# Tissue-specific and circulatory immune signatures of mucosal inflammation in Crohn’s disease

**DOI:** 10.1101/2025.06.03.25328858

**Authors:** Lucia Ramirez-Navarro, Gareth-Rhys Jones, Tobi Alegbe, Bradley T. Harris, Michelle Strickland, Mennatallah Ghouraba, Jasmin Ostermayer, Noor Wana, May Xueqi Hu, Jason Skelton, Wendy Garri, Biljana Brezina, Charry Queen Caballes, Steven Leonard, Vivek Iyer, Rebecca E. McIntyre, Miles Parkes, Cristina Cotobal Martin, Carl A. Anderson, Tim Raine

**Affiliations:** Wellcome Sanger Institute, Hinxton, CB10 1SA, UK; School of Infection and Immunity, University of Glasgow, Glasgow, G12 8QQ, UK; Addenbrooke’s Hospital, Cambridge CB2 0QQ, UK

**Author notes:** Correspondence C.A.A., T.R. These authors jointly supervised the study (Carl A. Anderson, Tim Raine).

**Keywords:** Inflammatory bowel disease, IBD, single-cell RNA sequencing, Crohn’s disease, tissue-resident memory cells, Trm, ex-Trm, mucosal inflammation, blood, gut

## Abstract

Crohn’s disease (CD) is a heterogeneous disease characterized by chronic inflammation of the gastrointestinal tract driven by an aberrant immune response. To understand the immune mechanisms underlying mucosal inflammation, we performed single-cell RNA sequencing on paired terminal ileum biopsies and blood samples from 125 CD patients. Our findings reveal that the transcriptional profiles of immune cells are primarily shaped by the local tissue microenvironment, with mucosal immune cells undergoing profound inflammation-associated changes, while circulating immune cells largely fail to reflect these signatures. However, a subset of circulating T cells with a tissue-resident memory-like phenotype retained transcriptional hallmarks of mucosal inflammation, mirroring their ileal counterparts with enrichment in cytokine pathways, including interferon gamma and TNF receptor signaling. Altogether, our single-cell atlas provides a high-resolution resource for dissecting the mucosal and circulatory immune landscape of CD and its link to mucosal inflammation.

## Supplementary tables for "Tissue-specific and circulatory immune signatures of mucosal inflammation in Crohn’s disease": ST4.xlsx (part 1 of 3)

### Sheet: Sheet1
Gene name	Coefficient	logFC	Direction (FDR<0.05)	P.Value	adj.P.Val	Immune lineage	Cell type category	Cluster	Cluster composition
CR1	ses_cd	0.236679	ns	0.000140655	0.78731	B	B	Atypical B	Blood-specific
WARS	ses_cd	-0.25203	ns	0.000340536	0.78731	B	B	Atypical B	Blood-specific
SQLE	ses_cd	0.179384	ns	0.000434427	0.78731	B	B	Atypical B	Blood-specific
OCIAD2	ses_cd	0.154974	ns	0.000449806	0.78731	B	B	Atypical B	Blood-specific
LIX1-AS1	ses_cd	0.267127	ns	0.000607813	0.78731	B	B	Atypical B	Blood-specific
ANGPT2	ses_cd	0.132783	ns	0.000682197	0.78731	B	B	Atypical B	Blood-specific
XYLT1	ses_cd	0.12859	ns	0.000888659	0.78731	B	B	Atypical B	Blood-specific
EPB41L5	ses_cd	0.184416	ns	0.000987982	0.78731	B	B	Atypical B	Blood-specific
COL19A1	ses_cd	0.190387	ns	0.00100944	0.78731	B	B	Atypical B	Blood-specific
AL133453.1	ses_cd	0.222227	ns	0.00103134	0.78731	B	B	Atypical B	Blood-specific
F8A1	ses_cd	-0.230969	ns	0.00107784	0.78731	B	B	Atypical B	Blood-specific
TIFA	ses_cd	0.160094	ns	0.00143095	0.944696	B	B	Atypical B	Blood-specific
C1orf112	ses_cd	0.208927	ns	0.0016184	0.944696	B	B	Atypical B	Blood-specific
SMARCD2	ses_cd	-0.194082	ns	0.00164602	0.944696	B	B	Atypical B	Blood-specific
SGCE	ses_cd	0.139639	ns	0.00202671	0.955644	B	B	Atypical B	Blood-specific
CPEB3	ses_cd	-0.117522	ns	0.00216966	0.955644	B	B	Atypical B	Blood-specific
CORO1B	ses_cd	-0.200296	ns	0.00230269	0.955644	B	B	Atypical B	Blood-specific
TMEM164	ses_cd	0.163893	ns	0.00267665	0.955644	B	B	Atypical B	Blood-specific
CDC14A	ses_cd	-0.134816	ns	0.00289453	0.955644	B	B	Atypical B	Blood-specific
AK8	ses_cd	0.233252	ns	0.00305345	0.955644	B	B	Atypical B	Blood-specific
OAS1	ses_cd	-0.132966	ns	0.00329942	0.955644	B	B	Atypical B	Blood-specific
CBX7	ses_cd	0.113454	ns	0.00344342	0.955644	B	B	Atypical B	Blood-specific
RNF122	ses_cd	-0.193626	ns	0.00381861	0.955644	B	B	Atypical B	Blood-specific
RNF24	ses_cd	0.227285	ns	0.00431719	0.955644	B	B	Atypical B	Blood-specific
MT-CO1	ses_cd	-0.0439133	ns	0.00444221	0.955644	B	B	Atypical B	Blood-specific
NCOA7	ses_cd	-0.11815	ns	0.00447777	0.955644	B	B	Atypical B	Blood-specific
C15orf40	ses_cd	0.104879	ns	0.00470782	0.955644	B	B	Atypical B	Blood-specific
GTPBP10	ses_cd	0.0994239	ns	0.00510068	0.955644	B	B	Atypical B	Blood-specific
VAV3-AS1	ses_cd	0.140769	ns	0.00518589	0.955644	B	B	Atypical B	Blood-specific
AL021707.1	ses_cd	0.152972	ns	0.00545262	0.955644	B	B	Atypical B	Blood-specific
AC019257.8	ses_cd	-0.207684	ns	0.00552176	0.955644	B	B	Atypical B	Blood-specific
EYS	ses_cd	0.163937	ns	0.00559716	0.955644	B	B	Atypical B	Blood-specific
AP003086.2	ses_cd	0.134462	ns	0.00571473	0.955644	B	B	Atypical B	Blood-specific
VDAC3	ses_cd	-0.12605	ns	0.00580236	0.955644	B	B	Atypical B	Blood-specific
KNOP1	ses_cd	0.160192	ns	0.00580763	0.955644	B	B	Atypical B	Blood-specific
IGF1R	ses_cd	0.168449	ns	0.00583937	0.955644	B	B	Atypical B	Blood-specific
MRVI1-AS1	ses_cd	0.129799	ns	0.00585185	0.955644	B	B	Atypical B	Blood-specific
IRAK4	ses_cd	-0.0962826	ns	0.00604486	0.955644	B	B	Atypical B	Blood-specific
NFAM1	ses_cd	0.17986	ns	0.00616452	0.955644	B	B	Atypical B	Blood-specific
SOCS7	ses_cd	-0.190686	ns	0.00623778	0.955644	B	B	Atypical B	Blood-specific
HIST1H2AG	ses_cd	0.186612	ns	0.00631378	0.955644	B	B	Atypical B	Blood-specific
PLEKHA1	ses_cd	0.133525	ns	0.00647648	0.955644	B	B	Atypical B	Blood-specific
NCK2	ses_cd	0.0960933	ns	0.00651205	0.955644	B	B	Atypical B	Blood-specific
TMEM59	ses_cd	-0.07891	ns	0.00655126	0.955644	B	B	Atypical B	Blood-specific
LMBRD2	ses_cd	0.109458	ns	0.00665954	0.955644	B	B	Atypical B	Blood-specific
SLC35F2	ses_cd	-0.191276	ns	0.00689769	0.955644	B	B	Atypical B	Blood-specific
MARCH3	ses_cd	0.151005	ns	0.00709505	0.955644	B	B	Atypical B	Blood-specific
CXCR5	ses_cd	0.168361	ns	0.00745783	0.955644	B	B	Atypical B	Blood-specific
SNX29	ses_cd	0.0996801	ns	0.0075415	0.955644	B	B	Atypical B	Blood-specific
MAML2	ses_cd	0.15156	ns	0.007642	0.955644	B	B	Atypical B	Blood-specific
PIH1D1	ses_cd	-0.113359	ns	0.00764432	0.955644	B	B	Atypical B	Blood-specific
NAV2	ses_cd	-0.292418	ns	0.0081454	0.955644	B	B	Atypical B	Blood-specific
C1S	ses_cd	0.150189	ns	0.00823613	0.955644	B	B	Atypical B	Blood-specific
TM9SF2	ses_cd	-0.0639	ns	0.00828357	0.955644	B	B	Atypical B	Blood-specific
LPCAT1	ses_cd	0.135771	ns	0.0083016	0.955644	B	B	Atypical B	Blood-specific
IFNG-AS1	ses_cd	0.249877	ns	0.00838426	0.955644	B	B	Atypical B	Blood-specific
FCER2	ses_cd	0.143277	ns	0.0085097	0.955644	B	B	Atypical B	Blood-specific
ARL4C	ses_cd	-0.151858	ns	0.00854753	0.955644	B	B	Atypical B	Blood-specific
HHAT	ses_cd	-0.230442	ns	0.00873571	0.955644	B	B	Atypical B	Blood-specific
S100A10	ses_cd	-0.124189	ns	0.00878738	0.955644	B	B	Atypical B	Blood-specific
PNPLA8	ses_cd	-0.0790096	ns	0.00897292	0.955644	B	B	Atypical B	Blood-specific
ZNF260	ses_cd	-0.183642	ns	0.00906869	0.955644	B	B	Atypical B	Blood-specific
KIN	ses_cd	0.0954862	ns	0.00920542	0.955644	B	B	Atypical B	Blood-specific
CYP4V2	ses_cd	0.166192	ns	0.00927404	0.955644	B	B	Atypical B	Blood-specific
TRA2B	ses_cd	0.067475	ns	0.0092745	0.955644	B	B	Atypical B	Blood-specific
IRF3	ses_cd	0.0913699	ns	0.00936916	0.955644	B	B	Atypical B	Blood-specific
ZNF516	ses_cd	0.162208	ns	0.00943263	0.955644	B	B	Atypical B	Blood-specific
CWC27	ses_cd	0.0912025	ns	0.00953298	0.955644	B	B	Atypical B	Blood-specific
ACTB	ses_cd	-0.0570792	ns	0.00954828	0.955644	B	B	Atypical B	Blood-specific
AP1S3	ses_cd	0.132987	ns	0.00958753	0.955644	B	B	Atypical B	Blood-specific
HOPX	ses_cd	-0.253066	ns	0.00966283	0.955644	B	B	Atypical B	Blood-specific
FMNL2	ses_cd	-0.242754	ns	0.00978755	0.955644	B	B	Atypical B	Blood-specific
PTPDC1	ses_cd	0.160022	ns	0.00985412	0.955644	B	B	Atypical B	Blood-specific
TNK2	ses_cd	-0.132342	ns	0.00990315	0.955644	B	B	Atypical B	Blood-specific
NDUFA13	ses_cd	-0.100913	ns	0.00996821	0.955644	B	B	Atypical B	Blood-specific
TACR1	ses_cd	0.161681	ns	0.00999108	0.955644	B	B	Atypical B	Blood-specific
LRRC4C	ses_cd	0.274199	ns	0.0100206	0.955644	B	B	Atypical B	Blood-specific
MT-ATP8	ses_cd	0.120672	ns	0.0100383	0.955644	B	B	Atypical B	Blood-specific
MX1	ses_cd	-0.0815234	ns	0.0101156	0.955644	B	B	Atypical B	Blood-specific
PSMA1	ses_cd	-0.109488	ns	0.0101224	0.955644	B	B	Atypical B	Blood-specific
ST3GAL1	ses_cd	-0.0840566	ns	0.0101983	0.955644	B	B	Atypical B	Blood-specific
AL592295.4	ses_cd	0.137074	ns	0.0103222	0.955644	B	B	Atypical B	Blood-specific
ALG14	ses_cd	0.153149	ns	0.010344	0.955644	B	B	Atypical B	Blood-specific
ILF3	ses_cd	-0.0961286	ns	0.0105006	0.955644	B	B	Atypical B	Blood-specific
SELL	ses_cd	0.120852	ns	0.0106199	0.955644	B	B	Atypical B	Blood-specific
SURF4	ses_cd	-0.144835	ns	0.01062	0.955644	B	B	Atypical B	Blood-specific
AC100810.1	ses_cd	0.170095	ns	0.010684	0.955644	B	B	Atypical B	Blood-specific
SRI	ses_cd	-0.0807695	ns	0.0107019	0.955644	B	B	Atypical B	Blood-specific
CSNK1A1	ses_cd	-0.0605896	ns	0.010709	0.955644	B	B	Atypical B	Blood-specific
SIGLEC6	ses_cd	-0.201092	ns	0.0107445	0.955644	B	B	Atypical B	Blood-specific
TP53BP1	ses_cd	-0.126757	ns	0.0110137	0.955644	B	B	Atypical B	Blood-specific
ZNF141	ses_cd	-0.107563	ns	0.0112116	0.955644	B	B	Atypical B	Blood-specific
LRP2BP	ses_cd	0.128137	ns	0.0112373	0.955644	B	B	Atypical B	Blood-specific
ARL17B	ses_cd	-0.25785	ns	0.0113069	0.955644	B	B	Atypical B	Blood-specific
KSR1	ses_cd	0.150811	ns	0.0117582	0.955644	B	B	Atypical B	Blood-specific
TBC1D22B	ses_cd	-0.145979	ns	0.0118107	0.955644	B	B	Atypical B	Blood-specific
MICU3	ses_cd	0.147524	ns	0.0118689	0.955644	B	B	Atypical B	Blood-specific
KLRG1	ses_cd	0.173248	ns	0.01194	0.955644	B	B	Atypical B	Blood-specific
MMGT1	ses_cd	0.115773	ns	0.0124166	0.955644	B	B	Atypical B	Blood-specific
TGDS	ses_cd	-0.149602	ns	0.0127439	0.955644	B	B	Atypical B	Blood-specific
NDUFAF2	ses_cd	0.0999548	ns	0.0127634	0.955644	B	B	Atypical B	Blood-specific
NME6	ses_cd	-0.161932	ns	0.012915	0.955644	B	B	Atypical B	Blood-specific
EDEM2	ses_cd	0.101096	ns	0.0129775	0.955644	B	B	Atypical B	Blood-specific
SUCLG2-AS1	ses_cd	0.178623	ns	0.0130422	0.955644	B	B	Atypical B	Blood-specific
SF3A1	ses_cd	-0.0928124	ns	0.0132686	0.955644	B	B	Atypical B	Blood-specific
ZSCAN30	ses_cd	0.146015	ns	0.0133002	0.955644	B	B	Atypical B	Blood-specific
CTSC	ses_cd	-0.0865395	ns	0.0135778	0.955644	B	B	Atypical B	Blood-specific
JADE1	ses_cd	0.117717	ns	0.0136986	0.955644	B	B	Atypical B	Blood-specific
MRPS22	ses_cd	0.115052	ns	0.0138082	0.955644	B	B	Atypical B	Blood-specific
SASH3	ses_cd	-0.091884	ns	0.01387	0.955644	B	B	Atypical B	Blood-specific
ZYG11B	ses_cd	-0.0837076	ns	0.0139018	0.955644	B	B	Atypical B	Blood-specific
SMARCB1	ses_cd	0.0666344	ns	0.0139462	0.955644	B	B	Atypical B	Blood-specific
ALDH18A1	ses_cd	-0.138687	ns	0.014161	0.955644	B	B	Atypical B	Blood-specific
UTP11	ses_cd	-0.174797	ns	0.014327	0.955644	B	B	Atypical B	Blood-specific
AC116366.3	ses_cd	0.0749732	ns	0.0145754	0.955644	B	B	Atypical B	Blood-specific
ST7	ses_cd	-0.138562	ns	0.0150891	0.955644	B	B	Atypical B	Blood-specific
LY6E	ses_cd	-0.0672357	ns	0.0152543	0.955644	B	B	Atypical B	Blood-specific
HIVEP2	ses_cd	0.109827	ns	0.0158181	0.955644	B	B	Atypical B	Blood-specific
STX6	ses_cd	-0.115732	ns	0.0158936	0.955644	B	B	Atypical B	Blood-specific
FCRL1	ses_cd	0.0650485	ns	0.0160202	0.955644	B	B	Atypical B	Blood-specific
AC011447.3	ses_cd	-0.194863	ns	0.0160732	0.955644	B	B	Atypical B	Blood-specific
SUGCT	ses_cd	0.194457	ns	0.0162841	0.955644	B	B	Atypical B	Blood-specific
GDF11	ses_cd	0.149468	ns	0.0162938	0.955644	B	B	Atypical B	Blood-specific
AC092546.1	ses_cd	-0.0931125	ns	0.0163231	0.955644	B	B	Atypical B	Blood-specific
POLR3C	ses_cd	-0.130001	ns	0.0163781	0.955644	B	B	Atypical B	Blood-specific
WSB1	ses_cd	-0.0655717	ns	0.0165934	0.955644	B	B	Atypical B	Blood-specific
KDM1B	ses_cd	-0.136827	ns	0.0167897	0.955644	B	B	Atypical B	Blood-specific
TXLNG	ses_cd	0.0957233	ns	0.0170378	0.955644	B	B	Atypical B	Blood-specific
ECD	ses_cd	0.101276	ns	0.0171096	0.955644	B	B	Atypical B	Blood-specific
TCL1A	ses_cd	0.19535	ns	0.0171112	0.955644	B	B	Atypical B	Blood-specific
AC010168.1	ses_cd	0.147753	ns	0.0171401	0.955644	B	B	Atypical B	Blood-specific
TOPBP1	ses_cd	-0.106127	ns	0.0172658	0.955644	B	B	Atypical B	Blood-specific
ARL6IP5	ses_cd	-0.0539067	ns	0.0172669	0.955644	B	B	Atypical B	Blood-specific
AC019197.1	ses_cd	0.156291	ns	0.0174108	0.955644	B	B	Atypical B	Blood-specific
HEATR6	ses_cd	-0.125485	ns	0.0174597	0.955644	B	B	Atypical B	Blood-specific
CSKMT	ses_cd	0.14937	ns	0.0174795	0.955644	B	B	Atypical B	Blood-specific
RWDD4	ses_cd	0.121263	ns	0.0180102	0.955644	B	B	Atypical B	Blood-specific
OPA3	ses_cd	-0.102669	ns	0.0180521	0.955644	B	B	Atypical B	Blood-specific
APOL3	ses_cd	0.115822	ns	0.0180864	0.955644	B	B	Atypical B	Blood-specific
AP001059.3	ses_cd	0.177007	ns	0.0181519	0.955644	B	B	Atypical B	Blood-specific
ARHGAP32	ses_cd	0.186354	ns	0.0181735	0.955644	B	B	Atypical B	Blood-specific
CCT4	ses_cd	-0.0862117	ns	0.0182739	0.955644	B	B	Atypical B	Blood-specific
GON7	ses_cd	-0.136513	ns	0.0185203	0.955644	B	B	Atypical B	Blood-specific
PHLPP2	ses_cd	0.117728	ns	0.0186788	0.955644	B	B	Atypical B	Blood-specific
ZNF136	ses_cd	-0.131768	ns	0.0187692	0.955644	B	B	Atypical B	Blood-specific
AC092652.2	ses_cd	0.0945359	ns	0.0187901	0.955644	B	B	Atypical B	Blood-specific
CCDC88B	ses_cd	-0.147466	ns	0.0188124	0.955644	B	B	Atypical B	Blood-specific
PREPL	ses_cd	-0.114216	ns	0.0188843	0.955644	B	B	Atypical B	Blood-specific
EIF2D	ses_cd	0.12608	ns	0.0188965	0.955644	B	B	Atypical B	Blood-specific
RMDN1	ses_cd	0.0780469	ns	0.0191198	0.955644	B	B	Atypical B	Blood-specific
LINC01800	ses_cd	0.117791	ns	0.0191785	0.955644	B	B	Atypical B	Blood-specific
CEP68	ses_cd	-0.136856	ns	0.0193476	0.955644	B	B	Atypical B	Blood-specific
PNRC2	ses_cd	0.0640446	ns	0.019475	0.955644	B	B	Atypical B	Blood-specific
RIPOR1	ses_cd	-0.103335	ns	0.01948	0.955644	B	B	Atypical B	Blood-specific
UFL1-AS1	ses_cd	-0.190944	ns	0.0194907	0.955644	B	B	Atypical B	Blood-specific
C1orf56	ses_cd	-0.132427	ns	0.0195285	0.955644	B	B	Atypical B	Blood-specific
SH3BGRL3	ses_cd	-0.0546302	ns	0.0197299	0.955644	B	B	Atypical B	Blood-specific
RAB11B	ses_cd	-0.138287	ns	0.0197351	0.955644	B	B	Atypical B	Blood-specific
RAI1	ses_cd	0.154854	ns	0.0197674	0.955644	B	B	Atypical B	Blood-specific
RABEPK	ses_cd	-0.171849	ns	0.0197878	0.955644	B	B	Atypical B	Blood-specific
ZNF594	ses_cd	-0.170069	ns	0.0198596	0.955644	B	B	Atypical B	Blood-specific
KLHL14	ses_cd	0.17505	ns	0.0201645	0.955644	B	B	Atypical B	Blood-specific
PELI2	ses_cd	0.152684	ns	0.0202105	0.955644	B	B	Atypical B	Blood-specific
SLC25A1	ses_cd	-0.118182	ns	0.0205572	0.955644	B	B	Atypical B	Blood-specific
METTL8	ses_cd	0.100385	ns	0.0206433	0.955644	B	B	Atypical B	Blood-specific
ANKRD46	ses_cd	0.108501	ns	0.0207031	0.955644	B	B	Atypical B	Blood-specific
CRLS1	ses_cd	-0.128365	ns	0.0207679	0.955644	B	B	Atypical B	Blood-specific
ERVMER61-1	ses_cd	0.208807	ns	0.0208501	0.955644	B	B	Atypical B	Blood-specific
SCX	ses_cd	-0.144301	ns	0.0210034	0.955644	B	B	Atypical B	Blood-specific
MOSMO	ses_cd	0.0694179	ns	0.0212764	0.955644	B	B	Atypical B	Blood-specific
VAC14	ses_cd	0.0916617	ns	0.0215095	0.955644	B	B	Atypical B	Blood-specific
NFE2L2	ses_cd	0.0733978	ns	0.0219369	0.955644	B	B	Atypical B	Blood-specific
NDUFS1	ses_cd	-0.08427	ns	0.0219682	0.955644	B	B	Atypical B	Blood-specific
POLA2	ses_cd	0.136241	ns	0.0219798	0.955644	B	B	Atypical B	Blood-specific
MRFAP1L1	ses_cd	0.0950913	ns	0.0220313	0.955644	B	B	Atypical B	Blood-specific
KIAA0040	ses_cd	0.0644145	ns	0.0221219	0.955644	B	B	Atypical B	Blood-specific
THAP9-AS1	ses_cd	-0.164425	ns	0.0221694	0.955644	B	B	Atypical B	Blood-specific
AC123567.2	ses_cd	0.144673	ns	0.0222097	0.955644	B	B	Atypical B	Blood-specific
MAP3K12	ses_cd	0.131387	ns	0.0222218	0.955644	B	B	Atypical B	Blood-specific
RTRAF	ses_cd	-0.0634369	ns	0.0222692	0.955644	B	B	Atypical B	Blood-specific
JADE3	ses_cd	0.086093	ns	0.0223793	0.955644	B	B	Atypical B	Blood-specific
ESCO1	ses_cd	-0.0784904	ns	0.0224296	0.955644	B	B	Atypical B	Blood-specific
SLC25A38	ses_cd	-0.141726	ns	0.0224412	0.955644	B	B	Atypical B	Blood-specific
AL627171.2	ses_cd	0.156523	ns	0.0225619	0.955644	B	B	Atypical B	Blood-specific
LITAF	ses_cd	-0.0641808	ns	0.0225986	0.955644	B	B	Atypical B	Blood-specific
RAB8B	ses_cd	0.0615811	ns	0.0226262	0.955644	B	B	Atypical B	Blood-specific
AC007388.1	ses_cd	-0.0920571	ns	0.0229306	0.955644	B	B	Atypical B	Blood-specific
PRR12	ses_cd	-0.136018	ns	0.0229622	0.955644	B	B	Atypical B	Blood-specific
DLGAP1	ses_cd	0.201763	ns	0.0230681	0.955644	B	B	Atypical B	Blood-specific
CLCN4	ses_cd	0.133094	ns	0.0233692	0.955644	B	B	Atypical B	Blood-specific
HLA-B	ses_cd	-0.0506361	ns	0.0234037	0.955644	B	B	Atypical B	Blood-specific
CD69	ses_cd	0.129642	ns	0.0236737	0.955644	B	B	Atypical B	Blood-specific
AP002336.2	ses_cd	0.109136	ns	0.0238726	0.955644	B	B	Atypical B	Blood-specific
ZFP36L2	ses_cd	-0.0677281	ns	0.0240037	0.955644	B	B	Atypical B	Blood-specific
ATP1A1	ses_cd	-0.0856472	ns	0.0241833	0.955644	B	B	Atypical B	Blood-specific
CSTB	ses_cd	-0.0740051	ns	0.0245497	0.955644	B	B	Atypical B	Blood-specific
ZNF253	ses_cd	0.0973402	ns	0.0245863	0.955644	B	B	Atypical B	Blood-specific
ZBP1	ses_cd	0.107509	ns	0.0247495	0.955644	B	B	Atypical B	Blood-specific
CAPN2	ses_cd	-0.097482	ns	0.0249533	0.955644	B	B	Atypical B	Blood-specific
KIF13A	ses_cd	0.10377	ns	0.0250972	0.955644	B	B	Atypical B	Blood-specific
GOLPH3L	ses_cd	-0.0963659	ns	0.02512	0.955644	B	B	Atypical B	Blood-specific
CCDC138	ses_cd	-0.139037	ns	0.0251209	0.955644	B	B	Atypical B	Blood-specific
BLOC1S4	ses_cd	0.0892112	ns	0.0251342	0.955644	B	B	Atypical B	Blood-specific
ADCY9	ses_cd	0.150908	ns	0.025319	0.955644	B	B	Atypical B	Blood-specific
ABHD12	ses_cd	-0.153376	ns	0.0255105	0.955644	B	B	Atypical B	Blood-specific
SUGP1	ses_cd	0.124772	ns	0.0255678	0.955644	B	B	Atypical B	Blood-specific
AC078845.1	ses_cd	0.162609	ns	0.0255895	0.955644	B	B	Atypical B	Blood-specific
FAM53C	ses_cd	-0.176133	ns	0.0256502	0.955644	B	B	Atypical B	Blood-specific
SOGA1	ses_cd	-0.104052	ns	0.0256792	0.955644	B	B	Atypical B	Blood-specific
BCL6	ses_cd	0.119457	ns	0.025688	0.955644	B	B	Atypical B	Blood-specific
LINC02397	ses_cd	0.063109	ns	0.0258701	0.955644	B	B	Atypical B	Blood-specific
HIBADH	ses_cd	0.102498	ns	0.0259028	0.955644	B	B	Atypical B	Blood-specific
AC005037.1	ses_cd	0.0937677	ns	0.0266839	0.955644	B	B	Atypical B	Blood-specific
COLGALT1	ses_cd	-0.108628	ns	0.0266919	0.955644	B	B	Atypical B	Blood-specific
TAPT1	ses_cd	0.0819865	ns	0.02673	0.955644	B	B	Atypical B	Blood-specific
AP1M1	ses_cd	-0.0909914	ns	0.0267426	0.955644	B	B	Atypical B	Blood-specific
UNK	ses_cd	-0.108629	ns	0.0267447	0.955644	B	B	Atypical B	Blood-specific
NDRG1	ses_cd	-0.176627	ns	0.0268581	0.955644	B	B	Atypical B	Blood-specific
AGO2	ses_cd	-0.1014	ns	0.027028	0.955644	B	B	Atypical B	Blood-specific
POLR2B	ses_cd	0.0711931	ns	0.0271727	0.955644	B	B	Atypical B	Blood-specific
FAM43A	ses_cd	-0.0943604	ns	0.0271852	0.955644	B	B	Atypical B	Blood-specific
FAM217B	ses_cd	-0.109818	ns	0.0273672	0.955644	B	B	Atypical B	Blood-specific
FBXO25	ses_cd	-0.155213	ns	0.0274513	0.955644	B	B	Atypical B	Blood-specific
DSP	ses_cd	0.19234	ns	0.027571	0.955644	B	B	Atypical B	Blood-specific
OPA1	ses_cd	0.0712953	ns	0.0276999	0.955644	B	B	Atypical B	Blood-specific
PARP11	ses_cd	0.0987216	ns	0.027775	0.955644	B	B	Atypical B	Blood-specific
VAMP3	ses_cd	0.0977048	ns	0.027778	0.955644	B	B	Atypical B	Blood-specific
GSTP1	ses_cd	-0.080524	ns	0.0277891	0.955644	B	B	Atypical B	Blood-specific
SKAP1-AS1	ses_cd	0.114824	ns	0.0278621	0.955644	B	B	Atypical B	Blood-specific
C2orf49	ses_cd	0.118934	ns	0.0279567	0.955644	B	B	Atypical B	Blood-specific
DYNC1LI1	ses_cd	-0.0887328	ns	0.0279787	0.955644	B	B	Atypical B	Blood-specific
CCR7	ses_cd	0.142436	ns	0.0281507	0.955644	B	B	Atypical B	Blood-specific
HNRNPH2	ses_cd	-0.0916973	ns	0.0283338	0.955644	B	B	Atypical B	Blood-specific
CEP120	ses_cd	0.0803759	ns	0.0285029	0.955644	B	B	Atypical B	Blood-specific
CYB5A	ses_cd	0.118706	ns	0.028647	0.955644	B	B	Atypical B	Blood-specific
AC034195.1	ses_cd	-0.249983	ns	0.0286704	0.955644	B	B	Atypical B	Blood-specific
SPATA6	ses_cd	0.165061	ns	0.0287252	0.955644	B	B	Atypical B	Blood-specific
C12orf42	ses_cd	0.119722	ns	0.0289265	0.955644	B	B	Atypical B	Blood-specific
RPN2	ses_cd	-0.0802582	ns	0.0289935	0.955644	B	B	Atypical B	Blood-specific
NDUFS2	ses_cd	-0.0990361	ns	0.0291529	0.955644	B	B	Atypical B	Blood-specific
TRAPPC3	ses_cd	-0.130382	ns	0.0293048	0.955644	B	B	Atypical B	Blood-specific
MGAT5	ses_cd	0.0860491	ns	0.0297801	0.955644	B	B	Atypical B	Blood-specific
USP5	ses_cd	0.11546	ns	0.0298866	0.955644	B	B	Atypical B	Blood-specific
CD96	ses_cd	0.213753	ns	0.0303785	0.955644	B	B	Atypical B	Blood-specific
PTRH2	ses_cd	0.0765605	ns	0.0304848	0.955644	B	B	Atypical B	Blood-specific
AL359915.2	ses_cd	0.0821233	ns	0.0305309	0.955644	B	B	Atypical B	Blood-specific
HERPUD2	ses_cd	-0.0728931	ns	0.03061	0.955644	B	B	Atypical B	Blood-specific
TMEM65	ses_cd	-0.0777425	ns	0.0310982	0.955644	B	B	Atypical B	Blood-specific
DCAF10	ses_cd	-0.0885661	ns	0.031127	0.955644	B	B	Atypical B	Blood-specific
DOCK9	ses_cd	0.122822	ns	0.03115	0.955644	B	B	Atypical B	Blood-specific
NENF	ses_cd	-0.100358	ns	0.0312824	0.955644	B	B	Atypical B	Blood-specific
ZNF189	ses_cd	0.109112	ns	0.0312943	0.955644	B	B	Atypical B	Blood-specific
ATP5PD	ses_cd	0.075948	ns	0.0314926	0.955644	B	B	Atypical B	Blood-specific
ARHGAP30	ses_cd	-0.0542363	ns	0.0314997	0.955644	B	B	Atypical B	Blood-specific
AC108863.1	ses_cd	0.137387	ns	0.0316169	0.955644	B	B	Atypical B	Blood-specific
HELZ	ses_cd	0.0665833	ns	0.0319261	0.955644	B	B	Atypical B	Blood-specific
GEMIN7-AS1	ses_cd	0.0902415	ns	0.032041	0.955644	B	B	Atypical B	Blood-specific
ATP2A2	ses_cd	-0.111491	ns	0.032117	0.955644	B	B	Atypical B	Blood-specific
ZBTB40	ses_cd	0.0938556	ns	0.0322821	0.955644	B	B	Atypical B	Blood-specific
ODF2L	ses_cd	-0.0894954	ns	0.0324167	0.955644	B	B	Atypical B	Blood-specific
MYL12B	ses_cd	-0.0520226	ns	0.0325073	0.955644	B	B	Atypical B	Blood-specific
CDKAL1	ses_cd	0.0566196	ns	0.0326089	0.955644	B	B	Atypical B	Blood-specific
PLCL2	ses_cd	0.0589281	ns	0.0327375	0.955644	B	B	Atypical B	Blood-specific
LMAN2	ses_cd	-0.0725058	ns	0.032807	0.955644	B	B	Atypical B	Blood-specific
ETFDH	ses_cd	-0.114415	ns	0.032838	0.955644	B	B	Atypical B	Blood-specific
SMARCAD1	ses_cd	-0.0946169	ns	0.0330095	0.955644	B	B	Atypical B	Blood-specific
PFN1	ses_cd	-0.0455613	ns	0.0332992	0.955644	B	B	Atypical B	Blood-specific
TINF2	ses_cd	-0.116133	ns	0.0333662	0.955644	B	B	Atypical B	Blood-specific
AP4E1	ses_cd	0.089893	ns	0.0336507	0.955644	B	B	Atypical B	Blood-specific
SESTD1	ses_cd	0.102686	ns	0.0336741	0.955644	B	B	Atypical B	Blood-specific
TSPAN13	ses_cd	0.119389	ns	0.0339194	0.955644	B	B	Atypical B	Blood-specific
CEP57L1	ses_cd	0.126422	ns	0.034168	0.955644	B	B	Atypical B	Blood-specific
CRADD	ses_cd	-0.126019	ns	0.0341756	0.955644	B	B	Atypical B	Blood-specific
COX18	ses_cd	0.118788	ns	0.0342449	0.955644	B	B	Atypical B	Blood-specific
XPC	ses_cd	0.0902539	ns	0.0343588	0.955644	B	B	Atypical B	Blood-specific
AL139021.2	ses_cd	0.123953	ns	0.0345122	0.955644	B	B	Atypical B	Blood-specific
ATG2B	ses_cd	0.0889974	ns	0.0346414	0.955644	B	B	Atypical B	Blood-specific
HIVEP1	ses_cd	0.0696423	ns	0.0346486	0.955644	B	B	Atypical B	Blood-specific
GABPB2	ses_cd	0.115063	ns	0.0346871	0.955644	B	B	Atypical B	Blood-specific
LYSMD3	ses_cd	0.0836486	ns	0.0348266	0.955644	B	B	Atypical B	Blood-specific
TBC1D15	ses_cd	-0.0915199	ns	0.0348351	0.955644	B	B	Atypical B	Blood-specific
TENM4	ses_cd	-0.275067	ns	0.0350867	0.955644	B	B	Atypical B	Blood-specific
CAMKK2	ses_cd	-0.126766	ns	0.0353284	0.955644	B	B	Atypical B	Blood-specific
PAXIP1	ses_cd	0.139937	ns	0.035412	0.955644	B	B	Atypical B	Blood-specific
BDNF-AS	ses_cd	0.152826	ns	0.0354199	0.955644	B	B	Atypical B	Blood-specific
AHCYL2	ses_cd	-0.0965864	ns	0.0354712	0.955644	B	B	Atypical B	Blood-specific
GNB4	ses_cd	0.102252	ns	0.035537	0.955644	B	B	Atypical B	Blood-specific
ZNF101	ses_cd	0.115995	ns	0.03554	0.955644	B	B	Atypical B	Blood-specific
ZBTB11	ses_cd	0.0722774	ns	0.0356175	0.955644	B	B	Atypical B	Blood-specific
MIATNB	ses_cd	0.0674762	ns	0.035719	0.955644	B	B	Atypical B	Blood-specific
CARHSP1	ses_cd	0.0897932	ns	0.0357392	0.955644	B	B	Atypical B	Blood-specific
TMEM123	ses_cd	0.105856	ns	0.0357669	0.955644	B	B	Atypical B	Blood-specific
STXBP3	ses_cd	0.0669343	ns	0.0359649	0.955644	B	B	Atypical B	Blood-specific
RGS2	ses_cd	-0.176793	ns	0.0360439	0.955644	B	B	Atypical B	Blood-specific
ABCA1	ses_cd	0.100817	ns	0.0360566	0.955644	B	B	Atypical B	Blood-specific
RNPC3	ses_cd	-0.0750805	ns	0.036216	0.955644	B	B	Atypical B	Blood-specific
CEBPZ	ses_cd	0.0561641	ns	0.0364421	0.955644	B	B	Atypical B	Blood-specific
CCDC25	ses_cd	-0.117065	ns	0.0367805	0.955644	B	B	Atypical B	Blood-specific
PIGB	ses_cd	-0.0984439	ns	0.0368002	0.955644	B	B	Atypical B	Blood-specific
STX8	ses_cd	-0.0568118	ns	0.0368889	0.955644	B	B	Atypical B	Blood-specific
MMAB	ses_cd	0.14272	ns	0.0370789	0.955644	B	B	Atypical B	Blood-specific
RNF8	ses_cd	0.0836642	ns	0.0371228	0.955644	B	B	Atypical B	Blood-specific
CBX5	ses_cd	0.0746464	ns	0.0373411	0.955644	B	B	Atypical B	Blood-specific
FARSA	ses_cd	-0.132268	ns	0.037354	0.955644	B	B	Atypical B	Blood-specific
ZNF765	ses_cd	-0.12802	ns	0.0375521	0.955644	B	B	Atypical B	Blood-specific
CRKL	ses_cd	-0.126128	ns	0.0375526	0.955644	B	B	Atypical B	Blood-specific
RAB30-AS1	ses_cd	0.0856072	ns	0.0375765	0.955644	B	B	Atypical B	Blood-specific
RSU1	ses_cd	-0.0779822	ns	0.0380153	0.955644	B	B	Atypical B	Blood-specific
ARHGAP21	ses_cd	-0.179135	ns	0.0380939	0.955644	B	B	Atypical B	Blood-specific
NIPA2	ses_cd	-0.0672435	ns	0.0382873	0.955644	B	B	Atypical B	Blood-specific
KHDRBS2	ses_cd	0.0802787	ns	0.0385143	0.955644	B	B	Atypical B	Blood-specific
PAPOLG	ses_cd	-0.0943635	ns	0.0385686	0.955644	B	B	Atypical B	Blood-specific
OOEP	ses_cd	0.125694	ns	0.0386786	0.955644	B	B	Atypical B	Blood-specific
SELENOI	ses_cd	-0.102647	ns	0.0387113	0.955644	B	B	Atypical B	Blood-specific
PDIA6	ses_cd	-0.0720154	ns	0.0387645	0.955644	B	B	Atypical B	Blood-specific
MRPS25	ses_cd	-0.0866524	ns	0.0388229	0.955644	B	B	Atypical B	Blood-specific
ABCG1	ses_cd	-0.183748	ns	0.0388626	0.955644	B	B	Atypical B	Blood-specific
FUOM	ses_cd	-0.115452	ns	0.0388833	0.955644	B	B	Atypical B	Blood-specific
AC009313.1	ses_cd	0.098496	ns	0.0389395	0.955644	B	B	Atypical B	Blood-specific
CWF19L1	ses_cd	0.0911864	ns	0.0392167	0.955644	B	B	Atypical B	Blood-specific
CD46	ses_cd	-0.0594327	ns	0.0394049	0.955644	B	B	Atypical B	Blood-specific
ELP6	ses_cd	-0.0994681	ns	0.039493	0.955644	B	B	Atypical B	Blood-specific
ADSS	ses_cd	0.0637164	ns	0.0395372	0.955644	B	B	Atypical B	Blood-specific
STX18	ses_cd	0.0764486	ns	0.0395545	0.955644	B	B	Atypical B	Blood-specific
BLOC1S5-TXNDC5	ses_cd	-0.179319	ns	0.0398462	0.955644	B	B	Atypical B	Blood-specific
RPS26	ses_cd	-0.155872	ns	0.0398789	0.955644	B	B	Atypical B	Blood-specific
LYRM7	ses_cd	0.10057	ns	0.0400206	0.955644	B	B	Atypical B	Blood-specific
AP5Z1	ses_cd	0.11582	ns	0.0402289	0.955644	B	B	Atypical B	Blood-specific
RASAL3	ses_cd	-0.106709	ns	0.0402453	0.955644	B	B	Atypical B	Blood-specific
CARNMT1	ses_cd	-0.114572	ns	0.0403327	0.955644	B	B	Atypical B	Blood-specific
UBE2J2	ses_cd	0.0725334	ns	0.0403935	0.955644	B	B	Atypical B	Blood-specific
IGLL5	ses_cd	0.162313	ns	0.0404832	0.955644	B	B	Atypical B	Blood-specific
TPGS1	ses_cd	-0.106499	ns	0.0405412	0.955644	B	B	Atypical B	Blood-specific
UNC13D	ses_cd	-0.104877	ns	0.040542	0.955644	B	B	Atypical B	Blood-specific
ZNF236-DT	ses_cd	-0.148184	ns	0.0410035	0.955644	B	B	Atypical B	Blood-specific
PTBP1	ses_cd	-0.0994271	ns	0.0410922	0.955644	B	B	Atypical B	Blood-specific
PPP1R3E	ses_cd	0.103818	ns	0.0412076	0.955644	B	B	Atypical B	Blood-specific
SLC25A36	ses_cd	-0.0750494	ns	0.0412535	0.955644	B	B	Atypical B	Blood-specific
TAX1BP3	ses_cd	-0.137402	ns	0.0412784	0.955644	B	B	Atypical B	Blood-specific
HSF5	ses_cd	-0.172571	ns	0.0415388	0.955644	B	B	Atypical B	Blood-specific
TAF1	ses_cd	-0.0803646	ns	0.0416592	0.955644	B	B	Atypical B	Blood-specific
TIMM13	ses_cd	-0.10687	ns	0.0418185	0.955644	B	B	Atypical B	Blood-specific
PCCB	ses_cd	-0.117341	ns	0.0419071	0.955644	B	B	Atypical B	Blood-specific
ABHD14A	ses_cd	-0.134248	ns	0.0419908	0.955644	B	B	Atypical B	Blood-specific
LIMK2	ses_cd	0.131129	ns	0.042151	0.955644	B	B	Atypical B	Blood-specific
UCHL5	ses_cd	-0.0925359	ns	0.0422029	0.955644	B	B	Atypical B	Blood-specific
HMOX2	ses_cd	-0.0935043	ns	0.0422512	0.955644	B	B	Atypical B	Blood-specific
ESRRA	ses_cd	-0.113579	ns	0.0422657	0.955644	B	B	Atypical B	Blood-specific
UBIAD1	ses_cd	-0.125585	ns	0.0424315	0.955644	B	B	Atypical B	Blood-specific
ARFGAP3	ses_cd	-0.0778193	ns	0.0424347	0.955644	B	B	Atypical B	Blood-specific
PRKX	ses_cd	-0.0572167	ns	0.0425355	0.955644	B	B	Atypical B	Blood-specific
IKBKB	ses_cd	0.0647297	ns	0.0427051	0.955644	B	B	Atypical B	Blood-specific
FOXP1	ses_cd	0.0708914	ns	0.0427097	0.955644	B	B	Atypical B	Blood-specific
IFT52	ses_cd	-0.137036	ns	0.0427851	0.955644	B	B	Atypical B	Blood-specific
BTG2	ses_cd	0.0626942	ns	0.0428261	0.955644	B	B	Atypical B	Blood-specific
ZADH2	ses_cd	-0.0957044	ns	0.0428359	0.955644	B	B	Atypical B	Blood-specific
ALKBH4	ses_cd	0.0984227	ns	0.0428993	0.955644	B	B	Atypical B	Blood-specific
NUBPL	ses_cd	0.077478	ns	0.0430124	0.955644	B	B	Atypical B	Blood-specific
ZNF519	ses_cd	-0.16042	ns	0.0434002	0.955644	B	B	Atypical B	Blood-specific
CEP104	ses_cd	-0.0808125	ns	0.0434069	0.955644	B	B	Atypical B	Blood-specific
SLAIN1	ses_cd	0.102792	ns	0.0434797	0.955644	B	B	Atypical B	Blood-specific
TTC37	ses_cd	-0.065645	ns	0.0437231	0.955644	B	B	Atypical B	Blood-specific
PITPNA	ses_cd	-0.0869941	ns	0.0437623	0.955644	B	B	Atypical B	Blood-specific
HTRA2	ses_cd	0.121623	ns	0.0437705	0.955644	B	B	Atypical B	Blood-specific
ZNF107	ses_cd	0.0599577	ns	0.0438183	0.955644	B	B	Atypical B	Blood-specific
REL	ses_cd	0.045032	ns	0.0439059	0.955644	B	B	Atypical B	Blood-specific
PAX5	ses_cd	0.0460441	ns	0.0439393	0.955644	B	B	Atypical B	Blood-specific
CEP78	ses_cd	-0.125441	ns	0.0440543	0.955644	B	B	Atypical B	Blood-specific
CRBN	ses_cd	0.058901	ns	0.0441197	0.955644	B	B	Atypical B	Blood-specific
PLPP5	ses_cd	0.0730441	ns	0.0441395	0.955644	B	B	Atypical B	Blood-specific
HEXDC	ses_cd	0.0868493	ns	0.044197	0.955644	B	B	Atypical B	Blood-specific
AL139020.1	ses_cd	0.184558	ns	0.0442439	0.955644	B	B	Atypical B	Blood-specific
ZNF281	ses_cd	0.1215	ns	0.0445719	0.960149	B	B	Atypical B	Blood-specific
ARMCX6	ses_cd	-0.105375	ns	0.0447098	0.960544	B	B	Atypical B	Blood-specific
FAM200A	ses_cd	0.137803	ns	0.0448814	0.96162	B	B	Atypical B	Blood-specific
FILIP1L	ses_cd	0.10237	ns	0.0450176	0.96162	B	B	Atypical B	Blood-specific
FBRS	ses_cd	-0.112772	ns	0.0451189	0.96162	B	B	Atypical B	Blood-specific
CEP95	ses_cd	0.0732546	ns	0.04536	0.961689	B	B	Atypical B	Blood-specific
DDX23	ses_cd	-0.105633	ns	0.0453978	0.961689	B	B	Atypical B	Blood-specific
FAN1	ses_cd	-0.145289	ns	0.0454812	0.961689	B	B	Atypical B	Blood-specific
LEMD2	ses_cd	0.115191	ns	0.0459117	0.967263	B	B	Atypical B	Blood-specific
EED	ses_cd	0.0942258	ns	0.0459856	0.967263	B	B	Atypical B	Blood-specific
RPAP2	ses_cd	0.0671509	ns	0.0463494	0.969648	B	B	Atypical B	Blood-specific
GOLGA7	ses_cd	-0.112287	ns	0.0463633	0.969648	B	B	Atypical B	Blood-specific
ING2	ses_cd	0.132	ns	0.0464611	0.969648	B	B	Atypical B	Blood-specific
RNF214	ses_cd	-0.118584	ns	0.046637	0.970799	B	B	Atypical B	Blood-specific
CLCN6	ses_cd	0.0839705	ns	0.0467634	0.970915	B	B	Atypical B	Blood-specific
FBXW2	ses_cd	0.0877974	ns	0.0469493	0.972263	B	B	Atypical B	Blood-specific
ZNF420	ses_cd	0.0786582	ns	0.047398	0.974187	B	B	Atypical B	Blood-specific
NOTCH1	ses_cd	0.10379	ns	0.0475985	0.974187	B	B	Atypical B	Blood-specific
TBC1D10A	ses_cd	-0.130255	ns	0.0476143	0.974187	B	B	Atypical B	Blood-specific
DESI1	ses_cd	-0.0965073	ns	0.0476385	0.974187	B	B	Atypical B	Blood-specific
AC090152.1	ses_cd	-0.138999	ns	0.0477908	0.974187	B	B	Atypical B	Blood-specific
AC005258.1	ses_cd	0.0938271	ns	0.0480336	0.974187	B	B	Atypical B	Blood-specific
DIMT1	ses_cd	-0.0980484	ns	0.0480379	0.974187	B	B	Atypical B	Blood-specific
FBXO8	ses_cd	0.0973846	ns	0.0483174	0.974187	B	B	Atypical B	Blood-specific
EPB41L2	ses_cd	0.092694	ns	0.0484373	0.974187	B	B	Atypical B	Blood-specific
AC009403.1	ses_cd	0.093498	ns	0.048486	0.974187	B	B	Atypical B	Blood-specific
INVS	ses_cd	0.0811373	ns	0.0486925	0.974187	B	B	Atypical B	Blood-specific
LDHA	ses_cd	-0.0786861	ns	0.0488232	0.974187	B	B	Atypical B	Blood-specific
AC021752.1	ses_cd	0.121438	ns	0.048836	0.974187	B	B	Atypical B	Blood-specific
SCIMP	ses_cd	-0.0450407	ns	0.04886	0.974187	B	B	Atypical B	Blood-specific
ZNF622	ses_cd	0.0962915	ns	0.0488609	0.974187	B	B	Atypical B	Blood-specific
HIST1H2BN	ses_cd	0.108019	ns	0.0490995	0.974372	B	B	Atypical B	Blood-specific
HKR1	ses_cd	0.0831786	ns	0.049489	0.974372	B	B	Atypical B	Blood-specific
PKN2	ses_cd	0.0644352	ns	0.049499	0.974372	B	B	Atypical B	Blood-specific
TAF1A	ses_cd	0.109431	ns	0.0496513	0.974372	B	B	Atypical B	Blood-specific
TRIM73	ses_cd	0.0955901	ns	0.0497932	0.974372	B	B	Atypical B	Blood-specific
AP001636.3	ses_cd	0.131788	ns	0.0500585	0.974372	B	B	Atypical B	Blood-specific
ALOX5AP	ses_cd	-0.0635171	ns	0.0503731	0.974372	B	B	Atypical B	Blood-specific
TG	ses_cd	0.103666	ns	0.0503781	0.974372	B	B	Atypical B	Blood-specific
ACTG1	ses_cd	-0.0544227	ns	0.0504625	0.974372	B	B	Atypical B	Blood-specific
ZFC3H1	ses_cd	-0.0613701	ns	0.0506068	0.974372	B	B	Atypical B	Blood-specific
CHMP1A	ses_cd	-0.108653	ns	0.0507112	0.974372	B	B	Atypical B	Blood-specific
INKA2	ses_cd	0.087492	ns	0.0508029	0.974372	B	B	Atypical B	Blood-specific
GMPR2	ses_cd	0.106872	ns	0.0511492	0.974372	B	B	Atypical B	Blood-specific
EIF5	ses_cd	-0.0502231	ns	0.0512108	0.974372	B	B	Atypical B	Blood-specific
LTA4H	ses_cd	0.082399	ns	0.0512266	0.974372	B	B	Atypical B	Blood-specific
AC009226.1	ses_cd	0.113251	ns	0.0513108	0.974372	B	B	Atypical B	Blood-specific
TERF1	ses_cd	-0.073306	ns	0.0513378	0.974372	B	B	Atypical B	Blood-specific
SMNDC1	ses_cd	0.0747404	ns	0.0513888	0.974372	B	B	Atypical B	Blood-specific
UBE2E3	ses_cd	-0.0748352	ns	0.0514308	0.974372	B	B	Atypical B	Blood-specific
NEK11	ses_cd	0.140579	ns	0.0514417	0.974372	B	B	Atypical B	Blood-specific
AC027682.6	ses_cd	-0.129382	ns	0.0516404	0.974372	B	B	Atypical B	Blood-specific
CD81	ses_cd	-0.0472025	ns	0.0516522	0.974372	B	B	Atypical B	Blood-specific
CYB5D2	ses_cd	0.108005	ns	0.0517384	0.974372	B	B	Atypical B	Blood-specific
PCBP1	ses_cd	-0.04947	ns	0.0519344	0.974372	B	B	Atypical B	Blood-specific
MRPS6	ses_cd	-0.0764616	ns	0.0519564	0.974372	B	B	Atypical B	Blood-specific
WDR89	ses_cd	-0.0969775	ns	0.0520231	0.974372	B	B	Atypical B	Blood-specific
BACH2	ses_cd	0.126851	ns	0.0524236	0.978078	B	B	Atypical B	Blood-specific
CYBC1	ses_cd	-0.0784657	ns	0.0524702	0.978078	B	B	Atypical B	Blood-specific
BMPR1A	ses_cd	0.128992	ns	0.0529045	0.978078	B	B	Atypical B	Blood-specific
NUDT2	ses_cd	0.103668	ns	0.053176	0.978078	B	B	Atypical B	Blood-specific
NAPA	ses_cd	-0.0860395	ns	0.0533611	0.978078	B	B	Atypical B	Blood-specific
AC018742.1	ses_cd	-0.267588	ns	0.053416	0.978078	B	B	Atypical B	Blood-specific
CKLF	ses_cd	-0.0882196	ns	0.0534359	0.978078	B	B	Atypical B	Blood-specific
SCPEP1	ses_cd	-0.0758779	ns	0.0534869	0.978078	B	B	Atypical B	Blood-specific
PHKA2	ses_cd	-0.0992372	ns	0.0535181	0.978078	B	B	Atypical B	Blood-specific
EVI2A	ses_cd	-0.107384	ns	0.0537639	0.978078	B	B	Atypical B	Blood-specific
TBCC	ses_cd	0.0786273	ns	0.0541115	0.978078	B	B	Atypical B	Blood-specific
XBP1	ses_cd	-0.0884476	ns	0.054203	0.978078	B	B	Atypical B	Blood-specific
CSPP1	ses_cd	0.0671479	ns	0.0542151	0.978078	B	B	Atypical B	Blood-specific
GNE	ses_cd	-0.101671	ns	0.0542619	0.978078	B	B	Atypical B	Blood-specific
TMEM64	ses_cd	-0.104298	ns	0.0543174	0.978078	B	B	Atypical B	Blood-specific
GABPB1-AS1	ses_cd	0.0883926	ns	0.0543208	0.978078	B	B	Atypical B	Blood-specific
PHB2	ses_cd	-0.0616863	ns	0.0543848	0.978078	B	B	Atypical B	Blood-specific
TARS	ses_cd	-0.106589	ns	0.0544825	0.978078	B	B	Atypical B	Blood-specific
CTNNBIP1	ses_cd	0.126244	ns	0.0545338	0.978078	B	B	Atypical B	Blood-specific
KPNA4	ses_cd	-0.0550219	ns	0.0547024	0.978918	B	B	Atypical B	Blood-specific
USP37	ses_cd	0.0792628	ns	0.0550842	0.983402	B	B	Atypical B	Blood-specific
CASTOR3	ses_cd	-0.113619	ns	0.0553628	0.983402	B	B	Atypical B	Blood-specific
ISPD	ses_cd	0.155271	ns	0.0554003	0.983402	B	B	Atypical B	Blood-specific
GTF2F1	ses_cd	0.0728555	ns	0.0555725	0.983402	B	B	Atypical B	Blood-specific
BCL2	ses_cd	0.0645413	ns	0.0557136	0.983402	B	B	Atypical B	Blood-specific
FXYD7	ses_cd	0.150405	ns	0.0557651	0.983402	B	B	Atypical B	Blood-specific
LY6E-DT	ses_cd	0.144987	ns	0.0558097	0.983402	B	B	Atypical B	Blood-specific
RNF187	ses_cd	-0.117691	ns	0.0561301	0.984922	B	B	Atypical B	Blood-specific
TMEM256	ses_cd	-0.0807778	ns	0.0562545	0.984922	B	B	Atypical B	Blood-specific
TMEM126A	ses_cd	0.0874125	ns	0.0562637	0.984922	B	B	Atypical B	Blood-specific
LAPTM5	ses_cd	-0.0391388	ns	0.0564703	0.985917	B	B	Atypical B	Blood-specific
ANKRD17	ses_cd	0.0530393	ns	0.056652	0.985917	B	B	Atypical B	Blood-specific
GFOD1	ses_cd	-0.071822	ns	0.0566887	0.985917	B	B	Atypical B	Blood-specific
TMEM220	ses_cd	0.159177	ns	0.0569709	0.986876	B	B	Atypical B	Blood-specific
C16orf72	ses_cd	0.0613253	ns	0.0569895	0.986876	B	B	Atypical B	Blood-specific
CNNM4	ses_cd	-0.13802	ns	0.0577178	0.990414	B	B	Atypical B	Blood-specific
GGNBP2	ses_cd	-0.0591503	ns	0.0578028	0.990414	B	B	Atypical B	Blood-specific
DNAJC1	ses_cd	-0.067735	ns	0.057938	0.990414	B	B	Atypical B	Blood-specific
PAPOLA	ses_cd	-0.0487959	ns	0.0579544	0.990414	B	B	Atypical B	Blood-specific
AK6	ses_cd	-0.0877547	ns	0.0579778	0.990414	B	B	Atypical B	Blood-specific
SOX5	ses_cd	-0.0494975	ns	0.0581192	0.990414	B	B	Atypical B	Blood-specific
LBH	ses_cd	-0.0406977	ns	0.0582372	0.990414	B	B	Atypical B	Blood-specific
GGCX	ses_cd	-0.106836	ns	0.0584061	0.990414	B	B	Atypical B	Blood-specific
CCSER1	ses_cd	0.157044	ns	0.0587066	0.990414	B	B	Atypical B	Blood-specific
CD68	ses_cd	-0.136976	ns	0.0587876	0.990414	B	B	Atypical B	Blood-specific
MPHOSPH9	ses_cd	0.0731915	ns	0.058945	0.990414	B	B	Atypical B	Blood-specific
PDE6D	ses_cd	-0.0893324	ns	0.059164	0.990414	B	B	Atypical B	Blood-specific
RBM26	ses_cd	0.0457956	ns	0.0592124	0.990414	B	B	Atypical B	Blood-specific
KBTBD3	ses_cd	-0.0984382	ns	0.0592827	0.990414	B	B	Atypical B	Blood-specific
LINC01857	ses_cd	0.0938341	ns	0.0595083	0.990414	B	B	Atypical B	Blood-specific
AP002075.1	ses_cd	0.0546344	ns	0.0595891	0.990414	B	B	Atypical B	Blood-specific
PLEKHF2	ses_cd	0.0637954	ns	0.0596004	0.990414	B	B	Atypical B	Blood-specific
CYC1	ses_cd	-0.0802889	ns	0.0597491	0.990414	B	B	Atypical B	Blood-specific
SEMA6A	ses_cd	0.116184	ns	0.0597596	0.990414	B	B	Atypical B	Blood-specific
TBC1D1	ses_cd	0.0574957	ns	0.059802	0.990414	B	B	Atypical B	Blood-specific
EIF4EBP2	ses_cd	-0.0827074	ns	0.0598094	0.990414	B	B	Atypical B	Blood-specific
GLTP	ses_cd	-0.0989313	ns	0.0599056	0.990414	B	B	Atypical B	Blood-specific
PSPC1	ses_cd	-0.0555538	ns	0.0602364	0.993839	B	B	Atypical B	Blood-specific
GNAI2	ses_cd	-0.0404251	ns	0.0607174	0.997042	B	B	Atypical B	Blood-specific
NUP37	ses_cd	-0.117697	ns	0.0607748	0.997042	B	B	Atypical B	Blood-specific
ATP2B1-AS1	ses_cd	0.0765854	ns	0.0608028	0.997042	B	B	Atypical B	Blood-specific
ENO1	ses_cd	-0.0503648	ns	0.061079	0.997318	B	B	Atypical B	Blood-specific
STAM2	ses_cd	0.0647666	ns	0.0611801	0.997318	B	B	Atypical B	Blood-specific
TESC	ses_cd	-0.158103	ns	0.0613346	0.997318	B	B	Atypical B	Blood-specific
EMG1	ses_cd	-0.115939	ns	0.0613832	0.997318	B	B	Atypical B	Blood-specific
LNX2	ses_cd	0.110508	ns	0.0614515	0.997318	B	B	Atypical B	Blood-specific
GAB3	ses_cd	0.078792	ns	0.0616648	0.997318	B	B	Atypical B	Blood-specific
PLEKHA2	ses_cd	0.0545264	ns	0.0617906	0.997318	B	B	Atypical B	Blood-specific
COPE	ses_cd	-0.0609146	ns	0.0619181	0.997318	B	B	Atypical B	Blood-specific
AC010230.1	ses_cd	0.174015	ns	0.0621575	0.997318	B	B	Atypical B	Blood-specific
SLC7A6OS	ses_cd	0.0697031	ns	0.0622013	0.997318	B	B	Atypical B	Blood-specific
GTPBP1	ses_cd	0.107774	ns	0.0622332	0.997318	B	B	Atypical B	Blood-specific
NOL10	ses_cd	0.060522	ns	0.0623768	0.997318	B	B	Atypical B	Blood-specific
MLH1	ses_cd	0.0816375	ns	0.0624332	0.997318	B	B	Atypical B	Blood-specific
NAIP	ses_cd	0.0940368	ns	0.063012	0.999044	B	B	Atypical B	Blood-specific
ZDHHC13	ses_cd	0.0840627	ns	0.0630426	0.999044	B	B	Atypical B	Blood-specific
ARRDC3	ses_cd	0.076568	ns	0.0632047	0.999044	B	B	Atypical B	Blood-specific
P2RX5	ses_cd	-0.0595	ns	0.063216	0.999044	B	B	Atypical B	Blood-specific
PER3	ses_cd	-0.175736	ns	0.063309	0.999044	B	B	Atypical B	Blood-specific
ARHGEF12	ses_cd	-0.136968	ns	0.0634608	0.999044	B	B	Atypical B	Blood-specific
ANKRD13C	ses_cd	-0.0859824	ns	0.0634645	0.999044	B	B	Atypical B	Blood-specific
ENOX2	ses_cd	0.088978	ns	0.0637022	0.999044	B	B	Atypical B	Blood-specific
LRCH1	ses_cd	0.062533	ns	0.0638104	0.999044	B	B	Atypical B	Blood-specific
GMEB1	ses_cd	-0.0861464	ns	0.0643164	0.999044	B	B	Atypical B	Blood-specific
CCDC47	ses_cd	-0.0775514	ns	0.0647787	0.999044	B	B	Atypical B	Blood-specific
CHP1	ses_cd	-0.112793	ns	0.0649047	0.999044	B	B	Atypical B	Blood-specific
MCPH1-AS1	ses_cd	-0.108981	ns	0.0649064	0.999044	B	B	Atypical B	Blood-specific
SF3A3	ses_cd	-0.0871135	ns	0.0649804	0.999044	B	B	Atypical B	Blood-specific
UBE2V1	ses_cd	-0.126141	ns	0.0653048	0.999044	B	B	Atypical B	Blood-specific
SELENOT	ses_cd	-0.0554645	ns	0.0653868	0.999044	B	B	Atypical B	Blood-specific
FAM122B	ses_cd	-0.123532	ns	0.0659025	0.999044	B	B	Atypical B	Blood-specific
MOXD1	ses_cd	0.0883062	ns	0.0659444	0.999044	B	B	Atypical B	Blood-specific
PI4KB	ses_cd	-0.0670643	ns	0.065973	0.999044	B	B	Atypical B	Blood-specific
ZNF121	ses_cd	-0.106086	ns	0.066371	0.999044	B	B	Atypical B	Blood-specific
MLXIP	ses_cd	-0.0964194	ns	0.0664896	0.999044	B	B	Atypical B	Blood-specific
RAB3C	ses_cd	0.138478	ns	0.0665552	0.999044	B	B	Atypical B	Blood-specific
PRKCH	ses_cd	0.104372	ns	0.0667064	0.999044	B	B	Atypical B	Blood-specific
AP000763.3	ses_cd	-0.0827394	ns	0.066751	0.999044	B	B	Atypical B	Blood-specific
PHTF1	ses_cd	0.123382	ns	0.0671249	0.999044	B	B	Atypical B	Blood-specific
MYC	ses_cd	-0.106999	ns	0.0671949	0.999044	B	B	Atypical B	Blood-specific
EHD3	ses_cd	-0.128682	ns	0.0674475	0.999044	B	B	Atypical B	Blood-specific
UVSSA	ses_cd	0.104384	ns	0.0675576	0.999044	B	B	Atypical B	Blood-specific
DCP1B	ses_cd	0.0980032	ns	0.0675815	0.999044	B	B	Atypical B	Blood-specific
PPP1R14A	ses_cd	-0.0648213	ns	0.0675961	0.999044	B	B	Atypical B	Blood-specific
POLDIP3	ses_cd	0.0700021	ns	0.0676889	0.999044	B	B	Atypical B	Blood-specific
DDX10	ses_cd	-0.0776359	ns	0.0677886	0.999044	B	B	Atypical B	Blood-specific
ERN1	ses_cd	-0.13509	ns	0.0681538	0.999044	B	B	Atypical B	Blood-specific
LMTK2	ses_cd	0.0835548	ns	0.0682357	0.999044	B	B	Atypical B	Blood-specific
CDC37L1	ses_cd	-0.109632	ns	0.0688035	0.999044	B	B	Atypical B	Blood-specific
TIMM17A	ses_cd	-0.0877931	ns	0.0689272	0.999044	B	B	Atypical B	Blood-specific
JUN	ses_cd	0.0738693	ns	0.0689861	0.999044	B	B	Atypical B	Blood-specific
C11orf24	ses_cd	0.0869996	ns	0.0689989	0.999044	B	B	Atypical B	Blood-specific
ALOX5	ses_cd	0.0684222	ns	0.0690171	0.999044	B	B	Atypical B	Blood-specific
TANGO2	ses_cd	-0.0815213	ns	0.0690228	0.999044	B	B	Atypical B	Blood-specific
GTF2A2	ses_cd	-0.0753682	ns	0.0690231	0.999044	B	B	Atypical B	Blood-specific
TAF9	ses_cd	-0.0972762	ns	0.0690641	0.999044	B	B	Atypical B	Blood-specific
LLGL2	ses_cd	-0.143727	ns	0.0690945	0.999044	B	B	Atypical B	Blood-specific
TRMT13	ses_cd	-0.0744862	ns	0.0691091	0.999044	B	B	Atypical B	Blood-specific
XPO4	ses_cd	-0.0689096	ns	0.0692715	0.999044	B	B	Atypical B	Blood-specific
KLHL28	ses_cd	-0.0694255	ns	0.0692856	0.999044	B	B	Atypical B	Blood-specific
ZBTB2	ses_cd	-0.125187	ns	0.0694475	0.999044	B	B	Atypical B	Blood-specific
SAMD4A	ses_cd	-0.0815689	ns	0.0696932	0.999044	B	B	Atypical B	Blood-specific
TBC1D9B	ses_cd	-0.0700391	ns	0.0699401	0.999044	B	B	Atypical B	Blood-specific
TLE3	ses_cd	-0.0757415	ns	0.0700689	0.999044	B	B	Atypical B	Blood-specific
DPH6	ses_cd	0.0875289	ns	0.0701417	0.999044	B	B	Atypical B	Blood-specific
IKBKG	ses_cd	-0.121999	ns	0.0702194	0.999044	B	B	Atypical B	Blood-specific
GRHPR	ses_cd	-0.0736037	ns	0.0703528	0.999044	B	B	Atypical B	Blood-specific
UBE2E2	ses_cd	0.0456766	ns	0.070358	0.999044	B	B	Atypical B	Blood-specific
SETD4	ses_cd	-0.112844	ns	0.0703736	0.999044	B	B	Atypical B	Blood-specific
CD200	ses_cd	0.115591	ns	0.0704813	0.999044	B	B	Atypical B	Blood-specific
IFIT2	ses_cd	0.0954852	ns	0.0706262	0.999044	B	B	Atypical B	Blood-specific
MIDN	ses_cd	0.0724728	ns	0.0706398	0.999044	B	B	Atypical B	Blood-specific
CLN8	ses_cd	-0.0893474	ns	0.0708367	0.999044	B	B	Atypical B	Blood-specific
COX15	ses_cd	0.0697822	ns	0.0708962	0.999044	B	B	Atypical B	Blood-specific
ANGPTL1	ses_cd	0.0510175	ns	0.0712515	0.999044	B	B	Atypical B	Blood-specific
ADGRE5	ses_cd	-0.0752484	ns	0.0719153	0.999044	B	B	Atypical B	Blood-specific
PCF11	ses_cd	0.0488672	ns	0.0719976	0.999044	B	B	Atypical B	Blood-specific
WDR1	ses_cd	-0.0728817	ns	0.0720246	0.999044	B	B	Atypical B	Blood-specific
RAP1B	ses_cd	-0.0362094	ns	0.0721552	0.999044	B	B	Atypical B	Blood-specific
STIM2	ses_cd	-0.044844	ns	0.0722388	0.999044	B	B	Atypical B	Blood-specific
OXNAD1	ses_cd	0.0829944	ns	0.0723174	0.999044	B	B	Atypical B	Blood-specific
GRN	ses_cd	-0.0586025	ns	0.0726241	0.999044	B	B	Atypical B	Blood-specific
FOXP4	ses_cd	-0.101359	ns	0.0726418	0.999044	B	B	Atypical B	Blood-specific
ARL1	ses_cd	0.0767029	ns	0.0726781	0.999044	B	B	Atypical B	Blood-specific
RILPL2	ses_cd	-0.0624533	ns	0.0727879	0.999044	B	B	Atypical B	Blood-specific
APEH	ses_cd	-0.147528	ns	0.0728368	0.999044	B	B	Atypical B	Blood-specific
SMOC2	ses_cd	0.135991	ns	0.0729813	0.999044	B	B	Atypical B	Blood-specific
STAT4	ses_cd	0.17521	ns	0.0729825	0.999044	B	B	Atypical B	Blood-specific
STRN4	ses_cd	-0.109602	ns	0.0731743	0.999044	B	B	Atypical B	Blood-specific
APPL1	ses_cd	0.0540103	ns	0.0733835	0.999044	B	B	Atypical B	Blood-specific
SAFB2	ses_cd	-0.0587091	ns	0.0734439	0.999044	B	B	Atypical B	Blood-specific
PTGES2	ses_cd	-0.119929	ns	0.0735438	0.999044	B	B	Atypical B	Blood-specific
ATP5F1C	ses_cd	-0.0526555	ns	0.0736062	0.999044	B	B	Atypical B	Blood-specific
IFIH1	ses_cd	0.081624	ns	0.073743	0.999044	B	B	Atypical B	Blood-specific
TRIOBP	ses_cd	-0.097158	ns	0.0739048	0.999044	B	B	Atypical B	Blood-specific
FAM89B	ses_cd	-0.0893344	ns	0.0739819	0.999044	B	B	Atypical B	Blood-specific
GLUD1	ses_cd	-0.0620229	ns	0.0739887	0.999044	B	B	Atypical B	Blood-specific
IARS2	ses_cd	0.066053	ns	0.0743704	0.999044	B	B	Atypical B	Blood-specific
CCND3	ses_cd	-0.0622771	ns	0.07444	0.999044	B	B	Atypical B	Blood-specific
PPCDC	ses_cd	-0.114956	ns	0.0745534	0.999044	B	B	Atypical B	Blood-specific
AL031428.1	ses_cd	0.0917653	ns	0.0747584	0.999044	B	B	Atypical B	Blood-specific
SNX27	ses_cd	0.0752604	ns	0.074878	0.999044	B	B	Atypical B	Blood-specific
COTL1	ses_cd	-0.0482742	ns	0.074893	0.999044	B	B	Atypical B	Blood-specific
PSMD14	ses_cd	0.0676801	ns	0.0749617	0.999044	B	B	Atypical B	Blood-specific
PEX26	ses_cd	0.0896463	ns	0.0749821	0.999044	B	B	Atypical B	Blood-specific
DNAJC17	ses_cd	-0.0958764	ns	0.0751481	0.999044	B	B	Atypical B	Blood-specific
MGME1	ses_cd	-0.0533928	ns	0.0752358	0.999044	B	B	Atypical B	Blood-specific
COA3	ses_cd	-0.0890641	ns	0.0752599	0.999044	B	B	Atypical B	Blood-specific
PRPF39	ses_cd	-0.0933741	ns	0.0752765	0.999044	B	B	Atypical B	Blood-specific
DLEU2	ses_cd	0.0579692	ns	0.0756603	0.999044	B	B	Atypical B	Blood-specific
RFX3-AS1	ses_cd	-0.0680788	ns	0.075744	0.999044	B	B	Atypical B	Blood-specific
ZNF160	ses_cd	0.0816626	ns	0.075862	0.999044	B	B	Atypical B	Blood-specific
TP53INP1	ses_cd	0.118587	ns	0.0765164	0.999044	B	B	Atypical B	Blood-specific
SAP30L	ses_cd	-0.115976	ns	0.0765833	0.999044	B	B	Atypical B	Blood-specific
RPS10	ses_cd	-0.0582747	ns	0.0766355	0.999044	B	B	Atypical B	Blood-specific
FBLN2	ses_cd	0.112779	ns	0.0768511	0.999044	B	B	Atypical B	Blood-specific
ARF3	ses_cd	-0.102575	ns	0.0768514	0.999044	B	B	Atypical B	Blood-specific
FBH1	ses_cd	0.0703398	ns	0.0768933	0.999044	B	B	Atypical B	Blood-specific
HLA-DRB1	ses_cd	-0.0655404	ns	0.0769683	0.999044	B	B	Atypical B	Blood-specific
BBS9	ses_cd	0.0688236	ns	0.0770386	0.999044	B	B	Atypical B	Blood-specific
RORA	ses_cd	-0.113762	ns	0.0774475	0.999044	B	B	Atypical B	Blood-specific
SLC25A43	ses_cd	-0.0952991	ns	0.0774925	0.999044	B	B	Atypical B	Blood-specific
MAN2B1	ses_cd	-0.0857239	ns	0.0775723	0.999044	B	B	Atypical B	Blood-specific
INO80D	ses_cd	0.0593377	ns	0.0776166	0.999044	B	B	Atypical B	Blood-specific
FERMT3	ses_cd	-0.0703797	ns	0.0778471	0.999044	B	B	Atypical B	Blood-specific
GTF2I	ses_cd	-0.0415905	ns	0.0778748	0.999044	B	B	Atypical B	Blood-specific
SLC2A3	ses_cd	-0.108259	ns	0.077938	0.999044	B	B	Atypical B	Blood-specific
FBXW5	ses_cd	0.0839666	ns	0.0779441	0.999044	B	B	Atypical B	Blood-specific
ZNF510	ses_cd	0.102564	ns	0.0779642	0.999044	B	B	Atypical B	Blood-specific
AP001011.1	ses_cd	0.0550862	ns	0.0783532	0.999044	B	B	Atypical B	Blood-specific
ABHD17A	ses_cd	-0.0581998	ns	0.0783916	0.999044	B	B	Atypical B	Blood-specific
AFDN	ses_cd	0.0942895	ns	0.0784038	0.999044	B	B	Atypical B	Blood-specific
ZNF354B	ses_cd	0.110504	ns	0.078515	0.999044	B	B	Atypical B	Blood-specific
TRAPPC1	ses_cd	-0.0439473	ns	0.0789314	0.999044	B	B	Atypical B	Blood-specific
POC5	ses_cd	-0.0720097	ns	0.0790397	0.999044	B	B	Atypical B	Blood-specific
GPAA1	ses_cd	-0.107318	ns	0.0790495	0.999044	B	B	Atypical B	Blood-specific
AGPS	ses_cd	0.0673212	ns	0.0790747	0.999044	B	B	Atypical B	Blood-specific
AL133480.1	ses_cd	0.0733795	ns	0.079361	0.999044	B	B	Atypical B	Blood-specific
CLNK	ses_cd	0.139458	ns	0.0793647	0.999044	B	B	Atypical B	Blood-specific
TAPBP	ses_cd	-0.0499378	ns	0.0795108	0.999044	B	B	Atypical B	Blood-specific
TTLL5	ses_cd	-0.0893021	ns	0.0795664	0.999044	B	B	Atypical B	Blood-specific
ZNF226	ses_cd	0.0994883	ns	0.0796301	0.999044	B	B	Atypical B	Blood-specific
WASHC5	ses_cd	-0.091053	ns	0.0798167	0.999044	B	B	Atypical B	Blood-specific
CACUL1	ses_cd	-0.0636235	ns	0.0801104	0.999044	B	B	Atypical B	Blood-specific
OTUD7B	ses_cd	0.0961818	ns	0.080117	0.999044	B	B	Atypical B	Blood-specific
COX8A	ses_cd	-0.0500396	ns	0.0804254	0.999044	B	B	Atypical B	Blood-specific
HACE1	ses_cd	0.0959624	ns	0.0805011	0.999044	B	B	Atypical B	Blood-specific
TOMM70	ses_cd	0.0765686	ns	0.080651	0.999044	B	B	Atypical B	Blood-specific
BRK1	ses_cd	-0.0387254	ns	0.0807458	0.999044	B	B	Atypical B	Blood-specific
COIL	ses_cd	0.0728479	ns	0.0807689	0.999044	B	B	Atypical B	Blood-specific
TSC22D3	ses_cd	-0.0617696	ns	0.0809339	0.999044	B	B	Atypical B	Blood-specific
PELI1	ses_cd	0.074006	ns	0.081076	0.999044	B	B	Atypical B	Blood-specific
SNX3	ses_cd	-0.0397099	ns	0.0811585	0.999044	B	B	Atypical B	Blood-specific
FANCL	ses_cd	0.0875831	ns	0.0813102	0.999044	B	B	Atypical B	Blood-specific
STEAP1B	ses_cd	0.093694	ns	0.0815581	0.999044	B	B	Atypical B	Blood-specific
FLVCR1	ses_cd	0.107188	ns	0.0817514	0.999044	B	B	Atypical B	Blood-specific
HNRNPD	ses_cd	-0.0392324	ns	0.0818933	0.999044	B	B	Atypical B	Blood-specific
CNST	ses_cd	-0.0574804	ns	0.0820449	0.999044	B	B	Atypical B	Blood-specific
CD63	ses_cd	-0.0536205	ns	0.0822531	0.999044	B	B	Atypical B	Blood-specific
LIX1L	ses_cd	0.0984638	ns	0.0822552	0.999044	B	B	Atypical B	Blood-specific
DNAJC5B	ses_cd	0.137705	ns	0.0824711	0.999044	B	B	Atypical B	Blood-specific
RAB4A	ses_cd	0.058186	ns	0.0825209	0.999044	B	B	Atypical B	Blood-specific
AFF1	ses_cd	-0.0600333	ns	0.0825256	0.999044	B	B	Atypical B	Blood-specific
ARPC2	ses_cd	-0.0321394	ns	0.0825335	0.999044	B	B	Atypical B	Blood-specific
MAP2K1	ses_cd	-0.0608174	ns	0.082771	0.999044	B	B	Atypical B	Blood-specific
POLG	ses_cd	-0.0848505	ns	0.0828209	0.999044	B	B	Atypical B	Blood-specific
KIDINS220	ses_cd	0.0563324	ns	0.0830956	0.999044	B	B	Atypical B	Blood-specific
MON2	ses_cd	0.0462037	ns	0.0831772	0.999044	B	B	Atypical B	Blood-specific
CNIH3	ses_cd	0.121339	ns	0.0833697	0.999044	B	B	Atypical B	Blood-specific
HLCS	ses_cd	-0.0876251	ns	0.0836342	0.999044	B	B	Atypical B	Blood-specific
STRADA	ses_cd	-0.105393	ns	0.0838473	0.999044	B	B	Atypical B	Blood-specific
LIMS1	ses_cd	-0.0646041	ns	0.0840292	0.999044	B	B	Atypical B	Blood-specific
LIMS2	ses_cd	0.106456	ns	0.0840891	0.999044	B	B	Atypical B	Blood-specific
ZBTB41	ses_cd	0.0814971	ns	0.0843405	0.999044	B	B	Atypical B	Blood-specific
HSDL2	ses_cd	0.0715575	ns	0.0844205	0.999044	B	B	Atypical B	Blood-specific
RUFY1	ses_cd	-0.0541447	ns	0.0844348	0.999044	B	B	Atypical B	Blood-specific
KANSL1L	ses_cd	0.0729549	ns	0.0846788	0.999044	B	B	Atypical B	Blood-specific
RUBCNL	ses_cd	0.0680007	ns	0.0847862	0.999044	B	B	Atypical B	Blood-specific
PGM3	ses_cd	0.0791313	ns	0.0848253	0.999044	B	B	Atypical B	Blood-specific
XRCC6	ses_cd	-0.0422365	ns	0.0848418	0.999044	B	B	Atypical B	Blood-specific
BAG4	ses_cd	0.0779782	ns	0.0849995	0.999044	B	B	Atypical B	Blood-specific
TMLHE-AS1	ses_cd	0.0812707	ns	0.0851531	0.999044	B	B	Atypical B	Blood-specific
ZFP14	ses_cd	-0.0691049	ns	0.085377	0.999044	B	B	Atypical B	Blood-specific
STRBP	ses_cd	0.0451653	ns	0.0855361	0.999044	B	B	Atypical B	Blood-specific
TRPM7	ses_cd	-0.0461266	ns	0.0855911	0.999044	B	B	Atypical B	Blood-specific
SKP1	ses_cd	0.043669	ns	0.0857399	0.999044	B	B	Atypical B	Blood-specific
SHQ1	ses_cd	-0.126223	ns	0.0857602	0.999044	B	B	Atypical B	Blood-specific
SNHG7	ses_cd	0.0592381	ns	0.0857754	0.999044	B	B	Atypical B	Blood-specific
GUF1	ses_cd	-0.125349	ns	0.0860449	0.999044	B	B	Atypical B	Blood-specific
WDR3	ses_cd	0.0738959	ns	0.0860457	0.999044	B	B	Atypical B	Blood-specific
TMEM154	ses_cd	-0.0408849	ns	0.0860732	0.999044	B	B	Atypical B	Blood-specific
DCTN4	ses_cd	-0.077707	ns	0.0863612	0.999044	B	B	Atypical B	Blood-specific
PPM1L	ses_cd	-0.110206	ns	0.086403	0.999044	B	B	Atypical B	Blood-specific
SAMD9	ses_cd	-0.0485372	ns	0.0864675	0.999044	B	B	Atypical B	Blood-specific
ZFHX3	ses_cd	0.100914	ns	0.0866028	0.999044	B	B	Atypical B	Blood-specific
FMO5	ses_cd	-0.0909644	ns	0.0867575	0.999044	B	B	Atypical B	Blood-specific
ATP2B4	ses_cd	-0.133616	ns	0.0869621	0.999044	B	B	Atypical B	Blood-specific
DYNC1H1	ses_cd	0.0507828	ns	0.0872662	0.999044	B	B	Atypical B	Blood-specific
CLPTM1L	ses_cd	-0.0690764	ns	0.0873092	0.999044	B	B	Atypical B	Blood-specific
RPA2	ses_cd	-0.0592166	ns	0.0873177	0.999044	B	B	Atypical B	Blood-specific
ARL4A	ses_cd	0.0790734	ns	0.0877207	0.999044	B	B	Atypical B	Blood-specific
NSMCE3	ses_cd	0.0692169	ns	0.0877243	0.999044	B	B	Atypical B	Blood-specific
SECISBP2	ses_cd	-0.0524395	ns	0.088151	0.999044	B	B	Atypical B	Blood-specific
TBC1D20	ses_cd	-0.0740011	ns	0.0881513	0.999044	B	B	Atypical B	Blood-specific
AC006369.1	ses_cd	-0.123584	ns	0.0882334	0.999044	B	B	Atypical B	Blood-specific
RAP2B	ses_cd	-0.0777595	ns	0.0883542	0.999044	B	B	Atypical B	Blood-specific
KIAA1551	ses_cd	-0.0392523	ns	0.0883701	0.999044	B	B	Atypical B	Blood-specific
PHACTR4	ses_cd	-0.0605814	ns	0.0885523	0.999044	B	B	Atypical B	Blood-specific
CEP44	ses_cd	-0.0902556	ns	0.0889103	0.999044	B	B	Atypical B	Blood-specific
NUDT13	ses_cd	0.0961215	ns	0.088921	0.999044	B	B	Atypical B	Blood-specific
MAK	ses_cd	0.0963137	ns	0.0889846	0.999044	B	B	Atypical B	Blood-specific
ZNF652	ses_cd	-0.0494344	ns	0.089286	0.999044	B	B	Atypical B	Blood-specific
IL27RA	ses_cd	-0.0695917	ns	0.0893069	0.999044	B	B	Atypical B	Blood-specific
ZNF224	ses_cd	0.0633435	ns	0.0894568	0.999044	B	B	Atypical B	Blood-specific
DAB1	ses_cd	-0.118341	ns	0.0897905	0.999044	B	B	Atypical B	Blood-specific
AC010149.1	ses_cd	-0.0776009	ns	0.0898828	0.999044	B	B	Atypical B	Blood-specific
APEX1	ses_cd	-0.0605634	ns	0.0900106	0.999044	B	B	Atypical B	Blood-specific
SKAP1	ses_cd	0.0932872	ns	0.090065	0.999044	B	B	Atypical B	Blood-specific
SH3GL1	ses_cd	-0.0811844	ns	0.0900882	0.999044	B	B	Atypical B	Blood-specific
SETD1B	ses_cd	-0.0927302	ns	0.0905083	0.999044	B	B	Atypical B	Blood-specific
GAPDH	ses_cd	-0.0441435	ns	0.0906105	0.999044	B	B	Atypical B	Blood-specific
NUCB1	ses_cd	-0.0845927	ns	0.0906282	0.999044	B	B	Atypical B	Blood-specific
THUMPD3-AS1	ses_cd	0.0545253	ns	0.0906555	0.999044	B	B	Atypical B	Blood-specific
RRAGB	ses_cd	-0.0967709	ns	0.0910526	0.999044	B	B	Atypical B	Blood-specific
TMEM138	ses_cd	-0.0856859	ns	0.0915744	0.999044	B	B	Atypical B	Blood-specific
MED31	ses_cd	0.0772019	ns	0.0916251	0.999044	B	B	Atypical B	Blood-specific
ADAM28	ses_cd	0.0452792	ns	0.0922272	0.999044	B	B	Atypical B	Blood-specific
NCF1	ses_cd	0.047064	ns	0.0922897	0.999044	B	B	Atypical B	Blood-specific
ATP6V1A	ses_cd	-0.0587674	ns	0.0924943	0.999044	B	B	Atypical B	Blood-specific
NBPF12	ses_cd	-0.0768365	ns	0.0926512	0.999044	B	B	Atypical B	Blood-specific
RRP7A	ses_cd	0.064898	ns	0.0927234	0.999044	B	B	Atypical B	Blood-specific
TSFM	ses_cd	0.0949852	ns	0.0927771	0.999044	B	B	Atypical B	Blood-specific
N4BP2L1	ses_cd	-0.0633943	ns	0.09317	0.999044	B	B	Atypical B	Blood-specific
CPEB2	ses_cd	0.0874153	ns	0.0931721	0.999044	B	B	Atypical B	Blood-specific
CTSO	ses_cd	0.075754	ns	0.0932233	0.999044	B	B	Atypical B	Blood-specific
MXD1	ses_cd	0.0811143	ns	0.093298	0.999044	B	B	Atypical B	Blood-specific
RAB9A	ses_cd	-0.0703254	ns	0.0933268	0.999044	B	B	Atypical B	Blood-specific
SIDT1	ses_cd	0.0631885	ns	0.0934148	0.999044	B	B	Atypical B	Blood-specific
SACS	ses_cd	0.0658684	ns	0.0934564	0.999044	B	B	Atypical B	Blood-specific
NSF	ses_cd	-0.061171	ns	0.0935112	0.999044	B	B	Atypical B	Blood-specific
ALG13-AS1	ses_cd	-0.117034	ns	0.0935684	0.999044	B	B	Atypical B	Blood-specific
COPS5	ses_cd	-0.069585	ns	0.093606	0.999044	B	B	Atypical B	Blood-specific
GLYR1	ses_cd	-0.0525658	ns	0.0937868	0.999044	B	B	Atypical B	Blood-specific
RAD54L2	ses_cd	0.0753939	ns	0.0938916	0.999044	B	B	Atypical B	Blood-specific
TPRG1L	ses_cd	0.0949002	ns	0.0939337	0.999044	B	B	Atypical B	Blood-specific
CAT	ses_cd	0.0606321	ns	0.0940594	0.999044	B	B	Atypical B	Blood-specific
GPD2	ses_cd	-0.0741795	ns	0.0941695	0.999044	B	B	Atypical B	Blood-specific
ATPAF2	ses_cd	-0.0829352	ns	0.0943829	0.999044	B	B	Atypical B	Blood-specific
SYTL3	ses_cd	-0.166709	ns	0.0945572	0.999044	B	B	Atypical B	Blood-specific
STX12	ses_cd	-0.0514147	ns	0.0946394	0.999044	B	B	Atypical B	Blood-specific
SRGN	ses_cd	-0.0767364	ns	0.0949604	0.999044	B	B	Atypical B	Blood-specific
SSPN	ses_cd	-0.0835335	ns	0.0950747	0.999044	B	B	Atypical B	Blood-specific
AL445472.1	ses_cd	0.0733741	ns	0.0952127	0.999044	B	B	Atypical B	Blood-specific
PPHLN1	ses_cd	-0.0485371	ns	0.0952522	0.999044	B	B	Atypical B	Blood-specific
MTCH2	ses_cd	-0.0670932	ns	0.0952684	0.999044	B	B	Atypical B	Blood-specific
MPPE1	ses_cd	-0.0868267	ns	0.0954632	0.999044	B	B	Atypical B	Blood-specific
NFIC	ses_cd	0.0886483	ns	0.0955024	0.999044	B	B	Atypical B	Blood-specific
ZCWPW1	ses_cd	0.101232	ns	0.0955887	0.999044	B	B	Atypical B	Blood-specific
TMBIM1	ses_cd	-0.0950191	ns	0.0956817	0.999044	B	B	Atypical B	Blood-specific
CFL1	ses_cd	-0.0317028	ns	0.0959009	0.999044	B	B	Atypical B	Blood-specific
Z84485.1	ses_cd	-0.160203	ns	0.0959179	0.999044	B	B	Atypical B	Blood-specific
SUB1	ses_cd	-0.0503878	ns	0.0959496	0.999044	B	B	Atypical B	Blood-specific
PRDM4	ses_cd	0.0668844	ns	0.0960079	0.999044	B	B	Atypical B	Blood-specific
THEMIS2	ses_cd	-0.0713024	ns	0.0963539	0.999044	B	B	Atypical B	Blood-specific
OGG1	ses_cd	-0.0961341	ns	0.0963711	0.999044	B	B	Atypical B	Blood-specific
P2RY10	ses_cd	0.0456377	ns	0.0964897	0.999044	B	B	Atypical B	Blood-specific
AC098829.1	ses_cd	0.11342	ns	0.0965462	0.999044	B	B	Atypical B	Blood-specific
CRYL1	ses_cd	-0.0964751	ns	0.096644	0.999044	B	B	Atypical B	Blood-specific
TSPAN14	ses_cd	-0.06508	ns	0.0969008	0.999044	B	B	Atypical B	Blood-specific
LRRC59	ses_cd	0.100233	ns	0.0969115	0.999044	B	B	Atypical B	Blood-specific
NTAN1	ses_cd	0.0788361	ns	0.096953	0.999044	B	B	Atypical B	Blood-specific
HSD17B12	ses_cd	0.0681023	ns	0.0970631	0.999044	B	B	Atypical B	Blood-specific
LDAH	ses_cd	0.0609708	ns	0.0970921	0.999044	B	B	Atypical B	Blood-specific
CPNE1	ses_cd	-0.0722607	ns	0.0975381	0.999044	B	B	Atypical B	Blood-specific
CNKSR2	ses_cd	0.0693157	ns	0.0976619	0.999044	B	B	Atypical B	Blood-specific
SDHAF3	ses_cd	-0.0746243	ns	0.0978935	0.999044	B	B	Atypical B	Blood-specific
DOCK11	ses_cd	-0.0373372	ns	0.0980305	0.999044	B	B	Atypical B	Blood-specific
CLN5	ses_cd	0.0691026	ns	0.0982534	0.999044	B	B	Atypical B	Blood-specific
HP1BP3	ses_cd	0.0388574	ns	0.0982837	0.999044	B	B	Atypical B	Blood-specific
SF3B6	ses_cd	0.0521743	ns	0.0986408	0.999044	B	B	Atypical B	Blood-specific
CLEC2D	ses_cd	0.0371258	ns	0.0986433	0.999044	B	B	Atypical B	Blood-specific
GATAD2A	ses_cd	-0.0521962	ns	0.0986845	0.999044	B	B	Atypical B	Blood-specific
SPDYE2	ses_cd	0.104944	ns	0.0987246	0.999044	B	B	Atypical B	Blood-specific
ZCCHC7	ses_cd	0.0393476	ns	0.0988514	0.999044	B	B	Atypical B	Blood-specific
TSPAN32	ses_cd	-0.137678	ns	0.0990621	0.999044	B	B	Atypical B	Blood-specific
MFSD11	ses_cd	-0.101004	ns	0.0991626	0.999044	B	B	Atypical B	Blood-specific
PDZD2	ses_cd	0.0991054	ns	0.0993291	0.999044	B	B	Atypical B	Blood-specific
XRCC5	ses_cd	-0.0342328	ns	0.0994798	0.999044	B	B	Atypical B	Blood-specific
ATP5PO	ses_cd	-0.0551988	ns	0.0996041	0.999044	B	B	Atypical B	Blood-specific
SNX4	ses_cd	-0.0683476	ns	0.0997578	0.999044	B	B	Atypical B	Blood-specific
TCEANC2	ses_cd	0.0790789	ns	0.099773	0.999044	B	B	Atypical B	Blood-specific
DCLRE1C	ses_cd	-0.0494287	ns	0.0998165	0.999044	B	B	Atypical B	Blood-specific
AC053527.1	ses_cd	0.110796	ns	0.0998352	0.999044	B	B	Atypical B	Blood-specific
ARPC1A	ses_cd	0.082959	ns	0.0998399	0.999044	B	B	Atypical B	Blood-specific
PRPS1	ses_cd	0.0940276	ns	0.100192	0.999044	B	B	Atypical B	Blood-specific
MCM7	ses_cd	-0.125018	ns	0.100368	0.999044	B	B	Atypical B	Blood-specific
HMGA1	ses_cd	0.0704122	ns	0.100384	0.999044	B	B	Atypical B	Blood-specific
EBPL	ses_cd	0.10867	ns	0.100454	0.999044	B	B	Atypical B	Blood-specific
FBXL3	ses_cd	0.0573683	ns	0.100717	0.999044	B	B	Atypical B	Blood-specific
MTA3	ses_cd	0.0774017	ns	0.100777	0.999044	B	B	Atypical B	Blood-specific
TADA2A	ses_cd	-0.0862905	ns	0.100789	0.999044	B	B	Atypical B	Blood-specific
RNF219	ses_cd	0.0766645	ns	0.10084	0.999044	B	B	Atypical B	Blood-specific
MED23	ses_cd	-0.064533	ns	0.100902	0.999044	B	B	Atypical B	Blood-specific
TBX21	ses_cd	-0.075238	ns	0.101203	0.999044	B	B	Atypical B	Blood-specific
ZNF484	ses_cd	-0.0890548	ns	0.101454	0.999044	B	B	Atypical B	Blood-specific
AC120193.1	ses_cd	0.0466349	ns	0.101533	0.999044	B	B	Atypical B	Blood-specific
VASP	ses_cd	-0.0577373	ns	0.101546	0.999044	B	B	Atypical B	Blood-specific
LRCH4	ses_cd	-0.0952871	ns	0.101708	0.999044	B	B	Atypical B	Blood-specific
MRPS31	ses_cd	0.0629628	ns	0.101777	0.999044	B	B	Atypical B	Blood-specific
NUP88	ses_cd	0.0403526	ns	0.101881	0.999044	B	B	Atypical B	Blood-specific
EIF3J-DT	ses_cd	0.0855583	ns	0.102011	0.999044	B	B	Atypical B	Blood-specific
TLNRD1	ses_cd	0.075836	ns	0.102244	0.999044	B	B	Atypical B	Blood-specific
EXOC3	ses_cd	-0.0959295	ns	0.102555	0.999044	B	B	Atypical B	Blood-specific
WASL	ses_cd	0.0760379	ns	0.102594	0.999044	B	B	Atypical B	Blood-specific
CEP85L	ses_cd	0.0657293	ns	0.102603	0.999044	B	B	Atypical B	Blood-specific
OGFR	ses_cd	0.0720824	ns	0.102612	0.999044	B	B	Atypical B	Blood-specific
GFPT1	ses_cd	-0.084394	ns	0.102644	0.999044	B	B	Atypical B	Blood-specific
NINJ2	ses_cd	-0.116764	ns	0.102719	0.999044	B	B	Atypical B	Blood-specific
ZDHHC7	ses_cd	-0.10423	ns	0.102825	0.999044	B	B	Atypical B	Blood-specific
KPNA5	ses_cd	0.0465694	ns	0.102894	0.999044	B	B	Atypical B	Blood-specific
MTIF3	ses_cd	0.0426643	ns	0.103175	0.999044	B	B	Atypical B	Blood-specific
SUSD3	ses_cd	0.0847481	ns	0.10323	0.999044	B	B	Atypical B	Blood-specific
UBA1	ses_cd	-0.071392	ns	0.103255	0.999044	B	B	Atypical B	Blood-specific
FHIT	ses_cd	0.0669609	ns	0.103288	0.999044	B	B	Atypical B	Blood-specific
PPM1A	ses_cd	-0.0602356	ns	0.104134	0.999044	B	B	Atypical B	Blood-specific
HMGXB4	ses_cd	-0.103332	ns	0.10417	0.999044	B	B	Atypical B	Blood-specific
ALDH9A1	ses_cd	0.0660765	ns	0.104176	0.999044	B	B	Atypical B	Blood-specific
MRPL24	ses_cd	0.0788262	ns	0.104342	0.999044	B	B	Atypical B	Blood-specific
PTPN9	ses_cd	0.077135	ns	0.104349	0.999044	B	B	Atypical B	Blood-specific
RTN3	ses_cd	-0.106272	ns	0.104455	0.999044	B	B	Atypical B	Blood-specific
PJA2	ses_cd	0.0418235	ns	0.104548	0.999044	B	B	Atypical B	Blood-specific
GABBR1	ses_cd	0.0699033	ns	0.104549	0.999044	B	B	Atypical B	Blood-specific
SCAF11	ses_cd	-0.0320585	ns	0.104754	0.999044	B	B	Atypical B	Blood-specific
MT-ND2	ses_cd	0.0364633	ns	0.104863	0.999044	B	B	Atypical B	Blood-specific
MED6	ses_cd	0.0738341	ns	0.105083	0.999044	B	B	Atypical B	Blood-specific
NAGLU	ses_cd	-0.101611	ns	0.105123	0.999044	B	B	Atypical B	Blood-specific
FLOT2	ses_cd	-0.0516054	ns	0.105232	0.999044	B	B	Atypical B	Blood-specific
CTSA	ses_cd	-0.107231	ns	0.105256	0.999044	B	B	Atypical B	Blood-specific
PRKAR1A	ses_cd	-0.0482037	ns	0.105464	0.999044	B	B	Atypical B	Blood-specific
RAD23B	ses_cd	0.0534642	ns	0.105904	0.999044	B	B	Atypical B	Blood-specific
TRIR	ses_cd	-0.037404	ns	0.105917	0.999044	B	B	Atypical B	Blood-specific
WDR26	ses_cd	-0.0537376	ns	0.106123	0.999044	B	B	Atypical B	Blood-specific
SLC9A6	ses_cd	-0.124205	ns	0.106222	0.999044	B	B	Atypical B	Blood-specific
C2orf76	ses_cd	-0.129089	ns	0.106343	0.999044	B	B	Atypical B	Blood-specific
KIF3A	ses_cd	-0.134886	ns	0.106482	0.999044	B	B	Atypical B	Blood-specific
MATR3-1	ses_cd	0.0932341	ns	0.106725	0.999044	B	B	Atypical B	Blood-specific
SIMC1	ses_cd	-0.0598246	ns	0.106942	0.999044	B	B	Atypical B	Blood-specific
DDX55	ses_cd	0.0799219	ns	0.107006	0.999044	B	B	Atypical B	Blood-specific
FASTKD1	ses_cd	-0.0978904	ns	0.107017	0.999044	B	B	Atypical B	Blood-specific
RDH14	ses_cd	0.0859901	ns	0.10703	0.999044	B	B	Atypical B	Blood-specific
SFI1	ses_cd	-0.0770805	ns	0.107069	0.999044	B	B	Atypical B	Blood-specific
WAC-AS1	ses_cd	0.0758066	ns	0.10723	0.999044	B	B	Atypical B	Blood-specific
BMI1	ses_cd	0.0790404	ns	0.107246	0.999044	B	B	Atypical B	Blood-specific
PMPCA	ses_cd	0.0877207	ns	0.107404	0.999044	B	B	Atypical B	Blood-specific
KLF11	ses_cd	0.0952393	ns	0.107554	0.999044	B	B	Atypical B	Blood-specific
MINDY3	ses_cd	-0.0704571	ns	0.107647	0.999044	B	B	Atypical B	Blood-specific
PEBP4	ses_cd	-0.0733249	ns	0.107782	0.999044	B	B	Atypical B	Blood-specific
PCGF3	ses_cd	-0.0833032	ns	0.107978	0.999044	B	B	Atypical B	Blood-specific
AC104389.4	ses_cd	0.108832	ns	0.108187	0.999044	B	B	Atypical B	Blood-specific
PRMT2	ses_cd	0.0488233	ns	0.108279	0.999044	B	B	Atypical B	Blood-specific
SLC9A7	ses_cd	0.0535268	ns	0.1084	0.999044	B	B	Atypical B	Blood-specific
FGGY	ses_cd	-0.104611	ns	0.108478	0.999044	B	B	Atypical B	Blood-specific
MAP2K3	ses_cd	-0.0873019	ns	0.108664	0.999044	B	B	Atypical B	Blood-specific
NUP205	ses_cd	-0.0861577	ns	0.108867	0.999044	B	B	Atypical B	Blood-specific
TIAL1	ses_cd	-0.0627114	ns	0.109044	0.999044	B	B	Atypical B	Blood-specific
ATL2	ses_cd	-0.083965	ns	0.109121	0.999044	B	B	Atypical B	Blood-specific
SMG1	ses_cd	0.0406975	ns	0.109305	0.999044	B	B	Atypical B	Blood-specific
SLC25A28	ses_cd	-0.100714	ns	0.109405	0.999044	B	B	Atypical B	Blood-specific
STK3	ses_cd	0.0875636	ns	0.109664	0.999044	B	B	Atypical B	Blood-specific
TMBIM6	ses_cd	-0.0338226	ns	0.109672	0.999044	B	B	Atypical B	Blood-specific
UPF1	ses_cd	0.0840672	ns	0.109732	0.999044	B	B	Atypical B	Blood-specific
C5orf24	ses_cd	-0.0869409	ns	0.109939	0.999044	B	B	Atypical B	Blood-specific
UBA6	ses_cd	0.0430416	ns	0.110001	0.999044	B	B	Atypical B	Blood-specific
TMEM127	ses_cd	-0.0926677	ns	0.110128	0.999044	B	B	Atypical B	Blood-specific
ARSB	ses_cd	0.0748142	ns	0.110141	0.999044	B	B	Atypical B	Blood-specific
LINC01266	ses_cd	0.143711	ns	0.110152	0.999044	B	B	Atypical B	Blood-specific
AP3D1	ses_cd	-0.0828855	ns	0.110157	0.999044	B	B	Atypical B	Blood-specific
KIAA1147	ses_cd	-0.0740676	ns	0.110201	0.999044	B	B	Atypical B	Blood-specific
DIRC2	ses_cd	0.0883185	ns	0.11053	0.999044	B	B	Atypical B	Blood-specific
AC008691.1	ses_cd	-0.10082	ns	0.110573	0.999044	B	B	Atypical B	Blood-specific
AC004687.1	ses_cd	0.042889	ns	0.110781	0.999044	B	B	Atypical B	Blood-specific
TAB1	ses_cd	0.0799741	ns	0.110805	0.999044	B	B	Atypical B	Blood-specific
ZNF780A	ses_cd	0.0946608	ns	0.111353	0.999044	B	B	Atypical B	Blood-specific
ATP6V1D	ses_cd	0.0571844	ns	0.111354	0.999044	B	B	Atypical B	Blood-specific
COMMD10	ses_cd	0.0427375	ns	0.111467	0.999044	B	B	Atypical B	Blood-specific
U2AF1L4	ses_cd	-0.0926705	ns	0.111543	0.999044	B	B	Atypical B	Blood-specific
ZNF529	ses_cd	0.066985	ns	0.111651	0.999044	B	B	Atypical B	Blood-specific
BECN1	ses_cd	-0.0659172	ns	0.111784	0.999044	B	B	Atypical B	Blood-specific
MLF2	ses_cd	-0.0631997	ns	0.11224	0.999044	B	B	Atypical B	Blood-specific
H2AFV	ses_cd	-0.044651	ns	0.112513	0.999044	B	B	Atypical B	Blood-specific
HMGN2	ses_cd	0.0374332	ns	0.112555	0.999044	B	B	Atypical B	Blood-specific
ITGB2	ses_cd	-0.052177	ns	0.112775	0.999044	B	B	Atypical B	Blood-specific
DPP9	ses_cd	0.0773527	ns	0.112819	0.999044	B	B	Atypical B	Blood-specific
MRPL43	ses_cd	0.059014	ns	0.112953	0.999044	B	B	Atypical B	Blood-specific
AL390728.6	ses_cd	-0.130115	ns	0.112976	0.999044	B	B	Atypical B	Blood-specific
FKBP1A	ses_cd	-0.0607441	ns	0.112986	0.999044	B	B	Atypical B	Blood-specific
LINC02227	ses_cd	0.18306	ns	0.113005	0.999044	B	B	Atypical B	Blood-specific
URI1	ses_cd	0.0545364	ns	0.113068	0.999044	B	B	Atypical B	Blood-specific
PAIP1	ses_cd	-0.0629269	ns	0.113395	0.999044	B	B	Atypical B	Blood-specific
EAPP	ses_cd	0.045291	ns	0.113434	0.999044	B	B	Atypical B	Blood-specific
SLC1A5	ses_cd	-0.0864989	ns	0.113809	0.999044	B	B	Atypical B	Blood-specific
CD99	ses_cd	-0.0465333	ns	0.113895	0.999044	B	B	Atypical B	Blood-specific
SARAF	ses_cd	-0.0412679	ns	0.113975	0.999044	B	B	Atypical B	Blood-specific
AP1S2	ses_cd	-0.0558114	ns	0.114012	0.999044	B	B	Atypical B	Blood-specific
REEP5	ses_cd	-0.039983	ns	0.114114	0.999044	B	B	Atypical B	Blood-specific
ABL1	ses_cd	-0.0732924	ns	0.114546	0.999044	B	B	Atypical B	Blood-specific
RPP30	ses_cd	-0.0647333	ns	0.114583	0.999044	B	B	Atypical B	Blood-specific
CASP4	ses_cd	0.0458955	ns	0.114958	0.999044	B	B	Atypical B	Blood-specific
DERL2	ses_cd	-0.0817404	ns	0.115013	0.999044	B	B	Atypical B	Blood-specific
RRP12	ses_cd	0.112705	ns	0.115087	0.999044	B	B	Atypical B	Blood-specific
IPO11	ses_cd	0.0798623	ns	0.115153	0.999044	B	B	Atypical B	Blood-specific
GPALPP1	ses_cd	0.0673659	ns	0.115349	0.999044	B	B	Atypical B	Blood-specific
SEL1L3	ses_cd	-0.05058	ns	0.11551	0.999044	B	B	Atypical B	Blood-specific
MTREX	ses_cd	0.0513748	ns	0.115541	0.999044	B	B	Atypical B	Blood-specific
SRA1	ses_cd	-0.0691134	ns	0.115693	0.999044	B	B	Atypical B	Blood-specific
ELAVL1	ses_cd	-0.0687917	ns	0.115945	0.999044	B	B	Atypical B	Blood-specific
BCL11B	ses_cd	-0.144909	ns	0.116024	0.999044	B	B	Atypical B	Blood-specific
ZNRD1	ses_cd	0.0695856	ns	0.116101	0.999044	B	B	Atypical B	Blood-specific
DCTD	ses_cd	-0.0766983	ns	0.11611	0.999044	B	B	Atypical B	Blood-specific
PRIM2	ses_cd	-0.0618841	ns	0.116183	0.999044	B	B	Atypical B	Blood-specific
FAM160B1	ses_cd	-0.0753709	ns	0.116188	0.999044	B	B	Atypical B	Blood-specific
PDIA3	ses_cd	-0.0409278	ns	0.116337	0.999044	B	B	Atypical B	Blood-specific
TMEM38B	ses_cd	-0.0894646	ns	0.116358	0.999044	B	B	Atypical B	Blood-specific
AC079630.1	ses_cd	0.0904197	ns	0.116593	0.999044	B	B	Atypical B	Blood-specific
WIPF2	ses_cd	-0.0587469	ns	0.116717	0.999044	B	B	Atypical B	Blood-specific
ZNF430	ses_cd	-0.0591051	ns	0.11674	0.999044	B	B	Atypical B	Blood-specific
FGR	ses_cd	-0.0392921	ns	0.116745	0.999044	B	B	Atypical B	Blood-specific
ZNF277	ses_cd	0.0622345	ns	0.116807	0.999044	B	B	Atypical B	Blood-specific
MRPL9	ses_cd	0.0842439	ns	0.116847	0.999044	B	B	Atypical B	Blood-specific
NSMAF	ses_cd	0.0553476	ns	0.116858	0.999044	B	B	Atypical B	Blood-specific
CLIC1	ses_cd	-0.0402901	ns	0.116968	0.999044	B	B	Atypical B	Blood-specific
EEFSEC	ses_cd	0.0683463	ns	0.117227	0.999044	B	B	Atypical B	Blood-specific
DGCR2	ses_cd	0.0770213	ns	0.117328	0.999044	B	B	Atypical B	Blood-specific
NSUN4	ses_cd	-0.105762	ns	0.11736	0.999044	B	B	Atypical B	Blood-specific
ZNF669	ses_cd	0.113834	ns	0.117456	0.999044	B	B	Atypical B	Blood-specific
UFC1	ses_cd	-0.0530356	ns	0.117867	0.999044	B	B	Atypical B	Blood-specific
ARPC1B	ses_cd	-0.0420944	ns	0.117961	0.999044	B	B	Atypical B	Blood-specific
ECI1	ses_cd	-0.0783568	ns	0.118185	0.999044	B	B	Atypical B	Blood-specific
POLR3F	ses_cd	-0.115828	ns	0.118298	0.999044	B	B	Atypical B	Blood-specific
ARHGEF9	ses_cd	0.0739354	ns	0.118468	0.999044	B	B	Atypical B	Blood-specific
MRPL22	ses_cd	-0.0633116	ns	0.118637	0.999044	B	B	Atypical B	Blood-specific
ISG15	ses_cd	-0.0730431	ns	0.119065	0.999044	B	B	Atypical B	Blood-specific
SAMSN1	ses_cd	-0.0771323	ns	0.119251	0.999044	B	B	Atypical B	Blood-specific
SPATA5	ses_cd	0.0550415	ns	0.119276	0.999044	B	B	Atypical B	Blood-specific
DTNB	ses_cd	0.055793	ns	0.119303	0.999044	B	B	Atypical B	Blood-specific
TM9SF3	ses_cd	-0.0487985	ns	0.119304	0.999044	B	B	Atypical B	Blood-specific
CRCP	ses_cd	0.0746791	ns	0.119369	0.999044	B	B	Atypical B	Blood-specific
AL157402.2	ses_cd	-0.0685491	ns	0.119766	0.999044	B	B	Atypical B	Blood-specific
RBM33	ses_cd	0.0481316	ns	0.11984	0.999044	B	B	Atypical B	Blood-specific
ZNF814	ses_cd	0.0590869	ns	0.119852	0.999044	B	B	Atypical B	Blood-specific
ATP6V1E2	ses_cd	0.101352	ns	0.119932	0.999044	B	B	Atypical B	Blood-specific
MAPKBP1	ses_cd	-0.0931967	ns	0.12024	0.999044	B	B	Atypical B	Blood-specific
KNL1	ses_cd	-0.0837896	ns	0.120492	0.999044	B	B	Atypical B	Blood-specific
TSGA10	ses_cd	0.0762332	ns	0.120583	0.999044	B	B	Atypical B	Blood-specific
OSBPL3	ses_cd	-0.0856814	ns	0.120641	0.999044	B	B	Atypical B	Blood-specific
ANKRA2	ses_cd	-0.0930107	ns	0.120666	0.999044	B	B	Atypical B	Blood-specific
AC009554.1	ses_cd	0.0673792	ns	0.120683	0.999044	B	B	Atypical B	Blood-specific
CCM2	ses_cd	0.0404122	ns	0.12097	0.999044	B	B	Atypical B	Blood-specific
NABP1	ses_cd	-0.0927501	ns	0.121292	0.999044	B	B	Atypical B	Blood-specific
VPS35L	ses_cd	-0.0632631	ns	0.121383	0.999044	B	B	Atypical B	Blood-specific
AC007566.1	ses_cd	-0.107598	ns	0.121598	0.999044	B	B	Atypical B	Blood-specific
CAMK4	ses_cd	-0.179712	ns	0.121904	0.999044	B	B	Atypical B	Blood-specific
CDK5RAP3	ses_cd	0.0680983	ns	0.122021	0.999044	B	B	Atypical B	Blood-specific
RASA2	ses_cd	0.036731	ns	0.122081	0.999044	B	B	Atypical B	Blood-specific
MPC1	ses_cd	0.0590847	ns	0.122206	0.999044	B	B	Atypical B	Blood-specific
SPSB3	ses_cd	-0.0716574	ns	0.122296	0.999044	B	B	Atypical B	Blood-specific
HSP90B1	ses_cd	-0.041669	ns	0.122539	0.999044	B	B	Atypical B	Blood-specific
MT-CO2	ses_cd	-0.0254589	ns	0.122756	0.999044	B	B	Atypical B	Blood-specific
CHMP1B	ses_cd	-0.0709689	ns	0.122819	0.999044	B	B	Atypical B	Blood-specific
SURF1	ses_cd	0.0542434	ns	0.122899	0.999044	B	B	Atypical B	Blood-specific
NRCAM	ses_cd	-0.130244	ns	0.122974	0.999044	B	B	Atypical B	Blood-specific
TFB2M	ses_cd	-0.11773	ns	0.12298	0.999044	B	B	Atypical B	Blood-specific
PDZD8	ses_cd	0.0751191	ns	0.123027	0.999044	B	B	Atypical B	Blood-specific
ULK4	ses_cd	-0.0659253	ns	0.123283	0.999044	B	B	Atypical B	Blood-specific
NCOR1	ses_cd	0.0323933	ns	0.123406	0.999044	B	B	Atypical B	Blood-specific
SMAD3	ses_cd	0.0743969	ns	0.123589	0.999044	B	B	Atypical B	Blood-specific
BEX4	ses_cd	0.0750149	ns	0.123725	0.999044	B	B	Atypical B	Blood-specific
AC124319.2	ses_cd	0.0810888	ns	0.123776	0.999044	B	B	Atypical B	Blood-specific
COMMD1	ses_cd	-0.0610415	ns	0.123854	0.999044	B	B	Atypical B	Blood-specific
RELB	ses_cd	0.0631019	ns	0.124232	0.999044	B	B	Atypical B	Blood-specific
PCCA	ses_cd	0.0702069	ns	0.124321	0.999044	B	B	Atypical B	Blood-specific
GGA1	ses_cd	0.0747783	ns	0.124389	0.999044	B	B	Atypical B	Blood-specific
UBQLN1	ses_cd	-0.0494082	ns	0.124402	0.999044	B	B	Atypical B	Blood-specific
PNPT1	ses_cd	-0.0785922	ns	0.124591	0.999044	B	B	Atypical B	Blood-specific
TNFSF12	ses_cd	-0.0714791	ns	0.124672	0.999044	B	B	Atypical B	Blood-specific
COPRS	ses_cd	0.0882947	ns	0.124798	0.999044	B	B	Atypical B	Blood-specific
EGLN1	ses_cd	-0.0575076	ns	0.125146	0.999044	B	B	Atypical B	Blood-specific
C2orf42	ses_cd	-0.0766735	ns	0.125267	0.999044	B	B	Atypical B	Blood-specific
PAPSS1	ses_cd	-0.0736929	ns	0.125497	0.999044	B	B	Atypical B	Blood-specific
LUC7L2	ses_cd	0.0655132	ns	0.125901	0.999044	B	B	Atypical B	Blood-specific
HSPA1A	ses_cd	-0.0961095	ns	0.126053	0.999044	B	B	Atypical B	Blood-specific
CLASP2	ses_cd	-0.0487349	ns	0.126093	0.999044	B	B	Atypical B	Blood-specific
PIGG	ses_cd	-0.0860401	ns	0.126198	0.999044	B	B	Atypical B	Blood-specific
CHCHD2	ses_cd	-0.0405756	ns	0.126217	0.999044	B	B	Atypical B	Blood-specific
ARF6	ses_cd	-0.0335985	ns	0.126604	0.999044	B	B	Atypical B	Blood-specific
DKC1	ses_cd	-0.0634664	ns	0.126634	0.999044	B	B	Atypical B	Blood-specific
SF3B2	ses_cd	-0.0414609	ns	0.126792	0.999044	B	B	Atypical B	Blood-specific
MAPK9	ses_cd	-0.0664973	ns	0.127015	0.999044	B	B	Atypical B	Blood-specific
ALKBH1	ses_cd	-0.0838926	ns	0.127341	0.999044	B	B	Atypical B	Blood-specific
PRMT7	ses_cd	-0.0845016	ns	0.12741	0.999044	B	B	Atypical B	Blood-specific
CKAP5	ses_cd	-0.0686564	ns	0.127498	0.999044	B	B	Atypical B	Blood-specific
NPIPB4	ses_cd	-0.0991777	ns	0.12784	0.999044	B	B	Atypical B	Blood-specific
VPS45	ses_cd	-0.0540167	ns	0.127931	0.999044	B	B	Atypical B	Blood-specific
BCLAF1	ses_cd	0.039596	ns	0.128156	0.999044	B	B	Atypical B	Blood-specific
INKA1	ses_cd	-0.10897	ns	0.128251	0.999044	B	B	Atypical B	Blood-specific
BCL11A	ses_cd	0.0433463	ns	0.128255	0.999044	B	B	Atypical B	Blood-specific
LTB	ses_cd	0.0650489	ns	0.128422	0.999044	B	B	Atypical B	Blood-specific
RABL6	ses_cd	-0.0716302	ns	0.128494	0.999044	B	B	Atypical B	Blood-specific
NME1	ses_cd	-0.0922788	ns	0.128529	0.999044	B	B	Atypical B	Blood-specific
NFKBID	ses_cd	0.0628043	ns	0.128537	0.999044	B	B	Atypical B	Blood-specific
SDCBP2-AS1	ses_cd	-0.105944	ns	0.128591	0.999044	B	B	Atypical B	Blood-specific
TNFRSF13C	ses_cd	-0.0369666	ns	0.128602	0.999044	B	B	Atypical B	Blood-specific
LINC00685	ses_cd	-0.101745	ns	0.128644	0.999044	B	B	Atypical B	Blood-specific
AC130324.2	ses_cd	0.117891	ns	0.128742	0.999044	B	B	Atypical B	Blood-specific
WASHC3	ses_cd	0.0530262	ns	0.128755	0.999044	B	B	Atypical B	Blood-specific
NFKBIB	ses_cd	0.0838263	ns	0.12888	0.999044	B	B	Atypical B	Blood-specific
LINC00476	ses_cd	0.0658334	ns	0.128922	0.999044	B	B	Atypical B	Blood-specific
TRPV2	ses_cd	-0.0708147	ns	0.129003	0.999044	B	B	Atypical B	Blood-specific
TMEM68	ses_cd	0.0888851	ns	0.129262	0.999044	B	B	Atypical B	Blood-specific
CRACR2A	ses_cd	-0.0921357	ns	0.129299	0.999044	B	B	Atypical B	Blood-specific
ITGAE	ses_cd	-0.0591787	ns	0.129324	0.999044	B	B	Atypical B	Blood-specific
AC097376.2	ses_cd	0.0606613	ns	0.129383	0.999044	B	B	Atypical B	Blood-specific
MT2A	ses_cd	0.0620199	ns	0.129436	0.999044	B	B	Atypical B	Blood-specific
PRKN	ses_cd	0.0866074	ns	0.129448	0.999044	B	B	Atypical B	Blood-specific
SELENOM	ses_cd	0.0816692	ns	0.130008	0.999044	B	B	Atypical B	Blood-specific
GEMIN5	ses_cd	-0.113242	ns	0.13016	0.999044	B	B	Atypical B	Blood-specific
LYRM2	ses_cd	0.0563964	ns	0.130212	0.999044	B	B	Atypical B	Blood-specific
LINS1	ses_cd	0.0864636	ns	0.130315	0.999044	B	B	Atypical B	Blood-specific
CNOT11	ses_cd	-0.0773827	ns	0.130551	0.999044	B	B	Atypical B	Blood-specific
CD22	ses_cd	0.0401804	ns	0.130746	0.999044	B	B	Atypical B	Blood-specific
LIPE	ses_cd	-0.0944204	ns	0.131049	0.999044	B	B	Atypical B	Blood-specific
ZNF844	ses_cd	0.0811429	ns	0.131115	0.999044	B	B	Atypical B	Blood-specific
UQCRC1	ses_cd	-0.0764309	ns	0.131277	0.999044	B	B	Atypical B	Blood-specific
CENPC	ses_cd	0.0465604	ns	0.131367	0.999044	B	B	Atypical B	Blood-specific
RCOR3	ses_cd	-0.0546734	ns	0.131451	0.999044	B	B	Atypical B	Blood-specific
MLLT10	ses_cd	-0.0554077	ns	0.131618	0.999044	B	B	Atypical B	Blood-specific
C2CD5	ses_cd	0.0467804	ns	0.131619	0.999044	B	B	Atypical B	Blood-specific
PRKCSH	ses_cd	-0.0599309	ns	0.131741	0.999044	B	B	Atypical B	Blood-specific
ZNF84	ses_cd	0.0601331	ns	0.131798	0.999044	B	B	Atypical B	Blood-specific
MED30	ses_cd	-0.0776731	ns	0.131945	0.999044	B	B	Atypical B	Blood-specific
TXNDC12	ses_cd	-0.0620545	ns	0.13211	0.999044	B	B	Atypical B	Blood-specific
RALA	ses_cd	-0.0540925	ns	0.132173	0.999044	B	B	Atypical B	Blood-specific
EAF2	ses_cd	0.0555582	ns	0.132219	0.999044	B	B	Atypical B	Blood-specific
CHCHD1	ses_cd	0.0581295	ns	0.132264	0.999044	B	B	Atypical B	Blood-specific
AC026347.1	ses_cd	0.0771409	ns	0.13227	0.999044	B	B	Atypical B	Blood-specific
NGLY1	ses_cd	0.040776	ns	0.132479	0.999044	B	B	Atypical B	Blood-specific
FAM129C	ses_cd	0.0554256	ns	0.132525	0.999044	B	B	Atypical B	Blood-specific
PPT1	ses_cd	-0.0861419	ns	0.132543	0.999044	B	B	Atypical B	Blood-specific
ZNF710	ses_cd	0.0705168	ns	0.132602	0.999044	B	B	Atypical B	Blood-specific
AC021231.1	ses_cd	0.130722	ns	0.132733	0.999044	B	B	Atypical B	Blood-specific
DDA1	ses_cd	-0.097221	ns	0.132757	0.999044	B	B	Atypical B	Blood-specific
STRIP1	ses_cd	0.0736392	ns	0.132786	0.999044	B	B	Atypical B	Blood-specific
BLOC1S6	ses_cd	0.0529296	ns	0.132805	0.999044	B	B	Atypical B	Blood-specific
IRF7	ses_cd	0.0750528	ns	0.132857	0.999044	B	B	Atypical B	Blood-specific
C9orf3	ses_cd	0.0680456	ns	0.133434	0.999044	B	B	Atypical B	Blood-specific
AUTS2	ses_cd	0.0584838	ns	0.13346	0.999044	B	B	Atypical B	Blood-specific
CDK5RAP1	ses_cd	-0.0713016	ns	0.133551	0.999044	B	B	Atypical B	Blood-specific
HDAC9	ses_cd	0.0494707	ns	0.133674	0.999044	B	B	Atypical B	Blood-specific
REV1	ses_cd	-0.0658355	ns	0.133757	0.999044	B	B	Atypical B	Blood-specific
TAGLN2	ses_cd	-0.061673	ns	0.133765	0.999044	B	B	Atypical B	Blood-specific
PRPF38B	ses_cd	-0.0467278	ns	0.133921	0.999044	B	B	Atypical B	Blood-specific
KANSL1-AS1	ses_cd	-0.12062	ns	0.133931	0.999044	B	B	Atypical B	Blood-specific
PTP4A2	ses_cd	-0.0426302	ns	0.134179	0.999044	B	B	Atypical B	Blood-specific
MRM2	ses_cd	-0.0705658	ns	0.134254	0.999044	B	B	Atypical B	Blood-specific
NKG7	ses_cd	-0.169838	ns	0.134366	0.999044	B	B	Atypical B	Blood-specific
LGMN	ses_cd	-0.101961	ns	0.13438	0.999044	B	B	Atypical B	Blood-specific
PCMTD2	ses_cd	-0.080341	ns	0.134624	0.999044	B	B	Atypical B	Blood-specific
ATF2	ses_cd	-0.0494754	ns	0.134822	0.999044	B	B	Atypical B	Blood-specific
CD74	ses_cd	-0.0254048	ns	0.134939	0.999044	B	B	Atypical B	Blood-specific
ROR1	ses_cd	0.135775	ns	0.134942	0.999044	B	B	Atypical B	Blood-specific
NNT	ses_cd	-0.072855	ns	0.13505	0.999044	B	B	Atypical B	Blood-specific
ACOT9	ses_cd	-0.0830444	ns	0.135215	0.999044	B	B	Atypical B	Blood-specific
SWT1	ses_cd	-0.0909949	ns	0.135243	0.999044	B	B	Atypical B	Blood-specific
TANC2	ses_cd	0.105019	ns	0.135274	0.999044	B	B	Atypical B	Blood-specific
TP63	ses_cd	0.117662	ns	0.135335	0.999044	B	B	Atypical B	Blood-specific
WDR12	ses_cd	-0.0771938	ns	0.135729	0.999044	B	B	Atypical B	Blood-specific
UBTD2	ses_cd	-0.100879	ns	0.135794	0.999044	B	B	Atypical B	Blood-specific
OPN3	ses_cd	-0.0648786	ns	0.136072	0.999044	B	B	Atypical B	Blood-specific
EEA1	ses_cd	-0.0433436	ns	0.136087	0.999044	B	B	Atypical B	Blood-specific
SELENOW	ses_cd	-0.0469736	ns	0.136088	0.999044	B	B	Atypical B	Blood-specific
PKIG	ses_cd	0.0497785	ns	0.136516	0.999044	B	B	Atypical B	Blood-specific
LARP1	ses_cd	-0.0707217	ns	0.13671	0.999044	B	B	Atypical B	Blood-specific
TTC12	ses_cd	-0.091206	ns	0.136804	0.999044	B	B	Atypical B	Blood-specific
ANAPC13	ses_cd	0.0822618	ns	0.136978	0.999044	B	B	Atypical B	Blood-specific
PMPCB	ses_cd	-0.0529604	ns	0.136984	0.999044	B	B	Atypical B	Blood-specific
IPO7	ses_cd	-0.070909	ns	0.137092	0.999044	B	B	Atypical B	Blood-specific
TMEM165	ses_cd	-0.0454161	ns	0.137113	0.999044	B	B	Atypical B	Blood-specific
GINM1	ses_cd	-0.0553819	ns	0.137192	0.999044	B	B	Atypical B	Blood-specific
CALU	ses_cd	-0.0834682	ns	0.137242	0.999044	B	B	Atypical B	Blood-specific
ERG28	ses_cd	-0.0890906	ns	0.137593	0.999044	B	B	Atypical B	Blood-specific
STS	ses_cd	-0.0854318	ns	0.137629	0.999044	B	B	Atypical B	Blood-specific
GLE1	ses_cd	0.0610021	ns	0.137638	0.999044	B	B	Atypical B	Blood-specific
PSME3	ses_cd	-0.0896902	ns	0.137747	0.999044	B	B	Atypical B	Blood-specific
ODF2	ses_cd	-0.0994551	ns	0.13798	0.999044	B	B	Atypical B	Blood-specific
AC099560.1	ses_cd	-0.12963	ns	0.138139	0.999044	B	B	Atypical B	Blood-specific
DCP2	ses_cd	-0.0419612	ns	0.138177	0.999044	B	B	Atypical B	Blood-specific
DDB2	ses_cd	-0.067824	ns	0.138372	0.999044	B	B	Atypical B	Blood-specific
LPAR5	ses_cd	-0.0610625	ns	0.138552	0.999044	B	B	Atypical B	Blood-specific
AP2M1	ses_cd	-0.0495863	ns	0.138608	0.999044	B	B	Atypical B	Blood-specific
LAMTOR3	ses_cd	-0.0785369	ns	0.138766	0.999044	B	B	Atypical B	Blood-specific
LPCAT3	ses_cd	-0.0772119	ns	0.138783	0.999044	B	B	Atypical B	Blood-specific
SNRPB	ses_cd	-0.0421976	ns	0.138993	0.999044	B	B	Atypical B	Blood-specific
ARPC4	ses_cd	-0.049485	ns	0.139208	0.999044	B	B	Atypical B	Blood-specific
RABIF	ses_cd	-0.0671077	ns	0.139238	0.999044	B	B	Atypical B	Blood-specific
RDX	ses_cd	-0.0988508	ns	0.139378	0.999044	B	B	Atypical B	Blood-specific
CYSTM1	ses_cd	0.0667661	ns	0.139448	0.999044	B	B	Atypical B	Blood-specific
PRPF8	ses_cd	0.043385	ns	0.139636	0.999044	B	B	Atypical B	Blood-specific
BICDL1	ses_cd	0.0995627	ns	0.139668	0.999044	B	B	Atypical B	Blood-specific
LINC00886	ses_cd	0.115214	ns	0.139688	0.999044	B	B	Atypical B	Blood-specific
ZNF83	ses_cd	0.049471	ns	0.139697	0.999044	B	B	Atypical B	Blood-specific
MAD1L1	ses_cd	-0.0506024	ns	0.140184	0.999044	B	B	Atypical B	Blood-specific
NRBP1	ses_cd	-0.0613206	ns	0.140224	0.999044	B	B	Atypical B	Blood-specific
SNX17	ses_cd	-0.0566494	ns	0.140493	0.999044	B	B	Atypical B	Blood-specific
GSTK1	ses_cd	-0.052166	ns	0.140732	0.999044	B	B	Atypical B	Blood-specific
BIRC3	ses_cd	0.0532637	ns	0.140743	0.999044	B	B	Atypical B	Blood-specific
RIOX2	ses_cd	-0.0886461	ns	0.140745	0.999044	B	B	Atypical B	Blood-specific
DCP1A	ses_cd	-0.0500339	ns	0.140858	0.999044	B	B	Atypical B	Blood-specific
AL121985.1	ses_cd	0.0823027	ns	0.140899	0.999044	B	B	Atypical B	Blood-specific
BANP	ses_cd	-0.0536011	ns	0.140943	0.999044	B	B	Atypical B	Blood-specific
TSPYL2	ses_cd	-0.077714	ns	0.141329	0.999044	B	B	Atypical B	Blood-specific
U2AF2	ses_cd	-0.0746452	ns	0.141393	0.999044	B	B	Atypical B	Blood-specific
LRRFIP1	ses_cd	-0.0414735	ns	0.14165	0.999044	B	B	Atypical B	Blood-specific
TEX264	ses_cd	-0.0796676	ns	0.141682	0.999044	B	B	Atypical B	Blood-specific
PTPRO	ses_cd	0.0529318	ns	0.141831	0.999044	B	B	Atypical B	Blood-specific
TSPAN3	ses_cd	-0.0383938	ns	0.141867	0.999044	B	B	Atypical B	Blood-specific
UBE2Q1	ses_cd	0.0817537	ns	0.14204	0.999044	B	B	Atypical B	Blood-specific
AC011476.3	ses_cd	0.116432	ns	0.142133	0.999044	B	B	Atypical B	Blood-specific
SLC39A9	ses_cd	0.0526565	ns	0.142154	0.999044	B	B	Atypical B	Blood-specific
AGA	ses_cd	-0.0902699	ns	0.142657	0.999044	B	B	Atypical B	Blood-specific
C6orf48	ses_cd	0.058602	ns	0.142769	0.999044	B	B	Atypical B	Blood-specific
NAGK	ses_cd	-0.0511462	ns	0.143014	0.999044	B	B	Atypical B	Blood-specific
RIC3	ses_cd	0.0495738	ns	0.14306	0.999044	B	B	Atypical B	Blood-specific
HSD17B7	ses_cd	-0.0895116	ns	0.143096	0.999044	B	B	Atypical B	Blood-specific
AC027644.4	ses_cd	-0.0751542	ns	0.143203	0.999044	B	B	Atypical B	Blood-specific
CSGALNACT1	ses_cd	-0.0629541	ns	0.14325	0.999044	B	B	Atypical B	Blood-specific
METAP2	ses_cd	0.0450361	ns	0.143445	0.999044	B	B	Atypical B	Blood-specific
AL034397.3	ses_cd	0.0964188	ns	0.143505	0.999044	B	B	Atypical B	Blood-specific
STRADB	ses_cd	0.0773265	ns	0.143741	0.999044	B	B	Atypical B	Blood-specific
BCL7C	ses_cd	-0.0536013	ns	0.143877	0.999044	B	B	Atypical B	Blood-specific
SEPHS1	ses_cd	-0.0792995	ns	0.143895	0.999044	B	B	Atypical B	Blood-specific
NDUFB10	ses_cd	-0.0456188	ns	0.143986	0.999044	B	B	Atypical B	Blood-specific
ELOA	ses_cd	-0.0711591	ns	0.143989	0.999044	B	B	Atypical B	Blood-specific
EIF4H	ses_cd	0.0476962	ns	0.144047	0.999044	B	B	Atypical B	Blood-specific
NDUFA4	ses_cd	-0.0436207	ns	0.144283	0.999044	B	B	Atypical B	Blood-specific
LIPE-AS1	ses_cd	-0.0686023	ns	0.144344	0.999044	B	B	Atypical B	Blood-specific
CRNKL1	ses_cd	0.0690586	ns	0.144359	0.999044	B	B	Atypical B	Blood-specific
WRN	ses_cd	-0.0684664	ns	0.144367	0.999044	B	B	Atypical B	Blood-specific
JAGN1	ses_cd	0.067644	ns	0.144447	0.999044	B	B	Atypical B	Blood-specific
STX10	ses_cd	-0.0847549	ns	0.144544	0.999044	B	B	Atypical B	Blood-specific
MACROD2	ses_cd	0.0594679	ns	0.144554	0.999044	B	B	Atypical B	Blood-specific
VAV3	ses_cd	0.0402652	ns	0.144581	0.999044	B	B	Atypical B	Blood-specific
CINP	ses_cd	0.0761136	ns	0.144593	0.999044	B	B	Atypical B	Blood-specific
TPCN1	ses_cd	-0.0702075	ns	0.144822	0.999044	B	B	Atypical B	Blood-specific
WDFY4	ses_cd	0.0304859	ns	0.144859	0.999044	B	B	Atypical B	Blood-specific
WDR82	ses_cd	-0.0496612	ns	0.145164	0.999044	B	B	Atypical B	Blood-specific
UPRT	ses_cd	-0.0884474	ns	0.145298	0.999044	B	B	Atypical B	Blood-specific
FANCM	ses_cd	0.0932541	ns	0.145356	0.999044	B	B	Atypical B	Blood-specific
AHNAK	ses_cd	-0.043967	ns	0.145747	0.999044	B	B	Atypical B	Blood-specific
CUL1	ses_cd	0.0430298	ns	0.145994	0.999044	B	B	Atypical B	Blood-specific
ELOA-AS1	ses_cd	0.0752348	ns	0.146607	0.999044	B	B	Atypical B	Blood-specific
ZNF701	ses_cd	0.0589218	ns	0.146716	0.999044	B	B	Atypical B	Blood-specific
Z94721.1	ses_cd	0.0801731	ns	0.146844	0.999044	B	B	Atypical B	Blood-specific
ATG101	ses_cd	-0.081898	ns	0.147143	0.999044	B	B	Atypical B	Blood-specific
KRI1	ses_cd	-0.0807944	ns	0.147568	0.999044	B	B	Atypical B	Blood-specific
DLAT	ses_cd	0.0807358	ns	0.147778	0.999044	B	B	Atypical B	Blood-specific
CYB5R3	ses_cd	-0.0736216	ns	0.148053	0.999044	B	B	Atypical B	Blood-specific
MRPS34	ses_cd	-0.0534265	ns	0.148071	0.999044	B	B	Atypical B	Blood-specific
AL022097.1	ses_cd	0.107101	ns	0.1481	0.999044	B	B	Atypical B	Blood-specific
TAF4B	ses_cd	-0.0853035	ns	0.148457	0.999044	B	B	Atypical B	Blood-specific
BAD	ses_cd	0.0837131	ns	0.148561	0.999044	B	B	Atypical B	Blood-specific
ANKFY1	ses_cd	0.0582677	ns	0.148591	0.999044	B	B	Atypical B	Blood-specific
TCF25	ses_cd	0.0366093	ns	0.148733	0.999044	B	B	Atypical B	Blood-specific
HIST1H1C	ses_cd	0.0721381	ns	0.148946	0.999044	B	B	Atypical B	Blood-specific
MED7	ses_cd	0.0881371	ns	0.149229	0.999044	B	B	Atypical B	Blood-specific
ASTN2	ses_cd	0.100479	ns	0.149733	0.999044	B	B	Atypical B	Blood-specific
RAB30	ses_cd	0.0429475	ns	0.150033	0.999044	B	B	Atypical B	Blood-specific
CEP164	ses_cd	0.0749425	ns	0.150361	0.999044	B	B	Atypical B	Blood-specific
KLHL7	ses_cd	0.0707381	ns	0.150484	0.999044	B	B	Atypical B	Blood-specific
CNTNAP2	ses_cd	0.126416	ns	0.150557	0.999044	B	B	Atypical B	Blood-specific
DNAJA3	ses_cd	0.0654589	ns	0.150646	0.999044	B	B	Atypical B	Blood-specific
EIF2S2	ses_cd	0.0368648	ns	0.150907	0.999044	B	B	Atypical B	Blood-specific
AKAP7	ses_cd	0.067221	ns	0.150988	0.999044	B	B	Atypical B	Blood-specific
MRPL44	ses_cd	-0.0686279	ns	0.151129	0.999044	B	B	Atypical B	Blood-specific
CUL5	ses_cd	-0.0492877	ns	0.151236	0.999044	B	B	Atypical B	Blood-specific
TRAPPC4	ses_cd	0.060502	ns	0.151809	0.999044	B	B	Atypical B	Blood-specific
HINFP	ses_cd	-0.0973528	ns	0.152093	0.999044	B	B	Atypical B	Blood-specific
PBX3	ses_cd	-0.044939	ns	0.152255	0.999044	B	B	Atypical B	Blood-specific
AK3	ses_cd	-0.0694945	ns	0.152283	0.999044	B	B	Atypical B	Blood-specific
MITD1	ses_cd	-0.0511202	ns	0.152352	0.999044	B	B	Atypical B	Blood-specific
STK26	ses_cd	-0.0498555	ns	0.152414	0.999044	B	B	Atypical B	Blood-specific
ORMDL3	ses_cd	-0.0909144	ns	0.152438	0.999044	B	B	Atypical B	Blood-specific
AC096558.2	ses_cd	0.084006	ns	0.152509	0.999044	B	B	Atypical B	Blood-specific
ATG3	ses_cd	-0.0461317	ns	0.15254	0.999044	B	B	Atypical B	Blood-specific
NELFB	ses_cd	0.0672586	ns	0.152556	0.999044	B	B	Atypical B	Blood-specific
UXS1	ses_cd	0.0697818	ns	0.152678	0.999044	B	B	Atypical B	Blood-specific
IKZF2	ses_cd	0.107648	ns	0.152746	0.999044	B	B	Atypical B	Blood-specific
AL158850.1	ses_cd	0.0796736	ns	0.152747	0.999044	B	B	Atypical B	Blood-specific
LIMK1	ses_cd	-0.0845395	ns	0.152764	0.999044	B	B	Atypical B	Blood-specific
TRIM14	ses_cd	0.0625306	ns	0.152856	0.999044	B	B	Atypical B	Blood-specific
POLB	ses_cd	-0.115556	ns	0.152868	0.999044	B	B	Atypical B	Blood-specific
COA6	ses_cd	0.0622564	ns	0.15293	0.999044	B	B	Atypical B	Blood-specific
AL513188.1	ses_cd	0.0920076	ns	0.152937	0.999044	B	B	Atypical B	Blood-specific
LINC02055	ses_cd	-0.166516	ns	0.153014	0.999044	B	B	Atypical B	Blood-specific
BCL2L11	ses_cd	0.0814862	ns	0.153014	0.999044	B	B	Atypical B	Blood-specific
KDM2B	ses_cd	-0.0585324	ns	0.153212	0.999044	B	B	Atypical B	Blood-specific
MT-ND4L	ses_cd	0.0500892	ns	0.153216	0.999044	B	B	Atypical B	Blood-specific
DCAF15	ses_cd	-0.0635314	ns	0.153298	0.999044	B	B	Atypical B	Blood-specific
ATP5F1A	ses_cd	-0.0450883	ns	0.153304	0.999044	B	B	Atypical B	Blood-specific
GAB2	ses_cd	0.0647893	ns	0.153495	0.999044	B	B	Atypical B	Blood-specific
PFDN6	ses_cd	-0.0596794	ns	0.153621	0.999044	B	B	Atypical B	Blood-specific
SMU1	ses_cd	0.0511116	ns	0.153742	0.999044	B	B	Atypical B	Blood-specific
EEF2	ses_cd	-0.0299709	ns	0.153786	0.999044	B	B	Atypical B	Blood-specific
CDC5L	ses_cd	-0.0506969	ns	0.153889	0.999044	B	B	Atypical B	Blood-specific
NBEA	ses_cd	0.0756039	ns	0.153953	0.999044	B	B	Atypical B	Blood-specific
MRPS16	ses_cd	-0.0624638	ns	0.153997	0.999044	B	B	Atypical B	Blood-specific
ORC5	ses_cd	0.0649134	ns	0.154105	0.999044	B	B	Atypical B	Blood-specific
RBM17	ses_cd	-0.0463587	ns	0.154461	0.999044	B	B	Atypical B	Blood-specific
MRPS18B	ses_cd	0.0653614	ns	0.154607	0.999044	B	B	Atypical B	Blood-specific
RUBCN	ses_cd	-0.0540753	ns	0.154813	0.999044	B	B	Atypical B	Blood-specific
TDRD7	ses_cd	0.0678302	ns	0.154919	0.999044	B	B	Atypical B	Blood-specific
DESI2	ses_cd	0.0627714	ns	0.154989	0.999044	B	B	Atypical B	Blood-specific
NARS2	ses_cd	0.0611753	ns	0.155085	0.999044	B	B	Atypical B	Blood-specific
HLA-C	ses_cd	-0.0425048	ns	0.155098	0.999044	B	B	Atypical B	Blood-specific
ATXN7L1	ses_cd	-0.0729685	ns	0.155118	0.999044	B	B	Atypical B	Blood-specific
RXYLT1	ses_cd	0.0858355	ns	0.155223	0.999044	B	B	Atypical B	Blood-specific
MRPL13	ses_cd	0.061587	ns	0.155369	0.999044	B	B	Atypical B	Blood-specific
INTS11	ses_cd	-0.0839948	ns	0.155388	0.999044	B	B	Atypical B	Blood-specific
NCLN	ses_cd	-0.103085	ns	0.1554	0.999044	B	B	Atypical B	Blood-specific
GTF2H2	ses_cd	-0.0826846	ns	0.155657	0.999044	B	B	Atypical B	Blood-specific
TLK1	ses_cd	0.0393886	ns	0.155814	0.999044	B	B	Atypical B	Blood-specific
SP4	ses_cd	0.0441984	ns	0.156001	0.999044	B	B	Atypical B	Blood-specific
INPP5B	ses_cd	-0.0684336	ns	0.156054	0.999044	B	B	Atypical B	Blood-specific
STK38L	ses_cd	0.0658906	ns	0.156273	0.999044	B	B	Atypical B	Blood-specific
EZH2	ses_cd	-0.102446	ns	0.156288	0.999044	B	B	Atypical B	Blood-specific
SPEN	ses_cd	-0.0320629	ns	0.15655	0.999044	B	B	Atypical B	Blood-specific
RPS6KA2	ses_cd	0.0736616	ns	0.156614	0.999044	B	B	Atypical B	Blood-specific
LINC00278	ses_cd	0.0949794	ns	0.156638	0.999044	B	B	Atypical B	Blood-specific
ZNF254	ses_cd	0.0533848	ns	0.156797	0.999044	B	B	Atypical B	Blood-specific
PDPK1	ses_cd	-0.0644547	ns	0.156905	0.999044	B	B	Atypical B	Blood-specific
NBPF14	ses_cd	-0.0578029	ns	0.15696	0.999044	B	B	Atypical B	Blood-specific
TNFRSF1B	ses_cd	-0.0358949	ns	0.156979	0.999044	B	B	Atypical B	Blood-specific
IFITM2	ses_cd	-0.0406332	ns	0.156993	0.999044	B	B	Atypical B	Blood-specific
CCNG2	ses_cd	0.0442712	ns	0.157094	0.999044	B	B	Atypical B	Blood-specific
UBE2D1	ses_cd	0.0581461	ns	0.157187	0.999044	B	B	Atypical B	Blood-specific
MRPL50	ses_cd	0.0814343	ns	0.157436	0.999044	B	B	Atypical B	Blood-specific
TNIP2	ses_cd	-0.0605313	ns	0.15754	0.999044	B	B	Atypical B	Blood-specific
DDRGK1	ses_cd	0.0657752	ns	0.157635	0.999044	B	B	Atypical B	Blood-specific
BX284668.5	ses_cd	0.0871593	ns	0.157837	0.999044	B	B	Atypical B	Blood-specific
EIF2AK1	ses_cd	0.0528114	ns	0.158053	0.999044	B	B	Atypical B	Blood-specific
RYBP	ses_cd	0.059449	ns	0.158296	0.999044	B	B	Atypical B	Blood-specific
SYNE1	ses_cd	-0.0471123	ns	0.158648	0.999044	B	B	Atypical B	Blood-specific
DGKA	ses_cd	0.0655063	ns	0.158727	0.999044	B	B	Atypical B	Blood-specific
GNL1	ses_cd	-0.0711275	ns	0.158789	0.999044	B	B	Atypical B	Blood-specific
ETFA	ses_cd	-0.0480116	ns	0.158843	0.999044	B	B	Atypical B	Blood-specific
ZEB1	ses_cd	0.0613251	ns	0.159002	0.999044	B	B	Atypical B	Blood-specific
TMA16	ses_cd	0.0507649	ns	0.159083	0.999044	B	B	Atypical B	Blood-specific
USP36	ses_cd	-0.0669247	ns	0.159259	0.999044	B	B	Atypical B	Blood-specific
FAM185A	ses_cd	-0.095846	ns	0.159264	0.999044	B	B	Atypical B	Blood-specific
CNIH1	ses_cd	0.0576008	ns	0.159306	0.999044	B	B	Atypical B	Blood-specific
MAP1LC3B	ses_cd	0.0379214	ns	0.160272	0.999044	B	B	Atypical B	Blood-specific
AAK1	ses_cd	-0.0863012	ns	0.160427	0.999044	B	B	Atypical B	Blood-specific
MBD2	ses_cd	-0.0388536	ns	0.160463	0.999044	B	B	Atypical B	Blood-specific
ACTN4	ses_cd	-0.0520352	ns	0.160877	0.999044	B	B	Atypical B	Blood-specific
SUMF2	ses_cd	0.0475174	ns	0.161089	0.999044	B	B	Atypical B	Blood-specific
HADHA	ses_cd	-0.0433526	ns	0.161661	0.999044	B	B	Atypical B	Blood-specific
AC096733.2	ses_cd	-0.071875	ns	0.161829	0.999044	B	B	Atypical B	Blood-specific
CLIC4	ses_cd	0.0377016	ns	0.162499	0.999044	B	B	Atypical B	Blood-specific
RNF126	ses_cd	-0.0488725	ns	0.162837	0.999044	B	B	Atypical B	Blood-specific
EHBP1L1	ses_cd	-0.0643547	ns	0.162894	0.999044	B	B	Atypical B	Blood-specific
EHBP1	ses_cd	-0.0675377	ns	0.163009	0.999044	B	B	Atypical B	Blood-specific
DCK	ses_cd	0.0509945	ns	0.163163	0.999044	B	B	Atypical B	Blood-specific
NCBP2-AS2	ses_cd	0.0658653	ns	0.163337	0.999044	B	B	Atypical B	Blood-specific
COPB1	ses_cd	-0.0452483	ns	0.163438	0.999044	B	B	Atypical B	Blood-specific
HADH	ses_cd	-0.0664489	ns	0.163593	0.999044	B	B	Atypical B	Blood-specific
SLC30A9	ses_cd	0.0529992	ns	0.163914	0.999044	B	B	Atypical B	Blood-specific
SIRT2	ses_cd	-0.0670582	ns	0.163942	0.999044	B	B	Atypical B	Blood-specific
SIRT1	ses_cd	-0.0625998	ns	0.163945	0.999044	B	B	Atypical B	Blood-specific
ARID4A	ses_cd	0.0354814	ns	0.164079	0.999044	B	B	Atypical B	Blood-specific
ACSM3	ses_cd	0.0898044	ns	0.164509	0.999044	B	B	Atypical B	Blood-specific
COPS7B	ses_cd	-0.0913044	ns	0.164794	0.999044	B	B	Atypical B	Blood-specific
SIGLEC10	ses_cd	-0.075704	ns	0.165077	0.999044	B	B	Atypical B	Blood-specific
NKAPD1	ses_cd	-0.0864167	ns	0.165171	0.999044	B	B	Atypical B	Blood-specific
ANKRD42	ses_cd	0.0881944	ns	0.165305	0.999044	B	B	Atypical B	Blood-specific
DUSP11	ses_cd	-0.0739657	ns	0.165738	0.999044	B	B	Atypical B	Blood-specific
P4HA1	ses_cd	0.0471877	ns	0.165839	0.999044	B	B	Atypical B	Blood-specific
TCTN3	ses_cd	-0.0663472	ns	0.166208	0.999044	B	B	Atypical B	Blood-specific
ACADVL	ses_cd	-0.0694197	ns	0.166308	0.999044	B	B	Atypical B	Blood-specific
GSDMD	ses_cd	0.0672291	ns	0.1664	0.999044	B	B	Atypical B	Blood-specific
RAD23A	ses_cd	-0.0460368	ns	0.166482	0.999044	B	B	Atypical B	Blood-specific
IGHG3	ses_cd	-0.044892	ns	0.166536	0.999044	B	B	Atypical B	Blood-specific
KAT2B	ses_cd	0.0543537	ns	0.166811	0.999044	B	B	Atypical B	Blood-specific
CSDE1	ses_cd	-0.0366711	ns	0.166839	0.999044	B	B	Atypical B	Blood-specific
LSM1	ses_cd	-0.0681689	ns	0.167248	0.999044	B	B	Atypical B	Blood-specific
MAP4K5	ses_cd	0.0486509	ns	0.167375	0.999044	B	B	Atypical B	Blood-specific
AC027288.3	ses_cd	0.109947	ns	0.167404	0.999044	B	B	Atypical B	Blood-specific
MCF2	ses_cd	-0.139743	ns	0.167407	0.999044	B	B	Atypical B	Blood-specific
DNAJB1	ses_cd	0.0823554	ns	0.167427	0.999044	B	B	Atypical B	Blood-specific
C11orf49	ses_cd	-0.0639255	ns	0.167439	0.999044	B	B	Atypical B	Blood-specific
POLG2	ses_cd	0.0612472	ns	0.167516	0.999044	B	B	Atypical B	Blood-specific
GOLGA5	ses_cd	0.0729708	ns	0.167687	0.999044	B	B	Atypical B	Blood-specific
FNBP1	ses_cd	-0.0309851	ns	0.1677	0.999044	B	B	Atypical B	Blood-specific
SAR1A	ses_cd	-0.0537972	ns	0.167784	0.999044	B	B	Atypical B	Blood-specific
VIM	ses_cd	-0.0403079	ns	0.167827	0.999044	B	B	Atypical B	Blood-specific
CYTH3	ses_cd	0.106022	ns	0.167918	0.999044	B	B	Atypical B	Blood-specific
KDM2A	ses_cd	-0.0405977	ns	0.168284	0.999044	B	B	Atypical B	Blood-specific
EMD	ses_cd	-0.086985	ns	0.168429	0.999044	B	B	Atypical B	Blood-specific
PLAG1	ses_cd	-0.0765395	ns	0.168567	0.999044	B	B	Atypical B	Blood-specific
ZNF487	ses_cd	-0.0969822	ns	0.16872	0.999044	B	B	Atypical B	Blood-specific
TRMT10C	ses_cd	-0.0628039	ns	0.168761	0.999044	B	B	Atypical B	Blood-specific
CLCN3	ses_cd	-0.0486364	ns	0.16895	0.999044	B	B	Atypical B	Blood-specific
AASDH	ses_cd	-0.073641	ns	0.169099	0.999044	B	B	Atypical B	Blood-specific
CCDC137	ses_cd	0.0660036	ns	0.169112	0.999044	B	B	Atypical B	Blood-specific
SMARCE1	ses_cd	-0.0564225	ns	0.169363	0.999044	B	B	Atypical B	Blood-specific
ZNF146	ses_cd	0.0548866	ns	0.169502	0.999044	B	B	Atypical B	Blood-specific
TECR	ses_cd	0.0622738	ns	0.169592	0.999044	B	B	Atypical B	Blood-specific
LSP1	ses_cd	-0.034184	ns	0.169727	0.999044	B	B	Atypical B	Blood-specific
DDIT4	ses_cd	-0.126053	ns	0.16997	0.999044	B	B	Atypical B	Blood-specific
PCYT1A	ses_cd	-0.0761353	ns	0.170315	0.999044	B	B	Atypical B	Blood-specific
MYO7B	ses_cd	0.118422	ns	0.170475	0.999044	B	B	Atypical B	Blood-specific
TENT4A	ses_cd	0.0659173	ns	0.170573	0.999044	B	B	Atypical B	Blood-specific
RNF5	ses_cd	-0.0604854	ns	0.170675	0.999044	B	B	Atypical B	Blood-specific
AC009495.3	ses_cd	0.0983846	ns	0.170851	0.999044	B	B	Atypical B	Blood-specific
RHOBTB3	ses_cd	0.0991127	ns	0.171115	0.999044	B	B	Atypical B	Blood-specific
SNX1	ses_cd	0.034273	ns	0.171199	0.999044	B	B	Atypical B	Blood-specific
HLA-DPA1	ses_cd	-0.026719	ns	0.171602	0.999044	B	B	Atypical B	Blood-specific
TRAF3IP1	ses_cd	0.0802566	ns	0.171616	0.999044	B	B	Atypical B	Blood-specific
LANCL1	ses_cd	0.0565496	ns	0.171705	0.999044	B	B	Atypical B	Blood-specific
DNM3	ses_cd	0.0999406	ns	0.171731	0.999044	B	B	Atypical B	Blood-specific
MRPS18C	ses_cd	0.0509213	ns	0.171753	0.999044	B	B	Atypical B	Blood-specific
NOD1	ses_cd	-0.076884	ns	0.17203	0.999044	B	B	Atypical B	Blood-specific
RPS6KB1	ses_cd	-0.0576263	ns	0.172243	0.999044	B	B	Atypical B	Blood-specific
PBX2	ses_cd	0.0646736	ns	0.172507	0.999044	B	B	Atypical B	Blood-specific
FIG4	ses_cd	0.0493545	ns	0.172657	0.999044	B	B	Atypical B	Blood-specific
HNRNPA0	ses_cd	-0.0410746	ns	0.172731	0.999044	B	B	Atypical B	Blood-specific
RBM27	ses_cd	0.0851951	ns	0.172756	0.999044	B	B	Atypical B	Blood-specific
AUP1	ses_cd	-0.0628626	ns	0.17308	0.999044	B	B	Atypical B	Blood-specific
PGK1	ses_cd	-0.0355176	ns	0.173259	0.999044	B	B	Atypical B	Blood-specific
ATF7IP	ses_cd	0.0358084	ns	0.173366	0.999044	B	B	Atypical B	Blood-specific
FLOT1	ses_cd	-0.062242	ns	0.17338	0.999044	B	B	Atypical B	Blood-specific
ACOT8	ses_cd	0.0684903	ns	0.173565	0.999044	B	B	Atypical B	Blood-specific
NUP210	ses_cd	-0.0431535	ns	0.173694	0.999044	B	B	Atypical B	Blood-specific
USP48	ses_cd	-0.0367646	ns	0.17376	0.999044	B	B	Atypical B	Blood-specific
LINC02324	ses_cd	-0.124896	ns	0.173954	0.999044	B	B	Atypical B	Blood-specific
RNF7	ses_cd	0.0445276	ns	0.173999	0.999044	B	B	Atypical B	Blood-specific
RBMS1	ses_cd	0.0712045	ns	0.174138	0.999044	B	B	Atypical B	Blood-specific
DMAP1	ses_cd	-0.0790818	ns	0.174196	0.999044	B	B	Atypical B	Blood-specific
ZNF592	ses_cd	0.0493002	ns	0.174537	0.999044	B	B	Atypical B	Blood-specific
ATMIN	ses_cd	0.0702074	ns	0.174562	0.999044	B	B	Atypical B	Blood-specific
RCC1	ses_cd	0.0487075	ns	0.174794	0.999044	B	B	Atypical B	Blood-specific
BRMS1	ses_cd	-0.0694862	ns	0.174922	0.999044	B	B	Atypical B	Blood-specific
DLG1	ses_cd	0.0392819	ns	0.175151	0.999044	B	B	Atypical B	Blood-specific
NMNAT1	ses_cd	-0.0693813	ns	0.175166	0.999044	B	B	Atypical B	Blood-specific
HNRNPF	ses_cd	-0.0319769	ns	0.175249	0.999044	B	B	Atypical B	Blood-specific
ORAI3	ses_cd	-0.0725871	ns	0.175279	0.999044	B	B	Atypical B	Blood-specific
PNPLA6	ses_cd	-0.085864	ns	0.175393	0.999044	B	B	Atypical B	Blood-specific
MORF4L2	ses_cd	0.0465367	ns	0.175625	0.999044	B	B	Atypical B	Blood-specific
PPP1R13B	ses_cd	0.076423	ns	0.175773	0.999044	B	B	Atypical B	Blood-specific
UBOX5	ses_cd	-0.108571	ns	0.175853	0.999044	B	B	Atypical B	Blood-specific
ADNP2	ses_cd	0.0740435	ns	0.176108	0.999044	B	B	Atypical B	Blood-specific
OSBP	ses_cd	-0.0660814	ns	0.176141	0.999044	B	B	Atypical B	Blood-specific
SEC24A	ses_cd	-0.0792701	ns	0.176197	0.999044	B	B	Atypical B	Blood-specific
IGHG1	ses_cd	-0.055825	ns	0.176369	0.999044	B	B	Atypical B	Blood-specific
TIRAP	ses_cd	-0.0865447	ns	0.176408	0.999044	B	B	Atypical B	Blood-specific
HIGD1A	ses_cd	-0.0987862	ns	0.176878	0.999044	B	B	Atypical B	Blood-specific
ACADM	ses_cd	-0.0420346	ns	0.177763	0.999044	B	B	Atypical B	Blood-specific
FKBP5	ses_cd	-0.0979419	ns	0.177959	0.999044	B	B	Atypical B	Blood-specific
VPREB3	ses_cd	0.116317	ns	0.177998	0.999044	B	B	Atypical B	Blood-specific
AC022239.1	ses_cd	0.0936467	ns	0.178227	0.999044	B	B	Atypical B	Blood-specific
HDAC2	ses_cd	0.0571609	ns	0.178331	0.999044	B	B	Atypical B	Blood-specific
LYPLA1	ses_cd	-0.037837	ns	0.178353	0.999044	B	B	Atypical B	Blood-specific
TWF2	ses_cd	-0.0590785	ns	0.178405	0.999044	B	B	Atypical B	Blood-specific
HAUS1	ses_cd	-0.0662108	ns	0.178708	0.999044	B	B	Atypical B	Blood-specific
MAML1	ses_cd	0.0646579	ns	0.178746	0.999044	B	B	Atypical B	Blood-specific
GCLC	ses_cd	-0.0963937	ns	0.178792	0.999044	B	B	Atypical B	Blood-specific
DNAJB12	ses_cd	0.0539134	ns	0.178845	0.999044	B	B	Atypical B	Blood-specific
CEP290	ses_cd	-0.0559348	ns	0.178864	0.999044	B	B	Atypical B	Blood-specific
FGD2	ses_cd	-0.0334478	ns	0.179027	0.999044	B	B	Atypical B	Blood-specific
CNFN	ses_cd	-0.0621955	ns	0.179094	0.999044	B	B	Atypical B	Blood-specific
AC020913.1	ses_cd	0.0746767	ns	0.179102	0.999044	B	B	Atypical B	Blood-specific
SRSF2	ses_cd	-0.0441459	ns	0.179132	0.999044	B	B	Atypical B	Blood-specific
MPP6	ses_cd	0.0517351	ns	0.179265	0.999044	B	B	Atypical B	Blood-specific
PARP12	ses_cd	0.0515939	ns	0.179347	0.999044	B	B	Atypical B	Blood-specific
AC079793.1	ses_cd	0.0827043	ns	0.179659	0.999044	B	B	Atypical B	Blood-specific
ZMIZ1	ses_cd	-0.0593006	ns	0.1801	0.999044	B	B	Atypical B	Blood-specific
PRPF4B	ses_cd	0.0357565	ns	0.180267	0.999044	B	B	Atypical B	Blood-specific
SNRNP48	ses_cd	-0.0683667	ns	0.18036	0.999044	B	B	Atypical B	Blood-specific
DNAJC21	ses_cd	0.0441393	ns	0.180361	0.999044	B	B	Atypical B	Blood-specific
SDF2L1	ses_cd	-0.088712	ns	0.180468	0.999044	B	B	Atypical B	Blood-specific
ADAT1	ses_cd	-0.0834369	ns	0.180573	0.999044	B	B	Atypical B	Blood-specific
RPN1	ses_cd	-0.0618201	ns	0.180937	0.999044	B	B	Atypical B	Blood-specific
COPS7A	ses_cd	-0.101825	ns	0.18094	0.999044	B	B	Atypical B	Blood-specific
ERI3	ses_cd	0.0639495	ns	0.181104	0.999044	B	B	Atypical B	Blood-specific
B4GALT4	ses_cd	-0.0739993	ns	0.18145	0.999044	B	B	Atypical B	Blood-specific
MED27	ses_cd	-0.0674527	ns	0.181671	0.999044	B	B	Atypical B	Blood-specific
VIM-AS1	ses_cd	0.0686899	ns	0.18193	0.999044	B	B	Atypical B	Blood-specific
ENTPD4	ses_cd	0.059327	ns	0.18197	0.999044	B	B	Atypical B	Blood-specific
KMO	ses_cd	0.0369422	ns	0.182532	0.999044	B	B	Atypical B	Blood-specific
RCL1	ses_cd	0.0717495	ns	0.182715	0.999044	B	B	Atypical B	Blood-specific
GRPEL1	ses_cd	-0.0632351	ns	0.183093	0.999044	B	B	Atypical B	Blood-specific
HMGB1	ses_cd	-0.028488	ns	0.183262	0.999044	B	B	Atypical B	Blood-specific
SYT11	ses_cd	-0.0662292	ns	0.183431	0.999044	B	B	Atypical B	Blood-specific
ATP6V1C1	ses_cd	-0.0604209	ns	0.183575	0.999044	B	B	Atypical B	Blood-specific
MAGOHB	ses_cd	0.0843383	ns	0.183665	0.999044	B	B	Atypical B	Blood-specific
ZNF804A	ses_cd	0.129051	ns	0.183705	0.999044	B	B	Atypical B	Blood-specific
UBE2M	ses_cd	0.0485301	ns	0.18458	0.999044	B	B	Atypical B	Blood-specific
PFKL	ses_cd	0.0477513	ns	0.184673	0.999044	B	B	Atypical B	Blood-specific
C12orf40	ses_cd	0.10141	ns	0.184945	0.999044	B	B	Atypical B	Blood-specific
KIF1B	ses_cd	-0.0734251	ns	0.185116	0.999044	B	B	Atypical B	Blood-specific
RNF135	ses_cd	-0.0575714	ns	0.185298	0.999044	B	B	Atypical B	Blood-specific
COX5A	ses_cd	-0.045854	ns	0.185431	0.999044	B	B	Atypical B	Blood-specific
WDPCP	ses_cd	0.0560986	ns	0.185437	0.999044	B	B	Atypical B	Blood-specific
GSDMB	ses_cd	0.0818579	ns	0.185489	0.999044	B	B	Atypical B	Blood-specific
PPIA	ses_cd	-0.0290755	ns	0.185494	0.999044	B	B	Atypical B	Blood-specific
TCP1	ses_cd	-0.055135	ns	0.185613	0.999044	B	B	Atypical B	Blood-specific
SACM1L	ses_cd	-0.0519795	ns	0.185837	0.999044	B	B	Atypical B	Blood-specific
KIAA0319L	ses_cd	-0.046667	ns	0.185852	0.999044	B	B	Atypical B	Blood-specific
MTCH1	ses_cd	-0.0441288	ns	0.186206	0.999044	B	B	Atypical B	Blood-specific
RRAS2	ses_cd	0.0413929	ns	0.186267	0.999044	B	B	Atypical B	Blood-specific
CRYZL1	ses_cd	0.0669946	ns	0.186293	0.999044	B	B	Atypical B	Blood-specific
ATXN2L	ses_cd	-0.0480825	ns	0.186516	0.999044	B	B	Atypical B	Blood-specific
TMOD2	ses_cd	-0.112756	ns	0.186528	0.999044	B	B	Atypical B	Blood-specific
ZNRF2	ses_cd	-0.0433097	ns	0.18654	0.999044	B	B	Atypical B	Blood-specific
EIF4ENIF1	ses_cd	-0.0544122	ns	0.186828	0.999044	B	B	Atypical B	Blood-specific
AC005261.1	ses_cd	-0.067281	ns	0.186897	0.999044	B	B	Atypical B	Blood-specific
PDHA1	ses_cd	0.0557564	ns	0.186982	0.999044	B	B	Atypical B	Blood-specific
NFYA	ses_cd	0.0864161	ns	0.187077	0.999044	B	B	Atypical B	Blood-specific
ADAT2	ses_cd	0.0715511	ns	0.187289	0.999044	B	B	Atypical B	Blood-specific
AP003354.2	ses_cd	0.0861501	ns	0.187344	0.999044	B	B	Atypical B	Blood-specific
NDUFC1	ses_cd	0.0408605	ns	0.187349	0.999044	B	B	Atypical B	Blood-specific
FKRP	ses_cd	0.0853184	ns	0.187388	0.999044	B	B	Atypical B	Blood-specific
GANAB	ses_cd	0.0578816	ns	0.187754	0.999044	B	B	Atypical B	Blood-specific
GALNT10	ses_cd	-0.0406969	ns	0.187761	0.999044	B	B	Atypical B	Blood-specific
ZNF92	ses_cd	0.0501536	ns	0.187778	0.999044	B	B	Atypical B	Blood-specific
FAM117A	ses_cd	0.0523882	ns	0.187795	0.999044	B	B	Atypical B	Blood-specific
MRPL54	ses_cd	-0.0461205	ns	0.187817	0.999044	B	B	Atypical B	Blood-specific
UPF3A	ses_cd	0.0433448	ns	0.187974	0.999044	B	B	Atypical B	Blood-specific
OXCT1	ses_cd	0.0466776	ns	0.188139	0.999044	B	B	Atypical B	Blood-specific
KMT2D	ses_cd	-0.0626475	ns	0.188141	0.999044	B	B	Atypical B	Blood-specific
KCNH8	ses_cd	0.0829687	ns	0.18825	0.999044	B	B	Atypical B	Blood-specific
TKT	ses_cd	-0.0610478	ns	0.188272	0.999044	B	B	Atypical B	Blood-specific
PTAR1	ses_cd	0.0475154	ns	0.188556	0.999044	B	B	Atypical B	Blood-specific
MBTPS2	ses_cd	0.0862812	ns	0.188563	0.999044	B	B	Atypical B	Blood-specific
LINC00667	ses_cd	0.0591196	ns	0.188637	0.999044	B	B	Atypical B	Blood-specific
SDF4	ses_cd	0.0482468	ns	0.189024	0.999044	B	B	Atypical B	Blood-specific
GPR135	ses_cd	-0.131389	ns	0.189139	0.999044	B	B	Atypical B	Blood-specific
IFNAR1	ses_cd	0.0412433	ns	0.189235	0.999044	B	B	Atypical B	Blood-specific
SYN3	ses_cd	0.126642	ns	0.189311	0.999044	B	B	Atypical B	Blood-specific
ATP6V1B2	ses_cd	-0.0822103	ns	0.189318	0.999044	B	B	Atypical B	Blood-specific
DNPH1	ses_cd	0.0720758	ns	0.189388	0.999044	B	B	Atypical B	Blood-specific
EWSR1	ses_cd	-0.0464407	ns	0.189404	0.999044	B	B	Atypical B	Blood-specific
AL357153.2	ses_cd	-0.0802237	ns	0.189453	0.999044	B	B	Atypical B	Blood-specific
ZNF333	ses_cd	0.0841805	ns	0.189842	0.999044	B	B	Atypical B	Blood-specific
PSMC2	ses_cd	-0.0634244	ns	0.189845	0.999044	B	B	Atypical B	Blood-specific
GRB2	ses_cd	0.02688	ns	0.190368	0.999044	B	B	Atypical B	Blood-specific
SRSF8	ses_cd	0.0533651	ns	0.19038	0.999044	B	B	Atypical B	Blood-specific
PLPP3	ses_cd	-0.0875669	ns	0.190759	0.999044	B	B	Atypical B	Blood-specific
CD1C	ses_cd	-0.0680491	ns	0.190842	0.999044	B	B	Atypical B	Blood-specific
SPATA13	ses_cd	0.0893464	ns	0.190972	0.999044	B	B	Atypical B	Blood-specific
AC011933.4	ses_cd	0.0351384	ns	0.191017	0.999044	B	B	Atypical B	Blood-specific
CPSF3	ses_cd	0.0528768	ns	0.191178	0.999044	B	B	Atypical B	Blood-specific
TSR3	ses_cd	-0.0693965	ns	0.19124	0.999044	B	B	Atypical B	Blood-specific
ZDHHC14	ses_cd	0.053151	ns	0.191293	0.999044	B	B	Atypical B	Blood-specific
ANP32A	ses_cd	-0.0340555	ns	0.191753	0.999044	B	B	Atypical B	Blood-specific
PCMT1	ses_cd	-0.0456465	ns	0.19176	0.999044	B	B	Atypical B	Blood-specific
PTPN1	ses_cd	-0.0325156	ns	0.192053	0.999044	B	B	Atypical B	Blood-specific
CSNK1G2	ses_cd	-0.0540473	ns	0.192244	0.999044	B	B	Atypical B	Blood-specific
OLA1	ses_cd	-0.044029	ns	0.192317	0.999044	B	B	Atypical B	Blood-specific
PLRG1	ses_cd	-0.076725	ns	0.192362	0.999044	B	B	Atypical B	Blood-specific
MRPL57	ses_cd	-0.0496434	ns	0.192434	0.999044	B	B	Atypical B	Blood-specific
CCNC	ses_cd	-0.0473882	ns	0.192472	0.999044	B	B	Atypical B	Blood-specific
ATP9B	ses_cd	0.0369885	ns	0.192665	0.999044	B	B	Atypical B	Blood-specific
AL606489.1	ses_cd	0.0909853	ns	0.192712	0.999044	B	B	Atypical B	Blood-specific
PPP6R1	ses_cd	-0.0512036	ns	0.192721	0.999044	B	B	Atypical B	Blood-specific
GTF2H2C	ses_cd	0.0668116	ns	0.192858	0.999044	B	B	Atypical B	Blood-specific
DSN1	ses_cd	0.0697254	ns	0.193059	0.999044	B	B	Atypical B	Blood-specific
MSL3	ses_cd	-0.0518748	ns	0.193448	0.999044	B	B	Atypical B	Blood-specific
AL161781.2	ses_cd	0.0648111	ns	0.193639	0.999044	B	B	Atypical B	Blood-specific
ZNF428	ses_cd	0.0553084	ns	0.193657	0.999044	B	B	Atypical B	Blood-specific
KLF9	ses_cd	-0.0781479	ns	0.193899	0.999044	B	B	Atypical B	Blood-specific
CEBPZOS	ses_cd	0.0536045	ns	0.193941	0.999044	B	B	Atypical B	Blood-specific
E2F4	ses_cd	-0.0783559	ns	0.193948	0.999044	B	B	Atypical B	Blood-specific
HIST1H1D	ses_cd	0.0690297	ns	0.194245	0.999044	B	B	Atypical B	Blood-specific
WDFY2	ses_cd	-0.0449181	ns	0.194311	0.999044	B	B	Atypical B	Blood-specific
DENND4C	ses_cd	-0.0532959	ns	0.194465	0.999044	B	B	Atypical B	Blood-specific
CEP152	ses_cd	-0.0846444	ns	0.194481	0.999044	B	B	Atypical B	Blood-specific
COX6A1	ses_cd	-0.0336617	ns	0.194556	0.999044	B	B	Atypical B	Blood-specific
MBNL3	ses_cd	0.0436156	ns	0.194696	0.999044	B	B	Atypical B	Blood-specific
TAOK1	ses_cd	-0.0352649	ns	0.194865	0.999044	B	B	Atypical B	Blood-specific
GNPTG	ses_cd	0.0510647	ns	0.195164	0.999044	B	B	Atypical B	Blood-specific
NIPAL3	ses_cd	-0.0547408	ns	0.195206	0.999044	B	B	Atypical B	Blood-specific
PPP2R2D	ses_cd	0.0478603	ns	0.195424	0.999044	B	B	Atypical B	Blood-specific
MRPL3	ses_cd	0.0455106	ns	0.195582	0.999044	B	B	Atypical B	Blood-specific
VPS13B	ses_cd	-0.0310114	ns	0.196011	0.999044	B	B	Atypical B	Blood-specific
ARL17A	ses_cd	-0.0758208	ns	0.196195	0.999044	B	B	Atypical B	Blood-specific
RMND5B	ses_cd	-0.0687324	ns	0.196205	0.999044	B	B	Atypical B	Blood-specific
UBE2V2	ses_cd	0.0429739	ns	0.196274	0.999044	B	B	Atypical B	Blood-specific
MED15	ses_cd	-0.0635854	ns	0.196321	0.999044	B	B	Atypical B	Blood-specific
DDX6	ses_cd	0.0297191	ns	0.19641	0.999044	B	B	Atypical B	Blood-specific
FBXO4	ses_cd	-0.0804431	ns	0.196623	0.999044	B	B	Atypical B	Blood-specific
WASHC2C	ses_cd	-0.0464233	ns	0.196802	0.999044	B	B	Atypical B	Blood-specific
AZIN1	ses_cd	-0.0559297	ns	0.197146	0.999044	B	B	Atypical B	Blood-specific
PDE12	ses_cd	0.0757631	ns	0.197155	0.999044	B	B	Atypical B	Blood-specific
AK9	ses_cd	0.050151	ns	0.197431	0.999044	B	B	Atypical B	Blood-specific
CLTB	ses_cd	-0.0560428	ns	0.197489	0.999044	B	B	Atypical B	Blood-specific
PIK3C2A	ses_cd	0.0375987	ns	0.19752	0.999044	B	B	Atypical B	Blood-specific
MAGT1	ses_cd	-0.0662934	ns	0.1976	0.999044	B	B	Atypical B	Blood-specific
POLR1D	ses_cd	0.0355042	ns	0.197855	0.999044	B	B	Atypical B	Blood-specific
IPO8	ses_cd	0.0601595	ns	0.197932	0.999044	B	B	Atypical B	Blood-specific
IGFLR1	ses_cd	-0.0986565	ns	0.198038	0.999044	B	B	Atypical B	Blood-specific
BCAS3	ses_cd	-0.0486234	ns	0.198287	0.999044	B	B	Atypical B	Blood-specific
CCDC117	ses_cd	0.0570323	ns	0.198335	0.999044	B	B	Atypical B	Blood-specific
TENT5A	ses_cd	0.0693431	ns	0.198534	0.999044	B	B	Atypical B	Blood-specific
IP6K2	ses_cd	-0.0640383	ns	0.198869	0.999044	B	B	Atypical B	Blood-specific
PUDP	ses_cd	0.043986	ns	0.198894	0.999044	B	B	Atypical B	Blood-specific
CBR1	ses_cd	-0.0728099	ns	0.198931	0.999044	B	B	Atypical B	Blood-specific
AC083798.2	ses_cd	-0.0576721	ns	0.199361	0.999044	B	B	Atypical B	Blood-specific
RARRES3	ses_cd	-0.0662652	ns	0.199458	0.999044	B	B	Atypical B	Blood-specific
PSMB7	ses_cd	-0.039789	ns	0.200129	0.999044	B	B	Atypical B	Blood-specific
LYZ	ses_cd	-0.0873198	ns	0.200259	0.999044	B	B	Atypical B	Blood-specific
ASMTL	ses_cd	-0.0865056	ns	0.2003	0.999044	B	B	Atypical B	Blood-specific
IL4R	ses_cd	0.0842892	ns	0.200366	0.999044	B	B	Atypical B	Blood-specific
TYMP	ses_cd	-0.0495352	ns	0.200546	0.999044	B	B	Atypical B	Blood-specific
TNFSF10	ses_cd	0.0665864	ns	0.200717	0.999044	B	B	Atypical B	Blood-specific
VEZF1	ses_cd	0.0568839	ns	0.200748	0.999044	B	B	Atypical B	Blood-specific
RBM38	ses_cd	0.0591055	ns	0.200802	0.999044	B	B	Atypical B	Blood-specific
GSDME	ses_cd	0.0823906	ns	0.201099	0.999044	B	B	Atypical B	Blood-specific
SNX13	ses_cd	0.0434148	ns	0.201166	0.999044	B	B	Atypical B	Blood-specific
POLR2H	ses_cd	-0.0827258	ns	0.201281	0.999044	B	B	Atypical B	Blood-specific
SLC16A7	ses_cd	0.0572852	ns	0.20134	0.999044	B	B	Atypical B	Blood-specific
GPX4	ses_cd	-0.0352838	ns	0.201441	0.999044	B	B	Atypical B	Blood-specific
SUCLG1	ses_cd	-0.0465945	ns	0.201472	0.999044	B	B	Atypical B	Blood-specific
ANKRD36C	ses_cd	0.0557785	ns	0.201484	0.999044	B	B	Atypical B	Blood-specific
CTPS1	ses_cd	-0.0904655	ns	0.201616	0.999044	B	B	Atypical B	Blood-specific
DIAPH2	ses_cd	-0.0341192	ns	0.201887	0.999044	B	B	Atypical B	Blood-specific
TMLHE	ses_cd	0.0624511	ns	0.202081	0.999044	B	B	Atypical B	Blood-specific
MAPRE1	ses_cd	-0.0490723	ns	0.2023	0.999044	B	B	Atypical B	Blood-specific
GTF2A1	ses_cd	0.0482438	ns	0.202437	0.999044	B	B	Atypical B	Blood-specific
DAP3	ses_cd	-0.0485801	ns	0.20252	0.999044	B	B	Atypical B	Blood-specific
ASCC3	ses_cd	0.0409891	ns	0.202609	0.999044	B	B	Atypical B	Blood-specific
STYX	ses_cd	0.0556817	ns	0.202697	0.999044	B	B	Atypical B	Blood-specific
ANKRD36B	ses_cd	-0.0623033	ns	0.202732	0.999044	B	B	Atypical B	Blood-specific
DNAJC10	ses_cd	0.0377018	ns	0.202752	0.999044	B	B	Atypical B	Blood-specific
EIF2AK2	ses_cd	-0.044865	ns	0.203022	0.999044	B	B	Atypical B	Blood-specific
TBX19	ses_cd	-0.0731528	ns	0.20308	0.999044	B	B	Atypical B	Blood-specific
CHTF8	ses_cd	-0.0540285	ns	0.203227	0.999044	B	B	Atypical B	Blood-specific
ISY1	ses_cd	-0.0865976	ns	0.20337	0.999044	B	B	Atypical B	Blood-specific
LMBRD1	ses_cd	-0.0293543	ns	0.20343	0.999044	B	B	Atypical B	Blood-specific
SARM1	ses_cd	-0.0796349	ns	0.20353	0.999044	B	B	Atypical B	Blood-specific
MGAT1	ses_cd	0.0539301	ns	0.203742	0.999044	B	B	Atypical B	Blood-specific
SRBD1	ses_cd	-0.0549431	ns	0.203806	0.999044	B	B	Atypical B	Blood-specific
EIPR1	ses_cd	0.0610012	ns	0.203864	0.999044	B	B	Atypical B	Blood-specific
SUMO1	ses_cd	-0.0395723	ns	0.203991	0.999044	B	B	Atypical B	Blood-specific
SMIM10L1	ses_cd	0.0636957	ns	0.204006	0.999044	B	B	Atypical B	Blood-specific
TBC1D22A	ses_cd	0.0308807	ns	0.20418	0.999044	B	B	Atypical B	Blood-specific
PSMA5	ses_cd	-0.042158	ns	0.204221	0.999044	B	B	Atypical B	Blood-specific
ZC3H15	ses_cd	0.0340442	ns	0.204277	0.999044	B	B	Atypical B	Blood-specific
ARL8A	ses_cd	0.0527695	ns	0.204454	0.999044	B	B	Atypical B	Blood-specific
IGF2BP3	ses_cd	-0.128914	ns	0.204476	0.999044	B	B	Atypical B	Blood-specific
TBK1	ses_cd	-0.0414305	ns	0.204548	0.999044	B	B	Atypical B	Blood-specific
JPT1	ses_cd	-0.0422284	ns	0.204626	0.999044	B	B	Atypical B	Blood-specific
ITPK1	ses_cd	0.0746206	ns	0.204676	0.999044	B	B	Atypical B	Blood-specific
TYK2	ses_cd	-0.0606739	ns	0.204745	0.999044	B	B	Atypical B	Blood-specific
FTH1	ses_cd	-0.0281714	ns	0.204757	0.999044	B	B	Atypical B	Blood-specific
ZNF580	ses_cd	0.0533242	ns	0.204758	0.999044	B	B	Atypical B	Blood-specific
AL683807.1	ses_cd	-0.106561	ns	0.204799	0.999044	B	B	Atypical B	Blood-specific
ZNHIT6	ses_cd	0.0442867	ns	0.204929	0.999044	B	B	Atypical B	Blood-specific
ZNF207	ses_cd	-0.0368524	ns	0.205007	0.999044	B	B	Atypical B	Blood-specific
FMR1	ses_cd	-0.0538603	ns	0.205072	0.999044	B	B	Atypical B	Blood-specific
C5orf51	ses_cd	0.0708946	ns	0.205186	0.999044	B	B	Atypical B	Blood-specific
ATXN3	ses_cd	-0.0471213	ns	0.205768	0.999044	B	B	Atypical B	Blood-specific
TMEM203	ses_cd	-0.0718685	ns	0.205925	0.999044	B	B	Atypical B	Blood-specific
WNT16	ses_cd	0.0536283	ns	0.205992	0.999044	B	B	Atypical B	Blood-specific
ARAP1	ses_cd	-0.059608	ns	0.206227	0.999044	B	B	Atypical B	Blood-specific
SART1	ses_cd	-0.0702614	ns	0.206428	0.999044	B	B	Atypical B	Blood-specific
MAP7D3	ses_cd	-0.0605645	ns	0.206535	0.999044	B	B	Atypical B	Blood-specific
TSR2	ses_cd	0.0660135	ns	0.206611	0.999044	B	B	Atypical B	Blood-specific
PSMC6	ses_cd	0.0369102	ns	0.206846	0.999044	B	B	Atypical B	Blood-specific
GPR137B	ses_cd	-0.0730964	ns	0.207007	0.999044	B	B	Atypical B	Blood-specific
AP001021.2	ses_cd	0.0993112	ns	0.207183	0.999044	B	B	Atypical B	Blood-specific
NAA40	ses_cd	-0.0693766	ns	0.207189	0.999044	B	B	Atypical B	Blood-specific
IL16	ses_cd	-0.0336077	ns	0.207242	0.999044	B	B	Atypical B	Blood-specific
ANKMY1	ses_cd	0.0509492	ns	0.207738	0.999044	B	B	Atypical B	Blood-specific
EPB41	ses_cd	-0.0394789	ns	0.207762	0.999044	B	B	Atypical B	Blood-specific
AUH	ses_cd	0.0424283	ns	0.207776	0.999044	B	B	Atypical B	Blood-specific
SLF1	ses_cd	0.0532805	ns	0.207893	0.999044	B	B	Atypical B	Blood-specific
MOB3B	ses_cd	0.049028	ns	0.207952	0.999044	B	B	Atypical B	Blood-specific
MTMR10	ses_cd	-0.0418087	ns	0.208195	0.999044	B	B	Atypical B	Blood-specific
IL10RA	ses_cd	-0.0363524	ns	0.20828	0.999044	B	B	Atypical B	Blood-specific
CCNG1	ses_cd	0.0590887	ns	0.208286	0.999044	B	B	Atypical B	Blood-specific
NUDT4	ses_cd	-0.0422126	ns	0.208353	0.999044	B	B	Atypical B	Blood-specific
SUCLG2	ses_cd	0.0313871	ns	0.208358	0.999044	B	B	Atypical B	Blood-specific
AC119428.2	ses_cd	-0.0902035	ns	0.208549	0.999044	B	B	Atypical B	Blood-specific
UBE2H	ses_cd	-0.0367188	ns	0.208594	0.999044	B	B	Atypical B	Blood-specific
UBR1	ses_cd	-0.0402777	ns	0.208865	0.999044	B	B	Atypical B	Blood-specific
AKAP11	ses_cd	0.0430864	ns	0.208936	0.999044	B	B	Atypical B	Blood-specific
AL158152.2	ses_cd	-0.0755334	ns	0.20894	0.999044	B	B	Atypical B	Blood-specific
EIF3F	ses_cd	-0.0277337	ns	0.208983	0.999044	B	B	Atypical B	Blood-specific
SC5D	ses_cd	0.0820329	ns	0.209015	0.999044	B	B	Atypical B	Blood-specific
GNPNAT1	ses_cd	0.0724106	ns	0.209033	0.999044	B	B	Atypical B	Blood-specific
DELE1	ses_cd	0.051302	ns	0.209055	0.999044	B	B	Atypical B	Blood-specific
TFDP2	ses_cd	-0.0537903	ns	0.209088	0.999044	B	B	Atypical B	Blood-specific
PCDH9-AS2	ses_cd	0.0866812	ns	0.209152	0.999044	B	B	Atypical B	Blood-specific
NCAPD3	ses_cd	0.0825081	ns	0.209209	0.999044	B	B	Atypical B	Blood-specific
PDCD10	ses_cd	0.034684	ns	0.209209	0.999044	B	B	Atypical B	Blood-specific
TMEM71	ses_cd	0.0933699	ns	0.20921	0.999044	B	B	Atypical B	Blood-specific
AC008569.1	ses_cd	0.068033	ns	0.209215	0.999044	B	B	Atypical B	Blood-specific
SRD5A1	ses_cd	0.0742117	ns	0.20926	0.999044	B	B	Atypical B	Blood-specific
CCS	ses_cd	0.0474723	ns	0.209314	0.999044	B	B	Atypical B	Blood-specific
ZNF639	ses_cd	0.0606962	ns	0.209362	0.999044	B	B	Atypical B	Blood-specific
ADAM15	ses_cd	-0.0968381	ns	0.209375	0.999044	B	B	Atypical B	Blood-specific
HMG20A	ses_cd	0.0555737	ns	0.209458	0.999044	B	B	Atypical B	Blood-specific
RRP8	ses_cd	-0.077344	ns	0.209493	0.999044	B	B	Atypical B	Blood-specific
BCAP31	ses_cd	-0.0412516	ns	0.209517	0.999044	B	B	Atypical B	Blood-specific
ZRANB3	ses_cd	0.0501701	ns	0.209573	0.999044	B	B	Atypical B	Blood-specific
RNF213	ses_cd	-0.0340114	ns	0.209702	0.999044	B	B	Atypical B	Blood-specific
AL157871.4	ses_cd	-0.110009	ns	0.209855	0.999044	B	B	Atypical B	Blood-specific
CREB3L2	ses_cd	-0.0685879	ns	0.209892	0.999044	B	B	Atypical B	Blood-specific
AC079447.1	ses_cd	-0.0721569	ns	0.20991	0.999044	B	B	Atypical B	Blood-specific
HVCN1	ses_cd	0.0344429	ns	0.209968	0.999044	B	B	Atypical B	Blood-specific
S100A11	ses_cd	-0.046757	ns	0.210317	0.999044	B	B	Atypical B	Blood-specific
ERAP2	ses_cd	-0.05237	ns	0.210336	0.999044	B	B	Atypical B	Blood-specific
NAPG	ses_cd	-0.057193	ns	0.210536	0.999044	B	B	Atypical B	Blood-specific
DFFA	ses_cd	-0.0682692	ns	0.21057	0.999044	B	B	Atypical B	Blood-specific
ACP5	ses_cd	-0.0453883	ns	0.210623	0.999044	B	B	Atypical B	Blood-specific
SLC38A2	ses_cd	0.0402221	ns	0.210683	0.999044	B	B	Atypical B	Blood-specific
RTF2	ses_cd	-0.0414367	ns	0.211068	0.999044	B	B	Atypical B	Blood-specific
ME2	ses_cd	-0.0401048	ns	0.2111	0.999044	B	B	Atypical B	Blood-specific
THAP11	ses_cd	-0.0682231	ns	0.21134	0.999044	B	B	Atypical B	Blood-specific
PPWD1	ses_cd	0.0420928	ns	0.211348	0.999044	B	B	Atypical B	Blood-specific
THOC3	ses_cd	-0.0657133	ns	0.211413	0.999044	B	B	Atypical B	Blood-specific
PEX3	ses_cd	0.0481207	ns	0.211454	0.999044	B	B	Atypical B	Blood-specific
HPS1	ses_cd	-0.0414007	ns	0.2115	0.999044	B	B	Atypical B	Blood-specific
NKTR	ses_cd	-0.0348228	ns	0.211777	0.999044	B	B	Atypical B	Blood-specific
TANK	ses_cd	0.0320028	ns	0.211903	0.999044	B	B	Atypical B	Blood-specific
PFKP	ses_cd	-0.099157	ns	0.21199	0.999044	B	B	Atypical B	Blood-specific
SELENOK	ses_cd	-0.0382735	ns	0.212016	0.999044	B	B	Atypical B	Blood-specific
STK39	ses_cd	-0.0592655	ns	0.21225	0.999044	B	B	Atypical B	Blood-specific
ST18	ses_cd	0.085256	ns	0.212314	0.999044	B	B	Atypical B	Blood-specific
EMC3	ses_cd	-0.0529387	ns	0.212538	0.999044	B	B	Atypical B	Blood-specific
AC091138.1	ses_cd	0.0904363	ns	0.212625	0.999044	B	B	Atypical B	Blood-specific
AGPAT4	ses_cd	0.0868905	ns	0.212746	0.999044	B	B	Atypical B	Blood-specific
ZFAND1	ses_cd	-0.071712	ns	0.212842	0.999044	B	B	Atypical B	Blood-specific
CKMT2-AS1	ses_cd	-0.0624026	ns	0.213023	0.999044	B	B	Atypical B	Blood-specific
CDKN2AIPNL	ses_cd	0.0716029	ns	0.213096	0.999044	B	B	Atypical B	Blood-specific
GOLGB1	ses_cd	0.0358052	ns	0.213118	0.999044	B	B	Atypical B	Blood-specific
OS9	ses_cd	-0.0422912	ns	0.213588	0.999044	B	B	Atypical B	Blood-specific
GMIP	ses_cd	-0.0568018	ns	0.21374	0.999044	B	B	Atypical B	Blood-specific
VAMP2	ses_cd	-0.0376068	ns	0.213853	0.999044	B	B	Atypical B	Blood-specific
GPS2	ses_cd	-0.0571738	ns	0.214152	0.999044	B	B	Atypical B	Blood-specific
CDK12	ses_cd	0.0405327	ns	0.214214	0.999044	B	B	Atypical B	Blood-specific
SH3BP2	ses_cd	0.0685886	ns	0.214236	0.999044	B	B	Atypical B	Blood-specific
SRSF9	ses_cd	-0.02948	ns	0.214271	0.999044	B	B	Atypical B	Blood-specific
PDPR	ses_cd	-0.0701636	ns	0.214286	0.999044	B	B	Atypical B	Blood-specific
UIMC1	ses_cd	0.0374687	ns	0.214463	0.999044	B	B	Atypical B	Blood-specific
COG6	ses_cd	-0.0603437	ns	0.214623	0.999044	B	B	Atypical B	Blood-specific
MSI2	ses_cd	-0.0427637	ns	0.214685	0.999044	B	B	Atypical B	Blood-specific
TMED10	ses_cd	0.039132	ns	0.214729	0.999044	B	B	Atypical B	Blood-specific
ARRDC3-AS1	ses_cd	0.0688165	ns	0.214731	0.999044	B	B	Atypical B	Blood-specific
CALR	ses_cd	-0.0403507	ns	0.214871	0.999044	B	B	Atypical B	Blood-specific
UCP2	ses_cd	-0.0296598	ns	0.214908	0.999044	B	B	Atypical B	Blood-specific
CTSB	ses_cd	-0.0610381	ns	0.215005	0.999044	B	B	Atypical B	Blood-specific
TXNL1	ses_cd	-0.0426028	ns	0.21528	0.999044	B	B	Atypical B	Blood-specific
MED19	ses_cd	-0.0856253	ns	0.215301	0.999044	B	B	Atypical B	Blood-specific
DYNLT1	ses_cd	-0.0532104	ns	0.21543	0.999044	B	B	Atypical B	Blood-specific
MTG2	ses_cd	0.0571789	ns	0.215469	0.999044	B	B	Atypical B	Blood-specific
TYSND1	ses_cd	-0.0713459	ns	0.21553	0.999044	B	B	Atypical B	Blood-specific
STAG2	ses_cd	0.0276439	ns	0.215599	0.999044	B	B	Atypical B	Blood-specific
ARHGAP15	ses_cd	0.0261395	ns	0.215615	0.999044	B	B	Atypical B	Blood-specific
CDKN1B	ses_cd	0.044762	ns	0.215647	0.999044	B	B	Atypical B	Blood-specific
KCMF1	ses_cd	-0.0389602	ns	0.215743	0.999044	B	B	Atypical B	Blood-specific
CLCN7	ses_cd	-0.0719537	ns	0.21578	0.999044	B	B	Atypical B	Blood-specific
SHMT2	ses_cd	-0.0667859	ns	0.21599	0.999044	B	B	Atypical B	Blood-specific
CASC4	ses_cd	0.0387328	ns	0.216018	0.999044	B	B	Atypical B	Blood-specific
CPM	ses_cd	-0.119676	ns	0.216061	0.999044	B	B	Atypical B	Blood-specific
METTL23	ses_cd	-0.0402218	ns	0.216409	0.999044	B	B	Atypical B	Blood-specific
TMEM230	ses_cd	-0.040368	ns	0.216629	0.999044	B	B	Atypical B	Blood-specific
PLEC	ses_cd	0.0601177	ns	0.216701	0.999044	B	B	Atypical B	Blood-specific
HLA-DMA	ses_cd	-0.0248949	ns	0.216744	0.999044	B	B	Atypical B	Blood-specific
LSM3	ses_cd	0.048132	ns	0.216761	0.999044	B	B	Atypical B	Blood-specific
FEM1B	ses_cd	-0.0700305	ns	0.216929	0.999044	B	B	Atypical B	Blood-specific
GNPTAB	ses_cd	0.0438551	ns	0.217104	0.999044	B	B	Atypical B	Blood-specific
KCTD13	ses_cd	-0.0578076	ns	0.217136	0.999044	B	B	Atypical B	Blood-specific
LCP2	ses_cd	-0.0678088	ns	0.217426	0.999044	B	B	Atypical B	Blood-specific
DHTKD1	ses_cd	0.0454624	ns	0.217492	0.999044	B	B	Atypical B	Blood-specific
MTF1	ses_cd	-0.0660997	ns	0.21773	0.999044	B	B	Atypical B	Blood-specific
ZRSR2	ses_cd	-0.0438462	ns	0.217836	0.999044	B	B	Atypical B	Blood-specific
CAPZB	ses_cd	-0.0313915	ns	0.217846	0.999044	B	B	Atypical B	Blood-specific
FAM91A1	ses_cd	0.0401716	ns	0.21801	0.999044	B	B	Atypical B	Blood-specific
CCT5	ses_cd	0.0467631	ns	0.21823	0.999044	B	B	Atypical B	Blood-specific
AKAP10	ses_cd	-0.0443666	ns	0.218631	0.999044	B	B	Atypical B	Blood-specific
SETD3	ses_cd	0.0660513	ns	0.218739	0.999044	B	B	Atypical B	Blood-specific
SMIM19	ses_cd	-0.0601496	ns	0.218761	0.999044	B	B	Atypical B	Blood-specific
COG7	ses_cd	-0.0620859	ns	0.218831	0.999044	B	B	Atypical B	Blood-specific
REPS1	ses_cd	-0.0408207	ns	0.218976	0.999044	B	B	Atypical B	Blood-specific
ARHGAP4	ses_cd	-0.045797	ns	0.219046	0.999044	B	B	Atypical B	Blood-specific
HCFC1	ses_cd	0.0586597	ns	0.219059	0.999044	B	B	Atypical B	Blood-specific
HIST1H4C	ses_cd	0.05461	ns	0.219319	0.999044	B	B	Atypical B	Blood-specific
C11orf68	ses_cd	0.0754082	ns	0.219386	0.999044	B	B	Atypical B	Blood-specific
LINC00909	ses_cd	0.0659364	ns	0.219917	0.999044	B	B	Atypical B	Blood-specific
LSM6	ses_cd	0.0459197	ns	0.219992	0.999044	B	B	Atypical B	Blood-specific
LINC01754	ses_cd	0.0654986	ns	0.220011	0.999044	B	B	Atypical B	Blood-specific
SAMM50	ses_cd	-0.0549431	ns	0.220353	0.999044	B	B	Atypical B	Blood-specific
CTDNEP1	ses_cd	-0.0401671	ns	0.220375	0.999044	B	B	Atypical B	Blood-specific
VAMP4	ses_cd	0.0624485	ns	0.220663	0.999044	B	B	Atypical B	Blood-specific
ZCCHC2	ses_cd	-0.0590469	ns	0.221029	0.999044	B	B	Atypical B	Blood-specific
TNFRSF13B	ses_cd	-0.0387259	ns	0.221061	0.999044	B	B	Atypical B	Blood-specific
RASSF2	ses_cd	-0.0356833	ns	0.221378	0.999044	B	B	Atypical B	Blood-specific
RNF138	ses_cd	-0.0460199	ns	0.221464	0.999044	B	B	Atypical B	Blood-specific
SMG6	ses_cd	0.0442834	ns	0.221777	0.999044	B	B	Atypical B	Blood-specific
EPS15L1	ses_cd	0.0339582	ns	0.221945	0.999044	B	B	Atypical B	Blood-specific
DNM1L	ses_cd	0.0440107	ns	0.222246	0.999044	B	B	Atypical B	Blood-specific
ANAPC1	ses_cd	-0.0485233	ns	0.222285	0.999044	B	B	Atypical B	Blood-specific
YIPF3	ses_cd	-0.0642114	ns	0.222304	0.999044	B	B	Atypical B	Blood-specific
POGLUT1	ses_cd	-0.0688056	ns	0.222334	0.999044	B	B	Atypical B	Blood-specific
FEZ2	ses_cd	-0.0641187	ns	0.222429	0.999044	B	B	Atypical B	Blood-specific
FAM107B	ses_cd	0.0434335	ns	0.222559	0.999044	B	B	Atypical B	Blood-specific
ZDHHC6	ses_cd	0.0552943	ns	0.222587	0.999044	B	B	Atypical B	Blood-specific
POP5	ses_cd	0.0517842	ns	0.222808	0.999044	B	B	Atypical B	Blood-specific
MHENCR	ses_cd	0.0574464	ns	0.222851	0.999044	B	B	Atypical B	Blood-specific
AC004253.1	ses_cd	0.0813065	ns	0.223235	0.999044	B	B	Atypical B	Blood-specific
OXA1L	ses_cd	-0.0478671	ns	0.223282	0.999044	B	B	Atypical B	Blood-specific
LIMD2	ses_cd	-0.0242873	ns	0.223596	0.999044	B	B	Atypical B	Blood-specific
GXYLT1	ses_cd	0.0570027	ns	0.223625	0.999044	B	B	Atypical B	Blood-specific
MAP2K5	ses_cd	-0.0393112	ns	0.223633	0.999044	B	B	Atypical B	Blood-specific
AC007952.4	ses_cd	0.0817961	ns	0.223676	0.999044	B	B	Atypical B	Blood-specific
KCTD7	ses_cd	-0.0633722	ns	0.223745	0.999044	B	B	Atypical B	Blood-specific
MYADM	ses_cd	0.0722434	ns	0.223887	0.999044	B	B	Atypical B	Blood-specific
NARS	ses_cd	0.0473956	ns	0.223968	0.999044	B	B	Atypical B	Blood-specific
NOP10	ses_cd	-0.0344189	ns	0.224147	0.999044	B	B	Atypical B	Blood-specific
SEC24B	ses_cd	-0.0392324	ns	0.224401	0.999044	B	B	Atypical B	Blood-specific
MAT2A	ses_cd	-0.0597018	ns	0.224632	0.999044	B	B	Atypical B	Blood-specific
ILKAP	ses_cd	-0.0446116	ns	0.2247	0.999044	B	B	Atypical B	Blood-specific
DTX2	ses_cd	0.0555087	ns	0.224746	0.999044	B	B	Atypical B	Blood-specific
SLC16A3	ses_cd	0.0531834	ns	0.224781	0.999044	B	B	Atypical B	Blood-specific
DPF3	ses_cd	0.0545402	ns	0.22491	0.999044	B	B	Atypical B	Blood-specific
MTBP	ses_cd	0.0746373	ns	0.225037	0.999044	B	B	Atypical B	Blood-specific
CCDC77	ses_cd	0.0741741	ns	0.225084	0.999044	B	B	Atypical B	Blood-specific
UBAP2L	ses_cd	0.0470011	ns	0.225421	0.999044	B	B	Atypical B	Blood-specific
AP1G2	ses_cd	-0.057618	ns	0.225738	0.999044	B	B	Atypical B	Blood-specific
USP6NL	ses_cd	0.0352972	ns	0.225772	0.999044	B	B	Atypical B	Blood-specific
FZD3	ses_cd	0.0755479	ns	0.226021	0.999044	B	B	Atypical B	Blood-specific
UPF2	ses_cd	0.028877	ns	0.226277	0.999044	B	B	Atypical B	Blood-specific
ACBD5	ses_cd	0.050957	ns	0.226476	0.999044	B	B	Atypical B	Blood-specific
TPI1	ses_cd	-0.0359885	ns	0.226492	0.999044	B	B	Atypical B	Blood-specific
INPP4A	ses_cd	-0.064674	ns	0.226517	0.999044	B	B	Atypical B	Blood-specific
AL121944.1	ses_cd	0.0783526	ns	0.22656	0.999044	B	B	Atypical B	Blood-specific
IFIT3	ses_cd	0.0845121	ns	0.22657	0.999044	B	B	Atypical B	Blood-specific
NDUFB9	ses_cd	-0.0403819	ns	0.226605	0.999044	B	B	Atypical B	Blood-specific
THAP5	ses_cd	0.0513165	ns	0.226678	0.999044	B	B	Atypical B	Blood-specific
ADGRG5	ses_cd	-0.0411642	ns	0.226773	0.999044	B	B	Atypical B	Blood-specific
HLTF	ses_cd	-0.0660803	ns	0.22697	0.999044	B	B	Atypical B	Blood-specific
BICD2	ses_cd	-0.0591674	ns	0.22699	0.999044	B	B	Atypical B	Blood-specific
AC022893.1	ses_cd	-0.0750277	ns	0.227035	0.999044	B	B	Atypical B	Blood-specific
MTHFD1	ses_cd	-0.0712906	ns	0.227063	0.999044	B	B	Atypical B	Blood-specific
ALG5	ses_cd	0.0481096	ns	0.22707	0.999044	B	B	Atypical B	Blood-specific
HNRNPA2B1	ses_cd	-0.0249918	ns	0.227141	0.999044	B	B	Atypical B	Blood-specific
GLCCI1	ses_cd	0.0467239	ns	0.227244	0.999044	B	B	Atypical B	Blood-specific
PRCC	ses_cd	0.0631314	ns	0.227368	0.999044	B	B	Atypical B	Blood-specific
IER2	ses_cd	0.0457453	ns	0.227397	0.999044	B	B	Atypical B	Blood-specific
STMP1	ses_cd	0.0393807	ns	0.227675	0.999044	B	B	Atypical B	Blood-specific
TPM3	ses_cd	-0.024532	ns	0.227696	0.999044	B	B	Atypical B	Blood-specific
AC007569.1	ses_cd	-0.0642705	ns	0.227973	0.999044	B	B	Atypical B	Blood-specific
SMG7	ses_cd	-0.0414255	ns	0.22812	0.999044	B	B	Atypical B	Blood-specific
ARL8B	ses_cd	-0.0428442	ns	0.228168	0.999044	B	B	Atypical B	Blood-specific
AKT2	ses_cd	-0.0507791	ns	0.228416	0.999044	B	B	Atypical B	Blood-specific
SHLD2	ses_cd	-0.0544776	ns	0.228477	0.999044	B	B	Atypical B	Blood-specific
CARS2	ses_cd	0.0420739	ns	0.228562	0.999044	B	B	Atypical B	Blood-specific
PIGC	ses_cd	-0.064845	ns	0.228612	0.999044	B	B	Atypical B	Blood-specific
COMMD2	ses_cd	0.0564859	ns	0.228645	0.999044	B	B	Atypical B	Blood-specific
FAM102A	ses_cd	-0.0770076	ns	0.228983	0.999044	B	B	Atypical B	Blood-specific
SUN2	ses_cd	-0.0416287	ns	0.229033	0.999044	B	B	Atypical B	Blood-specific
MAP3K11	ses_cd	-0.0734306	ns	0.229052	0.999044	B	B	Atypical B	Blood-specific
KXD1	ses_cd	0.0557975	ns	0.229244	0.999044	B	B	Atypical B	Blood-specific
BLVRB	ses_cd	-0.060204	ns	0.229297	0.999044	B	B	Atypical B	Blood-specific
SUMF1	ses_cd	-0.0530329	ns	0.229325	0.999044	B	B	Atypical B	Blood-specific
IVD	ses_cd	-0.0430519	ns	0.229541	0.999044	B	B	Atypical B	Blood-specific
LINC01215	ses_cd	0.0497156	ns	0.229566	0.999044	B	B	Atypical B	Blood-specific
AMBRA1	ses_cd	-0.0367608	ns	0.229834	0.999044	B	B	Atypical B	Blood-specific
CD2AP	ses_cd	0.039234	ns	0.229834	0.999044	B	B	Atypical B	Blood-specific
HEXIM1	ses_cd	-0.0621929	ns	0.230199	0.999044	B	B	Atypical B	Blood-specific
HIST1H4E	ses_cd	0.0950999	ns	0.230221	0.999044	B	B	Atypical B	Blood-specific
CREM	ses_cd	0.0623663	ns	0.230225	0.999044	B	B	Atypical B	Blood-specific
NDUFS4	ses_cd	-0.0405205	ns	0.230502	0.999044	B	B	Atypical B	Blood-specific
EFCAB2	ses_cd	-0.0771453	ns	0.230616	0.999044	B	B	Atypical B	Blood-specific
ARHGAP27	ses_cd	-0.0655278	ns	0.230933	0.999044	B	B	Atypical B	Blood-specific
AP2S1	ses_cd	-0.0386054	ns	0.230961	0.999044	B	B	Atypical B	Blood-specific
AC099669.1	ses_cd	0.0602813	ns	0.231612	0.999044	B	B	Atypical B	Blood-specific
GPN3	ses_cd	0.0602395	ns	0.231649	0.999044	B	B	Atypical B	Blood-specific
AC001226.2	ses_cd	0.0419484	ns	0.231848	0.999044	B	B	Atypical B	Blood-specific
FAM207A	ses_cd	0.067228	ns	0.231887	0.999044	B	B	Atypical B	Blood-specific
VSIR	ses_cd	-0.0626034	ns	0.23199	0.999044	B	B	Atypical B	Blood-specific
TBC1D14	ses_cd	0.056775	ns	0.232077	0.999044	B	B	Atypical B	Blood-specific
HBS1L	ses_cd	0.0515178	ns	0.232167	0.999044	B	B	Atypical B	Blood-specific
GNB2	ses_cd	0.0378148	ns	0.232609	0.999044	B	B	Atypical B	Blood-specific
FUNDC2	ses_cd	-0.0493601	ns	0.232643	0.999044	B	B	Atypical B	Blood-specific
SS18	ses_cd	-0.0377588	ns	0.232688	0.999044	B	B	Atypical B	Blood-specific
CARD16	ses_cd	-0.0491314	ns	0.2327	0.999044	B	B	Atypical B	Blood-specific
ANKRD36	ses_cd	-0.053985	ns	0.232809	0.999044	B	B	Atypical B	Blood-specific
ERICH1	ses_cd	0.0346303	ns	0.232874	0.999044	B	B	Atypical B	Blood-specific
ZBED5-AS1	ses_cd	-0.0792207	ns	0.233405	0.999044	B	B	Atypical B	Blood-specific
PDXDC1	ses_cd	0.037486	ns	0.233455	0.999044	B	B	Atypical B	Blood-specific
BCOR	ses_cd	0.0463165	ns	0.233657	0.999044	B	B	Atypical B	Blood-specific
ARAF	ses_cd	-0.0576631	ns	0.234021	0.999044	B	B	Atypical B	Blood-specific
PHF1	ses_cd	0.0595898	ns	0.234112	0.999044	B	B	Atypical B	Blood-specific
RAD1	ses_cd	-0.0740971	ns	0.234193	0.999044	B	B	Atypical B	Blood-specific
HTATSF1	ses_cd	-0.0681401	ns	0.23463	0.999044	B	B	Atypical B	Blood-specific
MIRLET7BHG	ses_cd	-0.0621561	ns	0.234647	0.999044	B	B	Atypical B	Blood-specific
PTTG1IP	ses_cd	0.0516456	ns	0.234813	0.999044	B	B	Atypical B	Blood-specific
TRABD	ses_cd	-0.0778602	ns	0.235122	0.999044	B	B	Atypical B	Blood-specific
MYO5A	ses_cd	0.0339006	ns	0.235135	0.999044	B	B	Atypical B	Blood-specific
MYO1F	ses_cd	-0.0514206	ns	0.235339	0.999044	B	B	Atypical B	Blood-specific
CHML	ses_cd	0.0631516	ns	0.235466	0.999044	B	B	Atypical B	Blood-specific
ARHGAP35	ses_cd	0.0625246	ns	0.23548	0.999044	B	B	Atypical B	Blood-specific
VDAC2	ses_cd	-0.0430631	ns	0.235569	0.999044	B	B	Atypical B	Blood-specific
TDP2	ses_cd	0.0497998	ns	0.235592	0.999044	B	B	Atypical B	Blood-specific
ZNF407	ses_cd	0.0465832	ns	0.235722	0.999044	B	B	Atypical B	Blood-specific
ZMYM5	ses_cd	-0.0477503	ns	0.235793	0.999044	B	B	Atypical B	Blood-specific
SELENOH	ses_cd	0.0347285	ns	0.236442	0.999044	B	B	Atypical B	Blood-specific
SERP1	ses_cd	-0.0288219	ns	0.236575	0.999044	B	B	Atypical B	Blood-specific
TNPO1	ses_cd	0.0329725	ns	0.236728	0.999044	B	B	Atypical B	Blood-specific
COX10	ses_cd	-0.0718448	ns	0.23678	0.999044	B	B	Atypical B	Blood-specific
SENP2	ses_cd	-0.0438028	ns	0.236835	0.999044	B	B	Atypical B	Blood-specific
COA5	ses_cd	-0.0522144	ns	0.237022	0.999044	B	B	Atypical B	Blood-specific
MRPL32	ses_cd	-0.0547938	ns	0.237047	0.999044	B	B	Atypical B	Blood-specific
AC104365.1	ses_cd	0.041858	ns	0.237054	0.999044	B	B	Atypical B	Blood-specific
HAUS2	ses_cd	0.0718771	ns	0.237063	0.999044	B	B	Atypical B	Blood-specific
PGRMC2	ses_cd	0.0582731	ns	0.237168	0.999044	B	B	Atypical B	Blood-specific
VKORC1	ses_cd	-0.069336	ns	0.237319	0.999044	B	B	Atypical B	Blood-specific
TTI1	ses_cd	-0.0762101	ns	0.23733	0.999044	B	B	Atypical B	Blood-specific
KLF8	ses_cd	0.0636135	ns	0.237576	0.999044	B	B	Atypical B	Blood-specific
SRGAP2B	ses_cd	-0.0479938	ns	0.237645	0.999044	B	B	Atypical B	Blood-specific
SOD2	ses_cd	-0.0691989	ns	0.237666	0.999044	B	B	Atypical B	Blood-specific
IGHG4	ses_cd	-0.0879055	ns	0.23773	0.999044	B	B	Atypical B	Blood-specific
PPP1R16B	ses_cd	-0.0357962	ns	0.237753	0.999044	B	B	Atypical B	Blood-specific
PHACTR2	ses_cd	-0.0475718	ns	0.237817	0.999044	B	B	Atypical B	Blood-specific
NOLC1	ses_cd	-0.0557407	ns	0.237842	0.999044	B	B	Atypical B	Blood-specific
PFDN2	ses_cd	-0.0350041	ns	0.237843	0.999044	B	B	Atypical B	Blood-specific
CABIN1	ses_cd	0.0482147	ns	0.237852	0.999044	B	B	Atypical B	Blood-specific
PEX14	ses_cd	-0.0538194	ns	0.237879	0.999044	B	B	Atypical B	Blood-specific
STXBP4	ses_cd	0.0655694	ns	0.23794	0.999044	B	B	Atypical B	Blood-specific
FUT8	ses_cd	0.0379384	ns	0.238012	0.999044	B	B	Atypical B	Blood-specific
PDLIM1	ses_cd	-0.02954	ns	0.238384	0.999044	B	B	Atypical B	Blood-specific
KCNAB2	ses_cd	-0.0645738	ns	0.238511	0.999044	B	B	Atypical B	Blood-specific
GGT7	ses_cd	0.0626312	ns	0.238594	0.999044	B	B	Atypical B	Blood-specific
SUCO	ses_cd	0.0461007	ns	0.238899	0.999044	B	B	Atypical B	Blood-specific
MED13	ses_cd	0.0305983	ns	0.23894	0.999044	B	B	Atypical B	Blood-specific
UBXN11	ses_cd	0.0789316	ns	0.239101	0.999044	B	B	Atypical B	Blood-specific
SRPK1	ses_cd	-0.0554531	ns	0.239174	0.999044	B	B	Atypical B	Blood-specific
TAF1B	ses_cd	-0.0467144	ns	0.23929	0.999044	B	B	Atypical B	Blood-specific
MRPL48	ses_cd	0.0546081	ns	0.239327	0.999044	B	B	Atypical B	Blood-specific
AHI1	ses_cd	0.0624743	ns	0.239373	0.999044	B	B	Atypical B	Blood-specific
FAM129A	ses_cd	-0.129382	ns	0.239851	0.999044	B	B	Atypical B	Blood-specific
DNAJC9	ses_cd	-0.0576236	ns	0.239945	0.999044	B	B	Atypical B	Blood-specific
ZNF37A	ses_cd	-0.0427565	ns	0.239949	0.999044	B	B	Atypical B	Blood-specific
C16orf74	ses_cd	0.0475936	ns	0.240001	0.999044	B	B	Atypical B	Blood-specific
FRMPD3	ses_cd	-0.074162	ns	0.240002	0.999044	B	B	Atypical B	Blood-specific
ATP6V1G1	ses_cd	-0.0274314	ns	0.240154	0.999044	B	B	Atypical B	Blood-specific
DBNL	ses_cd	-0.0284755	ns	0.240215	0.999044	B	B	Atypical B	Blood-specific
UNC119	ses_cd	-0.0580292	ns	0.240361	0.999044	B	B	Atypical B	Blood-specific
ZNF586	ses_cd	0.0485942	ns	0.240391	0.999044	B	B	Atypical B	Blood-specific
RIN3	ses_cd	-0.0304111	ns	0.240468	0.999044	B	B	Atypical B	Blood-specific
DARS	ses_cd	0.0364012	ns	0.240585	0.999044	B	B	Atypical B	Blood-specific
MS4A6E	ses_cd	-0.0866351	ns	0.240612	0.999044	B	B	Atypical B	Blood-specific
NUP160	ses_cd	-0.0401704	ns	0.240661	0.999044	B	B	Atypical B	Blood-specific
LAGE3	ses_cd	0.0625979	ns	0.240725	0.999044	B	B	Atypical B	Blood-specific
GLRX5	ses_cd	-0.053065	ns	0.240757	0.999044	B	B	Atypical B	Blood-specific
RABEP1	ses_cd	-0.0295541	ns	0.240873	0.999044	B	B	Atypical B	Blood-specific
LSM7	ses_cd	-0.0353825	ns	0.240925	0.999044	B	B	Atypical B	Blood-specific
DHPS	ses_cd	-0.063396	ns	0.240991	0.999044	B	B	Atypical B	Blood-specific
MTMR12	ses_cd	-0.0405312	ns	0.241081	0.999044	B	B	Atypical B	Blood-specific
SLC4A8	ses_cd	-0.0813693	ns	0.241151	0.999044	B	B	Atypical B	Blood-specific
IFI44L	ses_cd	-0.0976099	ns	0.241185	0.999044	B	B	Atypical B	Blood-specific
ASAH1	ses_cd	-0.0419075	ns	0.24124	0.999044	B	B	Atypical B	Blood-specific
PQBP1	ses_cd	-0.0709608	ns	0.241323	0.999044	B	B	Atypical B	Blood-specific
MOB3A	ses_cd	0.0350394	ns	0.241326	0.999044	B	B	Atypical B	Blood-specific
AKR1B1	ses_cd	-0.0575918	ns	0.241369	0.999044	B	B	Atypical B	Blood-specific
OSBPL9	ses_cd	-0.0381906	ns	0.241372	0.999044	B	B	Atypical B	Blood-specific
PAWR	ses_cd	0.0546153	ns	0.241442	0.999044	B	B	Atypical B	Blood-specific
COMMD5	ses_cd	0.0637058	ns	0.241448	0.999044	B	B	Atypical B	Blood-specific
FAM228B	ses_cd	0.0505807	ns	0.241689	0.999044	B	B	Atypical B	Blood-specific
EML4	ses_cd	-0.0286527	ns	0.241767	0.999044	B	B	Atypical B	Blood-specific
EXOC6	ses_cd	0.0340292	ns	0.241985	0.999044	B	B	Atypical B	Blood-specific
IGHGP	ses_cd	-0.0875429	ns	0.241994	0.999044	B	B	Atypical B	Blood-specific
METTL5	ses_cd	0.0446859	ns	0.242184	0.999044	B	B	Atypical B	Blood-specific
WDR41	ses_cd	-0.065686	ns	0.242184	0.999044	B	B	Atypical B	Blood-specific
TBC1D9	ses_cd	0.030807	ns	0.242276	0.999044	B	B	Atypical B	Blood-specific
HMGN4	ses_cd	0.0480483	ns	0.242501	0.999044	B	B	Atypical B	Blood-specific
AC091045.1	ses_cd	0.0566844	ns	0.242517	0.999044	B	B	Atypical B	Blood-specific
TARDBP	ses_cd	-0.0489695	ns	0.242538	0.999044	B	B	Atypical B	Blood-specific
IQCB1	ses_cd	0.0402738	ns	0.242632	0.999044	B	B	Atypical B	Blood-specific
RMRP	ses_cd	0.121273	ns	0.243094	0.999044	B	B	Atypical B	Blood-specific
TRADD	ses_cd	-0.0620778	ns	0.243382	0.999044	B	B	Atypical B	Blood-specific
MED25	ses_cd	-0.0447817	ns	0.243387	0.999044	B	B	Atypical B	Blood-specific
FBXO38	ses_cd	-0.0520325	ns	0.243396	0.999044	B	B	Atypical B	Blood-specific
ZFY	ses_cd	0.0897774	ns	0.243429	0.999044	B	B	Atypical B	Blood-specific
SNX20	ses_cd	-0.0684924	ns	0.243457	0.999044	B	B	Atypical B	Blood-specific
PSMC3	ses_cd	-0.0518655	ns	0.243536	0.999044	B	B	Atypical B	Blood-specific
L3MBTL4	ses_cd	0.0724892	ns	0.243591	0.999044	B	B	Atypical B	Blood-specific
FAM177B	ses_cd	0.0961592	ns	0.243617	0.999044	B	B	Atypical B	Blood-specific
ZNF621	ses_cd	0.0676987	ns	0.243706	0.999044	B	B	Atypical B	Blood-specific
AKIRIN1	ses_cd	-0.0446009	ns	0.243877	0.999044	B	B	Atypical B	Blood-specific
GNPAT	ses_cd	0.0444137	ns	0.24421	0.999044	B	B	Atypical B	Blood-specific
LAMP2	ses_cd	-0.0513786	ns	0.244378	0.999044	B	B	Atypical B	Blood-specific
KIAA0556	ses_cd	-0.0598973	ns	0.244444	0.999044	B	B	Atypical B	Blood-specific
ATP8A1	ses_cd	0.0353918	ns	0.24454	0.999044	B	B	Atypical B	Blood-specific
GGA3	ses_cd	-0.0532982	ns	0.2446	0.999044	B	B	Atypical B	Blood-specific
CLIP1	ses_cd	-0.0433802	ns	0.244974	0.999044	B	B	Atypical B	Blood-specific
SFMBT1	ses_cd	0.0558167	ns	0.244982	0.999044	B	B	Atypical B	Blood-specific
SUDS3	ses_cd	-0.0433939	ns	0.245061	0.999044	B	B	Atypical B	Blood-specific
PSME4	ses_cd	0.0358023	ns	0.245086	0.999044	B	B	Atypical B	Blood-specific
INPP5F	ses_cd	0.041265	ns	0.245163	0.999044	B	B	Atypical B	Blood-specific
HAUS3	ses_cd	-0.077923	ns	0.245244	0.999044	B	B	Atypical B	Blood-specific
MPV17L2	ses_cd	0.0845787	ns	0.2453	0.999044	B	B	Atypical B	Blood-specific
ZC3H12B	ses_cd	0.0750533	ns	0.24532	0.999044	B	B	Atypical B	Blood-specific
ABI2	ses_cd	0.0634465	ns	0.24532	0.999044	B	B	Atypical B	Blood-specific
OXLD1	ses_cd	0.0516023	ns	0.245391	0.999044	B	B	Atypical B	Blood-specific
TSC22D4	ses_cd	-0.0466505	ns	0.245461	0.999044	B	B	Atypical B	Blood-specific
ZNF608	ses_cd	0.0682834	ns	0.245606	0.999044	B	B	Atypical B	Blood-specific
AP000787.1	ses_cd	0.0454608	ns	0.245689	0.999044	B	B	Atypical B	Blood-specific
GPR18	ses_cd	0.0398349	ns	0.245729	0.999044	B	B	Atypical B	Blood-specific
MED1	ses_cd	-0.0550833	ns	0.245774	0.999044	B	B	Atypical B	Blood-specific
GOLIM4	ses_cd	0.085094	ns	0.245894	0.999044	B	B	Atypical B	Blood-specific
TRPS1	ses_cd	-0.0637198	ns	0.245956	0.999044	B	B	Atypical B	Blood-specific
FAM227B	ses_cd	0.0834241	ns	0.245975	0.999044	B	B	Atypical B	Blood-specific
UGP2	ses_cd	-0.0420348	ns	0.246065	0.999044	B	B	Atypical B	Blood-specific
RNF121	ses_cd	-0.0632444	ns	0.246183	0.999044	B	B	Atypical B	Blood-specific
MALSU1	ses_cd	0.0636148	ns	0.246284	0.999044	B	B	Atypical B	Blood-specific
CNPY3	ses_cd	-0.0305553	ns	0.246515	0.999044	B	B	Atypical B	Blood-specific
NDRG3	ses_cd	0.0609765	ns	0.246651	0.999044	B	B	Atypical B	Blood-specific
P2RX1	ses_cd	-0.0844584	ns	0.246697	0.999044	B	B	Atypical B	Blood-specific
MS4A1	ses_cd	-0.020688	ns	0.246856	0.999044	B	B	Atypical B	Blood-specific
AAGAB	ses_cd	-0.0720583	ns	0.247078	0.999044	B	B	Atypical B	Blood-specific
TGOLN2	ses_cd	-0.0342759	ns	0.247671	0.999044	B	B	Atypical B	Blood-specific
DHRS4L2	ses_cd	-0.0588238	ns	0.247886	0.999044	B	B	Atypical B	Blood-specific
SNX9	ses_cd	0.0330218	ns	0.24798	0.999044	B	B	Atypical B	Blood-specific
SCAF1	ses_cd	-0.0808169	ns	0.24825	0.999044	B	B	Atypical B	Blood-specific
AIG1	ses_cd	0.0628885	ns	0.24827	0.999044	B	B	Atypical B	Blood-specific
EXOSC7	ses_cd	-0.0563271	ns	0.248427	0.999044	B	B	Atypical B	Blood-specific
SLC25A3	ses_cd	-0.0310016	ns	0.248685	0.999044	B	B	Atypical B	Blood-specific
LAMTOR4	ses_cd	-0.0289261	ns	0.248734	0.999044	B	B	Atypical B	Blood-specific
ZNF569	ses_cd	0.0512422	ns	0.248877	0.999044	B	B	Atypical B	Blood-specific
KRIT1	ses_cd	0.0413393	ns	0.24894	0.999044	B	B	Atypical B	Blood-specific
CTDSP1	ses_cd	0.0485228	ns	0.248953	0.999044	B	B	Atypical B	Blood-specific
DPYD	ses_cd	0.0351528	ns	0.24946	0.999044	B	B	Atypical B	Blood-specific
CBFA2T2	ses_cd	-0.0441594	ns	0.249545	0.999044	B	B	Atypical B	Blood-specific
CTSZ	ses_cd	-0.02815	ns	0.249572	0.999044	B	B	Atypical B	Blood-specific
PRPSAP1	ses_cd	-0.0602408	ns	0.250066	0.999044	B	B	Atypical B	Blood-specific
DCAF17	ses_cd	0.055433	ns	0.250278	0.999044	B	B	Atypical B	Blood-specific
DDAH2	ses_cd	0.0379333	ns	0.25033	0.999044	B	B	Atypical B	Blood-specific
LRRC41	ses_cd	-0.0757302	ns	0.250559	0.999044	B	B	Atypical B	Blood-specific
ISG20	ses_cd	-0.0383606	ns	0.250632	0.999044	B	B	Atypical B	Blood-specific
IARS	ses_cd	0.0352606	ns	0.250664	0.999044	B	B	Atypical B	Blood-specific
USP16	ses_cd	-0.0364959	ns	0.250878	0.999044	B	B	Atypical B	Blood-specific
ORAI1	ses_cd	-0.0460658	ns	0.251035	0.999044	B	B	Atypical B	Blood-specific
ZRANB1	ses_cd	-0.0534046	ns	0.251061	0.999044	B	B	Atypical B	Blood-specific
GPR107	ses_cd	0.0564692	ns	0.251087	0.999044	B	B	Atypical B	Blood-specific
FAM149B1	ses_cd	-0.0580879	ns	0.251183	0.999044	B	B	Atypical B	Blood-specific
KLHDC2	ses_cd	0.0431296	ns	0.251215	0.999044	B	B	Atypical B	Blood-specific
SRP54	ses_cd	-0.045941	ns	0.251444	0.999044	B	B	Atypical B	Blood-specific
PFDN1	ses_cd	0.0418357	ns	0.251523	0.999044	B	B	Atypical B	Blood-specific
DUS2	ses_cd	0.038615	ns	0.251538	0.999044	B	B	Atypical B	Blood-specific
PSMB2	ses_cd	-0.0465108	ns	0.251857	0.999044	B	B	Atypical B	Blood-specific
MAPK1	ses_cd	-0.031543	ns	0.251896	0.999044	B	B	Atypical B	Blood-specific
DCTN1	ses_cd	-0.065757	ns	0.25206	0.999044	B	B	Atypical B	Blood-specific
PACSIN2	ses_cd	-0.0316328	ns	0.25218	0.999044	B	B	Atypical B	Blood-specific
NDUFS8	ses_cd	-0.0433771	ns	0.25222	0.999044	B	B	Atypical B	Blood-specific
MIA2	ses_cd	-0.035567	ns	0.252316	0.999044	B	B	Atypical B	Blood-specific
LRIG2	ses_cd	-0.0465053	ns	0.252537	0.999044	B	B	Atypical B	Blood-specific
MT1X	ses_cd	-0.0791482	ns	0.252572	0.999044	B	B	Atypical B	Blood-specific
B3GALT4	ses_cd	-0.0604601	ns	0.252779	0.999044	B	B	Atypical B	Blood-specific
ARHGAP5	ses_cd	0.0446175	ns	0.25282	0.999044	B	B	Atypical B	Blood-specific
LEPROTL1	ses_cd	0.0553394	ns	0.252984	0.999044	B	B	Atypical B	Blood-specific
ICE1	ses_cd	0.0405284	ns	0.253239	0.999044	B	B	Atypical B	Blood-specific
ERCC4	ses_cd	-0.0735182	ns	0.253292	0.999044	B	B	Atypical B	Blood-specific
ZNF684	ses_cd	-0.0702997	ns	0.253429	0.999044	B	B	Atypical B	Blood-specific
TCOF1	ses_cd	-0.0434366	ns	0.253551	0.999044	B	B	Atypical B	Blood-specific
DHX38	ses_cd	-0.0538727	ns	0.253747	0.999044	B	B	Atypical B	Blood-specific
LSM4	ses_cd	0.043693	ns	0.253806	0.999044	B	B	Atypical B	Blood-specific
COMT	ses_cd	-0.0513401	ns	0.253888	0.999044	B	B	Atypical B	Blood-specific
SDHA	ses_cd	-0.0358547	ns	0.253911	0.999044	B	B	Atypical B	Blood-specific
KDM3A	ses_cd	0.0503137	ns	0.253925	0.999044	B	B	Atypical B	Blood-specific
PRRC1	ses_cd	-0.0694371	ns	0.253981	0.999044	B	B	Atypical B	Blood-specific
GPHN	ses_cd	0.0370868	ns	0.254137	0.999044	B	B	Atypical B	Blood-specific
RHOF	ses_cd	-0.0433	ns	0.254149	0.999044	B	B	Atypical B	Blood-specific
ZNF106	ses_cd	-0.0359369	ns	0.254155	0.999044	B	B	Atypical B	Blood-specific
HIVEP3	ses_cd	0.0513068	ns	0.254234	0.999044	B	B	Atypical B	Blood-specific
ZNF331	ses_cd	-0.058988	ns	0.254509	0.999044	B	B	Atypical B	Blood-specific
SYVN1	ses_cd	0.0498549	ns	0.254568	0.999044	B	B	Atypical B	Blood-specific
BLCAP	ses_cd	-0.043698	ns	0.254853	0.999044	B	B	Atypical B	Blood-specific
ARID5A	ses_cd	-0.0544152	ns	0.254938	0.999044	B	B	Atypical B	Blood-specific
GPSM2	ses_cd	0.0600091	ns	0.255481	0.999044	B	B	Atypical B	Blood-specific
ACP1	ses_cd	0.0402349	ns	0.255537	0.999044	B	B	Atypical B	Blood-specific
TTBK2	ses_cd	-0.0437699	ns	0.255741	0.999044	B	B	Atypical B	Blood-specific
AC018462.1	ses_cd	-0.0929238	ns	0.255953	0.999044	B	B	Atypical B	Blood-specific
TMED8	ses_cd	-0.039187	ns	0.256072	0.999044	B	B	Atypical B	Blood-specific
TOB2	ses_cd	0.0451651	ns	0.256153	0.999044	B	B	Atypical B	Blood-specific
DPH3	ses_cd	0.0615466	ns	0.256251	0.999044	B	B	Atypical B	Blood-specific
GNG5	ses_cd	-0.0302143	ns	0.256293	0.999044	B	B	Atypical B	Blood-specific
TARSL2	ses_cd	-0.0464411	ns	0.256463	0.999044	B	B	Atypical B	Blood-specific
YPEL5	ses_cd	-0.0432569	ns	0.256474	0.999044	B	B	Atypical B	Blood-specific
NSUN2	ses_cd	0.0628751	ns	0.25651	0.999044	B	B	Atypical B	Blood-specific
SON	ses_cd	0.024261	ns	0.256644	0.999044	B	B	Atypical B	Blood-specific
TMED4	ses_cd	0.0400195	ns	0.256938	0.999044	B	B	Atypical B	Blood-specific
PTBP2	ses_cd	-0.0341138	ns	0.257205	0.999044	B	B	Atypical B	Blood-specific
GTDC1	ses_cd	0.0390419	ns	0.257366	0.999044	B	B	Atypical B	Blood-specific
C5orf22	ses_cd	-0.0725949	ns	0.257458	0.999044	B	B	Atypical B	Blood-specific
SRSF4	ses_cd	-0.0254487	ns	0.257514	0.999044	B	B	Atypical B	Blood-specific
SLC12A6	ses_cd	0.0305674	ns	0.257539	0.999044	B	B	Atypical B	Blood-specific
RNF146	ses_cd	0.0508462	ns	0.257676	0.999044	B	B	Atypical B	Blood-specific
CCDC102A	ses_cd	0.0543556	ns	0.257752	0.999044	B	B	Atypical B	Blood-specific
CLASRP	ses_cd	0.0374348	ns	0.25807	0.999044	B	B	Atypical B	Blood-specific
VMA21	ses_cd	-0.0569236	ns	0.258242	0.999044	B	B	Atypical B	Blood-specific
GPI	ses_cd	-0.043267	ns	0.258316	0.999044	B	B	Atypical B	Blood-specific
PHLPP1	ses_cd	-0.0893555	ns	0.258421	0.999044	B	B	Atypical B	Blood-specific
FAM13B	ses_cd	-0.0296828	ns	0.258444	0.999044	B	B	Atypical B	Blood-specific
UBE2Q2	ses_cd	0.0332111	ns	0.258997	0.999044	B	B	Atypical B	Blood-specific
PDE4B	ses_cd	0.0367546	ns	0.259279	0.999044	B	B	Atypical B	Blood-specific
AASDHPPT	ses_cd	0.0505297	ns	0.259298	0.999044	B	B	Atypical B	Blood-specific
SF3B4	ses_cd	0.0682215	ns	0.259449	0.999044	B	B	Atypical B	Blood-specific
ARL4D	ses_cd	-0.0688451	ns	0.259516	0.999044	B	B	Atypical B	Blood-specific
C16orf45	ses_cd	0.0442949	ns	0.25961	0.999044	B	B	Atypical B	Blood-specific
CWF19L2	ses_cd	0.0327827	ns	0.259892	0.999044	B	B	Atypical B	Blood-specific
ZNF568	ses_cd	0.0617191	ns	0.259992	0.999044	B	B	Atypical B	Blood-specific
AGBL5	ses_cd	0.0705158	ns	0.260573	0.999044	B	B	Atypical B	Blood-specific
CNOT6	ses_cd	-0.0524899	ns	0.260642	0.999044	B	B	Atypical B	Blood-specific
GPN1	ses_cd	-0.075465	ns	0.260845	0.999044	B	B	Atypical B	Blood-specific
RDH11	ses_cd	-0.0665596	ns	0.260949	0.999044	B	B	Atypical B	Blood-specific
ATP8B1	ses_cd	0.0293616	ns	0.260968	0.999044	B	B	Atypical B	Blood-specific
IRF9	ses_cd	0.0541326	ns	0.261017	0.999044	B	B	Atypical B	Blood-specific
NCOR2	ses_cd	0.0406882	ns	0.261049	0.999044	B	B	Atypical B	Blood-specific
RAF1	ses_cd	-0.0397634	ns	0.261659	0.999044	B	B	Atypical B	Blood-specific
AL136962.1	ses_cd	0.116391	ns	0.261699	0.999044	B	B	Atypical B	Blood-specific
RALGPS2	ses_cd	0.0275219	ns	0.261869	0.999044	B	B	Atypical B	Blood-specific
GRAMD1A	ses_cd	-0.0570782	ns	0.262383	0.999044	B	B	Atypical B	Blood-specific
IL1RAP	ses_cd	-0.067091	ns	0.262483	0.999044	B	B	Atypical B	Blood-specific
IFI30	ses_cd	0.048998	ns	0.262516	0.999044	B	B	Atypical B	Blood-specific
SYNJ2	ses_cd	-0.0492619	ns	0.262602	0.999044	B	B	Atypical B	Blood-specific
ANXA2	ses_cd	-0.0436752	ns	0.262674	0.999044	B	B	Atypical B	Blood-specific
CYBA	ses_cd	-0.0232948	ns	0.262895	0.999044	B	B	Atypical B	Blood-specific
SCAF8	ses_cd	0.0294811	ns	0.262951	0.999044	B	B	Atypical B	Blood-specific
QSER1	ses_cd	-0.0558386	ns	0.262966	0.999044	B	B	Atypical B	Blood-specific
FAM122C	ses_cd	0.0578002	ns	0.263347	0.999044	B	B	Atypical B	Blood-specific
ADD3	ses_cd	-0.0253626	ns	0.263539	0.999044	B	B	Atypical B	Blood-specific
GNS	ses_cd	-0.079527	ns	0.263717	0.999044	B	B	Atypical B	Blood-specific
DGUOK	ses_cd	-0.0340463	ns	0.26407	0.999044	B	B	Atypical B	Blood-specific
PPP1R8	ses_cd	-0.0760517	ns	0.264612	0.999044	B	B	Atypical B	Blood-specific
CD40	ses_cd	0.03908	ns	0.264694	0.999044	B	B	Atypical B	Blood-specific
MRPL16	ses_cd	0.0452565	ns	0.26508	0.999044	B	B	Atypical B	Blood-specific
ELP3	ses_cd	0.042067	ns	0.2652	0.999044	B	B	Atypical B	Blood-specific
BICRAL	ses_cd	-0.0336674	ns	0.265208	0.999044	B	B	Atypical B	Blood-specific
UBE2Z	ses_cd	-0.0458186	ns	0.265488	0.999044	B	B	Atypical B	Blood-specific
GABPA	ses_cd	-0.0518062	ns	0.265522	0.999044	B	B	Atypical B	Blood-specific
ZNF22	ses_cd	0.0533105	ns	0.265528	0.999044	B	B	Atypical B	Blood-specific
SSRP1	ses_cd	0.050777	ns	0.26581	0.999044	B	B	Atypical B	Blood-specific
RP2	ses_cd	-0.0482658	ns	0.265828	0.999044	B	B	Atypical B	Blood-specific
RNF44	ses_cd	0.0477362	ns	0.266021	0.999044	B	B	Atypical B	Blood-specific
DDX5	ses_cd	0.0209947	ns	0.266099	0.999044	B	B	Atypical B	Blood-specific
CCND2	ses_cd	0.0519841	ns	0.266162	0.999044	B	B	Atypical B	Blood-specific
MZB1	ses_cd	-0.0751377	ns	0.266281	0.999044	B	B	Atypical B	Blood-specific
DPH5	ses_cd	-0.0635392	ns	0.266426	0.999044	B	B	Atypical B	Blood-specific
BCR	ses_cd	-0.0513232	ns	0.266472	0.999044	B	B	Atypical B	Blood-specific
CLEC17A	ses_cd	0.040428	ns	0.266537	0.999044	B	B	Atypical B	Blood-specific
GID8	ses_cd	0.0390815	ns	0.26682	0.999044	B	B	Atypical B	Blood-specific
TUBA1C	ses_cd	-0.0756674	ns	0.267427	0.999044	B	B	Atypical B	Blood-specific
SLMAP	ses_cd	0.0384012	ns	0.267513	0.999044	B	B	Atypical B	Blood-specific
C11orf54	ses_cd	-0.095833	ns	0.267519	0.999044	B	B	Atypical B	Blood-specific
MBTD1	ses_cd	0.0358357	ns	0.267535	0.999044	B	B	Atypical B	Blood-specific
ASPSCR1	ses_cd	-0.0637021	ns	0.26763	0.999044	B	B	Atypical B	Blood-specific
ZNF850	ses_cd	0.0718943	ns	0.267639	0.999044	B	B	Atypical B	Blood-specific
ARHGAP6	ses_cd	0.0986599	ns	0.267737	0.999044	B	B	Atypical B	Blood-specific
FBXW7	ses_cd	0.026254	ns	0.267914	0.999044	B	B	Atypical B	Blood-specific
ATE1	ses_cd	-0.0379726	ns	0.267945	0.999044	B	B	Atypical B	Blood-specific
M6PR	ses_cd	-0.0341338	ns	0.268263	0.999044	B	B	Atypical B	Blood-specific
MAP2K2	ses_cd	-0.0470213	ns	0.268526	0.999044	B	B	Atypical B	Blood-specific
WDR75	ses_cd	-0.0563529	ns	0.268888	0.999044	B	B	Atypical B	Blood-specific
MRPL40	ses_cd	-0.0347945	ns	0.269023	0.999044	B	B	Atypical B	Blood-specific
TP53BP2	ses_cd	-0.0653188	ns	0.269262	0.999044	B	B	Atypical B	Blood-specific
FOPNL	ses_cd	0.0547188	ns	0.269319	0.999044	B	B	Atypical B	Blood-specific
ING4	ses_cd	-0.0522118	ns	0.269354	0.999044	B	B	Atypical B	Blood-specific
SMG5	ses_cd	0.0529844	ns	0.269481	0.999044	B	B	Atypical B	Blood-specific
SLC36A4	ses_cd	0.0412952	ns	0.269587	0.999044	B	B	Atypical B	Blood-specific
PCSK7	ses_cd	-0.0335684	ns	0.269711	0.999044	B	B	Atypical B	Blood-specific
ALDH5A1	ses_cd	-0.06878	ns	0.270031	0.999044	B	B	Atypical B	Blood-specific
PHF21A	ses_cd	0.0353349	ns	0.270312	0.999044	B	B	Atypical B	Blood-specific
PARP4	ses_cd	-0.0318333	ns	0.270327	0.999044	B	B	Atypical B	Blood-specific
AMD1	ses_cd	-0.0333695	ns	0.270415	0.999044	B	B	Atypical B	Blood-specific
PUM2	ses_cd	0.0264641	ns	0.270445	0.999044	B	B	Atypical B	Blood-specific
RPS19BP1	ses_cd	-0.040688	ns	0.270679	0.999044	B	B	Atypical B	Blood-specific
SH3RF1	ses_cd	-0.0802046	ns	0.270885	0.999044	B	B	Atypical B	Blood-specific
CLINT1	ses_cd	-0.0323025	ns	0.271074	0.999044	B	B	Atypical B	Blood-specific
TM2D1	ses_cd	-0.0347699	ns	0.271089	0.999044	B	B	Atypical B	Blood-specific
YY1	ses_cd	-0.0285913	ns	0.271244	0.999044	B	B	Atypical B	Blood-specific
LDHB	ses_cd	-0.0329842	ns	0.271362	0.999044	B	B	Atypical B	Blood-specific
MT-ND6	ses_cd	0.0426421	ns	0.271406	0.999044	B	B	Atypical B	Blood-specific
SLC23A2	ses_cd	-0.0497127	ns	0.272221	0.999044	B	B	Atypical B	Blood-specific
SGTB	ses_cd	0.0592857	ns	0.272432	0.999044	B	B	Atypical B	Blood-specific
SMC6	ses_cd	0.02596	ns	0.272535	0.999044	B	B	Atypical B	Blood-specific
PPIE	ses_cd	0.0453986	ns	0.27267	0.999044	B	B	Atypical B	Blood-specific
RAB1B	ses_cd	-0.0493763	ns	0.272699	0.999044	B	B	Atypical B	Blood-specific
MAPK1IP1L	ses_cd	-0.0416569	ns	0.272831	0.999044	B	B	Atypical B	Blood-specific
NFATC1	ses_cd	0.0364305	ns	0.273176	0.999044	B	B	Atypical B	Blood-specific
BCL10	ses_cd	0.0444845	ns	0.273293	0.999044	B	B	Atypical B	Blood-specific
PPP2R3A	ses_cd	0.0681268	ns	0.273377	0.999044	B	B	Atypical B	Blood-specific
MOB1B	ses_cd	-0.0689078	ns	0.273419	0.999044	B	B	Atypical B	Blood-specific
HSH2D	ses_cd	-0.0339308	ns	0.273612	0.999044	B	B	Atypical B	Blood-specific
CCT6A	ses_cd	-0.0330288	ns	0.273708	0.999044	B	B	Atypical B	Blood-specific
WDTC1	ses_cd	0.0497406	ns	0.27385	0.999044	B	B	Atypical B	Blood-specific
RPLP0	ses_cd	-0.0275258	ns	0.273904	0.999044	B	B	Atypical B	Blood-specific
BTLA	ses_cd	0.0392836	ns	0.27404	0.999044	B	B	Atypical B	Blood-specific
ATP11B	ses_cd	0.0298463	ns	0.274048	0.999044	B	B	Atypical B	Blood-specific
UFD1	ses_cd	-0.0489231	ns	0.274117	0.999044	B	B	Atypical B	Blood-specific
LRIF1	ses_cd	-0.0413193	ns	0.274278	0.999044	B	B	Atypical B	Blood-specific
C1GALT1	ses_cd	0.0277717	ns	0.27433	0.999044	B	B	Atypical B	Blood-specific
SERINC1	ses_cd	-0.0300553	ns	0.2744	0.999044	B	B	Atypical B	Blood-specific
APH1A	ses_cd	-0.0442389	ns	0.274557	0.999044	B	B	Atypical B	Blood-specific
APMAP	ses_cd	0.0627715	ns	0.274603	0.999044	B	B	Atypical B	Blood-specific
PKD2L2	ses_cd	0.0527782	ns	0.274666	0.999044	B	B	Atypical B	Blood-specific
RGS14	ses_cd	-0.0562969	ns	0.274838	0.999044	B	B	Atypical B	Blood-specific
DNASE2	ses_cd	-0.0799244	ns	0.275013	0.999044	B	B	Atypical B	Blood-specific
CASK	ses_cd	0.0712685	ns	0.27513	0.999044	B	B	Atypical B	Blood-specific
ANK2	ses_cd	-0.0652874	ns	0.275283	0.999044	B	B	Atypical B	Blood-specific
MTMR4	ses_cd	0.0380108	ns	0.275447	0.999044	B	B	Atypical B	Blood-specific
LDLRAP1	ses_cd	-0.0758974	ns	0.275581	0.999044	B	B	Atypical B	Blood-specific
SMAD2	ses_cd	-0.0313517	ns	0.275632	0.999044	B	B	Atypical B	Blood-specific
MAST4	ses_cd	-0.0909736	ns	0.275747	0.999044	B	B	Atypical B	Blood-specific
SLX4IP	ses_cd	0.0536377	ns	0.275784	0.999044	B	B	Atypical B	Blood-specific
BFAR	ses_cd	0.0384322	ns	0.27597	0.999044	B	B	Atypical B	Blood-specific
ORC4	ses_cd	-0.0481338	ns	0.276197	0.999044	B	B	Atypical B	Blood-specific
SMPD4	ses_cd	0.0573621	ns	0.276261	0.999044	B	B	Atypical B	Blood-specific
TTL	ses_cd	-0.0579202	ns	0.276344	0.999044	B	B	Atypical B	Blood-specific
C9orf40	ses_cd	-0.0571704	ns	0.276415	0.999044	B	B	Atypical B	Blood-specific
METTL15	ses_cd	0.0397829	ns	0.276906	0.999044	B	B	Atypical B	Blood-specific
TIMM10	ses_cd	0.0480075	ns	0.277003	0.999044	B	B	Atypical B	Blood-specific
IQGAP2	ses_cd	0.0535654	ns	0.277007	0.999044	B	B	Atypical B	Blood-specific
TRMT112	ses_cd	-0.0319143	ns	0.277129	0.999044	B	B	Atypical B	Blood-specific
YIPF5	ses_cd	-0.0535468	ns	0.277153	0.999044	B	B	Atypical B	Blood-specific
C15orf41	ses_cd	0.0570422	ns	0.277379	0.999044	B	B	Atypical B	Blood-specific
DEDD2	ses_cd	-0.0645416	ns	0.277473	0.999044	B	B	Atypical B	Blood-specific
PURA	ses_cd	0.0377931	ns	0.277544	0.999044	B	B	Atypical B	Blood-specific
FKBP3	ses_cd	-0.0432518	ns	0.277645	0.999044	B	B	Atypical B	Blood-specific
CCNH	ses_cd	0.0318239	ns	0.277646	0.999044	B	B	Atypical B	Blood-specific
STAU1	ses_cd	-0.0375482	ns	0.277673	0.999044	B	B	Atypical B	Blood-specific
MTHFR	ses_cd	-0.0484814	ns	0.277723	0.999044	B	B	Atypical B	Blood-specific
GPR183	ses_cd	0.0315951	ns	0.277822	0.999044	B	B	Atypical B	Blood-specific
SNHG15	ses_cd	0.0633209	ns	0.277897	0.999044	B	B	Atypical B	Blood-specific
SVIP	ses_cd	0.0439285	ns	0.278093	0.999044	B	B	Atypical B	Blood-specific
SRP19	ses_cd	0.0434326	ns	0.278196	0.999044	B	B	Atypical B	Blood-specific
USP40	ses_cd	-0.0546586	ns	0.278211	0.999044	B	B	Atypical B	Blood-specific
DUSP22	ses_cd	-0.0440754	ns	0.278286	0.999044	B	B	Atypical B	Blood-specific
TOB1	ses_cd	0.0583417	ns	0.278318	0.999044	B	B	Atypical B	Blood-specific
SFPQ	ses_cd	0.0283088	ns	0.278344	0.999044	B	B	Atypical B	Blood-specific
TTC17	ses_cd	-0.0278855	ns	0.278713	0.999044	B	B	Atypical B	Blood-specific
RAB10	ses_cd	-0.0299905	ns	0.278866	0.999044	B	B	Atypical B	Blood-specific
TOR3A	ses_cd	-0.047771	ns	0.278893	0.999044	B	B	Atypical B	Blood-specific
MRE11	ses_cd	-0.05079	ns	0.279016	0.999044	B	B	Atypical B	Blood-specific
LRBA	ses_cd	0.0265412	ns	0.279035	0.999044	B	B	Atypical B	Blood-specific
ZFAND4	ses_cd	-0.0601838	ns	0.279115	0.999044	B	B	Atypical B	Blood-specific
CLOCK	ses_cd	-0.0354306	ns	0.279345	0.999044	B	B	Atypical B	Blood-specific
VPS36	ses_cd	-0.0305663	ns	0.279349	0.999044	B	B	Atypical B	Blood-specific
SND1	ses_cd	0.0302922	ns	0.279443	0.999044	B	B	Atypical B	Blood-specific
VPS39	ses_cd	0.0413758	ns	0.279446	0.999044	B	B	Atypical B	Blood-specific
KYAT1	ses_cd	-0.080102	ns	0.279457	0.999044	B	B	Atypical B	Blood-specific
AC104806.2	ses_cd	0.0567229	ns	0.279632	0.999044	B	B	Atypical B	Blood-specific
CRTAP	ses_cd	0.0503843	ns	0.279645	0.999044	B	B	Atypical B	Blood-specific
AC108866.1	ses_cd	0.0870237	ns	0.279956	0.999044	B	B	Atypical B	Blood-specific
EML5	ses_cd	0.0676447	ns	0.280027	0.999044	B	B	Atypical B	Blood-specific
KYAT3	ses_cd	0.0491222	ns	0.280105	0.999044	B	B	Atypical B	Blood-specific
CCT8	ses_cd	-0.03625	ns	0.28019	0.999044	B	B	Atypical B	Blood-specific
MAP3K3	ses_cd	0.0396315	ns	0.280276	0.999044	B	B	Atypical B	Blood-specific
IL21R	ses_cd	0.0583783	ns	0.280422	0.999044	B	B	Atypical B	Blood-specific
CKS1B	ses_cd	0.0499129	ns	0.280601	0.999044	B	B	Atypical B	Blood-specific
SLAMF1	ses_cd	0.041814	ns	0.280847	0.999044	B	B	Atypical B	Blood-specific
LYRM1	ses_cd	0.0545969	ns	0.280917	0.999044	B	B	Atypical B	Blood-specific
SNTB2	ses_cd	-0.0638383	ns	0.281038	0.999044	B	B	Atypical B	Blood-specific
HS1BP3	ses_cd	0.0667972	ns	0.28113	0.999044	B	B	Atypical B	Blood-specific
TNFRSF10A	ses_cd	0.0580335	ns	0.281153	0.999044	B	B	Atypical B	Blood-specific
KMT2B	ses_cd	-0.0578518	ns	0.28177	0.999044	B	B	Atypical B	Blood-specific
OSGEP	ses_cd	0.0333167	ns	0.28179	0.999044	B	B	Atypical B	Blood-specific
MIR4432HG	ses_cd	-0.0818102	ns	0.281795	0.999044	B	B	Atypical B	Blood-specific
RC3H1	ses_cd	-0.02899	ns	0.282118	0.999044	B	B	Atypical B	Blood-specific
ICAM3	ses_cd	-0.0331407	ns	0.282193	0.999044	B	B	Atypical B	Blood-specific
MSANTD2	ses_cd	0.0589851	ns	0.282473	0.999044	B	B	Atypical B	Blood-specific
ACYP1	ses_cd	0.0551238	ns	0.282482	0.999044	B	B	Atypical B	Blood-specific
TAF10	ses_cd	-0.0290572	ns	0.282488	0.999044	B	B	Atypical B	Blood-specific
MTAP	ses_cd	0.0614044	ns	0.282597	0.999044	B	B	Atypical B	Blood-specific
SCYL1	ses_cd	-0.0842829	ns	0.282782	0.999044	B	B	Atypical B	Blood-specific
GIT2	ses_cd	0.0324813	ns	0.283266	0.999044	B	B	Atypical B	Blood-specific
CMSS1	ses_cd	0.034192	ns	0.283326	0.999044	B	B	Atypical B	Blood-specific
DEDD	ses_cd	-0.0732463	ns	0.283351	0.999044	B	B	Atypical B	Blood-specific
CITED2	ses_cd	0.0687839	ns	0.283437	0.999044	B	B	Atypical B	Blood-specific
PDCD1LG2	ses_cd	0.0706391	ns	0.283625	0.999044	B	B	Atypical B	Blood-specific
HACD3	ses_cd	0.0439381	ns	0.283757	0.999044	B	B	Atypical B	Blood-specific
SUFU	ses_cd	0.0609625	ns	0.283779	0.999044	B	B	Atypical B	Blood-specific
SMIM14	ses_cd	-0.032468	ns	0.283801	0.999044	B	B	Atypical B	Blood-specific
XRCC1	ses_cd	0.0689296	ns	0.283808	0.999044	B	B	Atypical B	Blood-specific
UHRF2	ses_cd	-0.0283102	ns	0.283881	0.999044	B	B	Atypical B	Blood-specific
DNAH8	ses_cd	-0.109264	ns	0.283931	0.999044	B	B	Atypical B	Blood-specific
SMIM15	ses_cd	-0.0629474	ns	0.284092	0.999044	B	B	Atypical B	Blood-specific
USP3-AS1	ses_cd	0.0417025	ns	0.284225	0.999044	B	B	Atypical B	Blood-specific
NUDT22	ses_cd	0.0471221	ns	0.284523	0.999044	B	B	Atypical B	Blood-specific
CMTR1	ses_cd	-0.0626184	ns	0.284534	0.999044	B	B	Atypical B	Blood-specific
JAM3	ses_cd	0.064499	ns	0.284838	0.999044	B	B	Atypical B	Blood-specific
LINC00944	ses_cd	0.0871777	ns	0.285001	0.999044	B	B	Atypical B	Blood-specific
KANSL2	ses_cd	0.0488869	ns	0.285062	0.999044	B	B	Atypical B	Blood-specific
GRAP	ses_cd	-0.0406378	ns	0.285269	0.999044	B	B	Atypical B	Blood-specific
LMF1	ses_cd	0.0534378	ns	0.285366	0.999044	B	B	Atypical B	Blood-specific
TSC1	ses_cd	0.0618815	ns	0.285685	0.999044	B	B	Atypical B	Blood-specific
HSP90AB1	ses_cd	-0.0249495	ns	0.285763	0.999044	B	B	Atypical B	Blood-specific
PRPS2	ses_cd	-0.0686058	ns	0.285825	0.999044	B	B	Atypical B	Blood-specific
PTPRA	ses_cd	0.0277971	ns	0.286217	0.999044	B	B	Atypical B	Blood-specific
MBIP	ses_cd	0.0545907	ns	0.286658	0.999044	B	B	Atypical B	Blood-specific
FAM126B	ses_cd	0.0428937	ns	0.286995	0.999044	B	B	Atypical B	Blood-specific
BCL7B	ses_cd	-0.0480542	ns	0.287045	0.999044	B	B	Atypical B	Blood-specific
TAPT1-AS1	ses_cd	0.0731608	ns	0.28725	0.999044	B	B	Atypical B	Blood-specific
APPL2	ses_cd	0.0350995	ns	0.287682	0.999044	B	B	Atypical B	Blood-specific
SIL1	ses_cd	0.03779	ns	0.287689	0.999044	B	B	Atypical B	Blood-specific
KPNA1	ses_cd	0.0369634	ns	0.287816	0.999044	B	B	Atypical B	Blood-specific
PAFAH1B3	ses_cd	-0.0712247	ns	0.287883	0.999044	B	B	Atypical B	Blood-specific
LINC01684	ses_cd	-0.0763491	ns	0.287988	0.999044	B	B	Atypical B	Blood-specific
SVBP	ses_cd	0.0508326	ns	0.288048	0.999044	B	B	Atypical B	Blood-specific
FAM76A	ses_cd	-0.0551748	ns	0.28828	0.999044	B	B	Atypical B	Blood-specific
SDHAF4	ses_cd	0.066925	ns	0.288305	0.999044	B	B	Atypical B	Blood-specific
CHD1L	ses_cd	-0.0547353	ns	0.288502	0.999044	B	B	Atypical B	Blood-specific
LARP4	ses_cd	-0.0518097	ns	0.288575	0.999044	B	B	Atypical B	Blood-specific
PPFIBP2	ses_cd	-0.0448318	ns	0.288794	0.999044	B	B	Atypical B	Blood-specific
UBE2I	ses_cd	-0.0280088	ns	0.288855	0.999044	B	B	Atypical B	Blood-specific
UNC45A	ses_cd	-0.0565109	ns	0.288857	0.999044	B	B	Atypical B	Blood-specific
AL354733.3	ses_cd	0.0695338	ns	0.28898	0.999044	B	B	Atypical B	Blood-specific
IFT43	ses_cd	0.083443	ns	0.289216	0.999044	B	B	Atypical B	Blood-specific
B3GNT2	ses_cd	0.0617953	ns	0.289385	0.999044	B	B	Atypical B	Blood-specific
AL365275.1	ses_cd	-0.112998	ns	0.289396	0.999044	B	B	Atypical B	Blood-specific
PITPNC1	ses_cd	-0.0507608	ns	0.289515	0.999044	B	B	Atypical B	Blood-specific
RPRD2	ses_cd	0.0332652	ns	0.289534	0.999044	B	B	Atypical B	Blood-specific
PIBF1	ses_cd	-0.0312796	ns	0.289624	0.999044	B	B	Atypical B	Blood-specific
AC093157.1	ses_cd	0.0397899	ns	0.289757	0.999044	B	B	Atypical B	Blood-specific
NR3C2	ses_cd	0.0595435	ns	0.289762	0.999044	B	B	Atypical B	Blood-specific
FRMD4A	ses_cd	-0.0903641	ns	0.289879	0.999044	B	B	Atypical B	Blood-specific
SLC25A53	ses_cd	0.0525329	ns	0.28989	0.999044	B	B	Atypical B	Blood-specific
TMEM70	ses_cd	-0.0632016	ns	0.290419	0.999044	B	B	Atypical B	Blood-specific
BACE2	ses_cd	-0.036975	ns	0.29042	0.999044	B	B	Atypical B	Blood-specific
NEXMIF	ses_cd	-0.101455	ns	0.290883	0.999044	B	B	Atypical B	Blood-specific
STAP1	ses_cd	0.0342093	ns	0.290979	0.999044	B	B	Atypical B	Blood-specific
TDRD3	ses_cd	-0.0348819	ns	0.291117	0.999044	B	B	Atypical B	Blood-specific
HSP90AA1	ses_cd	-0.0302078	ns	0.291148	0.999044	B	B	Atypical B	Blood-specific
MOAP1	ses_cd	-0.0613414	ns	0.291339	0.999044	B	B	Atypical B	Blood-specific
SMYD2	ses_cd	0.0822653	ns	0.291453	0.999044	B	B	Atypical B	Blood-specific
C20orf194	ses_cd	0.0600675	ns	0.291557	0.999044	B	B	Atypical B	Blood-specific
CATSPERG	ses_cd	0.0590275	ns	0.291595	0.999044	B	B	Atypical B	Blood-specific
C1orf122	ses_cd	-0.047791	ns	0.291712	0.999044	B	B	Atypical B	Blood-specific
LRRC40	ses_cd	-0.0527481	ns	0.291732	0.999044	B	B	Atypical B	Blood-specific
OTULIN	ses_cd	0.040109	ns	0.291753	0.999044	B	B	Atypical B	Blood-specific
COL4A3	ses_cd	0.0521934	ns	0.292029	0.999044	B	B	Atypical B	Blood-specific
RNF114	ses_cd	0.0412911	ns	0.292311	0.999044	B	B	Atypical B	Blood-specific
AC018682.1	ses_cd	-0.0415042	ns	0.292418	0.999044	B	B	Atypical B	Blood-specific
NUDC	ses_cd	-0.0379625	ns	0.292913	0.999044	B	B	Atypical B	Blood-specific
PRKCA	ses_cd	0.0804293	ns	0.292988	0.999044	B	B	Atypical B	Blood-specific
NCOA4	ses_cd	-0.0504644	ns	0.293165	0.999044	B	B	Atypical B	Blood-specific
NORAD	ses_cd	0.0423607	ns	0.293434	0.999044	B	B	Atypical B	Blood-specific
ANKAR	ses_cd	-0.0462186	ns	0.293451	0.999044	B	B	Atypical B	Blood-specific
CTSH	ses_cd	-0.0457361	ns	0.293472	0.999044	B	B	Atypical B	Blood-specific
DISC1	ses_cd	-0.089441	ns	0.293496	0.999044	B	B	Atypical B	Blood-specific
LARP1B	ses_cd	0.0698688	ns	0.293496	0.999044	B	B	Atypical B	Blood-specific
PRPF6	ses_cd	0.0331646	ns	0.293525	0.999044	B	B	Atypical B	Blood-specific
KLHL5	ses_cd	0.0283054	ns	0.293623	0.999044	B	B	Atypical B	Blood-specific
BPNT1	ses_cd	0.0430884	ns	0.293894	0.999044	B	B	Atypical B	Blood-specific
MRPL20	ses_cd	0.0341539	ns	0.294239	0.999044	B	B	Atypical B	Blood-specific
CCDC88C	ses_cd	-0.0319359	ns	0.294302	0.999044	B	B	Atypical B	Blood-specific
ANAPC5	ses_cd	0.0255196	ns	0.294674	0.999044	B	B	Atypical B	Blood-specific
BNIP3L	ses_cd	-0.0374375	ns	0.294676	0.999044	B	B	Atypical B	Blood-specific
NUP153	ses_cd	-0.0371244	ns	0.29474	0.999044	B	B	Atypical B	Blood-specific
ERP44	ses_cd	0.0343971	ns	0.294868	0.999044	B	B	Atypical B	Blood-specific
RNF38	ses_cd	-0.0276899	ns	0.294871	0.999044	B	B	Atypical B	Blood-specific
BCLAF3	ses_cd	0.0582716	ns	0.295026	0.999044	B	B	Atypical B	Blood-specific
AC020928.1	ses_cd	0.0628776	ns	0.29523	0.999044	B	B	Atypical B	Blood-specific
ARIH1	ses_cd	0.0280556	ns	0.295402	0.999044	B	B	Atypical B	Blood-specific
TAOK3	ses_cd	0.0233699	ns	0.295481	0.999044	B	B	Atypical B	Blood-specific
ZNF789	ses_cd	-0.0499085	ns	0.295643	0.999044	B	B	Atypical B	Blood-specific
KIF2A	ses_cd	0.0263488	ns	0.295801	0.999044	B	B	Atypical B	Blood-specific
TMTC3	ses_cd	0.0642242	ns	0.295931	0.999044	B	B	Atypical B	Blood-specific
CALM2	ses_cd	-0.0243934	ns	0.295943	0.999044	B	B	Atypical B	Blood-specific
CHCHD10	ses_cd	-0.0327471	ns	0.295986	0.999044	B	B	Atypical B	Blood-specific
C9orf41-AS1	ses_cd	0.068763	ns	0.296005	0.999044	B	B	Atypical B	Blood-specific
PLAGL1	ses_cd	0.0567486	ns	0.296194	0.999044	B	B	Atypical B	Blood-specific
QKI	ses_cd	-0.0332259	ns	0.296265	0.999044	B	B	Atypical B	Blood-specific
PLIN3	ses_cd	0.0601994	ns	0.296405	0.999044	B	B	Atypical B	Blood-specific
ELMOD2	ses_cd	0.0533494	ns	0.296437	0.999044	B	B	Atypical B	Blood-specific
PTRHD1	ses_cd	-0.0527617	ns	0.296557	0.999044	B	B	Atypical B	Blood-specific
VWA8	ses_cd	-0.0358783	ns	0.296703	0.999044	B	B	Atypical B	Blood-specific
LY9	ses_cd	0.0525752	ns	0.296779	0.999044	B	B	Atypical B	Blood-specific
SCYL2	ses_cd	-0.0490108	ns	0.297063	0.999044	B	B	Atypical B	Blood-specific
SMAP1	ses_cd	-0.0306195	ns	0.297176	0.999044	B	B	Atypical B	Blood-specific
SMAD4	ses_cd	-0.0367772	ns	0.297301	0.999044	B	B	Atypical B	Blood-specific
ACO1	ses_cd	-0.0634731	ns	0.297377	0.999044	B	B	Atypical B	Blood-specific
TCERG1	ses_cd	0.0381469	ns	0.297419	0.999044	B	B	Atypical B	Blood-specific
UBR3	ses_cd	0.0348594	ns	0.297614	0.999044	B	B	Atypical B	Blood-specific
HNRNPUL2	ses_cd	-0.0556081	ns	0.297653	0.999044	B	B	Atypical B	Blood-specific
IVNS1ABP	ses_cd	-0.0411887	ns	0.297869	0.999044	B	B	Atypical B	Blood-specific
CA8	ses_cd	0.0869179	ns	0.298165	0.999044	B	B	Atypical B	Blood-specific
FAM172A	ses_cd	-0.0278219	ns	0.298193	0.999044	B	B	Atypical B	Blood-specific
DHX16	ses_cd	-0.0593739	ns	0.298321	0.999044	B	B	Atypical B	Blood-specific
ZNF567	ses_cd	0.0430957	ns	0.298545	0.999044	B	B	Atypical B	Blood-specific
FAF1	ses_cd	0.0234349	ns	0.298646	0.999044	B	B	Atypical B	Blood-specific
DNAJC4	ses_cd	-0.0509951	ns	0.298767	0.999044	B	B	Atypical B	Blood-specific
HEG1	ses_cd	0.0577587	ns	0.298774	0.999044	B	B	Atypical B	Blood-specific
PUS10	ses_cd	0.0426706	ns	0.298814	0.999044	B	B	Atypical B	Blood-specific
FLYWCH2	ses_cd	0.056681	ns	0.29886	0.999044	B	B	Atypical B	Blood-specific
NUP107	ses_cd	0.0411087	ns	0.29896	0.999044	B	B	Atypical B	Blood-specific
ZNF140	ses_cd	0.0573289	ns	0.299158	0.999044	B	B	Atypical B	Blood-specific
SPIN3	ses_cd	-0.0763865	ns	0.299186	0.999044	B	B	Atypical B	Blood-specific
RB1CC1	ses_cd	0.0315409	ns	0.299232	0.999044	B	B	Atypical B	Blood-specific
DCAF1	ses_cd	0.0405381	ns	0.299237	0.999044	B	B	Atypical B	Blood-specific
INO80	ses_cd	0.0306284	ns	0.299537	0.999044	B	B	Atypical B	Blood-specific
CDC14B	ses_cd	0.0810438	ns	0.299557	0.999044	B	B	Atypical B	Blood-specific
TNFRSF10B	ses_cd	0.0590832	ns	0.299699	0.999044	B	B	Atypical B	Blood-specific
VAMP5	ses_cd	-0.0466706	ns	0.29973	0.999044	B	B	Atypical B	Blood-specific
SZRD1	ses_cd	0.0383104	ns	0.299918	0.999044	B	B	Atypical B	Blood-specific
CRIP2	ses_cd	-0.0959869	ns	0.299984	0.999044	B	B	Atypical B	Blood-specific
ERP29	ses_cd	-0.0226311	ns	0.300173	0.999044	B	B	Atypical B	Blood-specific
SEC61B	ses_cd	-0.0288424	ns	0.300587	0.999044	B	B	Atypical B	Blood-specific
RBM12	ses_cd	-0.0563218	ns	0.300589	0.999044	B	B	Atypical B	Blood-specific
COPG1	ses_cd	-0.0565575	ns	0.300627	0.999044	B	B	Atypical B	Blood-specific
IAH1	ses_cd	-0.0394026	ns	0.300863	0.999044	B	B	Atypical B	Blood-specific
ELF4	ses_cd	-0.0543454	ns	0.300914	0.999044	B	B	Atypical B	Blood-specific
PYM1	ses_cd	-0.0638292	ns	0.301274	0.999044	B	B	Atypical B	Blood-specific
RASSF1	ses_cd	-0.0344767	ns	0.301289	0.999044	B	B	Atypical B	Blood-specific
ZDHHC12	ses_cd	-0.0544416	ns	0.301297	0.999044	B	B	Atypical B	Blood-specific
KIF1BP	ses_cd	0.0632106	ns	0.301332	0.999044	B	B	Atypical B	Blood-specific
GRK3	ses_cd	-0.0256302	ns	0.301571	0.999044	B	B	Atypical B	Blood-specific
RALGAPA2	ses_cd	0.0462934	ns	0.301609	0.999044	B	B	Atypical B	Blood-specific
NPRL2	ses_cd	-0.0865726	ns	0.301646	0.999044	B	B	Atypical B	Blood-specific
POLR2J3-1	ses_cd	-0.0395744	ns	0.301657	0.999044	B	B	Atypical B	Blood-specific
CCT3	ses_cd	0.0292127	ns	0.301804	0.999044	B	B	Atypical B	Blood-specific
PRKAR2A	ses_cd	-0.0367527	ns	0.302039	0.999044	B	B	Atypical B	Blood-specific
GATAD1	ses_cd	0.0382782	ns	0.302186	0.999044	B	B	Atypical B	Blood-specific
ZNF511	ses_cd	-0.0549318	ns	0.302229	0.999044	B	B	Atypical B	Blood-specific
NAA60	ses_cd	-0.0606503	ns	0.302281	0.999044	B	B	Atypical B	Blood-specific
RFX2	ses_cd	-0.100716	ns	0.302325	0.999044	B	B	Atypical B	Blood-specific
TRMU	ses_cd	-0.070803	ns	0.302682	0.999044	B	B	Atypical B	Blood-specific
RRP36	ses_cd	-0.0408306	ns	0.302759	0.999044	B	B	Atypical B	Blood-specific
RSAD1	ses_cd	-0.0692898	ns	0.302907	0.999044	B	B	Atypical B	Blood-specific
NR4A1	ses_cd	0.0839379	ns	0.302949	0.999044	B	B	Atypical B	Blood-specific
KLHL42	ses_cd	-0.0641552	ns	0.302994	0.999044	B	B	Atypical B	Blood-specific
MRPL12	ses_cd	-0.0617196	ns	0.303126	0.999044	B	B	Atypical B	Blood-specific
SHPRH	ses_cd	0.0284593	ns	0.303305	0.999044	B	B	Atypical B	Blood-specific
KLK1	ses_cd	-0.0866312	ns	0.303311	0.999044	B	B	Atypical B	Blood-specific
MT-CO3	ses_cd	-0.0190964	ns	0.303724	0.999044	B	B	Atypical B	Blood-specific
ZNF626	ses_cd	0.0555092	ns	0.303805	0.999044	B	B	Atypical B	Blood-specific
CNOT8	ses_cd	-0.0476818	ns	0.303897	0.999044	B	B	Atypical B	Blood-specific
FAM3C	ses_cd	0.0281428	ns	0.304005	0.999044	B	B	Atypical B	Blood-specific
PCBD2	ses_cd	-0.0403392	ns	0.304028	0.999044	B	B	Atypical B	Blood-specific
SMAGP	ses_cd	0.0580532	ns	0.304195	0.999044	B	B	Atypical B	Blood-specific
USP7	ses_cd	0.0352829	ns	0.304375	0.999044	B	B	Atypical B	Blood-specific
SMIM7	ses_cd	-0.0402277	ns	0.304702	0.999044	B	B	Atypical B	Blood-specific
NAA38	ses_cd	0.0358161	ns	0.304732	0.999044	B	B	Atypical B	Blood-specific
ACSL5	ses_cd	-0.044971	ns	0.3053	0.999044	B	B	Atypical B	Blood-specific
CDK5RAP2	ses_cd	-0.0312358	ns	0.305337	0.999044	B	B	Atypical B	Blood-specific
USF1	ses_cd	-0.0684512	ns	0.305374	0.999044	B	B	Atypical B	Blood-specific
MAN2A1	ses_cd	0.0294963	ns	0.305591	0.999044	B	B	Atypical B	Blood-specific
REPS2	ses_cd	-0.0661905	ns	0.305655	0.999044	B	B	Atypical B	Blood-specific
INPP5D	ses_cd	-0.0258308	ns	0.305679	0.999044	B	B	Atypical B	Blood-specific
JDP2	ses_cd	-0.0585094	ns	0.305689	0.999044	B	B	Atypical B	Blood-specific
RBBP6	ses_cd	-0.0311078	ns	0.305695	0.999044	B	B	Atypical B	Blood-specific
DDHD1	ses_cd	-0.0352651	ns	0.30574	0.999044	B	B	Atypical B	Blood-specific
NPC2	ses_cd	0.0384194	ns	0.305819	0.999044	B	B	Atypical B	Blood-specific
MKL1	ses_cd	-0.0361011	ns	0.306024	0.999044	B	B	Atypical B	Blood-specific
PPFIA1	ses_cd	0.0479198	ns	0.306136	0.999044	B	B	Atypical B	Blood-specific
TMEM268	ses_cd	-0.066704	ns	0.306242	0.999044	B	B	Atypical B	Blood-specific
BCAT2	ses_cd	0.0543547	ns	0.306276	0.999044	B	B	Atypical B	Blood-specific
ABCC4	ses_cd	-0.0509198	ns	0.306334	0.999044	B	B	Atypical B	Blood-specific
SLC25A26	ses_cd	0.0446163	ns	0.306585	0.999044	B	B	Atypical B	Blood-specific
NUCKS1	ses_cd	-0.028168	ns	0.306786	0.999044	B	B	Atypical B	Blood-specific
PPP4R3A	ses_cd	-0.026229	ns	0.306789	0.999044	B	B	Atypical B	Blood-specific
COQ10B	ses_cd	0.0374491	ns	0.306839	0.999044	B	B	Atypical B	Blood-specific
C11orf65	ses_cd	-0.053219	ns	0.307017	0.999044	B	B	Atypical B	Blood-specific
GPR75-ASB3	ses_cd	0.0530306	ns	0.307103	0.999044	B	B	Atypical B	Blood-specific
ARMC8	ses_cd	0.0309169	ns	0.307119	0.999044	B	B	Atypical B	Blood-specific
ZNF490	ses_cd	0.0428775	ns	0.307157	0.999044	B	B	Atypical B	Blood-specific
DDX41	ses_cd	0.0651669	ns	0.307188	0.999044	B	B	Atypical B	Blood-specific
RCAN3	ses_cd	0.052454	ns	0.307375	0.999044	B	B	Atypical B	Blood-specific
LSM5	ses_cd	-0.0393496	ns	0.307375	0.999044	B	B	Atypical B	Blood-specific
STMN3	ses_cd	0.0726523	ns	0.30744	0.999044	B	B	Atypical B	Blood-specific
HSPA5	ses_cd	-0.0454488	ns	0.307552	0.999044	B	B	Atypical B	Blood-specific
TAP2	ses_cd	-0.0487101	ns	0.307676	0.999044	B	B	Atypical B	Blood-specific
PGBD2	ses_cd	0.0465397	ns	0.307806	0.999044	B	B	Atypical B	Blood-specific
CCDC7	ses_cd	0.0496678	ns	0.307976	0.999044	B	B	Atypical B	Blood-specific
ARFGEF1	ses_cd	-0.0269059	ns	0.308028	0.999044	B	B	Atypical B	Blood-specific
PSTK	ses_cd	0.0781479	ns	0.30838	0.999044	B	B	Atypical B	Blood-specific
RCSD1	ses_cd	0.0253087	ns	0.308658	0.999044	B	B	Atypical B	Blood-specific
CDR2	ses_cd	0.0517859	ns	0.308758	0.999044	B	B	Atypical B	Blood-specific
SDHAF2	ses_cd	-0.0476531	ns	0.308893	0.999044	B	B	Atypical B	Blood-specific
HNRNPA3	ses_cd	-0.0269831	ns	0.308893	0.999044	B	B	Atypical B	Blood-specific
UBE2N	ses_cd	-0.0296426	ns	0.308955	0.999044	B	B	Atypical B	Blood-specific
LCOR	ses_cd	-0.0254749	ns	0.309145	0.999044	B	B	Atypical B	Blood-specific
DSTN	ses_cd	-0.0538484	ns	0.30927	0.999044	B	B	Atypical B	Blood-specific
GMDS	ses_cd	0.0377411	ns	0.309283	0.999044	B	B	Atypical B	Blood-specific
UBE2W	ses_cd	-0.0514932	ns	0.309425	0.999044	B	B	Atypical B	Blood-specific
MRPL51	ses_cd	-0.0388958	ns	0.31006	0.999044	B	B	Atypical B	Blood-specific
CCNQ	ses_cd	0.0455548	ns	0.310207	0.999044	B	B	Atypical B	Blood-specific
BRIX1	ses_cd	0.0409254	ns	0.310433	0.999044	B	B	Atypical B	Blood-specific
HIBCH	ses_cd	0.0297973	ns	0.310521	0.999044	B	B	Atypical B	Blood-specific
CTNNA1	ses_cd	-0.0362186	ns	0.31089	0.999044	B	B	Atypical B	Blood-specific
NR1D2	ses_cd	-0.033494	ns	0.310948	0.999044	B	B	Atypical B	Blood-specific
ZNF317	ses_cd	0.0614331	ns	0.310951	0.999044	B	B	Atypical B	Blood-specific
CD79A	ses_cd	-0.0249096	ns	0.31101	0.999044	B	B	Atypical B	Blood-specific
CRTC1	ses_cd	-0.0548357	ns	0.311425	0.999044	B	B	Atypical B	Blood-specific
NCOA6	ses_cd	-0.0362208	ns	0.311611	0.999044	B	B	Atypical B	Blood-specific
UBALD2	ses_cd	0.0412706	ns	0.311645	0.999044	B	B	Atypical B	Blood-specific
POLR2G	ses_cd	-0.0341468	ns	0.311871	0.999044	B	B	Atypical B	Blood-specific
BCL9L	ses_cd	-0.0523614	ns	0.311915	0.999044	B	B	Atypical B	Blood-specific
EXOSC3	ses_cd	0.0589707	ns	0.312328	0.999044	B	B	Atypical B	Blood-specific
TNRC6C	ses_cd	0.0316097	ns	0.312349	0.999044	B	B	Atypical B	Blood-specific
GDI2	ses_cd	-0.0211462	ns	0.31238	0.999044	B	B	Atypical B	Blood-specific
NSMCE1	ses_cd	0.0494649	ns	0.312583	0.999044	B	B	Atypical B	Blood-specific
STUB1	ses_cd	-0.0348642	ns	0.312736	0.999044	B	B	Atypical B	Blood-specific
RAB37	ses_cd	0.0415161	ns	0.312809	0.999044	B	B	Atypical B	Blood-specific
IL2RG	ses_cd	-0.0294504	ns	0.312924	0.999044	B	B	Atypical B	Blood-specific
DNAJC2	ses_cd	0.0386842	ns	0.312939	0.999044	B	B	Atypical B	Blood-specific
GBP3	ses_cd	-0.0629256	ns	0.313043	0.999044	B	B	Atypical B	Blood-specific
LRRFIP2	ses_cd	0.0376924	ns	0.313197	0.999044	B	B	Atypical B	Blood-specific
CD79B	ses_cd	0.0219433	ns	0.31328	0.999044	B	B	Atypical B	Blood-specific
CHMP4A	ses_cd	0.0283781	ns	0.313433	0.999044	B	B	Atypical B	Blood-specific
C15orf61	ses_cd	0.0657601	ns	0.313462	0.999044	B	B	Atypical B	Blood-specific
CAP1	ses_cd	-0.0264684	ns	0.313521	0.999044	B	B	Atypical B	Blood-specific
DDX58	ses_cd	0.0346482	ns	0.313581	0.999044	B	B	Atypical B	Blood-specific
CCDC102B	ses_cd	0.067534	ns	0.31359	0.999044	B	B	Atypical B	Blood-specific
ZNF14	ses_cd	0.0546883	ns	0.313628	0.999044	B	B	Atypical B	Blood-specific
ZNF41	ses_cd	0.0429746	ns	0.31364	0.999044	B	B	Atypical B	Blood-specific
DICER1	ses_cd	0.0385956	ns	0.313701	0.999044	B	B	Atypical B	Blood-specific
PDS5A	ses_cd	-0.0273786	ns	0.313866	0.999044	B	B	Atypical B	Blood-specific
ANKRD33B	ses_cd	-0.0604811	ns	0.314033	0.999044	B	B	Atypical B	Blood-specific
SSBP4	ses_cd	-0.0345019	ns	0.314036	0.999044	B	B	Atypical B	Blood-specific
BCCIP	ses_cd	-0.04625	ns	0.314183	0.999044	B	B	Atypical B	Blood-specific
PNRC1	ses_cd	0.0225006	ns	0.314302	0.999044	B	B	Atypical B	Blood-specific
AC009951.2	ses_cd	0.0639991	ns	0.314307	0.999044	B	B	Atypical B	Blood-specific
CDIPT	ses_cd	-0.0630043	ns	0.314416	0.999044	B	B	Atypical B	Blood-specific
LPXN	ses_cd	0.0263181	ns	0.314524	0.999044	B	B	Atypical B	Blood-specific
C1D	ses_cd	0.0335035	ns	0.314537	0.999044	B	B	Atypical B	Blood-specific
KRTCAP2	ses_cd	-0.0414903	ns	0.314561	0.999044	B	B	Atypical B	Blood-specific
IGLC3	ses_cd	-0.0878622	ns	0.314604	0.999044	B	B	Atypical B	Blood-specific
RNF20	ses_cd	0.0429696	ns	0.314783	0.999044	B	B	Atypical B	Blood-specific
ZNF641	ses_cd	-0.0621327	ns	0.315061	0.999044	B	B	Atypical B	Blood-specific
NFATC2	ses_cd	-0.0247753	ns	0.315074	0.999044	B	B	Atypical B	Blood-specific
WDR53	ses_cd	-0.0621214	ns	0.315093	0.999044	B	B	Atypical B	Blood-specific
EIF3J	ses_cd	0.0279108	ns	0.315389	0.999044	B	B	Atypical B	Blood-specific
SLC25A37	ses_cd	-0.0875821	ns	0.315482	0.999044	B	B	Atypical B	Blood-specific
EMC2	ses_cd	0.0378194	ns	0.315497	0.999044	B	B	Atypical B	Blood-specific
KCTD9	ses_cd	0.0615883	ns	0.315614	0.999044	B	B	Atypical B	Blood-specific
HDAC3	ses_cd	-0.0409648	ns	0.315764	0.999044	B	B	Atypical B	Blood-specific
KDM5C	ses_cd	-0.042925	ns	0.315875	0.999044	B	B	Atypical B	Blood-specific
ZNF7	ses_cd	0.0509634	ns	0.316147	0.999044	B	B	Atypical B	Blood-specific
LRRC28	ses_cd	0.0530078	ns	0.316165	0.999044	B	B	Atypical B	Blood-specific
COX5B	ses_cd	-0.0246414	ns	0.316192	0.999044	B	B	Atypical B	Blood-specific
IRF2BP2	ses_cd	-0.0428282	ns	0.316343	0.999044	B	B	Atypical B	Blood-specific
MRPL27	ses_cd	0.0334459	ns	0.316387	0.999044	B	B	Atypical B	Blood-specific
TUBB4B	ses_cd	-0.0421704	ns	0.316532	0.999044	B	B	Atypical B	Blood-specific
CNBP	ses_cd	-0.0239959	ns	0.316613	0.999044	B	B	Atypical B	Blood-specific
TMTC2	ses_cd	0.0806756	ns	0.316693	0.999044	B	B	Atypical B	Blood-specific
HIF1A-AS2	ses_cd	0.0628189	ns	0.316887	0.999044	B	B	Atypical B	Blood-specific
ANKRD27	ses_cd	0.0452516	ns	0.316959	0.999044	B	B	Atypical B	Blood-specific
CCDC115	ses_cd	-0.0491456	ns	0.317037	0.999044	B	B	Atypical B	Blood-specific
LACTB	ses_cd	-0.0373957	ns	0.317097	0.999044	B	B	Atypical B	Blood-specific
IGKV4-1	ses_cd	-0.126045	ns	0.317175	0.999044	B	B	Atypical B	Blood-specific
DNAH11	ses_cd	0.0713953	ns	0.317641	0.999044	B	B	Atypical B	Blood-specific
SH3TC1	ses_cd	0.0460676	ns	0.317796	0.999044	B	B	Atypical B	Blood-specific
UQCR11	ses_cd	-0.0277574	ns	0.317849	0.999044	B	B	Atypical B	Blood-specific
DTX1	ses_cd	-0.0344148	ns	0.318143	0.999044	B	B	Atypical B	Blood-specific
ACAP3	ses_cd	-0.0643755	ns	0.318166	0.999044	B	B	Atypical B	Blood-specific
PRPF40B	ses_cd	-0.059975	ns	0.318282	0.999044	B	B	Atypical B	Blood-specific
MRPL19	ses_cd	-0.0430044	ns	0.318551	0.999044	B	B	Atypical B	Blood-specific
SCARB2	ses_cd	0.0621866	ns	0.31879	0.999044	B	B	Atypical B	Blood-specific
SERF2	ses_cd	-0.0244007	ns	0.318827	0.999044	B	B	Atypical B	Blood-specific
TRIM26	ses_cd	-0.0405638	ns	0.319425	0.999044	B	B	Atypical B	Blood-specific
TSPYL1	ses_cd	-0.0371381	ns	0.319839	0.999044	B	B	Atypical B	Blood-specific
AC069368.1	ses_cd	0.0727503	ns	0.319902	0.999044	B	B	Atypical B	Blood-specific
TRIT1	ses_cd	-0.0658684	ns	0.319921	0.999044	B	B	Atypical B	Blood-specific
HM13	ses_cd	-0.044518	ns	0.320186	0.999044	B	B	Atypical B	Blood-specific
AC107884.1	ses_cd	0.0612791	ns	0.320264	0.999044	B	B	Atypical B	Blood-specific
SLC25A29	ses_cd	-0.0527193	ns	0.320421	0.999044	B	B	Atypical B	Blood-specific
CREBZF	ses_cd	0.0351745	ns	0.320475	0.999044	B	B	Atypical B	Blood-specific
MNAT1	ses_cd	-0.0299036	ns	0.320625	0.999044	B	B	Atypical B	Blood-specific
LYST	ses_cd	0.0257585	ns	0.320869	0.999044	B	B	Atypical B	Blood-specific
VAMP7	ses_cd	0.0533468	ns	0.321204	0.999044	B	B	Atypical B	Blood-specific
RIOK2	ses_cd	0.051294	ns	0.321338	0.999044	B	B	Atypical B	Blood-specific
SLC30A6	ses_cd	-0.0443324	ns	0.321374	0.999044	B	B	Atypical B	Blood-specific
SBNO1	ses_cd	0.0272581	ns	0.321378	0.999044	B	B	Atypical B	Blood-specific
RPAIN	ses_cd	0.0303198	ns	0.321471	0.999044	B	B	Atypical B	Blood-specific
INTS9	ses_cd	0.0362426	ns	0.32155	0.999044	B	B	Atypical B	Blood-specific
OBSCN	ses_cd	0.0697691	ns	0.321552	0.999044	B	B	Atypical B	Blood-specific
GSTCD	ses_cd	0.0562696	ns	0.321694	0.999044	B	B	Atypical B	Blood-specific
DDX3Y	ses_cd	0.0655914	ns	0.321732	0.999044	B	B	Atypical B	Blood-specific
FKBP2	ses_cd	-0.0459496	ns	0.32176	0.999044	B	B	Atypical B	Blood-specific
IGHA1	ses_cd	-0.0637232	ns	0.321764	0.999044	B	B	Atypical B	Blood-specific
NPEPPS	ses_cd	-0.0304467	ns	0.321789	0.999044	B	B	Atypical B	Blood-specific
CPPED1	ses_cd	-0.0532777	ns	0.321853	0.999044	B	B	Atypical B	Blood-specific
BBS4	ses_cd	0.0594665	ns	0.321899	0.999044	B	B	Atypical B	Blood-specific
TMEM160	ses_cd	-0.0348205	ns	0.321986	0.999044	B	B	Atypical B	Blood-specific
CMC2	ses_cd	0.0484138	ns	0.321993	0.999044	B	B	Atypical B	Blood-specific
ITCH	ses_cd	-0.0270366	ns	0.32212	0.999044	B	B	Atypical B	Blood-specific
TRAF3IP2-AS1	ses_cd	0.0446258	ns	0.322233	0.999044	B	B	Atypical B	Blood-specific
RFX7	ses_cd	0.033254	ns	0.322264	0.999044	B	B	Atypical B	Blood-specific
TMEM120B	ses_cd	0.0539417	ns	0.322581	0.999044	B	B	Atypical B	Blood-specific
SNRPD3	ses_cd	-0.0281394	ns	0.322742	0.999044	B	B	Atypical B	Blood-specific
CEP57	ses_cd	0.0287646	ns	0.322744	0.999044	B	B	Atypical B	Blood-specific
FOXN2	ses_cd	-0.0325335	ns	0.323099	0.999044	B	B	Atypical B	Blood-specific
LBR	ses_cd	-0.0312554	ns	0.32312	0.999044	B	B	Atypical B	Blood-specific
ATG4C	ses_cd	-0.0323876	ns	0.323297	0.999044	B	B	Atypical B	Blood-specific
CBL	ses_cd	0.033448	ns	0.323323	0.999044	B	B	Atypical B	Blood-specific
TOR1AIP2	ses_cd	-0.0486307	ns	0.323333	0.999044	B	B	Atypical B	Blood-specific
BMT2	ses_cd	0.0379406	ns	0.323389	0.999044	B	B	Atypical B	Blood-specific
HNRNPUL1	ses_cd	-0.0302588	ns	0.323394	0.999044	B	B	Atypical B	Blood-specific
SRGAP2	ses_cd	-0.034362	ns	0.323455	0.999044	B	B	Atypical B	Blood-specific
KLHDC1	ses_cd	-0.0560394	ns	0.3236	0.999044	B	B	Atypical B	Blood-specific
POC1B-AS1	ses_cd	0.0710814	ns	0.323604	0.999044	B	B	Atypical B	Blood-specific
SPAG9	ses_cd	-0.0387238	ns	0.323643	0.999044	B	B	Atypical B	Blood-specific
SERTAD2	ses_cd	0.0353563	ns	0.323654	0.999044	B	B	Atypical B	Blood-specific
FKBP15	ses_cd	0.0374378	ns	0.323752	0.999044	B	B	Atypical B	Blood-specific
WDR25	ses_cd	-0.0714124	ns	0.323779	0.999044	B	B	Atypical B	Blood-specific
MRPL18	ses_cd	-0.0397036	ns	0.323813	0.999044	B	B	Atypical B	Blood-specific
SLC38A6	ses_cd	0.0708159	ns	0.323918	0.999044	B	B	Atypical B	Blood-specific
FAM49B	ses_cd	-0.0214809	ns	0.323944	0.999044	B	B	Atypical B	Blood-specific
MAT2B	ses_cd	-0.0328874	ns	0.323992	0.999044	B	B	Atypical B	Blood-specific
RNF111	ses_cd	-0.0272121	ns	0.324005	0.999044	B	B	Atypical B	Blood-specific
TMEM9B	ses_cd	-0.0357514	ns	0.324008	0.999044	B	B	Atypical B	Blood-specific
SPAST	ses_cd	0.0387792	ns	0.324047	0.999044	B	B	Atypical B	Blood-specific
MBD5	ses_cd	-0.0251248	ns	0.324195	0.999044	B	B	Atypical B	Blood-specific
ITPR1	ses_cd	0.034632	ns	0.324304	0.999044	B	B	Atypical B	Blood-specific
GNPDA2	ses_cd	0.0468821	ns	0.324401	0.999044	B	B	Atypical B	Blood-specific
LINC02384	ses_cd	0.0726613	ns	0.324418	0.999044	B	B	Atypical B	Blood-specific
SMYD4	ses_cd	-0.0479321	ns	0.324468	0.999044	B	B	Atypical B	Blood-specific
ASB7	ses_cd	-0.0617764	ns	0.324491	0.999044	B	B	Atypical B	Blood-specific
MTHFD2L	ses_cd	0.0535129	ns	0.325145	0.999044	B	B	Atypical B	Blood-specific
LASP1	ses_cd	-0.0433992	ns	0.32548	0.999044	B	B	Atypical B	Blood-specific
TRRAP	ses_cd	0.0320525	ns	0.325866	0.999044	B	B	Atypical B	Blood-specific
WAPL	ses_cd	-0.0350689	ns	0.326057	0.999044	B	B	Atypical B	Blood-specific
IDH3A	ses_cd	0.0447017	ns	0.326058	0.999044	B	B	Atypical B	Blood-specific
KMT2E-AS1	ses_cd	-0.071709	ns	0.3261	0.999044	B	B	Atypical B	Blood-specific
DUSP2	ses_cd	-0.0900247	ns	0.326108	0.999044	B	B	Atypical B	Blood-specific
CD80	ses_cd	-0.0678592	ns	0.326416	0.999044	B	B	Atypical B	Blood-specific
MRPL58	ses_cd	-0.0659439	ns	0.326475	0.999044	B	B	Atypical B	Blood-specific
PDE5A	ses_cd	0.0490266	ns	0.326485	0.999044	B	B	Atypical B	Blood-specific
ANXA6	ses_cd	-0.0298735	ns	0.326705	0.999044	B	B	Atypical B	Blood-specific
WEE1	ses_cd	-0.0461628	ns	0.326819	0.999044	B	B	Atypical B	Blood-specific
RASSF5	ses_cd	-0.0354952	ns	0.326833	0.999044	B	B	Atypical B	Blood-specific
ORC2	ses_cd	-0.038288	ns	0.326854	0.999044	B	B	Atypical B	Blood-specific
C6orf106	ses_cd	0.0292508	ns	0.326951	0.999044	B	B	Atypical B	Blood-specific
RPL26	ses_cd	-0.0216478	ns	0.326953	0.999044	B	B	Atypical B	Blood-specific
MFAP1	ses_cd	-0.0495729	ns	0.327005	0.999044	B	B	Atypical B	Blood-specific
CEP350	ses_cd	-0.0227743	ns	0.327257	0.999044	B	B	Atypical B	Blood-specific
CAB39L	ses_cd	0.0611955	ns	0.327267	0.999044	B	B	Atypical B	Blood-specific
TBCK	ses_cd	0.0294206	ns	0.327446	0.999044	B	B	Atypical B	Blood-specific
YDJC	ses_cd	-0.0539928	ns	0.327551	0.999044	B	B	Atypical B	Blood-specific
AC008735.2	ses_cd	0.076348	ns	0.32756	0.999044	B	B	Atypical B	Blood-specific
NEDD1	ses_cd	-0.048259	ns	0.32773	0.999044	B	B	Atypical B	Blood-specific
KIF9-AS1	ses_cd	0.0842311	ns	0.327922	0.999044	B	B	Atypical B	Blood-specific
FXYD1	ses_cd	0.0630996	ns	0.327986	0.999044	B	B	Atypical B	Blood-specific
MT-ND3	ses_cd	0.0224004	ns	0.328028	0.999044	B	B	Atypical B	Blood-specific
GSPT1	ses_cd	-0.0336867	ns	0.328301	0.999044	B	B	Atypical B	Blood-specific
SRM	ses_cd	-0.0384521	ns	0.328723	0.999044	B	B	Atypical B	Blood-specific
PUS7L	ses_cd	-0.0439079	ns	0.328803	0.999044	B	B	Atypical B	Blood-specific
TEC	ses_cd	-0.0648432	ns	0.328855	0.999044	B	B	Atypical B	Blood-specific
ZNF565	ses_cd	0.042266	ns	0.328892	0.999044	B	B	Atypical B	Blood-specific
ZBTB43	ses_cd	-0.0638397	ns	0.329014	0.999044	B	B	Atypical B	Blood-specific
CRTC3	ses_cd	-0.0284475	ns	0.329017	0.999044	B	B	Atypical B	Blood-specific
CNOT1	ses_cd	0.0234604	ns	0.329166	0.999044	B	B	Atypical B	Blood-specific
ETNK1	ses_cd	-0.0265817	ns	0.329403	0.999044	B	B	Atypical B	Blood-specific
RPA3	ses_cd	0.0309573	ns	0.329429	0.999044	B	B	Atypical B	Blood-specific
HSPE1	ses_cd	-0.0339857	ns	0.329459	0.999044	B	B	Atypical B	Blood-specific
AC023510.1	ses_cd	0.0551866	ns	0.329487	0.999044	B	B	Atypical B	Blood-specific
POM121	ses_cd	-0.0411528	ns	0.32965	0.999044	B	B	Atypical B	Blood-specific
NLRP1	ses_cd	0.0291485	ns	0.329791	0.999044	B	B	Atypical B	Blood-specific
VMP1	ses_cd	-0.0296718	ns	0.330111	0.999044	B	B	Atypical B	Blood-specific
TNF	ses_cd	0.0590268	ns	0.3302	0.999044	B	B	Atypical B	Blood-specific
ATAD1	ses_cd	0.0363684	ns	0.330212	0.999044	B	B	Atypical B	Blood-specific
DYRK2	ses_cd	-0.0551751	ns	0.330234	0.999044	B	B	Atypical B	Blood-specific
TPP2	ses_cd	-0.0478208	ns	0.330368	0.999044	B	B	Atypical B	Blood-specific
WDR27	ses_cd	-0.0528522	ns	0.330424	0.999044	B	B	Atypical B	Blood-specific
PISD	ses_cd	-0.0427652	ns	0.330563	0.999044	B	B	Atypical B	Blood-specific
NT5DC1	ses_cd	-0.0313978	ns	0.330778	0.999044	B	B	Atypical B	Blood-specific
DENND6A	ses_cd	-0.033598	ns	0.330833	0.999044	B	B	Atypical B	Blood-specific
CHKA	ses_cd	-0.0537121	ns	0.330833	0.999044	B	B	Atypical B	Blood-specific
MCCC1	ses_cd	-0.0382422	ns	0.330895	0.999044	B	B	Atypical B	Blood-specific
HNRNPH3	ses_cd	-0.0300538	ns	0.33094	0.999044	B	B	Atypical B	Blood-specific
EIF4B	ses_cd	-0.0230162	ns	0.330969	0.999044	B	B	Atypical B	Blood-specific
MSH6	ses_cd	-0.053801	ns	0.331092	0.999044	B	B	Atypical B	Blood-specific
AC009686.1	ses_cd	0.0628541	ns	0.331331	0.999044	B	B	Atypical B	Blood-specific
LNPK	ses_cd	0.0519443	ns	0.331435	0.999044	B	B	Atypical B	Blood-specific
MUM1	ses_cd	0.0569339	ns	0.331598	0.999044	B	B	Atypical B	Blood-specific
GFOD2	ses_cd	-0.067639	ns	0.331937	0.999044	B	B	Atypical B	Blood-specific
EEF1A1	ses_cd	-0.0197078	ns	0.332008	0.999044	B	B	Atypical B	Blood-specific
KIAA1468	ses_cd	-0.0304933	ns	0.332239	0.999044	B	B	Atypical B	Blood-specific
RASGRP2	ses_cd	-0.0288107	ns	0.33229	0.999044	B	B	Atypical B	Blood-specific
RNF185	ses_cd	0.0580654	ns	0.332338	0.999044	B	B	Atypical B	Blood-specific
MYO9B	ses_cd	-0.0279004	ns	0.33257	0.999044	B	B	Atypical B	Blood-specific
ATF6B	ses_cd	-0.0549464	ns	0.332919	0.999044	B	B	Atypical B	Blood-specific
AKAP8	ses_cd	0.0352335	ns	0.333025	0.999044	B	B	Atypical B	Blood-specific
PLEKHM3	ses_cd	-0.0683566	ns	0.333183	0.999044	B	B	Atypical B	Blood-specific
UBAC2	ses_cd	0.0248509	ns	0.333258	0.999044	B	B	Atypical B	Blood-specific
TMC8	ses_cd	-0.0341016	ns	0.333297	0.999044	B	B	Atypical B	Blood-specific
TMCO4	ses_cd	-0.0486189	ns	0.33358	0.999044	B	B	Atypical B	Blood-specific
PPM1M	ses_cd	-0.0632566	ns	0.333641	0.999044	B	B	Atypical B	Blood-specific
DNHD1	ses_cd	0.0513687	ns	0.333661	0.999044	B	B	Atypical B	Blood-specific
AC007384.1	ses_cd	-0.0367025	ns	0.333684	0.999044	B	B	Atypical B	Blood-specific
FASTKD2	ses_cd	0.0535966	ns	0.33395	0.999044	B	B	Atypical B	Blood-specific
NPLOC4	ses_cd	-0.0411052	ns	0.333986	0.999044	B	B	Atypical B	Blood-specific
TMEM117	ses_cd	0.0363532	ns	0.334367	0.999044	B	B	Atypical B	Blood-specific
ESR1	ses_cd	-0.0656563	ns	0.334516	0.999044	B	B	Atypical B	Blood-specific
CCDC6	ses_cd	-0.0387075	ns	0.334682	0.999044	B	B	Atypical B	Blood-specific
RPL7L1	ses_cd	0.0298173	ns	0.334684	0.999044	B	B	Atypical B	Blood-specific
PPP1R12B	ses_cd	-0.0446812	ns	0.334792	0.999044	B	B	Atypical B	Blood-specific
CCPG1	ses_cd	-0.0330861	ns	0.334862	0.999044	B	B	Atypical B	Blood-specific
SCAMP1	ses_cd	-0.0416877	ns	0.33489	0.999044	B	B	Atypical B	Blood-specific
NRM	ses_cd	0.0602922	ns	0.334939	0.999044	B	B	Atypical B	Blood-specific
AKR7A2	ses_cd	-0.0451199	ns	0.334949	0.999044	B	B	Atypical B	Blood-specific
ZNF432	ses_cd	-0.0536244	ns	0.335056	0.999044	B	B	Atypical B	Blood-specific
FCRL2	ses_cd	0.025753	ns	0.33506	0.999044	B	B	Atypical B	Blood-specific
IFIT5	ses_cd	0.0448994	ns	0.335076	0.999044	B	B	Atypical B	Blood-specific
HNRNPU	ses_cd	0.026209	ns	0.335128	0.999044	B	B	Atypical B	Blood-specific
ATXN2	ses_cd	-0.0372507	ns	0.335184	0.999044	B	B	Atypical B	Blood-specific
CCDC124	ses_cd	-0.0485032	ns	0.335231	0.999044	B	B	Atypical B	Blood-specific
SIRT7	ses_cd	-0.0407871	ns	0.335274	0.999044	B	B	Atypical B	Blood-specific
QRSL1	ses_cd	0.0332454	ns	0.33551	0.999044	B	B	Atypical B	Blood-specific
ZFP36	ses_cd	0.0306681	ns	0.335624	0.999044	B	B	Atypical B	Blood-specific
NELFA	ses_cd	-0.0500143	ns	0.335657	0.999044	B	B	Atypical B	Blood-specific
YBX3	ses_cd	0.0643073	ns	0.335693	0.999044	B	B	Atypical B	Blood-specific
CAPN1	ses_cd	-0.0337368	ns	0.335883	0.999044	B	B	Atypical B	Blood-specific
LCORL	ses_cd	-0.0289604	ns	0.335914	0.999044	B	B	Atypical B	Blood-specific
KIAA0825	ses_cd	-0.0741278	ns	0.336136	0.999044	B	B	Atypical B	Blood-specific
ERO1B	ses_cd	0.0374392	ns	0.336179	0.999044	B	B	Atypical B	Blood-specific
RIT1	ses_cd	-0.0446874	ns	0.336326	0.999044	B	B	Atypical B	Blood-specific
SEPT2	ses_cd	-0.0289893	ns	0.336622	0.999044	B	B	Atypical B	Blood-specific
SELENOF	ses_cd	-0.0203515	ns	0.336651	0.999044	B	B	Atypical B	Blood-specific
KHSRP	ses_cd	0.0400366	ns	0.336703	0.999044	B	B	Atypical B	Blood-specific
FBXO34	ses_cd	0.0365543	ns	0.336801	0.999044	B	B	Atypical B	Blood-specific
GBF1	ses_cd	-0.0324495	ns	0.336871	0.999044	B	B	Atypical B	Blood-specific
PRCP	ses_cd	0.0533812	ns	0.336877	0.999044	B	B	Atypical B	Blood-specific
NSA2	ses_cd	-0.0242195	ns	0.336911	0.999044	B	B	Atypical B	Blood-specific
TSNAX	ses_cd	-0.0500644	ns	0.336975	0.999044	B	B	Atypical B	Blood-specific
MSH3	ses_cd	-0.0368676	ns	0.337005	0.999044	B	B	Atypical B	Blood-specific
RSL1D1	ses_cd	-0.0291061	ns	0.337112	0.999044	B	B	Atypical B	Blood-specific
SLC38A9	ses_cd	0.040187	ns	0.337522	0.999044	B	B	Atypical B	Blood-specific
ARF5	ses_cd	-0.0561028	ns	0.337599	0.999044	B	B	Atypical B	Blood-specific
RBM18	ses_cd	-0.0514254	ns	0.33764	0.999044	B	B	Atypical B	Blood-specific
UBTF	ses_cd	0.0274093	ns	0.337881	0.999044	B	B	Atypical B	Blood-specific
SSB	ses_cd	-0.0307499	ns	0.337981	0.999044	B	B	Atypical B	Blood-specific
SUPT5H	ses_cd	-0.0332117	ns	0.338004	0.999044	B	B	Atypical B	Blood-specific
PIK3AP1	ses_cd	-0.0207865	ns	0.338126	0.999044	B	B	Atypical B	Blood-specific
DRG2	ses_cd	-0.0509041	ns	0.338202	0.999044	B	B	Atypical B	Blood-specific
NOP58	ses_cd	-0.0296623	ns	0.338301	0.999044	B	B	Atypical B	Blood-specific
CNPY2	ses_cd	-0.0354884	ns	0.338368	0.999044	B	B	Atypical B	Blood-specific
CYB5R4	ses_cd	0.0305773	ns	0.338378	0.999044	B	B	Atypical B	Blood-specific
ARNTL	ses_cd	0.0481016	ns	0.338567	0.999044	B	B	Atypical B	Blood-specific
MIR155HG	ses_cd	0.0698429	ns	0.338781	0.999044	B	B	Atypical B	Blood-specific
NIPSNAP3B	ses_cd	-0.044975	ns	0.338957	0.999044	B	B	Atypical B	Blood-specific
C5orf17	ses_cd	0.118087	ns	0.339026	0.999044	B	B	Atypical B	Blood-specific
TIMM17B	ses_cd	-0.0432246	ns	0.339047	0.999044	B	B	Atypical B	Blood-specific
NEMP2	ses_cd	0.0558711	ns	0.339175	0.999044	B	B	Atypical B	Blood-specific
CYP20A1	ses_cd	-0.0321224	ns	0.339233	0.999044	B	B	Atypical B	Blood-specific
ATR	ses_cd	-0.0289816	ns	0.339643	0.999044	B	B	Atypical B	Blood-specific
AL139353.1	ses_cd	0.061226	ns	0.339798	0.999044	B	B	Atypical B	Blood-specific
NTNG1	ses_cd	-0.106555	ns	0.339822	0.999044	B	B	Atypical B	Blood-specific
ARMC2	ses_cd	0.0592041	ns	0.340506	0.999044	B	B	Atypical B	Blood-specific
EEF1AKMT1	ses_cd	-0.0752853	ns	0.34054	0.999044	B	B	Atypical B	Blood-specific
RASA3	ses_cd	0.0318061	ns	0.341067	0.999044	B	B	Atypical B	Blood-specific
USP38	ses_cd	0.0490784	ns	0.341264	0.999044	B	B	Atypical B	Blood-specific
C6orf203	ses_cd	0.0477147	ns	0.341335	0.999044	B	B	Atypical B	Blood-specific
ANKRD26	ses_cd	0.0537073	ns	0.341386	0.999044	B	B	Atypical B	Blood-specific
PSMF1	ses_cd	-0.038827	ns	0.341459	0.999044	B	B	Atypical B	Blood-specific
ERGIC1	ses_cd	-0.0341318	ns	0.341702	0.999044	B	B	Atypical B	Blood-specific
PSMG4	ses_cd	-0.0488832	ns	0.341766	0.999044	B	B	Atypical B	Blood-specific
GALNT2	ses_cd	0.0466823	ns	0.341794	0.999044	B	B	Atypical B	Blood-specific
PPARD	ses_cd	0.0435752	ns	0.341836	0.999044	B	B	Atypical B	Blood-specific
PIGH	ses_cd	0.0490506	ns	0.341877	0.999044	B	B	Atypical B	Blood-specific
TET2	ses_cd	-0.0309624	ns	0.342124	0.999044	B	B	Atypical B	Blood-specific
MGAT3	ses_cd	0.0607262	ns	0.342151	0.999044	B	B	Atypical B	Blood-specific
MRPS14	ses_cd	-0.0528508	ns	0.342321	0.999044	B	B	Atypical B	Blood-specific
MAPK10	ses_cd	-0.0665151	ns	0.342441	0.999044	B	B	Atypical B	Blood-specific
CDC123	ses_cd	0.0267197	ns	0.342588	0.999044	B	B	Atypical B	Blood-specific
PSMB4	ses_cd	0.0330596	ns	0.342719	0.999044	B	B	Atypical B	Blood-specific
SH3YL1	ses_cd	0.0537633	ns	0.342727	0.999044	B	B	Atypical B	Blood-specific
LINC00513	ses_cd	0.0326519	ns	0.342921	0.999044	B	B	Atypical B	Blood-specific
PRRC2A	ses_cd	0.0452721	ns	0.343397	0.999044	B	B	Atypical B	Blood-specific
ARF1	ses_cd	-0.0295767	ns	0.343468	0.999044	B	B	Atypical B	Blood-specific
MMS22L	ses_cd	-0.0518223	ns	0.343471	0.999044	B	B	Atypical B	Blood-specific
LMAN1	ses_cd	-0.0440973	ns	0.343514	0.999044	B	B	Atypical B	Blood-specific
ZNF296	ses_cd	0.0403404	ns	0.343525	0.999044	B	B	Atypical B	Blood-specific
SLC16A4	ses_cd	0.0395687	ns	0.343537	0.999044	B	B	Atypical B	Blood-specific
ZNF672	ses_cd	0.0530061	ns	0.343765	0.999044	B	B	Atypical B	Blood-specific
TXLNB	ses_cd	0.0549808	ns	0.344219	0.999044	B	B	Atypical B	Blood-specific
NAA15	ses_cd	0.0276961	ns	0.344268	0.999044	B	B	Atypical B	Blood-specific
GAS7	ses_cd	-0.0432226	ns	0.344317	0.999044	B	B	Atypical B	Blood-specific
ITSN2	ses_cd	-0.023491	ns	0.344449	0.999044	B	B	Atypical B	Blood-specific
CALHM6	ses_cd	0.0701403	ns	0.344533	0.999044	B	B	Atypical B	Blood-specific
CTSS	ses_cd	0.0184899	ns	0.344614	0.999044	B	B	Atypical B	Blood-specific
TPST2	ses_cd	0.0552566	ns	0.344814	0.999044	B	B	Atypical B	Blood-specific
UQCRC2	ses_cd	-0.0293088	ns	0.345103	0.999044	B	B	Atypical B	Blood-specific
NF1	ses_cd	0.0361471	ns	0.345171	0.999044	B	B	Atypical B	Blood-specific
AFF3	ses_cd	0.0227423	ns	0.345232	0.999044	B	B	Atypical B	Blood-specific
TLR10	ses_cd	-0.0231976	ns	0.345265	0.999044	B	B	Atypical B	Blood-specific
NCBP3	ses_cd	-0.0404266	ns	0.345357	0.999044	B	B	Atypical B	Blood-specific
AP002495.2	ses_cd	-0.0463601	ns	0.345436	0.999044	B	B	Atypical B	Blood-specific
MGMT	ses_cd	0.0293397	ns	0.345526	0.999044	B	B	Atypical B	Blood-specific
VARS	ses_cd	-0.0420828	ns	0.345669	0.999044	B	B	Atypical B	Blood-specific
RPL22L1	ses_cd	0.0290515	ns	0.34593	0.999044	B	B	Atypical B	Blood-specific
MFSD6	ses_cd	-0.0381474	ns	0.346044	0.999044	B	B	Atypical B	Blood-specific
POLR2K	ses_cd	0.0426412	ns	0.346164	0.999044	B	B	Atypical B	Blood-specific
TYW1	ses_cd	0.0314668	ns	0.346353	0.999044	B	B	Atypical B	Blood-specific
AC027097.1	ses_cd	0.0336906	ns	0.346363	0.999044	B	B	Atypical B	Blood-specific
KRR1	ses_cd	0.0311194	ns	0.34662	0.999044	B	B	Atypical B	Blood-specific
TRMT2B	ses_cd	0.0339493	ns	0.34686	0.999044	B	B	Atypical B	Blood-specific
SNX18	ses_cd	0.0375723	ns	0.347197	0.999044	B	B	Atypical B	Blood-specific
HLA-A	ses_cd	-0.0239508	ns	0.347444	0.999044	B	B	Atypical B	Blood-specific
POLD4	ses_cd	-0.0483164	ns	0.347461	0.999044	B	B	Atypical B	Blood-specific
RETREG3	ses_cd	-0.0340637	ns	0.348007	0.999044	B	B	Atypical B	Blood-specific
PSEN1	ses_cd	0.0301878	ns	0.348115	0.999044	B	B	Atypical B	Blood-specific
H2AFZ	ses_cd	-0.028268	ns	0.34816	0.999044	B	B	Atypical B	Blood-specific
TBC1D7	ses_cd	-0.0565823	ns	0.348204	0.999044	B	B	Atypical B	Blood-specific
INTS1	ses_cd	0.0491729	ns	0.348299	0.999044	B	B	Atypical B	Blood-specific
ZMAT2	ses_cd	0.0351753	ns	0.348575	0.999044	B	B	Atypical B	Blood-specific
KDM4C	ses_cd	0.023811	ns	0.348789	0.999044	B	B	Atypical B	Blood-specific
RRAGC	ses_cd	0.035919	ns	0.348837	0.999044	B	B	Atypical B	Blood-specific
PLEKHO2	ses_cd	-0.0444421	ns	0.348851	0.999044	B	B	Atypical B	Blood-specific
PLEKHA7	ses_cd	-0.0490576	ns	0.34912	0.999044	B	B	Atypical B	Blood-specific
VPS4B	ses_cd	-0.0280565	ns	0.349127	0.999044	B	B	Atypical B	Blood-specific
NSFL1C	ses_cd	-0.0482546	ns	0.349174	0.999044	B	B	Atypical B	Blood-specific
ZC3H8	ses_cd	-0.0350529	ns	0.349249	0.999044	B	B	Atypical B	Blood-specific
VPS33A	ses_cd	0.0469543	ns	0.349371	0.999044	B	B	Atypical B	Blood-specific
SYT1	ses_cd	-0.0429921	ns	0.349428	0.999044	B	B	Atypical B	Blood-specific
INTS14	ses_cd	0.0676289	ns	0.349449	0.999044	B	B	Atypical B	Blood-specific
UAP1	ses_cd	-0.0710379	ns	0.349682	0.999044	B	B	Atypical B	Blood-specific
ATG16L1	ses_cd	0.0390134	ns	0.349919	0.999044	B	B	Atypical B	Blood-specific
STK38	ses_cd	0.0294034	ns	0.350014	0.999044	B	B	Atypical B	Blood-specific
ZMIZ2	ses_cd	0.0460521	ns	0.350164	0.999044	B	B	Atypical B	Blood-specific
EPC1	ses_cd	-0.0214711	ns	0.350221	0.999044	B	B	Atypical B	Blood-specific
MIER1	ses_cd	0.0251695	ns	0.350285	0.999044	B	B	Atypical B	Blood-specific
TAB3	ses_cd	-0.044224	ns	0.350595	0.999044	B	B	Atypical B	Blood-specific
ABHD6	ses_cd	-0.031505	ns	0.350649	0.999044	B	B	Atypical B	Blood-specific
SNHG8	ses_cd	-0.0339418	ns	0.350927	0.999044	B	B	Atypical B	Blood-specific
PIGL	ses_cd	-0.0420478	ns	0.350996	0.999044	B	B	Atypical B	Blood-specific
SURF2	ses_cd	0.0496924	ns	0.351056	0.999044	B	B	Atypical B	Blood-specific
SLC38A11	ses_cd	0.0890677	ns	0.351138	0.999044	B	B	Atypical B	Blood-specific
RBAK-RBAKDN	ses_cd	-0.0396993	ns	0.351178	0.999044	B	B	Atypical B	Blood-specific
LARS2	ses_cd	-0.0362311	ns	0.351517	0.999044	B	B	Atypical B	Blood-specific
ZDHHC18	ses_cd	-0.065382	ns	0.351522	0.999044	B	B	Atypical B	Blood-specific
CWC25	ses_cd	-0.0435896	ns	0.351525	0.999044	B	B	Atypical B	Blood-specific
MRPL21	ses_cd	-0.0399486	ns	0.351635	0.999044	B	B	Atypical B	Blood-specific
FAM199X	ses_cd	-0.0486063	ns	0.351635	0.999044	B	B	Atypical B	Blood-specific
SAP30BP	ses_cd	-0.0339604	ns	0.351664	0.999044	B	B	Atypical B	Blood-specific
POU2F1	ses_cd	0.0304281	ns	0.351735	0.999044	B	B	Atypical B	Blood-specific
FMN1	ses_cd	0.09802	ns	0.351792	0.999044	B	B	Atypical B	Blood-specific
IDH2	ses_cd	-0.0524168	ns	0.351803	0.999044	B	B	Atypical B	Blood-specific
POLR2M	ses_cd	-0.056246	ns	0.351815	0.999044	B	B	Atypical B	Blood-specific
SOCS4	ses_cd	0.042171	ns	0.351887	0.999044	B	B	Atypical B	Blood-specific
FGL2	ses_cd	-0.0676993	ns	0.351893	0.999044	B	B	Atypical B	Blood-specific
STK17A	ses_cd	0.0277063	ns	0.352412	0.999044	B	B	Atypical B	Blood-specific
GPATCH11	ses_cd	-0.0241903	ns	0.352501	0.999044	B	B	Atypical B	Blood-specific
CDC42SE2	ses_cd	-0.0196005	ns	0.3531	0.999044	B	B	Atypical B	Blood-specific
DPY30	ses_cd	0.0334564	ns	0.353174	0.999044	B	B	Atypical B	Blood-specific
CCDC167	ses_cd	-0.0489472	ns	0.353307	0.999044	B	B	Atypical B	Blood-specific
NDUFB4	ses_cd	0.0286859	ns	0.353469	0.999044	B	B	Atypical B	Blood-specific
DPY19L3	ses_cd	-0.0559068	ns	0.353489	0.999044	B	B	Atypical B	Blood-specific
MTMR9	ses_cd	-0.0376008	ns	0.353531	0.999044	B	B	Atypical B	Blood-specific
MBD4	ses_cd	0.030892	ns	0.353622	0.999044	B	B	Atypical B	Blood-specific
TMEM179B	ses_cd	-0.02872	ns	0.353723	0.999044	B	B	Atypical B	Blood-specific
SPATA5L1	ses_cd	-0.0666621	ns	0.353923	0.999044	B	B	Atypical B	Blood-specific
AP001767.3	ses_cd	0.058477	ns	0.354079	0.999044	B	B	Atypical B	Blood-specific
TNKS2	ses_cd	-0.0312346	ns	0.354281	0.999044	B	B	Atypical B	Blood-specific
PLGRKT	ses_cd	0.0385723	ns	0.354472	0.999044	B	B	Atypical B	Blood-specific
CROCC	ses_cd	0.0602426	ns	0.354664	0.999044	B	B	Atypical B	Blood-specific
AC090517.4	ses_cd	-0.0798575	ns	0.354704	0.999044	B	B	Atypical B	Blood-specific
SLC15A3	ses_cd	-0.0401752	ns	0.354857	0.999044	B	B	Atypical B	Blood-specific
CBX3	ses_cd	0.0255455	ns	0.355063	0.999044	B	B	Atypical B	Blood-specific
PATL2	ses_cd	0.0308173	ns	0.355078	0.999044	B	B	Atypical B	Blood-specific
ZDHHC24	ses_cd	-0.0433316	ns	0.355117	0.999044	B	B	Atypical B	Blood-specific
TAF11	ses_cd	0.0335748	ns	0.355174	0.999044	B	B	Atypical B	Blood-specific
FMNL1	ses_cd	-0.0260219	ns	0.355251	0.999044	B	B	Atypical B	Blood-specific
CUL3	ses_cd	0.0239793	ns	0.355302	0.999044	B	B	Atypical B	Blood-specific
GIMAP2	ses_cd	-0.0619411	ns	0.355346	0.999044	B	B	Atypical B	Blood-specific
SAMD3	ses_cd	-0.0827581	ns	0.355415	0.999044	B	B	Atypical B	Blood-specific
PSMA3-AS1	ses_cd	-0.0286098	ns	0.355482	0.999044	B	B	Atypical B	Blood-specific
SCAP	ses_cd	-0.0424977	ns	0.355644	0.999044	B	B	Atypical B	Blood-specific
NSD2	ses_cd	-0.0476171	ns	0.355686	0.999044	B	B	Atypical B	Blood-specific
CSNK1G3	ses_cd	0.023168	ns	0.35598	0.999044	B	B	Atypical B	Blood-specific
AAMDC	ses_cd	0.0469295	ns	0.356151	0.999044	B	B	Atypical B	Blood-specific
KLHL9	ses_cd	0.0617092	ns	0.35626	0.999044	B	B	Atypical B	Blood-specific
PMVK	ses_cd	-0.0387869	ns	0.356647	0.999044	B	B	Atypical B	Blood-specific
OGA	ses_cd	-0.0219329	ns	0.356909	0.999044	B	B	Atypical B	Blood-specific
SMC4	ses_cd	-0.0495689	ns	0.356965	0.999044	B	B	Atypical B	Blood-specific
NOC2L	ses_cd	0.0446378	ns	0.357009	0.999044	B	B	Atypical B	Blood-specific
CEMIP2	ses_cd	-0.0333896	ns	0.357124	0.999044	B	B	Atypical B	Blood-specific
RNF6	ses_cd	0.0462792	ns	0.357304	0.999044	B	B	Atypical B	Blood-specific
CYSLTR1	ses_cd	-0.0369259	ns	0.35744	0.999044	B	B	Atypical B	Blood-specific
DTNBP1	ses_cd	-0.0331008	ns	0.357651	0.999044	B	B	Atypical B	Blood-specific
MARS	ses_cd	-0.0432428	ns	0.357696	0.999044	B	B	Atypical B	Blood-specific
HEATR5A	ses_cd	-0.0478507	ns	0.357807	0.999044	B	B	Atypical B	Blood-specific
ITFG2	ses_cd	-0.0299607	ns	0.357944	0.999044	B	B	Atypical B	Blood-specific
PRH1	ses_cd	-0.0404468	ns	0.358112	0.999044	B	B	Atypical B	Blood-specific
KIAA0753	ses_cd	0.0538725	ns	0.358409	0.999044	B	B	Atypical B	Blood-specific
METTL9	ses_cd	-0.0432171	ns	0.358553	0.999044	B	B	Atypical B	Blood-specific
RFC1	ses_cd	0.0285831	ns	0.358717	0.999044	B	B	Atypical B	Blood-specific
ZNF33B	ses_cd	-0.0401025	ns	0.358933	0.999044	B	B	Atypical B	Blood-specific
NT5C	ses_cd	0.0330812	ns	0.358972	0.999044	B	B	Atypical B	Blood-specific
RBBP4	ses_cd	-0.0219147	ns	0.358975	0.999044	B	B	Atypical B	Blood-specific
STAMBPL1	ses_cd	-0.0275397	ns	0.359231	0.999044	B	B	Atypical B	Blood-specific
SUCLA2	ses_cd	0.0362782	ns	0.359239	0.999044	B	B	Atypical B	Blood-specific
C11orf80	ses_cd	0.0338615	ns	0.359369	0.999044	B	B	Atypical B	Blood-specific
MIIP	ses_cd	-0.0471648	ns	0.359399	0.999044	B	B	Atypical B	Blood-specific
KBTBD8	ses_cd	0.0555464	ns	0.359408	0.999044	B	B	Atypical B	Blood-specific
SASS6	ses_cd	-0.0595554	ns	0.359501	0.999044	B	B	Atypical B	Blood-specific
ZNF862	ses_cd	0.0479631	ns	0.359637	0.999044	B	B	Atypical B	Blood-specific
TMEM163	ses_cd	-0.0757937	ns	0.359665	0.999044	B	B	Atypical B	Blood-specific
HCLS1	ses_cd	0.0196303	ns	0.35967	0.999044	B	B	Atypical B	Blood-specific
PSMD2	ses_cd	-0.0451307	ns	0.359813	0.999044	B	B	Atypical B	Blood-specific
ANKRD49	ses_cd	0.0371132	ns	0.359852	0.999044	B	B	Atypical B	Blood-specific
MYO3B	ses_cd	0.0877884	ns	0.360422	0.999044	B	B	Atypical B	Blood-specific
WAS	ses_cd	-0.028915	ns	0.360445	0.999044	B	B	Atypical B	Blood-specific
ANKRD23	ses_cd	0.0457959	ns	0.36046	0.999044	B	B	Atypical B	Blood-specific
ZNF439	ses_cd	0.03731	ns	0.360509	0.999044	B	B	Atypical B	Blood-specific
CPED1	ses_cd	0.0279143	ns	0.360511	0.999044	B	B	Atypical B	Blood-specific
MDFIC	ses_cd	0.0228173	ns	0.360568	0.999044	B	B	Atypical B	Blood-specific
EHMT1	ses_cd	-0.0253427	ns	0.360697	0.999044	B	B	Atypical B	Blood-specific
CBWD1	ses_cd	0.0440763	ns	0.360762	0.999044	B	B	Atypical B	Blood-specific
PSMB3	ses_cd	0.0295619	ns	0.360763	0.999044	B	B	Atypical B	Blood-specific
IER3IP1	ses_cd	-0.0544152	ns	0.360966	0.999044	B	B	Atypical B	Blood-specific
RICTOR	ses_cd	0.0245696	ns	0.361161	0.999044	B	B	Atypical B	Blood-specific
TRIO	ses_cd	0.0236157	ns	0.361315	0.999044	B	B	Atypical B	Blood-specific
SEC22C	ses_cd	0.0397673	ns	0.361345	0.999044	B	B	Atypical B	Blood-specific
EIF6	ses_cd	-0.0320738	ns	0.36145	0.999044	B	B	Atypical B	Blood-specific
TRIM24	ses_cd	0.0447495	ns	0.3615	0.999044	B	B	Atypical B	Blood-specific
TWISTNB	ses_cd	0.0502872	ns	0.361532	0.999044	B	B	Atypical B	Blood-specific
SLC44A1	ses_cd	0.056617	ns	0.361708	0.999044	B	B	Atypical B	Blood-specific
AC114763.1	ses_cd	0.0589276	ns	0.361841	0.999044	B	B	Atypical B	Blood-specific
RNF141	ses_cd	0.0277146	ns	0.3619	0.999044	B	B	Atypical B	Blood-specific
GGACT	ses_cd	0.0651918	ns	0.362062	0.999044	B	B	Atypical B	Blood-specific
SLC30A7	ses_cd	0.0335047	ns	0.36235	0.999044	B	B	Atypical B	Blood-specific
ZNF235	ses_cd	-0.0506829	ns	0.362413	0.999044	B	B	Atypical B	Blood-specific
RALGAPB	ses_cd	-0.0444726	ns	0.362432	0.999044	B	B	Atypical B	Blood-specific
TMEM14C	ses_cd	0.0407276	ns	0.362872	0.999044	B	B	Atypical B	Blood-specific
RPF2	ses_cd	0.0368495	ns	0.362913	0.999044	B	B	Atypical B	Blood-specific
KIF13B	ses_cd	-0.0330234	ns	0.362934	0.999044	B	B	Atypical B	Blood-specific
SERPINB6	ses_cd	-0.0344532	ns	0.362957	0.999044	B	B	Atypical B	Blood-specific
PEX6	ses_cd	0.0531784	ns	0.363089	0.999044	B	B	Atypical B	Blood-specific
STAT6	ses_cd	-0.027342	ns	0.363119	0.999044	B	B	Atypical B	Blood-specific
ATAD5	ses_cd	0.0491406	ns	0.36313	0.999044	B	B	Atypical B	Blood-specific
AC058791.1	ses_cd	0.043865	ns	0.36326	0.999044	B	B	Atypical B	Blood-specific
PDK1	ses_cd	-0.0565883	ns	0.363424	0.999044	B	B	Atypical B	Blood-specific
CBFB	ses_cd	-0.0315197	ns	0.363488	0.999044	B	B	Atypical B	Blood-specific
CAMLG	ses_cd	0.0313804	ns	0.363614	0.999044	B	B	Atypical B	Blood-specific
EZH1	ses_cd	0.0324891	ns	0.363632	0.999044	B	B	Atypical B	Blood-specific
DNAJA1	ses_cd	-0.0289474	ns	0.363635	0.999044	B	B	Atypical B	Blood-specific
AKIRIN2	ses_cd	0.0292849	ns	0.363836	0.999044	B	B	Atypical B	Blood-specific
C7orf26	ses_cd	0.0533919	ns	0.363858	0.999044	B	B	Atypical B	Blood-specific
CDS2	ses_cd	-0.0436165	ns	0.363912	0.999044	B	B	Atypical B	Blood-specific
G3BP2	ses_cd	-0.0270338	ns	0.363914	0.999044	B	B	Atypical B	Blood-specific
AC058822.1	ses_cd	0.0375071	ns	0.364083	0.999044	B	B	Atypical B	Blood-specific
TVP23B	ses_cd	-0.0479026	ns	0.364093	0.999044	B	B	Atypical B	Blood-specific
NIFK	ses_cd	-0.0433423	ns	0.364109	0.999044	B	B	Atypical B	Blood-specific
E2F3	ses_cd	0.0441437	ns	0.364276	0.999044	B	B	Atypical B	Blood-specific
GOSR2	ses_cd	-0.0492446	ns	0.36428	0.999044	B	B	Atypical B	Blood-specific
GOLGA3	ses_cd	0.0370183	ns	0.36435	0.999044	B	B	Atypical B	Blood-specific
TUBGCP3	ses_cd	0.0336502	ns	0.3644	0.999044	B	B	Atypical B	Blood-specific
MOGS	ses_cd	0.0428232	ns	0.364553	0.999044	B	B	Atypical B	Blood-specific
TOX4	ses_cd	0.0375555	ns	0.364862	0.999044	B	B	Atypical B	Blood-specific
CUL4B	ses_cd	0.0491571	ns	0.365005	0.999044	B	B	Atypical B	Blood-specific
ETF1	ses_cd	0.0462886	ns	0.365109	0.999044	B	B	Atypical B	Blood-specific
ZC3HAV1	ses_cd	-0.0218702	ns	0.365133	0.999044	B	B	Atypical B	Blood-specific
PPP1CB	ses_cd	0.0288738	ns	0.365148	0.999044	B	B	Atypical B	Blood-specific
DEF8	ses_cd	-0.0441527	ns	0.365194	0.999044	B	B	Atypical B	Blood-specific
CBWD5	ses_cd	-0.0403498	ns	0.365286	0.999044	B	B	Atypical B	Blood-specific
COPS3	ses_cd	-0.0368647	ns	0.365339	0.999044	B	B	Atypical B	Blood-specific
NUB1	ses_cd	0.0281015	ns	0.365645	0.999044	B	B	Atypical B	Blood-specific
FXR1	ses_cd	-0.027616	ns	0.365667	0.999044	B	B	Atypical B	Blood-specific
CREBRF	ses_cd	-0.0271591	ns	0.365855	0.999044	B	B	Atypical B	Blood-specific
LY96	ses_cd	-0.0393289	ns	0.365946	0.999044	B	B	Atypical B	Blood-specific
DECR1	ses_cd	-0.0207661	ns	0.366214	0.999044	B	B	Atypical B	Blood-specific
SNX8	ses_cd	-0.0308897	ns	0.366417	0.999044	B	B	Atypical B	Blood-specific
ARHGAP24	ses_cd	0.0288557	ns	0.366477	0.999044	B	B	Atypical B	Blood-specific
FAM32A	ses_cd	-0.0371667	ns	0.366587	0.999044	B	B	Atypical B	Blood-specific
NETO1	ses_cd	0.0442366	ns	0.366618	0.999044	B	B	Atypical B	Blood-specific
COPS9	ses_cd	-0.0247714	ns	0.366844	0.999044	B	B	Atypical B	Blood-specific
UQCRQ	ses_cd	-0.0336402	ns	0.366867	0.999044	B	B	Atypical B	Blood-specific
HDAC8	ses_cd	0.0302404	ns	0.36687	0.999044	B	B	Atypical B	Blood-specific
ATP5F1D	ses_cd	-0.02685	ns	0.366902	0.999044	B	B	Atypical B	Blood-specific
NSD3	ses_cd	0.0230686	ns	0.367009	0.999044	B	B	Atypical B	Blood-specific
PLPBP	ses_cd	0.0419095	ns	0.367044	0.999044	B	B	Atypical B	Blood-specific
TCEAL4	ses_cd	0.0620968	ns	0.367061	0.999044	B	B	Atypical B	Blood-specific
BCL7A	ses_cd	0.0295144	ns	0.367105	0.999044	B	B	Atypical B	Blood-specific
EIF3I	ses_cd	0.0269306	ns	0.367462	0.999044	B	B	Atypical B	Blood-specific
PAXBP1	ses_cd	0.0335692	ns	0.367586	0.999044	B	B	Atypical B	Blood-specific
PABPC4	ses_cd	-0.0329553	ns	0.367979	0.999044	B	B	Atypical B	Blood-specific
SPHK2	ses_cd	-0.053589	ns	0.368036	0.999044	B	B	Atypical B	Blood-specific
STPG2	ses_cd	0.0925786	ns	0.368126	0.999044	B	B	Atypical B	Blood-specific
LINC01435	ses_cd	0.0809665	ns	0.36814	0.999044	B	B	Atypical B	Blood-specific
NDUFB7	ses_cd	0.0281069	ns	0.368161	0.999044	B	B	Atypical B	Blood-specific
SLC44A5	ses_cd	-0.0942034	ns	0.368315	0.999044	B	B	Atypical B	Blood-specific
FAM126A	ses_cd	0.0330243	ns	0.368337	0.999044	B	B	Atypical B	Blood-specific
CRYBG1	ses_cd	-0.0290413	ns	0.368423	0.999044	B	B	Atypical B	Blood-specific
HSF1	ses_cd	0.0385154	ns	0.368555	0.999044	B	B	Atypical B	Blood-specific
CEP192	ses_cd	-0.0303165	ns	0.368558	0.999044	B	B	Atypical B	Blood-specific
BUD23	ses_cd	-0.041866	ns	0.368583	0.999044	B	B	Atypical B	Blood-specific
ATM	ses_cd	-0.0186687	ns	0.368691	0.999044	B	B	Atypical B	Blood-specific
DNAJC7	ses_cd	-0.0246926	ns	0.368861	0.999044	B	B	Atypical B	Blood-specific
FGD5-AS1	ses_cd	0.0329204	ns	0.368982	0.999044	B	B	Atypical B	Blood-specific
HMGB2	ses_cd	0.0330966	ns	0.36899	0.999044	B	B	Atypical B	Blood-specific
ABHD15-AS1	ses_cd	0.0285543	ns	0.369088	0.999044	B	B	Atypical B	Blood-specific
GIGYF2	ses_cd	0.0266283	ns	0.369239	0.999044	B	B	Atypical B	Blood-specific
ANKDD1A	ses_cd	-0.0637965	ns	0.369521	0.999044	B	B	Atypical B	Blood-specific
SMC3	ses_cd	-0.0310457	ns	0.369797	0.999044	B	B	Atypical B	Blood-specific
SRGAP2C	ses_cd	-0.0350394	ns	0.36989	0.999044	B	B	Atypical B	Blood-specific
ZNF248	ses_cd	0.0489331	ns	0.37023	0.999044	B	B	Atypical B	Blood-specific
MED29	ses_cd	-0.0365472	ns	0.370256	0.999044	B	B	Atypical B	Blood-specific
MCTP2	ses_cd	0.0383917	ns	0.370423	0.999044	B	B	Atypical B	Blood-specific
SCAI	ses_cd	-0.0409596	ns	0.370572	0.999044	B	B	Atypical B	Blood-specific
AIMP1	ses_cd	0.0281603	ns	0.370817	0.999044	B	B	Atypical B	Blood-specific
IMMP1L	ses_cd	0.0406983	ns	0.370837	0.999044	B	B	Atypical B	Blood-specific
ATP6AP1L	ses_cd	-0.081004	ns	0.370843	0.999044	B	B	Atypical B	Blood-specific
MLLT6	ses_cd	-0.03945	ns	0.370877	0.999044	B	B	Atypical B	Blood-specific
TLR1	ses_cd	0.0301981	ns	0.371039	0.999044	B	B	Atypical B	Blood-specific
ZNF100	ses_cd	0.0394474	ns	0.371178	0.999044	B	B	Atypical B	Blood-specific
ATXN7L3B	ses_cd	0.0370288	ns	0.371297	0.999044	B	B	Atypical B	Blood-specific
YWHAH	ses_cd	-0.0376608	ns	0.37131	0.999044	B	B	Atypical B	Blood-specific
SYF2	ses_cd	-0.0253168	ns	0.371894	0.999044	B	B	Atypical B	Blood-specific
PGS1	ses_cd	0.0487407	ns	0.37198	0.999044	B	B	Atypical B	Blood-specific
SERPINI1	ses_cd	-0.0447737	ns	0.371999	0.999044	B	B	Atypical B	Blood-specific
SNTB1	ses_cd	0.0292624	ns	0.372167	0.999044	B	B	Atypical B	Blood-specific
UBASH3B	ses_cd	-0.0569247	ns	0.372269	0.999044	B	B	Atypical B	Blood-specific
C4orf48	ses_cd	-0.0325466	ns	0.372998	0.999044	B	B	Atypical B	Blood-specific
HACL1	ses_cd	-0.0442254	ns	0.373128	0.999044	B	B	Atypical B	Blood-specific
C8orf33	ses_cd	0.0427212	ns	0.373228	0.999044	B	B	Atypical B	Blood-specific
SCAMP1-AS1	ses_cd	0.0766743	ns	0.373302	0.999044	B	B	Atypical B	Blood-specific
STT3A	ses_cd	0.0433167	ns	0.373354	0.999044	B	B	Atypical B	Blood-specific
BACH1	ses_cd	-0.022619	ns	0.373562	0.999044	B	B	Atypical B	Blood-specific
MANBA	ses_cd	-0.0226115	ns	0.373602	0.999044	B	B	Atypical B	Blood-specific
MYL6B	ses_cd	0.0508417	ns	0.373604	0.999044	B	B	Atypical B	Blood-specific
TRAFD1	ses_cd	0.0367735	ns	0.373771	0.999044	B	B	Atypical B	Blood-specific
CARMIL1	ses_cd	0.0655077	ns	0.373838	0.999044	B	B	Atypical B	Blood-specific
SPAG16	ses_cd	0.0628075	ns	0.373954	0.999044	B	B	Atypical B	Blood-specific
HIP1	ses_cd	-0.0821136	ns	0.373976	0.999044	B	B	Atypical B	Blood-specific
SLC35B2	ses_cd	0.0566687	ns	0.37494	0.999044	B	B	Atypical B	Blood-specific
AC090709.1	ses_cd	0.0644119	ns	0.375355	0.999044	B	B	Atypical B	Blood-specific
DTWD1	ses_cd	0.0322311	ns	0.375569	0.999044	B	B	Atypical B	Blood-specific
AL031777.3	ses_cd	0.0447812	ns	0.375873	0.999044	B	B	Atypical B	Blood-specific
RCBTB2	ses_cd	-0.0594735	ns	0.375945	0.999044	B	B	Atypical B	Blood-specific
ZSWIM7	ses_cd	-0.0370764	ns	0.375966	0.999044	B	B	Atypical B	Blood-specific
GCDH	ses_cd	0.0493216	ns	0.376012	0.999044	B	B	Atypical B	Blood-specific
PNO1	ses_cd	0.0428899	ns	0.376079	0.999044	B	B	Atypical B	Blood-specific
SLC12A2	ses_cd	0.0363454	ns	0.376217	0.999044	B	B	Atypical B	Blood-specific
MR1	ses_cd	-0.0311847	ns	0.376296	0.999044	B	B	Atypical B	Blood-specific
DPM2	ses_cd	-0.0525015	ns	0.376365	0.999044	B	B	Atypical B	Blood-specific
YIPF6	ses_cd	-0.0461137	ns	0.376395	0.999044	B	B	Atypical B	Blood-specific
GPANK1	ses_cd	0.0436792	ns	0.376645	0.999044	B	B	Atypical B	Blood-specific
PPP3CC	ses_cd	-0.0207212	ns	0.376865	0.999044	B	B	Atypical B	Blood-specific
GDAP2	ses_cd	-0.0405815	ns	0.377437	0.999044	B	B	Atypical B	Blood-specific
PPP2CA	ses_cd	-0.0392338	ns	0.377502	0.999044	B	B	Atypical B	Blood-specific
SEC23A	ses_cd	0.0305946	ns	0.377557	0.999044	B	B	Atypical B	Blood-specific
STRAP	ses_cd	0.0274942	ns	0.37766	0.999044	B	B	Atypical B	Blood-specific
ROMO1	ses_cd	0.0336665	ns	0.377902	0.999044	B	B	Atypical B	Blood-specific
MRPS11	ses_cd	-0.0469758	ns	0.377934	0.999044	B	B	Atypical B	Blood-specific
AC139887.2	ses_cd	-0.0516303	ns	0.377944	0.999044	B	B	Atypical B	Blood-specific
ZNF280C	ses_cd	0.0600256	ns	0.37842	0.999044	B	B	Atypical B	Blood-specific
TSC22D2	ses_cd	-0.0347269	ns	0.378445	0.999044	B	B	Atypical B	Blood-specific
CTR9	ses_cd	-0.0258315	ns	0.379158	0.999044	B	B	Atypical B	Blood-specific
ARMC9	ses_cd	-0.071878	ns	0.379244	0.999044	B	B	Atypical B	Blood-specific
CRLF3	ses_cd	0.0228766	ns	0.379427	0.999044	B	B	Atypical B	Blood-specific
GRAMD1C	ses_cd	-0.0865646	ns	0.37959	0.999044	B	B	Atypical B	Blood-specific
ZNF518B	ses_cd	-0.06221	ns	0.379614	0.999044	B	B	Atypical B	Blood-specific
ECPAS	ses_cd	-0.0428284	ns	0.379682	0.999044	B	B	Atypical B	Blood-specific
ZNF655	ses_cd	0.0314978	ns	0.379721	0.999044	B	B	Atypical B	Blood-specific
PNKP	ses_cd	-0.0378107	ns	0.379796	0.999044	B	B	Atypical B	Blood-specific
C14orf93	ses_cd	-0.0597581	ns	0.38017	0.999044	B	B	Atypical B	Blood-specific
KBTBD2	ses_cd	-0.0430859	ns	0.380233	0.999044	B	B	Atypical B	Blood-specific
RPL38	ses_cd	0.0253259	ns	0.380242	0.999044	B	B	Atypical B	Blood-specific
NUP50-DT	ses_cd	0.0572065	ns	0.380279	0.999044	B	B	Atypical B	Blood-specific
TTC21B	ses_cd	-0.0396894	ns	0.380422	0.999044	B	B	Atypical B	Blood-specific
EIF3A	ses_cd	-0.0280517	ns	0.380455	0.999044	B	B	Atypical B	Blood-specific
CCDC32	ses_cd	0.0326891	ns	0.380581	0.999044	B	B	Atypical B	Blood-specific
TRIM5	ses_cd	0.0392151	ns	0.380585	0.999044	B	B	Atypical B	Blood-specific
ATP5MC1	ses_cd	-0.0316466	ns	0.380722	0.999044	B	B	Atypical B	Blood-specific
VPS8	ses_cd	0.0286693	ns	0.380724	0.999044	B	B	Atypical B	Blood-specific
KLHL2	ses_cd	-0.039243	ns	0.380953	0.999044	B	B	Atypical B	Blood-specific
DHX37	ses_cd	0.0515475	ns	0.381099	0.999044	B	B	Atypical B	Blood-specific
HDGFL2	ses_cd	-0.0434943	ns	0.381158	0.999044	B	B	Atypical B	Blood-specific
TRAPPC2	ses_cd	-0.0407904	ns	0.381488	0.999044	B	B	Atypical B	Blood-specific
TRNT1	ses_cd	-0.049659	ns	0.38156	0.999044	B	B	Atypical B	Blood-specific
AL669831.5	ses_cd	-0.0490323	ns	0.381586	0.999044	B	B	Atypical B	Blood-specific
ERMARD	ses_cd	0.055515	ns	0.381588	0.999044	B	B	Atypical B	Blood-specific
CASP8	ses_cd	-0.0295418	ns	0.382197	0.999044	B	B	Atypical B	Blood-specific
NHLRC3	ses_cd	0.0361257	ns	0.382345	0.999044	B	B	Atypical B	Blood-specific
EPG5	ses_cd	0.0399041	ns	0.382638	0.999044	B	B	Atypical B	Blood-specific
MXD4	ses_cd	0.0296128	ns	0.383009	0.999044	B	B	Atypical B	Blood-specific
LRRC25	ses_cd	-0.0673767	ns	0.383317	0.999044	B	B	Atypical B	Blood-specific
KCNQ5	ses_cd	0.0320859	ns	0.383365	0.999044	B	B	Atypical B	Blood-specific
ATAD2B	ses_cd	0.0234814	ns	0.383389	0.999044	B	B	Atypical B	Blood-specific
NSUN3	ses_cd	0.0438859	ns	0.383404	0.999044	B	B	Atypical B	Blood-specific
ARMH1	ses_cd	-0.0495762	ns	0.383478	0.999044	B	B	Atypical B	Blood-specific
BRCA1	ses_cd	0.0482353	ns	0.383525	0.999044	B	B	Atypical B	Blood-specific
HINT3	ses_cd	-0.0505742	ns	0.383573	0.999044	B	B	Atypical B	Blood-specific
PIGX	ses_cd	-0.0455722	ns	0.383799	0.999044	B	B	Atypical B	Blood-specific
SNRPC	ses_cd	0.0333682	ns	0.383851	0.999044	B	B	Atypical B	Blood-specific
HIRA	ses_cd	0.0457782	ns	0.383864	0.999044	B	B	Atypical B	Blood-specific
LACTB2	ses_cd	-0.0527114	ns	0.384009	0.999044	B	B	Atypical B	Blood-specific
TTTY15	ses_cd	0.0605607	ns	0.384324	0.999044	B	B	Atypical B	Blood-specific
MAP3K7CL	ses_cd	0.0551156	ns	0.384348	0.999044	B	B	Atypical B	Blood-specific
CEACAM21	ses_cd	0.042184	ns	0.384401	0.999044	B	B	Atypical B	Blood-specific
PTGES3	ses_cd	-0.0195608	ns	0.384783	0.999044	B	B	Atypical B	Blood-specific
MRPL1	ses_cd	-0.0282273	ns	0.384802	0.999044	B	B	Atypical B	Blood-specific
LRRC37A2	ses_cd	-0.0436117	ns	0.38492	0.999044	B	B	Atypical B	Blood-specific
DIAPH1	ses_cd	-0.0237927	ns	0.38495	0.999044	B	B	Atypical B	Blood-specific
CD83	ses_cd	0.037481	ns	0.385116	0.999044	B	B	Atypical B	Blood-specific
UHRF1BP1	ses_cd	0.041918	ns	0.385348	0.999044	B	B	Atypical B	Blood-specific
B3GLCT	ses_cd	-0.0753767	ns	0.385539	0.999044	B	B	Atypical B	Blood-specific
PFDN4	ses_cd	-0.0472508	ns	0.385556	0.999044	B	B	Atypical B	Blood-specific
MS4A7	ses_cd	0.0278786	ns	0.385579	0.999044	B	B	Atypical B	Blood-specific
ACTR3	ses_cd	-0.0181761	ns	0.385637	0.999044	B	B	Atypical B	Blood-specific
HIST2H2AC	ses_cd	0.0638814	ns	0.385821	0.999044	B	B	Atypical B	Blood-specific
MIEN1	ses_cd	-0.0321374	ns	0.386066	0.999044	B	B	Atypical B	Blood-specific
NUDT21	ses_cd	0.0332589	ns	0.386196	0.999044	B	B	Atypical B	Blood-specific
SNX10	ses_cd	0.0346179	ns	0.38625	0.999044	B	B	Atypical B	Blood-specific
NRL	ses_cd	0.0489799	ns	0.386382	0.999044	B	B	Atypical B	Blood-specific
HPS3	ses_cd	0.0286359	ns	0.386427	0.999044	B	B	Atypical B	Blood-specific
SLC5A3	ses_cd	-0.0558254	ns	0.386498	0.999044	B	B	Atypical B	Blood-specific
PTCD3	ses_cd	0.0317938	ns	0.386515	0.999044	B	B	Atypical B	Blood-specific
U2SURP	ses_cd	0.0219411	ns	0.386716	0.999044	B	B	Atypical B	Blood-specific
GCNT2	ses_cd	-0.0368647	ns	0.386883	0.999044	B	B	Atypical B	Blood-specific
DDX54	ses_cd	-0.0406989	ns	0.386946	0.999044	B	B	Atypical B	Blood-specific
DDX24	ses_cd	0.0228556	ns	0.387204	0.999044	B	B	Atypical B	Blood-specific
BOLA3	ses_cd	0.0491768	ns	0.38782	0.999044	B	B	Atypical B	Blood-specific
PRPF19	ses_cd	0.05196	ns	0.387881	0.999044	B	B	Atypical B	Blood-specific
OTUB1	ses_cd	-0.0336172	ns	0.388263	0.999044	B	B	Atypical B	Blood-specific
EXOG	ses_cd	-0.0421728	ns	0.388283	0.999044	B	B	Atypical B	Blood-specific
TENT4B	ses_cd	-0.0465433	ns	0.388341	0.999044	B	B	Atypical B	Blood-specific
THOC1	ses_cd	-0.0371424	ns	0.388368	0.999044	B	B	Atypical B	Blood-specific
RNFT1	ses_cd	-0.0355804	ns	0.388454	0.999044	B	B	Atypical B	Blood-specific
TEN1	ses_cd	-0.0536741	ns	0.388502	0.999044	B	B	Atypical B	Blood-specific
MAPKAPK2	ses_cd	-0.0546101	ns	0.388541	0.999044	B	B	Atypical B	Blood-specific
FAM45A	ses_cd	0.0488472	ns	0.388627	0.999044	B	B	Atypical B	Blood-specific
AC068888.1	ses_cd	0.0397339	ns	0.388731	0.999044	B	B	Atypical B	Blood-specific
LARGE1	ses_cd	-0.0315431	ns	0.388774	0.999044	B	B	Atypical B	Blood-specific
COL10A1	ses_cd	0.0555306	ns	0.388784	0.999044	B	B	Atypical B	Blood-specific
MYDGF	ses_cd	-0.0381558	ns	0.388797	0.999044	B	B	Atypical B	Blood-specific
MAP2K6	ses_cd	-0.0594604	ns	0.388943	0.999044	B	B	Atypical B	Blood-specific
PQLC1	ses_cd	-0.0409548	ns	0.389078	0.999044	B	B	Atypical B	Blood-specific
CORO1A	ses_cd	-0.0172436	ns	0.389143	0.999044	B	B	Atypical B	Blood-specific
COX7B	ses_cd	-0.0258479	ns	0.389183	0.999044	B	B	Atypical B	Blood-specific
TBC1D5	ses_cd	0.0195044	ns	0.389222	0.999044	B	B	Atypical B	Blood-specific
USP45	ses_cd	0.0276623	ns	0.389322	0.999044	B	B	Atypical B	Blood-specific
ZNF345	ses_cd	-0.0511762	ns	0.389501	0.999044	B	B	Atypical B	Blood-specific
GOLGA1	ses_cd	0.0410127	ns	0.389545	0.999044	B	B	Atypical B	Blood-specific
PYCARD	ses_cd	-0.0258447	ns	0.389598	0.999044	B	B	Atypical B	Blood-specific
CD37	ses_cd	-0.0166503	ns	0.389743	0.999044	B	B	Atypical B	Blood-specific
GTF3C2	ses_cd	0.035011	ns	0.389837	0.999044	B	B	Atypical B	Blood-specific
PPP4C	ses_cd	-0.0307256	ns	0.389867	0.999044	B	B	Atypical B	Blood-specific
GADD45GIP1	ses_cd	0.0267978	ns	0.389869	0.999044	B	B	Atypical B	Blood-specific
TCF12	ses_cd	0.0198574	ns	0.389882	0.999044	B	B	Atypical B	Blood-specific
PLEKHG1	ses_cd	0.0259343	ns	0.390118	0.999044	B	B	Atypical B	Blood-specific
ATN1	ses_cd	-0.0536628	ns	0.390135	0.999044	B	B	Atypical B	Blood-specific
NNT-AS1	ses_cd	-0.0484314	ns	0.390301	0.999044	B	B	Atypical B	Blood-specific
NETO2	ses_cd	0.0667037	ns	0.390559	0.999044	B	B	Atypical B	Blood-specific
SEMA4B	ses_cd	-0.021969	ns	0.390583	0.999044	B	B	Atypical B	Blood-specific
RABGGTB	ses_cd	0.0347563	ns	0.390614	0.999044	B	B	Atypical B	Blood-specific
UBN1	ses_cd	-0.0311658	ns	0.390615	0.999044	B	B	Atypical B	Blood-specific
PKM	ses_cd	0.0229564	ns	0.390695	0.999044	B	B	Atypical B	Blood-specific
PANK3	ses_cd	0.0462891	ns	0.390768	0.999044	B	B	Atypical B	Blood-specific
HGSNAT	ses_cd	0.0558399	ns	0.390995	0.999044	B	B	Atypical B	Blood-specific
PTMA	ses_cd	-0.0189442	ns	0.39103	0.999044	B	B	Atypical B	Blood-specific
ZDHHC20	ses_cd	0.0284675	ns	0.391125	0.999044	B	B	Atypical B	Blood-specific
TMEM248	ses_cd	0.0289242	ns	0.391171	0.999044	B	B	Atypical B	Blood-specific
IGF2R	ses_cd	-0.0394376	ns	0.391263	0.999044	B	B	Atypical B	Blood-specific
TIMP1	ses_cd	-0.0597018	ns	0.391264	0.999044	B	B	Atypical B	Blood-specific
ASNSD1	ses_cd	-0.0374521	ns	0.391393	0.999044	B	B	Atypical B	Blood-specific
UBXN2B	ses_cd	0.0322015	ns	0.391434	0.999044	B	B	Atypical B	Blood-specific
TIMM23B	ses_cd	-0.0316396	ns	0.391557	0.999044	B	B	Atypical B	Blood-specific
NFKBIE	ses_cd	0.061898	ns	0.392199	0.999044	B	B	Atypical B	Blood-specific
MASTL	ses_cd	0.0557968	ns	0.392239	0.999044	B	B	Atypical B	Blood-specific
OAS2	ses_cd	-0.04496	ns	0.392273	0.999044	B	B	Atypical B	Blood-specific
CLPTM1	ses_cd	-0.0448513	ns	0.392323	0.999044	B	B	Atypical B	Blood-specific
DENND3	ses_cd	-0.0485529	ns	0.392408	0.999044	B	B	Atypical B	Blood-specific
JAK3	ses_cd	0.0328895	ns	0.392902	0.999044	B	B	Atypical B	Blood-specific
LINC02100	ses_cd	0.0397223	ns	0.393141	0.999044	B	B	Atypical B	Blood-specific
MCPH1	ses_cd	-0.0249758	ns	0.393156	0.999044	B	B	Atypical B	Blood-specific
WASHC4	ses_cd	0.0226798	ns	0.393164	0.999044	B	B	Atypical B	Blood-specific
AC090825.1	ses_cd	0.0501163	ns	0.393182	0.999044	B	B	Atypical B	Blood-specific
ZMYND11	ses_cd	0.0319332	ns	0.393407	0.999044	B	B	Atypical B	Blood-specific
TBCA	ses_cd	-0.0197835	ns	0.393709	0.999044	B	B	Atypical B	Blood-specific
SCAMP4	ses_cd	-0.0412987	ns	0.393755	0.999044	B	B	Atypical B	Blood-specific
ANKLE2	ses_cd	-0.0306545	ns	0.393759	0.999044	B	B	Atypical B	Blood-specific
TRAPPC12	ses_cd	0.029647	ns	0.393786	0.999044	B	B	Atypical B	Blood-specific
SLC39A3	ses_cd	0.0410552	ns	0.393866	0.999044	B	B	Atypical B	Blood-specific
DAZAP2	ses_cd	-0.0220032	ns	0.393873	0.999044	B	B	Atypical B	Blood-specific
DNMT1	ses_cd	0.0312721	ns	0.393901	0.999044	B	B	Atypical B	Blood-specific
ZNF350	ses_cd	0.0535982	ns	0.394057	0.999044	B	B	Atypical B	Blood-specific
ZNF638	ses_cd	0.0209481	ns	0.394059	0.999044	B	B	Atypical B	Blood-specific
SMDT1	ses_cd	-0.0310211	ns	0.394181	0.999044	B	B	Atypical B	Blood-specific
ENY2	ses_cd	0.0277415	ns	0.394395	0.999044	B	B	Atypical B	Blood-specific
IDS	ses_cd	-0.0283477	ns	0.394457	0.999044	B	B	Atypical B	Blood-specific
KRT10	ses_cd	0.0242715	ns	0.394549	0.999044	B	B	Atypical B	Blood-specific
UBE2E1	ses_cd	0.0239507	ns	0.394637	0.999044	B	B	Atypical B	Blood-specific
UQCC3	ses_cd	-0.0632878	ns	0.394644	0.999044	B	B	Atypical B	Blood-specific
PALLD	ses_cd	0.0683874	ns	0.394746	0.999044	B	B	Atypical B	Blood-specific
AC007216.4	ses_cd	0.0411715	ns	0.394858	0.999044	B	B	Atypical B	Blood-specific
CCSAP	ses_cd	0.0475115	ns	0.394912	0.999044	B	B	Atypical B	Blood-specific
PLXNC1	ses_cd	-0.0255983	ns	0.395026	0.999044	B	B	Atypical B	Blood-specific
HEXA	ses_cd	-0.0430667	ns	0.395714	0.999044	B	B	Atypical B	Blood-specific
TRMT1L	ses_cd	-0.0386399	ns	0.395792	0.999044	B	B	Atypical B	Blood-specific
DUT	ses_cd	0.0287308	ns	0.395862	0.999044	B	B	Atypical B	Blood-specific
MRPL39	ses_cd	-0.0454368	ns	0.395891	0.999044	B	B	Atypical B	Blood-specific
PUM3	ses_cd	0.0301865	ns	0.396303	0.999044	B	B	Atypical B	Blood-specific
ADNP	ses_cd	-0.0257024	ns	0.396364	0.999044	B	B	Atypical B	Blood-specific
SNAPC5	ses_cd	0.0388899	ns	0.396411	0.999044	B	B	Atypical B	Blood-specific
MPEG1	ses_cd	0.0276998	ns	0.396497	0.999044	B	B	Atypical B	Blood-specific
STAMBP	ses_cd	-0.0353367	ns	0.396655	0.999044	B	B	Atypical B	Blood-specific
RUFY3	ses_cd	0.0296623	ns	0.396676	0.999044	B	B	Atypical B	Blood-specific
SF3B3	ses_cd	-0.0275025	ns	0.396753	0.999044	B	B	Atypical B	Blood-specific
CHMP7	ses_cd	0.0426434	ns	0.39681	0.999044	B	B	Atypical B	Blood-specific
NUBP1	ses_cd	-0.0397821	ns	0.397152	0.999044	B	B	Atypical B	Blood-specific
WBP2	ses_cd	0.0425961	ns	0.39744	0.999044	B	B	Atypical B	Blood-specific
CREBL2	ses_cd	-0.0510397	ns	0.397661	0.999044	B	B	Atypical B	Blood-specific
MED8	ses_cd	0.0445119	ns	0.397678	0.999044	B	B	Atypical B	Blood-specific
MEI1	ses_cd	0.0444629	ns	0.397721	0.999044	B	B	Atypical B	Blood-specific
FBXO7	ses_cd	-0.0296913	ns	0.397795	0.999044	B	B	Atypical B	Blood-specific
AC078881.1	ses_cd	0.0793075	ns	0.397971	0.999044	B	B	Atypical B	Blood-specific
SLC4A7	ses_cd	0.0267755	ns	0.397987	0.999044	B	B	Atypical B	Blood-specific
AC020911.2	ses_cd	0.0422798	ns	0.39807	0.999044	B	B	Atypical B	Blood-specific
MTO1	ses_cd	0.0293113	ns	0.398376	0.999044	B	B	Atypical B	Blood-specific
UBE2A	ses_cd	-0.0279557	ns	0.398691	0.999044	B	B	Atypical B	Blood-specific
HSPA14-1	ses_cd	0.0528406	ns	0.398879	0.999044	B	B	Atypical B	Blood-specific
AC009126.1	ses_cd	-0.050131	ns	0.398967	0.999044	B	B	Atypical B	Blood-specific
IGHD	ses_cd	0.0413753	ns	0.399042	0.999044	B	B	Atypical B	Blood-specific
CRY1	ses_cd	-0.0729164	ns	0.399152	0.999044	B	B	Atypical B	Blood-specific
SNRPN	ses_cd	0.0333361	ns	0.399153	0.999044	B	B	Atypical B	Blood-specific
SART3	ses_cd	-0.0448922	ns	0.399154	0.999044	B	B	Atypical B	Blood-specific
DDI2	ses_cd	-0.0291611	ns	0.399171	0.999044	B	B	Atypical B	Blood-specific
USP13	ses_cd	-0.0419081	ns	0.399358	0.999044	B	B	Atypical B	Blood-specific
PLEKHA8	ses_cd	-0.063304	ns	0.399404	0.999044	B	B	Atypical B	Blood-specific
BOD1L1	ses_cd	0.021775	ns	0.399479	0.999044	B	B	Atypical B	Blood-specific
FGD3	ses_cd	-0.0224158	ns	0.399625	0.999044	B	B	Atypical B	Blood-specific
CD2BP2	ses_cd	-0.0337979	ns	0.399656	0.999044	B	B	Atypical B	Blood-specific
MAPK8	ses_cd	0.0393464	ns	0.399668	0.999044	B	B	Atypical B	Blood-specific
FABP5	ses_cd	-0.0500199	ns	0.39973	0.999044	B	B	Atypical B	Blood-specific
RRM2B	ses_cd	0.0349348	ns	0.399908	0.999044	B	B	Atypical B	Blood-specific
MFSD8	ses_cd	0.0310101	ns	0.399989	0.999044	B	B	Atypical B	Blood-specific
CACYBP	ses_cd	0.0301725	ns	0.399995	0.999044	B	B	Atypical B	Blood-specific
SEPT6	ses_cd	-0.0223915	ns	0.400211	0.999044	B	B	Atypical B	Blood-specific
DDOST	ses_cd	-0.0365323	ns	0.400304	0.999044	B	B	Atypical B	Blood-specific
SGMS1	ses_cd	-0.0227307	ns	0.400463	0.999044	B	B	Atypical B	Blood-specific
NOP56	ses_cd	0.0317869	ns	0.400588	0.999044	B	B	Atypical B	Blood-specific
TUBGCP4	ses_cd	-0.0578898	ns	0.400727	0.999044	B	B	Atypical B	Blood-specific
WBP4	ses_cd	0.0420679	ns	0.400952	0.999044	B	B	Atypical B	Blood-specific
IKZF5	ses_cd	0.041023	ns	0.40096	0.999044	B	B	Atypical B	Blood-specific
MON1B	ses_cd	0.0318879	ns	0.401137	0.999044	B	B	Atypical B	Blood-specific
SNRNP27	ses_cd	0.0283295	ns	0.401223	0.999044	B	B	Atypical B	Blood-specific
HTT	ses_cd	-0.0236115	ns	0.401454	0.999044	B	B	Atypical B	Blood-specific
EEF2K	ses_cd	-0.0603778	ns	0.401609	0.999044	B	B	Atypical B	Blood-specific
LINC01317	ses_cd	-0.10906	ns	0.401687	0.999044	B	B	Atypical B	Blood-specific
P2RY8	ses_cd	0.0329494	ns	0.402202	0.999044	B	B	Atypical B	Blood-specific
RBM14-RBM4	ses_cd	-0.053194	ns	0.402468	0.999044	B	B	Atypical B	Blood-specific
TCAF1	ses_cd	0.0509463	ns	0.402481	0.999044	B	B	Atypical B	Blood-specific
CD47	ses_cd	-0.0164672	ns	0.402493	0.999044	B	B	Atypical B	Blood-specific
HOTAIRM1	ses_cd	-0.0515482	ns	0.402588	0.999044	B	B	Atypical B	Blood-specific
WDSUB1	ses_cd	0.0372891	ns	0.402749	0.999044	B	B	Atypical B	Blood-specific
ALOX12-AS1	ses_cd	0.0448548	ns	0.402752	0.999044	B	B	Atypical B	Blood-specific
RHOBTB2	ses_cd	0.0317141	ns	0.402774	0.999044	B	B	Atypical B	Blood-specific
ST7L	ses_cd	-0.0485186	ns	0.403091	0.999044	B	B	Atypical B	Blood-specific
C17orf67	ses_cd	0.0341445	ns	0.403158	0.999044	B	B	Atypical B	Blood-specific
TCAIM	ses_cd	-0.0638477	ns	0.403299	0.999044	B	B	Atypical B	Blood-specific
LDB1	ses_cd	-0.0479741	ns	0.403414	0.999044	B	B	Atypical B	Blood-specific
METTL21A	ses_cd	0.0249023	ns	0.40345	0.999044	B	B	Atypical B	Blood-specific
RSF1	ses_cd	0.0211263	ns	0.403548	0.999044	B	B	Atypical B	Blood-specific
TMEM14B	ses_cd	0.0254849	ns	0.403671	0.999044	B	B	Atypical B	Blood-specific
MRPL37	ses_cd	-0.0483549	ns	0.403792	0.999044	B	B	Atypical B	Blood-specific
CLECL1	ses_cd	-0.022113	ns	0.404033	0.999044	B	B	Atypical B	Blood-specific
SLC35D1	ses_cd	0.0466956	ns	0.404072	0.999044	B	B	Atypical B	Blood-specific
BLNK	ses_cd	-0.0192656	ns	0.404087	0.999044	B	B	Atypical B	Blood-specific
CHTOP	ses_cd	0.0337332	ns	0.404225	0.999044	B	B	Atypical B	Blood-specific
RIPK1	ses_cd	0.041533	ns	0.404253	0.999044	B	B	Atypical B	Blood-specific
YTHDF3	ses_cd	-0.03088	ns	0.404396	0.999044	B	B	Atypical B	Blood-specific
BIN2	ses_cd	0.0359036	ns	0.404413	0.999044	B	B	Atypical B	Blood-specific
SLC35E2B	ses_cd	0.0366068	ns	0.404524	0.999044	B	B	Atypical B	Blood-specific
PARM1	ses_cd	-0.0588061	ns	0.404603	0.999044	B	B	Atypical B	Blood-specific
BTN3A3	ses_cd	-0.0420919	ns	0.40479	0.999044	B	B	Atypical B	Blood-specific
MPV17	ses_cd	-0.0372066	ns	0.404925	0.999044	B	B	Atypical B	Blood-specific
SCLT1	ses_cd	-0.0255282	ns	0.405082	0.999044	B	B	Atypical B	Blood-specific
IP6K1	ses_cd	-0.0302474	ns	0.405131	0.999044	B	B	Atypical B	Blood-specific
FGD4	ses_cd	-0.0252482	ns	0.40521	0.999044	B	B	Atypical B	Blood-specific
ATP13A3	ses_cd	0.0334902	ns	0.40577	0.999044	B	B	Atypical B	Blood-specific
SPAG7	ses_cd	-0.030619	ns	0.405798	0.999044	B	B	Atypical B	Blood-specific
GLIPR1	ses_cd	-0.0252538	ns	0.405916	0.999044	B	B	Atypical B	Blood-specific
PSMD12	ses_cd	0.0266323	ns	0.40593	0.999044	B	B	Atypical B	Blood-specific
XPOT	ses_cd	-0.0416601	ns	0.405976	0.999044	B	B	Atypical B	Blood-specific
WDR45	ses_cd	-0.0508781	ns	0.406016	0.999044	B	B	Atypical B	Blood-specific
TSPOAP1-AS1	ses_cd	-0.0339367	ns	0.406041	0.999044	B	B	Atypical B	Blood-specific
PTPN6	ses_cd	-0.0151009	ns	0.406058	0.999044	B	B	Atypical B	Blood-specific
CAMK1D	ses_cd	-0.0240523	ns	0.406179	0.999044	B	B	Atypical B	Blood-specific
YTHDF2	ses_cd	0.0241371	ns	0.406284	0.999044	B	B	Atypical B	Blood-specific
AL138828.1	ses_cd	0.0588152	ns	0.406302	0.999044	B	B	Atypical B	Blood-specific
RCHY1	ses_cd	-0.0423276	ns	0.406408	0.999044	B	B	Atypical B	Blood-specific
DDX39A	ses_cd	-0.0362906	ns	0.406424	0.999044	B	B	Atypical B	Blood-specific
TUT4	ses_cd	0.0196513	ns	0.406897	0.999044	B	B	Atypical B	Blood-specific
MTDH	ses_cd	0.0204783	ns	0.406913	0.999044	B	B	Atypical B	Blood-specific
CAPZA1	ses_cd	-0.0185577	ns	0.406969	0.999044	B	B	Atypical B	Blood-specific
PHF2	ses_cd	0.0342	ns	0.407069	0.999044	B	B	Atypical B	Blood-specific
EIF2B3	ses_cd	-0.0355618	ns	0.407303	0.999044	B	B	Atypical B	Blood-specific
TRAPPC6B	ses_cd	0.0330071	ns	0.407373	0.999044	B	B	Atypical B	Blood-specific
DIAPH2-AS1	ses_cd	-0.0514531	ns	0.40762	0.999044	B	B	Atypical B	Blood-specific
PCBP2	ses_cd	-0.0192816	ns	0.407654	0.999044	B	B	Atypical B	Blood-specific
MKRN1	ses_cd	-0.0320901	ns	0.407847	0.999044	B	B	Atypical B	Blood-specific
SLAMF6	ses_cd	0.0246809	ns	0.407925	0.999044	B	B	Atypical B	Blood-specific
WDR46	ses_cd	-0.0486281	ns	0.407941	0.999044	B	B	Atypical B	Blood-specific
VPS41	ses_cd	0.0281251	ns	0.407971	0.999044	B	B	Atypical B	Blood-specific
RPL8	ses_cd	-0.0212521	ns	0.407992	0.999044	B	B	Atypical B	Blood-specific
IDH3B	ses_cd	-0.037306	ns	0.408274	0.999044	B	B	Atypical B	Blood-specific
LINC00265	ses_cd	0.0524977	ns	0.408448	0.999044	B	B	Atypical B	Blood-specific
DCUN1D2	ses_cd	-0.05309	ns	0.40858	0.999044	B	B	Atypical B	Blood-specific
ZNF346	ses_cd	-0.0432808	ns	0.408662	0.999044	B	B	Atypical B	Blood-specific
PYHIN1	ses_cd	-0.0440357	ns	0.408811	0.999044	B	B	Atypical B	Blood-specific
PPP2R2A	ses_cd	0.022387	ns	0.409035	0.999044	B	B	Atypical B	Blood-specific
ATP6AP1	ses_cd	0.0441026	ns	0.409111	0.999044	B	B	Atypical B	Blood-specific
MTRNR2L12	ses_cd	0.0684863	ns	0.409131	0.999044	B	B	Atypical B	Blood-specific
CDC37	ses_cd	0.0250887	ns	0.409375	0.999044	B	B	Atypical B	Blood-specific
ADARB1	ses_cd	0.0319959	ns	0.40939	0.999044	B	B	Atypical B	Blood-specific
CCDC85B	ses_cd	-0.0314132	ns	0.409473	0.999044	B	B	Atypical B	Blood-specific
PECAM1	ses_cd	0.044019	ns	0.409522	0.999044	B	B	Atypical B	Blood-specific
CLK2	ses_cd	0.0431417	ns	0.40956	0.999044	B	B	Atypical B	Blood-specific
PRDX5	ses_cd	-0.027156	ns	0.40962	0.999044	B	B	Atypical B	Blood-specific
PLCG2	ses_cd	0.0342651	ns	0.409746	0.999044	B	B	Atypical B	Blood-specific
NCSTN	ses_cd	-0.04786	ns	0.410122	0.999044	B	B	Atypical B	Blood-specific
DNAAF2	ses_cd	0.0405594	ns	0.410164	0.999044	B	B	Atypical B	Blood-specific
SLC35E1	ses_cd	-0.0608382	ns	0.410168	0.999044	B	B	Atypical B	Blood-specific
CDK8	ses_cd	0.041087	ns	0.410196	0.999044	B	B	Atypical B	Blood-specific
ARHGAP42	ses_cd	0.0441611	ns	0.410254	0.999044	B	B	Atypical B	Blood-specific
CUX1	ses_cd	-0.0202694	ns	0.410381	0.999044	B	B	Atypical B	Blood-specific
ALKBH7	ses_cd	0.0369471	ns	0.410392	0.999044	B	B	Atypical B	Blood-specific
IGKC	ses_cd	0.020254	ns	0.410454	0.999044	B	B	Atypical B	Blood-specific
SAP30L-AS1	ses_cd	0.0299546	ns	0.410753	0.999044	B	B	Atypical B	Blood-specific
CCDC84	ses_cd	-0.0350101	ns	0.41083	0.999044	B	B	Atypical B	Blood-specific
NEMF	ses_cd	0.0218511	ns	0.411056	0.999044	B	B	Atypical B	Blood-specific
ZMAT3	ses_cd	0.0308563	ns	0.411488	0.999044	B	B	Atypical B	Blood-specific
MFN1	ses_cd	0.0336384	ns	0.411794	0.999044	B	B	Atypical B	Blood-specific
ATP6V0A1	ses_cd	-0.0342672	ns	0.41189	0.999044	B	B	Atypical B	Blood-specific
PHTF2	ses_cd	0.0182854	ns	0.411993	0.999044	B	B	Atypical B	Blood-specific
MGST3	ses_cd	0.0332192	ns	0.412009	0.999044	B	B	Atypical B	Blood-specific
DNAJC15	ses_cd	-0.0293389	ns	0.412043	0.999044	B	B	Atypical B	Blood-specific
DIDO1	ses_cd	0.0228374	ns	0.412263	0.999044	B	B	Atypical B	Blood-specific
MED28	ses_cd	0.026818	ns	0.412317	0.999044	B	B	Atypical B	Blood-specific
MRPL41	ses_cd	0.0324314	ns	0.412534	0.999044	B	B	Atypical B	Blood-specific
YIPF1	ses_cd	-0.0540356	ns	0.413049	0.999044	B	B	Atypical B	Blood-specific
IRAK1BP1	ses_cd	-0.0737123	ns	0.413095	0.999044	B	B	Atypical B	Blood-specific
FUT11	ses_cd	0.0443552	ns	0.413141	0.999044	B	B	Atypical B	Blood-specific
COPS4	ses_cd	0.031319	ns	0.41363	0.999044	B	B	Atypical B	Blood-specific
RPL36A	ses_cd	-0.0299831	ns	0.413695	0.999044	B	B	Atypical B	Blood-specific
PATJ	ses_cd	-0.0685016	ns	0.413744	0.999044	B	B	Atypical B	Blood-specific
ZNF736	ses_cd	-0.0286545	ns	0.413752	0.999044	B	B	Atypical B	Blood-specific
PIGBOS1	ses_cd	0.0385144	ns	0.413845	0.999044	B	B	Atypical B	Blood-specific
GTF2H3	ses_cd	0.0436883	ns	0.413928	0.999044	B	B	Atypical B	Blood-specific
ADI1	ses_cd	0.0338541	ns	0.414027	0.999044	B	B	Atypical B	Blood-specific
INTS12	ses_cd	-0.0513278	ns	0.414056	0.999044	B	B	Atypical B	Blood-specific
VPS54	ses_cd	0.0373661	ns	0.41432	0.999044	B	B	Atypical B	Blood-specific
RNASET2	ses_cd	-0.0225021	ns	0.414533	0.999044	B	B	Atypical B	Blood-specific
FBXO28	ses_cd	-0.028405	ns	0.414695	0.999044	B	B	Atypical B	Blood-specific
PPP2R3C	ses_cd	-0.0271008	ns	0.414718	0.999044	B	B	Atypical B	Blood-specific
ZNF266	ses_cd	0.0438175	ns	0.414936	0.999044	B	B	Atypical B	Blood-specific
ARPC3	ses_cd	-0.0156915	ns	0.41496	0.999044	B	B	Atypical B	Blood-specific
ASCC1	ses_cd	0.0333065	ns	0.415144	0.999044	B	B	Atypical B	Blood-specific
MAN2C1	ses_cd	-0.0548206	ns	0.415176	0.999044	B	B	Atypical B	Blood-specific
AP5M1	ses_cd	-0.0334675	ns	0.41525	0.999044	B	B	Atypical B	Blood-specific
CNOT10	ses_cd	0.0376996	ns	0.415317	0.999044	B	B	Atypical B	Blood-specific
MPG	ses_cd	0.0253041	ns	0.415415	0.999044	B	B	Atypical B	Blood-specific
TTC39B	ses_cd	0.0613307	ns	0.415448	0.999044	B	B	Atypical B	Blood-specific
ATIC	ses_cd	-0.0398371	ns	0.415498	0.999044	B	B	Atypical B	Blood-specific
WDR60	ses_cd	0.0431696	ns	0.41562	0.999044	B	B	Atypical B	Blood-specific
XRN2	ses_cd	-0.0211398	ns	0.415648	0.999044	B	B	Atypical B	Blood-specific
RUNX1	ses_cd	-0.0245881	ns	0.415755	0.999044	B	B	Atypical B	Blood-specific
ITGB7	ses_cd	-0.0291609	ns	0.415772	0.999044	B	B	Atypical B	Blood-specific
LENG1	ses_cd	0.0409983	ns	0.415862	0.999044	B	B	Atypical B	Blood-specific
BUB3	ses_cd	-0.0293125	ns	0.415867	0.999044	B	B	Atypical B	Blood-specific
CGGBP1	ses_cd	0.0229652	ns	0.415875	0.999044	B	B	Atypical B	Blood-specific
FAM208B	ses_cd	-0.0259753	ns	0.415938	0.999044	B	B	Atypical B	Blood-specific
RANBP2	ses_cd	-0.0253779	ns	0.416124	0.999044	B	B	Atypical B	Blood-specific
C16orf54	ses_cd	-0.0349328	ns	0.416255	0.999044	B	B	Atypical B	Blood-specific
MOB1A	ses_cd	-0.018202	ns	0.416347	0.999044	B	B	Atypical B	Blood-specific
RAB18	ses_cd	0.0274803	ns	0.416376	0.999044	B	B	Atypical B	Blood-specific
KLHL22	ses_cd	-0.0406907	ns	0.416594	0.999044	B	B	Atypical B	Blood-specific
WDR59	ses_cd	-0.0345401	ns	0.416803	0.999044	B	B	Atypical B	Blood-specific
CREB1	ses_cd	0.0189926	ns	0.417042	0.999044	B	B	Atypical B	Blood-specific
PTPRK	ses_cd	0.0393722	ns	0.417049	0.999044	B	B	Atypical B	Blood-specific
PSMB8-AS1	ses_cd	0.0313921	ns	0.417251	0.999044	B	B	Atypical B	Blood-specific
PCSK6	ses_cd	0.0743113	ns	0.417569	0.999044	B	B	Atypical B	Blood-specific
PLEK	ses_cd	0.0239897	ns	0.417665	0.999044	B	B	Atypical B	Blood-specific
ZNF12	ses_cd	-0.0377847	ns	0.417677	0.999044	B	B	Atypical B	Blood-specific
ATP11A	ses_cd	0.0442026	ns	0.417774	0.999044	B	B	Atypical B	Blood-specific
CCDC125	ses_cd	0.0464766	ns	0.418285	0.999044	B	B	Atypical B	Blood-specific
AC087500.1	ses_cd	-0.020523	ns	0.418671	0.999044	B	B	Atypical B	Blood-specific
COX6B1	ses_cd	-0.02008	ns	0.418773	0.999044	B	B	Atypical B	Blood-specific
PDE7B	ses_cd	0.0416841	ns	0.418835	0.999044	B	B	Atypical B	Blood-specific
SLFN12L	ses_cd	-0.0748735	ns	0.418937	0.999044	B	B	Atypical B	Blood-specific
SOS2	ses_cd	0.0274179	ns	0.419149	0.999044	B	B	Atypical B	Blood-specific
MIR29B2CHG	ses_cd	-0.0300108	ns	0.419195	0.999044	B	B	Atypical B	Blood-specific
CSTF3	ses_cd	0.0314104	ns	0.419264	0.999044	B	B	Atypical B	Blood-specific
FIS1	ses_cd	0.0259233	ns	0.419837	0.999044	B	B	Atypical B	Blood-specific
CCDC127	ses_cd	0.049289	ns	0.419998	0.999044	B	B	Atypical B	Blood-specific
KAT6A	ses_cd	0.0224512	ns	0.420298	0.999044	B	B	Atypical B	Blood-specific
FLII	ses_cd	-0.0432447	ns	0.420831	0.999044	B	B	Atypical B	Blood-specific
CEP83	ses_cd	0.0327768	ns	0.420871	0.999044	B	B	Atypical B	Blood-specific
SLC24A1	ses_cd	0.0404206	ns	0.420957	0.999044	B	B	Atypical B	Blood-specific
GBE1	ses_cd	-0.0300331	ns	0.421312	0.999044	B	B	Atypical B	Blood-specific
IGLC7	ses_cd	0.119799	ns	0.421335	0.999044	B	B	Atypical B	Blood-specific
KIAA1324L	ses_cd	0.0627565	ns	0.422058	0.999044	B	B	Atypical B	Blood-specific
AL591806.3	ses_cd	-0.0649693	ns	0.422197	0.999044	B	B	Atypical B	Blood-specific
TUBA4A	ses_cd	-0.0284746	ns	0.422506	0.999044	B	B	Atypical B	Blood-specific
SNAP29	ses_cd	0.0364917	ns	0.422728	0.999044	B	B	Atypical B	Blood-specific
DOCK10	ses_cd	-0.0194575	ns	0.422776	0.999044	B	B	Atypical B	Blood-specific
UBA5	ses_cd	0.0374632	ns	0.423079	0.999044	B	B	Atypical B	Blood-specific
PSMA3	ses_cd	0.0237763	ns	0.423269	0.999044	B	B	Atypical B	Blood-specific
PRDM2	ses_cd	-0.0233135	ns	0.423325	0.999044	B	B	Atypical B	Blood-specific
RMND1	ses_cd	-0.0414024	ns	0.423408	0.999044	B	B	Atypical B	Blood-specific
ZNF682	ses_cd	0.0497454	ns	0.423615	0.999044	B	B	Atypical B	Blood-specific
KLF7	ses_cd	0.0404828	ns	0.423636	0.999044	B	B	Atypical B	Blood-specific
TRIM27	ses_cd	0.0339768	ns	0.423672	0.999044	B	B	Atypical B	Blood-specific
NFXL1	ses_cd	0.048657	ns	0.424006	0.999044	B	B	Atypical B	Blood-specific
TRNAU1AP	ses_cd	-0.037038	ns	0.424125	0.999044	B	B	Atypical B	Blood-specific
SFSWAP	ses_cd	0.0242102	ns	0.424228	0.999044	B	B	Atypical B	Blood-specific
PHF23	ses_cd	0.0495755	ns	0.424335	0.999044	B	B	Atypical B	Blood-specific
SLC25A6	ses_cd	-0.0188934	ns	0.424378	0.999044	B	B	Atypical B	Blood-specific
BTBD9	ses_cd	0.0223237	ns	0.424452	0.999044	B	B	Atypical B	Blood-specific
ARPP19	ses_cd	-0.0292504	ns	0.42451	0.999044	B	B	Atypical B	Blood-specific
BLM	ses_cd	0.0402292	ns	0.424979	0.999044	B	B	Atypical B	Blood-specific
ANKIB1	ses_cd	-0.0303138	ns	0.42504	0.999044	B	B	Atypical B	Blood-specific
C2CD3	ses_cd	0.0340813	ns	0.425091	0.999044	B	B	Atypical B	Blood-specific
TM9SF4	ses_cd	0.0365977	ns	0.425096	0.999044	B	B	Atypical B	Blood-specific
NFKBIA	ses_cd	-0.0318369	ns	0.425145	0.999044	B	B	Atypical B	Blood-specific
CCNYL1	ses_cd	0.0449773	ns	0.425375	0.999044	B	B	Atypical B	Blood-specific
COX6C	ses_cd	-0.020277	ns	0.425394	0.999044	B	B	Atypical B	Blood-specific
EDRF1	ses_cd	-0.0273227	ns	0.42548	0.999044	B	B	Atypical B	Blood-specific
STK11	ses_cd	-0.054003	ns	0.425508	0.999044	B	B	Atypical B	Blood-specific
COA1	ses_cd	0.0259843	ns	0.425741	0.999044	B	B	Atypical B	Blood-specific
C16orf87	ses_cd	-0.0326232	ns	0.425768	0.999044	B	B	Atypical B	Blood-specific
ANKRD10	ses_cd	-0.0233129	ns	0.425802	0.999044	B	B	Atypical B	Blood-specific
MAGOH	ses_cd	0.0251056	ns	0.425804	0.999044	B	B	Atypical B	Blood-specific
RAB29	ses_cd	-0.0252145	ns	0.425898	0.999044	B	B	Atypical B	Blood-specific
FAF2	ses_cd	-0.0316614	ns	0.426023	0.999044	B	B	Atypical B	Blood-specific
PHEX	ses_cd	-0.0882852	ns	0.426069	0.999044	B	B	Atypical B	Blood-specific
ABTB1	ses_cd	0.0373818	ns	0.426073	0.999044	B	B	Atypical B	Blood-specific
AGO1	ses_cd	0.0436321	ns	0.426084	0.999044	B	B	Atypical B	Blood-specific
ANKUB1	ses_cd	0.0319817	ns	0.426163	0.999044	B	B	Atypical B	Blood-specific
LZIC	ses_cd	0.0319513	ns	0.42631	0.999044	B	B	Atypical B	Blood-specific
EBNA1BP2	ses_cd	-0.0476655	ns	0.426662	0.999044	B	B	Atypical B	Blood-specific
NRDE2	ses_cd	-0.0420393	ns	0.426865	0.999044	B	B	Atypical B	Blood-specific
ZBTB6	ses_cd	0.0534471	ns	0.426955	0.999044	B	B	Atypical B	Blood-specific
EFTUD2	ses_cd	-0.036917	ns	0.42707	0.999044	B	B	Atypical B	Blood-specific
SNAPC3	ses_cd	0.0394491	ns	0.42722	0.999044	B	B	Atypical B	Blood-specific
BORCS7	ses_cd	-0.0413709	ns	0.427476	0.999044	B	B	Atypical B	Blood-specific
GDI1	ses_cd	0.0464775	ns	0.427809	0.999044	B	B	Atypical B	Blood-specific
XRRA1	ses_cd	0.040048	ns	0.427896	0.999044	B	B	Atypical B	Blood-specific
AC022146.2	ses_cd	0.0504854	ns	0.427973	0.999044	B	B	Atypical B	Blood-specific
IGHA2	ses_cd	0.0682459	ns	0.427993	0.999044	B	B	Atypical B	Blood-specific
ZBTB21	ses_cd	0.03816	ns	0.428116	0.999044	B	B	Atypical B	Blood-specific
TMX1	ses_cd	-0.0337204	ns	0.428469	0.999044	B	B	Atypical B	Blood-specific
NAF1	ses_cd	0.0347	ns	0.428525	0.999044	B	B	Atypical B	Blood-specific
MLEC	ses_cd	-0.0401133	ns	0.428695	0.999044	B	B	Atypical B	Blood-specific
POLD2	ses_cd	-0.0521619	ns	0.428728	0.999044	B	B	Atypical B	Blood-specific
TNFAIP8	ses_cd	0.0184179	ns	0.429011	0.999044	B	B	Atypical B	Blood-specific
VGLL4	ses_cd	0.0328116	ns	0.42903	0.999044	B	B	Atypical B	Blood-specific
ADA2	ses_cd	-0.0393823	ns	0.429182	0.999044	B	B	Atypical B	Blood-specific
PRDM10	ses_cd	-0.0479034	ns	0.429245	0.999044	B	B	Atypical B	Blood-specific
TYW5	ses_cd	0.0488065	ns	0.429258	0.999044	B	B	Atypical B	Blood-specific
ZNF562	ses_cd	0.0412107	ns	0.429856	0.999044	B	B	Atypical B	Blood-specific
TBRG1	ses_cd	-0.0222768	ns	0.429901	0.999044	B	B	Atypical B	Blood-specific
GSN	ses_cd	-0.0430914	ns	0.430456	0.999044	B	B	Atypical B	Blood-specific
TRAF6	ses_cd	0.0413605	ns	0.430497	0.999044	B	B	Atypical B	Blood-specific
NUP214	ses_cd	-0.0285015	ns	0.430526	0.999044	B	B	Atypical B	Blood-specific
BTN2A1	ses_cd	-0.0322807	ns	0.430935	0.999044	B	B	Atypical B	Blood-specific
HDLBP	ses_cd	-0.036281	ns	0.431094	0.999044	B	B	Atypical B	Blood-specific
RRAGA	ses_cd	0.0305183	ns	0.431153	0.999044	B	B	Atypical B	Blood-specific
CLDND1	ses_cd	-0.0368028	ns	0.431153	0.999044	B	B	Atypical B	Blood-specific
PIK3R1	ses_cd	0.025003	ns	0.431194	0.999044	B	B	Atypical B	Blood-specific
RSBN1	ses_cd	-0.0264155	ns	0.4313	0.999044	B	B	Atypical B	Blood-specific
MFNG	ses_cd	0.0422439	ns	0.431413	0.999044	B	B	Atypical B	Blood-specific
REEP3	ses_cd	0.0330079	ns	0.431452	0.999044	B	B	Atypical B	Blood-specific
SLC2A6	ses_cd	-0.0373759	ns	0.431453	0.999044	B	B	Atypical B	Blood-specific
MRPS9	ses_cd	-0.0296368	ns	0.431456	0.999044	B	B	Atypical B	Blood-specific
RPS6KA1	ses_cd	0.0355258	ns	0.431468	0.999044	B	B	Atypical B	Blood-specific
SNN	ses_cd	0.032022	ns	0.431762	0.999044	B	B	Atypical B	Blood-specific
ZMPSTE24	ses_cd	-0.0475685	ns	0.431843	0.999044	B	B	Atypical B	Blood-specific
ILK	ses_cd	0.0292041	ns	0.431864	0.999044	B	B	Atypical B	Blood-specific
RBM4B	ses_cd	0.0381697	ns	0.431958	0.999044	B	B	Atypical B	Blood-specific
MAPK8IP3	ses_cd	-0.0297302	ns	0.432283	0.999044	B	B	Atypical B	Blood-specific
PSMG2	ses_cd	0.0241112	ns	0.432331	0.999044	B	B	Atypical B	Blood-specific
ERCC6	ses_cd	0.0295781	ns	0.432418	0.999044	B	B	Atypical B	Blood-specific
MAF1	ses_cd	0.0264166	ns	0.432481	0.999044	B	B	Atypical B	Blood-specific
DPM1	ses_cd	-0.0400297	ns	0.432549	0.999044	B	B	Atypical B	Blood-specific
BAG6	ses_cd	-0.0375804	ns	0.432707	0.999044	B	B	Atypical B	Blood-specific
FRS2	ses_cd	0.0298614	ns	0.43272	0.999044	B	B	Atypical B	Blood-specific
UROD	ses_cd	-0.0534984	ns	0.432787	0.999044	B	B	Atypical B	Blood-specific
VPS37A	ses_cd	0.0386966	ns	0.4329	0.999044	B	B	Atypical B	Blood-specific
GNL3L	ses_cd	-0.0358865	ns	0.433195	0.999044	B	B	Atypical B	Blood-specific
DGKE	ses_cd	-0.0399558	ns	0.433509	0.999044	B	B	Atypical B	Blood-specific
SLC14A1	ses_cd	0.0714917	ns	0.433621	0.999044	B	B	Atypical B	Blood-specific
MAIP1	ses_cd	0.0492048	ns	0.433916	0.999044	B	B	Atypical B	Blood-specific
RBM42	ses_cd	0.0403619	ns	0.433953	0.999044	B	B	Atypical B	Blood-specific
PHF20L1	ses_cd	0.0273799	ns	0.433959	0.999044	B	B	Atypical B	Blood-specific
ATF7IP2	ses_cd	-0.0242723	ns	0.43397	0.999044	B	B	Atypical B	Blood-specific
GEMIN2	ses_cd	-0.0589429	ns	0.433972	0.999044	B	B	Atypical B	Blood-specific
AC109587.1	ses_cd	0.0495231	ns	0.434021	0.999044	B	B	Atypical B	Blood-specific
USP3	ses_cd	0.0234591	ns	0.434132	0.999044	B	B	Atypical B	Blood-specific
LINC00662	ses_cd	-0.0419661	ns	0.434288	0.999044	B	B	Atypical B	Blood-specific
TRAK2	ses_cd	0.0296985	ns	0.434341	0.999044	B	B	Atypical B	Blood-specific
PDCD7	ses_cd	-0.0296702	ns	0.434451	0.999044	B	B	Atypical B	Blood-specific
STOML2	ses_cd	-0.0326662	ns	0.434627	0.999044	B	B	Atypical B	Blood-specific
VPS26A	ses_cd	0.0320757	ns	0.434656	0.999044	B	B	Atypical B	Blood-specific
FCGRT	ses_cd	0.0519078	ns	0.434703	0.999044	B	B	Atypical B	Blood-specific
CFAP20	ses_cd	0.0458042	ns	0.434954	0.999044	B	B	Atypical B	Blood-specific
DAAM1	ses_cd	-0.0374074	ns	0.435026	0.999044	B	B	Atypical B	Blood-specific
TP53RK	ses_cd	-0.0475494	ns	0.435057	0.999044	B	B	Atypical B	Blood-specific
MAPK14	ses_cd	0.0244838	ns	0.435103	0.999044	B	B	Atypical B	Blood-specific
ZNF75A	ses_cd	-0.0309045	ns	0.435123	0.999044	B	B	Atypical B	Blood-specific
ZNF782	ses_cd	-0.0467086	ns	0.435177	0.999044	B	B	Atypical B	Blood-specific
NOM1	ses_cd	0.0506283	ns	0.435178	0.999044	B	B	Atypical B	Blood-specific
NAA16	ses_cd	0.035521	ns	0.435182	0.999044	B	B	Atypical B	Blood-specific
VPS72	ses_cd	0.0433757	ns	0.435354	0.999044	B	B	Atypical B	Blood-specific
TUFM	ses_cd	-0.029861	ns	0.435623	0.999044	B	B	Atypical B	Blood-specific
BHLHE40-AS1	ses_cd	0.0520467	ns	0.435771	0.999044	B	B	Atypical B	Blood-specific
GABARAPL2	ses_cd	-0.0178701	ns	0.436125	0.999044	B	B	Atypical B	Blood-specific
IGHG2	ses_cd	-0.0333311	ns	0.436189	0.999044	B	B	Atypical B	Blood-specific
RAN	ses_cd	-0.0221217	ns	0.436406	0.999044	B	B	Atypical B	Blood-specific
TTC21A	ses_cd	-0.038751	ns	0.436435	0.999044	B	B	Atypical B	Blood-specific
MTRNR2L8	ses_cd	0.0524898	ns	0.436547	0.999044	B	B	Atypical B	Blood-specific
APAF1	ses_cd	-0.0366297	ns	0.436604	0.999044	B	B	Atypical B	Blood-specific
DBT	ses_cd	-0.0473831	ns	0.436842	0.999044	B	B	Atypical B	Blood-specific
STRN	ses_cd	0.0256194	ns	0.436864	0.999044	B	B	Atypical B	Blood-specific
SLC25A11	ses_cd	0.0405955	ns	0.436876	0.999044	B	B	Atypical B	Blood-specific
NF2	ses_cd	-0.0419051	ns	0.436895	0.999044	B	B	Atypical B	Blood-specific
ZSCAN16-AS1	ses_cd	0.0366312	ns	0.437536	0.999044	B	B	Atypical B	Blood-specific
APRT	ses_cd	-0.0252507	ns	0.437568	0.999044	B	B	Atypical B	Blood-specific
KIAA1143	ses_cd	0.0316871	ns	0.437639	0.999044	B	B	Atypical B	Blood-specific
KATNBL1	ses_cd	-0.027395	ns	0.43765	0.999044	B	B	Atypical B	Blood-specific
CAPZA2	ses_cd	-0.0227253	ns	0.437661	0.999044	B	B	Atypical B	Blood-specific
APOBEC3F	ses_cd	0.0462118	ns	0.43776	0.999044	B	B	Atypical B	Blood-specific
SNX14	ses_cd	-0.0289349	ns	0.437881	0.999044	B	B	Atypical B	Blood-specific
FAM69A	ses_cd	0.0263084	ns	0.437984	0.999044	B	B	Atypical B	Blood-specific
ATP6V1E1	ses_cd	0.0235419	ns	0.438041	0.999044	B	B	Atypical B	Blood-specific
PHF8	ses_cd	0.0354118	ns	0.438103	0.999044	B	B	Atypical B	Blood-specific
KPNA3	ses_cd	-0.0265663	ns	0.438142	0.999044	B	B	Atypical B	Blood-specific
SIN3A	ses_cd	0.0271595	ns	0.438224	0.999044	B	B	Atypical B	Blood-specific
LINC02240	ses_cd	-0.0681778	ns	0.438361	0.999044	B	B	Atypical B	Blood-specific
MPP5	ses_cd	0.0342413	ns	0.438379	0.999044	B	B	Atypical B	Blood-specific
RAD21	ses_cd	-0.024416	ns	0.438398	0.999044	B	B	Atypical B	Blood-specific
LY86-AS1	ses_cd	0.0452641	ns	0.438436	0.999044	B	B	Atypical B	Blood-specific
DOCK2	ses_cd	0.0177455	ns	0.438561	0.999044	B	B	Atypical B	Blood-specific
C1orf123	ses_cd	0.0410784	ns	0.43857	0.999044	B	B	Atypical B	Blood-specific
ZFP30	ses_cd	-0.041137	ns	0.438585	0.999044	B	B	Atypical B	Blood-specific
AP3M1	ses_cd	-0.0390493	ns	0.438673	0.999044	B	B	Atypical B	Blood-specific
CNDP2	ses_cd	-0.0311677	ns	0.438708	0.999044	B	B	Atypical B	Blood-specific
RABGAP1L	ses_cd	-0.0227884	ns	0.438828	0.999044	B	B	Atypical B	Blood-specific
ASCC2	ses_cd	0.0254341	ns	0.438859	0.999044	B	B	Atypical B	Blood-specific
MRPS7	ses_cd	-0.0347485	ns	0.439053	0.999044	B	B	Atypical B	Blood-specific
NDUFS7	ses_cd	-0.0271308	ns	0.439206	0.999044	B	B	Atypical B	Blood-specific
SDR39U1	ses_cd	-0.0440876	ns	0.439229	0.999044	B	B	Atypical B	Blood-specific
PPP6R2	ses_cd	0.0268079	ns	0.439263	0.999044	B	B	Atypical B	Blood-specific
BAG5	ses_cd	0.0320844	ns	0.439577	0.999044	B	B	Atypical B	Blood-specific
TOM1L2	ses_cd	0.0488332	ns	0.440001	0.999044	B	B	Atypical B	Blood-specific
PPP1R21	ses_cd	-0.0275082	ns	0.440031	0.999044	B	B	Atypical B	Blood-specific
NOTCH2NL	ses_cd	0.0452799	ns	0.440102	0.999044	B	B	Atypical B	Blood-specific
NEK8	ses_cd	0.0420193	ns	0.440224	0.999044	B	B	Atypical B	Blood-specific
GOLGA2	ses_cd	0.0386931	ns	0.440588	0.999044	B	B	Atypical B	Blood-specific
RABL3	ses_cd	-0.0428304	ns	0.440605	0.999044	B	B	Atypical B	Blood-specific
VPS13D	ses_cd	-0.0212357	ns	0.440705	0.999044	B	B	Atypical B	Blood-specific
MCM3	ses_cd	0.0338804	ns	0.440801	0.999044	B	B	Atypical B	Blood-specific
SPPL3	ses_cd	-0.020302	ns	0.440894	0.999044	B	B	Atypical B	Blood-specific
DHX9	ses_cd	0.0223485	ns	0.441039	0.999044	B	B	Atypical B	Blood-specific
AL049869.3	ses_cd	0.0470723	ns	0.441081	0.999044	B	B	Atypical B	Blood-specific
BIRC6	ses_cd	-0.0177168	ns	0.441624	0.999044	B	B	Atypical B	Blood-specific
SRRM2	ses_cd	-0.0197246	ns	0.441772	0.999044	B	B	Atypical B	Blood-specific
AC008878.3	ses_cd	-0.0305148	ns	0.441789	0.999044	B	B	Atypical B	Blood-specific
TRAPPC8	ses_cd	0.0248437	ns	0.441808	0.999044	B	B	Atypical B	Blood-specific
BST2	ses_cd	-0.0254301	ns	0.442002	0.999044	B	B	Atypical B	Blood-specific
WDR7	ses_cd	-0.0253058	ns	0.442077	0.999044	B	B	Atypical B	Blood-specific
KLHL20	ses_cd	0.0293031	ns	0.442118	0.999044	B	B	Atypical B	Blood-specific
MAP3K13	ses_cd	0.0365964	ns	0.442346	0.999044	B	B	Atypical B	Blood-specific
TRIM22	ses_cd	0.0312622	ns	0.442364	0.999044	B	B	Atypical B	Blood-specific
FAM120C	ses_cd	-0.0350067	ns	0.442429	0.999044	B	B	Atypical B	Blood-specific
ZNF337	ses_cd	0.0400534	ns	0.4427	0.999044	B	B	Atypical B	Blood-specific
FAM118A	ses_cd	-0.0592635	ns	0.442707	0.999044	B	B	Atypical B	Blood-specific
PSMD13	ses_cd	0.0328818	ns	0.442853	0.999044	B	B	Atypical B	Blood-specific
BLMH	ses_cd	-0.0554227	ns	0.442886	0.999044	B	B	Atypical B	Blood-specific
INTS6L	ses_cd	-0.0271875	ns	0.44298	0.999044	B	B	Atypical B	Blood-specific
MLH3	ses_cd	-0.0480481	ns	0.442983	0.999044	B	B	Atypical B	Blood-specific
ATP5MF	ses_cd	-0.023409	ns	0.443317	0.999044	B	B	Atypical B	Blood-specific
NFATC3	ses_cd	-0.022903	ns	0.443461	0.999044	B	B	Atypical B	Blood-specific
CEP250	ses_cd	-0.0349969	ns	0.443632	0.999044	B	B	Atypical B	Blood-specific
NLRC3	ses_cd	-0.0335841	ns	0.443673	0.999044	B	B	Atypical B	Blood-specific
AC027097.2	ses_cd	-0.0244114	ns	0.443895	0.999044	B	B	Atypical B	Blood-specific
DDX31	ses_cd	0.047884	ns	0.44401	0.999044	B	B	Atypical B	Blood-specific
SNX5	ses_cd	0.0212598	ns	0.444159	0.999044	B	B	Atypical B	Blood-specific
PPM1K	ses_cd	-0.0209989	ns	0.444311	0.999044	B	B	Atypical B	Blood-specific
LPAR6	ses_cd	0.0340153	ns	0.444333	0.999044	B	B	Atypical B	Blood-specific
ANKH	ses_cd	-0.0329746	ns	0.444336	0.999044	B	B	Atypical B	Blood-specific
RYK	ses_cd	0.0248861	ns	0.444452	0.999044	B	B	Atypical B	Blood-specific
NCL	ses_cd	0.0192678	ns	0.444519	0.999044	B	B	Atypical B	Blood-specific
YARS2	ses_cd	-0.0333188	ns	0.444722	0.999044	B	B	Atypical B	Blood-specific
NPRL3	ses_cd	0.0380814	ns	0.444814	0.999044	B	B	Atypical B	Blood-specific
ZBTB25	ses_cd	0.0328769	ns	0.444826	0.999044	B	B	Atypical B	Blood-specific
GAB1	ses_cd	-0.0730438	ns	0.445138	0.999044	B	B	Atypical B	Blood-specific
LEMD3	ses_cd	-0.0254319	ns	0.44549	0.999044	B	B	Atypical B	Blood-specific
PIK3C3	ses_cd	-0.0233662	ns	0.445602	0.999044	B	B	Atypical B	Blood-specific
TCHP	ses_cd	-0.0265324	ns	0.445645	0.999044	B	B	Atypical B	Blood-specific
GTF2IRD2	ses_cd	-0.0501449	ns	0.445954	0.999044	B	B	Atypical B	Blood-specific
RNF167	ses_cd	-0.0314333	ns	0.446001	0.999044	B	B	Atypical B	Blood-specific
JUND	ses_cd	-0.0193066	ns	0.44613	0.999044	B	B	Atypical B	Blood-specific
PCBP3	ses_cd	-0.0816111	ns	0.44654	0.999044	B	B	Atypical B	Blood-specific
NDE1	ses_cd	0.0229107	ns	0.446909	0.999044	B	B	Atypical B	Blood-specific
CARD8	ses_cd	-0.0232885	ns	0.446924	0.999044	B	B	Atypical B	Blood-specific
TMEM87B	ses_cd	0.0345149	ns	0.446982	0.999044	B	B	Atypical B	Blood-specific
AL365356.1	ses_cd	-0.0480614	ns	0.447019	0.999044	B	B	Atypical B	Blood-specific
PAAF1	ses_cd	0.0453963	ns	0.447157	0.999044	B	B	Atypical B	Blood-specific
DLST	ses_cd	-0.0353675	ns	0.447371	0.999044	B	B	Atypical B	Blood-specific
SGF29	ses_cd	0.0445856	ns	0.447569	0.999044	B	B	Atypical B	Blood-specific
HNRNPDL	ses_cd	-0.0187737	ns	0.448098	0.999044	B	B	Atypical B	Blood-specific
YY1AP1	ses_cd	-0.0289438	ns	0.44813	0.999044	B	B	Atypical B	Blood-specific
METRNL	ses_cd	-0.0553353	ns	0.448255	0.999044	B	B	Atypical B	Blood-specific
ANKMY2	ses_cd	-0.0410237	ns	0.448314	0.999044	B	B	Atypical B	Blood-specific
SMC5	ses_cd	-0.021058	ns	0.448384	0.999044	B	B	Atypical B	Blood-specific
ANXA4	ses_cd	0.0239317	ns	0.44842	0.999044	B	B	Atypical B	Blood-specific
FCGR2B	ses_cd	-0.0211743	ns	0.448611	0.999044	B	B	Atypical B	Blood-specific
PRKDC	ses_cd	-0.0223232	ns	0.448698	0.999044	B	B	Atypical B	Blood-specific
TNFSF13B	ses_cd	0.0502193	ns	0.448836	0.999044	B	B	Atypical B	Blood-specific
AC025569.1	ses_cd	-0.072194	ns	0.448925	0.999044	B	B	Atypical B	Blood-specific
ING1	ses_cd	-0.040049	ns	0.448955	0.999044	B	B	Atypical B	Blood-specific
COX4I1	ses_cd	0.0158492	ns	0.449079	0.999044	B	B	Atypical B	Blood-specific
CUL4A	ses_cd	-0.028882	ns	0.449093	0.999044	B	B	Atypical B	Blood-specific
THUMPD3	ses_cd	0.0369723	ns	0.449186	0.999044	B	B	Atypical B	Blood-specific
PAQR3	ses_cd	0.0335093	ns	0.449212	0.999044	B	B	Atypical B	Blood-specific
TXNDC9	ses_cd	-0.0396813	ns	0.449242	0.999044	B	B	Atypical B	Blood-specific
SCAPER	ses_cd	-0.0242197	ns	0.449346	0.999044	B	B	Atypical B	Blood-specific
ORMDL1	ses_cd	0.0233779	ns	0.449461	0.999044	B	B	Atypical B	Blood-specific
TMEM222	ses_cd	-0.03805	ns	0.449647	0.999044	B	B	Atypical B	Blood-specific
BTG3	ses_cd	-0.0453463	ns	0.450068	0.999044	B	B	Atypical B	Blood-specific
BAZ1B	ses_cd	-0.0218738	ns	0.450248	0.999044	B	B	Atypical B	Blood-specific
PSMD9	ses_cd	0.0411445	ns	0.450256	0.999044	B	B	Atypical B	Blood-specific
TNRC18	ses_cd	-0.0386262	ns	0.450435	0.999044	B	B	Atypical B	Blood-specific
WARS2	ses_cd	-0.0451283	ns	0.450554	0.999044	B	B	Atypical B	Blood-specific
BTF3L4	ses_cd	0.0283654	ns	0.450592	0.999044	B	B	Atypical B	Blood-specific
SMYD3	ses_cd	0.0260452	ns	0.450631	0.999044	B	B	Atypical B	Blood-specific
AC004889.1	ses_cd	-0.0379934	ns	0.450741	0.999044	B	B	Atypical B	Blood-specific
UBE2B	ses_cd	0.0196676	ns	0.450794	0.999044	B	B	Atypical B	Blood-specific
ACOX3	ses_cd	-0.053313	ns	0.4509	0.999044	B	B	Atypical B	Blood-specific
ARHGAP45	ses_cd	0.0259585	ns	0.451026	0.999044	B	B	Atypical B	Blood-specific
NELFCD	ses_cd	-0.0348006	ns	0.451091	0.999044	B	B	Atypical B	Blood-specific
USP32	ses_cd	-0.0341077	ns	0.451402	0.999044	B	B	Atypical B	Blood-specific
EXOC6B	ses_cd	0.0241985	ns	0.451665	0.999044	B	B	Atypical B	Blood-specific
ZNF549	ses_cd	-0.0463208	ns	0.451753	0.999044	B	B	Atypical B	Blood-specific
HSPBAP1	ses_cd	0.0354393	ns	0.452034	0.999044	B	B	Atypical B	Blood-specific
LUC7L	ses_cd	-0.0221764	ns	0.452277	0.999044	B	B	Atypical B	Blood-specific
FDFT1	ses_cd	-0.023604	ns	0.452432	0.999044	B	B	Atypical B	Blood-specific
PYROXD1	ses_cd	0.0389884	ns	0.45253	0.999044	B	B	Atypical B	Blood-specific
REXO4	ses_cd	0.0364312	ns	0.45273	0.999044	B	B	Atypical B	Blood-specific
SETX	ses_cd	0.0174929	ns	0.452877	0.999044	B	B	Atypical B	Blood-specific
AHSA1	ses_cd	0.0394722	ns	0.452934	0.999044	B	B	Atypical B	Blood-specific
SPCS1	ses_cd	-0.0202684	ns	0.45315	0.999044	B	B	Atypical B	Blood-specific
MKNK1	ses_cd	-0.0400559	ns	0.453608	0.999044	B	B	Atypical B	Blood-specific
BLOC1S5	ses_cd	0.0568686	ns	0.453662	0.999044	B	B	Atypical B	Blood-specific
PREX1	ses_cd	-0.0287762	ns	0.453737	0.999044	B	B	Atypical B	Blood-specific
TPR	ses_cd	0.0238292	ns	0.45382	0.999044	B	B	Atypical B	Blood-specific
BMS1	ses_cd	-0.0310647	ns	0.453918	0.999044	B	B	Atypical B	Blood-specific
TRIM69	ses_cd	0.0370709	ns	0.454133	0.999044	B	B	Atypical B	Blood-specific
PSTPIP1	ses_cd	-0.0462328	ns	0.454272	0.999044	B	B	Atypical B	Blood-specific
RFC3	ses_cd	-0.0483888	ns	0.454332	0.999044	B	B	Atypical B	Blood-specific
TMEM181	ses_cd	-0.0329737	ns	0.454449	0.999044	B	B	Atypical B	Blood-specific
AC012085.2	ses_cd	0.0515877	ns	0.454476	0.999044	B	B	Atypical B	Blood-specific
PAK1IP1	ses_cd	-0.0440572	ns	0.45476	0.999044	B	B	Atypical B	Blood-specific
TWSG1	ses_cd	0.0635618	ns	0.454827	0.999044	B	B	Atypical B	Blood-specific
GPR89B	ses_cd	0.0426396	ns	0.454843	0.999044	B	B	Atypical B	Blood-specific
ARRDC1	ses_cd	0.0402738	ns	0.454889	0.999044	B	B	Atypical B	Blood-specific
UBA6-AS1	ses_cd	-0.0380917	ns	0.454905	0.999044	B	B	Atypical B	Blood-specific
ELOVL5	ses_cd	-0.0208906	ns	0.454921	0.999044	B	B	Atypical B	Blood-specific
KPNA2	ses_cd	0.042229	ns	0.454968	0.999044	B	B	Atypical B	Blood-specific
FCRLA	ses_cd	-0.0184149	ns	0.454975	0.999044	B	B	Atypical B	Blood-specific
ERC1	ses_cd	-0.0203667	ns	0.455031	0.999044	B	B	Atypical B	Blood-specific
MAPKAP1	ses_cd	0.0212285	ns	0.455053	0.999044	B	B	Atypical B	Blood-specific
LENG8	ses_cd	-0.0298116	ns	0.45531	0.999044	B	B	Atypical B	Blood-specific
SS18L2	ses_cd	0.0262501	ns	0.455313	0.999044	B	B	Atypical B	Blood-specific
FLNB	ses_cd	-0.0485672	ns	0.455479	0.999044	B	B	Atypical B	Blood-specific
SSH2	ses_cd	-0.0197462	ns	0.455489	0.999044	B	B	Atypical B	Blood-specific
SLC35A5	ses_cd	0.0360205	ns	0.455612	0.999044	B	B	Atypical B	Blood-specific
MPHOSPH6	ses_cd	0.0404251	ns	0.45562	0.999044	B	B	Atypical B	Blood-specific
MLYCD	ses_cd	-0.0384009	ns	0.455752	0.999044	B	B	Atypical B	Blood-specific
AC242426.2	ses_cd	-0.0410121	ns	0.455817	0.999044	B	B	Atypical B	Blood-specific
POLE3	ses_cd	-0.0305833	ns	0.456302	0.999044	B	B	Atypical B	Blood-specific
MCTS1	ses_cd	-0.0256999	ns	0.456325	0.999044	B	B	Atypical B	Blood-specific
CDK11A	ses_cd	-0.032544	ns	0.45636	0.999044	B	B	Atypical B	Blood-specific
HCFC2	ses_cd	0.0374573	ns	0.456852	0.999044	B	B	Atypical B	Blood-specific
ITGAX	ses_cd	-0.0336254	ns	0.457001	0.999044	B	B	Atypical B	Blood-specific
TLR7	ses_cd	0.0369292	ns	0.457039	0.999044	B	B	Atypical B	Blood-specific
CSNK2A1	ses_cd	-0.0257352	ns	0.457046	0.999044	B	B	Atypical B	Blood-specific
SIGIRR	ses_cd	-0.0362741	ns	0.457148	0.999044	B	B	Atypical B	Blood-specific
EIF2S1	ses_cd	-0.0317014	ns	0.457227	0.999044	B	B	Atypical B	Blood-specific
TIA1	ses_cd	-0.0305831	ns	0.457547	0.999044	B	B	Atypical B	Blood-specific
ITPR2	ses_cd	-0.0222653	ns	0.457746	0.999044	B	B	Atypical B	Blood-specific
WDR70	ses_cd	0.0195824	ns	0.457751	0.999044	B	B	Atypical B	Blood-specific
MEF2C	ses_cd	0.0191485	ns	0.457825	0.999044	B	B	Atypical B	Blood-specific
KIAA1328	ses_cd	0.033221	ns	0.457922	0.999044	B	B	Atypical B	Blood-specific
COPG2	ses_cd	-0.0592368	ns	0.458093	0.999044	B	B	Atypical B	Blood-specific
RHOA	ses_cd	-0.0176495	ns	0.458094	0.999044	B	B	Atypical B	Blood-specific
HIP1R	ses_cd	0.0284384	ns	0.458136	0.999044	B	B	Atypical B	Blood-specific
EP300	ses_cd	0.0189917	ns	0.458199	0.999044	B	B	Atypical B	Blood-specific
UBA3	ses_cd	-0.0272169	ns	0.458253	0.999044	B	B	Atypical B	Blood-specific
NUAK2	ses_cd	-0.0253424	ns	0.458277	0.999044	B	B	Atypical B	Blood-specific
MFF	ses_cd	0.0210711	ns	0.45829	0.999044	B	B	Atypical B	Blood-specific
FBXO21	ses_cd	-0.0283413	ns	0.45829	0.999044	B	B	Atypical B	Blood-specific
HIPK1	ses_cd	-0.0383601	ns	0.45841	0.999044	B	B	Atypical B	Blood-specific
CARD11	ses_cd	-0.0214779	ns	0.458532	0.999044	B	B	Atypical B	Blood-specific
DSTYK	ses_cd	0.0401252	ns	0.458581	0.999044	B	B	Atypical B	Blood-specific
JAK1	ses_cd	0.0154477	ns	0.458585	0.999044	B	B	Atypical B	Blood-specific
AES	ses_cd	-0.0162199	ns	0.458586	0.999044	B	B	Atypical B	Blood-specific
XRCC4	ses_cd	0.0393954	ns	0.458754	0.999044	B	B	Atypical B	Blood-specific
AMZ1	ses_cd	0.048483	ns	0.458976	0.999044	B	B	Atypical B	Blood-specific
PILRA	ses_cd	0.0586737	ns	0.459079	0.999044	B	B	Atypical B	Blood-specific
ASH2L	ses_cd	-0.0274756	ns	0.459181	0.999044	B	B	Atypical B	Blood-specific
GPBP1L1	ses_cd	0.0192428	ns	0.459185	0.999044	B	B	Atypical B	Blood-specific
TTF2	ses_cd	0.0404156	ns	0.4596	0.999044	B	B	Atypical B	Blood-specific
ZCCHC17	ses_cd	-0.0265345	ns	0.45974	0.999044	B	B	Atypical B	Blood-specific
EPS15	ses_cd	-0.0197803	ns	0.459875	0.999044	B	B	Atypical B	Blood-specific
CDKL5	ses_cd	-0.0547683	ns	0.459965	0.999044	B	B	Atypical B	Blood-specific
CYCS	ses_cd	-0.0304973	ns	0.460041	0.999044	B	B	Atypical B	Blood-specific
ASL	ses_cd	-0.0428057	ns	0.460081	0.999044	B	B	Atypical B	Blood-specific
AL390036.1	ses_cd	0.0558322	ns	0.460095	0.999044	B	B	Atypical B	Blood-specific
MT-ND1	ses_cd	0.0172588	ns	0.460261	0.999044	B	B	Atypical B	Blood-specific
LINC01505	ses_cd	-0.067705	ns	0.460392	0.999044	B	B	Atypical B	Blood-specific
EIF2AK4	ses_cd	-0.0411097	ns	0.460401	0.999044	B	B	Atypical B	Blood-specific
PSMC5	ses_cd	-0.0238307	ns	0.460605	0.999044	B	B	Atypical B	Blood-specific
PACS1	ses_cd	0.018972	ns	0.460805	0.999044	B	B	Atypical B	Blood-specific
RHOB	ses_cd	-0.0603397	ns	0.461064	0.999044	B	B	Atypical B	Blood-specific
GRIK1	ses_cd	0.0647742	ns	0.461205	0.999044	B	B	Atypical B	Blood-specific
KLF13	ses_cd	0.0216034	ns	0.461268	0.999044	B	B	Atypical B	Blood-specific
FBXO3	ses_cd	0.0320126	ns	0.46127	0.999044	B	B	Atypical B	Blood-specific
BCKDHB	ses_cd	0.0337029	ns	0.461328	0.999044	B	B	Atypical B	Blood-specific
AC006978.2	ses_cd	-0.0339099	ns	0.461431	0.999044	B	B	Atypical B	Blood-specific
N4BP2	ses_cd	0.0431023	ns	0.461848	0.999044	B	B	Atypical B	Blood-specific
IDNK	ses_cd	0.0402552	ns	0.461947	0.999044	B	B	Atypical B	Blood-specific
DPH6-DT	ses_cd	-0.0547018	ns	0.461954	0.999044	B	B	Atypical B	Blood-specific
ALMS1	ses_cd	-0.046054	ns	0.461966	0.999044	B	B	Atypical B	Blood-specific
HDAC1	ses_cd	0.0221252	ns	0.46204	0.999044	B	B	Atypical B	Blood-specific
PTER	ses_cd	-0.0402534	ns	0.462087	0.999044	B	B	Atypical B	Blood-specific
ZNF45	ses_cd	-0.0556937	ns	0.462277	0.999044	B	B	Atypical B	Blood-specific
PIK3CD-AS2	ses_cd	-0.037972	ns	0.462308	0.999044	B	B	Atypical B	Blood-specific
ERO1A	ses_cd	0.0389874	ns	0.462543	0.999044	B	B	Atypical B	Blood-specific
RAE1	ses_cd	-0.0468525	ns	0.462555	0.999044	B	B	Atypical B	Blood-specific
FCHO2	ses_cd	-0.0561318	ns	0.462585	0.999044	B	B	Atypical B	Blood-specific
SYAP1	ses_cd	0.0232546	ns	0.462965	0.999044	B	B	Atypical B	Blood-specific
ZMYM2	ses_cd	-0.021492	ns	0.463065	0.999044	B	B	Atypical B	Blood-specific
TMEM170A	ses_cd	0.0282372	ns	0.46312	0.999044	B	B	Atypical B	Blood-specific
STMN1	ses_cd	-0.0401279	ns	0.463126	0.999044	B	B	Atypical B	Blood-specific
PHC3	ses_cd	-0.0187508	ns	0.46313	0.999044	B	B	Atypical B	Blood-specific
IL3RA	ses_cd	0.0569259	ns	0.463289	0.999044	B	B	Atypical B	Blood-specific
LINC01841	ses_cd	-0.0529575	ns	0.463316	0.999044	B	B	Atypical B	Blood-specific
LRPAP1	ses_cd	0.027044	ns	0.463489	0.999044	B	B	Atypical B	Blood-specific
DNAJA2	ses_cd	0.0246165	ns	0.46354	0.999044	B	B	Atypical B	Blood-specific
AQR	ses_cd	0.0211054	ns	0.463567	0.999044	B	B	Atypical B	Blood-specific
WASHC2A	ses_cd	0.0303799	ns	0.463589	0.999044	B	B	Atypical B	Blood-specific
RHOG	ses_cd	-0.0259542	ns	0.463667	0.999044	B	B	Atypical B	Blood-specific
RBL2	ses_cd	0.0203597	ns	0.463912	0.999044	B	B	Atypical B	Blood-specific
NBPF19	ses_cd	0.0340859	ns	0.464207	0.999044	B	B	Atypical B	Blood-specific
MRPL15	ses_cd	0.037648	ns	0.464444	0.999044	B	B	Atypical B	Blood-specific
C12orf65	ses_cd	-0.0302478	ns	0.464483	0.999044	B	B	Atypical B	Blood-specific
SFXN1	ses_cd	0.0347379	ns	0.465221	0.999044	B	B	Atypical B	Blood-specific
TMEM147	ses_cd	-0.0299654	ns	0.465383	0.999044	B	B	Atypical B	Blood-specific
RPL31	ses_cd	0.0210451	ns	0.465771	0.999044	B	B	Atypical B	Blood-specific
ZPR1	ses_cd	-0.0387484	ns	0.46591	0.999044	B	B	Atypical B	Blood-specific
AC064807.1	ses_cd	0.0466286	ns	0.465961	0.999044	B	B	Atypical B	Blood-specific
BATF	ses_cd	-0.0264246	ns	0.466252	0.999044	B	B	Atypical B	Blood-specific
EFCAB14	ses_cd	-0.0234204	ns	0.466368	0.999044	B	B	Atypical B	Blood-specific
SNRK	ses_cd	-0.0230854	ns	0.466474	0.999044	B	B	Atypical B	Blood-specific
BAZ2A	ses_cd	0.0245128	ns	0.466533	0.999044	B	B	Atypical B	Blood-specific
NAAA	ses_cd	-0.0301495	ns	0.466579	0.999044	B	B	Atypical B	Blood-specific
MAN2B2	ses_cd	-0.0346835	ns	0.466649	0.999044	B	B	Atypical B	Blood-specific
CCDC171	ses_cd	0.0520549	ns	0.467048	0.999044	B	B	Atypical B	Blood-specific
XIAP	ses_cd	-0.0232797	ns	0.467077	0.999044	B	B	Atypical B	Blood-specific
AL117336.3	ses_cd	-0.0503649	ns	0.467405	0.999044	B	B	Atypical B	Blood-specific
BRD4	ses_cd	-0.0174213	ns	0.467406	0.999044	B	B	Atypical B	Blood-specific
GK	ses_cd	0.0465267	ns	0.467555	0.999044	B	B	Atypical B	Blood-specific
PUM1	ses_cd	-0.0206544	ns	0.467576	0.999044	B	B	Atypical B	Blood-specific
UBXN1	ses_cd	-0.0199304	ns	0.467705	0.999044	B	B	Atypical B	Blood-specific
SLC15A2	ses_cd	0.0247093	ns	0.467756	0.999044	B	B	Atypical B	Blood-specific
ANXA7	ses_cd	-0.0265919	ns	0.467867	0.999044	B	B	Atypical B	Blood-specific
ZNF395	ses_cd	0.0447487	ns	0.467899	0.999044	B	B	Atypical B	Blood-specific
HERC2	ses_cd	-0.0271013	ns	0.467942	0.999044	B	B	Atypical B	Blood-specific
SNHG9	ses_cd	-0.0437917	ns	0.46828	0.999044	B	B	Atypical B	Blood-specific
MOB4	ses_cd	-0.0373302	ns	0.46841	0.999044	B	B	Atypical B	Blood-specific
NFU1	ses_cd	0.031746	ns	0.468436	0.999044	B	B	Atypical B	Blood-specific
COPS2	ses_cd	0.0306685	ns	0.468538	0.999044	B	B	Atypical B	Blood-specific
XPO5	ses_cd	0.0350667	ns	0.468604	0.999044	B	B	Atypical B	Blood-specific
NUP155	ses_cd	-0.0361523	ns	0.468762	0.999044	B	B	Atypical B	Blood-specific
CBWD2	ses_cd	0.0320902	ns	0.468802	0.999044	B	B	Atypical B	Blood-specific
TENT5C	ses_cd	-0.0408494	ns	0.46882	0.999044	B	B	Atypical B	Blood-specific
AAED1	ses_cd	0.0339099	ns	0.468962	0.999044	B	B	Atypical B	Blood-specific
RAD17	ses_cd	-0.0307488	ns	0.468989	0.999044	B	B	Atypical B	Blood-specific
AGPAT3	ses_cd	-0.0440775	ns	0.469013	0.999044	B	B	Atypical B	Blood-specific
OTUD6B	ses_cd	-0.042987	ns	0.469052	0.999044	B	B	Atypical B	Blood-specific
PSMC4	ses_cd	-0.0379688	ns	0.469057	0.999044	B	B	Atypical B	Blood-specific
CFLAR	ses_cd	-0.0176017	ns	0.469073	0.999044	B	B	Atypical B	Blood-specific
LONP1	ses_cd	0.0352383	ns	0.469099	0.999044	B	B	Atypical B	Blood-specific
OCIAD1	ses_cd	0.0189563	ns	0.469162	0.999044	B	B	Atypical B	Blood-specific
SMCR8	ses_cd	0.0407653	ns	0.469231	0.999044	B	B	Atypical B	Blood-specific
AC008014.1	ses_cd	0.0328627	ns	0.469439	0.999044	B	B	Atypical B	Blood-specific
CDC73	ses_cd	-0.0222099	ns	0.469614	0.999044	B	B	Atypical B	Blood-specific
PARVG	ses_cd	0.02732	ns	0.469653	0.999044	B	B	Atypical B	Blood-specific
ACER3	ses_cd	0.0366586	ns	0.469724	0.999044	B	B	Atypical B	Blood-specific
TAF7	ses_cd	-0.02692	ns	0.469734	0.999044	B	B	Atypical B	Blood-specific
TAPBPL	ses_cd	-0.0443105	ns	0.469802	0.999044	B	B	Atypical B	Blood-specific
C1orf52	ses_cd	0.025794	ns	0.46981	0.999044	B	B	Atypical B	Blood-specific
CUL2	ses_cd	0.0219105	ns	0.469976	0.999044	B	B	Atypical B	Blood-specific
GEN1	ses_cd	0.0287203	ns	0.470133	0.999044	B	B	Atypical B	Blood-specific
ACTL6A	ses_cd	0.0396949	ns	0.470284	0.999044	B	B	Atypical B	Blood-specific
KLF12	ses_cd	0.0245666	ns	0.470345	0.999044	B	B	Atypical B	Blood-specific
HIST1H1E	ses_cd	0.0530014	ns	0.470357	0.999044	B	B	Atypical B	Blood-specific
AFG3L2	ses_cd	-0.0313133	ns	0.470399	0.999044	B	B	Atypical B	Blood-specific
NPTN	ses_cd	-0.0300712	ns	0.470523	0.999044	B	B	Atypical B	Blood-specific
PHF10	ses_cd	0.0341985	ns	0.470554	0.999044	B	B	Atypical B	Blood-specific
AATF	ses_cd	-0.0210736	ns	0.470601	0.999044	B	B	Atypical B	Blood-specific
TLE1	ses_cd	0.0339276	ns	0.470735	0.999044	B	B	Atypical B	Blood-specific
MICU2	ses_cd	0.0244195	ns	0.471216	0.999044	B	B	Atypical B	Blood-specific
KCNQ1OT1	ses_cd	0.0383444	ns	0.471283	0.999044	B	B	Atypical B	Blood-specific
MCL1	ses_cd	-0.020402	ns	0.471391	0.999044	B	B	Atypical B	Blood-specific
ANXA2R	ses_cd	-0.0405106	ns	0.471399	0.999044	B	B	Atypical B	Blood-specific
ZFP90	ses_cd	0.033897	ns	0.471413	0.999044	B	B	Atypical B	Blood-specific
SF1	ses_cd	-0.0153445	ns	0.471476	0.999044	B	B	Atypical B	Blood-specific
ARHGAP25	ses_cd	-0.0166286	ns	0.471905	0.999044	B	B	Atypical B	Blood-specific
RTCB	ses_cd	0.0271641	ns	0.471973	0.999044	B	B	Atypical B	Blood-specific
NIPA1	ses_cd	-0.0445386	ns	0.471983	0.999044	B	B	Atypical B	Blood-specific
EIF5B	ses_cd	0.0256321	ns	0.472041	0.999044	B	B	Atypical B	Blood-specific
PIP5K1B	ses_cd	0.0223744	ns	0.472139	0.999044	B	B	Atypical B	Blood-specific
RIMKLB	ses_cd	-0.0545407	ns	0.472184	0.999044	B	B	Atypical B	Blood-specific
SEPHS2	ses_cd	-0.0339133	ns	0.472318	0.999044	B	B	Atypical B	Blood-specific
HEATR3	ses_cd	-0.0452224	ns	0.472354	0.999044	B	B	Atypical B	Blood-specific
OGFOD1	ses_cd	0.0380747	ns	0.472411	0.999044	B	B	Atypical B	Blood-specific
ADIPOR1	ses_cd	0.036244	ns	0.472575	0.999044	B	B	Atypical B	Blood-specific
COX11	ses_cd	-0.0370274	ns	0.472684	0.999044	B	B	Atypical B	Blood-specific
CTBP1	ses_cd	-0.0277783	ns	0.472736	0.999044	B	B	Atypical B	Blood-specific
RANBP1	ses_cd	-0.0321286	ns	0.472899	0.999044	B	B	Atypical B	Blood-specific
CP	ses_cd	0.0462976	ns	0.473019	0.999044	B	B	Atypical B	Blood-specific
AC027018.1	ses_cd	0.0439189	ns	0.473291	0.999044	B	B	Atypical B	Blood-specific
SCRN3	ses_cd	-0.0443109	ns	0.473383	0.999044	B	B	Atypical B	Blood-specific
TRAK1	ses_cd	-0.0215482	ns	0.473393	0.999044	B	B	Atypical B	Blood-specific
AC005670.2	ses_cd	0.0438524	ns	0.473501	0.999044	B	B	Atypical B	Blood-specific
SYCP3	ses_cd	-0.0558378	ns	0.47385	0.999044	B	B	Atypical B	Blood-specific
APBB1IP	ses_cd	0.0174949	ns	0.473866	0.999044	B	B	Atypical B	Blood-specific
NDUFA11	ses_cd	-0.0207798	ns	0.4739	0.999044	B	B	Atypical B	Blood-specific
CHPT1	ses_cd	-0.0283098	ns	0.473977	0.999044	B	B	Atypical B	Blood-specific
COMMD3	ses_cd	0.0276653	ns	0.473981	0.999044	B	B	Atypical B	Blood-specific
ZNF267	ses_cd	-0.0288044	ns	0.474046	0.999044	B	B	Atypical B	Blood-specific
KDM5D	ses_cd	0.0498602	ns	0.474324	0.999044	B	B	Atypical B	Blood-specific
NLK	ses_cd	-0.0271961	ns	0.47447	0.999044	B	B	Atypical B	Blood-specific
RNASE6	ses_cd	-0.0475609	ns	0.474503	0.999044	B	B	Atypical B	Blood-specific
APLF	ses_cd	0.0474411	ns	0.474605	0.999044	B	B	Atypical B	Blood-specific
CCNI	ses_cd	-0.0162014	ns	0.474889	0.999044	B	B	Atypical B	Blood-specific
CLSTN1	ses_cd	-0.0213303	ns	0.474997	0.999044	B	B	Atypical B	Blood-specific
AC022973.2	ses_cd	0.0463789	ns	0.475249	0.999044	B	B	Atypical B	Blood-specific
CUEDC2	ses_cd	0.0324507	ns	0.475329	0.999044	B	B	Atypical B	Blood-specific
MYO1G	ses_cd	-0.0357482	ns	0.475353	0.999044	B	B	Atypical B	Blood-specific
NGDN	ses_cd	0.0320176	ns	0.475423	0.999044	B	B	Atypical B	Blood-specific
B2M	ses_cd	-0.0121718	ns	0.475461	0.999044	B	B	Atypical B	Blood-specific
ZCCHC10	ses_cd	0.0262812	ns	0.475464	0.999044	B	B	Atypical B	Blood-specific
PAN3	ses_cd	0.0188877	ns	0.4757	0.999044	B	B	Atypical B	Blood-specific
ZCCHC9	ses_cd	-0.0397461	ns	0.475864	0.999044	B	B	Atypical B	Blood-specific
OSTM1	ses_cd	-0.0280087	ns	0.475876	0.999044	B	B	Atypical B	Blood-specific
TOLLIP	ses_cd	-0.0433608	ns	0.476015	0.999044	B	B	Atypical B	Blood-specific
BPTF	ses_cd	-0.0147644	ns	0.476067	0.999044	B	B	Atypical B	Blood-specific
QRICH1	ses_cd	-0.0276943	ns	0.476143	0.999044	B	B	Atypical B	Blood-specific
NOSIP	ses_cd	0.027243	ns	0.476166	0.999044	B	B	Atypical B	Blood-specific
PPP1R11	ses_cd	-0.026931	ns	0.476193	0.999044	B	B	Atypical B	Blood-specific
PRIMPOL	ses_cd	0.0352194	ns	0.47624	0.999044	B	B	Atypical B	Blood-specific
SH3BP5-AS1	ses_cd	0.047084	ns	0.476545	0.999044	B	B	Atypical B	Blood-specific
MTHFD1L	ses_cd	0.044616	ns	0.476582	0.999044	B	B	Atypical B	Blood-specific
WDR92	ses_cd	-0.047967	ns	0.476683	0.999044	B	B	Atypical B	Blood-specific
CDC16	ses_cd	-0.0243655	ns	0.47682	0.999044	B	B	Atypical B	Blood-specific
CARF	ses_cd	0.0314234	ns	0.476945	0.999044	B	B	Atypical B	Blood-specific
NSUN5	ses_cd	0.0318763	ns	0.47715	0.999044	B	B	Atypical B	Blood-specific
BCL2A1	ses_cd	0.0298139	ns	0.477196	0.999044	B	B	Atypical B	Blood-specific
AL035530.2	ses_cd	0.0380058	ns	0.477497	0.999044	B	B	Atypical B	Blood-specific
FAM98A	ses_cd	0.0351414	ns	0.477524	0.999044	B	B	Atypical B	Blood-specific
ZER1	ses_cd	-0.0309018	ns	0.477618	0.999044	B	B	Atypical B	Blood-specific
TAMM41	ses_cd	-0.033093	ns	0.477712	0.999044	B	B	Atypical B	Blood-specific
VPS28	ses_cd	-0.0248609	ns	0.477796	0.999044	B	B	Atypical B	Blood-specific
HCG18	ses_cd	0.0254325	ns	0.477872	0.999044	B	B	Atypical B	Blood-specific
IL15	ses_cd	0.059517	ns	0.478259	0.999044	B	B	Atypical B	Blood-specific
AC021678.2	ses_cd	-0.0313634	ns	0.478369	0.999044	B	B	Atypical B	Blood-specific
STX18-AS1	ses_cd	-0.0427059	ns	0.478442	0.999044	B	B	Atypical B	Blood-specific
MICAL3	ses_cd	0.022116	ns	0.478669	0.999044	B	B	Atypical B	Blood-specific
FCRL5	ses_cd	-0.023854	ns	0.478707	0.999044	B	B	Atypical B	Blood-specific
IRF4	ses_cd	-0.0282724	ns	0.478859	0.999044	B	B	Atypical B	Blood-specific
ISCA1	ses_cd	0.0351358	ns	0.478922	0.999044	B	B	Atypical B	Blood-specific
CMAS	ses_cd	0.0361479	ns	0.479004	0.999044	B	B	Atypical B	Blood-specific
FAS	ses_cd	-0.0610692	ns	0.479174	0.999044	B	B	Atypical B	Blood-specific
ZNF791	ses_cd	-0.022539	ns	0.479235	0.999044	B	B	Atypical B	Blood-specific
DARS2	ses_cd	0.04229	ns	0.479266	0.999044	B	B	Atypical B	Blood-specific
C12orf29	ses_cd	0.0393943	ns	0.479376	0.999044	B	B	Atypical B	Blood-specific
CCDC186	ses_cd	-0.0267258	ns	0.479542	0.999044	B	B	Atypical B	Blood-specific
HDDC3	ses_cd	0.0367206	ns	0.479559	0.999044	B	B	Atypical B	Blood-specific
HECA	ses_cd	0.0241466	ns	0.479605	0.999044	B	B	Atypical B	Blood-specific
REXO1	ses_cd	0.0374324	ns	0.479705	0.999044	B	B	Atypical B	Blood-specific
OST4	ses_cd	-0.0164699	ns	0.479727	0.999044	B	B	Atypical B	Blood-specific
WDR74	ses_cd	-0.0310091	ns	0.479772	0.999044	B	B	Atypical B	Blood-specific
TMOD3	ses_cd	-0.0202566	ns	0.479863	0.999044	B	B	Atypical B	Blood-specific
RPUSD3	ses_cd	-0.0490429	ns	0.480014	0.999044	B	B	Atypical B	Blood-specific
CHD8	ses_cd	0.0221036	ns	0.480308	0.999044	B	B	Atypical B	Blood-specific
SLC25A19	ses_cd	-0.0391593	ns	0.480389	0.999044	B	B	Atypical B	Blood-specific
PSIP1	ses_cd	0.0201069	ns	0.4804	0.999044	B	B	Atypical B	Blood-specific
ELK4	ses_cd	0.0212477	ns	0.48042	0.999044	B	B	Atypical B	Blood-specific
CMTR2	ses_cd	-0.0368914	ns	0.480528	0.999044	B	B	Atypical B	Blood-specific
YEATS2	ses_cd	-0.032305	ns	0.480707	0.999044	B	B	Atypical B	Blood-specific
H1FX	ses_cd	0.0384661	ns	0.480763	0.999044	B	B	Atypical B	Blood-specific
REX1BD	ses_cd	-0.0240791	ns	0.480842	0.999044	B	B	Atypical B	Blood-specific
EMB	ses_cd	-0.0200794	ns	0.480873	0.999044	B	B	Atypical B	Blood-specific
LYPLAL1	ses_cd	0.0267599	ns	0.480938	0.999044	B	B	Atypical B	Blood-specific
NOCT	ses_cd	-0.0504907	ns	0.481023	0.999044	B	B	Atypical B	Blood-specific
ZC2HC1A	ses_cd	-0.0342827	ns	0.481097	0.999044	B	B	Atypical B	Blood-specific
SPCS2	ses_cd	-0.0160488	ns	0.481346	0.999044	B	B	Atypical B	Blood-specific
PPP3CA	ses_cd	0.0183667	ns	0.481357	0.999044	B	B	Atypical B	Blood-specific
ZHX2	ses_cd	-0.0181286	ns	0.481428	0.999044	B	B	Atypical B	Blood-specific
PRPF31	ses_cd	-0.0322352	ns	0.481434	0.999044	B	B	Atypical B	Blood-specific
FCRL3	ses_cd	0.0210302	ns	0.481532	0.999044	B	B	Atypical B	Blood-specific
ACAD9	ses_cd	0.0396828	ns	0.481719	0.999044	B	B	Atypical B	Blood-specific
COL4A4	ses_cd	0.0318714	ns	0.481839	0.999044	B	B	Atypical B	Blood-specific
SERPINB8	ses_cd	0.0358527	ns	0.48188	0.999044	B	B	Atypical B	Blood-specific
CC2D2B	ses_cd	0.0489832	ns	0.481978	0.999044	B	B	Atypical B	Blood-specific
KDELR1	ses_cd	0.031469	ns	0.482174	0.999044	B	B	Atypical B	Blood-specific
PART1	ses_cd	0.0590327	ns	0.482188	0.999044	B	B	Atypical B	Blood-specific
MDGA1	ses_cd	-0.054112	ns	0.482263	0.999044	B	B	Atypical B	Blood-specific
INTS2	ses_cd	-0.0479954	ns	0.482313	0.999044	B	B	Atypical B	Blood-specific
GSR	ses_cd	-0.0425321	ns	0.482405	0.999044	B	B	Atypical B	Blood-specific
ANKRD28	ses_cd	-0.0344397	ns	0.482573	0.999044	B	B	Atypical B	Blood-specific
EXOSC8	ses_cd	0.0295886	ns	0.482581	0.999044	B	B	Atypical B	Blood-specific
LRRK2	ses_cd	0.0201641	ns	0.482635	0.999044	B	B	Atypical B	Blood-specific
NAPEPLD	ses_cd	-0.0286625	ns	0.482766	0.999044	B	B	Atypical B	Blood-specific
RORA-AS1	ses_cd	-0.0360044	ns	0.48288	0.999044	B	B	Atypical B	Blood-specific
IQSEC1	ses_cd	-0.0155963	ns	0.483157	0.999044	B	B	Atypical B	Blood-specific
UBE2D2	ses_cd	-0.0157	ns	0.48334	0.999044	B	B	Atypical B	Blood-specific
COMMD9	ses_cd	0.036552	ns	0.483376	0.999044	B	B	Atypical B	Blood-specific
GGA2	ses_cd	-0.01768	ns	0.483386	0.999044	B	B	Atypical B	Blood-specific
AC007014.1	ses_cd	0.0507617	ns	0.483616	0.999044	B	B	Atypical B	Blood-specific
SFT2D2	ses_cd	-0.019342	ns	0.483667	0.999044	B	B	Atypical B	Blood-specific
MACC1	ses_cd	-0.0554734	ns	0.483711	0.999044	B	B	Atypical B	Blood-specific
OVOL2	ses_cd	0.0344954	ns	0.483952	0.999044	B	B	Atypical B	Blood-specific
SLC39A11	ses_cd	-0.0215425	ns	0.484121	0.999044	B	B	Atypical B	Blood-specific
TDG	ses_cd	0.0308444	ns	0.484142	0.999044	B	B	Atypical B	Blood-specific
TP53I11	ses_cd	-0.0344089	ns	0.484281	0.999044	B	B	Atypical B	Blood-specific
LMO4	ses_cd	-0.0221885	ns	0.484372	0.999044	B	B	Atypical B	Blood-specific
DENND1A	ses_cd	0.0266525	ns	0.48445	0.999044	B	B	Atypical B	Blood-specific
PIP5K1A	ses_cd	-0.0260954	ns	0.484512	0.999044	B	B	Atypical B	Blood-specific
EGR1	ses_cd	0.0532816	ns	0.484737	0.999044	B	B	Atypical B	Blood-specific
CCDC66	ses_cd	0.0268948	ns	0.484826	0.999044	B	B	Atypical B	Blood-specific
ERMP1	ses_cd	-0.0460768	ns	0.48486	0.999044	B	B	Atypical B	Blood-specific
PDCD5	ses_cd	0.0235202	ns	0.485088	0.999044	B	B	Atypical B	Blood-specific
WASF2	ses_cd	0.0168405	ns	0.485223	0.999044	B	B	Atypical B	Blood-specific
LZTFL1	ses_cd	0.0494667	ns	0.485446	0.999044	B	B	Atypical B	Blood-specific
RNLS	ses_cd	-0.059095	ns	0.48549	0.999044	B	B	Atypical B	Blood-specific
FAM135A	ses_cd	-0.0361089	ns	0.485592	0.999044	B	B	Atypical B	Blood-specific
NUDT9	ses_cd	-0.03865	ns	0.485703	0.999044	B	B	Atypical B	Blood-specific
MRS2	ses_cd	-0.035299	ns	0.485752	0.999044	B	B	Atypical B	Blood-specific
JMJD6	ses_cd	0.0397474	ns	0.485884	0.999044	B	B	Atypical B	Blood-specific
PARP9	ses_cd	0.0317309	ns	0.486032	0.999044	B	B	Atypical B	Blood-specific
RAD51B	ses_cd	-0.0273857	ns	0.48605	0.999044	B	B	Atypical B	Blood-specific
ENSA	ses_cd	0.0165247	ns	0.486069	0.999044	B	B	Atypical B	Blood-specific
TM2D3	ses_cd	-0.0278649	ns	0.486109	0.999044	B	B	Atypical B	Blood-specific
ARRDC5	ses_cd	0.0390022	ns	0.486127	0.999044	B	B	Atypical B	Blood-specific
CDK7	ses_cd	0.0363265	ns	0.486264	0.999044	B	B	Atypical B	Blood-specific
EDF1	ses_cd	-0.0190371	ns	0.48643	0.999044	B	B	Atypical B	Blood-specific
UTP6	ses_cd	-0.0269447	ns	0.48651	0.999044	B	B	Atypical B	Blood-specific
COMMD7	ses_cd	-0.0338402	ns	0.486612	0.999044	B	B	Atypical B	Blood-specific
KIAA1958	ses_cd	0.0579957	ns	0.486754	0.999044	B	B	Atypical B	Blood-specific
VPS50	ses_cd	-0.0254065	ns	0.487068	0.999044	B	B	Atypical B	Blood-specific
HAUS6	ses_cd	-0.0392787	ns	0.487113	0.999044	B	B	Atypical B	Blood-specific
KHDC4	ses_cd	-0.0325193	ns	0.487215	0.999044	B	B	Atypical B	Blood-specific
RNASEH2C	ses_cd	-0.0257186	ns	0.487439	0.999044	B	B	Atypical B	Blood-specific
HSPB1	ses_cd	-0.0311788	ns	0.487547	0.999044	B	B	Atypical B	Blood-specific
KCTD20	ses_cd	-0.0276665	ns	0.487796	0.999044	B	B	Atypical B	Blood-specific
IGLV10-54	ses_cd	0.0340344	ns	0.48791	0.999044	B	B	Atypical B	Blood-specific
RAB22A	ses_cd	-0.0257165	ns	0.488029	0.999044	B	B	Atypical B	Blood-specific
LAP3	ses_cd	-0.034972	ns	0.488289	0.999044	B	B	Atypical B	Blood-specific
MAP4K4	ses_cd	0.017496	ns	0.488371	0.999044	B	B	Atypical B	Blood-specific
POLR1B	ses_cd	-0.0383608	ns	0.488555	0.999044	B	B	Atypical B	Blood-specific
RGS10	ses_cd	-0.0397446	ns	0.488659	0.999044	B	B	Atypical B	Blood-specific
ZNF611	ses_cd	-0.024858	ns	0.488758	0.999044	B	B	Atypical B	Blood-specific
MARCH5	ses_cd	-0.0313125	ns	0.489154	0.999044	B	B	Atypical B	Blood-specific
SEC11C	ses_cd	-0.0206441	ns	0.489493	0.999044	B	B	Atypical B	Blood-specific
GOSR1	ses_cd	-0.0204133	ns	0.489528	0.999044	B	B	Atypical B	Blood-specific
GSE1	ses_cd	-0.0292342	ns	0.489534	0.999044	B	B	Atypical B	Blood-specific
PPP1R10	ses_cd	-0.022788	ns	0.489663	0.999044	B	B	Atypical B	Blood-specific
CASC3	ses_cd	0.0274308	ns	0.489716	0.999044	B	B	Atypical B	Blood-specific
COX19	ses_cd	0.027018	ns	0.489793	0.999044	B	B	Atypical B	Blood-specific
TAF8	ses_cd	-0.033454	ns	0.489796	0.999044	B	B	Atypical B	Blood-specific
TOX2	ses_cd	-0.0773345	ns	0.489856	0.999044	B	B	Atypical B	Blood-specific
GCLM	ses_cd	0.0372519	ns	0.489861	0.999044	B	B	Atypical B	Blood-specific
SEC16A	ses_cd	-0.0324858	ns	0.489939	0.999044	B	B	Atypical B	Blood-specific
PSMB8	ses_cd	-0.0221452	ns	0.489974	0.999044	B	B	Atypical B	Blood-specific
ORMDL2	ses_cd	-0.0393497	ns	0.490091	0.999044	B	B	Atypical B	Blood-specific
RAMMET	ses_cd	0.0301863	ns	0.490103	0.999044	B	B	Atypical B	Blood-specific
IMMP2L	ses_cd	0.0209198	ns	0.490107	0.999044	B	B	Atypical B	Blood-specific
TRMT1	ses_cd	0.0397041	ns	0.490124	0.999044	B	B	Atypical B	Blood-specific
LARS	ses_cd	-0.0198476	ns	0.490226	0.999044	B	B	Atypical B	Blood-specific
RHOQ	ses_cd	0.0201115	ns	0.490428	0.999044	B	B	Atypical B	Blood-specific
STAM	ses_cd	0.0363301	ns	0.490688	0.999044	B	B	Atypical B	Blood-specific
PRICKLE1	ses_cd	0.0398521	ns	0.49074	0.999044	B	B	Atypical B	Blood-specific
CCDC91	ses_cd	-0.0184654	ns	0.490772	0.999044	B	B	Atypical B	Blood-specific
PLIN2	ses_cd	0.0334043	ns	0.490799	0.999044	B	B	Atypical B	Blood-specific
RAC2	ses_cd	-0.0158514	ns	0.490843	0.999044	B	B	Atypical B	Blood-specific
PDHX	ses_cd	0.0337288	ns	0.491032	0.999044	B	B	Atypical B	Blood-specific
GPR89A	ses_cd	0.0411644	ns	0.491039	0.999044	B	B	Atypical B	Blood-specific
ECE1	ses_cd	-0.0296936	ns	0.49106	0.999044	B	B	Atypical B	Blood-specific
METTL25	ses_cd	0.0337442	ns	0.491145	0.999044	B	B	Atypical B	Blood-specific
LARP4B	ses_cd	0.0222967	ns	0.49158	0.999044	B	B	Atypical B	Blood-specific
BPGM	ses_cd	-0.0374227	ns	0.491757	0.999044	B	B	Atypical B	Blood-specific
SLC22A15	ses_cd	-0.0432179	ns	0.492229	0.999044	B	B	Atypical B	Blood-specific
PCMTD1	ses_cd	-0.0168116	ns	0.492334	0.999044	B	B	Atypical B	Blood-specific
GMEB2	ses_cd	0.043941	ns	0.492342	0.999044	B	B	Atypical B	Blood-specific
GTPBP8	ses_cd	0.0340175	ns	0.492677	0.999044	B	B	Atypical B	Blood-specific
FN3KRP	ses_cd	0.0351781	ns	0.493109	0.999044	B	B	Atypical B	Blood-specific
IFI35	ses_cd	0.0321362	ns	0.493217	0.999044	B	B	Atypical B	Blood-specific
TMEM33	ses_cd	-0.0270676	ns	0.493302	0.999044	B	B	Atypical B	Blood-specific
CHD1	ses_cd	-0.0164794	ns	0.493315	0.999044	B	B	Atypical B	Blood-specific
MRPL2	ses_cd	-0.0433229	ns	0.493859	0.999044	B	B	Atypical B	Blood-specific
TMED7	ses_cd	-0.0385468	ns	0.493911	0.999044	B	B	Atypical B	Blood-specific
MRPS36	ses_cd	-0.0286845	ns	0.493947	0.999044	B	B	Atypical B	Blood-specific
BEND4	ses_cd	0.037736	ns	0.49405	0.999044	B	B	Atypical B	Blood-specific
AKAP1	ses_cd	-0.0528143	ns	0.494153	0.999044	B	B	Atypical B	Blood-specific
RASGRP3	ses_cd	0.0193798	ns	0.494173	0.999044	B	B	Atypical B	Blood-specific
REV3L	ses_cd	-0.0214856	ns	0.494703	0.999044	B	B	Atypical B	Blood-specific
CLTC	ses_cd	-0.0177927	ns	0.494816	0.999044	B	B	Atypical B	Blood-specific
NR2C1	ses_cd	-0.029741	ns	0.494992	0.999044	B	B	Atypical B	Blood-specific
EPN1	ses_cd	0.0281	ns	0.49502	0.999044	B	B	Atypical B	Blood-specific
GEMIN6	ses_cd	-0.0438302	ns	0.495065	0.999044	B	B	Atypical B	Blood-specific
CEP162	ses_cd	0.0350414	ns	0.495157	0.999044	B	B	Atypical B	Blood-specific
GAPVD1	ses_cd	0.0236243	ns	0.49523	0.999044	B	B	Atypical B	Blood-specific
TXLNA	ses_cd	0.0311119	ns	0.495291	0.999044	B	B	Atypical B	Blood-specific
PPP4R3B	ses_cd	-0.0176544	ns	0.495382	0.999044	B	B	Atypical B	Blood-specific
CAPG	ses_cd	-0.0346335	ns	0.495398	0.999044	B	B	Atypical B	Blood-specific
TSHZ1	ses_cd	0.0378258	ns	0.495584	0.999044	B	B	Atypical B	Blood-specific
WHAMM	ses_cd	0.0244957	ns	0.495664	0.999044	B	B	Atypical B	Blood-specific
SNED1	ses_cd	-0.0311879	ns	0.49589	0.999044	B	B	Atypical B	Blood-specific
ZRANB2	ses_cd	0.0165157	ns	0.495933	0.999044	B	B	Atypical B	Blood-specific
RFX1	ses_cd	0.0258099	ns	0.496075	0.999044	B	B	Atypical B	Blood-specific
EPSTI1	ses_cd	0.0270908	ns	0.496147	0.999044	B	B	Atypical B	Blood-specific
TFEC	ses_cd	-0.0242262	ns	0.496566	0.999044	B	B	Atypical B	Blood-specific
SCAND1	ses_cd	-0.0234204	ns	0.496624	0.999044	B	B	Atypical B	Blood-specific
LYSMD2	ses_cd	0.0244629	ns	0.496792	0.999044	B	B	Atypical B	Blood-specific
CCDC59	ses_cd	-0.0287419	ns	0.497131	0.999044	B	B	Atypical B	Blood-specific
NUTM2A-AS1	ses_cd	-0.0212073	ns	0.49722	0.999044	B	B	Atypical B	Blood-specific
NDUFA8	ses_cd	0.0296935	ns	0.497368	0.999044	B	B	Atypical B	Blood-specific
EXT2	ses_cd	0.0276927	ns	0.497418	0.999044	B	B	Atypical B	Blood-specific
MMADHC	ses_cd	0.0224685	ns	0.497481	0.999044	B	B	Atypical B	Blood-specific
SREK1IP1	ses_cd	-0.0250063	ns	0.497533	0.999044	B	B	Atypical B	Blood-specific
DHX57	ses_cd	0.0416173	ns	0.497705	0.999044	B	B	Atypical B	Blood-specific
CTC1	ses_cd	-0.0254971	ns	0.497713	0.999044	B	B	Atypical B	Blood-specific
HMOX1	ses_cd	-0.0410822	ns	0.497979	0.999044	B	B	Atypical B	Blood-specific
IGHM	ses_cd	0.022996	ns	0.497983	0.999044	B	B	Atypical B	Blood-specific
DGLUCY	ses_cd	0.0230193	ns	0.497985	0.999044	B	B	Atypical B	Blood-specific
CHMP4B	ses_cd	-0.023226	ns	0.498277	0.999044	B	B	Atypical B	Blood-specific
IDE	ses_cd	-0.0388622	ns	0.498523	0.999044	B	B	Atypical B	Blood-specific
GEMIN7	ses_cd	-0.041688	ns	0.498581	0.999044	B	B	Atypical B	Blood-specific
PNISR	ses_cd	-0.0154953	ns	0.498805	0.999044	B	B	Atypical B	Blood-specific
MYO3A	ses_cd	-0.0775122	ns	0.498821	0.999044	B	B	Atypical B	Blood-specific
RBM19	ses_cd	0.0301431	ns	0.498836	0.999044	B	B	Atypical B	Blood-specific
UQCC2	ses_cd	-0.0297612	ns	0.498862	0.999044	B	B	Atypical B	Blood-specific
ZNF44	ses_cd	-0.0250681	ns	0.499013	0.999044	B	B	Atypical B	Blood-specific
EP400	ses_cd	-0.0226956	ns	0.499133	0.999044	B	B	Atypical B	Blood-specific
UQCR10	ses_cd	0.0212068	ns	0.499245	0.999044	B	B	Atypical B	Blood-specific
THAP12	ses_cd	-0.0261269	ns	0.499266	0.999044	B	B	Atypical B	Blood-specific
SOX4	ses_cd	0.0364012	ns	0.499497	0.999044	B	B	Atypical B	Blood-specific
NDUFAF3	ses_cd	0.0249947	ns	0.499645	0.999044	B	B	Atypical B	Blood-specific
MARCH6	ses_cd	0.0191266	ns	0.499694	0.999044	B	B	Atypical B	Blood-specific
SENP1	ses_cd	-0.030742	ns	0.4997	0.999044	B	B	Atypical B	Blood-specific
SEC24D	ses_cd	-0.032792	ns	0.499855	0.999044	B	B	Atypical B	Blood-specific
RNF113A	ses_cd	0.0295933	ns	0.499931	0.999044	B	B	Atypical B	Blood-specific
CPT1A	ses_cd	0.0283475	ns	0.499984	0.999044	B	B	Atypical B	Blood-specific
C1orf174	ses_cd	-0.0394649	ns	0.500396	0.999044	B	B	Atypical B	Blood-specific
SLC50A1	ses_cd	-0.0215372	ns	0.50042	0.999044	B	B	Atypical B	Blood-specific
C9orf78	ses_cd	-0.0208079	ns	0.50043	0.999044	B	B	Atypical B	Blood-specific
C11orf58	ses_cd	0.0153806	ns	0.500612	0.999044	B	B	Atypical B	Blood-specific
RINL	ses_cd	0.0282575	ns	0.501038	0.999044	B	B	Atypical B	Blood-specific
NBPF15	ses_cd	-0.03501	ns	0.501291	0.999044	B	B	Atypical B	Blood-specific
SLC39A1	ses_cd	-0.0447611	ns	0.501334	0.999044	B	B	Atypical B	Blood-specific
USP9X	ses_cd	-0.0206643	ns	0.501459	0.999044	B	B	Atypical B	Blood-specific
BMPR2	ses_cd	0.024941	ns	0.501498	0.999044	B	B	Atypical B	Blood-specific
PIK3R6	ses_cd	0.0525835	ns	0.501587	0.999044	B	B	Atypical B	Blood-specific
EIF2B5	ses_cd	0.0388495	ns	0.501741	0.999044	B	B	Atypical B	Blood-specific
SUMO2	ses_cd	-0.0143729	ns	0.502417	0.999044	B	B	Atypical B	Blood-specific
CCR6	ses_cd	-0.0232232	ns	0.502443	0.999044	B	B	Atypical B	Blood-specific
DYNC1I2	ses_cd	-0.0212877	ns	0.502581	0.999044	B	B	Atypical B	Blood-specific
PIK3CB	ses_cd	-0.0290459	ns	0.50282	0.999044	B	B	Atypical B	Blood-specific
CNN2	ses_cd	-0.0224398	ns	0.502828	0.999044	B	B	Atypical B	Blood-specific
NCBP2	ses_cd	-0.024595	ns	0.502857	0.999044	B	B	Atypical B	Blood-specific
SLC10A7	ses_cd	-0.0274931	ns	0.502872	0.999044	B	B	Atypical B	Blood-specific
RNF103-CHMP3	ses_cd	-0.0595058	ns	0.503226	0.999044	B	B	Atypical B	Blood-specific
CWC22	ses_cd	-0.026542	ns	0.503228	0.999044	B	B	Atypical B	Blood-specific
NDUFAF5	ses_cd	-0.0570185	ns	0.503398	0.999044	B	B	Atypical B	Blood-specific
TRAF3IP3	ses_cd	0.0173695	ns	0.503432	0.999044	B	B	Atypical B	Blood-specific
LLPH	ses_cd	0.0359979	ns	0.503482	0.999044	B	B	Atypical B	Blood-specific
ZBTB38	ses_cd	-0.0261282	ns	0.503723	0.999044	B	B	Atypical B	Blood-specific
ZBTB37	ses_cd	0.0314674	ns	0.50384	0.999044	B	B	Atypical B	Blood-specific
PPIH	ses_cd	-0.033498	ns	0.504142	0.999044	B	B	Atypical B	Blood-specific
ZHX3	ses_cd	0.0421281	ns	0.504175	0.999044	B	B	Atypical B	Blood-specific
ACAT1	ses_cd	-0.0262139	ns	0.50421	0.999044	B	B	Atypical B	Blood-specific
DDX1	ses_cd	-0.0230058	ns	0.504221	0.999044	B	B	Atypical B	Blood-specific
ADAMTS6	ses_cd	-0.0370686	ns	0.504304	0.999044	B	B	Atypical B	Blood-specific
AC104316.1	ses_cd	0.0391174	ns	0.504322	0.999044	B	B	Atypical B	Blood-specific
ZNF81	ses_cd	-0.0362555	ns	0.50433	0.999044	B	B	Atypical B	Blood-specific
ZNF675	ses_cd	0.0235448	ns	0.504439	0.999044	B	B	Atypical B	Blood-specific
ZNF66	ses_cd	-0.0312939	ns	0.504487	0.999044	B	B	Atypical B	Blood-specific
GOLPH3	ses_cd	-0.0232771	ns	0.504787	0.999044	B	B	Atypical B	Blood-specific
ZBED4	ses_cd	0.0334412	ns	0.504829	0.999044	B	B	Atypical B	Blood-specific
ROCK2	ses_cd	-0.0264971	ns	0.504838	0.999044	B	B	Atypical B	Blood-specific
UBE2R2	ses_cd	-0.022679	ns	0.504895	0.999044	B	B	Atypical B	Blood-specific
TRIM52	ses_cd	-0.038112	ns	0.504969	0.999044	B	B	Atypical B	Blood-specific
ZKSCAN8	ses_cd	-0.0443949	ns	0.505018	0.999044	B	B	Atypical B	Blood-specific
DHX35	ses_cd	-0.0501584	ns	0.505057	0.999044	B	B	Atypical B	Blood-specific
RTN4	ses_cd	0.0189879	ns	0.505066	0.999044	B	B	Atypical B	Blood-specific
RTTN	ses_cd	0.0344616	ns	0.505147	0.999044	B	B	Atypical B	Blood-specific
RNF181	ses_cd	-0.0270821	ns	0.505305	0.999044	B	B	Atypical B	Blood-specific
PYGB	ses_cd	-0.0395439	ns	0.505308	0.999044	B	B	Atypical B	Blood-specific
PTPA	ses_cd	0.0437056	ns	0.505329	0.999044	B	B	Atypical B	Blood-specific
ZNF25	ses_cd	0.0428427	ns	0.505343	0.999044	B	B	Atypical B	Blood-specific
UBC	ses_cd	-0.0162629	ns	0.505387	0.999044	B	B	Atypical B	Blood-specific
UBE2S	ses_cd	0.0334347	ns	0.505588	0.999044	B	B	Atypical B	Blood-specific
AC005726.1	ses_cd	-0.0460605	ns	0.505655	0.999044	B	B	Atypical B	Blood-specific
PPIB	ses_cd	0.016924	ns	0.505886	0.999044	B	B	Atypical B	Blood-specific
MRPL34	ses_cd	0.0230942	ns	0.506013	0.999044	B	B	Atypical B	Blood-specific
PPP2CB	ses_cd	0.0296324	ns	0.506027	0.999044	B	B	Atypical B	Blood-specific
ARID3A	ses_cd	-0.037647	ns	0.506057	0.999044	B	B	Atypical B	Blood-specific
C18orf25	ses_cd	0.023048	ns	0.506065	0.999044	B	B	Atypical B	Blood-specific
SPOUT1	ses_cd	0.0435184	ns	0.506151	0.999044	B	B	Atypical B	Blood-specific
AC012236.1	ses_cd	0.032217	ns	0.506291	0.999044	B	B	Atypical B	Blood-specific
PLPP1	ses_cd	0.027323	ns	0.506641	0.999044	B	B	Atypical B	Blood-specific
PIKFYVE	ses_cd	-0.0153855	ns	0.506876	0.999044	B	B	Atypical B	Blood-specific
YJU2	ses_cd	-0.0291101	ns	0.50689	0.999044	B	B	Atypical B	Blood-specific
TMEM131	ses_cd	0.0175108	ns	0.507016	0.999044	B	B	Atypical B	Blood-specific
MAP4	ses_cd	-0.0204805	ns	0.507193	0.999044	B	B	Atypical B	Blood-specific
ID3	ses_cd	0.0369413	ns	0.507232	0.999044	B	B	Atypical B	Blood-specific
TRIM37	ses_cd	-0.0358996	ns	0.507801	0.999044	B	B	Atypical B	Blood-specific
ING5	ses_cd	0.0271816	ns	0.507945	0.999044	B	B	Atypical B	Blood-specific
AC025682.1	ses_cd	-0.0390772	ns	0.508092	0.999044	B	B	Atypical B	Blood-specific
TTF1	ses_cd	-0.0253624	ns	0.508314	0.999044	B	B	Atypical B	Blood-specific
SP140L	ses_cd	-0.0214807	ns	0.508769	0.999044	B	B	Atypical B	Blood-specific
ZFP36L1	ses_cd	-0.017119	ns	0.50878	0.999044	B	B	Atypical B	Blood-specific
COPB2	ses_cd	-0.0228688	ns	0.50894	0.999044	B	B	Atypical B	Blood-specific
PRKD3	ses_cd	0.0184458	ns	0.509216	0.999044	B	B	Atypical B	Blood-specific
AC025034.1	ses_cd	0.0474854	ns	0.50924	0.999044	B	B	Atypical B	Blood-specific
FAM53B	ses_cd	-0.0346254	ns	0.509541	0.999044	B	B	Atypical B	Blood-specific
FCMR	ses_cd	-0.016071	ns	0.509584	0.999044	B	B	Atypical B	Blood-specific
TAF5L	ses_cd	0.0337868	ns	0.509645	0.999044	B	B	Atypical B	Blood-specific
MESD	ses_cd	0.0233129	ns	0.509748	0.999044	B	B	Atypical B	Blood-specific
PEX1	ses_cd	-0.0363889	ns	0.50993	0.999044	B	B	Atypical B	Blood-specific
SPTBN1	ses_cd	0.0216805	ns	0.510118	0.999044	B	B	Atypical B	Blood-specific
CCNT1	ses_cd	0.0304562	ns	0.510125	0.999044	B	B	Atypical B	Blood-specific
USP10	ses_cd	0.0196863	ns	0.510557	0.999044	B	B	Atypical B	Blood-specific
TYW3	ses_cd	0.0336207	ns	0.510569	0.999044	B	B	Atypical B	Blood-specific
NCK1	ses_cd	0.0268812	ns	0.510617	0.999044	B	B	Atypical B	Blood-specific
RNMT	ses_cd	0.0212053	ns	0.510815	0.999044	B	B	Atypical B	Blood-specific
ZFAT	ses_cd	-0.0322061	ns	0.511007	0.999044	B	B	Atypical B	Blood-specific
NHP2	ses_cd	0.0277986	ns	0.511128	0.999044	B	B	Atypical B	Blood-specific
C5orf63	ses_cd	0.0412644	ns	0.511202	0.999044	B	B	Atypical B	Blood-specific
KMT2E	ses_cd	-0.0144777	ns	0.511444	0.999044	B	B	Atypical B	Blood-specific
DEK	ses_cd	-0.0189823	ns	0.511499	0.999044	B	B	Atypical B	Blood-specific
UCHL3	ses_cd	-0.0297213	ns	0.511502	0.999044	B	B	Atypical B	Blood-specific
TAF2	ses_cd	0.0289437	ns	0.511638	0.999044	B	B	Atypical B	Blood-specific
MCM9	ses_cd	-0.0253154	ns	0.512003	0.999044	B	B	Atypical B	Blood-specific
MED11	ses_cd	-0.0258488	ns	0.512047	0.999044	B	B	Atypical B	Blood-specific
CCSER2	ses_cd	0.0200802	ns	0.512514	0.999044	B	B	Atypical B	Blood-specific
DHRS7	ses_cd	-0.0243992	ns	0.512564	0.999044	B	B	Atypical B	Blood-specific
ATP6V1H	ses_cd	0.0242342	ns	0.512646	0.999044	B	B	Atypical B	Blood-specific
AC131571.1	ses_cd	0.0316963	ns	0.512668	0.999044	B	B	Atypical B	Blood-specific
TTN-AS1	ses_cd	-0.0311868	ns	0.512709	0.999044	B	B	Atypical B	Blood-specific
C16orf91	ses_cd	-0.043696	ns	0.513031	0.999044	B	B	Atypical B	Blood-specific
POGK	ses_cd	0.0291207	ns	0.513081	0.999044	B	B	Atypical B	Blood-specific
ING3	ses_cd	0.0277296	ns	0.513171	0.999044	B	B	Atypical B	Blood-specific
CLK1	ses_cd	-0.0188482	ns	0.513172	0.999044	B	B	Atypical B	Blood-specific
CCDC69	ses_cd	0.0233841	ns	0.513662	0.999044	B	B	Atypical B	Blood-specific
ABCB10	ses_cd	0.0324326	ns	0.513863	0.999044	B	B	Atypical B	Blood-specific
MED21	ses_cd	-0.0276124	ns	0.514045	0.999044	B	B	Atypical B	Blood-specific
EXOC2	ses_cd	-0.0224193	ns	0.51417	0.999044	B	B	Atypical B	Blood-specific
POT1	ses_cd	0.0307104	ns	0.514298	0.999044	B	B	Atypical B	Blood-specific
DAP	ses_cd	-0.0318474	ns	0.514335	0.999044	B	B	Atypical B	Blood-specific
ATG13	ses_cd	0.0312711	ns	0.51436	0.999044	B	B	Atypical B	Blood-specific
TSPAN31	ses_cd	0.0292257	ns	0.514437	0.999044	B	B	Atypical B	Blood-specific
MACO1	ses_cd	-0.0270735	ns	0.514685	0.999044	B	B	Atypical B	Blood-specific
AL138752.2	ses_cd	-0.0268807	ns	0.51471	0.999044	B	B	Atypical B	Blood-specific
TRAF5	ses_cd	-0.0300897	ns	0.514766	0.999044	B	B	Atypical B	Blood-specific
RBM15	ses_cd	0.0351804	ns	0.514971	0.999044	B	B	Atypical B	Blood-specific
TRAPPC2B	ses_cd	0.0385126	ns	0.514977	0.999044	B	B	Atypical B	Blood-specific
DCUN1D5	ses_cd	0.0271205	ns	0.514986	0.999044	B	B	Atypical B	Blood-specific
FRMD8	ses_cd	0.0310379	ns	0.515302	0.999044	B	B	Atypical B	Blood-specific
GTF2B	ses_cd	0.0237888	ns	0.515319	0.999044	B	B	Atypical B	Blood-specific
PKIA	ses_cd	-0.0344949	ns	0.515521	0.999044	B	B	Atypical B	Blood-specific
DLGAP4-AS1	ses_cd	0.0367043	ns	0.515854	0.999044	B	B	Atypical B	Blood-specific
VPS37B	ses_cd	-0.0331823	ns	0.515961	0.999044	B	B	Atypical B	Blood-specific
B4GALT1	ses_cd	0.0177805	ns	0.516256	0.999044	B	B	Atypical B	Blood-specific
ZFX	ses_cd	-0.0190741	ns	0.516294	0.999044	B	B	Atypical B	Blood-specific
HNRNPA1	ses_cd	-0.0191921	ns	0.516308	0.999044	B	B	Atypical B	Blood-specific
USP47	ses_cd	0.0172255	ns	0.516321	0.999044	B	B	Atypical B	Blood-specific
COMMD6	ses_cd	0.0184213	ns	0.516326	0.999044	B	B	Atypical B	Blood-specific
IFT74	ses_cd	0.0385308	ns	0.516329	0.999044	B	B	Atypical B	Blood-specific
SIRT5	ses_cd	0.0342407	ns	0.516489	0.999044	B	B	Atypical B	Blood-specific
RCN2	ses_cd	0.0229952	ns	0.516513	0.999044	B	B	Atypical B	Blood-specific
ABCA5	ses_cd	0.0338595	ns	0.516548	0.999044	B	B	Atypical B	Blood-specific
ZNF347	ses_cd	0.0371123	ns	0.516671	0.999044	B	B	Atypical B	Blood-specific
ZNF273	ses_cd	-0.0387789	ns	0.517022	0.999044	B	B	Atypical B	Blood-specific
GAK	ses_cd	-0.0262923	ns	0.517026	0.999044	B	B	Atypical B	Blood-specific
NXT1	ses_cd	0.0373827	ns	0.517127	0.999044	B	B	Atypical B	Blood-specific
IK	ses_cd	0.0172783	ns	0.517328	0.999044	B	B	Atypical B	Blood-specific
NBR1	ses_cd	0.0299985	ns	0.517573	0.999044	B	B	Atypical B	Blood-specific
EPRS	ses_cd	-0.0272235	ns	0.517683	0.999044	B	B	Atypical B	Blood-specific
CD82	ses_cd	-0.0202665	ns	0.518037	0.999044	B	B	Atypical B	Blood-specific
TTC28	ses_cd	0.0196644	ns	0.518122	0.999044	B	B	Atypical B	Blood-specific
MSL2	ses_cd	-0.0215401	ns	0.518201	0.999044	B	B	Atypical B	Blood-specific
RAB11FIP3	ses_cd	-0.0308475	ns	0.518288	0.999044	B	B	Atypical B	Blood-specific
CNTNAP3	ses_cd	-0.0594344	ns	0.51829	0.999044	B	B	Atypical B	Blood-specific
CLTA	ses_cd	-0.0184685	ns	0.518379	0.999044	B	B	Atypical B	Blood-specific
TMCO3	ses_cd	-0.0301837	ns	0.518385	0.999044	B	B	Atypical B	Blood-specific
CDKN2AIP	ses_cd	-0.035786	ns	0.518408	0.999044	B	B	Atypical B	Blood-specific
ZNF148	ses_cd	0.0157296	ns	0.518606	0.999044	B	B	Atypical B	Blood-specific
TMCC3	ses_cd	-0.0370488	ns	0.51872	0.999044	B	B	Atypical B	Blood-specific
NFX1	ses_cd	0.0185679	ns	0.518771	0.999044	B	B	Atypical B	Blood-specific
DUOX1	ses_cd	-0.0481615	ns	0.518868	0.999044	B	B	Atypical B	Blood-specific
SENP7	ses_cd	-0.014703	ns	0.518931	0.999044	B	B	Atypical B	Blood-specific
PPP1R12A	ses_cd	0.0152543	ns	0.519031	0.999044	B	B	Atypical B	Blood-specific
ARRB2	ses_cd	0.0339782	ns	0.519069	0.999044	B	B	Atypical B	Blood-specific
MTF2	ses_cd	-0.0228737	ns	0.519206	0.999044	B	B	Atypical B	Blood-specific
ZNF302	ses_cd	0.0249327	ns	0.519416	0.999044	B	B	Atypical B	Blood-specific
PML	ses_cd	-0.0358828	ns	0.519513	0.999044	B	B	Atypical B	Blood-specific
LEPROT	ses_cd	-0.0398294	ns	0.519608	0.999044	B	B	Atypical B	Blood-specific
BBIP1	ses_cd	0.0314273	ns	0.519734	0.999044	B	B	Atypical B	Blood-specific
TMEM242	ses_cd	-0.0285098	ns	0.51992	0.999044	B	B	Atypical B	Blood-specific
TPP1	ses_cd	0.0235747	ns	0.52	0.999044	B	B	Atypical B	Blood-specific
POC1B	ses_cd	-0.0259412	ns	0.520165	0.999044	B	B	Atypical B	Blood-specific
PSAP	ses_cd	-0.0178762	ns	0.520301	0.999044	B	B	Atypical B	Blood-specific
ARL15	ses_cd	0.0182447	ns	0.520425	0.999044	B	B	Atypical B	Blood-specific
CUTA	ses_cd	0.0229218	ns	0.520445	0.999044	B	B	Atypical B	Blood-specific
TRANK1	ses_cd	0.0180977	ns	0.520454	0.999044	B	B	Atypical B	Blood-specific
TOMM5	ses_cd	-0.0336029	ns	0.520489	0.999044	B	B	Atypical B	Blood-specific
RAPGEF1	ses_cd	-0.0179091	ns	0.520642	0.999044	B	B	Atypical B	Blood-specific
SHARPIN	ses_cd	-0.0355329	ns	0.520649	0.999044	B	B	Atypical B	Blood-specific
YPEL1	ses_cd	-0.0306308	ns	0.520848	0.999044	B	B	Atypical B	Blood-specific
C3orf58	ses_cd	-0.0456925	ns	0.520948	0.999044	B	B	Atypical B	Blood-specific
NCOA2	ses_cd	-0.0161214	ns	0.521011	0.999044	B	B	Atypical B	Blood-specific
AL360091.3	ses_cd	-0.0402918	ns	0.52112	0.999044	B	B	Atypical B	Blood-specific
SMARCC2	ses_cd	-0.0224142	ns	0.521263	0.999044	B	B	Atypical B	Blood-specific
TMED9	ses_cd	-0.0291432	ns	0.521953	0.999044	B	B	Atypical B	Blood-specific
PPP1R15B	ses_cd	-0.0366711	ns	0.521964	0.999044	B	B	Atypical B	Blood-specific
PIK3CA	ses_cd	0.0194808	ns	0.521981	0.999044	B	B	Atypical B	Blood-specific
TGIF2	ses_cd	-0.031503	ns	0.522019	0.999044	B	B	Atypical B	Blood-specific
FOXN3	ses_cd	-0.01436	ns	0.522183	0.999044	B	B	Atypical B	Blood-specific
NDFIP1	ses_cd	-0.0246566	ns	0.52234	0.999044	B	B	Atypical B	Blood-specific
SNX11	ses_cd	-0.0381832	ns	0.522393	0.999044	B	B	Atypical B	Blood-specific
WDR83OS	ses_cd	-0.0203721	ns	0.522573	0.999044	B	B	Atypical B	Blood-specific
PDHB	ses_cd	-0.0249286	ns	0.52281	0.999044	B	B	Atypical B	Blood-specific
MAP3K14	ses_cd	-0.0212333	ns	0.522869	0.999044	B	B	Atypical B	Blood-specific
RNPEP	ses_cd	-0.0310344	ns	0.522889	0.999044	B	B	Atypical B	Blood-specific
SHISA8	ses_cd	0.0501699	ns	0.522973	0.999044	B	B	Atypical B	Blood-specific
SRSF5	ses_cd	0.0172987	ns	0.523121	0.999044	B	B	Atypical B	Blood-specific
C22orf39	ses_cd	-0.027059	ns	0.52326	0.999044	B	B	Atypical B	Blood-specific
TET3	ses_cd	-0.0286389	ns	0.523343	0.999044	B	B	Atypical B	Blood-specific
CAST	ses_cd	0.0142725	ns	0.523351	0.999044	B	B	Atypical B	Blood-specific
MAP4K3	ses_cd	-0.0270385	ns	0.523377	0.999044	B	B	Atypical B	Blood-specific
STAT2	ses_cd	0.0307716	ns	0.523427	0.999044	B	B	Atypical B	Blood-specific
GLRX	ses_cd	-0.021887	ns	0.523587	0.999044	B	B	Atypical B	Blood-specific
DMXL1	ses_cd	0.0137661	ns	0.523623	0.999044	B	B	Atypical B	Blood-specific
AHCYL1	ses_cd	-0.0225515	ns	0.523637	0.999044	B	B	Atypical B	Blood-specific
MINDY2	ses_cd	-0.0255614	ns	0.523739	0.999044	B	B	Atypical B	Blood-specific
CD58	ses_cd	0.0287123	ns	0.523816	0.999044	B	B	Atypical B	Blood-specific
WASF1	ses_cd	-0.0426055	ns	0.524264	0.999044	B	B	Atypical B	Blood-specific
PPP3R1	ses_cd	0.030145	ns	0.524323	0.999044	B	B	Atypical B	Blood-specific
ST6GAL1	ses_cd	-0.0148176	ns	0.52473	0.999044	B	B	Atypical B	Blood-specific
KLF6	ses_cd	-0.0228188	ns	0.524732	0.999044	B	B	Atypical B	Blood-specific
MBP	ses_cd	-0.0228318	ns	0.524747	0.999044	B	B	Atypical B	Blood-specific
WWP1	ses_cd	-0.0211366	ns	0.524798	0.999044	B	B	Atypical B	Blood-specific
PGPEP1	ses_cd	-0.0414273	ns	0.524865	0.999044	B	B	Atypical B	Blood-specific
PRMT1	ses_cd	-0.023462	ns	0.524992	0.999044	B	B	Atypical B	Blood-specific
PRNP	ses_cd	-0.0314787	ns	0.525007	0.999044	B	B	Atypical B	Blood-specific
GPATCH1	ses_cd	-0.0361786	ns	0.525135	0.999044	B	B	Atypical B	Blood-specific
VHL	ses_cd	0.0269018	ns	0.525257	0.999044	B	B	Atypical B	Blood-specific
TRPC4AP	ses_cd	-0.019146	ns	0.526044	0.999044	B	B	Atypical B	Blood-specific
PPP1R15A	ses_cd	0.0288621	ns	0.526154	0.999044	B	B	Atypical B	Blood-specific
CD27	ses_cd	-0.0419341	ns	0.52619	0.999044	B	B	Atypical B	Blood-specific
PARP1	ses_cd	0.0170222	ns	0.526242	0.999044	B	B	Atypical B	Blood-specific
TRIP4	ses_cd	-0.0275388	ns	0.526262	0.999044	B	B	Atypical B	Blood-specific
PCNX2	ses_cd	-0.0411266	ns	0.526275	0.999044	B	B	Atypical B	Blood-specific
YBEY	ses_cd	-0.0386086	ns	0.526345	0.999044	B	B	Atypical B	Blood-specific
SYNGR2	ses_cd	-0.0166296	ns	0.526735	0.999044	B	B	Atypical B	Blood-specific
KRCC1	ses_cd	0.0196406	ns	0.526769	0.999044	B	B	Atypical B	Blood-specific
DYNLL2	ses_cd	-0.0345579	ns	0.527034	0.999044	B	B	Atypical B	Blood-specific
HDX	ses_cd	0.0441768	ns	0.527113	0.999044	B	B	Atypical B	Blood-specific
FAM111A	ses_cd	0.0315721	ns	0.527259	0.999044	B	B	Atypical B	Blood-specific
POM121C	ses_cd	-0.0268416	ns	0.527266	0.999044	B	B	Atypical B	Blood-specific
MTMR2	ses_cd	0.0365425	ns	0.527418	0.999044	B	B	Atypical B	Blood-specific
AGBL3	ses_cd	0.0368354	ns	0.527472	0.999044	B	B	Atypical B	Blood-specific
RFWD3	ses_cd	-0.0311895	ns	0.527748	0.999044	B	B	Atypical B	Blood-specific
AZIN1-AS1	ses_cd	-0.0336935	ns	0.527809	0.999044	B	B	Atypical B	Blood-specific
COX14	ses_cd	0.0187607	ns	0.527936	0.999044	B	B	Atypical B	Blood-specific
AL159163.1	ses_cd	0.0319945	ns	0.528023	0.999044	B	B	Atypical B	Blood-specific
TSN	ses_cd	-0.0273947	ns	0.52803	0.999044	B	B	Atypical B	Blood-specific
SPPL2A	ses_cd	0.0204512	ns	0.52806	0.999044	B	B	Atypical B	Blood-specific
VNN2	ses_cd	-0.0224495	ns	0.528071	0.999044	B	B	Atypical B	Blood-specific
AMFR	ses_cd	-0.0204193	ns	0.528184	0.999044	B	B	Atypical B	Blood-specific
LIPT1	ses_cd	0.0497394	ns	0.528378	0.999044	B	B	Atypical B	Blood-specific
FTSJ3	ses_cd	0.0375163	ns	0.528486	0.999044	B	B	Atypical B	Blood-specific
RBM47	ses_cd	-0.0331405	ns	0.528568	0.999044	B	B	Atypical B	Blood-specific
KIF27	ses_cd	-0.0369709	ns	0.528608	0.999044	B	B	Atypical B	Blood-specific
TMEM161B-AS1	ses_cd	-0.0257675	ns	0.528627	0.999044	B	B	Atypical B	Blood-specific
UBA52	ses_cd	-0.0162946	ns	0.528742	0.999044	B	B	Atypical B	Blood-specific
TRIM23	ses_cd	-0.0387391	ns	0.528771	0.999044	B	B	Atypical B	Blood-specific
TRIP12	ses_cd	-0.0176136	ns	0.528776	0.999044	B	B	Atypical B	Blood-specific
NDUFA5	ses_cd	-0.0206364	ns	0.528807	0.999044	B	B	Atypical B	Blood-specific
SRPK2	ses_cd	-0.0144805	ns	0.528832	0.999044	B	B	Atypical B	Blood-specific
USP25	ses_cd	0.0157128	ns	0.529079	0.999044	B	B	Atypical B	Blood-specific
TERF2	ses_cd	0.019295	ns	0.529122	0.999044	B	B	Atypical B	Blood-specific
ZNF846	ses_cd	0.0296709	ns	0.529295	0.999044	B	B	Atypical B	Blood-specific
FRMD3	ses_cd	-0.0519328	ns	0.52941	0.999044	B	B	Atypical B	Blood-specific
CHCHD5	ses_cd	0.0354775	ns	0.52944	0.999044	B	B	Atypical B	Blood-specific
TBC1D25	ses_cd	-0.0363719	ns	0.529529	0.999044	B	B	Atypical B	Blood-specific
NT5E	ses_cd	-0.0510789	ns	0.529578	0.999044	B	B	Atypical B	Blood-specific
FAM13A-AS1	ses_cd	0.0364682	ns	0.529636	0.999044	B	B	Atypical B	Blood-specific
EXOC7	ses_cd	-0.0360834	ns	0.52971	0.999044	B	B	Atypical B	Blood-specific
CNOT7	ses_cd	0.0185299	ns	0.529887	0.999044	B	B	Atypical B	Blood-specific
AURKAIP1	ses_cd	-0.0229465	ns	0.529889	0.999044	B	B	Atypical B	Blood-specific
TMEM167B	ses_cd	0.0368806	ns	0.529982	0.999044	B	B	Atypical B	Blood-specific
GANC	ses_cd	-0.0193223	ns	0.530063	0.999044	B	B	Atypical B	Blood-specific
UEVLD	ses_cd	0.0420132	ns	0.530095	0.999044	B	B	Atypical B	Blood-specific
LINC02137	ses_cd	0.0549997	ns	0.530141	0.999044	B	B	Atypical B	Blood-specific
MAP3K7	ses_cd	-0.0244558	ns	0.530636	0.999044	B	B	Atypical B	Blood-specific
HMBOX1	ses_cd	-0.0161394	ns	0.530727	0.999044	B	B	Atypical B	Blood-specific
MGRN1	ses_cd	-0.0341623	ns	0.530819	0.999044	B	B	Atypical B	Blood-specific
NCOA3	ses_cd	-0.0132776	ns	0.530931	0.999044	B	B	Atypical B	Blood-specific
VAMP8	ses_cd	0.0162777	ns	0.531041	0.999044	B	B	Atypical B	Blood-specific
SNRPD2	ses_cd	-0.0204007	ns	0.531199	0.999044	B	B	Atypical B	Blood-specific
VIRMA	ses_cd	-0.0222471	ns	0.531255	0.999044	B	B	Atypical B	Blood-specific
SRRT	ses_cd	-0.0366851	ns	0.531366	0.999044	B	B	Atypical B	Blood-specific
FOS	ses_cd	-0.06536	ns	0.531399	0.999044	B	B	Atypical B	Blood-specific
SRP14	ses_cd	-0.0150382	ns	0.531492	0.999044	B	B	Atypical B	Blood-specific
CNOT6L	ses_cd	-0.0162872	ns	0.53151	0.999044	B	B	Atypical B	Blood-specific
IFNLR1	ses_cd	-0.0178395	ns	0.531891	0.999044	B	B	Atypical B	Blood-specific
CEP135	ses_cd	-0.0220571	ns	0.531907	0.999044	B	B	Atypical B	Blood-specific
DNAJC13	ses_cd	-0.0259793	ns	0.531941	0.999044	B	B	Atypical B	Blood-specific
SPTAN1	ses_cd	-0.018689	ns	0.531944	0.999044	B	B	Atypical B	Blood-specific
ALG11	ses_cd	-0.0358069	ns	0.532072	0.999044	B	B	Atypical B	Blood-specific
ADPGK	ses_cd	0.0218077	ns	0.532363	0.999044	B	B	Atypical B	Blood-specific
PLEKHA3	ses_cd	0.0262048	ns	0.532451	0.999044	B	B	Atypical B	Blood-specific
KCNQ1	ses_cd	0.021766	ns	0.532539	0.999044	B	B	Atypical B	Blood-specific
SNHG25	ses_cd	0.034382	ns	0.532607	0.999044	B	B	Atypical B	Blood-specific
GRK5	ses_cd	-0.0236783	ns	0.53269	0.999044	B	B	Atypical B	Blood-specific
PTCHD1-AS	ses_cd	-0.0788455	ns	0.532739	0.999044	B	B	Atypical B	Blood-specific
TMEM182	ses_cd	-0.0426043	ns	0.532774	0.999044	B	B	Atypical B	Blood-specific
FYTTD1	ses_cd	0.0242528	ns	0.53291	0.999044	B	B	Atypical B	Blood-specific
ATP2C1	ses_cd	0.0247686	ns	0.533134	0.999044	B	B	Atypical B	Blood-specific
TM7SF3	ses_cd	-0.0348149	ns	0.533336	0.999044	B	B	Atypical B	Blood-specific
TRIM25	ses_cd	-0.0353778	ns	0.533377	0.999044	B	B	Atypical B	Blood-specific
NOP53	ses_cd	0.019839	ns	0.533433	0.999044	B	B	Atypical B	Blood-specific
TXN	ses_cd	-0.0293557	ns	0.533533	0.999044	B	B	Atypical B	Blood-specific
H3F3A	ses_cd	-0.0127833	ns	0.533791	0.999044	B	B	Atypical B	Blood-specific
RAB3GAP1	ses_cd	0.0188345	ns	0.53385	0.999044	B	B	Atypical B	Blood-specific
JTB	ses_cd	-0.019729	ns	0.534023	0.999044	B	B	Atypical B	Blood-specific
TCF3	ses_cd	-0.0173926	ns	0.534031	0.999044	B	B	Atypical B	Blood-specific
ZDHHC2	ses_cd	-0.0222291	ns	0.534109	0.999044	B	B	Atypical B	Blood-specific
DNAJB9	ses_cd	-0.0369402	ns	0.53421	0.999044	B	B	Atypical B	Blood-specific
ADRB2	ses_cd	0.0401724	ns	0.534245	0.999044	B	B	Atypical B	Blood-specific
BLOC1S1	ses_cd	-0.0165288	ns	0.534274	0.999044	B	B	Atypical B	Blood-specific
OSBPL10-AS1	ses_cd	0.0369384	ns	0.534286	0.999044	B	B	Atypical B	Blood-specific
HCST	ses_cd	-0.0372262	ns	0.534309	0.999044	B	B	Atypical B	Blood-specific
POLM	ses_cd	-0.024785	ns	0.534365	0.999044	B	B	Atypical B	Blood-specific
PPP5C	ses_cd	-0.0489165	ns	0.534442	0.999044	B	B	Atypical B	Blood-specific
GLMN	ses_cd	0.0236666	ns	0.534482	0.999044	B	B	Atypical B	Blood-specific
SLC7A6	ses_cd	-0.0295209	ns	0.534657	0.999044	B	B	Atypical B	Blood-specific
DPYD-AS1	ses_cd	0.0495916	ns	0.534869	0.999044	B	B	Atypical B	Blood-specific
AC004951.1	ses_cd	-0.041287	ns	0.534901	0.999044	B	B	Atypical B	Blood-specific
STT3B	ses_cd	0.0190506	ns	0.534918	0.999044	B	B	Atypical B	Blood-specific
ARL2BP	ses_cd	-0.0270733	ns	0.534945	0.999044	B	B	Atypical B	Blood-specific
RBM43	ses_cd	-0.0404414	ns	0.535029	0.999044	B	B	Atypical B	Blood-specific
ITGB1	ses_cd	-0.0172701	ns	0.535225	0.999044	B	B	Atypical B	Blood-specific
CDK11B	ses_cd	-0.0246044	ns	0.535239	0.999044	B	B	Atypical B	Blood-specific
ABHD14B	ses_cd	-0.0306695	ns	0.535428	0.999044	B	B	Atypical B	Blood-specific
IMP3	ses_cd	0.0219696	ns	0.53559	0.999044	B	B	Atypical B	Blood-specific
AC073167.1	ses_cd	0.0253965	ns	0.535959	0.999044	B	B	Atypical B	Blood-specific
NT5C3B	ses_cd	0.032818	ns	0.535969	0.999044	B	B	Atypical B	Blood-specific
ZNF518A	ses_cd	0.0192794	ns	0.536037	0.999044	B	B	Atypical B	Blood-specific
C12orf57	ses_cd	-0.0175725	ns	0.536126	0.999044	B	B	Atypical B	Blood-specific
CIRBP	ses_cd	-0.0151517	ns	0.536495	0.999044	B	B	Atypical B	Blood-specific
SEL1L	ses_cd	-0.0239109	ns	0.536614	0.999044	B	B	Atypical B	Blood-specific
ZNF335	ses_cd	-0.0315908	ns	0.536747	0.999044	B	B	Atypical B	Blood-specific
POLR2E	ses_cd	-0.0234721	ns	0.536959	0.999044	B	B	Atypical B	Blood-specific
AC016831.7	ses_cd	0.0157818	ns	0.537043	0.999044	B	B	Atypical B	Blood-specific
TRIM38	ses_cd	0.0136697	ns	0.537222	0.999044	B	B	Atypical B	Blood-specific
LINC02245	ses_cd	-0.0386077	ns	0.537372	0.999044	B	B	Atypical B	Blood-specific
RPS8	ses_cd	0.0136475	ns	0.537547	0.999044	B	B	Atypical B	Blood-specific
IPP	ses_cd	-0.0354524	ns	0.537595	0.999044	B	B	Atypical B	Blood-specific
HMGCL	ses_cd	0.038479	ns	0.537625	0.999044	B	B	Atypical B	Blood-specific
BID	ses_cd	0.0328774	ns	0.537662	0.999044	B	B	Atypical B	Blood-specific
ZBTB32	ses_cd	-0.0296073	ns	0.537727	0.999044	B	B	Atypical B	Blood-specific
AC025159.1	ses_cd	-0.0360357	ns	0.537804	0.999044	B	B	Atypical B	Blood-specific
DYNLT3	ses_cd	-0.0293643	ns	0.537869	0.999044	B	B	Atypical B	Blood-specific
FH	ses_cd	0.0336813	ns	0.537962	0.999044	B	B	Atypical B	Blood-specific
ARHGEF6	ses_cd	-0.0203216	ns	0.538403	0.999044	B	B	Atypical B	Blood-specific
HELB	ses_cd	-0.0356443	ns	0.538467	0.999044	B	B	Atypical B	Blood-specific
ARSG	ses_cd	-0.0371162	ns	0.538639	0.999044	B	B	Atypical B	Blood-specific
SH3KBP1	ses_cd	-0.0156083	ns	0.538816	0.999044	B	B	Atypical B	Blood-specific
BORCS6	ses_cd	-0.0352377	ns	0.538985	0.999044	B	B	Atypical B	Blood-specific
GNL3	ses_cd	0.021506	ns	0.539204	0.999044	B	B	Atypical B	Blood-specific
NIT2	ses_cd	0.0296941	ns	0.539208	0.999044	B	B	Atypical B	Blood-specific
TPM4	ses_cd	-0.0182361	ns	0.539275	0.999044	B	B	Atypical B	Blood-specific
DOPEY1	ses_cd	-0.0228751	ns	0.539645	0.999044	B	B	Atypical B	Blood-specific
PHF3	ses_cd	0.0146479	ns	0.53966	0.999044	B	B	Atypical B	Blood-specific
FOXO1	ses_cd	0.0165269	ns	0.539777	0.999044	B	B	Atypical B	Blood-specific
BHLHE41	ses_cd	-0.0279714	ns	0.539812	0.999044	B	B	Atypical B	Blood-specific
PPP6C	ses_cd	0.0236362	ns	0.539882	0.999044	B	B	Atypical B	Blood-specific
RASA1	ses_cd	0.0187056	ns	0.539915	0.999044	B	B	Atypical B	Blood-specific
AC025165.2	ses_cd	-0.0409276	ns	0.540015	0.999044	B	B	Atypical B	Blood-specific
BABAM1	ses_cd	-0.0253009	ns	0.540161	0.999044	B	B	Atypical B	Blood-specific
TMEM41B	ses_cd	-0.0240328	ns	0.540177	0.999044	B	B	Atypical B	Blood-specific
GPATCH4	ses_cd	0.030337	ns	0.540194	0.999044	B	B	Atypical B	Blood-specific
TMEM80	ses_cd	-0.0348508	ns	0.540268	0.999044	B	B	Atypical B	Blood-specific
MAP7D1	ses_cd	0.042703	ns	0.540382	0.999044	B	B	Atypical B	Blood-specific
AC026464.3	ses_cd	-0.0337277	ns	0.540436	0.999044	B	B	Atypical B	Blood-specific
TRIM66	ses_cd	-0.0341234	ns	0.540575	0.999044	B	B	Atypical B	Blood-specific
MTRR	ses_cd	0.0335749	ns	0.540641	0.999044	B	B	Atypical B	Blood-specific
SCAF4	ses_cd	0.0206319	ns	0.540966	0.999044	B	B	Atypical B	Blood-specific
MTOR	ses_cd	0.0244883	ns	0.541178	0.999044	B	B	Atypical B	Blood-specific
PPIL2	ses_cd	-0.029237	ns	0.541216	0.999044	B	B	Atypical B	Blood-specific
ERP27	ses_cd	0.0433198	ns	0.541249	0.999044	B	B	Atypical B	Blood-specific
OTUD1	ses_cd	0.0282651	ns	0.541325	0.999044	B	B	Atypical B	Blood-specific
TRIM56	ses_cd	0.0218154	ns	0.541496	0.999044	B	B	Atypical B	Blood-specific
ZNF441	ses_cd	0.0360409	ns	0.541591	0.999044	B	B	Atypical B	Blood-specific
DOT1L	ses_cd	-0.0319461	ns	0.541774	0.999044	B	B	Atypical B	Blood-specific
LONP2	ses_cd	0.0209181	ns	0.541894	0.999044	B	B	Atypical B	Blood-specific
HIPK3	ses_cd	-0.0186572	ns	0.54202	0.999044	B	B	Atypical B	Blood-specific
TMEM260	ses_cd	0.0226781	ns	0.542058	0.999044	B	B	Atypical B	Blood-specific
CCDC58	ses_cd	-0.0479708	ns	0.542231	0.999044	B	B	Atypical B	Blood-specific
AC011477.4	ses_cd	0.0291816	ns	0.54227	0.999044	B	B	Atypical B	Blood-specific
NPM1	ses_cd	-0.0188105	ns	0.542273	0.999044	B	B	Atypical B	Blood-specific
CHAMP1	ses_cd	-0.0346083	ns	0.542574	0.999044	B	B	Atypical B	Blood-specific
SNAPIN	ses_cd	-0.0329472	ns	0.542608	0.999044	B	B	Atypical B	Blood-specific
MDM1	ses_cd	0.0348072	ns	0.542635	0.999044	B	B	Atypical B	Blood-specific
UBE2O	ses_cd	0.0284069	ns	0.542711	0.999044	B	B	Atypical B	Blood-specific
POLD3	ses_cd	-0.0331243	ns	0.542744	0.999044	B	B	Atypical B	Blood-specific
RAB2B	ses_cd	-0.0300511	ns	0.542945	0.999044	B	B	Atypical B	Blood-specific
TAF1D	ses_cd	0.0156147	ns	0.543031	0.999044	B	B	Atypical B	Blood-specific
ATXN1	ses_cd	-0.017111	ns	0.543098	0.999044	B	B	Atypical B	Blood-specific
E4F1	ses_cd	-0.0361092	ns	0.543302	0.999044	B	B	Atypical B	Blood-specific
UFL1	ses_cd	0.0230793	ns	0.543343	0.999044	B	B	Atypical B	Blood-specific
CERK	ses_cd	0.0309833	ns	0.543377	0.999044	B	B	Atypical B	Blood-specific
SLC12A8	ses_cd	-0.0673549	ns	0.543395	0.999044	B	B	Atypical B	Blood-specific
DLG2	ses_cd	0.0521246	ns	0.543439	0.999044	B	B	Atypical B	Blood-specific
TMEM134	ses_cd	0.0206032	ns	0.543511	0.999044	B	B	Atypical B	Blood-specific
CFDP1	ses_cd	0.0211055	ns	0.543848	0.999044	B	B	Atypical B	Blood-specific
MDM2	ses_cd	0.0235609	ns	0.543857	0.999044	B	B	Atypical B	Blood-specific
UTP20	ses_cd	-0.0287309	ns	0.543965	0.999044	B	B	Atypical B	Blood-specific
DENR	ses_cd	-0.0173091	ns	0.543971	0.999044	B	B	Atypical B	Blood-specific
ARID2	ses_cd	0.0197443	ns	0.544025	0.999044	B	B	Atypical B	Blood-specific
SOCS5	ses_cd	0.0426673	ns	0.544181	0.999044	B	B	Atypical B	Blood-specific
XXYLT1	ses_cd	-0.0501393	ns	0.544196	0.999044	B	B	Atypical B	Blood-specific
SPG7	ses_cd	0.0204187	ns	0.544242	0.999044	B	B	Atypical B	Blood-specific
SUPV3L1	ses_cd	-0.0290802	ns	0.544254	0.999044	B	B	Atypical B	Blood-specific
ZNF506	ses_cd	0.0285329	ns	0.544458	0.999044	B	B	Atypical B	Blood-specific
SEC23IP	ses_cd	0.0268603	ns	0.544471	0.999044	B	B	Atypical B	Blood-specific
CAMK2D	ses_cd	0.0181829	ns	0.544756	0.999044	B	B	Atypical B	Blood-specific
DSE	ses_cd	0.0242801	ns	0.544859	0.999044	B	B	Atypical B	Blood-specific
DIS3L2	ses_cd	-0.0217825	ns	0.545079	0.999044	B	B	Atypical B	Blood-specific
RBX1	ses_cd	0.0160078	ns	0.545605	0.999044	B	B	Atypical B	Blood-specific
WDR48	ses_cd	0.0252909	ns	0.545823	0.999044	B	B	Atypical B	Blood-specific
MRPL55	ses_cd	-0.0317894	ns	0.545891	0.999044	B	B	Atypical B	Blood-specific
STRN3	ses_cd	-0.0178828	ns	0.546206	0.999044	B	B	Atypical B	Blood-specific
RNF145	ses_cd	0.0164443	ns	0.546209	0.999044	B	B	Atypical B	Blood-specific
AC017083.3	ses_cd	0.0282794	ns	0.546298	0.999044	B	B	Atypical B	Blood-specific
BRD1	ses_cd	-0.0247591	ns	0.546334	0.999044	B	B	Atypical B	Blood-specific
LONRF1	ses_cd	-0.0362867	ns	0.546374	0.999044	B	B	Atypical B	Blood-specific
RANGRF	ses_cd	-0.0263585	ns	0.546379	0.999044	B	B	Atypical B	Blood-specific
ZMAT1	ses_cd	0.0254652	ns	0.546381	0.999044	B	B	Atypical B	Blood-specific
KLC1	ses_cd	-0.0245386	ns	0.546509	0.999044	B	B	Atypical B	Blood-specific
GSTO1	ses_cd	0.0289983	ns	0.546581	0.999044	B	B	Atypical B	Blood-specific
MYO9A	ses_cd	0.0202281	ns	0.546899	0.999044	B	B	Atypical B	Blood-specific
PNOC	ses_cd	-0.0196996	ns	0.546944	0.999044	B	B	Atypical B	Blood-specific
ZBTB7B	ses_cd	-0.029856	ns	0.54716	0.999044	B	B	Atypical B	Blood-specific
MT-CYB	ses_cd	-0.0118382	ns	0.547278	0.999044	B	B	Atypical B	Blood-specific
FKBP8	ses_cd	-0.0226698	ns	0.547289	0.999044	B	B	Atypical B	Blood-specific
MAN1A2	ses_cd	0.017487	ns	0.547336	0.999044	B	B	Atypical B	Blood-specific
GRAPL	ses_cd	-0.0329998	ns	0.547389	0.999044	B	B	Atypical B	Blood-specific
CNOT3	ses_cd	-0.0429169	ns	0.547558	0.999044	B	B	Atypical B	Blood-specific
FAM96A	ses_cd	0.0173957	ns	0.548021	0.999044	B	B	Atypical B	Blood-specific
SEC22A	ses_cd	0.027295	ns	0.548068	0.999044	B	B	Atypical B	Blood-specific
CIB1	ses_cd	-0.0174428	ns	0.548169	0.999044	B	B	Atypical B	Blood-specific
EIF1AX	ses_cd	-0.0183572	ns	0.548315	0.999044	B	B	Atypical B	Blood-specific
SRP68	ses_cd	0.0310874	ns	0.548324	0.999044	B	B	Atypical B	Blood-specific
TUBD1	ses_cd	-0.0348903	ns	0.548339	0.999044	B	B	Atypical B	Blood-specific
ABHD17B	ses_cd	-0.0244801	ns	0.548348	0.999044	B	B	Atypical B	Blood-specific
PTEN	ses_cd	-0.0155687	ns	0.548384	0.999044	B	B	Atypical B	Blood-specific
RAP1GAP2	ses_cd	0.0323928	ns	0.548405	0.999044	B	B	Atypical B	Blood-specific
PSMB6	ses_cd	-0.0185775	ns	0.548464	0.999044	B	B	Atypical B	Blood-specific
LRP10	ses_cd	-0.0209271	ns	0.548531	0.999044	B	B	Atypical B	Blood-specific
GAR1	ses_cd	-0.0362724	ns	0.54855	0.999044	B	B	Atypical B	Blood-specific
NIPBL	ses_cd	0.0137104	ns	0.548607	0.999044	B	B	Atypical B	Blood-specific
SCRN1	ses_cd	0.0203965	ns	0.548612	0.999044	B	B	Atypical B	Blood-specific
PRKRA	ses_cd	-0.0322753	ns	0.548746	0.999044	B	B	Atypical B	Blood-specific
TSEN34	ses_cd	-0.0357493	ns	0.548758	0.999044	B	B	Atypical B	Blood-specific
FAM214A	ses_cd	-0.0220175	ns	0.548835	0.999044	B	B	Atypical B	Blood-specific
BMP2K	ses_cd	0.013743	ns	0.549241	0.999044	B	B	Atypical B	Blood-specific
PARK7	ses_cd	-0.017634	ns	0.549287	0.999044	B	B	Atypical B	Blood-specific
FAM102B	ses_cd	0.0318899	ns	0.549483	0.999044	B	B	Atypical B	Blood-specific
BCL2L13	ses_cd	0.0242892	ns	0.549499	0.999044	B	B	Atypical B	Blood-specific
MYL6	ses_cd	-0.0124171	ns	0.549523	0.999044	B	B	Atypical B	Blood-specific
P4HB	ses_cd	-0.0272527	ns	0.549901	0.999044	B	B	Atypical B	Blood-specific
ZBTB4	ses_cd	0.0234992	ns	0.549903	0.999044	B	B	Atypical B	Blood-specific
WDR36	ses_cd	-0.0366761	ns	0.550228	0.999044	B	B	Atypical B	Blood-specific
PAG1	ses_cd	-0.0211237	ns	0.550233	0.999044	B	B	Atypical B	Blood-specific
CDC42SE1	ses_cd	-0.0183545	ns	0.550283	0.999044	B	B	Atypical B	Blood-specific
BNIP2	ses_cd	-0.0240961	ns	0.550317	0.999044	B	B	Atypical B	Blood-specific
AC013394.1	ses_cd	-0.0140242	ns	0.550408	0.999044	B	B	Atypical B	Blood-specific
CDKN1A	ses_cd	0.0342659	ns	0.550507	0.999044	B	B	Atypical B	Blood-specific
CRELD2	ses_cd	-0.0313731	ns	0.55051	0.999044	B	B	Atypical B	Blood-specific
ROR2	ses_cd	-0.0645906	ns	0.550598	0.999044	B	B	Atypical B	Blood-specific
BORA	ses_cd	0.0344404	ns	0.550742	0.999044	B	B	Atypical B	Blood-specific
SH3BP5	ses_cd	-0.0169873	ns	0.550755	0.999044	B	B	Atypical B	Blood-specific
STXBP5	ses_cd	0.0261543	ns	0.550824	0.999044	B	B	Atypical B	Blood-specific
RAB11A	ses_cd	-0.0146626	ns	0.551595	0.999044	B	B	Atypical B	Blood-specific
POLR2D	ses_cd	-0.0385413	ns	0.551678	0.999044	B	B	Atypical B	Blood-specific
BLOC1S2	ses_cd	0.0154426	ns	0.551763	0.999044	B	B	Atypical B	Blood-specific
MAZ	ses_cd	-0.0235393	ns	0.551842	0.999044	B	B	Atypical B	Blood-specific
NAA35	ses_cd	0.021711	ns	0.551857	0.999044	B	B	Atypical B	Blood-specific
INTS3	ses_cd	0.0303428	ns	0.551863	0.999044	B	B	Atypical B	Blood-specific
DENND6A-AS1	ses_cd	0.0311961	ns	0.551997	0.999044	B	B	Atypical B	Blood-specific
HECTD4	ses_cd	0.0168799	ns	0.552126	0.999044	B	B	Atypical B	Blood-specific
FBXW8	ses_cd	-0.0259862	ns	0.552174	0.999044	B	B	Atypical B	Blood-specific
CYB561D2	ses_cd	0.0333696	ns	0.552347	0.999044	B	B	Atypical B	Blood-specific
SIDT2	ses_cd	-0.0235655	ns	0.552399	0.999044	B	B	Atypical B	Blood-specific
DHX8	ses_cd	-0.0298167	ns	0.552702	0.999044	B	B	Atypical B	Blood-specific
RNASEH2B	ses_cd	0.0164772	ns	0.552893	0.999044	B	B	Atypical B	Blood-specific
TOP2B	ses_cd	0.0189434	ns	0.55313	0.999044	B	B	Atypical B	Blood-specific
ZNF362	ses_cd	0.0291987	ns	0.553349	0.999044	B	B	Atypical B	Blood-specific
AC023389.1	ses_cd	-0.0352818	ns	0.55356	0.999044	B	B	Atypical B	Blood-specific
TMEM208	ses_cd	-0.0331995	ns	0.553629	0.999044	B	B	Atypical B	Blood-specific
PTPN2	ses_cd	-0.0140158	ns	0.553893	0.999044	B	B	Atypical B	Blood-specific
NBAS	ses_cd	0.0193607	ns	0.554284	0.999044	B	B	Atypical B	Blood-specific
ATP2B1	ses_cd	-0.0172928	ns	0.554545	0.999044	B	B	Atypical B	Blood-specific
ANKS1A	ses_cd	-0.0243441	ns	0.554791	0.999044	B	B	Atypical B	Blood-specific
SEPSECS	ses_cd	-0.0375947	ns	0.554864	0.999044	B	B	Atypical B	Blood-specific
PIK3R4	ses_cd	0.0357972	ns	0.554896	0.999044	B	B	Atypical B	Blood-specific
CAMTA1	ses_cd	-0.0204605	ns	0.554899	0.999044	B	B	Atypical B	Blood-specific
PHF12	ses_cd	-0.0266669	ns	0.554973	0.999044	B	B	Atypical B	Blood-specific
CERS4	ses_cd	0.0246184	ns	0.555289	0.999044	B	B	Atypical B	Blood-specific
RPL36	ses_cd	-0.0146111	ns	0.555405	0.999044	B	B	Atypical B	Blood-specific
KATNA1	ses_cd	-0.0249906	ns	0.555406	0.999044	B	B	Atypical B	Blood-specific
MRPL17	ses_cd	0.0320239	ns	0.555502	0.999044	B	B	Atypical B	Blood-specific
SYNCRIP	ses_cd	-0.0190525	ns	0.555554	0.999044	B	B	Atypical B	Blood-specific
SLC46A3	ses_cd	0.0294191	ns	0.555597	0.999044	B	B	Atypical B	Blood-specific
NR3C1	ses_cd	0.0141026	ns	0.555693	0.999044	B	B	Atypical B	Blood-specific
SCNM1	ses_cd	-0.0264642	ns	0.555705	0.999044	B	B	Atypical B	Blood-specific
KANSL3	ses_cd	0.0343735	ns	0.555739	0.999044	B	B	Atypical B	Blood-specific
MYCBP2	ses_cd	0.0137383	ns	0.555835	0.999044	B	B	Atypical B	Blood-specific
ATP6AP2	ses_cd	-0.0244987	ns	0.555945	0.999044	B	B	Atypical B	Blood-specific
CCDC82	ses_cd	0.0184039	ns	0.556013	0.999044	B	B	Atypical B	Blood-specific
ABAT	ses_cd	0.0367513	ns	0.556095	0.999044	B	B	Atypical B	Blood-specific
MRPS21	ses_cd	0.0183643	ns	0.556542	0.999044	B	B	Atypical B	Blood-specific
NFATC2IP	ses_cd	-0.0219473	ns	0.556814	0.999044	B	B	Atypical B	Blood-specific
PARP15	ses_cd	-0.0142948	ns	0.556964	0.999044	B	B	Atypical B	Blood-specific
IGBP1	ses_cd	-0.0181331	ns	0.557175	0.999044	B	B	Atypical B	Blood-specific
CCDC12	ses_cd	-0.0137256	ns	0.557342	0.999044	B	B	Atypical B	Blood-specific
PCED1B	ses_cd	-0.0190944	ns	0.557395	0.999044	B	B	Atypical B	Blood-specific
NFAT5	ses_cd	0.0147671	ns	0.55743	0.999044	B	B	Atypical B	Blood-specific
SEC13	ses_cd	-0.0247819	ns	0.55757	0.999044	B	B	Atypical B	Blood-specific
GLOD4	ses_cd	0.0237488	ns	0.557677	0.999044	B	B	Atypical B	Blood-specific
STAT3	ses_cd	-0.0160443	ns	0.557688	0.999044	B	B	Atypical B	Blood-specific
PPDPF	ses_cd	-0.0154342	ns	0.557715	0.999044	B	B	Atypical B	Blood-specific
TMEM192	ses_cd	-0.0260597	ns	0.557827	0.999044	B	B	Atypical B	Blood-specific
HAT1	ses_cd	0.0262861	ns	0.557941	0.999044	B	B	Atypical B	Blood-specific
BASP1	ses_cd	0.0216231	ns	0.558079	0.999044	B	B	Atypical B	Blood-specific
IMP4	ses_cd	0.0289584	ns	0.558271	0.999044	B	B	Atypical B	Blood-specific
SAV1	ses_cd	0.032173	ns	0.558309	0.999044	B	B	Atypical B	Blood-specific
SMIM27	ses_cd	0.0252034	ns	0.558346	0.999044	B	B	Atypical B	Blood-specific
LRRN1	ses_cd	0.0421075	ns	0.558378	0.999044	B	B	Atypical B	Blood-specific
XPA	ses_cd	0.0200404	ns	0.558398	0.999044	B	B	Atypical B	Blood-specific
ADK	ses_cd	0.0137216	ns	0.558449	0.999044	B	B	Atypical B	Blood-specific
RNH1	ses_cd	-0.0222001	ns	0.558538	0.999044	B	B	Atypical B	Blood-specific
USP8	ses_cd	-0.0155483	ns	0.55854	0.999044	B	B	Atypical B	Blood-specific
CCDC126	ses_cd	0.0328984	ns	0.558604	0.999044	B	B	Atypical B	Blood-specific
RBM41	ses_cd	0.0289671	ns	0.558696	0.999044	B	B	Atypical B	Blood-specific
IRF8	ses_cd	0.0206582	ns	0.558839	0.999044	B	B	Atypical B	Blood-specific
RARS	ses_cd	-0.0255969	ns	0.558874	0.999044	B	B	Atypical B	Blood-specific
THOC5	ses_cd	-0.0315504	ns	0.558958	0.999044	B	B	Atypical B	Blood-specific
FAM98B	ses_cd	-0.0273919	ns	0.559169	0.999044	B	B	Atypical B	Blood-specific
TMEM50A	ses_cd	-0.0183715	ns	0.55917	0.999044	B	B	Atypical B	Blood-specific
RPA1	ses_cd	0.0228825	ns	0.559282	0.999044	B	B	Atypical B	Blood-specific
MRPS18A	ses_cd	0.0314388	ns	0.559416	0.999044	B	B	Atypical B	Blood-specific
NBEAL1	ses_cd	-0.0248621	ns	0.559653	0.999044	B	B	Atypical B	Blood-specific
APTX	ses_cd	0.0232381	ns	0.55995	0.999044	B	B	Atypical B	Blood-specific
IDI1	ses_cd	0.019869	ns	0.560037	0.999044	B	B	Atypical B	Blood-specific
ZNF276	ses_cd	0.0262643	ns	0.560373	0.999044	B	B	Atypical B	Blood-specific
UBXN7	ses_cd	-0.0229024	ns	0.560524	0.999044	B	B	Atypical B	Blood-specific
C9orf84	ses_cd	0.0347863	ns	0.560709	0.999044	B	B	Atypical B	Blood-specific
SENP6	ses_cd	0.0150237	ns	0.560783	0.999044	B	B	Atypical B	Blood-specific
AC009093.2	ses_cd	0.0285991	ns	0.560821	0.999044	B	B	Atypical B	Blood-specific
MARK3	ses_cd	0.0192969	ns	0.560824	0.999044	B	B	Atypical B	Blood-specific
KNTC1	ses_cd	-0.03558	ns	0.560831	0.999044	B	B	Atypical B	Blood-specific
SPOP	ses_cd	-0.0174995	ns	0.560861	0.999044	B	B	Atypical B	Blood-specific
KIF21B	ses_cd	-0.0275865	ns	0.560919	0.999044	B	B	Atypical B	Blood-specific
ELMOD3	ses_cd	0.0248243	ns	0.560951	0.999044	B	B	Atypical B	Blood-specific
AGO4	ses_cd	-0.0286932	ns	0.561007	0.999044	B	B	Atypical B	Blood-specific
PLEKHM2	ses_cd	-0.0159781	ns	0.561054	0.999044	B	B	Atypical B	Blood-specific
ALG13	ses_cd	0.0160493	ns	0.561386	0.999044	B	B	Atypical B	Blood-specific
TFIP11	ses_cd	0.0293119	ns	0.561459	0.999044	B	B	Atypical B	Blood-specific
FAM117B	ses_cd	-0.0186855	ns	0.561472	0.999044	B	B	Atypical B	Blood-specific
TTC9C	ses_cd	-0.0188989	ns	0.561542	0.999044	B	B	Atypical B	Blood-specific
AC022540.1	ses_cd	0.0386722	ns	0.561712	0.999044	B	B	Atypical B	Blood-specific
ATL3	ses_cd	-0.0254217	ns	0.561748	0.999044	B	B	Atypical B	Blood-specific
RNF168	ses_cd	-0.0217011	ns	0.562149	0.999044	B	B	Atypical B	Blood-specific
SFT2D1	ses_cd	-0.0217354	ns	0.562311	0.999044	B	B	Atypical B	Blood-specific
USP9Y	ses_cd	0.0383408	ns	0.562318	0.999044	B	B	Atypical B	Blood-specific
PROSER1	ses_cd	0.0310595	ns	0.562669	0.999044	B	B	Atypical B	Blood-specific
LRRC37A3	ses_cd	0.028903	ns	0.562734	0.999044	B	B	Atypical B	Blood-specific
ELOF1	ses_cd	0.0245792	ns	0.563092	0.999044	B	B	Atypical B	Blood-specific
MARCH7	ses_cd	-0.0149898	ns	0.563123	0.999044	B	B	Atypical B	Blood-specific
RPL13A	ses_cd	0.017222	ns	0.563195	0.999044	B	B	Atypical B	Blood-specific
ANKRD16	ses_cd	-0.0361696	ns	0.563272	0.999044	B	B	Atypical B	Blood-specific
ZNF451-AS1	ses_cd	0.0335105	ns	0.563588	0.999044	B	B	Atypical B	Blood-specific
PTOV1	ses_cd	0.0236869	ns	0.56359	0.999044	B	B	Atypical B	Blood-specific
CHFR	ses_cd	-0.0179098	ns	0.563643	0.999044	B	B	Atypical B	Blood-specific
ARL11	ses_cd	0.0279065	ns	0.563966	0.999044	B	B	Atypical B	Blood-specific
FOSB	ses_cd	0.0598453	ns	0.564079	0.999044	B	B	Atypical B	Blood-specific
SYMPK	ses_cd	-0.0213092	ns	0.564147	0.999044	B	B	Atypical B	Blood-specific
CD86	ses_cd	-0.0197583	ns	0.564208	0.999044	B	B	Atypical B	Blood-specific
ANTXR2	ses_cd	0.0227907	ns	0.56443	0.999044	B	B	Atypical B	Blood-specific
MED10	ses_cd	-0.0203117	ns	0.564586	0.999044	B	B	Atypical B	Blood-specific
PUS1	ses_cd	0.0307889	ns	0.564622	0.999044	B	B	Atypical B	Blood-specific
RAD52	ses_cd	0.0311374	ns	0.564843	0.999044	B	B	Atypical B	Blood-specific
SPG11	ses_cd	0.0160842	ns	0.564855	0.999044	B	B	Atypical B	Blood-specific
NRBF2	ses_cd	-0.0224664	ns	0.564898	0.999044	B	B	Atypical B	Blood-specific
IKZF3	ses_cd	0.012361	ns	0.565007	0.999044	B	B	Atypical B	Blood-specific
SLC25A13	ses_cd	0.0225023	ns	0.565084	0.999044	B	B	Atypical B	Blood-specific
A1BG	ses_cd	-0.0309326	ns	0.565517	0.999044	B	B	Atypical B	Blood-specific
RNPEPL1	ses_cd	-0.0207313	ns	0.565533	0.999044	B	B	Atypical B	Blood-specific
MCFD2	ses_cd	0.0272621	ns	0.56628	0.999044	B	B	Atypical B	Blood-specific
AC106791.1	ses_cd	0.0385008	ns	0.566307	0.999044	B	B	Atypical B	Blood-specific
EIF4A2	ses_cd	-0.0148824	ns	0.566766	0.999044	B	B	Atypical B	Blood-specific
DHFR	ses_cd	-0.0364621	ns	0.566785	0.999044	B	B	Atypical B	Blood-specific
RAB3GAP2	ses_cd	0.0184627	ns	0.566876	0.999044	B	B	Atypical B	Blood-specific
ARL5B	ses_cd	0.0343842	ns	0.566944	0.999044	B	B	Atypical B	Blood-specific
PI4KA	ses_cd	0.0191716	ns	0.567085	0.999044	B	B	Atypical B	Blood-specific
SETDB1	ses_cd	-0.0206495	ns	0.5672	0.999044	B	B	Atypical B	Blood-specific
SDHB	ses_cd	-0.021984	ns	0.567252	0.999044	B	B	Atypical B	Blood-specific
MARF1	ses_cd	-0.0179232	ns	0.567464	0.999044	B	B	Atypical B	Blood-specific
ZBTB8OS	ses_cd	0.0165916	ns	0.567673	0.999044	B	B	Atypical B	Blood-specific
TLE4	ses_cd	0.0243669	ns	0.567721	0.999044	B	B	Atypical B	Blood-specific
APOLD1	ses_cd	0.0300114	ns	0.567727	0.999044	B	B	Atypical B	Blood-specific
BBS2	ses_cd	-0.0378583	ns	0.567783	0.999044	B	B	Atypical B	Blood-specific
SYNRG	ses_cd	0.0148777	ns	0.567852	0.999044	B	B	Atypical B	Blood-specific
MLX	ses_cd	-0.024856	ns	0.567893	0.999044	B	B	Atypical B	Blood-specific
RETREG2	ses_cd	0.0300278	ns	0.567952	0.999044	B	B	Atypical B	Blood-specific
RBBP7	ses_cd	0.0208311	ns	0.567983	0.999044	B	B	Atypical B	Blood-specific
ACSF3	ses_cd	0.0253897	ns	0.568162	0.999044	B	B	Atypical B	Blood-specific
MRPS5	ses_cd	-0.0224168	ns	0.56819	0.999044	B	B	Atypical B	Blood-specific
ELP2	ses_cd	0.020989	ns	0.568323	0.999044	B	B	Atypical B	Blood-specific
MRPS12	ses_cd	0.0279796	ns	0.568332	0.999044	B	B	Atypical B	Blood-specific
CAND1	ses_cd	0.0212462	ns	0.568637	0.999044	B	B	Atypical B	Blood-specific
LINC01013	ses_cd	-0.0400505	ns	0.569129	0.999044	B	B	Atypical B	Blood-specific
ARPC5L	ses_cd	0.0167861	ns	0.569252	0.999044	B	B	Atypical B	Blood-specific
VAV2	ses_cd	0.0198314	ns	0.569352	0.999044	B	B	Atypical B	Blood-specific
AP1B1	ses_cd	0.0197882	ns	0.569373	0.999044	B	B	Atypical B	Blood-specific
VBP1	ses_cd	0.0277751	ns	0.569523	0.999044	B	B	Atypical B	Blood-specific
SMC2	ses_cd	-0.0282713	ns	0.569572	0.999044	B	B	Atypical B	Blood-specific
CHD9	ses_cd	-0.0160401	ns	0.569611	0.999044	B	B	Atypical B	Blood-specific
LRCH3	ses_cd	0.0165552	ns	0.569825	0.999044	B	B	Atypical B	Blood-specific
CHD2	ses_cd	-0.0136871	ns	0.570015	0.999044	B	B	Atypical B	Blood-specific
ENOPH1	ses_cd	-0.0370523	ns	0.570018	0.999044	B	B	Atypical B	Blood-specific
BTBD10	ses_cd	-0.0202031	ns	0.57027	0.999044	B	B	Atypical B	Blood-specific
NEB	ses_cd	0.0366927	ns	0.570298	0.999044	B	B	Atypical B	Blood-specific
FGF2	ses_cd	-0.0524127	ns	0.570355	0.999044	B	B	Atypical B	Blood-specific
ARHGEF2	ses_cd	-0.0192664	ns	0.570748	0.999044	B	B	Atypical B	Blood-specific
DDX3X	ses_cd	0.0134122	ns	0.570838	0.999044	B	B	Atypical B	Blood-specific
DYRK1B	ses_cd	-0.038723	ns	0.570896	0.999044	B	B	Atypical B	Blood-specific
RPL26L1	ses_cd	0.0310076	ns	0.570989	0.999044	B	B	Atypical B	Blood-specific
HMG20B	ses_cd	-0.0352739	ns	0.571095	0.999044	B	B	Atypical B	Blood-specific
TALDO1	ses_cd	-0.0154432	ns	0.571294	0.999044	B	B	Atypical B	Blood-specific
RUNX3	ses_cd	0.0206869	ns	0.571376	0.999044	B	B	Atypical B	Blood-specific
SPTY2D1	ses_cd	-0.026568	ns	0.571524	0.999044	B	B	Atypical B	Blood-specific
RPL13	ses_cd	0.0151626	ns	0.571586	0.999044	B	B	Atypical B	Blood-specific
CHD7	ses_cd	0.0171733	ns	0.571654	0.999044	B	B	Atypical B	Blood-specific
ZNF609	ses_cd	0.0250454	ns	0.5718	0.999044	B	B	Atypical B	Blood-specific
SOCS1	ses_cd	-0.0390461	ns	0.571869	0.999044	B	B	Atypical B	Blood-specific
POLR2J	ses_cd	-0.0202127	ns	0.57262	0.999044	B	B	Atypical B	Blood-specific
CCNK	ses_cd	0.0213268	ns	0.572647	0.999044	B	B	Atypical B	Blood-specific
LINC01504	ses_cd	-0.0205111	ns	0.572686	0.999044	B	B	Atypical B	Blood-specific
HES1	ses_cd	-0.0401315	ns	0.572743	0.999044	B	B	Atypical B	Blood-specific
RBMX2	ses_cd	0.0271425	ns	0.572947	0.999044	B	B	Atypical B	Blood-specific
EEF1E1	ses_cd	0.0320766	ns	0.57302	0.999044	B	B	Atypical B	Blood-specific
MRPL14	ses_cd	0.0232431	ns	0.573068	0.999044	B	B	Atypical B	Blood-specific
DNTTIP1	ses_cd	-0.0260885	ns	0.573186	0.999044	B	B	Atypical B	Blood-specific
SIK2	ses_cd	0.0316212	ns	0.573286	0.999044	B	B	Atypical B	Blood-specific
RBM8A	ses_cd	-0.0179472	ns	0.573303	0.999044	B	B	Atypical B	Blood-specific
PMEPA1	ses_cd	0.0300693	ns	0.573595	0.999044	B	B	Atypical B	Blood-specific
AC133065.1	ses_cd	0.0357283	ns	0.574023	0.999044	B	B	Atypical B	Blood-specific
GCA	ses_cd	-0.029275	ns	0.574243	0.999044	B	B	Atypical B	Blood-specific
AC025164.1	ses_cd	0.0227244	ns	0.574334	0.999044	B	B	Atypical B	Blood-specific
GKAP1	ses_cd	-0.036385	ns	0.574471	0.999044	B	B	Atypical B	Blood-specific
AC136424.2	ses_cd	-0.0322338	ns	0.574514	0.999044	B	B	Atypical B	Blood-specific
ACTR10	ses_cd	0.0185761	ns	0.574539	0.999044	B	B	Atypical B	Blood-specific
POLA1	ses_cd	0.026281	ns	0.574577	0.999044	B	B	Atypical B	Blood-specific
MMP24	ses_cd	0.0280174	ns	0.574595	0.999044	B	B	Atypical B	Blood-specific
GSK3A	ses_cd	0.0341218	ns	0.574598	0.999044	B	B	Atypical B	Blood-specific
CAMK2G	ses_cd	-0.0354699	ns	0.574663	0.999044	B	B	Atypical B	Blood-specific
JADE2	ses_cd	0.0210225	ns	0.574754	0.999044	B	B	Atypical B	Blood-specific
ATP1B3	ses_cd	-0.0244853	ns	0.574797	0.999044	B	B	Atypical B	Blood-specific
XPR1	ses_cd	-0.0206601	ns	0.574913	0.999044	B	B	Atypical B	Blood-specific
RINT1	ses_cd	-0.0336647	ns	0.575146	0.999044	B	B	Atypical B	Blood-specific
DHDDS	ses_cd	0.029813	ns	0.575181	0.999044	B	B	Atypical B	Blood-specific
PTPN18	ses_cd	-0.0241103	ns	0.575192	0.999044	B	B	Atypical B	Blood-specific
SLAIN2	ses_cd	0.0198895	ns	0.575443	0.999044	B	B	Atypical B	Blood-specific
MKRN2	ses_cd	0.0282733	ns	0.575499	0.999044	B	B	Atypical B	Blood-specific
ANO10	ses_cd	0.0435442	ns	0.575579	0.999044	B	B	Atypical B	Blood-specific
MSRA	ses_cd	-0.0273309	ns	0.575711	0.999044	B	B	Atypical B	Blood-specific
LRSAM1	ses_cd	-0.0233126	ns	0.575739	0.999044	B	B	Atypical B	Blood-specific
NR2C2	ses_cd	0.0198067	ns	0.57575	0.999044	B	B	Atypical B	Blood-specific
DUSP28	ses_cd	-0.0345986	ns	0.575843	0.999044	B	B	Atypical B	Blood-specific
PIP4K2B	ses_cd	0.0367641	ns	0.57605	0.999044	B	B	Atypical B	Blood-specific
ARMC10	ses_cd	-0.0264824	ns	0.576148	0.999044	B	B	Atypical B	Blood-specific
CPNE3	ses_cd	0.0233324	ns	0.57636	0.999044	B	B	Atypical B	Blood-specific
AC105402.3	ses_cd	-0.0795658	ns	0.576486	0.999044	B	B	Atypical B	Blood-specific
TMEM259	ses_cd	0.0234725	ns	0.576488	0.999044	B	B	Atypical B	Blood-specific
C8orf59	ses_cd	-0.0187158	ns	0.576792	0.999044	B	B	Atypical B	Blood-specific
LEO1	ses_cd	0.021954	ns	0.576916	0.999044	B	B	Atypical B	Blood-specific
TEP1	ses_cd	0.0196404	ns	0.577043	0.999044	B	B	Atypical B	Blood-specific
EIF4A1	ses_cd	-0.0246823	ns	0.5771	0.999044	B	B	Atypical B	Blood-specific
SAT1	ses_cd	-0.0144552	ns	0.577204	0.999044	B	B	Atypical B	Blood-specific
ZNF75D	ses_cd	0.0227946	ns	0.577261	0.999044	B	B	Atypical B	Blood-specific
IMPA1	ses_cd	0.0234415	ns	0.57728	0.999044	B	B	Atypical B	Blood-specific
LGALS9	ses_cd	-0.0263268	ns	0.577311	0.999044	B	B	Atypical B	Blood-specific
ZC3H7A	ses_cd	0.0204532	ns	0.577353	0.999044	B	B	Atypical B	Blood-specific
CD24	ses_cd	0.0294259	ns	0.577417	0.999044	B	B	Atypical B	Blood-specific
CENPQ	ses_cd	0.0327175	ns	0.577427	0.999044	B	B	Atypical B	Blood-specific
CHMP2A	ses_cd	0.0199808	ns	0.577473	0.999044	B	B	Atypical B	Blood-specific
MSC-AS1	ses_cd	-0.0517193	ns	0.577595	0.999044	B	B	Atypical B	Blood-specific
YWHAG	ses_cd	0.0269009	ns	0.5776	0.999044	B	B	Atypical B	Blood-specific
ARFIP1	ses_cd	0.0194188	ns	0.577892	0.999044	B	B	Atypical B	Blood-specific
UBE3D	ses_cd	-0.0342314	ns	0.577976	0.999044	B	B	Atypical B	Blood-specific
SETD5	ses_cd	-0.0153658	ns	0.57821	0.999044	B	B	Atypical B	Blood-specific
ZMYND8	ses_cd	-0.0135601	ns	0.578326	0.999044	B	B	Atypical B	Blood-specific
NEDD9	ses_cd	0.0173941	ns	0.578361	0.999044	B	B	Atypical B	Blood-specific
AL035413.1	ses_cd	0.0262013	ns	0.578528	0.999044	B	B	Atypical B	Blood-specific
SH2B2	ses_cd	-0.0281899	ns	0.578595	0.999044	B	B	Atypical B	Blood-specific
AC104986.2	ses_cd	0.0296832	ns	0.57865	0.999044	B	B	Atypical B	Blood-specific
NOL7	ses_cd	-0.0183433	ns	0.578814	0.999044	B	B	Atypical B	Blood-specific
DRAM2	ses_cd	0.017096	ns	0.578866	0.999044	B	B	Atypical B	Blood-specific
CBR4	ses_cd	0.0239171	ns	0.578983	0.999044	B	B	Atypical B	Blood-specific
UGGT1	ses_cd	-0.0214613	ns	0.579323	0.999044	B	B	Atypical B	Blood-specific
SLC25A5	ses_cd	-0.0146355	ns	0.579375	0.999044	B	B	Atypical B	Blood-specific
MIA3	ses_cd	-0.0216127	ns	0.579467	0.999044	B	B	Atypical B	Blood-specific
MSN	ses_cd	-0.0132813	ns	0.579716	0.999044	B	B	Atypical B	Blood-specific
MALAT1	ses_cd	0.00977072	ns	0.579775	0.999044	B	B	Atypical B	Blood-specific
ZNF786	ses_cd	0.0329429	ns	0.579776	0.999044	B	B	Atypical B	Blood-specific
GOLT1B	ses_cd	0.0292765	ns	0.579858	0.999044	B	B	Atypical B	Blood-specific
CCNL1	ses_cd	0.0190262	ns	0.579883	0.999044	B	B	Atypical B	Blood-specific
EPC2	ses_cd	0.0167304	ns	0.579941	0.999044	B	B	Atypical B	Blood-specific
ELK3	ses_cd	0.0198576	ns	0.580129	0.999044	B	B	Atypical B	Blood-specific
TRIAP1	ses_cd	-0.034059	ns	0.580295	0.999044	B	B	Atypical B	Blood-specific
EML2	ses_cd	-0.0355854	ns	0.580483	0.999044	B	B	Atypical B	Blood-specific
MIOS	ses_cd	-0.0252947	ns	0.580729	0.999044	B	B	Atypical B	Blood-specific
COPS8	ses_cd	0.0338467	ns	0.58076	0.999044	B	B	Atypical B	Blood-specific
API5	ses_cd	-0.0205726	ns	0.58093	0.999044	B	B	Atypical B	Blood-specific
PDLIM2	ses_cd	-0.0233639	ns	0.581019	0.999044	B	B	Atypical B	Blood-specific
OAZ1	ses_cd	-0.0121306	ns	0.581262	0.999044	B	B	Atypical B	Blood-specific
MCUB	ses_cd	-0.0147614	ns	0.581441	0.999044	B	B	Atypical B	Blood-specific
HDDC2	ses_cd	-0.0235593	ns	0.581567	0.999044	B	B	Atypical B	Blood-specific
TRAF3IP2	ses_cd	-0.0371146	ns	0.581639	0.999044	B	B	Atypical B	Blood-specific
ATP5MPL	ses_cd	-0.0143589	ns	0.581646	0.999044	B	B	Atypical B	Blood-specific
PCNP	ses_cd	-0.0153921	ns	0.581974	0.999044	B	B	Atypical B	Blood-specific
MARCH8	ses_cd	0.0176031	ns	0.582009	0.999044	B	B	Atypical B	Blood-specific
TBL1X	ses_cd	0.0158448	ns	0.582022	0.999044	B	B	Atypical B	Blood-specific
RAPGEF6	ses_cd	-0.0308354	ns	0.582127	0.999044	B	B	Atypical B	Blood-specific
EPB41L4A	ses_cd	0.0241375	ns	0.582234	0.999044	B	B	Atypical B	Blood-specific
CELSR1	ses_cd	0.028188	ns	0.582293	0.999044	B	B	Atypical B	Blood-specific
CTBP1-DT	ses_cd	0.0340627	ns	0.58243	0.999044	B	B	Atypical B	Blood-specific
DCPS	ses_cd	-0.0268114	ns	0.582545	0.999044	B	B	Atypical B	Blood-specific
ZBTB7A	ses_cd	-0.0151902	ns	0.582573	0.999044	B	B	Atypical B	Blood-specific
ZNF169	ses_cd	0.0263939	ns	0.582697	0.999044	B	B	Atypical B	Blood-specific
TUBGCP5	ses_cd	0.029486	ns	0.582835	0.999044	B	B	Atypical B	Blood-specific
TMEM167A	ses_cd	0.0239442	ns	0.582913	0.999044	B	B	Atypical B	Blood-specific
CHUK	ses_cd	-0.0319078	ns	0.582926	0.999044	B	B	Atypical B	Blood-specific
PSMB9	ses_cd	-0.0148873	ns	0.582964	0.999044	B	B	Atypical B	Blood-specific
METAP1	ses_cd	-0.0218511	ns	0.583103	0.999044	B	B	Atypical B	Blood-specific
TSC2	ses_cd	-0.0300907	ns	0.583196	0.999044	B	B	Atypical B	Blood-specific
OSER1	ses_cd	0.0192613	ns	0.583263	0.999044	B	B	Atypical B	Blood-specific
TSSC4	ses_cd	0.0358458	ns	0.583576	0.999044	B	B	Atypical B	Blood-specific
ARL6IP1	ses_cd	-0.0237419	ns	0.583616	0.999044	B	B	Atypical B	Blood-specific
ICAM2	ses_cd	-0.0273001	ns	0.583818	0.999044	B	B	Atypical B	Blood-specific
DCUN1D4	ses_cd	0.0294436	ns	0.583881	0.999044	B	B	Atypical B	Blood-specific
ATRN	ses_cd	-0.0258006	ns	0.583945	0.999044	B	B	Atypical B	Blood-specific
PRPF3	ses_cd	-0.025886	ns	0.584182	0.999044	B	B	Atypical B	Blood-specific
NAP1L4	ses_cd	0.0142878	ns	0.584233	0.999044	B	B	Atypical B	Blood-specific
NMT2	ses_cd	-0.0368905	ns	0.584584	0.999044	B	B	Atypical B	Blood-specific
PRKACA	ses_cd	-0.0300763	ns	0.584731	0.999044	B	B	Atypical B	Blood-specific
CD44	ses_cd	0.0192216	ns	0.584819	0.999044	B	B	Atypical B	Blood-specific
EIF2B4	ses_cd	0.0314761	ns	0.585146	0.999044	B	B	Atypical B	Blood-specific
HLA-DRB5	ses_cd	0.0504635	ns	0.585488	0.999044	B	B	Atypical B	Blood-specific
MYO18A	ses_cd	0.0311673	ns	0.585494	0.999044	B	B	Atypical B	Blood-specific
FAM19A2	ses_cd	0.0368088	ns	0.585529	0.999044	B	B	Atypical B	Blood-specific
CHCHD7	ses_cd	0.0211909	ns	0.585727	0.999044	B	B	Atypical B	Blood-specific
CTBS	ses_cd	0.0207363	ns	0.585775	0.999044	B	B	Atypical B	Blood-specific
NAGPA	ses_cd	0.032078	ns	0.586205	0.999044	B	B	Atypical B	Blood-specific
SIPA1	ses_cd	0.0189481	ns	0.586236	0.999044	B	B	Atypical B	Blood-specific
RPL27A	ses_cd	0.0218126	ns	0.586333	0.999044	B	B	Atypical B	Blood-specific
RBM48	ses_cd	0.0285845	ns	0.586395	0.999044	B	B	Atypical B	Blood-specific
IFI16	ses_cd	-0.0121865	ns	0.586465	0.999044	B	B	Atypical B	Blood-specific
CDC42	ses_cd	0.0106012	ns	0.586535	0.999044	B	B	Atypical B	Blood-specific
SSBP3	ses_cd	0.0288093	ns	0.586903	0.999044	B	B	Atypical B	Blood-specific
RPS6KB2	ses_cd	-0.0282623	ns	0.586913	0.999044	B	B	Atypical B	Blood-specific
AL157938.2	ses_cd	0.027793	ns	0.587073	0.999044	B	B	Atypical B	Blood-specific
DAD1	ses_cd	-0.0160868	ns	0.587155	0.999044	B	B	Atypical B	Blood-specific
RBFOX2	ses_cd	-0.0372003	ns	0.587259	0.999044	B	B	Atypical B	Blood-specific
NRDC	ses_cd	-0.0137551	ns	0.587319	0.999044	B	B	Atypical B	Blood-specific
GMDS-DT	ses_cd	0.019234	ns	0.587419	0.999044	B	B	Atypical B	Blood-specific
TMEM116	ses_cd	0.0298721	ns	0.587582	0.999044	B	B	Atypical B	Blood-specific
TTI2	ses_cd	-0.028986	ns	0.587712	0.999044	B	B	Atypical B	Blood-specific
SRSF10	ses_cd	-0.0130319	ns	0.587826	0.999044	B	B	Atypical B	Blood-specific
MAP3K5	ses_cd	0.015594	ns	0.587838	0.999044	B	B	Atypical B	Blood-specific
CMC1	ses_cd	0.0202248	ns	0.587945	0.999044	B	B	Atypical B	Blood-specific
RGS19	ses_cd	0.0154987	ns	0.588268	0.999044	B	B	Atypical B	Blood-specific
DNAJC19	ses_cd	-0.0222754	ns	0.588524	0.999044	B	B	Atypical B	Blood-specific
OTUD4	ses_cd	-0.0246745	ns	0.588546	0.999044	B	B	Atypical B	Blood-specific
UBR5-AS1	ses_cd	0.0268213	ns	0.588558	0.999044	B	B	Atypical B	Blood-specific
AC097103.2	ses_cd	-0.0354718	ns	0.588942	0.999044	B	B	Atypical B	Blood-specific
BRD7	ses_cd	-0.0169357	ns	0.589081	0.999044	B	B	Atypical B	Blood-specific
SDE2	ses_cd	0.0314764	ns	0.589186	0.999044	B	B	Atypical B	Blood-specific
SREK1	ses_cd	0.0175854	ns	0.589309	0.999044	B	B	Atypical B	Blood-specific
KLHL18	ses_cd	-0.0204671	ns	0.589345	0.999044	B	B	Atypical B	Blood-specific
EMSY	ses_cd	-0.0178447	ns	0.589372	0.999044	B	B	Atypical B	Blood-specific
SLC9B2	ses_cd	0.0373752	ns	0.589387	0.999044	B	B	Atypical B	Blood-specific
SKAP2	ses_cd	-0.0135518	ns	0.589649	0.999044	B	B	Atypical B	Blood-specific
BRI3BP	ses_cd	-0.0267631	ns	0.589649	0.999044	B	B	Atypical B	Blood-specific
GTF3A	ses_cd	-0.0140376	ns	0.589729	0.999044	B	B	Atypical B	Blood-specific
DENND1C	ses_cd	-0.0228608	ns	0.589837	0.999044	B	B	Atypical B	Blood-specific
NUS1	ses_cd	0.0226509	ns	0.590047	0.999044	B	B	Atypical B	Blood-specific
BSG	ses_cd	0.0179892	ns	0.590247	0.999044	B	B	Atypical B	Blood-specific
DLGAP4	ses_cd	0.0250201	ns	0.590325	0.999044	B	B	Atypical B	Blood-specific
SENP5	ses_cd	0.0164025	ns	0.590396	0.999044	B	B	Atypical B	Blood-specific
S1PR1	ses_cd	0.0219274	ns	0.590412	0.999044	B	B	Atypical B	Blood-specific
SLC39A10	ses_cd	0.0163902	ns	0.590436	0.999044	B	B	Atypical B	Blood-specific
RPL7	ses_cd	-0.0162304	ns	0.590446	0.999044	B	B	Atypical B	Blood-specific
ZNF354A	ses_cd	0.0321273	ns	0.590505	0.999044	B	B	Atypical B	Blood-specific
PIGF	ses_cd	0.0201686	ns	0.590866	0.999044	B	B	Atypical B	Blood-specific
PABPN1	ses_cd	0.02099	ns	0.591186	0.999044	B	B	Atypical B	Blood-specific
DNAJC11	ses_cd	-0.0246953	ns	0.59134	0.999044	B	B	Atypical B	Blood-specific
GNAI3	ses_cd	0.0159026	ns	0.591493	0.999044	B	B	Atypical B	Blood-specific
TRIP11	ses_cd	-0.017218	ns	0.59161	0.999044	B	B	Atypical B	Blood-specific
AZI2	ses_cd	-0.031658	ns	0.591642	0.999044	B	B	Atypical B	Blood-specific
SGK1	ses_cd	0.0457333	ns	0.591733	0.999044	B	B	Atypical B	Blood-specific
AP003108.2	ses_cd	0.0304338	ns	0.591785	0.999044	B	B	Atypical B	Blood-specific
YEATS4	ses_cd	0.0255284	ns	0.591797	0.999044	B	B	Atypical B	Blood-specific
NBPF11	ses_cd	-0.0238165	ns	0.591969	0.999044	B	B	Atypical B	Blood-specific
RPL5	ses_cd	0.012173	ns	0.591971	0.999044	B	B	Atypical B	Blood-specific
ABCD3	ses_cd	-0.0318961	ns	0.592047	0.999044	B	B	Atypical B	Blood-specific
CHIC2	ses_cd	-0.0197117	ns	0.592146	0.999044	B	B	Atypical B	Blood-specific
STAT1	ses_cd	-0.0253355	ns	0.5923	0.999044	B	B	Atypical B	Blood-specific
POU2F2	ses_cd	-0.0118508	ns	0.592361	0.999044	B	B	Atypical B	Blood-specific
ZSCAN5A	ses_cd	-0.0470342	ns	0.592369	0.999044	B	B	Atypical B	Blood-specific
WDR45B	ses_cd	0.0231262	ns	0.592379	0.999044	B	B	Atypical B	Blood-specific
RUVBL1	ses_cd	-0.0239545	ns	0.592381	0.999044	B	B	Atypical B	Blood-specific
GAS6-AS1	ses_cd	-0.0378158	ns	0.592461	0.999044	B	B	Atypical B	Blood-specific
PSD3	ses_cd	0.036282	ns	0.592534	0.999044	B	B	Atypical B	Blood-specific
HIF1AN	ses_cd	-0.0270502	ns	0.592613	0.999044	B	B	Atypical B	Blood-specific
AC022182.1	ses_cd	-0.0425428	ns	0.592619	0.999044	B	B	Atypical B	Blood-specific
VCPKMT	ses_cd	-0.0241512	ns	0.59274	0.999044	B	B	Atypical B	Blood-specific
GMPS	ses_cd	-0.0271437	ns	0.593068	0.999044	B	B	Atypical B	Blood-specific
PTS	ses_cd	-0.0228012	ns	0.593159	0.999044	B	B	Atypical B	Blood-specific
MAPK13	ses_cd	-0.0353735	ns	0.593265	0.999044	B	B	Atypical B	Blood-specific
RPRD1A	ses_cd	-0.0190469	ns	0.593372	0.999044	B	B	Atypical B	Blood-specific
KDM6A	ses_cd	-0.0156578	ns	0.593498	0.999044	B	B	Atypical B	Blood-specific
FUCA2	ses_cd	0.0268697	ns	0.593525	0.999044	B	B	Atypical B	Blood-specific
NIFK-AS1	ses_cd	-0.0293752	ns	0.593547	0.999044	B	B	Atypical B	Blood-specific
SSR4	ses_cd	0.0127185	ns	0.593729	0.999044	B	B	Atypical B	Blood-specific
ZNF708	ses_cd	0.0182831	ns	0.593731	0.999044	B	B	Atypical B	Blood-specific
ZNF577	ses_cd	0.037157	ns	0.594099	0.999044	B	B	Atypical B	Blood-specific
VCPIP1	ses_cd	-0.0223997	ns	0.594518	0.999044	B	B	Atypical B	Blood-specific
IGLC2	ses_cd	0.0348351	ns	0.594557	0.999044	B	B	Atypical B	Blood-specific
RSL24D1	ses_cd	0.016704	ns	0.594571	0.999044	B	B	Atypical B	Blood-specific
MRTO4	ses_cd	0.036629	ns	0.594973	0.999044	B	B	Atypical B	Blood-specific
DPEP2	ses_cd	0.0205296	ns	0.595318	0.999044	B	B	Atypical B	Blood-specific
DMAC1	ses_cd	-0.0220321	ns	0.595337	0.999044	B	B	Atypical B	Blood-specific
GNAS	ses_cd	-0.011327	ns	0.595547	0.999044	B	B	Atypical B	Blood-specific
RPL4	ses_cd	-0.0145236	ns	0.595566	0.999044	B	B	Atypical B	Blood-specific
GTF3C5	ses_cd	0.0327394	ns	0.595584	0.999044	B	B	Atypical B	Blood-specific
APC	ses_cd	-0.015928	ns	0.595587	0.999044	B	B	Atypical B	Blood-specific
CYTOR	ses_cd	-0.0260112	ns	0.595626	0.999044	B	B	Atypical B	Blood-specific
CDC42EP3	ses_cd	0.0209904	ns	0.595758	0.999044	B	B	Atypical B	Blood-specific
MAP3K1	ses_cd	-0.0134279	ns	0.595933	0.999044	B	B	Atypical B	Blood-specific
PPIP5K2	ses_cd	-0.0156378	ns	0.595938	0.999044	B	B	Atypical B	Blood-specific
PPIP5K1	ses_cd	0.0436215	ns	0.596015	0.999044	B	B	Atypical B	Blood-specific
AC073111.5	ses_cd	-0.0272567	ns	0.596046	0.999044	B	B	Atypical B	Blood-specific
RNF43	ses_cd	0.0390203	ns	0.596351	0.999044	B	B	Atypical B	Blood-specific
SNRNP35	ses_cd	-0.0213787	ns	0.59654	0.999044	B	B	Atypical B	Blood-specific
WWC3	ses_cd	0.0268312	ns	0.596554	0.999044	B	B	Atypical B	Blood-specific
SLF2	ses_cd	0.019629	ns	0.596757	0.999044	B	B	Atypical B	Blood-specific
C1orf131	ses_cd	0.0247324	ns	0.597187	0.999044	B	B	Atypical B	Blood-specific
IQGAP1	ses_cd	-0.0123445	ns	0.597499	0.999044	B	B	Atypical B	Blood-specific
EFCAB7	ses_cd	0.0388571	ns	0.597527	0.999044	B	B	Atypical B	Blood-specific
RBCK1	ses_cd	-0.0175418	ns	0.597791	0.999044	B	B	Atypical B	Blood-specific
UBP1	ses_cd	-0.0196398	ns	0.598003	0.999044	B	B	Atypical B	Blood-specific
MAST2	ses_cd	-0.0352488	ns	0.598027	0.999044	B	B	Atypical B	Blood-specific
TMEM258	ses_cd	0.0152264	ns	0.598041	0.999044	B	B	Atypical B	Blood-specific
ACOT13	ses_cd	-0.0326367	ns	0.598195	0.999044	B	B	Atypical B	Blood-specific
RAD9A	ses_cd	0.0264694	ns	0.598234	0.999044	B	B	Atypical B	Blood-specific
FNBP4	ses_cd	-0.0113683	ns	0.598273	0.999044	B	B	Atypical B	Blood-specific
SCARB1	ses_cd	-0.0484079	ns	0.598301	0.999044	B	B	Atypical B	Blood-specific
GMCL1	ses_cd	-0.0240123	ns	0.598438	0.999044	B	B	Atypical B	Blood-specific
ZNF93	ses_cd	0.0258251	ns	0.598529	0.999044	B	B	Atypical B	Blood-specific
AC093152.1	ses_cd	-0.0318306	ns	0.598925	0.999044	B	B	Atypical B	Blood-specific
ATP5F1B	ses_cd	-0.0172783	ns	0.599057	0.999044	B	B	Atypical B	Blood-specific
ARHGAP31	ses_cd	-0.026349	ns	0.599341	0.999044	B	B	Atypical B	Blood-specific
DYRK4	ses_cd	-0.0410565	ns	0.599358	0.999044	B	B	Atypical B	Blood-specific
LGALS1	ses_cd	-0.0276836	ns	0.599437	0.999044	B	B	Atypical B	Blood-specific
DOK1	ses_cd	-0.0294307	ns	0.599497	0.999044	B	B	Atypical B	Blood-specific
TRIM2	ses_cd	-0.0431318	ns	0.599531	0.999044	B	B	Atypical B	Blood-specific
RNF11	ses_cd	-0.0208233	ns	0.599833	0.999044	B	B	Atypical B	Blood-specific
MEF2C-AS1	ses_cd	0.0203335	ns	0.599885	0.999044	B	B	Atypical B	Blood-specific
SYNE2	ses_cd	0.0245286	ns	0.600055	0.999044	B	B	Atypical B	Blood-specific
TNFAIP8L2	ses_cd	0.0330985	ns	0.600536	0.999044	B	B	Atypical B	Blood-specific
MCOLN2	ses_cd	0.0277585	ns	0.600575	0.999044	B	B	Atypical B	Blood-specific
CNPPD1	ses_cd	-0.0220416	ns	0.600722	0.999044	B	B	Atypical B	Blood-specific
HSPH1	ses_cd	-0.0217364	ns	0.601076	0.999044	B	B	Atypical B	Blood-specific
ZDHHC5	ses_cd	-0.0290503	ns	0.601096	0.999044	B	B	Atypical B	Blood-specific
TMEM39A	ses_cd	0.0306702	ns	0.601176	0.999044	B	B	Atypical B	Blood-specific
HOMER1	ses_cd	-0.0440083	ns	0.601291	0.999044	B	B	Atypical B	Blood-specific
MIR3681HG	ses_cd	0.0413597	ns	0.601303	0.999044	B	B	Atypical B	Blood-specific
ZNF280D	ses_cd	0.0205146	ns	0.601472	0.999044	B	B	Atypical B	Blood-specific
SDHD	ses_cd	0.020979	ns	0.601649	0.999044	B	B	Atypical B	Blood-specific
RMDN2-AS1	ses_cd	-0.033619	ns	0.60171	0.999044	B	B	Atypical B	Blood-specific
HELQ	ses_cd	0.0212831	ns	0.601717	0.999044	B	B	Atypical B	Blood-specific
PWP1	ses_cd	-0.0187933	ns	0.6018	0.999044	B	B	Atypical B	Blood-specific
VTI1A	ses_cd	-0.0121197	ns	0.601826	0.999044	B	B	Atypical B	Blood-specific
ZNF581	ses_cd	0.0258696	ns	0.602115	0.999044	B	B	Atypical B	Blood-specific
NAA50	ses_cd	-0.0167855	ns	0.602332	0.999044	B	B	Atypical B	Blood-specific
MTR	ses_cd	-0.0155997	ns	0.60234	0.999044	B	B	Atypical B	Blood-specific
ICK	ses_cd	0.0255663	ns	0.602772	0.999044	B	B	Atypical B	Blood-specific
ANKRD13D	ses_cd	-0.0260118	ns	0.602912	0.999044	B	B	Atypical B	Blood-specific
ARHGAP26	ses_cd	-0.0271987	ns	0.603138	0.999044	B	B	Atypical B	Blood-specific
NISCH	ses_cd	-0.0399746	ns	0.603145	0.999044	B	B	Atypical B	Blood-specific
PREP	ses_cd	-0.0250367	ns	0.603582	0.999044	B	B	Atypical B	Blood-specific
GAPT	ses_cd	0.0148977	ns	0.603858	0.999044	B	B	Atypical B	Blood-specific
SIAH1	ses_cd	-0.0269137	ns	0.604036	0.999044	B	B	Atypical B	Blood-specific
HUS1	ses_cd	-0.0274618	ns	0.604256	0.999044	B	B	Atypical B	Blood-specific
S1PR4	ses_cd	0.0148763	ns	0.604268	0.999044	B	B	Atypical B	Blood-specific
TBC1D12	ses_cd	-0.0205061	ns	0.605017	0.999044	B	B	Atypical B	Blood-specific
SUZ12	ses_cd	0.015687	ns	0.605194	0.999044	B	B	Atypical B	Blood-specific
PDLIM5	ses_cd	0.0195754	ns	0.605237	0.999044	B	B	Atypical B	Blood-specific
THUMPD2	ses_cd	0.0191307	ns	0.605278	0.999044	B	B	Atypical B	Blood-specific
NDUFB1	ses_cd	0.0157899	ns	0.605286	0.999044	B	B	Atypical B	Blood-specific
PHF14	ses_cd	0.0151658	ns	0.605363	0.999044	B	B	Atypical B	Blood-specific
LRRC23	ses_cd	0.0258529	ns	0.60546	0.999044	B	B	Atypical B	Blood-specific
PHYKPL	ses_cd	-0.0162799	ns	0.605522	0.999044	B	B	Atypical B	Blood-specific
PIAS4	ses_cd	-0.0347765	ns	0.605567	0.999044	B	B	Atypical B	Blood-specific
SMS	ses_cd	-0.0232333	ns	0.605638	0.999044	B	B	Atypical B	Blood-specific
ATP5IF1	ses_cd	-0.0149708	ns	0.605649	0.999044	B	B	Atypical B	Blood-specific
PHACTR1	ses_cd	0.0190227	ns	0.605743	0.999044	B	B	Atypical B	Blood-specific
DCAF11	ses_cd	0.0258073	ns	0.605747	0.999044	B	B	Atypical B	Blood-specific
AP2A2	ses_cd	0.0244272	ns	0.605796	0.999044	B	B	Atypical B	Blood-specific
ARMH3	ses_cd	0.0157436	ns	0.605861	0.999044	B	B	Atypical B	Blood-specific
SETD2	ses_cd	-0.0131603	ns	0.605868	0.999044	B	B	Atypical B	Blood-specific
COQ8A	ses_cd	-0.0295662	ns	0.60592	0.999044	B	B	Atypical B	Blood-specific
NDUFA3	ses_cd	-0.0175166	ns	0.606052	0.999044	B	B	Atypical B	Blood-specific
DMD	ses_cd	-0.045346	ns	0.606279	0.999044	B	B	Atypical B	Blood-specific
ZDHHC4	ses_cd	0.0305266	ns	0.606314	0.999044	B	B	Atypical B	Blood-specific
MACF1	ses_cd	0.0144066	ns	0.606499	0.999044	B	B	Atypical B	Blood-specific
TMED3	ses_cd	0.0286239	ns	0.60678	0.999044	B	B	Atypical B	Blood-specific
AC007319.1	ses_cd	0.051481	ns	0.606789	0.999044	B	B	Atypical B	Blood-specific
EMC4	ses_cd	-0.0263115	ns	0.606979	0.999044	B	B	Atypical B	Blood-specific
HNRNPL	ses_cd	-0.0162811	ns	0.607	0.999044	B	B	Atypical B	Blood-specific
TMEM72-AS1	ses_cd	-0.0388618	ns	0.607152	0.999044	B	B	Atypical B	Blood-specific
FAM120AOS	ses_cd	0.0251146	ns	0.607269	0.999044	B	B	Atypical B	Blood-specific
GNL2	ses_cd	-0.0250095	ns	0.607406	0.999044	B	B	Atypical B	Blood-specific
CEP128	ses_cd	-0.0456316	ns	0.607556	0.999044	B	B	Atypical B	Blood-specific
ANP32B	ses_cd	-0.0131097	ns	0.607573	0.999044	B	B	Atypical B	Blood-specific
NUTM2B-AS1	ses_cd	0.0146616	ns	0.607597	0.999044	B	B	Atypical B	Blood-specific
SMIM12	ses_cd	0.0233686	ns	0.607607	0.999044	B	B	Atypical B	Blood-specific
TBC1D13	ses_cd	0.034502	ns	0.607822	0.999044	B	B	Atypical B	Blood-specific
TFG	ses_cd	0.0186231	ns	0.607978	0.999044	B	B	Atypical B	Blood-specific
TTC27	ses_cd	-0.0220982	ns	0.608111	0.999044	B	B	Atypical B	Blood-specific
R3HDM4	ses_cd	-0.0217621	ns	0.608114	0.999044	B	B	Atypical B	Blood-specific
ECHDC2	ses_cd	-0.0285969	ns	0.608504	0.999044	B	B	Atypical B	Blood-specific
RMDN2	ses_cd	-0.0240839	ns	0.608696	0.999044	B	B	Atypical B	Blood-specific
H3F3B	ses_cd	0.0109622	ns	0.608832	0.999044	B	B	Atypical B	Blood-specific
HSD17B11	ses_cd	0.0174784	ns	0.608864	0.999044	B	B	Atypical B	Blood-specific
RPS6KC1	ses_cd	0.0181465	ns	0.608967	0.999044	B	B	Atypical B	Blood-specific
ZFP64	ses_cd	0.0281864	ns	0.609098	0.999044	B	B	Atypical B	Blood-specific
ITPKB	ses_cd	0.0203447	ns	0.609159	0.999044	B	B	Atypical B	Blood-specific
RPS5	ses_cd	-0.0129977	ns	0.609257	0.999044	B	B	Atypical B	Blood-specific
BAX	ses_cd	0.0142225	ns	0.609564	0.999044	B	B	Atypical B	Blood-specific
PIK3C2B	ses_cd	-0.0255732	ns	0.609573	0.999044	B	B	Atypical B	Blood-specific
SLC2A1	ses_cd	0.0241922	ns	0.609611	0.999044	B	B	Atypical B	Blood-specific
SMURF1	ses_cd	-0.0231663	ns	0.609624	0.999044	B	B	Atypical B	Blood-specific
MMS19	ses_cd	-0.0229816	ns	0.609771	0.999044	B	B	Atypical B	Blood-specific
SBF2	ses_cd	0.0269786	ns	0.609808	0.999044	B	B	Atypical B	Blood-specific
ASXL1	ses_cd	0.0129856	ns	0.610176	0.999044	B	B	Atypical B	Blood-specific
CRK	ses_cd	-0.025515	ns	0.610214	0.999044	B	B	Atypical B	Blood-specific
RHD	ses_cd	0.0415187	ns	0.610505	0.999044	B	B	Atypical B	Blood-specific
RASSF3	ses_cd	-0.0162485	ns	0.610733	0.999044	B	B	Atypical B	Blood-specific
WDR47	ses_cd	0.0262973	ns	0.610906	0.999044	B	B	Atypical B	Blood-specific
KIAA0355	ses_cd	0.0151851	ns	0.611134	0.999044	B	B	Atypical B	Blood-specific
CTNNBL1	ses_cd	0.0160018	ns	0.611212	0.999044	B	B	Atypical B	Blood-specific
MKLN1	ses_cd	-0.0139696	ns	0.611241	0.999044	B	B	Atypical B	Blood-specific
GTF3C3	ses_cd	-0.0346472	ns	0.611302	0.999044	B	B	Atypical B	Blood-specific
PCDH9	ses_cd	0.0277663	ns	0.611743	0.999044	B	B	Atypical B	Blood-specific
SOX5-AS1	ses_cd	0.0352459	ns	0.611823	0.999044	B	B	Atypical B	Blood-specific
SEC23B	ses_cd	-0.0289249	ns	0.611901	0.999044	B	B	Atypical B	Blood-specific
DENND4A	ses_cd	-0.0140305	ns	0.611931	0.999044	B	B	Atypical B	Blood-specific
SNIP1	ses_cd	0.0226248	ns	0.611932	0.999044	B	B	Atypical B	Blood-specific
ZNF740	ses_cd	0.0308277	ns	0.611933	0.999044	B	B	Atypical B	Blood-specific
DTD1	ses_cd	-0.0269446	ns	0.611963	0.999044	B	B	Atypical B	Blood-specific
SLC25A25	ses_cd	0.0339223	ns	0.611977	0.999044	B	B	Atypical B	Blood-specific
DCAF16	ses_cd	0.0236825	ns	0.612194	0.999044	B	B	Atypical B	Blood-specific
CDCA7L	ses_cd	-0.0178948	ns	0.612261	0.999044	B	B	Atypical B	Blood-specific
SUPT20H	ses_cd	0.0221732	ns	0.612337	0.999044	B	B	Atypical B	Blood-specific
NUPL2	ses_cd	0.0166081	ns	0.61243	0.999044	B	B	Atypical B	Blood-specific
RNF170	ses_cd	-0.0210001	ns	0.612812	0.999044	B	B	Atypical B	Blood-specific
MARCH2	ses_cd	-0.0250921	ns	0.612993	0.999044	B	B	Atypical B	Blood-specific
ASF1A	ses_cd	0.0285916	ns	0.613007	0.999044	B	B	Atypical B	Blood-specific
CISD3	ses_cd	-0.0302506	ns	0.613204	0.999044	B	B	Atypical B	Blood-specific
ZNF507	ses_cd	-0.0283034	ns	0.613315	0.999044	B	B	Atypical B	Blood-specific
HNRNPH1	ses_cd	-0.0166546	ns	0.613532	0.999044	B	B	Atypical B	Blood-specific
PRKAG1	ses_cd	-0.0191425	ns	0.613729	0.999044	B	B	Atypical B	Blood-specific
SLC25A45	ses_cd	0.0234466	ns	0.613858	0.999044	B	B	Atypical B	Blood-specific
PCGF5	ses_cd	0.0187963	ns	0.613938	0.999044	B	B	Atypical B	Blood-specific
AIDA	ses_cd	-0.0139581	ns	0.614117	0.999044	B	B	Atypical B	Blood-specific
AL020995.1	ses_cd	0.0347087	ns	0.614208	0.999044	B	B	Atypical B	Blood-specific
UBE2D3	ses_cd	-0.00980489	ns	0.61421	0.999044	B	B	Atypical B	Blood-specific
UBR5	ses_cd	0.0142267	ns	0.614256	0.999044	B	B	Atypical B	Blood-specific
RNGTT	ses_cd	0.0165835	ns	0.61438	0.999044	B	B	Atypical B	Blood-specific
ZNF644	ses_cd	0.0132645	ns	0.614689	0.999044	B	B	Atypical B	Blood-specific
RECK	ses_cd	0.0262263	ns	0.614768	0.999044	B	B	Atypical B	Blood-specific
BTBD7	ses_cd	-0.0156535	ns	0.614793	0.999044	B	B	Atypical B	Blood-specific
AL592183.1	ses_cd	0.0232081	ns	0.614855	0.999044	B	B	Atypical B	Blood-specific
SEC62	ses_cd	-0.0132803	ns	0.614939	0.999044	B	B	Atypical B	Blood-specific
UNKL	ses_cd	-0.027493	ns	0.615374	0.999044	B	B	Atypical B	Blood-specific
ELL2	ses_cd	-0.0286166	ns	0.615563	0.999044	B	B	Atypical B	Blood-specific
NSMCE2	ses_cd	-0.0139152	ns	0.615956	0.999044	B	B	Atypical B	Blood-specific
COX17	ses_cd	0.0136021	ns	0.616132	0.999044	B	B	Atypical B	Blood-specific
PRPF38A	ses_cd	-0.0218202	ns	0.616317	0.999044	B	B	Atypical B	Blood-specific
NDUFA2	ses_cd	-0.0167686	ns	0.616322	0.999044	B	B	Atypical B	Blood-specific
METTL17	ses_cd	-0.0299902	ns	0.616336	0.999044	B	B	Atypical B	Blood-specific
ZFR	ses_cd	-0.0140981	ns	0.616388	0.999044	B	B	Atypical B	Blood-specific
TMEM219	ses_cd	0.0201869	ns	0.616602	0.999044	B	B	Atypical B	Blood-specific
NDUFB11	ses_cd	-0.0135104	ns	0.616679	0.999044	B	B	Atypical B	Blood-specific
ANKZF1	ses_cd	0.0266496	ns	0.616855	0.999044	B	B	Atypical B	Blood-specific
URGCP	ses_cd	-0.0231054	ns	0.616857	0.999044	B	B	Atypical B	Blood-specific
FOXO3	ses_cd	0.0211506	ns	0.616957	0.999044	B	B	Atypical B	Blood-specific
PAFAH1B2	ses_cd	0.0205657	ns	0.617076	0.999044	B	B	Atypical B	Blood-specific
FBXL20	ses_cd	0.0162975	ns	0.61729	0.999044	B	B	Atypical B	Blood-specific
TNS3	ses_cd	0.0241166	ns	0.617671	0.999044	B	B	Atypical B	Blood-specific
HSPD1	ses_cd	-0.0156391	ns	0.617726	0.999044	B	B	Atypical B	Blood-specific
EIF3M	ses_cd	-0.0144701	ns	0.617967	0.999044	B	B	Atypical B	Blood-specific
FBXW4	ses_cd	0.0150878	ns	0.618132	0.999044	B	B	Atypical B	Blood-specific
RAB21	ses_cd	-0.0160886	ns	0.61862	0.999044	B	B	Atypical B	Blood-specific
SLC25A24	ses_cd	0.0194411	ns	0.618675	0.999044	B	B	Atypical B	Blood-specific
DTYMK	ses_cd	-0.0322214	ns	0.61882	0.999044	B	B	Atypical B	Blood-specific
AC007038.1	ses_cd	0.0199578	ns	0.618974	0.999044	B	B	Atypical B	Blood-specific
ROCK1	ses_cd	0.0113214	ns	0.61898	0.999044	B	B	Atypical B	Blood-specific
RBBP8	ses_cd	0.0312772	ns	0.619127	0.999044	B	B	Atypical B	Blood-specific
APOPT1	ses_cd	0.0232233	ns	0.619149	0.999044	B	B	Atypical B	Blood-specific
ARL6IP6	ses_cd	-0.020575	ns	0.6194	0.999044	B	B	Atypical B	Blood-specific
ST3GAL2	ses_cd	0.0213022	ns	0.619479	0.999044	B	B	Atypical B	Blood-specific
MYO19	ses_cd	0.0281091	ns	0.619532	0.999044	B	B	Atypical B	Blood-specific
PRKCB	ses_cd	0.0166354	ns	0.619723	0.999044	B	B	Atypical B	Blood-specific
RNF169	ses_cd	-0.0182163	ns	0.619743	0.999044	B	B	Atypical B	Blood-specific
VEGFB	ses_cd	-0.0193683	ns	0.620098	0.999044	B	B	Atypical B	Blood-specific
CNOT2	ses_cd	-0.012698	ns	0.620118	0.999044	B	B	Atypical B	Blood-specific
SGK3	ses_cd	0.0272474	ns	0.620122	0.999044	B	B	Atypical B	Blood-specific
SECISBP2L	ses_cd	-0.0149134	ns	0.620244	0.999044	B	B	Atypical B	Blood-specific
CALCOCO1	ses_cd	0.0225797	ns	0.620515	0.999044	B	B	Atypical B	Blood-specific
UBXN4	ses_cd	0.0140016	ns	0.620515	0.999044	B	B	Atypical B	Blood-specific
SNRNP40	ses_cd	0.0194499	ns	0.62061	0.999044	B	B	Atypical B	Blood-specific
GOLGA8A	ses_cd	-0.0273054	ns	0.62063	0.999044	B	B	Atypical B	Blood-specific
MCUR1	ses_cd	-0.0349564	ns	0.620686	0.999044	B	B	Atypical B	Blood-specific
UTP18	ses_cd	0.0187268	ns	0.620703	0.999044	B	B	Atypical B	Blood-specific
SAMD12	ses_cd	0.0441072	ns	0.620878	0.999044	B	B	Atypical B	Blood-specific
NOC3L	ses_cd	0.0166538	ns	0.620934	0.999044	B	B	Atypical B	Blood-specific
AC060780.1	ses_cd	-0.0287716	ns	0.620996	0.999044	B	B	Atypical B	Blood-specific
YWHAB	ses_cd	-0.00988815	ns	0.621143	0.999044	B	B	Atypical B	Blood-specific
RPSA	ses_cd	-0.0142651	ns	0.621228	0.999044	B	B	Atypical B	Blood-specific
POLR2F	ses_cd	0.0179967	ns	0.621248	0.999044	B	B	Atypical B	Blood-specific
ZNF451	ses_cd	-0.0171664	ns	0.621464	0.999044	B	B	Atypical B	Blood-specific
NPC1	ses_cd	0.0192163	ns	0.621514	0.999044	B	B	Atypical B	Blood-specific
MRPS35	ses_cd	0.0191207	ns	0.621547	0.999044	B	B	Atypical B	Blood-specific
N4BP2L2	ses_cd	-0.0107688	ns	0.621605	0.999044	B	B	Atypical B	Blood-specific
HNRNPM	ses_cd	0.0114941	ns	0.621663	0.999044	B	B	Atypical B	Blood-specific
AC015849.3	ses_cd	0.032939	ns	0.621775	0.999044	B	B	Atypical B	Blood-specific
TMEM156	ses_cd	0.0159226	ns	0.621797	0.999044	B	B	Atypical B	Blood-specific
IKBIP	ses_cd	-0.0220681	ns	0.62206	0.999044	B	B	Atypical B	Blood-specific
LYRM4	ses_cd	-0.0229787	ns	0.622779	0.999044	B	B	Atypical B	Blood-specific
NDUFB8	ses_cd	0.0156031	ns	0.623134	0.999044	B	B	Atypical B	Blood-specific
DPP7	ses_cd	-0.0174696	ns	0.623173	0.999044	B	B	Atypical B	Blood-specific
MXI1	ses_cd	-0.0250366	ns	0.62333	0.999044	B	B	Atypical B	Blood-specific
NFKB2	ses_cd	-0.031698	ns	0.623546	0.999044	B	B	Atypical B	Blood-specific
LDLRAD4	ses_cd	0.0177095	ns	0.623557	0.999044	B	B	Atypical B	Blood-specific
PSMB1	ses_cd	-0.0156589	ns	0.623848	0.999044	B	B	Atypical B	Blood-specific
CCNL2	ses_cd	0.0208128	ns	0.623849	0.999044	B	B	Atypical B	Blood-specific
GM2A	ses_cd	-0.0353354	ns	0.62406	0.999044	B	B	Atypical B	Blood-specific
SP110	ses_cd	-0.0149157	ns	0.624085	0.999044	B	B	Atypical B	Blood-specific
NCAPD2	ses_cd	0.0286365	ns	0.624288	0.999044	B	B	Atypical B	Blood-specific
VDAC1	ses_cd	-0.0175012	ns	0.624744	0.999044	B	B	Atypical B	Blood-specific
AL078459.1	ses_cd	0.0293691	ns	0.624769	0.999044	B	B	Atypical B	Blood-specific
LCN8	ses_cd	0.0459929	ns	0.625203	0.999044	B	B	Atypical B	Blood-specific
RNPS1	ses_cd	-0.0142	ns	0.62521	0.999044	B	B	Atypical B	Blood-specific
DYNC1LI2	ses_cd	0.0222191	ns	0.625466	0.999044	B	B	Atypical B	Blood-specific
PEX16	ses_cd	0.0200273	ns	0.626056	0.999044	B	B	Atypical B	Blood-specific
TBCD	ses_cd	0.0267358	ns	0.626421	0.999044	B	B	Atypical B	Blood-specific
LINC00894	ses_cd	0.0230902	ns	0.626539	0.999044	B	B	Atypical B	Blood-specific
RBM25	ses_cd	0.0126845	ns	0.626585	0.999044	B	B	Atypical B	Blood-specific
LHPP	ses_cd	0.0200762	ns	0.626674	0.999044	B	B	Atypical B	Blood-specific
RC3H2	ses_cd	0.0148581	ns	0.626686	0.999044	B	B	Atypical B	Blood-specific
PRDX2	ses_cd	0.0215445	ns	0.626984	0.999044	B	B	Atypical B	Blood-specific
SMARCA2	ses_cd	0.0121393	ns	0.627085	0.999044	B	B	Atypical B	Blood-specific
TMEM43	ses_cd	0.0240272	ns	0.62731	0.999044	B	B	Atypical B	Blood-specific
SPG21	ses_cd	-0.0175227	ns	0.627365	0.999044	B	B	Atypical B	Blood-specific
ATG4B	ses_cd	0.0209591	ns	0.62737	0.999044	B	B	Atypical B	Blood-specific
NDUFB3	ses_cd	-0.0166798	ns	0.627465	0.999044	B	B	Atypical B	Blood-specific
SCMH1	ses_cd	-0.0211145	ns	0.627543	0.999044	B	B	Atypical B	Blood-specific
ZNF766	ses_cd	-0.01805	ns	0.627618	0.999044	B	B	Atypical B	Blood-specific
HIF1A	ses_cd	-0.0172225	ns	0.627721	0.999044	B	B	Atypical B	Blood-specific
PARP14	ses_cd	0.0124993	ns	0.628023	0.999044	B	B	Atypical B	Blood-specific
MZT2B	ses_cd	-0.0121877	ns	0.628134	0.999044	B	B	Atypical B	Blood-specific
TTN	ses_cd	-0.0177038	ns	0.628223	0.999044	B	B	Atypical B	Blood-specific
APPBP2	ses_cd	0.0211448	ns	0.628475	0.999044	B	B	Atypical B	Blood-specific
RPS15A	ses_cd	-0.00934549	ns	0.628598	0.999044	B	B	Atypical B	Blood-specific
DENND4B	ses_cd	-0.0161197	ns	0.628668	0.999044	B	B	Atypical B	Blood-specific
CERNA1	ses_cd	-0.0371396	ns	0.628722	0.999044	B	B	Atypical B	Blood-specific
FOXK2	ses_cd	-0.0176446	ns	0.628921	0.999044	B	B	Atypical B	Blood-specific
LILRB2	ses_cd	-0.0391527	ns	0.628938	0.999044	B	B	Atypical B	Blood-specific
GALNT3	ses_cd	0.0291538	ns	0.628982	0.999044	B	B	Atypical B	Blood-specific
TMEM141	ses_cd	0.030095	ns	0.629026	0.999044	B	B	Atypical B	Blood-specific
RLIM	ses_cd	0.0213665	ns	0.6293	0.999044	B	B	Atypical B	Blood-specific
AL365273.2	ses_cd	0.0194881	ns	0.629312	0.999044	B	B	Atypical B	Blood-specific
SHKBP1	ses_cd	0.0219419	ns	0.629339	0.999044	B	B	Atypical B	Blood-specific
IKZF1	ses_cd	-0.0120045	ns	0.629602	0.999044	B	B	Atypical B	Blood-specific
NDUFS5	ses_cd	-0.0156779	ns	0.62972	0.999044	B	B	Atypical B	Blood-specific
PDAP1	ses_cd	0.0166769	ns	0.629737	0.999044	B	B	Atypical B	Blood-specific
ITPA	ses_cd	-0.0208144	ns	0.62999	0.999044	B	B	Atypical B	Blood-specific
DCTN2	ses_cd	0.0193977	ns	0.630122	0.999044	B	B	Atypical B	Blood-specific
LCMT1	ses_cd	-0.0243777	ns	0.630238	0.999044	B	B	Atypical B	Blood-specific
GOLGA4	ses_cd	0.0134011	ns	0.630353	0.999044	B	B	Atypical B	Blood-specific
UTP14A	ses_cd	-0.0250891	ns	0.630461	0.999044	B	B	Atypical B	Blood-specific
GNG2	ses_cd	-0.0172044	ns	0.630595	0.999044	B	B	Atypical B	Blood-specific
ZC3H13	ses_cd	0.0144395	ns	0.630936	0.999044	B	B	Atypical B	Blood-specific
POR	ses_cd	0.0271652	ns	0.631015	0.999044	B	B	Atypical B	Blood-specific
SUN1	ses_cd	0.018872	ns	0.631226	0.999044	B	B	Atypical B	Blood-specific
EIF1B	ses_cd	-0.0146023	ns	0.631309	0.999044	B	B	Atypical B	Blood-specific
ECHS1	ses_cd	-0.0194041	ns	0.631322	0.999044	B	B	Atypical B	Blood-specific
AC010894.3	ses_cd	0.0144327	ns	0.631352	0.999044	B	B	Atypical B	Blood-specific
HCK	ses_cd	0.0125626	ns	0.631382	0.999044	B	B	Atypical B	Blood-specific
PPIG	ses_cd	0.0117303	ns	0.631482	0.999044	B	B	Atypical B	Blood-specific
AL590764.1	ses_cd	0.0317162	ns	0.63153	0.999044	B	B	Atypical B	Blood-specific
DAPP1	ses_cd	-0.0119072	ns	0.631557	0.999044	B	B	Atypical B	Blood-specific
IFNGR2	ses_cd	0.0112731	ns	0.631576	0.999044	B	B	Atypical B	Blood-specific
KAT6B	ses_cd	0.0161777	ns	0.631852	0.999044	B	B	Atypical B	Blood-specific
PLD4	ses_cd	-0.0206915	ns	0.632291	0.999044	B	B	Atypical B	Blood-specific
SPDYE3	ses_cd	0.031549	ns	0.632633	0.999044	B	B	Atypical B	Blood-specific
PDCD6	ses_cd	-0.0151434	ns	0.632681	0.999044	B	B	Atypical B	Blood-specific
LARP7	ses_cd	0.0160648	ns	0.633269	0.999044	B	B	Atypical B	Blood-specific
ACO2	ses_cd	-0.0154321	ns	0.633324	0.999044	B	B	Atypical B	Blood-specific
PDCD6IP	ses_cd	-0.0127352	ns	0.633379	0.999044	B	B	Atypical B	Blood-specific
BAZ2B	ses_cd	-0.0224195	ns	0.633558	0.999044	B	B	Atypical B	Blood-specific
APOBEC3C	ses_cd	0.0161936	ns	0.633856	0.999044	B	B	Atypical B	Blood-specific
JARID2	ses_cd	-0.0139836	ns	0.633979	0.999044	B	B	Atypical B	Blood-specific
LMO7	ses_cd	0.0304731	ns	0.63399	0.999044	B	B	Atypical B	Blood-specific
GGPS1	ses_cd	-0.0244875	ns	0.634174	0.999044	B	B	Atypical B	Blood-specific
PHB	ses_cd	-0.019088	ns	0.634263	0.999044	B	B	Atypical B	Blood-specific
DCTN3	ses_cd	-0.0180111	ns	0.634276	0.999044	B	B	Atypical B	Blood-specific
SIKE1	ses_cd	-0.0247167	ns	0.634388	0.999044	B	B	Atypical B	Blood-specific
P2RX5-TAX1BP3	ses_cd	0.0297282	ns	0.634719	0.999044	B	B	Atypical B	Blood-specific
AKNA	ses_cd	0.0140613	ns	0.634801	0.999044	B	B	Atypical B	Blood-specific
CGAS	ses_cd	0.0244064	ns	0.634803	0.999044	B	B	Atypical B	Blood-specific
RPS19	ses_cd	0.0119231	ns	0.634825	0.999044	B	B	Atypical B	Blood-specific
AC092574.2	ses_cd	0.0344837	ns	0.635066	0.999044	B	B	Atypical B	Blood-specific
ZW10	ses_cd	-0.0296759	ns	0.635118	0.999044	B	B	Atypical B	Blood-specific
INTS6	ses_cd	0.0164937	ns	0.635152	0.999044	B	B	Atypical B	Blood-specific
DNAJB14	ses_cd	-0.0128989	ns	0.635195	0.999044	B	B	Atypical B	Blood-specific
PILRB	ses_cd	-0.0205226	ns	0.635511	0.999044	B	B	Atypical B	Blood-specific
EMC10	ses_cd	0.0189411	ns	0.635556	0.999044	B	B	Atypical B	Blood-specific
ZNF714	ses_cd	0.0309471	ns	0.635696	0.999044	B	B	Atypical B	Blood-specific
OGDH	ses_cd	0.0129769	ns	0.635758	0.999044	B	B	Atypical B	Blood-specific
RMND5A	ses_cd	0.0209891	ns	0.635782	0.999044	B	B	Atypical B	Blood-specific
CTPS2	ses_cd	0.0357654	ns	0.635813	0.999044	B	B	Atypical B	Blood-specific
UGT8	ses_cd	-0.0311829	ns	0.635933	0.999044	B	B	Atypical B	Blood-specific
ESF1	ses_cd	-0.0177309	ns	0.636199	0.999044	B	B	Atypical B	Blood-specific
RBM14	ses_cd	0.02586	ns	0.636453	0.999044	B	B	Atypical B	Blood-specific
TUBA1B	ses_cd	-0.013981	ns	0.636578	0.999044	B	B	Atypical B	Blood-specific
PRRC2B	ses_cd	0.0121004	ns	0.636685	0.999044	B	B	Atypical B	Blood-specific
AC023590.1	ses_cd	0.035821	ns	0.636781	0.999044	B	B	Atypical B	Blood-specific
MT-ATP6	ses_cd	0.00946727	ns	0.636967	0.999044	B	B	Atypical B	Blood-specific
SDF2	ses_cd	0.0170254	ns	0.636976	0.999044	B	B	Atypical B	Blood-specific
SUPT6H	ses_cd	-0.0165225	ns	0.636978	0.999044	B	B	Atypical B	Blood-specific
CCDC14	ses_cd	0.0227335	ns	0.636995	0.999044	B	B	Atypical B	Blood-specific
ASTE1	ses_cd	0.028695	ns	0.637296	0.999044	B	B	Atypical B	Blood-specific
C22orf34	ses_cd	-0.0264732	ns	0.637353	0.999044	B	B	Atypical B	Blood-specific
CHRAC1	ses_cd	-0.0254744	ns	0.637387	0.999044	B	B	Atypical B	Blood-specific
PDE7A	ses_cd	0.0161857	ns	0.637432	0.999044	B	B	Atypical B	Blood-specific
TRAPPC11	ses_cd	-0.0189511	ns	0.637433	0.999044	B	B	Atypical B	Blood-specific
SKA2	ses_cd	-0.0245865	ns	0.637922	0.999044	B	B	Atypical B	Blood-specific
TMEM223	ses_cd	-0.0257468	ns	0.637931	0.999044	B	B	Atypical B	Blood-specific
UFSP2	ses_cd	0.0272312	ns	0.63811	0.999044	B	B	Atypical B	Blood-specific
ZNF783	ses_cd	-0.0259559	ns	0.638179	0.999044	B	B	Atypical B	Blood-specific
AP4S1	ses_cd	0.0284142	ns	0.638237	0.999044	B	B	Atypical B	Blood-specific
UNC50	ses_cd	-0.0245085	ns	0.638331	0.999044	B	B	Atypical B	Blood-specific
PLD3	ses_cd	0.0240861	ns	0.638391	0.999044	B	B	Atypical B	Blood-specific
PDCD2	ses_cd	-0.0159298	ns	0.638419	0.999044	B	B	Atypical B	Blood-specific
NLRC5	ses_cd	0.0151909	ns	0.63842	0.999044	B	B	Atypical B	Blood-specific
PEAK1	ses_cd	0.0138905	ns	0.638664	0.999044	B	B	Atypical B	Blood-specific
TRMT61B	ses_cd	0.026213	ns	0.638759	0.999044	B	B	Atypical B	Blood-specific
CHM	ses_cd	-0.0158819	ns	0.638759	0.999044	B	B	Atypical B	Blood-specific
SMARCAL1	ses_cd	-0.0180928	ns	0.638997	0.999044	B	B	Atypical B	Blood-specific
FUBP1	ses_cd	-0.0144126	ns	0.639108	0.999044	B	B	Atypical B	Blood-specific
CD48	ses_cd	-0.0143777	ns	0.639194	0.999044	B	B	Atypical B	Blood-specific
HIST1H2AC	ses_cd	0.0194543	ns	0.639204	0.999044	B	B	Atypical B	Blood-specific
RNF216	ses_cd	-0.0121265	ns	0.639239	0.999044	B	B	Atypical B	Blood-specific
TFDP1	ses_cd	-0.0256586	ns	0.639359	0.999044	B	B	Atypical B	Blood-specific
ZNFX1	ses_cd	-0.020156	ns	0.63938	0.999044	B	B	Atypical B	Blood-specific
MRNIP	ses_cd	-0.0238314	ns	0.639433	0.999044	B	B	Atypical B	Blood-specific
MVD	ses_cd	-0.027157	ns	0.639461	0.999044	B	B	Atypical B	Blood-specific
NDUFAF6	ses_cd	0.0198895	ns	0.639465	0.999044	B	B	Atypical B	Blood-specific
RIC8B	ses_cd	-0.0280563	ns	0.639487	0.999044	B	B	Atypical B	Blood-specific
UST	ses_cd	-0.015003	ns	0.639643	0.999044	B	B	Atypical B	Blood-specific
YME1L1	ses_cd	0.0135939	ns	0.639651	0.999044	B	B	Atypical B	Blood-specific
AREL1	ses_cd	-0.0272399	ns	0.639779	0.999044	B	B	Atypical B	Blood-specific
RHEB	ses_cd	-0.0144753	ns	0.639856	0.999044	B	B	Atypical B	Blood-specific
AP4B1-AS1	ses_cd	0.031964	ns	0.640065	0.999044	B	B	Atypical B	Blood-specific
ZHX1	ses_cd	0.0315196	ns	0.64009	0.999044	B	B	Atypical B	Blood-specific
ZNF790	ses_cd	0.0278305	ns	0.640622	0.999044	B	B	Atypical B	Blood-specific
DENND1B	ses_cd	0.0170237	ns	0.640769	0.999044	B	B	Atypical B	Blood-specific
CCNT2-AS1	ses_cd	0.0316981	ns	0.640853	0.999044	B	B	Atypical B	Blood-specific
USP34	ses_cd	-0.0106241	ns	0.640911	0.999044	B	B	Atypical B	Blood-specific
NAA25	ses_cd	-0.0158497	ns	0.641034	0.999044	B	B	Atypical B	Blood-specific
NEK7	ses_cd	0.0168174	ns	0.641052	0.999044	B	B	Atypical B	Blood-specific
MARCKS	ses_cd	-0.0216982	ns	0.641109	0.999044	B	B	Atypical B	Blood-specific
TP53	ses_cd	-0.0180827	ns	0.641338	0.999044	B	B	Atypical B	Blood-specific
TROVE2	ses_cd	-0.0173857	ns	0.64134	0.999044	B	B	Atypical B	Blood-specific
ODC1	ses_cd	-0.0153135	ns	0.641403	0.999044	B	B	Atypical B	Blood-specific
NDUFS6	ses_cd	-0.0151184	ns	0.641585	0.999044	B	B	Atypical B	Blood-specific
UQCRH	ses_cd	-0.0112709	ns	0.641904	0.999044	B	B	Atypical B	Blood-specific
UGDH-AS1	ses_cd	-0.0181856	ns	0.64195	0.999044	B	B	Atypical B	Blood-specific
C14orf119	ses_cd	0.0188144	ns	0.642071	0.999044	B	B	Atypical B	Blood-specific
AIMP2	ses_cd	0.0286201	ns	0.642206	0.999044	B	B	Atypical B	Blood-specific
NEAT1	ses_cd	-0.0164262	ns	0.642206	0.999044	B	B	Atypical B	Blood-specific
PANK2	ses_cd	0.0172241	ns	0.642294	0.999044	B	B	Atypical B	Blood-specific
GALNTL6	ses_cd	0.0432907	ns	0.642518	0.999044	B	B	Atypical B	Blood-specific
UBR4	ses_cd	-0.0141482	ns	0.642586	0.999044	B	B	Atypical B	Blood-specific
ATP10D	ses_cd	0.0139095	ns	0.642765	0.999044	B	B	Atypical B	Blood-specific
RSBN1L	ses_cd	-0.0123759	ns	0.642784	0.999044	B	B	Atypical B	Blood-specific
CAPRIN1	ses_cd	0.0165222	ns	0.642832	0.999044	B	B	Atypical B	Blood-specific
TP53TG1	ses_cd	0.0227727	ns	0.642884	0.999044	B	B	Atypical B	Blood-specific
LCLAT1	ses_cd	-0.0171703	ns	0.643035	0.999044	B	B	Atypical B	Blood-specific
PPP1CA	ses_cd	-0.0117543	ns	0.643075	0.999044	B	B	Atypical B	Blood-specific
NADSYN1	ses_cd	-0.0260302	ns	0.643089	0.999044	B	B	Atypical B	Blood-specific
ZFAND6	ses_cd	0.0135295	ns	0.643118	0.999044	B	B	Atypical B	Blood-specific
RING1	ses_cd	0.0255153	ns	0.643242	0.999044	B	B	Atypical B	Blood-specific
RPP25L	ses_cd	-0.0264296	ns	0.643304	0.999044	B	B	Atypical B	Blood-specific
TACC1	ses_cd	0.0152878	ns	0.643392	0.999044	B	B	Atypical B	Blood-specific
PRAG1	ses_cd	-0.0109787	ns	0.643449	0.999044	B	B	Atypical B	Blood-specific
HLA-DQA1	ses_cd	-0.0131971	ns	0.643589	0.999044	B	B	Atypical B	Blood-specific
FARS2	ses_cd	0.0126076	ns	0.643589	0.999044	B	B	Atypical B	Blood-specific
TASP1	ses_cd	0.0165455	ns	0.643738	0.999044	B	B	Atypical B	Blood-specific
RAB12	ses_cd	0.0201496	ns	0.643789	0.999044	B	B	Atypical B	Blood-specific
CORO1C	ses_cd	-0.0129387	ns	0.643913	0.999044	B	B	Atypical B	Blood-specific
ATP5MG	ses_cd	-0.0107815	ns	0.643988	0.999044	B	B	Atypical B	Blood-specific
R3HDM1	ses_cd	-0.014341	ns	0.644034	0.999044	B	B	Atypical B	Blood-specific
SYPL1	ses_cd	-0.0128088	ns	0.644436	0.999044	B	B	Atypical B	Blood-specific
TMBIM4	ses_cd	0.0129046	ns	0.644724	0.999044	B	B	Atypical B	Blood-specific
PPP4R2	ses_cd	-0.0155194	ns	0.645074	0.999044	B	B	Atypical B	Blood-specific
DUS1L	ses_cd	-0.0261587	ns	0.645094	0.999044	B	B	Atypical B	Blood-specific
METTL18	ses_cd	0.0320618	ns	0.645136	0.999044	B	B	Atypical B	Blood-specific
TMEM101	ses_cd	-0.0305412	ns	0.645262	0.999044	B	B	Atypical B	Blood-specific
SHISAL2A	ses_cd	0.0247248	ns	0.64533	0.999044	B	B	Atypical B	Blood-specific
AVL9	ses_cd	0.0124243	ns	0.645336	0.999044	B	B	Atypical B	Blood-specific
AC005699.1	ses_cd	-0.0453631	ns	0.645406	0.999044	B	B	Atypical B	Blood-specific
UGCG	ses_cd	0.0133979	ns	0.645577	0.999044	B	B	Atypical B	Blood-specific
ACAP1	ses_cd	0.0137594	ns	0.645582	0.999044	B	B	Atypical B	Blood-specific
CBFA2T3	ses_cd	-0.0174567	ns	0.64575	0.999044	B	B	Atypical B	Blood-specific
TMSB4X	ses_cd	-0.0118004	ns	0.645821	0.999044	B	B	Atypical B	Blood-specific
RAP2A	ses_cd	0.0234575	ns	0.645923	0.999044	B	B	Atypical B	Blood-specific
FBRSL1	ses_cd	-0.0174356	ns	0.646019	0.999044	B	B	Atypical B	Blood-specific
WDR35	ses_cd	-0.0305705	ns	0.646064	0.999044	B	B	Atypical B	Blood-specific
C6orf89	ses_cd	0.0234846	ns	0.646206	0.999044	B	B	Atypical B	Blood-specific
KDELR2	ses_cd	0.0189687	ns	0.646514	0.999044	B	B	Atypical B	Blood-specific
BET1	ses_cd	0.0257983	ns	0.64664	0.999044	B	B	Atypical B	Blood-specific
FOCAD	ses_cd	0.0311632	ns	0.646656	0.999044	B	B	Atypical B	Blood-specific
ABI1	ses_cd	-0.0120739	ns	0.646727	0.999044	B	B	Atypical B	Blood-specific
IDH1	ses_cd	-0.0276904	ns	0.647034	0.999044	B	B	Atypical B	Blood-specific
MYOM1	ses_cd	-0.0355044	ns	0.647156	0.999044	B	B	Atypical B	Blood-specific
CHMP5	ses_cd	0.0200351	ns	0.647349	0.999044	B	B	Atypical B	Blood-specific
HSPB11	ses_cd	-0.0223008	ns	0.647434	0.999044	B	B	Atypical B	Blood-specific
OSTC	ses_cd	0.015938	ns	0.647708	0.999044	B	B	Atypical B	Blood-specific
TRAPPC9	ses_cd	0.0139871	ns	0.647872	0.999044	B	B	Atypical B	Blood-specific
DHX29	ses_cd	-0.0203995	ns	0.647902	0.999044	B	B	Atypical B	Blood-specific
EYA3	ses_cd	0.0159493	ns	0.648042	0.999044	B	B	Atypical B	Blood-specific
HNRNPK	ses_cd	-0.0101853	ns	0.648075	0.999044	B	B	Atypical B	Blood-specific
TRIM4	ses_cd	-0.0159411	ns	0.648095	0.999044	B	B	Atypical B	Blood-specific
CDYL	ses_cd	0.013164	ns	0.648386	0.999044	B	B	Atypical B	Blood-specific
FNIP1	ses_cd	-0.0190666	ns	0.64841	0.999044	B	B	Atypical B	Blood-specific
SBF2-AS1	ses_cd	0.0335541	ns	0.648419	0.999044	B	B	Atypical B	Blood-specific
THAP1	ses_cd	0.0291083	ns	0.648538	0.999044	B	B	Atypical B	Blood-specific
ACADSB	ses_cd	0.0268888	ns	0.64854	0.999044	B	B	Atypical B	Blood-specific
TPRKB	ses_cd	-0.0214918	ns	0.64871	0.999044	B	B	Atypical B	Blood-specific
SSR3	ses_cd	0.0151652	ns	0.648774	0.999044	B	B	Atypical B	Blood-specific
SPATA1	ses_cd	0.0234485	ns	0.648795	0.999044	B	B	Atypical B	Blood-specific
RPS24	ses_cd	0.00951731	ns	0.648978	0.999044	B	B	Atypical B	Blood-specific
ATP11C	ses_cd	-0.0181704	ns	0.649059	0.999044	B	B	Atypical B	Blood-specific
RPL14	ses_cd	-0.00992248	ns	0.649114	0.999044	B	B	Atypical B	Blood-specific
RALGAPA1	ses_cd	0.0137132	ns	0.64922	0.999044	B	B	Atypical B	Blood-specific
TMCC1	ses_cd	-0.0175672	ns	0.64924	0.999044	B	B	Atypical B	Blood-specific
PRPF40A	ses_cd	-0.0109231	ns	0.649251	0.999044	B	B	Atypical B	Blood-specific
ACTR6	ses_cd	-0.0191887	ns	0.649255	0.999044	B	B	Atypical B	Blood-specific
GSAP	ses_cd	0.0112825	ns	0.649588	0.999044	B	B	Atypical B	Blood-specific
PTPRC	ses_cd	-0.00852573	ns	0.649715	0.999044	B	B	Atypical B	Blood-specific
AGFG1	ses_cd	0.0140547	ns	0.64981	0.999044	B	B	Atypical B	Blood-specific
FAM192A	ses_cd	-0.0156211	ns	0.649935	0.999044	B	B	Atypical B	Blood-specific
FTX	ses_cd	0.0108153	ns	0.64999	0.999044	B	B	Atypical B	Blood-specific
HAGH	ses_cd	0.0151477	ns	0.650135	0.999044	B	B	Atypical B	Blood-specific
DAGLB	ses_cd	-0.0283772	ns	0.650277	0.999044	B	B	Atypical B	Blood-specific
SMARCD1	ses_cd	0.0198088	ns	0.650473	0.999044	B	B	Atypical B	Blood-specific
SMIM8	ses_cd	0.0226391	ns	0.650548	0.999044	B	B	Atypical B	Blood-specific
WRAP73	ses_cd	0.0278944	ns	0.650651	0.999044	B	B	Atypical B	Blood-specific
PTPMT1	ses_cd	-0.0253959	ns	0.650673	0.999044	B	B	Atypical B	Blood-specific
NUP50	ses_cd	-0.0203409	ns	0.651015	0.999044	B	B	Atypical B	Blood-specific
ABCF1	ses_cd	0.0155403	ns	0.651038	0.999044	B	B	Atypical B	Blood-specific
SLC37A3	ses_cd	0.0284536	ns	0.65105	0.999044	B	B	Atypical B	Blood-specific
CBLB	ses_cd	-0.0113326	ns	0.651052	0.999044	B	B	Atypical B	Blood-specific
NOTCH2	ses_cd	-0.0135289	ns	0.651216	0.999044	B	B	Atypical B	Blood-specific
ZNF486	ses_cd	-0.0275641	ns	0.65136	0.999044	B	B	Atypical B	Blood-specific
PHRF1	ses_cd	-0.0234949	ns	0.651466	0.999044	B	B	Atypical B	Blood-specific
SEH1L	ses_cd	-0.0230668	ns	0.651862	0.999044	B	B	Atypical B	Blood-specific
NRAS	ses_cd	-0.0242596	ns	0.6519	0.999044	B	B	Atypical B	Blood-specific
MEGF9	ses_cd	-0.0251854	ns	0.652028	0.999044	B	B	Atypical B	Blood-specific
GON4L	ses_cd	-0.0151918	ns	0.6521	0.999044	B	B	Atypical B	Blood-specific
PIGU	ses_cd	-0.0255461	ns	0.652143	0.999044	B	B	Atypical B	Blood-specific
DYM	ses_cd	0.0127462	ns	0.652194	0.999044	B	B	Atypical B	Blood-specific
CCDC28A	ses_cd	-0.0203577	ns	0.652277	0.999044	B	B	Atypical B	Blood-specific
ZNF761	ses_cd	-0.023774	ns	0.652395	0.999044	B	B	Atypical B	Blood-specific
WDFY1	ses_cd	0.014695	ns	0.652697	0.999044	B	B	Atypical B	Blood-specific
SDCCAG8	ses_cd	0.0124698	ns	0.653029	0.999044	B	B	Atypical B	Blood-specific
RMI1	ses_cd	0.0313558	ns	0.653078	0.999044	B	B	Atypical B	Blood-specific
AC010642.2	ses_cd	0.0304936	ns	0.653198	0.999044	B	B	Atypical B	Blood-specific
LINC01358	ses_cd	0.029239	ns	0.653199	0.999044	B	B	Atypical B	Blood-specific
C18orf32	ses_cd	0.0319034	ns	0.65323	0.999044	B	B	Atypical B	Blood-specific
KIF5B	ses_cd	-0.0135921	ns	0.653341	0.999044	B	B	Atypical B	Blood-specific
ZFP82	ses_cd	0.0193539	ns	0.653399	0.999044	B	B	Atypical B	Blood-specific
PPP1R18	ses_cd	-0.0133937	ns	0.653518	0.999044	B	B	Atypical B	Blood-specific
USP22	ses_cd	0.0168238	ns	0.653681	0.999044	B	B	Atypical B	Blood-specific
AC026202.2	ses_cd	-0.0272114	ns	0.653689	0.999044	B	B	Atypical B	Blood-specific
PPA2	ses_cd	-0.0154605	ns	0.653691	0.999044	B	B	Atypical B	Blood-specific
CLHC1	ses_cd	-0.0337054	ns	0.654151	0.999044	B	B	Atypical B	Blood-specific
HTATIP2	ses_cd	-0.0218777	ns	0.654242	0.999044	B	B	Atypical B	Blood-specific
MCRS1	ses_cd	-0.0252703	ns	0.654264	0.999044	B	B	Atypical B	Blood-specific
PSMB5	ses_cd	-0.0218728	ns	0.654331	0.999044	B	B	Atypical B	Blood-specific
PITRM1	ses_cd	-0.0307766	ns	0.654412	0.999044	B	B	Atypical B	Blood-specific
RIC1	ses_cd	0.0136108	ns	0.65471	0.999044	B	B	Atypical B	Blood-specific
YARS	ses_cd	0.0218043	ns	0.654871	0.999044	B	B	Atypical B	Blood-specific
RGPD2	ses_cd	-0.0415762	ns	0.654883	0.999044	B	B	Atypical B	Blood-specific
ABHD18	ses_cd	-0.0141684	ns	0.654961	0.999044	B	B	Atypical B	Blood-specific
AKAP17A	ses_cd	-0.0194767	ns	0.654983	0.999044	B	B	Atypical B	Blood-specific
GNA12	ses_cd	0.0174962	ns	0.654992	0.999044	B	B	Atypical B	Blood-specific
ATG12	ses_cd	-0.014002	ns	0.655087	0.999044	B	B	Atypical B	Blood-specific
OTUD6B-AS1	ses_cd	0.0152451	ns	0.6551	0.999044	B	B	Atypical B	Blood-specific
INTS8	ses_cd	0.0198021	ns	0.65513	0.999044	B	B	Atypical B	Blood-specific
DNAJB11	ses_cd	-0.0239123	ns	0.655436	0.999044	B	B	Atypical B	Blood-specific
NME7	ses_cd	0.0249374	ns	0.65568	0.999044	B	B	Atypical B	Blood-specific
HSPA4	ses_cd	-0.0160931	ns	0.655779	0.999044	B	B	Atypical B	Blood-specific
TPST1	ses_cd	-0.0318748	ns	0.655815	0.999044	B	B	Atypical B	Blood-specific
TUBGCP2	ses_cd	-0.0172063	ns	0.655867	0.999044	B	B	Atypical B	Blood-specific
PTPRS	ses_cd	0.0278046	ns	0.656368	0.999044	B	B	Atypical B	Blood-specific
LST1	ses_cd	-0.036876	ns	0.656708	0.999044	B	B	Atypical B	Blood-specific
RBM5	ses_cd	-0.0120634	ns	0.656789	0.999044	B	B	Atypical B	Blood-specific
NT5C3A	ses_cd	-0.0163869	ns	0.65693	0.999044	B	B	Atypical B	Blood-specific
LSM8	ses_cd	0.0124028	ns	0.657032	0.999044	B	B	Atypical B	Blood-specific
XPNPEP3	ses_cd	0.02142	ns	0.657073	0.999044	B	B	Atypical B	Blood-specific
WDR6	ses_cd	-0.0243672	ns	0.65716	0.999044	B	B	Atypical B	Blood-specific
FMC1	ses_cd	-0.0265785	ns	0.657248	0.999044	B	B	Atypical B	Blood-specific
AC079594.2	ses_cd	-0.0318527	ns	0.657252	0.999044	B	B	Atypical B	Blood-specific
SCAMP2	ses_cd	-0.0163156	ns	0.657339	0.999044	B	B	Atypical B	Blood-specific
C1orf220	ses_cd	-0.0235898	ns	0.65743	0.999044	B	B	Atypical B	Blood-specific
SAMD4B	ses_cd	-0.0182677	ns	0.657562	0.999044	B	B	Atypical B	Blood-specific
SF3B1	ses_cd	0.0110171	ns	0.657884	0.999044	B	B	Atypical B	Blood-specific
C12orf45	ses_cd	-0.0307961	ns	0.657904	0.999044	B	B	Atypical B	Blood-specific
AC104596.1	ses_cd	0.0264637	ns	0.658011	0.999044	B	B	Atypical B	Blood-specific
AC009690.1	ses_cd	0.0196385	ns	0.658426	0.999044	B	B	Atypical B	Blood-specific
EIF2A	ses_cd	-0.0162739	ns	0.658486	0.999044	B	B	Atypical B	Blood-specific
AKAP9	ses_cd	0.0100875	ns	0.658782	0.999044	B	B	Atypical B	Blood-specific
TIMM23	ses_cd	-0.0229978	ns	0.658896	0.999044	B	B	Atypical B	Blood-specific
G3BP1	ses_cd	-0.0126859	ns	0.659007	0.999044	B	B	Atypical B	Blood-specific
SUPT3H	ses_cd	-0.0166548	ns	0.659116	0.999044	B	B	Atypical B	Blood-specific
POLK	ses_cd	-0.0135871	ns	0.659155	0.999044	B	B	Atypical B	Blood-specific
PRKD2	ses_cd	-0.0119628	ns	0.659569	0.999044	B	B	Atypical B	Blood-specific
MAP4K2	ses_cd	-0.0171789	ns	0.659761	0.999044	B	B	Atypical B	Blood-specific
TBC1D10C	ses_cd	0.0116833	ns	0.659781	0.999044	B	B	Atypical B	Blood-specific
FANCD2	ses_cd	-0.0198823	ns	0.659835	0.999044	B	B	Atypical B	Blood-specific
NSMCE4A	ses_cd	0.0181207	ns	0.660443	0.999044	B	B	Atypical B	Blood-specific
GTF2E2	ses_cd	-0.0144249	ns	0.660711	0.999044	B	B	Atypical B	Blood-specific
NIPSNAP3A	ses_cd	-0.0241427	ns	0.660738	0.999044	B	B	Atypical B	Blood-specific
POLR1C	ses_cd	0.0157872	ns	0.660877	0.999044	B	B	Atypical B	Blood-specific
LINC00854	ses_cd	-0.0277835	ns	0.66097	0.999044	B	B	Atypical B	Blood-specific
RFTN1	ses_cd	0.0144113	ns	0.661027	0.999044	B	B	Atypical B	Blood-specific
ZNF808	ses_cd	0.0203309	ns	0.661098	0.999044	B	B	Atypical B	Blood-specific
PHF6	ses_cd	0.0153873	ns	0.661493	0.999044	B	B	Atypical B	Blood-specific
LUZP1	ses_cd	0.021462	ns	0.661523	0.999044	B	B	Atypical B	Blood-specific
CFAP44	ses_cd	-0.0256287	ns	0.66159	0.999044	B	B	Atypical B	Blood-specific
ADD1	ses_cd	-0.00966352	ns	0.661669	0.999044	B	B	Atypical B	Blood-specific
SLC38A10	ses_cd	-0.0190114	ns	0.661771	0.999044	B	B	Atypical B	Blood-specific
NDUFA10	ses_cd	-0.0170074	ns	0.661845	0.999044	B	B	Atypical B	Blood-specific
POMP	ses_cd	-0.0130169	ns	0.661849	0.999044	B	B	Atypical B	Blood-specific
AC078785.1	ses_cd	-0.0329802	ns	0.661931	0.999044	B	B	Atypical B	Blood-specific
EVL	ses_cd	-0.0117229	ns	0.662224	0.999044	B	B	Atypical B	Blood-specific
TRMT10B	ses_cd	-0.0180208	ns	0.662288	0.999044	B	B	Atypical B	Blood-specific
PNN	ses_cd	0.00956015	ns	0.662289	0.999044	B	B	Atypical B	Blood-specific
PBRM1	ses_cd	-0.0105327	ns	0.662384	0.999044	B	B	Atypical B	Blood-specific
MTMR1	ses_cd	-0.0158742	ns	0.662388	0.999044	B	B	Atypical B	Blood-specific
ATG5	ses_cd	-0.012451	ns	0.662499	0.999044	B	B	Atypical B	Blood-specific
PTPN22	ses_cd	-0.012594	ns	0.662508	0.999044	B	B	Atypical B	Blood-specific
VPS26C	ses_cd	-0.0189101	ns	0.662556	0.999044	B	B	Atypical B	Blood-specific
USF3	ses_cd	0.0158952	ns	0.66275	0.999044	B	B	Atypical B	Blood-specific
NCOA1	ses_cd	0.0113482	ns	0.662768	0.999044	B	B	Atypical B	Blood-specific
AC083949.1	ses_cd	-0.0288948	ns	0.662777	0.999044	B	B	Atypical B	Blood-specific
RCOR1	ses_cd	-0.0136244	ns	0.662805	0.999044	B	B	Atypical B	Blood-specific
FNDC3A	ses_cd	-0.0095963	ns	0.662806	0.999044	B	B	Atypical B	Blood-specific
MIS12	ses_cd	0.0221815	ns	0.662955	0.999044	B	B	Atypical B	Blood-specific
SPINT2	ses_cd	-0.0143139	ns	0.663149	0.999044	B	B	Atypical B	Blood-specific
JMJD1C	ses_cd	0.0103569	ns	0.66317	0.999044	B	B	Atypical B	Blood-specific
PSMD8	ses_cd	0.0139485	ns	0.663311	0.999044	B	B	Atypical B	Blood-specific
PLP2	ses_cd	-0.0163213	ns	0.6634	0.999044	B	B	Atypical B	Blood-specific
BTD	ses_cd	-0.0280444	ns	0.6637	0.999044	B	B	Atypical B	Blood-specific
ETFB	ses_cd	-0.0198089	ns	0.663736	0.999044	B	B	Atypical B	Blood-specific
AC073529.1	ses_cd	-0.0461857	ns	0.663893	0.999044	B	B	Atypical B	Blood-specific
TRAP1	ses_cd	-0.0239665	ns	0.663936	0.999044	B	B	Atypical B	Blood-specific
CATSPER2	ses_cd	0.0242174	ns	0.664143	0.999044	B	B	Atypical B	Blood-specific
YWHAZ	ses_cd	-0.00829167	ns	0.664236	0.999044	B	B	Atypical B	Blood-specific
BIN1	ses_cd	-0.0170777	ns	0.664496	0.999044	B	B	Atypical B	Blood-specific
GBP2	ses_cd	0.0241321	ns	0.664642	0.999044	B	B	Atypical B	Blood-specific
BTBD2	ses_cd	0.0171196	ns	0.664776	0.999044	B	B	Atypical B	Blood-specific
ZC3H12D	ses_cd	0.0140757	ns	0.664845	0.999044	B	B	Atypical B	Blood-specific
FBXO11	ses_cd	0.0126253	ns	0.664933	0.999044	B	B	Atypical B	Blood-specific
DCTPP1	ses_cd	-0.0232937	ns	0.664988	0.999044	B	B	Atypical B	Blood-specific
PPP2R1A	ses_cd	-0.0160868	ns	0.665154	0.999044	B	B	Atypical B	Blood-specific
MINK1	ses_cd	-0.018791	ns	0.665161	0.999044	B	B	Atypical B	Blood-specific
CPEB4	ses_cd	-0.0192239	ns	0.665217	0.999044	B	B	Atypical B	Blood-specific
DCUN1D1	ses_cd	-0.016166	ns	0.665469	0.999044	B	B	Atypical B	Blood-specific
AXIN1	ses_cd	0.0197824	ns	0.66556	0.999044	B	B	Atypical B	Blood-specific
LATS1	ses_cd	0.0154099	ns	0.665657	0.999044	B	B	Atypical B	Blood-specific
CBWD3	ses_cd	0.0270778	ns	0.665836	0.999044	B	B	Atypical B	Blood-specific
CYHR1	ses_cd	-0.0282169	ns	0.665846	0.999044	B	B	Atypical B	Blood-specific
CCDC93	ses_cd	-0.0198961	ns	0.666044	0.999044	B	B	Atypical B	Blood-specific
AMZ2	ses_cd	0.0235305	ns	0.666072	0.999044	B	B	Atypical B	Blood-specific
ZSWIM5	ses_cd	-0.0445743	ns	0.666283	0.999044	B	B	Atypical B	Blood-specific
SLC44A2	ses_cd	-0.0118809	ns	0.666418	0.999044	B	B	Atypical B	Blood-specific
ABCD4	ses_cd	-0.0265077	ns	0.666589	0.999044	B	B	Atypical B	Blood-specific
GSK3B	ses_cd	-0.012534	ns	0.666745	0.999044	B	B	Atypical B	Blood-specific
ACVR1	ses_cd	0.0267174	ns	0.666796	0.999044	B	B	Atypical B	Blood-specific
CASC1	ses_cd	0.0331369	ns	0.667246	0.999044	B	B	Atypical B	Blood-specific
PICALM	ses_cd	-0.0118721	ns	0.667292	0.999044	B	B	Atypical B	Blood-specific
IQCG	ses_cd	0.0215989	ns	0.667298	0.999044	B	B	Atypical B	Blood-specific
LANCL2	ses_cd	-0.0246244	ns	0.667323	0.999044	B	B	Atypical B	Blood-specific
ZNF800	ses_cd	0.0137821	ns	0.667509	0.999044	B	B	Atypical B	Blood-specific
EIF4G3	ses_cd	-0.0111951	ns	0.667649	0.999044	B	B	Atypical B	Blood-specific
METTL2A	ses_cd	-0.0268288	ns	0.667757	0.999044	B	B	Atypical B	Blood-specific
C7orf31	ses_cd	0.0278653	ns	0.668036	0.999044	B	B	Atypical B	Blood-specific
DZIP3	ses_cd	0.0221115	ns	0.66805	0.999044	B	B	Atypical B	Blood-specific
UBE2K	ses_cd	-0.0128261	ns	0.668138	0.999044	B	B	Atypical B	Blood-specific
EIF3H	ses_cd	-0.0101526	ns	0.668215	0.999044	B	B	Atypical B	Blood-specific
DDX27	ses_cd	0.0134437	ns	0.668377	0.999044	B	B	Atypical B	Blood-specific
ZNF600	ses_cd	-0.0226041	ns	0.668431	0.999044	B	B	Atypical B	Blood-specific
KLF3	ses_cd	-0.0128494	ns	0.668434	0.999044	B	B	Atypical B	Blood-specific
NIPSNAP2	ses_cd	0.0149117	ns	0.66844	0.999044	B	B	Atypical B	Blood-specific
C2orf68	ses_cd	-0.0315685	ns	0.668476	0.999044	B	B	Atypical B	Blood-specific
ZC3H7B	ses_cd	0.0249698	ns	0.668542	0.999044	B	B	Atypical B	Blood-specific
TFB1M	ses_cd	-0.0190887	ns	0.668726	0.999044	B	B	Atypical B	Blood-specific
DEAF1	ses_cd	-0.0204509	ns	0.668877	0.999044	B	B	Atypical B	Blood-specific
RPL30	ses_cd	0.00969894	ns	0.669135	0.999044	B	B	Atypical B	Blood-specific
RPS14	ses_cd	-0.0100181	ns	0.669158	0.999044	B	B	Atypical B	Blood-specific
AC004551.1	ses_cd	-0.026289	ns	0.669327	0.999044	B	B	Atypical B	Blood-specific
SPCS3	ses_cd	0.0134563	ns	0.669331	0.999044	B	B	Atypical B	Blood-specific
CENPK	ses_cd	0.0227448	ns	0.669452	0.999044	B	B	Atypical B	Blood-specific
TXNL4A	ses_cd	-0.012185	ns	0.66961	0.999044	B	B	Atypical B	Blood-specific
SUPT4H1	ses_cd	0.0138384	ns	0.669825	0.999044	B	B	Atypical B	Blood-specific
MRPS27	ses_cd	-0.0155934	ns	0.669886	0.999044	B	B	Atypical B	Blood-specific
TPTEP2-CSNK1E	ses_cd	-0.010565	ns	0.670065	0.999044	B	B	Atypical B	Blood-specific
RBM7	ses_cd	-0.0225678	ns	0.670256	0.999044	B	B	Atypical B	Blood-specific
TSEN15	ses_cd	0.0235179	ns	0.670682	0.999044	B	B	Atypical B	Blood-specific
MARK2	ses_cd	0.0133068	ns	0.670828	0.999044	B	B	Atypical B	Blood-specific
SPICE1	ses_cd	-0.0273985	ns	0.670877	0.999044	B	B	Atypical B	Blood-specific
HEBP2	ses_cd	0.0156545	ns	0.67101	0.999044	B	B	Atypical B	Blood-specific
XPO1	ses_cd	0.0113775	ns	0.671229	0.999044	B	B	Atypical B	Blood-specific
AL157402.1	ses_cd	0.0291431	ns	0.67129	0.999044	B	B	Atypical B	Blood-specific
ELOVL1	ses_cd	-0.0233291	ns	0.671351	0.999044	B	B	Atypical B	Blood-specific
ZNF718	ses_cd	0.0163443	ns	0.671391	0.999044	B	B	Atypical B	Blood-specific
ACSL4	ses_cd	-0.0140353	ns	0.671462	0.999044	B	B	Atypical B	Blood-specific
TTC5	ses_cd	-0.0244015	ns	0.671591	0.999044	B	B	Atypical B	Blood-specific
CATSPERE	ses_cd	0.038003	ns	0.671614	0.999044	B	B	Atypical B	Blood-specific
TMEM63A	ses_cd	-0.0237691	ns	0.671935	0.999044	B	B	Atypical B	Blood-specific
ZC4H2	ses_cd	-0.0270042	ns	0.671957	0.999044	B	B	Atypical B	Blood-specific
MAP3K4	ses_cd	-0.0149398	ns	0.671961	0.999044	B	B	Atypical B	Blood-specific
STAT5A	ses_cd	-0.0241906	ns	0.672062	0.999044	B	B	Atypical B	Blood-specific
NIPAL2	ses_cd	-0.0221041	ns	0.672115	0.999044	B	B	Atypical B	Blood-specific
DDIT3	ses_cd	-0.0266283	ns	0.672222	0.999044	B	B	Atypical B	Blood-specific
BTG1	ses_cd	-0.00993921	ns	0.672288	0.999044	B	B	Atypical B	Blood-specific
STX16	ses_cd	0.0208673	ns	0.672459	0.999044	B	B	Atypical B	Blood-specific
UXT	ses_cd	-0.0129177	ns	0.672493	0.999044	B	B	Atypical B	Blood-specific
ZNF264	ses_cd	-0.0200211	ns	0.672721	0.999044	B	B	Atypical B	Blood-specific
SNAP23	ses_cd	-0.0122176	ns	0.672753	0.999044	B	B	Atypical B	Blood-specific
ZNF318	ses_cd	-0.0155115	ns	0.672767	0.999044	B	B	Atypical B	Blood-specific
SPI1	ses_cd	-0.0118653	ns	0.673026	0.999044	B	B	Atypical B	Blood-specific
PSMC1	ses_cd	0.016577	ns	0.673066	0.999044	B	B	Atypical B	Blood-specific
AIM2	ses_cd	0.0119044	ns	0.673119	0.999044	B	B	Atypical B	Blood-specific
ZNF124	ses_cd	0.0190618	ns	0.673256	0.999044	B	B	Atypical B	Blood-specific
LRRC37B	ses_cd	0.0209237	ns	0.673287	0.999044	B	B	Atypical B	Blood-specific
C19orf70	ses_cd	0.0147694	ns	0.673415	0.999044	B	B	Atypical B	Blood-specific
CEPT1	ses_cd	0.0140232	ns	0.67355	0.999044	B	B	Atypical B	Blood-specific
RANBP3	ses_cd	-0.0235548	ns	0.673578	0.999044	B	B	Atypical B	Blood-specific
TRIM8	ses_cd	0.0150103	ns	0.673702	0.999044	B	B	Atypical B	Blood-specific
PIK3R5	ses_cd	-0.0197262	ns	0.673752	0.999044	B	B	Atypical B	Blood-specific
POLR3GL	ses_cd	-0.0163459	ns	0.673796	0.999044	B	B	Atypical B	Blood-specific
COG5	ses_cd	0.0112487	ns	0.674048	0.999044	B	B	Atypical B	Blood-specific
PKNOX1	ses_cd	-0.023216	ns	0.674142	0.999044	B	B	Atypical B	Blood-specific
AC005332.5	ses_cd	0.024543	ns	0.674193	0.999044	B	B	Atypical B	Blood-specific
KIF16B	ses_cd	0.0168779	ns	0.674273	0.999044	B	B	Atypical B	Blood-specific
FRY	ses_cd	0.0334582	ns	0.674413	0.999044	B	B	Atypical B	Blood-specific
EMC7	ses_cd	-0.0155725	ns	0.674458	0.999044	B	B	Atypical B	Blood-specific
SDAD1	ses_cd	-0.0172618	ns	0.674481	0.999044	B	B	Atypical B	Blood-specific
ARL16	ses_cd	-0.0203965	ns	0.674486	0.999044	B	B	Atypical B	Blood-specific
ZNF480	ses_cd	0.0133561	ns	0.674488	0.999044	B	B	Atypical B	Blood-specific
RAB11FIP1	ses_cd	-0.0144318	ns	0.674496	0.999044	B	B	Atypical B	Blood-specific
TULP3	ses_cd	0.0310421	ns	0.674539	0.999044	B	B	Atypical B	Blood-specific
STIM1	ses_cd	0.0126508	ns	0.674586	0.999044	B	B	Atypical B	Blood-specific
TMEM106A	ses_cd	0.0202515	ns	0.674616	0.999044	B	B	Atypical B	Blood-specific
ANKRD13A	ses_cd	-0.0125251	ns	0.674647	0.999044	B	B	Atypical B	Blood-specific
RAB5IF	ses_cd	-0.019195	ns	0.674658	0.999044	B	B	Atypical B	Blood-specific
ACBD6	ses_cd	0.0159743	ns	0.674729	0.999044	B	B	Atypical B	Blood-specific
RNF34	ses_cd	0.0116321	ns	0.674805	0.999044	B	B	Atypical B	Blood-specific
SOS1	ses_cd	-0.0103963	ns	0.675596	0.999044	B	B	Atypical B	Blood-specific
POLR3K	ses_cd	0.0211789	ns	0.675872	0.999044	B	B	Atypical B	Blood-specific
RBBP5	ses_cd	0.0178482	ns	0.67599	0.999044	B	B	Atypical B	Blood-specific
SMG9	ses_cd	0.0258983	ns	0.676038	0.999044	B	B	Atypical B	Blood-specific
JHY	ses_cd	0.0348277	ns	0.676115	0.999044	B	B	Atypical B	Blood-specific
AKT1	ses_cd	0.0213611	ns	0.676137	0.999044	B	B	Atypical B	Blood-specific
CD55	ses_cd	0.0182503	ns	0.676248	0.999044	B	B	Atypical B	Blood-specific
AC104662.2	ses_cd	0.0318596	ns	0.676795	0.999044	B	B	Atypical B	Blood-specific
GCH1	ses_cd	-0.0185402	ns	0.676836	0.999044	B	B	Atypical B	Blood-specific
MEF2A	ses_cd	0.00898421	ns	0.676979	0.999044	B	B	Atypical B	Blood-specific
SPPL2B	ses_cd	0.0256004	ns	0.677202	0.999044	B	B	Atypical B	Blood-specific
ANKRD11	ses_cd	-0.0111973	ns	0.677243	0.999044	B	B	Atypical B	Blood-specific
AL117381.1	ses_cd	-0.024918	ns	0.677251	0.999044	B	B	Atypical B	Blood-specific
PLAA	ses_cd	-0.0205656	ns	0.677443	0.999044	B	B	Atypical B	Blood-specific
PRKAA1	ses_cd	0.0176809	ns	0.677478	0.999044	B	B	Atypical B	Blood-specific
COA4	ses_cd	-0.0169199	ns	0.677627	0.999044	B	B	Atypical B	Blood-specific
ARHGAP9	ses_cd	-0.0185154	ns	0.677654	0.999044	B	B	Atypical B	Blood-specific
IFNGR1	ses_cd	0.0188599	ns	0.677744	0.999044	B	B	Atypical B	Blood-specific
TSPAN33	ses_cd	-0.0154025	ns	0.677872	0.999044	B	B	Atypical B	Blood-specific
KIF20B	ses_cd	-0.0162422	ns	0.677872	0.999044	B	B	Atypical B	Blood-specific
OMA1	ses_cd	-0.0216706	ns	0.677953	0.999044	B	B	Atypical B	Blood-specific
CDYL2	ses_cd	0.0243981	ns	0.677957	0.999044	B	B	Atypical B	Blood-specific
EMC8	ses_cd	0.0248151	ns	0.678389	0.999044	B	B	Atypical B	Blood-specific
MDC1	ses_cd	0.0211082	ns	0.678394	0.999044	B	B	Atypical B	Blood-specific
NOA1	ses_cd	-0.0218129	ns	0.678497	0.999044	B	B	Atypical B	Blood-specific
CDK19	ses_cd	-0.0131477	ns	0.678621	0.999044	B	B	Atypical B	Blood-specific
CEP170	ses_cd	-0.0125642	ns	0.678908	0.999044	B	B	Atypical B	Blood-specific
AL662796.1	ses_cd	-0.0209361	ns	0.679106	0.999044	B	B	Atypical B	Blood-specific
PAFAH1B1	ses_cd	0.011188	ns	0.679138	0.999044	B	B	Atypical B	Blood-specific
PPP1R14B	ses_cd	-0.0153016	ns	0.679224	0.999044	B	B	Atypical B	Blood-specific
DMTF1	ses_cd	-0.0116255	ns	0.67964	0.999044	B	B	Atypical B	Blood-specific
HMGXB3	ses_cd	-0.0211341	ns	0.680004	0.999044	B	B	Atypical B	Blood-specific
SIPA1L3	ses_cd	-0.0117549	ns	0.680014	0.999044	B	B	Atypical B	Blood-specific
CEP126	ses_cd	0.0246677	ns	0.6802	0.999044	B	B	Atypical B	Blood-specific
TBC1D19	ses_cd	-0.0221597	ns	0.680326	0.999044	B	B	Atypical B	Blood-specific
IFNAR2	ses_cd	-0.0202874	ns	0.680438	0.999044	B	B	Atypical B	Blood-specific
DDX60L	ses_cd	0.0167136	ns	0.680444	0.999044	B	B	Atypical B	Blood-specific
LINC01811	ses_cd	0.0388893	ns	0.680891	0.999044	B	B	Atypical B	Blood-specific
HLA-F	ses_cd	-0.0126033	ns	0.68099	0.999044	B	B	Atypical B	Blood-specific
RUFY2	ses_cd	-0.0144224	ns	0.681336	0.999044	B	B	Atypical B	Blood-specific
HIST1H2BD	ses_cd	0.023447	ns	0.681461	0.999044	B	B	Atypical B	Blood-specific
RIOK1	ses_cd	-0.0174798	ns	0.681652	0.999044	B	B	Atypical B	Blood-specific
AL512428.1	ses_cd	-0.0236276	ns	0.681682	0.999044	B	B	Atypical B	Blood-specific
ADAR	ses_cd	0.0111511	ns	0.681711	0.999044	B	B	Atypical B	Blood-specific
NOL11	ses_cd	-0.0171257	ns	0.681826	0.999044	B	B	Atypical B	Blood-specific
AGL	ses_cd	0.0179945	ns	0.681889	0.999044	B	B	Atypical B	Blood-specific
ASB8	ses_cd	-0.0203056	ns	0.681912	0.999044	B	B	Atypical B	Blood-specific
TRA2A	ses_cd	0.00985858	ns	0.682305	0.999044	B	B	Atypical B	Blood-specific
ZNF330	ses_cd	-0.02102	ns	0.682458	0.999044	B	B	Atypical B	Blood-specific
B3GALNT2	ses_cd	0.0301939	ns	0.682475	0.999044	B	B	Atypical B	Blood-specific
APOL6	ses_cd	0.0212949	ns	0.682582	0.999044	B	B	Atypical B	Blood-specific
CIR1	ses_cd	-0.0132768	ns	0.68275	0.999044	B	B	Atypical B	Blood-specific
TRPT1	ses_cd	-0.0234641	ns	0.68282	0.999044	B	B	Atypical B	Blood-specific
MTRNR2L1	ses_cd	0.0540825	ns	0.68285	0.999044	B	B	Atypical B	Blood-specific
MFSD1	ses_cd	0.0183622	ns	0.682967	0.999044	B	B	Atypical B	Blood-specific
BTN3A2	ses_cd	0.0137855	ns	0.683215	0.999044	B	B	Atypical B	Blood-specific
PPP2R5A	ses_cd	-0.0122387	ns	0.68324	0.999044	B	B	Atypical B	Blood-specific
BCAS4	ses_cd	-0.0109582	ns	0.683509	0.999044	B	B	Atypical B	Blood-specific
VRK2	ses_cd	-0.0103038	ns	0.683563	0.999044	B	B	Atypical B	Blood-specific
ZNF175	ses_cd	-0.0235147	ns	0.683676	0.999044	B	B	Atypical B	Blood-specific
SPAG1	ses_cd	0.0168436	ns	0.683813	0.999044	B	B	Atypical B	Blood-specific
MTX1	ses_cd	-0.0312551	ns	0.68385	0.999044	B	B	Atypical B	Blood-specific
KAT8	ses_cd	-0.0212277	ns	0.68392	0.999044	B	B	Atypical B	Blood-specific
SERBP1	ses_cd	0.00960664	ns	0.683998	0.999044	B	B	Atypical B	Blood-specific
ZBTB33	ses_cd	-0.0269309	ns	0.684111	0.999044	B	B	Atypical B	Blood-specific
TSTD1	ses_cd	0.0119297	ns	0.684149	0.999044	B	B	Atypical B	Blood-specific
PSME1	ses_cd	0.0100738	ns	0.68415	0.999044	B	B	Atypical B	Blood-specific
TMEM161B	ses_cd	-0.0185045	ns	0.684304	0.999044	B	B	Atypical B	Blood-specific
PKN1	ses_cd	0.0166464	ns	0.684345	0.999044	B	B	Atypical B	Blood-specific
EPM2A	ses_cd	-0.0238248	ns	0.684359	0.999044	B	B	Atypical B	Blood-specific
AC005154.6	ses_cd	-0.0197393	ns	0.684385	0.999044	B	B	Atypical B	Blood-specific
RASSF7	ses_cd	0.0241431	ns	0.684568	0.999044	B	B	Atypical B	Blood-specific
OAZ2	ses_cd	0.0199498	ns	0.684814	0.999044	B	B	Atypical B	Blood-specific
MYLIP	ses_cd	0.0144579	ns	0.684918	0.999044	B	B	Atypical B	Blood-specific
TEX9	ses_cd	-0.0271149	ns	0.684942	0.999044	B	B	Atypical B	Blood-specific
WDR11	ses_cd	0.0160903	ns	0.68525	0.999044	B	B	Atypical B	Blood-specific
POLE4	ses_cd	-0.0165788	ns	0.685272	0.999044	B	B	Atypical B	Blood-specific
SBDS	ses_cd	0.0147282	ns	0.685386	0.999044	B	B	Atypical B	Blood-specific
UTRN	ses_cd	0.00993448	ns	0.685456	0.999044	B	B	Atypical B	Blood-specific
SMIM4	ses_cd	0.0216255	ns	0.685615	0.999044	B	B	Atypical B	Blood-specific
C8orf76	ses_cd	-0.0224168	ns	0.685671	0.999044	B	B	Atypical B	Blood-specific
KLHL8	ses_cd	0.0204356	ns	0.685758	0.999044	B	B	Atypical B	Blood-specific
CALCOCO2	ses_cd	0.0131149	ns	0.686255	0.999044	B	B	Atypical B	Blood-specific
AFG1L	ses_cd	-0.0236857	ns	0.686302	0.999044	B	B	Atypical B	Blood-specific
KRBOX4	ses_cd	-0.023444	ns	0.686337	0.999044	B	B	Atypical B	Blood-specific
RPS21	ses_cd	0.00913888	ns	0.686388	0.999044	B	B	Atypical B	Blood-specific
USP33	ses_cd	-0.0124326	ns	0.686673	0.999044	B	B	Atypical B	Blood-specific
AC243960.1	ses_cd	-0.0203834	ns	0.686794	0.999044	B	B	Atypical B	Blood-specific
ARID1B	ses_cd	0.00892586	ns	0.686811	0.999044	B	B	Atypical B	Blood-specific
AC027682.4	ses_cd	0.0261832	ns	0.686892	0.999044	B	B	Atypical B	Blood-specific
DAPK2	ses_cd	-0.0223516	ns	0.686919	0.999044	B	B	Atypical B	Blood-specific
USO1	ses_cd	-0.0125618	ns	0.686935	0.999044	B	B	Atypical B	Blood-specific
ASPH	ses_cd	-0.0201189	ns	0.686958	0.999044	B	B	Atypical B	Blood-specific
KDM4B	ses_cd	-0.0114301	ns	0.687042	0.999044	B	B	Atypical B	Blood-specific
STYXL1	ses_cd	-0.0217836	ns	0.687225	0.999044	B	B	Atypical B	Blood-specific
XPO7	ses_cd	-0.0186763	ns	0.687556	0.999044	B	B	Atypical B	Blood-specific
DOK3	ses_cd	-0.0161248	ns	0.687646	0.999044	B	B	Atypical B	Blood-specific
KATNAL1	ses_cd	0.0202889	ns	0.688015	0.999044	B	B	Atypical B	Blood-specific
GMFB	ses_cd	-0.0200715	ns	0.688058	0.999044	B	B	Atypical B	Blood-specific
DPF2	ses_cd	-0.0149888	ns	0.688128	0.999044	B	B	Atypical B	Blood-specific
NRIP1	ses_cd	0.0245729	ns	0.688239	0.999044	B	B	Atypical B	Blood-specific
TMPO	ses_cd	0.0126293	ns	0.688343	0.999044	B	B	Atypical B	Blood-specific
PPM1G	ses_cd	-0.0112835	ns	0.688467	0.999044	B	B	Atypical B	Blood-specific
TAGAP	ses_cd	0.0155823	ns	0.688624	0.999044	B	B	Atypical B	Blood-specific
GOT2	ses_cd	0.0213276	ns	0.688648	0.999044	B	B	Atypical B	Blood-specific
RNF41	ses_cd	0.0147664	ns	0.68867	0.999044	B	B	Atypical B	Blood-specific
ASXL2	ses_cd	0.0118747	ns	0.68876	0.999044	B	B	Atypical B	Blood-specific
CMPK1	ses_cd	0.0117182	ns	0.688824	0.999044	B	B	Atypical B	Blood-specific
PM20D2	ses_cd	0.021453	ns	0.688928	0.999044	B	B	Atypical B	Blood-specific
NSL1	ses_cd	0.0127998	ns	0.689024	0.999044	B	B	Atypical B	Blood-specific
ATF1	ses_cd	0.0183426	ns	0.68912	0.999044	B	B	Atypical B	Blood-specific
MFHAS1	ses_cd	0.0202274	ns	0.689197	0.999044	B	B	Atypical B	Blood-specific
PARG	ses_cd	0.016164	ns	0.689206	0.999044	B	B	Atypical B	Blood-specific
SP2	ses_cd	0.0240462	ns	0.689234	0.999044	B	B	Atypical B	Blood-specific
SNRPA1	ses_cd	-0.0142267	ns	0.689582	0.999044	B	B	Atypical B	Blood-specific
GATAD2B	ses_cd	-0.0100932	ns	0.689594	0.999044	B	B	Atypical B	Blood-specific
CIAPIN1	ses_cd	0.0225851	ns	0.689989	0.999044	B	B	Atypical B	Blood-specific
GARS	ses_cd	0.0170728	ns	0.69025	0.999044	B	B	Atypical B	Blood-specific
MRPL23	ses_cd	-0.0199513	ns	0.690377	0.999044	B	B	Atypical B	Blood-specific
TXNDC15	ses_cd	0.0172467	ns	0.690853	0.999044	B	B	Atypical B	Blood-specific
ARHGAP12	ses_cd	0.0128185	ns	0.69092	0.999044	B	B	Atypical B	Blood-specific
DCAF5	ses_cd	-0.0128832	ns	0.691002	0.999044	B	B	Atypical B	Blood-specific
XRN1	ses_cd	0.00931994	ns	0.6911	0.999044	B	B	Atypical B	Blood-specific
THOC2	ses_cd	-0.00964738	ns	0.691129	0.999044	B	B	Atypical B	Blood-specific
ARFGAP2	ses_cd	-0.0161032	ns	0.691228	0.999044	B	B	Atypical B	Blood-specific
EZR	ses_cd	-0.00897479	ns	0.691398	0.999044	B	B	Atypical B	Blood-specific
PPP1R2	ses_cd	0.0112552	ns	0.691461	0.999044	B	B	Atypical B	Blood-specific
FAM200B	ses_cd	0.0209394	ns	0.691528	0.999044	B	B	Atypical B	Blood-specific
PIK3IP1	ses_cd	0.0182969	ns	0.691727	0.999044	B	B	Atypical B	Blood-specific
MSMO1	ses_cd	-0.0227093	ns	0.691927	0.999044	B	B	Atypical B	Blood-specific
EXT1	ses_cd	0.0284478	ns	0.692286	0.999044	B	B	Atypical B	Blood-specific
KLHDC10	ses_cd	-0.0151911	ns	0.692305	0.999044	B	B	Atypical B	Blood-specific
KMT5B	ses_cd	0.011349	ns	0.692354	0.999044	B	B	Atypical B	Blood-specific
INIP	ses_cd	0.0243907	ns	0.692364	0.999044	B	B	Atypical B	Blood-specific
ZNF326	ses_cd	0.0198372	ns	0.692528	0.999044	B	B	Atypical B	Blood-specific
EBF1	ses_cd	-0.0104774	ns	0.692755	0.999044	B	B	Atypical B	Blood-specific
CCZ1B	ses_cd	-0.0171904	ns	0.692813	0.999044	B	B	Atypical B	Blood-specific
PEBP1	ses_cd	-0.0114446	ns	0.692934	0.999044	B	B	Atypical B	Blood-specific
HARS	ses_cd	0.0180621	ns	0.69296	0.999044	B	B	Atypical B	Blood-specific
PMS2	ses_cd	0.0210206	ns	0.693029	0.999044	B	B	Atypical B	Blood-specific
SMIM26	ses_cd	-0.0137702	ns	0.69312	0.999044	B	B	Atypical B	Blood-specific
MBD1	ses_cd	-0.0200782	ns	0.693228	0.999044	B	B	Atypical B	Blood-specific
TBCCD1	ses_cd	0.0271112	ns	0.693244	0.999044	B	B	Atypical B	Blood-specific
HSPA9	ses_cd	-0.0150802	ns	0.693475	0.999044	B	B	Atypical B	Blood-specific
NUP93	ses_cd	-0.0176064	ns	0.693544	0.999044	B	B	Atypical B	Blood-specific
SP1	ses_cd	-0.0167891	ns	0.69365	0.999044	B	B	Atypical B	Blood-specific
CCNB1IP1	ses_cd	0.0196409	ns	0.693659	0.999044	B	B	Atypical B	Blood-specific
EHD1	ses_cd	-0.0188662	ns	0.693693	0.999044	B	B	Atypical B	Blood-specific
NLGN4X	ses_cd	0.0331841	ns	0.693697	0.999044	B	B	Atypical B	Blood-specific
C1RL	ses_cd	-0.0226469	ns	0.6937	0.999044	B	B	Atypical B	Blood-specific
TMUB1	ses_cd	0.0217833	ns	0.693708	0.999044	B	B	Atypical B	Blood-specific
PITHD1	ses_cd	0.0165437	ns	0.693718	0.999044	B	B	Atypical B	Blood-specific
KIZ-AS1	ses_cd	-0.0250331	ns	0.693789	0.999044	B	B	Atypical B	Blood-specific
ITM2C	ses_cd	-0.0178862	ns	0.693854	0.999044	B	B	Atypical B	Blood-specific
SRRM1	ses_cd	0.0090728	ns	0.694134	0.999044	B	B	Atypical B	Blood-specific
PARL	ses_cd	0.0213435	ns	0.694182	0.999044	B	B	Atypical B	Blood-specific
FCHSD2	ses_cd	0.00885894	ns	0.694361	0.999044	B	B	Atypical B	Blood-specific
PAOX	ses_cd	-0.0167875	ns	0.694888	0.999044	B	B	Atypical B	Blood-specific
PRKCZ	ses_cd	0.0258626	ns	0.695013	0.999044	B	B	Atypical B	Blood-specific
VAV1	ses_cd	-0.0122724	ns	0.69525	0.999044	B	B	Atypical B	Blood-specific
MYH11	ses_cd	0.0211049	ns	0.695389	0.999044	B	B	Atypical B	Blood-specific
HEXB	ses_cd	0.0221512	ns	0.695402	0.999044	B	B	Atypical B	Blood-specific
FAM50A	ses_cd	-0.0172032	ns	0.69556	0.999044	B	B	Atypical B	Blood-specific
PRR34-AS1	ses_cd	0.0262443	ns	0.695665	0.999044	B	B	Atypical B	Blood-specific
PPP4R1	ses_cd	-0.0179019	ns	0.695727	0.999044	B	B	Atypical B	Blood-specific
PSMD1	ses_cd	-0.0148157	ns	0.695914	0.999044	B	B	Atypical B	Blood-specific
TMEM140	ses_cd	-0.0231503	ns	0.696519	0.999044	B	B	Atypical B	Blood-specific
MYO1C	ses_cd	0.0199922	ns	0.696568	0.999044	B	B	Atypical B	Blood-specific
TCEA1	ses_cd	0.0088244	ns	0.696958	0.999044	B	B	Atypical B	Blood-specific
PPP6R3	ses_cd	0.00942133	ns	0.697059	0.999044	B	B	Atypical B	Blood-specific
CDK14	ses_cd	0.0106829	ns	0.697078	0.999044	B	B	Atypical B	Blood-specific
USP4	ses_cd	0.0133303	ns	0.697405	0.999044	B	B	Atypical B	Blood-specific
RAB8A	ses_cd	-0.0146221	ns	0.697411	0.999044	B	B	Atypical B	Blood-specific
SSR2	ses_cd	0.0101242	ns	0.697482	0.999044	B	B	Atypical B	Blood-specific
ZNF322	ses_cd	0.0192167	ns	0.697499	0.999044	B	B	Atypical B	Blood-specific
SUSD6	ses_cd	-0.0116237	ns	0.697535	0.999044	B	B	Atypical B	Blood-specific
MSH2	ses_cd	-0.0231091	ns	0.697712	0.999044	B	B	Atypical B	Blood-specific
SELENOO	ses_cd	-0.0188821	ns	0.697934	0.999044	B	B	Atypical B	Blood-specific
LPIN2	ses_cd	-0.0193097	ns	0.698023	0.999044	B	B	Atypical B	Blood-specific
FSD1L	ses_cd	-0.0251887	ns	0.698076	0.999044	B	B	Atypical B	Blood-specific
FARP2	ses_cd	-0.01185	ns	0.698086	0.999044	B	B	Atypical B	Blood-specific
C10orf143	ses_cd	-0.029882	ns	0.698102	0.999044	B	B	Atypical B	Blood-specific
DHX36	ses_cd	-0.0114475	ns	0.698118	0.999044	B	B	Atypical B	Blood-specific
NEXN	ses_cd	0.0290643	ns	0.698195	0.999044	B	B	Atypical B	Blood-specific
CROT	ses_cd	0.0269006	ns	0.69825	0.999044	B	B	Atypical B	Blood-specific
MFSD14B	ses_cd	0.0145555	ns	0.698371	0.999044	B	B	Atypical B	Blood-specific
ZNF593	ses_cd	-0.0226008	ns	0.69838	0.999044	B	B	Atypical B	Blood-specific
BRD9	ses_cd	0.0155189	ns	0.698491	0.999044	B	B	Atypical B	Blood-specific
GLRX3	ses_cd	-0.0144915	ns	0.698591	0.999044	B	B	Atypical B	Blood-specific
AL031846.2	ses_cd	0.0277712	ns	0.698628	0.999044	B	B	Atypical B	Blood-specific
SEPT11	ses_cd	-0.0194887	ns	0.698722	0.999044	B	B	Atypical B	Blood-specific
SCO1	ses_cd	-0.0195022	ns	0.698758	0.999044	B	B	Atypical B	Blood-specific
VCAN	ses_cd	0.0302643	ns	0.699178	0.999044	B	B	Atypical B	Blood-specific
UBL5	ses_cd	-0.00958995	ns	0.700211	0.999044	B	B	Atypical B	Blood-specific
C19orf53	ses_cd	0.0102351	ns	0.700539	0.999044	B	B	Atypical B	Blood-specific
MCM5	ses_cd	-0.0174047	ns	0.700554	0.999044	B	B	Atypical B	Blood-specific
ITM2B	ses_cd	0.0108094	ns	0.700578	0.999044	B	B	Atypical B	Blood-specific
ZNF131	ses_cd	-0.0113166	ns	0.700785	0.999044	B	B	Atypical B	Blood-specific
SAP130	ses_cd	0.0222074	ns	0.700948	0.999044	B	B	Atypical B	Blood-specific
CAPN7	ses_cd	-0.0122152	ns	0.700985	0.999044	B	B	Atypical B	Blood-specific
TNRC6B	ses_cd	-0.00986615	ns	0.701133	0.999044	B	B	Atypical B	Blood-specific
SPTLC1	ses_cd	0.0145387	ns	0.701219	0.999044	B	B	Atypical B	Blood-specific
SUPT16H	ses_cd	0.0108785	ns	0.701263	0.999044	B	B	Atypical B	Blood-specific
CEP63	ses_cd	-0.0154252	ns	0.701782	0.999044	B	B	Atypical B	Blood-specific
MGAT2	ses_cd	0.0208114	ns	0.701876	0.999044	B	B	Atypical B	Blood-specific
ANAPC4	ses_cd	0.0187735	ns	0.701987	0.999044	B	B	Atypical B	Blood-specific
RNF10	ses_cd	-0.0107854	ns	0.702043	0.999044	B	B	Atypical B	Blood-specific
ELL	ses_cd	-0.0194531	ns	0.702118	0.999044	B	B	Atypical B	Blood-specific
RAB6A	ses_cd	0.0131007	ns	0.702118	0.999044	B	B	Atypical B	Blood-specific
CNR2	ses_cd	0.0121776	ns	0.702186	0.999044	B	B	Atypical B	Blood-specific
EXOSC9	ses_cd	-0.0181997	ns	0.702361	0.999044	B	B	Atypical B	Blood-specific
CD72	ses_cd	0.0139608	ns	0.702406	0.999044	B	B	Atypical B	Blood-specific
HLA-DQB1	ses_cd	0.00815666	ns	0.70253	0.999044	B	B	Atypical B	Blood-specific
NANS	ses_cd	-0.0273988	ns	0.702653	0.999044	B	B	Atypical B	Blood-specific
C9orf16	ses_cd	-0.0134001	ns	0.702656	0.999044	B	B	Atypical B	Blood-specific
CHURC1	ses_cd	-0.0142754	ns	0.702696	0.999044	B	B	Atypical B	Blood-specific
PRKD1	ses_cd	0.0488334	ns	0.70271	0.999044	B	B	Atypical B	Blood-specific
BIRC2	ses_cd	-0.0163951	ns	0.702785	0.999044	B	B	Atypical B	Blood-specific
CLIP2	ses_cd	0.018328	ns	0.702808	0.999044	B	B	Atypical B	Blood-specific
EHD4	ses_cd	-0.0205611	ns	0.703015	0.999044	B	B	Atypical B	Blood-specific
TLK2	ses_cd	0.0107142	ns	0.703044	0.999044	B	B	Atypical B	Blood-specific
AARS	ses_cd	0.0221971	ns	0.703117	0.999044	B	B	Atypical B	Blood-specific
LAMP1	ses_cd	-0.014938	ns	0.703281	0.999044	B	B	Atypical B	Blood-specific
MKL2	ses_cd	0.0218181	ns	0.703443	0.999044	B	B	Atypical B	Blood-specific
SWAP70	ses_cd	0.00787635	ns	0.703518	0.999044	B	B	Atypical B	Blood-specific
TSPO	ses_cd	0.0172675	ns	0.703593	0.999044	B	B	Atypical B	Blood-specific
MAPKAPK5	ses_cd	0.0170715	ns	0.703674	0.999044	B	B	Atypical B	Blood-specific
TMEM209	ses_cd	0.0185885	ns	0.70379	0.999044	B	B	Atypical B	Blood-specific
DDX17	ses_cd	-0.0078446	ns	0.704161	0.999044	B	B	Atypical B	Blood-specific
CNIH4	ses_cd	-0.0170663	ns	0.704538	0.999044	B	B	Atypical B	Blood-specific
SELENOS	ses_cd	0.0147613	ns	0.70455	0.999044	B	B	Atypical B	Blood-specific
JAZF1	ses_cd	0.00873326	ns	0.704593	0.999044	B	B	Atypical B	Blood-specific
N4BP1	ses_cd	0.0176483	ns	0.704848	0.999044	B	B	Atypical B	Blood-specific
AC024145.1	ses_cd	0.0211916	ns	0.704927	0.999044	B	B	Atypical B	Blood-specific
MCCC2	ses_cd	-0.0167255	ns	0.70494	0.999044	B	B	Atypical B	Blood-specific
CCNY	ses_cd	-0.0120972	ns	0.704983	0.999044	B	B	Atypical B	Blood-specific
RACK1	ses_cd	-0.00797049	ns	0.705041	0.999044	B	B	Atypical B	Blood-specific
UHRF1BP1L	ses_cd	-0.0163716	ns	0.70508	0.999044	B	B	Atypical B	Blood-specific
MAP2	ses_cd	0.0300066	ns	0.705096	0.999044	B	B	Atypical B	Blood-specific
SKI	ses_cd	-0.0193074	ns	0.705278	0.999044	B	B	Atypical B	Blood-specific
ZNF512	ses_cd	0.0150534	ns	0.705438	0.999044	B	B	Atypical B	Blood-specific
ZC3H4	ses_cd	-0.0161233	ns	0.705495	0.999044	B	B	Atypical B	Blood-specific
MTHFD2	ses_cd	0.0195926	ns	0.705635	0.999044	B	B	Atypical B	Blood-specific
ANAPC10	ses_cd	-0.0161834	ns	0.705645	0.999044	B	B	Atypical B	Blood-specific
ZNF525	ses_cd	-0.0336213	ns	0.705739	0.999044	B	B	Atypical B	Blood-specific
ZNF397	ses_cd	0.0134105	ns	0.70577	0.999044	B	B	Atypical B	Blood-specific
MTIF2	ses_cd	-0.0224109	ns	0.705892	0.999044	B	B	Atypical B	Blood-specific
AMMECR1	ses_cd	-0.0171055	ns	0.706119	0.999044	B	B	Atypical B	Blood-specific
DCXR	ses_cd	-0.0155546	ns	0.706127	0.999044	B	B	Atypical B	Blood-specific
KLHDC3	ses_cd	0.0215832	ns	0.706272	0.999044	B	B	Atypical B	Blood-specific
SAR1B	ses_cd	0.0172881	ns	0.706434	0.999044	B	B	Atypical B	Blood-specific
CHODL	ses_cd	0.0421473	ns	0.706445	0.999044	B	B	Atypical B	Blood-specific
WBP11	ses_cd	-0.012441	ns	0.706566	0.999044	B	B	Atypical B	Blood-specific
NUP58	ses_cd	0.0192912	ns	0.706709	0.999044	B	B	Atypical B	Blood-specific
UQCC1	ses_cd	0.0145349	ns	0.706821	0.999044	B	B	Atypical B	Blood-specific
ATOX1	ses_cd	0.0146242	ns	0.707239	0.999044	B	B	Atypical B	Blood-specific
ZNF329	ses_cd	0.0273511	ns	0.707468	0.999044	B	B	Atypical B	Blood-specific
OAT	ses_cd	-0.0276512	ns	0.707506	0.999044	B	B	Atypical B	Blood-specific
OSBPL2	ses_cd	-0.0186769	ns	0.707572	0.999044	B	B	Atypical B	Blood-specific
HSD17B10	ses_cd	-0.0180375	ns	0.70778	0.999044	B	B	Atypical B	Blood-specific
ARRDC2	ses_cd	-0.0203869	ns	0.708005	0.999044	B	B	Atypical B	Blood-specific
TMUB2	ses_cd	0.0173754	ns	0.708088	0.999044	B	B	Atypical B	Blood-specific
TADA1	ses_cd	-0.0210403	ns	0.708158	0.999044	B	B	Atypical B	Blood-specific
CXorf21	ses_cd	-0.0153938	ns	0.708398	0.999044	B	B	Atypical B	Blood-specific
AC008105.3	ses_cd	-0.0177575	ns	0.708502	0.999044	B	B	Atypical B	Blood-specific
AP1AR	ses_cd	-0.0246509	ns	0.708617	0.999044	B	B	Atypical B	Blood-specific
JPX	ses_cd	-0.00926813	ns	0.708668	0.999044	B	B	Atypical B	Blood-specific
SRSF7	ses_cd	-0.00870128	ns	0.708718	0.999044	B	B	Atypical B	Blood-specific
SCOC	ses_cd	0.0188712	ns	0.70894	0.999044	B	B	Atypical B	Blood-specific
PTDSS1	ses_cd	-0.0146141	ns	0.709139	0.999044	B	B	Atypical B	Blood-specific
MOSPD2	ses_cd	-0.0249914	ns	0.709417	0.999044	B	B	Atypical B	Blood-specific
RPE	ses_cd	0.0184604	ns	0.70943	0.999044	B	B	Atypical B	Blood-specific
ABHD2	ses_cd	0.0182611	ns	0.709445	0.999044	B	B	Atypical B	Blood-specific
SRSF1	ses_cd	0.0130729	ns	0.709794	0.999044	B	B	Atypical B	Blood-specific
BABAM2	ses_cd	-0.0115843	ns	0.70981	0.999044	B	B	Atypical B	Blood-specific
SLC25A12	ses_cd	0.0134573	ns	0.710068	0.999044	B	B	Atypical B	Blood-specific
DUSP12	ses_cd	0.0236616	ns	0.710069	0.999044	B	B	Atypical B	Blood-specific
CSAD	ses_cd	-0.0209424	ns	0.710214	0.999044	B	B	Atypical B	Blood-specific
ILF2	ses_cd	-0.0135786	ns	0.710275	0.999044	B	B	Atypical B	Blood-specific
ADAM19	ses_cd	-0.00877591	ns	0.710295	0.999044	B	B	Atypical B	Blood-specific
PHF11	ses_cd	0.0103611	ns	0.710302	0.999044	B	B	Atypical B	Blood-specific
NARF	ses_cd	0.0160233	ns	0.710504	0.999044	B	B	Atypical B	Blood-specific
MRPS15	ses_cd	0.0167769	ns	0.710959	0.999044	B	B	Atypical B	Blood-specific
SESN3	ses_cd	0.0102875	ns	0.711037	0.999044	B	B	Atypical B	Blood-specific
GYS1	ses_cd	0.0211061	ns	0.711038	0.999044	B	B	Atypical B	Blood-specific
ABHD10	ses_cd	-0.01872	ns	0.711198	0.999044	B	B	Atypical B	Blood-specific
RANBP10	ses_cd	0.0175256	ns	0.711219	0.999044	B	B	Atypical B	Blood-specific
KIAA0232	ses_cd	-0.013857	ns	0.711232	0.999044	B	B	Atypical B	Blood-specific
COG2	ses_cd	0.0176565	ns	0.711241	0.999044	B	B	Atypical B	Blood-specific
MYSM1	ses_cd	0.0139794	ns	0.711352	0.999044	B	B	Atypical B	Blood-specific
TGFBR2	ses_cd	0.00857627	ns	0.711416	0.999044	B	B	Atypical B	Blood-specific
ISCA2	ses_cd	0.01649	ns	0.711472	0.999044	B	B	Atypical B	Blood-specific
ST8SIA4	ses_cd	0.0111742	ns	0.711517	0.999044	B	B	Atypical B	Blood-specific
GCNA	ses_cd	-0.0233659	ns	0.711574	0.999044	B	B	Atypical B	Blood-specific
PSMD6	ses_cd	0.0166907	ns	0.711802	0.999044	B	B	Atypical B	Blood-specific
PDCL	ses_cd	0.0234719	ns	0.711803	0.999044	B	B	Atypical B	Blood-specific
LRRC58	ses_cd	0.0144195	ns	0.711858	0.999044	B	B	Atypical B	Blood-specific
SLTM	ses_cd	0.010761	ns	0.711883	0.999044	B	B	Atypical B	Blood-specific
ZCRB1	ses_cd	0.0136234	ns	0.711995	0.999044	B	B	Atypical B	Blood-specific
C12orf10	ses_cd	0.0212881	ns	0.712323	0.999044	B	B	Atypical B	Blood-specific
TRAPPC6A	ses_cd	-0.0145957	ns	0.71236	0.999044	B	B	Atypical B	Blood-specific
HPRT1	ses_cd	-0.0170612	ns	0.712381	0.999044	B	B	Atypical B	Blood-specific
LRRC8B	ses_cd	0.0252208	ns	0.712554	0.999044	B	B	Atypical B	Blood-specific
HLA-DMB	ses_cd	0.00855652	ns	0.712693	0.999044	B	B	Atypical B	Blood-specific
CD52	ses_cd	-0.00860213	ns	0.712708	0.999044	B	B	Atypical B	Blood-specific
CAAP1	ses_cd	0.0163771	ns	0.712971	0.999044	B	B	Atypical B	Blood-specific
CCDC191	ses_cd	0.0183758	ns	0.713084	0.999044	B	B	Atypical B	Blood-specific
PDSS1	ses_cd	0.0226108	ns	0.713445	0.999044	B	B	Atypical B	Blood-specific
INTS4	ses_cd	-0.0152302	ns	0.713454	0.999044	B	B	Atypical B	Blood-specific
NUTF2	ses_cd	-0.0153882	ns	0.7136	0.999044	B	B	Atypical B	Blood-specific
HMGN3	ses_cd	0.00994953	ns	0.713661	0.999044	B	B	Atypical B	Blood-specific
HNRNPR	ses_cd	0.00906027	ns	0.713714	0.999044	B	B	Atypical B	Blood-specific
EFL1	ses_cd	0.0153126	ns	0.714103	0.999044	B	B	Atypical B	Blood-specific
DIS3	ses_cd	-0.0151749	ns	0.714238	0.999044	B	B	Atypical B	Blood-specific
CDC26	ses_cd	-0.0152496	ns	0.71448	0.999044	B	B	Atypical B	Blood-specific
SREBF2	ses_cd	-0.0102927	ns	0.714486	0.999044	B	B	Atypical B	Blood-specific
HDAC4	ses_cd	-0.0212316	ns	0.71456	0.999044	B	B	Atypical B	Blood-specific
PNPLA7	ses_cd	0.0238574	ns	0.714592	0.999044	B	B	Atypical B	Blood-specific
C12orf76	ses_cd	-0.0181689	ns	0.714645	0.999044	B	B	Atypical B	Blood-specific
PPM1D	ses_cd	-0.0176508	ns	0.714691	0.999044	B	B	Atypical B	Blood-specific
AC091057.6	ses_cd	-0.0244706	ns	0.714766	0.999044	B	B	Atypical B	Blood-specific
AC073343.2	ses_cd	0.0221352	ns	0.715076	0.999044	B	B	Atypical B	Blood-specific
KDM3B	ses_cd	0.0107887	ns	0.715544	0.999044	B	B	Atypical B	Blood-specific
DCAF6	ses_cd	-0.0121774	ns	0.715608	0.999044	B	B	Atypical B	Blood-specific
POLR2A	ses_cd	0.0147167	ns	0.715609	0.999044	B	B	Atypical B	Blood-specific
HSD17B4	ses_cd	0.0127909	ns	0.715641	0.999044	B	B	Atypical B	Blood-specific
NHLRC2	ses_cd	-0.0145329	ns	0.715925	0.999044	B	B	Atypical B	Blood-specific
ERCC1	ses_cd	-0.0179986	ns	0.71599	0.999044	B	B	Atypical B	Blood-specific
CPQ	ses_cd	-0.0134235	ns	0.716406	0.999044	B	B	Atypical B	Blood-specific
TXNIP	ses_cd	0.0122481	ns	0.716408	0.999044	B	B	Atypical B	Blood-specific
COL4A3BP	ses_cd	0.00810504	ns	0.716813	0.999044	B	B	Atypical B	Blood-specific
RPF1	ses_cd	0.0136376	ns	0.717072	0.999044	B	B	Atypical B	Blood-specific
FAM96B	ses_cd	-0.0114188	ns	0.7175	0.999044	B	B	Atypical B	Blood-specific
TMEM126B	ses_cd	0.0165588	ns	0.717701	0.999044	B	B	Atypical B	Blood-specific
SNU13	ses_cd	0.00973454	ns	0.717711	0.999044	B	B	Atypical B	Blood-specific
TOR1A	ses_cd	0.0201396	ns	0.717791	0.999044	B	B	Atypical B	Blood-specific
ARL6IP4	ses_cd	-0.00953888	ns	0.717972	0.999044	B	B	Atypical B	Blood-specific
SUMO3	ses_cd	-0.0142137	ns	0.718002	0.999044	B	B	Atypical B	Blood-specific
RIC8A	ses_cd	-0.0218576	ns	0.718181	0.999044	B	B	Atypical B	Blood-specific
SP2-AS1	ses_cd	0.0229241	ns	0.718402	0.999044	B	B	Atypical B	Blood-specific
NEDD4L	ses_cd	-0.0191474	ns	0.718599	0.999044	B	B	Atypical B	Blood-specific
PDCD11	ses_cd	-0.0164841	ns	0.718627	0.999044	B	B	Atypical B	Blood-specific
RHBDF2	ses_cd	0.0110197	ns	0.718639	0.999044	B	B	Atypical B	Blood-specific
PIP4P1	ses_cd	-0.0189195	ns	0.718663	0.999044	B	B	Atypical B	Blood-specific
TNRC6A	ses_cd	-0.00926656	ns	0.718673	0.999044	B	B	Atypical B	Blood-specific
ZNF445	ses_cd	-0.0195105	ns	0.71868	0.999044	B	B	Atypical B	Blood-specific
FAM173A	ses_cd	-0.0168615	ns	0.718774	0.999044	B	B	Atypical B	Blood-specific
TRAF3	ses_cd	0.0113711	ns	0.719199	0.999044	B	B	Atypical B	Blood-specific
CERS2	ses_cd	0.01459	ns	0.719244	0.999044	B	B	Atypical B	Blood-specific
ACSL3	ses_cd	-0.0138302	ns	0.719433	0.999044	B	B	Atypical B	Blood-specific
TXK	ses_cd	0.0252713	ns	0.719535	0.999044	B	B	Atypical B	Blood-specific
RPL15	ses_cd	-0.0099623	ns	0.719619	0.999044	B	B	Atypical B	Blood-specific
ZNF721	ses_cd	-0.00887014	ns	0.719715	0.999044	B	B	Atypical B	Blood-specific
TFRC	ses_cd	-0.0182878	ns	0.719739	0.999044	B	B	Atypical B	Blood-specific
RPL27	ses_cd	-0.010701	ns	0.719748	0.999044	B	B	Atypical B	Blood-specific
ERGIC3	ses_cd	-0.0162223	ns	0.719764	0.999044	B	B	Atypical B	Blood-specific
NONO	ses_cd	-0.0126987	ns	0.719915	0.999044	B	B	Atypical B	Blood-specific
LSM10	ses_cd	-0.0101097	ns	0.720036	0.999044	B	B	Atypical B	Blood-specific
TIMM8B	ses_cd	0.0169299	ns	0.720364	0.999044	B	B	Atypical B	Blood-specific
PIK3CD	ses_cd	0.00881684	ns	0.720468	0.999044	B	B	Atypical B	Blood-specific
OXSR1	ses_cd	0.0128179	ns	0.720673	0.999044	B	B	Atypical B	Blood-specific
KLHL12	ses_cd	0.0205563	ns	0.720899	0.999044	B	B	Atypical B	Blood-specific
LMBR1L	ses_cd	-0.0227907	ns	0.720934	0.999044	B	B	Atypical B	Blood-specific
SINHCAF	ses_cd	0.00954109	ns	0.721151	0.999044	B	B	Atypical B	Blood-specific
AC008758.1	ses_cd	0.0225975	ns	0.721271	0.999044	B	B	Atypical B	Blood-specific
SLC9A8	ses_cd	0.0146517	ns	0.721306	0.999044	B	B	Atypical B	Blood-specific
JKAMP	ses_cd	-0.0149335	ns	0.721335	0.999044	B	B	Atypical B	Blood-specific
AC019205.1	ses_cd	-0.0266699	ns	0.721354	0.999044	B	B	Atypical B	Blood-specific
ALDH16A1	ses_cd	-0.0173736	ns	0.721589	0.999044	B	B	Atypical B	Blood-specific
DYRK1A	ses_cd	-0.00880531	ns	0.721599	0.999044	B	B	Atypical B	Blood-specific
ZC3H6	ses_cd	-0.0131683	ns	0.721717	0.999044	B	B	Atypical B	Blood-specific
PSMD5	ses_cd	0.0164815	ns	0.721866	0.999044	B	B	Atypical B	Blood-specific
AC009061.2	ses_cd	0.0151903	ns	0.721879	0.999044	B	B	Atypical B	Blood-specific
RER1	ses_cd	-0.0121848	ns	0.722413	0.999044	B	B	Atypical B	Blood-specific
KIAA1109	ses_cd	-0.0098355	ns	0.722578	0.999044	B	B	Atypical B	Blood-specific
ALYREF	ses_cd	0.0199494	ns	0.722673	0.999044	B	B	Atypical B	Blood-specific
PRELID1	ses_cd	-0.00984601	ns	0.722809	0.999044	B	B	Atypical B	Blood-specific
LINC01725	ses_cd	0.0316366	ns	0.722811	0.999044	B	B	Atypical B	Blood-specific
RSPRY1	ses_cd	-0.0183569	ns	0.722901	0.999044	B	B	Atypical B	Blood-specific
AC005695.2	ses_cd	0.0230439	ns	0.723019	0.999044	B	B	Atypical B	Blood-specific
TMX4	ses_cd	0.014315	ns	0.723184	0.999044	B	B	Atypical B	Blood-specific
QTRT2	ses_cd	0.0140671	ns	0.723423	0.999044	B	B	Atypical B	Blood-specific
CYB561D1	ses_cd	-0.0245774	ns	0.723471	0.999044	B	B	Atypical B	Blood-specific
SLC43A2	ses_cd	-0.0145762	ns	0.723563	0.999044	B	B	Atypical B	Blood-specific
ARMCX3	ses_cd	0.0142799	ns	0.72357	0.999044	B	B	Atypical B	Blood-specific
STARD3	ses_cd	0.023055	ns	0.724065	0.999044	B	B	Atypical B	Blood-specific
MRPL11	ses_cd	-0.0155611	ns	0.724081	0.999044	B	B	Atypical B	Blood-specific
THAP4	ses_cd	0.0231927	ns	0.724087	0.999044	B	B	Atypical B	Blood-specific
TTC33	ses_cd	0.0149092	ns	0.72416	0.999044	B	B	Atypical B	Blood-specific
S100PBP	ses_cd	-0.0124707	ns	0.724168	0.999044	B	B	Atypical B	Blood-specific
UBR2	ses_cd	0.00914113	ns	0.724376	0.999044	B	B	Atypical B	Blood-specific
MTRF1	ses_cd	-0.020496	ns	0.724473	0.999044	B	B	Atypical B	Blood-specific
CD19	ses_cd	-0.010083	ns	0.724547	0.999044	B	B	Atypical B	Blood-specific
SLC17A5	ses_cd	0.0200055	ns	0.7246	0.999044	B	B	Atypical B	Blood-specific
DNAJC24	ses_cd	-0.0166638	ns	0.724653	0.999044	B	B	Atypical B	Blood-specific
TCP11L2	ses_cd	-0.0137844	ns	0.724699	0.999044	B	B	Atypical B	Blood-specific
ITGA4	ses_cd	-0.00813478	ns	0.724952	0.999044	B	B	Atypical B	Blood-specific
NAP1L1	ses_cd	-0.0120288	ns	0.725036	0.999044	B	B	Atypical B	Blood-specific
FAM219B	ses_cd	0.0143529	ns	0.725044	0.999044	B	B	Atypical B	Blood-specific
UBB	ses_cd	-0.00939858	ns	0.7251	0.999044	B	B	Atypical B	Blood-specific
SLK	ses_cd	-0.0173371	ns	0.725111	0.999044	B	B	Atypical B	Blood-specific
SERGEF	ses_cd	0.0143039	ns	0.725224	0.999044	B	B	Atypical B	Blood-specific
ZNF566	ses_cd	0.0149121	ns	0.725318	0.999044	B	B	Atypical B	Blood-specific
USF2	ses_cd	0.0140299	ns	0.725474	0.999044	B	B	Atypical B	Blood-specific
EVI2B	ses_cd	-0.00801583	ns	0.725522	0.999044	B	B	Atypical B	Blood-specific
RAB35	ses_cd	0.0193586	ns	0.725634	0.999044	B	B	Atypical B	Blood-specific
SLC25A33	ses_cd	0.021034	ns	0.725652	0.999044	B	B	Atypical B	Blood-specific
DNM2	ses_cd	-0.0110777	ns	0.725773	0.999044	B	B	Atypical B	Blood-specific
CFAP161	ses_cd	0.0260477	ns	0.725871	0.999044	B	B	Atypical B	Blood-specific
ZNF28	ses_cd	-0.0208564	ns	0.725886	0.999044	B	B	Atypical B	Blood-specific
CERS6	ses_cd	-0.0114884	ns	0.726282	0.999044	B	B	Atypical B	Blood-specific
PSMB10	ses_cd	-0.0230824	ns	0.726367	0.999044	B	B	Atypical B	Blood-specific
CHSY1	ses_cd	-0.020461	ns	0.726378	0.999044	B	B	Atypical B	Blood-specific
ZNF831	ses_cd	-0.0181003	ns	0.7264	0.999044	B	B	Atypical B	Blood-specific
VCL	ses_cd	0.0176658	ns	0.726645	0.999044	B	B	Atypical B	Blood-specific
PSME2	ses_cd	-0.0112894	ns	0.726804	0.999044	B	B	Atypical B	Blood-specific
PIGK	ses_cd	0.0162734	ns	0.727013	0.999044	B	B	Atypical B	Blood-specific
GTF3C6	ses_cd	-0.0120162	ns	0.727041	0.999044	B	B	Atypical B	Blood-specific
PIAS2	ses_cd	-0.0148051	ns	0.727141	0.999044	B	B	Atypical B	Blood-specific
RAB14	ses_cd	-0.0102889	ns	0.727242	0.999044	B	B	Atypical B	Blood-specific
ZNF720	ses_cd	0.0139595	ns	0.727517	0.999044	B	B	Atypical B	Blood-specific
ZDHHC17	ses_cd	-0.013549	ns	0.727573	0.999044	B	B	Atypical B	Blood-specific
JUNB	ses_cd	-0.0137937	ns	0.727636	0.999044	B	B	Atypical B	Blood-specific
C1orf43	ses_cd	-0.0112142	ns	0.727651	0.999044	B	B	Atypical B	Blood-specific
TOPORS	ses_cd	-0.019074	ns	0.727809	0.999044	B	B	Atypical B	Blood-specific
RPS3A	ses_cd	-0.00893093	ns	0.727841	0.999044	B	B	Atypical B	Blood-specific
FCF1	ses_cd	-0.0165002	ns	0.728274	0.999044	B	B	Atypical B	Blood-specific
OFD1	ses_cd	-0.009824	ns	0.728419	0.999044	B	B	Atypical B	Blood-specific
NAA20	ses_cd	-0.0145708	ns	0.728472	0.999044	B	B	Atypical B	Blood-specific
AC084200.1	ses_cd	-0.0219965	ns	0.728557	0.999044	B	B	Atypical B	Blood-specific
AC087286.2	ses_cd	0.0127393	ns	0.728571	0.999044	B	B	Atypical B	Blood-specific
TEX41	ses_cd	-0.0327237	ns	0.728635	0.999044	B	B	Atypical B	Blood-specific
ANKRD44	ses_cd	-0.00901661	ns	0.728772	0.999044	B	B	Atypical B	Blood-specific
MFSD10	ses_cd	0.0171252	ns	0.728968	0.999044	B	B	Atypical B	Blood-specific
ZNF678	ses_cd	-0.015604	ns	0.729017	0.999044	B	B	Atypical B	Blood-specific
CYLD	ses_cd	0.010324	ns	0.729036	0.999044	B	B	Atypical B	Blood-specific
SPIB	ses_cd	-0.0082512	ns	0.729191	0.999044	B	B	Atypical B	Blood-specific
DCTN5	ses_cd	-0.0167441	ns	0.729583	0.999044	B	B	Atypical B	Blood-specific
AL359232.1	ses_cd	-0.0198046	ns	0.729699	0.999044	B	B	Atypical B	Blood-specific
KTN1	ses_cd	0.0102609	ns	0.729745	0.999044	B	B	Atypical B	Blood-specific
SLC9B1	ses_cd	0.0282327	ns	0.729917	0.999044	B	B	Atypical B	Blood-specific
DUSP18	ses_cd	0.0147861	ns	0.729972	0.999044	B	B	Atypical B	Blood-specific
ITGAV	ses_cd	0.0271491	ns	0.729998	0.999044	B	B	Atypical B	Blood-specific
SP100	ses_cd	0.00794881	ns	0.730156	0.999044	B	B	Atypical B	Blood-specific
PPCS	ses_cd	0.0113609	ns	0.730163	0.999044	B	B	Atypical B	Blood-specific
RIPOR2	ses_cd	-0.00772588	ns	0.730215	0.999044	B	B	Atypical B	Blood-specific
NUDT5	ses_cd	-0.0149687	ns	0.730325	0.999044	B	B	Atypical B	Blood-specific
RNF4	ses_cd	0.011449	ns	0.730338	0.999044	B	B	Atypical B	Blood-specific
POLR1A	ses_cd	-0.0220158	ns	0.73039	0.999044	B	B	Atypical B	Blood-specific
SAAL1	ses_cd	-0.0233938	ns	0.730431	0.999044	B	B	Atypical B	Blood-specific
MTMR3	ses_cd	0.0127729	ns	0.730505	0.999044	B	B	Atypical B	Blood-specific
GRINA	ses_cd	0.0161545	ns	0.730532	0.999044	B	B	Atypical B	Blood-specific
RBM6	ses_cd	-0.00801432	ns	0.730609	0.999044	B	B	Atypical B	Blood-specific
ELF2	ses_cd	-0.0102815	ns	0.730637	0.999044	B	B	Atypical B	Blood-specific
CLNS1A	ses_cd	-0.0122334	ns	0.731163	0.999044	B	B	Atypical B	Blood-specific
HNRNPAB	ses_cd	0.0136636	ns	0.731199	0.999044	B	B	Atypical B	Blood-specific
CHIC1	ses_cd	0.0152662	ns	0.731537	0.999044	B	B	Atypical B	Blood-specific
LINC02391	ses_cd	0.0301281	ns	0.73166	0.999044	B	B	Atypical B	Blood-specific
SSR1	ses_cd	-0.0117317	ns	0.73167	0.999044	B	B	Atypical B	Blood-specific
BTF3	ses_cd	-0.00756024	ns	0.73217	0.999044	B	B	Atypical B	Blood-specific
RPS2	ses_cd	-0.0112088	ns	0.732416	0.999044	B	B	Atypical B	Blood-specific
ECHDC1	ses_cd	0.0111368	ns	0.732418	0.999044	B	B	Atypical B	Blood-specific
SSNA1	ses_cd	0.0107267	ns	0.732707	0.999044	B	B	Atypical B	Blood-specific
RPS29	ses_cd	0.00891772	ns	0.732805	0.999044	B	B	Atypical B	Blood-specific
CHST12	ses_cd	-0.0164743	ns	0.732873	0.999044	B	B	Atypical B	Blood-specific
FUT7	ses_cd	-0.0239726	ns	0.732936	0.999044	B	B	Atypical B	Blood-specific
NAA10	ses_cd	0.0164016	ns	0.733074	0.999044	B	B	Atypical B	Blood-specific
LIN52	ses_cd	-0.0193209	ns	0.733183	0.999044	B	B	Atypical B	Blood-specific
KIAA0100	ses_cd	-0.013446	ns	0.733224	0.999044	B	B	Atypical B	Blood-specific
ZBTB5	ses_cd	0.020993	ns	0.733452	0.999044	B	B	Atypical B	Blood-specific
CYTH1	ses_cd	-0.00905495	ns	0.733483	0.999044	B	B	Atypical B	Blood-specific
LINC00907	ses_cd	0.033013	ns	0.733532	0.999044	B	B	Atypical B	Blood-specific
CFAP298	ses_cd	0.0173204	ns	0.733629	0.999044	B	B	Atypical B	Blood-specific
AC006030.1	ses_cd	-0.0226072	ns	0.733734	0.999044	B	B	Atypical B	Blood-specific
USP15	ses_cd	0.00729305	ns	0.733905	0.999044	B	B	Atypical B	Blood-specific
ZNF251	ses_cd	0.016993	ns	0.733967	0.999044	B	B	Atypical B	Blood-specific
PTP4A1	ses_cd	-0.02158	ns	0.734014	0.999044	B	B	Atypical B	Blood-specific
DHRS7B	ses_cd	0.0169772	ns	0.73408	0.999044	B	B	Atypical B	Blood-specific
G2E3	ses_cd	0.0147852	ns	0.734202	0.999044	B	B	Atypical B	Blood-specific
FIBP	ses_cd	0.0138487	ns	0.734328	0.999044	B	B	Atypical B	Blood-specific
LMBR1	ses_cd	0.0126724	ns	0.734407	0.999044	B	B	Atypical B	Blood-specific
ARMCX4	ses_cd	0.0238798	ns	0.734437	0.999044	B	B	Atypical B	Blood-specific
CEP295	ses_cd	0.0118377	ns	0.734646	0.999044	B	B	Atypical B	Blood-specific
NME3	ses_cd	-0.0139543	ns	0.734819	0.999044	B	B	Atypical B	Blood-specific
NUP85	ses_cd	0.0151982	ns	0.734863	0.999044	B	B	Atypical B	Blood-specific
SIT1	ses_cd	0.014848	ns	0.734897	0.999044	B	B	Atypical B	Blood-specific
AL355076.2	ses_cd	-0.0202354	ns	0.735057	0.999044	B	B	Atypical B	Blood-specific
WDR34	ses_cd	-0.0144677	ns	0.735203	0.999044	B	B	Atypical B	Blood-specific
BEX2	ses_cd	0.0193665	ns	0.735204	0.999044	B	B	Atypical B	Blood-specific
TMEM50B	ses_cd	-0.011144	ns	0.735531	0.999044	B	B	Atypical B	Blood-specific
TFAM	ses_cd	-0.0146899	ns	0.735608	0.999044	B	B	Atypical B	Blood-specific
EIF4A3	ses_cd	-0.0128469	ns	0.735781	0.999044	B	B	Atypical B	Blood-specific
MRFAP1	ses_cd	-0.0134181	ns	0.735832	0.999044	B	B	Atypical B	Blood-specific
COBLL1	ses_cd	0.0136737	ns	0.735845	0.999044	B	B	Atypical B	Blood-specific
NACA	ses_cd	-0.00750319	ns	0.735876	0.999044	B	B	Atypical B	Blood-specific
LINC02340	ses_cd	-0.0247507	ns	0.735911	0.999044	B	B	Atypical B	Blood-specific
ACTA2	ses_cd	-0.0170095	ns	0.736058	0.999044	B	B	Atypical B	Blood-specific
HLA-DRA	ses_cd	-0.00570842	ns	0.736239	0.999044	B	B	Atypical B	Blood-specific
ZNF493	ses_cd	0.0173426	ns	0.736246	0.999044	B	B	Atypical B	Blood-specific
PLAC8	ses_cd	0.00760063	ns	0.736306	0.999044	B	B	Atypical B	Blood-specific
DRAM1	ses_cd	-0.0215437	ns	0.736481	0.999044	B	B	Atypical B	Blood-specific
HHEX	ses_cd	0.00970853	ns	0.737053	0.999044	B	B	Atypical B	Blood-specific
TUBA1A	ses_cd	0.0134926	ns	0.737222	0.999044	B	B	Atypical B	Blood-specific
PHF20	ses_cd	0.0102551	ns	0.737422	0.999044	B	B	Atypical B	Blood-specific
CRIPT	ses_cd	0.0160302	ns	0.737463	0.999044	B	B	Atypical B	Blood-specific
ERCC3	ses_cd	0.0169666	ns	0.737625	0.999044	B	B	Atypical B	Blood-specific
MRPS26	ses_cd	0.0134656	ns	0.73792	0.999044	B	B	Atypical B	Blood-specific
RPL17	ses_cd	0.0105989	ns	0.738128	0.999044	B	B	Atypical B	Blood-specific
MTRF1L	ses_cd	-0.0189792	ns	0.738203	0.999044	B	B	Atypical B	Blood-specific
RFC2	ses_cd	-0.018838	ns	0.738345	0.999044	B	B	Atypical B	Blood-specific
GOPC	ses_cd	-0.012139	ns	0.738444	0.999044	B	B	Atypical B	Blood-specific
KARS	ses_cd	0.0132907	ns	0.738477	0.999044	B	B	Atypical B	Blood-specific
VPS4A	ses_cd	0.0188955	ns	0.738661	0.999044	B	B	Atypical B	Blood-specific
AC018816.1	ses_cd	-0.0251201	ns	0.738727	0.999044	B	B	Atypical B	Blood-specific
ASH1L	ses_cd	0.00787164	ns	0.738743	0.999044	B	B	Atypical B	Blood-specific
RPL35	ses_cd	0.0088771	ns	0.738776	0.999044	B	B	Atypical B	Blood-specific
ARL5A	ses_cd	-0.0126439	ns	0.738801	0.999044	B	B	Atypical B	Blood-specific
TGFBRAP1	ses_cd	0.017719	ns	0.738916	0.999044	B	B	Atypical B	Blood-specific
VCP	ses_cd	0.00923918	ns	0.739012	0.999044	B	B	Atypical B	Blood-specific
RRNAD1	ses_cd	-0.0167737	ns	0.739642	0.999044	B	B	Atypical B	Blood-specific
PET100	ses_cd	-0.0112656	ns	0.739717	0.999044	B	B	Atypical B	Blood-specific
ZNF26	ses_cd	0.0172854	ns	0.739717	0.999044	B	B	Atypical B	Blood-specific
SEC11A	ses_cd	-0.00910534	ns	0.739768	0.999044	B	B	Atypical B	Blood-specific
CLYBL	ses_cd	-0.0184751	ns	0.739893	0.999044	B	B	Atypical B	Blood-specific
LILRA4	ses_cd	0.0269376	ns	0.740079	0.999044	B	B	Atypical B	Blood-specific
GPM6A	ses_cd	0.039805	ns	0.740179	0.999044	B	B	Atypical B	Blood-specific
SORL1	ses_cd	0.0188963	ns	0.740387	0.999044	B	B	Atypical B	Blood-specific
BBX	ses_cd	0.0088856	ns	0.740734	0.999044	B	B	Atypical B	Blood-specific
TOGARAM1	ses_cd	0.0151445	ns	0.740753	0.999044	B	B	Atypical B	Blood-specific
C2orf74	ses_cd	-0.018492	ns	0.740894	0.999044	B	B	Atypical B	Blood-specific
SLC25A32	ses_cd	-0.0127158	ns	0.741037	0.999044	B	B	Atypical B	Blood-specific
MTFMT	ses_cd	-0.0194363	ns	0.741675	0.999044	B	B	Atypical B	Blood-specific
PPP2R5E	ses_cd	0.00950533	ns	0.741768	0.999044	B	B	Atypical B	Blood-specific
S100A8	ses_cd	0.0318043	ns	0.741817	0.999044	B	B	Atypical B	Blood-specific
C7orf50	ses_cd	-0.0131931	ns	0.742008	0.999044	B	B	Atypical B	Blood-specific
FKTN	ses_cd	0.0180551	ns	0.742025	0.999044	B	B	Atypical B	Blood-specific
EEF1B2	ses_cd	0.0096537	ns	0.742059	0.999044	B	B	Atypical B	Blood-specific
GUCD1	ses_cd	-0.0135758	ns	0.742091	0.999044	B	B	Atypical B	Blood-specific
EIF3L	ses_cd	-0.00847657	ns	0.74213	0.999044	B	B	Atypical B	Blood-specific
PRELID3B	ses_cd	0.0154699	ns	0.742172	0.999044	B	B	Atypical B	Blood-specific
VPS35	ses_cd	-0.0102064	ns	0.742428	0.999044	B	B	Atypical B	Blood-specific
IFT57	ses_cd	-0.0107796	ns	0.742503	0.999044	B	B	Atypical B	Blood-specific
BSDC1	ses_cd	-0.0137241	ns	0.742551	0.999044	B	B	Atypical B	Blood-specific
NUP62	ses_cd	0.0159922	ns	0.742614	0.999044	B	B	Atypical B	Blood-specific
LINC00467	ses_cd	-0.0184093	ns	0.742767	0.999044	B	B	Atypical B	Blood-specific
SNAPC1	ses_cd	-0.0188892	ns	0.742997	0.999044	B	B	Atypical B	Blood-specific
MRPS10	ses_cd	-0.0136579	ns	0.743005	0.999044	B	B	Atypical B	Blood-specific
SLC9A3R1	ses_cd	0.0175064	ns	0.743246	0.999044	B	B	Atypical B	Blood-specific
BICD1	ses_cd	0.0108117	ns	0.74326	0.999044	B	B	Atypical B	Blood-specific
MRPS33	ses_cd	-0.0154378	ns	0.743402	0.999044	B	B	Atypical B	Blood-specific
HDGF	ses_cd	0.0176891	ns	0.743482	0.999044	B	B	Atypical B	Blood-specific
C6orf47	ses_cd	0.0246761	ns	0.743726	0.999044	B	B	Atypical B	Blood-specific
IST1	ses_cd	-0.00976594	ns	0.743877	0.999044	B	B	Atypical B	Blood-specific
RPLP1	ses_cd	-0.00745542	ns	0.743948	0.999044	B	B	Atypical B	Blood-specific
CANX	ses_cd	0.00929982	ns	0.743961	0.999044	B	B	Atypical B	Blood-specific
AF117829.1	ses_cd	-0.0196416	ns	0.743973	0.999044	B	B	Atypical B	Blood-specific
EID1	ses_cd	0.00943654	ns	0.744038	0.999044	B	B	Atypical B	Blood-specific
EPM2AIP1	ses_cd	0.0122466	ns	0.74417	0.999044	B	B	Atypical B	Blood-specific
FLNA	ses_cd	-0.0107956	ns	0.744389	0.999044	B	B	Atypical B	Blood-specific
TAF4	ses_cd	-0.0208275	ns	0.744435	0.999044	B	B	Atypical B	Blood-specific
BRD2	ses_cd	0.0098693	ns	0.744774	0.999044	B	B	Atypical B	Blood-specific
ALKBH8	ses_cd	-0.0161777	ns	0.744857	0.999044	B	B	Atypical B	Blood-specific
TMCO1	ses_cd	0.00875781	ns	0.74487	0.999044	B	B	Atypical B	Blood-specific
PYURF	ses_cd	-0.0129078	ns	0.745044	0.999044	B	B	Atypical B	Blood-specific
AC245297.3	ses_cd	-0.0159578	ns	0.745071	0.999044	B	B	Atypical B	Blood-specific
AKR1A1	ses_cd	-0.0138549	ns	0.745136	0.999044	B	B	Atypical B	Blood-specific
ZNF552	ses_cd	0.0204289	ns	0.745198	0.999044	B	B	Atypical B	Blood-specific
S100A4	ses_cd	-0.0198756	ns	0.745457	0.999044	B	B	Atypical B	Blood-specific
RNF139	ses_cd	0.0181862	ns	0.745936	0.999044	B	B	Atypical B	Blood-specific
IFRD1	ses_cd	0.0149347	ns	0.745972	0.999044	B	B	Atypical B	Blood-specific
EXOC5	ses_cd	0.0118346	ns	0.746099	0.999044	B	B	Atypical B	Blood-specific
METTL14	ses_cd	0.0173856	ns	0.746176	0.999044	B	B	Atypical B	Blood-specific
UBE3A	ses_cd	-0.0107628	ns	0.746282	0.999044	B	B	Atypical B	Blood-specific
POLR3B	ses_cd	0.0217793	ns	0.746552	0.999044	B	B	Atypical B	Blood-specific
NDUFAF8	ses_cd	-0.0132475	ns	0.746711	0.999044	B	B	Atypical B	Blood-specific
ZNF557	ses_cd	0.0182328	ns	0.746738	0.999044	B	B	Atypical B	Blood-specific
ABT1	ses_cd	-0.0128518	ns	0.746783	0.999044	B	B	Atypical B	Blood-specific
ICA1L	ses_cd	0.0125515	ns	0.747071	0.999044	B	B	Atypical B	Blood-specific
DBP	ses_cd	-0.0175633	ns	0.747224	0.999044	B	B	Atypical B	Blood-specific
ZBTB18	ses_cd	0.0106187	ns	0.747483	0.999044	B	B	Atypical B	Blood-specific
ANGEL2	ses_cd	0.0136635	ns	0.747786	0.999044	B	B	Atypical B	Blood-specific
CREB5	ses_cd	0.0321938	ns	0.747926	0.999044	B	B	Atypical B	Blood-specific
DDX59	ses_cd	-0.0162306	ns	0.748024	0.999044	B	B	Atypical B	Blood-specific
CLMN	ses_cd	-0.0153425	ns	0.7481	0.999044	B	B	Atypical B	Blood-specific
RPL36AL	ses_cd	0.00850313	ns	0.748104	0.999044	B	B	Atypical B	Blood-specific
YIF1B	ses_cd	0.0184881	ns	0.748228	0.999044	B	B	Atypical B	Blood-specific
ABCB7	ses_cd	0.0100099	ns	0.748409	0.999044	B	B	Atypical B	Blood-specific
TESK2	ses_cd	-0.0242107	ns	0.74844	0.999044	B	B	Atypical B	Blood-specific
ACAT2	ses_cd	-0.0219987	ns	0.748491	0.999044	B	B	Atypical B	Blood-specific
MEGF8	ses_cd	0.0209227	ns	0.748615	0.999044	B	B	Atypical B	Blood-specific
ZNF706	ses_cd	-0.00814589	ns	0.748974	0.999044	B	B	Atypical B	Blood-specific
BRAP	ses_cd	-0.013994	ns	0.749118	0.999044	B	B	Atypical B	Blood-specific
GPR174	ses_cd	0.014207	ns	0.74923	0.999044	B	B	Atypical B	Blood-specific
LRRK1	ses_cd	-0.0107241	ns	0.749256	0.999044	B	B	Atypical B	Blood-specific
GCFC2	ses_cd	0.0114669	ns	0.749471	0.999044	B	B	Atypical B	Blood-specific
MORF4L1	ses_cd	-0.00718263	ns	0.749593	0.999044	B	B	Atypical B	Blood-specific
ANKRD12	ses_cd	-0.00830594	ns	0.750096	0.999044	B	B	Atypical B	Blood-specific
VTA1	ses_cd	0.010385	ns	0.750288	0.999044	B	B	Atypical B	Blood-specific
ARL3	ses_cd	0.0164999	ns	0.750302	0.999044	B	B	Atypical B	Blood-specific
AC010976.1	ses_cd	-0.025403	ns	0.750509	0.999044	B	B	Atypical B	Blood-specific
TOR1B	ses_cd	0.017465	ns	0.750741	0.999044	B	B	Atypical B	Blood-specific
MEMO1	ses_cd	0.0208138	ns	0.750788	0.999044	B	B	Atypical B	Blood-specific
CNOT4	ses_cd	-0.0083871	ns	0.75087	0.999044	B	B	Atypical B	Blood-specific
ZFAND3	ses_cd	0.0078319	ns	0.75104	0.999044	B	B	Atypical B	Blood-specific
MYO15B	ses_cd	-0.0162303	ns	0.751182	0.999044	B	B	Atypical B	Blood-specific
SMAP2	ses_cd	-0.011098	ns	0.751268	0.999044	B	B	Atypical B	Blood-specific
MYO1E	ses_cd	0.0206315	ns	0.751442	0.999044	B	B	Atypical B	Blood-specific
UFM1	ses_cd	0.0103075	ns	0.751578	0.999044	B	B	Atypical B	Blood-specific
CYP2R1	ses_cd	0.0235522	ns	0.751712	0.999044	B	B	Atypical B	Blood-specific
GTPBP2	ses_cd	0.014901	ns	0.751759	0.999044	B	B	Atypical B	Blood-specific
PIEZO1	ses_cd	0.0149694	ns	0.751871	0.999044	B	B	Atypical B	Blood-specific
SLC25A17	ses_cd	-0.016796	ns	0.752146	0.999044	B	B	Atypical B	Blood-specific
PRR3	ses_cd	-0.0207464	ns	0.752159	0.999044	B	B	Atypical B	Blood-specific
TMEM267	ses_cd	-0.0150062	ns	0.752227	0.999044	B	B	Atypical B	Blood-specific
UMAD1	ses_cd	-0.010706	ns	0.75223	0.999044	B	B	Atypical B	Blood-specific
RIPK2	ses_cd	-0.0156459	ns	0.752236	0.999044	B	B	Atypical B	Blood-specific
PPID	ses_cd	0.0146292	ns	0.752531	0.999044	B	B	Atypical B	Blood-specific
ZNF431	ses_cd	-0.00968846	ns	0.752973	0.999044	B	B	Atypical B	Blood-specific
EIF3E	ses_cd	0.00785533	ns	0.753094	0.999044	B	B	Atypical B	Blood-specific
SDHC	ses_cd	0.012318	ns	0.753131	0.999044	B	B	Atypical B	Blood-specific
MDH1	ses_cd	0.0123648	ns	0.753273	0.999044	B	B	Atypical B	Blood-specific
PLEKHB2	ses_cd	0.0127561	ns	0.75332	0.999044	B	B	Atypical B	Blood-specific
ERLEC1	ses_cd	-0.0117261	ns	0.753468	0.999044	B	B	Atypical B	Blood-specific
RRP1B	ses_cd	0.0120623	ns	0.753616	0.999044	B	B	Atypical B	Blood-specific
AKAP13	ses_cd	-0.00671308	ns	0.753857	0.999044	B	B	Atypical B	Blood-specific
PRKAG2	ses_cd	-0.0109151	ns	0.753892	0.999044	B	B	Atypical B	Blood-specific
ARID5B	ses_cd	0.00972144	ns	0.753913	0.999044	B	B	Atypical B	Blood-specific
DDX42	ses_cd	-0.0111212	ns	0.753992	0.999044	B	B	Atypical B	Blood-specific
AF241726.2	ses_cd	0.0231171	ns	0.754606	0.999044	B	B	Atypical B	Blood-specific
MEF2D	ses_cd	0.0115963	ns	0.75461	0.999044	B	B	Atypical B	Blood-specific
NAT10	ses_cd	0.0151061	ns	0.754679	0.999044	B	B	Atypical B	Blood-specific
ZNF827	ses_cd	-0.0128259	ns	0.754733	0.999044	B	B	Atypical B	Blood-specific
ESYT1	ses_cd	0.0121718	ns	0.754844	0.999044	B	B	Atypical B	Blood-specific
RABGAP1	ses_cd	0.00823669	ns	0.75491	0.999044	B	B	Atypical B	Blood-specific
MAPKAPK5-AS1	ses_cd	-0.0179393	ns	0.754911	0.999044	B	B	Atypical B	Blood-specific
ACAA2	ses_cd	-0.0172263	ns	0.754982	0.999044	B	B	Atypical B	Blood-specific
ABCD2	ses_cd	0.0190173	ns	0.755007	0.999044	B	B	Atypical B	Blood-specific
WDR77	ses_cd	0.0177351	ns	0.755031	0.999044	B	B	Atypical B	Blood-specific
TERF2IP	ses_cd	-0.00818273	ns	0.755276	0.999044	B	B	Atypical B	Blood-specific
FGFR1OP	ses_cd	0.0149817	ns	0.755308	0.999044	B	B	Atypical B	Blood-specific
TMEM18	ses_cd	0.0136376	ns	0.755316	0.999044	B	B	Atypical B	Blood-specific
MTMR14	ses_cd	-0.0106933	ns	0.755365	0.999044	B	B	Atypical B	Blood-specific
IL12RB1	ses_cd	-0.0208815	ns	0.755449	0.999044	B	B	Atypical B	Blood-specific
MAP3K9	ses_cd	-0.0152888	ns	0.755777	0.999044	B	B	Atypical B	Blood-specific
PEX13	ses_cd	0.013983	ns	0.75626	0.999044	B	B	Atypical B	Blood-specific
PDCL3	ses_cd	0.0180781	ns	0.756328	0.999044	B	B	Atypical B	Blood-specific
KIFAP3	ses_cd	-0.0128392	ns	0.756507	0.999044	B	B	Atypical B	Blood-specific
DHRSX	ses_cd	-0.0101073	ns	0.756547	0.999044	B	B	Atypical B	Blood-specific
HOOK3	ses_cd	-0.00929149	ns	0.756551	0.999044	B	B	Atypical B	Blood-specific
RALY	ses_cd	0.00805042	ns	0.756816	0.999044	B	B	Atypical B	Blood-specific
TECPR1	ses_cd	-0.0169873	ns	0.756996	0.999044	B	B	Atypical B	Blood-specific
PGGT1B	ses_cd	-0.00933203	ns	0.758007	0.999044	B	B	Atypical B	Blood-specific
RFX3	ses_cd	-0.00952857	ns	0.758049	0.999044	B	B	Atypical B	Blood-specific
ECI2	ses_cd	0.0158802	ns	0.758342	0.999044	B	B	Atypical B	Blood-specific
PAK2	ses_cd	-0.0072533	ns	0.758487	0.999044	B	B	Atypical B	Blood-specific
TMEM87A	ses_cd	0.00977706	ns	0.75854	0.999044	B	B	Atypical B	Blood-specific
SEM1	ses_cd	0.00861543	ns	0.758595	0.999044	B	B	Atypical B	Blood-specific
ELOC	ses_cd	-0.00938855	ns	0.758883	0.999044	B	B	Atypical B	Blood-specific
KCNJ3	ses_cd	-0.0325892	ns	0.758992	0.999044	B	B	Atypical B	Blood-specific
AC023051.1	ses_cd	0.0196808	ns	0.759057	0.999044	B	B	Atypical B	Blood-specific
RPL34-AS1	ses_cd	-0.0255349	ns	0.759103	0.999044	B	B	Atypical B	Blood-specific
COG4	ses_cd	0.0159672	ns	0.759118	0.999044	B	B	Atypical B	Blood-specific
ENDOD1	ses_cd	0.0131858	ns	0.759721	0.999044	B	B	Atypical B	Blood-specific
METTL2B	ses_cd	0.0161813	ns	0.759804	0.999044	B	B	Atypical B	Blood-specific
DDX39B	ses_cd	-0.0111552	ns	0.759898	0.999044	B	B	Atypical B	Blood-specific
ARL2	ses_cd	-0.0128532	ns	0.760275	0.999044	B	B	Atypical B	Blood-specific
PRPF18	ses_cd	0.0151562	ns	0.760358	0.999044	B	B	Atypical B	Blood-specific
USP39	ses_cd	0.0136594	ns	0.760736	0.999044	B	B	Atypical B	Blood-specific
RSRC1	ses_cd	0.00953383	ns	0.760832	0.999044	B	B	Atypical B	Blood-specific
SYNC	ses_cd	-0.01679	ns	0.760854	0.999044	B	B	Atypical B	Blood-specific
NQO2	ses_cd	-0.0185067	ns	0.761042	0.999044	B	B	Atypical B	Blood-specific
UQCRB	ses_cd	-0.00762857	ns	0.761105	0.999044	B	B	Atypical B	Blood-specific
CRIP1	ses_cd	-0.0183014	ns	0.761206	0.999044	B	B	Atypical B	Blood-specific
YWHAE	ses_cd	-0.00793555	ns	0.761229	0.999044	B	B	Atypical B	Blood-specific
TRIM28	ses_cd	0.0138915	ns	0.761237	0.999044	B	B	Atypical B	Blood-specific
ATP5ME	ses_cd	-0.00942585	ns	0.761545	0.999044	B	B	Atypical B	Blood-specific
TAB2	ses_cd	0.00836975	ns	0.761894	0.999044	B	B	Atypical B	Blood-specific
NECAP1	ses_cd	-0.0184867	ns	0.761987	0.999044	B	B	Atypical B	Blood-specific
ADPRHL2	ses_cd	0.014276	ns	0.762042	0.999044	B	B	Atypical B	Blood-specific
NAE1	ses_cd	-0.0138172	ns	0.762296	0.999044	B	B	Atypical B	Blood-specific
RAB28	ses_cd	-0.0114194	ns	0.762463	0.999044	B	B	Atypical B	Blood-specific
AC087190.1	ses_cd	0.0221934	ns	0.762725	0.999044	B	B	Atypical B	Blood-specific
RNF125	ses_cd	-0.0171401	ns	0.763038	0.999044	B	B	Atypical B	Blood-specific
DNASE1	ses_cd	-0.0193149	ns	0.7631	0.999044	B	B	Atypical B	Blood-specific
SESN1	ses_cd	-0.0110972	ns	0.763129	0.999044	B	B	Atypical B	Blood-specific
GRK6	ses_cd	-0.0126187	ns	0.76315	0.999044	B	B	Atypical B	Blood-specific
EXOSC1	ses_cd	-0.0123211	ns	0.763182	0.999044	B	B	Atypical B	Blood-specific
SERPINB1	ses_cd	-0.00860652	ns	0.763295	0.999044	B	B	Atypical B	Blood-specific
CCT7	ses_cd	-0.0109949	ns	0.763344	0.999044	B	B	Atypical B	Blood-specific
RNASEL	ses_cd	-0.0193497	ns	0.763542	0.999044	B	B	Atypical B	Blood-specific
ETV6	ses_cd	0.00806409	ns	0.763581	0.999044	B	B	Atypical B	Blood-specific
MINOS1	ses_cd	-0.00948466	ns	0.763632	0.999044	B	B	Atypical B	Blood-specific
GUSB	ses_cd	-0.0149327	ns	0.763693	0.999044	B	B	Atypical B	Blood-specific
ACSL1	ses_cd	0.0154912	ns	0.763714	0.999044	B	B	Atypical B	Blood-specific
CHMP3	ses_cd	-0.0121319	ns	0.763724	0.999044	B	B	Atypical B	Blood-specific
GLUL	ses_cd	-0.0163174	ns	0.763888	0.999044	B	B	Atypical B	Blood-specific
AC112722.1	ses_cd	-0.0228419	ns	0.763979	0.999044	B	B	Atypical B	Blood-specific
GYPE	ses_cd	0.0229705	ns	0.764082	0.999044	B	B	Atypical B	Blood-specific
TSTD2	ses_cd	-0.0158967	ns	0.764109	0.999044	B	B	Atypical B	Blood-specific
DDX52	ses_cd	0.0115982	ns	0.76411	0.999044	B	B	Atypical B	Blood-specific
TRAPPC10	ses_cd	-0.00881824	ns	0.764482	0.999044	B	B	Atypical B	Blood-specific
GTPBP4	ses_cd	0.0133303	ns	0.764561	0.999044	B	B	Atypical B	Blood-specific
ABCE1	ses_cd	0.0152583	ns	0.76459	0.999044	B	B	Atypical B	Blood-specific
GALM	ses_cd	0.0250552	ns	0.76466	0.999044	B	B	Atypical B	Blood-specific
C3orf38	ses_cd	0.0115484	ns	0.764839	0.999044	B	B	Atypical B	Blood-specific
ZNF429	ses_cd	0.0121919	ns	0.764943	0.999044	B	B	Atypical B	Blood-specific
COPZ1	ses_cd	0.0110658	ns	0.765059	0.999044	B	B	Atypical B	Blood-specific
SMARCC1	ses_cd	0.00800197	ns	0.765273	0.999044	B	B	Atypical B	Blood-specific
ARHGEF7	ses_cd	0.00924294	ns	0.765296	0.999044	B	B	Atypical B	Blood-specific
NR4A2	ses_cd	0.0187768	ns	0.765615	0.999044	B	B	Atypical B	Blood-specific
TSTA3	ses_cd	-0.0155374	ns	0.765743	0.999044	B	B	Atypical B	Blood-specific
SLC37A2	ses_cd	-0.0183574	ns	0.765791	0.999044	B	B	Atypical B	Blood-specific
OARD1	ses_cd	-0.0135839	ns	0.765886	0.999044	B	B	Atypical B	Blood-specific
ZNF32	ses_cd	-0.0153359	ns	0.76628	0.999044	B	B	Atypical B	Blood-specific
C21orf91	ses_cd	0.0143617	ns	0.766285	0.999044	B	B	Atypical B	Blood-specific
SLU7	ses_cd	0.0111288	ns	0.766315	0.999044	B	B	Atypical B	Blood-specific
HDHD3	ses_cd	-0.0166278	ns	0.766877	0.999044	B	B	Atypical B	Blood-specific
ARHGDIB	ses_cd	-0.00550886	ns	0.766935	0.999044	B	B	Atypical B	Blood-specific
RAP1GDS1	ses_cd	0.00999025	ns	0.767297	0.999044	B	B	Atypical B	Blood-specific
CAB39	ses_cd	-0.00918859	ns	0.767451	0.999044	B	B	Atypical B	Blood-specific
DENND5A	ses_cd	-0.0150894	ns	0.767529	0.999044	B	B	Atypical B	Blood-specific
STK17B	ses_cd	0.00698124	ns	0.767543	0.999044	B	B	Atypical B	Blood-specific
RPL22	ses_cd	-0.00699241	ns	0.767619	0.999044	B	B	Atypical B	Blood-specific
UBAC1	ses_cd	0.0168956	ns	0.767824	0.999044	B	B	Atypical B	Blood-specific
PEX11B	ses_cd	0.0154144	ns	0.767982	0.999044	B	B	Atypical B	Blood-specific
RIF1	ses_cd	0.00970653	ns	0.768117	0.999044	B	B	Atypical B	Blood-specific
PIAS1	ses_cd	0.00818844	ns	0.768144	0.999044	B	B	Atypical B	Blood-specific
SGCB	ses_cd	-0.0247655	ns	0.768481	0.999044	B	B	Atypical B	Blood-specific
ERBIN	ses_cd	0.00702513	ns	0.768662	0.999044	B	B	Atypical B	Blood-specific
RAB11FIP2	ses_cd	-0.0137034	ns	0.768831	0.999044	B	B	Atypical B	Blood-specific
FBXW11	ses_cd	0.00792966	ns	0.768906	0.999044	B	B	Atypical B	Blood-specific
ZNF195	ses_cd	-0.0159745	ns	0.768932	0.999044	B	B	Atypical B	Blood-specific
POGZ	ses_cd	-0.00845104	ns	0.768958	0.999044	B	B	Atypical B	Blood-specific
SRP9	ses_cd	-0.00884149	ns	0.769354	0.999044	B	B	Atypical B	Blood-specific
POLR3A	ses_cd	0.0141189	ns	0.769414	0.999044	B	B	Atypical B	Blood-specific
RAB5A	ses_cd	-0.012365	ns	0.769566	0.999044	B	B	Atypical B	Blood-specific
ZNF394	ses_cd	-0.012812	ns	0.769603	0.999044	B	B	Atypical B	Blood-specific
BTN3A1	ses_cd	0.0100103	ns	0.769631	0.999044	B	B	Atypical B	Blood-specific
TRAPPC13	ses_cd	0.0141828	ns	0.76979	0.999044	B	B	Atypical B	Blood-specific
BDP1	ses_cd	-0.00845128	ns	0.769814	0.999044	B	B	Atypical B	Blood-specific
UBA7	ses_cd	-0.01944	ns	0.769844	0.999044	B	B	Atypical B	Blood-specific
ZCCHC3	ses_cd	0.0147372	ns	0.769921	0.999044	B	B	Atypical B	Blood-specific
RPS27L	ses_cd	0.00869939	ns	0.770013	0.999044	B	B	Atypical B	Blood-specific
MARCH1	ses_cd	0.00823157	ns	0.770117	0.999044	B	B	Atypical B	Blood-specific
WBP1L	ses_cd	-0.0145032	ns	0.770167	0.999044	B	B	Atypical B	Blood-specific
ZFYVE21	ses_cd	-0.0163296	ns	0.770448	0.999044	B	B	Atypical B	Blood-specific
PDRG1	ses_cd	0.0163723	ns	0.770464	0.999044	B	B	Atypical B	Blood-specific
SOAT1	ses_cd	-0.0140715	ns	0.770589	0.999044	B	B	Atypical B	Blood-specific
AC112206.2	ses_cd	-0.0254061	ns	0.770748	0.999044	B	B	Atypical B	Blood-specific
PDE8A	ses_cd	0.0120718	ns	0.770885	0.999044	B	B	Atypical B	Blood-specific
HPF1	ses_cd	0.0181046	ns	0.771386	0.999044	B	B	Atypical B	Blood-specific
PVT1	ses_cd	0.0145511	ns	0.771592	0.999044	B	B	Atypical B	Blood-specific
MAU2	ses_cd	-0.0118759	ns	0.771793	0.999044	B	B	Atypical B	Blood-specific
GCNT1	ses_cd	0.0127175	ns	0.772321	0.999044	B	B	Atypical B	Blood-specific
TMC6	ses_cd	-0.0102524	ns	0.772379	0.999044	B	B	Atypical B	Blood-specific
RPRD1B	ses_cd	-0.0142595	ns	0.77249	0.999044	B	B	Atypical B	Blood-specific
IFI27L2	ses_cd	0.0124387	ns	0.772522	0.999044	B	B	Atypical B	Blood-specific
UBE3B	ses_cd	0.0150136	ns	0.772588	0.999044	B	B	Atypical B	Blood-specific
VPS13C	ses_cd	0.00710706	ns	0.772879	0.999044	B	B	Atypical B	Blood-specific
NDC1	ses_cd	0.0194174	ns	0.772956	0.999044	B	B	Atypical B	Blood-specific
ARHGEF1	ses_cd	0.00801657	ns	0.773301	0.999044	B	B	Atypical B	Blood-specific
MRPL52	ses_cd	-0.00994579	ns	0.773376	0.999044	B	B	Atypical B	Blood-specific
DDX56	ses_cd	0.0168384	ns	0.773581	0.999044	B	B	Atypical B	Blood-specific
HPCAL1	ses_cd	-0.0111104	ns	0.773636	0.999044	B	B	Atypical B	Blood-specific
UBXN2A	ses_cd	-0.0122192	ns	0.773677	0.999044	B	B	Atypical B	Blood-specific
THAP7	ses_cd	-0.0158395	ns	0.773678	0.999044	B	B	Atypical B	Blood-specific
CCT2	ses_cd	0.0101381	ns	0.773868	0.999044	B	B	Atypical B	Blood-specific
MOCS2	ses_cd	-0.0172662	ns	0.773964	0.999044	B	B	Atypical B	Blood-specific
FAM193A	ses_cd	0.0108559	ns	0.773978	0.999044	B	B	Atypical B	Blood-specific
B4GALT3	ses_cd	0.0184495	ns	0.774191	0.999044	B	B	Atypical B	Blood-specific
ELOB	ses_cd	-0.00837871	ns	0.774298	0.999044	B	B	Atypical B	Blood-specific
FAM118B	ses_cd	0.0191397	ns	0.774401	0.999044	B	B	Atypical B	Blood-specific
DNAJC8	ses_cd	-0.00906836	ns	0.774487	0.999044	B	B	Atypical B	Blood-specific
RPL28	ses_cd	-0.00582416	ns	0.774584	0.999044	B	B	Atypical B	Blood-specific
NFYC	ses_cd	0.00793923	ns	0.774624	0.999044	B	B	Atypical B	Blood-specific
AIP	ses_cd	-0.00858204	ns	0.774667	0.999044	B	B	Atypical B	Blood-specific
RSRP1	ses_cd	0.00590611	ns	0.774811	0.999044	B	B	Atypical B	Blood-specific
GPM6B	ses_cd	-0.0173085	ns	0.775024	0.999044	B	B	Atypical B	Blood-specific
HPS5	ses_cd	-0.0100427	ns	0.775107	0.999044	B	B	Atypical B	Blood-specific
EPB41L4A-AS1	ses_cd	-0.0143187	ns	0.775178	0.999044	B	B	Atypical B	Blood-specific
GALNT11	ses_cd	0.0122212	ns	0.775218	0.999044	B	B	Atypical B	Blood-specific
MICAL1	ses_cd	-0.0126126	ns	0.775323	0.999044	B	B	Atypical B	Blood-specific
CALM3	ses_cd	-0.00922779	ns	0.775531	0.999044	B	B	Atypical B	Blood-specific
R3HDM2	ses_cd	0.00716671	ns	0.77568	0.999044	B	B	Atypical B	Blood-specific
SEMA7A	ses_cd	-0.015947	ns	0.775706	0.999044	B	B	Atypical B	Blood-specific
MIB1	ses_cd	0.0127739	ns	0.775823	0.999044	B	B	Atypical B	Blood-specific
DIRC3	ses_cd	-0.0185069	ns	0.775942	0.999044	B	B	Atypical B	Blood-specific
HACD4	ses_cd	-0.0219943	ns	0.775973	0.999044	B	B	Atypical B	Blood-specific
USP11	ses_cd	0.0104769	ns	0.776124	0.999044	B	B	Atypical B	Blood-specific
GPSM3	ses_cd	-0.00705841	ns	0.776151	0.999044	B	B	Atypical B	Blood-specific
PUF60	ses_cd	0.0142017	ns	0.776355	0.999044	B	B	Atypical B	Blood-specific
INPP5K	ses_cd	-0.0171689	ns	0.776408	0.999044	B	B	Atypical B	Blood-specific
RABAC1	ses_cd	-0.0085401	ns	0.776492	0.999044	B	B	Atypical B	Blood-specific
PCM1	ses_cd	-0.00746099	ns	0.776918	0.999044	B	B	Atypical B	Blood-specific
PMF1	ses_cd	-0.0119115	ns	0.777401	0.999044	B	B	Atypical B	Blood-specific
YIF1A	ses_cd	-0.0148342	ns	0.777607	0.999044	B	B	Atypical B	Blood-specific
TMA7	ses_cd	-0.00654427	ns	0.77761	0.999044	B	B	Atypical B	Blood-specific
SERINC3	ses_cd	0.0114189	ns	0.777721	0.999044	B	B	Atypical B	Blood-specific
IGLC6	ses_cd	-0.0361634	ns	0.77795	0.999044	B	B	Atypical B	Blood-specific
COPS6	ses_cd	-0.00948293	ns	0.778018	0.999044	B	B	Atypical B	Blood-specific
UBE3C	ses_cd	-0.0094931	ns	0.7781	0.999044	B	B	Atypical B	Blood-specific
SDHAF1	ses_cd	-0.0168908	ns	0.778177	0.999044	B	B	Atypical B	Blood-specific
UQCRFS1	ses_cd	-0.00920785	ns	0.778217	0.999044	B	B	Atypical B	Blood-specific
TCEAL8	ses_cd	-0.0143531	ns	0.778241	0.999044	B	B	Atypical B	Blood-specific
NR1H2	ses_cd	0.0117845	ns	0.778247	0.999044	B	B	Atypical B	Blood-specific
ZNF627	ses_cd	0.0146788	ns	0.778349	0.999044	B	B	Atypical B	Blood-specific
COMMD8	ses_cd	0.0133402	ns	0.778503	0.999044	B	B	Atypical B	Blood-specific
SLC20A2	ses_cd	-0.0142523	ns	0.778505	0.999044	B	B	Atypical B	Blood-specific
ZNF43	ses_cd	0.0113741	ns	0.778703	0.999044	B	B	Atypical B	Blood-specific
IQCN	ses_cd	0.0205397	ns	0.779066	0.999044	B	B	Atypical B	Blood-specific
AC005480.1	ses_cd	-0.0141318	ns	0.779426	0.999044	B	B	Atypical B	Blood-specific
APOBEC3G	ses_cd	-0.0100993	ns	0.779614	0.999044	B	B	Atypical B	Blood-specific
HMGN1	ses_cd	0.00711854	ns	0.779791	0.999044	B	B	Atypical B	Blood-specific
KAT7	ses_cd	0.0129948	ns	0.779806	0.999044	B	B	Atypical B	Blood-specific
PFDN5	ses_cd	0.00561876	ns	0.779815	0.999044	B	B	Atypical B	Blood-specific
YBX1	ses_cd	-0.0065388	ns	0.780005	0.999044	B	B	Atypical B	Blood-specific
CSK	ses_cd	-0.00711315	ns	0.780103	0.999044	B	B	Atypical B	Blood-specific
OSTF1	ses_cd	0.00708242	ns	0.780663	0.999044	B	B	Atypical B	Blood-specific
INTS13	ses_cd	0.0174639	ns	0.780988	0.999044	B	B	Atypical B	Blood-specific
MIF4GD	ses_cd	0.015281	ns	0.781187	0.999044	B	B	Atypical B	Blood-specific
VPS53	ses_cd	-0.00933805	ns	0.781239	0.999044	B	B	Atypical B	Blood-specific
AC025171.3	ses_cd	-0.0187329	ns	0.781475	0.999044	B	B	Atypical B	Blood-specific
SAE1	ses_cd	-0.0131871	ns	0.781486	0.999044	B	B	Atypical B	Blood-specific
VPS29	ses_cd	-0.00716052	ns	0.781524	0.999044	B	B	Atypical B	Blood-specific
DDAH1	ses_cd	0.020744	ns	0.781832	0.999044	B	B	Atypical B	Blood-specific
NUDT16L1	ses_cd	0.0138471	ns	0.78209	0.999044	B	B	Atypical B	Blood-specific
EXOSC5	ses_cd	-0.0143097	ns	0.782144	0.999044	B	B	Atypical B	Blood-specific
TES	ses_cd	-0.00716523	ns	0.782284	0.999044	B	B	Atypical B	Blood-specific
FAM30A	ses_cd	-0.0109067	ns	0.782432	0.999044	B	B	Atypical B	Blood-specific
KLHL24	ses_cd	0.00827064	ns	0.78244	0.999044	B	B	Atypical B	Blood-specific
ANXA11	ses_cd	0.0113779	ns	0.782467	0.999044	B	B	Atypical B	Blood-specific
NUDCD3	ses_cd	-0.0110447	ns	0.782712	0.999044	B	B	Atypical B	Blood-specific
FOXJ3	ses_cd	0.00738909	ns	0.782751	0.999044	B	B	Atypical B	Blood-specific
IPO9	ses_cd	0.0150797	ns	0.782978	0.999044	B	B	Atypical B	Blood-specific
TMEM131L	ses_cd	0.00630312	ns	0.783087	0.999044	B	B	Atypical B	Blood-specific
TEX10	ses_cd	0.0129131	ns	0.783164	0.999044	B	B	Atypical B	Blood-specific
LINC01135	ses_cd	-0.0185506	ns	0.783242	0.999044	B	B	Atypical B	Blood-specific
ZXDC	ses_cd	-0.00862082	ns	0.783352	0.999044	B	B	Atypical B	Blood-specific
RAB31	ses_cd	-0.012765	ns	0.783356	0.999044	B	B	Atypical B	Blood-specific
ETS1	ses_cd	0.00839931	ns	0.783366	0.999044	B	B	Atypical B	Blood-specific
ENTPD1-AS1	ses_cd	-0.00771364	ns	0.783848	0.999044	B	B	Atypical B	Blood-specific
EIF4E2	ses_cd	0.010243	ns	0.783978	0.999044	B	B	Atypical B	Blood-specific
ERGIC2	ses_cd	-0.011166	ns	0.784148	0.999044	B	B	Atypical B	Blood-specific
GORASP2	ses_cd	0.0117603	ns	0.784222	0.999044	B	B	Atypical B	Blood-specific
LINC01376	ses_cd	0.0192059	ns	0.784228	0.999044	B	B	Atypical B	Blood-specific
FAR1	ses_cd	-0.00905218	ns	0.784247	0.999044	B	B	Atypical B	Blood-specific
SPIDR	ses_cd	0.00784284	ns	0.784318	0.999044	B	B	Atypical B	Blood-specific
AC010618.3	ses_cd	0.0183635	ns	0.784546	0.999044	B	B	Atypical B	Blood-specific
AP1G1	ses_cd	-0.00831829	ns	0.784582	0.999044	B	B	Atypical B	Blood-specific
AC124312.1	ses_cd	0.0133681	ns	0.78467	0.999044	B	B	Atypical B	Blood-specific
PAIP2	ses_cd	0.00754254	ns	0.784687	0.999044	B	B	Atypical B	Blood-specific
SHOC2	ses_cd	0.00663174	ns	0.784832	0.999044	B	B	Atypical B	Blood-specific
RBM10	ses_cd	0.010823	ns	0.784883	0.999044	B	B	Atypical B	Blood-specific
EPHB6	ses_cd	0.0148054	ns	0.784983	0.999044	B	B	Atypical B	Blood-specific
RNF13	ses_cd	-0.00735732	ns	0.785048	0.999044	B	B	Atypical B	Blood-specific
CDC40	ses_cd	0.00656699	ns	0.785069	0.999044	B	B	Atypical B	Blood-specific
IBTK	ses_cd	0.0102505	ns	0.785125	0.999044	B	B	Atypical B	Blood-specific
HABP4	ses_cd	0.0203242	ns	0.785444	0.999044	B	B	Atypical B	Blood-specific
CAMKMT	ses_cd	0.00875509	ns	0.785615	0.999044	B	B	Atypical B	Blood-specific
EGLN3	ses_cd	-0.02818	ns	0.785627	0.999044	B	B	Atypical B	Blood-specific
RPL41	ses_cd	-0.00570945	ns	0.785774	0.999044	B	B	Atypical B	Blood-specific
AC006059.1	ses_cd	0.0140278	ns	0.785777	0.999044	B	B	Atypical B	Blood-specific
RECQL	ses_cd	0.008358	ns	0.78582	0.999044	B	B	Atypical B	Blood-specific
LYL1	ses_cd	-0.00963381	ns	0.786446	0.999044	B	B	Atypical B	Blood-specific
SMIM20	ses_cd	-0.0110555	ns	0.786551	0.999044	B	B	Atypical B	Blood-specific
RAP1A	ses_cd	0.00703835	ns	0.786584	0.999044	B	B	Atypical B	Blood-specific
ABHD3	ses_cd	0.00981113	ns	0.786643	0.999044	B	B	Atypical B	Blood-specific
TTC1	ses_cd	-0.00812551	ns	0.786669	0.999044	B	B	Atypical B	Blood-specific
AC012358.3	ses_cd	0.0173849	ns	0.786841	0.999044	B	B	Atypical B	Blood-specific
CIITA	ses_cd	-0.0052742	ns	0.787009	0.999044	B	B	Atypical B	Blood-specific
TSEN54	ses_cd	-0.0137593	ns	0.787177	0.999044	B	B	Atypical B	Blood-specific
GRSF1	ses_cd	0.0114891	ns	0.787203	0.999044	B	B	Atypical B	Blood-specific
ATP5S	ses_cd	0.00939842	ns	0.787358	0.999044	B	B	Atypical B	Blood-specific
XIST	ses_cd	0.00635834	ns	0.787374	0.999044	B	B	Atypical B	Blood-specific
AC118549.1	ses_cd	-0.0101482	ns	0.787557	0.999044	B	B	Atypical B	Blood-specific
CREBBP	ses_cd	-0.00674757	ns	0.787622	0.999044	B	B	Atypical B	Blood-specific
ATP6V0A2	ses_cd	0.0121235	ns	0.78768	0.999044	B	B	Atypical B	Blood-specific
ZNF91	ses_cd	-0.00760819	ns	0.787866	0.999044	B	B	Atypical B	Blood-specific
TDP1	ses_cd	-0.0153436	ns	0.787918	0.999044	B	B	Atypical B	Blood-specific
AL031772.1	ses_cd	-0.0155297	ns	0.788191	0.999044	B	B	Atypical B	Blood-specific
PBDC1	ses_cd	0.0131362	ns	0.788286	0.999044	B	B	Atypical B	Blood-specific
ZZEF1	ses_cd	0.00792357	ns	0.788476	0.999044	B	B	Atypical B	Blood-specific
UBE2L6	ses_cd	-0.0111232	ns	0.788483	0.999044	B	B	Atypical B	Blood-specific
CDV3	ses_cd	-0.0064703	ns	0.788535	0.999044	B	B	Atypical B	Blood-specific
RHEX	ses_cd	-0.0109978	ns	0.788621	0.999044	B	B	Atypical B	Blood-specific
ACTR1A	ses_cd	-0.0141867	ns	0.7887	0.999044	B	B	Atypical B	Blood-specific
GLB1	ses_cd	0.00973057	ns	0.788727	0.999044	B	B	Atypical B	Blood-specific
EIF1	ses_cd	-0.00705091	ns	0.788792	0.999044	B	B	Atypical B	Blood-specific
EIF5A	ses_cd	0.00841832	ns	0.788861	0.999044	B	B	Atypical B	Blood-specific
RANBP9	ses_cd	0.00887917	ns	0.788996	0.999044	B	B	Atypical B	Blood-specific
NAXE	ses_cd	-0.0151952	ns	0.789317	0.999044	B	B	Atypical B	Blood-specific
TTC19	ses_cd	0.00829065	ns	0.789319	0.999044	B	B	Atypical B	Blood-specific
KCNN4	ses_cd	0.0124761	ns	0.789341	0.999044	B	B	Atypical B	Blood-specific
TUT7	ses_cd	0.00700482	ns	0.78941	0.999044	B	B	Atypical B	Blood-specific
ITGAL	ses_cd	0.0120803	ns	0.789524	0.999044	B	B	Atypical B	Blood-specific
VPS51	ses_cd	0.00951647	ns	0.78973	0.999044	B	B	Atypical B	Blood-specific
SH3GLB1	ses_cd	-0.00805748	ns	0.789747	0.999044	B	B	Atypical B	Blood-specific
HARS2	ses_cd	-0.0130372	ns	0.789973	0.999044	B	B	Atypical B	Blood-specific
MT-ND4	ses_cd	-0.00391846	ns	0.790027	0.999044	B	B	Atypical B	Blood-specific
MEX3C	ses_cd	0.015024	ns	0.790076	0.999044	B	B	Atypical B	Blood-specific
PNPLA2	ses_cd	-0.0120037	ns	0.790217	0.999044	B	B	Atypical B	Blood-specific
THRAP3	ses_cd	0.00602687	ns	0.79025	0.999044	B	B	Atypical B	Blood-specific
RPL18A	ses_cd	0.00595835	ns	0.79039	0.999044	B	B	Atypical B	Blood-specific
NCR3	ses_cd	0.0121443	ns	0.790462	0.999044	B	B	Atypical B	Blood-specific
COP1	ses_cd	-0.00663264	ns	0.790771	0.999044	B	B	Atypical B	Blood-specific
VOPP1	ses_cd	-0.00871669	ns	0.790818	0.999044	B	B	Atypical B	Blood-specific
SAP18	ses_cd	-0.00750654	ns	0.790875	0.999044	B	B	Atypical B	Blood-specific
CPSF2	ses_cd	0.00892165	ns	0.791004	0.999044	B	B	Atypical B	Blood-specific
SLC3A2	ses_cd	-0.0143757	ns	0.79101	0.999044	B	B	Atypical B	Blood-specific
MRPL33	ses_cd	0.00909332	ns	0.791032	0.999044	B	B	Atypical B	Blood-specific
SLC30A5	ses_cd	0.0111276	ns	0.791088	0.999044	B	B	Atypical B	Blood-specific
AC007100.1	ses_cd	-0.0283586	ns	0.791112	0.999044	B	B	Atypical B	Blood-specific
THOC7	ses_cd	-0.00929128	ns	0.791184	0.999044	B	B	Atypical B	Blood-specific
SEC61A1	ses_cd	-0.0136283	ns	0.791574	0.999044	B	B	Atypical B	Blood-specific
HCG17	ses_cd	-0.0119332	ns	0.791615	0.999044	B	B	Atypical B	Blood-specific
TIMM9	ses_cd	0.0135341	ns	0.791718	0.999044	B	B	Atypical B	Blood-specific
TMEM11	ses_cd	0.0202326	ns	0.791761	0.999044	B	B	Atypical B	Blood-specific
VTI1B	ses_cd	-0.00943258	ns	0.791892	0.999044	B	B	Atypical B	Blood-specific
ALG8	ses_cd	0.0118438	ns	0.791894	0.999044	B	B	Atypical B	Blood-specific
ELMO1-AS1	ses_cd	-0.0138363	ns	0.791963	0.999044	B	B	Atypical B	Blood-specific
EHMT2	ses_cd	-0.0134072	ns	0.792008	0.999044	B	B	Atypical B	Blood-specific
TBP	ses_cd	-0.0146937	ns	0.792174	0.999044	B	B	Atypical B	Blood-specific
FAM133B	ses_cd	-0.00666958	ns	0.792242	0.999044	B	B	Atypical B	Blood-specific
MCM3AP	ses_cd	-0.013046	ns	0.792566	0.999044	B	B	Atypical B	Blood-specific
NXPE3	ses_cd	0.0176132	ns	0.792582	0.999044	B	B	Atypical B	Blood-specific
CHST15	ses_cd	-0.0116834	ns	0.792663	0.999044	B	B	Atypical B	Blood-specific
ZNF257	ses_cd	0.0202444	ns	0.792949	0.999044	B	B	Atypical B	Blood-specific
TPD52	ses_cd	0.00585094	ns	0.793005	0.999044	B	B	Atypical B	Blood-specific
TMEM206	ses_cd	0.0140668	ns	0.793298	0.999044	B	B	Atypical B	Blood-specific
PFKFB3	ses_cd	-0.0145086	ns	0.793403	0.999044	B	B	Atypical B	Blood-specific
SSBP1	ses_cd	0.00719426	ns	0.793482	0.999044	B	B	Atypical B	Blood-specific
NDUFAB1	ses_cd	0.00863149	ns	0.793792	0.999044	B	B	Atypical B	Blood-specific
FAM167A	ses_cd	0.0213159	ns	0.793824	0.999044	B	B	Atypical B	Blood-specific
SEC63	ses_cd	-0.00774693	ns	0.793942	0.999044	B	B	Atypical B	Blood-specific
HECW2	ses_cd	-0.0246259	ns	0.794286	0.999044	B	B	Atypical B	Blood-specific
MDH2	ses_cd	-0.0120594	ns	0.794377	0.999044	B	B	Atypical B	Blood-specific
SNX25	ses_cd	-0.00920044	ns	0.794546	0.999044	B	B	Atypical B	Blood-specific
LINC02001	ses_cd	0.0144672	ns	0.794658	0.999044	B	B	Atypical B	Blood-specific
TPT1	ses_cd	-0.00752099	ns	0.794667	0.999044	B	B	Atypical B	Blood-specific
METTL6	ses_cd	0.0121083	ns	0.794747	0.999044	B	B	Atypical B	Blood-specific
BTK	ses_cd	0.00705174	ns	0.794762	0.999044	B	B	Atypical B	Blood-specific
CENPX	ses_cd	0.0118497	ns	0.794854	0.999044	B	B	Atypical B	Blood-specific
COPA	ses_cd	-0.00778665	ns	0.794933	0.999044	B	B	Atypical B	Blood-specific
C19orf24	ses_cd	-0.0103905	ns	0.795398	0.999044	B	B	Atypical B	Blood-specific
LAMTOR5	ses_cd	-0.00774729	ns	0.795447	0.999044	B	B	Atypical B	Blood-specific
NDUFB2	ses_cd	-0.00677444	ns	0.79616	0.999044	B	B	Atypical B	Blood-specific
CUTC	ses_cd	0.00951582	ns	0.796369	0.999044	B	B	Atypical B	Blood-specific
HSCB	ses_cd	0.0108649	ns	0.796428	0.999044	B	B	Atypical B	Blood-specific
TOMM7	ses_cd	0.00611284	ns	0.796473	0.999044	B	B	Atypical B	Blood-specific
GCN1	ses_cd	-0.0133682	ns	0.796477	0.999044	B	B	Atypical B	Blood-specific
SDCBP	ses_cd	0.00962373	ns	0.796528	0.999044	B	B	Atypical B	Blood-specific
BRD3	ses_cd	0.0144764	ns	0.79654	0.999044	B	B	Atypical B	Blood-specific
METTL26	ses_cd	-0.0113592	ns	0.796729	0.999044	B	B	Atypical B	Blood-specific
GNA13	ses_cd	-0.00824255	ns	0.79687	0.999044	B	B	Atypical B	Blood-specific
PTBP3	ses_cd	0.00697138	ns	0.796925	0.999044	B	B	Atypical B	Blood-specific
BHLHE40	ses_cd	0.013193	ns	0.79695	0.999044	B	B	Atypical B	Blood-specific
SH3BGRL	ses_cd	-0.00535932	ns	0.796952	0.999044	B	B	Atypical B	Blood-specific
RREB1	ses_cd	0.00835199	ns	0.796979	0.999044	B	B	Atypical B	Blood-specific
HLA-DOB	ses_cd	0.00896152	ns	0.796984	0.999044	B	B	Atypical B	Blood-specific
PXDNL	ses_cd	0.0208635	ns	0.797352	0.999044	B	B	Atypical B	Blood-specific
RNF2	ses_cd	-0.0123116	ns	0.797936	0.999044	B	B	Atypical B	Blood-specific
GTF3C1	ses_cd	-0.0130612	ns	0.798121	0.999044	B	B	Atypical B	Blood-specific
RNF144A	ses_cd	-0.0159019	ns	0.798158	0.999044	B	B	Atypical B	Blood-specific
PEPD	ses_cd	0.0105668	ns	0.798251	0.999044	B	B	Atypical B	Blood-specific
FRG1-DT	ses_cd	0.0183076	ns	0.798667	0.999044	B	B	Atypical B	Blood-specific
SEC24C	ses_cd	0.0153437	ns	0.798704	0.999044	B	B	Atypical B	Blood-specific
PHKB	ses_cd	0.006191	ns	0.799146	0.999044	B	B	Atypical B	Blood-specific
NUFIP2	ses_cd	-0.00707839	ns	0.799404	0.999044	B	B	Atypical B	Blood-specific
RFXANK	ses_cd	0.015005	ns	0.799509	0.999044	B	B	Atypical B	Blood-specific
C9orf72	ses_cd	-0.0110793	ns	0.799586	0.999044	B	B	Atypical B	Blood-specific
FDPS	ses_cd	0.00869738	ns	0.799813	0.999044	B	B	Atypical B	Blood-specific
TBL1XR1	ses_cd	0.00726758	ns	0.799823	0.999044	B	B	Atypical B	Blood-specific
MORC3	ses_cd	0.00531931	ns	0.799919	0.999044	B	B	Atypical B	Blood-specific
LENG8-AS1	ses_cd	0.0126782	ns	0.800075	0.999044	B	B	Atypical B	Blood-specific
DDX18	ses_cd	0.00817626	ns	0.80018	0.999044	B	B	Atypical B	Blood-specific
DHRS9	ses_cd	0.0223188	ns	0.800404	0.999044	B	B	Atypical B	Blood-specific
STARD9	ses_cd	-0.020791	ns	0.800521	0.999044	B	B	Atypical B	Blood-specific
CASD1	ses_cd	-0.0119189	ns	0.800562	0.999044	B	B	Atypical B	Blood-specific
NECAP2	ses_cd	-0.0103665	ns	0.800849	0.999044	B	B	Atypical B	Blood-specific
IRAK1	ses_cd	-0.0135836	ns	0.80102	0.999044	B	B	Atypical B	Blood-specific
MICU1	ses_cd	-0.00957258	ns	0.801088	0.999044	B	B	Atypical B	Blood-specific
GFM2	ses_cd	0.0138977	ns	0.801438	0.999044	B	B	Atypical B	Blood-specific
OSGIN2	ses_cd	-0.0139369	ns	0.80152	0.999044	B	B	Atypical B	Blood-specific
ZSWIM9	ses_cd	0.0137377	ns	0.802005	0.999044	B	B	Atypical B	Blood-specific
PIGP	ses_cd	0.015059	ns	0.802018	0.999044	B	B	Atypical B	Blood-specific
SOWAHD	ses_cd	0.0130755	ns	0.802308	0.999044	B	B	Atypical B	Blood-specific
CPNE5	ses_cd	0.00929507	ns	0.80278	0.999044	B	B	Atypical B	Blood-specific
REST	ses_cd	0.00756124	ns	0.802791	0.999044	B	B	Atypical B	Blood-specific
CLEC16A	ses_cd	0.00773221	ns	0.802812	0.999044	B	B	Atypical B	Blood-specific
CCDC18	ses_cd	0.00819659	ns	0.80292	0.999044	B	B	Atypical B	Blood-specific
KHDRBS1	ses_cd	-0.0062582	ns	0.802923	0.999044	B	B	Atypical B	Blood-specific
SIAH2	ses_cd	-0.010257	ns	0.803018	0.999044	B	B	Atypical B	Blood-specific
MFSD4B	ses_cd	0.0140426	ns	0.803123	0.999044	B	B	Atypical B	Blood-specific
TANGO6	ses_cd	0.00894706	ns	0.803146	0.999044	B	B	Atypical B	Blood-specific
INSR	ses_cd	-0.0210205	ns	0.803211	0.999044	B	B	Atypical B	Blood-specific
MUS81	ses_cd	-0.0141699	ns	0.80332	0.999044	B	B	Atypical B	Blood-specific
CYTIP	ses_cd	-0.00869117	ns	0.803358	0.999044	B	B	Atypical B	Blood-specific
STK10	ses_cd	0.0061318	ns	0.803427	0.999044	B	B	Atypical B	Blood-specific
CWC15	ses_cd	-0.00853625	ns	0.803504	0.999044	B	B	Atypical B	Blood-specific
LETMD1	ses_cd	0.0118497	ns	0.803508	0.999044	B	B	Atypical B	Blood-specific
FAM168B	ses_cd	-0.00905008	ns	0.803686	0.999044	B	B	Atypical B	Blood-specific
NEDD8	ses_cd	-0.00733446	ns	0.803842	0.999044	B	B	Atypical B	Blood-specific
JMY	ses_cd	-0.0153589	ns	0.804029	0.999044	B	B	Atypical B	Blood-specific
CENPP	ses_cd	0.0148076	ns	0.804077	0.999044	B	B	Atypical B	Blood-specific
PAICS	ses_cd	-0.0126842	ns	0.804336	0.999044	B	B	Atypical B	Blood-specific
TMEM243	ses_cd	0.00725368	ns	0.804479	0.999044	B	B	Atypical B	Blood-specific
MTPAP	ses_cd	-0.0133413	ns	0.804569	0.999044	B	B	Atypical B	Blood-specific
FAM177A1	ses_cd	0.0106819	ns	0.804575	0.999044	B	B	Atypical B	Blood-specific
LILRB1	ses_cd	-0.00658234	ns	0.804923	0.999044	B	B	Atypical B	Blood-specific
DYNLRB1	ses_cd	-0.00613326	ns	0.805039	0.999044	B	B	Atypical B	Blood-specific
VRK1	ses_cd	-0.0100147	ns	0.805055	0.999044	B	B	Atypical B	Blood-specific
PSMD10	ses_cd	0.0124956	ns	0.805555	0.999044	B	B	Atypical B	Blood-specific
DROSHA	ses_cd	-0.0121078	ns	0.805781	0.999044	B	B	Atypical B	Blood-specific
DHRS4-AS1	ses_cd	-0.0171795	ns	0.806069	0.999044	B	B	Atypical B	Blood-specific
RAB27A	ses_cd	0.0115528	ns	0.806189	0.999044	B	B	Atypical B	Blood-specific
ZC3H14	ses_cd	-0.00994703	ns	0.806241	0.999044	B	B	Atypical B	Blood-specific
ANKRD40	ses_cd	-0.013637	ns	0.806275	0.999044	B	B	Atypical B	Blood-specific
STAG1	ses_cd	-0.00624563	ns	0.806298	0.999044	B	B	Atypical B	Blood-specific
GALK2	ses_cd	-0.0137768	ns	0.806476	0.999044	B	B	Atypical B	Blood-specific
PQLC3	ses_cd	-0.0122534	ns	0.806825	0.999044	B	B	Atypical B	Blood-specific
VAPB	ses_cd	-0.00893227	ns	0.806865	0.999044	B	B	Atypical B	Blood-specific
CXorf38	ses_cd	0.00963798	ns	0.806875	0.999044	B	B	Atypical B	Blood-specific
TPGS2	ses_cd	0.0107278	ns	0.806988	0.999044	B	B	Atypical B	Blood-specific
TMED5	ses_cd	0.00656225	ns	0.807392	0.999044	B	B	Atypical B	Blood-specific
MCEE	ses_cd	-0.0140612	ns	0.807558	0.999044	B	B	Atypical B	Blood-specific
MKNK2	ses_cd	0.00784162	ns	0.807719	0.999044	B	B	Atypical B	Blood-specific
FRA10AC1	ses_cd	-0.0087788	ns	0.807819	0.999044	B	B	Atypical B	Blood-specific
ZNF143	ses_cd	0.0100483	ns	0.807908	0.999044	B	B	Atypical B	Blood-specific
NMD3	ses_cd	0.0126654	ns	0.807953	0.999044	B	B	Atypical B	Blood-specific
STK40	ses_cd	0.0107146	ns	0.808071	0.999044	B	B	Atypical B	Blood-specific
JRKL	ses_cd	0.0173595	ns	0.808107	0.999044	B	B	Atypical B	Blood-specific
TRAPPC2L	ses_cd	0.0103117	ns	0.808141	0.999044	B	B	Atypical B	Blood-specific
TRAM2	ses_cd	-0.0178471	ns	0.808234	0.999044	B	B	Atypical B	Blood-specific
RAB5B	ses_cd	0.0103929	ns	0.808289	0.999044	B	B	Atypical B	Blood-specific
SMAD5	ses_cd	0.0118475	ns	0.80832	0.999044	B	B	Atypical B	Blood-specific
PDK3	ses_cd	-0.0111567	ns	0.808486	0.999044	B	B	Atypical B	Blood-specific
SNRNP25	ses_cd	0.0101698	ns	0.808608	0.999044	B	B	Atypical B	Blood-specific
ZNF688	ses_cd	-0.012678	ns	0.808635	0.999044	B	B	Atypical B	Blood-specific
TUBB6	ses_cd	-0.00882141	ns	0.808687	0.999044	B	B	Atypical B	Blood-specific
FBXL17	ses_cd	-0.00700275	ns	0.808756	0.999044	B	B	Atypical B	Blood-specific
NUP54	ses_cd	0.0105073	ns	0.808883	0.999044	B	B	Atypical B	Blood-specific
ATP6V1F	ses_cd	-0.00752009	ns	0.80889	0.999044	B	B	Atypical B	Blood-specific
PTPN4	ses_cd	0.00960911	ns	0.808947	0.999044	B	B	Atypical B	Blood-specific
ZNF234	ses_cd	-0.0135453	ns	0.809163	0.999044	B	B	Atypical B	Blood-specific
ERCC8	ses_cd	-0.0137587	ns	0.809165	0.999044	B	B	Atypical B	Blood-specific
TSG101	ses_cd	-0.00611678	ns	0.809178	0.999044	B	B	Atypical B	Blood-specific
KDM1A	ses_cd	0.0100502	ns	0.809237	0.999044	B	B	Atypical B	Blood-specific
KPNB1	ses_cd	-0.00708292	ns	0.809327	0.999044	B	B	Atypical B	Blood-specific
XKR6	ses_cd	-0.00624935	ns	0.809339	0.999044	B	B	Atypical B	Blood-specific
FAM136A	ses_cd	0.0112111	ns	0.809428	0.999044	B	B	Atypical B	Blood-specific
HUWE1	ses_cd	-0.00722837	ns	0.809484	0.999044	B	B	Atypical B	Blood-specific
PEA15	ses_cd	-0.00974172	ns	0.809502	0.999044	B	B	Atypical B	Blood-specific
NIF3L1	ses_cd	-0.0130607	ns	0.809638	0.999044	B	B	Atypical B	Blood-specific
PHAX	ses_cd	0.00999919	ns	0.80977	0.999044	B	B	Atypical B	Blood-specific
FBXO31	ses_cd	0.0122154	ns	0.809838	0.999044	B	B	Atypical B	Blood-specific
ZNF737	ses_cd	0.010652	ns	0.810077	0.999044	B	B	Atypical B	Blood-specific
ATG14	ses_cd	-0.0103173	ns	0.810102	0.999044	B	B	Atypical B	Blood-specific
BAG1	ses_cd	-0.0116396	ns	0.810123	0.999044	B	B	Atypical B	Blood-specific
PSMG3	ses_cd	-0.0161374	ns	0.810214	0.999044	B	B	Atypical B	Blood-specific
EEF1D	ses_cd	0.00558564	ns	0.810422	0.999044	B	B	Atypical B	Blood-specific
SRPRB	ses_cd	-0.0150216	ns	0.810953	0.999044	B	B	Atypical B	Blood-specific
WDR61	ses_cd	-0.0120132	ns	0.811005	0.999044	B	B	Atypical B	Blood-specific
NUMA1	ses_cd	-0.0082616	ns	0.811168	0.999044	B	B	Atypical B	Blood-specific
ATP2A3	ses_cd	-0.00661219	ns	0.811235	0.999044	B	B	Atypical B	Blood-specific
CMTM7	ses_cd	-0.00995153	ns	0.811315	0.999044	B	B	Atypical B	Blood-specific
THEM4	ses_cd	0.0122538	ns	0.811437	0.999044	B	B	Atypical B	Blood-specific
LMNB1	ses_cd	-0.0136556	ns	0.811483	0.999044	B	B	Atypical B	Blood-specific
ZNF540	ses_cd	0.0153087	ns	0.81179	0.999044	B	B	Atypical B	Blood-specific
TOMM40	ses_cd	0.0144773	ns	0.81202	0.999044	B	B	Atypical B	Blood-specific
UMPS	ses_cd	-0.0152622	ns	0.81203	0.999044	B	B	Atypical B	Blood-specific
EIF4G1	ses_cd	0.00962317	ns	0.812033	0.999044	B	B	Atypical B	Blood-specific
HECTD1	ses_cd	0.00603032	ns	0.812138	0.999044	B	B	Atypical B	Blood-specific
YLPM1	ses_cd	-0.00738594	ns	0.812212	0.999044	B	B	Atypical B	Blood-specific
ERH	ses_cd	0.00689728	ns	0.812272	0.999044	B	B	Atypical B	Blood-specific
MRPL47	ses_cd	-0.0106676	ns	0.812284	0.999044	B	B	Atypical B	Blood-specific
MIF	ses_cd	0.0119358	ns	0.812388	0.999044	B	B	Atypical B	Blood-specific
FGFR1OP2	ses_cd	-0.00916472	ns	0.812428	0.999044	B	B	Atypical B	Blood-specific
CAPNS1	ses_cd	-0.0076859	ns	0.812499	0.999044	B	B	Atypical B	Blood-specific
CLPX	ses_cd	-0.00974923	ns	0.812574	0.999044	B	B	Atypical B	Blood-specific
RNASEH1	ses_cd	-0.014975	ns	0.812588	0.999044	B	B	Atypical B	Blood-specific
SUSD1	ses_cd	0.0135599	ns	0.812743	0.999044	B	B	Atypical B	Blood-specific
NIP7	ses_cd	0.0120428	ns	0.812899	0.999044	B	B	Atypical B	Blood-specific
PRMT3	ses_cd	0.0110286	ns	0.812918	0.999044	B	B	Atypical B	Blood-specific
RPGR	ses_cd	0.0175707	ns	0.812922	0.999044	B	B	Atypical B	Blood-specific
CDK2AP2	ses_cd	-0.0081829	ns	0.812958	0.999044	B	B	Atypical B	Blood-specific
PRKCE	ses_cd	-0.00709176	ns	0.813067	0.999044	B	B	Atypical B	Blood-specific
DEPDC5	ses_cd	0.0138723	ns	0.813175	0.999044	B	B	Atypical B	Blood-specific
NUP188	ses_cd	-0.0128203	ns	0.813203	0.999044	B	B	Atypical B	Blood-specific
TMEM135	ses_cd	0.010853	ns	0.813355	0.999044	B	B	Atypical B	Blood-specific
TATDN3	ses_cd	0.00924716	ns	0.813384	0.999044	B	B	Atypical B	Blood-specific
ATXN10	ses_cd	-0.00659723	ns	0.813486	0.999044	B	B	Atypical B	Blood-specific
URM1	ses_cd	0.0102725	ns	0.813653	0.999044	B	B	Atypical B	Blood-specific
TXNRD1	ses_cd	-0.00807717	ns	0.813687	0.999044	B	B	Atypical B	Blood-specific
AFTPH	ses_cd	-0.00623623	ns	0.813713	0.999044	B	B	Atypical B	Blood-specific
STAT5B	ses_cd	0.0104278	ns	0.813776	0.999044	B	B	Atypical B	Blood-specific
ZFAND5	ses_cd	0.00860716	ns	0.813795	0.999044	B	B	Atypical B	Blood-specific
KDSR	ses_cd	-0.0128841	ns	0.813873	0.999044	B	B	Atypical B	Blood-specific
NCOA5	ses_cd	0.00726987	ns	0.813901	0.999044	B	B	Atypical B	Blood-specific
TYW1B	ses_cd	0.0125166	ns	0.814107	0.999044	B	B	Atypical B	Blood-specific
APH1B	ses_cd	0.0104122	ns	0.814379	0.999044	B	B	Atypical B	Blood-specific
TOX	ses_cd	-0.0156851	ns	0.814407	0.999044	B	B	Atypical B	Blood-specific
AGTPBP1	ses_cd	-0.00679937	ns	0.814421	0.999044	B	B	Atypical B	Blood-specific
TCTA	ses_cd	-0.0120986	ns	0.814433	0.999044	B	B	Atypical B	Blood-specific
SEC14L1	ses_cd	-0.00962053	ns	0.814536	0.999044	B	B	Atypical B	Blood-specific
CHD3	ses_cd	-0.0127057	ns	0.814881	0.999044	B	B	Atypical B	Blood-specific
MUC20-OT1	ses_cd	-0.0110247	ns	0.814954	0.999044	B	B	Atypical B	Blood-specific
TECPR2	ses_cd	-0.016078	ns	0.814973	0.999044	B	B	Atypical B	Blood-specific
CDC27	ses_cd	-0.00668223	ns	0.815196	0.999044	B	B	Atypical B	Blood-specific
ACACA	ses_cd	0.0116984	ns	0.815459	0.999044	B	B	Atypical B	Blood-specific
RBFA	ses_cd	-0.0120171	ns	0.815498	0.999044	B	B	Atypical B	Blood-specific
LINC00623	ses_cd	0.0129026	ns	0.815658	0.999044	B	B	Atypical B	Blood-specific
SLC7A7	ses_cd	0.0111865	ns	0.815687	0.999044	B	B	Atypical B	Blood-specific
UBN2	ses_cd	0.00885919	ns	0.815759	0.999044	B	B	Atypical B	Blood-specific
SGPP1	ses_cd	0.00763422	ns	0.815908	0.999044	B	B	Atypical B	Blood-specific
ADD2	ses_cd	0.0147186	ns	0.816047	0.999044	B	B	Atypical B	Blood-specific
ERCC6L2	ses_cd	-0.00880448	ns	0.816122	0.999044	B	B	Atypical B	Blood-specific
SYK	ses_cd	0.00538795	ns	0.816376	0.999044	B	B	Atypical B	Blood-specific
DNAJB6	ses_cd	0.00641799	ns	0.816431	0.999044	B	B	Atypical B	Blood-specific
NUDT3	ses_cd	0.00955362	ns	0.816487	0.999044	B	B	Atypical B	Blood-specific
SPTLC2	ses_cd	-0.00777546	ns	0.816613	0.999044	B	B	Atypical B	Blood-specific
SMCHD1	ses_cd	-0.00598005	ns	0.816628	0.999044	B	B	Atypical B	Blood-specific
ACTR1B	ses_cd	0.0113725	ns	0.816724	0.999044	B	B	Atypical B	Blood-specific
MED4	ses_cd	0.00632354	ns	0.816898	0.999044	B	B	Atypical B	Blood-specific
SLC12A9	ses_cd	-0.0104274	ns	0.816901	0.999044	B	B	Atypical B	Blood-specific
PHF19	ses_cd	-0.0159087	ns	0.817178	0.999044	B	B	Atypical B	Blood-specific
EFR3A	ses_cd	-0.00637873	ns	0.817446	0.999044	B	B	Atypical B	Blood-specific
LTN1	ses_cd	0.00780974	ns	0.817486	0.999044	B	B	Atypical B	Blood-specific
HMCES	ses_cd	-0.0187192	ns	0.81749	0.999044	B	B	Atypical B	Blood-specific
FMNL3	ses_cd	-0.012843	ns	0.817542	0.999044	B	B	Atypical B	Blood-specific
ZUP1	ses_cd	-0.011956	ns	0.817814	0.999044	B	B	Atypical B	Blood-specific
CFAP97	ses_cd	0.00898957	ns	0.817839	0.999044	B	B	Atypical B	Blood-specific
POLE2	ses_cd	0.0147066	ns	0.817883	0.999044	B	B	Atypical B	Blood-specific
AC114760.2	ses_cd	-0.0108482	ns	0.817885	0.999044	B	B	Atypical B	Blood-specific
SNRPD1	ses_cd	0.00967123	ns	0.817933	0.999044	B	B	Atypical B	Blood-specific
ORC3	ses_cd	-0.00975859	ns	0.817955	0.999044	B	B	Atypical B	Blood-specific
TGS1	ses_cd	-0.008458	ns	0.818067	0.999044	B	B	Atypical B	Blood-specific
RPS27	ses_cd	0.00607773	ns	0.818109	0.999044	B	B	Atypical B	Blood-specific
FO393401.1	ses_cd	0.00903674	ns	0.818111	0.999044	B	B	Atypical B	Blood-specific
PPP1R9A	ses_cd	-0.0227248	ns	0.818138	0.999044	B	B	Atypical B	Blood-specific
CPSF7	ses_cd	0.0104278	ns	0.81823	0.999044	B	B	Atypical B	Blood-specific
SQSTM1	ses_cd	0.00775021	ns	0.818309	0.999044	B	B	Atypical B	Blood-specific
SHISA5	ses_cd	0.00937437	ns	0.818343	0.999044	B	B	Atypical B	Blood-specific
ZNF821	ses_cd	0.0102664	ns	0.818371	0.999044	B	B	Atypical B	Blood-specific
SLC15A4	ses_cd	-0.0145987	ns	0.818425	0.999044	B	B	Atypical B	Blood-specific
GALNT7	ses_cd	0.00914219	ns	0.818483	0.999044	B	B	Atypical B	Blood-specific
PIN1	ses_cd	-0.0113072	ns	0.818497	0.999044	B	B	Atypical B	Blood-specific
NUP35	ses_cd	-0.0158708	ns	0.818621	0.999044	B	B	Atypical B	Blood-specific
MIR4435-2HG	ses_cd	0.011605	ns	0.818633	0.999044	B	B	Atypical B	Blood-specific
MYNN	ses_cd	0.0129599	ns	0.818689	0.999044	B	B	Atypical B	Blood-specific
GPAT4	ses_cd	0.012198	ns	0.818844	0.999044	B	B	Atypical B	Blood-specific
PCNX4	ses_cd	0.00868875	ns	0.818956	0.999044	B	B	Atypical B	Blood-specific
ZNF573	ses_cd	-0.0136675	ns	0.818963	0.999044	B	B	Atypical B	Blood-specific
HS2ST1	ses_cd	0.00974984	ns	0.818985	0.999044	B	B	Atypical B	Blood-specific
SIK3	ses_cd	0.00602464	ns	0.819526	0.999044	B	B	Atypical B	Blood-specific
ZNF213	ses_cd	0.013535	ns	0.819758	0.999044	B	B	Atypical B	Blood-specific
SLC35A3	ses_cd	-0.0138382	ns	0.819993	0.999044	B	B	Atypical B	Blood-specific
RHOH	ses_cd	0.00550606	ns	0.820027	0.999044	B	B	Atypical B	Blood-specific
HINT2	ses_cd	0.0120101	ns	0.82024	0.999044	B	B	Atypical B	Blood-specific
HSPA8	ses_cd	-0.00509427	ns	0.820346	0.999044	B	B	Atypical B	Blood-specific
RNF144B	ses_cd	0.0124808	ns	0.820469	0.999044	B	B	Atypical B	Blood-specific
LIAS	ses_cd	0.0129656	ns	0.820574	0.999044	B	B	Atypical B	Blood-specific
ZBED5	ses_cd	0.00904607	ns	0.820596	0.999044	B	B	Atypical B	Blood-specific
CXXC5	ses_cd	0.00690637	ns	0.820963	0.999044	B	B	Atypical B	Blood-specific
LAS1L	ses_cd	0.0143019	ns	0.821049	0.999044	B	B	Atypical B	Blood-specific
CCP110	ses_cd	0.0148439	ns	0.82131	0.999044	B	B	Atypical B	Blood-specific
CS	ses_cd	-0.00943533	ns	0.821343	0.999044	B	B	Atypical B	Blood-specific
CERS5	ses_cd	0.00897213	ns	0.821391	0.999044	B	B	Atypical B	Blood-specific
RPS12	ses_cd	-0.00534878	ns	0.821547	0.999044	B	B	Atypical B	Blood-specific
POFUT1	ses_cd	0.0175153	ns	0.821839	0.999044	B	B	Atypical B	Blood-specific
CLEC2B	ses_cd	0.0107241	ns	0.821924	0.999044	B	B	Atypical B	Blood-specific
ZNF227	ses_cd	0.0108021	ns	0.822071	0.999044	B	B	Atypical B	Blood-specific
INPP5A	ses_cd	0.010951	ns	0.822122	0.999044	B	B	Atypical B	Blood-specific
PLCE1	ses_cd	0.0126149	ns	0.822409	0.999044	B	B	Atypical B	Blood-specific
COX7A2	ses_cd	-0.00571384	ns	0.822495	0.999044	B	B	Atypical B	Blood-specific
INTS7	ses_cd	0.00884817	ns	0.822563	0.999044	B	B	Atypical B	Blood-specific
AP3B1	ses_cd	0.00529785	ns	0.822704	0.999044	B	B	Atypical B	Blood-specific
VAPA	ses_cd	-0.00604051	ns	0.822765	0.999044	B	B	Atypical B	Blood-specific
SRFBP1	ses_cd	-0.0100906	ns	0.822995	0.999044	B	B	Atypical B	Blood-specific
ARID1A	ses_cd	0.00608228	ns	0.823016	0.999044	B	B	Atypical B	Blood-specific
MTFR1	ses_cd	0.00804148	ns	0.823053	0.999044	B	B	Atypical B	Blood-specific
ARHGAP18	ses_cd	-0.00995011	ns	0.823068	0.999044	B	B	Atypical B	Blood-specific
DDHD2	ses_cd	-0.0102035	ns	0.823116	0.999044	B	B	Atypical B	Blood-specific
TBC1D31	ses_cd	-0.0130064	ns	0.823262	0.999044	B	B	Atypical B	Blood-specific
NME4	ses_cd	0.0139936	ns	0.823496	0.999044	B	B	Atypical B	Blood-specific
FAM210A	ses_cd	-0.0103862	ns	0.823525	0.999044	B	B	Atypical B	Blood-specific
TBCB	ses_cd	-0.00714887	ns	0.823585	0.999044	B	B	Atypical B	Blood-specific
FAM208A	ses_cd	0.00565252	ns	0.82383	0.999044	B	B	Atypical B	Blood-specific
FUS	ses_cd	-0.00500546	ns	0.823838	0.999044	B	B	Atypical B	Blood-specific
MOB2	ses_cd	-0.0104648	ns	0.823984	0.999044	B	B	Atypical B	Blood-specific
RASGEF1B	ses_cd	0.0104118	ns	0.823991	0.999044	B	B	Atypical B	Blood-specific
STX5	ses_cd	-0.00849316	ns	0.824171	0.999044	B	B	Atypical B	Blood-specific
RRP15	ses_cd	0.0118708	ns	0.824186	0.999044	B	B	Atypical B	Blood-specific
TADA3	ses_cd	-0.0106345	ns	0.824208	0.999044	B	B	Atypical B	Blood-specific
MARK4	ses_cd	-0.012929	ns	0.824469	0.999044	B	B	Atypical B	Blood-specific
CHCHD3	ses_cd	-0.00592459	ns	0.824481	0.999044	B	B	Atypical B	Blood-specific
AC092683.1	ses_cd	0.0112533	ns	0.824571	0.999044	B	B	Atypical B	Blood-specific
AMPD3	ses_cd	-0.00972277	ns	0.824595	0.999044	B	B	Atypical B	Blood-specific
COG3	ses_cd	0.0101435	ns	0.824761	0.999044	B	B	Atypical B	Blood-specific
JOSD1	ses_cd	-0.0120074	ns	0.824833	0.999044	B	B	Atypical B	Blood-specific
GHITM	ses_cd	-0.00649383	ns	0.82514	0.999044	B	B	Atypical B	Blood-specific
LINC02256	ses_cd	-0.011522	ns	0.825255	0.999044	B	B	Atypical B	Blood-specific
ZNHIT1	ses_cd	-0.00702488	ns	0.825319	0.999044	B	B	Atypical B	Blood-specific
ANAPC16	ses_cd	0.00548322	ns	0.825529	0.999044	B	B	Atypical B	Blood-specific
SSSCA1	ses_cd	-0.0145324	ns	0.825567	0.999044	B	B	Atypical B	Blood-specific
GDAP1	ses_cd	0.0128517	ns	0.825663	0.999044	B	B	Atypical B	Blood-specific
DBI	ses_cd	0.0057942	ns	0.825694	0.999044	B	B	Atypical B	Blood-specific
WDR91	ses_cd	0.0144005	ns	0.825714	0.999044	B	B	Atypical B	Blood-specific
ZSCAN32	ses_cd	0.0128196	ns	0.825729	0.999044	B	B	Atypical B	Blood-specific
PSMD11	ses_cd	0.00730326	ns	0.825831	0.999044	B	B	Atypical B	Blood-specific
CLIP4	ses_cd	0.0182049	ns	0.825922	0.999044	B	B	Atypical B	Blood-specific
ARID4B	ses_cd	0.00517472	ns	0.825968	0.999044	B	B	Atypical B	Blood-specific
FAM162A	ses_cd	0.00756623	ns	0.826075	0.999044	B	B	Atypical B	Blood-specific
SERINC5	ses_cd	0.0146113	ns	0.826232	0.999044	B	B	Atypical B	Blood-specific
GNB5	ses_cd	-0.00796186	ns	0.826407	0.999044	B	B	Atypical B	Blood-specific
AC010226.1	ses_cd	-0.0122074	ns	0.826469	0.999044	B	B	Atypical B	Blood-specific
IPMK	ses_cd	-0.00915715	ns	0.826663	0.999044	B	B	Atypical B	Blood-specific
MTX2	ses_cd	-0.00797983	ns	0.826698	0.999044	B	B	Atypical B	Blood-specific
C19orf66	ses_cd	0.00985447	ns	0.827384	0.999044	B	B	Atypical B	Blood-specific
LINC02328	ses_cd	0.00878277	ns	0.827544	0.999044	B	B	Atypical B	Blood-specific
TMEM218	ses_cd	-0.013118	ns	0.828155	0.999044	B	B	Atypical B	Blood-specific
CPNE8	ses_cd	0.0163292	ns	0.82838	0.999044	B	B	Atypical B	Blood-specific
LUC7L3	ses_cd	-0.00502862	ns	0.828408	0.999044	B	B	Atypical B	Blood-specific
CXXC1	ses_cd	-0.0129375	ns	0.828417	0.999044	B	B	Atypical B	Blood-specific
PGD	ses_cd	0.0151319	ns	0.828616	0.999044	B	B	Atypical B	Blood-specific
BORCS5	ses_cd	-0.00861184	ns	0.828764	0.999044	B	B	Atypical B	Blood-specific
MAN1A1	ses_cd	0.0133629	ns	0.828812	0.999044	B	B	Atypical B	Blood-specific
AL357055.3	ses_cd	0.0149556	ns	0.8289	0.999044	B	B	Atypical B	Blood-specific
RPL21	ses_cd	0.00633663	ns	0.828928	0.999044	B	B	Atypical B	Blood-specific
CISD2	ses_cd	0.0135135	ns	0.828945	0.999044	B	B	Atypical B	Blood-specific
SEC61A2	ses_cd	-0.0173209	ns	0.829106	0.999044	B	B	Atypical B	Blood-specific
DIS3L	ses_cd	0.0105024	ns	0.829382	0.999044	B	B	Atypical B	Blood-specific
SZT2	ses_cd	-0.0139173	ns	0.82966	0.999044	B	B	Atypical B	Blood-specific
FAM78A	ses_cd	0.00950162	ns	0.829673	0.999044	B	B	Atypical B	Blood-specific
ZBTB1	ses_cd	-0.00595627	ns	0.829706	0.999044	B	B	Atypical B	Blood-specific
FAM222B	ses_cd	0.00684805	ns	0.830021	0.999044	B	B	Atypical B	Blood-specific
PRR13	ses_cd	0.0050516	ns	0.830053	0.999044	B	B	Atypical B	Blood-specific
ZFP91	ses_cd	-0.0129108	ns	0.830162	0.999044	B	B	Atypical B	Blood-specific
DGKD	ses_cd	0.00470145	ns	0.830262	0.999044	B	B	Atypical B	Blood-specific
PARVB	ses_cd	0.0104035	ns	0.830278	0.999044	B	B	Atypical B	Blood-specific
ARHGEF3	ses_cd	-0.00656252	ns	0.830297	0.999044	B	B	Atypical B	Blood-specific
SUGP2	ses_cd	-0.00809052	ns	0.83032	0.999044	B	B	Atypical B	Blood-specific
ZFAS1	ses_cd	0.00615906	ns	0.830361	0.999044	B	B	Atypical B	Blood-specific
EIF3B	ses_cd	-0.00825726	ns	0.830389	0.999044	B	B	Atypical B	Blood-specific
USP53	ses_cd	0.0153134	ns	0.830717	0.999044	B	B	Atypical B	Blood-specific
MT-ND5	ses_cd	-0.00522032	ns	0.830899	0.999044	B	B	Atypical B	Blood-specific
DYNLL1	ses_cd	0.00576083	ns	0.831296	0.999044	B	B	Atypical B	Blood-specific
SYS1	ses_cd	-0.0126731	ns	0.831317	0.999044	B	B	Atypical B	Blood-specific
MTMR6	ses_cd	-0.0101472	ns	0.831381	0.999044	B	B	Atypical B	Blood-specific
B3GAT3	ses_cd	0.0101734	ns	0.831502	0.999044	B	B	Atypical B	Blood-specific
ILF3-DT	ses_cd	0.0131238	ns	0.831577	0.999044	B	B	Atypical B	Blood-specific
LINC02062	ses_cd	0.0109012	ns	0.831611	0.999044	B	B	Atypical B	Blood-specific
MRPL46	ses_cd	0.0126295	ns	0.831632	0.999044	B	B	Atypical B	Blood-specific
TMEM175	ses_cd	-0.0103331	ns	0.831678	0.999044	B	B	Atypical B	Blood-specific
RWDD1	ses_cd	-0.00751321	ns	0.831808	0.999044	B	B	Atypical B	Blood-specific
HERC6	ses_cd	-0.0108523	ns	0.831812	0.999044	B	B	Atypical B	Blood-specific
BAZ1A	ses_cd	-0.00568773	ns	0.831819	0.999044	B	B	Atypical B	Blood-specific
ZNF138	ses_cd	0.00949317	ns	0.831836	0.999044	B	B	Atypical B	Blood-specific
ENTPD1	ses_cd	0.00839343	ns	0.831844	0.999044	B	B	Atypical B	Blood-specific
GPATCH2	ses_cd	-0.00762863	ns	0.831853	0.999044	B	B	Atypical B	Blood-specific
TRIM33	ses_cd	-0.00642044	ns	0.831954	0.999044	B	B	Atypical B	Blood-specific
SMIM37	ses_cd	-0.0104167	ns	0.832079	0.999044	B	B	Atypical B	Blood-specific
UBLCP1	ses_cd	0.00749908	ns	0.83212	0.999044	B	B	Atypical B	Blood-specific
KRAS	ses_cd	0.00701631	ns	0.832202	0.999044	B	B	Atypical B	Blood-specific
TUBB	ses_cd	-0.00753079	ns	0.832297	0.999044	B	B	Atypical B	Blood-specific
RPS3	ses_cd	0.00536262	ns	0.832315	0.999044	B	B	Atypical B	Blood-specific
RPS25	ses_cd	-0.0050119	ns	0.832412	0.999044	B	B	Atypical B	Blood-specific
OSBPL8	ses_cd	0.00476804	ns	0.832571	0.999044	B	B	Atypical B	Blood-specific
MNDA	ses_cd	0.00847865	ns	0.832866	0.999044	B	B	Atypical B	Blood-specific
PRKRIP1	ses_cd	-0.00646253	ns	0.832935	0.999044	B	B	Atypical B	Blood-specific
SBNO2	ses_cd	-0.0122166	ns	0.832997	0.999044	B	B	Atypical B	Blood-specific
TMEM60	ses_cd	-0.0117009	ns	0.833059	0.999044	B	B	Atypical B	Blood-specific
TAF15	ses_cd	0.00557614	ns	0.833142	0.999044	B	B	Atypical B	Blood-specific
LINC00926	ses_cd	-0.00616014	ns	0.833173	0.999044	B	B	Atypical B	Blood-specific
NBDY	ses_cd	0.00652263	ns	0.833428	0.999044	B	B	Atypical B	Blood-specific
TADA2B	ses_cd	-0.0139911	ns	0.83346	0.999044	B	B	Atypical B	Blood-specific
CRY2	ses_cd	0.0130207	ns	0.833643	0.999044	B	B	Atypical B	Blood-specific
CCDC112	ses_cd	0.00948654	ns	0.833737	0.999044	B	B	Atypical B	Blood-specific
CYB5B	ses_cd	0.00649627	ns	0.834152	0.999044	B	B	Atypical B	Blood-specific
ACYP2	ses_cd	0.00824031	ns	0.834432	0.999044	B	B	Atypical B	Blood-specific
IRF2	ses_cd	0.00547441	ns	0.834594	0.999044	B	B	Atypical B	Blood-specific
LNPEP	ses_cd	0.00451167	ns	0.834742	0.999044	B	B	Atypical B	Blood-specific
PTK2	ses_cd	0.00729289	ns	0.83481	0.999044	B	B	Atypical B	Blood-specific
PNP	ses_cd	0.00929076	ns	0.835002	0.999044	B	B	Atypical B	Blood-specific
TESPA1	ses_cd	-0.0122081	ns	0.83504	0.999044	B	B	Atypical B	Blood-specific
GYPC	ses_cd	-0.0076401	ns	0.835045	0.999044	B	B	Atypical B	Blood-specific
AGO3	ses_cd	-0.00658865	ns	0.835104	0.999044	B	B	Atypical B	Blood-specific
ATRX	ses_cd	-0.00563213	ns	0.835111	0.999044	B	B	Atypical B	Blood-specific
UBE4A	ses_cd	-0.0078184	ns	0.835132	0.999044	B	B	Atypical B	Blood-specific
FAM169A	ses_cd	0.0197846	ns	0.835158	0.999044	B	B	Atypical B	Blood-specific
FAM104A	ses_cd	0.00966152	ns	0.835284	0.999044	B	B	Atypical B	Blood-specific
AGPAT2	ses_cd	0.0137129	ns	0.835342	0.999044	B	B	Atypical B	Blood-specific
HADHB	ses_cd	-0.00719532	ns	0.835427	0.999044	B	B	Atypical B	Blood-specific
FAM204A	ses_cd	-0.0074611	ns	0.835437	0.999044	B	B	Atypical B	Blood-specific
OSBPL11	ses_cd	0.0070839	ns	0.835452	0.999044	B	B	Atypical B	Blood-specific
RAC1	ses_cd	0.00540376	ns	0.835467	0.999044	B	B	Atypical B	Blood-specific
TAP1	ses_cd	-0.00838355	ns	0.835831	0.999044	B	B	Atypical B	Blood-specific
PTPN11	ses_cd	0.00704275	ns	0.835872	0.999044	B	B	Atypical B	Blood-specific
KHNYN	ses_cd	0.0111522	ns	0.836015	0.999044	B	B	Atypical B	Blood-specific
MAGEF1	ses_cd	0.00916601	ns	0.836078	0.999044	B	B	Atypical B	Blood-specific
TULP4	ses_cd	0.00573524	ns	0.836624	0.999044	B	B	Atypical B	Blood-specific
ZDHHC21	ses_cd	0.0053503	ns	0.836763	0.999044	B	B	Atypical B	Blood-specific
ZNF830	ses_cd	0.0116399	ns	0.837136	0.999044	B	B	Atypical B	Blood-specific
AL645568.1	ses_cd	0.00936736	ns	0.837157	0.999044	B	B	Atypical B	Blood-specific
SLC16A1-AS1	ses_cd	-0.0096309	ns	0.837209	0.999044	B	B	Atypical B	Blood-specific
FBXL5	ses_cd	-0.0067999	ns	0.83725	0.999044	B	B	Atypical B	Blood-specific
ALPK1	ses_cd	-0.0114533	ns	0.837443	0.999044	B	B	Atypical B	Blood-specific
MAP3K8	ses_cd	0.00586749	ns	0.837467	0.999044	B	B	Atypical B	Blood-specific
ZNF717	ses_cd	-0.0122058	ns	0.837729	0.999044	B	B	Atypical B	Blood-specific
TRERF1	ses_cd	-0.0133932	ns	0.837849	0.999044	B	B	Atypical B	Blood-specific
CACNA1A	ses_cd	-0.0153227	ns	0.837866	0.999044	B	B	Atypical B	Blood-specific
AP001347.1	ses_cd	0.0140491	ns	0.837975	0.999044	B	B	Atypical B	Blood-specific
RPS16	ses_cd	-0.00596057	ns	0.837976	0.999044	B	B	Atypical B	Blood-specific
IFT88	ses_cd	0.010352	ns	0.83815	0.999044	B	B	Atypical B	Blood-specific
RLF	ses_cd	-0.00693647	ns	0.838172	0.999044	B	B	Atypical B	Blood-specific
PNKD	ses_cd	0.00839383	ns	0.838206	0.999044	B	B	Atypical B	Blood-specific
BLK	ses_cd	0.00515938	ns	0.838677	0.999044	B	B	Atypical B	Blood-specific
RPS20	ses_cd	0.00688	ns	0.8387	0.999044	B	B	Atypical B	Blood-specific
STIP1	ses_cd	-0.00924217	ns	0.839117	0.999044	B	B	Atypical B	Blood-specific
ABCA7	ses_cd	-0.00943864	ns	0.839385	0.999044	B	B	Atypical B	Blood-specific
CLASP1	ses_cd	0.00694295	ns	0.839483	0.999044	B	B	Atypical B	Blood-specific
COX7C	ses_cd	0.00434556	ns	0.839561	0.999044	B	B	Atypical B	Blood-specific
ACAP2	ses_cd	-0.00428421	ns	0.839572	0.999044	B	B	Atypical B	Blood-specific
SPRYD7	ses_cd	-0.0120556	ns	0.839743	0.999044	B	B	Atypical B	Blood-specific
RAB1A	ses_cd	0.00510859	ns	0.839754	0.999044	B	B	Atypical B	Blood-specific
RAB33B	ses_cd	0.0119785	ns	0.839916	0.999044	B	B	Atypical B	Blood-specific
RALGPS1	ses_cd	-0.0087027	ns	0.840699	0.999044	B	B	Atypical B	Blood-specific
DCTN6	ses_cd	0.0119866	ns	0.841093	0.999044	B	B	Atypical B	Blood-specific
GRK2	ses_cd	-0.00555621	ns	0.841127	0.999044	B	B	Atypical B	Blood-specific
PSMD4	ses_cd	0.00585388	ns	0.841532	0.999044	B	B	Atypical B	Blood-specific
NELFE	ses_cd	-0.010284	ns	0.841557	0.999044	B	B	Atypical B	Blood-specific
HMGCS1	ses_cd	0.0109971	ns	0.841752	0.999044	B	B	Atypical B	Blood-specific
TRIM44	ses_cd	-0.00563233	ns	0.841953	0.999044	B	B	Atypical B	Blood-specific
SFMBT2	ses_cd	0.00992954	ns	0.842119	0.999044	B	B	Atypical B	Blood-specific
SAMHD1	ses_cd	-0.0116759	ns	0.842192	0.999044	B	B	Atypical B	Blood-specific
SP140	ses_cd	0.00488192	ns	0.842371	0.999044	B	B	Atypical B	Blood-specific
ABCC1	ses_cd	-0.00731617	ns	0.842464	0.999044	B	B	Atypical B	Blood-specific
APP	ses_cd	-0.00931866	ns	0.842643	0.999044	B	B	Atypical B	Blood-specific
SLC35E3	ses_cd	0.0112817	ns	0.842806	0.999044	B	B	Atypical B	Blood-specific
ABCB4	ses_cd	0.0125047	ns	0.842818	0.999044	B	B	Atypical B	Blood-specific
COMMD4	ses_cd	-0.00994274	ns	0.843629	0.999044	B	B	Atypical B	Blood-specific
CEBPG	ses_cd	0.00911929	ns	0.843864	0.999044	B	B	Atypical B	Blood-specific
TOMM20	ses_cd	-0.00526134	ns	0.843892	0.999044	B	B	Atypical B	Blood-specific
GART	ses_cd	-0.00909451	ns	0.844008	0.999044	B	B	Atypical B	Blood-specific
ATP6V0E1	ses_cd	-0.00418482	ns	0.844291	0.999044	B	B	Atypical B	Blood-specific
CCDC174	ses_cd	0.00756434	ns	0.844408	0.999044	B	B	Atypical B	Blood-specific
LCP1	ses_cd	0.00400716	ns	0.844466	0.999044	B	B	Atypical B	Blood-specific
CXorf56	ses_cd	0.0144757	ns	0.84467	0.999044	B	B	Atypical B	Blood-specific
CSNK2A2	ses_cd	-0.00639131	ns	0.845157	0.999044	B	B	Atypical B	Blood-specific
SNX24	ses_cd	-0.0094977	ns	0.845281	0.999044	B	B	Atypical B	Blood-specific
UCK2	ses_cd	0.0165101	ns	0.84531	0.999044	B	B	Atypical B	Blood-specific
TBC1D17	ses_cd	0.0128977	ns	0.845334	0.999044	B	B	Atypical B	Blood-specific
CKAP2	ses_cd	-0.00932509	ns	0.845367	0.999044	B	B	Atypical B	Blood-specific
HCG11	ses_cd	0.00951893	ns	0.8454	0.999044	B	B	Atypical B	Blood-specific
GLG1	ses_cd	0.00526423	ns	0.845496	0.999044	B	B	Atypical B	Blood-specific
ZNF654	ses_cd	-0.00752463	ns	0.845715	0.999044	B	B	Atypical B	Blood-specific
IER5	ses_cd	0.00716144	ns	0.845746	0.999044	B	B	Atypical B	Blood-specific
PPP3CB	ses_cd	-0.00559008	ns	0.845756	0.999044	B	B	Atypical B	Blood-specific
DGKG	ses_cd	-0.00810492	ns	0.845807	0.999044	B	B	Atypical B	Blood-specific
LINC01572	ses_cd	-0.0165013	ns	0.845846	0.999044	B	B	Atypical B	Blood-specific
CASP3	ses_cd	0.0106795	ns	0.846153	0.999044	B	B	Atypical B	Blood-specific
AIRE	ses_cd	-0.0215815	ns	0.846226	0.999044	B	B	Atypical B	Blood-specific
TIAM2	ses_cd	-0.00719539	ns	0.846396	0.999044	B	B	Atypical B	Blood-specific
FAM76B	ses_cd	0.00822877	ns	0.846536	0.999044	B	B	Atypical B	Blood-specific
AC074032.1	ses_cd	-0.00708298	ns	0.846594	0.999044	B	B	Atypical B	Blood-specific
C18orf21	ses_cd	-0.0122573	ns	0.846774	0.999044	B	B	Atypical B	Blood-specific
DPYSL2	ses_cd	-0.00889174	ns	0.846869	0.999044	B	B	Atypical B	Blood-specific
EFCAB13	ses_cd	-0.00854031	ns	0.847137	0.999044	B	B	Atypical B	Blood-specific
UBL3	ses_cd	0.00625109	ns	0.847218	0.999044	B	B	Atypical B	Blood-specific
AP2B1	ses_cd	-0.00532346	ns	0.847219	0.999044	B	B	Atypical B	Blood-specific
KLF2	ses_cd	-0.00389957	ns	0.847336	0.999044	B	B	Atypical B	Blood-specific
C1QTNF3-AMACR	ses_cd	-0.00817988	ns	0.847459	0.999044	B	B	Atypical B	Blood-specific
GPCPD1	ses_cd	-0.00490313	ns	0.847546	0.999044	B	B	Atypical B	Blood-specific
MTM1	ses_cd	-0.00625366	ns	0.847547	0.999044	B	B	Atypical B	Blood-specific
RPL23A	ses_cd	0.00577965	ns	0.847607	0.999044	B	B	Atypical B	Blood-specific
OTUD5	ses_cd	0.0077988	ns	0.847768	0.999044	B	B	Atypical B	Blood-specific
ABI3	ses_cd	0.0122818	ns	0.848252	0.999044	B	B	Atypical B	Blood-specific
GMFG	ses_cd	0.00494704	ns	0.848549	0.999044	B	B	Atypical B	Blood-specific
WWP2	ses_cd	0.00713518	ns	0.848752	0.999044	B	B	Atypical B	Blood-specific
EFNA4	ses_cd	-0.0101469	ns	0.848843	0.999044	B	B	Atypical B	Blood-specific
ZNF860	ses_cd	0.0076129	ns	0.849222	0.999044	B	B	Atypical B	Blood-specific
FRAT2	ses_cd	0.0118296	ns	0.849227	0.999044	B	B	Atypical B	Blood-specific
NEK1	ses_cd	-0.00737072	ns	0.849379	0.999044	B	B	Atypical B	Blood-specific
ACSS1	ses_cd	0.00817846	ns	0.84947	0.999044	B	B	Atypical B	Blood-specific
RPS27A	ses_cd	-0.00468849	ns	0.849493	0.999044	B	B	Atypical B	Blood-specific
RPL10	ses_cd	-0.00386144	ns	0.849522	0.999044	B	B	Atypical B	Blood-specific
RASGRP1	ses_cd	-0.00571287	ns	0.849573	0.999044	B	B	Atypical B	Blood-specific
SP3	ses_cd	-0.00589914	ns	0.849576	0.999044	B	B	Atypical B	Blood-specific
RGCC	ses_cd	-0.0153786	ns	0.849617	0.999044	B	B	Atypical B	Blood-specific
COQ4	ses_cd	0.00996903	ns	0.850063	0.999044	B	B	Atypical B	Blood-specific
LYPLA2	ses_cd	-0.00902027	ns	0.850182	0.999044	B	B	Atypical B	Blood-specific
IKBKE	ses_cd	-0.0104334	ns	0.850208	0.999044	B	B	Atypical B	Blood-specific
DDX21	ses_cd	0.00525526	ns	0.8504	0.999044	B	B	Atypical B	Blood-specific
LPGAT1	ses_cd	-0.00616878	ns	0.850442	0.999044	B	B	Atypical B	Blood-specific
CHORDC1	ses_cd	0.00612996	ns	0.850645	0.999044	B	B	Atypical B	Blood-specific
AEBP2	ses_cd	0.00492863	ns	0.850896	0.999044	B	B	Atypical B	Blood-specific
ANKRD6	ses_cd	-0.0175899	ns	0.851116	0.999044	B	B	Atypical B	Blood-specific
QARS	ses_cd	-0.00869467	ns	0.851228	0.999044	B	B	Atypical B	Blood-specific
WNK1	ses_cd	0.00414979	ns	0.851289	0.999044	B	B	Atypical B	Blood-specific
CYFIP2	ses_cd	-0.00521002	ns	0.851604	0.999044	B	B	Atypical B	Blood-specific
CDK5R1	ses_cd	-0.0132447	ns	0.852127	0.999044	B	B	Atypical B	Blood-specific
NIN	ses_cd	-0.00463229	ns	0.852336	0.999044	B	B	Atypical B	Blood-specific
RALB	ses_cd	0.00855082	ns	0.852357	0.999044	B	B	Atypical B	Blood-specific
MPRIP	ses_cd	0.00524131	ns	0.85238	0.999044	B	B	Atypical B	Blood-specific
ITGB3BP	ses_cd	0.00746828	ns	0.852382	0.999044	B	B	Atypical B	Blood-specific
METTL4	ses_cd	-0.0100496	ns	0.852701	0.999044	B	B	Atypical B	Blood-specific
ENOSF1	ses_cd	-0.0145194	ns	0.852722	0.999044	B	B	Atypical B	Blood-specific
HSBP1	ses_cd	0.00641171	ns	0.853166	0.999044	B	B	Atypical B	Blood-specific
C12orf49	ses_cd	-0.0101776	ns	0.853168	0.999044	B	B	Atypical B	Blood-specific
TMEM14A	ses_cd	-0.00838319	ns	0.853414	0.999044	B	B	Atypical B	Blood-specific
FAM114A2	ses_cd	-0.00932835	ns	0.853443	0.999044	B	B	Atypical B	Blood-specific
ADIPOR2	ses_cd	0.00798599	ns	0.853554	0.999044	B	B	Atypical B	Blood-specific
RAD18	ses_cd	-0.0104957	ns	0.853554	0.999044	B	B	Atypical B	Blood-specific
PEX2	ses_cd	0.00661646	ns	0.853712	0.999044	B	B	Atypical B	Blood-specific
NCF4	ses_cd	-0.00650141	ns	0.853785	0.999044	B	B	Atypical B	Blood-specific
STXBP2	ses_cd	-0.0101656	ns	0.853789	0.999044	B	B	Atypical B	Blood-specific
GALNT1	ses_cd	0.00468206	ns	0.853811	0.999044	B	B	Atypical B	Blood-specific
PHIP	ses_cd	-0.00555304	ns	0.853968	0.999044	B	B	Atypical B	Blood-specific
SETDB2	ses_cd	-0.00868449	ns	0.85398	0.999044	B	B	Atypical B	Blood-specific
ZSWIM8	ses_cd	0.00969292	ns	0.854288	0.999044	B	B	Atypical B	Blood-specific
RNF14	ses_cd	-0.00871983	ns	0.854365	0.999044	B	B	Atypical B	Blood-specific
NDUFA6	ses_cd	0.00780449	ns	0.854402	0.999044	B	B	Atypical B	Blood-specific
NVL	ses_cd	-0.00684565	ns	0.854411	0.999044	B	B	Atypical B	Blood-specific
TTC7A	ses_cd	-0.00575311	ns	0.854431	0.999044	B	B	Atypical B	Blood-specific
IDH3G	ses_cd	-0.00845455	ns	0.854797	0.999044	B	B	Atypical B	Blood-specific
BIN3	ses_cd	0.00729269	ns	0.85481	0.999044	B	B	Atypical B	Blood-specific
PLEKHO1	ses_cd	-0.00576973	ns	0.854829	0.999044	B	B	Atypical B	Blood-specific
CELF1	ses_cd	0.00548466	ns	0.854937	0.999044	B	B	Atypical B	Blood-specific
AL136531.2	ses_cd	0.00937394	ns	0.855126	0.999044	B	B	Atypical B	Blood-specific
USP54	ses_cd	-0.0163164	ns	0.855313	0.999044	B	B	Atypical B	Blood-specific
WDR43	ses_cd	0.00570486	ns	0.855452	0.999044	B	B	Atypical B	Blood-specific
FLI1	ses_cd	0.00524981	ns	0.85548	0.999044	B	B	Atypical B	Blood-specific
ST13	ses_cd	0.00492759	ns	0.855509	0.999044	B	B	Atypical B	Blood-specific
GTF2H1	ses_cd	0.00646086	ns	0.855514	0.999044	B	B	Atypical B	Blood-specific
FYN	ses_cd	0.00541947	ns	0.856274	0.999044	B	B	Atypical B	Blood-specific
STX2	ses_cd	-0.012843	ns	0.856276	0.999044	B	B	Atypical B	Blood-specific
MRPL4	ses_cd	-0.00985628	ns	0.856304	0.999044	B	B	Atypical B	Blood-specific
ATAD2	ses_cd	0.00783648	ns	0.85648	0.999044	B	B	Atypical B	Blood-specific
CSTF2T	ses_cd	-0.0122856	ns	0.856667	0.999044	B	B	Atypical B	Blood-specific
SRSF3	ses_cd	0.0049824	ns	0.856821	0.999044	B	B	Atypical B	Blood-specific
TRMT11	ses_cd	0.007086	ns	0.856881	0.999044	B	B	Atypical B	Blood-specific
PIGN	ses_cd	0.00657579	ns	0.85692	0.999044	B	B	Atypical B	Blood-specific
EIF4EBP1	ses_cd	-0.0122894	ns	0.85695	0.999044	B	B	Atypical B	Blood-specific
CACNB2	ses_cd	0.0127906	ns	0.857028	0.999044	B	B	Atypical B	Blood-specific
CMTM6	ses_cd	-0.00428699	ns	0.85706	0.999044	B	B	Atypical B	Blood-specific
RIPOR3	ses_cd	-0.0105957	ns	0.857143	0.999044	B	B	Atypical B	Blood-specific
FIP1L1	ses_cd	0.00794124	ns	0.857178	0.999044	B	B	Atypical B	Blood-specific
SNX6	ses_cd	-0.00450226	ns	0.857178	0.999044	B	B	Atypical B	Blood-specific
SLC9C1	ses_cd	-0.0178124	ns	0.857375	0.999044	B	B	Atypical B	Blood-specific
PIGT	ses_cd	0.00957207	ns	0.857592	0.999044	B	B	Atypical B	Blood-specific
SLC27A4	ses_cd	-0.00760648	ns	0.857697	0.999044	B	B	Atypical B	Blood-specific
MTMR8	ses_cd	-0.0104276	ns	0.857896	0.999044	B	B	Atypical B	Blood-specific
TAX1BP1	ses_cd	0.00463878	ns	0.857947	0.999044	B	B	Atypical B	Blood-specific
NUDT1	ses_cd	-0.0103684	ns	0.857979	0.999044	B	B	Atypical B	Blood-specific
DUSP1	ses_cd	-0.0101382	ns	0.858118	0.999044	B	B	Atypical B	Blood-specific
STPG4	ses_cd	-0.0100971	ns	0.858244	0.999044	B	B	Atypical B	Blood-specific
BARD1	ses_cd	0.00999668	ns	0.858274	0.999044	B	B	Atypical B	Blood-specific
PSMA2	ses_cd	-0.00784729	ns	0.858434	0.999044	B	B	Atypical B	Blood-specific
AC007681.1	ses_cd	-0.0148668	ns	0.858624	0.999044	B	B	Atypical B	Blood-specific
POLDIP2	ses_cd	-0.00961006	ns	0.858828	0.999044	B	B	Atypical B	Blood-specific
SNX2	ses_cd	-0.00307713	ns	0.859025	0.999044	B	B	Atypical B	Blood-specific
RPS4Y1	ses_cd	0.00844238	ns	0.859079	0.999044	B	B	Atypical B	Blood-specific
ARPC5	ses_cd	0.00456612	ns	0.859149	0.999044	B	B	Atypical B	Blood-specific
C8orf37-AS1	ses_cd	0.0133932	ns	0.859424	0.999044	B	B	Atypical B	Blood-specific
B4GALT5	ses_cd	-0.0130716	ns	0.859598	0.999044	B	B	Atypical B	Blood-specific
MIS18BP1	ses_cd	-0.00472998	ns	0.859848	0.999044	B	B	Atypical B	Blood-specific
AC008083.2	ses_cd	-0.00943815	ns	0.859871	0.999044	B	B	Atypical B	Blood-specific
SNX30	ses_cd	-0.0123498	ns	0.860076	0.999044	B	B	Atypical B	Blood-specific
EIF2B1	ses_cd	0.00707943	ns	0.860258	0.999044	B	B	Atypical B	Blood-specific
CCZ1	ses_cd	0.00987051	ns	0.860311	0.999044	B	B	Atypical B	Blood-specific
TENT2	ses_cd	-0.00418049	ns	0.860497	0.999044	B	B	Atypical B	Blood-specific
ZNF263	ses_cd	-0.00745404	ns	0.860721	0.999044	B	B	Atypical B	Blood-specific
SYNE3	ses_cd	0.00803597	ns	0.86089	0.999044	B	B	Atypical B	Blood-specific
WBP2NL	ses_cd	-0.0136096	ns	0.860903	0.999044	B	B	Atypical B	Blood-specific
MPHOSPH8	ses_cd	0.00445565	ns	0.861047	0.999044	B	B	Atypical B	Blood-specific
SNRPB2	ses_cd	-0.00586052	ns	0.861189	0.999044	B	B	Atypical B	Blood-specific
RBM12B	ses_cd	-0.00794674	ns	0.861215	0.999044	B	B	Atypical B	Blood-specific
MBTPS1	ses_cd	0.00692608	ns	0.861309	0.999044	B	B	Atypical B	Blood-specific
ADAM17	ses_cd	0.00582054	ns	0.861581	0.999044	B	B	Atypical B	Blood-specific
YPEL3	ses_cd	-0.00419467	ns	0.861585	0.999044	B	B	Atypical B	Blood-specific
NOP14	ses_cd	-0.0113512	ns	0.861875	0.999044	B	B	Atypical B	Blood-specific
ZC3H18	ses_cd	-0.00739522	ns	0.861896	0.999044	B	B	Atypical B	Blood-specific
MARCH9	ses_cd	0.00761823	ns	0.86195	0.999044	B	B	Atypical B	Blood-specific
MRPS30	ses_cd	-0.00865806	ns	0.861975	0.999044	B	B	Atypical B	Blood-specific
GORASP1	ses_cd	-0.0105611	ns	0.862058	0.999044	B	B	Atypical B	Blood-specific
BTRC	ses_cd	-0.00747623	ns	0.862111	0.999044	B	B	Atypical B	Blood-specific
DDX60	ses_cd	0.00637982	ns	0.862353	0.999044	B	B	Atypical B	Blood-specific
AGK	ses_cd	0.00944996	ns	0.862483	0.999044	B	B	Atypical B	Blood-specific
CLK4	ses_cd	0.00616646	ns	0.862494	0.999044	B	B	Atypical B	Blood-specific
ATP5MC2	ses_cd	-0.00395362	ns	0.862784	0.999044	B	B	Atypical B	Blood-specific
RPS6	ses_cd	0.00465202	ns	0.862961	0.999044	B	B	Atypical B	Blood-specific
ZBTB24	ses_cd	-0.00658501	ns	0.863172	0.999044	B	B	Atypical B	Blood-specific
SH2B1	ses_cd	0.010081	ns	0.863394	0.999044	B	B	Atypical B	Blood-specific
RPS28	ses_cd	0.00355019	ns	0.863474	0.999044	B	B	Atypical B	Blood-specific
DOCK7	ses_cd	-0.0103488	ns	0.863483	0.999044	B	B	Atypical B	Blood-specific
TUSC2	ses_cd	-0.00975411	ns	0.863573	0.999044	B	B	Atypical B	Blood-specific
GIGYF1	ses_cd	-0.00823642	ns	0.86364	0.999044	B	B	Atypical B	Blood-specific
HERC4	ses_cd	0.00394579	ns	0.863859	0.999044	B	B	Atypical B	Blood-specific
RPS6KA5	ses_cd	-0.00409837	ns	0.863966	0.999044	B	B	Atypical B	Blood-specific
FBXL15	ses_cd	-0.00772429	ns	0.864018	0.999044	B	B	Atypical B	Blood-specific
POLH	ses_cd	-0.00638608	ns	0.864271	0.999044	B	B	Atypical B	Blood-specific
EBAG9	ses_cd	0.00815926	ns	0.864333	0.999044	B	B	Atypical B	Blood-specific
PRKCD	ses_cd	0.00709282	ns	0.864336	0.999044	B	B	Atypical B	Blood-specific
METTL16	ses_cd	-0.00679637	ns	0.864345	0.999044	B	B	Atypical B	Blood-specific
CCDC122	ses_cd	-0.015338	ns	0.864508	0.999044	B	B	Atypical B	Blood-specific
SRSF11	ses_cd	-0.00398792	ns	0.864578	0.999044	B	B	Atypical B	Blood-specific
L3MBTL3	ses_cd	-0.00469472	ns	0.86482	0.999044	B	B	Atypical B	Blood-specific
CHEK2	ses_cd	0.00912858	ns	0.865025	0.999044	B	B	Atypical B	Blood-specific
RNF149	ses_cd	0.00553913	ns	0.865192	0.999044	B	B	Atypical B	Blood-specific
CAPS2	ses_cd	-0.0103795	ns	0.865202	0.999044	B	B	Atypical B	Blood-specific
IREB2	ses_cd	-0.0057616	ns	0.865399	0.999044	B	B	Atypical B	Blood-specific
RPL35A	ses_cd	-0.00410315	ns	0.865442	0.999044	B	B	Atypical B	Blood-specific
TIGAR	ses_cd	-0.00770375	ns	0.865587	0.999044	B	B	Atypical B	Blood-specific
DEGS1	ses_cd	0.0066058	ns	0.865985	0.999044	B	B	Atypical B	Blood-specific
ATG10	ses_cd	-0.0073985	ns	0.866172	0.999044	B	B	Atypical B	Blood-specific
SEC31A	ses_cd	-0.00453653	ns	0.866203	0.999044	B	B	Atypical B	Blood-specific
ACLY	ses_cd	-0.00694958	ns	0.866318	0.999044	B	B	Atypical B	Blood-specific
SURF6	ses_cd	0.00767452	ns	0.866463	0.999044	B	B	Atypical B	Blood-specific
UTP23	ses_cd	0.00774888	ns	0.866469	0.999044	B	B	Atypical B	Blood-specific
MECP2	ses_cd	0.00492332	ns	0.866926	0.999044	B	B	Atypical B	Blood-specific
ACSF2	ses_cd	0.0100964	ns	0.867059	0.999044	B	B	Atypical B	Blood-specific
CPSF6	ses_cd	0.0053801	ns	0.867188	0.999044	B	B	Atypical B	Blood-specific
IFT20	ses_cd	-0.00730932	ns	0.867213	0.999044	B	B	Atypical B	Blood-specific
TWF1	ses_cd	0.00868157	ns	0.867231	0.999044	B	B	Atypical B	Blood-specific
LIN54	ses_cd	-0.00901807	ns	0.867236	0.999044	B	B	Atypical B	Blood-specific
ARHGDIA	ses_cd	0.00607184	ns	0.867363	0.999044	B	B	Atypical B	Blood-specific
NDUFV3	ses_cd	-0.0074797	ns	0.86742	0.999044	B	B	Atypical B	Blood-specific
ADH5	ses_cd	0.00633557	ns	0.867536	0.999044	B	B	Atypical B	Blood-specific
FCGR2A	ses_cd	-0.00882699	ns	0.867619	0.999044	B	B	Atypical B	Blood-specific
FARSB	ses_cd	0.00969821	ns	0.867643	0.999044	B	B	Atypical B	Blood-specific
L3MBTL2	ses_cd	0.00925132	ns	0.867843	0.999044	B	B	Atypical B	Blood-specific
TMEM216	ses_cd	0.00794637	ns	0.868124	0.999044	B	B	Atypical B	Blood-specific
CCDC130	ses_cd	0.00766501	ns	0.868188	0.999044	B	B	Atypical B	Blood-specific
SNRPG	ses_cd	0.00399182	ns	0.868309	0.999044	B	B	Atypical B	Blood-specific
AC092436.4	ses_cd	-0.0108524	ns	0.86836	0.999044	B	B	Atypical B	Blood-specific
MFSD14C	ses_cd	-0.00560884	ns	0.868497	0.999044	B	B	Atypical B	Blood-specific
HACD2	ses_cd	-0.00642693	ns	0.868926	0.999044	B	B	Atypical B	Blood-specific
MGA	ses_cd	-0.00543684	ns	0.869007	0.999044	B	B	Atypical B	Blood-specific
RPS7	ses_cd	0.00358962	ns	0.86901	0.999044	B	B	Atypical B	Blood-specific
MAVS	ses_cd	0.00751955	ns	0.86908	0.999044	B	B	Atypical B	Blood-specific
AGPAT5	ses_cd	-0.00720172	ns	0.869196	0.999044	B	B	Atypical B	Blood-specific
AC245060.5	ses_cd	0.00793176	ns	0.869217	0.999044	B	B	Atypical B	Blood-specific
STX4	ses_cd	0.00795755	ns	0.869264	0.999044	B	B	Atypical B	Blood-specific
SSH1	ses_cd	-0.00746514	ns	0.869386	0.999044	B	B	Atypical B	Blood-specific
TMEM107	ses_cd	0.00952129	ns	0.869409	0.999044	B	B	Atypical B	Blood-specific
SARS	ses_cd	-0.00464847	ns	0.869436	0.999044	B	B	Atypical B	Blood-specific
CA5B	ses_cd	-0.00673032	ns	0.86944	0.999044	B	B	Atypical B	Blood-specific
GUK1	ses_cd	-0.00457079	ns	0.869448	0.999044	B	B	Atypical B	Blood-specific
COQ2	ses_cd	-0.00957429	ns	0.869635	0.999044	B	B	Atypical B	Blood-specific
EIF2AK3	ses_cd	0.00780874	ns	0.869881	0.999044	B	B	Atypical B	Blood-specific
DRAP1	ses_cd	0.0045034	ns	0.870003	0.999044	B	B	Atypical B	Blood-specific
MALT1	ses_cd	-0.00389001	ns	0.870166	0.999044	B	B	Atypical B	Blood-specific
HNRNPC	ses_cd	0.00339433	ns	0.870542	0.999044	B	B	Atypical B	Blood-specific
SEPT7	ses_cd	-0.00420427	ns	0.870586	0.999044	B	B	Atypical B	Blood-specific
DAXX	ses_cd	0.00707868	ns	0.870675	0.999044	B	B	Atypical B	Blood-specific
SEPT1	ses_cd	-0.00749574	ns	0.871183	0.999044	B	B	Atypical B	Blood-specific
NSUN6	ses_cd	0.0066091	ns	0.87134	0.999044	B	B	Atypical B	Blood-specific
CHERP	ses_cd	-0.0110057	ns	0.871356	0.999044	B	B	Atypical B	Blood-specific
SYNPO	ses_cd	-0.0104146	ns	0.871832	0.999044	B	B	Atypical B	Blood-specific
AC022217.3	ses_cd	0.0101985	ns	0.871859	0.999044	B	B	Atypical B	Blood-specific
OXR1	ses_cd	-0.00475546	ns	0.872096	0.999044	B	B	Atypical B	Blood-specific
ZNF605	ses_cd	0.00964582	ns	0.872313	0.999044	B	B	Atypical B	Blood-specific
ATG16L2	ses_cd	0.00495868	ns	0.872344	0.999044	B	B	Atypical B	Blood-specific
KIF3B	ses_cd	0.00566019	ns	0.872487	0.999044	B	B	Atypical B	Blood-specific
METAP1D	ses_cd	0.0117203	ns	0.872529	0.999044	B	B	Atypical B	Blood-specific
HERC1	ses_cd	0.00395928	ns	0.872635	0.999044	B	B	Atypical B	Blood-specific
TBC1D23	ses_cd	0.00611141	ns	0.87276	0.999044	B	B	Atypical B	Blood-specific
FANCC	ses_cd	0.00797131	ns	0.872878	0.999044	B	B	Atypical B	Blood-specific
LSM2	ses_cd	-0.0069141	ns	0.872894	0.999044	B	B	Atypical B	Blood-specific
FANCF	ses_cd	-0.00959748	ns	0.873012	0.999044	B	B	Atypical B	Blood-specific
PSD4	ses_cd	-0.00715578	ns	0.873104	0.999044	B	B	Atypical B	Blood-specific
SAMD9L	ses_cd	-0.00509402	ns	0.873137	0.999044	B	B	Atypical B	Blood-specific
SLC25A16	ses_cd	-0.0065986	ns	0.873344	0.999044	B	B	Atypical B	Blood-specific
TBXAS1	ses_cd	-0.00982368	ns	0.873467	0.999044	B	B	Atypical B	Blood-specific
AC244131.2	ses_cd	-0.0109428	ns	0.873721	0.999044	B	B	Atypical B	Blood-specific
PIGS	ses_cd	-0.00888545	ns	0.873758	0.999044	B	B	Atypical B	Blood-specific
WSB2	ses_cd	0.00949918	ns	0.873762	0.999044	B	B	Atypical B	Blood-specific
TARBP1	ses_cd	0.00749805	ns	0.873824	0.999044	B	B	Atypical B	Blood-specific
CARS	ses_cd	0.00839506	ns	0.874219	0.999044	B	B	Atypical B	Blood-specific
DENND2A	ses_cd	0.0162119	ns	0.874243	0.999044	B	B	Atypical B	Blood-specific
RPS6KA3	ses_cd	0.00394206	ns	0.874685	0.999044	B	B	Atypical B	Blood-specific
DPM3	ses_cd	0.00723913	ns	0.874774	0.999044	B	B	Atypical B	Blood-specific
NAMPT	ses_cd	0.00825135	ns	0.874793	0.999044	B	B	Atypical B	Blood-specific
GPATCH2L	ses_cd	0.00590463	ns	0.874877	0.999044	B	B	Atypical B	Blood-specific
MAP3K20	ses_cd	0.00837949	ns	0.874885	0.999044	B	B	Atypical B	Blood-specific
FLAD1	ses_cd	-0.010517	ns	0.875649	0.999044	B	B	Atypical B	Blood-specific
CIC	ses_cd	0.00792266	ns	0.875861	0.999044	B	B	Atypical B	Blood-specific
FPGS	ses_cd	0.0117497	ns	0.875894	0.999044	B	B	Atypical B	Blood-specific
TRMT6	ses_cd	-0.00766628	ns	0.875961	0.999044	B	B	Atypical B	Blood-specific
ANO6	ses_cd	-0.00644317	ns	0.876009	0.999044	B	B	Atypical B	Blood-specific
RHOT1	ses_cd	-0.00736224	ns	0.876071	0.999044	B	B	Atypical B	Blood-specific
RPAP3	ses_cd	0.0052382	ns	0.876233	0.999044	B	B	Atypical B	Blood-specific
ARHGAP17	ses_cd	-0.0040053	ns	0.876308	0.999044	B	B	Atypical B	Blood-specific
BZW2	ses_cd	0.00818291	ns	0.87654	0.999044	B	B	Atypical B	Blood-specific
TGFBR1	ses_cd	-0.00501657	ns	0.876599	0.999044	B	B	Atypical B	Blood-specific
SLA	ses_cd	-0.00482572	ns	0.876617	0.999044	B	B	Atypical B	Blood-specific
FER	ses_cd	0.00658483	ns	0.876668	0.999044	B	B	Atypical B	Blood-specific
TCF20	ses_cd	-0.00534039	ns	0.87674	0.999044	B	B	Atypical B	Blood-specific
SRSF6	ses_cd	-0.00712203	ns	0.876796	0.999044	B	B	Atypical B	Blood-specific
ZC3HC1	ses_cd	0.00817019	ns	0.877062	0.999044	B	B	Atypical B	Blood-specific
CCDC146	ses_cd	0.00584069	ns	0.877187	0.999044	B	B	Atypical B	Blood-specific
UROS	ses_cd	-0.00878913	ns	0.877258	0.999044	B	B	Atypical B	Blood-specific
ZNF785	ses_cd	0.00928066	ns	0.877377	0.999044	B	B	Atypical B	Blood-specific
HDAC5	ses_cd	-0.00718499	ns	0.877398	0.999044	B	B	Atypical B	Blood-specific
C5orf15	ses_cd	-0.00645946	ns	0.877484	0.999044	B	B	Atypical B	Blood-specific
PLCL1	ses_cd	0.0145545	ns	0.877485	0.999044	B	B	Atypical B	Blood-specific
FTO	ses_cd	0.00497558	ns	0.877769	0.999044	B	B	Atypical B	Blood-specific
USPL1	ses_cd	-0.00523166	ns	0.877859	0.999044	B	B	Atypical B	Blood-specific
CHST11	ses_cd	-0.00491935	ns	0.877918	0.999044	B	B	Atypical B	Blood-specific
AC119396.1	ses_cd	-0.00443776	ns	0.878057	0.999044	B	B	Atypical B	Blood-specific
RPIA	ses_cd	0.00781377	ns	0.878173	0.999044	B	B	Atypical B	Blood-specific
SEMA6A-AS1	ses_cd	-0.00614923	ns	0.87839	0.999044	B	B	Atypical B	Blood-specific
MED24	ses_cd	-0.00904331	ns	0.878442	0.999044	B	B	Atypical B	Blood-specific
METTL3	ses_cd	-0.00707009	ns	0.878657	0.999044	B	B	Atypical B	Blood-specific
FBXO46	ses_cd	-0.00864603	ns	0.878674	0.999044	B	B	Atypical B	Blood-specific
RNF220	ses_cd	0.00698466	ns	0.878708	0.999044	B	B	Atypical B	Blood-specific
LINC00486	ses_cd	-0.0067063	ns	0.878799	0.999044	B	B	Atypical B	Blood-specific
DNAJC16	ses_cd	-0.00721608	ns	0.879114	0.999044	B	B	Atypical B	Blood-specific
RPS11	ses_cd	-0.00383304	ns	0.879466	0.999044	B	B	Atypical B	Blood-specific
RAD51C	ses_cd	-0.00853894	ns	0.879717	0.999044	B	B	Atypical B	Blood-specific
PLSCR1	ses_cd	-0.00999895	ns	0.880058	0.999044	B	B	Atypical B	Blood-specific
YTHDF1	ses_cd	-0.00847554	ns	0.88008	0.999044	B	B	Atypical B	Blood-specific
MYD88	ses_cd	-0.00865192	ns	0.880199	0.999044	B	B	Atypical B	Blood-specific
ATP5MD	ses_cd	-0.00440775	ns	0.880355	0.999044	B	B	Atypical B	Blood-specific
PTPN12	ses_cd	0.0044528	ns	0.880356	0.999044	B	B	Atypical B	Blood-specific
RPL18	ses_cd	0.00342236	ns	0.880455	0.999044	B	B	Atypical B	Blood-specific
ODR4	ses_cd	0.00681985	ns	0.880476	0.999044	B	B	Atypical B	Blood-specific
CCDC50	ses_cd	-0.00379948	ns	0.880616	0.999044	B	B	Atypical B	Blood-specific
RPS17	ses_cd	-0.00566994	ns	0.880883	0.999044	B	B	Atypical B	Blood-specific
ZNF787	ses_cd	0.00651873	ns	0.880975	0.999044	B	B	Atypical B	Blood-specific
SIPA1L1	ses_cd	0.00360321	ns	0.881386	0.999044	B	B	Atypical B	Blood-specific
EIF3G	ses_cd	-0.00393282	ns	0.881751	0.999044	B	B	Atypical B	Blood-specific
EFHC1	ses_cd	0.00753398	ns	0.881788	0.999044	B	B	Atypical B	Blood-specific
KDM5A	ses_cd	-0.00357669	ns	0.882295	0.999044	B	B	Atypical B	Blood-specific
RPS15	ses_cd	0.00320456	ns	0.882461	0.999044	B	B	Atypical B	Blood-specific
RCBTB1	ses_cd	-0.00697713	ns	0.882555	0.999044	B	B	Atypical B	Blood-specific
PEX7	ses_cd	-0.00939975	ns	0.882796	0.999044	B	B	Atypical B	Blood-specific
ARL13B	ses_cd	-0.00891564	ns	0.882893	0.999044	B	B	Atypical B	Blood-specific
EDEM3	ses_cd	0.00541479	ns	0.882921	0.999044	B	B	Atypical B	Blood-specific
BRAF	ses_cd	-0.00399741	ns	0.882935	0.999044	B	B	Atypical B	Blood-specific
SEMA4D	ses_cd	0.00538517	ns	0.883086	0.999044	B	B	Atypical B	Blood-specific
NDUFV2-AS1	ses_cd	0.00785758	ns	0.883551	0.999044	B	B	Atypical B	Blood-specific
SERTAD1	ses_cd	-0.0099744	ns	0.88359	0.999044	B	B	Atypical B	Blood-specific
NUP98	ses_cd	0.00449711	ns	0.883685	0.999044	B	B	Atypical B	Blood-specific
RAB2A	ses_cd	-0.00342737	ns	0.883713	0.999044	B	B	Atypical B	Blood-specific
PRKACB	ses_cd	-0.00443235	ns	0.883822	0.999044	B	B	Atypical B	Blood-specific
PPP2R5C	ses_cd	-0.00366102	ns	0.883835	0.999044	B	B	Atypical B	Blood-specific
XPNPEP1	ses_cd	-0.012245	ns	0.884161	0.999044	B	B	Atypical B	Blood-specific
MTSS1	ses_cd	-0.00355268	ns	0.884177	0.999044	B	B	Atypical B	Blood-specific
STK35	ses_cd	-0.0089371	ns	0.884231	0.999044	B	B	Atypical B	Blood-specific
DTWD2	ses_cd	-0.00904802	ns	0.884293	0.999044	B	B	Atypical B	Blood-specific
CSNK1D	ses_cd	0.00548741	ns	0.884614	0.999044	B	B	Atypical B	Blood-specific
DDX46	ses_cd	-0.00381331	ns	0.884935	0.999044	B	B	Atypical B	Blood-specific
RIOK3	ses_cd	-0.00478169	ns	0.884959	0.999044	B	B	Atypical B	Blood-specific
C6orf62	ses_cd	0.00484953	ns	0.885237	0.999044	B	B	Atypical B	Blood-specific
FAM216A	ses_cd	0.00835779	ns	0.885277	0.999044	B	B	Atypical B	Blood-specific
LYPD6B	ses_cd	0.0107745	ns	0.885441	0.999044	B	B	Atypical B	Blood-specific
DCAF13	ses_cd	-0.00568305	ns	0.885479	0.999044	B	B	Atypical B	Blood-specific
UPF3B	ses_cd	-0.0039634	ns	0.885852	0.999044	B	B	Atypical B	Blood-specific
STARD7	ses_cd	-0.0059397	ns	0.886006	0.999044	B	B	Atypical B	Blood-specific
ELMO1	ses_cd	-0.00318215	ns	0.886007	0.999044	B	B	Atypical B	Blood-specific
CCDC92	ses_cd	-0.00911294	ns	0.886265	0.999044	B	B	Atypical B	Blood-specific
TXNDC17	ses_cd	0.00431089	ns	0.886392	0.999044	B	B	Atypical B	Blood-specific
PCID2	ses_cd	-0.00653651	ns	0.886814	0.999044	B	B	Atypical B	Blood-specific
METTL7A	ses_cd	-0.0049253	ns	0.886837	0.999044	B	B	Atypical B	Blood-specific
RARS2	ses_cd	-0.00459978	ns	0.886868	0.999044	B	B	Atypical B	Blood-specific
DBF4	ses_cd	-0.0071271	ns	0.886905	0.999044	B	B	Atypical B	Blood-specific
PPP1R9B	ses_cd	-0.00650844	ns	0.886926	0.999044	B	B	Atypical B	Blood-specific
TNPO3	ses_cd	-0.00461495	ns	0.886957	0.999044	B	B	Atypical B	Blood-specific
ZNF292	ses_cd	-0.00349934	ns	0.887031	0.999044	B	B	Atypical B	Blood-specific
EVI5	ses_cd	0.00421158	ns	0.887168	0.999044	B	B	Atypical B	Blood-specific
USP42	ses_cd	0.00725521	ns	0.8873	0.999044	B	B	Atypical B	Blood-specific
VPS13A	ses_cd	-0.00614883	ns	0.887307	0.999044	B	B	Atypical B	Blood-specific
FBXO33	ses_cd	-0.00619947	ns	0.887577	0.999044	B	B	Atypical B	Blood-specific
CCL28	ses_cd	0.00834845	ns	0.887776	0.999044	B	B	Atypical B	Blood-specific
PKD2	ses_cd	0.0137269	ns	0.887928	0.999044	B	B	Atypical B	Blood-specific
LAX1	ses_cd	0.00887045	ns	0.888007	0.999044	B	B	Atypical B	Blood-specific
ISCU	ses_cd	-0.00395066	ns	0.888187	0.999044	B	B	Atypical B	Blood-specific
LIN7C	ses_cd	0.00745292	ns	0.888331	0.999044	B	B	Atypical B	Blood-specific
FBL	ses_cd	-0.00526789	ns	0.88844	0.999044	B	B	Atypical B	Blood-specific
MRPL36	ses_cd	-0.00873609	ns	0.888715	0.999044	B	B	Atypical B	Blood-specific
BTN2A2	ses_cd	0.00532147	ns	0.888865	0.999044	B	B	Atypical B	Blood-specific
WDR20	ses_cd	0.00461043	ns	0.888885	0.999044	B	B	Atypical B	Blood-specific
S100A6	ses_cd	-0.00441164	ns	0.889093	0.999044	B	B	Atypical B	Blood-specific
BCAP29	ses_cd	-0.00588969	ns	0.889176	0.999044	B	B	Atypical B	Blood-specific
WWOX	ses_cd	0.00474647	ns	0.889605	0.999044	B	B	Atypical B	Blood-specific
NDEL1	ses_cd	0.00543032	ns	0.889643	0.999044	B	B	Atypical B	Blood-specific
TTC31	ses_cd	0.00905905	ns	0.890032	0.999044	B	B	Atypical B	Blood-specific
MCU	ses_cd	-0.00575526	ns	0.890049	0.999044	B	B	Atypical B	Blood-specific
NKIRAS1	ses_cd	0.00898051	ns	0.890068	0.999044	B	B	Atypical B	Blood-specific
ETFRF1	ses_cd	0.00676907	ns	0.890389	0.999044	B	B	Atypical B	Blood-specific
WTAP	ses_cd	0.00336573	ns	0.890457	0.999044	B	B	Atypical B	Blood-specific
AC246817.1	ses_cd	-0.0143814	ns	0.890842	0.999044	B	B	Atypical B	Blood-specific
MTPN	ses_cd	-0.00360337	ns	0.890854	0.999044	B	B	Atypical B	Blood-specific
MMP24OS	ses_cd	0.00501104	ns	0.891132	0.999044	B	B	Atypical B	Blood-specific
PRDX3	ses_cd	-0.00544001	ns	0.891189	0.999044	B	B	Atypical B	Blood-specific
ABRAXAS1	ses_cd	0.0100858	ns	0.891522	0.999044	B	B	Atypical B	Blood-specific
USP14	ses_cd	-0.00448611	ns	0.891578	0.999044	B	B	Atypical B	Blood-specific
DERL1	ses_cd	0.00563186	ns	0.891849	0.999044	B	B	Atypical B	Blood-specific
AC138150.1	ses_cd	0.0055465	ns	0.891919	0.999044	B	B	Atypical B	Blood-specific
PARP6	ses_cd	0.00781182	ns	0.891937	0.999044	B	B	Atypical B	Blood-specific
AP2A1	ses_cd	0.00806001	ns	0.892191	0.999044	B	B	Atypical B	Blood-specific
FAM196B	ses_cd	0.00537638	ns	0.892217	0.999044	B	B	Atypical B	Blood-specific
LRPPRC	ses_cd	0.00567149	ns	0.892505	0.999044	B	B	Atypical B	Blood-specific
FAIM	ses_cd	0.00518064	ns	0.892575	0.999044	B	B	Atypical B	Blood-specific
FOXK1	ses_cd	-0.00537371	ns	0.892615	0.999044	B	B	Atypical B	Blood-specific
SLCO4C1	ses_cd	0.0088246	ns	0.892643	0.999044	B	B	Atypical B	Blood-specific
RNASEK	ses_cd	-0.0094439	ns	0.892659	0.999044	B	B	Atypical B	Blood-specific
FRG1	ses_cd	-0.00409604	ns	0.892673	0.999044	B	B	Atypical B	Blood-specific
CLK3	ses_cd	-0.0078642	ns	0.892742	0.999044	B	B	Atypical B	Blood-specific
ENTR1	ses_cd	-0.00689446	ns	0.892802	0.999044	B	B	Atypical B	Blood-specific
TMED2	ses_cd	0.00534223	ns	0.892821	0.999044	B	B	Atypical B	Blood-specific
LINC01184	ses_cd	-0.00407711	ns	0.893613	0.999044	B	B	Atypical B	Blood-specific
SLC35E2A	ses_cd	-0.00719333	ns	0.893629	0.999044	B	B	Atypical B	Blood-specific
GPR65	ses_cd	0.0050617	ns	0.893648	0.999044	B	B	Atypical B	Blood-specific
PGAM1	ses_cd	-0.00522338	ns	0.893727	0.999044	B	B	Atypical B	Blood-specific
ARFGEF2	ses_cd	0.00421707	ns	0.893888	0.999044	B	B	Atypical B	Blood-specific
TXNDC11	ses_cd	-0.00497864	ns	0.89409	0.999044	B	B	Atypical B	Blood-specific
ICE2	ses_cd	0.00492436	ns	0.894315	0.999044	B	B	Atypical B	Blood-specific
POLR3D	ses_cd	-0.00776726	ns	0.894753	0.999044	B	B	Atypical B	Blood-specific
ZNF208	ses_cd	0.00869863	ns	0.894778	0.999044	B	B	Atypical B	Blood-specific
CHMP2B	ses_cd	-0.00532329	ns	0.894985	0.999044	B	B	Atypical B	Blood-specific
PTPRJ	ses_cd	-0.00568066	ns	0.895142	0.999044	B	B	Atypical B	Blood-specific
PCBD1	ses_cd	-0.00862899	ns	0.895248	0.999044	B	B	Atypical B	Blood-specific
CNOT9	ses_cd	-0.00610634	ns	0.895322	0.999044	B	B	Atypical B	Blood-specific
INTS10	ses_cd	0.00466624	ns	0.895367	0.999044	B	B	Atypical B	Blood-specific
TLR6	ses_cd	-0.00538868	ns	0.895485	0.999044	B	B	Atypical B	Blood-specific
ARID3B	ses_cd	0.00558881	ns	0.895642	0.999044	B	B	Atypical B	Blood-specific
MED13L	ses_cd	-0.00328701	ns	0.895739	0.999044	B	B	Atypical B	Blood-specific
TRIM13	ses_cd	0.00423609	ns	0.896186	0.999044	B	B	Atypical B	Blood-specific
MED14	ses_cd	0.00476489	ns	0.896307	0.999044	B	B	Atypical B	Blood-specific
SLC26A2	ses_cd	0.00876701	ns	0.896365	0.999044	B	B	Atypical B	Blood-specific
PDSS2	ses_cd	0.00450164	ns	0.896469	0.999044	B	B	Atypical B	Blood-specific
IPO5	ses_cd	0.00642724	ns	0.896502	0.999044	B	B	Atypical B	Blood-specific
IRF1	ses_cd	0.00502773	ns	0.896613	0.999044	B	B	Atypical B	Blood-specific
PCK2	ses_cd	0.00626938	ns	0.896634	0.999044	B	B	Atypical B	Blood-specific
FBXO42	ses_cd	-0.00416825	ns	0.896732	0.999044	B	B	Atypical B	Blood-specific
DRG1	ses_cd	-0.00502113	ns	0.896779	0.999044	B	B	Atypical B	Blood-specific
CASP10	ses_cd	-0.0081686	ns	0.896883	0.999044	B	B	Atypical B	Blood-specific
PIP4K2A	ses_cd	0.00332009	ns	0.896905	0.999044	B	B	Atypical B	Blood-specific
CEP89	ses_cd	0.00684034	ns	0.896936	0.999044	B	B	Atypical B	Blood-specific
MAST3	ses_cd	0.004452	ns	0.897058	0.999044	B	B	Atypical B	Blood-specific
AC016708.1	ses_cd	0.00846616	ns	0.897079	0.999044	B	B	Atypical B	Blood-specific
WDR33	ses_cd	0.00343255	ns	0.897144	0.999044	B	B	Atypical B	Blood-specific
TMX3	ses_cd	0.00479766	ns	0.897176	0.999044	B	B	Atypical B	Blood-specific
CDC42BPB	ses_cd	-0.00523153	ns	0.897393	0.999044	B	B	Atypical B	Blood-specific
PCNA	ses_cd	-0.00621851	ns	0.897471	0.999044	B	B	Atypical B	Blood-specific
AL683813.1	ses_cd	0.0101709	ns	0.897482	0.999044	B	B	Atypical B	Blood-specific
DNMBP	ses_cd	-0.00477145	ns	0.89819	0.999044	B	B	Atypical B	Blood-specific
MAP4K1	ses_cd	-0.00366942	ns	0.898328	0.999044	B	B	Atypical B	Blood-specific
UHMK1	ses_cd	-0.00467385	ns	0.898368	0.999044	B	B	Atypical B	Blood-specific
PWWP2A	ses_cd	-0.00421929	ns	0.898436	0.999044	B	B	Atypical B	Blood-specific
SLC11A1	ses_cd	-0.00507497	ns	0.898501	0.999044	B	B	Atypical B	Blood-specific
EXOC4	ses_cd	0.00354362	ns	0.898764	0.999044	B	B	Atypical B	Blood-specific
NCF2	ses_cd	-0.00597951	ns	0.898779	0.999044	B	B	Atypical B	Blood-specific
NEK6	ses_cd	-0.00642235	ns	0.898799	0.999044	B	B	Atypical B	Blood-specific
TMEM245	ses_cd	0.005254	ns	0.898815	0.999044	B	B	Atypical B	Blood-specific
SYTL1	ses_cd	0.00521381	ns	0.898831	0.999044	B	B	Atypical B	Blood-specific
SAFB	ses_cd	0.00357564	ns	0.899222	0.999044	B	B	Atypical B	Blood-specific
BRF1	ses_cd	-0.00650089	ns	0.89942	0.999044	B	B	Atypical B	Blood-specific
MBNL1	ses_cd	-0.00271322	ns	0.899491	0.999044	B	B	Atypical B	Blood-specific
GPR132	ses_cd	-0.00664705	ns	0.899817	0.999044	B	B	Atypical B	Blood-specific
APIP	ses_cd	-0.00558721	ns	0.900144	0.999044	B	B	Atypical B	Blood-specific
ITFG1	ses_cd	-0.00358851	ns	0.90058	0.999044	B	B	Atypical B	Blood-specific
SH2B3	ses_cd	-0.00460988	ns	0.900638	0.999044	B	B	Atypical B	Blood-specific
COX20	ses_cd	0.004405	ns	0.900736	0.999044	B	B	Atypical B	Blood-specific
MX2	ses_cd	0.0043731	ns	0.900869	0.999044	B	B	Atypical B	Blood-specific
WDR44	ses_cd	0.00516303	ns	0.900876	0.999044	B	B	Atypical B	Blood-specific
RPL6	ses_cd	0.00271969	ns	0.900878	0.999044	B	B	Atypical B	Blood-specific
WDR37	ses_cd	-0.00438806	ns	0.900937	0.999044	B	B	Atypical B	Blood-specific
C1orf35	ses_cd	0.00631441	ns	0.901042	0.999044	B	B	Atypical B	Blood-specific
TP53I13	ses_cd	0.00693281	ns	0.901242	0.999044	B	B	Atypical B	Blood-specific
SETBP1	ses_cd	-0.00321093	ns	0.901299	0.999044	B	B	Atypical B	Blood-specific
PCIF1	ses_cd	0.00553538	ns	0.901326	0.999044	B	B	Atypical B	Blood-specific
AC009950.1	ses_cd	-0.00728532	ns	0.901328	0.999044	B	B	Atypical B	Blood-specific
GLT8D1	ses_cd	-0.00799409	ns	0.901447	0.999044	B	B	Atypical B	Blood-specific
STK4	ses_cd	-0.00273825	ns	0.901502	0.999044	B	B	Atypical B	Blood-specific
KLHL29	ses_cd	0.010465	ns	0.901754	0.999044	B	B	Atypical B	Blood-specific
HDAC7	ses_cd	-0.00584254	ns	0.901787	0.999044	B	B	Atypical B	Blood-specific
PRDX1	ses_cd	-0.00362503	ns	0.902403	0.999044	B	B	Atypical B	Blood-specific
ORAI2	ses_cd	-0.00305384	ns	0.902615	0.999044	B	B	Atypical B	Blood-specific
TNIP1	ses_cd	0.0045591	ns	0.902688	0.999044	B	B	Atypical B	Blood-specific
AC104041.1	ses_cd	-0.0159613	ns	0.902703	0.999044	B	B	Atypical B	Blood-specific
LAMTOR1	ses_cd	0.00417162	ns	0.902851	0.999044	B	B	Atypical B	Blood-specific
CMIP	ses_cd	-0.00330299	ns	0.902919	0.999044	B	B	Atypical B	Blood-specific
UTP3	ses_cd	0.00522405	ns	0.902987	0.999044	B	B	Atypical B	Blood-specific
SMIM30	ses_cd	0.00660929	ns	0.903041	0.999044	B	B	Atypical B	Blood-specific
TMEM106B	ses_cd	-0.00561963	ns	0.903204	0.999044	B	B	Atypical B	Blood-specific
SLC25A39	ses_cd	0.00619007	ns	0.903327	0.999044	B	B	Atypical B	Blood-specific
TCEA2	ses_cd	-0.00671294	ns	0.903368	0.999044	B	B	Atypical B	Blood-specific
ZNF383	ses_cd	-0.00546579	ns	0.90338	0.999044	B	B	Atypical B	Blood-specific
CDK13	ses_cd	0.00323618	ns	0.903494	0.999044	B	B	Atypical B	Blood-specific
PARP8	ses_cd	0.00479358	ns	0.903548	0.999044	B	B	Atypical B	Blood-specific
RMDN3	ses_cd	-0.00790777	ns	0.903618	0.999044	B	B	Atypical B	Blood-specific
LINC02202	ses_cd	0.00666109	ns	0.903875	0.999044	B	B	Atypical B	Blood-specific
RNF115	ses_cd	-0.00476089	ns	0.903907	0.999044	B	B	Atypical B	Blood-specific
CHD4	ses_cd	0.00408683	ns	0.903929	0.999044	B	B	Atypical B	Blood-specific
ABRAXAS2	ses_cd	-0.00641283	ns	0.904079	0.999044	B	B	Atypical B	Blood-specific
SEPT9	ses_cd	-0.00358294	ns	0.904203	0.999044	B	B	Atypical B	Blood-specific
NPAT	ses_cd	-0.00517387	ns	0.904212	0.999044	B	B	Atypical B	Blood-specific
AC008731.1	ses_cd	-0.00948592	ns	0.904416	0.999044	B	B	Atypical B	Blood-specific
SNRPF	ses_cd	-0.00406924	ns	0.904751	0.999044	B	B	Atypical B	Blood-specific
DNAJC3	ses_cd	-0.00432846	ns	0.904979	0.999044	B	B	Atypical B	Blood-specific
ELP4	ses_cd	-0.00414718	ns	0.905088	0.999044	B	B	Atypical B	Blood-specific
GTF2H5	ses_cd	0.00577434	ns	0.90531	0.999044	B	B	Atypical B	Blood-specific
SLC37A1	ses_cd	-0.00473523	ns	0.905495	0.999044	B	B	Atypical B	Blood-specific
R3HCC1L	ses_cd	0.00408809	ns	0.905532	0.999044	B	B	Atypical B	Blood-specific
CCDC141	ses_cd	0.00526056	ns	0.905605	0.999044	B	B	Atypical B	Blood-specific
RALBP1	ses_cd	-0.00458287	ns	0.905692	0.999044	B	B	Atypical B	Blood-specific
ABLIM1	ses_cd	0.00466226	ns	0.905882	0.999044	B	B	Atypical B	Blood-specific
TOP1	ses_cd	0.00277932	ns	0.905977	0.999044	B	B	Atypical B	Blood-specific
HPS4	ses_cd	0.00585842	ns	0.906167	0.999044	B	B	Atypical B	Blood-specific
FYCO1	ses_cd	0.00764925	ns	0.906313	0.999044	B	B	Atypical B	Blood-specific
AC091551.1	ses_cd	-0.00804038	ns	0.90652	0.999044	B	B	Atypical B	Blood-specific
IMMT	ses_cd	-0.00356291	ns	0.906659	0.999044	B	B	Atypical B	Blood-specific
TATDN1	ses_cd	-0.00494572	ns	0.906695	0.999044	B	B	Atypical B	Blood-specific
COX7A2L	ses_cd	0.00396248	ns	0.906818	0.999044	B	B	Atypical B	Blood-specific
AC068724.3	ses_cd	-0.00392317	ns	0.906995	0.999044	B	B	Atypical B	Blood-specific
UTY	ses_cd	-0.00648623	ns	0.90706	0.999044	B	B	Atypical B	Blood-specific
ZSWIM6	ses_cd	-0.00421514	ns	0.907062	0.999044	B	B	Atypical B	Blood-specific
TSC22D1	ses_cd	-0.00446335	ns	0.907117	0.999044	B	B	Atypical B	Blood-specific
RBL1	ses_cd	-0.00443375	ns	0.907171	0.999044	B	B	Atypical B	Blood-specific
RB1	ses_cd	0.00274088	ns	0.907707	0.999044	B	B	Atypical B	Blood-specific
SCP2	ses_cd	0.0033978	ns	0.907782	0.999044	B	B	Atypical B	Blood-specific
UBAP1	ses_cd	-0.00428747	ns	0.907934	0.999044	B	B	Atypical B	Blood-specific
NOMO1	ses_cd	0.00702298	ns	0.908059	0.999044	B	B	Atypical B	Blood-specific
RBPJ	ses_cd	0.00391361	ns	0.908263	0.999044	B	B	Atypical B	Blood-specific
PGM1	ses_cd	-0.006027	ns	0.908296	0.999044	B	B	Atypical B	Blood-specific
CCDC30	ses_cd	-0.00998121	ns	0.908495	0.999044	B	B	Atypical B	Blood-specific
ALCAM	ses_cd	0.00445018	ns	0.908514	0.999044	B	B	Atypical B	Blood-specific
ZFAND2B	ses_cd	-0.00616786	ns	0.908742	0.999044	B	B	Atypical B	Blood-specific
CSNK1G1	ses_cd	0.00673472	ns	0.90877	0.999044	B	B	Atypical B	Blood-specific
TMEM62	ses_cd	0.00451081	ns	0.90888	0.999044	B	B	Atypical B	Blood-specific
ATP5PF	ses_cd	0.00299552	ns	0.908948	0.999044	B	B	Atypical B	Blood-specific
SEC22B	ses_cd	0.00505401	ns	0.909049	0.999044	B	B	Atypical B	Blood-specific
RNF19B	ses_cd	0.00651677	ns	0.909061	0.999044	B	B	Atypical B	Blood-specific
ELMSAN1	ses_cd	0.00436598	ns	0.909216	0.999044	B	B	Atypical B	Blood-specific
TRAM1	ses_cd	-0.00361132	ns	0.909452	0.999044	B	B	Atypical B	Blood-specific
TMEM241	ses_cd	-0.00546247	ns	0.909574	0.999044	B	B	Atypical B	Blood-specific
AL662844.4	ses_cd	0.00862085	ns	0.909744	0.999044	B	B	Atypical B	Blood-specific
KANTR	ses_cd	-0.0046328	ns	0.90976	0.999044	B	B	Atypical B	Blood-specific
CLEC4A	ses_cd	-0.00647945	ns	0.909813	0.999044	B	B	Atypical B	Blood-specific
CCDC97	ses_cd	-0.00519837	ns	0.910024	0.999044	B	B	Atypical B	Blood-specific
RPL37	ses_cd	-0.00277174	ns	0.910248	0.999044	B	B	Atypical B	Blood-specific
LAIR1	ses_cd	-0.00587162	ns	0.910274	0.999044	B	B	Atypical B	Blood-specific
ATF4	ses_cd	-0.00497621	ns	0.910289	0.999044	B	B	Atypical B	Blood-specific
SLC2A13	ses_cd	0.00493605	ns	0.910715	0.999044	B	B	Atypical B	Blood-specific
CNTRL	ses_cd	-0.00288782	ns	0.911098	0.999044	B	B	Atypical B	Blood-specific
LINC01004	ses_cd	0.0035051	ns	0.911205	0.999044	B	B	Atypical B	Blood-specific
CD164	ses_cd	-0.00298139	ns	0.911295	0.999044	B	B	Atypical B	Blood-specific
SLC39A6	ses_cd	-0.00660142	ns	0.91159	0.999044	B	B	Atypical B	Blood-specific
HS3ST1	ses_cd	-0.00621082	ns	0.911871	0.999044	B	B	Atypical B	Blood-specific
AMN1	ses_cd	0.00449297	ns	0.912061	0.999044	B	B	Atypical B	Blood-specific
THADA	ses_cd	0.00314828	ns	0.91208	0.999044	B	B	Atypical B	Blood-specific
KAT5	ses_cd	-0.00628622	ns	0.912231	0.999044	B	B	Atypical B	Blood-specific
PHPT1	ses_cd	0.00512982	ns	0.912265	0.999044	B	B	Atypical B	Blood-specific
Z93930.2	ses_cd	0.00648923	ns	0.912322	0.999044	B	B	Atypical B	Blood-specific
LINC01781	ses_cd	-0.00992685	ns	0.91255	0.999044	B	B	Atypical B	Blood-specific
ARF4	ses_cd	-0.00453393	ns	0.912711	0.999044	B	B	Atypical B	Blood-specific
BRWD1	ses_cd	0.00336962	ns	0.912971	0.999044	B	B	Atypical B	Blood-specific
FAM120A	ses_cd	-0.00334642	ns	0.913052	0.999044	B	B	Atypical B	Blood-specific
AL356599.1	ses_cd	0.0081091	ns	0.913419	0.999044	B	B	Atypical B	Blood-specific
HEATR5B	ses_cd	-0.00310778	ns	0.91369	0.999044	B	B	Atypical B	Blood-specific
TMEM69	ses_cd	0.00725339	ns	0.913701	0.999044	B	B	Atypical B	Blood-specific
ARL14EP	ses_cd	-0.0032431	ns	0.913708	0.999044	B	B	Atypical B	Blood-specific
SNX22	ses_cd	0.00419609	ns	0.91374	0.999044	B	B	Atypical B	Blood-specific
NUDCD2	ses_cd	0.0060989	ns	0.914022	0.999044	B	B	Atypical B	Blood-specific
RSRC2	ses_cd	-0.00268787	ns	0.914058	0.999044	B	B	Atypical B	Blood-specific
UBE2J1	ses_cd	-0.00343918	ns	0.914164	0.999044	B	B	Atypical B	Blood-specific
OSBPL10	ses_cd	0.00417612	ns	0.914178	0.999044	B	B	Atypical B	Blood-specific
GLO1	ses_cd	0.00349183	ns	0.9143	0.999044	B	B	Atypical B	Blood-specific
AL356276.1	ses_cd	-0.00414299	ns	0.914697	0.999044	B	B	Atypical B	Blood-specific
MAP2K7	ses_cd	0.00616494	ns	0.914743	0.999044	B	B	Atypical B	Blood-specific
VRK3	ses_cd	0.00469245	ns	0.914783	0.999044	B	B	Atypical B	Blood-specific
MED17	ses_cd	-0.00626442	ns	0.914936	0.999044	B	B	Atypical B	Blood-specific
STX7	ses_cd	0.00209155	ns	0.914998	0.999044	B	B	Atypical B	Blood-specific
TEFM	ses_cd	-0.00475185	ns	0.915032	0.999044	B	B	Atypical B	Blood-specific
NFE2L1	ses_cd	0.00579484	ns	0.915517	0.999044	B	B	Atypical B	Blood-specific
PPP1R35	ses_cd	-0.00500418	ns	0.915519	0.999044	B	B	Atypical B	Blood-specific
RCC1L	ses_cd	0.00501406	ns	0.915574	0.999044	B	B	Atypical B	Blood-specific
BUD31	ses_cd	-0.00411625	ns	0.915603	0.999044	B	B	Atypical B	Blood-specific
PAK1	ses_cd	-0.00490039	ns	0.91565	0.999044	B	B	Atypical B	Blood-specific
NEPRO	ses_cd	-0.0057732	ns	0.915787	0.999044	B	B	Atypical B	Blood-specific
ELP1	ses_cd	-0.00527803	ns	0.915821	0.999044	B	B	Atypical B	Blood-specific
KDM7A	ses_cd	0.00274391	ns	0.916078	0.999044	B	B	Atypical B	Blood-specific
ACAA1	ses_cd	-0.00475447	ns	0.916117	0.999044	B	B	Atypical B	Blood-specific
CTDSPL2	ses_cd	-0.00333718	ns	0.916137	0.999044	B	B	Atypical B	Blood-specific
CYB561A3	ses_cd	0.00298428	ns	0.91616	0.999044	B	B	Atypical B	Blood-specific
ATP2A1	ses_cd	-0.00676315	ns	0.91671	0.999044	B	B	Atypical B	Blood-specific
RP9	ses_cd	-0.00588039	ns	0.916781	0.999044	B	B	Atypical B	Blood-specific
SHLD1	ses_cd	-0.00372413	ns	0.916812	0.999044	B	B	Atypical B	Blood-specific
TRIB2	ses_cd	0.00565458	ns	0.916841	0.999044	B	B	Atypical B	Blood-specific
CCDC71L	ses_cd	0.00674953	ns	0.916917	0.999044	B	B	Atypical B	Blood-specific
RAPGEF2	ses_cd	-0.00555704	ns	0.917078	0.999044	B	B	Atypical B	Blood-specific
ZEB2	ses_cd	-0.00227179	ns	0.917099	0.999044	B	B	Atypical B	Blood-specific
CTNNB1	ses_cd	-0.00339301	ns	0.917132	0.999044	B	B	Atypical B	Blood-specific
ZNF76	ses_cd	0.00439095	ns	0.917153	0.999044	B	B	Atypical B	Blood-specific
APOOL	ses_cd	0.00575886	ns	0.917204	0.999044	B	B	Atypical B	Blood-specific
SNRPA	ses_cd	-0.00425894	ns	0.917242	0.999044	B	B	Atypical B	Blood-specific
TMEM30A	ses_cd	-0.00541363	ns	0.917254	0.999044	B	B	Atypical B	Blood-specific
POP4	ses_cd	-0.00558229	ns	0.917294	0.999044	B	B	Atypical B	Blood-specific
ZNF529-AS1	ses_cd	0.00613648	ns	0.917371	0.999044	B	B	Atypical B	Blood-specific
SETD7	ses_cd	0.00694798	ns	0.917543	0.999044	B	B	Atypical B	Blood-specific
ZMYM1	ses_cd	-0.00556399	ns	0.917601	0.999044	B	B	Atypical B	Blood-specific
QSOX2	ses_cd	-0.0056762	ns	0.917708	0.999044	B	B	Atypical B	Blood-specific
AL645465.1	ses_cd	-0.0060558	ns	0.917723	0.999044	B	B	Atypical B	Blood-specific
SLC25A40	ses_cd	-0.00520228	ns	0.918174	0.999044	B	B	Atypical B	Blood-specific
DAZAP1	ses_cd	0.0042893	ns	0.918302	0.999044	B	B	Atypical B	Blood-specific
PPP1CC	ses_cd	-0.00331185	ns	0.918388	0.999044	B	B	Atypical B	Blood-specific
CCDC88A	ses_cd	-0.00560649	ns	0.918399	0.999044	B	B	Atypical B	Blood-specific
HIKESHI	ses_cd	0.00414338	ns	0.918414	0.999044	B	B	Atypical B	Blood-specific
SPIN1	ses_cd	0.00594097	ns	0.918466	0.999044	B	B	Atypical B	Blood-specific
CYTH4	ses_cd	0.00322268	ns	0.918484	0.999044	B	B	Atypical B	Blood-specific
LINC01588	ses_cd	0.00360322	ns	0.918738	0.999044	B	B	Atypical B	Blood-specific
BANF1	ses_cd	0.00330533	ns	0.918751	0.999044	B	B	Atypical B	Blood-specific
IWS1	ses_cd	0.00350369	ns	0.918787	0.999044	B	B	Atypical B	Blood-specific
SULF2	ses_cd	-0.00615304	ns	0.918938	0.999044	B	B	Atypical B	Blood-specific
RBPMS2	ses_cd	0.00864433	ns	0.919435	0.999044	B	B	Atypical B	Blood-specific
RPL7A	ses_cd	0.00252344	ns	0.919476	0.999044	B	B	Atypical B	Blood-specific
TPK1	ses_cd	-0.003894	ns	0.919557	0.999044	B	B	Atypical B	Blood-specific
AC092535.3	ses_cd	0.00981648	ns	0.919787	0.999044	B	B	Atypical B	Blood-specific
EXOSC10	ses_cd	-0.00413014	ns	0.919938	0.999044	B	B	Atypical B	Blood-specific
ECSIT	ses_cd	-0.00642296	ns	0.920011	0.999044	B	B	Atypical B	Blood-specific
MPLKIP	ses_cd	-0.00339784	ns	0.92002	0.999044	B	B	Atypical B	Blood-specific
PAF1	ses_cd	-0.00494147	ns	0.920039	0.999044	B	B	Atypical B	Blood-specific
WDR19	ses_cd	-0.0071053	ns	0.920606	0.999044	B	B	Atypical B	Blood-specific
ARHGAP1	ses_cd	-0.00458187	ns	0.920761	0.999044	B	B	Atypical B	Blood-specific
C9orf85	ses_cd	0.00447612	ns	0.920882	0.999044	B	B	Atypical B	Blood-specific
BCAS2	ses_cd	0.00352284	ns	0.921213	0.999044	B	B	Atypical B	Blood-specific
TOP3A	ses_cd	0.00672154	ns	0.921274	0.999044	B	B	Atypical B	Blood-specific
UBE2G2	ses_cd	0.00327015	ns	0.921484	0.999044	B	B	Atypical B	Blood-specific
FBXO22	ses_cd	0.00459613	ns	0.921817	0.999044	B	B	Atypical B	Blood-specific
DR1	ses_cd	0.00362697	ns	0.921869	0.999044	B	B	Atypical B	Blood-specific
NMI	ses_cd	-0.00400947	ns	0.921977	0.999044	B	B	Atypical B	Blood-specific
NEK10	ses_cd	-0.00809694	ns	0.922231	0.999044	B	B	Atypical B	Blood-specific
ZNF438	ses_cd	0.00638259	ns	0.922261	0.999044	B	B	Atypical B	Blood-specific
RPTOR	ses_cd	0.00308324	ns	0.922412	0.999044	B	B	Atypical B	Blood-specific
SLBP	ses_cd	0.00446802	ns	0.922474	0.999044	B	B	Atypical B	Blood-specific
NCKAP1L	ses_cd	0.00234343	ns	0.922567	0.999044	B	B	Atypical B	Blood-specific
MPST	ses_cd	0.0054027	ns	0.922743	0.999044	B	B	Atypical B	Blood-specific
ZBTB44	ses_cd	0.00323154	ns	0.922857	0.999044	B	B	Atypical B	Blood-specific
PRRC2C	ses_cd	-0.00249489	ns	0.922892	0.999044	B	B	Atypical B	Blood-specific
PXK	ses_cd	-0.00241473	ns	0.922953	0.999044	B	B	Atypical B	Blood-specific
PURB	ses_cd	0.00534607	ns	0.92311	0.999044	B	B	Atypical B	Blood-specific
MTERF4	ses_cd	-0.00338143	ns	0.923155	0.999044	B	B	Atypical B	Blood-specific
HBP1	ses_cd	-0.0027652	ns	0.923227	0.999044	B	B	Atypical B	Blood-specific
MIGA1	ses_cd	-0.00417763	ns	0.923285	0.999044	B	B	Atypical B	Blood-specific
MPC2	ses_cd	-0.00443127	ns	0.923444	0.999044	B	B	Atypical B	Blood-specific
SF3B5	ses_cd	0.00307977	ns	0.923481	0.999044	B	B	Atypical B	Blood-specific
PDXK	ses_cd	0.00536256	ns	0.923497	0.999044	B	B	Atypical B	Blood-specific
AC008937.2	ses_cd	-0.00360667	ns	0.92362	0.999044	B	B	Atypical B	Blood-specific
MRPL35	ses_cd	0.00535449	ns	0.923654	0.999044	B	B	Atypical B	Blood-specific
SET	ses_cd	-0.00212322	ns	0.923676	0.999044	B	B	Atypical B	Blood-specific
YWHAQ	ses_cd	-0.0030227	ns	0.923763	0.999044	B	B	Atypical B	Blood-specific
ARMC1	ses_cd	0.00398773	ns	0.923998	0.999044	B	B	Atypical B	Blood-specific
MAGI3	ses_cd	-0.0096203	ns	0.924013	0.999044	B	B	Atypical B	Blood-specific
ZNF236	ses_cd	-0.00331441	ns	0.924022	0.999044	B	B	Atypical B	Blood-specific
MANF	ses_cd	0.00532049	ns	0.924097	0.999044	B	B	Atypical B	Blood-specific
TCF4	ses_cd	-0.00296401	ns	0.924102	0.999044	B	B	Atypical B	Blood-specific
CISD1	ses_cd	-0.00554325	ns	0.924269	0.999044	B	B	Atypical B	Blood-specific
RBM39	ses_cd	-0.00213818	ns	0.924373	0.999044	B	B	Atypical B	Blood-specific
TMEM109	ses_cd	-0.00452879	ns	0.924375	0.999044	B	B	Atypical B	Blood-specific
ZNHIT3	ses_cd	-0.00387611	ns	0.924425	0.999044	B	B	Atypical B	Blood-specific
DGKZ	ses_cd	-0.0059511	ns	0.924438	0.999044	B	B	Atypical B	Blood-specific
PHF5A	ses_cd	0.00425767	ns	0.924485	0.999044	B	B	Atypical B	Blood-specific
PCNX1	ses_cd	0.00267484	ns	0.924525	0.999044	B	B	Atypical B	Blood-specific
AFF4	ses_cd	-0.00308061	ns	0.92467	0.999044	B	B	Atypical B	Blood-specific
LFNG	ses_cd	0.00346947	ns	0.924735	0.999044	B	B	Atypical B	Blood-specific
SKIL	ses_cd	-0.00413323	ns	0.924819	0.999044	B	B	Atypical B	Blood-specific
LYN	ses_cd	-0.00260835	ns	0.924845	0.999044	B	B	Atypical B	Blood-specific
MEA1	ses_cd	0.00446901	ns	0.924855	0.999044	B	B	Atypical B	Blood-specific
DDX50	ses_cd	-0.00262191	ns	0.924867	0.999044	B	B	Atypical B	Blood-specific
SNX19	ses_cd	0.00405403	ns	0.925456	0.999044	B	B	Atypical B	Blood-specific
PSMD7	ses_cd	0.0030924	ns	0.925514	0.999044	B	B	Atypical B	Blood-specific
CD84	ses_cd	0.00303937	ns	0.925558	0.999044	B	B	Atypical B	Blood-specific
TMEM128	ses_cd	-0.00492539	ns	0.925597	0.999044	B	B	Atypical B	Blood-specific
SLC6A6	ses_cd	0.00575533	ns	0.925649	0.999044	B	B	Atypical B	Blood-specific
RPL12	ses_cd	0.00199608	ns	0.92578	0.999044	B	B	Atypical B	Blood-specific
CBLL1	ses_cd	-0.0036751	ns	0.925781	0.999044	B	B	Atypical B	Blood-specific
CDK17	ses_cd	0.00323513	ns	0.926014	0.999044	B	B	Atypical B	Blood-specific
YAF2	ses_cd	-0.00268102	ns	0.926097	0.999044	B	B	Atypical B	Blood-specific
NUMB	ses_cd	-0.00306094	ns	0.926235	0.999044	B	B	Atypical B	Blood-specific
RPL39	ses_cd	0.00187637	ns	0.926315	0.999044	B	B	Atypical B	Blood-specific
AC092650.1	ses_cd	0.00989866	ns	0.926331	0.999044	B	B	Atypical B	Blood-specific
PABPC1	ses_cd	0.0016974	ns	0.926723	0.999044	B	B	Atypical B	Blood-specific
TMEM205	ses_cd	-0.00702177	ns	0.926839	0.999044	B	B	Atypical B	Blood-specific
CCAR1	ses_cd	0.00282885	ns	0.92703	0.999044	B	B	Atypical B	Blood-specific
CD247	ses_cd	-0.00862403	ns	0.927164	0.999044	B	B	Atypical B	Blood-specific
EXOC1	ses_cd	-0.00329883	ns	0.927223	0.999044	B	B	Atypical B	Blood-specific
UBA2	ses_cd	0.00250653	ns	0.927779	0.999044	B	B	Atypical B	Blood-specific
ST6GALNAC3	ses_cd	-0.00450073	ns	0.928211	0.999044	B	B	Atypical B	Blood-specific
TCIRG1	ses_cd	0.00528051	ns	0.928217	0.999044	B	B	Atypical B	Blood-specific
VEZT	ses_cd	-0.0030062	ns	0.928317	0.999044	B	B	Atypical B	Blood-specific
RPS23	ses_cd	-0.00204048	ns	0.92839	0.999044	B	B	Atypical B	Blood-specific
MTCP1	ses_cd	0.00575796	ns	0.928434	0.999044	B	B	Atypical B	Blood-specific
ZNF583	ses_cd	0.00619824	ns	0.928567	0.999044	B	B	Atypical B	Blood-specific
LAMTOR2	ses_cd	0.00314341	ns	0.928734	0.999044	B	B	Atypical B	Blood-specific
PTPN7	ses_cd	-0.00464394	ns	0.928772	0.999044	B	B	Atypical B	Blood-specific
MIEF1	ses_cd	-0.0062939	ns	0.928886	0.999044	B	B	Atypical B	Blood-specific
LAT2	ses_cd	0.00241511	ns	0.928977	0.999044	B	B	Atypical B	Blood-specific
STK24	ses_cd	-0.00267083	ns	0.929013	0.999044	B	B	Atypical B	Blood-specific
GABARAP	ses_cd	0.00441921	ns	0.929132	0.999044	B	B	Atypical B	Blood-specific
NEMP1	ses_cd	0.00400377	ns	0.929363	0.999044	B	B	Atypical B	Blood-specific
SAMD8	ses_cd	0.00342659	ns	0.929494	0.999044	B	B	Atypical B	Blood-specific
HELLS	ses_cd	-0.00595385	ns	0.929509	0.999044	B	B	Atypical B	Blood-specific
ZNF680	ses_cd	0.00404273	ns	0.929677	0.999044	B	B	Atypical B	Blood-specific
PPIL4	ses_cd	0.00274921	ns	0.929812	0.999044	B	B	Atypical B	Blood-specific
TAF3	ses_cd	0.00294366	ns	0.929885	0.999044	B	B	Atypical B	Blood-specific
PTPRE	ses_cd	0.00430141	ns	0.930016	0.999044	B	B	Atypical B	Blood-specific
IL17RA	ses_cd	-0.00585849	ns	0.930019	0.999044	B	B	Atypical B	Blood-specific
ASAP1	ses_cd	-0.002647	ns	0.930155	0.999044	B	B	Atypical B	Blood-specific
ZFYVE1	ses_cd	-0.00558558	ns	0.930201	0.999044	B	B	Atypical B	Blood-specific
TAF12	ses_cd	-0.00393619	ns	0.930558	0.999044	B	B	Atypical B	Blood-specific
RTF1	ses_cd	-0.00279524	ns	0.930636	0.999044	B	B	Atypical B	Blood-specific
USP1	ses_cd	-0.00343827	ns	0.930797	0.999044	B	B	Atypical B	Blood-specific
LGALS8	ses_cd	-0.00407986	ns	0.930899	0.999044	B	B	Atypical B	Blood-specific
AEBP1	ses_cd	-0.00561279	ns	0.930903	0.999044	B	B	Atypical B	Blood-specific
SLC20A1	ses_cd	0.00420829	ns	0.931277	0.999044	B	B	Atypical B	Blood-specific
DCAF7	ses_cd	0.00279361	ns	0.931399	0.999044	B	B	Atypical B	Blood-specific
TMEM184C	ses_cd	-0.00404182	ns	0.931435	0.999044	B	B	Atypical B	Blood-specific
PIN4	ses_cd	-0.00314073	ns	0.931484	0.999044	B	B	Atypical B	Blood-specific
MAGED1	ses_cd	-0.00336864	ns	0.931562	0.999044	B	B	Atypical B	Blood-specific
TIMMDC1	ses_cd	0.00348089	ns	0.931731	0.999044	B	B	Atypical B	Blood-specific
NDUFC2	ses_cd	-0.00284517	ns	0.931941	0.999044	B	B	Atypical B	Blood-specific
CIZ1	ses_cd	-0.00517711	ns	0.932108	0.999044	B	B	Atypical B	Blood-specific
KIAA0586	ses_cd	-0.00381856	ns	0.932141	0.999044	B	B	Atypical B	Blood-specific
PRPSAP2	ses_cd	0.0031225	ns	0.932153	0.999044	B	B	Atypical B	Blood-specific
CPLANE1	ses_cd	-0.00389134	ns	0.93219	0.999044	B	B	Atypical B	Blood-specific
ARAP2	ses_cd	-0.00263309	ns	0.932293	0.999044	B	B	Atypical B	Blood-specific
CXCR4	ses_cd	0.00518301	ns	0.932305	0.999044	B	B	Atypical B	Blood-specific
CGRRF1	ses_cd	0.00452011	ns	0.932352	0.999044	B	B	Atypical B	Blood-specific
ARNT	ses_cd	-0.00370281	ns	0.932353	0.999044	B	B	Atypical B	Blood-specific
GFM1	ses_cd	0.00385807	ns	0.932398	0.999044	B	B	Atypical B	Blood-specific
TEX14	ses_cd	-0.00574421	ns	0.932407	0.999044	B	B	Atypical B	Blood-specific
NOL9	ses_cd	-0.0039634	ns	0.932609	0.999044	B	B	Atypical B	Blood-specific
ANAPC7	ses_cd	-0.00436031	ns	0.93271	0.999044	B	B	Atypical B	Blood-specific
GTF2IRD2B	ses_cd	0.00376878	ns	0.932854	0.999044	B	B	Atypical B	Blood-specific
WRB	ses_cd	0.00602731	ns	0.93287	0.999044	B	B	Atypical B	Blood-specific
TFEB	ses_cd	-0.00214455	ns	0.932888	0.999044	B	B	Atypical B	Blood-specific
TBC1D32	ses_cd	0.00328615	ns	0.932896	0.999044	B	B	Atypical B	Blood-specific
TMEM263	ses_cd	0.00427968	ns	0.9329	0.999044	B	B	Atypical B	Blood-specific
EIF4E	ses_cd	-0.00260962	ns	0.932926	0.999044	B	B	Atypical B	Blood-specific
EIF3D	ses_cd	-0.0021741	ns	0.933038	0.999044	B	B	Atypical B	Blood-specific
SMARCA4	ses_cd	-0.00347846	ns	0.933038	0.999044	B	B	Atypical B	Blood-specific
AMY2B	ses_cd	-0.00472423	ns	0.933059	0.999044	B	B	Atypical B	Blood-specific
NDUFA12	ses_cd	0.00251628	ns	0.933166	0.999044	B	B	Atypical B	Blood-specific
EMP3	ses_cd	-0.00243228	ns	0.933179	0.999044	B	B	Atypical B	Blood-specific
SCYL3	ses_cd	0.00477158	ns	0.933408	0.999044	B	B	Atypical B	Blood-specific
SCML4	ses_cd	-0.00329531	ns	0.933425	0.999044	B	B	Atypical B	Blood-specific
ATP5PB	ses_cd	0.00246971	ns	0.933474	0.999044	B	B	Atypical B	Blood-specific
SRPRA	ses_cd	-0.00336761	ns	0.933581	0.999044	B	B	Atypical B	Blood-specific
IMPDH2	ses_cd	0.00399612	ns	0.933744	0.999044	B	B	Atypical B	Blood-specific
PITPNB	ses_cd	0.00306773	ns	0.933855	0.999044	B	B	Atypical B	Blood-specific
AIFM1	ses_cd	-0.00529328	ns	0.934046	0.999044	B	B	Atypical B	Blood-specific
NAT9	ses_cd	-0.00576107	ns	0.934284	0.999044	B	B	Atypical B	Blood-specific
AP3M2	ses_cd	-0.00674527	ns	0.934427	0.999044	B	B	Atypical B	Blood-specific
PPM1B	ses_cd	0.00217135	ns	0.934447	0.999044	B	B	Atypical B	Blood-specific
CARM1	ses_cd	0.00519409	ns	0.934781	0.999044	B	B	Atypical B	Blood-specific
MRPL28	ses_cd	-0.00467613	ns	0.934903	0.999044	B	B	Atypical B	Blood-specific
ABR	ses_cd	-0.00337759	ns	0.934908	0.999044	B	B	Atypical B	Blood-specific
SYNJ1	ses_cd	0.00568382	ns	0.935025	0.999044	B	B	Atypical B	Blood-specific
SCAMP3	ses_cd	-0.00350085	ns	0.935175	0.999044	B	B	Atypical B	Blood-specific
GPR160	ses_cd	-0.00567324	ns	0.935301	0.999044	B	B	Atypical B	Blood-specific
ABHD13	ses_cd	0.00481635	ns	0.935347	0.999044	B	B	Atypical B	Blood-specific
MPHOSPH10	ses_cd	-0.00379756	ns	0.935351	0.999044	B	B	Atypical B	Blood-specific
STARD3NL	ses_cd	-0.00484455	ns	0.93536	0.999044	B	B	Atypical B	Blood-specific
FCHO1	ses_cd	0.00285225	ns	0.935469	0.999044	B	B	Atypical B	Blood-specific
SLC4A1AP	ses_cd	-0.00357924	ns	0.935522	0.999044	B	B	Atypical B	Blood-specific
INSIG1	ses_cd	0.00540221	ns	0.935545	0.999044	B	B	Atypical B	Blood-specific
BRCC3	ses_cd	-0.00398707	ns	0.935605	0.999044	B	B	Atypical B	Blood-specific
XAF1	ses_cd	0.00339132	ns	0.935839	0.999044	B	B	Atypical B	Blood-specific
ZNF770	ses_cd	-0.00293389	ns	0.935887	0.999044	B	B	Atypical B	Blood-specific
VPS25	ses_cd	-0.00473545	ns	0.936002	0.999044	B	B	Atypical B	Blood-specific
NADK	ses_cd	-0.00350693	ns	0.936015	0.999044	B	B	Atypical B	Blood-specific
POLR2L	ses_cd	0.00230628	ns	0.936023	0.999044	B	B	Atypical B	Blood-specific
USP20	ses_cd	-0.00460332	ns	0.936276	0.999044	B	B	Atypical B	Blood-specific
GNG7	ses_cd	-0.00213478	ns	0.936282	0.999044	B	B	Atypical B	Blood-specific
ESYT2	ses_cd	0.00268644	ns	0.936351	0.999044	B	B	Atypical B	Blood-specific
YPEL2	ses_cd	0.00427461	ns	0.936396	0.999044	B	B	Atypical B	Blood-specific
EFCAB11	ses_cd	0.00521477	ns	0.936412	0.999044	B	B	Atypical B	Blood-specific
SRP72	ses_cd	-0.00261282	ns	0.936935	0.999044	B	B	Atypical B	Blood-specific
ZNF33A	ses_cd	0.00191916	ns	0.937107	0.999044	B	B	Atypical B	Blood-specific
CCDC107	ses_cd	-0.00263771	ns	0.937649	0.999044	B	B	Atypical B	Blood-specific
KMT2C	ses_cd	-0.00187208	ns	0.937659	0.999044	B	B	Atypical B	Blood-specific
MEPCE	ses_cd	0.00392605	ns	0.937727	0.999044	B	B	Atypical B	Blood-specific
AL391839.1	ses_cd	0.00419803	ns	0.937942	0.999044	B	B	Atypical B	Blood-specific
BRD8	ses_cd	0.00505267	ns	0.938417	0.999044	B	B	Atypical B	Blood-specific
MCRIP1	ses_cd	-0.00374851	ns	0.939002	0.999044	B	B	Atypical B	Blood-specific
AAMP	ses_cd	-0.00361911	ns	0.939514	0.999044	B	B	Atypical B	Blood-specific
TTC9	ses_cd	0.00299004	ns	0.939518	0.999044	B	B	Atypical B	Blood-specific
KYNU	ses_cd	0.00167695	ns	0.939569	0.999044	B	B	Atypical B	Blood-specific
CTDSP2	ses_cd	0.00269279	ns	0.939652	0.999044	B	B	Atypical B	Blood-specific
CASP8AP2	ses_cd	-0.00316581	ns	0.939762	0.999044	B	B	Atypical B	Blood-specific
INPPL1	ses_cd	0.00500444	ns	0.940082	0.999044	B	B	Atypical B	Blood-specific
SUSD5	ses_cd	0.00627402	ns	0.940254	0.999044	B	B	Atypical B	Blood-specific
AC068533.3	ses_cd	-0.00400632	ns	0.940335	0.999044	B	B	Atypical B	Blood-specific
TAZ	ses_cd	0.00373369	ns	0.940427	0.999044	B	B	Atypical B	Blood-specific
EIF2S3	ses_cd	0.00212717	ns	0.940432	0.999044	B	B	Atypical B	Blood-specific
ST3GAL5	ses_cd	-0.00247427	ns	0.940466	0.999044	B	B	Atypical B	Blood-specific
PSMA4	ses_cd	-0.0024969	ns	0.940709	0.999044	B	B	Atypical B	Blood-specific
ACIN1	ses_cd	0.00297149	ns	0.940729	0.999044	B	B	Atypical B	Blood-specific
MICALL1	ses_cd	-0.00517155	ns	0.941046	0.999044	B	B	Atypical B	Blood-specific
RPL29	ses_cd	0.0016633	ns	0.941129	0.999044	B	B	Atypical B	Blood-specific
CD180	ses_cd	-0.00184981	ns	0.941263	0.999044	B	B	Atypical B	Blood-specific
MCMBP	ses_cd	-0.00295954	ns	0.941268	0.999044	B	B	Atypical B	Blood-specific
ADAM10	ses_cd	0.00207264	ns	0.941681	0.999044	B	B	Atypical B	Blood-specific
TNKS	ses_cd	-0.00227259	ns	0.941715	0.999044	B	B	Atypical B	Blood-specific
UBR7	ses_cd	0.00338108	ns	0.941791	0.999044	B	B	Atypical B	Blood-specific
AKT3	ses_cd	0.00201595	ns	0.942076	0.999044	B	B	Atypical B	Blood-specific
C1QBP	ses_cd	0.00286876	ns	0.942091	0.999044	B	B	Atypical B	Blood-specific
DHX30	ses_cd	0.00357639	ns	0.942168	0.999044	B	B	Atypical B	Blood-specific
ATP5MC3	ses_cd	0.00189503	ns	0.942271	0.999044	B	B	Atypical B	Blood-specific
PDS5B	ses_cd	-0.00199242	ns	0.942271	0.999044	B	B	Atypical B	Blood-specific
MADD	ses_cd	-0.00335534	ns	0.942375	0.999044	B	B	Atypical B	Blood-specific
RPS13	ses_cd	0.0017201	ns	0.942528	0.999044	B	B	Atypical B	Blood-specific
NBN	ses_cd	-0.00257759	ns	0.94269	0.999044	B	B	Atypical B	Blood-specific
ELP5	ses_cd	0.00397915	ns	0.942878	0.999044	B	B	Atypical B	Blood-specific
RBKS	ses_cd	0.00452766	ns	0.942977	0.999044	B	B	Atypical B	Blood-specific
ZNF738	ses_cd	0.00410977	ns	0.943096	0.999044	B	B	Atypical B	Blood-specific
RNASEH1-AS1	ses_cd	0.00422301	ns	0.943339	0.999044	B	B	Atypical B	Blood-specific
NCBP1	ses_cd	0.00313527	ns	0.943631	0.999044	B	B	Atypical B	Blood-specific
MAP3K2	ses_cd	0.00191573	ns	0.94382	0.999044	B	B	Atypical B	Blood-specific
HERC3	ses_cd	0.00340536	ns	0.943828	0.999044	B	B	Atypical B	Blood-specific
CC2D1B	ses_cd	-0.00415346	ns	0.943924	0.999044	B	B	Atypical B	Blood-specific
CIAO1	ses_cd	0.00368853	ns	0.943939	0.999044	B	B	Atypical B	Blood-specific
LIMD1	ses_cd	-0.00186617	ns	0.943979	0.999044	B	B	Atypical B	Blood-specific
RELA	ses_cd	-0.00362648	ns	0.944343	0.999044	B	B	Atypical B	Blood-specific
SGPL1	ses_cd	0.00306456	ns	0.944346	0.999044	B	B	Atypical B	Blood-specific
GOLGA8B	ses_cd	-0.00314807	ns	0.944351	0.999044	B	B	Atypical B	Blood-specific
AC009690.2	ses_cd	0.0036055	ns	0.944418	0.999044	B	B	Atypical B	Blood-specific
DHX34	ses_cd	0.00395081	ns	0.94462	0.999044	B	B	Atypical B	Blood-specific
HINT1	ses_cd	-0.00170215	ns	0.944894	0.999044	B	B	Atypical B	Blood-specific
JAK2	ses_cd	-0.00194046	ns	0.944946	0.999044	B	B	Atypical B	Blood-specific
PRDX4	ses_cd	-0.00364776	ns	0.945058	0.999044	B	B	Atypical B	Blood-specific
NT5C2	ses_cd	0.00202451	ns	0.945179	0.999044	B	B	Atypical B	Blood-specific
ACBD3	ses_cd	-0.00160011	ns	0.945321	0.999044	B	B	Atypical B	Blood-specific
NASP	ses_cd	0.00216647	ns	0.945898	0.999044	B	B	Atypical B	Blood-specific
DCAKD	ses_cd	-0.00429071	ns	0.945931	0.999044	B	B	Atypical B	Blood-specific
EBLN3P	ses_cd	-0.00210416	ns	0.946014	0.999044	B	B	Atypical B	Blood-specific
TXN2	ses_cd	-0.00259153	ns	0.946073	0.999044	B	B	Atypical B	Blood-specific
PBXIP1	ses_cd	0.00261891	ns	0.946086	0.999044	B	B	Atypical B	Blood-specific
EXOSC6	ses_cd	-0.00289044	ns	0.946297	0.999044	B	B	Atypical B	Blood-specific
SNF8	ses_cd	-0.00276024	ns	0.946322	0.999044	B	B	Atypical B	Blood-specific
ZFYVE26	ses_cd	-0.00426347	ns	0.946578	0.999044	B	B	Atypical B	Blood-specific
C21orf62-AS1	ses_cd	-0.00506316	ns	0.946758	0.999044	B	B	Atypical B	Blood-specific
ITGB1BP1	ses_cd	-0.00270685	ns	0.946807	0.999044	B	B	Atypical B	Blood-specific
PGP	ses_cd	-0.00389318	ns	0.946935	0.999044	B	B	Atypical B	Blood-specific
DNMT3A	ses_cd	-0.00285847	ns	0.946966	0.999044	B	B	Atypical B	Blood-specific
BRWD3	ses_cd	-0.00288863	ns	0.946989	0.999044	B	B	Atypical B	Blood-specific
RBM4	ses_cd	-0.00252197	ns	0.947136	0.999044	B	B	Atypical B	Blood-specific
RPS9	ses_cd	-0.00197209	ns	0.94716	0.999044	B	B	Atypical B	Blood-specific
RPL11	ses_cd	-0.001369	ns	0.947249	0.999044	B	B	Atypical B	Blood-specific
STX17	ses_cd	-0.00356765	ns	0.947454	0.999044	B	B	Atypical B	Blood-specific
C12orf4	ses_cd	0.00302083	ns	0.94778	0.999044	B	B	Atypical B	Blood-specific
SPART	ses_cd	-0.0039804	ns	0.947818	0.999044	B	B	Atypical B	Blood-specific
THUMPD1	ses_cd	0.00249217	ns	0.947844	0.999044	B	B	Atypical B	Blood-specific
RPL37A	ses_cd	-0.00200796	ns	0.947883	0.999044	B	B	Atypical B	Blood-specific
KMT2A	ses_cd	0.00181212	ns	0.947889	0.999044	B	B	Atypical B	Blood-specific
PCNT	ses_cd	-0.00308305	ns	0.948012	0.999044	B	B	Atypical B	Blood-specific
EIF1AY	ses_cd	-0.00377559	ns	0.948069	0.999044	B	B	Atypical B	Blood-specific
ZKSCAN1	ses_cd	-0.00251707	ns	0.948082	0.999044	B	B	Atypical B	Blood-specific
BZW1	ses_cd	0.00186836	ns	0.948098	0.999044	B	B	Atypical B	Blood-specific
ZCCHC8	ses_cd	0.00268895	ns	0.948126	0.999044	B	B	Atypical B	Blood-specific
NDUFAF4	ses_cd	-0.00345495	ns	0.94819	0.999044	B	B	Atypical B	Blood-specific
DCAF4	ses_cd	0.00434356	ns	0.948255	0.999044	B	B	Atypical B	Blood-specific
FBXL4	ses_cd	0.00291057	ns	0.948705	0.999044	B	B	Atypical B	Blood-specific
CYREN	ses_cd	0.00264502	ns	0.94873	0.999044	B	B	Atypical B	Blood-specific
DEF6	ses_cd	0.00276513	ns	0.948773	0.999044	B	B	Atypical B	Blood-specific
TBC1D10B	ses_cd	-0.00397518	ns	0.949046	0.999044	B	B	Atypical B	Blood-specific
AP001157.1	ses_cd	0.00441543	ns	0.949107	0.999044	B	B	Atypical B	Blood-specific
ZFPM1	ses_cd	0.00257306	ns	0.949201	0.999044	B	B	Atypical B	Blood-specific
ZMYM4	ses_cd	-0.00187877	ns	0.949288	0.999044	B	B	Atypical B	Blood-specific
TMEM273	ses_cd	-0.00531864	ns	0.949378	0.999044	B	B	Atypical B	Blood-specific
C1orf162	ses_cd	-0.00523283	ns	0.949403	0.999044	B	B	Atypical B	Blood-specific
SERPINB9	ses_cd	-0.00211454	ns	0.949568	0.999044	B	B	Atypical B	Blood-specific
PA2G4	ses_cd	-0.00190811	ns	0.949958	0.999044	B	B	Atypical B	Blood-specific
RBMX	ses_cd	-0.00156676	ns	0.950041	0.999044	B	B	Atypical B	Blood-specific
CC2D1A	ses_cd	-0.00372539	ns	0.95006	0.999044	B	B	Atypical B	Blood-specific
CXCR3	ses_cd	0.00334256	ns	0.950106	0.999044	B	B	Atypical B	Blood-specific
DAG1	ses_cd	-0.00368874	ns	0.950111	0.999044	B	B	Atypical B	Blood-specific
ABL2	ses_cd	0.00317345	ns	0.950177	0.999044	B	B	Atypical B	Blood-specific
DENND5B	ses_cd	0.00200658	ns	0.950324	0.999044	B	B	Atypical B	Blood-specific
RPL32	ses_cd	0.00135296	ns	0.950546	0.999044	B	B	Atypical B	Blood-specific
ABCC5	ses_cd	0.00405331	ns	0.950764	0.999044	B	B	Atypical B	Blood-specific
SNUPN	ses_cd	-0.00329036	ns	0.951036	0.999044	B	B	Atypical B	Blood-specific
DDB1	ses_cd	-0.00230764	ns	0.951036	0.999044	B	B	Atypical B	Blood-specific
WAC	ses_cd	-0.0013951	ns	0.951073	0.999044	B	B	Atypical B	Blood-specific
KPNA6	ses_cd	0.00198997	ns	0.951079	0.999044	B	B	Atypical B	Blood-specific
CCDC57	ses_cd	0.00284445	ns	0.951177	0.999044	B	B	Atypical B	Blood-specific
LPP	ses_cd	-0.00147192	ns	0.9512	0.999044	B	B	Atypical B	Blood-specific
CYBB	ses_cd	-0.00241883	ns	0.951326	0.999044	B	B	Atypical B	Blood-specific
YTHDC1	ses_cd	0.00174089	ns	0.951391	0.999044	B	B	Atypical B	Blood-specific
ISG20L2	ses_cd	0.00349144	ns	0.95141	0.999044	B	B	Atypical B	Blood-specific
DOPEY2	ses_cd	-0.0017436	ns	0.951627	0.999044	B	B	Atypical B	Blood-specific
RNF130	ses_cd	0.00233829	ns	0.951902	0.999044	B	B	Atypical B	Blood-specific
ACTR2	ses_cd	-0.00114467	ns	0.952023	0.999044	B	B	Atypical B	Blood-specific
TGFB1	ses_cd	0.00196466	ns	0.952302	0.999044	B	B	Atypical B	Blood-specific
BTBD1	ses_cd	-0.00195179	ns	0.952361	0.999044	B	B	Atypical B	Blood-specific
EIF3K	ses_cd	-0.0014597	ns	0.95247	0.999044	B	B	Atypical B	Blood-specific
NSRP1	ses_cd	0.00180178	ns	0.95258	0.999044	B	B	Atypical B	Blood-specific
TMEM199	ses_cd	-0.00339578	ns	0.952861	0.999044	B	B	Atypical B	Blood-specific
TRMO	ses_cd	0.00253646	ns	0.952939	0.999044	B	B	Atypical B	Blood-specific
TNFRSF14	ses_cd	0.00217023	ns	0.953103	0.999044	B	B	Atypical B	Blood-specific
MRPL42	ses_cd	-0.00213464	ns	0.953214	0.999044	B	B	Atypical B	Blood-specific
GNB1	ses_cd	-0.0014297	ns	0.95349	0.999044	B	B	Atypical B	Blood-specific
SPOPL	ses_cd	0.00169477	ns	0.953498	0.999044	B	B	Atypical B	Blood-specific
CFLAR-AS1	ses_cd	0.00280131	ns	0.953537	0.999044	B	B	Atypical B	Blood-specific
NRF1	ses_cd	0.0015452	ns	0.953566	0.999044	B	B	Atypical B	Blood-specific
BCAR3	ses_cd	0.00265174	ns	0.953571	0.999044	B	B	Atypical B	Blood-specific
PRMT9	ses_cd	-0.00313294	ns	0.953753	0.999044	B	B	Atypical B	Blood-specific
UCKL1	ses_cd	-0.00332037	ns	0.953782	0.999044	B	B	Atypical B	Blood-specific
TMEM183A	ses_cd	-0.00275121	ns	0.954068	0.999044	B	B	Atypical B	Blood-specific
NFKB1	ses_cd	-0.00169883	ns	0.954095	0.999044	B	B	Atypical B	Blood-specific
GCC2	ses_cd	-0.00183956	ns	0.954197	0.999044	B	B	Atypical B	Blood-specific
STK25	ses_cd	-0.00353875	ns	0.954313	0.999044	B	B	Atypical B	Blood-specific
OGFRL1	ses_cd	-0.00342536	ns	0.95486	0.999044	B	B	Atypical B	Blood-specific
SHC1	ses_cd	0.003861	ns	0.955132	0.999044	B	B	Atypical B	Blood-specific
CDKL3	ses_cd	0.0032721	ns	0.955193	0.999044	B	B	Atypical B	Blood-specific
SPOCK2	ses_cd	-0.00431013	ns	0.955201	0.999044	B	B	Atypical B	Blood-specific
DERA	ses_cd	-0.00224987	ns	0.955329	0.999044	B	B	Atypical B	Blood-specific
MIB2	ses_cd	0.0032892	ns	0.95537	0.999044	B	B	Atypical B	Blood-specific
C19orf25	ses_cd	0.00233128	ns	0.955512	0.999044	B	B	Atypical B	Blood-specific
TLDC1	ses_cd	-0.00383171	ns	0.955523	0.999044	B	B	Atypical B	Blood-specific
ATPAF1	ses_cd	-0.00351452	ns	0.955625	0.999044	B	B	Atypical B	Blood-specific
DNASE1L3	ses_cd	-0.00459641	ns	0.955713	0.999044	B	B	Atypical B	Blood-specific
PSMA7	ses_cd	-0.00122425	ns	0.955755	0.999044	B	B	Atypical B	Blood-specific
CASP7	ses_cd	-0.00317536	ns	0.955785	0.999044	B	B	Atypical B	Blood-specific
BANK1	ses_cd	-0.001103	ns	0.955832	0.999044	B	B	Atypical B	Blood-specific
PLEKHM1	ses_cd	0.00308508	ns	0.955955	0.999044	B	B	Atypical B	Blood-specific
SLC9A9	ses_cd	-0.00197569	ns	0.956108	0.999044	B	B	Atypical B	Blood-specific
ANP32E	ses_cd	0.00175774	ns	0.956744	0.999044	B	B	Atypical B	Blood-specific
LRMP	ses_cd	0.00151763	ns	0.956895	0.999044	B	B	Atypical B	Blood-specific
BCL2L1	ses_cd	-0.00320465	ns	0.95702	0.999044	B	B	Atypical B	Blood-specific
RPL34	ses_cd	-0.00131956	ns	0.957081	0.999044	B	B	Atypical B	Blood-specific
SNHG12	ses_cd	0.00266815	ns	0.957113	0.999044	B	B	Atypical B	Blood-specific
INSIG2	ses_cd	0.00286352	ns	0.957204	0.999044	B	B	Atypical B	Blood-specific
SMARCA5	ses_cd	0.00172015	ns	0.957256	0.999044	B	B	Atypical B	Blood-specific
MDM4	ses_cd	-0.00132523	ns	0.957284	0.999044	B	B	Atypical B	Blood-specific
SLC35F5	ses_cd	0.00221648	ns	0.957415	0.999044	B	B	Atypical B	Blood-specific
SLC25A42	ses_cd	-0.00190546	ns	0.957437	0.999044	B	B	Atypical B	Blood-specific
FNTA	ses_cd	-0.00204462	ns	0.95762	0.999044	B	B	Atypical B	Blood-specific
NPIPB5	ses_cd	0.00367708	ns	0.957677	0.999044	B	B	Atypical B	Blood-specific
ARMH4	ses_cd	0.0025009	ns	0.957685	0.999044	B	B	Atypical B	Blood-specific
REXO2	ses_cd	0.00244803	ns	0.957757	0.999044	B	B	Atypical B	Blood-specific
LTBP3	ses_cd	0.00274738	ns	0.957851	0.999044	B	B	Atypical B	Blood-specific
FDX1	ses_cd	0.00222729	ns	0.957857	0.999044	B	B	Atypical B	Blood-specific
ATRAID	ses_cd	0.00192315	ns	0.957919	0.999044	B	B	Atypical B	Blood-specific
ZBTB20-AS5	ses_cd	-0.00226214	ns	0.958016	0.999044	B	B	Atypical B	Blood-specific
ZNF217	ses_cd	0.00194884	ns	0.958125	0.999044	B	B	Atypical B	Blood-specific
AC093879.1	ses_cd	0.00350426	ns	0.958265	0.999044	B	B	Atypical B	Blood-specific
SNRNP70	ses_cd	0.00161326	ns	0.958356	0.999044	B	B	Atypical B	Blood-specific
CLPP	ses_cd	-0.0027713	ns	0.958417	0.999044	B	B	Atypical B	Blood-specific
AL359644.1	ses_cd	0.00469332	ns	0.958457	0.999044	B	B	Atypical B	Blood-specific
SLC25A46	ses_cd	0.00207034	ns	0.958627	0.999044	B	B	Atypical B	Blood-specific
DPP8	ses_cd	-0.00176615	ns	0.958658	0.999044	B	B	Atypical B	Blood-specific
ARMT1	ses_cd	-0.0024767	ns	0.958819	0.999044	B	B	Atypical B	Blood-specific
SLC35C2	ses_cd	0.00221063	ns	0.95885	0.999044	B	B	Atypical B	Blood-specific
PRR14L	ses_cd	0.00150505	ns	0.958975	0.999044	B	B	Atypical B	Blood-specific
PAXX	ses_cd	-0.0023376	ns	0.959061	0.999044	B	B	Atypical B	Blood-specific
HK1	ses_cd	0.00176598	ns	0.959121	0.999044	B	B	Atypical B	Blood-specific
UBE2G1	ses_cd	-0.00185292	ns	0.959219	0.999044	B	B	Atypical B	Blood-specific
IL7	ses_cd	0.00190699	ns	0.959278	0.999044	B	B	Atypical B	Blood-specific
HLA-DPB1	ses_cd	0.00129591	ns	0.959285	0.999044	B	B	Atypical B	Blood-specific
TOMM22	ses_cd	-0.00228119	ns	0.959352	0.999044	B	B	Atypical B	Blood-specific
SNRNP200	ses_cd	0.00188668	ns	0.959357	0.999044	B	B	Atypical B	Blood-specific
PATL1	ses_cd	0.00224157	ns	0.959494	0.999044	B	B	Atypical B	Blood-specific
CCDC90B	ses_cd	0.00224855	ns	0.959552	0.999044	B	B	Atypical B	Blood-specific
LSM12	ses_cd	-0.00199222	ns	0.959698	0.999044	B	B	Atypical B	Blood-specific
SUGT1	ses_cd	-0.00159687	ns	0.959718	0.999044	B	B	Atypical B	Blood-specific
FAM120B	ses_cd	-0.00145797	ns	0.959801	0.999044	B	B	Atypical B	Blood-specific
CEP97	ses_cd	-0.00374988	ns	0.959852	0.999044	B	B	Atypical B	Blood-specific
PTK2B	ses_cd	-0.00147508	ns	0.959886	0.999044	B	B	Atypical B	Blood-specific
NKAP	ses_cd	-0.00213293	ns	0.959906	0.999044	B	B	Atypical B	Blood-specific
MAPK6	ses_cd	-0.00234648	ns	0.96028	0.999044	B	B	Atypical B	Blood-specific
UBE2L3	ses_cd	-0.00159228	ns	0.960291	0.999044	B	B	Atypical B	Blood-specific
NUP133	ses_cd	-0.00221803	ns	0.960338	0.999044	B	B	Atypical B	Blood-specific
CETN3	ses_cd	0.0042374	ns	0.960378	0.999044	B	B	Atypical B	Blood-specific
NMT1	ses_cd	0.00170823	ns	0.960484	0.999044	B	B	Atypical B	Blood-specific
ELAC2	ses_cd	0.00267272	ns	0.960761	0.999044	B	B	Atypical B	Blood-specific
RPP38	ses_cd	0.00210007	ns	0.960851	0.999044	B	B	Atypical B	Blood-specific
EDEM1	ses_cd	-0.00234837	ns	0.960886	0.999044	B	B	Atypical B	Blood-specific
AK2	ses_cd	0.00219341	ns	0.960896	0.999044	B	B	Atypical B	Blood-specific
UBE4B	ses_cd	-0.00167068	ns	0.961088	0.999044	B	B	Atypical B	Blood-specific
HIGD2A	ses_cd	-0.00156259	ns	0.961104	0.999044	B	B	Atypical B	Blood-specific
AC245060.6	ses_cd	0.00315083	ns	0.96112	0.999044	B	B	Atypical B	Blood-specific
NEK9	ses_cd	-0.00185288	ns	0.961138	0.999044	B	B	Atypical B	Blood-specific
NOL8	ses_cd	0.0020503	ns	0.961276	0.999044	B	B	Atypical B	Blood-specific
MZF1	ses_cd	-0.00226634	ns	0.961445	0.999044	B	B	Atypical B	Blood-specific
ZNF780B	ses_cd	-0.00203568	ns	0.961523	0.999044	B	B	Atypical B	Blood-specific
DOCK8	ses_cd	-0.00117809	ns	0.961612	0.999044	B	B	Atypical B	Blood-specific
ATF6	ses_cd	0.00145193	ns	0.961643	0.999044	B	B	Atypical B	Blood-specific
HLA-E	ses_cd	-0.000963539	ns	0.961828	0.999044	B	B	Atypical B	Blood-specific
RHBDD1	ses_cd	-0.00165542	ns	0.961997	0.999044	B	B	Atypical B	Blood-specific
WDR73	ses_cd	-0.00222531	ns	0.962119	0.999044	B	B	Atypical B	Blood-specific
CSE1L	ses_cd	-0.00221623	ns	0.962289	0.999044	B	B	Atypical B	Blood-specific
VKORC1L1	ses_cd	0.00252048	ns	0.962444	0.999044	B	B	Atypical B	Blood-specific
AL139260.1	ses_cd	0.00303206	ns	0.962839	0.999044	B	B	Atypical B	Blood-specific
E2F5	ses_cd	-0.00138002	ns	0.962871	0.999044	B	B	Atypical B	Blood-specific
CBX6	ses_cd	-0.00236461	ns	0.963064	0.999044	B	B	Atypical B	Blood-specific
NUBP2	ses_cd	-0.00245468	ns	0.963126	0.999044	B	B	Atypical B	Blood-specific
PARN	ses_cd	-0.001655	ns	0.963184	0.999044	B	B	Atypical B	Blood-specific
CETN2	ses_cd	0.00382953	ns	0.963256	0.999044	B	B	Atypical B	Blood-specific
ACAD10	ses_cd	0.00253446	ns	0.963258	0.999044	B	B	Atypical B	Blood-specific
NDUFS3	ses_cd	-0.00231653	ns	0.963324	0.999044	B	B	Atypical B	Blood-specific
TFCP2	ses_cd	0.00141669	ns	0.963386	0.999044	B	B	Atypical B	Blood-specific
SIVA1	ses_cd	0.00146129	ns	0.963565	0.999044	B	B	Atypical B	Blood-specific
SEC61G	ses_cd	0.00157165	ns	0.963569	0.999044	B	B	Atypical B	Blood-specific
SOD1	ses_cd	-0.00120953	ns	0.963807	0.999044	B	B	Atypical B	Blood-specific
C4orf3	ses_cd	0.00109873	ns	0.963828	0.999044	B	B	Atypical B	Blood-specific
KIAA1191	ses_cd	0.00228382	ns	0.963913	0.999044	B	B	Atypical B	Blood-specific
SCFD2	ses_cd	-0.00190044	ns	0.96392	0.999044	B	B	Atypical B	Blood-specific
KLHL6	ses_cd	-0.00230585	ns	0.964106	0.999044	B	B	Atypical B	Blood-specific
TLN1	ses_cd	-0.00141382	ns	0.964151	0.999044	B	B	Atypical B	Blood-specific
PPARA	ses_cd	0.00216124	ns	0.964361	0.999044	B	B	Atypical B	Blood-specific
UBL7	ses_cd	0.0022459	ns	0.964393	0.999044	B	B	Atypical B	Blood-specific
KLHDC4	ses_cd	-0.00244077	ns	0.964414	0.999044	B	B	Atypical B	Blood-specific
AC006504.5	ses_cd	-0.00282568	ns	0.964482	0.999044	B	B	Atypical B	Blood-specific
RBSN	ses_cd	-0.00227197	ns	0.964547	0.999044	B	B	Atypical B	Blood-specific
PPP1R7	ses_cd	-0.00160563	ns	0.964634	0.999044	B	B	Atypical B	Blood-specific
PIM2	ses_cd	-0.00246777	ns	0.964828	0.999044	B	B	Atypical B	Blood-specific
RPL19	ses_cd	0.000941689	ns	0.965062	0.999044	B	B	Atypical B	Blood-specific
SIN3B	ses_cd	-0.00213467	ns	0.965124	0.999044	B	B	Atypical B	Blood-specific
HIPK2	ses_cd	-0.00190616	ns	0.965247	0.999044	B	B	Atypical B	Blood-specific
SF3A2	ses_cd	0.00194	ns	0.965287	0.999044	B	B	Atypical B	Blood-specific
SNW1	ses_cd	0.00122007	ns	0.965403	0.999044	B	B	Atypical B	Blood-specific
CHD6	ses_cd	0.00116175	ns	0.965722	0.999044	B	B	Atypical B	Blood-specific
MRRF	ses_cd	-0.00218896	ns	0.965865	0.999044	B	B	Atypical B	Blood-specific
TTC13	ses_cd	-0.00169917	ns	0.966355	0.999044	B	B	Atypical B	Blood-specific
RPLP2	ses_cd	0.00091059	ns	0.966387	0.999044	B	B	Atypical B	Blood-specific
TMSB10	ses_cd	0.000929216	ns	0.966416	0.999044	B	B	Atypical B	Blood-specific
RNF19A	ses_cd	0.00100838	ns	0.966671	0.999044	B	B	Atypical B	Blood-specific
RCC2	ses_cd	0.00202712	ns	0.966797	0.999044	B	B	Atypical B	Blood-specific
USP12	ses_cd	0.0015397	ns	0.966846	0.999044	B	B	Atypical B	Blood-specific
LIPA	ses_cd	-0.00154934	ns	0.967011	0.999044	B	B	Atypical B	Blood-specific
WIPF1	ses_cd	0.000906013	ns	0.967416	0.999044	B	B	Atypical B	Blood-specific
MAPRE2	ses_cd	-0.00112089	ns	0.967479	0.999044	B	B	Atypical B	Blood-specific
LAPTM4A	ses_cd	0.0011971	ns	0.96755	0.999044	B	B	Atypical B	Blood-specific
NDUFAF7	ses_cd	-0.00178591	ns	0.96756	0.999044	B	B	Atypical B	Blood-specific
NFKBIZ	ses_cd	0.0018862	ns	0.967912	0.999044	B	B	Atypical B	Blood-specific
MBNL2	ses_cd	-0.00156519	ns	0.967976	0.999044	B	B	Atypical B	Blood-specific
RBM3	ses_cd	0.00103688	ns	0.968037	0.999044	B	B	Atypical B	Blood-specific
UNC93B1	ses_cd	0.00137964	ns	0.968502	0.999044	B	B	Atypical B	Blood-specific
TIPRL	ses_cd	0.00163195	ns	0.968512	0.999044	B	B	Atypical B	Blood-specific
MVP	ses_cd	0.00189845	ns	0.968634	0.999044	B	B	Atypical B	Blood-specific
GLIPR2	ses_cd	-0.001926	ns	0.968712	0.999044	B	B	Atypical B	Blood-specific
P2RX4	ses_cd	-0.00233053	ns	0.96896	0.999044	B	B	Atypical B	Blood-specific
ALDH3A2	ses_cd	-0.00370906	ns	0.96898	0.999044	B	B	Atypical B	Blood-specific
NFYB	ses_cd	0.00174928	ns	0.969029	0.999044	B	B	Atypical B	Blood-specific
CDKL1	ses_cd	-0.00143406	ns	0.969212	0.999044	B	B	Atypical B	Blood-specific
MYH9	ses_cd	-0.000927635	ns	0.96934	0.999044	B	B	Atypical B	Blood-specific
STAU2	ses_cd	0.00158587	ns	0.969393	0.999044	B	B	Atypical B	Blood-specific
BRI3	ses_cd	-0.00136097	ns	0.969436	0.999044	B	B	Atypical B	Blood-specific
KDM5B	ses_cd	-0.0018733	ns	0.969531	0.999044	B	B	Atypical B	Blood-specific
ATP5F1E	ses_cd	-0.000887269	ns	0.969767	0.999044	B	B	Atypical B	Blood-specific
RTN4IP1	ses_cd	-0.00253708	ns	0.969769	0.999044	B	B	Atypical B	Blood-specific
KIAA2013	ses_cd	0.00175601	ns	0.969932	0.999044	B	B	Atypical B	Blood-specific
TMTC4	ses_cd	0.00212585	ns	0.970018	0.999044	B	B	Atypical B	Blood-specific
PLEKHJ1	ses_cd	0.00117985	ns	0.970083	0.999044	B	B	Atypical B	Blood-specific
ERI1	ses_cd	-0.00246491	ns	0.970323	0.999044	B	B	Atypical B	Blood-specific
ZNF85	ses_cd	-0.00240264	ns	0.970334	0.999044	B	B	Atypical B	Blood-specific
DHX32	ses_cd	-0.00277906	ns	0.970784	0.999044	B	B	Atypical B	Blood-specific
ATXN7	ses_cd	-0.00202267	ns	0.970829	0.999044	B	B	Atypical B	Blood-specific
ATP6V0B	ses_cd	-0.000974441	ns	0.970835	0.999044	B	B	Atypical B	Blood-specific
ZNF398	ses_cd	0.00172661	ns	0.970921	0.999044	B	B	Atypical B	Blood-specific
MAP2K4	ses_cd	-0.00120723	ns	0.971323	0.999044	B	B	Atypical B	Blood-specific
LINC02416	ses_cd	0.00320845	ns	0.971599	0.999044	B	B	Atypical B	Blood-specific
ARCN1	ses_cd	0.00132953	ns	0.971719	0.999044	B	B	Atypical B	Blood-specific
MYL12A	ses_cd	0.000811415	ns	0.971733	0.999044	B	B	Atypical B	Blood-specific
FBXO9	ses_cd	0.00149483	ns	0.971755	0.999044	B	B	Atypical B	Blood-specific
YIPF4	ses_cd	-0.00106819	ns	0.97179	0.999044	B	B	Atypical B	Blood-specific
DNAJC5	ses_cd	-0.00130444	ns	0.97191	0.999044	B	B	Atypical B	Blood-specific
SMIM29	ses_cd	0.00163265	ns	0.972098	0.999044	B	B	Atypical B	Blood-specific
ARIH2	ses_cd	-0.00104414	ns	0.972256	0.999044	B	B	Atypical B	Blood-specific
PGM2L1	ses_cd	0.00189886	ns	0.972566	0.999044	B	B	Atypical B	Blood-specific
CDKN2D	ses_cd	-0.000931463	ns	0.972981	0.999044	B	B	Atypical B	Blood-specific
THYN1	ses_cd	0.00231275	ns	0.972999	0.999044	B	B	Atypical B	Blood-specific
MTERF3	ses_cd	0.00213627	ns	0.973049	0.999044	B	B	Atypical B	Blood-specific
APLP2	ses_cd	-0.001441	ns	0.973064	0.999044	B	B	Atypical B	Blood-specific
MAEA	ses_cd	0.001277	ns	0.973146	0.999044	B	B	Atypical B	Blood-specific
PGLS	ses_cd	0.00125728	ns	0.973153	0.999044	B	B	Atypical B	Blood-specific
RAP2C	ses_cd	0.00144768	ns	0.973239	0.999044	B	B	Atypical B	Blood-specific
USP28	ses_cd	0.00113321	ns	0.973505	0.999044	B	B	Atypical B	Blood-specific
NOB1	ses_cd	0.00197847	ns	0.973542	0.999044	B	B	Atypical B	Blood-specific
OVCH1-AS1	ses_cd	0.00357139	ns	0.97368	0.999044	B	B	Atypical B	Blood-specific
THAP6	ses_cd	-0.0018111	ns	0.974017	0.999044	B	B	Atypical B	Blood-specific
ZNF532	ses_cd	-0.00152969	ns	0.974061	0.999044	B	B	Atypical B	Blood-specific
RAB5C	ses_cd	0.00124032	ns	0.974239	0.999044	B	B	Atypical B	Blood-specific
KANSL1	ses_cd	-0.00103222	ns	0.974249	0.999044	B	B	Atypical B	Blood-specific
C6orf10	ses_cd	0.00220255	ns	0.974347	0.999044	B	B	Atypical B	Blood-specific
ANAPC11	ses_cd	0.00120915	ns	0.974535	0.999044	B	B	Atypical B	Blood-specific
HLA-DOA	ses_cd	0.0010685	ns	0.974713	0.999044	B	B	Atypical B	Blood-specific
DNTTIP2	ses_cd	-0.00175641	ns	0.974737	0.999044	B	B	Atypical B	Blood-specific
FAM174B	ses_cd	0.00249188	ns	0.974746	0.999044	B	B	Atypical B	Blood-specific
FAAP20	ses_cd	0.0011047	ns	0.974869	0.999044	B	B	Atypical B	Blood-specific
CASP2	ses_cd	-0.00180973	ns	0.974934	0.999044	B	B	Atypical B	Blood-specific
MPZL1	ses_cd	0.00115892	ns	0.974959	0.999044	B	B	Atypical B	Blood-specific
ALKBH5	ses_cd	-0.00128694	ns	0.975075	0.999044	B	B	Atypical B	Blood-specific
RHOC	ses_cd	-0.00218607	ns	0.975135	0.999044	B	B	Atypical B	Blood-specific
CEBPB	ses_cd	-0.00140779	ns	0.97516	0.999044	B	B	Atypical B	Blood-specific
LINC02422	ses_cd	0.00124155	ns	0.975357	0.999044	B	B	Atypical B	Blood-specific
LIG1	ses_cd	-0.00182138	ns	0.975404	0.999044	B	B	Atypical B	Blood-specific
SLC38A1	ses_cd	-0.000749891	ns	0.975479	0.999044	B	B	Atypical B	Blood-specific
AL139807.1	ses_cd	-0.00145346	ns	0.975595	0.999044	B	B	Atypical B	Blood-specific
MTERF1	ses_cd	0.00154832	ns	0.975655	0.999044	B	B	Atypical B	Blood-specific
AHCTF1	ses_cd	-0.000850698	ns	0.975768	0.999044	B	B	Atypical B	Blood-specific
ITGB2-AS1	ses_cd	0.00117868	ns	0.975958	0.999044	B	B	Atypical B	Blood-specific
NSD1	ses_cd	-0.000748408	ns	0.976028	0.999044	B	B	Atypical B	Blood-specific
KIAA2026	ses_cd	-0.000751917	ns	0.976054	0.999044	B	B	Atypical B	Blood-specific
NDUFB6	ses_cd	0.0011833	ns	0.976099	0.999044	B	B	Atypical B	Blood-specific
ADAP2	ses_cd	0.00131811	ns	0.976353	0.999044	B	B	Atypical B	Blood-specific
RELT	ses_cd	-0.00111496	ns	0.97652	0.999044	B	B	Atypical B	Blood-specific
CNNM2	ses_cd	-0.00143734	ns	0.97678	0.999044	B	B	Atypical B	Blood-specific
PMS1	ses_cd	0.00116944	ns	0.976901	0.999044	B	B	Atypical B	Blood-specific
ASNA1	ses_cd	-0.00118213	ns	0.976918	0.999044	B	B	Atypical B	Blood-specific
AP002812.2	ses_cd	-0.00215478	ns	0.976937	0.999044	B	B	Atypical B	Blood-specific
ANXA5	ses_cd	0.00113415	ns	0.976944	0.999044	B	B	Atypical B	Blood-specific
SLC7A1	ses_cd	0.00205268	ns	0.977055	0.999044	B	B	Atypical B	Blood-specific
KIAA0930	ses_cd	-0.00151331	ns	0.977119	0.999044	B	B	Atypical B	Blood-specific
RPL9	ses_cd	-0.000782859	ns	0.977418	0.999044	B	B	Atypical B	Blood-specific
ZBTB17	ses_cd	-0.00139171	ns	0.977489	0.999044	B	B	Atypical B	Blood-specific
WIPI2	ses_cd	0.000892856	ns	0.977777	0.999044	B	B	Atypical B	Blood-specific
ZNF461	ses_cd	0.0015989	ns	0.977849	0.999044	B	B	Atypical B	Blood-specific
ZNF274	ses_cd	-0.00107732	ns	0.97796	0.999044	B	B	Atypical B	Blood-specific
TTC3	ses_cd	-0.000742326	ns	0.97802	0.999044	B	B	Atypical B	Blood-specific
HLA-DQA2	ses_cd	-0.00373565	ns	0.978186	0.999044	B	B	Atypical B	Blood-specific
NUP43	ses_cd	-0.00131332	ns	0.978242	0.999044	B	B	Atypical B	Blood-specific
ZFYVE16	ses_cd	0.00130921	ns	0.978426	0.999044	B	B	Atypical B	Blood-specific
POLR2I	ses_cd	-0.00126439	ns	0.978438	0.999044	B	B	Atypical B	Blood-specific
PDE4D	ses_cd	0.00148802	ns	0.978495	0.999044	B	B	Atypical B	Blood-specific
BROX	ses_cd	0.00128691	ns	0.978511	0.999044	B	B	Atypical B	Blood-specific
MAX	ses_cd	-0.000746252	ns	0.978849	0.999044	B	B	Atypical B	Blood-specific
UBAP2	ses_cd	0.00120046	ns	0.97887	0.999044	B	B	Atypical B	Blood-specific
H2AFY	ses_cd	0.000926922	ns	0.978991	0.999044	B	B	Atypical B	Blood-specific
LY86	ses_cd	-0.000771637	ns	0.979405	0.999044	B	B	Atypical B	Blood-specific
TRBC2	ses_cd	-0.00075911	ns	0.979434	0.999044	B	B	Atypical B	Blood-specific
PMM2	ses_cd	-0.00126594	ns	0.979481	0.999044	B	B	Atypical B	Blood-specific
AC111006.1	ses_cd	-0.00170202	ns	0.979544	0.999044	B	B	Atypical B	Blood-specific
FAM20B	ses_cd	0.00118296	ns	0.979588	0.999044	B	B	Atypical B	Blood-specific
ADRM1	ses_cd	0.000965054	ns	0.979616	0.999044	B	B	Atypical B	Blood-specific
OGT	ses_cd	-0.000876273	ns	0.97964	0.999044	B	B	Atypical B	Blood-specific
NDUFV2	ses_cd	-0.000700765	ns	0.97973	0.999044	B	B	Atypical B	Blood-specific
CFAP36	ses_cd	0.00165084	ns	0.97976	0.999044	B	B	Atypical B	Blood-specific
SCFD1	ses_cd	-0.000711179	ns	0.979765	0.999044	B	B	Atypical B	Blood-specific
NDUFV1	ses_cd	0.00104162	ns	0.979914	0.999044	B	B	Atypical B	Blood-specific
ECH1	ses_cd	-0.00102787	ns	0.97992	0.999044	B	B	Atypical B	Blood-specific
UTP25	ses_cd	0.00119977	ns	0.979925	0.999044	B	B	Atypical B	Blood-specific
TMF1	ses_cd	-0.000709538	ns	0.979977	0.999044	B	B	Atypical B	Blood-specific
DDT	ses_cd	0.00085144	ns	0.980117	0.999044	B	B	Atypical B	Blood-specific
NCEH1	ses_cd	0.00164149	ns	0.980371	0.999044	B	B	Atypical B	Blood-specific
ZNF133	ses_cd	0.001617	ns	0.980464	0.999044	B	B	Atypical B	Blood-specific
SPATS2	ses_cd	0.0010509	ns	0.98047	0.999044	B	B	Atypical B	Blood-specific
CD200R1	ses_cd	-0.00107951	ns	0.980758	0.999044	B	B	Atypical B	Blood-specific
XPO6	ses_cd	-0.000713352	ns	0.980774	0.999044	B	B	Atypical B	Blood-specific
CASP1	ses_cd	0.00135491	ns	0.980778	0.999044	B	B	Atypical B	Blood-specific
ARGLU1	ses_cd	-0.000668125	ns	0.981012	0.999044	B	B	Atypical B	Blood-specific
MRPS23	ses_cd	0.00107374	ns	0.981035	0.999044	B	B	Atypical B	Blood-specific
OPTN	ses_cd	0.0010896	ns	0.981036	0.999044	B	B	Atypical B	Blood-specific
RRBP1	ses_cd	-0.00125625	ns	0.981071	0.999044	B	B	Atypical B	Blood-specific
AVEN	ses_cd	-0.00151036	ns	0.981264	0.999044	B	B	Atypical B	Blood-specific
CBX4	ses_cd	0.000923757	ns	0.981422	0.999044	B	B	Atypical B	Blood-specific
RPL24	ses_cd	0.000570376	ns	0.981464	0.999044	B	B	Atypical B	Blood-specific
PPA1	ses_cd	-0.000897928	ns	0.981585	0.999044	B	B	Atypical B	Blood-specific
PPME1	ses_cd	-0.00122936	ns	0.981701	0.999044	B	B	Atypical B	Blood-specific
RFX5	ses_cd	-0.00103056	ns	0.981993	0.999044	B	B	Atypical B	Blood-specific
FTL	ses_cd	0.000515936	ns	0.982077	0.999044	B	B	Atypical B	Blood-specific
LINC00324	ses_cd	0.00146099	ns	0.982735	0.999044	B	B	Atypical B	Blood-specific
DHX15	ses_cd	-0.000835276	ns	0.982914	0.999044	B	B	Atypical B	Blood-specific
ALG6	ses_cd	-0.00100578	ns	0.982984	0.999044	B	B	Atypical B	Blood-specific
RPS18	ses_cd	0.000569286	ns	0.983237	0.999044	B	B	Atypical B	Blood-specific
BLZF1	ses_cd	0.00091305	ns	0.983248	0.999044	B	B	Atypical B	Blood-specific
ANKRD52	ses_cd	-0.00129283	ns	0.983269	0.999044	B	B	Atypical B	Blood-specific
USP24	ses_cd	-0.000564384	ns	0.983609	0.999044	B	B	Atypical B	Blood-specific
ESD	ses_cd	-0.000983789	ns	0.983662	0.999044	B	B	Atypical B	Blood-specific
GPATCH8	ses_cd	0.000630704	ns	0.983851	0.999044	B	B	Atypical B	Blood-specific
ERAP1	ses_cd	-0.00111469	ns	0.983936	0.999044	B	B	Atypical B	Blood-specific
EFHD2	ses_cd	-0.000667028	ns	0.984171	0.999044	B	B	Atypical B	Blood-specific
ZNF891	ses_cd	0.00127832	ns	0.984415	0.999044	B	B	Atypical B	Blood-specific
AC024084.1	ses_cd	-0.00154802	ns	0.984447	0.999044	B	B	Atypical B	Blood-specific
FAM168A	ses_cd	-0.000695732	ns	0.984459	0.999044	B	B	Atypical B	Blood-specific
KIAA1841	ses_cd	-0.00125429	ns	0.984824	0.999044	B	B	Atypical B	Blood-specific
KIZ	ses_cd	0.00072047	ns	0.984881	0.999044	B	B	Atypical B	Blood-specific
RRN3	ses_cd	-0.000907286	ns	0.985	0.999044	B	B	Atypical B	Blood-specific
SNRPE	ses_cd	-0.000637799	ns	0.985057	0.999044	B	B	Atypical B	Blood-specific
AL449266.1	ses_cd	-0.00119905	ns	0.985088	0.999044	B	B	Atypical B	Blood-specific
RERE	ses_cd	0.00044807	ns	0.985128	0.999044	B	B	Atypical B	Blood-specific
ZFYVE27	ses_cd	0.00075138	ns	0.985179	0.999044	B	B	Atypical B	Blood-specific
MCTP1	ses_cd	0.0015172	ns	0.985388	0.999044	B	B	Atypical B	Blood-specific
CCNDBP1	ses_cd	-0.000559926	ns	0.985524	0.999044	B	B	Atypical B	Blood-specific
SLC6A16	ses_cd	-0.000784443	ns	0.985581	0.999044	B	B	Atypical B	Blood-specific
EBI3	ses_cd	0.00131552	ns	0.985661	0.999044	B	B	Atypical B	Blood-specific
NDUFA9	ses_cd	-0.000916109	ns	0.985681	0.999044	B	B	Atypical B	Blood-specific
NBPF26	ses_cd	0.00121593	ns	0.985706	0.999044	B	B	Atypical B	Blood-specific
ZDHHC3	ses_cd	-0.000751211	ns	0.98599	0.999044	B	B	Atypical B	Blood-specific
MYO1D	ses_cd	-0.00116794	ns	0.986075	0.999044	B	B	Atypical B	Blood-specific
RANGAP1	ses_cd	-0.00118425	ns	0.986114	0.999044	B	B	Atypical B	Blood-specific
DIP2A	ses_cd	-0.000770903	ns	0.986164	0.999044	B	B	Atypical B	Blood-specific
PRIM1	ses_cd	0.000929933	ns	0.986284	0.999044	B	B	Atypical B	Blood-specific
RABEP2	ses_cd	-0.00040622	ns	0.986288	0.999044	B	B	Atypical B	Blood-specific
TIMM10B	ses_cd	-0.000829522	ns	0.986306	0.999044	B	B	Atypical B	Blood-specific
RTCA	ses_cd	-0.000725867	ns	0.986413	0.999044	B	B	Atypical B	Blood-specific
PDCD4	ses_cd	-0.000488117	ns	0.986436	0.999044	B	B	Atypical B	Blood-specific
LINC00630	ses_cd	0.00128329	ns	0.986439	0.999044	B	B	Atypical B	Blood-specific
RPS4X	ses_cd	-0.000347964	ns	0.986462	0.999044	B	B	Atypical B	Blood-specific
SAT2	ses_cd	-0.000837205	ns	0.98655	0.999044	B	B	Atypical B	Blood-specific
NDUFA1	ses_cd	0.000458873	ns	0.986563	0.999044	B	B	Atypical B	Blood-specific
HEATR1	ses_cd	-0.000635817	ns	0.986611	0.999044	B	B	Atypical B	Blood-specific
CSNK2B	ses_cd	-0.000514999	ns	0.986694	0.999044	B	B	Atypical B	Blood-specific
RPL23	ses_cd	0.00043409	ns	0.986756	0.999044	B	B	Atypical B	Blood-specific
DLD	ses_cd	-0.00088675	ns	0.986846	0.999044	B	B	Atypical B	Blood-specific
CD53	ses_cd	-0.000367627	ns	0.987322	0.999044	B	B	Atypical B	Blood-specific
RPL10A	ses_cd	-0.000536404	ns	0.987335	0.999044	B	B	Atypical B	Blood-specific
CARD8-AS1	ses_cd	-0.000824045	ns	0.987376	0.999044	B	B	Atypical B	Blood-specific
ZMYM6	ses_cd	0.000979345	ns	0.987425	0.999044	B	B	Atypical B	Blood-specific
FXYD5	ses_cd	-0.000463585	ns	0.987429	0.999044	B	B	Atypical B	Blood-specific
DUSP16	ses_cd	0.000920209	ns	0.987459	0.999044	B	B	Atypical B	Blood-specific
RBM22	ses_cd	-0.000584761	ns	0.987587	0.999044	B	B	Atypical B	Blood-specific
FAU	ses_cd	0.000326436	ns	0.987614	0.999044	B	B	Atypical B	Blood-specific
C19orf12	ses_cd	0.000822504	ns	0.987617	0.999044	B	B	Atypical B	Blood-specific
TCP11L1	ses_cd	-0.000836709	ns	0.987717	0.999044	B	B	Atypical B	Blood-specific
LSG1	ses_cd	-0.000734754	ns	0.987823	0.999044	B	B	Atypical B	Blood-specific
CDK4	ses_cd	-0.00064609	ns	0.987834	0.999044	B	B	Atypical B	Blood-specific
TNPO2	ses_cd	0.000974105	ns	0.987933	0.999044	B	B	Atypical B	Blood-specific
ZBTB20	ses_cd	0.000342263	ns	0.988142	0.999044	B	B	Atypical B	Blood-specific
GLS	ses_cd	0.000335152	ns	0.988286	0.999044	B	B	Atypical B	Blood-specific
C12orf73	ses_cd	0.00127953	ns	0.98837	0.999044	B	B	Atypical B	Blood-specific
TTC14	ses_cd	0.000412474	ns	0.988785	0.999044	B	B	Atypical B	Blood-specific
ANK3	ses_cd	-0.000461235	ns	0.98882	0.999044	B	B	Atypical B	Blood-specific
BTAF1	ses_cd	0.000412464	ns	0.988939	0.999044	B	B	Atypical B	Blood-specific
SSBP2	ses_cd	-0.000510092	ns	0.989028	0.999044	B	B	Atypical B	Blood-specific
FAM193B	ses_cd	0.000727648	ns	0.989468	0.999044	B	B	Atypical B	Blood-specific
ATG7	ses_cd	0.000445218	ns	0.989853	0.999044	B	B	Atypical B	Blood-specific
PSENEN	ses_cd	-0.000553473	ns	0.989888	0.999044	B	B	Atypical B	Blood-specific
AL021368.2	ses_cd	-0.000872234	ns	0.990009	0.999044	B	B	Atypical B	Blood-specific
UVRAG	ses_cd	0.000273158	ns	0.990053	0.999044	B	B	Atypical B	Blood-specific
AL603839.3	ses_cd	-0.000815474	ns	0.990281	0.999044	B	B	Atypical B	Blood-specific
ABRACL	ses_cd	0.000537799	ns	0.99037	0.999044	B	B	Atypical B	Blood-specific
AL035587.1	ses_cd	0.000615218	ns	0.990396	0.999044	B	B	Atypical B	Blood-specific
POLR2C	ses_cd	-0.000562034	ns	0.990467	0.999044	B	B	Atypical B	Blood-specific
PRDX6	ses_cd	-0.000465461	ns	0.990774	0.999044	B	B	Atypical B	Blood-specific
HAX1	ses_cd	-0.000444215	ns	0.990808	0.999044	B	B	Atypical B	Blood-specific
CSGALNACT2	ses_cd	0.000509727	ns	0.990855	0.999044	B	B	Atypical B	Blood-specific
LTV1	ses_cd	-0.000597707	ns	0.990874	0.999044	B	B	Atypical B	Blood-specific
TMEM19	ses_cd	-0.000498221	ns	0.990877	0.999044	B	B	Atypical B	Blood-specific
EIF4G2	ses_cd	-0.000295093	ns	0.990913	0.999044	B	B	Atypical B	Blood-specific
PYCR2	ses_cd	-0.000532905	ns	0.990944	0.999044	B	B	Atypical B	Blood-specific
MDN1	ses_cd	0.000423353	ns	0.99105	0.999044	B	B	Atypical B	Blood-specific
GTPBP6	ses_cd	-0.000488982	ns	0.991423	0.999044	B	B	Atypical B	Blood-specific
ASCL2	ses_cd	-0.00074425	ns	0.991682	0.999044	B	B	Atypical B	Blood-specific
RAP2C-AS1	ses_cd	-0.000512998	ns	0.991948	0.999044	B	B	Atypical B	Blood-specific
RBM23	ses_cd	-0.000369783	ns	0.992257	0.999044	B	B	Atypical B	Blood-specific
HERPUD1	ses_cd	0.000269746	ns	0.992278	0.999044	B	B	Atypical B	Blood-specific
MZT2A	ses_cd	0.00031724	ns	0.992395	0.999044	B	B	Atypical B	Blood-specific
DIP2B	ses_cd	-0.000243948	ns	0.992535	0.999044	B	B	Atypical B	Blood-specific
FAM49A	ses_cd	-0.000255697	ns	0.99255	0.999044	B	B	Atypical B	Blood-specific
FRYL	ses_cd	0.000216754	ns	0.992653	0.999044	B	B	Atypical B	Blood-specific
GTF2F2	ses_cd	-0.000302594	ns	0.992732	0.999044	B	B	Atypical B	Blood-specific
CTCF	ses_cd	-0.000267628	ns	0.992742	0.999044	B	B	Atypical B	Blood-specific
ZNF197	ses_cd	-0.000603074	ns	0.992757	0.999044	B	B	Atypical B	Blood-specific
NUDCD1	ses_cd	0.000483781	ns	0.992801	0.999044	B	B	Atypical B	Blood-specific
ZNF589	ses_cd	0.000489834	ns	0.99281	0.999044	B	B	Atypical B	Blood-specific
ELF1	ses_cd	0.000185856	ns	0.992818	0.999044	B	B	Atypical B	Blood-specific
LSM14A	ses_cd	0.000187944	ns	0.992847	0.999044	B	B	Atypical B	Blood-specific
AC093010.2	ses_cd	-0.00049656	ns	0.992892	0.999044	B	B	Atypical B	Blood-specific
GABPB1	ses_cd	-0.00027796	ns	0.99305	0.999044	B	B	Atypical B	Blood-specific
MEAF6	ses_cd	0.000263657	ns	0.993062	0.999044	B	B	Atypical B	Blood-specific
SMURF2	ses_cd	0.000341399	ns	0.993064	0.999044	B	B	Atypical B	Blood-specific
USE1	ses_cd	-0.000415809	ns	0.993127	0.999044	B	B	Atypical B	Blood-specific
LRRC69	ses_cd	-0.000434153	ns	0.993132	0.999044	B	B	Atypical B	Blood-specific
RPL3	ses_cd	0.000295826	ns	0.993244	0.999044	B	B	Atypical B	Blood-specific
PPTC7	ses_cd	0.000311194	ns	0.993449	0.999044	B	B	Atypical B	Blood-specific
MIPEP	ses_cd	-0.000311645	ns	0.993794	0.999044	B	B	Atypical B	Blood-specific
RMC1	ses_cd	-0.000267652	ns	0.993819	0.999044	B	B	Atypical B	Blood-specific
NDUFB5	ses_cd	0.000236625	ns	0.994081	0.999044	B	B	Atypical B	Blood-specific
FBXL13	ses_cd	0.000653202	ns	0.994089	0.999044	B	B	Atypical B	Blood-specific
MSL1	ses_cd	0.000365708	ns	0.994155	0.999044	B	B	Atypical B	Blood-specific
ADCY7	ses_cd	0.000438191	ns	0.994182	0.999044	B	B	Atypical B	Blood-specific
GRIPAP1	ses_cd	-0.000328023	ns	0.994195	0.999044	B	B	Atypical B	Blood-specific
CALM1	ses_cd	-0.000166692	ns	0.994474	0.999199	B	B	Atypical B	Blood-specific
CCNT2	ses_cd	-0.000236094	ns	0.995058	0.999661	B	B	Atypical B	Blood-specific
AP3S1	ses_cd	-0.000234904	ns	0.995467	0.999672	B	B	Atypical B	Blood-specific
NEK4	ses_cd	0.000366431	ns	0.995649	0.999672	B	B	Atypical B	Blood-specific
ZNF24	ses_cd	-0.000193866	ns	0.995739	0.999672	B	B	Atypical B	Blood-specific
EPN2	ses_cd	0.000302134	ns	0.995915	0.999672	B	B	Atypical B	Blood-specific
KLHL36	ses_cd	-0.000209326	ns	0.995937	0.999672	B	B	Atypical B	Blood-specific
GPBP1	ses_cd	-9.58355e-05	ns	0.996154	0.999672	B	B	Atypical B	Blood-specific
SLC35B3	ses_cd	-0.000237671	ns	0.996189	0.999672	B	B	Atypical B	Blood-specific
PSMD3	ses_cd	-0.000208796	ns	0.996331	0.999672	B	B	Atypical B	Blood-specific
UGGT2	ses_cd	0.000315543	ns	0.996866	0.999672	B	B	Atypical B	Blood-specific
POU2AF1	ses_cd	-0.000127391	ns	0.996891	0.999672	B	B	Atypical B	Blood-specific
WRNIP1	ses_cd	0.000170711	ns	0.996907	0.999672	B	B	Atypical B	Blood-specific
MZT1	ses_cd	-0.000201935	ns	0.996909	0.999672	B	B	Atypical B	Blood-specific
PPIL3	ses_cd	-0.000167211	ns	0.99692	0.999672	B	B	Atypical B	Blood-specific
SLC11A2	ses_cd	-0.000267111	ns	0.99693	0.999672	B	B	Atypical B	Blood-specific
SH2D3C	ses_cd	0.000113721	ns	0.996974	0.999672	B	B	Atypical B	Blood-specific
SMC1A	ses_cd	0.000103546	ns	0.997422	0.999672	B	B	Atypical B	Blood-specific
RAB7A	ses_cd	8.32537e-05	ns	0.997424	0.999672	B	B	Atypical B	Blood-specific
SSU72	ses_cd	-8.54941e-05	ns	0.997622	0.999672	B	B	Atypical B	Blood-specific
SLIRP	ses_cd	-8.4778e-05	ns	0.997652	0.999672	B	B	Atypical B	Blood-specific
FUBP3	ses_cd	-0.000116859	ns	0.997799	0.999672	B	B	Atypical B	Blood-specific
TTC39C	ses_cd	9.52311e-05	ns	0.997876	0.999672	B	B	Atypical B	Blood-specific
CELF2	ses_cd	-6.60068e-05	ns	0.997925	0.999672	B	B	Atypical B	Blood-specific
YTHDC2	ses_cd	-8.33273e-05	ns	0.997939	0.999672	B	B	Atypical B	Blood-specific
DHX40	ses_cd	0.000124616	ns	0.998055	0.999672	B	B	Atypical B	Blood-specific
TBPL1	ses_cd	6.17382e-05	ns	0.998695	0.999764	B	B	Atypical B	Blood-specific
EMC6	ses_cd	-6.97805e-05	ns	0.998728	0.999764	B	B	Atypical B	Blood-specific
ATP6V0D1	ses_cd	-4.78975e-05	ns	0.998873	0.999764	B	B	Atypical B	Blood-specific
HOOK2	ses_cd	9.65195e-05	ns	0.998893	0.999764	B	B	Atypical B	Blood-specific
RBM28	ses_cd	-6.22801e-05	ns	0.999025	0.999764	B	B	Atypical B	Blood-specific
TMEM168	ses_cd	5.72339e-05	ns	0.999088	0.999764	B	B	Atypical B	Blood-specific
KMT5A	ses_cd	6.27077e-05	ns	0.999126	0.999764	B	B	Atypical B	Blood-specific
CBX1	ses_cd	-4.06338e-05	ns	0.99924	0.999764	B	B	Atypical B	Blood-specific
GRAP2	ses_cd	3.3382e-05	ns	0.999266	0.999764	B	B	Atypical B	Blood-specific
DTX3L	ses_cd	3.08463e-05	ns	0.999414	0.999787	B	B	Atypical B	Blood-specific
AKAP8L	ses_cd	9.09857e-06	ns	0.9998	0.999982	B	B	Atypical B	Blood-specific
PAXIP1-AS2	ses_cd	6.23455e-06	ns	0.999918	0.999982	B	B	Atypical B	Blood-specific
TOR1AIP1	ses_cd	9.38376e-07	ns	0.999982	0.999982	B	B	Atypical B	Blood-specific
TMEM109	ses_cd	-0.0655947	ns	2.00213e-05	0.094094	B	B	Memory B	Mixed
SESTD1	ses_cd	0.120978	ns	2.40546e-05	0.094094	B	B	Memory B	Mixed
ITGB2-AS1	ses_cd	0.127794	ns	2.85423e-05	0.094094	B	B	Memory B	Mixed
DNAH8	ses_cd	0.157914	ns	3.662e-05	0.094094	B	B	Memory B	Mixed
SOCS1	ses_cd	0.133197	ns	4.40239e-05	0.094094	B	B	Memory B	Mixed
PIK3C2B	ses_cd	0.0674439	ns	4.68052e-05	0.094094	B	B	Memory B	Mixed
SLAMF1	ses_cd	0.112364	ns	0.000115103	0.191356	B	B	Memory B	Mixed
FAS	ses_cd	0.105172	ns	0.000126915	0.191356	B	B	Memory B	Mixed
DUSP5	ses_cd	0.15645	ns	0.000143752	0.192659	B	B	Memory B	Mixed
AC079089.1	ses_cd	0.134289	ns	0.000168629	0.196918	B	B	Memory B	Mixed
RMI2	ses_cd	0.124449	ns	0.000181852	0.196918	B	B	Memory B	Mixed
TMEM178B	ses_cd	0.197951	ns	0.000195906	0.196918	B	B	Memory B	Mixed
AC068051.1	ses_cd	0.167167	ns	0.000231686	0.214969	B	B	Memory B	Mixed
ETV7	ses_cd	0.19562	ns	0.000279689	0.21562	B	B	Memory B	Mixed
ARAF	ses_cd	-0.0538711	ns	0.000288404	0.21562	B	B	Memory B	Mixed
C16orf70	ses_cd	-0.0712804	ns	0.00029065	0.21562	B	B	Memory B	Mixed
ADARB1	ses_cd	0.102225	ns	0.000318313	0.21562	B	B	Memory B	Mixed
AL359265.3	ses_cd	-0.100441	ns	0.00032334	0.21562	B	B	Memory B	Mixed
CAMKK1	ses_cd	-0.101247	ns	0.000344537	0.21562	B	B	Memory B	Mixed
MEF2C	ses_cd	0.0341829	ns	0.000396699	0.21562	B	B	Memory B	Mixed
AC025048.4	ses_cd	-0.101001	ns	0.000402281	0.21562	B	B	Memory B	Mixed
MTG1	ses_cd	0.0765874	ns	0.000406677	0.21562	B	B	Memory B	Mixed
CD24	ses_cd	-0.134851	ns	0.000411147	0.21562	B	B	Memory B	Mixed
FAM126A	ses_cd	0.0598464	ns	0.000454019	0.223041	B	B	Memory B	Mixed
SLCO5A1	ses_cd	0.141579	ns	0.000526947	0.223041	B	B	Memory B	Mixed
SETD9	ses_cd	-0.102292	ns	0.00052815	0.223041	B	B	Memory B	Mixed
GBP5	ses_cd	0.142117	ns	0.000528508	0.223041	B	B	Memory B	Mixed
FAM111A	ses_cd	0.0461377	ns	0.000536771	0.223041	B	B	Memory B	Mixed
UBQLN4	ses_cd	-0.0685527	ns	0.000537866	0.223041	B	B	Memory B	Mixed
SSBP3	ses_cd	0.0870273	ns	0.000554737	0.223041	B	B	Memory B	Mixed
ZDHHC8	ses_cd	-0.0835939	ns	0.00065825	0.256123	B	B	Memory B	Mixed
SUPT3H	ses_cd	-0.0446523	ns	0.000744545	0.280647	B	B	Memory B	Mixed
BTN2A2	ses_cd	0.055024	ns	0.00077745	0.28417	B	B	Memory B	Mixed
MYO1G	ses_cd	0.0527988	ns	0.000839754	0.286131	B	B	Memory B	Mixed
GBP2	ses_cd	0.137233	ns	0.000865339	0.286131	B	B	Memory B	Mixed
AEBP1	ses_cd	-0.145883	ns	0.00088348	0.286131	B	B	Memory B	Mixed
COQ6	ses_cd	0.0559722	ns	0.000893412	0.286131	B	B	Memory B	Mixed
TNPO1	ses_cd	-0.0273373	ns	0.000901425	0.286131	B	B	Memory B	Mixed
CAMP	ses_cd	-0.155484	ns	0.000944703	0.29218	B	B	Memory B	Mixed
A4GALT	ses_cd	-0.165793	ns	0.000982238	0.294164	B	B	Memory B	Mixed
PITPNM2	ses_cd	-0.0888368	ns	0.00100158	0.294164	B	B	Memory B	Mixed
LAT2	ses_cd	0.0391849	ns	0.00102757	0.294164	B	B	Memory B	Mixed
DENND1B	ses_cd	0.0343539	ns	0.00104867	0.294164	B	B	Memory B	Mixed
IL15RA	ses_cd	0.0765561	ns	0.00108554	0.297587	B	B	Memory B	Mixed
RASA4	ses_cd	-0.0895409	ns	0.00114201	0.306111	B	B	Memory B	Mixed
PHRF1	ses_cd	0.0437267	ns	0.00119151	0.312434	B	B	Memory B	Mixed
OR2G6	ses_cd	0.139609	ns	0.00124037	0.318326	B	B	Memory B	Mixed
SLC5A6	ses_cd	-0.0974963	ns	0.00127077	0.319335	B	B	Memory B	Mixed
SAMD4A	ses_cd	0.059487	ns	0.00132193	0.325411	B	B	Memory B	Mixed
CD86	ses_cd	0.0784997	ns	0.00148153	0.336646	B	B	Memory B	Mixed
TTC39C	ses_cd	0.0531857	ns	0.00151645	0.336646	B	B	Memory B	Mixed
XYLT1	ses_cd	-0.0637326	ns	0.00155549	0.336646	B	B	Memory B	Mixed
SGSM1	ses_cd	-0.147421	ns	0.00156905	0.336646	B	B	Memory B	Mixed
ATP8A1	ses_cd	0.0548123	ns	0.0015766	0.336646	B	B	Memory B	Mixed
GBP1	ses_cd	0.136801	ns	0.00157863	0.336646	B	B	Memory B	Mixed
CUBN	ses_cd	0.167616	ns	0.00159343	0.336646	B	B	Memory B	Mixed
LINC02416	ses_cd	0.156519	ns	0.00160456	0.336646	B	B	Memory B	Mixed
UMPS	ses_cd	-0.0447879	ns	0.00162001	0.336646	B	B	Memory B	Mixed
ZBTB14	ses_cd	-0.0496329	ns	0.00164667	0.336646	B	B	Memory B	Mixed
NOTCH1	ses_cd	-0.0528863	ns	0.00174386	0.345017	B	B	Memory B	Mixed
PRDM1	ses_cd	0.0846458	ns	0.00177125	0.345017	B	B	Memory B	Mixed
U62317.5	ses_cd	0.181558	ns	0.00177342	0.345017	B	B	Memory B	Mixed
LINC02384	ses_cd	0.118805	ns	0.00183147	0.350655	B	B	Memory B	Mixed
TARSL2	ses_cd	-0.0486376	ns	0.00207416	0.390914	B	B	Memory B	Mixed
MRPL44	ses_cd	0.0599272	ns	0.00218916	0.398875	B	B	Memory B	Mixed
DENND6A-AS1	ses_cd	-0.0539553	ns	0.00225806	0.398875	B	B	Memory B	Mixed
HOPX	ses_cd	0.13894	ns	0.00226987	0.398875	B	B	Memory B	Mixed
ATG5	ses_cd	0.0277238	ns	0.00230975	0.398875	B	B	Memory B	Mixed
EPHA4	ses_cd	0.105355	ns	0.00231916	0.398875	B	B	Memory B	Mixed
GPR174	ses_cd	0.0417151	ns	0.00236708	0.398875	B	B	Memory B	Mixed
VMP1	ses_cd	0.0360207	ns	0.00240236	0.398875	B	B	Memory B	Mixed
TRIM69	ses_cd	0.0635115	ns	0.00243344	0.398875	B	B	Memory B	Mixed
BRMS1	ses_cd	-0.0474142	ns	0.00247617	0.398875	B	B	Memory B	Mixed
XPO6	ses_cd	0.0262767	ns	0.00247761	0.398875	B	B	Memory B	Mixed
PRKCSH	ses_cd	-0.0362412	ns	0.00248015	0.398875	B	B	Memory B	Mixed
LINS1	ses_cd	0.0502226	ns	0.00253215	0.401879	B	B	Memory B	Mixed
DMTF1	ses_cd	0.0275841	ns	0.00258097	0.404308	B	B	Memory B	Mixed
APLP2	ses_cd	-0.0525312	ns	0.0026469	0.409319	B	B	Memory B	Mixed
IDS	ses_cd	-0.0311982	ns	0.00271246	0.411414	B	B	Memory B	Mixed
AC109446.3	ses_cd	-0.0588878	ns	0.00272866	0.411414	B	B	Memory B	Mixed
CDKN1A	ses_cd	0.148549	ns	0.00291909	0.425423	B	B	Memory B	Mixed
KLHL29	ses_cd	0.0924377	ns	0.00292903	0.425423	B	B	Memory B	Mixed
ZFAND6	ses_cd	0.0261708	ns	0.00301476	0.425423	B	B	Memory B	Mixed
FAM161A	ses_cd	-0.0806127	ns	0.00302183	0.425423	B	B	Memory B	Mixed
ZNF100	ses_cd	0.0637928	ns	0.00303859	0.425423	B	B	Memory B	Mixed
TBC1D8	ses_cd	-0.0877194	ns	0.00307832	0.425423	B	B	Memory B	Mixed
TNNI2	ses_cd	-0.0966036	ns	0.00308658	0.425423	B	B	Memory B	Mixed
ITGAX	ses_cd	0.101869	ns	0.00310373	0.425423	B	B	Memory B	Mixed
THG1L	ses_cd	-0.0489692	ns	0.00317394	0.427515	B	B	Memory B	Mixed
TP53I13	ses_cd	-0.0463278	ns	0.00320609	0.427515	B	B	Memory B	Mixed
TOPORS	ses_cd	-0.039883	ns	0.00325492	0.427515	B	B	Memory B	Mixed
SNX22	ses_cd	0.059735	ns	0.00330548	0.427515	B	B	Memory B	Mixed
SYNJ2	ses_cd	0.0553832	ns	0.00330937	0.427515	B	B	Memory B	Mixed
PARP12	ses_cd	0.0546416	ns	0.00335456	0.427515	B	B	Memory B	Mixed
HAPLN3	ses_cd	0.155446	ns	0.0033671	0.427515	B	B	Memory B	Mixed
HVCN1	ses_cd	0.0360709	ns	0.00341285	0.428811	B	B	Memory B	Mixed
AC012236.1	ses_cd	0.0756422	ns	0.00358001	0.439746	B	B	Memory B	Mixed
NCAPG2	ses_cd	-0.0913008	ns	0.00371123	0.439746	B	B	Memory B	Mixed
LRRC4C	ses_cd	0.241607	ns	0.00371566	0.439746	B	B	Memory B	Mixed
RAB28	ses_cd	0.0343111	ns	0.00372489	0.439746	B	B	Memory B	Mixed
MIR222HG	ses_cd	0.0589091	ns	0.0038268	0.439746	B	B	Memory B	Mixed
LINC01362	ses_cd	-0.142094	ns	0.0038651	0.439746	B	B	Memory B	Mixed
ODF2L	ses_cd	0.0346238	ns	0.00397038	0.439746	B	B	Memory B	Mixed
RNF26	ses_cd	-0.0747112	ns	0.00398745	0.439746	B	B	Memory B	Mixed
TXN	ses_cd	0.0752464	ns	0.00399947	0.439746	B	B	Memory B	Mixed
RAB5B	ses_cd	-0.0336097	ns	0.00405702	0.439746	B	B	Memory B	Mixed
ULK2	ses_cd	-0.0790891	ns	0.00417996	0.439746	B	B	Memory B	Mixed
EHMT2	ses_cd	-0.0406029	ns	0.00419126	0.439746	B	B	Memory B	Mixed
RASGRP3	ses_cd	0.050956	ns	0.0042749	0.439746	B	B	Memory B	Mixed
KBTBD4	ses_cd	-0.0540963	ns	0.00429321	0.439746	B	B	Memory B	Mixed
SLC35E1	ses_cd	-0.0478999	ns	0.00429919	0.439746	B	B	Memory B	Mixed
AC099063.4	ses_cd	0.107489	ns	0.00431332	0.439746	B	B	Memory B	Mixed
CIITA	ses_cd	0.0278895	ns	0.00433259	0.439746	B	B	Memory B	Mixed
KLHL2	ses_cd	0.0349464	ns	0.00434429	0.439746	B	B	Memory B	Mixed
CCDC144NL-AS1	ses_cd	-0.103452	ns	0.00435127	0.439746	B	B	Memory B	Mixed
CLPTM1	ses_cd	-0.0393572	ns	0.00436958	0.439746	B	B	Memory B	Mixed
CASP10	ses_cd	0.0403555	ns	0.00438344	0.439746	B	B	Memory B	Mixed
TBRG1	ses_cd	-0.0306851	ns	0.00438373	0.439746	B	B	Memory B	Mixed
RNF215	ses_cd	-0.0561871	ns	0.00440344	0.439746	B	B	Memory B	Mixed
SNTB1	ses_cd	0.0601028	ns	0.00458602	0.439746	B	B	Memory B	Mixed
NAALADL1	ses_cd	0.138779	ns	0.00460933	0.439746	B	B	Memory B	Mixed
LZTFL1	ses_cd	-0.0846812	ns	0.00461798	0.439746	B	B	Memory B	Mixed
NAPRT	ses_cd	0.141148	ns	0.00467908	0.439746	B	B	Memory B	Mixed
AL121985.1	ses_cd	0.0747708	ns	0.00468616	0.439746	B	B	Memory B	Mixed
GMPPB	ses_cd	-0.0836268	ns	0.00469578	0.439746	B	B	Memory B	Mixed
APOBEC3F	ses_cd	0.0438358	ns	0.00474651	0.439746	B	B	Memory B	Mixed
CCR9	ses_cd	-0.130738	ns	0.00479161	0.439746	B	B	Memory B	Mixed
HLA-DQB1	ses_cd	0.0453271	ns	0.00479829	0.439746	B	B	Memory B	Mixed
AC021752.1	ses_cd	-0.0602712	ns	0.00480746	0.439746	B	B	Memory B	Mixed
ITFG2	ses_cd	-0.0299686	ns	0.00482807	0.439746	B	B	Memory B	Mixed
KHDC1	ses_cd	-0.0643265	ns	0.00483332	0.439746	B	B	Memory B	Mixed
ZXDC	ses_cd	-0.0338564	ns	0.00485265	0.439746	B	B	Memory B	Mixed
OAT	ses_cd	0.131564	ns	0.00486496	0.439746	B	B	Memory B	Mixed
PIKFYVE	ses_cd	0.0310662	ns	0.00488526	0.439746	B	B	Memory B	Mixed
FBXW11	ses_cd	0.0227021	ns	0.00497806	0.441511	B	B	Memory B	Mixed
FBXO6	ses_cd	0.0949793	ns	0.00501361	0.441511	B	B	Memory B	Mixed
LINC01762	ses_cd	0.100858	ns	0.00503276	0.441511	B	B	Memory B	Mixed
STAT1	ses_cd	0.103851	ns	0.00505128	0.441511	B	B	Memory B	Mixed
GABRR2	ses_cd	0.101688	ns	0.00513146	0.445293	B	B	Memory B	Mixed
DCUN1D4	ses_cd	-0.0418747	ns	0.00522414	0.447755	B	B	Memory B	Mixed
HIST1H2BG	ses_cd	-0.113475	ns	0.00523816	0.447755	B	B	Memory B	Mixed
CCP110	ses_cd	-0.0457047	ns	0.00528037	0.447755	B	B	Memory B	Mixed
KATNBL1	ses_cd	-0.0298198	ns	0.00531618	0.447755	B	B	Memory B	Mixed
SHCBP1	ses_cd	0.109187	ns	0.00538238	0.447755	B	B	Memory B	Mixed
DDX1	ses_cd	-0.0347855	ns	0.00540467	0.447755	B	B	Memory B	Mixed
EZH2	ses_cd	0.0704671	ns	0.00542866	0.447755	B	B	Memory B	Mixed
KIF9-AS1	ses_cd	0.0556534	ns	0.00555308	0.447755	B	B	Memory B	Mixed
METTL15	ses_cd	0.0258941	ns	0.00562491	0.447755	B	B	Memory B	Mixed
CREB3L2	ses_cd	-0.0657938	ns	0.00564902	0.447755	B	B	Memory B	Mixed
TRIB2	ses_cd	0.0816076	ns	0.00565827	0.447755	B	B	Memory B	Mixed
COPS7A	ses_cd	-0.0487974	ns	0.00569379	0.447755	B	B	Memory B	Mixed
IQCH-AS1	ses_cd	-0.0569903	ns	0.00571819	0.447755	B	B	Memory B	Mixed
HLA-F	ses_cd	0.0424463	ns	0.00575162	0.447755	B	B	Memory B	Mixed
DEGS1	ses_cd	-0.0458059	ns	0.00578505	0.447755	B	B	Memory B	Mixed
ARL3	ses_cd	-0.0532755	ns	0.00581026	0.447755	B	B	Memory B	Mixed
ZNF787	ses_cd	-0.0403892	ns	0.00582125	0.447755	B	B	Memory B	Mixed
PRKD3	ses_cd	0.0303366	ns	0.00585097	0.447755	B	B	Memory B	Mixed
ITGA4	ses_cd	0.0409757	ns	0.00589015	0.447755	B	B	Memory B	Mixed
JCHAIN	ses_cd	-0.0902519	ns	0.00591427	0.447755	B	B	Memory B	Mixed
GCNT1	ses_cd	0.107807	ns	0.0059665	0.447755	B	B	Memory B	Mixed
ACSF2	ses_cd	0.0566233	ns	0.00602664	0.447755	B	B	Memory B	Mixed
AL365361.1	ses_cd	-0.0771161	ns	0.00605039	0.447755	B	B	Memory B	Mixed
TMC6	ses_cd	0.0303425	ns	0.00612275	0.447755	B	B	Memory B	Mixed
ANXA2R	ses_cd	0.0486541	ns	0.00612578	0.447755	B	B	Memory B	Mixed
GRAMD4	ses_cd	0.0551892	ns	0.00614853	0.447755	B	B	Memory B	Mixed
LILRA4	ses_cd	-0.129689	ns	0.00616583	0.447755	B	B	Memory B	Mixed
AC019205.1	ses_cd	-0.0529586	ns	0.00620853	0.447755	B	B	Memory B	Mixed
LINC01684	ses_cd	0.0958716	ns	0.00623635	0.447755	B	B	Memory B	Mixed
PPP2R5C	ses_cd	0.025296	ns	0.00640858	0.457398	B	B	Memory B	Mixed
M6PR	ses_cd	-0.0248728	ns	0.00649442	0.458864	B	B	Memory B	Mixed
ANXA6	ses_cd	0.0303314	ns	0.00651807	0.458864	B	B	Memory B	Mixed
SIGLEC10	ses_cd	-0.0463204	ns	0.00658601	0.458864	B	B	Memory B	Mixed
JPT1	ses_cd	0.0401302	ns	0.0066355	0.458864	B	B	Memory B	Mixed
CHAD	ses_cd	0.120604	ns	0.00664801	0.458864	B	B	Memory B	Mixed
AL117339.5	ses_cd	-0.0674904	ns	0.00668863	0.458864	B	B	Memory B	Mixed
PLEKHA1	ses_cd	-0.0540497	ns	0.00669541	0.458864	B	B	Memory B	Mixed
GRAMD1C	ses_cd	0.0737764	ns	0.00674246	0.459477	B	B	Memory B	Mixed
MOXD1	ses_cd	0.0729429	ns	0.00678853	0.460018	B	B	Memory B	Mixed
GBP4	ses_cd	0.112758	ns	0.00684662	0.460263	B	B	Memory B	Mixed
MMD	ses_cd	-0.0545361	ns	0.00689385	0.460263	B	B	Memory B	Mixed
ZC3H12D	ses_cd	0.0380925	ns	0.00692296	0.460263	B	B	Memory B	Mixed
IRF1	ses_cd	0.0601896	ns	0.00694477	0.460263	B	B	Memory B	Mixed
NFX1	ses_cd	-0.0259137	ns	0.00699029	0.460748	B	B	Memory B	Mixed
C12orf4	ses_cd	0.0363161	ns	0.00703503	0.461108	B	B	Memory B	Mixed
FAM13A	ses_cd	0.12896	ns	0.00712801	0.461108	B	B	Memory B	Mixed
DGKD	ses_cd	0.0368075	ns	0.00715963	0.461108	B	B	Memory B	Mixed
CD53	ses_cd	0.0200584	ns	0.00717202	0.461108	B	B	Memory B	Mixed
TOR1B	ses_cd	-0.0458162	ns	0.0071869	0.461108	B	B	Memory B	Mixed
DLST	ses_cd	0.0272438	ns	0.00734698	0.464379	B	B	Memory B	Mixed
CBR1	ses_cd	0.126693	ns	0.00736315	0.464379	B	B	Memory B	Mixed
CDH26	ses_cd	-0.0854044	ns	0.00738877	0.464379	B	B	Memory B	Mixed
ATG4B	ses_cd	-0.0351737	ns	0.00739187	0.464379	B	B	Memory B	Mixed
AC100810.1	ses_cd	-0.0509216	ns	0.00751511	0.469675	B	B	Memory B	Mixed
ASAP1	ses_cd	0.0359937	ns	0.00769682	0.474116	B	B	Memory B	Mixed
MAST3	ses_cd	0.0330334	ns	0.00778011	0.474116	B	B	Memory B	Mixed
ADD2	ses_cd	0.0823165	ns	0.00793472	0.474116	B	B	Memory B	Mixed
CR1	ses_cd	0.0437915	ns	0.00794966	0.474116	B	B	Memory B	Mixed
PAG1	ses_cd	0.0585019	ns	0.00795198	0.474116	B	B	Memory B	Mixed
AC090772.2	ses_cd	0.0624087	ns	0.00796258	0.474116	B	B	Memory B	Mixed
AL034397.3	ses_cd	-0.0550757	ns	0.00800826	0.474116	B	B	Memory B	Mixed
LINC01358	ses_cd	0.0613853	ns	0.00801884	0.474116	B	B	Memory B	Mixed
BMP2K	ses_cd	0.0443462	ns	0.00804743	0.474116	B	B	Memory B	Mixed
AC008074.1	ses_cd	-0.103907	ns	0.00805981	0.474116	B	B	Memory B	Mixed
HDGF	ses_cd	-0.0439567	ns	0.00807597	0.474116	B	B	Memory B	Mixed
DTX1	ses_cd	-0.0805748	ns	0.00820416	0.474116	B	B	Memory B	Mixed
RPL7L1	ses_cd	-0.0269103	ns	0.00821418	0.474116	B	B	Memory B	Mixed
COASY	ses_cd	-0.0566755	ns	0.00824439	0.474116	B	B	Memory B	Mixed
TNFRSF14	ses_cd	0.0330645	ns	0.00826442	0.474116	B	B	Memory B	Mixed
RHOQ	ses_cd	0.026889	ns	0.00829012	0.474116	B	B	Memory B	Mixed
GOLGA2	ses_cd	-0.0444392	ns	0.00832776	0.474116	B	B	Memory B	Mixed
TMEM8A	ses_cd	-0.0465954	ns	0.00844102	0.474116	B	B	Memory B	Mixed
RNF5	ses_cd	-0.0352621	ns	0.00846466	0.474116	B	B	Memory B	Mixed
KSR1	ses_cd	0.0468949	ns	0.00846625	0.474116	B	B	Memory B	Mixed
ADK	ses_cd	0.0374245	ns	0.00849005	0.474116	B	B	Memory B	Mixed
SELL	ses_cd	0.0436377	ns	0.00851024	0.474116	B	B	Memory B	Mixed
RAB11B	ses_cd	-0.0375098	ns	0.00855754	0.474116	B	B	Memory B	Mixed
MINCR	ses_cd	-0.0646301	ns	0.00856651	0.474116	B	B	Memory B	Mixed
SND1	ses_cd	0.0238283	ns	0.00857858	0.474116	B	B	Memory B	Mixed
ATG4A	ses_cd	0.0560831	ns	0.00865954	0.474116	B	B	Memory B	Mixed
GLRX	ses_cd	0.0436453	ns	0.00866212	0.474116	B	B	Memory B	Mixed
SRRM2	ses_cd	-0.0250516	ns	0.00870799	0.474116	B	B	Memory B	Mixed
PIF1	ses_cd	0.091563	ns	0.00872607	0.474116	B	B	Memory B	Mixed
AC023157.3	ses_cd	-0.0649738	ns	0.00879922	0.475947	B	B	Memory B	Mixed
LINC02100	ses_cd	0.045825	ns	0.00886394	0.476446	B	B	Memory B	Mixed
RB1	ses_cd	0.0263148	ns	0.00888743	0.476446	B	B	Memory B	Mixed
TMEM129	ses_cd	-0.0518521	ns	0.00898177	0.476845	B	B	Memory B	Mixed
TEX2	ses_cd	-0.0688738	ns	0.00903289	0.476845	B	B	Memory B	Mixed
SCYL2	ses_cd	0.0317795	ns	0.00903877	0.476845	B	B	Memory B	Mixed
BTN3A1	ses_cd	0.0386168	ns	0.00908457	0.476845	B	B	Memory B	Mixed
SMNDC1	ses_cd	-0.0302105	ns	0.00909499	0.476845	B	B	Memory B	Mixed
AP5S1	ses_cd	-0.0702129	ns	0.00913208	0.476845	B	B	Memory B	Mixed
NSD3	ses_cd	0.0177113	ns	0.00959016	0.496221	B	B	Memory B	Mixed
ILDR1	ses_cd	0.0894567	ns	0.00962564	0.496221	B	B	Memory B	Mixed
SUB1	ses_cd	0.0380627	ns	0.00962657	0.496221	B	B	Memory B	Mixed
EEA1	ses_cd	0.0271393	ns	0.00976637	0.500675	B	B	Memory B	Mixed
NLRC5	ses_cd	0.0328772	ns	0.009796	0.500675	B	B	Memory B	Mixed
FMO5	ses_cd	0.136357	ns	0.00993779	0.505779	B	B	Memory B	Mixed
RBBP9	ses_cd	-0.0675733	ns	0.00999344	0.506474	B	B	Memory B	Mixed
ZNF230	ses_cd	-0.0571823	ns	0.0100396	0.506684	B	B	Memory B	Mixed
ZNF846	ses_cd	-0.0486395	ns	0.0101154	0.507701	B	B	Memory B	Mixed
LTBP3	ses_cd	-0.037993	ns	0.0101439	0.507701	B	B	Memory B	Mixed
SEC62	ses_cd	-0.0296107	ns	0.0102735	0.509737	B	B	Memory B	Mixed
ARAP2	ses_cd	0.0299638	ns	0.0102997	0.509737	B	B	Memory B	Mixed
CTSD	ses_cd	-0.0900318	ns	0.0103134	0.509737	B	B	Memory B	Mixed
FAM129A	ses_cd	0.0940263	ns	0.0104368	0.509737	B	B	Memory B	Mixed
LRMP	ses_cd	0.0282655	ns	0.0104519	0.509737	B	B	Memory B	Mixed
PIP4K2C	ses_cd	-0.0581292	ns	0.0104786	0.509737	B	B	Memory B	Mixed
HDHD5	ses_cd	-0.0458651	ns	0.0105175	0.509737	B	B	Memory B	Mixed
MZF1	ses_cd	-0.0358107	ns	0.0105356	0.509737	B	B	Memory B	Mixed
AC022540.1	ses_cd	0.0818887	ns	0.0105649	0.509737	B	B	Memory B	Mixed
KIF21B	ses_cd	0.0416672	ns	0.0107142	0.514879	B	B	Memory B	Mixed
HSPG2	ses_cd	-0.106625	ns	0.0107723	0.515616	B	B	Memory B	Mixed
MIS18A	ses_cd	-0.0579067	ns	0.0110558	0.524822	B	B	Memory B	Mixed
PPP1R15B	ses_cd	0.0445895	ns	0.011124	0.524822	B	B	Memory B	Mixed
MMAB	ses_cd	-0.0512795	ns	0.0111379	0.524822	B	B	Memory B	Mixed
BCL2L11	ses_cd	0.0421837	ns	0.0111766	0.524822	B	B	Memory B	Mixed
SWI5	ses_cd	-0.0491626	ns	0.0111822	0.524822	B	B	Memory B	Mixed
LRRC37A	ses_cd	-0.0813525	ns	0.0113574	0.529241	B	B	Memory B	Mixed
TOX	ses_cd	0.0775581	ns	0.0113641	0.529241	B	B	Memory B	Mixed
AC008691.1	ses_cd	0.0722548	ns	0.0114408	0.530765	B	B	Memory B	Mixed
AC231981.1	ses_cd	-0.0688352	ns	0.0115757	0.534175	B	B	Memory B	Mixed
SMC3	ses_cd	-0.0264444	ns	0.0116511	0.534175	B	B	Memory B	Mixed
DENND3	ses_cd	0.0378636	ns	0.0116614	0.534175	B	B	Memory B	Mixed
CHMP7	ses_cd	-0.0298745	ns	0.0117311	0.534175	B	B	Memory B	Mixed
CANX	ses_cd	-0.0263754	ns	0.0117357	0.534175	B	B	Memory B	Mixed
AC020594.1	ses_cd	0.0712161	ns	0.0117837	0.534343	B	B	Memory B	Mixed
ABI2	ses_cd	-0.0418717	ns	0.011901	0.534653	B	B	Memory B	Mixed
IFT140	ses_cd	0.0578102	ns	0.0119191	0.534653	B	B	Memory B	Mixed
HSP90B1	ses_cd	-0.0307666	ns	0.0119756	0.534653	B	B	Memory B	Mixed
CCDC167	ses_cd	0.0477061	ns	0.0120263	0.534653	B	B	Memory B	Mixed
TMSB10	ses_cd	0.0393837	ns	0.0121244	0.534653	B	B	Memory B	Mixed
SPATS2	ses_cd	0.0328964	ns	0.0121382	0.534653	B	B	Memory B	Mixed
EIF4E3	ses_cd	0.0862287	ns	0.0121827	0.534653	B	B	Memory B	Mixed
FASTKD1	ses_cd	-0.0402605	ns	0.0122075	0.534653	B	B	Memory B	Mixed
STOX1	ses_cd	0.129508	ns	0.0122082	0.534653	B	B	Memory B	Mixed
DGKG	ses_cd	-0.0714234	ns	0.0122338	0.534653	B	B	Memory B	Mixed
LINC02362	ses_cd	0.0660295	ns	0.0124395	0.535182	B	B	Memory B	Mixed
NRIP2	ses_cd	-0.0834861	ns	0.0124496	0.535182	B	B	Memory B	Mixed
MAP2	ses_cd	0.0800589	ns	0.0124894	0.535182	B	B	Memory B	Mixed
EPS8L2	ses_cd	0.130959	ns	0.012493	0.535182	B	B	Memory B	Mixed
CPSF7	ses_cd	-0.0322289	ns	0.0125045	0.535182	B	B	Memory B	Mixed
MAF	ses_cd	-0.118601	ns	0.0125121	0.535182	B	B	Memory B	Mixed
ZNF589	ses_cd	-0.0513624	ns	0.012724	0.539941	B	B	Memory B	Mixed
CD47	ses_cd	0.0173123	ns	0.0127682	0.539941	B	B	Memory B	Mixed
BLVRA	ses_cd	0.0688434	ns	0.0127942	0.539941	B	B	Memory B	Mixed
ZKSCAN4	ses_cd	-0.0522059	ns	0.0128501	0.539941	B	B	Memory B	Mixed
VMAC	ses_cd	0.0644299	ns	0.0129106	0.539941	B	B	Memory B	Mixed
SLC15A2	ses_cd	0.0616866	ns	0.0129165	0.539941	B	B	Memory B	Mixed
EFHC1	ses_cd	-0.0360094	ns	0.0129755	0.539941	B	B	Memory B	Mixed
IGHA1	ses_cd	-0.134395	ns	0.0131344	0.539941	B	B	Memory B	Mixed
TMBIM6	ses_cd	-0.0233296	ns	0.0131963	0.539941	B	B	Memory B	Mixed
ZNF43	ses_cd	-0.0248807	ns	0.0132283	0.539941	B	B	Memory B	Mixed
ALPK1	ses_cd	0.0426308	ns	0.0132396	0.539941	B	B	Memory B	Mixed
TMEM116	ses_cd	-0.0490138	ns	0.0132603	0.539941	B	B	Memory B	Mixed
APOL6	ses_cd	0.0712484	ns	0.0133315	0.539941	B	B	Memory B	Mixed
SPOCK2	ses_cd	-0.0433921	ns	0.0133519	0.539941	B	B	Memory B	Mixed
CYBB	ses_cd	-0.027265	ns	0.013378	0.539941	B	B	Memory B	Mixed
ACOX3	ses_cd	0.0403624	ns	0.0134403	0.539941	B	B	Memory B	Mixed
SYNPO	ses_cd	0.0979739	ns	0.0134468	0.539941	B	B	Memory B	Mixed
AP003469.4	ses_cd	-0.0650073	ns	0.0134551	0.539941	B	B	Memory B	Mixed
MHENCR	ses_cd	-0.0437354	ns	0.0134739	0.539941	B	B	Memory B	Mixed
C17orf51	ses_cd	-0.0809419	ns	0.0137617	0.542696	B	B	Memory B	Mixed
BFSP2-AS1	ses_cd	-0.112165	ns	0.0138043	0.542696	B	B	Memory B	Mixed
LMO2	ses_cd	0.0782586	ns	0.0138199	0.542696	B	B	Memory B	Mixed
C16orf58	ses_cd	-0.0444466	ns	0.0138361	0.542696	B	B	Memory B	Mixed
IL15	ses_cd	0.0499658	ns	0.0139046	0.542696	B	B	Memory B	Mixed
BTN3A2	ses_cd	0.0489646	ns	0.0142206	0.542696	B	B	Memory B	Mixed
SIRPG	ses_cd	-0.133982	ns	0.0142453	0.542696	B	B	Memory B	Mixed
APOL3	ses_cd	0.0392837	ns	0.0142533	0.542696	B	B	Memory B	Mixed
RRNAD1	ses_cd	-0.0410194	ns	0.014316	0.542696	B	B	Memory B	Mixed
SPATA7	ses_cd	-0.0896924	ns	0.0143215	0.542696	B	B	Memory B	Mixed
NFIX	ses_cd	-0.0679894	ns	0.014419	0.542696	B	B	Memory B	Mixed
ZNF496	ses_cd	-0.057826	ns	0.0144271	0.542696	B	B	Memory B	Mixed
CACNB4	ses_cd	0.0839489	ns	0.0144459	0.542696	B	B	Memory B	Mixed
CSRP1	ses_cd	0.0447161	ns	0.0144591	0.542696	B	B	Memory B	Mixed
ATP5S	ses_cd	-0.030349	ns	0.0144737	0.542696	B	B	Memory B	Mixed
NUPL2	ses_cd	0.0224273	ns	0.0145178	0.542696	B	B	Memory B	Mixed
OGFRL1	ses_cd	-0.0421589	ns	0.0146469	0.542696	B	B	Memory B	Mixed
CST3	ses_cd	-0.144243	ns	0.0146789	0.542696	B	B	Memory B	Mixed
LMAN1	ses_cd	-0.032724	ns	0.0147075	0.542696	B	B	Memory B	Mixed
RP9	ses_cd	-0.0381053	ns	0.0147626	0.542696	B	B	Memory B	Mixed
RASSF6	ses_cd	-0.125438	ns	0.0147721	0.542696	B	B	Memory B	Mixed
RNF19A	ses_cd	0.0237177	ns	0.0147849	0.542696	B	B	Memory B	Mixed
JAKMIP2	ses_cd	-0.180859	ns	0.0148522	0.542696	B	B	Memory B	Mixed
SEC22B	ses_cd	0.0276745	ns	0.0148617	0.542696	B	B	Memory B	Mixed
PKD2L2	ses_cd	0.0479152	ns	0.0148624	0.542696	B	B	Memory B	Mixed
B3GALNT1	ses_cd	-0.0917273	ns	0.0148978	0.542696	B	B	Memory B	Mixed
LINC00539	ses_cd	0.088169	ns	0.0149417	0.542696	B	B	Memory B	Mixed
OSBP	ses_cd	-0.0306858	ns	0.0149742	0.542696	B	B	Memory B	Mixed
ZNF425	ses_cd	-0.0664162	ns	0.0150092	0.542696	B	B	Memory B	Mixed
TAP2	ses_cd	0.046677	ns	0.0150473	0.542696	B	B	Memory B	Mixed
LACC1	ses_cd	0.0719666	ns	0.0150799	0.542696	B	B	Memory B	Mixed
APOBEC3D	ses_cd	0.0727895	ns	0.0151383	0.542696	B	B	Memory B	Mixed
PRR3	ses_cd	-0.0370809	ns	0.0151432	0.542696	B	B	Memory B	Mixed
FAM13A-AS1	ses_cd	0.0484236	ns	0.0152777	0.542696	B	B	Memory B	Mixed
TRMT10B	ses_cd	-0.0250981	ns	0.0152984	0.542696	B	B	Memory B	Mixed
CMTR2	ses_cd	-0.0295218	ns	0.0153216	0.542696	B	B	Memory B	Mixed
NUDT4	ses_cd	0.030331	ns	0.0153368	0.542696	B	B	Memory B	Mixed
LMF1	ses_cd	-0.0373467	ns	0.0153852	0.542696	B	B	Memory B	Mixed
CAPG	ses_cd	0.0396647	ns	0.0154427	0.542696	B	B	Memory B	Mixed
CHAF1A	ses_cd	-0.0493293	ns	0.0154813	0.542696	B	B	Memory B	Mixed
INSL6	ses_cd	0.0754591	ns	0.0154903	0.542696	B	B	Memory B	Mixed
SETD6	ses_cd	-0.0530278	ns	0.0155139	0.542696	B	B	Memory B	Mixed
PNOC	ses_cd	0.0315845	ns	0.0155573	0.542696	B	B	Memory B	Mixed
CYP1B1-AS1	ses_cd	0.116598	ns	0.015559	0.542696	B	B	Memory B	Mixed
MS4A6E	ses_cd	0.0941739	ns	0.0155673	0.542696	B	B	Memory B	Mixed
RASGRF1	ses_cd	-0.0767337	ns	0.0156141	0.542759	B	B	Memory B	Mixed
AC009495.3	ses_cd	0.0874914	ns	0.0157454	0.544371	B	B	Memory B	Mixed
MRNIP	ses_cd	-0.030465	ns	0.0157507	0.544371	B	B	Memory B	Mixed
USP24	ses_cd	0.0224318	ns	0.0158739	0.546173	B	B	Memory B	Mixed
AL049634.2	ses_cd	-0.101778	ns	0.0158934	0.546173	B	B	Memory B	Mixed
FAM192A	ses_cd	0.0195039	ns	0.0160203	0.546879	B	B	Memory B	Mixed
AP002433.1	ses_cd	0.0592828	ns	0.0161399	0.546879	B	B	Memory B	Mixed
METAP1D	ses_cd	-0.0447852	ns	0.0161449	0.546879	B	B	Memory B	Mixed
PLEK	ses_cd	0.0414218	ns	0.016159	0.546879	B	B	Memory B	Mixed
VILL	ses_cd	0.112637	ns	0.0162193	0.546879	B	B	Memory B	Mixed
NIPAL3	ses_cd	0.0300676	ns	0.0162376	0.546879	B	B	Memory B	Mixed
EHBP1	ses_cd	-0.0302278	ns	0.0162791	0.546879	B	B	Memory B	Mixed
RAP1B	ses_cd	0.0187406	ns	0.0162943	0.546879	B	B	Memory B	Mixed
ATG4D	ses_cd	-0.0459805	ns	0.016322	0.546879	B	B	Memory B	Mixed
FLOT2	ses_cd	-0.0259314	ns	0.0167391	0.55549	B	B	Memory B	Mixed
HS3ST1	ses_cd	0.0563591	ns	0.0167456	0.55549	B	B	Memory B	Mixed
ZNF518A	ses_cd	-0.0241505	ns	0.0167527	0.55549	B	B	Memory B	Mixed
FAM129C	ses_cd	-0.0368512	ns	0.0167633	0.55549	B	B	Memory B	Mixed
MBLAC2	ses_cd	-0.0442691	ns	0.0168782	0.557766	B	B	Memory B	Mixed
MIATNB	ses_cd	0.023828	ns	0.0169524	0.55869	B	B	Memory B	Mixed
ZKSCAN5	ses_cd	-0.0503204	ns	0.0172643	0.562193	B	B	Memory B	Mixed
RFX1	ses_cd	-0.0351305	ns	0.0172692	0.562193	B	B	Memory B	Mixed
PAIP1	ses_cd	-0.0270505	ns	0.017324	0.562193	B	B	Memory B	Mixed
IGLV3-21	ses_cd	0.128514	ns	0.0173293	0.562193	B	B	Memory B	Mixed
GABBR1	ses_cd	0.0372385	ns	0.0173647	0.562193	B	B	Memory B	Mixed
TMEM62	ses_cd	0.0290326	ns	0.0173921	0.562193	B	B	Memory B	Mixed
CUL4B	ses_cd	-0.0308877	ns	0.0174269	0.562193	B	B	Memory B	Mixed
PALD1	ses_cd	-0.0990074	ns	0.0174316	0.562193	B	B	Memory B	Mixed
PSPC1	ses_cd	0.0215807	ns	0.0176311	0.565907	B	B	Memory B	Mixed
AL021453.1	ses_cd	-0.0665828	ns	0.017644	0.565907	B	B	Memory B	Mixed
POLR3G	ses_cd	-0.0655743	ns	0.0177272	0.565907	B	B	Memory B	Mixed
LIG3	ses_cd	-0.0491998	ns	0.0178073	0.565907	B	B	Memory B	Mixed
NCL	ses_cd	-0.029171	ns	0.0178076	0.565907	B	B	Memory B	Mixed
SRGAP3	ses_cd	-0.0940953	ns	0.0178283	0.565907	B	B	Memory B	Mixed
KBTBD6	ses_cd	-0.068145	ns	0.0179453	0.567755	B	B	Memory B	Mixed
EIF2AK1	ses_cd	-0.0197279	ns	0.0179806	0.567755	B	B	Memory B	Mixed
GRIK3	ses_cd	-0.112226	ns	0.0180565	0.568661	B	B	Memory B	Mixed
SMN2	ses_cd	0.0837806	ns	0.0182829	0.571366	B	B	Memory B	Mixed
CMC2	ses_cd	0.0260414	ns	0.0183281	0.571366	B	B	Memory B	Mixed
ELP1	ses_cd	-0.0304746	ns	0.0184078	0.571366	B	B	Memory B	Mixed
TRIM41	ses_cd	-0.0387095	ns	0.0184715	0.571366	B	B	Memory B	Mixed
AC092279.1	ses_cd	0.07902	ns	0.0184828	0.571366	B	B	Memory B	Mixed
SLC25A46	ses_cd	-0.0276279	ns	0.0185144	0.571366	B	B	Memory B	Mixed
CNST	ses_cd	-0.0212117	ns	0.0185251	0.571366	B	B	Memory B	Mixed
USP31	ses_cd	-0.0674952	ns	0.0185331	0.571366	B	B	Memory B	Mixed
RFTN1	ses_cd	0.0573486	ns	0.0186476	0.571366	B	B	Memory B	Mixed
LPAR6	ses_cd	0.0401414	ns	0.0186729	0.571366	B	B	Memory B	Mixed
VCPKMT	ses_cd	0.033545	ns	0.0186906	0.571366	B	B	Memory B	Mixed
ABRACL	ses_cd	0.0463972	ns	0.0187739	0.571366	B	B	Memory B	Mixed
WNT3	ses_cd	-0.106442	ns	0.0187806	0.571366	B	B	Memory B	Mixed
CLEC2D	ses_cd	0.0370249	ns	0.0188055	0.571366	B	B	Memory B	Mixed
WDFY1	ses_cd	0.0345143	ns	0.0189417	0.572957	B	B	Memory B	Mixed
LINC02210-CRHR1	ses_cd	-0.0422957	ns	0.0189529	0.572957	B	B	Memory B	Mixed
JAK2	ses_cd	0.0343915	ns	0.0191113	0.575399	B	B	Memory B	Mixed
AC007728.1	ses_cd	0.0731262	ns	0.0191291	0.575399	B	B	Memory B	Mixed
BCAP31	ses_cd	-0.0227403	ns	0.0192104	0.576406	B	B	Memory B	Mixed
DIAPH1	ses_cd	0.0223644	ns	0.0193624	0.579112	B	B	Memory B	Mixed
TMEM106B	ses_cd	-0.0298188	ns	0.0194249	0.579112	B	B	Memory B	Mixed
TAF5	ses_cd	-0.0559194	ns	0.0194446	0.579112	B	B	Memory B	Mixed
TMEM191B	ses_cd	-0.0650588	ns	0.0196175	0.581415	B	B	Memory B	Mixed
HEATR1	ses_cd	-0.0252008	ns	0.0196183	0.581415	B	B	Memory B	Mixed
PHF13	ses_cd	-0.0618825	ns	0.0196701	0.58152	B	B	Memory B	Mixed
ITM2B	ses_cd	-0.0341393	ns	0.019876	0.586173	B	B	Memory B	Mixed
SF3B2	ses_cd	-0.020975	ns	0.0199708	0.587532	B	B	Memory B	Mixed
OAZ2	ses_cd	-0.0362019	ns	0.0203517	0.597282	B	B	Memory B	Mixed
CRYL1	ses_cd	0.103292	ns	0.0204405	0.598431	B	B	Memory B	Mixed
TARDBP	ses_cd	-0.0282689	ns	0.0205007	0.598741	B	B	Memory B	Mixed
CASP4	ses_cd	0.0291473	ns	0.0205944	0.599232	B	B	Memory B	Mixed
LRIF1	ses_cd	-0.0287823	ns	0.0206169	0.599232	B	B	Memory B	Mixed
PGM1	ses_cd	-0.0378596	ns	0.0209694	0.603753	B	B	Memory B	Mixed
RBCK1	ses_cd	0.02678	ns	0.0211866	0.603753	B	B	Memory B	Mixed
KIF3B	ses_cd	0.0351377	ns	0.0212497	0.603753	B	B	Memory B	Mixed
ZNF718	ses_cd	-0.0344632	ns	0.0213334	0.603753	B	B	Memory B	Mixed
TRADD	ses_cd	0.0332246	ns	0.0213453	0.603753	B	B	Memory B	Mixed
TOMM34	ses_cd	-0.0460944	ns	0.0213898	0.603753	B	B	Memory B	Mixed
TOP1MT	ses_cd	-0.0518122	ns	0.0214263	0.603753	B	B	Memory B	Mixed
MARC2	ses_cd	0.127452	ns	0.0214355	0.603753	B	B	Memory B	Mixed
GIMAP2	ses_cd	0.0401125	ns	0.0214779	0.603753	B	B	Memory B	Mixed
VIM-AS1	ses_cd	0.0372934	ns	0.0214783	0.603753	B	B	Memory B	Mixed
ZNF397	ses_cd	-0.0265905	ns	0.0215133	0.603753	B	B	Memory B	Mixed
PLAC8	ses_cd	0.0367735	ns	0.0215396	0.603753	B	B	Memory B	Mixed
ARL6IP1	ses_cd	-0.031558	ns	0.0215593	0.603753	B	B	Memory B	Mixed
SNX11	ses_cd	0.0426517	ns	0.0215768	0.603753	B	B	Memory B	Mixed
BLZF1	ses_cd	-0.0325847	ns	0.0216046	0.603753	B	B	Memory B	Mixed
IKBKG	ses_cd	0.0391366	ns	0.0216073	0.603753	B	B	Memory B	Mixed
TSEN54	ses_cd	-0.0441537	ns	0.0216771	0.603753	B	B	Memory B	Mixed
PITPNB	ses_cd	-0.0202263	ns	0.0217809	0.603753	B	B	Memory B	Mixed
AC138123.1	ses_cd	0.075781	ns	0.0217878	0.603753	B	B	Memory B	Mixed
MKS1	ses_cd	-0.0677273	ns	0.0219138	0.603753	B	B	Memory B	Mixed
ANKRD23	ses_cd	-0.0371429	ns	0.0219505	0.603753	B	B	Memory B	Mixed
FLT3	ses_cd	-0.115563	ns	0.0219547	0.603753	B	B	Memory B	Mixed
AC018816.1	ses_cd	0.0412039	ns	0.0220739	0.603753	B	B	Memory B	Mixed
GGH	ses_cd	-0.0728863	ns	0.0220791	0.603753	B	B	Memory B	Mixed
RAP1GAP2	ses_cd	0.0636193	ns	0.022135	0.603753	B	B	Memory B	Mixed
AL138828.1	ses_cd	-0.068254	ns	0.0221808	0.603753	B	B	Memory B	Mixed
SCML1	ses_cd	0.0723543	ns	0.0222321	0.603753	B	B	Memory B	Mixed
CDC42	ses_cd	0.021943	ns	0.0222536	0.603753	B	B	Memory B	Mixed
LINC01934	ses_cd	0.0924627	ns	0.0222797	0.603753	B	B	Memory B	Mixed
BSG	ses_cd	-0.0292811	ns	0.022307	0.603753	B	B	Memory B	Mixed
LINC02550	ses_cd	0.105695	ns	0.0223378	0.603753	B	B	Memory B	Mixed
AC099560.1	ses_cd	0.0892797	ns	0.0223742	0.603753	B	B	Memory B	Mixed
MED1	ses_cd	-0.0246621	ns	0.0224855	0.604923	B	B	Memory B	Mixed
ADD3	ses_cd	0.0242715	ns	0.022544	0.604923	B	B	Memory B	Mixed
NOP14-AS1	ses_cd	0.0601422	ns	0.0226042	0.604923	B	B	Memory B	Mixed
CD46	ses_cd	-0.023785	ns	0.0226378	0.604923	B	B	Memory B	Mixed
RFX3-AS1	ses_cd	0.0368323	ns	0.0226683	0.604923	B	B	Memory B	Mixed
BBS4	ses_cd	-0.0374901	ns	0.0228345	0.607012	B	B	Memory B	Mixed
NME4	ses_cd	-0.06557	ns	0.0228472	0.607012	B	B	Memory B	Mixed
INPP4A	ses_cd	-0.0327534	ns	0.0230255	0.607824	B	B	Memory B	Mixed
RALBP1	ses_cd	-0.0262776	ns	0.0230351	0.607824	B	B	Memory B	Mixed
ITPR1	ses_cd	0.0298679	ns	0.0230709	0.607824	B	B	Memory B	Mixed
STMN1	ses_cd	-0.0595326	ns	0.0230794	0.607824	B	B	Memory B	Mixed
MTSS1	ses_cd	0.0516698	ns	0.0232175	0.609414	B	B	Memory B	Mixed
SSBP2	ses_cd	0.049175	ns	0.0232408	0.609414	B	B	Memory B	Mixed
BMI1	ses_cd	-0.036786	ns	0.0235033	0.614678	B	B	Memory B	Mixed
ANKRD39	ses_cd	0.0470509	ns	0.0235435	0.614678	B	B	Memory B	Mixed
MIF	ses_cd	0.0664567	ns	0.0238225	0.620619	B	B	Memory B	Mixed
EVI5L	ses_cd	0.0591003	ns	0.024037	0.623307	B	B	Memory B	Mixed
TP53I11	ses_cd	-0.0648299	ns	0.0240972	0.623307	B	B	Memory B	Mixed
CXorf57	ses_cd	0.0697539	ns	0.0241104	0.623307	B	B	Memory B	Mixed
RHBDD3	ses_cd	-0.0536528	ns	0.0241323	0.623307	B	B	Memory B	Mixed
AC093323.1	ses_cd	-0.0399818	ns	0.0242009	0.62337	B	B	Memory B	Mixed
SPRY1	ses_cd	-0.101122	ns	0.024245	0.62337	B	B	Memory B	Mixed
CCDC61	ses_cd	0.0488793	ns	0.0243523	0.62337	B	B	Memory B	Mixed
MED12L	ses_cd	0.0768121	ns	0.0244083	0.62337	B	B	Memory B	Mixed
MOV10	ses_cd	0.0604043	ns	0.0244743	0.62337	B	B	Memory B	Mixed
MACC1	ses_cd	0.0807319	ns	0.0244848	0.62337	B	B	Memory B	Mixed
C2orf88	ses_cd	0.0980393	ns	0.0246092	0.62337	B	B	Memory B	Mixed
SNAI3	ses_cd	-0.0474912	ns	0.0246142	0.62337	B	B	Memory B	Mixed
PAOX	ses_cd	0.0302672	ns	0.0246345	0.62337	B	B	Memory B	Mixed
PIP4K2A	ses_cd	0.0228683	ns	0.0246516	0.62337	B	B	Memory B	Mixed
MSH2	ses_cd	-0.0303182	ns	0.0247955	0.624722	B	B	Memory B	Mixed
PDZK1	ses_cd	0.1153	ns	0.0248457	0.624722	B	B	Memory B	Mixed
AC124068.2	ses_cd	-0.0798064	ns	0.0248725	0.624722	B	B	Memory B	Mixed
TTC32	ses_cd	0.0523945	ns	0.0249122	0.624722	B	B	Memory B	Mixed
PHF10	ses_cd	0.0242809	ns	0.0250613	0.627156	B	B	Memory B	Mixed
AL139095.4	ses_cd	-0.0680569	ns	0.0252464	0.627581	B	B	Memory B	Mixed
AC007319.1	ses_cd	0.140879	ns	0.0252532	0.627581	B	B	Memory B	Mixed
ZP3	ses_cd	-0.0729218	ns	0.0253829	0.627581	B	B	Memory B	Mixed
RTN3	ses_cd	-0.0314815	ns	0.0256613	0.627581	B	B	Memory B	Mixed
TOP2B	ses_cd	0.0197066	ns	0.0258536	0.627581	B	B	Memory B	Mixed
LMBRD2	ses_cd	0.0306016	ns	0.02587	0.627581	B	B	Memory B	Mixed
KLHL14	ses_cd	-0.0459862	ns	0.0258757	0.627581	B	B	Memory B	Mixed
OR2T11	ses_cd	0.125499	ns	0.025917	0.627581	B	B	Memory B	Mixed
JAKMIP1	ses_cd	0.110696	ns	0.0259446	0.627581	B	B	Memory B	Mixed
PRMT2	ses_cd	-0.0252099	ns	0.0259942	0.627581	B	B	Memory B	Mixed
EAF2	ses_cd	0.0523269	ns	0.0260045	0.627581	B	B	Memory B	Mixed
AC011416.3	ses_cd	0.0752195	ns	0.0261408	0.627581	B	B	Memory B	Mixed
C8orf37-AS1	ses_cd	0.0670523	ns	0.0261622	0.627581	B	B	Memory B	Mixed
RFX5	ses_cd	0.0294288	ns	0.0261771	0.627581	B	B	Memory B	Mixed
LRIG1	ses_cd	-0.0552884	ns	0.0262051	0.627581	B	B	Memory B	Mixed
UPF1	ses_cd	0.0276821	ns	0.0262289	0.627581	B	B	Memory B	Mixed
TYMP	ses_cd	0.0503837	ns	0.0262421	0.627581	B	B	Memory B	Mixed
TMEM175	ses_cd	-0.0414194	ns	0.0262852	0.627581	B	B	Memory B	Mixed
RILPL1	ses_cd	-0.059252	ns	0.0263077	0.627581	B	B	Memory B	Mixed
ANKRD10	ses_cd	-0.0164994	ns	0.0263189	0.627581	B	B	Memory B	Mixed
DNASE1L3	ses_cd	-0.103236	ns	0.0263794	0.627581	B	B	Memory B	Mixed
CHL1	ses_cd	-0.103829	ns	0.0264361	0.627581	B	B	Memory B	Mixed
POLDIP3	ses_cd	-0.0279042	ns	0.0264398	0.627581	B	B	Memory B	Mixed
AC073389.1	ses_cd	-0.0634012	ns	0.0265458	0.627581	B	B	Memory B	Mixed
ZNF592	ses_cd	-0.0227743	ns	0.0266195	0.627581	B	B	Memory B	Mixed
PSME2	ses_cd	0.0435826	ns	0.0266347	0.627581	B	B	Memory B	Mixed
APOM	ses_cd	-0.0638284	ns	0.0266825	0.627581	B	B	Memory B	Mixed
WWC3	ses_cd	0.0334451	ns	0.0267633	0.627581	B	B	Memory B	Mixed
MGLL	ses_cd	0.0969302	ns	0.0269236	0.627581	B	B	Memory B	Mixed
MCCC1	ses_cd	-0.0275792	ns	0.0269891	0.627581	B	B	Memory B	Mixed
RASGRP1	ses_cd	0.0489051	ns	0.0269922	0.627581	B	B	Memory B	Mixed
ASTE1	ses_cd	-0.0380777	ns	0.0270003	0.627581	B	B	Memory B	Mixed
ZNF765	ses_cd	-0.0364923	ns	0.0270363	0.627581	B	B	Memory B	Mixed
FXYD1	ses_cd	0.0681751	ns	0.0270383	0.627581	B	B	Memory B	Mixed
VPS35	ses_cd	-0.0171062	ns	0.0271251	0.627581	B	B	Memory B	Mixed
AC005332.7	ses_cd	-0.0522196	ns	0.0271914	0.627581	B	B	Memory B	Mixed
AC090709.1	ses_cd	0.126303	ns	0.027396	0.627581	B	B	Memory B	Mixed
HACD4	ses_cd	0.0435802	ns	0.0274159	0.627581	B	B	Memory B	Mixed
GCSAM	ses_cd	0.0635072	ns	0.0274412	0.627581	B	B	Memory B	Mixed
BATF	ses_cd	0.0423974	ns	0.0275378	0.627581	B	B	Memory B	Mixed
PSD4	ses_cd	-0.025324	ns	0.02754	0.627581	B	B	Memory B	Mixed
BRWD3	ses_cd	0.0276154	ns	0.0275413	0.627581	B	B	Memory B	Mixed
VAV1	ses_cd	0.0276674	ns	0.0275757	0.627581	B	B	Memory B	Mixed
MOGS	ses_cd	-0.0294215	ns	0.0276037	0.627581	B	B	Memory B	Mixed
PLPP5	ses_cd	0.0402559	ns	0.0276232	0.627581	B	B	Memory B	Mixed
AP003086.2	ses_cd	-0.0428377	ns	0.0276452	0.627581	B	B	Memory B	Mixed
EPRS	ses_cd	-0.0190332	ns	0.0276876	0.627581	B	B	Memory B	Mixed
B4GALT4-AS1	ses_cd	0.0644516	ns	0.0277233	0.627581	B	B	Memory B	Mixed
EPHB6	ses_cd	-0.0448728	ns	0.0278302	0.627581	B	B	Memory B	Mixed
UBE2J1	ses_cd	0.0345633	ns	0.0278427	0.627581	B	B	Memory B	Mixed
NDUFS4	ses_cd	0.0198096	ns	0.0279523	0.627581	B	B	Memory B	Mixed
USF3	ses_cd	-0.0238874	ns	0.0280749	0.627581	B	B	Memory B	Mixed
TMEM108	ses_cd	-0.106435	ns	0.028075	0.627581	B	B	Memory B	Mixed
TSPAN18	ses_cd	-0.0725664	ns	0.028099	0.627581	B	B	Memory B	Mixed
NCEH1	ses_cd	-0.0389549	ns	0.0281125	0.627581	B	B	Memory B	Mixed
TECR	ses_cd	-0.0289743	ns	0.0281404	0.627581	B	B	Memory B	Mixed
FUT7	ses_cd	0.0792362	ns	0.0281488	0.627581	B	B	Memory B	Mixed
TMEM138	ses_cd	-0.0327445	ns	0.0281525	0.627581	B	B	Memory B	Mixed
RUFY2	ses_cd	-0.0241328	ns	0.0282001	0.627581	B	B	Memory B	Mixed
IFITM1	ses_cd	0.11262	ns	0.0282001	0.627581	B	B	Memory B	Mixed
ATXN7L1	ses_cd	0.0453985	ns	0.0283472	0.628859	B	B	Memory B	Mixed
CXCR3	ses_cd	0.0686727	ns	0.0283617	0.628859	B	B	Memory B	Mixed
TENM4	ses_cd	-0.123961	ns	0.0285461	0.629447	B	B	Memory B	Mixed
IFT122	ses_cd	-0.0558789	ns	0.0285758	0.629447	B	B	Memory B	Mixed
P2RX7	ses_cd	0.0610983	ns	0.028603	0.629447	B	B	Memory B	Mixed
RNF40	ses_cd	-0.0407978	ns	0.0286648	0.629447	B	B	Memory B	Mixed
FCMR	ses_cd	-0.0201476	ns	0.0287317	0.629447	B	B	Memory B	Mixed
MEI1	ses_cd	0.0369003	ns	0.0287402	0.629447	B	B	Memory B	Mixed
GNPTAB	ses_cd	-0.0291323	ns	0.0287535	0.629447	B	B	Memory B	Mixed
CHODL	ses_cd	0.0773334	ns	0.0288848	0.630448	B	B	Memory B	Mixed
C1orf112	ses_cd	0.0434415	ns	0.028933	0.630448	B	B	Memory B	Mixed
IQCH	ses_cd	-0.0541304	ns	0.0289561	0.630448	B	B	Memory B	Mixed
MAVS	ses_cd	-0.0290449	ns	0.0290922	0.630917	B	B	Memory B	Mixed
LEAP2	ses_cd	0.113346	ns	0.0291261	0.630917	B	B	Memory B	Mixed
CENPM	ses_cd	0.0530105	ns	0.0291345	0.630917	B	B	Memory B	Mixed
LCK	ses_cd	-0.0530014	ns	0.0292941	0.631852	B	B	Memory B	Mixed
RAB3IP	ses_cd	-0.0394642	ns	0.029334	0.631852	B	B	Memory B	Mixed
TMED10	ses_cd	-0.0203678	ns	0.0293349	0.631852	B	B	Memory B	Mixed
RAD54L2	ses_cd	0.027549	ns	0.0295754	0.634767	B	B	Memory B	Mixed
TCTN2	ses_cd	-0.0608118	ns	0.0295972	0.634767	B	B	Memory B	Mixed
MTMR14	ses_cd	0.0215928	ns	0.0297228	0.634767	B	B	Memory B	Mixed
MIR181A1HG	ses_cd	0.117066	ns	0.0298092	0.634767	B	B	Memory B	Mixed
ZNF675	ses_cd	0.0263068	ns	0.0298233	0.634767	B	B	Memory B	Mixed
SLC12A6	ses_cd	0.0251012	ns	0.0298288	0.634767	B	B	Memory B	Mixed
AC008731.1	ses_cd	-0.0478611	ns	0.0298614	0.634767	B	B	Memory B	Mixed
LRCH1	ses_cd	0.0301096	ns	0.0298998	0.634767	B	B	Memory B	Mixed
MMS22L	ses_cd	-0.031053	ns	0.0300181	0.634767	B	B	Memory B	Mixed
P2RY14	ses_cd	0.078725	ns	0.0300932	0.634767	B	B	Memory B	Mixed
STAT4	ses_cd	0.0847125	ns	0.030202	0.634767	B	B	Memory B	Mixed
NYAP2	ses_cd	0.115005	ns	0.0302241	0.634767	B	B	Memory B	Mixed
FAM189B	ses_cd	-0.0852783	ns	0.0304325	0.634767	B	B	Memory B	Mixed
DENND4A	ses_cd	0.0321027	ns	0.0304354	0.634767	B	B	Memory B	Mixed
LINC00649	ses_cd	-0.0930504	ns	0.030448	0.634767	B	B	Memory B	Mixed
CD6	ses_cd	-0.0705904	ns	0.0305364	0.634767	B	B	Memory B	Mixed
ACMSD	ses_cd	-0.0628923	ns	0.0307028	0.634767	B	B	Memory B	Mixed
MT-ND6	ses_cd	0.0515755	ns	0.0307201	0.634767	B	B	Memory B	Mixed
ARHGAP44	ses_cd	-0.101009	ns	0.0307362	0.634767	B	B	Memory B	Mixed
ABHD6	ses_cd	-0.0566756	ns	0.0307397	0.634767	B	B	Memory B	Mixed
DDX39A	ses_cd	0.0251288	ns	0.0309331	0.634767	B	B	Memory B	Mixed
UBE2L6	ses_cd	0.0509395	ns	0.030934	0.634767	B	B	Memory B	Mixed
USP15	ses_cd	0.0218363	ns	0.0309475	0.634767	B	B	Memory B	Mixed
LRR1	ses_cd	-0.0403598	ns	0.0309824	0.634767	B	B	Memory B	Mixed
FAM91A1	ses_cd	0.0226251	ns	0.0310084	0.634767	B	B	Memory B	Mixed
SEPT7	ses_cd	-0.0183177	ns	0.0311249	0.634767	B	B	Memory B	Mixed
CDS2	ses_cd	0.024001	ns	0.0311293	0.634767	B	B	Memory B	Mixed
SPART	ses_cd	0.0532143	ns	0.0312287	0.634767	B	B	Memory B	Mixed
ADCK2	ses_cd	-0.0399999	ns	0.0312426	0.634767	B	B	Memory B	Mixed
ZBP1	ses_cd	0.0496842	ns	0.0312633	0.634767	B	B	Memory B	Mixed
TGOLN2	ses_cd	-0.0240261	ns	0.0312726	0.634767	B	B	Memory B	Mixed
CD82	ses_cd	0.0250195	ns	0.0312768	0.634767	B	B	Memory B	Mixed
HECTD2	ses_cd	-0.052034	ns	0.0312854	0.634767	B	B	Memory B	Mixed
TMEM43	ses_cd	-0.0322281	ns	0.0313738	0.634767	B	B	Memory B	Mixed
ZC3H18	ses_cd	-0.0234937	ns	0.0313786	0.634767	B	B	Memory B	Mixed
AC145422.1	ses_cd	-0.0689373	ns	0.0313955	0.634767	B	B	Memory B	Mixed
MATR3-1	ses_cd	0.0371387	ns	0.0314504	0.634767	B	B	Memory B	Mixed
SRGAP2	ses_cd	0.0351156	ns	0.03147	0.634767	B	B	Memory B	Mixed
ALDOA	ses_cd	0.0610081	ns	0.0315253	0.634821	B	B	Memory B	Mixed
IAH1	ses_cd	0.0247673	ns	0.0315983	0.634963	B	B	Memory B	Mixed
ZNF655	ses_cd	0.0200878	ns	0.0316376	0.634963	B	B	Memory B	Mixed
CETN2	ses_cd	-0.0497697	ns	0.031919	0.635451	B	B	Memory B	Mixed
IFRD1	ses_cd	0.0300545	ns	0.0319196	0.635451	B	B	Memory B	Mixed
TMX3	ses_cd	0.0234374	ns	0.031939	0.635451	B	B	Memory B	Mixed
SYT11	ses_cd	0.0794952	ns	0.0319712	0.635451	B	B	Memory B	Mixed
AL139353.1	ses_cd	-0.0406522	ns	0.0320044	0.635451	B	B	Memory B	Mixed
TYW3	ses_cd	-0.0260324	ns	0.0320182	0.635451	B	B	Memory B	Mixed
CDCA4	ses_cd	0.0420373	ns	0.0320307	0.635451	B	B	Memory B	Mixed
LAP3	ses_cd	0.0439195	ns	0.0321081	0.635942	B	B	Memory B	Mixed
HSPB1	ses_cd	-0.0413027	ns	0.032318	0.63873	B	B	Memory B	Mixed
NKAPD1	ses_cd	-0.0276622	ns	0.0323942	0.63873	B	B	Memory B	Mixed
GRN	ses_cd	-0.0347424	ns	0.0324078	0.63873	B	B	Memory B	Mixed
EMP3	ses_cd	0.0285849	ns	0.0325285	0.640063	B	B	Memory B	Mixed
ATXN3	ses_cd	-0.0224726	ns	0.032594	0.640307	B	B	Memory B	Mixed
DPP3	ses_cd	-0.0548433	ns	0.0326587	0.640536	B	B	Memory B	Mixed
TMEM41B	ses_cd	-0.0322354	ns	0.0328115	0.641825	B	B	Memory B	Mixed
ZNF493	ses_cd	0.0230481	ns	0.0328746	0.641825	B	B	Memory B	Mixed
PIGB	ses_cd	0.0273085	ns	0.0328841	0.641825	B	B	Memory B	Mixed
AC025171.3	ses_cd	-0.043882	ns	0.0329919	0.642888	B	B	Memory B	Mixed
SARAF	ses_cd	-0.0256362	ns	0.0332209	0.64334	B	B	Memory B	Mixed
BCL7C	ses_cd	-0.0253784	ns	0.0332632	0.64334	B	B	Memory B	Mixed
NAV2	ses_cd	0.115323	ns	0.0334367	0.64334	B	B	Memory B	Mixed
MMS19	ses_cd	-0.0256273	ns	0.0334723	0.64334	B	B	Memory B	Mixed
PTPRG	ses_cd	-0.0910951	ns	0.0334737	0.64334	B	B	Memory B	Mixed
TMLHE	ses_cd	0.0282653	ns	0.0334765	0.64334	B	B	Memory B	Mixed
SLC9A3R1	ses_cd	-0.0321206	ns	0.033646	0.64334	B	B	Memory B	Mixed
IGKC	ses_cd	-0.0423933	ns	0.0336864	0.64334	B	B	Memory B	Mixed
FRMD3	ses_cd	0.138425	ns	0.0337128	0.64334	B	B	Memory B	Mixed
AC116366.3	ses_cd	0.0268359	ns	0.0337247	0.64334	B	B	Memory B	Mixed
PSMA5	ses_cd	0.0229726	ns	0.0337317	0.64334	B	B	Memory B	Mixed
PRKDC	ses_cd	-0.0151898	ns	0.0337818	0.64334	B	B	Memory B	Mixed
SLC4A2	ses_cd	-0.0499758	ns	0.033789	0.64334	B	B	Memory B	Mixed
H1FX	ses_cd	-0.0593411	ns	0.0338601	0.64334	B	B	Memory B	Mixed
AP001816.1	ses_cd	0.0568223	ns	0.0339165	0.64334	B	B	Memory B	Mixed
PDE4D	ses_cd	0.0606236	ns	0.0339277	0.64334	B	B	Memory B	Mixed
VASP	ses_cd	0.0213998	ns	0.0340614	0.64334	B	B	Memory B	Mixed
CTSB	ses_cd	-0.0299311	ns	0.0340805	0.64334	B	B	Memory B	Mixed
TNFRSF13B	ses_cd	0.0214875	ns	0.0342257	0.64334	B	B	Memory B	Mixed
DERL3	ses_cd	-0.0689741	ns	0.0342384	0.64334	B	B	Memory B	Mixed
DYNC2H1	ses_cd	-0.0651847	ns	0.0342627	0.64334	B	B	Memory B	Mixed
ZSCAN5A	ses_cd	-0.0398143	ns	0.0343585	0.64334	B	B	Memory B	Mixed
LINC01841	ses_cd	0.0561957	ns	0.0344477	0.64334	B	B	Memory B	Mixed
CASP7	ses_cd	0.045426	ns	0.0345669	0.64334	B	B	Memory B	Mixed
LSM11	ses_cd	-0.0576179	ns	0.0346381	0.64334	B	B	Memory B	Mixed
ZNF277	ses_cd	0.0224502	ns	0.0347493	0.64334	B	B	Memory B	Mixed
MFSD1	ses_cd	-0.0246813	ns	0.0347606	0.64334	B	B	Memory B	Mixed
PTRHD1	ses_cd	-0.0321369	ns	0.0347853	0.64334	B	B	Memory B	Mixed
PPIL4	ses_cd	-0.0214942	ns	0.0348142	0.64334	B	B	Memory B	Mixed
SH2D3C	ses_cd	-0.0236128	ns	0.0348457	0.64334	B	B	Memory B	Mixed
LINC00907	ses_cd	0.0741018	ns	0.0348914	0.64334	B	B	Memory B	Mixed
SLC10A7	ses_cd	-0.0291639	ns	0.0349186	0.64334	B	B	Memory B	Mixed
SLC36A4	ses_cd	-0.0292392	ns	0.0349407	0.64334	B	B	Memory B	Mixed
AL121900.1	ses_cd	0.0679329	ns	0.0349429	0.64334	B	B	Memory B	Mixed
SPRYD7	ses_cd	-0.0369092	ns	0.0349805	0.64334	B	B	Memory B	Mixed
CYB5D2	ses_cd	-0.03948	ns	0.0350413	0.64334	B	B	Memory B	Mixed
AC008781.2	ses_cd	0.069405	ns	0.0350464	0.64334	B	B	Memory B	Mixed
TGFBRAP1	ses_cd	-0.0337362	ns	0.0351323	0.64334	B	B	Memory B	Mixed
AL357093.2	ses_cd	0.0643962	ns	0.0351574	0.64334	B	B	Memory B	Mixed
IFNAR2	ses_cd	-0.0356968	ns	0.0351773	0.64334	B	B	Memory B	Mixed
AC012184.2	ses_cd	0.0605345	ns	0.0352018	0.64334	B	B	Memory B	Mixed
MAP9	ses_cd	-0.0357279	ns	0.0352878	0.643362	B	B	Memory B	Mixed
KIAA0753	ses_cd	-0.0356416	ns	0.035383	0.643362	B	B	Memory B	Mixed
GPI	ses_cd	-0.0263754	ns	0.035399	0.643362	B	B	Memory B	Mixed
AL109761.1	ses_cd	0.0554552	ns	0.0354164	0.643362	B	B	Memory B	Mixed
FOXN3	ses_cd	0.0212028	ns	0.0355201	0.643493	B	B	Memory B	Mixed
ZNF546	ses_cd	-0.0402089	ns	0.0356475	0.643493	B	B	Memory B	Mixed
TGFBR2	ses_cd	-0.0198786	ns	0.0357477	0.643493	B	B	Memory B	Mixed
ARRDC5	ses_cd	0.0576407	ns	0.0358195	0.643493	B	B	Memory B	Mixed
SACM1L	ses_cd	0.0236648	ns	0.0358727	0.643493	B	B	Memory B	Mixed
DSTYK	ses_cd	-0.0280033	ns	0.0359007	0.643493	B	B	Memory B	Mixed
CLIC1	ses_cd	0.0279293	ns	0.0359214	0.643493	B	B	Memory B	Mixed
LYZ	ses_cd	-0.106994	ns	0.0359343	0.643493	B	B	Memory B	Mixed
GAB1	ses_cd	-0.0800287	ns	0.0359453	0.643493	B	B	Memory B	Mixed
ALG13-AS1	ses_cd	-0.049709	ns	0.0359571	0.643493	B	B	Memory B	Mixed
CENPN	ses_cd	-0.0525002	ns	0.0360395	0.644013	B	B	Memory B	Mixed
ZNF551	ses_cd	-0.051157	ns	0.0361713	0.644631	B	B	Memory B	Mixed
AAED1	ses_cd	-0.0318544	ns	0.0362282	0.644631	B	B	Memory B	Mixed
GPR82	ses_cd	-0.0582831	ns	0.0362588	0.644631	B	B	Memory B	Mixed
AFG1L	ses_cd	-0.0295875	ns	0.0362879	0.644631	B	B	Memory B	Mixed
GUCD1	ses_cd	0.0322774	ns	0.0364056	0.645771	B	B	Memory B	Mixed
ZNF213	ses_cd	-0.0373271	ns	0.0365704	0.647742	B	B	Memory B	Mixed
HENMT1	ses_cd	-0.0473394	ns	0.0366837	0.64825	B	B	Memory B	Mixed
ULK3	ses_cd	0.0700163	ns	0.0367371	0.64825	B	B	Memory B	Mixed
BPTF	ses_cd	-0.0193124	ns	0.0367603	0.64825	B	B	Memory B	Mixed
WDSUB1	ses_cd	-0.0347599	ns	0.0370464	0.652247	B	B	Memory B	Mixed
TMEM254-AS1	ses_cd	-0.0648493	ns	0.0371834	0.652247	B	B	Memory B	Mixed
HACD3	ses_cd	-0.0309578	ns	0.0371931	0.652247	B	B	Memory B	Mixed
RPS6KA1	ses_cd	-0.0268247	ns	0.0372033	0.652247	B	B	Memory B	Mixed
BORCS8	ses_cd	-0.0470861	ns	0.037267	0.652416	B	B	Memory B	Mixed
LINC01006	ses_cd	0.08207	ns	0.0375106	0.655578	B	B	Memory B	Mixed
MMACHC	ses_cd	-0.0580458	ns	0.0375758	0.655578	B	B	Memory B	Mixed
FCF1	ses_cd	-0.029653	ns	0.0376309	0.655578	B	B	Memory B	Mixed
SETBP1	ses_cd	0.0217338	ns	0.0376904	0.655578	B	B	Memory B	Mixed
COL9A2	ses_cd	-0.0684303	ns	0.0377194	0.655578	B	B	Memory B	Mixed
PPP1R14A	ses_cd	0.0657404	ns	0.0378139	0.655729	B	B	Memory B	Mixed
TTC3	ses_cd	-0.0187622	ns	0.0379369	0.655729	B	B	Memory B	Mixed
PM20D2	ses_cd	-0.0327903	ns	0.0379684	0.655729	B	B	Memory B	Mixed
PAN2	ses_cd	-0.0394909	ns	0.0380188	0.655729	B	B	Memory B	Mixed
AL121603.2	ses_cd	0.0556766	ns	0.0380214	0.655729	B	B	Memory B	Mixed
TAF4B	ses_cd	0.0321159	ns	0.0380542	0.655729	B	B	Memory B	Mixed
ROR1	ses_cd	-0.124924	ns	0.0384125	0.660958	B	B	Memory B	Mixed
BAZ1B	ses_cd	-0.0200761	ns	0.0386055	0.661292	B	B	Memory B	Mixed
NEK6	ses_cd	0.0394797	ns	0.0386823	0.661292	B	B	Memory B	Mixed
Z82190.2	ses_cd	-0.0601605	ns	0.0386862	0.661292	B	B	Memory B	Mixed
PATZ1	ses_cd	-0.0328014	ns	0.0389081	0.661292	B	B	Memory B	Mixed
VAV2	ses_cd	0.0285623	ns	0.0389631	0.661292	B	B	Memory B	Mixed
RIOX1	ses_cd	0.0553954	ns	0.0390141	0.661292	B	B	Memory B	Mixed
BANK1	ses_cd	0.02038	ns	0.0390473	0.661292	B	B	Memory B	Mixed
SP4	ses_cd	0.0205185	ns	0.0392127	0.661292	B	B	Memory B	Mixed
GUK1	ses_cd	0.0276601	ns	0.0392128	0.661292	B	B	Memory B	Mixed
AC016727.1	ses_cd	-0.0328188	ns	0.0392392	0.661292	B	B	Memory B	Mixed
EIF2A	ses_cd	0.0185878	ns	0.0393346	0.661292	B	B	Memory B	Mixed
CALU	ses_cd	-0.0298132	ns	0.0393415	0.661292	B	B	Memory B	Mixed
TTI2	ses_cd	-0.0291079	ns	0.0394246	0.661292	B	B	Memory B	Mixed
CAMTA1-DT	ses_cd	-0.0569856	ns	0.0395009	0.661292	B	B	Memory B	Mixed
MCTP1	ses_cd	0.0799443	ns	0.0395037	0.661292	B	B	Memory B	Mixed
AC008267.5	ses_cd	-0.0501249	ns	0.0396437	0.661292	B	B	Memory B	Mixed
FAM135A	ses_cd	0.0619559	ns	0.039669	0.661292	B	B	Memory B	Mixed
CSTB	ses_cd	0.0383515	ns	0.0396941	0.661292	B	B	Memory B	Mixed
PIK3R4	ses_cd	-0.0320384	ns	0.0397647	0.661292	B	B	Memory B	Mixed
CDAN1	ses_cd	-0.0485332	ns	0.0398498	0.661292	B	B	Memory B	Mixed
AC007364.1	ses_cd	0.109532	ns	0.039953	0.661292	B	B	Memory B	Mixed
SEC24B-AS1	ses_cd	-0.0546845	ns	0.0401555	0.661292	B	B	Memory B	Mixed
HIST1H3J	ses_cd	-0.0790015	ns	0.0402959	0.661292	B	B	Memory B	Mixed
GATC	ses_cd	-0.0332064	ns	0.0403474	0.661292	B	B	Memory B	Mixed
TAMM41	ses_cd	-0.0252381	ns	0.0403649	0.661292	B	B	Memory B	Mixed
NR2C2AP	ses_cd	-0.0415316	ns	0.040421	0.661292	B	B	Memory B	Mixed
RINT1	ses_cd	0.0269203	ns	0.0405164	0.661292	B	B	Memory B	Mixed
SPPL2A	ses_cd	0.020987	ns	0.0405573	0.661292	B	B	Memory B	Mixed
TMEM234	ses_cd	-0.0443863	ns	0.0406441	0.661292	B	B	Memory B	Mixed
SLC9C1	ses_cd	0.097562	ns	0.040682	0.661292	B	B	Memory B	Mixed
ARPC5L	ses_cd	0.0233376	ns	0.0407008	0.661292	B	B	Memory B	Mixed
ZNF93	ses_cd	-0.042078	ns	0.0407543	0.661292	B	B	Memory B	Mixed
AC010487.3	ses_cd	-0.0647774	ns	0.0407647	0.661292	B	B	Memory B	Mixed
NUP85	ses_cd	-0.0307323	ns	0.0407723	0.661292	B	B	Memory B	Mixed
FCGR2B	ses_cd	-0.0287433	ns	0.0407948	0.661292	B	B	Memory B	Mixed
LGALS3	ses_cd	0.11799	ns	0.0408843	0.661292	B	B	Memory B	Mixed
AL450998.2	ses_cd	-0.0364372	ns	0.040911	0.661292	B	B	Memory B	Mixed
PDE4DIP	ses_cd	-0.0396437	ns	0.0409477	0.661292	B	B	Memory B	Mixed
SIRPA	ses_cd	-0.0712129	ns	0.0409622	0.661292	B	B	Memory B	Mixed
SGK3	ses_cd	-0.0386483	ns	0.0409751	0.661292	B	B	Memory B	Mixed
PIK3AP1	ses_cd	0.0199691	ns	0.0409968	0.661292	B	B	Memory B	Mixed
SYT1	ses_cd	0.0810488	ns	0.0411034	0.661292	B	B	Memory B	Mixed
PRICKLE1	ses_cd	-0.0392968	ns	0.0411324	0.661292	B	B	Memory B	Mixed
ZNF414	ses_cd	-0.0472952	ns	0.041135	0.661292	B	B	Memory B	Mixed
ARL2BP	ses_cd	-0.0271316	ns	0.0411362	0.661292	B	B	Memory B	Mixed
ADCK1	ses_cd	-0.0525406	ns	0.0411455	0.661292	B	B	Memory B	Mixed
AC010260.1	ses_cd	-0.0813837	ns	0.0411576	0.661292	B	B	Memory B	Mixed
IGHA2	ses_cd	-0.0661305	ns	0.0411925	0.661292	B	B	Memory B	Mixed
DENND4C	ses_cd	-0.0243332	ns	0.0412324	0.661292	B	B	Memory B	Mixed
L3HYPDH	ses_cd	0.039308	ns	0.0413023	0.661292	B	B	Memory B	Mixed
LYPLA1	ses_cd	-0.0169432	ns	0.0413201	0.661292	B	B	Memory B	Mixed
HGSNAT	ses_cd	-0.0335511	ns	0.0413367	0.661292	B	B	Memory B	Mixed
GATAD1	ses_cd	-0.0242178	ns	0.0414008	0.661292	B	B	Memory B	Mixed
ATP6V1E1	ses_cd	-0.0223752	ns	0.0414171	0.661292	B	B	Memory B	Mixed
CCNB1IP1	ses_cd	0.0254972	ns	0.0414472	0.661292	B	B	Memory B	Mixed
SGPP2	ses_cd	0.0665676	ns	0.0416233	0.66189	B	B	Memory B	Mixed
GLCCI1	ses_cd	0.0278652	ns	0.041641	0.66189	B	B	Memory B	Mixed
AC112722.1	ses_cd	-0.0385044	ns	0.0417405	0.66189	B	B	Memory B	Mixed
WSB2	ses_cd	0.0496591	ns	0.0417522	0.66189	B	B	Memory B	Mixed
COQ10A	ses_cd	0.0350753	ns	0.0417825	0.66189	B	B	Memory B	Mixed
RHNO1	ses_cd	-0.0463336	ns	0.0418773	0.66189	B	B	Memory B	Mixed
USP44	ses_cd	-0.0555126	ns	0.0419811	0.66189	B	B	Memory B	Mixed
MLLT11	ses_cd	0.0530445	ns	0.0421001	0.66189	B	B	Memory B	Mixed
ANKRA2	ses_cd	-0.0276857	ns	0.0421317	0.66189	B	B	Memory B	Mixed
ITFG2-AS1	ses_cd	-0.0365617	ns	0.0421963	0.66189	B	B	Memory B	Mixed
CEP164	ses_cd	-0.0311107	ns	0.0422005	0.66189	B	B	Memory B	Mixed
CSTF3	ses_cd	0.020047	ns	0.0422548	0.66189	B	B	Memory B	Mixed
GTF2I	ses_cd	-0.0155853	ns	0.0423077	0.66189	B	B	Memory B	Mixed
BNIP3L	ses_cd	-0.032669	ns	0.0423594	0.66189	B	B	Memory B	Mixed
ALKBH6	ses_cd	-0.056172	ns	0.0423985	0.66189	B	B	Memory B	Mixed
FARP2	ses_cd	0.0422072	ns	0.0424056	0.66189	B	B	Memory B	Mixed
ARNT	ses_cd	0.0287569	ns	0.0424995	0.66189	B	B	Memory B	Mixed
PLCG1	ses_cd	0.0513498	ns	0.042546	0.66189	B	B	Memory B	Mixed
CEACAM1	ses_cd	-0.107513	ns	0.0425561	0.66189	B	B	Memory B	Mixed
NFKBIA	ses_cd	-0.0262102	ns	0.0425822	0.66189	B	B	Memory B	Mixed
IRF3	ses_cd	0.0235955	ns	0.0426679	0.662368	B	B	Memory B	Mixed
USP49	ses_cd	0.0435629	ns	0.0431902	0.668719	B	B	Memory B	Mixed
ZNF517	ses_cd	0.057465	ns	0.043213	0.668719	B	B	Memory B	Mixed
PPM1F	ses_cd	-0.0434667	ns	0.0434294	0.668719	B	B	Memory B	Mixed
TMEM117	ses_cd	0.0319309	ns	0.0435002	0.668719	B	B	Memory B	Mixed
PROCA1	ses_cd	0.0491074	ns	0.0435355	0.668719	B	B	Memory B	Mixed
DNAJC7	ses_cd	-0.0167317	ns	0.0435601	0.668719	B	B	Memory B	Mixed
CREG1	ses_cd	-0.0582502	ns	0.0435755	0.668719	B	B	Memory B	Mixed
LINC02202	ses_cd	0.04453	ns	0.0435912	0.668719	B	B	Memory B	Mixed
IPO5	ses_cd	-0.0248914	ns	0.0436397	0.668719	B	B	Memory B	Mixed
FAM206A	ses_cd	-0.0546244	ns	0.0436888	0.668719	B	B	Memory B	Mixed
NUDT16	ses_cd	0.0548507	ns	0.0437413	0.668719	B	B	Memory B	Mixed
OSCP1	ses_cd	-0.06786	ns	0.0437423	0.668719	B	B	Memory B	Mixed
PRPF38B	ses_cd	-0.0203773	ns	0.0438112	0.668924	B	B	Memory B	Mixed
FCRL2	ses_cd	-0.0307901	ns	0.0439405	0.670052	B	B	Memory B	Mixed
SGO1	ses_cd	-0.0397076	ns	0.044154	0.67008	B	B	Memory B	Mixed
TAF12	ses_cd	0.0214015	ns	0.0441717	0.67008	B	B	Memory B	Mixed
ZNF84	ses_cd	-0.0220201	ns	0.0442459	0.67008	B	B	Memory B	Mixed
HDAC4	ses_cd	0.031708	ns	0.0444167	0.67008	B	B	Memory B	Mixed
FAM76B	ses_cd	-0.0259858	ns	0.0444315	0.67008	B	B	Memory B	Mixed
BICDL1	ses_cd	0.0446883	ns	0.0444434	0.67008	B	B	Memory B	Mixed
HGS	ses_cd	-0.0323449	ns	0.0445076	0.67008	B	B	Memory B	Mixed
PTCD3	ses_cd	-0.0198582	ns	0.044555	0.67008	B	B	Memory B	Mixed
BCL2A1	ses_cd	0.0355956	ns	0.0445712	0.67008	B	B	Memory B	Mixed
TSHZ2	ses_cd	0.0919162	ns	0.0446715	0.67008	B	B	Memory B	Mixed
ARHGAP25	ses_cd	0.0187621	ns	0.0446962	0.67008	B	B	Memory B	Mixed
DYRK4	ses_cd	-0.0381058	ns	0.0448457	0.67008	B	B	Memory B	Mixed
TANK	ses_cd	0.0175535	ns	0.0448954	0.67008	B	B	Memory B	Mixed
NLN	ses_cd	-0.0536369	ns	0.0449012	0.67008	B	B	Memory B	Mixed
PLGRKT	ses_cd	0.0283533	ns	0.04501	0.67008	B	B	Memory B	Mixed
LAGE3	ses_cd	-0.0362975	ns	0.0450655	0.67008	B	B	Memory B	Mixed
IPO9-AS1	ses_cd	-0.0671705	ns	0.0451641	0.67008	B	B	Memory B	Mixed
LYRM7	ses_cd	-0.0258072	ns	0.0452249	0.67008	B	B	Memory B	Mixed
NEB	ses_cd	-0.0532503	ns	0.0453507	0.67008	B	B	Memory B	Mixed
THAP9-AS1	ses_cd	-0.0320457	ns	0.0453851	0.67008	B	B	Memory B	Mixed
RELT	ses_cd	0.024649	ns	0.0455373	0.67008	B	B	Memory B	Mixed
PHF12	ses_cd	-0.0229257	ns	0.0455373	0.67008	B	B	Memory B	Mixed
AL353622.1	ses_cd	0.0527576	ns	0.0457876	0.67008	B	B	Memory B	Mixed
TRMT61A	ses_cd	-0.0476437	ns	0.0457913	0.67008	B	B	Memory B	Mixed
BUD23	ses_cd	-0.025979	ns	0.045871	0.67008	B	B	Memory B	Mixed
DMKN	ses_cd	-0.0842007	ns	0.0459432	0.67008	B	B	Memory B	Mixed
PDE7B	ses_cd	-0.0494114	ns	0.0460552	0.67008	B	B	Memory B	Mixed
LEPR	ses_cd	-0.0693904	ns	0.0460818	0.67008	B	B	Memory B	Mixed
IGLV2-11	ses_cd	0.0847266	ns	0.0460843	0.67008	B	B	Memory B	Mixed
FKBP1A	ses_cd	0.0318268	ns	0.0461061	0.67008	B	B	Memory B	Mixed
AP001628.1	ses_cd	0.0501909	ns	0.0461089	0.67008	B	B	Memory B	Mixed
CHSY1	ses_cd	0.0308769	ns	0.0461174	0.67008	B	B	Memory B	Mixed
KIAA0355	ses_cd	-0.0208796	ns	0.0461704	0.67008	B	B	Memory B	Mixed
IKZF2	ses_cd	0.0618769	ns	0.0462379	0.67008	B	B	Memory B	Mixed
UBE2E1	ses_cd	0.0214673	ns	0.0462434	0.67008	B	B	Memory B	Mixed
GNS	ses_cd	-0.0354454	ns	0.0462909	0.67008	B	B	Memory B	Mixed
DENND6A	ses_cd	-0.0208745	ns	0.0464334	0.67008	B	B	Memory B	Mixed
C5orf17	ses_cd	-0.174549	ns	0.0464445	0.67008	B	B	Memory B	Mixed
NCKAP5L	ses_cd	-0.0535614	ns	0.0465648	0.67008	B	B	Memory B	Mixed
ST8SIA4	ses_cd	0.0205411	ns	0.0465742	0.67008	B	B	Memory B	Mixed
DDX11-AS1	ses_cd	-0.0676255	ns	0.0466802	0.67008	B	B	Memory B	Mixed
SF3A3	ses_cd	-0.0206565	ns	0.0466982	0.67008	B	B	Memory B	Mixed
ISG20	ses_cd	0.0401224	ns	0.046961	0.67008	B	B	Memory B	Mixed
RIC1	ses_cd	0.018612	ns	0.0470412	0.67008	B	B	Memory B	Mixed
ZNF616	ses_cd	-0.0501496	ns	0.0470885	0.67008	B	B	Memory B	Mixed
NAA50	ses_cd	0.0207735	ns	0.0471265	0.67008	B	B	Memory B	Mixed
ACTR6	ses_cd	-0.0227701	ns	0.0471948	0.67008	B	B	Memory B	Mixed
BPNT1	ses_cd	0.0267029	ns	0.0472673	0.67008	B	B	Memory B	Mixed
FUCA2	ses_cd	-0.0350248	ns	0.0472791	0.67008	B	B	Memory B	Mixed
PHACTR4	ses_cd	-0.0258424	ns	0.0474237	0.67008	B	B	Memory B	Mixed
PTK2B	ses_cd	0.0193995	ns	0.0474372	0.67008	B	B	Memory B	Mixed
CMTM8	ses_cd	-0.0717646	ns	0.0474515	0.67008	B	B	Memory B	Mixed
NR1H3	ses_cd	-0.0579306	ns	0.0475374	0.67008	B	B	Memory B	Mixed
RFK	ses_cd	-0.0499579	ns	0.0475428	0.67008	B	B	Memory B	Mixed
EGLN1	ses_cd	-0.0238353	ns	0.047635	0.67008	B	B	Memory B	Mixed
AC087521.2	ses_cd	-0.0652602	ns	0.0476359	0.67008	B	B	Memory B	Mixed
SEC23IP	ses_cd	-0.0208241	ns	0.0476667	0.67008	B	B	Memory B	Mixed
MRM1	ses_cd	-0.0457633	ns	0.0476802	0.67008	B	B	Memory B	Mixed
AC009690.1	ses_cd	-0.0322217	ns	0.0477393	0.67008	B	B	Memory B	Mixed
PARP11	ses_cd	0.0289148	ns	0.0477668	0.67008	B	B	Memory B	Mixed
DDX11	ses_cd	-0.0549268	ns	0.0477669	0.67008	B	B	Memory B	Mixed
CALHM2	ses_cd	0.0442248	ns	0.0478716	0.67008	B	B	Memory B	Mixed
MCM4	ses_cd	-0.076302	ns	0.0479624	0.67008	B	B	Memory B	Mixed
SKI	ses_cd	0.0311008	ns	0.0480038	0.67008	B	B	Memory B	Mixed
AC087500.1	ses_cd	0.032477	ns	0.0480104	0.67008	B	B	Memory B	Mixed
RREB1	ses_cd	0.0199828	ns	0.0480336	0.67008	B	B	Memory B	Mixed
MCL1	ses_cd	0.0251125	ns	0.0481379	0.67008	B	B	Memory B	Mixed
USP21	ses_cd	-0.0566014	ns	0.0481971	0.67008	B	B	Memory B	Mixed
TMEM8B	ses_cd	0.0539466	ns	0.048264	0.67008	B	B	Memory B	Mixed
DMWD	ses_cd	-0.0364004	ns	0.0482747	0.67008	B	B	Memory B	Mixed
MPRIP	ses_cd	0.0238293	ns	0.0483461	0.67008	B	B	Memory B	Mixed
SDHAF4	ses_cd	-0.0339672	ns	0.0484087	0.67008	B	B	Memory B	Mixed
PUS3	ses_cd	0.0407592	ns	0.0484299	0.67008	B	B	Memory B	Mixed
SPAG16	ses_cd	0.0406609	ns	0.0485158	0.67008	B	B	Memory B	Mixed
CALCOCO1	ses_cd	-0.0316522	ns	0.0485527	0.67008	B	B	Memory B	Mixed
PURA	ses_cd	-0.0232424	ns	0.0486152	0.67008	B	B	Memory B	Mixed
EPHA1-AS1	ses_cd	0.0669525	ns	0.0486843	0.67008	B	B	Memory B	Mixed
LMNB1	ses_cd	0.0274133	ns	0.0487384	0.67008	B	B	Memory B	Mixed
MPEG1	ses_cd	-0.0380993	ns	0.0487451	0.67008	B	B	Memory B	Mixed
COL18A1	ses_cd	0.0866353	ns	0.0488204	0.67008	B	B	Memory B	Mixed
MRPS16	ses_cd	-0.02335	ns	0.0488351	0.67008	B	B	Memory B	Mixed
IQCG	ses_cd	-0.0251492	ns	0.0490412	0.67008	B	B	Memory B	Mixed
DOCK9	ses_cd	0.0355547	ns	0.0490446	0.67008	B	B	Memory B	Mixed
CPSF1	ses_cd	-0.0345168	ns	0.0491002	0.67008	B	B	Memory B	Mixed
BBS9	ses_cd	-0.0267421	ns	0.0491181	0.67008	B	B	Memory B	Mixed
SLC5A3	ses_cd	-0.0400242	ns	0.0492253	0.67008	B	B	Memory B	Mixed
RAB27A	ses_cd	0.0376374	ns	0.0492667	0.67008	B	B	Memory B	Mixed
CLIC4	ses_cd	0.0258853	ns	0.0492932	0.67008	B	B	Memory B	Mixed
MRPS25	ses_cd	-0.0224133	ns	0.04943	0.67008	B	B	Memory B	Mixed
DDA1	ses_cd	0.0309001	ns	0.0494631	0.67008	B	B	Memory B	Mixed
LINC01771	ses_cd	-0.0601935	ns	0.0495597	0.67008	B	B	Memory B	Mixed
MAP3K1	ses_cd	-0.0188064	ns	0.0495649	0.67008	B	B	Memory B	Mixed
UBE2N	ses_cd	0.0194187	ns	0.0495667	0.67008	B	B	Memory B	Mixed
RAD17	ses_cd	0.0234423	ns	0.0496051	0.67008	B	B	Memory B	Mixed
SF3B4	ses_cd	0.0301668	ns	0.0496292	0.67008	B	B	Memory B	Mixed
ACVR2A	ses_cd	0.0884992	ns	0.0497017	0.67008	B	B	Memory B	Mixed
CLIP2	ses_cd	0.0437707	ns	0.0498635	0.67008	B	B	Memory B	Mixed
ANAPC5	ses_cd	-0.0164266	ns	0.0498962	0.67008	B	B	Memory B	Mixed
RFXAP	ses_cd	-0.0322317	ns	0.0499381	0.67008	B	B	Memory B	Mixed
LYPLAL1	ses_cd	0.0342575	ns	0.0499479	0.67008	B	B	Memory B	Mixed
DDX60L	ses_cd	0.0379581	ns	0.0499628	0.67008	B	B	Memory B	Mixed
SH3PXD2A	ses_cd	0.0864759	ns	0.0500315	0.67008	B	B	Memory B	Mixed
IDH3B	ses_cd	-0.0273761	ns	0.0500512	0.67008	B	B	Memory B	Mixed
ADI1	ses_cd	-0.030369	ns	0.0502273	0.67008	B	B	Memory B	Mixed
CIZ1	ses_cd	-0.0335402	ns	0.0502575	0.67008	B	B	Memory B	Mixed
UNC13B	ses_cd	0.122294	ns	0.050292	0.67008	B	B	Memory B	Mixed
CD226	ses_cd	0.0819884	ns	0.0503231	0.67008	B	B	Memory B	Mixed
ZCCHC3	ses_cd	-0.0329225	ns	0.0503782	0.67008	B	B	Memory B	Mixed
PIK3CG	ses_cd	0.0268662	ns	0.0505303	0.67008	B	B	Memory B	Mixed
AC019163.1	ses_cd	-0.0450312	ns	0.0505621	0.67008	B	B	Memory B	Mixed
DIRC3	ses_cd	0.0649308	ns	0.0505658	0.67008	B	B	Memory B	Mixed
HSP90AB1	ses_cd	-0.0230876	ns	0.0505972	0.67008	B	B	Memory B	Mixed
MAST4	ses_cd	-0.0484371	ns	0.0506192	0.67008	B	B	Memory B	Mixed
POP1	ses_cd	-0.0443329	ns	0.0506779	0.67008	B	B	Memory B	Mixed
INTS11	ses_cd	0.0271685	ns	0.0506998	0.67008	B	B	Memory B	Mixed
ACTN4	ses_cd	0.0310628	ns	0.050708	0.67008	B	B	Memory B	Mixed
TCIRG1	ses_cd	0.034747	ns	0.0507161	0.67008	B	B	Memory B	Mixed
PSTK	ses_cd	-0.040981	ns	0.0508356	0.67008	B	B	Memory B	Mixed
USP30	ses_cd	-0.0418872	ns	0.0508829	0.67008	B	B	Memory B	Mixed
MANEAL	ses_cd	-0.057318	ns	0.0508836	0.67008	B	B	Memory B	Mixed
GJA3	ses_cd	0.0664245	ns	0.0509186	0.67008	B	B	Memory B	Mixed
SLC35E3	ses_cd	-0.0306919	ns	0.0510315	0.67008	B	B	Memory B	Mixed
IFIH1	ses_cd	0.0325436	ns	0.0510826	0.67008	B	B	Memory B	Mixed
PROSER1	ses_cd	0.0291993	ns	0.0510851	0.67008	B	B	Memory B	Mixed
VAMP1	ses_cd	-0.0358791	ns	0.0510857	0.67008	B	B	Memory B	Mixed
AC008105.3	ses_cd	-0.0331123	ns	0.0511069	0.67008	B	B	Memory B	Mixed
GK5	ses_cd	0.0875154	ns	0.0511393	0.67008	B	B	Memory B	Mixed
METTL16	ses_cd	-0.0196115	ns	0.0511688	0.67008	B	B	Memory B	Mixed
CCDC171	ses_cd	-0.0483731	ns	0.0512036	0.67008	B	B	Memory B	Mixed
CNR1	ses_cd	-0.0520737	ns	0.0513677	0.67008	B	B	Memory B	Mixed
TICAM1	ses_cd	0.0399227	ns	0.0513708	0.67008	B	B	Memory B	Mixed
SH2D3A	ses_cd	0.0395876	ns	0.0514149	0.67008	B	B	Memory B	Mixed
HPS6	ses_cd	-0.0436687	ns	0.0514193	0.67008	B	B	Memory B	Mixed
KTN1	ses_cd	-0.0153009	ns	0.0514604	0.67008	B	B	Memory B	Mixed
ERAP1	ses_cd	-0.0211375	ns	0.0515598	0.67008	B	B	Memory B	Mixed
NDUFV3	ses_cd	-0.0255747	ns	0.0515709	0.67008	B	B	Memory B	Mixed
ANXA4	ses_cd	0.0759002	ns	0.0516319	0.67008	B	B	Memory B	Mixed
BCL3	ses_cd	0.0654464	ns	0.0517201	0.67008	B	B	Memory B	Mixed
IL2RA	ses_cd	-0.0448322	ns	0.0517402	0.67008	B	B	Memory B	Mixed
AGPAT2	ses_cd	0.107464	ns	0.0518092	0.67008	B	B	Memory B	Mixed
ORC2	ses_cd	-0.0209813	ns	0.0518135	0.67008	B	B	Memory B	Mixed
EPC1	ses_cd	-0.0139373	ns	0.0518309	0.67008	B	B	Memory B	Mixed
TMEM189	ses_cd	-0.0431729	ns	0.0521705	0.672648	B	B	Memory B	Mixed
PSMG3	ses_cd	-0.0344544	ns	0.0521901	0.672648	B	B	Memory B	Mixed
UTP14C	ses_cd	-0.0443958	ns	0.052223	0.672648	B	B	Memory B	Mixed
ZNF641	ses_cd	-0.0354795	ns	0.0523006	0.672648	B	B	Memory B	Mixed
GHRL	ses_cd	-0.0574375	ns	0.0523084	0.672648	B	B	Memory B	Mixed
AC010615.4	ses_cd	0.0663352	ns	0.0524728	0.673443	B	B	Memory B	Mixed
BTBD7	ses_cd	-0.0209396	ns	0.0524818	0.673443	B	B	Memory B	Mixed
ST3GAL2	ses_cd	-0.0306385	ns	0.0525392	0.673462	B	B	Memory B	Mixed
LINC00909	ses_cd	-0.0238745	ns	0.0526442	0.673468	B	B	Memory B	Mixed
TTLL3	ses_cd	-0.0357815	ns	0.052714	0.673468	B	B	Memory B	Mixed
B3GALNT2	ses_cd	-0.0387791	ns	0.0527614	0.673468	B	B	Memory B	Mixed
IRAK2	ses_cd	-0.040176	ns	0.0528055	0.673468	B	B	Memory B	Mixed
AC009403.1	ses_cd	-0.0269477	ns	0.0528188	0.673468	B	B	Memory B	Mixed
AF165147.1	ses_cd	-0.0704975	ns	0.0531408	0.676301	B	B	Memory B	Mixed
WDR54	ses_cd	-0.0372097	ns	0.0531615	0.676301	B	B	Memory B	Mixed
TMEM127	ses_cd	-0.0278579	ns	0.0532427	0.676301	B	B	Memory B	Mixed
TPGS2	ses_cd	-0.0265818	ns	0.0532653	0.676301	B	B	Memory B	Mixed
TXNDC11	ses_cd	0.0249982	ns	0.0533948	0.676711	B	B	Memory B	Mixed
TENT4A	ses_cd	0.028168	ns	0.0534639	0.676711	B	B	Memory B	Mixed
TEX9	ses_cd	0.0429193	ns	0.0534659	0.676711	B	B	Memory B	Mixed
HTATSF1	ses_cd	-0.0279829	ns	0.0535398	0.676765	B	B	Memory B	Mixed
MLLT3	ses_cd	0.0609373	ns	0.0535824	0.676765	B	B	Memory B	Mixed
IBTK	ses_cd	-0.0186619	ns	0.0537381	0.678022	B	B	Memory B	Mixed
LINC01342	ses_cd	-0.0570775	ns	0.0538305	0.678311	B	B	Memory B	Mixed
AACS	ses_cd	-0.0457725	ns	0.053986	0.678311	B	B	Memory B	Mixed
GAB3	ses_cd	0.0330615	ns	0.0540447	0.678311	B	B	Memory B	Mixed
PXYLP1	ses_cd	-0.0587051	ns	0.0541018	0.678311	B	B	Memory B	Mixed
GLS	ses_cd	0.018014	ns	0.0541609	0.678311	B	B	Memory B	Mixed
COLCA1	ses_cd	0.0948283	ns	0.0542614	0.678311	B	B	Memory B	Mixed
PSME1	ses_cd	0.0267374	ns	0.0543465	0.678311	B	B	Memory B	Mixed
FAM216A	ses_cd	-0.0296222	ns	0.054348	0.678311	B	B	Memory B	Mixed
CEP126	ses_cd	-0.0453486	ns	0.0544096	0.678311	B	B	Memory B	Mixed
KHNYN	ses_cd	0.0373531	ns	0.0545454	0.678311	B	B	Memory B	Mixed
HLA-DQA1	ses_cd	0.0311595	ns	0.0546082	0.678311	B	B	Memory B	Mixed
AL359921.1	ses_cd	-0.0487589	ns	0.0546619	0.678311	B	B	Memory B	Mixed
GALNT14	ses_cd	0.0699819	ns	0.0547022	0.678311	B	B	Memory B	Mixed
ITGAV	ses_cd	-0.0562648	ns	0.0547879	0.678311	B	B	Memory B	Mixed
TRMT10A	ses_cd	-0.0402911	ns	0.0548568	0.678311	B	B	Memory B	Mixed
FAM49A	ses_cd	0.0239358	ns	0.0548641	0.678311	B	B	Memory B	Mixed
RIDA	ses_cd	-0.0430808	ns	0.0548995	0.678311	B	B	Memory B	Mixed
AC078778.1	ses_cd	-0.0449712	ns	0.0549071	0.678311	B	B	Memory B	Mixed
TNRC18	ses_cd	-0.0291546	ns	0.0549224	0.678311	B	B	Memory B	Mixed
TMEM68	ses_cd	-0.0258791	ns	0.0550804	0.678311	B	B	Memory B	Mixed
PAFAH2	ses_cd	-0.0531585	ns	0.0551018	0.678311	B	B	Memory B	Mixed
WBP2NL	ses_cd	-0.0346652	ns	0.0551468	0.678311	B	B	Memory B	Mixed
NBPF20	ses_cd	-0.0565834	ns	0.0552881	0.678311	B	B	Memory B	Mixed
RNF14	ses_cd	-0.0276433	ns	0.0553285	0.678311	B	B	Memory B	Mixed
SETD4	ses_cd	0.0289056	ns	0.0553311	0.678311	B	B	Memory B	Mixed
AC010226.1	ses_cd	0.0337607	ns	0.055348	0.678311	B	B	Memory B	Mixed
ZNHIT2	ses_cd	-0.0479732	ns	0.0554522	0.678311	B	B	Memory B	Mixed
AP002986.1	ses_cd	-0.0651062	ns	0.0555438	0.678311	B	B	Memory B	Mixed
TM7SF3	ses_cd	-0.026087	ns	0.0555961	0.678311	B	B	Memory B	Mixed
GNAI3	ses_cd	0.0163846	ns	0.0556206	0.678311	B	B	Memory B	Mixed
PARP8	ses_cd	0.0210718	ns	0.0556298	0.678311	B	B	Memory B	Mixed
MAP4	ses_cd	0.0208849	ns	0.0557361	0.678311	B	B	Memory B	Mixed
LRRC14	ses_cd	-0.0462214	ns	0.0559876	0.678311	B	B	Memory B	Mixed
LINC01013	ses_cd	0.114649	ns	0.0559957	0.678311	B	B	Memory B	Mixed
ZNF699	ses_cd	-0.0341609	ns	0.0560046	0.678311	B	B	Memory B	Mixed
ZNF880	ses_cd	-0.0392608	ns	0.0560064	0.678311	B	B	Memory B	Mixed
PPAT	ses_cd	-0.0295958	ns	0.0560486	0.678311	B	B	Memory B	Mixed
HYOU1	ses_cd	-0.044545	ns	0.0560595	0.678311	B	B	Memory B	Mixed
UBE3B	ses_cd	-0.0285515	ns	0.056087	0.678311	B	B	Memory B	Mixed
PRDM10	ses_cd	-0.0316697	ns	0.0561505	0.678311	B	B	Memory B	Mixed
PDHB	ses_cd	0.0229814	ns	0.0562246	0.678311	B	B	Memory B	Mixed
AC104806.2	ses_cd	0.0393889	ns	0.0562836	0.678311	B	B	Memory B	Mixed
XYLT2	ses_cd	-0.0398477	ns	0.0562974	0.678311	B	B	Memory B	Mixed
TTN	ses_cd	0.035664	ns	0.0563566	0.678311	B	B	Memory B	Mixed
GLYATL1	ses_cd	-0.052153	ns	0.0563649	0.678311	B	B	Memory B	Mixed
SNF8	ses_cd	0.0245009	ns	0.0563761	0.678311	B	B	Memory B	Mixed
ZNF439	ses_cd	-0.0245743	ns	0.0564583	0.678311	B	B	Memory B	Mixed
FAM81A	ses_cd	-0.0673019	ns	0.0564897	0.678311	B	B	Memory B	Mixed
AC092835.1	ses_cd	0.0489348	ns	0.0565165	0.678311	B	B	Memory B	Mixed
C11orf80	ses_cd	-0.025531	ns	0.0565836	0.678441	B	B	Memory B	Mixed
BCL9L	ses_cd	0.036184	ns	0.056921	0.68099	B	B	Memory B	Mixed
ZNF3	ses_cd	-0.0324347	ns	0.0569615	0.68099	B	B	Memory B	Mixed
FBXO8	ses_cd	0.0322681	ns	0.0569861	0.68099	B	B	Memory B	Mixed
UBE3C	ses_cd	-0.0189072	ns	0.0570221	0.68099	B	B	Memory B	Mixed
BTNL9	ses_cd	0.0972744	ns	0.0570806	0.681015	B	B	Memory B	Mixed
AC023355.1	ses_cd	0.0539792	ns	0.0573616	0.683691	B	B	Memory B	Mixed
OSBPL7	ses_cd	0.0621332	ns	0.057483	0.684275	B	B	Memory B	Mixed
PAPSS1	ses_cd	-0.0217957	ns	0.057527	0.684275	B	B	Memory B	Mixed
PARPBP	ses_cd	0.0460353	ns	0.05766	0.684275	B	B	Memory B	Mixed
USP13	ses_cd	-0.031897	ns	0.0576616	0.684275	B	B	Memory B	Mixed
CPNE5	ses_cd	0.0339071	ns	0.0576942	0.684275	B	B	Memory B	Mixed
ZNF346	ses_cd	-0.024767	ns	0.0577645	0.684431	B	B	Memory B	Mixed
SLC25A42	ses_cd	0.030593	ns	0.0579184	0.684431	B	B	Memory B	Mixed
GAB2	ses_cd	-0.033547	ns	0.0580124	0.684431	B	B	Memory B	Mixed
CCNG2	ses_cd	0.0280364	ns	0.0580774	0.684431	B	B	Memory B	Mixed
ATP11C	ses_cd	0.0213943	ns	0.0581001	0.684431	B	B	Memory B	Mixed
KCNH4	ses_cd	-0.0785136	ns	0.0581041	0.684431	B	B	Memory B	Mixed
TCF7L1	ses_cd	0.102019	ns	0.0581151	0.684431	B	B	Memory B	Mixed
PANK2	ses_cd	0.0189205	ns	0.0582461	0.684431	B	B	Memory B	Mixed
TRIM59	ses_cd	0.0443854	ns	0.0583252	0.684431	B	B	Memory B	Mixed
COG8-1	ses_cd	-0.0537149	ns	0.0583428	0.684431	B	B	Memory B	Mixed
LINC01685	ses_cd	-0.0676443	ns	0.0584011	0.684431	B	B	Memory B	Mixed
PPP2R5A	ses_cd	0.0187921	ns	0.0584494	0.684431	B	B	Memory B	Mixed
SNX1	ses_cd	-0.016943	ns	0.0584836	0.684431	B	B	Memory B	Mixed
RNF122	ses_cd	0.0339166	ns	0.0585018	0.684431	B	B	Memory B	Mixed
TAP1	ses_cd	0.035346	ns	0.0585661	0.68452	B	B	Memory B	Mixed
ZNF540	ses_cd	-0.036422	ns	0.0587171	0.685445	B	B	Memory B	Mixed
TMEM184C	ses_cd	-0.026531	ns	0.0588157	0.685445	B	B	Memory B	Mixed
UBXN6	ses_cd	0.0320168	ns	0.0588434	0.685445	B	B	Memory B	Mixed
AC079336.4	ses_cd	0.0524664	ns	0.0589344	0.685445	B	B	Memory B	Mixed
AC108488.2	ses_cd	-0.0357711	ns	0.0589611	0.685445	B	B	Memory B	Mixed
C1GALT1	ses_cd	0.0202874	ns	0.0589863	0.685445	B	B	Memory B	Mixed
JPT2	ses_cd	-0.0324989	ns	0.0591607	0.685919	B	B	Memory B	Mixed
CCDC84	ses_cd	0.0209114	ns	0.0591705	0.685919	B	B	Memory B	Mixed
TMOD2	ses_cd	0.0280139	ns	0.0591976	0.685919	B	B	Memory B	Mixed
MATK	ses_cd	-0.0872247	ns	0.0593828	0.686469	B	B	Memory B	Mixed
BIN1	ses_cd	0.027982	ns	0.0594315	0.686469	B	B	Memory B	Mixed
SYAP1	ses_cd	-0.0214299	ns	0.0594714	0.686469	B	B	Memory B	Mixed
SEC24D	ses_cd	0.030217	ns	0.0594727	0.686469	B	B	Memory B	Mixed
HEMK1	ses_cd	-0.0356195	ns	0.0595819	0.687072	B	B	Memory B	Mixed
AC127164.1	ses_cd	-0.0490035	ns	0.0597433	0.688275	B	B	Memory B	Mixed
NMT2	ses_cd	-0.0331409	ns	0.0599611	0.690125	B	B	Memory B	Mixed
MAPKAPK5-AS1	ses_cd	-0.0235341	ns	0.0602333	0.692597	B	B	Memory B	Mixed
PHKG2	ses_cd	-0.0338096	ns	0.0603762	0.692993	B	B	Memory B	Mixed
DBNL	ses_cd	0.0175502	ns	0.0604297	0.692993	B	B	Memory B	Mixed
SDF4	ses_cd	-0.0255323	ns	0.06045	0.692993	B	B	Memory B	Mixed
LIX1	ses_cd	0.089442	ns	0.0604976	0.692993	B	B	Memory B	Mixed
MAFG	ses_cd	-0.038104	ns	0.0608083	0.695306	B	B	Memory B	Mixed
UBE2H	ses_cd	0.0204556	ns	0.0608148	0.695306	B	B	Memory B	Mixed
ACOT9	ses_cd	0.0309242	ns	0.0610243	0.697041	B	B	Memory B	Mixed
RHEX	ses_cd	-0.0332938	ns	0.0611006	0.697115	B	B	Memory B	Mixed
AP3M2	ses_cd	-0.0325646	ns	0.0611464	0.697115	B	B	Memory B	Mixed
ACTG1	ses_cd	0.0317133	ns	0.0613438	0.698156	B	B	Memory B	Mixed
LINC01933	ses_cd	0.0689381	ns	0.0613535	0.698156	B	B	Memory B	Mixed
SLC22A4	ses_cd	0.0973633	ns	0.0616725	0.700711	B	B	Memory B	Mixed
MFAP1	ses_cd	-0.0253016	ns	0.0618336	0.700711	B	B	Memory B	Mixed
EIF3J-DT	ses_cd	-0.0276347	ns	0.0618529	0.700711	B	B	Memory B	Mixed
KIF1BP	ses_cd	-0.0328029	ns	0.0618759	0.700711	B	B	Memory B	Mixed
AC009119.1	ses_cd	0.0639068	ns	0.0619124	0.700711	B	B	Memory B	Mixed
MCM7	ses_cd	-0.0344069	ns	0.0619713	0.700711	B	B	Memory B	Mixed
DDX42	ses_cd	-0.0173287	ns	0.0620302	0.700711	B	B	Memory B	Mixed
WDR12	ses_cd	-0.0207228	ns	0.0620427	0.700711	B	B	Memory B	Mixed
NUP210L	ses_cd	-0.0462613	ns	0.0622	0.70108	B	B	Memory B	Mixed
PIH1D1	ses_cd	0.0242028	ns	0.0622264	0.70108	B	B	Memory B	Mixed
PBX2	ses_cd	0.0301048	ns	0.0622497	0.70108	B	B	Memory B	Mixed
PROSER3	ses_cd	-0.0461008	ns	0.0623802	0.701359	B	B	Memory B	Mixed
NDUFB4	ses_cd	0.0241864	ns	0.062486	0.701359	B	B	Memory B	Mixed
TSEN2	ses_cd	-0.033149	ns	0.0626247	0.701359	B	B	Memory B	Mixed
SMIM19	ses_cd	-0.0222831	ns	0.0627456	0.701359	B	B	Memory B	Mixed
ADAMTS6	ses_cd	-0.0350547	ns	0.0628136	0.701359	B	B	Memory B	Mixed
PLEKHG7	ses_cd	0.035636	ns	0.0628418	0.701359	B	B	Memory B	Mixed
BLM	ses_cd	0.0259147	ns	0.0628637	0.701359	B	B	Memory B	Mixed
MED4	ses_cd	-0.0157703	ns	0.0628814	0.701359	B	B	Memory B	Mixed
POLR2E	ses_cd	0.0261932	ns	0.0629306	0.701359	B	B	Memory B	Mixed
CCDC12	ses_cd	-0.0149653	ns	0.0629597	0.701359	B	B	Memory B	Mixed
CATSPER2	ses_cd	-0.0367901	ns	0.0630168	0.701359	B	B	Memory B	Mixed
MAPKAP1	ses_cd	0.0153456	ns	0.0630947	0.701359	B	B	Memory B	Mixed
WDR17	ses_cd	-0.0526311	ns	0.0631768	0.701359	B	B	Memory B	Mixed
ZNF202	ses_cd	0.0451533	ns	0.063204	0.701359	B	B	Memory B	Mixed
URGCP	ses_cd	-0.0254142	ns	0.0632053	0.701359	B	B	Memory B	Mixed
ATP6AP2	ses_cd	-0.0201123	ns	0.0632923	0.701359	B	B	Memory B	Mixed
UTP3	ses_cd	-0.0246951	ns	0.0633958	0.701359	B	B	Memory B	Mixed
TMEM99	ses_cd	0.0466754	ns	0.0634254	0.701359	B	B	Memory B	Mixed
IGLV10-54	ses_cd	0.0342681	ns	0.0635576	0.701359	B	B	Memory B	Mixed
RAPGEF6	ses_cd	0.0357516	ns	0.0635784	0.701359	B	B	Memory B	Mixed
SMPD3	ses_cd	0.0879475	ns	0.0635818	0.701359	B	B	Memory B	Mixed
CAPZB	ses_cd	0.0164369	ns	0.0635853	0.701359	B	B	Memory B	Mixed
ZNHIT6	ses_cd	-0.022376	ns	0.0636792	0.701359	B	B	Memory B	Mixed
APOBEC3G	ses_cd	0.0265553	ns	0.0637291	0.701359	B	B	Memory B	Mixed
IDH3G	ses_cd	0.0297402	ns	0.0637686	0.701359	B	B	Memory B	Mixed
CERS6	ses_cd	0.0787551	ns	0.0637864	0.701359	B	B	Memory B	Mixed
B4GALT5	ses_cd	-0.0337607	ns	0.0639187	0.701789	B	B	Memory B	Mixed
UBASH3B	ses_cd	-0.0694175	ns	0.0639419	0.701789	B	B	Memory B	Mixed
AC002480.4	ses_cd	0.0867973	ns	0.0642334	0.703665	B	B	Memory B	Mixed
CMTM7	ses_cd	-0.0200232	ns	0.0642624	0.703665	B	B	Memory B	Mixed
DNAJC2	ses_cd	-0.0211722	ns	0.0642877	0.703665	B	B	Memory B	Mixed
DAPK3	ses_cd	-0.0310885	ns	0.0645452	0.705843	B	B	Memory B	Mixed
MSC-AS1	ses_cd	0.0810793	ns	0.0647689	0.707647	B	B	Memory B	Mixed
GALNT10	ses_cd	0.0228208	ns	0.0648349	0.707728	B	B	Memory B	Mixed
RBM23	ses_cd	-0.0178162	ns	0.0650251	0.708736	B	B	Memory B	Mixed
FGD4	ses_cd	0.0868327	ns	0.0650448	0.708736	B	B	Memory B	Mixed
SMAP1	ses_cd	0.0157135	ns	0.0651222	0.708853	B	B	Memory B	Mixed
MRPL38	ses_cd	-0.0585161	ns	0.0652569	0.708853	B	B	Memory B	Mixed
BAK1	ses_cd	0.0447915	ns	0.0652762	0.708853	B	B	Memory B	Mixed
FAM229B	ses_cd	-0.0474394	ns	0.0653706	0.708853	B	B	Memory B	Mixed
GAMT	ses_cd	-0.0437159	ns	0.0654053	0.708853	B	B	Memory B	Mixed
GSE1	ses_cd	0.0348381	ns	0.0654082	0.708853	B	B	Memory B	Mixed
MAD1L1	ses_cd	0.0211371	ns	0.0655046	0.70926	B	B	Memory B	Mixed
BCCIP	ses_cd	-0.0192627	ns	0.0656827	0.710325	B	B	Memory B	Mixed
TMPRSS9	ses_cd	0.057563	ns	0.0657207	0.710325	B	B	Memory B	Mixed
NIPA1	ses_cd	-0.0270946	ns	0.0658833	0.711445	B	B	Memory B	Mixed
TESC-AS1	ses_cd	-0.0569861	ns	0.0659677	0.71172	B	B	Memory B	Mixed
CCT4	ses_cd	-0.0158261	ns	0.066314	0.713065	B	B	Memory B	Mixed
TNFRSF10D	ses_cd	-0.0534294	ns	0.0663618	0.713065	B	B	Memory B	Mixed
LITAF	ses_cd	0.0218283	ns	0.0663916	0.713065	B	B	Memory B	Mixed
DHX33	ses_cd	-0.0331681	ns	0.0664187	0.713065	B	B	Memory B	Mixed
EMC7	ses_cd	-0.0235164	ns	0.0664435	0.713065	B	B	Memory B	Mixed
ARL4A	ses_cd	0.0487695	ns	0.0664471	0.713065	B	B	Memory B	Mixed
CD1D	ses_cd	-0.0441009	ns	0.0665697	0.713104	B	B	Memory B	Mixed
ABCD3	ses_cd	0.0413972	ns	0.0666432	0.713104	B	B	Memory B	Mixed
ITGB2	ses_cd	0.0422437	ns	0.0666752	0.713104	B	B	Memory B	Mixed
AP000446.1	ses_cd	0.0565254	ns	0.0667404	0.713104	B	B	Memory B	Mixed
MTRF1L	ses_cd	-0.0252682	ns	0.0667618	0.713104	B	B	Memory B	Mixed
YAE1D1	ses_cd	-0.0354025	ns	0.0668055	0.713104	B	B	Memory B	Mixed
PTPN7	ses_cd	-0.0366267	ns	0.0669251	0.713496	B	B	Memory B	Mixed
MYBBP1A	ses_cd	-0.0350574	ns	0.0669605	0.713496	B	B	Memory B	Mixed
VGLL4	ses_cd	0.0247464	ns	0.067028	0.713584	B	B	Memory B	Mixed
PRKACA	ses_cd	-0.033798	ns	0.0671849	0.71416	B	B	Memory B	Mixed
PRPF6	ses_cd	-0.0183817	ns	0.0672004	0.71416	B	B	Memory B	Mixed
PARP14	ses_cd	0.027716	ns	0.0674774	0.715807	B	B	Memory B	Mixed
HERC2	ses_cd	-0.0213027	ns	0.0674812	0.715807	B	B	Memory B	Mixed
ANKAR	ses_cd	-0.0236435	ns	0.0677026	0.715807	B	B	Memory B	Mixed
GALNT6	ses_cd	-0.0489478	ns	0.0677273	0.715807	B	B	Memory B	Mixed
MRPL50	ses_cd	-0.0246363	ns	0.0677486	0.715807	B	B	Memory B	Mixed
GGA1	ses_cd	-0.0260859	ns	0.0677493	0.715807	B	B	Memory B	Mixed
NABP2	ses_cd	-0.0349812	ns	0.0677708	0.715807	B	B	Memory B	Mixed
AC005261.3	ses_cd	-0.0526791	ns	0.068004	0.717347	B	B	Memory B	Mixed
OSBPL11	ses_cd	-0.0186254	ns	0.0680355	0.717347	B	B	Memory B	Mixed
TSFM	ses_cd	0.0241124	ns	0.0682401	0.718461	B	B	Memory B	Mixed
POLR1B	ses_cd	-0.0288543	ns	0.0683189	0.718461	B	B	Memory B	Mixed
SKA2	ses_cd	0.0292162	ns	0.0683598	0.718461	B	B	Memory B	Mixed
KCNIP4	ses_cd	-0.103338	ns	0.0683822	0.718461	B	B	Memory B	Mixed
NT5C2	ses_cd	-0.0219082	ns	0.0685165	0.718461	B	B	Memory B	Mixed
AC020913.1	ses_cd	0.0410217	ns	0.0685779	0.718461	B	B	Memory B	Mixed
MRPL46	ses_cd	-0.0297014	ns	0.0687796	0.718461	B	B	Memory B	Mixed
ATP1B3	ses_cd	-0.0227414	ns	0.0688363	0.718461	B	B	Memory B	Mixed
PIDD1	ses_cd	-0.0545349	ns	0.0688734	0.718461	B	B	Memory B	Mixed
LUZP1	ses_cd	0.0312733	ns	0.0689056	0.718461	B	B	Memory B	Mixed
TBX21	ses_cd	0.059167	ns	0.0689502	0.718461	B	B	Memory B	Mixed
CCHCR1	ses_cd	0.0513268	ns	0.069057	0.718461	B	B	Memory B	Mixed
EIF2AK3	ses_cd	0.0306208	ns	0.0691187	0.718461	B	B	Memory B	Mixed
IL13RA1	ses_cd	0.0922118	ns	0.06919	0.718461	B	B	Memory B	Mixed
SSR1	ses_cd	-0.0178035	ns	0.0692849	0.718461	B	B	Memory B	Mixed
FAM30A	ses_cd	0.0257114	ns	0.0693454	0.718461	B	B	Memory B	Mixed
BCAP29	ses_cd	-0.0200922	ns	0.0694117	0.718461	B	B	Memory B	Mixed
RASA3	ses_cd	0.0278275	ns	0.0695176	0.718461	B	B	Memory B	Mixed
AC036214.3	ses_cd	0.0567911	ns	0.0695441	0.718461	B	B	Memory B	Mixed
ESD	ses_cd	-0.0221308	ns	0.0695971	0.718461	B	B	Memory B	Mixed
BICD2	ses_cd	-0.0339411	ns	0.0696445	0.718461	B	B	Memory B	Mixed
ZDHHC21	ses_cd	0.0234208	ns	0.0696817	0.718461	B	B	Memory B	Mixed
STPG4	ses_cd	0.0434989	ns	0.0696825	0.718461	B	B	Memory B	Mixed
RFC5	ses_cd	-0.0457136	ns	0.0697687	0.718461	B	B	Memory B	Mixed
RBM15-AS1	ses_cd	-0.0375897	ns	0.0697868	0.718461	B	B	Memory B	Mixed
ACOX1	ses_cd	0.0613429	ns	0.0698081	0.718461	B	B	Memory B	Mixed
AC023906.4	ses_cd	0.0437117	ns	0.0699288	0.718461	B	B	Memory B	Mixed
AC100793.2	ses_cd	-0.0682667	ns	0.0699669	0.718461	B	B	Memory B	Mixed
UVRAG	ses_cd	0.0194007	ns	0.0699897	0.718461	B	B	Memory B	Mixed
HKR1	ses_cd	0.0223246	ns	0.0700648	0.718461	B	B	Memory B	Mixed
FAM24B	ses_cd	0.0415063	ns	0.0700811	0.718461	B	B	Memory B	Mixed
IGHG2	ses_cd	-0.0735276	ns	0.0701088	0.718461	B	B	Memory B	Mixed
ACER3	ses_cd	-0.030984	ns	0.0701202	0.718461	B	B	Memory B	Mixed
MAPK13	ses_cd	0.0605314	ns	0.0702216	0.718461	B	B	Memory B	Mixed
GOLT1B	ses_cd	-0.0238686	ns	0.0702819	0.718461	B	B	Memory B	Mixed
CDIP1	ses_cd	-0.0327807	ns	0.0702855	0.718461	B	B	Memory B	Mixed
AKAP17A	ses_cd	-0.0242958	ns	0.0704475	0.719161	B	B	Memory B	Mixed
POT1-AS1	ses_cd	0.0571925	ns	0.0706046	0.719161	B	B	Memory B	Mixed
KLHL3	ses_cd	0.0605794	ns	0.070628	0.719161	B	B	Memory B	Mixed
ZNF8	ses_cd	-0.0567584	ns	0.0706652	0.719161	B	B	Memory B	Mixed
BTBD8	ses_cd	-0.0572432	ns	0.0707097	0.719161	B	B	Memory B	Mixed
UBE2V2	ses_cd	0.0183998	ns	0.0707118	0.719161	B	B	Memory B	Mixed
MTRNR2L1	ses_cd	0.192414	ns	0.0708772	0.719442	B	B	Memory B	Mixed
CXXC5	ses_cd	-0.0172902	ns	0.0710099	0.719442	B	B	Memory B	Mixed
NBPF3	ses_cd	-0.0534464	ns	0.0710367	0.719442	B	B	Memory B	Mixed
ZNF267	ses_cd	0.0250765	ns	0.0710432	0.719442	B	B	Memory B	Mixed
IGKV1-5	ses_cd	0.0706006	ns	0.0711753	0.719442	B	B	Memory B	Mixed
WDR1	ses_cd	0.0211961	ns	0.0712066	0.719442	B	B	Memory B	Mixed
AL031777.3	ses_cd	-0.0513275	ns	0.071296	0.719442	B	B	Memory B	Mixed
YIF1A	ses_cd	-0.024864	ns	0.071445	0.719442	B	B	Memory B	Mixed
DBF4B	ses_cd	-0.0418543	ns	0.0714574	0.719442	B	B	Memory B	Mixed
SLF2	ses_cd	-0.019807	ns	0.0714625	0.719442	B	B	Memory B	Mixed
CA11	ses_cd	-0.0442713	ns	0.071574	0.719442	B	B	Memory B	Mixed
NGRN	ses_cd	-0.0411106	ns	0.0715754	0.719442	B	B	Memory B	Mixed
MRPS5	ses_cd	-0.0191502	ns	0.0716374	0.719442	B	B	Memory B	Mixed
GTF3C2	ses_cd	-0.0200501	ns	0.0716526	0.719442	B	B	Memory B	Mixed
ZNF865	ses_cd	0.0397124	ns	0.0716742	0.719442	B	B	Memory B	Mixed
SELENON	ses_cd	-0.0452359	ns	0.0716937	0.719442	B	B	Memory B	Mixed
C9orf41-AS1	ses_cd	0.0353971	ns	0.0718875	0.720497	B	B	Memory B	Mixed
SLC4A1AP	ses_cd	-0.0279349	ns	0.0719183	0.720497	B	B	Memory B	Mixed
MRPL23	ses_cd	-0.0401075	ns	0.0720293	0.720812	B	B	Memory B	Mixed
SLA	ses_cd	-0.0405377	ns	0.0720693	0.720812	B	B	Memory B	Mixed
HEATR5A	ses_cd	-0.0375211	ns	0.0721459	0.72098	B	B	Memory B	Mixed
RBM25	ses_cd	-0.0137601	ns	0.0722963	0.721511	B	B	Memory B	Mixed
APMAP	ses_cd	-0.0301779	ns	0.0724831	0.721511	B	B	Memory B	Mixed
WRB	ses_cd	0.0344357	ns	0.0724857	0.721511	B	B	Memory B	Mixed
PPP2R5B	ses_cd	-0.0451801	ns	0.072489	0.721511	B	B	Memory B	Mixed
LYSMD2	ses_cd	0.0212913	ns	0.0726048	0.721511	B	B	Memory B	Mixed
ATP2A1	ses_cd	-0.0480127	ns	0.0726686	0.721511	B	B	Memory B	Mixed
SLC35E2B	ses_cd	0.0254238	ns	0.0726867	0.721511	B	B	Memory B	Mixed
TPTEP2-CSNK1E	ses_cd	0.0191802	ns	0.0726926	0.721511	B	B	Memory B	Mixed
COQ9	ses_cd	-0.0308765	ns	0.0727374	0.721511	B	B	Memory B	Mixed
PSMB8	ses_cd	0.0259678	ns	0.072902	0.72255	B	B	Memory B	Mixed
KLHDC2	ses_cd	-0.0206184	ns	0.0731696	0.723609	B	B	Memory B	Mixed
PABPN1	ses_cd	-0.0168755	ns	0.0731752	0.723609	B	B	Memory B	Mixed
CLN8	ses_cd	-0.0351343	ns	0.0731887	0.723609	B	B	Memory B	Mixed
LINC01238	ses_cd	0.0667315	ns	0.0733385	0.72418	B	B	Memory B	Mixed
RHBDL2	ses_cd	-0.0640207	ns	0.0733666	0.72418	B	B	Memory B	Mixed
SLC25A12	ses_cd	0.019569	ns	0.0735486	0.725383	B	B	Memory B	Mixed
MAPRE2	ses_cd	-0.0176141	ns	0.073669	0.725688	B	B	Memory B	Mixed
DNAJB4	ses_cd	-0.0453637	ns	0.0737215	0.725688	B	B	Memory B	Mixed
AC239800.3	ses_cd	0.0408144	ns	0.07376	0.725688	B	B	Memory B	Mixed
ZNF121	ses_cd	-0.0253272	ns	0.0739351	0.726271	B	B	Memory B	Mixed
AC244021.1	ses_cd	-0.0600709	ns	0.0739397	0.726271	B	B	Memory B	Mixed
TMEM238	ses_cd	0.0494131	ns	0.0740267	0.726534	B	B	Memory B	Mixed
RNPS1	ses_cd	-0.0151647	ns	0.0741233	0.72689	B	B	Memory B	Mixed
GLA	ses_cd	-0.0402659	ns	0.0743394	0.728417	B	B	Memory B	Mixed
YIF1B	ses_cd	0.032843	ns	0.0745579	0.728855	B	B	Memory B	Mixed
MTRF1	ses_cd	-0.0263418	ns	0.0745934	0.728855	B	B	Memory B	Mixed
ABI1	ses_cd	0.0136843	ns	0.0747136	0.728855	B	B	Memory B	Mixed
MDS2	ses_cd	0.0459066	ns	0.0747138	0.728855	B	B	Memory B	Mixed
ANAPC10	ses_cd	0.0194616	ns	0.0747204	0.728855	B	B	Memory B	Mixed
INPP5A	ses_cd	0.031256	ns	0.0747466	0.728855	B	B	Memory B	Mixed
ZNF350	ses_cd	0.0271007	ns	0.0748863	0.729627	B	B	Memory B	Mixed
CLMP	ses_cd	0.0570416	ns	0.0750646	0.729997	B	B	Memory B	Mixed
CRY2	ses_cd	-0.0254792	ns	0.0751414	0.729997	B	B	Memory B	Mixed
IFT74	ses_cd	-0.0305749	ns	0.0753081	0.729997	B	B	Memory B	Mixed
RAB8B	ses_cd	0.0146428	ns	0.0754446	0.729997	B	B	Memory B	Mixed
CYTOR	ses_cd	0.043723	ns	0.0754745	0.729997	B	B	Memory B	Mixed
SNX9	ses_cd	-0.025781	ns	0.0755061	0.729997	B	B	Memory B	Mixed
CFD	ses_cd	0.0751393	ns	0.0755411	0.729997	B	B	Memory B	Mixed
FCHO1	ses_cd	-0.0303313	ns	0.0755453	0.729997	B	B	Memory B	Mixed
ST14	ses_cd	-0.093149	ns	0.0756199	0.729997	B	B	Memory B	Mixed
TWF2	ses_cd	0.0269776	ns	0.0756717	0.729997	B	B	Memory B	Mixed
RTP4	ses_cd	0.0457894	ns	0.0757173	0.729997	B	B	Memory B	Mixed
ADAM8	ses_cd	0.0353491	ns	0.0758174	0.729997	B	B	Memory B	Mixed
MT-ND4L	ses_cd	0.0409686	ns	0.0758493	0.729997	B	B	Memory B	Mixed
PAAF1	ses_cd	-0.0256512	ns	0.075853	0.729997	B	B	Memory B	Mixed
DIS3	ses_cd	0.0181715	ns	0.0759893	0.729997	B	B	Memory B	Mixed
CEMIP2	ses_cd	-0.030127	ns	0.0760346	0.729997	B	B	Memory B	Mixed
SFXN5	ses_cd	-0.0452074	ns	0.0760758	0.729997	B	B	Memory B	Mixed
EIF5	ses_cd	-0.0181779	ns	0.0761051	0.729997	B	B	Memory B	Mixed
HSP90AA1	ses_cd	-0.0231488	ns	0.0761193	0.729997	B	B	Memory B	Mixed
CPEB4	ses_cd	0.0269902	ns	0.0761346	0.729997	B	B	Memory B	Mixed
MIR3681HG	ses_cd	0.0818956	ns	0.0762196	0.730009	B	B	Memory B	Mixed
PEPD	ses_cd	0.0434687	ns	0.0763066	0.730009	B	B	Memory B	Mixed
QRSL1	ses_cd	-0.0142614	ns	0.0763174	0.730009	B	B	Memory B	Mixed
IFNG-AS1	ses_cd	0.0599644	ns	0.0766247	0.73174	B	B	Memory B	Mixed
BRPF3	ses_cd	0.0557043	ns	0.0766298	0.73174	B	B	Memory B	Mixed
C15orf53	ses_cd	0.0696414	ns	0.0767603	0.73174	B	B	Memory B	Mixed
COX11	ses_cd	-0.0239505	ns	0.076781	0.73174	B	B	Memory B	Mixed
SNX30	ses_cd	-0.0465002	ns	0.0768017	0.73174	B	B	Memory B	Mixed
UEVLD	ses_cd	-0.0311733	ns	0.0769377	0.732247	B	B	Memory B	Mixed
AC018742.1	ses_cd	-0.0898788	ns	0.0770238	0.732247	B	B	Memory B	Mixed
SIPA1L1	ses_cd	0.0233855	ns	0.0770371	0.732247	B	B	Memory B	Mixed
EIF1AX	ses_cd	-0.017516	ns	0.0771859	0.732946	B	B	Memory B	Mixed
CFAP20	ses_cd	-0.0330983	ns	0.0772913	0.732946	B	B	Memory B	Mixed
SLC25A43	ses_cd	-0.0297391	ns	0.0774033	0.732946	B	B	Memory B	Mixed
AC026979.2	ses_cd	-0.0504727	ns	0.0774382	0.732946	B	B	Memory B	Mixed
DMXL2	ses_cd	0.0640804	ns	0.0774585	0.732946	B	B	Memory B	Mixed
POLR2B	ses_cd	0.0135598	ns	0.0774752	0.732946	B	B	Memory B	Mixed
ZNF746	ses_cd	0.0276471	ns	0.0776892	0.733141	B	B	Memory B	Mixed
PLPP3	ses_cd	-0.0614838	ns	0.0776979	0.733141	B	B	Memory B	Mixed
PCK2	ses_cd	0.0774352	ns	0.0777423	0.733141	B	B	Memory B	Mixed
MRPL28	ses_cd	0.0280858	ns	0.0778661	0.733141	B	B	Memory B	Mixed
PBX3	ses_cd	0.0284406	ns	0.0780301	0.733141	B	B	Memory B	Mixed
GGT1	ses_cd	0.073377	ns	0.0780617	0.733141	B	B	Memory B	Mixed
SRD5A1	ses_cd	-0.0255264	ns	0.078126	0.733141	B	B	Memory B	Mixed
PRCC	ses_cd	0.0245551	ns	0.078436	0.733141	B	B	Memory B	Mixed
AL121944.1	ses_cd	-0.0339434	ns	0.07844	0.733141	B	B	Memory B	Mixed
KYAT3	ses_cd	-0.018863	ns	0.0784623	0.733141	B	B	Memory B	Mixed
FAM120AOS	ses_cd	-0.0234645	ns	0.0784688	0.733141	B	B	Memory B	Mixed
DCPS	ses_cd	0.0237781	ns	0.0784817	0.733141	B	B	Memory B	Mixed
PTGS1	ses_cd	0.0419014	ns	0.0785106	0.733141	B	B	Memory B	Mixed
PPP3CB	ses_cd	0.014154	ns	0.0785908	0.733141	B	B	Memory B	Mixed
AL590764.1	ses_cd	-0.0288314	ns	0.0786034	0.733141	B	B	Memory B	Mixed
MATR3	ses_cd	0.0422321	ns	0.0786213	0.733141	B	B	Memory B	Mixed
LARGE1	ses_cd	0.0383921	ns	0.0786661	0.733141	B	B	Memory B	Mixed
STS	ses_cd	0.043757	ns	0.0786751	0.733141	B	B	Memory B	Mixed
FBXL13	ses_cd	-0.0378755	ns	0.0786997	0.733141	B	B	Memory B	Mixed
AC107871.1	ses_cd	0.0605915	ns	0.0787699	0.733141	B	B	Memory B	Mixed
LRRC41	ses_cd	0.0284431	ns	0.078806	0.733141	B	B	Memory B	Mixed
ALAD	ses_cd	-0.0362859	ns	0.0790665	0.733141	B	B	Memory B	Mixed
AP001610.1	ses_cd	0.0670722	ns	0.0791052	0.733141	B	B	Memory B	Mixed
AC096677.1	ses_cd	0.0311724	ns	0.0791438	0.733141	B	B	Memory B	Mixed
RAP1A	ses_cd	0.0155152	ns	0.079228	0.733141	B	B	Memory B	Mixed
TM2D3	ses_cd	-0.0212434	ns	0.0792393	0.733141	B	B	Memory B	Mixed
YRDC	ses_cd	-0.0281733	ns	0.0794747	0.733141	B	B	Memory B	Mixed
SFSWAP	ses_cd	-0.0162251	ns	0.0794808	0.733141	B	B	Memory B	Mixed
CHD9	ses_cd	-0.0158908	ns	0.0794825	0.733141	B	B	Memory B	Mixed
USP16	ses_cd	-0.0157284	ns	0.0795628	0.733141	B	B	Memory B	Mixed
TOP3B	ses_cd	-0.0344994	ns	0.0796592	0.733141	B	B	Memory B	Mixed
FBLN2	ses_cd	-0.078789	ns	0.0796756	0.733141	B	B	Memory B	Mixed
NDE1	ses_cd	0.0175806	ns	0.0796813	0.733141	B	B	Memory B	Mixed
HIPK3	ses_cd	-0.0157912	ns	0.0797035	0.733141	B	B	Memory B	Mixed
AC027288.3	ses_cd	0.0817861	ns	0.0798136	0.733141	B	B	Memory B	Mixed
P2RX1	ses_cd	-0.0570388	ns	0.0800224	0.733141	B	B	Memory B	Mixed
ZSWIM6	ses_cd	0.0288485	ns	0.0802865	0.733141	B	B	Memory B	Mixed
ERGIC1	ses_cd	-0.0180621	ns	0.0803407	0.733141	B	B	Memory B	Mixed
ATP13A3	ses_cd	0.0219365	ns	0.0803761	0.733141	B	B	Memory B	Mixed
MTF1	ses_cd	-0.0269141	ns	0.0804654	0.733141	B	B	Memory B	Mixed
TAZ	ses_cd	-0.0270626	ns	0.080553	0.733141	B	B	Memory B	Mixed
ZNF85	ses_cd	0.0299198	ns	0.0805582	0.733141	B	B	Memory B	Mixed
AC023632.2	ses_cd	-0.0449213	ns	0.0805849	0.733141	B	B	Memory B	Mixed
KCNIP2-AS1	ses_cd	0.058541	ns	0.0806778	0.733141	B	B	Memory B	Mixed
SLC37A2	ses_cd	-0.0697527	ns	0.0807268	0.733141	B	B	Memory B	Mixed
TOR1AIP2	ses_cd	0.0278924	ns	0.0807927	0.733141	B	B	Memory B	Mixed
EBF1	ses_cd	0.0237781	ns	0.0808712	0.733141	B	B	Memory B	Mixed
STK24	ses_cd	0.0158487	ns	0.0808768	0.733141	B	B	Memory B	Mixed
S100A11	ses_cd	0.0365051	ns	0.0809263	0.733141	B	B	Memory B	Mixed
MT-ND2	ses_cd	0.0234103	ns	0.0812434	0.733141	B	B	Memory B	Mixed
EGOT	ses_cd	0.0527006	ns	0.0813139	0.733141	B	B	Memory B	Mixed
AC092338.2	ses_cd	-0.0590886	ns	0.0813691	0.733141	B	B	Memory B	Mixed
MPHOSPH8	ses_cd	-0.0147171	ns	0.081417	0.733141	B	B	Memory B	Mixed
SLC16A10	ses_cd	0.101419	ns	0.0814769	0.733141	B	B	Memory B	Mixed
LINC01340	ses_cd	0.108994	ns	0.0816638	0.733141	B	B	Memory B	Mixed
SMC6	ses_cd	0.0144981	ns	0.0816753	0.733141	B	B	Memory B	Mixed
TMA16	ses_cd	-0.0230833	ns	0.0818253	0.733141	B	B	Memory B	Mixed
PEX5	ses_cd	0.0392774	ns	0.0818595	0.733141	B	B	Memory B	Mixed
GPT2	ses_cd	-0.0495088	ns	0.0819237	0.733141	B	B	Memory B	Mixed
KLF16	ses_cd	-0.0416596	ns	0.0819903	0.733141	B	B	Memory B	Mixed
AC104699.1	ses_cd	0.0433864	ns	0.0820522	0.733141	B	B	Memory B	Mixed
ZNF502	ses_cd	0.0629674	ns	0.0820551	0.733141	B	B	Memory B	Mixed
SAMHD1	ses_cd	0.0350048	ns	0.0820723	0.733141	B	B	Memory B	Mixed
SAP30BP	ses_cd	-0.0183685	ns	0.0820891	0.733141	B	B	Memory B	Mixed
UNK	ses_cd	-0.0222626	ns	0.0821242	0.733141	B	B	Memory B	Mixed
FAHD1	ses_cd	-0.0433969	ns	0.0821936	0.733141	B	B	Memory B	Mixed
SERTAD1	ses_cd	-0.0338352	ns	0.0822916	0.733141	B	B	Memory B	Mixed
WBP4	ses_cd	-0.0279703	ns	0.0822987	0.733141	B	B	Memory B	Mixed
AC091057.6	ses_cd	0.0406904	ns	0.0823592	0.733141	B	B	Memory B	Mixed
TLR7	ses_cd	0.0301095	ns	0.0823902	0.733141	B	B	Memory B	Mixed
USP40	ses_cd	0.0354466	ns	0.0825467	0.733141	B	B	Memory B	Mixed
CCL28	ses_cd	-0.0745075	ns	0.0825982	0.733141	B	B	Memory B	Mixed
COPS8	ses_cd	-0.0209195	ns	0.0826293	0.733141	B	B	Memory B	Mixed
ZNF710	ses_cd	0.0269664	ns	0.082707	0.733141	B	B	Memory B	Mixed
TANC2	ses_cd	-0.0520191	ns	0.0827398	0.733141	B	B	Memory B	Mixed
Z94721.1	ses_cd	-0.0319167	ns	0.0827932	0.733141	B	B	Memory B	Mixed
FA2H	ses_cd	-0.0714838	ns	0.0828	0.733141	B	B	Memory B	Mixed
GNPDA2	ses_cd	-0.0275049	ns	0.0828017	0.733141	B	B	Memory B	Mixed
FLT1	ses_cd	-0.062983	ns	0.0828458	0.733141	B	B	Memory B	Mixed
RSRC2	ses_cd	-0.0154539	ns	0.0828546	0.733141	B	B	Memory B	Mixed
SLC33A1	ses_cd	-0.0321229	ns	0.0829506	0.733141	B	B	Memory B	Mixed
RBSN	ses_cd	-0.0279003	ns	0.0829935	0.733141	B	B	Memory B	Mixed
DNAJC3	ses_cd	0.0194899	ns	0.0830157	0.733141	B	B	Memory B	Mixed
CCDC32	ses_cd	0.0240319	ns	0.0830219	0.733141	B	B	Memory B	Mixed
CD68	ses_cd	-0.0547747	ns	0.0830248	0.733141	B	B	Memory B	Mixed
TOMM70	ses_cd	-0.0187277	ns	0.0830766	0.733141	B	B	Memory B	Mixed
LINC01184	ses_cd	0.0177125	ns	0.083171	0.733141	B	B	Memory B	Mixed
GPX7	ses_cd	-0.0318847	ns	0.0832549	0.733141	B	B	Memory B	Mixed
SPECC1	ses_cd	0.0470247	ns	0.0832786	0.733141	B	B	Memory B	Mixed
CLEC2B	ses_cd	0.0391868	ns	0.0834146	0.733141	B	B	Memory B	Mixed
EHD3	ses_cd	0.0367175	ns	0.0834209	0.733141	B	B	Memory B	Mixed
IER2	ses_cd	0.026747	ns	0.0834606	0.733141	B	B	Memory B	Mixed
AC007566.1	ses_cd	-0.0301205	ns	0.0834653	0.733141	B	B	Memory B	Mixed
SH2B2	ses_cd	0.0255919	ns	0.083573	0.733141	B	B	Memory B	Mixed
SRR	ses_cd	-0.0378602	ns	0.0836322	0.733141	B	B	Memory B	Mixed
RIPK1	ses_cd	0.0194896	ns	0.0836424	0.733141	B	B	Memory B	Mixed
MAN2A1	ses_cd	0.0187512	ns	0.0836639	0.733141	B	B	Memory B	Mixed
NKRF	ses_cd	0.0268238	ns	0.0837584	0.733141	B	B	Memory B	Mixed
AC008569.1	ses_cd	0.0425522	ns	0.0837958	0.733141	B	B	Memory B	Mixed
ITPKB-AS1	ses_cd	-0.0457139	ns	0.0838202	0.733141	B	B	Memory B	Mixed
PSMD10	ses_cd	-0.0286088	ns	0.0839433	0.733141	B	B	Memory B	Mixed
MFSD5	ses_cd	-0.0374508	ns	0.0839668	0.733141	B	B	Memory B	Mixed
EIF4B	ses_cd	-0.0135785	ns	0.0840458	0.733141	B	B	Memory B	Mixed
RNF41	ses_cd	-0.0204717	ns	0.0841289	0.733141	B	B	Memory B	Mixed
RETSAT	ses_cd	0.0831694	ns	0.0841995	0.733141	B	B	Memory B	Mixed
TSHZ1	ses_cd	-0.0324525	ns	0.0842023	0.733141	B	B	Memory B	Mixed
HHEX	ses_cd	0.0210617	ns	0.0842131	0.733141	B	B	Memory B	Mixed
METTL2B	ses_cd	-0.0236503	ns	0.0842222	0.733141	B	B	Memory B	Mixed
LAPTM5	ses_cd	0.0192482	ns	0.0844187	0.733141	B	B	Memory B	Mixed
SUV39H2	ses_cd	-0.0387653	ns	0.084544	0.733141	B	B	Memory B	Mixed
ZSWIM7	ses_cd	-0.0199625	ns	0.0845595	0.733141	B	B	Memory B	Mixed
DSP	ses_cd	0.0927855	ns	0.0845702	0.733141	B	B	Memory B	Mixed
EMILIN2	ses_cd	-0.0532026	ns	0.0846679	0.733141	B	B	Memory B	Mixed
GRASP	ses_cd	0.0523063	ns	0.0847433	0.733141	B	B	Memory B	Mixed
ZNF44	ses_cd	-0.0202279	ns	0.0847991	0.733141	B	B	Memory B	Mixed
GCLM	ses_cd	-0.0243211	ns	0.0848246	0.733141	B	B	Memory B	Mixed
FAM3C	ses_cd	0.0219599	ns	0.0848454	0.733141	B	B	Memory B	Mixed
GIN1	ses_cd	-0.0311805	ns	0.0848889	0.733141	B	B	Memory B	Mixed
XRCC6	ses_cd	-0.0136133	ns	0.0849299	0.733141	B	B	Memory B	Mixed
ZC3H8	ses_cd	-0.0183418	ns	0.0849868	0.733141	B	B	Memory B	Mixed
TCF25	ses_cd	-0.0150808	ns	0.0850368	0.733141	B	B	Memory B	Mixed
HERC3	ses_cd	0.0219975	ns	0.085086	0.733141	B	B	Memory B	Mixed
AC124319.2	ses_cd	0.0428215	ns	0.0851088	0.733141	B	B	Memory B	Mixed
PANK1	ses_cd	-0.0729224	ns	0.0851478	0.733141	B	B	Memory B	Mixed
IMPDH2	ses_cd	-0.0276562	ns	0.0851479	0.733141	B	B	Memory B	Mixed
C1orf35	ses_cd	-0.0277299	ns	0.085292	0.733141	B	B	Memory B	Mixed
NF2	ses_cd	-0.0261059	ns	0.0853802	0.733141	B	B	Memory B	Mixed
KHDC4	ses_cd	-0.0197628	ns	0.0854777	0.733141	B	B	Memory B	Mixed
MCM3	ses_cd	-0.0214957	ns	0.0855015	0.733141	B	B	Memory B	Mixed
CEP83	ses_cd	-0.023511	ns	0.0855779	0.733141	B	B	Memory B	Mixed
AKAP9	ses_cd	-0.0157013	ns	0.0856021	0.733141	B	B	Memory B	Mixed
MAP2K3	ses_cd	0.0221024	ns	0.0856117	0.733141	B	B	Memory B	Mixed
KCNC3	ses_cd	-0.0424268	ns	0.0856188	0.733141	B	B	Memory B	Mixed
MTX2	ses_cd	0.0204501	ns	0.0856628	0.733141	B	B	Memory B	Mixed
ICAM2	ses_cd	0.0231992	ns	0.0857952	0.733141	B	B	Memory B	Mixed
SF1	ses_cd	-0.0132379	ns	0.0858913	0.733141	B	B	Memory B	Mixed
ARHGAP20	ses_cd	-0.070484	ns	0.0859398	0.733141	B	B	Memory B	Mixed
PKIA	ses_cd	-0.0252113	ns	0.0859493	0.733141	B	B	Memory B	Mixed
AL512625.1	ses_cd	-0.0560718	ns	0.0859845	0.733141	B	B	Memory B	Mixed
OMA1	ses_cd	-0.029165	ns	0.0860052	0.733141	B	B	Memory B	Mixed
AC008781.1	ses_cd	0.0537491	ns	0.0863167	0.735277	B	B	Memory B	Mixed
PHF19	ses_cd	0.0485147	ns	0.086703	0.738046	B	B	Memory B	Mixed
SMAD3	ses_cd	0.0229861	ns	0.086828	0.738244	B	B	Memory B	Mixed
GSDMD	ses_cd	0.0245483	ns	0.0868854	0.738244	B	B	Memory B	Mixed
ZCCHC10	ses_cd	-0.0188337	ns	0.0869175	0.738244	B	B	Memory B	Mixed
ASB13	ses_cd	-0.0667637	ns	0.0870985	0.738244	B	B	Memory B	Mixed
USE1	ses_cd	-0.0232181	ns	0.0871482	0.738244	B	B	Memory B	Mixed
RBAK	ses_cd	-0.0383682	ns	0.087194	0.738244	B	B	Memory B	Mixed
OTUD5	ses_cd	-0.0205615	ns	0.0872144	0.738244	B	B	Memory B	Mixed
RUNX1	ses_cd	0.0277738	ns	0.0872431	0.738244	B	B	Memory B	Mixed
ABHD14A	ses_cd	-0.03337	ns	0.0874451	0.738244	B	B	Memory B	Mixed
GCH1	ses_cd	0.0298008	ns	0.0874701	0.738244	B	B	Memory B	Mixed
AL157911.1	ses_cd	-0.0800863	ns	0.0875981	0.738244	B	B	Memory B	Mixed
HK1	ses_cd	0.0197052	ns	0.0875986	0.738244	B	B	Memory B	Mixed
TIPRL	ses_cd	-0.0180102	ns	0.0876398	0.738244	B	B	Memory B	Mixed
ATRNL1	ses_cd	-0.0530552	ns	0.087641	0.738244	B	B	Memory B	Mixed
ZDHHC7	ses_cd	-0.025713	ns	0.0876808	0.738244	B	B	Memory B	Mixed
STAMBPL1	ses_cd	0.0204468	ns	0.0877407	0.738244	B	B	Memory B	Mixed
TCF4	ses_cd	-0.0201315	ns	0.0878167	0.738244	B	B	Memory B	Mixed
LCP2	ses_cd	0.0443203	ns	0.0878288	0.738244	B	B	Memory B	Mixed
METTL2A	ses_cd	-0.0265041	ns	0.0880466	0.738244	B	B	Memory B	Mixed
SFXN4	ses_cd	-0.0281039	ns	0.0880895	0.738244	B	B	Memory B	Mixed
NUDT9	ses_cd	-0.0278135	ns	0.088091	0.738244	B	B	Memory B	Mixed
SOX5	ses_cd	0.0626618	ns	0.088122	0.738244	B	B	Memory B	Mixed
MTRNR2L12	ses_cd	0.0877509	ns	0.0881807	0.738244	B	B	Memory B	Mixed
FO393401.1	ses_cd	-0.0208137	ns	0.0881951	0.738244	B	B	Memory B	Mixed
AP005329.3	ses_cd	-0.0470228	ns	0.0882628	0.738298	B	B	Memory B	Mixed
TKFC	ses_cd	0.0841602	ns	0.0883657	0.738365	B	B	Memory B	Mixed
ATP6V0A1	ses_cd	-0.0322148	ns	0.0883932	0.738365	B	B	Memory B	Mixed
DVL3	ses_cd	-0.0274561	ns	0.0887685	0.739828	B	B	Memory B	Mixed
ZNF487	ses_cd	-0.0315094	ns	0.0888752	0.739828	B	B	Memory B	Mixed
RINL	ses_cd	-0.0249237	ns	0.089058	0.739828	B	B	Memory B	Mixed
AP002360.1	ses_cd	-0.0418306	ns	0.0891635	0.739828	B	B	Memory B	Mixed
WDR74	ses_cd	0.027556	ns	0.0891759	0.739828	B	B	Memory B	Mixed
KLC1	ses_cd	0.0201588	ns	0.0891992	0.739828	B	B	Memory B	Mixed
OPN3	ses_cd	-0.0225024	ns	0.089275	0.739828	B	B	Memory B	Mixed
P2RX4	ses_cd	0.0335389	ns	0.0893073	0.739828	B	B	Memory B	Mixed
ZFPM1	ses_cd	0.0242061	ns	0.0893076	0.739828	B	B	Memory B	Mixed
CDK14	ses_cd	0.0253753	ns	0.0893187	0.739828	B	B	Memory B	Mixed
KLHL36	ses_cd	-0.0197843	ns	0.0893638	0.739828	B	B	Memory B	Mixed
STX11	ses_cd	0.0451678	ns	0.0894328	0.739828	B	B	Memory B	Mixed
MANBAL	ses_cd	0.0285653	ns	0.0895122	0.739828	B	B	Memory B	Mixed
ALG14	ses_cd	-0.039042	ns	0.0896527	0.739828	B	B	Memory B	Mixed
KMT5B	ses_cd	-0.0175039	ns	0.0896631	0.739828	B	B	Memory B	Mixed
IGSF6	ses_cd	-0.058712	ns	0.0896679	0.739828	B	B	Memory B	Mixed
FBXW7	ses_cd	0.0194603	ns	0.0896718	0.739828	B	B	Memory B	Mixed
AL441992.1	ses_cd	0.0537055	ns	0.0896724	0.739828	B	B	Memory B	Mixed
AC106795.3	ses_cd	0.0502963	ns	0.0899532	0.740409	B	B	Memory B	Mixed
ZNF512B	ses_cd	-0.0541768	ns	0.0900043	0.740409	B	B	Memory B	Mixed
LEPROT	ses_cd	-0.0301036	ns	0.0900608	0.740409	B	B	Memory B	Mixed
AC055855.1	ses_cd	-0.0550607	ns	0.0901647	0.740409	B	B	Memory B	Mixed
PSMB4	ses_cd	0.0242151	ns	0.090186	0.740409	B	B	Memory B	Mixed
PRPF40B	ses_cd	-0.0256892	ns	0.090186	0.740409	B	B	Memory B	Mixed
CYB5A	ses_cd	0.0680531	ns	0.0902404	0.740409	B	B	Memory B	Mixed
ANKRD13A	ses_cd	0.0139626	ns	0.0902733	0.740409	B	B	Memory B	Mixed
ZFP30	ses_cd	-0.0274121	ns	0.090315	0.740409	B	B	Memory B	Mixed
AC024084.1	ses_cd	0.0461251	ns	0.090388	0.740409	B	B	Memory B	Mixed
ENDOV	ses_cd	-0.0368144	ns	0.090418	0.740409	B	B	Memory B	Mixed
STAP1	ses_cd	0.0184916	ns	0.0904889	0.740487	B	B	Memory B	Mixed
ROBO1	ses_cd	0.0938896	ns	0.0906338	0.740866	B	B	Memory B	Mixed
CCDC24	ses_cd	-0.0624715	ns	0.090718	0.740866	B	B	Memory B	Mixed
ZNF790	ses_cd	-0.0205933	ns	0.0907195	0.740866	B	B	Memory B	Mixed
AL159163.1	ses_cd	0.0270925	ns	0.0909225	0.741285	B	B	Memory B	Mixed
OBSCN	ses_cd	-0.0412786	ns	0.0909463	0.741285	B	B	Memory B	Mixed
DHX9	ses_cd	-0.015098	ns	0.0910101	0.741285	B	B	Memory B	Mixed
RWDD2B	ses_cd	0.0352268	ns	0.0911322	0.741285	B	B	Memory B	Mixed
AL133480.1	ses_cd	0.0300806	ns	0.0911381	0.741285	B	B	Memory B	Mixed
WNT16	ses_cd	0.0408964	ns	0.0912835	0.741285	B	B	Memory B	Mixed
ZNF473	ses_cd	-0.0410289	ns	0.0912918	0.741285	B	B	Memory B	Mixed
ZNF614	ses_cd	-0.0379069	ns	0.0913648	0.741285	B	B	Memory B	Mixed
RASSF3	ses_cd	0.0180014	ns	0.0914696	0.741285	B	B	Memory B	Mixed
ARPC2	ses_cd	0.0151586	ns	0.091502	0.741285	B	B	Memory B	Mixed
KLF2	ses_cd	0.0278772	ns	0.0915412	0.741285	B	B	Memory B	Mixed
PTPRN2	ses_cd	0.076821	ns	0.0915639	0.741285	B	B	Memory B	Mixed
AC024060.1	ses_cd	0.0458205	ns	0.0916023	0.741285	B	B	Memory B	Mixed
ZSCAN25	ses_cd	0.0314524	ns	0.0916312	0.741285	B	B	Memory B	Mixed
TMCO1	ses_cd	-0.0197357	ns	0.0917011	0.741353	B	B	Memory B	Mixed
ZFP82	ses_cd	-0.0262625	ns	0.0918179	0.741368	B	B	Memory B	Mixed
HIST1H2BE	ses_cd	-0.0407474	ns	0.0918421	0.741368	B	B	Memory B	Mixed
STPG1	ses_cd	0.0404394	ns	0.0918982	0.741368	B	B	Memory B	Mixed
GNG2	ses_cd	0.0198348	ns	0.0919489	0.741368	B	B	Memory B	Mixed
LDLRAD4	ses_cd	-0.02542	ns	0.0922124	0.742439	B	B	Memory B	Mixed
POP7	ses_cd	-0.0330169	ns	0.092239	0.742439	B	B	Memory B	Mixed
BTN3A3	ses_cd	0.0272804	ns	0.0922663	0.742439	B	B	Memory B	Mixed
IRAK1BP1	ses_cd	-0.0313692	ns	0.0924417	0.742656	B	B	Memory B	Mixed
C9orf139	ses_cd	0.0695844	ns	0.0924678	0.742656	B	B	Memory B	Mixed
CDC37L1	ses_cd	-0.0214052	ns	0.0924779	0.742656	B	B	Memory B	Mixed
ZNF391	ses_cd	-0.0561655	ns	0.0930933	0.746593	B	B	Memory B	Mixed
KMT2B	ses_cd	-0.0255761	ns	0.0931664	0.746593	B	B	Memory B	Mixed
HLTF	ses_cd	-0.0250881	ns	0.0932315	0.746593	B	B	Memory B	Mixed
IGHG4	ses_cd	0.0833777	ns	0.0932409	0.746593	B	B	Memory B	Mixed
LZTR1	ses_cd	-0.0354253	ns	0.0932777	0.746593	B	B	Memory B	Mixed
ZBTB1	ses_cd	-0.0160515	ns	0.0935084	0.747943	B	B	Memory B	Mixed
TAF2	ses_cd	0.0167139	ns	0.0935805	0.748024	B	B	Memory B	Mixed
RRP8	ses_cd	0.0266148	ns	0.0938514	0.748895	B	B	Memory B	Mixed
AC008937.2	ses_cd	-0.0252674	ns	0.0938783	0.748895	B	B	Memory B	Mixed
C6orf62	ses_cd	0.0165405	ns	0.0939445	0.748895	B	B	Memory B	Mixed
AL157402.1	ses_cd	0.055663	ns	0.0941224	0.748895	B	B	Memory B	Mixed
POLN	ses_cd	0.0548711	ns	0.0941646	0.748895	B	B	Memory B	Mixed
BCAT1	ses_cd	0.0646795	ns	0.0942156	0.748895	B	B	Memory B	Mixed
SPDL1	ses_cd	-0.0329203	ns	0.0942385	0.748895	B	B	Memory B	Mixed
RBBP7	ses_cd	-0.0188896	ns	0.0942416	0.748895	B	B	Memory B	Mixed
ZNF740	ses_cd	-0.0247526	ns	0.0945142	0.748895	B	B	Memory B	Mixed
MSN	ses_cd	-0.0120338	ns	0.0945644	0.748895	B	B	Memory B	Mixed
ZNF12	ses_cd	-0.022861	ns	0.094567	0.748895	B	B	Memory B	Mixed
PRKAR2A	ses_cd	-0.0215754	ns	0.0946087	0.748895	B	B	Memory B	Mixed
EPB41	ses_cd	-0.0191858	ns	0.0946295	0.748895	B	B	Memory B	Mixed
AL136962.1	ses_cd	0.0943781	ns	0.0946877	0.748895	B	B	Memory B	Mixed
ZSWIM5	ses_cd	-0.0535978	ns	0.0947763	0.748895	B	B	Memory B	Mixed
BPHL	ses_cd	0.0383026	ns	0.0947826	0.748895	B	B	Memory B	Mixed
MARCH3	ses_cd	0.0279045	ns	0.0948761	0.748895	B	B	Memory B	Mixed
ZNF764	ses_cd	-0.0472313	ns	0.094932	0.748895	B	B	Memory B	Mixed
PA2G4	ses_cd	-0.0192805	ns	0.0949968	0.748895	B	B	Memory B	Mixed
ANK3	ses_cd	0.0283253	ns	0.0950043	0.748895	B	B	Memory B	Mixed
CRACR2A	ses_cd	0.0532871	ns	0.095076	0.748895	B	B	Memory B	Mixed
POMP	ses_cd	0.0218863	ns	0.0950766	0.748895	B	B	Memory B	Mixed
DEFA5	ses_cd	-0.256742	ns	0.0951175	0.748895	B	B	Memory B	Mixed
KYAT1	ses_cd	-0.0304812	ns	0.0953486	0.749426	B	B	Memory B	Mixed
AL080276.2	ses_cd	-0.034207	ns	0.0953697	0.749426	B	B	Memory B	Mixed
RARRES1	ses_cd	-0.087358	ns	0.0953714	0.749426	B	B	Memory B	Mixed
PINK1	ses_cd	0.045217	ns	0.0956139	0.750445	B	B	Memory B	Mixed
ZNF658	ses_cd	-0.0387235	ns	0.0956706	0.750445	B	B	Memory B	Mixed
VBP1	ses_cd	-0.022157	ns	0.0956877	0.750445	B	B	Memory B	Mixed
FKTN	ses_cd	-0.0229772	ns	0.0958808	0.750613	B	B	Memory B	Mixed
B4GALT4	ses_cd	0.039282	ns	0.0958905	0.750613	B	B	Memory B	Mixed
ZNF720	ses_cd	0.0166499	ns	0.0959149	0.750613	B	B	Memory B	Mixed
NEMP2	ses_cd	0.0339446	ns	0.095958	0.750613	B	B	Memory B	Mixed
CAT	ses_cd	-0.0169675	ns	0.0960508	0.750852	B	B	Memory B	Mixed
IPCEF1	ses_cd	-0.0840359	ns	0.0962849	0.751309	B	B	Memory B	Mixed
DENR	ses_cd	-0.0144951	ns	0.0963265	0.751309	B	B	Memory B	Mixed
SMC1A	ses_cd	-0.0163734	ns	0.0965052	0.751309	B	B	Memory B	Mixed
PARP16	ses_cd	-0.029379	ns	0.0965143	0.751309	B	B	Memory B	Mixed
FP671120.1	ses_cd	0.109058	ns	0.096585	0.751309	B	B	Memory B	Mixed
ABHD17B	ses_cd	-0.0266889	ns	0.0965955	0.751309	B	B	Memory B	Mixed
FGD6	ses_cd	0.07994	ns	0.0966117	0.751309	B	B	Memory B	Mixed
MZF1-AS1	ses_cd	-0.0364156	ns	0.0967096	0.751309	B	B	Memory B	Mixed
RIOK3	ses_cd	0.0212293	ns	0.0967575	0.751309	B	B	Memory B	Mixed
HHAT	ses_cd	0.0258543	ns	0.0967903	0.751309	B	B	Memory B	Mixed
CTNNBIP1	ses_cd	-0.0337713	ns	0.09687	0.751309	B	B	Memory B	Mixed
TMEM106A	ses_cd	-0.0281624	ns	0.0969636	0.751309	B	B	Memory B	Mixed
DVL1	ses_cd	-0.0567804	ns	0.0970513	0.751309	B	B	Memory B	Mixed
AC025887.2	ses_cd	-0.0458278	ns	0.0970939	0.751309	B	B	Memory B	Mixed
OVOL2	ses_cd	-0.0355858	ns	0.0971355	0.751309	B	B	Memory B	Mixed
PARP3	ses_cd	0.0468087	ns	0.0971591	0.751309	B	B	Memory B	Mixed
DNPH1	ses_cd	-0.0294802	ns	0.097224	0.751309	B	B	Memory B	Mixed
AC017083.1	ses_cd	-0.0566144	ns	0.0972487	0.751309	B	B	Memory B	Mixed
CTDSP2	ses_cd	-0.0210364	ns	0.0972927	0.751309	B	B	Memory B	Mixed
UBTF	ses_cd	-0.0175284	ns	0.097522	0.752047	B	B	Memory B	Mixed
RNF181	ses_cd	0.0265636	ns	0.0976932	0.752047	B	B	Memory B	Mixed
TMSB4X	ses_cd	0.0287406	ns	0.0976955	0.752047	B	B	Memory B	Mixed
ERVK3-1	ses_cd	-0.0388074	ns	0.0977279	0.752047	B	B	Memory B	Mixed
MS4A7	ses_cd	0.0408405	ns	0.0977807	0.752047	B	B	Memory B	Mixed
EPSTI1	ses_cd	0.0440331	ns	0.0978576	0.752047	B	B	Memory B	Mixed
AC104041.1	ses_cd	-0.129117	ns	0.0978947	0.752047	B	B	Memory B	Mixed
SUPT4H1	ses_cd	0.0214641	ns	0.0979231	0.752047	B	B	Memory B	Mixed
SART1	ses_cd	-0.0215727	ns	0.0981399	0.752047	B	B	Memory B	Mixed
SERPINF1	ses_cd	-0.0570643	ns	0.098192	0.752047	B	B	Memory B	Mixed
MAML2	ses_cd	-0.0221181	ns	0.0982827	0.752047	B	B	Memory B	Mixed
MTG2	ses_cd	-0.0235823	ns	0.0983136	0.752047	B	B	Memory B	Mixed
SLC14A2	ses_cd	0.0671915	ns	0.0983147	0.752047	B	B	Memory B	Mixed
AL157392.5	ses_cd	0.04069	ns	0.0983297	0.752047	B	B	Memory B	Mixed
AL158198.1	ses_cd	0.0622591	ns	0.0984146	0.752047	B	B	Memory B	Mixed
PDHX	ses_cd	-0.0223964	ns	0.0985401	0.752047	B	B	Memory B	Mixed
SLC30A1	ses_cd	0.0665758	ns	0.0986066	0.752047	B	B	Memory B	Mixed
AL133342.1	ses_cd	0.0432413	ns	0.098642	0.752047	B	B	Memory B	Mixed
DNAL1	ses_cd	-0.0422577	ns	0.0987384	0.752047	B	B	Memory B	Mixed
PTPN6	ses_cd	0.0182901	ns	0.0987498	0.752047	B	B	Memory B	Mixed
LMLN	ses_cd	-0.0418486	ns	0.09876	0.752047	B	B	Memory B	Mixed
RNF111	ses_cd	0.0140967	ns	0.09893	0.752047	B	B	Memory B	Mixed
AC008438.1	ses_cd	-0.0341954	ns	0.0989872	0.752047	B	B	Memory B	Mixed
TBC1D22A	ses_cd	0.0163276	ns	0.0990098	0.752047	B	B	Memory B	Mixed
NDUFS1	ses_cd	-0.0149578	ns	0.0990607	0.752047	B	B	Memory B	Mixed
FAM53B	ses_cd	0.0345247	ns	0.0991354	0.752047	B	B	Memory B	Mixed
MRPL14	ses_cd	0.0209474	ns	0.0992076	0.752047	B	B	Memory B	Mixed
C4orf33	ses_cd	0.0406811	ns	0.0992091	0.752047	B	B	Memory B	Mixed
SOD2-1	ses_cd	0.0436677	ns	0.099256	0.752047	B	B	Memory B	Mixed
KCNJ14	ses_cd	-0.048999	ns	0.0992588	0.752047	B	B	Memory B	Mixed
ITPK1	ses_cd	-0.023774	ns	0.0994155	0.752532	B	B	Memory B	Mixed
PRPF4	ses_cd	-0.0253954	ns	0.0994609	0.752532	B	B	Memory B	Mixed
FAAP20	ses_cd	-0.0231083	ns	0.09951	0.752532	B	B	Memory B	Mixed
TNFSF9	ses_cd	-0.0604952	ns	0.0995915	0.752677	B	B	Memory B	Mixed
DDX19A	ses_cd	-0.027665	ns	0.0997815	0.752695	B	B	Memory B	Mixed
CNNM3	ses_cd	-0.0354361	ns	0.0997861	0.752695	B	B	Memory B	Mixed
TRAF5	ses_cd	-0.0167697	ns	0.0999274	0.752695	B	B	Memory B	Mixed
FBRS	ses_cd	-0.02044	ns	0.0999897	0.752695	B	B	Memory B	Mixed
ZNF766	ses_cd	-0.0148359	ns	0.100027	0.752695	B	B	Memory B	Mixed
MAP4K4	ses_cd	0.015442	ns	0.100081	0.752695	B	B	Memory B	Mixed
ZNF609	ses_cd	0.0214053	ns	0.100104	0.752695	B	B	Memory B	Mixed
TTC19	ses_cd	-0.0129947	ns	0.100156	0.752695	B	B	Memory B	Mixed
CTC1	ses_cd	0.0185466	ns	0.100185	0.752695	B	B	Memory B	Mixed
TPD52L2	ses_cd	-0.0271291	ns	0.100358	0.752695	B	B	Memory B	Mixed
CLK2	ses_cd	-0.0256646	ns	0.100375	0.752695	B	B	Memory B	Mixed
AC104958.1	ses_cd	0.0714649	ns	0.100391	0.752695	B	B	Memory B	Mixed
RYBP	ses_cd	0.0190184	ns	0.100464	0.752695	B	B	Memory B	Mixed
MTBP	ses_cd	0.0309712	ns	0.100559	0.752695	B	B	Memory B	Mixed
LPCAT1	ses_cd	0.0237753	ns	0.100583	0.752695	B	B	Memory B	Mixed
AL035587.1	ses_cd	-0.0279713	ns	0.100677	0.752695	B	B	Memory B	Mixed
RAB11B-AS1	ses_cd	-0.0381252	ns	0.100775	0.752695	B	B	Memory B	Mixed
CARD11	ses_cd	-0.0188943	ns	0.10093	0.752695	B	B	Memory B	Mixed
RNF139-AS1	ses_cd	-0.0377847	ns	0.100931	0.752695	B	B	Memory B	Mixed
NBPF10	ses_cd	-0.0566858	ns	0.101003	0.752695	B	B	Memory B	Mixed
AC007038.2	ses_cd	0.0391231	ns	0.101045	0.752695	B	B	Memory B	Mixed
MDM4	ses_cd	0.0162286	ns	0.101122	0.752695	B	B	Memory B	Mixed
CHD1L	ses_cd	-0.0201898	ns	0.101205	0.752695	B	B	Memory B	Mixed
DGKA	ses_cd	-0.0261099	ns	0.101208	0.752695	B	B	Memory B	Mixed
PARP9	ses_cd	0.0379457	ns	0.101229	0.752695	B	B	Memory B	Mixed
GORASP1	ses_cd	-0.0354198	ns	0.101239	0.752695	B	B	Memory B	Mixed
RPS6KA3	ses_cd	-0.0180735	ns	0.101284	0.752695	B	B	Memory B	Mixed
RPTOR	ses_cd	0.0202523	ns	0.101345	0.752695	B	B	Memory B	Mixed
ANP32A	ses_cd	0.0123198	ns	0.101477	0.752695	B	B	Memory B	Mixed
RAB11A	ses_cd	0.0186382	ns	0.101538	0.752695	B	B	Memory B	Mixed
BID	ses_cd	0.0254607	ns	0.101631	0.752695	B	B	Memory B	Mixed
CEP57	ses_cd	-0.0161779	ns	0.101662	0.752695	B	B	Memory B	Mixed
ORC5	ses_cd	0.0216663	ns	0.101712	0.752695	B	B	Memory B	Mixed
MRPL34	ses_cd	0.023747	ns	0.101716	0.752695	B	B	Memory B	Mixed
TMEM121	ses_cd	0.0656154	ns	0.101876	0.752996	B	B	Memory B	Mixed
CORO1C	ses_cd	0.0199225	ns	0.101938	0.752996	B	B	Memory B	Mixed
MYL6	ses_cd	0.0201132	ns	0.101944	0.752996	B	B	Memory B	Mixed
NAAA	ses_cd	-0.0204877	ns	0.102051	0.753331	B	B	Memory B	Mixed
CTNNA1	ses_cd	0.0436594	ns	0.102171	0.753755	B	B	Memory B	Mixed
SGCZ	ses_cd	0.086152	ns	0.102426	0.755172	B	B	Memory B	Mixed
NOP56	ses_cd	0.0198897	ns	0.102543	0.755573	B	B	Memory B	Mixed
NUP214	ses_cd	0.016747	ns	0.102645	0.755769	B	B	Memory B	Mixed
APOL1	ses_cd	0.0385192	ns	0.102752	0.755769	B	B	Memory B	Mixed
TRPM2	ses_cd	-0.0421382	ns	0.102812	0.755769	B	B	Memory B	Mixed
TTC31	ses_cd	-0.0255233	ns	0.10299	0.755769	B	B	Memory B	Mixed
AC104123.1	ses_cd	0.0545983	ns	0.103186	0.755769	B	B	Memory B	Mixed
TIMM50	ses_cd	-0.029802	ns	0.103189	0.755769	B	B	Memory B	Mixed
NAA16	ses_cd	-0.0222988	ns	0.103198	0.755769	B	B	Memory B	Mixed
SLC35B1	ses_cd	-0.030167	ns	0.103241	0.755769	B	B	Memory B	Mixed
SLC2A1-AS1	ses_cd	0.0596603	ns	0.103274	0.755769	B	B	Memory B	Mixed
AGO4	ses_cd	-0.0255892	ns	0.103324	0.755769	B	B	Memory B	Mixed
AQR	ses_cd	-0.0149867	ns	0.10333	0.755769	B	B	Memory B	Mixed
POLE	ses_cd	-0.0342525	ns	0.103343	0.755769	B	B	Memory B	Mixed
CDC7	ses_cd	-0.0465235	ns	0.103446	0.755769	B	B	Memory B	Mixed
AC007879.3	ses_cd	0.0661262	ns	0.103453	0.755769	B	B	Memory B	Mixed
RANBP3	ses_cd	0.0221838	ns	0.103567	0.755769	B	B	Memory B	Mixed
AP001157.1	ses_cd	0.0330564	ns	0.103572	0.755769	B	B	Memory B	Mixed
CALM3	ses_cd	0.0228701	ns	0.103735	0.756226	B	B	Memory B	Mixed
SRBD1	ses_cd	0.0185756	ns	0.10376	0.756226	B	B	Memory B	Mixed
MKKS	ses_cd	-0.0329514	ns	0.103939	0.757076	B	B	Memory B	Mixed
TGM2	ses_cd	0.0795101	ns	0.104056	0.75747	B	B	Memory B	Mixed
AP001453.1	ses_cd	-0.0355358	ns	0.104209	0.757498	B	B	Memory B	Mixed
FILIP1L	ses_cd	-0.0262127	ns	0.104245	0.757498	B	B	Memory B	Mixed
DPF3	ses_cd	0.0446959	ns	0.104249	0.757498	B	B	Memory B	Mixed
TLE4	ses_cd	0.0248614	ns	0.104358	0.757509	B	B	Memory B	Mixed
COQ2	ses_cd	0.0316983	ns	0.104431	0.757509	B	B	Memory B	Mixed
DNAH3	ses_cd	0.0420842	ns	0.104439	0.757509	B	B	Memory B	Mixed
AC009228.1	ses_cd	0.0554701	ns	0.104689	0.758873	B	B	Memory B	Mixed
E2F6	ses_cd	-0.0379879	ns	0.104844	0.759175	B	B	Memory B	Mixed
AL118516.1	ses_cd	0.0567606	ns	0.104857	0.759175	B	B	Memory B	Mixed
PRKCD	ses_cd	0.0249068	ns	0.105011	0.759326	B	B	Memory B	Mixed
TP63	ses_cd	0.0925705	ns	0.105043	0.759326	B	B	Memory B	Mixed
ZNF532	ses_cd	0.0240106	ns	0.105067	0.759326	B	B	Memory B	Mixed
TMEM206	ses_cd	-0.0218124	ns	0.105146	0.759445	B	B	Memory B	Mixed
AC093827.5	ses_cd	0.063176	ns	0.105286	0.760001	B	B	Memory B	Mixed
IP6K1	ses_cd	-0.0210289	ns	0.10551	0.760511	B	B	Memory B	Mixed
CYBC1	ses_cd	0.0167618	ns	0.105569	0.760511	B	B	Memory B	Mixed
STX6	ses_cd	-0.020748	ns	0.105653	0.760511	B	B	Memory B	Mixed
PAK2	ses_cd	-0.0110946	ns	0.105727	0.760511	B	B	Memory B	Mixed
TAF9B	ses_cd	-0.0457688	ns	0.105746	0.760511	B	B	Memory B	Mixed
AREL1	ses_cd	-0.022147	ns	0.105811	0.760511	B	B	Memory B	Mixed
MAP3K3	ses_cd	-0.0212776	ns	0.105956	0.760511	B	B	Memory B	Mixed
MBD1	ses_cd	-0.0223158	ns	0.106002	0.760511	B	B	Memory B	Mixed
PRR5	ses_cd	0.0443903	ns	0.106073	0.760511	B	B	Memory B	Mixed
AL031595.2	ses_cd	0.0594219	ns	0.106112	0.760511	B	B	Memory B	Mixed
AC139530.1	ses_cd	-0.0413494	ns	0.106129	0.760511	B	B	Memory B	Mixed
IL18R1	ses_cd	0.0528943	ns	0.106196	0.760511	B	B	Memory B	Mixed
CETN3	ses_cd	-0.0344123	ns	0.106196	0.760511	B	B	Memory B	Mixed
AFF2	ses_cd	-0.0762686	ns	0.106322	0.760511	B	B	Memory B	Mixed
AC004448.2	ses_cd	-0.0471102	ns	0.106329	0.760511	B	B	Memory B	Mixed
CARNMT1	ses_cd	-0.0219814	ns	0.106406	0.760511	B	B	Memory B	Mixed
SPTBN1	ses_cd	0.0393485	ns	0.106429	0.760511	B	B	Memory B	Mixed
TRIM38	ses_cd	0.0143093	ns	0.106558	0.760869	B	B	Memory B	Mixed
SRSF8	ses_cd	-0.0220736	ns	0.106605	0.760869	B	B	Memory B	Mixed
C12orf65	ses_cd	-0.0172944	ns	0.106783	0.761319	B	B	Memory B	Mixed
AC107214.1	ses_cd	-0.0398895	ns	0.106859	0.761319	B	B	Memory B	Mixed
STOM	ses_cd	0.0474586	ns	0.106915	0.761319	B	B	Memory B	Mixed
IL1RAP	ses_cd	-0.0336935	ns	0.10692	0.761319	B	B	Memory B	Mixed
TSC22D4	ses_cd	0.0208004	ns	0.107044	0.761381	B	B	Memory B	Mixed
NDUFAF2	ses_cd	-0.020324	ns	0.107155	0.761381	B	B	Memory B	Mixed
HADHA	ses_cd	-0.0151694	ns	0.107307	0.761381	B	B	Memory B	Mixed
LRRC37A2	ses_cd	-0.0377417	ns	0.107308	0.761381	B	B	Memory B	Mixed
RPS26	ses_cd	-0.0937749	ns	0.107333	0.761381	B	B	Memory B	Mixed
AIG1	ses_cd	-0.0293687	ns	0.107357	0.761381	B	B	Memory B	Mixed
TOMM5	ses_cd	0.0347047	ns	0.107378	0.761381	B	B	Memory B	Mixed
UTP23	ses_cd	-0.0176934	ns	0.107443	0.761381	B	B	Memory B	Mixed
SLC16A1	ses_cd	-0.0389435	ns	0.107527	0.761381	B	B	Memory B	Mixed
PRR11	ses_cd	0.0598193	ns	0.10756	0.761381	B	B	Memory B	Mixed
GNPAT	ses_cd	-0.0197165	ns	0.107689	0.761844	B	B	Memory B	Mixed
DIP2A	ses_cd	-0.0239268	ns	0.107993	0.762175	B	B	Memory B	Mixed
PPP1R9B	ses_cd	0.0240031	ns	0.108073	0.762175	B	B	Memory B	Mixed
CSNK1E	ses_cd	-0.0370316	ns	0.108101	0.762175	B	B	Memory B	Mixed
ALG1L2	ses_cd	-0.0479066	ns	0.108343	0.762175	B	B	Memory B	Mixed
APEH	ses_cd	-0.0383179	ns	0.108382	0.762175	B	B	Memory B	Mixed
PPWD1	ses_cd	0.0146163	ns	0.108486	0.762175	B	B	Memory B	Mixed
CHFR	ses_cd	0.0159358	ns	0.108491	0.762175	B	B	Memory B	Mixed
COCH	ses_cd	0.0493486	ns	0.108559	0.762175	B	B	Memory B	Mixed
C2CD5	ses_cd	0.0173775	ns	0.108589	0.762175	B	B	Memory B	Mixed
ZNF714	ses_cd	0.0301905	ns	0.108656	0.762175	B	B	Memory B	Mixed
DENND5A	ses_cd	0.0272671	ns	0.108717	0.762175	B	B	Memory B	Mixed
AC091180.2	ses_cd	0.0383838	ns	0.108735	0.762175	B	B	Memory B	Mixed
CIPC	ses_cd	-0.0413215	ns	0.108954	0.762175	B	B	Memory B	Mixed
AL683807.1	ses_cd	-0.0528423	ns	0.108965	0.762175	B	B	Memory B	Mixed
TIMP2	ses_cd	-0.0562071	ns	0.109002	0.762175	B	B	Memory B	Mixed
TTC9	ses_cd	-0.0226255	ns	0.109067	0.762175	B	B	Memory B	Mixed
ERLEC1	ses_cd	-0.0187782	ns	0.109124	0.762175	B	B	Memory B	Mixed
SEPT11	ses_cd	-0.0254433	ns	0.10915	0.762175	B	B	Memory B	Mixed
EXTL2	ses_cd	-0.0476121	ns	0.109169	0.762175	B	B	Memory B	Mixed
PTPDC1	ses_cd	-0.0376792	ns	0.109286	0.762175	B	B	Memory B	Mixed
BCORL1	ses_cd	-0.0377549	ns	0.109289	0.762175	B	B	Memory B	Mixed
SNX13	ses_cd	0.0172008	ns	0.109352	0.762175	B	B	Memory B	Mixed
AC008610.1	ses_cd	-0.0534565	ns	0.109382	0.762175	B	B	Memory B	Mixed
LY6E	ses_cd	0.0327004	ns	0.109385	0.762175	B	B	Memory B	Mixed
TBXAS1	ses_cd	0.041222	ns	0.10947	0.762175	B	B	Memory B	Mixed
SLC6A6	ses_cd	0.0239981	ns	0.109508	0.762175	B	B	Memory B	Mixed
RASSF5	ses_cd	-0.0190734	ns	0.10966	0.762175	B	B	Memory B	Mixed
KHDRBS1	ses_cd	-0.0120464	ns	0.109746	0.762175	B	B	Memory B	Mixed
AC099778.1	ses_cd	-0.0473046	ns	0.109753	0.762175	B	B	Memory B	Mixed
CCNT2	ses_cd	0.0142766	ns	0.109756	0.762175	B	B	Memory B	Mixed
TIMM10B	ses_cd	-0.0253622	ns	0.109774	0.762175	B	B	Memory B	Mixed
RASSF1	ses_cd	-0.0185106	ns	0.109806	0.762175	B	B	Memory B	Mixed
TBC1D32	ses_cd	-0.0224137	ns	0.109853	0.762175	B	B	Memory B	Mixed
CAPZA2	ses_cd	0.0132803	ns	0.109913	0.762175	B	B	Memory B	Mixed
PDE3B	ses_cd	0.0641544	ns	0.109947	0.762175	B	B	Memory B	Mixed
TNRC6A	ses_cd	-0.0134112	ns	0.110096	0.762767	B	B	Memory B	Mixed
FNBP4	ses_cd	-0.0133917	ns	0.110264	0.762996	B	B	Memory B	Mixed
MRPL35	ses_cd	-0.0240466	ns	0.110266	0.762996	B	B	Memory B	Mixed
AL139021.1	ses_cd	0.0345246	ns	0.110449	0.762996	B	B	Memory B	Mixed
ZNF548	ses_cd	0.0390928	ns	0.110464	0.762996	B	B	Memory B	Mixed
PTP4A3	ses_cd	0.0417162	ns	0.110499	0.762996	B	B	Memory B	Mixed
LDAH	ses_cd	-0.0190927	ns	0.110509	0.762996	B	B	Memory B	Mixed
CHERP	ses_cd	-0.0265762	ns	0.110773	0.763981	B	B	Memory B	Mixed
GOLGA5	ses_cd	-0.0209541	ns	0.110778	0.763981	B	B	Memory B	Mixed
TNIP1	ses_cd	0.0141925	ns	0.111076	0.764647	B	B	Memory B	Mixed
HSPD1	ses_cd	-0.020517	ns	0.111142	0.764647	B	B	Memory B	Mixed
SLC51A	ses_cd	0.0816059	ns	0.111181	0.764647	B	B	Memory B	Mixed
B3GAT2	ses_cd	-0.0432143	ns	0.111188	0.764647	B	B	Memory B	Mixed
DEF6	ses_cd	-0.0159326	ns	0.111201	0.764647	B	B	Memory B	Mixed
CYP3A5	ses_cd	0.0773714	ns	0.111255	0.764647	B	B	Memory B	Mixed
RHBDF2	ses_cd	0.0165957	ns	0.111453	0.764916	B	B	Memory B	Mixed
ITGAM	ses_cd	0.0432411	ns	0.111481	0.764916	B	B	Memory B	Mixed
NOC4L	ses_cd	-0.0317262	ns	0.111484	0.764916	B	B	Memory B	Mixed
C22orf34	ses_cd	0.0511271	ns	0.111643	0.765222	B	B	Memory B	Mixed
MKL2	ses_cd	-0.0255698	ns	0.111656	0.765222	B	B	Memory B	Mixed
ICOSLG	ses_cd	-0.0451028	ns	0.111778	0.765455	B	B	Memory B	Mixed
S100A6	ses_cd	0.0388331	ns	0.111817	0.765455	B	B	Memory B	Mixed
DLGAP4	ses_cd	-0.0194082	ns	0.112128	0.766356	B	B	Memory B	Mixed
TNIK	ses_cd	0.0556035	ns	0.112191	0.766356	B	B	Memory B	Mixed
DERA	ses_cd	0.0199157	ns	0.112212	0.766356	B	B	Memory B	Mixed
SMG5	ses_cd	-0.0206323	ns	0.112434	0.766356	B	B	Memory B	Mixed
GNE	ses_cd	0.0472278	ns	0.11244	0.766356	B	B	Memory B	Mixed
UBAC2	ses_cd	0.0158937	ns	0.112453	0.766356	B	B	Memory B	Mixed
ASF1A	ses_cd	-0.0243449	ns	0.112504	0.766356	B	B	Memory B	Mixed
GDF11	ses_cd	-0.032621	ns	0.112596	0.766356	B	B	Memory B	Mixed
XRN1	ses_cd	0.0176096	ns	0.112614	0.766356	B	B	Memory B	Mixed
TNPO2	ses_cd	-0.026619	ns	0.112634	0.766356	B	B	Memory B	Mixed
KRTAP5-AS1	ses_cd	0.0749963	ns	0.112652	0.766356	B	B	Memory B	Mixed
NAGLU	ses_cd	-0.0273719	ns	0.112741	0.766356	B	B	Memory B	Mixed
ABHD15	ses_cd	-0.034388	ns	0.112774	0.766356	B	B	Memory B	Mixed
MFAP3	ses_cd	-0.0246832	ns	0.112877	0.766625	B	B	Memory B	Mixed
AC093157.1	ses_cd	0.0237079	ns	0.113164	0.767743	B	B	Memory B	Mixed
CACFD1	ses_cd	0.069072	ns	0.113227	0.767743	B	B	Memory B	Mixed
AC007879.1	ses_cd	0.0562852	ns	0.113233	0.767743	B	B	Memory B	Mixed
CBX6	ses_cd	0.0255856	ns	0.113333	0.767991	B	B	Memory B	Mixed
ERLIN2	ses_cd	-0.0283041	ns	0.113774	0.768802	B	B	Memory B	Mixed
ARHGEF3	ses_cd	0.0267407	ns	0.113798	0.768802	B	B	Memory B	Mixed
PLEKHM3	ses_cd	-0.0222026	ns	0.113822	0.768802	B	B	Memory B	Mixed
DNAJC16	ses_cd	-0.0188868	ns	0.113884	0.768802	B	B	Memory B	Mixed
ZNF394	ses_cd	0.0193234	ns	0.113922	0.768802	B	B	Memory B	Mixed
AC002091.1	ses_cd	-0.0438891	ns	0.113985	0.768802	B	B	Memory B	Mixed
IL4R	ses_cd	0.0413162	ns	0.113996	0.768802	B	B	Memory B	Mixed
GMFB	ses_cd	-0.0221696	ns	0.113997	0.768802	B	B	Memory B	Mixed
TMEM156	ses_cd	0.019778	ns	0.114026	0.768802	B	B	Memory B	Mixed
FOPNL	ses_cd	-0.021235	ns	0.1142	0.769111	B	B	Memory B	Mixed
IL26	ses_cd	0.0846996	ns	0.1142	0.769111	B	B	Memory B	Mixed
AC015982.1	ses_cd	0.0468995	ns	0.114319	0.769486	B	B	Memory B	Mixed
MARCH9	ses_cd	-0.0229899	ns	0.11449	0.769952	B	B	Memory B	Mixed
RPF1	ses_cd	-0.0205899	ns	0.114516	0.769952	B	B	Memory B	Mixed
EAPP	ses_cd	-0.0134409	ns	0.114624	0.770247	B	B	Memory B	Mixed
UPF3B	ses_cd	-0.0161665	ns	0.114828	0.770786	B	B	Memory B	Mixed
SCRIB	ses_cd	-0.0411514	ns	0.114884	0.770786	B	B	Memory B	Mixed
WDR41	ses_cd	0.0226262	ns	0.114896	0.770786	B	B	Memory B	Mixed
FAN1	ses_cd	-0.0297108	ns	0.11504	0.771018	B	B	Memory B	Mixed
AC111006.1	ses_cd	-0.0387251	ns	0.115098	0.771018	B	B	Memory B	Mixed
ATF7IP	ses_cd	0.0139252	ns	0.115126	0.771018	B	B	Memory B	Mixed
RANBP2	ses_cd	0.0132839	ns	0.11521	0.771018	B	B	Memory B	Mixed
ZCCHC7	ses_cd	0.0177975	ns	0.115345	0.771018	B	B	Memory B	Mixed
SLC2A1	ses_cd	0.021267	ns	0.115444	0.771018	B	B	Memory B	Mixed
MEN1	ses_cd	-0.0334021	ns	0.11546	0.771018	B	B	Memory B	Mixed
STX18-AS1	ses_cd	0.026453	ns	0.115477	0.771018	B	B	Memory B	Mixed
TIMM8A	ses_cd	-0.0341652	ns	0.115575	0.771018	B	B	Memory B	Mixed
AC008741.2	ses_cd	-0.0309489	ns	0.115671	0.771018	B	B	Memory B	Mixed
BCL11B	ses_cd	-0.0744364	ns	0.115795	0.771018	B	B	Memory B	Mixed
PRKN	ses_cd	-0.0296144	ns	0.115823	0.771018	B	B	Memory B	Mixed
EPS15	ses_cd	0.0165072	ns	0.115839	0.771018	B	B	Memory B	Mixed
AC104109.3	ses_cd	0.039822	ns	0.115892	0.771018	B	B	Memory B	Mixed
HBS1L	ses_cd	0.0168262	ns	0.115909	0.771018	B	B	Memory B	Mixed
CCZ1B	ses_cd	-0.0314347	ns	0.115953	0.771018	B	B	Memory B	Mixed
LYL1	ses_cd	0.0220971	ns	0.116152	0.771043	B	B	Memory B	Mixed
REXO4	ses_cd	-0.0212798	ns	0.116198	0.771043	B	B	Memory B	Mixed
IGF2BP3	ses_cd	0.0788864	ns	0.116307	0.771043	B	B	Memory B	Mixed
WSB1	ses_cd	0.0154099	ns	0.116432	0.771043	B	B	Memory B	Mixed
CS	ses_cd	-0.0202521	ns	0.116446	0.771043	B	B	Memory B	Mixed
MON1A	ses_cd	0.0449246	ns	0.116464	0.771043	B	B	Memory B	Mixed
GNG11	ses_cd	-0.0757935	ns	0.116517	0.771043	B	B	Memory B	Mixed
ALDOC	ses_cd	-0.0452039	ns	0.11657	0.771043	B	B	Memory B	Mixed
ZNF331	ses_cd	-0.0218429	ns	0.116581	0.771043	B	B	Memory B	Mixed
CEP70	ses_cd	-0.0393522	ns	0.116596	0.771043	B	B	Memory B	Mixed
ERV3-1	ses_cd	-0.0292433	ns	0.116686	0.771218	B	B	Memory B	Mixed
EFCAB11	ses_cd	-0.0280186	ns	0.116907	0.772144	B	B	Memory B	Mixed
PSMB10	ses_cd	0.0393447	ns	0.117081	0.772144	B	B	Memory B	Mixed
FGL2	ses_cd	-0.0441888	ns	0.117125	0.772144	B	B	Memory B	Mixed
LSM12	ses_cd	0.0189346	ns	0.117195	0.772144	B	B	Memory B	Mixed
SS18	ses_cd	0.0156348	ns	0.117298	0.772144	B	B	Memory B	Mixed
DPEP2	ses_cd	-0.0232941	ns	0.11735	0.772144	B	B	Memory B	Mixed
ZDHHC5	ses_cd	-0.0201453	ns	0.117353	0.772144	B	B	Memory B	Mixed
TP53INP1	ses_cd	0.0279092	ns	0.117474	0.772144	B	B	Memory B	Mixed
AC027644.4	ses_cd	-0.0240033	ns	0.117477	0.772144	B	B	Memory B	Mixed
PSMD13	ses_cd	0.0183191	ns	0.117629	0.772144	B	B	Memory B	Mixed
EIF2D	ses_cd	0.0188221	ns	0.117675	0.772144	B	B	Memory B	Mixed
CNOT6	ses_cd	-0.018944	ns	0.117777	0.772144	B	B	Memory B	Mixed
ZNF282	ses_cd	-0.0376167	ns	0.11788	0.772144	B	B	Memory B	Mixed
DAPP1	ses_cd	0.0143756	ns	0.117931	0.772144	B	B	Memory B	Mixed
SETX	ses_cd	0.0130164	ns	0.117996	0.772144	B	B	Memory B	Mixed
AIM2	ses_cd	0.0165994	ns	0.118038	0.772144	B	B	Memory B	Mixed
TTLL4	ses_cd	-0.0440295	ns	0.11808	0.772144	B	B	Memory B	Mixed
HOMER2	ses_cd	-0.0456383	ns	0.118115	0.772144	B	B	Memory B	Mixed
STAT3	ses_cd	0.0162832	ns	0.118131	0.772144	B	B	Memory B	Mixed
COL9A3	ses_cd	-0.058194	ns	0.118149	0.772144	B	B	Memory B	Mixed
LY96	ses_cd	0.0245484	ns	0.118196	0.772144	B	B	Memory B	Mixed
ZMYND8	ses_cd	0.0150362	ns	0.118256	0.772144	B	B	Memory B	Mixed
SCARB1	ses_cd	0.0415029	ns	0.11835	0.772144	B	B	Memory B	Mixed
MRPL42	ses_cd	0.0173254	ns	0.118381	0.772144	B	B	Memory B	Mixed
MED13L	ses_cd	0.0175876	ns	0.118427	0.772144	B	B	Memory B	Mixed
CCDC120	ses_cd	-0.041317	ns	0.118642	0.772919	B	B	Memory B	Mixed
ZSCAN18	ses_cd	-0.0314142	ns	0.118759	0.772919	B	B	Memory B	Mixed
TRAF1	ses_cd	0.039843	ns	0.1188	0.772919	B	B	Memory B	Mixed
LRIG2	ses_cd	0.0193209	ns	0.118802	0.772919	B	B	Memory B	Mixed
PLA2G16	ses_cd	-0.0620425	ns	0.11897	0.773596	B	B	Memory B	Mixed
HTT-AS	ses_cd	0.0603666	ns	0.119393	0.774974	B	B	Memory B	Mixed
HCG27	ses_cd	0.0314812	ns	0.119425	0.774974	B	B	Memory B	Mixed
C12orf75	ses_cd	0.0344935	ns	0.119486	0.774974	B	B	Memory B	Mixed
TADA1	ses_cd	-0.0280858	ns	0.119499	0.774974	B	B	Memory B	Mixed
TSPAN32	ses_cd	0.0610809	ns	0.119504	0.774974	B	B	Memory B	Mixed
OTUD1	ses_cd	0.0289452	ns	0.119672	0.775173	B	B	Memory B	Mixed
ZNF808	ses_cd	-0.0221474	ns	0.119717	0.775173	B	B	Memory B	Mixed
NUCKS1	ses_cd	-0.014606	ns	0.119784	0.775173	B	B	Memory B	Mixed
NUP160	ses_cd	-0.0177667	ns	0.119791	0.775173	B	B	Memory B	Mixed
KRCC1	ses_cd	-0.0141953	ns	0.119969	0.775907	B	B	Memory B	Mixed
PEX19	ses_cd	0.0271442	ns	0.120222	0.775945	B	B	Memory B	Mixed
VAPA	ses_cd	0.0115945	ns	0.120357	0.775945	B	B	Memory B	Mixed
NAMPT	ses_cd	-0.0461807	ns	0.12046	0.775945	B	B	Memory B	Mixed
AC009313.1	ses_cd	0.0309835	ns	0.120481	0.775945	B	B	Memory B	Mixed
ANXA2	ses_cd	0.0413605	ns	0.120576	0.775945	B	B	Memory B	Mixed
TKT	ses_cd	0.023131	ns	0.120616	0.775945	B	B	Memory B	Mixed
TRNT1	ses_cd	0.0167003	ns	0.120778	0.775945	B	B	Memory B	Mixed
AC022182.1	ses_cd	0.033001	ns	0.120807	0.775945	B	B	Memory B	Mixed
RC3H2	ses_cd	0.014249	ns	0.120815	0.775945	B	B	Memory B	Mixed
JAK3	ses_cd	0.0204683	ns	0.120851	0.775945	B	B	Memory B	Mixed
PAK1	ses_cd	0.02592	ns	0.120945	0.775945	B	B	Memory B	Mixed
C5	ses_cd	0.0368073	ns	0.121104	0.775945	B	B	Memory B	Mixed
PCCB	ses_cd	0.0251574	ns	0.121272	0.775945	B	B	Memory B	Mixed
RUBCN	ses_cd	0.0188003	ns	0.121273	0.775945	B	B	Memory B	Mixed
ABHD2	ses_cd	0.0422623	ns	0.121293	0.775945	B	B	Memory B	Mixed
CKAP5	ses_cd	0.0208065	ns	0.121333	0.775945	B	B	Memory B	Mixed
RSRP1	ses_cd	-0.0131093	ns	0.121335	0.775945	B	B	Memory B	Mixed
AKAP11	ses_cd	0.0143639	ns	0.121341	0.775945	B	B	Memory B	Mixed
ZBED5	ses_cd	-0.0158032	ns	0.121353	0.775945	B	B	Memory B	Mixed
TRIM8	ses_cd	-0.0178819	ns	0.121434	0.775945	B	B	Memory B	Mixed
CCDC107	ses_cd	0.02187	ns	0.121557	0.775945	B	B	Memory B	Mixed
AGA	ses_cd	0.0234056	ns	0.121563	0.775945	B	B	Memory B	Mixed
RBM43	ses_cd	0.0291491	ns	0.121605	0.775945	B	B	Memory B	Mixed
ACIN1	ses_cd	-0.0135024	ns	0.121686	0.775945	B	B	Memory B	Mixed
RBM6	ses_cd	-0.0184218	ns	0.121781	0.775945	B	B	Memory B	Mixed
ZBTB38	ses_cd	0.0245352	ns	0.121903	0.775945	B	B	Memory B	Mixed
LIX1-AS1	ses_cd	0.0574564	ns	0.121919	0.775945	B	B	Memory B	Mixed
POT1	ses_cd	-0.0224567	ns	0.121946	0.775945	B	B	Memory B	Mixed
CR2	ses_cd	0.0350894	ns	0.121981	0.775945	B	B	Memory B	Mixed
PLEKHO2	ses_cd	0.0326091	ns	0.122023	0.775945	B	B	Memory B	Mixed
DHX34	ses_cd	-0.0241257	ns	0.122128	0.775945	B	B	Memory B	Mixed
RUNX2	ses_cd	-0.0388705	ns	0.122315	0.775945	B	B	Memory B	Mixed
IPPK	ses_cd	0.0320371	ns	0.122388	0.775945	B	B	Memory B	Mixed
DCUN1D1	ses_cd	-0.0187192	ns	0.122572	0.775945	B	B	Memory B	Mixed
PLEKHO1	ses_cd	0.0127282	ns	0.12258	0.775945	B	B	Memory B	Mixed
MFN2	ses_cd	-0.0254288	ns	0.122619	0.775945	B	B	Memory B	Mixed
AC068888.1	ses_cd	-0.0257811	ns	0.122801	0.775945	B	B	Memory B	Mixed
WEE1	ses_cd	0.0279389	ns	0.122822	0.775945	B	B	Memory B	Mixed
CACUL1	ses_cd	-0.0163147	ns	0.122834	0.775945	B	B	Memory B	Mixed
NPTN	ses_cd	0.0210747	ns	0.122879	0.775945	B	B	Memory B	Mixed
AC008014.1	ses_cd	0.0300117	ns	0.122913	0.775945	B	B	Memory B	Mixed
MORC2-AS1	ses_cd	0.0492277	ns	0.122939	0.775945	B	B	Memory B	Mixed
CCDC137	ses_cd	0.0195647	ns	0.12301	0.775945	B	B	Memory B	Mixed
ZNF862	ses_cd	-0.0240517	ns	0.12302	0.775945	B	B	Memory B	Mixed
TMEM69	ses_cd	-0.0276633	ns	0.123066	0.775945	B	B	Memory B	Mixed
MBIP	ses_cd	0.0242483	ns	0.123089	0.775945	B	B	Memory B	Mixed
FBXO31	ses_cd	-0.0260883	ns	0.123094	0.775945	B	B	Memory B	Mixed
KRIT1	ses_cd	-0.0159501	ns	0.123117	0.775945	B	B	Memory B	Mixed
AL359317.2	ses_cd	-0.046614	ns	0.123127	0.775945	B	B	Memory B	Mixed
NFYB	ses_cd	-0.0210854	ns	0.123355	0.776666	B	B	Memory B	Mixed
FAM219A	ses_cd	0.0301903	ns	0.123423	0.776666	B	B	Memory B	Mixed
CDK12	ses_cd	-0.015166	ns	0.123498	0.776666	B	B	Memory B	Mixed
MYEF2	ses_cd	0.0271569	ns	0.123586	0.776666	B	B	Memory B	Mixed
CYTH1	ses_cd	0.0147828	ns	0.12371	0.776666	B	B	Memory B	Mixed
GPRIN3	ses_cd	-0.0690467	ns	0.123743	0.776666	B	B	Memory B	Mixed
VRK2	ses_cd	0.0174883	ns	0.123782	0.776666	B	B	Memory B	Mixed
UBAP1	ses_cd	0.0170213	ns	0.123801	0.776666	B	B	Memory B	Mixed
POGLUT1	ses_cd	-0.0203628	ns	0.123951	0.776666	B	B	Memory B	Mixed
AC114763.1	ses_cd	-0.0299042	ns	0.123968	0.776666	B	B	Memory B	Mixed
RMC1	ses_cd	0.0208498	ns	0.124008	0.776666	B	B	Memory B	Mixed
FAM204A	ses_cd	0.0139001	ns	0.124014	0.776666	B	B	Memory B	Mixed
MPHOSPH10	ses_cd	-0.0207678	ns	0.124302	0.777883	B	B	Memory B	Mixed
ZKSCAN1	ses_cd	-0.0189121	ns	0.124396	0.777883	B	B	Memory B	Mixed
RUVBL1	ses_cd	-0.0187229	ns	0.124402	0.777883	B	B	Memory B	Mixed
BZW2	ses_cd	-0.0166077	ns	0.124737	0.77897	B	B	Memory B	Mixed
AL355488.1	ses_cd	0.0476589	ns	0.124888	0.77897	B	B	Memory B	Mixed
PPP1R12A	ses_cd	0.010814	ns	0.124966	0.77897	B	B	Memory B	Mixed
SLC9A3	ses_cd	0.080936	ns	0.124973	0.77897	B	B	Memory B	Mixed
XPO5	ses_cd	-0.0210703	ns	0.124998	0.77897	B	B	Memory B	Mixed
MKRN2OS	ses_cd	-0.0357495	ns	0.125054	0.77897	B	B	Memory B	Mixed
USP20	ses_cd	-0.0294166	ns	0.125143	0.77897	B	B	Memory B	Mixed
IGIP	ses_cd	-0.0359613	ns	0.125146	0.77897	B	B	Memory B	Mixed
UHMK1	ses_cd	0.0132544	ns	0.125157	0.77897	B	B	Memory B	Mixed
POLD3	ses_cd	-0.0270136	ns	0.125471	0.779826	B	B	Memory B	Mixed
FBP1	ses_cd	0.094346	ns	0.125478	0.779826	B	B	Memory B	Mixed
HLA-DMB	ses_cd	0.0128196	ns	0.125526	0.779826	B	B	Memory B	Mixed
ZBTB16	ses_cd	-0.0775996	ns	0.125553	0.779826	B	B	Memory B	Mixed
ZNF692	ses_cd	0.0268818	ns	0.125622	0.779854	B	B	Memory B	Mixed
DYNC1LI2	ses_cd	-0.0181721	ns	0.126009	0.781695	B	B	Memory B	Mixed
KCTD6	ses_cd	-0.0350648	ns	0.126048	0.781695	B	B	Memory B	Mixed
ZBED3	ses_cd	-0.0623416	ns	0.126121	0.781743	B	B	Memory B	Mixed
TNPO3	ses_cd	0.0152162	ns	0.126249	0.782136	B	B	Memory B	Mixed
HAUS1	ses_cd	-0.0184744	ns	0.126356	0.782396	B	B	Memory B	Mixed
KAT14	ses_cd	-0.0286632	ns	0.12653	0.783071	B	B	Memory B	Mixed
AC022182.2	ses_cd	0.0414616	ns	0.126839	0.784583	B	B	Memory B	Mixed
RABGAP1L	ses_cd	0.0194243	ns	0.126974	0.784895	B	B	Memory B	Mixed
RHD	ses_cd	-0.0837173	ns	0.12702	0.784895	B	B	Memory B	Mixed
NDUFB3	ses_cd	0.0234721	ns	0.127147	0.785026	B	B	Memory B	Mixed
PSMC2	ses_cd	0.016929	ns	0.127171	0.785026	B	B	Memory B	Mixed
IRAK1	ses_cd	0.0249746	ns	0.127382	0.785334	B	B	Memory B	Mixed
ZNF146	ses_cd	-0.0143993	ns	0.127401	0.785334	B	B	Memory B	Mixed
LINC00854	ses_cd	0.0294924	ns	0.127416	0.785334	B	B	Memory B	Mixed
HIRIP3	ses_cd	-0.0307218	ns	0.127511	0.785514	B	B	Memory B	Mixed
ICE1	ses_cd	0.0178257	ns	0.127738	0.786128	B	B	Memory B	Mixed
ESYT2	ses_cd	-0.0196665	ns	0.127741	0.786128	B	B	Memory B	Mixed
CYP2R1	ses_cd	-0.0239556	ns	0.127821	0.78622	B	B	Memory B	Mixed
BAZ1A	ses_cd	0.0149187	ns	0.127947	0.786594	B	B	Memory B	Mixed
GRK5	ses_cd	0.0217546	ns	0.128013	0.786597	B	B	Memory B	Mixed
DET1	ses_cd	-0.031938	ns	0.128291	0.787376	B	B	Memory B	Mixed
ENTPD6	ses_cd	0.0509957	ns	0.128298	0.787376	B	B	Memory B	Mixed
ING2	ses_cd	-0.0330082	ns	0.12841	0.787376	B	B	Memory B	Mixed
EMC4	ses_cd	-0.0181551	ns	0.128489	0.787376	B	B	Memory B	Mixed
MEGF8	ses_cd	-0.0318086	ns	0.128509	0.787376	B	B	Memory B	Mixed
ZNF611	ses_cd	-0.0195658	ns	0.128631	0.787376	B	B	Memory B	Mixed
PHIP	ses_cd	0.0144401	ns	0.128654	0.787376	B	B	Memory B	Mixed
OTUD3	ses_cd	-0.033045	ns	0.128675	0.787376	B	B	Memory B	Mixed
NPLOC4	ses_cd	-0.0179306	ns	0.128727	0.787376	B	B	Memory B	Mixed
CCDC141	ses_cd	0.0353449	ns	0.128817	0.787527	B	B	Memory B	Mixed
ABCA5	ses_cd	0.0327393	ns	0.128918	0.787746	B	B	Memory B	Mixed
KLHL7	ses_cd	-0.0241002	ns	0.129428	0.790327	B	B	Memory B	Mixed
SEC61G	ses_cd	0.0212092	ns	0.129472	0.790327	B	B	Memory B	Mixed
LSG1	ses_cd	-0.0216039	ns	0.129636	0.790849	B	B	Memory B	Mixed
GMDS	ses_cd	0.0503607	ns	0.129699	0.790849	B	B	Memory B	Mixed
DNAJB12	ses_cd	0.0208175	ns	0.129761	0.790849	B	B	Memory B	Mixed
IRF7	ses_cd	0.0394855	ns	0.129921	0.790849	B	B	Memory B	Mixed
SPATA20	ses_cd	-0.0590208	ns	0.130032	0.790849	B	B	Memory B	Mixed
FUCA1	ses_cd	-0.0352673	ns	0.130052	0.790849	B	B	Memory B	Mixed
METTL14	ses_cd	-0.0172159	ns	0.13007	0.790849	B	B	Memory B	Mixed
VHL	ses_cd	-0.0156624	ns	0.130082	0.790849	B	B	Memory B	Mixed
MAP2K2	ses_cd	0.0200295	ns	0.130467	0.792017	B	B	Memory B	Mixed
LYAR	ses_cd	-0.0286892	ns	0.130516	0.792017	B	B	Memory B	Mixed
AC008551.1	ses_cd	0.0431706	ns	0.13069	0.792017	B	B	Memory B	Mixed
SPPL2B	ses_cd	-0.0246771	ns	0.130693	0.792017	B	B	Memory B	Mixed
INPP1	ses_cd	0.0537926	ns	0.130775	0.792017	B	B	Memory B	Mixed
ERICH1	ses_cd	-0.0146798	ns	0.130893	0.792017	B	B	Memory B	Mixed
DCLRE1C	ses_cd	-0.0138907	ns	0.130902	0.792017	B	B	Memory B	Mixed
PRPF38A	ses_cd	-0.0162201	ns	0.130913	0.792017	B	B	Memory B	Mixed
APPL2	ses_cd	0.0217625	ns	0.131023	0.792017	B	B	Memory B	Mixed
RNASE6	ses_cd	-0.0319713	ns	0.131037	0.792017	B	B	Memory B	Mixed
CRLS1	ses_cd	-0.0224141	ns	0.131052	0.792017	B	B	Memory B	Mixed
HMGA1	ses_cd	0.0208961	ns	0.131062	0.792017	B	B	Memory B	Mixed
NUB1	ses_cd	0.0191569	ns	0.131174	0.792301	B	B	Memory B	Mixed
WDR64	ses_cd	0.0566369	ns	0.131337	0.792647	B	B	Memory B	Mixed
MPST	ses_cd	0.0699154	ns	0.131363	0.792647	B	B	Memory B	Mixed
SOCS3	ses_cd	0.0561255	ns	0.131516	0.793174	B	B	Memory B	Mixed
AC104461.1	ses_cd	0.0386827	ns	0.131703	0.793847	B	B	Memory B	Mixed
RFESD	ses_cd	0.0430946	ns	0.131759	0.793847	B	B	Memory B	Mixed
PANX1	ses_cd	0.0344629	ns	0.131833	0.793892	B	B	Memory B	Mixed
SYTL2	ses_cd	-0.0858047	ns	0.131963	0.793936	B	B	Memory B	Mixed
PSMB6	ses_cd	0.0232356	ns	0.131972	0.793936	B	B	Memory B	Mixed
PHLDB3	ses_cd	-0.0329459	ns	0.132134	0.79436	B	B	Memory B	Mixed
EIF3D	ses_cd	0.0180056	ns	0.132268	0.79436	B	B	Memory B	Mixed
PRKD1	ses_cd	-0.156151	ns	0.132277	0.79436	B	B	Memory B	Mixed
AL513327.1	ses_cd	0.0485664	ns	0.132305	0.79436	B	B	Memory B	Mixed
WBP11	ses_cd	-0.0189455	ns	0.132385	0.794445	B	B	Memory B	Mixed
TEX22	ses_cd	-0.026821	ns	0.132543	0.794995	B	B	Memory B	Mixed
FLNB	ses_cd	0.0607334	ns	0.132634	0.795147	B	B	Memory B	Mixed
S100A4	ses_cd	0.0363328	ns	0.132963	0.796183	B	B	Memory B	Mixed
PPM1A	ses_cd	0.0201511	ns	0.132992	0.796183	B	B	Memory B	Mixed
IFRD2	ses_cd	0.0268541	ns	0.133006	0.796183	B	B	Memory B	Mixed
AL021707.1	ses_cd	0.0292539	ns	0.133089	0.796183	B	B	Memory B	Mixed
TBCE-1	ses_cd	0.0420099	ns	0.133174	0.796183	B	B	Memory B	Mixed
NVL	ses_cd	-0.0184206	ns	0.133275	0.796183	B	B	Memory B	Mixed
HDDC3	ses_cd	-0.021013	ns	0.13331	0.796183	B	B	Memory B	Mixed
RNF213	ses_cd	0.0215158	ns	0.133335	0.796183	B	B	Memory B	Mixed
PRMT6	ses_cd	-0.0397133	ns	0.133454	0.7965	B	B	Memory B	Mixed
ANKDD1A	ses_cd	0.0477086	ns	0.133587	0.796692	B	B	Memory B	Mixed
SLC35D2	ses_cd	-0.0417968	ns	0.133648	0.796692	B	B	Memory B	Mixed
ARL5A	ses_cd	0.018014	ns	0.133804	0.796692	B	B	Memory B	Mixed
NR2C2	ses_cd	-0.0161573	ns	0.133864	0.796692	B	B	Memory B	Mixed
AL135791.1	ses_cd	-0.0424395	ns	0.133917	0.796692	B	B	Memory B	Mixed
NARS	ses_cd	-0.0211378	ns	0.134138	0.796692	B	B	Memory B	Mixed
DPY30	ses_cd	-0.016628	ns	0.134166	0.796692	B	B	Memory B	Mixed
DUSP6	ses_cd	-0.0451677	ns	0.134191	0.796692	B	B	Memory B	Mixed
YWHAG	ses_cd	-0.0163245	ns	0.1342	0.796692	B	B	Memory B	Mixed
AC091057.2	ses_cd	0.046575	ns	0.134213	0.796692	B	B	Memory B	Mixed
MAP3K8	ses_cd	0.0214727	ns	0.134213	0.796692	B	B	Memory B	Mixed
NDUFS7	ses_cd	0.020633	ns	0.134489	0.79794	B	B	Memory B	Mixed
SMKR1	ses_cd	-0.0557301	ns	0.134656	0.798143	B	B	Memory B	Mixed
FAM122C	ses_cd	0.0222468	ns	0.1347	0.798143	B	B	Memory B	Mixed
TYW1	ses_cd	-0.0175516	ns	0.134733	0.798143	B	B	Memory B	Mixed
AC106739.1	ses_cd	-0.0451311	ns	0.134788	0.798143	B	B	Memory B	Mixed
WWC1	ses_cd	-0.0947247	ns	0.134876	0.79827	B	B	Memory B	Mixed
SAMD9L	ses_cd	0.0337419	ns	0.13528	0.798417	B	B	Memory B	Mixed
GOLIM4	ses_cd	0.0817169	ns	0.135357	0.798417	B	B	Memory B	Mixed
POC1B-AS1	ses_cd	-0.0279044	ns	0.135447	0.798417	B	B	Memory B	Mixed
CD84	ses_cd	-0.0323145	ns	0.135454	0.798417	B	B	Memory B	Mixed
AC078883.1	ses_cd	0.0288971	ns	0.135591	0.798417	B	B	Memory B	Mixed
SEMA3D	ses_cd	-0.0686017	ns	0.135797	0.798417	B	B	Memory B	Mixed
ACTB	ses_cd	0.0237474	ns	0.135797	0.798417	B	B	Memory B	Mixed
MAGED2	ses_cd	-0.0272764	ns	0.135901	0.798417	B	B	Memory B	Mixed
OGT	ses_cd	0.0140519	ns	0.136031	0.798417	B	B	Memory B	Mixed
SLC40A1	ses_cd	-0.0753063	ns	0.136038	0.798417	B	B	Memory B	Mixed
PYHIN1	ses_cd	-0.0406139	ns	0.136039	0.798417	B	B	Memory B	Mixed
UBA6	ses_cd	0.0115283	ns	0.136247	0.798417	B	B	Memory B	Mixed
AVIL	ses_cd	-0.0346546	ns	0.136275	0.798417	B	B	Memory B	Mixed
DMXL1	ses_cd	0.015054	ns	0.136292	0.798417	B	B	Memory B	Mixed
HHLA3	ses_cd	-0.0334344	ns	0.136393	0.798417	B	B	Memory B	Mixed
GOLGA8A	ses_cd	-0.0326881	ns	0.136449	0.798417	B	B	Memory B	Mixed
LINC01215	ses_cd	0.0177616	ns	0.136626	0.798417	B	B	Memory B	Mixed
HAGH	ses_cd	0.0231673	ns	0.136661	0.798417	B	B	Memory B	Mixed
CRACR2B	ses_cd	0.0637628	ns	0.136663	0.798417	B	B	Memory B	Mixed
NAALADL2	ses_cd	-0.0761538	ns	0.136668	0.798417	B	B	Memory B	Mixed
PRDM11	ses_cd	-0.0282641	ns	0.136676	0.798417	B	B	Memory B	Mixed
ISCA1	ses_cd	-0.0215806	ns	0.136795	0.798417	B	B	Memory B	Mixed
VPS37B	ses_cd	0.0159085	ns	0.136813	0.798417	B	B	Memory B	Mixed
NFE2L3	ses_cd	0.0260043	ns	0.136969	0.798417	B	B	Memory B	Mixed
AC018462.1	ses_cd	-0.0337367	ns	0.137019	0.798417	B	B	Memory B	Mixed
FCRLA	ses_cd	-0.0220115	ns	0.137038	0.798417	B	B	Memory B	Mixed
PTTG1	ses_cd	0.0441862	ns	0.137096	0.798417	B	B	Memory B	Mixed
GSPT1	ses_cd	-0.0123268	ns	0.13717	0.798417	B	B	Memory B	Mixed
ANK1	ses_cd	0.0375249	ns	0.137273	0.798417	B	B	Memory B	Mixed
STK11	ses_cd	0.0226845	ns	0.137285	0.798417	B	B	Memory B	Mixed
TK2	ses_cd	-0.0431327	ns	0.137342	0.798417	B	B	Memory B	Mixed
CDK13	ses_cd	0.0162286	ns	0.137446	0.798417	B	B	Memory B	Mixed
SCGB2B2	ses_cd	-0.0383062	ns	0.137515	0.798417	B	B	Memory B	Mixed
AL080317.2	ses_cd	0.0418145	ns	0.137521	0.798417	B	B	Memory B	Mixed
ELMO1-AS1	ses_cd	-0.0239738	ns	0.137526	0.798417	B	B	Memory B	Mixed
TAF1C	ses_cd	-0.0412167	ns	0.137701	0.798417	B	B	Memory B	Mixed
CETP	ses_cd	0.0551808	ns	0.137715	0.798417	B	B	Memory B	Mixed
PDCL	ses_cd	-0.0239813	ns	0.137723	0.798417	B	B	Memory B	Mixed
HSPB11	ses_cd	-0.0150319	ns	0.137724	0.798417	B	B	Memory B	Mixed
ZMYM4	ses_cd	-0.0174784	ns	0.137768	0.798417	B	B	Memory B	Mixed
MAPRE1	ses_cd	0.0176247	ns	0.137888	0.798417	B	B	Memory B	Mixed
GFOD1	ses_cd	0.0281227	ns	0.137961	0.798417	B	B	Memory B	Mixed
SLC18B1	ses_cd	-0.0342944	ns	0.138107	0.798417	B	B	Memory B	Mixed
NCBP2	ses_cd	-0.0158141	ns	0.138108	0.798417	B	B	Memory B	Mixed
KLHL18	ses_cd	0.0213339	ns	0.138116	0.798417	B	B	Memory B	Mixed
MAP4K2	ses_cd	0.0194923	ns	0.138197	0.798417	B	B	Memory B	Mixed
COA7	ses_cd	-0.0270776	ns	0.138385	0.798417	B	B	Memory B	Mixed
RDH11	ses_cd	-0.0203729	ns	0.138414	0.798417	B	B	Memory B	Mixed
HIF1A	ses_cd	0.0175491	ns	0.138485	0.798417	B	B	Memory B	Mixed
ZNF562	ses_cd	-0.0242393	ns	0.138497	0.798417	B	B	Memory B	Mixed
FXN	ses_cd	-0.0297989	ns	0.138515	0.798417	B	B	Memory B	Mixed
OR3A2	ses_cd	0.0915687	ns	0.138687	0.798417	B	B	Memory B	Mixed
SLC35C1	ses_cd	0.0556359	ns	0.138697	0.798417	B	B	Memory B	Mixed
CTSS	ses_cd	-0.0142612	ns	0.138769	0.798417	B	B	Memory B	Mixed
IQCB1	ses_cd	0.0162202	ns	0.1388	0.798417	B	B	Memory B	Mixed
TRAF4	ses_cd	-0.0281487	ns	0.138863	0.798417	B	B	Memory B	Mixed
C8orf82	ses_cd	-0.0279437	ns	0.138867	0.798417	B	B	Memory B	Mixed
STX16-NPEPL1	ses_cd	0.0383134	ns	0.138978	0.798417	B	B	Memory B	Mixed
MTHFR	ses_cd	-0.020369	ns	0.139051	0.798417	B	B	Memory B	Mixed
CCDC134	ses_cd	0.0310722	ns	0.139135	0.798417	B	B	Memory B	Mixed
CBWD1	ses_cd	0.0228692	ns	0.139172	0.798417	B	B	Memory B	Mixed
YAF2	ses_cd	0.0138191	ns	0.139215	0.798417	B	B	Memory B	Mixed
MOB1A	ses_cd	0.0129731	ns	0.139254	0.798417	B	B	Memory B	Mixed
DLEU2	ses_cd	0.0246229	ns	0.139257	0.798417	B	B	Memory B	Mixed
ABR	ses_cd	-0.0257392	ns	0.139321	0.798417	B	B	Memory B	Mixed
ITCH	ses_cd	-0.0151055	ns	0.139362	0.798417	B	B	Memory B	Mixed
SNW1	ses_cd	-0.0130938	ns	0.139386	0.798417	B	B	Memory B	Mixed
L3MBTL2	ses_cd	0.0232613	ns	0.139402	0.798417	B	B	Memory B	Mixed
IMPA2	ses_cd	-0.0587444	ns	0.139786	0.800234	B	B	Memory B	Mixed
BLCAP	ses_cd	0.0151864	ns	0.139865	0.800256	B	B	Memory B	Mixed
USP12	ses_cd	0.021633	ns	0.13996	0.800256	B	B	Memory B	Mixed
EEF1AKMT1	ses_cd	0.0260002	ns	0.140029	0.800256	B	B	Memory B	Mixed
HTRA4	ses_cd	-0.0510647	ns	0.140179	0.800256	B	B	Memory B	Mixed
FAM120C	ses_cd	-0.0212973	ns	0.140222	0.800256	B	B	Memory B	Mixed
TBC1D2B	ses_cd	-0.0331996	ns	0.140251	0.800256	B	B	Memory B	Mixed
SATB1	ses_cd	-0.0470206	ns	0.140378	0.800256	B	B	Memory B	Mixed
SUPT5H	ses_cd	-0.0177737	ns	0.140539	0.800256	B	B	Memory B	Mixed
NDUFA6	ses_cd	0.0217554	ns	0.140554	0.800256	B	B	Memory B	Mixed
IPP	ses_cd	-0.0247721	ns	0.140591	0.800256	B	B	Memory B	Mixed
NME3	ses_cd	-0.0210387	ns	0.140687	0.800256	B	B	Memory B	Mixed
SP3	ses_cd	0.0121162	ns	0.140687	0.800256	B	B	Memory B	Mixed
ARID1A	ses_cd	-0.012456	ns	0.140745	0.800256	B	B	Memory B	Mixed
ABLIM1	ses_cd	-0.0158523	ns	0.140749	0.800256	B	B	Memory B	Mixed
SCARB2	ses_cd	0.048562	ns	0.140965	0.800256	B	B	Memory B	Mixed
HNRNPH1	ses_cd	0.0212523	ns	0.141057	0.800256	B	B	Memory B	Mixed
PSMB3	ses_cd	0.0202429	ns	0.141079	0.800256	B	B	Memory B	Mixed
SGMS1	ses_cd	-0.0142282	ns	0.141124	0.800256	B	B	Memory B	Mixed
AC025171.2	ses_cd	0.0375661	ns	0.141168	0.800256	B	B	Memory B	Mixed
NEAT1	ses_cd	0.025958	ns	0.14119	0.800256	B	B	Memory B	Mixed
CCZ1	ses_cd	-0.0257986	ns	0.141244	0.800256	B	B	Memory B	Mixed
NRIP1	ses_cd	-0.0270068	ns	0.141321	0.800256	B	B	Memory B	Mixed
NEDD4L	ses_cd	0.0830454	ns	0.141329	0.800256	B	B	Memory B	Mixed
STT3A	ses_cd	-0.0217893	ns	0.141393	0.800256	B	B	Memory B	Mixed
SRSF11	ses_cd	-0.00901685	ns	0.141535	0.800256	B	B	Memory B	Mixed
DDX58	ses_cd	0.020873	ns	0.141579	0.800256	B	B	Memory B	Mixed
ZNF853	ses_cd	-0.0491825	ns	0.141585	0.800256	B	B	Memory B	Mixed
ZNF329	ses_cd	-0.0277728	ns	0.141694	0.800256	B	B	Memory B	Mixed
AC087672.2	ses_cd	0.0610748	ns	0.141713	0.800256	B	B	Memory B	Mixed
SLC39A14	ses_cd	0.0828386	ns	0.141881	0.800826	B	B	Memory B	Mixed
ZNF398	ses_cd	-0.0219297	ns	0.141996	0.801099	B	B	Memory B	Mixed
AL137789.1	ses_cd	0.0336814	ns	0.1421	0.801313	B	B	Memory B	Mixed
LASP1	ses_cd	-0.018092	ns	0.142268	0.801454	B	B	Memory B	Mixed
GKAP1	ses_cd	-0.0250734	ns	0.142334	0.801454	B	B	Memory B	Mixed
PIK3R1	ses_cd	0.0161692	ns	0.142479	0.801454	B	B	Memory B	Mixed
BCLAF1	ses_cd	-0.0122525	ns	0.142529	0.801454	B	B	Memory B	Mixed
PDP2	ses_cd	-0.0465887	ns	0.142546	0.801454	B	B	Memory B	Mixed
SMUG1	ses_cd	0.0258364	ns	0.142567	0.801454	B	B	Memory B	Mixed
THOC2	ses_cd	0.0102508	ns	0.142627	0.801454	B	B	Memory B	Mixed
STT3B	ses_cd	0.0147196	ns	0.142656	0.801454	B	B	Memory B	Mixed
CCDC58	ses_cd	0.0225119	ns	0.142841	0.801724	B	B	Memory B	Mixed
NSDHL	ses_cd	0.0393416	ns	0.142928	0.801724	B	B	Memory B	Mixed
TEX30	ses_cd	-0.0308811	ns	0.142991	0.801724	B	B	Memory B	Mixed
AC005726.1	ses_cd	-0.0292925	ns	0.143025	0.801724	B	B	Memory B	Mixed
ERBIN	ses_cd	0.0129228	ns	0.143037	0.801724	B	B	Memory B	Mixed
PPP2R1A	ses_cd	0.0162644	ns	0.143174	0.802123	B	B	Memory B	Mixed
THUMPD3-AS1	ses_cd	-0.0172013	ns	0.143543	0.802899	B	B	Memory B	Mixed
COPS4	ses_cd	-0.0177861	ns	0.143627	0.802899	B	B	Memory B	Mixed
CUL1	ses_cd	0.0113897	ns	0.143658	0.802899	B	B	Memory B	Mixed
AL356417.1	ses_cd	0.0479684	ns	0.143793	0.802899	B	B	Memory B	Mixed
TMEM38B	ses_cd	0.0195615	ns	0.143946	0.802899	B	B	Memory B	Mixed
AP1B1	ses_cd	-0.0151144	ns	0.143965	0.802899	B	B	Memory B	Mixed
ANAPC4	ses_cd	0.0205637	ns	0.143983	0.802899	B	B	Memory B	Mixed
PLIN2	ses_cd	0.0385986	ns	0.144027	0.802899	B	B	Memory B	Mixed
NUDT6	ses_cd	-0.039622	ns	0.144049	0.802899	B	B	Memory B	Mixed
AKNA	ses_cd	0.0130295	ns	0.14405	0.802899	B	B	Memory B	Mixed
ORAI2	ses_cd	-0.017256	ns	0.144096	0.802899	B	B	Memory B	Mixed
AL136295.5	ses_cd	0.0539327	ns	0.144112	0.802899	B	B	Memory B	Mixed
RING1	ses_cd	-0.0233712	ns	0.144395	0.803484	B	B	Memory B	Mixed
AC093019.2	ses_cd	0.0322189	ns	0.144418	0.803484	B	B	Memory B	Mixed
MIB1	ses_cd	-0.0220872	ns	0.144437	0.803484	B	B	Memory B	Mixed
ACTR10	ses_cd	-0.0147451	ns	0.144483	0.803484	B	B	Memory B	Mixed
ANKRD28	ses_cd	-0.017911	ns	0.144636	0.803754	B	B	Memory B	Mixed
MYNN	ses_cd	-0.022759	ns	0.144829	0.803754	B	B	Memory B	Mixed
CYLD	ses_cd	0.0140163	ns	0.14485	0.803754	B	B	Memory B	Mixed
AC005258.1	ses_cd	-0.0256639	ns	0.144933	0.803754	B	B	Memory B	Mixed
SELENOH	ses_cd	0.0221044	ns	0.145139	0.803754	B	B	Memory B	Mixed
LINC00426	ses_cd	0.0248861	ns	0.145198	0.803754	B	B	Memory B	Mixed
TTC7A	ses_cd	0.0167363	ns	0.145233	0.803754	B	B	Memory B	Mixed
SURF2	ses_cd	0.0287687	ns	0.145303	0.803754	B	B	Memory B	Mixed
EFR3A	ses_cd	0.0133983	ns	0.145452	0.803754	B	B	Memory B	Mixed
TUBB	ses_cd	-0.0146735	ns	0.145454	0.803754	B	B	Memory B	Mixed
NUP107	ses_cd	-0.0186646	ns	0.145596	0.803754	B	B	Memory B	Mixed
LSM10	ses_cd	0.0208859	ns	0.145762	0.803754	B	B	Memory B	Mixed
CPSF3	ses_cd	0.0193164	ns	0.145843	0.803754	B	B	Memory B	Mixed
NOP9	ses_cd	0.0411809	ns	0.145994	0.803754	B	B	Memory B	Mixed
FURIN	ses_cd	0.0368192	ns	0.146048	0.803754	B	B	Memory B	Mixed
THAP9	ses_cd	-0.0325138	ns	0.146069	0.803754	B	B	Memory B	Mixed
ELOVL5	ses_cd	0.0154399	ns	0.146128	0.803754	B	B	Memory B	Mixed
GTF2H2	ses_cd	-0.0329947	ns	0.146179	0.803754	B	B	Memory B	Mixed
SRGAP1	ses_cd	-0.0670562	ns	0.146188	0.803754	B	B	Memory B	Mixed
COX7A2	ses_cd	0.0186501	ns	0.146204	0.803754	B	B	Memory B	Mixed
COIL	ses_cd	-0.0184827	ns	0.146212	0.803754	B	B	Memory B	Mixed
RAB10	ses_cd	-0.013281	ns	0.146261	0.803754	B	B	Memory B	Mixed
LUC7L3	ses_cd	-0.010377	ns	0.146284	0.803754	B	B	Memory B	Mixed
BDNF-AS	ses_cd	-0.0390356	ns	0.146313	0.803754	B	B	Memory B	Mixed
CYFIP2	ses_cd	-0.0119539	ns	0.146406	0.803754	B	B	Memory B	Mixed
BRIP1	ses_cd	0.0635854	ns	0.146442	0.803754	B	B	Memory B	Mixed
AL035681.1	ses_cd	0.0421392	ns	0.146453	0.803754	B	B	Memory B	Mixed
AL035658.1	ses_cd	0.039059	ns	0.14646	0.803754	B	B	Memory B	Mixed
MRFAP1L1	ses_cd	-0.0213007	ns	0.146464	0.803754	B	B	Memory B	Mixed
HMGA1P4	ses_cd	-0.0373223	ns	0.146571	0.803972	B	B	Memory B	Mixed
CPEB2-DT	ses_cd	0.0498329	ns	0.146832	0.804992	B	B	Memory B	Mixed
AL049840.1	ses_cd	0.0341629	ns	0.146893	0.804992	B	B	Memory B	Mixed
DGKH	ses_cd	0.0579631	ns	0.146974	0.804992	B	B	Memory B	Mixed
CENPO	ses_cd	-0.0377168	ns	0.147023	0.804992	B	B	Memory B	Mixed
SWSAP1	ses_cd	-0.0309168	ns	0.147145	0.805294	B	B	Memory B	Mixed
ATP6V1G2	ses_cd	0.0382848	ns	0.147216	0.805312	B	B	Memory B	Mixed
RARA	ses_cd	0.0240172	ns	0.147411	0.806019	B	B	Memory B	Mixed
VPS13B	ses_cd	0.0130978	ns	0.147557	0.80607	B	B	Memory B	Mixed
CELF2	ses_cd	0.0154556	ns	0.147654	0.80607	B	B	Memory B	Mixed
SAMD3	ses_cd	0.0454709	ns	0.147787	0.80607	B	B	Memory B	Mixed
ZFP64	ses_cd	-0.024354	ns	0.147808	0.80607	B	B	Memory B	Mixed
DDX10	ses_cd	0.0176732	ns	0.147834	0.80607	B	B	Memory B	Mixed
DEF8	ses_cd	0.0354928	ns	0.14788	0.80607	B	B	Memory B	Mixed
LINC00494	ses_cd	-0.0294944	ns	0.147889	0.80607	B	B	Memory B	Mixed
ARHGAP45	ses_cd	0.0169016	ns	0.148274	0.807481	B	B	Memory B	Mixed
PTBP3	ses_cd	-0.0110848	ns	0.148454	0.807481	B	B	Memory B	Mixed
FAM102B	ses_cd	0.0235183	ns	0.148466	0.807481	B	B	Memory B	Mixed
NMNAT1	ses_cd	-0.023309	ns	0.148704	0.807481	B	B	Memory B	Mixed
BBOF1	ses_cd	0.0453777	ns	0.148706	0.807481	B	B	Memory B	Mixed
TCF3	ses_cd	0.01617	ns	0.14871	0.807481	B	B	Memory B	Mixed
ZNF274	ses_cd	-0.0176288	ns	0.148792	0.807481	B	B	Memory B	Mixed
DNAJC14	ses_cd	0.0284736	ns	0.148881	0.807481	B	B	Memory B	Mixed
AGPAT5	ses_cd	-0.0184345	ns	0.148899	0.807481	B	B	Memory B	Mixed
C4orf3	ses_cd	0.0191981	ns	0.149013	0.807481	B	B	Memory B	Mixed
EPB41L4A-AS1	ses_cd	0.0232161	ns	0.149182	0.807481	B	B	Memory B	Mixed
NBPF15	ses_cd	-0.0223142	ns	0.149191	0.807481	B	B	Memory B	Mixed
KDELR1	ses_cd	-0.0220522	ns	0.149241	0.807481	B	B	Memory B	Mixed
PRUNE1	ses_cd	-0.0294028	ns	0.149311	0.807481	B	B	Memory B	Mixed
AL162586.1	ses_cd	-0.0429523	ns	0.149363	0.807481	B	B	Memory B	Mixed
PIGP	ses_cd	-0.0216408	ns	0.149546	0.807481	B	B	Memory B	Mixed
CNR2	ses_cd	-0.0198858	ns	0.149605	0.807481	B	B	Memory B	Mixed
AGO1	ses_cd	-0.021668	ns	0.149629	0.807481	B	B	Memory B	Mixed
MT-ND5	ses_cd	0.0206763	ns	0.149637	0.807481	B	B	Memory B	Mixed
RANGAP1	ses_cd	-0.0211333	ns	0.149641	0.807481	B	B	Memory B	Mixed
DNMBP	ses_cd	0.0504778	ns	0.149659	0.807481	B	B	Memory B	Mixed
CATSPERE	ses_cd	-0.0350745	ns	0.149674	0.807481	B	B	Memory B	Mixed
UBE2G1	ses_cd	-0.016031	ns	0.149774	0.807481	B	B	Memory B	Mixed
GPKOW	ses_cd	0.0265732	ns	0.149845	0.807481	B	B	Memory B	Mixed
ZNF524	ses_cd	0.0274696	ns	0.149903	0.807481	B	B	Memory B	Mixed
ZNF544	ses_cd	-0.0261713	ns	0.149937	0.807481	B	B	Memory B	Mixed
TNFRSF17	ses_cd	0.0354277	ns	0.149997	0.807481	B	B	Memory B	Mixed
CXCR4	ses_cd	-0.0332748	ns	0.150024	0.807481	B	B	Memory B	Mixed
BCAS4	ses_cd	0.0134702	ns	0.150089	0.807481	B	B	Memory B	Mixed
KIF1B	ses_cd	0.0324634	ns	0.15038	0.808687	B	B	Memory B	Mixed
SNHG8	ses_cd	-0.0328522	ns	0.150588	0.809205	B	B	Memory B	Mixed
MAK16	ses_cd	-0.0242905	ns	0.150611	0.809205	B	B	Memory B	Mixed
AK2	ses_cd	-0.0173438	ns	0.15084	0.809542	B	B	Memory B	Mixed
TAB1	ses_cd	-0.0216083	ns	0.150866	0.809542	B	B	Memory B	Mixed
RPL26L1	ses_cd	0.0262446	ns	0.150875	0.809542	B	B	Memory B	Mixed
TRIP6	ses_cd	-0.0467466	ns	0.151126	0.809763	B	B	Memory B	Mixed
IQSEC1	ses_cd	0.0203229	ns	0.151138	0.809763	B	B	Memory B	Mixed
POLR1D	ses_cd	0.0145082	ns	0.151292	0.809763	B	B	Memory B	Mixed
MVD	ses_cd	0.0265469	ns	0.151303	0.809763	B	B	Memory B	Mixed
NDUFB2	ses_cd	0.0205311	ns	0.151324	0.809763	B	B	Memory B	Mixed
CLK1	ses_cd	0.0165432	ns	0.151371	0.809763	B	B	Memory B	Mixed
LINC01811	ses_cd	-0.0515515	ns	0.151441	0.809763	B	B	Memory B	Mixed
AC097376.2	ses_cd	-0.0216153	ns	0.151517	0.809763	B	B	Memory B	Mixed
CAPN2	ses_cd	0.0240272	ns	0.151532	0.809763	B	B	Memory B	Mixed
GRAMD1A	ses_cd	-0.0247181	ns	0.151656	0.809763	B	B	Memory B	Mixed
PIGC	ses_cd	0.0171392	ns	0.151706	0.809763	B	B	Memory B	Mixed
DHTKD1	ses_cd	0.0202063	ns	0.151739	0.809763	B	B	Memory B	Mixed
SERAC1	ses_cd	-0.0456045	ns	0.151863	0.809763	B	B	Memory B	Mixed
EXOC5	ses_cd	-0.0152401	ns	0.151916	0.809763	B	B	Memory B	Mixed
MTO1	ses_cd	-0.0157625	ns	0.152081	0.809763	B	B	Memory B	Mixed
CYB5R2	ses_cd	-0.0453806	ns	0.152095	0.809763	B	B	Memory B	Mixed
LIPE-AS1	ses_cd	-0.019233	ns	0.152111	0.809763	B	B	Memory B	Mixed
AC024075.3	ses_cd	-0.0354121	ns	0.152124	0.809763	B	B	Memory B	Mixed
DHX30	ses_cd	-0.0185766	ns	0.152405	0.81021	B	B	Memory B	Mixed
GRK6	ses_cd	0.015207	ns	0.152424	0.81021	B	B	Memory B	Mixed
BICD1	ses_cd	-0.0188508	ns	0.152492	0.81021	B	B	Memory B	Mixed
MT1X	ses_cd	0.0710398	ns	0.152681	0.81021	B	B	Memory B	Mixed
HTT	ses_cd	0.0135558	ns	0.152793	0.81021	B	B	Memory B	Mixed
SMIM29	ses_cd	-0.0227596	ns	0.152876	0.81021	B	B	Memory B	Mixed
GINM1	ses_cd	0.0169519	ns	0.152908	0.81021	B	B	Memory B	Mixed
ZNF783	ses_cd	0.0218218	ns	0.152943	0.81021	B	B	Memory B	Mixed
GOLGA1	ses_cd	-0.0212941	ns	0.153011	0.81021	B	B	Memory B	Mixed
AC004158.1	ses_cd	-0.0503825	ns	0.153084	0.81021	B	B	Memory B	Mixed
TBC1D17	ses_cd	-0.0274917	ns	0.153093	0.81021	B	B	Memory B	Mixed
ANKRD30BL	ses_cd	0.0776489	ns	0.153112	0.81021	B	B	Memory B	Mixed
CKS1B	ses_cd	-0.0253749	ns	0.153223	0.81021	B	B	Memory B	Mixed
GALNT11	ses_cd	0.0196712	ns	0.153364	0.81021	B	B	Memory B	Mixed
CCDC97	ses_cd	-0.0184074	ns	0.153397	0.81021	B	B	Memory B	Mixed
AP001267.3	ses_cd	0.0318667	ns	0.153431	0.81021	B	B	Memory B	Mixed
PHOSPHO2	ses_cd	-0.0495451	ns	0.153617	0.81021	B	B	Memory B	Mixed
ZDHHC3	ses_cd	-0.024485	ns	0.153701	0.81021	B	B	Memory B	Mixed
USP54	ses_cd	0.0585123	ns	0.153916	0.81021	B	B	Memory B	Mixed
PPP2R2A	ses_cd	0.0129246	ns	0.154045	0.81021	B	B	Memory B	Mixed
ACP6	ses_cd	-0.0350703	ns	0.154179	0.81021	B	B	Memory B	Mixed
GRAP	ses_cd	-0.019901	ns	0.154192	0.81021	B	B	Memory B	Mixed
ZNF830	ses_cd	-0.0207372	ns	0.154242	0.81021	B	B	Memory B	Mixed
AC108863.1	ses_cd	-0.0374261	ns	0.154254	0.81021	B	B	Memory B	Mixed
GPR160	ses_cd	-0.0441807	ns	0.154295	0.81021	B	B	Memory B	Mixed
KCNMB3	ses_cd	0.0307064	ns	0.15431	0.81021	B	B	Memory B	Mixed
GRK3	ses_cd	0.0168517	ns	0.154319	0.81021	B	B	Memory B	Mixed
DDT	ses_cd	0.0236138	ns	0.154361	0.81021	B	B	Memory B	Mixed
NDRG3	ses_cd	-0.0193068	ns	0.154372	0.81021	B	B	Memory B	Mixed
ZNF573	ses_cd	-0.0241128	ns	0.154376	0.81021	B	B	Memory B	Mixed
TMEM165	ses_cd	0.0115437	ns	0.154401	0.81021	B	B	Memory B	Mixed
USF2	ses_cd	0.0218712	ns	0.154465	0.81021	B	B	Memory B	Mixed
SAAL1	ses_cd	0.0202779	ns	0.154596	0.81021	B	B	Memory B	Mixed
FKBP14	ses_cd	0.0262161	ns	0.154634	0.81021	B	B	Memory B	Mixed
LINC00486	ses_cd	0.0472874	ns	0.154755	0.81021	B	B	Memory B	Mixed
SUMO3	ses_cd	0.0206149	ns	0.154829	0.81021	B	B	Memory B	Mixed
AC079209.2	ses_cd	0.055768	ns	0.154842	0.81021	B	B	Memory B	Mixed
AC078845.1	ses_cd	0.0450554	ns	0.154885	0.81021	B	B	Memory B	Mixed
NDUFA3	ses_cd	0.0261728	ns	0.154889	0.81021	B	B	Memory B	Mixed
TNFAIP1	ses_cd	0.0326364	ns	0.154895	0.81021	B	B	Memory B	Mixed
TRABD2A	ses_cd	0.0548174	ns	0.155103	0.810946	B	B	Memory B	Mixed
SLC25A36	ses_cd	-0.0149617	ns	0.155193	0.811067	B	B	Memory B	Mixed
BASP1	ses_cd	0.0141324	ns	0.15567	0.812029	B	B	Memory B	Mixed
VDAC3	ses_cd	0.0169533	ns	0.155694	0.812029	B	B	Memory B	Mixed
MYLK-AS1	ses_cd	-0.0272285	ns	0.155774	0.812029	B	B	Memory B	Mixed
DCTPP1	ses_cd	0.0200048	ns	0.155792	0.812029	B	B	Memory B	Mixed
CARD19	ses_cd	0.0336288	ns	0.155798	0.812029	B	B	Memory B	Mixed
SOD2	ses_cd	-0.044658	ns	0.155846	0.812029	B	B	Memory B	Mixed
LINC00996	ses_cd	-0.0350947	ns	0.155888	0.812029	B	B	Memory B	Mixed
GIT1	ses_cd	-0.0256813	ns	0.156046	0.812029	B	B	Memory B	Mixed
BMPR2	ses_cd	-0.0222573	ns	0.156175	0.812029	B	B	Memory B	Mixed
PFKFB2	ses_cd	0.0598903	ns	0.156176	0.812029	B	B	Memory B	Mixed
FBXO28	ses_cd	-0.0169344	ns	0.156226	0.812029	B	B	Memory B	Mixed
RUBCNL	ses_cd	-0.0140343	ns	0.156253	0.812029	B	B	Memory B	Mixed
NMI	ses_cd	0.0221532	ns	0.156292	0.812029	B	B	Memory B	Mixed
GNPTG	ses_cd	-0.0186714	ns	0.156338	0.812029	B	B	Memory B	Mixed
LGALS8	ses_cd	-0.0237554	ns	0.156485	0.812029	B	B	Memory B	Mixed
USP6NL	ses_cd	0.0158722	ns	0.156528	0.812029	B	B	Memory B	Mixed
AK3	ses_cd	-0.022918	ns	0.156555	0.812029	B	B	Memory B	Mixed
PHACTR2	ses_cd	-0.02418	ns	0.156657	0.812029	B	B	Memory B	Mixed
Z84485.1	ses_cd	-0.0325016	ns	0.156677	0.812029	B	B	Memory B	Mixed
SETD3	ses_cd	0.0187821	ns	0.156793	0.812029	B	B	Memory B	Mixed
KRR1	ses_cd	-0.0120173	ns	0.156863	0.812029	B	B	Memory B	Mixed
PABPC1	ses_cd	-0.0124115	ns	0.156991	0.812029	B	B	Memory B	Mixed
SLC22A5	ses_cd	0.0661745	ns	0.157203	0.812029	B	B	Memory B	Mixed
AL157838.1	ses_cd	0.0380377	ns	0.157226	0.812029	B	B	Memory B	Mixed
CLK4	ses_cd	-0.0161977	ns	0.157256	0.812029	B	B	Memory B	Mixed
CHIT1	ses_cd	0.04329	ns	0.157261	0.812029	B	B	Memory B	Mixed
CENPT	ses_cd	-0.0288831	ns	0.157289	0.812029	B	B	Memory B	Mixed
NUP54	ses_cd	-0.0150662	ns	0.157385	0.812029	B	B	Memory B	Mixed
KLF12	ses_cd	0.0171228	ns	0.157449	0.812029	B	B	Memory B	Mixed
SLC11A2	ses_cd	-0.0287955	ns	0.15758	0.812029	B	B	Memory B	Mixed
VAMP4	ses_cd	-0.0203885	ns	0.157652	0.812029	B	B	Memory B	Mixed
NCBP1	ses_cd	0.0193112	ns	0.15766	0.812029	B	B	Memory B	Mixed
GNAS	ses_cd	-0.0109236	ns	0.15772	0.812029	B	B	Memory B	Mixed
FARSA	ses_cd	-0.0231078	ns	0.157742	0.812029	B	B	Memory B	Mixed
PLA2G4C	ses_cd	0.0867732	ns	0.15777	0.812029	B	B	Memory B	Mixed
RSPH3	ses_cd	-0.0400816	ns	0.15784	0.812029	B	B	Memory B	Mixed
LINC01089	ses_cd	-0.0243513	ns	0.157938	0.812029	B	B	Memory B	Mixed
SMAD2	ses_cd	-0.0152389	ns	0.158013	0.812029	B	B	Memory B	Mixed
CCT3	ses_cd	-0.015791	ns	0.158102	0.812029	B	B	Memory B	Mixed
FGGY	ses_cd	-0.0210777	ns	0.158139	0.812029	B	B	Memory B	Mixed
BMPR1A	ses_cd	-0.0263375	ns	0.158311	0.812029	B	B	Memory B	Mixed
ST13	ses_cd	-0.0171001	ns	0.158344	0.812029	B	B	Memory B	Mixed
POFUT1	ses_cd	-0.0240722	ns	0.158354	0.812029	B	B	Memory B	Mixed
DENND5B-AS1	ses_cd	0.0365589	ns	0.158494	0.812029	B	B	Memory B	Mixed
IFFO2	ses_cd	0.0302146	ns	0.15861	0.812029	B	B	Memory B	Mixed
SF3A1	ses_cd	-0.0164571	ns	0.158618	0.812029	B	B	Memory B	Mixed
LPAR2	ses_cd	-0.0371669	ns	0.158657	0.812029	B	B	Memory B	Mixed
DGKZ	ses_cd	-0.0211525	ns	0.158662	0.812029	B	B	Memory B	Mixed
TBC1D10C	ses_cd	0.0164356	ns	0.158676	0.812029	B	B	Memory B	Mixed
C11orf21	ses_cd	0.0651279	ns	0.159022	0.812079	B	B	Memory B	Mixed
ITPR2	ses_cd	-0.0168266	ns	0.159036	0.812079	B	B	Memory B	Mixed
SCAMP3	ses_cd	-0.0165454	ns	0.159048	0.812079	B	B	Memory B	Mixed
SMAGP	ses_cd	0.0417264	ns	0.159105	0.812079	B	B	Memory B	Mixed
SHISA8	ses_cd	0.0517843	ns	0.159134	0.812079	B	B	Memory B	Mixed
MFSD10	ses_cd	-0.0213165	ns	0.159153	0.812079	B	B	Memory B	Mixed
SCAF11	ses_cd	-0.00913937	ns	0.159253	0.812079	B	B	Memory B	Mixed
SPSB1	ses_cd	0.0466436	ns	0.159271	0.812079	B	B	Memory B	Mixed
ZNF76	ses_cd	-0.0166729	ns	0.159292	0.812079	B	B	Memory B	Mixed
ABCA10	ses_cd	0.0460462	ns	0.159545	0.812601	B	B	Memory B	Mixed
COTL1	ses_cd	0.0158289	ns	0.159552	0.812601	B	B	Memory B	Mixed
PSMB9	ses_cd	0.019965	ns	0.159678	0.812601	B	B	Memory B	Mixed
AC058822.1	ses_cd	0.0232683	ns	0.159784	0.812601	B	B	Memory B	Mixed
MTMR6	ses_cd	0.0171014	ns	0.159805	0.812601	B	B	Memory B	Mixed
LINC01004	ses_cd	-0.0138159	ns	0.159814	0.812601	B	B	Memory B	Mixed
SND1-IT1	ses_cd	0.0308216	ns	0.159866	0.812601	B	B	Memory B	Mixed
ARL16	ses_cd	-0.0304079	ns	0.159933	0.812601	B	B	Memory B	Mixed
COX7A2L	ses_cd	0.0147095	ns	0.160048	0.812734	B	B	Memory B	Mixed
MAP3K7CL	ses_cd	0.0237164	ns	0.160094	0.812734	B	B	Memory B	Mixed
DKC1	ses_cd	-0.0159266	ns	0.160206	0.812807	B	B	Memory B	Mixed
RHOC	ses_cd	-0.0492675	ns	0.160285	0.812807	B	B	Memory B	Mixed
RPL36AL	ses_cd	0.0221055	ns	0.160463	0.812807	B	B	Memory B	Mixed
DAP3	ses_cd	-0.0134739	ns	0.160477	0.812807	B	B	Memory B	Mixed
SSH1	ses_cd	-0.0232824	ns	0.160548	0.812807	B	B	Memory B	Mixed
FBXL4	ses_cd	-0.0156092	ns	0.160555	0.812807	B	B	Memory B	Mixed
AGAP3	ses_cd	-0.0361054	ns	0.160585	0.812807	B	B	Memory B	Mixed
HARS2	ses_cd	-0.0197786	ns	0.160648	0.812807	B	B	Memory B	Mixed
VPS36	ses_cd	-0.0109914	ns	0.160895	0.813516	B	B	Memory B	Mixed
TEX53	ses_cd	0.0533529	ns	0.160923	0.813516	B	B	Memory B	Mixed
FBH1	ses_cd	0.0155594	ns	0.161204	0.814533	B	B	Memory B	Mixed
TBC1D10A	ses_cd	-0.025194	ns	0.161259	0.814533	B	B	Memory B	Mixed
EIF2AK4	ses_cd	0.0218033	ns	0.161434	0.814952	B	B	Memory B	Mixed
FBXO25	ses_cd	-0.0200106	ns	0.161482	0.814952	B	B	Memory B	Mixed
MAP3K13	ses_cd	0.0452146	ns	0.161553	0.814952	B	B	Memory B	Mixed
AL354707.1	ses_cd	-0.036053	ns	0.161612	0.814952	B	B	Memory B	Mixed
CMTM6	ses_cd	0.0113373	ns	0.161731	0.815209	B	B	Memory B	Mixed
HIST1H2BJ	ses_cd	-0.0476936	ns	0.161867	0.815253	B	B	Memory B	Mixed
SIRPB1	ses_cd	-0.0643909	ns	0.161874	0.815253	B	B	Memory B	Mixed
SYCE1L	ses_cd	0.0398707	ns	0.162016	0.815464	B	B	Memory B	Mixed
POLR2D	ses_cd	-0.0224095	ns	0.162136	0.815464	B	B	Memory B	Mixed
EZR	ses_cd	0.0185262	ns	0.162213	0.815464	B	B	Memory B	Mixed
EOGT	ses_cd	-0.0329922	ns	0.162232	0.815464	B	B	Memory B	Mixed
FAM49B	ses_cd	0.0107035	ns	0.162255	0.815464	B	B	Memory B	Mixed
AUP1	ses_cd	-0.0168261	ns	0.162336	0.815464	B	B	Memory B	Mixed
AC103831.1	ses_cd	0.0286882	ns	0.162433	0.815464	B	B	Memory B	Mixed
RANBP10	ses_cd	-0.0220618	ns	0.16254	0.815464	B	B	Memory B	Mixed
CRIP1	ses_cd	0.0552566	ns	0.162594	0.815464	B	B	Memory B	Mixed
FADS2	ses_cd	0.0841223	ns	0.162723	0.815464	B	B	Memory B	Mixed
FP236383.1	ses_cd	0.0910978	ns	0.162755	0.815464	B	B	Memory B	Mixed
PLEKHA7	ses_cd	0.063692	ns	0.162832	0.815464	B	B	Memory B	Mixed
EED	ses_cd	0.015876	ns	0.162884	0.815464	B	B	Memory B	Mixed
ERN1	ses_cd	0.0354804	ns	0.162953	0.815464	B	B	Memory B	Mixed
WIZ	ses_cd	-0.0373911	ns	0.162987	0.815464	B	B	Memory B	Mixed
DNAJC5	ses_cd	0.0191335	ns	0.162998	0.815464	B	B	Memory B	Mixed
TAGAP	ses_cd	-0.0167602	ns	0.163182	0.815629	B	B	Memory B	Mixed
AC026704.1	ses_cd	0.0319181	ns	0.163196	0.815629	B	B	Memory B	Mixed
AC093495.1	ses_cd	0.0398878	ns	0.163338	0.815629	B	B	Memory B	Mixed
NEK9	ses_cd	-0.0151595	ns	0.163434	0.815629	B	B	Memory B	Mixed
CLEC4A	ses_cd	-0.038883	ns	0.163482	0.815629	B	B	Memory B	Mixed
KCNAB1	ses_cd	0.0398793	ns	0.163515	0.815629	B	B	Memory B	Mixed
BLMH	ses_cd	0.023711	ns	0.163526	0.815629	B	B	Memory B	Mixed
CXXC1	ses_cd	0.0259812	ns	0.163572	0.815629	B	B	Memory B	Mixed
KDM3A	ses_cd	0.0212704	ns	0.164075	0.817416	B	B	Memory B	Mixed
SGSM2	ses_cd	-0.0288636	ns	0.164085	0.817416	B	B	Memory B	Mixed
SPICE1	ses_cd	-0.0193806	ns	0.164134	0.817416	B	B	Memory B	Mixed
FBXO38	ses_cd	0.0150311	ns	0.164206	0.817437	B	B	Memory B	Mixed
PDLIM5	ses_cd	0.0364106	ns	0.164401	0.818069	B	B	Memory B	Mixed
ZNF777	ses_cd	0.0268157	ns	0.16465	0.818133	B	B	Memory B	Mixed
ADCY3	ses_cd	-0.0287773	ns	0.164675	0.818133	B	B	Memory B	Mixed
TNFSF10	ses_cd	0.0323102	ns	0.164756	0.818133	B	B	Memory B	Mixed
LATS2	ses_cd	-0.0532755	ns	0.164758	0.818133	B	B	Memory B	Mixed
TMEM161B	ses_cd	0.0140575	ns	0.164804	0.818133	B	B	Memory B	Mixed
HIP1R	ses_cd	0.0218911	ns	0.16482	0.818133	B	B	Memory B	Mixed
LINC01725	ses_cd	-0.0547543	ns	0.164953	0.818455	B	B	Memory B	Mixed
AL121935.1	ses_cd	0.0375164	ns	0.165083	0.818765	B	B	Memory B	Mixed
EXOG	ses_cd	-0.0171288	ns	0.16521	0.819058	B	B	Memory B	Mixed
ZNF33A	ses_cd	-0.0135213	ns	0.165328	0.819302	B	B	Memory B	Mixed
LARGE2	ses_cd	0.0349132	ns	0.16542	0.819421	B	B	Memory B	Mixed
MOB3A	ses_cd	0.0150048	ns	0.165663	0.819805	B	B	Memory B	Mixed
TMEM39B	ses_cd	0.0210017	ns	0.165718	0.819805	B	B	Memory B	Mixed
LAMTOR4	ses_cd	-0.0141259	ns	0.165737	0.819805	B	B	Memory B	Mixed
PRR5-ARHGAP8	ses_cd	0.0560939	ns	0.165769	0.819805	B	B	Memory B	Mixed
AC023051.1	ses_cd	-0.0371189	ns	0.165963	0.82043	B	B	Memory B	Mixed
STXBP5	ses_cd	0.0195312	ns	0.166035	0.820451	B	B	Memory B	Mixed
KLHL6	ses_cd	-0.0153247	ns	0.166196	0.820906	B	B	Memory B	Mixed
AK8	ses_cd	0.0649795	ns	0.166523	0.821549	B	B	Memory B	Mixed
ZNF836	ses_cd	-0.026288	ns	0.166662	0.821549	B	B	Memory B	Mixed
AL161725.1	ses_cd	0.0261838	ns	0.166736	0.821549	B	B	Memory B	Mixed
PDE8A	ses_cd	-0.0212191	ns	0.166778	0.821549	B	B	Memory B	Mixed
SLC2A4RG	ses_cd	-0.0306956	ns	0.166784	0.821549	B	B	Memory B	Mixed
IFIT2	ses_cd	0.03275	ns	0.166872	0.821549	B	B	Memory B	Mixed
KCTD21-AS1	ses_cd	0.0599977	ns	0.166889	0.821549	B	B	Memory B	Mixed
DYNLT1	ses_cd	0.01901	ns	0.166906	0.821549	B	B	Memory B	Mixed
ZNF687	ses_cd	-0.0321703	ns	0.166939	0.821549	B	B	Memory B	Mixed
NEDD9	ses_cd	0.0170256	ns	0.167009	0.821559	B	B	Memory B	Mixed
EIF2B5	ses_cd	0.0209929	ns	0.167198	0.821844	B	B	Memory B	Mixed
CCDC138	ses_cd	-0.0237507	ns	0.167322	0.821844	B	B	Memory B	Mixed
ADA2	ses_cd	-0.0186603	ns	0.167323	0.821844	B	B	Memory B	Mixed
OPTN	ses_cd	0.026295	ns	0.167339	0.821844	B	B	Memory B	Mixed
CSK	ses_cd	0.0140175	ns	0.16742	0.821905	B	B	Memory B	Mixed
CCNG1	ses_cd	-0.0222329	ns	0.16763	0.822454	B	B	Memory B	Mixed
WDR13	ses_cd	-0.0266339	ns	0.167708	0.822454	B	B	Memory B	Mixed
AL133467.1	ses_cd	0.0522036	ns	0.167746	0.822454	B	B	Memory B	Mixed
GMDS-DT	ses_cd	0.0155949	ns	0.167805	0.822454	B	B	Memory B	Mixed
AC025159.1	ses_cd	0.0226033	ns	0.167972	0.822731	B	B	Memory B	Mixed
MCEE	ses_cd	-0.0215331	ns	0.167998	0.822731	B	B	Memory B	Mixed
ZNF140	ses_cd	0.0230441	ns	0.168095	0.822876	B	B	Memory B	Mixed
UCHL5	ses_cd	-0.0156895	ns	0.168207	0.823091	B	B	Memory B	Mixed
TAF5L	ses_cd	-0.0242593	ns	0.168298	0.823149	B	B	Memory B	Mixed
COPE	ses_cd	0.0188892	ns	0.168356	0.823149	B	B	Memory B	Mixed
DDAH2	ses_cd	0.02044	ns	0.168531	0.823329	B	B	Memory B	Mixed
MESD	ses_cd	-0.0151492	ns	0.168561	0.823329	B	B	Memory B	Mixed
TYSND1	ses_cd	-0.0198198	ns	0.168597	0.823329	B	B	Memory B	Mixed
LINC00310	ses_cd	0.041617	ns	0.168677	0.823382	B	B	Memory B	Mixed
MYO9B	ses_cd	-0.016614	ns	0.168981	0.82398	B	B	Memory B	Mixed
AC009133.1	ses_cd	0.0513254	ns	0.169014	0.82398	B	B	Memory B	Mixed
IK	ses_cd	-0.014726	ns	0.16909	0.82398	B	B	Memory B	Mixed
MIOS	ses_cd	0.0168815	ns	0.169107	0.82398	B	B	Memory B	Mixed
MAP3K9	ses_cd	-0.0270141	ns	0.169158	0.82398	B	B	Memory B	Mixed
CSNK1G2	ses_cd	0.0147503	ns	0.169209	0.82398	B	B	Memory B	Mixed
DMD	ses_cd	-0.0518555	ns	0.1694	0.824117	B	B	Memory B	Mixed
ENDOG	ses_cd	0.0322859	ns	0.169438	0.824117	B	B	Memory B	Mixed
LINC00623	ses_cd	0.0199808	ns	0.16954	0.824117	B	B	Memory B	Mixed
CLVS1	ses_cd	0.0489106	ns	0.16955	0.824117	B	B	Memory B	Mixed
SERINC5	ses_cd	-0.0339598	ns	0.169705	0.824117	B	B	Memory B	Mixed
ENDOD1	ses_cd	-0.0225188	ns	0.170007	0.824117	B	B	Memory B	Mixed
GTF3C4	ses_cd	-0.0253675	ns	0.170158	0.824117	B	B	Memory B	Mixed
TBC1D20	ses_cd	-0.0177695	ns	0.170158	0.824117	B	B	Memory B	Mixed
GMPS	ses_cd	0.0159693	ns	0.170216	0.824117	B	B	Memory B	Mixed
EIF1AY	ses_cd	0.0338489	ns	0.17023	0.824117	B	B	Memory B	Mixed
PRKD2	ses_cd	0.0176783	ns	0.170265	0.824117	B	B	Memory B	Mixed
AC245140.2	ses_cd	-0.040084	ns	0.170279	0.824117	B	B	Memory B	Mixed
CKLF	ses_cd	0.0266208	ns	0.170296	0.824117	B	B	Memory B	Mixed
MAPK8IP3	ses_cd	-0.0176676	ns	0.170309	0.824117	B	B	Memory B	Mixed
USP32	ses_cd	0.0168426	ns	0.170418	0.824117	B	B	Memory B	Mixed
AC099489.1	ses_cd	0.0420973	ns	0.170482	0.824117	B	B	Memory B	Mixed
CASK	ses_cd	-0.0239405	ns	0.17065	0.824117	B	B	Memory B	Mixed
TMEM245	ses_cd	-0.0154408	ns	0.170671	0.824117	B	B	Memory B	Mixed
ZC3H3	ses_cd	-0.025236	ns	0.170708	0.824117	B	B	Memory B	Mixed
CD99L2	ses_cd	0.0268939	ns	0.170737	0.824117	B	B	Memory B	Mixed
VSIR	ses_cd	0.023499	ns	0.170798	0.824117	B	B	Memory B	Mixed
RPE	ses_cd	0.0181377	ns	0.1708	0.824117	B	B	Memory B	Mixed
STAT2	ses_cd	0.023395	ns	0.170809	0.824117	B	B	Memory B	Mixed
TNS3	ses_cd	-0.0234507	ns	0.171054	0.824281	B	B	Memory B	Mixed
MAML1	ses_cd	-0.0172388	ns	0.171073	0.824281	B	B	Memory B	Mixed
CYP2U1	ses_cd	-0.0241189	ns	0.17117	0.824281	B	B	Memory B	Mixed
TP53RK	ses_cd	-0.023813	ns	0.171172	0.824281	B	B	Memory B	Mixed
ZNF273	ses_cd	-0.0261669	ns	0.171184	0.824281	B	B	Memory B	Mixed
CYP4V2	ses_cd	0.0266398	ns	0.171583	0.825802	B	B	Memory B	Mixed
PQLC1	ses_cd	0.0171584	ns	0.171637	0.825802	B	B	Memory B	Mixed
HMGCR	ses_cd	-0.0434124	ns	0.171907	0.826587	B	B	Memory B	Mixed
SPATA33	ses_cd	-0.031974	ns	0.172004	0.826587	B	B	Memory B	Mixed
HMGB2	ses_cd	0.0253404	ns	0.172006	0.826587	B	B	Memory B	Mixed
SH3GL1	ses_cd	0.0205839	ns	0.172171	0.827052	B	B	Memory B	Mixed
RHOF	ses_cd	0.0178602	ns	0.172334	0.827507	B	B	Memory B	Mixed
SIN3B	ses_cd	-0.0179839	ns	0.172502	0.827661	B	B	Memory B	Mixed
MSR1	ses_cd	-0.0864928	ns	0.172526	0.827661	B	B	Memory B	Mixed
ZNF747	ses_cd	0.0347365	ns	0.172641	0.827661	B	B	Memory B	Mixed
MAEA	ses_cd	-0.017503	ns	0.172696	0.827661	B	B	Memory B	Mixed
RABEP2	ses_cd	-0.0123978	ns	0.172793	0.827661	B	B	Memory B	Mixed
AC097460.1	ses_cd	0.0423523	ns	0.172979	0.827661	B	B	Memory B	Mixed
MCUB	ses_cd	0.0136134	ns	0.172995	0.827661	B	B	Memory B	Mixed
PDXDC1	ses_cd	0.0203239	ns	0.173091	0.827661	B	B	Memory B	Mixed
PI4KA	ses_cd	-0.0164075	ns	0.173103	0.827661	B	B	Memory B	Mixed
OSTN-AS1	ses_cd	0.0488376	ns	0.17312	0.827661	B	B	Memory B	Mixed
DNAAF4	ses_cd	0.0556866	ns	0.173171	0.827661	B	B	Memory B	Mixed
ANO6	ses_cd	-0.0175872	ns	0.173221	0.827661	B	B	Memory B	Mixed
EID2B	ses_cd	-0.0342231	ns	0.173312	0.827661	B	B	Memory B	Mixed
ELK1	ses_cd	-0.0292577	ns	0.173349	0.827661	B	B	Memory B	Mixed
CLCN7	ses_cd	0.0196078	ns	0.173396	0.827661	B	B	Memory B	Mixed
WNT2B	ses_cd	-0.0533151	ns	0.173723	0.828788	B	B	Memory B	Mixed
ZNF596	ses_cd	-0.0336008	ns	0.173769	0.828788	B	B	Memory B	Mixed
DUSP12	ses_cd	-0.021973	ns	0.173958	0.829359	B	B	Memory B	Mixed
LSAMP	ses_cd	0.0583625	ns	0.174144	0.829921	B	B	Memory B	Mixed
AC012254.1	ses_cd	0.0513321	ns	0.174404	0.830372	B	B	Memory B	Mixed
RARS2	ses_cd	-0.0123233	ns	0.174487	0.830372	B	B	Memory B	Mixed
HCFC2	ses_cd	-0.0225965	ns	0.174543	0.830372	B	B	Memory B	Mixed
NMD3	ses_cd	0.0175491	ns	0.174951	0.830372	B	B	Memory B	Mixed
TMEM216	ses_cd	-0.0215062	ns	0.174957	0.830372	B	B	Memory B	Mixed
ESS2	ses_cd	0.0297968	ns	0.17496	0.830372	B	B	Memory B	Mixed
LST1	ses_cd	0.0319653	ns	0.175008	0.830372	B	B	Memory B	Mixed
TBP	ses_cd	-0.0200801	ns	0.175057	0.830372	B	B	Memory B	Mixed
ELF2	ses_cd	-0.0135717	ns	0.175099	0.830372	B	B	Memory B	Mixed
ICK	ses_cd	-0.0226982	ns	0.175136	0.830372	B	B	Memory B	Mixed
LPXN	ses_cd	0.0126854	ns	0.17517	0.830372	B	B	Memory B	Mixed
SCPEP1	ses_cd	0.0256231	ns	0.175323	0.830372	B	B	Memory B	Mixed
COX18	ses_cd	0.0210591	ns	0.175403	0.830372	B	B	Memory B	Mixed
B4GALT1	ses_cd	0.0209236	ns	0.175461	0.830372	B	B	Memory B	Mixed
TPCN1	ses_cd	-0.0224188	ns	0.175468	0.830372	B	B	Memory B	Mixed
GSTP1	ses_cd	-0.0279099	ns	0.175534	0.830372	B	B	Memory B	Mixed
AC147067.1	ses_cd	-0.0357422	ns	0.175656	0.830372	B	B	Memory B	Mixed
DYRK1B	ses_cd	-0.026441	ns	0.175662	0.830372	B	B	Memory B	Mixed
ANP32E	ses_cd	0.0126213	ns	0.175753	0.830372	B	B	Memory B	Mixed
ESRRA	ses_cd	0.0285805	ns	0.175775	0.830372	B	B	Memory B	Mixed
PRDM8	ses_cd	-0.0277118	ns	0.175871	0.830372	B	B	Memory B	Mixed
AC020661.3	ses_cd	-0.0369933	ns	0.17596	0.830372	B	B	Memory B	Mixed
AL139383.1	ses_cd	0.0788302	ns	0.176063	0.830372	B	B	Memory B	Mixed
OPA1	ses_cd	0.0130355	ns	0.176136	0.830372	B	B	Memory B	Mixed
HPS3	ses_cd	-0.0166369	ns	0.176278	0.830372	B	B	Memory B	Mixed
PIK3R6	ses_cd	0.043342	ns	0.176294	0.830372	B	B	Memory B	Mixed
TAS2R4	ses_cd	0.0405866	ns	0.176354	0.830372	B	B	Memory B	Mixed
TIMELESS	ses_cd	-0.0319128	ns	0.176362	0.830372	B	B	Memory B	Mixed
KIAA0232	ses_cd	-0.0175243	ns	0.176366	0.830372	B	B	Memory B	Mixed
IQGAP1	ses_cd	-0.0096773	ns	0.176524	0.830372	B	B	Memory B	Mixed
ACSF3	ses_cd	0.0130189	ns	0.176547	0.830372	B	B	Memory B	Mixed
NSUN2	ses_cd	-0.0160786	ns	0.176554	0.830372	B	B	Memory B	Mixed
SLC12A9	ses_cd	0.0229264	ns	0.176557	0.830372	B	B	Memory B	Mixed
POLR2H	ses_cd	-0.0201586	ns	0.17658	0.830372	B	B	Memory B	Mixed
CCDC106	ses_cd	-0.0255951	ns	0.17679	0.830705	B	B	Memory B	Mixed
MRPL45	ses_cd	-0.0198144	ns	0.176799	0.830705	B	B	Memory B	Mixed
SLC23A2	ses_cd	-0.0182184	ns	0.176857	0.830705	B	B	Memory B	Mixed
SLC15A3	ses_cd	-0.0210805	ns	0.177035	0.831097	B	B	Memory B	Mixed
PLD2	ses_cd	-0.0370391	ns	0.177086	0.831097	B	B	Memory B	Mixed
SUMO4	ses_cd	0.0356742	ns	0.177147	0.831097	B	B	Memory B	Mixed
FKBP11	ses_cd	0.0281444	ns	0.177465	0.832114	B	B	Memory B	Mixed
PNPO	ses_cd	0.0347631	ns	0.177605	0.832114	B	B	Memory B	Mixed
TLL2	ses_cd	0.0622984	ns	0.177616	0.832114	B	B	Memory B	Mixed
LTB	ses_cd	0.0214322	ns	0.17764	0.832114	B	B	Memory B	Mixed
DMAP1	ses_cd	0.019191	ns	0.177825	0.832608	B	B	Memory B	Mixed
MICB	ses_cd	0.0235368	ns	0.177923	0.832608	B	B	Memory B	Mixed
FXR1	ses_cd	-0.0115305	ns	0.178125	0.832608	B	B	Memory B	Mixed
TOE1	ses_cd	-0.0292683	ns	0.178139	0.832608	B	B	Memory B	Mixed
ZMPSTE24	ses_cd	-0.0171663	ns	0.178152	0.832608	B	B	Memory B	Mixed
S100A8	ses_cd	0.0663706	ns	0.178236	0.832608	B	B	Memory B	Mixed
RNF103-CHMP3	ses_cd	0.0514117	ns	0.178298	0.832608	B	B	Memory B	Mixed
MGAT4B	ses_cd	0.0713582	ns	0.178309	0.832608	B	B	Memory B	Mixed
TOM1	ses_cd	-0.0296319	ns	0.178586	0.832608	B	B	Memory B	Mixed
TCFL5	ses_cd	-0.0287523	ns	0.178587	0.832608	B	B	Memory B	Mixed
TERF2	ses_cd	0.0172777	ns	0.178685	0.832608	B	B	Memory B	Mixed
INCENP	ses_cd	-0.0358281	ns	0.178689	0.832608	B	B	Memory B	Mixed
AL513550.1	ses_cd	-0.0263624	ns	0.178723	0.832608	B	B	Memory B	Mixed
AC022098.1	ses_cd	0.0293959	ns	0.178747	0.832608	B	B	Memory B	Mixed
AC108062.1	ses_cd	-0.0298332	ns	0.178808	0.832608	B	B	Memory B	Mixed
AC009226.1	ses_cd	0.030785	ns	0.178886	0.832608	B	B	Memory B	Mixed
AC073896.2	ses_cd	-0.0327647	ns	0.178919	0.832608	B	B	Memory B	Mixed
ANXA1	ses_cd	-0.0585107	ns	0.179019	0.832751	B	B	Memory B	Mixed
ACAD10	ses_cd	-0.0205426	ns	0.179202	0.833283	B	B	Memory B	Mixed
CAD	ses_cd	-0.0289579	ns	0.179289	0.833365	B	B	Memory B	Mixed
SIRT3	ses_cd	-0.0224958	ns	0.179559	0.834061	B	B	Memory B	Mixed
MSL2	ses_cd	0.0141831	ns	0.179672	0.834061	B	B	Memory B	Mixed
MCPH1-AS1	ses_cd	-0.0226839	ns	0.179766	0.834061	B	B	Memory B	Mixed
ORC3	ses_cd	-0.0151748	ns	0.179839	0.834061	B	B	Memory B	Mixed
AC090971.2	ses_cd	-0.0308562	ns	0.179849	0.834061	B	B	Memory B	Mixed
SRSF12	ses_cd	-0.0455287	ns	0.180017	0.834061	B	B	Memory B	Mixed
NIPSNAP3A	ses_cd	-0.0256071	ns	0.180118	0.834061	B	B	Memory B	Mixed
HADHB	ses_cd	-0.017507	ns	0.180148	0.834061	B	B	Memory B	Mixed
PIAS4	ses_cd	0.0259266	ns	0.180376	0.834061	B	B	Memory B	Mixed
PIM2	ses_cd	0.0234408	ns	0.180426	0.834061	B	B	Memory B	Mixed
CCDC47	ses_cd	-0.013409	ns	0.180495	0.834061	B	B	Memory B	Mixed
TMEM25	ses_cd	0.0656509	ns	0.180576	0.834061	B	B	Memory B	Mixed
BTLA	ses_cd	0.0237105	ns	0.1806	0.834061	B	B	Memory B	Mixed
CCDC124	ses_cd	-0.0215773	ns	0.180656	0.834061	B	B	Memory B	Mixed
RBM39	ses_cd	-0.00962619	ns	0.1807	0.834061	B	B	Memory B	Mixed
ACSL3	ses_cd	-0.0156328	ns	0.180704	0.834061	B	B	Memory B	Mixed
ITPKC	ses_cd	0.0364762	ns	0.18074	0.834061	B	B	Memory B	Mixed
RFNG	ses_cd	0.0335969	ns	0.180756	0.834061	B	B	Memory B	Mixed
SLC24A2	ses_cd	0.0575251	ns	0.180791	0.834061	B	B	Memory B	Mixed
HAX1	ses_cd	-0.0163022	ns	0.180821	0.834061	B	B	Memory B	Mixed
FLVCR1	ses_cd	0.0275068	ns	0.180953	0.834261	B	B	Memory B	Mixed
GPHN	ses_cd	-0.0196443	ns	0.18105	0.834261	B	B	Memory B	Mixed
ARCN1	ses_cd	0.0142364	ns	0.181123	0.834261	B	B	Memory B	Mixed
AC092652.1	ses_cd	0.0411884	ns	0.181142	0.834261	B	B	Memory B	Mixed
TSC22D2	ses_cd	-0.0163645	ns	0.181258	0.834443	B	B	Memory B	Mixed
KCTD1	ses_cd	-0.0357351	ns	0.181343	0.834443	B	B	Memory B	Mixed
AC004556.1	ses_cd	0.0997598	ns	0.181389	0.834443	B	B	Memory B	Mixed
B3GLCT	ses_cd	-0.0249145	ns	0.181795	0.83505	B	B	Memory B	Mixed
APPL1	ses_cd	-0.0116787	ns	0.181811	0.83505	B	B	Memory B	Mixed
MMP24	ses_cd	-0.0225288	ns	0.181902	0.83505	B	B	Memory B	Mixed
HOOK2	ses_cd	-0.0228591	ns	0.182065	0.83505	B	B	Memory B	Mixed
MT-ND3	ses_cd	0.0215433	ns	0.182077	0.83505	B	B	Memory B	Mixed
ZNF7	ses_cd	-0.0202795	ns	0.182096	0.83505	B	B	Memory B	Mixed
TIAM1	ses_cd	-0.0509012	ns	0.182103	0.83505	B	B	Memory B	Mixed
AFF3	ses_cd	-0.019189	ns	0.182205	0.83505	B	B	Memory B	Mixed
HAUS3	ses_cd	-0.0230771	ns	0.182222	0.83505	B	B	Memory B	Mixed
POLR2I	ses_cd	0.0233656	ns	0.182233	0.83505	B	B	Memory B	Mixed
BCL2L2-PABPN1	ses_cd	0.0480447	ns	0.182282	0.83505	B	B	Memory B	Mixed
BDH2	ses_cd	0.0462998	ns	0.182485	0.835407	B	B	Memory B	Mixed
FBF1	ses_cd	-0.0286961	ns	0.182498	0.835407	B	B	Memory B	Mixed
HNRNPD	ses_cd	-0.00909208	ns	0.182828	0.836463	B	B	Memory B	Mixed
ZFY	ses_cd	-0.0413421	ns	0.182868	0.836463	B	B	Memory B	Mixed
PNP	ses_cd	0.0241002	ns	0.183124	0.837074	B	B	Memory B	Mixed
ZNF266	ses_cd	-0.0200517	ns	0.183171	0.837074	B	B	Memory B	Mixed
TBC1D1	ses_cd	0.0149544	ns	0.183263	0.837074	B	B	Memory B	Mixed
SIRT2	ses_cd	-0.0245627	ns	0.183279	0.837074	B	B	Memory B	Mixed
PSMD12	ses_cd	0.0142491	ns	0.183353	0.837096	B	B	Memory B	Mixed
INSR	ses_cd	0.0629425	ns	0.183532	0.837503	B	B	Memory B	Mixed
BHLHE40-AS1	ses_cd	0.0332104	ns	0.183661	0.837503	B	B	Memory B	Mixed
EDEM1	ses_cd	0.0165758	ns	0.183796	0.837503	B	B	Memory B	Mixed
MRPS10	ses_cd	-0.0180707	ns	0.183954	0.837503	B	B	Memory B	Mixed
SNAPC2	ses_cd	0.0321268	ns	0.183988	0.837503	B	B	Memory B	Mixed
ZFP69	ses_cd	-0.0332157	ns	0.184081	0.837503	B	B	Memory B	Mixed
NOP10	ses_cd	0.0196489	ns	0.18427	0.837503	B	B	Memory B	Mixed
ZNF529	ses_cd	-0.0155807	ns	0.184309	0.837503	B	B	Memory B	Mixed
ATG4C	ses_cd	-0.017091	ns	0.184384	0.837503	B	B	Memory B	Mixed
RNF144B	ses_cd	-0.0340814	ns	0.184384	0.837503	B	B	Memory B	Mixed
LINC01572	ses_cd	-0.0294528	ns	0.184597	0.837503	B	B	Memory B	Mixed
AC008883.1	ses_cd	0.0590429	ns	0.184602	0.837503	B	B	Memory B	Mixed
AC040162.1	ses_cd	0.0357666	ns	0.184668	0.837503	B	B	Memory B	Mixed
NPIPA1	ses_cd	0.0425499	ns	0.184697	0.837503	B	B	Memory B	Mixed
PPM1K	ses_cd	-0.0121107	ns	0.184708	0.837503	B	B	Memory B	Mixed
TFAP4	ses_cd	-0.0245532	ns	0.18475	0.837503	B	B	Memory B	Mixed
HEBP1	ses_cd	0.0658541	ns	0.184771	0.837503	B	B	Memory B	Mixed
SRSF7	ses_cd	-0.0134132	ns	0.184803	0.837503	B	B	Memory B	Mixed
LY86-AS1	ses_cd	0.0217781	ns	0.184854	0.837503	B	B	Memory B	Mixed
ID3	ses_cd	0.0282924	ns	0.184906	0.837503	B	B	Memory B	Mixed
ZNF684	ses_cd	-0.026951	ns	0.184916	0.837503	B	B	Memory B	Mixed
CFL2	ses_cd	-0.0261618	ns	0.18502	0.837503	B	B	Memory B	Mixed
NXT2	ses_cd	-0.0308387	ns	0.185071	0.837503	B	B	Memory B	Mixed
SPESP1	ses_cd	-0.0331652	ns	0.185113	0.837503	B	B	Memory B	Mixed
PXMP2	ses_cd	0.0566301	ns	0.185251	0.837503	B	B	Memory B	Mixed
AL049830.3	ses_cd	0.0392145	ns	0.185302	0.837503	B	B	Memory B	Mixed
CDK5R1	ses_cd	0.0345914	ns	0.185317	0.837503	B	B	Memory B	Mixed
TBC1D19	ses_cd	0.0204939	ns	0.185615	0.838536	B	B	Memory B	Mixed
YIPF2	ses_cd	-0.0264097	ns	0.185739	0.838589	B	B	Memory B	Mixed
PNPLA6	ses_cd	0.0215073	ns	0.185783	0.838589	B	B	Memory B	Mixed
GOLPH3L	ses_cd	0.0195103	ns	0.185835	0.838589	B	B	Memory B	Mixed
PSMF1	ses_cd	0.0137969	ns	0.185954	0.838812	B	B	Memory B	Mixed
GNRHR	ses_cd	0.0619136	ns	0.186048	0.838921	B	B	Memory B	Mixed
CIC	ses_cd	-0.0249763	ns	0.186401	0.839731	B	B	Memory B	Mixed
C9orf64	ses_cd	-0.0409909	ns	0.186766	0.839731	B	B	Memory B	Mixed
IGHG3	ses_cd	0.0455802	ns	0.186801	0.839731	B	B	Memory B	Mixed
TBL1XR1	ses_cd	0.0127107	ns	0.186841	0.839731	B	B	Memory B	Mixed
RNF121	ses_cd	-0.0196045	ns	0.186871	0.839731	B	B	Memory B	Mixed
AC018752.1	ses_cd	-0.0384162	ns	0.187006	0.839731	B	B	Memory B	Mixed
KPNA6	ses_cd	-0.0158782	ns	0.187098	0.839731	B	B	Memory B	Mixed
MT-ATP8	ses_cd	0.0450348	ns	0.187147	0.839731	B	B	Memory B	Mixed
TSPAN5	ses_cd	0.0271673	ns	0.187152	0.839731	B	B	Memory B	Mixed
NIN	ses_cd	0.0145476	ns	0.187298	0.839731	B	B	Memory B	Mixed
LINC01678	ses_cd	-0.0378901	ns	0.187299	0.839731	B	B	Memory B	Mixed
TAF6	ses_cd	-0.0241299	ns	0.187299	0.839731	B	B	Memory B	Mixed
KLHL11	ses_cd	-0.0378708	ns	0.187312	0.839731	B	B	Memory B	Mixed
SMARCC2	ses_cd	-0.0138613	ns	0.187368	0.839731	B	B	Memory B	Mixed
PLSCR1	ses_cd	0.0272	ns	0.187371	0.839731	B	B	Memory B	Mixed
NXT1	ses_cd	0.0182204	ns	0.187514	0.839731	B	B	Memory B	Mixed
ACSL4	ses_cd	0.0150143	ns	0.187769	0.839731	B	B	Memory B	Mixed
HECTD3	ses_cd	-0.0405012	ns	0.187796	0.839731	B	B	Memory B	Mixed
PIGH	ses_cd	-0.0177881	ns	0.187863	0.839731	B	B	Memory B	Mixed
BCAS1	ses_cd	-0.0622721	ns	0.187867	0.839731	B	B	Memory B	Mixed
SENP1	ses_cd	-0.0153833	ns	0.187891	0.839731	B	B	Memory B	Mixed
MT2A	ses_cd	0.0660203	ns	0.18794	0.839731	B	B	Memory B	Mixed
MIR181A2HG	ses_cd	-0.060239	ns	0.187959	0.839731	B	B	Memory B	Mixed
SRRT	ses_cd	-0.0160445	ns	0.188065	0.839731	B	B	Memory B	Mixed
EMG1	ses_cd	-0.0213779	ns	0.188065	0.839731	B	B	Memory B	Mixed
SPTSSA	ses_cd	-0.0294128	ns	0.188103	0.839731	B	B	Memory B	Mixed
ERMARD	ses_cd	-0.0206077	ns	0.188107	0.839731	B	B	Memory B	Mixed
MAP3K5	ses_cd	-0.01642	ns	0.188189	0.839785	B	B	Memory B	Mixed
MLYCD	ses_cd	0.0210818	ns	0.188424	0.839795	B	B	Memory B	Mixed
ARHGAP42	ses_cd	-0.0400072	ns	0.188425	0.839795	B	B	Memory B	Mixed
KIAA1468	ses_cd	0.0126682	ns	0.18855	0.839795	B	B	Memory B	Mixed
AC007038.1	ses_cd	0.0209493	ns	0.188565	0.839795	B	B	Memory B	Mixed
CDC42SE1	ses_cd	0.0165973	ns	0.188615	0.839795	B	B	Memory B	Mixed
FBXL18	ses_cd	0.0328899	ns	0.188645	0.839795	B	B	Memory B	Mixed
NR3C2	ses_cd	0.0541266	ns	0.188706	0.839795	B	B	Memory B	Mixed
INTS1	ses_cd	-0.0226535	ns	0.188748	0.839795	B	B	Memory B	Mixed
CLPX	ses_cd	-0.0153133	ns	0.188935	0.840128	B	B	Memory B	Mixed
PIK3IP1	ses_cd	-0.0235877	ns	0.189024	0.840128	B	B	Memory B	Mixed
CDC40	ses_cd	-0.011462	ns	0.1893	0.840128	B	B	Memory B	Mixed
ING5	ses_cd	-0.0146609	ns	0.189438	0.840128	B	B	Memory B	Mixed
KIAA1841	ses_cd	-0.0363794	ns	0.189529	0.840128	B	B	Memory B	Mixed
FOCAD	ses_cd	-0.0205184	ns	0.189556	0.840128	B	B	Memory B	Mixed
WDR33	ses_cd	0.00985731	ns	0.189615	0.840128	B	B	Memory B	Mixed
DDX20	ses_cd	0.0226333	ns	0.189767	0.840128	B	B	Memory B	Mixed
AP003354.2	ses_cd	-0.0283124	ns	0.189897	0.840128	B	B	Memory B	Mixed
EFCAB12	ses_cd	-0.0410642	ns	0.189916	0.840128	B	B	Memory B	Mixed
MBNL1	ses_cd	0.0115175	ns	0.189947	0.840128	B	B	Memory B	Mixed
TMEM254	ses_cd	-0.0233429	ns	0.190026	0.840128	B	B	Memory B	Mixed
CCDC121	ses_cd	-0.0456268	ns	0.190049	0.840128	B	B	Memory B	Mixed
PARP4	ses_cd	-0.0127528	ns	0.190188	0.840128	B	B	Memory B	Mixed
AL359922.1	ses_cd	0.0383429	ns	0.190516	0.840128	B	B	Memory B	Mixed
TAF4	ses_cd	-0.024476	ns	0.190602	0.840128	B	B	Memory B	Mixed
GSN	ses_cd	0.0416904	ns	0.190648	0.840128	B	B	Memory B	Mixed
BIRC2	ses_cd	0.0136264	ns	0.190669	0.840128	B	B	Memory B	Mixed
ZNF484	ses_cd	-0.0202924	ns	0.190738	0.840128	B	B	Memory B	Mixed
DIMT1	ses_cd	-0.0161496	ns	0.190846	0.840128	B	B	Memory B	Mixed
CHPT1	ses_cd	-0.0189859	ns	0.190906	0.840128	B	B	Memory B	Mixed
TMX1	ses_cd	-0.0151836	ns	0.190945	0.840128	B	B	Memory B	Mixed
AL121917.1	ses_cd	-0.0400226	ns	0.191154	0.840128	B	B	Memory B	Mixed
PCED1A	ses_cd	-0.0277804	ns	0.19122	0.840128	B	B	Memory B	Mixed
DAPK2	ses_cd	-0.0408464	ns	0.191309	0.840128	B	B	Memory B	Mixed
AL117336.3	ses_cd	-0.0200691	ns	0.191341	0.840128	B	B	Memory B	Mixed
UQCRH	ses_cd	0.0179052	ns	0.191464	0.840128	B	B	Memory B	Mixed
GALNT2	ses_cd	-0.0163823	ns	0.191527	0.840128	B	B	Memory B	Mixed
ZNF737	ses_cd	0.0210382	ns	0.191551	0.840128	B	B	Memory B	Mixed
ZNF75A	ses_cd	-0.0148757	ns	0.191606	0.840128	B	B	Memory B	Mixed
RFC4	ses_cd	-0.0213192	ns	0.191785	0.840128	B	B	Memory B	Mixed
HSPA13	ses_cd	-0.0229887	ns	0.191808	0.840128	B	B	Memory B	Mixed
TEN1	ses_cd	0.0218817	ns	0.191809	0.840128	B	B	Memory B	Mixed
PSMD8	ses_cd	0.0167771	ns	0.191884	0.840128	B	B	Memory B	Mixed
GLO1	ses_cd	-0.0123648	ns	0.191884	0.840128	B	B	Memory B	Mixed
NAA15	ses_cd	0.0132366	ns	0.191952	0.840128	B	B	Memory B	Mixed
TMEM42	ses_cd	-0.0231296	ns	0.191969	0.840128	B	B	Memory B	Mixed
LAPTM4A	ses_cd	-0.0142746	ns	0.192022	0.840128	B	B	Memory B	Mixed
HIRA	ses_cd	0.0225756	ns	0.192207	0.840128	B	B	Memory B	Mixed
CD96	ses_cd	0.0623516	ns	0.192402	0.840128	B	B	Memory B	Mixed
AC021054.1	ses_cd	-0.0301568	ns	0.192433	0.840128	B	B	Memory B	Mixed
TRAC	ses_cd	0.0332687	ns	0.192494	0.840128	B	B	Memory B	Mixed
PGM3	ses_cd	0.0234195	ns	0.192523	0.840128	B	B	Memory B	Mixed
HLA-C	ses_cd	0.0248358	ns	0.192578	0.840128	B	B	Memory B	Mixed
PPP2R2D	ses_cd	0.0122373	ns	0.1926	0.840128	B	B	Memory B	Mixed
RNASEH1	ses_cd	-0.0197548	ns	0.192636	0.840128	B	B	Memory B	Mixed
RIPOR2	ses_cd	0.013345	ns	0.192799	0.840128	B	B	Memory B	Mixed
SDK1	ses_cd	-0.054844	ns	0.192848	0.840128	B	B	Memory B	Mixed
ALDH5A1	ses_cd	-0.018884	ns	0.192862	0.840128	B	B	Memory B	Mixed
IL2RG	ses_cd	0.0138535	ns	0.193002	0.840128	B	B	Memory B	Mixed
SAP30L	ses_cd	-0.0197554	ns	0.193009	0.840128	B	B	Memory B	Mixed
DAP	ses_cd	0.0199227	ns	0.193036	0.840128	B	B	Memory B	Mixed
TMEM44	ses_cd	0.0529683	ns	0.193071	0.840128	B	B	Memory B	Mixed
ZNF804A	ses_cd	-0.0412606	ns	0.19309	0.840128	B	B	Memory B	Mixed
ANKS6	ses_cd	-0.0288808	ns	0.193212	0.840128	B	B	Memory B	Mixed
UBA7	ses_cd	0.0259726	ns	0.193239	0.840128	B	B	Memory B	Mixed
CDC14A	ses_cd	0.0221926	ns	0.19335	0.840128	B	B	Memory B	Mixed
PRICKLE3	ses_cd	0.0388495	ns	0.193539	0.840128	B	B	Memory B	Mixed
MTFMT	ses_cd	-0.0220819	ns	0.193777	0.840128	B	B	Memory B	Mixed
COPZ1	ses_cd	-0.0157464	ns	0.193907	0.840128	B	B	Memory B	Mixed
SNAPC5	ses_cd	0.0180422	ns	0.193945	0.840128	B	B	Memory B	Mixed
ZBTB8OS	ses_cd	0.0108462	ns	0.194002	0.840128	B	B	Memory B	Mixed
BTBD1	ses_cd	0.0130072	ns	0.194156	0.840128	B	B	Memory B	Mixed
AL606489.1	ses_cd	0.0270852	ns	0.194178	0.840128	B	B	Memory B	Mixed
POLM	ses_cd	-0.0197443	ns	0.194351	0.840128	B	B	Memory B	Mixed
IBA57	ses_cd	0.0326901	ns	0.194372	0.840128	B	B	Memory B	Mixed
ALKBH5	ses_cd	-0.0164278	ns	0.194389	0.840128	B	B	Memory B	Mixed
AC008537.4	ses_cd	0.0374011	ns	0.194408	0.840128	B	B	Memory B	Mixed
AL356481.1	ses_cd	0.0304506	ns	0.194593	0.840128	B	B	Memory B	Mixed
ZNF264	ses_cd	-0.0156836	ns	0.194602	0.840128	B	B	Memory B	Mixed
C1orf50	ses_cd	-0.0266184	ns	0.194634	0.840128	B	B	Memory B	Mixed
ADCK5	ses_cd	0.0474533	ns	0.19464	0.840128	B	B	Memory B	Mixed
ACOT8	ses_cd	0.0196682	ns	0.194749	0.840128	B	B	Memory B	Mixed
SMIM8	ses_cd	0.0197333	ns	0.19475	0.840128	B	B	Memory B	Mixed
CCR2	ses_cd	-0.059806	ns	0.194755	0.840128	B	B	Memory B	Mixed
CLCC1	ses_cd	0.0205703	ns	0.19476	0.840128	B	B	Memory B	Mixed
AL365356.1	ses_cd	-0.0241356	ns	0.194772	0.840128	B	B	Memory B	Mixed
SNRNP35	ses_cd	0.0135226	ns	0.194781	0.840128	B	B	Memory B	Mixed
SLC26A2	ses_cd	-0.0716965	ns	0.194899	0.840128	B	B	Memory B	Mixed
PIGA	ses_cd	-0.031058	ns	0.194946	0.840128	B	B	Memory B	Mixed
INTS8	ses_cd	-0.0130367	ns	0.194975	0.840128	B	B	Memory B	Mixed
EFCAB14	ses_cd	-0.0124014	ns	0.195008	0.840128	B	B	Memory B	Mixed
MCU	ses_cd	0.025978	ns	0.195043	0.840128	B	B	Memory B	Mixed
TTC1	ses_cd	-0.011189	ns	0.195055	0.840128	B	B	Memory B	Mixed
PGD	ses_cd	-0.0233928	ns	0.195105	0.840128	B	B	Memory B	Mixed
AC106900.1	ses_cd	0.0493246	ns	0.195151	0.840128	B	B	Memory B	Mixed
ACAD8	ses_cd	0.0270117	ns	0.195223	0.840128	B	B	Memory B	Mixed
IL21R	ses_cd	0.0621686	ns	0.195235	0.840128	B	B	Memory B	Mixed
NR4A2	ses_cd	-0.0362974	ns	0.195297	0.840128	B	B	Memory B	Mixed
RRAGD	ses_cd	0.0473124	ns	0.19537	0.840128	B	B	Memory B	Mixed
MRPL54	ses_cd	0.0187394	ns	0.195394	0.840128	B	B	Memory B	Mixed
AC104365.1	ses_cd	0.0223697	ns	0.195418	0.840128	B	B	Memory B	Mixed
STK39	ses_cd	0.0146103	ns	0.195481	0.840128	B	B	Memory B	Mixed
LINC02256	ses_cd	-0.0287716	ns	0.195522	0.840128	B	B	Memory B	Mixed
CHMP2B	ses_cd	-0.014241	ns	0.195525	0.840128	B	B	Memory B	Mixed
FLI1	ses_cd	0.0145139	ns	0.195584	0.840128	B	B	Memory B	Mixed
PTH2R	ses_cd	-0.0613241	ns	0.195625	0.840128	B	B	Memory B	Mixed
DENND6B	ses_cd	-0.041999	ns	0.195699	0.840128	B	B	Memory B	Mixed
INTS3	ses_cd	-0.0179813	ns	0.195719	0.840128	B	B	Memory B	Mixed
RBM12	ses_cd	0.0182622	ns	0.195821	0.840266	B	B	Memory B	Mixed
EGR3	ses_cd	0.0592309	ns	0.19597	0.840408	B	B	Memory B	Mixed
GUF1	ses_cd	0.0177777	ns	0.195993	0.840408	B	B	Memory B	Mixed
C19orf38	ses_cd	0.0280999	ns	0.196175	0.840687	B	B	Memory B	Mixed
PCID2	ses_cd	-0.0129704	ns	0.196293	0.840687	B	B	Memory B	Mixed
CDK6	ses_cd	0.0255966	ns	0.196328	0.840687	B	B	Memory B	Mixed
ZFP36L2	ses_cd	-0.0191468	ns	0.196392	0.840687	B	B	Memory B	Mixed
OS9	ses_cd	-0.0140626	ns	0.196407	0.840687	B	B	Memory B	Mixed
SIAE	ses_cd	0.0645663	ns	0.196478	0.840693	B	B	Memory B	Mixed
AC134772.1	ses_cd	0.0363133	ns	0.196605	0.840827	B	B	Memory B	Mixed
AL512625.3	ses_cd	0.0663927	ns	0.196648	0.840827	B	B	Memory B	Mixed
G6PC3	ses_cd	-0.0322959	ns	0.196958	0.841556	B	B	Memory B	Mixed
ACVR1C	ses_cd	0.06397	ns	0.196965	0.841556	B	B	Memory B	Mixed
TMEM154	ses_cd	-0.0110466	ns	0.197028	0.841556	B	B	Memory B	Mixed
EXOSC2	ses_cd	0.0220121	ns	0.197102	0.841572	B	B	Memory B	Mixed
TMEM161B-AS1	ses_cd	-0.0148468	ns	0.197191	0.841625	B	B	Memory B	Mixed
ABCB7	ses_cd	-0.0130264	ns	0.197261	0.841625	B	B	Memory B	Mixed
PNKP	ses_cd	-0.0186215	ns	0.197457	0.841625	B	B	Memory B	Mixed
ZNF514	ses_cd	-0.0242423	ns	0.197472	0.841625	B	B	Memory B	Mixed
CRTC3-AS1	ses_cd	0.0360367	ns	0.197607	0.841625	B	B	Memory B	Mixed
AL451070.1	ses_cd	0.0412582	ns	0.197716	0.841625	B	B	Memory B	Mixed
TIGAR	ses_cd	0.023227	ns	0.197734	0.841625	B	B	Memory B	Mixed
SMARCA5	ses_cd	-0.0144413	ns	0.197762	0.841625	B	B	Memory B	Mixed
CERKL	ses_cd	0.0429254	ns	0.197804	0.841625	B	B	Memory B	Mixed
SEC24A	ses_cd	0.0196733	ns	0.197864	0.841625	B	B	Memory B	Mixed
KCTD12	ses_cd	-0.0413433	ns	0.197882	0.841625	B	B	Memory B	Mixed
CHD3	ses_cd	-0.037091	ns	0.198101	0.842181	B	B	Memory B	Mixed
ZYX	ses_cd	0.0258925	ns	0.198152	0.842181	B	B	Memory B	Mixed
USP7	ses_cd	-0.0139562	ns	0.198447	0.843136	B	B	Memory B	Mixed
RBM5	ses_cd	-0.0112199	ns	0.198547	0.843266	B	B	Memory B	Mixed
AC012358.3	ses_cd	-0.0252688	ns	0.198834	0.843791	B	B	Memory B	Mixed
RNF123	ses_cd	0.0285927	ns	0.198873	0.843791	B	B	Memory B	Mixed
HLA-DPB1	ses_cd	0.018378	ns	0.198881	0.843791	B	B	Memory B	Mixed
ADAM10	ses_cd	0.0157579	ns	0.199077	0.843975	B	B	Memory B	Mixed
ALG1	ses_cd	-0.0273046	ns	0.19913	0.843975	B	B	Memory B	Mixed
ZNF480	ses_cd	0.0173689	ns	0.199134	0.843975	B	B	Memory B	Mixed
TRBC2	ses_cd	-0.0171271	ns	0.199259	0.844209	B	B	Memory B	Mixed
RAD21	ses_cd	-0.0120543	ns	0.199363	0.844351	B	B	Memory B	Mixed
CD9	ses_cd	-0.0681223	ns	0.199478	0.844364	B	B	Memory B	Mixed
AL356805.1	ses_cd	0.0334268	ns	0.199506	0.844364	B	B	Memory B	Mixed
ZADH2	ses_cd	-0.0169446	ns	0.199579	0.84438	B	B	Memory B	Mixed
HARS	ses_cd	0.0193084	ns	0.199756	0.844833	B	B	Memory B	Mixed
C2orf69	ses_cd	-0.0202015	ns	0.199858	0.844966	B	B	Memory B	Mixed
IL6	ses_cd	0.0493877	ns	0.200158	0.845007	B	B	Memory B	Mixed
KDM5B	ses_cd	-0.0185253	ns	0.200165	0.845007	B	B	Memory B	Mixed
JMJD8	ses_cd	-0.0304205	ns	0.200243	0.845007	B	B	Memory B	Mixed
WDR25	ses_cd	0.0284611	ns	0.200346	0.845007	B	B	Memory B	Mixed
PXMP4	ses_cd	-0.0251782	ns	0.200376	0.845007	B	B	Memory B	Mixed
PEX16	ses_cd	0.0194603	ns	0.200427	0.845007	B	B	Memory B	Mixed
SLC35A3	ses_cd	0.052555	ns	0.200456	0.845007	B	B	Memory B	Mixed
ELK3	ses_cd	0.0142677	ns	0.200562	0.845007	B	B	Memory B	Mixed
NETO1	ses_cd	0.0597016	ns	0.200656	0.845007	B	B	Memory B	Mixed
CD22	ses_cd	0.0125973	ns	0.200819	0.845007	B	B	Memory B	Mixed
AF117829.1	ses_cd	0.0208366	ns	0.200885	0.845007	B	B	Memory B	Mixed
RLIM	ses_cd	-0.0166989	ns	0.200974	0.845007	B	B	Memory B	Mixed
CCR1	ses_cd	0.0640754	ns	0.201026	0.845007	B	B	Memory B	Mixed
SLC52A2	ses_cd	0.0229736	ns	0.201127	0.845007	B	B	Memory B	Mixed
JAK1	ses_cd	0.00825908	ns	0.201144	0.845007	B	B	Memory B	Mixed
PART1	ses_cd	0.0452336	ns	0.201183	0.845007	B	B	Memory B	Mixed
DHX40	ses_cd	-0.0199477	ns	0.201201	0.845007	B	B	Memory B	Mixed
SUN1	ses_cd	0.0174766	ns	0.2013	0.845007	B	B	Memory B	Mixed
DNAJA4	ses_cd	-0.0427485	ns	0.20133	0.845007	B	B	Memory B	Mixed
HYPK	ses_cd	-0.0364419	ns	0.201367	0.845007	B	B	Memory B	Mixed
CNOT8	ses_cd	0.0122422	ns	0.201388	0.845007	B	B	Memory B	Mixed
THRB	ses_cd	0.0777303	ns	0.201453	0.845007	B	B	Memory B	Mixed
AC113414.1	ses_cd	-0.0536272	ns	0.201479	0.845007	B	B	Memory B	Mixed
ZNF337	ses_cd	-0.0163436	ns	0.201622	0.845065	B	B	Memory B	Mixed
TCF4-AS1	ses_cd	-0.0440602	ns	0.201633	0.845065	B	B	Memory B	Mixed
FNIP1	ses_cd	-0.0162063	ns	0.201782	0.845222	B	B	Memory B	Mixed
TLR1	ses_cd	0.0135351	ns	0.201874	0.845222	B	B	Memory B	Mixed
WDR3	ses_cd	-0.0185224	ns	0.201967	0.845222	B	B	Memory B	Mixed
RBL2	ses_cd	0.0109003	ns	0.202027	0.845222	B	B	Memory B	Mixed
PRPF4B	ses_cd	-0.0134025	ns	0.202209	0.845222	B	B	Memory B	Mixed
WASL	ses_cd	0.023283	ns	0.20221	0.845222	B	B	Memory B	Mixed
MUS81	ses_cd	-0.0243437	ns	0.202264	0.845222	B	B	Memory B	Mixed
ARMC8	ses_cd	-0.0121963	ns	0.202392	0.845222	B	B	Memory B	Mixed
YPEL3	ses_cd	-0.0148822	ns	0.202437	0.845222	B	B	Memory B	Mixed
ATP5MF	ses_cd	0.0182386	ns	0.202642	0.845222	B	B	Memory B	Mixed
C16orf74	ses_cd	0.0318891	ns	0.202649	0.845222	B	B	Memory B	Mixed
CCNI	ses_cd	-0.0103045	ns	0.202663	0.845222	B	B	Memory B	Mixed
TRIM16	ses_cd	-0.0331166	ns	0.202806	0.845222	B	B	Memory B	Mixed
ARMC1	ses_cd	-0.0142465	ns	0.202858	0.845222	B	B	Memory B	Mixed
KDM2B	ses_cd	-0.0148963	ns	0.203012	0.845222	B	B	Memory B	Mixed
TNF	ses_cd	0.0374964	ns	0.203115	0.845222	B	B	Memory B	Mixed
DUSP1	ses_cd	0.0509255	ns	0.203221	0.845222	B	B	Memory B	Mixed
RITA1	ses_cd	-0.0276214	ns	0.203251	0.845222	B	B	Memory B	Mixed
CNNM4	ses_cd	0.0199205	ns	0.203328	0.845222	B	B	Memory B	Mixed
ST18	ses_cd	0.0334027	ns	0.203481	0.845222	B	B	Memory B	Mixed
TMEM192	ses_cd	-0.0161319	ns	0.203544	0.845222	B	B	Memory B	Mixed
NOL4L	ses_cd	0.0316534	ns	0.203545	0.845222	B	B	Memory B	Mixed
TSPAN17	ses_cd	0.0358577	ns	0.203561	0.845222	B	B	Memory B	Mixed
RBM7	ses_cd	-0.021158	ns	0.203606	0.845222	B	B	Memory B	Mixed
ORMDL3	ses_cd	0.0323703	ns	0.203647	0.845222	B	B	Memory B	Mixed
CAND1	ses_cd	-0.0125409	ns	0.203676	0.845222	B	B	Memory B	Mixed
CAPN7	ses_cd	0.0116261	ns	0.203728	0.845222	B	B	Memory B	Mixed
ZNF34	ses_cd	-0.0319726	ns	0.203805	0.845222	B	B	Memory B	Mixed
ZNF253	ses_cd	0.0164098	ns	0.203837	0.845222	B	B	Memory B	Mixed
THEM6	ses_cd	-0.0312618	ns	0.204009	0.845222	B	B	Memory B	Mixed
CCDC174	ses_cd	-0.0159496	ns	0.204063	0.845222	B	B	Memory B	Mixed
ZNF341	ses_cd	0.0284472	ns	0.204067	0.845222	B	B	Memory B	Mixed
GRB2	ses_cd	0.0104128	ns	0.204113	0.845222	B	B	Memory B	Mixed
LARP4B	ses_cd	0.0122044	ns	0.204233	0.845222	B	B	Memory B	Mixed
TRDMT1	ses_cd	-0.0187081	ns	0.204442	0.845222	B	B	Memory B	Mixed
L3MBTL1	ses_cd	-0.0237169	ns	0.204589	0.845222	B	B	Memory B	Mixed
PIK3CA	ses_cd	0.013632	ns	0.204686	0.845222	B	B	Memory B	Mixed
MLXIP	ses_cd	-0.0194832	ns	0.20469	0.845222	B	B	Memory B	Mixed
YBX1	ses_cd	0.0151389	ns	0.204737	0.845222	B	B	Memory B	Mixed
QPCTL	ses_cd	-0.0287224	ns	0.204864	0.845222	B	B	Memory B	Mixed
MSC	ses_cd	0.0560694	ns	0.204905	0.845222	B	B	Memory B	Mixed
FOXM1	ses_cd	-0.0458549	ns	0.204913	0.845222	B	B	Memory B	Mixed
AL354892.1	ses_cd	-0.0339816	ns	0.204936	0.845222	B	B	Memory B	Mixed
MTMR9	ses_cd	-0.0179097	ns	0.205093	0.845222	B	B	Memory B	Mixed
ESF1	ses_cd	-0.0138637	ns	0.20514	0.845222	B	B	Memory B	Mixed
IVD	ses_cd	-0.0154519	ns	0.205189	0.845222	B	B	Memory B	Mixed
CD3EAP	ses_cd	-0.0377713	ns	0.205352	0.845222	B	B	Memory B	Mixed
ZNHIT3	ses_cd	-0.0137765	ns	0.205394	0.845222	B	B	Memory B	Mixed
COQ7	ses_cd	-0.0265614	ns	0.205407	0.845222	B	B	Memory B	Mixed
RHOXF1-AS1	ses_cd	-0.04065	ns	0.205488	0.845222	B	B	Memory B	Mixed
STIM1	ses_cd	0.0174082	ns	0.205531	0.845222	B	B	Memory B	Mixed
ZSCAN2	ses_cd	0.029375	ns	0.205533	0.845222	B	B	Memory B	Mixed
CXorf40B	ses_cd	0.0306978	ns	0.205643	0.845222	B	B	Memory B	Mixed
NFKB2	ses_cd	0.0234711	ns	0.205651	0.845222	B	B	Memory B	Mixed
ZNF574	ses_cd	-0.0282173	ns	0.205673	0.845222	B	B	Memory B	Mixed
ZBTB39	ses_cd	-0.0317708	ns	0.205774	0.845222	B	B	Memory B	Mixed
PYCR2	ses_cd	-0.0176739	ns	0.205822	0.845222	B	B	Memory B	Mixed
KLF7	ses_cd	0.0281663	ns	0.205984	0.845222	B	B	Memory B	Mixed
AC008629.1	ses_cd	-0.0368069	ns	0.206029	0.845222	B	B	Memory B	Mixed
TMEM220	ses_cd	-0.0364406	ns	0.206211	0.845222	B	B	Memory B	Mixed
AC016876.1	ses_cd	-0.0315894	ns	0.206263	0.845222	B	B	Memory B	Mixed
KLHDC4	ses_cd	-0.0244508	ns	0.206305	0.845222	B	B	Memory B	Mixed
LRRC37B	ses_cd	-0.0230721	ns	0.206367	0.845222	B	B	Memory B	Mixed
C7orf43	ses_cd	0.0324487	ns	0.206434	0.845222	B	B	Memory B	Mixed
NSMF	ses_cd	0.0527399	ns	0.206515	0.845222	B	B	Memory B	Mixed
ANKRD16	ses_cd	0.0236478	ns	0.206541	0.845222	B	B	Memory B	Mixed
MAP7D2	ses_cd	0.0553826	ns	0.206574	0.845222	B	B	Memory B	Mixed
ENTPD7	ses_cd	0.0476488	ns	0.206664	0.845222	B	B	Memory B	Mixed
PSENEN	ses_cd	-0.0225034	ns	0.206824	0.845222	B	B	Memory B	Mixed
RETREG3	ses_cd	-0.015413	ns	0.206854	0.845222	B	B	Memory B	Mixed
AP006621.3	ses_cd	-0.0276241	ns	0.206965	0.845222	B	B	Memory B	Mixed
LHPP	ses_cd	0.0198372	ns	0.207117	0.845222	B	B	Memory B	Mixed
VPS37C	ses_cd	0.0429761	ns	0.207131	0.845222	B	B	Memory B	Mixed
CALHM6	ses_cd	0.0366319	ns	0.207177	0.845222	B	B	Memory B	Mixed
TTF2	ses_cd	0.0172947	ns	0.207296	0.845222	B	B	Memory B	Mixed
ATN1	ses_cd	-0.0263731	ns	0.207301	0.845222	B	B	Memory B	Mixed
NARF	ses_cd	-0.0164113	ns	0.207517	0.845222	B	B	Memory B	Mixed
ZNF563	ses_cd	-0.029092	ns	0.207632	0.845222	B	B	Memory B	Mixed
AC006030.1	ses_cd	-0.0221694	ns	0.207656	0.845222	B	B	Memory B	Mixed
DUSP11	ses_cd	-0.0149451	ns	0.207669	0.845222	B	B	Memory B	Mixed
MATN2	ses_cd	0.0748576	ns	0.207679	0.845222	B	B	Memory B	Mixed
APOL2	ses_cd	0.0250746	ns	0.20768	0.845222	B	B	Memory B	Mixed
ACACA	ses_cd	0.0166296	ns	0.20769	0.845222	B	B	Memory B	Mixed
VSIG10	ses_cd	0.068761	ns	0.207692	0.845222	B	B	Memory B	Mixed
LCP1	ses_cd	0.0109876	ns	0.207757	0.845222	B	B	Memory B	Mixed
ACTR3B	ses_cd	0.0246831	ns	0.207763	0.845222	B	B	Memory B	Mixed
TTC8	ses_cd	-0.0361479	ns	0.208041	0.845222	B	B	Memory B	Mixed
GSDME	ses_cd	0.0688267	ns	0.208078	0.845222	B	B	Memory B	Mixed
MCRS1	ses_cd	-0.0188051	ns	0.208216	0.845222	B	B	Memory B	Mixed
PRDX3	ses_cd	-0.0181285	ns	0.208295	0.845222	B	B	Memory B	Mixed
HIST1H2AK	ses_cd	0.0628331	ns	0.208301	0.845222	B	B	Memory B	Mixed
CRYBG3	ses_cd	0.0477217	ns	0.208337	0.845222	B	B	Memory B	Mixed
MAFK	ses_cd	0.0401373	ns	0.208345	0.845222	B	B	Memory B	Mixed
NFATC2	ses_cd	-0.0153702	ns	0.20837	0.845222	B	B	Memory B	Mixed
AC011511.2	ses_cd	0.0432883	ns	0.208524	0.845222	B	B	Memory B	Mixed
GAPDH	ses_cd	0.0207375	ns	0.208529	0.845222	B	B	Memory B	Mixed
ZNF195	ses_cd	-0.0153989	ns	0.208533	0.845222	B	B	Memory B	Mixed
AL356276.1	ses_cd	-0.0330565	ns	0.208538	0.845222	B	B	Memory B	Mixed
POLE3	ses_cd	-0.0171621	ns	0.208754	0.845814	B	B	Memory B	Mixed
CLASRP	ses_cd	-0.0131097	ns	0.208909	0.845926	B	B	Memory B	Mixed
LNPK	ses_cd	-0.0173459	ns	0.208922	0.845926	B	B	Memory B	Mixed
GADD45B	ses_cd	0.0305878	ns	0.209135	0.846445	B	B	Memory B	Mixed
NPIPB3	ses_cd	0.0397273	ns	0.209207	0.846445	B	B	Memory B	Mixed
AC008467.1	ses_cd	0.0357802	ns	0.20926	0.846445	B	B	Memory B	Mixed
NMT1	ses_cd	-0.0152512	ns	0.20937	0.846605	B	B	Memory B	Mixed
MZT1	ses_cd	-0.0161905	ns	0.209582	0.847116	B	B	Memory B	Mixed
EI24	ses_cd	-0.0279847	ns	0.209637	0.847116	B	B	Memory B	Mixed
MTRNR2L8	ses_cd	0.0958417	ns	0.20992	0.847503	B	B	Memory B	Mixed
ITGB7	ses_cd	0.0159094	ns	0.209959	0.847503	B	B	Memory B	Mixed
ANKEF1	ses_cd	-0.0388844	ns	0.20998	0.847503	B	B	Memory B	Mixed
UBC	ses_cd	0.0180471	ns	0.210053	0.847503	B	B	Memory B	Mixed
B4GALT7	ses_cd	-0.0273205	ns	0.210189	0.847503	B	B	Memory B	Mixed
NETO2	ses_cd	-0.0303793	ns	0.210201	0.847503	B	B	Memory B	Mixed
SYTL1	ses_cd	0.0162024	ns	0.210225	0.847503	B	B	Memory B	Mixed
BOD1L1	ses_cd	-0.0124855	ns	0.210359	0.847576	B	B	Memory B	Mixed
GPS1	ses_cd	0.0252396	ns	0.210383	0.847576	B	B	Memory B	Mixed
ATG2B	ses_cd	0.0173761	ns	0.210729	0.848482	B	B	Memory B	Mixed
RP2	ses_cd	0.0163587	ns	0.210749	0.848482	B	B	Memory B	Mixed
LRRN1	ses_cd	-0.0393059	ns	0.210912	0.848614	B	B	Memory B	Mixed
SPI1	ses_cd	0.0151481	ns	0.211037	0.848614	B	B	Memory B	Mixed
MGME1	ses_cd	-0.0133738	ns	0.211082	0.848614	B	B	Memory B	Mixed
FAM69A	ses_cd	-0.0151306	ns	0.211106	0.848614	B	B	Memory B	Mixed
AC068724.3	ses_cd	-0.0189509	ns	0.211192	0.848614	B	B	Memory B	Mixed
PPP1R9A	ses_cd	0.059467	ns	0.21122	0.848614	B	B	Memory B	Mixed
USP47	ses_cd	-0.0135111	ns	0.211274	0.848614	B	B	Memory B	Mixed
JAM3	ses_cd	-0.0288516	ns	0.211361	0.848679	B	B	Memory B	Mixed
CBWD5	ses_cd	0.0195755	ns	0.211563	0.849209	B	B	Memory B	Mixed
RBMS1	ses_cd	-0.0181773	ns	0.211677	0.849385	B	B	Memory B	Mixed
SLC19A2	ses_cd	-0.0392449	ns	0.211796	0.849418	B	B	Memory B	Mixed
MYO1D	ses_cd	0.0294066	ns	0.211927	0.849418	B	B	Memory B	Mixed
IFIT1	ses_cd	0.0661647	ns	0.211928	0.849418	B	B	Memory B	Mixed
DIAPH2-AS1	ses_cd	0.0247524	ns	0.212017	0.849418	B	B	Memory B	Mixed
AC004039.1	ses_cd	-0.0388033	ns	0.21207	0.849418	B	B	Memory B	Mixed
SEC31A	ses_cd	-0.0099272	ns	0.212305	0.849418	B	B	Memory B	Mixed
OSTF1	ses_cd	0.0099715	ns	0.212368	0.849418	B	B	Memory B	Mixed
HINFP	ses_cd	-0.0206945	ns	0.212442	0.849418	B	B	Memory B	Mixed
ALG10	ses_cd	0.0266937	ns	0.212448	0.849418	B	B	Memory B	Mixed
OGFR	ses_cd	0.0137529	ns	0.212534	0.849418	B	B	Memory B	Mixed
CES2	ses_cd	0.0542955	ns	0.212662	0.849418	B	B	Memory B	Mixed
ZNF565	ses_cd	-0.0174453	ns	0.212689	0.849418	B	B	Memory B	Mixed
CLIP4	ses_cd	0.0263198	ns	0.212727	0.849418	B	B	Memory B	Mixed
NDUFAF3	ses_cd	0.0177014	ns	0.212848	0.849418	B	B	Memory B	Mixed
SLC25A16	ses_cd	0.0155575	ns	0.212912	0.849418	B	B	Memory B	Mixed
THAP12	ses_cd	-0.0145418	ns	0.21302	0.849418	B	B	Memory B	Mixed
MYO3B	ses_cd	0.125573	ns	0.213209	0.849418	B	B	Memory B	Mixed
USP25	ses_cd	0.0137156	ns	0.213349	0.849418	B	B	Memory B	Mixed
BLOC1S5	ses_cd	0.0217246	ns	0.213372	0.849418	B	B	Memory B	Mixed
LTK	ses_cd	0.0500849	ns	0.213422	0.849418	B	B	Memory B	Mixed
GSK3B	ses_cd	0.011875	ns	0.213436	0.849418	B	B	Memory B	Mixed
SMU1	ses_cd	0.0123385	ns	0.21347	0.849418	B	B	Memory B	Mixed
PPP1R18	ses_cd	0.0128685	ns	0.213549	0.849418	B	B	Memory B	Mixed
E4F1	ses_cd	0.0206713	ns	0.213557	0.849418	B	B	Memory B	Mixed
C3orf58	ses_cd	0.0157264	ns	0.213698	0.849418	B	B	Memory B	Mixed
GIPC1	ses_cd	0.0352587	ns	0.213809	0.849418	B	B	Memory B	Mixed
AL033527.5	ses_cd	-0.0332343	ns	0.2139	0.849418	B	B	Memory B	Mixed
TRIM11	ses_cd	0.0229315	ns	0.213909	0.849418	B	B	Memory B	Mixed
SNRNP25	ses_cd	0.0261369	ns	0.213937	0.849418	B	B	Memory B	Mixed
CCT5	ses_cd	-0.0144364	ns	0.214004	0.849418	B	B	Memory B	Mixed
TAPBP	ses_cd	0.0104153	ns	0.214027	0.849418	B	B	Memory B	Mixed
ZDHHC16	ses_cd	-0.0228313	ns	0.21425	0.849418	B	B	Memory B	Mixed
IRF2BP1	ses_cd	-0.0298747	ns	0.214381	0.849418	B	B	Memory B	Mixed
FBXO5	ses_cd	-0.0288908	ns	0.214427	0.849418	B	B	Memory B	Mixed
AC123567.2	ses_cd	0.0346182	ns	0.214555	0.849418	B	B	Memory B	Mixed
ATP2B1	ses_cd	0.0139481	ns	0.214627	0.849418	B	B	Memory B	Mixed
WDR46	ses_cd	0.0194261	ns	0.214728	0.849418	B	B	Memory B	Mixed
AL161457.2	ses_cd	0.0322427	ns	0.214759	0.849418	B	B	Memory B	Mixed
PDSS2	ses_cd	-0.0145045	ns	0.214806	0.849418	B	B	Memory B	Mixed
TARS	ses_cd	-0.020003	ns	0.214852	0.849418	B	B	Memory B	Mixed
AL583824.1	ses_cd	0.0378618	ns	0.214899	0.849418	B	B	Memory B	Mixed
SPN	ses_cd	-0.0450042	ns	0.214912	0.849418	B	B	Memory B	Mixed
METRNL	ses_cd	-0.0507886	ns	0.214932	0.849418	B	B	Memory B	Mixed
PIK3R5	ses_cd	0.0243625	ns	0.214967	0.849418	B	B	Memory B	Mixed
TAPBPL	ses_cd	0.0191859	ns	0.215109	0.849418	B	B	Memory B	Mixed
RIPOR1	ses_cd	-0.0147852	ns	0.215206	0.849418	B	B	Memory B	Mixed
PGP	ses_cd	-0.0193857	ns	0.215218	0.849418	B	B	Memory B	Mixed
MAPK10	ses_cd	-0.0348118	ns	0.215238	0.849418	B	B	Memory B	Mixed
PMF1	ses_cd	-0.0196945	ns	0.215277	0.849418	B	B	Memory B	Mixed
PRKCE	ses_cd	-0.0175148	ns	0.215437	0.849418	B	B	Memory B	Mixed
NOP16	ses_cd	-0.0261997	ns	0.215439	0.849418	B	B	Memory B	Mixed
AGK	ses_cd	0.0155006	ns	0.215444	0.849418	B	B	Memory B	Mixed
PIGM	ses_cd	-0.0277177	ns	0.21546	0.849418	B	B	Memory B	Mixed
ALG10B	ses_cd	-0.0269167	ns	0.215488	0.849418	B	B	Memory B	Mixed
RPUSD4	ses_cd	-0.0208824	ns	0.216148	0.850225	B	B	Memory B	Mixed
D2HGDH	ses_cd	-0.0226802	ns	0.216193	0.850225	B	B	Memory B	Mixed
SHMT1	ses_cd	-0.029962	ns	0.216215	0.850225	B	B	Memory B	Mixed
CNOT1	ses_cd	0.0102364	ns	0.216227	0.850225	B	B	Memory B	Mixed
RNASEL	ses_cd	-0.0224643	ns	0.216302	0.850225	B	B	Memory B	Mixed
PTGER4	ses_cd	-0.0378075	ns	0.216372	0.850225	B	B	Memory B	Mixed
TRMO	ses_cd	-0.0199925	ns	0.216406	0.850225	B	B	Memory B	Mixed
CEP57L1	ses_cd	0.0256771	ns	0.216408	0.850225	B	B	Memory B	Mixed
MICAL3	ses_cd	0.0124785	ns	0.216436	0.850225	B	B	Memory B	Mixed
MPI	ses_cd	-0.0263567	ns	0.216462	0.850225	B	B	Memory B	Mixed
ZNF337-AS1	ses_cd	-0.0213591	ns	0.216468	0.850225	B	B	Memory B	Mixed
AC009495.1	ses_cd	0.0376999	ns	0.216654	0.850677	B	B	Memory B	Mixed
WDR45B	ses_cd	-0.0154074	ns	0.216763	0.85083	B	B	Memory B	Mixed
SECISBP2	ses_cd	-0.0110332	ns	0.217106	0.851751	B	B	Memory B	Mixed
AC087286.2	ses_cd	0.0208035	ns	0.217143	0.851751	B	B	Memory B	Mixed
SLFN13	ses_cd	0.0289455	ns	0.21721	0.851751	B	B	Memory B	Mixed
CFAP299	ses_cd	0.0760648	ns	0.217418	0.852055	B	B	Memory B	Mixed
PVT1	ses_cd	0.0124431	ns	0.217525	0.852055	B	B	Memory B	Mixed
SLC7A6	ses_cd	-0.01451	ns	0.217557	0.852055	B	B	Memory B	Mixed
PHF11	ses_cd	0.0139093	ns	0.21757	0.852055	B	B	Memory B	Mixed
AC073842.2	ses_cd	-0.0335678	ns	0.217842	0.852845	B	B	Memory B	Mixed
ILF2	ses_cd	0.0160558	ns	0.217987	0.85291	B	B	Memory B	Mixed
C19orf48	ses_cd	0.0226585	ns	0.218034	0.85291	B	B	Memory B	Mixed
AC020915.3	ses_cd	-0.0224367	ns	0.218072	0.85291	B	B	Memory B	Mixed
SIGIRR	ses_cd	-0.0172361	ns	0.218142	0.85291	B	B	Memory B	Mixed
SPDYA	ses_cd	-0.0248975	ns	0.218464	0.853831	B	B	Memory B	Mixed
DPH6-DT	ses_cd	-0.0254041	ns	0.218625	0.853831	B	B	Memory B	Mixed
SAP25	ses_cd	-0.0331078	ns	0.218678	0.853831	B	B	Memory B	Mixed
PGM2L1	ses_cd	-0.0310211	ns	0.218727	0.853831	B	B	Memory B	Mixed
CARD6	ses_cd	0.0413221	ns	0.218765	0.853831	B	B	Memory B	Mixed
OSBPL2	ses_cd	-0.0174369	ns	0.218802	0.853831	B	B	Memory B	Mixed
COG8	ses_cd	-0.0291673	ns	0.218982	0.853892	B	B	Memory B	Mixed
BORCS6	ses_cd	0.0227368	ns	0.219025	0.853892	B	B	Memory B	Mixed
AL133453.1	ses_cd	0.0285685	ns	0.219087	0.853892	B	B	Memory B	Mixed
GP6	ses_cd	-0.044251	ns	0.219192	0.853892	B	B	Memory B	Mixed
TRIM14	ses_cd	0.0173079	ns	0.219226	0.853892	B	B	Memory B	Mixed
C19orf24	ses_cd	-0.0164188	ns	0.219243	0.853892	B	B	Memory B	Mixed
RPL23	ses_cd	-0.0198296	ns	0.219385	0.853907	B	B	Memory B	Mixed
SLC35A4	ses_cd	-0.0253417	ns	0.219388	0.853907	B	B	Memory B	Mixed
PDCD6IP	ses_cd	0.0130265	ns	0.21954	0.854225	B	B	Memory B	Mixed
ZNF805	ses_cd	-0.0286674	ns	0.219791	0.854517	B	B	Memory B	Mixed
DNAJC6	ses_cd	-0.0534502	ns	0.219804	0.854517	B	B	Memory B	Mixed
RABGGTA	ses_cd	0.0314818	ns	0.219883	0.854517	B	B	Memory B	Mixed
SNX18	ses_cd	-0.0207965	ns	0.219899	0.854517	B	B	Memory B	Mixed
ST7-AS2	ses_cd	-0.0449331	ns	0.219995	0.854524	B	B	Memory B	Mixed
TAC4	ses_cd	-0.0347344	ns	0.220101	0.854524	B	B	Memory B	Mixed
STK17B	ses_cd	0.0113043	ns	0.220113	0.854524	B	B	Memory B	Mixed
TBC1D22B	ses_cd	0.0202396	ns	0.220218	0.854657	B	B	Memory B	Mixed
ELP5	ses_cd	-0.018505	ns	0.22047	0.855122	B	B	Memory B	Mixed
ZNF260	ses_cd	-0.0180495	ns	0.22048	0.855122	B	B	Memory B	Mixed
STAG2	ses_cd	0.00954585	ns	0.220735	0.855611	B	B	Memory B	Mixed
MAGI3	ses_cd	0.0856258	ns	0.220872	0.855611	B	B	Memory B	Mixed
ACVR1	ses_cd	-0.023928	ns	0.220883	0.855611	B	B	Memory B	Mixed
MCF2L2	ses_cd	-0.0429948	ns	0.22089	0.855611	B	B	Memory B	Mixed
CARM1	ses_cd	0.0187606	ns	0.221075	0.855847	B	B	Memory B	Mixed
PRRC2C	ses_cd	0.00777464	ns	0.221172	0.855847	B	B	Memory B	Mixed
PHYKPL	ses_cd	-0.0142567	ns	0.221215	0.855847	B	B	Memory B	Mixed
UTS2B	ses_cd	0.0444648	ns	0.221382	0.855847	B	B	Memory B	Mixed
SENP7	ses_cd	0.0113918	ns	0.221386	0.855847	B	B	Memory B	Mixed
MPV17	ses_cd	0.0160783	ns	0.221481	0.855847	B	B	Memory B	Mixed
PTCH2	ses_cd	0.0394312	ns	0.221587	0.855847	B	B	Memory B	Mixed
AC004112.1	ses_cd	0.0318408	ns	0.221623	0.855847	B	B	Memory B	Mixed
NOB1	ses_cd	0.0157794	ns	0.221658	0.855847	B	B	Memory B	Mixed
TSPO	ses_cd	0.0337772	ns	0.22166	0.855847	B	B	Memory B	Mixed
AC012645.3	ses_cd	-0.036057	ns	0.221792	0.856039	B	B	Memory B	Mixed
FAM53B-AS1	ses_cd	0.0474586	ns	0.221852	0.856039	B	B	Memory B	Mixed
ZNF69	ses_cd	-0.0368515	ns	0.221981	0.856104	B	B	Memory B	Mixed
KCNQ5	ses_cd	-0.0206338	ns	0.222011	0.856104	B	B	Memory B	Mixed
SNAPC4	ses_cd	0.0250812	ns	0.222223	0.856647	B	B	Memory B	Mixed
WDR34	ses_cd	-0.0355327	ns	0.222632	0.857752	B	B	Memory B	Mixed
GMCL1	ses_cd	-0.0155224	ns	0.222651	0.857752	B	B	Memory B	Mixed
VAMP5	ses_cd	0.0319991	ns	0.222775	0.857948	B	B	Memory B	Mixed
AC131571.1	ses_cd	0.0247376	ns	0.222845	0.857948	B	B	Memory B	Mixed
ATP2A3	ses_cd	-0.0130508	ns	0.222926	0.857989	B	B	Memory B	Mixed
FRMD5	ses_cd	-0.0622435	ns	0.223093	0.858355	B	B	Memory B	Mixed
RBM3	ses_cd	0.0176177	ns	0.223202	0.858501	B	B	Memory B	Mixed
SFXN2	ses_cd	0.02543	ns	0.223355	0.858819	B	B	Memory B	Mixed
IGLV1-47	ses_cd	0.065097	ns	0.22345	0.858907	B	B	Memory B	Mixed
FERMT3	ses_cd	0.0159302	ns	0.223541	0.858936	B	B	Memory B	Mixed
SNHG22	ses_cd	0.0327273	ns	0.223677	0.858936	B	B	Memory B	Mixed
FARSB	ses_cd	0.0149698	ns	0.223977	0.858936	B	B	Memory B	Mixed
SLC35D1	ses_cd	-0.0176634	ns	0.224144	0.858936	B	B	Memory B	Mixed
AC106729.1	ses_cd	0.0717552	ns	0.224147	0.858936	B	B	Memory B	Mixed
MGMT	ses_cd	0.0155515	ns	0.224163	0.858936	B	B	Memory B	Mixed
SNAPC3	ses_cd	-0.012566	ns	0.224281	0.858936	B	B	Memory B	Mixed
FHOD1	ses_cd	0.0287545	ns	0.224355	0.858936	B	B	Memory B	Mixed
MAPKAPK2	ses_cd	-0.0168881	ns	0.22437	0.858936	B	B	Memory B	Mixed
AL035413.1	ses_cd	-0.0186355	ns	0.224519	0.858936	B	B	Memory B	Mixed
BLOC1S3	ses_cd	-0.0359493	ns	0.224567	0.858936	B	B	Memory B	Mixed
AC008115.1	ses_cd	-0.0384877	ns	0.22458	0.858936	B	B	Memory B	Mixed
AC103691.1	ses_cd	-0.0313553	ns	0.224587	0.858936	B	B	Memory B	Mixed
ELL2	ses_cd	0.0211197	ns	0.224637	0.858936	B	B	Memory B	Mixed
TUBA4B	ses_cd	-0.0369951	ns	0.224642	0.858936	B	B	Memory B	Mixed
FUT11	ses_cd	-0.0181179	ns	0.224665	0.858936	B	B	Memory B	Mixed
ZNF587B	ses_cd	-0.0252735	ns	0.224678	0.858936	B	B	Memory B	Mixed
PLBD2	ses_cd	-0.0304079	ns	0.224739	0.858936	B	B	Memory B	Mixed
CAPN10-DT	ses_cd	-0.0323501	ns	0.224903	0.85922	B	B	Memory B	Mixed
CYTIP	ses_cd	0.0133793	ns	0.224989	0.85922	B	B	Memory B	Mixed
GAS7	ses_cd	0.0512828	ns	0.225043	0.85922	B	B	Memory B	Mixed
AC096711.3	ses_cd	0.0794339	ns	0.225098	0.85922	B	B	Memory B	Mixed
EEF1E1	ses_cd	-0.0204027	ns	0.225507	0.860277	B	B	Memory B	Mixed
U2SURP	ses_cd	-0.0104404	ns	0.225554	0.860277	B	B	Memory B	Mixed
CTDSPL2	ses_cd	-0.0129358	ns	0.225604	0.860277	B	B	Memory B	Mixed
PI4KB	ses_cd	0.0133049	ns	0.225689	0.860277	B	B	Memory B	Mixed
BCR	ses_cd	-0.0277058	ns	0.225732	0.860277	B	B	Memory B	Mixed
NDUFB1	ses_cd	0.0214422	ns	0.225868	0.860525	B	B	Memory B	Mixed
C8orf33	ses_cd	-0.0232503	ns	0.226141	0.861277	B	B	Memory B	Mixed
CCDC117	ses_cd	-0.0196244	ns	0.226255	0.861277	B	B	Memory B	Mixed
GANAB	ses_cd	-0.0139965	ns	0.226363	0.861277	B	B	Memory B	Mixed
PRKCZ	ses_cd	0.0263971	ns	0.226383	0.861277	B	B	Memory B	Mixed
RNF149	ses_cd	-0.012724	ns	0.226423	0.861277	B	B	Memory B	Mixed
ATAD2B	ses_cd	0.0120113	ns	0.226912	0.862866	B	B	Memory B	Mixed
COMMD5	ses_cd	0.0197494	ns	0.227	0.862912	B	B	Memory B	Mixed
CEP131	ses_cd	-0.0343509	ns	0.227067	0.862912	B	B	Memory B	Mixed
LSM7	ses_cd	0.0162167	ns	0.227163	0.863005	B	B	Memory B	Mixed
MIR4435-2HG	ses_cd	0.0246245	ns	0.22735	0.863443	B	B	Memory B	Mixed
PUDP	ses_cd	-0.0160848	ns	0.227537	0.863551	B	B	Memory B	Mixed
ARHGAP5	ses_cd	-0.0177457	ns	0.227593	0.863551	B	B	Memory B	Mixed
PRPF3	ses_cd	0.0122868	ns	0.227717	0.863551	B	B	Memory B	Mixed
TROVE2	ses_cd	-0.0110789	ns	0.227729	0.863551	B	B	Memory B	Mixed
ING3	ses_cd	-0.0177018	ns	0.227736	0.863551	B	B	Memory B	Mixed
PLP2	ses_cd	0.0174407	ns	0.227899	0.863818	B	B	Memory B	Mixed
RNF103	ses_cd	0.0308865	ns	0.228083	0.863818	B	B	Memory B	Mixed
MLX	ses_cd	0.0149062	ns	0.228113	0.863818	B	B	Memory B	Mixed
MRPL13	ses_cd	0.0160787	ns	0.228178	0.863818	B	B	Memory B	Mixed
TMEM243	ses_cd	-0.0108361	ns	0.228265	0.863818	B	B	Memory B	Mixed
PDK1	ses_cd	0.0218074	ns	0.228335	0.863818	B	B	Memory B	Mixed
ANKFY1	ses_cd	-0.0147074	ns	0.22841	0.863818	B	B	Memory B	Mixed
AC006369.1	ses_cd	0.0415	ns	0.228471	0.863818	B	B	Memory B	Mixed
ZEB1-AS1	ses_cd	0.0338229	ns	0.228505	0.863818	B	B	Memory B	Mixed
HNRNPA0	ses_cd	-0.0122719	ns	0.228614	0.863818	B	B	Memory B	Mixed
RRAGA	ses_cd	-0.0167641	ns	0.228712	0.863818	B	B	Memory B	Mixed
HMGN4	ses_cd	-0.0143504	ns	0.228723	0.863818	B	B	Memory B	Mixed
CYHR1	ses_cd	-0.0207917	ns	0.228738	0.863818	B	B	Memory B	Mixed
PDPK1	ses_cd	-0.0141573	ns	0.228824	0.863873	B	B	Memory B	Mixed
MVB12B	ses_cd	-0.0430844	ns	0.228931	0.864006	B	B	Memory B	Mixed
ABCA7	ses_cd	-0.0204166	ns	0.229041	0.864153	B	B	Memory B	Mixed
MXRA7	ses_cd	-0.043688	ns	0.22917	0.864367	B	B	Memory B	Mixed
HSD17B4	ses_cd	-0.0134003	ns	0.229451	0.864803	B	B	Memory B	Mixed
AC242426.2	ses_cd	-0.0214208	ns	0.229579	0.864803	B	B	Memory B	Mixed
SH3RF1	ses_cd	0.0585495	ns	0.229597	0.864803	B	B	Memory B	Mixed
CD79A	ses_cd	-0.0181755	ns	0.229656	0.864803	B	B	Memory B	Mixed
ZDHHC2	ses_cd	-0.0128254	ns	0.229729	0.864803	B	B	Memory B	Mixed
MED24	ses_cd	-0.019067	ns	0.229735	0.864803	B	B	Memory B	Mixed
FOSB	ses_cd	0.0602528	ns	0.229909	0.864803	B	B	Memory B	Mixed
AC131934.1	ses_cd	0.0313766	ns	0.22993	0.864803	B	B	Memory B	Mixed
AC109492.1	ses_cd	-0.0379683	ns	0.229963	0.864803	B	B	Memory B	Mixed
TTLL11	ses_cd	-0.0277276	ns	0.230171	0.864803	B	B	Memory B	Mixed
AC108047.1	ses_cd	-0.0358687	ns	0.230288	0.864803	B	B	Memory B	Mixed
PIAS3	ses_cd	-0.0309526	ns	0.23036	0.864803	B	B	Memory B	Mixed
TRMT10C	ses_cd	-0.0163711	ns	0.230375	0.864803	B	B	Memory B	Mixed
ZNF212	ses_cd	-0.022927	ns	0.230406	0.864803	B	B	Memory B	Mixed
SREK1	ses_cd	-0.0118951	ns	0.230446	0.864803	B	B	Memory B	Mixed
MRM2	ses_cd	-0.0174248	ns	0.230491	0.864803	B	B	Memory B	Mixed
CGGBP1	ses_cd	-0.0105736	ns	0.230504	0.864803	B	B	Memory B	Mixed
TWNK	ses_cd	-0.0290691	ns	0.23112	0.866649	B	B	Memory B	Mixed
ALDH9A1	ses_cd	-0.0156826	ns	0.23114	0.866649	B	B	Memory B	Mixed
SPACA9	ses_cd	0.037423	ns	0.231261	0.866824	B	B	Memory B	Mixed
DOPEY1	ses_cd	0.013143	ns	0.23137	0.866824	B	B	Memory B	Mixed
ARL11	ses_cd	-0.0201275	ns	0.231402	0.866824	B	B	Memory B	Mixed
HSBP1L1	ses_cd	0.0430578	ns	0.231534	0.866972	B	B	Memory B	Mixed
SOCS5	ses_cd	0.0213708	ns	0.231585	0.866972	B	B	Memory B	Mixed
MRPL2	ses_cd	-0.020215	ns	0.231784	0.866986	B	B	Memory B	Mixed
SMG7	ses_cd	-0.0112295	ns	0.232009	0.866986	B	B	Memory B	Mixed
NUDT7	ses_cd	-0.0367937	ns	0.232011	0.866986	B	B	Memory B	Mixed
MEMO1	ses_cd	-0.02303	ns	0.232018	0.866986	B	B	Memory B	Mixed
AL139246.3	ses_cd	0.035869	ns	0.232035	0.866986	B	B	Memory B	Mixed
BCL9	ses_cd	0.036025	ns	0.232185	0.866986	B	B	Memory B	Mixed
PDIA4	ses_cd	-0.0202944	ns	0.23222	0.866986	B	B	Memory B	Mixed
MED17	ses_cd	-0.0196249	ns	0.232325	0.866986	B	B	Memory B	Mixed
TTLL5	ses_cd	-0.0170217	ns	0.232373	0.866986	B	B	Memory B	Mixed
TRIOBP	ses_cd	-0.0188015	ns	0.232446	0.866986	B	B	Memory B	Mixed
SGF29	ses_cd	-0.0200331	ns	0.232509	0.866986	B	B	Memory B	Mixed
PRDM15	ses_cd	0.022233	ns	0.232523	0.866986	B	B	Memory B	Mixed
PPIL2	ses_cd	-0.0144204	ns	0.232524	0.866986	B	B	Memory B	Mixed
NANS	ses_cd	0.0212497	ns	0.232672	0.86727	B	B	Memory B	Mixed
ZNF213-AS1	ses_cd	-0.021505	ns	0.232837	0.867583	B	B	Memory B	Mixed
AARS2	ses_cd	0.0269101	ns	0.2329	0.867583	B	B	Memory B	Mixed
ST3GAL1	ses_cd	0.0135711	ns	0.233216	0.867687	B	B	Memory B	Mixed
TESK1	ses_cd	-0.0285805	ns	0.233424	0.867687	B	B	Memory B	Mixed
TFG	ses_cd	0.0178068	ns	0.233504	0.867687	B	B	Memory B	Mixed
KIAA1143	ses_cd	-0.0165915	ns	0.233569	0.867687	B	B	Memory B	Mixed
LARP4	ses_cd	0.0127457	ns	0.233675	0.867687	B	B	Memory B	Mixed
FOXO1	ses_cd	0.0134702	ns	0.233752	0.867687	B	B	Memory B	Mixed
ZNF445	ses_cd	-0.0189125	ns	0.23378	0.867687	B	B	Memory B	Mixed
SOS2	ses_cd	-0.0132422	ns	0.233802	0.867687	B	B	Memory B	Mixed
NCF1	ses_cd	0.0151775	ns	0.233828	0.867687	B	B	Memory B	Mixed
VTA1	ses_cd	0.0127253	ns	0.234081	0.867687	B	B	Memory B	Mixed
ARL17B	ses_cd	-0.0811384	ns	0.234263	0.867687	B	B	Memory B	Mixed
GPRASP1	ses_cd	0.0393678	ns	0.234324	0.867687	B	B	Memory B	Mixed
ANO9	ses_cd	0.059508	ns	0.234348	0.867687	B	B	Memory B	Mixed
HLX	ses_cd	0.0472758	ns	0.234476	0.867687	B	B	Memory B	Mixed
UBAP1L	ses_cd	-0.0245301	ns	0.234506	0.867687	B	B	Memory B	Mixed
MRPS9	ses_cd	-0.0122288	ns	0.234624	0.867687	B	B	Memory B	Mixed
BMS1	ses_cd	-0.0119243	ns	0.234629	0.867687	B	B	Memory B	Mixed
AC027018.1	ses_cd	-0.0229936	ns	0.234633	0.867687	B	B	Memory B	Mixed
PWP1	ses_cd	-0.011644	ns	0.234677	0.867687	B	B	Memory B	Mixed
METTL8	ses_cd	-0.0232878	ns	0.234681	0.867687	B	B	Memory B	Mixed
DIS3L	ses_cd	-0.0172994	ns	0.234832	0.867687	B	B	Memory B	Mixed
COLQ	ses_cd	0.0357103	ns	0.234844	0.867687	B	B	Memory B	Mixed
CD80	ses_cd	0.0310978	ns	0.235024	0.867687	B	B	Memory B	Mixed
HOMER1	ses_cd	-0.0268068	ns	0.235036	0.867687	B	B	Memory B	Mixed
FAAH2	ses_cd	0.0344541	ns	0.23504	0.867687	B	B	Memory B	Mixed
DYM	ses_cd	0.0115864	ns	0.235041	0.867687	B	B	Memory B	Mixed
MVP	ses_cd	0.0343853	ns	0.235072	0.867687	B	B	Memory B	Mixed
ENTPD5	ses_cd	0.0677979	ns	0.235124	0.867687	B	B	Memory B	Mixed
LINC02170	ses_cd	0.0430755	ns	0.235156	0.867687	B	B	Memory B	Mixed
PRKCA	ses_cd	-0.0399987	ns	0.235185	0.867687	B	B	Memory B	Mixed
TELO2	ses_cd	-0.028433	ns	0.23519	0.867687	B	B	Memory B	Mixed
ALCAM	ses_cd	-0.0156786	ns	0.235229	0.867687	B	B	Memory B	Mixed
PDCD4-AS1	ses_cd	0.0302381	ns	0.235371	0.867945	B	B	Memory B	Mixed
UTP4	ses_cd	0.0212274	ns	0.235711	0.868797	B	B	Memory B	Mixed
AES	ses_cd	0.0151343	ns	0.235865	0.868797	B	B	Memory B	Mixed
BCAT2	ses_cd	-0.018387	ns	0.23595	0.868797	B	B	Memory B	Mixed
AL354794.1	ses_cd	0.0360599	ns	0.235983	0.868797	B	B	Memory B	Mixed
CD48	ses_cd	0.0153509	ns	0.236043	0.868797	B	B	Memory B	Mixed
RIPK2	ses_cd	0.0176981	ns	0.236094	0.868797	B	B	Memory B	Mixed
CITED2	ses_cd	0.0219492	ns	0.236106	0.868797	B	B	Memory B	Mixed
NECAP2	ses_cd	0.0134575	ns	0.23638	0.868996	B	B	Memory B	Mixed
ZBTB6	ses_cd	-0.0197176	ns	0.236409	0.868996	B	B	Memory B	Mixed
AL109935.1	ses_cd	-0.0345395	ns	0.236451	0.868996	B	B	Memory B	Mixed
MBOAT1	ses_cd	0.0340279	ns	0.236458	0.868996	B	B	Memory B	Mixed
GPATCH2	ses_cd	-0.0155144	ns	0.236566	0.868996	B	B	Memory B	Mixed
EIF3A	ses_cd	-0.00945214	ns	0.236623	0.868996	B	B	Memory B	Mixed
RAD9A	ses_cd	0.0198485	ns	0.236665	0.868996	B	B	Memory B	Mixed
MAP2K1	ses_cd	-0.0170635	ns	0.236908	0.869241	B	B	Memory B	Mixed
STAU1	ses_cd	0.011769	ns	0.237021	0.869241	B	B	Memory B	Mixed
AGPS	ses_cd	-0.0134037	ns	0.237037	0.869241	B	B	Memory B	Mixed
SMIM10L1	ses_cd	-0.0195863	ns	0.237097	0.869241	B	B	Memory B	Mixed
ADAMDEC1	ses_cd	-0.04998	ns	0.237129	0.869241	B	B	Memory B	Mixed
CRTC3	ses_cd	0.0154172	ns	0.237409	0.869241	B	B	Memory B	Mixed
CARMIL2	ses_cd	-0.0265404	ns	0.237415	0.869241	B	B	Memory B	Mixed
AC092650.1	ses_cd	0.0509577	ns	0.237632	0.869241	B	B	Memory B	Mixed
LRRC8C-DT	ses_cd	0.0243067	ns	0.237923	0.869241	B	B	Memory B	Mixed
ADAT1	ses_cd	-0.020301	ns	0.237969	0.869241	B	B	Memory B	Mixed
DUS4L	ses_cd	0.0242379	ns	0.237989	0.869241	B	B	Memory B	Mixed
PRMT9	ses_cd	-0.0174642	ns	0.238057	0.869241	B	B	Memory B	Mixed
FAM207A	ses_cd	0.0208677	ns	0.238117	0.869241	B	B	Memory B	Mixed
KDM7A	ses_cd	-0.0146022	ns	0.238154	0.869241	B	B	Memory B	Mixed
RBAK-RBAKDN	ses_cd	-0.014493	ns	0.238187	0.869241	B	B	Memory B	Mixed
LIG4	ses_cd	0.0221171	ns	0.238219	0.869241	B	B	Memory B	Mixed
VTI1B	ses_cd	0.0165378	ns	0.238316	0.869241	B	B	Memory B	Mixed
RTL8C	ses_cd	-0.0321549	ns	0.238341	0.869241	B	B	Memory B	Mixed
RYK	ses_cd	-0.0127446	ns	0.238353	0.869241	B	B	Memory B	Mixed
SPIRE1	ses_cd	0.0384396	ns	0.23836	0.869241	B	B	Memory B	Mixed
CCDC77	ses_cd	-0.0194793	ns	0.23851	0.869241	B	B	Memory B	Mixed
DOT1L	ses_cd	0.0212478	ns	0.238556	0.869241	B	B	Memory B	Mixed
LINC00921	ses_cd	0.0269655	ns	0.238575	0.869241	B	B	Memory B	Mixed
UNC119B	ses_cd	-0.0305247	ns	0.238618	0.869241	B	B	Memory B	Mixed
FES	ses_cd	0.0475056	ns	0.238624	0.869241	B	B	Memory B	Mixed
PTPN18	ses_cd	0.0199692	ns	0.238699	0.869241	B	B	Memory B	Mixed
DVL2	ses_cd	-0.0231443	ns	0.23889	0.869241	B	B	Memory B	Mixed
AC068205.1	ses_cd	-0.0335861	ns	0.238918	0.869241	B	B	Memory B	Mixed
NTAN1	ses_cd	0.0209384	ns	0.239241	0.869241	B	B	Memory B	Mixed
SSU72	ses_cd	0.0117387	ns	0.239345	0.869241	B	B	Memory B	Mixed
ATRN	ses_cd	-0.0177206	ns	0.23938	0.869241	B	B	Memory B	Mixed
FRYL	ses_cd	0.0129025	ns	0.239412	0.869241	B	B	Memory B	Mixed
RNGTT	ses_cd	0.0123804	ns	0.23947	0.869241	B	B	Memory B	Mixed
MAP1LC3A	ses_cd	0.0510667	ns	0.239523	0.869241	B	B	Memory B	Mixed
TTC5	ses_cd	-0.0184613	ns	0.239535	0.869241	B	B	Memory B	Mixed
TDRD7	ses_cd	0.0268932	ns	0.239555	0.869241	B	B	Memory B	Mixed
IFIT5	ses_cd	0.0181084	ns	0.239561	0.869241	B	B	Memory B	Mixed
AC068282.1	ses_cd	-0.027928	ns	0.239783	0.869241	B	B	Memory B	Mixed
RBMX	ses_cd	-0.0112389	ns	0.239821	0.869241	B	B	Memory B	Mixed
TUBGCP5	ses_cd	-0.0175634	ns	0.240067	0.869241	B	B	Memory B	Mixed
ZNF227	ses_cd	0.0161927	ns	0.240087	0.869241	B	B	Memory B	Mixed
ARF5	ses_cd	0.0257729	ns	0.240141	0.869241	B	B	Memory B	Mixed
CUZD1	ses_cd	0.0384606	ns	0.240141	0.869241	B	B	Memory B	Mixed
MED19	ses_cd	-0.0193284	ns	0.240175	0.869241	B	B	Memory B	Mixed
SSRP1	ses_cd	-0.0156108	ns	0.240206	0.869241	B	B	Memory B	Mixed
JHY	ses_cd	-0.0282045	ns	0.24024	0.869241	B	B	Memory B	Mixed
SMARCB1	ses_cd	-0.0125231	ns	0.240286	0.869241	B	B	Memory B	Mixed
AGL	ses_cd	0.0133306	ns	0.240449	0.869241	B	B	Memory B	Mixed
EIPR1	ses_cd	0.0144548	ns	0.240545	0.869241	B	B	Memory B	Mixed
MROH1	ses_cd	-0.0186937	ns	0.240627	0.869241	B	B	Memory B	Mixed
FRRS1	ses_cd	0.0405914	ns	0.240636	0.869241	B	B	Memory B	Mixed
MRVI1	ses_cd	0.0395103	ns	0.24074	0.869241	B	B	Memory B	Mixed
FAM213A	ses_cd	-0.0345681	ns	0.240763	0.869241	B	B	Memory B	Mixed
POU2F2	ses_cd	-0.0104602	ns	0.240848	0.869241	B	B	Memory B	Mixed
ZKSCAN7	ses_cd	-0.0324162	ns	0.240858	0.869241	B	B	Memory B	Mixed
AL355338.1	ses_cd	-0.0440666	ns	0.240879	0.869241	B	B	Memory B	Mixed
ANGPTL1	ses_cd	0.0155326	ns	0.240904	0.869241	B	B	Memory B	Mixed
RBM27	ses_cd	0.021865	ns	0.240911	0.869241	B	B	Memory B	Mixed
MTMR3	ses_cd	0.0132408	ns	0.241225	0.870041	B	B	Memory B	Mixed
OSGIN2	ses_cd	0.0164568	ns	0.24129	0.870041	B	B	Memory B	Mixed
QSOX1	ses_cd	0.0618718	ns	0.241409	0.870041	B	B	Memory B	Mixed
IKBIP	ses_cd	-0.0144389	ns	0.241555	0.870041	B	B	Memory B	Mixed
CBLL1	ses_cd	-0.0144825	ns	0.241565	0.870041	B	B	Memory B	Mixed
MREG	ses_cd	0.0290424	ns	0.241566	0.870041	B	B	Memory B	Mixed
ZNF250	ses_cd	-0.0218062	ns	0.241705	0.870251	B	B	Memory B	Mixed
TMEM14A	ses_cd	-0.020216	ns	0.241769	0.870251	B	B	Memory B	Mixed
GPBP1	ses_cd	0.00904069	ns	0.241993	0.870566	B	B	Memory B	Mixed
LHFPL2	ses_cd	-0.0397927	ns	0.242031	0.870566	B	B	Memory B	Mixed
ARHGEF7	ses_cd	-0.012044	ns	0.242088	0.870566	B	B	Memory B	Mixed
SLC41A3	ses_cd	-0.0238434	ns	0.242145	0.870566	B	B	Memory B	Mixed
NDUFS3	ses_cd	-0.0177371	ns	0.242457	0.870663	B	B	Memory B	Mixed
AC073332.1	ses_cd	0.0396186	ns	0.242481	0.870663	B	B	Memory B	Mixed
AL358472.5	ses_cd	-0.0279475	ns	0.242496	0.870663	B	B	Memory B	Mixed
FPGT	ses_cd	0.0317005	ns	0.242544	0.870663	B	B	Memory B	Mixed
ZNF362	ses_cd	-0.0210543	ns	0.242719	0.870663	B	B	Memory B	Mixed
PIM1	ses_cd	-0.0375731	ns	0.242742	0.870663	B	B	Memory B	Mixed
C1orf131	ses_cd	-0.0146016	ns	0.242745	0.870663	B	B	Memory B	Mixed
IARS	ses_cd	-0.0124485	ns	0.242749	0.870663	B	B	Memory B	Mixed
RSF1	ses_cd	-0.0106347	ns	0.242884	0.870681	B	B	Memory B	Mixed
FAM217A	ses_cd	0.0306708	ns	0.242908	0.870681	B	B	Memory B	Mixed
CHMP3	ses_cd	-0.0161464	ns	0.243105	0.870681	B	B	Memory B	Mixed
DDX52	ses_cd	-0.0136297	ns	0.243106	0.870681	B	B	Memory B	Mixed
FBRSL1	ses_cd	-0.0178294	ns	0.243119	0.870681	B	B	Memory B	Mixed
ZNF630	ses_cd	0.0325568	ns	0.243209	0.870681	B	B	Memory B	Mixed
FAIM	ses_cd	-0.021002	ns	0.243361	0.870681	B	B	Memory B	Mixed
AC015923.1	ses_cd	-0.0494548	ns	0.243366	0.870681	B	B	Memory B	Mixed
SETMAR	ses_cd	0.0290659	ns	0.243404	0.870681	B	B	Memory B	Mixed
DCBLD2	ses_cd	-0.0628567	ns	0.243901	0.872201	B	B	Memory B	Mixed
HILPDA	ses_cd	-0.0320906	ns	0.243999	0.872293	B	B	Memory B	Mixed
UPF3A	ses_cd	0.0105523	ns	0.244122	0.872294	B	B	Memory B	Mixed
DNAJC30	ses_cd	-0.0215215	ns	0.244144	0.872294	B	B	Memory B	Mixed
FUBP3	ses_cd	-0.0145134	ns	0.24451	0.872745	B	B	Memory B	Mixed
ANKRD12	ses_cd	0.00884167	ns	0.244595	0.872745	B	B	Memory B	Mixed
EIF3C	ses_cd	-0.0288295	ns	0.244633	0.872745	B	B	Memory B	Mixed
ADSL	ses_cd	-0.0263837	ns	0.244692	0.872745	B	B	Memory B	Mixed
JADE3	ses_cd	-0.0193271	ns	0.244757	0.872745	B	B	Memory B	Mixed
PKP4	ses_cd	-0.0414772	ns	0.244827	0.872745	B	B	Memory B	Mixed
LINC02328	ses_cd	0.0200407	ns	0.244849	0.872745	B	B	Memory B	Mixed
BECN1	ses_cd	-0.0126549	ns	0.244965	0.872745	B	B	Memory B	Mixed
MCAT	ses_cd	0.0340009	ns	0.245049	0.872745	B	B	Memory B	Mixed
LINC00662	ses_cd	-0.0174434	ns	0.245074	0.872745	B	B	Memory B	Mixed
MARS	ses_cd	0.014828	ns	0.245166	0.872745	B	B	Memory B	Mixed
ZNF197	ses_cd	-0.0202466	ns	0.24528	0.872745	B	B	Memory B	Mixed
TRNAU1AP	ses_cd	-0.013096	ns	0.2453	0.872745	B	B	Memory B	Mixed
C1orf122	ses_cd	0.0195131	ns	0.24535	0.872745	B	B	Memory B	Mixed
LINC00528	ses_cd	0.0319185	ns	0.245414	0.872745	B	B	Memory B	Mixed
GPD1L	ses_cd	-0.0265867	ns	0.245488	0.872745	B	B	Memory B	Mixed
AC004148.2	ses_cd	0.0433166	ns	0.2455	0.872745	B	B	Memory B	Mixed
C6orf203	ses_cd	-0.0176773	ns	0.245649	0.87282	B	B	Memory B	Mixed
AL031428.1	ses_cd	-0.0230324	ns	0.245709	0.87282	B	B	Memory B	Mixed
FAM92A	ses_cd	0.0341617	ns	0.2458	0.87282	B	B	Memory B	Mixed
PRPS2	ses_cd	0.0198079	ns	0.245811	0.87282	B	B	Memory B	Mixed
AP000753.2	ses_cd	-0.0339378	ns	0.245947	0.872894	B	B	Memory B	Mixed
AC009126.1	ses_cd	0.0178596	ns	0.246078	0.872894	B	B	Memory B	Mixed
MINDY3	ses_cd	0.0136776	ns	0.246223	0.872894	B	B	Memory B	Mixed
AC114490.3	ses_cd	0.0301063	ns	0.24623	0.872894	B	B	Memory B	Mixed
TXLNB	ses_cd	-0.0264936	ns	0.246333	0.872894	B	B	Memory B	Mixed
ZDHHC19	ses_cd	0.0545964	ns	0.246451	0.872894	B	B	Memory B	Mixed
ACOT7	ses_cd	-0.0554175	ns	0.246492	0.872894	B	B	Memory B	Mixed
TMEM143	ses_cd	-0.0282901	ns	0.246525	0.872894	B	B	Memory B	Mixed
PEX1	ses_cd	-0.0177697	ns	0.246541	0.872894	B	B	Memory B	Mixed
ZNF256	ses_cd	-0.0285843	ns	0.246563	0.872894	B	B	Memory B	Mixed
SLC2A5	ses_cd	0.0569843	ns	0.246699	0.872894	B	B	Memory B	Mixed
COX17	ses_cd	0.0158128	ns	0.246884	0.872894	B	B	Memory B	Mixed
SLX4IP	ses_cd	0.0139937	ns	0.247082	0.872894	B	B	Memory B	Mixed
NAP1L1	ses_cd	-0.014988	ns	0.247125	0.872894	B	B	Memory B	Mixed
TSTD3	ses_cd	-0.0337919	ns	0.247156	0.872894	B	B	Memory B	Mixed
COLGALT1	ses_cd	-0.0231685	ns	0.24716	0.872894	B	B	Memory B	Mixed
NHLRC3	ses_cd	-0.0124347	ns	0.247217	0.872894	B	B	Memory B	Mixed
L2HGDH	ses_cd	-0.0254817	ns	0.247263	0.872894	B	B	Memory B	Mixed
FLOT1	ses_cd	-0.0167695	ns	0.247279	0.872894	B	B	Memory B	Mixed
ZSCAN26	ses_cd	-0.0246891	ns	0.247279	0.872894	B	B	Memory B	Mixed
DNMBP-AS1	ses_cd	0.0353676	ns	0.247396	0.872901	B	B	Memory B	Mixed
CD2AP	ses_cd	0.0205996	ns	0.247426	0.872901	B	B	Memory B	Mixed
TALDO1	ses_cd	0.0131751	ns	0.247588	0.873175	B	B	Memory B	Mixed
SCAMP1-AS1	ses_cd	-0.0223984	ns	0.247712	0.873175	B	B	Memory B	Mixed
EPB41L4A	ses_cd	0.0414688	ns	0.247721	0.873175	B	B	Memory B	Mixed
BOLA3	ses_cd	0.0240428	ns	0.247863	0.873423	B	B	Memory B	Mixed
CTSZ	ses_cd	-0.0112664	ns	0.247965	0.873526	B	B	Memory B	Mixed
PCGF1	ses_cd	0.0275331	ns	0.248152	0.873928	B	B	Memory B	Mixed
DNAJC27-AS1	ses_cd	-0.0253911	ns	0.248254	0.874032	B	B	Memory B	Mixed
HECTD4	ses_cd	-0.0148772	ns	0.248518	0.874538	B	B	Memory B	Mixed
SPCS1	ses_cd	-0.0128116	ns	0.248672	0.874538	B	B	Memory B	Mixed
ADO	ses_cd	-0.024478	ns	0.248681	0.874538	B	B	Memory B	Mixed
LAMB1	ses_cd	-0.0541075	ns	0.248687	0.874538	B	B	Memory B	Mixed
PACS2	ses_cd	-0.0196804	ns	0.248777	0.874565	B	B	Memory B	Mixed
SMARCA2	ses_cd	0.00938301	ns	0.24884	0.874565	B	B	Memory B	Mixed
TRMT13	ses_cd	-0.0130047	ns	0.249106	0.874844	B	B	Memory B	Mixed
SELENOW	ses_cd	0.0168759	ns	0.249126	0.874844	B	B	Memory B	Mixed
SEC14L1	ses_cd	0.0113598	ns	0.249188	0.874844	B	B	Memory B	Mixed
IRS2	ses_cd	-0.0441259	ns	0.249431	0.874844	B	B	Memory B	Mixed
SORBS3	ses_cd	-0.0281176	ns	0.249532	0.874844	B	B	Memory B	Mixed
TES	ses_cd	0.0127321	ns	0.249716	0.874844	B	B	Memory B	Mixed
TCEA1	ses_cd	-0.0111232	ns	0.249817	0.874844	B	B	Memory B	Mixed
PES1	ses_cd	-0.0259978	ns	0.249859	0.874844	B	B	Memory B	Mixed
BRF2	ses_cd	-0.0271232	ns	0.249907	0.874844	B	B	Memory B	Mixed
CNTROB	ses_cd	-0.0291392	ns	0.249964	0.874844	B	B	Memory B	Mixed
EPM2AIP1	ses_cd	-0.0146888	ns	0.250396	0.874844	B	B	Memory B	Mixed
RNF167	ses_cd	-0.0159896	ns	0.25051	0.874844	B	B	Memory B	Mixed
AMPD2	ses_cd	0.0286631	ns	0.25054	0.874844	B	B	Memory B	Mixed
FAM171A2	ses_cd	-0.0371812	ns	0.250542	0.874844	B	B	Memory B	Mixed
DEPDC5	ses_cd	0.0176931	ns	0.250626	0.874844	B	B	Memory B	Mixed
TTF1	ses_cd	-0.0135284	ns	0.250666	0.874844	B	B	Memory B	Mixed
CIB1	ses_cd	0.0176623	ns	0.250727	0.874844	B	B	Memory B	Mixed
S100A9	ses_cd	0.0531063	ns	0.250737	0.874844	B	B	Memory B	Mixed
KDM5C	ses_cd	-0.0141563	ns	0.250772	0.874844	B	B	Memory B	Mixed
SHOC2	ses_cd	0.00966024	ns	0.250897	0.874844	B	B	Memory B	Mixed
DGCR2	ses_cd	0.0138184	ns	0.250926	0.874844	B	B	Memory B	Mixed
MAP2K4	ses_cd	-0.0118328	ns	0.251041	0.874844	B	B	Memory B	Mixed
HFE	ses_cd	0.0369603	ns	0.251071	0.874844	B	B	Memory B	Mixed
EGLN3	ses_cd	-0.0493707	ns	0.251179	0.874844	B	B	Memory B	Mixed
HS2ST1	ses_cd	-0.0160778	ns	0.251212	0.874844	B	B	Memory B	Mixed
BX890604.1	ses_cd	0.024719	ns	0.251223	0.874844	B	B	Memory B	Mixed
IKBKB	ses_cd	0.0104692	ns	0.251354	0.874844	B	B	Memory B	Mixed
SH3BP2	ses_cd	0.0316766	ns	0.251513	0.874844	B	B	Memory B	Mixed
PAXBP1	ses_cd	-0.0133497	ns	0.251701	0.874844	B	B	Memory B	Mixed
AC004551.1	ses_cd	0.0329498	ns	0.251703	0.874844	B	B	Memory B	Mixed
AC012309.1	ses_cd	-0.0313294	ns	0.25177	0.874844	B	B	Memory B	Mixed
AL133523.1	ses_cd	0.026383	ns	0.251853	0.874844	B	B	Memory B	Mixed
TYROBP	ses_cd	-0.0539257	ns	0.252107	0.874844	B	B	Memory B	Mixed
UBN2	ses_cd	-0.0168108	ns	0.252167	0.874844	B	B	Memory B	Mixed
KIF5C	ses_cd	0.0334169	ns	0.252324	0.874844	B	B	Memory B	Mixed
AL669831.5	ses_cd	0.0196488	ns	0.252449	0.874844	B	B	Memory B	Mixed
C19orf25	ses_cd	-0.0144936	ns	0.252541	0.874844	B	B	Memory B	Mixed
SLC37A1	ses_cd	0.0260309	ns	0.252551	0.874844	B	B	Memory B	Mixed
AC005070.3	ses_cd	-0.0338888	ns	0.252612	0.874844	B	B	Memory B	Mixed
CTNS	ses_cd	-0.0308319	ns	0.252657	0.874844	B	B	Memory B	Mixed
RBM26	ses_cd	0.00923039	ns	0.252738	0.874844	B	B	Memory B	Mixed
GID4	ses_cd	-0.0219105	ns	0.252808	0.874844	B	B	Memory B	Mixed
GALNT3	ses_cd	0.0622022	ns	0.252855	0.874844	B	B	Memory B	Mixed
IMMP1L	ses_cd	-0.012225	ns	0.252863	0.874844	B	B	Memory B	Mixed
AC117834.1	ses_cd	0.0584751	ns	0.252958	0.874844	B	B	Memory B	Mixed
SBNO1	ses_cd	-0.0108496	ns	0.253048	0.874844	B	B	Memory B	Mixed
VPS26A	ses_cd	-0.0100085	ns	0.253247	0.874844	B	B	Memory B	Mixed
NRCAM	ses_cd	0.073931	ns	0.253264	0.874844	B	B	Memory B	Mixed
CYB5B	ses_cd	-0.0122361	ns	0.253396	0.874844	B	B	Memory B	Mixed
RTL8A	ses_cd	0.022501	ns	0.253477	0.874844	B	B	Memory B	Mixed
CRNKL1	ses_cd	-0.0170049	ns	0.253478	0.874844	B	B	Memory B	Mixed
POFUT2	ses_cd	0.0254439	ns	0.253504	0.874844	B	B	Memory B	Mixed
ANKS1A	ses_cd	-0.0175577	ns	0.253777	0.874844	B	B	Memory B	Mixed
MAJIN	ses_cd	-0.0426338	ns	0.253808	0.874844	B	B	Memory B	Mixed
AL592494.3	ses_cd	0.0410017	ns	0.253809	0.874844	B	B	Memory B	Mixed
SPIN3	ses_cd	0.0209919	ns	0.253811	0.874844	B	B	Memory B	Mixed
ZNF561	ses_cd	-0.0195763	ns	0.253828	0.874844	B	B	Memory B	Mixed
RNASEH2B-AS1	ses_cd	-0.0315948	ns	0.253907	0.874844	B	B	Memory B	Mixed
PPP2CA	ses_cd	-0.0153167	ns	0.25397	0.874844	B	B	Memory B	Mixed
PGPEP1	ses_cd	-0.0242242	ns	0.254032	0.874844	B	B	Memory B	Mixed
S1PR4	ses_cd	0.0179216	ns	0.254115	0.874844	B	B	Memory B	Mixed
APTR	ses_cd	0.0295164	ns	0.254333	0.874844	B	B	Memory B	Mixed
SLC25A45	ses_cd	-0.01605	ns	0.254333	0.874844	B	B	Memory B	Mixed
BMT2	ses_cd	-0.0167777	ns	0.254338	0.874844	B	B	Memory B	Mixed
SPOP	ses_cd	-0.00960924	ns	0.254389	0.874844	B	B	Memory B	Mixed
PCYOX1L	ses_cd	0.0325527	ns	0.254424	0.874844	B	B	Memory B	Mixed
IFT20	ses_cd	-0.0160368	ns	0.254466	0.874844	B	B	Memory B	Mixed
ZNF142	ses_cd	-0.0223177	ns	0.254595	0.874844	B	B	Memory B	Mixed
NBPF1	ses_cd	0.0445558	ns	0.254608	0.874844	B	B	Memory B	Mixed
MAGEF1	ses_cd	-0.0216022	ns	0.254629	0.874844	B	B	Memory B	Mixed
SEMA4B	ses_cd	0.0150429	ns	0.254694	0.874844	B	B	Memory B	Mixed
EXT1	ses_cd	0.0307822	ns	0.254868	0.874844	B	B	Memory B	Mixed
TAB2	ses_cd	-0.0114087	ns	0.25492	0.874844	B	B	Memory B	Mixed
SCML2	ses_cd	-0.0478697	ns	0.255032	0.874844	B	B	Memory B	Mixed
COX6C	ses_cd	0.0153609	ns	0.255041	0.874844	B	B	Memory B	Mixed
ACAT2	ses_cd	0.0187657	ns	0.255104	0.874844	B	B	Memory B	Mixed
AL356599.1	ses_cd	-0.0185178	ns	0.255314	0.874844	B	B	Memory B	Mixed
POLR1A	ses_cd	-0.0171324	ns	0.255492	0.874844	B	B	Memory B	Mixed
AC087239.1	ses_cd	0.0323515	ns	0.255576	0.874844	B	B	Memory B	Mixed
LRP5L	ses_cd	0.0319659	ns	0.255638	0.874844	B	B	Memory B	Mixed
PHTF1	ses_cd	-0.0184842	ns	0.255644	0.874844	B	B	Memory B	Mixed
MDM2	ses_cd	0.0122062	ns	0.255972	0.874844	B	B	Memory B	Mixed
MTMR10	ses_cd	0.0155403	ns	0.256159	0.874844	B	B	Memory B	Mixed
SLC16A13	ses_cd	-0.0237285	ns	0.256169	0.874844	B	B	Memory B	Mixed
PIGX	ses_cd	0.0146506	ns	0.256244	0.874844	B	B	Memory B	Mixed
PTPRK	ses_cd	0.0670445	ns	0.256376	0.874844	B	B	Memory B	Mixed
RBBP4	ses_cd	-0.00918401	ns	0.256384	0.874844	B	B	Memory B	Mixed
RUFY3	ses_cd	-0.0145174	ns	0.256514	0.874844	B	B	Memory B	Mixed
GABPB1	ses_cd	0.0131723	ns	0.256665	0.874844	B	B	Memory B	Mixed
NBPF11	ses_cd	-0.016555	ns	0.256666	0.874844	B	B	Memory B	Mixed
EXOSC1	ses_cd	-0.0125248	ns	0.256675	0.874844	B	B	Memory B	Mixed
LIN7B	ses_cd	-0.0298684	ns	0.256677	0.874844	B	B	Memory B	Mixed
MIS12	ses_cd	-0.0174318	ns	0.256688	0.874844	B	B	Memory B	Mixed
NLRP1	ses_cd	-0.0142958	ns	0.256719	0.874844	B	B	Memory B	Mixed
CLIC5	ses_cd	0.0655828	ns	0.256765	0.874844	B	B	Memory B	Mixed
TUBE1	ses_cd	-0.0202987	ns	0.257037	0.874844	B	B	Memory B	Mixed
SUGCT	ses_cd	-0.0538949	ns	0.25714	0.874844	B	B	Memory B	Mixed
KIAA0100	ses_cd	-0.0124689	ns	0.257159	0.874844	B	B	Memory B	Mixed
NHLRC2	ses_cd	0.0122662	ns	0.257277	0.874844	B	B	Memory B	Mixed
CDKL5	ses_cd	0.0283598	ns	0.257383	0.874844	B	B	Memory B	Mixed
ZNF516	ses_cd	0.0399862	ns	0.257568	0.874844	B	B	Memory B	Mixed
TOP3A	ses_cd	-0.018001	ns	0.257657	0.874844	B	B	Memory B	Mixed
AC005237.1	ses_cd	0.0304689	ns	0.257666	0.874844	B	B	Memory B	Mixed
EBAG9	ses_cd	-0.01237	ns	0.257729	0.874844	B	B	Memory B	Mixed
PDIK1L	ses_cd	-0.0215982	ns	0.257879	0.874844	B	B	Memory B	Mixed
GBA	ses_cd	-0.0247989	ns	0.257882	0.874844	B	B	Memory B	Mixed
AKIRIN1	ses_cd	-0.010923	ns	0.257952	0.874844	B	B	Memory B	Mixed
MACF1	ses_cd	0.0143043	ns	0.25806	0.874844	B	B	Memory B	Mixed
CATSPERB	ses_cd	0.0610811	ns	0.258107	0.874844	B	B	Memory B	Mixed
TNFSF13B	ses_cd	0.0264624	ns	0.258112	0.874844	B	B	Memory B	Mixed
NT5C3A	ses_cd	0.0127893	ns	0.258127	0.874844	B	B	Memory B	Mixed
OVCH1-AS1	ses_cd	0.0827601	ns	0.258145	0.874844	B	B	Memory B	Mixed
TMEM80	ses_cd	0.0216873	ns	0.258166	0.874844	B	B	Memory B	Mixed
IARS2	ses_cd	-0.0114754	ns	0.25832	0.874844	B	B	Memory B	Mixed
FOXN2	ses_cd	0.0131605	ns	0.258327	0.874844	B	B	Memory B	Mixed
ACBD3	ses_cd	0.0103699	ns	0.258353	0.874844	B	B	Memory B	Mixed
KIAA0040	ses_cd	-0.0165886	ns	0.258388	0.874844	B	B	Memory B	Mixed
IGBP1	ses_cd	0.0102323	ns	0.258428	0.874844	B	B	Memory B	Mixed
ESR2	ses_cd	-0.0265505	ns	0.258555	0.874844	B	B	Memory B	Mixed
MED15	ses_cd	0.0130239	ns	0.258563	0.874844	B	B	Memory B	Mixed
RGS12	ses_cd	-0.0437449	ns	0.258654	0.874844	B	B	Memory B	Mixed
AGBL4	ses_cd	-0.060825	ns	0.258685	0.874844	B	B	Memory B	Mixed
CDK19	ses_cd	0.0143924	ns	0.258713	0.874844	B	B	Memory B	Mixed
TANGO2	ses_cd	0.02091	ns	0.258717	0.874844	B	B	Memory B	Mixed
P2RY8	ses_cd	0.0166801	ns	0.258916	0.874844	B	B	Memory B	Mixed
LXN	ses_cd	-0.0257278	ns	0.259012	0.874844	B	B	Memory B	Mixed
DHRS7	ses_cd	-0.0116369	ns	0.259036	0.874844	B	B	Memory B	Mixed
REXO2	ses_cd	-0.0152487	ns	0.259047	0.874844	B	B	Memory B	Mixed
SMYD4	ses_cd	-0.017677	ns	0.259088	0.874844	B	B	Memory B	Mixed
PUM3	ses_cd	-0.0110872	ns	0.259123	0.874844	B	B	Memory B	Mixed
SLC38A2	ses_cd	-0.012759	ns	0.259393	0.874844	B	B	Memory B	Mixed
KDELR3	ses_cd	0.0530591	ns	0.259414	0.874844	B	B	Memory B	Mixed
SEPT1	ses_cd	-0.0127778	ns	0.259456	0.874844	B	B	Memory B	Mixed
RNPC3	ses_cd	-0.0118575	ns	0.259559	0.874844	B	B	Memory B	Mixed
GPATCH8	ses_cd	-0.0110179	ns	0.259572	0.874844	B	B	Memory B	Mixed
LZIC	ses_cd	-0.014791	ns	0.259577	0.874844	B	B	Memory B	Mixed
AL050341.2	ses_cd	-0.0324275	ns	0.259621	0.874844	B	B	Memory B	Mixed
IFI35	ses_cd	0.0237059	ns	0.259623	0.874844	B	B	Memory B	Mixed
AC006213.3	ses_cd	0.0298926	ns	0.259734	0.874844	B	B	Memory B	Mixed
ZNF276	ses_cd	0.0167243	ns	0.259744	0.874844	B	B	Memory B	Mixed
PYCR3	ses_cd	-0.0283219	ns	0.259933	0.874844	B	B	Memory B	Mixed
KCNAB2	ses_cd	-0.0133657	ns	0.260098	0.874844	B	B	Memory B	Mixed
UBIAD1	ses_cd	-0.0153388	ns	0.260108	0.874844	B	B	Memory B	Mixed
PLD4	ses_cd	-0.030032	ns	0.260207	0.874844	B	B	Memory B	Mixed
KLF8	ses_cd	-0.0300789	ns	0.260226	0.874844	B	B	Memory B	Mixed
R3HCC1L	ses_cd	-0.0125664	ns	0.260285	0.874844	B	B	Memory B	Mixed
EMD	ses_cd	-0.0177354	ns	0.260508	0.874844	B	B	Memory B	Mixed
MAGOH	ses_cd	0.0126333	ns	0.260666	0.874844	B	B	Memory B	Mixed
UGP2	ses_cd	-0.0114072	ns	0.260841	0.874844	B	B	Memory B	Mixed
MPPE1	ses_cd	-0.0152443	ns	0.260962	0.874844	B	B	Memory B	Mixed
CBX1	ses_cd	-0.0126067	ns	0.260987	0.874844	B	B	Memory B	Mixed
ZNF41	ses_cd	-0.0170552	ns	0.260988	0.874844	B	B	Memory B	Mixed
TSNAX	ses_cd	0.0139147	ns	0.261045	0.874844	B	B	Memory B	Mixed
CMSS1	ses_cd	-0.0124363	ns	0.261047	0.874844	B	B	Memory B	Mixed
EMC2	ses_cd	-0.0137402	ns	0.261118	0.874844	B	B	Memory B	Mixed
SETD7	ses_cd	-0.0199257	ns	0.261203	0.874844	B	B	Memory B	Mixed
GORASP2	ses_cd	-0.0121151	ns	0.261257	0.874844	B	B	Memory B	Mixed
CERS2	ses_cd	-0.0173366	ns	0.26127	0.874844	B	B	Memory B	Mixed
PPT1	ses_cd	-0.0153706	ns	0.261278	0.874844	B	B	Memory B	Mixed
JUNB	ses_cd	0.021582	ns	0.261281	0.874844	B	B	Memory B	Mixed
ALKBH7	ses_cd	-0.017908	ns	0.261293	0.874844	B	B	Memory B	Mixed
HNRNPM	ses_cd	-0.00901172	ns	0.26132	0.874844	B	B	Memory B	Mixed
LIMK2	ses_cd	0.0275682	ns	0.261382	0.874844	B	B	Memory B	Mixed
ILKAP	ses_cd	-0.0115458	ns	0.261639	0.874844	B	B	Memory B	Mixed
FUBP1	ses_cd	0.00953682	ns	0.261647	0.874844	B	B	Memory B	Mixed
AC021231.1	ses_cd	0.0323318	ns	0.261676	0.874844	B	B	Memory B	Mixed
CCND3	ses_cd	-0.0261799	ns	0.261846	0.874844	B	B	Memory B	Mixed
FBXL19	ses_cd	-0.0276352	ns	0.261879	0.874844	B	B	Memory B	Mixed
CDH12	ses_cd	-0.046366	ns	0.261908	0.874844	B	B	Memory B	Mixed
RABL2A	ses_cd	-0.0188082	ns	0.261911	0.874844	B	B	Memory B	Mixed
MCM3AP	ses_cd	-0.0140454	ns	0.261916	0.874844	B	B	Memory B	Mixed
CD63	ses_cd	-0.0211883	ns	0.262058	0.874844	B	B	Memory B	Mixed
HLA-DOB	ses_cd	0.0130236	ns	0.26206	0.874844	B	B	Memory B	Mixed
PRC1-AS1	ses_cd	-0.0367468	ns	0.262084	0.874844	B	B	Memory B	Mixed
AC096564.1	ses_cd	-0.0452678	ns	0.262191	0.874844	B	B	Memory B	Mixed
KDM1B	ses_cd	0.0153133	ns	0.262209	0.874844	B	B	Memory B	Mixed
VPS45	ses_cd	-0.0172961	ns	0.262295	0.874844	B	B	Memory B	Mixed
LINC00467	ses_cd	-0.0215229	ns	0.262318	0.874844	B	B	Memory B	Mixed
ANKZF1	ses_cd	0.0170723	ns	0.262372	0.874844	B	B	Memory B	Mixed
NCBP3	ses_cd	-0.0109387	ns	0.262467	0.874844	B	B	Memory B	Mixed
COBLL1	ses_cd	0.014341	ns	0.262581	0.874844	B	B	Memory B	Mixed
EIF4E	ses_cd	0.0113042	ns	0.262603	0.874844	B	B	Memory B	Mixed
AL591806.3	ses_cd	-0.0296222	ns	0.262658	0.874844	B	B	Memory B	Mixed
SGMS1-AS1	ses_cd	-0.0223023	ns	0.262722	0.874844	B	B	Memory B	Mixed
NPRL2	ses_cd	-0.0189401	ns	0.262736	0.874844	B	B	Memory B	Mixed
BTAF1	ses_cd	0.0113799	ns	0.262776	0.874844	B	B	Memory B	Mixed
FAM126B	ses_cd	0.0105682	ns	0.262894	0.874844	B	B	Memory B	Mixed
STK10	ses_cd	0.0114362	ns	0.263013	0.874844	B	B	Memory B	Mixed
SH3D19	ses_cd	0.0480153	ns	0.263085	0.874844	B	B	Memory B	Mixed
AC011815.2	ses_cd	-0.0348695	ns	0.263137	0.874844	B	B	Memory B	Mixed
AC245297.3	ses_cd	-0.0164834	ns	0.263187	0.874844	B	B	Memory B	Mixed
SSX2IP	ses_cd	-0.03475	ns	0.263234	0.874844	B	B	Memory B	Mixed
TFR2	ses_cd	-0.0338794	ns	0.263254	0.874844	B	B	Memory B	Mixed
ATP13A2	ses_cd	-0.0212473	ns	0.26334	0.874844	B	B	Memory B	Mixed
TRAF3IP3	ses_cd	-0.00878717	ns	0.263434	0.874844	B	B	Memory B	Mixed
ETNK1	ses_cd	0.00965231	ns	0.263484	0.874844	B	B	Memory B	Mixed
GALNTL6	ses_cd	-0.0686929	ns	0.263537	0.874844	B	B	Memory B	Mixed
AC004596.1	ses_cd	0.0298293	ns	0.263614	0.874844	B	B	Memory B	Mixed
GLRX2	ses_cd	0.0174288	ns	0.263667	0.874844	B	B	Memory B	Mixed
AASS	ses_cd	0.0453348	ns	0.263694	0.874844	B	B	Memory B	Mixed
FBXO9	ses_cd	-0.0124823	ns	0.263821	0.874844	B	B	Memory B	Mixed
MAN1A1	ses_cd	0.025371	ns	0.263855	0.874844	B	B	Memory B	Mixed
USP53	ses_cd	0.0354732	ns	0.263881	0.874844	B	B	Memory B	Mixed
IFT22	ses_cd	-0.031607	ns	0.263899	0.874844	B	B	Memory B	Mixed
ASNSD1	ses_cd	-0.013847	ns	0.264013	0.874844	B	B	Memory B	Mixed
PRKG1	ses_cd	-0.0654747	ns	0.264054	0.874844	B	B	Memory B	Mixed
PNO1	ses_cd	0.0150982	ns	0.264262	0.874844	B	B	Memory B	Mixed
SLC39A13	ses_cd	0.0294114	ns	0.264359	0.874844	B	B	Memory B	Mixed
VPS16	ses_cd	-0.0197974	ns	0.264456	0.874844	B	B	Memory B	Mixed
IDH2	ses_cd	0.0170485	ns	0.26449	0.874844	B	B	Memory B	Mixed
NLRC4	ses_cd	-0.0280596	ns	0.264493	0.874844	B	B	Memory B	Mixed
WDR53	ses_cd	0.0207829	ns	0.264574	0.874844	B	B	Memory B	Mixed
CCNL2	ses_cd	-0.0145682	ns	0.264603	0.874844	B	B	Memory B	Mixed
IDNK	ses_cd	0.0139528	ns	0.264642	0.874844	B	B	Memory B	Mixed
UPRT	ses_cd	0.0198026	ns	0.264669	0.874844	B	B	Memory B	Mixed
CPLANE1	ses_cd	-0.0161703	ns	0.264713	0.874844	B	B	Memory B	Mixed
PCTP	ses_cd	-0.0310159	ns	0.264731	0.874844	B	B	Memory B	Mixed
SEPSECS	ses_cd	0.0187119	ns	0.264815	0.874844	B	B	Memory B	Mixed
GLRA3	ses_cd	0.0471675	ns	0.264916	0.874844	B	B	Memory B	Mixed
TEFM	ses_cd	-0.0149967	ns	0.264953	0.874844	B	B	Memory B	Mixed
AKR1B1	ses_cd	-0.0145168	ns	0.265045	0.874844	B	B	Memory B	Mixed
ANAPC15	ses_cd	-0.0227569	ns	0.265058	0.874844	B	B	Memory B	Mixed
CLIC3	ses_cd	0.039116	ns	0.265206	0.874844	B	B	Memory B	Mixed
SCIMP	ses_cd	0.0167572	ns	0.265529	0.874844	B	B	Memory B	Mixed
FAM117B	ses_cd	0.0132568	ns	0.265723	0.874844	B	B	Memory B	Mixed
C20orf96	ses_cd	0.0382684	ns	0.265738	0.874844	B	B	Memory B	Mixed
THNSL1	ses_cd	-0.0264226	ns	0.265868	0.874844	B	B	Memory B	Mixed
PAXIP1-AS1	ses_cd	-0.0189772	ns	0.265945	0.874844	B	B	Memory B	Mixed
PAICS	ses_cd	-0.0143026	ns	0.266025	0.874844	B	B	Memory B	Mixed
NPHP4	ses_cd	0.0318936	ns	0.266211	0.874844	B	B	Memory B	Mixed
NEK8	ses_cd	-0.017273	ns	0.266215	0.874844	B	B	Memory B	Mixed
CPTP	ses_cd	-0.0274543	ns	0.266291	0.874844	B	B	Memory B	Mixed
BZW1	ses_cd	-0.0120188	ns	0.266527	0.874844	B	B	Memory B	Mixed
DTWD2	ses_cd	-0.0193063	ns	0.26683	0.874844	B	B	Memory B	Mixed
PDLIM2	ses_cd	0.0159203	ns	0.26695	0.874844	B	B	Memory B	Mixed
DDX39B	ses_cd	0.0184237	ns	0.267008	0.874844	B	B	Memory B	Mixed
CHMP4B	ses_cd	0.0144533	ns	0.26715	0.874844	B	B	Memory B	Mixed
ZNF2	ses_cd	-0.0231713	ns	0.267179	0.874844	B	B	Memory B	Mixed
THOC3	ses_cd	0.0182164	ns	0.267302	0.874844	B	B	Memory B	Mixed
STRN3	ses_cd	0.011627	ns	0.267371	0.874844	B	B	Memory B	Mixed
DCAF7	ses_cd	-0.0107478	ns	0.267718	0.874844	B	B	Memory B	Mixed
CEPT1	ses_cd	-0.013317	ns	0.267812	0.874844	B	B	Memory B	Mixed
SEL1L3	ses_cd	0.0126995	ns	0.267916	0.874844	B	B	Memory B	Mixed
EXOC2	ses_cd	0.0113903	ns	0.268025	0.874844	B	B	Memory B	Mixed
LAIR1	ses_cd	-0.0246749	ns	0.268252	0.874844	B	B	Memory B	Mixed
RSPRY1	ses_cd	-0.0133884	ns	0.268292	0.874844	B	B	Memory B	Mixed
POLA1	ses_cd	0.0163141	ns	0.268351	0.874844	B	B	Memory B	Mixed
SLC25A14	ses_cd	0.0224968	ns	0.268364	0.874844	B	B	Memory B	Mixed
ITGB1	ses_cd	0.0255065	ns	0.26844	0.874844	B	B	Memory B	Mixed
LINC01948	ses_cd	0.026273	ns	0.268446	0.874844	B	B	Memory B	Mixed
ZBTB18	ses_cd	-0.0141563	ns	0.268542	0.874844	B	B	Memory B	Mixed
CACNA1E	ses_cd	0.0568114	ns	0.268717	0.874844	B	B	Memory B	Mixed
NAPG	ses_cd	-0.0120571	ns	0.268747	0.874844	B	B	Memory B	Mixed
C9orf147	ses_cd	-0.0262391	ns	0.268747	0.874844	B	B	Memory B	Mixed
LINC01715	ses_cd	0.0309723	ns	0.268826	0.874844	B	B	Memory B	Mixed
PCED1B	ses_cd	-0.0135875	ns	0.269034	0.874844	B	B	Memory B	Mixed
HLCS	ses_cd	-0.0180809	ns	0.269179	0.874844	B	B	Memory B	Mixed
NLK	ses_cd	0.0155086	ns	0.269322	0.874844	B	B	Memory B	Mixed
NAA60	ses_cd	-0.0204621	ns	0.269325	0.874844	B	B	Memory B	Mixed
COMMD2	ses_cd	0.0132849	ns	0.269342	0.874844	B	B	Memory B	Mixed
ENOX2	ses_cd	-0.0156514	ns	0.269435	0.874844	B	B	Memory B	Mixed
APOLD1	ses_cd	0.0259101	ns	0.26946	0.874844	B	B	Memory B	Mixed
PHF21A	ses_cd	0.0126301	ns	0.269578	0.874844	B	B	Memory B	Mixed
ATP5F1E	ses_cd	0.018295	ns	0.269581	0.874844	B	B	Memory B	Mixed
LMNA	ses_cd	0.0536523	ns	0.269605	0.874844	B	B	Memory B	Mixed
GGCX	ses_cd	0.0208002	ns	0.269768	0.874844	B	B	Memory B	Mixed
NCKIPSD	ses_cd	-0.0300329	ns	0.26977	0.874844	B	B	Memory B	Mixed
FAM234A	ses_cd	-0.0280909	ns	0.269805	0.874844	B	B	Memory B	Mixed
PIGL	ses_cd	-0.0140365	ns	0.269831	0.874844	B	B	Memory B	Mixed
CHRNB1	ses_cd	-0.02975	ns	0.269854	0.874844	B	B	Memory B	Mixed
N4BP2L1	ses_cd	0.0121819	ns	0.269923	0.874844	B	B	Memory B	Mixed
VPS8	ses_cd	-0.0106921	ns	0.269959	0.874844	B	B	Memory B	Mixed
MGAT3	ses_cd	0.0322473	ns	0.270028	0.874844	B	B	Memory B	Mixed
PCGF6	ses_cd	-0.0213059	ns	0.270117	0.874844	B	B	Memory B	Mixed
AC009948.1	ses_cd	0.0268996	ns	0.270137	0.874844	B	B	Memory B	Mixed
ACSS1	ses_cd	0.015052	ns	0.27025	0.874844	B	B	Memory B	Mixed
TRMT1L	ses_cd	-0.0129606	ns	0.27026	0.874844	B	B	Memory B	Mixed
PIK3IP1-AS1	ses_cd	0.0215132	ns	0.270293	0.874844	B	B	Memory B	Mixed
CHCHD1	ses_cd	0.0171915	ns	0.270314	0.874844	B	B	Memory B	Mixed
MROH8	ses_cd	-0.0312651	ns	0.270365	0.874844	B	B	Memory B	Mixed
TGS1	ses_cd	-0.0119	ns	0.2704	0.874844	B	B	Memory B	Mixed
TFRC	ses_cd	0.0157401	ns	0.270439	0.874844	B	B	Memory B	Mixed
SLC2A11	ses_cd	-0.01863	ns	0.27046	0.874844	B	B	Memory B	Mixed
DGUOK	ses_cd	0.00962046	ns	0.270508	0.874844	B	B	Memory B	Mixed
PAM	ses_cd	0.0332592	ns	0.270536	0.874844	B	B	Memory B	Mixed
SURF6	ses_cd	-0.0180354	ns	0.270589	0.874844	B	B	Memory B	Mixed
ISY1	ses_cd	0.0197719	ns	0.270614	0.874844	B	B	Memory B	Mixed
MTX1	ses_cd	0.0192956	ns	0.270638	0.874844	B	B	Memory B	Mixed
METTL22	ses_cd	-0.0218045	ns	0.27068	0.874844	B	B	Memory B	Mixed
IGLC7	ses_cd	-0.0859662	ns	0.270772	0.874844	B	B	Memory B	Mixed
ALOX5	ses_cd	-0.0130487	ns	0.270862	0.874844	B	B	Memory B	Mixed
IL12RB1	ses_cd	0.0202058	ns	0.270872	0.874844	B	B	Memory B	Mixed
DHRS13	ses_cd	-0.0283218	ns	0.270897	0.874844	B	B	Memory B	Mixed
BET1	ses_cd	-0.0144755	ns	0.270954	0.874844	B	B	Memory B	Mixed
RNF170	ses_cd	-0.0145193	ns	0.271031	0.874844	B	B	Memory B	Mixed
HOTAIRM1	ses_cd	0.023945	ns	0.271058	0.874844	B	B	Memory B	Mixed
HCG18	ses_cd	-0.0136776	ns	0.271086	0.874844	B	B	Memory B	Mixed
AC137932.3	ses_cd	-0.0334153	ns	0.271139	0.874844	B	B	Memory B	Mixed
CHKA	ses_cd	-0.023969	ns	0.271274	0.874844	B	B	Memory B	Mixed
ACVR1B	ses_cd	0.0516393	ns	0.271423	0.874844	B	B	Memory B	Mixed
ARFGAP3	ses_cd	-0.0162314	ns	0.271457	0.874844	B	B	Memory B	Mixed
TIMM44	ses_cd	-0.0169945	ns	0.27149	0.874844	B	B	Memory B	Mixed
FADS3	ses_cd	-0.0430844	ns	0.271585	0.874844	B	B	Memory B	Mixed
KIF2A	ses_cd	-0.00937424	ns	0.271598	0.874844	B	B	Memory B	Mixed
HSPA8	ses_cd	0.0128839	ns	0.271732	0.874844	B	B	Memory B	Mixed
ABCB1	ses_cd	-0.0376577	ns	0.271802	0.874844	B	B	Memory B	Mixed
CFAP298	ses_cd	-0.0167341	ns	0.271999	0.874844	B	B	Memory B	Mixed
UNC79	ses_cd	-0.0360392	ns	0.272045	0.874844	B	B	Memory B	Mixed
C21orf91	ses_cd	-0.0173544	ns	0.272067	0.874844	B	B	Memory B	Mixed
ZNF326	ses_cd	-0.0133406	ns	0.272072	0.874844	B	B	Memory B	Mixed
KCNIP2	ses_cd	0.0389039	ns	0.272126	0.874844	B	B	Memory B	Mixed
ZNF408	ses_cd	0.0324166	ns	0.272143	0.874844	B	B	Memory B	Mixed
DDX3Y	ses_cd	0.0269712	ns	0.272148	0.874844	B	B	Memory B	Mixed
AC096887.1	ses_cd	-0.0337853	ns	0.272186	0.874844	B	B	Memory B	Mixed
CASD1	ses_cd	-0.0137203	ns	0.272214	0.874844	B	B	Memory B	Mixed
LONP1	ses_cd	0.0172515	ns	0.272255	0.874844	B	B	Memory B	Mixed
SNX29	ses_cd	0.014998	ns	0.272323	0.874844	B	B	Memory B	Mixed
USHBP1	ses_cd	-0.026896	ns	0.272405	0.874844	B	B	Memory B	Mixed
SSBP4	ses_cd	0.014599	ns	0.272433	0.874844	B	B	Memory B	Mixed
PRDX6	ses_cd	-0.0137683	ns	0.272462	0.874844	B	B	Memory B	Mixed
INPP4B	ses_cd	-0.0521842	ns	0.272546	0.874844	B	B	Memory B	Mixed
TWISTNB	ses_cd	-0.0177323	ns	0.272575	0.874844	B	B	Memory B	Mixed
ZNF785	ses_cd	-0.0204877	ns	0.272648	0.874844	B	B	Memory B	Mixed
GATAD2A	ses_cd	0.0113155	ns	0.272672	0.874844	B	B	Memory B	Mixed
AL359915.2	ses_cd	-0.0171403	ns	0.272712	0.874844	B	B	Memory B	Mixed
DPH7	ses_cd	0.0183565	ns	0.272848	0.874844	B	B	Memory B	Mixed
NUP43	ses_cd	-0.0136716	ns	0.273003	0.874844	B	B	Memory B	Mixed
SMYD5	ses_cd	-0.0309096	ns	0.273059	0.874844	B	B	Memory B	Mixed
LRRC34	ses_cd	-0.033991	ns	0.273123	0.874844	B	B	Memory B	Mixed
RUFY1	ses_cd	0.00992459	ns	0.273232	0.874844	B	B	Memory B	Mixed
SLC25A33	ses_cd	-0.018136	ns	0.273509	0.874844	B	B	Memory B	Mixed
MEX3C	ses_cd	-0.0167032	ns	0.273558	0.874844	B	B	Memory B	Mixed
YY1AP1	ses_cd	-0.0122164	ns	0.273583	0.874844	B	B	Memory B	Mixed
MED12	ses_cd	0.0179797	ns	0.273675	0.874844	B	B	Memory B	Mixed
KLF3	ses_cd	0.0321625	ns	0.273721	0.874844	B	B	Memory B	Mixed
CFAP54	ses_cd	0.0424002	ns	0.273857	0.874844	B	B	Memory B	Mixed
AGMAT	ses_cd	0.0250842	ns	0.273896	0.874844	B	B	Memory B	Mixed
STAG1	ses_cd	-0.0109293	ns	0.273902	0.874844	B	B	Memory B	Mixed
ADIPOR1	ses_cd	-0.0154332	ns	0.27395	0.874844	B	B	Memory B	Mixed
MINPP1	ses_cd	0.0234027	ns	0.27402	0.874844	B	B	Memory B	Mixed
UBA6-AS1	ses_cd	0.0293253	ns	0.274031	0.874844	B	B	Memory B	Mixed
STX8	ses_cd	-0.0127022	ns	0.274375	0.874844	B	B	Memory B	Mixed
Z83844.2	ses_cd	-0.0252857	ns	0.274622	0.874844	B	B	Memory B	Mixed
PREPL	ses_cd	-0.0131303	ns	0.274699	0.874844	B	B	Memory B	Mixed
PGBD2	ses_cd	-0.0163234	ns	0.274728	0.874844	B	B	Memory B	Mixed
AP1G1	ses_cd	0.0113094	ns	0.274746	0.874844	B	B	Memory B	Mixed
FBXL20	ses_cd	-0.0149073	ns	0.274797	0.874844	B	B	Memory B	Mixed
PARVG	ses_cd	0.012401	ns	0.274924	0.874844	B	B	Memory B	Mixed
POLD2	ses_cd	-0.0166121	ns	0.274944	0.874844	B	B	Memory B	Mixed
SLC27A3	ses_cd	0.0293162	ns	0.275008	0.874844	B	B	Memory B	Mixed
SRSF9	ses_cd	0.0125616	ns	0.275114	0.874844	B	B	Memory B	Mixed
NT5C	ses_cd	-0.0134754	ns	0.275132	0.874844	B	B	Memory B	Mixed
AIFM2	ses_cd	0.0249309	ns	0.275225	0.874844	B	B	Memory B	Mixed
MAST2	ses_cd	0.0336082	ns	0.27525	0.874844	B	B	Memory B	Mixed
UTP14A	ses_cd	-0.0148037	ns	0.275345	0.874844	B	B	Memory B	Mixed
PSMA4	ses_cd	0.0150613	ns	0.275387	0.874844	B	B	Memory B	Mixed
VDAC2	ses_cd	0.011232	ns	0.275435	0.874844	B	B	Memory B	Mixed
ALG12	ses_cd	-0.0211359	ns	0.275436	0.874844	B	B	Memory B	Mixed
CCDC112	ses_cd	-0.0193776	ns	0.275466	0.874844	B	B	Memory B	Mixed
REPS1	ses_cd	0.0119016	ns	0.275513	0.874844	B	B	Memory B	Mixed
IFNGR2	ses_cd	-0.00861697	ns	0.275529	0.874844	B	B	Memory B	Mixed
CFAP97	ses_cd	-0.0133092	ns	0.275605	0.874844	B	B	Memory B	Mixed
MGAT2	ses_cd	-0.0180406	ns	0.275633	0.874844	B	B	Memory B	Mixed
FAM210A	ses_cd	-0.015379	ns	0.275641	0.874844	B	B	Memory B	Mixed
NNT-AS1	ses_cd	-0.0190291	ns	0.275669	0.874844	B	B	Memory B	Mixed
TM9SF2	ses_cd	-0.00771866	ns	0.275842	0.874844	B	B	Memory B	Mixed
HERC6	ses_cd	-0.024227	ns	0.275858	0.874844	B	B	Memory B	Mixed
ASPN	ses_cd	-0.0425349	ns	0.275886	0.874844	B	B	Memory B	Mixed
TCHP	ses_cd	0.0114136	ns	0.27592	0.874844	B	B	Memory B	Mixed
ZNF66	ses_cd	-0.0157351	ns	0.275987	0.874844	B	B	Memory B	Mixed
LENG9	ses_cd	0.036403	ns	0.275998	0.874844	B	B	Memory B	Mixed
ZFX	ses_cd	-0.00896794	ns	0.276027	0.874844	B	B	Memory B	Mixed
TTYH3	ses_cd	-0.0290536	ns	0.276031	0.874844	B	B	Memory B	Mixed
L3MBTL3	ses_cd	0.0142346	ns	0.276107	0.874844	B	B	Memory B	Mixed
TNKS	ses_cd	0.0109109	ns	0.276118	0.874844	B	B	Memory B	Mixed
CAMKK2	ses_cd	0.0164118	ns	0.276208	0.8749	B	B	Memory B	Mixed
S100Z	ses_cd	-0.0361957	ns	0.276652	0.875869	B	B	Memory B	Mixed
OTUD6B	ses_cd	-0.0174115	ns	0.276707	0.875869	B	B	Memory B	Mixed
FNDC3B	ses_cd	0.0243389	ns	0.276831	0.875869	B	B	Memory B	Mixed
ZNF829	ses_cd	0.0274378	ns	0.276851	0.875869	B	B	Memory B	Mixed
SLC17A5	ses_cd	0.019056	ns	0.276946	0.875869	B	B	Memory B	Mixed
LRRC57	ses_cd	-0.0193235	ns	0.277026	0.875869	B	B	Memory B	Mixed
TXNRD2	ses_cd	0.0208098	ns	0.277058	0.875869	B	B	Memory B	Mixed
MFNG	ses_cd	-0.0153422	ns	0.277144	0.875869	B	B	Memory B	Mixed
BRPF1	ses_cd	-0.0231121	ns	0.277282	0.875869	B	B	Memory B	Mixed
COX20	ses_cd	-0.0117138	ns	0.277316	0.875869	B	B	Memory B	Mixed
INAFM1	ses_cd	-0.0364367	ns	0.277335	0.875869	B	B	Memory B	Mixed
KMT2E-AS1	ses_cd	-0.0254817	ns	0.277443	0.875869	B	B	Memory B	Mixed
AC091551.1	ses_cd	-0.0288331	ns	0.277458	0.875869	B	B	Memory B	Mixed
CHMP1A	ses_cd	0.0206521	ns	0.277683	0.876201	B	B	Memory B	Mixed
C11orf68	ses_cd	-0.0197812	ns	0.277708	0.876201	B	B	Memory B	Mixed
SMURF1	ses_cd	-0.0174411	ns	0.277894	0.876557	B	B	Memory B	Mixed
AC078846.1	ses_cd	-0.0277917	ns	0.278069	0.87688	B	B	Memory B	Mixed
FOXP4	ses_cd	0.0456072	ns	0.278153	0.876915	B	B	Memory B	Mixed
INTS14	ses_cd	-0.0166347	ns	0.278627	0.877886	B	B	Memory B	Mixed
GNLY	ses_cd	0.0591196	ns	0.278662	0.877886	B	B	Memory B	Mixed
AFF4	ses_cd	-0.0105957	ns	0.278876	0.877886	B	B	Memory B	Mixed
TUBGCP2	ses_cd	-0.0148851	ns	0.278925	0.877886	B	B	Memory B	Mixed
TPGS1	ses_cd	0.0206999	ns	0.278965	0.877886	B	B	Memory B	Mixed
ZMYND11	ses_cd	-0.0107981	ns	0.278994	0.877886	B	B	Memory B	Mixed
COLCA2	ses_cd	0.0572911	ns	0.279009	0.877886	B	B	Memory B	Mixed
YPEL2	ses_cd	-0.0191998	ns	0.279043	0.877886	B	B	Memory B	Mixed
SNHG10	ses_cd	-0.0246786	ns	0.279212	0.877897	B	B	Memory B	Mixed
AC015802.6	ses_cd	0.0411734	ns	0.27923	0.877897	B	B	Memory B	Mixed
BOD1	ses_cd	-0.0200705	ns	0.279265	0.877897	B	B	Memory B	Mixed
GON7	ses_cd	0.0173432	ns	0.279759	0.879221	B	B	Memory B	Mixed
PAQR3	ses_cd	0.0223619	ns	0.280033	0.879372	B	B	Memory B	Mixed
ANGPT2	ses_cd	0.0180805	ns	0.280042	0.879372	B	B	Memory B	Mixed
CABIN1	ses_cd	-0.0109865	ns	0.280081	0.879372	B	B	Memory B	Mixed
ELF4	ses_cd	0.015678	ns	0.280204	0.879372	B	B	Memory B	Mixed
PRSS21	ses_cd	-0.0487918	ns	0.280249	0.879372	B	B	Memory B	Mixed
RFX2	ses_cd	-0.044393	ns	0.280312	0.879372	B	B	Memory B	Mixed
PML	ses_cd	0.0160445	ns	0.280317	0.879372	B	B	Memory B	Mixed
AC006978.2	ses_cd	-0.0141165	ns	0.280519	0.879572	B	B	Memory B	Mixed
CYB561D2-1	ses_cd	-0.0320641	ns	0.280527	0.879572	B	B	Memory B	Mixed
POLL	ses_cd	-0.0177499	ns	0.2807	0.879885	B	B	Memory B	Mixed
MPP5	ses_cd	0.0201527	ns	0.280853	0.88001	B	B	Memory B	Mixed
ROMO1	ses_cd	0.019449	ns	0.280885	0.88001	B	B	Memory B	Mixed
NABP1	ses_cd	0.0216278	ns	0.281021	0.880018	B	B	Memory B	Mixed
SERINC1	ses_cd	-0.00956582	ns	0.281034	0.880018	B	B	Memory B	Mixed
IGHV3-7	ses_cd	-0.0515811	ns	0.281108	0.880021	B	B	Memory B	Mixed
PMVK	ses_cd	0.0162678	ns	0.281272	0.880154	B	B	Memory B	Mixed
ZNF254	ses_cd	0.0166662	ns	0.281296	0.880154	B	B	Memory B	Mixed
PACSIN1	ses_cd	-0.0453181	ns	0.281486	0.880257	B	B	Memory B	Mixed
ZNF708	ses_cd	0.0101258	ns	0.281543	0.880257	B	B	Memory B	Mixed
CLCN3	ses_cd	-0.0113199	ns	0.281662	0.880257	B	B	Memory B	Mixed
PDCD1LG2	ses_cd	0.0287282	ns	0.281678	0.880257	B	B	Memory B	Mixed
MOSPD2	ses_cd	0.016885	ns	0.281859	0.880257	B	B	Memory B	Mixed
DRC3	ses_cd	-0.0288488	ns	0.281877	0.880257	B	B	Memory B	Mixed
DCTN1	ses_cd	-0.0160901	ns	0.281889	0.880257	B	B	Memory B	Mixed
SET	ses_cd	-0.0113052	ns	0.281998	0.880257	B	B	Memory B	Mixed
AC008770.2	ses_cd	-0.0273011	ns	0.282011	0.880257	B	B	Memory B	Mixed
MKRN1	ses_cd	0.0106853	ns	0.282159	0.880257	B	B	Memory B	Mixed
RANBP1	ses_cd	-0.0137349	ns	0.282216	0.880257	B	B	Memory B	Mixed
PTK2	ses_cd	0.0269382	ns	0.282443	0.880257	B	B	Memory B	Mixed
SHC1	ses_cd	-0.0208867	ns	0.282454	0.880257	B	B	Memory B	Mixed
SMARCD1	ses_cd	-0.0148069	ns	0.282541	0.880257	B	B	Memory B	Mixed
AHNAK	ses_cd	0.0254016	ns	0.282653	0.880257	B	B	Memory B	Mixed
VPS4A	ses_cd	-0.0154241	ns	0.282739	0.880257	B	B	Memory B	Mixed
TYW1B	ses_cd	-0.01529	ns	0.282747	0.880257	B	B	Memory B	Mixed
AC015813.2	ses_cd	0.0205673	ns	0.282879	0.880257	B	B	Memory B	Mixed
NUF2	ses_cd	-0.0273943	ns	0.282951	0.880257	B	B	Memory B	Mixed
FBXL12	ses_cd	-0.0208249	ns	0.283434	0.880257	B	B	Memory B	Mixed
TRIM62	ses_cd	0.0243248	ns	0.283495	0.880257	B	B	Memory B	Mixed
STRN4	ses_cd	0.0195821	ns	0.283601	0.880257	B	B	Memory B	Mixed
ZC3H6	ses_cd	0.0130786	ns	0.283759	0.880257	B	B	Memory B	Mixed
TPST2	ses_cd	-0.0211878	ns	0.283762	0.880257	B	B	Memory B	Mixed
ELL	ses_cd	-0.0166844	ns	0.283797	0.880257	B	B	Memory B	Mixed
FMNL3	ses_cd	-0.020567	ns	0.283925	0.880257	B	B	Memory B	Mixed
NAT9	ses_cd	-0.0205286	ns	0.284041	0.880257	B	B	Memory B	Mixed
CACNA1A	ses_cd	0.0300579	ns	0.284104	0.880257	B	B	Memory B	Mixed
SLC27A1	ses_cd	-0.0308444	ns	0.284184	0.880257	B	B	Memory B	Mixed
TTC21A	ses_cd	-0.0214245	ns	0.284196	0.880257	B	B	Memory B	Mixed
USP42	ses_cd	-0.0163242	ns	0.284364	0.880257	B	B	Memory B	Mixed
SPG11	ses_cd	-0.00984196	ns	0.284364	0.880257	B	B	Memory B	Mixed
SEL1L	ses_cd	-0.0106226	ns	0.284385	0.880257	B	B	Memory B	Mixed
ZNF24	ses_cd	-0.0109954	ns	0.284386	0.880257	B	B	Memory B	Mixed
TRIO	ses_cd	0.0140972	ns	0.284511	0.880257	B	B	Memory B	Mixed
EDDM13	ses_cd	-0.0358724	ns	0.284591	0.880257	B	B	Memory B	Mixed
ZBTB11-AS1	ses_cd	0.024568	ns	0.284827	0.880257	B	B	Memory B	Mixed
ACTA2	ses_cd	0.020392	ns	0.284857	0.880257	B	B	Memory B	Mixed
AC079921.1	ses_cd	0.0323588	ns	0.28488	0.880257	B	B	Memory B	Mixed
ARPC3	ses_cd	0.0105755	ns	0.284941	0.880257	B	B	Memory B	Mixed
RABL2B	ses_cd	-0.0175599	ns	0.284959	0.880257	B	B	Memory B	Mixed
AF130417.1	ses_cd	0.050022	ns	0.28497	0.880257	B	B	Memory B	Mixed
SYNE2	ses_cd	0.0180748	ns	0.284973	0.880257	B	B	Memory B	Mixed
ABHD4	ses_cd	-0.032234	ns	0.285008	0.880257	B	B	Memory B	Mixed
FBXO34	ses_cd	-0.0129947	ns	0.285038	0.880257	B	B	Memory B	Mixed
C8orf37	ses_cd	-0.0277256	ns	0.285239	0.880257	B	B	Memory B	Mixed
AC004585.1	ses_cd	-0.0475915	ns	0.285456	0.880257	B	B	Memory B	Mixed
C15orf41	ses_cd	-0.0163676	ns	0.285469	0.880257	B	B	Memory B	Mixed
ZNF586	ses_cd	-0.0142192	ns	0.285504	0.880257	B	B	Memory B	Mixed
ATP11B	ses_cd	-0.0104035	ns	0.285856	0.880257	B	B	Memory B	Mixed
AC107884.1	ses_cd	-0.0206876	ns	0.285856	0.880257	B	B	Memory B	Mixed
NAPEPLD	ses_cd	-0.0187168	ns	0.285967	0.880257	B	B	Memory B	Mixed
ERP44	ses_cd	0.0093745	ns	0.286035	0.880257	B	B	Memory B	Mixed
ASPHD1	ses_cd	-0.0222341	ns	0.286051	0.880257	B	B	Memory B	Mixed
IMP4	ses_cd	0.0144552	ns	0.286093	0.880257	B	B	Memory B	Mixed
MYH9	ses_cd	0.00987865	ns	0.286125	0.880257	B	B	Memory B	Mixed
MOAP1	ses_cd	-0.020251	ns	0.286138	0.880257	B	B	Memory B	Mixed
CXCR5	ses_cd	-0.0130623	ns	0.286165	0.880257	B	B	Memory B	Mixed
RHEBL1	ses_cd	0.0327153	ns	0.286224	0.880257	B	B	Memory B	Mixed
N4BP2	ses_cd	-0.0176459	ns	0.286255	0.880257	B	B	Memory B	Mixed
CDK5	ses_cd	0.0322191	ns	0.286259	0.880257	B	B	Memory B	Mixed
ZNF345	ses_cd	-0.0188756	ns	0.286263	0.880257	B	B	Memory B	Mixed
KIF16B	ses_cd	0.0416403	ns	0.286377	0.880257	B	B	Memory B	Mixed
ZNF155	ses_cd	-0.0254639	ns	0.286502	0.880257	B	B	Memory B	Mixed
SYNE3	ses_cd	0.0193406	ns	0.286509	0.880257	B	B	Memory B	Mixed
PRELID3B	ses_cd	0.0181386	ns	0.28654	0.880257	B	B	Memory B	Mixed
EEF1AKMT2	ses_cd	0.0210084	ns	0.286549	0.880257	B	B	Memory B	Mixed
TACC3	ses_cd	-0.0207321	ns	0.286563	0.880257	B	B	Memory B	Mixed
ZNF512	ses_cd	0.00941163	ns	0.286661	0.880257	B	B	Memory B	Mixed
STARD10	ses_cd	0.0485089	ns	0.28669	0.880257	B	B	Memory B	Mixed
HECW2	ses_cd	-0.0305773	ns	0.286697	0.880257	B	B	Memory B	Mixed
CCDC50	ses_cd	0.0105648	ns	0.286812	0.880257	B	B	Memory B	Mixed
ZNF19	ses_cd	0.0333329	ns	0.286829	0.880257	B	B	Memory B	Mixed
MXD3	ses_cd	0.0339216	ns	0.286845	0.880257	B	B	Memory B	Mixed
HIF1AN	ses_cd	-0.0174106	ns	0.286894	0.880257	B	B	Memory B	Mixed
EVI5	ses_cd	0.0144962	ns	0.287059	0.880257	B	B	Memory B	Mixed
C12orf66	ses_cd	0.0223834	ns	0.287084	0.880257	B	B	Memory B	Mixed
AGER	ses_cd	-0.0319817	ns	0.287374	0.880257	B	B	Memory B	Mixed
MCM2	ses_cd	-0.0391014	ns	0.287429	0.880257	B	B	Memory B	Mixed
SYVN1	ses_cd	-0.0152494	ns	0.287581	0.880257	B	B	Memory B	Mixed
TESPA1	ses_cd	-0.0170518	ns	0.287612	0.880257	B	B	Memory B	Mixed
NT5DC1	ses_cd	-0.0100787	ns	0.287628	0.880257	B	B	Memory B	Mixed
AC007262.2	ses_cd	0.0390111	ns	0.287636	0.880257	B	B	Memory B	Mixed
LCLAT1	ses_cd	0.0130194	ns	0.28772	0.880257	B	B	Memory B	Mixed
DEXI	ses_cd	0.0240245	ns	0.287741	0.880257	B	B	Memory B	Mixed
TRIM68	ses_cd	-0.0300611	ns	0.287743	0.880257	B	B	Memory B	Mixed
RGS10	ses_cd	-0.0164715	ns	0.287823	0.880257	B	B	Memory B	Mixed
USP9X	ses_cd	-0.0107851	ns	0.287833	0.880257	B	B	Memory B	Mixed
ATF7	ses_cd	0.0181841	ns	0.287848	0.880257	B	B	Memory B	Mixed
CTPS2	ses_cd	-0.0205825	ns	0.287897	0.880257	B	B	Memory B	Mixed
PCGF3	ses_cd	0.0142338	ns	0.288209	0.880987	B	B	Memory B	Mixed
AC002310.1	ses_cd	-0.0252083	ns	0.288679	0.882007	B	B	Memory B	Mixed
AC004812.2	ses_cd	0.0302711	ns	0.288757	0.882007	B	B	Memory B	Mixed
AL357055.3	ses_cd	-0.019494	ns	0.288762	0.882007	B	B	Memory B	Mixed
LIMD1	ses_cd	0.0130698	ns	0.289225	0.882908	B	B	Memory B	Mixed
PPP1R8	ses_cd	0.0137538	ns	0.289287	0.882908	B	B	Memory B	Mixed
CERNA1	ses_cd	0.0200879	ns	0.289341	0.882908	B	B	Memory B	Mixed
SMIM15	ses_cd	-0.015785	ns	0.289454	0.882908	B	B	Memory B	Mixed
AP001011.1	ses_cd	0.0159832	ns	0.289483	0.882908	B	B	Memory B	Mixed
ARHGAP27	ses_cd	0.0158165	ns	0.289521	0.882908	B	B	Memory B	Mixed
SAMD1	ses_cd	0.0251808	ns	0.289569	0.882908	B	B	Memory B	Mixed
ZNF268	ses_cd	-0.0214184	ns	0.289748	0.88318	B	B	Memory B	Mixed
AL031714.1	ses_cd	0.0393281	ns	0.289863	0.88318	B	B	Memory B	Mixed
LINC01588	ses_cd	0.0127182	ns	0.289878	0.88318	B	B	Memory B	Mixed
SHARPIN	ses_cd	-0.0151661	ns	0.290205	0.883703	B	B	Memory B	Mixed
CRLF3	ses_cd	-0.0106367	ns	0.290272	0.883703	B	B	Memory B	Mixed
GCNT2	ses_cd	-0.0282037	ns	0.290323	0.883703	B	B	Memory B	Mixed
RAP2A	ses_cd	0.0203225	ns	0.290434	0.883703	B	B	Memory B	Mixed
SPATC1L	ses_cd	-0.0314045	ns	0.290492	0.883703	B	B	Memory B	Mixed
DHX36	ses_cd	0.00809467	ns	0.290544	0.883703	B	B	Memory B	Mixed
MFSD13A	ses_cd	-0.0323689	ns	0.290584	0.883703	B	B	Memory B	Mixed
APRT	ses_cd	0.0139065	ns	0.290636	0.883703	B	B	Memory B	Mixed
CRIP2	ses_cd	-0.0393053	ns	0.291187	0.883836	B	B	Memory B	Mixed
LMBR1L	ses_cd	-0.0178324	ns	0.2912	0.883836	B	B	Memory B	Mixed
OSGEPL1	ses_cd	-0.0170743	ns	0.291329	0.883836	B	B	Memory B	Mixed
AC002310.4	ses_cd	-0.0319506	ns	0.291423	0.883836	B	B	Memory B	Mixed
CAPN1	ses_cd	0.0150208	ns	0.291426	0.883836	B	B	Memory B	Mixed
DUSP16	ses_cd	-0.0223945	ns	0.291453	0.883836	B	B	Memory B	Mixed
NLRP2	ses_cd	-0.0431302	ns	0.291501	0.883836	B	B	Memory B	Mixed
TMEM56	ses_cd	0.0526066	ns	0.291579	0.883836	B	B	Memory B	Mixed
CUEDC2	ses_cd	0.0167767	ns	0.291735	0.883836	B	B	Memory B	Mixed
FAM98C	ses_cd	-0.0171532	ns	0.291778	0.883836	B	B	Memory B	Mixed
IGSF8	ses_cd	-0.018482	ns	0.29186	0.883836	B	B	Memory B	Mixed
LRRC23	ses_cd	-0.0188306	ns	0.291883	0.883836	B	B	Memory B	Mixed
PTGES3	ses_cd	-0.0092474	ns	0.291953	0.883836	B	B	Memory B	Mixed
KANSL1L	ses_cd	0.0163126	ns	0.292027	0.883836	B	B	Memory B	Mixed
TSN	ses_cd	-0.0110941	ns	0.292094	0.883836	B	B	Memory B	Mixed
FKBP2	ses_cd	-0.0170099	ns	0.292183	0.883836	B	B	Memory B	Mixed
DHX37	ses_cd	-0.0169534	ns	0.292354	0.883836	B	B	Memory B	Mixed
AIMP2	ses_cd	-0.0145732	ns	0.292356	0.883836	B	B	Memory B	Mixed
SYNGR2	ses_cd	0.0136196	ns	0.292419	0.883836	B	B	Memory B	Mixed
ARSG	ses_cd	0.0174605	ns	0.292419	0.883836	B	B	Memory B	Mixed
AC069272.1	ses_cd	-0.0320428	ns	0.292493	0.883836	B	B	Memory B	Mixed
PLOD3	ses_cd	-0.0231227	ns	0.292526	0.883836	B	B	Memory B	Mixed
NIFK	ses_cd	-0.0141461	ns	0.292557	0.883836	B	B	Memory B	Mixed
SURF4	ses_cd	-0.016916	ns	0.292559	0.883836	B	B	Memory B	Mixed
EIF5A2	ses_cd	-0.0304559	ns	0.292617	0.883836	B	B	Memory B	Mixed
CNIH4	ses_cd	-0.01633	ns	0.292658	0.883836	B	B	Memory B	Mixed
GOPC	ses_cd	-0.0109064	ns	0.29289	0.883836	B	B	Memory B	Mixed
ZFYVE26	ses_cd	-0.013629	ns	0.292903	0.883836	B	B	Memory B	Mixed
KIAA1324	ses_cd	-0.0546079	ns	0.292915	0.883836	B	B	Memory B	Mixed
CPT2	ses_cd	0.0238103	ns	0.292962	0.883836	B	B	Memory B	Mixed
ZNF831	ses_cd	-0.0313505	ns	0.293061	0.883836	B	B	Memory B	Mixed
LINC02576	ses_cd	-0.0197412	ns	0.293157	0.883836	B	B	Memory B	Mixed
CTBP1	ses_cd	0.0135816	ns	0.293166	0.883836	B	B	Memory B	Mixed
IWS1	ses_cd	0.0101206	ns	0.293196	0.883836	B	B	Memory B	Mixed
EIF6	ses_cd	-0.0161351	ns	0.293288	0.883836	B	B	Memory B	Mixed
AC074117.1	ses_cd	0.023982	ns	0.293386	0.883836	B	B	Memory B	Mixed
PTPRE	ses_cd	-0.029726	ns	0.293391	0.883836	B	B	Memory B	Mixed
SPATA9	ses_cd	0.0468947	ns	0.293816	0.884839	B	B	Memory B	Mixed
ZNF839	ses_cd	-0.0167623	ns	0.293879	0.884839	B	B	Memory B	Mixed
WDCP	ses_cd	-0.0228513	ns	0.294009	0.884839	B	B	Memory B	Mixed
CEP44	ses_cd	0.0160767	ns	0.294017	0.884839	B	B	Memory B	Mixed
RUNDC1	ses_cd	-0.0146872	ns	0.294352	0.885598	B	B	Memory B	Mixed
MAP2K6	ses_cd	-0.0210035	ns	0.294544	0.885598	B	B	Memory B	Mixed
ZNF852	ses_cd	0.0201489	ns	0.294608	0.885598	B	B	Memory B	Mixed
ADGRE5	ses_cd	0.0197402	ns	0.29462	0.885598	B	B	Memory B	Mixed
ZNF48	ses_cd	-0.0221118	ns	0.294636	0.885598	B	B	Memory B	Mixed
KCTD3	ses_cd	0.0519805	ns	0.294812	0.885904	B	B	Memory B	Mixed
PIBF1	ses_cd	-0.0105256	ns	0.294914	0.885992	B	B	Memory B	Mixed
SNHG7	ses_cd	-0.0176444	ns	0.295027	0.886109	B	B	Memory B	Mixed
UFSP2	ses_cd	0.0149897	ns	0.295139	0.886141	B	B	Memory B	Mixed
CNBP	ses_cd	0.00814218	ns	0.295194	0.886141	B	B	Memory B	Mixed
AC091887.1	ses_cd	-0.0269686	ns	0.295319	0.886141	B	B	Memory B	Mixed
FCGBP	ses_cd	-0.0632436	ns	0.295398	0.886141	B	B	Memory B	Mixed
BFSP2	ses_cd	-0.038842	ns	0.295423	0.886141	B	B	Memory B	Mixed
USP33	ses_cd	-0.0101801	ns	0.295478	0.886141	B	B	Memory B	Mixed
SLC25A29	ses_cd	0.0391497	ns	0.295757	0.886544	B	B	Memory B	Mixed
ATF6B	ses_cd	-0.013007	ns	0.295776	0.886544	B	B	Memory B	Mixed
SNN	ses_cd	0.0148445	ns	0.296029	0.886544	B	B	Memory B	Mixed
CALM2	ses_cd	0.0119272	ns	0.29603	0.886544	B	B	Memory B	Mixed
TRAPPC13	ses_cd	0.0138771	ns	0.296044	0.886544	B	B	Memory B	Mixed
SLFN5	ses_cd	0.0380008	ns	0.296054	0.886544	B	B	Memory B	Mixed
CYB5R1	ses_cd	-0.0187153	ns	0.296268	0.886965	B	B	Memory B	Mixed
COX6B1	ses_cd	0.0148451	ns	0.296387	0.887101	B	B	Memory B	Mixed
SLAIN2	ses_cd	0.0117767	ns	0.296529	0.887306	B	B	Memory B	Mixed
ZFAND1	ses_cd	-0.0139863	ns	0.296669	0.887429	B	B	Memory B	Mixed
FLVCR1-DT	ses_cd	-0.0293723	ns	0.296717	0.887429	B	B	Memory B	Mixed
CHST2	ses_cd	-0.0282515	ns	0.296803	0.887467	B	B	Memory B	Mixed
ATP5MD	ses_cd	0.0159949	ns	0.296915	0.887575	B	B	Memory B	Mixed
DSE	ses_cd	-0.0136503	ns	0.297054	0.887575	B	B	Memory B	Mixed
AC005480.1	ses_cd	-0.0198069	ns	0.297128	0.887575	B	B	Memory B	Mixed
NRROS	ses_cd	0.0302712	ns	0.29725	0.887575	B	B	Memory B	Mixed
DTX3L	ses_cd	0.0176868	ns	0.297315	0.887575	B	B	Memory B	Mixed
PNPLA4	ses_cd	0.020724	ns	0.297417	0.887575	B	B	Memory B	Mixed
ARMCX4	ses_cd	-0.021866	ns	0.29742	0.887575	B	B	Memory B	Mixed
CSRNP2	ses_cd	-0.0222159	ns	0.297428	0.887575	B	B	Memory B	Mixed
HS1BP3	ses_cd	0.0201087	ns	0.297542	0.887695	B	B	Memory B	Mixed
DPF2	ses_cd	-0.0123607	ns	0.297709	0.887841	B	B	Memory B	Mixed
C5orf67	ses_cd	0.0514518	ns	0.297797	0.887841	B	B	Memory B	Mixed
NDEL1	ses_cd	0.0127304	ns	0.297812	0.887841	B	B	Memory B	Mixed
INO80E	ses_cd	-0.0149131	ns	0.298262	0.888965	B	B	Memory B	Mixed
ZBTB20-AS5	ses_cd	-0.0166473	ns	0.298536	0.889396	B	B	Memory B	Mixed
SLC25A26	ses_cd	0.010288	ns	0.298556	0.889396	B	B	Memory B	Mixed
AC092329.3	ses_cd	-0.0231004	ns	0.298628	0.889396	B	B	Memory B	Mixed
AC090772.1	ses_cd	0.0331361	ns	0.298794	0.889503	B	B	Memory B	Mixed
DNAJB1	ses_cd	-0.0199275	ns	0.298812	0.889503	B	B	Memory B	Mixed
LAPTM4B	ses_cd	0.0622803	ns	0.298913	0.88957	B	B	Memory B	Mixed
MBTPS2	ses_cd	-0.0200612	ns	0.299044	0.88957	B	B	Memory B	Mixed
TRIM5	ses_cd	0.0185226	ns	0.29918	0.88957	B	B	Memory B	Mixed
ZNF33B	ses_cd	-0.012569	ns	0.299252	0.88957	B	B	Memory B	Mixed
UBE2D1	ses_cd	-0.0141668	ns	0.299253	0.88957	B	B	Memory B	Mixed
BYSL	ses_cd	-0.0272477	ns	0.299312	0.88957	B	B	Memory B	Mixed
CEP19	ses_cd	-0.032283	ns	0.29938	0.88957	B	B	Memory B	Mixed
EEF1G	ses_cd	-0.0362035	ns	0.299424	0.88957	B	B	Memory B	Mixed
GALM	ses_cd	-0.0208845	ns	0.299532	0.889672	B	B	Memory B	Mixed
IPO7	ses_cd	-0.00977753	ns	0.299665	0.889788	B	B	Memory B	Mixed
PSMA1	ses_cd	0.0138105	ns	0.299774	0.889788	B	B	Memory B	Mixed
SPRED1	ses_cd	-0.0475582	ns	0.299793	0.889788	B	B	Memory B	Mixed
ATP6V1A	ses_cd	0.0128223	ns	0.299868	0.889791	B	B	Memory B	Mixed
RAB20	ses_cd	-0.0407927	ns	0.300116	0.889879	B	B	Memory B	Mixed
ATP6AP1	ses_cd	-0.0154819	ns	0.300149	0.889879	B	B	Memory B	Mixed
GNPDA1	ses_cd	-0.0192728	ns	0.300161	0.889879	B	B	Memory B	Mixed
CKS2	ses_cd	0.0245704	ns	0.300192	0.889879	B	B	Memory B	Mixed
BIRC6	ses_cd	0.00859347	ns	0.300452	0.89026	B	B	Memory B	Mixed
EBNA1BP2	ses_cd	-0.0160381	ns	0.300582	0.89026	B	B	Memory B	Mixed
HNRNPAB	ses_cd	-0.0155613	ns	0.300611	0.89026	B	B	Memory B	Mixed
AGPAT4	ses_cd	-0.0309433	ns	0.300616	0.89026	B	B	Memory B	Mixed
MBD5	ses_cd	0.0104038	ns	0.300721	0.890351	B	B	Memory B	Mixed
NIFK-AS1	ses_cd	-0.019771	ns	0.300923	0.890517	B	B	Memory B	Mixed
ZNF324	ses_cd	-0.0274461	ns	0.300924	0.890517	B	B	Memory B	Mixed
ODR4	ses_cd	-0.0153	ns	0.301163	0.89079	B	B	Memory B	Mixed
FANCD2	ses_cd	-0.0126055	ns	0.301164	0.89079	B	B	Memory B	Mixed
TMEM64	ses_cd	-0.0148196	ns	0.301279	0.890884	B	B	Memory B	Mixed
ARFIP1	ses_cd	0.0131383	ns	0.301343	0.890884	B	B	Memory B	Mixed
LPCAT3	ses_cd	-0.0132754	ns	0.301473	0.891047	B	B	Memory B	Mixed
KCTD2	ses_cd	0.0202279	ns	0.301595	0.891189	B	B	Memory B	Mixed
RLF	ses_cd	-0.0112183	ns	0.301691	0.891256	B	B	Memory B	Mixed
ZNF335	ses_cd	-0.0144403	ns	0.301843	0.891293	B	B	Memory B	Mixed
TCERG1	ses_cd	0.010581	ns	0.301852	0.891293	B	B	Memory B	Mixed
LINC00665	ses_cd	-0.0183494	ns	0.301925	0.891293	B	B	Memory B	Mixed
ZNF585A	ses_cd	-0.0230082	ns	0.302067	0.891355	B	B	Memory B	Mixed
YLPM1	ses_cd	-0.010034	ns	0.302157	0.891355	B	B	Memory B	Mixed
PRKCH	ses_cd	0.0333056	ns	0.302168	0.891355	B	B	Memory B	Mixed
SLC2A13	ses_cd	0.0251312	ns	0.302295	0.891483	B	B	Memory B	Mixed
CRCP	ses_cd	-0.01461	ns	0.302408	0.891483	B	B	Memory B	Mixed
AC046130.1	ses_cd	0.0252346	ns	0.302433	0.891483	B	B	Memory B	Mixed
INO80-AS1	ses_cd	0.024005	ns	0.302522	0.891528	B	B	Memory B	Mixed
ZIK1	ses_cd	0.0242977	ns	0.302663	0.891723	B	B	Memory B	Mixed
ZEB1	ses_cd	0.0108377	ns	0.302757	0.891757	B	B	Memory B	Mixed
SLC1A1	ses_cd	0.0586467	ns	0.302844	0.891757	B	B	Memory B	Mixed
CTR9	ses_cd	-0.00989335	ns	0.302992	0.891757	B	B	Memory B	Mixed
CRYBG1	ses_cd	0.0117161	ns	0.303092	0.891757	B	B	Memory B	Mixed
PXN	ses_cd	0.0432497	ns	0.303128	0.891757	B	B	Memory B	Mixed
SLTM	ses_cd	-0.00682236	ns	0.303347	0.891757	B	B	Memory B	Mixed
TONSL	ses_cd	-0.043701	ns	0.303398	0.891757	B	B	Memory B	Mixed
NSRP1	ses_cd	0.00875425	ns	0.303433	0.891757	B	B	Memory B	Mixed
HEXA	ses_cd	-0.0141296	ns	0.303477	0.891757	B	B	Memory B	Mixed
PRB2	ses_cd	0.0329878	ns	0.303671	0.891757	B	B	Memory B	Mixed
RYR1	ses_cd	-0.0304989	ns	0.303674	0.891757	B	B	Memory B	Mixed
TM7SF2	ses_cd	0.0252015	ns	0.303752	0.891757	B	B	Memory B	Mixed
GTPBP1	ses_cd	0.0144084	ns	0.303877	0.891757	B	B	Memory B	Mixed
ZNF736	ses_cd	0.0120116	ns	0.303885	0.891757	B	B	Memory B	Mixed
KCMF1	ses_cd	0.0111865	ns	0.303888	0.891757	B	B	Memory B	Mixed
LRRFIP2	ses_cd	0.0141494	ns	0.303891	0.891757	B	B	Memory B	Mixed
EIF4EBP2	ses_cd	-0.0137764	ns	0.303931	0.891757	B	B	Memory B	Mixed
AC092902.3	ses_cd	-0.052199	ns	0.304048	0.891883	B	B	Memory B	Mixed
DRAM1	ses_cd	0.0220899	ns	0.304191	0.891902	B	B	Memory B	Mixed
GUSB	ses_cd	-0.0141535	ns	0.304277	0.891902	B	B	Memory B	Mixed
ZBTB7A	ses_cd	-0.0115261	ns	0.30434	0.891902	B	B	Memory B	Mixed
CC2D1B	ses_cd	-0.0160691	ns	0.304452	0.891902	B	B	Memory B	Mixed
PKD1L3	ses_cd	0.0289949	ns	0.304478	0.891902	B	B	Memory B	Mixed
PRAG1	ses_cd	-0.0158201	ns	0.304533	0.891902	B	B	Memory B	Mixed
ZNF124	ses_cd	0.0120409	ns	0.304686	0.891902	B	B	Memory B	Mixed
PBX4	ses_cd	0.0309039	ns	0.304761	0.891902	B	B	Memory B	Mixed
ATXN7L3B	ses_cd	-0.0163694	ns	0.304768	0.891902	B	B	Memory B	Mixed
MAPK1	ses_cd	-0.00887987	ns	0.304793	0.891902	B	B	Memory B	Mixed
PFDN2	ses_cd	0.0115857	ns	0.304943	0.892122	B	B	Memory B	Mixed
NSMCE4A	ses_cd	0.0122636	ns	0.305031	0.892164	B	B	Memory B	Mixed
TXNIP	ses_cd	-0.0158321	ns	0.305371	0.892355	B	B	Memory B	Mixed
MED16	ses_cd	0.0189155	ns	0.305395	0.892355	B	B	Memory B	Mixed
FBXW2	ses_cd	0.012362	ns	0.305427	0.892355	B	B	Memory B	Mixed
LINC01317	ses_cd	-0.124713	ns	0.30559	0.892355	B	B	Memory B	Mixed
NCAPH2	ses_cd	-0.0218292	ns	0.305594	0.892355	B	B	Memory B	Mixed
UBXN1	ses_cd	0.0139985	ns	0.305597	0.892355	B	B	Memory B	Mixed
MIB2	ses_cd	0.0212938	ns	0.305655	0.892355	B	B	Memory B	Mixed
AC090825.1	ses_cd	-0.0218678	ns	0.305852	0.892355	B	B	Memory B	Mixed
CAPN12	ses_cd	-0.0185595	ns	0.305943	0.892355	B	B	Memory B	Mixed
MTM1	ses_cd	0.0117576	ns	0.305952	0.892355	B	B	Memory B	Mixed
MFF	ses_cd	-0.00869388	ns	0.305952	0.892355	B	B	Memory B	Mixed
PLCL2	ses_cd	0.010048	ns	0.305984	0.892355	B	B	Memory B	Mixed
SUPT16H	ses_cd	-0.0104563	ns	0.306169	0.892489	B	B	Memory B	Mixed
MOCS2	ses_cd	-0.0170292	ns	0.306286	0.892489	B	B	Memory B	Mixed
CD58	ses_cd	0.0133314	ns	0.306325	0.892489	B	B	Memory B	Mixed
BTG1	ses_cd	-0.0115495	ns	0.306326	0.892489	B	B	Memory B	Mixed
DLD	ses_cd	0.012249	ns	0.306668	0.893079	B	B	Memory B	Mixed
SLC25A51	ses_cd	-0.0254517	ns	0.306677	0.893079	B	B	Memory B	Mixed
VPREB3	ses_cd	-0.0247207	ns	0.306988	0.893708	B	B	Memory B	Mixed
ZCRB1	ses_cd	0.0135845	ns	0.30712	0.893708	B	B	Memory B	Mixed
AC084033.3	ses_cd	-0.0227936	ns	0.307172	0.893708	B	B	Memory B	Mixed
PDPR	ses_cd	-0.0197537	ns	0.307189	0.893708	B	B	Memory B	Mixed
MDC1	ses_cd	-0.0163277	ns	0.307385	0.893881	B	B	Memory B	Mixed
FBXW4	ses_cd	-0.00998589	ns	0.307397	0.893881	B	B	Memory B	Mixed
TMEM259	ses_cd	-0.0149711	ns	0.307523	0.894012	B	B	Memory B	Mixed
KLRG1	ses_cd	-0.0189408	ns	0.30759	0.894012	B	B	Memory B	Mixed
GSK3A	ses_cd	0.0157978	ns	0.307785	0.894031	B	B	Memory B	Mixed
DTNBP1	ses_cd	-0.0104629	ns	0.307815	0.894031	B	B	Memory B	Mixed
ABCB4	ses_cd	-0.0196448	ns	0.308074	0.894031	B	B	Memory B	Mixed
SPATA21	ses_cd	0.0226828	ns	0.308151	0.894031	B	B	Memory B	Mixed
SRP14-AS1	ses_cd	-0.0198132	ns	0.308187	0.894031	B	B	Memory B	Mixed
ZC3H7B	ses_cd	-0.0127956	ns	0.308258	0.894031	B	B	Memory B	Mixed
GLRX3	ses_cd	0.0108183	ns	0.308289	0.894031	B	B	Memory B	Mixed
CASP1	ses_cd	0.0268179	ns	0.308361	0.894031	B	B	Memory B	Mixed
NDUFA4	ses_cd	0.0153983	ns	0.30837	0.894031	B	B	Memory B	Mixed
SLC4A8	ses_cd	0.0220687	ns	0.308372	0.894031	B	B	Memory B	Mixed
ARHGEF2	ses_cd	0.0099805	ns	0.308485	0.894031	B	B	Memory B	Mixed
HCG22	ses_cd	-0.0741165	ns	0.308547	0.894031	B	B	Memory B	Mixed
THEMIS2	ses_cd	0.0245797	ns	0.308595	0.894031	B	B	Memory B	Mixed
SZT2	ses_cd	0.0250801	ns	0.308653	0.894031	B	B	Memory B	Mixed
ZNF461	ses_cd	-0.0199717	ns	0.308708	0.894031	B	B	Memory B	Mixed
FZR1	ses_cd	-0.0190364	ns	0.308966	0.894444	B	B	Memory B	Mixed
METRN	ses_cd	-0.0267727	ns	0.308999	0.894444	B	B	Memory B	Mixed
NOTCH2NL	ses_cd	0.0224912	ns	0.309125	0.894447	B	B	Memory B	Mixed
SNHG12	ses_cd	0.0157451	ns	0.309262	0.894447	B	B	Memory B	Mixed
CREB5	ses_cd	0.0489197	ns	0.309273	0.894447	B	B	Memory B	Mixed
PKN1	ses_cd	-0.0105141	ns	0.309297	0.894447	B	B	Memory B	Mixed
MCOLN2	ses_cd	0.0109612	ns	0.309501	0.894824	B	B	Memory B	Mixed
ZNF330	ses_cd	-0.0133176	ns	0.309683	0.894962	B	B	Memory B	Mixed
DNAJB2	ses_cd	-0.0155533	ns	0.30978	0.894962	B	B	Memory B	Mixed
MRPS14	ses_cd	-0.0140642	ns	0.309958	0.894962	B	B	Memory B	Mixed
SYCP2	ses_cd	-0.0299351	ns	0.309965	0.894962	B	B	Memory B	Mixed
ARHGEF9	ses_cd	-0.0150435	ns	0.310001	0.894962	B	B	Memory B	Mixed
NPM3	ses_cd	-0.0317828	ns	0.310113	0.894962	B	B	Memory B	Mixed
CD1C	ses_cd	-0.0258656	ns	0.310144	0.894962	B	B	Memory B	Mixed
FEM1C	ses_cd	-0.0212818	ns	0.310269	0.894962	B	B	Memory B	Mixed
SLC27A4	ses_cd	-0.0211839	ns	0.310441	0.894962	B	B	Memory B	Mixed
PWAR6	ses_cd	-0.026998	ns	0.310497	0.894962	B	B	Memory B	Mixed
MICAL1	ses_cd	0.0188087	ns	0.310577	0.894962	B	B	Memory B	Mixed
CEP41	ses_cd	0.0276052	ns	0.310606	0.894962	B	B	Memory B	Mixed
ARV1	ses_cd	-0.0169482	ns	0.310628	0.894962	B	B	Memory B	Mixed
AL157832.3	ses_cd	-0.0335925	ns	0.310641	0.894962	B	B	Memory B	Mixed
POLR3D	ses_cd	-0.0167187	ns	0.310897	0.894962	B	B	Memory B	Mixed
STAM	ses_cd	0.0133349	ns	0.31091	0.894962	B	B	Memory B	Mixed
SLC16A6	ses_cd	0.0336043	ns	0.311095	0.894962	B	B	Memory B	Mixed
ESR1	ses_cd	0.0323253	ns	0.311126	0.894962	B	B	Memory B	Mixed
KNOP1	ses_cd	-0.0182507	ns	0.311205	0.894962	B	B	Memory B	Mixed
MRPS35	ses_cd	0.0118135	ns	0.311254	0.894962	B	B	Memory B	Mixed
XRCC5	ses_cd	-0.0069962	ns	0.311265	0.894962	B	B	Memory B	Mixed
AL450326.1	ses_cd	-0.0320424	ns	0.311269	0.894962	B	B	Memory B	Mixed
SYNPO2	ses_cd	0.0332022	ns	0.311457	0.894962	B	B	Memory B	Mixed
SCLT1	ses_cd	0.0124962	ns	0.311514	0.894962	B	B	Memory B	Mixed
FAM227B	ses_cd	-0.0163612	ns	0.311534	0.894962	B	B	Memory B	Mixed
FTO	ses_cd	-0.012977	ns	0.311572	0.894962	B	B	Memory B	Mixed
AC005520.2	ses_cd	-0.0305812	ns	0.311714	0.894962	B	B	Memory B	Mixed
MYL12B	ses_cd	0.0111218	ns	0.311907	0.894962	B	B	Memory B	Mixed
AC055713.1	ses_cd	0.0278683	ns	0.311994	0.894962	B	B	Memory B	Mixed
FANCL	ses_cd	0.0164244	ns	0.312009	0.894962	B	B	Memory B	Mixed
TIFA	ses_cd	0.0186462	ns	0.312032	0.894962	B	B	Memory B	Mixed
MYADM	ses_cd	0.0335191	ns	0.312091	0.894962	B	B	Memory B	Mixed
AP000866.1	ses_cd	-0.0269811	ns	0.312127	0.894962	B	B	Memory B	Mixed
STEAP1B	ses_cd	0.0329248	ns	0.312234	0.894962	B	B	Memory B	Mixed
BAIAP3	ses_cd	-0.0330351	ns	0.312285	0.894962	B	B	Memory B	Mixed
RPS4Y1	ses_cd	0.0230014	ns	0.312514	0.894962	B	B	Memory B	Mixed
TFB1M	ses_cd	0.010698	ns	0.312591	0.894962	B	B	Memory B	Mixed
TRABD	ses_cd	-0.018481	ns	0.312686	0.894962	B	B	Memory B	Mixed
RSBN1	ses_cd	-0.0115258	ns	0.312783	0.894962	B	B	Memory B	Mixed
SZRD1	ses_cd	0.0114099	ns	0.31286	0.894962	B	B	Memory B	Mixed
FAM208A	ses_cd	-0.00899457	ns	0.312918	0.894962	B	B	Memory B	Mixed
SNAP23	ses_cd	0.0106008	ns	0.312979	0.894962	B	B	Memory B	Mixed
DENND4B	ses_cd	-0.0110559	ns	0.313029	0.894962	B	B	Memory B	Mixed
TMEM181	ses_cd	0.0129729	ns	0.313047	0.894962	B	B	Memory B	Mixed
CREBZF	ses_cd	0.0111498	ns	0.313106	0.894962	B	B	Memory B	Mixed
DDIT4	ses_cd	0.0318491	ns	0.313143	0.894962	B	B	Memory B	Mixed
AC069368.1	ses_cd	0.0345643	ns	0.313266	0.894962	B	B	Memory B	Mixed
EPS8	ses_cd	-0.0502948	ns	0.313289	0.894962	B	B	Memory B	Mixed
IMPDH1	ses_cd	0.0201123	ns	0.313379	0.894962	B	B	Memory B	Mixed
SLC35G1	ses_cd	-0.0298003	ns	0.313397	0.894962	B	B	Memory B	Mixed
AL158055.1	ses_cd	-0.0318769	ns	0.313407	0.894962	B	B	Memory B	Mixed
CD81	ses_cd	0.0111182	ns	0.313407	0.894962	B	B	Memory B	Mixed
XPO4	ses_cd	-0.0099157	ns	0.313593	0.89498	B	B	Memory B	Mixed
TMEM258	ses_cd	0.0153524	ns	0.313642	0.89498	B	B	Memory B	Mixed
ZNF169	ses_cd	-0.0150223	ns	0.313675	0.89498	B	B	Memory B	Mixed
AHI1	ses_cd	0.0261658	ns	0.313729	0.89498	B	B	Memory B	Mixed
RNF34	ses_cd	-0.00936763	ns	0.313793	0.89498	B	B	Memory B	Mixed
STX16	ses_cd	-0.0138801	ns	0.313918	0.89498	B	B	Memory B	Mixed
RAD23B	ses_cd	-0.00947834	ns	0.313933	0.89498	B	B	Memory B	Mixed
PIGN	ses_cd	-0.0114437	ns	0.314257	0.895241	B	B	Memory B	Mixed
PIGU	ses_cd	-0.0161435	ns	0.314302	0.895241	B	B	Memory B	Mixed
LRRC8B	ses_cd	-0.0135633	ns	0.314337	0.895241	B	B	Memory B	Mixed
GZF1	ses_cd	0.0260782	ns	0.314574	0.895241	B	B	Memory B	Mixed
AC046158.1	ses_cd	0.0293528	ns	0.314722	0.895241	B	B	Memory B	Mixed
ZNF701	ses_cd	-0.0129851	ns	0.314727	0.895241	B	B	Memory B	Mixed
GBGT1	ses_cd	-0.0310431	ns	0.314843	0.895241	B	B	Memory B	Mixed
DCAF4	ses_cd	0.0217941	ns	0.314946	0.895241	B	B	Memory B	Mixed
PPP1R16B	ses_cd	0.0112215	ns	0.314979	0.895241	B	B	Memory B	Mixed
IDUA	ses_cd	0.0290014	ns	0.315019	0.895241	B	B	Memory B	Mixed
C6orf136	ses_cd	-0.0227866	ns	0.315067	0.895241	B	B	Memory B	Mixed
RPL7	ses_cd	-0.015553	ns	0.315103	0.895241	B	B	Memory B	Mixed
UBE4B	ses_cd	-0.0125503	ns	0.315114	0.895241	B	B	Memory B	Mixed
IGHMBP2	ses_cd	0.0273043	ns	0.315154	0.895241	B	B	Memory B	Mixed
UBE2I	ses_cd	-0.0095208	ns	0.315154	0.895241	B	B	Memory B	Mixed
ZDHHC20	ses_cd	0.0111343	ns	0.315212	0.895241	B	B	Memory B	Mixed
GPR108	ses_cd	-0.0172478	ns	0.31537	0.895479	B	B	Memory B	Mixed
SAYSD1	ses_cd	-0.0190261	ns	0.315511	0.895669	B	B	Memory B	Mixed
PIGQ	ses_cd	-0.0320666	ns	0.315718	0.895955	B	B	Memory B	Mixed
LARP7	ses_cd	-0.00972057	ns	0.316025	0.895955	B	B	Memory B	Mixed
ATP6V0B	ses_cd	-0.0111676	ns	0.316169	0.895955	B	B	Memory B	Mixed
AC123912.1	ses_cd	0.0442529	ns	0.31659	0.895955	B	B	Memory B	Mixed
CLIP1	ses_cd	0.0131094	ns	0.31667	0.895955	B	B	Memory B	Mixed
COA5	ses_cd	-0.012821	ns	0.316836	0.895955	B	B	Memory B	Mixed
ETHE1	ses_cd	0.035108	ns	0.316851	0.895955	B	B	Memory B	Mixed
JADE1	ses_cd	-0.0119266	ns	0.316965	0.895955	B	B	Memory B	Mixed
PPIA	ses_cd	0.0125942	ns	0.31707	0.895955	B	B	Memory B	Mixed
AZIN1	ses_cd	0.00976285	ns	0.31731	0.895955	B	B	Memory B	Mixed
RPH3AL	ses_cd	0.0326809	ns	0.31733	0.895955	B	B	Memory B	Mixed
C1S	ses_cd	-0.0194697	ns	0.317411	0.895955	B	B	Memory B	Mixed
CCNK	ses_cd	-0.0115195	ns	0.317417	0.895955	B	B	Memory B	Mixed
CLTB	ses_cd	-0.0147609	ns	0.317522	0.895955	B	B	Memory B	Mixed
CSGALNACT1	ses_cd	-0.0210797	ns	0.317604	0.895955	B	B	Memory B	Mixed
ZNF451-AS1	ses_cd	0.0171711	ns	0.317654	0.895955	B	B	Memory B	Mixed
NOM1	ses_cd	-0.016118	ns	0.31767	0.895955	B	B	Memory B	Mixed
AC006547.1	ses_cd	0.0207727	ns	0.317774	0.895955	B	B	Memory B	Mixed
CBFA2T3	ses_cd	0.0109272	ns	0.317826	0.895955	B	B	Memory B	Mixed
VIM	ses_cd	0.012156	ns	0.317897	0.895955	B	B	Memory B	Mixed
CHURC1	ses_cd	0.01033	ns	0.317989	0.895955	B	B	Memory B	Mixed
MRPL33	ses_cd	0.0132146	ns	0.318091	0.895955	B	B	Memory B	Mixed
AC018695.2	ses_cd	0.0392243	ns	0.318212	0.895955	B	B	Memory B	Mixed
ZNF552	ses_cd	-0.0160142	ns	0.318278	0.895955	B	B	Memory B	Mixed
NEU1	ses_cd	-0.0209529	ns	0.318396	0.895955	B	B	Memory B	Mixed
AC138956.2	ses_cd	0.0373323	ns	0.318447	0.895955	B	B	Memory B	Mixed
PPP1R2	ses_cd	-0.00832597	ns	0.318517	0.895955	B	B	Memory B	Mixed
PTOV1	ses_cd	-0.015264	ns	0.318519	0.895955	B	B	Memory B	Mixed
LINC02397	ses_cd	0.0134698	ns	0.318524	0.895955	B	B	Memory B	Mixed
SRF	ses_cd	-0.0214285	ns	0.318526	0.895955	B	B	Memory B	Mixed
ELOA-AS1	ses_cd	-0.0166435	ns	0.318533	0.895955	B	B	Memory B	Mixed
PUS10	ses_cd	0.0154596	ns	0.318591	0.895955	B	B	Memory B	Mixed
METTL26	ses_cd	0.0147345	ns	0.318734	0.895955	B	B	Memory B	Mixed
RALGDS	ses_cd	-0.0196526	ns	0.318825	0.895955	B	B	Memory B	Mixed
RPN2	ses_cd	-0.00912212	ns	0.318872	0.895955	B	B	Memory B	Mixed
RAPH1	ses_cd	-0.0315274	ns	0.318877	0.895955	B	B	Memory B	Mixed
RPF2	ses_cd	-0.0130196	ns	0.318971	0.895955	B	B	Memory B	Mixed
KCNMA1	ses_cd	0.0576227	ns	0.318993	0.895955	B	B	Memory B	Mixed
PREP	ses_cd	0.0159164	ns	0.319024	0.895955	B	B	Memory B	Mixed
AHSA1	ses_cd	-0.0134334	ns	0.319054	0.895955	B	B	Memory B	Mixed
AL162417.1	ses_cd	0.0332225	ns	0.319076	0.895955	B	B	Memory B	Mixed
GEMIN8	ses_cd	-0.0215048	ns	0.319131	0.895955	B	B	Memory B	Mixed
TCEANC	ses_cd	-0.0210651	ns	0.319166	0.895955	B	B	Memory B	Mixed
MFHAS1	ses_cd	-0.0225925	ns	0.319431	0.895955	B	B	Memory B	Mixed
SSB	ses_cd	-0.0100323	ns	0.319435	0.895955	B	B	Memory B	Mixed
PP2D1	ses_cd	0.0254058	ns	0.319564	0.895955	B	B	Memory B	Mixed
RRP15	ses_cd	-0.0117955	ns	0.319657	0.895955	B	B	Memory B	Mixed
SYS1	ses_cd	-0.0153843	ns	0.319728	0.895955	B	B	Memory B	Mixed
AP003110.1	ses_cd	-0.0297195	ns	0.319864	0.895955	B	B	Memory B	Mixed
PIAS2	ses_cd	-0.0137219	ns	0.319978	0.895955	B	B	Memory B	Mixed
GOSR2	ses_cd	-0.014163	ns	0.319993	0.895955	B	B	Memory B	Mixed
NEURL1	ses_cd	0.0514069	ns	0.320077	0.895955	B	B	Memory B	Mixed
ANKRD36B	ses_cd	-0.0173992	ns	0.3201	0.895955	B	B	Memory B	Mixed
PRDM4	ses_cd	-0.0157471	ns	0.320199	0.895955	B	B	Memory B	Mixed
SLFN12L	ses_cd	0.0354302	ns	0.320328	0.895955	B	B	Memory B	Mixed
SERPINB9	ses_cd	0.0133227	ns	0.320336	0.895955	B	B	Memory B	Mixed
C9orf85	ses_cd	0.0125079	ns	0.320408	0.895955	B	B	Memory B	Mixed
ALDH1L2	ses_cd	-0.0354734	ns	0.320478	0.895955	B	B	Memory B	Mixed
SLC12A2	ses_cd	0.0580734	ns	0.320541	0.895955	B	B	Memory B	Mixed
TCAF1	ses_cd	-0.0189457	ns	0.320714	0.895955	B	B	Memory B	Mixed
TMCO4	ses_cd	0.013173	ns	0.320726	0.895955	B	B	Memory B	Mixed
STX3	ses_cd	-0.0384432	ns	0.320747	0.895955	B	B	Memory B	Mixed
ICAM3	ses_cd	0.0136441	ns	0.320785	0.895955	B	B	Memory B	Mixed
CTU2	ses_cd	-0.0272746	ns	0.32095	0.895955	B	B	Memory B	Mixed
TOR4A	ses_cd	0.0246037	ns	0.320973	0.895955	B	B	Memory B	Mixed
MAP3K20-AS1	ses_cd	-0.0479974	ns	0.321046	0.895955	B	B	Memory B	Mixed
DNAH12	ses_cd	-0.0291338	ns	0.321215	0.895955	B	B	Memory B	Mixed
EHMT1	ses_cd	0.00963718	ns	0.321351	0.895955	B	B	Memory B	Mixed
GAA	ses_cd	-0.0281622	ns	0.321361	0.895955	B	B	Memory B	Mixed
SCN3A	ses_cd	0.0354322	ns	0.321371	0.895955	B	B	Memory B	Mixed
DPP9	ses_cd	0.0131953	ns	0.321375	0.895955	B	B	Memory B	Mixed
AC015987.1	ses_cd	0.0366555	ns	0.321402	0.895955	B	B	Memory B	Mixed
PRELID1	ses_cd	0.0150787	ns	0.321417	0.895955	B	B	Memory B	Mixed
MNAT1	ses_cd	0.00896438	ns	0.321424	0.895955	B	B	Memory B	Mixed
ZNF208	ses_cd	0.0290524	ns	0.321492	0.895955	B	B	Memory B	Mixed
FGD5-AS1	ses_cd	-0.0127683	ns	0.321627	0.895955	B	B	Memory B	Mixed
MBNL2	ses_cd	-0.0109339	ns	0.321647	0.895955	B	B	Memory B	Mixed
FASN	ses_cd	-0.0391775	ns	0.321699	0.895955	B	B	Memory B	Mixed
THOC1	ses_cd	-0.0112268	ns	0.321927	0.895955	B	B	Memory B	Mixed
TSPAN13	ses_cd	0.0411576	ns	0.32193	0.895955	B	B	Memory B	Mixed
CD200	ses_cd	0.0366125	ns	0.322159	0.895955	B	B	Memory B	Mixed
CHD1	ses_cd	0.00779498	ns	0.322195	0.895955	B	B	Memory B	Mixed
SASH3	ses_cd	-0.00985592	ns	0.322204	0.895955	B	B	Memory B	Mixed
HDAC2	ses_cd	-0.0119204	ns	0.322253	0.895955	B	B	Memory B	Mixed
INTS10	ses_cd	-0.0103604	ns	0.322303	0.895955	B	B	Memory B	Mixed
PTPN22	ses_cd	0.0143344	ns	0.322445	0.895955	B	B	Memory B	Mixed
FIP1L1	ses_cd	-0.0124016	ns	0.322578	0.895955	B	B	Memory B	Mixed
INF2	ses_cd	0.0433996	ns	0.32262	0.895955	B	B	Memory B	Mixed
C6orf99	ses_cd	-0.0337417	ns	0.322839	0.895955	B	B	Memory B	Mixed
PIK3C3	ses_cd	0.0116328	ns	0.322866	0.895955	B	B	Memory B	Mixed
CCDC88A	ses_cd	0.0302598	ns	0.322916	0.895955	B	B	Memory B	Mixed
AC012363.1	ses_cd	-0.0392272	ns	0.323006	0.895955	B	B	Memory B	Mixed
USPL1	ses_cd	0.00992841	ns	0.323052	0.895955	B	B	Memory B	Mixed
ZC3H15	ses_cd	-0.0101973	ns	0.323056	0.895955	B	B	Memory B	Mixed
KLHL22	ses_cd	0.0141998	ns	0.323139	0.895955	B	B	Memory B	Mixed
TANGO6	ses_cd	-0.0141269	ns	0.323258	0.895955	B	B	Memory B	Mixed
TM9SF3	ses_cd	-0.0150758	ns	0.323277	0.895955	B	B	Memory B	Mixed
RFX7	ses_cd	0.0126961	ns	0.323287	0.895955	B	B	Memory B	Mixed
C2	ses_cd	-0.0296368	ns	0.323318	0.895955	B	B	Memory B	Mixed
AL121972.1	ses_cd	-0.0297092	ns	0.323336	0.895955	B	B	Memory B	Mixed
MRPL15	ses_cd	-0.0144129	ns	0.32334	0.895955	B	B	Memory B	Mixed
CBR3	ses_cd	0.0352921	ns	0.323346	0.895955	B	B	Memory B	Mixed
IPO11	ses_cd	0.0146052	ns	0.323372	0.895955	B	B	Memory B	Mixed
TRAFD1	ses_cd	0.0142519	ns	0.323439	0.895955	B	B	Memory B	Mixed
FBXO7	ses_cd	0.0102697	ns	0.323538	0.895955	B	B	Memory B	Mixed
EYS	ses_cd	-0.0232467	ns	0.32355	0.895955	B	B	Memory B	Mixed
RBP5	ses_cd	0.0265456	ns	0.32356	0.895955	B	B	Memory B	Mixed
ANXA5	ses_cd	0.012287	ns	0.323861	0.896583	B	B	Memory B	Mixed
ATP8B2	ses_cd	-0.0188596	ns	0.323946	0.896612	B	B	Memory B	Mixed
ZBTB45	ses_cd	0.0256047	ns	0.324065	0.89667	B	B	Memory B	Mixed
PHPT1	ses_cd	0.0167711	ns	0.324116	0.89667	B	B	Memory B	Mixed
C12orf40	ses_cd	0.0374586	ns	0.32423	0.896782	B	B	Memory B	Mixed
OGFOD3	ses_cd	-0.0147755	ns	0.324362	0.896895	B	B	Memory B	Mixed
FO393400.1	ses_cd	-0.0233225	ns	0.32442	0.896895	B	B	Memory B	Mixed
RFX3	ses_cd	0.0110348	ns	0.324574	0.897115	B	B	Memory B	Mixed
TBCK	ses_cd	0.010663	ns	0.324878	0.897414	B	B	Memory B	Mixed
G6PD	ses_cd	0.018262	ns	0.32492	0.897414	B	B	Memory B	Mixed
SPATA2L	ses_cd	-0.0289787	ns	0.324974	0.897414	B	B	Memory B	Mixed
MIRLET7BHG	ses_cd	0.0199463	ns	0.32505	0.897414	B	B	Memory B	Mixed
AL138787.2	ses_cd	0.0209398	ns	0.325054	0.897414	B	B	Memory B	Mixed
WDR5	ses_cd	-0.0160099	ns	0.32538	0.897739	B	B	Memory B	Mixed
APAF1	ses_cd	0.0134352	ns	0.325441	0.897739	B	B	Memory B	Mixed
CENPX	ses_cd	-0.0189679	ns	0.325443	0.897739	B	B	Memory B	Mixed
LINC01806	ses_cd	0.0312027	ns	0.32547	0.897739	B	B	Memory B	Mixed
FAM219B	ses_cd	-0.0155217	ns	0.325625	0.897785	B	B	Memory B	Mixed
AC106791.1	ses_cd	0.0173875	ns	0.325644	0.897785	B	B	Memory B	Mixed
PITPNA-AS1	ses_cd	-0.019643	ns	0.325748	0.897785	B	B	Memory B	Mixed
SIRT6	ses_cd	0.0205355	ns	0.325784	0.897785	B	B	Memory B	Mixed
TATDN1	ses_cd	-0.0118145	ns	0.326004	0.897844	B	B	Memory B	Mixed
RGPD2	ses_cd	-0.0617786	ns	0.326006	0.897844	B	B	Memory B	Mixed
ZNF593	ses_cd	0.0203355	ns	0.326065	0.897844	B	B	Memory B	Mixed
PEX7	ses_cd	0.0172668	ns	0.326149	0.897844	B	B	Memory B	Mixed
DEFA6	ses_cd	-0.127762	ns	0.326177	0.897844	B	B	Memory B	Mixed
ELMO1	ses_cd	0.00915742	ns	0.326446	0.898061	B	B	Memory B	Mixed
ABCF2-1	ses_cd	0.018613	ns	0.326487	0.898061	B	B	Memory B	Mixed
STX2	ses_cd	-0.0233467	ns	0.326541	0.898061	B	B	Memory B	Mixed
PTPN12	ses_cd	-0.0175445	ns	0.326554	0.898061	B	B	Memory B	Mixed
DDX5	ses_cd	-0.0110527	ns	0.326883	0.898117	B	B	Memory B	Mixed
CCDC22	ses_cd	-0.0184747	ns	0.327049	0.898117	B	B	Memory B	Mixed
NOL9	ses_cd	-0.0127546	ns	0.327293	0.898117	B	B	Memory B	Mixed
PDK3	ses_cd	0.0113813	ns	0.327301	0.898117	B	B	Memory B	Mixed
ITGAL	ses_cd	0.0108197	ns	0.327349	0.898117	B	B	Memory B	Mixed
TNKS2	ses_cd	0.00919062	ns	0.327472	0.898117	B	B	Memory B	Mixed
MMADHC	ses_cd	0.00978767	ns	0.327475	0.898117	B	B	Memory B	Mixed
NSUN6	ses_cd	0.0118017	ns	0.327637	0.898117	B	B	Memory B	Mixed
SEPT9	ses_cd	-0.0103519	ns	0.32765	0.898117	B	B	Memory B	Mixed
SEH1L	ses_cd	-0.0135416	ns	0.327713	0.898117	B	B	Memory B	Mixed
STRIP1	ses_cd	-0.0161885	ns	0.327732	0.898117	B	B	Memory B	Mixed
WAC-AS1	ses_cd	0.012533	ns	0.327813	0.898117	B	B	Memory B	Mixed
HINT2	ses_cd	0.0172906	ns	0.32783	0.898117	B	B	Memory B	Mixed
KLHL21	ses_cd	-0.0222491	ns	0.327837	0.898117	B	B	Memory B	Mixed
BANF1	ses_cd	-0.0137025	ns	0.327887	0.898117	B	B	Memory B	Mixed
NDRG1	ses_cd	0.0460256	ns	0.327892	0.898117	B	B	Memory B	Mixed
MVB12A	ses_cd	-0.0153368	ns	0.328015	0.898117	B	B	Memory B	Mixed
TMX4	ses_cd	-0.0129357	ns	0.328059	0.898117	B	B	Memory B	Mixed
HCCS	ses_cd	-0.0162554	ns	0.328106	0.898117	B	B	Memory B	Mixed
PRKAR1A	ses_cd	-0.00883353	ns	0.328167	0.898117	B	B	Memory B	Mixed
S1PR1	ses_cd	0.0221059	ns	0.328283	0.898117	B	B	Memory B	Mixed
EIF4A1	ses_cd	-0.0144762	ns	0.328309	0.898117	B	B	Memory B	Mixed
SEMA4D	ses_cd	0.0102856	ns	0.328313	0.898117	B	B	Memory B	Mixed
ATXN2	ses_cd	-0.00998544	ns	0.328449	0.898117	B	B	Memory B	Mixed
GTF3C5	ses_cd	-0.0191594	ns	0.328509	0.898117	B	B	Memory B	Mixed
GLMN	ses_cd	-0.0117688	ns	0.328544	0.898117	B	B	Memory B	Mixed
DLG2	ses_cd	-0.0277083	ns	0.328585	0.898117	B	B	Memory B	Mixed
TRAPPC9	ses_cd	0.00980671	ns	0.328663	0.898128	B	B	Memory B	Mixed
AP005899.1	ses_cd	0.0245794	ns	0.328843	0.898172	B	B	Memory B	Mixed
BROX	ses_cd	-0.0131443	ns	0.328975	0.898172	B	B	Memory B	Mixed
MIR646HG	ses_cd	-0.0419879	ns	0.328979	0.898172	B	B	Memory B	Mixed
EGR1	ses_cd	0.0476329	ns	0.329108	0.898172	B	B	Memory B	Mixed
PPP1R15A	ses_cd	0.0195213	ns	0.329199	0.898172	B	B	Memory B	Mixed
GLUL	ses_cd	0.0315068	ns	0.32935	0.898172	B	B	Memory B	Mixed
RAB26	ses_cd	0.043827	ns	0.32935	0.898172	B	B	Memory B	Mixed
CDK4	ses_cd	-0.0140604	ns	0.329521	0.898172	B	B	Memory B	Mixed
RPA1	ses_cd	-0.0122947	ns	0.329564	0.898172	B	B	Memory B	Mixed
SUMF1	ses_cd	-0.0157469	ns	0.32968	0.898172	B	B	Memory B	Mixed
KIAA2013	ses_cd	-0.0143395	ns	0.329709	0.898172	B	B	Memory B	Mixed
ZNF22	ses_cd	-0.0127863	ns	0.329726	0.898172	B	B	Memory B	Mixed
PHC1	ses_cd	-0.0170412	ns	0.329751	0.898172	B	B	Memory B	Mixed
EXOC7	ses_cd	-0.0143035	ns	0.329781	0.898172	B	B	Memory B	Mixed
EIF4E2	ses_cd	-0.0109901	ns	0.329796	0.898172	B	B	Memory B	Mixed
SAP130	ses_cd	0.0138646	ns	0.329873	0.898177	B	B	Memory B	Mixed
PDSS1	ses_cd	-0.023851	ns	0.329979	0.898264	B	B	Memory B	Mixed
NEMF	ses_cd	-0.00777166	ns	0.330063	0.898289	B	B	Memory B	Mixed
ZNF527	ses_cd	-0.0243831	ns	0.330251	0.898319	B	B	Memory B	Mixed
FAM228B	ses_cd	-0.0143247	ns	0.330374	0.898319	B	B	Memory B	Mixed
SAMD10	ses_cd	0.0282339	ns	0.330397	0.898319	B	B	Memory B	Mixed
GMIP	ses_cd	-0.0134054	ns	0.330444	0.898319	B	B	Memory B	Mixed
SELENOO	ses_cd	-0.0149125	ns	0.330545	0.898319	B	B	Memory B	Mixed
ZNF564	ses_cd	0.0241928	ns	0.330586	0.898319	B	B	Memory B	Mixed
CCDC6	ses_cd	0.0106212	ns	0.330595	0.898319	B	B	Memory B	Mixed
HPCAL1	ses_cd	0.0204347	ns	0.330759	0.898441	B	B	Memory B	Mixed
SLC25A53	ses_cd	-0.0119719	ns	0.330807	0.898441	B	B	Memory B	Mixed
ZNF296	ses_cd	-0.0168516	ns	0.330889	0.898441	B	B	Memory B	Mixed
GLOD4	ses_cd	-0.0110428	ns	0.330993	0.898441	B	B	Memory B	Mixed
ZNF583	ses_cd	-0.0198433	ns	0.331012	0.898441	B	B	Memory B	Mixed
TRAPPC11	ses_cd	-0.0107293	ns	0.331385	0.899086	B	B	Memory B	Mixed
POMGNT1	ses_cd	-0.0207824	ns	0.331428	0.899086	B	B	Memory B	Mixed
TPCN2	ses_cd	0.0226962	ns	0.331474	0.899086	B	B	Memory B	Mixed
PHB2	ses_cd	0.0121108	ns	0.33164	0.899336	B	B	Memory B	Mixed
KIF20B	ses_cd	0.0119427	ns	0.331767	0.899478	B	B	Memory B	Mixed
FUZ	ses_cd	-0.0232533	ns	0.332197	0.900366	B	B	Memory B	Mixed
ELMO2	ses_cd	-0.0187163	ns	0.332244	0.900366	B	B	Memory B	Mixed
IL10RA	ses_cd	-0.0171927	ns	0.332447	0.900714	B	B	Memory B	Mixed
BBIP1	ses_cd	-0.0117056	ns	0.332612	0.900959	B	B	Memory B	Mixed
BCL2L2	ses_cd	-0.021597	ns	0.333019	0.901858	B	B	Memory B	Mixed
AC048341.1	ses_cd	0.0178929	ns	0.333181	0.901974	B	B	Memory B	Mixed
TSPYL4	ses_cd	0.0208488	ns	0.333448	0.901974	B	B	Memory B	Mixed
KDELC2	ses_cd	-0.0297202	ns	0.333521	0.901974	B	B	Memory B	Mixed
AP001318.2	ses_cd	0.0241847	ns	0.33357	0.901974	B	B	Memory B	Mixed
HNRNPL	ses_cd	-0.0107061	ns	0.333574	0.901974	B	B	Memory B	Mixed
AC009690.2	ses_cd	-0.0192568	ns	0.333649	0.901974	B	B	Memory B	Mixed
KANSL2	ses_cd	0.0134395	ns	0.333737	0.901974	B	B	Memory B	Mixed
ZNF395	ses_cd	-0.0171775	ns	0.333738	0.901974	B	B	Memory B	Mixed
FOXO3	ses_cd	-0.0138541	ns	0.333925	0.901974	B	B	Memory B	Mixed
ALDH6A1	ses_cd	-0.0318818	ns	0.333933	0.901974	B	B	Memory B	Mixed
TBL2	ses_cd	-0.0210657	ns	0.334005	0.901974	B	B	Memory B	Mixed
KDM5A	ses_cd	-0.00738148	ns	0.334053	0.901974	B	B	Memory B	Mixed
CLTA	ses_cd	-0.0105608	ns	0.334054	0.901974	B	B	Memory B	Mixed
PITHD1	ses_cd	-0.0127804	ns	0.334109	0.901974	B	B	Memory B	Mixed
BTBD2	ses_cd	-0.0119109	ns	0.334216	0.902032	B	B	Memory B	Mixed
NPAS3	ses_cd	-0.059232	ns	0.334304	0.902032	B	B	Memory B	Mixed
AC083798.2	ses_cd	-0.0128487	ns	0.334465	0.902032	B	B	Memory B	Mixed
OAZ1	ses_cd	0.0114081	ns	0.334471	0.902032	B	B	Memory B	Mixed
NELFB	ses_cd	0.0137086	ns	0.334504	0.902032	B	B	Memory B	Mixed
MANEA	ses_cd	0.0184947	ns	0.334598	0.902044	B	B	Memory B	Mixed
RBM34	ses_cd	-0.024991	ns	0.334658	0.902044	B	B	Memory B	Mixed
DPY19L3	ses_cd	-0.0177831	ns	0.334855	0.902252	B	B	Memory B	Mixed
PARN	ses_cd	0.00996695	ns	0.334885	0.902252	B	B	Memory B	Mixed
PTDSS1	ses_cd	0.0102153	ns	0.335182	0.902311	B	B	Memory B	Mixed
HNRNPA3	ses_cd	0.00841745	ns	0.335216	0.902311	B	B	Memory B	Mixed
DTNB	ses_cd	0.0151579	ns	0.33524	0.902311	B	B	Memory B	Mixed
FEM1A	ses_cd	-0.020442	ns	0.335339	0.902311	B	B	Memory B	Mixed
AC099669.1	ses_cd	-0.0200392	ns	0.335478	0.902311	B	B	Memory B	Mixed
MTF2	ses_cd	-0.00814207	ns	0.335526	0.902311	B	B	Memory B	Mixed
HACE1	ses_cd	-0.015364	ns	0.335582	0.902311	B	B	Memory B	Mixed
ARMH3	ses_cd	0.0122738	ns	0.335588	0.902311	B	B	Memory B	Mixed
GSTK1	ses_cd	0.0111553	ns	0.335603	0.902311	B	B	Memory B	Mixed
LRRC7	ses_cd	0.0254035	ns	0.335678	0.902311	B	B	Memory B	Mixed
CYTH4	ses_cd	-0.0123646	ns	0.335751	0.902311	B	B	Memory B	Mixed
KIN	ses_cd	-0.0123048	ns	0.335805	0.902311	B	B	Memory B	Mixed
EFTUD2	ses_cd	-0.0108947	ns	0.33596	0.902527	B	B	Memory B	Mixed
PAFAH1B2	ses_cd	0.00924857	ns	0.33633	0.902796	B	B	Memory B	Mixed
RBM28	ses_cd	-0.0122766	ns	0.336362	0.902796	B	B	Memory B	Mixed
GRAMD2B	ses_cd	0.0467159	ns	0.336366	0.902796	B	B	Memory B	Mixed
MRRF	ses_cd	-0.0133112	ns	0.336433	0.902796	B	B	Memory B	Mixed
REPS2	ses_cd	-0.0315146	ns	0.336482	0.902796	B	B	Memory B	Mixed
POLRMT	ses_cd	-0.0214848	ns	0.336509	0.902796	B	B	Memory B	Mixed
EXOC8	ses_cd	0.0190254	ns	0.336636	0.902937	B	B	Memory B	Mixed
RCBTB1	ses_cd	-0.0159521	ns	0.336905	0.903132	B	B	Memory B	Mixed
PILRA	ses_cd	0.0266354	ns	0.336963	0.903132	B	B	Memory B	Mixed
RHOH	ses_cd	-0.0129279	ns	0.337091	0.903132	B	B	Memory B	Mixed
TOPBP1	ses_cd	0.0102196	ns	0.337101	0.903132	B	B	Memory B	Mixed
TIGIT	ses_cd	-0.025571	ns	0.337121	0.903132	B	B	Memory B	Mixed
EVI2B	ses_cd	0.00951731	ns	0.33723	0.903132	B	B	Memory B	Mixed
SLC16A4	ses_cd	-0.0143653	ns	0.337261	0.903132	B	B	Memory B	Mixed
PTPN9	ses_cd	-0.0147664	ns	0.337344	0.903132	B	B	Memory B	Mixed
AL591895.1	ses_cd	-0.0197412	ns	0.337495	0.903132	B	B	Memory B	Mixed
SYK	ses_cd	-0.0109592	ns	0.337528	0.903132	B	B	Memory B	Mixed
TH2LCRR	ses_cd	0.0231325	ns	0.337681	0.903132	B	B	Memory B	Mixed
VAV3	ses_cd	0.0126905	ns	0.3377	0.903132	B	B	Memory B	Mixed
NCLN	ses_cd	-0.0157329	ns	0.337711	0.903132	B	B	Memory B	Mixed
CD200R1	ses_cd	0.0246555	ns	0.337784	0.903132	B	B	Memory B	Mixed
ACTL10	ses_cd	0.0318124	ns	0.337853	0.903132	B	B	Memory B	Mixed
AC233976.1	ses_cd	-0.0233594	ns	0.337923	0.903132	B	B	Memory B	Mixed
PITPNC1	ses_cd	0.024188	ns	0.338054	0.903132	B	B	Memory B	Mixed
LINC00847	ses_cd	-0.0155872	ns	0.338057	0.903132	B	B	Memory B	Mixed
YTHDF2	ses_cd	-0.00876728	ns	0.338286	0.903239	B	B	Memory B	Mixed
SLFNL1	ses_cd	-0.0302307	ns	0.338287	0.903239	B	B	Memory B	Mixed
SLC6A16	ses_cd	-0.0174038	ns	0.338417	0.903239	B	B	Memory B	Mixed
CTPS1	ses_cd	0.0208844	ns	0.33848	0.903239	B	B	Memory B	Mixed
MRPL41	ses_cd	0.0147319	ns	0.338552	0.903239	B	B	Memory B	Mixed
PPP3CA	ses_cd	0.0126444	ns	0.338564	0.903239	B	B	Memory B	Mixed
ZFPL1	ses_cd	-0.0179518	ns	0.338621	0.903239	B	B	Memory B	Mixed
KYNU	ses_cd	0.0111604	ns	0.338804	0.903527	B	B	Memory B	Mixed
B3GAT3	ses_cd	-0.0135577	ns	0.338965	0.903757	B	B	Memory B	Mixed
AL451062.1	ses_cd	-0.029819	ns	0.339341	0.90435	B	B	Memory B	Mixed
RMND5B	ses_cd	-0.0123653	ns	0.339353	0.90435	B	B	Memory B	Mixed
RAB2A	ses_cd	-0.00644021	ns	0.339416	0.90435	B	B	Memory B	Mixed
DYNC1H1	ses_cd	-0.00840125	ns	0.339538	0.90435	B	B	Memory B	Mixed
HIGD1A	ses_cd	0.0240485	ns	0.339572	0.90435	B	B	Memory B	Mixed
NOP14	ses_cd	-0.0144845	ns	0.339702	0.90435	B	B	Memory B	Mixed
CFL1	ses_cd	0.0107545	ns	0.339712	0.90435	B	B	Memory B	Mixed
ZBTB20-AS1	ses_cd	0.023732	ns	0.339856	0.904533	B	B	Memory B	Mixed
MSS51	ses_cd	0.0235786	ns	0.339937	0.904544	B	B	Memory B	Mixed
MSRB1	ses_cd	0.026908	ns	0.340037	0.904544	B	B	Memory B	Mixed
NT5DC3	ses_cd	-0.0273805	ns	0.340197	0.904544	B	B	Memory B	Mixed
SSR4	ses_cd	-0.013569	ns	0.340266	0.904544	B	B	Memory B	Mixed
SNX3	ses_cd	0.00786984	ns	0.340287	0.904544	B	B	Memory B	Mixed
ZBTB11	ses_cd	-0.0113699	ns	0.340505	0.904544	B	B	Memory B	Mixed
UBR7	ses_cd	0.0152292	ns	0.340566	0.904544	B	B	Memory B	Mixed
ARHGEF12	ses_cd	0.0181414	ns	0.340573	0.904544	B	B	Memory B	Mixed
AL139807.1	ses_cd	0.0203585	ns	0.340726	0.904544	B	B	Memory B	Mixed
WDR60	ses_cd	-0.0173253	ns	0.340756	0.904544	B	B	Memory B	Mixed
TXNDC5	ses_cd	-0.0391292	ns	0.340771	0.904544	B	B	Memory B	Mixed
AC025682.1	ses_cd	-0.0151335	ns	0.340914	0.904544	B	B	Memory B	Mixed
RICTOR	ses_cd	0.00871803	ns	0.34095	0.904544	B	B	Memory B	Mixed
BRAF	ses_cd	-0.0115017	ns	0.340953	0.904544	B	B	Memory B	Mixed
RCAN3	ses_cd	-0.0120119	ns	0.340985	0.904544	B	B	Memory B	Mixed
AURKAIP1	ses_cd	0.0128528	ns	0.341318	0.905228	B	B	Memory B	Mixed
ARPC1B	ses_cd	0.0145514	ns	0.341559	0.90562	B	B	Memory B	Mixed
COG4	ses_cd	-0.012964	ns	0.341616	0.90562	B	B	Memory B	Mixed
TIMM23	ses_cd	0.0130496	ns	0.34196	0.906333	B	B	Memory B	Mixed
AL035427.1	ses_cd	-0.0349882	ns	0.342104	0.906348	B	B	Memory B	Mixed
PDCD11	ses_cd	-0.0120996	ns	0.342232	0.906348	B	B	Memory B	Mixed
SFXN1	ses_cd	-0.0113639	ns	0.342255	0.906348	B	B	Memory B	Mixed
SUCLG2	ses_cd	0.0081702	ns	0.342327	0.906348	B	B	Memory B	Mixed
ZNF814	ses_cd	-0.0134357	ns	0.342341	0.906348	B	B	Memory B	Mixed
AP005329.2	ses_cd	-0.0283661	ns	0.34258	0.906616	B	B	Memory B	Mixed
DHX15	ses_cd	0.00836722	ns	0.342593	0.906616	B	B	Memory B	Mixed
PSMD14	ses_cd	-0.0106504	ns	0.342681	0.906651	B	B	Memory B	Mixed
UBALD1	ses_cd	-0.0209202	ns	0.34279	0.906738	B	B	Memory B	Mixed
SNRNP40	ses_cd	-0.0100556	ns	0.342911	0.906774	B	B	Memory B	Mixed
MEF2C-AS1	ses_cd	0.0138345	ns	0.342999	0.906774	B	B	Memory B	Mixed
EBLN3P	ses_cd	-0.00936366	ns	0.343357	0.906774	B	B	Memory B	Mixed
E2F5	ses_cd	-0.0121395	ns	0.343392	0.906774	B	B	Memory B	Mixed
MCF2	ses_cd	0.0323459	ns	0.343431	0.906774	B	B	Memory B	Mixed
PCBP3	ses_cd	0.0371793	ns	0.343556	0.906774	B	B	Memory B	Mixed
SDHA	ses_cd	0.0105427	ns	0.343646	0.906774	B	B	Memory B	Mixed
SUZ12	ses_cd	-0.00861399	ns	0.343652	0.906774	B	B	Memory B	Mixed
ZNF37A	ses_cd	-0.0136406	ns	0.34366	0.906774	B	B	Memory B	Mixed
LMBR1	ses_cd	0.0121122	ns	0.343808	0.906774	B	B	Memory B	Mixed
BCAS2	ses_cd	0.0115606	ns	0.343989	0.906774	B	B	Memory B	Mixed
C6orf226	ses_cd	-0.0230388	ns	0.344004	0.906774	B	B	Memory B	Mixed
SLAMF6	ses_cd	0.0124412	ns	0.344053	0.906774	B	B	Memory B	Mixed
CAPN15	ses_cd	0.0179475	ns	0.344089	0.906774	B	B	Memory B	Mixed
NPC1	ses_cd	0.0107337	ns	0.344114	0.906774	B	B	Memory B	Mixed
MACROD2	ses_cd	0.0449633	ns	0.344208	0.906774	B	B	Memory B	Mixed
LINC02413	ses_cd	0.0209679	ns	0.344318	0.906774	B	B	Memory B	Mixed
CTBP2	ses_cd	-0.0467744	ns	0.344367	0.906774	B	B	Memory B	Mixed
RAB1A	ses_cd	-0.00907416	ns	0.344376	0.906774	B	B	Memory B	Mixed
PRCP	ses_cd	0.0187283	ns	0.344463	0.906774	B	B	Memory B	Mixed
GEMIN2	ses_cd	-0.0158644	ns	0.344468	0.906774	B	B	Memory B	Mixed
LACTB2-AS1	ses_cd	-0.0161429	ns	0.344551	0.906774	B	B	Memory B	Mixed
ASMTL-AS1	ses_cd	0.0202732	ns	0.344667	0.906774	B	B	Memory B	Mixed
SNX17	ses_cd	-0.0114941	ns	0.344858	0.906774	B	B	Memory B	Mixed
COPB2	ses_cd	-0.00917543	ns	0.344874	0.906774	B	B	Memory B	Mixed
C1orf216	ses_cd	-0.0247864	ns	0.344881	0.906774	B	B	Memory B	Mixed
EXOSC8	ses_cd	0.0117284	ns	0.345006	0.906774	B	B	Memory B	Mixed
MX1	ses_cd	0.0272166	ns	0.345056	0.906774	B	B	Memory B	Mixed
WDR92	ses_cd	-0.0156975	ns	0.345095	0.906774	B	B	Memory B	Mixed
AC091045.1	ses_cd	0.0214143	ns	0.345148	0.906774	B	B	Memory B	Mixed
SMARCA4	ses_cd	0.0132506	ns	0.345335	0.906774	B	B	Memory B	Mixed
REG3A	ses_cd	-0.0837929	ns	0.345393	0.906774	B	B	Memory B	Mixed
ATP10A	ses_cd	0.0515522	ns	0.345399	0.906774	B	B	Memory B	Mixed
CR1L	ses_cd	0.0461075	ns	0.34571	0.906774	B	B	Memory B	Mixed
AC006042.2	ses_cd	-0.0287239	ns	0.34577	0.906774	B	B	Memory B	Mixed
RPS3A	ses_cd	-0.0134515	ns	0.345839	0.906774	B	B	Memory B	Mixed
CNTRL	ses_cd	0.00848759	ns	0.34587	0.906774	B	B	Memory B	Mixed
AC021086.1	ses_cd	-0.0381433	ns	0.345913	0.906774	B	B	Memory B	Mixed
PRCD	ses_cd	-0.0302168	ns	0.345938	0.906774	B	B	Memory B	Mixed
ZFYVE16	ses_cd	-0.0119986	ns	0.346023	0.906774	B	B	Memory B	Mixed
P2RY12	ses_cd	0.0508489	ns	0.346142	0.906774	B	B	Memory B	Mixed
RPL12	ses_cd	0.014522	ns	0.346238	0.906774	B	B	Memory B	Mixed
KIAA1191	ses_cd	-0.0130074	ns	0.346258	0.906774	B	B	Memory B	Mixed
VPS39	ses_cd	-0.00999675	ns	0.346263	0.906774	B	B	Memory B	Mixed
IFI44	ses_cd	0.0378271	ns	0.346269	0.906774	B	B	Memory B	Mixed
NRDC	ses_cd	0.00760568	ns	0.346328	0.906774	B	B	Memory B	Mixed
ZNF674	ses_cd	0.0275347	ns	0.346336	0.906774	B	B	Memory B	Mixed
ENPP2	ses_cd	-0.0493834	ns	0.346633	0.906918	B	B	Memory B	Mixed
KIAA1147	ses_cd	0.013812	ns	0.346667	0.906918	B	B	Memory B	Mixed
MDGA1	ses_cd	-0.0630674	ns	0.346689	0.906918	B	B	Memory B	Mixed
JRK	ses_cd	0.0209866	ns	0.346692	0.906918	B	B	Memory B	Mixed
MT-CO3	ses_cd	-0.00713583	ns	0.347068	0.907006	B	B	Memory B	Mixed
RALGAPA2	ses_cd	-0.0111834	ns	0.347193	0.907006	B	B	Memory B	Mixed
NUSAP1	ses_cd	-0.0296081	ns	0.347267	0.907006	B	B	Memory B	Mixed
DDX6	ses_cd	-0.00734034	ns	0.347288	0.907006	B	B	Memory B	Mixed
PCSK7	ses_cd	-0.0137965	ns	0.347358	0.907006	B	B	Memory B	Mixed
GADD45A	ses_cd	0.0224353	ns	0.347416	0.907006	B	B	Memory B	Mixed
ZNF823	ses_cd	-0.0285784	ns	0.347451	0.907006	B	B	Memory B	Mixed
CCNB1	ses_cd	-0.0436288	ns	0.347459	0.907006	B	B	Memory B	Mixed
RIOX2	ses_cd	-0.0126324	ns	0.347469	0.907006	B	B	Memory B	Mixed
ASCC1	ses_cd	-0.0140193	ns	0.347526	0.907006	B	B	Memory B	Mixed
RNF7	ses_cd	0.0123391	ns	0.347561	0.907006	B	B	Memory B	Mixed
PARK7	ses_cd	0.011611	ns	0.347677	0.907006	B	B	Memory B	Mixed
SEPT2	ses_cd	-0.00993251	ns	0.347737	0.907006	B	B	Memory B	Mixed
TNIP2	ses_cd	0.0137277	ns	0.347851	0.907006	B	B	Memory B	Mixed
AC007728.2	ses_cd	0.0217339	ns	0.347854	0.907006	B	B	Memory B	Mixed
TMEM101	ses_cd	-0.0158973	ns	0.348058	0.90705	B	B	Memory B	Mixed
KIAA0319L	ses_cd	0.0111633	ns	0.34812	0.90705	B	B	Memory B	Mixed
NUDT2	ses_cd	0.0163842	ns	0.348131	0.90705	B	B	Memory B	Mixed
TMEM266	ses_cd	-0.0372249	ns	0.348188	0.90705	B	B	Memory B	Mixed
STARD7	ses_cd	-0.010366	ns	0.348265	0.90705	B	B	Memory B	Mixed
ARRDC3	ses_cd	0.0177598	ns	0.348422	0.90705	B	B	Memory B	Mixed
TMEM219	ses_cd	0.012921	ns	0.348526	0.90705	B	B	Memory B	Mixed
ERCC3	ses_cd	-0.0151509	ns	0.348557	0.90705	B	B	Memory B	Mixed
ITPA	ses_cd	0.0109746	ns	0.348699	0.90705	B	B	Memory B	Mixed
DDX43	ses_cd	0.0293169	ns	0.348706	0.90705	B	B	Memory B	Mixed
TOX4	ses_cd	-0.00967675	ns	0.348837	0.90705	B	B	Memory B	Mixed
ZNF133	ses_cd	-0.0174972	ns	0.348909	0.90705	B	B	Memory B	Mixed
BANP	ses_cd	-0.0108132	ns	0.348916	0.90705	B	B	Memory B	Mixed
ANGEL1	ses_cd	-0.0198343	ns	0.349125	0.90705	B	B	Memory B	Mixed
SRSF10	ses_cd	-0.00861404	ns	0.349129	0.90705	B	B	Memory B	Mixed
NSMCE2	ses_cd	-0.0112016	ns	0.3492	0.90705	B	B	Memory B	Mixed
MRPL57	ses_cd	-0.0119931	ns	0.34929	0.90705	B	B	Memory B	Mixed
AC025917.1	ses_cd	-0.0204181	ns	0.349418	0.90705	B	B	Memory B	Mixed
COQ8A	ses_cd	-0.013855	ns	0.349495	0.90705	B	B	Memory B	Mixed
PQLC3	ses_cd	0.0138363	ns	0.349503	0.90705	B	B	Memory B	Mixed
RAB4A	ses_cd	-0.00963708	ns	0.349545	0.90705	B	B	Memory B	Mixed
DPM1	ses_cd	-0.0101159	ns	0.349545	0.90705	B	B	Memory B	Mixed
MOB1B	ses_cd	-0.0181205	ns	0.349774	0.90705	B	B	Memory B	Mixed
CYTH3	ses_cd	-0.0400756	ns	0.349805	0.90705	B	B	Memory B	Mixed
LRRC37A3	ses_cd	-0.0169624	ns	0.34991	0.90705	B	B	Memory B	Mixed
KHSRP	ses_cd	-0.0136645	ns	0.349971	0.90705	B	B	Memory B	Mixed
AC018946.1	ses_cd	-0.0306769	ns	0.349973	0.90705	B	B	Memory B	Mixed
VTI1A	ses_cd	0.00974707	ns	0.349976	0.90705	B	B	Memory B	Mixed
FRMD8	ses_cd	0.0128431	ns	0.350177	0.907299	B	B	Memory B	Mixed
AC068599.1	ses_cd	-0.0901552	ns	0.350222	0.907299	B	B	Memory B	Mixed
ZCCHC2	ses_cd	-0.0132926	ns	0.350341	0.907333	B	B	Memory B	Mixed
PRR7	ses_cd	0.0218717	ns	0.350386	0.907333	B	B	Memory B	Mixed
AC011921.1	ses_cd	-0.0253572	ns	0.35064	0.907797	B	B	Memory B	Mixed
APOO	ses_cd	-0.0189699	ns	0.350804	0.908024	B	B	Memory B	Mixed
ATP23	ses_cd	0.027103	ns	0.35097	0.908133	B	B	Memory B	Mixed
TTC27	ses_cd	-0.011582	ns	0.350996	0.908133	B	B	Memory B	Mixed
DAD1	ses_cd	-0.0130017	ns	0.351106	0.908223	B	B	Memory B	Mixed
C4orf48	ses_cd	0.0153518	ns	0.351374	0.90859	B	B	Memory B	Mixed
ZNF671	ses_cd	-0.0169038	ns	0.351399	0.90859	B	B	Memory B	Mixed
AC007114.2	ses_cd	-0.0350842	ns	0.351593	0.908898	B	B	Memory B	Mixed
PIGBOS1	ses_cd	-0.0142313	ns	0.351978	0.909482	B	B	Memory B	Mixed
TEX264	ses_cd	-0.0146829	ns	0.352034	0.909482	B	B	Memory B	Mixed
SURF1	ses_cd	0.0144076	ns	0.352045	0.909482	B	B	Memory B	Mixed
MYL12A	ses_cd	0.0116053	ns	0.352252	0.90982	B	B	Memory B	Mixed
RPS13	ses_cd	0.0139951	ns	0.352663	0.909857	B	B	Memory B	Mixed
FBL	ses_cd	-0.0117602	ns	0.352795	0.909857	B	B	Memory B	Mixed
EEFSEC	ses_cd	-0.010214	ns	0.353044	0.909857	B	B	Memory B	Mixed
NDFIP1	ses_cd	-0.00919377	ns	0.353316	0.909857	B	B	Memory B	Mixed
ATAD1	ses_cd	0.00833664	ns	0.353353	0.909857	B	B	Memory B	Mixed
TBK1	ses_cd	0.00932817	ns	0.353387	0.909857	B	B	Memory B	Mixed
ZNF175	ses_cd	0.0160104	ns	0.353455	0.909857	B	B	Memory B	Mixed
ZCWPW1	ses_cd	-0.0145059	ns	0.353473	0.909857	B	B	Memory B	Mixed
C2CD3	ses_cd	0.0120192	ns	0.353479	0.909857	B	B	Memory B	Mixed
DCLK2	ses_cd	-0.0489435	ns	0.353522	0.909857	B	B	Memory B	Mixed
AL158801.3	ses_cd	-0.0273104	ns	0.353685	0.909857	B	B	Memory B	Mixed
PPIL3	ses_cd	-0.0128395	ns	0.353734	0.909857	B	B	Memory B	Mixed
BCOR	ses_cd	-0.0124205	ns	0.353838	0.909857	B	B	Memory B	Mixed
UTY	ses_cd	-0.0167842	ns	0.353959	0.909857	B	B	Memory B	Mixed
COG2	ses_cd	-0.0105985	ns	0.354122	0.909857	B	B	Memory B	Mixed
MTIF2	ses_cd	0.0118763	ns	0.354187	0.909857	B	B	Memory B	Mixed
WASHC4	ses_cd	0.00762614	ns	0.354229	0.909857	B	B	Memory B	Mixed
ZBED1	ses_cd	-0.0164561	ns	0.35428	0.909857	B	B	Memory B	Mixed
EBI3	ses_cd	0.0347683	ns	0.354362	0.909857	B	B	Memory B	Mixed
SF3A2	ses_cd	0.0138267	ns	0.354365	0.909857	B	B	Memory B	Mixed
AL049875.1	ses_cd	0.0312126	ns	0.354419	0.909857	B	B	Memory B	Mixed
ASH2L	ses_cd	-0.0121727	ns	0.354443	0.909857	B	B	Memory B	Mixed
PRPF31	ses_cd	-0.0133607	ns	0.354524	0.909857	B	B	Memory B	Mixed
PIP4K2B	ses_cd	-0.0122849	ns	0.3546	0.909857	B	B	Memory B	Mixed
BLOC1S6	ses_cd	-0.0106493	ns	0.354623	0.909857	B	B	Memory B	Mixed
ARL5B	ses_cd	-0.0170591	ns	0.354643	0.909857	B	B	Memory B	Mixed
TGFBR1	ses_cd	-0.0121192	ns	0.354733	0.909857	B	B	Memory B	Mixed
RELB	ses_cd	0.0107865	ns	0.354767	0.909857	B	B	Memory B	Mixed
HDAC8	ses_cd	0.012179	ns	0.354803	0.909857	B	B	Memory B	Mixed
OSER1-DT	ses_cd	-0.0209909	ns	0.35481	0.909857	B	B	Memory B	Mixed
TP53BP1	ses_cd	-0.0119686	ns	0.354862	0.909857	B	B	Memory B	Mixed
GGA3	ses_cd	-0.0125675	ns	0.354946	0.909857	B	B	Memory B	Mixed
GTF2E2	ses_cd	0.00878413	ns	0.354967	0.909857	B	B	Memory B	Mixed
ETV6	ses_cd	-0.00912052	ns	0.355049	0.909857	B	B	Memory B	Mixed
ARMC5	ses_cd	-0.027182	ns	0.355428	0.909857	B	B	Memory B	Mixed
BCS1L	ses_cd	-0.0198734	ns	0.355429	0.909857	B	B	Memory B	Mixed
FRS2	ses_cd	0.00934448	ns	0.355435	0.909857	B	B	Memory B	Mixed
FCGR2A	ses_cd	-0.0383714	ns	0.355537	0.909857	B	B	Memory B	Mixed
GATB	ses_cd	-0.0156206	ns	0.355544	0.909857	B	B	Memory B	Mixed
POLR2A	ses_cd	-0.00926857	ns	0.355605	0.909857	B	B	Memory B	Mixed
IFT52	ses_cd	0.0143838	ns	0.355652	0.909857	B	B	Memory B	Mixed
NOP58	ses_cd	-0.00840303	ns	0.355657	0.909857	B	B	Memory B	Mixed
ZBTB24	ses_cd	0.0108433	ns	0.355668	0.909857	B	B	Memory B	Mixed
BET1L	ses_cd	0.0149228	ns	0.355774	0.909857	B	B	Memory B	Mixed
TIPARP	ses_cd	0.0152758	ns	0.355804	0.909857	B	B	Memory B	Mixed
LINC00910	ses_cd	-0.0204676	ns	0.355896	0.909857	B	B	Memory B	Mixed
BBS2	ses_cd	-0.015336	ns	0.355899	0.909857	B	B	Memory B	Mixed
DROSHA	ses_cd	0.0126418	ns	0.356014	0.909857	B	B	Memory B	Mixed
FAM118B	ses_cd	-0.0171176	ns	0.356029	0.909857	B	B	Memory B	Mixed
SBDS	ses_cd	0.0139101	ns	0.356064	0.909857	B	B	Memory B	Mixed
RPGR	ses_cd	0.0152274	ns	0.356113	0.909857	B	B	Memory B	Mixed
DGUOK-AS1	ses_cd	-0.0280803	ns	0.356272	0.909924	B	B	Memory B	Mixed
HAUS8	ses_cd	-0.0190328	ns	0.35629	0.909924	B	B	Memory B	Mixed
RAPGEF1	ses_cd	0.00977879	ns	0.356695	0.910141	B	B	Memory B	Mixed
AP1S2	ses_cd	0.00910473	ns	0.356727	0.910141	B	B	Memory B	Mixed
MAPK6	ses_cd	-0.0124535	ns	0.356818	0.910141	B	B	Memory B	Mixed
CWC27	ses_cd	-0.00965762	ns	0.356836	0.910141	B	B	Memory B	Mixed
ADAP2	ses_cd	-0.0201124	ns	0.356877	0.910141	B	B	Memory B	Mixed
TMUB2	ses_cd	-0.0158262	ns	0.356899	0.910141	B	B	Memory B	Mixed
PREB	ses_cd	0.0193386	ns	0.356903	0.910141	B	B	Memory B	Mixed
AC013437.1	ses_cd	-0.0306807	ns	0.357009	0.910217	B	B	Memory B	Mixed
C12orf74	ses_cd	0.0246784	ns	0.357183	0.910239	B	B	Memory B	Mixed
SLC14A1	ses_cd	-0.0249962	ns	0.357258	0.910239	B	B	Memory B	Mixed
AP001636.3	ses_cd	-0.0205624	ns	0.35738	0.910239	B	B	Memory B	Mixed
LINC00513	ses_cd	-0.0125574	ns	0.357434	0.910239	B	B	Memory B	Mixed
RBBP8	ses_cd	-0.0208627	ns	0.357744	0.910239	B	B	Memory B	Mixed
PNISR	ses_cd	-0.00663887	ns	0.35779	0.910239	B	B	Memory B	Mixed
AK6	ses_cd	-0.0121886	ns	0.357798	0.910239	B	B	Memory B	Mixed
TCEAL3	ses_cd	-0.0221127	ns	0.357851	0.910239	B	B	Memory B	Mixed
DDX56	ses_cd	-0.015467	ns	0.357908	0.910239	B	B	Memory B	Mixed
HLA-DPA1	ses_cd	0.0118658	ns	0.358141	0.910239	B	B	Memory B	Mixed
PRRT3-AS1	ses_cd	-0.0306318	ns	0.358177	0.910239	B	B	Memory B	Mixed
AC015849.3	ses_cd	0.0185092	ns	0.35822	0.910239	B	B	Memory B	Mixed
PUM2	ses_cd	0.00789499	ns	0.358266	0.910239	B	B	Memory B	Mixed
MAPK8	ses_cd	-0.0148395	ns	0.358356	0.910239	B	B	Memory B	Mixed
TPP2	ses_cd	0.00979284	ns	0.35838	0.910239	B	B	Memory B	Mixed
FAXDC2	ses_cd	0.0396996	ns	0.358595	0.910239	B	B	Memory B	Mixed
ITPR3	ses_cd	-0.0186969	ns	0.358623	0.910239	B	B	Memory B	Mixed
SUN2	ses_cd	0.00948504	ns	0.358721	0.910239	B	B	Memory B	Mixed
CLN5	ses_cd	-0.0115359	ns	0.358729	0.910239	B	B	Memory B	Mixed
COX10	ses_cd	0.013608	ns	0.35875	0.910239	B	B	Memory B	Mixed
CCNL1	ses_cd	0.0109136	ns	0.358778	0.910239	B	B	Memory B	Mixed
NXPE3	ses_cd	-0.0139964	ns	0.358796	0.910239	B	B	Memory B	Mixed
AC246817.2	ses_cd	0.0497832	ns	0.358827	0.910239	B	B	Memory B	Mixed
ARF3	ses_cd	-0.0156922	ns	0.358852	0.910239	B	B	Memory B	Mixed
RPRD1A	ses_cd	-0.00812326	ns	0.358937	0.910239	B	B	Memory B	Mixed
PRKAG2-AS1	ses_cd	-0.0250327	ns	0.359003	0.910239	B	B	Memory B	Mixed
SPRYD4	ses_cd	-0.0193303	ns	0.359055	0.910239	B	B	Memory B	Mixed
ITGB1BP1	ses_cd	0.0116201	ns	0.35923	0.910492	B	B	Memory B	Mixed
MRPL58	ses_cd	0.012599	ns	0.359322	0.910499	B	B	Memory B	Mixed
XAB2	ses_cd	0.0155876	ns	0.359384	0.910499	B	B	Memory B	Mixed
MAIP1	ses_cd	0.0153776	ns	0.35948	0.910551	B	B	Memory B	Mixed
SMG9	ses_cd	-0.0150772	ns	0.359579	0.9106	B	B	Memory B	Mixed
TTC37	ses_cd	-0.00831921	ns	0.359774	0.9106	B	B	Memory B	Mixed
AC119396.1	ses_cd	0.0116918	ns	0.359789	0.9106	B	B	Memory B	Mixed
HEXIM1	ses_cd	0.0170356	ns	0.359877	0.9106	B	B	Memory B	Mixed
CEP68	ses_cd	-0.0123099	ns	0.35994	0.9106	B	B	Memory B	Mixed
TIMM8B	ses_cd	0.0162149	ns	0.360045	0.9106	B	B	Memory B	Mixed
FN1	ses_cd	-0.0279243	ns	0.360056	0.9106	B	B	Memory B	Mixed
WARS	ses_cd	0.0384631	ns	0.360111	0.9106	B	B	Memory B	Mixed
CYTH2	ses_cd	-0.0176309	ns	0.360179	0.9106	B	B	Memory B	Mixed
RWDD3	ses_cd	0.0340557	ns	0.360347	0.910634	B	B	Memory B	Mixed
BHLHE40	ses_cd	-0.0162592	ns	0.36039	0.910634	B	B	Memory B	Mixed
LIG1	ses_cd	-0.0146295	ns	0.360418	0.910634	B	B	Memory B	Mixed
MAU2	ses_cd	-0.0120854	ns	0.360555	0.910636	B	B	Memory B	Mixed
NBEA	ses_cd	-0.0173996	ns	0.360614	0.910636	B	B	Memory B	Mixed
CDYL2	ses_cd	0.0194577	ns	0.360824	0.910636	B	B	Memory B	Mixed
AGAP9	ses_cd	-0.0300592	ns	0.360826	0.910636	B	B	Memory B	Mixed
LSM4	ses_cd	-0.0111832	ns	0.360892	0.910636	B	B	Memory B	Mixed
UROS	ses_cd	0.0128008	ns	0.361067	0.910636	B	B	Memory B	Mixed
RBM22	ses_cd	0.0109495	ns	0.361245	0.910636	B	B	Memory B	Mixed
NAA30	ses_cd	-0.0121693	ns	0.361308	0.910636	B	B	Memory B	Mixed
UTRN	ses_cd	0.00954971	ns	0.361406	0.910636	B	B	Memory B	Mixed
SDE2	ses_cd	0.0132776	ns	0.361484	0.910636	B	B	Memory B	Mixed
ALDH7A1	ses_cd	-0.0496998	ns	0.361525	0.910636	B	B	Memory B	Mixed
RAD51C	ses_cd	-0.0130794	ns	0.361634	0.910636	B	B	Memory B	Mixed
FAM98B	ses_cd	-0.0126497	ns	0.3618	0.910636	B	B	Memory B	Mixed
STAU2	ses_cd	-0.0104951	ns	0.361945	0.910636	B	B	Memory B	Mixed
EIF3L	ses_cd	-0.00797485	ns	0.362016	0.910636	B	B	Memory B	Mixed
NBEAL2	ses_cd	0.0194446	ns	0.36204	0.910636	B	B	Memory B	Mixed
DDX24	ses_cd	-0.00981126	ns	0.362157	0.910636	B	B	Memory B	Mixed
PPP2R1B	ses_cd	-0.0163449	ns	0.362275	0.910636	B	B	Memory B	Mixed
COL4A3	ses_cd	-0.0113258	ns	0.362279	0.910636	B	B	Memory B	Mixed
AL512631.1	ses_cd	0.0437901	ns	0.362366	0.910636	B	B	Memory B	Mixed
AC073896.1	ses_cd	-0.0297809	ns	0.362423	0.910636	B	B	Memory B	Mixed
LINC01473	ses_cd	-0.019566	ns	0.362545	0.910636	B	B	Memory B	Mixed
NUDT22	ses_cd	0.0130242	ns	0.362563	0.910636	B	B	Memory B	Mixed
MYO5C	ses_cd	0.0501571	ns	0.362663	0.910636	B	B	Memory B	Mixed
VAT1	ses_cd	-0.0232116	ns	0.362676	0.910636	B	B	Memory B	Mixed
NUP50-DT	ses_cd	-0.0212394	ns	0.362724	0.910636	B	B	Memory B	Mixed
MAP2K7	ses_cd	-0.0150818	ns	0.362729	0.910636	B	B	Memory B	Mixed
ATP8B4	ses_cd	0.0508686	ns	0.362823	0.910636	B	B	Memory B	Mixed
ZNF354C	ses_cd	-0.0216867	ns	0.362942	0.910636	B	B	Memory B	Mixed
RFWD3	ses_cd	-0.0122276	ns	0.362978	0.910636	B	B	Memory B	Mixed
COX8A	ses_cd	0.0134188	ns	0.363058	0.910636	B	B	Memory B	Mixed
CAAP1	ses_cd	0.0102476	ns	0.363075	0.910636	B	B	Memory B	Mixed
OLFM4	ses_cd	-0.0544435	ns	0.36312	0.910636	B	B	Memory B	Mixed
NINJ2	ses_cd	0.0179579	ns	0.363223	0.910636	B	B	Memory B	Mixed
AC025569.1	ses_cd	-0.028807	ns	0.363227	0.910636	B	B	Memory B	Mixed
SETD5	ses_cd	-0.0084347	ns	0.363264	0.910636	B	B	Memory B	Mixed
TRAK2	ses_cd	0.0122188	ns	0.363378	0.910636	B	B	Memory B	Mixed
TRIM21	ses_cd	0.0178346	ns	0.363438	0.910636	B	B	Memory B	Mixed
FAM200A	ses_cd	-0.0166587	ns	0.363594	0.910636	B	B	Memory B	Mixed
C3orf14	ses_cd	-0.0304222	ns	0.363597	0.910636	B	B	Memory B	Mixed
TSPAN14	ses_cd	-0.0148819	ns	0.363651	0.910636	B	B	Memory B	Mixed
PCYT1A	ses_cd	-0.0114673	ns	0.363773	0.910636	B	B	Memory B	Mixed
BCL2L1	ses_cd	0.0161018	ns	0.363776	0.910636	B	B	Memory B	Mixed
RPL21	ses_cd	-0.0141377	ns	0.363859	0.910636	B	B	Memory B	Mixed
RIN3	ses_cd	-0.0193985	ns	0.363872	0.910636	B	B	Memory B	Mixed
P2RY10	ses_cd	0.00960114	ns	0.364025	0.910636	B	B	Memory B	Mixed
POLG2	ses_cd	0.0110927	ns	0.364041	0.910636	B	B	Memory B	Mixed
ERCC1	ses_cd	-0.0109464	ns	0.364063	0.910636	B	B	Memory B	Mixed
AL157402.2	ses_cd	-0.013094	ns	0.364119	0.910636	B	B	Memory B	Mixed
TRIM58	ses_cd	0.0449463	ns	0.364321	0.910952	B	B	Memory B	Mixed
CCT2	ses_cd	-0.00949994	ns	0.364443	0.91105	B	B	Memory B	Mixed
RHPN2	ses_cd	0.050862	ns	0.364867	0.91105	B	B	Memory B	Mixed
AIF1	ses_cd	-0.0394675	ns	0.364875	0.91105	B	B	Memory B	Mixed
ATP5MC2	ses_cd	0.0116031	ns	0.364897	0.91105	B	B	Memory B	Mixed
TUBGCP4	ses_cd	-0.0140235	ns	0.364974	0.91105	B	B	Memory B	Mixed
DDX46	ses_cd	-0.00808179	ns	0.365013	0.91105	B	B	Memory B	Mixed
TATDN2	ses_cd	-0.0224531	ns	0.365115	0.91105	B	B	Memory B	Mixed
CCT6B	ses_cd	-0.0246126	ns	0.365131	0.91105	B	B	Memory B	Mixed
CHRAC1	ses_cd	0.013405	ns	0.365244	0.91105	B	B	Memory B	Mixed
WDR59	ses_cd	0.010628	ns	0.365281	0.91105	B	B	Memory B	Mixed
TMED4	ses_cd	-0.00902339	ns	0.365305	0.91105	B	B	Memory B	Mixed
BCLAF3	ses_cd	-0.0129282	ns	0.365336	0.91105	B	B	Memory B	Mixed
XAF1	ses_cd	0.0252947	ns	0.365342	0.91105	B	B	Memory B	Mixed
LINC00862	ses_cd	0.025123	ns	0.365502	0.911062	B	B	Memory B	Mixed
STPG2	ses_cd	-0.0268707	ns	0.365564	0.911062	B	B	Memory B	Mixed
MRPS2	ses_cd	0.0166265	ns	0.36561	0.911062	B	B	Memory B	Mixed
WTAP	ses_cd	0.00741817	ns	0.365648	0.911062	B	B	Memory B	Mixed
TMED2	ses_cd	-0.0123363	ns	0.365795	0.91124	B	B	Memory B	Mixed
B3GNTL1	ses_cd	0.0243568	ns	0.365906	0.911328	B	B	Memory B	Mixed
SSPN	ses_cd	0.0163706	ns	0.36603	0.911449	B	B	Memory B	Mixed
AL139011.2	ses_cd	-0.0212019	ns	0.366228	0.911711	B	B	Memory B	Mixed
HPF1	ses_cd	-0.01487	ns	0.366287	0.911711	B	B	Memory B	Mixed
SUFU	ses_cd	0.0156986	ns	0.366518	0.912033	B	B	Memory B	Mixed
WAC	ses_cd	-0.00764003	ns	0.366567	0.912033	B	B	Memory B	Mixed
COQ4	ses_cd	-0.0131426	ns	0.366757	0.912317	B	B	Memory B	Mixed
CBX5	ses_cd	-0.0119335	ns	0.366939	0.91258	B	B	Memory B	Mixed
TNFSF11	ses_cd	0.0431705	ns	0.367076	0.912596	B	B	Memory B	Mixed
AP001767.3	ses_cd	-0.017827	ns	0.367096	0.912596	B	B	Memory B	Mixed
SMS	ses_cd	-0.0143361	ns	0.3672	0.912665	B	B	Memory B	Mixed
KIF3A	ses_cd	-0.0154833	ns	0.367389	0.912751	B	B	Memory B	Mixed
MFSD11	ses_cd	-0.0142133	ns	0.367547	0.912751	B	B	Memory B	Mixed
ANKRD46	ses_cd	0.0137168	ns	0.367629	0.912751	B	B	Memory B	Mixed
GPR155	ses_cd	0.0219172	ns	0.367655	0.912751	B	B	Memory B	Mixed
AKIRIN2	ses_cd	0.00862759	ns	0.367691	0.912751	B	B	Memory B	Mixed
NUDT5	ses_cd	-0.0104631	ns	0.367699	0.912751	B	B	Memory B	Mixed
ZNF107	ses_cd	-0.0147246	ns	0.367764	0.912751	B	B	Memory B	Mixed
TRIM44	ses_cd	-0.0093264	ns	0.367847	0.912769	B	B	Memory B	Mixed
FOXJ3	ses_cd	-0.00829568	ns	0.368075	0.913147	B	B	Memory B	Mixed
BOLA2-SMG1P6	ses_cd	0.0299128	ns	0.368312	0.913547	B	B	Memory B	Mixed
WIPI1	ses_cd	0.0219929	ns	0.36848	0.913775	B	B	Memory B	Mixed
GALNT12	ses_cd	0.0457809	ns	0.368633	0.913966	B	B	Memory B	Mixed
TRIM33	ses_cd	-0.0082595	ns	0.369101	0.914758	B	B	Memory B	Mixed
DUSP2	ses_cd	-0.0329347	ns	0.369111	0.914758	B	B	Memory B	Mixed
RAB11FIP3	ses_cd	-0.0170242	ns	0.369338	0.914758	B	B	Memory B	Mixed
ACAT1	ses_cd	0.010227	ns	0.369344	0.914758	B	B	Memory B	Mixed
SUGP2	ses_cd	-0.00967806	ns	0.369369	0.914758	B	B	Memory B	Mixed
LUC7L2	ses_cd	-0.011397	ns	0.369619	0.914758	B	B	Memory B	Mixed
ZZEF1	ses_cd	0.0133618	ns	0.369686	0.914758	B	B	Memory B	Mixed
WDR45	ses_cd	-0.0139403	ns	0.369687	0.914758	B	B	Memory B	Mixed
AC009299.3	ses_cd	0.0243306	ns	0.369812	0.914758	B	B	Memory B	Mixed
R3HDM4	ses_cd	0.0112474	ns	0.369836	0.914758	B	B	Memory B	Mixed
PRPF19	ses_cd	0.0148157	ns	0.369949	0.914758	B	B	Memory B	Mixed
GCN1	ses_cd	0.0114062	ns	0.369957	0.914758	B	B	Memory B	Mixed
CCND2	ses_cd	0.0166422	ns	0.37002	0.914758	B	B	Memory B	Mixed
SELENOI	ses_cd	0.0124038	ns	0.370106	0.914758	B	B	Memory B	Mixed
PDCD5	ses_cd	0.0144472	ns	0.370175	0.914758	B	B	Memory B	Mixed
KIZ	ses_cd	-0.0108872	ns	0.370211	0.914758	B	B	Memory B	Mixed
CCDC159	ses_cd	-0.0179273	ns	0.370241	0.914758	B	B	Memory B	Mixed
MED14	ses_cd	-0.00930588	ns	0.370514	0.914965	B	B	Memory B	Mixed
NUDT13	ses_cd	-0.0181628	ns	0.37055	0.914965	B	B	Memory B	Mixed
NUDT21	ses_cd	-0.00961379	ns	0.370553	0.914965	B	B	Memory B	Mixed
BEND4	ses_cd	-0.0147052	ns	0.37068	0.915082	B	B	Memory B	Mixed
ATG14	ses_cd	-0.0106771	ns	0.370751	0.915082	B	B	Memory B	Mixed
GDE1	ses_cd	-0.0184777	ns	0.370876	0.915162	B	B	Memory B	Mixed
SGTA	ses_cd	0.0174803	ns	0.370993	0.915162	B	B	Memory B	Mixed
LINC02324	ses_cd	0.0186189	ns	0.371019	0.915162	B	B	Memory B	Mixed
SMURF2	ses_cd	-0.0113599	ns	0.37127	0.915162	B	B	Memory B	Mixed
KCTD13	ses_cd	-0.0118769	ns	0.371295	0.915162	B	B	Memory B	Mixed
PICK1	ses_cd	-0.023413	ns	0.37152	0.915162	B	B	Memory B	Mixed
MRPS22	ses_cd	-0.0140251	ns	0.371686	0.915162	B	B	Memory B	Mixed
PTCD1	ses_cd	-0.0240283	ns	0.371697	0.915162	B	B	Memory B	Mixed
NFATC2IP	ses_cd	-0.00990107	ns	0.371715	0.915162	B	B	Memory B	Mixed
YBEY	ses_cd	-0.0152612	ns	0.371771	0.915162	B	B	Memory B	Mixed
SPECC1L	ses_cd	-0.0212362	ns	0.371788	0.915162	B	B	Memory B	Mixed
TPD52	ses_cd	0.00837958	ns	0.371869	0.915162	B	B	Memory B	Mixed
ADPRM	ses_cd	-0.0165419	ns	0.371951	0.915162	B	B	Memory B	Mixed
FXYD7	ses_cd	0.0338747	ns	0.372066	0.915162	B	B	Memory B	Mixed
DPY19L1	ses_cd	-0.0193678	ns	0.372067	0.915162	B	B	Memory B	Mixed
THYN1	ses_cd	-0.0143453	ns	0.372067	0.915162	B	B	Memory B	Mixed
EXD2	ses_cd	-0.0205026	ns	0.372301	0.915162	B	B	Memory B	Mixed
IMPAD1	ses_cd	0.0146939	ns	0.372317	0.915162	B	B	Memory B	Mixed
DNM3	ses_cd	0.0211273	ns	0.3724	0.915162	B	B	Memory B	Mixed
FAU	ses_cd	0.0126481	ns	0.372424	0.915162	B	B	Memory B	Mixed
SYNRG	ses_cd	-0.00698132	ns	0.372477	0.915162	B	B	Memory B	Mixed
UBE2K	ses_cd	-0.00856101	ns	0.372523	0.915162	B	B	Memory B	Mixed
LCMT1	ses_cd	0.0120807	ns	0.372621	0.915162	B	B	Memory B	Mixed
RCCD1	ses_cd	-0.024086	ns	0.372809	0.915162	B	B	Memory B	Mixed
SPATA32	ses_cd	-0.0278558	ns	0.372859	0.915162	B	B	Memory B	Mixed
AP003068.2	ses_cd	0.0235746	ns	0.372865	0.915162	B	B	Memory B	Mixed
SNHG19	ses_cd	-0.0227549	ns	0.372883	0.915162	B	B	Memory B	Mixed
SORD	ses_cd	-0.035668	ns	0.372929	0.915162	B	B	Memory B	Mixed
PPIF	ses_cd	-0.018732	ns	0.373108	0.915162	B	B	Memory B	Mixed
AC006504.5	ses_cd	-0.0147402	ns	0.373292	0.915162	B	B	Memory B	Mixed
ZDHHC23	ses_cd	0.0186316	ns	0.373314	0.915162	B	B	Memory B	Mixed
WBP1L	ses_cd	-0.0129056	ns	0.373336	0.915162	B	B	Memory B	Mixed
GYPE	ses_cd	-0.0289814	ns	0.373374	0.915162	B	B	Memory B	Mixed
DENND2A	ses_cd	-0.0313829	ns	0.373427	0.915162	B	B	Memory B	Mixed
AC010149.1	ses_cd	0.0131496	ns	0.373465	0.915162	B	B	Memory B	Mixed
PPP4R2	ses_cd	0.00779003	ns	0.373515	0.915162	B	B	Memory B	Mixed
ASXL2	ses_cd	0.00822478	ns	0.373642	0.915287	B	B	Memory B	Mixed
MYOT	ses_cd	-0.0269182	ns	0.373765	0.915312	B	B	Memory B	Mixed
SUDS3	ses_cd	-0.0131386	ns	0.37388	0.915312	B	B	Memory B	Mixed
STK25	ses_cd	0.0179525	ns	0.37388	0.915312	B	B	Memory B	Mixed
AC092384.1	ses_cd	0.0295388	ns	0.374227	0.915976	B	B	Memory B	Mixed
TRIP10	ses_cd	-0.0327724	ns	0.374475	0.916241	B	B	Memory B	Mixed
NUP93	ses_cd	-0.012465	ns	0.374535	0.916241	B	B	Memory B	Mixed
BIN2	ses_cd	0.0153084	ns	0.374598	0.916241	B	B	Memory B	Mixed
AL603839.3	ses_cd	-0.0188728	ns	0.374696	0.916241	B	B	Memory B	Mixed
LINC00598	ses_cd	0.032194	ns	0.374715	0.916241	B	B	Memory B	Mixed
UBE2R2	ses_cd	-0.00857508	ns	0.375026	0.916591	B	B	Memory B	Mixed
TRIM56	ses_cd	-0.0107258	ns	0.375098	0.916591	B	B	Memory B	Mixed
NDUFB9	ses_cd	0.0109988	ns	0.375165	0.916591	B	B	Memory B	Mixed
MOSPD1	ses_cd	-0.019704	ns	0.375165	0.916591	B	B	Memory B	Mixed
EIF4EBP1	ses_cd	-0.0142121	ns	0.375504	0.916591	B	B	Memory B	Mixed
THAP7-AS1	ses_cd	-0.0234581	ns	0.375706	0.916591	B	B	Memory B	Mixed
ZNF600	ses_cd	-0.0152827	ns	0.375753	0.916591	B	B	Memory B	Mixed
NLGN4Y	ses_cd	0.038659	ns	0.375915	0.916591	B	B	Memory B	Mixed
DNAJB14	ses_cd	0.00762452	ns	0.376045	0.916591	B	B	Memory B	Mixed
MED25	ses_cd	0.0114497	ns	0.376083	0.916591	B	B	Memory B	Mixed
SORL1	ses_cd	0.0309624	ns	0.376131	0.916591	B	B	Memory B	Mixed
SNHG9	ses_cd	-0.0212595	ns	0.376144	0.916591	B	B	Memory B	Mixed
PHF7	ses_cd	-0.017542	ns	0.376251	0.916591	B	B	Memory B	Mixed
DNAJC4	ses_cd	-0.0134824	ns	0.376307	0.916591	B	B	Memory B	Mixed
HERC4	ses_cd	0.0084344	ns	0.376401	0.916591	B	B	Memory B	Mixed
TXNL1	ses_cd	-0.00808778	ns	0.376459	0.916591	B	B	Memory B	Mixed
EML6	ses_cd	-0.0252584	ns	0.37658	0.916591	B	B	Memory B	Mixed
MOCS3	ses_cd	-0.0214974	ns	0.376615	0.916591	B	B	Memory B	Mixed
ZNF888	ses_cd	-0.0262757	ns	0.37662	0.916591	B	B	Memory B	Mixed
COX14	ses_cd	0.0123556	ns	0.376663	0.916591	B	B	Memory B	Mixed
PPP1CA	ses_cd	-0.0096841	ns	0.376679	0.916591	B	B	Memory B	Mixed
AL512306.3	ses_cd	0.0220744	ns	0.376687	0.916591	B	B	Memory B	Mixed
IFI44L	ses_cd	0.0561713	ns	0.376807	0.916591	B	B	Memory B	Mixed
VIRMA	ses_cd	-0.00867415	ns	0.376887	0.916591	B	B	Memory B	Mixed
PPP4C	ses_cd	0.0100193	ns	0.377203	0.916591	B	B	Memory B	Mixed
C1QTNF6	ses_cd	0.02313	ns	0.377413	0.916591	B	B	Memory B	Mixed
TBCD	ses_cd	-0.0153198	ns	0.377497	0.916591	B	B	Memory B	Mixed
FAM104A	ses_cd	0.00970743	ns	0.377532	0.916591	B	B	Memory B	Mixed
GEN1	ses_cd	0.0206015	ns	0.377624	0.916591	B	B	Memory B	Mixed
PET117	ses_cd	-0.0189572	ns	0.377633	0.916591	B	B	Memory B	Mixed
GADD45GIP1	ses_cd	0.0122729	ns	0.377647	0.916591	B	B	Memory B	Mixed
MYO19	ses_cd	-0.0114844	ns	0.377678	0.916591	B	B	Memory B	Mixed
NBPF19	ses_cd	0.018954	ns	0.377713	0.916591	B	B	Memory B	Mixed
FIRRE	ses_cd	0.0357065	ns	0.377737	0.916591	B	B	Memory B	Mixed
PHF6	ses_cd	-0.00834847	ns	0.377782	0.916591	B	B	Memory B	Mixed
HERPUD2	ses_cd	0.0105005	ns	0.377818	0.916591	B	B	Memory B	Mixed
PPIG	ses_cd	-0.00616675	ns	0.377908	0.916591	B	B	Memory B	Mixed
R3HDM1	ses_cd	-0.00926409	ns	0.378046	0.916591	B	B	Memory B	Mixed
STRAP	ses_cd	-0.00852111	ns	0.378074	0.916591	B	B	Memory B	Mixed
SYT9	ses_cd	0.0231998	ns	0.378215	0.916591	B	B	Memory B	Mixed
GPSM3	ses_cd	0.00995652	ns	0.378224	0.916591	B	B	Memory B	Mixed
NTPCR	ses_cd	-0.0139836	ns	0.378253	0.916591	B	B	Memory B	Mixed
ASCL2	ses_cd	-0.0418711	ns	0.378286	0.916591	B	B	Memory B	Mixed
TRIP12	ses_cd	0.0068423	ns	0.378299	0.916591	B	B	Memory B	Mixed
INTS6	ses_cd	-0.0094407	ns	0.378327	0.916591	B	B	Memory B	Mixed
ATXN7	ses_cd	0.015404	ns	0.378516	0.916591	B	B	Memory B	Mixed
HAT1	ses_cd	0.00942536	ns	0.37877	0.916591	B	B	Memory B	Mixed
PLBD1	ses_cd	0.032907	ns	0.378789	0.916591	B	B	Memory B	Mixed
ARRDC1-AS1	ses_cd	-0.0194753	ns	0.378886	0.916591	B	B	Memory B	Mixed
ZNF771	ses_cd	-0.0213163	ns	0.378892	0.916591	B	B	Memory B	Mixed
KBTBD3	ses_cd	-0.0145662	ns	0.378928	0.916591	B	B	Memory B	Mixed
DNAJB6	ses_cd	-0.00756893	ns	0.378928	0.916591	B	B	Memory B	Mixed
NSUN7	ses_cd	-0.0564785	ns	0.378978	0.916591	B	B	Memory B	Mixed
GRINA	ses_cd	-0.0132449	ns	0.379136	0.916591	B	B	Memory B	Mixed
AC092747.4	ses_cd	0.0209769	ns	0.379166	0.916591	B	B	Memory B	Mixed
NUDT3	ses_cd	-0.0112361	ns	0.379178	0.916591	B	B	Memory B	Mixed
BTD	ses_cd	-0.0173541	ns	0.379255	0.916591	B	B	Memory B	Mixed
FASTK	ses_cd	0.0159986	ns	0.379386	0.916591	B	B	Memory B	Mixed
HIST1H2BH	ses_cd	0.0315381	ns	0.379543	0.916591	B	B	Memory B	Mixed
AC020978.3	ses_cd	-0.0241224	ns	0.379603	0.916591	B	B	Memory B	Mixed
FAM215B	ses_cd	-0.019939	ns	0.379746	0.916591	B	B	Memory B	Mixed
CLOCK	ses_cd	0.00977107	ns	0.379772	0.916591	B	B	Memory B	Mixed
TNFRSF1B	ses_cd	-0.0122009	ns	0.379839	0.916591	B	B	Memory B	Mixed
GPBP1L1	ses_cd	0.00769093	ns	0.379876	0.916591	B	B	Memory B	Mixed
ZNF789	ses_cd	0.012409	ns	0.37992	0.916591	B	B	Memory B	Mixed
AC104596.1	ses_cd	-0.0187037	ns	0.379942	0.916591	B	B	Memory B	Mixed
SERPINI1	ses_cd	0.0154661	ns	0.37995	0.916591	B	B	Memory B	Mixed
PSMB1	ses_cd	0.0112719	ns	0.380315	0.91729	B	B	Memory B	Mixed
SHISAL2A	ses_cd	-0.0122962	ns	0.38043	0.917358	B	B	Memory B	Mixed
H3F3A	ses_cd	0.0106998	ns	0.380582	0.917358	B	B	Memory B	Mixed
ZNF486	ses_cd	-0.0144718	ns	0.38065	0.917358	B	B	Memory B	Mixed
SLC30A9	ses_cd	-0.00979103	ns	0.380828	0.917358	B	B	Memory B	Mixed
ZNF135	ses_cd	-0.0322384	ns	0.380836	0.917358	B	B	Memory B	Mixed
LZTS2	ses_cd	0.0200866	ns	0.380915	0.917358	B	B	Memory B	Mixed
PLD5	ses_cd	0.0547104	ns	0.38099	0.917358	B	B	Memory B	Mixed
RNF126	ses_cd	0.0105422	ns	0.381085	0.917358	B	B	Memory B	Mixed
ACLY	ses_cd	-0.0104441	ns	0.38115	0.917358	B	B	Memory B	Mixed
TMEM251	ses_cd	-0.0165696	ns	0.381168	0.917358	B	B	Memory B	Mixed
BIRC3	ses_cd	0.0151798	ns	0.381187	0.917358	B	B	Memory B	Mixed
GTF2IRD2B	ses_cd	-0.0152574	ns	0.381269	0.917358	B	B	Memory B	Mixed
FDX2	ses_cd	-0.0230985	ns	0.381422	0.917358	B	B	Memory B	Mixed
CHST15	ses_cd	-0.0158579	ns	0.381481	0.917358	B	B	Memory B	Mixed
MRPS18A	ses_cd	0.011748	ns	0.381485	0.917358	B	B	Memory B	Mixed
KRAS	ses_cd	-0.00894572	ns	0.381875	0.91805	B	B	Memory B	Mixed
CCDC62	ses_cd	-0.0219387	ns	0.381943	0.91805	B	B	Memory B	Mixed
BCL6	ses_cd	0.025163	ns	0.382101	0.91805	B	B	Memory B	Mixed
AC009133.3	ses_cd	0.0222389	ns	0.382162	0.91805	B	B	Memory B	Mixed
BCAR3	ses_cd	0.0137046	ns	0.382225	0.91805	B	B	Memory B	Mixed
PEX26	ses_cd	-0.0105696	ns	0.382305	0.91805	B	B	Memory B	Mixed
TUBB4B	ses_cd	-0.0220761	ns	0.382344	0.91805	B	B	Memory B	Mixed
IL17RA	ses_cd	-0.0127349	ns	0.382453	0.91805	B	B	Memory B	Mixed
ENAM	ses_cd	-0.0281714	ns	0.38248	0.91805	B	B	Memory B	Mixed
ECHDC2	ses_cd	0.0178245	ns	0.38264	0.91805	B	B	Memory B	Mixed
CHAC2	ses_cd	0.020079	ns	0.382664	0.91805	B	B	Memory B	Mixed
GBE1	ses_cd	0.0111927	ns	0.382793	0.91805	B	B	Memory B	Mixed
FAM156A	ses_cd	-0.02287	ns	0.382915	0.91805	B	B	Memory B	Mixed
CCDC66	ses_cd	-0.0096783	ns	0.382919	0.91805	B	B	Memory B	Mixed
MED13	ses_cd	0.00948606	ns	0.382982	0.91805	B	B	Memory B	Mixed
PKNOX1	ses_cd	-0.0133767	ns	0.383168	0.91805	B	B	Memory B	Mixed
ATAD2	ses_cd	0.0112069	ns	0.383208	0.91805	B	B	Memory B	Mixed
ANAPC1	ses_cd	0.00893205	ns	0.383229	0.91805	B	B	Memory B	Mixed
NLGN4X	ses_cd	-0.048655	ns	0.383341	0.91805	B	B	Memory B	Mixed
DUSP28	ses_cd	0.0168008	ns	0.383475	0.91805	B	B	Memory B	Mixed
SGCE	ses_cd	-0.01521	ns	0.383601	0.91805	B	B	Memory B	Mixed
AC007952.5	ses_cd	0.0309759	ns	0.383618	0.91805	B	B	Memory B	Mixed
AIFM1	ses_cd	-0.0136068	ns	0.383693	0.91805	B	B	Memory B	Mixed
SLC25A11	ses_cd	-0.0135845	ns	0.383697	0.91805	B	B	Memory B	Mixed
DPP8	ses_cd	-0.010422	ns	0.383721	0.91805	B	B	Memory B	Mixed
MYLIP	ses_cd	0.0171053	ns	0.383777	0.91805	B	B	Memory B	Mixed
UBXN8	ses_cd	0.0212194	ns	0.383827	0.91805	B	B	Memory B	Mixed
RHOG	ses_cd	0.0123541	ns	0.383922	0.918095	B	B	Memory B	Mixed
ZSCAN21	ses_cd	0.0191685	ns	0.384053	0.91814	B	B	Memory B	Mixed
EVL	ses_cd	0.00734215	ns	0.384093	0.91814	B	B	Memory B	Mixed
SPDYE3	ses_cd	-0.0156356	ns	0.384217	0.918255	B	B	Memory B	Mixed
DLGAP1	ses_cd	0.0501953	ns	0.384334	0.918352	B	B	Memory B	Mixed
CD320	ses_cd	0.0186481	ns	0.384608	0.918751	B	B	Memory B	Mixed
AP003086.1	ses_cd	-0.0422227	ns	0.384654	0.918751	B	B	Memory B	Mixed
FBXO3	ses_cd	0.0118011	ns	0.384927	0.91906	B	B	Memory B	Mixed
SH3BP1	ses_cd	-0.0139163	ns	0.384954	0.91906	B	B	Memory B	Mixed
CD27	ses_cd	-0.0107576	ns	0.385012	0.91906	B	B	Memory B	Mixed
ATP1B1	ses_cd	0.0499857	ns	0.385401	0.91935	B	B	Memory B	Mixed
DOK3	ses_cd	-0.0110806	ns	0.385634	0.91935	B	B	Memory B	Mixed
AC027808.1	ses_cd	-0.0199715	ns	0.385652	0.91935	B	B	Memory B	Mixed
BAHD1	ses_cd	0.0179681	ns	0.385654	0.91935	B	B	Memory B	Mixed
GOLGB1	ses_cd	-0.0117523	ns	0.385656	0.91935	B	B	Memory B	Mixed
DNAH6	ses_cd	-0.047638	ns	0.385771	0.91935	B	B	Memory B	Mixed
USP37	ses_cd	-0.0129323	ns	0.385823	0.91935	B	B	Memory B	Mixed
USP30-AS1	ses_cd	0.0210008	ns	0.385847	0.91935	B	B	Memory B	Mixed
C9orf78	ses_cd	-0.00970237	ns	0.385963	0.91935	B	B	Memory B	Mixed
INTS6-AS1	ses_cd	-0.0153003	ns	0.385999	0.91935	B	B	Memory B	Mixed
NRP2	ses_cd	0.0371612	ns	0.386038	0.91935	B	B	Memory B	Mixed
POLA2	ses_cd	-0.0171776	ns	0.386116	0.91935	B	B	Memory B	Mixed
LINC00667	ses_cd	-0.0132698	ns	0.386178	0.91935	B	B	Memory B	Mixed
PIN1	ses_cd	0.0114148	ns	0.386293	0.91935	B	B	Memory B	Mixed
DNASE1	ses_cd	-0.0124406	ns	0.38644	0.91935	B	B	Memory B	Mixed
PRR7-AS1	ses_cd	0.0309859	ns	0.386445	0.91935	B	B	Memory B	Mixed
KBTBD7	ses_cd	-0.0231578	ns	0.386546	0.91935	B	B	Memory B	Mixed
RPL41	ses_cd	0.0135815	ns	0.386615	0.91935	B	B	Memory B	Mixed
PSMD5	ses_cd	-0.0113693	ns	0.386646	0.91935	B	B	Memory B	Mixed
ECI2	ses_cd	0.0139839	ns	0.38671	0.91935	B	B	Memory B	Mixed
OAS1	ses_cd	0.0255627	ns	0.386734	0.91935	B	B	Memory B	Mixed
NDUFA13	ses_cd	0.018558	ns	0.386816	0.919364	B	B	Memory B	Mixed
NOP2	ses_cd	0.0262906	ns	0.386903	0.919391	B	B	Memory B	Mixed
CDR2	ses_cd	-0.0129834	ns	0.387052	0.919493	B	B	Memory B	Mixed
NEU3	ses_cd	0.0177339	ns	0.387105	0.919493	B	B	Memory B	Mixed
TMEM123	ses_cd	0.0126439	ns	0.387291	0.919493	B	B	Memory B	Mixed
AL158152.2	ses_cd	0.0149578	ns	0.387359	0.919493	B	B	Memory B	Mixed
GCA	ses_cd	-0.00999987	ns	0.38739	0.919493	B	B	Memory B	Mixed
LRCH3	ses_cd	-0.0105346	ns	0.387455	0.919493	B	B	Memory B	Mixed
MRPS27	ses_cd	0.00867762	ns	0.38748	0.919493	B	B	Memory B	Mixed
SON	ses_cd	-0.00982314	ns	0.387608	0.919578	B	B	Memory B	Mixed
PWWP2A	ses_cd	0.00787402	ns	0.387726	0.919578	B	B	Memory B	Mixed
MEA1	ses_cd	0.0140594	ns	0.387745	0.919578	B	B	Memory B	Mixed
TMEM41A	ses_cd	-0.0215608	ns	0.387933	0.919755	B	B	Memory B	Mixed
ZCCHC4	ses_cd	0.0144389	ns	0.387972	0.919755	B	B	Memory B	Mixed
GCSH	ses_cd	-0.0229537	ns	0.388129	0.919879	B	B	Memory B	Mixed
CPQ	ses_cd	-0.0150491	ns	0.388252	0.919879	B	B	Memory B	Mixed
PKN2	ses_cd	0.00778181	ns	0.388263	0.919879	B	B	Memory B	Mixed
BTRC	ses_cd	0.0106937	ns	0.388499	0.919879	B	B	Memory B	Mixed
WAPL	ses_cd	-0.0077273	ns	0.388505	0.919879	B	B	Memory B	Mixed
ADPRHL2	ses_cd	0.0132315	ns	0.388641	0.919879	B	B	Memory B	Mixed
RIPOR3	ses_cd	-0.0190101	ns	0.388755	0.919879	B	B	Memory B	Mixed
SDCBP	ses_cd	0.00911846	ns	0.389032	0.919879	B	B	Memory B	Mixed
CEP290	ses_cd	-0.0107269	ns	0.389051	0.919879	B	B	Memory B	Mixed
N4BP2L2	ses_cd	0.00599818	ns	0.389106	0.919879	B	B	Memory B	Mixed
REPIN1	ses_cd	-0.0168371	ns	0.389202	0.919879	B	B	Memory B	Mixed
CD3D	ses_cd	-0.0398565	ns	0.389259	0.919879	B	B	Memory B	Mixed
SIRT7	ses_cd	0.0118766	ns	0.389311	0.919879	B	B	Memory B	Mixed
THAP4	ses_cd	-0.0145447	ns	0.389383	0.919879	B	B	Memory B	Mixed
TMEM164	ses_cd	-0.0148152	ns	0.389404	0.919879	B	B	Memory B	Mixed
NOC2L	ses_cd	-0.0115803	ns	0.389413	0.919879	B	B	Memory B	Mixed
NRM	ses_cd	-0.0173373	ns	0.389455	0.919879	B	B	Memory B	Mixed
EFCAB7	ses_cd	0.0145983	ns	0.389756	0.919879	B	B	Memory B	Mixed
PPP1R13B	ses_cd	0.0174765	ns	0.389767	0.919879	B	B	Memory B	Mixed
DTYMK	ses_cd	-0.0148726	ns	0.389867	0.919879	B	B	Memory B	Mixed
CHML	ses_cd	-0.015196	ns	0.38993	0.919879	B	B	Memory B	Mixed
WDHD1	ses_cd	-0.0178636	ns	0.389949	0.919879	B	B	Memory B	Mixed
CCNT2-AS1	ses_cd	-0.0204235	ns	0.389953	0.919879	B	B	Memory B	Mixed
CEP152	ses_cd	-0.0176835	ns	0.38996	0.919879	B	B	Memory B	Mixed
RMDN2	ses_cd	0.0165729	ns	0.389997	0.919879	B	B	Memory B	Mixed
FAR2	ses_cd	0.0308021	ns	0.390217	0.919879	B	B	Memory B	Mixed
NUDCD1	ses_cd	-0.0131072	ns	0.390284	0.919879	B	B	Memory B	Mixed
CPNE3	ses_cd	-0.0105372	ns	0.390345	0.919879	B	B	Memory B	Mixed
IL18BP	ses_cd	-0.0185024	ns	0.390445	0.919879	B	B	Memory B	Mixed
C10orf143	ses_cd	-0.014549	ns	0.390528	0.919879	B	B	Memory B	Mixed
AL157786.1	ses_cd	0.0203675	ns	0.390549	0.919879	B	B	Memory B	Mixed
AL121935.2	ses_cd	-0.0229013	ns	0.390577	0.919879	B	B	Memory B	Mixed
NT5C3B	ses_cd	0.0165551	ns	0.390677	0.919879	B	B	Memory B	Mixed
LINC00265	ses_cd	-0.0171386	ns	0.390818	0.919879	B	B	Memory B	Mixed
MBD2	ses_cd	0.00616972	ns	0.390822	0.919879	B	B	Memory B	Mixed
ZNF131	ses_cd	-0.00719885	ns	0.390842	0.919879	B	B	Memory B	Mixed
MON1B	ses_cd	-0.0116116	ns	0.390846	0.919879	B	B	Memory B	Mixed
AL136295.1	ses_cd	-0.0155537	ns	0.391247	0.920272	B	B	Memory B	Mixed
SPAG7	ses_cd	-0.0107425	ns	0.391342	0.920272	B	B	Memory B	Mixed
USP19	ses_cd	0.0178211	ns	0.391369	0.920272	B	B	Memory B	Mixed
SLC8A1	ses_cd	-0.047308	ns	0.391626	0.920272	B	B	Memory B	Mixed
POU6F1	ses_cd	-0.0135688	ns	0.391663	0.920272	B	B	Memory B	Mixed
DNAJC17	ses_cd	-0.0104569	ns	0.391823	0.920272	B	B	Memory B	Mixed
SLC16A1-AS1	ses_cd	-0.0123645	ns	0.3919	0.920272	B	B	Memory B	Mixed
GFM2	ses_cd	-0.0121808	ns	0.391942	0.920272	B	B	Memory B	Mixed
FIBP	ses_cd	0.011684	ns	0.392082	0.920272	B	B	Memory B	Mixed
MRPS33	ses_cd	-0.0148729	ns	0.392301	0.920272	B	B	Memory B	Mixed
AL109930.1	ses_cd	0.0455834	ns	0.392341	0.920272	B	B	Memory B	Mixed
PAN3-AS1	ses_cd	-0.0257413	ns	0.392345	0.920272	B	B	Memory B	Mixed
COMMD10	ses_cd	0.00902961	ns	0.392561	0.920272	B	B	Memory B	Mixed
UTP20	ses_cd	0.0105506	ns	0.392604	0.920272	B	B	Memory B	Mixed
MSANTD4	ses_cd	-0.0139511	ns	0.392619	0.920272	B	B	Memory B	Mixed
SH3YL1	ses_cd	-0.0131011	ns	0.392657	0.920272	B	B	Memory B	Mixed
EXOSC9	ses_cd	0.00997616	ns	0.392658	0.920272	B	B	Memory B	Mixed
RBM15B	ses_cd	0.0143923	ns	0.39274	0.920272	B	B	Memory B	Mixed
RAP2C	ses_cd	0.0118397	ns	0.392748	0.920272	B	B	Memory B	Mixed
ETV3	ses_cd	-0.0146797	ns	0.39276	0.920272	B	B	Memory B	Mixed
C12orf76	ses_cd	0.0126718	ns	0.392786	0.920272	B	B	Memory B	Mixed
GPR137B	ses_cd	0.0198756	ns	0.392839	0.920272	B	B	Memory B	Mixed
LINC01284	ses_cd	-0.0287665	ns	0.392926	0.920272	B	B	Memory B	Mixed
PRKRA	ses_cd	-0.0117558	ns	0.392942	0.920272	B	B	Memory B	Mixed
CD164	ses_cd	0.00903658	ns	0.392991	0.920272	B	B	Memory B	Mixed
SEC61A1	ses_cd	-0.0128256	ns	0.392996	0.920272	B	B	Memory B	Mixed
NOL12	ses_cd	-0.0193442	ns	0.393258	0.920516	B	B	Memory B	Mixed
METTL13	ses_cd	-0.0154145	ns	0.393503	0.920516	B	B	Memory B	Mixed
UBLCP1	ses_cd	0.0102164	ns	0.393531	0.920516	B	B	Memory B	Mixed
DSTN	ses_cd	-0.0155491	ns	0.393585	0.920516	B	B	Memory B	Mixed
LIAS	ses_cd	-0.0132781	ns	0.393664	0.920516	B	B	Memory B	Mixed
AC090115.1	ses_cd	0.0343816	ns	0.393665	0.920516	B	B	Memory B	Mixed
B3GNT2	ses_cd	-0.0146859	ns	0.393698	0.920516	B	B	Memory B	Mixed
SAMSN1	ses_cd	-0.0133973	ns	0.393711	0.920516	B	B	Memory B	Mixed
AL591368.1	ses_cd	-0.0509367	ns	0.393871	0.920579	B	B	Memory B	Mixed
STX18	ses_cd	0.0106695	ns	0.393891	0.920579	B	B	Memory B	Mixed
COX4I1	ses_cd	0.0111678	ns	0.394049	0.920665	B	B	Memory B	Mixed
HSPBAP1	ses_cd	-0.0118565	ns	0.394148	0.920665	B	B	Memory B	Mixed
CHI3L2	ses_cd	0.0349527	ns	0.394195	0.920665	B	B	Memory B	Mixed
KIAA1324L	ses_cd	-0.026426	ns	0.394297	0.920665	B	B	Memory B	Mixed
LYPLAL1-DT	ses_cd	0.0368812	ns	0.394353	0.920665	B	B	Memory B	Mixed
DHX35	ses_cd	-0.0146196	ns	0.394385	0.920665	B	B	Memory B	Mixed
CD40	ses_cd	0.00754148	ns	0.394615	0.921022	B	B	Memory B	Mixed
VAMP3	ses_cd	-0.0143917	ns	0.39547	0.922513	B	B	Memory B	Mixed
LYSMD4	ses_cd	-0.0291846	ns	0.395475	0.922513	B	B	Memory B	Mixed
BICRA-AS1	ses_cd	0.025593	ns	0.395516	0.922513	B	B	Memory B	Mixed
TMF1	ses_cd	-0.00917253	ns	0.39557	0.922513	B	B	Memory B	Mixed
ENY2	ses_cd	-0.0101435	ns	0.395837	0.922513	B	B	Memory B	Mixed
WWP2	ses_cd	0.00902828	ns	0.39598	0.922513	B	B	Memory B	Mixed
AC008649.1	ses_cd	0.0284478	ns	0.396009	0.922513	B	B	Memory B	Mixed
JMJD6	ses_cd	-0.0149311	ns	0.396078	0.922513	B	B	Memory B	Mixed
GARNL3	ses_cd	-0.020922	ns	0.396113	0.922513	B	B	Memory B	Mixed
AC073072.1	ses_cd	0.0347987	ns	0.39618	0.922513	B	B	Memory B	Mixed
TAOK3	ses_cd	-0.00895165	ns	0.396279	0.922513	B	B	Memory B	Mixed
AC022146.2	ses_cd	-0.018115	ns	0.396308	0.922513	B	B	Memory B	Mixed
TNK2	ses_cd	0.0107555	ns	0.396315	0.922513	B	B	Memory B	Mixed
MLF2	ses_cd	0.0114761	ns	0.396324	0.922513	B	B	Memory B	Mixed
PAK4	ses_cd	0.018673	ns	0.396527	0.922807	B	B	Memory B	Mixed
DNASE2	ses_cd	-0.0139431	ns	0.396638	0.922887	B	B	Memory B	Mixed
PMS1	ses_cd	-0.00861759	ns	0.396938	0.923165	B	B	Memory B	Mixed
UBE4A	ses_cd	-0.0093161	ns	0.396984	0.923165	B	B	Memory B	Mixed
ST3GAL3	ses_cd	0.0181898	ns	0.397004	0.923165	B	B	Memory B	Mixed
AL451165.2	ses_cd	-0.0244948	ns	0.397064	0.923165	B	B	Memory B	Mixed
KATNA1	ses_cd	-0.0112258	ns	0.397401	0.923592	B	B	Memory B	Mixed
GTF2H3	ses_cd	-0.0101389	ns	0.397673	0.923592	B	B	Memory B	Mixed
AL031728.1	ses_cd	0.0219668	ns	0.397816	0.923592	B	B	Memory B	Mixed
CLHC1	ses_cd	0.0256636	ns	0.397866	0.923592	B	B	Memory B	Mixed
QTRT2	ses_cd	-0.0101096	ns	0.397878	0.923592	B	B	Memory B	Mixed
FSD2	ses_cd	-0.0278909	ns	0.397893	0.923592	B	B	Memory B	Mixed
NEPRO	ses_cd	-0.0103118	ns	0.397911	0.923592	B	B	Memory B	Mixed
SLC25A4	ses_cd	-0.0188338	ns	0.397916	0.923592	B	B	Memory B	Mixed
DDIAS	ses_cd	0.0362273	ns	0.39798	0.923592	B	B	Memory B	Mixed
ARL4D	ses_cd	0.0295414	ns	0.398013	0.923592	B	B	Memory B	Mixed
MAP2K5	ses_cd	-0.0134405	ns	0.398113	0.923646	B	B	Memory B	Mixed
SLC1A4	ses_cd	0.0188023	ns	0.3982	0.92367	B	B	Memory B	Mixed
LINC01146	ses_cd	0.0338326	ns	0.398305	0.923703	B	B	Memory B	Mixed
ANKRD27	ses_cd	-0.0118806	ns	0.398476	0.923703	B	B	Memory B	Mixed
INTS6L	ses_cd	0.0108953	ns	0.398519	0.923703	B	B	Memory B	Mixed
KDM2A	ses_cd	-0.00771837	ns	0.39852	0.923703	B	B	Memory B	Mixed
STX5	ses_cd	0.0105826	ns	0.398687	0.923912	B	B	Memory B	Mixed
ARID2	ses_cd	0.0082585	ns	0.398798	0.923991	B	B	Memory B	Mixed
BICRA	ses_cd	-0.0256718	ns	0.399154	0.924436	B	B	Memory B	Mixed
PNPLA8	ses_cd	0.00768202	ns	0.399262	0.924436	B	B	Memory B	Mixed
C12orf42	ses_cd	-0.0119693	ns	0.399269	0.924436	B	B	Memory B	Mixed
NDUFV2	ses_cd	0.00761796	ns	0.399326	0.924436	B	B	Memory B	Mixed
CPEB2	ses_cd	0.013285	ns	0.399373	0.924436	B	B	Memory B	Mixed
KCNC1	ses_cd	-0.0230812	ns	0.39946	0.924461	B	B	Memory B	Mixed
DCAF1	ses_cd	-0.0108397	ns	0.399931	0.924761	B	B	Memory B	Mixed
RRP1	ses_cd	-0.0154158	ns	0.400194	0.924761	B	B	Memory B	Mixed
IGLV1-51	ses_cd	-0.0483095	ns	0.400254	0.924761	B	B	Memory B	Mixed
C1orf162	ses_cd	-0.0208358	ns	0.400287	0.924761	B	B	Memory B	Mixed
SAFB2	ses_cd	-0.00827311	ns	0.400405	0.924761	B	B	Memory B	Mixed
MLLT1	ses_cd	0.0183117	ns	0.400406	0.924761	B	B	Memory B	Mixed
EEF2K	ses_cd	-0.0161962	ns	0.400419	0.924761	B	B	Memory B	Mixed
C21orf58	ses_cd	-0.0216245	ns	0.400442	0.924761	B	B	Memory B	Mixed
REV3L	ses_cd	-0.00750507	ns	0.400466	0.924761	B	B	Memory B	Mixed
ALS2CR12	ses_cd	0.0240562	ns	0.400485	0.924761	B	B	Memory B	Mixed
ACACB	ses_cd	-0.0234923	ns	0.400488	0.924761	B	B	Memory B	Mixed
LSS	ses_cd	0.0199861	ns	0.40051	0.924761	B	B	Memory B	Mixed
RAD51D	ses_cd	-0.0151221	ns	0.400754	0.925123	B	B	Memory B	Mixed
CCDC30	ses_cd	-0.0203292	ns	0.400872	0.925123	B	B	Memory B	Mixed
THAP1	ses_cd	0.0121032	ns	0.40094	0.925123	B	B	Memory B	Mixed
HNRNPH3	ses_cd	-0.00678914	ns	0.400973	0.925123	B	B	Memory B	Mixed
RAB11FIP4	ses_cd	0.0122989	ns	0.401233	0.925313	B	B	Memory B	Mixed
FOXK2	ses_cd	-0.011127	ns	0.401245	0.925313	B	B	Memory B	Mixed
ZNF236	ses_cd	0.0104504	ns	0.401386	0.925313	B	B	Memory B	Mixed
CCR6	ses_cd	-0.0110312	ns	0.4014	0.925313	B	B	Memory B	Mixed
AP002884.1	ses_cd	0.0206629	ns	0.401439	0.925313	B	B	Memory B	Mixed
UBALD2	ses_cd	-0.0137442	ns	0.401594	0.925491	B	B	Memory B	Mixed
SRSF2	ses_cd	-0.00986704	ns	0.401762	0.92561	B	B	Memory B	Mixed
LINC00672	ses_cd	0.0251803	ns	0.401799	0.92561	B	B	Memory B	Mixed
IFNAR1	ses_cd	-0.00775149	ns	0.401941	0.925761	B	B	Memory B	Mixed
ID2	ses_cd	-0.0388374	ns	0.402164	0.925904	B	B	Memory B	Mixed
TRIP4	ses_cd	0.010428	ns	0.402195	0.925904	B	B	Memory B	Mixed
STMP1	ses_cd	0.00921008	ns	0.40232	0.925904	B	B	Memory B	Mixed
PBRM1	ses_cd	-0.00782849	ns	0.40238	0.925904	B	B	Memory B	Mixed
ORC4	ses_cd	-0.00875632	ns	0.402444	0.925904	B	B	Memory B	Mixed
IZUMO4	ses_cd	-0.030865	ns	0.402531	0.925904	B	B	Memory B	Mixed
AC007569.1	ses_cd	0.0178749	ns	0.40254	0.925904	B	B	Memory B	Mixed
RBM41	ses_cd	0.0103055	ns	0.40274	0.926038	B	B	Memory B	Mixed
AK9	ses_cd	-0.012263	ns	0.402898	0.926038	B	B	Memory B	Mixed
CCDC191	ses_cd	-0.0148108	ns	0.402934	0.926038	B	B	Memory B	Mixed
ATG2A	ses_cd	-0.0173899	ns	0.402966	0.926038	B	B	Memory B	Mixed
MYLK	ses_cd	0.0328086	ns	0.402982	0.926038	B	B	Memory B	Mixed
ZNF800	ses_cd	0.00738989	ns	0.403215	0.926268	B	B	Memory B	Mixed
AL590006.1	ses_cd	0.0320179	ns	0.403238	0.926268	B	B	Memory B	Mixed
HDAC7	ses_cd	0.0108901	ns	0.403388	0.926268	B	B	Memory B	Mixed
EIF3G	ses_cd	0.0116825	ns	0.40339	0.926268	B	B	Memory B	Mixed
OARD1	ses_cd	0.00829509	ns	0.40362	0.926268	B	B	Memory B	Mixed
PPP5C	ses_cd	-0.0159914	ns	0.403713	0.926268	B	B	Memory B	Mixed
WDR70	ses_cd	0.00755362	ns	0.403823	0.926268	B	B	Memory B	Mixed
ATP6V1H	ses_cd	0.00873216	ns	0.403869	0.926268	B	B	Memory B	Mixed
TDP2	ses_cd	-0.021915	ns	0.404043	0.926268	B	B	Memory B	Mixed
LETM1	ses_cd	0.0132766	ns	0.404046	0.926268	B	B	Memory B	Mixed
CLCF1	ses_cd	-0.0242041	ns	0.404052	0.926268	B	B	Memory B	Mixed
IGF2R	ses_cd	-0.010325	ns	0.404137	0.926268	B	B	Memory B	Mixed
TGFB3	ses_cd	0.0257434	ns	0.404183	0.926268	B	B	Memory B	Mixed
SLC25A23	ses_cd	0.0217443	ns	0.404183	0.926268	B	B	Memory B	Mixed
TMEM131L	ses_cd	0.00931969	ns	0.404234	0.926268	B	B	Memory B	Mixed
SEMA6A-AS1	ses_cd	-0.0167864	ns	0.404431	0.926401	B	B	Memory B	Mixed
SAP30L-AS1	ses_cd	0.0131846	ns	0.404707	0.926401	B	B	Memory B	Mixed
XBP1	ses_cd	0.0213681	ns	0.40471	0.926401	B	B	Memory B	Mixed
RAB5A	ses_cd	-0.00839961	ns	0.404728	0.926401	B	B	Memory B	Mixed
SYCP3	ses_cd	-0.0184527	ns	0.404733	0.926401	B	B	Memory B	Mixed
ALG9	ses_cd	0.0197054	ns	0.404753	0.926401	B	B	Memory B	Mixed
AC106037.2	ses_cd	0.0259887	ns	0.404988	0.92653	B	B	Memory B	Mixed
MEAF6	ses_cd	0.00735554	ns	0.405012	0.92653	B	B	Memory B	Mixed
NOL10	ses_cd	-0.010185	ns	0.405054	0.92653	B	B	Memory B	Mixed
ENTHD1	ses_cd	-0.0296563	ns	0.405117	0.92653	B	B	Memory B	Mixed
RNF185	ses_cd	-0.0124753	ns	0.405628	0.927432	B	B	Memory B	Mixed
TMEM159	ses_cd	-0.0173309	ns	0.405665	0.927432	B	B	Memory B	Mixed
FDX1	ses_cd	0.00907932	ns	0.405805	0.927576	B	B	Memory B	Mixed
ZNF793	ses_cd	-0.018352	ns	0.405922	0.927668	B	B	Memory B	Mixed
TXLNA	ses_cd	-0.0112221	ns	0.406091	0.927878	B	B	Memory B	Mixed
TMEM9B-AS1	ses_cd	-0.0216022	ns	0.406265	0.927951	B	B	Memory B	Mixed
SRA1	ses_cd	0.0101278	ns	0.406277	0.927951	B	B	Memory B	Mixed
SLFN11	ses_cd	0.0177663	ns	0.406462	0.928156	B	B	Memory B	Mixed
DDX60	ses_cd	0.0195247	ns	0.406538	0.928156	B	B	Memory B	Mixed
PPP2R5E	ses_cd	0.00809942	ns	0.406597	0.928156	B	B	Memory B	Mixed
RALGPS1	ses_cd	0.0190563	ns	0.406811	0.928206	B	B	Memory B	Mixed
SEPT6	ses_cd	-0.00754007	ns	0.406861	0.928206	B	B	Memory B	Mixed
RNASEH2B	ses_cd	0.00795572	ns	0.406961	0.928206	B	B	Memory B	Mixed
TFDP2	ses_cd	-0.0110207	ns	0.407014	0.928206	B	B	Memory B	Mixed
MOB3C	ses_cd	-0.0243862	ns	0.407207	0.928206	B	B	Memory B	Mixed
AC092574.2	ses_cd	0.0163256	ns	0.407424	0.928206	B	B	Memory B	Mixed
SLC25A40	ses_cd	-0.0105513	ns	0.407449	0.928206	B	B	Memory B	Mixed
PRPF40A	ses_cd	-0.00606782	ns	0.407526	0.928206	B	B	Memory B	Mixed
ITGAE	ses_cd	-0.00971321	ns	0.407772	0.928206	B	B	Memory B	Mixed
SLC39A3	ses_cd	-0.0118546	ns	0.407815	0.928206	B	B	Memory B	Mixed
MID2	ses_cd	-0.0339663	ns	0.407881	0.928206	B	B	Memory B	Mixed
CDK10	ses_cd	0.0163885	ns	0.407893	0.928206	B	B	Memory B	Mixed
CC2D2B	ses_cd	-0.0187481	ns	0.408151	0.928206	B	B	Memory B	Mixed
PIN4	ses_cd	-0.00886791	ns	0.408202	0.928206	B	B	Memory B	Mixed
CCDC59	ses_cd	-0.0114608	ns	0.408316	0.928206	B	B	Memory B	Mixed
BRD4	ses_cd	-0.00712041	ns	0.408348	0.928206	B	B	Memory B	Mixed
TMEM150A	ses_cd	-0.0243504	ns	0.40849	0.928206	B	B	Memory B	Mixed
TRAPPC10	ses_cd	-0.0071262	ns	0.408564	0.928206	B	B	Memory B	Mixed
ADCY9	ses_cd	-0.0264499	ns	0.408641	0.928206	B	B	Memory B	Mixed
AL117381.1	ses_cd	0.0145992	ns	0.408701	0.928206	B	B	Memory B	Mixed
AC104170.1	ses_cd	0.0398326	ns	0.408721	0.928206	B	B	Memory B	Mixed
SMAD7	ses_cd	0.0223635	ns	0.408814	0.928206	B	B	Memory B	Mixed
CRYBG2	ses_cd	0.0300442	ns	0.408875	0.928206	B	B	Memory B	Mixed
ZNF280B	ses_cd	-0.0181989	ns	0.409027	0.928206	B	B	Memory B	Mixed
LEMD2	ses_cd	0.0121887	ns	0.409057	0.928206	B	B	Memory B	Mixed
SLAIN1	ses_cd	-0.0147427	ns	0.409091	0.928206	B	B	Memory B	Mixed
MTERF1	ses_cd	0.012589	ns	0.409123	0.928206	B	B	Memory B	Mixed
ATP6V1C2	ses_cd	0.0237556	ns	0.409308	0.928206	B	B	Memory B	Mixed
STK3	ses_cd	0.0271519	ns	0.40933	0.928206	B	B	Memory B	Mixed
PDCL3	ses_cd	0.0121098	ns	0.409362	0.928206	B	B	Memory B	Mixed
KMT2D	ses_cd	-0.0105026	ns	0.409441	0.928206	B	B	Memory B	Mixed
PRRC2A	ses_cd	-0.00968663	ns	0.409442	0.928206	B	B	Memory B	Mixed
BTF3L4	ses_cd	0.00712312	ns	0.409517	0.928206	B	B	Memory B	Mixed
KDM4C	ses_cd	0.00833567	ns	0.409607	0.928206	B	B	Memory B	Mixed
AC109454.2	ses_cd	-0.0276104	ns	0.409648	0.928206	B	B	Memory B	Mixed
ACAP2	ses_cd	0.00703276	ns	0.409747	0.928206	B	B	Memory B	Mixed
CCDC102B	ses_cd	0.0189031	ns	0.409832	0.928206	B	B	Memory B	Mixed
IER5	ses_cd	0.0135392	ns	0.409857	0.928206	B	B	Memory B	Mixed
ZNF180	ses_cd	0.0148918	ns	0.409958	0.928206	B	B	Memory B	Mixed
ABL1	ses_cd	0.0125591	ns	0.410016	0.928206	B	B	Memory B	Mixed
MIEN1	ses_cd	-0.0106488	ns	0.410021	0.928206	B	B	Memory B	Mixed
METTL6	ses_cd	-0.0103755	ns	0.410098	0.928206	B	B	Memory B	Mixed
DDHD2	ses_cd	0.0128515	ns	0.410119	0.928206	B	B	Memory B	Mixed
WBP2	ses_cd	-0.0110269	ns	0.410198	0.928206	B	B	Memory B	Mixed
E2F2	ses_cd	0.0364493	ns	0.410218	0.928206	B	B	Memory B	Mixed
MTHFSD	ses_cd	-0.0147569	ns	0.410336	0.928206	B	B	Memory B	Mixed
VRK3	ses_cd	-0.00969323	ns	0.410416	0.928206	B	B	Memory B	Mixed
DNAJC1	ses_cd	0.0136024	ns	0.410469	0.928206	B	B	Memory B	Mixed
INPPL1	ses_cd	-0.0169207	ns	0.410495	0.928206	B	B	Memory B	Mixed
TENT2	ses_cd	0.00813769	ns	0.410519	0.928206	B	B	Memory B	Mixed
ARF4-AS1	ses_cd	0.0217029	ns	0.410622	0.928206	B	B	Memory B	Mixed
NGDN	ses_cd	-0.00949373	ns	0.410687	0.928206	B	B	Memory B	Mixed
TDG	ses_cd	-0.00853201	ns	0.410698	0.928206	B	B	Memory B	Mixed
ATP2C1	ses_cd	-0.00901736	ns	0.410933	0.928426	B	B	Memory B	Mixed
HNRNPA1	ses_cd	0.0106993	ns	0.411069	0.928426	B	B	Memory B	Mixed
ZNF646	ses_cd	-0.0192733	ns	0.411082	0.928426	B	B	Memory B	Mixed
PIK3C2A	ses_cd	-0.00778508	ns	0.411103	0.928426	B	B	Memory B	Mixed
NEK3	ses_cd	-0.0265339	ns	0.411287	0.928534	B	B	Memory B	Mixed
CHRM5	ses_cd	-0.0188977	ns	0.411336	0.928534	B	B	Memory B	Mixed
AP001831.1	ses_cd	0.0414942	ns	0.411382	0.928534	B	B	Memory B	Mixed
TNR	ses_cd	-0.0236288	ns	0.411587	0.928682	B	B	Memory B	Mixed
AQP11	ses_cd	0.0218675	ns	0.411614	0.928682	B	B	Memory B	Mixed
AC093227.1	ses_cd	-0.0235499	ns	0.411747	0.928682	B	B	Memory B	Mixed
C7orf26	ses_cd	0.0155709	ns	0.411804	0.928682	B	B	Memory B	Mixed
TMEM71	ses_cd	-0.0292265	ns	0.411844	0.928682	B	B	Memory B	Mixed
FBXL22	ses_cd	0.0236741	ns	0.411936	0.928682	B	B	Memory B	Mixed
CENPF	ses_cd	-0.0386668	ns	0.412005	0.928682	B	B	Memory B	Mixed
LINC02422	ses_cd	-0.0127158	ns	0.412063	0.928682	B	B	Memory B	Mixed
ARAP1	ses_cd	0.0110666	ns	0.41274	0.929921	B	B	Memory B	Mixed
C20orf27	ses_cd	-0.0159762	ns	0.412823	0.929921	B	B	Memory B	Mixed
KIF13B	ses_cd	0.0114379	ns	0.412897	0.929921	B	B	Memory B	Mixed
MRPL52	ses_cd	0.0111789	ns	0.412992	0.929921	B	B	Memory B	Mixed
FTSJ3	ses_cd	-0.0137306	ns	0.413124	0.929921	B	B	Memory B	Mixed
AL160290.2	ses_cd	0.032973	ns	0.413173	0.929921	B	B	Memory B	Mixed
CBLB	ses_cd	-0.012792	ns	0.413217	0.929921	B	B	Memory B	Mixed
MED21	ses_cd	-0.0100537	ns	0.413242	0.929921	B	B	Memory B	Mixed
SLC45A3	ses_cd	0.0289163	ns	0.413428	0.929921	B	B	Memory B	Mixed
MED29	ses_cd	-0.0106579	ns	0.41347	0.929921	B	B	Memory B	Mixed
IVNS1ABP	ses_cd	-0.0121435	ns	0.413498	0.929921	B	B	Memory B	Mixed
DCTN2	ses_cd	0.00950446	ns	0.413538	0.929921	B	B	Memory B	Mixed
ADGRF3	ses_cd	-0.0213468	ns	0.413892	0.930382	B	B	Memory B	Mixed
PDE1B	ses_cd	0.0312143	ns	0.413921	0.930382	B	B	Memory B	Mixed
FUNDC1	ses_cd	0.0155798	ns	0.41416	0.930382	B	B	Memory B	Mixed
SEC14L2	ses_cd	-0.0222952	ns	0.414166	0.930382	B	B	Memory B	Mixed
TRAF3IP1	ses_cd	-0.0137994	ns	0.414297	0.930382	B	B	Memory B	Mixed
ZNF350-AS1	ses_cd	-0.0200743	ns	0.414339	0.930382	B	B	Memory B	Mixed
FKBP5	ses_cd	-0.0193751	ns	0.414349	0.930382	B	B	Memory B	Mixed
SDHB	ses_cd	-0.00938487	ns	0.414381	0.930382	B	B	Memory B	Mixed
IL18	ses_cd	-0.0315816	ns	0.414451	0.930382	B	B	Memory B	Mixed
TMCO3	ses_cd	0.0160714	ns	0.414596	0.930382	B	B	Memory B	Mixed
RBM19	ses_cd	-0.011033	ns	0.41469	0.930382	B	B	Memory B	Mixed
CCDC85B	ses_cd	0.0109691	ns	0.414783	0.930382	B	B	Memory B	Mixed
TCTN3	ses_cd	-0.0109354	ns	0.414792	0.930382	B	B	Memory B	Mixed
ZNF711	ses_cd	0.027747	ns	0.414823	0.930382	B	B	Memory B	Mixed
AGPAT3	ses_cd	0.00978834	ns	0.414936	0.930413	B	B	Memory B	Mixed
CADM1	ses_cd	-0.0422387	ns	0.414991	0.930413	B	B	Memory B	Mixed
CCDC34	ses_cd	-0.0216164	ns	0.415068	0.930413	B	B	Memory B	Mixed
SGK494	ses_cd	-0.0262953	ns	0.415322	0.93042	B	B	Memory B	Mixed
GIMAP7	ses_cd	0.0393138	ns	0.415355	0.93042	B	B	Memory B	Mixed
VPS9D1	ses_cd	-0.0175384	ns	0.415622	0.93042	B	B	Memory B	Mixed
PLPP1	ses_cd	-0.0143351	ns	0.41568	0.93042	B	B	Memory B	Mixed
RDH14	ses_cd	-0.0107453	ns	0.415987	0.93042	B	B	Memory B	Mixed
GLIPR1	ses_cd	-0.00952344	ns	0.41601	0.93042	B	B	Memory B	Mixed
SGCB	ses_cd	-0.0338095	ns	0.416083	0.93042	B	B	Memory B	Mixed
AC007388.1	ses_cd	0.0239713	ns	0.416098	0.93042	B	B	Memory B	Mixed
SLC39A6	ses_cd	-0.0155087	ns	0.416127	0.93042	B	B	Memory B	Mixed
UNC13D	ses_cd	-0.0134795	ns	0.416166	0.93042	B	B	Memory B	Mixed
PYCARD	ses_cd	0.0131889	ns	0.416202	0.93042	B	B	Memory B	Mixed
RPAIN	ses_cd	-0.00886794	ns	0.416355	0.93042	B	B	Memory B	Mixed
NARS2	ses_cd	-0.011243	ns	0.41663	0.93042	B	B	Memory B	Mixed
ARL8B	ses_cd	-0.00781329	ns	0.416635	0.93042	B	B	Memory B	Mixed
PTPRB	ses_cd	-0.0320584	ns	0.416806	0.93042	B	B	Memory B	Mixed
AC010320.3	ses_cd	-0.0250229	ns	0.416822	0.93042	B	B	Memory B	Mixed
HM13	ses_cd	-0.00879958	ns	0.416834	0.93042	B	B	Memory B	Mixed
TIMM23B	ses_cd	-0.0132822	ns	0.416968	0.93042	B	B	Memory B	Mixed
FAM133B	ses_cd	-0.00818366	ns	0.417046	0.93042	B	B	Memory B	Mixed
FLAD1	ses_cd	0.0120751	ns	0.417126	0.93042	B	B	Memory B	Mixed
TGFB2	ses_cd	0.048655	ns	0.417129	0.93042	B	B	Memory B	Mixed
COX7B	ses_cd	0.0126746	ns	0.41714	0.93042	B	B	Memory B	Mixed
LINC00630	ses_cd	0.0169615	ns	0.417297	0.93042	B	B	Memory B	Mixed
PTPN4	ses_cd	-0.0088206	ns	0.417332	0.93042	B	B	Memory B	Mixed
NUFIP2	ses_cd	-0.00719307	ns	0.417469	0.93042	B	B	Memory B	Mixed
SIK2	ses_cd	-0.0117857	ns	0.417484	0.93042	B	B	Memory B	Mixed
HNRNPUL2	ses_cd	-0.0127286	ns	0.417504	0.93042	B	B	Memory B	Mixed
CD274	ses_cd	0.0330994	ns	0.41754	0.93042	B	B	Memory B	Mixed
STYXL1	ses_cd	-0.0120663	ns	0.417571	0.93042	B	B	Memory B	Mixed
ZNF90	ses_cd	0.0186624	ns	0.41759	0.93042	B	B	Memory B	Mixed
MRPL32	ses_cd	0.0118888	ns	0.417733	0.93042	B	B	Memory B	Mixed
AMY2B	ses_cd	-0.0154192	ns	0.417763	0.93042	B	B	Memory B	Mixed
TFF3	ses_cd	0.052512	ns	0.417907	0.93042	B	B	Memory B	Mixed
ARPC5	ses_cd	0.00942941	ns	0.417925	0.93042	B	B	Memory B	Mixed
CHCHD7	ses_cd	0.0104954	ns	0.418225	0.93042	B	B	Memory B	Mixed
GTPBP10	ses_cd	-0.0103159	ns	0.418287	0.93042	B	B	Memory B	Mixed
TMTC2	ses_cd	0.0193902	ns	0.418367	0.93042	B	B	Memory B	Mixed
SC5D	ses_cd	0.014522	ns	0.418438	0.93042	B	B	Memory B	Mixed
PLXNC1	ses_cd	0.0122416	ns	0.418518	0.93042	B	B	Memory B	Mixed
ZNF25	ses_cd	-0.0165605	ns	0.418809	0.93042	B	B	Memory B	Mixed
NRF1	ses_cd	0.00877071	ns	0.418862	0.93042	B	B	Memory B	Mixed
NDUFAF8	ses_cd	0.0126929	ns	0.418963	0.93042	B	B	Memory B	Mixed
TDRD3	ses_cd	-0.00976846	ns	0.41914	0.93042	B	B	Memory B	Mixed
NFKBIZ	ses_cd	0.0124929	ns	0.419254	0.93042	B	B	Memory B	Mixed
ZNF680	ses_cd	-0.0106022	ns	0.419373	0.93042	B	B	Memory B	Mixed
CWC15	ses_cd	0.0103063	ns	0.419444	0.93042	B	B	Memory B	Mixed
AL449266.1	ses_cd	0.015796	ns	0.419503	0.93042	B	B	Memory B	Mixed
TNFSF8	ses_cd	-0.036352	ns	0.419516	0.93042	B	B	Memory B	Mixed
AC096711.2	ses_cd	0.0467783	ns	0.419565	0.93042	B	B	Memory B	Mixed
USP3	ses_cd	0.00752186	ns	0.419597	0.93042	B	B	Memory B	Mixed
TPST1	ses_cd	0.0161978	ns	0.419616	0.93042	B	B	Memory B	Mixed
RAPGEF5	ses_cd	-0.045356	ns	0.419629	0.93042	B	B	Memory B	Mixed
NLRX1	ses_cd	-0.0318278	ns	0.41973	0.93042	B	B	Memory B	Mixed
CASP6	ses_cd	-0.013896	ns	0.419742	0.93042	B	B	Memory B	Mixed
ZNF18	ses_cd	0.0180024	ns	0.419817	0.93042	B	B	Memory B	Mixed
KPNA3	ses_cd	-0.0088367	ns	0.419894	0.93042	B	B	Memory B	Mixed
WDR76	ses_cd	-0.018163	ns	0.419934	0.93042	B	B	Memory B	Mixed
ATP6V0E2	ses_cd	0.0179119	ns	0.419998	0.93042	B	B	Memory B	Mixed
AC022167.2	ses_cd	-0.0250604	ns	0.420094	0.93042	B	B	Memory B	Mixed
TMCC1-AS1	ses_cd	0.023036	ns	0.420104	0.93042	B	B	Memory B	Mixed
ZNF333	ses_cd	0.0165382	ns	0.420144	0.93042	B	B	Memory B	Mixed
GPR135	ses_cd	-0.0232333	ns	0.420171	0.93042	B	B	Memory B	Mixed
FAM122B	ses_cd	0.0133663	ns	0.420176	0.93042	B	B	Memory B	Mixed
OTULIN	ses_cd	0.00989457	ns	0.42042	0.93042	B	B	Memory B	Mixed
ARNTL2	ses_cd	0.0368251	ns	0.42049	0.93042	B	B	Memory B	Mixed
BAG4	ses_cd	0.011324	ns	0.420498	0.93042	B	B	Memory B	Mixed
BRAP	ses_cd	-0.0108283	ns	0.420571	0.93042	B	B	Memory B	Mixed
SIGMAR1	ses_cd	-0.0198472	ns	0.42064	0.93042	B	B	Memory B	Mixed
TBX19	ses_cd	0.0192521	ns	0.42067	0.93042	B	B	Memory B	Mixed
ZNF580	ses_cd	-0.0116207	ns	0.420699	0.93042	B	B	Memory B	Mixed
ZW10	ses_cd	-0.0155248	ns	0.420707	0.93042	B	B	Memory B	Mixed
PIAS1	ses_cd	-0.00783997	ns	0.420732	0.93042	B	B	Memory B	Mixed
TUBD1	ses_cd	-0.0113653	ns	0.420802	0.93042	B	B	Memory B	Mixed
LYVE1	ses_cd	0.0281602	ns	0.420822	0.93042	B	B	Memory B	Mixed
AP002807.1	ses_cd	0.0247816	ns	0.420857	0.93042	B	B	Memory B	Mixed
SNRNP70	ses_cd	-0.00730904	ns	0.420977	0.930516	B	B	Memory B	Mixed
TCF12	ses_cd	0.00875043	ns	0.421101	0.930619	B	B	Memory B	Mixed
PFKP	ses_cd	0.0143351	ns	0.421242	0.930675	B	B	Memory B	Mixed
BACE2	ses_cd	0.0293581	ns	0.421323	0.930675	B	B	Memory B	Mixed
IFI30	ses_cd	0.015916	ns	0.421385	0.930675	B	B	Memory B	Mixed
TBCB	ses_cd	0.00925538	ns	0.421498	0.930675	B	B	Memory B	Mixed
PIK3CD	ses_cd	-0.0114452	ns	0.421596	0.930675	B	B	Memory B	Mixed
LSM14B	ses_cd	-0.0141687	ns	0.421637	0.930675	B	B	Memory B	Mixed
SEPSECS-AS1	ses_cd	0.0218722	ns	0.421666	0.930675	B	B	Memory B	Mixed
EFNA4	ses_cd	-0.0192744	ns	0.421864	0.93094	B	B	Memory B	Mixed
SCN2A	ses_cd	-0.0440671	ns	0.421945	0.93095	B	B	Memory B	Mixed
PNPLA2	ses_cd	0.013742	ns	0.422131	0.930999	B	B	Memory B	Mixed
ZNF428	ses_cd	0.0116534	ns	0.422248	0.930999	B	B	Memory B	Mixed
KIAA0825	ses_cd	-0.0175746	ns	0.422318	0.930999	B	B	Memory B	Mixed
ARHGEF6	ses_cd	0.0078591	ns	0.422348	0.930999	B	B	Memory B	Mixed
STN1	ses_cd	-0.0103923	ns	0.422354	0.930999	B	B	Memory B	Mixed
TRMU	ses_cd	0.0115611	ns	0.422692	0.931246	B	B	Memory B	Mixed
CLK3	ses_cd	-0.0112764	ns	0.422786	0.931246	B	B	Memory B	Mixed
RTF1	ses_cd	-0.00754915	ns	0.422796	0.931246	B	B	Memory B	Mixed
IL7	ses_cd	0.0113537	ns	0.422807	0.931246	B	B	Memory B	Mixed
STK38	ses_cd	0.0111656	ns	0.42291	0.931246	B	B	Memory B	Mixed
FAM76A	ses_cd	-0.0130532	ns	0.422929	0.931246	B	B	Memory B	Mixed
CCNT1	ses_cd	-0.00854452	ns	0.42315	0.931563	B	B	Memory B	Mixed
FBXO30	ses_cd	-0.0177659	ns	0.423339	0.931665	B	B	Memory B	Mixed
ZNF550	ses_cd	-0.0151436	ns	0.423417	0.931665	B	B	Memory B	Mixed
RPS24	ses_cd	0.0111204	ns	0.423428	0.931665	B	B	Memory B	Mixed
C15orf39	ses_cd	-0.0210201	ns	0.423739	0.932029	B	B	Memory B	Mixed
NIPBL	ses_cd	-0.00763607	ns	0.423748	0.932029	B	B	Memory B	Mixed
FAM120A	ses_cd	-0.00698514	ns	0.423868	0.9321	B	B	Memory B	Mixed
ZNF430	ses_cd	0.00672681	ns	0.423935	0.9321	B	B	Memory B	Mixed
EEF2KMT	ses_cd	-0.0199478	ns	0.4242	0.932119	B	B	Memory B	Mixed
TGIF1	ses_cd	-0.0157914	ns	0.424231	0.932119	B	B	Memory B	Mixed
MUT	ses_cd	0.0132763	ns	0.424428	0.932119	B	B	Memory B	Mixed
C5orf22	ses_cd	0.01301	ns	0.424464	0.932119	B	B	Memory B	Mixed
AL390066.1	ses_cd	0.0238915	ns	0.424585	0.932119	B	B	Memory B	Mixed
AL390728.5	ses_cd	0.0287518	ns	0.424609	0.932119	B	B	Memory B	Mixed
PIM3	ses_cd	-0.0138773	ns	0.424669	0.932119	B	B	Memory B	Mixed
ARFGAP2	ses_cd	-0.0108365	ns	0.424792	0.932119	B	B	Memory B	Mixed
FCRL3	ses_cd	-0.0178085	ns	0.424802	0.932119	B	B	Memory B	Mixed
PLD3	ses_cd	-0.0130137	ns	0.424902	0.932119	B	B	Memory B	Mixed
SGPL1	ses_cd	-0.0117923	ns	0.424916	0.932119	B	B	Memory B	Mixed
ABHD18	ses_cd	-0.00951498	ns	0.424939	0.932119	B	B	Memory B	Mixed
PSMD1	ses_cd	-0.00909728	ns	0.424948	0.932119	B	B	Memory B	Mixed
MRFAP1	ses_cd	-0.0119345	ns	0.425095	0.932272	B	B	Memory B	Mixed
ATL3	ses_cd	-0.0093317	ns	0.425369	0.932304	B	B	Memory B	Mixed
TRIM47	ses_cd	-0.0346888	ns	0.425533	0.932304	B	B	Memory B	Mixed
NUS1	ses_cd	-0.0100289	ns	0.425732	0.932304	B	B	Memory B	Mixed
DOCK11	ses_cd	0.00738825	ns	0.425879	0.932304	B	B	Memory B	Mixed
KIAA1211	ses_cd	-0.042155	ns	0.425884	0.932304	B	B	Memory B	Mixed
BAZ2B	ses_cd	0.0124989	ns	0.426016	0.932304	B	B	Memory B	Mixed
PYGB	ses_cd	-0.0176622	ns	0.426024	0.932304	B	B	Memory B	Mixed
RBM47	ses_cd	-0.0193561	ns	0.426063	0.932304	B	B	Memory B	Mixed
TXNDC17	ses_cd	0.0140358	ns	0.4261	0.932304	B	B	Memory B	Mixed
CIAO1	ses_cd	0.00999225	ns	0.42629	0.932304	B	B	Memory B	Mixed
FCRLB	ses_cd	-0.021782	ns	0.426299	0.932304	B	B	Memory B	Mixed
UTP11	ses_cd	-0.0160637	ns	0.426337	0.932304	B	B	Memory B	Mixed
DFFB	ses_cd	0.0149085	ns	0.426543	0.932304	B	B	Memory B	Mixed
TAGLN	ses_cd	0.0257908	ns	0.426558	0.932304	B	B	Memory B	Mixed
TMEM273	ses_cd	0.0152665	ns	0.426818	0.932304	B	B	Memory B	Mixed
IRF8	ses_cd	0.00837615	ns	0.426846	0.932304	B	B	Memory B	Mixed
ZNF813	ses_cd	-0.0156513	ns	0.426883	0.932304	B	B	Memory B	Mixed
ZNF232	ses_cd	-0.0179924	ns	0.427139	0.932304	B	B	Memory B	Mixed
ZBTB32	ses_cd	0.0165117	ns	0.427345	0.932304	B	B	Memory B	Mixed
SMYD2	ses_cd	0.014034	ns	0.42735	0.932304	B	B	Memory B	Mixed
SUCLG2-AS1	ses_cd	-0.02204	ns	0.42735	0.932304	B	B	Memory B	Mixed
FIG4	ses_cd	0.00967539	ns	0.427357	0.932304	B	B	Memory B	Mixed
ZSCAN12	ses_cd	0.0137526	ns	0.427372	0.932304	B	B	Memory B	Mixed
AC027682.4	ses_cd	-0.0140211	ns	0.427401	0.932304	B	B	Memory B	Mixed
SCAI	ses_cd	-0.0105239	ns	0.42751	0.932304	B	B	Memory B	Mixed
NAF1	ses_cd	-0.013854	ns	0.427638	0.932304	B	B	Memory B	Mixed
PRKAA1	ses_cd	0.00730634	ns	0.427663	0.932304	B	B	Memory B	Mixed
FRG1	ses_cd	-0.0119341	ns	0.427666	0.932304	B	B	Memory B	Mixed
TBC1D5	ses_cd	0.00772293	ns	0.427746	0.932304	B	B	Memory B	Mixed
GPATCH4	ses_cd	-0.00968271	ns	0.427899	0.932304	B	B	Memory B	Mixed
RPN1	ses_cd	-0.0103174	ns	0.427978	0.932304	B	B	Memory B	Mixed
ANKRD37	ses_cd	0.0198135	ns	0.427985	0.932304	B	B	Memory B	Mixed
TRAPPC3	ses_cd	-0.00840231	ns	0.428196	0.932304	B	B	Memory B	Mixed
ELP3	ses_cd	0.00780395	ns	0.428255	0.932304	B	B	Memory B	Mixed
IGLC6	ses_cd	-0.056289	ns	0.428287	0.932304	B	B	Memory B	Mixed
PARVB	ses_cd	0.0105238	ns	0.428322	0.932304	B	B	Memory B	Mixed
MRPS11	ses_cd	0.0112353	ns	0.428541	0.932304	B	B	Memory B	Mixed
HMG20A	ses_cd	-0.00847477	ns	0.428558	0.932304	B	B	Memory B	Mixed
OGN	ses_cd	0.0256783	ns	0.428682	0.932304	B	B	Memory B	Mixed
FHL1	ses_cd	-0.0302834	ns	0.428823	0.932304	B	B	Memory B	Mixed
AL031663.3	ses_cd	-0.0235777	ns	0.428907	0.932304	B	B	Memory B	Mixed
ZNF483	ses_cd	0.0218556	ns	0.428939	0.932304	B	B	Memory B	Mixed
GRIPAP1	ses_cd	0.00920432	ns	0.428993	0.932304	B	B	Memory B	Mixed
GDI2	ses_cd	0.00693038	ns	0.429214	0.932304	B	B	Memory B	Mixed
CEP76	ses_cd	-0.0166839	ns	0.429268	0.932304	B	B	Memory B	Mixed
NUCB2	ses_cd	-0.0165721	ns	0.429313	0.932304	B	B	Memory B	Mixed
SUMO2	ses_cd	0.00803779	ns	0.429386	0.932304	B	B	Memory B	Mixed
APOPT1	ses_cd	0.0131869	ns	0.429542	0.932304	B	B	Memory B	Mixed
SNX2	ses_cd	0.00613604	ns	0.429593	0.932304	B	B	Memory B	Mixed
AL392172.1	ses_cd	-0.0190831	ns	0.429647	0.932304	B	B	Memory B	Mixed
WDR55	ses_cd	0.0134251	ns	0.429811	0.932304	B	B	Memory B	Mixed
AHCY	ses_cd	-0.016882	ns	0.429909	0.932304	B	B	Memory B	Mixed
PJA2	ses_cd	0.00604145	ns	0.429934	0.932304	B	B	Memory B	Mixed
AC013640.1	ses_cd	-0.0228479	ns	0.429954	0.932304	B	B	Memory B	Mixed
GMNN	ses_cd	-0.0191951	ns	0.430056	0.932304	B	B	Memory B	Mixed
BBC3	ses_cd	0.0236289	ns	0.430154	0.932304	B	B	Memory B	Mixed
ZNF322	ses_cd	-0.0109003	ns	0.430175	0.932304	B	B	Memory B	Mixed
DYRK1A	ses_cd	0.00776124	ns	0.430254	0.932304	B	B	Memory B	Mixed
HIST2H2BF	ses_cd	-0.0302337	ns	0.430297	0.932304	B	B	Memory B	Mixed
MIER3	ses_cd	-0.014674	ns	0.430353	0.932304	B	B	Memory B	Mixed
MCF2L	ses_cd	0.0449773	ns	0.430375	0.932304	B	B	Memory B	Mixed
SH3BP5L	ses_cd	-0.0181693	ns	0.430476	0.932304	B	B	Memory B	Mixed
WIPF1	ses_cd	0.00538994	ns	0.430533	0.932304	B	B	Memory B	Mixed
EFL1	ses_cd	0.00967734	ns	0.430592	0.932304	B	B	Memory B	Mixed
AC096733.2	ses_cd	0.0145082	ns	0.430698	0.932304	B	B	Memory B	Mixed
TCL1A	ses_cd	0.0550736	ns	0.430756	0.932304	B	B	Memory B	Mixed
VEPH1	ses_cd	0.0233686	ns	0.430824	0.932304	B	B	Memory B	Mixed
FOXRED1	ses_cd	-0.0122759	ns	0.430827	0.932304	B	B	Memory B	Mixed
AKAP7	ses_cd	-0.0159739	ns	0.430828	0.932304	B	B	Memory B	Mixed
ZNF768	ses_cd	-0.0282432	ns	0.430863	0.932304	B	B	Memory B	Mixed
TMBIM1	ses_cd	0.0173286	ns	0.430902	0.932304	B	B	Memory B	Mixed
PMPCA	ses_cd	-0.0125235	ns	0.430923	0.932304	B	B	Memory B	Mixed
RBMX2	ses_cd	-0.012567	ns	0.430972	0.932304	B	B	Memory B	Mixed
SLC39A4	ses_cd	0.0273046	ns	0.430995	0.932304	B	B	Memory B	Mixed
JADE2	ses_cd	-0.00806236	ns	0.431152	0.932304	B	B	Memory B	Mixed
TEX10	ses_cd	0.0097903	ns	0.431248	0.932304	B	B	Memory B	Mixed
KDELR2	ses_cd	0.0173973	ns	0.431327	0.932304	B	B	Memory B	Mixed
LGALS9	ses_cd	0.0186539	ns	0.431336	0.932304	B	B	Memory B	Mixed
HLA-DRB1	ses_cd	-0.0198093	ns	0.431485	0.932304	B	B	Memory B	Mixed
CLN6	ses_cd	-0.0225131	ns	0.431493	0.932304	B	B	Memory B	Mixed
MMP24OS	ses_cd	-0.00966336	ns	0.431549	0.932304	B	B	Memory B	Mixed
LRRC8D	ses_cd	-0.013007	ns	0.43158	0.932304	B	B	Memory B	Mixed
RPS6KA5	ses_cd	-0.00862617	ns	0.431593	0.932304	B	B	Memory B	Mixed
POU5F2	ses_cd	-0.016925	ns	0.431657	0.932304	B	B	Memory B	Mixed
IQGAP2	ses_cd	-0.0248477	ns	0.431896	0.932304	B	B	Memory B	Mixed
DOPEY2	ses_cd	0.0212396	ns	0.432228	0.932304	B	B	Memory B	Mixed
RNF138	ses_cd	0.00899712	ns	0.432264	0.932304	B	B	Memory B	Mixed
CYB561D2	ses_cd	0.0117713	ns	0.43236	0.932304	B	B	Memory B	Mixed
VARS	ses_cd	0.0122814	ns	0.432413	0.932304	B	B	Memory B	Mixed
CALR	ses_cd	-0.0102963	ns	0.43246	0.932304	B	B	Memory B	Mixed
MINOS1	ses_cd	0.0126724	ns	0.432478	0.932304	B	B	Memory B	Mixed
AC104971.3	ses_cd	0.0297192	ns	0.432499	0.932304	B	B	Memory B	Mixed
RNPEP	ses_cd	0.0133689	ns	0.432514	0.932304	B	B	Memory B	Mixed
AC136475.3	ses_cd	-0.0362546	ns	0.432687	0.932304	B	B	Memory B	Mixed
COP1	ses_cd	0.00839702	ns	0.432701	0.932304	B	B	Memory B	Mixed
ZCCHC18	ses_cd	-0.025077	ns	0.432811	0.932304	B	B	Memory B	Mixed
SLC26A5	ses_cd	0.0178671	ns	0.432906	0.932304	B	B	Memory B	Mixed
AC007622.2	ses_cd	0.0213246	ns	0.433022	0.932304	B	B	Memory B	Mixed
MRPL3	ses_cd	-0.00825758	ns	0.433247	0.932304	B	B	Memory B	Mixed
CTSO	ses_cd	-0.0134346	ns	0.433285	0.932304	B	B	Memory B	Mixed
MTA2	ses_cd	-0.014058	ns	0.43333	0.932304	B	B	Memory B	Mixed
CASP3	ses_cd	0.0124366	ns	0.433457	0.932304	B	B	Memory B	Mixed
AF131216.5	ses_cd	0.0322572	ns	0.433587	0.932304	B	B	Memory B	Mixed
STOML2	ses_cd	0.0122791	ns	0.433611	0.932304	B	B	Memory B	Mixed
SRI	ses_cd	0.0124892	ns	0.433611	0.932304	B	B	Memory B	Mixed
PLCG2	ses_cd	0.0252137	ns	0.433619	0.932304	B	B	Memory B	Mixed
ZNF92	ses_cd	-0.0124496	ns	0.433809	0.932304	B	B	Memory B	Mixed
LINC00470	ses_cd	-0.052116	ns	0.43403	0.932304	B	B	Memory B	Mixed
PFKFB3	ses_cd	0.0128466	ns	0.434039	0.932304	B	B	Memory B	Mixed
ACYP2	ses_cd	-0.00893263	ns	0.434248	0.932304	B	B	Memory B	Mixed
HSPA9	ses_cd	-0.0069215	ns	0.434274	0.932304	B	B	Memory B	Mixed
SREBF1	ses_cd	-0.0198004	ns	0.434331	0.932304	B	B	Memory B	Mixed
CEACAM21	ses_cd	0.0125634	ns	0.43438	0.932304	B	B	Memory B	Mixed
UBE2D4	ses_cd	0.0148435	ns	0.434393	0.932304	B	B	Memory B	Mixed
ZRANB1	ses_cd	0.0105465	ns	0.434465	0.932304	B	B	Memory B	Mixed
G2E3	ses_cd	-0.00799243	ns	0.434625	0.932304	B	B	Memory B	Mixed
TBC1D10B	ses_cd	-0.0148659	ns	0.434731	0.932304	B	B	Memory B	Mixed
EPN1	ses_cd	0.012635	ns	0.434874	0.932304	B	B	Memory B	Mixed
RPP21	ses_cd	-0.0186513	ns	0.434918	0.932304	B	B	Memory B	Mixed
AKAP6	ses_cd	0.0268822	ns	0.435154	0.932304	B	B	Memory B	Mixed
METTL3	ses_cd	-0.00920536	ns	0.435236	0.932304	B	B	Memory B	Mixed
NEK11	ses_cd	-0.0247056	ns	0.435331	0.932304	B	B	Memory B	Mixed
RPS17	ses_cd	-0.0207355	ns	0.435351	0.932304	B	B	Memory B	Mixed
DIRC2	ses_cd	0.0133638	ns	0.435369	0.932304	B	B	Memory B	Mixed
TMC3-AS1	ses_cd	-0.0207897	ns	0.435439	0.932304	B	B	Memory B	Mixed
SH3BGRL	ses_cd	-0.00570015	ns	0.435475	0.932304	B	B	Memory B	Mixed
STK32C	ses_cd	-0.0153032	ns	0.435523	0.932304	B	B	Memory B	Mixed
ELP2	ses_cd	-0.00762887	ns	0.43553	0.932304	B	B	Memory B	Mixed
PHF20L1	ses_cd	-0.00864712	ns	0.435584	0.932304	B	B	Memory B	Mixed
NNT	ses_cd	0.0078042	ns	0.435623	0.932304	B	B	Memory B	Mixed
MS4A1	ses_cd	0.00761418	ns	0.4359	0.932304	B	B	Memory B	Mixed
ZNF555	ses_cd	0.0206324	ns	0.435911	0.932304	B	B	Memory B	Mixed
SEPHS2	ses_cd	0.0110979	ns	0.43592	0.932304	B	B	Memory B	Mixed
ZNF248	ses_cd	-0.0117617	ns	0.435936	0.932304	B	B	Memory B	Mixed
NKIRAS2	ses_cd	-0.0134849	ns	0.43614	0.932304	B	B	Memory B	Mixed
TNFRSF10B	ses_cd	-0.0157758	ns	0.436147	0.932304	B	B	Memory B	Mixed
POP5	ses_cd	0.0124481	ns	0.436245	0.932304	B	B	Memory B	Mixed
PLEKHA5	ses_cd	-0.0345701	ns	0.436282	0.932304	B	B	Memory B	Mixed
TBCC	ses_cd	-0.0114469	ns	0.436299	0.932304	B	B	Memory B	Mixed
TRAPPC12	ses_cd	0.00769808	ns	0.436397	0.932304	B	B	Memory B	Mixed
HK2	ses_cd	-0.040297	ns	0.436402	0.932304	B	B	Memory B	Mixed
MKL1	ses_cd	0.00826393	ns	0.436423	0.932304	B	B	Memory B	Mixed
ERP29	ses_cd	-0.00918821	ns	0.436538	0.932304	B	B	Memory B	Mixed
ZNF182	ses_cd	0.0168669	ns	0.436561	0.932304	B	B	Memory B	Mixed
LINC01800	ses_cd	0.0255838	ns	0.436574	0.932304	B	B	Memory B	Mixed
GNGT2	ses_cd	0.0238774	ns	0.436596	0.932304	B	B	Memory B	Mixed
ZNF419	ses_cd	-0.021408	ns	0.436733	0.932304	B	B	Memory B	Mixed
GATM	ses_cd	0.0342863	ns	0.436749	0.932304	B	B	Memory B	Mixed
RABEP1	ses_cd	-0.00732857	ns	0.436966	0.932304	B	B	Memory B	Mixed
YIPF5	ses_cd	0.0100695	ns	0.43704	0.932304	B	B	Memory B	Mixed
ARL6	ses_cd	-0.0177881	ns	0.437105	0.932304	B	B	Memory B	Mixed
DNAJC24	ses_cd	-0.0122027	ns	0.437148	0.932304	B	B	Memory B	Mixed
KLHL23	ses_cd	-0.0233472	ns	0.437365	0.932304	B	B	Memory B	Mixed
TIAM2	ses_cd	0.00951666	ns	0.437412	0.932304	B	B	Memory B	Mixed
KDM6B	ses_cd	-0.0138092	ns	0.437418	0.932304	B	B	Memory B	Mixed
CSTF1	ses_cd	-0.013115	ns	0.437488	0.932304	B	B	Memory B	Mixed
SLC25A5	ses_cd	0.0119868	ns	0.437501	0.932304	B	B	Memory B	Mixed
C16orf72	ses_cd	0.00768419	ns	0.437513	0.932304	B	B	Memory B	Mixed
FAM118A	ses_cd	0.0341658	ns	0.437589	0.932304	B	B	Memory B	Mixed
RNF32	ses_cd	0.018015	ns	0.437651	0.932304	B	B	Memory B	Mixed
CCDC186	ses_cd	-0.00924679	ns	0.437703	0.932304	B	B	Memory B	Mixed
ZNF519	ses_cd	0.0145048	ns	0.437711	0.932304	B	B	Memory B	Mixed
ZHX1	ses_cd	-0.0148484	ns	0.437843	0.932304	B	B	Memory B	Mixed
RNASEK	ses_cd	-0.0113626	ns	0.437912	0.932304	B	B	Memory B	Mixed
PRELID2	ses_cd	0.0572922	ns	0.43794	0.932304	B	B	Memory B	Mixed
SLC24A1	ses_cd	0.0140582	ns	0.43794	0.932304	B	B	Memory B	Mixed
PSMD6	ses_cd	0.0102227	ns	0.438108	0.932353	B	B	Memory B	Mixed
ASNA1	ses_cd	0.0114681	ns	0.438118	0.932353	B	B	Memory B	Mixed
ACTR1B	ses_cd	0.0117197	ns	0.438274	0.932416	B	B	Memory B	Mixed
ZSWIM8	ses_cd	-0.0122195	ns	0.438338	0.932416	B	B	Memory B	Mixed
PSEN2	ses_cd	0.0207869	ns	0.438432	0.932416	B	B	Memory B	Mixed
GFM1	ses_cd	-0.0101124	ns	0.43848	0.932416	B	B	Memory B	Mixed
RCAN1	ses_cd	0.0244503	ns	0.438616	0.932416	B	B	Memory B	Mixed
RAVER2	ses_cd	-0.047777	ns	0.438664	0.932416	B	B	Memory B	Mixed
AC005921.2	ses_cd	0.020326	ns	0.438689	0.932416	B	B	Memory B	Mixed
OVCH1	ses_cd	0.0460605	ns	0.439014	0.932812	B	B	Memory B	Mixed
MAP3K10	ses_cd	0.0177114	ns	0.439029	0.932812	B	B	Memory B	Mixed
PPP1R12B	ses_cd	-0.0100699	ns	0.439166	0.932938	B	B	Memory B	Mixed
KCNQ1	ses_cd	0.0119013	ns	0.439357	0.93318	B	B	Memory B	Mixed
AC009554.1	ses_cd	0.0166942	ns	0.439613	0.933208	B	B	Memory B	Mixed
CBFA2T2	ses_cd	0.011629	ns	0.439686	0.933208	B	B	Memory B	Mixed
MYO15B	ses_cd	0.0195634	ns	0.439774	0.933208	B	B	Memory B	Mixed
TMEM120B	ses_cd	0.0120479	ns	0.4398	0.933208	B	B	Memory B	Mixed
MXD1	ses_cd	0.0429895	ns	0.439816	0.933208	B	B	Memory B	Mixed
C3orf62	ses_cd	-0.0165422	ns	0.439835	0.933208	B	B	Memory B	Mixed
PPP1R3E	ses_cd	-0.0111201	ns	0.440051	0.933424	B	B	Memory B	Mixed
LBH	ses_cd	0.00777153	ns	0.440111	0.933424	B	B	Memory B	Mixed
SMCO4	ses_cd	0.0210113	ns	0.440271	0.933424	B	B	Memory B	Mixed
MIEF1	ses_cd	-0.0112224	ns	0.440518	0.933424	B	B	Memory B	Mixed
ATG10	ses_cd	0.0128241	ns	0.440528	0.933424	B	B	Memory B	Mixed
PTCHD1-AS	ses_cd	-0.042153	ns	0.44053	0.933424	B	B	Memory B	Mixed
SLC35A5	ses_cd	0.010309	ns	0.440669	0.933424	B	B	Memory B	Mixed
ZNF470	ses_cd	0.0224082	ns	0.440678	0.933424	B	B	Memory B	Mixed
MLANA	ses_cd	-0.0195172	ns	0.440684	0.933424	B	B	Memory B	Mixed
AC008761.1	ses_cd	-0.0255354	ns	0.44073	0.933424	B	B	Memory B	Mixed
GCNT7	ses_cd	-0.0174908	ns	0.440941	0.933424	B	B	Memory B	Mixed
ELOB	ses_cd	0.0106292	ns	0.440972	0.933424	B	B	Memory B	Mixed
TRAF3IP2	ses_cd	-0.0125852	ns	0.441017	0.933424	B	B	Memory B	Mixed
CNKSR2	ses_cd	0.0170381	ns	0.44102	0.933424	B	B	Memory B	Mixed
FCRL4	ses_cd	-0.0401367	ns	0.441138	0.933466	B	B	Memory B	Mixed
ITGB3BP	ses_cd	-0.0118592	ns	0.441195	0.933466	B	B	Memory B	Mixed
TBC1D16	ses_cd	-0.0285589	ns	0.441335	0.933561	B	B	Memory B	Mixed
IFIT3	ses_cd	0.041825	ns	0.441527	0.933561	B	B	Memory B	Mixed
HES1	ses_cd	0.0427342	ns	0.441815	0.933561	B	B	Memory B	Mixed
PRKCB	ses_cd	0.00848813	ns	0.44184	0.933561	B	B	Memory B	Mixed
CAB39	ses_cd	-0.00823766	ns	0.441932	0.933561	B	B	Memory B	Mixed
DLEU7	ses_cd	-0.0347905	ns	0.441938	0.933561	B	B	Memory B	Mixed
DPYD-AS1	ses_cd	0.0227264	ns	0.441963	0.933561	B	B	Memory B	Mixed
CAPRIN2	ses_cd	-0.0132996	ns	0.442078	0.933561	B	B	Memory B	Mixed
AL354822.1	ses_cd	-0.0335739	ns	0.442103	0.933561	B	B	Memory B	Mixed
MPC2	ses_cd	0.0133977	ns	0.442234	0.933561	B	B	Memory B	Mixed
CNPY3	ses_cd	-0.00678613	ns	0.442235	0.933561	B	B	Memory B	Mixed
KIF1C	ses_cd	0.0330921	ns	0.442354	0.933561	B	B	Memory B	Mixed
ANXA7	ses_cd	0.0070374	ns	0.442369	0.933561	B	B	Memory B	Mixed
POR	ses_cd	-0.0114788	ns	0.442407	0.933561	B	B	Memory B	Mixed
RRM2B	ses_cd	0.00960122	ns	0.44249	0.933561	B	B	Memory B	Mixed
GPN2	ses_cd	-0.0118865	ns	0.442582	0.933561	B	B	Memory B	Mixed
ZNF776	ses_cd	-0.0178113	ns	0.442588	0.933561	B	B	Memory B	Mixed
QKI	ses_cd	0.00836056	ns	0.442633	0.933561	B	B	Memory B	Mixed
RB1CC1	ses_cd	-0.00816026	ns	0.442877	0.933682	B	B	Memory B	Mixed
AL035588.1	ses_cd	0.0240979	ns	0.44288	0.933682	B	B	Memory B	Mixed
PHAX	ses_cd	-0.0081467	ns	0.442922	0.933682	B	B	Memory B	Mixed
DOCK5	ses_cd	-0.0359893	ns	0.443276	0.933828	B	B	Memory B	Mixed
AC018511.2	ses_cd	-0.0274512	ns	0.443315	0.933828	B	B	Memory B	Mixed
POLR3A	ses_cd	-0.0119501	ns	0.443418	0.933828	B	B	Memory B	Mixed
OGFOD1	ses_cd	-0.0111989	ns	0.443428	0.933828	B	B	Memory B	Mixed
C11orf58	ses_cd	-0.00662911	ns	0.443503	0.933828	B	B	Memory B	Mixed
OSER1	ses_cd	0.00816498	ns	0.443542	0.933828	B	B	Memory B	Mixed
TSNARE1	ses_cd	0.0154767	ns	0.443628	0.933828	B	B	Memory B	Mixed
CCR7	ses_cd	-0.0145899	ns	0.443655	0.933828	B	B	Memory B	Mixed
ACTR2	ses_cd	0.00491276	ns	0.44378	0.933828	B	B	Memory B	Mixed
SYNE1	ses_cd	-0.0075336	ns	0.444014	0.933828	B	B	Memory B	Mixed
VPS29	ses_cd	-0.00649711	ns	0.444035	0.933828	B	B	Memory B	Mixed
SUGT1	ses_cd	-0.00907961	ns	0.444126	0.933828	B	B	Memory B	Mixed
FBXO22	ses_cd	-0.00924542	ns	0.444242	0.933828	B	B	Memory B	Mixed
RPL39	ses_cd	0.0123125	ns	0.444286	0.933828	B	B	Memory B	Mixed
PARP2	ses_cd	-0.0174437	ns	0.444295	0.933828	B	B	Memory B	Mixed
ZFAND3	ses_cd	0.00827631	ns	0.444313	0.933828	B	B	Memory B	Mixed
PANK3	ses_cd	0.0106148	ns	0.444332	0.933828	B	B	Memory B	Mixed
SACS	ses_cd	0.0116584	ns	0.44444	0.933828	B	B	Memory B	Mixed
AL138760.1	ses_cd	0.0271373	ns	0.444503	0.933828	B	B	Memory B	Mixed
PPP1R11	ses_cd	-0.0100324	ns	0.444613	0.933828	B	B	Memory B	Mixed
AC009961.1	ses_cd	-0.0252467	ns	0.444627	0.933828	B	B	Memory B	Mixed
SYNGAP1-AS1	ses_cd	-0.0219974	ns	0.444733	0.933828	B	B	Memory B	Mixed
DOCK2	ses_cd	0.00621964	ns	0.444845	0.933828	B	B	Memory B	Mixed
GTF2IRD2	ses_cd	-0.0135257	ns	0.44485	0.933828	B	B	Memory B	Mixed
IKBKE	ses_cd	-0.0137198	ns	0.445155	0.934307	B	B	Memory B	Mixed
CCSER1	ses_cd	0.019693	ns	0.445255	0.934354	B	B	Memory B	Mixed
CSAD	ses_cd	0.0113889	ns	0.445393	0.934371	B	B	Memory B	Mixed
ST7	ses_cd	-0.0180007	ns	0.445418	0.934371	B	B	Memory B	Mixed
C1QTNF7	ses_cd	0.0334799	ns	0.445539	0.934463	B	B	Memory B	Mixed
CSGALNACT2	ses_cd	-0.0104222	ns	0.446	0.934876	B	B	Memory B	Mixed
TMEM242	ses_cd	0.0090623	ns	0.446081	0.934876	B	B	Memory B	Mixed
PDLIM1	ses_cd	0.0168728	ns	0.446091	0.934876	B	B	Memory B	Mixed
TULP4	ses_cd	-0.00719566	ns	0.446114	0.934876	B	B	Memory B	Mixed
LRMDA	ses_cd	-0.0364658	ns	0.446218	0.934876	B	B	Memory B	Mixed
TSTD1	ses_cd	-0.0136636	ns	0.44622	0.934876	B	B	Memory B	Mixed
FAM45A	ses_cd	-0.0130302	ns	0.446347	0.934876	B	B	Memory B	Mixed
CP	ses_cd	-0.0178681	ns	0.446356	0.934876	B	B	Memory B	Mixed
REL	ses_cd	-0.00793534	ns	0.44644	0.934889	B	B	Memory B	Mixed
AC079793.1	ses_cd	-0.0200091	ns	0.446684	0.934947	B	B	Memory B	Mixed
FAR1	ses_cd	0.00836749	ns	0.446892	0.934947	B	B	Memory B	Mixed
MME	ses_cd	-0.0495368	ns	0.446898	0.934947	B	B	Memory B	Mixed
RNF20	ses_cd	-0.0101506	ns	0.446907	0.934947	B	B	Memory B	Mixed
IL3RA	ses_cd	0.0196788	ns	0.44694	0.934947	B	B	Memory B	Mixed
DHX16	ses_cd	-0.0115412	ns	0.447093	0.934947	B	B	Memory B	Mixed
UXS1	ses_cd	-0.0142962	ns	0.447167	0.934947	B	B	Memory B	Mixed
FNTA	ses_cd	-0.00774352	ns	0.44724	0.934947	B	B	Memory B	Mixed
CNEP1R1	ses_cd	-0.0139083	ns	0.447326	0.934947	B	B	Memory B	Mixed
DDIT3	ses_cd	-0.0150357	ns	0.447439	0.934947	B	B	Memory B	Mixed
PRMT3	ses_cd	-0.00916467	ns	0.447553	0.934947	B	B	Memory B	Mixed
CCNC	ses_cd	0.00760328	ns	0.447858	0.934947	B	B	Memory B	Mixed
ZDHHC14	ses_cd	0.018251	ns	0.447883	0.934947	B	B	Memory B	Mixed
MKLN1	ses_cd	-0.00685418	ns	0.447978	0.934947	B	B	Memory B	Mixed
ZFAND4	ses_cd	0.0102029	ns	0.448061	0.934947	B	B	Memory B	Mixed
NBN	ses_cd	0.00761799	ns	0.448088	0.934947	B	B	Memory B	Mixed
SMDT1	ses_cd	0.0199939	ns	0.448236	0.934947	B	B	Memory B	Mixed
ESYT1	ses_cd	-0.0103673	ns	0.448423	0.934947	B	B	Memory B	Mixed
SMN1	ses_cd	-0.0161682	ns	0.448427	0.934947	B	B	Memory B	Mixed
TRA2A	ses_cd	0.00570562	ns	0.448445	0.934947	B	B	Memory B	Mixed
AP003392.1	ses_cd	0.0254259	ns	0.448454	0.934947	B	B	Memory B	Mixed
CASZ1	ses_cd	0.0330491	ns	0.448482	0.934947	B	B	Memory B	Mixed
ANAPC11	ses_cd	0.0101779	ns	0.448526	0.934947	B	B	Memory B	Mixed
CSNK2A2	ses_cd	-0.00785944	ns	0.448538	0.934947	B	B	Memory B	Mixed
USP22	ses_cd	0.00743467	ns	0.448557	0.934947	B	B	Memory B	Mixed
PAPOLG	ses_cd	-0.00874682	ns	0.448582	0.934947	B	B	Memory B	Mixed
EXT2	ses_cd	-0.0125663	ns	0.448685	0.934947	B	B	Memory B	Mixed
ATMIN	ses_cd	-0.0121366	ns	0.448694	0.934947	B	B	Memory B	Mixed
AL138724.1	ses_cd	-0.0232962	ns	0.448715	0.934947	B	B	Memory B	Mixed
HIST3H2A	ses_cd	0.0239376	ns	0.449013	0.935061	B	B	Memory B	Mixed
PLEKHF2	ses_cd	0.00950549	ns	0.449053	0.935061	B	B	Memory B	Mixed
TOMM40	ses_cd	-0.0131394	ns	0.449062	0.935061	B	B	Memory B	Mixed
YTHDC1	ses_cd	-0.00709372	ns	0.449116	0.935061	B	B	Memory B	Mixed
FAM199X	ses_cd	-0.0117922	ns	0.449158	0.935061	B	B	Memory B	Mixed
KRBOX4	ses_cd	0.010533	ns	0.449281	0.935156	B	B	Memory B	Mixed
SUGP1	ses_cd	-0.011319	ns	0.449401	0.935213	B	B	Memory B	Mixed
NEXN	ses_cd	0.0209316	ns	0.449464	0.935213	B	B	Memory B	Mixed
SIPA1	ses_cd	0.00944057	ns	0.449655	0.935245	B	B	Memory B	Mixed
DCAF6	ses_cd	0.00812125	ns	0.449718	0.935245	B	B	Memory B	Mixed
DCAF10	ses_cd	-0.00920168	ns	0.449811	0.935245	B	B	Memory B	Mixed
CHMP1B	ses_cd	-0.0101966	ns	0.449845	0.935245	B	B	Memory B	Mixed
KANTR	ses_cd	0.0113436	ns	0.450071	0.935245	B	B	Memory B	Mixed
KLHDC10	ses_cd	-0.00908643	ns	0.450543	0.935245	B	B	Memory B	Mixed
U2AF1	ses_cd	-0.0434517	ns	0.450547	0.935245	B	B	Memory B	Mixed
MUM1	ses_cd	-0.0128444	ns	0.450548	0.935245	B	B	Memory B	Mixed
RAB40B	ses_cd	0.0276432	ns	0.450577	0.935245	B	B	Memory B	Mixed
ZNF26	ses_cd	0.00966505	ns	0.450597	0.935245	B	B	Memory B	Mixed
VPS28	ses_cd	0.0104862	ns	0.450727	0.935245	B	B	Memory B	Mixed
KIF11	ses_cd	0.0238248	ns	0.450759	0.935245	B	B	Memory B	Mixed
NCOR2	ses_cd	-0.00997039	ns	0.450771	0.935245	B	B	Memory B	Mixed
AL592148.3	ses_cd	0.0209708	ns	0.450933	0.935245	B	B	Memory B	Mixed
MRPL11	ses_cd	0.0125297	ns	0.451006	0.935245	B	B	Memory B	Mixed
FAM89B	ses_cd	-0.0121298	ns	0.451033	0.935245	B	B	Memory B	Mixed
POLR2L	ses_cd	0.0117426	ns	0.451143	0.935245	B	B	Memory B	Mixed
APBB1	ses_cd	0.0177113	ns	0.45115	0.935245	B	B	Memory B	Mixed
IGLV2-14	ses_cd	0.0319043	ns	0.451289	0.935245	B	B	Memory B	Mixed
CNOT6L	ses_cd	0.00647739	ns	0.451379	0.935245	B	B	Memory B	Mixed
SFMBT1	ses_cd	-0.00995762	ns	0.451396	0.935245	B	B	Memory B	Mixed
MAP3K12	ses_cd	-0.0185019	ns	0.451439	0.935245	B	B	Memory B	Mixed
STK17A	ses_cd	-0.00804873	ns	0.451464	0.935245	B	B	Memory B	Mixed
PTPN11	ses_cd	0.00738168	ns	0.451593	0.935245	B	B	Memory B	Mixed
CDH23	ses_cd	-0.0235903	ns	0.45166	0.935245	B	B	Memory B	Mixed
VPS72	ses_cd	-0.0109125	ns	0.451664	0.935245	B	B	Memory B	Mixed
SRP54	ses_cd	-0.00704091	ns	0.451801	0.935245	B	B	Memory B	Mixed
RAB35	ses_cd	-0.0137282	ns	0.451902	0.935245	B	B	Memory B	Mixed
EIF4ENIF1	ses_cd	0.00875112	ns	0.451941	0.935245	B	B	Memory B	Mixed
PHF2	ses_cd	-0.0115141	ns	0.451976	0.935245	B	B	Memory B	Mixed
TM2D1	ses_cd	-0.00705016	ns	0.452004	0.935245	B	B	Memory B	Mixed
C2orf68	ses_cd	-0.0126539	ns	0.452438	0.935245	B	B	Memory B	Mixed
XKR9	ses_cd	0.0466781	ns	0.452548	0.935245	B	B	Memory B	Mixed
FCRL1	ses_cd	0.0068819	ns	0.452607	0.935245	B	B	Memory B	Mixed
EIF3M	ses_cd	0.00802798	ns	0.452627	0.935245	B	B	Memory B	Mixed
NPHP3	ses_cd	-0.0145162	ns	0.452728	0.935245	B	B	Memory B	Mixed
DENND1A	ses_cd	0.00858056	ns	0.452739	0.935245	B	B	Memory B	Mixed
RNFT2	ses_cd	0.0249032	ns	0.45274	0.935245	B	B	Memory B	Mixed
MTMR12	ses_cd	-0.0102355	ns	0.45289	0.935245	B	B	Memory B	Mixed
HIST1H4C	ses_cd	-0.0237779	ns	0.452894	0.935245	B	B	Memory B	Mixed
RMDN1	ses_cd	0.00776672	ns	0.452951	0.935245	B	B	Memory B	Mixed
PTAFR	ses_cd	-0.020112	ns	0.453022	0.935245	B	B	Memory B	Mixed
PGAP2	ses_cd	0.0137668	ns	0.453045	0.935245	B	B	Memory B	Mixed
ITPKB	ses_cd	-0.00926116	ns	0.453125	0.935245	B	B	Memory B	Mixed
ZNF543	ses_cd	0.0159836	ns	0.453147	0.935245	B	B	Memory B	Mixed
XRN2	ses_cd	0.00642237	ns	0.453201	0.935245	B	B	Memory B	Mixed
C22orf39	ses_cd	0.0111491	ns	0.453239	0.935245	B	B	Memory B	Mixed
IMP3	ses_cd	0.00846746	ns	0.453256	0.935245	B	B	Memory B	Mixed
REEP3	ses_cd	-0.0102292	ns	0.453343	0.935245	B	B	Memory B	Mixed
BUD13	ses_cd	-0.0129921	ns	0.453356	0.935245	B	B	Memory B	Mixed
PLRG1	ses_cd	-0.00924491	ns	0.45357	0.935528	B	B	Memory B	Mixed
DOK2	ses_cd	-0.0233741	ns	0.453894	0.935567	B	B	Memory B	Mixed
SLC45A4	ses_cd	-0.0211946	ns	0.453975	0.935567	B	B	Memory B	Mixed
AL451074.2	ses_cd	-0.0213821	ns	0.453976	0.935567	B	B	Memory B	Mixed
FAM160B2	ses_cd	0.0136276	ns	0.454325	0.935567	B	B	Memory B	Mixed
SERINC3	ses_cd	-0.00796553	ns	0.454401	0.935567	B	B	Memory B	Mixed
WDFY4	ses_cd	0.00753816	ns	0.454407	0.935567	B	B	Memory B	Mixed
ARL8A	ses_cd	0.0104611	ns	0.454443	0.935567	B	B	Memory B	Mixed
ST20	ses_cd	0.0195575	ns	0.454468	0.935567	B	B	Memory B	Mixed
WDPCP	ses_cd	-0.00836823	ns	0.45454	0.935567	B	B	Memory B	Mixed
PHYH	ses_cd	0.0221395	ns	0.454593	0.935567	B	B	Memory B	Mixed
A1BG-AS1	ses_cd	0.0145986	ns	0.454603	0.935567	B	B	Memory B	Mixed
TECPR1	ses_cd	0.0141143	ns	0.454831	0.935567	B	B	Memory B	Mixed
RALB	ses_cd	0.00981275	ns	0.455078	0.935567	B	B	Memory B	Mixed
AP001059.3	ses_cd	0.024321	ns	0.455106	0.935567	B	B	Memory B	Mixed
AGGF1	ses_cd	-0.0145326	ns	0.455168	0.935567	B	B	Memory B	Mixed
ICAM1	ses_cd	0.0189181	ns	0.455177	0.935567	B	B	Memory B	Mixed
DCAF16	ses_cd	0.00923555	ns	0.455187	0.935567	B	B	Memory B	Mixed
EIF5B	ses_cd	-0.00898838	ns	0.455214	0.935567	B	B	Memory B	Mixed
AXIN1	ses_cd	0.014108	ns	0.455231	0.935567	B	B	Memory B	Mixed
TSNAX-DISC1	ses_cd	-0.0221593	ns	0.455291	0.935567	B	B	Memory B	Mixed
PRDX1	ses_cd	0.0107931	ns	0.455305	0.935567	B	B	Memory B	Mixed
XIST	ses_cd	0.0089846	ns	0.455344	0.935567	B	B	Memory B	Mixed
AP000766.1	ses_cd	0.0172744	ns	0.455373	0.935567	B	B	Memory B	Mixed
ERCC5	ses_cd	0.0197547	ns	0.455789	0.936238	B	B	Memory B	Mixed
SRGAP2-AS1	ses_cd	-0.0208695	ns	0.455874	0.936238	B	B	Memory B	Mixed
PGAP1	ses_cd	0.0471928	ns	0.455996	0.936238	B	B	Memory B	Mixed
ZNF780A	ses_cd	-0.0131185	ns	0.45601	0.936238	B	B	Memory B	Mixed
TSR2	ses_cd	-0.0109096	ns	0.456165	0.936323	B	B	Memory B	Mixed
PKM	ses_cd	0.00793395	ns	0.456207	0.936323	B	B	Memory B	Mixed
AC012615.1	ses_cd	-0.0195565	ns	0.456539	0.936845	B	B	Memory B	Mixed
LRCH4	ses_cd	0.0117202	ns	0.456747	0.937001	B	B	Memory B	Mixed
CNIH1	ses_cd	-0.008659	ns	0.45677	0.937001	B	B	Memory B	Mixed
RAP2C-AS1	ses_cd	0.0124223	ns	0.457163	0.937647	B	B	Memory B	Mixed
HMGN2	ses_cd	-0.00857478	ns	0.457332	0.937833	B	B	Memory B	Mixed
PCF11	ses_cd	0.00602343	ns	0.45745	0.937881	B	B	Memory B	Mixed
BCDIN3D	ses_cd	-0.0144981	ns	0.457584	0.937881	B	B	Memory B	Mixed
MT-CYB	ses_cd	-0.00689928	ns	0.457605	0.937881	B	B	Memory B	Mixed
PCNA	ses_cd	-0.0139722	ns	0.457666	0.937881	B	B	Memory B	Mixed
ZFP2	ses_cd	-0.0219947	ns	0.458075	0.938312	B	B	Memory B	Mixed
ALG6	ses_cd	0.0107146	ns	0.458102	0.938312	B	B	Memory B	Mixed
NDUFA9	ses_cd	0.0149535	ns	0.45811	0.938312	B	B	Memory B	Mixed
AC104389.4	ses_cd	0.0187818	ns	0.458338	0.938446	B	B	Memory B	Mixed
FAM111A-DT	ses_cd	-0.014511	ns	0.458365	0.938446	B	B	Memory B	Mixed
LIN54	ses_cd	0.0104516	ns	0.458543	0.938446	B	B	Memory B	Mixed
ATP6V1F	ses_cd	-0.00976248	ns	0.458702	0.938446	B	B	Memory B	Mixed
TMOD1	ses_cd	-0.0246698	ns	0.458779	0.938446	B	B	Memory B	Mixed
ZFX-AS1	ses_cd	0.0231641	ns	0.458974	0.938446	B	B	Memory B	Mixed
NFKBIE	ses_cd	0.0144603	ns	0.458994	0.938446	B	B	Memory B	Mixed
DUS1L	ses_cd	-0.00937667	ns	0.459042	0.938446	B	B	Memory B	Mixed
TMEM177	ses_cd	0.018454	ns	0.459058	0.938446	B	B	Memory B	Mixed
SF3B6	ses_cd	0.00940914	ns	0.459072	0.938446	B	B	Memory B	Mixed
AFDN	ses_cd	0.0396044	ns	0.459104	0.938446	B	B	Memory B	Mixed
AC023421.2	ses_cd	-0.0214686	ns	0.459109	0.938446	B	B	Memory B	Mixed
AC068631.1	ses_cd	-0.0192548	ns	0.459467	0.938629	B	B	Memory B	Mixed
DESI1	ses_cd	0.0117102	ns	0.459477	0.938629	B	B	Memory B	Mixed
SAFB	ses_cd	-0.00641119	ns	0.459527	0.938629	B	B	Memory B	Mixed
AMN1	ses_cd	-0.00989322	ns	0.459557	0.938629	B	B	Memory B	Mixed
PKN2-AS1	ses_cd	-0.0212829	ns	0.459587	0.938629	B	B	Memory B	Mixed
PRR14L	ses_cd	-0.00802921	ns	0.4599	0.939109	B	B	Memory B	Mixed
XPR1	ses_cd	-0.00985571	ns	0.460031	0.939148	B	B	Memory B	Mixed
EIF4A2	ses_cd	-0.0075598	ns	0.460075	0.939148	B	B	Memory B	Mixed
SAP30	ses_cd	0.020807	ns	0.460337	0.939514	B	B	Memory B	Mixed
SIMC1	ses_cd	-0.0114498	ns	0.46041	0.939514	B	B	Memory B	Mixed
RASAL2	ses_cd	-0.0380784	ns	0.460743	0.93958	B	B	Memory B	Mixed
ZNF608	ses_cd	-0.0227943	ns	0.460752	0.93958	B	B	Memory B	Mixed
C5orf15	ses_cd	0.00994546	ns	0.460787	0.93958	B	B	Memory B	Mixed
CPOX	ses_cd	0.018954	ns	0.460843	0.93958	B	B	Memory B	Mixed
SRP68	ses_cd	-0.0104176	ns	0.460917	0.93958	B	B	Memory B	Mixed
TBCCD1	ses_cd	-0.0158501	ns	0.460974	0.93958	B	B	Memory B	Mixed
SLC2A9	ses_cd	0.0333479	ns	0.460988	0.93958	B	B	Memory B	Mixed
WDR61	ses_cd	-0.00894063	ns	0.461078	0.939604	B	B	Memory B	Mixed
PTCHD1	ses_cd	0.0375276	ns	0.461441	0.939627	B	B	Memory B	Mixed
BSDC1	ses_cd	-0.00896907	ns	0.461475	0.939627	B	B	Memory B	Mixed
ZNF30	ses_cd	-0.0180191	ns	0.461622	0.939627	B	B	Memory B	Mixed
PRICKLE2	ses_cd	0.0362347	ns	0.461668	0.939627	B	B	Memory B	Mixed
NAA25	ses_cd	0.00712289	ns	0.461828	0.939627	B	B	Memory B	Mixed
XPO1	ses_cd	-0.00666713	ns	0.461918	0.939627	B	B	Memory B	Mixed
PRDX2	ses_cd	-0.0133749	ns	0.462047	0.939627	B	B	Memory B	Mixed
MAP4K1	ses_cd	0.00764176	ns	0.462144	0.939627	B	B	Memory B	Mixed
ERGIC2	ses_cd	-0.0071939	ns	0.462246	0.939627	B	B	Memory B	Mixed
AC060780.1	ses_cd	-0.0131769	ns	0.462296	0.939627	B	B	Memory B	Mixed
HGH1	ses_cd	-0.0223586	ns	0.46236	0.939627	B	B	Memory B	Mixed
ENO3	ses_cd	-0.0207086	ns	0.462372	0.939627	B	B	Memory B	Mixed
NDC1	ses_cd	-0.0116686	ns	0.462387	0.939627	B	B	Memory B	Mixed
DTX2	ses_cd	0.0124616	ns	0.462497	0.939627	B	B	Memory B	Mixed
MPV17L2	ses_cd	0.0174597	ns	0.462524	0.939627	B	B	Memory B	Mixed
AC026471.4	ses_cd	-0.0145824	ns	0.462548	0.939627	B	B	Memory B	Mixed
GSS	ses_cd	-0.0161556	ns	0.462559	0.939627	B	B	Memory B	Mixed
MEST	ses_cd	-0.037877	ns	0.462585	0.939627	B	B	Memory B	Mixed
ZNF773	ses_cd	0.0156601	ns	0.462678	0.939627	B	B	Memory B	Mixed
APOOL	ses_cd	0.0103823	ns	0.462806	0.939627	B	B	Memory B	Mixed
TADA3	ses_cd	0.0107187	ns	0.462821	0.939627	B	B	Memory B	Mixed
BCL10	ses_cd	0.00833062	ns	0.462832	0.939627	B	B	Memory B	Mixed
DR1	ses_cd	0.00832958	ns	0.463014	0.939627	B	B	Memory B	Mixed
DHX58	ses_cd	0.0194037	ns	0.463047	0.939627	B	B	Memory B	Mixed
GPANK1	ses_cd	-0.0114219	ns	0.463088	0.939627	B	B	Memory B	Mixed
FAM50A	ses_cd	-0.0100046	ns	0.463171	0.939627	B	B	Memory B	Mixed
CELF1	ses_cd	-0.00893587	ns	0.463225	0.939627	B	B	Memory B	Mixed
TEP1	ses_cd	0.00814705	ns	0.463306	0.939627	B	B	Memory B	Mixed
PARP1	ses_cd	0.00694467	ns	0.46354	0.939627	B	B	Memory B	Mixed
MED9	ses_cd	-0.0150569	ns	0.463607	0.939627	B	B	Memory B	Mixed
HAAO	ses_cd	0.0304276	ns	0.463739	0.939627	B	B	Memory B	Mixed
ARPP19	ses_cd	-0.0070942	ns	0.463838	0.939627	B	B	Memory B	Mixed
PHF1	ses_cd	0.0104579	ns	0.463899	0.939627	B	B	Memory B	Mixed
SLC25A30	ses_cd	-0.0121685	ns	0.463935	0.939627	B	B	Memory B	Mixed
S100A10	ses_cd	0.0180649	ns	0.464052	0.939627	B	B	Memory B	Mixed
LONP2	ses_cd	-0.0068986	ns	0.464115	0.939627	B	B	Memory B	Mixed
ZNF827	ses_cd	-0.00933368	ns	0.464206	0.939627	B	B	Memory B	Mixed
RER1	ses_cd	-0.00858464	ns	0.464218	0.939627	B	B	Memory B	Mixed
MALT1	ses_cd	0.00689072	ns	0.464421	0.939627	B	B	Memory B	Mixed
CARF	ses_cd	-0.0106536	ns	0.464443	0.939627	B	B	Memory B	Mixed
IRF2	ses_cd	0.00589686	ns	0.464861	0.939627	B	B	Memory B	Mixed
WDR47	ses_cd	-0.0141538	ns	0.464938	0.939627	B	B	Memory B	Mixed
AL589666.1	ses_cd	0.0175046	ns	0.4651	0.939627	B	B	Memory B	Mixed
MTURN	ses_cd	-0.0148444	ns	0.465138	0.939627	B	B	Memory B	Mixed
RNF130	ses_cd	-0.0134102	ns	0.465224	0.939627	B	B	Memory B	Mixed
NUDT15	ses_cd	-0.0247882	ns	0.465276	0.939627	B	B	Memory B	Mixed
GPAM	ses_cd	0.0157183	ns	0.465403	0.939627	B	B	Memory B	Mixed
CCDC25	ses_cd	0.00912246	ns	0.465405	0.939627	B	B	Memory B	Mixed
PDCD6	ses_cd	-0.00624926	ns	0.46565	0.939627	B	B	Memory B	Mixed
PECAM1	ses_cd	-0.0187542	ns	0.465857	0.939627	B	B	Memory B	Mixed
DDX54	ses_cd	-0.0088754	ns	0.465915	0.939627	B	B	Memory B	Mixed
AC008758.4	ses_cd	-0.0265884	ns	0.466005	0.939627	B	B	Memory B	Mixed
CRELD1	ses_cd	-0.0138332	ns	0.466016	0.939627	B	B	Memory B	Mixed
POLR3C	ses_cd	0.0108918	ns	0.466075	0.939627	B	B	Memory B	Mixed
MAD2L1BP	ses_cd	0.0149054	ns	0.466132	0.939627	B	B	Memory B	Mixed
MICA	ses_cd	-0.0180544	ns	0.466235	0.939627	B	B	Memory B	Mixed
PPM1G	ses_cd	-0.00681737	ns	0.466343	0.939627	B	B	Memory B	Mixed
KIAA1328	ses_cd	-0.0116098	ns	0.466381	0.939627	B	B	Memory B	Mixed
BRF1	ses_cd	-0.0109957	ns	0.466399	0.939627	B	B	Memory B	Mixed
COPG2	ses_cd	0.0144341	ns	0.466409	0.939627	B	B	Memory B	Mixed
USP36	ses_cd	0.00981564	ns	0.466457	0.939627	B	B	Memory B	Mixed
BRCC3	ses_cd	0.00886969	ns	0.466483	0.939627	B	B	Memory B	Mixed
ABHD5	ses_cd	0.0158824	ns	0.466512	0.939627	B	B	Memory B	Mixed
PYGM	ses_cd	-0.0219148	ns	0.466627	0.939627	B	B	Memory B	Mixed
DHRS7B	ses_cd	-0.0131548	ns	0.466722	0.939627	B	B	Memory B	Mixed
AC100800.1	ses_cd	-0.0256285	ns	0.46678	0.939627	B	B	Memory B	Mixed
TUBB2A	ses_cd	0.0297653	ns	0.466784	0.939627	B	B	Memory B	Mixed
IFNLR1	ses_cd	0.0153282	ns	0.466798	0.939627	B	B	Memory B	Mixed
MRPL18	ses_cd	-0.0095312	ns	0.466933	0.939627	B	B	Memory B	Mixed
TUBA1B	ses_cd	-0.0087144	ns	0.467003	0.939627	B	B	Memory B	Mixed
PCNX4	ses_cd	-0.00825503	ns	0.467017	0.939627	B	B	Memory B	Mixed
CMIP	ses_cd	0.00884795	ns	0.467271	0.939627	B	B	Memory B	Mixed
SPTY2D1	ses_cd	-0.0112163	ns	0.467271	0.939627	B	B	Memory B	Mixed
HIST1H2BD	ses_cd	-0.0199747	ns	0.467544	0.939627	B	B	Memory B	Mixed
CTU1	ses_cd	0.0133847	ns	0.467723	0.939627	B	B	Memory B	Mixed
MZB1	ses_cd	-0.0152091	ns	0.467776	0.939627	B	B	Memory B	Mixed
EFCAB5	ses_cd	0.0208499	ns	0.467778	0.939627	B	B	Memory B	Mixed
AC108879.1	ses_cd	0.0482135	ns	0.468177	0.939627	B	B	Memory B	Mixed
C2orf49	ses_cd	-0.0121545	ns	0.468233	0.939627	B	B	Memory B	Mixed
ATR	ses_cd	0.00747917	ns	0.468336	0.939627	B	B	Memory B	Mixed
MRPL39	ses_cd	-0.0101036	ns	0.468397	0.939627	B	B	Memory B	Mixed
RAB39A	ses_cd	0.019587	ns	0.468417	0.939627	B	B	Memory B	Mixed
HIVEP2	ses_cd	0.00807553	ns	0.46842	0.939627	B	B	Memory B	Mixed
APBB1IP	ses_cd	-0.00658638	ns	0.468493	0.939627	B	B	Memory B	Mixed
TMEM161A	ses_cd	0.0172389	ns	0.468506	0.939627	B	B	Memory B	Mixed
OTUD6B-AS1	ses_cd	-0.00879506	ns	0.46858	0.939627	B	B	Memory B	Mixed
ERLIN1	ses_cd	-0.0124694	ns	0.468593	0.939627	B	B	Memory B	Mixed
NFKBIB	ses_cd	0.0111597	ns	0.468608	0.939627	B	B	Memory B	Mixed
RGP1	ses_cd	-0.0112668	ns	0.468616	0.939627	B	B	Memory B	Mixed
TMCC1	ses_cd	-0.00816574	ns	0.468716	0.939627	B	B	Memory B	Mixed
RACK1	ses_cd	0.0100629	ns	0.468749	0.939627	B	B	Memory B	Mixed
KANK1	ses_cd	-0.0268626	ns	0.468781	0.939627	B	B	Memory B	Mixed
FAM43A	ses_cd	-0.0158819	ns	0.468787	0.939627	B	B	Memory B	Mixed
SYNCRIP	ses_cd	-0.0062341	ns	0.4689	0.939627	B	B	Memory B	Mixed
NOXRED1	ses_cd	-0.018839	ns	0.468904	0.939627	B	B	Memory B	Mixed
ADAM15	ses_cd	-0.0280118	ns	0.468963	0.939627	B	B	Memory B	Mixed
TRIM25	ses_cd	0.0106308	ns	0.468983	0.939627	B	B	Memory B	Mixed
ALDH2	ses_cd	0.037971	ns	0.469177	0.939627	B	B	Memory B	Mixed
AC092436.4	ses_cd	0.0191331	ns	0.469194	0.939627	B	B	Memory B	Mixed
APC	ses_cd	-0.00754246	ns	0.469301	0.939627	B	B	Memory B	Mixed
MARK4	ses_cd	-0.0114558	ns	0.469326	0.939627	B	B	Memory B	Mixed
TRMT2A	ses_cd	-0.017828	ns	0.469338	0.939627	B	B	Memory B	Mixed
AL691403.1	ses_cd	-0.0263844	ns	0.469413	0.939627	B	B	Memory B	Mixed
ALG2	ses_cd	-0.0117735	ns	0.469477	0.939627	B	B	Memory B	Mixed
XPNPEP1	ses_cd	0.0168787	ns	0.469537	0.939627	B	B	Memory B	Mixed
EHBP1L1	ses_cd	0.00936797	ns	0.469755	0.939627	B	B	Memory B	Mixed
LINC00954	ses_cd	-0.015528	ns	0.470231	0.939627	B	B	Memory B	Mixed
DPH5	ses_cd	-0.0088257	ns	0.47035	0.939627	B	B	Memory B	Mixed
ZNF316	ses_cd	-0.0146522	ns	0.470426	0.939627	B	B	Memory B	Mixed
SLC35E4	ses_cd	-0.0185078	ns	0.47053	0.939627	B	B	Memory B	Mixed
FABP5	ses_cd	-0.0195425	ns	0.47057	0.939627	B	B	Memory B	Mixed
NUCB1	ses_cd	-0.00996066	ns	0.470653	0.939627	B	B	Memory B	Mixed
SREBF2	ses_cd	0.0119836	ns	0.470688	0.939627	B	B	Memory B	Mixed
AC132192.2	ses_cd	-0.0227559	ns	0.470753	0.939627	B	B	Memory B	Mixed
MBNL3	ses_cd	-0.00800821	ns	0.470808	0.939627	B	B	Memory B	Mixed
JMJD1C	ses_cd	0.00682836	ns	0.470911	0.939627	B	B	Memory B	Mixed
UBE2O	ses_cd	-0.00925971	ns	0.470914	0.939627	B	B	Memory B	Mixed
TYW5	ses_cd	-0.0088451	ns	0.470931	0.939627	B	B	Memory B	Mixed
PDZD2	ses_cd	-0.0162854	ns	0.470983	0.939627	B	B	Memory B	Mixed
TBC1D8B	ses_cd	0.0364149	ns	0.471133	0.939627	B	B	Memory B	Mixed
IKZF4	ses_cd	-0.0245956	ns	0.47118	0.939627	B	B	Memory B	Mixed
PTCD2	ses_cd	0.0129045	ns	0.47121	0.939627	B	B	Memory B	Mixed
PSMD3	ses_cd	0.0107609	ns	0.471217	0.939627	B	B	Memory B	Mixed
PPP4R1	ses_cd	0.0111535	ns	0.471259	0.939627	B	B	Memory B	Mixed
GYPC	ses_cd	0.0122398	ns	0.471276	0.939627	B	B	Memory B	Mixed
CD55	ses_cd	0.00865536	ns	0.471343	0.939627	B	B	Memory B	Mixed
SELENOF	ses_cd	-0.00506191	ns	0.471351	0.939627	B	B	Memory B	Mixed
KREMEN2	ses_cd	0.0361817	ns	0.471397	0.939627	B	B	Memory B	Mixed
CINP	ses_cd	0.0104308	ns	0.471448	0.939627	B	B	Memory B	Mixed
MRPL24	ses_cd	0.0117562	ns	0.471617	0.939627	B	B	Memory B	Mixed
ZNF71	ses_cd	0.0163228	ns	0.471671	0.939627	B	B	Memory B	Mixed
NLGN3	ses_cd	-0.0189421	ns	0.4717	0.939627	B	B	Memory B	Mixed
DNAJB11	ses_cd	-0.0106657	ns	0.471739	0.939627	B	B	Memory B	Mixed
CAMTA2	ses_cd	-0.0123901	ns	0.471853	0.939627	B	B	Memory B	Mixed
AC026401.3	ses_cd	-0.0209706	ns	0.471894	0.939627	B	B	Memory B	Mixed
GYG1	ses_cd	0.0124376	ns	0.47195	0.939627	B	B	Memory B	Mixed
CLYBL	ses_cd	0.00900864	ns	0.471985	0.939627	B	B	Memory B	Mixed
FMR1	ses_cd	-0.00823311	ns	0.472034	0.939627	B	B	Memory B	Mixed
ZNF217	ses_cd	0.00906585	ns	0.472042	0.939627	B	B	Memory B	Mixed
ICE2	ses_cd	-0.00751604	ns	0.472068	0.939627	B	B	Memory B	Mixed
PLEKHG1	ses_cd	-0.0109184	ns	0.472073	0.939627	B	B	Memory B	Mixed
AC004889.1	ses_cd	0.0247607	ns	0.472192	0.93971	B	B	Memory B	Mixed
ARHGAP30	ses_cd	0.00563266	ns	0.472559	0.939748	B	B	Memory B	Mixed
AAGAB	ses_cd	-0.00895467	ns	0.472616	0.939748	B	B	Memory B	Mixed
BORCS7-ASMT	ses_cd	0.0214193	ns	0.472639	0.939748	B	B	Memory B	Mixed
POLR2C	ses_cd	0.00949677	ns	0.472649	0.939748	B	B	Memory B	Mixed
ASB16-AS1	ses_cd	0.0134432	ns	0.472687	0.939748	B	B	Memory B	Mixed
FBXO32	ses_cd	-0.0201847	ns	0.472839	0.939748	B	B	Memory B	Mixed
TOR1A	ses_cd	0.0118151	ns	0.472849	0.939748	B	B	Memory B	Mixed
AC058791.1	ses_cd	0.0179202	ns	0.472923	0.939748	B	B	Memory B	Mixed
ZNF143	ses_cd	-0.00849095	ns	0.473035	0.939748	B	B	Memory B	Mixed
SRP19	ses_cd	0.00692532	ns	0.473153	0.939748	B	B	Memory B	Mixed
WDR88	ses_cd	0.017358	ns	0.473167	0.939748	B	B	Memory B	Mixed
RASGRP2	ses_cd	0.00735307	ns	0.473213	0.939748	B	B	Memory B	Mixed
NDC80	ses_cd	0.0231292	ns	0.473348	0.939748	B	B	Memory B	Mixed
AC027097.1	ses_cd	0.00915767	ns	0.473402	0.939748	B	B	Memory B	Mixed
CYP20A1	ses_cd	-0.00675463	ns	0.473445	0.939748	B	B	Memory B	Mixed
ZNF568	ses_cd	-0.011476	ns	0.473485	0.939748	B	B	Memory B	Mixed
C16orf45	ses_cd	-0.0118814	ns	0.473536	0.939748	B	B	Memory B	Mixed
CEP89	ses_cd	-0.0104436	ns	0.473635	0.939787	B	B	Memory B	Mixed
BLK	ses_cd	0.00802991	ns	0.473711	0.939787	B	B	Memory B	Mixed
YES1	ses_cd	0.029346	ns	0.473902	0.939949	B	B	Memory B	Mixed
NPIPB5	ses_cd	-0.0122596	ns	0.474209	0.939949	B	B	Memory B	Mixed
SF3B5	ses_cd	0.0108037	ns	0.474239	0.939949	B	B	Memory B	Mixed
AC105402.3	ses_cd	0.0913254	ns	0.474243	0.939949	B	B	Memory B	Mixed
DCAF5	ses_cd	-0.00786723	ns	0.474406	0.939949	B	B	Memory B	Mixed
CYSTM1	ses_cd	0.0116394	ns	0.474418	0.939949	B	B	Memory B	Mixed
IMPA1	ses_cd	0.0104865	ns	0.474479	0.939949	B	B	Memory B	Mixed
COPB1	ses_cd	-0.00626145	ns	0.47465	0.939949	B	B	Memory B	Mixed
AC007040.2	ses_cd	-0.0262697	ns	0.474671	0.939949	B	B	Memory B	Mixed
LINC01535	ses_cd	0.0286695	ns	0.474732	0.939949	B	B	Memory B	Mixed
KLHL5	ses_cd	0.00858006	ns	0.475044	0.939949	B	B	Memory B	Mixed
NPAT	ses_cd	0.00783414	ns	0.475046	0.939949	B	B	Memory B	Mixed
PEAK1	ses_cd	-0.0096603	ns	0.475104	0.939949	B	B	Memory B	Mixed
PTAR1	ses_cd	-0.00745071	ns	0.47511	0.939949	B	B	Memory B	Mixed
ARID1B	ses_cd	0.00773345	ns	0.47516	0.939949	B	B	Memory B	Mixed
PTPN23	ses_cd	0.0132974	ns	0.475228	0.939949	B	B	Memory B	Mixed
CRADD	ses_cd	-0.0131648	ns	0.47531	0.939949	B	B	Memory B	Mixed
TMEM67	ses_cd	0.0194728	ns	0.475311	0.939949	B	B	Memory B	Mixed
CTHRC1	ses_cd	0.0235637	ns	0.475353	0.939949	B	B	Memory B	Mixed
CDC73	ses_cd	0.00619368	ns	0.475542	0.939949	B	B	Memory B	Mixed
MT-ND1	ses_cd	0.00900421	ns	0.475606	0.939949	B	B	Memory B	Mixed
AL357079.1	ses_cd	-0.019613	ns	0.475615	0.939949	B	B	Memory B	Mixed
ZDHHC6	ses_cd	-0.00833174	ns	0.475703	0.939949	B	B	Memory B	Mixed
RSL1D1	ses_cd	-0.00703749	ns	0.475817	0.939949	B	B	Memory B	Mixed
IL32	ses_cd	-0.0392353	ns	0.475914	0.939949	B	B	Memory B	Mixed
FANCE	ses_cd	-0.0199025	ns	0.476043	0.939949	B	B	Memory B	Mixed
ZEB2	ses_cd	-0.0102935	ns	0.476098	0.939949	B	B	Memory B	Mixed
SH3BGRL3	ses_cd	0.0094712	ns	0.476193	0.939949	B	B	Memory B	Mixed
ZNF431	ses_cd	-0.0072523	ns	0.476381	0.939949	B	B	Memory B	Mixed
EDC3	ses_cd	-0.0102378	ns	0.476408	0.939949	B	B	Memory B	Mixed
NAIP	ses_cd	-0.014964	ns	0.476491	0.939949	B	B	Memory B	Mixed
SPTY2D1OS	ses_cd	0.0225692	ns	0.476587	0.939949	B	B	Memory B	Mixed
CDK5RAP2	ses_cd	-0.00819671	ns	0.476588	0.939949	B	B	Memory B	Mixed
ATP5MC3	ses_cd	0.010842	ns	0.476855	0.939949	B	B	Memory B	Mixed
JAGN1	ses_cd	-0.0104234	ns	0.476904	0.939949	B	B	Memory B	Mixed
ELOVL6	ses_cd	0.034142	ns	0.476965	0.939949	B	B	Memory B	Mixed
CCDC18	ses_cd	-0.00826601	ns	0.477055	0.939949	B	B	Memory B	Mixed
LENG8	ses_cd	-0.0111805	ns	0.477196	0.939949	B	B	Memory B	Mixed
WAS	ses_cd	0.00772619	ns	0.477309	0.939949	B	B	Memory B	Mixed
LMOD3	ses_cd	-0.0218608	ns	0.477593	0.939949	B	B	Memory B	Mixed
ZNF10	ses_cd	0.0188689	ns	0.477628	0.939949	B	B	Memory B	Mixed
HIC2	ses_cd	0.022288	ns	0.477871	0.939949	B	B	Memory B	Mixed
MORN1	ses_cd	-0.0152717	ns	0.47788	0.939949	B	B	Memory B	Mixed
AP1S1	ses_cd	-0.0173663	ns	0.477954	0.939949	B	B	Memory B	Mixed
AC001226.2	ses_cd	0.0106445	ns	0.478268	0.939949	B	B	Memory B	Mixed
ZNF621	ses_cd	-0.0109186	ns	0.478282	0.939949	B	B	Memory B	Mixed
DNAAF5	ses_cd	-0.0127095	ns	0.478315	0.939949	B	B	Memory B	Mixed
NFATC3	ses_cd	-0.00891643	ns	0.478367	0.939949	B	B	Memory B	Mixed
NFYA	ses_cd	-0.0147023	ns	0.478401	0.939949	B	B	Memory B	Mixed
BRI3BP	ses_cd	-0.0102711	ns	0.478424	0.939949	B	B	Memory B	Mixed
WDR5B	ses_cd	-0.0202001	ns	0.478439	0.939949	B	B	Memory B	Mixed
UBL7	ses_cd	-0.0119154	ns	0.478496	0.939949	B	B	Memory B	Mixed
SLC30A6	ses_cd	-0.00737236	ns	0.478603	0.939949	B	B	Memory B	Mixed
TNFAIP8L2	ses_cd	-0.016938	ns	0.478621	0.939949	B	B	Memory B	Mixed
SLC36A1	ses_cd	-0.0187307	ns	0.478624	0.939949	B	B	Memory B	Mixed
MYBL2	ses_cd	0.0394513	ns	0.478777	0.939949	B	B	Memory B	Mixed
AGTRAP	ses_cd	0.014615	ns	0.478837	0.939949	B	B	Memory B	Mixed
