## Supplementary tables for "Tissue-specific and circulatory immune signatures of mucosal inflammation in Crohn’s disease": ST4.xlsx (part 2 of 3)

### Sheet: Sheet1 (continued)
Gene name	Coefficient	logFC	Direction (FDR<0.05)	P.Value	adj.P.Val	Immune lineage	Cell type category	Cluster	Cluster composition
RPL7A	ses_cd	0.00983485	ns	0.478891	0.939949	B	B	Memory B	Mixed
WDR44	ses_cd	-0.0083226	ns	0.478958	0.939949	B	B	Memory B	Mixed
NUP188	ses_cd	-0.0102822	ns	0.479061	0.939949	B	B	Memory B	Mixed
AC022973.3	ses_cd	0.0189048	ns	0.479096	0.939949	B	B	Memory B	Mixed
DENND2D	ses_cd	-0.012747	ns	0.479208	0.939949	B	B	Memory B	Mixed
GTPBP4	ses_cd	0.00687889	ns	0.479232	0.939949	B	B	Memory B	Mixed
SPRTN	ses_cd	0.0107719	ns	0.479298	0.939949	B	B	Memory B	Mixed
RSAD2	ses_cd	0.0325902	ns	0.479326	0.939949	B	B	Memory B	Mixed
ZNF117	ses_cd	0.0146513	ns	0.479512	0.939949	B	B	Memory B	Mixed
TTC38	ses_cd	0.027318	ns	0.479517	0.939949	B	B	Memory B	Mixed
ZNF587	ses_cd	-0.0117296	ns	0.479665	0.939949	B	B	Memory B	Mixed
NUP35	ses_cd	0.0113638	ns	0.479714	0.939949	B	B	Memory B	Mixed
AC244090.1	ses_cd	-0.0194264	ns	0.479732	0.939949	B	B	Memory B	Mixed
ITSN2	ses_cd	0.00649453	ns	0.479844	0.939949	B	B	Memory B	Mixed
DUSP3	ses_cd	-0.0300148	ns	0.479915	0.939949	B	B	Memory B	Mixed
UNC93B1	ses_cd	-0.00891026	ns	0.479985	0.939949	B	B	Memory B	Mixed
MED8	ses_cd	-0.0119455	ns	0.480007	0.939949	B	B	Memory B	Mixed
UQCC2	ses_cd	0.0126087	ns	0.480088	0.939949	B	B	Memory B	Mixed
RRBP1	ses_cd	-0.029808	ns	0.480139	0.939949	B	B	Memory B	Mixed
ZMAT5	ses_cd	-0.0122384	ns	0.480208	0.939949	B	B	Memory B	Mixed
CPSF6	ses_cd	0.00643557	ns	0.480277	0.939949	B	B	Memory B	Mixed
AC099568.2	ses_cd	0.0212908	ns	0.48031	0.939949	B	B	Memory B	Mixed
CARD16	ses_cd	0.0123144	ns	0.480341	0.939949	B	B	Memory B	Mixed
UBE2T	ses_cd	-0.017016	ns	0.480492	0.939949	B	B	Memory B	Mixed
SCML4	ses_cd	0.013979	ns	0.480501	0.939949	B	B	Memory B	Mixed
G3BP1	ses_cd	0.00624503	ns	0.480664	0.939949	B	B	Memory B	Mixed
NIPAL1	ses_cd	0.0378325	ns	0.480687	0.939949	B	B	Memory B	Mixed
EID2	ses_cd	-0.0133052	ns	0.480759	0.939949	B	B	Memory B	Mixed
AL627171.1	ses_cd	0.0159417	ns	0.48086	0.939949	B	B	Memory B	Mixed
SCRN3	ses_cd	-0.0110608	ns	0.480911	0.939949	B	B	Memory B	Mixed
PELP1	ses_cd	0.0105159	ns	0.480925	0.939949	B	B	Memory B	Mixed
CDC37L1-DT	ses_cd	-0.0168468	ns	0.481041	0.939949	B	B	Memory B	Mixed
NAXE	ses_cd	-0.0111214	ns	0.481175	0.939949	B	B	Memory B	Mixed
PAIP2	ses_cd	-0.00613668	ns	0.481311	0.939949	B	B	Memory B	Mixed
TGFB1	ses_cd	0.00709261	ns	0.481443	0.939949	B	B	Memory B	Mixed
AGO3	ses_cd	-0.0079431	ns	0.481503	0.939949	B	B	Memory B	Mixed
SLC7A5	ses_cd	-0.0192303	ns	0.481542	0.939949	B	B	Memory B	Mixed
AC074032.1	ses_cd	0.00815715	ns	0.481613	0.939949	B	B	Memory B	Mixed
DDX49	ses_cd	-0.0109483	ns	0.481627	0.939949	B	B	Memory B	Mixed
AP000919.2	ses_cd	-0.0182394	ns	0.481649	0.939949	B	B	Memory B	Mixed
SMC5-AS1	ses_cd	0.0233568	ns	0.481713	0.939949	B	B	Memory B	Mixed
IGHV3-30	ses_cd	0.0392906	ns	0.481775	0.939949	B	B	Memory B	Mixed
NTNG1	ses_cd	0.0293779	ns	0.481783	0.939949	B	B	Memory B	Mixed
CAPRIN1	ses_cd	0.00578075	ns	0.481866	0.939949	B	B	Memory B	Mixed
PPARGC1B	ses_cd	0.0180102	ns	0.481883	0.939949	B	B	Memory B	Mixed
LRRFIP1	ses_cd	0.00579343	ns	0.481888	0.939949	B	B	Memory B	Mixed
XRCC4	ses_cd	-0.00994159	ns	0.481897	0.939949	B	B	Memory B	Mixed
GPR157	ses_cd	-0.017726	ns	0.482295	0.940194	B	B	Memory B	Mixed
SBNO2	ses_cd	0.0103152	ns	0.482368	0.940194	B	B	Memory B	Mixed
GABPB2	ses_cd	0.0113164	ns	0.482584	0.940194	B	B	Memory B	Mixed
NCK2	ses_cd	0.00911929	ns	0.482742	0.940194	B	B	Memory B	Mixed
TET2	ses_cd	0.00751091	ns	0.48278	0.940194	B	B	Memory B	Mixed
GNB4	ses_cd	0.0160384	ns	0.482845	0.940194	B	B	Memory B	Mixed
RALGAPA1	ses_cd	-0.0075039	ns	0.482939	0.940194	B	B	Memory B	Mixed
CUL3	ses_cd	-0.00537127	ns	0.482977	0.940194	B	B	Memory B	Mixed
SLC39A10	ses_cd	-0.00766625	ns	0.483136	0.940194	B	B	Memory B	Mixed
MRPL55	ses_cd	-0.0117073	ns	0.483149	0.940194	B	B	Memory B	Mixed
CEP162	ses_cd	-0.0115061	ns	0.483173	0.940194	B	B	Memory B	Mixed
KDM6A	ses_cd	0.00714422	ns	0.483238	0.940194	B	B	Memory B	Mixed
AL137779.1	ses_cd	0.0163251	ns	0.483366	0.940194	B	B	Memory B	Mixed
ENTPD1	ses_cd	0.0107534	ns	0.483428	0.940194	B	B	Memory B	Mixed
ARL15	ses_cd	0.00766645	ns	0.483507	0.940194	B	B	Memory B	Mixed
HPRT1	ses_cd	0.00942373	ns	0.483526	0.940194	B	B	Memory B	Mixed
SP100	ses_cd	0.00621913	ns	0.483611	0.940194	B	B	Memory B	Mixed
LRRK2	ses_cd	0.00930032	ns	0.483655	0.940194	B	B	Memory B	Mixed
PDCD10	ses_cd	0.0062759	ns	0.483964	0.940194	B	B	Memory B	Mixed
TMEM229B	ses_cd	0.0143763	ns	0.484105	0.940194	B	B	Memory B	Mixed
RILPL2	ses_cd	-0.00862155	ns	0.484121	0.940194	B	B	Memory B	Mixed
MRPL21	ses_cd	0.0124279	ns	0.48421	0.940194	B	B	Memory B	Mixed
TUT7	ses_cd	0.00683916	ns	0.484291	0.940194	B	B	Memory B	Mixed
ZNHIT1	ses_cd	0.0102538	ns	0.484329	0.940194	B	B	Memory B	Mixed
FUOM	ses_cd	0.014917	ns	0.484335	0.940194	B	B	Memory B	Mixed
TP53I3	ses_cd	0.031982	ns	0.484405	0.940194	B	B	Memory B	Mixed
BUB3	ses_cd	-0.00658851	ns	0.484409	0.940194	B	B	Memory B	Mixed
NFYC	ses_cd	-0.00674226	ns	0.484544	0.940194	B	B	Memory B	Mixed
VPS4B	ses_cd	0.00609803	ns	0.484616	0.940194	B	B	Memory B	Mixed
LRRCC1	ses_cd	0.0219695	ns	0.484669	0.940194	B	B	Memory B	Mixed
ZC3HAV1	ses_cd	0.00755038	ns	0.484814	0.940194	B	B	Memory B	Mixed
NAA38	ses_cd	0.0091141	ns	0.484873	0.940194	B	B	Memory B	Mixed
AC004918.1	ses_cd	0.0198551	ns	0.484966	0.940194	B	B	Memory B	Mixed
OAS2	ses_cd	0.0148363	ns	0.485004	0.940194	B	B	Memory B	Mixed
CDK7	ses_cd	0.00956776	ns	0.485109	0.940194	B	B	Memory B	Mixed
UBE2L3	ses_cd	0.00558175	ns	0.485166	0.940194	B	B	Memory B	Mixed
GARS	ses_cd	-0.00879465	ns	0.48531	0.940194	B	B	Memory B	Mixed
MTCH1	ses_cd	-0.00786863	ns	0.485477	0.940194	B	B	Memory B	Mixed
VEGFB	ses_cd	-0.00852042	ns	0.485546	0.940194	B	B	Memory B	Mixed
MARK1	ses_cd	0.0343764	ns	0.485573	0.940194	B	B	Memory B	Mixed
ZBED2	ses_cd	0.0433026	ns	0.48568	0.940194	B	B	Memory B	Mixed
DHRSX	ses_cd	0.00958158	ns	0.485738	0.940194	B	B	Memory B	Mixed
PIGZ	ses_cd	0.032618	ns	0.485762	0.940194	B	B	Memory B	Mixed
NLRC3	ses_cd	0.00853147	ns	0.485776	0.940194	B	B	Memory B	Mixed
ZNF189	ses_cd	0.0118425	ns	0.485793	0.940194	B	B	Memory B	Mixed
FAM196B	ses_cd	0.0113826	ns	0.4858	0.940194	B	B	Memory B	Mixed
B9D2	ses_cd	0.014266	ns	0.485819	0.940194	B	B	Memory B	Mixed
XKR6	ses_cd	-0.00750187	ns	0.485875	0.940194	B	B	Memory B	Mixed
TENT5C	ses_cd	-0.012378	ns	0.485899	0.940194	B	B	Memory B	Mixed
SLC9A1	ses_cd	-0.0160618	ns	0.48592	0.940194	B	B	Memory B	Mixed
ZNF654	ses_cd	0.00841222	ns	0.486156	0.940366	B	B	Memory B	Mixed
C9orf16	ses_cd	0.010398	ns	0.486403	0.940366	B	B	Memory B	Mixed
CA8	ses_cd	-0.0462106	ns	0.486421	0.940366	B	B	Memory B	Mixed
PNN	ses_cd	-0.00633287	ns	0.486442	0.940366	B	B	Memory B	Mixed
NUAK2	ses_cd	-0.0115339	ns	0.486476	0.940366	B	B	Memory B	Mixed
POLR1C	ses_cd	-0.00801218	ns	0.486477	0.940366	B	B	Memory B	Mixed
CERS4	ses_cd	-0.0101769	ns	0.486805	0.940556	B	B	Memory B	Mixed
AC022509.2	ses_cd	0.0147857	ns	0.486861	0.940556	B	B	Memory B	Mixed
ZBTB5	ses_cd	0.0124979	ns	0.487004	0.940556	B	B	Memory B	Mixed
MTRR	ses_cd	0.0100571	ns	0.487207	0.940556	B	B	Memory B	Mixed
AC097537.1	ses_cd	0.0369433	ns	0.487393	0.940556	B	B	Memory B	Mixed
DBF4	ses_cd	0.00890042	ns	0.487507	0.940556	B	B	Memory B	Mixed
MSL1	ses_cd	-0.00963053	ns	0.487529	0.940556	B	B	Memory B	Mixed
LPCAT4	ses_cd	0.0185849	ns	0.487553	0.940556	B	B	Memory B	Mixed
TIMM21	ses_cd	-0.0132873	ns	0.487599	0.940556	B	B	Memory B	Mixed
CHCHD2	ses_cd	0.00891725	ns	0.487601	0.940556	B	B	Memory B	Mixed
AGAP6	ses_cd	0.0134843	ns	0.487837	0.940556	B	B	Memory B	Mixed
TMEM230	ses_cd	-0.00692875	ns	0.487863	0.940556	B	B	Memory B	Mixed
SREK1IP1	ses_cd	-0.00771531	ns	0.487865	0.940556	B	B	Memory B	Mixed
ERF	ses_cd	-0.0171652	ns	0.487919	0.940556	B	B	Memory B	Mixed
ZFP69B	ses_cd	-0.0216742	ns	0.487993	0.940556	B	B	Memory B	Mixed
TTC17	ses_cd	-0.00682051	ns	0.488164	0.940556	B	B	Memory B	Mixed
TSPOAP1-AS1	ses_cd	0.00903907	ns	0.488167	0.940556	B	B	Memory B	Mixed
AC073167.1	ses_cd	-0.012326	ns	0.488171	0.940556	B	B	Memory B	Mixed
ZBTB44	ses_cd	-0.00760024	ns	0.488258	0.940556	B	B	Memory B	Mixed
CERS5	ses_cd	0.00880342	ns	0.488264	0.940556	B	B	Memory B	Mixed
FAM117A	ses_cd	-0.00877549	ns	0.488353	0.940556	B	B	Memory B	Mixed
AL158207.2	ses_cd	0.0226125	ns	0.488378	0.940556	B	B	Memory B	Mixed
WIPF2	ses_cd	-0.00887933	ns	0.488504	0.940556	B	B	Memory B	Mixed
FANCI	ses_cd	-0.0148205	ns	0.488644	0.940556	B	B	Memory B	Mixed
GRPEL1	ses_cd	0.0102843	ns	0.488711	0.940556	B	B	Memory B	Mixed
ZNF280D	ses_cd	0.00681565	ns	0.488748	0.940556	B	B	Memory B	Mixed
AMPD3	ses_cd	0.0104838	ns	0.488863	0.940556	B	B	Memory B	Mixed
RGPD5	ses_cd	-0.0301207	ns	0.488919	0.940556	B	B	Memory B	Mixed
DAG1	ses_cd	0.01157	ns	0.489018	0.940556	B	B	Memory B	Mixed
PRTFDC1	ses_cd	-0.0162995	ns	0.489018	0.940556	B	B	Memory B	Mixed
CORO2B	ses_cd	0.0361649	ns	0.489033	0.940556	B	B	Memory B	Mixed
MOB4	ses_cd	-0.0108931	ns	0.48907	0.940556	B	B	Memory B	Mixed
LY9	ses_cd	0.0104986	ns	0.489224	0.940563	B	B	Memory B	Mixed
YPEL1	ses_cd	-0.0127437	ns	0.489321	0.940563	B	B	Memory B	Mixed
DPH1	ses_cd	0.0152587	ns	0.489363	0.940563	B	B	Memory B	Mixed
NR1H2	ses_cd	-0.0070951	ns	0.489386	0.940563	B	B	Memory B	Mixed
MRPL20	ses_cd	-0.00796897	ns	0.489526	0.94063	B	B	Memory B	Mixed
OTUD7B	ses_cd	0.01761	ns	0.489577	0.94063	B	B	Memory B	Mixed
HIST1H1B	ses_cd	-0.0358627	ns	0.48974	0.940793	B	B	Memory B	Mixed
SEC11A	ses_cd	-0.00591036	ns	0.489909	0.940968	B	B	Memory B	Mixed
CCDC14	ses_cd	-0.0125045	ns	0.490228	0.941269	B	B	Memory B	Mixed
GSR	ses_cd	0.0098412	ns	0.49033	0.941269	B	B	Memory B	Mixed
RBPJ	ses_cd	-0.00739243	ns	0.490431	0.941269	B	B	Memory B	Mixed
SYMPK	ses_cd	-0.00835919	ns	0.490444	0.941269	B	B	Memory B	Mixed
PPME1	ses_cd	0.0101995	ns	0.490456	0.941269	B	B	Memory B	Mixed
UTP25	ses_cd	0.0101285	ns	0.490712	0.941326	B	B	Memory B	Mixed
MAML3	ses_cd	-0.0323163	ns	0.490944	0.941326	B	B	Memory B	Mixed
GABPB1-AS1	ses_cd	0.0158091	ns	0.491056	0.941326	B	B	Memory B	Mixed
ZDHHC12	ses_cd	0.0109139	ns	0.491154	0.941326	B	B	Memory B	Mixed
CORO1A	ses_cd	0.00921347	ns	0.491204	0.941326	B	B	Memory B	Mixed
PSMC4	ses_cd	-0.00939868	ns	0.491321	0.941326	B	B	Memory B	Mixed
CEP170	ses_cd	0.00626086	ns	0.491361	0.941326	B	B	Memory B	Mixed
SCAPER	ses_cd	-0.00898688	ns	0.491363	0.941326	B	B	Memory B	Mixed
NEK10	ses_cd	0.0204255	ns	0.491498	0.941326	B	B	Memory B	Mixed
SDCBP2-AS1	ses_cd	0.0102168	ns	0.491532	0.941326	B	B	Memory B	Mixed
PDCD2	ses_cd	-0.00756785	ns	0.491575	0.941326	B	B	Memory B	Mixed
KIF26B	ses_cd	-0.0262707	ns	0.491726	0.941326	B	B	Memory B	Mixed
MBTD1	ses_cd	-0.0084023	ns	0.491927	0.941326	B	B	Memory B	Mixed
HMOX2	ses_cd	0.00784634	ns	0.491978	0.941326	B	B	Memory B	Mixed
USP3-AS1	ses_cd	-0.00913037	ns	0.49206	0.941326	B	B	Memory B	Mixed
AC004865.2	ses_cd	-0.0224874	ns	0.49229	0.941326	B	B	Memory B	Mixed
PREX1	ses_cd	0.00778046	ns	0.492428	0.941326	B	B	Memory B	Mixed
MTPAP	ses_cd	0.0120383	ns	0.49244	0.941326	B	B	Memory B	Mixed
MPG	ses_cd	-0.00944357	ns	0.49245	0.941326	B	B	Memory B	Mixed
TRIM26	ses_cd	0.00765741	ns	0.492542	0.941326	B	B	Memory B	Mixed
TOLLIP	ses_cd	-0.0125328	ns	0.49259	0.941326	B	B	Memory B	Mixed
MUC20-OT1	ses_cd	-0.0144756	ns	0.492635	0.941326	B	B	Memory B	Mixed
NSA2	ses_cd	-0.0114709	ns	0.492645	0.941326	B	B	Memory B	Mixed
TMEM209	ses_cd	-0.00878782	ns	0.492797	0.941326	B	B	Memory B	Mixed
ATXN1L	ses_cd	-0.0125005	ns	0.492868	0.941326	B	B	Memory B	Mixed
PXK	ses_cd	0.00728859	ns	0.492916	0.941326	B	B	Memory B	Mixed
MALAT1	ses_cd	-0.00720208	ns	0.492917	0.941326	B	B	Memory B	Mixed
CDADC1	ses_cd	0.0118053	ns	0.49293	0.941326	B	B	Memory B	Mixed
PSMC6	ses_cd	0.00662589	ns	0.493008	0.941326	B	B	Memory B	Mixed
PABPC4	ses_cd	-0.00921533	ns	0.493143	0.941326	B	B	Memory B	Mixed
ELF1	ses_cd	0.00476278	ns	0.493165	0.941326	B	B	Memory B	Mixed
PPP6R1	ses_cd	0.00790157	ns	0.493395	0.941326	B	B	Memory B	Mixed
BOLA2B	ses_cd	0.0253845	ns	0.493398	0.941326	B	B	Memory B	Mixed
LCA5L	ses_cd	0.0228113	ns	0.493464	0.941326	B	B	Memory B	Mixed
ABHD10	ses_cd	-0.00891424	ns	0.493505	0.941326	B	B	Memory B	Mixed
TBC1D2	ses_cd	0.0245449	ns	0.493538	0.941326	B	B	Memory B	Mixed
CARS2	ses_cd	-0.0070298	ns	0.493635	0.941326	B	B	Memory B	Mixed
NFKBID	ses_cd	0.0112012	ns	0.493723	0.941326	B	B	Memory B	Mixed
DDX41	ses_cd	0.0134775	ns	0.493725	0.941326	B	B	Memory B	Mixed
RPL39L	ses_cd	-0.021397	ns	0.493869	0.941326	B	B	Memory B	Mixed
TGIF2	ses_cd	-0.0108552	ns	0.493871	0.941326	B	B	Memory B	Mixed
ZFYVE19	ses_cd	-0.0152852	ns	0.493944	0.941326	B	B	Memory B	Mixed
PRDX4	ses_cd	-0.0120004	ns	0.49395	0.941326	B	B	Memory B	Mixed
UBXN11	ses_cd	0.0164369	ns	0.493959	0.941326	B	B	Memory B	Mixed
SPHK2	ses_cd	-0.0112717	ns	0.493997	0.941326	B	B	Memory B	Mixed
NENF	ses_cd	-0.00921339	ns	0.494414	0.941744	B	B	Memory B	Mixed
CHN1	ses_cd	-0.0269698	ns	0.494556	0.941744	B	B	Memory B	Mixed
ARL1	ses_cd	0.00902109	ns	0.494585	0.941744	B	B	Memory B	Mixed
CRYZL1	ses_cd	0.00992522	ns	0.49468	0.941744	B	B	Memory B	Mixed
FYN	ses_cd	0.0105344	ns	0.494751	0.941744	B	B	Memory B	Mixed
AC124014.1	ses_cd	0.0204572	ns	0.494804	0.941744	B	B	Memory B	Mixed
AC092535.3	ses_cd	-0.028076	ns	0.494908	0.941744	B	B	Memory B	Mixed
MRPS28	ses_cd	-0.0166166	ns	0.494988	0.941744	B	B	Memory B	Mixed
UBR1	ses_cd	-0.00754599	ns	0.494996	0.941744	B	B	Memory B	Mixed
CD52	ses_cd	0.00948644	ns	0.494997	0.941744	B	B	Memory B	Mixed
RGS16	ses_cd	0.0350702	ns	0.495149	0.941885	B	B	Memory B	Mixed
GTPBP3	ses_cd	-0.0167236	ns	0.495404	0.942221	B	B	Memory B	Mixed
NUTM2B-AS1	ses_cd	-0.0112643	ns	0.495809	0.9428	B	B	Memory B	Mixed
PSMD2	ses_cd	-0.0084715	ns	0.495879	0.9428	B	B	Memory B	Mixed
AIP	ses_cd	0.00841506	ns	0.495943	0.9428	B	B	Memory B	Mixed
TTC4	ses_cd	-0.0193698	ns	0.496196	0.942928	B	B	Memory B	Mixed
PNPLA7	ses_cd	-0.0269896	ns	0.496251	0.942928	B	B	Memory B	Mixed
MARCKSL1	ses_cd	0.0139749	ns	0.496319	0.942928	B	B	Memory B	Mixed
C1orf52	ses_cd	-0.00739074	ns	0.496493	0.942928	B	B	Memory B	Mixed
AC013394.1	ses_cd	0.00586403	ns	0.496599	0.942928	B	B	Memory B	Mixed
LINC00571	ses_cd	-0.0248156	ns	0.496606	0.942928	B	B	Memory B	Mixed
SIAH2	ses_cd	0.0107711	ns	0.496606	0.942928	B	B	Memory B	Mixed
AL139353.2	ses_cd	0.0183583	ns	0.49675	0.942928	B	B	Memory B	Mixed
RARS	ses_cd	0.0070596	ns	0.49678	0.942928	B	B	Memory B	Mixed
GDI1	ses_cd	-0.0119555	ns	0.496915	0.942928	B	B	Memory B	Mixed
KDM4D	ses_cd	-0.0244546	ns	0.496936	0.942928	B	B	Memory B	Mixed
PITPNM1	ses_cd	-0.0130766	ns	0.496948	0.942928	B	B	Memory B	Mixed
DOCK6	ses_cd	-0.0350446	ns	0.497167	0.943194	B	B	Memory B	Mixed
PSMA3-AS1	ses_cd	-0.00669876	ns	0.497419	0.943273	B	B	Memory B	Mixed
RBL1	ses_cd	-0.00924553	ns	0.49749	0.943273	B	B	Memory B	Mixed
HSPH1	ses_cd	-0.0106197	ns	0.497536	0.943273	B	B	Memory B	Mixed
PHTF2	ses_cd	0.00886157	ns	0.497575	0.943273	B	B	Memory B	Mixed
SP2	ses_cd	0.00976092	ns	0.497618	0.943273	B	B	Memory B	Mixed
GNL1	ses_cd	0.0101556	ns	0.497678	0.943273	B	B	Memory B	Mixed
SPATA13	ses_cd	0.0205884	ns	0.497795	0.943309	B	B	Memory B	Mixed
ANKIB1	ses_cd	0.00718698	ns	0.49792	0.943309	B	B	Memory B	Mixed
NAXD	ses_cd	0.013557	ns	0.497931	0.943309	B	B	Memory B	Mixed
PXDC1	ses_cd	0.0283758	ns	0.4982	0.943373	B	B	Memory B	Mixed
MED22	ses_cd	0.013717	ns	0.498267	0.943373	B	B	Memory B	Mixed
ALG13	ses_cd	-0.00635074	ns	0.498302	0.943373	B	B	Memory B	Mixed
AL021368.2	ses_cd	0.0133276	ns	0.498409	0.943373	B	B	Memory B	Mixed
CCDC142	ses_cd	0.0153906	ns	0.498433	0.943373	B	B	Memory B	Mixed
GPR89B	ses_cd	-0.0115144	ns	0.498469	0.943373	B	B	Memory B	Mixed
ACSL5	ses_cd	0.0266788	ns	0.498657	0.943373	B	B	Memory B	Mixed
ZNF582-AS1	ses_cd	0.017729	ns	0.498726	0.943373	B	B	Memory B	Mixed
RHOT2	ses_cd	0.0138025	ns	0.498766	0.943373	B	B	Memory B	Mixed
CCAR2	ses_cd	0.0103709	ns	0.498954	0.943373	B	B	Memory B	Mixed
MARCH8	ses_cd	0.00790535	ns	0.498987	0.943373	B	B	Memory B	Mixed
RPS19BP1	ses_cd	0.00924202	ns	0.499064	0.943373	B	B	Memory B	Mixed
INSIG2	ses_cd	-0.00926411	ns	0.499074	0.943373	B	B	Memory B	Mixed
C6orf48	ses_cd	0.013517	ns	0.499103	0.943373	B	B	Memory B	Mixed
NIPA2	ses_cd	0.00531282	ns	0.499223	0.943373	B	B	Memory B	Mixed
CD69	ses_cd	0.015833	ns	0.499329	0.943373	B	B	Memory B	Mixed
PPIB	ses_cd	0.00820356	ns	0.499539	0.943373	B	B	Memory B	Mixed
PTTG1IP	ses_cd	0.0103149	ns	0.499706	0.943373	B	B	Memory B	Mixed
CHTF8	ses_cd	-0.00843494	ns	0.499791	0.943373	B	B	Memory B	Mixed
PTPRA	ses_cd	0.00538866	ns	0.499819	0.943373	B	B	Memory B	Mixed
PET100	ses_cd	0.0131719	ns	0.499852	0.943373	B	B	Memory B	Mixed
WDYHV1	ses_cd	-0.0114635	ns	0.49995	0.943373	B	B	Memory B	Mixed
HCG17	ses_cd	-0.00946806	ns	0.500055	0.943373	B	B	Memory B	Mixed
SLC22A15	ses_cd	-0.0125589	ns	0.500239	0.943373	B	B	Memory B	Mixed
IFT57	ses_cd	-0.00778107	ns	0.500355	0.943373	B	B	Memory B	Mixed
LSR	ses_cd	-0.0247848	ns	0.500452	0.943373	B	B	Memory B	Mixed
SPTLC2	ses_cd	-0.00801955	ns	0.500497	0.943373	B	B	Memory B	Mixed
FAM120B	ses_cd	0.00668841	ns	0.50057	0.943373	B	B	Memory B	Mixed
RPL24	ses_cd	0.00967353	ns	0.500583	0.943373	B	B	Memory B	Mixed
SMC4	ses_cd	0.0106358	ns	0.500633	0.943373	B	B	Memory B	Mixed
PIGG	ses_cd	0.00986366	ns	0.500635	0.943373	B	B	Memory B	Mixed
LPIN1	ses_cd	0.00899068	ns	0.500912	0.943373	B	B	Memory B	Mixed
OXCT1	ses_cd	0.00785206	ns	0.500935	0.943373	B	B	Memory B	Mixed
HECTD1	ses_cd	0.00541391	ns	0.501013	0.943373	B	B	Memory B	Mixed
AC024145.1	ses_cd	-0.016254	ns	0.501041	0.943373	B	B	Memory B	Mixed
ECD	ses_cd	0.00842995	ns	0.501089	0.943373	B	B	Memory B	Mixed
KLHL24	ses_cd	-0.00832932	ns	0.501102	0.943373	B	B	Memory B	Mixed
RCBTB2	ses_cd	0.0224615	ns	0.501164	0.943373	B	B	Memory B	Mixed
OCRL	ses_cd	0.0282781	ns	0.501279	0.943373	B	B	Memory B	Mixed
ANAPC16	ses_cd	-0.00572994	ns	0.501323	0.943373	B	B	Memory B	Mixed
RDX	ses_cd	-0.00764157	ns	0.501446	0.943373	B	B	Memory B	Mixed
PSD3	ses_cd	0.0397635	ns	0.501464	0.943373	B	B	Memory B	Mixed
TRIM73	ses_cd	0.0117524	ns	0.501706	0.943373	B	B	Memory B	Mixed
GABARAPL2	ses_cd	0.00901067	ns	0.501716	0.943373	B	B	Memory B	Mixed
RBFA	ses_cd	0.0109609	ns	0.501768	0.943373	B	B	Memory B	Mixed
ISPD	ses_cd	-0.0240733	ns	0.501789	0.943373	B	B	Memory B	Mixed
HLA-DRA	ses_cd	0.00828515	ns	0.501898	0.943373	B	B	Memory B	Mixed
DHRS4	ses_cd	0.0141869	ns	0.501935	0.943373	B	B	Memory B	Mixed
TSC2	ses_cd	-0.0113504	ns	0.502022	0.943373	B	B	Memory B	Mixed
LINC02227	ses_cd	0.037475	ns	0.50203	0.943373	B	B	Memory B	Mixed
LYRM4	ses_cd	-0.00977273	ns	0.502113	0.943373	B	B	Memory B	Mixed
SVBP	ses_cd	-0.0098713	ns	0.502132	0.943373	B	B	Memory B	Mixed
SLC38A9	ses_cd	-0.00877372	ns	0.502147	0.943373	B	B	Memory B	Mixed
ZNF844	ses_cd	-0.0130402	ns	0.502189	0.943373	B	B	Memory B	Mixed
SDK2	ses_cd	-0.0217098	ns	0.502361	0.943549	B	B	Memory B	Mixed
NFS1	ses_cd	-0.0128702	ns	0.502522	0.943706	B	B	Memory B	Mixed
CCDC152	ses_cd	0.0171593	ns	0.502722	0.943934	B	B	Memory B	Mixed
ZNRD1	ses_cd	0.0104004	ns	0.502894	0.943944	B	B	Memory B	Mixed
MANEA-DT	ses_cd	-0.0143418	ns	0.502922	0.943944	B	B	Memory B	Mixed
YY1	ses_cd	-0.00508997	ns	0.502979	0.943944	B	B	Memory B	Mixed
RCC1L	ses_cd	-0.00891317	ns	0.503291	0.943944	B	B	Memory B	Mixed
CRTC1	ses_cd	-0.0124164	ns	0.503437	0.943944	B	B	Memory B	Mixed
USP8	ses_cd	-0.00573094	ns	0.503633	0.943944	B	B	Memory B	Mixed
BAX	ses_cd	0.00849463	ns	0.503672	0.943944	B	B	Memory B	Mixed
UBE3A	ses_cd	-0.00592572	ns	0.503737	0.943944	B	B	Memory B	Mixed
FOLR2	ses_cd	-0.0176523	ns	0.503742	0.943944	B	B	Memory B	Mixed
MICU2	ses_cd	0.00712667	ns	0.503772	0.943944	B	B	Memory B	Mixed
ING1	ses_cd	-0.00934157	ns	0.503805	0.943944	B	B	Memory B	Mixed
LAMTOR5	ses_cd	0.00895845	ns	0.503815	0.943944	B	B	Memory B	Mixed
ERCC4	ses_cd	-0.0125692	ns	0.50382	0.943944	B	B	Memory B	Mixed
BRD3	ses_cd	0.00964731	ns	0.503823	0.943944	B	B	Memory B	Mixed
SWAP70	ses_cd	0.00485095	ns	0.503933	0.944005	B	B	Memory B	Mixed
AC005833.2	ses_cd	-0.0231882	ns	0.504161	0.944284	B	B	Memory B	Mixed
ATG16L2	ses_cd	0.00632367	ns	0.504683	0.944951	B	B	Memory B	Mixed
HAUS2	ses_cd	0.0105013	ns	0.504822	0.944951	B	B	Memory B	Mixed
TMED9	ses_cd	-0.00987185	ns	0.504956	0.944951	B	B	Memory B	Mixed
PLCXD2	ses_cd	0.0225352	ns	0.504961	0.944951	B	B	Memory B	Mixed
LANCL2	ses_cd	-0.014388	ns	0.504996	0.944951	B	B	Memory B	Mixed
AL645728.1	ses_cd	-0.0207706	ns	0.505104	0.944951	B	B	Memory B	Mixed
C1RL-AS1	ses_cd	-0.0159323	ns	0.505209	0.944951	B	B	Memory B	Mixed
CDK17	ses_cd	0.00730747	ns	0.505301	0.944951	B	B	Memory B	Mixed
MPP6	ses_cd	0.011577	ns	0.505346	0.944951	B	B	Memory B	Mixed
TBPL1	ses_cd	-0.00770303	ns	0.505384	0.944951	B	B	Memory B	Mixed
PSMA6	ses_cd	0.0128189	ns	0.505492	0.944951	B	B	Memory B	Mixed
WDR89	ses_cd	-0.00917459	ns	0.505544	0.944951	B	B	Memory B	Mixed
TUBA1A	ses_cd	-0.0109495	ns	0.505679	0.944951	B	B	Memory B	Mixed
AP4M1	ses_cd	-0.0138154	ns	0.505742	0.944951	B	B	Memory B	Mixed
AL359644.1	ses_cd	-0.019642	ns	0.505805	0.944951	B	B	Memory B	Mixed
MAN2C1	ses_cd	0.0136568	ns	0.505992	0.944951	B	B	Memory B	Mixed
PCNX1	ses_cd	0.00680677	ns	0.506014	0.944951	B	B	Memory B	Mixed
DUSP14	ses_cd	-0.0188644	ns	0.506035	0.944951	B	B	Memory B	Mixed
AC011447.3	ses_cd	0.0146693	ns	0.506063	0.944951	B	B	Memory B	Mixed
UBE2A	ses_cd	0.0077527	ns	0.50612	0.944951	B	B	Memory B	Mixed
DXO	ses_cd	0.0167778	ns	0.506162	0.944951	B	B	Memory B	Mixed
PDK2	ses_cd	0.0167773	ns	0.506402	0.945252	B	B	Memory B	Mixed
AP5Z1	ses_cd	-0.0092524	ns	0.506543	0.94535	B	B	Memory B	Mixed
DDHD1	ses_cd	0.0079559	ns	0.506611	0.94535	B	B	Memory B	Mixed
HMOX1	ses_cd	-0.0244484	ns	0.506911	0.94569	B	B	Memory B	Mixed
MRPS17	ses_cd	-0.0161259	ns	0.506995	0.94569	B	B	Memory B	Mixed
PPP6C	ses_cd	-0.00798052	ns	0.507028	0.94569	B	B	Memory B	Mixed
TMEM135	ses_cd	0.00954171	ns	0.507231	0.945921	B	B	Memory B	Mixed
HDHD3	ses_cd	-0.0213525	ns	0.507475	0.94596	B	B	Memory B	Mixed
ESCO1	ses_cd	0.00651615	ns	0.507517	0.94596	B	B	Memory B	Mixed
TSTA3	ses_cd	0.0168341	ns	0.50758	0.94596	B	B	Memory B	Mixed
DCAF17	ses_cd	-0.00870383	ns	0.507753	0.94596	B	B	Memory B	Mixed
TRAF3	ses_cd	0.00759812	ns	0.507766	0.94596	B	B	Memory B	Mixed
CORO7	ses_cd	0.0118672	ns	0.507822	0.94596	B	B	Memory B	Mixed
TIGD5	ses_cd	-0.0144139	ns	0.50792	0.94596	B	B	Memory B	Mixed
TOM1L2	ses_cd	-0.0099322	ns	0.508041	0.94596	B	B	Memory B	Mixed
NDUFA12	ses_cd	0.00888555	ns	0.508117	0.94596	B	B	Memory B	Mixed
TIGD7	ses_cd	0.0123554	ns	0.508131	0.94596	B	B	Memory B	Mixed
SP140L	ses_cd	0.00612007	ns	0.508198	0.94596	B	B	Memory B	Mixed
ADHFE1	ses_cd	-0.0222886	ns	0.508232	0.94596	B	B	Memory B	Mixed
SDR16C5	ses_cd	0.0332855	ns	0.508271	0.94596	B	B	Memory B	Mixed
UBOX5	ses_cd	0.0139334	ns	0.508378	0.946013	B	B	Memory B	Mixed
VAMP2	ses_cd	-0.00867448	ns	0.508506	0.946105	B	B	Memory B	Mixed
C2CD2	ses_cd	-0.0132099	ns	0.508662	0.946199	B	B	Memory B	Mixed
ASB16	ses_cd	0.0204413	ns	0.508789	0.946199	B	B	Memory B	Mixed
BLOC1S5-TXNDC5	ses_cd	-0.0147917	ns	0.508819	0.946199	B	B	Memory B	Mixed
ANKRD40	ses_cd	-0.010948	ns	0.50887	0.946199	B	B	Memory B	Mixed
NDST1	ses_cd	-0.0185563	ns	0.509276	0.946575	B	B	Memory B	Mixed
CAPN14	ses_cd	0.0189231	ns	0.509305	0.946575	B	B	Memory B	Mixed
BLOC1S1	ses_cd	0.00987008	ns	0.509524	0.946575	B	B	Memory B	Mixed
HSD17B12	ses_cd	0.00668075	ns	0.509527	0.946575	B	B	Memory B	Mixed
TAGLN2	ses_cd	0.0085231	ns	0.509563	0.946575	B	B	Memory B	Mixed
RAC1	ses_cd	-0.0078379	ns	0.509669	0.946575	B	B	Memory B	Mixed
GPATCH11	ses_cd	-0.0105607	ns	0.509671	0.946575	B	B	Memory B	Mixed
AL135925.1	ses_cd	0.0158399	ns	0.509936	0.946575	B	B	Memory B	Mixed
DDX19B	ses_cd	-0.0119752	ns	0.509993	0.946575	B	B	Memory B	Mixed
PUS7L	ses_cd	0.00707539	ns	0.510013	0.946575	B	B	Memory B	Mixed
CDKN2D	ses_cd	0.00821801	ns	0.510017	0.946575	B	B	Memory B	Mixed
IDH1	ses_cd	-0.0168769	ns	0.51005	0.946575	B	B	Memory B	Mixed
HIVEP3	ses_cd	0.0127653	ns	0.510135	0.946575	B	B	Memory B	Mixed
RAB11FIP2	ses_cd	-0.00844822	ns	0.510171	0.946575	B	B	Memory B	Mixed
TMEM256	ses_cd	0.00973317	ns	0.510378	0.946724	B	B	Memory B	Mixed
ZSWIM3	ses_cd	-0.0139279	ns	0.510472	0.946724	B	B	Memory B	Mixed
HSPA14-1	ses_cd	-0.0102135	ns	0.510487	0.946724	B	B	Memory B	Mixed
WDR48	ses_cd	-0.00804006	ns	0.510871	0.947291	B	B	Memory B	Mixed
HSF1	ses_cd	0.00749869	ns	0.511055	0.947356	B	B	Memory B	Mixed
TPM1	ses_cd	-0.0308378	ns	0.511333	0.947356	B	B	Memory B	Mixed
MXI1	ses_cd	-0.0128318	ns	0.511339	0.947356	B	B	Memory B	Mixed
GRAPL	ses_cd	-0.0209706	ns	0.511339	0.947356	B	B	Memory B	Mixed
ILF3-DT	ses_cd	-0.0102783	ns	0.511384	0.947356	B	B	Memory B	Mixed
LFNG	ses_cd	0.00961845	ns	0.511446	0.947356	B	B	Memory B	Mixed
MLEC	ses_cd	-0.0133943	ns	0.511456	0.947356	B	B	Memory B	Mixed
LEPROTL1	ses_cd	-0.00946052	ns	0.511881	0.947853	B	B	Memory B	Mixed
ELAVL1	ses_cd	-0.00676772	ns	0.511967	0.947853	B	B	Memory B	Mixed
DHPS	ses_cd	0.00919096	ns	0.512015	0.947853	B	B	Memory B	Mixed
ZNF726	ses_cd	-0.0205613	ns	0.512039	0.947853	B	B	Memory B	Mixed
EMC8	ses_cd	-0.00970389	ns	0.512184	0.947932	B	B	Memory B	Mixed
MYH10	ses_cd	0.0165471	ns	0.51231	0.947932	B	B	Memory B	Mixed
NDUFB5	ses_cd	0.00720833	ns	0.512317	0.947932	B	B	Memory B	Mixed
ITFG1	ses_cd	0.00677464	ns	0.512466	0.948019	B	B	Memory B	Mixed
DAB1	ses_cd	-0.0308839	ns	0.512521	0.948019	B	B	Memory B	Mixed
R3HDM2	ses_cd	-0.00601028	ns	0.512839	0.948461	B	B	Memory B	Mixed
USB1	ses_cd	-0.0134021	ns	0.512918	0.948461	B	B	Memory B	Mixed
NCOA4	ses_cd	-0.00888734	ns	0.51309	0.948564	B	B	Memory B	Mixed
OGFOD2	ses_cd	-0.0161728	ns	0.513204	0.948564	B	B	Memory B	Mixed
DOK1	ses_cd	0.0116127	ns	0.513209	0.948564	B	B	Memory B	Mixed
CHP1	ses_cd	0.0212119	ns	0.513432	0.94881	B	B	Memory B	Mixed
AC073342.1	ses_cd	0.0142789	ns	0.513623	0.94881	B	B	Memory B	Mixed
AC105339.3	ses_cd	0.0166119	ns	0.513655	0.94881	B	B	Memory B	Mixed
AC022973.2	ses_cd	-0.0129647	ns	0.513926	0.94881	B	B	Memory B	Mixed
NFIL3	ses_cd	0.0197632	ns	0.514071	0.94881	B	B	Memory B	Mixed
RGCC	ses_cd	-0.0256413	ns	0.514095	0.94881	B	B	Memory B	Mixed
ZNF224	ses_cd	0.00708746	ns	0.51412	0.94881	B	B	Memory B	Mixed
GID8	ses_cd	0.00673645	ns	0.514126	0.94881	B	B	Memory B	Mixed
MAPK1IP1L	ses_cd	0.00635604	ns	0.514322	0.94881	B	B	Memory B	Mixed
LNPEP	ses_cd	-0.00680574	ns	0.514349	0.94881	B	B	Memory B	Mixed
SLC3A1	ses_cd	0.0355384	ns	0.51447	0.94881	B	B	Memory B	Mixed
AC005920.2	ses_cd	0.0154605	ns	0.514494	0.94881	B	B	Memory B	Mixed
ZBTB22	ses_cd	-0.0169609	ns	0.514594	0.94881	B	B	Memory B	Mixed
JKAMP	ses_cd	-0.00878253	ns	0.514643	0.94881	B	B	Memory B	Mixed
POLR2K	ses_cd	-0.00892598	ns	0.514667	0.94881	B	B	Memory B	Mixed
NAA40	ses_cd	-0.0127628	ns	0.514765	0.94881	B	B	Memory B	Mixed
DYNLL2	ses_cd	-0.0114046	ns	0.514806	0.94881	B	B	Memory B	Mixed
BACH1	ses_cd	0.00891151	ns	0.514885	0.94881	B	B	Memory B	Mixed
REST	ses_cd	0.00577575	ns	0.51494	0.94881	B	B	Memory B	Mixed
GALC	ses_cd	-0.012478	ns	0.515049	0.94881	B	B	Memory B	Mixed
AC243960.1	ses_cd	-0.0114035	ns	0.515104	0.94881	B	B	Memory B	Mixed
CCL5	ses_cd	0.0206961	ns	0.515127	0.94881	B	B	Memory B	Mixed
URI1	ses_cd	0.00510528	ns	0.515152	0.94881	B	B	Memory B	Mixed
JOSD2	ses_cd	-0.0143668	ns	0.515322	0.948978	B	B	Memory B	Mixed
KLC2	ses_cd	-0.0173498	ns	0.515538	0.949134	B	B	Memory B	Mixed
TOB2	ses_cd	0.0101608	ns	0.515677	0.949134	B	B	Memory B	Mixed
TRIM32	ses_cd	0.0185977	ns	0.515827	0.949134	B	B	Memory B	Mixed
AHR	ses_cd	0.0181565	ns	0.51583	0.949134	B	B	Memory B	Mixed
RGS14	ses_cd	-0.0101619	ns	0.515998	0.949134	B	B	Memory B	Mixed
MANBA	ses_cd	-0.00744529	ns	0.516104	0.949134	B	B	Memory B	Mixed
ASH1L	ses_cd	-0.0070715	ns	0.516252	0.949134	B	B	Memory B	Mixed
ENOSF1	ses_cd	-0.0159841	ns	0.516318	0.949134	B	B	Memory B	Mixed
ZNF528	ses_cd	0.0132172	ns	0.516476	0.949134	B	B	Memory B	Mixed
AGO2	ses_cd	0.00754736	ns	0.516522	0.949134	B	B	Memory B	Mixed
DHRS12	ses_cd	-0.0141165	ns	0.516632	0.949134	B	B	Memory B	Mixed
AC008667.1	ses_cd	-0.0204125	ns	0.516674	0.949134	B	B	Memory B	Mixed
ZBTB33	ses_cd	-0.0139608	ns	0.516678	0.949134	B	B	Memory B	Mixed
NOMO1	ses_cd	0.0130409	ns	0.516726	0.949134	B	B	Memory B	Mixed
PCYOX1	ses_cd	-0.0127456	ns	0.516825	0.949134	B	B	Memory B	Mixed
SHQ1	ses_cd	-0.0111042	ns	0.516878	0.949134	B	B	Memory B	Mixed
BNIP1	ses_cd	0.0133852	ns	0.517076	0.949134	B	B	Memory B	Mixed
LRP2BP	ses_cd	-0.0109074	ns	0.517128	0.949134	B	B	Memory B	Mixed
FBXO2	ses_cd	-0.013859	ns	0.517148	0.949134	B	B	Memory B	Mixed
MNDA	ses_cd	-0.0208389	ns	0.517176	0.949134	B	B	Memory B	Mixed
ATP8B1	ses_cd	0.00753808	ns	0.517195	0.949134	B	B	Memory B	Mixed
HNRNPH2	ses_cd	-0.00826351	ns	0.517222	0.949134	B	B	Memory B	Mixed
LINC02541	ses_cd	-0.0195242	ns	0.517338	0.949134	B	B	Memory B	Mixed
ATE1	ses_cd	0.00654177	ns	0.517382	0.949134	B	B	Memory B	Mixed
SCO1	ses_cd	-0.00848994	ns	0.517485	0.949134	B	B	Memory B	Mixed
EHHADH	ses_cd	0.0331239	ns	0.517621	0.949134	B	B	Memory B	Mixed
PHF20	ses_cd	-0.00592041	ns	0.517655	0.949134	B	B	Memory B	Mixed
ADSS	ses_cd	0.00626596	ns	0.5177	0.949134	B	B	Memory B	Mixed
COMMD9	ses_cd	0.00945402	ns	0.517707	0.949134	B	B	Memory B	Mixed
UBXN7	ses_cd	0.00728767	ns	0.517938	0.949134	B	B	Memory B	Mixed
NME2	ses_cd	0.0230177	ns	0.517982	0.949134	B	B	Memory B	Mixed
SAMD9	ses_cd	0.00908307	ns	0.517997	0.949134	B	B	Memory B	Mixed
NUBP1	ses_cd	-0.0092048	ns	0.518003	0.949134	B	B	Memory B	Mixed
STRADB	ses_cd	0.0114984	ns	0.518268	0.949475	B	B	Memory B	Mixed
ZNF257	ses_cd	0.0161377	ns	0.518429	0.949627	B	B	Memory B	Mixed
DOCK10	ses_cd	0.00668742	ns	0.518737	0.949775	B	B	Memory B	Mixed
IFT43	ses_cd	0.0115221	ns	0.518768	0.949775	B	B	Memory B	Mixed
ADNP	ses_cd	-0.00616338	ns	0.518783	0.949775	B	B	Memory B	Mixed
RCSD1	ses_cd	0.00630144	ns	0.518825	0.949775	B	B	Memory B	Mixed
ADGRE3	ses_cd	-0.0217337	ns	0.518976	0.949824	B	B	Memory B	Mixed
SUMO1	ses_cd	0.00606123	ns	0.519009	0.949824	B	B	Memory B	Mixed
GSAP	ses_cd	-0.00654625	ns	0.519301	0.950091	B	B	Memory B	Mixed
RWDD4	ses_cd	-0.0100243	ns	0.519463	0.950091	B	B	Memory B	Mixed
AC107068.2	ses_cd	-0.0168576	ns	0.519506	0.950091	B	B	Memory B	Mixed
PDIA3	ses_cd	0.00802572	ns	0.519557	0.950091	B	B	Memory B	Mixed
REC114	ses_cd	-0.0189759	ns	0.519566	0.950091	B	B	Memory B	Mixed
MFSD6	ses_cd	0.00784735	ns	0.519784	0.950091	B	B	Memory B	Mixed
RCC1	ses_cd	-0.00862555	ns	0.51983	0.950091	B	B	Memory B	Mixed
C16orf54	ses_cd	0.011185	ns	0.520012	0.950091	B	B	Memory B	Mixed
LINC02340	ses_cd	-0.0134405	ns	0.520015	0.950091	B	B	Memory B	Mixed
SMCR8	ses_cd	0.0133926	ns	0.520075	0.950091	B	B	Memory B	Mixed
AL360012.1	ses_cd	0.0287353	ns	0.520093	0.950091	B	B	Memory B	Mixed
DONSON	ses_cd	-0.0178658	ns	0.520155	0.950091	B	B	Memory B	Mixed
COG6	ses_cd	0.00919763	ns	0.520179	0.950091	B	B	Memory B	Mixed
RGS19	ses_cd	0.00754097	ns	0.520451	0.950386	B	B	Memory B	Mixed
PLEKHG2	ses_cd	-0.0156665	ns	0.520912	0.950386	B	B	Memory B	Mixed
CA5B	ses_cd	0.00798374	ns	0.521005	0.950386	B	B	Memory B	Mixed
AP2S1	ses_cd	0.00877107	ns	0.521007	0.950386	B	B	Memory B	Mixed
OXSM	ses_cd	-0.0121218	ns	0.521029	0.950386	B	B	Memory B	Mixed
VAMP8	ses_cd	0.00885587	ns	0.521065	0.950386	B	B	Memory B	Mixed
HMG20B	ses_cd	-0.0125738	ns	0.52121	0.950386	B	B	Memory B	Mixed
PLAGL1	ses_cd	-0.0104374	ns	0.521225	0.950386	B	B	Memory B	Mixed
POLR3F	ses_cd	-0.0118717	ns	0.52124	0.950386	B	B	Memory B	Mixed
PEX3	ses_cd	0.00763917	ns	0.521394	0.950386	B	B	Memory B	Mixed
MIRLET7DHG	ses_cd	0.0200399	ns	0.521424	0.950386	B	B	Memory B	Mixed
DERL2	ses_cd	0.00780707	ns	0.521481	0.950386	B	B	Memory B	Mixed
AL354809.1	ses_cd	-0.0207151	ns	0.521664	0.950386	B	B	Memory B	Mixed
PDRG1	ses_cd	0.0112233	ns	0.521905	0.950386	B	B	Memory B	Mixed
OCIAD2	ses_cd	-0.0084413	ns	0.521939	0.950386	B	B	Memory B	Mixed
ZNF354A	ses_cd	-0.0108503	ns	0.521957	0.950386	B	B	Memory B	Mixed
RFC1	ses_cd	0.00647806	ns	0.522004	0.950386	B	B	Memory B	Mixed
MRPS7	ses_cd	0.0098112	ns	0.522022	0.950386	B	B	Memory B	Mixed
NMNAT3	ses_cd	-0.0193542	ns	0.522201	0.950386	B	B	Memory B	Mixed
MEF2A	ses_cd	0.00756427	ns	0.522333	0.950386	B	B	Memory B	Mixed
BRAT1	ses_cd	-0.010424	ns	0.522345	0.950386	B	B	Memory B	Mixed
ZBTB10	ses_cd	-0.012372	ns	0.522448	0.950386	B	B	Memory B	Mixed
ETAA1	ses_cd	0.00991961	ns	0.522449	0.950386	B	B	Memory B	Mixed
CYREN	ses_cd	-0.00872802	ns	0.522563	0.950386	B	B	Memory B	Mixed
PQBP1	ses_cd	0.00904135	ns	0.522803	0.950386	B	B	Memory B	Mixed
KNTC1	ses_cd	0.0103295	ns	0.522853	0.950386	B	B	Memory B	Mixed
VPS13C	ses_cd	0.00622221	ns	0.522882	0.950386	B	B	Memory B	Mixed
ABCF1	ses_cd	-0.00756958	ns	0.522917	0.950386	B	B	Memory B	Mixed
MIGA1	ses_cd	0.00642258	ns	0.522919	0.950386	B	B	Memory B	Mixed
PPAN	ses_cd	-0.0113505	ns	0.522944	0.950386	B	B	Memory B	Mixed
UST	ses_cd	-0.00803	ns	0.523031	0.950386	B	B	Memory B	Mixed
BEND5	ses_cd	-0.0122445	ns	0.523151	0.950386	B	B	Memory B	Mixed
SHKBP1	ses_cd	0.00920506	ns	0.523152	0.950386	B	B	Memory B	Mixed
RAB5IF	ses_cd	0.00911016	ns	0.523233	0.950386	B	B	Memory B	Mixed
INPP5E	ses_cd	-0.0159329	ns	0.523246	0.950386	B	B	Memory B	Mixed
TC2N	ses_cd	0.0224373	ns	0.523362	0.950386	B	B	Memory B	Mixed
GLG1	ses_cd	0.00602199	ns	0.523525	0.950386	B	B	Memory B	Mixed
RAB21	ses_cd	-0.00621312	ns	0.523552	0.950386	B	B	Memory B	Mixed
VPS33A	ses_cd	-0.0111979	ns	0.523941	0.950386	B	B	Memory B	Mixed
RALY	ses_cd	0.00552548	ns	0.52396	0.950386	B	B	Memory B	Mixed
ZNF738	ses_cd	0.00916262	ns	0.524044	0.950386	B	B	Memory B	Mixed
TXN2	ses_cd	0.00893751	ns	0.524171	0.950386	B	B	Memory B	Mixed
NFAT5	ses_cd	-0.00687208	ns	0.52425	0.950386	B	B	Memory B	Mixed
EIF2S1	ses_cd	-0.006866	ns	0.524421	0.950386	B	B	Memory B	Mixed
BORCS5	ses_cd	0.00889213	ns	0.524425	0.950386	B	B	Memory B	Mixed
ZGRF1	ses_cd	-0.0141151	ns	0.524473	0.950386	B	B	Memory B	Mixed
LINC02506	ses_cd	0.0409327	ns	0.524558	0.950386	B	B	Memory B	Mixed
UBXN4	ses_cd	-0.00489564	ns	0.524573	0.950386	B	B	Memory B	Mixed
ORMDL1	ses_cd	-0.0060818	ns	0.524727	0.950386	B	B	Memory B	Mixed
NDUFB11	ses_cd	0.00953672	ns	0.524847	0.950386	B	B	Memory B	Mixed
NOP53	ses_cd	0.00931271	ns	0.524969	0.950386	B	B	Memory B	Mixed
STYX	ses_cd	-0.00865509	ns	0.524974	0.950386	B	B	Memory B	Mixed
CDC42SE2	ses_cd	0.00607802	ns	0.525117	0.950386	B	B	Memory B	Mixed
CD99	ses_cd	0.00866342	ns	0.525148	0.950386	B	B	Memory B	Mixed
MTHFD1L	ses_cd	0.0143117	ns	0.525165	0.950386	B	B	Memory B	Mixed
UBR5-AS1	ses_cd	-0.0106436	ns	0.525215	0.950386	B	B	Memory B	Mixed
SCRN2	ses_cd	-0.0151159	ns	0.525278	0.950386	B	B	Memory B	Mixed
LRRC29	ses_cd	-0.016807	ns	0.525284	0.950386	B	B	Memory B	Mixed
KBTBD8	ses_cd	-0.0103154	ns	0.525295	0.950386	B	B	Memory B	Mixed
CARMIL1	ses_cd	0.0281764	ns	0.525406	0.950386	B	B	Memory B	Mixed
CR381653.1	ses_cd	0.0291195	ns	0.525434	0.950386	B	B	Memory B	Mixed
IGHE	ses_cd	0.037953	ns	0.525527	0.950386	B	B	Memory B	Mixed
CD70	ses_cd	0.015745	ns	0.525556	0.950386	B	B	Memory B	Mixed
KRI1	ses_cd	0.00894978	ns	0.525558	0.950386	B	B	Memory B	Mixed
ATP5PO	ses_cd	-0.009242	ns	0.525584	0.950386	B	B	Memory B	Mixed
TADA2A	ses_cd	-0.0085438	ns	0.526009	0.950386	B	B	Memory B	Mixed
GPM6B	ses_cd	-0.0113154	ns	0.526055	0.950386	B	B	Memory B	Mixed
DAZAP2	ses_cd	-0.00583411	ns	0.526077	0.950386	B	B	Memory B	Mixed
GPR132	ses_cd	0.00945457	ns	0.526097	0.950386	B	B	Memory B	Mixed
MTPN	ses_cd	0.0066208	ns	0.526149	0.950386	B	B	Memory B	Mixed
GEMIN6	ses_cd	0.0116508	ns	0.526164	0.950386	B	B	Memory B	Mixed
ACADVL	ses_cd	0.016678	ns	0.526253	0.950386	B	B	Memory B	Mixed
CDYL	ses_cd	0.00776246	ns	0.526292	0.950386	B	B	Memory B	Mixed
RNF11	ses_cd	-0.0111342	ns	0.526395	0.950386	B	B	Memory B	Mixed
CKMT2-AS1	ses_cd	-0.0119822	ns	0.526418	0.950386	B	B	Memory B	Mixed
GPN1	ses_cd	-0.009961	ns	0.52692	0.950386	B	B	Memory B	Mixed
NPRL3	ses_cd	0.00769095	ns	0.526975	0.950386	B	B	Memory B	Mixed
AC026470.2	ses_cd	-0.0190499	ns	0.527263	0.950386	B	B	Memory B	Mixed
LRRC75A	ses_cd	0.0324876	ns	0.527298	0.950386	B	B	Memory B	Mixed
GFPT1	ses_cd	0.0214138	ns	0.527413	0.950386	B	B	Memory B	Mixed
MRPL53	ses_cd	0.0172569	ns	0.527431	0.950386	B	B	Memory B	Mixed
AC036103.1	ses_cd	-0.0172919	ns	0.527578	0.950386	B	B	Memory B	Mixed
COMTD1	ses_cd	0.0207516	ns	0.527749	0.950386	B	B	Memory B	Mixed
EIF3B	ses_cd	-0.00788522	ns	0.527767	0.950386	B	B	Memory B	Mixed
POLR2J	ses_cd	0.00917515	ns	0.527772	0.950386	B	B	Memory B	Mixed
HELQ	ses_cd	-0.00714292	ns	0.527849	0.950386	B	B	Memory B	Mixed
THUMPD1	ses_cd	0.00668831	ns	0.52803	0.950386	B	B	Memory B	Mixed
DDI2	ses_cd	-0.00759936	ns	0.528043	0.950386	B	B	Memory B	Mixed
C14orf119	ses_cd	-0.00858296	ns	0.528154	0.950386	B	B	Memory B	Mixed
CDKN2AIP	ses_cd	-0.0108518	ns	0.528291	0.950386	B	B	Memory B	Mixed
MXD4	ses_cd	0.00875307	ns	0.528302	0.950386	B	B	Memory B	Mixed
AC005699.1	ses_cd	0.036668	ns	0.528304	0.950386	B	B	Memory B	Mixed
AP4E1	ses_cd	0.00774343	ns	0.528328	0.950386	B	B	Memory B	Mixed
AC090617.4	ses_cd	-0.0140383	ns	0.528362	0.950386	B	B	Memory B	Mixed
GPX4	ses_cd	0.00907668	ns	0.52837	0.950386	B	B	Memory B	Mixed
LYG1	ses_cd	-0.0199433	ns	0.528476	0.950386	B	B	Memory B	Mixed
NIP7	ses_cd	0.00960264	ns	0.528486	0.950386	B	B	Memory B	Mixed
WASHC1	ses_cd	-0.0125908	ns	0.528602	0.950386	B	B	Memory B	Mixed
PTPRO	ses_cd	0.0110165	ns	0.528831	0.950386	B	B	Memory B	Mixed
ZFP36	ses_cd	-0.00792624	ns	0.52891	0.950386	B	B	Memory B	Mixed
SFT2D2	ses_cd	0.00752066	ns	0.529163	0.950386	B	B	Memory B	Mixed
AP003486.1	ses_cd	0.0214528	ns	0.529165	0.950386	B	B	Memory B	Mixed
USF1	ses_cd	-0.010582	ns	0.529239	0.950386	B	B	Memory B	Mixed
AC025164.1	ses_cd	-0.00827523	ns	0.529312	0.950386	B	B	Memory B	Mixed
AC104653.1	ses_cd	-0.0148328	ns	0.529317	0.950386	B	B	Memory B	Mixed
PDE5A	ses_cd	0.0117964	ns	0.529469	0.950386	B	B	Memory B	Mixed
POMT2	ses_cd	-0.0182052	ns	0.52948	0.950386	B	B	Memory B	Mixed
ATF6	ses_cd	0.00620488	ns	0.529506	0.950386	B	B	Memory B	Mixed
MRPL4	ses_cd	0.00882675	ns	0.529711	0.950386	B	B	Memory B	Mixed
CTNNA3	ses_cd	-0.0318587	ns	0.529751	0.950386	B	B	Memory B	Mixed
FTCDNL1	ses_cd	-0.0153311	ns	0.529996	0.950386	B	B	Memory B	Mixed
SRPRA	ses_cd	-0.00719255	ns	0.530034	0.950386	B	B	Memory B	Mixed
C6orf120	ses_cd	-0.0137857	ns	0.530083	0.950386	B	B	Memory B	Mixed
GATD3A	ses_cd	-0.0377942	ns	0.530129	0.950386	B	B	Memory B	Mixed
TLR6	ses_cd	0.00868274	ns	0.530231	0.950386	B	B	Memory B	Mixed
APTX	ses_cd	-0.00828149	ns	0.530276	0.950386	B	B	Memory B	Mixed
RNF25	ses_cd	-0.0132425	ns	0.530361	0.950386	B	B	Memory B	Mixed
AC004687.1	ses_cd	0.0079758	ns	0.530382	0.950386	B	B	Memory B	Mixed
ATAD3A	ses_cd	0.0161216	ns	0.530422	0.950386	B	B	Memory B	Mixed
SMC2	ses_cd	-0.010903	ns	0.530503	0.950386	B	B	Memory B	Mixed
MIGA2	ses_cd	-0.0126626	ns	0.530602	0.950386	B	B	Memory B	Mixed
FER	ses_cd	-0.00902287	ns	0.530716	0.950386	B	B	Memory B	Mixed
TUBGCP3	ses_cd	-0.00694587	ns	0.530777	0.950386	B	B	Memory B	Mixed
FAM66C	ses_cd	0.0159657	ns	0.530834	0.950386	B	B	Memory B	Mixed
TCAF2	ses_cd	0.0206352	ns	0.530849	0.950386	B	B	Memory B	Mixed
ATP5F1D	ses_cd	0.00817059	ns	0.530879	0.950386	B	B	Memory B	Mixed
TRIM2	ses_cd	-0.032766	ns	0.530901	0.950386	B	B	Memory B	Mixed
AC137767.1	ses_cd	-0.0151339	ns	0.530902	0.950386	B	B	Memory B	Mixed
KARS	ses_cd	-0.00807898	ns	0.530929	0.950386	B	B	Memory B	Mixed
SVIL	ses_cd	0.0298798	ns	0.530953	0.950386	B	B	Memory B	Mixed
TUBA4A	ses_cd	-0.00704954	ns	0.530969	0.950386	B	B	Memory B	Mixed
PDZD8	ses_cd	-0.00793852	ns	0.531099	0.950386	B	B	Memory B	Mixed
CLTC	ses_cd	0.00566814	ns	0.531174	0.950386	B	B	Memory B	Mixed
CD37	ses_cd	-0.00655296	ns	0.53134	0.950386	B	B	Memory B	Mixed
TMEM208	ses_cd	0.00918453	ns	0.53151	0.950386	B	B	Memory B	Mixed
PPDPF	ses_cd	0.0109674	ns	0.531534	0.950386	B	B	Memory B	Mixed
FKBP4	ses_cd	-0.0133365	ns	0.531562	0.950386	B	B	Memory B	Mixed
CHIC2	ses_cd	0.00695867	ns	0.531577	0.950386	B	B	Memory B	Mixed
RNF145	ses_cd	0.00624109	ns	0.531614	0.950386	B	B	Memory B	Mixed
AC245014.3	ses_cd	-0.0246882	ns	0.531815	0.950386	B	B	Memory B	Mixed
CARD8	ses_cd	0.00583629	ns	0.531893	0.950386	B	B	Memory B	Mixed
ARF6	ses_cd	0.0054885	ns	0.531917	0.950386	B	B	Memory B	Mixed
SPIDR	ses_cd	-0.00655327	ns	0.531938	0.950386	B	B	Memory B	Mixed
ST3GAL5	ses_cd	0.0073745	ns	0.531957	0.950386	B	B	Memory B	Mixed
TMEM191C	ses_cd	-0.0174265	ns	0.532041	0.950386	B	B	Memory B	Mixed
ZPR1	ses_cd	0.00956326	ns	0.532057	0.950386	B	B	Memory B	Mixed
AHCYL1	ses_cd	-0.00804982	ns	0.532064	0.950386	B	B	Memory B	Mixed
AP2B1	ses_cd	-0.00481693	ns	0.532071	0.950386	B	B	Memory B	Mixed
USP38	ses_cd	0.00896154	ns	0.53216	0.950386	B	B	Memory B	Mixed
AC138627.1	ses_cd	-0.0184927	ns	0.532252	0.950386	B	B	Memory B	Mixed
EIF4H	ses_cd	-0.00596084	ns	0.532256	0.950386	B	B	Memory B	Mixed
STRADA	ses_cd	-0.00838983	ns	0.532398	0.950386	B	B	Memory B	Mixed
SNRPF	ses_cd	0.00951059	ns	0.532448	0.950386	B	B	Memory B	Mixed
ATG12	ses_cd	-0.00637155	ns	0.532474	0.950386	B	B	Memory B	Mixed
GNPNAT1	ses_cd	0.0164871	ns	0.53287	0.95062	B	B	Memory B	Mixed
TOR1AIP1	ses_cd	0.00633664	ns	0.53289	0.95062	B	B	Memory B	Mixed
ZMIZ2	ses_cd	0.00847405	ns	0.532899	0.95062	B	B	Memory B	Mixed
UBE2G2	ses_cd	-0.00575036	ns	0.53296	0.95062	B	B	Memory B	Mixed
KDM5D	ses_cd	0.0156602	ns	0.533	0.95062	B	B	Memory B	Mixed
ZNF525	ses_cd	-0.0104237	ns	0.533241	0.95091	B	B	Memory B	Mixed
PMEPA1	ses_cd	0.0137612	ns	0.533411	0.951071	B	B	Memory B	Mixed
NDUFA8	ses_cd	-0.00992915	ns	0.533534	0.951103	B	B	Memory B	Mixed
POLR1E	ses_cd	0.0119381	ns	0.533586	0.951103	B	B	Memory B	Mixed
CRBN	ses_cd	-0.00530142	ns	0.533806	0.951197	B	B	Memory B	Mixed
AC239868.3	ses_cd	-0.0184676	ns	0.533845	0.951197	B	B	Memory B	Mixed
RNASEH2C	ses_cd	0.00927261	ns	0.534028	0.951197	B	B	Memory B	Mixed
SRFBP1	ses_cd	-0.00666323	ns	0.534183	0.951197	B	B	Memory B	Mixed
ZNF891	ses_cd	-0.0115464	ns	0.534187	0.951197	B	B	Memory B	Mixed
PHF14	ses_cd	0.00593597	ns	0.534299	0.951197	B	B	Memory B	Mixed
LPAR5	ses_cd	0.00918719	ns	0.534345	0.951197	B	B	Memory B	Mixed
TBC1D13	ses_cd	0.0107871	ns	0.534385	0.951197	B	B	Memory B	Mixed
ERCC2	ses_cd	-0.017524	ns	0.534437	0.951197	B	B	Memory B	Mixed
VEZF1	ses_cd	-0.00754644	ns	0.534438	0.951197	B	B	Memory B	Mixed
AC104986.2	ses_cd	-0.00958123	ns	0.534623	0.951197	B	B	Memory B	Mixed
ALDH18A1	ses_cd	0.0152899	ns	0.53471	0.951197	B	B	Memory B	Mixed
SSNA1	ses_cd	-0.00798558	ns	0.534837	0.951197	B	B	Memory B	Mixed
TATDN3	ses_cd	-0.00708136	ns	0.534866	0.951197	B	B	Memory B	Mixed
ZMYM4-AS1	ses_cd	0.0156802	ns	0.534933	0.951197	B	B	Memory B	Mixed
NASP	ses_cd	0.00617378	ns	0.534991	0.951197	B	B	Memory B	Mixed
CNDP2	ses_cd	-0.013066	ns	0.535003	0.951197	B	B	Memory B	Mixed
INTS9	ses_cd	0.00896174	ns	0.535187	0.951197	B	B	Memory B	Mixed
PRKAG2	ses_cd	0.00734434	ns	0.53537	0.951197	B	B	Memory B	Mixed
HNRNPK	ses_cd	-0.00625952	ns	0.535375	0.951197	B	B	Memory B	Mixed
PUSL1	ses_cd	0.0181469	ns	0.535469	0.951197	B	B	Memory B	Mixed
PRPF39	ses_cd	0.00733637	ns	0.535538	0.951197	B	B	Memory B	Mixed
SDR39U1	ses_cd	-0.00941218	ns	0.535719	0.951197	B	B	Memory B	Mixed
PLPP6	ses_cd	-0.0151699	ns	0.535906	0.951197	B	B	Memory B	Mixed
CANT1	ses_cd	0.0326976	ns	0.536011	0.951197	B	B	Memory B	Mixed
C5orf51	ses_cd	-0.00938741	ns	0.536297	0.951197	B	B	Memory B	Mixed
FAM184B	ses_cd	-0.0208142	ns	0.536373	0.951197	B	B	Memory B	Mixed
DCTD	ses_cd	-0.00863992	ns	0.536385	0.951197	B	B	Memory B	Mixed
PSEN1	ses_cd	-0.00722757	ns	0.536401	0.951197	B	B	Memory B	Mixed
CNN2	ses_cd	0.00759456	ns	0.536418	0.951197	B	B	Memory B	Mixed
CEP85	ses_cd	-0.0142272	ns	0.536539	0.951197	B	B	Memory B	Mixed
MPHOSPH6	ses_cd	-0.012317	ns	0.536544	0.951197	B	B	Memory B	Mixed
ASB2	ses_cd	-0.021068	ns	0.536636	0.951197	B	B	Memory B	Mixed
HIST1H2AL	ses_cd	0.0297277	ns	0.536668	0.951197	B	B	Memory B	Mixed
RC3H1	ses_cd	0.0054834	ns	0.536704	0.951197	B	B	Memory B	Mixed
PLEKHA2	ses_cd	-0.00662374	ns	0.536733	0.951197	B	B	Memory B	Mixed
GNAQ	ses_cd	-0.0279827	ns	0.536755	0.951197	B	B	Memory B	Mixed
ITGB1-DT	ses_cd	-0.0243311	ns	0.536769	0.951197	B	B	Memory B	Mixed
NR3C1	ses_cd	-0.0055979	ns	0.536949	0.951197	B	B	Memory B	Mixed
AC009950.1	ses_cd	-0.0111184	ns	0.536976	0.951197	B	B	Memory B	Mixed
AC068533.3	ses_cd	-0.0118518	ns	0.537033	0.951197	B	B	Memory B	Mixed
MAGED1	ses_cd	0.00782376	ns	0.537037	0.951197	B	B	Memory B	Mixed
ECE1	ses_cd	0.00756343	ns	0.537134	0.951197	B	B	Memory B	Mixed
FAM221A	ses_cd	0.0229167	ns	0.537166	0.951197	B	B	Memory B	Mixed
AL049820.1	ses_cd	-0.0187908	ns	0.537187	0.951197	B	B	Memory B	Mixed
TMEM187	ses_cd	0.014352	ns	0.537275	0.951212	B	B	Memory B	Mixed
AC123768.3	ses_cd	-0.0173869	ns	0.537641	0.951536	B	B	Memory B	Mixed
ATP5MG	ses_cd	0.00844694	ns	0.537687	0.951536	B	B	Memory B	Mixed
SLC12A3	ses_cd	-0.02381	ns	0.537695	0.951536	B	B	Memory B	Mixed
NOCT	ses_cd	0.0112609	ns	0.537996	0.9518	B	B	Memory B	Mixed
CENPE	ses_cd	0.0261601	ns	0.538122	0.9518	B	B	Memory B	Mixed
ORAI1	ses_cd	0.00674053	ns	0.538267	0.9518	B	B	Memory B	Mixed
AC099524.1	ses_cd	0.0187981	ns	0.538339	0.9518	B	B	Memory B	Mixed
CCDC122	ses_cd	-0.0122963	ns	0.538357	0.9518	B	B	Memory B	Mixed
COX5A	ses_cd	0.00905333	ns	0.538383	0.9518	B	B	Memory B	Mixed
XRRA1	ses_cd	-0.0159252	ns	0.538396	0.9518	B	B	Memory B	Mixed
UVSSA	ses_cd	0.00962565	ns	0.538659	0.951858	B	B	Memory B	Mixed
KAT2A	ses_cd	-0.0114723	ns	0.538662	0.951858	B	B	Memory B	Mixed
TRA2B	ses_cd	0.00704823	ns	0.538665	0.951858	B	B	Memory B	Mixed
GBF1	ses_cd	-0.00733799	ns	0.53899	0.952092	B	B	Memory B	Mixed
DZIP3	ses_cd	0.0100281	ns	0.539144	0.952092	B	B	Memory B	Mixed
ZC3H7A	ses_cd	0.00574346	ns	0.539237	0.952092	B	B	Memory B	Mixed
TIPIN	ses_cd	-0.0186388	ns	0.539259	0.952092	B	B	Memory B	Mixed
KRT10	ses_cd	-0.00812915	ns	0.539358	0.952092	B	B	Memory B	Mixed
PDCD4	ses_cd	-0.00746801	ns	0.539495	0.952092	B	B	Memory B	Mixed
ZNF501	ses_cd	0.0184096	ns	0.539522	0.952092	B	B	Memory B	Mixed
LAX1	ses_cd	0.010748	ns	0.539523	0.952092	B	B	Memory B	Mixed
TFAM	ses_cd	-0.00982368	ns	0.539571	0.952092	B	B	Memory B	Mixed
DAZAP1	ses_cd	0.00612112	ns	0.539606	0.952092	B	B	Memory B	Mixed
DPYD	ses_cd	0.01318	ns	0.539666	0.952092	B	B	Memory B	Mixed
CDCA7	ses_cd	0.025328	ns	0.539951	0.952434	B	B	Memory B	Mixed
TNFAIP8	ses_cd	0.00402417	ns	0.540159	0.952434	B	B	Memory B	Mixed
EFCAB2	ses_cd	-0.0115961	ns	0.540317	0.952434	B	B	Memory B	Mixed
PSKH1	ses_cd	-0.0122046	ns	0.540424	0.952434	B	B	Memory B	Mixed
HDAC10	ses_cd	0.0127261	ns	0.54043	0.952434	B	B	Memory B	Mixed
KLHL32	ses_cd	0.0361212	ns	0.540514	0.952434	B	B	Memory B	Mixed
SIVA1	ses_cd	-0.00882357	ns	0.540704	0.952434	B	B	Memory B	Mixed
AL161781.2	ses_cd	-0.0131157	ns	0.540909	0.952434	B	B	Memory B	Mixed
GDAP2	ses_cd	0.00935382	ns	0.540949	0.952434	B	B	Memory B	Mixed
SYT17	ses_cd	0.025493	ns	0.540969	0.952434	B	B	Memory B	Mixed
SLF1	ses_cd	0.00773597	ns	0.541115	0.952434	B	B	Memory B	Mixed
DICER1	ses_cd	-0.00562835	ns	0.541184	0.952434	B	B	Memory B	Mixed
MORC3	ses_cd	-0.00520533	ns	0.541215	0.952434	B	B	Memory B	Mixed
GPAT4	ses_cd	-0.00881557	ns	0.5414	0.952434	B	B	Memory B	Mixed
AC016831.1	ses_cd	-0.0136448	ns	0.541408	0.952434	B	B	Memory B	Mixed
AC110769.2	ses_cd	-0.0133403	ns	0.541448	0.952434	B	B	Memory B	Mixed
MAP3K11	ses_cd	-0.0110399	ns	0.54148	0.952434	B	B	Memory B	Mixed
NFIC	ses_cd	0.00893199	ns	0.541549	0.952434	B	B	Memory B	Mixed
ADAM17	ses_cd	0.00680134	ns	0.541632	0.952434	B	B	Memory B	Mixed
C1D	ses_cd	-0.00679529	ns	0.541688	0.952434	B	B	Memory B	Mixed
ASCC2	ses_cd	-0.00698707	ns	0.541786	0.952434	B	B	Memory B	Mixed
USP51	ses_cd	-0.0189526	ns	0.541793	0.952434	B	B	Memory B	Mixed
MKNK2	ses_cd	0.00804687	ns	0.541856	0.952434	B	B	Memory B	Mixed
THAP8	ses_cd	-0.0154639	ns	0.541958	0.952434	B	B	Memory B	Mixed
AC092802.1	ses_cd	-0.0241126	ns	0.542031	0.952434	B	B	Memory B	Mixed
PEX2	ses_cd	-0.00734849	ns	0.542165	0.952434	B	B	Memory B	Mixed
TNFAIP3	ses_cd	-0.00928613	ns	0.542183	0.952434	B	B	Memory B	Mixed
BST2	ses_cd	0.0100433	ns	0.542204	0.952434	B	B	Memory B	Mixed
POF1B	ses_cd	0.0339062	ns	0.542212	0.952434	B	B	Memory B	Mixed
SLC16A3	ses_cd	0.0111695	ns	0.542229	0.952434	B	B	Memory B	Mixed
SPIN2B	ses_cd	-0.0128657	ns	0.542358	0.952493	B	B	Memory B	Mixed
PIGV	ses_cd	-0.0147595	ns	0.542429	0.952493	B	B	Memory B	Mixed
KLK1	ses_cd	0.0362864	ns	0.54256	0.952493	B	B	Memory B	Mixed
TMEM120A	ses_cd	-0.0269106	ns	0.542646	0.952493	B	B	Memory B	Mixed
ZNF468	ses_cd	-0.0153986	ns	0.542657	0.952493	B	B	Memory B	Mixed
RAPGEF2	ses_cd	-0.00971246	ns	0.542961	0.952846	B	B	Memory B	Mixed
PHLPP1	ses_cd	-0.0147757	ns	0.543127	0.952846	B	B	Memory B	Mixed
CHM	ses_cd	-0.00603888	ns	0.543131	0.952846	B	B	Memory B	Mixed
PRRT3	ses_cd	-0.0169974	ns	0.543211	0.952846	B	B	Memory B	Mixed
EP400	ses_cd	-0.00632328	ns	0.543308	0.952846	B	B	Memory B	Mixed
CHORDC1	ses_cd	-0.0073712	ns	0.543339	0.952846	B	B	Memory B	Mixed
CYC1	ses_cd	0.0119977	ns	0.543411	0.952846	B	B	Memory B	Mixed
ING4	ses_cd	-0.00694962	ns	0.543729	0.952886	B	B	Memory B	Mixed
AC011287.1	ses_cd	0.0367474	ns	0.543792	0.952886	B	B	Memory B	Mixed
BOP1	ses_cd	0.0144269	ns	0.543794	0.952886	B	B	Memory B	Mixed
LANCL1	ses_cd	-0.00906941	ns	0.543909	0.952886	B	B	Memory B	Mixed
P2RX5	ses_cd	-0.00961239	ns	0.543964	0.952886	B	B	Memory B	Mixed
GPM6A	ses_cd	0.0331292	ns	0.544004	0.952886	B	B	Memory B	Mixed
H2AFX	ses_cd	-0.0139031	ns	0.544026	0.952886	B	B	Memory B	Mixed
PRAF2	ses_cd	-0.0140131	ns	0.544066	0.952886	B	B	Memory B	Mixed
AC017083.3	ses_cd	0.0105928	ns	0.544441	0.953156	B	B	Memory B	Mixed
DYNLRB1	ses_cd	0.00697641	ns	0.544452	0.953156	B	B	Memory B	Mixed
TCP1	ses_cd	-0.00649036	ns	0.544587	0.953156	B	B	Memory B	Mixed
LINC01266	ses_cd	-0.027431	ns	0.544601	0.953156	B	B	Memory B	Mixed
ZDHHC4	ses_cd	-0.00903889	ns	0.544615	0.953156	B	B	Memory B	Mixed
HAUS4	ses_cd	-0.0164329	ns	0.54478	0.953306	B	B	Memory B	Mixed
IL5RA	ses_cd	0.0234442	ns	0.545012	0.95355	B	B	Memory B	Mixed
EPHX2	ses_cd	0.0367772	ns	0.545078	0.95355	B	B	Memory B	Mixed
PLEKHB1	ses_cd	0.0216591	ns	0.545226	0.953671	B	B	Memory B	Mixed
POLR2F	ses_cd	-0.00809831	ns	0.545438	0.953904	B	B	Memory B	Mixed
BCL11A	ses_cd	0.00630837	ns	0.545782	0.954366	B	B	Memory B	Mixed
AC114760.2	ses_cd	0.0129956	ns	0.545987	0.95443	B	B	Memory B	Mixed
WDR75	ses_cd	0.00722874	ns	0.546198	0.95443	B	B	Memory B	Mixed
SEC24B	ses_cd	0.00655546	ns	0.546366	0.95443	B	B	Memory B	Mixed
AL645941.2	ses_cd	0.0194698	ns	0.546459	0.95443	B	B	Memory B	Mixed
AZIN1-AS1	ses_cd	0.0121773	ns	0.546472	0.95443	B	B	Memory B	Mixed
NDUFS2	ses_cd	0.00808766	ns	0.546475	0.95443	B	B	Memory B	Mixed
AP004609.3	ses_cd	-0.0176902	ns	0.546619	0.95443	B	B	Memory B	Mixed
COL6A6	ses_cd	-0.0210005	ns	0.546657	0.95443	B	B	Memory B	Mixed
CFAP70	ses_cd	0.0165323	ns	0.546682	0.95443	B	B	Memory B	Mixed
MRPL51	ses_cd	0.0091001	ns	0.547081	0.95443	B	B	Memory B	Mixed
RPL29	ses_cd	0.00841124	ns	0.547129	0.95443	B	B	Memory B	Mixed
IGKV4-1	ses_cd	0.0206193	ns	0.547182	0.95443	B	B	Memory B	Mixed
CEBPG	ses_cd	0.0120288	ns	0.547261	0.95443	B	B	Memory B	Mixed
FLNA	ses_cd	0.0092836	ns	0.547267	0.95443	B	B	Memory B	Mixed
C1QB	ses_cd	-0.0324009	ns	0.547292	0.95443	B	B	Memory B	Mixed
TLK2	ses_cd	-0.00549279	ns	0.547321	0.95443	B	B	Memory B	Mixed
ANKUB1	ses_cd	-0.00935344	ns	0.547332	0.95443	B	B	Memory B	Mixed
PCNP	ses_cd	0.00489195	ns	0.547337	0.95443	B	B	Memory B	Mixed
GTF2H2C	ses_cd	-0.0118554	ns	0.547489	0.95443	B	B	Memory B	Mixed
CFAP100	ses_cd	0.0187805	ns	0.547656	0.95443	B	B	Memory B	Mixed
VAMP7	ses_cd	-0.00766802	ns	0.54768	0.95443	B	B	Memory B	Mixed
CCDC180	ses_cd	0.0176234	ns	0.547785	0.95443	B	B	Memory B	Mixed
DGAT2	ses_cd	0.021149	ns	0.547939	0.95443	B	B	Memory B	Mixed
LMAN2L	ses_cd	-0.0128113	ns	0.548128	0.95443	B	B	Memory B	Mixed
LINC01003	ses_cd	0.0124261	ns	0.548204	0.95443	B	B	Memory B	Mixed
SLC35B4	ses_cd	-0.0105095	ns	0.548246	0.95443	B	B	Memory B	Mixed
FLYWCH1	ses_cd	0.0111992	ns	0.548287	0.95443	B	B	Memory B	Mixed
NAPA	ses_cd	-0.0082764	ns	0.548344	0.95443	B	B	Memory B	Mixed
ETFB	ses_cd	0.00875746	ns	0.548414	0.95443	B	B	Memory B	Mixed
PGAP3	ses_cd	-0.0149787	ns	0.548465	0.95443	B	B	Memory B	Mixed
STX4	ses_cd	0.00852032	ns	0.548503	0.95443	B	B	Memory B	Mixed
CAPN10	ses_cd	-0.0135627	ns	0.548518	0.95443	B	B	Memory B	Mixed
PCBP2	ses_cd	0.00517114	ns	0.548533	0.95443	B	B	Memory B	Mixed
ZNF16	ses_cd	-0.0146521	ns	0.54857	0.95443	B	B	Memory B	Mixed
POGZ	ses_cd	-0.00677469	ns	0.548712	0.95443	B	B	Memory B	Mixed
MTMR2	ses_cd	0.00891301	ns	0.54872	0.95443	B	B	Memory B	Mixed
FXYD5	ses_cd	0.00837775	ns	0.548746	0.95443	B	B	Memory B	Mixed
GTPBP6	ses_cd	0.00900823	ns	0.549034	0.954793	B	B	Memory B	Mixed
STIP1	ses_cd	-0.00794976	ns	0.549153	0.95482	B	B	Memory B	Mixed
ZMYM1	ses_cd	-0.00836217	ns	0.549208	0.95482	B	B	Memory B	Mixed
NOXA1	ses_cd	0.0197872	ns	0.549343	0.954917	B	B	Memory B	Mixed
RASGEF1B	ses_cd	0.0105308	ns	0.549481	0.954929	B	B	Memory B	Mixed
AC010618.3	ses_cd	-0.0108594	ns	0.549513	0.954929	B	B	Memory B	Mixed
HMCES	ses_cd	-0.0172516	ns	0.549633	0.954929	B	B	Memory B	Mixed
SERTAD3	ses_cd	-0.0116019	ns	0.549764	0.954929	B	B	Memory B	Mixed
BCL2	ses_cd	-0.00607175	ns	0.549896	0.954929	B	B	Memory B	Mixed
MYO1F	ses_cd	-0.00970728	ns	0.549945	0.954929	B	B	Memory B	Mixed
C1orf147	ses_cd	-0.016676	ns	0.550004	0.954929	B	B	Memory B	Mixed
MAD2L1	ses_cd	0.0165792	ns	0.550117	0.954929	B	B	Memory B	Mixed
EXOSC5	ses_cd	0.00948031	ns	0.550147	0.954929	B	B	Memory B	Mixed
GNL3	ses_cd	0.00811064	ns	0.550213	0.954929	B	B	Memory B	Mixed
TMEM50B	ses_cd	-0.00768216	ns	0.55022	0.954929	B	B	Memory B	Mixed
FAM174A	ses_cd	-0.0121278	ns	0.550438	0.955169	B	B	Memory B	Mixed
AC006064.2	ses_cd	0.0147746	ns	0.550788	0.955479	B	B	Memory B	Mixed
WEE2-AS1	ses_cd	-0.0190392	ns	0.550791	0.955479	B	B	Memory B	Mixed
TRAM2-AS1	ses_cd	-0.0184442	ns	0.550956	0.955479	B	B	Memory B	Mixed
NIPSNAP3B	ses_cd	-0.00984007	ns	0.551007	0.955479	B	B	Memory B	Mixed
TPR	ses_cd	-0.00567549	ns	0.551065	0.955479	B	B	Memory B	Mixed
CD5L	ses_cd	0.024707	ns	0.551146	0.955479	B	B	Memory B	Mixed
KMT2E	ses_cd	-0.00409792	ns	0.55124	0.955479	B	B	Memory B	Mixed
GNA13	ses_cd	0.00599169	ns	0.55125	0.955479	B	B	Memory B	Mixed
TMEM19	ses_cd	-0.00817107	ns	0.551494	0.95569	B	B	Memory B	Mixed
CREBRF	ses_cd	-0.00617675	ns	0.55153	0.95569	B	B	Memory B	Mixed
MAGI1	ses_cd	-0.0390257	ns	0.551738	0.955912	B	B	Memory B	Mixed
RNF13	ses_cd	0.00545639	ns	0.551882	0.956024	B	B	Memory B	Mixed
IFT88	ses_cd	-0.00930378	ns	0.551971	0.956042	B	B	Memory B	Mixed
NSL1	ses_cd	0.00606889	ns	0.552224	0.956343	B	B	Memory B	Mixed
ZNF761	ses_cd	-0.00818929	ns	0.552378	0.956472	B	B	Memory B	Mixed
SPSB2	ses_cd	0.0176827	ns	0.552532	0.956583	B	B	Memory B	Mixed
CENPW	ses_cd	-0.0272486	ns	0.552601	0.956583	B	B	Memory B	Mixed
NCK1	ses_cd	-0.00555767	ns	0.55278	0.956756	B	B	Memory B	Mixed
COPA	ses_cd	-0.00484833	ns	0.55302	0.956846	B	B	Memory B	Mixed
AC092910.3	ses_cd	-0.0147043	ns	0.553082	0.956846	B	B	Memory B	Mixed
ISCU	ses_cd	-0.00740699	ns	0.553248	0.956846	B	B	Memory B	Mixed
NAA20	ses_cd	-0.00628012	ns	0.55338	0.956846	B	B	Memory B	Mixed
AC012447.1	ses_cd	0.0224382	ns	0.553433	0.956846	B	B	Memory B	Mixed
ARMC9	ses_cd	-0.0167006	ns	0.553616	0.956846	B	B	Memory B	Mixed
AC005702.1	ses_cd	0.0136603	ns	0.553657	0.956846	B	B	Memory B	Mixed
GLMP	ses_cd	-0.0179798	ns	0.553682	0.956846	B	B	Memory B	Mixed
ZNF571	ses_cd	0.0114248	ns	0.553736	0.956846	B	B	Memory B	Mixed
AC009630.1	ses_cd	-0.019452	ns	0.553759	0.956846	B	B	Memory B	Mixed
SLC30A7	ses_cd	0.00657944	ns	0.553815	0.956846	B	B	Memory B	Mixed
COPG1	ses_cd	-0.0086746	ns	0.55392	0.956846	B	B	Memory B	Mixed
HIST1H4D	ses_cd	0.0364672	ns	0.554092	0.956846	B	B	Memory B	Mixed
RAD9B	ses_cd	0.0161772	ns	0.554148	0.956846	B	B	Memory B	Mixed
DNAJA1	ses_cd	-0.00761323	ns	0.554166	0.956846	B	B	Memory B	Mixed
TMEM205	ses_cd	-0.00998145	ns	0.554183	0.956846	B	B	Memory B	Mixed
CLNK	ses_cd	0.0234734	ns	0.554218	0.956846	B	B	Memory B	Mixed
EXOSC4	ses_cd	0.0122953	ns	0.55426	0.956846	B	B	Memory B	Mixed
AP002387.2	ses_cd	-0.0140646	ns	0.554672	0.957296	B	B	Memory B	Mixed
ALKBH4	ses_cd	-0.0109799	ns	0.55468	0.957296	B	B	Memory B	Mixed
N6AMT1	ses_cd	-0.012378	ns	0.554801	0.957369	B	B	Memory B	Mixed
AC139887.2	ses_cd	-0.00869788	ns	0.554901	0.957404	B	B	Memory B	Mixed
CRK	ses_cd	-0.00818405	ns	0.555346	0.957476	B	B	Memory B	Mixed
SDF2	ses_cd	-0.00735969	ns	0.555357	0.957476	B	B	Memory B	Mixed
YPEL5	ses_cd	0.00797019	ns	0.555546	0.957476	B	B	Memory B	Mixed
TRAK1	ses_cd	0.00715304	ns	0.555612	0.957476	B	B	Memory B	Mixed
OSBPL3	ses_cd	-0.0081953	ns	0.555672	0.957476	B	B	Memory B	Mixed
SNRPD2	ses_cd	0.00998492	ns	0.555818	0.957476	B	B	Memory B	Mixed
MLH3	ses_cd	0.00727808	ns	0.555955	0.957476	B	B	Memory B	Mixed
BORA	ses_cd	-0.0109004	ns	0.555985	0.957476	B	B	Memory B	Mixed
SLC25A44	ses_cd	-0.012069	ns	0.556022	0.957476	B	B	Memory B	Mixed
ATP5ME	ses_cd	0.0101699	ns	0.556116	0.957476	B	B	Memory B	Mixed
IPO9	ses_cd	-0.00717394	ns	0.5562	0.957476	B	B	Memory B	Mixed
TOP1	ses_cd	0.00476785	ns	0.556247	0.957476	B	B	Memory B	Mixed
YIPF3	ses_cd	0.00951907	ns	0.556499	0.957476	B	B	Memory B	Mixed
PAPOLA	ses_cd	-0.00449365	ns	0.556509	0.957476	B	B	Memory B	Mixed
TLDC1	ses_cd	-0.0141405	ns	0.556593	0.957476	B	B	Memory B	Mixed
SLC12A7	ses_cd	-0.0306576	ns	0.556661	0.957476	B	B	Memory B	Mixed
KIAA0556	ses_cd	-0.00831489	ns	0.556679	0.957476	B	B	Memory B	Mixed
FAM177A1	ses_cd	0.00612313	ns	0.556735	0.957476	B	B	Memory B	Mixed
RPS7	ses_cd	0.00825255	ns	0.556969	0.957476	B	B	Memory B	Mixed
PDE7A	ses_cd	0.00721084	ns	0.557003	0.957476	B	B	Memory B	Mixed
GRWD1	ses_cd	0.00975118	ns	0.557009	0.957476	B	B	Memory B	Mixed
STX17	ses_cd	-0.00722706	ns	0.557023	0.957476	B	B	Memory B	Mixed
SLC39A7	ses_cd	0.0175295	ns	0.55704	0.957476	B	B	Memory B	Mixed
YWHAE	ses_cd	-0.00470203	ns	0.557041	0.957476	B	B	Memory B	Mixed
IFI27L2	ses_cd	0.0108619	ns	0.557131	0.957476	B	B	Memory B	Mixed
TMEM169	ses_cd	0.0234009	ns	0.557203	0.957476	B	B	Memory B	Mixed
MORN3	ses_cd	0.0168294	ns	0.557212	0.957476	B	B	Memory B	Mixed
LINC00106	ses_cd	0.012744	ns	0.55726	0.957476	B	B	Memory B	Mixed
AC245060.6	ses_cd	-0.0140529	ns	0.557382	0.957476	B	B	Memory B	Mixed
SLC5A11	ses_cd	0.03089	ns	0.557385	0.957476	B	B	Memory B	Mixed
DCUN1D5	ses_cd	0.00711307	ns	0.557459	0.957476	B	B	Memory B	Mixed
BRD8	ses_cd	0.00903791	ns	0.557631	0.957476	B	B	Memory B	Mixed
IL6ST	ses_cd	0.0118323	ns	0.557656	0.957476	B	B	Memory B	Mixed
KPNA2	ses_cd	0.0141399	ns	0.557788	0.957476	B	B	Memory B	Mixed
TMEM182	ses_cd	-0.0119776	ns	0.557837	0.957476	B	B	Memory B	Mixed
ZNF263	ses_cd	-0.00883697	ns	0.557985	0.957476	B	B	Memory B	Mixed
RBBP6	ses_cd	-0.00536247	ns	0.558009	0.957476	B	B	Memory B	Mixed
UPP1	ses_cd	0.0187835	ns	0.558023	0.957476	B	B	Memory B	Mixed
PPARA	ses_cd	0.0111174	ns	0.558216	0.957476	B	B	Memory B	Mixed
SLMAP	ses_cd	-0.00657641	ns	0.55836	0.957476	B	B	Memory B	Mixed
TSR3	ses_cd	0.00784211	ns	0.558362	0.957476	B	B	Memory B	Mixed
PRPSAP2	ses_cd	-0.00711375	ns	0.558418	0.957476	B	B	Memory B	Mixed
ANKRD33B	ses_cd	0.00917214	ns	0.558477	0.957476	B	B	Memory B	Mixed
AC005154.6	ses_cd	-0.00880318	ns	0.558502	0.957476	B	B	Memory B	Mixed
SMARCC1	ses_cd	-0.00571009	ns	0.558577	0.957476	B	B	Memory B	Mixed
ERICH3	ses_cd	-0.0325272	ns	0.558594	0.957476	B	B	Memory B	Mixed
AC055733.2	ses_cd	0.0136668	ns	0.558726	0.957522	B	B	Memory B	Mixed
TFB2M	ses_cd	-0.00795063	ns	0.558779	0.957522	B	B	Memory B	Mixed
HDAC5	ses_cd	0.00856196	ns	0.55901	0.957781	B	B	Memory B	Mixed
SLCO4C1	ses_cd	-0.0335412	ns	0.559108	0.957789	B	B	Memory B	Mixed
JOSD1	ses_cd	-0.00956637	ns	0.559173	0.957789	B	B	Memory B	Mixed
VOPP1	ses_cd	-0.00801804	ns	0.559584	0.958173	B	B	Memory B	Mixed
AC008083.2	ses_cd	0.0105193	ns	0.559591	0.958173	B	B	Memory B	Mixed
SYBU	ses_cd	-0.0245304	ns	0.559692	0.958173	B	B	Memory B	Mixed
TMEM60	ses_cd	-0.00758835	ns	0.559865	0.958173	B	B	Memory B	Mixed
CA3	ses_cd	0.0352625	ns	0.559975	0.958173	B	B	Memory B	Mixed
NUDT18	ses_cd	0.0170881	ns	0.560127	0.958173	B	B	Memory B	Mixed
AC103591.3	ses_cd	0.0195183	ns	0.560173	0.958173	B	B	Memory B	Mixed
AP000442.2	ses_cd	-0.0137937	ns	0.560198	0.958173	B	B	Memory B	Mixed
PLEKHB2	ses_cd	-0.00686622	ns	0.560226	0.958173	B	B	Memory B	Mixed
AL133410.1	ses_cd	-0.0110747	ns	0.560355	0.958173	B	B	Memory B	Mixed
LINC02001	ses_cd	-0.00840076	ns	0.560662	0.958173	B	B	Memory B	Mixed
LINC01781	ses_cd	-0.0118165	ns	0.560695	0.958173	B	B	Memory B	Mixed
EAF1	ses_cd	0.00957209	ns	0.560838	0.958173	B	B	Memory B	Mixed
HSD17B10	ses_cd	0.00928896	ns	0.560903	0.958173	B	B	Memory B	Mixed
GPATCH1	ses_cd	-0.00892188	ns	0.560918	0.958173	B	B	Memory B	Mixed
GALK2	ses_cd	0.00713836	ns	0.56093	0.958173	B	B	Memory B	Mixed
AC079630.1	ses_cd	0.0120572	ns	0.561104	0.958173	B	B	Memory B	Mixed
NRSN2-AS1	ses_cd	-0.0137865	ns	0.561118	0.958173	B	B	Memory B	Mixed
WDR78	ses_cd	0.0183341	ns	0.56121	0.958173	B	B	Memory B	Mixed
ATP2B1-AS1	ses_cd	-0.01123	ns	0.561254	0.958173	B	B	Memory B	Mixed
TMED7	ses_cd	0.0121325	ns	0.561356	0.958173	B	B	Memory B	Mixed
ANKH	ses_cd	0.0103018	ns	0.561472	0.958173	B	B	Memory B	Mixed
ECI1	ses_cd	-0.00808639	ns	0.561548	0.958173	B	B	Memory B	Mixed
PIEZO1	ses_cd	0.0118175	ns	0.561616	0.958173	B	B	Memory B	Mixed
TCTA	ses_cd	0.00820648	ns	0.561667	0.958173	B	B	Memory B	Mixed
GCC1	ses_cd	-0.0134061	ns	0.561727	0.958173	B	B	Memory B	Mixed
TMEM115	ses_cd	-0.0129827	ns	0.561749	0.958173	B	B	Memory B	Mixed
PATL1	ses_cd	-0.00751147	ns	0.56179	0.958173	B	B	Memory B	Mixed
PITRM1-AS1	ses_cd	0.0196028	ns	0.561918	0.958173	B	B	Memory B	Mixed
ANKRD13C	ses_cd	0.00707264	ns	0.561934	0.958173	B	B	Memory B	Mixed
EVA1C	ses_cd	0.0253495	ns	0.562007	0.958173	B	B	Memory B	Mixed
TOGARAM1	ses_cd	-0.0079879	ns	0.56201	0.958173	B	B	Memory B	Mixed
ZFHX2	ses_cd	-0.0214741	ns	0.562019	0.958173	B	B	Memory B	Mixed
ELOA	ses_cd	-0.0100598	ns	0.562242	0.958417	B	B	Memory B	Mixed
THAP7	ses_cd	0.00927903	ns	0.562512	0.958742	B	B	Memory B	Mixed
VPS50	ses_cd	0.00611179	ns	0.562624	0.958798	B	B	Memory B	Mixed
GAS6-AS1	ses_cd	-0.0146955	ns	0.562748	0.958874	B	B	Memory B	Mixed
LRP5	ses_cd	0.0304157	ns	0.562925	0.95904	B	B	Memory B	Mixed
C3orf49	ses_cd	0.0185697	ns	0.563113	0.95914	B	B	Memory B	Mixed
FEZ2	ses_cd	-0.00680004	ns	0.563143	0.95914	B	B	Memory B	Mixed
LGALS3BP	ses_cd	-0.0292324	ns	0.563262	0.959207	B	B	Memory B	Mixed
AC040934.1	ses_cd	-0.0142825	ns	0.563428	0.959253	B	B	Memory B	Mixed
ZRSR2	ses_cd	-0.00559094	ns	0.56355	0.959253	B	B	Memory B	Mixed
ZNF578	ses_cd	0.020579	ns	0.56361	0.959253	B	B	Memory B	Mixed
ITSN1	ses_cd	0.0294521	ns	0.563631	0.959253	B	B	Memory B	Mixed
C21orf62-AS1	ses_cd	-0.0115601	ns	0.563799	0.959253	B	B	Memory B	Mixed
NSMCE3	ses_cd	-0.00643392	ns	0.563928	0.959253	B	B	Memory B	Mixed
EXTL3	ses_cd	0.0132172	ns	0.564154	0.959253	B	B	Memory B	Mixed
CNOT11	ses_cd	-0.00743442	ns	0.564162	0.959253	B	B	Memory B	Mixed
AP001347.1	ses_cd	0.0116629	ns	0.564167	0.959253	B	B	Memory B	Mixed
KCNC4	ses_cd	0.0153649	ns	0.564333	0.959253	B	B	Memory B	Mixed
MED30	ses_cd	-0.00738558	ns	0.56461	0.959253	B	B	Memory B	Mixed
PPP2R3C	ses_cd	0.00567648	ns	0.564752	0.959253	B	B	Memory B	Mixed
ANKRD42	ses_cd	0.0114303	ns	0.564876	0.959253	B	B	Memory B	Mixed
CDKN2A	ses_cd	-0.010411	ns	0.564974	0.959253	B	B	Memory B	Mixed
CCM2	ses_cd	0.00635026	ns	0.565082	0.959253	B	B	Memory B	Mixed
PTRH1	ses_cd	0.0143426	ns	0.565133	0.959253	B	B	Memory B	Mixed
QARS	ses_cd	-0.0102835	ns	0.565146	0.959253	B	B	Memory B	Mixed
TTC33	ses_cd	-0.00818087	ns	0.56518	0.959253	B	B	Memory B	Mixed
RBM45	ses_cd	-0.00945433	ns	0.565181	0.959253	B	B	Memory B	Mixed
DRG1	ses_cd	-0.005801	ns	0.565185	0.959253	B	B	Memory B	Mixed
HLA-DMA	ses_cd	0.00683413	ns	0.56527	0.959253	B	B	Memory B	Mixed
RNF187	ses_cd	0.00943945	ns	0.565289	0.959253	B	B	Memory B	Mixed
UQCRFS1	ses_cd	-0.00764581	ns	0.565317	0.959253	B	B	Memory B	Mixed
PFAS	ses_cd	-0.0127279	ns	0.565365	0.959253	B	B	Memory B	Mixed
IMPACT	ses_cd	0.0120635	ns	0.565366	0.959253	B	B	Memory B	Mixed
SYCE2	ses_cd	0.0191754	ns	0.565399	0.959253	B	B	Memory B	Mixed
FGR	ses_cd	0.016343	ns	0.565508	0.959253	B	B	Memory B	Mixed
LYRM2	ses_cd	-0.00641767	ns	0.565639	0.959253	B	B	Memory B	Mixed
NEMP1	ses_cd	-0.00786862	ns	0.565756	0.959253	B	B	Memory B	Mixed
IFT27	ses_cd	-0.0110171	ns	0.565859	0.959253	B	B	Memory B	Mixed
IGFLR1	ses_cd	0.0153182	ns	0.565985	0.959253	B	B	Memory B	Mixed
AP1M1	ses_cd	0.00718465	ns	0.566022	0.959253	B	B	Memory B	Mixed
TSEN34	ses_cd	0.0102917	ns	0.56608	0.959253	B	B	Memory B	Mixed
VPS52	ses_cd	-0.0101014	ns	0.566107	0.959253	B	B	Memory B	Mixed
KIAA1109	ses_cd	-0.00532369	ns	0.566171	0.959253	B	B	Memory B	Mixed
MATN1-AS1	ses_cd	-0.0182247	ns	0.566232	0.959253	B	B	Memory B	Mixed
MTHFD1	ses_cd	0.00823662	ns	0.566289	0.959253	B	B	Memory B	Mixed
C18orf21	ses_cd	-0.00976967	ns	0.566311	0.959253	B	B	Memory B	Mixed
FAAP100	ses_cd	0.0174249	ns	0.566508	0.959333	B	B	Memory B	Mixed
LEO1	ses_cd	-0.00659761	ns	0.566656	0.959333	B	B	Memory B	Mixed
SNAI3-AS1	ses_cd	-0.0117065	ns	0.566803	0.959333	B	B	Memory B	Mixed
AP001462.1	ses_cd	0.0151577	ns	0.566983	0.959333	B	B	Memory B	Mixed
SAR1A	ses_cd	0.00632891	ns	0.567244	0.959333	B	B	Memory B	Mixed
ZNF500	ses_cd	0.0136506	ns	0.567303	0.959333	B	B	Memory B	Mixed
MDN1	ses_cd	-0.00573226	ns	0.567322	0.959333	B	B	Memory B	Mixed
PNPT1	ses_cd	0.00799684	ns	0.567542	0.959333	B	B	Memory B	Mixed
VWA5A	ses_cd	-0.0231594	ns	0.567635	0.959333	B	B	Memory B	Mixed
MAPK9	ses_cd	-0.00675084	ns	0.567787	0.959333	B	B	Memory B	Mixed
NOC3L	ses_cd	-0.00652672	ns	0.567909	0.959333	B	B	Memory B	Mixed
LRRK1	ses_cd	0.00852849	ns	0.567912	0.959333	B	B	Memory B	Mixed
ZNF668	ses_cd	-0.015842	ns	0.568053	0.959333	B	B	Memory B	Mixed
THAP3	ses_cd	0.00957793	ns	0.568079	0.959333	B	B	Memory B	Mixed
LDLRAP1	ses_cd	-0.014539	ns	0.568164	0.959333	B	B	Memory B	Mixed
SOX4	ses_cd	0.0209733	ns	0.56819	0.959333	B	B	Memory B	Mixed
ERP27	ses_cd	0.0128566	ns	0.568299	0.959333	B	B	Memory B	Mixed
CNTNAP2	ses_cd	0.0242485	ns	0.568383	0.959333	B	B	Memory B	Mixed
AL035563.1	ses_cd	0.0165817	ns	0.568429	0.959333	B	B	Memory B	Mixed
SNRPB	ses_cd	0.00705229	ns	0.568436	0.959333	B	B	Memory B	Mixed
CDK8	ses_cd	0.00773021	ns	0.568493	0.959333	B	B	Memory B	Mixed
SPAG9	ses_cd	-0.0063294	ns	0.568559	0.959333	B	B	Memory B	Mixed
KXD1	ses_cd	0.00841262	ns	0.568603	0.959333	B	B	Memory B	Mixed
SPAG6	ses_cd	0.0125554	ns	0.568605	0.959333	B	B	Memory B	Mixed
DHRS4L2	ses_cd	-0.00793083	ns	0.568662	0.959333	B	B	Memory B	Mixed
RECK	ses_cd	-0.00963026	ns	0.568684	0.959333	B	B	Memory B	Mixed
RALGAPB	ses_cd	-0.00577266	ns	0.568715	0.959333	B	B	Memory B	Mixed
NT5E	ses_cd	-0.0214002	ns	0.568744	0.959333	B	B	Memory B	Mixed
MYO1B	ses_cd	-0.0312911	ns	0.568905	0.959333	B	B	Memory B	Mixed
LPP	ses_cd	-0.00676423	ns	0.569072	0.959333	B	B	Memory B	Mixed
SARNP	ses_cd	0.0125105	ns	0.56908	0.959333	B	B	Memory B	Mixed
FUS	ses_cd	0.00430368	ns	0.569086	0.959333	B	B	Memory B	Mixed
DAPK1	ses_cd	0.0259608	ns	0.569119	0.959333	B	B	Memory B	Mixed
NDUFB10	ses_cd	0.00738791	ns	0.569191	0.959333	B	B	Memory B	Mixed
ACCS	ses_cd	-0.0190825	ns	0.569197	0.959333	B	B	Memory B	Mixed
ZNF598	ses_cd	0.0132176	ns	0.56923	0.959333	B	B	Memory B	Mixed
HYLS1	ses_cd	-0.00909868	ns	0.569438	0.959333	B	B	Memory B	Mixed
DHODH	ses_cd	0.0113068	ns	0.569452	0.959333	B	B	Memory B	Mixed
MAN1B1-DT	ses_cd	-0.0171495	ns	0.569599	0.959333	B	B	Memory B	Mixed
STARD3	ses_cd	0.00860354	ns	0.569636	0.959333	B	B	Memory B	Mixed
C7orf31	ses_cd	-0.0104685	ns	0.569841	0.959333	B	B	Memory B	Mixed
BRCA1	ses_cd	-0.00959208	ns	0.569851	0.959333	B	B	Memory B	Mixed
CORO1B	ses_cd	0.0151553	ns	0.569967	0.959333	B	B	Memory B	Mixed
TIGD1	ses_cd	-0.0149859	ns	0.57004	0.959333	B	B	Memory B	Mixed
HUS1	ses_cd	-0.0072973	ns	0.5701	0.959333	B	B	Memory B	Mixed
AC010273.1	ses_cd	0.0153391	ns	0.57017	0.959333	B	B	Memory B	Mixed
CXorf56	ses_cd	-0.00947562	ns	0.570388	0.959333	B	B	Memory B	Mixed
RSAD1	ses_cd	-0.00825298	ns	0.570498	0.959333	B	B	Memory B	Mixed
RERE	ses_cd	0.00647394	ns	0.570504	0.959333	B	B	Memory B	Mixed
SLC4A7	ses_cd	0.00632998	ns	0.570539	0.959333	B	B	Memory B	Mixed
FAM167A	ses_cd	0.0287404	ns	0.570594	0.959333	B	B	Memory B	Mixed
SLC41A2	ses_cd	-0.0223835	ns	0.570674	0.959333	B	B	Memory B	Mixed
DNAJC25	ses_cd	-0.0177335	ns	0.570749	0.959333	B	B	Memory B	Mixed
YDJC	ses_cd	-0.00834321	ns	0.570837	0.959333	B	B	Memory B	Mixed
PDIA5	ses_cd	0.0192615	ns	0.570847	0.959333	B	B	Memory B	Mixed
MRPL27	ses_cd	-0.00777788	ns	0.570851	0.959333	B	B	Memory B	Mixed
ZSWIM9	ses_cd	0.00836981	ns	0.570936	0.959333	B	B	Memory B	Mixed
ATP6V1D	ses_cd	-0.00640664	ns	0.57109	0.959333	B	B	Memory B	Mixed
TMEM72-AS1	ses_cd	0.0164583	ns	0.571128	0.959333	B	B	Memory B	Mixed
HSPA4	ses_cd	0.00439502	ns	0.57113	0.959333	B	B	Memory B	Mixed
TESC	ses_cd	0.0173127	ns	0.571623	0.959484	B	B	Memory B	Mixed
UPF2	ses_cd	-0.00456352	ns	0.57176	0.959484	B	B	Memory B	Mixed
KHDRBS2	ses_cd	-0.00903008	ns	0.571862	0.959484	B	B	Memory B	Mixed
OSTM1	ses_cd	-0.00674203	ns	0.572094	0.959484	B	B	Memory B	Mixed
ZBTB20-AS2	ses_cd	-0.0135493	ns	0.572183	0.959484	B	B	Memory B	Mixed
P2RY11	ses_cd	0.0177703	ns	0.572221	0.959484	B	B	Memory B	Mixed
PSMC5	ses_cd	0.00731376	ns	0.572382	0.959484	B	B	Memory B	Mixed
RGMB	ses_cd	-0.0314575	ns	0.572444	0.959484	B	B	Memory B	Mixed
LINC00926	ses_cd	-0.00759602	ns	0.572471	0.959484	B	B	Memory B	Mixed
VKORC1	ses_cd	0.00866308	ns	0.572473	0.959484	B	B	Memory B	Mixed
NRAS	ses_cd	0.0094312	ns	0.572528	0.959484	B	B	Memory B	Mixed
CXorf38	ses_cd	0.00619204	ns	0.572779	0.959484	B	B	Memory B	Mixed
BABAM1	ses_cd	-0.00874767	ns	0.572834	0.959484	B	B	Memory B	Mixed
PGBD4	ses_cd	-0.0160512	ns	0.57294	0.959484	B	B	Memory B	Mixed
IGLC2	ses_cd	0.0156709	ns	0.572999	0.959484	B	B	Memory B	Mixed
DHX57	ses_cd	-0.0090055	ns	0.573094	0.959484	B	B	Memory B	Mixed
GANC	ses_cd	-0.00588066	ns	0.573186	0.959484	B	B	Memory B	Mixed
RBFOX2	ses_cd	-0.0168807	ns	0.573219	0.959484	B	B	Memory B	Mixed
UBA2	ses_cd	-0.00499521	ns	0.573345	0.959484	B	B	Memory B	Mixed
TIRAP	ses_cd	-0.00977183	ns	0.573348	0.959484	B	B	Memory B	Mixed
ATP10D	ses_cd	0.00811638	ns	0.57337	0.959484	B	B	Memory B	Mixed
SEC13	ses_cd	-0.00781372	ns	0.573392	0.959484	B	B	Memory B	Mixed
PDE4B	ses_cd	0.00632279	ns	0.573412	0.959484	B	B	Memory B	Mixed
P3H1	ses_cd	0.011551	ns	0.573499	0.959484	B	B	Memory B	Mixed
PRPF18	ses_cd	-0.00949484	ns	0.573581	0.959484	B	B	Memory B	Mixed
ARPC4	ses_cd	0.00717165	ns	0.573746	0.959484	B	B	Memory B	Mixed
MAF1	ses_cd	0.00862739	ns	0.573929	0.959484	B	B	Memory B	Mixed
VPS41	ses_cd	-0.00567953	ns	0.573979	0.959484	B	B	Memory B	Mixed
AC132192.1	ses_cd	-0.0199637	ns	0.573998	0.959484	B	B	Memory B	Mixed
CLUAP1	ses_cd	-0.0106193	ns	0.574021	0.959484	B	B	Memory B	Mixed
FAF1	ses_cd	0.00546083	ns	0.574195	0.959484	B	B	Memory B	Mixed
PRADC1	ses_cd	0.0154088	ns	0.574258	0.959484	B	B	Memory B	Mixed
ZBTB17	ses_cd	0.00834079	ns	0.574263	0.959484	B	B	Memory B	Mixed
CGRRF1	ses_cd	-0.00975801	ns	0.57433	0.959484	B	B	Memory B	Mixed
FAM160A1	ses_cd	-0.033764	ns	0.574516	0.959484	B	B	Memory B	Mixed
UBL5	ses_cd	0.00810504	ns	0.574516	0.959484	B	B	Memory B	Mixed
ACSS2	ses_cd	0.033031	ns	0.574661	0.959484	B	B	Memory B	Mixed
AC005523.2	ses_cd	0.0183395	ns	0.574691	0.959484	B	B	Memory B	Mixed
PIGO	ses_cd	-0.0160678	ns	0.574726	0.959484	B	B	Memory B	Mixed
KIF27	ses_cd	-0.0129603	ns	0.574744	0.959484	B	B	Memory B	Mixed
LRRC1	ses_cd	-0.0276429	ns	0.574969	0.959484	B	B	Memory B	Mixed
POLG	ses_cd	0.00764874	ns	0.575033	0.959484	B	B	Memory B	Mixed
SFI1	ses_cd	0.00655065	ns	0.575048	0.959484	B	B	Memory B	Mixed
PPP1R10	ses_cd	0.00683489	ns	0.575065	0.959484	B	B	Memory B	Mixed
HNRNPA2B1	ses_cd	0.00426017	ns	0.575249	0.959484	B	B	Memory B	Mixed
HEATR4	ses_cd	0.0151137	ns	0.575402	0.959484	B	B	Memory B	Mixed
PMM2	ses_cd	-0.00725349	ns	0.575522	0.959484	B	B	Memory B	Mixed
SCAF4	ses_cd	0.00534774	ns	0.575616	0.959484	B	B	Memory B	Mixed
C1orf123	ses_cd	0.00926857	ns	0.575752	0.959484	B	B	Memory B	Mixed
S100PBP	ses_cd	-0.00603385	ns	0.57577	0.959484	B	B	Memory B	Mixed
WDR4	ses_cd	-0.00809306	ns	0.575782	0.959484	B	B	Memory B	Mixed
TRIQK	ses_cd	0.0276603	ns	0.575814	0.959484	B	B	Memory B	Mixed
AKAP13	ses_cd	0.00572652	ns	0.575873	0.959484	B	B	Memory B	Mixed
LIMS2	ses_cd	-0.0194947	ns	0.57602	0.959484	B	B	Memory B	Mixed
ZNF700	ses_cd	0.0143216	ns	0.576101	0.959484	B	B	Memory B	Mixed
ANKS3	ses_cd	0.0102341	ns	0.576163	0.959484	B	B	Memory B	Mixed
ISG15	ses_cd	0.0182456	ns	0.5762	0.959484	B	B	Memory B	Mixed
NLE1	ses_cd	-0.0138272	ns	0.576202	0.959484	B	B	Memory B	Mixed
ALDH3A2	ses_cd	-0.014958	ns	0.576206	0.959484	B	B	Memory B	Mixed
FCN1	ses_cd	0.0266948	ns	0.576352	0.959484	B	B	Memory B	Mixed
USP45	ses_cd	-0.00629083	ns	0.576375	0.959484	B	B	Memory B	Mixed
VPS37A	ses_cd	0.00673183	ns	0.576479	0.959484	B	B	Memory B	Mixed
BLNK	ses_cd	0.00529739	ns	0.576501	0.959484	B	B	Memory B	Mixed
CD38	ses_cd	-0.0187545	ns	0.576525	0.959484	B	B	Memory B	Mixed
ZNF225	ses_cd	0.0128433	ns	0.576638	0.959484	B	B	Memory B	Mixed
TEC	ses_cd	0.00932067	ns	0.576778	0.959484	B	B	Memory B	Mixed
PCBD2	ses_cd	-0.00750815	ns	0.576878	0.959484	B	B	Memory B	Mixed
ADGRL3-AS1	ses_cd	-0.0164623	ns	0.5769	0.959484	B	B	Memory B	Mixed
TOMM20	ses_cd	-0.00701222	ns	0.57712	0.959484	B	B	Memory B	Mixed
ZNF615	ses_cd	-0.0130035	ns	0.577124	0.959484	B	B	Memory B	Mixed
URB1	ses_cd	0.00913468	ns	0.577164	0.959484	B	B	Memory B	Mixed
NR2F6	ses_cd	-0.0293588	ns	0.577208	0.959484	B	B	Memory B	Mixed
CEBPZOS	ses_cd	-0.00595103	ns	0.577214	0.959484	B	B	Memory B	Mixed
HIST1H1E	ses_cd	-0.0248748	ns	0.577265	0.959484	B	B	Memory B	Mixed
SFR1	ses_cd	-0.0122401	ns	0.5775	0.959484	B	B	Memory B	Mixed
ZNF841	ses_cd	0.0176022	ns	0.577942	0.959484	B	B	Memory B	Mixed
ECHS1	ses_cd	0.00900262	ns	0.577952	0.959484	B	B	Memory B	Mixed
RNF44	ses_cd	-0.00741962	ns	0.577958	0.959484	B	B	Memory B	Mixed
OCIAD1	ses_cd	-0.0044421	ns	0.578143	0.959484	B	B	Memory B	Mixed
GSTCD	ses_cd	-0.00994833	ns	0.578178	0.959484	B	B	Memory B	Mixed
DDX51	ses_cd	-0.0106717	ns	0.578222	0.959484	B	B	Memory B	Mixed
PGM2	ses_cd	-0.00785829	ns	0.578314	0.959484	B	B	Memory B	Mixed
AP000763.3	ses_cd	-0.00995786	ns	0.578441	0.959484	B	B	Memory B	Mixed
PCBD1	ses_cd	-0.0133068	ns	0.578503	0.959484	B	B	Memory B	Mixed
STARD5	ses_cd	-0.0153548	ns	0.578613	0.959484	B	B	Memory B	Mixed
BBS10	ses_cd	-0.0150062	ns	0.578782	0.959484	B	B	Memory B	Mixed
MPLKIP	ses_cd	0.00585571	ns	0.5788	0.959484	B	B	Memory B	Mixed
PPP1R35	ses_cd	-0.00897394	ns	0.5789	0.959484	B	B	Memory B	Mixed
HIST1H4J	ses_cd	-0.0258388	ns	0.579043	0.959484	B	B	Memory B	Mixed
PCDH9	ses_cd	-0.0248018	ns	0.579057	0.959484	B	B	Memory B	Mixed
ACTR8	ses_cd	0.0123548	ns	0.579066	0.959484	B	B	Memory B	Mixed
WDR36	ses_cd	-0.0063276	ns	0.579093	0.959484	B	B	Memory B	Mixed
KMT2A	ses_cd	-0.00500592	ns	0.579206	0.959484	B	B	Memory B	Mixed
ABCE1	ses_cd	0.00616055	ns	0.57933	0.959484	B	B	Memory B	Mixed
SIL1	ses_cd	0.00581052	ns	0.579499	0.959484	B	B	Memory B	Mixed
IFNGR1	ses_cd	0.00672361	ns	0.579649	0.959484	B	B	Memory B	Mixed
ATF5	ses_cd	0.0172642	ns	0.579698	0.959484	B	B	Memory B	Mixed
AC044849.1	ses_cd	0.0179697	ns	0.579704	0.959484	B	B	Memory B	Mixed
PGRMC1	ses_cd	-0.026011	ns	0.579793	0.959484	B	B	Memory B	Mixed
MYC	ses_cd	0.00970975	ns	0.579812	0.959484	B	B	Memory B	Mixed
NUMB	ses_cd	-0.00606562	ns	0.57982	0.959484	B	B	Memory B	Mixed
UBE2V1	ses_cd	0.0158251	ns	0.579852	0.959484	B	B	Memory B	Mixed
ANKRD49	ses_cd	-0.00767412	ns	0.579927	0.959484	B	B	Memory B	Mixed
C6orf10	ses_cd	-0.0161689	ns	0.580058	0.959484	B	B	Memory B	Mixed
MARCH2	ses_cd	-0.0108635	ns	0.580218	0.959484	B	B	Memory B	Mixed
HCST	ses_cd	0.0139547	ns	0.580304	0.959484	B	B	Memory B	Mixed
SLC39A1	ses_cd	0.00958291	ns	0.580377	0.959484	B	B	Memory B	Mixed
PRIM2	ses_cd	0.0073136	ns	0.580409	0.959484	B	B	Memory B	Mixed
PARM1	ses_cd	0.0181641	ns	0.580505	0.959484	B	B	Memory B	Mixed
DEPDC4	ses_cd	-0.0141671	ns	0.580605	0.959484	B	B	Memory B	Mixed
SULF2	ses_cd	-0.0146455	ns	0.580692	0.959484	B	B	Memory B	Mixed
HEATR3	ses_cd	0.00960072	ns	0.580738	0.959484	B	B	Memory B	Mixed
CLDND2	ses_cd	-0.019018	ns	0.580851	0.959484	B	B	Memory B	Mixed
EIF4A3	ses_cd	-0.00756618	ns	0.58091	0.959484	B	B	Memory B	Mixed
GCHFR	ses_cd	-0.0138624	ns	0.580967	0.959484	B	B	Memory B	Mixed
FNBP1	ses_cd	0.0055565	ns	0.580999	0.959484	B	B	Memory B	Mixed
RETREG2	ses_cd	-0.00893619	ns	0.581163	0.959484	B	B	Memory B	Mixed
ATRIP	ses_cd	-0.0136897	ns	0.58121	0.959484	B	B	Memory B	Mixed
RNF219	ses_cd	-0.00760307	ns	0.581279	0.959484	B	B	Memory B	Mixed
UBAP2L	ses_cd	0.0053322	ns	0.581321	0.959484	B	B	Memory B	Mixed
TSPAN33	ses_cd	-0.0072451	ns	0.581416	0.959484	B	B	Memory B	Mixed
DAAM1	ses_cd	0.00806012	ns	0.581436	0.959484	B	B	Memory B	Mixed
BRD1	ses_cd	-0.00688366	ns	0.581472	0.959484	B	B	Memory B	Mixed
FAM185A	ses_cd	-0.0110508	ns	0.581501	0.959484	B	B	Memory B	Mixed
PGLS	ses_cd	0.00706949	ns	0.581616	0.959484	B	B	Memory B	Mixed
MTRNR2L10	ses_cd	0.0266109	ns	0.581932	0.959484	B	B	Memory B	Mixed
AP000787.1	ses_cd	0.00847604	ns	0.581978	0.959484	B	B	Memory B	Mixed
UCKL1	ses_cd	-0.00872537	ns	0.582017	0.959484	B	B	Memory B	Mixed
RAB9A	ses_cd	0.00757023	ns	0.582023	0.959484	B	B	Memory B	Mixed
TDRD15	ses_cd	-0.0248044	ns	0.582072	0.959484	B	B	Memory B	Mixed
RPUSD2	ses_cd	0.0117367	ns	0.582092	0.959484	B	B	Memory B	Mixed
COA4	ses_cd	0.00706398	ns	0.5822	0.959484	B	B	Memory B	Mixed
CXCL16	ses_cd	-0.0206978	ns	0.582337	0.959484	B	B	Memory B	Mixed
MRPL19	ses_cd	0.0050918	ns	0.582445	0.959484	B	B	Memory B	Mixed
C19orf44	ses_cd	-0.0125466	ns	0.582559	0.959484	B	B	Memory B	Mixed
RAN	ses_cd	0.00636081	ns	0.582627	0.959484	B	B	Memory B	Mixed
CCNE2	ses_cd	0.0139025	ns	0.582628	0.959484	B	B	Memory B	Mixed
DNTTIP2	ses_cd	-0.00686436	ns	0.582759	0.959484	B	B	Memory B	Mixed
USP12-AS1	ses_cd	0.0175818	ns	0.582805	0.959484	B	B	Memory B	Mixed
AC079203.2	ses_cd	-0.0193244	ns	0.582994	0.959484	B	B	Memory B	Mixed
HSPA14	ses_cd	-0.0167088	ns	0.583025	0.959484	B	B	Memory B	Mixed
WDR77	ses_cd	-0.00736212	ns	0.583074	0.959484	B	B	Memory B	Mixed
POMT1	ses_cd	0.0126795	ns	0.583081	0.959484	B	B	Memory B	Mixed
LRBA	ses_cd	0.00567607	ns	0.583093	0.959484	B	B	Memory B	Mixed
HLA-A	ses_cd	0.0101097	ns	0.583125	0.959484	B	B	Memory B	Mixed
ARHGDIA	ses_cd	-0.0062173	ns	0.583338	0.959484	B	B	Memory B	Mixed
NUP153	ses_cd	0.00516434	ns	0.58345	0.959484	B	B	Memory B	Mixed
ZFAS1	ses_cd	0.00780554	ns	0.583456	0.959484	B	B	Memory B	Mixed
UFD1	ses_cd	0.00658201	ns	0.583513	0.959484	B	B	Memory B	Mixed
TLE3	ses_cd	-0.0056217	ns	0.583652	0.959484	B	B	Memory B	Mixed
XXYLT1	ses_cd	0.0131648	ns	0.58366	0.959484	B	B	Memory B	Mixed
LAMC1	ses_cd	-0.0129836	ns	0.583691	0.959484	B	B	Memory B	Mixed
PDP1	ses_cd	0.0097887	ns	0.583905	0.959484	B	B	Memory B	Mixed
ARSB	ses_cd	0.00886524	ns	0.5841	0.959484	B	B	Memory B	Mixed
ARMCX5	ses_cd	-0.0134829	ns	0.584368	0.959484	B	B	Memory B	Mixed
AC068643.1	ses_cd	0.0235696	ns	0.584562	0.959484	B	B	Memory B	Mixed
SELENOP	ses_cd	0.0353503	ns	0.584574	0.959484	B	B	Memory B	Mixed
SLK	ses_cd	-0.00836777	ns	0.584862	0.959484	B	B	Memory B	Mixed
AL138720.1	ses_cd	0.0212692	ns	0.585004	0.959484	B	B	Memory B	Mixed
ZDHHC17	ses_cd	-0.00636985	ns	0.585137	0.959484	B	B	Memory B	Mixed
MRPL49	ses_cd	0.00915046	ns	0.585203	0.959484	B	B	Memory B	Mixed
PPFIBP2	ses_cd	0.00904112	ns	0.585229	0.959484	B	B	Memory B	Mixed
PHB	ses_cd	-0.00798385	ns	0.585323	0.959484	B	B	Memory B	Mixed
RHOB	ses_cd	0.0215482	ns	0.585344	0.959484	B	B	Memory B	Mixed
SART3	ses_cd	0.0058769	ns	0.585428	0.959484	B	B	Memory B	Mixed
AC124312.1	ses_cd	0.00797565	ns	0.58549	0.959484	B	B	Memory B	Mixed
SECISBP2L	ses_cd	0.00593205	ns	0.58553	0.959484	B	B	Memory B	Mixed
SLC39A11	ses_cd	0.00942961	ns	0.585537	0.959484	B	B	Memory B	Mixed
IQCK	ses_cd	-0.0226616	ns	0.585584	0.959484	B	B	Memory B	Mixed
RAD51B	ses_cd	0.00649237	ns	0.585675	0.959484	B	B	Memory B	Mixed
CDK5RAP1	ses_cd	0.00698172	ns	0.58576	0.959484	B	B	Memory B	Mixed
UPP2	ses_cd	0.0180876	ns	0.585772	0.959484	B	B	Memory B	Mixed
PTPRS	ses_cd	-0.0218213	ns	0.585793	0.959484	B	B	Memory B	Mixed
LRRC61	ses_cd	-0.0129862	ns	0.586138	0.959484	B	B	Memory B	Mixed
BTG2	ses_cd	-0.00833158	ns	0.586157	0.959484	B	B	Memory B	Mixed
GOT1	ses_cd	-0.0138929	ns	0.586182	0.959484	B	B	Memory B	Mixed
SLC30A5	ses_cd	-0.00583373	ns	0.586335	0.959484	B	B	Memory B	Mixed
MEGF9	ses_cd	-0.00911222	ns	0.586398	0.959484	B	B	Memory B	Mixed
MYO6	ses_cd	0.0312181	ns	0.586418	0.959484	B	B	Memory B	Mixed
MBTPS1	ses_cd	0.00614019	ns	0.586424	0.959484	B	B	Memory B	Mixed
AL591518.1	ses_cd	0.027831	ns	0.586591	0.959484	B	B	Memory B	Mixed
CBR4	ses_cd	0.00735766	ns	0.586771	0.959484	B	B	Memory B	Mixed
CUL2	ses_cd	0.0053938	ns	0.586824	0.959484	B	B	Memory B	Mixed
RCN2	ses_cd	0.00573751	ns	0.586845	0.959484	B	B	Memory B	Mixed
DNA2	ses_cd	-0.0159047	ns	0.586846	0.959484	B	B	Memory B	Mixed
UACA	ses_cd	0.0303015	ns	0.58691	0.959484	B	B	Memory B	Mixed
SESN2	ses_cd	0.0184806	ns	0.586941	0.959484	B	B	Memory B	Mixed
AC011933.4	ses_cd	0.00642388	ns	0.587084	0.959484	B	B	Memory B	Mixed
MSRB2	ses_cd	-0.0152883	ns	0.587095	0.959484	B	B	Memory B	Mixed
CASP9	ses_cd	0.00823299	ns	0.587127	0.959484	B	B	Memory B	Mixed
DICER1-AS1	ses_cd	-0.0136218	ns	0.587156	0.959484	B	B	Memory B	Mixed
CAPS	ses_cd	-0.0152951	ns	0.587337	0.959484	B	B	Memory B	Mixed
ATIC	ses_cd	0.00617485	ns	0.587354	0.959484	B	B	Memory B	Mixed
COPRS	ses_cd	0.0106418	ns	0.587435	0.959484	B	B	Memory B	Mixed
OST4	ses_cd	0.00766814	ns	0.587659	0.959484	B	B	Memory B	Mixed
DHFR	ses_cd	0.0106689	ns	0.587764	0.959484	B	B	Memory B	Mixed
CENPL	ses_cd	0.0125116	ns	0.587772	0.959484	B	B	Memory B	Mixed
PRKRIP1	ses_cd	-0.00585147	ns	0.587802	0.959484	B	B	Memory B	Mixed
CTDNEP1	ses_cd	-0.00748135	ns	0.587839	0.959484	B	B	Memory B	Mixed
INO80C	ses_cd	-0.0109816	ns	0.587914	0.959484	B	B	Memory B	Mixed
SMC5	ses_cd	-0.00561496	ns	0.587976	0.959484	B	B	Memory B	Mixed
CCDC102A	ses_cd	0.0112888	ns	0.588039	0.959484	B	B	Memory B	Mixed
LAS1L	ses_cd	0.00771218	ns	0.588084	0.959484	B	B	Memory B	Mixed
PSMG4	ses_cd	0.00688766	ns	0.588337	0.959484	B	B	Memory B	Mixed
AC098829.1	ses_cd	0.0156221	ns	0.588399	0.959484	B	B	Memory B	Mixed
ADGRG5	ses_cd	0.00867001	ns	0.588408	0.959484	B	B	Memory B	Mixed
SLC44A2	ses_cd	0.00645451	ns	0.588472	0.959484	B	B	Memory B	Mixed
VNN2	ses_cd	-0.00904807	ns	0.588516	0.959484	B	B	Memory B	Mixed
POM121	ses_cd	-0.00555728	ns	0.588569	0.959484	B	B	Memory B	Mixed
RBX1	ses_cd	0.00661792	ns	0.588723	0.959484	B	B	Memory B	Mixed
HTRA2	ses_cd	-0.0086451	ns	0.5888	0.959484	B	B	Memory B	Mixed
CCT6A	ses_cd	-0.00574089	ns	0.588823	0.959484	B	B	Memory B	Mixed
CCSER2	ses_cd	-0.00570173	ns	0.588883	0.959484	B	B	Memory B	Mixed
CISD1	ses_cd	-0.00992014	ns	0.589004	0.959484	B	B	Memory B	Mixed
PRDX5	ses_cd	0.00826135	ns	0.589034	0.959484	B	B	Memory B	Mixed
TTTY14	ses_cd	-0.0452268	ns	0.58917	0.959484	B	B	Memory B	Mixed
AL139246.5	ses_cd	0.0107449	ns	0.589181	0.959484	B	B	Memory B	Mixed
NACA	ses_cd	0.00733625	ns	0.589205	0.959484	B	B	Memory B	Mixed
ZSCAN30	ses_cd	0.00888295	ns	0.589217	0.959484	B	B	Memory B	Mixed
RRAS	ses_cd	0.0158958	ns	0.589371	0.959484	B	B	Memory B	Mixed
CRAMP1	ses_cd	0.0120004	ns	0.589461	0.959484	B	B	Memory B	Mixed
TTC14	ses_cd	0.00500141	ns	0.589504	0.959484	B	B	Memory B	Mixed
LDHB	ses_cd	0.0063981	ns	0.589532	0.959484	B	B	Memory B	Mixed
NBEAL1	ses_cd	-0.0125483	ns	0.589548	0.959484	B	B	Memory B	Mixed
NCR3	ses_cd	-0.0101747	ns	0.589563	0.959484	B	B	Memory B	Mixed
SLC16A7	ses_cd	-0.0077603	ns	0.589584	0.959484	B	B	Memory B	Mixed
PDE12	ses_cd	-0.00844473	ns	0.589632	0.959484	B	B	Memory B	Mixed
TBC1D23	ses_cd	-0.00573216	ns	0.589661	0.959484	B	B	Memory B	Mixed
PLCE1	ses_cd	-0.0307369	ns	0.589754	0.959484	B	B	Memory B	Mixed
RCN1	ses_cd	0.0226912	ns	0.589881	0.959484	B	B	Memory B	Mixed
NCK1-DT	ses_cd	-0.0122851	ns	0.58997	0.959484	B	B	Memory B	Mixed
AC092069.1	ses_cd	0.0247099	ns	0.589982	0.959484	B	B	Memory B	Mixed
JUP	ses_cd	0.0260068	ns	0.590128	0.959484	B	B	Memory B	Mixed
OXR1	ses_cd	-0.0059348	ns	0.590235	0.959484	B	B	Memory B	Mixed
PGS1	ses_cd	0.00699648	ns	0.590384	0.959484	B	B	Memory B	Mixed
AASDH	ses_cd	0.00705266	ns	0.590462	0.959484	B	B	Memory B	Mixed
CBWD2	ses_cd	0.00840375	ns	0.590462	0.959484	B	B	Memory B	Mixed
IPMK	ses_cd	0.00749296	ns	0.59049	0.959484	B	B	Memory B	Mixed
HDAC1	ses_cd	-0.00503538	ns	0.590549	0.959484	B	B	Memory B	Mixed
ZC3H4	ses_cd	0.00601461	ns	0.590641	0.959484	B	B	Memory B	Mixed
SFPQ	ses_cd	0.00439437	ns	0.59085	0.959484	B	B	Memory B	Mixed
CREB1	ses_cd	0.00403246	ns	0.590927	0.959484	B	B	Memory B	Mixed
SMPD2	ses_cd	0.0105474	ns	0.590945	0.959484	B	B	Memory B	Mixed
AC018797.2	ses_cd	-0.0123261	ns	0.590992	0.959484	B	B	Memory B	Mixed
CAMTA1	ses_cd	0.00545532	ns	0.591088	0.959484	B	B	Memory B	Mixed
TUFM	ses_cd	0.00916253	ns	0.591094	0.959484	B	B	Memory B	Mixed
ZNF681	ses_cd	-0.0107184	ns	0.591102	0.959484	B	B	Memory B	Mixed
MED18	ses_cd	-0.0100222	ns	0.591128	0.959484	B	B	Memory B	Mixed
TAF1B	ses_cd	0.00617483	ns	0.591185	0.959484	B	B	Memory B	Mixed
HIVEP1	ses_cd	0.00633547	ns	0.591266	0.959484	B	B	Memory B	Mixed
RAF1	ses_cd	-0.00553581	ns	0.591645	0.959484	B	B	Memory B	Mixed
C11orf65	ses_cd	0.0101998	ns	0.591836	0.959484	B	B	Memory B	Mixed
TCF19	ses_cd	0.0151512	ns	0.591851	0.959484	B	B	Memory B	Mixed
TRIM4	ses_cd	-0.00620043	ns	0.592002	0.959484	B	B	Memory B	Mixed
WASHC2A	ses_cd	-0.0069193	ns	0.592039	0.959484	B	B	Memory B	Mixed
AL627422.2	ses_cd	0.0130312	ns	0.592071	0.959484	B	B	Memory B	Mixed
FANCF	ses_cd	-0.00848564	ns	0.592122	0.959484	B	B	Memory B	Mixed
ELOC	ses_cd	0.00506467	ns	0.592134	0.959484	B	B	Memory B	Mixed
AKR1A1	ses_cd	-0.00628041	ns	0.59231	0.959484	B	B	Memory B	Mixed
FAM234B	ses_cd	-0.013952	ns	0.592519	0.959484	B	B	Memory B	Mixed
SRP72	ses_cd	-0.00522222	ns	0.592528	0.959484	B	B	Memory B	Mixed
COMMD1	ses_cd	-0.00573617	ns	0.592567	0.959484	B	B	Memory B	Mixed
ABCB8	ses_cd	-0.00849645	ns	0.592567	0.959484	B	B	Memory B	Mixed
ITGA6	ses_cd	0.0208353	ns	0.592648	0.959484	B	B	Memory B	Mixed
ELP4	ses_cd	-0.00680371	ns	0.592791	0.959484	B	B	Memory B	Mixed
LBR	ses_cd	0.00649082	ns	0.59281	0.959484	B	B	Memory B	Mixed
LIN52	ses_cd	0.0086425	ns	0.592813	0.959484	B	B	Memory B	Mixed
TMEM140	ses_cd	0.00978455	ns	0.592815	0.959484	B	B	Memory B	Mixed
ZCCHC8	ses_cd	-0.00562342	ns	0.592907	0.959484	B	B	Memory B	Mixed
KIAA2026	ses_cd	-0.00559248	ns	0.592962	0.959484	B	B	Memory B	Mixed
AC068413.1	ses_cd	-0.026749	ns	0.593276	0.959484	B	B	Memory B	Mixed
WDR63	ses_cd	0.0192617	ns	0.593321	0.959484	B	B	Memory B	Mixed
LINC02240	ses_cd	-0.0196888	ns	0.593351	0.959484	B	B	Memory B	Mixed
FRAT1	ses_cd	-0.0111948	ns	0.593421	0.959484	B	B	Memory B	Mixed
Z93930.2	ses_cd	0.0120638	ns	0.593564	0.959484	B	B	Memory B	Mixed
DPH6	ses_cd	-0.00844729	ns	0.593745	0.959484	B	B	Memory B	Mixed
NAA35	ses_cd	-0.00666047	ns	0.593792	0.959484	B	B	Memory B	Mixed
ACBD3-AS1	ses_cd	-0.015409	ns	0.593798	0.959484	B	B	Memory B	Mixed
FAM173B	ses_cd	0.00943997	ns	0.593803	0.959484	B	B	Memory B	Mixed
CLECL1	ses_cd	-0.00608336	ns	0.593838	0.959484	B	B	Memory B	Mixed
GPCPD1	ses_cd	0.00471401	ns	0.593853	0.959484	B	B	Memory B	Mixed
ZBTB34	ses_cd	0.013444	ns	0.593942	0.959484	B	B	Memory B	Mixed
PARP10	ses_cd	-0.0100325	ns	0.593997	0.959484	B	B	Memory B	Mixed
FLT3LG	ses_cd	0.0171378	ns	0.594149	0.959484	B	B	Memory B	Mixed
ILK	ses_cd	0.00612792	ns	0.594158	0.959484	B	B	Memory B	Mixed
CACNA1D	ses_cd	-0.0237103	ns	0.594229	0.959484	B	B	Memory B	Mixed
CWC22	ses_cd	0.00559981	ns	0.594276	0.959484	B	B	Memory B	Mixed
ANKMY2	ses_cd	0.00814815	ns	0.594317	0.959484	B	B	Memory B	Mixed
DRAP1	ses_cd	0.00902146	ns	0.594386	0.959484	B	B	Memory B	Mixed
SCRN1	ses_cd	0.00557415	ns	0.594439	0.959484	B	B	Memory B	Mixed
MRPL1	ses_cd	0.00496411	ns	0.594528	0.959484	B	B	Memory B	Mixed
FRY	ses_cd	0.0207237	ns	0.594532	0.959484	B	B	Memory B	Mixed
SIT1	ses_cd	-0.00864525	ns	0.594792	0.959484	B	B	Memory B	Mixed
PACRGL	ses_cd	-0.00921864	ns	0.594918	0.959484	B	B	Memory B	Mixed
PCNX3	ses_cd	0.0128641	ns	0.594966	0.959484	B	B	Memory B	Mixed
MACROD1	ses_cd	0.0224106	ns	0.595081	0.959484	B	B	Memory B	Mixed
DECR1	ses_cd	0.00431011	ns	0.595297	0.959484	B	B	Memory B	Mixed
SLC35F5	ses_cd	-0.00642045	ns	0.595314	0.959484	B	B	Memory B	Mixed
STUB1	ses_cd	0.00696505	ns	0.595349	0.959484	B	B	Memory B	Mixed
AGBL3	ses_cd	-0.0082297	ns	0.595483	0.959484	B	B	Memory B	Mixed
MCFD2	ses_cd	0.00586282	ns	0.595556	0.959484	B	B	Memory B	Mixed
CSTF2	ses_cd	-0.0108048	ns	0.595572	0.959484	B	B	Memory B	Mixed
EIF2AK2	ses_cd	0.0104085	ns	0.595607	0.959484	B	B	Memory B	Mixed
SLIRP	ses_cd	0.00550962	ns	0.595617	0.959484	B	B	Memory B	Mixed
HSD17B11	ses_cd	0.00975043	ns	0.595672	0.959484	B	B	Memory B	Mixed
GNA12	ses_cd	-0.00867843	ns	0.595725	0.959484	B	B	Memory B	Mixed
RBM42	ses_cd	0.00737605	ns	0.595776	0.959484	B	B	Memory B	Mixed
KCNQ1OT1	ses_cd	0.0126437	ns	0.595856	0.959484	B	B	Memory B	Mixed
NOL7	ses_cd	-0.00674062	ns	0.595917	0.959484	B	B	Memory B	Mixed
PSMD6-AS2	ses_cd	-0.00870016	ns	0.59592	0.959484	B	B	Memory B	Mixed
RAB3C	ses_cd	0.0287936	ns	0.595959	0.959484	B	B	Memory B	Mixed
WRAP73	ses_cd	0.00884578	ns	0.596329	0.95962	B	B	Memory B	Mixed
DHFR2	ses_cd	-0.0124115	ns	0.596514	0.95962	B	B	Memory B	Mixed
MIF4GD	ses_cd	-0.00777637	ns	0.596622	0.95962	B	B	Memory B	Mixed
KPNA4	ses_cd	0.00481048	ns	0.596686	0.95962	B	B	Memory B	Mixed
ZNF618	ses_cd	0.0208733	ns	0.596712	0.95962	B	B	Memory B	Mixed
C19orf70	ses_cd	0.00767041	ns	0.596814	0.95962	B	B	Memory B	Mixed
CD180	ses_cd	0.00631773	ns	0.596819	0.95962	B	B	Memory B	Mixed
SMIM18	ses_cd	0.0146876	ns	0.596904	0.95962	B	B	Memory B	Mixed
EPHB1	ses_cd	-0.0252149	ns	0.597008	0.95962	B	B	Memory B	Mixed
AC004253.1	ses_cd	0.0111459	ns	0.597072	0.95962	B	B	Memory B	Mixed
TRAP1	ses_cd	0.00736169	ns	0.597087	0.95962	B	B	Memory B	Mixed
ENTR1	ses_cd	0.00734543	ns	0.597133	0.95962	B	B	Memory B	Mixed
ZNF207	ses_cd	0.00366164	ns	0.597167	0.95962	B	B	Memory B	Mixed
TXLNG	ses_cd	-0.00569346	ns	0.597183	0.95962	B	B	Memory B	Mixed
LRWD1	ses_cd	-0.0147102	ns	0.597332	0.95962	B	B	Memory B	Mixed
CCDC69	ses_cd	-0.00546348	ns	0.597392	0.95962	B	B	Memory B	Mixed
UHRF1	ses_cd	-0.0147414	ns	0.597588	0.95962	B	B	Memory B	Mixed
L3MBTL4	ses_cd	0.0190159	ns	0.597699	0.95962	B	B	Memory B	Mixed
AC027644.3	ses_cd	-0.0128659	ns	0.597845	0.95962	B	B	Memory B	Mixed
TOB1	ses_cd	0.0173337	ns	0.597878	0.95962	B	B	Memory B	Mixed
STK19	ses_cd	-0.011043	ns	0.597935	0.95962	B	B	Memory B	Mixed
PSMA8	ses_cd	-0.0196122	ns	0.598153	0.95962	B	B	Memory B	Mixed
NMRAL1	ses_cd	-0.00837522	ns	0.598375	0.95962	B	B	Memory B	Mixed
FCGRT	ses_cd	-0.0206455	ns	0.598468	0.95962	B	B	Memory B	Mixed
AL390036.1	ses_cd	-0.0226404	ns	0.598496	0.95962	B	B	Memory B	Mixed
TLK1	ses_cd	-0.00479089	ns	0.598609	0.95962	B	B	Memory B	Mixed
VPS35L	ses_cd	-0.00686982	ns	0.598737	0.95962	B	B	Memory B	Mixed
LYPD6B	ses_cd	0.0269012	ns	0.598795	0.95962	B	B	Memory B	Mixed
SNRPD3	ses_cd	-0.00564921	ns	0.598798	0.95962	B	B	Memory B	Mixed
PCGF5	ses_cd	0.00534502	ns	0.598798	0.95962	B	B	Memory B	Mixed
AC010320.4	ses_cd	0.0154156	ns	0.598798	0.95962	B	B	Memory B	Mixed
LRRC69	ses_cd	0.0089056	ns	0.59882	0.95962	B	B	Memory B	Mixed
TRIM13	ses_cd	0.00502449	ns	0.59884	0.95962	B	B	Memory B	Mixed
GK	ses_cd	0.0225897	ns	0.598936	0.95962	B	B	Memory B	Mixed
C2orf74	ses_cd	0.0105188	ns	0.598958	0.95962	B	B	Memory B	Mixed
AC020928.1	ses_cd	0.0086606	ns	0.598981	0.95962	B	B	Memory B	Mixed
MBD6	ses_cd	-0.0103525	ns	0.599056	0.95962	B	B	Memory B	Mixed
AC062017.1	ses_cd	-0.0134318	ns	0.599132	0.95962	B	B	Memory B	Mixed
SKIV2L	ses_cd	0.00996957	ns	0.599222	0.95962	B	B	Memory B	Mixed
C6orf89	ses_cd	-0.00701276	ns	0.599262	0.95962	B	B	Memory B	Mixed
MORC4	ses_cd	-0.0161704	ns	0.599308	0.95962	B	B	Memory B	Mixed
LIMA1	ses_cd	0.0327845	ns	0.599411	0.95962	B	B	Memory B	Mixed
HSCB	ses_cd	-0.00802156	ns	0.599472	0.95962	B	B	Memory B	Mixed
PRPS1	ses_cd	0.00710394	ns	0.599651	0.95962	B	B	Memory B	Mixed
ZNF234	ses_cd	-0.00891238	ns	0.599651	0.95962	B	B	Memory B	Mixed
LNX2	ses_cd	0.010107	ns	0.599814	0.95962	B	B	Memory B	Mixed
SETD1A	ses_cd	-0.00901328	ns	0.599855	0.95962	B	B	Memory B	Mixed
SLC7A7	ses_cd	0.0166277	ns	0.599956	0.95962	B	B	Memory B	Mixed
PRKAG1	ses_cd	0.00712088	ns	0.599999	0.95962	B	B	Memory B	Mixed
MAPKAPK3	ses_cd	-0.0100052	ns	0.600078	0.95962	B	B	Memory B	Mixed
SCAMP2	ses_cd	0.0059148	ns	0.600203	0.95962	B	B	Memory B	Mixed
TVP23A	ses_cd	0.0201776	ns	0.600223	0.95962	B	B	Memory B	Mixed
RGL2	ses_cd	-0.0129611	ns	0.60026	0.95962	B	B	Memory B	Mixed
PLCL1	ses_cd	-0.0281621	ns	0.60034	0.95962	B	B	Memory B	Mixed
MASTL	ses_cd	-0.0115985	ns	0.600625	0.959795	B	B	Memory B	Mixed
GTF2H1	ses_cd	0.006421	ns	0.600775	0.959795	B	B	Memory B	Mixed
MARCH6	ses_cd	0.00460077	ns	0.600783	0.959795	B	B	Memory B	Mixed
CAPZA1	ses_cd	0.00462516	ns	0.600824	0.959795	B	B	Memory B	Mixed
PUS1	ses_cd	0.00852399	ns	0.600888	0.959795	B	B	Memory B	Mixed
TG	ses_cd	-0.0159158	ns	0.600926	0.959795	B	B	Memory B	Mixed
EML4	ses_cd	0.00554261	ns	0.601068	0.959862	B	B	Memory B	Mixed
NCF2	ses_cd	-0.0115673	ns	0.601127	0.959862	B	B	Memory B	Mixed
RAB14	ses_cd	0.00517732	ns	0.601245	0.959922	B	B	Memory B	Mixed
PAQR8	ses_cd	0.0215662	ns	0.601383	0.960016	B	B	Memory B	Mixed
SFT2D3	ses_cd	-0.010453	ns	0.601492	0.960016	B	B	Memory B	Mixed
WDR35	ses_cd	-0.00910374	ns	0.601542	0.960016	B	B	Memory B	Mixed
PI4K2B	ses_cd	0.0149123	ns	0.601719	0.960081	B	B	Memory B	Mixed
KLHDC3	ses_cd	-0.00798809	ns	0.601742	0.960081	B	B	Memory B	Mixed
LYST	ses_cd	-0.00803504	ns	0.601929	0.960252	B	B	Memory B	Mixed
CHCHD10	ses_cd	-0.00742792	ns	0.602032	0.960269	B	B	Memory B	Mixed
SCNM1	ses_cd	-0.0075274	ns	0.602099	0.960269	B	B	Memory B	Mixed
BRWD1	ses_cd	0.00475446	ns	0.602189	0.960286	B	B	Memory B	Mixed
CLCA1	ses_cd	-0.0352277	ns	0.602382	0.960359	B	B	Memory B	Mixed
PKHD1L1	ses_cd	-0.0147993	ns	0.602454	0.960359	B	B	Memory B	Mixed
PYROXD1	ses_cd	0.00565172	ns	0.602591	0.960359	B	B	Memory B	Mixed
BFAR	ses_cd	-0.00590166	ns	0.602605	0.960359	B	B	Memory B	Mixed
TMUB1	ses_cd	-0.00889356	ns	0.602633	0.960359	B	B	Memory B	Mixed
ATP6V0A2	ses_cd	-0.00702646	ns	0.603077	0.960402	B	B	Memory B	Mixed
MED26	ses_cd	-0.0101188	ns	0.603078	0.960402	B	B	Memory B	Mixed
AC107081.2	ses_cd	-0.0159706	ns	0.603164	0.960402	B	B	Memory B	Mixed
AC008703.1	ses_cd	0.0231183	ns	0.603227	0.960402	B	B	Memory B	Mixed
SQOR	ses_cd	0.0109576	ns	0.603231	0.960402	B	B	Memory B	Mixed
TUBB8	ses_cd	-0.0559388	ns	0.603364	0.960402	B	B	Memory B	Mixed
IP6K2	ses_cd	-0.00695612	ns	0.604125	0.960402	B	B	Memory B	Mixed
SPCS3	ses_cd	-0.00566579	ns	0.60418	0.960402	B	B	Memory B	Mixed
ARPC1A	ses_cd	-0.0138844	ns	0.60433	0.960402	B	B	Memory B	Mixed
SUPT20H	ses_cd	0.0053345	ns	0.604343	0.960402	B	B	Memory B	Mixed
SNRPE	ses_cd	0.00756374	ns	0.604501	0.960402	B	B	Memory B	Mixed
UQCC1	ses_cd	0.0057926	ns	0.604576	0.960402	B	B	Memory B	Mixed
ATXN2L	ses_cd	0.00557596	ns	0.604609	0.960402	B	B	Memory B	Mixed
GCC2-AS1	ses_cd	-0.0123166	ns	0.604634	0.960402	B	B	Memory B	Mixed
PLEKHM1	ses_cd	-0.00795333	ns	0.604742	0.960402	B	B	Memory B	Mixed
ATP5MPL	ses_cd	0.00687547	ns	0.604881	0.960402	B	B	Memory B	Mixed
HABP4	ses_cd	-0.00869792	ns	0.604995	0.960402	B	B	Memory B	Mixed
TMEM163	ses_cd	-0.0122331	ns	0.605035	0.960402	B	B	Memory B	Mixed
PITRM1	ses_cd	0.00945339	ns	0.605075	0.960402	B	B	Memory B	Mixed
RBM14	ses_cd	-0.00796115	ns	0.605105	0.960402	B	B	Memory B	Mixed
HLA-DRB5	ses_cd	0.0395912	ns	0.605158	0.960402	B	B	Memory B	Mixed
GTDC1	ses_cd	0.00632968	ns	0.605231	0.960402	B	B	Memory B	Mixed
ANTXR2	ses_cd	0.00581972	ns	0.605261	0.960402	B	B	Memory B	Mixed
LRRC8A	ses_cd	0.0108964	ns	0.605271	0.960402	B	B	Memory B	Mixed
ATP5IF1	ses_cd	0.00751776	ns	0.605295	0.960402	B	B	Memory B	Mixed
ALS2	ses_cd	0.0103761	ns	0.605325	0.960402	B	B	Memory B	Mixed
SLC25A20	ses_cd	0.0110857	ns	0.605327	0.960402	B	B	Memory B	Mixed
CBWD3	ses_cd	0.00931447	ns	0.605346	0.960402	B	B	Memory B	Mixed
CFLAR	ses_cd	0.00509552	ns	0.605421	0.960402	B	B	Memory B	Mixed
ADD1	ses_cd	0.00458888	ns	0.605505	0.960402	B	B	Memory B	Mixed
TENT5A	ses_cd	-0.0164809	ns	0.605538	0.960402	B	B	Memory B	Mixed
TBRG4	ses_cd	0.00895493	ns	0.60557	0.960402	B	B	Memory B	Mixed
JAZF1	ses_cd	0.00754255	ns	0.605659	0.960402	B	B	Memory B	Mixed
SPDYE1	ses_cd	0.0131417	ns	0.605686	0.960402	B	B	Memory B	Mixed
TNRC6C	ses_cd	0.00761973	ns	0.605732	0.960402	B	B	Memory B	Mixed
KPNA5	ses_cd	0.00452814	ns	0.60575	0.960402	B	B	Memory B	Mixed
AL359706.1	ses_cd	-0.0124545	ns	0.605818	0.960402	B	B	Memory B	Mixed
SFMBT2	ses_cd	-0.00987993	ns	0.605929	0.960402	B	B	Memory B	Mixed
XPNPEP3	ses_cd	0.0075153	ns	0.606245	0.960402	B	B	Memory B	Mixed
WDTC1	ses_cd	-0.00684362	ns	0.606305	0.960402	B	B	Memory B	Mixed
ABHD3	ses_cd	-0.00721334	ns	0.606333	0.960402	B	B	Memory B	Mixed
TECPR2	ses_cd	-0.00972406	ns	0.606379	0.960402	B	B	Memory B	Mixed
SDHAF3	ses_cd	-0.00788815	ns	0.606645	0.960402	B	B	Memory B	Mixed
GRK2	ses_cd	0.00584317	ns	0.606663	0.960402	B	B	Memory B	Mixed
PRKX-AS1	ses_cd	-0.0135989	ns	0.606714	0.960402	B	B	Memory B	Mixed
SETD1B	ses_cd	-0.00628773	ns	0.606738	0.960402	B	B	Memory B	Mixed
RPS9	ses_cd	0.00830893	ns	0.606744	0.960402	B	B	Memory B	Mixed
AC105285.1	ses_cd	-0.0136166	ns	0.606754	0.960402	B	B	Memory B	Mixed
ANKRD26	ses_cd	-0.00780286	ns	0.606828	0.960402	B	B	Memory B	Mixed
BLOC1S2	ses_cd	0.00581946	ns	0.606838	0.960402	B	B	Memory B	Mixed
RAI1	ses_cd	0.00954264	ns	0.606878	0.960402	B	B	Memory B	Mixed
GAN	ses_cd	0.0109485	ns	0.606998	0.960402	B	B	Memory B	Mixed
PPM1D	ses_cd	-0.0075343	ns	0.607068	0.960402	B	B	Memory B	Mixed
COPS5	ses_cd	0.00566811	ns	0.607116	0.960402	B	B	Memory B	Mixed
RPAP2	ses_cd	-0.00495405	ns	0.607157	0.960402	B	B	Memory B	Mixed
LINC01410	ses_cd	0.0120284	ns	0.607165	0.960402	B	B	Memory B	Mixed
YOD1	ses_cd	0.0131175	ns	0.607198	0.960402	B	B	Memory B	Mixed
C9orf40	ses_cd	-0.00985317	ns	0.60754	0.960452	B	B	Memory B	Mixed
AL360091.3	ses_cd	0.00836211	ns	0.607552	0.960452	B	B	Memory B	Mixed
RNF144A	ses_cd	-0.0191336	ns	0.60765	0.960452	B	B	Memory B	Mixed
AC139149.1	ses_cd	0.0119539	ns	0.607681	0.960452	B	B	Memory B	Mixed
TARBP2	ses_cd	0.0107511	ns	0.607693	0.960452	B	B	Memory B	Mixed
ZNF780B	ses_cd	-0.00654203	ns	0.607712	0.960452	B	B	Memory B	Mixed
SQSTM1	ses_cd	0.00491045	ns	0.607789	0.960452	B	B	Memory B	Mixed
PRKAR1B	ses_cd	0.0110494	ns	0.608062	0.960452	B	B	Memory B	Mixed
AC106707.1	ses_cd	0.0157064	ns	0.6082	0.960452	B	B	Memory B	Mixed
NUDC	ses_cd	-0.0053337	ns	0.60821	0.960452	B	B	Memory B	Mixed
CTIF	ses_cd	-0.0130664	ns	0.608275	0.960452	B	B	Memory B	Mixed
RRP1B	ses_cd	0.00610374	ns	0.608315	0.960452	B	B	Memory B	Mixed
AAMDC	ses_cd	-0.00797795	ns	0.608322	0.960452	B	B	Memory B	Mixed
IGLV1-44	ses_cd	0.0261783	ns	0.608418	0.960452	B	B	Memory B	Mixed
TBC1D9	ses_cd	-0.00679066	ns	0.608859	0.960452	B	B	Memory B	Mixed
RIC3	ses_cd	-0.00653086	ns	0.608891	0.960452	B	B	Memory B	Mixed
PCCA	ses_cd	0.0065528	ns	0.609058	0.960452	B	B	Memory B	Mixed
SYNC	ses_cd	-0.00969898	ns	0.609176	0.960452	B	B	Memory B	Mixed
SLC41A1	ses_cd	-0.011063	ns	0.609235	0.960452	B	B	Memory B	Mixed
ZNF136	ses_cd	0.00719313	ns	0.609303	0.960452	B	B	Memory B	Mixed
TCEAL1	ses_cd	-0.0122152	ns	0.609342	0.960452	B	B	Memory B	Mixed
ISCA2	ses_cd	0.00776844	ns	0.609464	0.960452	B	B	Memory B	Mixed
POMC	ses_cd	0.0143236	ns	0.609466	0.960452	B	B	Memory B	Mixed
PFN1	ses_cd	0.00675512	ns	0.609513	0.960452	B	B	Memory B	Mixed
ITPRIPL2	ses_cd	-0.0158183	ns	0.609564	0.960452	B	B	Memory B	Mixed
MTDH	ses_cd	-0.00442834	ns	0.609762	0.960452	B	B	Memory B	Mixed
AC005261.1	ses_cd	0.00791713	ns	0.609787	0.960452	B	B	Memory B	Mixed
SNHG21	ses_cd	0.0108317	ns	0.609934	0.960452	B	B	Memory B	Mixed
GAS2	ses_cd	0.0173325	ns	0.60998	0.960452	B	B	Memory B	Mixed
MYH11	ses_cd	0.0113774	ns	0.610034	0.960452	B	B	Memory B	Mixed
NFKB1	ses_cd	0.00455582	ns	0.610107	0.960452	B	B	Memory B	Mixed
RRAS2	ses_cd	0.00676927	ns	0.610176	0.960452	B	B	Memory B	Mixed
CDC23	ses_cd	-0.00878993	ns	0.610195	0.960452	B	B	Memory B	Mixed
BTBD10	ses_cd	0.00535698	ns	0.610195	0.960452	B	B	Memory B	Mixed
SRSF5	ses_cd	0.00743983	ns	0.610269	0.960452	B	B	Memory B	Mixed
FCHSD2	ses_cd	0.00533628	ns	0.610441	0.960452	B	B	Memory B	Mixed
HIST1H2BC	ses_cd	-0.0201504	ns	0.610513	0.960452	B	B	Memory B	Mixed
FARP1	ses_cd	0.0192599	ns	0.61053	0.960452	B	B	Memory B	Mixed
SRSF3	ses_cd	0.00653175	ns	0.610559	0.960452	B	B	Memory B	Mixed
KAT6B	ses_cd	0.00646108	ns	0.610591	0.960452	B	B	Memory B	Mixed
RPS20	ses_cd	-0.0102584	ns	0.610708	0.960452	B	B	Memory B	Mixed
ANKRD52	ses_cd	0.00765739	ns	0.610739	0.960452	B	B	Memory B	Mixed
VMA21	ses_cd	0.00654746	ns	0.61079	0.960452	B	B	Memory B	Mixed
BX284668.5	ses_cd	-0.0154029	ns	0.610804	0.960452	B	B	Memory B	Mixed
SKAP1-AS1	ses_cd	-0.0253442	ns	0.610887	0.960452	B	B	Memory B	Mixed
HNRNPUL1	ses_cd	-0.0043775	ns	0.611053	0.960452	B	B	Memory B	Mixed
IREB2	ses_cd	-0.00469142	ns	0.611097	0.960452	B	B	Memory B	Mixed
TLN1	ses_cd	0.00586037	ns	0.611208	0.960452	B	B	Memory B	Mixed
SNX20	ses_cd	-0.00835934	ns	0.611251	0.960452	B	B	Memory B	Mixed
INPP5F	ses_cd	0.00974994	ns	0.611265	0.960452	B	B	Memory B	Mixed
TAX1BP3	ses_cd	-0.0197154	ns	0.611297	0.960452	B	B	Memory B	Mixed
MFSD14B	ses_cd	-0.0059308	ns	0.611371	0.960452	B	B	Memory B	Mixed
PSMD11	ses_cd	0.00526812	ns	0.611664	0.960787	B	B	Memory B	Mixed
RASA1	ses_cd	-0.00446896	ns	0.612034	0.961243	B	B	Memory B	Mixed
CCNDBP1	ses_cd	-0.00580311	ns	0.612134	0.961276	B	B	Memory B	Mixed
TMEM18	ses_cd	-0.0077927	ns	0.612218	0.961282	B	B	Memory B	Mixed
PAXIP1-AS2	ses_cd	0.00871728	ns	0.612574	0.961364	B	B	Memory B	Mixed
GLB1	ses_cd	0.00565197	ns	0.612661	0.961364	B	B	Memory B	Mixed
SPRYD3	ses_cd	0.00934136	ns	0.612726	0.961364	B	B	Memory B	Mixed
MTMR8	ses_cd	-0.00871387	ns	0.612833	0.961364	B	B	Memory B	Mixed
AC098850.3	ses_cd	0.0280739	ns	0.61285	0.961364	B	B	Memory B	Mixed
SLC35B3	ses_cd	-0.00641842	ns	0.612869	0.961364	B	B	Memory B	Mixed
STX10	ses_cd	0.00746275	ns	0.613053	0.961364	B	B	Memory B	Mixed
FMO4	ses_cd	0.012832	ns	0.613132	0.961364	B	B	Memory B	Mixed
AL049569.1	ses_cd	0.0155205	ns	0.613216	0.961364	B	B	Memory B	Mixed
TXNL4A	ses_cd	0.00492887	ns	0.613233	0.961364	B	B	Memory B	Mixed
TMED5	ses_cd	-0.00432139	ns	0.61327	0.961364	B	B	Memory B	Mixed
C18orf32	ses_cd	-0.00894211	ns	0.613359	0.961364	B	B	Memory B	Mixed
STAT6	ses_cd	-0.00503179	ns	0.613395	0.961364	B	B	Memory B	Mixed
MTR	ses_cd	-0.00480437	ns	0.613478	0.961364	B	B	Memory B	Mixed
RPS6KB2	ses_cd	-0.00886514	ns	0.613732	0.961364	B	B	Memory B	Mixed
DSCAML1	ses_cd	-0.0313507	ns	0.613781	0.961364	B	B	Memory B	Mixed
TACC1	ses_cd	0.0070643	ns	0.613913	0.961364	B	B	Memory B	Mixed
IRF2BPL	ses_cd	0.0119539	ns	0.613934	0.961364	B	B	Memory B	Mixed
AL035701.1	ses_cd	-0.0149571	ns	0.614079	0.961364	B	B	Memory B	Mixed
IL27RA	ses_cd	-0.00690856	ns	0.614089	0.961364	B	B	Memory B	Mixed
Z98884.1	ses_cd	-0.024316	ns	0.614121	0.961364	B	B	Memory B	Mixed
ABHD8	ses_cd	0.0105015	ns	0.614454	0.961364	B	B	Memory B	Mixed
CCDC126	ses_cd	0.0100501	ns	0.614514	0.961364	B	B	Memory B	Mixed
OLFML1	ses_cd	-0.0175058	ns	0.61452	0.961364	B	B	Memory B	Mixed
LRP8	ses_cd	-0.01326	ns	0.6146	0.961364	B	B	Memory B	Mixed
RIOK2	ses_cd	-0.00702383	ns	0.61468	0.961364	B	B	Memory B	Mixed
MKRN2	ses_cd	-0.00705086	ns	0.614728	0.961364	B	B	Memory B	Mixed
AL390728.6	ses_cd	-0.0114714	ns	0.614826	0.961364	B	B	Memory B	Mixed
PPA2	ses_cd	-0.00525647	ns	0.615018	0.961364	B	B	Memory B	Mixed
DDB2	ses_cd	0.00799934	ns	0.615207	0.961364	B	B	Memory B	Mixed
CUL9	ses_cd	0.00917922	ns	0.615349	0.961364	B	B	Memory B	Mixed
CCNH	ses_cd	-0.00538757	ns	0.615363	0.961364	B	B	Memory B	Mixed
MAPKBP1	ses_cd	-0.00958997	ns	0.615443	0.961364	B	B	Memory B	Mixed
PLK3	ses_cd	-0.0146984	ns	0.615491	0.961364	B	B	Memory B	Mixed
NUP88	ses_cd	0.00499676	ns	0.615522	0.961364	B	B	Memory B	Mixed
LRRC58	ses_cd	-0.0065607	ns	0.615563	0.961364	B	B	Memory B	Mixed
AC010422.3	ses_cd	0.0161772	ns	0.615719	0.961364	B	B	Memory B	Mixed
ARHGAP15	ses_cd	0.00534382	ns	0.615722	0.961364	B	B	Memory B	Mixed
PEX14	ses_cd	0.00646725	ns	0.615766	0.961364	B	B	Memory B	Mixed
COX19	ses_cd	0.00533233	ns	0.615876	0.961364	B	B	Memory B	Mixed
CD19	ses_cd	0.00684025	ns	0.615883	0.961364	B	B	Memory B	Mixed
PPHLN1	ses_cd	0.00415045	ns	0.615911	0.961364	B	B	Memory B	Mixed
TDP1	ses_cd	-0.00694896	ns	0.616136	0.961364	B	B	Memory B	Mixed
PIGF	ses_cd	-0.00569473	ns	0.616214	0.961364	B	B	Memory B	Mixed
IFI16	ses_cd	0.00484722	ns	0.616369	0.961364	B	B	Memory B	Mixed
TTC9C	ses_cd	-0.00662549	ns	0.616459	0.961364	B	B	Memory B	Mixed
AC104662.2	ses_cd	0.012807	ns	0.616788	0.961364	B	B	Memory B	Mixed
IGHM	ses_cd	-0.0112655	ns	0.616808	0.961364	B	B	Memory B	Mixed
ALOX5AP	ses_cd	0.00929602	ns	0.617045	0.961364	B	B	Memory B	Mixed
C11orf49	ses_cd	-0.00747359	ns	0.61707	0.961364	B	B	Memory B	Mixed
EARS2	ses_cd	-0.0121109	ns	0.617111	0.961364	B	B	Memory B	Mixed
TRIR	ses_cd	0.00476221	ns	0.617112	0.961364	B	B	Memory B	Mixed
ELK4	ses_cd	0.00530758	ns	0.617112	0.961364	B	B	Memory B	Mixed
AC093249.2	ses_cd	0.0172734	ns	0.617138	0.961364	B	B	Memory B	Mixed
FAM110A	ses_cd	0.0112481	ns	0.617246	0.961364	B	B	Memory B	Mixed
AUTS2	ses_cd	-0.0103306	ns	0.617248	0.961364	B	B	Memory B	Mixed
CHD6	ses_cd	-0.00532745	ns	0.61735	0.961364	B	B	Memory B	Mixed
SDAD1	ses_cd	-0.00493512	ns	0.617429	0.961364	B	B	Memory B	Mixed
ASB7	ses_cd	0.00789985	ns	0.617507	0.961364	B	B	Memory B	Mixed
THAP2	ses_cd	-0.00852744	ns	0.617525	0.961364	B	B	Memory B	Mixed
MYD88	ses_cd	-0.00946775	ns	0.617618	0.961364	B	B	Memory B	Mixed
EGLN2	ses_cd	0.0159921	ns	0.617682	0.961364	B	B	Memory B	Mixed
ZBTB20	ses_cd	-0.00505249	ns	0.617941	0.961364	B	B	Memory B	Mixed
UBE2B	ses_cd	-0.00415134	ns	0.617972	0.961364	B	B	Memory B	Mixed
GXYLT1	ses_cd	0.00656681	ns	0.618047	0.961364	B	B	Memory B	Mixed
ABHD12	ses_cd	-0.010104	ns	0.618063	0.961364	B	B	Memory B	Mixed
UNC50	ses_cd	-0.00714961	ns	0.618126	0.961364	B	B	Memory B	Mixed
SLC38A6	ses_cd	-0.00901041	ns	0.618154	0.961364	B	B	Memory B	Mixed
MCTS1	ses_cd	-0.00524506	ns	0.618188	0.961364	B	B	Memory B	Mixed
SSBP1	ses_cd	0.00558214	ns	0.618229	0.961364	B	B	Memory B	Mixed
MVK	ses_cd	0.0140129	ns	0.618243	0.961364	B	B	Memory B	Mixed
RNASEH1-AS1	ses_cd	0.0092121	ns	0.618509	0.961364	B	B	Memory B	Mixed
KMT2C	ses_cd	-0.00527096	ns	0.618536	0.961364	B	B	Memory B	Mixed
TUT1	ses_cd	0.0117332	ns	0.618812	0.961364	B	B	Memory B	Mixed
ECT2L	ses_cd	0.0149832	ns	0.618833	0.961364	B	B	Memory B	Mixed
SPATA6	ses_cd	-0.0193261	ns	0.618938	0.961364	B	B	Memory B	Mixed
TCTEX1D2	ses_cd	0.0122472	ns	0.619042	0.961364	B	B	Memory B	Mixed
TRIAP1	ses_cd	-0.00768755	ns	0.619095	0.961364	B	B	Memory B	Mixed
DIP2C	ses_cd	0.0195136	ns	0.619131	0.961364	B	B	Memory B	Mixed
PAXX	ses_cd	-0.00815741	ns	0.619133	0.961364	B	B	Memory B	Mixed
AC008676.1	ses_cd	-0.0150476	ns	0.619411	0.961364	B	B	Memory B	Mixed
RPS6KC1	ses_cd	0.00605497	ns	0.619445	0.961364	B	B	Memory B	Mixed
CUL7	ses_cd	0.0117129	ns	0.619484	0.961364	B	B	Memory B	Mixed
NFAM1	ses_cd	-0.0147127	ns	0.619616	0.961364	B	B	Memory B	Mixed
CSNK1G3	ses_cd	0.00543083	ns	0.619651	0.961364	B	B	Memory B	Mixed
ATP6V0E1	ses_cd	-0.00461135	ns	0.619744	0.961364	B	B	Memory B	Mixed
GAPVD1	ses_cd	-0.00495597	ns	0.619896	0.961364	B	B	Memory B	Mixed
MBD4	ses_cd	-0.00487008	ns	0.619953	0.961364	B	B	Memory B	Mixed
SAMD8	ses_cd	-0.00571507	ns	0.619987	0.961364	B	B	Memory B	Mixed
MTERF2	ses_cd	-0.0161917	ns	0.620167	0.961364	B	B	Memory B	Mixed
RBM12B	ses_cd	0.00676497	ns	0.620196	0.961364	B	B	Memory B	Mixed
IGHV3-74	ses_cd	0.0232541	ns	0.620228	0.961364	B	B	Memory B	Mixed
HMGCS1	ses_cd	-0.012446	ns	0.620289	0.961364	B	B	Memory B	Mixed
SDHAF2	ses_cd	-0.00718204	ns	0.620496	0.961364	B	B	Memory B	Mixed
HP1BP3	ses_cd	-0.00369874	ns	0.6205	0.961364	B	B	Memory B	Mixed
NQO2	ses_cd	0.0107823	ns	0.620618	0.961364	B	B	Memory B	Mixed
SMARCD2	ses_cd	0.00694423	ns	0.620651	0.961364	B	B	Memory B	Mixed
ASPSCR1	ses_cd	-0.00823486	ns	0.620711	0.961364	B	B	Memory B	Mixed
USP48	ses_cd	-0.0043523	ns	0.620849	0.961364	B	B	Memory B	Mixed
ACAA1	ses_cd	0.0073844	ns	0.620924	0.961364	B	B	Memory B	Mixed
WARS2	ses_cd	-0.00819522	ns	0.621061	0.961364	B	B	Memory B	Mixed
SPATS2L	ses_cd	-0.0260506	ns	0.621141	0.961364	B	B	Memory B	Mixed
ABCC10	ses_cd	0.00988562	ns	0.621179	0.961364	B	B	Memory B	Mixed
AP2A2	ses_cd	-0.00584731	ns	0.621314	0.961364	B	B	Memory B	Mixed
HMBS	ses_cd	-0.013116	ns	0.621319	0.961364	B	B	Memory B	Mixed
EID3	ses_cd	-0.0146031	ns	0.62132	0.961364	B	B	Memory B	Mixed
ZNF559	ses_cd	-0.0104148	ns	0.621462	0.961364	B	B	Memory B	Mixed
PIGS	ses_cd	0.00886576	ns	0.621468	0.961364	B	B	Memory B	Mixed
ZNF318	ses_cd	-0.0104667	ns	0.621527	0.961364	B	B	Memory B	Mixed
ANXA11	ses_cd	0.00516537	ns	0.621616	0.961364	B	B	Memory B	Mixed
DHRS4-AS1	ses_cd	-0.00721895	ns	0.62164	0.961364	B	B	Memory B	Mixed
HLA-B	ses_cd	0.00777063	ns	0.621754	0.961364	B	B	Memory B	Mixed
LATS1	ses_cd	-0.00520412	ns	0.621792	0.961364	B	B	Memory B	Mixed
LINC00334	ses_cd	-0.032386	ns	0.621827	0.961364	B	B	Memory B	Mixed
FAM78B	ses_cd	0.0195097	ns	0.621829	0.961364	B	B	Memory B	Mixed
KIAA1586	ses_cd	0.00824775	ns	0.621985	0.961364	B	B	Memory B	Mixed
NONO	ses_cd	0.00467388	ns	0.622008	0.961364	B	B	Memory B	Mixed
AL024508.1	ses_cd	0.0129162	ns	0.622016	0.961364	B	B	Memory B	Mixed
EHD1	ses_cd	0.00655918	ns	0.622048	0.961364	B	B	Memory B	Mixed
RASAL3	ses_cd	-0.00546005	ns	0.622104	0.961364	B	B	Memory B	Mixed
WASHC2C	ses_cd	0.00801846	ns	0.622153	0.961364	B	B	Memory B	Mixed
CTNNBL1	ses_cd	-0.0041177	ns	0.62216	0.961364	B	B	Memory B	Mixed
UBE2Z	ses_cd	-0.00566164	ns	0.622359	0.961364	B	B	Memory B	Mixed
RAB2B	ses_cd	-0.00656659	ns	0.622468	0.961364	B	B	Memory B	Mixed
VPS33B	ses_cd	0.013614	ns	0.622507	0.961364	B	B	Memory B	Mixed
TUBGCP6	ses_cd	0.00911676	ns	0.622782	0.961364	B	B	Memory B	Mixed
AL132780.1	ses_cd	0.0133974	ns	0.623071	0.961364	B	B	Memory B	Mixed
PRR16	ses_cd	-0.02772	ns	0.623116	0.961364	B	B	Memory B	Mixed
GGCT	ses_cd	-0.0100793	ns	0.623122	0.961364	B	B	Memory B	Mixed
TSPYL2	ses_cd	0.00927111	ns	0.623177	0.961364	B	B	Memory B	Mixed
RBM38	ses_cd	0.00802725	ns	0.623233	0.961364	B	B	Memory B	Mixed
OFD1	ses_cd	0.00473642	ns	0.623393	0.961364	B	B	Memory B	Mixed
ZSWIM4	ses_cd	-0.0124861	ns	0.623568	0.961364	B	B	Memory B	Mixed
PHF3	ses_cd	-0.00408406	ns	0.623635	0.961364	B	B	Memory B	Mixed
GCC2	ses_cd	-0.00514565	ns	0.623682	0.961364	B	B	Memory B	Mixed
DESI2	ses_cd	-0.00569261	ns	0.623928	0.961364	B	B	Memory B	Mixed
PCMTD2	ses_cd	-0.0065679	ns	0.623965	0.961364	B	B	Memory B	Mixed
SIN3A	ses_cd	0.00492385	ns	0.623972	0.961364	B	B	Memory B	Mixed
CCDC51	ses_cd	0.0100559	ns	0.62403	0.961364	B	B	Memory B	Mixed
CLSTN1	ses_cd	-0.00560048	ns	0.624095	0.961364	B	B	Memory B	Mixed
SNRNP27	ses_cd	-0.00706508	ns	0.624115	0.961364	B	B	Memory B	Mixed
ATP5PB	ses_cd	-0.00559273	ns	0.624125	0.961364	B	B	Memory B	Mixed
INKA1	ses_cd	0.00927988	ns	0.624199	0.961364	B	B	Memory B	Mixed
POLE4	ses_cd	-0.0061263	ns	0.624298	0.961364	B	B	Memory B	Mixed
ZNF821	ses_cd	-0.00670831	ns	0.624319	0.961364	B	B	Memory B	Mixed
RSBN1L	ses_cd	-0.00371912	ns	0.624347	0.961364	B	B	Memory B	Mixed
KIF9	ses_cd	-0.0156618	ns	0.624381	0.961364	B	B	Memory B	Mixed
DUBR	ses_cd	-0.0142353	ns	0.624388	0.961364	B	B	Memory B	Mixed
ZNF518B	ses_cd	0.00845286	ns	0.624436	0.961364	B	B	Memory B	Mixed
RMDN2-AS1	ses_cd	0.0144193	ns	0.62451	0.961364	B	B	Memory B	Mixed
ZNF691	ses_cd	-0.0118559	ns	0.624515	0.961364	B	B	Memory B	Mixed
ARMCX3	ses_cd	-0.00630988	ns	0.624605	0.961364	B	B	Memory B	Mixed
ZYG11A	ses_cd	0.0208341	ns	0.624632	0.961364	B	B	Memory B	Mixed
MCC	ses_cd	-0.0152056	ns	0.624654	0.961364	B	B	Memory B	Mixed
SPA17	ses_cd	0.0201006	ns	0.624708	0.961364	B	B	Memory B	Mixed
MRPL12	ses_cd	0.010033	ns	0.624727	0.961364	B	B	Memory B	Mixed
NKG7	ses_cd	0.0250273	ns	0.624823	0.961364	B	B	Memory B	Mixed
AC007285.1	ses_cd	0.0113686	ns	0.624937	0.961364	B	B	Memory B	Mixed
RHOA	ses_cd	0.00408386	ns	0.624942	0.961364	B	B	Memory B	Mixed
LCOR	ses_cd	0.00509545	ns	0.625134	0.961427	B	B	Memory B	Mixed
NF1	ses_cd	0.00592667	ns	0.62522	0.961427	B	B	Memory B	Mixed
JSRP1	ses_cd	0.0224856	ns	0.625222	0.961427	B	B	Memory B	Mixed
PBDC1	ses_cd	0.00769173	ns	0.625383	0.96153	B	B	Memory B	Mixed
CUTC	ses_cd	-0.00463271	ns	0.625468	0.96153	B	B	Memory B	Mixed
ERCC8	ses_cd	0.00735279	ns	0.625682	0.96153	B	B	Memory B	Mixed
SH2D4A	ses_cd	-0.0196784	ns	0.625687	0.96153	B	B	Memory B	Mixed
TPRKB	ses_cd	-0.00617544	ns	0.625761	0.96153	B	B	Memory B	Mixed
MICU3	ses_cd	0.0172385	ns	0.625872	0.96153	B	B	Memory B	Mixed
IL7R	ses_cd	-0.0219941	ns	0.625872	0.96153	B	B	Memory B	Mixed
MRVI1-AS1	ses_cd	0.0137861	ns	0.625927	0.96153	B	B	Memory B	Mixed
CLSTN3	ses_cd	-0.0125102	ns	0.626326	0.96179	B	B	Memory B	Mixed
TMEM44-AS1	ses_cd	0.0101243	ns	0.626412	0.96179	B	B	Memory B	Mixed
CHKB	ses_cd	0.0128867	ns	0.626636	0.96179	B	B	Memory B	Mixed
PIP4P1	ses_cd	-0.00702125	ns	0.626661	0.96179	B	B	Memory B	Mixed
DPYSL2	ses_cd	0.0118576	ns	0.626824	0.96179	B	B	Memory B	Mixed
FOXN3-AS1	ses_cd	-0.0167561	ns	0.62683	0.96179	B	B	Memory B	Mixed
ZFP90	ses_cd	-0.00706017	ns	0.626839	0.96179	B	B	Memory B	Mixed
MAP3K4	ses_cd	0.00518497	ns	0.626902	0.96179	B	B	Memory B	Mixed
AL662796.1	ses_cd	0.00987668	ns	0.626911	0.96179	B	B	Memory B	Mixed
SRRM1	ses_cd	-0.00457774	ns	0.626986	0.96179	B	B	Memory B	Mixed
NPAS1	ses_cd	-0.0174929	ns	0.627001	0.96179	B	B	Memory B	Mixed
PPTC7	ses_cd	0.00462356	ns	0.627053	0.96179	B	B	Memory B	Mixed
MAT2B	ses_cd	-0.00680487	ns	0.627561	0.962291	B	B	Memory B	Mixed
SLC35F6	ses_cd	0.0110165	ns	0.627718	0.962291	B	B	Memory B	Mixed
GSTZ1	ses_cd	-0.00957677	ns	0.627858	0.962291	B	B	Memory B	Mixed
PYM1	ses_cd	-0.00556335	ns	0.627885	0.962291	B	B	Memory B	Mixed
HNRNPDL	ses_cd	0.00548493	ns	0.628027	0.962291	B	B	Memory B	Mixed
TENT4B	ses_cd	0.00663266	ns	0.628133	0.962291	B	B	Memory B	Mixed
SIRT1	ses_cd	0.0066525	ns	0.62823	0.962291	B	B	Memory B	Mixed
LARS2	ses_cd	0.00706736	ns	0.628392	0.962291	B	B	Memory B	Mixed
STAT5B	ses_cd	0.00597117	ns	0.628502	0.962291	B	B	Memory B	Mixed
TTLL12	ses_cd	-0.0155135	ns	0.628636	0.962291	B	B	Memory B	Mixed
PPIP5K1	ses_cd	-0.0098756	ns	0.628657	0.962291	B	B	Memory B	Mixed
RHBDD2	ses_cd	0.00897859	ns	0.628658	0.962291	B	B	Memory B	Mixed
AL035071.2	ses_cd	-0.0132097	ns	0.628678	0.962291	B	B	Memory B	Mixed
COMMD7	ses_cd	-0.00749843	ns	0.628882	0.962291	B	B	Memory B	Mixed
MPC1	ses_cd	-0.00677818	ns	0.628909	0.962291	B	B	Memory B	Mixed
EFCAB10	ses_cd	-0.0131507	ns	0.62891	0.962291	B	B	Memory B	Mixed
EXOSC3	ses_cd	0.00913552	ns	0.628912	0.962291	B	B	Memory B	Mixed
APBA3	ses_cd	0.0100214	ns	0.628937	0.962291	B	B	Memory B	Mixed
FBXO21	ses_cd	0.00478742	ns	0.629132	0.962291	B	B	Memory B	Mixed
COX6A1	ses_cd	0.00751943	ns	0.629136	0.962291	B	B	Memory B	Mixed
HIBADH	ses_cd	-0.00760476	ns	0.629162	0.962291	B	B	Memory B	Mixed
UGGT2	ses_cd	-0.0146933	ns	0.629164	0.962291	B	B	Memory B	Mixed
ALDH16A1	ses_cd	-0.00797106	ns	0.629215	0.962291	B	B	Memory B	Mixed
RAB37	ses_cd	0.00854348	ns	0.629472	0.962425	B	B	Memory B	Mixed
HIST1H2AE	ses_cd	0.0185281	ns	0.629523	0.962425	B	B	Memory B	Mixed
CMTR1	ses_cd	-0.00794265	ns	0.629542	0.962425	B	B	Memory B	Mixed
RPL17	ses_cd	0.0102032	ns	0.62993	0.962784	B	B	Memory B	Mixed
STXBP3	ses_cd	-0.0052557	ns	0.629936	0.962784	B	B	Memory B	Mixed
ZNF281	ses_cd	-0.00701032	ns	0.630098	0.962909	B	B	Memory B	Mixed
ABT1	ses_cd	0.00650005	ns	0.630746	0.962971	B	B	Memory B	Mixed
AC005332.5	ses_cd	0.00919265	ns	0.630935	0.962971	B	B	Memory B	Mixed
GPR107	ses_cd	0.00669285	ns	0.630939	0.962971	B	B	Memory B	Mixed
SCAF1	ses_cd	-0.00774198	ns	0.631067	0.962971	B	B	Memory B	Mixed
SELENOM	ses_cd	0.00935637	ns	0.631093	0.962971	B	B	Memory B	Mixed
SH3BP5	ses_cd	0.00495808	ns	0.631113	0.962971	B	B	Memory B	Mixed
KAZN	ses_cd	0.0266823	ns	0.631245	0.962971	B	B	Memory B	Mixed
LDHA	ses_cd	0.0084007	ns	0.631249	0.962971	B	B	Memory B	Mixed
DIS3L2	ses_cd	0.00545479	ns	0.631258	0.962971	B	B	Memory B	Mixed
PARD6A	ses_cd	0.00988008	ns	0.631396	0.962971	B	B	Memory B	Mixed
MID1IP1	ses_cd	-0.0164933	ns	0.631453	0.962971	B	B	Memory B	Mixed
TBCE	ses_cd	-0.00941586	ns	0.63146	0.962971	B	B	Memory B	Mixed
STAC3	ses_cd	-0.014381	ns	0.631538	0.962971	B	B	Memory B	Mixed
UQCR10	ses_cd	0.0072824	ns	0.631751	0.962971	B	B	Memory B	Mixed
ITGA10	ses_cd	-0.0145316	ns	0.631801	0.962971	B	B	Memory B	Mixed
MAP7	ses_cd	0.0230573	ns	0.631838	0.962971	B	B	Memory B	Mixed
AGAP4	ses_cd	0.00960234	ns	0.631918	0.962971	B	B	Memory B	Mixed
SEC23B	ses_cd	-0.0069111	ns	0.631921	0.962971	B	B	Memory B	Mixed
CD151	ses_cd	-0.0222998	ns	0.631928	0.962971	B	B	Memory B	Mixed
IDI2-AS1	ses_cd	0.0162633	ns	0.63201	0.962971	B	B	Memory B	Mixed
SCOC	ses_cd	-0.00713189	ns	0.632011	0.962971	B	B	Memory B	Mixed
EIF2B4	ses_cd	0.00817222	ns	0.632024	0.962971	B	B	Memory B	Mixed
HLA-DQB2	ses_cd	0.0200376	ns	0.632095	0.962971	B	B	Memory B	Mixed
DYNC1LI1	ses_cd	0.00453619	ns	0.632147	0.962971	B	B	Memory B	Mixed
FOXP1	ses_cd	-0.008208	ns	0.632197	0.962971	B	B	Memory B	Mixed
ZNF678	ses_cd	0.00645258	ns	0.632214	0.962971	B	B	Memory B	Mixed
UBR5	ses_cd	0.0043788	ns	0.632479	0.963203	B	B	Memory B	Mixed
AC011466.3	ses_cd	-0.0137429	ns	0.632664	0.963203	B	B	Memory B	Mixed
CARHSP1	ses_cd	-0.00748406	ns	0.632745	0.963203	B	B	Memory B	Mixed
COA6	ses_cd	0.00852742	ns	0.632909	0.963203	B	B	Memory B	Mixed
MTFP1	ses_cd	0.0156123	ns	0.632932	0.963203	B	B	Memory B	Mixed
WNT10A	ses_cd	-0.0170002	ns	0.632993	0.963203	B	B	Memory B	Mixed
LMO4	ses_cd	0.00658412	ns	0.633094	0.963203	B	B	Memory B	Mixed
MED23	ses_cd	0.00457607	ns	0.633226	0.963203	B	B	Memory B	Mixed
SEC11C	ses_cd	0.00631201	ns	0.633243	0.963203	B	B	Memory B	Mixed
FAM136A	ses_cd	-0.00632469	ns	0.63333	0.963203	B	B	Memory B	Mixed
ZNF558	ses_cd	0.0152122	ns	0.633696	0.963203	B	B	Memory B	Mixed
AL357153.2	ses_cd	-0.0113735	ns	0.633746	0.963203	B	B	Memory B	Mixed
RAMMET	ses_cd	0.00696674	ns	0.63376	0.963203	B	B	Memory B	Mixed
ACBD5	ses_cd	-0.00593479	ns	0.633779	0.963203	B	B	Memory B	Mixed
LRRC59	ses_cd	0.0108294	ns	0.633873	0.963203	B	B	Memory B	Mixed
DLG3	ses_cd	-0.0202431	ns	0.634062	0.963203	B	B	Memory B	Mixed
MTAP	ses_cd	-0.00745754	ns	0.63414	0.963203	B	B	Memory B	Mixed
FUNDC2	ses_cd	0.00584392	ns	0.634325	0.963203	B	B	Memory B	Mixed
PMAIP1	ses_cd	0.00994888	ns	0.634337	0.963203	B	B	Memory B	Mixed
ZBTB40	ses_cd	0.00599512	ns	0.634394	0.963203	B	B	Memory B	Mixed
AC011997.1	ses_cd	0.0120626	ns	0.63457	0.963203	B	B	Memory B	Mixed
SPG7	ses_cd	-0.00573116	ns	0.634586	0.963203	B	B	Memory B	Mixed
AC011451.1	ses_cd	-0.013171	ns	0.634677	0.963203	B	B	Memory B	Mixed
ZNF507	ses_cd	0.00554954	ns	0.634723	0.963203	B	B	Memory B	Mixed
TMEM30A	ses_cd	-0.00661459	ns	0.634784	0.963203	B	B	Memory B	Mixed
BIK	ses_cd	0.0234931	ns	0.63481	0.963203	B	B	Memory B	Mixed
NSD1	ses_cd	-0.00394883	ns	0.634817	0.963203	B	B	Memory B	Mixed
STXBP4	ses_cd	-0.00974856	ns	0.634892	0.963203	B	B	Memory B	Mixed
RNF216	ses_cd	-0.00479232	ns	0.635117	0.963203	B	B	Memory B	Mixed
SNRPG	ses_cd	-0.00573158	ns	0.63514	0.963203	B	B	Memory B	Mixed
GRID2IP	ses_cd	0.0173319	ns	0.635182	0.963203	B	B	Memory B	Mixed
TMEM126B	ses_cd	-0.00716083	ns	0.635207	0.963203	B	B	Memory B	Mixed
SYPL1	ses_cd	0.0043339	ns	0.635221	0.963203	B	B	Memory B	Mixed
STK35	ses_cd	0.00881434	ns	0.635277	0.963203	B	B	Memory B	Mixed
ANKRD17	ses_cd	0.0047313	ns	0.635439	0.963203	B	B	Memory B	Mixed
ZBTB41	ses_cd	-0.0080082	ns	0.635524	0.963203	B	B	Memory B	Mixed
CENPV	ses_cd	0.0174584	ns	0.635557	0.963203	B	B	Memory B	Mixed
ABAT	ses_cd	-0.0110395	ns	0.635627	0.963203	B	B	Memory B	Mixed
PRRC1	ses_cd	-0.00601047	ns	0.635726	0.963203	B	B	Memory B	Mixed
AC245060.5	ses_cd	-0.011599	ns	0.635786	0.963203	B	B	Memory B	Mixed
GPR65	ses_cd	0.00616575	ns	0.63583	0.963203	B	B	Memory B	Mixed
PUM1	ses_cd	0.00461237	ns	0.635836	0.963203	B	B	Memory B	Mixed
ASNS	ses_cd	-0.00948837	ns	0.635878	0.963203	B	B	Memory B	Mixed
CRTC2	ses_cd	0.00808234	ns	0.635888	0.963203	B	B	Memory B	Mixed
RTF2	ses_cd	-0.00435645	ns	0.636235	0.963203	B	B	Memory B	Mixed
CLASP1	ses_cd	0.00477336	ns	0.636287	0.963203	B	B	Memory B	Mixed
DBT	ses_cd	0.00667652	ns	0.636427	0.963203	B	B	Memory B	Mixed
TJAP1	ses_cd	0.00890503	ns	0.636477	0.963203	B	B	Memory B	Mixed
SOBP	ses_cd	0.0140141	ns	0.636827	0.963203	B	B	Memory B	Mixed
MPHOSPH9	ses_cd	0.00528161	ns	0.636992	0.963203	B	B	Memory B	Mixed
C1orf54	ses_cd	-0.0170443	ns	0.637026	0.963203	B	B	Memory B	Mixed
GNB1L	ses_cd	-0.00883924	ns	0.637129	0.963203	B	B	Memory B	Mixed
WNK3	ses_cd	0.019909	ns	0.637158	0.963203	B	B	Memory B	Mixed
MTERF3	ses_cd	-0.00827936	ns	0.637159	0.963203	B	B	Memory B	Mixed
NADSYN1	ses_cd	0.00571561	ns	0.637168	0.963203	B	B	Memory B	Mixed
ZSCAN29	ses_cd	0.0102652	ns	0.637178	0.963203	B	B	Memory B	Mixed
TET1	ses_cd	-0.0115889	ns	0.637334	0.963203	B	B	Memory B	Mixed
C4orf47	ses_cd	0.0166646	ns	0.63742	0.963203	B	B	Memory B	Mixed
PHKG1	ses_cd	0.0105091	ns	0.637441	0.963203	B	B	Memory B	Mixed
GAREM1	ses_cd	0.0254748	ns	0.637466	0.963203	B	B	Memory B	Mixed
NELFCD	ses_cd	0.00569327	ns	0.637504	0.963203	B	B	Memory B	Mixed
SH3KBP1	ses_cd	0.00481232	ns	0.637759	0.963203	B	B	Memory B	Mixed
SIDT2	ses_cd	0.00767507	ns	0.637771	0.963203	B	B	Memory B	Mixed
AKAP10	ses_cd	0.00493725	ns	0.637852	0.963203	B	B	Memory B	Mixed
SIDT1	ses_cd	0.00579207	ns	0.637871	0.963203	B	B	Memory B	Mixed
AC006299.1	ses_cd	0.0165337	ns	0.637893	0.963203	B	B	Memory B	Mixed
UQCRC2	ses_cd	-0.00695036	ns	0.638154	0.963203	B	B	Memory B	Mixed
PTS	ses_cd	0.00583187	ns	0.638157	0.963203	B	B	Memory B	Mixed
ERVMER61-1	ses_cd	-0.020354	ns	0.638292	0.963203	B	B	Memory B	Mixed
CACYBP	ses_cd	-0.00621548	ns	0.638388	0.963203	B	B	Memory B	Mixed
ZNF442	ses_cd	0.0142184	ns	0.638411	0.963203	B	B	Memory B	Mixed
ZNF605	ses_cd	0.00838112	ns	0.638436	0.963203	B	B	Memory B	Mixed
SNX5	ses_cd	-0.00445609	ns	0.638549	0.963203	B	B	Memory B	Mixed
CTTNBP2NL	ses_cd	0.0300114	ns	0.638637	0.963203	B	B	Memory B	Mixed
MAN1A2	ses_cd	-0.00474044	ns	0.638691	0.963203	B	B	Memory B	Mixed
PDE6D	ses_cd	-0.00662028	ns	0.638773	0.963203	B	B	Memory B	Mixed
CCDC57	ses_cd	-0.00539414	ns	0.638953	0.963203	B	B	Memory B	Mixed
DTD1	ses_cd	-0.00742532	ns	0.639008	0.963203	B	B	Memory B	Mixed
LINC02482	ses_cd	-0.0176608	ns	0.63903	0.963203	B	B	Memory B	Mixed
FAM177B	ses_cd	-0.0307167	ns	0.639038	0.963203	B	B	Memory B	Mixed
RNF19B	ses_cd	-0.008485	ns	0.639065	0.963203	B	B	Memory B	Mixed
SNX16	ses_cd	-0.0100179	ns	0.639109	0.963203	B	B	Memory B	Mixed
SMG6	ses_cd	-0.00549929	ns	0.63912	0.963203	B	B	Memory B	Mixed
KNL1	ses_cd	0.0151559	ns	0.63912	0.963203	B	B	Memory B	Mixed
XPA	ses_cd	-0.00587573	ns	0.639216	0.963203	B	B	Memory B	Mixed
MAP3K14	ses_cd	-0.00586177	ns	0.639234	0.963203	B	B	Memory B	Mixed
ABRAXAS1	ses_cd	-0.0101005	ns	0.63939	0.963305	B	B	Memory B	Mixed
DNAJC21	ses_cd	-0.00460472	ns	0.639462	0.963305	B	B	Memory B	Mixed
SPAG1	ses_cd	-0.00705335	ns	0.639555	0.963326	B	B	Memory B	Mixed
AC011944.1	ses_cd	-0.0167409	ns	0.639674	0.963384	B	B	Memory B	Mixed
SLC13A3	ses_cd	-0.0145386	ns	0.640089	0.963889	B	B	Memory B	Mixed
PTPRM	ses_cd	-0.0230968	ns	0.640331	0.963972	B	B	Memory B	Mixed
FAM160A2	ses_cd	0.0137761	ns	0.640357	0.963972	B	B	Memory B	Mixed
EML5	ses_cd	0.00920889	ns	0.640463	0.963972	B	B	Memory B	Mixed
PPOX	ses_cd	0.0103039	ns	0.640463	0.963972	B	B	Memory B	Mixed
TTC26	ses_cd	-0.0137966	ns	0.640727	0.964061	B	B	Memory B	Mixed
STIM2	ses_cd	-0.00471892	ns	0.640823	0.964061	B	B	Memory B	Mixed
AC011477.4	ses_cd	0.00838058	ns	0.640835	0.964061	B	B	Memory B	Mixed
GDPD5	ses_cd	0.014191	ns	0.641083	0.964061	B	B	Memory B	Mixed
NCBP2-AS2	ses_cd	0.00712964	ns	0.641198	0.964061	B	B	Memory B	Mixed
RBM33	ses_cd	0.00415466	ns	0.641273	0.964061	B	B	Memory B	Mixed
LDB1	ses_cd	0.00829775	ns	0.641297	0.964061	B	B	Memory B	Mixed
CADM2	ses_cd	0.0310953	ns	0.641342	0.964061	B	B	Memory B	Mixed
SCAMP1	ses_cd	-0.00569415	ns	0.641566	0.964061	B	B	Memory B	Mixed
HBP1	ses_cd	0.00525202	ns	0.641651	0.964061	B	B	Memory B	Mixed
SRCAP	ses_cd	0.0118984	ns	0.641746	0.964061	B	B	Memory B	Mixed
AC104984.3	ses_cd	0.0111357	ns	0.641751	0.964061	B	B	Memory B	Mixed
SOCS4	ses_cd	0.00702817	ns	0.642019	0.964061	B	B	Memory B	Mixed
REV1	ses_cd	0.00524791	ns	0.642094	0.964061	B	B	Memory B	Mixed
WASF1	ses_cd	-0.0169536	ns	0.642197	0.964061	B	B	Memory B	Mixed
AC091180.5	ses_cd	-0.0119219	ns	0.642202	0.964061	B	B	Memory B	Mixed
AC068898.1	ses_cd	0.0253754	ns	0.642279	0.964061	B	B	Memory B	Mixed
CREM	ses_cd	0.0078136	ns	0.642346	0.964061	B	B	Memory B	Mixed
SUPT6H	ses_cd	-0.00504093	ns	0.642445	0.964061	B	B	Memory B	Mixed
CHID1	ses_cd	-0.00751681	ns	0.642662	0.964061	B	B	Memory B	Mixed
RGS1	ses_cd	-0.0204289	ns	0.642678	0.964061	B	B	Memory B	Mixed
METTL9	ses_cd	-0.00480078	ns	0.642695	0.964061	B	B	Memory B	Mixed
GM2A	ses_cd	-0.00891622	ns	0.642758	0.964061	B	B	Memory B	Mixed
MCM8	ses_cd	-0.00931733	ns	0.642876	0.964061	B	B	Memory B	Mixed
ATG3	ses_cd	0.00504962	ns	0.642928	0.964061	B	B	Memory B	Mixed
AC005253.1	ses_cd	0.0132925	ns	0.643026	0.964061	B	B	Memory B	Mixed
FAM210B	ses_cd	-0.0116632	ns	0.643051	0.964061	B	B	Memory B	Mixed
FZD6	ses_cd	0.0191124	ns	0.643051	0.964061	B	B	Memory B	Mixed
PIGK	ses_cd	-0.00648446	ns	0.643061	0.964061	B	B	Memory B	Mixed
AMDHD2	ses_cd	-0.00938123	ns	0.643132	0.964061	B	B	Memory B	Mixed
AL355388.2	ses_cd	-0.0146694	ns	0.643196	0.964061	B	B	Memory B	Mixed
AP3M1	ses_cd	0.0055272	ns	0.643302	0.964061	B	B	Memory B	Mixed
NORAD	ses_cd	-0.00773904	ns	0.643387	0.964061	B	B	Memory B	Mixed
SF3B3	ses_cd	-0.00397818	ns	0.643417	0.964061	B	B	Memory B	Mixed
SRM	ses_cd	0.00658999	ns	0.643483	0.964061	B	B	Memory B	Mixed
ATP5PF	ses_cd	0.00570257	ns	0.64357	0.964061	B	B	Memory B	Mixed
CGAS	ses_cd	0.00589191	ns	0.643614	0.964061	B	B	Memory B	Mixed
RPL18	ses_cd	0.00620523	ns	0.643627	0.964061	B	B	Memory B	Mixed
AC108449.1	ses_cd	0.0131315	ns	0.643665	0.964061	B	B	Memory B	Mixed
CLMN	ses_cd	-0.0130196	ns	0.643739	0.964061	B	B	Memory B	Mixed
SPG21	ses_cd	-0.00528477	ns	0.643823	0.964061	B	B	Memory B	Mixed
ZNF879	ses_cd	0.0127568	ns	0.643879	0.964061	B	B	Memory B	Mixed
GOLPH3	ses_cd	0.00487149	ns	0.64396	0.964062	B	B	Memory B	Mixed
AC116348.3	ses_cd	0.0103558	ns	0.644204	0.964173	B	B	Memory B	Mixed
NAB2	ses_cd	0.0118386	ns	0.644261	0.964173	B	B	Memory B	Mixed
TP53TG1	ses_cd	0.00847526	ns	0.644377	0.964173	B	B	Memory B	Mixed
SRGN	ses_cd	0.007228	ns	0.64461	0.964173	B	B	Memory B	Mixed
ALG11	ses_cd	0.00789702	ns	0.644648	0.964173	B	B	Memory B	Mixed
CMPK1	ses_cd	-0.00584295	ns	0.644689	0.964173	B	B	Memory B	Mixed
USP18	ses_cd	0.0234003	ns	0.644839	0.964173	B	B	Memory B	Mixed
YME1L1	ses_cd	0.00394445	ns	0.644862	0.964173	B	B	Memory B	Mixed
DDX50	ses_cd	0.00369215	ns	0.644956	0.964173	B	B	Memory B	Mixed
MBP	ses_cd	0.0040632	ns	0.644979	0.964173	B	B	Memory B	Mixed
DMGDH	ses_cd	-0.01467	ns	0.644979	0.964173	B	B	Memory B	Mixed
ATP2A2	ses_cd	0.00767141	ns	0.644994	0.964173	B	B	Memory B	Mixed
RPLP0	ses_cd	0.00591795	ns	0.645499	0.964246	B	B	Memory B	Mixed
TEDC1	ses_cd	0.015111	ns	0.6455	0.964246	B	B	Memory B	Mixed
ZNF384	ses_cd	-0.00657866	ns	0.6455	0.964246	B	B	Memory B	Mixed
NHSL1	ses_cd	-0.0252179	ns	0.645568	0.964246	B	B	Memory B	Mixed
AC009303.2	ses_cd	-0.0127078	ns	0.645595	0.964246	B	B	Memory B	Mixed
SMARCAL1	ses_cd	-0.00644739	ns	0.645597	0.964246	B	B	Memory B	Mixed
RAB33A	ses_cd	0.0137813	ns	0.645808	0.964246	B	B	Memory B	Mixed
BICRAL	ses_cd	0.00476447	ns	0.645995	0.964246	B	B	Memory B	Mixed
SLC13A4	ses_cd	0.0121989	ns	0.646068	0.964246	B	B	Memory B	Mixed
ACSM3	ses_cd	-0.0146248	ns	0.646194	0.964246	B	B	Memory B	Mixed
AL136531.2	ses_cd	0.00876438	ns	0.646234	0.964246	B	B	Memory B	Mixed
KRTCAP2	ses_cd	0.00915294	ns	0.646274	0.964246	B	B	Memory B	Mixed
TRMT2B	ses_cd	-0.00577574	ns	0.646541	0.964246	B	B	Memory B	Mixed
LRRC28	ses_cd	0.00794767	ns	0.646573	0.964246	B	B	Memory B	Mixed
AC090912.1	ses_cd	0.014992	ns	0.646704	0.964246	B	B	Memory B	Mixed
C19orf12	ses_cd	-0.00677312	ns	0.646825	0.964246	B	B	Memory B	Mixed
TIMM17A	ses_cd	-0.00514905	ns	0.646884	0.964246	B	B	Memory B	Mixed
WRN	ses_cd	0.00605463	ns	0.646971	0.964246	B	B	Memory B	Mixed
PIK3CD-AS2	ses_cd	0.0083881	ns	0.647028	0.964246	B	B	Memory B	Mixed
PLEKHM2	ses_cd	0.005468	ns	0.647152	0.964246	B	B	Memory B	Mixed
MIR4432HG	ses_cd	0.0210538	ns	0.64721	0.964246	B	B	Memory B	Mixed
TOR2A	ses_cd	-0.00973422	ns	0.647228	0.964246	B	B	Memory B	Mixed
C12orf49	ses_cd	0.00628303	ns	0.647347	0.964246	B	B	Memory B	Mixed
PLCB1	ses_cd	-0.0212839	ns	0.647407	0.964246	B	B	Memory B	Mixed
KLF13	ses_cd	0.00527768	ns	0.647518	0.964246	B	B	Memory B	Mixed
PRR14	ses_cd	0.00893215	ns	0.647525	0.964246	B	B	Memory B	Mixed
QDPR	ses_cd	-0.00911224	ns	0.647749	0.964246	B	B	Memory B	Mixed
ZNF138	ses_cd	-0.00467939	ns	0.64775	0.964246	B	B	Memory B	Mixed
AC016708.1	ses_cd	0.0131456	ns	0.647775	0.964246	B	B	Memory B	Mixed
RPLP1	ses_cd	0.00678998	ns	0.647799	0.964246	B	B	Memory B	Mixed
ADIPOR2	ses_cd	-0.00568724	ns	0.647864	0.964246	B	B	Memory B	Mixed
TTC13	ses_cd	0.00533989	ns	0.64796	0.964246	B	B	Memory B	Mixed
PDAP1	ses_cd	-0.00644751	ns	0.648006	0.964246	B	B	Memory B	Mixed
CD79B	ses_cd	0.00562449	ns	0.648127	0.964246	B	B	Memory B	Mixed
FAM53C	ses_cd	0.00745338	ns	0.648191	0.964246	B	B	Memory B	Mixed
TMEM179B	ses_cd	-0.00580004	ns	0.648333	0.964246	B	B	Memory B	Mixed
HOOK1	ses_cd	-0.021465	ns	0.648557	0.964246	B	B	Memory B	Mixed
INTS5	ses_cd	-0.0106123	ns	0.648658	0.964246	B	B	Memory B	Mixed
FAM200B	ses_cd	-0.00783331	ns	0.648665	0.964246	B	B	Memory B	Mixed
SDCCAG8	ses_cd	-0.00490958	ns	0.648868	0.964246	B	B	Memory B	Mixed
ERCC6	ses_cd	0.00636102	ns	0.648874	0.964246	B	B	Memory B	Mixed
AC006160.1	ses_cd	0.0104973	ns	0.648957	0.964246	B	B	Memory B	Mixed
TSEN15	ses_cd	-0.0068985	ns	0.649022	0.964246	B	B	Memory B	Mixed
FAM161B	ses_cd	-0.0129973	ns	0.649251	0.964246	B	B	Memory B	Mixed
UBL4A	ses_cd	-0.00854952	ns	0.649297	0.964246	B	B	Memory B	Mixed
CDC27	ses_cd	-0.0051784	ns	0.649646	0.964246	B	B	Memory B	Mixed
PSMB7	ses_cd	-0.00455447	ns	0.649842	0.964246	B	B	Memory B	Mixed
PEX6	ses_cd	0.00686313	ns	0.649845	0.964246	B	B	Memory B	Mixed
LRP10	ses_cd	-0.00529453	ns	0.649933	0.964246	B	B	Memory B	Mixed
PRNP	ses_cd	-0.0072006	ns	0.649948	0.964246	B	B	Memory B	Mixed
DGLUCY	ses_cd	-0.00465024	ns	0.649976	0.964246	B	B	Memory B	Mixed
ORAI3	ses_cd	-0.00798444	ns	0.650138	0.964246	B	B	Memory B	Mixed
PLA2G6	ses_cd	0.013575	ns	0.650252	0.964246	B	B	Memory B	Mixed
LSM6	ses_cd	-0.0049826	ns	0.650572	0.964246	B	B	Memory B	Mixed
PSMA7	ses_cd	0.00546871	ns	0.650716	0.964246	B	B	Memory B	Mixed
HPS4	ses_cd	-0.00524622	ns	0.650822	0.964246	B	B	Memory B	Mixed
UBE2Q1	ses_cd	0.0100042	ns	0.650896	0.964246	B	B	Memory B	Mixed
PSTPIP1	ses_cd	-0.00927467	ns	0.651006	0.964246	B	B	Memory B	Mixed
ATG13	ses_cd	0.00643826	ns	0.651149	0.964246	B	B	Memory B	Mixed
AC026464.3	ses_cd	-0.00978306	ns	0.651222	0.964246	B	B	Memory B	Mixed
GLE1	ses_cd	-0.00655153	ns	0.6513	0.964246	B	B	Memory B	Mixed
FEN1	ses_cd	0.0120507	ns	0.65133	0.964246	B	B	Memory B	Mixed
ZNF426	ses_cd	-0.00927193	ns	0.651375	0.964246	B	B	Memory B	Mixed
ETFDH	ses_cd	-0.00807584	ns	0.651417	0.964246	B	B	Memory B	Mixed
CROCC	ses_cd	-0.0127629	ns	0.651531	0.964246	B	B	Memory B	Mixed
ZFAND2A	ses_cd	-0.00866672	ns	0.651639	0.964246	B	B	Memory B	Mixed
ZFYVE28	ses_cd	-0.0163266	ns	0.651917	0.964246	B	B	Memory B	Mixed
CD300A	ses_cd	-0.0134667	ns	0.652037	0.964246	B	B	Memory B	Mixed
AC007533.1	ses_cd	0.00980701	ns	0.652064	0.964246	B	B	Memory B	Mixed
ZNF407	ses_cd	0.005289	ns	0.652118	0.964246	B	B	Memory B	Mixed
NAV1	ses_cd	0.0122836	ns	0.652138	0.964246	B	B	Memory B	Mixed
PSMC3	ses_cd	0.00661151	ns	0.65229	0.964246	B	B	Memory B	Mixed
USO1	ses_cd	0.00460559	ns	0.652323	0.964246	B	B	Memory B	Mixed
SMIM30	ses_cd	-0.00767574	ns	0.652326	0.964246	B	B	Memory B	Mixed
POLB	ses_cd	0.00735208	ns	0.652327	0.964246	B	B	Memory B	Mixed
COPS2	ses_cd	0.00498038	ns	0.652354	0.964246	B	B	Memory B	Mixed
ERMAP	ses_cd	-0.0106996	ns	0.652415	0.964246	B	B	Memory B	Mixed
AC008735.2	ses_cd	0.0140651	ns	0.652451	0.964246	B	B	Memory B	Mixed
AC005037.1	ses_cd	0.00686511	ns	0.652503	0.964246	B	B	Memory B	Mixed
TRAPPC1	ses_cd	0.00568899	ns	0.652525	0.964246	B	B	Memory B	Mixed
NUDT19	ses_cd	-0.0110732	ns	0.652633	0.964246	B	B	Memory B	Mixed
CYB5R3	ses_cd	-0.00598102	ns	0.65269	0.964246	B	B	Memory B	Mixed
UBE2S	ses_cd	0.00791094	ns	0.652724	0.964246	B	B	Memory B	Mixed
XKR8	ses_cd	-0.0114044	ns	0.652755	0.964246	B	B	Memory B	Mixed
THOC7	ses_cd	-0.00570161	ns	0.652794	0.964246	B	B	Memory B	Mixed
SYNGAP1	ses_cd	0.00983721	ns	0.652942	0.964246	B	B	Memory B	Mixed
SOX12	ses_cd	0.0103474	ns	0.653192	0.964246	B	B	Memory B	Mixed
TMCC3	ses_cd	0.00855562	ns	0.653237	0.964246	B	B	Memory B	Mixed
CNPY4	ses_cd	-0.0124919	ns	0.653473	0.964246	B	B	Memory B	Mixed
XRCC3	ses_cd	-0.011657	ns	0.653491	0.964246	B	B	Memory B	Mixed
TMEM222	ses_cd	0.00620219	ns	0.653541	0.964246	B	B	Memory B	Mixed
CHPF2	ses_cd	0.0110952	ns	0.653578	0.964246	B	B	Memory B	Mixed
CWF19L1	ses_cd	-0.00566613	ns	0.653722	0.964246	B	B	Memory B	Mixed
NELFA	ses_cd	-0.00665926	ns	0.653805	0.964246	B	B	Memory B	Mixed
C16orf87	ses_cd	-0.00646153	ns	0.653811	0.964246	B	B	Memory B	Mixed
PRKAB2	ses_cd	0.0085525	ns	0.65382	0.964246	B	B	Memory B	Mixed
ZNF667-AS1	ses_cd	-0.0188454	ns	0.653851	0.964246	B	B	Memory B	Mixed
GRK4	ses_cd	0.0129351	ns	0.653869	0.964246	B	B	Memory B	Mixed
RRP12	ses_cd	-0.00877677	ns	0.653874	0.964246	B	B	Memory B	Mixed
TMEM183A	ses_cd	0.00577805	ns	0.653973	0.964246	B	B	Memory B	Mixed
C3orf20	ses_cd	-0.0178179	ns	0.654046	0.964246	B	B	Memory B	Mixed
SELENOK	ses_cd	-0.00589231	ns	0.654134	0.964246	B	B	Memory B	Mixed
NOD1	ses_cd	0.0063639	ns	0.65419	0.964246	B	B	Memory B	Mixed
CEP95	ses_cd	-0.00503997	ns	0.654196	0.964246	B	B	Memory B	Mixed
FANCB	ses_cd	-0.0105749	ns	0.65424	0.964246	B	B	Memory B	Mixed
CHCHD6	ses_cd	0.00814515	ns	0.654243	0.964246	B	B	Memory B	Mixed
PLEKHF1	ses_cd	0.0122344	ns	0.65429	0.964246	B	B	Memory B	Mixed
LINC00476	ses_cd	0.00759157	ns	0.654315	0.964246	B	B	Memory B	Mixed
SPOUT1	ses_cd	0.00881235	ns	0.654382	0.964246	B	B	Memory B	Mixed
AL592183.1	ses_cd	0.0152686	ns	0.654517	0.964246	B	B	Memory B	Mixed
NPIPB11	ses_cd	-0.0159694	ns	0.654586	0.964246	B	B	Memory B	Mixed
TMEM128	ses_cd	0.00638612	ns	0.654658	0.964246	B	B	Memory B	Mixed
AL049780.2	ses_cd	0.0160897	ns	0.654724	0.964246	B	B	Memory B	Mixed
CAP1	ses_cd	-0.00402407	ns	0.654768	0.964246	B	B	Memory B	Mixed
HIKESHI	ses_cd	-0.00461473	ns	0.654814	0.964246	B	B	Memory B	Mixed
PCAT1	ses_cd	0.0134237	ns	0.654828	0.964246	B	B	Memory B	Mixed
GSTO1	ses_cd	0.00681168	ns	0.654831	0.964246	B	B	Memory B	Mixed
FAM8A1	ses_cd	0.0137769	ns	0.654876	0.964246	B	B	Memory B	Mixed
LIN9	ses_cd	-0.00847575	ns	0.654914	0.964246	B	B	Memory B	Mixed
BCL7B	ses_cd	0.00691146	ns	0.655043	0.964246	B	B	Memory B	Mixed
AP3S2	ses_cd	-0.00926808	ns	0.655153	0.964246	B	B	Memory B	Mixed
TSGA10	ses_cd	0.0084632	ns	0.655241	0.964246	B	B	Memory B	Mixed
AC138150.1	ses_cd	-0.00667584	ns	0.655254	0.964246	B	B	Memory B	Mixed
AL031772.1	ses_cd	-0.00830956	ns	0.65526	0.964246	B	B	Memory B	Mixed
EIF2S2	ses_cd	-0.00539951	ns	0.655274	0.964246	B	B	Memory B	Mixed
TAPT1	ses_cd	0.00689131	ns	0.655345	0.964246	B	B	Memory B	Mixed
FUT8	ses_cd	0.00487761	ns	0.655352	0.964246	B	B	Memory B	Mixed
RSL24D1	ses_cd	-0.0051917	ns	0.655471	0.964246	B	B	Memory B	Mixed
DNM2	ses_cd	0.00515307	ns	0.655565	0.964246	B	B	Memory B	Mixed
ZNRF2	ses_cd	0.00439794	ns	0.655629	0.964246	B	B	Memory B	Mixed
CCDC88B	ses_cd	0.00795233	ns	0.655728	0.964246	B	B	Memory B	Mixed
RNF168	ses_cd	-0.00523396	ns	0.655854	0.964246	B	B	Memory B	Mixed
GRAP2	ses_cd	-0.0137593	ns	0.655982	0.964246	B	B	Memory B	Mixed
PI4K2A	ses_cd	-0.0118062	ns	0.656081	0.964246	B	B	Memory B	Mixed
HDAC3	ses_cd	0.00544228	ns	0.656104	0.964246	B	B	Memory B	Mixed
ACAP1	ses_cd	0.00501111	ns	0.656142	0.964246	B	B	Memory B	Mixed
SUSD6	ses_cd	0.00459334	ns	0.656256	0.964246	B	B	Memory B	Mixed
IDI1	ses_cd	-0.00469093	ns	0.656388	0.964246	B	B	Memory B	Mixed
ATP6V1B2	ses_cd	-0.00685469	ns	0.656459	0.964246	B	B	Memory B	Mixed
SLC10A1	ses_cd	-0.0113118	ns	0.656483	0.964246	B	B	Memory B	Mixed
CCDC125	ses_cd	-0.00780201	ns	0.656531	0.964246	B	B	Memory B	Mixed
UFM1	ses_cd	0.00379317	ns	0.656771	0.964246	B	B	Memory B	Mixed
AL354733.3	ses_cd	0.0129787	ns	0.656771	0.964246	B	B	Memory B	Mixed
CFAP161	ses_cd	0.0116612	ns	0.656907	0.964246	B	B	Memory B	Mixed
KIFAP3	ses_cd	0.0054065	ns	0.657293	0.964246	B	B	Memory B	Mixed
DGCR6L	ses_cd	0.00780739	ns	0.657299	0.964246	B	B	Memory B	Mixed
SLC10A3	ses_cd	-0.0122127	ns	0.657304	0.964246	B	B	Memory B	Mixed
SCX	ses_cd	-0.0164521	ns	0.657367	0.964246	B	B	Memory B	Mixed
HSH2D	ses_cd	-0.00548811	ns	0.65737	0.964246	B	B	Memory B	Mixed
GFOD2	ses_cd	0.00822094	ns	0.657376	0.964246	B	B	Memory B	Mixed
KLHL6-AS1	ses_cd	0.0154886	ns	0.657391	0.964246	B	B	Memory B	Mixed
ERCC6L	ses_cd	0.0127965	ns	0.657425	0.964246	B	B	Memory B	Mixed
RPS29	ses_cd	0.0093187	ns	0.657478	0.964246	B	B	Memory B	Mixed
RPS21	ses_cd	0.0073291	ns	0.657526	0.964246	B	B	Memory B	Mixed
MAP3K14-AS1	ses_cd	-0.00999512	ns	0.657573	0.964246	B	B	Memory B	Mixed
MSL3	ses_cd	-0.00628911	ns	0.657658	0.964246	B	B	Memory B	Mixed
STX7	ses_cd	0.00400014	ns	0.657871	0.964246	B	B	Memory B	Mixed
NUP205	ses_cd	0.00576292	ns	0.657899	0.964246	B	B	Memory B	Mixed
SKP1	ses_cd	-0.00438906	ns	0.658001	0.964246	B	B	Memory B	Mixed
C1RL	ses_cd	-0.00641631	ns	0.658064	0.964246	B	B	Memory B	Mixed
TTBK2	ses_cd	-0.00629383	ns	0.658306	0.964246	B	B	Memory B	Mixed
PRMT5	ses_cd	-0.0102785	ns	0.658473	0.964246	B	B	Memory B	Mixed
IMMP2L	ses_cd	-0.00575706	ns	0.658473	0.964246	B	B	Memory B	Mixed
RAD52	ses_cd	0.0068946	ns	0.658656	0.964246	B	B	Memory B	Mixed
SHLD2	ses_cd	-0.00493946	ns	0.658686	0.964246	B	B	Memory B	Mixed
SDHC	ses_cd	0.00429257	ns	0.658736	0.964246	B	B	Memory B	Mixed
RPLP2	ses_cd	-0.00698998	ns	0.659058	0.964246	B	B	Memory B	Mixed
MEF2C-AS2	ses_cd	0.0159101	ns	0.659174	0.964246	B	B	Memory B	Mixed
CLP1	ses_cd	-0.0096846	ns	0.65921	0.964246	B	B	Memory B	Mixed
CTSC	ses_cd	-0.00615876	ns	0.659258	0.964246	B	B	Memory B	Mixed
SFT2D1	ses_cd	0.00408903	ns	0.659266	0.964246	B	B	Memory B	Mixed
GEMIN5	ses_cd	-0.00814884	ns	0.659344	0.964246	B	B	Memory B	Mixed
EIF4G2	ses_cd	-0.00487906	ns	0.65939	0.964246	B	B	Memory B	Mixed
FN3KRP	ses_cd	-0.00722428	ns	0.659445	0.964246	B	B	Memory B	Mixed
KPNA1	ses_cd	0.00440094	ns	0.659453	0.964246	B	B	Memory B	Mixed
NIPAL2	ses_cd	0.0122811	ns	0.659516	0.964246	B	B	Memory B	Mixed
GYS1	ses_cd	-0.00799487	ns	0.65962	0.964246	B	B	Memory B	Mixed
QSER1	ses_cd	-0.00646479	ns	0.659644	0.964246	B	B	Memory B	Mixed
SHISA5	ses_cd	-0.00597284	ns	0.659684	0.964246	B	B	Memory B	Mixed
DNAH14	ses_cd	0.0183177	ns	0.65972	0.964246	B	B	Memory B	Mixed
NUP58	ses_cd	-0.00524428	ns	0.659744	0.964246	B	B	Memory B	Mixed
MT-ND4	ses_cd	-0.00321452	ns	0.659833	0.964246	B	B	Memory B	Mixed
MAP1S	ses_cd	-0.00772406	ns	0.659889	0.964246	B	B	Memory B	Mixed
LEMD3	ses_cd	-0.00432132	ns	0.659903	0.964246	B	B	Memory B	Mixed
AC087501.1	ses_cd	0.0138424	ns	0.660169	0.964246	B	B	Memory B	Mixed
AC016831.7	ses_cd	-0.00487985	ns	0.660208	0.964246	B	B	Memory B	Mixed
DDN-AS1	ses_cd	0.0114779	ns	0.660312	0.964246	B	B	Memory B	Mixed
C10orf88	ses_cd	0.0082147	ns	0.660369	0.964246	B	B	Memory B	Mixed
ZBED4	ses_cd	0.0068323	ns	0.660389	0.964246	B	B	Memory B	Mixed
MYRIP	ses_cd	0.0240145	ns	0.660493	0.964246	B	B	Memory B	Mixed
ZFYVE1	ses_cd	-0.00745517	ns	0.660569	0.964246	B	B	Memory B	Mixed
C19orf18	ses_cd	-0.014405	ns	0.660663	0.964246	B	B	Memory B	Mixed
OOEP	ses_cd	0.0104392	ns	0.660709	0.964246	B	B	Memory B	Mixed
CCDC43	ses_cd	-0.00776572	ns	0.660764	0.964246	B	B	Memory B	Mixed
NARFL	ses_cd	0.00718609	ns	0.660813	0.964246	B	B	Memory B	Mixed
HIST1H1C	ses_cd	-0.0151774	ns	0.660862	0.964246	B	B	Memory B	Mixed
PSMG2	ses_cd	0.00440962	ns	0.660884	0.964246	B	B	Memory B	Mixed
NCAPD2	ses_cd	-0.00665598	ns	0.660992	0.964246	B	B	Memory B	Mixed
FANCC	ses_cd	-0.00822345	ns	0.661007	0.964246	B	B	Memory B	Mixed
LINC02427	ses_cd	0.015794	ns	0.661156	0.964246	B	B	Memory B	Mixed
ARHGAP26	ses_cd	-0.0112401	ns	0.661224	0.964246	B	B	Memory B	Mixed
CD59	ses_cd	-0.01298	ns	0.661228	0.964246	B	B	Memory B	Mixed
AC022558.2	ses_cd	0.010495	ns	0.66127	0.964246	B	B	Memory B	Mixed
RXYLT1	ses_cd	-0.00636312	ns	0.661603	0.964588	B	B	Memory B	Mixed
TUT4	ses_cd	-0.00394104	ns	0.661665	0.964588	B	B	Memory B	Mixed
FXR2	ses_cd	-0.00924606	ns	0.661789	0.964653	B	B	Memory B	Mixed
SETD2	ses_cd	-0.00394161	ns	0.661949	0.964686	B	B	Memory B	Mixed
ARHGEF19	ses_cd	0.0150738	ns	0.661998	0.964686	B	B	Memory B	Mixed
RAB11FIP1	ses_cd	0.00628007	ns	0.662069	0.964686	B	B	Memory B	Mixed
LIMK1	ses_cd	-0.00735158	ns	0.662304	0.964686	B	B	Memory B	Mixed
SIK3	ses_cd	0.00523357	ns	0.662315	0.964686	B	B	Memory B	Mixed
EEF1D	ses_cd	0.00524557	ns	0.662532	0.964686	B	B	Memory B	Mixed
TUBG1	ses_cd	-0.0123217	ns	0.662894	0.964686	B	B	Memory B	Mixed
ANKRD36C	ses_cd	-0.00679231	ns	0.662904	0.964686	B	B	Memory B	Mixed
FBXO11	ses_cd	0.00453885	ns	0.663027	0.964686	B	B	Memory B	Mixed
ZSCAN32	ses_cd	-0.0081244	ns	0.663038	0.964686	B	B	Memory B	Mixed
TNRC6B	ses_cd	-0.00471497	ns	0.663109	0.964686	B	B	Memory B	Mixed
EIF4G1	ses_cd	-0.00555358	ns	0.66315	0.964686	B	B	Memory B	Mixed
GHDC	ses_cd	-0.00758368	ns	0.663187	0.964686	B	B	Memory B	Mixed
TRAF2	ses_cd	-0.0073047	ns	0.663282	0.964686	B	B	Memory B	Mixed
SPCS2	ses_cd	0.00431199	ns	0.663284	0.964686	B	B	Memory B	Mixed
RPL10	ses_cd	0.00568971	ns	0.663371	0.964686	B	B	Memory B	Mixed
BRK1	ses_cd	0.0043757	ns	0.66344	0.964686	B	B	Memory B	Mixed
HSPBP1	ses_cd	0.0112818	ns	0.663536	0.964686	B	B	Memory B	Mixed
CIB2	ses_cd	0.0201032	ns	0.663569	0.964686	B	B	Memory B	Mixed
ACO1	ses_cd	-0.0100456	ns	0.663608	0.964686	B	B	Memory B	Mixed
SMCR5	ses_cd	0.0132325	ns	0.663715	0.964686	B	B	Memory B	Mixed
C1orf43	ses_cd	-0.00427856	ns	0.663757	0.964686	B	B	Memory B	Mixed
IFT172	ses_cd	-0.0119236	ns	0.663797	0.964686	B	B	Memory B	Mixed
PACSIN2	ses_cd	0.00515979	ns	0.663831	0.964686	B	B	Memory B	Mixed
ZSCAN16	ses_cd	0.00831271	ns	0.664027	0.964686	B	B	Memory B	Mixed
NME7	ses_cd	-0.00661145	ns	0.664357	0.964686	B	B	Memory B	Mixed
ABCD4	ses_cd	0.0069486	ns	0.664468	0.964686	B	B	Memory B	Mixed
KCNK6	ses_cd	0.0137285	ns	0.664497	0.964686	B	B	Memory B	Mixed
VPS54	ses_cd	-0.00639473	ns	0.664513	0.964686	B	B	Memory B	Mixed
ELMSAN1	ses_cd	0.00433166	ns	0.664532	0.964686	B	B	Memory B	Mixed
SERPINB1	ses_cd	-0.00538904	ns	0.664651	0.964686	B	B	Memory B	Mixed
ENTPD4	ses_cd	0.00458482	ns	0.664738	0.964686	B	B	Memory B	Mixed
DDX23	ses_cd	-0.00579396	ns	0.664852	0.964686	B	B	Memory B	Mixed
PIP5K1A	ses_cd	0.0046699	ns	0.664877	0.964686	B	B	Memory B	Mixed
MMAA	ses_cd	0.00949053	ns	0.665069	0.964686	B	B	Memory B	Mixed
FPGS	ses_cd	0.00616212	ns	0.66513	0.964686	B	B	Memory B	Mixed
PPIL1	ses_cd	0.00849534	ns	0.665302	0.964686	B	B	Memory B	Mixed
ZNF429	ses_cd	-0.00576744	ns	0.665348	0.964686	B	B	Memory B	Mixed
CEP63	ses_cd	-0.00488897	ns	0.665352	0.964686	B	B	Memory B	Mixed
PPRC1	ses_cd	0.00737946	ns	0.665397	0.964686	B	B	Memory B	Mixed
BAG6	ses_cd	0.00609301	ns	0.665442	0.964686	B	B	Memory B	Mixed
CRIM1	ses_cd	-0.0153683	ns	0.66575	0.964686	B	B	Memory B	Mixed
HEATR5B	ses_cd	0.00492218	ns	0.665963	0.964686	B	B	Memory B	Mixed
RNF135	ses_cd	0.00547069	ns	0.665969	0.964686	B	B	Memory B	Mixed
CEP250	ses_cd	-0.00531279	ns	0.666035	0.964686	B	B	Memory B	Mixed
ZC3HC1	ses_cd	-0.00769241	ns	0.66605	0.964686	B	B	Memory B	Mixed
ATOX1	ses_cd	-0.00581099	ns	0.666054	0.964686	B	B	Memory B	Mixed
SERPINB6	ses_cd	0.01452	ns	0.66613	0.964686	B	B	Memory B	Mixed
ALAS1	ses_cd	0.00751139	ns	0.666184	0.964686	B	B	Memory B	Mixed
SUMF2	ses_cd	-0.00500071	ns	0.666213	0.964686	B	B	Memory B	Mixed
LINC00894	ses_cd	0.00702659	ns	0.666226	0.964686	B	B	Memory B	Mixed
PASK	ses_cd	0.00921132	ns	0.666227	0.964686	B	B	Memory B	Mixed
ASB14	ses_cd	-0.0108703	ns	0.666263	0.964686	B	B	Memory B	Mixed
PKD1	ses_cd	-0.00767515	ns	0.666298	0.964686	B	B	Memory B	Mixed
BARD1	ses_cd	0.00715002	ns	0.666704	0.964686	B	B	Memory B	Mixed
ZNF215	ses_cd	-0.0176239	ns	0.666722	0.964686	B	B	Memory B	Mixed
FCER2	ses_cd	0.00982952	ns	0.666797	0.964686	B	B	Memory B	Mixed
RENBP	ses_cd	-0.0122206	ns	0.666798	0.964686	B	B	Memory B	Mixed
NOTCH2	ses_cd	0.0053297	ns	0.666892	0.964686	B	B	Memory B	Mixed
GCDH	ses_cd	0.00761309	ns	0.666931	0.964686	B	B	Memory B	Mixed
TLNRD1	ses_cd	0.00699285	ns	0.666937	0.964686	B	B	Memory B	Mixed
RRP36	ses_cd	0.00492053	ns	0.667013	0.964686	B	B	Memory B	Mixed
WNT5B	ses_cd	-0.0110848	ns	0.667026	0.964686	B	B	Memory B	Mixed
RWDD1	ses_cd	-0.00519022	ns	0.667136	0.964686	B	B	Memory B	Mixed
AC079447.1	ses_cd	-0.00850618	ns	0.667162	0.964686	B	B	Memory B	Mixed
PDCD7	ses_cd	-0.00512255	ns	0.667209	0.964686	B	B	Memory B	Mixed
LINC01355	ses_cd	-0.0106971	ns	0.66724	0.964686	B	B	Memory B	Mixed
VCL	ses_cd	0.00609428	ns	0.66729	0.964686	B	B	Memory B	Mixed
PILRB	ses_cd	0.00606681	ns	0.667362	0.964686	B	B	Memory B	Mixed
AGBL5	ses_cd	-0.00693725	ns	0.667425	0.964686	B	B	Memory B	Mixed
EXOSC7	ses_cd	0.00535622	ns	0.66757	0.964686	B	B	Memory B	Mixed
RBM10	ses_cd	-0.00549252	ns	0.667617	0.964686	B	B	Memory B	Mixed
FAM3A	ses_cd	-0.0099224	ns	0.667731	0.964686	B	B	Memory B	Mixed
DCAF15	ses_cd	-0.00649653	ns	0.667908	0.964686	B	B	Memory B	Mixed
CCDC71L	ses_cd	0.00674435	ns	0.667987	0.964686	B	B	Memory B	Mixed
TERF2IP	ses_cd	-0.00351161	ns	0.668038	0.964686	B	B	Memory B	Mixed
IGHV3-23	ses_cd	0.0167452	ns	0.668115	0.964686	B	B	Memory B	Mixed
PEX10	ses_cd	-0.00868721	ns	0.668269	0.964686	B	B	Memory B	Mixed
CRYZ	ses_cd	0.00806504	ns	0.668412	0.964686	B	B	Memory B	Mixed
FSIP2	ses_cd	0.0251554	ns	0.668432	0.964686	B	B	Memory B	Mixed
DIP2B	ses_cd	0.00539359	ns	0.668438	0.964686	B	B	Memory B	Mixed
KCNH1	ses_cd	0.015965	ns	0.668454	0.964686	B	B	Memory B	Mixed
ACD	ses_cd	0.0100495	ns	0.668528	0.964686	B	B	Memory B	Mixed
MIPEP	ses_cd	-0.006838	ns	0.668603	0.964686	B	B	Memory B	Mixed
LINC01505	ses_cd	0.0159092	ns	0.668665	0.964686	B	B	Memory B	Mixed
NCALD	ses_cd	0.0219342	ns	0.668787	0.964686	B	B	Memory B	Mixed
SLC38A10	ses_cd	-0.00511397	ns	0.668865	0.964686	B	B	Memory B	Mixed
RUNX3	ses_cd	0.00471357	ns	0.668903	0.964686	B	B	Memory B	Mixed
TMEM241	ses_cd	0.00759691	ns	0.668946	0.964686	B	B	Memory B	Mixed
SAC3D1	ses_cd	-0.0127078	ns	0.669088	0.964686	B	B	Memory B	Mixed
CBLN3	ses_cd	0.0178887	ns	0.66923	0.964686	B	B	Memory B	Mixed
CHD2	ses_cd	0.00387401	ns	0.66925	0.964686	B	B	Memory B	Mixed
DHX32	ses_cd	0.0189469	ns	0.669409	0.964686	B	B	Memory B	Mixed
AVL9	ses_cd	0.00460738	ns	0.669417	0.964686	B	B	Memory B	Mixed
A2ML1-AS1	ses_cd	0.0144736	ns	0.669472	0.964686	B	B	Memory B	Mixed
FBXL17	ses_cd	0.00435558	ns	0.669529	0.964686	B	B	Memory B	Mixed
SCAF8	ses_cd	0.00349138	ns	0.66959	0.964686	B	B	Memory B	Mixed
ECH1	ses_cd	-0.00597575	ns	0.669685	0.964686	B	B	Memory B	Mixed
AL589843.1	ses_cd	0.0159043	ns	0.669805	0.964686	B	B	Memory B	Mixed
HAUS6	ses_cd	0.00601331	ns	0.66992	0.964686	B	B	Memory B	Mixed
TTC39B	ses_cd	0.0165496	ns	0.669934	0.964686	B	B	Memory B	Mixed
SASS6	ses_cd	-0.00662151	ns	0.66997	0.964686	B	B	Memory B	Mixed
GTSF1	ses_cd	-0.0124653	ns	0.670153	0.964834	B	B	Memory B	Mixed
MAD2L2	ses_cd	0.0094251	ns	0.670476	0.965111	B	B	Memory B	Mixed
MCMBP	ses_cd	0.00445908	ns	0.670523	0.965111	B	B	Memory B	Mixed
ASPH	ses_cd	0.0161382	ns	0.670647	0.965111	B	B	Memory B	Mixed
LINC02316	ses_cd	-0.0106842	ns	0.670778	0.965111	B	B	Memory B	Mixed
PRR34-AS1	ses_cd	0.0112037	ns	0.670791	0.965111	B	B	Memory B	Mixed
ZMYM2	ses_cd	0.00441543	ns	0.670825	0.965111	B	B	Memory B	Mixed
TRIM35	ses_cd	0.00992637	ns	0.671025	0.965135	B	B	Memory B	Mixed
EMC1	ses_cd	0.00748201	ns	0.671046	0.965135	B	B	Memory B	Mixed
MNS1	ses_cd	0.0165413	ns	0.671082	0.965135	B	B	Memory B	Mixed
CEMIP	ses_cd	-0.0141568	ns	0.671287	0.96522	B	B	Memory B	Mixed
STK33	ses_cd	-0.0131185	ns	0.67142	0.96522	B	B	Memory B	Mixed
MDH1	ses_cd	0.00473738	ns	0.671453	0.96522	B	B	Memory B	Mixed
C11orf71	ses_cd	0.0104205	ns	0.67151	0.96522	B	B	Memory B	Mixed
ACTR5	ses_cd	-0.00862145	ns	0.671541	0.96522	B	B	Memory B	Mixed
RCOR1	ses_cd	0.00490411	ns	0.67197	0.965582	B	B	Memory B	Mixed
KCTD17	ses_cd	-0.0107769	ns	0.672014	0.965582	B	B	Memory B	Mixed
ZNF506	ses_cd	-0.00543398	ns	0.672033	0.965582	B	B	Memory B	Mixed
WDR26	ses_cd	-0.00429033	ns	0.672234	0.965658	B	B	Memory B	Mixed
ARID3A	ses_cd	-0.00754788	ns	0.672316	0.965658	B	B	Memory B	Mixed
AC019197.1	ses_cd	0.0139162	ns	0.672326	0.965658	B	B	Memory B	Mixed
FBXO42	ses_cd	-0.00488057	ns	0.672751	0.965951	B	B	Memory B	Mixed
SCFD1	ses_cd	0.00342816	ns	0.672811	0.965951	B	B	Memory B	Mixed
KLHL20	ses_cd	-0.00559103	ns	0.672874	0.965951	B	B	Memory B	Mixed
ADPRH	ses_cd	0.00852176	ns	0.672909	0.965951	B	B	Memory B	Mixed
NRBP1	ses_cd	-0.00494481	ns	0.672982	0.965951	B	B	Memory B	Mixed
CCDC93	ses_cd	0.00455274	ns	0.67301	0.965951	B	B	Memory B	Mixed
DOK7	ses_cd	-0.012064	ns	0.6732	0.966108	B	B	Memory B	Mixed
ASCC3	ses_cd	0.00396776	ns	0.673614	0.966158	B	B	Memory B	Mixed
NKAP	ses_cd	-0.00482963	ns	0.673742	0.966158	B	B	Memory B	Mixed
ZNF782	ses_cd	0.00578946	ns	0.673876	0.966158	B	B	Memory B	Mixed
ZNF354B	ses_cd	0.00789916	ns	0.673891	0.966158	B	B	Memory B	Mixed
EEF1A1	ses_cd	0.0053629	ns	0.673902	0.966158	B	B	Memory B	Mixed
IL10RB	ses_cd	-0.0089939	ns	0.673961	0.966158	B	B	Memory B	Mixed
AL137856.1	ses_cd	-0.0124431	ns	0.674067	0.966158	B	B	Memory B	Mixed
GTF3C1	ses_cd	0.00679426	ns	0.674167	0.966158	B	B	Memory B	Mixed
HAUS5	ses_cd	-0.00802015	ns	0.674212	0.966158	B	B	Memory B	Mixed
METTL21A	ses_cd	-0.00372626	ns	0.674344	0.966158	B	B	Memory B	Mixed
ARF1	ses_cd	-0.00395697	ns	0.67436	0.966158	B	B	Memory B	Mixed
OXLD1	ses_cd	-0.0062824	ns	0.674462	0.966158	B	B	Memory B	Mixed
DOCK8	ses_cd	-0.00379476	ns	0.674628	0.966158	B	B	Memory B	Mixed
EID1	ses_cd	0.00515919	ns	0.674684	0.966158	B	B	Memory B	Mixed
AL139022.1	ses_cd	-0.0117389	ns	0.674856	0.966158	B	B	Memory B	Mixed
LRRIQ3	ses_cd	-0.014144	ns	0.675023	0.966158	B	B	Memory B	Mixed
PPCDC	ses_cd	0.00785632	ns	0.675116	0.966158	B	B	Memory B	Mixed
HACD2	ses_cd	-0.00598764	ns	0.675132	0.966158	B	B	Memory B	Mixed
TCTE3	ses_cd	-0.00968574	ns	0.675187	0.966158	B	B	Memory B	Mixed
ARID5B	ses_cd	0.00523889	ns	0.675311	0.966158	B	B	Memory B	Mixed
OGG1	ses_cd	-0.0079149	ns	0.675376	0.966158	B	B	Memory B	Mixed
ZNF717	ses_cd	-0.00689983	ns	0.675383	0.966158	B	B	Memory B	Mixed
JPX	ses_cd	0.00315278	ns	0.675429	0.966158	B	B	Memory B	Mixed
CUL4A	ses_cd	-0.00383666	ns	0.675441	0.966158	B	B	Memory B	Mixed
AARS	ses_cd	-0.00705784	ns	0.675687	0.966158	B	B	Memory B	Mixed
SH3GLB1	ses_cd	-0.00373779	ns	0.675744	0.966158	B	B	Memory B	Mixed
ERG28	ses_cd	-0.0068587	ns	0.675771	0.966158	B	B	Memory B	Mixed
ARHGAP35	ses_cd	-0.00606017	ns	0.675847	0.966158	B	B	Memory B	Mixed
HNRNPA1P48	ses_cd	0.0114849	ns	0.675862	0.966158	B	B	Memory B	Mixed
H2AFZ	ses_cd	-0.0053518	ns	0.675885	0.966158	B	B	Memory B	Mixed
CCT8	ses_cd	-0.00529706	ns	0.675925	0.966158	B	B	Memory B	Mixed
WDR73	ses_cd	0.00522486	ns	0.675954	0.966158	B	B	Memory B	Mixed
ZNF81	ses_cd	-0.00624176	ns	0.675988	0.966158	B	B	Memory B	Mixed
CSRNP1	ses_cd	-0.0103731	ns	0.676117	0.966158	B	B	Memory B	Mixed
ST7L	ses_cd	-0.00558346	ns	0.676136	0.966158	B	B	Memory B	Mixed
CBFB	ses_cd	-0.00462232	ns	0.676176	0.966158	B	B	Memory B	Mixed
POU2F1	ses_cd	0.00490884	ns	0.676211	0.966158	B	B	Memory B	Mixed
YEATS2	ses_cd	0.0044326	ns	0.676278	0.966158	B	B	Memory B	Mixed
TSPYL1	ses_cd	-0.00486051	ns	0.676542	0.966256	B	B	Memory B	Mixed
FRMD4A	ses_cd	-0.0118836	ns	0.676572	0.966256	B	B	Memory B	Mixed
ADAM19	ses_cd	0.00396747	ns	0.676705	0.966256	B	B	Memory B	Mixed
DNAJC8	ses_cd	-0.00522546	ns	0.676713	0.966256	B	B	Memory B	Mixed
APOBEC2	ses_cd	-0.0113317	ns	0.676801	0.966256	B	B	Memory B	Mixed
APOBEC3C	ses_cd	0.00595604	ns	0.676828	0.966256	B	B	Memory B	Mixed
RNF115	ses_cd	-0.00451595	ns	0.676971	0.966346	B	B	Memory B	Mixed
PPP2CB	ses_cd	-0.00686437	ns	0.677131	0.966408	B	B	Memory B	Mixed
LOXL2	ses_cd	-0.0120941	ns	0.677238	0.966408	B	B	Memory B	Mixed
HIGD2A	ses_cd	0.00568983	ns	0.677255	0.966408	B	B	Memory B	Mixed
MMGT1	ses_cd	-0.0075072	ns	0.677456	0.966476	B	B	Memory B	Mixed
HELZ	ses_cd	0.00349049	ns	0.677462	0.966476	B	B	Memory B	Mixed
PSMD4	ses_cd	0.0041778	ns	0.677588	0.966541	B	B	Memory B	Mixed
AL355574.1	ses_cd	-0.0121264	ns	0.678089	0.966946	B	B	Memory B	Mixed
CCDC65	ses_cd	-0.00954798	ns	0.678139	0.966946	B	B	Memory B	Mixed
CNBD2	ses_cd	0.0116402	ns	0.678172	0.966946	B	B	Memory B	Mixed
AL359710.1	ses_cd	0.0124087	ns	0.678193	0.966946	B	B	Memory B	Mixed
GEMIN7-AS1	ses_cd	0.00912508	ns	0.678651	0.967439	B	B	Memory B	Mixed
AC091948.1	ses_cd	-0.0140554	ns	0.678699	0.967439	B	B	Memory B	Mixed
NISCH	ses_cd	-0.00631396	ns	0.678927	0.967574	B	B	Memory B	Mixed
C8orf44	ses_cd	-0.0103837	ns	0.678965	0.967574	B	B	Memory B	Mixed
NPIPB2	ses_cd	0.0149335	ns	0.679081	0.967574	B	B	Memory B	Mixed
DCTN3	ses_cd	0.00565493	ns	0.679114	0.967574	B	B	Memory B	Mixed
CUX1	ses_cd	0.00446721	ns	0.679231	0.967626	B	B	Memory B	Mixed
ZMAT2	ses_cd	0.00545857	ns	0.67932	0.967638	B	B	Memory B	Mixed
UBE2D3	ses_cd	-0.00277653	ns	0.679545	0.967747	B	B	Memory B	Mixed
MIR193BHG	ses_cd	0.0181505	ns	0.679557	0.967747	B	B	Memory B	Mixed
AC136424.2	ses_cd	0.0107534	ns	0.679676	0.967803	B	B	Memory B	Mixed
ZNF418	ses_cd	-0.00918745	ns	0.680003	0.968153	B	B	Memory B	Mixed
P4HB	ses_cd	0.0110283	ns	0.680221	0.968349	B	B	Memory B	Mixed
DYRK2	ses_cd	0.00577813	ns	0.680446	0.968453	B	B	Memory B	Mixed
CYCS	ses_cd	-0.00557972	ns	0.6805	0.968453	B	B	Memory B	Mixed
CKAP4	ses_cd	-0.0133976	ns	0.680761	0.968453	B	B	Memory B	Mixed
ZMYM6	ses_cd	-0.00576761	ns	0.680839	0.968453	B	B	Memory B	Mixed
ARL6IP6	ses_cd	-0.00417969	ns	0.680873	0.968453	B	B	Memory B	Mixed
BCL2L12	ses_cd	0.00752697	ns	0.68094	0.968453	B	B	Memory B	Mixed
TYK2	ses_cd	-0.00552029	ns	0.68097	0.968453	B	B	Memory B	Mixed
TMEM9	ses_cd	0.00940802	ns	0.681003	0.968453	B	B	Memory B	Mixed
SMIM37	ses_cd	-0.00770708	ns	0.681034	0.968453	B	B	Memory B	Mixed
UROD	ses_cd	-0.00756261	ns	0.681097	0.968453	B	B	Memory B	Mixed
CNOT10	ses_cd	-0.00498062	ns	0.681183	0.968462	B	B	Memory B	Mixed
NKIRAS1	ses_cd	0.00837682	ns	0.681347	0.968568	B	B	Memory B	Mixed
CHCHD5	ses_cd	0.00732313	ns	0.681476	0.968568	B	B	Memory B	Mixed
NR6A1	ses_cd	0.0257368	ns	0.681511	0.968568	B	B	Memory B	Mixed
NUFIP1	ses_cd	0.00731168	ns	0.681735	0.968568	B	B	Memory B	Mixed
AC011452.1	ses_cd	-0.0151875	ns	0.681818	0.968568	B	B	Memory B	Mixed
CRIPT	ses_cd	-0.00565227	ns	0.681822	0.968568	B	B	Memory B	Mixed
PARP6	ses_cd	-0.00638509	ns	0.681828	0.968568	B	B	Memory B	Mixed
MBNL1-AS1	ses_cd	-0.0143594	ns	0.681903	0.968568	B	B	Memory B	Mixed
NDUFAB1	ses_cd	0.00607619	ns	0.681982	0.968568	B	B	Memory B	Mixed
ETS1	ses_cd	-0.00561585	ns	0.682081	0.968568	B	B	Memory B	Mixed
PDHA1	ses_cd	0.00594183	ns	0.682207	0.968568	B	B	Memory B	Mixed
TRMT6	ses_cd	0.00703333	ns	0.682267	0.968568	B	B	Memory B	Mixed
CCDC146	ses_cd	0.00652192	ns	0.682302	0.968568	B	B	Memory B	Mixed
SRPRB	ses_cd	-0.00576251	ns	0.68264	0.968742	B	B	Memory B	Mixed
AC004540.1	ses_cd	-0.0178194	ns	0.682655	0.968742	B	B	Memory B	Mixed
RDH13	ses_cd	0.00917283	ns	0.682665	0.968742	B	B	Memory B	Mixed
SDHD	ses_cd	-0.00598158	ns	0.682768	0.968755	B	B	Memory B	Mixed
GOLGA8B	ses_cd	0.00900738	ns	0.682842	0.968755	B	B	Memory B	Mixed
DHRS9	ses_cd	0.0237098	ns	0.682915	0.968755	B	B	Memory B	Mixed
POLR3E	ses_cd	0.00726204	ns	0.683219	0.969072	B	B	Memory B	Mixed
AAMP	ses_cd	0.00554672	ns	0.683517	0.96918	B	B	Memory B	Mixed
ZNF595	ses_cd	0.0130318	ns	0.683525	0.96918	B	B	Memory B	Mixed
TSC22D3	ses_cd	0.00987343	ns	0.683745	0.96918	B	B	Memory B	Mixed
SRSF4	ses_cd	-0.00374389	ns	0.683865	0.96918	B	B	Memory B	Mixed
VPS18	ses_cd	0.00803767	ns	0.68391	0.96918	B	B	Memory B	Mixed
YIPF4	ses_cd	-0.00361187	ns	0.684038	0.96918	B	B	Memory B	Mixed
AC008537.1	ses_cd	0.00991115	ns	0.684046	0.96918	B	B	Memory B	Mixed
AC090518.1	ses_cd	0.0103892	ns	0.68408	0.96918	B	B	Memory B	Mixed
CSNK1G1	ses_cd	-0.00683043	ns	0.684129	0.96918	B	B	Memory B	Mixed
TBC1D14	ses_cd	-0.00586574	ns	0.684221	0.96918	B	B	Memory B	Mixed
KLHL15	ses_cd	-0.00883618	ns	0.684249	0.96918	B	B	Memory B	Mixed
RPL19	ses_cd	0.00567082	ns	0.684301	0.96918	B	B	Memory B	Mixed
CBY1	ses_cd	-0.00729716	ns	0.684737	0.96918	B	B	Memory B	Mixed
XPO7	ses_cd	0.00473207	ns	0.684867	0.96918	B	B	Memory B	Mixed
TMTC3	ses_cd	0.00600194	ns	0.685004	0.96918	B	B	Memory B	Mixed
AC092546.1	ses_cd	0.0156126	ns	0.685104	0.96918	B	B	Memory B	Mixed
DHX38	ses_cd	-0.00622418	ns	0.685165	0.96918	B	B	Memory B	Mixed
FOXP1-AS1	ses_cd	-0.0138791	ns	0.685282	0.96918	B	B	Memory B	Mixed
CHST7	ses_cd	0.0125105	ns	0.685288	0.96918	B	B	Memory B	Mixed
BAD	ses_cd	0.00727498	ns	0.685303	0.96918	B	B	Memory B	Mixed
GGT7	ses_cd	-0.00913461	ns	0.685458	0.96918	B	B	Memory B	Mixed
LAMP2	ses_cd	-0.00508133	ns	0.685525	0.96918	B	B	Memory B	Mixed
SAMM50	ses_cd	0.00502096	ns	0.685712	0.96918	B	B	Memory B	Mixed
YIPF6	ses_cd	0.00541655	ns	0.685727	0.96918	B	B	Memory B	Mixed
AL035071.1	ses_cd	0.0114511	ns	0.685824	0.96918	B	B	Memory B	Mixed
ZBTB21	ses_cd	-0.00734185	ns	0.685915	0.96918	B	B	Memory B	Mixed
JARID2	ses_cd	0.0040543	ns	0.686058	0.96918	B	B	Memory B	Mixed
PITPNA	ses_cd	-0.0049115	ns	0.686194	0.96918	B	B	Memory B	Mixed
MSH3	ses_cd	-0.00466779	ns	0.686283	0.96918	B	B	Memory B	Mixed
QTRT1	ses_cd	-0.0163305	ns	0.686395	0.96918	B	B	Memory B	Mixed
DNAJC11	ses_cd	0.00539586	ns	0.686405	0.96918	B	B	Memory B	Mixed
THUMPD2	ses_cd	-0.00488094	ns	0.686666	0.96918	B	B	Memory B	Mixed
PIK3CB	ses_cd	-0.00514341	ns	0.686799	0.96918	B	B	Memory B	Mixed
IKZF1	ses_cd	0.00305326	ns	0.687094	0.96918	B	B	Memory B	Mixed
MRPL47	ses_cd	0.0054118	ns	0.687099	0.96918	B	B	Memory B	Mixed
CSE1L	ses_cd	-0.00512184	ns	0.687101	0.96918	B	B	Memory B	Mixed
FAM193B	ses_cd	-0.00505687	ns	0.687249	0.96918	B	B	Memory B	Mixed
GPR89A	ses_cd	-0.00825037	ns	0.687342	0.96918	B	B	Memory B	Mixed
RPL8	ses_cd	-0.00600459	ns	0.687373	0.96918	B	B	Memory B	Mixed
RPSA	ses_cd	0.00531496	ns	0.687475	0.96918	B	B	Memory B	Mixed
H3F3B	ses_cd	-0.00468685	ns	0.687604	0.96918	B	B	Memory B	Mixed
POM121C	ses_cd	0.00428087	ns	0.687629	0.96918	B	B	Memory B	Mixed
ARF4	ses_cd	0.00539571	ns	0.687719	0.96918	B	B	Memory B	Mixed
BCL2L10	ses_cd	-0.0169933	ns	0.687762	0.96918	B	B	Memory B	Mixed
PMPCB	ses_cd	0.00338242	ns	0.687834	0.96918	B	B	Memory B	Mixed
CAMK1	ses_cd	0.0128281	ns	0.688047	0.96918	B	B	Memory B	Mixed
RNF125	ses_cd	-0.00860773	ns	0.688373	0.96918	B	B	Memory B	Mixed
MT-CO1	ses_cd	-0.00405685	ns	0.688436	0.96918	B	B	Memory B	Mixed
SNTA1	ses_cd	-0.00979818	ns	0.688646	0.96918	B	B	Memory B	Mixed
GALNT8	ses_cd	0.0208769	ns	0.688704	0.96918	B	B	Memory B	Mixed
DARS2	ses_cd	-0.00742373	ns	0.688718	0.96918	B	B	Memory B	Mixed
AKAP8L	ses_cd	0.00427498	ns	0.688849	0.96918	B	B	Memory B	Mixed
AL450384.2	ses_cd	0.0093894	ns	0.688934	0.96918	B	B	Memory B	Mixed
HSDL1	ses_cd	0.0079985	ns	0.688935	0.96918	B	B	Memory B	Mixed
AAAS	ses_cd	-0.00800683	ns	0.689082	0.96918	B	B	Memory B	Mixed
FEM1B	ses_cd	0.00543392	ns	0.689096	0.96918	B	B	Memory B	Mixed
RABGGTB	ses_cd	-0.00530722	ns	0.689133	0.96918	B	B	Memory B	Mixed
SOCS7	ses_cd	-0.00824844	ns	0.689244	0.96918	B	B	Memory B	Mixed
CNP	ses_cd	-0.0078591	ns	0.689272	0.96918	B	B	Memory B	Mixed
ENG	ses_cd	-0.0104658	ns	0.689343	0.96918	B	B	Memory B	Mixed
AC036176.1	ses_cd	0.0103854	ns	0.689412	0.96918	B	B	Memory B	Mixed
AC011468.3	ses_cd	-0.0163201	ns	0.689472	0.96918	B	B	Memory B	Mixed
AC093330.1	ses_cd	-0.0144869	ns	0.689483	0.96918	B	B	Memory B	Mixed
RAB31	ses_cd	0.00630206	ns	0.689545	0.96918	B	B	Memory B	Mixed
HIST2H2AC	ses_cd	-0.0162309	ns	0.689545	0.96918	B	B	Memory B	Mixed
ATP2B4	ses_cd	-0.00682202	ns	0.68972	0.96918	B	B	Memory B	Mixed
DEGS2	ses_cd	-0.0206098	ns	0.689724	0.96918	B	B	Memory B	Mixed
PHKB	ses_cd	0.00399837	ns	0.69009	0.96918	B	B	Memory B	Mixed
ARSK	ses_cd	-0.00815542	ns	0.690189	0.96918	B	B	Memory B	Mixed
NBDY	ses_cd	-0.00369527	ns	0.6902	0.96918	B	B	Memory B	Mixed
USP1	ses_cd	-0.00445368	ns	0.690254	0.96918	B	B	Memory B	Mixed
ZNF304	ses_cd	-0.0114188	ns	0.690316	0.96918	B	B	Memory B	Mixed
AC073111.5	ses_cd	0.00711471	ns	0.690325	0.96918	B	B	Memory B	Mixed
PPIP5K2	ses_cd	0.00349609	ns	0.690331	0.96918	B	B	Memory B	Mixed
HSBP1	ses_cd	-0.00483835	ns	0.690385	0.96918	B	B	Memory B	Mixed
PSMB8-AS1	ses_cd	-0.00543534	ns	0.690395	0.96918	B	B	Memory B	Mixed
FAM86C1	ses_cd	-0.0111921	ns	0.690667	0.96918	B	B	Memory B	Mixed
SPINT2	ses_cd	0.00922104	ns	0.690722	0.96918	B	B	Memory B	Mixed
SLC35C2	ses_cd	0.00475483	ns	0.690744	0.96918	B	B	Memory B	Mixed
AC010894.3	ses_cd	0.00451932	ns	0.691068	0.96918	B	B	Memory B	Mixed
MSTO1	ses_cd	0.00871624	ns	0.691365	0.96918	B	B	Memory B	Mixed
ZHX3	ses_cd	0.00970437	ns	0.691531	0.96918	B	B	Memory B	Mixed
ALG8	ses_cd	-0.00513691	ns	0.691541	0.96918	B	B	Memory B	Mixed
NUGGC	ses_cd	0.0151123	ns	0.691748	0.96918	B	B	Memory B	Mixed
HIST1H2AH	ses_cd	-0.0166521	ns	0.691785	0.96918	B	B	Memory B	Mixed
NUP98	ses_cd	0.00403998	ns	0.691876	0.96918	B	B	Memory B	Mixed
CC2D2A	ses_cd	0.0110792	ns	0.691896	0.96918	B	B	Memory B	Mixed
KAT8	ses_cd	0.00502194	ns	0.692019	0.96918	B	B	Memory B	Mixed
EPHX1	ses_cd	0.0126844	ns	0.692053	0.96918	B	B	Memory B	Mixed
TXNL4B	ses_cd	-0.00803196	ns	0.692104	0.96918	B	B	Memory B	Mixed
RPL26	ses_cd	0.00611678	ns	0.692116	0.96918	B	B	Memory B	Mixed
WDR82	ses_cd	-0.00381507	ns	0.692211	0.96918	B	B	Memory B	Mixed
BLOC1S4	ses_cd	-0.00591791	ns	0.692225	0.96918	B	B	Memory B	Mixed
PRKAB1	ses_cd	-0.0071901	ns	0.692265	0.96918	B	B	Memory B	Mixed
AC022239.1	ses_cd	-0.011295	ns	0.692309	0.96918	B	B	Memory B	Mixed
LYN	ses_cd	-0.0040812	ns	0.692314	0.96918	B	B	Memory B	Mixed
C12orf29	ses_cd	-0.00741918	ns	0.692356	0.96918	B	B	Memory B	Mixed
VPS13A	ses_cd	0.00565353	ns	0.69238	0.96918	B	B	Memory B	Mixed
SBF2-AS1	ses_cd	0.00721647	ns	0.692573	0.96918	B	B	Memory B	Mixed
NAGK	ses_cd	-0.00576264	ns	0.6927	0.96918	B	B	Memory B	Mixed
CRY1	ses_cd	0.0137443	ns	0.692946	0.96918	B	B	Memory B	Mixed
ATP1A1	ses_cd	0.024045	ns	0.693164	0.96918	B	B	Memory B	Mixed
NEK1	ses_cd	0.0052896	ns	0.693214	0.96918	B	B	Memory B	Mixed
CDC34	ses_cd	0.00857391	ns	0.693365	0.96918	B	B	Memory B	Mixed
PWWP2B	ses_cd	-0.00937576	ns	0.693444	0.96918	B	B	Memory B	Mixed
HSPA5	ses_cd	-0.00634361	ns	0.693502	0.96918	B	B	Memory B	Mixed
DDX27	ses_cd	-0.00499967	ns	0.69351	0.96918	B	B	Memory B	Mixed
CXorf21	ses_cd	0.00519497	ns	0.693585	0.96918	B	B	Memory B	Mixed
AGFG1	ses_cd	0.00326397	ns	0.693656	0.96918	B	B	Memory B	Mixed
CSDE1	ses_cd	-0.00314402	ns	0.693663	0.96918	B	B	Memory B	Mixed
NGLY1	ses_cd	0.00307491	ns	0.693915	0.96918	B	B	Memory B	Mixed
CSNK2A1	ses_cd	-0.00376145	ns	0.694005	0.96918	B	B	Memory B	Mixed
ACP1	ses_cd	0.00479147	ns	0.694112	0.96918	B	B	Memory B	Mixed
SLC43A2	ses_cd	-0.00795628	ns	0.694114	0.96918	B	B	Memory B	Mixed
PHGR1	ses_cd	-0.0261151	ns	0.694139	0.96918	B	B	Memory B	Mixed
AP3D1	ses_cd	-0.00527118	ns	0.694255	0.96918	B	B	Memory B	Mixed
VPS25	ses_cd	-0.00695583	ns	0.694264	0.96918	B	B	Memory B	Mixed
LPIN2	ses_cd	0.00603905	ns	0.694491	0.96918	B	B	Memory B	Mixed
COPS6	ses_cd	-0.00459523	ns	0.6945	0.96918	B	B	Memory B	Mixed
IFFO1	ses_cd	-0.00903069	ns	0.694618	0.96918	B	B	Memory B	Mixed
TRMT1	ses_cd	0.00513846	ns	0.694646	0.96918	B	B	Memory B	Mixed
KCNN4	ses_cd	-0.00592433	ns	0.694657	0.96918	B	B	Memory B	Mixed
FDFT1	ses_cd	-0.00439936	ns	0.694744	0.96918	B	B	Memory B	Mixed
COX5B	ses_cd	0.00594624	ns	0.694838	0.96918	B	B	Memory B	Mixed
PALB2	ses_cd	0.00813806	ns	0.694941	0.96918	B	B	Memory B	Mixed
ZNF581	ses_cd	0.00535845	ns	0.695	0.96918	B	B	Memory B	Mixed
AC021678.2	ses_cd	0.00664339	ns	0.695046	0.96918	B	B	Memory B	Mixed
EMC6	ses_cd	-0.00604481	ns	0.695056	0.96918	B	B	Memory B	Mixed
C14orf28	ses_cd	0.00890616	ns	0.695093	0.96918	B	B	Memory B	Mixed
DPY19L4	ses_cd	-0.00770772	ns	0.695093	0.96918	B	B	Memory B	Mixed
AC003102.1	ses_cd	-0.0109862	ns	0.695198	0.96918	B	B	Memory B	Mixed
STK26	ses_cd	0.00446945	ns	0.695482	0.96918	B	B	Memory B	Mixed
IL16	ses_cd	-0.00438	ns	0.695717	0.96918	B	B	Memory B	Mixed
BRD7	ses_cd	-0.00405385	ns	0.695768	0.96918	B	B	Memory B	Mixed
ELOVL1	ses_cd	0.00563124	ns	0.695803	0.96918	B	B	Memory B	Mixed
ZNF860	ses_cd	-0.00566562	ns	0.695882	0.96918	B	B	Memory B	Mixed
AC025034.1	ses_cd	0.00812416	ns	0.695898	0.96918	B	B	Memory B	Mixed
GREB1L	ses_cd	0.0145016	ns	0.695978	0.96918	B	B	Memory B	Mixed
FGD1	ses_cd	-0.0132685	ns	0.696085	0.96918	B	B	Memory B	Mixed
G2E3-AS1	ses_cd	0.0103763	ns	0.696124	0.96918	B	B	Memory B	Mixed
MED10	ses_cd	0.00408716	ns	0.696143	0.96918	B	B	Memory B	Mixed
MDFIC	ses_cd	0.00372706	ns	0.696244	0.96918	B	B	Memory B	Mixed
AP002812.2	ses_cd	-0.00840148	ns	0.696375	0.96918	B	B	Memory B	Mixed
LINC02391	ses_cd	-0.0103192	ns	0.696404	0.96918	B	B	Memory B	Mixed
DMAC2	ses_cd	0.00765512	ns	0.696505	0.96918	B	B	Memory B	Mixed
SYS1-DBNDD2	ses_cd	0.0112721	ns	0.696585	0.96918	B	B	Memory B	Mixed
CENPQ	ses_cd	-0.00857595	ns	0.696695	0.96918	B	B	Memory B	Mixed
SLC38A7	ses_cd	-0.00996409	ns	0.696782	0.96918	B	B	Memory B	Mixed
FTL	ses_cd	-0.00539001	ns	0.697014	0.96918	B	B	Memory B	Mixed
AC006480.2	ses_cd	0.00959625	ns	0.697057	0.96918	B	B	Memory B	Mixed
GGACT	ses_cd	0.00856124	ns	0.69708	0.96918	B	B	Memory B	Mixed
ZNF706	ses_cd	-0.00348446	ns	0.697135	0.96918	B	B	Memory B	Mixed
MRI1	ses_cd	0.00746042	ns	0.697178	0.96918	B	B	Memory B	Mixed
EIF3F	ses_cd	0.00463528	ns	0.697194	0.96918	B	B	Memory B	Mixed
NRBF2	ses_cd	0.00519182	ns	0.697313	0.96918	B	B	Memory B	Mixed
LSP1	ses_cd	-0.00395385	ns	0.697358	0.96918	B	B	Memory B	Mixed
MTA1	ses_cd	0.00675515	ns	0.697362	0.96918	B	B	Memory B	Mixed
SLC25A24	ses_cd	-0.00618645	ns	0.697547	0.96918	B	B	Memory B	Mixed
ZBTB25	ses_cd	-0.00439503	ns	0.697677	0.96918	B	B	Memory B	Mixed
NPEPPS	ses_cd	-0.00345677	ns	0.697733	0.96918	B	B	Memory B	Mixed
AC011450.1	ses_cd	-0.00889852	ns	0.697736	0.96918	B	B	Memory B	Mixed
PDE6B	ses_cd	-0.0072676	ns	0.697737	0.96918	B	B	Memory B	Mixed
AL359636.1	ses_cd	-0.0313424	ns	0.69779	0.96918	B	B	Memory B	Mixed
INTS2	ses_cd	0.00573123	ns	0.697965	0.96918	B	B	Memory B	Mixed
ERI1	ses_cd	-0.00643789	ns	0.698057	0.96918	B	B	Memory B	Mixed
MAL	ses_cd	0.0208042	ns	0.69808	0.96918	B	B	Memory B	Mixed
MAP7D1	ses_cd	-0.00727737	ns	0.698098	0.96918	B	B	Memory B	Mixed
AC005670.2	ses_cd	-0.00756683	ns	0.698183	0.96918	B	B	Memory B	Mixed
POLDIP2	ses_cd	0.00691924	ns	0.698235	0.96918	B	B	Memory B	Mixed
PRPF8	ses_cd	-0.0039388	ns	0.698285	0.96918	B	B	Memory B	Mixed
CDV3	ses_cd	-0.00532988	ns	0.698303	0.96918	B	B	Memory B	Mixed
ANKLE2	ses_cd	-0.00445096	ns	0.698385	0.96918	B	B	Memory B	Mixed
HIPK1	ses_cd	-0.00552053	ns	0.698491	0.96918	B	B	Memory B	Mixed
DNAH7	ses_cd	-0.0164772	ns	0.698543	0.96918	B	B	Memory B	Mixed
SPINDOC	ses_cd	0.00970124	ns	0.698554	0.96918	B	B	Memory B	Mixed
AC080162.1	ses_cd	0.0076413	ns	0.69867	0.96918	B	B	Memory B	Mixed
COQ10B	ses_cd	-0.00447101	ns	0.698704	0.96918	B	B	Memory B	Mixed
ARMCX2	ses_cd	-0.00955138	ns	0.698813	0.96918	B	B	Memory B	Mixed
SUSD1	ses_cd	0.00933004	ns	0.698842	0.96918	B	B	Memory B	Mixed
ARFIP2	ses_cd	-0.00792834	ns	0.69889	0.96918	B	B	Memory B	Mixed
PLAGL2	ses_cd	-0.00923162	ns	0.698899	0.96918	B	B	Memory B	Mixed
QRICH1	ses_cd	-0.00578569	ns	0.698974	0.96918	B	B	Memory B	Mixed
SRSF6	ses_cd	-0.00544035	ns	0.698977	0.96918	B	B	Memory B	Mixed
AC018682.1	ses_cd	0.00555417	ns	0.698996	0.96918	B	B	Memory B	Mixed
UBOX5-AS1	ses_cd	-0.00980442	ns	0.69904	0.96918	B	B	Memory B	Mixed
ZNF440	ses_cd	-0.00809355	ns	0.699178	0.96918	B	B	Memory B	Mixed
ZFP14	ses_cd	-0.00433991	ns	0.699251	0.96918	B	B	Memory B	Mixed
AC022395.1	ses_cd	-0.0111177	ns	0.699258	0.96918	B	B	Memory B	Mixed
CSPP1	ses_cd	-0.00468936	ns	0.699413	0.96918	B	B	Memory B	Mixed
GRIP1	ses_cd	0.0142283	ns	0.699434	0.96918	B	B	Memory B	Mixed
AC092683.1	ses_cd	0.00849828	ns	0.699441	0.96918	B	B	Memory B	Mixed
AC034195.1	ses_cd	-0.0168067	ns	0.699517	0.96918	B	B	Memory B	Mixed
KCTD7	ses_cd	-0.00781275	ns	0.699545	0.96918	B	B	Memory B	Mixed
PPP1CC	ses_cd	-0.00328153	ns	0.699621	0.96918	B	B	Memory B	Mixed
ZNF460	ses_cd	-0.00834958	ns	0.699632	0.96918	B	B	Memory B	Mixed
GPALPP1	ses_cd	-0.00511462	ns	0.699815	0.96918	B	B	Memory B	Mixed
ZNF184	ses_cd	0.00770298	ns	0.699867	0.96918	B	B	Memory B	Mixed
MRPS26	ses_cd	0.00557679	ns	0.699942	0.96918	B	B	Memory B	Mixed
UAP1	ses_cd	0.0129876	ns	0.699946	0.96918	B	B	Memory B	Mixed
ASB3	ses_cd	-0.00734331	ns	0.699962	0.96918	B	B	Memory B	Mixed
FAM111B	ses_cd	0.0154817	ns	0.700103	0.96918	B	B	Memory B	Mixed
TLR2	ses_cd	-0.0133284	ns	0.700113	0.96918	B	B	Memory B	Mixed
RTRAF	ses_cd	0.0049205	ns	0.700273	0.96918	B	B	Memory B	Mixed
AC084357.2	ses_cd	-0.01116	ns	0.700311	0.96918	B	B	Memory B	Mixed
SCYL3	ses_cd	0.00621459	ns	0.700389	0.96918	B	B	Memory B	Mixed
AL136454.1	ses_cd	-0.0120349	ns	0.700389	0.96918	B	B	Memory B	Mixed
RIC8B	ses_cd	-0.00687023	ns	0.700412	0.96918	B	B	Memory B	Mixed
TMEM87A	ses_cd	-0.00418249	ns	0.700452	0.96918	B	B	Memory B	Mixed
PIP4P2	ses_cd	-0.00695701	ns	0.700533	0.96918	B	B	Memory B	Mixed
TAF15	ses_cd	-0.00293098	ns	0.700549	0.96918	B	B	Memory B	Mixed
STARD3NL	ses_cd	-0.00497556	ns	0.700557	0.96918	B	B	Memory B	Mixed
ODC1	ses_cd	0.00500217	ns	0.700623	0.96918	B	B	Memory B	Mixed
MSH6	ses_cd	0.00716645	ns	0.700656	0.96918	B	B	Memory B	Mixed
CMPK2	ses_cd	0.0220988	ns	0.700707	0.96918	B	B	Memory B	Mixed
MGST3	ses_cd	-0.0076269	ns	0.700875	0.96918	B	B	Memory B	Mixed
IGLV2-8	ses_cd	0.0180894	ns	0.701095	0.96918	B	B	Memory B	Mixed
MARS2	ses_cd	-0.0123735	ns	0.701169	0.96918	B	B	Memory B	Mixed
MCCC2	ses_cd	-0.00477415	ns	0.701233	0.96918	B	B	Memory B	Mixed
RAB1B	ses_cd	-0.00652078	ns	0.701258	0.96918	B	B	Memory B	Mixed
RIPK3	ses_cd	0.0100535	ns	0.701283	0.96918	B	B	Memory B	Mixed
POMZP3	ses_cd	0.00847589	ns	0.701303	0.96918	B	B	Memory B	Mixed
MARK3	ses_cd	-0.00468904	ns	0.701322	0.96918	B	B	Memory B	Mixed
ZNF347	ses_cd	-0.00805079	ns	0.701394	0.96918	B	B	Memory B	Mixed
SMCHD1	ses_cd	0.00408254	ns	0.701407	0.96918	B	B	Memory B	Mixed
FAM19A2	ses_cd	-0.00833184	ns	0.70141	0.96918	B	B	Memory B	Mixed
KLHL9	ses_cd	-0.00673748	ns	0.701454	0.96918	B	B	Memory B	Mixed
PURB	ses_cd	-0.00498585	ns	0.70177	0.969229	B	B	Memory B	Mixed
CHMP5	ses_cd	-0.00647672	ns	0.70191	0.969229	B	B	Memory B	Mixed
UBAC1	ses_cd	0.00517923	ns	0.701981	0.969229	B	B	Memory B	Mixed
AC025165.2	ses_cd	-0.00722108	ns	0.702013	0.969229	B	B	Memory B	Mixed
CTBS	ses_cd	-0.0048918	ns	0.702046	0.969229	B	B	Memory B	Mixed
AL035530.2	ses_cd	0.00556556	ns	0.70206	0.969229	B	B	Memory B	Mixed
LMCD1-AS1	ses_cd	0.0166195	ns	0.702072	0.969229	B	B	Memory B	Mixed
ZNF134	ses_cd	-0.00662604	ns	0.702133	0.969229	B	B	Memory B	Mixed
AL355816.2	ses_cd	-0.00953043	ns	0.702342	0.969317	B	B	Memory B	Mixed
TIMM17B	ses_cd	0.00599855	ns	0.702357	0.969317	B	B	Memory B	Mixed
FBXL14	ses_cd	-0.00658623	ns	0.702649	0.969379	B	B	Memory B	Mixed
ADA	ses_cd	0.0100896	ns	0.702649	0.969379	B	B	Memory B	Mixed
TRIT1	ses_cd	-0.00574881	ns	0.702784	0.969379	B	B	Memory B	Mixed
FAM217B	ses_cd	0.0056681	ns	0.702878	0.969379	B	B	Memory B	Mixed
RUSC1	ses_cd	0.0134227	ns	0.702886	0.969379	B	B	Memory B	Mixed
GIT2	ses_cd	0.00334217	ns	0.703071	0.969379	B	B	Memory B	Mixed
KLF10	ses_cd	0.00715517	ns	0.703101	0.969379	B	B	Memory B	Mixed
TAPT1-AS1	ses_cd	-0.00568378	ns	0.703219	0.969379	B	B	Memory B	Mixed
ARL14EP	ses_cd	-0.00498025	ns	0.703226	0.969379	B	B	Memory B	Mixed
VRK1	ses_cd	0.00402809	ns	0.703295	0.969379	B	B	Memory B	Mixed
MORF4L1	ses_cd	-0.00290795	ns	0.703319	0.969379	B	B	Memory B	Mixed
GTF2A2	ses_cd	-0.00375964	ns	0.703472	0.969379	B	B	Memory B	Mixed
LINC02245	ses_cd	-0.0117704	ns	0.703512	0.969379	B	B	Memory B	Mixed
HDAC9	ses_cd	0.00606661	ns	0.703572	0.969379	B	B	Memory B	Mixed
ASB6	ses_cd	-0.00998277	ns	0.703801	0.969379	B	B	Memory B	Mixed
SRP14	ses_cd	-0.00468771	ns	0.703879	0.969379	B	B	Memory B	Mixed
AC016957.2	ses_cd	-0.00893007	ns	0.703912	0.969379	B	B	Memory B	Mixed
CCDC127	ses_cd	-0.0059346	ns	0.703938	0.969379	B	B	Memory B	Mixed
CNOT2	ses_cd	-0.00313257	ns	0.70395	0.969379	B	B	Memory B	Mixed
RGPD8	ses_cd	-0.0117469	ns	0.704009	0.969379	B	B	Memory B	Mixed
NCSTN	ses_cd	-0.00539456	ns	0.704277	0.969446	B	B	Memory B	Mixed
KIAA0930	ses_cd	0.0072467	ns	0.704291	0.969446	B	B	Memory B	Mixed
SIAH1	ses_cd	-0.00511313	ns	0.704399	0.969446	B	B	Memory B	Mixed
AC005695.2	ses_cd	0.00784843	ns	0.704465	0.969446	B	B	Memory B	Mixed
AC002429.2	ses_cd	0.0174957	ns	0.704475	0.969446	B	B	Memory B	Mixed
TMEM147	ses_cd	-0.00539557	ns	0.70454	0.969446	B	B	Memory B	Mixed
TMC8	ses_cd	-0.00484775	ns	0.704686	0.969537	B	B	Memory B	Mixed
ADAL	ses_cd	-0.00849236	ns	0.704779	0.969553	B	B	Memory B	Mixed
AC096642.1	ses_cd	0.015448	ns	0.704925	0.969561	B	B	Memory B	Mixed
SMAP2	ses_cd	-0.00588477	ns	0.704945	0.969561	B	B	Memory B	Mixed
KLHL28	ses_cd	-0.00411088	ns	0.705031	0.969568	B	B	Memory B	Mixed
CERK	ses_cd	0.00737793	ns	0.705286	0.969793	B	B	Memory B	Mixed
GMEB1	ses_cd	0.00534161	ns	0.70537	0.969793	B	B	Memory B	Mixed
SERPINB9P1	ses_cd	-0.00835847	ns	0.705436	0.969793	B	B	Memory B	Mixed
WWOX	ses_cd	-0.00620788	ns	0.705554	0.969846	B	B	Memory B	Mixed
FSD1L	ses_cd	0.00730663	ns	0.705826	0.97	B	B	Memory B	Mixed
MFSD9	ses_cd	-0.00838623	ns	0.705874	0.97	B	B	Memory B	Mixed
GPC5	ses_cd	0.02305	ns	0.70617	0.97	B	B	Memory B	Mixed
AC010247.2	ses_cd	-0.010921	ns	0.706248	0.97	B	B	Memory B	Mixed
AC091133.1	ses_cd	-0.0120918	ns	0.706379	0.97	B	B	Memory B	Mixed
VSIG1	ses_cd	0.0151779	ns	0.706445	0.97	B	B	Memory B	Mixed
COL19A1	ses_cd	-0.00539174	ns	0.706474	0.97	B	B	Memory B	Mixed
SYN3	ses_cd	0.0190591	ns	0.70653	0.97	B	B	Memory B	Mixed
BRI3	ses_cd	0.00433695	ns	0.706574	0.97	B	B	Memory B	Mixed
MFN1	ses_cd	0.00491082	ns	0.706574	0.97	B	B	Memory B	Mixed
ITGA3	ses_cd	0.0193436	ns	0.706652	0.97	B	B	Memory B	Mixed
PAX8	ses_cd	0.0197522	ns	0.706658	0.97	B	B	Memory B	Mixed
GLTP	ses_cd	-0.00512184	ns	0.706712	0.97	B	B	Memory B	Mixed
FAM241A	ses_cd	0.0113895	ns	0.707008	0.970042	B	B	Memory B	Mixed
NEDD1	ses_cd	0.0055399	ns	0.707066	0.970042	B	B	Memory B	Mixed
AC096558.2	ses_cd	0.00961516	ns	0.707192	0.970042	B	B	Memory B	Mixed
CDC123	ses_cd	0.00310156	ns	0.707204	0.970042	B	B	Memory B	Mixed
PHLPP2	ses_cd	-0.0108782	ns	0.707374	0.970042	B	B	Memory B	Mixed
CASC1	ses_cd	-0.0109498	ns	0.707491	0.970042	B	B	Memory B	Mixed
ARL10	ses_cd	-0.00738435	ns	0.707521	0.970042	B	B	Memory B	Mixed
IRAK4	ses_cd	-0.00360667	ns	0.707528	0.970042	B	B	Memory B	Mixed
PXN-AS1	ses_cd	0.0109015	ns	0.70756	0.970042	B	B	Memory B	Mixed
MPND	ses_cd	0.00732294	ns	0.707563	0.970042	B	B	Memory B	Mixed
ZER1	ses_cd	0.00530278	ns	0.707767	0.970042	B	B	Memory B	Mixed
USP14	ses_cd	-0.00344158	ns	0.707881	0.970042	B	B	Memory B	Mixed
LLPH	ses_cd	0.00598354	ns	0.707914	0.970042	B	B	Memory B	Mixed
AC097103.2	ses_cd	0.0078942	ns	0.707936	0.970042	B	B	Memory B	Mixed
ZNF28	ses_cd	-0.00534964	ns	0.70807	0.970042	B	B	Memory B	Mixed
COG3	ses_cd	0.00581385	ns	0.708284	0.970042	B	B	Memory B	Mixed
CNFN	ses_cd	-0.00958832	ns	0.708441	0.970042	B	B	Memory B	Mixed
ERH	ses_cd	0.004575	ns	0.708445	0.970042	B	B	Memory B	Mixed
FGFR1OP	ses_cd	0.00452781	ns	0.708662	0.970042	B	B	Memory B	Mixed
TMED3	ses_cd	0.00510645	ns	0.708744	0.970042	B	B	Memory B	Mixed
ZNF677	ses_cd	0.0118985	ns	0.708769	0.970042	B	B	Memory B	Mixed
NOL8	ses_cd	-0.00417569	ns	0.708841	0.970042	B	B	Memory B	Mixed
NBPF12	ses_cd	0.00519936	ns	0.708909	0.970042	B	B	Memory B	Mixed
CRELD2	ses_cd	0.00654706	ns	0.708928	0.970042	B	B	Memory B	Mixed
NAPSA	ses_cd	-0.0148717	ns	0.709168	0.970042	B	B	Memory B	Mixed
POLR2J3-1	ses_cd	-0.00716049	ns	0.709264	0.970042	B	B	Memory B	Mixed
ABHD13	ses_cd	-0.00534098	ns	0.709297	0.970042	B	B	Memory B	Mixed
ATF7IP2	ses_cd	-0.0041699	ns	0.709331	0.970042	B	B	Memory B	Mixed
HDAC6	ses_cd	-0.00822867	ns	0.709365	0.970042	B	B	Memory B	Mixed
ERGIC3	ses_cd	-0.00421367	ns	0.709392	0.970042	B	B	Memory B	Mixed
MCM6	ses_cd	-0.00813391	ns	0.70955	0.970042	B	B	Memory B	Mixed
TMEM231	ses_cd	-0.0152841	ns	0.709572	0.970042	B	B	Memory B	Mixed
AMFR	ses_cd	-0.00541487	ns	0.709572	0.970042	B	B	Memory B	Mixed
L1TD1	ses_cd	-0.0250017	ns	0.709599	0.970042	B	B	Memory B	Mixed
ALK	ses_cd	0.0109436	ns	0.709616	0.970042	B	B	Memory B	Mixed
TMEM39A	ses_cd	-0.00584096	ns	0.709638	0.970042	B	B	Memory B	Mixed
TOX2	ses_cd	-0.0166006	ns	0.709932	0.970247	B	B	Memory B	Mixed
NDUFA10	ses_cd	0.00385926	ns	0.710274	0.970247	B	B	Memory B	Mixed
ZNF594	ses_cd	0.00570587	ns	0.710556	0.970247	B	B	Memory B	Mixed
PARD6B	ses_cd	0.00686767	ns	0.710588	0.970247	B	B	Memory B	Mixed
EFCAB14-AS1	ses_cd	0.0102196	ns	0.710798	0.970247	B	B	Memory B	Mixed
MICALL1	ses_cd	0.00711758	ns	0.710802	0.970247	B	B	Memory B	Mixed
DBI	ses_cd	0.00556142	ns	0.710923	0.970247	B	B	Memory B	Mixed
AOAH	ses_cd	0.0144094	ns	0.711072	0.970247	B	B	Memory B	Mixed
SLC31A1	ses_cd	-0.0139463	ns	0.71115	0.970247	B	B	Memory B	Mixed
TBC1D9B	ses_cd	0.00451987	ns	0.711319	0.970247	B	B	Memory B	Mixed
SEZ6	ses_cd	0.0125098	ns	0.711367	0.970247	B	B	Memory B	Mixed
MTCP1	ses_cd	-0.0088591	ns	0.71137	0.970247	B	B	Memory B	Mixed
PUS7	ses_cd	-0.00770906	ns	0.711384	0.970247	B	B	Memory B	Mixed
ZRANB3	ses_cd	-0.00432921	ns	0.711557	0.970247	B	B	Memory B	Mixed
AKAP1	ses_cd	0.019742	ns	0.711588	0.970247	B	B	Memory B	Mixed
UBE2Q2	ses_cd	-0.0041181	ns	0.71168	0.970247	B	B	Memory B	Mixed
PDE4A	ses_cd	0.0147108	ns	0.712284	0.970247	B	B	Memory B	Mixed
FBXL5	ses_cd	0.00392515	ns	0.712291	0.970247	B	B	Memory B	Mixed
GATD1	ses_cd	0.0068463	ns	0.712386	0.970247	B	B	Memory B	Mixed
FAM20A	ses_cd	0.01254	ns	0.712457	0.970247	B	B	Memory B	Mixed
AC009686.1	ses_cd	0.0117222	ns	0.712463	0.970247	B	B	Memory B	Mixed
LMF2	ses_cd	0.00809648	ns	0.712482	0.970247	B	B	Memory B	Mixed
BDP1	ses_cd	-0.00314453	ns	0.712517	0.970247	B	B	Memory B	Mixed
JUND	ses_cd	0.00414779	ns	0.712579	0.970247	B	B	Memory B	Mixed
CAMK2G	ses_cd	-0.00499893	ns	0.712621	0.970247	B	B	Memory B	Mixed
ATAD5	ses_cd	0.00622541	ns	0.71271	0.970247	B	B	Memory B	Mixed
SQLE	ses_cd	-0.00647645	ns	0.712747	0.970247	B	B	Memory B	Mixed
FBXO41	ses_cd	-0.00667784	ns	0.712812	0.970247	B	B	Memory B	Mixed
PAXIP1	ses_cd	-0.00649584	ns	0.712922	0.970247	B	B	Memory B	Mixed
HMGXB4	ses_cd	0.00522609	ns	0.712978	0.970247	B	B	Memory B	Mixed
ATL2	ses_cd	-0.0044322	ns	0.713043	0.970247	B	B	Memory B	Mixed
LIPA	ses_cd	-0.00621769	ns	0.713069	0.970247	B	B	Memory B	Mixed
CDKAL1	ses_cd	0.00375138	ns	0.71315	0.970247	B	B	Memory B	Mixed
AL355075.4	ses_cd	0.0201469	ns	0.713218	0.970247	B	B	Memory B	Mixed
MTREX	ses_cd	-0.00311948	ns	0.713242	0.970247	B	B	Memory B	Mixed
BTBD6	ses_cd	-0.00899399	ns	0.713338	0.970247	B	B	Memory B	Mixed
OSBP2	ses_cd	-0.0120552	ns	0.71338	0.970247	B	B	Memory B	Mixed
ATPAF1	ses_cd	-0.00545	ns	0.713415	0.970247	B	B	Memory B	Mixed
TMA7	ses_cd	0.00562658	ns	0.71354	0.970247	B	B	Memory B	Mixed
FYCO1	ses_cd	-0.00590549	ns	0.713549	0.970247	B	B	Memory B	Mixed
UNKL	ses_cd	0.00675409	ns	0.71369	0.970247	B	B	Memory B	Mixed
SMIM14	ses_cd	0.00532522	ns	0.713708	0.970247	B	B	Memory B	Mixed
GDPD1	ses_cd	-0.0115711	ns	0.713872	0.970247	B	B	Memory B	Mixed
RRP7A	ses_cd	-0.00657871	ns	0.713915	0.970247	B	B	Memory B	Mixed
SAXO2	ses_cd	-0.0176022	ns	0.714235	0.970247	B	B	Memory B	Mixed
GTF2F1	ses_cd	-0.00511228	ns	0.714265	0.970247	B	B	Memory B	Mixed
AC016773.1	ses_cd	-0.00974311	ns	0.71427	0.970247	B	B	Memory B	Mixed
RAC2	ses_cd	0.00404751	ns	0.714272	0.970247	B	B	Memory B	Mixed
FAM222B	ses_cd	-0.00597378	ns	0.714334	0.970247	B	B	Memory B	Mixed
OAS3	ses_cd	0.0151881	ns	0.714362	0.970247	B	B	Memory B	Mixed
TSPAN31	ses_cd	-0.00560784	ns	0.714528	0.970247	B	B	Memory B	Mixed
TPK1	ses_cd	-0.00497891	ns	0.714566	0.970247	B	B	Memory B	Mixed
CAMK2D	ses_cd	-0.00612659	ns	0.714699	0.970247	B	B	Memory B	Mixed
GRIK1	ses_cd	0.0108773	ns	0.714916	0.970247	B	B	Memory B	Mixed
SMPD1	ses_cd	-0.010077	ns	0.714956	0.970247	B	B	Memory B	Mixed
SLC37A3	ses_cd	0.00866103	ns	0.715054	0.970247	B	B	Memory B	Mixed
NAIF1	ses_cd	0.00982518	ns	0.715078	0.970247	B	B	Memory B	Mixed
NCOR1	ses_cd	-0.00263647	ns	0.715128	0.970247	B	B	Memory B	Mixed
KLHL12	ses_cd	-0.00613002	ns	0.715132	0.970247	B	B	Memory B	Mixed
MT-ATP6	ses_cd	-0.00367131	ns	0.715164	0.970247	B	B	Memory B	Mixed
KANSL1	ses_cd	-0.00575874	ns	0.71527	0.970247	B	B	Memory B	Mixed
CASC4	ses_cd	-0.00372859	ns	0.715279	0.970247	B	B	Memory B	Mixed
AP001059.2	ses_cd	-0.00977396	ns	0.715287	0.970247	B	B	Memory B	Mixed
OSBPL8	ses_cd	-0.00375798	ns	0.715384	0.970247	B	B	Memory B	Mixed
RPS3	ses_cd	0.00522929	ns	0.715392	0.970247	B	B	Memory B	Mixed
MTFR1	ses_cd	-0.00472903	ns	0.715541	0.970247	B	B	Memory B	Mixed
AFMID	ses_cd	0.0109973	ns	0.715947	0.970247	B	B	Memory B	Mixed
AC019130.1	ses_cd	0.00934	ns	0.716	0.970247	B	B	Memory B	Mixed
ZFYVE21	ses_cd	0.00701719	ns	0.716131	0.970247	B	B	Memory B	Mixed
PSAP	ses_cd	-0.00489037	ns	0.716162	0.970247	B	B	Memory B	Mixed
DUOX1	ses_cd	0.0087053	ns	0.716177	0.970247	B	B	Memory B	Mixed
ANKRD36	ses_cd	-0.0051951	ns	0.716341	0.970247	B	B	Memory B	Mixed
ZNF286B	ses_cd	-0.0104796	ns	0.716428	0.970247	B	B	Memory B	Mixed
CCSAP	ses_cd	-0.00777628	ns	0.716447	0.970247	B	B	Memory B	Mixed
TMPO	ses_cd	-0.00357331	ns	0.716494	0.970247	B	B	Memory B	Mixed
ALG5	ses_cd	-0.00430448	ns	0.716639	0.970247	B	B	Memory B	Mixed
RBKS	ses_cd	0.00915011	ns	0.716718	0.970247	B	B	Memory B	Mixed
STK11IP	ses_cd	0.00959759	ns	0.716734	0.970247	B	B	Memory B	Mixed
MNT	ses_cd	-0.00606619	ns	0.716965	0.970247	B	B	Memory B	Mixed
RNF169	ses_cd	-0.00403696	ns	0.717036	0.970247	B	B	Memory B	Mixed
INKA2	ses_cd	0.00748383	ns	0.717051	0.970247	B	B	Memory B	Mixed
ECHDC1	ses_cd	0.00422693	ns	0.71717	0.970247	B	B	Memory B	Mixed
FCHSD1	ses_cd	-0.00725451	ns	0.71718	0.970247	B	B	Memory B	Mixed
CRYGS	ses_cd	-0.00937272	ns	0.717191	0.970247	B	B	Memory B	Mixed
ZFHX3	ses_cd	-0.00859706	ns	0.717344	0.970247	B	B	Memory B	Mixed
ARRDC3-AS1	ses_cd	0.00646936	ns	0.717391	0.970247	B	B	Memory B	Mixed
POLR3H	ses_cd	0.00649106	ns	0.7175	0.970247	B	B	Memory B	Mixed
THAP6	ses_cd	-0.00541125	ns	0.717608	0.970247	B	B	Memory B	Mixed
RPL38	ses_cd	-0.00773787	ns	0.717814	0.970247	B	B	Memory B	Mixed
HIST1H4E	ses_cd	0.0171283	ns	0.718006	0.970247	B	B	Memory B	Mixed
SGK1	ses_cd	0.0160936	ns	0.718162	0.970247	B	B	Memory B	Mixed
ACAA2	ses_cd	0.0102882	ns	0.718227	0.970247	B	B	Memory B	Mixed
TTI1	ses_cd	-0.00508876	ns	0.718284	0.970247	B	B	Memory B	Mixed
MTIF3	ses_cd	-0.00383084	ns	0.71841	0.970247	B	B	Memory B	Mixed
ZNF510	ses_cd	-0.00529026	ns	0.718432	0.970247	B	B	Memory B	Mixed
ZBTB4	ses_cd	-0.00446595	ns	0.718548	0.970247	B	B	Memory B	Mixed
ZNF302	ses_cd	-0.00512839	ns	0.718628	0.970247	B	B	Memory B	Mixed
NR4A1	ses_cd	0.013278	ns	0.718722	0.970247	B	B	Memory B	Mixed
ATP6V1G1	ses_cd	0.00405812	ns	0.718949	0.970247	B	B	Memory B	Mixed
MTHFD2L	ses_cd	0.00508274	ns	0.718996	0.970247	B	B	Memory B	Mixed
TMEM250	ses_cd	-0.00771948	ns	0.719017	0.970247	B	B	Memory B	Mixed
NEK7	ses_cd	-0.00400639	ns	0.719055	0.970247	B	B	Memory B	Mixed
DCP2	ses_cd	0.00300937	ns	0.719121	0.970247	B	B	Memory B	Mixed
PNRC1	ses_cd	-0.00412699	ns	0.719166	0.970247	B	B	Memory B	Mixed
NUDCD2	ses_cd	0.00499119	ns	0.719185	0.970247	B	B	Memory B	Mixed
ZHX2	ses_cd	0.00391154	ns	0.719191	0.970247	B	B	Memory B	Mixed
VPS51	ses_cd	-0.00379753	ns	0.719216	0.970247	B	B	Memory B	Mixed
WDR43	ses_cd	-0.00352176	ns	0.719261	0.970247	B	B	Memory B	Mixed
AC112206.2	ses_cd	0.0181331	ns	0.719283	0.970247	B	B	Memory B	Mixed
IRF4	ses_cd	-0.00563417	ns	0.719312	0.970247	B	B	Memory B	Mixed
TMEM33	ses_cd	-0.00537824	ns	0.719316	0.970247	B	B	Memory B	Mixed
DDX55	ses_cd	-0.00488847	ns	0.719474	0.970247	B	B	Memory B	Mixed
SAV1	ses_cd	0.00507716	ns	0.719534	0.970247	B	B	Memory B	Mixed
ATF4	ses_cd	-0.00465473	ns	0.71976	0.970247	B	B	Memory B	Mixed
OSTN	ses_cd	0.0140522	ns	0.719778	0.970247	B	B	Memory B	Mixed
PAFAH1B3	ses_cd	0.00627134	ns	0.719834	0.970247	B	B	Memory B	Mixed
RGS2	ses_cd	0.0135482	ns	0.719964	0.970247	B	B	Memory B	Mixed
PPP1R3B	ses_cd	0.00773039	ns	0.720234	0.970247	B	B	Memory B	Mixed
ANGPTL6	ses_cd	-0.00839352	ns	0.720494	0.970247	B	B	Memory B	Mixed
ETFA	ses_cd	0.00312936	ns	0.720556	0.970247	B	B	Memory B	Mixed
AL513365.2	ses_cd	-0.00870585	ns	0.720559	0.970247	B	B	Memory B	Mixed
IRGQ	ses_cd	0.0100581	ns	0.720617	0.970247	B	B	Memory B	Mixed
ABHD14B	ses_cd	-0.00567452	ns	0.720653	0.970247	B	B	Memory B	Mixed
SLC9A6	ses_cd	-0.00669943	ns	0.720807	0.970247	B	B	Memory B	Mixed
ARHGAP4	ses_cd	-0.00418984	ns	0.721065	0.970247	B	B	Memory B	Mixed
ZRANB2	ses_cd	0.00269142	ns	0.721152	0.970247	B	B	Memory B	Mixed
BAG5	ses_cd	0.00467684	ns	0.721239	0.970247	B	B	Memory B	Mixed
CBX7	ses_cd	-0.00541561	ns	0.721311	0.970247	B	B	Memory B	Mixed
ARFGEF1	ses_cd	0.00288227	ns	0.721431	0.970247	B	B	Memory B	Mixed
RPL9	ses_cd	-0.00524536	ns	0.721433	0.970247	B	B	Memory B	Mixed
APH1A	ses_cd	-0.004453	ns	0.72154	0.970247	B	B	Memory B	Mixed
ZBTB26	ses_cd	-0.00702846	ns	0.721653	0.970247	B	B	Memory B	Mixed
AL365275.1	ses_cd	-0.0134153	ns	0.721716	0.970247	B	B	Memory B	Mixed
PISD	ses_cd	0.00518036	ns	0.721729	0.970247	B	B	Memory B	Mixed
NKTR	ses_cd	0.00266003	ns	0.721747	0.970247	B	B	Memory B	Mixed
LAMP1	ses_cd	0.00472034	ns	0.72182	0.970247	B	B	Memory B	Mixed
ZBTB37	ses_cd	0.00497662	ns	0.721858	0.970247	B	B	Memory B	Mixed
TDRKH	ses_cd	0.0103492	ns	0.72189	0.970247	B	B	Memory B	Mixed
CAMSAP2	ses_cd	-0.0129608	ns	0.72237	0.970247	B	B	Memory B	Mixed
CLASP2	ses_cd	0.00366253	ns	0.722605	0.970247	B	B	Memory B	Mixed
SLC30A4	ses_cd	-0.0108449	ns	0.722608	0.970247	B	B	Memory B	Mixed
GAK	ses_cd	0.00397342	ns	0.722608	0.970247	B	B	Memory B	Mixed
NFYC-AS1	ses_cd	0.00866506	ns	0.722703	0.970247	B	B	Memory B	Mixed
SAT1	ses_cd	-0.00468601	ns	0.722767	0.970247	B	B	Memory B	Mixed
TCAIM	ses_cd	-0.00612194	ns	0.722803	0.970247	B	B	Memory B	Mixed
AC023510.1	ses_cd	0.011266	ns	0.723026	0.970247	B	B	Memory B	Mixed
JUN	ses_cd	0.0103244	ns	0.723028	0.970247	B	B	Memory B	Mixed
ZCCHC17	ses_cd	-0.00333921	ns	0.723031	0.970247	B	B	Memory B	Mixed
ZMIZ1	ses_cd	0.00624499	ns	0.723095	0.970247	B	B	Memory B	Mixed
AL139021.2	ses_cd	-0.00723648	ns	0.723157	0.970247	B	B	Memory B	Mixed
CNTD1	ses_cd	0.0104337	ns	0.723171	0.970247	B	B	Memory B	Mixed
JDP2	ses_cd	0.00898303	ns	0.723197	0.970247	B	B	Memory B	Mixed
TMEM79	ses_cd	0.0086434	ns	0.723205	0.970247	B	B	Memory B	Mixed
AC239799.2	ses_cd	0.0112083	ns	0.723367	0.970247	B	B	Memory B	Mixed
FAM78A	ses_cd	0.00449272	ns	0.72343	0.970247	B	B	Memory B	Mixed
ZNF619	ses_cd	-0.00916834	ns	0.723476	0.970247	B	B	Memory B	Mixed
TRPM7	ses_cd	0.00296983	ns	0.723545	0.970247	B	B	Memory B	Mixed
ABCD1	ses_cd	0.0138278	ns	0.723772	0.970247	B	B	Memory B	Mixed
TMEM267	ses_cd	0.00414844	ns	0.723803	0.970247	B	B	Memory B	Mixed
ADRB2	ses_cd	-0.00821243	ns	0.723959	0.970247	B	B	Memory B	Mixed
TAF8	ses_cd	0.00455624	ns	0.723979	0.970247	B	B	Memory B	Mixed
VARS2	ses_cd	-0.0112222	ns	0.724043	0.970247	B	B	Memory B	Mixed
SNRK	ses_cd	0.00395864	ns	0.724069	0.970247	B	B	Memory B	Mixed
P4HA1	ses_cd	0.00460387	ns	0.724111	0.970247	B	B	Memory B	Mixed
ABHD15-AS1	ses_cd	0.00500321	ns	0.724117	0.970247	B	B	Memory B	Mixed
MRS2	ses_cd	-0.00488646	ns	0.724161	0.970247	B	B	Memory B	Mixed
ARIH2OS	ses_cd	-0.00809032	ns	0.72426	0.970247	B	B	Memory B	Mixed
LINC00957	ses_cd	-0.0103271	ns	0.724304	0.970247	B	B	Memory B	Mixed
TPM3	ses_cd	-0.0032149	ns	0.724332	0.970247	B	B	Memory B	Mixed
NXPH4	ses_cd	-0.0145036	ns	0.724411	0.970247	B	B	Memory B	Mixed
BTG3	ses_cd	0.00743863	ns	0.724413	0.970247	B	B	Memory B	Mixed
POC1B	ses_cd	0.00386395	ns	0.724455	0.970247	B	B	Memory B	Mixed
HNRNPR	ses_cd	-0.00253206	ns	0.724488	0.970247	B	B	Memory B	Mixed
LRRN3	ses_cd	-0.00949024	ns	0.724542	0.970247	B	B	Memory B	Mixed
TRAPPC2	ses_cd	0.00434229	ns	0.724612	0.970247	B	B	Memory B	Mixed
ZC2HC1A	ses_cd	-0.00868806	ns	0.724706	0.970247	B	B	Memory B	Mixed
HS6ST1	ses_cd	0.00824025	ns	0.724772	0.970247	B	B	Memory B	Mixed
STAMBP	ses_cd	0.0039311	ns	0.724803	0.970247	B	B	Memory B	Mixed
ARFGEF2	ses_cd	-0.00344556	ns	0.724842	0.970247	B	B	Memory B	Mixed
ATP5F1B	ses_cd	0.00767613	ns	0.724931	0.970247	B	B	Memory B	Mixed
ZNF444	ses_cd	-0.00666579	ns	0.724985	0.970247	B	B	Memory B	Mixed
ZNRF3	ses_cd	-0.0195057	ns	0.725134	0.970247	B	B	Memory B	Mixed
KCTD18	ses_cd	-0.00507949	ns	0.725154	0.970247	B	B	Memory B	Mixed
KIAA1257	ses_cd	0.00936037	ns	0.725217	0.970247	B	B	Memory B	Mixed
CUL5	ses_cd	-0.00299978	ns	0.725319	0.970247	B	B	Memory B	Mixed
CDIPT	ses_cd	-0.00569702	ns	0.725339	0.970247	B	B	Memory B	Mixed
TMEM87B	ses_cd	-0.00377863	ns	0.725376	0.970247	B	B	Memory B	Mixed
AC004982.2	ses_cd	-0.0105857	ns	0.725405	0.970247	B	B	Memory B	Mixed
HEXDC	ses_cd	-0.0041578	ns	0.725438	0.970247	B	B	Memory B	Mixed
ZC3H13	ses_cd	-0.00304865	ns	0.725504	0.970247	B	B	Memory B	Mixed
GLYCTK	ses_cd	-0.0143423	ns	0.725671	0.970247	B	B	Memory B	Mixed
NELFE	ses_cd	0.00542118	ns	0.725788	0.970247	B	B	Memory B	Mixed
POLD1	ses_cd	-0.00865273	ns	0.725832	0.970247	B	B	Memory B	Mixed
CHUK	ses_cd	-0.00557122	ns	0.726015	0.970247	B	B	Memory B	Mixed
PLCG1-AS1	ses_cd	-0.00895676	ns	0.726027	0.970247	B	B	Memory B	Mixed
ARMCX6	ses_cd	0.00505837	ns	0.726112	0.970247	B	B	Memory B	Mixed
INIP	ses_cd	-0.00520517	ns	0.726229	0.970247	B	B	Memory B	Mixed
CIP2A	ses_cd	0.00874508	ns	0.726288	0.970247	B	B	Memory B	Mixed
SAMD4B	ses_cd	-0.00436556	ns	0.726334	0.970247	B	B	Memory B	Mixed
ARHGAP18	ses_cd	0.00612771	ns	0.726344	0.970247	B	B	Memory B	Mixed
SPINK4	ses_cd	0.0222592	ns	0.726428	0.970247	B	B	Memory B	Mixed
RAB12	ses_cd	-0.00379373	ns	0.726432	0.970247	B	B	Memory B	Mixed
TXK	ses_cd	0.0084408	ns	0.726443	0.970247	B	B	Memory B	Mixed
MRPS18B	ses_cd	-0.00476956	ns	0.72649	0.970247	B	B	Memory B	Mixed
KIF18A	ses_cd	0.00923839	ns	0.7265	0.970247	B	B	Memory B	Mixed
ANG	ses_cd	0.0180273	ns	0.72657	0.970247	B	B	Memory B	Mixed
LAMA5	ses_cd	-0.00923472	ns	0.726653	0.970247	B	B	Memory B	Mixed
TMEM248	ses_cd	-0.00324313	ns	0.726887	0.970247	B	B	Memory B	Mixed
MAGOHB	ses_cd	0.00540354	ns	0.727058	0.970247	B	B	Memory B	Mixed
AC093010.2	ses_cd	-0.00578049	ns	0.727258	0.970247	B	B	Memory B	Mixed
HMGCL	ses_cd	-0.004673	ns	0.727379	0.970247	B	B	Memory B	Mixed
GNG7	ses_cd	0.00400293	ns	0.727412	0.970247	B	B	Memory B	Mixed
MAPK7	ses_cd	0.00941138	ns	0.727438	0.970247	B	B	Memory B	Mixed
RPAP1	ses_cd	0.00607366	ns	0.72747	0.970247	B	B	Memory B	Mixed
SHLD1	ses_cd	-0.00364042	ns	0.72748	0.970247	B	B	Memory B	Mixed
ZNF292	ses_cd	0.00301653	ns	0.727518	0.970247	B	B	Memory B	Mixed
PLN	ses_cd	0.0129333	ns	0.727626	0.970247	B	B	Memory B	Mixed
SERGEF	ses_cd	0.00436855	ns	0.727637	0.970247	B	B	Memory B	Mixed
EDEM2	ses_cd	-0.00430613	ns	0.727651	0.970247	B	B	Memory B	Mixed
CHEK2	ses_cd	-0.00585475	ns	0.72782	0.970247	B	B	Memory B	Mixed
ZMAT1	ses_cd	-0.00533172	ns	0.727852	0.970247	B	B	Memory B	Mixed
RPL35	ses_cd	-0.00629851	ns	0.727859	0.970247	B	B	Memory B	Mixed
IRF9	ses_cd	-0.00670992	ns	0.728027	0.970247	B	B	Memory B	Mixed
RBMXL1	ses_cd	0.00681458	ns	0.728048	0.970247	B	B	Memory B	Mixed
PARG	ses_cd	0.00336984	ns	0.728053	0.970247	B	B	Memory B	Mixed
ZNF226	ses_cd	-0.00444094	ns	0.728246	0.970247	B	B	Memory B	Mixed
SMIM12	ses_cd	0.0046046	ns	0.728348	0.970247	B	B	Memory B	Mixed
NUMA1	ses_cd	-0.00454222	ns	0.728363	0.970247	B	B	Memory B	Mixed
NDUFAF7	ses_cd	0.00423865	ns	0.728641	0.970247	B	B	Memory B	Mixed
RABEPK	ses_cd	-0.00546427	ns	0.728694	0.970247	B	B	Memory B	Mixed
OXSR1	ses_cd	-0.00403625	ns	0.72876	0.970247	B	B	Memory B	Mixed
PUF60	ses_cd	0.00478292	ns	0.728771	0.970247	B	B	Memory B	Mixed
POLR3GL	ses_cd	-0.00439026	ns	0.728953	0.970247	B	B	Memory B	Mixed
LARP1	ses_cd	-0.00287129	ns	0.729036	0.970247	B	B	Memory B	Mixed
ATG16L1	ses_cd	0.00562065	ns	0.729075	0.970247	B	B	Memory B	Mixed
AUH	ses_cd	-0.00352964	ns	0.729269	0.970247	B	B	Memory B	Mixed
WNK1	ses_cd	0.00324723	ns	0.729421	0.970247	B	B	Memory B	Mixed
NSUN3	ses_cd	-0.00392986	ns	0.729486	0.970247	B	B	Memory B	Mixed
SPATA5L1	ses_cd	-0.00644256	ns	0.729488	0.970247	B	B	Memory B	Mixed
SNHG25	ses_cd	0.0101234	ns	0.729493	0.970247	B	B	Memory B	Mixed
SEC22A	ses_cd	0.00474228	ns	0.729522	0.970247	B	B	Memory B	Mixed
ANKHD1-EIF4EBP3	ses_cd	0.00784952	ns	0.729554	0.970247	B	B	Memory B	Mixed
ARL4C	ses_cd	-0.00588411	ns	0.729595	0.970247	B	B	Memory B	Mixed
ZNF91	ses_cd	0.00425931	ns	0.72964	0.970247	B	B	Memory B	Mixed
NAT1	ses_cd	0.00826341	ns	0.729676	0.970247	B	B	Memory B	Mixed
TEAD2	ses_cd	-0.00952764	ns	0.729688	0.970247	B	B	Memory B	Mixed
AC010978.1	ses_cd	-0.0108326	ns	0.72992	0.970247	B	B	Memory B	Mixed
RPS11	ses_cd	-0.00601895	ns	0.729929	0.970247	B	B	Memory B	Mixed
NBAS	ses_cd	0.00328371	ns	0.729993	0.970247	B	B	Memory B	Mixed
MGAT1	ses_cd	0.00375722	ns	0.730013	0.970247	B	B	Memory B	Mixed
RELL2	ses_cd	-0.00844241	ns	0.730284	0.970247	B	B	Memory B	Mixed
RASA2	ses_cd	-0.00331315	ns	0.730302	0.970247	B	B	Memory B	Mixed
UBN1	ses_cd	0.00385044	ns	0.730351	0.970247	B	B	Memory B	Mixed
RNF6	ses_cd	-0.0046566	ns	0.730551	0.970247	B	B	Memory B	Mixed
AC133550.2	ses_cd	0.00896684	ns	0.730579	0.970247	B	B	Memory B	Mixed
IFT81	ses_cd	0.00847746	ns	0.730593	0.970247	B	B	Memory B	Mixed
TMED8	ses_cd	0.00359375	ns	0.730659	0.970247	B	B	Memory B	Mixed
ATP11A	ses_cd	0.00603978	ns	0.73101	0.970247	B	B	Memory B	Mixed
SYTL3	ses_cd	0.00726625	ns	0.731277	0.970247	B	B	Memory B	Mixed
EWSR1	ses_cd	-0.00295793	ns	0.731298	0.970247	B	B	Memory B	Mixed
RPGRIP1L	ses_cd	0.00788748	ns	0.73154	0.970247	B	B	Memory B	Mixed
MRPS6	ses_cd	0.00536884	ns	0.731602	0.970247	B	B	Memory B	Mixed
TMEM202-AS1	ses_cd	-0.0104118	ns	0.731608	0.970247	B	B	Memory B	Mixed
RAD18	ses_cd	-0.00619841	ns	0.731663	0.970247	B	B	Memory B	Mixed
MGST2	ses_cd	-0.0182995	ns	0.73167	0.970247	B	B	Memory B	Mixed
NOSIP	ses_cd	-0.00437695	ns	0.731677	0.970247	B	B	Memory B	Mixed
RTN4IP1	ses_cd	0.00571775	ns	0.731722	0.970247	B	B	Memory B	Mixed
APEX1	ses_cd	-0.00409276	ns	0.731853	0.970247	B	B	Memory B	Mixed
KCTD9	ses_cd	-0.00502724	ns	0.731932	0.970247	B	B	Memory B	Mixed
AC087280.2	ses_cd	0.0185664	ns	0.731936	0.970247	B	B	Memory B	Mixed
SNX14	ses_cd	-0.0034927	ns	0.732191	0.970247	B	B	Memory B	Mixed
KIAA1958	ses_cd	-0.0103145	ns	0.732237	0.970247	B	B	Memory B	Mixed
UBTD2	ses_cd	-0.0070161	ns	0.732241	0.970247	B	B	Memory B	Mixed
DNHD1	ses_cd	0.0045444	ns	0.732425	0.970247	B	B	Memory B	Mixed
AMIGO2	ses_cd	-0.00901983	ns	0.732504	0.970247	B	B	Memory B	Mixed
AL078459.1	ses_cd	0.00792062	ns	0.732537	0.970247	B	B	Memory B	Mixed
LINC01765	ses_cd	0.0118026	ns	0.732765	0.970247	B	B	Memory B	Mixed
UAP1L1	ses_cd	0.0115936	ns	0.73282	0.970247	B	B	Memory B	Mixed
EBPL	ses_cd	0.00606848	ns	0.732824	0.970247	B	B	Memory B	Mixed
TGIF2-RAB5IF	ses_cd	0.00909366	ns	0.732856	0.970247	B	B	Memory B	Mixed
GSTM2	ses_cd	-0.0122984	ns	0.732893	0.970247	B	B	Memory B	Mixed
C1GALT1C1	ses_cd	-0.0059543	ns	0.733027	0.970247	B	B	Memory B	Mixed
CEP350	ses_cd	-0.00267526	ns	0.733186	0.970247	B	B	Memory B	Mixed
AL355001.1	ses_cd	-0.0111539	ns	0.733189	0.970247	B	B	Memory B	Mixed
MYDGF	ses_cd	0.00455382	ns	0.733261	0.970247	B	B	Memory B	Mixed
UBP1	ses_cd	0.00384902	ns	0.733277	0.970247	B	B	Memory B	Mixed
BIN3	ses_cd	-0.00512611	ns	0.733363	0.970247	B	B	Memory B	Mixed
TTTY15	ses_cd	-0.00811302	ns	0.733377	0.970247	B	B	Memory B	Mixed
MGAT4A	ses_cd	0.00612214	ns	0.733424	0.970247	B	B	Memory B	Mixed
CREBBP	ses_cd	-0.00330093	ns	0.733446	0.970247	B	B	Memory B	Mixed
MIR29B2CHG	ses_cd	0.00438935	ns	0.733455	0.970247	B	B	Memory B	Mixed
VPS26C	ses_cd	-0.0034947	ns	0.733573	0.970247	B	B	Memory B	Mixed
TMEM184B	ses_cd	-0.0102	ns	0.733621	0.970247	B	B	Memory B	Mixed
SLC25A35	ses_cd	-0.0115094	ns	0.733669	0.970247	B	B	Memory B	Mixed
MIR155HG	ses_cd	0.00800784	ns	0.73369	0.970247	B	B	Memory B	Mixed
TMEM141	ses_cd	0.0104929	ns	0.733895	0.970247	B	B	Memory B	Mixed
FAM96A	ses_cd	-0.00337083	ns	0.733971	0.970247	B	B	Memory B	Mixed
CBL	ses_cd	0.00374117	ns	0.733978	0.970247	B	B	Memory B	Mixed
LINC00886	ses_cd	-0.00686761	ns	0.734053	0.970247	B	B	Memory B	Mixed
HCFC1	ses_cd	-0.00552425	ns	0.734188	0.970247	B	B	Memory B	Mixed
TAF1D	ses_cd	-0.00247305	ns	0.734209	0.970247	B	B	Memory B	Mixed
MPZL3	ses_cd	-0.00894741	ns	0.734282	0.970247	B	B	Memory B	Mixed
IDH3A	ses_cd	0.00484345	ns	0.734307	0.970247	B	B	Memory B	Mixed
SNUPN	ses_cd	0.0049357	ns	0.73436	0.970247	B	B	Memory B	Mixed
AGBL2	ses_cd	-0.010095	ns	0.73458	0.970247	B	B	Memory B	Mixed
RPL31	ses_cd	-0.00799038	ns	0.734581	0.970247	B	B	Memory B	Mixed
NUDT16L1	ses_cd	0.00522717	ns	0.73461	0.970247	B	B	Memory B	Mixed
LYPLA2	ses_cd	0.00630401	ns	0.734626	0.970247	B	B	Memory B	Mixed
MX2	ses_cd	-0.00647161	ns	0.734686	0.970247	B	B	Memory B	Mixed
TCOF1	ses_cd	0.00568447	ns	0.734793	0.970247	B	B	Memory B	Mixed
STXBP2	ses_cd	0.00536521	ns	0.734804	0.970247	B	B	Memory B	Mixed
GLCE	ses_cd	-0.0125645	ns	0.735089	0.970518	B	B	Memory B	Mixed
LGMN	ses_cd	-0.00869527	ns	0.735222	0.970548	B	B	Memory B	Mixed
CEP78	ses_cd	-0.00606018	ns	0.735311	0.970548	B	B	Memory B	Mixed
SGSM3	ses_cd	0.0114268	ns	0.735368	0.970548	B	B	Memory B	Mixed
CEBPZ	ses_cd	-0.00377721	ns	0.735523	0.970548	B	B	Memory B	Mixed
TTC3-AS1	ses_cd	0.0106055	ns	0.735574	0.970548	B	B	Memory B	Mixed
NUP62	ses_cd	-0.00453553	ns	0.735738	0.970548	B	B	Memory B	Mixed
MLST8	ses_cd	0.00815899	ns	0.735806	0.970548	B	B	Memory B	Mixed
RAVER1	ses_cd	0.00859945	ns	0.735928	0.970548	B	B	Memory B	Mixed
METTL17	ses_cd	-0.00510077	ns	0.736007	0.970548	B	B	Memory B	Mixed
BOLA1	ses_cd	0.00682352	ns	0.736052	0.970548	B	B	Memory B	Mixed
MED7	ses_cd	-0.00576123	ns	0.736071	0.970548	B	B	Memory B	Mixed
AC003681.1	ses_cd	-0.00935551	ns	0.736281	0.970548	B	B	Memory B	Mixed
DUSP18	ses_cd	0.0074307	ns	0.736299	0.970548	B	B	Memory B	Mixed
FIGNL1	ses_cd	0.00758058	ns	0.736502	0.970548	B	B	Memory B	Mixed
MARCKS	ses_cd	-0.00468349	ns	0.736543	0.970548	B	B	Memory B	Mixed
MIDN	ses_cd	-0.00479995	ns	0.736656	0.970548	B	B	Memory B	Mixed
TSC22D1	ses_cd	0.00784906	ns	0.736758	0.970548	B	B	Memory B	Mixed
GPD2	ses_cd	0.00505808	ns	0.737041	0.970548	B	B	Memory B	Mixed
TMEM147-AS1	ses_cd	-0.0084913	ns	0.737068	0.970548	B	B	Memory B	Mixed
ECPAS	ses_cd	-0.00360315	ns	0.737103	0.970548	B	B	Memory B	Mixed
SMARCAD1	ses_cd	-0.00334452	ns	0.737131	0.970548	B	B	Memory B	Mixed
TRAF3IP2-AS1	ses_cd	-0.00468531	ns	0.737166	0.970548	B	B	Memory B	Mixed
SLC9B1	ses_cd	-0.00741067	ns	0.737237	0.970548	B	B	Memory B	Mixed
SAE1	ses_cd	-0.00452275	ns	0.737296	0.970548	B	B	Memory B	Mixed
TMEM53	ses_cd	-0.00878792	ns	0.737327	0.970548	B	B	Memory B	Mixed
AGPAT1	ses_cd	-0.00664944	ns	0.737488	0.970548	B	B	Memory B	Mixed
ZFYVE27	ses_cd	-0.00376638	ns	0.737528	0.970548	B	B	Memory B	Mixed
MAX	ses_cd	-0.00292246	ns	0.737634	0.970548	B	B	Memory B	Mixed
RALA	ses_cd	0.00343389	ns	0.737782	0.970548	B	B	Memory B	Mixed
ARHGEF37	ses_cd	0.0110781	ns	0.737786	0.970548	B	B	Memory B	Mixed
POLH	ses_cd	-0.00449494	ns	0.737787	0.970548	B	B	Memory B	Mixed
MRPL9	ses_cd	0.00504064	ns	0.737857	0.970548	B	B	Memory B	Mixed
CREB3	ses_cd	0.00708222	ns	0.737893	0.970548	B	B	Memory B	Mixed
MPDU1	ses_cd	-0.00539203	ns	0.738101	0.970548	B	B	Memory B	Mixed
GNB2	ses_cd	0.00394077	ns	0.738181	0.970548	B	B	Memory B	Mixed
RTTN	ses_cd	-0.00425532	ns	0.738211	0.970548	B	B	Memory B	Mixed
MRPS12	ses_cd	-0.00504139	ns	0.738245	0.970548	B	B	Memory B	Mixed
POU2AF1	ses_cd	-0.00261127	ns	0.738283	0.970548	B	B	Memory B	Mixed
ZNF570	ses_cd	0.0080103	ns	0.738284	0.970548	B	B	Memory B	Mixed
RPS6KA4	ses_cd	0.0080244	ns	0.738511	0.970548	B	B	Memory B	Mixed
SHPRH	ses_cd	-0.0032734	ns	0.738565	0.970548	B	B	Memory B	Mixed
CLDND1	ses_cd	-0.0046696	ns	0.738684	0.970548	B	B	Memory B	Mixed
RNF38	ses_cd	-0.00354521	ns	0.738726	0.970548	B	B	Memory B	Mixed
PSMD7	ses_cd	0.00327691	ns	0.738957	0.970548	B	B	Memory B	Mixed
LRPAP1	ses_cd	0.00409188	ns	0.738961	0.970548	B	B	Memory B	Mixed
NPHP3-ACAD11	ses_cd	0.00960322	ns	0.739045	0.970548	B	B	Memory B	Mixed
MRPS34	ses_cd	0.00427093	ns	0.739059	0.970548	B	B	Memory B	Mixed
KIF15	ses_cd	0.013727	ns	0.739099	0.970548	B	B	Memory B	Mixed
ZNF682	ses_cd	0.00545502	ns	0.739225	0.970548	B	B	Memory B	Mixed
DSN1	ses_cd	0.00534752	ns	0.739249	0.970548	B	B	Memory B	Mixed
PPIH	ses_cd	-0.00399398	ns	0.739251	0.970548	B	B	Memory B	Mixed
PRMT7	ses_cd	-0.00517738	ns	0.739318	0.970548	B	B	Memory B	Mixed
TNFRSF13C	ses_cd	-0.0035528	ns	0.739459	0.970548	B	B	Memory B	Mixed
PHC3	ses_cd	-0.00268475	ns	0.739517	0.970548	B	B	Memory B	Mixed
ANKRD44	ses_cd	0.00359766	ns	0.739757	0.970548	B	B	Memory B	Mixed
AC090061.1	ses_cd	-0.00911357	ns	0.739883	0.970548	B	B	Memory B	Mixed
ENPP4	ses_cd	0.00721518	ns	0.739908	0.970548	B	B	Memory B	Mixed
ZXDB	ses_cd	-0.00908277	ns	0.739926	0.970548	B	B	Memory B	Mixed
AEBP2	ses_cd	-0.00366176	ns	0.739936	0.970548	B	B	Memory B	Mixed
CPSF2	ses_cd	-0.00387615	ns	0.73994	0.970548	B	B	Memory B	Mixed
ACOT2	ses_cd	-0.008813	ns	0.740038	0.970554	B	B	Memory B	Mixed
CCDC130	ses_cd	0.00439709	ns	0.740105	0.970554	B	B	Memory B	Mixed
UGCG	ses_cd	0.00317174	ns	0.740313	0.97072	B	B	Memory B	Mixed
MAK	ses_cd	-0.00559814	ns	0.741055	0.971293	B	B	Memory B	Mixed
IDE	ses_cd	0.00431925	ns	0.741145	0.971293	B	B	Memory B	Mixed
SNX24	ses_cd	-0.00735152	ns	0.741272	0.971293	B	B	Memory B	Mixed
NUDT1	ses_cd	0.00545227	ns	0.741324	0.971293	B	B	Memory B	Mixed
PRMT1	ses_cd	0.00428291	ns	0.741334	0.971293	B	B	Memory B	Mixed
OGA	ses_cd	0.00307409	ns	0.741407	0.971293	B	B	Memory B	Mixed
ABCA1	ses_cd	0.00948963	ns	0.741449	0.971293	B	B	Memory B	Mixed
CDC5L	ses_cd	0.0031885	ns	0.74166	0.971293	B	B	Memory B	Mixed
CAPNS1	ses_cd	-0.005136	ns	0.741665	0.971293	B	B	Memory B	Mixed
BRD3OS	ses_cd	-0.0077028	ns	0.741692	0.971293	B	B	Memory B	Mixed
WASHC5	ses_cd	0.00398723	ns	0.741779	0.971293	B	B	Memory B	Mixed
ERAL1	ses_cd	-0.0062045	ns	0.741836	0.971293	B	B	Memory B	Mixed
RNF166	ses_cd	0.00544943	ns	0.741882	0.971293	B	B	Memory B	Mixed
TRUB1	ses_cd	-0.00556225	ns	0.741893	0.971293	B	B	Memory B	Mixed
C6orf106	ses_cd	0.00343883	ns	0.741958	0.971293	B	B	Memory B	Mixed
CEP85L	ses_cd	0.00397154	ns	0.742585	0.971388	B	B	Memory B	Mixed
ARRDC1	ses_cd	-0.00553648	ns	0.742611	0.971388	B	B	Memory B	Mixed
DUSP23	ses_cd	-0.00632327	ns	0.74268	0.971388	B	B	Memory B	Mixed
RDH5	ses_cd	-0.00964516	ns	0.742686	0.971388	B	B	Memory B	Mixed
AC019117.1	ses_cd	0.0220312	ns	0.74278	0.971388	B	B	Memory B	Mixed
AC104134.1	ses_cd	0.00942769	ns	0.74288	0.971388	B	B	Memory B	Mixed
RPL22L1	ses_cd	0.0050166	ns	0.742884	0.971388	B	B	Memory B	Mixed
RRAGB	ses_cd	0.00485066	ns	0.742908	0.971388	B	B	Memory B	Mixed
C12orf10	ses_cd	0.00546414	ns	0.743061	0.971388	B	B	Memory B	Mixed
HMGXB3	ses_cd	-0.00441616	ns	0.743121	0.971388	B	B	Memory B	Mixed
KANSL1-AS1	ses_cd	-0.0135772	ns	0.743146	0.971388	B	B	Memory B	Mixed
TRIM52	ses_cd	-0.0048429	ns	0.743171	0.971388	B	B	Memory B	Mixed
MSH4	ses_cd	-0.0121197	ns	0.743209	0.971388	B	B	Memory B	Mixed
IFITM2	ses_cd	0.00631502	ns	0.743217	0.971388	B	B	Memory B	Mixed
MTOR	ses_cd	-0.0041686	ns	0.743238	0.971388	B	B	Memory B	Mixed
CARS	ses_cd	-0.00439497	ns	0.74333	0.971402	B	B	Memory B	Mixed
AL138895.1	ses_cd	0.0084881	ns	0.743582	0.97156	B	B	Memory B	Mixed
PHF23	ses_cd	-0.00527918	ns	0.743701	0.97156	B	B	Memory B	Mixed
CPNE8	ses_cd	0.0150554	ns	0.743764	0.97156	B	B	Memory B	Mixed
PDLIM7	ses_cd	-0.00939965	ns	0.743878	0.97156	B	B	Memory B	Mixed
ZNF557	ses_cd	-0.00557816	ns	0.743927	0.97156	B	B	Memory B	Mixed
AC108718.1	ses_cd	-0.00944255	ns	0.743934	0.97156	B	B	Memory B	Mixed
GCFC2	ses_cd	-0.00458122	ns	0.744228	0.971588	B	B	Memory B	Mixed
ZFP3	ses_cd	-0.00695702	ns	0.744231	0.971588	B	B	Memory B	Mixed
GORAB	ses_cd	-0.00587246	ns	0.744379	0.971588	B	B	Memory B	Mixed
AC025031.1	ses_cd	-0.00689899	ns	0.744391	0.971588	B	B	Memory B	Mixed
TRIM23	ses_cd	-0.00416397	ns	0.744436	0.971588	B	B	Memory B	Mixed
PIGR	ses_cd	-0.0208826	ns	0.744438	0.971588	B	B	Memory B	Mixed
ELOF1	ses_cd	0.00461808	ns	0.744579	0.971666	B	B	Memory B	Mixed
RNMT	ses_cd	-0.00308994	ns	0.744894	0.971972	B	B	Memory B	Mixed
IMPG2	ses_cd	-0.010134	ns	0.745021	0.972032	B	B	Memory B	Mixed
CLINT1	ses_cd	-0.00300563	ns	0.745151	0.972097	B	B	Memory B	Mixed
RNF4	ses_cd	0.00343794	ns	0.745401	0.972318	B	B	Memory B	Mixed
NEK5	ses_cd	0.00857824	ns	0.745599	0.972422	B	B	Memory B	Mixed
RCE1	ses_cd	0.00730147	ns	0.745642	0.972422	B	B	Memory B	Mixed
SNAP47	ses_cd	0.00532767	ns	0.745794	0.972515	B	B	Memory B	Mixed
PAN3	ses_cd	0.00366752	ns	0.745944	0.972527	B	B	Memory B	Mixed
ACBD6	ses_cd	-0.00328393	ns	0.745964	0.972527	B	B	Memory B	Mixed
YTHDF3	ses_cd	0.00323147	ns	0.74608	0.972572	B	B	Memory B	Mixed
SH2B3	ses_cd	0.00424313	ns	0.74638	0.972768	B	B	Memory B	Mixed
TSSC4	ses_cd	0.00514591	ns	0.746475	0.972768	B	B	Memory B	Mixed
MIIP	ses_cd	-0.00585817	ns	0.746484	0.972768	B	B	Memory B	Mixed
RFC3	ses_cd	0.00571844	ns	0.746611	0.972768	B	B	Memory B	Mixed
ANAPC7	ses_cd	0.0042149	ns	0.746699	0.972768	B	B	Memory B	Mixed
LRRC47	ses_cd	0.00567487	ns	0.746766	0.972768	B	B	Memory B	Mixed
UTP6	ses_cd	0.00294376	ns	0.746978	0.972768	B	B	Memory B	Mixed
DNAJC15	ses_cd	0.00477922	ns	0.747016	0.972768	B	B	Memory B	Mixed
KBTBD2	ses_cd	0.00441501	ns	0.747117	0.972768	B	B	Memory B	Mixed
MTX3	ses_cd	0.0057464	ns	0.747132	0.972768	B	B	Memory B	Mixed
LRRC8C	ses_cd	0.00809375	ns	0.747223	0.972768	B	B	Memory B	Mixed
HPS5	ses_cd	-0.00355559	ns	0.747231	0.972768	B	B	Memory B	Mixed
MIR99AHG	ses_cd	-0.0159758	ns	0.747278	0.972768	B	B	Memory B	Mixed
CCS	ses_cd	0.00422243	ns	0.747452	0.972768	B	B	Memory B	Mixed
ZBED5-AS1	ses_cd	0.00546515	ns	0.747482	0.972768	B	B	Memory B	Mixed
DOCK7	ses_cd	-0.00598427	ns	0.74752	0.972768	B	B	Memory B	Mixed
KLF9	ses_cd	0.00612885	ns	0.747612	0.972782	B	B	Memory B	Mixed
DDAH1	ses_cd	-0.0167739	ns	0.747783	0.9729	B	B	Memory B	Mixed
AL354696.2	ses_cd	-0.00625751	ns	0.747977	0.972913	B	B	Memory B	Mixed
AC093110.1	ses_cd	0.0127877	ns	0.747991	0.972913	B	B	Memory B	Mixed
AC026471.1	ses_cd	0.00922095	ns	0.748035	0.972913	B	B	Memory B	Mixed
DARS	ses_cd	0.00267726	ns	0.748251	0.973029	B	B	Memory B	Mixed
YWHAZ	ses_cd	0.00201041	ns	0.748285	0.973029	B	B	Memory B	Mixed
AC005884.1	ses_cd	0.0106143	ns	0.74854	0.973119	B	B	Memory B	Mixed
PSMC3IP	ses_cd	0.0095027	ns	0.74884	0.973119	B	B	Memory B	Mixed
SPNS1	ses_cd	0.00684043	ns	0.748909	0.973119	B	B	Memory B	Mixed
EXOC6B	ses_cd	0.00521181	ns	0.749113	0.973119	B	B	Memory B	Mixed
SPEN	ses_cd	-0.00263613	ns	0.74973	0.973119	B	B	Memory B	Mixed
REX1BD	ses_cd	-0.00517302	ns	0.749785	0.973119	B	B	Memory B	Mixed
PINK1-AS	ses_cd	-0.00923305	ns	0.749912	0.973119	B	B	Memory B	Mixed
PTP4A2	ses_cd	0.00221244	ns	0.749996	0.973119	B	B	Memory B	Mixed
SLC7A6OS	ses_cd	-0.00362588	ns	0.75008	0.973119	B	B	Memory B	Mixed
MKNK1	ses_cd	-0.00478396	ns	0.750177	0.973119	B	B	Memory B	Mixed
UFL1-AS1	ses_cd	0.00774656	ns	0.750223	0.973119	B	B	Memory B	Mixed
HNRNPF	ses_cd	0.00293875	ns	0.750405	0.973119	B	B	Memory B	Mixed
GGNBP2	ses_cd	-0.00315056	ns	0.750407	0.973119	B	B	Memory B	Mixed
GRHPR	ses_cd	0.00645781	ns	0.750415	0.973119	B	B	Memory B	Mixed
ELAC2	ses_cd	0.00562124	ns	0.750481	0.973119	B	B	Memory B	Mixed
SNAP29	ses_cd	0.00504942	ns	0.750508	0.973119	B	B	Memory B	Mixed
SKAP2	ses_cd	0.00272882	ns	0.750521	0.973119	B	B	Memory B	Mixed
PTPRC	ses_cd	0.0026285	ns	0.75065	0.973119	B	B	Memory B	Mixed
SNHG15	ses_cd	0.00512892	ns	0.750723	0.973119	B	B	Memory B	Mixed
VEZT	ses_cd	0.00321706	ns	0.750758	0.973119	B	B	Memory B	Mixed
AC008083.1	ses_cd	-0.00719326	ns	0.75082	0.973119	B	B	Memory B	Mixed
KATNAL2	ses_cd	-0.00802611	ns	0.75083	0.973119	B	B	Memory B	Mixed
SLC25A38	ses_cd	-0.00479262	ns	0.750929	0.973119	B	B	Memory B	Mixed
LSM5	ses_cd	-0.00444392	ns	0.750946	0.973119	B	B	Memory B	Mixed
TLE1	ses_cd	-0.00706499	ns	0.751029	0.973119	B	B	Memory B	Mixed
AC055822.1	ses_cd	-0.0127212	ns	0.751036	0.973119	B	B	Memory B	Mixed
VAC14	ses_cd	0.004655	ns	0.751136	0.973119	B	B	Memory B	Mixed
NPM1	ses_cd	0.00416363	ns	0.751143	0.973119	B	B	Memory B	Mixed
NAALADL2-AS2	ses_cd	0.0191491	ns	0.751255	0.973119	B	B	Memory B	Mixed
HEATR6	ses_cd	-0.00495544	ns	0.751257	0.973119	B	B	Memory B	Mixed
RPP25L	ses_cd	0.00655916	ns	0.751331	0.973119	B	B	Memory B	Mixed
SEC22C	ses_cd	-0.00389896	ns	0.751392	0.973119	B	B	Memory B	Mixed
PATJ	ses_cd	0.00676311	ns	0.751413	0.973119	B	B	Memory B	Mixed
CD2BP2	ses_cd	0.00432723	ns	0.751579	0.973119	B	B	Memory B	Mixed
HSD17B8	ses_cd	0.00828328	ns	0.751688	0.973119	B	B	Memory B	Mixed
GALNT1	ses_cd	-0.00311427	ns	0.751803	0.973119	B	B	Memory B	Mixed
UFC1	ses_cd	-0.00392359	ns	0.751966	0.973119	B	B	Memory B	Mixed
ARMT1	ses_cd	0.00493127	ns	0.752009	0.973119	B	B	Memory B	Mixed
STAM2	ses_cd	0.00358802	ns	0.752129	0.973119	B	B	Memory B	Mixed
TBC1D31	ses_cd	0.00622329	ns	0.752139	0.973119	B	B	Memory B	Mixed
PSMA2	ses_cd	0.00640807	ns	0.752324	0.973119	B	B	Memory B	Mixed
PDS5A	ses_cd	-0.00301036	ns	0.752345	0.973119	B	B	Memory B	Mixed
TMEM167B	ses_cd	-0.0049363	ns	0.75237	0.973119	B	B	Memory B	Mixed
ZNF707	ses_cd	-0.00808204	ns	0.752398	0.973119	B	B	Memory B	Mixed
LINC01504	ses_cd	0.00955803	ns	0.752476	0.973119	B	B	Memory B	Mixed
AC008758.1	ses_cd	-0.00748427	ns	0.752527	0.973119	B	B	Memory B	Mixed
EIF1	ses_cd	0.0039091	ns	0.752536	0.973119	B	B	Memory B	Mixed
RPIA	ses_cd	-0.00418607	ns	0.752577	0.973119	B	B	Memory B	Mixed
AL513188.1	ses_cd	-0.00689801	ns	0.752694	0.973119	B	B	Memory B	Mixed
TRRAP	ses_cd	0.00301838	ns	0.752695	0.973119	B	B	Memory B	Mixed
MYO9A	ses_cd	0.00374694	ns	0.752829	0.973119	B	B	Memory B	Mixed
PFDN6	ses_cd	0.00474496	ns	0.752972	0.973119	B	B	Memory B	Mixed
PMFBP1	ses_cd	-0.0165752	ns	0.753019	0.973119	B	B	Memory B	Mixed
FUK	ses_cd	0.00685351	ns	0.753146	0.973119	B	B	Memory B	Mixed
CLPP	ses_cd	0.0047099	ns	0.753229	0.973119	B	B	Memory B	Mixed
E2F3	ses_cd	0.00528747	ns	0.753299	0.973119	B	B	Memory B	Mixed
EML3	ses_cd	0.00713941	ns	0.753462	0.973119	B	B	Memory B	Mixed
COA1	ses_cd	0.00289245	ns	0.753484	0.973119	B	B	Memory B	Mixed
AC068533.4	ses_cd	0.00916294	ns	0.753529	0.973119	B	B	Memory B	Mixed
AC091271.1	ses_cd	-0.00943844	ns	0.753601	0.973119	B	B	Memory B	Mixed
AC008555.5	ses_cd	-0.00831912	ns	0.753686	0.973119	B	B	Memory B	Mixed
RMND1	ses_cd	-0.00362999	ns	0.753724	0.973119	B	B	Memory B	Mixed
PGRMC2	ses_cd	-0.00516461	ns	0.753763	0.973119	B	B	Memory B	Mixed
TMEM160	ses_cd	0.00468415	ns	0.753811	0.973119	B	B	Memory B	Mixed
ZNF526	ses_cd	-0.00660318	ns	0.753887	0.973119	B	B	Memory B	Mixed
AC010168.1	ses_cd	-0.00683289	ns	0.753905	0.973119	B	B	Memory B	Mixed
MECR	ses_cd	-0.0059454	ns	0.753954	0.973119	B	B	Memory B	Mixed
SH2B1	ses_cd	0.00476954	ns	0.754078	0.973119	B	B	Memory B	Mixed
TMEM203	ses_cd	-0.00504398	ns	0.754246	0.973119	B	B	Memory B	Mixed
KTN1-AS1	ses_cd	0.00884424	ns	0.754247	0.973119	B	B	Memory B	Mixed
RAB18	ses_cd	-0.00258526	ns	0.754266	0.973119	B	B	Memory B	Mixed
LINC01446	ses_cd	0.0209363	ns	0.754358	0.973119	B	B	Memory B	Mixed
GPR137C	ses_cd	0.0128318	ns	0.754452	0.973119	B	B	Memory B	Mixed
LINC01857	ses_cd	-0.00838977	ns	0.754594	0.973119	B	B	Memory B	Mixed
AC008758.5	ses_cd	0.00959206	ns	0.754623	0.973119	B	B	Memory B	Mixed
CCPG1	ses_cd	-0.0036167	ns	0.754648	0.973119	B	B	Memory B	Mixed
SRRD	ses_cd	0.00673389	ns	0.75479	0.973119	B	B	Memory B	Mixed
AC025211.1	ses_cd	-0.0101718	ns	0.754798	0.973119	B	B	Memory B	Mixed
STAG3	ses_cd	0.00792304	ns	0.75492	0.973119	B	B	Memory B	Mixed
TRMT12	ses_cd	0.00697831	ns	0.754982	0.973119	B	B	Memory B	Mixed
CLEC17A	ses_cd	-0.00493423	ns	0.755077	0.973119	B	B	Memory B	Mixed
LINC01135	ses_cd	0.00571925	ns	0.755128	0.973119	B	B	Memory B	Mixed
TRMT112	ses_cd	-0.00429341	ns	0.755192	0.973119	B	B	Memory B	Mixed
GINS1	ses_cd	-0.0114019	ns	0.75523	0.973119	B	B	Memory B	Mixed
STRN	ses_cd	0.00328527	ns	0.755317	0.973119	B	B	Memory B	Mixed
NIPSNAP2	ses_cd	-0.00330556	ns	0.755321	0.973119	B	B	Memory B	Mixed
ARID5A	ses_cd	0.00573209	ns	0.755373	0.973119	B	B	Memory B	Mixed
OLA1	ses_cd	-0.00293212	ns	0.755887	0.973625	B	B	Memory B	Mixed
ERAP2	ses_cd	-0.00574755	ns	0.755927	0.973625	B	B	Memory B	Mixed
FAHD2B	ses_cd	-0.00868197	ns	0.756398	0.974029	B	B	Memory B	Mixed
ZNF441	ses_cd	0.0050325	ns	0.756403	0.974029	B	B	Memory B	Mixed
ITPRIP	ses_cd	-0.00565818	ns	0.756571	0.974142	B	B	Memory B	Mixed
CEBPB	ses_cd	0.00420426	ns	0.756786	0.974276	B	B	Memory B	Mixed
MIER2	ses_cd	0.00771737	ns	0.756895	0.974276	B	B	Memory B	Mixed
WDR83OS	ses_cd	0.00407727	ns	0.756936	0.974276	B	B	Memory B	Mixed
MIR2052HG	ses_cd	0.017695	ns	0.757048	0.974276	B	B	Memory B	Mixed
COX15	ses_cd	0.00378737	ns	0.75708	0.974276	B	B	Memory B	Mixed
DCAF11	ses_cd	0.00442449	ns	0.757177	0.974284	B	B	Memory B	Mixed
C8orf59	ses_cd	-0.00426135	ns	0.757323	0.974284	B	B	Memory B	Mixed
RPL34-AS1	ses_cd	0.00795976	ns	0.757359	0.974284	B	B	Memory B	Mixed
VPS13D	ses_cd	0.00299451	ns	0.757408	0.974284	B	B	Memory B	Mixed
MB21D2	ses_cd	0.021383	ns	0.757595	0.97442	B	B	Memory B	Mixed
DENND1C	ses_cd	0.00366195	ns	0.757773	0.974546	B	B	Memory B	Mixed
CWF19L2	ses_cd	-0.00339353	ns	0.758021	0.97476	B	B	Memory B	Mixed
RPUSD3	ses_cd	0.00484832	ns	0.758294	0.974813	B	B	Memory B	Mixed
NFKBIL1	ses_cd	0.00627696	ns	0.758362	0.974813	B	B	Memory B	Mixed
ACAD9	ses_cd	-0.00501574	ns	0.758501	0.974813	B	B	Memory B	Mixed
MRPS31	ses_cd	0.00307202	ns	0.75855	0.974813	B	B	Memory B	Mixed
MRPL30	ses_cd	-0.00792011	ns	0.758751	0.974813	B	B	Memory B	Mixed
UBE2J2	ses_cd	-0.00388734	ns	0.758831	0.974813	B	B	Memory B	Mixed
USP39	ses_cd	-0.0036322	ns	0.758839	0.974813	B	B	Memory B	Mixed
MUL1	ses_cd	-0.00558067	ns	0.758926	0.974813	B	B	Memory B	Mixed
RPS15A	ses_cd	0.00415209	ns	0.758938	0.974813	B	B	Memory B	Mixed
ZNF688	ses_cd	-0.00459505	ns	0.758946	0.974813	B	B	Memory B	Mixed
ZBTB48	ses_cd	-0.0056064	ns	0.758951	0.974813	B	B	Memory B	Mixed
MED31	ses_cd	0.00436966	ns	0.759098	0.974898	B	B	Memory B	Mixed
YJU2	ses_cd	0.00563317	ns	0.759215	0.974944	B	B	Memory B	Mixed
ZCCHC14	ses_cd	-0.0105153	ns	0.759353	0.975018	B	B	Memory B	Mixed
PDS5B	ses_cd	0.00310551	ns	0.759536	0.975149	B	B	Memory B	Mixed
PEG10	ses_cd	0.0111302	ns	0.759826	0.975153	B	B	Memory B	Mixed
RPP14	ses_cd	0.00605865	ns	0.759869	0.975153	B	B	Memory B	Mixed
TRAPPC2L	ses_cd	0.00483543	ns	0.759913	0.975153	B	B	Memory B	Mixed
CATSPERG	ses_cd	-0.00728967	ns	0.759985	0.975153	B	B	Memory B	Mixed
LINC01252	ses_cd	0.0107451	ns	0.760009	0.975153	B	B	Memory B	Mixed
LSM3	ses_cd	-0.0044244	ns	0.760024	0.975153	B	B	Memory B	Mixed
TBC1D15	ses_cd	-0.00336338	ns	0.760381	0.975416	B	B	Memory B	Mixed
ALOX12-AS1	ses_cd	0.00517992	ns	0.760498	0.975416	B	B	Memory B	Mixed
AKT1S1	ses_cd	-0.00972773	ns	0.760509	0.975416	B	B	Memory B	Mixed
REXO1	ses_cd	-0.00453062	ns	0.760565	0.975416	B	B	Memory B	Mixed
B3GALT6	ses_cd	0.00624585	ns	0.760634	0.975416	B	B	Memory B	Mixed
SPATA5	ses_cd	0.00389744	ns	0.76102	0.975769	B	B	Memory B	Mixed
NUP133	ses_cd	-0.00383305	ns	0.761145	0.975769	B	B	Memory B	Mixed
CYB561A3	ses_cd	0.00380747	ns	0.761214	0.975769	B	B	Memory B	Mixed
GPN3	ses_cd	0.00465376	ns	0.761286	0.975769	B	B	Memory B	Mixed
TIMP1	ses_cd	0.0103139	ns	0.761327	0.975769	B	B	Memory B	Mixed
ZMAT3	ses_cd	0.00513791	ns	0.761395	0.975769	B	B	Memory B	Mixed
USP46	ses_cd	0.00583115	ns	0.761489	0.975769	B	B	Memory B	Mixed
IGHV3-15	ses_cd	0.0146008	ns	0.761734	0.975769	B	B	Memory B	Mixed
ZDHHC13	ses_cd	0.00404249	ns	0.761817	0.975769	B	B	Memory B	Mixed
SOAT1	ses_cd	-0.00393806	ns	0.761908	0.975769	B	B	Memory B	Mixed
CDC26	ses_cd	0.00398014	ns	0.76199	0.975769	B	B	Memory B	Mixed
POMK	ses_cd	0.00765848	ns	0.761999	0.975769	B	B	Memory B	Mixed
HDHD2	ses_cd	0.00638426	ns	0.762017	0.975769	B	B	Memory B	Mixed
AC010642.2	ses_cd	0.00675769	ns	0.762049	0.975769	B	B	Memory B	Mixed
SLC35E2A	ses_cd	0.00620875	ns	0.762213	0.975769	B	B	Memory B	Mixed
PLCB2	ses_cd	0.00665079	ns	0.762366	0.975769	B	B	Memory B	Mixed
IGKV3-15	ses_cd	0.0149552	ns	0.762516	0.975769	B	B	Memory B	Mixed
DNM1	ses_cd	-0.00969175	ns	0.762523	0.975769	B	B	Memory B	Mixed
EXOC3	ses_cd	-0.00407832	ns	0.762574	0.975769	B	B	Memory B	Mixed
CCDC90B	ses_cd	-0.00345524	ns	0.76275	0.975769	B	B	Memory B	Mixed
TSG101	ses_cd	-0.00323124	ns	0.762787	0.975769	B	B	Memory B	Mixed
CENPC	ses_cd	-0.00294166	ns	0.762868	0.975769	B	B	Memory B	Mixed
C18orf25	ses_cd	-0.00337062	ns	0.76296	0.975769	B	B	Memory B	Mixed
AL445248.1	ses_cd	0.00689109	ns	0.763001	0.975769	B	B	Memory B	Mixed
JMY	ses_cd	0.00475099	ns	0.763034	0.975769	B	B	Memory B	Mixed
MRPL37	ses_cd	0.00475651	ns	0.763077	0.975769	B	B	Memory B	Mixed
CLCN5	ses_cd	0.00896537	ns	0.763093	0.975769	B	B	Memory B	Mixed
DNAJC9	ses_cd	-0.00390408	ns	0.763311	0.975864	B	B	Memory B	Mixed
NFRKB	ses_cd	0.00514836	ns	0.763329	0.975864	B	B	Memory B	Mixed
FLCN	ses_cd	-0.00694549	ns	0.763538	0.975953	B	B	Memory B	Mixed
OCEL1	ses_cd	0.00501144	ns	0.76356	0.975953	B	B	Memory B	Mixed
CA13	ses_cd	0.0154291	ns	0.763858	0.976087	B	B	Memory B	Mixed
RNF114	ses_cd	-0.00299166	ns	0.763885	0.976087	B	B	Memory B	Mixed
VAV3-AS1	ses_cd	0.00794149	ns	0.76397	0.976087	B	B	Memory B	Mixed
FUT10	ses_cd	0.0127718	ns	0.764066	0.976087	B	B	Memory B	Mixed
ABCA3	ses_cd	-0.00826899	ns	0.764104	0.976087	B	B	Memory B	Mixed
UQCRC1	ses_cd	-0.00772947	ns	0.764266	0.976087	B	B	Memory B	Mixed
FBXO46	ses_cd	0.00365618	ns	0.764364	0.976087	B	B	Memory B	Mixed
REEP5	ses_cd	-0.00285945	ns	0.764641	0.976087	B	B	Memory B	Mixed
C1orf174	ses_cd	0.00545051	ns	0.764892	0.976087	B	B	Memory B	Mixed
C21orf2	ses_cd	-0.00570008	ns	0.764927	0.976087	B	B	Memory B	Mixed
SNU13	ses_cd	0.00311881	ns	0.764949	0.976087	B	B	Memory B	Mixed
WDR19	ses_cd	-0.00692048	ns	0.765011	0.976087	B	B	Memory B	Mixed
DGKQ	ses_cd	-0.0111708	ns	0.765056	0.976087	B	B	Memory B	Mixed
TMEM167A	ses_cd	0.00323596	ns	0.765176	0.976087	B	B	Memory B	Mixed
BAG2	ses_cd	0.00467456	ns	0.765187	0.976087	B	B	Memory B	Mixed
SPATA1	ses_cd	0.00522999	ns	0.765395	0.976087	B	B	Memory B	Mixed
PTRH2	ses_cd	-0.00352916	ns	0.765419	0.976087	B	B	Memory B	Mixed
TMEM131	ses_cd	0.00255119	ns	0.765462	0.976087	B	B	Memory B	Mixed
LAMTOR2	ses_cd	0.00455587	ns	0.765467	0.976087	B	B	Memory B	Mixed
ZNF235	ses_cd	-0.00406782	ns	0.765517	0.976087	B	B	Memory B	Mixed
RMRP	ses_cd	0.0205049	ns	0.765653	0.976087	B	B	Memory B	Mixed
SPAST	ses_cd	0.00328624	ns	0.76568	0.976087	B	B	Memory B	Mixed
C5orf24	ses_cd	-0.00371208	ns	0.765707	0.976087	B	B	Memory B	Mixed
YKT6	ses_cd	-0.00584522	ns	0.765796	0.976087	B	B	Memory B	Mixed
SLC25A32	ses_cd	-0.00311861	ns	0.765893	0.976087	B	B	Memory B	Mixed
CDK16	ses_cd	-0.00825391	ns	0.765907	0.976087	B	B	Memory B	Mixed
PPP2R3B	ses_cd	-0.00654255	ns	0.765938	0.976087	B	B	Memory B	Mixed
AC007384.1	ses_cd	-0.00708841	ns	0.765994	0.976087	B	B	Memory B	Mixed
PSMA3	ses_cd	-0.00280016	ns	0.766245	0.976087	B	B	Memory B	Mixed
URM1	ses_cd	-0.00452074	ns	0.766305	0.976087	B	B	Memory B	Mixed
RPS23	ses_cd	0.00423684	ns	0.7664	0.976087	B	B	Memory B	Mixed
RAB22A	ses_cd	0.00316161	ns	0.766469	0.976087	B	B	Memory B	Mixed
ZNF672	ses_cd	-0.0051221	ns	0.766566	0.976087	B	B	Memory B	Mixed
PPM1M	ses_cd	0.00682047	ns	0.766672	0.976087	B	B	Memory B	Mixed
EEPD1	ses_cd	0.0135952	ns	0.766696	0.976087	B	B	Memory B	Mixed
ILF3	ses_cd	-0.00283025	ns	0.766727	0.976087	B	B	Memory B	Mixed
ZNF669	ses_cd	-0.00532899	ns	0.766734	0.976087	B	B	Memory B	Mixed
PGK1	ses_cd	0.00289269	ns	0.766741	0.976087	B	B	Memory B	Mixed
TIMM22	ses_cd	-0.00525289	ns	0.766922	0.976215	B	B	Memory B	Mixed
PTDSS2	ses_cd	0.00699101	ns	0.767031	0.97625	B	B	Memory B	Mixed
FZD3	ses_cd	0.00738528	ns	0.767192	0.976353	B	B	Memory B	Mixed
DHX29	ses_cd	0.00375919	ns	0.76734	0.976365	B	B	Memory B	Mixed
PPP1R3D	ses_cd	-0.00847986	ns	0.767532	0.976365	B	B	Memory B	Mixed
IFI6	ses_cd	0.0107294	ns	0.767573	0.976365	B	B	Memory B	Mixed
ZNF613	ses_cd	0.0068209	ns	0.767677	0.976365	B	B	Memory B	Mixed
UQCR11	ses_cd	0.00454416	ns	0.767745	0.976365	B	B	Memory B	Mixed
AGTPBP1	ses_cd	-0.00352991	ns	0.767916	0.976365	B	B	Memory B	Mixed
CCDC154	ses_cd	0.00902916	ns	0.767947	0.976365	B	B	Memory B	Mixed
RPL30	ses_cd	0.00401567	ns	0.768119	0.976365	B	B	Memory B	Mixed
SOX6	ses_cd	-0.015409	ns	0.768139	0.976365	B	B	Memory B	Mixed
ETFRF1	ses_cd	0.00407345	ns	0.768582	0.976365	B	B	Memory B	Mixed
GIGYF1	ses_cd	0.00417962	ns	0.768606	0.976365	B	B	Memory B	Mixed
KLKB1	ses_cd	-0.015608	ns	0.768784	0.976365	B	B	Memory B	Mixed
DCTN6	ses_cd	-0.00477692	ns	0.76882	0.976365	B	B	Memory B	Mixed
CLDN12	ses_cd	-0.0134239	ns	0.768828	0.976365	B	B	Memory B	Mixed
PGGHG	ses_cd	-0.010055	ns	0.768974	0.976365	B	B	Memory B	Mixed
ZNF638	ses_cd	-0.00280893	ns	0.769055	0.976365	B	B	Memory B	Mixed
DNMT3A	ses_cd	-0.00441577	ns	0.769114	0.976365	B	B	Memory B	Mixed
AC008074.3	ses_cd	0.00978228	ns	0.769155	0.976365	B	B	Memory B	Mixed
RPS16	ses_cd	-0.00449548	ns	0.769298	0.976365	B	B	Memory B	Mixed
CD74	ses_cd	0.00303011	ns	0.769303	0.976365	B	B	Memory B	Mixed
PAGR1	ses_cd	-0.0106943	ns	0.769401	0.976365	B	B	Memory B	Mixed
CPED1	ses_cd	0.00605245	ns	0.769474	0.976365	B	B	Memory B	Mixed
INPP5B	ses_cd	0.00366565	ns	0.769513	0.976365	B	B	Memory B	Mixed
RIF1	ses_cd	-0.00286232	ns	0.769598	0.976365	B	B	Memory B	Mixed
BNIP3	ses_cd	0.00544161	ns	0.769682	0.976365	B	B	Memory B	Mixed
NAP1L4	ses_cd	0.00227205	ns	0.769791	0.976365	B	B	Memory B	Mixed
ADCY7	ses_cd	-0.00383904	ns	0.769832	0.976365	B	B	Memory B	Mixed
GABPA	ses_cd	0.00352777	ns	0.769837	0.976365	B	B	Memory B	Mixed
RNF139	ses_cd	0.00467065	ns	0.769889	0.976365	B	B	Memory B	Mixed
FAM213B	ses_cd	-0.0132871	ns	0.770031	0.976365	B	B	Memory B	Mixed
EYA2	ses_cd	0.0143576	ns	0.77004	0.976365	B	B	Memory B	Mixed
MOSMO	ses_cd	-0.00419073	ns	0.770083	0.976365	B	B	Memory B	Mixed
TMEM260	ses_cd	-0.00362923	ns	0.770108	0.976365	B	B	Memory B	Mixed
SNRPB2	ses_cd	0.00385434	ns	0.770403	0.976365	B	B	Memory B	Mixed
RAB33B	ses_cd	-0.00465689	ns	0.770435	0.976365	B	B	Memory B	Mixed
ABI3	ses_cd	-0.006437	ns	0.770479	0.976365	B	B	Memory B	Mixed
POP4	ses_cd	-0.0039472	ns	0.770655	0.976365	B	B	Memory B	Mixed
PTPMT1	ses_cd	-0.00534877	ns	0.770806	0.976365	B	B	Memory B	Mixed
UNG	ses_cd	-0.00622499	ns	0.770884	0.976365	B	B	Memory B	Mixed
AC015971.1	ses_cd	0.00807489	ns	0.77091	0.976365	B	B	Memory B	Mixed
ACTL6A	ses_cd	0.00318202	ns	0.770995	0.976365	B	B	Memory B	Mixed
PXDNL	ses_cd	0.00855588	ns	0.771019	0.976365	B	B	Memory B	Mixed
PCMT1	ses_cd	0.00269104	ns	0.771057	0.976365	B	B	Memory B	Mixed
TMEM14C	ses_cd	0.00471159	ns	0.771069	0.976365	B	B	Memory B	Mixed
MED6	ses_cd	0.00343347	ns	0.771079	0.976365	B	B	Memory B	Mixed
TMEM38A	ses_cd	0.00826453	ns	0.771129	0.976365	B	B	Memory B	Mixed
TBC1D12	ses_cd	-0.00494197	ns	0.771156	0.976365	B	B	Memory B	Mixed
MTA3	ses_cd	-0.00446579	ns	0.771463	0.976365	B	B	Memory B	Mixed
SRPK1	ses_cd	0.00306643	ns	0.771555	0.976365	B	B	Memory B	Mixed
MCRIP2	ses_cd	0.00595609	ns	0.771625	0.976365	B	B	Memory B	Mixed
CALCOCO2	ses_cd	-0.00294794	ns	0.771706	0.976365	B	B	Memory B	Mixed
LIPT1	ses_cd	0.00589125	ns	0.772032	0.976365	B	B	Memory B	Mixed
TMEM232	ses_cd	-0.00912776	ns	0.772044	0.976365	B	B	Memory B	Mixed
Z98752.3	ses_cd	-0.00935684	ns	0.772191	0.976365	B	B	Memory B	Mixed
AMBRA1	ses_cd	0.00368655	ns	0.772364	0.976365	B	B	Memory B	Mixed
ACKR4	ses_cd	-0.0144891	ns	0.772374	0.976365	B	B	Memory B	Mixed
MOSPD3	ses_cd	-0.0073166	ns	0.772403	0.976365	B	B	Memory B	Mixed
HORMAD1	ses_cd	-0.0091073	ns	0.772498	0.976365	B	B	Memory B	Mixed
AC026202.2	ses_cd	0.00463411	ns	0.772608	0.976365	B	B	Memory B	Mixed
PEA15	ses_cd	-0.00510581	ns	0.772658	0.976365	B	B	Memory B	Mixed
IQCE	ses_cd	0.00972002	ns	0.772854	0.976365	B	B	Memory B	Mixed
ERCC6L2	ses_cd	0.00368765	ns	0.772856	0.976365	B	B	Memory B	Mixed
PRPSAP1	ses_cd	-0.00440079	ns	0.772944	0.976365	B	B	Memory B	Mixed
FAM104B	ses_cd	-0.00608146	ns	0.772986	0.976365	B	B	Memory B	Mixed
PER3	ses_cd	0.011086	ns	0.773061	0.976365	B	B	Memory B	Mixed
AC025043.1	ses_cd	-0.00744113	ns	0.773067	0.976365	B	B	Memory B	Mixed
UCHL3	ses_cd	-0.00337145	ns	0.773067	0.976365	B	B	Memory B	Mixed
RELL1	ses_cd	0.00977164	ns	0.773081	0.976365	B	B	Memory B	Mixed
LDHAL6A	ses_cd	0.00755774	ns	0.773195	0.976365	B	B	Memory B	Mixed
SWT1	ses_cd	-0.00584198	ns	0.773213	0.976365	B	B	Memory B	Mixed
MRPS18C	ses_cd	-0.00359693	ns	0.773242	0.976365	B	B	Memory B	Mixed
SIGLEC14	ses_cd	-0.00977852	ns	0.773298	0.976365	B	B	Memory B	Mixed
ZNF569	ses_cd	-0.00460725	ns	0.773387	0.976365	B	B	Memory B	Mixed
SH3GLB2	ses_cd	-0.00495139	ns	0.773424	0.976365	B	B	Memory B	Mixed
AL158850.1	ses_cd	-0.00734396	ns	0.773433	0.976365	B	B	Memory B	Mixed
FAM172A	ses_cd	0.00276217	ns	0.773499	0.976365	B	B	Memory B	Mixed
NDUFS5	ses_cd	-0.00466223	ns	0.77353	0.976365	B	B	Memory B	Mixed
AC064807.1	ses_cd	0.0044224	ns	0.77363	0.976365	B	B	Memory B	Mixed
COG7	ses_cd	-0.0044776	ns	0.773696	0.976365	B	B	Memory B	Mixed
NCOA7	ses_cd	-0.0052783	ns	0.773839	0.976365	B	B	Memory B	Mixed
EP300	ses_cd	-0.00231251	ns	0.773864	0.976365	B	B	Memory B	Mixed
MYOM1	ses_cd	0.00901027	ns	0.773875	0.976365	B	B	Memory B	Mixed
HIST1H2BK	ses_cd	-0.013159	ns	0.774128	0.976365	B	B	Memory B	Mixed
TIA1	ses_cd	-0.0032809	ns	0.774235	0.976365	B	B	Memory B	Mixed
NDUFAF4	ses_cd	-0.00364504	ns	0.77435	0.976365	B	B	Memory B	Mixed
GOSR1	ses_cd	0.00251952	ns	0.774403	0.976365	B	B	Memory B	Mixed
AC097634.3	ses_cd	-0.0121464	ns	0.774421	0.976365	B	B	Memory B	Mixed
AL360270.1	ses_cd	-0.00885682	ns	0.774745	0.976365	B	B	Memory B	Mixed
SMIM7	ses_cd	0.00310053	ns	0.774777	0.976365	B	B	Memory B	Mixed
MRGBP	ses_cd	0.00536445	ns	0.774831	0.976365	B	B	Memory B	Mixed
MYPOP	ses_cd	0.00523854	ns	0.774833	0.976365	B	B	Memory B	Mixed
THOP1	ses_cd	-0.0070219	ns	0.774918	0.976365	B	B	Memory B	Mixed
TCF7	ses_cd	-0.00681198	ns	0.774963	0.976365	B	B	Memory B	Mixed
MEF2D	ses_cd	0.00418577	ns	0.775279	0.976365	B	B	Memory B	Mixed
FDPS	ses_cd	0.00390368	ns	0.775319	0.976365	B	B	Memory B	Mixed
SYNGR1	ses_cd	-0.0169447	ns	0.775341	0.976365	B	B	Memory B	Mixed
MLLT6	ses_cd	0.00309021	ns	0.775453	0.976365	B	B	Memory B	Mixed
TMX2	ses_cd	-0.0049635	ns	0.77564	0.976365	B	B	Memory B	Mixed
FYB1	ses_cd	-0.012171	ns	0.775669	0.976365	B	B	Memory B	Mixed
COQ3	ses_cd	-0.00728783	ns	0.775747	0.976365	B	B	Memory B	Mixed
TOMM22	ses_cd	-0.0040496	ns	0.775834	0.976365	B	B	Memory B	Mixed
AL122035.1	ses_cd	-0.00503072	ns	0.775921	0.976365	B	B	Memory B	Mixed
ABI3BP	ses_cd	0.0094159	ns	0.776024	0.976365	B	B	Memory B	Mixed
PSMB2	ses_cd	0.00313481	ns	0.776041	0.976365	B	B	Memory B	Mixed
TRMT44	ses_cd	0.00542323	ns	0.776048	0.976365	B	B	Memory B	Mixed
FIS1	ses_cd	-0.00383364	ns	0.776077	0.976365	B	B	Memory B	Mixed
SLC9A8	ses_cd	0.00358983	ns	0.776106	0.976365	B	B	Memory B	Mixed
NXF1	ses_cd	-0.00571263	ns	0.776215	0.976365	B	B	Memory B	Mixed
METTL5	ses_cd	-0.0033182	ns	0.776225	0.976365	B	B	Memory B	Mixed
NEXMIF	ses_cd	-0.0083264	ns	0.776238	0.976365	B	B	Memory B	Mixed
CSNK1D	ses_cd	-0.00289684	ns	0.776297	0.976365	B	B	Memory B	Mixed
SLC3A2	ses_cd	0.00390815	ns	0.77641	0.976365	B	B	Memory B	Mixed
ULK4	ses_cd	-0.00515238	ns	0.776808	0.976365	B	B	Memory B	Mixed
AL355472.1	ses_cd	0.00880846	ns	0.776872	0.976365	B	B	Memory B	Mixed
AP1S3	ses_cd	-0.00423201	ns	0.776925	0.976365	B	B	Memory B	Mixed
LY75	ses_cd	0.00605035	ns	0.776927	0.976365	B	B	Memory B	Mixed
SSSCA1	ses_cd	-0.00555439	ns	0.776958	0.976365	B	B	Memory B	Mixed
C9orf3	ses_cd	-0.00458847	ns	0.777096	0.976365	B	B	Memory B	Mixed
NREP	ses_cd	-0.011724	ns	0.777231	0.976365	B	B	Memory B	Mixed
MT1F	ses_cd	0.0138632	ns	0.777405	0.976365	B	B	Memory B	Mixed
DNAH1	ses_cd	0.00510092	ns	0.777411	0.976365	B	B	Memory B	Mixed
MECOM	ses_cd	-0.0129101	ns	0.777561	0.976365	B	B	Memory B	Mixed
MARCH7	ses_cd	0.00215731	ns	0.777643	0.976365	B	B	Memory B	Mixed
GRIA3	ses_cd	-0.0162328	ns	0.777678	0.976365	B	B	Memory B	Mixed
RPS6KA6	ses_cd	0.0151378	ns	0.777743	0.976365	B	B	Memory B	Mixed
ZC3H12B	ses_cd	0.0068041	ns	0.777744	0.976365	B	B	Memory B	Mixed
UHRF1BP1	ses_cd	-0.00368431	ns	0.777865	0.976365	B	B	Memory B	Mixed
CLCN4	ses_cd	0.00899005	ns	0.777964	0.976365	B	B	Memory B	Mixed
AC240274.1	ses_cd	-0.0135812	ns	0.777972	0.976365	B	B	Memory B	Mixed
C12orf73	ses_cd	-0.00452258	ns	0.778022	0.976365	B	B	Memory B	Mixed
TRPV2	ses_cd	0.00542074	ns	0.778056	0.976365	B	B	Memory B	Mixed
MRPS15	ses_cd	0.00419097	ns	0.778085	0.976365	B	B	Memory B	Mixed
AC092567.1	ses_cd	0.007689	ns	0.778148	0.976365	B	B	Memory B	Mixed
AP002495.2	ses_cd	0.00394063	ns	0.778391	0.976365	B	B	Memory B	Mixed
RNH1	ses_cd	0.00398768	ns	0.778688	0.976365	B	B	Memory B	Mixed
RAD51AP1	ses_cd	-0.00687893	ns	0.778795	0.976365	B	B	Memory B	Mixed
TINF2	ses_cd	0.00427489	ns	0.778803	0.976365	B	B	Memory B	Mixed
LINC02062	ses_cd	-0.00442089	ns	0.779243	0.976365	B	B	Memory B	Mixed
DCAF8	ses_cd	-0.00509538	ns	0.779415	0.976365	B	B	Memory B	Mixed
TFEC	ses_cd	0.00648007	ns	0.779482	0.976365	B	B	Memory B	Mixed
AC025287.4	ses_cd	-0.00851601	ns	0.779505	0.976365	B	B	Memory B	Mixed
PPP4R3A	ses_cd	-0.00226702	ns	0.77951	0.976365	B	B	Memory B	Mixed
SENP2	ses_cd	-0.00344146	ns	0.779657	0.976365	B	B	Memory B	Mixed
ACADM	ses_cd	-0.00248841	ns	0.779773	0.976365	B	B	Memory B	Mixed
HAVCR2	ses_cd	-0.00689333	ns	0.779865	0.976365	B	B	Memory B	Mixed
PPP3CC	ses_cd	0.00305005	ns	0.779877	0.976365	B	B	Memory B	Mixed
UHRF1BP1L	ses_cd	-0.00330473	ns	0.779922	0.976365	B	B	Memory B	Mixed
AC022217.3	ses_cd	-0.00969036	ns	0.779957	0.976365	B	B	Memory B	Mixed
EIF3H	ses_cd	-0.00241899	ns	0.77997	0.976365	B	B	Memory B	Mixed
RAE1	ses_cd	-0.00375153	ns	0.779987	0.976365	B	B	Memory B	Mixed
TPRA1	ses_cd	-0.00625709	ns	0.780051	0.976365	B	B	Memory B	Mixed
NLRP3	ses_cd	-0.013419	ns	0.780113	0.976365	B	B	Memory B	Mixed
AC100861.2	ses_cd	-0.00508479	ns	0.780239	0.976365	B	B	Memory B	Mixed
CASP2	ses_cd	-0.00333288	ns	0.780342	0.976365	B	B	Memory B	Mixed
AC109927.1	ses_cd	0.0122912	ns	0.780467	0.976365	B	B	Memory B	Mixed
MAP4K5	ses_cd	-0.00306094	ns	0.780501	0.976365	B	B	Memory B	Mixed
PPM1L	ses_cd	-0.00721175	ns	0.780504	0.976365	B	B	Memory B	Mixed
CLPB	ses_cd	0.00511384	ns	0.780776	0.976365	B	B	Memory B	Mixed
TMEM11	ses_cd	-0.00392288	ns	0.78082	0.976365	B	B	Memory B	Mixed
GGPS1	ses_cd	0.00497863	ns	0.780828	0.976365	B	B	Memory B	Mixed
TMEM199	ses_cd	0.0047666	ns	0.780879	0.976365	B	B	Memory B	Mixed
SIKE1	ses_cd	0.00405261	ns	0.780883	0.976365	B	B	Memory B	Mixed
MPV17L	ses_cd	0.0147845	ns	0.78096	0.976365	B	B	Memory B	Mixed
TCEANC2	ses_cd	-0.00418151	ns	0.781026	0.976365	B	B	Memory B	Mixed
SRGAP2B	ses_cd	0.00648676	ns	0.781043	0.976365	B	B	Memory B	Mixed
UCP2	ses_cd	0.00386892	ns	0.781047	0.976365	B	B	Memory B	Mixed
SERF2	ses_cd	0.00375172	ns	0.781106	0.976365	B	B	Memory B	Mixed
DEK	ses_cd	-0.00315943	ns	0.781181	0.976365	B	B	Memory B	Mixed
TXNRD1	ses_cd	0.00332691	ns	0.781251	0.976365	B	B	Memory B	Mixed
HLA-DQA2	ses_cd	0.0326602	ns	0.781252	0.976365	B	B	Memory B	Mixed
TMEM63B	ses_cd	-0.0065514	ns	0.78139	0.976365	B	B	Memory B	Mixed
ZNF623	ses_cd	-0.00499714	ns	0.781499	0.976365	B	B	Memory B	Mixed
AC084337.2	ses_cd	0.00484481	ns	0.781628	0.976365	B	B	Memory B	Mixed
DGKE	ses_cd	-0.00425458	ns	0.781685	0.976365	B	B	Memory B	Mixed
AF107885.2	ses_cd	0.00785533	ns	0.781706	0.976365	B	B	Memory B	Mixed
AC007114.1	ses_cd	-0.00792844	ns	0.781888	0.976365	B	B	Memory B	Mixed
COQ5	ses_cd	0.00450581	ns	0.781913	0.976365	B	B	Memory B	Mixed
DUSP22	ses_cd	0.00462169	ns	0.781934	0.976365	B	B	Memory B	Mixed
SERTAD2	ses_cd	-0.00376042	ns	0.781959	0.976365	B	B	Memory B	Mixed
HIC1	ses_cd	0.0116869	ns	0.781989	0.976365	B	B	Memory B	Mixed
NCKAP1L	ses_cd	-0.00221403	ns	0.782037	0.976365	B	B	Memory B	Mixed
PPID	ses_cd	0.00357603	ns	0.782119	0.976365	B	B	Memory B	Mixed
HIST4H4	ses_cd	0.00806128	ns	0.78217	0.976365	B	B	Memory B	Mixed
RTCB	ses_cd	-0.0030721	ns	0.782209	0.976365	B	B	Memory B	Mixed
AL512428.1	ses_cd	0.00483957	ns	0.782239	0.976365	B	B	Memory B	Mixed
SP1	ses_cd	0.00314566	ns	0.782258	0.976365	B	B	Memory B	Mixed
GTPBP8	ses_cd	0.00409383	ns	0.782558	0.976546	B	B	Memory B	Mixed
PTBP2	ses_cd	0.00312963	ns	0.78262	0.976546	B	B	Memory B	Mixed
KCTD20	ses_cd	-0.00289344	ns	0.782726	0.976546	B	B	Memory B	Mixed
SHMT2	ses_cd	0.0048757	ns	0.782917	0.976546	B	B	Memory B	Mixed
MPP7	ses_cd	0.00761902	ns	0.782957	0.976546	B	B	Memory B	Mixed
KDM4A-AS1	ses_cd	0.00741196	ns	0.783197	0.976546	B	B	Memory B	Mixed
NOLC1	ses_cd	-0.00410729	ns	0.783336	0.976546	B	B	Memory B	Mixed
LHFPL3	ses_cd	-0.0178056	ns	0.783349	0.976546	B	B	Memory B	Mixed
RASSF2	ses_cd	0.0027266	ns	0.783463	0.976546	B	B	Memory B	Mixed
LIPE	ses_cd	0.00432752	ns	0.783611	0.976546	B	B	Memory B	Mixed
ZNF850	ses_cd	-0.00555879	ns	0.783613	0.976546	B	B	Memory B	Mixed
SEMA7A	ses_cd	0.00581397	ns	0.783632	0.976546	B	B	Memory B	Mixed
ERI3	ses_cd	0.00299863	ns	0.783687	0.976546	B	B	Memory B	Mixed
SLC39A9	ses_cd	-0.0039253	ns	0.783698	0.976546	B	B	Memory B	Mixed
IQCN	ses_cd	0.00854248	ns	0.783761	0.976546	B	B	Memory B	Mixed
C7orf50	ses_cd	0.00462369	ns	0.783786	0.976546	B	B	Memory B	Mixed
POLD4	ses_cd	0.00550091	ns	0.784001	0.976546	B	B	Memory B	Mixed
NSUN4	ses_cd	-0.00429984	ns	0.784108	0.976546	B	B	Memory B	Mixed
LCORL	ses_cd	0.00302068	ns	0.784187	0.976546	B	B	Memory B	Mixed
OCIAD1-AS1	ses_cd	-0.00878266	ns	0.784633	0.976546	B	B	Memory B	Mixed
B9D1	ses_cd	0.00808178	ns	0.784656	0.976546	B	B	Memory B	Mixed
PSMC1	ses_cd	-0.00324575	ns	0.784756	0.976546	B	B	Memory B	Mixed
CAST	ses_cd	-0.00240811	ns	0.784787	0.976546	B	B	Memory B	Mixed
AL359232.1	ses_cd	-0.00680262	ns	0.784803	0.976546	B	B	Memory B	Mixed
BATF2	ses_cd	-0.0110427	ns	0.784933	0.976546	B	B	Memory B	Mixed
RPS28	ses_cd	0.00437741	ns	0.784959	0.976546	B	B	Memory B	Mixed
OSBPL10	ses_cd	0.00332831	ns	0.784991	0.976546	B	B	Memory B	Mixed
SCOC-AS1	ses_cd	-0.00658322	ns	0.785	0.976546	B	B	Memory B	Mixed
AC012360.3	ses_cd	-0.00581981	ns	0.785008	0.976546	B	B	Memory B	Mixed
LLGL2	ses_cd	0.0133138	ns	0.785031	0.976546	B	B	Memory B	Mixed
B2M	ses_cd	0.00318506	ns	0.785095	0.976546	B	B	Memory B	Mixed
AP3B1	ses_cd	-0.00293527	ns	0.785235	0.976546	B	B	Memory B	Mixed
TRPT1	ses_cd	0.00504804	ns	0.785259	0.976546	B	B	Memory B	Mixed
ATP13A1	ses_cd	-0.00467887	ns	0.785384	0.976546	B	B	Memory B	Mixed
MLH1	ses_cd	0.0033843	ns	0.785449	0.976546	B	B	Memory B	Mixed
PSPH	ses_cd	0.00600918	ns	0.785458	0.976546	B	B	Memory B	Mixed
KLC4	ses_cd	0.00836404	ns	0.785546	0.976546	B	B	Memory B	Mixed
LINC01754	ses_cd	-0.00920809	ns	0.785558	0.976546	B	B	Memory B	Mixed
AL445472.1	ses_cd	-0.00420426	ns	0.785622	0.976546	B	B	Memory B	Mixed
PTPN2	ses_cd	0.00233943	ns	0.785777	0.976546	B	B	Memory B	Mixed
BACH2	ses_cd	0.00506688	ns	0.785912	0.976546	B	B	Memory B	Mixed
TRIM28	ses_cd	-0.00351619	ns	0.78598	0.976546	B	B	Memory B	Mixed
OSBPL10-AS1	ses_cd	-0.00500307	ns	0.786061	0.976546	B	B	Memory B	Mixed
AC009061.2	ses_cd	-0.00317245	ns	0.786062	0.976546	B	B	Memory B	Mixed
TMEM59	ses_cd	-0.00242444	ns	0.786218	0.976546	B	B	Memory B	Mixed
CASC3	ses_cd	0.0031447	ns	0.786326	0.976546	B	B	Memory B	Mixed
FOS	ses_cd	0.0170134	ns	0.786452	0.976546	B	B	Memory B	Mixed
PPIL6	ses_cd	0.00750118	ns	0.786535	0.976546	B	B	Memory B	Mixed
PRIM1	ses_cd	-0.00424294	ns	0.786659	0.976546	B	B	Memory B	Mixed
SPINT1-AS1	ses_cd	-0.01444	ns	0.786705	0.976546	B	B	Memory B	Mixed
IFT80	ses_cd	-0.00591643	ns	0.786741	0.976546	B	B	Memory B	Mixed
LRRC42	ses_cd	0.00681366	ns	0.786861	0.976546	B	B	Memory B	Mixed
KIF22	ses_cd	0.00453343	ns	0.786897	0.976546	B	B	Memory B	Mixed
GSDMB	ses_cd	-0.0109787	ns	0.786965	0.976546	B	B	Memory B	Mixed
GPR183	ses_cd	0.00349866	ns	0.786991	0.976546	B	B	Memory B	Mixed
LARP1B	ses_cd	0.00615283	ns	0.787148	0.976546	B	B	Memory B	Mixed
RUVBL2	ses_cd	0.00499503	ns	0.787228	0.976546	B	B	Memory B	Mixed
TRIM24	ses_cd	0.00347828	ns	0.787241	0.976546	B	B	Memory B	Mixed
MARCH5	ses_cd	-0.00328368	ns	0.787242	0.976546	B	B	Memory B	Mixed
VPS53	ses_cd	-0.00292911	ns	0.787301	0.976546	B	B	Memory B	Mixed
METAP2	ses_cd	0.0028486	ns	0.787444	0.976546	B	B	Memory B	Mixed
POLK	ses_cd	-0.00268789	ns	0.787635	0.976546	B	B	Memory B	Mixed
AL513329.1	ses_cd	0.0101903	ns	0.787696	0.976546	B	B	Memory B	Mixed
AC105052.1	ses_cd	0.00935226	ns	0.787762	0.976546	B	B	Memory B	Mixed
EPN2	ses_cd	0.00607533	ns	0.787779	0.976546	B	B	Memory B	Mixed
AP2M1	ses_cd	0.00345219	ns	0.787796	0.976546	B	B	Memory B	Mixed
LRGUK	ses_cd	-0.0129357	ns	0.787827	0.976546	B	B	Memory B	Mixed
EDF1	ses_cd	0.00348137	ns	0.788086	0.97667	B	B	Memory B	Mixed
WRNIP1	ses_cd	0.00338688	ns	0.788089	0.97667	B	B	Memory B	Mixed
RPL37	ses_cd	0.00476456	ns	0.788289	0.976817	B	B	Memory B	Mixed
GCNA	ses_cd	-0.00536672	ns	0.788419	0.976878	B	B	Memory B	Mixed
TSR1	ses_cd	-0.00408897	ns	0.788546	0.976935	B	B	Memory B	Mixed
GMEB2	ses_cd	-0.0046045	ns	0.788659	0.976975	B	B	Memory B	Mixed
LYRM9	ses_cd	0.00623783	ns	0.788899	0.977172	B	B	Memory B	Mixed
APH1B	ses_cd	-0.00393298	ns	0.788988	0.977182	B	B	Memory B	Mixed
C5orf34	ses_cd	-0.00691071	ns	0.789164	0.977214	B	B	Memory B	Mixed
CAMKMT	ses_cd	0.00334227	ns	0.789279	0.977214	B	B	Memory B	Mixed
CDK11B	ses_cd	0.00317159	ns	0.789323	0.977214	B	B	Memory B	Mixed
MPZL1	ses_cd	0.00493232	ns	0.789419	0.977214	B	B	Memory B	Mixed
NADK	ses_cd	-0.00329936	ns	0.789559	0.977214	B	B	Memory B	Mixed
RABGAP1	ses_cd	0.00290437	ns	0.789622	0.977214	B	B	Memory B	Mixed
DENND5B	ses_cd	0.00369875	ns	0.789643	0.977214	B	B	Memory B	Mixed
AKAP5	ses_cd	0.0102605	ns	0.790124	0.977214	B	B	Memory B	Mixed
AC104794.2	ses_cd	0.00881113	ns	0.79023	0.977214	B	B	Memory B	Mixed
NUTM2A-AS1	ses_cd	-0.00478228	ns	0.790342	0.977214	B	B	Memory B	Mixed
PGGT1B	ses_cd	-0.00296583	ns	0.790373	0.977214	B	B	Memory B	Mixed
GNL2	ses_cd	-0.00329759	ns	0.790499	0.977214	B	B	Memory B	Mixed
RCHY1	ses_cd	0.00359774	ns	0.790553	0.977214	B	B	Memory B	Mixed
ACADS	ses_cd	-0.0129056	ns	0.790557	0.977214	B	B	Memory B	Mixed
TRAPPC2B	ses_cd	-0.00533514	ns	0.790622	0.977214	B	B	Memory B	Mixed
PRDM2	ses_cd	0.00231137	ns	0.790626	0.977214	B	B	Memory B	Mixed
USP11	ses_cd	-0.00357244	ns	0.790639	0.977214	B	B	Memory B	Mixed
CKMT2	ses_cd	0.00969131	ns	0.790904	0.977214	B	B	Memory B	Mixed
EMC9	ses_cd	-0.00601608	ns	0.79127	0.977214	B	B	Memory B	Mixed
SEC23A	ses_cd	-0.00290758	ns	0.791283	0.977214	B	B	Memory B	Mixed
AC004076.1	ses_cd	-0.00678362	ns	0.79147	0.977214	B	B	Memory B	Mixed
C1orf56	ses_cd	0.00926883	ns	0.791607	0.977214	B	B	Memory B	Mixed
NSD2	ses_cd	0.00367792	ns	0.791631	0.977214	B	B	Memory B	Mixed
DMPK	ses_cd	-0.00726715	ns	0.791634	0.977214	B	B	Memory B	Mixed
AC022893.1	ses_cd	-0.00554273	ns	0.791788	0.977214	B	B	Memory B	Mixed
HIP1	ses_cd	0.00855374	ns	0.791827	0.977214	B	B	Memory B	Mixed
NSMCE1	ses_cd	0.00387251	ns	0.791881	0.977214	B	B	Memory B	Mixed
TET3	ses_cd	0.00317073	ns	0.791896	0.977214	B	B	Memory B	Mixed
ARHGEF1	ses_cd	-0.00256627	ns	0.791961	0.977214	B	B	Memory B	Mixed
KIZ-AS1	ses_cd	-0.00465297	ns	0.791963	0.977214	B	B	Memory B	Mixed
IER3IP1	ses_cd	0.00408047	ns	0.791985	0.977214	B	B	Memory B	Mixed
FASTKD2	ses_cd	-0.00279493	ns	0.79212	0.977214	B	B	Memory B	Mixed
SMAD5	ses_cd	-0.00417053	ns	0.792259	0.977214	B	B	Memory B	Mixed
CHST12	ses_cd	0.00412288	ns	0.792293	0.977214	B	B	Memory B	Mixed
AL080317.3	ses_cd	0.00663941	ns	0.792299	0.977214	B	B	Memory B	Mixed
SERP1	ses_cd	0.00277214	ns	0.79233	0.977214	B	B	Memory B	Mixed
SELENOS	ses_cd	-0.00352893	ns	0.792409	0.977214	B	B	Memory B	Mixed
SLC35G2	ses_cd	-0.00948814	ns	0.792422	0.977214	B	B	Memory B	Mixed
ATRX	ses_cd	0.00209476	ns	0.792504	0.977214	B	B	Memory B	Mixed
CDC42BPB	ses_cd	0.00714516	ns	0.79258	0.977214	B	B	Memory B	Mixed
ZMYM3	ses_cd	-0.00690867	ns	0.792597	0.977214	B	B	Memory B	Mixed
RPP30	ses_cd	0.00291117	ns	0.792634	0.977214	B	B	Memory B	Mixed
PHF5A	ses_cd	-0.00348923	ns	0.79269	0.977214	B	B	Memory B	Mixed
OTUB1	ses_cd	-0.00377947	ns	0.792796	0.977214	B	B	Memory B	Mixed
SH3TC1	ses_cd	0.00553697	ns	0.79282	0.977214	B	B	Memory B	Mixed
CLCN6	ses_cd	0.00466934	ns	0.792877	0.977214	B	B	Memory B	Mixed
SCYL1	ses_cd	0.00489621	ns	0.793202	0.977214	B	B	Memory B	Mixed
SKAP1	ses_cd	-0.00986302	ns	0.793305	0.977214	B	B	Memory B	Mixed
RBMS2	ses_cd	-0.0101672	ns	0.793396	0.977214	B	B	Memory B	Mixed
SERPINB8	ses_cd	-0.00600863	ns	0.793397	0.977214	B	B	Memory B	Mixed
ZNFX1	ses_cd	0.00365605	ns	0.793397	0.977214	B	B	Memory B	Mixed
EVI2A	ses_cd	0.00458032	ns	0.793421	0.977214	B	B	Memory B	Mixed
GNG5	ses_cd	0.00335951	ns	0.793549	0.977214	B	B	Memory B	Mixed
UBXN2B	ses_cd	0.00371953	ns	0.793612	0.977214	B	B	Memory B	Mixed
AC026250.1	ses_cd	-0.0111417	ns	0.793751	0.977214	B	B	Memory B	Mixed
CEP112	ses_cd	0.0100032	ns	0.794001	0.977214	B	B	Memory B	Mixed
TBL1X	ses_cd	0.0037954	ns	0.794135	0.977214	B	B	Memory B	Mixed
HSPE1	ses_cd	0.00440639	ns	0.794178	0.977214	B	B	Memory B	Mixed
SNAPIN	ses_cd	-0.00390034	ns	0.794245	0.977214	B	B	Memory B	Mixed
RIC8A	ses_cd	0.00430414	ns	0.794291	0.977214	B	B	Memory B	Mixed
MTMR4	ses_cd	0.00315782	ns	0.794296	0.977214	B	B	Memory B	Mixed
TAF11	ses_cd	0.00282541	ns	0.794644	0.977214	B	B	Memory B	Mixed
ZFAND2B	ses_cd	-0.00448078	ns	0.794644	0.977214	B	B	Memory B	Mixed
BDH1	ses_cd	0.0131957	ns	0.794654	0.977214	B	B	Memory B	Mixed
SPACA6	ses_cd	0.00774519	ns	0.795062	0.977214	B	B	Memory B	Mixed
GCLC	ses_cd	0.00440296	ns	0.795085	0.977214	B	B	Memory B	Mixed
BPGM	ses_cd	0.00508269	ns	0.795154	0.977214	B	B	Memory B	Mixed
PKIA-AS1	ses_cd	-0.00752412	ns	0.795182	0.977214	B	B	Memory B	Mixed
AC012085.2	ses_cd	0.00666373	ns	0.795457	0.977214	B	B	Memory B	Mixed
TBC1D25	ses_cd	0.00479874	ns	0.79546	0.977214	B	B	Memory B	Mixed
AHDC1	ses_cd	0.00613622	ns	0.795492	0.977214	B	B	Memory B	Mixed
VAPB	ses_cd	-0.00311182	ns	0.795612	0.977214	B	B	Memory B	Mixed
SESN3	ses_cd	0.00263675	ns	0.795646	0.977214	B	B	Memory B	Mixed
ZBTB2	ses_cd	0.00441765	ns	0.795818	0.977214	B	B	Memory B	Mixed
AC023389.1	ses_cd	0.00435755	ns	0.795889	0.977214	B	B	Memory B	Mixed
KLF6	ses_cd	-0.00437248	ns	0.795969	0.977214	B	B	Memory B	Mixed
TMED7-TICAM2	ses_cd	-0.00591063	ns	0.79601	0.977214	B	B	Memory B	Mixed
ALKBH2	ses_cd	0.00460474	ns	0.796074	0.977214	B	B	Memory B	Mixed
PAFAH1B1	ses_cd	-0.00235558	ns	0.796312	0.977214	B	B	Memory B	Mixed
BISPR	ses_cd	0.00591677	ns	0.796324	0.977214	B	B	Memory B	Mixed
CDK9	ses_cd	-0.00445041	ns	0.796375	0.977214	B	B	Memory B	Mixed
RACGAP1	ses_cd	0.00726069	ns	0.796441	0.977214	B	B	Memory B	Mixed
ARNTL	ses_cd	-0.00447736	ns	0.796601	0.977214	B	B	Memory B	Mixed
TRANK1	ses_cd	0.00323029	ns	0.796705	0.977214	B	B	Memory B	Mixed
SLC44A5	ses_cd	0.0150831	ns	0.796726	0.977214	B	B	Memory B	Mixed
PJA1	ses_cd	0.00513517	ns	0.796736	0.977214	B	B	Memory B	Mixed
AC104532.2	ses_cd	-0.00687247	ns	0.796805	0.977214	B	B	Memory B	Mixed
HIST1H2AG	ses_cd	-0.0112801	ns	0.797138	0.977214	B	B	Memory B	Mixed
AC016493.1	ses_cd	0.00851817	ns	0.797231	0.977214	B	B	Memory B	Mixed
NIPSNAP1	ses_cd	-0.00391907	ns	0.797333	0.977214	B	B	Memory B	Mixed
MZT2A	ses_cd	0.0045507	ns	0.797384	0.977214	B	B	Memory B	Mixed
AC010976.1	ses_cd	0.00526661	ns	0.797556	0.977214	B	B	Memory B	Mixed
TACR1	ses_cd	0.00751618	ns	0.797654	0.977214	B	B	Memory B	Mixed
BLVRB	ses_cd	-0.00471328	ns	0.797786	0.977214	B	B	Memory B	Mixed
GRSF1	ses_cd	-0.00295891	ns	0.798019	0.977214	B	B	Memory B	Mixed
TUSC2	ses_cd	0.00408517	ns	0.798211	0.977214	B	B	Memory B	Mixed
WDR24	ses_cd	0.00856278	ns	0.798286	0.977214	B	B	Memory B	Mixed
TRAF7	ses_cd	-0.00589938	ns	0.798353	0.977214	B	B	Memory B	Mixed
EMG1-1	ses_cd	0.00616101	ns	0.798371	0.977214	B	B	Memory B	Mixed
MITD1	ses_cd	-0.0026598	ns	0.798522	0.977214	B	B	Memory B	Mixed
AC010320.2	ses_cd	-0.00735008	ns	0.798524	0.977214	B	B	Memory B	Mixed
CEP72	ses_cd	-0.00738089	ns	0.79853	0.977214	B	B	Memory B	Mixed
PIP5K1C	ses_cd	-0.00556444	ns	0.798671	0.977214	B	B	Memory B	Mixed
RPS8	ses_cd	0.0038053	ns	0.798742	0.977214	B	B	Memory B	Mixed
PTGES2	ses_cd	-0.00374455	ns	0.798892	0.977214	B	B	Memory B	Mixed
WASHC3	ses_cd	0.00231738	ns	0.798906	0.977214	B	B	Memory B	Mixed
ATP9B	ses_cd	-0.00246094	ns	0.798908	0.977214	B	B	Memory B	Mixed
SMG1	ses_cd	-0.0022686	ns	0.799092	0.977214	B	B	Memory B	Mixed
IRS1	ses_cd	-0.00865973	ns	0.79911	0.977214	B	B	Memory B	Mixed
NIF3L1	ses_cd	-0.00367188	ns	0.799142	0.977214	B	B	Memory B	Mixed
ZNF239	ses_cd	-0.00728561	ns	0.799168	0.977214	B	B	Memory B	Mixed
AL136115.2	ses_cd	-0.00614683	ns	0.799203	0.977214	B	B	Memory B	Mixed
UGDH-AS1	ses_cd	0.00455485	ns	0.799278	0.977214	B	B	Memory B	Mixed
SEC63	ses_cd	0.00209115	ns	0.799301	0.977214	B	B	Memory B	Mixed
TVP23B	ses_cd	-0.00442435	ns	0.799304	0.977214	B	B	Memory B	Mixed
ALKBH1	ses_cd	-0.00422289	ns	0.799541	0.977214	B	B	Memory B	Mixed
RPL4	ses_cd	0.00318757	ns	0.799614	0.977214	B	B	Memory B	Mixed
APLF	ses_cd	0.00395782	ns	0.799676	0.977214	B	B	Memory B	Mixed
TCEAL8	ses_cd	-0.00450443	ns	0.799847	0.977214	B	B	Memory B	Mixed
GSTM4	ses_cd	-0.0114078	ns	0.799962	0.977214	B	B	Memory B	Mixed
MSANTD2	ses_cd	0.0039275	ns	0.799975	0.977214	B	B	Memory B	Mixed
STAT5A	ses_cd	0.00320146	ns	0.800018	0.977214	B	B	Memory B	Mixed
PRIMPOL	ses_cd	-0.00348954	ns	0.800042	0.977214	B	B	Memory B	Mixed
RARRES3	ses_cd	-0.00549064	ns	0.800072	0.977214	B	B	Memory B	Mixed
UNC119	ses_cd	0.00444101	ns	0.800093	0.977214	B	B	Memory B	Mixed
DEDD	ses_cd	0.00406446	ns	0.800142	0.977214	B	B	Memory B	Mixed
FLYWCH2	ses_cd	0.00434721	ns	0.800235	0.977214	B	B	Memory B	Mixed
ATXN1	ses_cd	0.0048621	ns	0.80026	0.977214	B	B	Memory B	Mixed
IGKV3-11	ses_cd	-0.0117734	ns	0.800363	0.977214	B	B	Memory B	Mixed
IL24	ses_cd	-0.00601881	ns	0.800376	0.977214	B	B	Memory B	Mixed
LTA4H	ses_cd	-0.00270729	ns	0.800404	0.977214	B	B	Memory B	Mixed
TTTY10	ses_cd	0.00953691	ns	0.800544	0.977214	B	B	Memory B	Mixed
RPL22	ses_cd	-0.00357314	ns	0.800563	0.977214	B	B	Memory B	Mixed
PLEKHA3	ses_cd	-0.00314688	ns	0.800573	0.977214	B	B	Memory B	Mixed
LMO7-AS1	ses_cd	-0.00682866	ns	0.800575	0.977214	B	B	Memory B	Mixed
DDOST	ses_cd	0.00322296	ns	0.800783	0.977214	B	B	Memory B	Mixed
KCTD5	ses_cd	-0.00415078	ns	0.800827	0.977214	B	B	Memory B	Mixed
ZRANB2-AS1	ses_cd	0.00770283	ns	0.800841	0.977214	B	B	Memory B	Mixed
PMS2	ses_cd	0.00381149	ns	0.800961	0.977214	B	B	Memory B	Mixed
TEPSIN	ses_cd	-0.00509579	ns	0.801077	0.977214	B	B	Memory B	Mixed
AC011603.2	ses_cd	0.00510954	ns	0.801186	0.977214	B	B	Memory B	Mixed
RPS27A	ses_cd	-0.00351005	ns	0.801197	0.977214	B	B	Memory B	Mixed
RPAP3	ses_cd	0.00295651	ns	0.801262	0.977214	B	B	Memory B	Mixed
FAM160B1	ses_cd	0.00365855	ns	0.801434	0.977214	B	B	Memory B	Mixed
NFXL1	ses_cd	-0.00379381	ns	0.801484	0.977214	B	B	Memory B	Mixed
DGCR8	ses_cd	0.00577581	ns	0.801521	0.977214	B	B	Memory B	Mixed
INO80B	ses_cd	0.00871501	ns	0.801546	0.977214	B	B	Memory B	Mixed
DNAAF2	ses_cd	0.00345403	ns	0.801547	0.977214	B	B	Memory B	Mixed
SUCO	ses_cd	-0.00257574	ns	0.801586	0.977214	B	B	Memory B	Mixed
RBBP5	ses_cd	0.00310307	ns	0.80159	0.977214	B	B	Memory B	Mixed
ZSCAN9	ses_cd	-0.0042376	ns	0.801637	0.977214	B	B	Memory B	Mixed
GPRC5D-AS1	ses_cd	-0.016824	ns	0.801668	0.977214	B	B	Memory B	Mixed
CACTIN	ses_cd	-0.00638566	ns	0.801671	0.977214	B	B	Memory B	Mixed
DCTN5	ses_cd	-0.00365808	ns	0.801748	0.977214	B	B	Memory B	Mixed
PIPOX	ses_cd	-0.00792367	ns	0.801751	0.977214	B	B	Memory B	Mixed
SCAND1	ses_cd	0.00339553	ns	0.801888	0.977214	B	B	Memory B	Mixed
MCM5	ses_cd	0.00328496	ns	0.801934	0.977214	B	B	Memory B	Mixed
SYDE2	ses_cd	-0.0132284	ns	0.801976	0.977214	B	B	Memory B	Mixed
ADAR	ses_cd	-0.00267184	ns	0.802016	0.977214	B	B	Memory B	Mixed
SEC24C	ses_cd	0.00411316	ns	0.802055	0.977214	B	B	Memory B	Mixed
FANCA	ses_cd	-0.00449667	ns	0.802295	0.977214	B	B	Memory B	Mixed
ZNF35	ses_cd	-0.00579619	ns	0.802299	0.977214	B	B	Memory B	Mixed
PLXNA3	ses_cd	0.00626986	ns	0.802348	0.977214	B	B	Memory B	Mixed
SNX4	ses_cd	-0.00283757	ns	0.802401	0.977214	B	B	Memory B	Mixed
ATF1	ses_cd	-0.0030457	ns	0.802463	0.977214	B	B	Memory B	Mixed
AL009179.1	ses_cd	-0.00629407	ns	0.802552	0.977214	B	B	Memory B	Mixed
RPRD1B	ses_cd	0.00300648	ns	0.802604	0.977214	B	B	Memory B	Mixed
FKRP	ses_cd	-0.00527588	ns	0.802654	0.977214	B	B	Memory B	Mixed
APEX2	ses_cd	-0.00526555	ns	0.802839	0.977214	B	B	Memory B	Mixed
AMMECR1	ses_cd	-0.00296453	ns	0.802865	0.977214	B	B	Memory B	Mixed
ZNF775	ses_cd	0.00684075	ns	0.802898	0.977214	B	B	Memory B	Mixed
BABAM2	ses_cd	0.00269959	ns	0.802949	0.977214	B	B	Memory B	Mixed
TIAL1	ses_cd	0.00247891	ns	0.80314	0.977314	B	B	Memory B	Mixed
USP34	ses_cd	0.00235456	ns	0.803351	0.977314	B	B	Memory B	Mixed
PELI1	ses_cd	-0.00394951	ns	0.803394	0.977314	B	B	Memory B	Mixed
ABCB10	ses_cd	-0.00406027	ns	0.803414	0.977314	B	B	Memory B	Mixed
EXOSC10	ses_cd	0.00295404	ns	0.803737	0.977314	B	B	Memory B	Mixed
CBWD6	ses_cd	-0.00682736	ns	0.803834	0.977314	B	B	Memory B	Mixed
ELP6	ses_cd	0.0032583	ns	0.803929	0.977314	B	B	Memory B	Mixed
SLC25A22	ses_cd	0.00662552	ns	0.803936	0.977314	B	B	Memory B	Mixed
SLC25A15	ses_cd	0.00770545	ns	0.803995	0.977314	B	B	Memory B	Mixed
AL355076.2	ses_cd	-0.0035341	ns	0.804125	0.977314	B	B	Memory B	Mixed
CDC37	ses_cd	-0.00262605	ns	0.804153	0.977314	B	B	Memory B	Mixed
AL109936.6	ses_cd	-0.00682357	ns	0.804163	0.977314	B	B	Memory B	Mixed
C19orf47	ses_cd	0.00804378	ns	0.8042	0.977314	B	B	Memory B	Mixed
NDOR1	ses_cd	0.00485845	ns	0.804255	0.977314	B	B	Memory B	Mixed
FH	ses_cd	-0.00452058	ns	0.80442	0.977314	B	B	Memory B	Mixed
BCL2L13	ses_cd	0.00260063	ns	0.804599	0.977314	B	B	Memory B	Mixed
UHRF2	ses_cd	-0.002643	ns	0.804612	0.977314	B	B	Memory B	Mixed
COG1	ses_cd	0.00474657	ns	0.804719	0.977314	B	B	Memory B	Mixed
HECA	ses_cd	0.00298634	ns	0.804757	0.977314	B	B	Memory B	Mixed
CYSLTR1	ses_cd	0.00269731	ns	0.804764	0.977314	B	B	Memory B	Mixed
COMMD3	ses_cd	-0.0028586	ns	0.804904	0.977314	B	B	Memory B	Mixed
MUC2	ses_cd	0.014785	ns	0.805018	0.977314	B	B	Memory B	Mixed
ARGLU1	ses_cd	0.00265342	ns	0.805034	0.977314	B	B	Memory B	Mixed
PTPRJ	ses_cd	0.00545358	ns	0.805054	0.977314	B	B	Memory B	Mixed
CD44	ses_cd	-0.00221709	ns	0.80515	0.977314	B	B	Memory B	Mixed
UQCRQ	ses_cd	0.00460811	ns	0.805288	0.977314	B	B	Memory B	Mixed
AL022097.1	ses_cd	0.00595726	ns	0.805426	0.977314	B	B	Memory B	Mixed
AC108866.1	ses_cd	-0.00615243	ns	0.805436	0.977314	B	B	Memory B	Mixed
PAWR	ses_cd	0.0063045	ns	0.805478	0.977314	B	B	Memory B	Mixed
FADD	ses_cd	-0.00467057	ns	0.805506	0.977314	B	B	Memory B	Mixed
PHACTR1	ses_cd	0.00409879	ns	0.805603	0.977314	B	B	Memory B	Mixed
CSNK2B	ses_cd	0.0034601	ns	0.805624	0.977314	B	B	Memory B	Mixed
ZNF644	ses_cd	-0.00208896	ns	0.805888	0.977459	B	B	Memory B	Mixed
AC004241.1	ses_cd	0.00813901	ns	0.805905	0.977459	B	B	Memory B	Mixed
SLC1A5	ses_cd	0.00489633	ns	0.805989	0.977462	B	B	Memory B	Mixed
CFLAR-AS1	ses_cd	-0.00478574	ns	0.806123	0.977527	B	B	Memory B	Mixed
SFXN3	ses_cd	0.00916211	ns	0.806345	0.977655	B	B	Memory B	Mixed
XIAP	ses_cd	0.00238436	ns	0.806516	0.977655	B	B	Memory B	Mixed
MARK2	ses_cd	0.00265792	ns	0.806534	0.977655	B	B	Memory B	Mixed
RPL28	ses_cd	0.00312117	ns	0.806812	0.977655	B	B	Memory B	Mixed
NDUFS6	ses_cd	0.00279807	ns	0.807014	0.977655	B	B	Memory B	Mixed
EIF5A	ses_cd	0.00372268	ns	0.807061	0.977655	B	B	Memory B	Mixed
RIT1	ses_cd	0.00325928	ns	0.80734	0.977655	B	B	Memory B	Mixed
C1orf159	ses_cd	-0.00554557	ns	0.807446	0.977655	B	B	Memory B	Mixed
FTH1	ses_cd	0.00335425	ns	0.807542	0.977655	B	B	Memory B	Mixed
FBXL3	ses_cd	-0.00267043	ns	0.807561	0.977655	B	B	Memory B	Mixed
AC005498.3	ses_cd	-0.00766143	ns	0.807628	0.977655	B	B	Memory B	Mixed
BHLHE41	ses_cd	-0.00402057	ns	0.80764	0.977655	B	B	Memory B	Mixed
C19orf53	ses_cd	0.00344061	ns	0.807642	0.977655	B	B	Memory B	Mixed
ZFP36L1	ses_cd	0.00257538	ns	0.80772	0.977655	B	B	Memory B	Mixed
NQO1	ses_cd	0.0110629	ns	0.80777	0.977655	B	B	Memory B	Mixed
AC026347.1	ses_cd	0.00519486	ns	0.80786	0.977655	B	B	Memory B	Mixed
CLUH	ses_cd	0.00761331	ns	0.807863	0.977655	B	B	Memory B	Mixed
RALGPS2	ses_cd	0.00247849	ns	0.807885	0.977655	B	B	Memory B	Mixed
MYSM1	ses_cd	-0.00256076	ns	0.807964	0.977655	B	B	Memory B	Mixed
SGPP1	ses_cd	-0.0031509	ns	0.808059	0.977655	B	B	Memory B	Mixed
C20orf194	ses_cd	-0.00525769	ns	0.808136	0.977655	B	B	Memory B	Mixed
NSFL1C	ses_cd	0.00316635	ns	0.808267	0.977655	B	B	Memory B	Mixed
LINC00624	ses_cd	-0.00604444	ns	0.808373	0.977655	B	B	Memory B	Mixed
FBXO36	ses_cd	0.00660113	ns	0.808396	0.977655	B	B	Memory B	Mixed
BAG1	ses_cd	0.00355442	ns	0.8084	0.977655	B	B	Memory B	Mixed
GOT2	ses_cd	-0.00384994	ns	0.808426	0.977655	B	B	Memory B	Mixed
ACYP1	ses_cd	-0.00335532	ns	0.808461	0.977655	B	B	Memory B	Mixed
TRPC4AP	ses_cd	0.0022088	ns	0.808553	0.977655	B	B	Memory B	Mixed
CBX4	ses_cd	-0.00353123	ns	0.80858	0.977655	B	B	Memory B	Mixed
FAM193A	ses_cd	-0.00280985	ns	0.808736	0.977746	B	B	Memory B	Mixed
ZNF283	ses_cd	-0.00500698	ns	0.809022	0.97791	B	B	Memory B	Mixed
EFHD2	ses_cd	0.00337498	ns	0.809033	0.97791	B	B	Memory B	Mixed
SNX8	ses_cd	-0.00354805	ns	0.809231	0.977986	B	B	Memory B	Mixed
CCAR1	ses_cd	-0.00237951	ns	0.809258	0.977986	B	B	Memory B	Mixed
COPS3	ses_cd	-0.0027864	ns	0.809355	0.978004	B	B	Memory B	Mixed
LACTB2	ses_cd	0.00355839	ns	0.809468	0.978042	B	B	Memory B	Mixed
LAMTOR1	ses_cd	0.00254907	ns	0.80965	0.978084	B	B	Memory B	Mixed
ZNF211	ses_cd	0.00490465	ns	0.809664	0.978084	B	B	Memory B	Mixed
NAPA-AS1	ses_cd	-0.00547174	ns	0.809783	0.978129	B	B	Memory B	Mixed
AC097662.1	ses_cd	-0.00424996	ns	0.809947	0.978156	B	B	Memory B	Mixed
DELE1	ses_cd	-0.00315317	ns	0.809967	0.978156	B	B	Memory B	Mixed
SLC25A1	ses_cd	0.00618337	ns	0.810199	0.978322	B	B	Memory B	Mixed
SYNJ1	ses_cd	0.00472223	ns	0.810266	0.978322	B	B	Memory B	Mixed
FAM20B	ses_cd	-0.00347313	ns	0.810361	0.978332	B	B	Memory B	Mixed
AP5M1	ses_cd	-0.00263574	ns	0.810514	0.978332	B	B	Memory B	Mixed
Z99127.1	ses_cd	0.00603672	ns	0.810519	0.978332	B	B	Memory B	Mixed
MTHFS	ses_cd	0.00470189	ns	0.810627	0.978365	B	B	Memory B	Mixed
METTL23	ses_cd	-0.00304319	ns	0.810716	0.978374	B	B	Memory B	Mixed
EPOR	ses_cd	-0.00713992	ns	0.811026	0.978423	B	B	Memory B	Mixed
GVQW3	ses_cd	-0.00620113	ns	0.811071	0.978423	B	B	Memory B	Mixed
TNFSF12	ses_cd	-0.00394009	ns	0.811162	0.978423	B	B	Memory B	Mixed
GLUD1	ses_cd	-0.00246752	ns	0.811239	0.978423	B	B	Memory B	Mixed
SNRNP48	ses_cd	-0.00380636	ns	0.81127	0.978423	B	B	Memory B	Mixed
IGKV3-20	ses_cd	0.00937346	ns	0.811282	0.978423	B	B	Memory B	Mixed
PLEKHJ1	ses_cd	0.00336466	ns	0.81139	0.978423	B	B	Memory B	Mixed
NHSL2	ses_cd	0.00762013	ns	0.811564	0.978423	B	B	Memory B	Mixed
MALSU1	ses_cd	-0.00293187	ns	0.811597	0.978423	B	B	Memory B	Mixed
SUCLA2	ses_cd	-0.00244567	ns	0.811622	0.978423	B	B	Memory B	Mixed
ZFP62	ses_cd	-0.00421801	ns	0.811709	0.978423	B	B	Memory B	Mixed
ABLIM2	ses_cd	0.0110076	ns	0.811753	0.978423	B	B	Memory B	Mixed
NOL11	ses_cd	0.00280913	ns	0.81195	0.978423	B	B	Memory B	Mixed
SLC38A1	ses_cd	0.00214234	ns	0.811977	0.978423	B	B	Memory B	Mixed
C18orf54	ses_cd	-0.00725188	ns	0.812017	0.978423	B	B	Memory B	Mixed
ARID4A	ses_cd	-0.00196707	ns	0.812144	0.978423	B	B	Memory B	Mixed
HLA-E	ses_cd	0.00240668	ns	0.812237	0.978423	B	B	Memory B	Mixed
DDX31	ses_cd	-0.00402214	ns	0.812298	0.978423	B	B	Memory B	Mixed
WDR7	ses_cd	0.00272167	ns	0.812312	0.978423	B	B	Memory B	Mixed
HCG11	ses_cd	0.00440604	ns	0.812428	0.978423	B	B	Memory B	Mixed
AL096855.1	ses_cd	-0.0064574	ns	0.812518	0.978423	B	B	Memory B	Mixed
AC008957.1	ses_cd	0.00455063	ns	0.812566	0.978423	B	B	Memory B	Mixed
DDX18	ses_cd	-0.00300227	ns	0.812622	0.978423	B	B	Memory B	Mixed
AL355472.3	ses_cd	-0.0089369	ns	0.812869	0.978483	B	B	Memory B	Mixed
AL049869.3	ses_cd	-0.00406721	ns	0.812936	0.978483	B	B	Memory B	Mixed
CCR5	ses_cd	-0.0117323	ns	0.813012	0.978483	B	B	Memory B	Mixed
SMIM20	ses_cd	0.00297695	ns	0.813023	0.978483	B	B	Memory B	Mixed
SMYD3	ses_cd	-0.00260125	ns	0.813077	0.978483	B	B	Memory B	Mixed
MFSD12	ses_cd	0.00394363	ns	0.813165	0.978491	B	B	Memory B	Mixed
ZNF324B	ses_cd	-0.0066838	ns	0.813776	0.978863	B	B	Memory B	Mixed
ALKBH8	ses_cd	-0.00343655	ns	0.814039	0.978863	B	B	Memory B	Mixed
H2AFJ	ses_cd	-0.00587048	ns	0.814096	0.978863	B	B	Memory B	Mixed
AC012368.1	ses_cd	-0.00452494	ns	0.814106	0.978863	B	B	Memory B	Mixed
LYRM1	ses_cd	0.003091	ns	0.814175	0.978863	B	B	Memory B	Mixed
ARFGAP1	ses_cd	-0.00619259	ns	0.814187	0.978863	B	B	Memory B	Mixed
RAB40C	ses_cd	-0.00454356	ns	0.814233	0.978863	B	B	Memory B	Mixed
CLEC16A	ses_cd	-0.00283815	ns	0.814242	0.978863	B	B	Memory B	Mixed
AMD1	ses_cd	0.00298094	ns	0.814454	0.978863	B	B	Memory B	Mixed
PPM1N	ses_cd	-0.00641165	ns	0.814493	0.978863	B	B	Memory B	Mixed
SPOPL	ses_cd	-0.00242067	ns	0.814507	0.978863	B	B	Memory B	Mixed
TFE3	ses_cd	0.0049946	ns	0.814527	0.978863	B	B	Memory B	Mixed
VPS11	ses_cd	-0.00369539	ns	0.814529	0.978863	B	B	Memory B	Mixed
RORA-AS1	ses_cd	0.00287863	ns	0.814817	0.979025	B	B	Memory B	Mixed
SLC35B2	ses_cd	-0.00493858	ns	0.814826	0.979025	B	B	Memory B	Mixed
AL589990.1	ses_cd	-0.0103845	ns	0.815087	0.979241	B	B	Memory B	Mixed
U2AF1L5	ses_cd	-0.0132461	ns	0.815369	0.979256	B	B	Memory B	Mixed
CDH13	ses_cd	0.0135701	ns	0.815375	0.979256	B	B	Memory B	Mixed
PLA2G12A	ses_cd	-0.00702659	ns	0.815398	0.979256	B	B	Memory B	Mixed
FBXW8	ses_cd	-0.00275139	ns	0.815424	0.979256	B	B	Memory B	Mixed
TMEM104	ses_cd	0.00623476	ns	0.815537	0.979278	B	B	Memory B	Mixed
SLC35A1	ses_cd	0.00671423	ns	0.815605	0.979278	B	B	Memory B	Mixed
ZNF17	ses_cd	0.00636981	ns	0.815781	0.979392	B	B	Memory B	Mixed
FAM32A	ses_cd	-0.00359724	ns	0.815921	0.979463	B	B	Memory B	Mixed
PTEN	ses_cd	0.00214211	ns	0.816136	0.979623	B	B	Memory B	Mixed
NEURL4	ses_cd	-0.0064173	ns	0.816482	0.979759	B	B	Memory B	Mixed
GBA2	ses_cd	-0.00547133	ns	0.816492	0.979759	B	B	Memory B	Mixed
RECQL	ses_cd	0.00241991	ns	0.816493	0.979759	B	B	Memory B	Mixed
CKAP2	ses_cd	-0.00416704	ns	0.817325	0.980404	B	B	Memory B	Mixed
GPR34	ses_cd	0.00725351	ns	0.817369	0.980404	B	B	Memory B	Mixed
GRPEL2	ses_cd	-0.00622853	ns	0.81751	0.980404	B	B	Memory B	Mixed
PLPBP	ses_cd	-0.00307941	ns	0.817668	0.980404	B	B	Memory B	Mixed
STK16	ses_cd	-0.00403345	ns	0.817675	0.980404	B	B	Memory B	Mixed
AL136295.2	ses_cd	0.0073963	ns	0.817682	0.980404	B	B	Memory B	Mixed
IRF2BP2	ses_cd	-0.00294282	ns	0.817712	0.980404	B	B	Memory B	Mixed
ZNF576	ses_cd	-0.005171	ns	0.817729	0.980404	B	B	Memory B	Mixed
ZNF689	ses_cd	-0.00539584	ns	0.817762	0.980404	B	B	Memory B	Mixed
LMO7	ses_cd	0.00791306	ns	0.818139	0.980759	B	B	Memory B	Mixed
SARM1	ses_cd	0.00381941	ns	0.818272	0.98082	B	B	Memory B	Mixed
TRAPPC6A	ses_cd	0.00313877	ns	0.818461	0.980949	B	B	Memory B	Mixed
PKIB	ses_cd	-0.0118818	ns	0.818544	0.980952	B	B	Memory B	Mixed
NOMO3	ses_cd	0.00523308	ns	0.818649	0.98098	B	B	Memory B	Mixed
NCOA7-AS1	ses_cd	-0.00716885	ns	0.818818	0.981086	B	B	Memory B	Mixed
ACP5	ses_cd	-0.00316657	ns	0.819032	0.981111	B	B	Memory B	Mixed
AL137145.2	ses_cd	-0.00783775	ns	0.819054	0.981111	B	B	Memory B	Mixed
NUP50	ses_cd	0.00272421	ns	0.819103	0.981111	B	B	Memory B	Mixed
NACC1	ses_cd	-0.00499473	ns	0.819211	0.981111	B	B	Memory B	Mixed
GGA2	ses_cd	-0.0018142	ns	0.819518	0.981111	B	B	Memory B	Mixed
AC010422.6	ses_cd	0.00678302	ns	0.819523	0.981111	B	B	Memory B	Mixed
SRC	ses_cd	0.00836102	ns	0.819671	0.981111	B	B	Memory B	Mixed
AC104316.1	ses_cd	-0.00471537	ns	0.819902	0.981111	B	B	Memory B	Mixed
LETMD1	ses_cd	0.00259826	ns	0.820049	0.981111	B	B	Memory B	Mixed
CLPTM1L	ses_cd	-0.00261986	ns	0.820085	0.981111	B	B	Memory B	Mixed
ERO1B	ses_cd	-0.00313823	ns	0.820151	0.981111	B	B	Memory B	Mixed
RELA	ses_cd	-0.00308676	ns	0.820265	0.981111	B	B	Memory B	Mixed
MYL9	ses_cd	0.00887328	ns	0.820335	0.981111	B	B	Memory B	Mixed
C12orf43	ses_cd	-0.00487291	ns	0.820338	0.981111	B	B	Memory B	Mixed
HDX	ses_cd	0.00793276	ns	0.82038	0.981111	B	B	Memory B	Mixed
SSR2	ses_cd	0.0025418	ns	0.820399	0.981111	B	B	Memory B	Mixed
RBM48	ses_cd	-0.00317917	ns	0.820462	0.981111	B	B	Memory B	Mixed
AL445686.2	ses_cd	0.00773017	ns	0.820493	0.981111	B	B	Memory B	Mixed
FOXJ2	ses_cd	-0.00454739	ns	0.82065	0.981111	B	B	Memory B	Mixed
FTX	ses_cd	0.00180115	ns	0.820686	0.981111	B	B	Memory B	Mixed
KIF13A	ses_cd	0.0108907	ns	0.820755	0.981111	B	B	Memory B	Mixed
PCBP1	ses_cd	0.00207608	ns	0.820796	0.981111	B	B	Memory B	Mixed
ZKSCAN8	ses_cd	0.00306933	ns	0.820808	0.981111	B	B	Memory B	Mixed
TRAF6	ses_cd	-0.00361173	ns	0.820829	0.981111	B	B	Memory B	Mixed
KEAP1	ses_cd	0.00436989	ns	0.821116	0.981111	B	B	Memory B	Mixed
AIMP1	ses_cd	-0.00220777	ns	0.82112	0.981111	B	B	Memory B	Mixed
TRIM27	ses_cd	-0.00227594	ns	0.8212	0.981111	B	B	Memory B	Mixed
HINT3	ses_cd	0.00335834	ns	0.821229	0.981111	B	B	Memory B	Mixed
CEP135	ses_cd	-0.00284333	ns	0.821335	0.981111	B	B	Memory B	Mixed
SP140	ses_cd	0.00205339	ns	0.821359	0.981111	B	B	Memory B	Mixed
NFIA	ses_cd	-0.011186	ns	0.821496	0.981111	B	B	Memory B	Mixed
EEF1B2	ses_cd	-0.00348213	ns	0.821509	0.981111	B	B	Memory B	Mixed
POLR2G	ses_cd	0.00309439	ns	0.821537	0.981111	B	B	Memory B	Mixed
MFSD3	ses_cd	0.00752632	ns	0.821745	0.981111	B	B	Memory B	Mixed
DCXR	ses_cd	-0.00432802	ns	0.821751	0.981111	B	B	Memory B	Mixed
RNFT1	ses_cd	0.00294206	ns	0.821791	0.981111	B	B	Memory B	Mixed
TAOK2	ses_cd	-0.00500231	ns	0.82185	0.981111	B	B	Memory B	Mixed
ZNF160	ses_cd	-0.00266029	ns	0.821934	0.981115	B	B	Memory B	Mixed
STK4	ses_cd	-0.00152709	ns	0.822433	0.981227	B	B	Memory B	Mixed
RPS6KA2	ses_cd	0.0041857	ns	0.822573	0.981227	B	B	Memory B	Mixed
AP001021.2	ses_cd	-0.00993439	ns	0.822638	0.981227	B	B	Memory B	Mixed
HELZ2	ses_cd	-0.00563174	ns	0.82267	0.981227	B	B	Memory B	Mixed
PARP15	ses_cd	-0.00219711	ns	0.82277	0.981227	B	B	Memory B	Mixed
PCMTD1	ses_cd	-0.00189529	ns	0.822833	0.981227	B	B	Memory B	Mixed
GLT8D1	ses_cd	0.0037652	ns	0.822843	0.981227	B	B	Memory B	Mixed
STX12	ses_cd	0.0022661	ns	0.822852	0.981227	B	B	Memory B	Mixed
PAX5	ses_cd	0.0023391	ns	0.822885	0.981227	B	B	Memory B	Mixed
PPFIA1	ses_cd	0.00245965	ns	0.822938	0.981227	B	B	Memory B	Mixed
LUC7L	ses_cd	0.00236234	ns	0.823081	0.981227	B	B	Memory B	Mixed
AC004943.2	ses_cd	0.0064503	ns	0.823117	0.981227	B	B	Memory B	Mixed
CNIH3	ses_cd	0.00439039	ns	0.823137	0.981227	B	B	Memory B	Mixed
SLC25A13	ses_cd	0.00231597	ns	0.823274	0.981227	B	B	Memory B	Mixed
TSIX	ses_cd	0.00753391	ns	0.823302	0.981227	B	B	Memory B	Mixed
TTL	ses_cd	0.00377017	ns	0.823387	0.981227	B	B	Memory B	Mixed
SENP6	ses_cd	-0.0021798	ns	0.823411	0.981227	B	B	Memory B	Mixed
PPP3R1	ses_cd	0.00321659	ns	0.823606	0.981363	B	B	Memory B	Mixed
CPEB3	ses_cd	0.00289472	ns	0.824118	0.98182	B	B	Memory B	Mixed
TMEM107	ses_cd	-0.00534034	ns	0.824152	0.98182	B	B	Memory B	Mixed
SNX19	ses_cd	0.00333925	ns	0.82438	0.981995	B	B	Memory B	Mixed
SLC9A7	ses_cd	-0.00300723	ns	0.824511	0.982053	B	B	Memory B	Mixed
CRKL	ses_cd	-0.00307574	ns	0.824708	0.982191	B	B	Memory B	Mixed
CMAS	ses_cd	-0.00466699	ns	0.825034	0.982388	B	B	Memory B	Mixed
AL356020.1	ses_cd	0.00632074	ns	0.825054	0.982388	B	B	Memory B	Mixed
RRS1	ses_cd	-0.00445267	ns	0.825178	0.982388	B	B	Memory B	Mixed
MDM1	ses_cd	-0.00375609	ns	0.825271	0.982388	B	B	Memory B	Mixed
CEP120	ses_cd	0.00252732	ns	0.825281	0.982388	B	B	Memory B	Mixed
LILRB1	ses_cd	-0.0027621	ns	0.825504	0.982432	B	B	Memory B	Mixed
SRP9	ses_cd	0.00216096	ns	0.82557	0.982432	B	B	Memory B	Mixed
ADAM28	ses_cd	-0.00253193	ns	0.825589	0.982432	B	B	Memory B	Mixed
NEIL2	ses_cd	-0.00399046	ns	0.825643	0.982432	B	B	Memory B	Mixed
SNX6	ses_cd	0.00187998	ns	0.826037	0.982435	B	B	Memory B	Mixed
WDR81	ses_cd	-0.00383405	ns	0.826122	0.982435	B	B	Memory B	Mixed
AL157938.3	ses_cd	-0.00536689	ns	0.826135	0.982435	B	B	Memory B	Mixed
ODF2	ses_cd	-0.00314545	ns	0.826198	0.982435	B	B	Memory B	Mixed
NFATC1	ses_cd	0.00284785	ns	0.826234	0.982435	B	B	Memory B	Mixed
PPP1R37	ses_cd	-0.0056338	ns	0.826239	0.982435	B	B	Memory B	Mixed
FRA10AC1	ses_cd	0.002566	ns	0.826403	0.982435	B	B	Memory B	Mixed
U2AF1L4	ses_cd	-0.0038178	ns	0.826407	0.982435	B	B	Memory B	Mixed
THOC5	ses_cd	-0.00351685	ns	0.826487	0.982435	B	B	Memory B	Mixed
SNX12	ses_cd	-0.00424262	ns	0.826511	0.982435	B	B	Memory B	Mixed
THTPA	ses_cd	0.00610114	ns	0.826755	0.982435	B	B	Memory B	Mixed
ORC6	ses_cd	0.00600688	ns	0.826851	0.982435	B	B	Memory B	Mixed
AIDA	ses_cd	-0.0025413	ns	0.826865	0.982435	B	B	Memory B	Mixed
CENPK	ses_cd	0.00529141	ns	0.827071	0.982435	B	B	Memory B	Mixed
FBXL15	ses_cd	-0.00354074	ns	0.827103	0.982435	B	B	Memory B	Mixed
DARS-AS1	ses_cd	-0.00774696	ns	0.827172	0.982435	B	B	Memory B	Mixed
THEM4	ses_cd	-0.00360996	ns	0.827186	0.982435	B	B	Memory B	Mixed
BTN2A1	ses_cd	-0.00249234	ns	0.827249	0.982435	B	B	Memory B	Mixed
CNOT4	ses_cd	-0.00208049	ns	0.827338	0.982435	B	B	Memory B	Mixed
ZNF490	ses_cd	-0.00354286	ns	0.827517	0.982435	B	B	Memory B	Mixed
RPL27	ses_cd	-0.0041376	ns	0.827533	0.982435	B	B	Memory B	Mixed
RBM26-AS1	ses_cd	-0.00577171	ns	0.827541	0.982435	B	B	Memory B	Mixed
COL10A1	ses_cd	0.00554233	ns	0.827555	0.982435	B	B	Memory B	Mixed
LY75-CD302	ses_cd	0.0076347	ns	0.827601	0.982435	B	B	Memory B	Mixed
TUBA1C	ses_cd	0.00417035	ns	0.827897	0.982547	B	B	Memory B	Mixed
RRP9	ses_cd	0.00383272	ns	0.827936	0.982547	B	B	Memory B	Mixed
STK38L	ses_cd	0.00292969	ns	0.827939	0.982547	B	B	Memory B	Mixed
F8A1	ses_cd	0.00496028	ns	0.828208	0.982588	B	B	Memory B	Mixed
ZNF383	ses_cd	-0.00336993	ns	0.82822	0.982588	B	B	Memory B	Mixed
AF001548.2	ses_cd	0.00583237	ns	0.828351	0.982588	B	B	Memory B	Mixed
RAB6A	ses_cd	-0.00235091	ns	0.828441	0.982588	B	B	Memory B	Mixed
SRGAP2C	ses_cd	0.00406265	ns	0.828444	0.982588	B	B	Memory B	Mixed
EBP	ses_cd	-0.0045746	ns	0.828463	0.982588	B	B	Memory B	Mixed
TERF1	ses_cd	-0.00201222	ns	0.828658	0.982589	B	B	Memory B	Mixed
CHST11	ses_cd	-0.00269346	ns	0.828705	0.982589	B	B	Memory B	Mixed
LINC00884	ses_cd	0.00771205	ns	0.828708	0.982589	B	B	Memory B	Mixed
ACSL1	ses_cd	-0.00424114	ns	0.829117	0.982699	B	B	Memory B	Mixed
NAB1	ses_cd	0.00412245	ns	0.829126	0.982699	B	B	Memory B	Mixed
NPHP1	ses_cd	0.00670761	ns	0.829259	0.982699	B	B	Memory B	Mixed
MAZ	ses_cd	-0.00309484	ns	0.829291	0.982699	B	B	Memory B	Mixed
CFDP1	ses_cd	-0.00220942	ns	0.829363	0.982699	B	B	Memory B	Mixed
SCAP	ses_cd	-0.00337039	ns	0.829436	0.982699	B	B	Memory B	Mixed
KLRB1	ses_cd	0.00860804	ns	0.829456	0.982699	B	B	Memory B	Mixed
TCEAL4	ses_cd	-0.00421612	ns	0.82953	0.982699	B	B	Memory B	Mixed
MRPL10	ses_cd	-0.00424374	ns	0.829567	0.982699	B	B	Memory B	Mixed
AL022238.2	ses_cd	-0.00503504	ns	0.829729	0.982699	B	B	Memory B	Mixed
DPM2	ses_cd	0.00381238	ns	0.829768	0.982699	B	B	Memory B	Mixed
BCKDK	ses_cd	-0.00603209	ns	0.829779	0.982699	B	B	Memory B	Mixed
MAN1B1	ses_cd	-0.00375227	ns	0.829888	0.982732	B	B	Memory B	Mixed
RAB29	ses_cd	0.00277553	ns	0.830004	0.982773	B	B	Memory B	Mixed
TNNC2	ses_cd	0.0116883	ns	0.830257	0.982977	B	B	Memory B	Mixed
CAMLG	ses_cd	-0.00267993	ns	0.830429	0.983069	B	B	Memory B	Mixed
APPBP2	ses_cd	0.00247758	ns	0.830499	0.983069	B	B	Memory B	Mixed
RPUSD1	ses_cd	0.00531018	ns	0.830743	0.983102	B	B	Memory B	Mixed
ZNF511	ses_cd	-0.00334935	ns	0.830758	0.983102	B	B	Memory B	Mixed
MAP7D3	ses_cd	0.00277175	ns	0.830909	0.983102	B	B	Memory B	Mixed
NOA1	ses_cd	-0.00324087	ns	0.830966	0.983102	B	B	Memory B	Mixed
CACNA1C	ses_cd	0.00657326	ns	0.831009	0.983102	B	B	Memory B	Mixed
ECT2	ses_cd	-0.00811577	ns	0.831016	0.983102	B	B	Memory B	Mixed
CREB3L4	ses_cd	0.00973063	ns	0.83121	0.983183	B	B	Memory B	Mixed
SLBP	ses_cd	0.00261782	ns	0.831301	0.983183	B	B	Memory B	Mixed
AC012435.2	ses_cd	0.00510087	ns	0.831329	0.983183	B	B	Memory B	Mixed
AL683813.1	ses_cd	-0.00535819	ns	0.831567	0.983369	B	B	Memory B	Mixed
NDUFB8	ses_cd	0.00305368	ns	0.831694	0.983422	B	B	Memory B	Mixed
AC007100.1	ses_cd	-0.0129563	ns	0.831785	0.983434	B	B	Memory B	Mixed
RGS7	ses_cd	0.0102682	ns	0.832001	0.983593	B	B	Memory B	Mixed
EMC3	ses_cd	0.00214448	ns	0.832121	0.983639	B	B	Memory B	Mixed
TEX261	ses_cd	0.00443514	ns	0.832245	0.983689	B	B	Memory B	Mixed
AL596220.1	ses_cd	0.00758154	ns	0.832573	0.983979	B	B	Memory B	Mixed
MSANTD3	ses_cd	0.00524686	ns	0.832719	0.984008	B	B	Memory B	Mixed
CSTF2T	ses_cd	0.00414714	ns	0.83276	0.984008	B	B	Memory B	Mixed
MYO5B	ses_cd	0.0136316	ns	0.8329	0.984076	B	B	Memory B	Mixed
B4GALT3	ses_cd	-0.00416082	ns	0.833059	0.984108	B	B	Memory B	Mixed
PPP2R5D	ses_cd	0.00360773	ns	0.833185	0.984108	B	B	Memory B	Mixed
MACO1	ses_cd	0.00239206	ns	0.833326	0.984108	B	B	Memory B	Mixed
ARHGAP6	ses_cd	-0.00747817	ns	0.833335	0.984108	B	B	Memory B	Mixed
LIX1L	ses_cd	0.00282696	ns	0.833486	0.984108	B	B	Memory B	Mixed
C9orf84	ses_cd	-0.00472428	ns	0.833517	0.984108	B	B	Memory B	Mixed
ABCC5	ses_cd	-0.00371939	ns	0.83353	0.984108	B	B	Memory B	Mixed
SMIM13	ses_cd	-0.00412418	ns	0.833588	0.984108	B	B	Memory B	Mixed
AGAP2	ses_cd	-0.00414296	ns	0.833686	0.984108	B	B	Memory B	Mixed
NDUFC2	ses_cd	-0.00300486	ns	0.833748	0.984108	B	B	Memory B	Mixed
MFSD4B	ses_cd	0.00328271	ns	0.833824	0.984108	B	B	Memory B	Mixed
MAT2A	ses_cd	-0.0030105	ns	0.833943	0.984152	B	B	Memory B	Mixed
MYO1C	ses_cd	0.00583854	ns	0.834513	0.98465	B	B	Memory B	Mixed
INO80	ses_cd	-0.00199736	ns	0.834623	0.98465	B	B	Memory B	Mixed
RPL18A	ses_cd	0.00294545	ns	0.834807	0.98465	B	B	Memory B	Mixed
RABGEF1	ses_cd	-0.00478076	ns	0.834811	0.98465	B	B	Memory B	Mixed
AC007216.4	ses_cd	0.0035033	ns	0.834829	0.98465	B	B	Memory B	Mixed
INTS7	ses_cd	-0.00316701	ns	0.835078	0.98465	B	B	Memory B	Mixed
POLR2M	ses_cd	0.00307849	ns	0.835104	0.98465	B	B	Memory B	Mixed
CNOT9	ses_cd	-0.00258589	ns	0.835181	0.98465	B	B	Memory B	Mixed
RPS6KB1	ses_cd	-0.00218156	ns	0.835219	0.98465	B	B	Memory B	Mixed
AC118549.1	ses_cd	-0.00199924	ns	0.835231	0.98465	B	B	Memory B	Mixed
KDM3B	ses_cd	-0.00234477	ns	0.835323	0.98465	B	B	Memory B	Mixed
EPB41L5	ses_cd	-0.00396163	ns	0.835346	0.98465	B	B	Memory B	Mixed
CCDC85C	ses_cd	-0.0072265	ns	0.835426	0.98465	B	B	Memory B	Mixed
NUP37	ses_cd	-0.00266413	ns	0.835771	0.98496	B	B	Memory B	Mixed
AC083949.1	ses_cd	-0.00444861	ns	0.835974	0.985084	B	B	Memory B	Mixed
LINC00893	ses_cd	0.00534204	ns	0.83621	0.985084	B	B	Memory B	Mixed
NPL	ses_cd	-0.00684291	ns	0.836235	0.985084	B	B	Memory B	Mixed
SDR42E2	ses_cd	0.00654747	ns	0.836341	0.985084	B	B	Memory B	Mixed
TMEM223	ses_cd	-0.00266894	ns	0.836468	0.985084	B	B	Memory B	Mixed
AC079907.2	ses_cd	-0.00717583	ns	0.836536	0.985084	B	B	Memory B	Mixed
SEC16A	ses_cd	-0.00291983	ns	0.836571	0.985084	B	B	Memory B	Mixed
ZCCHC9	ses_cd	0.00293673	ns	0.836617	0.985084	B	B	Memory B	Mixed
MCM3AP-AS1	ses_cd	0.00392268	ns	0.836651	0.985084	B	B	Memory B	Mixed
MED11	ses_cd	0.00318329	ns	0.836692	0.985084	B	B	Memory B	Mixed
AC046136.1	ses_cd	-0.00913136	ns	0.836918	0.985206	B	B	Memory B	Mixed
UBQLN2	ses_cd	-0.00320985	ns	0.83696	0.985206	B	B	Memory B	Mixed
ZC3H12A	ses_cd	-0.00424471	ns	0.837103	0.985269	B	B	Memory B	Mixed
NDUFS8	ses_cd	-0.0026416	ns	0.837177	0.985269	B	B	Memory B	Mixed
AL353759.1	ses_cd	0.00602824	ns	0.837524	0.985476	B	B	Memory B	Mixed
C17orf67	ses_cd	-0.00347485	ns	0.837592	0.985476	B	B	Memory B	Mixed
TMEM214	ses_cd	-0.0043615	ns	0.837598	0.985476	B	B	Memory B	Mixed
C17orf75	ses_cd	0.00400672	ns	0.837792	0.98552	B	B	Memory B	Mixed
MRE11	ses_cd	0.00224236	ns	0.838008	0.98552	B	B	Memory B	Mixed
EIF1AD	ses_cd	0.00286734	ns	0.838027	0.98552	B	B	Memory B	Mixed
DNAJC5B	ses_cd	0.00754791	ns	0.838078	0.98552	B	B	Memory B	Mixed
MEPCE	ses_cd	-0.00329948	ns	0.838125	0.98552	B	B	Memory B	Mixed
ATP13A4	ses_cd	-0.00452155	ns	0.838181	0.98552	B	B	Memory B	Mixed
PEX11B	ses_cd	-0.00313239	ns	0.838223	0.98552	B	B	Memory B	Mixed
NUDCD3	ses_cd	0.00204184	ns	0.838314	0.98552	B	B	Memory B	Mixed
MAN2A2	ses_cd	0.00438664	ns	0.838397	0.98552	B	B	Memory B	Mixed
DEDD2	ses_cd	-0.00279238	ns	0.838452	0.98552	B	B	Memory B	Mixed
ANKRD6	ses_cd	0.00484218	ns	0.838771	0.985729	B	B	Memory B	Mixed
DAGLB	ses_cd	-0.0040807	ns	0.838793	0.985729	B	B	Memory B	Mixed
UBR3	ses_cd	0.00228301	ns	0.838884	0.98574	B	B	Memory B	Mixed
TMEM9B	ses_cd	-0.00249984	ns	0.839108	0.985902	B	B	Memory B	Mixed
VCAN	ses_cd	-0.00965688	ns	0.839201	0.985902	B	B	Memory B	Mixed
AC079594.2	ses_cd	-0.0046998	ns	0.83939	0.985902	B	B	Memory B	Mixed
AC018523.2	ses_cd	-0.00712216	ns	0.839395	0.985902	B	B	Memory B	Mixed
ZFP37	ses_cd	-0.00678521	ns	0.839431	0.985902	B	B	Memory B	Mixed
ARHGAP11A	ses_cd	0.00818532	ns	0.83954	0.985922	B	B	Memory B	Mixed
RAD50	ses_cd	0.00506106	ns	0.839612	0.985922	B	B	Memory B	Mixed
ORAOV1	ses_cd	-0.00279507	ns	0.839695	0.985925	B	B	Memory B	Mixed
SLC2A6	ses_cd	-0.00315208	ns	0.839804	0.985934	B	B	Memory B	Mixed
RAB30-AS1	ses_cd	0.00234534	ns	0.839967	0.985934	B	B	Memory B	Mixed
TOMM7	ses_cd	0.0034279	ns	0.839998	0.985934	B	B	Memory B	Mixed
AC011092.2	ses_cd	-0.00595023	ns	0.840043	0.985934	B	B	Memory B	Mixed
GPS2	ses_cd	0.00277581	ns	0.840112	0.985934	B	B	Memory B	Mixed
PELO	ses_cd	0.00482706	ns	0.840294	0.986052	B	B	Memory B	Mixed
MCRIP1	ses_cd	-0.00302778	ns	0.840384	0.986062	B	B	Memory B	Mixed
REG1A	ses_cd	-0.0194671	ns	0.840505	0.986108	B	B	Memory B	Mixed
DNAJC3-DT	ses_cd	-0.00657697	ns	0.840672	0.986118	B	B	Memory B	Mixed
ARHGAP17	ses_cd	0.00222681	ns	0.840748	0.986118	B	B	Memory B	Mixed
AKIP1	ses_cd	0.00743922	ns	0.840961	0.986118	B	B	Memory B	Mixed
AP001160.1	ses_cd	0.00647678	ns	0.840993	0.986118	B	B	Memory B	Mixed
ARHGEF38	ses_cd	0.00879456	ns	0.840998	0.986118	B	B	Memory B	Mixed
TPI1	ses_cd	0.00358125	ns	0.841123	0.986118	B	B	Memory B	Mixed
BTF3	ses_cd	0.00244554	ns	0.841166	0.986118	B	B	Memory B	Mixed
SNIP1	ses_cd	0.0025814	ns	0.841168	0.986118	B	B	Memory B	Mixed
FMNL2	ses_cd	-0.00602928	ns	0.841309	0.986187	B	B	Memory B	Mixed
SF3B1	ses_cd	-0.00139211	ns	0.841611	0.986411	B	B	Memory B	Mixed
APIP	ses_cd	-0.00272031	ns	0.841695	0.986411	B	B	Memory B	Mixed
E2F4	ses_cd	-0.00335726	ns	0.841867	0.986411	B	B	Memory B	Mixed
ABRAXAS2	ses_cd	-0.00257859	ns	0.841934	0.986411	B	B	Memory B	Mixed
MYL6B	ses_cd	-0.00364117	ns	0.841949	0.986411	B	B	Memory B	Mixed
VIPAS39	ses_cd	-0.00322892	ns	0.842183	0.986411	B	B	Memory B	Mixed
EDA	ses_cd	0.0104449	ns	0.842236	0.986411	B	B	Memory B	Mixed
RXRB	ses_cd	0.00420166	ns	0.842294	0.986411	B	B	Memory B	Mixed
C19orf66	ses_cd	0.00247921	ns	0.842425	0.986411	B	B	Memory B	Mixed
DAXX	ses_cd	0.00230001	ns	0.84249	0.986411	B	B	Memory B	Mixed
MLLT10	ses_cd	-0.00225378	ns	0.842582	0.986411	B	B	Memory B	Mixed
AZI2	ses_cd	-0.00272017	ns	0.842601	0.986411	B	B	Memory B	Mixed
HSPA1A	ses_cd	-0.00511365	ns	0.842679	0.986411	B	B	Memory B	Mixed
KIDINS220	ses_cd	0.002078	ns	0.842818	0.986411	B	B	Memory B	Mixed
STT3A-AS1	ses_cd	0.00488123	ns	0.842862	0.986411	B	B	Memory B	Mixed
HDGFL2	ses_cd	-0.00307311	ns	0.842915	0.986411	B	B	Memory B	Mixed
AC025283.3	ses_cd	0.00405626	ns	0.842932	0.986411	B	B	Memory B	Mixed
H6PD	ses_cd	0.00356422	ns	0.842972	0.986411	B	B	Memory B	Mixed
AC006058.1	ses_cd	-0.00847238	ns	0.843223	0.986513	B	B	Memory B	Mixed
KDM1A	ses_cd	0.002057	ns	0.843306	0.986513	B	B	Memory B	Mixed
YTHDF1	ses_cd	0.00287019	ns	0.843368	0.986513	B	B	Memory B	Mixed
HRK	ses_cd	-0.00821984	ns	0.843453	0.986513	B	B	Memory B	Mixed
DYNLT3	ses_cd	-0.00295407	ns	0.843546	0.986513	B	B	Memory B	Mixed
PTCH1	ses_cd	0.009159	ns	0.843549	0.986513	B	B	Memory B	Mixed
ZNF438	ses_cd	0.00410597	ns	0.843889	0.986814	B	B	Memory B	Mixed
CDCA7L	ses_cd	-0.00270485	ns	0.844289	0.987028	B	B	Memory B	Mixed
ABL2	ses_cd	0.00279266	ns	0.84455	0.987028	B	B	Memory B	Mixed
RANBP9	ses_cd	-0.00199905	ns	0.844554	0.987028	B	B	Memory B	Mixed
GOLGA3	ses_cd	-0.00252821	ns	0.844558	0.987028	B	B	Memory B	Mixed
AC078881.1	ses_cd	-0.00520343	ns	0.844619	0.987028	B	B	Memory B	Mixed
THAP11	ses_cd	0.00342136	ns	0.844627	0.987028	B	B	Memory B	Mixed
NDUFA1	ses_cd	0.00327241	ns	0.844683	0.987028	B	B	Memory B	Mixed
CSTF3-DT	ses_cd	0.00572833	ns	0.844823	0.987028	B	B	Memory B	Mixed
ZNF251	ses_cd	0.00254571	ns	0.844912	0.987028	B	B	Memory B	Mixed
CREBL2	ses_cd	0.00298682	ns	0.845056	0.987028	B	B	Memory B	Mixed
ATP6AP1L	ses_cd	-0.00615164	ns	0.845193	0.987028	B	B	Memory B	Mixed
MT-CO2	ses_cd	0.00134835	ns	0.845193	0.987028	B	B	Memory B	Mixed
ENO2	ses_cd	-0.00567164	ns	0.84521	0.987028	B	B	Memory B	Mixed
P4HA3	ses_cd	0.00612714	ns	0.845217	0.987028	B	B	Memory B	Mixed
RRM1	ses_cd	-0.0031663	ns	0.845308	0.987038	B	B	Memory B	Mixed
HRAS	ses_cd	0.00333064	ns	0.845583	0.987052	B	B	Memory B	Mixed
BCAS3	ses_cd	0.00234499	ns	0.845655	0.987052	B	B	Memory B	Mixed
SNAPC1	ses_cd	0.00292102	ns	0.845757	0.987052	B	B	Memory B	Mixed
AKT2	ses_cd	0.00281112	ns	0.845761	0.987052	B	B	Memory B	Mixed
HMBOX1	ses_cd	-0.00220144	ns	0.845825	0.987052	B	B	Memory B	Mixed
INVS	ses_cd	-0.00276026	ns	0.845836	0.987052	B	B	Memory B	Mixed
RMI1	ses_cd	-0.00351887	ns	0.845892	0.987052	B	B	Memory B	Mixed
CNPPD1	ses_cd	0.00243046	ns	0.846241	0.987238	B	B	Memory B	Mixed
SOWAHD	ses_cd	-0.0041228	ns	0.846257	0.987238	B	B	Memory B	Mixed
RPA2	ses_cd	0.00190638	ns	0.846297	0.987238	B	B	Memory B	Mixed
CCDC91	ses_cd	0.00185168	ns	0.84656	0.987426	B	B	Memory B	Mixed
TRERF1	ses_cd	0.00509059	ns	0.846622	0.987426	B	B	Memory B	Mixed
ARMC7	ses_cd	-0.00405135	ns	0.846848	0.987588	B	B	Memory B	Mixed
C8orf76	ses_cd	-0.00307017	ns	0.846997	0.987588	B	B	Memory B	Mixed
FAM114A2	ses_cd	-0.00277707	ns	0.847007	0.987588	B	B	Memory B	Mixed
ZNF529-AS1	ses_cd	-0.00312881	ns	0.847647	0.987878	B	B	Memory B	Mixed
MAPKAPK5	ses_cd	0.002342	ns	0.847809	0.987878	B	B	Memory B	Mixed
VDAC1	ses_cd	-0.00270635	ns	0.847822	0.987878	B	B	Memory B	Mixed
PKIG	ses_cd	0.0018512	ns	0.847876	0.987878	B	B	Memory B	Mixed
TXNDC9	ses_cd	0.00258642	ns	0.847934	0.987878	B	B	Memory B	Mixed
PPP1R14B	ses_cd	-0.00344993	ns	0.848066	0.987878	B	B	Memory B	Mixed
DCP1A	ses_cd	0.00206151	ns	0.848109	0.987878	B	B	Memory B	Mixed
TIMM29	ses_cd	0.00332885	ns	0.848143	0.987878	B	B	Memory B	Mixed
USP10	ses_cd	0.00174477	ns	0.848194	0.987878	B	B	Memory B	Mixed
GART	ses_cd	0.00211703	ns	0.848305	0.987878	B	B	Memory B	Mixed
ALG3	ses_cd	0.00343986	ns	0.848309	0.987878	B	B	Memory B	Mixed
DLGAP1-AS1	ses_cd	0.003443	ns	0.848399	0.987878	B	B	Memory B	Mixed
LINC00685	ses_cd	0.0050088	ns	0.848492	0.987878	B	B	Memory B	Mixed
ZDHHC18	ses_cd	0.00369205	ns	0.848542	0.987878	B	B	Memory B	Mixed
AFG3L2	ses_cd	0.00212033	ns	0.848592	0.987878	B	B	Memory B	Mixed
FAM89A	ses_cd	-0.00418798	ns	0.848648	0.987878	B	B	Memory B	Mixed
LTA	ses_cd	-0.00511414	ns	0.848648	0.987878	B	B	Memory B	Mixed
SUPT7L	ses_cd	0.00293528	ns	0.848794	0.987919	B	B	Memory B	Mixed
SLC8B1	ses_cd	-0.00430157	ns	0.848847	0.987919	B	B	Memory B	Mixed
RRAGC	ses_cd	-0.00259653	ns	0.849086	0.987978	B	B	Memory B	Mixed
NCOA2	ses_cd	-0.00183051	ns	0.849132	0.987978	B	B	Memory B	Mixed
ADAM22	ses_cd	0.00681738	ns	0.849229	0.987978	B	B	Memory B	Mixed
IL12RB2	ses_cd	-0.00630996	ns	0.849235	0.987978	B	B	Memory B	Mixed
LARS	ses_cd	-0.00169538	ns	0.849327	0.987978	B	B	Memory B	Mixed
AC009318.1	ses_cd	0.00614059	ns	0.849518	0.987978	B	B	Memory B	Mixed
SLC20A1	ses_cd	0.00279331	ns	0.849621	0.987978	B	B	Memory B	Mixed
TRIM22	ses_cd	-0.00287783	ns	0.84963	0.987978	B	B	Memory B	Mixed
C12orf45	ses_cd	-0.00330997	ns	0.849635	0.987978	B	B	Memory B	Mixed
F8	ses_cd	-0.00646791	ns	0.849862	0.988052	B	B	Memory B	Mixed
USP28	ses_cd	0.00192426	ns	0.849866	0.988052	B	B	Memory B	Mixed
AC015853.3	ses_cd	0.00438386	ns	0.849988	0.988052	B	B	Memory B	Mixed
PNKD	ses_cd	0.00264705	ns	0.850105	0.988052	B	B	Memory B	Mixed
NRL	ses_cd	-0.00393071	ns	0.850108	0.988052	B	B	Memory B	Mixed
ACO2	ses_cd	-0.00219444	ns	0.850245	0.988116	B	B	Memory B	Mixed
SNRPN	ses_cd	0.00282157	ns	0.850476	0.988244	B	B	Memory B	Mixed
MAP3K20	ses_cd	-0.00580073	ns	0.850566	0.988244	B	B	Memory B	Mixed
AC135050.3	ses_cd	0.00627242	ns	0.850601	0.988244	B	B	Memory B	Mixed
SPATA2	ses_cd	-0.00516646	ns	0.850792	0.988306	B	B	Memory B	Mixed
RPS14	ses_cd	0.00280046	ns	0.850944	0.988306	B	B	Memory B	Mixed
CNOT7	ses_cd	-0.00175355	ns	0.851	0.988306	B	B	Memory B	Mixed
ATP5PD	ses_cd	0.0027323	ns	0.851228	0.988306	B	B	Memory B	Mixed
ZNF432	ses_cd	-0.00307024	ns	0.851241	0.988306	B	B	Memory B	Mixed
TTPAL	ses_cd	0.0026972	ns	0.851374	0.988306	B	B	Memory B	Mixed
ERO1A	ses_cd	-0.00230684	ns	0.851405	0.988306	B	B	Memory B	Mixed
TTN-AS1	ses_cd	0.00288439	ns	0.85142	0.988306	B	B	Memory B	Mixed
CDC16	ses_cd	0.00213551	ns	0.851653	0.988306	B	B	Memory B	Mixed
AC008878.3	ses_cd	0.00358283	ns	0.851664	0.988306	B	B	Memory B	Mixed
ANKMY1	ses_cd	0.00298442	ns	0.851715	0.988306	B	B	Memory B	Mixed
MRPL40	ses_cd	0.00293126	ns	0.851773	0.988306	B	B	Memory B	Mixed
HDLBP	ses_cd	0.00209892	ns	0.851788	0.988306	B	B	Memory B	Mixed
DPCD	ses_cd	0.00443616	ns	0.851802	0.988306	B	B	Memory B	Mixed
FARS2	ses_cd	0.00216025	ns	0.852091	0.988318	B	B	Memory B	Mixed
PABPC1L	ses_cd	0.00357165	ns	0.852127	0.988318	B	B	Memory B	Mixed
EZH1	ses_cd	-0.00210095	ns	0.852141	0.988318	B	B	Memory B	Mixed
PRKX	ses_cd	-0.00248191	ns	0.852314	0.988318	B	B	Memory B	Mixed
AC013264.1	ses_cd	-0.00577402	ns	0.852451	0.988318	B	B	Memory B	Mixed
SLCO3A1	ses_cd	0.00904255	ns	0.852573	0.988318	B	B	Memory B	Mixed
DNMT1	ses_cd	-0.00255755	ns	0.852588	0.988318	B	B	Memory B	Mixed
ARL2	ses_cd	-0.00272147	ns	0.852637	0.988318	B	B	Memory B	Mixed
CCNQ	ses_cd	0.00363788	ns	0.852799	0.988318	B	B	Memory B	Mixed
RPS4X	ses_cd	-0.00245876	ns	0.852886	0.988318	B	B	Memory B	Mixed
TRPS1	ses_cd	-0.00339254	ns	0.852932	0.988318	B	B	Memory B	Mixed
EXD3	ses_cd	0.00263914	ns	0.852933	0.988318	B	B	Memory B	Mixed
CTBP1-DT	ses_cd	0.0031649	ns	0.853023	0.988318	B	B	Memory B	Mixed
HOXB4	ses_cd	-0.0056183	ns	0.853107	0.988318	B	B	Memory B	Mixed
DEAF1	ses_cd	0.0029001	ns	0.853168	0.988318	B	B	Memory B	Mixed
LINC02161	ses_cd	-0.0124188	ns	0.853206	0.988318	B	B	Memory B	Mixed
PIP5K1B	ses_cd	0.00403308	ns	0.853406	0.988318	B	B	Memory B	Mixed
ZBTB7B	ses_cd	0.00390997	ns	0.853471	0.988318	B	B	Memory B	Mixed
AP4S1	ses_cd	0.00261766	ns	0.853594	0.988318	B	B	Memory B	Mixed
ATAT1	ses_cd	-0.00398066	ns	0.853606	0.988318	B	B	Memory B	Mixed
OIP5	ses_cd	-0.00495751	ns	0.853637	0.988318	B	B	Memory B	Mixed
HIST1H4H	ses_cd	0.00588282	ns	0.853651	0.988318	B	B	Memory B	Mixed
COMMD6	ses_cd	-0.00268055	ns	0.853803	0.988318	B	B	Memory B	Mixed
SLC25A6	ses_cd	0.00271588	ns	0.853846	0.988318	B	B	Memory B	Mixed
FCHO2	ses_cd	-0.00744664	ns	0.853959	0.988318	B	B	Memory B	Mixed
AC016745.2	ses_cd	0.00693415	ns	0.854204	0.988318	B	B	Memory B	Mixed
TPRG1L	ses_cd	0.00504154	ns	0.854462	0.988318	B	B	Memory B	Mixed
C10orf95	ses_cd	-0.00537465	ns	0.854494	0.988318	B	B	Memory B	Mixed
ARIH1	ses_cd	0.00208112	ns	0.854569	0.988318	B	B	Memory B	Mixed
TMEM65	ses_cd	-0.00269317	ns	0.854665	0.988318	B	B	Memory B	Mixed
REC8	ses_cd	0.00480072	ns	0.85467	0.988318	B	B	Memory B	Mixed
AC027682.6	ses_cd	-0.00375686	ns	0.854856	0.988318	B	B	Memory B	Mixed
AC009951.2	ses_cd	0.00576314	ns	0.854974	0.988318	B	B	Memory B	Mixed
DFFA	ses_cd	-0.00259971	ns	0.855024	0.988318	B	B	Memory B	Mixed
GPLD1	ses_cd	-0.00438442	ns	0.855066	0.988318	B	B	Memory B	Mixed
ST6GALNAC4	ses_cd	-0.00374471	ns	0.855208	0.988318	B	B	Memory B	Mixed
UBA1	ses_cd	0.00211186	ns	0.855212	0.988318	B	B	Memory B	Mixed
STK40	ses_cd	-0.00251419	ns	0.855215	0.988318	B	B	Memory B	Mixed
DNAJC18	ses_cd	0.00498958	ns	0.85522	0.988318	B	B	Memory B	Mixed
RNASET2	ses_cd	0.00206934	ns	0.855264	0.988318	B	B	Memory B	Mixed
LTN1	ses_cd	-0.00178635	ns	0.855361	0.988318	B	B	Memory B	Mixed
MAGEH1	ses_cd	0.00395414	ns	0.855467	0.988318	B	B	Memory B	Mixed
EXOC6	ses_cd	-0.00170623	ns	0.855469	0.988318	B	B	Memory B	Mixed
UBA5	ses_cd	0.00256194	ns	0.855477	0.988318	B	B	Memory B	Mixed
ATP5F1C	ses_cd	-0.00189103	ns	0.855507	0.988318	B	B	Memory B	Mixed
C5orf63	ses_cd	0.00272116	ns	0.85558	0.988318	B	B	Memory B	Mixed
WWP1	ses_cd	0.00196655	ns	0.855741	0.988366	B	B	Memory B	Mixed
IPO8	ses_cd	0.00210034	ns	0.855831	0.988366	B	B	Memory B	Mixed
CDC14B	ses_cd	-0.00566227	ns	0.855982	0.988366	B	B	Memory B	Mixed
RRN3	ses_cd	-0.00263453	ns	0.856393	0.988366	B	B	Memory B	Mixed
RPL5	ses_cd	-0.00234789	ns	0.856415	0.988366	B	B	Memory B	Mixed
HSDL2	ses_cd	0.0030726	ns	0.856448	0.988366	B	B	Memory B	Mixed
GUCY2C	ses_cd	-0.00856694	ns	0.856607	0.988366	B	B	Memory B	Mixed
ZBTB49	ses_cd	0.00357412	ns	0.85671	0.988366	B	B	Memory B	Mixed
TMEM50A	ses_cd	-0.00148301	ns	0.856763	0.988366	B	B	Memory B	Mixed
ZFAND5	ses_cd	-0.00211242	ns	0.856919	0.988366	B	B	Memory B	Mixed
TCF20	ses_cd	-0.00232658	ns	0.856954	0.988366	B	B	Memory B	Mixed
UTP18	ses_cd	-0.00195674	ns	0.85703	0.988366	B	B	Memory B	Mixed
AC133065.1	ses_cd	-0.0044632	ns	0.85704	0.988366	B	B	Memory B	Mixed
Z93241.1	ses_cd	0.00696585	ns	0.857045	0.988366	B	B	Memory B	Mixed
WDR11-AS1	ses_cd	0.00426322	ns	0.857162	0.988366	B	B	Memory B	Mixed
PELI2	ses_cd	-0.0036358	ns	0.857325	0.988366	B	B	Memory B	Mixed
RPP40	ses_cd	-0.00497994	ns	0.857334	0.988366	B	B	Memory B	Mixed
ARMH4	ses_cd	0.0022781	ns	0.857514	0.988366	B	B	Memory B	Mixed
AL662844.4	ses_cd	0.00575576	ns	0.857521	0.988366	B	B	Memory B	Mixed
IGF1R	ses_cd	-0.00451365	ns	0.857616	0.988366	B	B	Memory B	Mixed
IL6R	ses_cd	-0.00534428	ns	0.857689	0.988366	B	B	Memory B	Mixed
CTDSP1	ses_cd	-0.00204599	ns	0.85775	0.988366	B	B	Memory B	Mixed
GFER	ses_cd	0.00323661	ns	0.857876	0.988366	B	B	Memory B	Mixed
SP2-AS1	ses_cd	0.00348331	ns	0.85788	0.988366	B	B	Memory B	Mixed
CPSF4	ses_cd	0.00303615	ns	0.857989	0.988366	B	B	Memory B	Mixed
ABCG1	ses_cd	0.00541884	ns	0.858115	0.988366	B	B	Memory B	Mixed
PAXBP1-AS1	ses_cd	-0.005713	ns	0.858137	0.988366	B	B	Memory B	Mixed
ABCF3	ses_cd	0.00379445	ns	0.858292	0.988366	B	B	Memory B	Mixed
BEX4	ses_cd	-0.00325951	ns	0.858322	0.988366	B	B	Memory B	Mixed
SNRPC	ses_cd	-0.0024355	ns	0.858489	0.988366	B	B	Memory B	Mixed
SPIB	ses_cd	-0.00186368	ns	0.85876	0.988366	B	B	Memory B	Mixed
AL157938.2	ses_cd	0.00330867	ns	0.85885	0.988366	B	B	Memory B	Mixed
ADARB2	ses_cd	0.00952685	ns	0.858898	0.988366	B	B	Memory B	Mixed
TACO1	ses_cd	0.0031664	ns	0.858944	0.988366	B	B	Memory B	Mixed
PDXK	ses_cd	0.00330471	ns	0.859021	0.988366	B	B	Memory B	Mixed
MDH2	ses_cd	0.00244203	ns	0.859177	0.988366	B	B	Memory B	Mixed
CTSH	ses_cd	0.00199995	ns	0.859224	0.988366	B	B	Memory B	Mixed
AL110118.2	ses_cd	0.00498821	ns	0.85925	0.988366	B	B	Memory B	Mixed
AC244131.2	ses_cd	0.00456218	ns	0.859349	0.988366	B	B	Memory B	Mixed
MID1	ses_cd	0.0110411	ns	0.859396	0.988366	B	B	Memory B	Mixed
MORF4L2	ses_cd	-0.00170322	ns	0.859523	0.988366	B	B	Memory B	Mixed
AC246817.1	ses_cd	0.00951694	ns	0.859654	0.988366	B	B	Memory B	Mixed
HCG25	ses_cd	-0.00356472	ns	0.859938	0.988366	B	B	Memory B	Mixed
SPATC1	ses_cd	0.00575644	ns	0.859975	0.988366	B	B	Memory B	Mixed
N4BP1	ses_cd	-0.00196387	ns	0.860073	0.988366	B	B	Memory B	Mixed
GAR1	ses_cd	0.00270594	ns	0.86008	0.988366	B	B	Memory B	Mixed
ICA1L	ses_cd	0.0032049	ns	0.860098	0.988366	B	B	Memory B	Mixed
ISG20L2	ses_cd	-0.0024669	ns	0.860149	0.988366	B	B	Memory B	Mixed
AC107067.1	ses_cd	0.00621881	ns	0.860276	0.988366	B	B	Memory B	Mixed
HERC5	ses_cd	-0.00548571	ns	0.860312	0.988366	B	B	Memory B	Mixed
AC079807.1	ses_cd	-0.00525586	ns	0.860344	0.988366	B	B	Memory B	Mixed
RNF2	ses_cd	-0.00222916	ns	0.860421	0.988366	B	B	Memory B	Mixed
LIMD2	ses_cd	-0.0022074	ns	0.860427	0.988366	B	B	Memory B	Mixed
SPDYE2	ses_cd	0.00721804	ns	0.860435	0.988366	B	B	Memory B	Mixed
ITM2A	ses_cd	-0.0042171	ns	0.860737	0.988366	B	B	Memory B	Mixed
HCFC1R1	ses_cd	0.00295022	ns	0.860781	0.988366	B	B	Memory B	Mixed
PPM1B	ses_cd	0.00159428	ns	0.860794	0.988366	B	B	Memory B	Mixed
HOMEZ	ses_cd	-0.00337125	ns	0.8608	0.988366	B	B	Memory B	Mixed
DIDO1	ses_cd	-0.001682	ns	0.86083	0.988366	B	B	Memory B	Mixed
NBR1	ses_cd	-0.00252038	ns	0.860982	0.988366	B	B	Memory B	Mixed
ZNF721	ses_cd	-0.00150948	ns	0.861055	0.988366	B	B	Memory B	Mixed
TMED1	ses_cd	0.0035656	ns	0.861105	0.988366	B	B	Memory B	Mixed
BTBD9	ses_cd	-0.00242226	ns	0.861181	0.988366	B	B	Memory B	Mixed
PPCS	ses_cd	-0.00193012	ns	0.861227	0.988366	B	B	Memory B	Mixed
THOC6	ses_cd	-0.00378108	ns	0.861288	0.988366	B	B	Memory B	Mixed
FAM168A	ses_cd	-0.00231855	ns	0.86132	0.988366	B	B	Memory B	Mixed
RNLS	ses_cd	0.00375837	ns	0.86142	0.988366	B	B	Memory B	Mixed
LEKR1	ses_cd	-0.00459471	ns	0.861675	0.988366	B	B	Memory B	Mixed
NDUFV1	ses_cd	-0.00263164	ns	0.861736	0.988366	B	B	Memory B	Mixed
SNRPA	ses_cd	-0.00224586	ns	0.861768	0.988366	B	B	Memory B	Mixed
EHD4	ses_cd	0.0042779	ns	0.861917	0.988366	B	B	Memory B	Mixed
HNRNPC	ses_cd	0.00110707	ns	0.861944	0.988366	B	B	Memory B	Mixed
F11R	ses_cd	-0.0089648	ns	0.862243	0.988366	B	B	Memory B	Mixed
EYA3	ses_cd	0.00231533	ns	0.862386	0.988366	B	B	Memory B	Mixed
ZC3H14	ses_cd	0.0023774	ns	0.862476	0.988366	B	B	Memory B	Mixed
MED27	ses_cd	0.00203419	ns	0.862504	0.988366	B	B	Memory B	Mixed
JMJD4	ses_cd	0.00449225	ns	0.862506	0.988366	B	B	Memory B	Mixed
C12orf57	ses_cd	-0.00248169	ns	0.862598	0.988366	B	B	Memory B	Mixed
ZUP1	ses_cd	-0.00290123	ns	0.862619	0.988366	B	B	Memory B	Mixed
TXNDC16	ses_cd	0.00348806	ns	0.86284	0.988366	B	B	Memory B	Mixed
SAMD12-AS1	ses_cd	-0.0117438	ns	0.862841	0.988366	B	B	Memory B	Mixed
DST	ses_cd	-0.00868911	ns	0.862925	0.988366	B	B	Memory B	Mixed
LRRC39	ses_cd	-0.00455385	ns	0.862969	0.988366	B	B	Memory B	Mixed
CEP104	ses_cd	-0.00277508	ns	0.862987	0.988366	B	B	Memory B	Mixed
AP003717.1	ses_cd	0.00651066	ns	0.863053	0.988366	B	B	Memory B	Mixed
FICD	ses_cd	-0.00440814	ns	0.863153	0.988366	B	B	Memory B	Mixed
GABARAP	ses_cd	-0.00430808	ns	0.863219	0.988366	B	B	Memory B	Mixed
EPM2A	ses_cd	-0.00291657	ns	0.863326	0.988366	B	B	Memory B	Mixed
C11orf1	ses_cd	0.00351987	ns	0.863545	0.988366	B	B	Memory B	Mixed
BTK	ses_cd	0.00150346	ns	0.863564	0.988366	B	B	Memory B	Mixed
TAF3	ses_cd	-0.00186493	ns	0.863651	0.988366	B	B	Memory B	Mixed
KLF11	ses_cd	0.00385928	ns	0.863653	0.988366	B	B	Memory B	Mixed
TMEM134	ses_cd	-0.00194743	ns	0.863743	0.988366	B	B	Memory B	Mixed
PLIN3	ses_cd	-0.00302782	ns	0.863748	0.988366	B	B	Memory B	Mixed
SRSF1	ses_cd	-0.00164765	ns	0.863794	0.988366	B	B	Memory B	Mixed
ERMP1	ses_cd	-0.00240965	ns	0.863854	0.988366	B	B	Memory B	Mixed
AF127577.2	ses_cd	0.0062051	ns	0.863904	0.988366	B	B	Memory B	Mixed
WDR11	ses_cd	-0.00160442	ns	0.863996	0.988366	B	B	Memory B	Mixed
AC087276.2	ses_cd	0.00493649	ns	0.864112	0.988366	B	B	Memory B	Mixed
MORF4L2-AS1	ses_cd	-0.00419014	ns	0.864113	0.988366	B	B	Memory B	Mixed
MSMO1	ses_cd	0.00349762	ns	0.864128	0.988366	B	B	Memory B	Mixed
CENPP	ses_cd	-0.00399704	ns	0.86425	0.988366	B	B	Memory B	Mixed
ATM	ses_cd	0.0014291	ns	0.864254	0.988366	B	B	Memory B	Mixed
SLFNL1-AS1	ses_cd	0.00416972	ns	0.864347	0.988366	B	B	Memory B	Mixed
DDB1	ses_cd	-0.00209364	ns	0.864348	0.988366	B	B	Memory B	Mixed
KCNN3	ses_cd	0.00860956	ns	0.864432	0.988366	B	B	Memory B	Mixed
TMEM102	ses_cd	0.00369151	ns	0.864536	0.988366	B	B	Memory B	Mixed
SMAD4	ses_cd	0.00178464	ns	0.864672	0.988366	B	B	Memory B	Mixed
BEX2	ses_cd	0.00309777	ns	0.864736	0.988366	B	B	Memory B	Mixed
PPFIBP1	ses_cd	-0.00728925	ns	0.864814	0.988366	B	B	Memory B	Mixed
NET1	ses_cd	-0.00902646	ns	0.864876	0.988366	B	B	Memory B	Mixed
ZNF770	ses_cd	-0.00229957	ns	0.864973	0.988366	B	B	Memory B	Mixed
YTHDC2	ses_cd	-0.0016106	ns	0.864987	0.988366	B	B	Memory B	Mixed
NIT2	ses_cd	-0.00225047	ns	0.865023	0.988366	B	B	Memory B	Mixed
ZNF665	ses_cd	0.00418971	ns	0.865232	0.988366	B	B	Memory B	Mixed
TRUB2	ses_cd	0.00311054	ns	0.86524	0.988366	B	B	Memory B	Mixed
CHD8	ses_cd	0.00143842	ns	0.865364	0.988366	B	B	Memory B	Mixed
LTV1	ses_cd	0.00263675	ns	0.865369	0.988366	B	B	Memory B	Mixed
AL592295.3	ses_cd	-0.00456747	ns	0.865418	0.988366	B	B	Memory B	Mixed
AC096733.1	ses_cd	-0.00499485	ns	0.86546	0.988366	B	B	Memory B	Mixed
AC090114.2	ses_cd	0.0038963	ns	0.865537	0.988366	B	B	Memory B	Mixed
RPL6	ses_cd	-0.0023129	ns	0.8657	0.988458	B	B	Memory B	Mixed
AVEN	ses_cd	-0.0029424	ns	0.865935	0.988633	B	B	Memory B	Mixed
IST1	ses_cd	-0.00163265	ns	0.866176	0.98877	B	B	Memory B	Mixed
NBPF9	ses_cd	0.00380899	ns	0.866219	0.98877	B	B	Memory B	Mixed
TRIM37	ses_cd	-0.00223566	ns	0.866377	0.988793	B	B	Memory B	Mixed
PYURF	ses_cd	-0.00222145	ns	0.866531	0.988793	B	B	Memory B	Mixed
STARD4	ses_cd	0.00357879	ns	0.866612	0.988793	B	B	Memory B	Mixed
ARMH1	ses_cd	-0.00383592	ns	0.866632	0.988793	B	B	Memory B	Mixed
RPL27A	ses_cd	0.00452765	ns	0.866728	0.988793	B	B	Memory B	Mixed
EXOSC6	ses_cd	-0.00201792	ns	0.866735	0.988793	B	B	Memory B	Mixed
RPS5	ses_cd	-0.00224609	ns	0.866956	0.988793	B	B	Memory B	Mixed
MRPL16	ses_cd	0.0018015	ns	0.867021	0.988793	B	B	Memory B	Mixed
FOXK1	ses_cd	-0.00249646	ns	0.867154	0.988793	B	B	Memory B	Mixed
MYO5A	ses_cd	0.00188526	ns	0.867393	0.988793	B	B	Memory B	Mixed
KTI12	ses_cd	0.00373397	ns	0.867412	0.988793	B	B	Memory B	Mixed
LINC00271	ses_cd	-0.00680615	ns	0.867516	0.988793	B	B	Memory B	Mixed
AC111170.1	ses_cd	-0.00622146	ns	0.867531	0.988793	B	B	Memory B	Mixed
CENPA	ses_cd	0.00519466	ns	0.867606	0.988793	B	B	Memory B	Mixed
ISOC1	ses_cd	-0.00330169	ns	0.867774	0.988793	B	B	Memory B	Mixed
MORC2	ses_cd	-0.0026846	ns	0.867814	0.988793	B	B	Memory B	Mixed
WASF2	ses_cd	-0.00125851	ns	0.868005	0.988793	B	B	Memory B	Mixed
DNAJA2	ses_cd	0.00192521	ns	0.86808	0.988793	B	B	Memory B	Mixed
ABCD2	ses_cd	-0.00414322	ns	0.868095	0.988793	B	B	Memory B	Mixed
HTATIP2	ses_cd	-0.00238266	ns	0.868186	0.988793	B	B	Memory B	Mixed
PLXDC2	ses_cd	0.00885821	ns	0.868243	0.988793	B	B	Memory B	Mixed
PSMD9	ses_cd	0.00361033	ns	0.868355	0.988793	B	B	Memory B	Mixed
SERBP1	ses_cd	-0.00156153	ns	0.868359	0.988793	B	B	Memory B	Mixed
AC073343.2	ses_cd	-0.00291084	ns	0.868505	0.988793	B	B	Memory B	Mixed
ENTPD1-AS1	ses_cd	0.00195124	ns	0.868599	0.988793	B	B	Memory B	Mixed
C11orf54	ses_cd	-0.00364653	ns	0.868799	0.988793	B	B	Memory B	Mixed
IL23A	ses_cd	-0.00522504	ns	0.869066	0.988793	B	B	Memory B	Mixed
DNAJC10	ses_cd	0.00157888	ns	0.869254	0.988793	B	B	Memory B	Mixed
PYCARD-AS1	ses_cd	-0.00385026	ns	0.869295	0.988793	B	B	Memory B	Mixed
XACT	ses_cd	0.0100501	ns	0.869353	0.988793	B	B	Memory B	Mixed
ZNF32	ses_cd	-0.00230777	ns	0.869419	0.988793	B	B	Memory B	Mixed
MRPL22	ses_cd	0.00215963	ns	0.869466	0.988793	B	B	Memory B	Mixed
FAM122A	ses_cd	-0.00280607	ns	0.869532	0.988793	B	B	Memory B	Mixed
STARD9	ses_cd	0.00431601	ns	0.869562	0.988793	B	B	Memory B	Mixed
ZNF664	ses_cd	0.00625044	ns	0.869573	0.988793	B	B	Memory B	Mixed
AC105206.2	ses_cd	-0.00488871	ns	0.869633	0.988793	B	B	Memory B	Mixed
C14orf93	ses_cd	0.00302921	ns	0.869647	0.988793	B	B	Memory B	Mixed
BTBD18	ses_cd	0.00450947	ns	0.869729	0.988793	B	B	Memory B	Mixed
SETDB1	ses_cd	-0.00175885	ns	0.869938	0.988793	B	B	Memory B	Mixed
SIGLEC6	ses_cd	0.00516293	ns	0.870097	0.988793	B	B	Memory B	Mixed
PAF1	ses_cd	0.00305318	ns	0.870346	0.988793	B	B	Memory B	Mixed
SCAMP4	ses_cd	-0.00258773	ns	0.870429	0.988793	B	B	Memory B	Mixed
UBE2F	ses_cd	0.00283548	ns	0.870444	0.988793	B	B	Memory B	Mixed
FLII	ses_cd	0.00239761	ns	0.870491	0.988793	B	B	Memory B	Mixed
EPC2	ses_cd	0.00150816	ns	0.870501	0.988793	B	B	Memory B	Mixed
PTER	ses_cd	0.00188532	ns	0.870552	0.988793	B	B	Memory B	Mixed
SLC50A1	ses_cd	0.00459887	ns	0.87056	0.988793	B	B	Memory B	Mixed
PPP1R7	ses_cd	-0.00198863	ns	0.870644	0.988793	B	B	Memory B	Mixed
QSOX2	ses_cd	-0.00262608	ns	0.870674	0.988793	B	B	Memory B	Mixed
EIF3K	ses_cd	0.00196952	ns	0.870871	0.988793	B	B	Memory B	Mixed
TNFRSF14-AS1	ses_cd	0.00429402	ns	0.870886	0.988793	B	B	Memory B	Mixed
GTF2F2	ses_cd	-0.00152218	ns	0.87092	0.988793	B	B	Memory B	Mixed
ZNF382	ses_cd	-0.00315601	ns	0.870952	0.988793	B	B	Memory B	Mixed
GPATCH3	ses_cd	-0.0039157	ns	0.871025	0.988793	B	B	Memory B	Mixed
LSM14A	ses_cd	0.00146202	ns	0.871041	0.988793	B	B	Memory B	Mixed
GPAA1	ses_cd	0.00361975	ns	0.871046	0.988793	B	B	Memory B	Mixed
IFT46	ses_cd	-0.00338396	ns	0.871362	0.988793	B	B	Memory B	Mixed
HEXB	ses_cd	-0.00218167	ns	0.871375	0.988793	B	B	Memory B	Mixed
AHCYL2	ses_cd	0.00211679	ns	0.871401	0.988793	B	B	Memory B	Mixed
C1orf220	ses_cd	-0.00363569	ns	0.871478	0.988793	B	B	Memory B	Mixed
CELSR1	ses_cd	-0.00250554	ns	0.871502	0.988793	B	B	Memory B	Mixed
ATXN10	ses_cd	-0.00158799	ns	0.871895	0.988793	B	B	Memory B	Mixed
CMC1	ses_cd	-0.00186291	ns	0.87191	0.988793	B	B	Memory B	Mixed
HSD17B7	ses_cd	0.00280497	ns	0.872073	0.988793	B	B	Memory B	Mixed
CIAPIN1	ses_cd	-0.00234672	ns	0.872145	0.988793	B	B	Memory B	Mixed
ABCA6	ses_cd	0.00838234	ns	0.872168	0.988793	B	B	Memory B	Mixed
PPP6R3	ses_cd	-0.001511	ns	0.872299	0.988793	B	B	Memory B	Mixed
RSU1	ses_cd	0.00186498	ns	0.87242	0.988793	B	B	Memory B	Mixed
ZFY-AS1	ses_cd	-0.00585251	ns	0.872522	0.988793	B	B	Memory B	Mixed
TMBIM4	ses_cd	0.00171205	ns	0.872535	0.988793	B	B	Memory B	Mixed
DOHH	ses_cd	0.00359633	ns	0.872559	0.988793	B	B	Memory B	Mixed
ZMYM5	ses_cd	-0.00197292	ns	0.872653	0.988793	B	B	Memory B	Mixed
SRPK2	ses_cd	-0.00172007	ns	0.872673	0.988793	B	B	Memory B	Mixed
CENPJ	ses_cd	-0.00328339	ns	0.872782	0.988793	B	B	Memory B	Mixed
COG5	ses_cd	0.00194725	ns	0.872854	0.988793	B	B	Memory B	Mixed
TAF1	ses_cd	-0.00189515	ns	0.872968	0.988793	B	B	Memory B	Mixed
MRPL36	ses_cd	0.00312327	ns	0.87304	0.988793	B	B	Memory B	Mixed
RMND5A	ses_cd	0.00182962	ns	0.873058	0.988793	B	B	Memory B	Mixed
RPL13	ses_cd	-0.00234318	ns	0.873131	0.988793	B	B	Memory B	Mixed
SLC25A39	ses_cd	0.00263726	ns	0.873134	0.988793	B	B	Memory B	Mixed
AC090541.1	ses_cd	-0.00653811	ns	0.873134	0.988793	B	B	Memory B	Mixed
UBE2W	ses_cd	0.00225806	ns	0.873188	0.988793	B	B	Memory B	Mixed
ZNF624	ses_cd	0.00348175	ns	0.87319	0.988793	B	B	Memory B	Mixed
MFSD4A	ses_cd	-0.00429409	ns	0.873302	0.988793	B	B	Memory B	Mixed
UBE3D	ses_cd	-0.00254251	ns	0.873372	0.988793	B	B	Memory B	Mixed
HPS1	ses_cd	0.00150554	ns	0.873572	0.988793	B	B	Memory B	Mixed
C1QBP	ses_cd	-0.00205966	ns	0.873628	0.988793	B	B	Memory B	Mixed
AL353194.1	ses_cd	-0.00422763	ns	0.873674	0.988793	B	B	Memory B	Mixed
COX7C	ses_cd	0.00229457	ns	0.873695	0.988793	B	B	Memory B	Mixed
SIDT1-AS1	ses_cd	-0.00381433	ns	0.873764	0.988793	B	B	Memory B	Mixed
TCP11L1	ses_cd	0.00252057	ns	0.873799	0.988793	B	B	Memory B	Mixed
GNG3	ses_cd	-0.00687135	ns	0.87388	0.988793	B	B	Memory B	Mixed
CASP8	ses_cd	0.001431	ns	0.873934	0.988793	B	B	Memory B	Mixed
MAN2B2	ses_cd	0.00215932	ns	0.874017	0.988793	B	B	Memory B	Mixed
FMC1	ses_cd	0.00283702	ns	0.874027	0.988793	B	B	Memory B	Mixed
DLGAP4-AS1	ses_cd	0.0025762	ns	0.874428	0.988832	B	B	Memory B	Mixed
TRIP11	ses_cd	0.00159574	ns	0.874465	0.988832	B	B	Memory B	Mixed
ZNF75D	ses_cd	0.00240775	ns	0.874596	0.988832	B	B	Memory B	Mixed
ZNF549	ses_cd	0.00256939	ns	0.874803	0.988832	B	B	Memory B	Mixed
ATAD3B	ses_cd	-0.00400657	ns	0.874819	0.988832	B	B	Memory B	Mixed
RETREG1	ses_cd	0.00470156	ns	0.87488	0.988832	B	B	Memory B	Mixed
UMAD1	ses_cd	0.00194536	ns	0.874882	0.988832	B	B	Memory B	Mixed
SS18L2	ses_cd	0.00189697	ns	0.874927	0.988832	B	B	Memory B	Mixed
NDUFA7	ses_cd	0.00360784	ns	0.875029	0.988832	B	B	Memory B	Mixed
CCDC9	ses_cd	-0.00282022	ns	0.875044	0.988832	B	B	Memory B	Mixed
DCAF13	ses_cd	-0.00184698	ns	0.875047	0.988832	B	B	Memory B	Mixed
TPP1	ses_cd	-0.00199881	ns	0.875199	0.988832	B	B	Memory B	Mixed
FANCM	ses_cd	-0.0027147	ns	0.875402	0.988832	B	B	Memory B	Mixed
MAN2B1	ses_cd	-0.00233321	ns	0.875475	0.988832	B	B	Memory B	Mixed
GMPR2	ses_cd	-0.00261054	ns	0.875693	0.988832	B	B	Memory B	Mixed
COPS9	ses_cd	-0.00246378	ns	0.875773	0.988832	B	B	Memory B	Mixed
AC142472.1	ses_cd	0.00367394	ns	0.875807	0.988832	B	B	Memory B	Mixed
AC008764.8	ses_cd	-0.00401813	ns	0.876065	0.988832	B	B	Memory B	Mixed
PFDN5	ses_cd	-0.00204173	ns	0.876128	0.988832	B	B	Memory B	Mixed
PSMG1	ses_cd	0.00283582	ns	0.876145	0.988832	B	B	Memory B	Mixed
EIF4G3	ses_cd	0.00205856	ns	0.876235	0.988832	B	B	Memory B	Mixed
SIRT5	ses_cd	-0.00234443	ns	0.876242	0.988832	B	B	Memory B	Mixed
ASB1	ses_cd	0.0032688	ns	0.876325	0.988832	B	B	Memory B	Mixed
PTBP1	ses_cd	-0.00198456	ns	0.876383	0.988832	B	B	Memory B	Mixed
AL035634.1	ses_cd	-0.00475161	ns	0.876419	0.988832	B	B	Memory B	Mixed
ZKSCAN3	ses_cd	0.00351301	ns	0.876534	0.988832	B	B	Memory B	Mixed
AP2A1	ses_cd	-0.00241592	ns	0.876657	0.988832	B	B	Memory B	Mixed
CSKMT	ses_cd	0.00357924	ns	0.876769	0.988832	B	B	Memory B	Mixed
LY6E-DT	ses_cd	-0.00580493	ns	0.876816	0.988832	B	B	Memory B	Mixed
ZNF45	ses_cd	0.00287009	ns	0.876867	0.988832	B	B	Memory B	Mixed
ALMS1	ses_cd	-0.00238924	ns	0.877067	0.988832	B	B	Memory B	Mixed
MTMR1	ses_cd	0.00179969	ns	0.877107	0.988832	B	B	Memory B	Mixed
RAB3GAP2	ses_cd	-0.00140353	ns	0.877251	0.988832	B	B	Memory B	Mixed
AASDHPPT	ses_cd	0.00185235	ns	0.877326	0.988832	B	B	Memory B	Mixed
AC009107.2	ses_cd	0.00427112	ns	0.877461	0.988832	B	B	Memory B	Mixed
DCAKD	ses_cd	0.00257572	ns	0.877464	0.988832	B	B	Memory B	Mixed
HLX-AS1	ses_cd	-0.00660785	ns	0.877591	0.988832	B	B	Memory B	Mixed
MYO18A	ses_cd	-0.00227366	ns	0.877642	0.988832	B	B	Memory B	Mixed
CHIC1	ses_cd	-0.00171471	ns	0.877657	0.988832	B	B	Memory B	Mixed
AC024267.4	ses_cd	-0.00444378	ns	0.877704	0.988832	B	B	Memory B	Mixed
RAP1GDS1	ses_cd	0.00147596	ns	0.87781	0.988832	B	B	Memory B	Mixed
AL390957.1	ses_cd	0.00424644	ns	0.877841	0.988832	B	B	Memory B	Mixed
ABTB1	ses_cd	-0.00278578	ns	0.877874	0.988832	B	B	Memory B	Mixed
TNFRSF18	ses_cd	0.00713901	ns	0.878023	0.988832	B	B	Memory B	Mixed
RBM17	ses_cd	-0.00151765	ns	0.878064	0.988832	B	B	Memory B	Mixed
TTC21B	ses_cd	0.00201206	ns	0.878146	0.988832	B	B	Memory B	Mixed
SGTB	ses_cd	-0.00340345	ns	0.878167	0.988832	B	B	Memory B	Mixed
ACSM1	ses_cd	-0.00516931	ns	0.878501	0.988832	B	B	Memory B	Mixed
AC053527.1	ses_cd	0.00282371	ns	0.87854	0.988832	B	B	Memory B	Mixed
DYNLL1	ses_cd	0.00217258	ns	0.878841	0.988832	B	B	Memory B	Mixed
UFL1	ses_cd	-0.00129457	ns	0.878877	0.988832	B	B	Memory B	Mixed
ATG101	ses_cd	0.00267026	ns	0.879029	0.988832	B	B	Memory B	Mixed
MIA2	ses_cd	0.00136912	ns	0.879152	0.988832	B	B	Memory B	Mixed
IKZF3	ses_cd	-0.00121862	ns	0.879279	0.988832	B	B	Memory B	Mixed
C1QTNF3-AMACR	ses_cd	-0.00267059	ns	0.879338	0.988832	B	B	Memory B	Mixed
APP	ses_cd	0.00492129	ns	0.879387	0.988832	B	B	Memory B	Mixed
TWF1	ses_cd	0.00294555	ns	0.879396	0.988832	B	B	Memory B	Mixed
GPATCH2L	ses_cd	0.00159674	ns	0.879489	0.988832	B	B	Memory B	Mixed
AL356270.1	ses_cd	-0.00770917	ns	0.879577	0.988832	B	B	Memory B	Mixed
C22orf46	ses_cd	0.00256289	ns	0.879632	0.988832	B	B	Memory B	Mixed
ATP5F1A	ses_cd	0.00176871	ns	0.879723	0.988832	B	B	Memory B	Mixed
GEMIN7	ses_cd	0.00277703	ns	0.879845	0.988832	B	B	Memory B	Mixed
CWC25	ses_cd	-0.00203392	ns	0.879949	0.988832	B	B	Memory B	Mixed
PFDN1	ses_cd	-0.00166427	ns	0.880034	0.988832	B	B	Memory B	Mixed
ADORA2A-AS1	ses_cd	-0.00575611	ns	0.880063	0.988832	B	B	Memory B	Mixed
AC010319.4	ses_cd	-0.00539179	ns	0.880272	0.988832	B	B	Memory B	Mixed
TMEM185A	ses_cd	0.00299613	ns	0.88028	0.988832	B	B	Memory B	Mixed
LINC01376	ses_cd	-0.00364268	ns	0.880361	0.988832	B	B	Memory B	Mixed
PEBP1	ses_cd	0.00187476	ns	0.880375	0.988832	B	B	Memory B	Mixed
LACTB	ses_cd	0.00221213	ns	0.880567	0.988832	B	B	Memory B	Mixed
DNAJC19	ses_cd	-0.00203341	ns	0.880605	0.988832	B	B	Memory B	Mixed
EIF2B3	ses_cd	-0.00186832	ns	0.880643	0.988832	B	B	Memory B	Mixed
CHMP2A	ses_cd	0.00217737	ns	0.880772	0.988832	B	B	Memory B	Mixed
RPS19	ses_cd	-0.00236059	ns	0.880793	0.988832	B	B	Memory B	Mixed
ABCC1	ses_cd	-0.00188568	ns	0.880829	0.988832	B	B	Memory B	Mixed
TRIM61	ses_cd	-0.00417825	ns	0.880883	0.988832	B	B	Memory B	Mixed
BAZ2A	ses_cd	0.0015488	ns	0.880898	0.988832	B	B	Memory B	Mixed
ZC4H2	ses_cd	0.0036506	ns	0.880937	0.988832	B	B	Memory B	Mixed
RFC2	ses_cd	-0.00238046	ns	0.881058	0.988832	B	B	Memory B	Mixed
PQLC2	ses_cd	0.00340495	ns	0.881129	0.988832	B	B	Memory B	Mixed
MFSD14C	ses_cd	0.00190948	ns	0.88115	0.988832	B	B	Memory B	Mixed
PICALM	ses_cd	0.0015915	ns	0.881379	0.988832	B	B	Memory B	Mixed
PHLDB2	ses_cd	0.00630826	ns	0.881448	0.988832	B	B	Memory B	Mixed
AC010275.1	ses_cd	0.00659621	ns	0.88146	0.988832	B	B	Memory B	Mixed
RPP38	ses_cd	-0.00191583	ns	0.881723	0.988832	B	B	Memory B	Mixed
TARBP1	ses_cd	0.00201988	ns	0.881751	0.988832	B	B	Memory B	Mixed
VCP	ses_cd	-0.00127284	ns	0.881842	0.988832	B	B	Memory B	Mixed
RBM18	ses_cd	-0.00209169	ns	0.881943	0.988832	B	B	Memory B	Mixed
KATNAL1	ses_cd	-0.00315664	ns	0.882058	0.988832	B	B	Memory B	Mixed
CDPF1	ses_cd	-0.00415819	ns	0.882062	0.988832	B	B	Memory B	Mixed
THRA	ses_cd	-0.00369314	ns	0.882073	0.988832	B	B	Memory B	Mixed
NR2C1	ses_cd	-0.00197284	ns	0.882106	0.988832	B	B	Memory B	Mixed
FASTKD3	ses_cd	-0.00364278	ns	0.882329	0.988832	B	B	Memory B	Mixed
RFXANK	ses_cd	0.00270301	ns	0.882389	0.988832	B	B	Memory B	Mixed
CSF2RB	ses_cd	0.00307239	ns	0.882428	0.988832	B	B	Memory B	Mixed
EMSY	ses_cd	0.00168579	ns	0.882541	0.988832	B	B	Memory B	Mixed
SCART1	ses_cd	0.00517477	ns	0.882551	0.988832	B	B	Memory B	Mixed
AC136604.2	ses_cd	0.00386454	ns	0.882638	0.988832	B	B	Memory B	Mixed
RAD23A	ses_cd	-0.00167269	ns	0.882671	0.988832	B	B	Memory B	Mixed
AC138956.1	ses_cd	0.00516979	ns	0.882903	0.988832	B	B	Memory B	Mixed
ARL17A	ses_cd	-0.00428037	ns	0.882952	0.988832	B	B	Memory B	Mixed
ZBTB3	ses_cd	-0.00414598	ns	0.882956	0.988832	B	B	Memory B	Mixed
PEX13	ses_cd	-0.00218449	ns	0.883052	0.988832	B	B	Memory B	Mixed
NAE1	ses_cd	0.00155998	ns	0.883097	0.988832	B	B	Memory B	Mixed
SLC39A8	ses_cd	-0.00537278	ns	0.883192	0.988832	B	B	Memory B	Mixed
AC073320.1	ses_cd	0.00388561	ns	0.883489	0.988832	B	B	Memory B	Mixed
TMEM170A	ses_cd	-0.00186042	ns	0.883607	0.988832	B	B	Memory B	Mixed
GNL3L	ses_cd	0.002464	ns	0.883634	0.988832	B	B	Memory B	Mixed
MIA3	ses_cd	0.00177721	ns	0.883663	0.988832	B	B	Memory B	Mixed
FALEC	ses_cd	0.00412244	ns	0.883793	0.988832	B	B	Memory B	Mixed
YWHAH	ses_cd	-0.00229613	ns	0.883932	0.988832	B	B	Memory B	Mixed
LYSMD3	ses_cd	-0.00209596	ns	0.883937	0.988832	B	B	Memory B	Mixed
ARHGAP1	ses_cd	-0.0019614	ns	0.884011	0.988832	B	B	Memory B	Mixed
CHMP6	ses_cd	-0.00266917	ns	0.884056	0.988832	B	B	Memory B	Mixed
DERL1	ses_cd	-0.00143855	ns	0.884151	0.988832	B	B	Memory B	Mixed
KCNMB2-AS1	ses_cd	-0.00774023	ns	0.884333	0.988832	B	B	Memory B	Mixed
UBL7-AS1	ses_cd	-0.00291393	ns	0.884348	0.988832	B	B	Memory B	Mixed
SKP2	ses_cd	-0.00239116	ns	0.884501	0.988832	B	B	Memory B	Mixed
ZNF200	ses_cd	-0.00279839	ns	0.88473	0.988832	B	B	Memory B	Mixed
AZIN2	ses_cd	0.00493986	ns	0.884773	0.988832	B	B	Memory B	Mixed
AC084200.1	ses_cd	-0.00367238	ns	0.884823	0.988832	B	B	Memory B	Mixed
ZBTB43	ses_cd	-0.00205959	ns	0.884979	0.988832	B	B	Memory B	Mixed
SPTAN1	ses_cd	0.00122	ns	0.885175	0.988832	B	B	Memory B	Mixed
XRCC1	ses_cd	0.00240279	ns	0.885181	0.988832	B	B	Memory B	Mixed
LINC00944	ses_cd	-0.0038107	ns	0.885254	0.988832	B	B	Memory B	Mixed
UBXN2A	ses_cd	-0.00169357	ns	0.885263	0.988832	B	B	Memory B	Mixed
DGAT1	ses_cd	-0.00620892	ns	0.885362	0.988832	B	B	Memory B	Mixed
SLC25A19	ses_cd	-0.00289441	ns	0.885684	0.988832	B	B	Memory B	Mixed
SMIM4	ses_cd	-0.00216003	ns	0.885989	0.988832	B	B	Memory B	Mixed
EXOC1	ses_cd	-0.00146563	ns	0.886013	0.988832	B	B	Memory B	Mixed
KAT6A	ses_cd	0.00136747	ns	0.886032	0.988832	B	B	Memory B	Mixed
ATP6V0D1	ses_cd	-0.00173231	ns	0.886133	0.988832	B	B	Memory B	Mixed
ZNF606	ses_cd	-0.00285665	ns	0.886195	0.988832	B	B	Memory B	Mixed
AC078785.1	ses_cd	-0.00367389	ns	0.886203	0.988832	B	B	Memory B	Mixed
C1orf109	ses_cd	-0.00275286	ns	0.886326	0.988832	B	B	Memory B	Mixed
SDF2L1	ses_cd	0.00273291	ns	0.886458	0.988832	B	B	Memory B	Mixed
AC002116.2	ses_cd	0.00374185	ns	0.88652	0.988832	B	B	Memory B	Mixed
SCCPDH	ses_cd	0.00372953	ns	0.886617	0.988832	B	B	Memory B	Mixed
CROT	ses_cd	-0.00248533	ns	0.886676	0.988832	B	B	Memory B	Mixed
BNIP2	ses_cd	-0.00106279	ns	0.886676	0.988832	B	B	Memory B	Mixed
ZFYVE9	ses_cd	-0.00475655	ns	0.886756	0.988832	B	B	Memory B	Mixed
RAB30	ses_cd	0.00147183	ns	0.886763	0.988832	B	B	Memory B	Mixed
CCNYL1	ses_cd	0.00232973	ns	0.88689	0.988832	B	B	Memory B	Mixed
NDUFA5	ses_cd	0.00149367	ns	0.88693	0.988832	B	B	Memory B	Mixed
ATL1	ses_cd	-0.00297615	ns	0.886934	0.988832	B	B	Memory B	Mixed
ODF3B	ses_cd	0.00415325	ns	0.887067	0.988832	B	B	Memory B	Mixed
LRSAM1	ses_cd	0.00198248	ns	0.887071	0.988832	B	B	Memory B	Mixed
LINC00843	ses_cd	0.003601	ns	0.887321	0.988832	B	B	Memory B	Mixed
DISP1	ses_cd	-0.00355016	ns	0.88735	0.988832	B	B	Memory B	Mixed
STXBP5-AS1	ses_cd	-0.00929455	ns	0.887358	0.988832	B	B	Memory B	Mixed
TRAM2	ses_cd	-0.00264673	ns	0.887401	0.988832	B	B	Memory B	Mixed
NEK4	ses_cd	0.00220596	ns	0.887437	0.988832	B	B	Memory B	Mixed
AC073052.2	ses_cd	0.00421923	ns	0.887447	0.988832	B	B	Memory B	Mixed
RIOK1	ses_cd	0.0019599	ns	0.887456	0.988832	B	B	Memory B	Mixed
MAGT1	ses_cd	-0.00161426	ns	0.887574	0.988832	B	B	Memory B	Mixed
MMP11	ses_cd	0.00506734	ns	0.88759	0.988832	B	B	Memory B	Mixed
FYTTD1	ses_cd	0.00140496	ns	0.887788	0.988832	B	B	Memory B	Mixed
CALD1	ses_cd	0.00562968	ns	0.887857	0.988832	B	B	Memory B	Mixed
GRAMD1B	ses_cd	-0.00783237	ns	0.887949	0.988832	B	B	Memory B	Mixed
FBXO44	ses_cd	-0.00260741	ns	0.888024	0.988832	B	B	Memory B	Mixed
RNF113A	ses_cd	-0.00215541	ns	0.888251	0.988832	B	B	Memory B	Mixed
RNF141	ses_cd	0.00197268	ns	0.888303	0.988832	B	B	Memory B	Mixed
SLC2A3	ses_cd	0.00277365	ns	0.888607	0.988832	B	B	Memory B	Mixed
NFE2L2	ses_cd	0.00129522	ns	0.888619	0.988832	B	B	Memory B	Mixed
MAPK14	ses_cd	0.00170653	ns	0.888649	0.988832	B	B	Memory B	Mixed
FAF2	ses_cd	-0.00157055	ns	0.88869	0.988832	B	B	Memory B	Mixed
PHF8	ses_cd	0.002222	ns	0.888697	0.988832	B	B	Memory B	Mixed
TFIP11	ses_cd	0.00211846	ns	0.8887	0.988832	B	B	Memory B	Mixed
AC105052.3	ses_cd	-0.00457999	ns	0.88879	0.988832	B	B	Memory B	Mixed
MIR762HG	ses_cd	-0.00263069	ns	0.8888	0.988832	B	B	Memory B	Mixed
SLA2	ses_cd	-0.0039766	ns	0.888823	0.988832	B	B	Memory B	Mixed
INPP5D	ses_cd	-0.00144034	ns	0.888866	0.988832	B	B	Memory B	Mixed
UGDH	ses_cd	0.00537498	ns	0.888901	0.988832	B	B	Memory B	Mixed
SPINT1	ses_cd	-0.00712054	ns	0.888955	0.988832	B	B	Memory B	Mixed
ASPHD2	ses_cd	-0.00296132	ns	0.888956	0.988832	B	B	Memory B	Mixed
MSRA	ses_cd	0.0021216	ns	0.888994	0.988832	B	B	Memory B	Mixed
BCKDHB	ses_cd	-0.00237176	ns	0.889128	0.988832	B	B	Memory B	Mixed
RPL11	ses_cd	0.00197203	ns	0.889433	0.988832	B	B	Memory B	Mixed
ASMTL	ses_cd	-0.00189789	ns	0.889467	0.988832	B	B	Memory B	Mixed
GEMIN4	ses_cd	0.00296263	ns	0.889476	0.988832	B	B	Memory B	Mixed
SLC29A2	ses_cd	0.0052901	ns	0.889553	0.988832	B	B	Memory B	Mixed
GTF3C3	ses_cd	0.00192677	ns	0.889568	0.988832	B	B	Memory B	Mixed
TAF7	ses_cd	-0.00139573	ns	0.889653	0.988832	B	B	Memory B	Mixed
RPL3	ses_cd	0.00238311	ns	0.889699	0.988832	B	B	Memory B	Mixed
COMT	ses_cd	-0.00157531	ns	0.889801	0.988832	B	B	Memory B	Mixed
DNPEP	ses_cd	-0.00229756	ns	0.88986	0.988832	B	B	Memory B	Mixed
A1BG	ses_cd	0.00256641	ns	0.88999	0.988832	B	B	Memory B	Mixed
KIF5B	ses_cd	0.00138159	ns	0.889997	0.988832	B	B	Memory B	Mixed
CDK2AP2	ses_cd	0.00220057	ns	0.89004	0.988832	B	B	Memory B	Mixed
MCTP2	ses_cd	-0.00232162	ns	0.890526	0.988832	B	B	Memory B	Mixed
MAP1LC3B	ses_cd	-0.0014989	ns	0.89056	0.988832	B	B	Memory B	Mixed
ARL13B	ses_cd	-0.00240111	ns	0.890618	0.988832	B	B	Memory B	Mixed
LRPPRC	ses_cd	0.00114923	ns	0.890629	0.988832	B	B	Memory B	Mixed
FAM50B	ses_cd	0.00355319	ns	0.890818	0.988832	B	B	Memory B	Mixed
DDX3X	ses_cd	-0.00139996	ns	0.890974	0.988832	B	B	Memory B	Mixed
RPL35A	ses_cd	0.00207421	ns	0.891267	0.988832	B	B	Memory B	Mixed
FBXO10	ses_cd	-0.00464703	ns	0.891351	0.988832	B	B	Memory B	Mixed
LINC02352	ses_cd	0.0033873	ns	0.891439	0.988832	B	B	Memory B	Mixed
GTF3C6	ses_cd	0.00195517	ns	0.891457	0.988832	B	B	Memory B	Mixed
MFSD8	ses_cd	0.00153123	ns	0.891469	0.988832	B	B	Memory B	Mixed
LRRC27	ses_cd	-0.00294406	ns	0.891663	0.988832	B	B	Memory B	Mixed
FCRL5	ses_cd	-0.00364225	ns	0.891675	0.988832	B	B	Memory B	Mixed
WDR20	ses_cd	-0.0015266	ns	0.891772	0.988832	B	B	Memory B	Mixed
HIF1A-AS2	ses_cd	-0.00301726	ns	0.891892	0.988832	B	B	Memory B	Mixed
FAM168B	ses_cd	0.00154056	ns	0.891994	0.988832	B	B	Memory B	Mixed
PDGFD	ses_cd	-0.00686131	ns	0.892241	0.988832	B	B	Memory B	Mixed
LMBRD1	ses_cd	0.00103567	ns	0.892282	0.988832	B	B	Memory B	Mixed
MARCH1	ses_cd	-0.00156386	ns	0.892387	0.988832	B	B	Memory B	Mixed
PAK1IP1	ses_cd	0.00220716	ns	0.892389	0.988832	B	B	Memory B	Mixed
MRPS23	ses_cd	0.0018636	ns	0.892465	0.988832	B	B	Memory B	Mixed
ZNF70	ses_cd	-0.00407827	ns	0.892555	0.988832	B	B	Memory B	Mixed
AC073529.1	ses_cd	0.00433745	ns	0.892603	0.988832	B	B	Memory B	Mixed
C16orf91	ses_cd	0.0025099	ns	0.892632	0.988832	B	B	Memory B	Mixed
HSPA12A	ses_cd	-0.00462865	ns	0.892692	0.988832	B	B	Memory B	Mixed
HEBP2	ses_cd	-0.00190478	ns	0.892706	0.988832	B	B	Memory B	Mixed
ZNF845	ses_cd	-0.00275065	ns	0.89279	0.988832	B	B	Memory B	Mixed
FBXO4	ses_cd	0.00176756	ns	0.892822	0.988832	B	B	Memory B	Mixed
LMTK2	ses_cd	0.00247368	ns	0.892905	0.988832	B	B	Memory B	Mixed
AC008124.1	ses_cd	0.00240958	ns	0.892911	0.988832	B	B	Memory B	Mixed
TXNDC15	ses_cd	-0.00177643	ns	0.892911	0.988832	B	B	Memory B	Mixed
SARS2	ses_cd	-0.00436431	ns	0.892942	0.988832	B	B	Memory B	Mixed
TIMM13	ses_cd	0.00227684	ns	0.892972	0.988832	B	B	Memory B	Mixed
AL109811.1	ses_cd	0.00328732	ns	0.893066	0.988832	B	B	Memory B	Mixed
ATRAID	ses_cd	0.00160351	ns	0.893074	0.988832	B	B	Memory B	Mixed
WDR27	ses_cd	-0.00197	ns	0.893121	0.988832	B	B	Memory B	Mixed
C6orf47	ses_cd	0.00282865	ns	0.893214	0.988832	B	B	Memory B	Mixed
CCDC196	ses_cd	-0.00446479	ns	0.893263	0.988832	B	B	Memory B	Mixed
CTSA	ses_cd	-0.00255139	ns	0.893417	0.988832	B	B	Memory B	Mixed
DLAT	ses_cd	0.00209244	ns	0.893488	0.988832	B	B	Memory B	Mixed
ADNP-AS1	ses_cd	0.00356757	ns	0.893521	0.988832	B	B	Memory B	Mixed
GNB5	ses_cd	-0.00150428	ns	0.893721	0.988832	B	B	Memory B	Mixed
CD83	ses_cd	-0.00300695	ns	0.893822	0.988832	B	B	Memory B	Mixed
ZNF280C	ses_cd	0.00225675	ns	0.894071	0.988832	B	B	Memory B	Mixed
ANKRD54	ses_cd	-0.00232885	ns	0.894132	0.988832	B	B	Memory B	Mixed
RPL34	ses_cd	-0.00215963	ns	0.894141	0.988832	B	B	Memory B	Mixed
AL137779.2	ses_cd	-0.00312943	ns	0.894213	0.988832	B	B	Memory B	Mixed
NOMO2	ses_cd	-0.00392421	ns	0.894325	0.988832	B	B	Memory B	Mixed
DCTN4	ses_cd	-0.00153811	ns	0.894429	0.988832	B	B	Memory B	Mixed
UBB	ses_cd	-0.00164505	ns	0.894499	0.988832	B	B	Memory B	Mixed
OSTC	ses_cd	-0.00150476	ns	0.89453	0.988832	B	B	Memory B	Mixed
PSME3	ses_cd	0.0018411	ns	0.894551	0.988832	B	B	Memory B	Mixed
PCM1	ses_cd	-0.00125971	ns	0.89484	0.988832	B	B	Memory B	Mixed
COQ8B	ses_cd	-0.00245474	ns	0.89488	0.988832	B	B	Memory B	Mixed
GLI4	ses_cd	0.00263627	ns	0.894904	0.988832	B	B	Memory B	Mixed
FBXW5	ses_cd	0.00250005	ns	0.894955	0.988832	B	B	Memory B	Mixed
HNRNPU	ses_cd	-0.000905345	ns	0.894959	0.988832	B	B	Memory B	Mixed
SBF2	ses_cd	0.00212091	ns	0.89528	0.988832	B	B	Memory B	Mixed
AC090579.1	ses_cd	0.00435778	ns	0.895479	0.988832	B	B	Memory B	Mixed
KRTCAP3	ses_cd	-0.0075929	ns	0.895532	0.988832	B	B	Memory B	Mixed
SLC29A3	ses_cd	0.00302671	ns	0.895596	0.988832	B	B	Memory B	Mixed
NAA10	ses_cd	0.00178209	ns	0.895626	0.988832	B	B	Memory B	Mixed
RPL36A	ses_cd	0.00348649	ns	0.895745	0.988832	B	B	Memory B	Mixed
AB015752.1	ses_cd	-0.00395284	ns	0.895819	0.988832	B	B	Memory B	Mixed
ZFC3H1	ses_cd	0.00112542	ns	0.896001	0.988832	B	B	Memory B	Mixed
KAT7	ses_cd	-0.00165225	ns	0.896038	0.988832	B	B	Memory B	Mixed
AC091153.2	ses_cd	0.00347154	ns	0.896059	0.988832	B	B	Memory B	Mixed
NPC2	ses_cd	-0.00168599	ns	0.896102	0.988832	B	B	Memory B	Mixed
AL355001.2	ses_cd	0.00409436	ns	0.896204	0.988832	B	B	Memory B	Mixed
PPP1R21	ses_cd	-0.00159641	ns	0.896395	0.988832	B	B	Memory B	Mixed
POGK	ses_cd	-0.00164223	ns	0.896516	0.988832	B	B	Memory B	Mixed
KCTD10	ses_cd	-0.00269943	ns	0.896532	0.988832	B	B	Memory B	Mixed
ARL6IP5	ses_cd	-0.00125109	ns	0.896608	0.988832	B	B	Memory B	Mixed
SAP18	ses_cd	0.00158129	ns	0.89681	0.988832	B	B	Memory B	Mixed
PPP4R3B	ses_cd	-0.000907277	ns	0.896848	0.988832	B	B	Memory B	Mixed
RHOBTB2	ses_cd	-0.00258175	ns	0.896892	0.988832	B	B	Memory B	Mixed
ZNF101	ses_cd	-0.00195379	ns	0.897027	0.988832	B	B	Memory B	Mixed
ZNF582	ses_cd	-0.00325715	ns	0.897273	0.988832	B	B	Memory B	Mixed
DPAGT1	ses_cd	-0.00292698	ns	0.897477	0.988832	B	B	Memory B	Mixed
LINC00324	ses_cd	0.00237164	ns	0.897568	0.988832	B	B	Memory B	Mixed
PGAM1	ses_cd	-0.0016187	ns	0.897632	0.988832	B	B	Memory B	Mixed
GLRX5	ses_cd	-0.00191236	ns	0.897653	0.988832	B	B	Memory B	Mixed
SSFA2	ses_cd	0.0037675	ns	0.897665	0.988832	B	B	Memory B	Mixed
MECP2	ses_cd	-0.001363	ns	0.897772	0.988832	B	B	Memory B	Mixed
THUMPD3	ses_cd	0.00182397	ns	0.897827	0.988832	B	B	Memory B	Mixed
AC012306.2	ses_cd	0.00378876	ns	0.89784	0.988832	B	B	Memory B	Mixed
TAX1BP1	ses_cd	0.00110284	ns	0.897852	0.988832	B	B	Memory B	Mixed
AL359504.2	ses_cd	-0.00361247	ns	0.897875	0.988832	B	B	Memory B	Mixed
AL080250.1	ses_cd	0.00337035	ns	0.897913	0.988832	B	B	Memory B	Mixed
CYB561D1	ses_cd	0.00268057	ns	0.89795	0.988832	B	B	Memory B	Mixed
NDUFAF1	ses_cd	-0.00194904	ns	0.898041	0.988832	B	B	Memory B	Mixed
CISD2	ses_cd	0.0015375	ns	0.898043	0.988832	B	B	Memory B	Mixed
HIST1H2AC	ses_cd	-0.00320032	ns	0.898089	0.988832	B	B	Memory B	Mixed
GTF3A	ses_cd	-0.00156274	ns	0.89811	0.988832	B	B	Memory B	Mixed
TAF10	ses_cd	-0.00172848	ns	0.898208	0.988832	B	B	Memory B	Mixed
EXOC4	ses_cd	-0.00131838	ns	0.898471	0.988832	B	B	Memory B	Mixed
TSPAN3	ses_cd	0.00433477	ns	0.898555	0.988832	B	B	Memory B	Mixed
EPG5	ses_cd	0.00149854	ns	0.898654	0.988832	B	B	Memory B	Mixed
AP003108.2	ses_cd	0.00195885	ns	0.898699	0.988832	B	B	Memory B	Mixed
HCK	ses_cd	-0.00371112	ns	0.898707	0.988832	B	B	Memory B	Mixed
SETDB2	ses_cd	0.00160888	ns	0.898712	0.988832	B	B	Memory B	Mixed
TXNDC12	ses_cd	0.00117476	ns	0.89877	0.988832	B	B	Memory B	Mixed
PCIF1	ses_cd	0.00194452	ns	0.898793	0.988832	B	B	Memory B	Mixed
COX16	ses_cd	0.00314744	ns	0.898808	0.988832	B	B	Memory B	Mixed
ST6GALNAC3	ses_cd	-0.0035942	ns	0.8989	0.988832	B	B	Memory B	Mixed
MON2	ses_cd	-0.0012856	ns	0.898995	0.988832	B	B	Memory B	Mixed
FRAT2	ses_cd	0.00266225	ns	0.899068	0.988832	B	B	Memory B	Mixed
MYH3	ses_cd	-0.00386844	ns	0.899114	0.988832	B	B	Memory B	Mixed
MTERF4	ses_cd	-0.00122152	ns	0.899178	0.988832	B	B	Memory B	Mixed
OXA1L	ses_cd	0.00165678	ns	0.899293	0.988832	B	B	Memory B	Mixed
SULT1A3	ses_cd	-0.00395693	ns	0.899344	0.988832	B	B	Memory B	Mixed
RECQL5	ses_cd	-0.00294896	ns	0.89943	0.988832	B	B	Memory B	Mixed
GALT	ses_cd	-0.00222628	ns	0.899486	0.988832	B	B	Memory B	Mixed
AC009137.1	ses_cd	-0.00319159	ns	0.899523	0.988832	B	B	Memory B	Mixed
GTF2H5	ses_cd	-0.00185021	ns	0.899543	0.988832	B	B	Memory B	Mixed
ENOPH1	ses_cd	0.00153723	ns	0.899557	0.988832	B	B	Memory B	Mixed
HSPA1B	ses_cd	-0.00465308	ns	0.899564	0.988832	B	B	Memory B	Mixed
CPD	ses_cd	-0.00485718	ns	0.899565	0.988832	B	B	Memory B	Mixed
PINX1-1	ses_cd	-0.00278391	ns	0.899761	0.988832	B	B	Memory B	Mixed
RAB4B	ses_cd	0.00336002	ns	0.899799	0.988832	B	B	Memory B	Mixed
AL357992.1	ses_cd	-0.00354866	ns	0.899829	0.988832	B	B	Memory B	Mixed
CHURC1-FNTB	ses_cd	-0.00346114	ns	0.899848	0.988832	B	B	Memory B	Mixed
NCKAP5	ses_cd	-0.00806725	ns	0.899882	0.988832	B	B	Memory B	Mixed
FAM220A	ses_cd	-0.00277039	ns	0.899887	0.988832	B	B	Memory B	Mixed
AL390774.2	ses_cd	-0.00361828	ns	0.90004	0.988832	B	B	Memory B	Mixed
CORO2A	ses_cd	-0.00580556	ns	0.900117	0.988832	B	B	Memory B	Mixed
HMGB1	ses_cd	-0.00126426	ns	0.90029	0.988832	B	B	Memory B	Mixed
SS18L1	ses_cd	0.00276984	ns	0.9003	0.988832	B	B	Memory B	Mixed
SCP2	ses_cd	-0.00245991	ns	0.900498	0.988832	B	B	Memory B	Mixed
FAM98A	ses_cd	0.0016729	ns	0.900576	0.988832	B	B	Memory B	Mixed
TPTE2	ses_cd	-0.00435138	ns	0.900579	0.988832	B	B	Memory B	Mixed
ZNF566	ses_cd	-0.00194219	ns	0.900721	0.988832	B	B	Memory B	Mixed
NBPF26	ses_cd	-0.00339472	ns	0.900725	0.988832	B	B	Memory B	Mixed
SUPV3L1	ses_cd	0.00178777	ns	0.900728	0.988832	B	B	Memory B	Mixed
RPS12	ses_cd	0.00182305	ns	0.900736	0.988832	B	B	Memory B	Mixed
AL139260.1	ses_cd	0.00231396	ns	0.900818	0.988832	B	B	Memory B	Mixed
IGLV2-23	ses_cd	-0.00653169	ns	0.900876	0.988832	B	B	Memory B	Mixed
TTLL1	ses_cd	-0.00319839	ns	0.900937	0.988832	B	B	Memory B	Mixed
HYI	ses_cd	0.00366485	ns	0.901059	0.988832	B	B	Memory B	Mixed
FGD2	ses_cd	0.00144045	ns	0.90124	0.988832	B	B	Memory B	Mixed
AKT1	ses_cd	0.00216734	ns	0.901248	0.988832	B	B	Memory B	Mixed
AHCTF1	ses_cd	-0.00109444	ns	0.901356	0.988832	B	B	Memory B	Mixed
TRIM66	ses_cd	-0.00269865	ns	0.901404	0.988832	B	B	Memory B	Mixed
RNF10	ses_cd	0.00117308	ns	0.901417	0.988832	B	B	Memory B	Mixed
RHBDD1	ses_cd	-0.00127273	ns	0.901475	0.988832	B	B	Memory B	Mixed
UGGT1	ses_cd	-0.00136161	ns	0.901652	0.988832	B	B	Memory B	Mixed
DNAJA3	ses_cd	0.00213385	ns	0.901715	0.988832	B	B	Memory B	Mixed
SH3BP5-AS1	ses_cd	-0.00261318	ns	0.901766	0.988832	B	B	Memory B	Mixed
AC067852.2	ses_cd	0.00386689	ns	0.90177	0.988832	B	B	Memory B	Mixed
C15orf61	ses_cd	0.00225523	ns	0.901931	0.988884	B	B	Memory B	Mixed
MIAT	ses_cd	-0.00410498	ns	0.902111	0.988884	B	B	Memory B	Mixed
MROH9	ses_cd	-0.00776523	ns	0.902154	0.988884	B	B	Memory B	Mixed
PGAM5	ses_cd	-0.00265187	ns	0.902284	0.988884	B	B	Memory B	Mixed
TCP11L2	ses_cd	0.00178975	ns	0.902495	0.988884	B	B	Memory B	Mixed
ZNF77	ses_cd	-0.00319694	ns	0.902515	0.988884	B	B	Memory B	Mixed
HERPUD1	ses_cd	-0.00149038	ns	0.902685	0.988884	B	B	Memory B	Mixed
SERHL2	ses_cd	0.00257625	ns	0.902867	0.988884	B	B	Memory B	Mixed
PLCXD1	ses_cd	-0.00301278	ns	0.902996	0.988884	B	B	Memory B	Mixed
SOS1	ses_cd	-0.00147476	ns	0.903026	0.988884	B	B	Memory B	Mixed
ALKBH3	ses_cd	0.00217928	ns	0.903051	0.988884	B	B	Memory B	Mixed
INTS12	ses_cd	0.00155272	ns	0.903063	0.988884	B	B	Memory B	Mixed
YIPF1	ses_cd	0.00189832	ns	0.903428	0.988884	B	B	Memory B	Mixed
SLAMF7	ses_cd	-0.00416253	ns	0.903598	0.988884	B	B	Memory B	Mixed
KAT2B	ses_cd	-0.00139887	ns	0.903838	0.988884	B	B	Memory B	Mixed
AAK1	ses_cd	-0.00403129	ns	0.90384	0.988884	B	B	Memory B	Mixed
GON4L	ses_cd	0.00119794	ns	0.90394	0.988884	B	B	Memory B	Mixed
NCOA3	ses_cd	-0.00122879	ns	0.903996	0.988884	B	B	Memory B	Mixed
VWA8	ses_cd	-0.00119831	ns	0.904152	0.988884	B	B	Memory B	Mixed
SINHCAF	ses_cd	-0.000957986	ns	0.904207	0.988884	B	B	Memory B	Mixed
MLKL	ses_cd	0.00223672	ns	0.904223	0.988884	B	B	Memory B	Mixed
TFCP2	ses_cd	0.00151426	ns	0.904316	0.988884	B	B	Memory B	Mixed
NUP155	ses_cd	-0.0017517	ns	0.904487	0.988884	B	B	Memory B	Mixed
IPO13	ses_cd	0.00337206	ns	0.904494	0.988884	B	B	Memory B	Mixed
ADAM29	ses_cd	-0.0072641	ns	0.904511	0.988884	B	B	Memory B	Mixed
SLC35F1	ses_cd	0.00707407	ns	0.904516	0.988884	B	B	Memory B	Mixed
GTF2B	ses_cd	-0.00110325	ns	0.904553	0.988884	B	B	Memory B	Mixed
LINC02055	ses_cd	-0.00942041	ns	0.904635	0.988884	B	B	Memory B	Mixed
SLC44A1	ses_cd	0.00250453	ns	0.904728	0.988884	B	B	Memory B	Mixed
RAB3GAP1	ses_cd	-0.00108688	ns	0.904731	0.988884	B	B	Memory B	Mixed
AC020916.1	ses_cd	0.00441704	ns	0.904743	0.988884	B	B	Memory B	Mixed
CCDC92	ses_cd	0.00157205	ns	0.904758	0.988884	B	B	Memory B	Mixed
SPSB3	ses_cd	0.00161781	ns	0.904892	0.988884	B	B	Memory B	Mixed
AC093152.1	ses_cd	-0.00223945	ns	0.904986	0.988884	B	B	Memory B	Mixed
CCDC71	ses_cd	0.00300854	ns	0.904999	0.988884	B	B	Memory B	Mixed
ATF2	ses_cd	0.00133361	ns	0.905012	0.988884	B	B	Memory B	Mixed
PDCD2L	ses_cd	0.00293767	ns	0.905062	0.988884	B	B	Memory B	Mixed
ARMC6	ses_cd	-0.00241602	ns	0.905066	0.988884	B	B	Memory B	Mixed
MYO1E	ses_cd	-0.0024445	ns	0.905188	0.988884	B	B	Memory B	Mixed
KIAA0586	ses_cd	0.00129541	ns	0.905355	0.988884	B	B	Memory B	Mixed
NCAPD3	ses_cd	0.00189838	ns	0.905386	0.988884	B	B	Memory B	Mixed
KDSR	ses_cd	-0.00174626	ns	0.905391	0.988884	B	B	Memory B	Mixed
ENTPD3-AS1	ses_cd	-0.00292749	ns	0.905392	0.988884	B	B	Memory B	Mixed
DCP1B	ses_cd	-0.001937	ns	0.905425	0.988884	B	B	Memory B	Mixed
TP53	ses_cd	-0.00176897	ns	0.905517	0.988895	B	B	Memory B	Mixed
AL357060.1	ses_cd	0.00291553	ns	0.905725	0.989032	B	B	Memory B	Mixed
PTMS	ses_cd	-0.00464281	ns	0.905834	0.989062	B	B	Memory B	Mixed
SP110	ses_cd	-0.00108603	ns	0.906161	0.989174	B	B	Memory B	Mixed
UBR4	ses_cd	0.00111939	ns	0.906181	0.989174	B	B	Memory B	Mixed
PRKCI	ses_cd	0.00255777	ns	0.906183	0.989174	B	B	Memory B	Mixed
AC119396.2	ses_cd	-0.00240337	ns	0.906525	0.989339	B	B	Memory B	Mixed
ARIH2	ses_cd	-0.00117121	ns	0.906579	0.989339	B	B	Memory B	Mixed
RGL4	ses_cd	0.00337009	ns	0.90677	0.989339	B	B	Memory B	Mixed
CD247	ses_cd	0.00361445	ns	0.906791	0.989339	B	B	Memory B	Mixed
GMFG	ses_cd	-0.00141198	ns	0.906814	0.989339	B	B	Memory B	Mixed
WDR6	ses_cd	-0.00158575	ns	0.906826	0.989339	B	B	Memory B	Mixed
ADAT2	ses_cd	0.00200004	ns	0.907067	0.989483	B	B	Memory B	Mixed
CDC25B	ses_cd	-0.00251554	ns	0.907242	0.989483	B	B	Memory B	Mixed
MAP3K2	ses_cd	-0.000926613	ns	0.907282	0.989483	B	B	Memory B	Mixed
CTNNB1	ses_cd	-0.00146938	ns	0.907364	0.989483	B	B	Memory B	Mixed
MRPS30	ses_cd	-0.00156581	ns	0.907529	0.989483	B	B	Memory B	Mixed
RHOT1	ses_cd	-0.00133545	ns	0.90757	0.989483	B	B	Memory B	Mixed
C2CD2L	ses_cd	0.00431675	ns	0.907595	0.989483	B	B	Memory B	Mixed
SDHAF1	ses_cd	0.00206074	ns	0.907614	0.989483	B	B	Memory B	Mixed
ZNF883	ses_cd	0.00548984	ns	0.907817	0.989539	B	B	Memory B	Mixed
IGLL5	ses_cd	0.00418492	ns	0.90783	0.989539	B	B	Memory B	Mixed
ZNF460-AS1	ses_cd	0.00246725	ns	0.908266	0.989767	B	B	Memory B	Mixed
UIMC1	ses_cd	-0.00109722	ns	0.908347	0.989767	B	B	Memory B	Mixed
CEP295	ses_cd	0.00147041	ns	0.908434	0.989767	B	B	Memory B	Mixed
SGO2	ses_cd	-0.00261844	ns	0.908465	0.989767	B	B	Memory B	Mixed
C17orf49	ses_cd	-0.00393994	ns	0.908493	0.989767	B	B	Memory B	Mixed
PPARD	ses_cd	0.00164966	ns	0.90853	0.989767	B	B	Memory B	Mixed
RPS2	ses_cd	0.00198201	ns	0.908718	0.98982	B	B	Memory B	Mixed
ARRB2	ses_cd	-0.00200741	ns	0.908812	0.98982	B	B	Memory B	Mixed
AC109587.1	ses_cd	0.00250259	ns	0.908826	0.98982	B	B	Memory B	Mixed
DDX17	ses_cd	-0.00072498	ns	0.908941	0.989856	B	B	Memory B	Mixed
SAT2	ses_cd	0.00192226	ns	0.909085	0.989861	B	B	Memory B	Mixed
POC5	ses_cd	0.00157596	ns	0.909236	0.989861	B	B	Memory B	Mixed
HTR3A	ses_cd	0.00527224	ns	0.90931	0.989861	B	B	Memory B	Mixed
AC020911.2	ses_cd	-0.00329892	ns	0.909595	0.989861	B	B	Memory B	Mixed
PHKA2	ses_cd	0.00183814	ns	0.909599	0.989861	B	B	Memory B	Mixed
RNF43	ses_cd	0.00458548	ns	0.909653	0.989861	B	B	Memory B	Mixed
MTCL1	ses_cd	0.00358601	ns	0.909827	0.989861	B	B	Memory B	Mixed
SHF	ses_cd	-0.00332671	ns	0.909998	0.989861	B	B	Memory B	Mixed
SEC61A2	ses_cd	0.00199939	ns	0.910147	0.989861	B	B	Memory B	Mixed
MIS18BP1	ses_cd	0.00102992	ns	0.910212	0.989861	B	B	Memory B	Mixed
YEATS4	ses_cd	-0.00196018	ns	0.910234	0.989861	B	B	Memory B	Mixed
AP001107.9	ses_cd	-0.00589115	ns	0.910375	0.989861	B	B	Memory B	Mixed
PNMA1	ses_cd	-0.00312146	ns	0.910518	0.989861	B	B	Memory B	Mixed
DCK	ses_cd	-0.00136502	ns	0.910547	0.989861	B	B	Memory B	Mixed
ZNF627	ses_cd	0.00156146	ns	0.910555	0.989861	B	B	Memory B	Mixed
NDUFAF6	ses_cd	0.0014269	ns	0.910626	0.989861	B	B	Memory B	Mixed
AC021188.1	ses_cd	-0.00320806	ns	0.910627	0.989861	B	B	Memory B	Mixed
PEF1	ses_cd	-0.00166686	ns	0.910631	0.989861	B	B	Memory B	Mixed
EML2	ses_cd	0.00166129	ns	0.91067	0.989861	B	B	Memory B	Mixed
HMGN1	ses_cd	0.00118875	ns	0.910755	0.989861	B	B	Memory B	Mixed
FAM96B	ses_cd	0.00137137	ns	0.910787	0.989861	B	B	Memory B	Mixed
FECH	ses_cd	-0.00296193	ns	0.910788	0.989861	B	B	Memory B	Mixed
AC092652.2	ses_cd	-0.00175915	ns	0.911128	0.989861	B	B	Memory B	Mixed
ROCK2	ses_cd	-0.00164963	ns	0.911181	0.989861	B	B	Memory B	Mixed
AKTIP	ses_cd	-0.00210162	ns	0.911346	0.989861	B	B	Memory B	Mixed
THRAP3	ses_cd	0.000685155	ns	0.911418	0.989861	B	B	Memory B	Mixed
LANCL1-AS1	ses_cd	-0.00305328	ns	0.911496	0.989861	B	B	Memory B	Mixed
TRPC1	ses_cd	0.00340237	ns	0.911579	0.989861	B	B	Memory B	Mixed
INTS4	ses_cd	0.00135785	ns	0.91173	0.989861	B	B	Memory B	Mixed
ST6GAL1	ses_cd	-0.001081	ns	0.911766	0.989861	B	B	Memory B	Mixed
DALRD3	ses_cd	-0.00168457	ns	0.911813	0.989861	B	B	Memory B	Mixed
METTL25	ses_cd	-0.00137669	ns	0.911826	0.989861	B	B	Memory B	Mixed
FASTKD5	ses_cd	0.00257367	ns	0.911927	0.989861	B	B	Memory B	Mixed
COMMD8	ses_cd	0.00153698	ns	0.911929	0.989861	B	B	Memory B	Mixed
IGHGP	ses_cd	0.00591807	ns	0.911945	0.989861	B	B	Memory B	Mixed
HERC1	ses_cd	-0.00117434	ns	0.912036	0.989861	B	B	Memory B	Mixed
RBM8A	ses_cd	0.00151163	ns	0.912051	0.989861	B	B	Memory B	Mixed
ASXL1	ses_cd	-0.00121538	ns	0.912064	0.989861	B	B	Memory B	Mixed
UBE2E2	ses_cd	0.00124833	ns	0.912174	0.989892	B	B	Memory B	Mixed
TFPT	ses_cd	0.00289897	ns	0.91236	0.990005	B	B	Memory B	Mixed
FKBP15	ses_cd	-0.00136442	ns	0.91254	0.990069	B	B	Memory B	Mixed
MBOAT7	ses_cd	-0.00262916	ns	0.912589	0.990069	B	B	Memory B	Mixed
NADK2	ses_cd	-0.00215372	ns	0.912769	0.990069	B	B	Memory B	Mixed
FAM174B	ses_cd	0.00347217	ns	0.912896	0.990069	B	B	Memory B	Mixed
PACS1	ses_cd	0.00141994	ns	0.912953	0.990069	B	B	Memory B	Mixed
MRTO4	ses_cd	0.00162438	ns	0.912971	0.990069	B	B	Memory B	Mixed
OMD	ses_cd	-0.00402925	ns	0.912994	0.990069	B	B	Memory B	Mixed
SEC61B	ses_cd	0.00151466	ns	0.91331	0.990177	B	B	Memory B	Mixed
TAF9	ses_cd	0.00171712	ns	0.913316	0.990177	B	B	Memory B	Mixed
NMB	ses_cd	-0.00358835	ns	0.913491	0.990177	B	B	Memory B	Mixed
ETF1	ses_cd	0.00120326	ns	0.91352	0.990177	B	B	Memory B	Mixed
CFAP36	ses_cd	-0.00161152	ns	0.913613	0.990177	B	B	Memory B	Mixed
PPIE	ses_cd	-0.0013686	ns	0.913697	0.990177	B	B	Memory B	Mixed
TAF13	ses_cd	-0.00235035	ns	0.913777	0.990177	B	B	Memory B	Mixed
XPC	ses_cd	-0.0011575	ns	0.913945	0.990177	B	B	Memory B	Mixed
TMEM170B	ses_cd	-0.0029961	ns	0.914046	0.990177	B	B	Memory B	Mixed
DYNC1I2	ses_cd	0.00130955	ns	0.914053	0.990177	B	B	Memory B	Mixed
RPL14	ses_cd	0.00144839	ns	0.914063	0.990177	B	B	Memory B	Mixed
RBM4B	ses_cd	-0.00157042	ns	0.914147	0.990177	B	B	Memory B	Mixed
CNOT3	ses_cd	-0.0018795	ns	0.914161	0.990177	B	B	Memory B	Mixed
AC022872.1	ses_cd	0.00257603	ns	0.9147	0.99036	B	B	Memory B	Mixed
ARHGDIB	ses_cd	-0.00121266	ns	0.914774	0.99036	B	B	Memory B	Mixed
ACOT13	ses_cd	-0.00142118	ns	0.914857	0.99036	B	B	Memory B	Mixed
FAM107B	ses_cd	0.0012481	ns	0.914876	0.99036	B	B	Memory B	Mixed
FGFR1OP2	ses_cd	0.000965752	ns	0.914904	0.99036	B	B	Memory B	Mixed
FRG1-DT	ses_cd	0.00346423	ns	0.915092	0.99036	B	B	Memory B	Mixed
UGT8	ses_cd	0.00284595	ns	0.915126	0.99036	B	B	Memory B	Mixed
DCUN1D2	ses_cd	-0.00182452	ns	0.915134	0.99036	B	B	Memory B	Mixed
ADH5	ses_cd	0.0010804	ns	0.915367	0.99036	B	B	Memory B	Mixed
DRAM2	ses_cd	0.000912294	ns	0.915436	0.99036	B	B	Memory B	Mixed
OGDH	ses_cd	0.00126161	ns	0.915482	0.99036	B	B	Memory B	Mixed
CALM1	ses_cd	-0.00122429	ns	0.915592	0.99036	B	B	Memory B	Mixed
DLG1	ses_cd	-0.00114212	ns	0.915607	0.99036	B	B	Memory B	Mixed
KDM4B	ses_cd	0.00174563	ns	0.915655	0.99036	B	B	Memory B	Mixed
ZNF83	ses_cd	-0.00129706	ns	0.915664	0.99036	B	B	Memory B	Mixed
SLC27A5	ses_cd	0.00223407	ns	0.915708	0.99036	B	B	Memory B	Mixed
BRMS1L	ses_cd	0.00227498	ns	0.915725	0.99036	B	B	Memory B	Mixed
ZC3H10	ses_cd	0.00262123	ns	0.915992	0.990506	B	B	Memory B	Mixed
ZNF367	ses_cd	0.00282375	ns	0.916093	0.990506	B	B	Memory B	Mixed
CCDC82	ses_cd	0.00121792	ns	0.916152	0.990506	B	B	Memory B	Mixed
BRD9	ses_cd	0.00141323	ns	0.91619	0.990506	B	B	Memory B	Mixed
LINC01389	ses_cd	0.00401734	ns	0.91628	0.990515	B	B	Memory B	Mixed
CLNS1A	ses_cd	0.000911145	ns	0.91666	0.990741	B	B	Memory B	Mixed
MRPS21	ses_cd	-0.00123847	ns	0.916724	0.990741	B	B	Memory B	Mixed
DYNC2LI1	ses_cd	-0.00232287	ns	0.916767	0.990741	B	B	Memory B	Mixed
PALLD	ses_cd	-0.00481021	ns	0.916865	0.990741	B	B	Memory B	Mixed
CSNK1A1	ses_cd	-0.000791648	ns	0.916962	0.990741	B	B	Memory B	Mixed
MCM9	ses_cd	-0.00122945	ns	0.917386	0.990741	B	B	Memory B	Mixed
LPGAT1	ses_cd	-0.00101296	ns	0.917475	0.990741	B	B	Memory B	Mixed
SLC25A28	ses_cd	0.00159038	ns	0.917493	0.990741	B	B	Memory B	Mixed
MANF	ses_cd	0.00174458	ns	0.917566	0.990741	B	B	Memory B	Mixed
MGAT5	ses_cd	0.00121485	ns	0.917568	0.990741	B	B	Memory B	Mixed
MBD3	ses_cd	-0.00205575	ns	0.917619	0.990741	B	B	Memory B	Mixed
PON2	ses_cd	-0.00489577	ns	0.917713	0.990741	B	B	Memory B	Mixed
AP002075.1	ses_cd	0.00218468	ns	0.917729	0.990741	B	B	Memory B	Mixed
ANO10	ses_cd	0.00471764	ns	0.917746	0.990741	B	B	Memory B	Mixed
MMP25-AS1	ses_cd	-0.0027949	ns	0.917839	0.990741	B	B	Memory B	Mixed
CHTOP	ses_cd	0.00109699	ns	0.917949	0.990741	B	B	Memory B	Mixed
EEF2	ses_cd	0.00107715	ns	0.91797	0.990741	B	B	Memory B	Mixed
CDK5RAP3	ses_cd	0.00143658	ns	0.918108	0.990741	B	B	Memory B	Mixed
TCEA2	ses_cd	-0.00179343	ns	0.918241	0.990741	B	B	Memory B	Mixed
MGA	ses_cd	-0.0011242	ns	0.918283	0.990741	B	B	Memory B	Mixed
ZNF622	ses_cd	-0.00145178	ns	0.918296	0.990741	B	B	Memory B	Mixed
MYCBP2	ses_cd	0.000790942	ns	0.918347	0.990741	B	B	Memory B	Mixed
NDUFA2	ses_cd	-0.00148277	ns	0.918497	0.990741	B	B	Memory B	Mixed
CNPY2	ses_cd	-0.00128699	ns	0.918616	0.990741	B	B	Memory B	Mixed
PAIP2B	ses_cd	-0.00246088	ns	0.918729	0.990741	B	B	Memory B	Mixed
ROCK1	ses_cd	-0.000707739	ns	0.918775	0.990741	B	B	Memory B	Mixed
OPA3	ses_cd	-0.00147082	ns	0.918804	0.990741	B	B	Memory B	Mixed
LINC00342	ses_cd	-0.00237709	ns	0.918804	0.990741	B	B	Memory B	Mixed
PTMA	ses_cd	0.00111999	ns	0.918871	0.990741	B	B	Memory B	Mixed
RAB5C	ses_cd	-0.00139216	ns	0.919254	0.990913	B	B	Memory B	Mixed
PPA1	ses_cd	-0.00163674	ns	0.919304	0.990913	B	B	Memory B	Mixed
POLR3B	ses_cd	0.0018105	ns	0.919347	0.990913	B	B	Memory B	Mixed
SLC25A37	ses_cd	-0.00393631	ns	0.919359	0.990913	B	B	Memory B	Mixed
MCUR1	ses_cd	-0.00150364	ns	0.919522	0.990924	B	B	Memory B	Mixed
NCOA6	ses_cd	0.00110631	ns	0.919533	0.990924	B	B	Memory B	Mixed
SEM1	ses_cd	-0.000981463	ns	0.919881	0.991135	B	B	Memory B	Mixed
ZNF585B	ses_cd	0.00264337	ns	0.919966	0.991135	B	B	Memory B	Mixed
BBX	ses_cd	0.000887095	ns	0.919994	0.991135	B	B	Memory B	Mixed
BORCS7	ses_cd	0.00165453	ns	0.920239	0.991135	B	B	Memory B	Mixed
HAGHL	ses_cd	-0.0025004	ns	0.920402	0.991135	B	B	Memory B	Mixed
SPTLC1	ses_cd	0.00106464	ns	0.920429	0.991135	B	B	Memory B	Mixed
FBXO45	ses_cd	-0.00209303	ns	0.920477	0.991135	B	B	Memory B	Mixed
TCF7L2	ses_cd	0.00571032	ns	0.920578	0.991135	B	B	Memory B	Mixed
ZNF358	ses_cd	-0.00406953	ns	0.920602	0.991135	B	B	Memory B	Mixed
AL391121.1	ses_cd	-0.00288473	ns	0.920669	0.991135	B	B	Memory B	Mixed
CAMK4	ses_cd	0.00319067	ns	0.920827	0.991135	B	B	Memory B	Mixed
TP53TG5	ses_cd	0.00281804	ns	0.920857	0.991135	B	B	Memory B	Mixed
C17orf100	ses_cd	0.00203351	ns	0.920878	0.991135	B	B	Memory B	Mixed
CCT7	ses_cd	0.00112652	ns	0.920892	0.991135	B	B	Memory B	Mixed
ALYREF	ses_cd	0.00199136	ns	0.921075	0.991135	B	B	Memory B	Mixed
RSRC1	ses_cd	-0.000927256	ns	0.921316	0.991135	B	B	Memory B	Mixed
SMIM26	ses_cd	-0.00136558	ns	0.921339	0.991135	B	B	Memory B	Mixed
ELMOD3	ses_cd	0.00139486	ns	0.921542	0.991135	B	B	Memory B	Mixed
CD44-AS1	ses_cd	-0.00285313	ns	0.921576	0.991135	B	B	Memory B	Mixed
STMN3	ses_cd	-0.00211484	ns	0.921726	0.991135	B	B	Memory B	Mixed
TOM1L1	ses_cd	0.00570533	ns	0.92184	0.991135	B	B	Memory B	Mixed
SMC1B	ses_cd	-0.00321403	ns	0.922013	0.991135	B	B	Memory B	Mixed
DNAJC27	ses_cd	-0.00157642	ns	0.9221	0.991135	B	B	Memory B	Mixed
RPS10	ses_cd	-0.00237161	ns	0.922205	0.991135	B	B	Memory B	Mixed
EPB41L2	ses_cd	-0.00201655	ns	0.922311	0.991135	B	B	Memory B	Mixed
DBR1	ses_cd	-0.00194893	ns	0.922313	0.991135	B	B	Memory B	Mixed
PIGT	ses_cd	0.00145103	ns	0.922365	0.991135	B	B	Memory B	Mixed
N4BP3	ses_cd	0.00242028	ns	0.922439	0.991135	B	B	Memory B	Mixed
TBC1D7	ses_cd	-0.00166819	ns	0.92246	0.991135	B	B	Memory B	Mixed
TRMT11	ses_cd	0.00129376	ns	0.922565	0.991135	B	B	Memory B	Mixed
LSM1	ses_cd	-0.00139242	ns	0.922674	0.991135	B	B	Memory B	Mixed
RAB39B	ses_cd	-0.00210718	ns	0.92269	0.991135	B	B	Memory B	Mixed
USP4	ses_cd	0.00102227	ns	0.922745	0.991135	B	B	Memory B	Mixed
SRD5A3	ses_cd	-0.00276533	ns	0.922825	0.991135	B	B	Memory B	Mixed
FKBP3	ses_cd	0.00111953	ns	0.922961	0.991135	B	B	Memory B	Mixed
CAMSAP1	ses_cd	0.00165683	ns	0.923011	0.991135	B	B	Memory B	Mixed
ASL	ses_cd	0.00418402	ns	0.923012	0.991135	B	B	Memory B	Mixed
BUD31	ses_cd	-0.00131318	ns	0.923061	0.991135	B	B	Memory B	Mixed
TMOD3	ses_cd	-0.000787072	ns	0.923176	0.991135	B	B	Memory B	Mixed
SIPA1L3	ses_cd	-0.00147763	ns	0.923225	0.991135	B	B	Memory B	Mixed
ZNF816	ses_cd	0.00255213	ns	0.923342	0.991135	B	B	Memory B	Mixed
FBXL2	ses_cd	-0.00217888	ns	0.923422	0.991135	B	B	Memory B	Mixed
KIAA1551	ses_cd	-0.000930751	ns	0.923541	0.991135	B	B	Memory B	Mixed
AC090204.1	ses_cd	0.00423964	ns	0.923684	0.991135	B	B	Memory B	Mixed
TAF6L	ses_cd	-0.00232371	ns	0.92376	0.991135	B	B	Memory B	Mixed
AFF1	ses_cd	-0.00158999	ns	0.923775	0.991135	B	B	Memory B	Mixed
RPRD2	ses_cd	0.000988078	ns	0.923806	0.991135	B	B	Memory B	Mixed
ABCC4	ses_cd	0.0018241	ns	0.923807	0.991135	B	B	Memory B	Mixed
NAT10	ses_cd	0.00127872	ns	0.923826	0.991135	B	B	Memory B	Mixed
UBE2E3	ses_cd	-0.000938276	ns	0.923838	0.991135	B	B	Memory B	Mixed
SMARCE1	ses_cd	-0.00129055	ns	0.924062	0.991264	B	B	Memory B	Mixed
RPS6	ses_cd	0.00147781	ns	0.924187	0.991264	B	B	Memory B	Mixed
KAT5	ses_cd	0.00143946	ns	0.924385	0.991264	B	B	Memory B	Mixed
CNTLN	ses_cd	-0.00446033	ns	0.924493	0.991264	B	B	Memory B	Mixed
MGRN1	ses_cd	-0.00116974	ns	0.924519	0.991264	B	B	Memory B	Mixed
EPS15L1	ses_cd	0.000967329	ns	0.924539	0.991264	B	B	Memory B	Mixed
ZNF485	ses_cd	-0.00219177	ns	0.924545	0.991264	B	B	Memory B	Mixed
RBM4	ses_cd	0.00101996	ns	0.924722	0.991264	B	B	Memory B	Mixed
RNF220	ses_cd	-0.00171201	ns	0.924807	0.991264	B	B	Memory B	Mixed
ALOX12	ses_cd	-0.00315749	ns	0.925048	0.991264	B	B	Memory B	Mixed
ACADSB	ses_cd	-0.00174596	ns	0.925089	0.991264	B	B	Memory B	Mixed
AP003774.4	ses_cd	-0.0031034	ns	0.925123	0.991264	B	B	Memory B	Mixed
AC073569.2	ses_cd	0.00243014	ns	0.92541	0.991264	B	B	Memory B	Mixed
AL451085.2	ses_cd	0.00234907	ns	0.925422	0.991264	B	B	Memory B	Mixed
ZNF317	ses_cd	-0.00149836	ns	0.925523	0.991264	B	B	Memory B	Mixed
AC023202.1	ses_cd	0.0038878	ns	0.925562	0.991264	B	B	Memory B	Mixed
WIPI2	ses_cd	-0.00110448	ns	0.925604	0.991264	B	B	Memory B	Mixed
MOB2	ses_cd	0.00137334	ns	0.925609	0.991264	B	B	Memory B	Mixed
CDKL1	ses_cd	0.00163514	ns	0.925618	0.991264	B	B	Memory B	Mixed
B3GALT4	ses_cd	0.00148296	ns	0.92563	0.991264	B	B	Memory B	Mixed
PSMB5	ses_cd	0.00139879	ns	0.925995	0.991264	B	B	Memory B	Mixed
MTHFD2	ses_cd	0.00187764	ns	0.926012	0.991264	B	B	Memory B	Mixed
ZNF626	ses_cd	-0.00160245	ns	0.926017	0.991264	B	B	Memory B	Mixed
FAHD2A	ses_cd	0.00205742	ns	0.926074	0.991264	B	B	Memory B	Mixed
AC015795.1	ses_cd	0.00252208	ns	0.926103	0.991264	B	B	Memory B	Mixed
SNED1	ses_cd	0.00137017	ns	0.926213	0.991264	B	B	Memory B	Mixed
YWHAQ	ses_cd	-0.000841707	ns	0.926489	0.991264	B	B	Memory B	Mixed
KDM4A	ses_cd	0.00197423	ns	0.926504	0.991264	B	B	Memory B	Mixed
SLC9B2	ses_cd	0.00120903	ns	0.926507	0.991264	B	B	Memory B	Mixed
BCL7A	ses_cd	-0.00264522	ns	0.92658	0.991264	B	B	Memory B	Mixed
CHD4	ses_cd	0.000922944	ns	0.926805	0.991264	B	B	Memory B	Mixed
TSTD2	ses_cd	-0.00127475	ns	0.926972	0.991264	B	B	Memory B	Mixed
FAM214A	ses_cd	-0.00102446	ns	0.927009	0.991264	B	B	Memory B	Mixed
PTPA	ses_cd	-0.00162958	ns	0.927081	0.991264	B	B	Memory B	Mixed
SEC31B	ses_cd	-0.00221615	ns	0.927143	0.991264	B	B	Memory B	Mixed
CCND1	ses_cd	-0.00388242	ns	0.927145	0.991264	B	B	Memory B	Mixed
AC005746.2	ses_cd	-0.00289131	ns	0.9273	0.991264	B	B	Memory B	Mixed
UBR2	ses_cd	-0.000973926	ns	0.927365	0.991264	B	B	Memory B	Mixed
AC027097.2	ses_cd	-0.00108521	ns	0.927425	0.991264	B	B	Memory B	Mixed
NCOA5	ses_cd	0.0010452	ns	0.927561	0.991264	B	B	Memory B	Mixed
NAPB	ses_cd	-0.00159453	ns	0.927664	0.991264	B	B	Memory B	Mixed
C9orf72	ses_cd	0.00168682	ns	0.927689	0.991264	B	B	Memory B	Mixed
MCPH1	ses_cd	-0.000919211	ns	0.927747	0.991264	B	B	Memory B	Mixed
CDKN1B	ses_cd	-0.0010674	ns	0.92785	0.991264	B	B	Memory B	Mixed
TMEM268	ses_cd	0.00129339	ns	0.927861	0.991264	B	B	Memory B	Mixed
LAMTOR3	ses_cd	-0.00127763	ns	0.927885	0.991264	B	B	Memory B	Mixed
AC006059.1	ses_cd	-0.00138639	ns	0.927886	0.991264	B	B	Memory B	Mixed
DHRS1	ses_cd	0.00164453	ns	0.928073	0.991264	B	B	Memory B	Mixed
TOR3A	ses_cd	-0.00108127	ns	0.928152	0.991264	B	B	Memory B	Mixed
RAB24	ses_cd	0.00254281	ns	0.928308	0.991264	B	B	Memory B	Mixed
CIR1	ses_cd	0.000847178	ns	0.928347	0.991264	B	B	Memory B	Mixed
TWSG1	ses_cd	-0.00192019	ns	0.928563	0.991264	B	B	Memory B	Mixed
NUBP2	ses_cd	0.00141866	ns	0.928812	0.991264	B	B	Memory B	Mixed
WWTR1	ses_cd	-0.00276388	ns	0.928815	0.991264	B	B	Memory B	Mixed
SPIN1	ses_cd	-0.00126287	ns	0.928863	0.991264	B	B	Memory B	Mixed
DNM1L	ses_cd	0.000886355	ns	0.928873	0.991264	B	B	Memory B	Mixed
ZNF154	ses_cd	0.00186646	ns	0.928877	0.991264	B	B	Memory B	Mixed
TBL3	ses_cd	-0.00203378	ns	0.928951	0.991264	B	B	Memory B	Mixed
TNFAIP8L1	ses_cd	-0.00179244	ns	0.929125	0.991264	B	B	Memory B	Mixed
UCK2	ses_cd	-0.0017978	ns	0.929193	0.991264	B	B	Memory B	Mixed
SMPD4	ses_cd	0.00132333	ns	0.929234	0.991264	B	B	Memory B	Mixed
MOB3B	ses_cd	-0.00168056	ns	0.929283	0.991264	B	B	Memory B	Mixed
ANAPC2	ses_cd	-0.00235887	ns	0.929341	0.991264	B	B	Memory B	Mixed
DHDDS	ses_cd	-0.0012369	ns	0.929368	0.991264	B	B	Memory B	Mixed
ZNF584	ses_cd	0.00261411	ns	0.92949	0.991264	B	B	Memory B	Mixed
TRIM65	ses_cd	0.00156653	ns	0.929679	0.991264	B	B	Memory B	Mixed
PRRC2B	ses_cd	-0.000799506	ns	0.929797	0.991264	B	B	Memory B	Mixed
SLC20A2	ses_cd	0.00115958	ns	0.92997	0.991264	B	B	Memory B	Mixed
AC124016.1	ses_cd	0.00188648	ns	0.930091	0.991264	B	B	Memory B	Mixed
FAM162A	ses_cd	0.00119371	ns	0.930159	0.991264	B	B	Memory B	Mixed
NTMT1	ses_cd	0.00137596	ns	0.930273	0.991264	B	B	Memory B	Mixed
CARD8-AS1	ses_cd	-0.00131785	ns	0.930341	0.991264	B	B	Memory B	Mixed
AC003002.2	ses_cd	0.00244583	ns	0.930433	0.991264	B	B	Memory B	Mixed
AF127577.4	ses_cd	-0.00401974	ns	0.930501	0.991264	B	B	Memory B	Mixed
IGLC3	ses_cd	-0.0038225	ns	0.930574	0.991264	B	B	Memory B	Mixed
ARL6IP4	ses_cd	0.000968517	ns	0.93073	0.991264	B	B	Memory B	Mixed
PDZD11	ses_cd	-0.0018999	ns	0.93075	0.991264	B	B	Memory B	Mixed
RMDN3	ses_cd	-0.00132836	ns	0.930791	0.991264	B	B	Memory B	Mixed
FAM173A	ses_cd	-0.00153634	ns	0.930846	0.991264	B	B	Memory B	Mixed
INO80D	ses_cd	-0.000837759	ns	0.930908	0.991264	B	B	Memory B	Mixed
WDFY2	ses_cd	-0.00114192	ns	0.930936	0.991264	B	B	Memory B	Mixed
CTDP1	ses_cd	-0.00128106	ns	0.931076	0.991264	B	B	Memory B	Mixed
DDRGK1	ses_cd	0.001324	ns	0.931123	0.991264	B	B	Memory B	Mixed
AL645465.1	ses_cd	0.00145097	ns	0.931186	0.991264	B	B	Memory B	Mixed
SPON1-AS1	ses_cd	0.00231412	ns	0.931216	0.991264	B	B	Memory B	Mixed
GPSM2	ses_cd	0.00162005	ns	0.931236	0.991264	B	B	Memory B	Mixed
RABIF	ses_cd	-0.00117885	ns	0.931339	0.991264	B	B	Memory B	Mixed
NR1D2	ses_cd	-0.00108727	ns	0.931353	0.991264	B	B	Memory B	Mixed
LGR4	ses_cd	-0.00515492	ns	0.93144	0.991264	B	B	Memory B	Mixed
CEP128	ses_cd	0.002483	ns	0.931749	0.991264	B	B	Memory B	Mixed
ARHGAP24	ses_cd	-0.0016034	ns	0.931813	0.991264	B	B	Memory B	Mixed
ZWILCH	ses_cd	-0.00197653	ns	0.931858	0.991264	B	B	Memory B	Mixed
SNX27	ses_cd	0.00120723	ns	0.931859	0.991264	B	B	Memory B	Mixed
CASTOR3	ses_cd	0.00171955	ns	0.931871	0.991264	B	B	Memory B	Mixed
SCMH1	ses_cd	-0.00120319	ns	0.932087	0.991264	B	B	Memory B	Mixed
ARHGAP19	ses_cd	-0.00218566	ns	0.932123	0.991264	B	B	Memory B	Mixed
EIF2S3	ses_cd	0.000855	ns	0.932133	0.991264	B	B	Memory B	Mixed
RPL37A	ses_cd	0.00173162	ns	0.932149	0.991264	B	B	Memory B	Mixed
RNF214	ses_cd	0.00113612	ns	0.932196	0.991264	B	B	Memory B	Mixed
AC130324.2	ses_cd	-0.00225855	ns	0.932347	0.991264	B	B	Memory B	Mixed
AMN	ses_cd	0.00327215	ns	0.932374	0.991264	B	B	Memory B	Mixed
MADD	ses_cd	0.00123512	ns	0.932398	0.991264	B	B	Memory B	Mixed
ACTR3C	ses_cd	0.0015758	ns	0.932422	0.991264	B	B	Memory B	Mixed
CENPH	ses_cd	0.00166985	ns	0.932677	0.991356	B	B	Memory B	Mixed
VPS26B	ses_cd	-0.00212962	ns	0.932898	0.991356	B	B	Memory B	Mixed
RPA3	ses_cd	0.00109055	ns	0.932934	0.991356	B	B	Memory B	Mixed
ATP6V1E2	ses_cd	-0.00157252	ns	0.932971	0.991356	B	B	Memory B	Mixed
MED28	ses_cd	-0.000845372	ns	0.933048	0.991356	B	B	Memory B	Mixed
TRAPPC8	ses_cd	0.000801624	ns	0.933067	0.991356	B	B	Memory B	Mixed
ETFBKMT	ses_cd	0.00206918	ns	0.933181	0.991356	B	B	Memory B	Mixed
PPP1R12C	ses_cd	0.0014172	ns	0.933306	0.991356	B	B	Memory B	Mixed
ARHGAP32	ses_cd	-0.00451113	ns	0.933318	0.991356	B	B	Memory B	Mixed
HIPK2	ses_cd	-0.00157911	ns	0.93341	0.991356	B	B	Memory B	Mixed
FTSJ1	ses_cd	-0.00133321	ns	0.933482	0.991356	B	B	Memory B	Mixed
LENG8-AS1	ses_cd	0.00122587	ns	0.933495	0.991356	B	B	Memory B	Mixed
SLC35F2	ses_cd	-0.00156366	ns	0.933703	0.991419	B	B	Memory B	Mixed
DDX28	ses_cd	0.00174262	ns	0.933744	0.991419	B	B	Memory B	Mixed
SEPHS1	ses_cd	-0.00125948	ns	0.933801	0.991419	B	B	Memory B	Mixed
AC048382.5	ses_cd	-0.00194034	ns	0.933942	0.991465	B	B	Memory B	Mixed
PBXIP1	ses_cd	-0.00121136	ns	0.934104	0.991465	B	B	Memory B	Mixed
SLC35A2	ses_cd	-0.00210936	ns	0.934169	0.991465	B	B	Memory B	Mixed
DTWD1	ses_cd	-0.000966543	ns	0.934174	0.991465	B	B	Memory B	Mixed
AATF	ses_cd	-0.000782773	ns	0.934509	0.991585	B	B	Memory B	Mixed
CCDC115	ses_cd	0.00124986	ns	0.934616	0.991585	B	B	Memory B	Mixed
SEMA4F	ses_cd	0.00221489	ns	0.934637	0.991585	B	B	Memory B	Mixed
ZNF275	ses_cd	0.00174972	ns	0.934683	0.991585	B	B	Memory B	Mixed
RABL6	ses_cd	0.0018514	ns	0.934698	0.991585	B	B	Memory B	Mixed
SPPL3	ses_cd	-0.000919088	ns	0.934812	0.991619	B	B	Memory B	Mixed
RPS18	ses_cd	-0.00140142	ns	0.935229	0.991898	B	B	Memory B	Mixed
AL627171.2	ses_cd	0.00464963	ns	0.935262	0.991898	B	B	Memory B	Mixed
PPP1CB	ses_cd	-0.000686908	ns	0.935397	0.991898	B	B	Memory B	Mixed
PYROXD2	ses_cd	0.00223386	ns	0.935408	0.991898	B	B	Memory B	Mixed
AC120193.1	ses_cd	-0.00113029	ns	0.935541	0.991898	B	B	Memory B	Mixed
MAP4K3	ses_cd	-0.00187055	ns	0.935688	0.991898	B	B	Memory B	Mixed
NUBPL	ses_cd	0.000937391	ns	0.935837	0.991898	B	B	Memory B	Mixed
METAP1	ses_cd	0.00103086	ns	0.935977	0.991898	B	B	Memory B	Mixed
DPM3	ses_cd	-0.00131308	ns	0.936228	0.991898	B	B	Memory B	Mixed
PPP2R3A	ses_cd	-0.00238702	ns	0.936242	0.991898	B	B	Memory B	Mixed
ZMYND19	ses_cd	0.00192804	ns	0.93636	0.991898	B	B	Memory B	Mixed
NDUFAF5	ses_cd	-0.00137981	ns	0.936362	0.991898	B	B	Memory B	Mixed
TPMT	ses_cd	-0.00219436	ns	0.936538	0.991898	B	B	Memory B	Mixed
PHC2	ses_cd	-0.00151626	ns	0.936563	0.991898	B	B	Memory B	Mixed
PCNT	ses_cd	0.00143848	ns	0.936687	0.991898	B	B	Memory B	Mixed
AAR2	ses_cd	-0.00183918	ns	0.936709	0.991898	B	B	Memory B	Mixed
HUWE1	ses_cd	0.000636935	ns	0.936729	0.991898	B	B	Memory B	Mixed
EMC10	ses_cd	-0.000904837	ns	0.936731	0.991898	B	B	Memory B	Mixed
GALK1	ses_cd	0.00168386	ns	0.936737	0.991898	B	B	Memory B	Mixed
EDEM3	ses_cd	0.000867426	ns	0.936782	0.991898	B	B	Memory B	Mixed
CFAP44	ses_cd	-0.00134872	ns	0.936876	0.991898	B	B	Memory B	Mixed
RHEB	ses_cd	0.000768649	ns	0.936906	0.991898	B	B	Memory B	Mixed
ANK2	ses_cd	-0.00362781	ns	0.936966	0.991898	B	B	Memory B	Mixed
HELB	ses_cd	0.00140717	ns	0.937105	0.991958	B	B	Memory B	Mixed
AC020656.1	ses_cd	0.00412238	ns	0.937221	0.991973	B	B	Memory B	Mixed
NME6	ses_cd	-0.00116922	ns	0.937284	0.991973	B	B	Memory B	Mixed
ANAPC13	ses_cd	0.00140719	ns	0.937438	0.992022	B	B	Memory B	Mixed
OTUD4	ses_cd	0.000856907	ns	0.937495	0.992022	B	B	Memory B	Mixed
DUSP10	ses_cd	-0.00220734	ns	0.937696	0.992085	B	B	Memory B	Mixed
PMM1	ses_cd	0.0017837	ns	0.937756	0.992085	B	B	Memory B	Mixed
HLA-DOA	ses_cd	-0.00106119	ns	0.938058	0.992085	B	B	Memory B	Mixed
CYBA	ses_cd	0.000927578	ns	0.938103	0.992085	B	B	Memory B	Mixed
AC011405.1	ses_cd	0.00242145	ns	0.938189	0.992085	B	B	Memory B	Mixed
ADRM1	ses_cd	0.00111329	ns	0.938308	0.992085	B	B	Memory B	Mixed
METTL7A	ses_cd	0.00101747	ns	0.938339	0.992085	B	B	Memory B	Mixed
TRIB3	ses_cd	0.00167787	ns	0.938461	0.992085	B	B	Memory B	Mixed
DZANK1	ses_cd	-0.00151346	ns	0.938476	0.992085	B	B	Memory B	Mixed
ARHGAP9	ses_cd	0.000902891	ns	0.938819	0.992085	B	B	Memory B	Mixed
GNB1	ses_cd	-0.000712397	ns	0.938994	0.992085	B	B	Memory B	Mixed
AC090517.4	ses_cd	0.00167216	ns	0.938996	0.992085	B	B	Memory B	Mixed
AP1AR	ses_cd	-0.00114951	ns	0.939009	0.992085	B	B	Memory B	Mixed
HOOK3	ses_cd	-0.000618123	ns	0.939059	0.992085	B	B	Memory B	Mixed
AC139795.2	ses_cd	0.00223714	ns	0.93946	0.992085	B	B	Memory B	Mixed
TMSB15B	ses_cd	0.00211523	ns	0.939486	0.992085	B	B	Memory B	Mixed
ERC1	ses_cd	-0.00107916	ns	0.939559	0.992085	B	B	Memory B	Mixed
PYGO2	ses_cd	0.00147202	ns	0.939605	0.992085	B	B	Memory B	Mixed
RBPMS	ses_cd	-0.00243498	ns	0.939663	0.992085	B	B	Memory B	Mixed
PCNX2	ses_cd	-0.00100013	ns	0.939724	0.992085	B	B	Memory B	Mixed
MAFIP	ses_cd	0.00351348	ns	0.939802	0.992085	B	B	Memory B	Mixed
ARSA	ses_cd	0.00229993	ns	0.939913	0.992085	B	B	Memory B	Mixed
ELMOD2	ses_cd	-0.00128861	ns	0.939934	0.992085	B	B	Memory B	Mixed
TMTC4	ses_cd	-0.00146871	ns	0.939955	0.992085	B	B	Memory B	Mixed
AKR7A2	ses_cd	0.00127739	ns	0.939968	0.992085	B	B	Memory B	Mixed
AL034405.1	ses_cd	0.00165618	ns	0.939997	0.992085	B	B	Memory B	Mixed
RCC2	ses_cd	0.000848421	ns	0.940111	0.992085	B	B	Memory B	Mixed
RFT1	ses_cd	-0.0012489	ns	0.940186	0.992085	B	B	Memory B	Mixed
NHP2	ses_cd	-0.000967879	ns	0.940221	0.992085	B	B	Memory B	Mixed
BASP1-AS1	ses_cd	-0.0021572	ns	0.94024	0.992085	B	B	Memory B	Mixed
NTHL1	ses_cd	0.0016423	ns	0.940244	0.992085	B	B	Memory B	Mixed
ZNF577	ses_cd	-0.00145102	ns	0.94038	0.992085	B	B	Memory B	Mixed
FAM169A	ses_cd	0.00275978	ns	0.94047	0.992085	B	B	Memory B	Mixed
AL096865.1	ses_cd	-0.00284174	ns	0.94055	0.992085	B	B	Memory B	Mixed
CRTAP	ses_cd	-0.00100444	ns	0.940819	0.992085	B	B	Memory B	Mixed
PPP6R2	ses_cd	-0.000824625	ns	0.940853	0.992085	B	B	Memory B	Mixed
ATPAF2	ses_cd	0.000979978	ns	0.940921	0.992085	B	B	Memory B	Mixed
PRR13	ses_cd	0.000848676	ns	0.941021	0.992085	B	B	Memory B	Mixed
DNTTIP1	ses_cd	-0.00109473	ns	0.941105	0.992085	B	B	Memory B	Mixed
NIT1	ses_cd	0.00128844	ns	0.941283	0.992085	B	B	Memory B	Mixed
CLIP3	ses_cd	-0.00207839	ns	0.941285	0.992085	B	B	Memory B	Mixed
ATXN7L3	ses_cd	-0.00138509	ns	0.941342	0.992085	B	B	Memory B	Mixed
YWHAB	ses_cd	0.000672589	ns	0.941353	0.992085	B	B	Memory B	Mixed
TPT1	ses_cd	0.00112455	ns	0.941489	0.992085	B	B	Memory B	Mixed
CCDC88C	ses_cd	0.000770596	ns	0.941574	0.992085	B	B	Memory B	Mixed
RPL23A	ses_cd	0.00138185	ns	0.941992	0.992085	B	B	Memory B	Mixed
AGAP5	ses_cd	-0.00180685	ns	0.942011	0.992085	B	B	Memory B	Mixed
GAPT	ses_cd	0.00111356	ns	0.942039	0.992085	B	B	Memory B	Mixed
ARHGAP31	ses_cd	0.000875017	ns	0.94219	0.992085	B	B	Memory B	Mixed
SYF2	ses_cd	-0.000918554	ns	0.94221	0.992085	B	B	Memory B	Mixed
AC007681.1	ses_cd	-0.00236747	ns	0.942352	0.992085	B	B	Memory B	Mixed
BMF	ses_cd	-0.00184618	ns	0.942443	0.992085	B	B	Memory B	Mixed
RGS3	ses_cd	0.00200928	ns	0.942445	0.992085	B	B	Memory B	Mixed
SENP3	ses_cd	-0.00222535	ns	0.942457	0.992085	B	B	Memory B	Mixed
ZNF14	ses_cd	-0.00137083	ns	0.942499	0.992085	B	B	Memory B	Mixed
ABHD11	ses_cd	0.00285021	ns	0.942622	0.992085	B	B	Memory B	Mixed
ADPGK	ses_cd	0.000770633	ns	0.942655	0.992085	B	B	Memory B	Mixed
DMAC1	ses_cd	-0.00103305	ns	0.942796	0.992085	B	B	Memory B	Mixed
PATL2	ses_cd	0.000907718	ns	0.942932	0.992085	B	B	Memory B	Mixed
HMGN5	ses_cd	0.00343098	ns	0.942933	0.992085	B	B	Memory B	Mixed
TRMT61B	ses_cd	-0.00101162	ns	0.943065	0.992085	B	B	Memory B	Mixed
PARL	ses_cd	-0.00113357	ns	0.943326	0.992085	B	B	Memory B	Mixed
CHCHD3	ses_cd	0.000570305	ns	0.943377	0.992085	B	B	Memory B	Mixed
FKBP8	ses_cd	-0.000981095	ns	0.943463	0.992085	B	B	Memory B	Mixed
GSKIP	ses_cd	0.002239	ns	0.943517	0.992085	B	B	Memory B	Mixed
BAP1	ses_cd	-0.00167911	ns	0.943616	0.992085	B	B	Memory B	Mixed
LENG1	ses_cd	-0.00118325	ns	0.943653	0.992085	B	B	Memory B	Mixed
ARID3B	ses_cd	-0.00104507	ns	0.943721	0.992085	B	B	Memory B	Mixed
SOD1	ses_cd	0.000951483	ns	0.943808	0.992085	B	B	Memory B	Mixed
BRIX1	ses_cd	-0.000927563	ns	0.943928	0.992085	B	B	Memory B	Mixed
SENP5	ses_cd	-0.000825238	ns	0.943945	0.992085	B	B	Memory B	Mixed
COL4A4	ses_cd	-0.000805701	ns	0.943963	0.992085	B	B	Memory B	Mixed
SNRPA1	ses_cd	0.00075452	ns	0.944008	0.992085	B	B	Memory B	Mixed
AC110760.1	ses_cd	0.0037213	ns	0.944034	0.992085	B	B	Memory B	Mixed
SUCLG1	ses_cd	0.00113685	ns	0.944189	0.992085	B	B	Memory B	Mixed
HINT1	ses_cd	-0.000904816	ns	0.944357	0.992085	B	B	Memory B	Mixed
CCDC28A	ses_cd	0.00103228	ns	0.944372	0.992085	B	B	Memory B	Mixed
FGD3	ses_cd	0.000757769	ns	0.944534	0.992085	B	B	Memory B	Mixed
HEG1	ses_cd	-0.00214733	ns	0.944534	0.992085	B	B	Memory B	Mixed
RAB8A	ses_cd	-0.000703594	ns	0.944758	0.992085	B	B	Memory B	Mixed
ARHGAP21	ses_cd	-0.00180857	ns	0.944915	0.992085	B	B	Memory B	Mixed
ITM2C	ses_cd	-0.00194085	ns	0.945019	0.992085	B	B	Memory B	Mixed
EDRF1	ses_cd	-0.000827148	ns	0.945183	0.992085	B	B	Memory B	Mixed
FAM208B	ses_cd	-0.000722453	ns	0.945186	0.992085	B	B	Memory B	Mixed
NDUFV2-AS1	ses_cd	-0.000891924	ns	0.945342	0.992085	B	B	Memory B	Mixed
SLC38A11	ses_cd	0.00380144	ns	0.945411	0.992085	B	B	Memory B	Mixed
PDIA6	ses_cd	-0.000794438	ns	0.945436	0.992085	B	B	Memory B	Mixed
ATG7	ses_cd	-0.000881611	ns	0.945593	0.992085	B	B	Memory B	Mixed
AL049650.1	ses_cd	0.00192912	ns	0.94582	0.992085	B	B	Memory B	Mixed
CIRBP	ses_cd	-0.000697342	ns	0.945865	0.992085	B	B	Memory B	Mixed
TEX14	ses_cd	-0.00256801	ns	0.945873	0.992085	B	B	Memory B	Mixed
U2AF2	ses_cd	0.000894983	ns	0.945884	0.992085	B	B	Memory B	Mixed
SSH2	ses_cd	0.000831341	ns	0.946022	0.992085	B	B	Memory B	Mixed
HOXC4	ses_cd	-0.0016439	ns	0.946051	0.992085	B	B	Memory B	Mixed
GPR137	ses_cd	0.00127918	ns	0.946072	0.992085	B	B	Memory B	Mixed
RPL36	ses_cd	0.0011123	ns	0.946123	0.992085	B	B	Memory B	Mixed
AL592295.4	ses_cd	-0.00137823	ns	0.946164	0.992085	B	B	Memory B	Mixed
YARS2	ses_cd	-0.000709771	ns	0.946167	0.992085	B	B	Memory B	Mixed
CYFIP1	ses_cd	0.00214113	ns	0.946446	0.992085	B	B	Memory B	Mixed
CDC42EP3	ses_cd	-0.000744437	ns	0.946495	0.992085	B	B	Memory B	Mixed
TAOK1	ses_cd	0.000679486	ns	0.946539	0.992085	B	B	Memory B	Mixed
MAPK3	ses_cd	-0.00292853	ns	0.946574	0.992085	B	B	Memory B	Mixed
RANGRF	ses_cd	0.00108093	ns	0.946603	0.992085	B	B	Memory B	Mixed
TAB3	ses_cd	0.00109633	ns	0.946636	0.992085	B	B	Memory B	Mixed
FBXL6	ses_cd	-0.00239987	ns	0.946647	0.992085	B	B	Memory B	Mixed
UBQLN1	ses_cd	-0.000624639	ns	0.946725	0.992085	B	B	Memory B	Mixed
METTL18	ses_cd	0.00132299	ns	0.946742	0.992085	B	B	Memory B	Mixed
MRPL43	ses_cd	-0.000996441	ns	0.946774	0.992085	B	B	Memory B	Mixed
ANKRD11	ses_cd	0.000646295	ns	0.946793	0.992085	B	B	Memory B	Mixed
MARF1	ses_cd	-0.000587249	ns	0.946854	0.992085	B	B	Memory B	Mixed
LRRC40	ses_cd	-0.000891232	ns	0.94689	0.992085	B	B	Memory B	Mixed
CBX3	ses_cd	-0.000718125	ns	0.946932	0.992085	B	B	Memory B	Mixed
TMEM106C	ses_cd	0.00329882	ns	0.947075	0.992085	B	B	Memory B	Mixed
TSPOAP1	ses_cd	0.00229547	ns	0.947086	0.992085	B	B	Memory B	Mixed
PEAK3	ses_cd	0.00254281	ns	0.947204	0.992085	B	B	Memory B	Mixed
ZFP1	ses_cd	0.00148118	ns	0.947235	0.992085	B	B	Memory B	Mixed
UBL3	ses_cd	-0.000710065	ns	0.947271	0.992085	B	B	Memory B	Mixed
HACL1	ses_cd	0.000883845	ns	0.947426	0.992085	B	B	Memory B	Mixed
BBS7	ses_cd	0.00137163	ns	0.947434	0.992085	B	B	Memory B	Mixed
COL4A3BP	ses_cd	-0.00068463	ns	0.947569	0.992085	B	B	Memory B	Mixed
KLHDC7B	ses_cd	0.00194528	ns	0.947583	0.992085	B	B	Memory B	Mixed
CPT1A	ses_cd	0.00144833	ns	0.947605	0.992085	B	B	Memory B	Mixed
ARG2	ses_cd	-0.00268894	ns	0.947701	0.992085	B	B	Memory B	Mixed
FBXO48	ses_cd	-0.0016202	ns	0.947768	0.992085	B	B	Memory B	Mixed
RAP2B	ses_cd	0.000872029	ns	0.947848	0.992085	B	B	Memory B	Mixed
C2orf76	ses_cd	-0.00129558	ns	0.947917	0.992085	B	B	Memory B	Mixed
PKD2	ses_cd	-0.00199361	ns	0.948104	0.992192	B	B	Memory B	Mixed
DBP	ses_cd	0.0010541	ns	0.948185	0.992192	B	B	Memory B	Mixed
ILVBL	ses_cd	0.00238694	ns	0.948312	0.99224	B	B	Memory B	Mixed
DDX21	ses_cd	0.000722995	ns	0.948554	0.992407	B	B	Memory B	Mixed
UBAP2	ses_cd	0.000911259	ns	0.948803	0.992461	B	B	Memory B	Mixed
PLAG1	ses_cd	-0.00139875	ns	0.94893	0.992461	B	B	Memory B	Mixed
AP002884.3	ses_cd	-0.0017415	ns	0.949123	0.992461	B	B	Memory B	Mixed
RAD54B	ses_cd	-0.00202711	ns	0.949215	0.992461	B	B	Memory B	Mixed
AC109460.2	ses_cd	0.0017887	ns	0.949281	0.992461	B	B	Memory B	Mixed
RANBP6	ses_cd	-0.00108374	ns	0.949425	0.992461	B	B	Memory B	Mixed
NFU1	ses_cd	-0.000697028	ns	0.949476	0.992461	B	B	Memory B	Mixed
FAM13B	ses_cd	-0.000628991	ns	0.949637	0.992461	B	B	Memory B	Mixed
SYNJ2BP	ses_cd	-0.000974081	ns	0.949647	0.992461	B	B	Memory B	Mixed
CAMK1D	ses_cd	0.000873814	ns	0.949738	0.992461	B	B	Memory B	Mixed
KANSL3	ses_cd	0.000850298	ns	0.949816	0.992461	B	B	Memory B	Mixed
GTF2E1	ses_cd	0.00122494	ns	0.949823	0.992461	B	B	Memory B	Mixed
DNASE1L1	ses_cd	-0.00113956	ns	0.949844	0.992461	B	B	Memory B	Mixed
LY86	ses_cd	-0.000675594	ns	0.949901	0.992461	B	B	Memory B	Mixed
UCK1	ses_cd	-0.00133293	ns	0.949907	0.992461	B	B	Memory B	Mixed
ASAH1	ses_cd	0.000674504	ns	0.950002	0.992461	B	B	Memory B	Mixed
IMMT	ses_cd	-0.00080556	ns	0.95007	0.992461	B	B	Memory B	Mixed
AC010333.2	ses_cd	-0.002305	ns	0.950087	0.992461	B	B	Memory B	Mixed
CNNM2	ses_cd	-0.00110871	ns	0.950335	0.992634	B	B	Memory B	Mixed
NME1	ses_cd	-0.00137289	ns	0.950505	0.992726	B	B	Memory B	Mixed
ANP32B	ses_cd	-0.000613118	ns	0.950655	0.992768	B	B	Memory B	Mixed
TRAPPC4	ses_cd	0.000936594	ns	0.95071	0.992768	B	B	Memory B	Mixed
AC023590.1	ses_cd	-0.00168989	ns	0.950929	0.99291	B	B	Memory B	Mixed
TMEM94	ses_cd	0.00116179	ns	0.951116	0.99302	B	B	Memory B	Mixed
ZNF148	ses_cd	0.000612376	ns	0.951206	0.993028	B	B	Memory B	Mixed
EMB	ses_cd	0.000594954	ns	0.95141	0.993155	B	B	Memory B	Mixed
CHD7	ses_cd	0.00056834	ns	0.951503	0.993166	B	B	Memory B	Mixed
NUP210	ses_cd	-0.000539207	ns	0.951812	0.993337	B	B	Memory B	Mixed
DIAPH2	ses_cd	-0.000697348	ns	0.951831	0.993337	B	B	Memory B	Mixed
AP1G2	ses_cd	0.00092208	ns	0.95202	0.993393	B	B	Memory B	Mixed
SLC25A25-AS1	ses_cd	0.0030014	ns	0.95205	0.993393	B	B	Memory B	Mixed
AC025178.1	ses_cd	-0.00150292	ns	0.95224	0.993506	B	B	Memory B	Mixed
NDUFB6	ses_cd	-0.000824474	ns	0.952618	0.993814	B	B	Memory B	Mixed
IGHD	ses_cd	-0.00169855	ns	0.952723	0.993817	B	B	Memory B	Mixed
CEP192	ses_cd	-0.000631183	ns	0.952811	0.993817	B	B	Memory B	Mixed
HADH	ses_cd	0.00199998	ns	0.952868	0.993817	B	B	Memory B	Mixed
NFE2L1	ses_cd	0.00104738	ns	0.952972	0.99384	B	B	Memory B	Mixed
MSI2	ses_cd	0.000646085	ns	0.953119	0.993898	B	B	Memory B	Mixed
SEPT7-AS1	ses_cd	0.00124485	ns	0.953265	0.993898	B	B	Memory B	Mixed
ARFRP1	ses_cd	0.000959583	ns	0.953275	0.993898	B	B	Memory B	Mixed
SNRNP200	ses_cd	0.000552801	ns	0.953391	0.993933	B	B	Memory B	Mixed
AC009093.2	ses_cd	-0.00101353	ns	0.953621	0.993958	B	B	Memory B	Mixed
ZNF567	ses_cd	-0.000761498	ns	0.95376	0.993958	B	B	Memory B	Mixed
TIMMDC1	ses_cd	0.00060523	ns	0.953773	0.993958	B	B	Memory B	Mixed
ACTR3	ses_cd	-0.000387715	ns	0.953827	0.993958	B	B	Memory B	Mixed
CACNB2	ses_cd	-0.00321155	ns	0.953882	0.993958	B	B	Memory B	Mixed
GOLGA7	ses_cd	-0.000769828	ns	0.953909	0.993958	B	B	Memory B	Mixed
KLHL8	ses_cd	-0.000797772	ns	0.954002	0.993968	B	B	Memory B	Mixed
LINC01772	ses_cd	0.00190154	ns	0.954109	0.993994	B	B	Memory B	Mixed
GTF2A1	ses_cd	0.000736241	ns	0.954332	0.994054	B	B	Memory B	Mixed
RNF146	ses_cd	0.00075485	ns	0.954397	0.994054	B	B	Memory B	Mixed
UXT	ses_cd	0.000733246	ns	0.954473	0.994054	B	B	Memory B	Mixed
SMIM27	ses_cd	0.000914539	ns	0.954496	0.994054	B	B	Memory B	Mixed
C17orf80	ses_cd	0.00113241	ns	0.954759	0.994104	B	B	Memory B	Mixed
C17orf97	ses_cd	0.00190892	ns	0.954809	0.994104	B	B	Memory B	Mixed
PLEC	ses_cd	0.000843724	ns	0.954831	0.994104	B	B	Memory B	Mixed
RPL32	ses_cd	0.000789486	ns	0.954874	0.994104	B	B	Memory B	Mixed
RTCA	ses_cd	-0.00062523	ns	0.95521	0.994181	B	B	Memory B	Mixed
NOL6	ses_cd	0.00144137	ns	0.955296	0.994181	B	B	Memory B	Mixed
AL157871.4	ses_cd	-0.00259578	ns	0.955414	0.994181	B	B	Memory B	Mixed
KCTD21	ses_cd	-0.00155941	ns	0.955607	0.994181	B	B	Memory B	Mixed
UNC45A	ses_cd	-0.000989791	ns	0.955611	0.994181	B	B	Memory B	Mixed
EIF3J	ses_cd	-0.000680947	ns	0.955631	0.994181	B	B	Memory B	Mixed
ANKHD1	ses_cd	-0.00115011	ns	0.955913	0.994181	B	B	Memory B	Mixed
CUTA	ses_cd	-0.000771302	ns	0.956191	0.994181	B	B	Memory B	Mixed
RNF24	ses_cd	-0.00164313	ns	0.95634	0.994181	B	B	Memory B	Mixed
GPR68	ses_cd	0.00164177	ns	0.956367	0.994181	B	B	Memory B	Mixed
KCNMB4	ses_cd	0.00205166	ns	0.956591	0.994181	B	B	Memory B	Mixed
ZYG11B	ses_cd	-0.000830083	ns	0.956612	0.994181	B	B	Memory B	Mixed
TIMM10	ses_cd	0.00122254	ns	0.956677	0.994181	B	B	Memory B	Mixed
RAD1	ses_cd	0.000932256	ns	0.956768	0.994181	B	B	Memory B	Mixed
COPS7B	ses_cd	0.000742866	ns	0.956832	0.994181	B	B	Memory B	Mixed
ZNF449	ses_cd	0.00160396	ns	0.956853	0.994181	B	B	Memory B	Mixed
GMPPA	ses_cd	0.0013596	ns	0.957001	0.994181	B	B	Memory B	Mixed
UQCC3	ses_cd	-0.000951519	ns	0.957069	0.994181	B	B	Memory B	Mixed
MRPS36	ses_cd	0.000687139	ns	0.957077	0.994181	B	B	Memory B	Mixed
AC022706.1	ses_cd	0.00225527	ns	0.957126	0.994181	B	B	Memory B	Mixed
TIMM9	ses_cd	0.000624534	ns	0.957142	0.994181	B	B	Memory B	Mixed
ZNF181	ses_cd	-0.00109044	ns	0.957166	0.994181	B	B	Memory B	Mixed
ARMC10	ses_cd	0.000663847	ns	0.957227	0.994181	B	B	Memory B	Mixed
IKZF5	ses_cd	0.000692397	ns	0.957339	0.994181	B	B	Memory B	Mixed
IGKV2-30	ses_cd	0.00237073	ns	0.957348	0.994181	B	B	Memory B	Mixed
LGALS1	ses_cd	-0.00111299	ns	0.957407	0.994181	B	B	Memory B	Mixed
GPR75-ASB3	ses_cd	0.000684682	ns	0.957432	0.994181	B	B	Memory B	Mixed
NEIL1	ses_cd	0.00132305	ns	0.957435	0.994181	B	B	Memory B	Mixed
DNAH17	ses_cd	0.00198891	ns	0.957584	0.994181	B	B	Memory B	Mixed
AL355581.1	ses_cd	-0.00129678	ns	0.957663	0.994181	B	B	Memory B	Mixed
CDKN2AIPNL	ses_cd	-0.000835616	ns	0.957756	0.994181	B	B	Memory B	Mixed
PCYT2	ses_cd	-0.00164191	ns	0.957783	0.994181	B	B	Memory B	Mixed
RPL10A	ses_cd	0.000806467	ns	0.957825	0.994181	B	B	Memory B	Mixed
NECAB3	ses_cd	-0.00179257	ns	0.957907	0.994181	B	B	Memory B	Mixed
ARSD	ses_cd	0.00264032	ns	0.957973	0.994181	B	B	Memory B	Mixed
AL020995.1	ses_cd	-0.00107556	ns	0.958217	0.994181	B	B	Memory B	Mixed
AC087071.2	ses_cd	-0.00101642	ns	0.958229	0.994181	B	B	Memory B	Mixed
TMLHE-AS1	ses_cd	-0.00144024	ns	0.95839	0.994181	B	B	Memory B	Mixed
TTC22	ses_cd	-0.00242826	ns	0.958435	0.994181	B	B	Memory B	Mixed
PSMG3-AS1	ses_cd	-0.00122275	ns	0.958441	0.994181	B	B	Memory B	Mixed
ACAP3	ses_cd	0.0011364	ns	0.958479	0.994181	B	B	Memory B	Mixed
ZNF141	ses_cd	0.00054849	ns	0.958483	0.994181	B	B	Memory B	Mixed
SKIL	ses_cd	0.000945367	ns	0.958492	0.994181	B	B	Memory B	Mixed
KPNB1	ses_cd	-0.000402601	ns	0.958712	0.994253	B	B	Memory B	Mixed
ATP7A	ses_cd	0.000966552	ns	0.958726	0.994253	B	B	Memory B	Mixed
AKAP8	ses_cd	-0.00068329	ns	0.958928	0.994309	B	B	Memory B	Mixed
ZNF174	ses_cd	-0.00142716	ns	0.958946	0.994309	B	B	Memory B	Mixed
PNRC2	ses_cd	-0.000646493	ns	0.959089	0.994357	B	B	Memory B	Mixed
ISOC2	ses_cd	-0.00118985	ns	0.959157	0.994357	B	B	Memory B	Mixed
SLC22A23	ses_cd	0.00268425	ns	0.959268	0.994387	B	B	Memory B	Mixed
FMNL1	ses_cd	0.000593369	ns	0.959511	0.994545	B	B	Memory B	Mixed
PFKL	ses_cd	0.0010475	ns	0.959676	0.994545	B	B	Memory B	Mixed
KLHL42	ses_cd	-0.000861766	ns	0.959782	0.994545	B	B	Memory B	Mixed
CPNE1	ses_cd	0.000763286	ns	0.959811	0.994545	B	B	Memory B	Mixed
ZNF778	ses_cd	0.00125617	ns	0.959864	0.994545	B	B	Memory B	Mixed
P4HTM	ses_cd	-0.00092238	ns	0.959975	0.994545	B	B	Memory B	Mixed
UBE2F-SCLY	ses_cd	0.00151357	ns	0.960005	0.994545	B	B	Memory B	Mixed
PRR12	ses_cd	-0.000830316	ns	0.960224	0.994545	B	B	Memory B	Mixed
R3HCC1	ses_cd	0.000843388	ns	0.960355	0.994545	B	B	Memory B	Mixed
CHMP4A	ses_cd	0.000563109	ns	0.960399	0.994545	B	B	Memory B	Mixed
FAM102A	ses_cd	0.000649326	ns	0.960524	0.994545	B	B	Memory B	Mixed
HSF5	ses_cd	0.00110488	ns	0.960539	0.994545	B	B	Memory B	Mixed
NRDE2	ses_cd	-0.000611333	ns	0.960575	0.994545	B	B	Memory B	Mixed
TGDS	ses_cd	0.000719679	ns	0.960575	0.994545	B	B	Memory B	Mixed
TMEM126A	ses_cd	-0.000701838	ns	0.960766	0.994653	B	B	Memory B	Mixed
SNRPD1	ses_cd	-0.000566811	ns	0.960844	0.994653	B	B	Memory B	Mixed
PTPN1	ses_cd	0.000525148	ns	0.960977	0.994706	B	B	Memory B	Mixed
RTN4	ses_cd	0.000476793	ns	0.961076	0.994722	B	B	Memory B	Mixed
MZT2B	ses_cd	-0.00075137	ns	0.961216	0.994735	B	B	Memory B	Mixed
ACER2	ses_cd	0.00145348	ns	0.961422	0.994735	B	B	Memory B	Mixed
AARSD1	ses_cd	0.000987495	ns	0.961554	0.994735	B	B	Memory B	Mixed
ME2	ses_cd	-0.000461618	ns	0.961561	0.994735	B	B	Memory B	Mixed
NUTF2	ses_cd	0.000673322	ns	0.96164	0.994735	B	B	Memory B	Mixed
NPIPB4	ses_cd	0.00107282	ns	0.961661	0.994735	B	B	Memory B	Mixed
LINC01480	ses_cd	0.00147234	ns	0.961691	0.994735	B	B	Memory B	Mixed
WDR83	ses_cd	-0.00085897	ns	0.961856	0.994735	B	B	Memory B	Mixed
AL078581.3	ses_cd	-0.00109388	ns	0.96196	0.994735	B	B	Memory B	Mixed
GBP3	ses_cd	-0.00115892	ns	0.962101	0.994735	B	B	Memory B	Mixed
USP5	ses_cd	-0.000964534	ns	0.962112	0.994735	B	B	Memory B	Mixed
GALNS	ses_cd	0.000956471	ns	0.962218	0.994735	B	B	Memory B	Mixed
KMT5A	ses_cd	-0.000766229	ns	0.962234	0.994735	B	B	Memory B	Mixed
TRG-AS1	ses_cd	-0.00173486	ns	0.962242	0.994735	B	B	Memory B	Mixed
UBFD1	ses_cd	-0.000862315	ns	0.962447	0.994857	B	B	Memory B	Mixed
DPH2	ses_cd	0.00127014	ns	0.962565	0.994857	B	B	Memory B	Mixed
C11orf24	ses_cd	0.00105267	ns	0.962608	0.994857	B	B	Memory B	Mixed
UBAC2-AS1	ses_cd	0.00132072	ns	0.962808	0.994923	B	B	Memory B	Mixed
GIGYF2	ses_cd	-0.000381095	ns	0.962988	0.994923	B	B	Memory B	Mixed
FAM149B1	ses_cd	-0.000653312	ns	0.963132	0.994923	B	B	Memory B	Mixed
HMGN3	ses_cd	-0.000529926	ns	0.963135	0.994923	B	B	Memory B	Mixed
RORA	ses_cd	-0.000653241	ns	0.963159	0.994923	B	B	Memory B	Mixed
TMEM168	ses_cd	-0.000442126	ns	0.963167	0.994923	B	B	Memory B	Mixed
INPP5K	ses_cd	0.000819491	ns	0.963506	0.995049	B	B	Memory B	Mixed
ARHGAP12	ses_cd	0.000661927	ns	0.96353	0.995049	B	B	Memory B	Mixed
TBC1D4	ses_cd	0.00205624	ns	0.963614	0.995049	B	B	Memory B	Mixed
H2AFV	ses_cd	-0.000421394	ns	0.963619	0.995049	B	B	Memory B	Mixed
WDR18	ses_cd	-0.000931319	ns	0.96371	0.995058	B	B	Memory B	Mixed
TMCO6	ses_cd	-0.00104726	ns	0.963822	0.995089	B	B	Memory B	Mixed
MR1	ses_cd	-0.00060158	ns	0.964008	0.995136	B	B	Memory B	Mixed
AL139120.1	ses_cd	0.00179099	ns	0.964461	0.995136	B	B	Memory B	Mixed
SLC25A3	ses_cd	0.000554722	ns	0.964571	0.995136	B	B	Memory B	Mixed
PEBP4	ses_cd	-0.000890486	ns	0.964764	0.995136	B	B	Memory B	Mixed
CCDC7	ses_cd	-0.000837922	ns	0.964938	0.995136	B	B	Memory B	Mixed
AC119428.2	ses_cd	0.000945412	ns	0.964947	0.995136	B	B	Memory B	Mixed
CEP97	ses_cd	0.000715639	ns	0.965101	0.995136	B	B	Memory B	Mixed
DISC1	ses_cd	0.00154556	ns	0.965245	0.995136	B	B	Memory B	Mixed
TBCA	ses_cd	0.000402723	ns	0.965378	0.995136	B	B	Memory B	Mixed
TMEM186	ses_cd	-0.000950536	ns	0.965425	0.995136	B	B	Memory B	Mixed
SLC7A1	ses_cd	0.000835974	ns	0.965441	0.995136	B	B	Memory B	Mixed
C2orf92	ses_cd	0.0011046	ns	0.9655	0.995136	B	B	Memory B	Mixed
RPL13A	ses_cd	-0.000894122	ns	0.965581	0.995136	B	B	Memory B	Mixed
ABHD17A	ses_cd	0.000553368	ns	0.965623	0.995136	B	B	Memory B	Mixed
CTCF	ses_cd	-0.000364848	ns	0.965663	0.995136	B	B	Memory B	Mixed
ENGASE	ses_cd	0.0014401	ns	0.965694	0.995136	B	B	Memory B	Mixed
CDKL3	ses_cd	-0.000787236	ns	0.965727	0.995136	B	B	Memory B	Mixed
LINC01435	ses_cd	-0.00235366	ns	0.965734	0.995136	B	B	Memory B	Mixed
EIF2B2	ses_cd	0.000809861	ns	0.965798	0.995136	B	B	Memory B	Mixed
NDUFC1	ses_cd	-0.000632074	ns	0.965912	0.995136	B	B	Memory B	Mixed
CHAMP1	ses_cd	-0.000538341	ns	0.966	0.995136	B	B	Memory B	Mixed
TMEM63A	ses_cd	-0.00056984	ns	0.966047	0.995136	B	B	Memory B	Mixed
PRB1	ses_cd	0.00176568	ns	0.966105	0.995136	B	B	Memory B	Mixed
HIST1H2BF	ses_cd	-0.00168833	ns	0.966146	0.995136	B	B	Memory B	Mixed
PLXNB2	ses_cd	0.00248818	ns	0.966177	0.995136	B	B	Memory B	Mixed
AC034102.5	ses_cd	0.00108881	ns	0.966239	0.995136	B	B	Memory B	Mixed
DPP7	ses_cd	-0.000571051	ns	0.966491	0.995136	B	B	Memory B	Mixed
WRAP53	ses_cd	-0.000988329	ns	0.966521	0.995136	B	B	Memory B	Mixed
POLE2	ses_cd	-0.000921397	ns	0.966562	0.995136	B	B	Memory B	Mixed
ZNF236-DT	ses_cd	-0.00080987	ns	0.966593	0.995136	B	B	Memory B	Mixed
AL391069.3	ses_cd	-0.00166397	ns	0.966642	0.995136	B	B	Memory B	Mixed
AC245452.1	ses_cd	-0.000956152	ns	0.96686	0.995136	B	B	Memory B	Mixed
HOMER3	ses_cd	0.00174232	ns	0.966955	0.995136	B	B	Memory B	Mixed
APOA1-AS	ses_cd	0.00134201	ns	0.966991	0.995136	B	B	Memory B	Mixed
GSPT2	ses_cd	-0.000667385	ns	0.967099	0.995136	B	B	Memory B	Mixed
AC009185.1	ses_cd	0.0015332	ns	0.96719	0.995136	B	B	Memory B	Mixed
KLHDC1	ses_cd	0.000678103	ns	0.967296	0.995136	B	B	Memory B	Mixed
FBXO33	ses_cd	-0.00059342	ns	0.967485	0.995136	B	B	Memory B	Mixed
GNAI2	ses_cd	0.000382908	ns	0.967597	0.995136	B	B	Memory B	Mixed
ZFR	ses_cd	0.000381505	ns	0.967608	0.995136	B	B	Memory B	Mixed
CAB39L	ses_cd	0.000956485	ns	0.967784	0.995136	B	B	Memory B	Mixed
MINK1	ses_cd	-0.000628105	ns	0.967787	0.995136	B	B	Memory B	Mixed
COMMD4	ses_cd	0.000790872	ns	0.967943	0.995136	B	B	Memory B	Mixed
GDF7	ses_cd	0.00183864	ns	0.967987	0.995136	B	B	Memory B	Mixed
CCDC85A	ses_cd	0.00262874	ns	0.968001	0.995136	B	B	Memory B	Mixed
CTNND1	ses_cd	0.00223588	ns	0.968073	0.995136	B	B	Memory B	Mixed
OXNAD1	ses_cd	-0.000625756	ns	0.968151	0.995136	B	B	Memory B	Mixed
MAP3K7	ses_cd	-0.000451096	ns	0.968172	0.995136	B	B	Memory B	Mixed
SLC9A9	ses_cd	-0.00053161	ns	0.968218	0.995136	B	B	Memory B	Mixed
TAF1A	ses_cd	0.000729762	ns	0.968271	0.995136	B	B	Memory B	Mixed
TMEM70	ses_cd	-0.000593929	ns	0.968319	0.995136	B	B	Memory B	Mixed
LIN7C	ses_cd	-0.000612387	ns	0.96837	0.995136	B	B	Memory B	Mixed
LCN8	ses_cd	-0.00291454	ns	0.968388	0.995136	B	B	Memory B	Mixed
NUDT14	ses_cd	-0.00105232	ns	0.968397	0.995136	B	B	Memory B	Mixed
KIF21A	ses_cd	-0.00121243	ns	0.968405	0.995136	B	B	Memory B	Mixed
ECSIT	ses_cd	0.000680496	ns	0.968659	0.995235	B	B	Memory B	Mixed
FIZ1	ses_cd	0.000910578	ns	0.968692	0.995235	B	B	Memory B	Mixed
PLCH2	ses_cd	0.00143985	ns	0.968753	0.995235	B	B	Memory B	Mixed
BRCA2	ses_cd	0.000791924	ns	0.968861	0.995235	B	B	Memory B	Mixed
TSC1	ses_cd	-0.000594903	ns	0.969179	0.995235	B	B	Memory B	Mixed
AL391839.1	ses_cd	0.000765685	ns	0.969275	0.995235	B	B	Memory B	Mixed
RPL15	ses_cd	0.000592933	ns	0.969389	0.995235	B	B	Memory B	Mixed
WDR37	ses_cd	0.000366835	ns	0.969404	0.995235	B	B	Memory B	Mixed
GLIPR1L1	ses_cd	-0.00140608	ns	0.969565	0.995235	B	B	Memory B	Mixed
YBX3	ses_cd	-0.00151805	ns	0.96964	0.995235	B	B	Memory B	Mixed
OSGEP	ses_cd	0.000375863	ns	0.970047	0.995235	B	B	Memory B	Mixed
ELAC1	ses_cd	-0.000913258	ns	0.970144	0.995235	B	B	Memory B	Mixed
HSF2	ses_cd	0.000684444	ns	0.970279	0.995235	B	B	Memory B	Mixed
IL20RB	ses_cd	0.000939224	ns	0.97033	0.995235	B	B	Memory B	Mixed
SUSD3	ses_cd	0.000502286	ns	0.970332	0.995235	B	B	Memory B	Mixed
ZNF786	ses_cd	0.000667378	ns	0.970336	0.995235	B	B	Memory B	Mixed
TRMT5	ses_cd	0.00086299	ns	0.970359	0.995235	B	B	Memory B	Mixed
TRAPPC6B	ses_cd	0.000563117	ns	0.970412	0.995235	B	B	Memory B	Mixed
CADPS	ses_cd	-0.00192663	ns	0.970758	0.995235	B	B	Memory B	Mixed
EIF2B1	ses_cd	-0.000483485	ns	0.970826	0.995235	B	B	Memory B	Mixed
AP002026.1	ses_cd	-0.00127313	ns	0.970838	0.995235	B	B	Memory B	Mixed
UPK2	ses_cd	-0.000874161	ns	0.970881	0.995235	B	B	Memory B	Mixed
UQCRB	ses_cd	-0.000557124	ns	0.970886	0.995235	B	B	Memory B	Mixed
KMO	ses_cd	-0.000602056	ns	0.971041	0.995235	B	B	Memory B	Mixed
PRH1	ses_cd	0.000502045	ns	0.971105	0.995235	B	B	Memory B	Mixed
API5	ses_cd	0.000375016	ns	0.971164	0.995235	B	B	Memory B	Mixed
ZNF446	ses_cd	-0.000975136	ns	0.971278	0.995235	B	B	Memory B	Mixed
ENSA	ses_cd	0.000299268	ns	0.971305	0.995235	B	B	Memory B	Mixed
TRAPPC5	ses_cd	0.00118611	ns	0.971314	0.995235	B	B	Memory B	Mixed
NAGPA	ses_cd	0.000610164	ns	0.971333	0.995235	B	B	Memory B	Mixed
RAB7A	ses_cd	0.000323521	ns	0.971408	0.995235	B	B	Memory B	Mixed
CCDC28B	ses_cd	0.000815095	ns	0.971496	0.995235	B	B	Memory B	Mixed
JRKL	ses_cd	0.000853592	ns	0.971504	0.995235	B	B	Memory B	Mixed
PEMT	ses_cd	0.000844973	ns	0.971534	0.995235	B	B	Memory B	Mixed
ADNP2	ses_cd	0.000637822	ns	0.971583	0.995235	B	B	Memory B	Mixed
MED20	ses_cd	0.000962223	ns	0.971831	0.995235	B	B	Memory B	Mixed
VCPIP1	ses_cd	0.000514712	ns	0.971837	0.995235	B	B	Memory B	Mixed
FNDC3A	ses_cd	0.000333839	ns	0.971838	0.995235	B	B	Memory B	Mixed
ACSM6	ses_cd	-0.00105326	ns	0.971884	0.995235	B	B	Memory B	Mixed
RAB34	ses_cd	0.00129985	ns	0.971907	0.995235	B	B	Memory B	Mixed
ZFP91	ses_cd	0.000546728	ns	0.971934	0.995235	B	B	Memory B	Mixed
PSIP1	ses_cd	-0.000339344	ns	0.972014	0.995235	B	B	Memory B	Mixed
P2RX5-TAX1BP3	ses_cd	-0.000772166	ns	0.972108	0.995235	B	B	Memory B	Mixed
THBS4	ses_cd	-0.000894115	ns	0.972218	0.995235	B	B	Memory B	Mixed
PLEKHA8	ses_cd	-0.000688088	ns	0.972223	0.995235	B	B	Memory B	Mixed
MYCBP	ses_cd	0.000718285	ns	0.972297	0.995235	B	B	Memory B	Mixed
AMZ2	ses_cd	-0.000645297	ns	0.972477	0.995249	B	B	Memory B	Mixed
PANK4	ses_cd	0.000712193	ns	0.972634	0.995249	B	B	Memory B	Mixed
MYL5	ses_cd	-0.000972523	ns	0.972726	0.995249	B	B	Memory B	Mixed
ZNF420	ses_cd	-0.000480069	ns	0.972764	0.995249	B	B	Memory B	Mixed
SLC46A3	ses_cd	0.000649692	ns	0.972873	0.995249	B	B	Memory B	Mixed
TM2D2	ses_cd	-0.000678444	ns	0.9729	0.995249	B	B	Memory B	Mixed
ADAM9	ses_cd	0.00153258	ns	0.972924	0.995249	B	B	Memory B	Mixed
PPP1R3F	ses_cd	-0.000672136	ns	0.972971	0.995249	B	B	Memory B	Mixed
SEMA6A	ses_cd	0.00193756	ns	0.973131	0.995329	B	B	Memory B	Mixed
GLIPR2	ses_cd	0.000512375	ns	0.973432	0.995552	B	B	Memory B	Mixed
AC011476.3	ses_cd	0.000923782	ns	0.973679	0.99557	B	B	Memory B	Mixed
GTPBP2	ses_cd	0.000458381	ns	0.973683	0.99557	B	B	Memory B	Mixed
ZDBF2	ses_cd	-0.000620983	ns	0.974017	0.99557	B	B	Memory B	Mixed
POLR3K	ses_cd	-0.000473319	ns	0.97405	0.99557	B	B	Memory B	Mixed
TPRN	ses_cd	0.00171824	ns	0.974056	0.99557	B	B	Memory B	Mixed
UBA52	ses_cd	0.000498019	ns	0.974083	0.99557	B	B	Memory B	Mixed
ZNF79	ses_cd	0.000836917	ns	0.974107	0.99557	B	B	Memory B	Mixed
NSMAF	ses_cd	-0.000343531	ns	0.974126	0.99557	B	B	Memory B	Mixed
UTP15	ses_cd	-0.000777665	ns	0.974369	0.99557	B	B	Memory B	Mixed
SBF1	ses_cd	0.000585986	ns	0.974406	0.99557	B	B	Memory B	Mixed
FNBP1L	ses_cd	0.00190682	ns	0.974468	0.99557	B	B	Memory B	Mixed
SAR1B	ses_cd	0.000387622	ns	0.974601	0.99557	B	B	Memory B	Mixed
ORMDL2	ses_cd	-0.000478784	ns	0.974647	0.99557	B	B	Memory B	Mixed
RASSF7	ses_cd	-0.00105268	ns	0.974662	0.99557	B	B	Memory B	Mixed
TMEM14B	ses_cd	0.000371661	ns	0.974702	0.99557	B	B	Memory B	Mixed
GOLGA4	ses_cd	-0.000363205	ns	0.974977	0.99557	B	B	Memory B	Mixed
CC2D1A	ses_cd	0.000642728	ns	0.975062	0.99557	B	B	Memory B	Mixed
RPS27L	ses_cd	0.00042017	ns	0.975124	0.99557	B	B	Memory B	Mixed
C2orf42	ses_cd	0.000501515	ns	0.975192	0.99557	B	B	Memory B	Mixed
CAMK2N1	ses_cd	-0.00159833	ns	0.975254	0.99557	B	B	Memory B	Mixed
AC005165.1	ses_cd	-0.00121469	ns	0.975322	0.99557	B	B	Memory B	Mixed
NECAP1	ses_cd	-0.000483617	ns	0.975707	0.99557	B	B	Memory B	Mixed
AP002748.3	ses_cd	0.000750277	ns	0.975741	0.99557	B	B	Memory B	Mixed
H2AFY	ses_cd	-0.000446098	ns	0.975763	0.99557	B	B	Memory B	Mixed
SARS	ses_cd	0.000332651	ns	0.975774	0.99557	B	B	Memory B	Mixed
ZNF287	ses_cd	-0.000736775	ns	0.975809	0.99557	B	B	Memory B	Mixed
AKAP2	ses_cd	-0.000944463	ns	0.975839	0.99557	B	B	Memory B	Mixed
CHCHD4	ses_cd	0.000684608	ns	0.975879	0.99557	B	B	Memory B	Mixed
STAM-AS1	ses_cd	-0.00114246	ns	0.975903	0.99557	B	B	Memory B	Mixed
ARMC2	ses_cd	0.000642043	ns	0.975926	0.99557	B	B	Memory B	Mixed
LONRF1	ses_cd	-0.000439595	ns	0.976201	0.995766	B	B	Memory B	Mixed
JTB	ses_cd	-0.000344915	ns	0.976443	0.995928	B	B	Memory B	Mixed
RCOR3	ses_cd	0.000296741	ns	0.976557	0.995928	B	B	Memory B	Mixed
PECR	ses_cd	0.000504988	ns	0.976607	0.995928	B	B	Memory B	Mixed
ARRDC2	ses_cd	-0.000466682	ns	0.976815	0.995974	B	B	Memory B	Mixed
URB2	ses_cd	-0.000582107	ns	0.976818	0.995974	B	B	Memory B	Mixed
TARS2	ses_cd	-0.000466992	ns	0.976979	0.995981	B	B	Memory B	Mixed
NAA80	ses_cd	-0.000787686	ns	0.976989	0.995981	B	B	Memory B	Mixed
MICU1	ses_cd	0.000321001	ns	0.97726	0.996025	B	B	Memory B	Mixed
UBA3	ses_cd	-0.000313896	ns	0.977384	0.996025	B	B	Memory B	Mixed
IRAK3	ses_cd	0.00148446	ns	0.977558	0.996025	B	B	Memory B	Mixed
ANGEL2	ses_cd	-0.000357703	ns	0.977575	0.996025	B	B	Memory B	Mixed
HIST1H2BN	ses_cd	0.000806674	ns	0.977608	0.996025	B	B	Memory B	Mixed
DHX8	ses_cd	0.000338024	ns	0.977724	0.996025	B	B	Memory B	Mixed
CCNY	ses_cd	-0.000246489	ns	0.977857	0.996025	B	B	Memory B	Mixed
IRF5	ses_cd	-0.000535688	ns	0.97801	0.996025	B	B	Memory B	Mixed
TMEM218	ses_cd	0.000467056	ns	0.978058	0.996025	B	B	Memory B	Mixed
CCNJ	ses_cd	0.00062173	ns	0.978084	0.996025	B	B	Memory B	Mixed
AC007952.7	ses_cd	-0.00115064	ns	0.978131	0.996025	B	B	Memory B	Mixed
TASP1	ses_cd	-0.000289187	ns	0.978162	0.996025	B	B	Memory B	Mixed
TPM4	ses_cd	0.000261896	ns	0.978539	0.996025	B	B	Memory B	Mixed
RCL1	ses_cd	0.000385148	ns	0.978562	0.996025	B	B	Memory B	Mixed
PFKM	ses_cd	-0.000564387	ns	0.978575	0.996025	B	B	Memory B	Mixed
OMG	ses_cd	0.000720227	ns	0.978618	0.996025	B	B	Memory B	Mixed
TFEB	ses_cd	0.000315988	ns	0.97874	0.996025	B	B	Memory B	Mixed
AC091959.3	ses_cd	0.000681928	ns	0.97878	0.996025	B	B	Memory B	Mixed
DPH3	ses_cd	-0.000481845	ns	0.978782	0.996025	B	B	Memory B	Mixed
SNX25	ses_cd	0.000327544	ns	0.978846	0.996025	B	B	Memory B	Mixed
RIMKLB	ses_cd	-0.000549028	ns	0.978881	0.996025	B	B	Memory B	Mixed
POLI	ses_cd	-0.000508615	ns	0.978923	0.996025	B	B	Memory B	Mixed
MTFR1L	ses_cd	0.000565561	ns	0.978931	0.996025	B	B	Memory B	Mixed
TNFRSF10A	ses_cd	-0.00029747	ns	0.979029	0.996039	B	B	Memory B	Mixed
TRAM1	ses_cd	0.000243054	ns	0.979165	0.996094	B	B	Memory B	Mixed
TM9SF4	ses_cd	0.000290781	ns	0.979361	0.996193	B	B	Memory B	Mixed
ZNF649	ses_cd	0.000531949	ns	0.979427	0.996193	B	B	Memory B	Mixed
RPS25	ses_cd	-0.000385549	ns	0.979856	0.996545	B	B	Memory B	Mixed
NME9	ses_cd	-0.000532738	ns	0.980175	0.996608	B	B	Memory B	Mixed
RPS27	ses_cd	0.000492936	ns	0.980519	0.996608	B	B	Memory B	Mixed
ANKRD13D	ses_cd	-0.000350894	ns	0.980533	0.996608	B	B	Memory B	Mixed
LSM8	ses_cd	0.000241769	ns	0.980651	0.996608	B	B	Memory B	Mixed
TMEM263	ses_cd	0.000475523	ns	0.980651	0.996608	B	B	Memory B	Mixed
NDUFB7	ses_cd	0.000337639	ns	0.98071	0.996608	B	B	Memory B	Mixed
DNAH11	ses_cd	-0.000543426	ns	0.980733	0.996608	B	B	Memory B	Mixed
SAMD12	ses_cd	-0.000632901	ns	0.980764	0.996608	B	B	Memory B	Mixed
BACE1	ses_cd	-0.00059209	ns	0.980783	0.996608	B	B	Memory B	Mixed
MINDY2	ses_cd	0.000352334	ns	0.980815	0.996608	B	B	Memory B	Mixed
LMNB2	ses_cd	-0.000756898	ns	0.980868	0.996608	B	B	Memory B	Mixed
LMAN2	ses_cd	0.000273596	ns	0.980926	0.996608	B	B	Memory B	Mixed
AC003006.1	ses_cd	-0.000541625	ns	0.981052	0.996608	B	B	Memory B	Mixed
DRG2	ses_cd	0.00032989	ns	0.98115	0.996608	B	B	Memory B	Mixed
ATP5MC1	ses_cd	0.000403706	ns	0.981157	0.996608	B	B	Memory B	Mixed
SPDYE5	ses_cd	0.000561776	ns	0.981446	0.99675	B	B	Memory B	Mixed
NDUFA11	ses_cd	0.00031359	ns	0.981527	0.99675	B	B	Memory B	Mixed
PTP4A1	ses_cd	-0.000855559	ns	0.981545	0.99675	B	B	Memory B	Mixed
ZNF106	ses_cd	0.000225278	ns	0.9817	0.996823	B	B	Memory B	Mixed
SNX10	ses_cd	-0.000227121	ns	0.981852	0.996846	B	B	Memory B	Mixed
FHIT	ses_cd	0.000341481	ns	0.981914	0.996846	B	B	Memory B	Mixed
AC005786.3	ses_cd	-0.000510577	ns	0.982059	0.996846	B	B	Memory B	Mixed
THAP5	ses_cd	0.000355039	ns	0.982082	0.996846	B	B	Memory B	Mixed
YARS	ses_cd	0.0003345	ns	0.982136	0.996846	B	B	Memory B	Mixed
AL138752.2	ses_cd	0.000297396	ns	0.982241	0.996846	B	B	Memory B	Mixed
CD72	ses_cd	-0.000366308	ns	0.982321	0.996846	B	B	Memory B	Mixed
AL031846.2	ses_cd	0.000555493	ns	0.982606	0.996846	B	B	Memory B	Mixed
MPP1	ses_cd	0.000933701	ns	0.982707	0.996846	B	B	Memory B	Mixed
ZNF791	ses_cd	0.000261643	ns	0.982865	0.996846	B	B	Memory B	Mixed
SLU7	ses_cd	0.000226009	ns	0.982924	0.996846	B	B	Memory B	Mixed
AFTPH	ses_cd	-0.000208606	ns	0.98293	0.996846	B	B	Memory B	Mixed
AC087190.1	ses_cd	-0.000526415	ns	0.98309	0.996846	B	B	Memory B	Mixed
ACBD4	ses_cd	-0.000476426	ns	0.983104	0.996846	B	B	Memory B	Mixed
DNAJC13	ses_cd	-0.000227412	ns	0.983309	0.996846	B	B	Memory B	Mixed
TESK2	ses_cd	0.000421583	ns	0.98338	0.996846	B	B	Memory B	Mixed
SLC17A9	ses_cd	0.000579157	ns	0.983483	0.996846	B	B	Memory B	Mixed
ATP6V1C1	ses_cd	0.000249325	ns	0.983657	0.996846	B	B	Memory B	Mixed
KIAA0319	ses_cd	0.000767659	ns	0.983756	0.996846	B	B	Memory B	Mixed
NSUN5	ses_cd	-0.000273799	ns	0.983868	0.996846	B	B	Memory B	Mixed
SLC25A17	ses_cd	-0.000268629	ns	0.983883	0.996846	B	B	Memory B	Mixed
AP4B1	ses_cd	-0.000355136	ns	0.983919	0.996846	B	B	Memory B	Mixed
LINC02201	ses_cd	0.000854441	ns	0.983926	0.996846	B	B	Memory B	Mixed
RHOBTB3	ses_cd	0.000780113	ns	0.983999	0.996846	B	B	Memory B	Mixed
LHX4	ses_cd	-0.000652829	ns	0.984015	0.996846	B	B	Memory B	Mixed
SPON1	ses_cd	0.000526719	ns	0.984118	0.996846	B	B	Memory B	Mixed
HDDC2	ses_cd	0.000278469	ns	0.984141	0.996846	B	B	Memory B	Mixed
SLC48A1	ses_cd	-0.000760403	ns	0.984387	0.996846	B	B	Memory B	Mixed
SLX4	ses_cd	0.000448335	ns	0.984408	0.996846	B	B	Memory B	Mixed
ENO1	ses_cd	-0.000223888	ns	0.984537	0.996846	B	B	Memory B	Mixed
SNTB2	ses_cd	0.000357783	ns	0.98461	0.996846	B	B	Memory B	Mixed
AP4B1-AS1	ses_cd	0.000458932	ns	0.984781	0.996846	B	B	Memory B	Mixed
CISD3	ses_cd	0.000551209	ns	0.984913	0.996846	B	B	Memory B	Mixed
RFFL	ses_cd	0.000355863	ns	0.984938	0.996846	B	B	Memory B	Mixed
KCNH8	ses_cd	0.000601727	ns	0.984945	0.996846	B	B	Memory B	Mixed
C15orf40	ses_cd	-0.000206616	ns	0.985012	0.996846	B	B	Memory B	Mixed
PRKACB	ses_cd	0.000208029	ns	0.985224	0.996846	B	B	Memory B	Mixed
AC092140.1	ses_cd	-0.000422645	ns	0.985288	0.996846	B	B	Memory B	Mixed
AC008758.6	ses_cd	-0.000672919	ns	0.985337	0.996846	B	B	Memory B	Mixed
ACTR1A	ses_cd	0.000261686	ns	0.985392	0.996846	B	B	Memory B	Mixed
TUBB6	ses_cd	0.000800678	ns	0.985408	0.996846	B	B	Memory B	Mixed
ZFAT	ses_cd	0.000329704	ns	0.985429	0.996846	B	B	Memory B	Mixed
PROCR	ses_cd	-0.000401767	ns	0.985577	0.996846	B	B	Memory B	Mixed
C3orf38	ses_cd	0.00016654	ns	0.985718	0.996846	B	B	Memory B	Mixed
SLFN12	ses_cd	0.000510039	ns	0.985742	0.996846	B	B	Memory B	Mixed
AMMECR1L	ses_cd	-0.000337302	ns	0.985819	0.996846	B	B	Memory B	Mixed
STRBP	ses_cd	0.000201717	ns	0.985864	0.996846	B	B	Memory B	Mixed
HELLS	ses_cd	-0.000487071	ns	0.986006	0.996846	B	B	Memory B	Mixed
DNAJB9	ses_cd	0.000314435	ns	0.986136	0.996846	B	B	Memory B	Mixed
SLC15A4	ses_cd	-0.000197518	ns	0.986143	0.996846	B	B	Memory B	Mixed
IFI27L1	ses_cd	-0.000541751	ns	0.986307	0.996846	B	B	Memory B	Mixed
RNPEPL1	ses_cd	0.000254275	ns	0.986504	0.996846	B	B	Memory B	Mixed
AC016065.1	ses_cd	-0.000529145	ns	0.986529	0.996846	B	B	Memory B	Mixed
AL365273.2	ses_cd	-0.000256888	ns	0.986538	0.996846	B	B	Memory B	Mixed
ARID4B	ses_cd	-0.000128852	ns	0.986645	0.996846	B	B	Memory B	Mixed
MILR1	ses_cd	0.00073383	ns	0.986717	0.996846	B	B	Memory B	Mixed
NCF4	ses_cd	0.000224999	ns	0.986732	0.996846	B	B	Memory B	Mixed
XPOT	ses_cd	0.000193543	ns	0.986749	0.996846	B	B	Memory B	Mixed
GPR18	ses_cd	-0.000232949	ns	0.986779	0.996846	B	B	Memory B	Mixed
AC016831.5	ses_cd	0.00035779	ns	0.987146	0.996846	B	B	Memory B	Mixed
WHAMM	ses_cd	-0.000191087	ns	0.98722	0.996846	B	B	Memory B	Mixed
PCBP4	ses_cd	-0.000497171	ns	0.987231	0.996846	B	B	Memory B	Mixed
NSF	ses_cd	0.000191112	ns	0.987234	0.996846	B	B	Memory B	Mixed
AL590705.1	ses_cd	0.000600507	ns	0.987274	0.996846	B	B	Memory B	Mixed
PSME4	ses_cd	-0.000193783	ns	0.987315	0.996846	B	B	Memory B	Mixed
HIBCH	ses_cd	-0.000159108	ns	0.987316	0.996846	B	B	Memory B	Mixed
CARNS1	ses_cd	-0.00057794	ns	0.987323	0.996846	B	B	Memory B	Mixed
MUTYH	ses_cd	0.000287563	ns	0.987418	0.996846	B	B	Memory B	Mixed
SELENOT	ses_cd	0.000128048	ns	0.987425	0.996846	B	B	Memory B	Mixed
TTC12	ses_cd	-0.00024501	ns	0.987811	0.996887	B	B	Memory B	Mixed
AP002336.2	ses_cd	0.000247386	ns	0.987836	0.996887	B	B	Memory B	Mixed
ECM2	ses_cd	0.000477307	ns	0.987842	0.996887	B	B	Memory B	Mixed
ZNF451	ses_cd	-0.000133872	ns	0.987852	0.996887	B	B	Memory B	Mixed
MTCH2	ses_cd	-0.000196559	ns	0.988053	0.996887	B	B	Memory B	Mixed
TP53BP2	ses_cd	0.000211255	ns	0.988142	0.996887	B	B	Memory B	Mixed
AC007952.4	ses_cd	-0.000554235	ns	0.988166	0.996887	B	B	Memory B	Mixed
DUT	ses_cd	0.000167142	ns	0.988198	0.996887	B	B	Memory B	Mixed
EFCAB13	ses_cd	-0.000217696	ns	0.988209	0.996887	B	B	Memory B	Mixed
ZDHHC24	ses_cd	-0.000163133	ns	0.988366	0.996962	B	B	Memory B	Mixed
AC006504.2	ses_cd	-0.000580618	ns	0.988488	0.997002	B	B	Memory B	Mixed
HIST1H1D	ses_cd	-0.000542133	ns	0.9887	0.997111	B	B	Memory B	Mixed
FANCD2OS	ses_cd	0.000397348	ns	0.988762	0.997111	B	B	Memory B	Mixed
AGFG2	ses_cd	0.000309874	ns	0.988969	0.997173	B	B	Memory B	Mixed
OPA1-AS1	ses_cd	0.00041841	ns	0.989114	0.997173	B	B	Memory B	Mixed
BRD2	ses_cd	0.000133868	ns	0.989165	0.997173	B	B	Memory B	Mixed
DUS3L	ses_cd	0.000281416	ns	0.989206	0.997173	B	B	Memory B	Mixed
GALNT7	ses_cd	0.000389369	ns	0.989476	0.997173	B	B	Memory B	Mixed
ICMT	ses_cd	-0.000344474	ns	0.989562	0.997173	B	B	Memory B	Mixed
DUS2	ses_cd	-0.000160785	ns	0.989817	0.997173	B	B	Memory B	Mixed
ZNF559-ZNF177	ses_cd	0.000393193	ns	0.989874	0.997173	B	B	Memory B	Mixed
TADA2B	ses_cd	0.000206171	ns	0.989926	0.997173	B	B	Memory B	Mixed
UBE2M	ses_cd	0.000159117	ns	0.989932	0.997173	B	B	Memory B	Mixed
TULP3	ses_cd	-0.000254819	ns	0.990011	0.997173	B	B	Memory B	Mixed
RBM14-RBM4	ses_cd	-0.000193711	ns	0.990139	0.997173	B	B	Memory B	Mixed
DTD2	ses_cd	-0.000333508	ns	0.990239	0.997173	B	B	Memory B	Mixed
OSBPL9	ses_cd	-0.000117038	ns	0.990268	0.997173	B	B	Memory B	Mixed
ZNF652	ses_cd	-0.000143932	ns	0.990334	0.997173	B	B	Memory B	Mixed
UBE2D2	ses_cd	-9.61343e-05	ns	0.990344	0.997173	B	B	Memory B	Mixed
CPPED1	ses_cd	-0.000242916	ns	0.990355	0.997173	B	B	Memory B	Mixed
G3BP2	ses_cd	9.77388e-05	ns	0.990461	0.997173	B	B	Memory B	Mixed
LINC00278	ses_cd	0.000280937	ns	0.990534	0.997173	B	B	Memory B	Mixed
MRM3	ses_cd	0.000244311	ns	0.990834	0.997173	B	B	Memory B	Mixed
RPS15	ses_cd	0.000156781	ns	0.990853	0.997173	B	B	Memory B	Mixed
POLR2J2	ses_cd	-0.000451745	ns	0.99109	0.997173	B	B	Memory B	Mixed
NEO1	ses_cd	0.00067439	ns	0.99114	0.997173	B	B	Memory B	Mixed
SLC25A25	ses_cd	0.000188902	ns	0.991244	0.997173	B	B	Memory B	Mixed
IGHG1	ses_cd	-0.000288886	ns	0.991247	0.997173	B	B	Memory B	Mixed
AC005537.1	ses_cd	-0.00072195	ns	0.991279	0.997173	B	B	Memory B	Mixed
GDAP1	ses_cd	-0.000207781	ns	0.991285	0.997173	B	B	Memory B	Mixed
PTGR2	ses_cd	0.000464007	ns	0.991318	0.997173	B	B	Memory B	Mixed
ASTN2	ses_cd	-0.000193573	ns	0.991327	0.997173	B	B	Memory B	Mixed
NMRK1	ses_cd	-0.00024334	ns	0.991353	0.997173	B	B	Memory B	Mixed
AC007014.1	ses_cd	-0.000246277	ns	0.991386	0.997173	B	B	Memory B	Mixed
AC116407.2	ses_cd	-0.000396808	ns	0.991527	0.997231	B	B	Memory B	Mixed
THADA	ses_cd	0.000100398	ns	0.991712	0.997334	B	B	Memory B	Mixed
EIF3I	ses_cd	-0.000119377	ns	0.992358	0.997901	B	B	Memory B	Mixed
RNF8	ses_cd	-0.000121699	ns	0.992472	0.99791	B	B	Memory B	Mixed
GHITM	ses_cd	-0.000115435	ns	0.992603	0.99791	B	B	Memory B	Mixed
SULT1A1	ses_cd	0.000521911	ns	0.992615	0.99791	B	B	Memory B	Mixed
MIER1	ses_cd	-6.80687e-05	ns	0.992811	0.998024	B	B	Memory B	Mixed
C12orf60	ses_cd	-0.000266793	ns	0.992901	0.998031	B	B	Memory B	Mixed
EIF1B	ses_cd	-0.000108652	ns	0.993026	0.998056	B	B	Memory B	Mixed
CYB5R4	ses_cd	-7.17351e-05	ns	0.993092	0.998056	B	B	Memory B	Mixed
RABAC1	ses_cd	-0.000114921	ns	0.993409	0.998292	B	B	Memory B	Mixed
EIF3E	ses_cd	8.96355e-05	ns	0.993516	0.998316	B	B	Memory B	Mixed
SLC38A4	ses_cd	0.000356378	ns	0.993692	0.998372	B	B	Memory B	Mixed
SLC19A1	ses_cd	-0.000259571	ns	0.993795	0.998372	B	B	Memory B	Mixed
HCLS1	ses_cd	5.19801e-05	ns	0.994035	0.998372	B	B	Memory B	Mixed
PPP5D1	ses_cd	0.000194897	ns	0.994071	0.998372	B	B	Memory B	Mixed
AC004951.1	ses_cd	-0.000177482	ns	0.994153	0.998372	B	B	Memory B	Mixed
CDK11A	ses_cd	-0.000124512	ns	0.994201	0.998372	B	B	Memory B	Mixed
VKORC1L1	ses_cd	0.00011206	ns	0.994271	0.998372	B	B	Memory B	Mixed
SESN1	ses_cd	-0.0001068	ns	0.994337	0.998372	B	B	Memory B	Mixed
GLYR1	ses_cd	-7.07026e-05	ns	0.994408	0.998372	B	B	Memory B	Mixed
HIST1H3A	ses_cd	0.000262233	ns	0.994488	0.998372	B	B	Memory B	Mixed
AKT3	ses_cd	-8.92814e-05	ns	0.994528	0.998372	B	B	Memory B	Mixed
SOGA1	ses_cd	0.000116675	ns	0.995011	0.998372	B	B	Memory B	Mixed
ZNF639	ses_cd	7.89316e-05	ns	0.995031	0.998372	B	B	Memory B	Mixed
LTBP4	ses_cd	0.000129546	ns	0.995066	0.998372	B	B	Memory B	Mixed
RABL3	ses_cd	8.72726e-05	ns	0.995074	0.998372	B	B	Memory B	Mixed
TTC28	ses_cd	0.00029624	ns	0.995122	0.998372	B	B	Memory B	Mixed
C16orf86	ses_cd	0.000195411	ns	0.99518	0.998372	B	B	Memory B	Mixed
NCOA1	ses_cd	-6.51738e-05	ns	0.995289	0.998372	B	B	Memory B	Mixed
DTX4	ses_cd	-0.000253188	ns	0.995385	0.998372	B	B	Memory B	Mixed
USP9Y	ses_cd	-0.000129988	ns	0.995444	0.998372	B	B	Memory B	Mixed
CASP8AP2	ses_cd	-6.72308e-05	ns	0.99548	0.998372	B	B	Memory B	Mixed
METTL4	ses_cd	-6.67014e-05	ns	0.99557	0.998372	B	B	Memory B	Mixed
AP3S1	ses_cd	-6.27676e-05	ns	0.995599	0.998372	B	B	Memory B	Mixed
ZSCAN16-AS1	ses_cd	8.54756e-05	ns	0.995603	0.998372	B	B	Memory B	Mixed
WDR91	ses_cd	0.000111493	ns	0.995641	0.998372	B	B	Memory B	Mixed
AL645568.1	ses_cd	7.2797e-05	ns	0.995876	0.998488	B	B	Memory B	Mixed
ULK1	ses_cd	0.000103236	ns	0.995922	0.998488	B	B	Memory B	Mixed
CENPB	ses_cd	-8.22041e-05	ns	0.996216	0.998667	B	B	Memory B	Mixed
NEDD8	ses_cd	5.85826e-05	ns	0.996312	0.998667	B	B	Memory B	Mixed
SCFD2	ses_cd	5.81771e-05	ns	0.996349	0.998667	B	B	Memory B	Mixed
AMZ1	ses_cd	6.76316e-05	ns	0.996839	0.999076	B	B	Memory B	Mixed
MRPL48	ses_cd	4.16523e-05	ns	0.997223	0.999218	B	B	Memory B	Mixed
MRPL17	ses_cd	-6.29984e-05	ns	0.997238	0.999218	B	B	Memory B	Mixed
KNSTRN	ses_cd	9.39195e-05	ns	0.997275	0.999218	B	B	Memory B	Mixed
ERICH6-AS1	ses_cd	-9.54954e-05	ns	0.997312	0.999218	B	B	Memory B	Mixed
DDX59	ses_cd	3.99346e-05	ns	0.997584	0.999359	B	B	Memory B	Mixed
LIMS1	ses_cd	3.65654e-05	ns	0.997721	0.999359	B	B	Memory B	Mixed
SVIP	ses_cd	-4.72047e-05	ns	0.997848	0.999359	B	B	Memory B	Mixed
INTS13	ses_cd	-3.92308e-05	ns	0.997862	0.999359	B	B	Memory B	Mixed
PFDN4	ses_cd	3.58335e-05	ns	0.997904	0.999359	B	B	Memory B	Mixed
SSR3	ses_cd	-3.17942e-05	ns	0.99795	0.999359	B	B	Memory B	Mixed
CAPS2	ses_cd	-5.14327e-05	ns	0.998239	0.999565	B	B	Memory B	Mixed
TCTN1	ses_cd	-3.54727e-05	ns	0.99838	0.999567	B	B	Memory B	Mixed
INSIG1	ses_cd	3.92955e-05	ns	0.998452	0.999567	B	B	Memory B	Mixed
PLAA	ses_cd	2.29709e-05	ns	0.998526	0.999567	B	B	Memory B	Mixed
TLR10	ses_cd	1.53621e-05	ns	0.998638	0.999567	B	B	Memory B	Mixed
LSM2	ses_cd	1.98885e-05	ns	0.998728	0.999567	B	B	Memory B	Mixed
AF241726.2	ses_cd	-4.30398e-05	ns	0.998805	0.999567	B	B	Memory B	Mixed
RBM15	ses_cd	2.4118e-05	ns	0.998821	0.999567	B	B	Memory B	Mixed
ASB8	ses_cd	-1.66481e-05	ns	0.99897	0.999612	B	B	Memory B	Mixed
GPR180	ses_cd	-2.36083e-05	ns	0.999044	0.999612	B	B	Memory B	Mixed
CLDN20	ses_cd	-3.09605e-05	ns	0.999147	0.999612	B	B	Memory B	Mixed
COA3	ses_cd	-1.76269e-05	ns	0.999197	0.999612	B	B	Memory B	Mixed
PER2	ses_cd	1.85475e-05	ns	0.999437	0.999765	B	B	Memory B	Mixed
TFDP1	ses_cd	9.58849e-06	ns	0.999517	0.999765	B	B	Memory B	Mixed
AEN	ses_cd	7.8103e-06	ns	0.999668	0.999771	B	B	Memory B	Mixed
GATAD2B	ses_cd	-4.4088e-06	ns	0.999688	0.999771	B	B	Memory B	Mixed
NBPF14	ses_cd	-3.23341e-06	ns	0.999873	0.999873	B	B	Memory B	Mixed
TMEM108	ses_cd:is_ti	-0.394795	Tissue-specific	3.97348e-08	0.000247184	B	B	Memory B	Mixed
CUBN	ses_cd:is_ti	0.574645	Tissue-specific	4.09855e-08	0.000247184	B	B	Memory B	Mixed
ATP8A1	ses_cd:is_ti	0.119361	Tissue-specific	8.22213e-07	0.00330584	B	B	Memory B	Mixed
DENND4A	ses_cd:is_ti	0.0964455	Tissue-specific	4.92284e-06	0.011413	B	B	Memory B	Mixed
A4GALT	ses_cd:is_ti	-0.382114	Tissue-specific	5.36285e-06	0.011413	B	B	Memory B	Mixed
SLAMF1	ses_cd:is_ti	0.177491	Tissue-specific	5.67715e-06	0.011413	B	B	Memory B	Mixed
STEAP1B	ses_cd:is_ti	0.206866	Tissue-specific	1.30945e-05	0.0197529	B	B	Memory B	Mixed
LYZ	ses_cd:is_ti	-0.351067	Tissue-specific	1.31009e-05	0.0197529	B	B	Memory B	Mixed
FRMD3	ses_cd:is_ti	0.41415	Tissue-specific	2.1817e-05	0.0260443	B	B	Memory B	Mixed
JAK2	ses_cd:is_ti	0.101199	Tissue-specific	2.23137e-05	0.0260443	B	B	Memory B	Mixed
GLS	ses_cd:is_ti	0.0650322	Tissue-specific	2.37513e-05	0.0260443	B	B	Memory B	Mixed
CD24	ses_cd:is_ti	-0.271892	Tissue-specific	3.47094e-05	0.0348887	B	B	Memory B	Mixed
ADD3	ses_cd:is_ti	0.0840201	Tissue-specific	3.94406e-05	0.0365948	B	B	Memory B	Mixed
TBC1D1	ses_cd:is_ti	0.0796799	Tissue-specific	4.25586e-05	0.0366672	B	B	Memory B	Mixed
BFSP2-AS1	ses_cd:is_ti	-0.332621	Tissue-specific	5.40796e-05	0.0420724	B	B	Memory B	Mixed
SIPA1L1	ses_cd:is_ti	0.0866654	Tissue-specific	5.58082e-05	0.0420724	B	B	Memory B	Mixed
LEAP2	ses_cd:is_ti	0.32889	Tissue-specific	6.5312e-05	0.0454453	B	B	Memory B	Mixed
SIRPG	ses_cd:is_ti	-0.350218	Tissue-specific	6.81158e-05	0.0454453	B	B	Memory B	Mixed
ITGA4	ses_cd:is_ti	0.0899108	Tissue-specific	7.25812e-05	0.0454453	B	B	Memory B	Mixed
RASGRP3	ses_cd:is_ti	0.122979	Tissue-specific	7.53528e-05	0.0454453	B	B	Memory B	Mixed
CAMP	ses_cd:is_ti	-0.276027	ns	9.05778e-05	0.0520261	B	B	Memory B	Mixed
GBP2	ses_cd:is_ti	0.229387	ns	9.65727e-05	0.0529482	B	B	Memory B	Mixed
TRAFD1	ses_cd:is_ti	0.105176	ns	0.000101389	0.0531721	B	B	Memory B	Mixed
SESTD1	ses_cd:is_ti	0.145281	ns	0.000106003	0.0532753	B	B	Memory B	Mixed
CRTC3	ses_cd:is_ti	0.0903189	ns	0.000120004	0.053643	B	B	Memory B	Mixed
MTSS1	ses_cd:is_ti	0.173619	ns	0.000120643	0.053643	B	B	Memory B	Mixed
TTC39C	ses_cd:is_ti	0.102168	ns	0.000122725	0.053643	B	B	Memory B	Mixed
PRKCA	ses_cd:is_ti	-0.226171	ns	0.000124524	0.053643	B	B	Memory B	Mixed
ASAP1	ses_cd:is_ti	0.0852721	ns	0.000139623	0.0565769	B	B	Memory B	Mixed
PCK2	ses_cd:is_ti	0.34001	ns	0.000140715	0.0565769	B	B	Memory B	Mixed
P2RY14	ses_cd:is_ti	0.239409	ns	0.000153463	0.0577035	B	B	Memory B	Mixed
AC138956.1	ses_cd:is_ti	-0.232318	ns	0.000157355	0.0577035	B	B	Memory B	Mixed
GNB4	ses_cd:is_ti	0.135018	ns	0.00016709	0.0577035	B	B	Memory B	Mixed
B3GAT2	ses_cd:is_ti	-0.179575	ns	0.000168644	0.0577035	B	B	Memory B	Mixed
RUNX1	ses_cd:is_ti	0.113404	ns	0.000171747	0.0577035	B	B	Memory B	Mixed
RASGRP1	ses_cd:is_ti	0.15483	ns	0.000172528	0.0577035	B	B	Memory B	Mixed
CASP10	ses_cd:is_ti	0.100755	ns	0.000180983	0.0577035	B	B	Memory B	Mixed
PPP1R14A	ses_cd:is_ti	0.265308	ns	0.000181789	0.0577035	B	B	Memory B	Mixed
DLEU2	ses_cd:is_ti	0.0899877	ns	0.000186643	0.0577252	B	B	Memory B	Mixed
PIKFYVE	ses_cd:is_ti	0.0651039	ns	0.000200079	0.0594612	B	B	Memory B	Mixed
EHD3	ses_cd:is_ti	0.141212	ns	0.000204755	0.0594612	B	B	Memory B	Mixed
BTLA	ses_cd:is_ti	0.1247	ns	0.000207045	0.0594612	B	B	Memory B	Mixed
SPOCK2	ses_cd:is_ti	-0.111153	ns	0.000230651	0.0632496	B	B	Memory B	Mixed
MATK	ses_cd:is_ti	-0.247028	ns	0.000230723	0.0632496	B	B	Memory B	Mixed
CBR1	ses_cd:is_ti	0.353306	ns	0.000265233	0.0702454	B	B	Memory B	Mixed
MAF	ses_cd:is_ti	-0.273222	ns	0.00026789	0.0702454	B	B	Memory B	Mixed
TNNI2	ses_cd:is_ti	-0.188426	ns	0.000277917	0.0707201	B	B	Memory B	Mixed
IGLC6	ses_cd:is_ti	0.421452	ns	0.000288823	0.0707201	B	B	Memory B	Mixed
SAP25	ses_cd:is_ti	-0.173158	ns	0.000294493	0.0707201	B	B	Memory B	Mixed
FBXW7	ses_cd:is_ti	0.0612374	ns	0.000296813	0.0707201	B	B	Memory B	Mixed
AC002480.4	ses_cd:is_ti	0.263903	ns	0.000299015	0.0707201	B	B	Memory B	Mixed
AC116366.3	ses_cd:is_ti	0.0754279	ns	0.000306088	0.0710006	B	B	Memory B	Mixed
GBP4	ses_cd:is_ti	0.214864	ns	0.000322168	0.0727744	B	B	Memory B	Mixed
AC006042.2	ses_cd:is_ti	-0.20968	ns	0.000325802	0.0727744	B	B	Memory B	Mixed
PLAC8	ses_cd:is_ti	0.109974	ns	0.000340676	0.0746794	B	B	Memory B	Mixed
IQSEC1	ses_cd:is_ti	0.0780422	ns	0.000346712	0.0746794	B	B	Memory B	Mixed
NFIX	ses_cd:is_ti	-0.178999	ns	0.000398144	0.0842528	B	B	Memory B	Mixed
DSP	ses_cd:is_ti	-0.323408	ns	0.000419081	0.0852376	B	B	Memory B	Mixed
BMP2K	ses_cd:is_ti	0.104073	ns	0.000433359	0.0852376	B	B	Memory B	Mixed
AL133342.1	ses_cd:is_ti	-0.168048	ns	0.000439275	0.0852376	B	B	Memory B	Mixed
RIPK2	ses_cd:is_ti	0.100927	ns	0.000442753	0.0852376	B	B	Memory B	Mixed
SYNPO	ses_cd:is_ti	0.278217	ns	0.00044306	0.0852376	B	B	Memory B	Mixed
ADAMDEC1	ses_cd:is_ti	-0.235747	ns	0.000445197	0.0852376	B	B	Memory B	Mixed
ZFR	ses_cd:is_ti	0.0520629	ns	0.000473269	0.0880839	B	B	Memory B	Mixed
TNR	ses_cd:is_ti	-0.15984	ns	0.000479054	0.0880839	B	B	Memory B	Mixed
CCDC141	ses_cd:is_ti	0.114634	ns	0.000481971	0.0880839	B	B	Memory B	Mixed
SOCS1	ses_cd:is_ti	0.204046	ns	0.000551338	0.0992573	B	B	Memory B	Mixed
SLC29A2	ses_cd:is_ti	-0.218035	ns	0.000578681	0.102648	B	B	Memory B	Mixed
AC008883.1	ses_cd:is_ti	-0.234426	ns	0.000611329	0.104447	B	B	Memory B	Mixed
P2RX7	ses_cd:is_ti	0.172605	ns	0.000616682	0.104447	B	B	Memory B	Mixed
KDM4D	ses_cd:is_ti	-0.235567	ns	0.000623437	0.104447	B	B	Memory B	Mixed
MYD88	ses_cd:is_ti	0.123239	ns	0.000623463	0.104447	B	B	Memory B	Mixed
IL23A	ses_cd:is_ti	-0.189234	ns	0.000643521	0.105939	B	B	Memory B	Mixed
COBLL1	ses_cd:is_ti	0.0630132	ns	0.000649934	0.105939	B	B	Memory B	Mixed
ISG20	ses_cd:is_ti	0.123898	ns	0.000677057	0.108889	B	B	Memory B	Mixed
PIP4K2A	ses_cd:is_ti	0.0501431	ns	0.000689798	0.109478	B	B	Memory B	Mixed
KCTD5	ses_cd:is_ti	-0.10534	ns	0.000789243	0.123348	B	B	Memory B	Mixed
STAT5A	ses_cd:is_ti	0.0814993	ns	0.000797643	0.123348	B	B	Memory B	Mixed
TBC1D16	ses_cd:is_ti	-0.192174	ns	0.00082472	0.12553	B	B	Memory B	Mixed
SLC9A3R1	ses_cd:is_ti	-0.0934795	ns	0.000832564	0.12553	B	B	Memory B	Mixed
AC008691.1	ses_cd:is_ti	0.161415	ns	0.000848467	0.125774	B	B	Memory B	Mixed
DERL3	ses_cd:is_ti	-0.167594	ns	0.000855036	0.125774	B	B	Memory B	Mixed
GBP1	ses_cd:is_ti	0.211872	ns	0.000911962	0.127573	B	B	Memory B	Mixed
MRPL44	ses_cd:is_ti	0.106016	ns	0.000926753	0.127573	B	B	Memory B	Mixed
CELF2	ses_cd:is_ti	0.0528664	ns	0.000936802	0.127573	B	B	Memory B	Mixed
BTN3A2	ses_cd:is_ti	0.0770673	ns	0.000939836	0.127573	B	B	Memory B	Mixed
BCL2L11	ses_cd:is_ti	0.105682	ns	0.000947803	0.127573	B	B	Memory B	Mixed
SLC37A2	ses_cd:is_ti	-0.202562	ns	0.00095015	0.127573	B	B	Memory B	Mixed
OLFM4	ses_cd:is_ti	-0.293705	ns	0.000970113	0.127573	B	B	Memory B	Mixed
POLE2	ses_cd:is_ti	-0.119086	ns	0.000972798	0.127573	B	B	Memory B	Mixed
EBF1	ses_cd:is_ti	0.0681553	ns	0.000974052	0.127573	B	B	Memory B	Mixed
HIST1H4J	ses_cd:is_ti	-0.223906	ns	0.000983591	0.127573	B	B	Memory B	Mixed
CHSY1	ses_cd:is_ti	0.0939122	ns	0.001006	0.127573	B	B	Memory B	Mixed
A2ML1-AS1	ses_cd:is_ti	-0.183994	ns	0.0010317	0.127573	B	B	Memory B	Mixed
SRGAP2	ses_cd:is_ti	0.0870462	ns	0.00103784	0.127573	B	B	Memory B	Mixed
GBP5	ses_cd:is_ti	0.202493	ns	0.00103825	0.127573	B	B	Memory B	Mixed
XRN1	ses_cd:is_ti	0.0647592	ns	0.00104578	0.127573	B	B	Memory B	Mixed
ALDH7A1	ses_cd:is_ti	-0.275432	ns	0.00105442	0.127573	B	B	Memory B	Mixed
BRD8	ses_cd:is_ti	-0.0964278	ns	0.00105598	0.127573	B	B	Memory B	Mixed
TMEM127	ses_cd:is_ti	-0.0895653	ns	0.00105764	0.127573	B	B	Memory B	Mixed
EFHD2	ses_cd:is_ti	-0.083404	ns	0.00113527	0.13261	B	B	Memory B	Mixed
CDC42SE2	ses_cd:is_ti	0.0512968	ns	0.00114073	0.13261	B	B	Memory B	Mixed
SAMD9L	ses_cd:is_ti	0.108836	ns	0.00115149	0.13261	B	B	Memory B	Mixed
ST14	ses_cd:is_ti	-0.309896	ns	0.00115509	0.13261	B	B	Memory B	Mixed
S1PR1	ses_cd:is_ti	0.16194	ns	0.00116087	0.13261	B	B	Memory B	Mixed
MBD2	ses_cd:is_ti	0.0446053	ns	0.00116537	0.13261	B	B	Memory B	Mixed
WDFY1	ses_cd:is_ti	0.078095	ns	0.00126947	0.142743	B	B	Memory B	Mixed
TBC1D8	ses_cd:is_ti	-0.159949	ns	0.00127808	0.142743	B	B	Memory B	Mixed
FLT3	ses_cd:is_ti	-0.244578	ns	0.00130447	0.143931	B	B	Memory B	Mixed
IL6	ses_cd:is_ti	0.206265	ns	0.00131259	0.143931	B	B	Memory B	Mixed
GLB1	ses_cd:is_ti	0.0622106	ns	0.00133401	0.144296	B	B	Memory B	Mixed
DGKD	ses_cd:is_ti	0.0766971	ns	0.00133984	0.144296	B	B	Memory B	Mixed
BRD4	ses_cd:is_ti	0.0526382	ns	0.00141316	0.150846	B	B	Memory B	Mixed
AC010275.1	ses_cd:is_ti	-0.237034	ns	0.00149141	0.155555	B	B	Memory B	Mixed
ZNF425	ses_cd:is_ti	-0.164479	ns	0.00149584	0.155555	B	B	Memory B	Mixed
STAT1	ses_cd:is_ti	0.191861	ns	0.00149597	0.155555	B	B	Memory B	Mixed
RAB27A	ses_cd:is_ti	0.106625	ns	0.00152157	0.156578	B	B	Memory B	Mixed
TFEB	ses_cd:is_ti	0.0613493	ns	0.00154083	0.156578	B	B	Memory B	Mixed
SLC5A11	ses_cd:is_ti	0.298776	ns	0.00154476	0.156578	B	B	Memory B	Mixed
PI4K2A	ses_cd:is_ti	-0.153495	ns	0.00159361	0.160185	B	B	Memory B	Mixed
ZNF532	ses_cd:is_ti	0.0772715	ns	0.00160886	0.16034	B	B	Memory B	Mixed
COTL1	ses_cd:is_ti	0.0527581	ns	0.00162174	0.16034	B	B	Memory B	Mixed
AC012309.1	ses_cd:is_ti	-0.139769	ns	0.00164072	0.160897	B	B	Memory B	Mixed
DEFA5	ses_cd:is_ti	-0.58478	ns	0.00166985	0.162433	B	B	Memory B	Mixed
VRK2	ses_cd:is_ti	0.0678559	ns	0.0017237	0.165164	B	B	Memory B	Mixed
EPB41L4A	ses_cd:is_ti	0.186645	ns	0.00172531	0.165164	B	B	Memory B	Mixed
HIST1H2AH	ses_cd:is_ti	-0.180019	ns	0.00175075	0.165501	B	B	Memory B	Mixed
PRB1	ses_cd:is_ti	-0.186595	ns	0.00175627	0.165501	B	B	Memory B	Mixed
ETNK1	ses_cd:is_ti	0.0516999	ns	0.00177672	0.16613	B	B	Memory B	Mixed
B4GALT1	ses_cd:is_ti	0.0669943	ns	0.00182194	0.169004	B	B	Memory B	Mixed
IL32	ses_cd:is_ti	-0.276334	ns	0.0018404	0.169004	B	B	Memory B	Mixed
EPSTI1	ses_cd:is_ti	0.125792	ns	0.00185443	0.169004	B	B	Memory B	Mixed
PARP14	ses_cd:is_ti	0.074801	ns	0.0018635	0.169004	B	B	Memory B	Mixed
CD46	ses_cd:is_ti	-0.0605928	ns	0.0019437	0.17083	B	B	Memory B	Mixed
TRIM33	ses_cd:is_ti	0.0546007	ns	0.00194391	0.17083	B	B	Memory B	Mixed
AC005520.2	ses_cd:is_ti	-0.178345	ns	0.00194546	0.17083	B	B	Memory B	Mixed
IFI27L1	ses_cd:is_ti	-0.172381	ns	0.00196205	0.17083	B	B	Memory B	Mixed
AC092902.3	ses_cd:is_ti	-0.25256	ns	0.00197366	0.17083	B	B	Memory B	Mixed
ZNF589	ses_cd:is_ti	-0.0965889	ns	0.00200614	0.17083	B	B	Memory B	Mixed
NLRC5	ses_cd:is_ti	0.0627704	ns	0.0020064	0.17083	B	B	Memory B	Mixed
ITPRIPL2	ses_cd:is_ti	-0.1664	ns	0.00201414	0.17083	B	B	Memory B	Mixed
RIPOR2	ses_cd:is_ti	0.0512311	ns	0.00202216	0.17083	B	B	Memory B	Mixed
AL354733.3	ses_cd:is_ti	-0.133982	ns	0.00204811	0.17083	B	B	Memory B	Mixed
NINJ2	ses_cd:is_ti	0.11729	ns	0.00205134	0.17083	B	B	Memory B	Mixed
TBK1	ses_cd:is_ti	0.0591541	ns	0.00206629	0.17083	B	B	Memory B	Mixed
AGO2	ses_cd:is_ti	0.069018	ns	0.00207857	0.17083	B	B	Memory B	Mixed
USP6NL	ses_cd:is_ti	0.0564047	ns	0.00208191	0.17083	B	B	Memory B	Mixed
NFATC2	ses_cd:is_ti	0.0708362	ns	0.00212198	0.172414	B	B	Memory B	Mixed
ARHGAP25	ses_cd:is_ti	0.0500375	ns	0.00215632	0.172414	B	B	Memory B	Mixed
ARHGEF3	ses_cd:is_ti	0.0876349	ns	0.00216883	0.172414	B	B	Memory B	Mixed
DUS3L	ses_cd:is_ti	-0.115946	ns	0.0021981	0.172414	B	B	Memory B	Mixed
GLYATL1	ses_cd:is_ti	-0.133732	ns	0.00221586	0.172414	B	B	Memory B	Mixed
AC073320.1	ses_cd:is_ti	-0.148779	ns	0.00222845	0.172414	B	B	Memory B	Mixed
SEC24D	ses_cd:is_ti	0.086979	ns	0.00223437	0.172414	B	B	Memory B	Mixed
TAP1	ses_cd:is_ti	0.0993928	ns	0.00223907	0.172414	B	B	Memory B	Mixed
PRKD3	ses_cd:is_ti	0.0526703	ns	0.00225742	0.172414	B	B	Memory B	Mixed
IRF2	ses_cd:is_ti	0.0470095	ns	0.00226235	0.172414	B	B	Memory B	Mixed
AC008731.1	ses_cd:is_ti	-0.125968	ns	0.00227242	0.172414	B	B	Memory B	Mixed
MAN2A1	ses_cd:is_ti	0.0562477	ns	0.00227558	0.172414	B	B	Memory B	Mixed
PRSS21	ses_cd:is_ti	-0.18045	ns	0.00228704	0.172414	B	B	Memory B	Mixed
PACSIN1	ses_cd:is_ti	-0.229836	ns	0.00231105	0.173142	B	B	Memory B	Mixed
FBXW4	ses_cd:is_ti	0.0568582	ns	0.00236059	0.175762	B	B	Memory B	Mixed
METRNL	ses_cd:is_ti	-0.197467	ns	0.00241735	0.178562	B	B	Memory B	Mixed
ARL4C	ses_cd:is_ti	0.0884562	ns	0.0024278	0.178562	B	B	Memory B	Mixed
SEC24B	ses_cd:is_ti	0.0563159	ns	0.00245758	0.179657	B	B	Memory B	Mixed
NAMPT	ses_cd:is_ti	-0.134821	ns	0.00247691	0.179979	B	B	Memory B	Mixed
PTPRB	ses_cd:is_ti	-0.171102	ns	0.00265115	0.19076	B	B	Memory B	Mixed
CD63	ses_cd:is_ti	-0.0864935	ns	0.00266797	0.19076	B	B	Memory B	Mixed
SIRPB1	ses_cd:is_ti	-0.213568	ns	0.00267394	0.19076	B	B	Memory B	Mixed
AC005498.3	ses_cd:is_ti	0.163632	ns	0.00269974	0.19076	B	B	Memory B	Mixed
IGKC	ses_cd:is_ti	-0.111855	ns	0.00270435	0.19076	B	B	Memory B	Mixed
ATP6V1A	ses_cd:is_ti	0.0672551	ns	0.00277028	0.193911	B	B	Memory B	Mixed
SELL	ses_cd:is_ti	0.0944413	ns	0.00278966	0.193911	B	B	Memory B	Mixed
TMEM177	ses_cd:is_ti	-0.136503	ns	0.00280538	0.193911	B	B	Memory B	Mixed
C1orf50	ses_cd:is_ti	-0.112206	ns	0.00281334	0.193911	B	B	Memory B	Mixed
AP000763.3	ses_cd:is_ti	0.0902389	ns	0.0028493	0.195269	B	B	Memory B	Mixed
SAMD4A	ses_cd:is_ti	0.0952207	ns	0.00286541	0.195269	B	B	Memory B	Mixed
FAS	ses_cd:is_ti	0.134712	ns	0.00290618	0.196403	B	B	Memory B	Mixed
SKA2	ses_cd:is_ti	0.0911088	ns	0.00291462	0.196403	B	B	Memory B	Mixed
SYNE2	ses_cd:is_ti	0.0805387	ns	0.00295075	0.196818	B	B	Memory B	Mixed
NEDD9	ses_cd:is_ti	0.069778	ns	0.00295342	0.196818	B	B	Memory B	Mixed
AC136604.2	ses_cd:is_ti	-0.133567	ns	0.00303288	0.199567	B	B	Memory B	Mixed
SPN	ses_cd:is_ti	-0.175071	ns	0.00304824	0.199567	B	B	Memory B	Mixed
OAT	ses_cd:is_ti	0.29282	ns	0.00305956	0.199567	B	B	Memory B	Mixed
STMN1	ses_cd:is_ti	-0.139304	ns	0.00306826	0.199567	B	B	Memory B	Mixed
ARRDC5	ses_cd:is_ti	0.144425	ns	0.00307739	0.199567	B	B	Memory B	Mixed
FMO5	ses_cd:is_ti	0.257593	ns	0.00311765	0.201097	B	B	Memory B	Mixed
SNX29	ses_cd:is_ti	0.0680625	ns	0.00315283	0.201493	B	B	Memory B	Mixed
GOLPH3	ses_cd:is_ti	0.0525722	ns	0.00316087	0.201493	B	B	Memory B	Mixed
AC005165.1	ses_cd:is_ti	-0.178271	ns	0.0031793	0.201493	B	B	Memory B	Mixed
SPATC1	ses_cd:is_ti	-0.185539	ns	0.00319062	0.201493	B	B	Memory B	Mixed
CD86	ses_cd:is_ti	0.106706	ns	0.003252	0.2043	B	B	Memory B	Mixed
SPECC1	ses_cd:is_ti	-0.154509	ns	0.003385	0.211028	B	B	Memory B	Mixed
PARP9	ses_cd:is_ti	0.110714	ns	0.00341187	0.211028	B	B	Memory B	Mixed
RUBCN	ses_cd:is_ti	0.0630008	ns	0.0034242	0.211028	B	B	Memory B	Mixed
AL049634.2	ses_cd:is_ti	-0.221488	ns	0.0034508	0.211028	B	B	Memory B	Mixed
AC026471.4	ses_cd:is_ti	-0.107813	ns	0.00345264	0.211028	B	B	Memory B	Mixed
IGLC7	ses_cd:is_ti	0.353025	ns	0.00346407	0.211028	B	B	Memory B	Mixed
DRAM1	ses_cd:is_ti	0.100979	ns	0.00349362	0.21114	B	B	Memory B	Mixed
AC108879.1	ses_cd:is_ti	-0.30622	ns	0.00350091	0.21114	B	B	Memory B	Mixed
PTMS	ses_cd:is_ti	-0.190775	ns	0.00355364	0.213254	B	B	Memory B	Mixed
FAM171A2	ses_cd:is_ti	-0.169282	ns	0.00360263	0.214363	B	B	Memory B	Mixed
PPP1CC	ses_cd:is_ti	0.0474691	ns	0.00360817	0.214363	B	B	Memory B	Mixed
GRK5	ses_cd:is_ti	0.0693987	ns	0.00364289	0.214363	B	B	Memory B	Mixed
AC027288.3	ses_cd:is_ti	0.218082	ns	0.00364321	0.214363	B	B	Memory B	Mixed
PCSK7	ses_cd:is_ti	0.0688992	ns	0.00369442	0.216321	B	B	Memory B	Mixed
UBP1	ses_cd:is_ti	0.0618745	ns	0.00374055	0.217964	B	B	Memory B	Mixed
GLTP	ses_cd:is_ti	0.0760704	ns	0.00381073	0.220986	B	B	Memory B	Mixed
RCL1	ses_cd:is_ti	0.0748942	ns	0.00389333	0.223668	B	B	Memory B	Mixed
USP54	ses_cd:is_ti	0.197078	ns	0.00389406	0.223668	B	B	Memory B	Mixed
DDHD1	ses_cd:is_ti	0.0546373	ns	0.00391654	0.223893	B	B	Memory B	Mixed
SPAG7	ses_cd:is_ti	-0.0662062	ns	0.00400863	0.228076	B	B	Memory B	Mixed
FOXN3	ses_cd:is_ti	0.052178	ns	0.00405073	0.228532	B	B	Memory B	Mixed
ENO3	ses_cd:is_ti	-0.15645	ns	0.00405454	0.228532	B	B	Memory B	Mixed
DOPEY1	ses_cd:is_ti	0.0555807	ns	0.00411702	0.230937	B	B	Memory B	Mixed
TMEM131L	ses_cd:is_ti	0.0515231	ns	0.00415251	0.230937	B	B	Memory B	Mixed
ACSL4	ses_cd:is_ti	0.0621456	ns	0.00415465	0.230937	B	B	Memory B	Mixed
ZMYM5	ses_cd:is_ti	0.0670367	ns	0.00418971	0.231818	B	B	Memory B	Mixed
BAG4	ses_cd:is_ti	0.0774861	ns	0.00424759	0.233009	B	B	Memory B	Mixed
ARID4B	ses_cd:is_ti	0.0371899	ns	0.00424988	0.233009	B	B	Memory B	Mixed
RAC1	ses_cd:is_ti	-0.0583386	ns	0.00427118	0.233118	B	B	Memory B	Mixed
LYN	ses_cd:is_ti	0.0447857	ns	0.00431222	0.234298	B	B	Memory B	Mixed
CHAC2	ses_cd:is_ti	-0.120764	ns	0.00435003	0.235292	B	B	Memory B	Mixed
HOPX	ses_cd:is_ti	0.221295	ns	0.00442673	0.237384	B	B	Memory B	Mixed
SIN3A	ses_cd:is_ti	0.0550202	ns	0.00442807	0.237384	B	B	Memory B	Mixed
ATG7	ses_cd:is_ti	0.0561944	ns	0.00455734	0.243101	B	B	Memory B	Mixed
KLF2	ses_cd:is_ti	0.0932781	ns	0.00460273	0.243101	B	B	Memory B	Mixed
JAKMIP2	ses_cd:is_ti	-0.194386	ns	0.00461279	0.243101	B	B	Memory B	Mixed
IGHA2	ses_cd:is_ti	-0.15502	ns	0.00461534	0.243101	B	B	Memory B	Mixed
FGR	ses_cd:is_ti	0.151747	ns	0.00463973	0.243324	B	B	Memory B	Mixed
HMGCS1	ses_cd:is_ti	-0.111896	ns	0.00466811	0.243752	B	B	Memory B	Mixed
STT3B	ses_cd:is_ti	0.054341	ns	0.00472536	0.244231	B	B	Memory B	Mixed
RALB	ses_cd:is_ti	0.0711484	ns	0.00474406	0.244231	B	B	Memory B	Mixed
ZNF584	ses_cd:is_ti	-0.155107	ns	0.00475091	0.244231	B	B	Memory B	Mixed
AC006058.1	ses_cd:is_ti	-0.186755	ns	0.00475828	0.244231	B	B	Memory B	Mixed
FGD1	ses_cd:is_ti	-0.157604	ns	0.00479381	0.244358	B	B	Memory B	Mixed
HMBOX1	ses_cd:is_ti	0.0570913	ns	0.00480127	0.244358	B	B	Memory B	Mixed
ZNF45	ses_cd:is_ti	-0.100538	ns	0.00484461	0.245528	B	B	Memory B	Mixed
EPS15	ses_cd:is_ti	0.039859	ns	0.00489447	0.245585	B	B	Memory B	Mixed
AP003486.1	ses_cd:is_ti	-0.167277	ns	0.00490374	0.245585	B	B	Memory B	Mixed
LYPLA1	ses_cd:is_ti	0.0401603	ns	0.00490681	0.245585	B	B	Memory B	Mixed
ALG11	ses_cd:is_ti	-0.0864411	ns	0.00494335	0.246391	B	B	Memory B	Mixed
RASSF3	ses_cd:is_ti	0.046672	ns	0.00500505	0.248077	B	B	Memory B	Mixed
CCNB1IP1	ses_cd:is_ti	0.0614791	ns	0.00502454	0.248077	B	B	Memory B	Mixed
CD200	ses_cd:is_ti	0.175494	ns	0.00504671	0.248077	B	B	Memory B	Mixed
MARCH7	ses_cd:is_ti	0.0411139	ns	0.00505944	0.248077	B	B	Memory B	Mixed
SLC26A2	ses_cd:is_ti	-0.224144	ns	0.00508064	0.248108	B	B	Memory B	Mixed
FAM129A	ses_cd:is_ti	0.172107	ns	0.00516921	0.251416	B	B	Memory B	Mixed
ZNF451	ses_cd:is_ti	0.0469094	ns	0.00526696	0.255141	B	B	Memory B	Mixed
AL121935.2	ses_cd:is_ti	-0.132794	ns	0.00531479	0.256278	B	B	Memory B	Mixed
FBXO6	ses_cd:is_ti	0.152317	ns	0.00536486	0.256278	B	B	Memory B	Mixed
BTBD8	ses_cd:is_ti	-0.167204	ns	0.00536533	0.256278	B	B	Memory B	Mixed
SOX5	ses_cd:is_ti	0.172278	ns	0.00537542	0.256278	B	B	Memory B	Mixed
ACOT9	ses_cd:is_ti	0.0884988	ns	0.00541757	0.25727	B	B	Memory B	Mixed
ARHGAP6	ses_cd:is_ti	-0.17672	ns	0.00551769	0.260428	B	B	Memory B	Mixed
PTGR2	ses_cd:is_ti	-0.193116	ns	0.00552724	0.260428	B	B	Memory B	Mixed
RIC1	ses_cd:is_ti	0.0487304	ns	0.0055787	0.26183	B	B	Memory B	Mixed
TANK	ses_cd:is_ti	0.0462796	ns	0.00563884	0.262145	B	B	Memory B	Mixed
AC103591.3	ses_cd:is_ti	-0.14561	ns	0.00564361	0.262145	B	B	Memory B	Mixed
VPREB3	ses_cd:is_ti	-0.104432	ns	0.00565085	0.262145	B	B	Memory B	Mixed
NCBP2-AS2	ses_cd:is_ti	-0.072339	ns	0.00569682	0.262145	B	B	Memory B	Mixed
ZNF517	ses_cd:is_ti	-0.142908	ns	0.00571885	0.262145	B	B	Memory B	Mixed
MSC-AS1	ses_cd:is_ti	0.194374	ns	0.00572212	0.262145	B	B	Memory B	Mixed
LGMN	ses_cd:is_ti	-0.124706	ns	0.00573755	0.262145	B	B	Memory B	Mixed
SDF4	ses_cd:is_ti	-0.0705648	ns	0.00576846	0.262563	B	B	Memory B	Mixed
SYNE3	ses_cd:is_ti	0.0798915	ns	0.00582156	0.262782	B	B	Memory B	Mixed
ZCCHC7	ses_cd:is_ti	0.0472212	ns	0.00582516	0.262782	B	B	Memory B	Mixed
DMKN	ses_cd:is_ti	-0.183203	ns	0.00585392	0.262782	B	B	Memory B	Mixed
CORO1C	ses_cd:is_ti	0.062106	ns	0.00586825	0.262782	B	B	Memory B	Mixed
TMEM186	ses_cd:is_ti	-0.110129	ns	0.0058822	0.262782	B	B	Memory B	Mixed
IRF1	ses_cd:is_ti	0.112238	ns	0.00599135	0.265816	B	B	Memory B	Mixed
AL157911.1	ses_cd:is_ti	-0.223741	ns	0.0059942	0.265816	B	B	Memory B	Mixed
CCDC34	ses_cd:is_ti	-0.138774	ns	0.00609467	0.269282	B	B	Memory B	Mixed
GRIK3	ses_cd:is_ti	-0.202149	ns	0.0061773	0.271936	B	B	Memory B	Mixed
ZNF516	ses_cd:is_ti	0.135357	ns	0.00621669	0.272675	B	B	Memory B	Mixed
RABGAP1L	ses_cd:is_ti	0.0519703	ns	0.00629396	0.274144	B	B	Memory B	Mixed
GALNT10	ses_cd:is_ti	0.0592035	ns	0.00632579	0.274144	B	B	Memory B	Mixed
IL10RB	ses_cd:is_ti	0.108591	ns	0.00634044	0.274144	B	B	Memory B	Mixed
ZNF274	ses_cd:is_ti	0.0578093	ns	0.00636333	0.274144	B	B	Memory B	Mixed
KIF1B	ses_cd:is_ti	0.0938031	ns	0.00637923	0.274144	B	B	Memory B	Mixed
SMCR5	ses_cd:is_ti	-0.138263	ns	0.00638654	0.274144	B	B	Memory B	Mixed
DCAF1	ses_cd:is_ti	0.0621224	ns	0.00642343	0.27475	B	B	Memory B	Mixed
ZDHHC24	ses_cd:is_ti	-0.0586084	ns	0.00653279	0.27686	B	B	Memory B	Mixed
ABHD15	ses_cd:is_ti	-0.109094	ns	0.00653745	0.27686	B	B	Memory B	Mixed
PDHX	ses_cd:is_ti	0.0712534	ns	0.00654896	0.27686	B	B	Memory B	Mixed
TVP23A	ses_cd:is_ti	-0.180085	ns	0.00656459	0.27686	B	B	Memory B	Mixed
MALT1	ses_cd:is_ti	0.047377	ns	0.00664709	0.278448	B	B	Memory B	Mixed
OAZ2	ses_cd:is_ti	-0.080327	ns	0.00665189	0.278448	B	B	Memory B	Mixed
EAF2	ses_cd:is_ti	0.0834126	ns	0.00667149	0.278448	B	B	Memory B	Mixed
SULT1A3	ses_cd:is_ti	-0.1573	ns	0.00670095	0.278713	B	B	Memory B	Mixed
MAP4K2	ses_cd:is_ti	0.0643181	ns	0.00674308	0.279502	B	B	Memory B	Mixed
TRAPPC8	ses_cd:is_ti	0.0497204	ns	0.00676938	0.279534	B	B	Memory B	Mixed
C1orf54	ses_cd:is_ti	-0.163923	ns	0.00679022	0.279534	B	B	Memory B	Mixed
IFI44L	ses_cd:is_ti	0.254708	ns	0.00682016	0.279812	B	B	Memory B	Mixed
SPTSSA	ses_cd:is_ti	-0.100545	ns	0.00688618	0.281563	B	B	Memory B	Mixed
HCST	ses_cd:is_ti	-0.0960117	ns	0.00693324	0.282529	B	B	Memory B	Mixed
AC087501.1	ses_cd:is_ti	-0.147169	ns	0.00703688	0.285787	B	B	Memory B	Mixed
MGST2	ses_cd:is_ti	-0.228958	ns	0.00712487	0.287439	B	B	Memory B	Mixed
MED13L	ses_cd:is_ti	0.0417301	ns	0.00716394	0.287439	B	B	Memory B	Mixed
BOLA2-SMG1P6	ses_cd:is_ti	-0.155753	ns	0.00716629	0.287439	B	B	Memory B	Mixed
THG1L	ses_cd:is_ti	-0.0848398	ns	0.00720537	0.287439	B	B	Memory B	Mixed
ITGB2-AS1	ses_cd:is_ti	0.121438	ns	0.00721271	0.287439	B	B	Memory B	Mixed
C11orf71	ses_cd:is_ti	-0.124012	ns	0.00722053	0.287439	B	B	Memory B	Mixed
KIAA1468	ses_cd:is_ti	0.0486568	ns	0.00726653	0.287775	B	B	Memory B	Mixed
AL139120.1	ses_cd:is_ti	-0.145149	ns	0.00727668	0.287775	B	B	Memory B	Mixed
CLEC16A	ses_cd:is_ti	0.0589399	ns	0.00731997	0.287939	B	B	Memory B	Mixed
FIRRE	ses_cd:is_ti	0.16239	ns	0.00732856	0.287939	B	B	Memory B	Mixed
PRRT3	ses_cd:is_ti	-0.145412	ns	0.00737175	0.288266	B	B	Memory B	Mixed
TXNDC11	ses_cd:is_ti	0.0666387	ns	0.0073847	0.288266	B	B	Memory B	Mixed
ZBTB45	ses_cd:is_ti	-0.13355	ns	0.00740941	0.288298	B	B	Memory B	Mixed
TCEAL1	ses_cd:is_ti	-0.123042	ns	0.00743609	0.288405	B	B	Memory B	Mixed
SDK2	ses_cd:is_ti	-0.132152	ns	0.00747687	0.289058	B	B	Memory B	Mixed
LINC02384	ses_cd:is_ti	0.157466	ns	0.00754704	0.289738	B	B	Memory B	Mixed
STT3A-AS1	ses_cd:is_ti	-0.125515	ns	0.00755661	0.289738	B	B	Memory B	Mixed
CERS6	ses_cd:is_ti	0.180962	ns	0.00756654	0.289738	B	B	Memory B	Mixed
TIMM21	ses_cd:is_ti	-0.0989046	ns	0.00762901	0.291206	B	B	Memory B	Mixed
VPS37B	ses_cd:is_ti	0.0549123	ns	0.00769954	0.292741	B	B	Memory B	Mixed
AC092338.2	ses_cd:is_ti	-0.158951	ns	0.0077402	0.292741	B	B	Memory B	Mixed
DNAH8	ses_cd:is_ti	0.16516	ns	0.00774202	0.292741	B	B	Memory B	Mixed
ENAM	ses_cd:is_ti	-0.122159	ns	0.00787736	0.294163	B	B	Memory B	Mixed
SLC38A4	ses_cd:is_ti	-0.190644	ns	0.00789023	0.294163	B	B	Memory B	Mixed
ZFAND2A	ses_cd:is_ti	-0.0979591	ns	0.00789372	0.294163	B	B	Memory B	Mixed
GJA3	ses_cd:is_ti	-0.159981	ns	0.00789735	0.294163	B	B	Memory B	Mixed
HSPG2	ses_cd:is_ti	-0.160395	ns	0.00790158	0.294163	B	B	Memory B	Mixed
TEX53	ses_cd:is_ti	-0.171571	ns	0.00793026	0.294265	B	B	Memory B	Mixed
TRIM25	ses_cd:is_ti	0.0697591	ns	0.00795312	0.294265	B	B	Memory B	Mixed
STAP1	ses_cd:is_ti	0.0474846	ns	0.00801063	0.294408	B	B	Memory B	Mixed
LRRN1	ses_cd:is_ti	-0.131878	ns	0.00802494	0.294408	B	B	Memory B	Mixed
NUB1	ses_cd:is_ti	0.0540837	ns	0.00803872	0.294408	B	B	Memory B	Mixed
RETSAT	ses_cd:is_ti	0.228644	ns	0.00807651	0.294408	B	B	Memory B	Mixed
SYT11	ses_cd:is_ti	0.18399	ns	0.00808026	0.294408	B	B	Memory B	Mixed
LINS1	ses_cd:is_ti	0.0767992	ns	0.00810342	0.294408	B	B	Memory B	Mixed
KDM6A	ses_cd:is_ti	0.0383947	ns	0.00816945	0.295243	B	B	Memory B	Mixed
FAM49B	ses_cd:is_ti	0.0320564	ns	0.00820278	0.295243	B	B	Memory B	Mixed
UBE2E1	ses_cd:is_ti	0.0461367	ns	0.00821315	0.295243	B	B	Memory B	Mixed
CDH23	ses_cd:is_ti	-0.143336	ns	0.00826811	0.295243	B	B	Memory B	Mixed
DLG2	ses_cd:is_ti	-0.142928	ns	0.00827151	0.295243	B	B	Memory B	Mixed
MUL1	ses_cd:is_ti	-0.0858122	ns	0.00830662	0.295243	B	B	Memory B	Mixed
SLC3A1	ses_cd:is_ti	0.27533	ns	0.00831186	0.295243	B	B	Memory B	Mixed
AC012236.1	ses_cd:is_ti	0.140886	ns	0.00833795	0.295243	B	B	Memory B	Mixed
L1TD1	ses_cd:is_ti	-0.214538	ns	0.00838999	0.295243	B	B	Memory B	Mixed
PSPC1	ses_cd:is_ti	0.0443266	ns	0.00839703	0.295243	B	B	Memory B	Mixed
TP63	ses_cd:is_ti	0.25383	ns	0.00841422	0.295243	B	B	Memory B	Mixed
SNAPC3	ses_cd:is_ti	0.052361	ns	0.00842012	0.295243	B	B	Memory B	Mixed
CD80	ses_cd:is_ti	0.125986	ns	0.00846802	0.295798	B	B	Memory B	Mixed
AP003392.1	ses_cd:is_ti	-0.167855	ns	0.00855533	0.295798	B	B	Memory B	Mixed
GRK3	ses_cd:is_ti	0.0491334	ns	0.00855625	0.295798	B	B	Memory B	Mixed
RAP1GAP2	ses_cd:is_ti	0.147915	ns	0.00861687	0.295798	B	B	Memory B	Mixed
REG3A	ses_cd:is_ti	-0.328409	ns	0.0086218	0.295798	B	B	Memory B	Mixed
MTMR12	ses_cd:is_ti	0.0620665	ns	0.00862265	0.295798	B	B	Memory B	Mixed
MOAP1	ses_cd:is_ti	-0.0945316	ns	0.00863555	0.295798	B	B	Memory B	Mixed
HLA-DQB1	ses_cd:is_ti	0.0452858	ns	0.0086463	0.295798	B	B	Memory B	Mixed
GOLIM4	ses_cd:is_ti	0.22726	ns	0.00865666	0.295798	B	B	Memory B	Mixed
MKRN2OS	ses_cd:is_ti	-0.113819	ns	0.00871697	0.297017	B	B	Memory B	Mixed
CDC27	ses_cd:is_ti	0.0512847	ns	0.00881345	0.299235	B	B	Memory B	Mixed
AC009686.1	ses_cd:is_ti	-0.122481	ns	0.00883168	0.299235	B	B	Memory B	Mixed
LINC02100	ses_cd:is_ti	0.0717496	ns	0.00888521	0.300206	B	B	Memory B	Mixed
SLC15A2	ses_cd:is_ti	0.0904338	ns	0.00893021	0.300883	B	B	Memory B	Mixed
C1QB	ses_cd:is_ti	-0.224714	ns	0.00904491	0.303899	B	B	Memory B	Mixed
PXMP4	ses_cd:is_ti	-0.0881474	ns	0.00914659	0.306151	B	B	Memory B	Mixed
VTI1A	ses_cd:is_ti	0.0446446	ns	0.0091627	0.306151	B	B	Memory B	Mixed
NELFA	ses_cd:is_ti	0.0750272	ns	0.00918863	0.306169	B	B	Memory B	Mixed
RAB30	ses_cd:is_ti	0.0473744	ns	0.0092327	0.30679	B	B	Memory B	Mixed
AL445686.2	ses_cd:is_ti	-0.132431	ns	0.00936241	0.310246	B	B	Memory B	Mixed
ALG12	ses_cd:is_ti	-0.0977392	ns	0.00939769	0.310561	B	B	Memory B	Mixed
CCNB1	ses_cd:is_ti	-0.190704	ns	0.00945609	0.310585	B	B	Memory B	Mixed
GADD45A	ses_cd:is_ti	-0.112253	ns	0.00949083	0.310585	B	B	Memory B	Mixed
MESD	ses_cd:is_ti	-0.0536198	ns	0.00949976	0.310585	B	B	Memory B	Mixed
AC013437.1	ses_cd:is_ti	-0.139864	ns	0.00951264	0.310585	B	B	Memory B	Mixed
SUN2	ses_cd:is_ti	0.047976	ns	0.0095336	0.310585	B	B	Memory B	Mixed
GALNT14	ses_cd:is_ti	0.181217	ns	0.00955289	0.310585	B	B	Memory B	Mixed
RAP1B	ses_cd:is_ti	0.0384613	ns	0.00968239	0.31193	B	B	Memory B	Mixed
AC025164.1	ses_cd:is_ti	0.0584409	ns	0.00969122	0.31193	B	B	Memory B	Mixed
HOOK2	ses_cd:is_ti	-0.0732234	ns	0.00970331	0.31193	B	B	Memory B	Mixed
NBPF14	ses_cd:is_ti	0.0785323	ns	0.00971008	0.31193	B	B	Memory B	Mixed
TTN	ses_cd:is_ti	0.0716374	ns	0.00972358	0.31193	B	B	Memory B	Mixed
CD9	ses_cd:is_ti	-0.220021	ns	0.00978527	0.312183	B	B	Memory B	Mixed
WSB1	ses_cd:is_ti	0.0458916	ns	0.00978804	0.312183	B	B	Memory B	Mixed
ATF7IP	ses_cd:is_ti	0.0436536	ns	0.0098091	0.312183	B	B	Memory B	Mixed
TMC6	ses_cd:is_ti	0.0477237	ns	0.00985969	0.312967	B	B	Memory B	Mixed
CLYBL	ses_cd:is_ti	0.0618555	ns	0.00993058	0.31439	B	B	Memory B	Mixed
APOBEC3C	ses_cd:is_ti	0.0622887	ns	0.00995672	0.314392	B	B	Memory B	Mixed
RB1	ses_cd:is_ti	0.049279	ns	0.0100381	0.316136	B	B	Memory B	Mixed
IGF2BP3	ses_cd:is_ti	0.212685	ns	0.0101425	0.31859	B	B	Memory B	Mixed
USP40	ses_cd:is_ti	-0.0846107	ns	0.0101738	0.318744	B	B	Memory B	Mixed
CRK	ses_cd:is_ti	0.0614288	ns	0.0102669	0.320827	B	B	Memory B	Mixed
AP3M2	ses_cd:is_ti	-0.085989	ns	0.0103166	0.321548	B	B	Memory B	Mixed
NADK2	ses_cd:is_ti	-0.0963623	ns	0.0103792	0.322665	B	B	Memory B	Mixed
ENTPD7	ses_cd:is_ti	0.172753	ns	0.0104522	0.323308	B	B	Memory B	Mixed
MGLL	ses_cd:is_ti	0.213738	ns	0.0104535	0.323308	B	B	Memory B	Mixed
WARS	ses_cd:is_ti	0.13576	ns	0.0105103	0.323639	B	B	Memory B	Mixed
AC106037.2	ses_cd:is_ti	0.135407	ns	0.010533	0.323639	B	B	Memory B	Mixed
YIF1A	ses_cd:is_ti	-0.0675259	ns	0.0105689	0.323639	B	B	Memory B	Mixed
DMXL1	ses_cd:is_ti	0.0449601	ns	0.0105749	0.323639	B	B	Memory B	Mixed
MTRNR2L1	ses_cd:is_ti	-0.184785	ns	0.0105983	0.323639	B	B	Memory B	Mixed
HIST1H4D	ses_cd:is_ti	-0.2035	ns	0.0106461	0.324277	B	B	Memory B	Mixed
C1GALT1	ses_cd:is_ti	0.0441378	ns	0.0107456	0.32637	B	B	Memory B	Mixed
TMEM165	ses_cd:is_ti	0.0392739	ns	0.010769	0.32637	B	B	Memory B	Mixed
P2RY11	ses_cd:is_ti	-0.157482	ns	0.0108253	0.326556	B	B	Memory B	Mixed
ARFGEF2	ses_cd:is_ti	0.048142	ns	0.0108292	0.326556	B	B	Memory B	Mixed
FANCL	ses_cd:is_ti	0.0676081	ns	0.0109164	0.328364	B	B	Memory B	Mixed
NPAS3	ses_cd:is_ti	-0.231841	ns	0.011003	0.329622	B	B	Memory B	Mixed
WWC1	ses_cd:is_ti	-0.25369	ns	0.0110129	0.329622	B	B	Memory B	Mixed
LIG4	ses_cd:is_ti	0.0909167	ns	0.0111792	0.333309	B	B	Memory B	Mixed
SEPT6	ses_cd:is_ti	0.0392641	ns	0.0112127	0.333309	B	B	Memory B	Mixed
CYTH1	ses_cd:is_ti	0.0426291	ns	0.0112584	0.333309	B	B	Memory B	Mixed
ANKRD12	ses_cd:is_ti	0.0326082	ns	0.0112673	0.333309	B	B	Memory B	Mixed
PPID	ses_cd:is_ti	-0.0574646	ns	0.0112742	0.333309	B	B	Memory B	Mixed
NIN	ses_cd:is_ti	0.0442306	ns	0.0113087	0.333364	B	B	Memory B	Mixed
KDM5A	ses_cd:is_ti	0.0360137	ns	0.0113314	0.333364	B	B	Memory B	Mixed
LYRM2	ses_cd:is_ti	-0.0530086	ns	0.0113674	0.333609	B	B	Memory B	Mixed
TMEM191C	ses_cd:is_ti	-0.133553	ns	0.0114291	0.3346	B	B	Memory B	Mixed
NXT1	ses_cd:is_ti	-0.0664888	ns	0.0114566	0.3346	B	B	Memory B	Mixed
MACROD2	ses_cd:is_ti	0.193415	ns	0.0115233	0.335059	B	B	Memory B	Mixed
RGS1	ses_cd:is_ti	-0.182095	ns	0.0115279	0.335059	B	B	Memory B	Mixed
GBP3	ses_cd:is_ti	0.11517	ns	0.0115686	0.335433	B	B	Memory B	Mixed
G2E3-AS1	ses_cd:is_ti	-0.113311	ns	0.0117044	0.338128	B	B	Memory B	Mixed
SLC7A7	ses_cd:is_ti	0.137971	ns	0.0117176	0.338128	B	B	Memory B	Mixed
THAP5	ses_cd:is_ti	-0.061769	ns	0.0117653	0.338458	B	B	Memory B	Mixed
SWT1	ses_cd:is_ti	-0.0979675	ns	0.0117852	0.338458	B	B	Memory B	Mixed
DGKA	ses_cd:is_ti	-0.0724487	ns	0.0118917	0.340018	B	B	Memory B	Mixed
AC026250.1	ses_cd:is_ti	-0.168165	ns	0.0118982	0.340018	B	B	Memory B	Mixed
FRMD4A	ses_cd:is_ti	-0.123855	ns	0.011924	0.340018	B	B	Memory B	Mixed
RAP1A	ses_cd:is_ti	0.0408073	ns	0.0119963	0.34047	B	B	Memory B	Mixed
NPRL2	ses_cd:is_ti	-0.0816222	ns	0.0120076	0.34047	B	B	Memory B	Mixed
PDE4B	ses_cd:is_ti	0.0523587	ns	0.0120245	0.34047	B	B	Memory B	Mixed
NDUFV2	ses_cd:is_ti	0.0367743	ns	0.0120715	0.340997	B	B	Memory B	Mixed
TRIM26	ses_cd:is_ti	0.0540192	ns	0.0121123	0.341352	B	B	Memory B	Mixed
STX16	ses_cd:is_ti	0.0667873	ns	0.0122296	0.343855	B	B	Memory B	Mixed
TAOK3	ses_cd:is_ti	0.0384158	ns	0.0122864	0.344648	B	B	Memory B	Mixed
RHOQ	ses_cd:is_ti	0.0485358	ns	0.0124568	0.347291	B	B	Memory B	Mixed
AC034102.5	ses_cd:is_ti	-0.12353	ns	0.0125016	0.347291	B	B	Memory B	Mixed
SCCPDH	ses_cd:is_ti	-0.10185	ns	0.0125416	0.347291	B	B	Memory B	Mixed
ZC3H7A	ses_cd:is_ti	0.0449899	ns	0.0125718	0.347291	B	B	Memory B	Mixed
IQGAP1	ses_cd:is_ti	0.0342568	ns	0.0125798	0.347291	B	B	Memory B	Mixed
RXYLT1	ses_cd:is_ti	-0.0701079	ns	0.0125801	0.347291	B	B	Memory B	Mixed
ZBP1	ses_cd:is_ti	0.0928961	ns	0.012624	0.347291	B	B	Memory B	Mixed
AF127577.2	ses_cd:is_ti	-0.15135	ns	0.0126262	0.347291	B	B	Memory B	Mixed
PML	ses_cd:is_ti	0.065274	ns	0.0126398	0.347291	B	B	Memory B	Mixed
LARP4B	ses_cd:is_ti	0.0421313	ns	0.0127258	0.348514	B	B	Memory B	Mixed
WDR91	ses_cd:is_ti	0.0878731	ns	0.0127667	0.348514	B	B	Memory B	Mixed
LINC01811	ses_cd:is_ti	-0.137582	ns	0.0127709	0.348514	B	B	Memory B	Mixed
AMPD2	ses_cd:is_ti	0.119866	ns	0.012803	0.3486	B	B	Memory B	Mixed
DOPEY2	ses_cd:is_ti	0.118663	ns	0.012869	0.349608	B	B	Memory B	Mixed
AC092069.1	ses_cd:is_ti	-0.173619	ns	0.0129088	0.349685	B	B	Memory B	Mixed
UBR1	ses_cd:is_ti	0.0478582	ns	0.0129351	0.349685	B	B	Memory B	Mixed
EHMT1	ses_cd:is_ti	0.0370779	ns	0.0130014	0.349685	B	B	Memory B	Mixed
UBE2L6	ses_cd:is_ti	0.0892537	ns	0.0130138	0.349685	B	B	Memory B	Mixed
RDH14	ses_cd:is_ti	-0.0599623	ns	0.0130168	0.349685	B	B	Memory B	Mixed
ANKRD13A	ses_cd:is_ti	0.03926	ns	0.0130685	0.349922	B	B	Memory B	Mixed
HEBP1	ses_cd:is_ti	0.196057	ns	0.0131315	0.349922	B	B	Memory B	Mixed
AC136475.3	ses_cd:is_ti	-0.173127	ns	0.0131323	0.349922	B	B	Memory B	Mixed
NUP160	ses_cd:is_ti	0.0466548	ns	0.0131417	0.349922	B	B	Memory B	Mixed
TNFRSF10D	ses_cd:is_ti	-0.126035	ns	0.0131837	0.349951	B	B	Memory B	Mixed
TBC1D5	ses_cd:is_ti	0.0377397	ns	0.0132141	0.349951	B	B	Memory B	Mixed
AL359317.2	ses_cd:is_ti	-0.137031	ns	0.0132359	0.349951	B	B	Memory B	Mixed
GDI2	ses_cd:is_ti	0.0397124	ns	0.0133039	0.349951	B	B	Memory B	Mixed
ASXL1	ses_cd:is_ti	0.045158	ns	0.0133075	0.349951	B	B	Memory B	Mixed
SNHG25	ses_cd:is_ti	-0.107774	ns	0.0133168	0.349951	B	B	Memory B	Mixed
PNPLA4	ses_cd:is_ti	-0.0946575	ns	0.0134396	0.352409	B	B	Memory B	Mixed
SNTB1	ses_cd:is_ti	0.0892951	ns	0.013569	0.354464	B	B	Memory B	Mixed
USP32	ses_cd:is_ti	0.0502579	ns	0.0135767	0.354464	B	B	Memory B	Mixed
RAB20	ses_cd:is_ti	-0.177365	ns	0.013615	0.354695	B	B	Memory B	Mixed
AP001157.1	ses_cd:is_ti	0.0927332	ns	0.0136676	0.355299	B	B	Memory B	Mixed
RGS10	ses_cd:is_ti	-0.0706482	ns	0.0137863	0.356479	B	B	Memory B	Mixed
LINC01362	ses_cd:is_ti	-0.191896	ns	0.0138038	0.356479	B	B	Memory B	Mixed
RSRC2	ses_cd:is_ti	-0.042071	ns	0.013814	0.356479	B	B	Memory B	Mixed
AL049875.1	ses_cd:is_ti	0.145187	ns	0.0138312	0.356479	B	B	Memory B	Mixed
GYPE	ses_cd:is_ti	0.121142	ns	0.0140064	0.358929	B	B	Memory B	Mixed
PQBP1	ses_cd:is_ti	-0.0644232	ns	0.014009	0.358929	B	B	Memory B	Mixed
AC020594.1	ses_cd:is_ti	0.122644	ns	0.0140156	0.358929	B	B	Memory B	Mixed
TUBGCP2	ses_cd:is_ti	-0.0594835	ns	0.0140917	0.359561	B	B	Memory B	Mixed
SETMAR	ses_cd:is_ti	-0.115536	ns	0.0140999	0.359561	B	B	Memory B	Mixed
ZDHHC19	ses_cd:is_ti	-0.205663	ns	0.0141426	0.35989	B	B	Memory B	Mixed
FES	ses_cd:is_ti	0.17976	ns	0.0141941	0.360441	B	B	Memory B	Mixed
CHST11	ses_cd:is_ti	0.0588108	ns	0.0142449	0.360971	B	B	Memory B	Mixed
LPCAT3	ses_cd:is_ti	0.0597833	ns	0.0143518	0.361459	B	B	Memory B	Mixed
AC092910.3	ses_cd:is_ti	-0.116404	ns	0.014361	0.361459	B	B	Memory B	Mixed
MT2A	ses_cd:is_ti	0.220877	ns	0.0144238	0.361459	B	B	Memory B	Mixed
KCNIP4	ses_cd:is_ti	-0.235656	ns	0.0144246	0.361459	B	B	Memory B	Mixed
HMOX2	ses_cd:is_ti	-0.0539493	ns	0.0144585	0.361459	B	B	Memory B	Mixed
AFTPH	ses_cd:is_ti	0.0402114	ns	0.0145117	0.361459	B	B	Memory B	Mixed
NOTCH2	ses_cd:is_ti	0.0466131	ns	0.014533	0.361459	B	B	Memory B	Mixed
RFX3	ses_cd:is_ti	0.0447398	ns	0.0145576	0.361459	B	B	Memory B	Mixed
IKZF2	ses_cd:is_ti	-0.144484	ns	0.0145617	0.361459	B	B	Memory B	Mixed
MDM4	ses_cd:is_ti	0.0428571	ns	0.0146125	0.361459	B	B	Memory B	Mixed
HSP90B1	ses_cd:is_ti	-0.0496564	ns	0.0146198	0.361459	B	B	Memory B	Mixed
BIN2	ses_cd:is_ti	0.0612035	ns	0.0146238	0.361459	B	B	Memory B	Mixed
TTTY14	ses_cd:is_ti	-0.20192	ns	0.0147087	0.362815	B	B	Memory B	Mixed
PTCHD1-AS	ses_cd:is_ti	0.212826	ns	0.0148346	0.365173	B	B	Memory B	Mixed
JAK1	ses_cd:is_ti	0.0300553	ns	0.0149116	0.366321	B	B	Memory B	Mixed
LINC00996	ses_cd:is_ti	-0.0920824	ns	0.0149654	0.366731	B	B	Memory B	Mixed
EPHA4	ses_cd:is_ti	0.137241	ns	0.0149891	0.366731	B	B	Memory B	Mixed
AC007384.1	ses_cd:is_ti	0.0970458	ns	0.0151027	0.367978	B	B	Memory B	Mixed
IQCB1	ses_cd:is_ti	0.0489656	ns	0.0151233	0.367978	B	B	Memory B	Mixed
RMRP	ses_cd:is_ti	-0.157956	ns	0.0151316	0.367978	B	B	Memory B	Mixed
ARAP2	ses_cd:is_ti	0.0492293	ns	0.0152518	0.369267	B	B	Memory B	Mixed
FAM107B	ses_cd:is_ti	0.0442673	ns	0.0152543	0.369267	B	B	Memory B	Mixed
PSPH	ses_cd:is_ti	-0.103684	ns	0.0153269	0.369267	B	B	Memory B	Mixed
AC006978.2	ses_cd:is_ti	0.0576941	ns	0.0153315	0.369267	B	B	Memory B	Mixed
SETD9	ses_cd:is_ti	-0.130261	ns	0.0153377	0.369267	B	B	Memory B	Mixed
HIF1A	ses_cd:is_ti	0.0532774	ns	0.0154798	0.370538	B	B	Memory B	Mixed
SCAF8	ses_cd:is_ti	0.0345847	ns	0.015526	0.370538	B	B	Memory B	Mixed
AL355075.4	ses_cd:is_ti	-0.172566	ns	0.015534	0.370538	B	B	Memory B	Mixed
CCNI	ses_cd:is_ti	0.0322728	ns	0.0155369	0.370538	B	B	Memory B	Mixed
NAALADL1	ses_cd:is_ti	0.219345	ns	0.0155789	0.370538	B	B	Memory B	Mixed
CIITA	ses_cd:is_ti	0.0427531	ns	0.0155801	0.370538	B	B	Memory B	Mixed
ACOX1	ses_cd:is_ti	0.138133	ns	0.0156352	0.370538	B	B	Memory B	Mixed
TMEM140	ses_cd:is_ti	0.0860561	ns	0.0156362	0.370538	B	B	Memory B	Mixed
RELL1	ses_cd:is_ti	-0.139204	ns	0.0158014	0.373528	B	B	Memory B	Mixed
LRMP	ses_cd:is_ti	0.0510004	ns	0.0158612	0.373528	B	B	Memory B	Mixed
DEFA6	ses_cd:is_ti	-0.399524	ns	0.0159924	0.373528	B	B	Memory B	Mixed
TNFRSF18	ses_cd:is_ti	-0.191558	ns	0.0159971	0.373528	B	B	Memory B	Mixed
ZNF92	ses_cd:is_ti	-0.0660174	ns	0.0160187	0.373528	B	B	Memory B	Mixed
PDE6B	ses_cd:is_ti	-0.0832947	ns	0.016023	0.373528	B	B	Memory B	Mixed
MRPS5	ses_cd:is_ti	-0.0491736	ns	0.01603	0.373528	B	B	Memory B	Mixed
CLDN20	ses_cd:is_ti	-0.121121	ns	0.0160524	0.373528	B	B	Memory B	Mixed
CTNNA1	ses_cd:is_ti	0.106399	ns	0.0160545	0.373528	B	B	Memory B	Mixed
EFNA4	ses_cd:is_ti	-0.110305	ns	0.016072	0.373528	B	B	Memory B	Mixed
GOLGA5	ses_cd:is_ti	0.0608375	ns	0.0161392	0.373528	B	B	Memory B	Mixed
DLEU7	ses_cd:is_ti	-0.170811	ns	0.0162129	0.373528	B	B	Memory B	Mixed
RRAS2	ses_cd:is_ti	0.0583384	ns	0.0162241	0.373528	B	B	Memory B	Mixed
HIST1H2BF	ses_cd:is_ti	-0.115293	ns	0.0162328	0.373528	B	B	Memory B	Mixed
JCHAIN	ses_cd:is_ti	-0.148491	ns	0.0162447	0.373528	B	B	Memory B	Mixed
TRANK1	ses_cd:is_ti	0.047308	ns	0.016306	0.373528	B	B	Memory B	Mixed
TRAPPC11	ses_cd:is_ti	0.0511768	ns	0.0163539	0.373528	B	B	Memory B	Mixed
JAM3	ses_cd:is_ti	-0.0782367	ns	0.0163736	0.373528	B	B	Memory B	Mixed
RELT	ses_cd:is_ti	0.0569655	ns	0.0163991	0.373528	B	B	Memory B	Mixed
ZNF611	ses_cd:is_ti	0.0593002	ns	0.0164084	0.373528	B	B	Memory B	Mixed
PGPEP1	ses_cd:is_ti	-0.0972007	ns	0.0164127	0.373528	B	B	Memory B	Mixed
AP002360.1	ses_cd:is_ti	-0.114166	ns	0.0164584	0.373864	B	B	Memory B	Mixed
CCNE2	ses_cd:is_ti	-0.116409	ns	0.0165366	0.37484	B	B	Memory B	Mixed
USP38	ses_cd:is_ti	0.0663652	ns	0.0166145	0.37484	B	B	Memory B	Mixed
ZNF587	ses_cd:is_ti	0.0747772	ns	0.0166236	0.37484	B	B	Memory B	Mixed
CDK12	ses_cd:is_ti	0.045369	ns	0.0166257	0.37484	B	B	Memory B	Mixed
TMEM147	ses_cd:is_ti	-0.0588843	ns	0.0166572	0.37485	B	B	Memory B	Mixed
TBL1X	ses_cd:is_ti	0.0527828	ns	0.016727	0.375232	B	B	Memory B	Mixed
IL7	ses_cd:is_ti	0.0630586	ns	0.0167471	0.375232	B	B	Memory B	Mixed
ZNF70	ses_cd:is_ti	-0.127645	ns	0.0167675	0.375232	B	B	Memory B	Mixed
DOCK11	ses_cd:is_ti	0.0404709	ns	0.0168626	0.376061	B	B	Memory B	Mixed
HIST1H2AE	ses_cd:is_ti	-0.131775	ns	0.0168737	0.376061	B	B	Memory B	Mixed
IPCEF1	ses_cd:is_ti	-0.201831	ns	0.0169958	0.376061	B	B	Memory B	Mixed
ACER3	ses_cd:is_ti	0.0787992	ns	0.0170341	0.376061	B	B	Memory B	Mixed
CDC37L1-DT	ses_cd:is_ti	-0.110023	ns	0.017043	0.376061	B	B	Memory B	Mixed
AF107885.2	ses_cd:is_ti	-0.12678	ns	0.0170842	0.376061	B	B	Memory B	Mixed
CDC42	ses_cd:is_ti	0.0373444	ns	0.0171099	0.376061	B	B	Memory B	Mixed
SPRY1	ses_cd:is_ti	-0.185322	ns	0.0171299	0.376061	B	B	Memory B	Mixed
NCLN	ses_cd:is_ti	-0.0745029	ns	0.0171497	0.376061	B	B	Memory B	Mixed
MAP3K13	ses_cd:is_ti	0.125139	ns	0.0171537	0.376061	B	B	Memory B	Mixed
HLA-DPA1	ses_cd:is_ti	0.0417151	ns	0.0171703	0.376061	B	B	Memory B	Mixed
TUT7	ses_cd:is_ti	0.0448802	ns	0.0172193	0.376061	B	B	Memory B	Mixed
ZNF717	ses_cd:is_ti	0.0750538	ns	0.0172237	0.376061	B	B	Memory B	Mixed
TOP2B	ses_cd:is_ti	0.0403028	ns	0.0172411	0.376061	B	B	Memory B	Mixed
CA13	ses_cd:is_ti	0.183977	ns	0.0172762	0.376148	B	B	Memory B	Mixed
RAB3GAP1	ses_cd:is_ti	0.0415597	ns	0.0173561	0.377206	B	B	Memory B	Mixed
CDKL1	ses_cd:is_ti	0.0807543	ns	0.0174576	0.377308	B	B	Memory B	Mixed
SULF2	ses_cd:is_ti	-0.0861141	ns	0.0174789	0.377308	B	B	Memory B	Mixed
AMY2B	ses_cd:is_ti	0.0875189	ns	0.0174922	0.377308	B	B	Memory B	Mixed
PARP11	ses_cd:is_ti	0.0556929	ns	0.0175147	0.377308	B	B	Memory B	Mixed
AC023421.2	ses_cd:is_ti	-0.119272	ns	0.0175172	0.377308	B	B	Memory B	Mixed
AP005329.3	ses_cd:is_ti	0.121691	ns	0.0175916	0.377773	B	B	Memory B	Mixed
ERC1	ses_cd:is_ti	0.0433179	ns	0.0176558	0.377773	B	B	Memory B	Mixed
TANGO2	ses_cd:is_ti	0.0642443	ns	0.0176657	0.377773	B	B	Memory B	Mixed
PPP6R3	ses_cd:is_ti	0.0409176	ns	0.017702	0.377773	B	B	Memory B	Mixed
FAM49A	ses_cd:is_ti	0.041975	ns	0.0177221	0.377773	B	B	Memory B	Mixed
CRYL1	ses_cd:is_ti	0.179347	ns	0.0177267	0.377773	B	B	Memory B	Mixed
LRRC14	ses_cd:is_ti	-0.102226	ns	0.0177824	0.378291	B	B	Memory B	Mixed
BBS10	ses_cd:is_ti	-0.122818	ns	0.0178658	0.379397	B	B	Memory B	Mixed
ALG1L2	ses_cd:is_ti	-0.106775	ns	0.0180081	0.381746	B	B	Memory B	Mixed
DGAT1	ses_cd:is_ti	0.225616	ns	0.0180656	0.382293	B	B	Memory B	Mixed
FAM193B	ses_cd:is_ti	0.0572925	ns	0.0181659	0.383742	B	B	Memory B	Mixed
SFMBT2	ses_cd:is_ti	0.0723163	ns	0.0182856	0.385491	B	B	Memory B	Mixed
MCM8	ses_cd:is_ti	0.0921849	ns	0.0183196	0.385491	B	B	Memory B	Mixed
ADK	ses_cd:is_ti	0.0574516	ns	0.0183446	0.385491	B	B	Memory B	Mixed
OGA	ses_cd:is_ti	0.0372025	ns	0.0184433	0.385898	B	B	Memory B	Mixed
CTSD	ses_cd:is_ti	-0.122411	ns	0.01846	0.385898	B	B	Memory B	Mixed
TBC1D22A	ses_cd:is_ti	0.0407394	ns	0.0184768	0.385898	B	B	Memory B	Mixed
USP9X	ses_cd:is_ti	0.0372041	ns	0.0184919	0.385898	B	B	Memory B	Mixed
FBXO42	ses_cd:is_ti	0.0502389	ns	0.0185874	0.386326	B	B	Memory B	Mixed
STARD5	ses_cd:is_ti	-0.115162	ns	0.0185882	0.386326	B	B	Memory B	Mixed
PPP6R2	ses_cd:is_ti	0.0374842	ns	0.0186818	0.386326	B	B	Memory B	Mixed
SNHG9	ses_cd:is_ti	-0.078166	ns	0.0187163	0.386326	B	B	Memory B	Mixed
LZTFL1	ses_cd:is_ti	-0.091966	ns	0.0187353	0.386326	B	B	Memory B	Mixed
NAIF1	ses_cd:is_ti	-0.121721	ns	0.0187374	0.386326	B	B	Memory B	Mixed
POLR3G	ses_cd:is_ti	0.125623	ns	0.0187385	0.386326	B	B	Memory B	Mixed
CEP131	ses_cd:is_ti	-0.128298	ns	0.0187686	0.386326	B	B	Memory B	Mixed
ATP11B	ses_cd:is_ti	0.0411716	ns	0.018825	0.386751	B	B	Memory B	Mixed
ARMH3	ses_cd:is_ti	0.0505434	ns	0.018876	0.386751	B	B	Memory B	Mixed
RNF213	ses_cd:is_ti	0.0548147	ns	0.0188943	0.386751	B	B	Memory B	Mixed
SETD2	ses_cd:is_ti	0.0317387	ns	0.0189175	0.386751	B	B	Memory B	Mixed
TRPM7	ses_cd:is_ti	0.0347229	ns	0.0190044	0.387869	B	B	Memory B	Mixed
S100A8	ses_cd:is_ti	0.214619	ns	0.019086	0.388086	B	B	Memory B	Mixed
AC231981.1	ses_cd:is_ti	-0.105412	ns	0.0191119	0.388086	B	B	Memory B	Mixed
GSTZ1	ses_cd:is_ti	-0.0857116	ns	0.0191284	0.388086	B	B	Memory B	Mixed
PPT1	ses_cd:is_ti	-0.0618785	ns	0.0191437	0.388086	B	B	Memory B	Mixed
SPART	ses_cd:is_ti	0.093017	ns	0.019296	0.390518	B	B	Memory B	Mixed
IFNLR1	ses_cd:is_ti	0.083949	ns	0.0194154	0.392275	B	B	Memory B	Mixed
FCMR	ses_cd:is_ti	-0.0412424	ns	0.0195857	0.395055	B	B	Memory B	Mixed
AC090617.4	ses_cd:is_ti	-0.102366	ns	0.0196934	0.396565	B	B	Memory B	Mixed
AP002433.1	ses_cd:is_ti	-0.109376	ns	0.0197315	0.39667	B	B	Memory B	Mixed
ZFYVE28	ses_cd:is_ti	-0.135839	ns	0.0197988	0.397359	B	B	Memory B	Mixed
ENTPD5	ses_cd:is_ti	0.20144	ns	0.0200447	0.401346	B	B	Memory B	Mixed
AC079336.4	ses_cd:is_ti	-0.111388	ns	0.0200928	0.401346	B	B	Memory B	Mixed
MYCBP2	ses_cd:is_ti	0.0277538	ns	0.0200972	0.401346	B	B	Memory B	Mixed
NIPAL2	ses_cd:is_ti	0.119713	ns	0.0202055	0.402841	B	B	Memory B	Mixed
FLNB	ses_cd:is_ti	0.204486	ns	0.0202638	0.402963	B	B	Memory B	Mixed
RMC1	ses_cd:is_ti	0.0564559	ns	0.0202784	0.402963	B	B	Memory B	Mixed
BANK1	ses_cd:is_ti	0.0417035	ns	0.0204868	0.406289	B	B	Memory B	Mixed
NSUN7	ses_cd:is_ti	-0.216898	ns	0.0205132	0.406289	B	B	Memory B	Mixed
CBLB	ses_cd:is_ti	0.0611505	ns	0.0205952	0.407244	B	B	Memory B	Mixed
PLD5	ses_cd:is_ti	-0.198905	ns	0.0207591	0.409627	B	B	Memory B	Mixed
SLC40A1	ses_cd:is_ti	-0.170084	ns	0.0207836	0.409627	B	B	Memory B	Mixed
FCRL1	ses_cd:is_ti	0.0407212	ns	0.0208848	0.41095	B	B	Memory B	Mixed
GK	ses_cd:is_ti	0.142816	ns	0.0210732	0.413694	B	B	Memory B	Mixed
CAPZB	ses_cd:is_ti	0.03536	ns	0.0211087	0.413694	B	B	Memory B	Mixed
HYI	ses_cd:is_ti	-0.129802	ns	0.0211271	0.413694	B	B	Memory B	Mixed
DENND6B	ses_cd:is_ti	-0.1271	ns	0.0212085	0.414146	B	B	Memory B	Mixed
HES1	ses_cd:is_ti	-0.182186	ns	0.0212189	0.414146	B	B	Memory B	Mixed
TIMM10B	ses_cd:is_ti	-0.0695979	ns	0.0212968	0.414657	B	B	Memory B	Mixed
TMEM218	ses_cd:is_ti	-0.0727593	ns	0.0213275	0.414657	B	B	Memory B	Mixed
WWC3	ses_cd:is_ti	0.0569021	ns	0.0213482	0.414657	B	B	Memory B	Mixed
LINC01684	ses_cd:is_ti	0.121155	ns	0.0214244	0.414802	B	B	Memory B	Mixed
AC012085.2	ses_cd:is_ti	-0.101939	ns	0.0214245	0.414802	B	B	Memory B	Mixed
PRKCSH	ses_cd:is_ti	-0.052613	ns	0.0215212	0.415804	B	B	Memory B	Mixed
PGAP1	ses_cd:is_ti	0.23029	ns	0.0215452	0.415804	B	B	Memory B	Mixed
MBD6	ses_cd:is_ti	-0.0863875	ns	0.021595	0.4161	B	B	Memory B	Mixed
KCTD12	ses_cd:is_ti	-0.127658	ns	0.0216425	0.416351	B	B	Memory B	Mixed
GTF2E2	ses_cd:is_ti	0.040195	ns	0.0217164	0.416899	B	B	Memory B	Mixed
AC025043.1	ses_cd:is_ti	-0.114052	ns	0.0217401	0.416899	B	B	Memory B	Mixed
BIRC3	ses_cd:is_ti	0.077178	ns	0.0219597	0.420441	B	B	Memory B	Mixed
CSRNP2	ses_cd:is_ti	0.0952127	ns	0.0220227	0.42098	B	B	Memory B	Mixed
UBR5	ses_cd:is_ti	0.0403231	ns	0.022087	0.421199	B	B	Memory B	Mixed
ZNF331	ses_cd:is_ti	0.0616681	ns	0.022104	0.421199	B	B	Memory B	Mixed
RRAGA	ses_cd:is_ti	-0.0612199	ns	0.0221611	0.42162	B	B	Memory B	Mixed
OR3A2	ses_cd:is_ti	-0.164633	ns	0.0223453	0.423983	B	B	Memory B	Mixed
SERPINB8	ses_cd:is_ti	0.0990056	ns	0.0223827	0.423983	B	B	Memory B	Mixed
MAP3K5	ses_cd:is_ti	0.0518103	ns	0.0224355	0.423983	B	B	Memory B	Mixed
GTF2F1	ses_cd:is_ti	-0.0530062	ns	0.0224588	0.423983	B	B	Memory B	Mixed
AC091948.1	ses_cd:is_ti	-0.139906	ns	0.022461	0.423983	B	B	Memory B	Mixed
ITSN2	ses_cd:is_ti	0.0385605	ns	0.0225319	0.424006	B	B	Memory B	Mixed
RETREG3	ses_cd:is_ti	0.0482465	ns	0.0226271	0.424006	B	B	Memory B	Mixed
ZNF830	ses_cd:is_ti	-0.0549476	ns	0.0226871	0.424006	B	B	Memory B	Mixed
TMEM131	ses_cd:is_ti	0.0373814	ns	0.0227293	0.424006	B	B	Memory B	Mixed
PIGR	ses_cd:is_ti	-0.227043	ns	0.0227353	0.424006	B	B	Memory B	Mixed
CEP192	ses_cd:is_ti	0.0467072	ns	0.0227598	0.424006	B	B	Memory B	Mixed
NSD1	ses_cd:is_ti	0.0313356	ns	0.0227601	0.424006	B	B	Memory B	Mixed
AL080276.2	ses_cd:is_ti	-0.0902173	ns	0.0227756	0.424006	B	B	Memory B	Mixed
FRMD5	ses_cd:is_ti	-0.187176	ns	0.0227787	0.424006	B	B	Memory B	Mixed
TAOK1	ses_cd:is_ti	0.0404174	ns	0.022889	0.425034	B	B	Memory B	Mixed
AC023510.1	ses_cd:is_ti	-0.110811	ns	0.0229044	0.425034	B	B	Memory B	Mixed
FBXL18	ses_cd:is_ti	0.0996416	ns	0.0229669	0.425081	B	B	Memory B	Mixed
MT-CO1	ses_cd:is_ti	0.0317813	ns	0.0229773	0.425081	B	B	Memory B	Mixed
DEGS1	ses_cd:is_ti	-0.0604915	ns	0.0230413	0.425612	B	B	Memory B	Mixed
NDUFAF2	ses_cd:is_ti	-0.0550565	ns	0.0230883	0.425828	B	B	Memory B	Mixed
SH3KBP1	ses_cd:is_ti	0.0382646	ns	0.0231347	0.426032	B	B	Memory B	Mixed
FNBP1	ses_cd:is_ti	0.0349615	ns	0.0232884	0.426432	B	B	Memory B	Mixed
GRINA	ses_cd:is_ti	-0.0669451	ns	0.0233394	0.426432	B	B	Memory B	Mixed
ANXA6	ses_cd:is_ti	0.044061	ns	0.0233611	0.426432	B	B	Memory B	Mixed
IRF8	ses_cd:is_ti	0.0418934	ns	0.023365	0.426432	B	B	Memory B	Mixed
AC239868.3	ses_cd:is_ti	-0.133108	ns	0.023402	0.426432	B	B	Memory B	Mixed
RASSF6	ses_cd:is_ti	-0.172025	ns	0.0234107	0.426432	B	B	Memory B	Mixed
RC3H2	ses_cd:is_ti	0.0400022	ns	0.0234441	0.426432	B	B	Memory B	Mixed
ABRACL	ses_cd:is_ti	0.076854	ns	0.0234708	0.426432	B	B	Memory B	Mixed
PLCXD2	ses_cd:is_ti	0.130555	ns	0.0234842	0.426432	B	B	Memory B	Mixed
SMARCAL1	ses_cd:is_ti	0.0607981	ns	0.0235102	0.426432	B	B	Memory B	Mixed
TP53TG1	ses_cd:is_ti	-0.073384	ns	0.0235633	0.426432	B	B	Memory B	Mixed
DLGAP1	ses_cd:is_ti	0.194265	ns	0.0235807	0.426432	B	B	Memory B	Mixed
DENND6A	ses_cd:is_ti	0.045679	ns	0.0236413	0.426889	B	B	Memory B	Mixed
SLC51A	ses_cd:is_ti	0.228817	ns	0.0238134	0.429354	B	B	Memory B	Mixed
DOCK10	ses_cd:is_ti	0.0361145	ns	0.0238938	0.430159	B	B	Memory B	Mixed
ADGRL3-AS1	ses_cd:is_ti	-0.0969095	ns	0.0240385	0.431064	B	B	Memory B	Mixed
CASP7	ses_cd:is_ti	0.080096	ns	0.0240626	0.431064	B	B	Memory B	Mixed
EXOC6	ses_cd:is_ti	0.0385046	ns	0.0241663	0.431064	B	B	Memory B	Mixed
AC009961.1	ses_cd:is_ti	-0.143665	ns	0.0241698	0.431064	B	B	Memory B	Mixed
ANXA4	ses_cd:is_ti	0.185996	ns	0.0241893	0.431064	B	B	Memory B	Mixed
PGGHG	ses_cd:is_ti	-0.119453	ns	0.0241971	0.431064	B	B	Memory B	Mixed
NKRF	ses_cd:is_ti	0.067434	ns	0.0242996	0.431064	B	B	Memory B	Mixed
ZNF563	ses_cd:is_ti	-0.102023	ns	0.0243005	0.431064	B	B	Memory B	Mixed
HELB	ses_cd:is_ti	0.0778738	ns	0.0243151	0.431064	B	B	Memory B	Mixed
H6PD	ses_cd:is_ti	0.0789342	ns	0.024367	0.431064	B	B	Memory B	Mixed
CDK14	ses_cd:is_ti	0.0469047	ns	0.024375	0.431064	B	B	Memory B	Mixed
HLA-DPB1	ses_cd:is_ti	0.0439814	ns	0.0244051	0.431064	B	B	Memory B	Mixed
NUP88	ses_cd:is_ti	0.0389983	ns	0.0244266	0.431064	B	B	Memory B	Mixed
ACBD3	ses_cd:is_ti	0.0395423	ns	0.0244443	0.431064	B	B	Memory B	Mixed
ATP10D	ses_cd:is_ti	0.0626257	ns	0.0245172	0.431717	B	B	Memory B	Mixed
ZNF267	ses_cd:is_ti	0.0555219	ns	0.0247357	0.433833	B	B	Memory B	Mixed
NFIC	ses_cd:is_ti	0.0636173	ns	0.0247497	0.433833	B	B	Memory B	Mixed
PKD2	ses_cd:is_ti	-0.0963639	ns	0.0247708	0.433833	B	B	Memory B	Mixed
ZNF853	ses_cd:is_ti	-0.132036	ns	0.0247909	0.433833	B	B	Memory B	Mixed
MYC	ses_cd:is_ti	0.0723146	ns	0.0248337	0.433833	B	B	Memory B	Mixed
C19orf12	ses_cd:is_ti	0.063876	ns	0.0248632	0.433833	B	B	Memory B	Mixed
PLXNC1	ses_cd:is_ti	0.0547854	ns	0.0248891	0.433833	B	B	Memory B	Mixed
AL161781.2	ses_cd:is_ti	-0.0627552	ns	0.0249881	0.43397	B	B	Memory B	Mixed
MRI1	ses_cd:is_ti	-0.0725936	ns	0.0250063	0.43397	B	B	Memory B	Mixed
DCTN2	ses_cd:is_ti	-0.0501259	ns	0.0250167	0.43397	B	B	Memory B	Mixed
HIST1H2AG	ses_cd:is_ti	-0.121532	ns	0.025047	0.43397	B	B	Memory B	Mixed
LINC02055	ses_cd:is_ti	-0.213896	ns	0.0251001	0.43397	B	B	Memory B	Mixed
ZNF429	ses_cd:is_ti	0.0581138	ns	0.0251128	0.43397	B	B	Memory B	Mixed
CPNE1	ses_cd:is_ti	0.0453528	ns	0.0252827	0.43628	B	B	Memory B	Mixed
TPM1	ses_cd:is_ti	-0.188863	ns	0.0254451	0.438456	B	B	Memory B	Mixed
PIK3CD	ses_cd:is_ti	0.0460781	ns	0.0256751	0.441438	B	B	Memory B	Mixed
ECD	ses_cd:is_ti	0.0541273	ns	0.0256914	0.441438	B	B	Memory B	Mixed
DYNLT3	ses_cd:is_ti	-0.0566001	ns	0.0259426	0.444381	B	B	Memory B	Mixed
PHGR1	ses_cd:is_ti	-0.242666	ns	0.0259518	0.444381	B	B	Memory B	Mixed
USP15	ses_cd:is_ti	0.0428081	ns	0.0259994	0.444381	B	B	Memory B	Mixed
AP4M1	ses_cd:is_ti	-0.0896448	ns	0.02601	0.444381	B	B	Memory B	Mixed
R3HCC1L	ses_cd:is_ti	0.0477654	ns	0.0260683	0.444746	B	B	Memory B	Mixed
REG1A	ses_cd:is_ti	-0.265713	ns	0.0261242	0.44507	B	B	Memory B	Mixed
AC011447.3	ses_cd:is_ti	-0.0805816	ns	0.026194	0.445232	B	B	Memory B	Mixed
ZNF622	ses_cd:is_ti	-0.0579005	ns	0.0262075	0.445232	B	B	Memory B	Mixed
LRRC57	ses_cd:is_ti	0.0766866	ns	0.0264039	0.447431	B	B	Memory B	Mixed
TLR2	ses_cd:is_ti	-0.132354	ns	0.0264822	0.447431	B	B	Memory B	Mixed
C8orf37-AS1	ses_cd:is_ti	-0.107236	ns	0.0264852	0.447431	B	B	Memory B	Mixed
NFYC	ses_cd:is_ti	0.037719	ns	0.0264853	0.447431	B	B	Memory B	Mixed
ZNF419	ses_cd:is_ti	0.107584	ns	0.0265836	0.448021	B	B	Memory B	Mixed
IREB2	ses_cd:is_ti	0.0395024	ns	0.0266148	0.448021	B	B	Memory B	Mixed
PDE4D	ses_cd:is_ti	0.102406	ns	0.0266317	0.448021	B	B	Memory B	Mixed
SACS	ses_cd:is_ti	0.0641281	ns	0.0266987	0.448512	B	B	Memory B	Mixed
TMEM191B	ses_cd:is_ti	-0.104766	ns	0.0267621	0.448512	B	B	Memory B	Mixed
LAT2	ses_cd:is_ti	0.0480601	ns	0.0267724	0.448512	B	B	Memory B	Mixed
ST3GAL5	ses_cd:is_ti	0.0498715	ns	0.0268749	0.449268	B	B	Memory B	Mixed
AC073167.1	ses_cd:is_ti	-0.0712562	ns	0.0269017	0.449268	B	B	Memory B	Mixed
YWHAQ	ses_cd:is_ti	0.0390462	ns	0.0269813	0.449268	B	B	Memory B	Mixed
DAPK2	ses_cd:is_ti	-0.11666	ns	0.0270444	0.449268	B	B	Memory B	Mixed
TRIO	ses_cd:is_ti	0.0480794	ns	0.0270529	0.449268	B	B	Memory B	Mixed
MIR181A2HG	ses_cd:is_ti	-0.158385	ns	0.0270843	0.449268	B	B	Memory B	Mixed
PTBP3	ses_cd:is_ti	0.0324903	ns	0.0271556	0.449268	B	B	Memory B	Mixed
AL365361.1	ses_cd:is_ti	-0.107989	ns	0.0271782	0.449268	B	B	Memory B	Mixed
CYB5A	ses_cd:is_ti	0.182902	ns	0.0272338	0.449268	B	B	Memory B	Mixed
TIAM2	ses_cd:is_ti	0.0486856	ns	0.0272388	0.449268	B	B	Memory B	Mixed
PTEN	ses_cd:is_ti	0.0307058	ns	0.0272602	0.449268	B	B	Memory B	Mixed
BID	ses_cd:is_ti	0.0547662	ns	0.027276	0.449268	B	B	Memory B	Mixed
UBE2K	ses_cd:is_ti	0.0332041	ns	0.0273017	0.449268	B	B	Memory B	Mixed
CD99	ses_cd:is_ti	0.0440584	ns	0.0273461	0.449386	B	B	Memory B	Mixed
AC008878.3	ses_cd:is_ti	0.0636335	ns	0.0274692	0.45015	B	B	Memory B	Mixed
AC111170.1	ses_cd:is_ti	-0.12427	ns	0.027491	0.45015	B	B	Memory B	Mixed
CXCR5	ses_cd:is_ti	-0.0498108	ns	0.027582	0.45015	B	B	Memory B	Mixed
SLF2	ses_cd:is_ti	-0.046425	ns	0.0276529	0.45015	B	B	Memory B	Mixed
C7orf43	ses_cd:is_ti	0.107584	ns	0.0276573	0.45015	B	B	Memory B	Mixed
ZNF496	ses_cd:is_ti	-0.102162	ns	0.0276887	0.45015	B	B	Memory B	Mixed
ATP2A2	ses_cd:is_ti	0.0614507	ns	0.0277003	0.45015	B	B	Memory B	Mixed
CLPX	ses_cd:is_ti	0.0496272	ns	0.0277335	0.45015	B	B	Memory B	Mixed
TIMM50	ses_cd:is_ti	-0.077396	ns	0.0277527	0.45015	B	B	Memory B	Mixed
BAZ1A	ses_cd:is_ti	0.0414429	ns	0.0277809	0.45015	B	B	Memory B	Mixed
PIGB	ses_cd:is_ti	0.0538715	ns	0.0278577	0.45015	B	B	Memory B	Mixed
DNAJC1	ses_cd:is_ti	0.0610168	ns	0.0278656	0.45015	B	B	Memory B	Mixed
SLC25A15	ses_cd:is_ti	-0.125964	ns	0.0278778	0.45015	B	B	Memory B	Mixed
ADAM19	ses_cd:is_ti	0.0402665	ns	0.027961	0.45089	B	B	Memory B	Mixed
KCMF1	ses_cd:is_ti	0.0395494	ns	0.0280266	0.451344	B	B	Memory B	Mixed
AC002310.1	ses_cd:is_ti	-0.100997	ns	0.0280936	0.45182	B	B	Memory B	Mixed
AC246817.1	ses_cd:is_ti	0.117987	ns	0.0281977	0.45289	B	B	Memory B	Mixed
LRRK1	ses_cd:is_ti	0.0583878	ns	0.0282504	0.453133	B	B	Memory B	Mixed
FUT7	ses_cd:is_ti	0.152129	ns	0.028392	0.454801	B	B	Memory B	Mixed
UBE2H	ses_cd:is_ti	0.0403018	ns	0.0285292	0.456392	B	B	Memory B	Mixed
UBE3C	ses_cd:is_ti	0.0351486	ns	0.028663	0.457924	B	B	Memory B	Mixed
KLF13	ses_cd:is_ti	0.0392284	ns	0.0287868	0.458275	B	B	Memory B	Mixed
CCDC88C	ses_cd:is_ti	0.0360059	ns	0.0287869	0.458275	B	B	Memory B	Mixed
ODF2L	ses_cd:is_ti	0.0500025	ns	0.02881	0.458275	B	B	Memory B	Mixed
SERPINF1	ses_cd:is_ti	-0.130614	ns	0.0288369	0.458275	B	B	Memory B	Mixed
ACER2	ses_cd:is_ti	0.121923	ns	0.0289537	0.459526	B	B	Memory B	Mixed
GPR174	ses_cd:is_ti	0.0533652	ns	0.0291649	0.46046	B	B	Memory B	Mixed
PGM1	ses_cd:is_ti	-0.0684007	ns	0.0291727	0.46046	B	B	Memory B	Mixed
RPRD1B	ses_cd:is_ti	0.0499899	ns	0.0291869	0.46046	B	B	Memory B	Mixed
MOXD1	ses_cd:is_ti	0.103368	ns	0.0291973	0.46046	B	B	Memory B	Mixed
MAPKAP1	ses_cd:is_ti	0.0341517	ns	0.029278	0.46046	B	B	Memory B	Mixed
TRIM66	ses_cd:is_ti	0.0610704	ns	0.0292878	0.46046	B	B	Memory B	Mixed
DENND5A	ses_cd:is_ti	0.0627548	ns	0.0293128	0.46046	B	B	Memory B	Mixed
SMN1	ses_cd:is_ti	-0.0897143	ns	0.029318	0.46046	B	B	Memory B	Mixed
PMM1	ses_cd:is_ti	0.0959698	ns	0.0294496	0.461628	B	B	Memory B	Mixed
RAB12	ses_cd:is_ti	0.045744	ns	0.0294689	0.461628	B	B	Memory B	Mixed
PBX3	ses_cd:is_ti	0.0516014	ns	0.0295605	0.461971	B	B	Memory B	Mixed
MAD1L1	ses_cd:is_ti	0.0469963	ns	0.0295736	0.461971	B	B	Memory B	Mixed
AL137145.2	ses_cd:is_ti	-0.117265	ns	0.0296126	0.461971	B	B	Memory B	Mixed
STRADB	ses_cd:is_ti	-0.0729466	ns	0.0296813	0.461971	B	B	Memory B	Mixed
H1FX	ses_cd:is_ti	-0.0947542	ns	0.0296952	0.461971	B	B	Memory B	Mixed
POLR1C	ses_cd:is_ti	-0.0482165	ns	0.0297205	0.461971	B	B	Memory B	Mixed
PAPOLA	ses_cd:is_ti	0.0319544	ns	0.0297723	0.462179	B	B	Memory B	Mixed
WDR26	ses_cd:is_ti	0.0380977	ns	0.0298468	0.46274	B	B	Memory B	Mixed
SUDS3	ses_cd:is_ti	-0.0479563	ns	0.0299322	0.463045	B	B	Memory B	Mixed
TCF7L2	ses_cd:is_ti	-0.196243	ns	0.0299432	0.463045	B	B	Memory B	Mixed
STYX	ses_cd:is_ti	0.0562882	ns	0.0300923	0.46463	B	B	Memory B	Mixed
PPP1R16B	ses_cd:is_ti	0.0410552	ns	0.0301486	0.46463	B	B	Memory B	Mixed
RAP2A	ses_cd:is_ti	0.0805794	ns	0.0301656	0.46463	B	B	Memory B	Mixed
SETBP1	ses_cd:is_ti	0.0366334	ns	0.0302358	0.46463	B	B	Memory B	Mixed
AC109454.2	ses_cd:is_ti	-0.121738	ns	0.0302643	0.46463	B	B	Memory B	Mixed
DPP7	ses_cd:is_ti	-0.0490291	ns	0.030305	0.46463	B	B	Memory B	Mixed
FLVCR1	ses_cd:is_ti	0.0857735	ns	0.0303153	0.46463	B	B	Memory B	Mixed
SEC23A	ses_cd:is_ti	0.045963	ns	0.0304665	0.465874	B	B	Memory B	Mixed
NPHP3-ACAD11	ses_cd:is_ti	0.114807	ns	0.0304738	0.465874	B	B	Memory B	Mixed
AC002429.2	ses_cd:is_ti	-0.147761	ns	0.0305977	0.467135	B	B	Memory B	Mixed
C2orf88	ses_cd:is_ti	0.146452	ns	0.0306337	0.467135	B	B	Memory B	Mixed
KYNU	ses_cd:is_ti	0.0457869	ns	0.0307221	0.467821	B	B	Memory B	Mixed
PLEKHA5	ses_cd:is_ti	-0.162582	ns	0.0308453	0.467821	B	B	Memory B	Mixed
ZC3H12D	ses_cd:is_ti	0.0580455	ns	0.0308566	0.467821	B	B	Memory B	Mixed
JSRP1	ses_cd:is_ti	-0.168029	ns	0.0308678	0.467821	B	B	Memory B	Mixed
YWHAE	ses_cd:is_ti	0.0326717	ns	0.0308981	0.467821	B	B	Memory B	Mixed
LIMD1	ses_cd:is_ti	0.0430119	ns	0.0309114	0.467821	B	B	Memory B	Mixed
MAP3K2	ses_cd:is_ti	0.0331747	ns	0.0310031	0.468621	B	B	Memory B	Mixed
AC027097.1	ses_cd:is_ti	0.0532129	ns	0.0310863	0.468976	B	B	Memory B	Mixed
HSD17B8	ses_cd:is_ti	-0.0997453	ns	0.0311044	0.468976	B	B	Memory B	Mixed
ZNF511	ses_cd:is_ti	-0.0626982	ns	0.0311722	0.469413	B	B	Memory B	Mixed
TBL1XR1	ses_cd:is_ti	0.0341435	ns	0.0312941	0.469588	B	B	Memory B	Mixed
LGALS9	ses_cd:is_ti	0.0880883	ns	0.0313214	0.469588	B	B	Memory B	Mixed
DOCK2	ses_cd:is_ti	0.0336069	ns	0.0313254	0.469588	B	B	Memory B	Mixed
KCNH4	ses_cd:is_ti	-0.172025	ns	0.0313396	0.469588	B	B	Memory B	Mixed
AC084033.3	ses_cd:is_ti	-0.0923142	ns	0.0314788	0.471088	B	B	Memory B	Mixed
RAD51D	ses_cd:is_ti	-0.0744453	ns	0.0315477	0.471535	B	B	Memory B	Mixed
ZNF143	ses_cd:is_ti	0.0493466	ns	0.0316052	0.47181	B	B	Memory B	Mixed
PRRC2A	ses_cd:is_ti	0.0488773	ns	0.0317195	0.471857	B	B	Memory B	Mixed
LRBA	ses_cd:is_ti	0.0320897	ns	0.0317202	0.471857	B	B	Memory B	Mixed
WDR37	ses_cd:is_ti	0.0392888	ns	0.0317257	0.471857	B	B	Memory B	Mixed
GLA	ses_cd:is_ti	-0.0891897	ns	0.0318817	0.473112	B	B	Memory B	Mixed
FA2H	ses_cd:is_ti	-0.156149	ns	0.0318886	0.473112	B	B	Memory B	Mixed
UBR2	ses_cd:is_ti	0.0325198	ns	0.0319505	0.473448	B	B	Memory B	Mixed
ZMYM4	ses_cd:is_ti	0.0439987	ns	0.0320034	0.47365	B	B	Memory B	Mixed
PRKD2	ses_cd:is_ti	0.043989	ns	0.0320502	0.473762	B	B	Memory B	Mixed
ZNF524	ses_cd:is_ti	-0.0724477	ns	0.0320999	0.473789	B	B	Memory B	Mixed
NDUFA6	ses_cd:is_ti	-0.0536373	ns	0.0321306	0.473789	B	B	Memory B	Mixed
ATXN7L3B	ses_cd:is_ti	-0.051393	ns	0.0321779	0.473907	B	B	Memory B	Mixed
HDAC3	ses_cd:is_ti	0.0486683	ns	0.0323384	0.47569	B	B	Memory B	Mixed
CCDC50	ses_cd:is_ti	0.0351254	ns	0.0324691	0.47703	B	B	Memory B	Mixed
VPS13B	ses_cd:is_ti	0.0335542	ns	0.0325087	0.477032	B	B	Memory B	Mixed
NLK	ses_cd:is_ti	0.0557211	ns	0.0326739	0.477296	B	B	Memory B	Mixed
ZNF852	ses_cd:is_ti	-0.0705012	ns	0.0326804	0.477296	B	B	Memory B	Mixed
HLA-DQA1	ses_cd:is_ti	0.0420619	ns	0.0327287	0.477296	B	B	Memory B	Mixed
PROCR	ses_cd:is_ti	-0.0839239	ns	0.0327386	0.477296	B	B	Memory B	Mixed
IQCG	ses_cd:is_ti	-0.0520021	ns	0.0327523	0.477296	B	B	Memory B	Mixed
SRSF12	ses_cd:is_ti	-0.134916	ns	0.0327642	0.477296	B	B	Memory B	Mixed
ARPC2	ses_cd:is_ti	0.0310496	ns	0.0328682	0.477818	B	B	Memory B	Mixed
KDM4C	ses_cd:is_ti	0.0307572	ns	0.0329164	0.477818	B	B	Memory B	Mixed
USP44	ses_cd:is_ti	-0.0916513	ns	0.0329188	0.477818	B	B	Memory B	Mixed
CNBD2	ses_cd:is_ti	-0.113383	ns	0.0330425	0.478856	B	B	Memory B	Mixed
WNT3	ses_cd:is_ti	-0.163898	ns	0.0330697	0.478856	B	B	Memory B	Mixed
ZDHHC4	ses_cd:is_ti	-0.0613004	ns	0.0331774	0.479024	B	B	Memory B	Mixed
FAM126A	ses_cd:is_ti	0.05754	ns	0.0332242	0.479024	B	B	Memory B	Mixed
PEMT	ses_cd:is_ti	-0.0927429	ns	0.0332486	0.479024	B	B	Memory B	Mixed
MCCC1	ses_cd:is_ti	0.0505599	ns	0.0332567	0.479024	B	B	Memory B	Mixed
FGD4	ses_cd:is_ti	0.166745	ns	0.033308	0.479024	B	B	Memory B	Mixed
CEP120	ses_cd:is_ti	0.0460774	ns	0.0333196	0.479024	B	B	Memory B	Mixed
TIGIT	ses_cd:is_ti	-0.100004	ns	0.0336721	0.482902	B	B	Memory B	Mixed
SLC35E4	ses_cd:is_ti	-0.103546	ns	0.0337418	0.482902	B	B	Memory B	Mixed
TLR7	ses_cd:is_ti	0.0711733	ns	0.0338021	0.482902	B	B	Memory B	Mixed
ABCF1	ses_cd:is_ti	-0.0432578	ns	0.0338144	0.482902	B	B	Memory B	Mixed
ACSM3	ses_cd:is_ti	0.100335	ns	0.0338597	0.482902	B	B	Memory B	Mixed
EIF4E2	ses_cd:is_ti	-0.0461496	ns	0.0339263	0.482902	B	B	Memory B	Mixed
HUS1	ses_cd:is_ti	-0.0524229	ns	0.0339564	0.482902	B	B	Memory B	Mixed
FZD6	ses_cd:is_ti	-0.117518	ns	0.0339604	0.482902	B	B	Memory B	Mixed
WDR64	ses_cd:is_ti	0.147086	ns	0.033997	0.482902	B	B	Memory B	Mixed
PARP12	ses_cd:is_ti	0.06568	ns	0.0340093	0.482902	B	B	Memory B	Mixed
YLPM1	ses_cd:is_ti	0.0392359	ns	0.0340347	0.482902	B	B	Memory B	Mixed
CXCL16	ses_cd:is_ti	-0.123404	ns	0.0340698	0.482902	B	B	Memory B	Mixed
PPTC7	ses_cd:is_ti	0.0389528	ns	0.0341455	0.483408	B	B	Memory B	Mixed
DCAF7	ses_cd:is_ti	0.038011	ns	0.0342683	0.484577	B	B	Memory B	Mixed
AC106739.1	ses_cd:is_ti	-0.13002	ns	0.0343299	0.484783	B	B	Memory B	Mixed
NIPA2	ses_cd:is_ti	0.0321856	ns	0.034399	0.484783	B	B	Memory B	Mixed
ATP2B1	ses_cd:is_ti	0.0361224	ns	0.034439	0.484783	B	B	Memory B	Mixed
RNF166	ses_cd:is_ti	-0.0573673	ns	0.0344436	0.484783	B	B	Memory B	Mixed
AL022097.1	ses_cd:is_ti	-0.0987472	ns	0.0344974	0.484974	B	B	Memory B	Mixed
PSME2	ses_cd:is_ti	0.069291	ns	0.0346383	0.486389	B	B	Memory B	Mixed
ATF2	ses_cd:is_ti	0.0456138	ns	0.0347779	0.487576	B	B	Memory B	Mixed
AC016727.1	ses_cd:is_ti	-0.0649386	ns	0.0348037	0.487576	B	B	Memory B	Mixed
MSL2	ses_cd:is_ti	0.0429803	ns	0.035006	0.48984	B	B	Memory B	Mixed
LINC01781	ses_cd:is_ti	-0.0747568	ns	0.0350612	0.490044	B	B	Memory B	Mixed
SMAD4	ses_cd:is_ti	0.0426611	ns	0.0352422	0.491339	B	B	Memory B	Mixed
PCGF3	ses_cd:is_ti	0.053447	ns	0.0352429	0.491339	B	B	Memory B	Mixed
STK4	ses_cd:is_ti	0.025646	ns	0.0353324	0.491339	B	B	Memory B	Mixed
ZNF596	ses_cd:is_ti	0.102543	ns	0.0354315	0.491339	B	B	Memory B	Mixed
TRAM2-AS1	ses_cd:is_ti	-0.110121	ns	0.0354316	0.491339	B	B	Memory B	Mixed
UBE4A	ses_cd:is_ti	0.0446106	ns	0.035471	0.491339	B	B	Memory B	Mixed
CALCOCO2	ses_cd:is_ti	0.0412751	ns	0.0355054	0.491339	B	B	Memory B	Mixed
TIAM1	ses_cd:is_ti	-0.142685	ns	0.0355634	0.491339	B	B	Memory B	Mixed
MOSMO	ses_cd:is_ti	0.0521645	ns	0.035577	0.491339	B	B	Memory B	Mixed
ACVR1C	ses_cd:is_ti	-0.172609	ns	0.0355899	0.491339	B	B	Memory B	Mixed
AC023202.1	ses_cd:is_ti	-0.141468	ns	0.0356019	0.491339	B	B	Memory B	Mixed
C15orf39	ses_cd:is_ti	0.107773	ns	0.0356561	0.491507	B	B	Memory B	Mixed
GNL3L	ses_cd:is_ti	-0.0647538	ns	0.0357244	0.491507	B	B	Memory B	Mixed
SETX	ses_cd:is_ti	0.03356	ns	0.035763	0.491507	B	B	Memory B	Mixed
CTNS	ses_cd:is_ti	-0.107535	ns	0.0357771	0.491507	B	B	Memory B	Mixed
RPF2	ses_cd:is_ti	-0.0530689	ns	0.0358923	0.492529	B	B	Memory B	Mixed
AL162586.1	ses_cd:is_ti	-0.121755	ns	0.0361296	0.493703	B	B	Memory B	Mixed
SSPN	ses_cd:is_ti	0.0645294	ns	0.0361593	0.493703	B	B	Memory B	Mixed
KLF3	ses_cd:is_ti	0.135634	ns	0.0362159	0.493703	B	B	Memory B	Mixed
MBNL1	ses_cd:is_ti	0.0302917	ns	0.0362493	0.493703	B	B	Memory B	Mixed
ZHX2	ses_cd:is_ti	0.0364956	ns	0.0363054	0.493703	B	B	Memory B	Mixed
EXOC2	ses_cd:is_ti	0.0393618	ns	0.036364	0.493703	B	B	Memory B	Mixed
NAA25	ses_cd:is_ti	0.0391682	ns	0.0363677	0.493703	B	B	Memory B	Mixed
TACR1	ses_cd:is_ti	-0.11264	ns	0.0363758	0.493703	B	B	Memory B	Mixed
AC096733.1	ses_cd:is_ti	-0.0997184	ns	0.0364627	0.493703	B	B	Memory B	Mixed
SAP130	ses_cd:is_ti	0.0574667	ns	0.0364681	0.493703	B	B	Memory B	Mixed
SLC9B1	ses_cd:is_ti	-0.0860354	ns	0.0364867	0.493703	B	B	Memory B	Mixed
C5orf63	ses_cd:is_ti	-0.0587843	ns	0.0365065	0.493703	B	B	Memory B	Mixed
TTC7A	ses_cd:is_ti	0.0403136	ns	0.036598	0.493703	B	B	Memory B	Mixed
SEC13	ses_cd:is_ti	-0.0403042	ns	0.0367029	0.493703	B	B	Memory B	Mixed
SNX3	ses_cd:is_ti	0.0315672	ns	0.0367169	0.493703	B	B	Memory B	Mixed
CHL1	ses_cd:is_ti	-0.138183	ns	0.0367267	0.493703	B	B	Memory B	Mixed
PPP1R15B	ses_cd:is_ti	-0.0670604	ns	0.0367474	0.493703	B	B	Memory B	Mixed
POLL	ses_cd:is_ti	-0.0665103	ns	0.036784	0.493703	B	B	Memory B	Mixed
RAB37	ses_cd:is_ti	-0.064573	ns	0.0368145	0.493703	B	B	Memory B	Mixed
USP46	ses_cd:is_ti	-0.0770765	ns	0.0368329	0.493703	B	B	Memory B	Mixed
GNE	ses_cd:is_ti	0.102807	ns	0.0368374	0.493703	B	B	Memory B	Mixed
JOSD2	ses_cd:is_ti	-0.0827295	ns	0.0369169	0.494219	B	B	Memory B	Mixed
BSG	ses_cd:is_ti	-0.0491346	ns	0.0370867	0.494984	B	B	Memory B	Mixed
NDUFV3	ses_cd:is_ti	-0.0525219	ns	0.0371431	0.494984	B	B	Memory B	Mixed
PSMG3	ses_cd:is_ti	-0.0660867	ns	0.0371529	0.494984	B	B	Memory B	Mixed
NPC1	ses_cd:is_ti	0.0456505	ns	0.037154	0.494984	B	B	Memory B	Mixed
SPINK4	ses_cd:is_ti	-0.202023	ns	0.0371792	0.494984	B	B	Memory B	Mixed
LINC01284	ses_cd:is_ti	-0.133624	ns	0.0373771	0.496609	B	B	Memory B	Mixed
HCFC1R1	ses_cd:is_ti	-0.0673449	ns	0.0374215	0.496609	B	B	Memory B	Mixed
TYK2	ses_cd:is_ti	0.0542429	ns	0.0374248	0.496609	B	B	Memory B	Mixed
DHTKD1	ses_cd:is_ti	0.0502002	ns	0.0375871	0.49773	B	B	Memory B	Mixed
CEP112	ses_cd:is_ti	-0.127102	ns	0.0376422	0.49773	B	B	Memory B	Mixed
PARP8	ses_cd:is_ti	0.0415325	ns	0.0376578	0.49773	B	B	Memory B	Mixed
HILPDA	ses_cd:is_ti	-0.111123	ns	0.0376743	0.49773	B	B	Memory B	Mixed
POR	ses_cd:is_ti	-0.0540362	ns	0.037992	0.500656	B	B	Memory B	Mixed
GM2A	ses_cd:is_ti	-0.0537678	ns	0.0380123	0.500656	B	B	Memory B	Mixed
A1BG-AS1	ses_cd:is_ti	-0.0782509	ns	0.0380745	0.500656	B	B	Memory B	Mixed
SEMA6A	ses_cd:is_ti	0.208193	ns	0.0381002	0.500656	B	B	Memory B	Mixed
MADD	ses_cd:is_ti	0.0585366	ns	0.0381033	0.500656	B	B	Memory B	Mixed
SEH1L	ses_cd:is_ti	0.0556099	ns	0.0382546	0.501614	B	B	Memory B	Mixed
ZNF7	ses_cd:is_ti	-0.060803	ns	0.0383139	0.501614	B	B	Memory B	Mixed
TDRD7	ses_cd:is_ti	0.0776929	ns	0.038317	0.501614	B	B	Memory B	Mixed
CASP3	ses_cd:is_ti	0.0639007	ns	0.0383426	0.501614	B	B	Memory B	Mixed
TRAPPC9	ses_cd:is_ti	0.0385141	ns	0.0384074	0.501918	B	B	Memory B	Mixed
SLC2A11	ses_cd:is_ti	-0.0676225	ns	0.0384981	0.502558	B	B	Memory B	Mixed
NCKIPSD	ses_cd:is_ti	-0.101641	ns	0.0386072	0.502854	B	B	Memory B	Mixed
KANTR	ses_cd:is_ti	0.0598609	ns	0.0386539	0.502854	B	B	Memory B	Mixed
RAB33A	ses_cd:is_ti	-0.102107	ns	0.0386811	0.502854	B	B	Memory B	Mixed
LIMK1	ses_cd:is_ti	0.0649334	ns	0.0386875	0.502854	B	B	Memory B	Mixed
AC048382.5	ses_cd:is_ti	-0.0922433	ns	0.0387471	0.503041	B	B	Memory B	Mixed
DDA1	ses_cd:is_ti	-0.062459	ns	0.0387853	0.503041	B	B	Memory B	Mixed
STOM	ses_cd:is_ti	-0.106702	ns	0.0388596	0.503345	B	B	Memory B	Mixed
SP100	ses_cd:is_ti	0.0299183	ns	0.0388922	0.503345	B	B	Memory B	Mixed
SLC44A5	ses_cd:is_ti	-0.13725	ns	0.038936	0.503373	B	B	Memory B	Mixed
ZNF131	ses_cd:is_ti	0.0334197	ns	0.0390823	0.50386	B	B	Memory B	Mixed
ARSD	ses_cd:is_ti	0.186457	ns	0.0391901	0.50386	B	B	Memory B	Mixed
AC025569.1	ses_cd:is_ti	-0.0814911	ns	0.0392248	0.50386	B	B	Memory B	Mixed
AC007114.2	ses_cd:is_ti	-0.124481	ns	0.0392329	0.50386	B	B	Memory B	Mixed
PAN3-AS1	ses_cd:is_ti	-0.120605	ns	0.0392708	0.50386	B	B	Memory B	Mixed
PTDSS1	ses_cd:is_ti	0.0422066	ns	0.039352	0.50386	B	B	Memory B	Mixed
AC104806.2	ses_cd:is_ti	0.0734151	ns	0.0393682	0.50386	B	B	Memory B	Mixed
SPAG6	ses_cd:is_ti	-0.0874412	ns	0.0394751	0.50386	B	B	Memory B	Mixed
SEMA6A-AS1	ses_cd:is_ti	0.0735124	ns	0.0394837	0.50386	B	B	Memory B	Mixed
AC013264.1	ses_cd:is_ti	-0.109352	ns	0.0394953	0.50386	B	B	Memory B	Mixed
NCALD	ses_cd:is_ti	-0.176692	ns	0.0395643	0.50386	B	B	Memory B	Mixed
DNAJC13	ses_cd:is_ti	0.0433806	ns	0.0395822	0.50386	B	B	Memory B	Mixed
AC090061.1	ses_cd:is_ti	-0.106379	ns	0.03965	0.50386	B	B	Memory B	Mixed
SELENOK	ses_cd:is_ti	-0.0452857	ns	0.0396567	0.50386	B	B	Memory B	Mixed
TMEM42	ses_cd:is_ti	-0.0703412	ns	0.039664	0.50386	B	B	Memory B	Mixed
MINDY3	ses_cd:is_ti	0.0468319	ns	0.039673	0.50386	B	B	Memory B	Mixed
GEMIN7-AS1	ses_cd:is_ti	-0.077216	ns	0.0396839	0.50386	B	B	Memory B	Mixed
VAMP5	ses_cd:is_ti	0.0836809	ns	0.0397584	0.504275	B	B	Memory B	Mixed
RAB34	ses_cd:is_ti	-0.131056	ns	0.0398268	0.504613	B	B	Memory B	Mixed
FARP2	ses_cd:is_ti	0.07736	ns	0.0398706	0.504637	B	B	Memory B	Mixed
HNRNPH1	ses_cd:is_ti	0.0392888	ns	0.0399926	0.505651	B	B	Memory B	Mixed
ATG5	ses_cd:is_ti	0.0354405	ns	0.0400947	0.506411	B	B	Memory B	Mixed
SURF2	ses_cd:is_ti	-0.0726478	ns	0.0402359	0.506976	B	B	Memory B	Mixed
TBC1D23	ses_cd:is_ti	0.0420979	ns	0.0403097	0.506976	B	B	Memory B	Mixed
USP34	ses_cd:is_ti	0.0272023	ns	0.0403819	0.506976	B	B	Memory B	Mixed
PAICS	ses_cd:is_ti	-0.0509029	ns	0.0403925	0.506976	B	B	Memory B	Mixed
FAM129C	ses_cd:is_ti	-0.0581829	ns	0.040413	0.506976	B	B	Memory B	Mixed
LIPT1	ses_cd:is_ti	-0.0764238	ns	0.0404638	0.506976	B	B	Memory B	Mixed
MPST	ses_cd:is_ti	0.169323	ns	0.0404788	0.506976	B	B	Memory B	Mixed
HIST1H2BH	ses_cd:is_ti	-0.119044	ns	0.0404981	0.506976	B	B	Memory B	Mixed
FBXL3	ses_cd:is_ti	0.0434032	ns	0.0405415	0.506976	B	B	Memory B	Mixed
PRKCB	ses_cd:is_ti	0.0323586	ns	0.0405597	0.506976	B	B	Memory B	Mixed
PIK3AP1	ses_cd:is_ti	0.0349275	ns	0.0406417	0.507475	B	B	Memory B	Mixed
PLEKHA2	ses_cd:is_ti	0.0364304	ns	0.0407109	0.507813	B	B	Memory B	Mixed
AC104794.2	ses_cd:is_ti	-0.112432	ns	0.0408681	0.509247	B	B	Memory B	Mixed
LARP1	ses_cd:is_ti	0.0325472	ns	0.0409586	0.509848	B	B	Memory B	Mixed
UHRF2	ses_cd:is_ti	0.0416851	ns	0.0410826	0.510777	B	B	Memory B	Mixed
AC010260.1	ses_cd:is_ti	-0.117701	ns	0.0411205	0.510777	B	B	Memory B	Mixed
GKAP1	ses_cd:is_ti	-0.0634235	ns	0.0411603	0.510777	B	B	Memory B	Mixed
ORAI3	ses_cd:is_ti	-0.0692648	ns	0.0414046	0.512635	B	B	Memory B	Mixed
TENT2	ses_cd:is_ti	0.0332769	ns	0.0414253	0.512635	B	B	Memory B	Mixed
SMAD7	ses_cd:is_ti	-0.13309	ns	0.0414933	0.512635	B	B	Memory B	Mixed
RNASE6	ses_cd:is_ti	-0.0648973	ns	0.0415182	0.512635	B	B	Memory B	Mixed
WIPF1	ses_cd:is_ti	0.0266389	ns	0.0415225	0.512635	B	B	Memory B	Mixed
STAT2	ses_cd:is_ti	0.0585874	ns	0.0416121	0.513216	B	B	Memory B	Mixed
NDE1	ses_cd:is_ti	0.0393054	ns	0.0418114	0.514177	B	B	Memory B	Mixed
BBOF1	ses_cd:is_ti	-0.117305	ns	0.0418629	0.514177	B	B	Memory B	Mixed
AC007569.1	ses_cd:is_ti	0.0908613	ns	0.0419059	0.514177	B	B	Memory B	Mixed
FAM122B	ses_cd:is_ti	0.0654985	ns	0.0420184	0.514177	B	B	Memory B	Mixed
TRIM22	ses_cd:is_ti	0.0459894	ns	0.0420454	0.514177	B	B	Memory B	Mixed
AC091057.6	ses_cd:is_ti	0.0924646	ns	0.042051	0.514177	B	B	Memory B	Mixed
RAB21	ses_cd:is_ti	0.0360439	ns	0.0421515	0.514177	B	B	Memory B	Mixed
RBCK1	ses_cd:is_ti	0.0441088	ns	0.0421756	0.514177	B	B	Memory B	Mixed
AC100810.1	ses_cd:is_ti	-0.0740053	ns	0.0421759	0.514177	B	B	Memory B	Mixed
ILDR1	ses_cd:is_ti	0.12652	ns	0.0421984	0.514177	B	B	Memory B	Mixed
ESR1	ses_cd:is_ti	0.102775	ns	0.042221	0.514177	B	B	Memory B	Mixed
ERVMER61-1	ses_cd:is_ti	-0.143216	ns	0.0422623	0.514177	B	B	Memory B	Mixed
Z93241.1	ses_cd:is_ti	-0.126374	ns	0.0422773	0.514177	B	B	Memory B	Mixed
NDC80	ses_cd:is_ti	0.113933	ns	0.0422868	0.514177	B	B	Memory B	Mixed
FANCE	ses_cd:is_ti	-0.102916	ns	0.042428	0.51489	B	B	Memory B	Mixed
GRPEL2	ses_cd:is_ti	-0.104748	ns	0.0424308	0.51489	B	B	Memory B	Mixed
TOLLIP	ses_cd:is_ti	-0.0714328	ns	0.0425248	0.515512	B	B	Memory B	Mixed
LBH	ses_cd:is_ti	0.0378997	ns	0.0426556	0.516578	B	B	Memory B	Mixed
ITGB3BP	ses_cd:is_ti	-0.0442773	ns	0.042745	0.517142	B	B	Memory B	Mixed
CCR9	ses_cd:is_ti	-0.161585	ns	0.0429418	0.5188	B	B	Memory B	Mixed
ZNF236-DT	ses_cd:is_ti	0.0767748	ns	0.0429681	0.5188	B	B	Memory B	Mixed
FAM96A	ses_cd:is_ti	0.0388159	ns	0.0431485	0.520457	B	B	Memory B	Mixed
VAMP2	ses_cd:is_ti	0.0408049	ns	0.0432772	0.521084	B	B	Memory B	Mixed
IKZF3	ses_cd:is_ti	0.0276917	ns	0.0433162	0.521084	B	B	Memory B	Mixed
FAM135A	ses_cd:is_ti	0.10205	ns	0.0433301	0.521084	B	B	Memory B	Mixed
SLC19A1	ses_cd:is_ti	-0.110648	ns	0.0433978	0.521379	B	B	Memory B	Mixed
ARHGAP17	ses_cd:is_ti	0.0334765	ns	0.0434643	0.521658	B	B	Memory B	Mixed
EDA	ses_cd:is_ti	-0.17187	ns	0.0438092	0.525275	B	B	Memory B	Mixed
C1S	ses_cd:is_ti	0.0739895	ns	0.0438852	0.525664	B	B	Memory B	Mixed
TAP2	ses_cd:is_ti	0.0650942	ns	0.0439621	0.525679	B	B	Memory B	Mixed
TUBB4B	ses_cd:is_ti	-0.0802587	ns	0.0439737	0.525679	B	B	Memory B	Mixed
TEC	ses_cd:is_ti	0.0613448	ns	0.0440735	0.526351	B	B	Memory B	Mixed
RPS6KA4	ses_cd:is_ti	-0.093405	ns	0.0441413	0.526639	B	B	Memory B	Mixed
EPHB1	ses_cd:is_ti	0.158895	ns	0.0443158	0.527178	B	B	Memory B	Mixed
SMAP2	ses_cd:is_ti	0.0378143	ns	0.0443187	0.527178	B	B	Memory B	Mixed
DDX17	ses_cd:is_ti	0.0245134	ns	0.0443832	0.527178	B	B	Memory B	Mixed
GALNT3	ses_cd:is_ti	0.20119	ns	0.0444191	0.527178	B	B	Memory B	Mixed
AC005261.3	ses_cd:is_ti	-0.112234	ns	0.0444706	0.527178	B	B	Memory B	Mixed
SHLD1	ses_cd:is_ti	0.0373968	ns	0.044507	0.527178	B	B	Memory B	Mixed
CNOT1	ses_cd:is_ti	0.0320404	ns	0.0445769	0.527178	B	B	Memory B	Mixed
FAM92A	ses_cd:is_ti	-0.10985	ns	0.0445982	0.527178	B	B	Memory B	Mixed
MAP3K14	ses_cd:is_ti	0.0424211	ns	0.0445984	0.527178	B	B	Memory B	Mixed
POLA2	ses_cd:is_ti	0.0777564	ns	0.0446235	0.527178	B	B	Memory B	Mixed
IFT74	ses_cd:is_ti	-0.0659324	ns	0.0448436	0.52926	B	B	Memory B	Mixed
IGLV3-21	ses_cd:is_ti	-0.177896	ns	0.0449462	0.529952	B	B	Memory B	Mixed
TLE3	ses_cd:is_ti	-0.039577	ns	0.0450627	0.530798	B	B	Memory B	Mixed
FOXO1	ses_cd:is_ti	0.0409012	ns	0.0451059	0.530798	B	B	Memory B	Mixed
GDPD1	ses_cd:is_ti	0.110989	ns	0.0452039	0.531432	B	B	Memory B	Mixed
ATP7A	ses_cd:is_ti	-0.0720935	ns	0.045485	0.533181	B	B	Memory B	Mixed
TRIM38	ses_cd:is_ti	0.0341438	ns	0.0456143	0.533181	B	B	Memory B	Mixed
C6orf62	ses_cd:is_ti	0.0378485	ns	0.0456274	0.533181	B	B	Memory B	Mixed
SLC27A3	ses_cd:is_ti	-0.103582	ns	0.0456276	0.533181	B	B	Memory B	Mixed
EHBP1	ses_cd:is_ti	0.0474648	ns	0.0456702	0.533181	B	B	Memory B	Mixed
ARID1A	ses_cd:is_ti	0.0316297	ns	0.0457446	0.533181	B	B	Memory B	Mixed
RPA1	ses_cd:is_ti	0.0448885	ns	0.0457463	0.533181	B	B	Memory B	Mixed
PCNX1	ses_cd:is_ti	0.0351453	ns	0.0457685	0.533181	B	B	Memory B	Mixed
KIAA0319L	ses_cd:is_ti	0.04582	ns	0.0458654	0.533181	B	B	Memory B	Mixed
LSAMP	ses_cd:is_ti	0.15361	ns	0.0459341	0.533181	B	B	Memory B	Mixed
TMTC3	ses_cd:is_ti	0.0547156	ns	0.0459816	0.533181	B	B	Memory B	Mixed
ANAPC5	ses_cd:is_ti	0.0321601	ns	0.0459965	0.533181	B	B	Memory B	Mixed
BYSL	ses_cd:is_ti	-0.0972784	ns	0.0460266	0.533181	B	B	Memory B	Mixed
LINC01184	ses_cd:is_ti	0.0389912	ns	0.0462402	0.533181	B	B	Memory B	Mixed
METTL5	ses_cd:is_ti	-0.0432478	ns	0.0462418	0.533181	B	B	Memory B	Mixed
AL035530.2	ses_cd:is_ti	-0.0555846	ns	0.0462506	0.533181	B	B	Memory B	Mixed
N4BP2L2	ses_cd:is_ti	0.0253818	ns	0.0462542	0.533181	B	B	Memory B	Mixed
SUB1	ses_cd:is_ti	0.0545428	ns	0.0462982	0.533181	B	B	Memory B	Mixed
ZNF568	ses_cd:is_ti	0.0586798	ns	0.0463203	0.533181	B	B	Memory B	Mixed
LSR	ses_cd:is_ti	-0.11801	ns	0.0463265	0.533181	B	B	Memory B	Mixed
DNAJA3	ses_cd:is_ti	-0.0526972	ns	0.0464402	0.533181	B	B	Memory B	Mixed
FKBP14	ses_cd:is_ti	-0.0709435	ns	0.0465011	0.533181	B	B	Memory B	Mixed
EZH1	ses_cd:is_ti	-0.0433937	ns	0.0465057	0.533181	B	B	Memory B	Mixed
INPPL1	ses_cd:is_ti	-0.0742422	ns	0.0465125	0.533181	B	B	Memory B	Mixed
ZNF296	ses_cd:is_ti	-0.0635442	ns	0.0465414	0.533181	B	B	Memory B	Mixed
LINC02362	ses_cd:is_ti	0.0967194	ns	0.0465721	0.533181	B	B	Memory B	Mixed
ENGASE	ses_cd:is_ti	-0.104801	ns	0.046585	0.533181	B	B	Memory B	Mixed
CPSF2	ses_cd:is_ti	0.0449262	ns	0.0465904	0.533181	B	B	Memory B	Mixed
LACTB	ses_cd:is_ti	0.0561304	ns	0.0466703	0.53359	B	B	Memory B	Mixed
ZNF32	ses_cd:is_ti	-0.0537979	ns	0.0467723	0.53425	B	B	Memory B	Mixed
AL451062.1	ses_cd:is_ti	-0.107458	ns	0.0469443	0.534434	B	B	Memory B	Mixed
GAA	ses_cd:is_ti	0.105517	ns	0.0469645	0.534434	B	B	Memory B	Mixed
CAAP1	ses_cd:is_ti	0.043221	ns	0.0469773	0.534434	B	B	Memory B	Mixed
MBNL3	ses_cd:is_ti	0.0425866	ns	0.0469861	0.534434	B	B	Memory B	Mixed
TMEM53	ses_cd:is_ti	-0.101171	ns	0.0470292	0.534434	B	B	Memory B	Mixed
PDZK1	ses_cd:is_ti	0.168381	ns	0.0471093	0.534434	B	B	Memory B	Mixed
SELENOS	ses_cd:is_ti	-0.0500875	ns	0.047141	0.534434	B	B	Memory B	Mixed
KLHL18	ses_cd:is_ti	0.050417	ns	0.0471716	0.534434	B	B	Memory B	Mixed
BIN1	ses_cd:is_ti	0.0470694	ns	0.0472037	0.534434	B	B	Memory B	Mixed
CHMP1B	ses_cd:is_ti	-0.0518259	ns	0.0472439	0.534434	B	B	Memory B	Mixed
PLK3	ses_cd:is_ti	-0.100203	ns	0.0472759	0.534434	B	B	Memory B	Mixed
CREBRF	ses_cd:is_ti	0.0396304	ns	0.0473315	0.534562	B	B	Memory B	Mixed
COL9A2	ses_cd:is_ti	-0.1258	ns	0.0474923	0.53533	B	B	Memory B	Mixed
INO80	ses_cd:is_ti	0.0367157	ns	0.0475259	0.53533	B	B	Memory B	Mixed
PTPRJ	ses_cd:is_ti	0.065824	ns	0.0475326	0.53533	B	B	Memory B	Mixed
TNRC18	ses_cd:is_ti	0.056435	ns	0.0475868	0.53544	B	B	Memory B	Mixed
SYS1	ses_cd:is_ti	-0.0591896	ns	0.0477173	0.535943	B	B	Memory B	Mixed
INTS9	ses_cd:is_ti	0.0509029	ns	0.0477603	0.535943	B	B	Memory B	Mixed
PLEK	ses_cd:is_ti	0.0569116	ns	0.0477953	0.535943	B	B	Memory B	Mixed
ATG2A	ses_cd:is_ti	-0.0785987	ns	0.0478092	0.535943	B	B	Memory B	Mixed
CASP4	ses_cd:is_ti	0.0406519	ns	0.0480845	0.538529	B	B	Memory B	Mixed
ZNFX1	ses_cd:is_ti	0.0474746	ns	0.048252	0.538864	B	B	Memory B	Mixed
PNO1	ses_cd:is_ti	0.0516854	ns	0.0482759	0.538864	B	B	Memory B	Mixed
RASA2	ses_cd:is_ti	0.0299124	ns	0.0483306	0.538864	B	B	Memory B	Mixed
CLDND1	ses_cd:is_ti	0.0530683	ns	0.0483366	0.538864	B	B	Memory B	Mixed
C7orf26	ses_cd:is_ti	-0.0716635	ns	0.0483765	0.538864	B	B	Memory B	Mixed
UVSSA	ses_cd:is_ti	-0.0571231	ns	0.0483825	0.538864	B	B	Memory B	Mixed
CUL3	ses_cd:is_ti	0.0273071	ns	0.0484745	0.539391	B	B	Memory B	Mixed
HECTD4	ses_cd:is_ti	0.0426922	ns	0.0485287	0.539496	B	B	Memory B	Mixed
USO1	ses_cd:is_ti	0.038041	ns	0.0486179	0.53999	B	B	Memory B	Mixed
POLE	ses_cd:is_ti	0.0802183	ns	0.0487479	0.540181	B	B	Memory B	Mixed
APTX	ses_cd:is_ti	0.0470935	ns	0.0487513	0.540181	B	B	Memory B	Mixed
SYNJ2	ses_cd:is_ti	0.0679319	ns	0.0488293	0.540181	B	B	Memory B	Mixed
NEDD4L	ses_cd:is_ti	0.184378	ns	0.048844	0.540181	B	B	Memory B	Mixed
LINC01013	ses_cd:is_ti	-0.184846	ns	0.0490538	0.540181	B	B	Memory B	Mixed
CD226	ses_cd:is_ti	0.133048	ns	0.0490949	0.540181	B	B	Memory B	Mixed
GLI4	ses_cd:is_ti	-0.0729649	ns	0.0491092	0.540181	B	B	Memory B	Mixed
LPXN	ses_cd:is_ti	0.0333914	ns	0.0491222	0.540181	B	B	Memory B	Mixed
PTPN1	ses_cd:is_ti	0.0387254	ns	0.0491361	0.540181	B	B	Memory B	Mixed
RNF130	ses_cd:is_ti	-0.0618828	ns	0.0491508	0.540181	B	B	Memory B	Mixed
AL080250.1	ses_cd:is_ti	-0.0966688	ns	0.0491552	0.540181	B	B	Memory B	Mixed
VMP1	ses_cd:is_ti	0.0426509	ns	0.0491725	0.540181	B	B	Memory B	Mixed
ZCCHC10	ses_cd:is_ti	-0.0369368	ns	0.0492662	0.540717	B	B	Memory B	Mixed
SPG11	ses_cd:is_ti	0.0340258	ns	0.0494209	0.54188	B	B	Memory B	Mixed
STK11	ses_cd:is_ti	0.0531968	ns	0.0494956	0.54188	B	B	Memory B	Mixed
OGDH	ses_cd:is_ti	0.0411979	ns	0.0495069	0.54188	B	B	Memory B	Mixed
MREG	ses_cd:is_ti	0.0926534	ns	0.0496022	0.542064	B	B	Memory B	Mixed
PFDN4	ses_cd:is_ti	-0.0460386	ns	0.049641	0.542064	B	B	Memory B	Mixed
ZNF44	ses_cd:is_ti	0.042623	ns	0.0496584	0.542064	B	B	Memory B	Mixed
LINC01765	ses_cd:is_ti	-0.132107	ns	0.0498927	0.544128	B	B	Memory B	Mixed
GBF1	ses_cd:is_ti	0.040868	ns	0.0500381	0.544426	B	B	Memory B	Mixed
YY1AP1	ses_cd:is_ti	0.0421211	ns	0.0500604	0.544426	B	B	Memory B	Mixed
C8orf59	ses_cd:is_ti	-0.036387	ns	0.0500869	0.544426	B	B	Memory B	Mixed
AL512306.3	ses_cd:is_ti	0.086429	ns	0.0501005	0.544426	B	B	Memory B	Mixed
CES2	ses_cd:is_ti	0.190877	ns	0.0502473	0.545369	B	B	Memory B	Mixed
LINC00623	ses_cd:is_ti	0.0495453	ns	0.0503185	0.545369	B	B	Memory B	Mixed
PLEKHG1	ses_cd:is_ti	0.0469923	ns	0.0503487	0.545369	B	B	Memory B	Mixed
MBNL1-AS1	ses_cd:is_ti	-0.108675	ns	0.0503682	0.545369	B	B	Memory B	Mixed
MOCS3	ses_cd:is_ti	-0.0919919	ns	0.0505392	0.545899	B	B	Memory B	Mixed
AP001636.3	ses_cd:is_ti	-0.0746077	ns	0.0505809	0.545899	B	B	Memory B	Mixed
PPP2R5C	ses_cd:is_ti	0.0307189	ns	0.050629	0.545899	B	B	Memory B	Mixed
CDK5	ses_cd:is_ti	-0.113751	ns	0.0506828	0.545899	B	B	Memory B	Mixed
C12orf60	ses_cd:is_ti	-0.11011	ns	0.0506923	0.545899	B	B	Memory B	Mixed
AC004556.1	ses_cd:is_ti	-0.138498	ns	0.0507338	0.545899	B	B	Memory B	Mixed
TRIM69	ses_cd:is_ti	0.0658818	ns	0.0507489	0.545899	B	B	Memory B	Mixed
GLRX	ses_cd:is_ti	0.058134	ns	0.0507792	0.545899	B	B	Memory B	Mixed
ENTR1	ses_cd:is_ti	-0.0443362	ns	0.05085	0.545972	B	B	Memory B	Mixed
BPGM	ses_cd:is_ti	0.0743844	ns	0.0508765	0.545972	B	B	Memory B	Mixed
RCSD1	ses_cd:is_ti	0.0318447	ns	0.0510135	0.546869	B	B	Memory B	Mixed
SHMT2	ses_cd:is_ti	0.0701237	ns	0.0510508	0.546869	B	B	Memory B	Mixed
TPD52	ses_cd:is_ti	0.0344068	ns	0.0511571	0.547521	B	B	Memory B	Mixed
BABAM2	ses_cd:is_ti	0.0350427	ns	0.0512277	0.547791	B	B	Memory B	Mixed
ALOX5AP	ses_cd:is_ti	0.0606579	ns	0.0512784	0.547848	B	B	Memory B	Mixed
OR2G6	ses_cd:is_ti	0.140969	ns	0.0513351	0.547968	B	B	Memory B	Mixed
RARRES1	ses_cd:is_ti	-0.163371	ns	0.0514541	0.548443	B	B	Memory B	Mixed
GEN1	ses_cd:is_ti	0.0670663	ns	0.0514705	0.548443	B	B	Memory B	Mixed
MAGI3	ses_cd:is_ti	0.184245	ns	0.051704	0.549688	B	B	Memory B	Mixed
CR1	ses_cd:is_ti	0.0581044	ns	0.0517144	0.549688	B	B	Memory B	Mixed
CD47	ses_cd:is_ti	0.0256048	ns	0.0517241	0.549688	B	B	Memory B	Mixed
CASK	ses_cd:is_ti	-0.0575883	ns	0.0517805	0.549803	B	B	Memory B	Mixed
ZDHHC21	ses_cd:is_ti	0.0369048	ns	0.0519423	0.550565	B	B	Memory B	Mixed
AL035701.1	ses_cd:is_ti	-0.111109	ns	0.0519436	0.550565	B	B	Memory B	Mixed
AC027097.2	ses_cd:is_ti	0.039596	ns	0.0520438	0.551144	B	B	Memory B	Mixed
NRL	ses_cd:is_ti	0.0746207	ns	0.0520924	0.551174	B	B	Memory B	Mixed
DUS1L	ses_cd:is_ti	-0.0433597	ns	0.0522613	0.551887	B	B	Memory B	Mixed
MBD5	ses_cd:is_ti	0.0356741	ns	0.0522834	0.551887	B	B	Memory B	Mixed
DEPDC4	ses_cd:is_ti	-0.0964832	ns	0.0522971	0.551887	B	B	Memory B	Mixed
CD151	ses_cd:is_ti	-0.129252	ns	0.0524612	0.553135	B	B	Memory B	Mixed
CDC42EP3	ses_cd:is_ti	-0.0411387	ns	0.0525784	0.553887	B	B	Memory B	Mixed
PPP1R8	ses_cd:is_ti	-0.0464436	ns	0.0527617	0.555333	B	B	Memory B	Mixed
VPS45	ses_cd:is_ti	0.0574391	ns	0.0528131	0.555389	B	B	Memory B	Mixed
DPY30	ses_cd:is_ti	-0.041179	ns	0.0528916	0.55573	B	B	Memory B	Mixed
PTGES2	ses_cd:is_ti	-0.0525414	ns	0.0531813	0.558277	B	B	Memory B	Mixed
KNSTRN	ses_cd:is_ti	-0.0995047	ns	0.0532835	0.558277	B	B	Memory B	Mixed
SURF1	ses_cd:is_ti	-0.0452647	ns	0.0533173	0.558277	B	B	Memory B	Mixed
C1orf162	ses_cd:is_ti	0.0747526	ns	0.0533191	0.558277	B	B	Memory B	Mixed
PTS	ses_cd:is_ti	0.0460464	ns	0.0534032	0.558672	B	B	Memory B	Mixed
RUFY1	ses_cd:is_ti	0.0337803	ns	0.0534517	0.558695	B	B	Memory B	Mixed
ZNF169	ses_cd:is_ti	0.0542311	ns	0.0536575	0.559791	B	B	Memory B	Mixed
FKBP2	ses_cd:is_ti	-0.0519523	ns	0.0536644	0.559791	B	B	Memory B	Mixed
BACH1	ses_cd:is_ti	0.0413224	ns	0.0536958	0.559791	B	B	Memory B	Mixed
TPMT	ses_cd:is_ti	-0.0903746	ns	0.0538064	0.559801	B	B	Memory B	Mixed
HNRNPU	ses_cd:is_ti	0.0244693	ns	0.0538118	0.559801	B	B	Memory B	Mixed
PLIN3	ses_cd:is_ti	0.065993	ns	0.0538863	0.559801	B	B	Memory B	Mixed
IGHD	ses_cd:is_ti	0.101993	ns	0.0539155	0.559801	B	B	Memory B	Mixed
NLGN4X	ses_cd:is_ti	0.164384	ns	0.0539287	0.559801	B	B	Memory B	Mixed
TMED4	ses_cd:is_ti	-0.0359632	ns	0.0540971	0.561066	B	B	Memory B	Mixed
GON7	ses_cd:is_ti	0.0527985	ns	0.0542234	0.561092	B	B	Memory B	Mixed
BCAR3	ses_cd:is_ti	0.0590412	ns	0.0542428	0.561092	B	B	Memory B	Mixed
USP10	ses_cd:is_ti	0.0337647	ns	0.054278	0.561092	B	B	Memory B	Mixed
CLCA1	ses_cd:is_ti	-0.214946	ns	0.0542857	0.561092	B	B	Memory B	Mixed
UBE2Z	ses_cd:is_ti	0.0395287	ns	0.0543388	0.56116	B	B	Memory B	Mixed
MLLT10	ses_cd:is_ti	0.0371997	ns	0.054397	0.56128	B	B	Memory B	Mixed
MGAT4A	ses_cd:is_ti	-0.066455	ns	0.0545974	0.561801	B	B	Memory B	Mixed
MAP4	ses_cd:is_ti	0.0371765	ns	0.0546828	0.561801	B	B	Memory B	Mixed
HIRIP3	ses_cd:is_ti	-0.0709756	ns	0.0547257	0.561801	B	B	Memory B	Mixed
PEF1	ses_cd:is_ti	0.0552338	ns	0.0547937	0.561801	B	B	Memory B	Mixed
MORC4	ses_cd:is_ti	-0.100132	ns	0.0548083	0.561801	B	B	Memory B	Mixed
NIPSNAP3B	ses_cd:is_ti	0.0578587	ns	0.0549468	0.561801	B	B	Memory B	Mixed
PHTF2	ses_cd:is_ti	0.0381484	ns	0.0549633	0.561801	B	B	Memory B	Mixed
CDK19	ses_cd:is_ti	0.0404694	ns	0.0549966	0.561801	B	B	Memory B	Mixed
FAM102A	ses_cd:is_ti	-0.043372	ns	0.0550166	0.561801	B	B	Memory B	Mixed
IPO5	ses_cd:is_ti	0.0455175	ns	0.0550436	0.561801	B	B	Memory B	Mixed
ZNF345	ses_cd:is_ti	-0.0656234	ns	0.0550721	0.561801	B	B	Memory B	Mixed
MYH3	ses_cd:is_ti	0.109107	ns	0.055111	0.561801	B	B	Memory B	Mixed
ADARB1	ses_cd:is_ti	0.10007	ns	0.055114	0.561801	B	B	Memory B	Mixed
AL137779.2	ses_cd:is_ti	-0.0877508	ns	0.0551424	0.561801	B	B	Memory B	Mixed
PHF21A	ses_cd:is_ti	0.0422896	ns	0.0551833	0.561801	B	B	Memory B	Mixed
CCDC92	ses_cd:is_ti	-0.0479283	ns	0.0552003	0.561801	B	B	Memory B	Mixed
SLFNL1-AS1	ses_cd:is_ti	-0.0851968	ns	0.0552392	0.561801	B	B	Memory B	Mixed
MFF	ses_cd:is_ti	-0.0304408	ns	0.0554133	0.562902	B	B	Memory B	Mixed
GRAPL	ses_cd:is_ti	0.090735	ns	0.0555074	0.562902	B	B	Memory B	Mixed
ZNF615	ses_cd:is_ti	0.0867563	ns	0.0555133	0.562902	B	B	Memory B	Mixed
REV1	ses_cd:is_ti	0.042015	ns	0.0555342	0.562902	B	B	Memory B	Mixed
HCK	ses_cd:is_ti	0.108829	ns	0.0555955	0.563051	B	B	Memory B	Mixed
ERF	ses_cd:is_ti	-0.0803543	ns	0.0557	0.563131	B	B	Memory B	Mixed
MPPE1	ses_cd:is_ti	-0.0439805	ns	0.0557925	0.563131	B	B	Memory B	Mixed
PRR7-AS1	ses_cd:is_ti	0.114265	ns	0.0558035	0.563131	B	B	Memory B	Mixed
CHD2	ses_cd:is_ti	0.0335035	ns	0.055826	0.563131	B	B	Memory B	Mixed
IKZF1	ses_cd:is_ti	0.0259922	ns	0.0558369	0.563131	B	B	Memory B	Mixed
AC127164.1	ses_cd:is_ti	-0.0816959	ns	0.0559685	0.563918	B	B	Memory B	Mixed
WDR45	ses_cd:is_ti	-0.0576297	ns	0.0560084	0.563918	B	B	Memory B	Mixed
SARS2	ses_cd:is_ti	-0.103028	ns	0.0560958	0.564326	B	B	Memory B	Mixed
MAD2L1BP	ses_cd:is_ti	-0.0715979	ns	0.0564314	0.56688	B	B	Memory B	Mixed
BIRC6	ses_cd:is_ti	0.0280512	ns	0.0564436	0.56688	B	B	Memory B	Mixed
CNOT4	ses_cd:is_ti	0.0295631	ns	0.0565735	0.567712	B	B	Memory B	Mixed
SRPK2	ses_cd:is_ti	0.0295705	ns	0.056662	0.567795	B	B	Memory B	Mixed
RREB1	ses_cd:is_ti	0.0369777	ns	0.0566759	0.567795	B	B	Memory B	Mixed
CNTD1	ses_cd:is_ti	-0.108445	ns	0.0567393	0.567958	B	B	Memory B	Mixed
ZNF117	ses_cd:is_ti	0.0739724	ns	0.056842	0.568399	B	B	Memory B	Mixed
TTYH3	ses_cd:is_ti	0.10191	ns	0.0568776	0.568399	B	B	Memory B	Mixed
FBXL17	ses_cd:is_ti	0.0332472	ns	0.0569952	0.569102	B	B	Memory B	Mixed
CLTC	ses_cd:is_ti	0.0332841	ns	0.0571026	0.569481	B	B	Memory B	Mixed
CD55	ses_cd:is_ti	0.0444758	ns	0.0571721	0.569481	B	B	Memory B	Mixed
CUL1	ses_cd:is_ti	0.0285045	ns	0.0571755	0.569481	B	B	Memory B	Mixed
DUSP23	ses_cd:is_ti	-0.060235	ns	0.0572219	0.569481	B	B	Memory B	Mixed
DIDO1	ses_cd:is_ti	0.0300079	ns	0.0573931	0.5703	B	B	Memory B	Mixed
FBXO48	ses_cd:is_ti	-0.0910762	ns	0.0573988	0.5703	B	B	Memory B	Mixed
NEAT1	ses_cd:is_ti	0.0614801	ns	0.0574466	0.570305	B	B	Memory B	Mixed
FAM193A	ses_cd:is_ti	0.042686	ns	0.0575819	0.570638	B	B	Memory B	Mixed
DDX60L	ses_cd:is_ti	0.05327	ns	0.0576475	0.570638	B	B	Memory B	Mixed
KIAA1841	ses_cd:is_ti	0.102669	ns	0.0577472	0.570638	B	B	Memory B	Mixed
NFE2L1	ses_cd:is_ti	-0.0533838	ns	0.0577784	0.570638	B	B	Memory B	Mixed
IFT57	ses_cd:is_ti	0.0409893	ns	0.0577828	0.570638	B	B	Memory B	Mixed
MTFMT	ses_cd:is_ti	0.057489	ns	0.0578129	0.570638	B	B	Memory B	Mixed
MARK2	ses_cd:is_ti	0.0398612	ns	0.057857	0.570638	B	B	Memory B	Mixed
KLHL6-AS1	ses_cd:is_ti	-0.115473	ns	0.0578585	0.570638	B	B	Memory B	Mixed
FANCM	ses_cd:is_ti	0.0574355	ns	0.0579331	0.570906	B	B	Memory B	Mixed
LMAN2L	ses_cd:is_ti	-0.077954	ns	0.0582119	0.572062	B	B	Memory B	Mixed
ZC3HAV1	ses_cd:is_ti	0.0328662	ns	0.058229	0.572062	B	B	Memory B	Mixed
GNRHR	ses_cd:is_ti	-0.124226	ns	0.0582678	0.572062	B	B	Memory B	Mixed
P4HA1	ses_cd:is_ti	0.0437668	ns	0.0583019	0.572062	B	B	Memory B	Mixed
TMEM11	ses_cd:is_ti	-0.0509593	ns	0.0583148	0.572062	B	B	Memory B	Mixed
LRMDA	ses_cd:is_ti	-0.15055	ns	0.0583349	0.572062	B	B	Memory B	Mixed
FAM199X	ses_cd:is_ti	-0.050225	ns	0.0585365	0.573572	B	B	Memory B	Mixed
AL592295.4	ses_cd:is_ti	0.0770263	ns	0.0587127	0.573932	B	B	Memory B	Mixed
EPHA1-AS1	ses_cd:is_ti	-0.115092	ns	0.0587427	0.573932	B	B	Memory B	Mixed
ASNSD1	ses_cd:is_ti	-0.042216	ns	0.0587512	0.573932	B	B	Memory B	Mixed
ATP5F1A	ses_cd:is_ti	-0.0428455	ns	0.0587635	0.573932	B	B	Memory B	Mixed
LINC01772	ses_cd:is_ti	-0.0994262	ns	0.0589407	0.575009	B	B	Memory B	Mixed
LARGE1	ses_cd:is_ti	0.0721607	ns	0.0590272	0.575009	B	B	Memory B	Mixed
DIAPH1	ses_cd:is_ti	0.0345025	ns	0.0591822	0.575009	B	B	Memory B	Mixed
LAMA5	ses_cd:is_ti	-0.0888097	ns	0.059222	0.575009	B	B	Memory B	Mixed
DCAF11	ses_cd:is_ti	0.0523994	ns	0.059228	0.575009	B	B	Memory B	Mixed
WNK1	ses_cd:is_ti	0.0342166	ns	0.05924	0.575009	B	B	Memory B	Mixed
PACSIN2	ses_cd:is_ti	0.0405156	ns	0.0592533	0.575009	B	B	Memory B	Mixed
FBXO7	ses_cd:is_ti	0.0380138	ns	0.0592659	0.575009	B	B	Memory B	Mixed
PTPN6	ses_cd:is_ti	0.0349781	ns	0.0593183	0.575009	B	B	Memory B	Mixed
HOOK3	ses_cd:is_ti	0.0295063	ns	0.0593506	0.575009	B	B	Memory B	Mixed
DNASE1L3	ses_cd:is_ti	-0.113396	ns	0.0594312	0.575328	B	B	Memory B	Mixed
COP1	ses_cd:is_ti	0.032782	ns	0.0595967	0.576468	B	B	Memory B	Mixed
IL15RA	ses_cd:is_ti	0.0792132	ns	0.0597137	0.576939	B	B	Memory B	Mixed
ORC2	ses_cd:is_ti	0.0338268	ns	0.0597411	0.576939	B	B	Memory B	Mixed
AC078883.1	ses_cd:is_ti	0.0681481	ns	0.0598137	0.577179	B	B	Memory B	Mixed
RPRD2	ses_cd:is_ti	0.0365901	ns	0.0599074	0.57737	B	B	Memory B	Mixed
BRAF	ses_cd:is_ti	0.0384302	ns	0.0599811	0.57737	B	B	Memory B	Mixed
DSTN	ses_cd:is_ti	-0.0576558	ns	0.0600249	0.57737	B	B	Memory B	Mixed
RTN4IP1	ses_cd:is_ti	0.0604624	ns	0.0600385	0.57737	B	B	Memory B	Mixed
MAN1A1	ses_cd:is_ti	0.0565453	ns	0.0600729	0.57737	B	B	Memory B	Mixed
WDR44	ses_cd:is_ti	0.0427957	ns	0.0601225	0.577387	B	B	Memory B	Mixed
KLF9	ses_cd:is_ti	0.0646772	ns	0.060247	0.577819	B	B	Memory B	Mixed
EML2	ses_cd:is_ti	0.0538979	ns	0.0602633	0.577819	B	B	Memory B	Mixed
NR2F6	ses_cd:is_ti	-0.135613	ns	0.0604225	0.578635	B	B	Memory B	Mixed
LY6E	ses_cd:is_ti	0.053767	ns	0.0604443	0.578635	B	B	Memory B	Mixed
PAK2	ses_cd:is_ti	0.0247662	ns	0.0608298	0.581145	B	B	Memory B	Mixed
AC009061.2	ses_cd:is_ti	0.0408273	ns	0.0608477	0.581145	B	B	Memory B	Mixed
TNFSF10	ses_cd:is_ti	0.0810618	ns	0.0609987	0.581145	B	B	Memory B	Mixed
AC011450.1	ses_cd:is_ti	-0.0826394	ns	0.0610199	0.581145	B	B	Memory B	Mixed
CNTLN	ses_cd:is_ti	0.140406	ns	0.0610647	0.581145	B	B	Memory B	Mixed
HECW2	ses_cd:is_ti	-0.108908	ns	0.0610884	0.581145	B	B	Memory B	Mixed
TKFC	ses_cd:is_ti	0.183281	ns	0.0611232	0.581145	B	B	Memory B	Mixed
GOLGA8A	ses_cd:is_ti	-0.0601396	ns	0.0611339	0.581145	B	B	Memory B	Mixed
GPR75-ASB3	ses_cd:is_ti	-0.0463813	ns	0.0611402	0.581145	B	B	Memory B	Mixed
VCPIP1	ses_cd:is_ti	0.0504875	ns	0.0613157	0.581929	B	B	Memory B	Mixed
LY6E-DT	ses_cd:is_ti	0.105605	ns	0.0613283	0.581929	B	B	Memory B	Mixed
COG8	ses_cd:is_ti	-0.0844788	ns	0.0613674	0.581929	B	B	Memory B	Mixed
LINC00278	ses_cd:is_ti	0.0757206	ns	0.0615072	0.582796	B	B	Memory B	Mixed
ZNF470	ses_cd:is_ti	0.10647	ns	0.0616842	0.582997	B	B	Memory B	Mixed
ZNF257	ses_cd:is_ti	0.0747973	ns	0.0617228	0.582997	B	B	Memory B	Mixed
ZNF639	ses_cd:is_ti	-0.0458216	ns	0.0618145	0.582997	B	B	Memory B	Mixed
RACGAP1	ses_cd:is_ti	0.100917	ns	0.0619146	0.582997	B	B	Memory B	Mixed
PGBD2	ses_cd:is_ti	0.0543032	ns	0.0619263	0.582997	B	B	Memory B	Mixed
SCAMP2	ses_cd:is_ti	-0.0383753	ns	0.0619499	0.582997	B	B	Memory B	Mixed
DARS	ses_cd:is_ti	0.0300538	ns	0.0619921	0.582997	B	B	Memory B	Mixed
VDAC3	ses_cd:is_ti	-0.0377447	ns	0.0620784	0.582997	B	B	Memory B	Mixed
PXYLP1	ses_cd:is_ti	-0.109236	ns	0.0620965	0.582997	B	B	Memory B	Mixed
TEDC1	ses_cd:is_ti	-0.112413	ns	0.0621353	0.582997	B	B	Memory B	Mixed
PPP2R2A	ses_cd:is_ti	0.0325349	ns	0.062146	0.582997	B	B	Memory B	Mixed
C12orf4	ses_cd:is_ti	0.0484109	ns	0.0621501	0.582997	B	B	Memory B	Mixed
ARL6IP4	ses_cd:is_ti	-0.0345623	ns	0.0621668	0.582997	B	B	Memory B	Mixed
NUDT14	ses_cd:is_ti	-0.088337	ns	0.062205	0.582997	B	B	Memory B	Mixed
GCC2-AS1	ses_cd:is_ti	0.0877967	ns	0.0624433	0.583619	B	B	Memory B	Mixed
TMEM44	ses_cd:is_ti	-0.125464	ns	0.062553	0.583619	B	B	Memory B	Mixed
UTP23	ses_cd:is_ti	-0.0394409	ns	0.0625702	0.583619	B	B	Memory B	Mixed
CAPN2	ses_cd:is_ti	0.0507486	ns	0.0625793	0.583619	B	B	Memory B	Mixed
C6orf226	ses_cd:is_ti	-0.0756664	ns	0.0626138	0.583619	B	B	Memory B	Mixed
FBXL5	ses_cd:is_ti	0.0383942	ns	0.0626765	0.583619	B	B	Memory B	Mixed
LAP3	ses_cd:is_ti	0.0566208	ns	0.0627292	0.583619	B	B	Memory B	Mixed
SELENOP	ses_cd:is_ti	-0.145042	ns	0.0627304	0.583619	B	B	Memory B	Mixed
TLK1	ses_cd:is_ti	0.030463	ns	0.0627316	0.583619	B	B	Memory B	Mixed
HIST1H2BE	ses_cd:is_ti	-0.0822999	ns	0.0627967	0.583619	B	B	Memory B	Mixed
AC079447.1	ses_cd:is_ti	0.0686242	ns	0.0628906	0.583619	B	B	Memory B	Mixed
AC138956.2	ses_cd:is_ti	-0.109634	ns	0.0628925	0.583619	B	B	Memory B	Mixed
AC005920.2	ses_cd:is_ti	-0.0819003	ns	0.0629004	0.583619	B	B	Memory B	Mixed
HEATR3	ses_cd:is_ti	-0.0620867	ns	0.0630242	0.584148	B	B	Memory B	Mixed
KLHL36	ses_cd:is_ti	0.0418751	ns	0.0631989	0.584148	B	B	Memory B	Mixed
AC010226.1	ses_cd:is_ti	0.0633909	ns	0.0632475	0.584148	B	B	Memory B	Mixed
CAMK1D	ses_cd:is_ti	0.0302627	ns	0.0632512	0.584148	B	B	Memory B	Mixed
DPM2	ses_cd:is_ti	-0.0625934	ns	0.0632813	0.584148	B	B	Memory B	Mixed
SFMBT1	ses_cd:is_ti	0.0433551	ns	0.0632912	0.584148	B	B	Memory B	Mixed
MARS2	ses_cd:is_ti	-0.0963455	ns	0.0633626	0.584148	B	B	Memory B	Mixed
NSF	ses_cd:is_ti	0.039139	ns	0.0634022	0.584148	B	B	Memory B	Mixed
GNPTAB	ses_cd:is_ti	-0.047483	ns	0.0634276	0.584148	B	B	Memory B	Mixed
CD274	ses_cd:is_ti	0.124734	ns	0.0634417	0.584148	B	B	Memory B	Mixed
AP001462.1	ses_cd:is_ti	-0.0934292	ns	0.0636037	0.58437	B	B	Memory B	Mixed
GAPVD1	ses_cd:is_ti	0.032975	ns	0.06369	0.58437	B	B	Memory B	Mixed
LINC00624	ses_cd:is_ti	-0.0798576	ns	0.0637536	0.58437	B	B	Memory B	Mixed
GYS1	ses_cd:is_ti	0.0648645	ns	0.0637803	0.58437	B	B	Memory B	Mixed
RBFA	ses_cd:is_ti	-0.0522901	ns	0.0637821	0.58437	B	B	Memory B	Mixed
LAPTM4A	ses_cd:is_ti	-0.0367623	ns	0.0637853	0.58437	B	B	Memory B	Mixed
SNX22	ses_cd:is_ti	0.0712109	ns	0.0638837	0.58437	B	B	Memory B	Mixed
NAPSA	ses_cd:is_ti	-0.137618	ns	0.0638839	0.58437	B	B	Memory B	Mixed
SRGAP2C	ses_cd:is_ti	0.0591903	ns	0.0640286	0.58437	B	B	Memory B	Mixed
ERBIN	ses_cd:is_ti	0.0312471	ns	0.0640484	0.58437	B	B	Memory B	Mixed
MRPL42	ses_cd:is_ti	0.0387566	ns	0.0640948	0.58437	B	B	Memory B	Mixed
CTBP1	ses_cd:is_ti	0.0446233	ns	0.0641209	0.58437	B	B	Memory B	Mixed
UBE2J1	ses_cd:is_ti	0.0390069	ns	0.0641401	0.58437	B	B	Memory B	Mixed
SLC2A1	ses_cd:is_ti	0.0487047	ns	0.064146	0.58437	B	B	Memory B	Mixed
IGSF6	ses_cd:is_ti	-0.107747	ns	0.0642603	0.58437	B	B	Memory B	Mixed
TSIX	ses_cd:is_ti	-0.0871468	ns	0.0642629	0.58437	B	B	Memory B	Mixed
ITGAL	ses_cd:is_ti	0.0391383	ns	0.0642971	0.58437	B	B	Memory B	Mixed
DERA	ses_cd:is_ti	0.0446226	ns	0.0643964	0.58437	B	B	Memory B	Mixed
KIF1C	ses_cd:is_ti	0.118817	ns	0.064423	0.58437	B	B	Memory B	Mixed
CRY1	ses_cd:is_ti	-0.109087	ns	0.0644968	0.58437	B	B	Memory B	Mixed
DSCAML1	ses_cd:is_ti	0.147088	ns	0.0645463	0.58437	B	B	Memory B	Mixed
NCAPG2	ses_cd:is_ti	-0.0999221	ns	0.0646638	0.58437	B	B	Memory B	Mixed
STARD9	ses_cd:is_ti	-0.0790999	ns	0.0648034	0.58437	B	B	Memory B	Mixed
SENP3	ses_cd:is_ti	-0.0954643	ns	0.0648295	0.58437	B	B	Memory B	Mixed
ZNF783	ses_cd:is_ti	-0.0543739	ns	0.0648739	0.58437	B	B	Memory B	Mixed
DPCD	ses_cd:is_ti	0.0846933	ns	0.0649506	0.58437	B	B	Memory B	Mixed
PAFAH1B2	ses_cd:is_ti	0.033692	ns	0.0649679	0.58437	B	B	Memory B	Mixed
DCUN1D2	ses_cd:is_ti	0.0612978	ns	0.0649937	0.58437	B	B	Memory B	Mixed
DYRK2	ses_cd:is_ti	-0.047191	ns	0.0650096	0.58437	B	B	Memory B	Mixed
CLEC2D	ses_cd:is_ti	0.0416537	ns	0.0650745	0.58437	B	B	Memory B	Mixed
IL12RB1	ses_cd:is_ti	0.0608158	ns	0.0651348	0.58437	B	B	Memory B	Mixed
SUPV3L1	ses_cd:is_ti	0.0512163	ns	0.0651427	0.58437	B	B	Memory B	Mixed
TMEM129	ses_cd:is_ti	-0.0706539	ns	0.0651899	0.58437	B	B	Memory B	Mixed
CACNA1E	ses_cd:is_ti	0.159982	ns	0.0651973	0.58437	B	B	Memory B	Mixed
FSD1L	ses_cd:is_ti	0.0684996	ns	0.0652403	0.58437	B	B	Memory B	Mixed
PTP4A2	ses_cd:is_ti	0.0241652	ns	0.0652517	0.58437	B	B	Memory B	Mixed
NUFIP1	ses_cd:is_ti	-0.0615846	ns	0.0652584	0.58437	B	B	Memory B	Mixed
IL18	ses_cd:is_ti	-0.12232	ns	0.0653809	0.584924	B	B	Memory B	Mixed
AC009318.1	ses_cd:is_ti	0.0881951	ns	0.0654172	0.584924	B	B	Memory B	Mixed
AL441992.1	ses_cd:is_ti	-0.112633	ns	0.0655532	0.585706	B	B	Memory B	Mixed
ALPK1	ses_cd:is_ti	0.0575194	ns	0.0656303	0.585782	B	B	Memory B	Mixed
TTC12	ses_cd:is_ti	0.0504495	ns	0.0656589	0.585782	B	B	Memory B	Mixed
RHOT1	ses_cd:is_ti	0.040935	ns	0.065734	0.586019	B	B	Memory B	Mixed
SGCE	ses_cd:is_ti	-0.0591769	ns	0.0658366	0.5865	B	B	Memory B	Mixed
CDK17	ses_cd:is_ti	0.0347265	ns	0.0658988	0.586621	B	B	Memory B	Mixed
ARMC8	ses_cd:is_ti	0.0338704	ns	0.0660204	0.58727	B	B	Memory B	Mixed
IFFO2	ses_cd:is_ti	-0.0681963	ns	0.0661137	0.587667	B	B	Memory B	Mixed
TM2D1	ses_cd:is_ti	0.0298402	ns	0.0662168	0.58815	B	B	Memory B	Mixed
LINC01572	ses_cd:is_ti	0.0770059	ns	0.0663541	0.588636	B	B	Memory B	Mixed
VKORC1	ses_cd:is_ti	-0.0488892	ns	0.0663692	0.588636	B	B	Memory B	Mixed
MCUB	ses_cd:is_ti	0.0355517	ns	0.0664966	0.589333	B	B	Memory B	Mixed
CBWD6	ses_cd:is_ti	-0.0829357	ns	0.0666398	0.589887	B	B	Memory B	Mixed
TOX	ses_cd:is_ti	0.0927342	ns	0.0666569	0.589887	B	B	Memory B	Mixed
GPM6B	ses_cd:is_ti	-0.0637444	ns	0.0668079	0.590789	B	B	Memory B	Mixed
TMEM267	ses_cd:is_ti	0.0374927	ns	0.0670101	0.591701	B	B	Memory B	Mixed
UBASH3B	ses_cd:is_ti	-0.114382	ns	0.0670322	0.591701	B	B	Memory B	Mixed
HCFC1	ses_cd:is_ti	0.0578833	ns	0.0670581	0.591701	B	B	Memory B	Mixed
LYSMD3	ses_cd:is_ti	-0.0457403	ns	0.0672009	0.592285	B	B	Memory B	Mixed
STAT4	ses_cd:is_ti	0.124828	ns	0.0672225	0.592285	B	B	Memory B	Mixed
MED14	ses_cd:is_ti	0.0367967	ns	0.0673185	0.592698	B	B	Memory B	Mixed
ATP13A3	ses_cd:is_ti	0.0444412	ns	0.0674262	0.592864	B	B	Memory B	Mixed
ARFGAP1	ses_cd:is_ti	-0.087028	ns	0.0674357	0.592864	B	B	Memory B	Mixed
PDZD11	ses_cd:is_ti	-0.0774532	ns	0.0675381	0.592951	B	B	Memory B	Mixed
AC012645.3	ses_cd:is_ti	-0.0922085	ns	0.0675541	0.592951	B	B	Memory B	Mixed
ELMSAN1	ses_cd:is_ti	0.0301244	ns	0.067593	0.592951	B	B	Memory B	Mixed
KCNMB4	ses_cd:is_ti	-0.106512	ns	0.0677154	0.593295	B	B	Memory B	Mixed
FAM189B	ses_cd:is_ti	-0.116118	ns	0.0678573	0.593295	B	B	Memory B	Mixed
PSMB8	ses_cd:is_ti	0.0429258	ns	0.0679268	0.593295	B	B	Memory B	Mixed
TTN-AS1	ses_cd:is_ti	0.0468486	ns	0.0679443	0.593295	B	B	Memory B	Mixed
STIP1	ses_cd:is_ti	-0.0441163	ns	0.0680214	0.593295	B	B	Memory B	Mixed
OIP5	ses_cd:is_ti	-0.0881231	ns	0.0680637	0.593295	B	B	Memory B	Mixed
ZNF668	ses_cd:is_ti	0.0954201	ns	0.068094	0.593295	B	B	Memory B	Mixed
ROR1	ses_cd:is_ti	-0.161469	ns	0.0681201	0.593295	B	B	Memory B	Mixed
PSMB9	ses_cd:is_ti	0.0474261	ns	0.0681341	0.593295	B	B	Memory B	Mixed
TTTY10	ses_cd:is_ti	-0.112269	ns	0.0681691	0.593295	B	B	Memory B	Mixed
AC087280.2	ses_cd:is_ti	-0.147954	ns	0.0681767	0.593295	B	B	Memory B	Mixed
HIGD1A	ses_cd:is_ti	-0.0800511	ns	0.0682225	0.593295	B	B	Memory B	Mixed
GRAP2	ses_cd:is_ti	0.0992946	ns	0.068403	0.594299	B	B	Memory B	Mixed
ARIH1	ses_cd:is_ti	0.0298038	ns	0.0684365	0.594299	B	B	Memory B	Mixed
KIAA1324	ses_cd:is_ti	-0.164581	ns	0.068519	0.594534	B	B	Memory B	Mixed
AC036103.1	ses_cd:is_ti	-0.0943814	ns	0.0685935	0.594534	B	B	Memory B	Mixed
GLCCI1	ses_cd:is_ti	0.0478067	ns	0.0686114	0.594534	B	B	Memory B	Mixed
AF117829.1	ses_cd:is_ti	0.0535498	ns	0.0688519	0.595792	B	B	Memory B	Mixed
MCOLN2	ses_cd:is_ti	0.0378602	ns	0.0689065	0.595792	B	B	Memory B	Mixed
ARID1B	ses_cd:is_ti	0.0290017	ns	0.0689488	0.595792	B	B	Memory B	Mixed
FOXK1	ses_cd:is_ti	0.0396988	ns	0.0689543	0.595792	B	B	Memory B	Mixed
COL10A1	ses_cd:is_ti	-0.077141	ns	0.0690115	0.59586	B	B	Memory B	Mixed
CLIP1	ses_cd:is_ti	0.0369081	ns	0.0692612	0.596796	B	B	Memory B	Mixed
ITPR1	ses_cd:is_ti	0.0375202	ns	0.0692663	0.596796	B	B	Memory B	Mixed
AC017083.3	ses_cd:is_ti	0.0616445	ns	0.0693496	0.596796	B	B	Memory B	Mixed
DNASE1	ses_cd:is_ti	-0.0505432	ns	0.0693526	0.596796	B	B	Memory B	Mixed
ATXN7L1	ses_cd:is_ti	0.0648999	ns	0.0693673	0.596796	B	B	Memory B	Mixed
IRF9	ses_cd:is_ti	0.0606893	ns	0.0695537	0.597312	B	B	Memory B	Mixed
DDX60	ses_cd:is_ti	0.0670216	ns	0.069647	0.597312	B	B	Memory B	Mixed
DHX40	ses_cd:is_ti	0.0548407	ns	0.0697524	0.597312	B	B	Memory B	Mixed
AC067852.2	ses_cd:is_ti	-0.108378	ns	0.069794	0.597312	B	B	Memory B	Mixed
NFATC3	ses_cd:is_ti	0.037554	ns	0.0698224	0.597312	B	B	Memory B	Mixed
AEBP2	ses_cd:is_ti	0.0351218	ns	0.0698414	0.597312	B	B	Memory B	Mixed
ATXN10	ses_cd:is_ti	0.0324036	ns	0.0698826	0.597312	B	B	Memory B	Mixed
TCFL5	ses_cd:is_ti	-0.0749775	ns	0.0699256	0.597312	B	B	Memory B	Mixed
NCOA4	ses_cd:is_ti	-0.0404382	ns	0.0699329	0.597312	B	B	Memory B	Mixed
SLFN12	ses_cd:is_ti	-0.101734	ns	0.0699688	0.597312	B	B	Memory B	Mixed
PABPC1L	ses_cd:is_ti	-0.0669254	ns	0.069972	0.597312	B	B	Memory B	Mixed
DR1	ses_cd:is_ti	0.0397454	ns	0.0702313	0.598907	B	B	Memory B	Mixed
QSER1	ses_cd:is_ti	-0.0475743	ns	0.0702887	0.598907	B	B	Memory B	Mixed
PSMA3	ses_cd:is_ti	0.0295874	ns	0.0703224	0.598907	B	B	Memory B	Mixed
TAF1	ses_cd:is_ti	0.0395664	ns	0.0703574	0.598907	B	B	Memory B	Mixed
TMSB10	ses_cd:is_ti	0.0484896	ns	0.0704437	0.599218	B	B	Memory B	Mixed
ZNF845	ses_cd:is_ti	-0.0712893	ns	0.0705974	0.599416	B	B	Memory B	Mixed
FAM210A	ses_cd:is_ti	0.0494801	ns	0.0706026	0.599416	B	B	Memory B	Mixed
CAPN12	ses_cd:is_ti	-0.0559258	ns	0.070616	0.599416	B	B	Memory B	Mixed
ZBTB25	ses_cd:is_ti	0.0352479	ns	0.0707986	0.600076	B	B	Memory B	Mixed
CD200R1	ses_cd:is_ti	0.0754214	ns	0.0709291	0.600076	B	B	Memory B	Mixed
C8orf33	ses_cd:is_ti	-0.0575495	ns	0.0709939	0.600076	B	B	Memory B	Mixed
SLC4A7	ses_cd:is_ti	0.0351565	ns	0.071003	0.600076	B	B	Memory B	Mixed
POLN	ses_cd:is_ti	0.0977389	ns	0.071016	0.600076	B	B	Memory B	Mixed
DNAJC6	ses_cd:is_ti	-0.142133	ns	0.0710554	0.600076	B	B	Memory B	Mixed
MEF2C	ses_cd:is_ti	0.0330729	ns	0.071066	0.600076	B	B	Memory B	Mixed
MT-ATP8	ses_cd:is_ti	-0.0662776	ns	0.0711286	0.600076	B	B	Memory B	Mixed
RPUSD2	ses_cd:is_ti	-0.0737946	ns	0.0711415	0.600076	B	B	Memory B	Mixed
FRS2	ses_cd:is_ti	0.0352649	ns	0.0712469	0.600545	B	B	Memory B	Mixed
PYCR3	ses_cd:is_ti	0.0857192	ns	0.0713345	0.600762	B	B	Memory B	Mixed
C9orf139	ses_cd:is_ti	0.123401	ns	0.0713723	0.600762	B	B	Memory B	Mixed
PUM1	ses_cd:is_ti	0.0268959	ns	0.0714886	0.600796	B	B	Memory B	Mixed
LAPTM5	ses_cd:is_ti	0.0367644	ns	0.0714964	0.600796	B	B	Memory B	Mixed
MIR181A1HG	ses_cd:is_ti	0.146224	ns	0.0715586	0.600796	B	B	Memory B	Mixed
C10orf95	ses_cd:is_ti	-0.0985917	ns	0.071725	0.600796	B	B	Memory B	Mixed
PTPN18	ses_cd:is_ti	0.0504102	ns	0.0717825	0.600796	B	B	Memory B	Mixed
SIRPA	ses_cd:is_ti	-0.127409	ns	0.0718611	0.600796	B	B	Memory B	Mixed
NELFB	ses_cd:is_ti	0.0494545	ns	0.0718757	0.600796	B	B	Memory B	Mixed
COMMD4	ses_cd:is_ti	-0.0645172	ns	0.0718783	0.600796	B	B	Memory B	Mixed
HAUS1	ses_cd:is_ti	0.0416373	ns	0.0720138	0.600796	B	B	Memory B	Mixed
UBR5-AS1	ses_cd:is_ti	-0.0499433	ns	0.0720314	0.600796	B	B	Memory B	Mixed
TPP2	ses_cd:is_ti	-0.0370296	ns	0.0720546	0.600796	B	B	Memory B	Mixed
TNK2	ses_cd:is_ti	0.0438983	ns	0.0720807	0.600796	B	B	Memory B	Mixed
PAX5	ses_cd:is_ti	0.0263715	ns	0.0720907	0.600796	B	B	Memory B	Mixed
FRY	ses_cd:is_ti	0.121301	ns	0.0721599	0.600796	B	B	Memory B	Mixed
ALAD	ses_cd:is_ti	0.0715558	ns	0.0722818	0.600796	B	B	Memory B	Mixed
DHX8	ses_cd:is_ti	0.0401123	ns	0.0722866	0.600796	B	B	Memory B	Mixed
APOBEC3D	ses_cd:is_ti	0.0933552	ns	0.0723145	0.600796	B	B	Memory B	Mixed
MINPP1	ses_cd:is_ti	-0.0747888	ns	0.0723405	0.600796	B	B	Memory B	Mixed
FBXO34	ses_cd:is_ti	0.0378267	ns	0.0723858	0.600796	B	B	Memory B	Mixed
SEC24A	ses_cd:is_ti	0.053251	ns	0.0723935	0.600796	B	B	Memory B	Mixed
TPTEP2-CSNK1E	ses_cd:is_ti	0.0360957	ns	0.0724223	0.600796	B	B	Memory B	Mixed
ACAD8	ses_cd:is_ti	0.0721757	ns	0.0727174	0.60283	B	B	Memory B	Mixed
MID1	ses_cd:is_ti	-0.17133	ns	0.0727756	0.602898	B	B	Memory B	Mixed
SFT2D2	ses_cd:is_ti	0.0415271	ns	0.0729727	0.603194	B	B	Memory B	Mixed
HOOK1	ses_cd:is_ti	-0.123753	ns	0.0730249	0.603194	B	B	Memory B	Mixed
STK17A	ses_cd:is_ti	-0.0368451	ns	0.0730928	0.603194	B	B	Memory B	Mixed
HIST1H2AC	ses_cd:is_ti	-0.0609689	ns	0.073093	0.603194	B	B	Memory B	Mixed
VPS54	ses_cd:is_ti	0.0512938	ns	0.0730964	0.603194	B	B	Memory B	Mixed
CEP85L	ses_cd:is_ti	0.0342255	ns	0.0731113	0.603194	B	B	Memory B	Mixed
CHIC2	ses_cd:is_ti	0.03864	ns	0.0732231	0.603428	B	B	Memory B	Mixed
PDCL3	ses_cd:is_ti	-0.046636	ns	0.0732399	0.603428	B	B	Memory B	Mixed
CLIC3	ses_cd:is_ti	-0.116084	ns	0.0732902	0.603431	B	B	Memory B	Mixed
NEK6	ses_cd:is_ti	0.0494712	ns	0.0734549	0.604007	B	B	Memory B	Mixed
PHF5A	ses_cd:is_ti	0.042785	ns	0.0734604	0.604007	B	B	Memory B	Mixed
TRIM68	ses_cd:is_ti	0.0981567	ns	0.0735176	0.604066	B	B	Memory B	Mixed
APOL6	ses_cd:is_ti	0.0893641	ns	0.073598	0.604292	B	B	Memory B	Mixed
U62317.5	ses_cd:is_ti	0.153366	ns	0.0736453	0.604292	B	B	Memory B	Mixed
PIK3CA	ses_cd:is_ti	0.0333916	ns	0.0737106	0.604417	B	B	Memory B	Mixed
MAP3K7CL	ses_cd:is_ti	-0.0474709	ns	0.0738798	0.605393	B	B	Memory B	Mixed
ZFP36L1	ses_cd:is_ti	0.0352574	ns	0.073938	0.605458	B	B	Memory B	Mixed
RNF170	ses_cd:is_ti	0.0453646	ns	0.0740623	0.605815	B	B	Memory B	Mixed
WASHC2C	ses_cd:is_ti	0.055724	ns	0.0741692	0.605815	B	B	Memory B	Mixed
PIAS1	ses_cd:is_ti	0.0294744	ns	0.0742798	0.605815	B	B	Memory B	Mixed
PRKAR1B	ses_cd:is_ti	-0.0712338	ns	0.0742839	0.605815	B	B	Memory B	Mixed
CEP350	ses_cd:is_ti	0.0260732	ns	0.0743704	0.605815	B	B	Memory B	Mixed
HNRNPC	ses_cd:is_ti	0.0189528	ns	0.0744849	0.605815	B	B	Memory B	Mixed
RFXANK	ses_cd:is_ti	0.0605695	ns	0.0744909	0.605815	B	B	Memory B	Mixed
CYB561A3	ses_cd:is_ti	0.0401201	ns	0.0744969	0.605815	B	B	Memory B	Mixed
BCCIP	ses_cd:is_ti	-0.0359913	ns	0.0745116	0.605815	B	B	Memory B	Mixed
YARS	ses_cd:is_ti	0.0491456	ns	0.0745444	0.605815	B	B	Memory B	Mixed
EPHB6	ses_cd:is_ti	-0.0642325	ns	0.0745667	0.605815	B	B	Memory B	Mixed
AC096564.1	ses_cd:is_ti	-0.120314	ns	0.0745842	0.605815	B	B	Memory B	Mixed
OCIAD1-AS1	ses_cd:is_ti	-0.103205	ns	0.0747164	0.606286	B	B	Memory B	Mixed
SRRM2	ses_cd:is_ti	-0.0251951	ns	0.0747427	0.606286	B	B	Memory B	Mixed
AC078845.1	ses_cd:is_ti	0.090134	ns	0.0749359	0.606891	B	B	Memory B	Mixed
BATF2	ses_cd:is_ti	-0.127864	ns	0.0749904	0.606891	B	B	Memory B	Mixed
SLIRP	ses_cd:is_ti	-0.0331502	ns	0.0749932	0.606891	B	B	Memory B	Mixed
INSL6	ses_cd:is_ti	0.0925165	ns	0.0750684	0.606891	B	B	Memory B	Mixed
RGCC	ses_cd:is_ti	-0.11386	ns	0.0751174	0.606891	B	B	Memory B	Mixed
TDRKH	ses_cd:is_ti	0.101776	ns	0.0751192	0.606891	B	B	Memory B	Mixed
FUBP1	ses_cd:is_ti	0.029157	ns	0.0752142	0.60719	B	B	Memory B	Mixed
LPIN1	ses_cd:is_ti	0.041496	ns	0.075257	0.60719	B	B	Memory B	Mixed
FAM177B	ses_cd:is_ti	-0.174311	ns	0.0754512	0.607749	B	B	Memory B	Mixed
AZIN2	ses_cd:is_ti	-0.102373	ns	0.0754535	0.607749	B	B	Memory B	Mixed
ARL2	ses_cd:is_ti	-0.0479069	ns	0.0756616	0.607749	B	B	Memory B	Mixed
TRIM13	ses_cd:is_ti	0.032534	ns	0.0756967	0.607749	B	B	Memory B	Mixed
FAM86C1	ses_cd:is_ti	-0.0954061	ns	0.075699	0.607749	B	B	Memory B	Mixed
FUK	ses_cd:is_ti	0.0753659	ns	0.0757659	0.607749	B	B	Memory B	Mixed
HEG1	ses_cd:is_ti	0.0787588	ns	0.0758455	0.607749	B	B	Memory B	Mixed
PLA2G6	ses_cd:is_ti	0.103078	ns	0.0758595	0.607749	B	B	Memory B	Mixed
ABCB1	ses_cd:is_ti	-0.120319	ns	0.0758918	0.607749	B	B	Memory B	Mixed
DIP2B	ses_cd:is_ti	0.034511	ns	0.0759394	0.607749	B	B	Memory B	Mixed
YTHDF3	ses_cd:is_ti	0.0323019	ns	0.0759962	0.607749	B	B	Memory B	Mixed
ST8SIA4	ses_cd:is_ti	0.0303073	ns	0.0760238	0.607749	B	B	Memory B	Mixed
FAM78A	ses_cd:is_ti	0.0435761	ns	0.0760264	0.607749	B	B	Memory B	Mixed
PHC3	ses_cd:is_ti	0.0245837	ns	0.0760316	0.607749	B	B	Memory B	Mixed
SBF2-AS1	ses_cd:is_ti	-0.0546371	ns	0.0761967	0.608345	B	B	Memory B	Mixed
CAMK2D	ses_cd:is_ti	0.049467	ns	0.0762284	0.608345	B	B	Memory B	Mixed
SLC25A37	ses_cd:is_ti	-0.130368	ns	0.0762575	0.608345	B	B	Memory B	Mixed
BIK	ses_cd:is_ti	-0.148063	ns	0.0764573	0.609272	B	B	Memory B	Mixed
SNX2	ses_cd:is_ti	0.0264014	ns	0.0764746	0.609272	B	B	Memory B	Mixed
NSRP1	ses_cd:is_ti	0.0274832	ns	0.076658	0.61033	B	B	Memory B	Mixed
AC015987.1	ses_cd:is_ti	0.113464	ns	0.0767656	0.610631	B	B	Memory B	Mixed
KDELC2	ses_cd:is_ti	0.107695	ns	0.0767971	0.610631	B	B	Memory B	Mixed
CNTRL	ses_cd:is_ti	0.0293379	ns	0.0769113	0.610808	B	B	Memory B	Mixed
TMEM102	ses_cd:is_ti	-0.073905	ns	0.0769405	0.610808	B	B	Memory B	Mixed
PPP2R5E	ses_cd:is_ti	0.0300094	ns	0.0769714	0.610808	B	B	Memory B	Mixed
REV3L	ses_cd:is_ti	0.0303998	ns	0.0770474	0.61101	B	B	Memory B	Mixed
PLA2G16	ses_cd:is_ti	-0.123419	ns	0.0772306	0.612039	B	B	Memory B	Mixed
CHD1	ses_cd:is_ti	0.026749	ns	0.0772964	0.612039	B	B	Memory B	Mixed
HMOX1	ses_cd:is_ti	-0.112576	ns	0.0773294	0.612039	B	B	Memory B	Mixed
ATM	ses_cd:is_ti	0.0240027	ns	0.0774346	0.612469	B	B	Memory B	Mixed
PILRB	ses_cd:is_ti	0.044871	ns	0.0775712	0.613148	B	B	Memory B	Mixed
PLEKHG7	ses_cd:is_ti	0.0564416	ns	0.0777224	0.613699	B	B	Memory B	Mixed
PARPBP	ses_cd:is_ti	0.0829426	ns	0.0777427	0.613699	B	B	Memory B	Mixed
RBM26	ses_cd:is_ti	0.0274741	ns	0.0778777	0.613824	B	B	Memory B	Mixed
AFF2	ses_cd:is_ti	-0.13438	ns	0.0779423	0.613824	B	B	Memory B	Mixed
MAP4K4	ses_cd:is_ti	0.0280914	ns	0.0781142	0.613824	B	B	Memory B	Mixed
HIST1H2AK	ses_cd:is_ti	-0.115578	ns	0.0781434	0.613824	B	B	Memory B	Mixed
GPHN	ses_cd:is_ti	-0.0431885	ns	0.0782043	0.613824	B	B	Memory B	Mixed
IGHV3-7	ses_cd:is_ti	-0.133285	ns	0.0782243	0.613824	B	B	Memory B	Mixed
MRPL24	ses_cd:is_ti	-0.0552262	ns	0.0783169	0.613824	B	B	Memory B	Mixed
AL035588.1	ses_cd:is_ti	0.0920466	ns	0.0783485	0.613824	B	B	Memory B	Mixed
NRDE2	ses_cd:is_ti	-0.0422149	ns	0.0783916	0.613824	B	B	Memory B	Mixed
BTN2A1	ses_cd:is_ti	0.0388805	ns	0.0784354	0.613824	B	B	Memory B	Mixed
AL031777.3	ses_cd:is_ti	-0.078391	ns	0.078437	0.613824	B	B	Memory B	Mixed
PALLD	ses_cd:is_ti	-0.128006	ns	0.0784403	0.613824	B	B	Memory B	Mixed
SYBU	ses_cd:is_ti	-0.155175	ns	0.0785502	0.613824	B	B	Memory B	Mixed
PDE7A	ses_cd:is_ti	0.0319744	ns	0.0786007	0.613824	B	B	Memory B	Mixed
AC084337.2	ses_cd:is_ti	0.0593487	ns	0.0786712	0.613824	B	B	Memory B	Mixed
HIST3H2A	ses_cd:is_ti	-0.0857781	ns	0.0787472	0.613824	B	B	Memory B	Mixed
TSGA10	ses_cd:is_ti	-0.0542309	ns	0.0787951	0.613824	B	B	Memory B	Mixed
SPATS2	ses_cd:is_ti	0.041977	ns	0.0788075	0.613824	B	B	Memory B	Mixed
PAPSS1	ses_cd:is_ti	-0.038938	ns	0.0788313	0.613824	B	B	Memory B	Mixed
SBNO2	ses_cd:is_ti	0.0482903	ns	0.0789333	0.613824	B	B	Memory B	Mixed
PIGK	ses_cd:is_ti	0.047761	ns	0.0790073	0.613824	B	B	Memory B	Mixed
TROVE2	ses_cd:is_ti	0.0291332	ns	0.0790538	0.613824	B	B	Memory B	Mixed
BCL2L2-PABPN1	ses_cd:is_ti	-0.108414	ns	0.0790596	0.613824	B	B	Memory B	Mixed
TMEM219	ses_cd:is_ti	-0.0374165	ns	0.0790779	0.613824	B	B	Memory B	Mixed
RFX7	ses_cd:is_ti	0.0347922	ns	0.0790792	0.613824	B	B	Memory B	Mixed
STIM2	ses_cd:is_ti	0.0300695	ns	0.0790816	0.613824	B	B	Memory B	Mixed
AC073332.1	ses_cd:is_ti	0.108611	ns	0.0792643	0.613953	B	B	Memory B	Mixed
LRRFIP1	ses_cd:is_ti	0.0273726	ns	0.079356	0.613953	B	B	Memory B	Mixed
ELF1	ses_cd:is_ti	0.023534	ns	0.0794211	0.613953	B	B	Memory B	Mixed
NLRC4	ses_cd:is_ti	0.085944	ns	0.0794335	0.613953	B	B	Memory B	Mixed
NDUFS5	ses_cd:is_ti	-0.0437786	ns	0.0794392	0.613953	B	B	Memory B	Mixed
MON2	ses_cd:is_ti	0.0330616	ns	0.079633	0.613953	B	B	Memory B	Mixed
LPCAT4	ses_cd:is_ti	-0.0869321	ns	0.0797018	0.613953	B	B	Memory B	Mixed
ATG4A	ses_cd:is_ti	-0.0702129	ns	0.0797357	0.613953	B	B	Memory B	Mixed
WASHC4	ses_cd:is_ti	0.0258068	ns	0.0797612	0.613953	B	B	Memory B	Mixed
FXR2	ses_cd:is_ti	-0.0714406	ns	0.0797876	0.613953	B	B	Memory B	Mixed
AC015802.6	ses_cd:is_ti	-0.103387	ns	0.0797926	0.613953	B	B	Memory B	Mixed
BTBD6	ses_cd:is_ti	-0.0800469	ns	0.0798556	0.613953	B	B	Memory B	Mixed
ANKRD23	ses_cd:is_ti	-0.0491738	ns	0.0799129	0.613953	B	B	Memory B	Mixed
SEC23IP	ses_cd:is_ti	0.0355488	ns	0.0799645	0.613953	B	B	Memory B	Mixed
CST3	ses_cd:is_ti	-0.158117	ns	0.0800223	0.613953	B	B	Memory B	Mixed
SPATC1L	ses_cd:is_ti	-0.0898157	ns	0.0800246	0.613953	B	B	Memory B	Mixed
AC093019.2	ses_cd:is_ti	-0.071085	ns	0.0800305	0.613953	B	B	Memory B	Mixed
AFF1	ses_cd:is_ti	0.0500313	ns	0.0800539	0.613953	B	B	Memory B	Mixed
SPTBN1	ses_cd:is_ti	0.0798691	ns	0.0800653	0.613953	B	B	Memory B	Mixed
PGS1	ses_cd:is_ti	0.0441737	ns	0.0802583	0.614938	B	B	Memory B	Mixed
TMEM241	ses_cd:is_ti	0.0571547	ns	0.0803459	0.614938	B	B	Memory B	Mixed
TTLL3	ses_cd:is_ti	-0.0623431	ns	0.0803467	0.614938	B	B	Memory B	Mixed
TUT1	ses_cd:is_ti	-0.0795908	ns	0.0804234	0.614959	B	B	Memory B	Mixed
PICALM	ses_cd:is_ti	0.0273745	ns	0.0804846	0.614959	B	B	Memory B	Mixed
RBMS2	ses_cd:is_ti	-0.107999	ns	0.0805253	0.614959	B	B	Memory B	Mixed
INTS5	ses_cd:is_ti	0.0790753	ns	0.0805535	0.614959	B	B	Memory B	Mixed
KIF16B	ses_cd:is_ti	0.115091	ns	0.080858	0.616894	B	B	Memory B	Mixed
JARID2	ses_cd:is_ti	0.0338252	ns	0.0809715	0.617245	B	B	Memory B	Mixed
UBAC2-AS1	ses_cd:is_ti	-0.0965987	ns	0.0810136	0.617245	B	B	Memory B	Mixed
AC242426.2	ses_cd:is_ti	0.0601604	ns	0.0810575	0.617245	B	B	Memory B	Mixed
MCPH1	ses_cd:is_ti	0.0341252	ns	0.0812294	0.617489	B	B	Memory B	Mixed
SRD5A1	ses_cd:is_ti	0.0458718	ns	0.0813028	0.617489	B	B	Memory B	Mixed
MAGT1	ses_cd:is_ti	0.038512	ns	0.0813054	0.617489	B	B	Memory B	Mixed
ZYG11A	ses_cd:is_ti	0.120986	ns	0.0813335	0.617489	B	B	Memory B	Mixed
ZSWIM6	ses_cd:is_ti	0.0518897	ns	0.0813456	0.617489	B	B	Memory B	Mixed
DYM	ses_cd:is_ti	0.0310681	ns	0.081517	0.618275	B	B	Memory B	Mixed
LRRC28	ses_cd:is_ti	0.0584974	ns	0.0815794	0.618275	B	B	Memory B	Mixed
KCNK6	ses_cd:is_ti	0.094591	ns	0.081636	0.618275	B	B	Memory B	Mixed
SMIM15	ses_cd:is_ti	-0.0450281	ns	0.0816542	0.618275	B	B	Memory B	Mixed
SELENOW	ses_cd:is_ti	-0.0418588	ns	0.0817469	0.618275	B	B	Memory B	Mixed
FHOD1	ses_cd:is_ti	0.0798551	ns	0.0817566	0.618275	B	B	Memory B	Mixed
NLRP3	ses_cd:is_ti	-0.129274	ns	0.0818983	0.618651	B	B	Memory B	Mixed
ZEB1-AS1	ses_cd:is_ti	0.0979078	ns	0.081933	0.618651	B	B	Memory B	Mixed
ETV7	ses_cd:is_ti	0.15038	ns	0.0820106	0.618651	B	B	Memory B	Mixed
TTC13	ses_cd:is_ti	0.039375	ns	0.0820115	0.618651	B	B	Memory B	Mixed
S100A9	ses_cd:is_ti	0.163604	ns	0.0821681	0.619444	B	B	Memory B	Mixed
ATAD2B	ses_cd:is_ti	0.0290044	ns	0.0823552	0.620177	B	B	Memory B	Mixed
VEPH1	ses_cd:is_ti	0.0939091	ns	0.0823875	0.620177	B	B	Memory B	Mixed
CNST	ses_cd:is_ti	0.03012	ns	0.0824195	0.620177	B	B	Memory B	Mixed
RARS	ses_cd:is_ti	-0.0349377	ns	0.0825781	0.620364	B	B	Memory B	Mixed
CR2	ses_cd:is_ti	0.0683602	ns	0.082621	0.620364	B	B	Memory B	Mixed
SH3BGRL	ses_cd:is_ti	0.0244215	ns	0.0826284	0.620364	B	B	Memory B	Mixed
AP002336.2	ses_cd:is_ti	-0.0507693	ns	0.0826611	0.620364	B	B	Memory B	Mixed
IZUMO4	ses_cd:is_ti	-0.109425	ns	0.0827015	0.620364	B	B	Memory B	Mixed
CPNE5	ses_cd:is_ti	0.0492644	ns	0.083051	0.622407	B	B	Memory B	Mixed
XPO6	ses_cd:is_ti	0.0263452	ns	0.083077	0.622407	B	B	Memory B	Mixed
B3GNT2	ses_cd:is_ti	-0.0552322	ns	0.083135	0.622455	B	B	Memory B	Mixed
PDP2	ses_cd:is_ti	-0.103446	ns	0.0834204	0.623189	B	B	Memory B	Mixed
AC010422.3	ses_cd:is_ti	-0.110872	ns	0.0835143	0.623189	B	B	Memory B	Mixed
ADAL	ses_cd:is_ti	-0.0736474	ns	0.0835595	0.623189	B	B	Memory B	Mixed
POLR1B	ses_cd:is_ti	0.0529054	ns	0.0836197	0.623189	B	B	Memory B	Mixed
SVBP	ses_cd:is_ti	-0.0495677	ns	0.0837129	0.623189	B	B	Memory B	Mixed
AL096865.1	ses_cd:is_ti	-0.119366	ns	0.0837409	0.623189	B	B	Memory B	Mixed
AL117381.1	ses_cd:is_ti	0.0595358	ns	0.0837424	0.623189	B	B	Memory B	Mixed
SMIM30	ses_cd:is_ti	-0.054121	ns	0.0838738	0.623189	B	B	Memory B	Mixed
EXOSC8	ses_cd:is_ti	-0.037138	ns	0.0838952	0.623189	B	B	Memory B	Mixed
CAPZA1	ses_cd:is_ti	0.021002	ns	0.0839637	0.623189	B	B	Memory B	Mixed
KCNC3	ses_cd:is_ti	-0.0846211	ns	0.0839904	0.623189	B	B	Memory B	Mixed
AC005523.2	ses_cd:is_ti	-0.0915939	ns	0.0840342	0.623189	B	B	Memory B	Mixed
SWAP70	ses_cd:is_ti	0.024224	ns	0.0841294	0.623189	B	B	Memory B	Mixed
BLOC1S5	ses_cd:is_ti	-0.0543006	ns	0.084187	0.623189	B	B	Memory B	Mixed
AL117339.5	ses_cd:is_ti	-0.0742154	ns	0.0842051	0.623189	B	B	Memory B	Mixed
GADD45B	ses_cd:is_ti	-0.0725657	ns	0.0842207	0.623189	B	B	Memory B	Mixed
SH2B1	ses_cd:is_ti	-0.0510472	ns	0.0842728	0.623189	B	B	Memory B	Mixed
PRCC	ses_cd:is_ti	0.0464635	ns	0.0842801	0.623189	B	B	Memory B	Mixed
AC092546.1	ses_cd:is_ti	0.0928432	ns	0.0843705	0.623189	B	B	Memory B	Mixed
FRMD8	ses_cd:is_ti	0.0459319	ns	0.0844633	0.623189	B	B	Memory B	Mixed
RNF26	ses_cd:is_ti	-0.085727	ns	0.084466	0.623189	B	B	Memory B	Mixed
AK8	ses_cd:is_ti	0.164384	ns	0.0846972	0.623189	B	B	Memory B	Mixed
NCOA7	ses_cd:is_ti	0.0427518	ns	0.0847145	0.623189	B	B	Memory B	Mixed
OR2T11	ses_cd:is_ti	0.142055	ns	0.084741	0.623189	B	B	Memory B	Mixed
AP004609.3	ses_cd:is_ti	-0.0923602	ns	0.0847969	0.623189	B	B	Memory B	Mixed
TAF2	ses_cd:is_ti	0.033178	ns	0.0848449	0.623189	B	B	Memory B	Mixed
DHRS7	ses_cd:is_ti	-0.0331057	ns	0.0849115	0.623189	B	B	Memory B	Mixed
LGR4	ses_cd:is_ti	-0.182527	ns	0.0849273	0.623189	B	B	Memory B	Mixed
ZFAND3	ses_cd:is_ti	0.0285292	ns	0.0849335	0.623189	B	B	Memory B	Mixed
GTPBP3	ses_cd:is_ti	-0.0764974	ns	0.0849642	0.623189	B	B	Memory B	Mixed
DOCK5	ses_cd:is_ti	-0.135549	ns	0.0850598	0.623189	B	B	Memory B	Mixed
THNSL1	ses_cd:is_ti	-0.0793545	ns	0.0850802	0.623189	B	B	Memory B	Mixed
FAAP100	ses_cd:is_ti	-0.0990894	ns	0.0851483	0.623189	B	B	Memory B	Mixed
HLA-DRB1	ses_cd:is_ti	0.0316193	ns	0.0852127	0.623189	B	B	Memory B	Mixed
GINS1	ses_cd:is_ti	-0.107402	ns	0.0852219	0.623189	B	B	Memory B	Mixed
MRPL49	ses_cd:is_ti	-0.0557229	ns	0.0852672	0.623189	B	B	Memory B	Mixed
HDDC2	ses_cd:is_ti	0.0443423	ns	0.0852721	0.623189	B	B	Memory B	Mixed
C1orf123	ses_cd:is_ti	-0.0466142	ns	0.0852775	0.623189	B	B	Memory B	Mixed
IGLV2-14	ses_cd:is_ti	-0.115395	ns	0.0853204	0.623189	B	B	Memory B	Mixed
GAS6-AS1	ses_cd:is_ti	0.0548677	ns	0.0853416	0.623189	B	B	Memory B	Mixed
LARS2	ses_cd:is_ti	0.0484833	ns	0.0854852	0.623189	B	B	Memory B	Mixed
APOL2	ses_cd:is_ti	0.0578915	ns	0.085554	0.623189	B	B	Memory B	Mixed
L3MBTL1	ses_cd:is_ti	-0.0618142	ns	0.0855867	0.623189	B	B	Memory B	Mixed
TAB1	ses_cd:is_ti	-0.048329	ns	0.0856012	0.623189	B	B	Memory B	Mixed
WDR34	ses_cd:is_ti	-0.0893709	ns	0.0856196	0.623189	B	B	Memory B	Mixed
POU2AF1	ses_cd:is_ti	0.0232963	ns	0.0856254	0.623189	B	B	Memory B	Mixed
NKAPD1	ses_cd:is_ti	-0.0419397	ns	0.0856697	0.623189	B	B	Memory B	Mixed
JHY	ses_cd:is_ti	-0.0798822	ns	0.085713	0.623189	B	B	Memory B	Mixed
HADHB	ses_cd:is_ti	0.0428894	ns	0.0858754	0.623993	B	B	Memory B	Mixed
TRUB1	ses_cd:is_ti	-0.0563963	ns	0.0859712	0.624037	B	B	Memory B	Mixed
HDAC9	ses_cd:is_ti	0.0425782	ns	0.0860053	0.624037	B	B	Memory B	Mixed
MAPK1IP1L	ses_cd:is_ti	0.0324136	ns	0.0861018	0.624037	B	B	Memory B	Mixed
AC025682.1	ses_cd:is_ti	-0.0527082	ns	0.0861501	0.624037	B	B	Memory B	Mixed
RPP40	ses_cd:is_ti	-0.0918061	ns	0.0861732	0.624037	B	B	Memory B	Mixed
ARMCX4	ses_cd:is_ti	0.0715448	ns	0.0861919	0.624037	B	B	Memory B	Mixed
ZSWIM9	ses_cd:is_ti	0.0491258	ns	0.0863521	0.624288	B	B	Memory B	Mixed
B3GALNT1	ses_cd:is_ti	-0.114531	ns	0.0863529	0.624288	B	B	Memory B	Mixed
EVI5	ses_cd:is_ti	0.0449788	ns	0.0864918	0.624288	B	B	Memory B	Mixed
NUP98	ses_cd:is_ti	0.0291279	ns	0.0865072	0.624288	B	B	Memory B	Mixed
MIER1	ses_cd:is_ti	0.0249965	ns	0.0865198	0.624288	B	B	Memory B	Mixed
ZNF529-AS1	ses_cd:is_ti	0.0531564	ns	0.086537	0.624288	B	B	Memory B	Mixed
BAG5	ses_cd:is_ti	-0.0431382	ns	0.0866618	0.624358	B	B	Memory B	Mixed
IGKV3-11	ses_cd:is_ti	-0.134319	ns	0.0866793	0.624358	B	B	Memory B	Mixed
NEK4	ses_cd:is_ti	0.0519369	ns	0.0867683	0.624358	B	B	Memory B	Mixed
CDC73	ses_cd:is_ti	0.0287508	ns	0.0867809	0.624358	B	B	Memory B	Mixed
ZMYND8	ses_cd:is_ti	0.0274939	ns	0.0868747	0.624358	B	B	Memory B	Mixed
ZBTB21	ses_cd:is_ti	0.0604241	ns	0.0868931	0.624358	B	B	Memory B	Mixed
IGHV3-74	ses_cd:is_ti	-0.123504	ns	0.0870545	0.624358	B	B	Memory B	Mixed
ZNF444	ses_cd:is_ti	-0.0628332	ns	0.08708	0.624358	B	B	Memory B	Mixed
TCP11L1	ses_cd:is_ti	-0.0522792	ns	0.0870901	0.624358	B	B	Memory B	Mixed
AL356417.1	ses_cd:is_ti	-0.108086	ns	0.0870945	0.624358	B	B	Memory B	Mixed
CD320	ses_cd:is_ti	-0.0709365	ns	0.0871161	0.624358	B	B	Memory B	Mixed
SMARCC1	ses_cd:is_ti	0.0277581	ns	0.0873728	0.625095	B	B	Memory B	Mixed
UBE3B	ses_cd:is_ti	-0.0492638	ns	0.0874344	0.625095	B	B	Memory B	Mixed
POC1B-AS1	ses_cd:is_ti	0.0631473	ns	0.0875042	0.625095	B	B	Memory B	Mixed
AC007038.2	ses_cd:is_ti	-0.0785236	ns	0.0876381	0.625095	B	B	Memory B	Mixed
TBC1D25	ses_cd:is_ti	0.0587866	ns	0.0877012	0.625095	B	B	Memory B	Mixed
FXYD1	ses_cd:is_ti	0.0787754	ns	0.0877069	0.625095	B	B	Memory B	Mixed
HERC1	ses_cd:is_ti	0.0297615	ns	0.0877308	0.625095	B	B	Memory B	Mixed
ZCCHC2	ses_cd:is_ti	0.0443298	ns	0.0878551	0.625095	B	B	Memory B	Mixed
TRERF1	ses_cd:is_ti	-0.0697353	ns	0.0879467	0.625095	B	B	Memory B	Mixed
KAT2B	ses_cd:is_ti	0.0381047	ns	0.0879814	0.625095	B	B	Memory B	Mixed
TATDN2	ses_cd:is_ti	-0.0817514	ns	0.0881662	0.625095	B	B	Memory B	Mixed
MAL	ses_cd:is_ti	-0.155127	ns	0.0882461	0.625095	B	B	Memory B	Mixed
HMGCR	ses_cd:is_ti	-0.0729598	ns	0.0882668	0.625095	B	B	Memory B	Mixed
TAS2R4	ses_cd:is_ti	-0.0991909	ns	0.0882732	0.625095	B	B	Memory B	Mixed
DNAAF2	ses_cd:is_ti	-0.04446	ns	0.0883103	0.625095	B	B	Memory B	Mixed
KCNC4	ses_cd:is_ti	-0.0869504	ns	0.0885011	0.625095	B	B	Memory B	Mixed
AC034195.1	ses_cd:is_ti	0.131296	ns	0.0885156	0.625095	B	B	Memory B	Mixed
AC109446.3	ses_cd:is_ti	-0.059262	ns	0.0885996	0.625095	B	B	Memory B	Mixed
USB1	ses_cd:is_ti	0.0676902	ns	0.0886474	0.625095	B	B	Memory B	Mixed
CNIH3	ses_cd:is_ti	0.0659041	ns	0.0886683	0.625095	B	B	Memory B	Mixed
ZNF785	ses_cd:is_ti	0.062391	ns	0.0886684	0.625095	B	B	Memory B	Mixed
ZBTB44	ses_cd:is_ti	0.0313934	ns	0.0886903	0.625095	B	B	Memory B	Mixed
COL6A6	ses_cd:is_ti	-0.109735	ns	0.0887374	0.625095	B	B	Memory B	Mixed
CYB561D1	ses_cd:is_ti	-0.0652629	ns	0.0887579	0.625095	B	B	Memory B	Mixed
CIC	ses_cd:is_ti	-0.0621968	ns	0.0887807	0.625095	B	B	Memory B	Mixed
AC017083.1	ses_cd:is_ti	-0.101728	ns	0.0888154	0.625095	B	B	Memory B	Mixed
PARP16	ses_cd:is_ti	0.058358	ns	0.0889231	0.625095	B	B	Memory B	Mixed
ZFAND6	ses_cd:is_ti	0.0242366	ns	0.0889748	0.625095	B	B	Memory B	Mixed
ZNF487	ses_cd:is_ti	0.060991	ns	0.0890819	0.625095	B	B	Memory B	Mixed
CDC25B	ses_cd:is_ti	-0.0720313	ns	0.0890867	0.625095	B	B	Memory B	Mixed
MAK	ses_cd:is_ti	-0.0544768	ns	0.089105	0.625095	B	B	Memory B	Mixed
LRRCC1	ses_cd:is_ti	-0.087418	ns	0.0891797	0.625095	B	B	Memory B	Mixed
TMEM59	ses_cd:is_ti	-0.0261055	ns	0.0891935	0.625095	B	B	Memory B	Mixed
FCHO2	ses_cd:is_ti	-0.0938632	ns	0.0892145	0.625095	B	B	Memory B	Mixed
KMT2E	ses_cd:is_ti	0.020437	ns	0.089233	0.625095	B	B	Memory B	Mixed
AC090825.1	ses_cd:is_ti	0.0546145	ns	0.0892346	0.625095	B	B	Memory B	Mixed
AL049840.1	ses_cd:is_ti	-0.0722399	ns	0.0892573	0.625095	B	B	Memory B	Mixed
PROCA1	ses_cd:is_ti	-0.0750639	ns	0.0892752	0.625095	B	B	Memory B	Mixed
NAPA-AS1	ses_cd:is_ti	-0.0750267	ns	0.0892857	0.625095	B	B	Memory B	Mixed
FAM13B	ses_cd:is_ti	0.0294069	ns	0.0892918	0.625095	B	B	Memory B	Mixed
SMC6	ses_cd:is_ti	0.0272392	ns	0.0893878	0.625404	B	B	Memory B	Mixed
AC007038.1	ses_cd:is_ti	0.0488642	ns	0.0895799	0.625789	B	B	Memory B	Mixed
PCNP	ses_cd:is_ti	0.0262862	ns	0.0896575	0.625789	B	B	Memory B	Mixed
LINC02506	ses_cd:is_ti	-0.144478	ns	0.0896611	0.625789	B	B	Memory B	Mixed
AL139353.2	ses_cd:is_ti	-0.0804778	ns	0.089687	0.625789	B	B	Memory B	Mixed
PSMD7	ses_cd:is_ti	-0.0309989	ns	0.0897076	0.625789	B	B	Memory B	Mixed
RYR1	ses_cd:is_ti	-0.101116	ns	0.0897542	0.625789	B	B	Memory B	Mixed
ITGB2	ses_cd:is_ti	0.0563478	ns	0.0898418	0.625798	B	B	Memory B	Mixed
ANK1	ses_cd:is_ti	0.0771562	ns	0.0898592	0.625798	B	B	Memory B	Mixed
SH3GLB1	ses_cd:is_ti	0.0275654	ns	0.0899677	0.626091	B	B	Memory B	Mixed
Z94721.1	ses_cd:is_ti	0.0600366	ns	0.0900359	0.626091	B	B	Memory B	Mixed
KBTBD6	ses_cd:is_ti	-0.101031	ns	0.0901162	0.626091	B	B	Memory B	Mixed
ZNF180	ses_cd:is_ti	-0.0584792	ns	0.090129	0.626091	B	B	Memory B	Mixed
GRB2	ses_cd:is_ti	0.0242018	ns	0.0901982	0.626091	B	B	Memory B	Mixed
AGTRAP	ses_cd:is_ti	-0.0676735	ns	0.0902637	0.626091	B	B	Memory B	Mixed
ATP5ME	ses_cd:is_ti	-0.0448918	ns	0.0904569	0.626091	B	B	Memory B	Mixed
TOPBP1	ses_cd:is_ti	-0.034825	ns	0.0904753	0.626091	B	B	Memory B	Mixed
MVB12B	ses_cd:is_ti	-0.0929678	ns	0.0904983	0.626091	B	B	Memory B	Mixed
COMMD1	ses_cd:is_ti	0.0351071	ns	0.0905154	0.626091	B	B	Memory B	Mixed
TRAM1	ses_cd:is_ti	-0.0295545	ns	0.0905528	0.626091	B	B	Memory B	Mixed
PSMD12	ses_cd:is_ti	0.0350687	ns	0.0906374	0.626091	B	B	Memory B	Mixed
CCDC120	ses_cd:is_ti	-0.0859095	ns	0.0906494	0.626091	B	B	Memory B	Mixed
DNAJB4	ses_cd:is_ti	-0.0835976	ns	0.0906727	0.626091	B	B	Memory B	Mixed
PRKCZ	ses_cd:is_ti	0.0711697	ns	0.0906799	0.626091	B	B	Memory B	Mixed
TRIM2	ses_cd:is_ti	-0.141352	ns	0.0907488	0.626208	B	B	Memory B	Mixed
GIMAP2	ses_cd:is_ti	0.0524645	ns	0.0908909	0.626475	B	B	Memory B	Mixed
NUS1	ses_cd:is_ti	-0.0394468	ns	0.0909312	0.626475	B	B	Memory B	Mixed
MAP4K3	ses_cd:is_ti	0.0658186	ns	0.090987	0.626475	B	B	Memory B	Mixed
ADAT1	ses_cd:is_ti	0.0559776	ns	0.091037	0.626475	B	B	Memory B	Mixed
GZF1	ses_cd:is_ti	-0.0844054	ns	0.0910471	0.626475	B	B	Memory B	Mixed
MTERF2	ses_cd:is_ti	-0.105572	ns	0.0911501	0.626777	B	B	Memory B	Mixed
ZNF318	ses_cd:is_ti	0.0631922	ns	0.0911949	0.626777	B	B	Memory B	Mixed
MARS	ses_cd:is_ti	0.0390926	ns	0.0913285	0.627337	B	B	Memory B	Mixed
ZBTB22	ses_cd:is_ti	-0.084485	ns	0.0915181	0.628235	B	B	Memory B	Mixed
MRPS25	ses_cd:is_ti	-0.0365057	ns	0.0916554	0.628235	B	B	Memory B	Mixed
MTFR1L	ses_cd:is_ti	-0.0696484	ns	0.0916705	0.628235	B	B	Memory B	Mixed
GYPC	ses_cd:is_ti	0.0398845	ns	0.0917571	0.628235	B	B	Memory B	Mixed
PET117	ses_cd:is_ti	-0.0642912	ns	0.0917703	0.628235	B	B	Memory B	Mixed
CLASP1	ses_cd:is_ti	0.0293267	ns	0.0917913	0.628235	B	B	Memory B	Mixed
CYP3A5	ses_cd:is_ti	0.164652	ns	0.0918572	0.628235	B	B	Memory B	Mixed
DDX56	ses_cd:is_ti	-0.0466943	ns	0.0918759	0.628235	B	B	Memory B	Mixed
HMGN4	ses_cd:is_ti	0.0362883	ns	0.0920544	0.629099	B	B	Memory B	Mixed
ADPGK	ses_cd:is_ti	0.0345634	ns	0.0921717	0.629512	B	B	Memory B	Mixed
ANKRD13C	ses_cd:is_ti	0.0398715	ns	0.0922191	0.629512	B	B	Memory B	Mixed
FBXL6	ses_cd:is_ti	-0.103425	ns	0.0924485	0.630392	B	B	Memory B	Mixed
NAA60	ses_cd:is_ti	-0.0579346	ns	0.0924526	0.630392	B	B	Memory B	Mixed
PLCB1	ses_cd:is_ti	-0.117314	ns	0.0925598	0.630766	B	B	Memory B	Mixed
CPEB4	ses_cd:is_ti	0.0438576	ns	0.0926252	0.630855	B	B	Memory B	Mixed
AL591518.1	ses_cd:is_ti	-0.122804	ns	0.0927468	0.631327	B	B	Memory B	Mixed
TPST1	ses_cd:is_ti	-0.0615896	ns	0.0931004	0.632547	B	B	Memory B	Mixed
ORAI2	ses_cd:is_ti	-0.0307279	ns	0.0932171	0.632547	B	B	Memory B	Mixed
MAML3	ses_cd:is_ti	-0.129194	ns	0.0932364	0.632547	B	B	Memory B	Mixed
AC068888.1	ses_cd:is_ti	-0.0537321	ns	0.093246	0.632547	B	B	Memory B	Mixed
DOT1L	ses_cd:is_ti	-0.0568459	ns	0.0932632	0.632547	B	B	Memory B	Mixed
TNFRSF14	ses_cd:is_ti	0.0403467	ns	0.093266	0.632547	B	B	Memory B	Mixed
PTRHD1	ses_cd:is_ti	-0.0472592	ns	0.0934253	0.632547	B	B	Memory B	Mixed
ITM2B	ses_cd:is_ti	-0.038921	ns	0.0934687	0.632547	B	B	Memory B	Mixed
VHL	ses_cd:is_ti	0.0336277	ns	0.0935497	0.632547	B	B	Memory B	Mixed
CD82	ses_cd:is_ti	0.0377516	ns	0.0935638	0.632547	B	B	Memory B	Mixed
ENTHD1	ses_cd:is_ti	-0.100404	ns	0.0935758	0.632547	B	B	Memory B	Mixed
AP005899.1	ses_cd:is_ti	-0.0679181	ns	0.0935992	0.632547	B	B	Memory B	Mixed
SOD2	ses_cd:is_ti	-0.079663	ns	0.0936851	0.632547	B	B	Memory B	Mixed
AC008105.3	ses_cd:is_ti	-0.052269	ns	0.0937444	0.632547	B	B	Memory B	Mixed
SFXN3	ses_cd:is_ti	-0.0920419	ns	0.0937632	0.632547	B	B	Memory B	Mixed
ARFGAP2	ses_cd:is_ti	-0.04231	ns	0.093765	0.632547	B	B	Memory B	Mixed
POLR2H	ses_cd:is_ti	-0.0438938	ns	0.0940462	0.633167	B	B	Memory B	Mixed
INTS2	ses_cd:is_ti	-0.0466732	ns	0.0940899	0.633167	B	B	Memory B	Mixed
NPIPB2	ses_cd:is_ti	-0.0951304	ns	0.0940918	0.633167	B	B	Memory B	Mixed
GABPB2	ses_cd:is_ti	0.0449731	ns	0.0942967	0.633167	B	B	Memory B	Mixed
AC011287.1	ses_cd:is_ti	0.160094	ns	0.094301	0.633167	B	B	Memory B	Mixed
AC004448.2	ses_cd:is_ti	-0.0786634	ns	0.0943327	0.633167	B	B	Memory B	Mixed
PIP4P1	ses_cd:is_ti	-0.0455427	ns	0.0943827	0.633167	B	B	Memory B	Mixed
METTL25	ses_cd:is_ti	0.0377888	ns	0.0943844	0.633167	B	B	Memory B	Mixed
PLEKHM3	ses_cd:is_ti	0.0453449	ns	0.0944081	0.633167	B	B	Memory B	Mixed
ARMC9	ses_cd:is_ti	-0.0752014	ns	0.0944417	0.633167	B	B	Memory B	Mixed
MUC2	ses_cd:is_ti	-0.16018	ns	0.094458	0.633167	B	B	Memory B	Mixed
MON1A	ses_cd:is_ti	-0.0917713	ns	0.0946497	0.633167	B	B	Memory B	Mixed
EPHX2	ses_cd:is_ti	-0.147317	ns	0.0947385	0.633167	B	B	Memory B	Mixed
ATP11A	ses_cd:is_ti	0.0528297	ns	0.094776	0.633167	B	B	Memory B	Mixed
NR2C2	ses_cd:is_ti	0.034805	ns	0.0949288	0.633167	B	B	Memory B	Mixed
AC087276.2	ses_cd:is_ti	-0.0804431	ns	0.0949307	0.633167	B	B	Memory B	Mixed
IFIT2	ses_cd:is_ti	0.072693	ns	0.0949388	0.633167	B	B	Memory B	Mixed
STS	ses_cd:is_ti	0.076284	ns	0.0950036	0.633167	B	B	Memory B	Mixed
ZNF135	ses_cd:is_ti	0.107715	ns	0.0950352	0.633167	B	B	Memory B	Mixed
FRYL	ses_cd:is_ti	0.0337368	ns	0.0950632	0.633167	B	B	Memory B	Mixed
PRTFDC1	ses_cd:is_ti	-0.0665291	ns	0.0950708	0.633167	B	B	Memory B	Mixed
ZSCAN21	ses_cd:is_ti	-0.0708419	ns	0.0951393	0.633167	B	B	Memory B	Mixed
CHID1	ses_cd:is_ti	-0.0526	ns	0.095174	0.633167	B	B	Memory B	Mixed
PM20D2	ses_cd:is_ti	-0.049737	ns	0.0952113	0.633167	B	B	Memory B	Mixed
PPP3CC	ses_cd:is_ti	0.029536	ns	0.0952416	0.633167	B	B	Memory B	Mixed
MGAT3	ses_cd:is_ti	0.0800992	ns	0.0952557	0.633167	B	B	Memory B	Mixed
SATB1	ses_cd:is_ti	-0.0889089	ns	0.0953583	0.633167	B	B	Memory B	Mixed
AC099063.4	ses_cd:is_ti	0.0989998	ns	0.0953912	0.633167	B	B	Memory B	Mixed
ANKS1A	ses_cd:is_ti	0.0498169	ns	0.0955938	0.633167	B	B	Memory B	Mixed
MT-ND4	ses_cd:is_ti	0.0200384	ns	0.0956863	0.633167	B	B	Memory B	Mixed
AC013394.1	ses_cd:is_ti	0.0259751	ns	0.095691	0.633167	B	B	Memory B	Mixed
DOK2	ses_cd:is_ti	-0.0833447	ns	0.0957037	0.633167	B	B	Memory B	Mixed
FKRP	ses_cd:is_ti	0.0684328	ns	0.0957322	0.633167	B	B	Memory B	Mixed
R3HDM2	ses_cd:is_ti	0.0235781	ns	0.0958181	0.633167	B	B	Memory B	Mixed
RANGAP1	ses_cd:is_ti	-0.0473857	ns	0.0958347	0.633167	B	B	Memory B	Mixed
ABCG1	ses_cd:is_ti	0.0876743	ns	0.0958474	0.633167	B	B	Memory B	Mixed
ENTPD1	ses_cd:is_ti	0.0397501	ns	0.0959388	0.633167	B	B	Memory B	Mixed
ASB7	ses_cd:is_ti	0.0513149	ns	0.0959605	0.633167	B	B	Memory B	Mixed
POLK	ses_cd:is_ti	0.0319303	ns	0.0959666	0.633167	B	B	Memory B	Mixed
GABPB1-AS1	ses_cd:is_ti	-0.0327091	ns	0.0959753	0.633167	B	B	Memory B	Mixed
RHBDL2	ses_cd:is_ti	-0.101145	ns	0.0960091	0.633167	B	B	Memory B	Mixed
TPRKB	ses_cd:is_ti	-0.0408153	ns	0.0961109	0.63346	B	B	Memory B	Mixed
RNF103-CHMP3	ses_cd:is_ti	0.114058	ns	0.0961585	0.63346	B	B	Memory B	Mixed
TOX2	ses_cd:is_ti	-0.131191	ns	0.0963859	0.634611	B	B	Memory B	Mixed
OAS2	ses_cd:is_ti	0.0574374	ns	0.0965176	0.635131	B	B	Memory B	Mixed
SLC12A3	ses_cd:is_ti	-0.0990021	ns	0.0969133	0.637388	B	B	Memory B	Mixed
NARS	ses_cd:is_ti	-0.0380712	ns	0.0970153	0.637414	B	B	Memory B	Mixed
TMEM273	ses_cd:is_ti	-0.0435824	ns	0.0970231	0.637414	B	B	Memory B	Mixed
ABCD1	ses_cd:is_ti	0.11622	ns	0.097218	0.638347	B	B	Memory B	Mixed
CELF1	ses_cd:is_ti	0.0264948	ns	0.0972763	0.638383	B	B	Memory B	Mixed
RHOT2	ses_cd:is_ti	-0.0562461	ns	0.0973348	0.638419	B	B	Memory B	Mixed
MIRLET7BHG	ses_cd:is_ti	0.0610989	ns	0.0975839	0.639705	B	B	Memory B	Mixed
RBBP7	ses_cd:is_ti	-0.0360818	ns	0.0978509	0.640783	B	B	Memory B	Mixed
TOMM40	ses_cd:is_ti	-0.0557058	ns	0.0978703	0.640783	B	B	Memory B	Mixed
ZNF140	ses_cd:is_ti	0.053404	ns	0.0979077	0.640783	B	B	Memory B	Mixed
RGS7	ses_cd:is_ti	0.111763	ns	0.0981528	0.642039	B	B	Memory B	Mixed
QARS	ses_cd:is_ti	-0.0541712	ns	0.0983356	0.642885	B	B	Memory B	Mixed
YAF2	ses_cd:is_ti	0.029806	ns	0.0984575	0.643334	B	B	Memory B	Mixed
CAPS	ses_cd:is_ti	-0.087516	ns	0.0985646	0.643685	B	B	Memory B	Mixed
IFIH1	ses_cd:is_ti	0.047769	ns	0.0986781	0.64397	B	B	Memory B	Mixed
AC004596.1	ses_cd:is_ti	-0.084371	ns	0.0987396	0.64397	B	B	Memory B	Mixed
AF127577.4	ses_cd:is_ti	-0.101806	ns	0.0987778	0.64397	B	B	Memory B	Mixed
GLMP	ses_cd:is_ti	-0.0939073	ns	0.0988218	0.64397	B	B	Memory B	Mixed
GON4L	ses_cd:is_ti	0.0278905	ns	0.0989757	0.644625	B	B	Memory B	Mixed
MAST4	ses_cd:is_ti	-0.0630665	ns	0.0991793	0.645323	B	B	Memory B	Mixed
GPM6A	ses_cd:is_ti	0.167905	ns	0.0992301	0.645323	B	B	Memory B	Mixed
ABI1	ses_cd:is_ti	0.0243914	ns	0.0992728	0.645323	B	B	Memory B	Mixed
FABP5	ses_cd:is_ti	-0.0635867	ns	0.0994693	0.645323	B	B	Memory B	Mixed
TNFAIP8L1	ses_cd:is_ti	-0.063639	ns	0.0994733	0.645323	B	B	Memory B	Mixed
CRNKL1	ses_cd:is_ti	-0.0418543	ns	0.0995276	0.645323	B	B	Memory B	Mixed
MARCH6	ses_cd:is_ti	0.0277492	ns	0.0995509	0.645323	B	B	Memory B	Mixed
ANKEF1	ses_cd:is_ti	-0.0868004	ns	0.0995539	0.645323	B	B	Memory B	Mixed
EIF5	ses_cd:is_ti	-0.029684	ns	0.0995666	0.645323	B	B	Memory B	Mixed
DHX15	ses_cd:is_ti	0.028156	ns	0.0996179	0.645323	B	B	Memory B	Mixed
IKZF4	ses_cd:is_ti	-0.109848	ns	0.0997739	0.645986	B	B	Memory B	Mixed
MROH8	ses_cd:is_ti	-0.0813304	ns	0.0999933	0.646992	B	B	Memory B	Mixed
PAFAH2	ses_cd:is_ti	-0.0889251	ns	0.100169	0.646992	B	B	Memory B	Mixed
CNPY3	ses_cd:is_ti	-0.0268056	ns	0.100235	0.646992	B	B	Memory B	Mixed
ZNF598	ses_cd:is_ti	-0.0739848	ns	0.100241	0.646992	B	B	Memory B	Mixed
PSMC1	ses_cd:is_ti	-0.0363262	ns	0.100295	0.646992	B	B	Memory B	Mixed
SSR4	ses_cd:is_ti	-0.0417903	ns	0.100302	0.646992	B	B	Memory B	Mixed
GEMIN7	ses_cd:is_ti	-0.0587922	ns	0.10032	0.646992	B	B	Memory B	Mixed
PXN	ses_cd:is_ti	-0.132535	ns	0.100399	0.646992	B	B	Memory B	Mixed
OSTN	ses_cd:is_ti	-0.10205	ns	0.100412	0.646992	B	B	Memory B	Mixed
ARMCX6	ses_cd:is_ti	-0.046012	ns	0.100578	0.647233	B	B	Memory B	Mixed
KMT2A	ses_cd:is_ti	0.0286596	ns	0.100585	0.647233	B	B	Memory B	Mixed
EVL	ses_cd:is_ti	0.0252999	ns	0.100617	0.647233	B	B	Memory B	Mixed
RBPJ	ses_cd:is_ti	-0.0339953	ns	0.100698	0.647233	B	B	Memory B	Mixed
LINC02202	ses_cd:is_ti	0.0696469	ns	0.100718	0.647233	B	B	Memory B	Mixed
RBMX2	ses_cd:is_ti	-0.0456725	ns	0.100799	0.647408	B	B	Memory B	Mixed
AC096733.2	ses_cd:is_ti	0.0575544	ns	0.10092	0.647453	B	B	Memory B	Mixed
CENPK	ses_cd:is_ti	-0.0685215	ns	0.100932	0.647453	B	B	Memory B	Mixed
CIAPIN1	ses_cd:is_ti	0.0464269	ns	0.101053	0.647453	B	B	Memory B	Mixed
TGM2	ses_cd:is_ti	0.151943	ns	0.101084	0.647453	B	B	Memory B	Mixed
ARIH2	ses_cd:is_ti	0.0315856	ns	0.101093	0.647453	B	B	Memory B	Mixed
AC245452.1	ses_cd:is_ti	-0.0732291	ns	0.101128	0.647453	B	B	Memory B	Mixed
XAF1	ses_cd:is_ti	0.064611	ns	0.101188	0.647497	B	B	Memory B	Mixed
STAMBPL1	ses_cd:is_ti	0.035843	ns	0.101247	0.647531	B	B	Memory B	Mixed
MIF4GD	ses_cd:is_ti	-0.0424077	ns	0.101494	0.648136	B	B	Memory B	Mixed
DAP	ses_cd:is_ti	0.0410203	ns	0.101498	0.648136	B	B	Memory B	Mixed
MCM2	ses_cd:is_ti	-0.0979117	ns	0.101503	0.648136	B	B	Memory B	Mixed
SMCHD1	ses_cd:is_ti	0.0268781	ns	0.101786	0.649601	B	B	Memory B	Mixed
SPATA2	ses_cd:is_ti	-0.0868649	ns	0.101916	0.649782	B	B	Memory B	Mixed
NDUFB9	ses_cd:is_ti	-0.0332741	ns	0.101922	0.649782	B	B	Memory B	Mixed
ZNF562	ses_cd:is_ti	0.052326	ns	0.102022	0.650071	B	B	Memory B	Mixed
AL157402.1	ses_cd:is_ti	-0.0892219	ns	0.102085	0.650133	B	B	Memory B	Mixed
COQ3	ses_cd:is_ti	-0.0784561	ns	0.102179	0.650357	B	B	Memory B	Mixed
DENND1A	ses_cd:is_ti	0.033456	ns	0.102249	0.650357	B	B	Memory B	Mixed
TDG	ses_cd:is_ti	-0.0326372	ns	0.102282	0.650357	B	B	Memory B	Mixed
SSH2	ses_cd:is_ti	0.0275965	ns	0.102375	0.650604	B	B	Memory B	Mixed
INSIG2	ses_cd:is_ti	0.0436702	ns	0.10247	0.650865	B	B	Memory B	Mixed
NBEA	ses_cd:is_ti	-0.0597045	ns	0.102614	0.65144	B	B	Memory B	Mixed
NUP93	ses_cd:is_ti	0.0445218	ns	0.102745	0.651925	B	B	Memory B	Mixed
NKIRAS2	ses_cd:is_ti	-0.0548162	ns	0.1029	0.651987	B	B	Memory B	Mixed
ZUP1	ses_cd:is_ti	0.0477273	ns	0.102911	0.651987	B	B	Memory B	Mixed
BPNT1	ses_cd:is_ti	0.0424023	ns	0.102917	0.651987	B	B	Memory B	Mixed
MYL9	ses_cd:is_ti	-0.100495	ns	0.102973	0.652001	B	B	Memory B	Mixed
SYNCRIP	ses_cd:is_ti	0.0271376	ns	0.103234	0.65328	B	B	Memory B	Mixed
AL157938.3	ses_cd:is_ti	-0.0765082	ns	0.103344	0.65328	B	B	Memory B	Mixed
PHKB	ses_cd:is_ti	0.0241184	ns	0.103416	0.65328	B	B	Memory B	Mixed
TCEAL3	ses_cd:is_ti	-0.0733773	ns	0.103418	0.65328	B	B	Memory B	Mixed
AC108062.1	ses_cd:is_ti	-0.0701953	ns	0.103446	0.65328	B	B	Memory B	Mixed
GARNL3	ses_cd:is_ti	-0.0768206	ns	0.10354	0.653535	B	B	Memory B	Mixed
AL135791.1	ses_cd:is_ti	-0.082292	ns	0.103733	0.654281	B	B	Memory B	Mixed
TMLHE	ses_cd:is_ti	0.0383352	ns	0.103767	0.654281	B	B	Memory B	Mixed
TRMT10B	ses_cd:is_ti	-0.0323733	ns	0.104061	0.655288	B	B	Memory B	Mixed
FIZ1	ses_cd:is_ti	-0.0730373	ns	0.104061	0.655288	B	B	Memory B	Mixed
PIK3CB	ses_cd:is_ti	0.0396652	ns	0.10409	0.655288	B	B	Memory B	Mixed
GRIK1	ses_cd:is_ti	-0.0834479	ns	0.104303	0.65613	B	B	Memory B	Mixed
EED	ses_cd:is_ti	0.0331343	ns	0.104362	0.65613	B	B	Memory B	Mixed
NABP1	ses_cd:is_ti	0.0634196	ns	0.104387	0.65613	B	B	Memory B	Mixed
SMURF2	ses_cd:is_ti	0.0360174	ns	0.10471	0.656201	B	B	Memory B	Mixed
PBXIP1	ses_cd:is_ti	-0.0429719	ns	0.104767	0.656201	B	B	Memory B	Mixed
SLC13A4	ses_cd:is_ti	-0.07282	ns	0.104864	0.656201	B	B	Memory B	Mixed
USP13	ses_cd:is_ti	0.0526882	ns	0.104893	0.656201	B	B	Memory B	Mixed
DCAF6	ses_cd:is_ti	0.033791	ns	0.104954	0.656201	B	B	Memory B	Mixed
ZSCAN5A	ses_cd:is_ti	0.059793	ns	0.105002	0.656201	B	B	Memory B	Mixed
TEX264	ses_cd:is_ti	-0.0412526	ns	0.105024	0.656201	B	B	Memory B	Mixed
KCTD10	ses_cd:is_ti	0.0656079	ns	0.105032	0.656201	B	B	Memory B	Mixed
TEX30	ses_cd:is_ti	-0.0659691	ns	0.105054	0.656201	B	B	Memory B	Mixed
ZNF841	ses_cd:is_ti	-0.0809999	ns	0.105264	0.656201	B	B	Memory B	Mixed
CLCN3	ses_cd:is_ti	0.0329885	ns	0.105275	0.656201	B	B	Memory B	Mixed
FRAT1	ses_cd:is_ti	-0.065911	ns	0.105424	0.656201	B	B	Memory B	Mixed
MIR4435-2HG	ses_cd:is_ti	0.0626142	ns	0.105461	0.656201	B	B	Memory B	Mixed
MRS2	ses_cd:is_ti	-0.043314	ns	0.105496	0.656201	B	B	Memory B	Mixed
CCDC85B	ses_cd:is_ti	0.0327528	ns	0.105539	0.656201	B	B	Memory B	Mixed
DYRK4	ses_cd:is_ti	-0.0587963	ns	0.105596	0.656201	B	B	Memory B	Mixed
AIM2	ses_cd:is_ti	0.0304146	ns	0.10565	0.656201	B	B	Memory B	Mixed
AC004812.2	ses_cd:is_ti	-0.0910777	ns	0.105712	0.656201	B	B	Memory B	Mixed
PTPN2	ses_cd:is_ti	0.0250178	ns	0.10573	0.656201	B	B	Memory B	Mixed
ZNF133	ses_cd:is_ti	-0.0583355	ns	0.105843	0.656201	B	B	Memory B	Mixed
TESC-AS1	ses_cd:is_ti	-0.0970588	ns	0.105854	0.656201	B	B	Memory B	Mixed
MTCP1	ses_cd:is_ti	-0.0709979	ns	0.106039	0.656201	B	B	Memory B	Mixed
NLRX1	ses_cd:is_ti	-0.111291	ns	0.106044	0.656201	B	B	Memory B	Mixed
WDR20	ses_cd:is_ti	0.0329001	ns	0.106198	0.656201	B	B	Memory B	Mixed
ASCC3	ses_cd:is_ti	0.0271994	ns	0.106228	0.656201	B	B	Memory B	Mixed
ELK4	ses_cd:is_ti	0.0331993	ns	0.106304	0.656201	B	B	Memory B	Mixed
TMEM107	ses_cd:is_ti	-0.0620778	ns	0.10632	0.656201	B	B	Memory B	Mixed
CD5L	ses_cd:is_ti	-0.0998143	ns	0.106321	0.656201	B	B	Memory B	Mixed
KIF9-AS1	ses_cd:is_ti	0.0628084	ns	0.106334	0.656201	B	B	Memory B	Mixed
AL356276.1	ses_cd:is_ti	-0.0706172	ns	0.106356	0.656201	B	B	Memory B	Mixed
VPS13C	ses_cd:is_ti	0.0218894	ns	0.10636	0.656201	B	B	Memory B	Mixed
BMI1	ses_cd:is_ti	0.0488423	ns	0.106388	0.656201	B	B	Memory B	Mixed
DROSHA	ses_cd:is_ti	0.0428505	ns	0.106392	0.656201	B	B	Memory B	Mixed
CEP162	ses_cd:is_ti	0.0514841	ns	0.106407	0.656201	B	B	Memory B	Mixed
UHMK1	ses_cd:is_ti	0.0261348	ns	0.106428	0.656201	B	B	Memory B	Mixed
LATS1	ses_cd:is_ti	0.0330163	ns	0.106432	0.656201	B	B	Memory B	Mixed
BCL2	ses_cd:is_ti	0.0288001	ns	0.106514	0.656201	B	B	Memory B	Mixed
NUDT9	ses_cd:is_ti	0.0512774	ns	0.106554	0.656201	B	B	Memory B	Mixed
IMMT	ses_cd:is_ti	0.0404072	ns	0.106569	0.656201	B	B	Memory B	Mixed
RWDD2B	ses_cd:is_ti	0.0617496	ns	0.106597	0.656201	B	B	Memory B	Mixed
MRM2	ses_cd:is_ti	-0.0451072	ns	0.106661	0.656201	B	B	Memory B	Mixed
SPPL3	ses_cd:is_ti	0.0349644	ns	0.106709	0.656201	B	B	Memory B	Mixed
FBXL14	ses_cd:is_ti	-0.0459641	ns	0.106865	0.656201	B	B	Memory B	Mixed
AL160290.2	ses_cd:is_ti	-0.109347	ns	0.106942	0.656201	B	B	Memory B	Mixed
BCL2L13	ses_cd:is_ti	0.0311113	ns	0.106984	0.656201	B	B	Memory B	Mixed
LRRC40	ses_cd:is_ti	0.0416201	ns	0.107019	0.656201	B	B	Memory B	Mixed
GMDS	ses_cd:is_ti	0.0931549	ns	0.107032	0.656201	B	B	Memory B	Mixed
MCM7	ses_cd:is_ti	-0.0539407	ns	0.107077	0.656201	B	B	Memory B	Mixed
UPF1	ses_cd:is_ti	0.0386175	ns	0.107088	0.656201	B	B	Memory B	Mixed
DENND5B	ses_cd:is_ti	0.0356299	ns	0.107163	0.656201	B	B	Memory B	Mixed
LTBP3	ses_cd:is_ti	-0.0427348	ns	0.107229	0.656201	B	B	Memory B	Mixed
AC091180.2	ses_cd:is_ti	-0.074456	ns	0.107273	0.656201	B	B	Memory B	Mixed
SCML2	ses_cd:is_ti	-0.112803	ns	0.107281	0.656201	B	B	Memory B	Mixed
AC020928.1	ses_cd:is_ti	0.0516798	ns	0.107351	0.656294	B	B	Memory B	Mixed
UVRAG	ses_cd:is_ti	0.0276632	ns	0.107413	0.656341	B	B	Memory B	Mixed
SYCP3	ses_cd:is_ti	-0.068284	ns	0.107511	0.656518	B	B	Memory B	Mixed
CKAP2	ses_cd:is_ti	0.0438128	ns	0.107551	0.656518	B	B	Memory B	Mixed
MTG1	ses_cd:is_ti	-0.066466	ns	0.10768	0.656867	B	B	Memory B	Mixed
KLHL23	ses_cd:is_ti	0.0849336	ns	0.107717	0.656867	B	B	Memory B	Mixed
AREL1	ses_cd:is_ti	0.0426682	ns	0.107861	0.657119	B	B	Memory B	Mixed
ASB2	ses_cd:is_ti	-0.101979	ns	0.10788	0.657119	B	B	Memory B	Mixed
PPM1B	ses_cd:is_ti	0.0283402	ns	0.107977	0.657119	B	B	Memory B	Mixed
ZSWIM5	ses_cd:is_ti	-0.0791196	ns	0.107988	0.657119	B	B	Memory B	Mixed
AC103831.1	ses_cd:is_ti	-0.0492677	ns	0.108031	0.657119	B	B	Memory B	Mixed
HLA-DOA	ses_cd:is_ti	0.0372935	ns	0.108177	0.657188	B	B	Memory B	Mixed
PHF23	ses_cd:is_ti	-0.0502566	ns	0.108276	0.657188	B	B	Memory B	Mixed
ATP6V1B2	ses_cd:is_ti	-0.047995	ns	0.108336	0.657188	B	B	Memory B	Mixed
POP1	ses_cd:is_ti	-0.0707545	ns	0.108367	0.657188	B	B	Memory B	Mixed
GAR1	ses_cd:is_ti	-0.0477788	ns	0.108401	0.657188	B	B	Memory B	Mixed
CCM2	ses_cd:is_ti	0.0329453	ns	0.108488	0.657188	B	B	Memory B	Mixed
NR3C1	ses_cd:is_ti	0.0281096	ns	0.108498	0.657188	B	B	Memory B	Mixed
LIMS1	ses_cd:is_ti	0.0356143	ns	0.108536	0.657188	B	B	Memory B	Mixed
AL512625.3	ses_cd:is_ti	-0.0932349	ns	0.108557	0.657188	B	B	Memory B	Mixed
CD3D	ses_cd:is_ti	-0.112357	ns	0.108629	0.657188	B	B	Memory B	Mixed
DPM3	ses_cd:is_ti	-0.041198	ns	0.108642	0.657188	B	B	Memory B	Mixed
NSUN2	ses_cd:is_ti	0.0368711	ns	0.108818	0.657188	B	B	Memory B	Mixed
SH3PXD2A	ses_cd:is_ti	0.119191	ns	0.108927	0.657188	B	B	Memory B	Mixed
KIF2A	ses_cd:is_ti	0.0224527	ns	0.108931	0.657188	B	B	Memory B	Mixed
INSR	ses_cd:is_ti	0.125945	ns	0.108952	0.657188	B	B	Memory B	Mixed
SLC41A1	ses_cd:is_ti	0.0677494	ns	0.108994	0.657188	B	B	Memory B	Mixed
IGHGP	ses_cd:is_ti	0.137816	ns	0.109005	0.657188	B	B	Memory B	Mixed
CDK9	ses_cd:is_ti	-0.0492261	ns	0.109023	0.657188	B	B	Memory B	Mixed
TAF5	ses_cd:is_ti	-0.0739255	ns	0.109085	0.657229	B	B	Memory B	Mixed
GABPB1	ses_cd:is_ti	0.0346044	ns	0.109182	0.657229	B	B	Memory B	Mixed
DNAJC5	ses_cd:is_ti	0.0386378	ns	0.109296	0.657229	B	B	Memory B	Mixed
AC021054.1	ses_cd:is_ti	0.0684623	ns	0.109362	0.657229	B	B	Memory B	Mixed
NCK2	ses_cd:is_ti	0.0411453	ns	0.109409	0.657229	B	B	Memory B	Mixed
PANX1	ses_cd:is_ti	0.0713113	ns	0.109488	0.657229	B	B	Memory B	Mixed
NCOA3	ses_cd:is_ti	0.0264349	ns	0.109527	0.657229	B	B	Memory B	Mixed
KATNAL1	ses_cd:is_ti	0.0624675	ns	0.109562	0.657229	B	B	Memory B	Mixed
NCOR2	ses_cd:is_ti	0.0363351	ns	0.109636	0.657229	B	B	Memory B	Mixed
ARHGAP44	ses_cd:is_ti	-0.121589	ns	0.109744	0.657229	B	B	Memory B	Mixed
AL357060.1	ses_cd:is_ti	-0.0712285	ns	0.109868	0.657229	B	B	Memory B	Mixed
NPAT	ses_cd:is_ti	0.0340068	ns	0.109881	0.657229	B	B	Memory B	Mixed
AC110760.1	ses_cd:is_ti	-0.113582	ns	0.109883	0.657229	B	B	Memory B	Mixed
DYNLL2	ses_cd:is_ti	-0.053269	ns	0.109945	0.657229	B	B	Memory B	Mixed
ATP5MF	ses_cd:is_ti	-0.0370807	ns	0.109946	0.657229	B	B	Memory B	Mixed
CHM	ses_cd:is_ti	0.0300078	ns	0.110051	0.657229	B	B	Memory B	Mixed
TBCE-1	ses_cd:is_ti	-0.0864547	ns	0.110057	0.657229	B	B	Memory B	Mixed
ACSF2	ses_cd:is_ti	0.0618026	ns	0.110114	0.657229	B	B	Memory B	Mixed
PELI1	ses_cd:is_ti	0.0467693	ns	0.110144	0.657229	B	B	Memory B	Mixed
SCARB1	ses_cd:is_ti	0.0814978	ns	0.110145	0.657229	B	B	Memory B	Mixed
KLHL21	ses_cd:is_ti	-0.0699359	ns	0.110174	0.657229	B	B	Memory B	Mixed
SCIMP	ses_cd:is_ti	0.0446263	ns	0.110242	0.657311	B	B	Memory B	Mixed
DTNBP1	ses_cd:is_ti	0.0317408	ns	0.110485	0.657663	B	B	Memory B	Mixed
AL132780.1	ses_cd:is_ti	-0.0814777	ns	0.11049	0.657663	B	B	Memory B	Mixed
PTRH1	ses_cd:is_ti	-0.076744	ns	0.110523	0.657663	B	B	Memory B	Mixed
OAS1	ses_cd:is_ti	0.0760131	ns	0.110754	0.657663	B	B	Memory B	Mixed
FAM8A1	ses_cd:is_ti	-0.0830614	ns	0.110861	0.657663	B	B	Memory B	Mixed
TSHZ1	ses_cd:is_ti	-0.0576049	ns	0.110881	0.657663	B	B	Memory B	Mixed
TMEM143	ses_cd:is_ti	-0.0633784	ns	0.110892	0.657663	B	B	Memory B	Mixed
TOR4A	ses_cd:is_ti	-0.0746805	ns	0.111008	0.657663	B	B	Memory B	Mixed
PNPLA6	ses_cd:is_ti	-0.0498975	ns	0.111014	0.657663	B	B	Memory B	Mixed
CYLD	ses_cd:is_ti	0.0266827	ns	0.111035	0.657663	B	B	Memory B	Mixed
NUDCD3	ses_cd:is_ti	0.0309223	ns	0.111049	0.657663	B	B	Memory B	Mixed
SKIV2L	ses_cd:is_ti	-0.0583506	ns	0.11105	0.657663	B	B	Memory B	Mixed
IRF7	ses_cd:is_ti	0.0610598	ns	0.111075	0.657663	B	B	Memory B	Mixed
BAP1	ses_cd:is_ti	-0.0734859	ns	0.111124	0.657663	B	B	Memory B	Mixed
AP000766.1	ses_cd:is_ti	0.0718214	ns	0.11113	0.657663	B	B	Memory B	Mixed
PRDX5	ses_cd:is_ti	-0.0395792	ns	0.111174	0.657663	B	B	Memory B	Mixed
ITPA	ses_cd:is_ti	0.0362186	ns	0.111335	0.658295	B	B	Memory B	Mixed
NEPRO	ses_cd:is_ti	-0.0375281	ns	0.111454	0.658644	B	B	Memory B	Mixed
ARL15	ses_cd:is_ti	0.0296156	ns	0.111545	0.658644	B	B	Memory B	Mixed
LINC01376	ses_cd:is_ti	0.0707527	ns	0.111623	0.658644	B	B	Memory B	Mixed
ZNF726	ses_cd:is_ti	0.0885256	ns	0.111849	0.658644	B	B	Memory B	Mixed
ATAD1	ses_cd:is_ti	0.0266635	ns	0.111888	0.658644	B	B	Memory B	Mixed
PCGF1	ses_cd:is_ti	-0.0734409	ns	0.111918	0.658644	B	B	Memory B	Mixed
AL354809.1	ses_cd:is_ti	0.0944611	ns	0.111936	0.658644	B	B	Memory B	Mixed
ANO9	ses_cd:is_ti	0.127499	ns	0.112006	0.658644	B	B	Memory B	Mixed
GMCL1	ses_cd:is_ti	0.0393259	ns	0.112028	0.658644	B	B	Memory B	Mixed
SENP1	ses_cd:is_ti	0.0360185	ns	0.112065	0.658644	B	B	Memory B	Mixed
PLEKHJ1	ses_cd:is_ti	-0.0396267	ns	0.112146	0.658644	B	B	Memory B	Mixed
LAMP2	ses_cd:is_ti	-0.0387419	ns	0.112149	0.658644	B	B	Memory B	Mixed
BAIAP3	ses_cd:is_ti	-0.0987409	ns	0.112156	0.658644	B	B	Memory B	Mixed
FBXO11	ses_cd:is_ti	0.0273379	ns	0.112208	0.658644	B	B	Memory B	Mixed
KHDRBS1	ses_cd:is_ti	0.0230765	ns	0.112213	0.658644	B	B	Memory B	Mixed
ZNF577	ses_cd:is_ti	0.0601528	ns	0.112456	0.659058	B	B	Memory B	Mixed
ARPC4	ses_cd:is_ti	0.0348579	ns	0.112472	0.659058	B	B	Memory B	Mixed
RAD51AP1	ses_cd:is_ti	-0.0741637	ns	0.112527	0.659058	B	B	Memory B	Mixed
EIF4G3	ses_cd:is_ti	0.0260941	ns	0.112553	0.659058	B	B	Memory B	Mixed
FAM161B	ses_cd:is_ti	-0.0784465	ns	0.112557	0.659058	B	B	Memory B	Mixed
HK1	ses_cd:is_ti	0.0328777	ns	0.112747	0.659543	B	B	Memory B	Mixed
CTSB	ses_cd:is_ti	-0.0398317	ns	0.112749	0.659543	B	B	Memory B	Mixed
AC022706.1	ses_cd:is_ti	-0.101541	ns	0.112962	0.660316	B	B	Memory B	Mixed
ARHGAP15	ses_cd:is_ti	0.0264106	ns	0.113035	0.660316	B	B	Memory B	Mixed
LAGE3	ses_cd:is_ti	-0.0472979	ns	0.113045	0.660316	B	B	Memory B	Mixed
MTR	ses_cd:is_ti	0.029163	ns	0.113208	0.660945	B	B	Memory B	Mixed
PPP1R21	ses_cd:is_ti	0.0295038	ns	0.113407	0.661787	B	B	Memory B	Mixed
ASH2L	ses_cd:is_ti	0.0364766	ns	0.113495	0.66188	B	B	Memory B	Mixed
ERP44	ses_cd:is_ti	0.0269036	ns	0.113533	0.66188	B	B	Memory B	Mixed
RAD9B	ses_cd:is_ti	-0.0837211	ns	0.113685	0.662447	B	B	Memory B	Mixed
FAM173A	ses_cd:is_ti	-0.0428123	ns	0.113763	0.662548	B	B	Memory B	Mixed
AFG3L2	ses_cd:is_ti	-0.0340511	ns	0.113812	0.662548	B	B	Memory B	Mixed
SRGAP1	ses_cd:is_ti	-0.116246	ns	0.113976	0.662611	B	B	Memory B	Mixed
MEF2A	ses_cd:is_ti	0.0294058	ns	0.114002	0.662611	B	B	Memory B	Mixed
AKAP2	ses_cd:is_ti	-0.0803001	ns	0.11408	0.662611	B	B	Memory B	Mixed
MRVI1	ses_cd:is_ti	-0.0866149	ns	0.114122	0.662611	B	B	Memory B	Mixed
PKN2-AS1	ses_cd:is_ti	-0.081497	ns	0.114282	0.662611	B	B	Memory B	Mixed
C3orf38	ses_cd:is_ti	0.0285606	ns	0.114323	0.662611	B	B	Memory B	Mixed
IDH2	ses_cd:is_ti	0.0439711	ns	0.114331	0.662611	B	B	Memory B	Mixed
PDRG1	ses_cd:is_ti	-0.0535319	ns	0.114496	0.662611	B	B	Memory B	Mixed
EPC2	ses_cd:is_ti	0.0252848	ns	0.114538	0.662611	B	B	Memory B	Mixed
PPP1CB	ses_cd:is_ti	0.0255822	ns	0.11454	0.662611	B	B	Memory B	Mixed
PKHD1L1	ses_cd:is_ti	0.0504324	ns	0.114613	0.662611	B	B	Memory B	Mixed
TMEM60	ses_cd:is_ti	-0.03851	ns	0.11471	0.662611	B	B	Memory B	Mixed
PRPF18	ses_cd:is_ti	-0.0471408	ns	0.114761	0.662611	B	B	Memory B	Mixed
PRDM11	ses_cd:is_ti	-0.0585902	ns	0.114814	0.662611	B	B	Memory B	Mixed
PHLPP2	ses_cd:is_ti	0.0902064	ns	0.114914	0.662611	B	B	Memory B	Mixed
HDAC4	ses_cd:is_ti	0.0453054	ns	0.115139	0.662611	B	B	Memory B	Mixed
DPP3	ses_cd:is_ti	-0.0778696	ns	0.11518	0.662611	B	B	Memory B	Mixed
PHOSPHO2	ses_cd:is_ti	-0.10007	ns	0.11523	0.662611	B	B	Memory B	Mixed
MIR4432HG	ses_cd:is_ti	0.109826	ns	0.115235	0.662611	B	B	Memory B	Mixed
ANKZF1	ses_cd:is_ti	-0.0461832	ns	0.115261	0.662611	B	B	Memory B	Mixed
MACC1	ses_cd:is_ti	0.102259	ns	0.115282	0.662611	B	B	Memory B	Mixed
STK26	ses_cd:is_ti	0.0349135	ns	0.115283	0.662611	B	B	Memory B	Mixed
RBM7	ses_cd:is_ti	-0.0501264	ns	0.115285	0.662611	B	B	Memory B	Mixed
CXorf38	ses_cd:is_ti	0.0335135	ns	0.115301	0.662611	B	B	Memory B	Mixed
INO80D	ses_cd:is_ti	0.0263572	ns	0.115312	0.662611	B	B	Memory B	Mixed
UBA6-AS1	ses_cd:is_ti	0.0458291	ns	0.115464	0.662611	B	B	Memory B	Mixed
METRN	ses_cd:is_ti	-0.0746347	ns	0.115477	0.662611	B	B	Memory B	Mixed
SP4	ses_cd:is_ti	0.0301769	ns	0.115504	0.662611	B	B	Memory B	Mixed
HEATR6	ses_cd:is_ti	0.047748	ns	0.115509	0.662611	B	B	Memory B	Mixed
COMMD5	ses_cd:is_ti	-0.0432062	ns	0.115525	0.662611	B	B	Memory B	Mixed
SFT2D1	ses_cd:is_ti	-0.0264196	ns	0.115563	0.662611	B	B	Memory B	Mixed
LMO4	ses_cd:is_ti	0.0309435	ns	0.115581	0.662611	B	B	Memory B	Mixed
CETP	ses_cd:is_ti	0.101063	ns	0.115943	0.664373	B	B	Memory B	Mixed
LXN	ses_cd:is_ti	-0.0628648	ns	0.116142	0.665199	B	B	Memory B	Mixed
EIF3D	ses_cd:is_ti	0.0273357	ns	0.116247	0.665481	B	B	Memory B	Mixed
SMIM18	ses_cd:is_ti	-0.0772694	ns	0.116444	0.666294	B	B	Memory B	Mixed
HAVCR2	ses_cd:is_ti	-0.0732375	ns	0.116509	0.666294	B	B	Memory B	Mixed
SUCLG2	ses_cd:is_ti	0.0247661	ns	0.116633	0.666294	B	B	Memory B	Mixed
CDC14A	ses_cd:is_ti	0.043182	ns	0.116738	0.666294	B	B	Memory B	Mixed
NPL	ses_cd:is_ti	-0.100255	ns	0.116799	0.666294	B	B	Memory B	Mixed
RBM48	ses_cd:is_ti	-0.0425846	ns	0.116895	0.666294	B	B	Memory B	Mixed
AGFG2	ses_cd:is_ti	0.0673604	ns	0.116908	0.666294	B	B	Memory B	Mixed
MGA	ses_cd:is_ti	0.0333239	ns	0.117005	0.666294	B	B	Memory B	Mixed
ZNF619	ses_cd:is_ti	-0.0771388	ns	0.117006	0.666294	B	B	Memory B	Mixed
PIGP	ses_cd:is_ti	-0.0430933	ns	0.117053	0.666294	B	B	Memory B	Mixed
TLE1	ses_cd:is_ti	0.0537983	ns	0.11712	0.666294	B	B	Memory B	Mixed
POC1B	ses_cd:is_ti	0.032882	ns	0.11713	0.666294	B	B	Memory B	Mixed
IQCK	ses_cd:is_ti	-0.112941	ns	0.117174	0.666294	B	B	Memory B	Mixed
SLCO4C1	ses_cd:is_ti	0.128356	ns	0.117239	0.666294	B	B	Memory B	Mixed
ZNF155	ses_cd:is_ti	-0.0701798	ns	0.117266	0.666294	B	B	Memory B	Mixed
USP30-AS1	ses_cd:is_ti	0.0741648	ns	0.117273	0.666294	B	B	Memory B	Mixed
ATP8B4	ses_cd:is_ti	-0.122385	ns	0.117439	0.666523	B	B	Memory B	Mixed
MVP	ses_cd:is_ti	0.0704682	ns	0.117445	0.666523	B	B	Memory B	Mixed
TMEM33	ses_cd:is_ti	0.045548	ns	0.117528	0.666523	B	B	Memory B	Mixed
CCDC115	ses_cd:is_ti	0.046028	ns	0.117546	0.666523	B	B	Memory B	Mixed
MNAT1	ses_cd:is_ti	0.0273234	ns	0.117589	0.666523	B	B	Memory B	Mixed
NCKAP5	ses_cd:is_ti	-0.13093	ns	0.117734	0.667031	B	B	Memory B	Mixed
RNH1	ses_cd:is_ti	-0.0334298	ns	0.117846	0.667353	B	B	Memory B	Mixed
C21orf91	ses_cd:is_ti	0.042665	ns	0.11795	0.667428	B	B	Memory B	Mixed
UTRN	ses_cd:is_ti	0.0282815	ns	0.11797	0.667428	B	B	Memory B	Mixed
AP003110.1	ses_cd:is_ti	-0.0821282	ns	0.118078	0.667608	B	B	Memory B	Mixed
MUS81	ses_cd:is_ti	-0.0554572	ns	0.118154	0.667608	B	B	Memory B	Mixed
AL683807.1	ses_cd:is_ti	0.0624255	ns	0.118168	0.667608	B	B	Memory B	Mixed
OMD	ses_cd:is_ti	-0.0946472	ns	0.118245	0.667728	B	B	Memory B	Mixed
COMMD10	ses_cd:is_ti	0.0317857	ns	0.11836	0.668066	B	B	Memory B	Mixed
WDCP	ses_cd:is_ti	-0.0665479	ns	0.118425	0.668123	B	B	Memory B	Mixed
PEX14	ses_cd:is_ti	0.036006	ns	0.118688	0.668921	B	B	Memory B	Mixed
SLC12A2	ses_cd:is_ti	0.190596	ns	0.118759	0.668921	B	B	Memory B	Mixed
ALG13	ses_cd:is_ti	0.026451	ns	0.118783	0.668921	B	B	Memory B	Mixed
NOL10	ses_cd:is_ti	0.0362543	ns	0.118834	0.668921	B	B	Memory B	Mixed
SPG21	ses_cd:is_ti	0.0345656	ns	0.118888	0.668921	B	B	Memory B	Mixed
KLHL29	ses_cd:is_ti	0.0874169	ns	0.118928	0.668921	B	B	Memory B	Mixed
METTL15	ses_cd:is_ti	0.0279386	ns	0.118978	0.668921	B	B	Memory B	Mixed
WNK3	ses_cd:is_ti	-0.100336	ns	0.119011	0.668921	B	B	Memory B	Mixed
MEN1	ses_cd:is_ti	-0.0640561	ns	0.119367	0.669419	B	B	Memory B	Mixed
AGPAT1	ses_cd:is_ti	-0.0601559	ns	0.119387	0.669419	B	B	Memory B	Mixed
MFSD14C	ses_cd:is_ti	0.0382601	ns	0.119401	0.669419	B	B	Memory B	Mixed
TUBB6	ses_cd:is_ti	0.0978663	ns	0.119458	0.669419	B	B	Memory B	Mixed
AC053527.1	ses_cd:is_ti	0.0559799	ns	0.119464	0.669419	B	B	Memory B	Mixed
AKAP6	ses_cd:is_ti	-0.102709	ns	0.119528	0.669419	B	B	Memory B	Mixed
AP000866.1	ses_cd:is_ti	-0.0813347	ns	0.119697	0.669419	B	B	Memory B	Mixed
CHORDC1	ses_cd:is_ti	-0.0337005	ns	0.119699	0.669419	B	B	Memory B	Mixed
MFSD10	ses_cd:is_ti	-0.0406823	ns	0.119738	0.669419	B	B	Memory B	Mixed
LIN7C	ses_cd:is_ti	-0.0466085	ns	0.119826	0.669419	B	B	Memory B	Mixed
CCDC125	ses_cd:is_ti	-0.0483398	ns	0.11984	0.669419	B	B	Memory B	Mixed
COASY	ses_cd:is_ti	-0.0627685	ns	0.11993	0.669419	B	B	Memory B	Mixed
AC006064.2	ses_cd:is_ti	-0.072373	ns	0.120058	0.669419	B	B	Memory B	Mixed
SELENOT	ses_cd:is_ti	0.0244713	ns	0.120066	0.669419	B	B	Memory B	Mixed
LSP1	ses_cd:is_ti	-0.0279853	ns	0.120119	0.669419	B	B	Memory B	Mixed
EEF1E1	ses_cd:is_ti	-0.0472519	ns	0.120124	0.669419	B	B	Memory B	Mixed
C2orf49	ses_cd:is_ti	-0.0395895	ns	0.120164	0.669419	B	B	Memory B	Mixed
EFR3A	ses_cd:is_ti	0.0270707	ns	0.120177	0.669419	B	B	Memory B	Mixed
RBM4B	ses_cd:is_ti	-0.0430682	ns	0.120205	0.669419	B	B	Memory B	Mixed
INPP5B	ses_cd:is_ti	0.0321837	ns	0.120209	0.669419	B	B	Memory B	Mixed
SLFN12L	ses_cd:is_ti	0.0802368	ns	0.1203	0.669619	B	B	Memory B	Mixed
CBX1	ses_cd:is_ti	-0.0338572	ns	0.120398	0.669676	B	B	Memory B	Mixed
TSPAN3	ses_cd:is_ti	0.103978	ns	0.120422	0.669676	B	B	Memory B	Mixed
TMX4	ses_cd:is_ti	-0.039723	ns	0.120578	0.670236	B	B	Memory B	Mixed
AC012447.1	ses_cd:is_ti	-0.0965607	ns	0.120782	0.67106	B	B	Memory B	Mixed
GPR135	ses_cd:is_ti	0.071069	ns	0.120938	0.671261	B	B	Memory B	Mixed
ZNF439	ses_cd:is_ti	0.0344153	ns	0.120988	0.671261	B	B	Memory B	Mixed
ZBED5-AS1	ses_cd:is_ti	0.0512486	ns	0.120998	0.671261	B	B	Memory B	Mixed
NAXD	ses_cd:is_ti	-0.0601241	ns	0.121041	0.671261	B	B	Memory B	Mixed
ZNF805	ses_cd:is_ti	-0.0697971	ns	0.121194	0.671606	B	B	Memory B	Mixed
NFIL3	ses_cd:is_ti	-0.0848771	ns	0.121315	0.671606	B	B	Memory B	Mixed
ZFAND4	ses_cd:is_ti	0.0407187	ns	0.12133	0.671606	B	B	Memory B	Mixed
FAM102B	ses_cd:is_ti	-0.0486329	ns	0.121417	0.671606	B	B	Memory B	Mixed
RUNDC1	ses_cd:is_ti	0.0414465	ns	0.121505	0.671606	B	B	Memory B	Mixed
TRAK1	ses_cd:is_ti	0.0270771	ns	0.121599	0.671606	B	B	Memory B	Mixed
ZNF816	ses_cd:is_ti	-0.0793697	ns	0.121618	0.671606	B	B	Memory B	Mixed
LAMTOR4	ses_cd:is_ti	-0.0304961	ns	0.121762	0.671606	B	B	Memory B	Mixed
MRPL30	ses_cd:is_ti	-0.061104	ns	0.121875	0.671606	B	B	Memory B	Mixed
POLR2B	ses_cd:is_ti	0.0228918	ns	0.121932	0.671606	B	B	Memory B	Mixed
PDK2	ses_cd:is_ti	0.0760326	ns	0.122013	0.671606	B	B	Memory B	Mixed
TUBA4A	ses_cd:is_ti	-0.0321777	ns	0.122075	0.671606	B	B	Memory B	Mixed
RBM15-AS1	ses_cd:is_ti	0.0623017	ns	0.122087	0.671606	B	B	Memory B	Mixed
L3MBTL3	ses_cd:is_ti	0.0338143	ns	0.122175	0.671606	B	B	Memory B	Mixed
ADNP	ses_cd:is_ti	0.0226395	ns	0.122257	0.671606	B	B	Memory B	Mixed
HSPE1	ses_cd:is_ti	-0.0396569	ns	0.122268	0.671606	B	B	Memory B	Mixed
ADCK2	ses_cd:is_ti	-0.0562201	ns	0.122277	0.671606	B	B	Memory B	Mixed
FBXO8	ses_cd:is_ti	0.0504725	ns	0.12235	0.671606	B	B	Memory B	Mixed
G6PD	ses_cd:is_ti	0.0559928	ns	0.122452	0.671606	B	B	Memory B	Mixed
NEK5	ses_cd:is_ti	-0.0753694	ns	0.122528	0.671606	B	B	Memory B	Mixed
FNBP4	ses_cd:is_ti	0.0240367	ns	0.122528	0.671606	B	B	Memory B	Mixed
AC104316.1	ses_cd:is_ti	-0.0583298	ns	0.122574	0.671606	B	B	Memory B	Mixed
WAC	ses_cd:is_ti	0.0221973	ns	0.122607	0.671606	B	B	Memory B	Mixed
AC025887.2	ses_cd:is_ti	-0.0690384	ns	0.122616	0.671606	B	B	Memory B	Mixed
POLR2I	ses_cd:is_ti	0.0343398	ns	0.122692	0.671606	B	B	Memory B	Mixed
ULK3	ses_cd:is_ti	-0.0978738	ns	0.122756	0.671606	B	B	Memory B	Mixed
PLD3	ses_cd:is_ti	0.0450716	ns	0.122826	0.671606	B	B	Memory B	Mixed
PHIP	ses_cd:is_ti	0.0282408	ns	0.122842	0.671606	B	B	Memory B	Mixed
AC020661.3	ses_cd:is_ti	-0.0724683	ns	0.122897	0.671606	B	B	Memory B	Mixed
LINC01588	ses_cd:is_ti	0.0307126	ns	0.122912	0.671606	B	B	Memory B	Mixed
TMEM117	ses_cd:is_ti	0.04671	ns	0.122937	0.671606	B	B	Memory B	Mixed
LSM14A	ses_cd:is_ti	0.02516	ns	0.122937	0.671606	B	B	Memory B	Mixed
BCL6	ses_cd:is_ti	0.0777979	ns	0.123144	0.671606	B	B	Memory B	Mixed
FBXW11	ses_cd:is_ti	0.021942	ns	0.123273	0.671606	B	B	Memory B	Mixed
AL049820.1	ses_cd:is_ti	-0.0829469	ns	0.123279	0.671606	B	B	Memory B	Mixed
WASHC5	ses_cd:is_ti	0.0361639	ns	0.123497	0.671606	B	B	Memory B	Mixed
CCL28	ses_cd:is_ti	-0.130696	ns	0.123553	0.671606	B	B	Memory B	Mixed
TNFSF11	ses_cd:is_ti	-0.131403	ns	0.123609	0.671606	B	B	Memory B	Mixed
CUL2	ses_cd:is_ti	0.0296668	ns	0.123615	0.671606	B	B	Memory B	Mixed
SEC24C	ses_cd:is_ti	0.0490857	ns	0.123739	0.671606	B	B	Memory B	Mixed
HDX	ses_cd:is_ti	0.0920581	ns	0.123778	0.671606	B	B	Memory B	Mixed
RNASEK	ses_cd:is_ti	-0.0425307	ns	0.123795	0.671606	B	B	Memory B	Mixed
FAM168B	ses_cd:is_ti	-0.0337867	ns	0.123858	0.671606	B	B	Memory B	Mixed
DCTN5	ses_cd:is_ti	0.0383882	ns	0.123999	0.671606	B	B	Memory B	Mixed
PSAP	ses_cd:is_ti	-0.0324304	ns	0.124055	0.671606	B	B	Memory B	Mixed
NMRAL1	ses_cd:is_ti	-0.0457737	ns	0.124067	0.671606	B	B	Memory B	Mixed
AGBL5	ses_cd:is_ti	-0.0481901	ns	0.124073	0.671606	B	B	Memory B	Mixed
NIF3L1	ses_cd:is_ti	-0.0423226	ns	0.12408	0.671606	B	B	Memory B	Mixed
VARS2	ses_cd:is_ti	-0.0857825	ns	0.124116	0.671606	B	B	Memory B	Mixed
CEMIP2	ses_cd:is_ti	0.047615	ns	0.124185	0.671606	B	B	Memory B	Mixed
CTDSP1	ses_cd:is_ti	-0.0312307	ns	0.12431	0.671606	B	B	Memory B	Mixed
TOR1A	ses_cd:is_ti	0.049166	ns	0.124358	0.671606	B	B	Memory B	Mixed
AC145422.1	ses_cd:is_ti	-0.0895798	ns	0.124359	0.671606	B	B	Memory B	Mixed
SLC29A3	ses_cd:is_ti	-0.0683978	ns	0.124491	0.671606	B	B	Memory B	Mixed
AL360270.1	ses_cd:is_ti	-0.0894295	ns	0.124531	0.671606	B	B	Memory B	Mixed
TAB3	ses_cd:is_ti	-0.0485935	ns	0.12456	0.671606	B	B	Memory B	Mixed
PICK1	ses_cd:is_ti	0.0785956	ns	0.124563	0.671606	B	B	Memory B	Mixed
TECPR2	ses_cd:is_ti	0.0564281	ns	0.124595	0.671606	B	B	Memory B	Mixed
PITPNB	ses_cd:is_ti	0.0260717	ns	0.12464	0.671606	B	B	Memory B	Mixed
PXK	ses_cd:is_ti	0.0300212	ns	0.124644	0.671606	B	B	Memory B	Mixed
AC011451.1	ses_cd:is_ti	-0.0827125	ns	0.124665	0.671606	B	B	Memory B	Mixed
HSPA1B	ses_cd:is_ti	-0.077945	ns	0.124665	0.671606	B	B	Memory B	Mixed
GID4	ses_cd:is_ti	-0.0568644	ns	0.12468	0.671606	B	B	Memory B	Mixed
MAP3K12	ses_cd:is_ti	-0.0657681	ns	0.124723	0.671606	B	B	Memory B	Mixed
NR1H2	ses_cd:is_ti	-0.0294596	ns	0.124763	0.671606	B	B	Memory B	Mixed
EXOSC1	ses_cd:is_ti	-0.0328185	ns	0.124778	0.671606	B	B	Memory B	Mixed
MED13	ses_cd:is_ti	0.0291667	ns	0.125034	0.672656	B	B	Memory B	Mixed
LRRK2	ses_cd:is_ti	0.0357603	ns	0.125084	0.672656	B	B	Memory B	Mixed
NEXMIF	ses_cd:is_ti	-0.0764044	ns	0.12515	0.672707	B	B	Memory B	Mixed
C16orf54	ses_cd:is_ti	0.0468378	ns	0.125239	0.67289	B	B	Memory B	Mixed
JUP	ses_cd:is_ti	-0.136032	ns	0.125409	0.6735	B	B	Memory B	Mixed
PANK2	ses_cd:is_ti	0.0295573	ns	0.125476	0.67356	B	B	Memory B	Mixed
BRPF1	ses_cd:is_ti	0.0629373	ns	0.125768	0.673822	B	B	Memory B	Mixed
KCNH8	ses_cd:is_ti	-0.0871765	ns	0.125774	0.673822	B	B	Memory B	Mixed
ARID4A	ses_cd:is_ti	0.0244678	ns	0.125849	0.673822	B	B	Memory B	Mixed
MATN2	ses_cd:is_ti	0.138725	ns	0.125868	0.673822	B	B	Memory B	Mixed
PHC2	ses_cd:is_ti	0.0567301	ns	0.125889	0.673822	B	B	Memory B	Mixed
TNFAIP8	ses_cd:is_ti	0.0183286	ns	0.125915	0.673822	B	B	Memory B	Mixed
TUBG1	ses_cd:is_ti	-0.0805623	ns	0.125916	0.673822	B	B	Memory B	Mixed
VPS11	ses_cd:is_ti	0.0470373	ns	0.126168	0.674513	B	B	Memory B	Mixed
TAPBP	ses_cd:is_ti	0.0212547	ns	0.126366	0.674513	B	B	Memory B	Mixed
IDH3A	ses_cd:is_ti	0.0424161	ns	0.126391	0.674513	B	B	Memory B	Mixed
SHOC2	ses_cd:is_ti	0.0223578	ns	0.1264	0.674513	B	B	Memory B	Mixed
NFAM1	ses_cd:is_ti	-0.0732532	ns	0.126412	0.674513	B	B	Memory B	Mixed
MRPL45	ses_cd:is_ti	-0.0433301	ns	0.126459	0.674513	B	B	Memory B	Mixed
HIST1H4E	ses_cd:is_ti	-0.077002	ns	0.126487	0.674513	B	B	Memory B	Mixed
AP3M1	ses_cd:is_ti	0.0354976	ns	0.126492	0.674513	B	B	Memory B	Mixed
PIK3R4	ses_cd:is_ti	0.0460397	ns	0.126705	0.67468	B	B	Memory B	Mixed
SGSM1	ses_cd:is_ti	-0.110546	ns	0.12673	0.67468	B	B	Memory B	Mixed
RPL26L1	ses_cd:is_ti	-0.0512059	ns	0.126746	0.67468	B	B	Memory B	Mixed
MRPL13	ses_cd:is_ti	-0.0355765	ns	0.126747	0.67468	B	B	Memory B	Mixed
TCF7	ses_cd:is_ti	-0.0546457	ns	0.127107	0.676228	B	B	Memory B	Mixed
CHCHD10	ses_cd:is_ti	-0.0326578	ns	0.12715	0.676228	B	B	Memory B	Mixed
ZNHIT1	ses_cd:is_ti	-0.0342447	ns	0.127239	0.676403	B	B	Memory B	Mixed
CBFA2T2	ses_cd:is_ti	0.0387157	ns	0.127297	0.676414	B	B	Memory B	Mixed
PLEKHF2	ses_cd:is_ti	-0.0281359	ns	0.127442	0.676883	B	B	Memory B	Mixed
PRADC1	ses_cd:is_ti	-0.0814243	ns	0.127592	0.67723	B	B	Memory B	Mixed
ARHGAP9	ses_cd:is_ti	-0.034841	ns	0.127647	0.67723	B	B	Memory B	Mixed
PLCXD1	ses_cd:is_ti	0.0643574	ns	0.127727	0.67723	B	B	Memory B	Mixed
NAA50	ses_cd:is_ti	0.027719	ns	0.127759	0.67723	B	B	Memory B	Mixed
SMC4	ses_cd:is_ti	0.0456017	ns	0.127805	0.67723	B	B	Memory B	Mixed
PHF6	ses_cd:is_ti	0.0278891	ns	0.127918	0.67723	B	B	Memory B	Mixed
P2RY8	ses_cd:is_ti	0.039441	ns	0.127924	0.67723	B	B	Memory B	Mixed
PCBP2	ses_cd:is_ti	0.0232311	ns	0.12797	0.67723	B	B	Memory B	Mixed
PGAM1	ses_cd:is_ti	0.0330218	ns	0.128012	0.67723	B	B	Memory B	Mixed
LINC01135	ses_cd:is_ti	0.0460971	ns	0.128219	0.677868	B	B	Memory B	Mixed
SERHL2	ses_cd:is_ti	-0.0568169	ns	0.128245	0.677868	B	B	Memory B	Mixed
CCT6B	ses_cd:is_ti	0.0802575	ns	0.128386	0.678028	B	B	Memory B	Mixed
RBBP5	ses_cd:is_ti	0.0365167	ns	0.128388	0.678028	B	B	Memory B	Mixed
PHTF1	ses_cd:is_ti	-0.0478833	ns	0.128472	0.67812	B	B	Memory B	Mixed
BICDL1	ses_cd:is_ti	-0.0647612	ns	0.128569	0.67812	B	B	Memory B	Mixed
AC018462.1	ses_cd:is_ti	-0.0667441	ns	0.128574	0.67812	B	B	Memory B	Mixed
VAV2	ses_cd:is_ti	0.0331696	ns	0.128657	0.678261	B	B	Memory B	Mixed
DNAJC27-AS1	ses_cd:is_ti	-0.0639832	ns	0.128947	0.679492	B	B	Memory B	Mixed
ALG5	ses_cd:is_ti	0.0349044	ns	0.12901	0.67953	B	B	Memory B	Mixed
C1orf220	ses_cd:is_ti	0.0579932	ns	0.129183	0.680141	B	B	Memory B	Mixed
AC106795.3	ses_cd:is_ti	0.0841832	ns	0.129409	0.681034	B	B	Memory B	Mixed
FGL2	ses_cd:is_ti	-0.0617872	ns	0.129471	0.681062	B	B	Memory B	Mixed
MXD1	ses_cd:is_ti	0.133459	ns	0.129702	0.681979	B	B	Memory B	Mixed
RBM39	ses_cd:is_ti	-0.0209803	ns	0.129807	0.681979	B	B	Memory B	Mixed
QRSL1	ses_cd:is_ti	-0.0234581	ns	0.129815	0.681979	B	B	Memory B	Mixed
CDKN1A	ses_cd:is_ti	0.118491	ns	0.129878	0.682014	B	B	Memory B	Mixed
TRIM56	ses_cd:is_ti	0.030349	ns	0.130083	0.682503	B	B	Memory B	Mixed
SRGAP2B	ses_cd:is_ti	0.0608172	ns	0.130084	0.682503	B	B	Memory B	Mixed
NFRKB	ses_cd:is_ti	-0.0499251	ns	0.130368	0.683404	B	B	Memory B	Mixed
PCED1B	ses_cd:is_ti	0.0312072	ns	0.130369	0.683404	B	B	Memory B	Mixed
RGL2	ses_cd:is_ti	-0.0725842	ns	0.13044	0.68348	B	B	Memory B	Mixed
TUBE1	ses_cd:is_ti	-0.0528509	ns	0.130521	0.683608	B	B	Memory B	Mixed
KIF3A	ses_cd:is_ti	0.0497926	ns	0.130607	0.683762	B	B	Memory B	Mixed
ZNF721	ses_cd:is_ti	0.0252338	ns	0.130683	0.683859	B	B	Memory B	Mixed
CNKSR2	ses_cd:is_ti	0.0622086	ns	0.13088	0.684418	B	B	Memory B	Mixed
PAG1	ses_cd:is_ti	0.0532101	ns	0.130903	0.684418	B	B	Memory B	Mixed
CTIF	ses_cd:is_ti	0.0751135	ns	0.131165	0.685093	B	B	Memory B	Mixed
RBBP8	ses_cd:is_ti	0.0664753	ns	0.131191	0.685093	B	B	Memory B	Mixed
ABHD5	ses_cd:is_ti	0.062185	ns	0.131203	0.685093	B	B	Memory B	Mixed
TMCO4	ses_cd:is_ti	0.0381218	ns	0.131446	0.685601	B	B	Memory B	Mixed
CRYBG1	ses_cd:is_ti	0.0263468	ns	0.131449	0.685601	B	B	Memory B	Mixed
SLC38A1	ses_cd:is_ti	0.0242711	ns	0.131486	0.685601	B	B	Memory B	Mixed
LRRC61	ses_cd:is_ti	0.0667674	ns	0.131729	0.685601	B	B	Memory B	Mixed
ARHGEF37	ses_cd:is_ti	-0.0955285	ns	0.131785	0.685601	B	B	Memory B	Mixed
PIAS2	ses_cd:is_ti	0.0342135	ns	0.131814	0.685601	B	B	Memory B	Mixed
DCP1A	ses_cd:is_ti	0.0297052	ns	0.131843	0.685601	B	B	Memory B	Mixed
LINC02422	ses_cd:is_ti	0.039039	ns	0.131859	0.685601	B	B	Memory B	Mixed
HEXB	ses_cd:is_ti	-0.0395915	ns	0.131869	0.685601	B	B	Memory B	Mixed
RSPRY1	ses_cd:is_ti	0.0346398	ns	0.131908	0.685601	B	B	Memory B	Mixed
KRAS	ses_cd:is_ti	0.0297342	ns	0.131976	0.685601	B	B	Memory B	Mixed
ZNF891	ses_cd:is_ti	-0.0514482	ns	0.131983	0.685601	B	B	Memory B	Mixed
PPP1R14B	ses_cd:is_ti	-0.0451539	ns	0.13206	0.685601	B	B	Memory B	Mixed
PDXK	ses_cd:is_ti	-0.0540107	ns	0.132143	0.685601	B	B	Memory B	Mixed
DENND1C	ses_cd:is_ti	-0.0346354	ns	0.132152	0.685601	B	B	Memory B	Mixed
FAM208B	ses_cd:is_ti	0.0282716	ns	0.132344	0.6863	B	B	Memory B	Mixed
BRWD3	ses_cd:is_ti	0.0343941	ns	0.132526	0.686947	B	B	Memory B	Mixed
FANCD2OS	ses_cd:is_ti	-0.0831756	ns	0.132752	0.687812	B	B	Memory B	Mixed
MAT2A	ses_cd:is_ti	0.0379542	ns	0.132807	0.687812	B	B	Memory B	Mixed
INKA1	ses_cd:is_ti	-0.0546836	ns	0.1329	0.687845	B	B	Memory B	Mixed
AL135925.1	ses_cd:is_ti	-0.0582241	ns	0.132927	0.687845	B	B	Memory B	Mixed
PTPRK	ses_cd:is_ti	0.191758	ns	0.13302	0.68803	B	B	Memory B	Mixed
SMARCA2	ses_cd:is_ti	0.0235066	ns	0.13332	0.68851	B	B	Memory B	Mixed
PIGN	ses_cd:is_ti	0.0331163	ns	0.133358	0.68851	B	B	Memory B	Mixed
TPRG1L	ses_cd:is_ti	-0.0672479	ns	0.133424	0.68851	B	B	Memory B	Mixed
NRCAM	ses_cd:is_ti	0.115448	ns	0.133437	0.68851	B	B	Memory B	Mixed
NUP58	ses_cd:is_ti	0.0347923	ns	0.133438	0.68851	B	B	Memory B	Mixed
MYL12A	ses_cd:is_ti	0.0291154	ns	0.133474	0.68851	B	B	Memory B	Mixed
POU2F1	ses_cd:is_ti	0.0290561	ns	0.133546	0.68851	B	B	Memory B	Mixed
TXNDC16	ses_cd:is_ti	0.0586425	ns	0.133626	0.68851	B	B	Memory B	Mixed
ASB13	ses_cd:is_ti	-0.089556	ns	0.133626	0.68851	B	B	Memory B	Mixed
CETN2	ses_cd:is_ti	-0.0658558	ns	0.133839	0.689025	B	B	Memory B	Mixed
GTF2B	ses_cd:is_ti	0.0267787	ns	0.133841	0.689025	B	B	Memory B	Mixed
SCRN1	ses_cd:is_ti	0.0286814	ns	0.133916	0.689119	B	B	Memory B	Mixed
RNMT	ses_cd:is_ti	0.026455	ns	0.134247	0.690362	B	B	Memory B	Mixed
DGCR8	ses_cd:is_ti	-0.0666735	ns	0.134272	0.690362	B	B	Memory B	Mixed
JRK	ses_cd:is_ti	0.0650855	ns	0.134434	0.6909	B	B	Memory B	Mixed
LRRC42	ses_cd:is_ti	-0.0678027	ns	0.134564	0.69097	B	B	Memory B	Mixed
SYTL1	ses_cd:is_ti	0.0322101	ns	0.134588	0.69097	B	B	Memory B	Mixed
TWF1	ses_cd:is_ti	0.0505736	ns	0.134619	0.69097	B	B	Memory B	Mixed
GSTM2	ses_cd:is_ti	-0.0773417	ns	0.134699	0.691085	B	B	Memory B	Mixed
MTG2	ses_cd:is_ti	-0.0391666	ns	0.134883	0.691631	B	B	Memory B	Mixed
NAV2	ses_cd:is_ti	0.13514	ns	0.134931	0.691631	B	B	Memory B	Mixed
DTD2	ses_cd:is_ti	0.0792507	ns	0.134978	0.691631	B	B	Memory B	Mixed
NUDT18	ses_cd:is_ti	0.0811508	ns	0.135077	0.691794	B	B	Memory B	Mixed
NRIP1	ses_cd:is_ti	-0.0476491	ns	0.135124	0.691794	B	B	Memory B	Mixed
MYH9	ses_cd:is_ti	0.0218665	ns	0.135211	0.691947	B	B	Memory B	Mixed
P2RX5-TAX1BP3	ses_cd:is_ti	0.0644271	ns	0.135365	0.691969	B	B	Memory B	Mixed
DGCR2	ses_cd:is_ti	0.0344034	ns	0.135418	0.691969	B	B	Memory B	Mixed
MRPL2	ses_cd:is_ti	-0.0489965	ns	0.135442	0.691969	B	B	Memory B	Mixed
CWC22	ses_cd:is_ti	0.0299778	ns	0.135445	0.691969	B	B	Memory B	Mixed
CNOT9	ses_cd:is_ti	0.0362593	ns	0.135691	0.692694	B	B	Memory B	Mixed
AC004076.1	ses_cd:is_ti	0.0701363	ns	0.135702	0.692694	B	B	Memory B	Mixed
ACTR2	ses_cd:is_ti	0.0184607	ns	0.135825	0.692864	B	B	Memory B	Mixed
TRIM21	ses_cd:is_ti	0.0540853	ns	0.13585	0.692864	B	B	Memory B	Mixed
CAP1	ses_cd:is_ti	0.0259327	ns	0.136178	0.694029	B	B	Memory B	Mixed
TTC39B	ses_cd:is_ti	0.0780797	ns	0.136194	0.694029	B	B	Memory B	Mixed
SLC39A11	ses_cd:is_ti	0.0424795	ns	0.136294	0.694247	B	B	Memory B	Mixed
YTHDC2	ses_cd:is_ti	0.0273314	ns	0.136374	0.69436	B	B	Memory B	Mixed
AL365273.2	ses_cd:is_ti	0.0395642	ns	0.136539	0.69436	B	B	Memory B	Mixed
EPRS	ses_cd:is_ti	-0.0225934	ns	0.136555	0.69436	B	B	Memory B	Mixed
ERO1A	ses_cd:is_ti	0.0345872	ns	0.136596	0.69436	B	B	Memory B	Mixed
FAM161A	ses_cd:is_ti	-0.0705386	ns	0.136609	0.69436	B	B	Memory B	Mixed
RP2	ses_cd:is_ti	0.0378413	ns	0.13667	0.69436	B	B	Memory B	Mixed
HERPUD2	ses_cd:is_ti	0.0344005	ns	0.136748	0.69436	B	B	Memory B	Mixed
STX12	ses_cd:is_ti	0.0291413	ns	0.136777	0.69436	B	B	Memory B	Mixed
USP37	ses_cd:is_ti	0.0371456	ns	0.136976	0.694494	B	B	Memory B	Mixed
POLR3GL	ses_cd:is_ti	-0.0366802	ns	0.137016	0.694494	B	B	Memory B	Mixed
GALNS	ses_cd:is_ti	0.0587177	ns	0.137018	0.694494	B	B	Memory B	Mixed
LSM5	ses_cd:is_ti	-0.0339078	ns	0.137033	0.694494	B	B	Memory B	Mixed
TYMP	ses_cd:is_ti	0.0519343	ns	0.137115	0.694618	B	B	Memory B	Mixed
AC009133.1	ses_cd:is_ti	0.0943701	ns	0.137313	0.695326	B	B	Memory B	Mixed
IL2RG	ses_cd:is_ti	0.0291174	ns	0.137554	0.695346	B	B	Memory B	Mixed
RAPH1	ses_cd:is_ti	-0.0839502	ns	0.137649	0.695346	B	B	Memory B	Mixed
CD3EAP	ses_cd:is_ti	-0.0816801	ns	0.137662	0.695346	B	B	Memory B	Mixed
LATS2	ses_cd:is_ti	-0.0980265	ns	0.137789	0.695346	B	B	Memory B	Mixed
PAM	ses_cd:is_ti	0.0774925	ns	0.137816	0.695346	B	B	Memory B	Mixed
NR3C2	ses_cd:is_ti	0.104606	ns	0.137829	0.695346	B	B	Memory B	Mixed
AC023389.1	ses_cd:is_ti	-0.0442281	ns	0.137861	0.695346	B	B	Memory B	Mixed
CSTF3-DT	ses_cd:is_ti	0.0841972	ns	0.137915	0.695346	B	B	Memory B	Mixed
SRC	ses_cd:is_ti	0.0928452	ns	0.138053	0.695346	B	B	Memory B	Mixed
AC245297.3	ses_cd:is_ti	0.0367776	ns	0.138104	0.695346	B	B	Memory B	Mixed
SMAD3	ses_cd:is_ti	0.0315535	ns	0.138107	0.695346	B	B	Memory B	Mixed
INPP4B	ses_cd:is_ti	-0.109183	ns	0.138224	0.695346	B	B	Memory B	Mixed
RASSF5	ses_cd:is_ti	0.0313584	ns	0.138272	0.695346	B	B	Memory B	Mixed
AC010642.2	ses_cd:is_ti	-0.060326	ns	0.138386	0.695346	B	B	Memory B	Mixed
SLC11A2	ses_cd:is_ti	0.0541712	ns	0.138468	0.695346	B	B	Memory B	Mixed
VILL	ses_cd:is_ti	0.105772	ns	0.138474	0.695346	B	B	Memory B	Mixed
PPFIBP2	ses_cd:is_ti	0.0478829	ns	0.138547	0.695346	B	B	Memory B	Mixed
NUBPL	ses_cd:is_ti	0.033383	ns	0.138577	0.695346	B	B	Memory B	Mixed
SUGCT	ses_cd:is_ti	-0.122957	ns	0.138764	0.695346	B	B	Memory B	Mixed
LPP	ses_cd:is_ti	0.0293521	ns	0.138831	0.695346	B	B	Memory B	Mixed
GPX7	ses_cd:is_ti	-0.0461403	ns	0.138861	0.695346	B	B	Memory B	Mixed
SLC20A2	ses_cd:is_ti	0.0357961	ns	0.138918	0.695346	B	B	Memory B	Mixed
AC068205.1	ses_cd:is_ti	-0.0841977	ns	0.138945	0.695346	B	B	Memory B	Mixed
ACYP1	ses_cd:is_ti	-0.0395296	ns	0.138945	0.695346	B	B	Memory B	Mixed
USP25	ses_cd:is_ti	0.0276518	ns	0.138996	0.695346	B	B	Memory B	Mixed
DMAP1	ses_cd:is_ti	-0.0407286	ns	0.139025	0.695346	B	B	Memory B	Mixed
GTPBP4	ses_cd:is_ti	0.0279276	ns	0.139075	0.695346	B	B	Memory B	Mixed
AC002091.1	ses_cd:is_ti	-0.0763153	ns	0.139144	0.695346	B	B	Memory B	Mixed
STAT3	ses_cd:is_ti	0.0291174	ns	0.139153	0.695346	B	B	Memory B	Mixed
CCDC6	ses_cd:is_ti	0.0290361	ns	0.13923	0.695346	B	B	Memory B	Mixed
MRPL36	ses_cd:is_ti	-0.0426387	ns	0.139258	0.695346	B	B	Memory B	Mixed
PLCG2	ses_cd:is_ti	-0.0399648	ns	0.139291	0.695346	B	B	Memory B	Mixed
ARL6IP1	ses_cd:is_ti	-0.0384858	ns	0.139321	0.695346	B	B	Memory B	Mixed
BRD3	ses_cd:is_ti	0.0397494	ns	0.139328	0.695346	B	B	Memory B	Mixed
N4BP2	ses_cd:is_ti	-0.0473941	ns	0.139334	0.695346	B	B	Memory B	Mixed
UGDH	ses_cd:is_ti	0.0979847	ns	0.13943	0.695536	B	B	Memory B	Mixed
STX8	ses_cd:is_ti	0.0291495	ns	0.139494	0.695565	B	B	Memory B	Mixed
NHSL1	ses_cd:is_ti	-0.156212	ns	0.139611	0.69566	B	B	Memory B	Mixed
ZNF675	ses_cd:is_ti	0.033179	ns	0.139679	0.69566	B	B	Memory B	Mixed
MRPS17	ses_cd:is_ti	-0.0671398	ns	0.139699	0.69566	B	B	Memory B	Mixed
GEMIN2	ses_cd:is_ti	0.0482467	ns	0.140043	0.69566	B	B	Memory B	Mixed
MKL1	ses_cd:is_ti	0.0268712	ns	0.140049	0.69566	B	B	Memory B	Mixed
PKD1	ses_cd:is_ti	-0.051139	ns	0.140051	0.69566	B	B	Memory B	Mixed
DNMBP-AS1	ses_cd:is_ti	-0.0836057	ns	0.140097	0.69566	B	B	Memory B	Mixed
RALGPS2	ses_cd:is_ti	0.0223274	ns	0.140126	0.69566	B	B	Memory B	Mixed
STAM-AS1	ses_cd:is_ti	-0.103255	ns	0.140157	0.69566	B	B	Memory B	Mixed
ESYT2	ses_cd:is_ti	0.036941	ns	0.140179	0.69566	B	B	Memory B	Mixed
PUM2	ses_cd:is_ti	0.0207682	ns	0.140207	0.69566	B	B	Memory B	Mixed
BCL2L2	ses_cd:is_ti	-0.0638242	ns	0.140208	0.69566	B	B	Memory B	Mixed
ELP4	ses_cd:is_ti	0.0309566	ns	0.140271	0.69566	B	B	Memory B	Mixed
MAU2	ses_cd:is_ti	0.0347853	ns	0.140353	0.69566	B	B	Memory B	Mixed
BTN3A1	ses_cd:is_ti	0.0307268	ns	0.140378	0.69566	B	B	Memory B	Mixed
CAB39	ses_cd:is_ti	0.0251264	ns	0.140494	0.69595	B	B	Memory B	Mixed
AACS	ses_cd:is_ti	-0.0662492	ns	0.14085	0.697075	B	B	Memory B	Mixed
AC012435.2	ses_cd:is_ti	0.0615437	ns	0.140875	0.697075	B	B	Memory B	Mixed
SETD5	ses_cd:is_ti	0.0243391	ns	0.140916	0.697075	B	B	Memory B	Mixed
ADGRE5	ses_cd:is_ti	0.0404471	ns	0.140976	0.697075	B	B	Memory B	Mixed
WNT10A	ses_cd:is_ti	-0.0952375	ns	0.14101	0.697075	B	B	Memory B	Mixed
JUN	ses_cd:is_ti	-0.0730191	ns	0.141156	0.69751	B	B	Memory B	Mixed
PSEN1	ses_cd:is_ti	0.0277112	ns	0.141245	0.697524	B	B	Memory B	Mixed
AL583824.1	ses_cd:is_ti	-0.0851786	ns	0.141405	0.697524	B	B	Memory B	Mixed
SNX27	ses_cd:is_ti	0.0402741	ns	0.141477	0.697524	B	B	Memory B	Mixed
ANAPC10	ses_cd:is_ti	0.0310535	ns	0.141512	0.697524	B	B	Memory B	Mixed
AC009133.3	ses_cd:is_ti	0.060006	ns	0.141539	0.697524	B	B	Memory B	Mixed
SHISA5	ses_cd:is_ti	0.0342754	ns	0.141588	0.697524	B	B	Memory B	Mixed
PELI2	ses_cd:is_ti	-0.0570827	ns	0.141663	0.697524	B	B	Memory B	Mixed
CAB39L	ses_cd:is_ti	-0.0678885	ns	0.141665	0.697524	B	B	Memory B	Mixed
FAM214A	ses_cd:is_ti	0.0268821	ns	0.141679	0.697524	B	B	Memory B	Mixed
PPP1R7	ses_cd:is_ti	-0.0347193	ns	0.141941	0.698529	B	B	Memory B	Mixed
PTBP1	ses_cd:is_ti	-0.0338372	ns	0.142082	0.698915	B	B	Memory B	Mixed
NBPF12	ses_cd:is_ti	0.03952	ns	0.142136	0.698915	B	B	Memory B	Mixed
TMSB4X	ses_cd:is_ti	0.0309439	ns	0.142259	0.699117	B	B	Memory B	Mixed
RASAL2	ses_cd:is_ti	-0.109719	ns	0.142293	0.699117	B	B	Memory B	Mixed
LINC01435	ses_cd:is_ti	0.129798	ns	0.142402	0.699254	B	B	Memory B	Mixed
CDYL	ses_cd:is_ti	0.0348091	ns	0.142503	0.699254	B	B	Memory B	Mixed
CAPN10-DT	ses_cd:is_ti	0.0782567	ns	0.14252	0.699254	B	B	Memory B	Mixed
MRPL43	ses_cd:is_ti	-0.0359942	ns	0.142674	0.699254	B	B	Memory B	Mixed
POLR3F	ses_cd:is_ti	0.0525043	ns	0.1427	0.699254	B	B	Memory B	Mixed
AC026979.2	ses_cd:is_ti	-0.0736455	ns	0.142787	0.699254	B	B	Memory B	Mixed
AL391069.3	ses_cd:is_ti	0.102234	ns	0.142847	0.699254	B	B	Memory B	Mixed
STARD10	ses_cd:is_ti	0.14376	ns	0.14289	0.699254	B	B	Memory B	Mixed
AQP11	ses_cd:is_ti	-0.075443	ns	0.142906	0.699254	B	B	Memory B	Mixed
SEC61A1	ses_cd:is_ti	0.0428809	ns	0.142916	0.699254	B	B	Memory B	Mixed
GID8	ses_cd:is_ti	-0.029298	ns	0.143017	0.699254	B	B	Memory B	Mixed
ATR	ses_cd:is_ti	0.0250718	ns	0.14303	0.699254	B	B	Memory B	Mixed
TRG-AS1	ses_cd:is_ti	0.0679351	ns	0.143111	0.699254	B	B	Memory B	Mixed
SPOP	ses_cd:is_ti	0.0238979	ns	0.143132	0.699254	B	B	Memory B	Mixed
LARP4	ses_cd:is_ti	0.0303506	ns	0.143203	0.699316	B	B	Memory B	Mixed
PCMTD1	ses_cd:is_ti	0.0239364	ns	0.14346	0.699933	B	B	Memory B	Mixed
SLC30A1	ses_cd:is_ti	0.0913797	ns	0.143493	0.699933	B	B	Memory B	Mixed
NCOA7-AS1	ses_cd:is_ti	-0.0822408	ns	0.143518	0.699933	B	B	Memory B	Mixed
SRR	ses_cd:is_ti	0.0619478	ns	0.143605	0.699933	B	B	Memory B	Mixed
PPP1R3E	ses_cd:is_ti	-0.040877	ns	0.143619	0.699933	B	B	Memory B	Mixed
TBCB	ses_cd:is_ti	-0.029844	ns	0.143742	0.700248	B	B	Memory B	Mixed
RPL41	ses_cd:is_ti	0.025042	ns	0.144011	0.701278	B	B	Memory B	Mixed
DBF4	ses_cd:is_ti	0.0363846	ns	0.144183	0.701549	B	B	Memory B	Mixed
ATXN7L3	ses_cd:is_ti	-0.0517448	ns	0.144183	0.701549	B	B	Memory B	Mixed
SLC16A1	ses_cd:is_ti	-0.0684431	ns	0.144468	0.701739	B	B	Memory B	Mixed
EXOC4	ses_cd:is_ti	0.0236685	ns	0.144479	0.701739	B	B	Memory B	Mixed
AL035071.1	ses_cd:is_ti	0.0785378	ns	0.144489	0.701739	B	B	Memory B	Mixed
SP140L	ses_cd:is_ti	0.0260365	ns	0.144503	0.701739	B	B	Memory B	Mixed
PRKG1	ses_cd:is_ti	-0.138655	ns	0.144513	0.701739	B	B	Memory B	Mixed
TMEM234	ses_cd:is_ti	0.0611485	ns	0.144782	0.702762	B	B	Memory B	Mixed
WDR89	ses_cd:is_ti	0.0391277	ns	0.144865	0.70281	B	B	Memory B	Mixed
Z83844.2	ses_cd:is_ti	-0.0568101	ns	0.144976	0.70281	B	B	Memory B	Mixed
ODF3B	ses_cd:is_ti	0.0746903	ns	0.144979	0.70281	B	B	Memory B	Mixed
SPATA9	ses_cd:is_ti	-0.0977624	ns	0.145114	0.70281	B	B	Memory B	Mixed
CD72	ses_cd:is_ti	0.0467647	ns	0.145181	0.70281	B	B	Memory B	Mixed
GAB1	ses_cd:is_ti	-0.0950746	ns	0.145204	0.70281	B	B	Memory B	Mixed
SMYD5	ses_cd:is_ti	-0.075539	ns	0.145243	0.70281	B	B	Memory B	Mixed
SPATA1	ses_cd:is_ti	-0.0480842	ns	0.145258	0.70281	B	B	Memory B	Mixed
ADAM29	ses_cd:is_ti	-0.0962105	ns	0.145451	0.703458	B	B	Memory B	Mixed
C1orf112	ses_cd:is_ti	0.0540507	ns	0.14554	0.703579	B	B	Memory B	Mixed
OGN	ses_cd:is_ti	-0.0836989	ns	0.145593	0.703579	B	B	Memory B	Mixed
ZDHHC23	ses_cd:is_ti	-0.0559725	ns	0.145792	0.703579	B	B	Memory B	Mixed
PSMG3-AS1	ses_cd:is_ti	0.0565003	ns	0.145803	0.703579	B	B	Memory B	Mixed
PRKCD	ses_cd:is_ti	0.0405661	ns	0.145812	0.703579	B	B	Memory B	Mixed
CIAO1	ses_cd:is_ti	-0.0316862	ns	0.145834	0.703579	B	B	Memory B	Mixed
SGPP1	ses_cd:is_ti	0.0303194	ns	0.145935	0.703579	B	B	Memory B	Mixed
CXorf21	ses_cd:is_ti	-0.0360456	ns	0.145963	0.703579	B	B	Memory B	Mixed
AIFM2	ses_cd:is_ti	-0.064385	ns	0.146034	0.703579	B	B	Memory B	Mixed
ZCCHC18	ses_cd:is_ti	-0.0759092	ns	0.146097	0.703579	B	B	Memory B	Mixed
CENPO	ses_cd:is_ti	-0.0728212	ns	0.146117	0.703579	B	B	Memory B	Mixed
ST7L	ses_cd:is_ti	-0.0374929	ns	0.146206	0.703726	B	B	Memory B	Mixed
ZNF738	ses_cd:is_ti	-0.0382294	ns	0.146284	0.703821	B	B	Memory B	Mixed
PFAS	ses_cd:is_ti	-0.0624215	ns	0.146477	0.70394	B	B	Memory B	Mixed
SLC25A20	ses_cd:is_ti	0.053159	ns	0.146477	0.70394	B	B	Memory B	Mixed
IL18R1	ses_cd:is_ti	0.0942505	ns	0.146495	0.70394	B	B	Memory B	Mixed
RDH11	ses_cd:is_ti	-0.0388053	ns	0.146546	0.70394	B	B	Memory B	Mixed
OSTF1	ses_cd:is_ti	0.0224821	ns	0.146686	0.70394	B	B	Memory B	Mixed
PTGS1	ses_cd:is_ti	0.0665842	ns	0.146693	0.70394	B	B	Memory B	Mixed
HMG20A	ses_cd:is_ti	0.0302163	ns	0.146744	0.70394	B	B	Memory B	Mixed
ITGAX	ses_cd:is_ti	0.0818336	ns	0.146776	0.70394	B	B	Memory B	Mixed
ZNF555	ses_cd:is_ti	-0.0753382	ns	0.146902	0.704264	B	B	Memory B	Mixed
COCH	ses_cd:is_ti	0.0720783	ns	0.147104	0.704953	B	B	Memory B	Mixed
AL121900.1	ses_cd:is_ti	-0.0856334	ns	0.147256	0.705401	B	B	Memory B	Mixed
CASP8	ses_cd:is_ti	0.0249688	ns	0.14736	0.705618	B	B	Memory B	Mixed
UFL1	ses_cd:is_ti	-0.0237904	ns	0.147631	0.706636	B	B	Memory B	Mixed
SNX30	ses_cd:is_ti	0.069209	ns	0.147829	0.706637	B	B	Memory B	Mixed
XPNPEP3	ses_cd:is_ti	0.0411626	ns	0.147974	0.706637	B	B	Memory B	Mixed
KAT7	ses_cd:is_ti	0.0356047	ns	0.148012	0.706637	B	B	Memory B	Mixed
PSMD1	ses_cd:is_ti	0.0285577	ns	0.148106	0.706637	B	B	Memory B	Mixed
AL353759.1	ses_cd:is_ti	-0.0823343	ns	0.148197	0.706637	B	B	Memory B	Mixed
YIPF2	ses_cd:is_ti	-0.0563193	ns	0.148223	0.706637	B	B	Memory B	Mixed
IDH3B	ses_cd:is_ti	-0.039041	ns	0.148253	0.706637	B	B	Memory B	Mixed
ZDHHC17	ses_cd:is_ti	0.0326451	ns	0.148377	0.706637	B	B	Memory B	Mixed
MME	ses_cd:is_ti	-0.159263	ns	0.148388	0.706637	B	B	Memory B	Mixed
PRDM1	ses_cd:is_ti	0.0711636	ns	0.148415	0.706637	B	B	Memory B	Mixed
SEC61A2	ses_cd:is_ti	-0.0497684	ns	0.148544	0.706637	B	B	Memory B	Mixed
EIF4E	ses_cd:is_ti	0.0232639	ns	0.148558	0.706637	B	B	Memory B	Mixed
NOM1	ses_cd:is_ti	-0.0441967	ns	0.148568	0.706637	B	B	Memory B	Mixed
DOCK8	ses_cd:is_ti	0.0204713	ns	0.148668	0.706637	B	B	Memory B	Mixed
DENND1B	ses_cd:is_ti	0.0277457	ns	0.148725	0.706637	B	B	Memory B	Mixed
SNRK	ses_cd:is_ti	0.0314678	ns	0.148772	0.706637	B	B	Memory B	Mixed
SYNE1	ses_cd:is_ti	0.0274834	ns	0.148825	0.706637	B	B	Memory B	Mixed
MMP25-AS1	ses_cd:is_ti	-0.0666912	ns	0.148841	0.706637	B	B	Memory B	Mixed
NLRP2	ses_cd:is_ti	-0.0727728	ns	0.148947	0.706637	B	B	Memory B	Mixed
TMEM62	ses_cd:is_ti	0.033969	ns	0.148954	0.706637	B	B	Memory B	Mixed
DUT	ses_cd:is_ti	-0.0295301	ns	0.148982	0.706637	B	B	Memory B	Mixed
ZSWIM7	ses_cd:is_ti	-0.0322537	ns	0.149001	0.706637	B	B	Memory B	Mixed
ZBED4	ses_cd:is_ti	0.0437161	ns	0.149077	0.706637	B	B	Memory B	Mixed
ZNF26	ses_cd:is_ti	0.0359504	ns	0.149078	0.706637	B	B	Memory B	Mixed
ANKUB1	ses_cd:is_ti	-0.0401988	ns	0.149096	0.706637	B	B	Memory B	Mixed
CTSZ	ses_cd:is_ti	-0.0266143	ns	0.149223	0.706961	B	B	Memory B	Mixed
CCDC154	ses_cd:is_ti	-0.0757468	ns	0.149294	0.70702	B	B	Memory B	Mixed
RPL7L1	ses_cd:is_ti	-0.0272514	ns	0.149514	0.707403	B	B	Memory B	Mixed
PPM1K	ses_cd:is_ti	0.024333	ns	0.149648	0.707403	B	B	Memory B	Mixed
DVL1	ses_cd:is_ti	-0.0866296	ns	0.149653	0.707403	B	B	Memory B	Mixed
PPP3CB	ses_cd:is_ti	0.0221018	ns	0.14968	0.707403	B	B	Memory B	Mixed
AC092802.1	ses_cd:is_ti	-0.0990455	ns	0.149738	0.707403	B	B	Memory B	Mixed
MYO1G	ses_cd:is_ti	0.0415562	ns	0.149753	0.707403	B	B	Memory B	Mixed
HERC4	ses_cd:is_ti	0.0228072	ns	0.149833	0.707403	B	B	Memory B	Mixed
BCAP31	ses_cd:is_ti	-0.0269697	ns	0.149872	0.707403	B	B	Memory B	Mixed
KTN1-AS1	ses_cd:is_ti	-0.075249	ns	0.149902	0.707403	B	B	Memory B	Mixed
SCN2A	ses_cd:is_ti	0.133328	ns	0.149991	0.707547	B	B	Memory B	Mixed
KIAA0100	ses_cd:is_ti	0.0307008	ns	0.150193	0.708051	B	B	Memory B	Mixed
AC016745.2	ses_cd:is_ti	0.0902179	ns	0.150223	0.708051	B	B	Memory B	Mixed
PSMA5	ses_cd:is_ti	0.027939	ns	0.15034	0.708051	B	B	Memory B	Mixed
TRAF4	ses_cd:is_ti	-0.0491553	ns	0.150346	0.708051	B	B	Memory B	Mixed
AC011944.1	ses_cd:is_ti	-0.0939955	ns	0.15045	0.708051	B	B	Memory B	Mixed
TMEM121	ses_cd:is_ti	-0.0902608	ns	0.150451	0.708051	B	B	Memory B	Mixed
ZNF346	ses_cd:is_ti	0.0354703	ns	0.150832	0.709316	B	B	Memory B	Mixed
AL049650.1	ses_cd:is_ti	-0.07933	ns	0.150837	0.709316	B	B	Memory B	Mixed
SCLT1	ses_cd:is_ti	0.0327407	ns	0.151361	0.711505	B	B	Memory B	Mixed
WARS2	ses_cd:is_ti	0.0463407	ns	0.151454	0.711661	B	B	Memory B	Mixed
DNMBP	ses_cd:is_ti	0.0911007	ns	0.151517	0.71168	B	B	Memory B	Mixed
AC016831.5	ses_cd:is_ti	0.051656	ns	0.151671	0.712125	B	B	Memory B	Mixed
HSDL1	ses_cd:is_ti	-0.0553753	ns	0.151891	0.712884	B	B	Memory B	Mixed
WASF2	ses_cd:is_ti	0.0205823	ns	0.151986	0.71305	B	B	Memory B	Mixed
IGLL5	ses_cd:is_ti	-0.0781575	ns	0.152183	0.713696	B	B	Memory B	Mixed
ADSL	ses_cd:is_ti	-0.0589607	ns	0.152283	0.713714	B	B	Memory B	Mixed
RP9	ses_cd:is_ti	-0.0431057	ns	0.152305	0.713714	B	B	Memory B	Mixed
TENT4B	ses_cd:is_ti	0.0380604	ns	0.15249	0.713741	B	B	Memory B	Mixed
SMCR8	ses_cd:is_ti	-0.0525854	ns	0.152518	0.713741	B	B	Memory B	Mixed
MT1F	ses_cd:is_ti	0.131512	ns	0.152617	0.713741	B	B	Memory B	Mixed
NUMB	ses_cd:is_ti	0.0299003	ns	0.152674	0.713741	B	B	Memory B	Mixed
GMPPB	ses_cd:is_ti	0.081665	ns	0.152712	0.713741	B	B	Memory B	Mixed
FANCI	ses_cd:is_ti	-0.0589536	ns	0.152739	0.713741	B	B	Memory B	Mixed
CDC5L	ses_cd:is_ti	-0.0267863	ns	0.152798	0.713741	B	B	Memory B	Mixed
IGKV2-30	ses_cd:is_ti	-0.0973835	ns	0.152876	0.713741	B	B	Memory B	Mixed
AC007728.2	ses_cd:is_ti	0.0632603	ns	0.152963	0.713741	B	B	Memory B	Mixed
KIF21A	ses_cd:is_ti	-0.0762954	ns	0.153133	0.713741	B	B	Memory B	Mixed
PLEKHB2	ses_cd:is_ti	0.032835	ns	0.153221	0.713741	B	B	Memory B	Mixed
HACL1	ses_cd:is_ti	0.0371678	ns	0.153237	0.713741	B	B	Memory B	Mixed
ZNF507	ses_cd:is_ti	0.0324657	ns	0.15326	0.713741	B	B	Memory B	Mixed
DNAH11	ses_cd:is_ti	-0.05813	ns	0.153309	0.713741	B	B	Memory B	Mixed
DHX33	ses_cd:is_ti	0.049926	ns	0.153414	0.713741	B	B	Memory B	Mixed
ZSCAN29	ses_cd:is_ti	0.0507284	ns	0.153458	0.713741	B	B	Memory B	Mixed
DHX38	ses_cd:is_ti	-0.0425591	ns	0.153466	0.713741	B	B	Memory B	Mixed
RMND1	ses_cd:is_ti	-0.0320565	ns	0.153518	0.713741	B	B	Memory B	Mixed
RAB11FIP3	ses_cd:is_ti	0.0454175	ns	0.153586	0.713741	B	B	Memory B	Mixed
WDR33	ses_cd:is_ti	0.0197894	ns	0.153587	0.713741	B	B	Memory B	Mixed
RRP9	ses_cd:is_ti	-0.0484395	ns	0.153602	0.713741	B	B	Memory B	Mixed
UBA5	ses_cd:is_ti	-0.0385953	ns	0.15367	0.713741	B	B	Memory B	Mixed
TAF4B	ses_cd:is_ti	0.0369614	ns	0.153751	0.713741	B	B	Memory B	Mixed
ACTR3	ses_cd:is_ti	0.0183821	ns	0.153846	0.713741	B	B	Memory B	Mixed
PPIH	ses_cd:is_ti	-0.0331648	ns	0.153852	0.713741	B	B	Memory B	Mixed
SWI5	ses_cd:is_ti	-0.04916	ns	0.153864	0.713741	B	B	Memory B	Mixed
AMBRA1	ses_cd:is_ti	0.0257774	ns	0.153909	0.713741	B	B	Memory B	Mixed
AVL9	ses_cd:is_ti	-0.0276654	ns	0.153967	0.713741	B	B	Memory B	Mixed
AL136115.2	ses_cd:is_ti	0.0671015	ns	0.154139	0.714191	B	B	Memory B	Mixed
GPR68	ses_cd:is_ti	-0.0730036	ns	0.154232	0.714191	B	B	Memory B	Mixed
AL591895.1	ses_cd:is_ti	-0.0524937	ns	0.154296	0.714191	B	B	Memory B	Mixed
GALC	ses_cd:is_ti	-0.0529332	ns	0.154368	0.714191	B	B	Memory B	Mixed
ZFX	ses_cd:is_ti	0.0221125	ns	0.154375	0.714191	B	B	Memory B	Mixed
FCRL4	ses_cd:is_ti	-0.137116	ns	0.154478	0.714191	B	B	Memory B	Mixed
SRGAP2-AS1	ses_cd:is_ti	0.0775846	ns	0.154479	0.714191	B	B	Memory B	Mixed
SND1	ses_cd:is_ti	0.0212262	ns	0.154625	0.714594	B	B	Memory B	Mixed
AC025917.1	ses_cd:is_ti	-0.0514207	ns	0.154746	0.714878	B	B	Memory B	Mixed
SRP72	ses_cd:is_ti	0.0269462	ns	0.154908	0.715186	B	B	Memory B	Mixed
GTF3C1	ses_cd:is_ti	0.0447214	ns	0.154931	0.715186	B	B	Memory B	Mixed
ACAP1	ses_cd:is_ti	-0.0233351	ns	0.154995	0.715205	B	B	Memory B	Mixed
STK39	ses_cd:is_ti	0.0305087	ns	0.155634	0.717479	B	B	Memory B	Mixed
ZNF358	ses_cd:is_ti	-0.101221	ns	0.15573	0.717479	B	B	Memory B	Mixed
AC004540.1	ses_cd:is_ti	-0.103733	ns	0.155754	0.717479	B	B	Memory B	Mixed
SLC39A14	ses_cd:is_ti	0.135159	ns	0.155819	0.717479	B	B	Memory B	Mixed
SUPT7L	ses_cd:is_ti	-0.0423283	ns	0.155823	0.717479	B	B	Memory B	Mixed
AL158850.1	ses_cd:is_ti	-0.0586966	ns	0.155844	0.717479	B	B	Memory B	Mixed
RCAN1	ses_cd:is_ti	0.0789856	ns	0.155992	0.717763	B	B	Memory B	Mixed
GK5	ses_cd:is_ti	0.0996266	ns	0.156025	0.717763	B	B	Memory B	Mixed
AL009179.1	ses_cd:is_ti	0.070168	ns	0.156143	0.717777	B	B	Memory B	Mixed
ZNF850	ses_cd:is_ti	-0.0497848	ns	0.156147	0.717777	B	B	Memory B	Mixed
AC008758.1	ses_cd:is_ti	0.0626481	ns	0.156317	0.718286	B	B	Memory B	Mixed
AC046136.1	ses_cd:is_ti	0.0985175	ns	0.156423	0.718496	B	B	Memory B	Mixed
STRADA	ses_cd:is_ti	-0.0369419	ns	0.156669	0.719352	B	B	Memory B	Mixed
KAZN	ses_cd:is_ti	0.134269	ns	0.156771	0.719549	B	B	Memory B	Mixed
POLR2E	ses_cd:is_ti	-0.0343421	ns	0.156851	0.719639	B	B	Memory B	Mixed
GUCD1	ses_cd:is_ti	0.0443708	ns	0.156912	0.719646	B	B	Memory B	Mixed
TRPV2	ses_cd:is_ti	0.0507259	ns	0.15753	0.721726	B	B	Memory B	Mixed
GNL2	ses_cd:is_ti	-0.033876	ns	0.157542	0.721726	B	B	Memory B	Mixed
C17orf51	ses_cd:is_ti	-0.0843589	ns	0.157595	0.721726	B	B	Memory B	Mixed
ZNF710	ses_cd:is_ti	0.0425251	ns	0.157637	0.721726	B	B	Memory B	Mixed
AC012363.1	ses_cd:is_ti	0.0899897	ns	0.157681	0.721726	B	B	Memory B	Mixed
EGR3	ses_cd:is_ti	-0.108796	ns	0.157787	0.721726	B	B	Memory B	Mixed
CMPK2	ses_cd:is_ti	0.11476	ns	0.157914	0.721726	B	B	Memory B	Mixed
FAHD2B	ses_cd:is_ti	-0.0724876	ns	0.157914	0.721726	B	B	Memory B	Mixed
ZFAT	ses_cd:is_ti	0.0480019	ns	0.157931	0.721726	B	B	Memory B	Mixed
CNP	ses_cd:is_ti	-0.0450821	ns	0.158	0.721726	B	B	Memory B	Mixed
STAU1	ses_cd:is_ti	0.0271709	ns	0.158043	0.721726	B	B	Memory B	Mixed
SIGLEC10	ses_cd:is_ti	-0.0381942	ns	0.158083	0.721726	B	B	Memory B	Mixed
SYCE2	ses_cd:is_ti	-0.0840549	ns	0.158303	0.722218	B	B	Memory B	Mixed
UQCC1	ses_cd:is_ti	0.0305771	ns	0.158372	0.722218	B	B	Memory B	Mixed
ABR	ses_cd:is_ti	-0.0424231	ns	0.158436	0.722218	B	B	Memory B	Mixed
PRPS1	ses_cd:is_ti	0.0371451	ns	0.158454	0.722218	B	B	Memory B	Mixed
PTPRO	ses_cd:is_ti	0.0404325	ns	0.158509	0.722218	B	B	Memory B	Mixed
TSPAN32	ses_cd:is_ti	0.0930396	ns	0.158608	0.722218	B	B	Memory B	Mixed
POLR2J	ses_cd:is_ti	-0.0314016	ns	0.158773	0.722218	B	B	Memory B	Mixed
AC084357.2	ses_cd:is_ti	-0.0732959	ns	0.158783	0.722218	B	B	Memory B	Mixed
AC011452.1	ses_cd:is_ti	-0.0915742	ns	0.158826	0.722218	B	B	Memory B	Mixed
TRAPPC12	ses_cd:is_ti	0.0270606	ns	0.158838	0.722218	B	B	Memory B	Mixed
AF001548.2	ses_cd:is_ti	0.064832	ns	0.15885	0.722218	B	B	Memory B	Mixed
BCL11A	ses_cd:is_ti	0.0237282	ns	0.159031	0.722655	B	B	Memory B	Mixed
CISD2	ses_cd:is_ti	-0.032728	ns	0.159066	0.722655	B	B	Memory B	Mixed
SHMT1	ses_cd:is_ti	0.0597867	ns	0.159322	0.723441	B	B	Memory B	Mixed
COQ9	ses_cd:is_ti	-0.0466986	ns	0.159406	0.723441	B	B	Memory B	Mixed
RGMB	ses_cd:is_ti	-0.122338	ns	0.15945	0.723441	B	B	Memory B	Mixed
CD2AP	ses_cd:is_ti	0.0483324	ns	0.159512	0.723441	B	B	Memory B	Mixed
SYK	ses_cd:is_ti	0.025961	ns	0.159539	0.723441	B	B	Memory B	Mixed
MAX	ses_cd:is_ti	0.0231789	ns	0.159698	0.723559	B	B	Memory B	Mixed
TNRC6B	ses_cd:is_ti	0.0224044	ns	0.159773	0.723559	B	B	Memory B	Mixed
ZNF672	ses_cd:is_ti	0.0466162	ns	0.159788	0.723559	B	B	Memory B	Mixed
RNF126	ses_cd:is_ti	-0.0320584	ns	0.15988	0.723559	B	B	Memory B	Mixed
HYOU1	ses_cd:is_ti	-0.0585637	ns	0.159922	0.723559	B	B	Memory B	Mixed
FAM117B	ses_cd:is_ti	0.0300973	ns	0.159924	0.723559	B	B	Memory B	Mixed
CEP164	ses_cd:is_ti	0.0410309	ns	0.16016	0.724012	B	B	Memory B	Mixed
PHACTR4	ses_cd:is_ti	0.0308841	ns	0.160253	0.724012	B	B	Memory B	Mixed
HIP1	ses_cd:is_ti	0.0543994	ns	0.160319	0.724012	B	B	Memory B	Mixed
SPATS2L	ses_cd:is_ti	-0.109645	ns	0.160367	0.724012	B	B	Memory B	Mixed
DAPP1	ses_cd:is_ti	0.0241163	ns	0.160427	0.724012	B	B	Memory B	Mixed
TIMM10	ses_cd:is_ti	0.044231	ns	0.160442	0.724012	B	B	Memory B	Mixed
ZNF428	ses_cd:is_ti	-0.0336468	ns	0.160498	0.724012	B	B	Memory B	Mixed
SMG7	ses_cd:is_ti	0.0254919	ns	0.160541	0.724012	B	B	Memory B	Mixed
LHFPL2	ses_cd:is_ti	-0.0864021	ns	0.160589	0.724012	B	B	Memory B	Mixed
PTPRC	ses_cd:is_ti	0.0198185	ns	0.160689	0.724012	B	B	Memory B	Mixed
SAV1	ses_cd:is_ti	0.0369033	ns	0.160721	0.724012	B	B	Memory B	Mixed
SCYL3	ses_cd:is_ti	0.0440202	ns	0.160745	0.724012	B	B	Memory B	Mixed
IFT46	ses_cd:is_ti	-0.0570403	ns	0.160836	0.724153	B	B	Memory B	Mixed
EIF4E3	ses_cd:is_ti	0.0840723	ns	0.160924	0.724279	B	B	Memory B	Mixed
CCT5	ses_cd:is_ti	-0.0313913	ns	0.161075	0.724689	B	B	Memory B	Mixed
ATP11C	ses_cd:is_ti	0.0304937	ns	0.161297	0.724867	B	B	Memory B	Mixed
RASGRF1	ses_cd:is_ti	-0.0755381	ns	0.161424	0.724867	B	B	Memory B	Mixed
PLXNB2	ses_cd:is_ti	-0.128693	ns	0.161472	0.724867	B	B	Memory B	Mixed
AC087190.1	ses_cd:is_ti	-0.0578068	ns	0.161489	0.724867	B	B	Memory B	Mixed
TM9SF4	ses_cd:is_ti	0.0289452	ns	0.161569	0.724867	B	B	Memory B	Mixed
MAP2K5	ses_cd:is_ti	0.0335739	ns	0.161646	0.724867	B	B	Memory B	Mixed
AL356020.1	ses_cd:is_ti	-0.0776784	ns	0.161653	0.724867	B	B	Memory B	Mixed
PUS10	ses_cd:is_ti	0.0420586	ns	0.161684	0.724867	B	B	Memory B	Mixed
PIDD1	ses_cd:is_ti	-0.0811881	ns	0.16171	0.724867	B	B	Memory B	Mixed
HIST1H1B	ses_cd:is_ti	-0.10284	ns	0.161737	0.724867	B	B	Memory B	Mixed
SCGB2B2	ses_cd:is_ti	0.0703206	ns	0.161832	0.724867	B	B	Memory B	Mixed
CEP135	ses_cd:is_ti	-0.034257	ns	0.161836	0.724867	B	B	Memory B	Mixed
WBP11	ses_cd:is_ti	0.0291759	ns	0.162024	0.725058	B	B	Memory B	Mixed
WDR27	ses_cd:is_ti	0.0388122	ns	0.162124	0.725058	B	B	Memory B	Mixed
FAM104B	ses_cd:is_ti	-0.0567696	ns	0.16228	0.725058	B	B	Memory B	Mixed
ZMYM2	ses_cd:is_ti	0.0232778	ns	0.162296	0.725058	B	B	Memory B	Mixed
CREB3L2	ses_cd:is_ti	-0.0561714	ns	0.162335	0.725058	B	B	Memory B	Mixed
ZNF771	ses_cd:is_ti	-0.0649468	ns	0.162372	0.725058	B	B	Memory B	Mixed
ERGIC3	ses_cd:is_ti	-0.0279879	ns	0.162396	0.725058	B	B	Memory B	Mixed
ZNF605	ses_cd:is_ti	0.0483124	ns	0.162544	0.725058	B	B	Memory B	Mixed
SMIM7	ses_cd:is_ti	-0.0290817	ns	0.162573	0.725058	B	B	Memory B	Mixed
TET2	ses_cd:is_ti	0.0289989	ns	0.162623	0.725058	B	B	Memory B	Mixed
OGFRL1	ses_cd:is_ti	-0.0406312	ns	0.162683	0.725058	B	B	Memory B	Mixed
C19orf53	ses_cd:is_ti	-0.0296202	ns	0.162735	0.725058	B	B	Memory B	Mixed
AC005537.1	ses_cd:is_ti	-0.113742	ns	0.162751	0.725058	B	B	Memory B	Mixed
GATAD2A	ses_cd:is_ti	0.0278218	ns	0.162781	0.725058	B	B	Memory B	Mixed
CD68	ses_cd:is_ti	-0.0691491	ns	0.162837	0.725058	B	B	Memory B	Mixed
SURF4	ses_cd:is_ti	-0.0418996	ns	0.16284	0.725058	B	B	Memory B	Mixed
EFTUD2	ses_cd:is_ti	0.0306487	ns	0.16308	0.725094	B	B	Memory B	Mixed
CSDE1	ses_cd:is_ti	0.0214665	ns	0.163101	0.725094	B	B	Memory B	Mixed
AC097103.2	ses_cd:is_ti	-0.056925	ns	0.163167	0.725094	B	B	Memory B	Mixed
BAG6	ses_cd:is_ti	0.0381541	ns	0.16318	0.725094	B	B	Memory B	Mixed
MAN2B2	ses_cd:is_ti	-0.0359198	ns	0.163251	0.725094	B	B	Memory B	Mixed
PTTG1IP	ses_cd:is_ti	-0.0413158	ns	0.163336	0.725094	B	B	Memory B	Mixed
MBOAT1	ses_cd:is_ti	0.0625414	ns	0.163426	0.725094	B	B	Memory B	Mixed
KRIT1	ses_cd:is_ti	0.0270554	ns	0.163568	0.725094	B	B	Memory B	Mixed
PDS5B	ses_cd:is_ti	0.0252466	ns	0.163602	0.725094	B	B	Memory B	Mixed
CP	ses_cd:is_ti	-0.0593033	ns	0.163612	0.725094	B	B	Memory B	Mixed
TMEM8A	ses_cd:is_ti	-0.0473202	ns	0.163631	0.725094	B	B	Memory B	Mixed
MFSD3	ses_cd:is_ti	-0.0836945	ns	0.163679	0.725094	B	B	Memory B	Mixed
GGA1	ses_cd:is_ti	-0.0307401	ns	0.163764	0.725094	B	B	Memory B	Mixed
TXNDC5	ses_cd:is_ti	-0.107349	ns	0.163764	0.725094	B	B	Memory B	Mixed
GNB5	ses_cd:is_ti	0.0232768	ns	0.163838	0.725094	B	B	Memory B	Mixed
TFPT	ses_cd:is_ti	-0.0655069	ns	0.16392	0.725094	B	B	Memory B	Mixed
SAP30BP	ses_cd:is_ti	-0.0279347	ns	0.164086	0.725094	B	B	Memory B	Mixed
SLC39A13	ses_cd:is_ti	-0.071224	ns	0.164174	0.725094	B	B	Memory B	Mixed
ADAM10	ses_cd:is_ti	0.0327996	ns	0.164232	0.725094	B	B	Memory B	Mixed
AC019205.1	ses_cd:is_ti	0.0533486	ns	0.164237	0.725094	B	B	Memory B	Mixed
URB1	ses_cd:is_ti	0.041269	ns	0.164311	0.725094	B	B	Memory B	Mixed
LINC00862	ses_cd:is_ti	0.0714277	ns	0.164451	0.725094	B	B	Memory B	Mixed
SIDT1	ses_cd:is_ti	0.0330291	ns	0.164468	0.725094	B	B	Memory B	Mixed
PSMB8-AS1	ses_cd:is_ti	-0.035839	ns	0.164654	0.725094	B	B	Memory B	Mixed
AL033527.5	ses_cd:is_ti	-0.0702409	ns	0.16467	0.725094	B	B	Memory B	Mixed
ZNF25	ses_cd:is_ti	0.0556725	ns	0.164686	0.725094	B	B	Memory B	Mixed
TBC1D10B	ses_cd:is_ti	0.0514548	ns	0.164743	0.725094	B	B	Memory B	Mixed
NXPE3	ses_cd:is_ti	0.0405022	ns	0.164855	0.725094	B	B	Memory B	Mixed
CCDC43	ses_cd:is_ti	-0.0476378	ns	0.164896	0.725094	B	B	Memory B	Mixed
ZNF136	ses_cd:is_ti	0.0379673	ns	0.16498	0.725094	B	B	Memory B	Mixed
SOS1	ses_cd:is_ti	0.0245465	ns	0.165002	0.725094	B	B	Memory B	Mixed
DTYMK	ses_cd:is_ti	-0.0460382	ns	0.165095	0.725094	B	B	Memory B	Mixed
HKR1	ses_cd:is_ti	0.0330723	ns	0.165148	0.725094	B	B	Memory B	Mixed
SRP68	ses_cd:is_ti	-0.0379795	ns	0.16517	0.725094	B	B	Memory B	Mixed
ERI1	ses_cd:is_ti	-0.0414114	ns	0.165201	0.725094	B	B	Memory B	Mixed
MANBA	ses_cd:is_ti	0.0307043	ns	0.165231	0.725094	B	B	Memory B	Mixed
ZNF79	ses_cd:is_ti	-0.0700677	ns	0.165255	0.725094	B	B	Memory B	Mixed
METTL4	ses_cd:is_ti	0.0324369	ns	0.165293	0.725094	B	B	Memory B	Mixed
AC105339.3	ses_cd:is_ti	0.0619103	ns	0.165376	0.725094	B	B	Memory B	Mixed
TIMM8A	ses_cd:is_ti	-0.0571182	ns	0.165448	0.725094	B	B	Memory B	Mixed
DTWD1	ses_cd:is_ti	-0.0315694	ns	0.165504	0.725094	B	B	Memory B	Mixed
COPS7A	ses_cd:is_ti	0.0463413	ns	0.165568	0.725094	B	B	Memory B	Mixed
CDKN2AIP	ses_cd:is_ti	-0.0462102	ns	0.165636	0.725094	B	B	Memory B	Mixed
LHX4	ses_cd:is_ti	-0.0813745	ns	0.165666	0.725094	B	B	Memory B	Mixed
C1QTNF7	ses_cd:is_ti	0.100463	ns	0.165712	0.725094	B	B	Memory B	Mixed
PRDX3	ses_cd:is_ti	-0.0378197	ns	0.165713	0.725094	B	B	Memory B	Mixed
AC104984.3	ses_cd:is_ti	0.0607385	ns	0.165891	0.725094	B	B	Memory B	Mixed
NFKBIB	ses_cd:is_ti	0.041485	ns	0.166016	0.725094	B	B	Memory B	Mixed
ACP6	ses_cd:is_ti	-0.0652253	ns	0.166084	0.725094	B	B	Memory B	Mixed
AC124068.2	ses_cd:is_ti	-0.0758578	ns	0.166131	0.725094	B	B	Memory B	Mixed
AKIRIN2	ses_cd:is_ti	0.0257037	ns	0.166144	0.725094	B	B	Memory B	Mixed
ZNF736	ses_cd:is_ti	0.0308853	ns	0.166172	0.725094	B	B	Memory B	Mixed
AL031428.1	ses_cd:is_ti	-0.0529224	ns	0.166195	0.725094	B	B	Memory B	Mixed
DNAJB1	ses_cd:is_ti	-0.0514965	ns	0.166319	0.725094	B	B	Memory B	Mixed
MPZL3	ses_cd:is_ti	-0.0661098	ns	0.166328	0.725094	B	B	Memory B	Mixed
H2AFX	ses_cd:is_ti	-0.0614266	ns	0.166336	0.725094	B	B	Memory B	Mixed
PCBD1	ses_cd:is_ti	-0.0532921	ns	0.166448	0.725094	B	B	Memory B	Mixed
AC009495.3	ses_cd:is_ti	0.0945045	ns	0.166458	0.725094	B	B	Memory B	Mixed
MGAT4B	ses_cd:is_ti	0.119799	ns	0.166496	0.725094	B	B	Memory B	Mixed
ZZEF1	ses_cd:is_ti	0.0398773	ns	0.166552	0.725094	B	B	Memory B	Mixed
PHF19	ses_cd:is_ti	-0.0756987	ns	0.166581	0.725094	B	B	Memory B	Mixed
SEL1L	ses_cd:is_ti	0.0267303	ns	0.166585	0.725094	B	B	Memory B	Mixed
RBM38	ses_cd:is_ti	0.0401747	ns	0.16664	0.725094	B	B	Memory B	Mixed
NEK11	ses_cd:is_ti	-0.0824541	ns	0.166696	0.725094	B	B	Memory B	Mixed
MYO15B	ses_cd:is_ti	-0.0663781	ns	0.166929	0.725758	B	B	Memory B	Mixed
KBTBD3	ses_cd:is_ti	-0.0444066	ns	0.166969	0.725758	B	B	Memory B	Mixed
MNT	ses_cd:is_ti	-0.04481	ns	0.167057	0.725879	B	B	Memory B	Mixed
MYOM1	ses_cd:is_ti	-0.0736645	ns	0.167186	0.726038	B	B	Memory B	Mixed
TESK1	ses_cd:is_ti	-0.0589035	ns	0.167214	0.726038	B	B	Memory B	Mixed
DALRD3	ses_cd:is_ti	-0.0405461	ns	0.167346	0.726352	B	B	Memory B	Mixed
LINC00598	ses_cd:is_ti	-0.0914699	ns	0.167434	0.72638	B	B	Memory B	Mixed
AC020916.1	ses_cd:is_ti	0.099712	ns	0.167511	0.72638	B	B	Memory B	Mixed
ZNF550	ses_cd:is_ti	-0.0505005	ns	0.167593	0.72638	B	B	Memory B	Mixed
SF3B3	ses_cd:is_ti	0.0230235	ns	0.167594	0.72638	B	B	Memory B	Mixed
ITSN1	ses_cd:is_ti	-0.119127	ns	0.167756	0.726633	B	B	Memory B	Mixed
MB21D2	ses_cd:is_ti	-0.113801	ns	0.167773	0.726633	B	B	Memory B	Mixed
PPAN	ses_cd:is_ti	-0.0412203	ns	0.167866	0.726774	B	B	Memory B	Mixed
MAGEH1	ses_cd:is_ti	-0.0500797	ns	0.167966	0.726774	B	B	Memory B	Mixed
AC022146.2	ses_cd:is_ti	-0.0466074	ns	0.168014	0.726774	B	B	Memory B	Mixed
USP12	ses_cd:is_ti	0.0392492	ns	0.168086	0.726774	B	B	Memory B	Mixed
SLC25A32	ses_cd:is_ti	0.0281149	ns	0.168124	0.726774	B	B	Memory B	Mixed
CCNL1	ses_cd:is_ti	-0.0268903	ns	0.168167	0.726774	B	B	Memory B	Mixed
LINC01342	ses_cd:is_ti	-0.0719415	ns	0.168277	0.726989	B	B	Memory B	Mixed
CSTF2T	ses_cd:is_ti	-0.0525541	ns	0.168474	0.727582	B	B	Memory B	Mixed
UBE2N	ses_cd:is_ti	0.0241903	ns	0.168601	0.727829	B	B	Memory B	Mixed
PDLIM2	ses_cd:is_ti	-0.032626	ns	0.168692	0.727829	B	B	Memory B	Mixed
BDH1	ses_cd:is_ti	0.109238	ns	0.168779	0.727829	B	B	Memory B	Mixed
RNGTT	ses_cd:is_ti	0.0266386	ns	0.168781	0.727829	B	B	Memory B	Mixed
METTL13	ses_cd:is_ti	0.045632	ns	0.168833	0.727829	B	B	Memory B	Mixed
LRR1	ses_cd:is_ti	0.0449122	ns	0.169006	0.728315	B	B	Memory B	Mixed
LIAS	ses_cd:is_ti	-0.0415471	ns	0.169163	0.728656	B	B	Memory B	Mixed
GATD3A	ses_cd:is_ti	-0.10659	ns	0.169344	0.728656	B	B	Memory B	Mixed
PAFAH1B3	ses_cd:is_ti	-0.0466849	ns	0.169387	0.728656	B	B	Memory B	Mixed
MIATNB	ses_cd:is_ti	0.0254532	ns	0.169474	0.728656	B	B	Memory B	Mixed
SCYL2	ses_cd:is_ti	0.0320145	ns	0.169479	0.728656	B	B	Memory B	Mixed
DNAJC7	ses_cd:is_ti	-0.0203937	ns	0.169602	0.728656	B	B	Memory B	Mixed
MAGED2	ses_cd:is_ti	-0.0440595	ns	0.169626	0.728656	B	B	Memory B	Mixed
STARD4	ses_cd:is_ti	0.0473862	ns	0.16968	0.728656	B	B	Memory B	Mixed
HSD17B7	ses_cd:is_ti	-0.044129	ns	0.169741	0.728656	B	B	Memory B	Mixed
HMGA1	ses_cd:is_ti	-0.0343405	ns	0.16984	0.728656	B	B	Memory B	Mixed
VMAC	ses_cd:is_ti	-0.0674788	ns	0.169845	0.728656	B	B	Memory B	Mixed
VPS29	ses_cd:is_ti	-0.0220769	ns	0.169869	0.728656	B	B	Memory B	Mixed
TTC28	ses_cd:is_ti	0.0913409	ns	0.169946	0.728656	B	B	Memory B	Mixed
MAP3K8	ses_cd:is_ti	0.0381218	ns	0.170012	0.728656	B	B	Memory B	Mixed
KIAA0586	ses_cd:is_ti	0.0290037	ns	0.170036	0.728656	B	B	Memory B	Mixed
PGGT1B	ses_cd:is_ti	0.029734	ns	0.170052	0.728656	B	B	Memory B	Mixed
AC079203.2	ses_cd:is_ti	-0.0812691	ns	0.170168	0.728895	B	B	Memory B	Mixed
PCBP1	ses_cd:is_ti	0.0220196	ns	0.170316	0.729227	B	B	Memory B	Mixed
FER	ses_cd:is_ti	0.033571	ns	0.170367	0.729227	B	B	Memory B	Mixed
ZNF266	ses_cd:is_ti	0.0402058	ns	0.170521	0.729389	B	B	Memory B	Mixed
EML4	ses_cd:is_ti	0.022552	ns	0.170546	0.729389	B	B	Memory B	Mixed
KIF26B	ses_cd:is_ti	-0.0793269	ns	0.170588	0.729389	B	B	Memory B	Mixed
LENG9	ses_cd:is_ti	-0.0629202	ns	0.170793	0.729389	B	B	Memory B	Mixed
LTA	ses_cd:is_ti	0.0663288	ns	0.170797	0.729389	B	B	Memory B	Mixed
TIFA	ses_cd:is_ti	0.0351035	ns	0.170804	0.729389	B	B	Memory B	Mixed
NRBP1	ses_cd:is_ti	-0.0310879	ns	0.170828	0.729389	B	B	Memory B	Mixed
ATP5PD	ses_cd:is_ti	-0.0308686	ns	0.170905	0.729462	B	B	Memory B	Mixed
RAB28	ses_cd:is_ti	0.0309932	ns	0.171379	0.731226	B	B	Memory B	Mixed
SEPSECS-AS1	ses_cd:is_ti	-0.0621059	ns	0.171698	0.732243	B	B	Memory B	Mixed
AC016957.2	ses_cd:is_ti	-0.0622351	ns	0.171739	0.732243	B	B	Memory B	Mixed
AC008937.2	ses_cd:is_ti	-0.0400648	ns	0.171936	0.73245	B	B	Memory B	Mixed
ZNF678	ses_cd:is_ti	0.033106	ns	0.171982	0.73245	B	B	Memory B	Mixed
UCKL1	ses_cd:is_ti	-0.0425043	ns	0.172028	0.73245	B	B	Memory B	Mixed
SLC9C1	ses_cd:is_ti	-0.12263	ns	0.172068	0.73245	B	B	Memory B	Mixed
MIB2	ses_cd:is_ti	-0.0528726	ns	0.172135	0.73245	B	B	Memory B	Mixed
JMY	ses_cd:is_ti	0.0419017	ns	0.172182	0.73245	B	B	Memory B	Mixed
AC092650.1	ses_cd:is_ti	0.0876882	ns	0.172213	0.73245	B	B	Memory B	Mixed
NDUFAF5	ses_cd:is_ti	-0.0455194	ns	0.172512	0.733465	B	B	Memory B	Mixed
BTBD9	ses_cd:is_ti	0.0301591	ns	0.172712	0.733866	B	B	Memory B	Mixed
MYADM	ses_cd:is_ti	0.0772811	ns	0.172837	0.733866	B	B	Memory B	Mixed
ERCC6L	ses_cd:is_ti	-0.0761324	ns	0.172946	0.733866	B	B	Memory B	Mixed
NUDT15	ses_cd:is_ti	-0.0738126	ns	0.172951	0.733866	B	B	Memory B	Mixed
DPF3	ses_cd:is_ti	0.0646573	ns	0.172978	0.733866	B	B	Memory B	Mixed
TRMT1	ses_cd:is_ti	-0.034514	ns	0.173017	0.733866	B	B	Memory B	Mixed
MSANTD2	ses_cd:is_ti	0.0408699	ns	0.173058	0.733866	B	B	Memory B	Mixed
TRIM37	ses_cd:is_ti	0.0351656	ns	0.173165	0.733866	B	B	Memory B	Mixed
AC007388.1	ses_cd:is_ti	0.0704405	ns	0.173204	0.733866	B	B	Memory B	Mixed
GSK3B	ses_cd:is_ti	0.0249607	ns	0.173215	0.733866	B	B	Memory B	Mixed
IGHG2	ses_cd:is_ti	-0.0889645	ns	0.173445	0.734023	B	B	Memory B	Mixed
C2orf69	ses_cd:is_ti	0.0417512	ns	0.173509	0.734023	B	B	Memory B	Mixed
POT1-AS1	ses_cd:is_ti	-0.0800329	ns	0.173531	0.734023	B	B	Memory B	Mixed
RECK	ses_cd:is_ti	0.0449601	ns	0.173553	0.734023	B	B	Memory B	Mixed
MMP11	ses_cd:is_ti	-0.0789914	ns	0.173556	0.734023	B	B	Memory B	Mixed
SDCBP2-AS1	ses_cd:is_ti	0.0391063	ns	0.173982	0.735453	B	B	Memory B	Mixed
ECHDC1	ses_cd:is_ti	0.0262238	ns	0.174016	0.735453	B	B	Memory B	Mixed
TSN	ses_cd:is_ti	-0.0277076	ns	0.17416	0.73555	B	B	Memory B	Mixed
SGCB	ses_cd:is_ti	-0.0759168	ns	0.174161	0.73555	B	B	Memory B	Mixed
RPS26	ses_cd:is_ti	0.0305399	ns	0.174277	0.735666	B	B	Memory B	Mixed
SETD3	ses_cd:is_ti	-0.0349213	ns	0.174358	0.735666	B	B	Memory B	Mixed
AL050341.2	ses_cd:is_ti	-0.076339	ns	0.17439	0.735666	B	B	Memory B	Mixed
DYNC1I2	ses_cd:is_ti	-0.0285606	ns	0.174432	0.735666	B	B	Memory B	Mixed
WDR45B	ses_cd:is_ti	0.0328681	ns	0.174575	0.736009	B	B	Memory B	Mixed
UBE2J2	ses_cd:is_ti	0.0333526	ns	0.174672	0.736043	B	B	Memory B	Mixed
PALD1	ses_cd:is_ti	-0.100343	ns	0.174717	0.736043	B	B	Memory B	Mixed
GGA3	ses_cd:is_ti	0.0358593	ns	0.174766	0.736043	B	B	Memory B	Mixed
ERLEC1	ses_cd:is_ti	-0.030784	ns	0.174837	0.736087	B	B	Memory B	Mixed
ABHD4	ses_cd:is_ti	-0.0789332	ns	0.174942	0.736196	B	B	Memory B	Mixed
CDC23	ses_cd:is_ti	0.0456127	ns	0.175065	0.736196	B	B	Memory B	Mixed
AL158198.1	ses_cd:is_ti	0.0914943	ns	0.175105	0.736196	B	B	Memory B	Mixed
DYNLL1	ses_cd:is_ti	-0.0295275	ns	0.175108	0.736196	B	B	Memory B	Mixed
AC022540.1	ses_cd:is_ti	0.0817073	ns	0.175228	0.736196	B	B	Memory B	Mixed
IL10RA	ses_cd:is_ti	0.0399258	ns	0.17528	0.736196	B	B	Memory B	Mixed
HDGF	ses_cd:is_ti	-0.0431735	ns	0.17529	0.736196	B	B	Memory B	Mixed
RIDA	ses_cd:is_ti	-0.0591143	ns	0.175466	0.7365	B	B	Memory B	Mixed
L3MBTL4	ses_cd:is_ti	0.0794248	ns	0.175571	0.7365	B	B	Memory B	Mixed
COQ2	ses_cd:is_ti	0.0513989	ns	0.175601	0.7365	B	B	Memory B	Mixed
AC105402.3	ses_cd:is_ti	0.101971	ns	0.175747	0.7365	B	B	Memory B	Mixed
PRDM8	ses_cd:is_ti	-0.0537191	ns	0.175818	0.7365	B	B	Memory B	Mixed
CLTB	ses_cd:is_ti	-0.0353544	ns	0.175859	0.7365	B	B	Memory B	Mixed
AC074117.1	ses_cd:is_ti	0.0604956	ns	0.175978	0.7365	B	B	Memory B	Mixed
AC025178.1	ses_cd:is_ti	0.0642518	ns	0.175999	0.7365	B	B	Memory B	Mixed
ATP6V1H	ses_cd:is_ti	0.0274469	ns	0.176104	0.7365	B	B	Memory B	Mixed
AC092683.1	ses_cd:is_ti	-0.0425771	ns	0.176141	0.7365	B	B	Memory B	Mixed
AC008758.5	ses_cd:is_ti	-0.0778713	ns	0.176157	0.7365	B	B	Memory B	Mixed
AC083949.1	ses_cd:is_ti	0.0547388	ns	0.176173	0.7365	B	B	Memory B	Mixed
ABCA7	ses_cd:is_ti	0.0419115	ns	0.176213	0.7365	B	B	Memory B	Mixed
AC080162.1	ses_cd:is_ti	-0.0521164	ns	0.176241	0.7365	B	B	Memory B	Mixed
OSBP2	ses_cd:is_ti	-0.0687144	ns	0.176327	0.7365	B	B	Memory B	Mixed
POGZ	ses_cd:is_ti	0.0248916	ns	0.176418	0.7365	B	B	Memory B	Mixed
AL031846.2	ses_cd:is_ti	-0.0588047	ns	0.176448	0.7365	B	B	Memory B	Mixed
UGDH-AS1	ses_cd:is_ti	-0.0421375	ns	0.176507	0.7365	B	B	Memory B	Mixed
CACNA1A	ses_cd:is_ti	0.0646385	ns	0.176523	0.7365	B	B	Memory B	Mixed
CAMKK1	ses_cd:is_ti	-0.0741508	ns	0.176712	0.737034	B	B	Memory B	Mixed
SLC37A3	ses_cd:is_ti	0.0619459	ns	0.176806	0.73717	B	B	Memory B	Mixed
INPP5K	ses_cd:is_ti	-0.0468946	ns	0.176884	0.73724	B	B	Memory B	Mixed
C12orf65	ses_cd:is_ti	-0.0257609	ns	0.177089	0.737842	B	B	Memory B	Mixed
CAMK4	ses_cd:is_ti	-0.0848726	ns	0.177163	0.737895	B	B	Memory B	Mixed
NENF	ses_cd:is_ti	-0.0336995	ns	0.177284	0.738038	B	B	Memory B	Mixed
MTMR2	ses_cd:is_ti	0.0391782	ns	0.177323	0.738038	B	B	Memory B	Mixed
FAM136A	ses_cd:is_ti	-0.0295771	ns	0.177381	0.738038	B	B	Memory B	Mixed
HIST1H2AL	ses_cd:is_ti	-0.0883596	ns	0.177571	0.738483	B	B	Memory B	Mixed
LRRC69	ses_cd:is_ti	0.0444548	ns	0.177662	0.738483	B	B	Memory B	Mixed
VDAC1	ses_cd:is_ti	-0.0307422	ns	0.177672	0.738483	B	B	Memory B	Mixed
AGAP4	ses_cd:is_ti	0.0513031	ns	0.177738	0.738505	B	B	Memory B	Mixed
ARHGAP4	ses_cd:is_ti	-0.0273241	ns	0.177823	0.738601	B	B	Memory B	Mixed
CENPF	ses_cd:is_ti	-0.104581	ns	0.177956	0.738898	B	B	Memory B	Mixed
ACTN4	ses_cd:is_ti	0.0375381	ns	0.178149	0.738983	B	B	Memory B	Mixed
CHAMP1	ses_cd:is_ti	0.0330006	ns	0.178172	0.738983	B	B	Memory B	Mixed
BCL3	ses_cd:is_ti	0.0786584	ns	0.17821	0.738983	B	B	Memory B	Mixed
LINC01725	ses_cd:is_ti	-0.090097	ns	0.178282	0.738983	B	B	Memory B	Mixed
HERC2	ses_cd:is_ti	0.0291268	ns	0.17842	0.738983	B	B	Memory B	Mixed
LY75-CD302	ses_cd:is_ti	0.081621	ns	0.178437	0.738983	B	B	Memory B	Mixed
VPS52	ses_cd:is_ti	0.0461845	ns	0.178465	0.738983	B	B	Memory B	Mixed
IFI27L2	ses_cd:is_ti	-0.0352035	ns	0.178538	0.738983	B	B	Memory B	Mixed
SERPINB9	ses_cd:is_ti	0.0333871	ns	0.178561	0.738983	B	B	Memory B	Mixed
PDE5A	ses_cd:is_ti	-0.0487372	ns	0.178588	0.738983	B	B	Memory B	Mixed
KDM2B	ses_cd:is_ti	-0.0289219	ns	0.178727	0.739102	B	B	Memory B	Mixed
TP53I11	ses_cd:is_ti	-0.0720476	ns	0.17874	0.739102	B	B	Memory B	Mixed
ANKDD1A	ses_cd:is_ti	0.0633684	ns	0.178877	0.739415	B	B	Memory B	Mixed
CD48	ses_cd:is_ti	0.030807	ns	0.179033	0.739576	B	B	Memory B	Mixed
MVD	ses_cd:is_ti	-0.0481615	ns	0.179083	0.739576	B	B	Memory B	Mixed
VPS72	ses_cd:is_ti	-0.0377507	ns	0.17912	0.739576	B	B	Memory B	Mixed
ATG3	ses_cd:is_ti	0.0283765	ns	0.179161	0.739576	B	B	Memory B	Mixed
VPS39	ses_cd:is_ti	0.0276382	ns	0.179451	0.740519	B	B	Memory B	Mixed
UBE2F-SCLY	ses_cd:is_ti	0.0711374	ns	0.179648	0.740937	B	B	Memory B	Mixed
MPHOSPH6	ses_cd:is_ti	-0.0361446	ns	0.179675	0.740937	B	B	Memory B	Mixed
SH3BGRL3	ses_cd:is_ti	0.0270884	ns	0.179808	0.741232	B	B	Memory B	Mixed
SYMPK	ses_cd:is_ti	0.0271185	ns	0.179915	0.741419	B	B	Memory B	Mixed
CC2D2A	ses_cd:is_ti	0.0663214	ns	0.180203	0.741935	B	B	Memory B	Mixed
AC007728.1	ses_cd:is_ti	0.0738186	ns	0.180217	0.741935	B	B	Memory B	Mixed
IDI2-AS1	ses_cd:is_ti	0.0863663	ns	0.180225	0.741935	B	B	Memory B	Mixed
MDM2	ses_cd:is_ti	0.0279051	ns	0.180317	0.742064	B	B	Memory B	Mixed
TEP1	ses_cd:is_ti	0.0288464	ns	0.180521	0.742198	B	B	Memory B	Mixed
AGPS	ses_cd:is_ti	0.0294754	ns	0.180619	0.742198	B	B	Memory B	Mixed
NOMO3	ses_cd:is_ti	0.0596611	ns	0.180749	0.742198	B	B	Memory B	Mixed
RNF7	ses_cd:is_ti	-0.0288763	ns	0.180758	0.742198	B	B	Memory B	Mixed
TSPYL2	ses_cd:is_ti	-0.044032	ns	0.180796	0.742198	B	B	Memory B	Mixed
IRF4	ses_cd:is_ti	-0.040625	ns	0.180827	0.742198	B	B	Memory B	Mixed
SH2B2	ses_cd:is_ti	-0.037997	ns	0.180865	0.742198	B	B	Memory B	Mixed
RRP7A	ses_cd:is_ti	-0.0378837	ns	0.180898	0.742198	B	B	Memory B	Mixed
KCNH1	ses_cd:is_ti	-0.0771354	ns	0.18092	0.742198	B	B	Memory B	Mixed
CGGBP1	ses_cd:is_ti	-0.0227614	ns	0.181122	0.742198	B	B	Memory B	Mixed
ZNF580	ses_cd:is_ti	-0.0358751	ns	0.18115	0.742198	B	B	Memory B	Mixed
COLQ	ses_cd:is_ti	0.0787368	ns	0.181152	0.742198	B	B	Memory B	Mixed
AC016831.1	ses_cd:is_ti	0.0500717	ns	0.181196	0.742198	B	B	Memory B	Mixed
IRS2	ses_cd:is_ti	-0.085071	ns	0.181278	0.742198	B	B	Memory B	Mixed
SMURF1	ses_cd:is_ti	0.0333693	ns	0.181315	0.742198	B	B	Memory B	Mixed
PDLIM5	ses_cd:is_ti	0.0531432	ns	0.181335	0.742198	B	B	Memory B	Mixed
NDUFS8	ses_cd:is_ti	-0.0286964	ns	0.181441	0.742384	B	B	Memory B	Mixed
AKR1B1	ses_cd:is_ti	-0.0323005	ns	0.181518	0.742443	B	B	Memory B	Mixed
FCRLB	ses_cd:is_ti	-0.0709162	ns	0.181662	0.74274	B	B	Memory B	Mixed
AC090772.2	ses_cd:is_ti	0.0614859	ns	0.181756	0.74274	B	B	Memory B	Mixed
RPRD1A	ses_cd:is_ti	0.0228963	ns	0.181775	0.74274	B	B	Memory B	Mixed
UBE2O	ses_cd:is_ti	0.0333249	ns	0.182024	0.743247	B	B	Memory B	Mixed
PROSER3	ses_cd:is_ti	-0.0581949	ns	0.182065	0.743247	B	B	Memory B	Mixed
CARF	ses_cd:is_ti	0.0375103	ns	0.182095	0.743247	B	B	Memory B	Mixed
SEC31A	ses_cd:is_ti	0.0181185	ns	0.182207	0.743247	B	B	Memory B	Mixed
BTK	ses_cd:is_ti	0.0204324	ns	0.182207	0.743247	B	B	Memory B	Mixed
CHST12	ses_cd:is_ti	0.0370707	ns	0.18243	0.743489	B	B	Memory B	Mixed
SEC62	ses_cd:is_ti	-0.0211634	ns	0.1825	0.743489	B	B	Memory B	Mixed
RGP1	ses_cd:is_ti	-0.0403092	ns	0.182508	0.743489	B	B	Memory B	Mixed
LMOD3	ses_cd:is_ti	0.074635	ns	0.182541	0.743489	B	B	Memory B	Mixed
ADARB2	ses_cd:is_ti	-0.107978	ns	0.182582	0.743489	B	B	Memory B	Mixed
DENND6A-AS1	ses_cd:is_ti	-0.0455499	ns	0.182644	0.743489	B	B	Memory B	Mixed
AL035658.1	ses_cd:is_ti	-0.0696118	ns	0.182795	0.743489	B	B	Memory B	Mixed
RPL31	ses_cd:is_ti	-0.0259621	ns	0.18283	0.743489	B	B	Memory B	Mixed
WDR78	ses_cd:is_ti	-0.0804385	ns	0.182881	0.743489	B	B	Memory B	Mixed
GRHPR	ses_cd:is_ti	-0.0362068	ns	0.182883	0.743489	B	B	Memory B	Mixed
IFI44	ses_cd:is_ti	0.0766125	ns	0.183083	0.743826	B	B	Memory B	Mixed
CENPW	ses_cd:is_ti	-0.0932307	ns	0.183089	0.743826	B	B	Memory B	Mixed
TGOLN2	ses_cd:is_ti	-0.0229923	ns	0.183215	0.744086	B	B	Memory B	Mixed
DTX3L	ses_cd:is_ti	0.0394259	ns	0.183398	0.744449	B	B	Memory B	Mixed
BOP1	ses_cd:is_ti	-0.0580174	ns	0.183538	0.744449	B	B	Memory B	Mixed
MCCC2	ses_cd:is_ti	0.0321999	ns	0.183584	0.744449	B	B	Memory B	Mixed
ZNF674	ses_cd:is_ti	0.0761958	ns	0.183595	0.744449	B	B	Memory B	Mixed
COPG2	ses_cd:is_ti	-0.0499821	ns	0.18374	0.744449	B	B	Memory B	Mixed
SLC38A11	ses_cd:is_ti	0.111622	ns	0.183749	0.744449	B	B	Memory B	Mixed
NDUFAB1	ses_cd:is_ti	-0.0292811	ns	0.183776	0.744449	B	B	Memory B	Mixed
RNF13	ses_cd:is_ti	0.0225091	ns	0.183798	0.744449	B	B	Memory B	Mixed
RARA	ses_cd:is_ti	0.0410487	ns	0.183922	0.7446	B	B	Memory B	Mixed
KCNIP2-AS1	ses_cd:is_ti	0.0805171	ns	0.183983	0.7446	B	B	Memory B	Mixed
PPP1R3D	ses_cd:is_ti	-0.0603932	ns	0.184022	0.7446	B	B	Memory B	Mixed
MRPL32	ses_cd:is_ti	-0.0342101	ns	0.184082	0.7446	B	B	Memory B	Mixed
ITGAE	ses_cd:is_ti	-0.0302696	ns	0.184279	0.745146	B	B	Memory B	Mixed
CANT1	ses_cd:is_ti	0.121466	ns	0.184497	0.745249	B	B	Memory B	Mixed
AC104532.2	ses_cd:is_ti	-0.0616994	ns	0.184515	0.745249	B	B	Memory B	Mixed
C17orf100	ses_cd:is_ti	0.0440892	ns	0.184538	0.745249	B	B	Memory B	Mixed
NME2	ses_cd:is_ti	-0.0765871	ns	0.184551	0.745249	B	B	Memory B	Mixed
GCLC	ses_cd:is_ti	0.0417102	ns	0.184672	0.745486	B	B	Memory B	Mixed
AC087239.1	ses_cd:is_ti	-0.0717068	ns	0.184823	0.745847	B	B	Memory B	Mixed
SLC20A1	ses_cd:is_ti	0.0380033	ns	0.184983	0.746018	B	B	Memory B	Mixed
MTCH1	ses_cd:is_ti	-0.0285076	ns	0.185045	0.746018	B	B	Memory B	Mixed
RSAD2	ses_cd:is_ti	0.093504	ns	0.185051	0.746018	B	B	Memory B	Mixed
CLK4	ses_cd:is_ti	0.0293533	ns	0.185189	0.746326	B	B	Memory B	Mixed
AC009299.3	ses_cd:is_ti	-0.0628269	ns	0.185271	0.746408	B	B	Memory B	Mixed
RALGAPB	ses_cd:is_ti	0.0249901	ns	0.185371	0.746552	B	B	Memory B	Mixed
STX7	ses_cd:is_ti	0.0231339	ns	0.185431	0.746552	B	B	Memory B	Mixed
YME1L1	ses_cd:is_ti	0.0203548	ns	0.185659	0.746631	B	B	Memory B	Mixed
RCBTB1	ses_cd:is_ti	0.0423018	ns	0.185727	0.746631	B	B	Memory B	Mixed
MRPL58	ses_cd:is_ti	-0.0352055	ns	0.185754	0.746631	B	B	Memory B	Mixed
C19orf18	ses_cd:is_ti	0.0852737	ns	0.185782	0.746631	B	B	Memory B	Mixed
ZNF17	ses_cd:is_ti	-0.0699663	ns	0.185814	0.746631	B	B	Memory B	Mixed
FMNL2	ses_cd:is_ti	0.063386	ns	0.185873	0.746631	B	B	Memory B	Mixed
RBMS1	ses_cd:is_ti	-0.0346888	ns	0.185903	0.746631	B	B	Memory B	Mixed
ALG6	ses_cd:is_ti	0.0371111	ns	0.186008	0.746631	B	B	Memory B	Mixed
VPS26B	ses_cd:is_ti	-0.0600318	ns	0.186011	0.746631	B	B	Memory B	Mixed
ZC3H18	ses_cd:is_ti	0.027804	ns	0.186226	0.746631	B	B	Memory B	Mixed
NCBP1	ses_cd:is_ti	-0.0348471	ns	0.186244	0.746631	B	B	Memory B	Mixed
AL121972.1	ses_cd:is_ti	0.0777431	ns	0.186269	0.746631	B	B	Memory B	Mixed
RFC3	ses_cd:is_ti	-0.0430628	ns	0.186277	0.746631	B	B	Memory B	Mixed
PFKFB2	ses_cd:is_ti	0.10235	ns	0.186453	0.746631	B	B	Memory B	Mixed
ITGAV	ses_cd:is_ti	-0.0729191	ns	0.186496	0.746631	B	B	Memory B	Mixed
ARHGEF6	ses_cd:is_ti	0.0250764	ns	0.186498	0.746631	B	B	Memory B	Mixed
TRIT1	ses_cd:is_ti	-0.0369426	ns	0.186503	0.746631	B	B	Memory B	Mixed
ARHGEF7	ses_cd:is_ti	0.0258891	ns	0.18674	0.747101	B	B	Memory B	Mixed
RIMKLB	ses_cd:is_ti	-0.0484172	ns	0.18679	0.747101	B	B	Memory B	Mixed
AATF	ses_cd:is_ti	0.0244168	ns	0.186996	0.747101	B	B	Memory B	Mixed
DNAH14	ses_cd:is_ti	-0.0889524	ns	0.187136	0.747101	B	B	Memory B	Mixed
AC008014.1	ses_cd:is_ti	-0.0357844	ns	0.187148	0.747101	B	B	Memory B	Mixed
SFR1	ses_cd:is_ti	-0.0506603	ns	0.18719	0.747101	B	B	Memory B	Mixed
PMPCA	ses_cd:is_ti	-0.0405325	ns	0.187239	0.747101	B	B	Memory B	Mixed
HLA-DMA	ses_cd:is_ti	0.0208619	ns	0.187258	0.747101	B	B	Memory B	Mixed
JADE3	ses_cd:is_ti	0.041005	ns	0.18743	0.747101	B	B	Memory B	Mixed
PPP3CA	ses_cd:is_ti	0.0252613	ns	0.187481	0.747101	B	B	Memory B	Mixed
LINC00893	ses_cd:is_ti	-0.0664563	ns	0.187511	0.747101	B	B	Memory B	Mixed
ARID5A	ses_cd:is_ti	0.0437261	ns	0.187545	0.747101	B	B	Memory B	Mixed
MRPL51	ses_cd:is_ti	-0.0312176	ns	0.187729	0.747101	B	B	Memory B	Mixed
CWF19L2	ses_cd:is_ti	-0.0242425	ns	0.187804	0.747101	B	B	Memory B	Mixed
COG1	ses_cd:is_ti	0.0493324	ns	0.187831	0.747101	B	B	Memory B	Mixed
AL512428.1	ses_cd:is_ti	0.0453478	ns	0.187849	0.747101	B	B	Memory B	Mixed
SRPRB	ses_cd:is_ti	-0.0360698	ns	0.188016	0.747101	B	B	Memory B	Mixed
CREBBP	ses_cd:is_ti	0.0202018	ns	0.188091	0.747101	B	B	Memory B	Mixed
COA1	ses_cd:is_ti	-0.0234169	ns	0.188157	0.747101	B	B	Memory B	Mixed
CPEB3	ses_cd:is_ti	0.0323886	ns	0.188179	0.747101	B	B	Memory B	Mixed
GPSM2	ses_cd:is_ti	-0.0471176	ns	0.188182	0.747101	B	B	Memory B	Mixed
ALG9	ses_cd:is_ti	-0.0590085	ns	0.18822	0.747101	B	B	Memory B	Mixed
SLC35A5	ses_cd:is_ti	0.0341069	ns	0.188301	0.747101	B	B	Memory B	Mixed
INPP5A	ses_cd:is_ti	0.0367851	ns	0.18837	0.747101	B	B	Memory B	Mixed
THOC7	ses_cd:is_ti	0.0273759	ns	0.188397	0.747101	B	B	Memory B	Mixed
AC091057.2	ses_cd:is_ti	0.074627	ns	0.188419	0.747101	B	B	Memory B	Mixed
GNB2	ses_cd:is_ti	0.0291672	ns	0.188472	0.747101	B	B	Memory B	Mixed
AC100793.2	ses_cd:is_ti	-0.073353	ns	0.188493	0.747101	B	B	Memory B	Mixed
AC020915.3	ses_cd:is_ti	0.0467409	ns	0.188529	0.747101	B	B	Memory B	Mixed
MRPL52	ses_cd:is_ti	-0.0301815	ns	0.188661	0.747101	B	B	Memory B	Mixed
AL157871.4	ses_cd:is_ti	0.0909601	ns	0.188695	0.747101	B	B	Memory B	Mixed
CLCF1	ses_cd:is_ti	-0.0726907	ns	0.188699	0.747101	B	B	Memory B	Mixed
ADNP-AS1	ses_cd:is_ti	-0.0680262	ns	0.188705	0.747101	B	B	Memory B	Mixed
BCAS4	ses_cd:is_ti	0.0180114	ns	0.188726	0.747101	B	B	Memory B	Mixed
TASP1	ses_cd:is_ti	0.0259188	ns	0.18892	0.74746	B	B	Memory B	Mixed
ZNF627	ses_cd:is_ti	0.0358281	ns	0.188941	0.74746	B	B	Memory B	Mixed
NTNG1	ses_cd:is_ti	0.0820803	ns	0.189087	0.747794	B	B	Memory B	Mixed
DHODH	ses_cd:is_ti	-0.0507286	ns	0.189206	0.748016	B	B	Memory B	Mixed
IGLV2-23	ses_cd:is_ti	-0.109048	ns	0.189273	0.748036	B	B	Memory B	Mixed
KARS	ses_cd:is_ti	0.0297491	ns	0.189436	0.748436	B	B	Memory B	Mixed
AC007262.2	ses_cd:is_ti	0.0922653	ns	0.189527	0.748551	B	B	Memory B	Mixed
DNTTIP1	ses_cd:is_ti	-0.0377743	ns	0.189806	0.749283	B	B	Memory B	Mixed
TUBB2A	ses_cd:is_ti	-0.105424	ns	0.189837	0.749283	B	B	Memory B	Mixed
KIAA1257	ses_cd:is_ti	-0.0622553	ns	0.189971	0.749356	B	B	Memory B	Mixed
AC106729.1	ses_cd:is_ti	-0.110785	ns	0.189979	0.749356	B	B	Memory B	Mixed
TRAPPC2	ses_cd:is_ti	0.0281923	ns	0.190075	0.749363	B	B	Memory B	Mixed
NUDT16L1	ses_cd:is_ti	-0.0363725	ns	0.190105	0.749363	B	B	Memory B	Mixed
ATAD2	ses_cd:is_ti	0.0325023	ns	0.190289	0.749655	B	B	Memory B	Mixed
HYLS1	ses_cd:is_ti	-0.0407356	ns	0.190304	0.749655	B	B	Memory B	Mixed
TBL3	ses_cd:is_ti	-0.0578841	ns	0.190529	0.749844	B	B	Memory B	Mixed
NXT2	ses_cd:is_ti	0.0596931	ns	0.190544	0.749844	B	B	Memory B	Mixed
TMEM220	ses_cd:is_ti	-0.066321	ns	0.190551	0.749844	B	B	Memory B	Mixed
ZBTB43	ses_cd:is_ti	0.0362616	ns	0.1906	0.749844	B	B	Memory B	Mixed
AP003354.2	ses_cd:is_ti	-0.0495578	ns	0.190792	0.750166	B	B	Memory B	Mixed
DENND2A	ses_cd:is_ti	0.0863509	ns	0.190806	0.750166	B	B	Memory B	Mixed
ADAM9	ses_cd:is_ti	-0.101441	ns	0.190999	0.750677	B	B	Memory B	Mixed
TP53BP1	ses_cd:is_ti	-0.0328259	ns	0.191162	0.751074	B	B	Memory B	Mixed
AGPAT2	ses_cd:is_ti	0.121465	ns	0.191264	0.751231	B	B	Memory B	Mixed
STIM1	ses_cd:is_ti	0.0347572	ns	0.191343	0.751295	B	B	Memory B	Mixed
UBE2B	ses_cd:is_ti	0.0196269	ns	0.191532	0.751794	B	B	Memory B	Mixed
MARCH1	ses_cd:is_ti	0.0276026	ns	0.191615	0.751866	B	B	Memory B	Mixed
ABCA6	ses_cd:is_ti	-0.108228	ns	0.191675	0.751866	B	B	Memory B	Mixed
LINC01806	ses_cd:is_ti	-0.0774875	ns	0.191742	0.751883	B	B	Memory B	Mixed
ANKRD49	ses_cd:is_ti	-0.0285399	ns	0.19194	0.752413	B	B	Memory B	Mixed
C2CD5	ses_cd:is_ti	0.0257111	ns	0.192013	0.75244	B	B	Memory B	Mixed
RBM14-RBM4	ses_cd:is_ti	0.0375145	ns	0.192157	0.75244	B	B	Memory B	Mixed
OLFML1	ses_cd:is_ti	-0.0721818	ns	0.192189	0.75244	B	B	Memory B	Mixed
EBPL	ses_cd:is_ti	-0.0361245	ns	0.192196	0.75244	B	B	Memory B	Mixed
XPA	ses_cd:is_ti	-0.031753	ns	0.19232	0.752509	B	B	Memory B	Mixed
MTA1	ses_cd:is_ti	-0.0403914	ns	0.192369	0.752509	B	B	Memory B	Mixed
OXLD1	ses_cd:is_ti	-0.0328678	ns	0.192419	0.752509	B	B	Memory B	Mixed
ICMT	ses_cd:is_ti	0.0587334	ns	0.192471	0.752509	B	B	Memory B	Mixed
HERPUD1	ses_cd:is_ti	-0.0224632	ns	0.192526	0.752509	B	B	Memory B	Mixed
MBLAC2	ses_cd:is_ti	0.0471899	ns	0.192665	0.752605	B	B	Memory B	Mixed
TSPYL1	ses_cd:is_ti	0.0294996	ns	0.192675	0.752605	B	B	Memory B	Mixed
KPNB1	ses_cd:is_ti	0.0196168	ns	0.192744	0.75263	B	B	Memory B	Mixed
PDS5A	ses_cd:is_ti	0.0197639	ns	0.192849	0.752689	B	B	Memory B	Mixed
SMC1B	ses_cd:is_ti	-0.0791	ns	0.192906	0.752689	B	B	Memory B	Mixed
WASHC1	ses_cd:is_ti	-0.0445399	ns	0.192969	0.752689	B	B	Memory B	Mixed
CCDC59	ses_cd:is_ti	-0.0326956	ns	0.193008	0.752689	B	B	Memory B	Mixed
PHLDB2	ses_cd:is_ti	-0.0875131	ns	0.19316	0.753038	B	B	Memory B	Mixed
IL15	ses_cd:is_ti	0.0457305	ns	0.193304	0.753039	B	B	Memory B	Mixed
CRADD	ses_cd:is_ti	-0.0464458	ns	0.193357	0.753039	B	B	Memory B	Mixed
AC104958.1	ses_cd:is_ti	-0.0937805	ns	0.193397	0.753039	B	B	Memory B	Mixed
NBPF10	ses_cd:is_ti	0.0718764	ns	0.19341	0.753039	B	B	Memory B	Mixed
WAS	ses_cd:is_ti	0.0222334	ns	0.193578	0.753415	B	B	Memory B	Mixed
KRTAP5-AS1	ses_cd:is_ti	-0.10866	ns	0.193632	0.753415	B	B	Memory B	Mixed
CRACR2B	ses_cd:is_ti	-0.0991283	ns	0.193788	0.753627	B	B	Memory B	Mixed
CFD	ses_cd:is_ti	-0.0919016	ns	0.193811	0.753627	B	B	Memory B	Mixed
TLE4	ses_cd:is_ti	0.0316961	ns	0.193967	0.753871	B	B	Memory B	Mixed
FAM204A	ses_cd:is_ti	0.0225445	ns	0.193999	0.753871	B	B	Memory B	Mixed
TESC	ses_cd:is_ti	-0.0534971	ns	0.194135	0.754155	B	B	Memory B	Mixed
ETFBKMT	ses_cd:is_ti	-0.0621695	ns	0.194238	0.754314	B	B	Memory B	Mixed
ARRDC3-AS1	ses_cd:is_ti	0.0454534	ns	0.194387	0.754379	B	B	Memory B	Mixed
MSN	ses_cd:is_ti	0.0179858	ns	0.194442	0.754379	B	B	Memory B	Mixed
AKIP1	ses_cd:is_ti	-0.0722481	ns	0.194473	0.754379	B	B	Memory B	Mixed
GNPNAT1	ses_cd:is_ti	0.0561572	ns	0.194608	0.754379	B	B	Memory B	Mixed
PRKCH	ses_cd:is_ti	-0.0741327	ns	0.19462	0.754379	B	B	Memory B	Mixed
ARHGAP18	ses_cd:is_ti	0.0447932	ns	0.194806	0.754379	B	B	Memory B	Mixed
SH3BP5	ses_cd:is_ti	0.0208117	ns	0.194854	0.754379	B	B	Memory B	Mixed
TXNRD2	ses_cd:is_ti	0.0465728	ns	0.194914	0.754379	B	B	Memory B	Mixed
IPO11	ses_cd:is_ti	-0.0371719	ns	0.19503	0.754379	B	B	Memory B	Mixed
MAP3K20-AS1	ses_cd:is_ti	-0.101624	ns	0.19505	0.754379	B	B	Memory B	Mixed
B4GALT4-AS1	ses_cd:is_ti	-0.0683274	ns	0.19506	0.754379	B	B	Memory B	Mixed
ZNF720	ses_cd:is_ti	0.0250453	ns	0.195107	0.754379	B	B	Memory B	Mixed
SAT2	ses_cd:is_ti	-0.03864	ns	0.195133	0.754379	B	B	Memory B	Mixed
ZNF518B	ses_cd:is_ti	-0.0399547	ns	0.195135	0.754379	B	B	Memory B	Mixed
CYP4V2	ses_cd:is_ti	0.0464161	ns	0.195238	0.754379	B	B	Memory B	Mixed
PSEN2	ses_cd:is_ti	-0.0627059	ns	0.195256	0.754379	B	B	Memory B	Mixed
MEF2D	ses_cd:is_ti	-0.0317946	ns	0.195352	0.75442	B	B	Memory B	Mixed
LINC01004	ses_cd:is_ti	0.0246336	ns	0.195391	0.75442	B	B	Memory B	Mixed
UTP18	ses_cd:is_ti	-0.0272405	ns	0.19555	0.754792	B	B	Memory B	Mixed
AC027644.3	ses_cd:is_ti	-0.057522	ns	0.195615	0.754803	B	B	Memory B	Mixed
TET3	ses_cd:is_ti	0.0301436	ns	0.195843	0.755265	B	B	Memory B	Mixed
CPSF7	ses_cd:is_ti	0.0310065	ns	0.19586	0.755265	B	B	Memory B	Mixed
AL035427.1	ses_cd:is_ti	-0.0762188	ns	0.196096	0.755931	B	B	Memory B	Mixed
ZMAT5	ses_cd:is_ti	-0.0434924	ns	0.196245	0.756011	B	B	Memory B	Mixed
TBC1D20	ses_cd:is_ti	0.032389	ns	0.196303	0.756011	B	B	Memory B	Mixed
MANEAL	ses_cd:is_ti	-0.0693171	ns	0.196305	0.756011	B	B	Memory B	Mixed
N4BP2L1	ses_cd:is_ti	0.0276214	ns	0.196422	0.756222	B	B	Memory B	Mixed
ZBTB20	ses_cd:is_ti	0.0215083	ns	0.196527	0.756305	B	B	Memory B	Mixed
MARK4	ses_cd:is_ti	0.0397354	ns	0.196569	0.756305	B	B	Memory B	Mixed
G3BP2	ses_cd:is_ti	0.0204799	ns	0.196677	0.756481	B	B	Memory B	Mixed
SGO1	ses_cd:is_ti	-0.0489221	ns	0.196823	0.756799	B	B	Memory B	Mixed
CHODL	ses_cd:is_ti	0.0824524	ns	0.196982	0.756877	B	B	Memory B	Mixed
SPATA5	ses_cd:is_ti	0.0297391	ns	0.196995	0.756877	B	B	Memory B	Mixed
PIGQ	ses_cd:is_ti	-0.0724404	ns	0.197032	0.756877	B	B	Memory B	Mixed
CIPC	ses_cd:is_ti	-0.0566756	ns	0.197267	0.757542	B	B	Memory B	Mixed
RFTN1	ses_cd:is_ti	0.0400251	ns	0.197446	0.757709	B	B	Memory B	Mixed
ZNF84	ses_cd:is_ti	0.0273046	ns	0.197502	0.757709	B	B	Memory B	Mixed
DCK	ses_cd:is_ti	0.0262909	ns	0.197582	0.757709	B	B	Memory B	Mixed
C11orf58	ses_cd:is_ti	-0.0196208	ns	0.197661	0.757709	B	B	Memory B	Mixed
SCARB2	ses_cd:is_ti	0.0673538	ns	0.19778	0.757709	B	B	Memory B	Mixed
NLN	ses_cd:is_ti	0.066227	ns	0.197811	0.757709	B	B	Memory B	Mixed
KDM5D	ses_cd:is_ti	0.063508	ns	0.197899	0.757709	B	B	Memory B	Mixed
PTK2	ses_cd:is_ti	0.0630713	ns	0.19791	0.757709	B	B	Memory B	Mixed
IFT140	ses_cd:is_ti	-0.0541145	ns	0.197927	0.757709	B	B	Memory B	Mixed
NAALADL2-AS2	ses_cd:is_ti	0.115633	ns	0.197939	0.757709	B	B	Memory B	Mixed
UBL7-AS1	ses_cd:is_ti	-0.0496313	ns	0.198029	0.757811	B	B	Memory B	Mixed
HNRNPAB	ses_cd:is_ti	-0.0314043	ns	0.198241	0.75792	B	B	Memory B	Mixed
MKKS	ses_cd:is_ti	-0.0506679	ns	0.198251	0.75792	B	B	Memory B	Mixed
DLGAP4-AS1	ses_cd:is_ti	-0.0408086	ns	0.198434	0.75792	B	B	Memory B	Mixed
FAM117A	ses_cd:is_ti	-0.0316441	ns	0.198516	0.75792	B	B	Memory B	Mixed
ST6GAL1	ses_cd:is_ti	0.0228508	ns	0.198652	0.75792	B	B	Memory B	Mixed
AC147067.1	ses_cd:is_ti	-0.0598714	ns	0.198687	0.75792	B	B	Memory B	Mixed
WDR7	ses_cd:is_ti	0.0285744	ns	0.19871	0.75792	B	B	Memory B	Mixed
ADSS	ses_cd:is_ti	0.0239911	ns	0.198801	0.75792	B	B	Memory B	Mixed
ARPC3	ses_cd:is_ti	0.0188831	ns	0.199005	0.75792	B	B	Memory B	Mixed
PDLIM7	ses_cd:is_ti	0.0721366	ns	0.199062	0.75792	B	B	Memory B	Mixed
PELP1	ses_cd:is_ti	-0.0370464	ns	0.199104	0.75792	B	B	Memory B	Mixed
MTRNR2L8	ses_cd:is_ti	0.0851476	ns	0.199123	0.75792	B	B	Memory B	Mixed
HTT	ses_cd:is_ti	0.0216495	ns	0.199191	0.75792	B	B	Memory B	Mixed
ACTB	ses_cd:is_ti	0.0303192	ns	0.199206	0.75792	B	B	Memory B	Mixed
NAA35	ses_cd:is_ti	-0.0310739	ns	0.199296	0.75792	B	B	Memory B	Mixed
ETS1	ses_cd:is_ti	0.0212421	ns	0.199345	0.75792	B	B	Memory B	Mixed
LINC01504	ses_cd:is_ti	0.0864077	ns	0.19938	0.75792	B	B	Memory B	Mixed
HSPB1	ses_cd:is_ti	-0.0401837	ns	0.199396	0.75792	B	B	Memory B	Mixed
BICRA-AS1	ses_cd:is_ti	-0.0725339	ns	0.199455	0.75792	B	B	Memory B	Mixed
BCL2L10	ses_cd:is_ti	-0.0878842	ns	0.199493	0.75792	B	B	Memory B	Mixed
IMMP2L	ses_cd:is_ti	0.0242759	ns	0.199592	0.75792	B	B	Memory B	Mixed
CD247	ses_cd:is_ti	-0.0717843	ns	0.199632	0.75792	B	B	Memory B	Mixed
TP53I13	ses_cd:is_ti	-0.0390235	ns	0.199747	0.75792	B	B	Memory B	Mixed
TGS1	ses_cd:is_ti	0.0268214	ns	0.199769	0.75792	B	B	Memory B	Mixed
DNAJC17	ses_cd:is_ti	0.0300435	ns	0.200001	0.75792	B	B	Memory B	Mixed
TRAPPC6B	ses_cd:is_ti	0.037838	ns	0.200015	0.75792	B	B	Memory B	Mixed
CCNG2	ses_cd:is_ti	0.032904	ns	0.20012	0.75792	B	B	Memory B	Mixed
UROS	ses_cd:is_ti	0.0335865	ns	0.200139	0.75792	B	B	Memory B	Mixed
ARMT1	ses_cd:is_ti	0.0389794	ns	0.200162	0.75792	B	B	Memory B	Mixed
DAB1	ses_cd:is_ti	0.0943735	ns	0.200175	0.75792	B	B	Memory B	Mixed
THEMIS2	ses_cd:is_ti	0.0511071	ns	0.20024	0.75792	B	B	Memory B	Mixed
FP236383.1	ses_cd:is_ti	-0.115655	ns	0.200243	0.75792	B	B	Memory B	Mixed
RBMX	ses_cd:is_ti	-0.0222627	ns	0.200372	0.75792	B	B	Memory B	Mixed
MANEA	ses_cd:is_ti	-0.0476513	ns	0.200478	0.75792	B	B	Memory B	Mixed
SLC14A1	ses_cd:is_ti	-0.0523145	ns	0.200489	0.75792	B	B	Memory B	Mixed
HIST1H2BG	ses_cd:is_ti	-0.0719436	ns	0.200696	0.75792	B	B	Memory B	Mixed
NIPSNAP3A	ses_cd:is_ti	-0.047111	ns	0.200762	0.75792	B	B	Memory B	Mixed
MIS12	ses_cd:is_ti	-0.037572	ns	0.200786	0.75792	B	B	Memory B	Mixed
ELOA	ses_cd:is_ti	-0.0328715	ns	0.200809	0.75792	B	B	Memory B	Mixed
ACKR4	ses_cd:is_ti	-0.0849092	ns	0.20082	0.75792	B	B	Memory B	Mixed
SLC35B1	ses_cd:is_ti	-0.0460442	ns	0.200861	0.75792	B	B	Memory B	Mixed
C8orf82	ses_cd:is_ti	-0.0452175	ns	0.201011	0.75792	B	B	Memory B	Mixed
CCDC171	ses_cd:is_ti	-0.0560907	ns	0.201052	0.75792	B	B	Memory B	Mixed
PDE4A	ses_cd:is_ti	-0.0880914	ns	0.201067	0.75792	B	B	Memory B	Mixed
PACS1	ses_cd:is_ti	0.0234873	ns	0.201087	0.75792	B	B	Memory B	Mixed
GFER	ses_cd:is_ti	-0.0440545	ns	0.20112	0.75792	B	B	Memory B	Mixed
SUPT6H	ses_cd:is_ti	0.026905	ns	0.20121	0.75792	B	B	Memory B	Mixed
TECPR1	ses_cd:is_ti	0.0432868	ns	0.201232	0.75792	B	B	Memory B	Mixed
BCDIN3D	ses_cd:is_ti	-0.0454239	ns	0.201257	0.75792	B	B	Memory B	Mixed
F8	ses_cd:is_ti	-0.0821384	ns	0.201272	0.75792	B	B	Memory B	Mixed
MRPS18A	ses_cd:is_ti	-0.0332986	ns	0.201291	0.75792	B	B	Memory B	Mixed
ANP32E	ses_cd:is_ti	0.0230757	ns	0.201327	0.75792	B	B	Memory B	Mixed
NR2C2AP	ses_cd:is_ti	-0.0483895	ns	0.201442	0.75792	B	B	Memory B	Mixed
AGPAT3	ses_cd:is_ti	0.0298329	ns	0.201473	0.75792	B	B	Memory B	Mixed
AP002387.2	ses_cd:is_ti	-0.0554495	ns	0.201513	0.75792	B	B	Memory B	Mixed
ELOC	ses_cd:is_ti	-0.0234524	ns	0.201627	0.758006	B	B	Memory B	Mixed
ZBTB5	ses_cd:is_ti	-0.0445521	ns	0.201662	0.758006	B	B	Memory B	Mixed
SRSF4	ses_cd:is_ti	0.0199308	ns	0.201816	0.75835	B	B	Memory B	Mixed
THBS4	ses_cd:is_ti	-0.0644287	ns	0.201902	0.758437	B	B	Memory B	Mixed
IL20RB	ses_cd:is_ti	0.0628764	ns	0.2022	0.759192	B	B	Memory B	Mixed
PARM1	ses_cd:is_ti	0.0625315	ns	0.202237	0.759192	B	B	Memory B	Mixed
PIP4P2	ses_cd:is_ti	-0.0415493	ns	0.202381	0.759192	B	B	Memory B	Mixed
ITGA6	ses_cd:is_ti	0.0766029	ns	0.202407	0.759192	B	B	Memory B	Mixed
FBXO31	ses_cd:is_ti	0.0419157	ns	0.202418	0.759192	B	B	Memory B	Mixed
AL080317.3	ses_cd:is_ti	-0.0623252	ns	0.202539	0.759246	B	B	Memory B	Mixed
SEMA7A	ses_cd:is_ti	-0.0469446	ns	0.202561	0.759246	B	B	Memory B	Mixed
ABCA1	ses_cd:is_ti	0.0533806	ns	0.202784	0.759246	B	B	Memory B	Mixed
RAB5B	ses_cd:is_ti	0.0286538	ns	0.202798	0.759246	B	B	Memory B	Mixed
AC112722.1	ses_cd:is_ti	0.0433115	ns	0.2028	0.759246	B	B	Memory B	Mixed
UQCRB	ses_cd:is_ti	-0.0231955	ns	0.20281	0.759246	B	B	Memory B	Mixed
NBN	ses_cd:is_ti	0.0248005	ns	0.202908	0.759377	B	B	Memory B	Mixed
NLRP1	ses_cd:is_ti	0.0295951	ns	0.203142	0.759823	B	B	Memory B	Mixed
SYT9	ses_cd:is_ti	0.0557979	ns	0.203153	0.759823	B	B	Memory B	Mixed
CALHM6	ses_cd:is_ti	0.0535311	ns	0.203571	0.759896	B	B	Memory B	Mixed
AC006369.1	ses_cd:is_ti	0.0604935	ns	0.203581	0.759896	B	B	Memory B	Mixed
XYLT1	ses_cd:is_ti	-0.0473048	ns	0.203624	0.759896	B	B	Memory B	Mixed
MMP24	ses_cd:is_ti	-0.0391197	ns	0.203745	0.759896	B	B	Memory B	Mixed
HNRNPA1P48	ses_cd:is_ti	-0.0523183	ns	0.203802	0.759896	B	B	Memory B	Mixed
BSDC1	ses_cd:is_ti	-0.0288434	ns	0.203859	0.759896	B	B	Memory B	Mixed
NGDN	ses_cd:is_ti	-0.0280166	ns	0.203872	0.759896	B	B	Memory B	Mixed
BMPR1A	ses_cd:is_ti	-0.0418548	ns	0.20399	0.759896	B	B	Memory B	Mixed
KAT6A	ses_cd:is_ti	0.0203603	ns	0.20404	0.759896	B	B	Memory B	Mixed
ZNF667-AS1	ses_cd:is_ti	0.0880746	ns	0.204047	0.759896	B	B	Memory B	Mixed
AP1B1	ses_cd:is_ti	0.023449	ns	0.20413	0.759896	B	B	Memory B	Mixed
ASXL2	ses_cd:is_ti	0.0209334	ns	0.204141	0.759896	B	B	Memory B	Mixed
NUDT21	ses_cd:is_ti	-0.0255781	ns	0.204203	0.759896	B	B	Memory B	Mixed
AC007533.1	ses_cd:is_ti	-0.0534713	ns	0.204228	0.759896	B	B	Memory B	Mixed
FOXO3	ses_cd:is_ti	0.0357904	ns	0.204279	0.759896	B	B	Memory B	Mixed
NDRG1	ses_cd:is_ti	0.11197	ns	0.204393	0.759896	B	B	Memory B	Mixed
B3GAT3	ses_cd:is_ti	-0.0348324	ns	0.204426	0.759896	B	B	Memory B	Mixed
TIMM13	ses_cd:is_ti	-0.0386729	ns	0.204488	0.759896	B	B	Memory B	Mixed
WIPF2	ses_cd:is_ti	0.027782	ns	0.204795	0.759896	B	B	Memory B	Mixed
GP6	ses_cd:is_ti	-0.0705182	ns	0.204855	0.759896	B	B	Memory B	Mixed
AL450326.1	ses_cd:is_ti	-0.0699637	ns	0.204915	0.759896	B	B	Memory B	Mixed
SNX5	ses_cd:is_ti	0.0211407	ns	0.205139	0.759896	B	B	Memory B	Mixed
UBC	ses_cd:is_ti	0.0240335	ns	0.205227	0.759896	B	B	Memory B	Mixed
XPO1	ses_cd:is_ti	0.020701	ns	0.205228	0.759896	B	B	Memory B	Mixed
JMJD6	ses_cd:is_ti	-0.043229	ns	0.205251	0.759896	B	B	Memory B	Mixed
C12orf75	ses_cd:is_ti	0.043609	ns	0.205456	0.759896	B	B	Memory B	Mixed
CHMP4A	ses_cd:is_ti	0.0252644	ns	0.20551	0.759896	B	B	Memory B	Mixed
ATXN1	ses_cd:is_ti	0.0375734	ns	0.205516	0.759896	B	B	Memory B	Mixed
ASH1L	ses_cd:is_ti	0.0219143	ns	0.20557	0.759896	B	B	Memory B	Mixed
BEX4	ses_cd:is_ti	-0.038287	ns	0.20557	0.759896	B	B	Memory B	Mixed
TUBB8	ses_cd:is_ti	-0.0952158	ns	0.205642	0.759896	B	B	Memory B	Mixed
LRCH1	ses_cd:is_ti	0.0259168	ns	0.205703	0.759896	B	B	Memory B	Mixed
ACTR3B	ses_cd:is_ti	0.0483512	ns	0.205731	0.759896	B	B	Memory B	Mixed
MICU2	ses_cd:is_ti	0.0247634	ns	0.20578	0.759896	B	B	Memory B	Mixed
ATP1A1	ses_cd:is_ti	0.122468	ns	0.205812	0.759896	B	B	Memory B	Mixed
SNHG22	ses_cd:is_ti	-0.064187	ns	0.205829	0.759896	B	B	Memory B	Mixed
HYPK	ses_cd:is_ti	0.0637647	ns	0.205845	0.759896	B	B	Memory B	Mixed
MYO5B	ses_cd:is_ti	-0.125552	ns	0.205913	0.759896	B	B	Memory B	Mixed
CDK13	ses_cd:is_ti	0.0207958	ns	0.205994	0.759896	B	B	Memory B	Mixed
EXOSC4	ses_cd:is_ti	-0.050911	ns	0.206001	0.759896	B	B	Memory B	Mixed
SQLE	ses_cd:is_ti	-0.0431845	ns	0.206018	0.759896	B	B	Memory B	Mixed
ESD	ses_cd:is_ti	-0.0278719	ns	0.206115	0.759896	B	B	Memory B	Mixed
NANS	ses_cd:is_ti	0.0433308	ns	0.206163	0.759896	B	B	Memory B	Mixed
RFC4	ses_cd:is_ti	-0.0400312	ns	0.206233	0.759896	B	B	Memory B	Mixed
INPP5E	ses_cd:is_ti	0.0579226	ns	0.20624	0.759896	B	B	Memory B	Mixed
ACSM1	ses_cd:is_ti	0.066984	ns	0.206266	0.759896	B	B	Memory B	Mixed
SIGLEC14	ses_cd:is_ti	0.0725898	ns	0.206345	0.759896	B	B	Memory B	Mixed
COA3	ses_cd:is_ti	-0.0381097	ns	0.206384	0.759896	B	B	Memory B	Mixed
NDUFB6	ses_cd:is_ti	-0.0286954	ns	0.206595	0.759896	B	B	Memory B	Mixed
HDGFL2	ses_cd:is_ti	0.036873	ns	0.206609	0.759896	B	B	Memory B	Mixed
TDRD15	ses_cd:is_ti	-0.0849695	ns	0.206643	0.759896	B	B	Memory B	Mixed
LY96	ses_cd:is_ti	0.0335942	ns	0.206674	0.759896	B	B	Memory B	Mixed
AC073389.1	ses_cd:is_ti	-0.0654143	ns	0.206812	0.759896	B	B	Memory B	Mixed
AC104389.4	ses_cd:is_ti	0.0620131	ns	0.206845	0.759896	B	B	Memory B	Mixed
PHKA2	ses_cd:is_ti	-0.039478	ns	0.206854	0.759896	B	B	Memory B	Mixed
MAP2K2	ses_cd:is_ti	-0.0267999	ns	0.206916	0.759896	B	B	Memory B	Mixed
KLHDC7B	ses_cd:is_ti	-0.0727426	ns	0.20696	0.759896	B	B	Memory B	Mixed
CTHRC1	ses_cd:is_ti	-0.0758032	ns	0.206964	0.759896	B	B	Memory B	Mixed
AC008781.2	ses_cd:is_ti	0.0668872	ns	0.207036	0.759896	B	B	Memory B	Mixed
SNRPC	ses_cd:is_ti	-0.0282389	ns	0.207051	0.759896	B	B	Memory B	Mixed
MCU	ses_cd:is_ti	0.0467733	ns	0.207102	0.759896	B	B	Memory B	Mixed
PPM1L	ses_cd:is_ti	-0.0575228	ns	0.207131	0.759896	B	B	Memory B	Mixed
PRDM10	ses_cd:is_ti	0.0408405	ns	0.207141	0.759896	B	B	Memory B	Mixed
PDCD5	ses_cd:is_ti	-0.0290653	ns	0.207343	0.759956	B	B	Memory B	Mixed
SPON1-AS1	ses_cd:is_ti	0.0576948	ns	0.207419	0.759956	B	B	Memory B	Mixed
N4BP3	ses_cd:is_ti	-0.0576311	ns	0.207421	0.759956	B	B	Memory B	Mixed
SUPT5H	ses_cd:is_ti	-0.0284149	ns	0.207457	0.759956	B	B	Memory B	Mixed
FCHSD2	ses_cd:is_ti	0.021954	ns	0.20764	0.759956	B	B	Memory B	Mixed
SEPSECS	ses_cd:is_ti	-0.0409667	ns	0.207664	0.759956	B	B	Memory B	Mixed
MED27	ses_cd:is_ti	0.0267202	ns	0.207713	0.759956	B	B	Memory B	Mixed
C16orf91	ses_cd:is_ti	-0.043288	ns	0.207769	0.759956	B	B	Memory B	Mixed
AC096677.1	ses_cd:is_ti	0.0432843	ns	0.207882	0.759956	B	B	Memory B	Mixed
CCDC88B	ses_cd:is_ti	0.0418527	ns	0.207891	0.759956	B	B	Memory B	Mixed
FAM53B	ses_cd:is_ti	0.046426	ns	0.207912	0.759956	B	B	Memory B	Mixed
UBE2D2	ses_cd:is_ti	0.0160677	ns	0.20796	0.759956	B	B	Memory B	Mixed
FOXJ3	ses_cd:is_ti	0.022492	ns	0.207977	0.759956	B	B	Memory B	Mixed
GRN	ses_cd:is_ti	-0.0374587	ns	0.208121	0.760252	B	B	Memory B	Mixed
PIGF	ses_cd:is_ti	-0.0277628	ns	0.208442	0.760689	B	B	Memory B	Mixed
HSPA1A	ses_cd:is_ti	-0.0515169	ns	0.208466	0.760689	B	B	Memory B	Mixed
SLC25A4	ses_cd:is_ti	-0.0543992	ns	0.208467	0.760689	B	B	Memory B	Mixed
CCAR1	ses_cd:is_ti	0.0239746	ns	0.208493	0.760689	B	B	Memory B	Mixed
CTTNBP2NL	ses_cd:is_ti	-0.106373	ns	0.208643	0.761008	B	B	Memory B	Mixed
LENG1	ses_cd:is_ti	-0.0390423	ns	0.208844	0.761298	B	B	Memory B	Mixed
REEP3	ses_cd:is_ti	0.0333986	ns	0.208849	0.761298	B	B	Memory B	Mixed
AC079793.1	ses_cd:is_ti	-0.051795	ns	0.209284	0.762608	B	B	Memory B	Mixed
IGHG4	ses_cd:is_ti	0.0958523	ns	0.209432	0.762608	B	B	Memory B	Mixed
PRR16	ses_cd:is_ti	-0.114665	ns	0.209513	0.762608	B	B	Memory B	Mixed
ZNF791	ses_cd:is_ti	-0.029943	ns	0.209547	0.762608	B	B	Memory B	Mixed
PDE3B	ses_cd:is_ti	-0.0757702	ns	0.209567	0.762608	B	B	Memory B	Mixed
PPP4R1	ses_cd:is_ti	0.0376585	ns	0.209633	0.762608	B	B	Memory B	Mixed
VAMP1	ses_cd:is_ti	-0.0448097	ns	0.209651	0.762608	B	B	Memory B	Mixed
ATF6	ses_cd:is_ti	0.0239607	ns	0.20978	0.762846	B	B	Memory B	Mixed
TNF	ses_cd:is_ti	0.0587036	ns	0.20989	0.762896	B	B	Memory B	Mixed
ZNF576	ses_cd:is_ti	0.0538416	ns	0.20992	0.762896	B	B	Memory B	Mixed
ZDHHC20	ses_cd:is_ti	0.0242277	ns	0.210105	0.76334	B	B	Memory B	Mixed
CCDC65	ses_cd:is_ti	0.0510971	ns	0.210207	0.76339	B	B	Memory B	Mixed
CTBS	ses_cd:is_ti	0.0310796	ns	0.210254	0.76339	B	B	Memory B	Mixed
SP140	ses_cd:is_ti	0.0202508	ns	0.210343	0.76339	B	B	Memory B	Mixed
LYSMD4	ses_cd:is_ti	-0.0720422	ns	0.210614	0.76339	B	B	Memory B	Mixed
GAS2	ses_cd:is_ti	0.0767279	ns	0.210681	0.76339	B	B	Memory B	Mixed
CD6	ses_cd:is_ti	-0.0735106	ns	0.210701	0.76339	B	B	Memory B	Mixed
ZNF276	ses_cd:is_ti	-0.0359569	ns	0.210719	0.76339	B	B	Memory B	Mixed
LAMB1	ses_cd:is_ti	-0.0959325	ns	0.210719	0.76339	B	B	Memory B	Mixed
ARNT	ses_cd:is_ti	0.0307955	ns	0.210798	0.76339	B	B	Memory B	Mixed
FPGS	ses_cd:is_ti	0.0346585	ns	0.210873	0.76339	B	B	Memory B	Mixed
SPNS1	ses_cd:is_ti	-0.050699	ns	0.210929	0.76339	B	B	Memory B	Mixed
CASC3	ses_cd:is_ti	0.0279997	ns	0.210943	0.76339	B	B	Memory B	Mixed
SLC35A3	ses_cd:is_ti	0.0837858	ns	0.211001	0.76339	B	B	Memory B	Mixed
TAF1B	ses_cd:is_ti	0.0274603	ns	0.211005	0.76339	B	B	Memory B	Mixed
CHTF8	ses_cd:is_ti	-0.0304006	ns	0.211068	0.76339	B	B	Memory B	Mixed
CCSER2	ses_cd:is_ti	0.0255853	ns	0.211388	0.764317	B	B	Memory B	Mixed
SFXN5	ses_cd:is_ti	-0.0622044	ns	0.211495	0.764317	B	B	Memory B	Mixed
PIM2	ses_cd:is_ti	0.0375027	ns	0.211515	0.764317	B	B	Memory B	Mixed
ALKBH3	ses_cd:is_ti	-0.043301	ns	0.211591	0.764364	B	B	Memory B	Mixed
DGKH	ses_cd:is_ti	-0.0935687	ns	0.211811	0.76447	B	B	Memory B	Mixed
AC093157.1	ses_cd:is_ti	0.0367614	ns	0.211849	0.76447	B	B	Memory B	Mixed
ZBTB41	ses_cd:is_ti	0.0384299	ns	0.211909	0.76447	B	B	Memory B	Mixed
BCAS2	ses_cd:is_ti	-0.0259504	ns	0.211927	0.76447	B	B	Memory B	Mixed
ATG2B	ses_cd:is_ti	0.0308938	ns	0.211937	0.76447	B	B	Memory B	Mixed
RASA1	ses_cd:is_ti	0.0209702	ns	0.2121	0.764828	B	B	Memory B	Mixed
SMIM4	ses_cd:is_ti	-0.0359236	ns	0.212174	0.764866	B	B	Memory B	Mixed
SCX	ses_cd:is_ti	-0.0705418	ns	0.212277	0.76501	B	B	Memory B	Mixed
PSMC4	ses_cd:is_ti	-0.0319466	ns	0.212471	0.765396	B	B	Memory B	Mixed
AC104041.1	ses_cd:is_ti	-0.110062	ns	0.212546	0.765396	B	B	Memory B	Mixed
LINC00486	ses_cd:is_ti	0.050549	ns	0.2126	0.765396	B	B	Memory B	Mixed
GCSAM	ses_cd:is_ti	0.0699751	ns	0.212638	0.765396	B	B	Memory B	Mixed
LMBRD2	ses_cd:is_ti	0.0328642	ns	0.212736	0.765518	B	B	Memory B	Mixed
RAPGEF1	ses_cd:is_ti	0.0196501	ns	0.212838	0.765659	B	B	Memory B	Mixed
ANXA5	ses_cd:is_ti	-0.0279493	ns	0.213021	0.766087	B	B	Memory B	Mixed
TP53BP2	ses_cd:is_ti	0.0343971	ns	0.213088	0.766102	B	B	Memory B	Mixed
AC093827.5	ses_cd:is_ti	0.0876261	ns	0.21331	0.766157	B	B	Memory B	Mixed
SDHA	ses_cd:is_ti	0.0268649	ns	0.213326	0.766157	B	B	Memory B	Mixed
CBX5	ses_cd:is_ti	-0.0286307	ns	0.213417	0.766157	B	B	Memory B	Mixed
BAZ1B	ses_cd:is_ti	0.0224869	ns	0.213451	0.766157	B	B	Memory B	Mixed
C6orf203	ses_cd:is_ti	-0.0360674	ns	0.213568	0.766157	B	B	Memory B	Mixed
GPI	ses_cd:is_ti	-0.0300212	ns	0.21359	0.766157	B	B	Memory B	Mixed
ZFP64	ses_cd:is_ti	0.0370896	ns	0.213619	0.766157	B	B	Memory B	Mixed
PRR14	ses_cd:is_ti	0.0460493	ns	0.213783	0.766157	B	B	Memory B	Mixed
TBC1D31	ses_cd:is_ti	0.0479342	ns	0.213829	0.766157	B	B	Memory B	Mixed
APMAP	ses_cd:is_ti	0.0406186	ns	0.214026	0.766157	B	B	Memory B	Mixed
SAMD9	ses_cd:is_ti	0.0319883	ns	0.214147	0.766157	B	B	Memory B	Mixed
KMO	ses_cd:is_ti	0.0316634	ns	0.214167	0.766157	B	B	Memory B	Mixed
TMEM156	ses_cd:is_ti	0.0248771	ns	0.214171	0.766157	B	B	Memory B	Mixed
PTPN22	ses_cd:is_ti	0.0293902	ns	0.214328	0.766157	B	B	Memory B	Mixed
BLZF1	ses_cd:is_ti	0.0339514	ns	0.214443	0.766157	B	B	Memory B	Mixed
JADE1	ses_cd:is_ti	0.02869	ns	0.214477	0.766157	B	B	Memory B	Mixed
IFIT1	ses_cd:is_ti	0.10705	ns	0.21462	0.766157	B	B	Memory B	Mixed
ACCS	ses_cd:is_ti	0.0685511	ns	0.214719	0.766157	B	B	Memory B	Mixed
GCSH	ses_cd:is_ti	-0.0593507	ns	0.214843	0.766157	B	B	Memory B	Mixed
RBL2	ses_cd:is_ti	0.0205177	ns	0.21485	0.766157	B	B	Memory B	Mixed
OPTN	ses_cd:is_ti	0.0392118	ns	0.214945	0.766157	B	B	Memory B	Mixed
PPP6C	ses_cd:is_ti	0.0271177	ns	0.214969	0.766157	B	B	Memory B	Mixed
SLX4	ses_cd:is_ti	-0.0554793	ns	0.214987	0.766157	B	B	Memory B	Mixed
E4F1	ses_cd:is_ti	-0.0397452	ns	0.215004	0.766157	B	B	Memory B	Mixed
PSMD8	ses_cd:is_ti	-0.0241602	ns	0.215053	0.766157	B	B	Memory B	Mixed
PSMD6	ses_cd:is_ti	-0.0318409	ns	0.215067	0.766157	B	B	Memory B	Mixed
AC097662.1	ses_cd:is_ti	-0.0424763	ns	0.215088	0.766157	B	B	Memory B	Mixed
AL359706.1	ses_cd:is_ti	-0.0585095	ns	0.215098	0.766157	B	B	Memory B	Mixed
RTTN	ses_cd:is_ti	0.0306711	ns	0.215129	0.766157	B	B	Memory B	Mixed
AC073842.2	ses_cd:is_ti	0.0667257	ns	0.215161	0.766157	B	B	Memory B	Mixed
RMDN2	ses_cd:is_ti	0.0468147	ns	0.215281	0.766157	B	B	Memory B	Mixed
RERE	ses_cd:is_ti	0.0223253	ns	0.215325	0.766157	B	B	Memory B	Mixed
UQCC3	ses_cd:is_ti	-0.0405499	ns	0.215335	0.766157	B	B	Memory B	Mixed
BRMS1	ses_cd:is_ti	0.0356371	ns	0.215377	0.766157	B	B	Memory B	Mixed
GOLGA4	ses_cd:is_ti	0.0265395	ns	0.215396	0.766157	B	B	Memory B	Mixed
SYT1	ses_cd:is_ti	0.0728862	ns	0.215417	0.766157	B	B	Memory B	Mixed
C1QTNF6	ses_cd:is_ti	-0.0544914	ns	0.215472	0.766157	B	B	Memory B	Mixed
MRPL17	ses_cd:is_ti	-0.0421273	ns	0.215517	0.766157	B	B	Memory B	Mixed
AL353622.1	ses_cd:is_ti	0.05622	ns	0.215729	0.76655	B	B	Memory B	Mixed
BTN2A2	ses_cd:is_ti	0.0351067	ns	0.215809	0.76655	B	B	Memory B	Mixed
CHIT1	ses_cd:is_ti	0.0739668	ns	0.215819	0.76655	B	B	Memory B	Mixed
CCDC196	ses_cd:is_ti	-0.0654639	ns	0.216013	0.767014	B	B	Memory B	Mixed
HCG11	ses_cd:is_ti	0.0412242	ns	0.216104	0.767114	B	B	Memory B	Mixed
L3HYPDH	ses_cd:is_ti	0.0466236	ns	0.216188	0.767158	B	B	Memory B	Mixed
ALDH3A2	ses_cd:is_ti	-0.0558073	ns	0.216312	0.767158	B	B	Memory B	Mixed
GPATCH2	ses_cd:is_ti	0.0313437	ns	0.216351	0.767158	B	B	Memory B	Mixed
AC011997.1	ses_cd:is_ti	-0.0611622	ns	0.216433	0.767158	B	B	Memory B	Mixed
NSDHL	ses_cd:is_ti	-0.0641598	ns	0.216543	0.767158	B	B	Memory B	Mixed
RAB11A	ses_cd:is_ti	0.02471	ns	0.216584	0.767158	B	B	Memory B	Mixed
CDCA4	ses_cd:is_ti	0.0468892	ns	0.216599	0.767158	B	B	Memory B	Mixed
IFT52	ses_cd:is_ti	-0.0373148	ns	0.216687	0.767158	B	B	Memory B	Mixed
PAK1	ses_cd:is_ti	0.0363516	ns	0.216689	0.767158	B	B	Memory B	Mixed
RNASEH2C	ses_cd:is_ti	-0.0287293	ns	0.217118	0.767977	B	B	Memory B	Mixed
MRPS22	ses_cd:is_ti	-0.0374722	ns	0.21717	0.767977	B	B	Memory B	Mixed
SEL1L3	ses_cd:is_ti	0.0207448	ns	0.217186	0.767977	B	B	Memory B	Mixed
ATG4B	ses_cd:is_ti	-0.0311578	ns	0.217205	0.767977	B	B	Memory B	Mixed
LRIF1	ses_cd:is_ti	-0.0280219	ns	0.217239	0.767977	B	B	Memory B	Mixed
FAM24B	ses_cd:is_ti	0.05109	ns	0.217357	0.76817	B	B	Memory B	Mixed
CUL9	ses_cd:is_ti	0.0440101	ns	0.217486	0.768374	B	B	Memory B	Mixed
CLDND2	ses_cd:is_ti	-0.0783667	ns	0.217542	0.768374	B	B	Memory B	Mixed
FYTTD1	ses_cd:is_ti	0.0221175	ns	0.21769	0.768451	B	B	Memory B	Mixed
ZNF37A	ses_cd:is_ti	0.0345935	ns	0.217692	0.768451	B	B	Memory B	Mixed
PYROXD2	ses_cd:is_ti	-0.0632888	ns	0.217846	0.768463	B	B	Memory B	Mixed
NCAPH2	ses_cd:is_ti	0.051065	ns	0.217855	0.768463	B	B	Memory B	Mixed
HIST1H2BN	ses_cd:is_ti	0.0550322	ns	0.217886	0.768463	B	B	Memory B	Mixed
TFCP2	ses_cd:is_ti	0.0249947	ns	0.21806	0.76848	B	B	Memory B	Mixed
ELMOD3	ses_cd:is_ti	0.0278042	ns	0.218122	0.76848	B	B	Memory B	Mixed
UAP1L1	ses_cd:is_ti	-0.0725512	ns	0.218163	0.76848	B	B	Memory B	Mixed
AL627171.1	ses_cd:is_ti	0.054408	ns	0.218203	0.76848	B	B	Memory B	Mixed
RCOR3	ses_cd:is_ti	0.0241123	ns	0.218224	0.76848	B	B	Memory B	Mixed
CPTP	ses_cd:is_ti	-0.0569049	ns	0.218273	0.76848	B	B	Memory B	Mixed
ARID3B	ses_cd:is_ti	0.0289968	ns	0.218345	0.768508	B	B	Memory B	Mixed
TMEM206	ses_cd:is_ti	0.0321098	ns	0.218444	0.768632	B	B	Memory B	Mixed
CEACAM1	ses_cd:is_ti	-0.0932807	ns	0.218585	0.768752	B	B	Memory B	Mixed
PCYT2	ses_cd:is_ti	-0.0715908	ns	0.218649	0.768752	B	B	Memory B	Mixed
MTPN	ses_cd:is_ti	0.0236941	ns	0.218779	0.768752	B	B	Memory B	Mixed
SLC25A38	ses_cd:is_ti	0.0360411	ns	0.218842	0.768752	B	B	Memory B	Mixed
HSPD1	ses_cd:is_ti	-0.0283989	ns	0.218894	0.768752	B	B	Memory B	Mixed
ERN1	ses_cd:is_ti	0.0608392	ns	0.218972	0.768752	B	B	Memory B	Mixed
NFKB2	ses_cd:is_ti	0.0417922	ns	0.218973	0.768752	B	B	Memory B	Mixed
HINT2	ses_cd:is_ti	-0.0347506	ns	0.218988	0.768752	B	B	Memory B	Mixed
FAM122C	ses_cd:is_ti	0.0354333	ns	0.219159	0.768822	B	B	Memory B	Mixed
GNLY	ses_cd:is_ti	-0.110287	ns	0.219347	0.768822	B	B	Memory B	Mixed
ABHD15-AS1	ses_cd:is_ti	-0.0278177	ns	0.219358	0.768822	B	B	Memory B	Mixed
SMG1	ses_cd:is_ti	0.01883	ns	0.219379	0.768822	B	B	Memory B	Mixed
AC008649.1	ses_cd:is_ti	-0.0732127	ns	0.219392	0.768822	B	B	Memory B	Mixed
HMGA1P4	ses_cd:is_ti	-0.0599189	ns	0.219612	0.768822	B	B	Memory B	Mixed
ZNF445	ses_cd:is_ti	0.0378891	ns	0.219623	0.768822	B	B	Memory B	Mixed
MIA3	ses_cd:is_ti	-0.0276056	ns	0.21963	0.768822	B	B	Memory B	Mixed
CYTOR	ses_cd:is_ti	0.0469968	ns	0.219651	0.768822	B	B	Memory B	Mixed
PITRM1	ses_cd:is_ti	-0.0389805	ns	0.219652	0.768822	B	B	Memory B	Mixed
C8orf76	ses_cd:is_ti	0.0379919	ns	0.219709	0.768822	B	B	Memory B	Mixed
MCL1	ses_cd:is_ti	0.0248735	ns	0.219919	0.768916	B	B	Memory B	Mixed
ERLIN1	ses_cd:is_ti	-0.0413574	ns	0.220033	0.768916	B	B	Memory B	Mixed
ECH1	ses_cd:is_ti	-0.0256399	ns	0.220048	0.768916	B	B	Memory B	Mixed
MAP3K1	ses_cd:is_ti	0.0201419	ns	0.22009	0.768916	B	B	Memory B	Mixed
ZNF330	ses_cd:is_ti	-0.0276544	ns	0.220256	0.768916	B	B	Memory B	Mixed
SLC38A10	ses_cd:is_ti	0.0285552	ns	0.220262	0.768916	B	B	Memory B	Mixed
PDIK1L	ses_cd:is_ti	0.0455903	ns	0.220301	0.768916	B	B	Memory B	Mixed
DDB2	ses_cd:is_ti	0.0357708	ns	0.220464	0.768916	B	B	Memory B	Mixed
AC093249.2	ses_cd:is_ti	-0.0699682	ns	0.220502	0.768916	B	B	Memory B	Mixed
ADCY7	ses_cd:is_ti	0.0314061	ns	0.220536	0.768916	B	B	Memory B	Mixed
NEIL1	ses_cd:is_ti	-0.0482064	ns	0.2206	0.768916	B	B	Memory B	Mixed
LCOR	ses_cd:is_ti	0.0203548	ns	0.220655	0.768916	B	B	Memory B	Mixed
AP000787.1	ses_cd:is_ti	-0.0335087	ns	0.22083	0.768916	B	B	Memory B	Mixed
MOB1A	ses_cd:is_ti	0.0172818	ns	0.220831	0.768916	B	B	Memory B	Mixed
AC003002.2	ses_cd:is_ti	0.0587667	ns	0.22095	0.768916	B	B	Memory B	Mixed
EIF2S3	ses_cd:is_ti	0.0227842	ns	0.221093	0.768916	B	B	Memory B	Mixed
IPO13	ses_cd:is_ti	-0.0669747	ns	0.22118	0.768916	B	B	Memory B	Mixed
AL139383.1	ses_cd:is_ti	0.11434	ns	0.221184	0.768916	B	B	Memory B	Mixed
AL158055.1	ses_cd:is_ti	-0.073095	ns	0.221204	0.768916	B	B	Memory B	Mixed
LDLRAD4	ses_cd:is_ti	0.0350259	ns	0.221226	0.768916	B	B	Memory B	Mixed
AC019197.1	ses_cd:is_ti	0.0669077	ns	0.221292	0.768916	B	B	Memory B	Mixed
TMEM126B	ses_cd:is_ti	0.0310436	ns	0.221323	0.768916	B	B	Memory B	Mixed
WNT5B	ses_cd:is_ti	-0.0597603	ns	0.221388	0.768916	B	B	Memory B	Mixed
TSPAN18	ses_cd:is_ti	-0.0712617	ns	0.221428	0.768916	B	B	Memory B	Mixed
STAT6	ses_cd:is_ti	0.0236417	ns	0.221464	0.768916	B	B	Memory B	Mixed
H2AFJ	ses_cd:is_ti	-0.0461671	ns	0.221475	0.768916	B	B	Memory B	Mixed
PRPSAP1	ses_cd:is_ti	-0.0362029	ns	0.221568	0.768916	B	B	Memory B	Mixed
ANK2	ses_cd:is_ti	0.0940197	ns	0.221622	0.768916	B	B	Memory B	Mixed
MSH6	ses_cd:is_ti	0.0402893	ns	0.221639	0.768916	B	B	Memory B	Mixed
UBXN8	ses_cd:is_ti	-0.0576661	ns	0.221687	0.768916	B	B	Memory B	Mixed
PARVG	ses_cd:is_ti	0.0231042	ns	0.221762	0.768916	B	B	Memory B	Mixed
AHNAK	ses_cd:is_ti	0.0587073	ns	0.221776	0.768916	B	B	Memory B	Mixed
HIST1H2BK	ses_cd:is_ti	-0.078303	ns	0.222011	0.76951	B	B	Memory B	Mixed
AC092574.2	ses_cd:is_ti	0.0442357	ns	0.222164	0.76982	B	B	Memory B	Mixed
RMDN2-AS1	ses_cd:is_ti	-0.0607136	ns	0.222329	0.769905	B	B	Memory B	Mixed
LINC01340	ses_cd:is_ti	-0.108732	ns	0.222353	0.769905	B	B	Memory B	Mixed
SC5D	ses_cd:is_ti	-0.0426346	ns	0.22238	0.769905	B	B	Memory B	Mixed
ABCA5	ses_cd:is_ti	0.0509885	ns	0.222757	0.770873	B	B	Memory B	Mixed
FAM43A	ses_cd:is_ti	-0.046142	ns	0.22292	0.770873	B	B	Memory B	Mixed
ZNF586	ses_cd:is_ti	0.0271298	ns	0.22309	0.770873	B	B	Memory B	Mixed
CHMP7	ses_cd:is_ti	-0.0278275	ns	0.223092	0.770873	B	B	Memory B	Mixed
NBDY	ses_cd:is_ti	-0.0218627	ns	0.2231	0.770873	B	B	Memory B	Mixed
AC008735.2	ses_cd:is_ti	-0.0534472	ns	0.223173	0.770873	B	B	Memory B	Mixed
RAB11B-AS1	ses_cd:is_ti	-0.054504	ns	0.223351	0.770873	B	B	Memory B	Mixed
C17orf97	ses_cd:is_ti	-0.0736058	ns	0.223408	0.770873	B	B	Memory B	Mixed
TAOK2	ses_cd:is_ti	-0.0513183	ns	0.223409	0.770873	B	B	Memory B	Mixed
LMF1	ses_cd:is_ti	0.0362093	ns	0.223451	0.770873	B	B	Memory B	Mixed
RNF144A	ses_cd:is_ti	0.0790866	ns	0.223467	0.770873	B	B	Memory B	Mixed
SUMO4	ses_cd:is_ti	-0.0545903	ns	0.223516	0.770873	B	B	Memory B	Mixed
NBPF20	ses_cd:is_ti	-0.0676791	ns	0.223588	0.770873	B	B	Memory B	Mixed
AL138720.1	ses_cd:is_ti	-0.0767764	ns	0.223651	0.770873	B	B	Memory B	Mixed
AC110769.2	ses_cd:is_ti	-0.0480382	ns	0.223675	0.770873	B	B	Memory B	Mixed
GPR132	ses_cd:is_ti	0.031306	ns	0.223763	0.770873	B	B	Memory B	Mixed
MTIF3	ses_cd:is_ti	-0.0230094	ns	0.223786	0.770873	B	B	Memory B	Mixed
EXOSC5	ses_cd:is_ti	-0.0373081	ns	0.22381	0.770873	B	B	Memory B	Mixed
N6AMT1	ses_cd:is_ti	-0.0497109	ns	0.224063	0.771474	B	B	Memory B	Mixed
VAV3	ses_cd:is_ti	0.0273623	ns	0.22425	0.771474	B	B	Memory B	Mixed
RAB22A	ses_cd:is_ti	0.0251343	ns	0.224287	0.771474	B	B	Memory B	Mixed
MSANTD3	ses_cd:is_ti	-0.0564089	ns	0.224479	0.771474	B	B	Memory B	Mixed
AL355574.1	ses_cd:is_ti	-0.0650222	ns	0.224505	0.771474	B	B	Memory B	Mixed
LYAR	ses_cd:is_ti	0.0423593	ns	0.224518	0.771474	B	B	Memory B	Mixed
ZNF559	ses_cd:is_ti	-0.0424699	ns	0.224541	0.771474	B	B	Memory B	Mixed
CNOT3	ses_cd:is_ti	-0.0403724	ns	0.2246	0.771474	B	B	Memory B	Mixed
LFNG	ses_cd:is_ti	-0.0328755	ns	0.224647	0.771474	B	B	Memory B	Mixed
MIR222HG	ses_cd:is_ti	0.0516679	ns	0.22466	0.771474	B	B	Memory B	Mixed
ANKRD54	ses_cd:is_ti	-0.041103	ns	0.22486	0.771474	B	B	Memory B	Mixed
CDC42SE1	ses_cd:is_ti	0.0267489	ns	0.2249	0.771474	B	B	Memory B	Mixed
AC008083.2	ses_cd:is_ti	0.0388397	ns	0.224912	0.771474	B	B	Memory B	Mixed
ALKBH4	ses_cd:is_ti	-0.0433005	ns	0.224941	0.771474	B	B	Memory B	Mixed
WRB	ses_cd:is_ti	-0.0415969	ns	0.224988	0.771474	B	B	Memory B	Mixed
LRRC37A	ses_cd:is_ti	-0.0671408	ns	0.225009	0.771474	B	B	Memory B	Mixed
DLAT	ses_cd:is_ti	0.0369108	ns	0.225128	0.771474	B	B	Memory B	Mixed
SPHK2	ses_cd:is_ti	-0.0388213	ns	0.225136	0.771474	B	B	Memory B	Mixed
NAT9	ses_cd:is_ti	-0.0453592	ns	0.225207	0.771499	B	B	Memory B	Mixed
ZNF483	ses_cd:is_ti	-0.0621285	ns	0.225403	0.77171	B	B	Memory B	Mixed
MRPS31	ses_cd:is_ti	-0.0223196	ns	0.225511	0.77171	B	B	Memory B	Mixed
G6PC3	ses_cd:is_ti	-0.0594439	ns	0.225534	0.77171	B	B	Memory B	Mixed
B4GALT7	ses_cd:is_ti	0.0515116	ns	0.225586	0.77171	B	B	Memory B	Mixed
ITPK1	ses_cd:is_ti	-0.0311723	ns	0.225588	0.77171	B	B	Memory B	Mixed
ZNF224	ses_cd:is_ti	0.0245445	ns	0.225704	0.771712	B	B	Memory B	Mixed
CREBZF	ses_cd:is_ti	0.0251344	ns	0.225717	0.771712	B	B	Memory B	Mixed
TIMM22	ses_cd:is_ti	0.0382257	ns	0.226005	0.772352	B	B	Memory B	Mixed
FAM173B	ses_cd:is_ti	-0.0418475	ns	0.226036	0.772352	B	B	Memory B	Mixed
FGFR1OP	ses_cd:is_ti	0.0284492	ns	0.226122	0.772352	B	B	Memory B	Mixed
GPALPP1	ses_cd:is_ti	0.0312283	ns	0.22616	0.772352	B	B	Memory B	Mixed
INTS1	ses_cd:is_ti	0.0365665	ns	0.226234	0.772385	B	B	Memory B	Mixed
PAXIP1	ses_cd:is_ti	-0.0415695	ns	0.226527	0.772993	B	B	Memory B	Mixed
ANGPTL1	ses_cd:is_ti	-0.0275399	ns	0.22654	0.772993	B	B	Memory B	Mixed
AL078459.1	ses_cd:is_ti	0.0484652	ns	0.226628	0.773072	B	B	Memory B	Mixed
AP001347.1	ses_cd:is_ti	0.0473563	ns	0.226746	0.773184	B	B	Memory B	Mixed
TMEM134	ses_cd:is_ti	-0.0249881	ns	0.226809	0.773184	B	B	Memory B	Mixed
SGPP2	ses_cd:is_ti	0.0764324	ns	0.226856	0.773184	B	B	Memory B	Mixed
MAP7	ses_cd:is_ti	-0.104511	ns	0.226917	0.773184	B	B	Memory B	Mixed
TBC1D2B	ses_cd:is_ti	0.0536613	ns	0.227056	0.773429	B	B	Memory B	Mixed
THAP2	ses_cd:is_ti	-0.0402134	ns	0.227117	0.773429	B	B	Memory B	Mixed
BBX	ses_cd:is_ti	0.0180756	ns	0.227317	0.773696	B	B	Memory B	Mixed
MTA2	ses_cd:is_ti	-0.042008	ns	0.227373	0.773696	B	B	Memory B	Mixed
AKAP17A	ses_cd:is_ti	0.0314642	ns	0.227431	0.773696	B	B	Memory B	Mixed
FAM118B	ses_cd:is_ti	-0.0433032	ns	0.227452	0.773696	B	B	Memory B	Mixed
STX17	ses_cd:is_ti	-0.0281706	ns	0.227532	0.773751	B	B	Memory B	Mixed
ITPKB-AS1	ses_cd:is_ti	-0.0611338	ns	0.227712	0.773856	B	B	Memory B	Mixed
BMT2	ses_cd:is_ti	-0.0343262	ns	0.227994	0.773856	B	B	Memory B	Mixed
ORC3	ses_cd:is_ti	0.0259939	ns	0.228005	0.773856	B	B	Memory B	Mixed
PPCS	ses_cd:is_ti	-0.0245522	ns	0.228072	0.773856	B	B	Memory B	Mixed
AL590705.1	ses_cd:is_ti	0.0798889	ns	0.228089	0.773856	B	B	Memory B	Mixed
NSD3	ses_cd:is_ti	0.0158529	ns	0.228156	0.773856	B	B	Memory B	Mixed
SELENOF	ses_cd:is_ti	-0.0164142	ns	0.228196	0.773856	B	B	Memory B	Mixed
CBR3	ses_cd:is_ti	-0.087229	ns	0.228202	0.773856	B	B	Memory B	Mixed
AC090772.1	ses_cd:is_ti	0.0697491	ns	0.228204	0.773856	B	B	Memory B	Mixed
MED22	ses_cd:is_ti	0.0472633	ns	0.228219	0.773856	B	B	Memory B	Mixed
KPNA2	ses_cd:is_ti	0.0518625	ns	0.228269	0.773856	B	B	Memory B	Mixed
FDPS	ses_cd:is_ti	-0.028569	ns	0.228451	0.774255	B	B	Memory B	Mixed
AL513188.1	ses_cd:is_ti	-0.0512621	ns	0.228758	0.775079	B	B	Memory B	Mixed
CD79A	ses_cd:is_ti	-0.021044	ns	0.22901	0.775584	B	B	Memory B	Mixed
CITED2	ses_cd:is_ti	0.0431986	ns	0.229036	0.775584	B	B	Memory B	Mixed
AP3B1	ses_cd:is_ti	0.0231302	ns	0.229169	0.775816	B	B	Memory B	Mixed
AOAH	ses_cd:is_ti	-0.0708724	ns	0.229248	0.775868	B	B	Memory B	Mixed
TUBGCP4	ses_cd:is_ti	0.0363398	ns	0.22933	0.775889	B	B	Memory B	Mixed
UMAD1	ses_cd:is_ti	0.0256543	ns	0.229383	0.775889	B	B	Memory B	Mixed
SLAMF6	ses_cd:is_ti	0.0279443	ns	0.229708	0.776551	B	B	Memory B	Mixed
NCR3	ses_cd:is_ti	-0.0307035	ns	0.229751	0.776551	B	B	Memory B	Mixed
C17orf80	ses_cd:is_ti	0.0417838	ns	0.22984	0.776551	B	B	Memory B	Mixed
FAM208A	ses_cd:is_ti	0.0207341	ns	0.229893	0.776551	B	B	Memory B	Mixed
PATZ1	ses_cd:is_ti	0.0368341	ns	0.229964	0.776551	B	B	Memory B	Mixed
P2RY12	ses_cd:is_ti	0.0961583	ns	0.230064	0.776551	B	B	Memory B	Mixed
NOMO1	ses_cd:is_ti	0.0468755	ns	0.230064	0.776551	B	B	Memory B	Mixed
MLLT3	ses_cd:is_ti	-0.0563034	ns	0.230155	0.776551	B	B	Memory B	Mixed
PSD3	ses_cd:is_ti	0.107259	ns	0.230167	0.776551	B	B	Memory B	Mixed
SIN3B	ses_cd:is_ti	-0.026968	ns	0.230444	0.776551	B	B	Memory B	Mixed
MFSD12	ses_cd:is_ti	0.0389987	ns	0.230465	0.776551	B	B	Memory B	Mixed
CHRNB1	ses_cd:is_ti	-0.0621405	ns	0.230495	0.776551	B	B	Memory B	Mixed
SUPT20H	ses_cd:is_ti	0.0236528	ns	0.230683	0.776551	B	B	Memory B	Mixed
POMT1	ses_cd:is_ti	-0.0536579	ns	0.230707	0.776551	B	B	Memory B	Mixed
SERINC5	ses_cd:is_ti	-0.0549494	ns	0.230708	0.776551	B	B	Memory B	Mixed
AC073569.2	ses_cd:is_ti	0.0616275	ns	0.230763	0.776551	B	B	Memory B	Mixed
RNF168	ses_cd:is_ti	0.0271723	ns	0.23079	0.776551	B	B	Memory B	Mixed
AP003774.4	ses_cd:is_ti	-0.055749	ns	0.230855	0.776551	B	B	Memory B	Mixed
SETDB2	ses_cd:is_ti	0.0252949	ns	0.230867	0.776551	B	B	Memory B	Mixed
NDUFAF3	ses_cd:is_ti	0.0324725	ns	0.230918	0.776551	B	B	Memory B	Mixed
CCT2	ses_cd:is_ti	-0.0243074	ns	0.230971	0.776551	B	B	Memory B	Mixed
SH3BP1	ses_cd:is_ti	-0.037241	ns	0.230995	0.776551	B	B	Memory B	Mixed
TMEM87A	ses_cd:is_ti	0.0240901	ns	0.231065	0.776569	B	B	Memory B	Mixed
SNX13	ses_cd:is_ti	0.0211983	ns	0.231199	0.776666	B	B	Memory B	Mixed
TXNL1	ses_cd:is_ti	-0.0212344	ns	0.231267	0.776666	B	B	Memory B	Mixed
DTX4	ses_cd:is_ti	-0.080824	ns	0.231287	0.776666	B	B	Memory B	Mixed
MEST	ses_cd:is_ti	-0.0858268	ns	0.231413	0.776874	B	B	Memory B	Mixed
PTAFR	ses_cd:is_ti	-0.0631233	ns	0.231515	0.776999	B	B	Memory B	Mixed
DYNC1LI2	ses_cd:is_ti	-0.0273808	ns	0.231646	0.777223	B	B	Memory B	Mixed
E2F4	ses_cd:is_ti	-0.0357031	ns	0.231715	0.777238	B	B	Memory B	Mixed
RPP14	ses_cd:is_ti	0.0462499	ns	0.231855	0.777489	B	B	Memory B	Mixed
OGFOD1	ses_cd:is_ti	-0.0338924	ns	0.232072	0.777523	B	B	Memory B	Mixed
NDFIP1	ses_cd:is_ti	-0.0229346	ns	0.232082	0.777523	B	B	Memory B	Mixed
HMG20B	ses_cd:is_ti	-0.043491	ns	0.232118	0.777523	B	B	Memory B	Mixed
KIAA2013	ses_cd:is_ti	-0.0340792	ns	0.232129	0.777523	B	B	Memory B	Mixed
PARP15	ses_cd:is_ti	0.0201821	ns	0.232187	0.777523	B	B	Memory B	Mixed
AC245014.3	ses_cd:is_ti	-0.0744535	ns	0.232339	0.777564	B	B	Memory B	Mixed
ASB1	ses_cd:is_ti	-0.049147	ns	0.232413	0.777564	B	B	Memory B	Mixed
PSMB10	ses_cd:is_ti	0.0474781	ns	0.232419	0.777564	B	B	Memory B	Mixed
YWHAG	ses_cd:is_ti	0.0251979	ns	0.232616	0.777564	B	B	Memory B	Mixed
NT5E	ses_cd:is_ti	-0.0612307	ns	0.232662	0.777564	B	B	Memory B	Mixed
KATNA1	ses_cd:is_ti	0.0307139	ns	0.232761	0.777564	B	B	Memory B	Mixed
CEP104	ses_cd:is_ti	0.0373086	ns	0.232778	0.777564	B	B	Memory B	Mixed
ZFYVE1	ses_cd:is_ti	0.039624	ns	0.232893	0.777564	B	B	Memory B	Mixed
FAM207A	ses_cd:is_ti	-0.0364226	ns	0.233021	0.777564	B	B	Memory B	Mixed
AC019130.1	ses_cd:is_ti	-0.0586156	ns	0.233059	0.777564	B	B	Memory B	Mixed
PGRMC1	ses_cd:is_ti	0.0886544	ns	0.233116	0.777564	B	B	Memory B	Mixed
SIK3	ses_cd:is_ti	0.0232142	ns	0.233141	0.777564	B	B	Memory B	Mixed
RNF115	ses_cd:is_ti	0.0228474	ns	0.233166	0.777564	B	B	Memory B	Mixed
AC097460.1	ses_cd:is_ti	-0.0739197	ns	0.233171	0.777564	B	B	Memory B	Mixed
LYRM4	ses_cd:is_ti	0.032402	ns	0.233358	0.777564	B	B	Memory B	Mixed
PIGH	ses_cd:is_ti	-0.0310677	ns	0.233393	0.777564	B	B	Memory B	Mixed
ZNF630	ses_cd:is_ti	-0.0514261	ns	0.23349	0.777564	B	B	Memory B	Mixed
CARD11	ses_cd:is_ti	0.0227044	ns	0.233508	0.777564	B	B	Memory B	Mixed
VIPAS39	ses_cd:is_ti	-0.0374792	ns	0.233559	0.777564	B	B	Memory B	Mixed
ZSCAN16-AS1	ses_cd:is_ti	-0.0310366	ns	0.233584	0.777564	B	B	Memory B	Mixed
AL110118.2	ses_cd:is_ti	-0.0640131	ns	0.233823	0.777564	B	B	Memory B	Mixed
HSPA5	ses_cd:is_ti	-0.0260838	ns	0.233883	0.777564	B	B	Memory B	Mixed
MX1	ses_cd:is_ti	0.0450906	ns	0.233906	0.777564	B	B	Memory B	Mixed
PSME4	ses_cd:is_ti	0.0223416	ns	0.233918	0.777564	B	B	Memory B	Mixed
LRRC8B	ses_cd:is_ti	-0.0311074	ns	0.233964	0.777564	B	B	Memory B	Mixed
USP36	ses_cd:is_ti	0.0310997	ns	0.233964	0.777564	B	B	Memory B	Mixed
FLII	ses_cd:is_ti	0.0340905	ns	0.233973	0.777564	B	B	Memory B	Mixed
RNPEP	ses_cd:is_ti	0.0338304	ns	0.234098	0.777564	B	B	Memory B	Mixed
HEATR4	ses_cd:is_ti	-0.062108	ns	0.234106	0.777564	B	B	Memory B	Mixed
SLC25A1	ses_cd:is_ti	-0.0515633	ns	0.23418	0.777564	B	B	Memory B	Mixed
C2orf42	ses_cd:is_ti	0.0373607	ns	0.234197	0.777564	B	B	Memory B	Mixed
MORC3	ses_cd:is_ti	0.0184687	ns	0.234444	0.777771	B	B	Memory B	Mixed
IBTK	ses_cd:is_ti	0.0222488	ns	0.234492	0.777771	B	B	Memory B	Mixed
ZNF420	ses_cd:is_ti	0.0323927	ns	0.234513	0.777771	B	B	Memory B	Mixed
KCTD17	ses_cd:is_ti	-0.0571146	ns	0.234559	0.777771	B	B	Memory B	Mixed
AC016876.1	ses_cd:is_ti	-0.0575532	ns	0.234582	0.777771	B	B	Memory B	Mixed
LHFPL3	ses_cd:is_ti	-0.0968448	ns	0.234689	0.77791	B	B	Memory B	Mixed
FCGBP	ses_cd:is_ti	-0.125765	ns	0.234864	0.778271	B	B	Memory B	Mixed
TELO2	ses_cd:is_ti	0.0516952	ns	0.234927	0.778271	B	B	Memory B	Mixed
MAPK7	ses_cd:is_ti	-0.0576891	ns	0.235113	0.778669	B	B	Memory B	Mixed
SUZ12	ses_cd:is_ti	0.0209207	ns	0.235176	0.778669	B	B	Memory B	Mixed
ANGEL1	ses_cd:is_ti	0.046814	ns	0.235293	0.778811	B	B	Memory B	Mixed
BCL2A1	ses_cd:is_ti	0.0304391	ns	0.235351	0.778811	B	B	Memory B	Mixed
PPP2CA	ses_cd:is_ti	0.0308706	ns	0.235494	0.778811	B	B	Memory B	Mixed
MORF4L2	ses_cd:is_ti	-0.0221438	ns	0.235645	0.778811	B	B	Memory B	Mixed
ANKRD10	ses_cd:is_ti	0.0159088	ns	0.235651	0.778811	B	B	Memory B	Mixed
HOMER3	ses_cd:is_ti	0.0742781	ns	0.235659	0.778811	B	B	Memory B	Mixed
CFLAR	ses_cd:is_ti	0.0173464	ns	0.235671	0.778811	B	B	Memory B	Mixed
FGD5-AS1	ses_cd:is_ti	-0.0295165	ns	0.235835	0.779142	B	B	Memory B	Mixed
CAPN15	ses_cd:is_ti	-0.0433464	ns	0.235967	0.779362	B	B	Memory B	Mixed
FCF1	ses_cd:is_ti	0.0326905	ns	0.236478	0.780836	B	B	Memory B	Mixed
METTL8	ses_cd:is_ti	-0.0331997	ns	0.236616	0.781079	B	B	Memory B	Mixed
CCDC152	ses_cd:is_ti	-0.0592217	ns	0.236895	0.781787	B	B	Memory B	Mixed
SKAP2	ses_cd:is_ti	0.0195415	ns	0.237136	0.782315	B	B	Memory B	Mixed
TTC8	ses_cd:is_ti	-0.0627201	ns	0.237205	0.782315	B	B	Memory B	Mixed
AC113414.1	ses_cd:is_ti	-0.087423	ns	0.23725	0.782315	B	B	Memory B	Mixed
WASF1	ses_cd:is_ti	-0.0744512	ns	0.237377	0.782516	B	B	Memory B	Mixed
SIGMAR1	ses_cd:is_ti	-0.0502414	ns	0.237441	0.782516	B	B	Memory B	Mixed
GALNTL6	ses_cd:is_ti	-0.102909	ns	0.237509	0.782528	B	B	Memory B	Mixed
SERAC1	ses_cd:is_ti	0.0671563	ns	0.237708	0.782686	B	B	Memory B	Mixed
CNNM3	ses_cd:is_ti	-0.0475074	ns	0.237758	0.782686	B	B	Memory B	Mixed
TMEM202-AS1	ses_cd:is_ti	0.0701352	ns	0.23792	0.782686	B	B	Memory B	Mixed
TMEM135	ses_cd:is_ti	0.0284601	ns	0.237933	0.782686	B	B	Memory B	Mixed
ZFP91	ses_cd:is_ti	-0.0354998	ns	0.23799	0.782686	B	B	Memory B	Mixed
HSCB	ses_cd:is_ti	-0.0347512	ns	0.23801	0.782686	B	B	Memory B	Mixed
CUTA	ses_cd:is_ti	-0.0245202	ns	0.238028	0.782686	B	B	Memory B	Mixed
RUBCNL	ses_cd:is_ti	0.0207713	ns	0.238076	0.782686	B	B	Memory B	Mixed
FAM30A	ses_cd:is_ti	0.0321305	ns	0.238189	0.782807	B	B	Memory B	Mixed
ARL3	ses_cd:is_ti	0.0402258	ns	0.238243	0.782807	B	B	Memory B	Mixed
ERICH3	ses_cd:is_ti	-0.0980055	ns	0.238395	0.783095	B	B	Memory B	Mixed
EEPD1	ses_cd:is_ti	-0.0991662	ns	0.238616	0.783419	B	B	Memory B	Mixed
NUAK2	ses_cd:is_ti	-0.0377904	ns	0.238624	0.783419	B	B	Memory B	Mixed
CD38	ses_cd:is_ti	-0.0692436	ns	0.238774	0.7837	B	B	Memory B	Mixed
LINC01857	ses_cd:is_ti	0.0431957	ns	0.238872	0.783769	B	B	Memory B	Mixed
LONP2	ses_cd:is_ti	0.0204713	ns	0.238925	0.783769	B	B	Memory B	Mixed
MAN1A2	ses_cd:is_ti	0.0228925	ns	0.239067	0.783889	B	B	Memory B	Mixed
PLAG1	ses_cd:is_ti	-0.0429881	ns	0.239148	0.783889	B	B	Memory B	Mixed
WDR92	ses_cd:is_ti	0.0380251	ns	0.239161	0.783889	B	B	Memory B	Mixed
PLPP6	ses_cd:is_ti	-0.0566523	ns	0.239336	0.783889	B	B	Memory B	Mixed
FAN1	ses_cd:is_ti	-0.0393755	ns	0.239355	0.783889	B	B	Memory B	Mixed
FOXP1	ses_cd:is_ti	0.0334272	ns	0.239474	0.783889	B	B	Memory B	Mixed
MRPL37	ses_cd:is_ti	-0.036076	ns	0.239513	0.783889	B	B	Memory B	Mixed
MID2	ses_cd:is_ti	-0.0851816	ns	0.239556	0.783889	B	B	Memory B	Mixed
SLC37A1	ses_cd:is_ti	0.0496339	ns	0.239626	0.783889	B	B	Memory B	Mixed
EHHADH	ses_cd:is_ti	0.0906214	ns	0.239651	0.783889	B	B	Memory B	Mixed
REXO4	ses_cd:is_ti	-0.0274788	ns	0.239744	0.783889	B	B	Memory B	Mixed
PWAR6	ses_cd:is_ti	0.0616026	ns	0.239797	0.783889	B	B	Memory B	Mixed
NDUFB10	ses_cd:is_ti	-0.0233432	ns	0.239831	0.783889	B	B	Memory B	Mixed
ZFP90	ses_cd:is_ti	-0.0263939	ns	0.239872	0.783889	B	B	Memory B	Mixed
KDM4A	ses_cd:is_ti	0.0490091	ns	0.239958	0.783952	B	B	Memory B	Mixed
AC092835.1	ses_cd:is_ti	-0.0577041	ns	0.240141	0.783952	B	B	Memory B	Mixed
UBTF	ses_cd:is_ti	-0.0240097	ns	0.240164	0.783952	B	B	Memory B	Mixed
CMC2	ses_cd:is_ti	0.0249566	ns	0.240312	0.783952	B	B	Memory B	Mixed
AC008467.1	ses_cd:is_ti	0.0569986	ns	0.240353	0.783952	B	B	Memory B	Mixed
COPS9	ses_cd:is_ti	-0.0275171	ns	0.240362	0.783952	B	B	Memory B	Mixed
MLKL	ses_cd:is_ti	0.0387994	ns	0.240387	0.783952	B	B	Memory B	Mixed
ANKRD39	ses_cd:is_ti	-0.0464203	ns	0.240466	0.783952	B	B	Memory B	Mixed
ZNF776	ses_cd:is_ti	-0.051207	ns	0.240476	0.783952	B	B	Memory B	Mixed
RGS19	ses_cd:is_ti	-0.020445	ns	0.240545	0.783965	B	B	Memory B	Mixed
ARMH1	ses_cd:is_ti	-0.0507164	ns	0.240699	0.784255	B	B	Memory B	Mixed
SVIL	ses_cd:is_ti	-0.080527	ns	0.24077	0.784268	B	B	Memory B	Mixed
SLC6A6	ses_cd:is_ti	0.0321634	ns	0.240943	0.784268	B	B	Memory B	Mixed
PPIL3	ses_cd:is_ti	-0.0314946	ns	0.241082	0.784268	B	B	Memory B	Mixed
GXYLT1	ses_cd:is_ti	0.0299848	ns	0.241132	0.784268	B	B	Memory B	Mixed
MED19	ses_cd:is_ti	-0.0371639	ns	0.241357	0.784268	B	B	Memory B	Mixed
SQSTM1	ses_cd:is_ti	-0.0203024	ns	0.241417	0.784268	B	B	Memory B	Mixed
POC5	ses_cd:is_ti	0.0313462	ns	0.241421	0.784268	B	B	Memory B	Mixed
COG8-1	ses_cd:is_ti	-0.064651	ns	0.241425	0.784268	B	B	Memory B	Mixed
ZNRD1	ses_cd:is_ti	-0.0299601	ns	0.241428	0.784268	B	B	Memory B	Mixed
TLNRD1	ses_cd:is_ti	0.0351324	ns	0.241435	0.784268	B	B	Memory B	Mixed
PHF11	ses_cd:is_ti	0.0215603	ns	0.241444	0.784268	B	B	Memory B	Mixed
PFKM	ses_cd:is_ti	-0.0477171	ns	0.241499	0.784268	B	B	Memory B	Mixed
AC135050.3	ses_cd:is_ti	0.0676439	ns	0.241614	0.784268	B	B	Memory B	Mixed
ASPSCR1	ses_cd:is_ti	-0.0353214	ns	0.241625	0.784268	B	B	Memory B	Mixed
UBE2D1	ses_cd:is_ti	0.0311381	ns	0.241726	0.784268	B	B	Memory B	Mixed
EEF2K	ses_cd:is_ti	0.0364478	ns	0.241743	0.784268	B	B	Memory B	Mixed
TNFRSF10B	ses_cd:is_ti	0.0398402	ns	0.241841	0.784375	B	B	Memory B	Mixed
MIAT	ses_cd:is_ti	-0.0566112	ns	0.242003	0.784689	B	B	Memory B	Mixed
HIST2H2BF	ses_cd:is_ti	-0.0621381	ns	0.24211	0.784824	B	B	Memory B	Mixed
INTS14	ses_cd:is_ti	0.0352405	ns	0.242286	0.784866	B	B	Memory B	Mixed
AC022182.1	ses_cd:is_ti	0.0410739	ns	0.242286	0.784866	B	B	Memory B	Mixed
GNAI3	ses_cd:is_ti	0.0193511	ns	0.242351	0.784866	B	B	Memory B	Mixed
LRRC27	ses_cd:is_ti	-0.0488933	ns	0.242383	0.784866	B	B	Memory B	Mixed
FANCB	ses_cd:is_ti	0.0522627	ns	0.242475	0.784954	B	B	Memory B	Mixed
NXF1	ses_cd:is_ti	-0.0445012	ns	0.242702	0.785172	B	B	Memory B	Mixed
EMC4	ses_cd:is_ti	-0.0268263	ns	0.242965	0.785172	B	B	Memory B	Mixed
NDST1	ses_cd:is_ti	0.0644003	ns	0.24297	0.785172	B	B	Memory B	Mixed
C15orf40	ses_cd:is_ti	-0.0249677	ns	0.242972	0.785172	B	B	Memory B	Mixed
ARHGDIA	ses_cd:is_ti	0.0245601	ns	0.243029	0.785172	B	B	Memory B	Mixed
LIMA1	ses_cd:is_ti	-0.124689	ns	0.243072	0.785172	B	B	Memory B	Mixed
ZNF790	ses_cd:is_ti	0.0274157	ns	0.243094	0.785172	B	B	Memory B	Mixed
GRWD1	ses_cd:is_ti	-0.0376497	ns	0.24311	0.785172	B	B	Memory B	Mixed
AC055855.1	ses_cd:is_ti	-0.0736509	ns	0.243128	0.785172	B	B	Memory B	Mixed
ATP6V0D1	ses_cd:is_ti	0.0249277	ns	0.243237	0.785274	B	B	Memory B	Mixed
ARID5B	ses_cd:is_ti	0.0257722	ns	0.243337	0.785274	B	B	Memory B	Mixed
UPK2	ses_cd:is_ti	-0.0550308	ns	0.243377	0.785274	B	B	Memory B	Mixed
SERTAD2	ses_cd:is_ti	0.0307349	ns	0.243466	0.785274	B	B	Memory B	Mixed
MLEC	ses_cd:is_ti	-0.0399743	ns	0.243487	0.785274	B	B	Memory B	Mixed
IL2RA	ses_cd:is_ti	-0.0490115	ns	0.243607	0.785274	B	B	Memory B	Mixed
NREP	ses_cd:is_ti	0.0911614	ns	0.243639	0.785274	B	B	Memory B	Mixed
TRIM41	ses_cd:is_ti	0.0367659	ns	0.243681	0.785274	B	B	Memory B	Mixed
INIP	ses_cd:is_ti	0.0335531	ns	0.243952	0.785808	B	B	Memory B	Mixed
UPF3A	ses_cd:is_ti	0.02044	ns	0.244064	0.785808	B	B	Memory B	Mixed
AC022167.2	ses_cd:is_ti	0.0626636	ns	0.244135	0.785808	B	B	Memory B	Mixed
PTP4A3	ses_cd:is_ti	-0.0501289	ns	0.244149	0.785808	B	B	Memory B	Mixed
RNF111	ses_cd:is_ti	0.0190496	ns	0.244172	0.785808	B	B	Memory B	Mixed
TMEM205	ses_cd:is_ti	0.0357017	ns	0.244443	0.786237	B	B	Memory B	Mixed
AC007879.1	ses_cd:is_ti	0.0675983	ns	0.244887	0.786237	B	B	Memory B	Mixed
FBXL22	ses_cd:is_ti	-0.0624204	ns	0.244907	0.786237	B	B	Memory B	Mixed
SVIP	ses_cd:is_ti	-0.0308816	ns	0.244911	0.786237	B	B	Memory B	Mixed
POMP	ses_cd:is_ti	0.0235978	ns	0.244919	0.786237	B	B	Memory B	Mixed
ANKRD17	ses_cd:is_ti	0.0189922	ns	0.24492	0.786237	B	B	Memory B	Mixed
CC2D2B	ses_cd:is_ti	-0.0506184	ns	0.245035	0.786237	B	B	Memory B	Mixed
POLRMT	ses_cd:is_ti	-0.0460675	ns	0.245053	0.786237	B	B	Memory B	Mixed
MED7	ses_cd:is_ti	-0.037807	ns	0.245161	0.786237	B	B	Memory B	Mixed
TMEM167B	ses_cd:is_ti	-0.0344538	ns	0.245227	0.786237	B	B	Memory B	Mixed
AC023355.1	ses_cd:is_ti	0.0622003	ns	0.245447	0.786237	B	B	Memory B	Mixed
CLK1	ses_cd:is_ti	-0.0229486	ns	0.245569	0.786237	B	B	Memory B	Mixed
ABHD13	ses_cd:is_ti	0.0322992	ns	0.245592	0.786237	B	B	Memory B	Mixed
DVL3	ses_cd:is_ti	-0.036298	ns	0.245612	0.786237	B	B	Memory B	Mixed
AL157392.5	ses_cd:is_ti	0.0532381	ns	0.245672	0.786237	B	B	Memory B	Mixed
GTF2H2C	ses_cd:is_ti	0.0414259	ns	0.245807	0.786237	B	B	Memory B	Mixed
TNFRSF10A	ses_cd:is_ti	0.0255562	ns	0.245839	0.786237	B	B	Memory B	Mixed
NEURL1	ses_cd:is_ti	0.112129	ns	0.245892	0.786237	B	B	Memory B	Mixed
CBL	ses_cd:is_ti	0.0227889	ns	0.245896	0.786237	B	B	Memory B	Mixed
BRD2	ses_cd:is_ti	0.0207046	ns	0.245907	0.786237	B	B	Memory B	Mixed
UBE3A	ses_cd:is_ti	0.0199311	ns	0.245996	0.786237	B	B	Memory B	Mixed
NSMCE4A	ses_cd:is_ti	0.0269239	ns	0.246009	0.786237	B	B	Memory B	Mixed
XKR9	ses_cd:is_ti	-0.107937	ns	0.246154	0.786237	B	B	Memory B	Mixed
ICA1L	ses_cd:is_ti	0.0407637	ns	0.246165	0.786237	B	B	Memory B	Mixed
SOD2-1	ses_cd:is_ti	-0.0527674	ns	0.246226	0.786237	B	B	Memory B	Mixed
PPOX	ses_cd:is_ti	-0.0496029	ns	0.246307	0.786237	B	B	Memory B	Mixed
SRRD	ses_cd:is_ti	0.0471348	ns	0.246347	0.786237	B	B	Memory B	Mixed
GUCY2C	ses_cd:is_ti	-0.0975213	ns	0.246374	0.786237	B	B	Memory B	Mixed
MGAT1	ses_cd:is_ti	-0.0244994	ns	0.246489	0.786237	B	B	Memory B	Mixed
CKMT2	ses_cd:is_ti	-0.064887	ns	0.246749	0.786237	B	B	Memory B	Mixed
CCDC138	ses_cd:is_ti	0.0386961	ns	0.246791	0.786237	B	B	Memory B	Mixed
IGLV10-54	ses_cd:is_ti	-0.041282	ns	0.246794	0.786237	B	B	Memory B	Mixed
SSSCA1	ses_cd:is_ti	-0.0370168	ns	0.246811	0.786237	B	B	Memory B	Mixed
UCP2	ses_cd:is_ti	0.0266085	ns	0.246841	0.786237	B	B	Memory B	Mixed
RNF181	ses_cd:is_ti	0.0320749	ns	0.246858	0.786237	B	B	Memory B	Mixed
MTHFD2	ses_cd:is_ti	0.0422509	ns	0.24691	0.786237	B	B	Memory B	Mixed
PRRT3-AS1	ses_cd:is_ti	-0.0638215	ns	0.246999	0.786237	B	B	Memory B	Mixed
CLNS1A	ses_cd:is_ti	0.0195658	ns	0.24704	0.786237	B	B	Memory B	Mixed
LRP5L	ses_cd:is_ti	0.0564449	ns	0.247114	0.786237	B	B	Memory B	Mixed
HCG17	ses_cd:is_ti	0.0293311	ns	0.247167	0.786237	B	B	Memory B	Mixed
FAM206A	ses_cd:is_ti	-0.0608222	ns	0.247197	0.786237	B	B	Memory B	Mixed
AL121985.1	ses_cd:is_ti	0.0476065	ns	0.247209	0.786237	B	B	Memory B	Mixed
MTMR6	ses_cd:is_ti	0.0273018	ns	0.247296	0.786237	B	B	Memory B	Mixed
TTL	ses_cd:is_ti	0.0379714	ns	0.247308	0.786237	B	B	Memory B	Mixed
ZNF701	ses_cd:is_ti	-0.0282397	ns	0.247379	0.786237	B	B	Memory B	Mixed
ZNF626	ses_cd:is_ti	-0.0367346	ns	0.247416	0.786237	B	B	Memory B	Mixed
HSPA4	ses_cd:is_ti	-0.0174001	ns	0.247497	0.786237	B	B	Memory B	Mixed
CCDC191	ses_cd:is_ti	-0.0302797	ns	0.247534	0.786237	B	B	Memory B	Mixed
CCSAP	ses_cd:is_ti	0.0482326	ns	0.247667	0.786237	B	B	Memory B	Mixed
SLC39A8	ses_cd:is_ti	-0.0791939	ns	0.247669	0.786237	B	B	Memory B	Mixed
MPDU1	ses_cd:is_ti	-0.0362497	ns	0.247732	0.786237	B	B	Memory B	Mixed
SFI1	ses_cd:is_ti	0.0235487	ns	0.247867	0.786237	B	B	Memory B	Mixed
SMC1A	ses_cd:is_ti	0.0220296	ns	0.24799	0.786237	B	B	Memory B	Mixed
AC009226.1	ses_cd:is_ti	0.0493363	ns	0.248013	0.786237	B	B	Memory B	Mixed
GTF2H5	ses_cd:is_ti	0.0286726	ns	0.248095	0.786237	B	B	Memory B	Mixed
TSTD2	ses_cd:is_ti	-0.0312365	ns	0.248158	0.786237	B	B	Memory B	Mixed
GHRL	ses_cd:is_ti	-0.0591056	ns	0.248185	0.786237	B	B	Memory B	Mixed
CCDC90B	ses_cd:is_ti	-0.0256337	ns	0.248317	0.786237	B	B	Memory B	Mixed
FAM3A	ses_cd:is_ti	0.0499908	ns	0.248344	0.786237	B	B	Memory B	Mixed
C8orf44	ses_cd:is_ti	0.0568909	ns	0.248391	0.786237	B	B	Memory B	Mixed
IL7R	ses_cd:is_ti	-0.0761189	ns	0.248545	0.786237	B	B	Memory B	Mixed
AGGF1	ses_cd:is_ti	-0.0410723	ns	0.248591	0.786237	B	B	Memory B	Mixed
GMPPA	ses_cd:is_ti	0.0567958	ns	0.248623	0.786237	B	B	Memory B	Mixed
AC015923.1	ses_cd:is_ti	-0.0821417	ns	0.248627	0.786237	B	B	Memory B	Mixed
AC008667.1	ses_cd:is_ti	-0.0700875	ns	0.248638	0.786237	B	B	Memory B	Mixed
CD1C	ses_cd:is_ti	-0.0475389	ns	0.248682	0.786237	B	B	Memory B	Mixed
APLP2	ses_cd:is_ti	-0.0375091	ns	0.248727	0.786237	B	B	Memory B	Mixed
KANSL1L	ses_cd:is_ti	-0.0313694	ns	0.248738	0.786237	B	B	Memory B	Mixed
IPO9	ses_cd:is_ti	0.0272565	ns	0.248816	0.786278	B	B	Memory B	Mixed
NABP2	ses_cd:is_ti	-0.0423728	ns	0.248916	0.786321	B	B	Memory B	Mixed
KLF12	ses_cd:is_ti	0.0224702	ns	0.24896	0.786321	B	B	Memory B	Mixed
SLC35F2	ses_cd:is_ti	0.0378322	ns	0.249095	0.786468	B	B	Memory B	Mixed
OSBPL2	ses_cd:is_ti	-0.0315919	ns	0.249192	0.786468	B	B	Memory B	Mixed
AC007681.1	ses_cd:is_ti	-0.0691244	ns	0.249203	0.786468	B	B	Memory B	Mixed
ARL5B	ses_cd:is_ti	-0.0412458	ns	0.249324	0.786552	B	B	Memory B	Mixed
DNTTIP2	ses_cd:is_ti	-0.0271752	ns	0.249397	0.786552	B	B	Memory B	Mixed
TRIM47	ses_cd:is_ti	-0.0873352	ns	0.249578	0.786552	B	B	Memory B	Mixed
PIGO	ses_cd:is_ti	-0.0642405	ns	0.249588	0.786552	B	B	Memory B	Mixed
HCCS	ses_cd:is_ti	-0.0373336	ns	0.24964	0.786552	B	B	Memory B	Mixed
AKAP5	ses_cd:is_ti	0.0744758	ns	0.249677	0.786552	B	B	Memory B	Mixed
PLEKHM2	ses_cd:is_ti	0.0245046	ns	0.249692	0.786552	B	B	Memory B	Mixed
MPP7	ses_cd:is_ti	0.0499218	ns	0.249751	0.786552	B	B	Memory B	Mixed
LUC7L3	ses_cd:is_ti	-0.014964	ns	0.249892	0.786589	B	B	Memory B	Mixed
RNF141	ses_cd:is_ti	0.0307249	ns	0.249937	0.786589	B	B	Memory B	Mixed
AKAP8L	ses_cd:is_ti	0.0223949	ns	0.249985	0.786589	B	B	Memory B	Mixed
EEF2KMT	ses_cd:is_ti	-0.0556368	ns	0.250023	0.786589	B	B	Memory B	Mixed
TMCO3	ses_cd:is_ti	0.0400373	ns	0.250154	0.786792	B	B	Memory B	Mixed
SLC35C2	ses_cd:is_ti	-0.0266724	ns	0.250269	0.786792	B	B	Memory B	Mixed
TMED7	ses_cd:is_ti	0.0408739	ns	0.250341	0.786792	B	B	Memory B	Mixed
ACBD3-AS1	ses_cd:is_ti	0.0593929	ns	0.250412	0.786792	B	B	Memory B	Mixed
WBP4	ses_cd:is_ti	0.0360068	ns	0.250414	0.786792	B	B	Memory B	Mixed
BET1L	ses_cd:is_ti	0.0362669	ns	0.25064	0.787296	B	B	Memory B	Mixed
LANCL1-AS1	ses_cd:is_ti	-0.0522824	ns	0.250782	0.787429	B	B	Memory B	Mixed
LCP2	ses_cd:is_ti	-0.0463565	ns	0.250864	0.787429	B	B	Memory B	Mixed
RPL26	ses_cd:is_ti	0.0206138	ns	0.250988	0.787429	B	B	Memory B	Mixed
HENMT1	ses_cd:is_ti	-0.0505059	ns	0.250996	0.787429	B	B	Memory B	Mixed
IGF1R	ses_cd:is_ti	-0.0482441	ns	0.251031	0.787429	B	B	Memory B	Mixed
GINM1	ses_cd:is_ti	0.0247035	ns	0.251074	0.787429	B	B	Memory B	Mixed
APH1A	ses_cd:is_ti	-0.0253527	ns	0.251212	0.787658	B	B	Memory B	Mixed
ZNF747	ses_cd:is_ti	0.0568706	ns	0.251403	0.78802	B	B	Memory B	Mixed
FAM177A1	ses_cd:is_ti	-0.0231713	ns	0.251481	0.78802	B	B	Memory B	Mixed
DMPK	ses_cd:is_ti	0.0563175	ns	0.251712	0.78802	B	B	Memory B	Mixed
B4GALT3	ses_cd:is_ti	-0.0424522	ns	0.251835	0.78802	B	B	Memory B	Mixed
RGS16	ses_cd:is_ti	-0.0856731	ns	0.251857	0.78802	B	B	Memory B	Mixed
ATRX	ses_cd:is_ti	0.0176699	ns	0.25191	0.78802	B	B	Memory B	Mixed
BISPR	ses_cd:is_ti	0.0482221	ns	0.251935	0.78802	B	B	Memory B	Mixed
GPN3	ses_cd:is_ti	0.0324454	ns	0.251954	0.78802	B	B	Memory B	Mixed
AGK	ses_cd:is_ti	-0.0276804	ns	0.251962	0.78802	B	B	Memory B	Mixed
ELL	ses_cd:is_ti	-0.0321143	ns	0.251981	0.78802	B	B	Memory B	Mixed
TMEM99	ses_cd:is_ti	-0.0555252	ns	0.25212	0.788251	B	B	Memory B	Mixed
TMC3-AS1	ses_cd:is_ti	-0.0602234	ns	0.252314	0.788294	B	B	Memory B	Mixed
CD70	ses_cd:is_ti	0.0440274	ns	0.252329	0.788294	B	B	Memory B	Mixed
CBFB	ses_cd:is_ti	0.0245406	ns	0.25233	0.788294	B	B	Memory B	Mixed
TERF2	ses_cd:is_ti	0.028486	ns	0.252605	0.788682	B	B	Memory B	Mixed
MLH1	ses_cd:is_ti	0.0276778	ns	0.252781	0.788682	B	B	Memory B	Mixed
RCN2	ses_cd:is_ti	0.023416	ns	0.252791	0.788682	B	B	Memory B	Mixed
TRPM2	ses_cd:is_ti	0.0583096	ns	0.252891	0.788682	B	B	Memory B	Mixed
DNM1L	ses_cd:is_ti	0.0220171	ns	0.252942	0.788682	B	B	Memory B	Mixed
AP1AR	ses_cd:is_ti	-0.0333524	ns	0.253196	0.788682	B	B	Memory B	Mixed
CHMP1A	ses_cd:is_ti	-0.0386111	ns	0.253275	0.788682	B	B	Memory B	Mixed
PRKACB	ses_cd:is_ti	-0.0214873	ns	0.253307	0.788682	B	B	Memory B	Mixed
ORMDL1	ses_cd:is_ti	-0.0211761	ns	0.253372	0.788682	B	B	Memory B	Mixed
MRPL38	ses_cd:is_ti	-0.0663154	ns	0.253419	0.788682	B	B	Memory B	Mixed
AP001816.1	ses_cd:is_ti	-0.0578384	ns	0.253455	0.788682	B	B	Memory B	Mixed
TXLNB	ses_cd:is_ti	-0.0414984	ns	0.253551	0.788682	B	B	Memory B	Mixed
RHNO1	ses_cd:is_ti	-0.0502507	ns	0.253579	0.788682	B	B	Memory B	Mixed
AAAS	ses_cd:is_ti	-0.0444434	ns	0.253614	0.788682	B	B	Memory B	Mixed
MTERF3	ses_cd:is_ti	-0.038785	ns	0.253694	0.788682	B	B	Memory B	Mixed
SRSF6	ses_cd:is_ti	0.0292212	ns	0.253702	0.788682	B	B	Memory B	Mixed
ZHX3	ses_cd:is_ti	0.0481931	ns	0.253842	0.788682	B	B	Memory B	Mixed
RABIF	ses_cd:is_ti	-0.0302189	ns	0.254001	0.788682	B	B	Memory B	Mixed
KIAA0556	ses_cd:is_ti	0.0314106	ns	0.254122	0.788682	B	B	Memory B	Mixed
AC108718.1	ses_cd:is_ti	-0.0633078	ns	0.254155	0.788682	B	B	Memory B	Mixed
KIAA1586	ses_cd:is_ti	-0.0357264	ns	0.254182	0.788682	B	B	Memory B	Mixed
AC015795.1	ses_cd:is_ti	-0.0602373	ns	0.254256	0.788682	B	B	Memory B	Mixed
MROH9	ses_cd:is_ti	-0.106417	ns	0.254312	0.788682	B	B	Memory B	Mixed
TSTA3	ses_cd:is_ti	-0.0449813	ns	0.25435	0.788682	B	B	Memory B	Mixed
CCDC28A	ses_cd:is_ti	-0.0290378	ns	0.254402	0.788682	B	B	Memory B	Mixed
HIST1H4H	ses_cd:is_ti	-0.0526617	ns	0.254404	0.788682	B	B	Memory B	Mixed
EML6	ses_cd:is_ti	0.0498543	ns	0.2545	0.788682	B	B	Memory B	Mixed
AL359636.1	ses_cd:is_ti	-0.0854817	ns	0.254536	0.788682	B	B	Memory B	Mixed
PART1	ses_cd:is_ti	-0.0550258	ns	0.254607	0.788682	B	B	Memory B	Mixed
DDX11-AS1	ses_cd:is_ti	-0.0736467	ns	0.254615	0.788682	B	B	Memory B	Mixed
AC046130.1	ses_cd:is_ti	0.0506224	ns	0.254671	0.788682	B	B	Memory B	Mixed
GATAD1	ses_cd:is_ti	-0.026204	ns	0.254693	0.788682	B	B	Memory B	Mixed
AKAP13	ses_cd:is_ti	0.0151672	ns	0.254729	0.788682	B	B	Memory B	Mixed
HMGCL	ses_cd:is_ti	0.0297223	ns	0.25476	0.788682	B	B	Memory B	Mixed
TMEM106B	ses_cd:is_ti	0.0271089	ns	0.254789	0.788682	B	B	Memory B	Mixed
ABHD14A	ses_cd:is_ti	-0.0391442	ns	0.254829	0.788682	B	B	Memory B	Mixed
GGH	ses_cd:is_ti	-0.0632154	ns	0.254965	0.788682	B	B	Memory B	Mixed
AMMECR1L	ses_cd:is_ti	-0.0420392	ns	0.254995	0.788682	B	B	Memory B	Mixed
AL122035.1	ses_cd:is_ti	-0.0392093	ns	0.255044	0.788682	B	B	Memory B	Mixed
RBM15B	ses_cd:is_ti	-0.0371888	ns	0.25507	0.788682	B	B	Memory B	Mixed
ALG13-AS1	ses_cd:is_ti	-0.044138	ns	0.255264	0.789	B	B	Memory B	Mixed
ZNF786	ses_cd:is_ti	-0.0383594	ns	0.25533	0.789	B	B	Memory B	Mixed
CHD8	ses_cd:is_ti	0.0187214	ns	0.255408	0.789	B	B	Memory B	Mixed
FRA10AC1	ses_cd:is_ti	-0.0255694	ns	0.255434	0.789	B	B	Memory B	Mixed
HSPA14-1	ses_cd:is_ti	0.0343076	ns	0.255512	0.78904	B	B	Memory B	Mixed
GATAD2B	ses_cd:is_ti	0.0221528	ns	0.255581	0.78905	B	B	Memory B	Mixed
AC078846.1	ses_cd:is_ti	0.0557181	ns	0.255649	0.789059	B	B	Memory B	Mixed
AHSA1	ses_cd:is_ti	-0.0266337	ns	0.255861	0.789309	B	B	Memory B	Mixed
DNAJC3-DT	ses_cd:is_ti	-0.0713484	ns	0.255922	0.789309	B	B	Memory B	Mixed
PTPMT1	ses_cd:is_ti	-0.0406805	ns	0.255927	0.789309	B	B	Memory B	Mixed
AC091887.1	ses_cd:is_ti	-0.0525628	ns	0.256241	0.789879	B	B	Memory B	Mixed
CTDSPL2	ses_cd:is_ti	0.0219366	ns	0.256276	0.789879	B	B	Memory B	Mixed
PCGF6	ses_cd:is_ti	0.0408416	ns	0.256356	0.789879	B	B	Memory B	Mixed
TLK2	ses_cd:is_ti	0.0194663	ns	0.256434	0.789879	B	B	Memory B	Mixed
AC011405.1	ses_cd:is_ti	-0.0648761	ns	0.256596	0.789879	B	B	Memory B	Mixed
PLPP5	ses_cd:is_ti	-0.0373686	ns	0.256834	0.789879	B	B	Memory B	Mixed
NQO1	ses_cd:is_ti	-0.103744	ns	0.256845	0.789879	B	B	Memory B	Mixed
NUP210L	ses_cd:is_ti	0.0509109	ns	0.256851	0.789879	B	B	Memory B	Mixed
SPRYD7	ses_cd:is_ti	-0.0378297	ns	0.25703	0.789879	B	B	Memory B	Mixed
RAB31	ses_cd:is_ti	0.027434	ns	0.257033	0.789879	B	B	Memory B	Mixed
ZNF502	ses_cd:is_ti	0.064777	ns	0.257117	0.789879	B	B	Memory B	Mixed
RNF103	ses_cd:is_ti	-0.0529423	ns	0.257319	0.789879	B	B	Memory B	Mixed
SLC41A3	ses_cd:is_ti	-0.0449688	ns	0.257367	0.789879	B	B	Memory B	Mixed
TRIP10	ses_cd:is_ti	-0.0690852	ns	0.257403	0.789879	B	B	Memory B	Mixed
MCMBP	ses_cd:is_ti	-0.0230072	ns	0.25759	0.789879	B	B	Memory B	Mixed
THAP7-AS1	ses_cd:is_ti	-0.0543155	ns	0.257639	0.789879	B	B	Memory B	Mixed
YIPF5	ses_cd:is_ti	-0.0285787	ns	0.257856	0.789879	B	B	Memory B	Mixed
ISCU	ses_cd:is_ti	0.0200146	ns	0.257858	0.789879	B	B	Memory B	Mixed
NUP153	ses_cd:is_ti	0.0201141	ns	0.257905	0.789879	B	B	Memory B	Mixed
AC004951.1	ses_cd:is_ti	-0.0403893	ns	0.257979	0.789879	B	B	Memory B	Mixed
MORC2-AS1	ses_cd:is_ti	-0.0647216	ns	0.258046	0.789879	B	B	Memory B	Mixed
RNF19A	ses_cd:is_ti	0.0194437	ns	0.258085	0.789879	B	B	Memory B	Mixed
FCRL5	ses_cd:is_ti	0.0484509	ns	0.258097	0.789879	B	B	Memory B	Mixed
VPS37A	ses_cd:is_ti	0.0265774	ns	0.258131	0.789879	B	B	Memory B	Mixed
BTBD10	ses_cd:is_ti	-0.0231306	ns	0.258135	0.789879	B	B	Memory B	Mixed
NOL4L	ses_cd:is_ti	0.0452627	ns	0.258215	0.789879	B	B	Memory B	Mixed
TRA2B	ses_cd:is_ti	-0.0206024	ns	0.258226	0.789879	B	B	Memory B	Mixed
SCAMP3	ses_cd:is_ti	-0.0256452	ns	0.25824	0.789879	B	B	Memory B	Mixed
ZNF706	ses_cd:is_ti	-0.0174375	ns	0.258243	0.789879	B	B	Memory B	Mixed
PDZD8	ses_cd:is_ti	-0.0277745	ns	0.258289	0.789879	B	B	Memory B	Mixed
SLC39A3	ses_cd:is_ti	-0.0313015	ns	0.258322	0.789879	B	B	Memory B	Mixed
UBE2D3	ses_cd:is_ti	0.0146802	ns	0.258354	0.789879	B	B	Memory B	Mixed
POLR1E	ses_cd:is_ti	0.0387488	ns	0.258432	0.789879	B	B	Memory B	Mixed
IGLV2-11	ses_cd:is_ti	-0.0753918	ns	0.258472	0.789879	B	B	Memory B	Mixed
TIMP2	ses_cd:is_ti	-0.0679012	ns	0.258516	0.789879	B	B	Memory B	Mixed
AL645568.1	ses_cd:is_ti	0.0312519	ns	0.258522	0.789879	B	B	Memory B	Mixed
HNRNPL	ses_cd:is_ti	-0.0239087	ns	0.258549	0.789879	B	B	Memory B	Mixed
ZNF587B	ses_cd:is_ti	-0.0454407	ns	0.258603	0.789879	B	B	Memory B	Mixed
ACBD6	ses_cd:is_ti	-0.018875	ns	0.258668	0.789879	B	B	Memory B	Mixed
PRKX-AS1	ses_cd:is_ti	0.0571965	ns	0.258731	0.789879	B	B	Memory B	Mixed
YEATS2	ses_cd:is_ti	0.0232983	ns	0.258832	0.789883	B	B	Memory B	Mixed
ZNF394	ses_cd:is_ti	0.0250094	ns	0.25901	0.789883	B	B	Memory B	Mixed
R3HDM1	ses_cd:is_ti	0.0229198	ns	0.259036	0.789883	B	B	Memory B	Mixed
MIF	ses_cd:is_ti	-0.0351478	ns	0.259124	0.789883	B	B	Memory B	Mixed
AL035563.1	ses_cd:is_ti	-0.0589286	ns	0.259156	0.789883	B	B	Memory B	Mixed
DCXR	ses_cd:is_ti	0.032907	ns	0.259172	0.789883	B	B	Memory B	Mixed
CLTA	ses_cd:is_ti	-0.0238587	ns	0.259306	0.789883	B	B	Memory B	Mixed
STUB1	ses_cd:is_ti	-0.0248796	ns	0.259362	0.789883	B	B	Memory B	Mixed
PREPL	ses_cd:is_ti	0.0263243	ns	0.259384	0.789883	B	B	Memory B	Mixed
ZNF641	ses_cd:is_ti	-0.0393438	ns	0.259387	0.789883	B	B	Memory B	Mixed
CDC42BPB	ses_cd:is_ti	0.0485996	ns	0.259704	0.790108	B	B	Memory B	Mixed
PAOX	ses_cd:is_ti	-0.0269027	ns	0.259745	0.790108	B	B	Memory B	Mixed
MRPL46	ses_cd:is_ti	-0.0347711	ns	0.259773	0.790108	B	B	Memory B	Mixed
WBP1L	ses_cd:is_ti	0.0311433	ns	0.259798	0.790108	B	B	Memory B	Mixed
MFSD14B	ses_cd:is_ti	0.02413	ns	0.259822	0.790108	B	B	Memory B	Mixed
SPESP1	ses_cd:is_ti	-0.0562707	ns	0.259895	0.790108	B	B	Memory B	Mixed
NECAB3	ses_cd:is_ti	-0.072025	ns	0.259919	0.790108	B	B	Memory B	Mixed
ADGRF3	ses_cd:is_ti	-0.0558708	ns	0.260075	0.790163	B	B	Memory B	Mixed
RRBP1	ses_cd:is_ti	-0.0661988	ns	0.260151	0.790163	B	B	Memory B	Mixed
PPARA	ses_cd:is_ti	0.0399781	ns	0.260197	0.790163	B	B	Memory B	Mixed
TSC22D1	ses_cd:is_ti	0.0413783	ns	0.2602	0.790163	B	B	Memory B	Mixed
AGL	ses_cd:is_ti	-0.0243144	ns	0.260425	0.790648	B	B	Memory B	Mixed
C3orf14	ses_cd:is_ti	-0.0686231	ns	0.260494	0.79066	B	B	Memory B	Mixed
AC026470.2	ses_cd:is_ti	-0.0531007	ns	0.260641	0.790905	B	B	Memory B	Mixed
SIPA1L3	ses_cd:is_ti	0.0290295	ns	0.260764	0.791008	B	B	Memory B	Mixed
GPLD1	ses_cd:is_ti	0.0518196	ns	0.260806	0.791008	B	B	Memory B	Mixed
GSK3A	ses_cd:is_ti	-0.0337839	ns	0.260875	0.791019	B	B	Memory B	Mixed
ZNF148	ses_cd:is_ti	0.0151614	ns	0.261062	0.791189	B	B	Memory B	Mixed
RGPD5	ses_cd:is_ti	0.0747435	ns	0.261078	0.791189	B	B	Memory B	Mixed
IGKV4-1	ses_cd:is_ti	-0.0656132	ns	0.261139	0.791189	B	B	Memory B	Mixed
KREMEN2	ses_cd:is_ti	-0.0930821	ns	0.261193	0.791189	B	B	Memory B	Mixed
NMD3	ses_cd:is_ti	-0.0281673	ns	0.26139	0.791299	B	B	Memory B	Mixed
NDUFAF1	ses_cd:is_ti	0.0329215	ns	0.261428	0.791299	B	B	Memory B	Mixed
IMPDH2	ses_cd:is_ti	-0.035026	ns	0.261465	0.791299	B	B	Memory B	Mixed
HUWE1	ses_cd:is_ti	0.016613	ns	0.261536	0.791299	B	B	Memory B	Mixed
HDDC3	ses_cd:is_ti	-0.0304111	ns	0.261573	0.791299	B	B	Memory B	Mixed
BLK	ses_cd:is_ti	0.0218853	ns	0.261623	0.791299	B	B	Memory B	Mixed
PRDX2	ses_cd:is_ti	-0.033953	ns	0.26179	0.791408	B	B	Memory B	Mixed
PKIA-AS1	ses_cd:is_ti	-0.0630378	ns	0.26179	0.791408	B	B	Memory B	Mixed
DHRS4-AS1	ses_cd:is_ti	-0.031944	ns	0.261975	0.791581	B	B	Memory B	Mixed
PCBP3	ses_cd:is_ti	-0.0725955	ns	0.261979	0.791581	B	B	Memory B	Mixed
TMEM14A	ses_cd:is_ti	-0.0350437	ns	0.262104	0.79176	B	B	Memory B	Mixed
PSMB5	ses_cd:is_ti	-0.0302107	ns	0.2622	0.79183	B	B	Memory B	Mixed
AC021188.1	ses_cd:is_ti	-0.0584655	ns	0.262258	0.79183	B	B	Memory B	Mixed
PAQR8	ses_cd:is_ti	0.075482	ns	0.262418	0.791932	B	B	Memory B	Mixed
TMEM232	ses_cd:is_ti	-0.0694173	ns	0.262437	0.791932	B	B	Memory B	Mixed
DYRK1A	ses_cd:is_ti	0.0166394	ns	0.262529	0.791932	B	B	Memory B	Mixed
PLPP1	ses_cd:is_ti	0.0360993	ns	0.262558	0.791932	B	B	Memory B	Mixed
SPRYD4	ses_cd:is_ti	0.0445178	ns	0.26262	0.791932	B	B	Memory B	Mixed
G2E3	ses_cd:is_ti	-0.0220978	ns	0.262825	0.792206	B	B	Memory B	Mixed
SH3BP5-AS1	ses_cd:is_ti	-0.0418771	ns	0.262851	0.792206	B	B	Memory B	Mixed
PKP4	ses_cd:is_ti	-0.0790707	ns	0.262908	0.792206	B	B	Memory B	Mixed
HTRA4	ses_cd:is_ti	0.0729778	ns	0.263123	0.79245	B	B	Memory B	Mixed
SORL1	ses_cd:is_ti	0.0603397	ns	0.263186	0.79245	B	B	Memory B	Mixed
MTM1	ses_cd:is_ti	0.0219311	ns	0.263212	0.79245	B	B	Memory B	Mixed
CATSPERE	ses_cd:is_ti	0.0534007	ns	0.263252	0.79245	B	B	Memory B	Mixed
CSNK1G3	ses_cd:is_ti	0.020255	ns	0.263343	0.792527	B	B	Memory B	Mixed
TMED5	ses_cd:is_ti	0.0175154	ns	0.263622	0.792985	B	B	Memory B	Mixed
DNAH1	ses_cd:is_ti	-0.039516	ns	0.263627	0.792985	B	B	Memory B	Mixed
ALKBH2	ses_cd:is_ti	-0.0385421	ns	0.263828	0.79321	B	B	Memory B	Mixed
MATR3-1	ses_cd:is_ti	0.0368584	ns	0.263876	0.79321	B	B	Memory B	Mixed
SLC17A9	ses_cd:is_ti	-0.0616758	ns	0.263899	0.79321	B	B	Memory B	Mixed
C16orf74	ses_cd:is_ti	0.0477546	ns	0.264102	0.793396	B	B	Memory B	Mixed
ANAPC2	ses_cd:is_ti	0.0583582	ns	0.264162	0.793396	B	B	Memory B	Mixed
LMAN2	ses_cd:is_ti	-0.0232505	ns	0.264212	0.793396	B	B	Memory B	Mixed
WDR4	ses_cd:is_ti	0.0315161	ns	0.264224	0.793396	B	B	Memory B	Mixed
RABL2B	ses_cd:is_ti	-0.0346217	ns	0.264318	0.79348	B	B	Memory B	Mixed
SEZ6	ses_cd:is_ti	-0.0662437	ns	0.264516	0.793637	B	B	Memory B	Mixed
CDC16	ses_cd:is_ti	0.0234748	ns	0.264519	0.793637	B	B	Memory B	Mixed
RPS27L	ses_cd:is_ti	-0.0230954	ns	0.264617	0.793637	B	B	Memory B	Mixed
NLRC3	ses_cd:is_ti	0.026505	ns	0.264685	0.793637	B	B	Memory B	Mixed
SERTAD3	ses_cd:is_ti	-0.0414511	ns	0.264699	0.793637	B	B	Memory B	Mixed
FMR1	ses_cd:is_ti	0.0246894	ns	0.264802	0.793747	B	B	Memory B	Mixed
BTNL9	ses_cd:is_ti	0.0651013	ns	0.265004	0.794157	B	B	Memory B	Mixed
LINC02340	ses_cd:is_ti	0.0399199	ns	0.265079	0.794185	B	B	Memory B	Mixed
PRPSAP2	ses_cd:is_ti	0.022252	ns	0.265245	0.794485	B	B	Memory B	Mixed
RNFT2	ses_cd:is_ti	-0.0714673	ns	0.265388	0.794716	B	B	Memory B	Mixed
AP005329.2	ses_cd:is_ti	-0.0577565	ns	0.265663	0.795298	B	B	Memory B	Mixed
CA8	ses_cd:is_ti	-0.112573	ns	0.265769	0.795298	B	B	Memory B	Mixed
SPSB1	ses_cd:is_ti	-0.0712988	ns	0.265781	0.795298	B	B	Memory B	Mixed
ANXA1	ses_cd:is_ti	-0.0833907	ns	0.265851	0.795311	B	B	Memory B	Mixed
BICD2	ses_cd:is_ti	-0.0319863	ns	0.26616	0.79604	B	B	Memory B	Mixed
CBWD1	ses_cd:is_ti	0.0285122	ns	0.266284	0.796212	B	B	Memory B	Mixed
NUP37	ses_cd:is_ti	0.0277715	ns	0.266381	0.796305	B	B	Memory B	Mixed
TCEAL8	ses_cd:is_ti	-0.0280393	ns	0.266618	0.796659	B	B	Memory B	Mixed
SNX12	ses_cd:is_ti	0.0418669	ns	0.266721	0.796659	B	B	Memory B	Mixed
MYBL2	ses_cd:is_ti	-0.0625842	ns	0.266812	0.796659	B	B	Memory B	Mixed
FBRSL1	ses_cd:is_ti	0.0287668	ns	0.266846	0.796659	B	B	Memory B	Mixed
ICAM2	ses_cd:is_ti	0.0293411	ns	0.266861	0.796659	B	B	Memory B	Mixed
NAGLU	ses_cd:is_ti	-0.0372209	ns	0.266896	0.796659	B	B	Memory B	Mixed
MTBP	ses_cd:is_ti	0.04061	ns	0.26713	0.797056	B	B	Memory B	Mixed
NHP2	ses_cd:is_ti	-0.026595	ns	0.267161	0.797056	B	B	Memory B	Mixed
PEBP4	ses_cd:is_ti	0.0436443	ns	0.267295	0.797257	B	B	Memory B	Mixed
ZDHHC6	ses_cd:is_ti	-0.0252661	ns	0.267397	0.797265	B	B	Memory B	Mixed
EXOSC7	ses_cd:is_ti	0.0244594	ns	0.267532	0.797265	B	B	Memory B	Mixed
C11orf24	ses_cd:is_ti	-0.0447556	ns	0.267534	0.797265	B	B	Memory B	Mixed
VRK1	ses_cd:is_ti	-0.022789	ns	0.267614	0.797265	B	B	Memory B	Mixed
IDH3G	ses_cd:is_ti	-0.0296932	ns	0.267628	0.797265	B	B	Memory B	Mixed
GIN1	ses_cd:is_ti	0.0379693	ns	0.267718	0.797337	B	B	Memory B	Mixed
DYNC1LI1	ses_cd:is_ti	-0.0203609	ns	0.267936	0.797564	B	B	Memory B	Mixed
CDAN1	ses_cd:is_ti	-0.0508339	ns	0.267978	0.797564	B	B	Memory B	Mixed
ARCN1	ses_cd:is_ti	0.0228554	ns	0.267992	0.797564	B	B	Memory B	Mixed
SDCBP	ses_cd:is_ti	0.0227638	ns	0.268224	0.798056	B	B	Memory B	Mixed
PIM1	ses_cd:is_ti	-0.0606595	ns	0.268523	0.798749	B	B	Memory B	Mixed
DPYD	ses_cd:is_ti	0.0353388	ns	0.268796	0.799128	B	B	Memory B	Mixed
DELE1	ses_cd:is_ti	-0.0281136	ns	0.26883	0.799128	B	B	Memory B	Mixed
COQ8B	ses_cd:is_ti	0.040138	ns	0.269065	0.799128	B	B	Memory B	Mixed
TOR3A	ses_cd:is_ti	-0.024638	ns	0.269089	0.799128	B	B	Memory B	Mixed
CYBB	ses_cd:is_ti	0.0196731	ns	0.269091	0.799128	B	B	Memory B	Mixed
AC005070.3	ses_cd:is_ti	0.0629717	ns	0.26913	0.799128	B	B	Memory B	Mixed
SLC45A4	ses_cd:is_ti	0.0612068	ns	0.269147	0.799128	B	B	Memory B	Mixed
DGKZ	ses_cd:is_ti	0.0322827	ns	0.269181	0.799128	B	B	Memory B	Mixed
ANGEL2	ses_cd:is_ti	0.0262742	ns	0.269362	0.799277	B	B	Memory B	Mixed
ZNF808	ses_cd:is_ti	0.0307466	ns	0.269442	0.799277	B	B	Memory B	Mixed
RAB10	ses_cd:is_ti	0.0176115	ns	0.269521	0.799277	B	B	Memory B	Mixed
PDIA3	ses_cd:is_ti	0.0220843	ns	0.269627	0.799277	B	B	Memory B	Mixed
ARF3	ses_cd:is_ti	-0.0362087	ns	0.269658	0.799277	B	B	Memory B	Mixed
TRAPPC2L	ses_cd:is_ti	-0.0304676	ns	0.269685	0.799277	B	B	Memory B	Mixed
PPP1R3B	ses_cd:is_ti	-0.0463699	ns	0.269707	0.799277	B	B	Memory B	Mixed
FARS2	ses_cd:is_ti	0.0183219	ns	0.269761	0.799277	B	B	Memory B	Mixed
FMNL1	ses_cd:is_ti	0.0223707	ns	0.269908	0.799408	B	B	Memory B	Mixed
ICE2	ses_cd:is_ti	0.0223126	ns	0.269938	0.799408	B	B	Memory B	Mixed
MRPL3	ses_cd:is_ti	-0.022372	ns	0.270121	0.79958	B	B	Memory B	Mixed
GPR89A	ses_cd:is_ti	-0.0404731	ns	0.270254	0.79958	B	B	Memory B	Mixed
LINC00957	ses_cd:is_ti	-0.0627386	ns	0.270268	0.79958	B	B	Memory B	Mixed
TMEM79	ses_cd:is_ti	0.0486399	ns	0.270457	0.79958	B	B	Memory B	Mixed
FAM66C	ses_cd:is_ti	-0.0496812	ns	0.270481	0.79958	B	B	Memory B	Mixed
CREG1	ses_cd:is_ti	-0.0548409	ns	0.27052	0.79958	B	B	Memory B	Mixed
AC240274.1	ses_cd:is_ti	-0.0703005	ns	0.270607	0.79958	B	B	Memory B	Mixed
KLF7	ses_cd:is_ti	0.038246	ns	0.270661	0.79958	B	B	Memory B	Mixed
YOD1	ses_cd:is_ti	0.0465108	ns	0.2707	0.79958	B	B	Memory B	Mixed
ZNF207	ses_cd:is_ti	0.0147637	ns	0.270705	0.79958	B	B	Memory B	Mixed
EXOC6B	ses_cd:is_ti	0.0324578	ns	0.270725	0.79958	B	B	Memory B	Mixed
SERPINB9P1	ses_cd:is_ti	0.0415796	ns	0.270976	0.799718	B	B	Memory B	Mixed
YWHAZ	ses_cd:is_ti	0.0133783	ns	0.271026	0.799718	B	B	Memory B	Mixed
LINC01771	ses_cd:is_ti	0.0645047	ns	0.271029	0.799718	B	B	Memory B	Mixed
SGF29	ses_cd:is_ti	-0.0321881	ns	0.271037	0.799718	B	B	Memory B	Mixed
TM7SF2	ses_cd:is_ti	-0.0512904	ns	0.271429	0.800517	B	B	Memory B	Mixed
AC139887.2	ses_cd:is_ti	0.0292921	ns	0.271493	0.800517	B	B	Memory B	Mixed
UBE2R2	ses_cd:is_ti	0.0186439	ns	0.271507	0.800517	B	B	Memory B	Mixed
C12orf57	ses_cd:is_ti	0.0253664	ns	0.271615	0.800641	B	B	Memory B	Mixed
CUX1	ses_cd:is_ti	-0.022915	ns	0.271714	0.800736	B	B	Memory B	Mixed
RXRB	ses_cd:is_ti	-0.0451348	ns	0.271988	0.801347	B	B	Memory B	Mixed
MAGEF1	ses_cd:is_ti	-0.0388008	ns	0.272055	0.801351	B	B	Memory B	Mixed
UBE2L3	ses_cd:is_ti	0.0170606	ns	0.272172	0.80148	B	B	Memory B	Mixed
MYDGF	ses_cd:is_ti	-0.025144	ns	0.272266	0.80148	B	B	Memory B	Mixed
RBM4	ses_cd:is_ti	0.0219537	ns	0.272299	0.80148	B	B	Memory B	Mixed
CTU2	ses_cd:is_ti	-0.0532721	ns	0.272626	0.802191	B	B	Memory B	Mixed
POLD2	ses_cd:is_ti	-0.0323217	ns	0.272673	0.802191	B	B	Memory B	Mixed
CDK5RAP1	ses_cd:is_ti	0.0273208	ns	0.27287	0.802575	B	B	Memory B	Mixed
TSNAX	ses_cd:is_ti	0.024595	ns	0.273027	0.802775	B	B	Memory B	Mixed
ZBED3	ses_cd:is_ti	-0.0776209	ns	0.273117	0.802775	B	B	Memory B	Mixed
HLA-A	ses_cd:is_ti	-0.0166035	ns	0.273138	0.802775	B	B	Memory B	Mixed
MGRN1	ses_cd:is_ti	0.0248319	ns	0.27321	0.802791	B	B	Memory B	Mixed
SEM1	ses_cd:is_ti	-0.0200614	ns	0.273388	0.803114	B	B	Memory B	Mixed
AL359922.1	ses_cd:is_ti	-0.0575452	ns	0.273453	0.803114	B	B	Memory B	Mixed
AHCTF1	ses_cd:is_ti	0.0182538	ns	0.273547	0.803196	B	B	Memory B	Mixed
TIMMDC1	ses_cd:is_ti	0.0220941	ns	0.273624	0.803221	B	B	Memory B	Mixed
AL589666.1	ses_cd:is_ti	0.0487688	ns	0.273689	0.803221	B	B	Memory B	Mixed
KDELR3	ses_cd:is_ti	-0.0794094	ns	0.27386	0.803364	B	B	Memory B	Mixed
AC016708.1	ses_cd:is_ti	0.0533113	ns	0.273871	0.803364	B	B	Memory B	Mixed
QTRT2	ses_cd:is_ti	0.0252805	ns	0.27406	0.803537	B	B	Memory B	Mixed
C19orf25	ses_cd:is_ti	0.0264536	ns	0.274063	0.803537	B	B	Memory B	Mixed
TRIM35	ses_cd:is_ti	-0.0492902	ns	0.274275	0.803747	B	B	Memory B	Mixed
OCIAD2	ses_cd:is_ti	-0.0236324	ns	0.274279	0.803747	B	B	Memory B	Mixed
AC119396.2	ses_cd:is_ti	-0.0405325	ns	0.27435	0.803747	B	B	Memory B	Mixed
RAPGEF2	ses_cd:is_ti	0.0319024	ns	0.274471	0.803747	B	B	Memory B	Mixed
AP1G1	ses_cd:is_ti	0.0219361	ns	0.274524	0.803747	B	B	Memory B	Mixed
CREB1	ses_cd:is_ti	0.0153735	ns	0.274575	0.803747	B	B	Memory B	Mixed
SMC3	ses_cd:is_ti	-0.022028	ns	0.274601	0.803747	B	B	Memory B	Mixed
LPAR2	ses_cd:is_ti	0.0561959	ns	0.274768	0.803865	B	B	Memory B	Mixed
SH3BP5L	ses_cd:is_ti	0.0491353	ns	0.274822	0.803865	B	B	Memory B	Mixed
RAB39B	ses_cd:is_ti	0.0436351	ns	0.275052	0.803865	B	B	Memory B	Mixed
HELQ	ses_cd:is_ti	0.0239903	ns	0.275067	0.803865	B	B	Memory B	Mixed
DHX32	ses_cd:is_ti	0.0708712	ns	0.275142	0.803865	B	B	Memory B	Mixed
ERGIC1	ses_cd:is_ti	0.0218114	ns	0.275154	0.803865	B	B	Memory B	Mixed
DNAJC8	ses_cd:is_ti	0.0202168	ns	0.275161	0.803865	B	B	Memory B	Mixed
FOXP4	ses_cd:is_ti	-0.0737088	ns	0.275261	0.803865	B	B	Memory B	Mixed
SNRPA	ses_cd:is_ti	0.0222569	ns	0.275335	0.803865	B	B	Memory B	Mixed
HIVEP1	ses_cd:is_ti	0.0249208	ns	0.275349	0.803865	B	B	Memory B	Mixed
DHX29	ses_cd:is_ti	0.0263298	ns	0.275408	0.803865	B	B	Memory B	Mixed
AC006504.5	ses_cd:is_ti	-0.0294245	ns	0.275441	0.803865	B	B	Memory B	Mixed
CIB1	ses_cd:is_ti	0.0243265	ns	0.275671	0.804068	B	B	Memory B	Mixed
USP28	ses_cd:is_ti	0.0212586	ns	0.275719	0.804068	B	B	Memory B	Mixed
FKBP5	ses_cd:is_ti	0.0434798	ns	0.275734	0.804068	B	B	Memory B	Mixed
ERP27	ses_cd:is_ti	0.0421582	ns	0.275837	0.804068	B	B	Memory B	Mixed
CDC123	ses_cd:is_ti	0.017513	ns	0.275844	0.804068	B	B	Memory B	Mixed
DDX58	ses_cd:is_ti	0.0262856	ns	0.276085	0.804574	B	B	Memory B	Mixed
NNT	ses_cd:is_ti	0.0211869	ns	0.276266	0.804836	B	B	Memory B	Mixed
MYRIP	ses_cd:is_ti	-0.102591	ns	0.276308	0.804836	B	B	Memory B	Mixed
AASS	ses_cd:is_ti	0.0728008	ns	0.276383	0.804859	B	B	Memory B	Mixed
ILVBL	ses_cd:is_ti	-0.0579577	ns	0.276455	0.804876	B	B	Memory B	Mixed
ABT1	ses_cd:is_ti	0.0259606	ns	0.276556	0.804896	B	B	Memory B	Mixed
PAIP2B	ses_cd:is_ti	-0.0477421	ns	0.276595	0.804896	B	B	Memory B	Mixed
AC068533.4	ses_cd:is_ti	0.0617819	ns	0.276765	0.805195	B	B	Memory B	Mixed
LYL1	ses_cd:is_ti	-0.0235504	ns	0.276847	0.805239	B	B	Memory B	Mixed
RAD54L2	ses_cd:is_ti	0.0265764	ns	0.276992	0.80528	B	B	Memory B	Mixed
C1orf43	ses_cd:is_ti	0.0208129	ns	0.27707	0.80528	B	B	Memory B	Mixed
SLC25A13	ses_cd:is_ti	0.021858	ns	0.277093	0.80528	B	B	Memory B	Mixed
FUT10	ses_cd:is_ti	-0.0628474	ns	0.2772	0.80528	B	B	Memory B	Mixed
XPO4	ses_cd:is_ti	0.0203467	ns	0.277229	0.80528	B	B	Memory B	Mixed
MAST3	ses_cd:is_ti	0.025499	ns	0.277337	0.80528	B	B	Memory B	Mixed
RBAK-RBAKDN	ses_cd:is_ti	0.025212	ns	0.277522	0.80528	B	B	Memory B	Mixed
DICER1	ses_cd:is_ti	0.0193488	ns	0.277614	0.80528	B	B	Memory B	Mixed
PRRC2C	ses_cd:is_ti	0.0133195	ns	0.277617	0.80528	B	B	Memory B	Mixed
TBX19	ses_cd:is_ti	-0.0464653	ns	0.27767	0.80528	B	B	Memory B	Mixed
NSFL1C	ses_cd:is_ti	-0.0274768	ns	0.277747	0.80528	B	B	Memory B	Mixed
AK2	ses_cd:is_ti	-0.0251313	ns	0.277806	0.80528	B	B	Memory B	Mixed
ACAA1	ses_cd:is_ti	-0.0307711	ns	0.277818	0.80528	B	B	Memory B	Mixed
RYBP	ses_cd:is_ti	0.0242769	ns	0.277857	0.80528	B	B	Memory B	Mixed
NAGK	ses_cd:is_ti	-0.0268676	ns	0.277862	0.80528	B	B	Memory B	Mixed
AC107214.1	ses_cd:is_ti	-0.0521757	ns	0.278093	0.805738	B	B	Memory B	Mixed
CC2D1A	ses_cd:is_ti	-0.041365	ns	0.278313	0.805738	B	B	Memory B	Mixed
ANKRD11	ses_cd:is_ti	0.0158937	ns	0.278316	0.805738	B	B	Memory B	Mixed
ZNRF2	ses_cd:is_ti	0.020708	ns	0.27834	0.805738	B	B	Memory B	Mixed
UBE2V2	ses_cd:is_ti	0.0212269	ns	0.278367	0.805738	B	B	Memory B	Mixed
TES	ses_cd:is_ti	0.0218951	ns	0.2785	0.805738	B	B	Memory B	Mixed
TCEAL4	ses_cd:is_ti	-0.0364493	ns	0.278516	0.805738	B	B	Memory B	Mixed
PAN3	ses_cd:is_ti	0.0171503	ns	0.278573	0.805738	B	B	Memory B	Mixed
ARPC1B	ses_cd:is_ti	0.0277767	ns	0.278621	0.805738	B	B	Memory B	Mixed
EEF1AKMT2	ses_cd:is_ti	0.0368604	ns	0.278792	0.805938	B	B	Memory B	Mixed
ACAD9	ses_cd:is_ti	0.0346137	ns	0.278844	0.805938	B	B	Memory B	Mixed
PLPBP	ses_cd:is_ti	-0.0274789	ns	0.279001	0.805938	B	B	Memory B	Mixed
PARD6B	ses_cd:is_ti	0.0392505	ns	0.279032	0.805938	B	B	Memory B	Mixed
SOD1	ses_cd:is_ti	-0.0235006	ns	0.279108	0.805938	B	B	Memory B	Mixed
ZNHIT3	ses_cd:is_ti	-0.021822	ns	0.279178	0.805938	B	B	Memory B	Mixed
GRAMD1C	ses_cd:is_ti	0.0550346	ns	0.279214	0.805938	B	B	Memory B	Mixed
LTN1	ses_cd:is_ti	0.020598	ns	0.279225	0.805938	B	B	Memory B	Mixed
CLCN6	ses_cd:is_ti	0.0370684	ns	0.279312	0.805995	B	B	Memory B	Mixed
RRNAD1	ses_cd:is_ti	0.0352081	ns	0.279392	0.806033	B	B	Memory B	Mixed
ACSL5	ses_cd:is_ti	0.068554	ns	0.279602	0.806172	B	B	Memory B	Mixed
UNG	ses_cd:is_ti	-0.0450787	ns	0.279634	0.806172	B	B	Memory B	Mixed
SLC25A16	ses_cd:is_ti	0.0261464	ns	0.279728	0.806172	B	B	Memory B	Mixed
GPSM3	ses_cd:is_ti	0.0190502	ns	0.27973	0.806172	B	B	Memory B	Mixed
AL158152.2	ses_cd:is_ti	0.0367131	ns	0.279827	0.806172	B	B	Memory B	Mixed
RFK	ses_cd:is_ti	-0.0477967	ns	0.279841	0.806172	B	B	Memory B	Mixed
ETFA	ses_cd:is_ti	0.0183779	ns	0.280099	0.806537	B	B	Memory B	Mixed
SLC35E3	ses_cd:is_ti	-0.0314038	ns	0.280102	0.806537	B	B	Memory B	Mixed
ARFIP2	ses_cd:is_ti	-0.0390188	ns	0.280212	0.806664	B	B	Memory B	Mixed
LINC01215	ses_cd:is_ti	0.024967	ns	0.28028	0.806667	B	B	Memory B	Mixed
PAFAH1B1	ses_cd:is_ti	0.0151319	ns	0.280534	0.807206	B	B	Memory B	Mixed
AC008758.6	ses_cd:is_ti	-0.0642836	ns	0.280796	0.807766	B	B	Memory B	Mixed
LACTB2	ses_cd:is_ti	-0.0298649	ns	0.281118	0.8085	B	B	Memory B	Mixed
UTP3	ses_cd:is_ti	-0.0263101	ns	0.281195	0.808526	B	B	Memory B	Mixed
HSD17B10	ses_cd:is_ti	-0.0310169	ns	0.281388	0.808801	B	B	Memory B	Mixed
AL590006.1	ses_cd:is_ti	0.073446	ns	0.281424	0.808801	B	B	Memory B	Mixed
NIFK	ses_cd:is_ti	-0.025945	ns	0.28154	0.80894	B	B	Memory B	Mixed
AC069368.1	ses_cd:is_ti	0.0596121	ns	0.28174	0.809283	B	B	Memory B	Mixed
TAF10	ses_cd:is_ti	-0.0228793	ns	0.281793	0.809283	B	B	Memory B	Mixed
PTPN11	ses_cd:is_ti	0.0203816	ns	0.282035	0.809786	B	B	Memory B	Mixed
ICE1	ses_cd:is_ti	0.0231864	ns	0.282167	0.809946	B	B	Memory B	Mixed
YES1	ses_cd:is_ti	-0.0719377	ns	0.282287	0.809946	B	B	Memory B	Mixed
EMB	ses_cd:is_ti	0.01826	ns	0.282348	0.809946	B	B	Memory B	Mixed
LINC02256	ses_cd:is_ti	-0.0386726	ns	0.282389	0.809946	B	B	Memory B	Mixed
CCDC51	ses_cd:is_ti	-0.0427767	ns	0.282469	0.809946	B	B	Memory B	Mixed
LCP1	ses_cd:is_ti	0.0158486	ns	0.28261	0.809946	B	B	Memory B	Mixed
VIM-AS1	ses_cd:is_ti	0.0336084	ns	0.282666	0.809946	B	B	Memory B	Mixed
HACD3	ses_cd:is_ti	-0.0309482	ns	0.282739	0.809946	B	B	Memory B	Mixed
C1RL-AS1	ses_cd:is_ti	-0.0433717	ns	0.282751	0.809946	B	B	Memory B	Mixed
AGTPBP1	ses_cd:is_ti	0.0250689	ns	0.282827	0.809946	B	B	Memory B	Mixed
C5orf24	ses_cd:is_ti	-0.0259838	ns	0.282956	0.809946	B	B	Memory B	Mixed
HLA-DQB2	ses_cd:is_ti	0.0672914	ns	0.282976	0.809946	B	B	Memory B	Mixed
STX16-NPEPL1	ses_cd:is_ti	0.0519073	ns	0.282987	0.809946	B	B	Memory B	Mixed
SNAI3	ses_cd:is_ti	-0.0428619	ns	0.283084	0.809946	B	B	Memory B	Mixed
MCTP2	ses_cd:is_ti	0.0340166	ns	0.283128	0.809946	B	B	Memory B	Mixed
C4orf33	ses_cd:is_ti	-0.0514653	ns	0.283166	0.809946	B	B	Memory B	Mixed
SLC9A9	ses_cd:is_ti	0.0275124	ns	0.283343	0.810262	B	B	Memory B	Mixed
PHF8	ses_cd:is_ti	0.0329542	ns	0.283641	0.810838	B	B	Memory B	Mixed
FBLN2	ses_cd:is_ti	-0.0694304	ns	0.283679	0.810838	B	B	Memory B	Mixed
E2F2	ses_cd:is_ti	-0.0811999	ns	0.283832	0.810995	B	B	Memory B	Mixed
LSM3	ses_cd:is_ti	-0.0235411	ns	0.283869	0.810995	B	B	Memory B	Mixed
POLD3	ses_cd:is_ti	0.0333136	ns	0.284018	0.811102	B	B	Memory B	Mixed
AL355488.1	ses_cd:is_ti	0.0522589	ns	0.28404	0.811102	B	B	Memory B	Mixed
AC090115.1	ses_cd:is_ti	0.0782051	ns	0.284207	0.811204	B	B	Memory B	Mixed
ZNF384	ses_cd:is_ti	-0.0298275	ns	0.284342	0.811204	B	B	Memory B	Mixed
NAALADL2	ses_cd:is_ti	-0.0876248	ns	0.284366	0.811204	B	B	Memory B	Mixed
CLPTM1	ses_cd:is_ti	-0.0257802	ns	0.284408	0.811204	B	B	Memory B	Mixed
UNC50	ses_cd:is_ti	-0.0298793	ns	0.284527	0.811204	B	B	Memory B	Mixed
GUK1	ses_cd:is_ti	0.0276497	ns	0.284595	0.811204	B	B	Memory B	Mixed
MCM9	ses_cd:is_ti	0.0246834	ns	0.284629	0.811204	B	B	Memory B	Mixed
LMO7-AS1	ses_cd:is_ti	0.0493818	ns	0.284652	0.811204	B	B	Memory B	Mixed
ZNF347	ses_cd:is_ti	0.0420667	ns	0.284681	0.811204	B	B	Memory B	Mixed
AC005702.1	ses_cd:is_ti	0.0427695	ns	0.285104	0.811457	B	B	Memory B	Mixed
TMTC2	ses_cd:is_ti	0.0420448	ns	0.285166	0.811457	B	B	Memory B	Mixed
PIGU	ses_cd:is_ti	0.0333054	ns	0.285166	0.811457	B	B	Memory B	Mixed
NFAT5	ses_cd:is_ti	0.0193509	ns	0.2853	0.811457	B	B	Memory B	Mixed
DCAF4	ses_cd:is_ti	0.0372178	ns	0.285309	0.811457	B	B	Memory B	Mixed
PRAG1	ses_cd:is_ti	0.0319176	ns	0.285483	0.811457	B	B	Memory B	Mixed
CLINT1	ses_cd:is_ti	0.0191354	ns	0.285652	0.811457	B	B	Memory B	Mixed
C1orf35	ses_cd:is_ti	-0.0332801	ns	0.285751	0.811457	B	B	Memory B	Mixed
MEA1	ses_cd:is_ti	-0.0299356	ns	0.285816	0.811457	B	B	Memory B	Mixed
MDS2	ses_cd:is_ti	-0.0452185	ns	0.285834	0.811457	B	B	Memory B	Mixed
LINC01685	ses_cd:is_ti	-0.0673096	ns	0.285846	0.811457	B	B	Memory B	Mixed
SSB	ses_cd:is_ti	-0.0194295	ns	0.285907	0.811457	B	B	Memory B	Mixed
NDUFB11	ses_cd:is_ti	-0.0214742	ns	0.285909	0.811457	B	B	Memory B	Mixed
VPS16	ses_cd:is_ti	0.0368498	ns	0.285962	0.811457	B	B	Memory B	Mixed
ZNF16	ses_cd:is_ti	0.0510633	ns	0.285981	0.811457	B	B	Memory B	Mixed
PEPD	ses_cd:is_ti	0.0505692	ns	0.286017	0.811457	B	B	Memory B	Mixed
SLC39A6	ses_cd:is_ti	-0.0396021	ns	0.286038	0.811457	B	B	Memory B	Mixed
CASP9	ses_cd:is_ti	0.0314661	ns	0.286204	0.811457	B	B	Memory B	Mixed
TBC1D7	ses_cd:is_ti	-0.0353798	ns	0.286208	0.811457	B	B	Memory B	Mixed
PRKCE	ses_cd:is_ti	0.0261783	ns	0.286356	0.811457	B	B	Memory B	Mixed
LINC01535	ses_cd:is_ti	0.069575	ns	0.286362	0.811457	B	B	Memory B	Mixed
TP53	ses_cd:is_ti	0.0294477	ns	0.286364	0.811457	B	B	Memory B	Mixed
CPEB2-DT	ses_cd:is_ti	-0.0666732	ns	0.286522	0.811457	B	B	Memory B	Mixed
PBX2	ses_cd:is_ti	-0.0297502	ns	0.286559	0.811457	B	B	Memory B	Mixed
USP51	ses_cd:is_ti	-0.0634948	ns	0.286572	0.811457	B	B	Memory B	Mixed
DEGS2	ses_cd:is_ti	-0.0772836	ns	0.286589	0.811457	B	B	Memory B	Mixed
C6orf99	ses_cd:is_ti	-0.0714634	ns	0.286592	0.811457	B	B	Memory B	Mixed
IKBKE	ses_cd:is_ti	0.0352088	ns	0.286714	0.811457	B	B	Memory B	Mixed
MARK3	ses_cd:is_ti	0.0177387	ns	0.286721	0.811457	B	B	Memory B	Mixed
CACYBP	ses_cd:is_ti	-0.0223265	ns	0.286828	0.811528	B	B	Memory B	Mixed
SLC38A9	ses_cd:is_ti	0.0270304	ns	0.286881	0.811528	B	B	Memory B	Mixed
LAMTOR1	ses_cd:is_ti	-0.0200733	ns	0.28698	0.811619	B	B	Memory B	Mixed
NOC4L	ses_cd:is_ti	-0.0410838	ns	0.287105	0.811781	B	B	Memory B	Mixed
MRPL54	ses_cd:is_ti	-0.0254891	ns	0.287304	0.812069	B	B	Memory B	Mixed
C17orf67	ses_cd:is_ti	-0.0318805	ns	0.287419	0.812069	B	B	Memory B	Mixed
ZMYND11	ses_cd:is_ti	-0.0205396	ns	0.287624	0.812069	B	B	Memory B	Mixed
KLHL15	ses_cd:is_ti	0.0451204	ns	0.287695	0.812069	B	B	Memory B	Mixed
POLD4	ses_cd:is_ti	0.0329	ns	0.287707	0.812069	B	B	Memory B	Mixed
PGM2	ses_cd:is_ti	0.0291437	ns	0.28773	0.812069	B	B	Memory B	Mixed
ZNF646	ses_cd:is_ti	0.0487729	ns	0.28775	0.812069	B	B	Memory B	Mixed
CENPE	ses_cd:is_ti	-0.0809717	ns	0.287798	0.812069	B	B	Memory B	Mixed
CAPN14	ses_cd:is_ti	-0.0567208	ns	0.287953	0.812069	B	B	Memory B	Mixed
TAF1C	ses_cd:is_ti	-0.0564422	ns	0.287967	0.812069	B	B	Memory B	Mixed
AC005833.2	ses_cd:is_ti	0.0647641	ns	0.287982	0.812069	B	B	Memory B	Mixed
CTSO	ses_cd:is_ti	0.0343552	ns	0.288167	0.812069	B	B	Memory B	Mixed
THAP7	ses_cd:is_ti	-0.0329777	ns	0.288195	0.812069	B	B	Memory B	Mixed
ELF2	ses_cd:is_ti	0.0180828	ns	0.28825	0.812069	B	B	Memory B	Mixed
QDPR	ses_cd:is_ti	-0.038902	ns	0.288281	0.812069	B	B	Memory B	Mixed
MLLT11	ses_cd:is_ti	-0.0535152	ns	0.288362	0.812069	B	B	Memory B	Mixed
SIMC1	ses_cd:is_ti	0.0321083	ns	0.288429	0.812069	B	B	Memory B	Mixed
CLASRP	ses_cd:is_ti	0.0200865	ns	0.288461	0.812069	B	B	Memory B	Mixed
XIAP	ses_cd:is_ti	0.0189712	ns	0.288486	0.812069	B	B	Memory B	Mixed
VWA5A	ses_cd:is_ti	0.0741548	ns	0.288664	0.812218	B	B	Memory B	Mixed
SLC25A25	ses_cd:is_ti	0.0347088	ns	0.288673	0.812218	B	B	Memory B	Mixed
PCYOX1	ses_cd:is_ti	-0.0385618	ns	0.28887	0.812351	B	B	Memory B	Mixed
ATP2C1	ses_cd:is_ti	0.022579	ns	0.288962	0.812351	B	B	Memory B	Mixed
NMI	ses_cd:is_ti	0.0269384	ns	0.288965	0.812351	B	B	Memory B	Mixed
FBXO46	ses_cd:is_ti	0.0243148	ns	0.289004	0.812351	B	B	Memory B	Mixed
SCAND1	ses_cd:is_ti	0.0241673	ns	0.289089	0.812351	B	B	Memory B	Mixed
ICK	ses_cd:is_ti	-0.0326341	ns	0.289125	0.812351	B	B	Memory B	Mixed
SEMA4D	ses_cd:is_ti	0.0216969	ns	0.289195	0.812359	B	B	Memory B	Mixed
PUS7	ses_cd:is_ti	0.0395978	ns	0.289725	0.813539	B	B	Memory B	Mixed
PSTPIP1	ses_cd:is_ti	0.0407996	ns	0.28975	0.813539	B	B	Memory B	Mixed
TRAF3IP3	ses_cd:is_ti	-0.0160752	ns	0.289933	0.813863	B	B	Memory B	Mixed
TSPAN33	ses_cd:is_ti	0.0234491	ns	0.290037	0.813951	B	B	Memory B	Mixed
LINC00854	ses_cd:is_ti	-0.0353199	ns	0.290111	0.813951	B	B	Memory B	Mixed
PSMC2	ses_cd:is_ti	-0.0226841	ns	0.290166	0.813951	B	B	Memory B	Mixed
ACVR1	ses_cd:is_ti	0.0402038	ns	0.290396	0.814404	B	B	Memory B	Mixed
PPP4R2	ses_cd:is_ti	0.0178985	ns	0.290576	0.814585	B	B	Memory B	Mixed
SYDE2	ses_cd:is_ti	-0.0773313	ns	0.290595	0.814585	B	B	Memory B	Mixed
SLU7	ses_cd:is_ti	0.0202327	ns	0.290822	0.81493	B	B	Memory B	Mixed
AL136295.1	ses_cd:is_ti	-0.0368098	ns	0.290964	0.81493	B	B	Memory B	Mixed
ZNF574	ses_cd:is_ti	-0.0443364	ns	0.290978	0.81493	B	B	Memory B	Mixed
LINC00926	ses_cd:is_ti	-0.0234785	ns	0.290989	0.81493	B	B	Memory B	Mixed
LAS1L	ses_cd:is_ti	-0.0283593	ns	0.291114	0.814969	B	B	Memory B	Mixed
MKNK2	ses_cd:is_ti	0.021547	ns	0.29119	0.814969	B	B	Memory B	Mixed
SMIM26	ses_cd:is_ti	-0.0242674	ns	0.291232	0.814969	B	B	Memory B	Mixed
FBXO30	ses_cd:is_ti	0.0455342	ns	0.291273	0.814969	B	B	Memory B	Mixed
LSM8	ses_cd:is_ti	-0.0185168	ns	0.291356	0.815002	B	B	Memory B	Mixed
AC016065.1	ses_cd:is_ti	-0.057488	ns	0.29142	0.815002	B	B	Memory B	Mixed
FAM76A	ses_cd:is_ti	0.0334713	ns	0.291555	0.815192	B	B	Memory B	Mixed
DCPS	ses_cd:is_ti	0.0269415	ns	0.291722	0.815469	B	B	Memory B	Mixed
CD58	ses_cd:is_ti	0.02535	ns	0.291851	0.815641	B	B	Memory B	Mixed
NFKB1	ses_cd:is_ti	0.0169941	ns	0.29193	0.815673	B	B	Memory B	Mixed
GNG7	ses_cd:is_ti	0.0185561	ns	0.292102	0.815877	B	B	Memory B	Mixed
DCLRE1C	ses_cd:is_ti	0.0187369	ns	0.292209	0.815877	B	B	Memory B	Mixed
WDFY4	ses_cd:is_ti	0.0171025	ns	0.292214	0.815877	B	B	Memory B	Mixed
ARHGAP42	ses_cd:is_ti	0.0520591	ns	0.292411	0.815877	B	B	Memory B	Mixed
GTF2IRD2B	ses_cd:is_ti	-0.0318024	ns	0.292429	0.815877	B	B	Memory B	Mixed
FLOT1	ses_cd:is_ti	-0.0253976	ns	0.292465	0.815877	B	B	Memory B	Mixed
COL4A3BP	ses_cd:is_ti	0.0178601	ns	0.292476	0.815877	B	B	Memory B	Mixed
ZHX1	ses_cd:is_ti	0.0391563	ns	0.29299	0.816945	B	B	Memory B	Mixed
GPC5	ses_cd:is_ti	0.100235	ns	0.292995	0.816945	B	B	Memory B	Mixed
PTCH1	ses_cd:is_ti	-0.0776824	ns	0.293308	0.817494	B	B	Memory B	Mixed
MIER3	ses_cd:is_ti	-0.0380213	ns	0.293327	0.817494	B	B	Memory B	Mixed
EDDM13	ses_cd:is_ti	-0.0613487	ns	0.293469	0.817699	B	B	Memory B	Mixed
RIC8B	ses_cd:is_ti	-0.0337057	ns	0.293668	0.817747	B	B	Memory B	Mixed
MCFD2	ses_cd:is_ti	-0.0225488	ns	0.293678	0.817747	B	B	Memory B	Mixed
AC087286.2	ses_cd:is_ti	0.0297462	ns	0.293742	0.817747	B	B	Memory B	Mixed
HMGB2	ses_cd:is_ti	-0.0312466	ns	0.293813	0.817747	B	B	Memory B	Mixed
AC104461.1	ses_cd:is_ti	0.0529532	ns	0.294083	0.817747	B	B	Memory B	Mixed
MYLK	ses_cd:is_ti	-0.0642267	ns	0.294085	0.817747	B	B	Memory B	Mixed
FNBP1L	ses_cd:is_ti	-0.0978706	ns	0.294085	0.817747	B	B	Memory B	Mixed
BRCA2	ses_cd:is_ti	-0.0362004	ns	0.294124	0.817747	B	B	Memory B	Mixed
OXR1	ses_cd:is_ti	0.0189929	ns	0.294289	0.817747	B	B	Memory B	Mixed
TMEM39A	ses_cd:is_ti	0.0298243	ns	0.294309	0.817747	B	B	Memory B	Mixed
ANKRD40	ses_cd:is_ti	0.0338858	ns	0.294393	0.817747	B	B	Memory B	Mixed
ITFG2	ses_cd:is_ti	0.0189674	ns	0.294406	0.817747	B	B	Memory B	Mixed
ARL8B	ses_cd:is_ti	0.019582	ns	0.294446	0.817747	B	B	Memory B	Mixed
IRGQ	ses_cd:is_ti	-0.0532891	ns	0.2945	0.817747	B	B	Memory B	Mixed
RFX3-AS1	ses_cd:is_ti	0.0250646	ns	0.294503	0.817747	B	B	Memory B	Mixed
NUP107	ses_cd:is_ti	0.0242292	ns	0.294627	0.817903	B	B	Memory B	Mixed
ZNF286B	ses_cd:is_ti	-0.0571725	ns	0.294763	0.81794	B	B	Memory B	Mixed
RER1	ses_cd:is_ti	-0.0215186	ns	0.294776	0.81794	B	B	Memory B	Mixed
NUP62	ses_cd:is_ti	0.0267335	ns	0.294974	0.818302	B	B	Memory B	Mixed
KCNC1	ses_cd:is_ti	-0.052389	ns	0.295053	0.818333	B	B	Memory B	Mixed
AC104134.1	ses_cd:is_ti	-0.053422	ns	0.295392	0.819085	B	B	Memory B	Mixed
TMED7-TICAM2	ses_cd:is_ti	0.0470768	ns	0.295594	0.819455	B	B	Memory B	Mixed
DBR1	ses_cd:is_ti	-0.0405384	ns	0.295696	0.819552	B	B	Memory B	Mixed
UBE2Q2	ses_cd:is_ti	0.0226756	ns	0.295857	0.819755	B	B	Memory B	Mixed
LINC00884	ses_cd:is_ti	0.0619649	ns	0.295906	0.819755	B	B	Memory B	Mixed
AP003108.2	ses_cd:is_ti	0.0310862	ns	0.296022	0.819889	B	B	Memory B	Mixed
SLC25A19	ses_cd:is_ti	0.0410411	ns	0.296097	0.819907	B	B	Memory B	Mixed
BBC3	ses_cd:is_ti	-0.0605223	ns	0.296382	0.820509	B	B	Memory B	Mixed
SMC2	ses_cd:is_ti	-0.0308402	ns	0.296537	0.82075	B	B	Memory B	Mixed
FLI1	ses_cd:is_ti	0.0204637	ns	0.296622	0.820752	B	B	Memory B	Mixed
ELOA-AS1	ses_cd:is_ti	-0.0334131	ns	0.296696	0.820752	B	B	Memory B	Mixed
PTDSS2	ses_cd:is_ti	0.0481965	ns	0.296803	0.820752	B	B	Memory B	Mixed
PCM1	ses_cd:is_ti	0.0178102	ns	0.296909	0.820752	B	B	Memory B	Mixed
STK11IP	ses_cd:is_ti	-0.0535255	ns	0.296921	0.820752	B	B	Memory B	Mixed
SOWAHD	ses_cd:is_ti	-0.0320409	ns	0.296946	0.820752	B	B	Memory B	Mixed
NEK8	ses_cd:is_ti	-0.0306547	ns	0.297036	0.820812	B	B	Memory B	Mixed
ZFP36L2	ses_cd:is_ti	-0.0261233	ns	0.297458	0.821021	B	B	Memory B	Mixed
HAPLN3	ses_cd:is_ti	0.0854422	ns	0.297471	0.821021	B	B	Memory B	Mixed
FLT1	ses_cd:is_ti	0.0693839	ns	0.297488	0.821021	B	B	Memory B	Mixed
SNAI3-AS1	ses_cd:is_ti	-0.0419846	ns	0.29753	0.821021	B	B	Memory B	Mixed
NDUFA8	ses_cd:is_ti	-0.0281774	ns	0.297643	0.821021	B	B	Memory B	Mixed
AURKAIP1	ses_cd:is_ti	-0.0242077	ns	0.297657	0.821021	B	B	Memory B	Mixed
EHBP1L1	ses_cd:is_ti	-0.0262535	ns	0.297695	0.821021	B	B	Memory B	Mixed
MPLKIP	ses_cd:is_ti	-0.0213396	ns	0.2977	0.821021	B	B	Memory B	Mixed
SAP30L-AS1	ses_cd:is_ti	0.032019	ns	0.297724	0.821021	B	B	Memory B	Mixed
CCR5	ses_cd:is_ti	-0.0853955	ns	0.297842	0.821159	B	B	Memory B	Mixed
TMEM69	ses_cd:is_ti	-0.0362746	ns	0.298069	0.821459	B	B	Memory B	Mixed
PTPA	ses_cd:is_ti	0.0359893	ns	0.298198	0.821459	B	B	Memory B	Mixed
CEP83	ses_cd:is_ti	0.0275312	ns	0.298238	0.821459	B	B	Memory B	Mixed
NUTM2A-AS1	ses_cd:is_ti	0.0226034	ns	0.298275	0.821459	B	B	Memory B	Mixed
ATP6V0B	ses_cd:is_ti	-0.0220056	ns	0.298291	0.821459	B	B	Memory B	Mixed
TXN2	ses_cd:is_ti	0.0261661	ns	0.298452	0.821648	B	B	Memory B	Mixed
ATAT1	ses_cd:is_ti	0.0441169	ns	0.298534	0.821648	B	B	Memory B	Mixed
LMNA	ses_cd:is_ti	-0.0942957	ns	0.298631	0.821648	B	B	Memory B	Mixed
PRR5-ARHGAP8	ses_cd:is_ti	0.0777301	ns	0.298689	0.821648	B	B	Memory B	Mixed
WDR63	ses_cd:is_ti	0.070287	ns	0.298701	0.821648	B	B	Memory B	Mixed
MIGA1	ses_cd:is_ti	0.0202676	ns	0.298891	0.821842	B	B	Memory B	Mixed
CD44	ses_cd:is_ti	-0.0180502	ns	0.298907	0.821842	B	B	Memory B	Mixed
DIAPH2	ses_cd:is_ti	0.021838	ns	0.299083	0.822137	B	B	Memory B	Mixed
RABGGTB	ses_cd:is_ti	-0.0267633	ns	0.299186	0.822232	B	B	Memory B	Mixed
SASH3	ses_cd:is_ti	0.0201067	ns	0.29947	0.82251	B	B	Memory B	Mixed
CSTB	ses_cd:is_ti	0.0259339	ns	0.299501	0.82251	B	B	Memory B	Mixed
FAHD1	ses_cd:is_ti	-0.0440221	ns	0.299593	0.82251	B	B	Memory B	Mixed
FARP1	ses_cd:is_ti	-0.0616055	ns	0.299661	0.82251	B	B	Memory B	Mixed
ARSB	ses_cd:is_ti	0.0326778	ns	0.299696	0.82251	B	B	Memory B	Mixed
CCDC24	ses_cd:is_ti	-0.0650945	ns	0.299756	0.82251	B	B	Memory B	Mixed
TRPC1	ses_cd:is_ti	-0.0543617	ns	0.299786	0.82251	B	B	Memory B	Mixed
EXOSC10	ses_cd:is_ti	0.0238891	ns	0.299832	0.82251	B	B	Memory B	Mixed
NT5DC3	ses_cd:is_ti	-0.0531947	ns	0.300064	0.822856	B	B	Memory B	Mixed
AP003086.2	ses_cd:is_ti	-0.0369293	ns	0.300095	0.822856	B	B	Memory B	Mixed
ZNF264	ses_cd:is_ti	-0.0242517	ns	0.300185	0.822901	B	B	Memory B	Mixed
EIF2S1	ses_cd:is_ti	0.0214776	ns	0.300259	0.822901	B	B	Memory B	Mixed
LITAF	ses_cd:is_ti	0.0226147	ns	0.300316	0.822901	B	B	Memory B	Mixed
CXXC1	ses_cd:is_ti	-0.0376032	ns	0.300422	0.823003	B	B	Memory B	Mixed
AP002748.3	ses_cd:is_ti	-0.0431505	ns	0.300496	0.82302	B	B	Memory B	Mixed
TRAC	ses_cd:is_ti	-0.0407961	ns	0.300611	0.82315	B	B	Memory B	Mixed
PMM2	ses_cd:is_ti	0.026055	ns	0.300771	0.823199	B	B	Memory B	Mixed
WDR47	ses_cd:is_ti	0.0390028	ns	0.300843	0.823199	B	B	Memory B	Mixed
DNAJB11	ses_cd:is_ti	-0.0276957	ns	0.300952	0.823199	B	B	Memory B	Mixed
C20orf27	ses_cd:is_ti	-0.039233	ns	0.300971	0.823199	B	B	Memory B	Mixed
HIST1H2BC	ses_cd:is_ti	-0.0525821	ns	0.300985	0.823199	B	B	Memory B	Mixed
LINC00271	ses_cd:is_ti	-0.0747442	ns	0.301039	0.823199	B	B	Memory B	Mixed
CLHC1	ses_cd:is_ti	0.0475695	ns	0.301285	0.823624	B	B	Memory B	Mixed
IVD	ses_cd:is_ti	-0.0240549	ns	0.301368	0.823624	B	B	Memory B	Mixed
CYTH4	ses_cd:is_ti	-0.0257482	ns	0.301448	0.823624	B	B	Memory B	Mixed
BUD23	ses_cd:is_ti	0.0221854	ns	0.301599	0.823624	B	B	Memory B	Mixed
PDIA5	ses_cd:is_ti	-0.0550559	ns	0.301641	0.823624	B	B	Memory B	Mixed
HERC6	ses_cd:is_ti	0.0375918	ns	0.301719	0.823624	B	B	Memory B	Mixed
PNMA1	ses_cd:is_ti	-0.053031	ns	0.301766	0.823624	B	B	Memory B	Mixed
SPATA6	ses_cd:is_ti	-0.0638041	ns	0.301982	0.823624	B	B	Memory B	Mixed
CDYL2	ses_cd:is_ti	-0.0422226	ns	0.302089	0.823624	B	B	Memory B	Mixed
AP2A1	ses_cd:is_ti	-0.0291777	ns	0.302174	0.823624	B	B	Memory B	Mixed
VPS26A	ses_cd:is_ti	0.0175297	ns	0.302205	0.823624	B	B	Memory B	Mixed
CCDC71	ses_cd:is_ti	0.0510405	ns	0.302235	0.823624	B	B	Memory B	Mixed
VSIR	ses_cd:is_ti	-0.0342369	ns	0.302362	0.823624	B	B	Memory B	Mixed
GTPBP6	ses_cd:is_ti	0.0300779	ns	0.302489	0.823624	B	B	Memory B	Mixed
NEMP2	ses_cd:is_ti	-0.0398227	ns	0.30255	0.823624	B	B	Memory B	Mixed
FZD3	ses_cd:is_ti	-0.0492033	ns	0.302749	0.823624	B	B	Memory B	Mixed
PIP5K1C	ses_cd:is_ti	-0.0354742	ns	0.302847	0.823624	B	B	Memory B	Mixed
REPS2	ses_cd:is_ti	-0.0527296	ns	0.302919	0.823624	B	B	Memory B	Mixed
AKAP11	ses_cd:is_ti	0.0182119	ns	0.303138	0.823624	B	B	Memory B	Mixed
TMEM242	ses_cd:is_ti	0.0238282	ns	0.303192	0.823624	B	B	Memory B	Mixed
KIAA0825	ses_cd:is_ti	0.0438918	ns	0.303223	0.823624	B	B	Memory B	Mixed
NBPF9	ses_cd:is_ti	0.0407983	ns	0.303269	0.823624	B	B	Memory B	Mixed
BCAT1	ses_cd:is_ti	0.0641761	ns	0.30329	0.823624	B	B	Memory B	Mixed
CCDC134	ses_cd:is_ti	0.0401837	ns	0.303364	0.823624	B	B	Memory B	Mixed
POLG	ses_cd:is_ti	-0.0273203	ns	0.303387	0.823624	B	B	Memory B	Mixed
AC099669.1	ses_cd:is_ti	-0.0409199	ns	0.303395	0.823624	B	B	Memory B	Mixed
NDOR1	ses_cd:is_ti	-0.0392648	ns	0.303459	0.823624	B	B	Memory B	Mixed
CARD19	ses_cd:is_ti	-0.0479045	ns	0.303521	0.823624	B	B	Memory B	Mixed
AGAP3	ses_cd:is_ti	0.0449971	ns	0.30359	0.823624	B	B	Memory B	Mixed
SUMO3	ses_cd:is_ti	-0.0254805	ns	0.303649	0.823624	B	B	Memory B	Mixed
KCNN3	ses_cd:is_ti	-0.0889915	ns	0.303713	0.823624	B	B	Memory B	Mixed
ZC3H6	ses_cd:is_ti	0.0242558	ns	0.303807	0.823624	B	B	Memory B	Mixed
CDKN1B	ses_cd:is_ti	0.0198956	ns	0.303838	0.823624	B	B	Memory B	Mixed
SOAT1	ses_cd:is_ti	-0.0239488	ns	0.303877	0.823624	B	B	Memory B	Mixed
ITGA3	ses_cd:is_ti	-0.0897195	ns	0.303892	0.823624	B	B	Memory B	Mixed
AIDA	ses_cd:is_ti	0.023088	ns	0.303938	0.823624	B	B	Memory B	Mixed
MYO1D	ses_cd:is_ti	0.0406584	ns	0.303942	0.823624	B	B	Memory B	Mixed
COX11	ses_cd:is_ti	-0.0269781	ns	0.303972	0.823624	B	B	Memory B	Mixed
JAKMIP1	ses_cd:is_ti	-0.0829207	ns	0.303979	0.823624	B	B	Memory B	Mixed
SYNRG	ses_cd:is_ti	0.0150445	ns	0.304176	0.823624	B	B	Memory B	Mixed
IFIT3	ses_cd:is_ti	0.0821585	ns	0.304218	0.823624	B	B	Memory B	Mixed
HMGB1	ses_cd:is_ti	-0.0160712	ns	0.304237	0.823624	B	B	Memory B	Mixed
MECOM	ses_cd:is_ti	-0.0915576	ns	0.304271	0.823624	B	B	Memory B	Mixed
PMVK	ses_cd:is_ti	0.0272354	ns	0.304289	0.823624	B	B	Memory B	Mixed
CERS4	ses_cd:is_ti	0.0241806	ns	0.304337	0.823624	B	B	Memory B	Mixed
POMC	ses_cd:is_ti	-0.0458041	ns	0.304466	0.823624	B	B	Memory B	Mixed
WDR5B	ses_cd:is_ti	-0.0529188	ns	0.304469	0.823624	B	B	Memory B	Mixed
ZDHHC12	ses_cd:is_ti	-0.0285163	ns	0.304472	0.823624	B	B	Memory B	Mixed
GGNBP2	ses_cd:is_ti	0.0179454	ns	0.304577	0.823725	B	B	Memory B	Mixed
TXNDC15	ses_cd:is_ti	0.0245929	ns	0.304701	0.823875	B	B	Memory B	Mixed
NUP85	ses_cd:is_ti	0.0299257	ns	0.304934	0.82432	B	B	Memory B	Mixed
ZFY	ses_cd:is_ti	-0.05804	ns	0.305003	0.824321	B	B	Memory B	Mixed
CYCS	ses_cd:is_ti	-0.0246508	ns	0.305233	0.824658	B	B	Memory B	Mixed
UBE2E2	ses_cd:is_ti	0.0215945	ns	0.305417	0.824658	B	B	Memory B	Mixed
CORO1B	ses_cd:is_ti	0.0310183	ns	0.305581	0.824658	B	B	Memory B	Mixed
SSBP2	ses_cd:is_ti	0.0297317	ns	0.305606	0.824658	B	B	Memory B	Mixed
ZNF655	ses_cd:is_ti	0.0180408	ns	0.305627	0.824658	B	B	Memory B	Mixed
NARF	ses_cd:is_ti	-0.0238368	ns	0.305634	0.824658	B	B	Memory B	Mixed
AL355472.3	ses_cd:is_ti	-0.0627658	ns	0.305742	0.824658	B	B	Memory B	Mixed
COPZ1	ses_cd:is_ti	-0.0222244	ns	0.30597	0.824658	B	B	Memory B	Mixed
EBP	ses_cd:is_ti	-0.037192	ns	0.305973	0.824658	B	B	Memory B	Mixed
TMEM25	ses_cd:is_ti	0.0787312	ns	0.306015	0.824658	B	B	Memory B	Mixed
OSER1-DT	ses_cd:is_ti	-0.0452857	ns	0.306074	0.824658	B	B	Memory B	Mixed
MIR99AHG	ses_cd:is_ti	-0.0816318	ns	0.306212	0.824658	B	B	Memory B	Mixed
PSMD10	ses_cd:is_ti	-0.0323999	ns	0.306357	0.824658	B	B	Memory B	Mixed
MTF2	ses_cd:is_ti	0.0167586	ns	0.306469	0.824658	B	B	Memory B	Mixed
CANX	ses_cd:is_ti	-0.0186147	ns	0.306489	0.824658	B	B	Memory B	Mixed
UBOX5	ses_cd:is_ti	0.0421022	ns	0.306492	0.824658	B	B	Memory B	Mixed
TMC8	ses_cd:is_ti	-0.0206676	ns	0.306623	0.824658	B	B	Memory B	Mixed
SNRPB2	ses_cd:is_ti	-0.0224943	ns	0.306824	0.824658	B	B	Memory B	Mixed
AC006299.1	ses_cd:is_ti	-0.0691334	ns	0.306906	0.824658	B	B	Memory B	Mixed
GNA13	ses_cd:is_ti	0.0199615	ns	0.306952	0.824658	B	B	Memory B	Mixed
CACNA1C	ses_cd:is_ti	-0.0574771	ns	0.306971	0.824658	B	B	Memory B	Mixed
CLPP	ses_cd:is_ti	-0.0296922	ns	0.306993	0.824658	B	B	Memory B	Mixed
PAK1IP1	ses_cd:is_ti	-0.031957	ns	0.306999	0.824658	B	B	Memory B	Mixed
RGS12	ses_cd:is_ti	-0.0641247	ns	0.306999	0.824658	B	B	Memory B	Mixed
FXYD5	ses_cd:is_ti	-0.0184201	ns	0.307068	0.824658	B	B	Memory B	Mixed
PUSL1	ses_cd:is_ti	0.050771	ns	0.307252	0.824658	B	B	Memory B	Mixed
ADAM17	ses_cd:is_ti	0.0191484	ns	0.307328	0.824658	B	B	Memory B	Mixed
MCPH1-AS1	ses_cd:is_ti	-0.0335206	ns	0.307348	0.824658	B	B	Memory B	Mixed
C11orf54	ses_cd:is_ti	-0.041807	ns	0.30736	0.824658	B	B	Memory B	Mixed
SNAPC1	ses_cd:is_ti	0.0294997	ns	0.307456	0.824658	B	B	Memory B	Mixed
WAPL	ses_cd:is_ti	0.0177303	ns	0.307495	0.824658	B	B	Memory B	Mixed
ZNF540	ses_cd:is_ti	0.0383988	ns	0.307538	0.824658	B	B	Memory B	Mixed
SCART1	ses_cd:is_ti	0.0644027	ns	0.307561	0.824658	B	B	Memory B	Mixed
CRIPT	ses_cd:is_ti	-0.026826	ns	0.307619	0.824658	B	B	Memory B	Mixed
RABEP1	ses_cd:is_ti	0.017041	ns	0.307701	0.824658	B	B	Memory B	Mixed
ANXA11	ses_cd:is_ti	-0.0174868	ns	0.307815	0.824658	B	B	Memory B	Mixed
AC011511.2	ses_cd:is_ti	-0.0600053	ns	0.30794	0.824658	B	B	Memory B	Mixed
TFF3	ses_cd:is_ti	-0.109254	ns	0.307958	0.824658	B	B	Memory B	Mixed
TCAF2	ses_cd:is_ti	0.0633492	ns	0.308045	0.824658	B	B	Memory B	Mixed
CCDC71L	ses_cd:is_ti	-0.0282455	ns	0.308121	0.824658	B	B	Memory B	Mixed
SNUPN	ses_cd:is_ti	-0.0287292	ns	0.308181	0.824658	B	B	Memory B	Mixed
ZNF441	ses_cd:is_ti	0.0312916	ns	0.308202	0.824658	B	B	Memory B	Mixed
UBA2	ses_cd:is_ti	0.0166719	ns	0.308221	0.824658	B	B	Memory B	Mixed
GFM2	ses_cd:is_ti	0.028395	ns	0.308248	0.824658	B	B	Memory B	Mixed
NDUFAF6	ses_cd:is_ti	-0.0230965	ns	0.308255	0.824658	B	B	Memory B	Mixed
PATL1	ses_cd:is_ti	0.0256133	ns	0.308477	0.824658	B	B	Memory B	Mixed
TCF4-AS1	ses_cd:is_ti	-0.059621	ns	0.308504	0.824658	B	B	Memory B	Mixed
IPMK	ses_cd:is_ti	0.0269708	ns	0.30857	0.824658	B	B	Memory B	Mixed
TRAF3IP2-AS1	ses_cd:is_ti	0.023817	ns	0.308587	0.824658	B	B	Memory B	Mixed
RNF14	ses_cd:is_ti	-0.0286205	ns	0.30861	0.824658	B	B	Memory B	Mixed
FAM200A	ses_cd:is_ti	-0.0328196	ns	0.308673	0.824658	B	B	Memory B	Mixed
MAPKAPK5-AS1	ses_cd:is_ti	-0.0246351	ns	0.308683	0.824658	B	B	Memory B	Mixed
TNFRSF14-AS1	ses_cd:is_ti	-0.0452565	ns	0.308822	0.824752	B	B	Memory B	Mixed
HIST1H4C	ses_cd:is_ti	-0.0263305	ns	0.308855	0.824752	B	B	Memory B	Mixed
TH2LCRR	ses_cd:is_ti	-0.0449601	ns	0.30927	0.825679	B	B	Memory B	Mixed
AC090518.1	ses_cd:is_ti	0.0472619	ns	0.309464	0.825894	B	B	Memory B	Mixed
NAB2	ses_cd:is_ti	0.0405813	ns	0.309489	0.825894	B	B	Memory B	Mixed
ZYG11B	ses_cd:is_ti	0.0266073	ns	0.309556	0.825894	B	B	Memory B	Mixed
RORA-AS1	ses_cd:is_ti	0.0231835	ns	0.309724	0.826158	B	B	Memory B	Mixed
ZDHHC14	ses_cd:is_ti	0.0413401	ns	0.309873	0.826202	B	B	Memory B	Mixed
AC092140.1	ses_cd:is_ti	0.039145	ns	0.310051	0.826202	B	B	Memory B	Mixed
DISC1	ses_cd:is_ti	0.0550546	ns	0.310103	0.826202	B	B	Memory B	Mixed
FBXO28	ses_cd:is_ti	0.021739	ns	0.310231	0.826202	B	B	Memory B	Mixed
SND1-IT1	ses_cd:is_ti	-0.0419599	ns	0.310241	0.826202	B	B	Memory B	Mixed
JDP2	ses_cd:is_ti	0.0477954	ns	0.310258	0.826202	B	B	Memory B	Mixed
ATN1	ses_cd:is_ti	-0.0409224	ns	0.310388	0.826202	B	B	Memory B	Mixed
JADE2	ses_cd:is_ti	-0.020031	ns	0.310457	0.826202	B	B	Memory B	Mixed
RAP2C	ses_cd:is_ti	0.0251327	ns	0.310478	0.826202	B	B	Memory B	Mixed
OSGEP	ses_cd:is_ti	-0.0178997	ns	0.310524	0.826202	B	B	Memory B	Mixed
SERF2	ses_cd:is_ti	-0.0197826	ns	0.310526	0.826202	B	B	Memory B	Mixed
MS4A1	ses_cd:is_ti	0.0161954	ns	0.310567	0.826202	B	B	Memory B	Mixed
ERAL1	ses_cd:is_ti	-0.0345291	ns	0.310776	0.826202	B	B	Memory B	Mixed
AC020656.1	ses_cd:is_ti	-0.0771819	ns	0.310796	0.826202	B	B	Memory B	Mixed
AMN	ses_cd:is_ti	0.0830809	ns	0.310823	0.826202	B	B	Memory B	Mixed
SON	ses_cd:is_ti	-0.0132565	ns	0.310847	0.826202	B	B	Memory B	Mixed
TMEM254	ses_cd:is_ti	-0.0338534	ns	0.311031	0.826202	B	B	Memory B	Mixed
PRPS2	ses_cd:is_ti	0.0308023	ns	0.311059	0.826202	B	B	Memory B	Mixed
THYN1	ses_cd:is_ti	-0.0307264	ns	0.311138	0.826202	B	B	Memory B	Mixed
DCLK2	ses_cd:is_ti	-0.0690435	ns	0.311175	0.826202	B	B	Memory B	Mixed
ETFB	ses_cd:is_ti	-0.0249804	ns	0.311335	0.826202	B	B	Memory B	Mixed
AC018742.1	ses_cd:is_ti	0.0787248	ns	0.311536	0.826202	B	B	Memory B	Mixed
PHLPP1	ses_cd:is_ti	-0.0473391	ns	0.311547	0.826202	B	B	Memory B	Mixed
UTP14C	ses_cd:is_ti	0.0452072	ns	0.311569	0.826202	B	B	Memory B	Mixed
RCHY1	ses_cd:is_ti	0.0267308	ns	0.311709	0.826202	B	B	Memory B	Mixed
ZNF880	ses_cd:is_ti	-0.0370972	ns	0.311788	0.826202	B	B	Memory B	Mixed
AMN1	ses_cd:is_ti	0.0230364	ns	0.31181	0.826202	B	B	Memory B	Mixed
SCYL1	ses_cd:is_ti	0.0359886	ns	0.311816	0.826202	B	B	Memory B	Mixed
KLC2	ses_cd:is_ti	-0.052451	ns	0.311886	0.826202	B	B	Memory B	Mixed
NDUFS3	ses_cd:is_ti	-0.0277662	ns	0.31193	0.826202	B	B	Memory B	Mixed
SLC5A3	ses_cd:is_ti	-0.0344899	ns	0.311985	0.826202	B	B	Memory B	Mixed
ZNF746	ses_cd:is_ti	-0.0306595	ns	0.311986	0.826202	B	B	Memory B	Mixed
FCGR2A	ses_cd:is_ti	-0.0569229	ns	0.312062	0.826202	B	B	Memory B	Mixed
RAPGEF5	ses_cd:is_ti	0.0964935	ns	0.312087	0.826202	B	B	Memory B	Mixed
CADPS	ses_cd:is_ti	-0.0906742	ns	0.312138	0.826202	B	B	Memory B	Mixed
ATG16L2	ses_cd:is_ti	0.0185677	ns	0.312287	0.826392	B	B	Memory B	Mixed
NPAS1	ses_cd:is_ti	-0.0627898	ns	0.312542	0.826392	B	B	Memory B	Mixed
CCDC62	ses_cd:is_ti	-0.0490681	ns	0.312583	0.826392	B	B	Memory B	Mixed
ILKAP	ses_cd:is_ti	-0.020105	ns	0.312673	0.826392	B	B	Memory B	Mixed
FGD2	ses_cd:is_ti	0.0202394	ns	0.312686	0.826392	B	B	Memory B	Mixed
POU5F2	ses_cd:is_ti	-0.0425438	ns	0.312691	0.826392	B	B	Memory B	Mixed
MT-CO2	ses_cd:is_ti	0.0128381	ns	0.312708	0.826392	B	B	Memory B	Mixed
RABL6	ses_cd:is_ti	0.0432313	ns	0.312808	0.826392	B	B	Memory B	Mixed
CCNT1	ses_cd:is_ti	-0.0198487	ns	0.312826	0.826392	B	B	Memory B	Mixed
NFKBIZ	ses_cd:is_ti	0.0235598	ns	0.313021	0.826683	B	B	Memory B	Mixed
KLHDC2	ses_cd:is_ti	-0.0223855	ns	0.313323	0.826683	B	B	Memory B	Mixed
ZEB2	ses_cd:is_ti	0.0226507	ns	0.31333	0.826683	B	B	Memory B	Mixed
SESN1	ses_cd:is_ti	0.0295573	ns	0.313394	0.826683	B	B	Memory B	Mixed
CCND3	ses_cd:is_ti	0.0286661	ns	0.313473	0.826683	B	B	Memory B	Mixed
TRIM61	ses_cd:is_ti	0.0514774	ns	0.313484	0.826683	B	B	Memory B	Mixed
PDCD6IP	ses_cd:is_ti	0.0207136	ns	0.313488	0.826683	B	B	Memory B	Mixed
PNPLA7	ses_cd:is_ti	0.0606467	ns	0.313537	0.826683	B	B	Memory B	Mixed
SEMA3D	ses_cd:is_ti	0.0741481	ns	0.313553	0.826683	B	B	Memory B	Mixed
PPP2R2D	ses_cd:is_ti	-0.0183119	ns	0.313664	0.826796	B	B	Memory B	Mixed
ARHGDIB	ses_cd:is_ti	0.0154246	ns	0.313834	0.827063	B	B	Memory B	Mixed
CLVS1	ses_cd:is_ti	-0.0675813	ns	0.313996	0.82731	B	B	Memory B	Mixed
AC015982.1	ses_cd:is_ti	-0.0522197	ns	0.314612	0.827909	B	B	Memory B	Mixed
CCNYL1	ses_cd:is_ti	0.0317229	ns	0.314622	0.827909	B	B	Memory B	Mixed
DGUOK	ses_cd:is_ti	0.016998	ns	0.314638	0.827909	B	B	Memory B	Mixed
AL136531.2	ses_cd:is_ti	0.0343997	ns	0.314753	0.827909	B	B	Memory B	Mixed
CEP44	ses_cd:is_ti	0.0298652	ns	0.3148	0.827909	B	B	Memory B	Mixed
WDR73	ses_cd:is_ti	-0.0235218	ns	0.314808	0.827909	B	B	Memory B	Mixed
LPIN2	ses_cd:is_ti	0.0269608	ns	0.314863	0.827909	B	B	Memory B	Mixed
ARL16	ses_cd:is_ti	-0.0308234	ns	0.314937	0.827909	B	B	Memory B	Mixed
NUP133	ses_cd:is_ti	0.0244775	ns	0.314975	0.827909	B	B	Memory B	Mixed
CCNK	ses_cd:is_ti	0.0224603	ns	0.315072	0.827909	B	B	Memory B	Mixed
EFCAB7	ses_cd:is_ti	-0.0319453	ns	0.315158	0.827909	B	B	Memory B	Mixed
INAFM1	ses_cd:is_ti	-0.0590538	ns	0.31517	0.827909	B	B	Memory B	Mixed
GPR137C	ses_cd:is_ti	-0.0756952	ns	0.315316	0.827909	B	B	Memory B	Mixed
AC008074.1	ses_cd:is_ti	-0.080908	ns	0.315328	0.827909	B	B	Memory B	Mixed
KYAT3	ses_cd:is_ti	0.0208487	ns	0.315411	0.827909	B	B	Memory B	Mixed
ZSCAN9	ses_cd:is_ti	-0.0318255	ns	0.315424	0.827909	B	B	Memory B	Mixed
AC007952.5	ses_cd:is_ti	-0.0569317	ns	0.315457	0.827909	B	B	Memory B	Mixed
EEF1A1	ses_cd:is_ti	0.0175238	ns	0.31552	0.827909	B	B	Memory B	Mixed
FOXP1-AS1	ses_cd:is_ti	-0.0568145	ns	0.315528	0.827909	B	B	Memory B	Mixed
LINC00665	ses_cd:is_ti	0.0339167	ns	0.315688	0.827976	B	B	Memory B	Mixed
ZNHIT6	ses_cd:is_ti	0.0234324	ns	0.315755	0.827976	B	B	Memory B	Mixed
CIB2	ses_cd:is_ti	0.0700494	ns	0.31576	0.827976	B	B	Memory B	Mixed
MUTYH	ses_cd:is_ti	0.034266	ns	0.316213	0.828863	B	B	Memory B	Mixed
TOPORS	ses_cd:is_ti	-0.0261569	ns	0.316235	0.828863	B	B	Memory B	Mixed
NEK10	ses_cd:is_ti	0.0534466	ns	0.31637	0.829036	B	B	Memory B	Mixed
CAMLG	ses_cd:is_ti	-0.0244687	ns	0.316571	0.829048	B	B	Memory B	Mixed
AL136295.5	ses_cd:is_ti	-0.0636164	ns	0.316745	0.829048	B	B	Memory B	Mixed
PARP3	ses_cd:is_ti	0.0465816	ns	0.31683	0.829048	B	B	Memory B	Mixed
HELLS	ses_cd:is_ti	-0.0368913	ns	0.316942	0.829048	B	B	Memory B	Mixed
ELOF1	ses_cd:is_ti	-0.0225238	ns	0.316961	0.829048	B	B	Memory B	Mixed
NUDT13	ses_cd:is_ti	-0.0357145	ns	0.316973	0.829048	B	B	Memory B	Mixed
OTUD1	ses_cd:is_ti	-0.0365953	ns	0.317159	0.829048	B	B	Memory B	Mixed
C1orf56	ses_cd:is_ti	0.0414925	ns	0.317265	0.829048	B	B	Memory B	Mixed
PRNP	ses_cd:is_ti	-0.0308893	ns	0.317366	0.829048	B	B	Memory B	Mixed
EZR	ses_cd:is_ti	0.0256727	ns	0.317425	0.829048	B	B	Memory B	Mixed
HMBS	ses_cd:is_ti	-0.0518705	ns	0.317505	0.829048	B	B	Memory B	Mixed
ARMC10	ses_cd:is_ti	-0.0240501	ns	0.317549	0.829048	B	B	Memory B	Mixed
SLC35G2	ses_cd:is_ti	0.0627965	ns	0.317596	0.829048	B	B	Memory B	Mixed
AC104123.1	ses_cd:is_ti	-0.0648167	ns	0.317709	0.829048	B	B	Memory B	Mixed
EMC2	ses_cd:is_ti	0.0237781	ns	0.317732	0.829048	B	B	Memory B	Mixed
HEATR1	ses_cd:is_ti	0.020891	ns	0.317743	0.829048	B	B	Memory B	Mixed
GMNN	ses_cd:is_ti	-0.0471909	ns	0.31779	0.829048	B	B	Memory B	Mixed
IGLV1-51	ses_cd:is_ti	0.0909778	ns	0.317795	0.829048	B	B	Memory B	Mixed
SLC39A1	ses_cd:is_ti	-0.0337847	ns	0.317814	0.829048	B	B	Memory B	Mixed
PHACTR1	ses_cd:is_ti	-0.0271013	ns	0.317975	0.829048	B	B	Memory B	Mixed
KNL1	ses_cd:is_ti	0.0614348	ns	0.318005	0.829048	B	B	Memory B	Mixed
ATP6V1E1	ses_cd:is_ti	0.0210832	ns	0.318047	0.829048	B	B	Memory B	Mixed
HERC5	ses_cd:is_ti	0.0437941	ns	0.318065	0.829048	B	B	Memory B	Mixed
AL021368.2	ses_cd:is_ti	-0.0374429	ns	0.318072	0.829048	B	B	Memory B	Mixed
EAF1	ses_cd:is_ti	0.0322419	ns	0.318093	0.829048	B	B	Memory B	Mixed
CXCR4	ses_cd:is_ti	-0.0421693	ns	0.318291	0.829384	B	B	Memory B	Mixed
TMEM14C	ses_cd:is_ti	-0.0261795	ns	0.318539	0.829614	B	B	Memory B	Mixed
CCDC112	ses_cd:is_ti	-0.0321024	ns	0.318547	0.829614	B	B	Memory B	Mixed
LINC00672	ses_cd:is_ti	0.0582891	ns	0.318585	0.829614	B	B	Memory B	Mixed
MAP1LC3B	ses_cd:is_ti	0.0181122	ns	0.318678	0.829678	B	B	Memory B	Mixed
RHBDD1	ses_cd:is_ti	-0.0169018	ns	0.31904	0.830032	B	B	Memory B	Mixed
PSME1	ses_cd:is_ti	0.023714	ns	0.319047	0.830032	B	B	Memory B	Mixed
PKIB	ses_cd:is_ti	0.0834847	ns	0.319146	0.830032	B	B	Memory B	Mixed
ZSCAN18	ses_cd:is_ti	0.0363107	ns	0.319177	0.830032	B	B	Memory B	Mixed
ST18	ses_cd:is_ti	-0.0487204	ns	0.319235	0.830032	B	B	Memory B	Mixed
RNF125	ses_cd:is_ti	-0.0413352	ns	0.319238	0.830032	B	B	Memory B	Mixed
FADS3	ses_cd:is_ti	-0.0760322	ns	0.319296	0.830032	B	B	Memory B	Mixed
MTX1	ses_cd:is_ti	-0.0339369	ns	0.31979	0.830846	B	B	Memory B	Mixed
TMEM189	ses_cd:is_ti	-0.0428817	ns	0.319806	0.830846	B	B	Memory B	Mixed
STK10	ses_cd:is_ti	0.0160795	ns	0.319816	0.830846	B	B	Memory B	Mixed
RBM6	ses_cd:is_ti	0.0153248	ns	0.319905	0.8309	B	B	Memory B	Mixed
MED12L	ses_cd:is_ti	0.0589524	ns	0.320116	0.831064	B	B	Memory B	Mixed
CENPJ	ses_cd:is_ti	-0.0378929	ns	0.320127	0.831064	B	B	Memory B	Mixed
DPH3	ses_cd:is_ti	-0.0348895	ns	0.320346	0.831064	B	B	Memory B	Mixed
GABBR1	ses_cd:is_ti	0.0258892	ns	0.320399	0.831064	B	B	Memory B	Mixed
STK17B	ses_cd:is_ti	0.0175421	ns	0.320408	0.831064	B	B	Memory B	Mixed
LINC01446	ses_cd:is_ti	0.0963041	ns	0.320409	0.831064	B	B	Memory B	Mixed
SNX14	ses_cd:is_ti	0.019535	ns	0.320494	0.831064	B	B	Memory B	Mixed
AC058791.1	ses_cd:is_ti	0.0361651	ns	0.32052	0.831064	B	B	Memory B	Mixed
TRIM24	ses_cd:is_ti	0.0248479	ns	0.320641	0.831201	B	B	Memory B	Mixed
MTHFD1	ses_cd:is_ti	-0.0272183	ns	0.320743	0.831204	B	B	Memory B	Mixed
AC027682.6	ses_cd:is_ti	0.0400719	ns	0.32078	0.831204	B	B	Memory B	Mixed
MYNN	ses_cd:is_ti	0.0301315	ns	0.321098	0.831768	B	B	Memory B	Mixed
RDH13	ses_cd:is_ti	-0.0372003	ns	0.321171	0.831768	B	B	Memory B	Mixed
EIF3E	ses_cd:is_ti	0.0159051	ns	0.321301	0.831768	B	B	Memory B	Mixed
REC114	ses_cd:is_ti	-0.0529136	ns	0.321308	0.831768	B	B	Memory B	Mixed
TSC22D4	ses_cd:is_ti	0.0228459	ns	0.321371	0.831768	B	B	Memory B	Mixed
COMMD7	ses_cd:is_ti	0.0283303	ns	0.321412	0.831768	B	B	Memory B	Mixed
CSNK2A2	ses_cd:is_ti	-0.0199872	ns	0.321529	0.831892	B	B	Memory B	Mixed
DUSP5	ses_cd:is_ti	0.0739855	ns	0.321744	0.832114	B	B	Memory B	Mixed
SMARCD2	ses_cd:is_ti	-0.0267645	ns	0.321897	0.832114	B	B	Memory B	Mixed
ANKRD44	ses_cd:is_ti	0.0170351	ns	0.321936	0.832114	B	B	Memory B	Mixed
ZFP2	ses_cd:is_ti	0.0580083	ns	0.321986	0.832114	B	B	Memory B	Mixed
CERKL	ses_cd:is_ti	0.0483701	ns	0.322124	0.832114	B	B	Memory B	Mixed
SUCLG2-AS1	ses_cd:is_ti	-0.0553718	ns	0.322176	0.832114	B	B	Memory B	Mixed
SIGIRR	ses_cd:is_ti	-0.0241209	ns	0.322186	0.832114	B	B	Memory B	Mixed
PITPNM2	ses_cd:is_ti	-0.0454437	ns	0.322263	0.832114	B	B	Memory B	Mixed
LIPA	ses_cd:is_ti	0.0322861	ns	0.322287	0.832114	B	B	Memory B	Mixed
TSC22D2	ses_cd:is_ti	0.0222954	ns	0.322304	0.832114	B	B	Memory B	Mixed
FBF1	ses_cd:is_ti	-0.0413329	ns	0.322494	0.832425	B	B	Memory B	Mixed
AIG1	ses_cd:is_ti	-0.0327473	ns	0.322794	0.832523	B	B	Memory B	Mixed
FBXL12	ses_cd:is_ti	0.0375611	ns	0.322871	0.832523	B	B	Memory B	Mixed
UBL4A	ses_cd:is_ti	-0.0361836	ns	0.322902	0.832523	B	B	Memory B	Mixed
TXK	ses_cd:is_ti	0.0472158	ns	0.32297	0.832523	B	B	Memory B	Mixed
NRDC	ses_cd:is_ti	0.0150129	ns	0.323036	0.832523	B	B	Memory B	Mixed
IGIP	ses_cd:is_ti	-0.0440508	ns	0.323043	0.832523	B	B	Memory B	Mixed
ABCF2-1	ses_cd:is_ti	-0.0364696	ns	0.323104	0.832523	B	B	Memory B	Mixed
C16orf45	ses_cd:is_ti	-0.0302967	ns	0.323144	0.832523	B	B	Memory B	Mixed
EIF2B4	ses_cd:is_ti	-0.032801	ns	0.323153	0.832523	B	B	Memory B	Mixed
ZNF549	ses_cd:is_ti	-0.0314867	ns	0.323374	0.832767	B	B	Memory B	Mixed
GSTK1	ses_cd:is_ti	-0.0207227	ns	0.323433	0.832767	B	B	Memory B	Mixed
GARS	ses_cd:is_ti	0.024092	ns	0.323455	0.832767	B	B	Memory B	Mixed
AC090971.2	ses_cd:is_ti	-0.044092	ns	0.323685	0.833138	B	B	Memory B	Mixed
STRIP1	ses_cd:is_ti	-0.029359	ns	0.323786	0.833138	B	B	Memory B	Mixed
FXR1	ses_cd:is_ti	-0.0163525	ns	0.323826	0.833138	B	B	Memory B	Mixed
ATF1	ses_cd:is_ti	-0.0206899	ns	0.323907	0.833138	B	B	Memory B	Mixed
COLCA1	ses_cd:is_ti	0.0789483	ns	0.324227	0.833138	B	B	Memory B	Mixed
MRPS16	ses_cd:is_ti	-0.0214009	ns	0.324232	0.833138	B	B	Memory B	Mixed
MGAT5	ses_cd:is_ti	0.0215745	ns	0.324279	0.833138	B	B	Memory B	Mixed
SLC25A44	ses_cd:is_ti	-0.039244	ns	0.324291	0.833138	B	B	Memory B	Mixed
AP001107.9	ses_cd:is_ti	0.0779564	ns	0.324322	0.833138	B	B	Memory B	Mixed
RNF185	ses_cd:is_ti	0.0288351	ns	0.324354	0.833138	B	B	Memory B	Mixed
ATL2	ses_cd:is_ti	0.0230623	ns	0.324394	0.833138	B	B	Memory B	Mixed
FUBP3	ses_cd:is_ti	0.0238684	ns	0.324428	0.833138	B	B	Memory B	Mixed
STAG1	ses_cd:is_ti	0.0172438	ns	0.324534	0.833233	B	B	Memory B	Mixed
STK16	ses_cd:is_ti	-0.0334532	ns	0.324672	0.833411	B	B	Memory B	Mixed
PILRA	ses_cd:is_ti	0.0481938	ns	0.324779	0.833427	B	B	Memory B	Mixed
LINC01146	ses_cd:is_ti	0.0671741	ns	0.324837	0.833427	B	B	Memory B	Mixed
PGBD4	ses_cd:is_ti	0.0550462	ns	0.324886	0.833427	B	B	Memory B	Mixed
ELOVL5	ses_cd:is_ti	0.0160803	ns	0.32517	0.833949	B	B	Memory B	Mixed
CNIH1	ses_cd:is_ti	-0.0217854	ns	0.325273	0.833949	B	B	Memory B	Mixed
POM121	ses_cd:is_ti	0.0180006	ns	0.325297	0.833949	B	B	Memory B	Mixed
CIR1	ses_cd:is_ti	0.0175189	ns	0.325434	0.834081	B	B	Memory B	Mixed
ZNF324B	ses_cd:is_ti	-0.0545542	ns	0.325487	0.834081	B	B	Memory B	Mixed
GPANK1	ses_cd:is_ti	-0.0273113	ns	0.325674	0.834385	B	B	Memory B	Mixed
TFEC	ses_cd:is_ti	0.0349924	ns	0.325781	0.834481	B	B	Memory B	Mixed
WIZ	ses_cd:is_ti	-0.0512968	ns	0.326018	0.834602	B	B	Memory B	Mixed
SPDYE3	ses_cd:is_ti	-0.034355	ns	0.32603	0.834602	B	B	Memory B	Mixed
DENND3	ses_cd:is_ti	0.0238687	ns	0.326106	0.834602	B	B	Memory B	Mixed
PLEC	ses_cd:is_ti	-0.0273784	ns	0.326141	0.834602	B	B	Memory B	Mixed
C3orf58	ses_cd:is_ti	-0.0240858	ns	0.326183	0.834602	B	B	Memory B	Mixed
AL121603.2	ses_cd:is_ti	-0.0461278	ns	0.326244	0.834602	B	B	Memory B	Mixed
RPS27	ses_cd:is_ti	0.0190568	ns	0.326379	0.834771	B	B	Memory B	Mixed
ATP9B	ses_cd:is_ti	0.0180144	ns	0.326666	0.835175	B	B	Memory B	Mixed
SNRPN	ses_cd:is_ti	0.0255555	ns	0.326678	0.835175	B	B	Memory B	Mixed
MEGF9	ses_cd:is_ti	0.0293232	ns	0.326745	0.835175	B	B	Memory B	Mixed
RPL12	ses_cd:is_ti	0.0171923	ns	0.327074	0.835407	B	B	Memory B	Mixed
SKAP1	ses_cd:is_ti	0.0613162	ns	0.327117	0.835407	B	B	Memory B	Mixed
LINC02397	ses_cd:is_ti	-0.0198872	ns	0.327122	0.835407	B	B	Memory B	Mixed
ATP6V0E2	ses_cd:is_ti	-0.0409835	ns	0.327136	0.835407	B	B	Memory B	Mixed
ZNF468	ses_cd:is_ti	0.0482179	ns	0.327201	0.835407	B	B	Memory B	Mixed
TRAPPC4	ses_cd:is_ti	-0.0277291	ns	0.327254	0.835407	B	B	Memory B	Mixed
ITFG2-AS1	ses_cd:is_ti	0.0330452	ns	0.327402	0.835407	B	B	Memory B	Mixed
PPCDC	ses_cd:is_ti	0.0352231	ns	0.327413	0.835407	B	B	Memory B	Mixed
WDR43	ses_cd:is_ti	-0.018419	ns	0.327459	0.835407	B	B	Memory B	Mixed
GMPR2	ses_cd:is_ti	-0.0311647	ns	0.327566	0.835455	B	B	Memory B	Mixed
OGT	ses_cd:is_ti	0.0175823	ns	0.327683	0.835455	B	B	Memory B	Mixed
PIAS4	ses_cd:is_ti	0.0366682	ns	0.327685	0.835455	B	B	Memory B	Mixed
RPS17	ses_cd:is_ti	-0.0328541	ns	0.327846	0.835688	B	B	Memory B	Mixed
UXS1	ses_cd:is_ti	-0.0361058	ns	0.327951	0.835706	B	B	Memory B	Mixed
EMD	ses_cd:is_ti	-0.0288901	ns	0.328029	0.835706	B	B	Memory B	Mixed
ACTR1B	ses_cd:is_ti	-0.0285733	ns	0.328159	0.835706	B	B	Memory B	Mixed
RFX2	ses_cd:is_ti	0.0718938	ns	0.328246	0.835706	B	B	Memory B	Mixed
AC008770.2	ses_cd:is_ti	0.0482787	ns	0.328262	0.835706	B	B	Memory B	Mixed
KNOP1	ses_cd:is_ti	-0.0274051	ns	0.328269	0.835706	B	B	Memory B	Mixed
FAM98C	ses_cd:is_ti	-0.0308199	ns	0.328426	0.835735	B	B	Memory B	Mixed
ATL1	ses_cd:is_ti	-0.0401228	ns	0.328445	0.835735	B	B	Memory B	Mixed
PASK	ses_cd:is_ti	-0.0399294	ns	0.328488	0.835735	B	B	Memory B	Mixed
HS6ST1	ses_cd:is_ti	-0.0444076	ns	0.328649	0.83597	B	B	Memory B	Mixed
UQCRQ	ses_cd:is_ti	-0.0276005	ns	0.328733	0.836007	B	B	Memory B	Mixed
ARNTL2	ses_cd:is_ti	0.0747051	ns	0.32884	0.836101	B	B	Memory B	Mixed
FPGT	ses_cd:is_ti	-0.0484207	ns	0.329093	0.836568	B	B	Memory B	Mixed
DCUN1D1	ses_cd:is_ti	0.0204072	ns	0.329254	0.836591	B	B	Memory B	Mixed
RSU1	ses_cd:is_ti	0.0220142	ns	0.32927	0.836591	B	B	Memory B	Mixed
SFSWAP	ses_cd:is_ti	0.0161452	ns	0.329399	0.836591	B	B	Memory B	Mixed
FAM213A	ses_cd:is_ti	-0.0504071	ns	0.329416	0.836591	B	B	Memory B	Mixed
NASP	ses_cd:is_ti	-0.0187786	ns	0.32945	0.836591	B	B	Memory B	Mixed
EMP3	ses_cd:is_ti	0.0206835	ns	0.329584	0.836591	B	B	Memory B	Mixed
MTA3	ses_cd:is_ti	-0.02889	ns	0.329671	0.836591	B	B	Memory B	Mixed
PFDN1	ses_cd:is_ti	-0.0208682	ns	0.329762	0.836591	B	B	Memory B	Mixed
TTC5	ses_cd:is_ti	-0.0294344	ns	0.329763	0.836591	B	B	Memory B	Mixed
ZDHHC8	ses_cd:is_ti	0.0462041	ns	0.329795	0.836591	B	B	Memory B	Mixed
FP671120.1	ses_cd:is_ti	-0.0894473	ns	0.329923	0.836739	B	B	Memory B	Mixed
AC092329.3	ses_cd:is_ti	0.0421856	ns	0.330065	0.836924	B	B	Memory B	Mixed
RLIM	ses_cd:is_ti	0.0240404	ns	0.330237	0.837055	B	B	Memory B	Mixed
FBXL19	ses_cd:is_ti	0.0460721	ns	0.330341	0.837055	B	B	Memory B	Mixed
NCOA1	ses_cd:is_ti	0.018566	ns	0.330376	0.837055	B	B	Memory B	Mixed
AL121917.1	ses_cd:is_ti	-0.0583767	ns	0.330395	0.837055	B	B	Memory B	Mixed
PP2D1	ses_cd:is_ti	-0.047356	ns	0.330573	0.837332	B	B	Memory B	Mixed
KCTD21	ses_cd:is_ti	0.0531531	ns	0.330927	0.838016	B	B	Memory B	Mixed
DTX1	ses_cd:is_ti	-0.0563967	ns	0.331091	0.838016	B	B	Memory B	Mixed
AF131216.5	ses_cd:is_ti	0.0576	ns	0.331139	0.838016	B	B	Memory B	Mixed
RAB29	ses_cd:is_ti	0.0244638	ns	0.331148	0.838016	B	B	Memory B	Mixed
ARF6	ses_cd:is_ti	0.0166476	ns	0.331191	0.838016	B	B	Memory B	Mixed
ACP5	ses_cd:is_ti	-0.0239019	ns	0.331295	0.83805	B	B	Memory B	Mixed
ZMPSTE24	ses_cd:is_ti	0.0241454	ns	0.331343	0.83805	B	B	Memory B	Mixed
LMLN	ses_cd:is_ti	-0.0479585	ns	0.331521	0.838258	B	B	Memory B	Mixed
ACSS2	ses_cd:is_ti	0.0930755	ns	0.331564	0.838258	B	B	Memory B	Mixed
DNAJB12	ses_cd:is_ti	-0.0258248	ns	0.331744	0.838536	B	B	Memory B	Mixed
PAXIP1-AS2	ses_cd:is_ti	0.0295425	ns	0.332063	0.838996	B	B	Memory B	Mixed
SENP2	ses_cd:is_ti	0.0225964	ns	0.332093	0.838996	B	B	Memory B	Mixed
RRP15	ses_cd:is_ti	0.022306	ns	0.332135	0.838996	B	B	Memory B	Mixed
C19orf48	ses_cd:is_ti	-0.0327063	ns	0.332207	0.839005	B	B	Memory B	Mixed
EIF3C	ses_cd:is_ti	-0.0469338	ns	0.332513	0.839469	B	B	Memory B	Mixed
TOR2A	ses_cd:is_ti	-0.0400885	ns	0.332531	0.839469	B	B	Memory B	Mixed
NCAPD3	ses_cd:is_ti	-0.0299575	ns	0.332631	0.839548	B	B	Memory B	Mixed
MAP9	ses_cd:is_ti	-0.0299467	ns	0.332732	0.839548	B	B	Memory B	Mixed
TBC1D15	ses_cd:is_ti	0.0207626	ns	0.332794	0.839548	B	B	Memory B	Mixed
TMEM222	ses_cd:is_ti	-0.0259486	ns	0.33284	0.839548	B	B	Memory B	Mixed
LINC00630	ses_cd:is_ti	0.0395531	ns	0.333141	0.839804	B	B	Memory B	Mixed
LZTS2	ses_cd:is_ti	-0.0407834	ns	0.333163	0.839804	B	B	Memory B	Mixed
AC003006.1	ses_cd:is_ti	-0.0427366	ns	0.333218	0.839804	B	B	Memory B	Mixed
ANO6	ses_cd:is_ti	0.0240118	ns	0.333266	0.839804	B	B	Memory B	Mixed
POMZP3	ses_cd:is_ti	-0.0352749	ns	0.333303	0.839804	B	B	Memory B	Mixed
LRCH3	ses_cd:is_ti	0.0171392	ns	0.333456	0.839804	B	B	Memory B	Mixed
DDX51	ses_cd:is_ti	-0.036156	ns	0.33355	0.839804	B	B	Memory B	Mixed
ANKMY2	ses_cd:is_ti	-0.0286562	ns	0.333677	0.839804	B	B	Memory B	Mixed
BCL7C	ses_cd:is_ti	0.0223495	ns	0.333697	0.839804	B	B	Memory B	Mixed
RALGPS1	ses_cd:is_ti	0.0377476	ns	0.333738	0.839804	B	B	Memory B	Mixed
AEN	ses_cd:is_ti	0.0351477	ns	0.333793	0.839804	B	B	Memory B	Mixed
MTOR	ses_cd:is_ti	0.0206447	ns	0.333812	0.839804	B	B	Memory B	Mixed
TNNC2	ses_cd:is_ti	-0.0816679	ns	0.333847	0.839804	B	B	Memory B	Mixed
AL157402.2	ses_cd:is_ti	0.0271381	ns	0.334033	0.840029	B	B	Memory B	Mixed
EPN2	ses_cd:is_ti	0.0419553	ns	0.334103	0.840029	B	B	Memory B	Mixed
CCAR2	ses_cd:is_ti	0.0288912	ns	0.334185	0.840029	B	B	Memory B	Mixed
XRCC5	ses_cd:is_ti	0.0121158	ns	0.334313	0.840029	B	B	Memory B	Mixed
KANK1	ses_cd:is_ti	-0.0558449	ns	0.334361	0.840029	B	B	Memory B	Mixed
SRM	ses_cd:is_ti	0.0207989	ns	0.334435	0.840029	B	B	Memory B	Mixed
LY9	ses_cd:is_ti	0.0252559	ns	0.334454	0.840029	B	B	Memory B	Mixed
RPL7	ses_cd:is_ti	-0.0192661	ns	0.334493	0.840029	B	B	Memory B	Mixed
HCG18	ses_cd:is_ti	-0.0232718	ns	0.334863	0.840531	B	B	Memory B	Mixed
TMCC1	ses_cd:is_ti	0.0210486	ns	0.334878	0.840531	B	B	Memory B	Mixed
OCRL	ses_cd:is_ti	0.0619261	ns	0.335228	0.840531	B	B	Memory B	Mixed
AC114763.1	ses_cd:is_ti	0.0365193	ns	0.335245	0.840531	B	B	Memory B	Mixed
PIP4K2B	ses_cd:is_ti	-0.0248884	ns	0.335345	0.840531	B	B	Memory B	Mixed
TIPARP	ses_cd:is_ti	-0.0310167	ns	0.335389	0.840531	B	B	Memory B	Mixed
CDH12	ses_cd:is_ti	-0.0668726	ns	0.335449	0.840531	B	B	Memory B	Mixed
GPD2	ses_cd:is_ti	0.0259883	ns	0.335457	0.840531	B	B	Memory B	Mixed
SPIDR	ses_cd:is_ti	0.0189971	ns	0.335486	0.840531	B	B	Memory B	Mixed
LTBP4	ses_cd:is_ti	-0.0389441	ns	0.335555	0.840531	B	B	Memory B	Mixed
AC104365.1	ses_cd:is_ti	-0.0260069	ns	0.335666	0.840531	B	B	Memory B	Mixed
HAUS6	ses_cd:is_ti	0.0264035	ns	0.335693	0.840531	B	B	Memory B	Mixed
GCHFR	ses_cd:is_ti	-0.0409968	ns	0.335733	0.840531	B	B	Memory B	Mixed
ZNF234	ses_cd:is_ti	0.0319975	ns	0.335782	0.840531	B	B	Memory B	Mixed
NBEAL1	ses_cd:is_ti	0.0395866	ns	0.335843	0.840531	B	B	Memory B	Mixed
PSME3	ses_cd:is_ti	0.0260129	ns	0.335855	0.840531	B	B	Memory B	Mixed
NUDT7	ses_cd:is_ti	-0.0568961	ns	0.335878	0.840531	B	B	Memory B	Mixed
ANAPC11	ses_cd:is_ti	-0.0237647	ns	0.336079	0.840804	B	B	Memory B	Mixed
LINC02328	ses_cd:is_ti	0.0243921	ns	0.336126	0.840804	B	B	Memory B	Mixed
ASPHD2	ses_cd:is_ti	0.0381417	ns	0.336264	0.840812	B	B	Memory B	Mixed
TTC33	ses_cd:is_ti	-0.0265267	ns	0.336269	0.840812	B	B	Memory B	Mixed
ADIPOR1	ses_cd:is_ti	-0.02632	ns	0.336399	0.840916	B	B	Memory B	Mixed
SZT2	ses_cd:is_ti	0.0442118	ns	0.336483	0.840916	B	B	Memory B	Mixed
UGCG	ses_cd:is_ti	0.0177053	ns	0.336533	0.840916	B	B	Memory B	Mixed
RBP5	ses_cd:is_ti	0.0474623	ns	0.33659	0.840916	B	B	Memory B	Mixed
AC079921.1	ses_cd:is_ti	0.0461438	ns	0.336766	0.841032	B	B	Memory B	Mixed
AHI1	ses_cd:is_ti	-0.040895	ns	0.33691	0.841032	B	B	Memory B	Mixed
AF165147.1	ses_cd:is_ti	-0.0629432	ns	0.337012	0.841032	B	B	Memory B	Mixed
GCDH	ses_cd:is_ti	-0.0329789	ns	0.337038	0.841032	B	B	Memory B	Mixed
KCTD1	ses_cd:is_ti	0.0473985	ns	0.337125	0.841032	B	B	Memory B	Mixed
WDR77	ses_cd:is_ti	-0.0250224	ns	0.337133	0.841032	B	B	Memory B	Mixed
LINC01505	ses_cd:is_ti	0.0679871	ns	0.33716	0.841032	B	B	Memory B	Mixed
MBOAT7	ses_cd:is_ti	-0.043201	ns	0.337194	0.841032	B	B	Memory B	Mixed
COPS8	ses_cd:is_ti	-0.0224203	ns	0.337396	0.841067	B	B	Memory B	Mixed
DIRC3	ses_cd:is_ti	0.0557079	ns	0.337448	0.841067	B	B	Memory B	Mixed
DRG2	ses_cd:is_ti	0.0260851	ns	0.337466	0.841067	B	B	Memory B	Mixed
ABI3BP	ses_cd:is_ti	0.0515401	ns	0.337511	0.841067	B	B	Memory B	Mixed
STK32C	ses_cd:is_ti	-0.0354716	ns	0.337641	0.841067	B	B	Memory B	Mixed
KIAA1143	ses_cd:is_ti	-0.0218403	ns	0.337727	0.841067	B	B	Memory B	Mixed
COX7A2	ses_cd:is_ti	-0.0200588	ns	0.337727	0.841067	B	B	Memory B	Mixed
MTMR10	ses_cd:is_ti	0.0256905	ns	0.337925	0.841067	B	B	Memory B	Mixed
DDOST	ses_cd:is_ti	-0.0218381	ns	0.337985	0.841067	B	B	Memory B	Mixed
AC079594.2	ses_cd:is_ti	0.0433359	ns	0.337999	0.841067	B	B	Memory B	Mixed
SRSF10	ses_cd:is_ti	-0.0157957	ns	0.338156	0.841067	B	B	Memory B	Mixed
AC018511.2	ses_cd:is_ti	-0.0625028	ns	0.338201	0.841067	B	B	Memory B	Mixed
MAPRE1	ses_cd:is_ti	-0.0220872	ns	0.338213	0.841067	B	B	Memory B	Mixed
CYB5R2	ses_cd:is_ti	-0.0559159	ns	0.338268	0.841067	B	B	Memory B	Mixed
FAM13A-AS1	ses_cd:is_ti	0.0339522	ns	0.3383	0.841067	B	B	Memory B	Mixed
SP110	ses_cd:is_ti	0.0160248	ns	0.33838	0.841067	B	B	Memory B	Mixed
LIMS2	ses_cd:is_ti	-0.0579295	ns	0.338458	0.841067	B	B	Memory B	Mixed
PSMG4	ses_cd:is_ti	0.022204	ns	0.338509	0.841067	B	B	Memory B	Mixed
NCK1-DT	ses_cd:is_ti	-0.0389342	ns	0.338533	0.841067	B	B	Memory B	Mixed
GIT2	ses_cd:is_ti	0.0153779	ns	0.338674	0.841244	B	B	Memory B	Mixed
DNAJC4	ses_cd:is_ti	-0.0275257	ns	0.338966	0.841798	B	B	Memory B	Mixed
SYCP2	ses_cd:is_ti	-0.055634	ns	0.339147	0.842073	B	B	Memory B	Mixed
GOSR1	ses_cd:is_ti	0.0163144	ns	0.339315	0.842238	B	B	Memory B	Mixed
RHBDD3	ses_cd:is_ti	-0.0444086	ns	0.339421	0.842238	B	B	Memory B	Mixed
RPUSD4	ses_cd:is_ti	0.0311488	ns	0.339423	0.842238	B	B	Memory B	Mixed
NUDT19	ses_cd:is_ti	-0.0407825	ns	0.339838	0.842879	B	B	Memory B	Mixed
UBE2G1	ses_cd:is_ti	0.01793	ns	0.340023	0.842879	B	B	Memory B	Mixed
C9orf85	ses_cd:is_ti	0.0232977	ns	0.340059	0.842879	B	B	Memory B	Mixed
LPAR6	ses_cd:is_ti	0.0301427	ns	0.340068	0.842879	B	B	Memory B	Mixed
GLYCTK	ses_cd:is_ti	-0.0666739	ns	0.340075	0.842879	B	B	Memory B	Mixed
AIMP1	ses_cd:is_ti	0.0180123	ns	0.340101	0.842879	B	B	Memory B	Mixed
DDX52	ses_cd:is_ti	0.021656	ns	0.340204	0.842962	B	B	Memory B	Mixed
AC091133.1	ses_cd:is_ti	0.0570148	ns	0.340384	0.843193	B	B	Memory B	Mixed
EXOG	ses_cd:is_ti	-0.0227945	ns	0.340533	0.843193	B	B	Memory B	Mixed
FAM91A1	ses_cd:is_ti	0.0192562	ns	0.340539	0.843193	B	B	Memory B	Mixed
TMEM87B	ses_cd:is_ti	0.0186676	ns	0.340736	0.843193	B	B	Memory B	Mixed
PSMB7	ses_cd:is_ti	-0.0185803	ns	0.340762	0.843193	B	B	Memory B	Mixed
LINC01238	ses_cd:is_ti	0.0611835	ns	0.340988	0.843193	B	B	Memory B	Mixed
RIOX2	ses_cd:is_ti	0.0247719	ns	0.34103	0.843193	B	B	Memory B	Mixed
SNX16	ses_cd:is_ti	0.0397349	ns	0.341075	0.843193	B	B	Memory B	Mixed
AC116348.3	ses_cd:is_ti	-0.0380878	ns	0.341076	0.843193	B	B	Memory B	Mixed
SLFN11	ses_cd:is_ti	0.0372121	ns	0.341167	0.843193	B	B	Memory B	Mixed
AC138627.1	ses_cd:is_ti	0.0556453	ns	0.341175	0.843193	B	B	Memory B	Mixed
GFPT1	ses_cd:is_ti	0.0493678	ns	0.341177	0.843193	B	B	Memory B	Mixed
C11orf68	ses_cd:is_ti	-0.0323746	ns	0.341206	0.843193	B	B	Memory B	Mixed
SPIN3	ses_cd:is_ti	-0.0337121	ns	0.341332	0.843267	B	B	Memory B	Mixed
FUZ	ses_cd:is_ti	-0.0443923	ns	0.341376	0.843267	B	B	Memory B	Mixed
AMMECR1	ses_cd:is_ti	0.0219922	ns	0.341449	0.843276	B	B	Memory B	Mixed
HIPK1	ses_cd:is_ti	0.0257871	ns	0.341581	0.843428	B	B	Memory B	Mixed
FAR1	ses_cd:is_ti	0.0193209	ns	0.341729	0.843435	B	B	Memory B	Mixed
CD1D	ses_cd:is_ti	-0.0374546	ns	0.341761	0.843435	B	B	Memory B	Mixed
NOTCH2NL	ses_cd:is_ti	0.035723	ns	0.341905	0.843435	B	B	Memory B	Mixed
UBE2Q1	ses_cd:is_ti	-0.0272719	ns	0.341997	0.843435	B	B	Memory B	Mixed
NAXE	ses_cd:is_ti	-0.0238737	ns	0.342017	0.843435	B	B	Memory B	Mixed
USP20	ses_cd:is_ti	0.0352308	ns	0.342022	0.843435	B	B	Memory B	Mixed
USP3-AS1	ses_cd:is_ti	-0.0236637	ns	0.342074	0.843435	B	B	Memory B	Mixed
C1QTNF3-AMACR	ses_cd:is_ti	0.0323473	ns	0.342143	0.843435	B	B	Memory B	Mixed
STK3	ses_cd:is_ti	0.0484982	ns	0.342356	0.843788	B	B	Memory B	Mixed
SBNO1	ses_cd:is_ti	0.0174293	ns	0.342509	0.843992	B	B	Memory B	Mixed
KIF20B	ses_cd:is_ti	0.0212344	ns	0.342692	0.844135	B	B	Memory B	Mixed
HLA-C	ses_cd:is_ti	-0.0159225	ns	0.342736	0.844135	B	B	Memory B	Mixed
GATM	ses_cd:is_ti	0.0644314	ns	0.342829	0.844135	B	B	Memory B	Mixed
PLEKHF1	ses_cd:is_ti	-0.0521017	ns	0.342931	0.844135	B	B	Memory B	Mixed
PIGG	ses_cd:is_ti	0.0269626	ns	0.34303	0.844135	B	B	Memory B	Mixed
SLC12A9	ses_cd:is_ti	0.0294684	ns	0.343052	0.844135	B	B	Memory B	Mixed
TWNK	ses_cd:is_ti	-0.0437614	ns	0.343057	0.844135	B	B	Memory B	Mixed
ZNF775	ses_cd:is_ti	-0.0492851	ns	0.343208	0.844284	B	B	Memory B	Mixed
HOMER2	ses_cd:is_ti	-0.0441045	ns	0.343257	0.844284	B	B	Memory B	Mixed
RPS6KA5	ses_cd:is_ti	0.0187724	ns	0.343475	0.84442	B	B	Memory B	Mixed
CCT4	ses_cd:is_ti	-0.0157536	ns	0.343511	0.84442	B	B	Memory B	Mixed
HVCN1	ses_cd:is_ti	0.0224324	ns	0.343616	0.84442	B	B	Memory B	Mixed
ADAMTS6	ses_cd:is_ti	0.0335654	ns	0.34365	0.84442	B	B	Memory B	Mixed
TCF7L1	ses_cd:is_ti	-0.0830312	ns	0.343662	0.84442	B	B	Memory B	Mixed
EDEM3	ses_cd:is_ti	-0.0201074	ns	0.343796	0.844575	B	B	Memory B	Mixed
CFAP54	ses_cd:is_ti	-0.0583327	ns	0.343923	0.844716	B	B	Memory B	Mixed
FAM217B	ses_cd:is_ti	-0.0262791	ns	0.344004	0.844742	B	B	Memory B	Mixed
KTI12	ses_cd:is_ti	-0.0411049	ns	0.344078	0.844752	B	B	Memory B	Mixed
UCK2	ses_cd:is_ti	-0.0362142	ns	0.344212	0.84491	B	B	Memory B	Mixed
RARS2	ses_cd:is_ti	0.016634	ns	0.344403	0.845206	B	B	Memory B	Mixed
SNRNP70	ses_cd:is_ti	-0.0164346	ns	0.344512	0.845303	B	B	Memory B	Mixed
CALM3	ses_cd:is_ti	0.0227827	ns	0.344694	0.845494	B	B	Memory B	Mixed
MS4A7	ses_cd:is_ti	0.0394196	ns	0.344731	0.845494	B	B	Memory B	Mixed
LINC00910	ses_cd:is_ti	-0.0408283	ns	0.344853	0.845621	B	B	Memory B	Mixed
ZNF564	ses_cd:is_ti	-0.0426404	ns	0.345534	0.847121	B	B	Memory B	Mixed
FAM98B	ses_cd:is_ti	0.0254658	ns	0.34582	0.847514	B	B	Memory B	Mixed
FUNDC1	ses_cd:is_ti	-0.0349263	ns	0.345835	0.847514	B	B	Memory B	Mixed
SYT17	ses_cd:is_ti	-0.0576103	ns	0.346159	0.847967	B	B	Memory B	Mixed
MTFR1	ses_cd:is_ti	-0.022589	ns	0.34616	0.847967	B	B	Memory B	Mixed
METTL14	ses_cd:is_ti	-0.0207849	ns	0.346358	0.848022	B	B	Memory B	Mixed
ERG28	ses_cd:is_ti	-0.0300683	ns	0.346414	0.848022	B	B	Memory B	Mixed
CNEP1R1	ses_cd:is_ti	-0.0332755	ns	0.346417	0.848022	B	B	Memory B	Mixed
AL034405.1	ses_cd:is_ti	-0.0404159	ns	0.346577	0.848022	B	B	Memory B	Mixed
BASP1	ses_cd:is_ti	0.0171487	ns	0.346595	0.848022	B	B	Memory B	Mixed
CLIC1	ses_cd:is_ti	0.0187208	ns	0.346605	0.848022	B	B	Memory B	Mixed
PRB2	ses_cd:is_ti	-0.0477405	ns	0.346708	0.848102	B	B	Memory B	Mixed
LINC01933	ses_cd:is_ti	-0.0667999	ns	0.346874	0.848328	B	B	Memory B	Mixed
ZMAT2	ses_cd:is_ti	0.0193564	ns	0.347003	0.848328	B	B	Memory B	Mixed
ATP13A1	ses_cd:is_ti	0.0295843	ns	0.347011	0.848328	B	B	Memory B	Mixed
ATG4C	ses_cd:is_ti	-0.0204396	ns	0.347083	0.848332	B	B	Memory B	Mixed
LEPROT	ses_cd:is_ti	0.0304952	ns	0.347238	0.848332	B	B	Memory B	Mixed
PYGM	ses_cd:is_ti	-0.0547062	ns	0.347276	0.848332	B	B	Memory B	Mixed
BANP	ses_cd:is_ti	0.0203693	ns	0.347294	0.848332	B	B	Memory B	Mixed
SMIM12	ses_cd:is_ti	-0.0234975	ns	0.347638	0.848668	B	B	Memory B	Mixed
YTHDF2	ses_cd:is_ti	-0.0166983	ns	0.347669	0.848668	B	B	Memory B	Mixed
RMI1	ses_cd:is_ti	0.0332811	ns	0.347702	0.848668	B	B	Memory B	Mixed
MOSPD1	ses_cd:is_ti	-0.039309	ns	0.347758	0.848668	B	B	Memory B	Mixed
AC078778.1	ses_cd:is_ti	-0.0404355	ns	0.347784	0.848668	B	B	Memory B	Mixed
AC007319.1	ses_cd:is_ti	-0.0829262	ns	0.347879	0.848729	B	B	Memory B	Mixed
AC073111.5	ses_cd:is_ti	-0.0329112	ns	0.347953	0.848739	B	B	Memory B	Mixed
KMT5B	ses_cd:is_ti	0.0187117	ns	0.348163	0.848791	B	B	Memory B	Mixed
GTF2A2	ses_cd:is_ti	0.017035	ns	0.34817	0.848791	B	B	Memory B	Mixed
TENT5C	ses_cd:is_ti	0.0294868	ns	0.348191	0.848791	B	B	Memory B	Mixed
AP001610.1	ses_cd:is_ti	0.0552486	ns	0.348269	0.848791	B	B	Memory B	Mixed
PRPF4B	ses_cd:is_ti	-0.0159436	ns	0.348326	0.848791	B	B	Memory B	Mixed
CAPRIN2	ses_cd:is_ti	-0.0315297	ns	0.348425	0.848859	B	B	Memory B	Mixed
GLG1	ses_cd:is_ti	0.0144106	ns	0.348771	0.849218	B	B	Memory B	Mixed
DUSP18	ses_cd:is_ti	-0.0401381	ns	0.348772	0.849218	B	B	Memory B	Mixed
ZNF208	ses_cd:is_ti	0.0397474	ns	0.348783	0.849218	B	B	Memory B	Mixed
GPT2	ses_cd:is_ti	0.0468682	ns	0.348987	0.849492	B	B	Memory B	Mixed
AC009107.2	ses_cd:is_ti	-0.0512858	ns	0.349037	0.849492	B	B	Memory B	Mixed
INTS11	ses_cd:is_ti	-0.0251528	ns	0.349175	0.849597	B	B	Memory B	Mixed
RCN1	ses_cd:is_ti	0.065102	ns	0.349243	0.849597	B	B	Memory B	Mixed
ZNF618	ses_cd:is_ti	0.0569431	ns	0.349291	0.849597	B	B	Memory B	Mixed
SEPT1	ses_cd:is_ti	-0.0205697	ns	0.34952	0.849902	B	B	Memory B	Mixed
MR1	ses_cd:is_ti	0.0238613	ns	0.349574	0.849902	B	B	Memory B	Mixed
WDR83OS	ses_cd:is_ti	-0.018727	ns	0.349628	0.849902	B	B	Memory B	Mixed
SCML4	ses_cd:is_ti	-0.0265075	ns	0.349757	0.849953	B	B	Memory B	Mixed
AC020978.3	ses_cd:is_ti	0.0474115	ns	0.34979	0.849953	B	B	Memory B	Mixed
RPL22L1	ses_cd:is_ti	0.0220893	ns	0.350219	0.850611	B	B	Memory B	Mixed
OTUD3	ses_cd:is_ti	0.038858	ns	0.350322	0.850611	B	B	Memory B	Mixed
PGAP2	ses_cd:is_ti	-0.03331	ns	0.350434	0.850611	B	B	Memory B	Mixed
MYO5A	ses_cd:is_ti	0.0169923	ns	0.350525	0.850611	B	B	Memory B	Mixed
ERVK3-1	ses_cd:is_ti	-0.0423526	ns	0.350642	0.850611	B	B	Memory B	Mixed
MECP2	ses_cd:is_ti	0.0181995	ns	0.350674	0.850611	B	B	Memory B	Mixed
ACTR8	ses_cd:is_ti	-0.0354286	ns	0.350714	0.850611	B	B	Memory B	Mixed
PSENEN	ses_cd:is_ti	-0.0264693	ns	0.350719	0.850611	B	B	Memory B	Mixed
LMNB1	ses_cd:is_ti	0.0253397	ns	0.350727	0.850611	B	B	Memory B	Mixed
GIMAP7	ses_cd:is_ti	-0.0671084	ns	0.351004	0.850611	B	B	Memory B	Mixed
TPST2	ses_cd:is_ti	0.0359281	ns	0.351013	0.850611	B	B	Memory B	Mixed
LMBR1	ses_cd:is_ti	0.0194077	ns	0.351065	0.850611	B	B	Memory B	Mixed
ZNF236	ses_cd:is_ti	0.0225289	ns	0.351074	0.850611	B	B	Memory B	Mixed
LRRC41	ses_cd:is_ti	0.0291414	ns	0.351146	0.850611	B	B	Memory B	Mixed
C18orf25	ses_cd:is_ti	0.0182416	ns	0.351191	0.850611	B	B	Memory B	Mixed
PHF10	ses_cd:is_ti	-0.0194849	ns	0.351266	0.850611	B	B	Memory B	Mixed
VPS13D	ses_cd:is_ti	0.0158203	ns	0.351346	0.850611	B	B	Memory B	Mixed
ZNF766	ses_cd:is_ti	0.016273	ns	0.351378	0.850611	B	B	Memory B	Mixed
NUDC	ses_cd:is_ti	-0.0168269	ns	0.351491	0.850611	B	B	Memory B	Mixed
HPF1	ses_cd:is_ti	-0.02982	ns	0.351523	0.850611	B	B	Memory B	Mixed
TIMM8B	ses_cd:is_ti	-0.0230671	ns	0.351542	0.850611	B	B	Memory B	Mixed
CRAMP1	ses_cd:is_ti	-0.0404421	ns	0.35165	0.850655	B	B	Memory B	Mixed
DERL1	ses_cd:is_ti	0.0178821	ns	0.351701	0.850655	B	B	Memory B	Mixed
LINC00334	ses_cd:is_ti	0.0843685	ns	0.35181	0.850749	B	B	Memory B	Mixed
VPS41	ses_cd:is_ti	0.0179359	ns	0.351913	0.850826	B	B	Memory B	Mixed
GTF2I	ses_cd:is_ti	0.0137572	ns	0.352073	0.851044	B	B	Memory B	Mixed
AL049780.2	ses_cd:is_ti	0.0511829	ns	0.352284	0.851383	B	B	Memory B	Mixed
GPR137	ses_cd:is_ti	-0.0337866	ns	0.352395	0.851481	B	B	Memory B	Mixed
LINC00467	ses_cd:is_ti	0.0343851	ns	0.352676	0.8517	B	B	Memory B	Mixed
ELAVL1	ses_cd:is_ti	-0.0186368	ns	0.352697	0.8517	B	B	Memory B	Mixed
MALAT1	ses_cd:is_ti	-0.018025	ns	0.352707	0.8517	B	B	Memory B	Mixed
ARHGAP35	ses_cd:is_ti	0.0251761	ns	0.352942	0.8517	B	B	Memory B	Mixed
MRPL18	ses_cd:is_ti	-0.0234464	ns	0.352943	0.8517	B	B	Memory B	Mixed
TSPOAP1	ses_cd:is_ti	0.0574297	ns	0.353003	0.8517	B	B	Memory B	Mixed
TNFSF9	ses_cd:is_ti	-0.0560531	ns	0.35301	0.8517	B	B	Memory B	Mixed
RCAN3	ses_cd:is_ti	0.0227216	ns	0.353051	0.8517	B	B	Memory B	Mixed
INPP5F	ses_cd:is_ti	0.0316846	ns	0.35331	0.851905	B	B	Memory B	Mixed
AL445248.1	ses_cd:is_ti	0.0394613	ns	0.353322	0.851905	B	B	Memory B	Mixed
EMC10	ses_cd:is_ti	-0.018732	ns	0.353391	0.851905	B	B	Memory B	Mixed
DLGAP4	ses_cd:is_ti	0.0220349	ns	0.353463	0.851905	B	B	Memory B	Mixed
PPDPF	ses_cd:is_ti	0.0182901	ns	0.353489	0.851905	B	B	Memory B	Mixed
GLRX2	ses_cd:is_ti	-0.0280717	ns	0.353697	0.852076	B	B	Memory B	Mixed
ZNF235	ses_cd:is_ti	0.0246272	ns	0.353701	0.852076	B	B	Memory B	Mixed
PPA1	ses_cd:is_ti	-0.0245429	ns	0.353898	0.852095	B	B	Memory B	Mixed
CDC37	ses_cd:is_ti	-0.0190701	ns	0.353934	0.852095	B	B	Memory B	Mixed
CDK8	ses_cd:is_ti	-0.0235571	ns	0.353934	0.852095	B	B	Memory B	Mixed
ETAA1	ses_cd:is_ti	-0.0277853	ns	0.354124	0.852095	B	B	Memory B	Mixed
LOXL2	ses_cd:is_ti	0.0532912	ns	0.354126	0.852095	B	B	Memory B	Mixed
RIOK1	ses_cd:is_ti	0.0248398	ns	0.354209	0.852095	B	B	Memory B	Mixed
CTDP1	ses_cd:is_ti	0.0267122	ns	0.35427	0.852095	B	B	Memory B	Mixed
AC098829.1	ses_cd:is_ti	-0.044332	ns	0.354274	0.852095	B	B	Memory B	Mixed
CBX7	ses_cd:is_ti	0.0259714	ns	0.354457	0.852364	B	B	Memory B	Mixed
ZCCHC3	ses_cd:is_ti	-0.0277791	ns	0.354613	0.852563	B	B	Memory B	Mixed
MRPS26	ses_cd:is_ti	-0.0218218	ns	0.354681	0.852563	B	B	Memory B	Mixed
TRDMT1	ses_cd:is_ti	-0.0264316	ns	0.355089	0.853374	B	B	Memory B	Mixed
ZNF107	ses_cd:is_ti	0.0202724	ns	0.355265	0.853531	B	B	Memory B	Mixed
DGAT2	ses_cd:is_ti	-0.0616517	ns	0.355296	0.853531	B	B	Memory B	Mixed
NADK	ses_cd:is_ti	0.0222116	ns	0.355762	0.854442	B	B	Memory B	Mixed
ZNF485	ses_cd:is_ti	0.0421412	ns	0.355817	0.854442	B	B	Memory B	Mixed
MCAT	ses_cd:is_ti	-0.0525203	ns	0.356013	0.854457	B	B	Memory B	Mixed
CCNJ	ses_cd:is_ti	0.0407111	ns	0.356036	0.854457	B	B	Memory B	Mixed
ABL2	ses_cd:is_ti	0.0221253	ns	0.356041	0.854457	B	B	Memory B	Mixed
ABI3	ses_cd:is_ti	0.037687	ns	0.35622	0.854457	B	B	Memory B	Mixed
SPIN1	ses_cd:is_ti	-0.0234955	ns	0.356348	0.854457	B	B	Memory B	Mixed
IMPACT	ses_cd:is_ti	0.0377877	ns	0.356373	0.854457	B	B	Memory B	Mixed
SLC39A4	ses_cd:is_ti	-0.0526467	ns	0.356457	0.854457	B	B	Memory B	Mixed
CRIM1	ses_cd:is_ti	-0.0505797	ns	0.356532	0.854457	B	B	Memory B	Mixed
RPA3	ses_cd:is_ti	-0.0175068	ns	0.356579	0.854457	B	B	Memory B	Mixed
DDIT3	ses_cd:is_ti	0.0358604	ns	0.356707	0.854457	B	B	Memory B	Mixed
DNAJC2	ses_cd:is_ti	0.0204084	ns	0.356713	0.854457	B	B	Memory B	Mixed
BMF	ses_cd:is_ti	-0.0394406	ns	0.35686	0.854457	B	B	Memory B	Mixed
LMAN1	ses_cd:is_ti	-0.0216126	ns	0.356921	0.854457	B	B	Memory B	Mixed
RPL39	ses_cd:is_ti	0.0163445	ns	0.356939	0.854457	B	B	Memory B	Mixed
TNFAIP3	ses_cd:is_ti	-0.0237854	ns	0.356978	0.854457	B	B	Memory B	Mixed
CARS	ses_cd:is_ti	0.0241198	ns	0.357078	0.854457	B	B	Memory B	Mixed
SORBS3	ses_cd:is_ti	-0.0437537	ns	0.357213	0.854457	B	B	Memory B	Mixed
SRBD1	ses_cd:is_ti	0.0191317	ns	0.357228	0.854457	B	B	Memory B	Mixed
CHPT1	ses_cd:is_ti	-0.0240887	ns	0.357233	0.854457	B	B	Memory B	Mixed
LSM1	ses_cd:is_ti	0.0255148	ns	0.357424	0.854457	B	B	Memory B	Mixed
EXOC3	ses_cd:is_ti	-0.0241431	ns	0.357452	0.854457	B	B	Memory B	Mixed
RAPGEF6	ses_cd:is_ti	-0.0340753	ns	0.357518	0.854457	B	B	Memory B	Mixed
GPBP1L1	ses_cd:is_ti	0.0156175	ns	0.357518	0.854457	B	B	Memory B	Mixed
NPIPB5	ses_cd:is_ti	0.0269529	ns	0.357683	0.854457	B	B	Memory B	Mixed
BRAP	ses_cd:is_ti	0.0240493	ns	0.357736	0.854457	B	B	Memory B	Mixed
ZMIZ1	ses_cd:is_ti	-0.0278779	ns	0.357872	0.854457	B	B	Memory B	Mixed
SH3D19	ses_cd:is_ti	-0.08644	ns	0.357893	0.854457	B	B	Memory B	Mixed
SPATA2L	ses_cd:is_ti	-0.0483392	ns	0.357921	0.854457	B	B	Memory B	Mixed
RBSN	ses_cd:is_ti	0.0287197	ns	0.357928	0.854457	B	B	Memory B	Mixed
TBC1D9	ses_cd:is_ti	-0.0222044	ns	0.357974	0.854457	B	B	Memory B	Mixed
TEX14	ses_cd:is_ti	-0.0514191	ns	0.358019	0.854457	B	B	Memory B	Mixed
BTF3L4	ses_cd:is_ti	0.0154136	ns	0.358155	0.854532	B	B	Memory B	Mixed
TARBP2	ses_cd:is_ti	0.0374753	ns	0.358253	0.854532	B	B	Memory B	Mixed
PTK2B	ses_cd:is_ti	0.0172787	ns	0.358414	0.854532	B	B	Memory B	Mixed
REPS1	ses_cd:is_ti	0.0194337	ns	0.358472	0.854532	B	B	Memory B	Mixed
SPAG1	ses_cd:is_ti	0.0250941	ns	0.358623	0.854532	B	B	Memory B	Mixed
LRPPRC	ses_cd:is_ti	-0.0148557	ns	0.358665	0.854532	B	B	Memory B	Mixed
APOM	ses_cd:is_ti	-0.0469144	ns	0.358666	0.854532	B	B	Memory B	Mixed
MPHOSPH10	ses_cd:is_ti	-0.021845	ns	0.358772	0.854532	B	B	Memory B	Mixed
PYGB	ses_cd:is_ti	0.0396962	ns	0.358787	0.854532	B	B	Memory B	Mixed
RAB11B	ses_cd:is_ti	-0.0253168	ns	0.359007	0.854532	B	B	Memory B	Mixed
MCTS1	ses_cd:is_ti	-0.0186985	ns	0.359017	0.854532	B	B	Memory B	Mixed
TRMT6	ses_cd:is_ti	0.0281979	ns	0.359064	0.854532	B	B	Memory B	Mixed
KCNJ14	ses_cd:is_ti	-0.0487939	ns	0.359081	0.854532	B	B	Memory B	Mixed
DDI2	ses_cd:is_ti	0.0213857	ns	0.359094	0.854532	B	B	Memory B	Mixed
TSC2	ses_cd:is_ti	0.0301582	ns	0.359113	0.854532	B	B	Memory B	Mixed
AL390957.1	ses_cd:is_ti	0.0481746	ns	0.359263	0.854646	B	B	Memory B	Mixed
ZNF43	ses_cd:is_ti	0.0177575	ns	0.359303	0.854646	B	B	Memory B	Mixed
HSD17B12	ses_cd:is_ti	0.0180418	ns	0.359431	0.854749	B	B	Memory B	Mixed
TSNARE1	ses_cd:is_ti	-0.0348496	ns	0.35967	0.854749	B	B	Memory B	Mixed
CEP57	ses_cd:is_ti	-0.0174766	ns	0.359701	0.854749	B	B	Memory B	Mixed
SLC27A4	ses_cd:is_ti	-0.0316926	ns	0.359707	0.854749	B	B	Memory B	Mixed
SERGEF	ses_cd:is_ti	0.0222884	ns	0.359914	0.854749	B	B	Memory B	Mixed
BLMH	ses_cd:is_ti	-0.0302243	ns	0.359975	0.854749	B	B	Memory B	Mixed
ZSCAN2	ses_cd:is_ti	-0.0406936	ns	0.359994	0.854749	B	B	Memory B	Mixed
TTC4	ses_cd:is_ti	-0.0428002	ns	0.360072	0.854749	B	B	Memory B	Mixed
MAP2K1	ses_cd:is_ti	-0.0190326	ns	0.360163	0.854749	B	B	Memory B	Mixed
PAXBP1	ses_cd:is_ti	-0.0204012	ns	0.3602	0.854749	B	B	Memory B	Mixed
ZNF512B	ses_cd:is_ti	-0.0513575	ns	0.360207	0.854749	B	B	Memory B	Mixed
ING3	ses_cd:is_ti	0.0261124	ns	0.360279	0.854749	B	B	Memory B	Mixed
MINCR	ses_cd:is_ti	-0.043415	ns	0.360335	0.854749	B	B	Memory B	Mixed
ERCC6	ses_cd:is_ti	0.0229233	ns	0.360338	0.854749	B	B	Memory B	Mixed
NSL1	ses_cd:is_ti	0.0181333	ns	0.360484	0.854926	B	B	Memory B	Mixed
RPL36	ses_cd:is_ti	0.0155501	ns	0.360656	0.855167	B	B	Memory B	Mixed
C6orf10	ses_cd:is_ti	-0.040922	ns	0.360755	0.855234	B	B	Memory B	Mixed
CWF19L1	ses_cd:is_ti	0.0224383	ns	0.360841	0.855269	B	B	Memory B	Mixed
EIF3F	ses_cd:is_ti	0.0155626	ns	0.361122	0.855391	B	B	Memory B	Mixed
NMT1	ses_cd:is_ti	0.0193598	ns	0.361206	0.855391	B	B	Memory B	Mixed
NOL12	ses_cd:is_ti	-0.0375541	ns	0.361264	0.855391	B	B	Memory B	Mixed
LRGUK	ses_cd:is_ti	0.0658848	ns	0.361319	0.855391	B	B	Memory B	Mixed
AC073342.1	ses_cd:is_ti	-0.0338514	ns	0.361319	0.855391	B	B	Memory B	Mixed
FUT11	ses_cd:is_ti	-0.0262546	ns	0.361378	0.855391	B	B	Memory B	Mixed
IQCE	ses_cd:is_ti	-0.0538677	ns	0.361389	0.855391	B	B	Memory B	Mixed
ULK4	ses_cd:is_ti	0.0321529	ns	0.361646	0.855782	B	B	Memory B	Mixed
RNF4	ses_cd:is_ti	0.0144967	ns	0.361708	0.855782	B	B	Memory B	Mixed
KIDINS220	ses_cd:is_ti	0.0185555	ns	0.361767	0.855782	B	B	Memory B	Mixed
YY1	ses_cd:is_ti	0.0134438	ns	0.361955	0.856059	B	B	Memory B	Mixed
GNB1	ses_cd:is_ti	0.0143409	ns	0.362035	0.85608	B	B	Memory B	Mixed
TTC21B	ses_cd:is_ti	0.0224522	ns	0.362137	0.856154	B	B	Memory B	Mixed
ATP6V0E1	ses_cd:is_ti	-0.0134827	ns	0.362274	0.856159	B	B	Memory B	Mixed
LENG8	ses_cd:is_ti	0.0224748	ns	0.362472	0.856159	B	B	Memory B	Mixed
PTER	ses_cd:is_ti	0.0204793	ns	0.362485	0.856159	B	B	Memory B	Mixed
HNRNPM	ses_cd:is_ti	-0.0131199	ns	0.362508	0.856159	B	B	Memory B	Mixed
EWSR1	ses_cd:is_ti	0.0152175	ns	0.362525	0.856159	B	B	Memory B	Mixed
WEE1	ses_cd:is_ti	0.028893	ns	0.362565	0.856159	B	B	Memory B	Mixed
TRIM11	ses_cd:is_ti	0.0326642	ns	0.362775	0.856384	B	B	Memory B	Mixed
ITGB7	ses_cd:is_ti	0.0224824	ns	0.362802	0.856384	B	B	Memory B	Mixed
KIAA2026	ses_cd:is_ti	0.0157107	ns	0.363066	0.856581	B	B	Memory B	Mixed
DOCK9	ses_cd:is_ti	0.0294066	ns	0.363127	0.856581	B	B	Memory B	Mixed
PVT1	ses_cd:is_ti	-0.0177171	ns	0.363161	0.856581	B	B	Memory B	Mixed
RHOH	ses_cd:is_ti	0.0197032	ns	0.363296	0.856581	B	B	Memory B	Mixed
CTSC	ses_cd:is_ti	0.0203224	ns	0.363472	0.856581	B	B	Memory B	Mixed
SGTB	ses_cd:is_ti	0.0393296	ns	0.363529	0.856581	B	B	Memory B	Mixed
USP18	ses_cd:is_ti	0.0663281	ns	0.36357	0.856581	B	B	Memory B	Mixed
S100PBP	ses_cd:is_ti	0.0190298	ns	0.363593	0.856581	B	B	Memory B	Mixed
C1orf216	ses_cd:is_ti	-0.0466877	ns	0.363596	0.856581	B	B	Memory B	Mixed
CDKAL1	ses_cd:is_ti	0.0178107	ns	0.363599	0.856581	B	B	Memory B	Mixed
RAD51B	ses_cd:is_ti	0.0209494	ns	0.363667	0.856581	B	B	Memory B	Mixed
RHOA	ses_cd:is_ti	0.0122419	ns	0.363852	0.856791	B	B	Memory B	Mixed
SNU13	ses_cd:is_ti	-0.0158508	ns	0.363911	0.856791	B	B	Memory B	Mixed
MPND	ses_cd:is_ti	-0.032772	ns	0.363969	0.856791	B	B	Memory B	Mixed
FASTKD5	ses_cd:is_ti	-0.0397599	ns	0.364086	0.856899	B	B	Memory B	Mixed
GTSF1	ses_cd:is_ti	-0.0439669	ns	0.364686	0.857959	B	B	Memory B	Mixed
SHC1	ses_cd:is_ti	0.0340565	ns	0.364814	0.857959	B	B	Memory B	Mixed
ZNF407	ses_cd:is_ti	0.0173181	ns	0.364822	0.857959	B	B	Memory B	Mixed
NET1	ses_cd:is_ti	0.0752226	ns	0.364902	0.857959	B	B	Memory B	Mixed
KIF21B	ses_cd:is_ti	0.0265635	ns	0.364998	0.857959	B	B	Memory B	Mixed
SEPHS2	ses_cd:is_ti	0.0250333	ns	0.36512	0.857959	B	B	Memory B	Mixed
CARD8-AS1	ses_cd:is_ti	-0.024849	ns	0.365146	0.857959	B	B	Memory B	Mixed
SH3TC1	ses_cd:is_ti	0.0318943	ns	0.36525	0.857959	B	B	Memory B	Mixed
ADO	ses_cd:is_ti	0.0376602	ns	0.365255	0.857959	B	B	Memory B	Mixed
ZNF251	ses_cd:is_ti	-0.0229189	ns	0.365274	0.857959	B	B	Memory B	Mixed
INF2	ses_cd:is_ti	0.0678899	ns	0.365319	0.857959	B	B	Memory B	Mixed
HLA-DOB	ses_cd:is_ti	-0.0183114	ns	0.365473	0.858061	B	B	Memory B	Mixed
KDM4B	ses_cd:is_ti	0.0212292	ns	0.365505	0.858061	B	B	Memory B	Mixed
AL513365.2	ses_cd:is_ti	-0.0414666	ns	0.36575	0.858365	B	B	Memory B	Mixed
NRROS	ses_cd:is_ti	0.0472336	ns	0.365974	0.858365	B	B	Memory B	Mixed
RRN3	ses_cd:is_ti	-0.0256594	ns	0.366005	0.858365	B	B	Memory B	Mixed
CHRM5	ses_cd:is_ti	-0.0403714	ns	0.366026	0.858365	B	B	Memory B	Mixed
AC084200.1	ses_cd:is_ti	-0.0406997	ns	0.366247	0.858365	B	B	Memory B	Mixed
DMTF1	ses_cd:is_ti	0.0158103	ns	0.366256	0.858365	B	B	Memory B	Mixed
AC005237.1	ses_cd:is_ti	0.0393362	ns	0.366274	0.858365	B	B	Memory B	Mixed
MTFP1	ses_cd:is_ti	0.0577981	ns	0.36649	0.858365	B	B	Memory B	Mixed
DDX18	ses_cd:is_ti	-0.0157425	ns	0.366512	0.858365	B	B	Memory B	Mixed
PLXNA3	ses_cd:is_ti	0.0441935	ns	0.366517	0.858365	B	B	Memory B	Mixed
ZBED1	ses_cd:is_ti	-0.0311852	ns	0.366517	0.858365	B	B	Memory B	Mixed
FAM215B	ses_cd:is_ti	-0.032308	ns	0.366566	0.858365	B	B	Memory B	Mixed
RSPH3	ses_cd:is_ti	0.0464203	ns	0.366636	0.858365	B	B	Memory B	Mixed
SLC35F6	ses_cd:is_ti	-0.0377922	ns	0.36664	0.858365	B	B	Memory B	Mixed
TRIP6	ses_cd:is_ti	-0.0570702	ns	0.366702	0.858365	B	B	Memory B	Mixed
IFIT5	ses_cd:is_ti	0.0252721	ns	0.366846	0.858456	B	B	Memory B	Mixed
KPNA6	ses_cd:is_ti	0.0183957	ns	0.366883	0.858456	B	B	Memory B	Mixed
AC079907.2	ses_cd:is_ti	-0.050894	ns	0.366977	0.85851	B	B	Memory B	Mixed
TERF2IP	ses_cd:is_ti	-0.0142358	ns	0.367092	0.858613	B	B	Memory B	Mixed
UTS2B	ses_cd:is_ti	-0.0434274	ns	0.36728	0.858886	B	B	Memory B	Mixed
PDIA6	ses_cd:is_ti	0.0157811	ns	0.367527	0.858888	B	B	Memory B	Mixed
CCNG1	ses_cd:is_ti	-0.0255074	ns	0.367551	0.858888	B	B	Memory B	Mixed
RBM19	ses_cd:is_ti	-0.0223653	ns	0.367558	0.858888	B	B	Memory B	Mixed
RIOK3	ses_cd:is_ti	0.0222737	ns	0.367566	0.858888	B	B	Memory B	Mixed
GPBP1	ses_cd:is_ti	0.0112784	ns	0.367659	0.858938	B	B	Memory B	Mixed
TSEN54	ses_cd:is_ti	-0.0339072	ns	0.367898	0.859084	B	B	Memory B	Mixed
GALNT8	ses_cd:is_ti	-0.0831288	ns	0.368019	0.859084	B	B	Memory B	Mixed
SH3RF1	ses_cd:is_ti	0.0703255	ns	0.368044	0.859084	B	B	Memory B	Mixed
DHX34	ses_cd:is_ti	-0.0264916	ns	0.368079	0.859084	B	B	Memory B	Mixed
CTNNA3	ses_cd:is_ti	0.0751488	ns	0.368207	0.859084	B	B	Memory B	Mixed
DGLUCY	ses_cd:is_ti	0.017005	ns	0.368272	0.859084	B	B	Memory B	Mixed
BECN1	ses_cd:is_ti	-0.019034	ns	0.368279	0.859084	B	B	Memory B	Mixed
ABRAXAS1	ses_cd:is_ti	0.0368513	ns	0.368319	0.859084	B	B	Memory B	Mixed
MTREX	ses_cd:is_ti	-0.0148215	ns	0.368382	0.859084	B	B	Memory B	Mixed
CCDC142	ses_cd:is_ti	0.0404389	ns	0.368524	0.859084	B	B	Memory B	Mixed
IDH1	ses_cd:is_ti	-0.0446743	ns	0.36855	0.859084	B	B	Memory B	Mixed
TRRAP	ses_cd:is_ti	-0.0167078	ns	0.368621	0.859084	B	B	Memory B	Mixed
RANBP9	ses_cd:is_ti	0.0178093	ns	0.368647	0.859084	B	B	Memory B	Mixed
ACTL6A	ses_cd:is_ti	-0.0190988	ns	0.368854	0.859107	B	B	Memory B	Mixed
ACVR1B	ses_cd:is_ti	-0.0668009	ns	0.368963	0.859107	B	B	Memory B	Mixed
TRIP4	ses_cd:is_ti	-0.0217116	ns	0.369038	0.859107	B	B	Memory B	Mixed
HECTD2	ses_cd:is_ti	0.0405287	ns	0.369382	0.859107	B	B	Memory B	Mixed
TRAF5	ses_cd:is_ti	-0.0176283	ns	0.36948	0.859107	B	B	Memory B	Mixed
TMEM138	ses_cd:is_ti	0.0258166	ns	0.369517	0.859107	B	B	Memory B	Mixed
KHDC4	ses_cd:is_ti	0.019674	ns	0.369525	0.859107	B	B	Memory B	Mixed
HMCES	ses_cd:is_ti	-0.0454252	ns	0.369609	0.859107	B	B	Memory B	Mixed
AC006504.2	ses_cd:is_ti	-0.0568501	ns	0.369871	0.859107	B	B	Memory B	Mixed
AL589990.1	ses_cd:is_ti	-0.0689615	ns	0.369975	0.859107	B	B	Memory B	Mixed
ZRANB1	ses_cd:is_ti	0.0235821	ns	0.369997	0.859107	B	B	Memory B	Mixed
CYBA	ses_cd:is_ti	-0.0138088	ns	0.370058	0.859107	B	B	Memory B	Mixed
HORMAD1	ses_cd:is_ti	-0.051871	ns	0.370125	0.859107	B	B	Memory B	Mixed
HIF1A-AS2	ses_cd:is_ti	0.0328656	ns	0.370148	0.859107	B	B	Memory B	Mixed
RPP25L	ses_cd:is_ti	-0.0317861	ns	0.370179	0.859107	B	B	Memory B	Mixed
RSF1	ses_cd:is_ti	0.0138961	ns	0.370236	0.859107	B	B	Memory B	Mixed
CHCHD3	ses_cd:is_ti	0.0139714	ns	0.370415	0.859107	B	B	Memory B	Mixed
MRPS14	ses_cd:is_ti	0.024084	ns	0.370417	0.859107	B	B	Memory B	Mixed
ARSG	ses_cd:is_ti	0.028523	ns	0.370474	0.859107	B	B	Memory B	Mixed
INTS7	ses_cd:is_ti	0.0266234	ns	0.370482	0.859107	B	B	Memory B	Mixed
ITGB1	ses_cd:is_ti	0.0382281	ns	0.370595	0.859107	B	B	Memory B	Mixed
RPS19BP1	ses_cd:is_ti	-0.0236408	ns	0.370607	0.859107	B	B	Memory B	Mixed
TIAL1	ses_cd:is_ti	0.0172773	ns	0.370666	0.859107	B	B	Memory B	Mixed
ZNF543	ses_cd:is_ti	-0.0372459	ns	0.370675	0.859107	B	B	Memory B	Mixed
LINC01266	ses_cd:is_ti	-0.0611376	ns	0.370719	0.859107	B	B	Memory B	Mixed
UACA	ses_cd:is_ti	-0.0677438	ns	0.370758	0.859107	B	B	Memory B	Mixed
NME9	ses_cd:is_ti	-0.0374807	ns	0.37088	0.859107	B	B	Memory B	Mixed
Z93930.2	ses_cd:is_ti	0.038778	ns	0.370915	0.859107	B	B	Memory B	Mixed
AP001267.3	ses_cd:is_ti	-0.0377725	ns	0.370946	0.859107	B	B	Memory B	Mixed
AL449266.1	ses_cd:is_ti	-0.033662	ns	0.371003	0.859107	B	B	Memory B	Mixed
PLCE1	ses_cd:is_ti	-0.0945547	ns	0.371053	0.859107	B	B	Memory B	Mixed
PLEKHA7	ses_cd:is_ti	0.0850959	ns	0.371058	0.859107	B	B	Memory B	Mixed
AC022558.2	ses_cd:is_ti	-0.0412688	ns	0.371099	0.859107	B	B	Memory B	Mixed
COX7C	ses_cd:is_ti	-0.0171652	ns	0.371099	0.859107	B	B	Memory B	Mixed
DNHD1	ses_cd:is_ti	-0.0230943	ns	0.37115	0.859107	B	B	Memory B	Mixed
EIF3J	ses_cd:is_ti	0.0148792	ns	0.371262	0.859203	B	B	Memory B	Mixed
VAPB	ses_cd:is_ti	0.0208296	ns	0.371494	0.85934	B	B	Memory B	Mixed
BZW2	ses_cd:is_ti	0.0187541	ns	0.371506	0.85934	B	B	Memory B	Mixed
RNF20	ses_cd:is_ti	-0.0232226	ns	0.37156	0.85934	B	B	Memory B	Mixed
ACTR10	ses_cd:is_ti	0.0175332	ns	0.371677	0.85934	B	B	Memory B	Mixed
ZNF761	ses_cd:is_ti	0.0216983	ns	0.371678	0.85934	B	B	Memory B	Mixed
TXNRD1	ses_cd:is_ti	-0.0200392	ns	0.37179	0.859434	B	B	Memory B	Mixed
MICU1	ses_cd:is_ti	0.0175642	ns	0.372232	0.860292	B	B	Memory B	Mixed
LUC7L	ses_cd:is_ti	0.0182344	ns	0.372319	0.860295	B	B	Memory B	Mixed
LCK	ses_cd:is_ti	-0.0399998	ns	0.372477	0.860295	B	B	Memory B	Mixed
MSRB1	ses_cd:is_ti	-0.0461596	ns	0.372512	0.860295	B	B	Memory B	Mixed
SEMA4B	ses_cd:is_ti	0.0232525	ns	0.372579	0.860295	B	B	Memory B	Mixed
RIC3	ses_cd:is_ti	-0.0220764	ns	0.372738	0.860295	B	B	Memory B	Mixed
C10orf88	ses_cd:is_ti	-0.0324195	ns	0.372798	0.860295	B	B	Memory B	Mixed
CSGALNACT2	ses_cd:is_ti	-0.0237992	ns	0.372926	0.860295	B	B	Memory B	Mixed
NSD2	ses_cd:is_ti	-0.0240604	ns	0.372935	0.860295	B	B	Memory B	Mixed
PTTG1	ses_cd:is_ti	-0.0447378	ns	0.37296	0.860295	B	B	Memory B	Mixed
HDAC8	ses_cd:is_ti	-0.0215875	ns	0.373025	0.860295	B	B	Memory B	Mixed
AC092567.1	ses_cd:is_ti	-0.0476097	ns	0.37304	0.860295	B	B	Memory B	Mixed
IL21R	ses_cd:is_ti	0.0646147	ns	0.373089	0.860295	B	B	Memory B	Mixed
UNC45A	ses_cd:is_ti	0.0307336	ns	0.373214	0.860418	B	B	Memory B	Mixed
SPSB3	ses_cd:is_ti	-0.0233185	ns	0.373734	0.861363	B	B	Memory B	Mixed
AAGAB	ses_cd:is_ti	0.0215845	ns	0.373777	0.861363	B	B	Memory B	Mixed
PRICKLE1	ses_cd:is_ti	0.0333013	ns	0.373838	0.861363	B	B	Memory B	Mixed
ALDH1L2	ses_cd:is_ti	-0.0526053	ns	0.374163	0.86174	B	B	Memory B	Mixed
AC068724.3	ses_cd:is_ti	-0.0219001	ns	0.37425	0.86174	B	B	Memory B	Mixed
AC009185.1	ses_cd:is_ti	-0.0564303	ns	0.374381	0.86174	B	B	Memory B	Mixed
AL683813.1	ses_cd:is_ti	0.0375985	ns	0.374465	0.86174	B	B	Memory B	Mixed
DBP	ses_cd:is_ti	-0.0249576	ns	0.374466	0.86174	B	B	Memory B	Mixed
TIPIN	ses_cd:is_ti	-0.0442655	ns	0.374573	0.86174	B	B	Memory B	Mixed
NORAD	ses_cd:is_ti	-0.024925	ns	0.37461	0.86174	B	B	Memory B	Mixed
NAPG	ses_cd:is_ti	-0.0187716	ns	0.374651	0.86174	B	B	Memory B	Mixed
CHEK2	ses_cd:is_ti	-0.0290995	ns	0.374665	0.86174	B	B	Memory B	Mixed
CYP20A1	ses_cd:is_ti	0.0159456	ns	0.374716	0.86174	B	B	Memory B	Mixed
CTNND1	ses_cd:is_ti	-0.082083	ns	0.374949	0.861927	B	B	Memory B	Mixed
SENP6	ses_cd:is_ti	0.0138952	ns	0.375076	0.861927	B	B	Memory B	Mixed
GHITM	ses_cd:is_ti	-0.0187295	ns	0.375089	0.861927	B	B	Memory B	Mixed
SRSF11	ses_cd:is_ti	-0.0101948	ns	0.37513	0.861927	B	B	Memory B	Mixed
VNN2	ses_cd:is_ti	0.0260429	ns	0.375155	0.861927	B	B	Memory B	Mixed
CPNE3	ses_cd:is_ti	-0.0184851	ns	0.37537	0.862209	B	B	Memory B	Mixed
ITFG1	ses_cd:is_ti	0.0159122	ns	0.37542	0.862209	B	B	Memory B	Mixed
AC007879.3	ses_cd:is_ti	0.0638633	ns	0.375503	0.862234	B	B	Memory B	Mixed
PSMD4	ses_cd:is_ti	-0.0147716	ns	0.37558	0.862246	B	B	Memory B	Mixed
RITA1	ses_cd:is_ti	0.0376114	ns	0.375768	0.862515	B	B	Memory B	Mixed
MBNL2	ses_cd:is_ti	0.0179039	ns	0.376005	0.862833	B	B	Memory B	Mixed
UBXN7	ses_cd:is_ti	0.0193635	ns	0.376119	0.862833	B	B	Memory B	Mixed
OGFOD2	ses_cd:is_ti	-0.0428198	ns	0.376272	0.862833	B	B	Memory B	Mixed
TNIK	ses_cd:is_ti	0.0472209	ns	0.37648	0.862833	B	B	Memory B	Mixed
MAP7D2	ses_cd:is_ti	-0.0668639	ns	0.376547	0.862833	B	B	Memory B	Mixed
LINC00954	ses_cd:is_ti	-0.0338726	ns	0.376579	0.862833	B	B	Memory B	Mixed
TXN	ses_cd:is_ti	0.0405218	ns	0.376595	0.862833	B	B	Memory B	Mixed
SLC31A1	ses_cd:is_ti	0.0566971	ns	0.376732	0.862833	B	B	Memory B	Mixed
ZBTB18	ses_cd:is_ti	-0.019923	ns	0.37681	0.862833	B	B	Memory B	Mixed
ECI2	ses_cd:is_ti	-0.0258431	ns	0.376813	0.862833	B	B	Memory B	Mixed
CNOT6L	ses_cd:is_ti	0.0147276	ns	0.37686	0.862833	B	B	Memory B	Mixed
FUCA2	ses_cd:is_ti	-0.030287	ns	0.376899	0.862833	B	B	Memory B	Mixed
BBS7	ses_cd:is_ti	-0.0339442	ns	0.376935	0.862833	B	B	Memory B	Mixed
EML5	ses_cd:is_ti	-0.0311217	ns	0.376936	0.862833	B	B	Memory B	Mixed
JMJD8	ses_cd:is_ti	-0.0382958	ns	0.377016	0.862833	B	B	Memory B	Mixed
ZNF514	ses_cd:is_ti	0.0313249	ns	0.377051	0.862833	B	B	Memory B	Mixed
ECT2	ses_cd:is_ti	-0.0502662	ns	0.377175	0.862953	B	B	Memory B	Mixed
CDK6	ses_cd:is_ti	-0.0307014	ns	0.377262	0.862987	B	B	Memory B	Mixed
IRF3	ses_cd:is_ti	-0.0172311	ns	0.377349	0.863023	B	B	Memory B	Mixed
SETD7	ses_cd:is_ti	-0.0304014	ns	0.377449	0.863088	B	B	Memory B	Mixed
EXD2	ses_cd:is_ti	-0.0401553	ns	0.377613	0.863148	B	B	Memory B	Mixed
METTL7A	ses_cd:is_ti	0.0229379	ns	0.377618	0.863148	B	B	Memory B	Mixed
NT5C3A	ses_cd:is_ti	-0.0163554	ns	0.377789	0.863375	B	B	Memory B	Mixed
MCF2L2	ses_cd:is_ti	-0.0613635	ns	0.378024	0.863478	B	B	Memory B	Mixed
TOP3B	ses_cd:is_ti	-0.0335437	ns	0.378038	0.863478	B	B	Memory B	Mixed
TMEM43	ses_cd:is_ti	-0.0254995	ns	0.378193	0.863478	B	B	Memory B	Mixed
KLHL5	ses_cd:is_ti	0.0182309	ns	0.378223	0.863478	B	B	Memory B	Mixed
ZNF638	ses_cd:is_ti	0.0151006	ns	0.378295	0.863478	B	B	Memory B	Mixed
BHLHE40	ses_cd:is_ti	-0.0292574	ns	0.378317	0.863478	B	B	Memory B	Mixed
MTMR3	ses_cd:is_ti	0.0192902	ns	0.378335	0.863478	B	B	Memory B	Mixed
NFATC2IP	ses_cd:is_ti	-0.0175815	ns	0.378792	0.86398	B	B	Memory B	Mixed
PSMA3-AS1	ses_cd:is_ti	0.0168666	ns	0.378859	0.86398	B	B	Memory B	Mixed
AC010618.3	ses_cd:is_ti	0.0311392	ns	0.37888	0.86398	B	B	Memory B	Mixed
HIST4H4	ses_cd:is_ti	-0.0414271	ns	0.378883	0.86398	B	B	Memory B	Mixed
CEP72	ses_cd:is_ti	-0.0495618	ns	0.378914	0.86398	B	B	Memory B	Mixed
AL592295.3	ses_cd:is_ti	0.0464317	ns	0.378988	0.863987	B	B	Memory B	Mixed
API5	ses_cd:is_ti	0.0177094	ns	0.379184	0.864072	B	B	Memory B	Mixed
RBM10	ses_cd:is_ti	0.0218821	ns	0.379295	0.864072	B	B	Memory B	Mixed
RAP2C-AS1	ses_cd:is_ti	0.0285551	ns	0.379304	0.864072	B	B	Memory B	Mixed
LRRC4C	ses_cd:is_ti	0.0875497	ns	0.379312	0.864072	B	B	Memory B	Mixed
UGGT1	ses_cd:is_ti	0.0188482	ns	0.379422	0.86416	B	B	Memory B	Mixed
CSRNP1	ses_cd:is_ti	-0.0423422	ns	0.379672	0.864565	B	B	Memory B	Mixed
MIRLET7DHG	ses_cd:is_ti	-0.0489542	ns	0.379787	0.864664	B	B	Memory B	Mixed
MSI2	ses_cd:is_ti	0.0165424	ns	0.379942	0.864853	B	B	Memory B	Mixed
ZNF449	ses_cd:is_ti	0.0509114	ns	0.380067	0.864874	B	B	Memory B	Mixed
DGCR6L	ses_cd:is_ti	-0.0301854	ns	0.380094	0.864874	B	B	Memory B	Mixed
TXNL4B	ses_cd:is_ti	0.0348509	ns	0.380201	0.864874	B	B	Memory B	Mixed
PIN4	ses_cd:is_ti	-0.0163191	ns	0.38035	0.864874	B	B	Memory B	Mixed
SSR1	ses_cd:is_ti	-0.0166003	ns	0.380366	0.864874	B	B	Memory B	Mixed
HOMEZ	ses_cd:is_ti	-0.0332855	ns	0.38043	0.864874	B	B	Memory B	Mixed
ZRSR2	ses_cd:is_ti	-0.0152073	ns	0.380497	0.864874	B	B	Memory B	Mixed
ZNF823	ses_cd:is_ti	-0.0483154	ns	0.38054	0.864874	B	B	Memory B	Mixed
DNM3	ses_cd:is_ti	0.0405	ns	0.380605	0.864874	B	B	Memory B	Mixed
NLGN4Y	ses_cd:is_ti	0.0628771	ns	0.380776	0.864874	B	B	Memory B	Mixed
TEN1	ses_cd:is_ti	-0.0248231	ns	0.380833	0.864874	B	B	Memory B	Mixed
MUT	ses_cd:is_ti	0.028423	ns	0.380861	0.864874	B	B	Memory B	Mixed
IFNGR1	ses_cd:is_ti	0.020258	ns	0.380883	0.864874	B	B	Memory B	Mixed
ZNF764	ses_cd:is_ti	0.0482518	ns	0.381423	0.865072	B	B	Memory B	Mixed
ZNF836	ses_cd:is_ti	0.0323661	ns	0.381465	0.865072	B	B	Memory B	Mixed
LINC02245	ses_cd:is_ti	0.0435837	ns	0.3815	0.865072	B	B	Memory B	Mixed
XRCC3	ses_cd:is_ti	-0.0393175	ns	0.381766	0.865072	B	B	Memory B	Mixed
PRDM2	ses_cd:is_ti	0.0127101	ns	0.381884	0.865072	B	B	Memory B	Mixed
AC139530.1	ses_cd:is_ti	-0.0435602	ns	0.38197	0.865072	B	B	Memory B	Mixed
PHB2	ses_cd:is_ti	0.0198435	ns	0.381975	0.865072	B	B	Memory B	Mixed
ZNF326	ses_cd:is_ti	0.0206357	ns	0.381997	0.865072	B	B	Memory B	Mixed
RBM17	ses_cd:is_ti	-0.015034	ns	0.382078	0.865072	B	B	Memory B	Mixed
FERMT3	ses_cd:is_ti	0.0216933	ns	0.382105	0.865072	B	B	Memory B	Mixed
HPCAL1	ses_cd:is_ti	0.0334905	ns	0.382106	0.865072	B	B	Memory B	Mixed
PIGA	ses_cd:is_ti	-0.0406263	ns	0.38224	0.865072	B	B	Memory B	Mixed
AIMP2	ses_cd:is_ti	-0.0235202	ns	0.382298	0.865072	B	B	Memory B	Mixed
DESI2	ses_cd:is_ti	-0.0196931	ns	0.382306	0.865072	B	B	Memory B	Mixed
SMYD4	ses_cd:is_ti	0.0242999	ns	0.382419	0.865072	B	B	Memory B	Mixed
RAF1	ses_cd:is_ti	0.0175085	ns	0.382489	0.865072	B	B	Memory B	Mixed
AC021752.1	ses_cd:is_ti	0.0365248	ns	0.382535	0.865072	B	B	Memory B	Mixed
RUVBL2	ses_cd:is_ti	-0.0270554	ns	0.382651	0.865072	B	B	Memory B	Mixed
CHMP2B	ses_cd:is_ti	-0.018665	ns	0.382664	0.865072	B	B	Memory B	Mixed
B3GALT4	ses_cd:is_ti	-0.0239848	ns	0.382702	0.865072	B	B	Memory B	Mixed
ZDHHC5	ses_cd:is_ti	-0.0218877	ns	0.382839	0.865072	B	B	Memory B	Mixed
ZC3H13	ses_cd:is_ti	0.012866	ns	0.382867	0.865072	B	B	Memory B	Mixed
SUMO2	ses_cd:is_ti	0.0146333	ns	0.382874	0.865072	B	B	Memory B	Mixed
SF3B2	ses_cd:is_ti	-0.0145294	ns	0.382914	0.865072	B	B	Memory B	Mixed
TIMP1	ses_cd:is_ti	-0.0472223	ns	0.382937	0.865072	B	B	Memory B	Mixed
L2HGDH	ses_cd:is_ti	0.0376756	ns	0.383357	0.865072	B	B	Memory B	Mixed
FAM120B	ses_cd:is_ti	0.0167494	ns	0.383357	0.865072	B	B	Memory B	Mixed
PTBP2	ses_cd:is_ti	0.017836	ns	0.383373	0.865072	B	B	Memory B	Mixed
HSF2	ses_cd:is_ti	-0.0312731	ns	0.383386	0.865072	B	B	Memory B	Mixed
ZNF189	ses_cd:is_ti	0.0289437	ns	0.383551	0.865072	B	B	Memory B	Mixed
AL078581.3	ses_cd:is_ti	0.0361454	ns	0.383648	0.865072	B	B	Memory B	Mixed
OSBPL10-AS1	ses_cd:is_ti	-0.0315505	ns	0.383701	0.865072	B	B	Memory B	Mixed
RNF139-AS1	ses_cd:is_ti	-0.0389449	ns	0.383705	0.865072	B	B	Memory B	Mixed
RIOK2	ses_cd:is_ti	-0.0235913	ns	0.383712	0.865072	B	B	Memory B	Mixed
FBH1	ses_cd:is_ti	0.0180109	ns	0.383742	0.865072	B	B	Memory B	Mixed
TXNDC12	ses_cd:is_ti	0.0156068	ns	0.383813	0.865072	B	B	Memory B	Mixed
DHRS12	ses_cd:is_ti	-0.0367546	ns	0.383836	0.865072	B	B	Memory B	Mixed
CEP152	ses_cd:is_ti	0.034932	ns	0.383849	0.865072	B	B	Memory B	Mixed
GTF3A	ses_cd:is_ti	0.0159236	ns	0.383865	0.865072	B	B	Memory B	Mixed
EIF2B3	ses_cd:is_ti	0.0210569	ns	0.383969	0.865072	B	B	Memory B	Mixed
NDUFA7	ses_cd:is_ti	-0.036077	ns	0.384115	0.865072	B	B	Memory B	Mixed
SLCO5A1	ses_cd:is_ti	0.060954	ns	0.384207	0.865072	B	B	Memory B	Mixed
STAMBP	ses_cd:is_ti	-0.0188782	ns	0.384317	0.865072	B	B	Memory B	Mixed
BEND5	ses_cd:is_ti	-0.0304422	ns	0.384392	0.865072	B	B	Memory B	Mixed
TMEM209	ses_cd:is_ti	0.0192264	ns	0.384442	0.865072	B	B	Memory B	Mixed
DNAJC24	ses_cd:is_ti	-0.0264868	ns	0.384677	0.865072	B	B	Memory B	Mixed
FYN	ses_cd:is_ti	0.0218914	ns	0.384684	0.865072	B	B	Memory B	Mixed
FAF1	ses_cd:is_ti	0.0162215	ns	0.384747	0.865072	B	B	Memory B	Mixed
POGLUT1	ses_cd:is_ti	-0.0223047	ns	0.384793	0.865072	B	B	Memory B	Mixed
RRM1	ses_cd:is_ti	0.0274599	ns	0.384871	0.865072	B	B	Memory B	Mixed
AL390728.6	ses_cd:is_ti	0.0326716	ns	0.384881	0.865072	B	B	Memory B	Mixed
LDLRAP1	ses_cd:is_ti	0.0442836	ns	0.384922	0.865072	B	B	Memory B	Mixed
C15orf61	ses_cd:is_ti	-0.0303448	ns	0.385034	0.865072	B	B	Memory B	Mixed
ZNF778	ses_cd:is_ti	-0.0411249	ns	0.38509	0.865072	B	B	Memory B	Mixed
VPS25	ses_cd:is_ti	-0.0298624	ns	0.385094	0.865072	B	B	Memory B	Mixed
MAK16	ses_cd:is_ti	0.0276626	ns	0.385113	0.865072	B	B	Memory B	Mixed
RBM27	ses_cd:is_ti	-0.0310932	ns	0.385165	0.865072	B	B	Memory B	Mixed
DBNL	ses_cd:is_ti	0.0156636	ns	0.385211	0.865072	B	B	Memory B	Mixed
SEC14L2	ses_cd:is_ti	0.0464974	ns	0.385259	0.865072	B	B	Memory B	Mixed
AP001059.3	ses_cd:is_ti	-0.0448381	ns	0.385299	0.865072	B	B	Memory B	Mixed
AC016773.1	ses_cd:is_ti	0.0422009	ns	0.385345	0.865072	B	B	Memory B	Mixed
PER3	ses_cd:is_ti	0.0460518	ns	0.385444	0.865084	B	B	Memory B	Mixed
BBS4	ses_cd:is_ti	0.0279838	ns	0.385494	0.865084	B	B	Memory B	Mixed
RNF11	ses_cd:is_ti	0.029795	ns	0.385773	0.865549	B	B	Memory B	Mixed
MAP2K4	ses_cd:is_ti	0.0173121	ns	0.385881	0.865621	B	B	Memory B	Mixed
RNF38	ses_cd:is_ti	0.0153534	ns	0.386013	0.865621	B	B	Memory B	Mixed
GGPS1	ses_cd:is_ti	-0.0300524	ns	0.386201	0.865621	B	B	Memory B	Mixed
UPRT	ses_cd:is_ti	0.0299026	ns	0.386203	0.865621	B	B	Memory B	Mixed
AARS	ses_cd:is_ti	-0.0284631	ns	0.386213	0.865621	B	B	Memory B	Mixed
NPM3	ses_cd:is_ti	-0.0462592	ns	0.386249	0.865621	B	B	Memory B	Mixed
MAD2L1	ses_cd:is_ti	-0.0440911	ns	0.386307	0.865621	B	B	Memory B	Mixed
TNFRSF13C	ses_cd:is_ti	-0.0153087	ns	0.38676	0.866475	B	B	Memory B	Mixed
KIF15	ses_cd:is_ti	0.0593656	ns	0.386927	0.866688	B	B	Memory B	Mixed
TSR2	ses_cd:is_ti	-0.0242693	ns	0.387273	0.867301	B	B	Memory B	Mixed
MAP3K10	ses_cd:is_ti	-0.0368916	ns	0.387387	0.867369	B	B	Memory B	Mixed
DNAJB2	ses_cd:is_ti	-0.0257261	ns	0.387509	0.867369	B	B	Memory B	Mixed
TNKS2	ses_cd:is_ti	0.0141683	ns	0.387565	0.867369	B	B	Memory B	Mixed
SMPD2	ses_cd:is_ti	0.0330708	ns	0.387591	0.867369	B	B	Memory B	Mixed
AUP1	ses_cd:is_ti	-0.0194131	ns	0.387699	0.86745	B	B	Memory B	Mixed
KIF13A	ses_cd:is_ti	0.0659477	ns	0.387848	0.867575	B	B	Memory B	Mixed
KLF11	ses_cd:is_ti	-0.0382564	ns	0.387899	0.867575	B	B	Memory B	Mixed
BBS2	ses_cd:is_ti	-0.0266652	ns	0.38806	0.867776	B	B	Memory B	Mixed
IMPA2	ses_cd:is_ti	-0.0536921	ns	0.388166	0.867851	B	B	Memory B	Mixed
AL359504.2	ses_cd:is_ti	-0.0451667	ns	0.388395	0.868087	B	B	Memory B	Mixed
ZFY-AS1	ses_cd:is_ti	-0.0563984	ns	0.388415	0.868087	B	B	Memory B	Mixed
GSN	ses_cd:is_ti	0.0417982	ns	0.38869	0.868404	B	B	Memory B	Mixed
APOBEC2	ses_cd:is_ti	-0.0414481	ns	0.388734	0.868404	B	B	Memory B	Mixed
LINC01480	ses_cd:is_ti	-0.0419615	ns	0.388798	0.868404	B	B	Memory B	Mixed
CLCN7	ses_cd:is_ti	-0.0237129	ns	0.388845	0.868404	B	B	Memory B	Mixed
PPP1R37	ses_cd:is_ti	-0.0413313	ns	0.389014	0.86862	B	B	Memory B	Mixed
PHRF1	ses_cd:is_ti	0.0222266	ns	0.38927	0.868893	B	B	Memory B	Mixed
USP24	ses_cd:is_ti	0.0133245	ns	0.389403	0.868893	B	B	Memory B	Mixed
GALNT11	ses_cd:is_ti	-0.0229809	ns	0.389471	0.868893	B	B	Memory B	Mixed
TMEM128	ses_cd:is_ti	-0.0239213	ns	0.389539	0.868893	B	B	Memory B	Mixed
KIAA0319	ses_cd:is_ti	0.0545645	ns	0.389582	0.868893	B	B	Memory B	Mixed
COX7A2L	ses_cd:is_ti	0.017316	ns	0.389664	0.868893	B	B	Memory B	Mixed
PABPC4	ses_cd:is_ti	0.0215481	ns	0.38968	0.868893	B	B	Memory B	Mixed
ICOSLG	ses_cd:is_ti	0.0400652	ns	0.389743	0.868893	B	B	Memory B	Mixed
HSPBAP1	ses_cd:is_ti	0.0231153	ns	0.389785	0.868893	B	B	Memory B	Mixed
AC026202.2	ses_cd:is_ti	-0.0262073	ns	0.389911	0.869015	B	B	Memory B	Mixed
FAM210B	ses_cd:is_ti	-0.0406496	ns	0.390412	0.86976	B	B	Memory B	Mixed
PISD	ses_cd:is_ti	0.0241628	ns	0.390474	0.86976	B	B	Memory B	Mixed
SMS	ses_cd:is_ti	0.0264261	ns	0.390508	0.86976	B	B	Memory B	Mixed
MCM3AP	ses_cd:is_ti	-0.0186555	ns	0.390574	0.86976	B	B	Memory B	Mixed
NARS2	ses_cd:is_ti	0.01937	ns	0.390678	0.86976	B	B	Memory B	Mixed
SUSD1	ses_cd:is_ti	0.0332403	ns	0.390939	0.86976	B	B	Memory B	Mixed
AC008267.5	ses_cd:is_ti	-0.0385599	ns	0.39096	0.86976	B	B	Memory B	Mixed
AC007566.1	ses_cd:is_ti	-0.0290982	ns	0.391113	0.86976	B	B	Memory B	Mixed
AC093330.1	ses_cd:is_ti	-0.0552744	ns	0.391161	0.86976	B	B	Memory B	Mixed
OSBPL11	ses_cd:is_ti	0.0143417	ns	0.391166	0.86976	B	B	Memory B	Mixed
OTUD6B	ses_cd:is_ti	-0.0247362	ns	0.391188	0.86976	B	B	Memory B	Mixed
PCNX3	ses_cd:is_ti	-0.0369763	ns	0.391207	0.86976	B	B	Memory B	Mixed
MCRIP1	ses_cd:is_ti	-0.0251198	ns	0.391228	0.86976	B	B	Memory B	Mixed
FCRLA	ses_cd:is_ti	-0.018647	ns	0.391289	0.86976	B	B	Memory B	Mixed
BRD7	ses_cd:is_ti	-0.0172499	ns	0.391327	0.86976	B	B	Memory B	Mixed
MMAB	ses_cd:is_ti	0.0330695	ns	0.391432	0.869832	B	B	Memory B	Mixed
AC007216.4	ses_cd:is_ti	-0.0280322	ns	0.391545	0.869887	B	B	Memory B	Mixed
GLO1	ses_cd:is_ti	-0.015813	ns	0.391635	0.869887	B	B	Memory B	Mixed
ANTXR2	ses_cd:is_ti	-0.0187844	ns	0.391673	0.869887	B	B	Memory B	Mixed
FLVCR1-DT	ses_cd:is_ti	-0.0376952	ns	0.391826	0.870068	B	B	Memory B	Mixed
BORA	ses_cd:is_ti	0.0299604	ns	0.391921	0.870088	B	B	Memory B	Mixed
MSRA	ses_cd:is_ti	0.0252878	ns	0.392042	0.870088	B	B	Memory B	Mixed
ZNF337	ses_cd:is_ti	-0.020461	ns	0.392088	0.870088	B	B	Memory B	Mixed
PIK3C2A	ses_cd:is_ti	0.0151826	ns	0.39217	0.870088	B	B	Memory B	Mixed
ACOX3	ses_cd:is_ti	-0.0271868	ns	0.39238	0.870088	B	B	Memory B	Mixed
HAGHL	ses_cd:is_ti	-0.0342506	ns	0.392517	0.870088	B	B	Memory B	Mixed
ACADSB	ses_cd:is_ti	0.0309088	ns	0.392686	0.870088	B	B	Memory B	Mixed
LINC01762	ses_cd:is_ti	0.0537441	ns	0.392722	0.870088	B	B	Memory B	Mixed
MPC2	ses_cd:is_ti	-0.0278907	ns	0.392725	0.870088	B	B	Memory B	Mixed
ACTR5	ses_cd:is_ti	-0.0341392	ns	0.392855	0.870088	B	B	Memory B	Mixed
MFHAS1	ses_cd:is_ti	-0.0311381	ns	0.392977	0.870088	B	B	Memory B	Mixed
AC005884.1	ses_cd:is_ti	0.0534611	ns	0.393014	0.870088	B	B	Memory B	Mixed
TMEM41A	ses_cd:is_ti	-0.0416128	ns	0.393101	0.870088	B	B	Memory B	Mixed
TTC26	ses_cd:is_ti	-0.0455518	ns	0.393323	0.870088	B	B	Memory B	Mixed
OBSCN	ses_cd:is_ti	-0.0377051	ns	0.393336	0.870088	B	B	Memory B	Mixed
ARL17B	ses_cd:is_ti	-0.0338448	ns	0.393424	0.870088	B	B	Memory B	Mixed
SGTA	ses_cd:is_ti	-0.0324537	ns	0.393567	0.870088	B	B	Memory B	Mixed
SLC12A7	ses_cd:is_ti	-0.0552043	ns	0.393646	0.870088	B	B	Memory B	Mixed
LYVE1	ses_cd:is_ti	-0.0516637	ns	0.393679	0.870088	B	B	Memory B	Mixed
TRAPPC1	ses_cd:is_ti	0.0160447	ns	0.393694	0.870088	B	B	Memory B	Mixed
ANO10	ses_cd:is_ti	0.0572278	ns	0.393722	0.870088	B	B	Memory B	Mixed
SLC44A2	ses_cd:is_ti	0.0154441	ns	0.393746	0.870088	B	B	Memory B	Mixed
USPL1	ses_cd:is_ti	-0.0165881	ns	0.393798	0.870088	B	B	Memory B	Mixed
TBC1D2	ses_cd:is_ti	0.0488321	ns	0.393847	0.870088	B	B	Memory B	Mixed
STXBP4	ses_cd:is_ti	-0.0312212	ns	0.393864	0.870088	B	B	Memory B	Mixed
SLC48A1	ses_cd:is_ti	0.0607664	ns	0.393919	0.870088	B	B	Memory B	Mixed
TANC2	ses_cd:is_ti	-0.0444749	ns	0.394159	0.870088	B	B	Memory B	Mixed
WDR17	ses_cd:is_ti	-0.0439491	ns	0.394264	0.870088	B	B	Memory B	Mixed
UBE2S	ses_cd:is_ti	-0.0278388	ns	0.394292	0.870088	B	B	Memory B	Mixed
PIM3	ses_cd:is_ti	-0.0242406	ns	0.394305	0.870088	B	B	Memory B	Mixed
ERP29	ses_cd:is_ti	-0.0153805	ns	0.394351	0.870088	B	B	Memory B	Mixed
CSF2RB	ses_cd:is_ti	0.033007	ns	0.39438	0.870088	B	B	Memory B	Mixed
KCNIP2	ses_cd:is_ti	0.0507266	ns	0.394442	0.870088	B	B	Memory B	Mixed
DNAJC11	ses_cd:is_ti	0.0221951	ns	0.394535	0.870088	B	B	Memory B	Mixed
C3orf20	ses_cd:is_ti	-0.0538645	ns	0.394535	0.870088	B	B	Memory B	Mixed
THOC5	ses_cd:is_ti	-0.0265872	ns	0.394657	0.870088	B	B	Memory B	Mixed
GHDC	ses_cd:is_ti	-0.0271768	ns	0.394663	0.870088	B	B	Memory B	Mixed
ACACA	ses_cd:is_ti	0.0217744	ns	0.395056	0.870088	B	B	Memory B	Mixed
PREB	ses_cd:is_ti	0.0348231	ns	0.395125	0.870088	B	B	Memory B	Mixed
EIF5A2	ses_cd:is_ti	-0.0480896	ns	0.395134	0.870088	B	B	Memory B	Mixed
CENPH	ses_cd:is_ti	-0.0326861	ns	0.395145	0.870088	B	B	Memory B	Mixed
SUN1	ses_cd:is_ti	0.0227607	ns	0.395151	0.870088	B	B	Memory B	Mixed
RELA	ses_cd:is_ti	0.0225075	ns	0.395241	0.870088	B	B	Memory B	Mixed
PTCD3	ses_cd:is_ti	-0.0162307	ns	0.395247	0.870088	B	B	Memory B	Mixed
PLXDC2	ses_cd:is_ti	-0.0763863	ns	0.395333	0.870088	B	B	Memory B	Mixed
USF1	ses_cd:is_ti	-0.0242672	ns	0.395369	0.870088	B	B	Memory B	Mixed
SLC7A6OS	ses_cd:is_ti	0.0187889	ns	0.395375	0.870088	B	B	Memory B	Mixed
INTS6L	ses_cd:is_ti	0.0190473	ns	0.395405	0.870088	B	B	Memory B	Mixed
NHSL2	ses_cd:is_ti	-0.0529243	ns	0.395587	0.870088	B	B	Memory B	Mixed
CNR2	ses_cd:is_ti	0.0176853	ns	0.395597	0.870088	B	B	Memory B	Mixed
MFSD5	ses_cd:is_ti	-0.0357253	ns	0.395689	0.870088	B	B	Memory B	Mixed
KIAA0355	ses_cd:is_ti	0.0160109	ns	0.395708	0.870088	B	B	Memory B	Mixed
FHL1	ses_cd:is_ti	-0.0547196	ns	0.395732	0.870088	B	B	Memory B	Mixed
PEX6	ses_cd:is_ti	0.0222974	ns	0.395787	0.870088	B	B	Memory B	Mixed
RPGRIP1L	ses_cd:is_ti	0.0383989	ns	0.395864	0.870088	B	B	Memory B	Mixed
FARSB	ses_cd:is_ti	-0.0202808	ns	0.395875	0.870088	B	B	Memory B	Mixed
AL355338.1	ses_cd:is_ti	-0.0540871	ns	0.395965	0.870125	B	B	Memory B	Mixed
CCDC32	ses_cd:is_ti	0.0164497	ns	0.396036	0.870125	B	B	Memory B	Mixed
GEMIN8	ses_cd:is_ti	-0.035609	ns	0.39613	0.870172	B	B	Memory B	Mixed
KLHDC1	ses_cd:is_ti	0.0273793	ns	0.396313	0.870415	B	B	Memory B	Mixed
EBLN3P	ses_cd:is_ti	0.0162645	ns	0.396794	0.871215	B	B	Memory B	Mixed
NUP188	ses_cd:is_ti	-0.0238814	ns	0.396821	0.871215	B	B	Memory B	Mixed
GANAB	ses_cd:is_ti	-0.0190641	ns	0.39706	0.871581	B	B	Memory B	Mixed
SYS1-DBNDD2	ses_cd:is_ti	0.0488593	ns	0.397389	0.872007	B	B	Memory B	Mixed
AC005258.1	ses_cd:is_ti	-0.0284628	ns	0.397424	0.872007	B	B	Memory B	Mixed
SNAPC2	ses_cd:is_ti	-0.0387725	ns	0.397481	0.872007	B	B	Memory B	Mixed
USP47	ses_cd:is_ti	-0.0176783	ns	0.397543	0.872007	B	B	Memory B	Mixed
UBB	ses_cd:is_ti	-0.0170433	ns	0.397743	0.872193	B	B	Memory B	Mixed
NUP155	ses_cd:is_ti	0.0242034	ns	0.397773	0.872193	B	B	Memory B	Mixed
USP8	ses_cd:is_ti	0.0140558	ns	0.397891	0.872293	B	B	Memory B	Mixed
AL451074.2	ses_cd:is_ti	-0.0442299	ns	0.398098	0.872589	B	B	Memory B	Mixed
DNPH1	ses_cd:is_ti	-0.0256361	ns	0.398181	0.872612	B	B	Memory B	Mixed
FAM185A	ses_cd:is_ti	0.0330402	ns	0.398273	0.872657	B	B	Memory B	Mixed
RFXAP	ses_cd:is_ti	-0.0270806	ns	0.398405	0.872767	B	B	Memory B	Mixed
FAM96B	ses_cd:is_ti	-0.0178795	ns	0.398469	0.872767	B	B	Memory B	Mixed
COX10	ses_cd:is_ti	0.0244281	ns	0.398556	0.872801	B	B	Memory B	Mixed
ZNF684	ses_cd:is_ti	0.0334898	ns	0.398761	0.872922	B	B	Memory B	Mixed
TOMM22	ses_cd:is_ti	0.0204277	ns	0.398853	0.872922	B	B	Memory B	Mixed
ESR2	ses_cd:is_ti	0.0333956	ns	0.398954	0.872922	B	B	Memory B	Mixed
CSNK1E	ses_cd:is_ti	-0.034943	ns	0.399014	0.872922	B	B	Memory B	Mixed
NEK1	ses_cd:is_ti	0.0193692	ns	0.399022	0.872922	B	B	Memory B	Mixed
UROD	ses_cd:is_ti	-0.0293837	ns	0.399046	0.872922	B	B	Memory B	Mixed
AL031772.1	ses_cd:is_ti	-0.02769	ns	0.399144	0.872939	B	B	Memory B	Mixed
AL021453.1	ses_cd:is_ti	0.0463427	ns	0.399208	0.872939	B	B	Memory B	Mixed
KHNYN	ses_cd:is_ti	0.0289825	ns	0.399346	0.872939	B	B	Memory B	Mixed
PIK3C2B	ses_cd:is_ti	0.0229356	ns	0.399564	0.872939	B	B	Memory B	Mixed
ZNF337-AS1	ses_cd:is_ti	-0.0286254	ns	0.399664	0.872939	B	B	Memory B	Mixed
MRPL34	ses_cd:is_ti	-0.0191251	ns	0.399755	0.872939	B	B	Memory B	Mixed
MNS1	ses_cd:is_ti	-0.051369	ns	0.399814	0.872939	B	B	Memory B	Mixed
MARK1	ses_cd:is_ti	-0.0687372	ns	0.39983	0.872939	B	B	Memory B	Mixed
FGD3	ses_cd:is_ti	0.0169387	ns	0.400123	0.872939	B	B	Memory B	Mixed
KRTCAP2	ses_cd:is_ti	-0.0259453	ns	0.400212	0.872939	B	B	Memory B	Mixed
GUSB	ses_cd:is_ti	-0.0225194	ns	0.400262	0.872939	B	B	Memory B	Mixed
FBXO2	ses_cd:is_ti	-0.0349227	ns	0.400448	0.872939	B	B	Memory B	Mixed
SIAH2	ses_cd:is_ti	0.0238536	ns	0.40061	0.872939	B	B	Memory B	Mixed
RHOBTB3	ses_cd:is_ti	0.0479911	ns	0.400676	0.872939	B	B	Memory B	Mixed
PLSCR1	ses_cd:is_ti	0.0285791	ns	0.400734	0.872939	B	B	Memory B	Mixed
CNOT8	ses_cd:is_ti	0.0155504	ns	0.400766	0.872939	B	B	Memory B	Mixed
EEF1D	ses_cd:is_ti	0.0154227	ns	0.400789	0.872939	B	B	Memory B	Mixed
SMAP1	ses_cd:is_ti	-0.0138136	ns	0.400824	0.872939	B	B	Memory B	Mixed
SNIP1	ses_cd:is_ti	-0.0209078	ns	0.400831	0.872939	B	B	Memory B	Mixed
C14orf93	ses_cd:is_ti	-0.0300754	ns	0.400894	0.872939	B	B	Memory B	Mixed
ATP5PO	ses_cd:is_ti	-0.0171369	ns	0.400919	0.872939	B	B	Memory B	Mixed
ZNF500	ses_cd:is_ti	0.0384954	ns	0.400961	0.872939	B	B	Memory B	Mixed
MTHFS	ses_cd:is_ti	0.031979	ns	0.400975	0.872939	B	B	Memory B	Mixed
FAM126B	ses_cd:is_ti	0.0153757	ns	0.401034	0.872939	B	B	Memory B	Mixed
ITGAM	ses_cd:is_ti	0.0411243	ns	0.401124	0.872939	B	B	Memory B	Mixed
MSC	ses_cd:is_ti	0.0670735	ns	0.401172	0.872939	B	B	Memory B	Mixed
GPR65	ses_cd:is_ti	-0.0191078	ns	0.401239	0.872939	B	B	Memory B	Mixed
CLCN5	ses_cd:is_ti	-0.0437789	ns	0.401266	0.872939	B	B	Memory B	Mixed
TCERG1	ses_cd:is_ti	0.0154338	ns	0.401272	0.872939	B	B	Memory B	Mixed
STRBP	ses_cd:is_ti	0.0163014	ns	0.401292	0.872939	B	B	Memory B	Mixed
SERTAD1	ses_cd:is_ti	-0.0317728	ns	0.401344	0.872939	B	B	Memory B	Mixed
HACD2	ses_cd:is_ti	-0.0232797	ns	0.401411	0.872939	B	B	Memory B	Mixed
GCNT7	ses_cd:is_ti	-0.0369731	ns	0.401514	0.872939	B	B	Memory B	Mixed
RABAC1	ses_cd:is_ti	-0.0180992	ns	0.401561	0.872939	B	B	Memory B	Mixed
GLRA3	ses_cd:is_ti	-0.0648844	ns	0.40167	0.872939	B	B	Memory B	Mixed
CACNB4	ses_cd:is_ti	0.0560291	ns	0.401751	0.872939	B	B	Memory B	Mixed
RAD1	ses_cd:is_ti	-0.0281163	ns	0.401819	0.872939	B	B	Memory B	Mixed
PRPF38B	ses_cd:is_ti	-0.0151341	ns	0.401837	0.872939	B	B	Memory B	Mixed
PHB	ses_cd:is_ti	-0.0219314	ns	0.401876	0.872939	B	B	Memory B	Mixed
MRPL50	ses_cd:is_ti	-0.0209128	ns	0.402267	0.873342	B	B	Memory B	Mixed
AL035071.2	ses_cd:is_ti	0.0372347	ns	0.402293	0.873342	B	B	Memory B	Mixed
AC002310.4	ses_cd:is_ti	0.0429708	ns	0.402319	0.873342	B	B	Memory B	Mixed
SNRPD3	ses_cd:is_ti	-0.0145177	ns	0.402402	0.873342	B	B	Memory B	Mixed
NIT2	ses_cd:is_ti	0.0216267	ns	0.402424	0.873342	B	B	Memory B	Mixed
ACOT2	ses_cd:is_ti	-0.0433708	ns	0.402554	0.873421	B	B	Memory B	Mixed
AC138150.1	ses_cd:is_ti	0.0220362	ns	0.402605	0.873421	B	B	Memory B	Mixed
VSIG10	ses_cd:is_ti	0.0651989	ns	0.403002	0.873593	B	B	Memory B	Mixed
WWOX	ses_cd:is_ti	0.0234885	ns	0.403046	0.873593	B	B	Memory B	Mixed
SLC18B1	ses_cd:is_ti	-0.0344729	ns	0.403061	0.873593	B	B	Memory B	Mixed
MDC1	ses_cd:is_ti	-0.026187	ns	0.403121	0.873593	B	B	Memory B	Mixed
SNRPE	ses_cd:is_ti	-0.0192165	ns	0.403205	0.873593	B	B	Memory B	Mixed
AC012368.1	ses_cd:is_ti	0.0303127	ns	0.403297	0.873593	B	B	Memory B	Mixed
TMEM184B	ses_cd:is_ti	0.0458798	ns	0.403337	0.873593	B	B	Memory B	Mixed
KRT10	ses_cd:is_ti	-0.0182517	ns	0.403426	0.873593	B	B	Memory B	Mixed
AC015971.1	ses_cd:is_ti	-0.0444249	ns	0.403511	0.873593	B	B	Memory B	Mixed
RBFOX2	ses_cd:is_ti	-0.0412854	ns	0.403639	0.873593	B	B	Memory B	Mixed
AC068631.1	ses_cd:is_ti	-0.0431493	ns	0.403649	0.873593	B	B	Memory B	Mixed
CHST7	ses_cd:is_ti	-0.0494006	ns	0.403704	0.873593	B	B	Memory B	Mixed
PTPRE	ses_cd:is_ti	-0.0383267	ns	0.403855	0.873593	B	B	Memory B	Mixed
MICA	ses_cd:is_ti	-0.036293	ns	0.403898	0.873593	B	B	Memory B	Mixed
CLK2	ses_cd:is_ti	-0.0253135	ns	0.404021	0.873593	B	B	Memory B	Mixed
GPR107	ses_cd:is_ti	0.0214645	ns	0.404122	0.873593	B	B	Memory B	Mixed
TNS3	ses_cd:is_ti	0.0223208	ns	0.404171	0.873593	B	B	Memory B	Mixed
HNRNPD	ses_cd:is_ti	0.0109885	ns	0.40419	0.873593	B	B	Memory B	Mixed
SLC5A6	ses_cd:is_ti	-0.0459625	ns	0.404229	0.873593	B	B	Memory B	Mixed
MRPL35	ses_cd:is_ti	-0.020223	ns	0.404253	0.873593	B	B	Memory B	Mixed
SPG7	ses_cd:is_ti	-0.0159871	ns	0.404293	0.873593	B	B	Memory B	Mixed
PLCB2	ses_cd:is_ti	0.0359023	ns	0.404433	0.873593	B	B	Memory B	Mixed
ATAD5	ses_cd:is_ti	-0.027247	ns	0.404524	0.873593	B	B	Memory B	Mixed
SLC25A14	ses_cd:is_ti	-0.0329167	ns	0.404548	0.873593	B	B	Memory B	Mixed
HAUS2	ses_cd:is_ti	0.0254735	ns	0.40455	0.873593	B	B	Memory B	Mixed
NMNAT3	ses_cd:is_ti	-0.0497889	ns	0.404567	0.873593	B	B	Memory B	Mixed
MIIP	ses_cd:is_ti	-0.0248348	ns	0.404706	0.873735	B	B	Memory B	Mixed
PDE6D	ses_cd:is_ti	0.022809	ns	0.404831	0.87377	B	B	Memory B	Mixed
IQCH	ses_cd:is_ti	0.0404039	ns	0.404867	0.87377	B	B	Memory B	Mixed
QSOX2	ses_cd:is_ti	0.0236704	ns	0.404949	0.87377	B	B	Memory B	Mixed
CCDC84	ses_cd:is_ti	0.0174369	ns	0.405011	0.87377	B	B	Memory B	Mixed
HAUS8	ses_cd:is_ti	0.0332711	ns	0.405154	0.87392	B	B	Memory B	Mixed
RAVER1	ses_cd:is_ti	-0.038097	ns	0.405302	0.874007	B	B	Memory B	Mixed
CRELD2	ses_cd:is_ti	-0.0264693	ns	0.405339	0.874007	B	B	Memory B	Mixed
S1PR4	ses_cd:is_ti	-0.0204017	ns	0.405477	0.87411	B	B	Memory B	Mixed
BCLAF1	ses_cd:is_ti	-0.0134332	ns	0.4056	0.87411	B	B	Memory B	Mixed
TCTN2	ses_cd:is_ti	0.0446691	ns	0.405604	0.87411	B	B	Memory B	Mixed
H2AFZ	ses_cd:is_ti	-0.0172396	ns	0.406001	0.874811	B	B	Memory B	Mixed
AC062017.1	ses_cd:is_ti	-0.0394942	ns	0.406099	0.874864	B	B	Memory B	Mixed
CRYZ	ses_cd:is_ti	0.0305315	ns	0.406264	0.874878	B	B	Memory B	Mixed
IDI1	ses_cd:is_ti	-0.0165506	ns	0.406292	0.874878	B	B	Memory B	Mixed
PPP1CA	ses_cd:is_ti	-0.0168311	ns	0.406434	0.874878	B	B	Memory B	Mixed
GPAA1	ses_cd:is_ti	-0.0285619	ns	0.40646	0.874878	B	B	Memory B	Mixed
CXorf56	ses_cd:is_ti	-0.0270146	ns	0.406532	0.874878	B	B	Memory B	Mixed
PLCH2	ses_cd:is_ti	-0.0538514	ns	0.406799	0.874878	B	B	Memory B	Mixed
KLHL32	ses_cd:is_ti	-0.0836079	ns	0.4068	0.874878	B	B	Memory B	Mixed
AC008741.2	ses_cd:is_ti	0.0322051	ns	0.406846	0.874878	B	B	Memory B	Mixed
FAM192A	ses_cd:is_ti	0.0129346	ns	0.40686	0.874878	B	B	Memory B	Mixed
TUT4	ses_cd:is_ti	0.0144571	ns	0.406886	0.874878	B	B	Memory B	Mixed
PPM1D	ses_cd:is_ti	0.0228463	ns	0.407021	0.874878	B	B	Memory B	Mixed
B9D1	ses_cd:is_ti	-0.045741	ns	0.407109	0.874878	B	B	Memory B	Mixed
SNX8	ses_cd:is_ti	0.0216977	ns	0.407123	0.874878	B	B	Memory B	Mixed
RPS15A	ses_cd:is_ti	0.0140416	ns	0.407157	0.874878	B	B	Memory B	Mixed
TWSG1	ses_cd:is_ti	-0.0341705	ns	0.407222	0.874878	B	B	Memory B	Mixed
AC005332.7	ses_cd:is_ti	-0.0382425	ns	0.407266	0.874878	B	B	Memory B	Mixed
SP1	ses_cd:is_ti	0.0183239	ns	0.407338	0.874878	B	B	Memory B	Mixed
AC005921.2	ses_cd:is_ti	-0.0399789	ns	0.407751	0.875609	B	B	Memory B	Mixed
TACC3	ses_cd:is_ti	0.0315041	ns	0.407985	0.875955	B	B	Memory B	Mixed
TLR6	ses_cd:is_ti	0.0211167	ns	0.408314	0.876195	B	B	Memory B	Mixed
ZNF768	ses_cd:is_ti	0.0482491	ns	0.408337	0.876195	B	B	Memory B	Mixed
PEX5	ses_cd:is_ti	-0.0363123	ns	0.408364	0.876195	B	B	Memory B	Mixed
JUND	ses_cd:is_ti	0.0179435	ns	0.408387	0.876195	B	B	Memory B	Mixed
SEPT7-AS1	ses_cd:is_ti	-0.0323481	ns	0.408478	0.876235	B	B	Memory B	Mixed
LNPK	ses_cd:is_ti	0.0208198	ns	0.408633	0.876342	B	B	Memory B	Mixed
PSKH1	ses_cd:is_ti	0.0322081	ns	0.408725	0.876342	B	B	Memory B	Mixed
DTX2	ses_cd:is_ti	0.0272494	ns	0.408797	0.876342	B	B	Memory B	Mixed
HLA-DRB5	ses_cd:is_ti	0.0155597	ns	0.408853	0.876342	B	B	Memory B	Mixed
RABL2A	ses_cd:is_ti	-0.0269389	ns	0.408962	0.876342	B	B	Memory B	Mixed
SYNGAP1	ses_cd:is_ti	-0.0350117	ns	0.408978	0.876342	B	B	Memory B	Mixed
CLEC4A	ses_cd:is_ti	0.0450495	ns	0.409085	0.876342	B	B	Memory B	Mixed
CCDC85A	ses_cd:is_ti	-0.0686419	ns	0.409124	0.876342	B	B	Memory B	Mixed
KLHL42	ses_cd:is_ti	0.0259934	ns	0.409293	0.876342	B	B	Memory B	Mixed
TMEM161A	ses_cd:is_ti	-0.038161	ns	0.409323	0.876342	B	B	Memory B	Mixed
GPATCH2L	ses_cd:is_ti	0.0168752	ns	0.409378	0.876342	B	B	Memory B	Mixed
AC079089.1	ses_cd:is_ti	0.0503186	ns	0.4094	0.876342	B	B	Memory B	Mixed
SIGLEC6	ses_cd:is_ti	-0.0441385	ns	0.409663	0.876681	B	B	Memory B	Mixed
RAB9A	ses_cd:is_ti	-0.0219931	ns	0.409704	0.876681	B	B	Memory B	Mixed
ATP5F1D	ses_cd:is_ti	0.0164289	ns	0.409885	0.876873	B	B	Memory B	Mixed
RAI1	ses_cd:is_ti	-0.0256726	ns	0.409985	0.876873	B	B	Memory B	Mixed
B3GALT6	ses_cd:is_ti	0.0329724	ns	0.410012	0.876873	B	B	Memory B	Mixed
POLG2	ses_cd:is_ti	-0.0194795	ns	0.410129	0.876968	B	B	Memory B	Mixed
LRRFIP2	ses_cd:is_ti	0.0220125	ns	0.410394	0.877211	B	B	Memory B	Mixed
CMTM7	ses_cd:is_ti	-0.0162884	ns	0.410436	0.877211	B	B	Memory B	Mixed
PDCD7	ses_cd:is_ti	-0.0177648	ns	0.410523	0.877211	B	B	Memory B	Mixed
GPATCH11	ses_cd:is_ti	0.0199784	ns	0.410555	0.877211	B	B	Memory B	Mixed
ARRDC1	ses_cd:is_ti	-0.024867	ns	0.410606	0.877211	B	B	Memory B	Mixed
SF3A3	ses_cd:is_ti	0.0165442	ns	0.411384	0.878126	B	B	Memory B	Mixed
BCS1L	ses_cd:is_ti	-0.0344985	ns	0.411394	0.878126	B	B	Memory B	Mixed
AMDHD2	ses_cd:is_ti	0.0305552	ns	0.41144	0.878126	B	B	Memory B	Mixed
ATXN3	ses_cd:is_ti	0.0167129	ns	0.41147	0.878126	B	B	Memory B	Mixed
UNC119B	ses_cd:is_ti	-0.0413644	ns	0.411562	0.878126	B	B	Memory B	Mixed
AL356599.1	ses_cd:is_ti	-0.0231191	ns	0.411651	0.878126	B	B	Memory B	Mixed
CGAS	ses_cd:is_ti	0.0204649	ns	0.411668	0.878126	B	B	Memory B	Mixed
PPP2CB	ses_cd:is_ti	-0.0262093	ns	0.411687	0.878126	B	B	Memory B	Mixed
C22orf39	ses_cd:is_ti	-0.0238219	ns	0.411789	0.878126	B	B	Memory B	Mixed
GMEB2	ses_cd:is_ti	-0.0265528	ns	0.411884	0.878126	B	B	Memory B	Mixed
ACSM6	ses_cd:is_ti	-0.0450019	ns	0.411898	0.878126	B	B	Memory B	Mixed
DLG1	ses_cd:is_ti	0.0150692	ns	0.411939	0.878126	B	B	Memory B	Mixed
ERAP2	ses_cd:is_ti	0.0196158	ns	0.411981	0.878126	B	B	Memory B	Mixed
FRG1-DT	ses_cd:is_ti	0.0463924	ns	0.412165	0.878363	B	B	Memory B	Mixed
UQCRFS1	ses_cd:is_ti	-0.0189148	ns	0.412406	0.878674	B	B	Memory B	Mixed
ANKRD16	ses_cd:is_ti	-0.0292141	ns	0.412457	0.878674	B	B	Memory B	Mixed
GRAMD1B	ses_cd:is_ti	-0.063261	ns	0.412552	0.878713	B	B	Memory B	Mixed
AC097634.3	ses_cd:is_ti	0.0618382	ns	0.412766	0.878713	B	B	Memory B	Mixed
KLHL12	ses_cd:is_ti	0.026813	ns	0.41281	0.878713	B	B	Memory B	Mixed
OCIAD1	ses_cd:is_ti	-0.0121287	ns	0.41281	0.878713	B	B	Memory B	Mixed
SCO1	ses_cd:is_ti	-0.0209211	ns	0.412883	0.878713	B	B	Memory B	Mixed
RPL37	ses_cd:is_ti	0.0152292	ns	0.412912	0.878713	B	B	Memory B	Mixed
CDK16	ses_cd:is_ti	-0.0403234	ns	0.412999	0.878742	B	B	Memory B	Mixed
RTN3	ses_cd:is_ti	-0.0216599	ns	0.413334	0.8793	B	B	Memory B	Mixed
AEBP1	ses_cd:is_ti	-0.0572977	ns	0.413485	0.879359	B	B	Memory B	Mixed
OXCT1	ses_cd:is_ti	0.0162525	ns	0.413507	0.879359	B	B	Memory B	Mixed
EMC1	ses_cd:is_ti	-0.0281334	ns	0.41374	0.879699	B	B	Memory B	Mixed
CA11	ses_cd:is_ti	-0.0390831	ns	0.413833	0.879743	B	B	Memory B	Mixed
LRRIQ3	ses_cd:is_ti	-0.0456576	ns	0.414036	0.880018	B	B	Memory B	Mixed
SLC26A5	ses_cd:is_ti	0.0366251	ns	0.414148	0.8801	B	B	Memory B	Mixed
AUTS2	ses_cd:is_ti	0.0288803	ns	0.414264	0.880191	B	B	Memory B	Mixed
TARSL2	ses_cd:is_ti	-0.0248786	ns	0.414339	0.880197	B	B	Memory B	Mixed
VAMP3	ses_cd:is_ti	0.0268597	ns	0.414412	0.880198	B	B	Memory B	Mixed
AL691403.1	ses_cd:is_ti	-0.0563708	ns	0.414637	0.880354	B	B	Memory B	Mixed
ZNF528	ses_cd:is_ti	-0.0298768	ns	0.414716	0.880354	B	B	Memory B	Mixed
MATN1-AS1	ses_cd:is_ti	-0.0467032	ns	0.414728	0.880354	B	B	Memory B	Mixed
EMILIN2	ses_cd:is_ti	0.0448244	ns	0.414778	0.880354	B	B	Memory B	Mixed
AP002884.3	ses_cd:is_ti	0.0425442	ns	0.415211	0.881118	B	B	Memory B	Mixed
SNHG15	ses_cd:is_ti	-0.0235805	ns	0.415352	0.881262	B	B	Memory B	Mixed
ASB6	ses_cd:is_ti	0.0418983	ns	0.415537	0.88136	B	B	Memory B	Mixed
SLC1A5	ses_cd:is_ti	0.0298586	ns	0.415544	0.88136	B	B	Memory B	Mixed
CWC27	ses_cd:is_ti	-0.0165494	ns	0.415744	0.881542	B	B	Memory B	Mixed
LCLAT1	ses_cd:is_ti	0.0193582	ns	0.415776	0.881542	B	B	Memory B	Mixed
TRAP1	ses_cd:is_ti	-0.0219946	ns	0.415994	0.881613	B	B	Memory B	Mixed
GFOD2	ses_cd:is_ti	0.0294124	ns	0.416087	0.881613	B	B	Memory B	Mixed
APOL3	ses_cd:is_ti	0.0232499	ns	0.416418	0.881613	B	B	Memory B	Mixed
SLC2A13	ses_cd:is_ti	0.0334643	ns	0.416446	0.881613	B	B	Memory B	Mixed
ATE1	ses_cd:is_ti	0.0159511	ns	0.416577	0.881613	B	B	Memory B	Mixed
C9orf147	ses_cd:is_ti	-0.0376051	ns	0.41668	0.881613	B	B	Memory B	Mixed
ADHFE1	ses_cd:is_ti	0.0486007	ns	0.41676	0.881613	B	B	Memory B	Mixed
C12orf10	ses_cd:is_ti	-0.0244306	ns	0.416806	0.881613	B	B	Memory B	Mixed
NUP205	ses_cd:is_ti	0.0198603	ns	0.416865	0.881613	B	B	Memory B	Mixed
SCAMP1-AS1	ses_cd:is_ti	0.0289672	ns	0.416877	0.881613	B	B	Memory B	Mixed
YIPF3	ses_cd:is_ti	-0.025504	ns	0.416924	0.881613	B	B	Memory B	Mixed
DCTN4	ses_cd:is_ti	-0.0178088	ns	0.416958	0.881613	B	B	Memory B	Mixed
RASA3	ses_cd:is_ti	0.0197988	ns	0.41728	0.881613	B	B	Memory B	Mixed
FO393401.1	ses_cd:is_ti	-0.019203	ns	0.417302	0.881613	B	B	Memory B	Mixed
OAS3	ses_cd:is_ti	-0.0504996	ns	0.417308	0.881613	B	B	Memory B	Mixed
PHKG1	ses_cd:is_ti	0.0343341	ns	0.417537	0.881613	B	B	Memory B	Mixed
AC024084.1	ses_cd:is_ti	0.0351022	ns	0.417634	0.881613	B	B	Memory B	Mixed
RBMXL1	ses_cd:is_ti	0.031108	ns	0.41773	0.881613	B	B	Memory B	Mixed
REC8	ses_cd:is_ti	0.0413757	ns	0.417778	0.881613	B	B	Memory B	Mixed
AMZ1	ses_cd:is_ti	0.0233347	ns	0.417827	0.881613	B	B	Memory B	Mixed
MYO3B	ses_cd:is_ti	0.0600358	ns	0.417865	0.881613	B	B	Memory B	Mixed
AKAP10	ses_cd:is_ti	0.0148783	ns	0.417986	0.881613	B	B	Memory B	Mixed
SERPINB6	ses_cd:is_ti	-0.0437685	ns	0.417999	0.881613	B	B	Memory B	Mixed
UST	ses_cd:is_ti	0.0179295	ns	0.418002	0.881613	B	B	Memory B	Mixed
MED30	ses_cd:is_ti	-0.019639	ns	0.418003	0.881613	B	B	Memory B	Mixed
AC012184.2	ses_cd:is_ti	0.0451606	ns	0.418015	0.881613	B	B	Memory B	Mixed
FEM1A	ses_cd:is_ti	0.0335453	ns	0.41804	0.881613	B	B	Memory B	Mixed
ETFDH	ses_cd:is_ti	0.0259741	ns	0.418095	0.881613	B	B	Memory B	Mixed
SNX1	ses_cd:is_ti	-0.0140335	ns	0.418126	0.881613	B	B	Memory B	Mixed
LINC00342	ses_cd:is_ti	0.0326318	ns	0.41835	0.881613	B	B	Memory B	Mixed
ATP10A	ses_cd:is_ti	-0.0708072	ns	0.41836	0.881613	B	B	Memory B	Mixed
REPIN1	ses_cd:is_ti	-0.0272231	ns	0.418465	0.881613	B	B	Memory B	Mixed
MRPL28	ses_cd:is_ti	0.0249755	ns	0.418468	0.881613	B	B	Memory B	Mixed
ARHGEF38	ses_cd:is_ti	-0.0709636	ns	0.418483	0.881613	B	B	Memory B	Mixed
DHX9	ses_cd:is_ti	-0.0131976	ns	0.418569	0.881613	B	B	Memory B	Mixed
AC090541.1	ses_cd:is_ti	-0.0570741	ns	0.418616	0.881613	B	B	Memory B	Mixed
STRN3	ses_cd:is_ti	0.0124606	ns	0.418617	0.881613	B	B	Memory B	Mixed
PSMB4	ses_cd:is_ti	-0.017161	ns	0.418671	0.881613	B	B	Memory B	Mixed
ZNF260	ses_cd:is_ti	-0.0231615	ns	0.418706	0.881613	B	B	Memory B	Mixed
CFAP299	ses_cd:is_ti	-0.0820154	ns	0.418755	0.881613	B	B	Memory B	Mixed
GOLGA2	ses_cd:is_ti	-0.0263655	ns	0.418806	0.881613	B	B	Memory B	Mixed
MANEA-DT	ses_cd:is_ti	-0.031976	ns	0.419059	0.88199	B	B	Memory B	Mixed
PPARGC1B	ses_cd:is_ti	0.0359748	ns	0.419174	0.882079	B	B	Memory B	Mixed
MOB2	ses_cd:is_ti	-0.0215044	ns	0.419305	0.882202	B	B	Memory B	Mixed
AC024060.1	ses_cd:is_ti	-0.0412712	ns	0.419682	0.88228	B	B	Memory B	Mixed
C2orf68	ses_cd:is_ti	-0.0246179	ns	0.41976	0.88228	B	B	Memory B	Mixed
NUP214	ses_cd:is_ti	0.0160194	ns	0.419803	0.88228	B	B	Memory B	Mixed
RAB3GAP2	ses_cd:is_ti	0.0140443	ns	0.419842	0.88228	B	B	Memory B	Mixed
STX5	ses_cd:is_ti	0.0186571	ns	0.419972	0.88228	B	B	Memory B	Mixed
CYB561D2	ses_cd:is_ti	-0.0229055	ns	0.420059	0.88228	B	B	Memory B	Mixed
ZNF213-AS1	ses_cd:is_ti	-0.0283465	ns	0.420087	0.88228	B	B	Memory B	Mixed
CDKN2A	ses_cd:is_ti	0.0280645	ns	0.420147	0.88228	B	B	Memory B	Mixed
IARS	ses_cd:is_ti	0.0152646	ns	0.42023	0.88228	B	B	Memory B	Mixed
KIF13B	ses_cd:is_ti	0.0196513	ns	0.420254	0.88228	B	B	Memory B	Mixed
AC083798.2	ses_cd:is_ti	0.0208315	ns	0.42038	0.88228	B	B	Memory B	Mixed
SAR1A	ses_cd:is_ti	0.0167534	ns	0.420442	0.88228	B	B	Memory B	Mixed
ZNF30	ses_cd:is_ti	-0.0385279	ns	0.420459	0.88228	B	B	Memory B	Mixed
ZFHX2	ses_cd:is_ti	-0.0543713	ns	0.420473	0.88228	B	B	Memory B	Mixed
SCN3A	ses_cd:is_ti	-0.0469216	ns	0.42048	0.88228	B	B	Memory B	Mixed
RAB8A	ses_cd:is_ti	0.0156355	ns	0.420513	0.88228	B	B	Memory B	Mixed
ABRAXAS2	ses_cd:is_ti	-0.0202988	ns	0.420592	0.88228	B	B	Memory B	Mixed
RNF145	ses_cd:is_ti	0.0153894	ns	0.420672	0.88228	B	B	Memory B	Mixed
HIST1H2BJ	ses_cd:is_ti	-0.0482881	ns	0.420732	0.88228	B	B	Memory B	Mixed
WASHC3	ses_cd:is_ti	0.0142304	ns	0.420854	0.882323	B	B	Memory B	Mixed
NIPAL3	ses_cd:is_ti	0.017622	ns	0.420934	0.882323	B	B	Memory B	Mixed
CPOX	ses_cd:is_ti	0.0288195	ns	0.420972	0.882323	B	B	Memory B	Mixed
PARVB	ses_cd:is_ti	0.0180744	ns	0.421046	0.882324	B	B	Memory B	Mixed
TRMT11	ses_cd:is_ti	-0.0208676	ns	0.421185	0.882339	B	B	Memory B	Mixed
ATAD3B	ses_cd:is_ti	-0.0397796	ns	0.421199	0.882339	B	B	Memory B	Mixed
RHEBL1	ses_cd:is_ti	0.0439069	ns	0.42169	0.882861	B	B	Memory B	Mixed
FADS2	ses_cd:is_ti	0.05883	ns	0.421704	0.882861	B	B	Memory B	Mixed
SCNM1	ses_cd:is_ti	0.0204549	ns	0.421769	0.882861	B	B	Memory B	Mixed
NOSIP	ses_cd:is_ti	0.0177276	ns	0.421819	0.882861	B	B	Memory B	Mixed
MAML1	ses_cd:is_ti	0.0169887	ns	0.421836	0.882861	B	B	Memory B	Mixed
CBFA2T3	ses_cd:is_ti	0.0156559	ns	0.421979	0.882861	B	B	Memory B	Mixed
ITM2A	ses_cd:is_ti	-0.0339695	ns	0.422105	0.882861	B	B	Memory B	Mixed
HP1BP3	ses_cd:is_ti	-0.0113531	ns	0.422177	0.882861	B	B	Memory B	Mixed
ZNF525	ses_cd:is_ti	-0.0261043	ns	0.422484	0.882861	B	B	Memory B	Mixed
ZNF585A	ses_cd:is_ti	-0.0347272	ns	0.422558	0.882861	B	B	Memory B	Mixed
FAM213B	ses_cd:is_ti	-0.0666137	ns	0.422605	0.882861	B	B	Memory B	Mixed
CCDC57	ses_cd:is_ti	-0.0179082	ns	0.422605	0.882861	B	B	Memory B	Mixed
PRKCI	ses_cd:is_ti	-0.0302834	ns	0.422638	0.882861	B	B	Memory B	Mixed
RNF34	ses_cd:is_ti	0.0144416	ns	0.422641	0.882861	B	B	Memory B	Mixed
POGK	ses_cd:is_ti	0.0190824	ns	0.422651	0.882861	B	B	Memory B	Mixed
MTHFD1L	ses_cd:is_ti	0.0311489	ns	0.42277	0.882861	B	B	Memory B	Mixed
RPL34-AS1	ses_cd:is_ti	-0.0401098	ns	0.422807	0.882861	B	B	Memory B	Mixed
AC109587.1	ses_cd:is_ti	-0.0327233	ns	0.422924	0.882861	B	B	Memory B	Mixed
FGGY	ses_cd:is_ti	0.0209165	ns	0.422929	0.882861	B	B	Memory B	Mixed
ZNRF3	ses_cd:is_ti	-0.0651591	ns	0.422957	0.882861	B	B	Memory B	Mixed
EGLN1	ses_cd:is_ti	-0.0186306	ns	0.423001	0.882861	B	B	Memory B	Mixed
ZC3H12A	ses_cd:is_ti	-0.0321649	ns	0.423096	0.882861	B	B	Memory B	Mixed
GSDMD	ses_cd:is_ti	0.0203821	ns	0.423234	0.882861	B	B	Memory B	Mixed
NUDT5	ses_cd:is_ti	-0.0180559	ns	0.423266	0.882861	B	B	Memory B	Mixed
TRIM59	ses_cd:is_ti	0.0358851	ns	0.423278	0.882861	B	B	Memory B	Mixed
AL359710.1	ses_cd:is_ti	0.0445461	ns	0.423436	0.882905	B	B	Memory B	Mixed
HAUS3	ses_cd:is_ti	0.0251559	ns	0.423506	0.882905	B	B	Memory B	Mixed
ZNF546	ses_cd:is_ti	0.0299996	ns	0.423831	0.882905	B	B	Memory B	Mixed
YBX3	ses_cd:is_ti	-0.0475616	ns	0.423845	0.882905	B	B	Memory B	Mixed
RANBP3	ses_cd:is_ti	0.0194843	ns	0.423876	0.882905	B	B	Memory B	Mixed
ANKRD13D	ses_cd:is_ti	0.0205154	ns	0.423915	0.882905	B	B	Memory B	Mixed
AC011476.3	ses_cd:is_ti	-0.0333525	ns	0.423982	0.882905	B	B	Memory B	Mixed
ZSWIM8	ses_cd:is_ti	0.0246037	ns	0.424015	0.882905	B	B	Memory B	Mixed
GABRR2	ses_cd:is_ti	0.0506172	ns	0.424157	0.882905	B	B	Memory B	Mixed
YBX1	ses_cd:is_ti	0.0145907	ns	0.424175	0.882905	B	B	Memory B	Mixed
NUDT2	ses_cd:is_ti	-0.0271387	ns	0.424201	0.882905	B	B	Memory B	Mixed
COX15	ses_cd:is_ti	-0.0190205	ns	0.424298	0.882905	B	B	Memory B	Mixed
AFDN	ses_cd:is_ti	0.0639122	ns	0.42431	0.882905	B	B	Memory B	Mixed
MBD4	ses_cd:is_ti	-0.0133432	ns	0.424324	0.882905	B	B	Memory B	Mixed
TNPO2	ses_cd:is_ti	-0.0254699	ns	0.424457	0.882918	B	B	Memory B	Mixed
WDR46	ses_cd:is_ti	0.0220143	ns	0.424477	0.882918	B	B	Memory B	Mixed
DNAH3	ses_cd:is_ti	0.0374133	ns	0.424628	0.88308	B	B	Memory B	Mixed
ZP3	ses_cd:is_ti	-0.045576	ns	0.424763	0.883093	B	B	Memory B	Mixed
MIS18A	ses_cd:is_ti	-0.0352042	ns	0.424985	0.883093	B	B	Memory B	Mixed
MEF2C-AS2	ses_cd:is_ti	-0.0476636	ns	0.425111	0.883093	B	B	Memory B	Mixed
ZBTB6	ses_cd:is_ti	0.025926	ns	0.425119	0.883093	B	B	Memory B	Mixed
PPP1R12A	ses_cd:is_ti	0.0106335	ns	0.42516	0.883093	B	B	Memory B	Mixed
DYNLRB1	ses_cd:is_ti	-0.0152797	ns	0.42525	0.883093	B	B	Memory B	Mixed
CSNK2B	ses_cd:is_ti	-0.016068	ns	0.425369	0.883093	B	B	Memory B	Mixed
PUS1	ses_cd:is_ti	-0.0232575	ns	0.425376	0.883093	B	B	Memory B	Mixed
LINC02201	ses_cd:is_ti	-0.0622706	ns	0.425561	0.883093	B	B	Memory B	Mixed
EVI2A	ses_cd:is_ti	0.0210953	ns	0.425574	0.883093	B	B	Memory B	Mixed
AL020995.1	ses_cd:is_ti	-0.0270377	ns	0.425646	0.883093	B	B	Memory B	Mixed
C18orf32	ses_cd:is_ti	-0.0254175	ns	0.425765	0.883093	B	B	Memory B	Mixed
FAM167A	ses_cd:is_ti	-0.0496856	ns	0.42581	0.883093	B	B	Memory B	Mixed
FKBP4	ses_cd:is_ti	-0.0305969	ns	0.425891	0.883093	B	B	Memory B	Mixed
PAK4	ses_cd:is_ti	-0.0340917	ns	0.425895	0.883093	B	B	Memory B	Mixed
ASNA1	ses_cd:is_ti	0.0229165	ns	0.425985	0.883093	B	B	Memory B	Mixed
CDIP1	ses_cd:is_ti	-0.0278812	ns	0.426311	0.883093	B	B	Memory B	Mixed
SPCS3	ses_cd:is_ti	-0.0155674	ns	0.426325	0.883093	B	B	Memory B	Mixed
LZTR1	ses_cd:is_ti	-0.0325983	ns	0.426425	0.883093	B	B	Memory B	Mixed
ALS2CR12	ses_cd:is_ti	-0.0406595	ns	0.426478	0.883093	B	B	Memory B	Mixed
MTO1	ses_cd:is_ti	0.0169445	ns	0.426672	0.883093	B	B	Memory B	Mixed
SLC10A1	ses_cd:is_ti	0.0382058	ns	0.426716	0.883093	B	B	Memory B	Mixed
AP001767.3	ses_cd:is_ti	-0.0292685	ns	0.42674	0.883093	B	B	Memory B	Mixed
CCDC91	ses_cd:is_ti	0.0113185	ns	0.426846	0.883093	B	B	Memory B	Mixed
DHX36	ses_cd:is_ti	0.0110787	ns	0.426892	0.883093	B	B	Memory B	Mixed
ZNF101	ses_cd:is_ti	-0.0205724	ns	0.426947	0.883093	B	B	Memory B	Mixed
PIGL	ses_cd:is_ti	0.0160698	ns	0.427054	0.883093	B	B	Memory B	Mixed
CCDC159	ses_cd:is_ti	-0.0284303	ns	0.427182	0.883093	B	B	Memory B	Mixed
SLC16A6	ses_cd:is_ti	0.0503861	ns	0.42735	0.883093	B	B	Memory B	Mixed
ZFP69	ses_cd:is_ti	-0.0373212	ns	0.427373	0.883093	B	B	Memory B	Mixed
ZNF804A	ses_cd:is_ti	-0.0439745	ns	0.427409	0.883093	B	B	Memory B	Mixed
CCHCR1	ses_cd:is_ti	-0.0381586	ns	0.427443	0.883093	B	B	Memory B	Mixed
NAIP	ses_cd:is_ti	-0.0262451	ns	0.427726	0.883093	B	B	Memory B	Mixed
PLN	ses_cd:is_ti	0.0491839	ns	0.427811	0.883093	B	B	Memory B	Mixed
AC138123.1	ses_cd:is_ti	0.0399189	ns	0.427949	0.883093	B	B	Memory B	Mixed
SNW1	ses_cd:is_ti	-0.0135822	ns	0.427982	0.883093	B	B	Memory B	Mixed
TMEM169	ses_cd:is_ti	0.0560837	ns	0.428157	0.883093	B	B	Memory B	Mixed
METTL21A	ses_cd:is_ti	-0.0136399	ns	0.428169	0.883093	B	B	Memory B	Mixed
TRPT1	ses_cd:is_ti	-0.0280005	ns	0.428221	0.883093	B	B	Memory B	Mixed
PPP2R1B	ses_cd:is_ti	-0.0277118	ns	0.428293	0.883093	B	B	Memory B	Mixed
TMEM106C	ses_cd:is_ti	-0.0516526	ns	0.428465	0.883093	B	B	Memory B	Mixed
NEB	ses_cd:is_ti	-0.0392408	ns	0.428494	0.883093	B	B	Memory B	Mixed
IGHG3	ses_cd:is_ti	0.0443657	ns	0.428638	0.883093	B	B	Memory B	Mixed
AL354892.1	ses_cd:is_ti	-0.0416998	ns	0.428787	0.883093	B	B	Memory B	Mixed
AC040934.1	ses_cd:is_ti	0.0385013	ns	0.428806	0.883093	B	B	Memory B	Mixed
ZNF862	ses_cd:is_ti	-0.0223807	ns	0.428806	0.883093	B	B	Memory B	Mixed
EIF3L	ses_cd:is_ti	-0.0131098	ns	0.428902	0.883093	B	B	Memory B	Mixed
TMEM18	ses_cd:is_ti	-0.0235171	ns	0.429004	0.883093	B	B	Memory B	Mixed
PLEKHB1	ses_cd:is_ti	-0.0464852	ns	0.429084	0.883093	B	B	Memory B	Mixed
DDB1	ses_cd:is_ti	-0.0187407	ns	0.429092	0.883093	B	B	Memory B	Mixed
PTPRA	ses_cd:is_ti	0.0122191	ns	0.429224	0.883093	B	B	Memory B	Mixed
SLFN13	ses_cd:is_ti	-0.0331848	ns	0.429229	0.883093	B	B	Memory B	Mixed
NTMT1	ses_cd:is_ti	-0.0241537	ns	0.429233	0.883093	B	B	Memory B	Mixed
ARL8A	ses_cd:is_ti	0.0215749	ns	0.429234	0.883093	B	B	Memory B	Mixed
PXDC1	ses_cd:is_ti	-0.0432717	ns	0.429337	0.883093	B	B	Memory B	Mixed
KIAA1958	ses_cd:is_ti	-0.0437773	ns	0.429354	0.883093	B	B	Memory B	Mixed
SPRYD3	ses_cd:is_ti	-0.0280858	ns	0.42947	0.883093	B	B	Memory B	Mixed
DEPDC5	ses_cd:is_ti	-0.0235199	ns	0.429476	0.883093	B	B	Memory B	Mixed
C12orf73	ses_cd:is_ti	-0.0247069	ns	0.429514	0.883093	B	B	Memory B	Mixed
MVB12A	ses_cd:is_ti	0.024108	ns	0.429619	0.883093	B	B	Memory B	Mixed
FMO4	ses_cd:is_ti	-0.0341786	ns	0.429619	0.883093	B	B	Memory B	Mixed
SLC35F1	ses_cd:is_ti	-0.044935	ns	0.429628	0.883093	B	B	Memory B	Mixed
GRAMD1A	ses_cd:is_ti	-0.0264008	ns	0.42977	0.883093	B	B	Memory B	Mixed
CFAP97	ses_cd:is_ti	0.0157951	ns	0.429787	0.883093	B	B	Memory B	Mixed
CRLF3	ses_cd:is_ti	0.0145569	ns	0.429797	0.883093	B	B	Memory B	Mixed
ALKBH1	ses_cd:is_ti	0.0256237	ns	0.429931	0.883093	B	B	Memory B	Mixed
ACMSD	ses_cd:is_ti	-0.0441159	ns	0.429953	0.883093	B	B	Memory B	Mixed
ATXN7	ses_cd:is_ti	0.0257995	ns	0.430038	0.883093	B	B	Memory B	Mixed
AC124014.1	ses_cd:is_ti	-0.039997	ns	0.430055	0.883093	B	B	Memory B	Mixed
RAB6A	ses_cd:is_ti	0.0166631	ns	0.430085	0.883093	B	B	Memory B	Mixed
CRYBG3	ses_cd:is_ti	-0.0391987	ns	0.430124	0.883093	B	B	Memory B	Mixed
SLC2A4RG	ses_cd:is_ti	0.0339384	ns	0.430218	0.883093	B	B	Memory B	Mixed
SLC25A5	ses_cd:is_ti	-0.0232877	ns	0.430263	0.883093	B	B	Memory B	Mixed
PHLDB3	ses_cd:is_ti	-0.0314904	ns	0.430337	0.883093	B	B	Memory B	Mixed
ZNF250	ses_cd:is_ti	0.0286688	ns	0.430348	0.883093	B	B	Memory B	Mixed
ZNF121	ses_cd:is_ti	0.0216117	ns	0.430457	0.883093	B	B	Memory B	Mixed
AC106707.1	ses_cd:is_ti	0.0451989	ns	0.430609	0.883093	B	B	Memory B	Mixed
DLG3	ses_cd:is_ti	-0.0564732	ns	0.430681	0.883093	B	B	Memory B	Mixed
ADD1	ses_cd:is_ti	0.0121741	ns	0.430948	0.883093	B	B	Memory B	Mixed
P4HA3	ses_cd:is_ti	-0.0458762	ns	0.431042	0.883093	B	B	Memory B	Mixed
DECR1	ses_cd:is_ti	0.012036	ns	0.431215	0.883093	B	B	Memory B	Mixed
ALMS1	ses_cd:is_ti	-0.0227207	ns	0.431226	0.883093	B	B	Memory B	Mixed
NACA	ses_cd:is_ti	0.0138182	ns	0.431235	0.883093	B	B	Memory B	Mixed
AP002026.1	ses_cd:is_ti	0.0459855	ns	0.43124	0.883093	B	B	Memory B	Mixed
SACM1L	ses_cd:is_ti	0.017158	ns	0.431389	0.883093	B	B	Memory B	Mixed
POP5	ses_cd:is_ti	-0.0198428	ns	0.431396	0.883093	B	B	Memory B	Mixed
PPFIA1	ses_cd:is_ti	-0.0167303	ns	0.431406	0.883093	B	B	Memory B	Mixed
HOXC4	ses_cd:is_ti	0.0304221	ns	0.431439	0.883093	B	B	Memory B	Mixed
AC079807.1	ses_cd:is_ti	-0.0428739	ns	0.431514	0.883093	B	B	Memory B	Mixed
BCAP29	ses_cd:is_ti	-0.01645	ns	0.431555	0.883093	B	B	Memory B	Mixed
MIGA2	ses_cd:is_ti	0.0310249	ns	0.431652	0.883093	B	B	Memory B	Mixed
GLIPR1	ses_cd:is_ti	-0.0162288	ns	0.431694	0.883093	B	B	Memory B	Mixed
AL159163.1	ses_cd:is_ti	0.0244388	ns	0.431695	0.883093	B	B	Memory B	Mixed
AC092279.1	ses_cd:is_ti	0.0426714	ns	0.431732	0.883093	B	B	Memory B	Mixed
GLT8D1	ses_cd:is_ti	-0.0257419	ns	0.431816	0.883093	B	B	Memory B	Mixed
CCP110	ses_cd:is_ti	-0.0247846	ns	0.43183	0.883093	B	B	Memory B	Mixed
OSBPL9	ses_cd:is_ti	0.0146394	ns	0.431832	0.883093	B	B	Memory B	Mixed
DHPS	ses_cd:is_ti	-0.0186386	ns	0.431904	0.883093	B	B	Memory B	Mixed
HSH2D	ses_cd:is_ti	0.0143529	ns	0.431916	0.883093	B	B	Memory B	Mixed
YWHAB	ses_cd:is_ti	0.0114453	ns	0.431995	0.883093	B	B	Memory B	Mixed
CTDNEP1	ses_cd:is_ti	0.0181785	ns	0.432029	0.883093	B	B	Memory B	Mixed
MARCH2	ses_cd:is_ti	0.030125	ns	0.432171	0.883235	B	B	Memory B	Mixed
CARNMT1	ses_cd:is_ti	0.0185439	ns	0.432296	0.883322	B	B	Memory B	Mixed
LIMK2	ses_cd:is_ti	0.0360027	ns	0.432361	0.883322	B	B	Memory B	Mixed
GPATCH8	ses_cd:is_ti	0.0107644	ns	0.432528	0.883391	B	B	Memory B	Mixed
WDR76	ses_cd:is_ti	-0.0344641	ns	0.432574	0.883391	B	B	Memory B	Mixed
NDUFAF4	ses_cd:is_ti	-0.0190023	ns	0.432631	0.883391	B	B	Memory B	Mixed
EXOSC3	ses_cd:is_ti	-0.0288621	ns	0.432687	0.883391	B	B	Memory B	Mixed
DDX3Y	ses_cd:is_ti	-0.0377341	ns	0.4329	0.883431	B	B	Memory B	Mixed
RHOC	ses_cd:is_ti	-0.0465132	ns	0.43292	0.883431	B	B	Memory B	Mixed
SCRN3	ses_cd:is_ti	-0.0234577	ns	0.432995	0.883431	B	B	Memory B	Mixed
OPA1-AS1	ses_cd:is_ti	-0.0422868	ns	0.433034	0.883431	B	B	Memory B	Mixed
HTR3A	ses_cd:is_ti	0.0619136	ns	0.433109	0.883431	B	B	Memory B	Mixed
RUFY3	ses_cd:is_ti	-0.0181344	ns	0.433169	0.883431	B	B	Memory B	Mixed
INTS6-AS1	ses_cd:is_ti	0.0267873	ns	0.433372	0.883431	B	B	Memory B	Mixed
TMEM266	ses_cd:is_ti	0.0533408	ns	0.433505	0.883431	B	B	Memory B	Mixed
DBF4B	ses_cd:is_ti	-0.0357053	ns	0.433635	0.883431	B	B	Memory B	Mixed
LETMD1	ses_cd:is_ti	0.0174248	ns	0.43366	0.883431	B	B	Memory B	Mixed
COQ4	ses_cd:is_ti	-0.0221439	ns	0.433928	0.883431	B	B	Memory B	Mixed
PCDH9	ses_cd:is_ti	0.0646412	ns	0.433983	0.883431	B	B	Memory B	Mixed
KHSRP	ses_cd:is_ti	0.0190167	ns	0.434108	0.883431	B	B	Memory B	Mixed
TOB2	ses_cd:is_ti	-0.0207967	ns	0.434236	0.883431	B	B	Memory B	Mixed
ZMYM3	ses_cd:is_ti	-0.0352818	ns	0.434368	0.883431	B	B	Memory B	Mixed
UBLCP1	ses_cd:is_ti	0.0181748	ns	0.434397	0.883431	B	B	Memory B	Mixed
AC058822.1	ses_cd:is_ti	-0.0228203	ns	0.434424	0.883431	B	B	Memory B	Mixed
CCDC7	ses_cd:is_ti	0.0243088	ns	0.434429	0.883431	B	B	Memory B	Mixed
EYS	ses_cd:is_ti	-0.0320391	ns	0.434523	0.883431	B	B	Memory B	Mixed
NSUN6	ses_cd:is_ti	-0.0182392	ns	0.434554	0.883431	B	B	Memory B	Mixed
ADAR	ses_cd:is_ti	0.0136398	ns	0.434611	0.883431	B	B	Memory B	Mixed
AP4B1-AS1	ses_cd:is_ti	0.0359035	ns	0.434625	0.883431	B	B	Memory B	Mixed
KAT2A	ses_cd:is_ti	-0.0268318	ns	0.434665	0.883431	B	B	Memory B	Mixed
TMEM39B	ses_cd:is_ti	-0.0229505	ns	0.434703	0.883431	B	B	Memory B	Mixed
FOXRED1	ses_cd:is_ti	-0.0236327	ns	0.43471	0.883431	B	B	Memory B	Mixed
NEU1	ses_cd:is_ti	-0.0320106	ns	0.434791	0.883431	B	B	Memory B	Mixed
GPR157	ses_cd:is_ti	-0.0388794	ns	0.434808	0.883431	B	B	Memory B	Mixed
DRAP1	ses_cd:is_ti	0.0221621	ns	0.434846	0.883431	B	B	Memory B	Mixed
B3GALNT2	ses_cd:is_ti	0.0303472	ns	0.434892	0.883431	B	B	Memory B	Mixed
ANKRD46	ses_cd:is_ti	-0.0231474	ns	0.43494	0.883431	B	B	Memory B	Mixed
AC025159.1	ses_cd:is_ti	0.0246417	ns	0.435036	0.883431	B	B	Memory B	Mixed
AC133550.2	ses_cd:is_ti	-0.0395267	ns	0.435051	0.883431	B	B	Memory B	Mixed
TMEM230	ses_cd:is_ti	-0.0151138	ns	0.435381	0.883952	B	B	Memory B	Mixed
PDK3	ses_cd:is_ti	-0.0174854	ns	0.435737	0.884527	B	B	Memory B	Mixed
LINC00944	ses_cd:is_ti	-0.0297862	ns	0.435879	0.884574	B	B	Memory B	Mixed
ZNF544	ses_cd:is_ti	-0.0268722	ns	0.435907	0.884574	B	B	Memory B	Mixed
GIPC1	ses_cd:is_ti	-0.0412741	ns	0.436011	0.884616	B	B	Memory B	Mixed
ALKBH6	ses_cd:is_ti	-0.0370485	ns	0.436074	0.884616	B	B	Memory B	Mixed
ZNF888	ses_cd:is_ti	-0.0421748	ns	0.436386	0.884751	B	B	Memory B	Mixed
SELENOI	ses_cd:is_ti	0.0185827	ns	0.436442	0.884751	B	B	Memory B	Mixed
AC244021.1	ses_cd:is_ti	-0.0509604	ns	0.43656	0.884751	B	B	Memory B	Mixed
QSOX1	ses_cd:is_ti	0.066364	ns	0.436589	0.884751	B	B	Memory B	Mixed
CEP295	ses_cd:is_ti	0.01936	ns	0.436598	0.884751	B	B	Memory B	Mixed
TMSB15B	ses_cd:is_ti	-0.0425869	ns	0.436621	0.884751	B	B	Memory B	Mixed
BTBD18	ses_cd:is_ti	0.0421341	ns	0.4367	0.884751	B	B	Memory B	Mixed
GSS	ses_cd:is_ti	0.0335297	ns	0.436728	0.884751	B	B	Memory B	Mixed
ZBTB2	ses_cd:is_ti	-0.0257982	ns	0.436811	0.884771	B	B	Memory B	Mixed
CDH26	ses_cd:is_ti	0.0423243	ns	0.437306	0.885363	B	B	Memory B	Mixed
OOEP	ses_cd:is_ti	-0.0278785	ns	0.437645	0.885363	B	B	Memory B	Mixed
CEMIP	ses_cd:is_ti	0.0421833	ns	0.43786	0.885363	B	B	Memory B	Mixed
AL138752.2	ses_cd:is_ti	0.0201583	ns	0.43787	0.885363	B	B	Memory B	Mixed
ZNF431	ses_cd:is_ti	0.0153553	ns	0.437969	0.885363	B	B	Memory B	Mixed
CCNY	ses_cd:is_ti	-0.0122966	ns	0.438025	0.885363	B	B	Memory B	Mixed
LINC01003	ses_cd:is_ti	-0.030994	ns	0.438035	0.885363	B	B	Memory B	Mixed
AP001453.1	ses_cd:is_ti	-0.0323817	ns	0.438061	0.885363	B	B	Memory B	Mixed
AP003068.2	ses_cd:is_ti	0.039237	ns	0.438168	0.885363	B	B	Memory B	Mixed
NOL7	ses_cd:is_ti	-0.0147719	ns	0.438271	0.885363	B	B	Memory B	Mixed
ZNF430	ses_cd:is_ti	0.012633	ns	0.438344	0.885363	B	B	Memory B	Mixed
SDCCAG8	ses_cd:is_ti	0.0161934	ns	0.438443	0.885363	B	B	Memory B	Mixed
ZNF333	ses_cd:is_ti	0.0308398	ns	0.43847	0.885363	B	B	Memory B	Mixed
NPIPB4	ses_cd:is_ti	0.0255922	ns	0.438489	0.885363	B	B	Memory B	Mixed
DMAC2	ses_cd:is_ti	-0.0283679	ns	0.438529	0.885363	B	B	Memory B	Mixed
GCC1	ses_cd:is_ti	0.0351503	ns	0.438577	0.885363	B	B	Memory B	Mixed
ERMP1	ses_cd:is_ti	-0.0211609	ns	0.438657	0.885363	B	B	Memory B	Mixed
ZNF846	ses_cd:is_ti	0.0284376	ns	0.438789	0.885363	B	B	Memory B	Mixed
C22orf46	ses_cd:is_ti	-0.0245225	ns	0.43891	0.885363	B	B	Memory B	Mixed
MSH2	ses_cd:is_ti	0.0202472	ns	0.439004	0.885363	B	B	Memory B	Mixed
FSIP2	ses_cd:is_ti	0.0698422	ns	0.439071	0.885363	B	B	Memory B	Mixed
HIF1AN	ses_cd:is_ti	0.0246474	ns	0.439157	0.885363	B	B	Memory B	Mixed
ITPRIP	ses_cd:is_ti	-0.0263306	ns	0.439163	0.885363	B	B	Memory B	Mixed
PAQR3	ses_cd:is_ti	0.0298698	ns	0.439272	0.885363	B	B	Memory B	Mixed
POLR2F	ses_cd:is_ti	0.0201071	ns	0.439308	0.885363	B	B	Memory B	Mixed
TRABD	ses_cd:is_ti	-0.0230835	ns	0.439323	0.885363	B	B	Memory B	Mixed
BCL11B	ses_cd:is_ti	-0.0587837	ns	0.439401	0.885363	B	B	Memory B	Mixed
NSMCE2	ses_cd:is_ti	0.0140709	ns	0.439431	0.885363	B	B	Memory B	Mixed
AC233976.1	ses_cd:is_ti	-0.037539	ns	0.439506	0.885363	B	B	Memory B	Mixed
MMADHC	ses_cd:is_ti	0.0146944	ns	0.439542	0.885363	B	B	Memory B	Mixed
NAGPA	ses_cd:is_ti	-0.0243299	ns	0.439632	0.885363	B	B	Memory B	Mixed
UBN1	ses_cd:is_ti	-0.0167548	ns	0.439685	0.885363	B	B	Memory B	Mixed
PLA2G4C	ses_cd:is_ti	0.0500396	ns	0.43976	0.885363	B	B	Memory B	Mixed
ST20	ses_cd:is_ti	0.0374108	ns	0.439774	0.885363	B	B	Memory B	Mixed
KLHDC4	ses_cd:is_ti	0.0218729	ns	0.439796	0.885363	B	B	Memory B	Mixed
BRD9	ses_cd:is_ti	-0.0169234	ns	0.439804	0.885363	B	B	Memory B	Mixed
GALNT6	ses_cd:is_ti	0.0461548	ns	0.439819	0.885363	B	B	Memory B	Mixed
ABHD3	ses_cd:is_ti	0.0202247	ns	0.440075	0.885577	B	B	Memory B	Mixed
KCTD6	ses_cd:is_ti	-0.0344002	ns	0.440113	0.885577	B	B	Memory B	Mixed
ACVR2A	ses_cd:is_ti	0.0555431	ns	0.440156	0.885577	B	B	Memory B	Mixed
PEAK3	ses_cd:is_ti	-0.0534031	ns	0.440294	0.885577	B	B	Memory B	Mixed
RANBP2	ses_cd:is_ti	0.0125599	ns	0.440327	0.885577	B	B	Memory B	Mixed
AC004918.1	ses_cd:is_ti	-0.0384924	ns	0.440387	0.885577	B	B	Memory B	Mixed
PRCD	ses_cd:is_ti	-0.038899	ns	0.440439	0.885577	B	B	Memory B	Mixed
SMNDC1	ses_cd:is_ti	0.0157674	ns	0.440658	0.885869	B	B	Memory B	Mixed
SIRT3	ses_cd:is_ti	-0.0251046	ns	0.440801	0.88601	B	B	Memory B	Mixed
ARHGAP24	ses_cd:is_ti	0.0161212	ns	0.440935	0.886131	B	B	Memory B	Mixed
LIN52	ses_cd:is_ti	0.0201039	ns	0.441142	0.886261	B	B	Memory B	Mixed
MIA2	ses_cd:is_ti	0.0134622	ns	0.441149	0.886261	B	B	Memory B	Mixed
AC016831.7	ses_cd:is_ti	0.0158353	ns	0.44122	0.886261	B	B	Memory B	Mixed
MAGOHB	ses_cd:is_ti	-0.0231994	ns	0.441356	0.886279	B	B	Memory B	Mixed
AC036214.3	ses_cd:is_ti	0.0460939	ns	0.441376	0.886279	B	B	Memory B	Mixed
LEO1	ses_cd:is_ti	-0.0172263	ns	0.44192	0.886691	B	B	Memory B	Mixed
RPS7	ses_cd:is_ti	0.0135524	ns	0.441953	0.886691	B	B	Memory B	Mixed
COL18A1	ses_cd:is_ti	-0.0563524	ns	0.441971	0.886691	B	B	Memory B	Mixed
RAB7A	ses_cd:is_ti	0.012309	ns	0.442036	0.886691	B	B	Memory B	Mixed
BTBD1	ses_cd:is_ti	0.0148856	ns	0.442196	0.886691	B	B	Memory B	Mixed
DUSP6	ses_cd:is_ti	0.0464141	ns	0.442228	0.886691	B	B	Memory B	Mixed
BROX	ses_cd:is_ti	-0.0201179	ns	0.442333	0.886691	B	B	Memory B	Mixed
GTPBP2	ses_cd:is_ti	-0.0207292	ns	0.442394	0.886691	B	B	Memory B	Mixed
POP7	ses_cd:is_ti	-0.0292858	ns	0.442396	0.886691	B	B	Memory B	Mixed
ERLIN2	ses_cd:is_ti	-0.0265006	ns	0.442473	0.886691	B	B	Memory B	Mixed
RPS27A	ses_cd:is_ti	0.0150351	ns	0.442482	0.886691	B	B	Memory B	Mixed
COPE	ses_cd:is_ti	-0.0155161	ns	0.442493	0.886691	B	B	Memory B	Mixed
GPS1	ses_cd:is_ti	0.0291191	ns	0.442637	0.886691	B	B	Memory B	Mixed
CYB5R3	ses_cd:is_ti	0.0170041	ns	0.442644	0.886691	B	B	Memory B	Mixed
NDUFC2	ses_cd:is_ti	-0.0174239	ns	0.442802	0.886691	B	B	Memory B	Mixed
ZNF253	ses_cd:is_ti	0.0191748	ns	0.442941	0.886691	B	B	Memory B	Mixed
ZNF460	ses_cd:is_ti	-0.0291665	ns	0.443043	0.886691	B	B	Memory B	Mixed
KDM5B	ses_cd:is_ti	0.0216128	ns	0.443046	0.886691	B	B	Memory B	Mixed
ZNF322	ses_cd:is_ti	-0.0193033	ns	0.443103	0.886691	B	B	Memory B	Mixed
AC098850.3	ses_cd:is_ti	-0.0581621	ns	0.443193	0.886691	B	B	Memory B	Mixed
BORCS7-ASMT	ses_cd:is_ti	-0.0423481	ns	0.443215	0.886691	B	B	Memory B	Mixed
DDX19B	ses_cd:is_ti	-0.0268306	ns	0.443248	0.886691	B	B	Memory B	Mixed
ASB3	ses_cd:is_ti	-0.0284618	ns	0.443272	0.886691	B	B	Memory B	Mixed
RNF114	ses_cd:is_ti	-0.0148123	ns	0.443525	0.886842	B	B	Memory B	Mixed
SNHG8	ses_cd:is_ti	0.0155298	ns	0.443623	0.886842	B	B	Memory B	Mixed
DCTN1	ses_cd:is_ti	-0.0222758	ns	0.443739	0.886842	B	B	Memory B	Mixed
LIG3	ses_cd:is_ti	-0.0309307	ns	0.4438	0.886842	B	B	Memory B	Mixed
ZNF397	ses_cd:is_ti	-0.0161842	ns	0.44393	0.886842	B	B	Memory B	Mixed
KCNAB2	ses_cd:is_ti	0.017686	ns	0.443962	0.886842	B	B	Memory B	Mixed
GTF2H1	ses_cd:is_ti	0.018254	ns	0.443974	0.886842	B	B	Memory B	Mixed
SMG9	ses_cd:is_ti	0.0246764	ns	0.44408	0.886842	B	B	Memory B	Mixed
FKBP11	ses_cd:is_ti	-0.0282066	ns	0.444131	0.886842	B	B	Memory B	Mixed
SLK	ses_cd:is_ti	0.0228677	ns	0.444176	0.886842	B	B	Memory B	Mixed
AC008555.5	ses_cd:is_ti	0.0332279	ns	0.4443	0.886842	B	B	Memory B	Mixed
NETO1	ses_cd:is_ti	0.0622112	ns	0.444301	0.886842	B	B	Memory B	Mixed
AC018682.1	ses_cd:is_ti	0.021396	ns	0.444318	0.886842	B	B	Memory B	Mixed
SCFD2	ses_cd:is_ti	0.0168066	ns	0.444385	0.886842	B	B	Memory B	Mixed
ARHGAP20	ses_cd:is_ti	-0.0542804	ns	0.44445	0.886842	B	B	Memory B	Mixed
SYTL2	ses_cd:is_ti	-0.0648258	ns	0.4447	0.887058	B	B	Memory B	Mixed
SCRN2	ses_cd:is_ti	-0.0338046	ns	0.444782	0.887058	B	B	Memory B	Mixed
TCP1	ses_cd:is_ti	-0.0150427	ns	0.4448	0.887058	B	B	Memory B	Mixed
CLN5	ses_cd:is_ti	0.0187042	ns	0.445007	0.887058	B	B	Memory B	Mixed
AL133467.1	ses_cd:is_ti	0.047351	ns	0.445014	0.887058	B	B	Memory B	Mixed
VPS8	ses_cd:is_ti	0.0143393	ns	0.445072	0.887058	B	B	Memory B	Mixed
AC092384.1	ses_cd:is_ti	-0.0435297	ns	0.445073	0.887058	B	B	Memory B	Mixed
AL136962.1	ses_cd:is_ti	0.0707169	ns	0.445188	0.887139	B	B	Memory B	Mixed
DERL2	ses_cd:is_ti	-0.0179435	ns	0.445496	0.887579	B	B	Memory B	Mixed
KRR1	ses_cd:is_ti	-0.0125452	ns	0.445584	0.887579	B	B	Memory B	Mixed
BTG1	ses_cd:is_ti	0.0130707	ns	0.445629	0.887579	B	B	Memory B	Mixed
RAB14	ses_cd:is_ti	-0.0136798	ns	0.445846	0.887823	B	B	Memory B	Mixed
CEP85	ses_cd:is_ti	0.0337715	ns	0.445907	0.887823	B	B	Memory B	Mixed
MRPL16	ses_cd:is_ti	-0.0159479	ns	0.445972	0.887823	B	B	Memory B	Mixed
TBCA	ses_cd:is_ti	0.0133613	ns	0.446136	0.887866	B	B	Memory B	Mixed
ZNF595	ses_cd:is_ti	-0.0304934	ns	0.446141	0.887866	B	B	Memory B	Mixed
RIOX1	ses_cd:is_ti	-0.0380951	ns	0.446257	0.887868	B	B	Memory B	Mixed
DHX35	ses_cd:is_ti	-0.0253548	ns	0.446551	0.887868	B	B	Memory B	Mixed
ZFP82	ses_cd:is_ti	0.0229836	ns	0.446578	0.887868	B	B	Memory B	Mixed
TBP	ses_cd:is_ti	0.0210945	ns	0.446655	0.887868	B	B	Memory B	Mixed
UQCC2	ses_cd:is_ti	0.0214984	ns	0.446676	0.887868	B	B	Memory B	Mixed
DNAJC5B	ses_cd:is_ti	-0.0427786	ns	0.446701	0.887868	B	B	Memory B	Mixed
FAM196B	ses_cd:is_ti	-0.0195186	ns	0.446788	0.887868	B	B	Memory B	Mixed
MEF2C-AS1	ses_cd:is_ti	0.0202806	ns	0.446826	0.887868	B	B	Memory B	Mixed
ATPAF1	ses_cd:is_ti	0.0219715	ns	0.446905	0.887868	B	B	Memory B	Mixed
FLNA	ses_cd:is_ti	0.0232356	ns	0.446985	0.887868	B	B	Memory B	Mixed
SP2-AS1	ses_cd:is_ti	-0.0289613	ns	0.447019	0.887868	B	B	Memory B	Mixed
ETV3	ses_cd:is_ti	0.0254945	ns	0.447026	0.887868	B	B	Memory B	Mixed
CBX3	ses_cd:is_ti	-0.0135846	ns	0.447373	0.888114	B	B	Memory B	Mixed
OS9	ses_cd:is_ti	-0.0146072	ns	0.447434	0.888114	B	B	Memory B	Mixed
STK40	ses_cd:is_ti	0.0190759	ns	0.447512	0.888114	B	B	Memory B	Mixed
UBAP1	ses_cd:is_ti	0.0162609	ns	0.447538	0.888114	B	B	Memory B	Mixed
TAF6L	ses_cd:is_ti	-0.0359359	ns	0.447616	0.888114	B	B	Memory B	Mixed
FAM120AOS	ses_cd:is_ti	-0.0196948	ns	0.447627	0.888114	B	B	Memory B	Mixed
CNPY2	ses_cd:is_ti	0.0154297	ns	0.447665	0.888114	B	B	Memory B	Mixed
TOM1L2	ses_cd:is_ti	0.022136	ns	0.448019	0.888319	B	B	Memory B	Mixed
NMT2	ses_cd:is_ti	-0.0247469	ns	0.448086	0.888319	B	B	Memory B	Mixed
RABEP2	ses_cd:is_ti	0.0133461	ns	0.44813	0.888319	B	B	Memory B	Mixed
HDHD3	ses_cd:is_ti	-0.0356908	ns	0.448198	0.888319	B	B	Memory B	Mixed
DUSP14	ses_cd:is_ti	-0.0365477	ns	0.448245	0.888319	B	B	Memory B	Mixed
GDF11	ses_cd:is_ti	-0.03029	ns	0.448253	0.888319	B	B	Memory B	Mixed
SELENOM	ses_cd:is_ti	0.0233724	ns	0.448326	0.888319	B	B	Memory B	Mixed
USE1	ses_cd:is_ti	-0.0199734	ns	0.448418	0.888319	B	B	Memory B	Mixed
AC009950.1	ses_cd:is_ti	-0.0231536	ns	0.448431	0.888319	B	B	Memory B	Mixed
MZB1	ses_cd:is_ti	-0.0269532	ns	0.448749	0.888539	B	B	Memory B	Mixed
C22orf34	ses_cd:is_ti	0.0201314	ns	0.44878	0.888539	B	B	Memory B	Mixed
SLC25A6	ses_cd:is_ti	-0.0145093	ns	0.448821	0.888539	B	B	Memory B	Mixed
ELP3	ses_cd:is_ti	0.0140477	ns	0.449119	0.888539	B	B	Memory B	Mixed
GATB	ses_cd:is_ti	0.0249486	ns	0.44918	0.888539	B	B	Memory B	Mixed
NLGN3	ses_cd:is_ti	-0.0387929	ns	0.44938	0.888539	B	B	Memory B	Mixed
INPP5D	ses_cd:is_ti	0.0135842	ns	0.449468	0.888539	B	B	Memory B	Mixed
HNRNPH3	ses_cd:is_ti	-0.0118552	ns	0.449478	0.888539	B	B	Memory B	Mixed
CDKN2AIPNL	ses_cd:is_ti	0.0221284	ns	0.449528	0.888539	B	B	Memory B	Mixed
TFDP2	ses_cd:is_ti	0.0169161	ns	0.449684	0.888539	B	B	Memory B	Mixed
RPS29	ses_cd:is_ti	0.0162252	ns	0.449725	0.888539	B	B	Memory B	Mixed
CAD	ses_cd:is_ti	-0.031655	ns	0.449736	0.888539	B	B	Memory B	Mixed
CLUH	ses_cd:is_ti	0.0428658	ns	0.44978	0.888539	B	B	Memory B	Mixed
NFYA	ses_cd:is_ti	-0.0307189	ns	0.449806	0.888539	B	B	Memory B	Mixed
AKAP7	ses_cd:is_ti	-0.0273846	ns	0.449831	0.888539	B	B	Memory B	Mixed
AP4E1	ses_cd:is_ti	0.0180605	ns	0.449855	0.888539	B	B	Memory B	Mixed
LYPD6B	ses_cd:is_ti	-0.0553426	ns	0.449941	0.888539	B	B	Memory B	Mixed
BX284668.5	ses_cd:is_ti	0.0322185	ns	0.450027	0.888539	B	B	Memory B	Mixed
ZNF91	ses_cd:is_ti	0.0179865	ns	0.450208	0.888539	B	B	Memory B	Mixed
GLIPR2	ses_cd:is_ti	0.0213116	ns	0.450249	0.888539	B	B	Memory B	Mixed
CNR1	ses_cd:is_ti	-0.0394044	ns	0.450282	0.888539	B	B	Memory B	Mixed
RWDD1	ses_cd:is_ti	-0.0170599	ns	0.450352	0.888539	B	B	Memory B	Mixed
VAMP7	ses_cd:is_ti	0.0186867	ns	0.450356	0.888539	B	B	Memory B	Mixed
RPL7A	ses_cd:is_ti	0.0137995	ns	0.450377	0.888539	B	B	Memory B	Mixed
TP53TG5	ses_cd:is_ti	-0.0431587	ns	0.4504	0.888539	B	B	Memory B	Mixed
ZMAT3	ses_cd:is_ti	0.0248691	ns	0.450466	0.888539	B	B	Memory B	Mixed
UBE2D4	ses_cd:is_ti	-0.0279019	ns	0.45061	0.888539	B	B	Memory B	Mixed
TRAPPC6A	ses_cd:is_ti	-0.0179624	ns	0.450768	0.888539	B	B	Memory B	Mixed
ANKRA2	ses_cd:is_ti	0.0199022	ns	0.450911	0.888539	B	B	Memory B	Mixed
FASTKD3	ses_cd:is_ti	-0.0361943	ns	0.450951	0.888539	B	B	Memory B	Mixed
DONSON	ses_cd:is_ti	0.038136	ns	0.450993	0.888539	B	B	Memory B	Mixed
SAMHD1	ses_cd:is_ti	0.0259572	ns	0.451003	0.888539	B	B	Memory B	Mixed
NEK9	ses_cd:is_ti	0.0158912	ns	0.451044	0.888539	B	B	Memory B	Mixed
LINC00324	ses_cd:is_ti	0.0225063	ns	0.451171	0.888539	B	B	Memory B	Mixed
C11orf49	ses_cd:is_ti	0.0190664	ns	0.451292	0.888539	B	B	Memory B	Mixed
RGPD8	ses_cd:is_ti	-0.0382363	ns	0.451314	0.888539	B	B	Memory B	Mixed
ITGA10	ses_cd:is_ti	-0.0448523	ns	0.451458	0.888539	B	B	Memory B	Mixed
PIP5K1B	ses_cd:is_ti	0.0322413	ns	0.451499	0.888539	B	B	Memory B	Mixed
BNIP3	ses_cd:is_ti	0.0272704	ns	0.451549	0.888539	B	B	Memory B	Mixed
SLC6A16	ses_cd:is_ti	0.0239887	ns	0.451585	0.888539	B	B	Memory B	Mixed
SNX25	ses_cd:is_ti	0.0147621	ns	0.451607	0.888539	B	B	Memory B	Mixed
MRPS28	ses_cd:is_ti	-0.031493	ns	0.451708	0.888539	B	B	Memory B	Mixed
SLAIN1	ses_cd:is_ti	-0.0255133	ns	0.45171	0.888539	B	B	Memory B	Mixed
AL138895.1	ses_cd:is_ti	0.0341907	ns	0.452107	0.888911	B	B	Memory B	Mixed
FAM156A	ses_cd:is_ti	-0.0367482	ns	0.452184	0.888911	B	B	Memory B	Mixed
PECAM1	ses_cd:is_ti	0.0309322	ns	0.452191	0.888911	B	B	Memory B	Mixed
MPG	ses_cd:is_ti	-0.0179489	ns	0.452194	0.888911	B	B	Memory B	Mixed
NAF1	ses_cd:is_ti	-0.0255361	ns	0.452318	0.888978	B	B	Memory B	Mixed
TMEM14B	ses_cd:is_ti	-0.0152786	ns	0.452385	0.888978	B	B	Memory B	Mixed
SMC5-AS1	ses_cd:is_ti	-0.0442876	ns	0.452492	0.888978	B	B	Memory B	Mixed
AP006621.3	ses_cd:is_ti	-0.0279608	ns	0.452655	0.888978	B	B	Memory B	Mixed
FTSJ1	ses_cd:is_ti	-0.0233017	ns	0.452768	0.888978	B	B	Memory B	Mixed
CEP97	ses_cd:is_ti	-0.0238902	ns	0.452927	0.888978	B	B	Memory B	Mixed
ELK3	ses_cd:is_ti	0.0137066	ns	0.452975	0.888978	B	B	Memory B	Mixed
CA3	ses_cd:is_ti	0.0699402	ns	0.45298	0.888978	B	B	Memory B	Mixed
COPS6	ses_cd:is_ti	-0.016125	ns	0.45302	0.888978	B	B	Memory B	Mixed
PHYH	ses_cd:is_ti	-0.0406737	ns	0.453043	0.888978	B	B	Memory B	Mixed
BTD	ses_cd:is_ti	-0.0288789	ns	0.453089	0.888978	B	B	Memory B	Mixed
PSTK	ses_cd:is_ti	-0.0306277	ns	0.453112	0.888978	B	B	Memory B	Mixed
ADCK1	ses_cd:is_ti	-0.0366383	ns	0.453416	0.889133	B	B	Memory B	Mixed
TMTC4	ses_cd:is_ti	0.0241562	ns	0.45348	0.889133	B	B	Memory B	Mixed
ZNF280C	ses_cd:is_ti	-0.0247069	ns	0.453575	0.889133	B	B	Memory B	Mixed
DBT	ses_cd:is_ti	0.0206497	ns	0.453605	0.889133	B	B	Memory B	Mixed
MPP5	ses_cd:is_ti	0.027084	ns	0.453685	0.889133	B	B	Memory B	Mixed
AC009690.2	ses_cd:is_ti	-0.0260939	ns	0.453747	0.889133	B	B	Memory B	Mixed
UPF3B	ses_cd:is_ti	0.0148534	ns	0.453809	0.889133	B	B	Memory B	Mixed
HDAC7	ses_cd:is_ti	-0.0180224	ns	0.453864	0.889133	B	B	Memory B	Mixed
LINC01473	ses_cd:is_ti	-0.0314255	ns	0.453927	0.889133	B	B	Memory B	Mixed
AC096711.2	ses_cd:is_ti	-0.0543835	ns	0.453932	0.889133	B	B	Memory B	Mixed
DHFR	ses_cd:is_ti	0.0224576	ns	0.454042	0.889133	B	B	Memory B	Mixed
ZNF566	ses_cd:is_ti	0.0221088	ns	0.454395	0.889133	B	B	Memory B	Mixed
AC133065.1	ses_cd:is_ti	-0.0296256	ns	0.454402	0.889133	B	B	Memory B	Mixed
DNA2	ses_cd:is_ti	-0.0373729	ns	0.45444	0.889133	B	B	Memory B	Mixed
WBP2NL	ses_cd:is_ti	0.0262138	ns	0.454453	0.889133	B	B	Memory B	Mixed
PDCD6	ses_cd:is_ti	-0.0124286	ns	0.454542	0.889133	B	B	Memory B	Mixed
C12orf74	ses_cd:is_ti	0.0348606	ns	0.454564	0.889133	B	B	Memory B	Mixed
DDX54	ses_cd:is_ti	-0.017711	ns	0.454567	0.889133	B	B	Memory B	Mixed
NAT10	ses_cd:is_ti	0.0182117	ns	0.454723	0.889133	B	B	Memory B	Mixed
IGFLR1	ses_cd:is_ti	0.0316986	ns	0.454802	0.889133	B	B	Memory B	Mixed
PJA2	ses_cd:is_ti	0.0105258	ns	0.454899	0.889133	B	B	Memory B	Mixed
PEAK1	ses_cd:is_ti	0.0196404	ns	0.454928	0.889133	B	B	Memory B	Mixed
PSMD11	ses_cd:is_ti	-0.0150617	ns	0.454974	0.889133	B	B	Memory B	Mixed
MSTO1	ses_cd:is_ti	-0.0310992	ns	0.455067	0.889133	B	B	Memory B	Mixed
PRKAR2A	ses_cd:is_ti	0.0187141	ns	0.455157	0.889133	B	B	Memory B	Mixed
STRAP	ses_cd:is_ti	-0.0140527	ns	0.455162	0.889133	B	B	Memory B	Mixed
SMU1	ses_cd:is_ti	-0.0142353	ns	0.455181	0.889133	B	B	Memory B	Mixed
USHBP1	ses_cd:is_ti	-0.034642	ns	0.455276	0.889148	B	B	Memory B	Mixed
COG5	ses_cd:is_ti	-0.0139563	ns	0.455402	0.889148	B	B	Memory B	Mixed
CNOT10	ses_cd:is_ti	0.015672	ns	0.455476	0.889148	B	B	Memory B	Mixed
SLC14A2	ses_cd:is_ti	0.0533459	ns	0.455484	0.889148	B	B	Memory B	Mixed
SLC35A1	ses_cd:is_ti	-0.0367645	ns	0.455715	0.889311	B	B	Memory B	Mixed
FYCO1	ses_cd:is_ti	0.0235719	ns	0.455715	0.889311	B	B	Memory B	Mixed
PMFBP1	ses_cd:is_ti	0.0602397	ns	0.455925	0.889482	B	B	Memory B	Mixed
WDR59	ses_cd:is_ti	0.0169818	ns	0.456003	0.889482	B	B	Memory B	Mixed
TONSL	ses_cd:is_ti	-0.0542211	ns	0.456023	0.889482	B	B	Memory B	Mixed
ATIC	ses_cd:is_ti	-0.0160776	ns	0.45615	0.88958	B	B	Memory B	Mixed
UBL3	ses_cd:is_ti	-0.0155499	ns	0.456222	0.88958	B	B	Memory B	Mixed
EPHX1	ses_cd:is_ti	-0.0453284	ns	0.456478	0.889925	B	B	Memory B	Mixed
CAMK2N1	ses_cd:is_ti	-0.0723256	ns	0.456659	0.889925	B	B	Memory B	Mixed
STAM2	ses_cd:is_ti	0.0164547	ns	0.456846	0.889925	B	B	Memory B	Mixed
PRMT1	ses_cd:is_ti	-0.0162431	ns	0.456848	0.889925	B	B	Memory B	Mixed
ARID3A	ses_cd:is_ti	0.0226004	ns	0.456851	0.889925	B	B	Memory B	Mixed
AC018752.1	ses_cd:is_ti	-0.0394374	ns	0.456862	0.889925	B	B	Memory B	Mixed
TRAF2	ses_cd:is_ti	0.0242407	ns	0.456992	0.889925	B	B	Memory B	Mixed
ARF5	ses_cd:is_ti	0.0246298	ns	0.457073	0.889925	B	B	Memory B	Mixed
BTG2	ses_cd:is_ti	-0.0172395	ns	0.45711	0.889925	B	B	Memory B	Mixed
AC026704.1	ses_cd:is_ti	-0.0330747	ns	0.457136	0.889925	B	B	Memory B	Mixed
ZNF317	ses_cd:is_ti	0.0229152	ns	0.457354	0.889999	B	B	Memory B	Mixed
AC010168.1	ses_cd:is_ti	-0.0316857	ns	0.457371	0.889999	B	B	Memory B	Mixed
AC104109.3	ses_cd:is_ti	-0.0364721	ns	0.457396	0.889999	B	B	Memory B	Mixed
AKT2	ses_cd:is_ti	-0.02095	ns	0.45764	0.890206	B	B	Memory B	Mixed
ZNF624	ses_cd:is_ti	-0.0314396	ns	0.457768	0.890206	B	B	Memory B	Mixed
EMC3	ses_cd:is_ti	-0.0145841	ns	0.457834	0.890206	B	B	Memory B	Mixed
ZNF408	ses_cd:is_ti	0.0426608	ns	0.457838	0.890206	B	B	Memory B	Mixed
OXSM	ses_cd:is_ti	-0.027241	ns	0.457871	0.890206	B	B	Memory B	Mixed
GLIPR1L1	ses_cd:is_ti	-0.0466874	ns	0.458226	0.890555	B	B	Memory B	Mixed
CENPV	ses_cd:is_ti	-0.0423338	ns	0.458244	0.890555	B	B	Memory B	Mixed
TTC9C	ses_cd:is_ti	-0.0190747	ns	0.458297	0.890555	B	B	Memory B	Mixed
OCEL1	ses_cd:is_ti	-0.0234515	ns	0.458345	0.890555	B	B	Memory B	Mixed
DOHH	ses_cd:is_ti	-0.0322449	ns	0.458467	0.890647	B	B	Memory B	Mixed
BRWD1	ses_cd:is_ti	0.0127913	ns	0.458578	0.890719	B	B	Memory B	Mixed
LINC02541	ses_cd:is_ti	-0.041925	ns	0.458709	0.890831	B	B	Memory B	Mixed
CYHR1	ses_cd:is_ti	-0.0248572	ns	0.458866	0.890992	B	B	Memory B	Mixed
THUMPD1	ses_cd:is_ti	0.0152135	ns	0.459115	0.891062	B	B	Memory B	Mixed
C4orf3	ses_cd:is_ti	0.0140922	ns	0.459142	0.891062	B	B	Memory B	Mixed
PLCL1	ses_cd:is_ti	-0.0622728	ns	0.459277	0.891062	B	B	Memory B	Mixed
CPEB2	ses_cd:is_ti	0.0223925	ns	0.459315	0.891062	B	B	Memory B	Mixed
FAHD2A	ses_cd:is_ti	-0.0310572	ns	0.459535	0.891062	B	B	Memory B	Mixed
DNAJC10	ses_cd:is_ti	-0.0132016	ns	0.459597	0.891062	B	B	Memory B	Mixed
TMEM164	ses_cd:is_ti	0.0248777	ns	0.459772	0.891062	B	B	Memory B	Mixed
PYCARD	ses_cd:is_ti	-0.0193146	ns	0.459778	0.891062	B	B	Memory B	Mixed
FLYWCH1	ses_cd:is_ti	0.0260585	ns	0.459802	0.891062	B	B	Memory B	Mixed
IPPK	ses_cd:is_ti	0.0295463	ns	0.459815	0.891062	B	B	Memory B	Mixed
SDF2L1	ses_cd:is_ti	-0.0240515	ns	0.459853	0.891062	B	B	Memory B	Mixed
SF3B6	ses_cd:is_ti	-0.0157328	ns	0.459888	0.891062	B	B	Memory B	Mixed
EMC8	ses_cd:is_ti	0.0213171	ns	0.459921	0.891062	B	B	Memory B	Mixed
AL391839.1	ses_cd:is_ti	0.0255628	ns	0.459936	0.891062	B	B	Memory B	Mixed
HS2ST1	ses_cd:is_ti	0.0200785	ns	0.460017	0.891076	B	B	Memory B	Mixed
UBE2E3	ses_cd:is_ti	-0.0140707	ns	0.460128	0.891147	B	B	Memory B	Mixed
RHPN2	ses_cd:is_ti	-0.0672609	ns	0.460302	0.891252	B	B	Memory B	Mixed
DEXI	ses_cd:is_ti	-0.0287768	ns	0.460487	0.891252	B	B	Memory B	Mixed
ELMO1	ses_cd:is_ti	0.0125516	ns	0.460559	0.891252	B	B	Memory B	Mixed
NEK3	ses_cd:is_ti	-0.0401537	ns	0.460583	0.891252	B	B	Memory B	Mixed
ATP5IF1	ses_cd:is_ti	-0.0177371	ns	0.460595	0.891252	B	B	Memory B	Mixed
FUT8	ses_cd:is_ti	-0.0128723	ns	0.460626	0.891252	B	B	Memory B	Mixed
DNAL1	ses_cd:is_ti	0.0368154	ns	0.460701	0.891255	B	B	Memory B	Mixed
AC107068.2	ses_cd:is_ti	-0.0346902	ns	0.460894	0.891357	B	B	Memory B	Mixed
HIST1H1D	ses_cd:is_ti	0.0278878	ns	0.460902	0.891357	B	B	Memory B	Mixed
KMT2C	ses_cd:is_ti	0.0110534	ns	0.460981	0.891369	B	B	Memory B	Mixed
PIGS	ses_cd:is_ti	0.0257587	ns	0.461156	0.891562	B	B	Memory B	Mixed
GVQW3	ses_cd:is_ti	0.0377058	ns	0.461298	0.891695	B	B	Memory B	Mixed
HCLS1	ses_cd:is_ti	0.00992071	ns	0.461805	0.892438	B	B	Memory B	Mixed
TMEM104	ses_cd:is_ti	-0.037476	ns	0.46183	0.892438	B	B	Memory B	Mixed
SLC10A7	ses_cd:is_ti	0.0196677	ns	0.462027	0.892586	B	B	Memory B	Mixed
AC068533.3	ses_cd:is_ti	-0.0254863	ns	0.462175	0.892586	B	B	Memory B	Mixed
CALM1	ses_cd:is_ti	-0.0121872	ns	0.462286	0.892586	B	B	Memory B	Mixed
IMPAD1	ses_cd:is_ti	0.0215565	ns	0.462313	0.892586	B	B	Memory B	Mixed
ZNF714	ses_cd:is_ti	-0.0255882	ns	0.46232	0.892586	B	B	Memory B	Mixed
ADAM22	ses_cd:is_ti	-0.0452177	ns	0.462435	0.892586	B	B	Memory B	Mixed
FBP1	ses_cd:is_ti	0.0620876	ns	0.462446	0.892586	B	B	Memory B	Mixed
AC022217.3	ses_cd:is_ti	-0.0455872	ns	0.462623	0.892586	B	B	Memory B	Mixed
TXLNA	ses_cd:is_ti	-0.0192804	ns	0.462785	0.892586	B	B	Memory B	Mixed
ISOC1	ses_cd:is_ti	-0.0284455	ns	0.462798	0.892586	B	B	Memory B	Mixed
WBP2	ses_cd:is_ti	-0.0191008	ns	0.462864	0.892586	B	B	Memory B	Mixed
FASN	ses_cd:is_ti	-0.0474052	ns	0.462905	0.892586	B	B	Memory B	Mixed
RPS6KA6	ses_cd:is_ti	0.053521	ns	0.462948	0.892586	B	B	Memory B	Mixed
FUCA1	ses_cd:is_ti	-0.0326946	ns	0.462989	0.892586	B	B	Memory B	Mixed
JAK3	ses_cd:is_ti	0.0180238	ns	0.463017	0.892586	B	B	Memory B	Mixed
ZC3H12B	ses_cd:is_ti	0.0344146	ns	0.463201	0.892799	B	B	Memory B	Mixed
PRELID3B	ses_cd:is_ti	-0.0239452	ns	0.463283	0.892814	B	B	Memory B	Mixed
JPT1	ses_cd:is_ti	-0.0201647	ns	0.463441	0.892974	B	B	Memory B	Mixed
PSMA1	ses_cd:is_ti	-0.0160369	ns	0.463527	0.892999	B	B	Memory B	Mixed
ZNF559-ZNF177	ses_cd:is_ti	0.0413041	ns	0.463668	0.893074	B	B	Memory B	Mixed
AC099560.1	ses_cd:is_ti	0.0534221	ns	0.463714	0.893074	B	B	Memory B	Mixed
ALG8	ses_cd:is_ti	-0.018474	ns	0.463851	0.893195	B	B	Memory B	Mixed
ZNF280B	ses_cd:is_ti	-0.031734	ns	0.463998	0.893208	B	B	Memory B	Mixed
AC105052.3	ses_cd:is_ti	0.0373224	ns	0.464006	0.893208	B	B	Memory B	Mixed
ING2	ses_cd:is_ti	-0.0298739	ns	0.464259	0.893369	B	B	Memory B	Mixed
MAD2L2	ses_cd:is_ti	0.0316161	ns	0.464306	0.893369	B	B	Memory B	Mixed
MAGI1	ses_cd:is_ti	-0.0768927	ns	0.464312	0.893369	B	B	Memory B	Mixed
ZSCAN16	ses_cd:is_ti	-0.0272228	ns	0.464499	0.893445	B	B	Memory B	Mixed
GANC	ses_cd:is_ti	0.0146396	ns	0.464563	0.893445	B	B	Memory B	Mixed
GPS2	ses_cd:is_ti	0.0193015	ns	0.464574	0.893445	B	B	Memory B	Mixed
DDHD2	ses_cd:is_ti	-0.0221522	ns	0.464903	0.893928	B	B	Memory B	Mixed
RPL36AL	ses_cd:is_ti	0.012967	ns	0.464973	0.893928	B	B	Memory B	Mixed
ATP5PB	ses_cd:is_ti	-0.0157341	ns	0.465185	0.893942	B	B	Memory B	Mixed
ATP1B1	ses_cd:is_ti	0.069553	ns	0.465223	0.893942	B	B	Memory B	Mixed
MICAL3	ses_cd:is_ti	-0.0140851	ns	0.465314	0.893942	B	B	Memory B	Mixed
PEBP1	ses_cd:is_ti	-0.0158656	ns	0.465336	0.893942	B	B	Memory B	Mixed
ZCCHC14	ses_cd:is_ti	-0.0489641	ns	0.465373	0.893942	B	B	Memory B	Mixed
HIKESHI	ses_cd:is_ti	0.0146487	ns	0.465519	0.893942	B	B	Memory B	Mixed
CFAP298	ses_cd:is_ti	0.0201948	ns	0.465689	0.893942	B	B	Memory B	Mixed
APOBEC3F	ses_cd:is_ti	0.0217741	ns	0.465747	0.893942	B	B	Memory B	Mixed
CCDC93	ses_cd:is_ti	-0.0152646	ns	0.465802	0.893942	B	B	Memory B	Mixed
CCDC122	ses_cd:is_ti	0.0277493	ns	0.465883	0.893942	B	B	Memory B	Mixed
MAJIN	ses_cd:is_ti	-0.0479574	ns	0.465893	0.893942	B	B	Memory B	Mixed
TAF9B	ses_cd:is_ti	-0.0386917	ns	0.465944	0.893942	B	B	Memory B	Mixed
EEFSEC	ses_cd:is_ti	0.0154086	ns	0.465968	0.893942	B	B	Memory B	Mixed
CCDC28B	ses_cd:is_ti	-0.0324392	ns	0.466024	0.893942	B	B	Memory B	Mixed
AC093227.1	ses_cd:is_ti	0.0372599	ns	0.466288	0.893942	B	B	Memory B	Mixed
TULP4	ses_cd:is_ti	0.0133223	ns	0.46629	0.893942	B	B	Memory B	Mixed
ZNF34	ses_cd:is_ti	-0.0357738	ns	0.466454	0.893942	B	B	Memory B	Mixed
GOLGA3	ses_cd:is_ti	0.0171825	ns	0.466812	0.893942	B	B	Memory B	Mixed
ITCH	ses_cd:is_ti	-0.0104739	ns	0.46691	0.893942	B	B	Memory B	Mixed
AGAP5	ses_cd:is_ti	0.0354051	ns	0.46697	0.893942	B	B	Memory B	Mixed
LIX1	ses_cd:is_ti	-0.0600805	ns	0.466982	0.893942	B	B	Memory B	Mixed
PRKD1	ses_cd:is_ti	-0.037512	ns	0.467016	0.893942	B	B	Memory B	Mixed
KANSL2	ses_cd:is_ti	0.0196228	ns	0.467022	0.893942	B	B	Memory B	Mixed
WWP2	ses_cd:is_ti	0.0131144	ns	0.467156	0.893942	B	B	Memory B	Mixed
SETD4	ses_cd:is_ti	-0.0212381	ns	0.467184	0.893942	B	B	Memory B	Mixed
AC003681.1	ses_cd:is_ti	0.0340775	ns	0.467208	0.893942	B	B	Memory B	Mixed
HSD17B4	ses_cd:is_ti	-0.0156895	ns	0.467293	0.893942	B	B	Memory B	Mixed
WDR11-AS1	ses_cd:is_ti	-0.0334907	ns	0.4673	0.893942	B	B	Memory B	Mixed
SLA	ses_cd:is_ti	-0.0263155	ns	0.467317	0.893942	B	B	Memory B	Mixed
DEDD2	ses_cd:is_ti	-0.0193432	ns	0.46736	0.893942	B	B	Memory B	Mixed
MBTD1	ses_cd:is_ti	0.0144426	ns	0.467403	0.893942	B	B	Memory B	Mixed
EEF1G	ses_cd:is_ti	-0.0426616	ns	0.467467	0.893942	B	B	Memory B	Mixed
REXO2	ses_cd:is_ti	-0.0188392	ns	0.467499	0.893942	B	B	Memory B	Mixed
VPS35L	ses_cd:is_ti	0.0184544	ns	0.467544	0.893942	B	B	Memory B	Mixed
ZNF211	ses_cd:is_ti	-0.0289571	ns	0.467574	0.893942	B	B	Memory B	Mixed
U2AF1L4	ses_cd:is_ti	-0.0234701	ns	0.467877	0.894179	B	B	Memory B	Mixed
MDM1	ses_cd:is_ti	-0.024047	ns	0.468058	0.894179	B	B	Memory B	Mixed
TMEM170A	ses_cd:is_ti	-0.0168538	ns	0.468112	0.894179	B	B	Memory B	Mixed
AC104699.1	ses_cd:is_ti	0.0315349	ns	0.468144	0.894179	B	B	Memory B	Mixed
NUDCD1	ses_cd:is_ti	0.0217889	ns	0.468187	0.894179	B	B	Memory B	Mixed
MRPL20	ses_cd:is_ti	-0.0151104	ns	0.46819	0.894179	B	B	Memory B	Mixed
ZBTB38	ses_cd:is_ti	0.0175335	ns	0.468217	0.894179	B	B	Memory B	Mixed
TNIP1	ses_cd:is_ti	0.0124874	ns	0.46832	0.894234	B	B	Memory B	Mixed
MEX3C	ses_cd:is_ti	-0.0204476	ns	0.468519	0.894297	B	B	Memory B	Mixed
TADA2B	ses_cd:is_ti	-0.0224256	ns	0.46876	0.894297	B	B	Memory B	Mixed
SLC35C1	ses_cd:is_ti	0.0438844	ns	0.468779	0.894297	B	B	Memory B	Mixed
SEC63	ses_cd:is_ti	0.0115768	ns	0.468886	0.894297	B	B	Memory B	Mixed
XRCC1	ses_cd:is_ti	-0.0234018	ns	0.468918	0.894297	B	B	Memory B	Mixed
MXRA7	ses_cd:is_ti	-0.0401986	ns	0.468949	0.894297	B	B	Memory B	Mixed
ATF6B	ses_cd:is_ti	-0.0163121	ns	0.468954	0.894297	B	B	Memory B	Mixed
PLBD1	ses_cd:is_ti	-0.0398647	ns	0.469035	0.894297	B	B	Memory B	Mixed
STX4	ses_cd:is_ti	-0.0198807	ns	0.469081	0.894297	B	B	Memory B	Mixed
AVEN	ses_cd:is_ti	0.0236376	ns	0.469189	0.894297	B	B	Memory B	Mixed
METTL16	ses_cd:is_ti	0.0140678	ns	0.469334	0.894297	B	B	Memory B	Mixed
RNF144B	ses_cd:is_ti	0.0300221	ns	0.469446	0.894297	B	B	Memory B	Mixed
ZNF83	ses_cd:is_ti	0.0148267	ns	0.469515	0.894297	B	B	Memory B	Mixed
KIAA1211	ses_cd:is_ti	-0.0647412	ns	0.46963	0.894297	B	B	Memory B	Mixed
NCEH1	ses_cd:is_ti	0.0248115	ns	0.469659	0.894297	B	B	Memory B	Mixed
ZNF844	ses_cd:is_ti	0.0273947	ns	0.469708	0.894297	B	B	Memory B	Mixed
VKORC1L1	ses_cd:is_ti	0.018272	ns	0.469835	0.894297	B	B	Memory B	Mixed
ME2	ses_cd:is_ti	0.0133212	ns	0.469921	0.894297	B	B	Memory B	Mixed
INO80-AS1	ses_cd:is_ti	-0.0319628	ns	0.470053	0.894297	B	B	Memory B	Mixed
ZNF493	ses_cd:is_ti	0.0150696	ns	0.470066	0.894297	B	B	Memory B	Mixed
URB2	ses_cd:is_ti	0.0285463	ns	0.470116	0.894297	B	B	Memory B	Mixed
PRKAG2-AS1	ses_cd:is_ti	0.0383164	ns	0.47014	0.894297	B	B	Memory B	Mixed
TCF3	ses_cd:is_ti	-0.0157941	ns	0.470201	0.894297	B	B	Memory B	Mixed
CARM1	ses_cd:is_ti	-0.0203318	ns	0.470327	0.894297	B	B	Memory B	Mixed
POLH	ses_cd:is_ti	0.0188774	ns	0.470422	0.894297	B	B	Memory B	Mixed
DOK7	ses_cd:is_ti	0.030337	ns	0.470462	0.894297	B	B	Memory B	Mixed
SUCLA2	ses_cd:is_ti	0.014348	ns	0.470646	0.894297	B	B	Memory B	Mixed
IFRD1	ses_cd:is_ti	0.0195824	ns	0.470682	0.894297	B	B	Memory B	Mixed
UBE2W	ses_cd:is_ti	0.0199024	ns	0.470685	0.894297	B	B	Memory B	Mixed
WDR6	ses_cd:is_ti	-0.0190096	ns	0.470734	0.894297	B	B	Memory B	Mixed
TTC14	ses_cd:is_ti	-0.0129375	ns	0.470746	0.894297	B	B	Memory B	Mixed
CCZ1	ses_cd:is_ti	0.0207292	ns	0.470797	0.894297	B	B	Memory B	Mixed
AC009093.2	ses_cd:is_ti	-0.0213141	ns	0.47086	0.894297	B	B	Memory B	Mixed
SSFA2	ses_cd:is_ti	-0.0333022	ns	0.471062	0.894297	B	B	Memory B	Mixed
CSTF2	ses_cd:is_ti	0.0288282	ns	0.471111	0.894297	B	B	Memory B	Mixed
MED15	ses_cd:is_ti	0.0161575	ns	0.471132	0.894297	B	B	Memory B	Mixed
UHRF1	ses_cd:is_ti	0.0359771	ns	0.471177	0.894297	B	B	Memory B	Mixed
MDN1	ses_cd:is_ti	0.0131077	ns	0.471205	0.894297	B	B	Memory B	Mixed
GALNT1	ses_cd:is_ti	-0.013769	ns	0.471316	0.894297	B	B	Memory B	Mixed
PCGF5	ses_cd:is_ti	0.0129303	ns	0.471319	0.894297	B	B	Memory B	Mixed
BRCA1	ses_cd:is_ti	-0.0219859	ns	0.471542	0.894441	B	B	Memory B	Mixed
FNDC3A	ses_cd:is_ti	0.0121324	ns	0.471543	0.894441	B	B	Memory B	Mixed
SLC2A5	ses_cd:is_ti	0.0524451	ns	0.471829	0.894843	B	B	Memory B	Mixed
GPN1	ses_cd:is_ti	-0.0219698	ns	0.471924	0.894883	B	B	Memory B	Mixed
DOK1	ses_cd:is_ti	0.0249615	ns	0.472119	0.894971	B	B	Memory B	Mixed
SLC2A1-AS1	ses_cd:is_ti	-0.0400235	ns	0.472136	0.894971	B	B	Memory B	Mixed
DISP1	ses_cd:is_ti	-0.035452	ns	0.472209	0.894971	B	B	Memory B	Mixed
C9orf41-AS1	ses_cd:is_ti	-0.0273332	ns	0.472267	0.894971	B	B	Memory B	Mixed
ATP1B3	ses_cd:is_ti	-0.0174288	ns	0.472359	0.895003	B	B	Memory B	Mixed
PGP	ses_cd:is_ti	-0.0210507	ns	0.472619	0.895322	B	B	Memory B	Mixed
RSBN1L	ses_cd:is_ti	0.0103537	ns	0.472675	0.895322	B	B	Memory B	Mixed
PNKD	ses_cd:is_ti	-0.0162645	ns	0.472801	0.895419	B	B	Memory B	Mixed
NRSN2-AS1	ses_cd:is_ti	-0.0332144	ns	0.472908	0.895445	B	B	Memory B	Mixed
MECR	ses_cd:is_ti	-0.0265757	ns	0.472963	0.895445	B	B	Memory B	Mixed
CSPP1	ses_cd:is_ti	0.016912	ns	0.473079	0.895524	B	B	Memory B	Mixed
TMEM183A	ses_cd:is_ti	-0.0179861	ns	0.473209	0.895616	B	B	Memory B	Mixed
VPS28	ses_cd:is_ti	-0.0145328	ns	0.473307	0.895616	B	B	Memory B	Mixed
SYCE1L	ses_cd:is_ti	-0.0389141	ns	0.47335	0.895616	B	B	Memory B	Mixed
IER3IP1	ses_cd:is_ti	0.0206139	ns	0.473617	0.895801	B	B	Memory B	Mixed
THAP1	ses_cd:is_ti	0.0192712	ns	0.473661	0.895801	B	B	Memory B	Mixed
DDRGK1	ses_cd:is_ti	-0.0207539	ns	0.473673	0.895801	B	B	Memory B	Mixed
ELMO1-AS1	ses_cd:is_ti	-0.0195383	ns	0.473755	0.895801	B	B	Memory B	Mixed
NUDT4	ses_cd:is_ti	0.0173554	ns	0.473862	0.895801	B	B	Memory B	Mixed
SAAL1	ses_cd:is_ti	-0.0195692	ns	0.473905	0.895801	B	B	Memory B	Mixed
PRMT5	ses_cd:is_ti	0.0292932	ns	0.473995	0.895801	B	B	Memory B	Mixed
MAT2B	ses_cd:is_ti	0.017017	ns	0.474042	0.895801	B	B	Memory B	Mixed
CD59	ses_cd:is_ti	-0.0328794	ns	0.474242	0.896038	B	B	Memory B	Mixed
AC245060.5	ses_cd:is_ti	-0.0234159	ns	0.474423	0.896186	B	B	Memory B	Mixed
AC136424.2	ses_cd:is_ti	0.032897	ns	0.474472	0.896186	B	B	Memory B	Mixed
INO80B	ses_cd:is_ti	-0.0401674	ns	0.474543	0.896186	B	B	Memory B	Mixed
TGIF1	ses_cd:is_ti	-0.0237949	ns	0.474644	0.896235	B	B	Memory B	Mixed
CDC14B	ses_cd:is_ti	0.0371269	ns	0.474824	0.896344	B	B	Memory B	Mixed
PAAF1	ses_cd:is_ti	-0.0183812	ns	0.474866	0.896344	B	B	Memory B	Mixed
STARD3	ses_cd:is_ti	0.0211083	ns	0.475069	0.896344	B	B	Memory B	Mixed
HCG27	ses_cd:is_ti	0.0278033	ns	0.475149	0.896344	B	B	Memory B	Mixed
IGLC2	ses_cd:is_ti	-0.0337664	ns	0.475154	0.896344	B	B	Memory B	Mixed
DNASE2	ses_cd:is_ti	-0.0231733	ns	0.475173	0.896344	B	B	Memory B	Mixed
VEGFB	ses_cd:is_ti	-0.0144383	ns	0.475221	0.896344	B	B	Memory B	Mixed
NOL8	ses_cd:is_ti	0.0154339	ns	0.475921	0.897263	B	B	Memory B	Mixed
DYNC2H1	ses_cd:is_ti	-0.044148	ns	0.476227	0.897263	B	B	Memory B	Mixed
LINC02316	ses_cd:is_ti	-0.0335334	ns	0.476246	0.897263	B	B	Memory B	Mixed
TRIM27	ses_cd:is_ti	0.0140156	ns	0.476331	0.897263	B	B	Memory B	Mixed
YTHDC1	ses_cd:is_ti	-0.011891	ns	0.476466	0.897263	B	B	Memory B	Mixed
HAGH	ses_cd:is_ti	-0.0197955	ns	0.476529	0.897263	B	B	Memory B	Mixed
PLRG1	ses_cd:is_ti	-0.017074	ns	0.476664	0.897263	B	B	Memory B	Mixed
REXO1	ses_cd:is_ti	0.0206144	ns	0.476667	0.897263	B	B	Memory B	Mixed
PPP1R11	ses_cd:is_ti	-0.0160583	ns	0.476729	0.897263	B	B	Memory B	Mixed
SRD5A3	ses_cd:is_ti	-0.0368776	ns	0.476733	0.897263	B	B	Memory B	Mixed
FSD2	ses_cd:is_ti	-0.0467733	ns	0.476875	0.897263	B	B	Memory B	Mixed
AGBL4	ses_cd:is_ti	0.0633014	ns	0.476933	0.897263	B	B	Memory B	Mixed
MANF	ses_cd:is_ti	-0.0229766	ns	0.477009	0.897263	B	B	Memory B	Mixed
CRACR2A	ses_cd:is_ti	0.0410994	ns	0.477015	0.897263	B	B	Memory B	Mixed
FAM111A-DT	ses_cd:is_ti	0.0271049	ns	0.477026	0.897263	B	B	Memory B	Mixed
GREB1L	ses_cd:is_ti	0.0428549	ns	0.477027	0.897263	B	B	Memory B	Mixed
AP3S1	ses_cd:is_ti	-0.0156812	ns	0.477221	0.897263	B	B	Memory B	Mixed
BRIX1	ses_cd:is_ti	-0.0182274	ns	0.477302	0.897263	B	B	Memory B	Mixed
TC2N	ses_cd:is_ti	-0.0333073	ns	0.47734	0.897263	B	B	Memory B	Mixed
ZNF616	ses_cd:is_ti	-0.0346492	ns	0.477344	0.897263	B	B	Memory B	Mixed
LLPH	ses_cd:is_ti	0.0185042	ns	0.4774	0.897263	B	B	Memory B	Mixed
CCDC186	ses_cd:is_ti	-0.0153875	ns	0.477403	0.897263	B	B	Memory B	Mixed
IL5RA	ses_cd:is_ti	0.0460754	ns	0.477425	0.897263	B	B	Memory B	Mixed
SIRT5	ses_cd:is_ti	-0.0208225	ns	0.477494	0.897263	B	B	Memory B	Mixed
RUVBL1	ses_cd:is_ti	-0.0166514	ns	0.477654	0.897424	B	B	Memory B	Mixed
CREB3	ses_cd:is_ti	0.0273956	ns	0.477963	0.897805	B	B	Memory B	Mixed
MSMO1	ses_cd:is_ti	-0.0281816	ns	0.478006	0.897805	B	B	Memory B	Mixed
AP001831.1	ses_cd:is_ti	0.0549391	ns	0.47814	0.897918	B	B	Memory B	Mixed
IL12RB2	ses_cd:is_ti	0.0446235	ns	0.4786	0.898631	B	B	Memory B	Mixed
ENTPD3-AS1	ses_cd:is_ti	0.0282628	ns	0.478669	0.898631	B	B	Memory B	Mixed
UEVLD	ses_cd:is_ti	-0.0242674	ns	0.478895	0.898728	B	B	Memory B	Mixed
POP4	ses_cd:is_ti	-0.0186656	ns	0.478916	0.898728	B	B	Memory B	Mixed
DNAJC30	ses_cd:is_ti	-0.0246421	ns	0.479208	0.898728	B	B	Memory B	Mixed
AC093152.1	ses_cd:is_ti	-0.0246249	ns	0.479214	0.898728	B	B	Memory B	Mixed
DAP3	ses_cd:is_ti	0.0131522	ns	0.479216	0.898728	B	B	Memory B	Mixed
TCTN3	ses_cd:is_ti	0.0179949	ns	0.479506	0.898728	B	B	Memory B	Mixed
AL356481.1	ses_cd:is_ti	-0.0324831	ns	0.4797	0.898728	B	B	Memory B	Mixed
COA5	ses_cd:is_ti	0.0175392	ns	0.479757	0.898728	B	B	Memory B	Mixed
ABCB4	ses_cd:is_ti	0.0231923	ns	0.479768	0.898728	B	B	Memory B	Mixed
PDHA1	ses_cd:is_ti	-0.0190872	ns	0.479874	0.898728	B	B	Memory B	Mixed
TRIP12	ses_cd:is_ti	0.00972029	ns	0.479883	0.898728	B	B	Memory B	Mixed
MORC2	ses_cd:is_ti	-0.0215626	ns	0.479924	0.898728	B	B	Memory B	Mixed
COX6A1	ses_cd:is_ti	-0.0189758	ns	0.479978	0.898728	B	B	Memory B	Mixed
HM13	ses_cd:is_ti	0.0148882	ns	0.480027	0.898728	B	B	Memory B	Mixed
ACSL1	ses_cd:is_ti	-0.0276751	ns	0.480045	0.898728	B	B	Memory B	Mixed
CHCHD4	ses_cd:is_ti	0.0312686	ns	0.48009	0.898728	B	B	Memory B	Mixed
KIF9	ses_cd:is_ti	-0.0401132	ns	0.480203	0.898728	B	B	Memory B	Mixed
EVA1C	ses_cd:is_ti	-0.0486678	ns	0.48026	0.898728	B	B	Memory B	Mixed
DGKG	ses_cd:is_ti	-0.0356652	ns	0.480326	0.898728	B	B	Memory B	Mixed
TYW1B	ses_cd:is_ti	-0.0194838	ns	0.480328	0.898728	B	B	Memory B	Mixed
SMAD2	ses_cd:is_ti	0.0147457	ns	0.480349	0.898728	B	B	Memory B	Mixed
VOPP1	ses_cd:is_ti	0.0151297	ns	0.48036	0.898728	B	B	Memory B	Mixed
SSU72	ses_cd:is_ti	0.0120348	ns	0.480538	0.898921	B	B	Memory B	Mixed
TGIF2	ses_cd:is_ti	-0.0214792	ns	0.480687	0.899062	B	B	Memory B	Mixed
PDPK1	ses_cd:is_ti	-0.0158474	ns	0.480871	0.899266	B	B	Memory B	Mixed
CLIP2	ses_cd:is_ti	0.0262345	ns	0.481388	0.899667	B	B	Memory B	Mixed
SNX6	ses_cd:is_ti	0.0117073	ns	0.481437	0.899667	B	B	Memory B	Mixed
ZKSCAN4	ses_cd:is_ti	0.0290389	ns	0.48144	0.899667	B	B	Memory B	Mixed
PARD6A	ses_cd:is_ti	-0.027781	ns	0.481485	0.899667	B	B	Memory B	Mixed
NR1D2	ses_cd:is_ti	0.0165538	ns	0.481662	0.899667	B	B	Memory B	Mixed
ACTL10	ses_cd:is_ti	-0.0454332	ns	0.481702	0.899667	B	B	Memory B	Mixed
ZFP69B	ses_cd:is_ti	-0.0364399	ns	0.481782	0.899667	B	B	Memory B	Mixed
RNF10	ses_cd:is_ti	0.01091	ns	0.48191	0.899667	B	B	Memory B	Mixed
ALG2	ses_cd:is_ti	-0.0222843	ns	0.482075	0.899667	B	B	Memory B	Mixed
HIST2H2AC	ses_cd:is_ti	-0.0286363	ns	0.482268	0.899667	B	B	Memory B	Mixed
RPL21	ses_cd:is_ti	-0.0163394	ns	0.482295	0.899667	B	B	Memory B	Mixed
SNX17	ses_cd:is_ti	0.0153857	ns	0.482408	0.899667	B	B	Memory B	Mixed
NUDCD2	ses_cd:is_ti	0.0182784	ns	0.482425	0.899667	B	B	Memory B	Mixed
GALT	ses_cd:is_ti	-0.0241005	ns	0.482444	0.899667	B	B	Memory B	Mixed
PTCD2	ses_cd:is_ti	0.0245066	ns	0.482507	0.899667	B	B	Memory B	Mixed
FBXL4	ses_cd:is_ti	0.0147994	ns	0.482532	0.899667	B	B	Memory B	Mixed
RPS21	ses_cd:is_ti	0.0131725	ns	0.482624	0.899667	B	B	Memory B	Mixed
C5orf67	ses_cd:is_ti	-0.0529407	ns	0.482656	0.899667	B	B	Memory B	Mixed
PPP3R1	ses_cd:is_ti	-0.0190915	ns	0.48267	0.899667	B	B	Memory B	Mixed
ANKH	ses_cd:is_ti	0.0192815	ns	0.482684	0.899667	B	B	Memory B	Mixed
RPL38	ses_cd:is_ti	-0.0144843	ns	0.482734	0.899667	B	B	Memory B	Mixed
PTGES3	ses_cd:is_ti	0.0104814	ns	0.482762	0.899667	B	B	Memory B	Mixed
LINC01252	ses_cd:is_ti	0.0398057	ns	0.482801	0.899667	B	B	Memory B	Mixed
POLA1	ses_cd:is_ti	0.0200566	ns	0.482958	0.899702	B	B	Memory B	Mixed
TBC1D17	ses_cd:is_ti	-0.0263576	ns	0.483073	0.899702	B	B	Memory B	Mixed
C2orf74	ses_cd:is_ti	-0.0230384	ns	0.483101	0.899702	B	B	Memory B	Mixed
NME1	ses_cd:is_ti	-0.0234444	ns	0.483247	0.899702	B	B	Memory B	Mixed
RPS6KB2	ses_cd:is_ti	0.0241648	ns	0.483265	0.899702	B	B	Memory B	Mixed
AC012615.1	ses_cd:is_ti	0.0366907	ns	0.483303	0.899702	B	B	Memory B	Mixed
CSTF3	ses_cd:is_ti	-0.0133449	ns	0.483445	0.899702	B	B	Memory B	Mixed
OVOL2	ses_cd:is_ti	0.0264084	ns	0.483465	0.899702	B	B	Memory B	Mixed
AGAP2	ses_cd:is_ti	0.0272401	ns	0.483508	0.899702	B	B	Memory B	Mixed
DPH2	ses_cd:is_ti	-0.0361913	ns	0.483624	0.899702	B	B	Memory B	Mixed
AP5M1	ses_cd:is_ti	-0.0149569	ns	0.483645	0.899702	B	B	Memory B	Mixed
USF3	ses_cd:is_ti	-0.0146895	ns	0.483752	0.899702	B	B	Memory B	Mixed
TRIM28	ses_cd:is_ti	-0.0176028	ns	0.483884	0.899702	B	B	Memory B	Mixed
CUL5	ses_cd:is_ti	0.0116015	ns	0.484028	0.899702	B	B	Memory B	Mixed
POLR3H	ses_cd:is_ti	-0.024337	ns	0.484095	0.899702	B	B	Memory B	Mixed
AL512625.1	ses_cd:is_ti	-0.0403303	ns	0.484154	0.899702	B	B	Memory B	Mixed
EPM2A	ses_cd:is_ti	0.0229247	ns	0.484219	0.899702	B	B	Memory B	Mixed
LINC00426	ses_cd:is_ti	-0.0232797	ns	0.484222	0.899702	B	B	Memory B	Mixed
LEKR1	ses_cd:is_ti	-0.0325866	ns	0.484237	0.899702	B	B	Memory B	Mixed
UBE2M	ses_cd:is_ti	0.0164163	ns	0.484542	0.900131	B	B	Memory B	Mixed
CARMIL1	ses_cd:is_ti	0.0396924	ns	0.484783	0.900171	B	B	Memory B	Mixed
HACD4	ses_cd:is_ti	0.0229378	ns	0.484817	0.900171	B	B	Memory B	Mixed
RNF219	ses_cd:is_ti	0.0187561	ns	0.484889	0.900171	B	B	Memory B	Mixed
WDR35	ses_cd:is_ti	-0.0237335	ns	0.484932	0.900171	B	B	Memory B	Mixed
RPL4	ses_cd:is_ti	0.0129079	ns	0.484937	0.900171	B	B	Memory B	Mixed
YAE1D1	ses_cd:is_ti	-0.0264465	ns	0.485061	0.900262	B	B	Memory B	Mixed
GOPC	ses_cd:is_ti	0.0140458	ns	0.485251	0.900366	B	B	Memory B	Mixed
MPC1	ses_cd:is_ti	-0.0180067	ns	0.485266	0.900366	B	B	Memory B	Mixed
PRKN	ses_cd:is_ti	-0.0228345	ns	0.485433	0.900537	B	B	Memory B	Mixed
METTL26	ses_cd:is_ti	0.0184166	ns	0.485879	0.900633	B	B	Memory B	Mixed
PTPRG	ses_cd:is_ti	-0.0532675	ns	0.4859	0.900633	B	B	Memory B	Mixed
PHF3	ses_cd:is_ti	0.0107129	ns	0.485925	0.900633	B	B	Memory B	Mixed
ALKBH8	ses_cd:is_ti	0.0198391	ns	0.486051	0.900633	B	B	Memory B	Mixed
ZNF506	ses_cd:is_ti	0.0157093	ns	0.48613	0.900633	B	B	Memory B	Mixed
AC023632.2	ses_cd:is_ti	0.0355322	ns	0.486171	0.900633	B	B	Memory B	Mixed
RTRAF	ses_cd:is_ti	0.0141729	ns	0.486182	0.900633	B	B	Memory B	Mixed
AC008438.1	ses_cd:is_ti	0.0284595	ns	0.486259	0.900633	B	B	Memory B	Mixed
AAK1	ses_cd:is_ti	-0.0416156	ns	0.486274	0.900633	B	B	Memory B	Mixed
GBGT1	ses_cd:is_ti	-0.0437203	ns	0.486284	0.900633	B	B	Memory B	Mixed
SLC16A3	ses_cd:is_ti	-0.0237148	ns	0.486306	0.900633	B	B	Memory B	Mixed
TAPBPL	ses_cd:is_ti	0.0209524	ns	0.486411	0.90069	B	B	Memory B	Mixed
AC239800.3	ses_cd:is_ti	0.0296993	ns	0.486551	0.90081	B	B	Memory B	Mixed
ADGRE3	ses_cd:is_ti	0.0350369	ns	0.486701	0.900946	B	B	Memory B	Mixed
CNOT11	ses_cd:is_ti	-0.0173717	ns	0.486774	0.900946	B	B	Memory B	Mixed
DAD1	ses_cd:is_ti	-0.0127342	ns	0.486943	0.901022	B	B	Memory B	Mixed
HGH1	ses_cd:is_ti	0.0406173	ns	0.486964	0.901022	B	B	Memory B	Mixed
AC019163.1	ses_cd:is_ti	-0.029556	ns	0.487128	0.901187	B	B	Memory B	Mixed
COX5A	ses_cd:is_ti	-0.0171361	ns	0.487504	0.901744	B	B	Memory B	Mixed
CACFD1	ses_cd:is_ti	0.0557083	ns	0.487623	0.901748	B	B	Memory B	Mixed
C1orf109	ses_cd:is_ti	-0.0261534	ns	0.487655	0.901748	B	B	Memory B	Mixed
PDCD1LG2	ses_cd:is_ti	-0.036118	ns	0.487978	0.90212	B	B	Memory B	Mixed
ENDOD1	ses_cd:is_ti	-0.0223162	ns	0.488007	0.90212	B	B	Memory B	Mixed
BCKDHB	ses_cd:is_ti	0.0201563	ns	0.48819	0.902321	B	B	Memory B	Mixed
RNPC3	ses_cd:is_ti	-0.0141307	ns	0.488454	0.902512	B	B	Memory B	Mixed
BORCS5	ses_cd:is_ti	0.0189297	ns	0.488486	0.902512	B	B	Memory B	Mixed
ALOX5	ses_cd:is_ti	-0.0148304	ns	0.488559	0.902512	B	B	Memory B	Mixed
MED18	ses_cd:is_ti	-0.024823	ns	0.488635	0.902512	B	B	Memory B	Mixed
GBA2	ses_cd:is_ti	-0.0281977	ns	0.488684	0.902512	B	B	Memory B	Mixed
TMBIM6	ses_cd:is_ti	-0.0113617	ns	0.488742	0.902512	B	B	Memory B	Mixed
PTRH2	ses_cd:is_ti	-0.0159344	ns	0.488998	0.902846	B	B	Memory B	Mixed
SPIB	ses_cd:is_ti	0.0139074	ns	0.489573	0.90343	B	B	Memory B	Mixed
CWC15	ses_cd:is_ti	-0.014416	ns	0.4896	0.90343	B	B	Memory B	Mixed
CACNA1D	ses_cd:is_ti	-0.0596914	ns	0.489633	0.90343	B	B	Memory B	Mixed
TCF20	ses_cd:is_ti	0.0142022	ns	0.489648	0.90343	B	B	Memory B	Mixed
MSANTD4	ses_cd:is_ti	-0.0220502	ns	0.489689	0.90343	B	B	Memory B	Mixed
NOCT	ses_cd:is_ti	-0.0234628	ns	0.489951	0.903627	B	B	Memory B	Mixed
BORCS6	ses_cd:is_ti	0.0243477	ns	0.490076	0.903627	B	B	Memory B	Mixed
FAM174B	ses_cd:is_ti	0.038904	ns	0.490332	0.903627	B	B	Memory B	Mixed
CCDC82	ses_cd:is_ti	0.0155196	ns	0.490353	0.903627	B	B	Memory B	Mixed
CBX6	ses_cd:is_ti	-0.0207915	ns	0.490354	0.903627	B	B	Memory B	Mixed
ZNF217	ses_cd:is_ti	-0.0141353	ns	0.4904	0.903627	B	B	Memory B	Mixed
MRPL14	ses_cd:is_ti	-0.0164639	ns	0.490433	0.903627	B	B	Memory B	Mixed
AC004253.1	ses_cd:is_ti	-0.0259529	ns	0.490437	0.903627	B	B	Memory B	Mixed
AAMP	ses_cd:is_ti	-0.0182808	ns	0.49047	0.903627	B	B	Memory B	Mixed
HERC3	ses_cd:is_ti	0.0169476	ns	0.490817	0.903834	B	B	Memory B	Mixed
ZC3H14	ses_cd:is_ti	0.0183918	ns	0.491037	0.903834	B	B	Memory B	Mixed
FAM89B	ses_cd:is_ti	-0.017951	ns	0.491133	0.903834	B	B	Memory B	Mixed
CYB561D2-1	ses_cd:is_ti	-0.0389086	ns	0.491165	0.903834	B	B	Memory B	Mixed
AL355816.2	ses_cd:is_ti	-0.0302426	ns	0.491287	0.903834	B	B	Memory B	Mixed
ZNF414	ses_cd:is_ti	-0.0306776	ns	0.491512	0.903834	B	B	Memory B	Mixed
EEA1	ses_cd:is_ti	0.0138924	ns	0.491513	0.903834	B	B	Memory B	Mixed
PRKACA	ses_cd:is_ti	0.0244666	ns	0.491596	0.903834	B	B	Memory B	Mixed
FAM120C	ses_cd:is_ti	0.0191494	ns	0.49167	0.903834	B	B	Memory B	Mixed
NPHP3	ses_cd:is_ti	0.0240448	ns	0.491736	0.903834	B	B	Memory B	Mixed
PATL2	ses_cd:is_ti	0.016881	ns	0.491747	0.903834	B	B	Memory B	Mixed
RARRES3	ses_cd:is_ti	-0.0230963	ns	0.491758	0.903834	B	B	Memory B	Mixed
SUGP1	ses_cd:is_ti	0.020054	ns	0.491797	0.903834	B	B	Memory B	Mixed
ZNF484	ses_cd:is_ti	0.0207219	ns	0.49194	0.903834	B	B	Memory B	Mixed
PRELID2	ses_cd:is_ti	0.0742454	ns	0.491952	0.903834	B	B	Memory B	Mixed
RBM45	ses_cd:is_ti	-0.0221796	ns	0.49196	0.903834	B	B	Memory B	Mixed
ZC4H2	ses_cd:is_ti	-0.0285065	ns	0.492057	0.903834	B	B	Memory B	Mixed
USP42	ses_cd:is_ti	0.0203596	ns	0.492094	0.903834	B	B	Memory B	Mixed
THOC1	ses_cd:is_ti	-0.0147267	ns	0.492146	0.903834	B	B	Memory B	Mixed
DNAH7	ses_cd:is_ti	0.0505754	ns	0.49215	0.903834	B	B	Memory B	Mixed
ARRDC2	ses_cd:is_ti	0.0215338	ns	0.492255	0.903834	B	B	Memory B	Mixed
AC116407.2	ses_cd:is_ti	-0.0434833	ns	0.492275	0.903834	B	B	Memory B	Mixed
COG6	ses_cd:is_ti	-0.019027	ns	0.492493	0.903834	B	B	Memory B	Mixed
KLKB1	ses_cd:is_ti	-0.0498338	ns	0.492493	0.903834	B	B	Memory B	Mixed
ZNF669	ses_cd:is_ti	-0.0221666	ns	0.492733	0.903834	B	B	Memory B	Mixed
BEX2	ses_cd:is_ti	-0.0220353	ns	0.492739	0.903834	B	B	Memory B	Mixed
RCBTB2	ses_cd:is_ti	-0.039971	ns	0.492827	0.903834	B	B	Memory B	Mixed
PCYT1A	ses_cd:is_ti	0.0168326	ns	0.49284	0.903834	B	B	Memory B	Mixed
TNFAIP1	ses_cd:is_ti	-0.0305517	ns	0.492915	0.903834	B	B	Memory B	Mixed
NDUFAF8	ses_cd:is_ti	-0.0142444	ns	0.493053	0.903834	B	B	Memory B	Mixed
FCHO1	ses_cd:is_ti	-0.0195465	ns	0.493071	0.903834	B	B	Memory B	Mixed
ANKRD26	ses_cd:is_ti	-0.0201726	ns	0.493277	0.903834	B	B	Memory B	Mixed
GAPDH	ses_cd:is_ti	-0.0199048	ns	0.493279	0.903834	B	B	Memory B	Mixed
ID2	ses_cd:is_ti	-0.051387	ns	0.493359	0.903834	B	B	Memory B	Mixed
GAPT	ses_cd:is_ti	-0.0167556	ns	0.49336	0.903834	B	B	Memory B	Mixed
RASAL3	ses_cd:is_ti	0.0142558	ns	0.493563	0.903834	B	B	Memory B	Mixed
LSM4	ses_cd:is_ti	-0.0156915	ns	0.493589	0.903834	B	B	Memory B	Mixed
TRIQK	ses_cd:is_ti	0.0475716	ns	0.493611	0.903834	B	B	Memory B	Mixed
CCSER1	ses_cd:is_ti	0.0289375	ns	0.493658	0.903834	B	B	Memory B	Mixed
PTMA	ses_cd:is_ti	0.0108524	ns	0.49371	0.903834	B	B	Memory B	Mixed
WDR60	ses_cd:is_ti	-0.0238961	ns	0.493718	0.903834	B	B	Memory B	Mixed
AL357093.2	ses_cd:is_ti	0.0409162	ns	0.493729	0.903834	B	B	Memory B	Mixed
NKIRAS1	ses_cd:is_ti	0.0271792	ns	0.493849	0.903834	B	B	Memory B	Mixed
KCNMB3	ses_cd:is_ti	0.02537	ns	0.493957	0.903834	B	B	Memory B	Mixed
PGLS	ses_cd:is_ti	-0.014725	ns	0.494132	0.903834	B	B	Memory B	Mixed
GNAI2	ses_cd:is_ti	0.0123982	ns	0.494147	0.903834	B	B	Memory B	Mixed
SPIN2B	ses_cd:is_ti	-0.0248589	ns	0.494166	0.903834	B	B	Memory B	Mixed
TYW5	ses_cd:is_ti	0.0163888	ns	0.494191	0.903834	B	B	Memory B	Mixed
SCOC-AS1	ses_cd:is_ti	-0.0299799	ns	0.494254	0.903834	B	B	Memory B	Mixed
BASP1-AS1	ses_cd:is_ti	-0.041299	ns	0.494747	0.904599	B	B	Memory B	Mixed
SAXO2	ses_cd:is_ti	-0.0403946	ns	0.494962	0.904763	B	B	Memory B	Mixed
TBC1D32	ses_cd:is_ti	-0.0165175	ns	0.495006	0.904763	B	B	Memory B	Mixed
AC018946.1	ses_cd:is_ti	-0.0404205	ns	0.495062	0.904763	B	B	Memory B	Mixed
AC013640.1	ses_cd:is_ti	-0.0386643	ns	0.495246	0.904963	B	B	Memory B	Mixed
AL627422.2	ses_cd:is_ti	0.0321006	ns	0.495737	0.90522	B	B	Memory B	Mixed
ACACB	ses_cd:is_ti	-0.0335736	ns	0.49595	0.90522	B	B	Memory B	Mixed
PLD4	ses_cd:is_ti	-0.0265136	ns	0.495984	0.90522	B	B	Memory B	Mixed
KLHL9	ses_cd:is_ti	-0.0226721	ns	0.496022	0.90522	B	B	Memory B	Mixed
CSGALNACT1	ses_cd:is_ti	-0.0259764	ns	0.496057	0.90522	B	B	Memory B	Mixed
UBQLN4	ses_cd:is_ti	-0.0258819	ns	0.496166	0.90522	B	B	Memory B	Mixed
TXNDC9	ses_cd:is_ti	0.0176888	ns	0.496223	0.90522	B	B	Memory B	Mixed
SGSM2	ses_cd:is_ti	0.0274784	ns	0.496244	0.90522	B	B	Memory B	Mixed
PCNX4	ses_cd:is_ti	-0.0149571	ns	0.496254	0.90522	B	B	Memory B	Mixed
ZNF681	ses_cd:is_ti	-0.0249248	ns	0.496306	0.90522	B	B	Memory B	Mixed
TMEM9B	ses_cd:is_ti	-0.0156413	ns	0.496324	0.90522	B	B	Memory B	Mixed
ZNF350-AS1	ses_cd:is_ti	-0.032553	ns	0.496603	0.90522	B	B	Memory B	Mixed
KANSL1	ses_cd:is_ti	0.0120762	ns	0.496609	0.90522	B	B	Memory B	Mixed
TNRC6A	ses_cd:is_ti	-0.0108457	ns	0.496655	0.90522	B	B	Memory B	Mixed
ATP8B1	ses_cd:is_ti	-0.015305	ns	0.496657	0.90522	B	B	Memory B	Mixed
RPP21	ses_cd:is_ti	0.0302076	ns	0.496787	0.90522	B	B	Memory B	Mixed
CALHM2	ses_cd:is_ti	-0.0293186	ns	0.496808	0.90522	B	B	Memory B	Mixed
DAPK1	ses_cd:is_ti	-0.0496956	ns	0.496843	0.90522	B	B	Memory B	Mixed
BRI3BP	ses_cd:is_ti	-0.0190602	ns	0.49709	0.90522	B	B	Memory B	Mixed
NF2	ses_cd:is_ti	0.0189086	ns	0.497188	0.90522	B	B	Memory B	Mixed
UBE2V1	ses_cd:is_ti	-0.023134	ns	0.497278	0.90522	B	B	Memory B	Mixed
RGPD2	ses_cd:is_ti	-0.0350349	ns	0.497323	0.90522	B	B	Memory B	Mixed
DNAJB14	ses_cd:is_ti	0.0113011	ns	0.497405	0.90522	B	B	Memory B	Mixed
LYRM7	ses_cd:is_ti	-0.0169339	ns	0.497441	0.90522	B	B	Memory B	Mixed
TTLL12	ses_cd:is_ti	-0.0404964	ns	0.49745	0.90522	B	B	Memory B	Mixed
NDUFS4	ses_cd:is_ti	0.0117134	ns	0.49745	0.90522	B	B	Memory B	Mixed
STXBP5	ses_cd:is_ti	0.0185064	ns	0.497484	0.90522	B	B	Memory B	Mixed
AC078785.1	ses_cd:is_ti	-0.0339517	ns	0.497488	0.90522	B	B	Memory B	Mixed
HIC2	ses_cd:is_ti	-0.039739	ns	0.497564	0.90522	B	B	Memory B	Mixed
CRBN	ses_cd:is_ti	0.0112051	ns	0.497862	0.905599	B	B	Memory B	Mixed
TAPT1	ses_cd:is_ti	-0.0203712	ns	0.497948	0.905599	B	B	Memory B	Mixed
NDUFB5	ses_cd:is_ti	-0.0124036	ns	0.497997	0.905599	B	B	Memory B	Mixed
LINC01841	ses_cd:is_ti	-0.0351615	ns	0.498108	0.905665	B	B	Memory B	Mixed
ASB14	ses_cd:is_ti	-0.0314935	ns	0.498215	0.905722	B	B	Memory B	Mixed
UNK	ses_cd:is_ti	0.0165351	ns	0.498308	0.905738	B	B	Memory B	Mixed
NHLRC2	ses_cd:is_ti	0.0136846	ns	0.498374	0.905738	B	B	Memory B	Mixed
NOP14	ses_cd:is_ti	0.0173814	ns	0.49861	0.905986	B	B	Memory B	Mixed
SARS	ses_cd:is_ti	-0.0124912	ns	0.498731	0.905986	B	B	Memory B	Mixed
RTF1	ses_cd:is_ti	-0.0117982	ns	0.498837	0.905986	B	B	Memory B	Mixed
STRN4	ses_cd:is_ti	0.0231104	ns	0.498864	0.905986	B	B	Memory B	Mixed
SLC22A15	ses_cd:is_ti	0.0241958	ns	0.498886	0.905986	B	B	Memory B	Mixed
LYRM9	ses_cd:is_ti	-0.030127	ns	0.499107	0.906028	B	B	Memory B	Mixed
FBXO38	ses_cd:is_ti	0.0141056	ns	0.499125	0.906028	B	B	Memory B	Mixed
RNF149	ses_cd:is_ti	0.0126759	ns	0.499187	0.906028	B	B	Memory B	Mixed
TG	ses_cd:is_ti	-0.03199	ns	0.499209	0.906028	B	B	Memory B	Mixed
SECISBP2L	ses_cd:is_ti	0.0143279	ns	0.499537	0.90629	B	B	Memory B	Mixed
TTBK2	ses_cd:is_ti	0.0186436	ns	0.499633	0.90629	B	B	Memory B	Mixed
AL161725.1	ses_cd:is_ti	0.0246727	ns	0.499648	0.90629	B	B	Memory B	Mixed
MACF1	ses_cd:is_ti	-0.0127307	ns	0.499654	0.90629	B	B	Memory B	Mixed
NQO2	ses_cd:is_ti	-0.0281166	ns	0.499788	0.906396	B	B	Memory B	Mixed
SLC39A7	ses_cd:is_ti	0.0347825	ns	0.499888	0.906442	B	B	Memory B	Mixed
EHMT2	ses_cd:is_ti	0.0184639	ns	0.500199	0.906784	B	B	Memory B	Mixed
AC073896.2	ses_cd:is_ti	-0.0320259	ns	0.500227	0.906784	B	B	Memory B	Mixed
NOP10	ses_cd:is_ti	0.0151097	ns	0.500498	0.906973	B	B	Memory B	Mixed
TTC19	ses_cd:is_ti	-0.0102958	ns	0.500549	0.906973	B	B	Memory B	Mixed
PPP1R9A	ses_cd:is_ti	-0.0483093	ns	0.500557	0.906973	B	B	Memory B	Mixed
ERCC1	ses_cd:is_ti	-0.0155069	ns	0.500777	0.907236	B	B	Memory B	Mixed
ARL4D	ses_cd:is_ti	0.0424647	ns	0.500877	0.907279	B	B	Memory B	Mixed
KBTBD8	ses_cd:is_ti	0.0186819	ns	0.501111	0.907567	B	B	Memory B	Mixed
HELZ	ses_cd:is_ti	0.0104144	ns	0.501308	0.907788	B	B	Memory B	Mixed
DPY19L3	ses_cd:is_ti	-0.0240302	ns	0.501524	0.908003	B	B	Memory B	Mixed
ALOX12	ses_cd:is_ti	0.0401979	ns	0.501664	0.908003	B	B	Memory B	Mixed
NADSYN1	ses_cd:is_ti	0.0157559	ns	0.501676	0.908003	B	B	Memory B	Mixed
TMEM63A	ses_cd:is_ti	-0.0163012	ns	0.501728	0.908003	B	B	Memory B	Mixed
MKLN1	ses_cd:is_ti	0.0117516	ns	0.501928	0.908228	B	B	Memory B	Mixed
ZXDC	ses_cd:is_ti	-0.0141172	ns	0.502183	0.908554	B	B	Memory B	Mixed
ZMYM4-AS1	ses_cd:is_ti	-0.0316097	ns	0.502557	0.909008	B	B	Memory B	Mixed
AC022893.1	ses_cd:is_ti	0.0275561	ns	0.502638	0.909008	B	B	Memory B	Mixed
PIGV	ses_cd:is_ti	0.0319893	ns	0.50266	0.909008	B	B	Memory B	Mixed
SNX10	ses_cd:is_ti	0.0112954	ns	0.502873	0.909131	B	B	Memory B	Mixed
ZNF213	ses_cd:is_ti	-0.0231527	ns	0.502879	0.909131	B	B	Memory B	Mixed
LRP5	ses_cd:is_ti	-0.0597997	ns	0.503113	0.909155	B	B	Memory B	Mixed
CYTH3	ses_cd:is_ti	-0.0442894	ns	0.503161	0.909155	B	B	Memory B	Mixed
CD84	ses_cd:is_ti	0.0230328	ns	0.503191	0.909155	B	B	Memory B	Mixed
DNAJC15	ses_cd:is_ti	0.0118949	ns	0.503219	0.909155	B	B	Memory B	Mixed
DIS3L2	ses_cd:is_ti	0.0147538	ns	0.503365	0.909155	B	B	Memory B	Mixed
APPBP2	ses_cd:is_ti	0.0150585	ns	0.503399	0.909155	B	B	Memory B	Mixed
ZNF154	ses_cd:is_ti	-0.0272133	ns	0.50342	0.909155	B	B	Memory B	Mixed
UFM1	ses_cd:is_ti	-0.0110911	ns	0.503601	0.909182	B	B	Memory B	Mixed
DCAF16	ses_cd:is_ti	0.0158379	ns	0.503614	0.909182	B	B	Memory B	Mixed
PDE1B	ses_cd:is_ti	0.0436818	ns	0.503661	0.909182	B	B	Memory B	Mixed
RIN3	ses_cd:is_ti	0.0220323	ns	0.503903	0.90928	B	B	Memory B	Mixed
CACUL1	ses_cd:is_ti	-0.013697	ns	0.503941	0.90928	B	B	Memory B	Mixed
ZNF787	ses_cd:is_ti	0.0189081	ns	0.50395	0.90928	B	B	Memory B	Mixed
CORO7	ses_cd:is_ti	0.0216829	ns	0.504016	0.90928	B	B	Memory B	Mixed
CYFIP1	ses_cd:is_ti	-0.034416	ns	0.504193	0.90933	B	B	Memory B	Mixed
EMC6	ses_cd:is_ti	-0.0195856	ns	0.504315	0.90933	B	B	Memory B	Mixed
PRR34-AS1	ses_cd:is_ti	0.0304134	ns	0.50432	0.90933	B	B	Memory B	Mixed
PPP1R3F	ses_cd:is_ti	-0.0258498	ns	0.504361	0.90933	B	B	Memory B	Mixed
CASP6	ses_cd:is_ti	-0.0222709	ns	0.504421	0.90933	B	B	Memory B	Mixed
MRTO4	ses_cd:is_ti	-0.0193611	ns	0.504554	0.909356	B	B	Memory B	Mixed
IFT122	ses_cd:is_ti	0.0330126	ns	0.504671	0.909356	B	B	Memory B	Mixed
NCK1	ses_cd:is_ti	0.0121295	ns	0.504783	0.909356	B	B	Memory B	Mixed
ARMH4	ses_cd:is_ti	0.0151148	ns	0.504811	0.909356	B	B	Memory B	Mixed
KIAA0753	ses_cd:is_ti	0.0221001	ns	0.504812	0.909356	B	B	Memory B	Mixed
CHFR	ses_cd:is_ti	0.0116781	ns	0.504948	0.909374	B	B	Memory B	Mixed
USP22	ses_cd:is_ti	-0.0126712	ns	0.504973	0.909374	B	B	Memory B	Mixed
NOP14-AS1	ses_cd:is_ti	0.0310214	ns	0.505177	0.909605	B	B	Memory B	Mixed
CERK	ses_cd:is_ti	0.022274	ns	0.505285	0.909663	B	B	Memory B	Mixed
LGALS3BP	ses_cd:is_ti	-0.0592484	ns	0.505628	0.91	B	B	Memory B	Mixed
CHMP6	ses_cd:is_ti	0.0205386	ns	0.505728	0.91	B	B	Memory B	Mixed
ACAT2	ses_cd:is_ti	-0.0195711	ns	0.505879	0.91	B	B	Memory B	Mixed
HFE	ses_cd:is_ti	-0.0361915	ns	0.505904	0.91	B	B	Memory B	Mixed
PITPNA	ses_cd:is_ti	0.0157249	ns	0.505987	0.91	B	B	Memory B	Mixed
CATSPER2	ses_cd:is_ti	0.0238179	ns	0.505998	0.91	B	B	Memory B	Mixed
MED4	ses_cd:is_ti	0.0109077	ns	0.506	0.91	B	B	Memory B	Mixed
CCDC167	ses_cd:is_ti	0.0232502	ns	0.506175	0.910138	B	B	Memory B	Mixed
GNA12	ses_cd:is_ti	0.0160976	ns	0.506228	0.910138	B	B	Memory B	Mixed
AC044849.1	ses_cd:is_ti	-0.0421571	ns	0.506348	0.910219	B	B	Memory B	Mixed
CARS2	ses_cd:is_ti	0.0132631	ns	0.506687	0.910615	B	B	Memory B	Mixed
ZBTB10	ses_cd:is_ti	0.0238413	ns	0.506719	0.910615	B	B	Memory B	Mixed
TCTEX1D2	ses_cd:is_ti	-0.0309038	ns	0.506848	0.91071	B	B	Memory B	Mixed
GATD1	ses_cd:is_ti	0.0240012	ns	0.50693	0.910723	B	B	Memory B	Mixed
PSMC5	ses_cd:is_ti	0.0148033	ns	0.507025	0.910758	B	B	Memory B	Mixed
AC104662.2	ses_cd:is_ti	0.0320381	ns	0.507105	0.910765	B	B	Memory B	Mixed
TRIOBP	ses_cd:is_ti	-0.0189833	ns	0.507253	0.910863	B	B	Memory B	Mixed
ATP13A2	ses_cd:is_ti	-0.0245422	ns	0.507397	0.910863	B	B	Memory B	Mixed
AFG1L	ses_cd:is_ti	0.0181845	ns	0.507479	0.910863	B	B	Memory B	Mixed
THOC3	ses_cd:is_ti	0.0187395	ns	0.507529	0.910863	B	B	Memory B	Mixed
KIZ	ses_cd:is_ti	0.0151945	ns	0.507623	0.910863	B	B	Memory B	Mixed
ZNF699	ses_cd:is_ti	-0.0211229	ns	0.507715	0.910863	B	B	Memory B	Mixed
PAXIP1-AS1	ses_cd:is_ti	-0.0213104	ns	0.507722	0.910863	B	B	Memory B	Mixed
ANKFY1	ses_cd:is_ti	0.0157052	ns	0.507832	0.910863	B	B	Memory B	Mixed
ZBTB20-AS5	ses_cd:is_ti	0.0186636	ns	0.507905	0.910863	B	B	Memory B	Mixed
AC073343.2	ses_cd:is_ti	-0.0218907	ns	0.507915	0.910863	B	B	Memory B	Mixed
TAF7	ses_cd:is_ti	-0.0125767	ns	0.508153	0.911155	B	B	Memory B	Mixed
EIF3A	ses_cd:is_ti	0.0102493	ns	0.508279	0.911245	B	B	Memory B	Mixed
HS3ST1	ses_cd:is_ti	-0.0274891	ns	0.508481	0.91128	B	B	Memory B	Mixed
FCRL3	ses_cd:is_ti	-0.0215384	ns	0.50853	0.91128	B	B	Memory B	Mixed
APOLD1	ses_cd:is_ti	0.0205348	ns	0.508536	0.91128	B	B	Memory B	Mixed
PIK3R1	ses_cd:is_ti	0.0140411	ns	0.50866	0.91128	B	B	Memory B	Mixed
BACE1	ses_cd:is_ti	-0.0316704	ns	0.508676	0.91128	B	B	Memory B	Mixed
C16orf86	ses_cd:is_ti	-0.0396008	ns	0.508936	0.91161	B	B	Memory B	Mixed
GRASP	ses_cd:is_ti	0.0342295	ns	0.509021	0.911621	B	B	Memory B	Mixed
C2	ses_cd:is_ti	-0.0322286	ns	0.509093	0.911621	B	B	Memory B	Mixed
EIF2D	ses_cd:is_ti	-0.0153973	ns	0.509332	0.911768	B	B	Memory B	Mixed
INTS8	ses_cd:is_ti	0.0128999	ns	0.509386	0.911768	B	B	Memory B	Mixed
SLC3A2	ses_cd:is_ti	-0.0168949	ns	0.509402	0.911768	B	B	Memory B	Mixed
RAD23B	ses_cd:is_ti	-0.0120218	ns	0.509508	0.911822	B	B	Memory B	Mixed
GCFC2	ses_cd:is_ti	-0.017346	ns	0.509703	0.911938	B	B	Memory B	Mixed
NFKBIA	ses_cd:is_ti	-0.0165408	ns	0.509723	0.911938	B	B	Memory B	Mixed
SCAP	ses_cd:is_ti	-0.0200018	ns	0.51005	0.912366	B	B	Memory B	Mixed
GYG1	ses_cd:is_ti	0.0217198	ns	0.510184	0.912366	B	B	Memory B	Mixed
ZNF614	ses_cd:is_ti	-0.0288536	ns	0.510317	0.912366	B	B	Memory B	Mixed
DHRS4	ses_cd:is_ti	0.0245377	ns	0.510333	0.912366	B	B	Memory B	Mixed
PTPRS	ses_cd:is_ti	0.0426099	ns	0.510341	0.912366	B	B	Memory B	Mixed
TRIP11	ses_cd:is_ti	0.0128947	ns	0.510483	0.912405	B	B	Memory B	Mixed
FCHSD1	ses_cd:is_ti	-0.0257376	ns	0.510514	0.912405	B	B	Memory B	Mixed
GDE1	ses_cd:is_ti	-0.0248325	ns	0.5106	0.912423	B	B	Memory B	Mixed
CARNS1	ses_cd:is_ti	0.0448578	ns	0.510702	0.91247	B	B	Memory B	Mixed
PLEKHM1	ses_cd:is_ti	-0.0186299	ns	0.510793	0.912481	B	B	Memory B	Mixed
TXNL4A	ses_cd:is_ti	0.0120191	ns	0.510859	0.912481	B	B	Memory B	Mixed
ATXN2	ses_cd:is_ti	0.0124582	ns	0.511018	0.912599	B	B	Memory B	Mixed
LY75	ses_cd:is_ti	0.0246315	ns	0.511077	0.912599	B	B	Memory B	Mixed
ZBTB33	ses_cd:is_ti	0.0222541	ns	0.511184	0.912656	B	B	Memory B	Mixed
RNASEH2B-AS1	ses_cd:is_ti	0.0343275	ns	0.511466	0.913004	B	B	Memory B	Mixed
PDCL	ses_cd:is_ti	0.0206424	ns	0.51153	0.913004	B	B	Memory B	Mixed
SS18	ses_cd:is_ti	0.0127263	ns	0.511842	0.91326	B	B	Memory B	Mixed
SGK1	ses_cd:is_ti	0.0487279	ns	0.511899	0.91326	B	B	Memory B	Mixed
ZNF275	ses_cd:is_ti	0.0252531	ns	0.51197	0.91326	B	B	Memory B	Mixed
RNF215	ses_cd:is_ti	0.0250374	ns	0.511977	0.91326	B	B	Memory B	Mixed
ATP8B2	ses_cd:is_ti	-0.0246288	ns	0.512079	0.913308	B	B	Memory B	Mixed
AC068282.1	ses_cd:is_ti	0.0256932	ns	0.51218	0.913352	B	B	Memory B	Mixed
COIL	ses_cd:is_ti	-0.0161794	ns	0.512424	0.913653	B	B	Memory B	Mixed
BLVRB	ses_cd:is_ti	-0.0235053	ns	0.512517	0.913683	B	B	Memory B	Mixed
AC087521.2	ses_cd:is_ti	0.0396155	ns	0.512811	0.914072	B	B	Memory B	Mixed
C17orf49	ses_cd:is_ti	-0.0440199	ns	0.512911	0.914074	B	B	Memory B	Mixed
TRAPPC3	ses_cd:is_ti	-0.0135094	ns	0.513037	0.914074	B	B	Memory B	Mixed
SMIM14	ses_cd:is_ti	0.0184356	ns	0.513082	0.914074	B	B	Memory B	Mixed
CKLF	ses_cd:is_ti	-0.0202892	ns	0.513115	0.914074	B	B	Memory B	Mixed
ARHGAP11A	ses_cd:is_ti	0.0400719	ns	0.513252	0.914139	B	B	Memory B	Mixed
TTLL4	ses_cd:is_ti	0.0348989	ns	0.513303	0.914139	B	B	Memory B	Mixed
BAHD1	ses_cd:is_ti	0.0263856	ns	0.513499	0.914281	B	B	Memory B	Mixed
OSBPL3	ses_cd:is_ti	0.0131223	ns	0.513611	0.914281	B	B	Memory B	Mixed
VPS36	ses_cd:is_ti	-0.00992638	ns	0.51375	0.914281	B	B	Memory B	Mixed
POU2F2	ses_cd:is_ti	0.0109466	ns	0.513955	0.914281	B	B	Memory B	Mixed
PI4KB	ses_cd:is_ti	0.0139059	ns	0.513957	0.914281	B	B	Memory B	Mixed
CHD6	ses_cd:is_ti	-0.0124146	ns	0.514077	0.914281	B	B	Memory B	Mixed
TPD52L2	ses_cd:is_ti	0.020978	ns	0.514097	0.914281	B	B	Memory B	Mixed
GSR	ses_cd:is_ti	-0.0181106	ns	0.514108	0.914281	B	B	Memory B	Mixed
WNT2B	ses_cd:is_ti	0.0436371	ns	0.514311	0.914281	B	B	Memory B	Mixed
AP3S2	ses_cd:is_ti	-0.0265539	ns	0.514558	0.914281	B	B	Memory B	Mixed
AC074032.1	ses_cd:is_ti	-0.0145275	ns	0.514578	0.914281	B	B	Memory B	Mixed
MLH3	ses_cd:is_ti	-0.0156789	ns	0.514607	0.914281	B	B	Memory B	Mixed
AP002495.2	ses_cd:is_ti	-0.0177208	ns	0.514611	0.914281	B	B	Memory B	Mixed
REEP5	ses_cd:is_ti	-0.0107853	ns	0.514701	0.914281	B	B	Memory B	Mixed
ARL6IP6	ses_cd:is_ti	0.0128777	ns	0.514737	0.914281	B	B	Memory B	Mixed
REL	ses_cd:is_ti	-0.0114751	ns	0.514819	0.914281	B	B	Memory B	Mixed
FBXO21	ses_cd:is_ti	0.0110205	ns	0.514859	0.914281	B	B	Memory B	Mixed
FAM184B	ses_cd:is_ti	0.0327486	ns	0.514885	0.914281	B	B	Memory B	Mixed
ZNF561	ses_cd:is_ti	0.0217885	ns	0.51492	0.914281	B	B	Memory B	Mixed
SCAF1	ses_cd:is_ti	0.0191867	ns	0.514923	0.914281	B	B	Memory B	Mixed
IGKV3-20	ses_cd:is_ti	0.0428407	ns	0.514975	0.914281	B	B	Memory B	Mixed
BMS1	ses_cd:is_ti	-0.0126803	ns	0.515299	0.914312	B	B	Memory B	Mixed
PKD1L3	ses_cd:is_ti	-0.0353834	ns	0.515375	0.914312	B	B	Memory B	Mixed
TSPAN13	ses_cd:is_ti	0.0419941	ns	0.515406	0.914312	B	B	Memory B	Mixed
EFCAB2	ses_cd:is_ti	-0.021116	ns	0.515567	0.914312	B	B	Memory B	Mixed
TBXAS1	ses_cd:is_ti	-0.0226397	ns	0.515635	0.914312	B	B	Memory B	Mixed
TGFBR1	ses_cd:is_ti	0.0138085	ns	0.515662	0.914312	B	B	Memory B	Mixed
PYCARD-AS1	ses_cd:is_ti	0.0291575	ns	0.515736	0.914312	B	B	Memory B	Mixed
PLA2G12A	ses_cd:is_ti	-0.0331329	ns	0.515766	0.914312	B	B	Memory B	Mixed
AC012306.2	ses_cd:is_ti	-0.03719	ns	0.515805	0.914312	B	B	Memory B	Mixed
AP2A2	ses_cd:is_ti	-0.0149633	ns	0.515878	0.914312	B	B	Memory B	Mixed
SPICE1	ses_cd:is_ti	0.0176109	ns	0.515982	0.914312	B	B	Memory B	Mixed
SPCS2	ses_cd:is_ti	-0.00918718	ns	0.516095	0.914312	B	B	Memory B	Mixed
SIPA1	ses_cd:is_ti	0.012208	ns	0.516198	0.914312	B	B	Memory B	Mixed
REST	ses_cd:is_ti	0.0111519	ns	0.516355	0.914312	B	B	Memory B	Mixed
CTSA	ses_cd:is_ti	-0.0242736	ns	0.516385	0.914312	B	B	Memory B	Mixed
HEBP2	ses_cd:is_ti	-0.0153289	ns	0.516457	0.914312	B	B	Memory B	Mixed
ASCC2	ses_cd:is_ti	-0.0144605	ns	0.516622	0.914312	B	B	Memory B	Mixed
AL365275.1	ses_cd:is_ti	0.0365437	ns	0.51667	0.914312	B	B	Memory B	Mixed
AC068051.1	ses_cd:is_ti	-0.0475645	ns	0.516724	0.914312	B	B	Memory B	Mixed
GFOD1	ses_cd:is_ti	0.0198327	ns	0.516884	0.914312	B	B	Memory B	Mixed
POT1	ses_cd:is_ti	-0.0181884	ns	0.516899	0.914312	B	B	Memory B	Mixed
RPL17	ses_cd:is_ti	0.0198149	ns	0.516977	0.914312	B	B	Memory B	Mixed
IFNAR1	ses_cd:is_ti	0.011648	ns	0.516977	0.914312	B	B	Memory B	Mixed
HOXB4	ses_cd:is_ti	0.0353103	ns	0.517087	0.914312	B	B	Memory B	Mixed
RAB11FIP2	ses_cd:is_ti	-0.0161757	ns	0.517109	0.914312	B	B	Memory B	Mixed
TPP1	ses_cd:is_ti	0.0159861	ns	0.517196	0.914312	B	B	Memory B	Mixed
AC007952.4	ses_cd:is_ti	-0.0381444	ns	0.517233	0.914312	B	B	Memory B	Mixed
RPS23	ses_cd:is_ti	0.0121836	ns	0.517286	0.914312	B	B	Memory B	Mixed
CREB3L4	ses_cd:is_ti	-0.0518409	ns	0.517297	0.914312	B	B	Memory B	Mixed
RBM33	ses_cd:is_ti	0.0106266	ns	0.51731	0.914312	B	B	Memory B	Mixed
PIF1	ses_cd:is_ti	-0.037526	ns	0.517574	0.914312	B	B	Memory B	Mixed
PHF7	ses_cd:is_ti	-0.0249301	ns	0.517601	0.914312	B	B	Memory B	Mixed
PKIA	ses_cd:is_ti	-0.018223	ns	0.51766	0.914312	B	B	Memory B	Mixed
STX11	ses_cd:is_ti	0.0332046	ns	0.517697	0.914312	B	B	Memory B	Mixed
EID3	ses_cd:is_ti	-0.0345793	ns	0.517998	0.914312	B	B	Memory B	Mixed
C18orf21	ses_cd:is_ti	-0.0214447	ns	0.518079	0.914312	B	B	Memory B	Mixed
TMED9	ses_cd:is_ti	-0.0185622	ns	0.518127	0.914312	B	B	Memory B	Mixed
PEX2	ses_cd:is_ti	-0.0151371	ns	0.518137	0.914312	B	B	Memory B	Mixed
TMEM9B-AS1	ses_cd:is_ti	-0.0293787	ns	0.518149	0.914312	B	B	Memory B	Mixed
DDX55	ses_cd:is_ti	-0.017078	ns	0.518224	0.914312	B	B	Memory B	Mixed
AL117336.3	ses_cd:is_ti	-0.0193696	ns	0.518282	0.914312	B	B	Memory B	Mixed
SEC23B	ses_cd:is_ti	0.0181259	ns	0.518312	0.914312	B	B	Memory B	Mixed
RAB5A	ses_cd:is_ti	0.0126642	ns	0.518456	0.914312	B	B	Memory B	Mixed
NCSTN	ses_cd:is_ti	-0.0178095	ns	0.518627	0.914312	B	B	Memory B	Mixed
SARAF	ses_cd:is_ti	-0.0137344	ns	0.518661	0.914312	B	B	Memory B	Mixed
VPS18	ses_cd:is_ti	0.0247988	ns	0.518662	0.914312	B	B	Memory B	Mixed
MIR646HG	ses_cd:is_ti	-0.0475328	ns	0.518713	0.914312	B	B	Memory B	Mixed
CENPX	ses_cd:is_ti	-0.0231621	ns	0.518771	0.914312	B	B	Memory B	Mixed
NFXL1	ses_cd:is_ti	0.0190003	ns	0.518829	0.914312	B	B	Memory B	Mixed
IFITM2	ses_cd:is_ti	0.0177627	ns	0.518931	0.914312	B	B	Memory B	Mixed
GSTO1	ses_cd:is_ti	0.0155896	ns	0.518958	0.914312	B	B	Memory B	Mixed
PSMC3	ses_cd:is_ti	0.0163828	ns	0.519035	0.914312	B	B	Memory B	Mixed
SNRNP200	ses_cd:is_ti	0.0118192	ns	0.519069	0.914312	B	B	Memory B	Mixed
SLC30A9	ses_cd:is_ti	0.0139711	ns	0.51914	0.914312	B	B	Memory B	Mixed
MED31	ses_cd:is_ti	-0.0178125	ns	0.519161	0.914312	B	B	Memory B	Mixed
ECSIT	ses_cd:is_ti	-0.0206789	ns	0.519336	0.914486	B	B	Memory B	Mixed
CDCA7	ses_cd:is_ti	-0.0511616	ns	0.519568	0.914761	B	B	Memory B	Mixed
MARCH8	ses_cd:is_ti	0.0145814	ns	0.519677	0.914813	B	B	Memory B	Mixed
STARD7	ses_cd:is_ti	-0.0138117	ns	0.519749	0.914813	B	B	Memory B	Mixed
EHD4	ses_cd:is_ti	0.0304671	ns	0.51988	0.914856	B	B	Memory B	Mixed
AC104971.3	ses_cd:is_ti	0.0478675	ns	0.519925	0.914856	B	B	Memory B	Mixed
OGFR	ses_cd:is_ti	0.0129721	ns	0.520083	0.914874	B	B	Memory B	Mixed
AC139795.2	ses_cd:is_ti	-0.0349464	ns	0.520087	0.914874	B	B	Memory B	Mixed
ROCK2	ses_cd:is_ti	0.0176595	ns	0.520478	0.915062	B	B	Memory B	Mixed
MOB3A	ses_cd:is_ti	0.0131509	ns	0.520763	0.915062	B	B	Memory B	Mixed
HIST1H1E	ses_cd:is_ti	-0.0205462	ns	0.520804	0.915062	B	B	Memory B	Mixed
TWISTNB	ses_cd:is_ti	-0.0179873	ns	0.520883	0.915062	B	B	Memory B	Mixed
UNC119	ses_cd:is_ti	0.0218714	ns	0.520945	0.915062	B	B	Memory B	Mixed
MPV17L	ses_cd:is_ti	0.0502223	ns	0.52097	0.915062	B	B	Memory B	Mixed
LYST	ses_cd:is_ti	0.0165255	ns	0.521019	0.915062	B	B	Memory B	Mixed
FASTKD1	ses_cd:is_ti	-0.0180138	ns	0.521028	0.915062	B	B	Memory B	Mixed
NSMAF	ses_cd:is_ti	0.0132213	ns	0.521179	0.915062	B	B	Memory B	Mixed
CLSTN1	ses_cd:is_ti	0.0142164	ns	0.521194	0.915062	B	B	Memory B	Mixed
ANKRD52	ses_cd:is_ti	-0.0188332	ns	0.521301	0.915062	B	B	Memory B	Mixed
TRIAP1	ses_cd:is_ti	-0.0182805	ns	0.521333	0.915062	B	B	Memory B	Mixed
PDP1	ses_cd:is_ti	0.0224093	ns	0.52147	0.915062	B	B	Memory B	Mixed
DPH1	ses_cd:is_ti	-0.0274974	ns	0.52152	0.915062	B	B	Memory B	Mixed
HRK	ses_cd:is_ti	-0.0461109	ns	0.521536	0.915062	B	B	Memory B	Mixed
ASCC1	ses_cd:is_ti	0.0185211	ns	0.52177	0.915062	B	B	Memory B	Mixed
KNTC1	ses_cd:is_ti	0.0201508	ns	0.521772	0.915062	B	B	Memory B	Mixed
ALKBH7	ses_cd:is_ti	-0.016907	ns	0.521871	0.915062	B	B	Memory B	Mixed
AC016493.1	ses_cd:is_ti	-0.0361055	ns	0.521881	0.915062	B	B	Memory B	Mixed
NOXA1	ses_cd:is_ti	-0.0370075	ns	0.521953	0.915062	B	B	Memory B	Mixed
LYPLAL1	ses_cd:is_ti	0.0173876	ns	0.522061	0.915062	B	B	Memory B	Mixed
TP53RK	ses_cd:is_ti	-0.0216974	ns	0.52208	0.915062	B	B	Memory B	Mixed
MOSPD2	ses_cd:is_ti	0.0191109	ns	0.522094	0.915062	B	B	Memory B	Mixed
NME7	ses_cd:is_ti	0.0189896	ns	0.522126	0.915062	B	B	Memory B	Mixed
SLC25A12	ses_cd:is_ti	0.0135459	ns	0.522129	0.915062	B	B	Memory B	Mixed
ASB8	ses_cd:is_ti	0.0160623	ns	0.522167	0.915062	B	B	Memory B	Mixed
ANXA2R	ses_cd:is_ti	0.0211913	ns	0.522317	0.915194	B	B	Memory B	Mixed
RIT1	ses_cd:is_ti	0.0166644	ns	0.522571	0.915395	B	B	Memory B	Mixed
SOCS7	ses_cd:is_ti	-0.0257352	ns	0.522584	0.915395	B	B	Memory B	Mixed
AL354696.2	ses_cd:is_ti	0.0234148	ns	0.522919	0.915753	B	B	Memory B	Mixed
PPIL6	ses_cd:is_ti	0.0349074	ns	0.52294	0.915753	B	B	Memory B	Mixed
ZNF181	ses_cd:is_ti	0.025307	ns	0.523179	0.916006	B	B	Memory B	Mixed
TEX10	ses_cd:is_ti	0.015423	ns	0.52335	0.916006	B	B	Memory B	Mixed
TMEM8B	ses_cd:is_ti	-0.034053	ns	0.523378	0.916006	B	B	Memory B	Mixed
EIF4G2	ses_cd:is_ti	0.0102933	ns	0.523465	0.916006	B	B	Memory B	Mixed
RPP38	ses_cd:is_ti	-0.0159596	ns	0.523503	0.916006	B	B	Memory B	Mixed
CFLAR-AS1	ses_cd:is_ti	-0.0239483	ns	0.52354	0.916006	B	B	Memory B	Mixed
SRSF8	ses_cd:is_ti	-0.0169163	ns	0.52364	0.916006	B	B	Memory B	Mixed
CTU1	ses_cd:is_ti	-0.0228506	ns	0.523693	0.916006	B	B	Memory B	Mixed
HEXIM1	ses_cd:is_ti	0.0223461	ns	0.523782	0.91603	B	B	Memory B	Mixed
CCDC117	ses_cd:is_ti	-0.0194311	ns	0.524005	0.916143	B	B	Memory B	Mixed
TMCO1	ses_cd:is_ti	-0.0127963	ns	0.524015	0.916143	B	B	Memory B	Mixed
MOB3C	ses_cd:is_ti	0.0318922	ns	0.524075	0.916143	B	B	Memory B	Mixed
TMEM223	ses_cd:is_ti	-0.0155886	ns	0.524329	0.916337	B	B	Memory B	Mixed
HECA	ses_cd:is_ti	0.0116956	ns	0.524337	0.916337	B	B	Memory B	Mixed
MFSD11	ses_cd:is_ti	0.0154639	ns	0.524417	0.916344	B	B	Memory B	Mixed
SMIM27	ses_cd:is_ti	0.016431	ns	0.524786	0.916641	B	B	Memory B	Mixed
MLYCD	ses_cd:is_ti	0.0197958	ns	0.524873	0.916641	B	B	Memory B	Mixed
TRBC2	ses_cd:is_ti	-0.0127427	ns	0.524876	0.916641	B	B	Memory B	Mixed
METTL17	ses_cd:is_ti	-0.018748	ns	0.524944	0.916641	B	B	Memory B	Mixed
ZFP62	ses_cd:is_ti	-0.0204162	ns	0.52501	0.916641	B	B	Memory B	Mixed
MED9	ses_cd:is_ti	-0.0254057	ns	0.525043	0.916641	B	B	Memory B	Mixed
EML3	ses_cd:is_ti	-0.0256059	ns	0.525188	0.916722	B	B	Memory B	Mixed
IFI35	ses_cd:is_ti	0.023149	ns	0.525242	0.916722	B	B	Memory B	Mixed
MARCH3	ses_cd:is_ti	0.0205346	ns	0.525607	0.917228	B	B	Memory B	Mixed
NGRN	ses_cd:is_ti	0.0277357	ns	0.5258	0.917364	B	B	Memory B	Mixed
FAM221A	ses_cd:is_ti	0.0391745	ns	0.525838	0.917364	B	B	Memory B	Mixed
KIAA1147	ses_cd:is_ti	0.0173603	ns	0.525938	0.917406	B	B	Memory B	Mixed
DARS2	ses_cd:is_ti	-0.0229419	ns	0.526055	0.917478	B	B	Memory B	Mixed
ZFP14	ses_cd:is_ti	0.013841	ns	0.526406	0.917817	B	B	Memory B	Mixed
ZNF33A	ses_cd:is_ti	0.011931	ns	0.526468	0.917817	B	B	Memory B	Mixed
ZNF10	ses_cd:is_ti	0.0317863	ns	0.526566	0.917817	B	B	Memory B	Mixed
RGS2	ses_cd:is_ti	0.0375763	ns	0.526568	0.917817	B	B	Memory B	Mixed
RPL37A	ses_cd:is_ti	0.0125356	ns	0.526697	0.917817	B	B	Memory B	Mixed
DUSP2	ses_cd:is_ti	-0.0381402	ns	0.526706	0.917817	B	B	Memory B	Mixed
BNIP1	ses_cd:is_ti	-0.0254868	ns	0.526982	0.918047	B	B	Memory B	Mixed
DPP8	ses_cd:is_ti	0.0123829	ns	0.527041	0.918047	B	B	Memory B	Mixed
EIF3H	ses_cd:is_ti	0.00922833	ns	0.527067	0.918047	B	B	Memory B	Mixed
INTS12	ses_cd:is_ti	-0.0146799	ns	0.527339	0.918177	B	B	Memory B	Mixed
EIF4A2	ses_cd:is_ti	-0.0125187	ns	0.527514	0.918177	B	B	Memory B	Mixed
ZNF708	ses_cd:is_ti	-0.0109422	ns	0.527548	0.918177	B	B	Memory B	Mixed
KRI1	ses_cd:is_ti	0.0173608	ns	0.527595	0.918177	B	B	Memory B	Mixed
PACS2	ses_cd:is_ti	0.0210685	ns	0.527604	0.918177	B	B	Memory B	Mixed
ZNF770	ses_cd:is_ti	-0.0147326	ns	0.527669	0.918177	B	B	Memory B	Mixed
RAE1	ses_cd:is_ti	0.0165108	ns	0.527674	0.918177	B	B	Memory B	Mixed
PRIM1	ses_cd:is_ti	-0.0193761	ns	0.528105	0.918635	B	B	Memory B	Mixed
USP49	ses_cd:is_ti	0.0258657	ns	0.528129	0.918635	B	B	Memory B	Mixed
NDUFS1	ses_cd:is_ti	-0.0110751	ns	0.528166	0.918635	B	B	Memory B	Mixed
EIF2AK3	ses_cd:is_ti	0.0165891	ns	0.528282	0.918705	B	B	Memory B	Mixed
ADI1	ses_cd:is_ti	-0.0164176	ns	0.528403	0.918731	B	B	Memory B	Mixed
APEX1	ses_cd:is_ti	-0.012121	ns	0.528449	0.918731	B	B	Memory B	Mixed
SS18L1	ses_cd:is_ti	-0.0271495	ns	0.528558	0.918788	B	B	Memory B	Mixed
PITPNC1	ses_cd:is_ti	0.0258245	ns	0.528644	0.918805	B	B	Memory B	Mixed
AC025171.3	ses_cd:is_ti	-0.0254269	ns	0.52884	0.919013	B	B	Memory B	Mixed
ARL6	ses_cd:is_ti	0.0281204	ns	0.528922	0.919017	B	B	Memory B	Mixed
ANKRD30BL	ses_cd:is_ti	-0.0479315	ns	0.529018	0.919017	B	B	Memory B	Mixed
SIDT2	ses_cd:is_ti	0.0175672	ns	0.529132	0.919017	B	B	Memory B	Mixed
TPGS1	ses_cd:is_ti	-0.0196592	ns	0.529147	0.919017	B	B	Memory B	Mixed
FAM168A	ses_cd:is_ti	0.0147785	ns	0.529331	0.919057	B	B	Memory B	Mixed
EPS8L2	ses_cd:is_ti	0.0569123	ns	0.529392	0.919057	B	B	Memory B	Mixed
TFB2M	ses_cd:is_ti	0.016653	ns	0.529407	0.919057	B	B	Memory B	Mixed
DSTYK	ses_cd:is_ti	-0.01625	ns	0.529475	0.919057	B	B	Memory B	Mixed
AC027808.1	ses_cd:is_ti	0.0271131	ns	0.529696	0.919218	B	B	Memory B	Mixed
KHDRBS2	ses_cd:is_ti	-0.0157156	ns	0.529792	0.919218	B	B	Memory B	Mixed
VAC14	ses_cd:is_ti	0.0179546	ns	0.529811	0.919218	B	B	Memory B	Mixed
NR4A2	ses_cd:is_ti	0.0329337	ns	0.529918	0.919218	B	B	Memory B	Mixed
MTRNR2L10	ses_cd:is_ti	-0.0561795	ns	0.530186	0.919218	B	B	Memory B	Mixed
COG4	ses_cd:is_ti	0.016692	ns	0.530319	0.919218	B	B	Memory B	Mixed
MTHFSD	ses_cd:is_ti	-0.0219148	ns	0.530534	0.919218	B	B	Memory B	Mixed
KRTCAP3	ses_cd:is_ti	-0.0590757	ns	0.530579	0.919218	B	B	Memory B	Mixed
ADGRG5	ses_cd:is_ti	0.017575	ns	0.53059	0.919218	B	B	Memory B	Mixed
ANKRD37	ses_cd:is_ti	-0.0295124	ns	0.530649	0.919218	B	B	Memory B	Mixed
SPPL2B	ses_cd:is_ti	-0.018376	ns	0.530846	0.919218	B	B	Memory B	Mixed
FBXL15	ses_cd:is_ti	0.0197974	ns	0.530855	0.919218	B	B	Memory B	Mixed
AC024145.1	ses_cd:is_ti	0.0225198	ns	0.530918	0.919218	B	B	Memory B	Mixed
TMPRSS9	ses_cd:is_ti	-0.0341784	ns	0.531007	0.919218	B	B	Memory B	Mixed
ODC1	ses_cd:is_ti	0.0131322	ns	0.531037	0.919218	B	B	Memory B	Mixed
AP5Z1	ses_cd:is_ti	0.0169812	ns	0.531117	0.919218	B	B	Memory B	Mixed
ZBTB20-AS1	ses_cd:is_ti	-0.0271726	ns	0.53116	0.919218	B	B	Memory B	Mixed
ARMC5	ses_cd:is_ti	0.0344771	ns	0.531275	0.919218	B	B	Memory B	Mixed
C11orf80	ses_cd:is_ti	0.0156037	ns	0.531431	0.919218	B	B	Memory B	Mixed
LIN54	ses_cd:is_ti	-0.017183	ns	0.531529	0.919218	B	B	Memory B	Mixed
DPYSL2	ses_cd:is_ti	0.0259835	ns	0.531541	0.919218	B	B	Memory B	Mixed
PCNT	ses_cd:is_ti	-0.0165685	ns	0.531546	0.919218	B	B	Memory B	Mixed
PCMT1	ses_cd:is_ti	0.0112494	ns	0.531592	0.919218	B	B	Memory B	Mixed
NISCH	ses_cd:is_ti	0.0185975	ns	0.531654	0.919218	B	B	Memory B	Mixed
DUOX1	ses_cd:is_ti	-0.0264973	ns	0.531795	0.919218	B	B	Memory B	Mixed
AL606489.1	ses_cd:is_ti	0.0232753	ns	0.531945	0.919218	B	B	Memory B	Mixed
B3GLCT	ses_cd:is_ti	-0.0220277	ns	0.531982	0.919218	B	B	Memory B	Mixed
B9D2	ses_cd:is_ti	-0.0248589	ns	0.532097	0.919218	B	B	Memory B	Mixed
SMARCA4	ses_cd:is_ti	-0.015329	ns	0.532137	0.919218	B	B	Memory B	Mixed
TMCO6	ses_cd:is_ti	0.0256925	ns	0.532268	0.919218	B	B	Memory B	Mixed
INKA2	ses_cd:is_ti	-0.02235	ns	0.532283	0.919218	B	B	Memory B	Mixed
BAX	ses_cd:is_ti	0.0138784	ns	0.532299	0.919218	B	B	Memory B	Mixed
TTC3-AS1	ses_cd:is_ti	0.0364937	ns	0.532398	0.919218	B	B	Memory B	Mixed
AC048341.1	ses_cd:is_ti	0.0224766	ns	0.532445	0.919218	B	B	Memory B	Mixed
CLIP4	ses_cd:is_ti	0.0240215	ns	0.532447	0.919218	B	B	Memory B	Mixed
OSTM1	ses_cd:is_ti	-0.014516	ns	0.532531	0.919218	B	B	Memory B	Mixed
MTPAP	ses_cd:is_ti	-0.0212618	ns	0.532568	0.919218	B	B	Memory B	Mixed
ABHD17A	ses_cd:is_ti	-0.0140632	ns	0.532588	0.919218	B	B	Memory B	Mixed
SPAST	ses_cd:is_ti	0.0134122	ns	0.53267	0.919218	B	B	Memory B	Mixed
NDUFB4	ses_cd:is_ti	-0.0124588	ns	0.532816	0.919218	B	B	Memory B	Mixed
FIG4	ses_cd:is_ti	0.0148218	ns	0.532852	0.919218	B	B	Memory B	Mixed
SIVA1	ses_cd:is_ti	-0.0144032	ns	0.53301	0.919218	B	B	Memory B	Mixed
PKD2L2	ses_cd:is_ti	-0.0209839	ns	0.533144	0.919218	B	B	Memory B	Mixed
EIF4A3	ses_cd:is_ti	0.0166555	ns	0.533166	0.919218	B	B	Memory B	Mixed
TAGLN2	ses_cd:is_ti	-0.0148288	ns	0.533272	0.919218	B	B	Memory B	Mixed
ZNF354B	ses_cd:is_ti	-0.0228047	ns	0.533453	0.919218	B	B	Memory B	Mixed
SYNJ2BP	ses_cd:is_ti	0.0187312	ns	0.533575	0.919218	B	B	Memory B	Mixed
USP16	ses_cd:is_ti	-0.0107908	ns	0.533686	0.919218	B	B	Memory B	Mixed
SKP1	ses_cd:is_ti	0.00934806	ns	0.533699	0.919218	B	B	Memory B	Mixed
ZNF782	ses_cd:is_ti	-0.0162697	ns	0.533857	0.919218	B	B	Memory B	Mixed
HS1BP3	ses_cd:is_ti	0.0234185	ns	0.533884	0.919218	B	B	Memory B	Mixed
CTPS2	ses_cd:is_ti	-0.0233187	ns	0.533885	0.919218	B	B	Memory B	Mixed
HDLBP	ses_cd:is_ti	0.0135953	ns	0.53394	0.919218	B	B	Memory B	Mixed
VAV3-AS1	ses_cd:is_ti	0.0281944	ns	0.533965	0.919218	B	B	Memory B	Mixed
ZSCAN25	ses_cd:is_ti	-0.0225298	ns	0.533981	0.919218	B	B	Memory B	Mixed
RASGRP2	ses_cd:is_ti	-0.0124807	ns	0.533986	0.919218	B	B	Memory B	Mixed
SNX9	ses_cd:is_ti	-0.0163578	ns	0.533992	0.919218	B	B	Memory B	Mixed
AL357153.2	ses_cd:is_ti	0.0291022	ns	0.5341	0.919218	B	B	Memory B	Mixed
SMPD3	ses_cd:is_ti	0.0529103	ns	0.534101	0.919218	B	B	Memory B	Mixed
GNGT2	ses_cd:is_ti	-0.0316853	ns	0.534247	0.919218	B	B	Memory B	Mixed
HPS6	ses_cd:is_ti	0.0270863	ns	0.534251	0.919218	B	B	Memory B	Mixed
FBXO5	ses_cd:is_ti	0.0282331	ns	0.534484	0.919218	B	B	Memory B	Mixed
TOX4	ses_cd:is_ti	-0.0118758	ns	0.534484	0.919218	B	B	Memory B	Mixed
THAP6	ses_cd:is_ti	-0.0181012	ns	0.534531	0.919218	B	B	Memory B	Mixed
KIF3B	ses_cd:is_ti	0.0179698	ns	0.534682	0.919218	B	B	Memory B	Mixed
RPL10	ses_cd:is_ti	0.011095	ns	0.534706	0.919218	B	B	Memory B	Mixed
VBP1	ses_cd:is_ti	-0.015395	ns	0.534753	0.919218	B	B	Memory B	Mixed
KDM1A	ses_cd:is_ti	0.012566	ns	0.534904	0.919218	B	B	Memory B	Mixed
THADA	ses_cd:is_ti	0.0111952	ns	0.534918	0.919218	B	B	Memory B	Mixed
DHRS7B	ses_cd:is_ti	-0.0200634	ns	0.53494	0.919218	B	B	Memory B	Mixed
NDUFA1	ses_cd:is_ti	-0.0140412	ns	0.535016	0.919218	B	B	Memory B	Mixed
BNIP2	ses_cd:is_ti	0.00901404	ns	0.535116	0.919218	B	B	Memory B	Mixed
HSPH1	ses_cd:is_ti	-0.0146354	ns	0.535131	0.919218	B	B	Memory B	Mixed
DDX20	ses_cd:is_ti	-0.0208758	ns	0.535275	0.919297	B	B	Memory B	Mixed
ATP6AP1	ses_cd:is_ti	-0.0180207	ns	0.535329	0.919297	B	B	Memory B	Mixed
EYA2	ses_cd:is_ti	-0.0505893	ns	0.53561	0.919437	B	B	Memory B	Mixed
AC010320.4	ses_cd:is_ti	-0.030668	ns	0.535622	0.919437	B	B	Memory B	Mixed
ARNTL	ses_cd:is_ti	-0.0174214	ns	0.535828	0.919437	B	B	Memory B	Mixed
ZFYVE27	ses_cd:is_ti	-0.0134044	ns	0.535841	0.919437	B	B	Memory B	Mixed
CD53	ses_cd:is_ti	0.00778838	ns	0.535987	0.919437	B	B	Memory B	Mixed
EIF3J-DT	ses_cd:is_ti	-0.0178511	ns	0.536051	0.919437	B	B	Memory B	Mixed
UTP4	ses_cd:is_ti	0.0215263	ns	0.536067	0.919437	B	B	Memory B	Mixed
ZNF883	ses_cd:is_ti	0.0517072	ns	0.536086	0.919437	B	B	Memory B	Mixed
POLR1A	ses_cd:is_ti	0.018212	ns	0.536119	0.919437	B	B	Memory B	Mixed
C1orf131	ses_cd:is_ti	-0.0147528	ns	0.536173	0.919437	B	B	Memory B	Mixed
ACAT1	ses_cd:is_ti	-0.0130787	ns	0.536308	0.919537	B	B	Memory B	Mixed
KLHL24	ses_cd:is_ti	0.0131186	ns	0.536407	0.91955	B	B	Memory B	Mixed
ZBTB3	ses_cd:is_ti	-0.0309326	ns	0.536468	0.91955	B	B	Memory B	Mixed
DDX41	ses_cd:is_ti	-0.0226118	ns	0.536598	0.919596	B	B	Memory B	Mixed
CHCHD7	ses_cd:is_ti	-0.0131685	ns	0.536781	0.919596	B	B	Memory B	Mixed
GPRIN3	ses_cd:is_ti	-0.0420291	ns	0.536836	0.919596	B	B	Memory B	Mixed
IMP3	ses_cd:is_ti	-0.01171	ns	0.536935	0.919596	B	B	Memory B	Mixed
ABCD4	ses_cd:is_ti	-0.0164548	ns	0.536987	0.919596	B	B	Memory B	Mixed
CLSTN3	ses_cd:is_ti	-0.0309269	ns	0.537016	0.919596	B	B	Memory B	Mixed
RPS6KB1	ses_cd:is_ti	0.0125915	ns	0.537032	0.919596	B	B	Memory B	Mixed
ORMDL2	ses_cd:is_ti	-0.0174964	ns	0.537205	0.919596	B	B	Memory B	Mixed
TNFAIP8L2	ses_cd:is_ti	-0.0268446	ns	0.537244	0.919596	B	B	Memory B	Mixed
ENPP2	ses_cd:is_ti	-0.0493083	ns	0.53728	0.919596	B	B	Memory B	Mixed
MIOS	ses_cd:is_ti	0.0148709	ns	0.537333	0.919596	B	B	Memory B	Mixed
COL19A1	ses_cd:is_ti	-0.0168807	ns	0.53774	0.920162	B	B	Memory B	Mixed
PALB2	ses_cd:is_ti	-0.0249196	ns	0.537861	0.920238	B	B	Memory B	Mixed
AC004585.1	ses_cd:is_ti	-0.0457313	ns	0.538059	0.920322	B	B	Memory B	Mixed
SAMD10	ses_cd:is_ti	0.0349475	ns	0.538062	0.920322	B	B	Memory B	Mixed
AC008551.1	ses_cd:is_ti	0.0267931	ns	0.538528	0.92048	B	B	Memory B	Mixed
C10orf143	ses_cd:is_ti	0.0203365	ns	0.538571	0.92048	B	B	Memory B	Mixed
SDF2	ses_cd:is_ti	0.0148007	ns	0.538572	0.92048	B	B	Memory B	Mixed
ZNF581	ses_cd:is_ti	0.0156777	ns	0.538619	0.92048	B	B	Memory B	Mixed
MYPOP	ses_cd:is_ti	-0.021936	ns	0.538668	0.92048	B	B	Memory B	Mixed
LST1	ses_cd:is_ti	-0.0227859	ns	0.538742	0.92048	B	B	Memory B	Mixed
TRMU	ses_cd:is_ti	-0.0172155	ns	0.538772	0.92048	B	B	Memory B	Mixed
C2CD3	ses_cd:is_ti	0.0154401	ns	0.538959	0.92048	B	B	Memory B	Mixed
DDX31	ses_cd:is_ti	0.0203212	ns	0.53896	0.92048	B	B	Memory B	Mixed
ENTPD4	ses_cd:is_ti	0.0126356	ns	0.539053	0.92048	B	B	Memory B	Mixed
TRIB2	ses_cd:is_ti	0.0354945	ns	0.539061	0.92048	B	B	Memory B	Mixed
IL24	ses_cd:is_ti	-0.0261864	ns	0.539102	0.92048	B	B	Memory B	Mixed
RHOBTB2	ses_cd:is_ti	0.0237751	ns	0.539147	0.92048	B	B	Memory B	Mixed
CDKL5	ses_cd:is_ti	-0.0297752	ns	0.539607	0.920842	B	B	Memory B	Mixed
RFC2	ses_cd:is_ti	0.0182744	ns	0.539781	0.920842	B	B	Memory B	Mixed
WDR36	ses_cd:is_ti	0.0135688	ns	0.539866	0.920842	B	B	Memory B	Mixed
TSEN15	ses_cd:is_ti	0.0180527	ns	0.539985	0.920842	B	B	Memory B	Mixed
CBR4	ses_cd:is_ti	0.0160854	ns	0.540104	0.920842	B	B	Memory B	Mixed
CCDC25	ses_cd:is_ti	-0.0148672	ns	0.540133	0.920842	B	B	Memory B	Mixed
CR381653.1	ses_cd:is_ti	0.037308	ns	0.540203	0.920842	B	B	Memory B	Mixed
TICAM1	ses_cd:is_ti	0.0207382	ns	0.540278	0.920842	B	B	Memory B	Mixed
PKM	ses_cd:is_ti	0.0107654	ns	0.540391	0.920842	B	B	Memory B	Mixed
VIM	ses_cd:is_ti	0.0128774	ns	0.54044	0.920842	B	B	Memory B	Mixed
C1orf159	ses_cd:is_ti	-0.0272947	ns	0.540501	0.920842	B	B	Memory B	Mixed
CAPN7	ses_cd:is_ti	0.0106185	ns	0.540504	0.920842	B	B	Memory B	Mixed
TMEM178B	ses_cd:is_ti	-0.0486048	ns	0.540717	0.920842	B	B	Memory B	Mixed
ELOVL6	ses_cd:is_ti	0.046661	ns	0.540842	0.920842	B	B	Memory B	Mixed
EYA3	ses_cd:is_ti	0.013248	ns	0.540938	0.920842	B	B	Memory B	Mixed
TRIM16	ses_cd:is_ti	0.0312008	ns	0.540949	0.920842	B	B	Memory B	Mixed
RFX5	ses_cd:is_ti	0.0155649	ns	0.540967	0.920842	B	B	Memory B	Mixed
AC008957.1	ses_cd:is_ti	-0.0210672	ns	0.541027	0.920842	B	B	Memory B	Mixed
IMPDH1	ses_cd:is_ti	0.0239766	ns	0.541071	0.920842	B	B	Memory B	Mixed
RNF122	ses_cd:is_ti	-0.0213281	ns	0.541106	0.920842	B	B	Memory B	Mixed
HARS2	ses_cd:is_ti	-0.0167725	ns	0.541358	0.920842	B	B	Memory B	Mixed
WIPI2	ses_cd:is_ti	-0.0140781	ns	0.541377	0.920842	B	B	Memory B	Mixed
DIS3L	ses_cd:is_ti	-0.0172201	ns	0.541382	0.920842	B	B	Memory B	Mixed
C12orf42	ses_cd:is_ti	-0.0159761	ns	0.541416	0.920842	B	B	Memory B	Mixed
MFSD9	ses_cd:is_ti	0.0266772	ns	0.541529	0.920842	B	B	Memory B	Mixed
TAZ	ses_cd:is_ti	0.0166463	ns	0.541602	0.920842	B	B	Memory B	Mixed
METTL9	ses_cd:is_ti	-0.0122457	ns	0.541733	0.920842	B	B	Memory B	Mixed
FIBP	ses_cd:is_ti	-0.0141852	ns	0.541747	0.920842	B	B	Memory B	Mixed
MEI1	ses_cd:is_ti	0.0195158	ns	0.541793	0.920842	B	B	Memory B	Mixed
DET1	ses_cd:is_ti	0.023962	ns	0.541983	0.920842	B	B	Memory B	Mixed
CHMP4B	ses_cd:is_ti	-0.0131965	ns	0.542032	0.920842	B	B	Memory B	Mixed
POLR3B	ses_cd:is_ti	-0.0212288	ns	0.542045	0.920842	B	B	Memory B	Mixed
HIGD2A	ses_cd:is_ti	-0.0133416	ns	0.54217	0.920842	B	B	Memory B	Mixed
PRKAR1A	ses_cd:is_ti	-0.0106953	ns	0.542286	0.920842	B	B	Memory B	Mixed
SREBF2	ses_cd:is_ti	0.0153583	ns	0.542363	0.920842	B	B	Memory B	Mixed
NSMCE3	ses_cd:is_ti	-0.0132201	ns	0.542494	0.920842	B	B	Memory B	Mixed
ZKSCAN8	ses_cd:is_ti	0.0160594	ns	0.54269	0.920842	B	B	Memory B	Mixed
SPACA9	ses_cd:is_ti	-0.0368864	ns	0.542691	0.920842	B	B	Memory B	Mixed
PSMB2	ses_cd:is_ti	0.011947	ns	0.542773	0.920842	B	B	Memory B	Mixed
GMFB	ses_cd:is_ti	0.016562	ns	0.542786	0.920842	B	B	Memory B	Mixed
TDRD3	ses_cd:is_ti	0.0127811	ns	0.542905	0.920842	B	B	Memory B	Mixed
RTCB	ses_cd:is_ti	0.0131213	ns	0.543017	0.920842	B	B	Memory B	Mixed
WAC-AS1	ses_cd:is_ti	0.0151108	ns	0.543137	0.920842	B	B	Memory B	Mixed
BATF	ses_cd:is_ti	0.0192837	ns	0.543293	0.920842	B	B	Memory B	Mixed
TMCC3	ses_cd:is_ti	0.0225128	ns	0.543314	0.920842	B	B	Memory B	Mixed
EXD3	ses_cd:is_ti	-0.0167346	ns	0.543333	0.920842	B	B	Memory B	Mixed
FBRS	ses_cd:is_ti	-0.0146586	ns	0.543352	0.920842	B	B	Memory B	Mixed
FOXM1	ses_cd:is_ti	0.0364046	ns	0.543539	0.920842	B	B	Memory B	Mixed
MYO1F	ses_cd:is_ti	-0.0149533	ns	0.543557	0.920842	B	B	Memory B	Mixed
CNPY4	ses_cd:is_ti	0.0325718	ns	0.543576	0.920842	B	B	Memory B	Mixed
EXOSC6	ses_cd:is_ti	0.013184	ns	0.543651	0.920842	B	B	Memory B	Mixed
FAM227B	ses_cd:is_ti	-0.0190712	ns	0.543704	0.920842	B	B	Memory B	Mixed
CDK5RAP3	ses_cd:is_ti	0.0164966	ns	0.543712	0.920842	B	B	Memory B	Mixed
ORAI1	ses_cd:is_ti	0.0124829	ns	0.543763	0.920842	B	B	Memory B	Mixed
PCIF1	ses_cd:is_ti	-0.0181338	ns	0.543805	0.920842	B	B	Memory B	Mixed
TCTN1	ses_cd:is_ti	0.020664	ns	0.543822	0.920842	B	B	Memory B	Mixed
AC010149.1	ses_cd:is_ti	0.0149678	ns	0.543851	0.920842	B	B	Memory B	Mixed
VCAN	ses_cd:is_ti	0.0540275	ns	0.543875	0.920842	B	B	Memory B	Mixed
NCKAP5L	ses_cd:is_ti	0.0320084	ns	0.543885	0.920842	B	B	Memory B	Mixed
IGHMBP2	ses_cd:is_ti	0.0266108	ns	0.543994	0.920842	B	B	Memory B	Mixed
AC124016.1	ses_cd:is_ti	0.0255607	ns	0.544016	0.920842	B	B	Memory B	Mixed
MS4A6E	ses_cd:is_ti	0.0405979	ns	0.544264	0.921041	B	B	Memory B	Mixed
HMGN2	ses_cd:is_ti	-0.0109125	ns	0.544359	0.921041	B	B	Memory B	Mixed
PUM3	ses_cd:is_ti	-0.0115457	ns	0.544363	0.921041	B	B	Memory B	Mixed
CD300A	ses_cd:is_ti	-0.0312907	ns	0.544494	0.921135	B	B	Memory B	Mixed
IAH1	ses_cd:is_ti	-0.0134673	ns	0.544905	0.921594	B	B	Memory B	Mixed
PCCB	ses_cd:is_ti	-0.0189989	ns	0.544923	0.921594	B	B	Memory B	Mixed
SRCAP	ses_cd:is_ti	0.0303033	ns	0.544995	0.921594	B	B	Memory B	Mixed
AIF1	ses_cd:is_ti	0.0452438	ns	0.545456	0.921847	B	B	Memory B	Mixed
AL139021.1	ses_cd:is_ti	0.024511	ns	0.545483	0.921847	B	B	Memory B	Mixed
TNFRSF13B	ses_cd:is_ti	0.0112494	ns	0.54549	0.921847	B	B	Memory B	Mixed
SLC35E1	ses_cd:is_ti	-0.0196738	ns	0.545641	0.921847	B	B	Memory B	Mixed
LCMT1	ses_cd:is_ti	0.0158631	ns	0.5458	0.921847	B	B	Memory B	Mixed
UBE4B	ses_cd:is_ti	0.01453	ns	0.545928	0.921847	B	B	Memory B	Mixed
DDX5	ses_cd:is_ti	-0.00856005	ns	0.546039	0.921847	B	B	Memory B	Mixed
CTBP2	ses_cd:is_ti	0.0539514	ns	0.546326	0.921847	B	B	Memory B	Mixed
ZNF569	ses_cd:is_ti	0.018842	ns	0.54638	0.921847	B	B	Memory B	Mixed
CTSS	ses_cd:is_ti	0.00936048	ns	0.546615	0.921847	B	B	Memory B	Mixed
ZNF263	ses_cd:is_ti	0.0177022	ns	0.546669	0.921847	B	B	Memory B	Mixed
ARPC1A	ses_cd:is_ti	0.026382	ns	0.546706	0.921847	B	B	Memory B	Mixed
NPEPPS	ses_cd:is_ti	-0.0102276	ns	0.546754	0.921847	B	B	Memory B	Mixed
PRKX	ses_cd:is_ti	0.0141192	ns	0.54676	0.921847	B	B	Memory B	Mixed
FRAT2	ses_cd:is_ti	-0.0243536	ns	0.546774	0.921847	B	B	Memory B	Mixed
RHOF	ses_cd:is_ti	0.012511	ns	0.546861	0.921847	B	B	Memory B	Mixed
CAPN10	ses_cd:is_ti	0.0265941	ns	0.546946	0.921847	B	B	Memory B	Mixed
CKAP4	ses_cd:is_ti	0.0390868	ns	0.546976	0.921847	B	B	Memory B	Mixed
PDAP1	ses_cd:is_ti	-0.0159411	ns	0.547099	0.921847	B	B	Memory B	Mixed
ZNF227	ses_cd:is_ti	0.0161092	ns	0.547162	0.921847	B	B	Memory B	Mixed
PPP2R1A	ses_cd:is_ti	0.0129598	ns	0.547288	0.921847	B	B	Memory B	Mixed
CCDC22	ses_cd:is_ti	0.0200329	ns	0.547413	0.921847	B	B	Memory B	Mixed
C1RL	ses_cd:is_ti	0.0169951	ns	0.547422	0.921847	B	B	Memory B	Mixed
MRPS30	ses_cd:is_ti	-0.0157669	ns	0.54749	0.921847	B	B	Memory B	Mixed
HECTD3	ses_cd:is_ti	-0.0324996	ns	0.5475	0.921847	B	B	Memory B	Mixed
ESCO1	ses_cd:is_ti	0.0114103	ns	0.547508	0.921847	B	B	Memory B	Mixed
ZNF256	ses_cd:is_ti	-0.0292099	ns	0.547611	0.921847	B	B	Memory B	Mixed
LINC01934	ses_cd:is_ti	0.0472731	ns	0.547617	0.921847	B	B	Memory B	Mixed
XPO5	ses_cd:is_ti	-0.0160543	ns	0.547638	0.921847	B	B	Memory B	Mixed
KMT2B	ses_cd:is_ti	-0.0173891	ns	0.547638	0.921847	B	B	Memory B	Mixed
GAK	ses_cd:is_ti	-0.0130492	ns	0.547708	0.921847	B	B	Memory B	Mixed
AC079209.2	ses_cd:is_ti	-0.0373534	ns	0.547711	0.921847	B	B	Memory B	Mixed
HINT1	ses_cd:is_ti	-0.0107201	ns	0.547748	0.921847	B	B	Memory B	Mixed
SYNGR2	ses_cd:is_ti	0.0150771	ns	0.54781	0.921847	B	B	Memory B	Mixed
AC131934.1	ses_cd:is_ti	-0.0278623	ns	0.547819	0.921847	B	B	Memory B	Mixed
ACTA2	ses_cd:is_ti	-0.0222917	ns	0.547927	0.921893	B	B	Memory B	Mixed
VRK3	ses_cd:is_ti	0.0138022	ns	0.548	0.921893	B	B	Memory B	Mixed
GNPAT	ses_cd:is_ti	0.0142681	ns	0.548174	0.922058	B	B	Memory B	Mixed
RPL29	ses_cd:is_ti	0.011004	ns	0.548356	0.922235	B	B	Memory B	Mixed
RRP8	ses_cd:is_ti	-0.0185023	ns	0.548519	0.922381	B	B	Memory B	Mixed
LRIG1	ses_cd:is_ti	-0.029002	ns	0.548831	0.922492	B	B	Memory B	Mixed
DPH5	ses_cd:is_ti	-0.0143326	ns	0.548944	0.922492	B	B	Memory B	Mixed
PTOV1	ses_cd:is_ti	-0.0172315	ns	0.548981	0.922492	B	B	Memory B	Mixed
DGUOK-AS1	ses_cd:is_ti	0.036496	ns	0.549046	0.922492	B	B	Memory B	Mixed
SNHG19	ses_cd:is_ti	-0.027432	ns	0.54919	0.922492	B	B	Memory B	Mixed
PBRM1	ses_cd:is_ti	0.00990855	ns	0.549245	0.922492	B	B	Memory B	Mixed
USF2	ses_cd:is_ti	0.0148829	ns	0.549247	0.922492	B	B	Memory B	Mixed
ZNF281	ses_cd:is_ti	0.0169751	ns	0.549393	0.922492	B	B	Memory B	Mixed
FIP1L1	ses_cd:is_ti	-0.0140929	ns	0.549498	0.922492	B	B	Memory B	Mixed
MYL6B	ses_cd:is_ti	-0.0181626	ns	0.549673	0.922492	B	B	Memory B	Mixed
TGFB3	ses_cd:is_ti	-0.0354163	ns	0.549933	0.922492	B	B	Memory B	Mixed
CKMT2-AS1	ses_cd:is_ti	-0.018636	ns	0.550358	0.922492	B	B	Memory B	Mixed
AL591368.1	ses_cd:is_ti	0.0547003	ns	0.550367	0.922492	B	B	Memory B	Mixed
RBM12B	ses_cd:is_ti	-0.015893	ns	0.550413	0.922492	B	B	Memory B	Mixed
NPIPA1	ses_cd:is_ti	-0.0335063	ns	0.550557	0.922492	B	B	Memory B	Mixed
MAP3K11	ses_cd:is_ti	0.0209837	ns	0.550587	0.922492	B	B	Memory B	Mixed
LRWD1	ses_cd:is_ti	-0.0265174	ns	0.550726	0.922492	B	B	Memory B	Mixed
FTO	ses_cd:is_ti	0.0137531	ns	0.551009	0.922492	B	B	Memory B	Mixed
TAF3	ses_cd:is_ti	0.0125558	ns	0.551127	0.922492	B	B	Memory B	Mixed
FURIN	ses_cd:is_ti	0.0238475	ns	0.551189	0.922492	B	B	Memory B	Mixed
MKRN2	ses_cd:is_ti	-0.0162963	ns	0.55119	0.922492	B	B	Memory B	Mixed
ZNF66	ses_cd:is_ti	0.0167885	ns	0.551192	0.922492	B	B	Memory B	Mixed
RPLP2	ses_cd:is_ti	-0.0106395	ns	0.551368	0.922492	B	B	Memory B	Mixed
MRPL1	ses_cd:is_ti	0.0106951	ns	0.551372	0.922492	B	B	Memory B	Mixed
NDUFA4	ses_cd:is_ti	-0.0119815	ns	0.551373	0.922492	B	B	Memory B	Mixed
ZBTB7A	ses_cd:is_ti	0.0104662	ns	0.551374	0.922492	B	B	Memory B	Mixed
RIPOR1	ses_cd:is_ti	-0.0137912	ns	0.551389	0.922492	B	B	Memory B	Mixed
IL16	ses_cd:is_ti	-0.0118091	ns	0.551518	0.922492	B	B	Memory B	Mixed
SDHAF1	ses_cd:is_ti	0.0205936	ns	0.551752	0.922492	B	B	Memory B	Mixed
AVIL	ses_cd:is_ti	-0.0269683	ns	0.551842	0.922492	B	B	Memory B	Mixed
GLRX5	ses_cd:is_ti	0.0159133	ns	0.551863	0.922492	B	B	Memory B	Mixed
NFIA	ses_cd:is_ti	-0.0451178	ns	0.551899	0.922492	B	B	Memory B	Mixed
AC091180.5	ses_cd:is_ti	0.0298073	ns	0.55192	0.922492	B	B	Memory B	Mixed
PLCG1	ses_cd:is_ti	0.0278984	ns	0.55211	0.922492	B	B	Memory B	Mixed
DCP1B	ses_cd:is_ti	-0.0190144	ns	0.552159	0.922492	B	B	Memory B	Mixed
BPTF	ses_cd:is_ti	-0.0105934	ns	0.552181	0.922492	B	B	Memory B	Mixed
TOR1AIP2	ses_cd:is_ti	-0.0183561	ns	0.552182	0.922492	B	B	Memory B	Mixed
C19orf24	ses_cd:is_ti	-0.0149681	ns	0.552226	0.922492	B	B	Memory B	Mixed
LINC02416	ses_cd:is_ti	0.0350729	ns	0.552233	0.922492	B	B	Memory B	Mixed
MOV10	ses_cd:is_ti	0.0291539	ns	0.552292	0.922492	B	B	Memory B	Mixed
CNOT6	ses_cd:is_ti	0.0139641	ns	0.552361	0.922492	B	B	Memory B	Mixed
APBB1	ses_cd:is_ti	-0.0269972	ns	0.552412	0.922492	B	B	Memory B	Mixed
INTS4	ses_cd:is_ti	-0.0141275	ns	0.552671	0.922492	B	B	Memory B	Mixed
HMGXB3	ses_cd:is_ti	-0.0154299	ns	0.552746	0.922492	B	B	Memory B	Mixed
ZRANB2-AS1	ses_cd:is_ti	-0.0295865	ns	0.552793	0.922492	B	B	Memory B	Mixed
IGLV1-44	ses_cd:is_ti	-0.046689	ns	0.55285	0.922492	B	B	Memory B	Mixed
TTC9	ses_cd:is_ti	-0.0153417	ns	0.552871	0.922492	B	B	Memory B	Mixed
CD44-AS1	ses_cd:is_ti	-0.0297648	ns	0.553159	0.922492	B	B	Memory B	Mixed
AC023590.1	ses_cd:is_ti	-0.0252247	ns	0.553168	0.922492	B	B	Memory B	Mixed
SIL1	ses_cd:is_ti	0.0120789	ns	0.553175	0.922492	B	B	Memory B	Mixed
DNAJA2	ses_cd:is_ti	-0.0117525	ns	0.553193	0.922492	B	B	Memory B	Mixed
AK6	ses_cd:is_ti	-0.0152953	ns	0.553278	0.922492	B	B	Memory B	Mixed
PMF1	ses_cd:is_ti	0.0183347	ns	0.55339	0.922492	B	B	Memory B	Mixed
BLOC1S2	ses_cd:is_ti	0.0127205	ns	0.553402	0.922492	B	B	Memory B	Mixed
GMEB1	ses_cd:is_ti	0.016322	ns	0.55344	0.922492	B	B	Memory B	Mixed
ATG12	ses_cd:is_ti	-0.0117323	ns	0.553476	0.922492	B	B	Memory B	Mixed
ANKMY1	ses_cd:is_ti	0.0168249	ns	0.553492	0.922492	B	B	Memory B	Mixed
FAM78B	ses_cd:is_ti	-0.0381848	ns	0.553513	0.922492	B	B	Memory B	Mixed
CCDC127	ses_cd:is_ti	-0.0179311	ns	0.553539	0.922492	B	B	Memory B	Mixed
DPH6	ses_cd:is_ti	0.0174467	ns	0.553587	0.922492	B	B	Memory B	Mixed
MRPS2	ses_cd:is_ti	-0.0211721	ns	0.553649	0.922492	B	B	Memory B	Mixed
CSAD	ses_cd:is_ti	-0.0171849	ns	0.55368	0.922492	B	B	Memory B	Mixed
HIVEP2	ses_cd:is_ti	0.012786	ns	0.553688	0.922492	B	B	Memory B	Mixed
RPS4Y1	ses_cd:is_ti	-0.0208805	ns	0.553771	0.922492	B	B	Memory B	Mixed
ZPR1	ses_cd:is_ti	0.0175555	ns	0.553847	0.922492	B	B	Memory B	Mixed
SNRNP27	ses_cd:is_ti	-0.0133328	ns	0.55392	0.922492	B	B	Memory B	Mixed
TENT4A	ses_cd:is_ti	0.0144742	ns	0.55409	0.922492	B	B	Memory B	Mixed
RNF40	ses_cd:is_ti	0.0214193	ns	0.554174	0.922492	B	B	Memory B	Mixed
FKBP8	ses_cd:is_ti	0.0137836	ns	0.554194	0.922492	B	B	Memory B	Mixed
ANKS6	ses_cd:is_ti	0.0258283	ns	0.554201	0.922492	B	B	Memory B	Mixed
APRT	ses_cd:is_ti	-0.0129248	ns	0.554323	0.922492	B	B	Memory B	Mixed
IMPA1	ses_cd:is_ti	-0.0168224	ns	0.554363	0.922492	B	B	Memory B	Mixed
SLC30A7	ses_cd:is_ti	0.0127915	ns	0.554367	0.922492	B	B	Memory B	Mixed
PPP2R5D	ses_cd:is_ti	0.0197406	ns	0.554371	0.922492	B	B	Memory B	Mixed
FAM160B1	ses_cd:is_ti	-0.0167361	ns	0.554467	0.922492	B	B	Memory B	Mixed
CEP128	ses_cd:is_ti	-0.0265224	ns	0.554472	0.922492	B	B	Memory B	Mixed
SLC17A5	ses_cd:is_ti	0.020045	ns	0.55451	0.922492	B	B	Memory B	Mixed
DDX21	ses_cd:is_ti	-0.0126194	ns	0.554551	0.922492	B	B	Memory B	Mixed
PTPN4	ses_cd:is_ti	0.0124656	ns	0.554781	0.922696	B	B	Memory B	Mixed
SIRT7	ses_cd:is_ti	-0.0140678	ns	0.554826	0.922696	B	B	Memory B	Mixed
SFXN1	ses_cd:is_ti	-0.0135255	ns	0.555095	0.922841	B	B	Memory B	Mixed
SLC25A26	ses_cd:is_ti	0.0113229	ns	0.555104	0.922841	B	B	Memory B	Mixed
AC009495.1	ses_cd:is_ti	0.0327541	ns	0.555151	0.922841	B	B	Memory B	Mixed
COA6	ses_cd:is_ti	-0.0151873	ns	0.555363	0.922841	B	B	Memory B	Mixed
RASGEF1B	ses_cd:is_ti	0.0192592	ns	0.555442	0.922841	B	B	Memory B	Mixed
COX18	ses_cd:is_ti	-0.0178532	ns	0.555472	0.922841	B	B	Memory B	Mixed
RPS20	ses_cd:is_ti	-0.0131396	ns	0.555503	0.922841	B	B	Memory B	Mixed
TRMT61A	ses_cd:is_ti	-0.0263596	ns	0.55559	0.922841	B	B	Memory B	Mixed
YJU2	ses_cd:is_ti	0.0193226	ns	0.555662	0.922841	B	B	Memory B	Mixed
BRI3	ses_cd:is_ti	-0.0132006	ns	0.555771	0.922841	B	B	Memory B	Mixed
VCP	ses_cd:is_ti	-0.00907918	ns	0.555867	0.922841	B	B	Memory B	Mixed
CCNT2-AS1	ses_cd:is_ti	0.027406	ns	0.555951	0.922841	B	B	Memory B	Mixed
ZNF142	ses_cd:is_ti	-0.0225758	ns	0.555963	0.922841	B	B	Memory B	Mixed
VPS37C	ses_cd:is_ti	0.0344752	ns	0.556047	0.922841	B	B	Memory B	Mixed
SLC16A1-AS1	ses_cd:is_ti	0.0136384	ns	0.556123	0.922841	B	B	Memory B	Mixed
ICAM3	ses_cd:is_ti	-0.0110179	ns	0.556256	0.922841	B	B	Memory B	Mixed
FMNL3	ses_cd:is_ti	0.0231935	ns	0.556325	0.922841	B	B	Memory B	Mixed
UQCRC2	ses_cd:is_ti	-0.0152787	ns	0.556326	0.922841	B	B	Memory B	Mixed
ZNF184	ses_cd:is_ti	-0.0223419	ns	0.556367	0.922841	B	B	Memory B	Mixed
LAPTM4B	ses_cd:is_ti	-0.0515624	ns	0.556675	0.92303	B	B	Memory B	Mixed
NPHP1	ses_cd:is_ti	0.0358457	ns	0.556749	0.92303	B	B	Memory B	Mixed
ALDH2	ses_cd:is_ti	0.0492239	ns	0.556776	0.92303	B	B	Memory B	Mixed
AGBL3	ses_cd:is_ti	-0.0165239	ns	0.556874	0.92303	B	B	Memory B	Mixed
MRPL15	ses_cd:is_ti	-0.0148492	ns	0.556996	0.92303	B	B	Memory B	Mixed
B4GALT4	ses_cd:is_ti	0.0253999	ns	0.556997	0.92303	B	B	Memory B	Mixed
COQ6	ses_cd:is_ti	0.0190255	ns	0.557109	0.92303	B	B	Memory B	Mixed
GALK2	ses_cd:is_ti	0.0136918	ns	0.557117	0.92303	B	B	Memory B	Mixed
AP003717.1	ses_cd:is_ti	-0.0390369	ns	0.557203	0.92303	B	B	Memory B	Mixed
AARSD1	ses_cd:is_ti	-0.0227079	ns	0.557298	0.92303	B	B	Memory B	Mixed
NDRG3	ses_cd:is_ti	0.0154806	ns	0.557323	0.92303	B	B	Memory B	Mixed
SLC25A51	ses_cd:is_ti	-0.0274671	ns	0.557513	0.923159	B	B	Memory B	Mixed
UHRF1BP1L	ses_cd:is_ti	-0.0133121	ns	0.557625	0.923159	B	B	Memory B	Mixed
PPIL2	ses_cd:is_ti	0.0137624	ns	0.557631	0.923159	B	B	Memory B	Mixed
GPR108	ses_cd:is_ti	-0.018012	ns	0.557776	0.923273	B	B	Memory B	Mixed
TSPAN31	ses_cd:is_ti	-0.0175832	ns	0.558077	0.923322	B	B	Memory B	Mixed
PTPN7	ses_cd:is_ti	0.023229	ns	0.558128	0.923322	B	B	Memory B	Mixed
IL26	ses_cd:is_ti	-0.048093	ns	0.558178	0.923322	B	B	Memory B	Mixed
MAF1	ses_cd:is_ti	-0.0123827	ns	0.558257	0.923322	B	B	Memory B	Mixed
TBCD	ses_cd:is_ti	0.0193048	ns	0.558329	0.923322	B	B	Memory B	Mixed
UBIAD1	ses_cd:is_ti	-0.0154803	ns	0.558409	0.923322	B	B	Memory B	Mixed
AL035681.1	ses_cd:is_ti	0.0299363	ns	0.558423	0.923322	B	B	Memory B	Mixed
FOXN3-AS1	ses_cd:is_ti	-0.0338435	ns	0.558465	0.923322	B	B	Memory B	Mixed
AC009228.1	ses_cd:is_ti	0.0353403	ns	0.558494	0.923322	B	B	Memory B	Mixed
ASPN	ses_cd:is_ti	-0.0347618	ns	0.558907	0.923838	B	B	Memory B	Mixed
AC005480.1	ses_cd:is_ti	0.0209278	ns	0.558959	0.923838	B	B	Memory B	Mixed
SLC25A45	ses_cd:is_ti	-0.0140352	ns	0.559125	0.923908	B	B	Memory B	Mixed
AC010319.4	ses_cd:is_ti	0.0378569	ns	0.559155	0.923908	B	B	Memory B	Mixed
NDUFB7	ses_cd:is_ti	-0.0119545	ns	0.559302	0.923947	B	B	Memory B	Mixed
FTX	ses_cd:is_ti	0.00755526	ns	0.559497	0.923947	B	B	Memory B	Mixed
SELENOH	ses_cd:is_ti	0.0119645	ns	0.559521	0.923947	B	B	Memory B	Mixed
APIP	ses_cd:is_ti	-0.0139337	ns	0.55976	0.923947	B	B	Memory B	Mixed
PATJ	ses_cd:is_ti	-0.0191934	ns	0.559769	0.923947	B	B	Memory B	Mixed
COX20	ses_cd:is_ti	-0.00976188	ns	0.559798	0.923947	B	B	Memory B	Mixed
LCORL	ses_cd:is_ti	0.011269	ns	0.559806	0.923947	B	B	Memory B	Mixed
ZBED5	ses_cd:is_ti	-0.0115063	ns	0.559933	0.923947	B	B	Memory B	Mixed
IFNGR2	ses_cd:is_ti	0.00894771	ns	0.559944	0.923947	B	B	Memory B	Mixed
FAM111B	ses_cd:is_ti	0.0390566	ns	0.560021	0.923947	B	B	Memory B	Mixed
TENM4	ses_cd:is_ti	0.0365218	ns	0.560105	0.923947	B	B	Memory B	Mixed
ZBTB11	ses_cd:is_ti	-0.0134705	ns	0.560172	0.923947	B	B	Memory B	Mixed
ZNF594	ses_cd:is_ti	0.0168016	ns	0.560269	0.923947	B	B	Memory B	Mixed
AC009137.1	ses_cd:is_ti	-0.0289397	ns	0.560287	0.923947	B	B	Memory B	Mixed
CCDC102A	ses_cd:is_ti	-0.0231314	ns	0.56038	0.923947	B	B	Memory B	Mixed
SLC4A1AP	ses_cd:is_ti	0.0174387	ns	0.560447	0.923947	B	B	Memory B	Mixed
CHTOP	ses_cd:is_ti	-0.0120659	ns	0.560534	0.923947	B	B	Memory B	Mixed
ARHGEF1	ses_cd:is_ti	-0.0109945	ns	0.560557	0.923947	B	B	Memory B	Mixed
SLC25A17	ses_cd:is_ti	0.0150526	ns	0.560819	0.924122	B	B	Memory B	Mixed
CAMK1	ses_cd:is_ti	-0.0315843	ns	0.560868	0.924122	B	B	Memory B	Mixed
ABCA10	ses_cd:is_ti	0.0340098	ns	0.560894	0.924122	B	B	Memory B	Mixed
SLC25A29	ses_cd:is_ti	0.0289908	ns	0.561008	0.924185	B	B	Memory B	Mixed
RPL28	ses_cd:is_ti	0.00988103	ns	0.561205	0.92426	B	B	Memory B	Mixed
QRICH1	ses_cd:is_ti	0.013032	ns	0.561277	0.92426	B	B	Memory B	Mixed
CAPZA2	ses_cd:is_ti	0.00813798	ns	0.561283	0.92426	B	B	Memory B	Mixed
AC007952.7	ses_cd:is_ti	0.0381118	ns	0.561388	0.924305	B	B	Memory B	Mixed
BNIP3L	ses_cd:is_ti	-0.0182119	ns	0.561518	0.92434	B	B	Memory B	Mixed
AC004241.1	ses_cd:is_ti	0.0308225	ns	0.561562	0.92434	B	B	Memory B	Mixed
PARP1	ses_cd:is_ti	-0.00859569	ns	0.561652	0.924362	B	B	Memory B	Mixed
RNF216	ses_cd:is_ti	0.0110045	ns	0.561821	0.924514	B	B	Memory B	Mixed
TTC22	ses_cd:is_ti	0.0441678	ns	0.562072	0.92471	B	B	Memory B	Mixed
AC099778.1	ses_cd:is_ti	-0.0301361	ns	0.562094	0.92471	B	B	Memory B	Mixed
STX3	ses_cd:is_ti	-0.0351381	ns	0.562355	0.925009	B	B	Memory B	Mixed
SGMS1-AS1	ses_cd:is_ti	-0.0214598	ns	0.562479	0.925009	B	B	Memory B	Mixed
UBR3	ses_cd:is_ti	0.0120086	ns	0.562505	0.925009	B	B	Memory B	Mixed
SBDS	ses_cd:is_ti	-0.0154953	ns	0.563088	0.925841	B	B	Memory B	Mixed
MED10	ses_cd:is_ti	-0.0112393	ns	0.56335	0.926118	B	B	Memory B	Mixed
WRNIP1	ses_cd:is_ti	0.0141734	ns	0.56341	0.926118	B	B	Memory B	Mixed
SLC16A4	ses_cd:is_ti	-0.0168535	ns	0.56353	0.926189	B	B	Memory B	Mixed
MRPL48	ses_cd:is_ti	0.013427	ns	0.563622	0.926213	B	B	Memory B	Mixed
EID2B	ses_cd:is_ti	0.0284044	ns	0.563764	0.926321	B	B	Memory B	Mixed
AC008115.1	ses_cd:is_ti	0.0310401	ns	0.563861	0.926354	B	B	Memory B	Mixed
MTHFR	ses_cd:is_ti	-0.0154448	ns	0.563979	0.926398	B	B	Memory B	Mixed
PSMD3	ses_cd:is_ti	0.0161532	ns	0.564076	0.926398	B	B	Memory B	Mixed
TOE1	ses_cd:is_ti	0.0244118	ns	0.564227	0.926398	B	B	Memory B	Mixed
SOS2	ses_cd:is_ti	0.0106345	ns	0.56428	0.926398	B	B	Memory B	Mixed
AC092652.2	ses_cd:is_ti	-0.014655	ns	0.56433	0.926398	B	B	Memory B	Mixed
ZNF451-AS1	ses_cd:is_ti	-0.0179912	ns	0.564349	0.926398	B	B	Memory B	Mixed
AC026464.3	ses_cd:is_ti	0.02069	ns	0.56491	0.926645	B	B	Memory B	Mixed
TRIM65	ses_cd:is_ti	-0.018645	ns	0.564963	0.926645	B	B	Memory B	Mixed
RASA4	ses_cd:is_ti	-0.0271744	ns	0.56504	0.926645	B	B	Memory B	Mixed
AL360091.3	ses_cd:is_ti	-0.0177916	ns	0.56517	0.926645	B	B	Memory B	Mixed
SNHG21	ses_cd:is_ti	-0.0237068	ns	0.565291	0.926645	B	B	Memory B	Mixed
PLCL2	ses_cd:is_ti	0.0108065	ns	0.565432	0.926645	B	B	Memory B	Mixed
ABCC10	ses_cd:is_ti	0.0224484	ns	0.565458	0.926645	B	B	Memory B	Mixed
BTN3A3	ses_cd:is_ti	0.0180914	ns	0.565476	0.926645	B	B	Memory B	Mixed
EPOR	ses_cd:is_ti	0.030967	ns	0.565478	0.926645	B	B	Memory B	Mixed
ETV6	ses_cd:is_ti	0.0109739	ns	0.565754	0.926645	B	B	Memory B	Mixed
PTPDC1	ses_cd:is_ti	-0.0264035	ns	0.565816	0.926645	B	B	Memory B	Mixed
RALBP1	ses_cd:is_ti	-0.0111277	ns	0.565866	0.926645	B	B	Memory B	Mixed
FEM1C	ses_cd:is_ti	0.0213835	ns	0.565877	0.926645	B	B	Memory B	Mixed
CNNM2	ses_cd:is_ti	0.0199066	ns	0.565946	0.926645	B	B	Memory B	Mixed
ARL4A	ses_cd:is_ti	0.0294216	ns	0.565972	0.926645	B	B	Memory B	Mixed
HMGN5	ses_cd:is_ti	0.0400731	ns	0.565973	0.926645	B	B	Memory B	Mixed
USP12-AS1	ses_cd:is_ti	0.03589	ns	0.565975	0.926645	B	B	Memory B	Mixed
ISCA2	ses_cd:is_ti	-0.0155111	ns	0.566086	0.926645	B	B	Memory B	Mixed
NFATC1	ses_cd:is_ti	-0.0144468	ns	0.566113	0.926645	B	B	Memory B	Mixed
LINC00907	ses_cd:is_ti	-0.0367991	ns	0.566157	0.926645	B	B	Memory B	Mixed
TMEM229B	ses_cd:is_ti	-0.0219046	ns	0.566175	0.926645	B	B	Memory B	Mixed
YDJC	ses_cd:is_ti	-0.0149313	ns	0.566194	0.926645	B	B	Memory B	Mixed
KCNQ1	ses_cd:is_ti	-0.0154131	ns	0.566328	0.926645	B	B	Memory B	Mixed
SUFU	ses_cd:is_ti	-0.0193296	ns	0.566343	0.926645	B	B	Memory B	Mixed
DCAF8	ses_cd:is_ti	-0.0179664	ns	0.566425	0.926654	B	B	Memory B	Mixed
USP1	ses_cd:is_ti	-0.0124632	ns	0.566766	0.92669	B	B	Memory B	Mixed
AL139011.2	ses_cd:is_ti	-0.0265671	ns	0.566946	0.92669	B	B	Memory B	Mixed
DNAJC21	ses_cd:is_ti	-0.0108911	ns	0.566985	0.92669	B	B	Memory B	Mixed
PAIP1	ses_cd:is_ti	-0.0125626	ns	0.567002	0.92669	B	B	Memory B	Mixed
CYC1	ses_cd:is_ti	-0.0191217	ns	0.567018	0.92669	B	B	Memory B	Mixed
RRAGD	ses_cd:is_ti	-0.0335667	ns	0.567058	0.92669	B	B	Memory B	Mixed
NSA2	ses_cd:is_ti	-0.00969352	ns	0.567165	0.92669	B	B	Memory B	Mixed
NDEL1	ses_cd:is_ti	-0.0135142	ns	0.567165	0.92669	B	B	Memory B	Mixed
SMUG1	ses_cd:is_ti	-0.0196033	ns	0.567206	0.92669	B	B	Memory B	Mixed
TRMT2B	ses_cd:is_ti	0.0140001	ns	0.567215	0.92669	B	B	Memory B	Mixed
POLR2J3-1	ses_cd:is_ti	0.0118349	ns	0.567319	0.926734	B	B	Memory B	Mixed
WDTC1	ses_cd:is_ti	-0.0143761	ns	0.567461	0.926841	B	B	Memory B	Mixed
SLC25A42	ses_cd:is_ti	0.0155757	ns	0.567646	0.927017	B	B	Memory B	Mixed
SLC35B2	ses_cd:is_ti	-0.0234011	ns	0.567736	0.927038	B	B	Memory B	Mixed
LTV1	ses_cd:is_ti	0.0170409	ns	0.567833	0.92707	B	B	Memory B	Mixed
RMI2	ses_cd:is_ti	0.0294776	ns	0.568229	0.927592	B	B	Memory B	Mixed
TOP1	ses_cd:is_ti	0.00845176	ns	0.568378	0.927601	B	B	Memory B	Mixed
KLC1	ses_cd:is_ti	0.0127031	ns	0.568389	0.927601	B	B	Memory B	Mixed
ZNF146	ses_cd:is_ti	0.0104451	ns	0.56857	0.927772	B	B	Memory B	Mixed
ZC3H4	ses_cd:is_ti	0.0124044	ns	0.568791	0.928008	B	B	Memory B	Mixed
KLHL11	ses_cd:is_ti	-0.0320105	ns	0.56894	0.928106	B	B	Memory B	Mixed
UTP25	ses_cd:is_ti	-0.0162536	ns	0.569005	0.928106	B	B	Memory B	Mixed
AKT3	ses_cd:is_ti	0.0133352	ns	0.569175	0.928225	B	B	Memory B	Mixed
PA2G4	ses_cd:is_ti	-0.0109291	ns	0.5693	0.928225	B	B	Memory B	Mixed
SNRPD2	ses_cd:is_ti	-0.0121708	ns	0.569382	0.928225	B	B	Memory B	Mixed
TMEM160	ses_cd:is_ti	-0.013339	ns	0.569386	0.928225	B	B	Memory B	Mixed
FBXO9	ses_cd:is_ti	-0.0123288	ns	0.569698	0.928331	B	B	Memory B	Mixed
AC005332.5	ses_cd:is_ti	0.019171	ns	0.569801	0.928331	B	B	Memory B	Mixed
AL592183.1	ses_cd:is_ti	0.0193772	ns	0.569846	0.928331	B	B	Memory B	Mixed
TRIM5	ses_cd:is_ti	0.0165225	ns	0.569867	0.928331	B	B	Memory B	Mixed
SIT1	ses_cd:is_ti	-0.0147014	ns	0.569895	0.928331	B	B	Memory B	Mixed
LRPAP1	ses_cd:is_ti	0.0116657	ns	0.570117	0.928331	B	B	Memory B	Mixed
ARMCX2	ses_cd:is_ti	-0.0275033	ns	0.570122	0.928331	B	B	Memory B	Mixed
AC010894.3	ses_cd:is_ti	-0.012524	ns	0.570197	0.928331	B	B	Memory B	Mixed
GEMIN4	ses_cd:is_ti	-0.0235232	ns	0.570457	0.928331	B	B	Memory B	Mixed
DNAJC25	ses_cd:is_ti	-0.0346551	ns	0.57046	0.928331	B	B	Memory B	Mixed
ZDHHC18	ses_cd:is_ti	0.0189452	ns	0.570517	0.928331	B	B	Memory B	Mixed
FNTA	ses_cd:is_ti	0.0112314	ns	0.570556	0.928331	B	B	Memory B	Mixed
MRPL41	ses_cd:is_ti	-0.0132851	ns	0.570651	0.928331	B	B	Memory B	Mixed
KDM2A	ses_cd:is_ti	0.00902359	ns	0.570659	0.928331	B	B	Memory B	Mixed
GRPEL1	ses_cd:is_ti	-0.0163638	ns	0.570695	0.928331	B	B	Memory B	Mixed
OSTC	ses_cd:is_ti	-0.0108074	ns	0.570911	0.928331	B	B	Memory B	Mixed
FN3KRP	ses_cd:is_ti	-0.0181254	ns	0.571062	0.928331	B	B	Memory B	Mixed
XRCC6	ses_cd:is_ti	-0.00865027	ns	0.571228	0.928331	B	B	Memory B	Mixed
PEG10	ses_cd:is_ti	-0.0368464	ns	0.571326	0.928331	B	B	Memory B	Mixed
TAF6	ses_cd:is_ti	0.0201057	ns	0.571394	0.928331	B	B	Memory B	Mixed
CFDP1	ses_cd:is_ti	-0.0112326	ns	0.571448	0.928331	B	B	Memory B	Mixed
POLR3C	ses_cd:is_ti	-0.0164432	ns	0.571461	0.928331	B	B	Memory B	Mixed
PIK3CG	ses_cd:is_ti	0.0153696	ns	0.571467	0.928331	B	B	Memory B	Mixed
KDM6B	ses_cd:is_ti	-0.0196338	ns	0.571516	0.928331	B	B	Memory B	Mixed
AL590764.1	ses_cd:is_ti	-0.0181073	ns	0.571523	0.928331	B	B	Memory B	Mixed
PYROXD1	ses_cd:is_ti	0.0110812	ns	0.571656	0.928331	B	B	Memory B	Mixed
HLA-DMB	ses_cd:is_ti	-0.00916441	ns	0.571689	0.928331	B	B	Memory B	Mixed
FNIP1	ses_cd:is_ti	-0.0139634	ns	0.571731	0.928331	B	B	Memory B	Mixed
RPLP0	ses_cd:is_ti	0.00992639	ns	0.571765	0.928331	B	B	Memory B	Mixed
FOXK2	ses_cd:is_ti	0.0116002	ns	0.571778	0.928331	B	B	Memory B	Mixed
AGMAT	ses_cd:is_ti	-0.0252168	ns	0.57191	0.928331	B	B	Memory B	Mixed
AL359232.1	ses_cd:is_ti	-0.0250882	ns	0.571914	0.928331	B	B	Memory B	Mixed
PITPNM1	ses_cd:is_ti	0.0209696	ns	0.572081	0.928463	B	B	Memory B	Mixed
NCL	ses_cd:is_ti	-0.0107113	ns	0.572149	0.928463	B	B	Memory B	Mixed
HCG22	ses_cd:is_ti	-0.0486824	ns	0.572283	0.928555	B	B	Memory B	Mixed
TAF13	ses_cd:is_ti	0.0239177	ns	0.57255	0.928864	B	B	Memory B	Mixed
ECM2	ses_cd:is_ti	-0.0324426	ns	0.572902	0.928965	B	B	Memory B	Mixed
AC004889.1	ses_cd:is_ti	-0.0257883	ns	0.573055	0.928965	B	B	Memory B	Mixed
HAAO	ses_cd:is_ti	-0.03205	ns	0.573075	0.928965	B	B	Memory B	Mixed
PLBD2	ses_cd:is_ti	0.0278453	ns	0.573234	0.928965	B	B	Memory B	Mixed
AL513329.1	ses_cd:is_ti	0.0417117	ns	0.573326	0.928965	B	B	Memory B	Mixed
COX16	ses_cd:is_ti	-0.0243921	ns	0.573385	0.928965	B	B	Memory B	Mixed
MLST8	ses_cd:is_ti	-0.0244833	ns	0.573422	0.928965	B	B	Memory B	Mixed
SYN3	ses_cd:is_ti	-0.0450116	ns	0.573443	0.928965	B	B	Memory B	Mixed
SLC13A3	ses_cd:is_ti	0.0342233	ns	0.573465	0.928965	B	B	Memory B	Mixed
MYO9B	ses_cd:is_ti	0.0102723	ns	0.573502	0.928965	B	B	Memory B	Mixed
PRMT6	ses_cd:is_ti	0.0290478	ns	0.573521	0.928965	B	B	Memory B	Mixed
PPP1R18	ses_cd:is_ti	-0.00961375	ns	0.573537	0.928965	B	B	Memory B	Mixed
NDUFA3	ses_cd:is_ti	-0.0150123	ns	0.57366	0.928977	B	B	Memory B	Mixed
TMEM41B	ses_cd:is_ti	-0.0154729	ns	0.57373	0.928977	B	B	Memory B	Mixed
PRPF40A	ses_cd:is_ti	0.00773722	ns	0.573775	0.928977	B	B	Memory B	Mixed
C9orf72	ses_cd:is_ti	0.0175938	ns	0.574038	0.929039	B	B	Memory B	Mixed
SCAI	ses_cd:is_ti	-0.0126054	ns	0.574248	0.929039	B	B	Memory B	Mixed
SREBF1	ses_cd:is_ti	-0.0243697	ns	0.574338	0.929039	B	B	Memory B	Mixed
CBWD3	ses_cd:is_ti	0.0176058	ns	0.574377	0.929039	B	B	Memory B	Mixed
HOTAIRM1	ses_cd:is_ti	-0.0225465	ns	0.574404	0.929039	B	B	Memory B	Mixed
CSNK1A1	ses_cd:is_ti	0.00825377	ns	0.574436	0.929039	B	B	Memory B	Mixed
EIF4A1	ses_cd:is_ti	-0.0135271	ns	0.574519	0.929039	B	B	Memory B	Mixed
SFT2D3	ses_cd:is_ti	-0.0208917	ns	0.574589	0.929039	B	B	Memory B	Mixed
PPAT	ses_cd:is_ti	-0.0168172	ns	0.574979	0.929039	B	B	Memory B	Mixed
IGLV1-47	ses_cd:is_ti	0.0428438	ns	0.575033	0.929039	B	B	Memory B	Mixed
EXOC1	ses_cd:is_ti	-0.0107956	ns	0.575224	0.929039	B	B	Memory B	Mixed
PPIL1	ses_cd:is_ti	-0.0214546	ns	0.575312	0.929039	B	B	Memory B	Mixed
TIMM44	ses_cd:is_ti	-0.0154669	ns	0.575422	0.929039	B	B	Memory B	Mixed
ALAS1	ses_cd:is_ti	-0.0187668	ns	0.575521	0.929039	B	B	Memory B	Mixed
IRF2BP2	ses_cd:is_ti	0.013906	ns	0.575624	0.929039	B	B	Memory B	Mixed
MED24	ses_cd:is_ti	0.0173472	ns	0.57569	0.929039	B	B	Memory B	Mixed
BUD31	ses_cd:is_ti	-0.0122881	ns	0.575737	0.929039	B	B	Memory B	Mixed
MAP3K20	ses_cd:is_ti	0.0240228	ns	0.575791	0.929039	B	B	Memory B	Mixed
MACROD1	ses_cd:is_ti	-0.0377183	ns	0.57594	0.929039	B	B	Memory B	Mixed
SPATA33	ses_cd:is_ti	0.0255159	ns	0.576033	0.929039	B	B	Memory B	Mixed
KLHL2	ses_cd:is_ti	0.0128105	ns	0.576113	0.929039	B	B	Memory B	Mixed
ABTB1	ses_cd:is_ti	0.0189455	ns	0.576123	0.929039	B	B	Memory B	Mixed
AL109811.1	ses_cd:is_ti	-0.0265911	ns	0.576333	0.929039	B	B	Memory B	Mixed
KLF6	ses_cd:is_ti	0.017463	ns	0.576493	0.929039	B	B	Memory B	Mixed
TIGD5	ses_cd:is_ti	0.023704	ns	0.576498	0.929039	B	B	Memory B	Mixed
MIR2052HG	ses_cd:is_ti	0.050527	ns	0.576525	0.929039	B	B	Memory B	Mixed
ZNF526	ses_cd:is_ti	-0.023123	ns	0.576536	0.929039	B	B	Memory B	Mixed
SRPK1	ses_cd:is_ti	0.0114584	ns	0.576629	0.929039	B	B	Memory B	Mixed
SQOR	ses_cd:is_ti	0.0228857	ns	0.576738	0.929039	B	B	Memory B	Mixed
ZFAND1	ses_cd:is_ti	-0.0145396	ns	0.576763	0.929039	B	B	Memory B	Mixed
MAZ	ses_cd:is_ti	-0.0135347	ns	0.576787	0.929039	B	B	Memory B	Mixed
TAF1A	ses_cd:is_ti	-0.0187029	ns	0.576857	0.929039	B	B	Memory B	Mixed
RAB24	ses_cd:is_ti	0.027886	ns	0.576982	0.929039	B	B	Memory B	Mixed
SIDT1-AS1	ses_cd:is_ti	-0.0263509	ns	0.577122	0.929039	B	B	Memory B	Mixed
JTB	ses_cd:is_ti	-0.0110054	ns	0.577341	0.929039	B	B	Memory B	Mixed
CCT7	ses_cd:is_ti	-0.0123007	ns	0.577346	0.929039	B	B	Memory B	Mixed
BTG3	ses_cd:is_ti	0.0228831	ns	0.577366	0.929039	B	B	Memory B	Mixed
TAB2	ses_cd:is_ti	0.0108124	ns	0.577548	0.929039	B	B	Memory B	Mixed
PIAS3	ses_cd:is_ti	0.0279989	ns	0.577552	0.929039	B	B	Memory B	Mixed
TMX3	ses_cd:is_ti	-0.0117398	ns	0.577605	0.929039	B	B	Memory B	Mixed
AP001318.2	ses_cd:is_ti	-0.0271292	ns	0.5777	0.929039	B	B	Memory B	Mixed
KLHL8	ses_cd:is_ti	0.0132908	ns	0.577742	0.929039	B	B	Memory B	Mixed
ZFP37	ses_cd:is_ti	-0.0291292	ns	0.577758	0.929039	B	B	Memory B	Mixed
ZNF565	ses_cd:is_ti	0.0146714	ns	0.577913	0.929039	B	B	Memory B	Mixed
AC104170.1	ses_cd:is_ti	0.0456656	ns	0.577958	0.929039	B	B	Memory B	Mixed
AC097376.2	ses_cd:is_ti	-0.0162435	ns	0.577974	0.929039	B	B	Memory B	Mixed
SDAD1	ses_cd:is_ti	0.0106848	ns	0.578029	0.929039	B	B	Memory B	Mixed
HIBADH	ses_cd:is_ti	-0.0168448	ns	0.578146	0.929039	B	B	Memory B	Mixed
TRIM4	ses_cd:is_ti	0.0125147	ns	0.578264	0.929039	B	B	Memory B	Mixed
TPM4	ses_cd:is_ti	0.0105243	ns	0.578354	0.929039	B	B	Memory B	Mixed
LRRC8A	ses_cd:is_ti	-0.0228587	ns	0.578398	0.929039	B	B	Memory B	Mixed
ZNF200	ses_cd:is_ti	-0.0208829	ns	0.578435	0.929039	B	B	Memory B	Mixed
KDM4A-AS1	ses_cd:is_ti	-0.0273854	ns	0.578465	0.929039	B	B	Memory B	Mixed
ABHD10	ses_cd:is_ti	0.014028	ns	0.57849	0.929039	B	B	Memory B	Mixed
LDAH	ses_cd:is_ti	0.010419	ns	0.578519	0.929039	B	B	Memory B	Mixed
COMTD1	ses_cd:is_ti	0.0313595	ns	0.578547	0.929039	B	B	Memory B	Mixed
LRRC39	ses_cd:is_ti	0.0286542	ns	0.578703	0.929039	B	B	Memory B	Mixed
TYW1	ses_cd:is_ti	0.00982867	ns	0.578722	0.929039	B	B	Memory B	Mixed
NCF1	ses_cd:is_ti	0.0107377	ns	0.578785	0.929039	B	B	Memory B	Mixed
SOX4	ses_cd:is_ti	0.0330485	ns	0.578785	0.929039	B	B	Memory B	Mixed
ALDH18A1	ses_cd:is_ti	0.0233471	ns	0.578809	0.929039	B	B	Memory B	Mixed
BCL9	ses_cd:is_ti	-0.0319323	ns	0.578878	0.929039	B	B	Memory B	Mixed
TCF4	ses_cd:is_ti	0.0116793	ns	0.578918	0.929039	B	B	Memory B	Mixed
FYB1	ses_cd:is_ti	0.0344305	ns	0.579151	0.929039	B	B	Memory B	Mixed
AC064807.1	ses_cd:is_ti	0.0166204	ns	0.579251	0.929039	B	B	Memory B	Mixed
ZNF865	ses_cd:is_ti	0.0226209	ns	0.579348	0.929039	B	B	Memory B	Mixed
CHD1L	ses_cd:is_ti	0.0132479	ns	0.57955	0.929039	B	B	Memory B	Mixed
WDR88	ses_cd:is_ti	0.0263941	ns	0.579557	0.929039	B	B	Memory B	Mixed
C3orf62	ses_cd:is_ti	-0.0220959	ns	0.579635	0.929039	B	B	Memory B	Mixed
SNRPG	ses_cd:is_ti	-0.0114235	ns	0.579726	0.929039	B	B	Memory B	Mixed
AL139022.1	ses_cd:is_ti	-0.0286041	ns	0.579819	0.929039	B	B	Memory B	Mixed
NOP58	ses_cd:is_ti	0.00921999	ns	0.579903	0.929039	B	B	Memory B	Mixed
SLC4A2	ses_cd:is_ti	-0.0245098	ns	0.580174	0.929039	B	B	Memory B	Mixed
AC118549.1	ses_cd:is_ti	0.0101549	ns	0.580238	0.929039	B	B	Memory B	Mixed
CNOT2	ses_cd:is_ti	0.00753413	ns	0.580309	0.929039	B	B	Memory B	Mixed
ZNF570	ses_cd:is_ti	-0.0258907	ns	0.580371	0.929039	B	B	Memory B	Mixed
DMWD	ses_cd:is_ti	0.0197974	ns	0.580372	0.929039	B	B	Memory B	Mixed
CCL5	ses_cd:is_ti	-0.028327	ns	0.580547	0.929039	B	B	Memory B	Mixed
CBLL1	ses_cd:is_ti	-0.0132697	ns	0.580597	0.929039	B	B	Memory B	Mixed
TRADD	ses_cd:is_ti	-0.014257	ns	0.580669	0.929039	B	B	Memory B	Mixed
OGG1	ses_cd:is_ti	-0.0192765	ns	0.580702	0.929039	B	B	Memory B	Mixed
SLC46A3	ses_cd:is_ti	0.0205271	ns	0.580819	0.929039	B	B	Memory B	Mixed
AL157832.3	ses_cd:is_ti	0.0318105	ns	0.580861	0.929039	B	B	Memory B	Mixed
MARCH9	ses_cd:is_ti	0.0126016	ns	0.580877	0.929039	B	B	Memory B	Mixed
TRAM2	ses_cd:is_ti	-0.0183262	ns	0.581187	0.929039	B	B	Memory B	Mixed
MMAA	ses_cd:is_ti	-0.0235828	ns	0.581214	0.929039	B	B	Memory B	Mixed
ATP6AP2	ses_cd:is_ti	-0.0107784	ns	0.581252	0.929039	B	B	Memory B	Mixed
SRFBP1	ses_cd:is_ti	-0.0109201	ns	0.581349	0.929039	B	B	Memory B	Mixed
PTCHD1	ses_cd:is_ti	-0.0451858	ns	0.581452	0.929039	B	B	Memory B	Mixed
PRPF39	ses_cd:is_ti	0.012704	ns	0.581462	0.929039	B	B	Memory B	Mixed
DDX19A	ses_cd:is_ti	-0.0179926	ns	0.581527	0.929039	B	B	Memory B	Mixed
PIGX	ses_cd:is_ti	0.0139377	ns	0.581545	0.929039	B	B	Memory B	Mixed
ANP32A	ses_cd:is_ti	0.00801124	ns	0.581606	0.929039	B	B	Memory B	Mixed
ABHD14B	ses_cd:is_ti	-0.0146022	ns	0.581674	0.929039	B	B	Memory B	Mixed
VWA8	ses_cd:is_ti	-0.0101564	ns	0.581688	0.929039	B	B	Memory B	Mixed
PCNA	ses_cd:is_ti	0.0167589	ns	0.581712	0.929039	B	B	Memory B	Mixed
RAB3C	ses_cd:is_ti	0.0431266	ns	0.581985	0.929039	B	B	Memory B	Mixed
CUL7	ses_cd:is_ti	-0.0255194	ns	0.582003	0.929039	B	B	Memory B	Mixed
UNC13B	ses_cd:is_ti	-0.0498754	ns	0.582029	0.929039	B	B	Memory B	Mixed
OSBPL10	ses_cd:is_ti	0.0109133	ns	0.582212	0.929039	B	B	Memory B	Mixed
AC025031.1	ses_cd:is_ti	0.0217033	ns	0.582365	0.929039	B	B	Memory B	Mixed
LINC00265	ses_cd:is_ti	0.0214458	ns	0.582372	0.929039	B	B	Memory B	Mixed
ZNF141	ses_cd:is_ti	0.0112767	ns	0.582385	0.929039	B	B	Memory B	Mixed
RAB1A	ses_cd:is_ti	-0.00879563	ns	0.582493	0.929039	B	B	Memory B	Mixed
DDX46	ses_cd:is_ti	0.00791786	ns	0.582501	0.929039	B	B	Memory B	Mixed
EDF1	ses_cd:is_ti	0.0113597	ns	0.582671	0.929039	B	B	Memory B	Mixed
WDR55	ses_cd:is_ti	-0.0181286	ns	0.582728	0.929039	B	B	Memory B	Mixed
AMPD3	ses_cd:is_ti	0.0146815	ns	0.582757	0.929039	B	B	Memory B	Mixed
ALG3	ses_cd:is_ti	0.0192089	ns	0.582825	0.929039	B	B	Memory B	Mixed
HLX-AS1	ses_cd:is_ti	-0.0413601	ns	0.582844	0.929039	B	B	Memory B	Mixed
TIMM17B	ses_cd:is_ti	-0.014373	ns	0.582902	0.929039	B	B	Memory B	Mixed
TMEM216	ses_cd:is_ti	-0.0157713	ns	0.58301	0.929039	B	B	Memory B	Mixed
ZYX	ses_cd:is_ti	-0.0211957	ns	0.58309	0.929039	B	B	Memory B	Mixed
AC123567.2	ses_cd:is_ti	0.0289716	ns	0.58311	0.929039	B	B	Memory B	Mixed
ARL5A	ses_cd:is_ti	0.0118266	ns	0.583118	0.929039	B	B	Memory B	Mixed
ZNF24	ses_cd:is_ti	-0.0107054	ns	0.583169	0.929039	B	B	Memory B	Mixed
APP	ses_cd:is_ti	0.030642	ns	0.583248	0.929039	B	B	Memory B	Mixed
FAU	ses_cd:is_ti	0.0103241	ns	0.583334	0.929039	B	B	Memory B	Mixed
DYNLT1	ses_cd:is_ti	0.0130274	ns	0.58345	0.929039	B	B	Memory B	Mixed
COA4	ses_cd:is_ti	-0.0119579	ns	0.583651	0.929039	B	B	Memory B	Mixed
YIPF6	ses_cd:is_ti	-0.014273	ns	0.583672	0.929039	B	B	Memory B	Mixed
PPP5D1	ses_cd:is_ti	0.0282948	ns	0.583764	0.929039	B	B	Memory B	Mixed
CRY2	ses_cd:is_ti	0.0151875	ns	0.583795	0.929039	B	B	Memory B	Mixed
COPS4	ses_cd:is_ti	0.0123804	ns	0.583817	0.929039	B	B	Memory B	Mixed
EXTL3	ses_cd:is_ti	-0.0245086	ns	0.583894	0.929039	B	B	Memory B	Mixed
MMD	ses_cd:is_ti	0.0185962	ns	0.583906	0.929039	B	B	Memory B	Mixed
ARIH2OS	ses_cd:is_ti	-0.0244919	ns	0.583908	0.929039	B	B	Memory B	Mixed
MTX3	ses_cd:is_ti	-0.0191106	ns	0.583914	0.929039	B	B	Memory B	Mixed
MMS19	ses_cd:is_ti	0.0127728	ns	0.583934	0.929039	B	B	Memory B	Mixed
TSPAN5	ses_cd:is_ti	0.0207824	ns	0.584028	0.929039	B	B	Memory B	Mixed
RAB3IP	ses_cd:is_ti	-0.0185524	ns	0.584045	0.929039	B	B	Memory B	Mixed
TMOD3	ses_cd:is_ti	0.00866863	ns	0.584136	0.929039	B	B	Memory B	Mixed
SLC35A2	ses_cd:is_ti	-0.0274897	ns	0.584209	0.929039	B	B	Memory B	Mixed
ACOT7	ses_cd:is_ti	-0.0407584	ns	0.584389	0.929039	B	B	Memory B	Mixed
ZNF14	ses_cd:is_ti	0.0181346	ns	0.58444	0.929039	B	B	Memory B	Mixed
AC020913.1	ses_cd:is_ti	0.0204414	ns	0.584589	0.929039	B	B	Memory B	Mixed
EVI2B	ses_cd:is_ti	0.010218	ns	0.584668	0.929039	B	B	Memory B	Mixed
AC027682.4	ses_cd:is_ti	-0.0181456	ns	0.584678	0.929039	B	B	Memory B	Mixed
XRCC4	ses_cd:is_ti	0.0150156	ns	0.584814	0.929039	B	B	Memory B	Mixed
SLC24A1	ses_cd:is_ti	0.0169929	ns	0.584871	0.929039	B	B	Memory B	Mixed
DIMT1	ses_cd:is_ti	0.0127985	ns	0.584882	0.929039	B	B	Memory B	Mixed
NBPF15	ses_cd:is_ti	0.0151425	ns	0.584996	0.929039	B	B	Memory B	Mixed
P3H1	ses_cd:is_ti	-0.0208472	ns	0.5851	0.929039	B	B	Memory B	Mixed
KLF8	ses_cd:is_ti	-0.026386	ns	0.585121	0.929039	B	B	Memory B	Mixed
COQ8A	ses_cd:is_ti	-0.0156862	ns	0.58526	0.929039	B	B	Memory B	Mixed
MAFIP	ses_cd:is_ti	0.0353067	ns	0.585297	0.929039	B	B	Memory B	Mixed
SPATA7	ses_cd:is_ti	-0.0337716	ns	0.585417	0.929039	B	B	Memory B	Mixed
KLF16	ses_cd:is_ti	-0.0244921	ns	0.585518	0.929039	B	B	Memory B	Mixed
MCM3	ses_cd:is_ti	-0.0132327	ns	0.585582	0.929039	B	B	Memory B	Mixed
MAPKAPK3	ses_cd:is_ti	0.0203335	ns	0.585604	0.929039	B	B	Memory B	Mixed
PRIM2	ses_cd:is_ti	0.0137866	ns	0.585678	0.929039	B	B	Memory B	Mixed
ANAPC13	ses_cd:is_ti	-0.0177677	ns	0.585681	0.929039	B	B	Memory B	Mixed
PHKG2	ses_cd:is_ti	-0.0190393	ns	0.585812	0.929039	B	B	Memory B	Mixed
IRS1	ses_cd:is_ti	-0.0291958	ns	0.585846	0.929039	B	B	Memory B	Mixed
UFC1	ses_cd:is_ti	-0.0099308	ns	0.585887	0.929039	B	B	Memory B	Mixed
POLR2L	ses_cd:is_ti	0.0129335	ns	0.586038	0.929039	B	B	Memory B	Mixed
DHRSX	ses_cd:is_ti	0.0143173	ns	0.586042	0.929039	B	B	Memory B	Mixed
SMYD3	ses_cd:is_ti	0.0111037	ns	0.586045	0.929039	B	B	Memory B	Mixed
EID2	ses_cd:is_ti	0.0199918	ns	0.586214	0.929039	B	B	Memory B	Mixed
JMJD1C	ses_cd:is_ti	0.00773553	ns	0.586423	0.929039	B	B	Memory B	Mixed
MINOS1	ses_cd:is_ti	0.0127341	ns	0.586622	0.929039	B	B	Memory B	Mixed
ZNF77	ses_cd:is_ti	-0.0277652	ns	0.586658	0.929039	B	B	Memory B	Mixed
ZCCHC4	ses_cd:is_ti	-0.0168413	ns	0.586706	0.929039	B	B	Memory B	Mixed
ZCWPW1	ses_cd:is_ti	0.0163211	ns	0.586707	0.929039	B	B	Memory B	Mixed
AC107067.1	ses_cd:is_ti	-0.0347785	ns	0.586755	0.929039	B	B	Memory B	Mixed
SRI	ses_cd:is_ti	0.0151566	ns	0.586824	0.929039	B	B	Memory B	Mixed
CFAP44	ses_cd:is_ti	-0.0179729	ns	0.58684	0.929039	B	B	Memory B	Mixed
TMEM159	ses_cd:is_ti	0.0221524	ns	0.586953	0.929039	B	B	Memory B	Mixed
AL392172.1	ses_cd:is_ti	-0.0235402	ns	0.586973	0.929039	B	B	Memory B	Mixed
SUCO	ses_cd:is_ti	0.0106	ns	0.587138	0.929039	B	B	Memory B	Mixed
EIF1AX	ses_cd:is_ti	-0.0101763	ns	0.587213	0.929039	B	B	Memory B	Mixed
SDR16C5	ses_cd:is_ti	-0.046433	ns	0.587355	0.929039	B	B	Memory B	Mixed
DAZAP1	ses_cd:is_ti	0.010556	ns	0.587418	0.929039	B	B	Memory B	Mixed
LZIC	ses_cd:is_ti	-0.0129348	ns	0.587455	0.929039	B	B	Memory B	Mixed
TOR1B	ses_cd:is_ti	-0.0171926	ns	0.587533	0.929039	B	B	Memory B	Mixed
ATG10	ses_cd:is_ti	-0.0149218	ns	0.587563	0.929039	B	B	Memory B	Mixed
BRMS1L	ses_cd:is_ti	-0.0226406	ns	0.587575	0.929039	B	B	Memory B	Mixed
RPL23	ses_cd:is_ti	-0.0106946	ns	0.587614	0.929039	B	B	Memory B	Mixed
NPIPB11	ses_cd:is_ti	-0.0327028	ns	0.587669	0.929039	B	B	Memory B	Mixed
AC092747.4	ses_cd:is_ti	0.0252598	ns	0.587822	0.929039	B	B	Memory B	Mixed
CHD9	ses_cd:is_ti	0.00867837	ns	0.587835	0.929039	B	B	Memory B	Mixed
ATP13A4	ses_cd:is_ti	-0.0223577	ns	0.587977	0.929039	B	B	Memory B	Mixed
PPP1R35	ses_cd:is_ti	0.0143662	ns	0.588222	0.929039	B	B	Memory B	Mixed
MX2	ses_cd:is_ti	0.0148236	ns	0.58832	0.929039	B	B	Memory B	Mixed
BBS9	ses_cd:is_ti	0.0139365	ns	0.588381	0.929039	B	B	Memory B	Mixed
TCEA2	ses_cd:is_ti	-0.0183295	ns	0.58841	0.929039	B	B	Memory B	Mixed
PPP2R3B	ses_cd:is_ti	0.0232097	ns	0.588412	0.929039	B	B	Memory B	Mixed
ERICH1	ses_cd:is_ti	-0.00800507	ns	0.588652	0.929039	B	B	Memory B	Mixed
C21orf62-AS1	ses_cd:is_ti	0.0212657	ns	0.588701	0.929039	B	B	Memory B	Mixed
AC060780.1	ses_cd:is_ti	0.0191002	ns	0.58874	0.929039	B	B	Memory B	Mixed
MFSD8	ses_cd:is_ti	0.0118041	ns	0.588777	0.929039	B	B	Memory B	Mixed
DNAJA4	ses_cd:is_ti	-0.0330257	ns	0.588904	0.929039	B	B	Memory B	Mixed
NFKBID	ses_cd:is_ti	-0.0156778	ns	0.588977	0.929039	B	B	Memory B	Mixed
TADA2A	ses_cd:is_ti	-0.0141385	ns	0.588989	0.929039	B	B	Memory B	Mixed
NCF2	ses_cd:is_ti	0.020762	ns	0.589031	0.929039	B	B	Memory B	Mixed
RELB	ses_cd:is_ti	0.0122923	ns	0.589051	0.929039	B	B	Memory B	Mixed
BAZ2A	ses_cd:is_ti	0.00974091	ns	0.589059	0.929039	B	B	Memory B	Mixed
AL031714.1	ses_cd:is_ti	-0.0335643	ns	0.58909	0.929039	B	B	Memory B	Mixed
CCDC58	ses_cd:is_ti	-0.0161323	ns	0.589153	0.929039	B	B	Memory B	Mixed
ZNF623	ses_cd:is_ti	0.0190333	ns	0.589357	0.929039	B	B	Memory B	Mixed
SMAGP	ses_cd:is_ti	0.0304613	ns	0.589462	0.929039	B	B	Memory B	Mixed
MTRR	ses_cd:is_ti	-0.0152399	ns	0.589464	0.929039	B	B	Memory B	Mixed
GNL3	ses_cd:is_ti	-0.0113462	ns	0.589576	0.929039	B	B	Memory B	Mixed
ASL	ses_cd:is_ti	-0.0444191	ns	0.589713	0.929039	B	B	Memory B	Mixed
ZFYVE19	ses_cd:is_ti	0.0235184	ns	0.589852	0.929039	B	B	Memory B	Mixed
FKBP15	ses_cd:is_ti	-0.0130204	ns	0.589963	0.929039	B	B	Memory B	Mixed
LAMTOR5	ses_cd:is_ti	-0.0107381	ns	0.590095	0.929039	B	B	Memory B	Mixed
SRSF1	ses_cd:is_ti	0.00949445	ns	0.590095	0.929039	B	B	Memory B	Mixed
AC004551.1	ses_cd:is_ti	-0.0262323	ns	0.590196	0.929039	B	B	Memory B	Mixed
EZH2	ses_cd:is_ti	0.0226802	ns	0.590264	0.929039	B	B	Memory B	Mixed
CTPS1	ses_cd:is_ti	-0.0216697	ns	0.590362	0.929039	B	B	Memory B	Mixed
AKT1S1	ses_cd:is_ti	-0.0336195	ns	0.590371	0.929039	B	B	Memory B	Mixed
CARMIL2	ses_cd:is_ti	0.0222619	ns	0.590411	0.929039	B	B	Memory B	Mixed
CRYGS	ses_cd:is_ti	0.0275753	ns	0.590471	0.929039	B	B	Memory B	Mixed
CSNK1D	ses_cd:is_ti	0.0106835	ns	0.590478	0.929039	B	B	Memory B	Mixed
CLECL1	ses_cd:is_ti	0.00970343	ns	0.590545	0.929039	B	B	Memory B	Mixed
MALSU1	ses_cd:is_ti	0.0125795	ns	0.590595	0.929039	B	B	Memory B	Mixed
THAP9	ses_cd:is_ti	-0.0231571	ns	0.590699	0.929039	B	B	Memory B	Mixed
TRIM32	ses_cd:is_ti	0.0299984	ns	0.590742	0.929039	B	B	Memory B	Mixed
UBE2A	ses_cd:is_ti	0.011176	ns	0.590759	0.929039	B	B	Memory B	Mixed
ZNF75D	ses_cd:is_ti	0.0156234	ns	0.591025	0.929338	B	B	Memory B	Mixed
ORC6	ses_cd:is_ti	-0.028747	ns	0.591251	0.929378	B	B	Memory B	Mixed
PLAA	ses_cd:is_ti	0.0129824	ns	0.591343	0.929378	B	B	Memory B	Mixed
RUSC1	ses_cd:is_ti	-0.0304082	ns	0.591416	0.929378	B	B	Memory B	Mixed
GSDMB	ses_cd:is_ti	0.0316616	ns	0.591521	0.929378	B	B	Memory B	Mixed
MTX2	ses_cd:is_ti	0.012366	ns	0.591565	0.929378	B	B	Memory B	Mixed
PGAP3	ses_cd:is_ti	0.0250569	ns	0.591587	0.929378	B	B	Memory B	Mixed
AL603839.3	ses_cd:is_ti	0.0216837	ns	0.59159	0.929378	B	B	Memory B	Mixed
UNC79	ses_cd:is_ti	0.0353497	ns	0.591727	0.929436	B	B	Memory B	Mixed
CLPTM1L	ses_cd:is_ti	0.0120185	ns	0.591782	0.929436	B	B	Memory B	Mixed
ARL11	ses_cd:is_ti	-0.0145314	ns	0.591915	0.929524	B	B	Memory B	Mixed
UBE2F	ses_cd:is_ti	0.0175004	ns	0.592169	0.929589	B	B	Memory B	Mixed
TNPO3	ses_cd:is_ti	0.00926398	ns	0.592215	0.929589	B	B	Memory B	Mixed
SCML1	ses_cd:is_ti	0.0278331	ns	0.592256	0.929589	B	B	Memory B	Mixed
DDX49	ses_cd:is_ti	-0.0162162	ns	0.592264	0.929589	B	B	Memory B	Mixed
CAMSAP2	ses_cd:is_ti	0.0307532	ns	0.592396	0.929675	B	B	Memory B	Mixed
PEX19	ses_cd:is_ti	-0.0181542	ns	0.592572	0.929795	B	B	Memory B	Mixed
FTSJ3	ses_cd:is_ti	0.0174197	ns	0.592679	0.929795	B	B	Memory B	Mixed
ZNF490	ses_cd:is_ti	-0.0160858	ns	0.592704	0.929795	B	B	Memory B	Mixed
ITPKC	ses_cd:is_ti	-0.0281484	ns	0.592986	0.929924	B	B	Memory B	Mixed
SAC3D1	ses_cd:is_ti	-0.0287697	ns	0.593019	0.929924	B	B	Memory B	Mixed
IFNAR2	ses_cd:is_ti	-0.0175303	ns	0.593082	0.929924	B	B	Memory B	Mixed
TFG	ses_cd:is_ti	0.0143646	ns	0.593122	0.929924	B	B	Memory B	Mixed
FILIP1L	ses_cd:is_ti	-0.0151754	ns	0.593171	0.929924	B	B	Memory B	Mixed
CHST2	ses_cd:is_ti	-0.0266296	ns	0.593388	0.930143	B	B	Memory B	Mixed
C17orf75	ses_cd:is_ti	-0.0202891	ns	0.593512	0.930216	B	B	Memory B	Mixed
SPATA21	ses_cd:is_ti	0.0231416	ns	0.594048	0.930583	B	B	Memory B	Mixed
TEFM	ses_cd:is_ti	-0.0139423	ns	0.594085	0.930583	B	B	Memory B	Mixed
TLN1	ses_cd:is_ti	-0.00956093	ns	0.594285	0.930583	B	B	Memory B	Mixed
RAD51C	ses_cd:is_ti	-0.0148701	ns	0.594718	0.930583	B	B	Memory B	Mixed
RUFY2	ses_cd:is_ti	0.0113025	ns	0.594781	0.930583	B	B	Memory B	Mixed
EXOC8	ses_cd:is_ti	0.0200558	ns	0.594881	0.930583	B	B	Memory B	Mixed
RASSF7	ses_cd:is_ti	-0.032965	ns	0.594945	0.930583	B	B	Memory B	Mixed
COX19	ses_cd:is_ti	-0.0110285	ns	0.594952	0.930583	B	B	Memory B	Mixed
AL109936.6	ses_cd:is_ti	-0.0290869	ns	0.594953	0.930583	B	B	Memory B	Mixed
TMEM167A	ses_cd:is_ti	-0.0110903	ns	0.595029	0.930583	B	B	Memory B	Mixed
QPCTL	ses_cd:is_ti	-0.0234382	ns	0.595078	0.930583	B	B	Memory B	Mixed
RNPS1	ses_cd:is_ti	0.00870657	ns	0.595598	0.930583	B	B	Memory B	Mixed
NHLRC3	ses_cd:is_ti	-0.0107664	ns	0.59563	0.930583	B	B	Memory B	Mixed
LINC00539	ses_cd:is_ti	0.0272768	ns	0.595644	0.930583	B	B	Memory B	Mixed
STAG2	ses_cd:is_ti	0.00800964	ns	0.595716	0.930583	B	B	Memory B	Mixed
WDR1	ses_cd:is_ti	0.0120548	ns	0.595934	0.930583	B	B	Memory B	Mixed
NME4	ses_cd:is_ti	-0.0191912	ns	0.595956	0.930583	B	B	Memory B	Mixed
HMGN3	ses_cd:is_ti	0.0102099	ns	0.596034	0.930583	B	B	Memory B	Mixed
MAP4K1	ses_cd:is_ti	0.0106884	ns	0.59608	0.930583	B	B	Memory B	Mixed
LANCL2	ses_cd:is_ti	-0.0222139	ns	0.596165	0.930583	B	B	Memory B	Mixed
ZNF230	ses_cd:is_ti	0.0228817	ns	0.596186	0.930583	B	B	Memory B	Mixed
TMEM231	ses_cd:is_ti	-0.0387912	ns	0.596289	0.930583	B	B	Memory B	Mixed
ELL2	ses_cd:is_ti	-0.0158994	ns	0.596304	0.930583	B	B	Memory B	Mixed
KANSL3	ses_cd:is_ti	-0.01395	ns	0.596616	0.930583	B	B	Memory B	Mixed
NT5C3B	ses_cd:is_ti	0.0198661	ns	0.596654	0.930583	B	B	Memory B	Mixed
ZFAND2B	ses_cd:is_ti	-0.0177526	ns	0.596672	0.930583	B	B	Memory B	Mixed
OLA1	ses_cd:is_ti	0.0096804	ns	0.596679	0.930583	B	B	Memory B	Mixed
DSE	ses_cd:is_ti	0.011264	ns	0.596691	0.930583	B	B	Memory B	Mixed
AC022872.1	ses_cd:is_ti	-0.0240761	ns	0.596726	0.930583	B	B	Memory B	Mixed
MYO1C	ses_cd:is_ti	-0.026437	ns	0.596816	0.930583	B	B	Memory B	Mixed
MFN1	ses_cd:is_ti	0.0107506	ns	0.596885	0.930583	B	B	Memory B	Mixed
KMT5A	ses_cd:is_ti	0.0166323	ns	0.597013	0.930583	B	B	Memory B	Mixed
CPSF1	ses_cd:is_ti	0.0179494	ns	0.597095	0.930583	B	B	Memory B	Mixed
KAT14	ses_cd:is_ti	-0.0192795	ns	0.597261	0.930583	B	B	Memory B	Mixed
DEF6	ses_cd:is_ti	0.0102393	ns	0.59735	0.930583	B	B	Memory B	Mixed
ANAPC16	ses_cd:is_ti	0.0067645	ns	0.597386	0.930583	B	B	Memory B	Mixed
PTCD1	ses_cd:is_ti	-0.0277871	ns	0.597393	0.930583	B	B	Memory B	Mixed
ANAPC1	ses_cd:is_ti	0.0105149	ns	0.597417	0.930583	B	B	Memory B	Mixed
TUBA4B	ses_cd:is_ti	-0.0310115	ns	0.597417	0.930583	B	B	Memory B	Mixed
UBA3	ses_cd:is_ti	0.0107572	ns	0.597455	0.930583	B	B	Memory B	Mixed
POLI	ses_cd:is_ti	0.0199229	ns	0.597533	0.930583	B	B	Memory B	Mixed
RHOG	ses_cd:is_ti	0.0123661	ns	0.597633	0.930583	B	B	Memory B	Mixed
SDHAF3	ses_cd:is_ti	-0.015144	ns	0.597679	0.930583	B	B	Memory B	Mixed
NOL9	ses_cd:is_ti	0.01335	ns	0.597694	0.930583	B	B	Memory B	Mixed
LINC01317	ses_cd:is_ti	-0.0431136	ns	0.597921	0.930583	B	B	Memory B	Mixed
RPF1	ses_cd:is_ti	-0.0133605	ns	0.598027	0.930583	B	B	Memory B	Mixed
NEMP1	ses_cd:is_ti	0.0140741	ns	0.598046	0.930583	B	B	Memory B	Mixed
GSAP	ses_cd:is_ti	0.00951	ns	0.598055	0.930583	B	B	Memory B	Mixed
DMAC1	ses_cd:is_ti	-0.0119872	ns	0.59811	0.930583	B	B	Memory B	Mixed
SPDYE2	ses_cd:is_ti	-0.0296023	ns	0.598303	0.930583	B	B	Memory B	Mixed
NCF4	ses_cd:is_ti	0.0105327	ns	0.598326	0.930583	B	B	Memory B	Mixed
IKBKB	ses_cd:is_ti	0.00914769	ns	0.598327	0.930583	B	B	Memory B	Mixed
EPB41	ses_cd:is_ti	-0.010171	ns	0.598335	0.930583	B	B	Memory B	Mixed
PPP1R10	ses_cd:is_ti	-0.0101248	ns	0.598479	0.930583	B	B	Memory B	Mixed
ABHD12	ses_cd:is_ti	0.0193311	ns	0.598488	0.930583	B	B	Memory B	Mixed
HDAC6	ses_cd:is_ti	0.0226496	ns	0.598584	0.930583	B	B	Memory B	Mixed
OXNAD1	ses_cd:is_ti	0.0160919	ns	0.598617	0.930583	B	B	Memory B	Mixed
TTC21A	ses_cd:is_ti	-0.0194643	ns	0.598731	0.930583	B	B	Memory B	Mixed
TFAP4	ses_cd:is_ti	0.0189916	ns	0.598736	0.930583	B	B	Memory B	Mixed
VPS33B	ses_cd:is_ti	0.0284889	ns	0.598783	0.930583	B	B	Memory B	Mixed
TALDO1	ses_cd:is_ti	-0.010948	ns	0.598886	0.930583	B	B	Memory B	Mixed
SLC2A9	ses_cd:is_ti	-0.0356665	ns	0.599006	0.930583	B	B	Memory B	Mixed
PNPLA2	ses_cd:is_ti	0.0175253	ns	0.599041	0.930583	B	B	Memory B	Mixed
RIF1	ses_cd:is_ti	0.00997788	ns	0.599184	0.930583	B	B	Memory B	Mixed
MAP7D1	ses_cd:is_ti	0.017762	ns	0.599216	0.930583	B	B	Memory B	Mixed
PMPCB	ses_cd:is_ti	-0.00860103	ns	0.599257	0.930583	B	B	Memory B	Mixed
PSMD9	ses_cd:is_ti	-0.0207944	ns	0.599263	0.930583	B	B	Memory B	Mixed
PDE8A	ses_cd:is_ti	0.0139038	ns	0.599282	0.930583	B	B	Memory B	Mixed
SGK494	ses_cd:is_ti	0.0293368	ns	0.599369	0.930583	B	B	Memory B	Mixed
RAB5C	ses_cd:is_ti	-0.0122978	ns	0.599405	0.930583	B	B	Memory B	Mixed
WDR12	ses_cd:is_ti	0.0113239	ns	0.599441	0.930583	B	B	Memory B	Mixed
KRCC1	ses_cd:is_ti	-0.00896548	ns	0.599464	0.930583	B	B	Memory B	Mixed
XKR8	ses_cd:is_ti	-0.0258685	ns	0.599518	0.930583	B	B	Memory B	Mixed
N4BP1	ses_cd:is_ti	0.0108618	ns	0.599522	0.930583	B	B	Memory B	Mixed
RRP12	ses_cd:is_ti	0.0188586	ns	0.599646	0.930583	B	B	Memory B	Mixed
MRPL40	ses_cd:is_ti	-0.0149053	ns	0.599679	0.930583	B	B	Memory B	Mixed
FEN1	ses_cd:is_ti	-0.0250432	ns	0.599709	0.930583	B	B	Memory B	Mixed
TIMM23B	ses_cd:is_ti	0.0146594	ns	0.599816	0.930583	B	B	Memory B	Mixed
NSUN3	ses_cd:is_ti	0.011603	ns	0.599841	0.930583	B	B	Memory B	Mixed
MTRF1L	ses_cd:is_ti	-0.0136001	ns	0.599966	0.930658	B	B	Memory B	Mixed
CCDC30	ses_cd:is_ti	0.0248674	ns	0.600237	0.930683	B	B	Memory B	Mixed
INO80C	ses_cd:is_ti	-0.0206449	ns	0.600256	0.930683	B	B	Memory B	Mixed
SH2D3A	ses_cd:is_ti	0.0201476	ns	0.600371	0.930683	B	B	Memory B	Mixed
GORASP1	ses_cd:is_ti	-0.0219525	ns	0.600396	0.930683	B	B	Memory B	Mixed
USP33	ses_cd:is_ti	0.00987921	ns	0.600404	0.930683	B	B	Memory B	Mixed
SOBP	ses_cd:is_ti	-0.025653	ns	0.600482	0.930683	B	B	Memory B	Mixed
MPV17	ses_cd:is_ti	-0.013366	ns	0.600548	0.930683	B	B	Memory B	Mixed
CEP70	ses_cd:is_ti	-0.0227614	ns	0.6006	0.930683	B	B	Memory B	Mixed
PLGRKT	ses_cd:is_ti	0.0127348	ns	0.60076	0.930729	B	B	Memory B	Mixed
PEA15	ses_cd:is_ti	-0.0180409	ns	0.600859	0.930729	B	B	Memory B	Mixed
CENPL	ses_cd:is_ti	0.0231693	ns	0.600902	0.930729	B	B	Memory B	Mixed
FAM118A	ses_cd:is_ti	0.0185441	ns	0.600938	0.930729	B	B	Memory B	Mixed
AP000919.2	ses_cd:is_ti	0.0263113	ns	0.601025	0.930743	B	B	Memory B	Mixed
RNASET2	ses_cd:is_ti	-0.00950981	ns	0.601105	0.930748	B	B	Memory B	Mixed
EIF5B	ses_cd:is_ti	-0.00992364	ns	0.601267	0.930828	B	B	Memory B	Mixed
REX1BD	ses_cd:is_ti	-0.0125097	ns	0.601334	0.930828	B	B	Memory B	Mixed
AC109927.1	ses_cd:is_ti	-0.04103	ns	0.601421	0.930828	B	B	Memory B	Mixed
UTP6	ses_cd:is_ti	-0.00926981	ns	0.601465	0.930828	B	B	Memory B	Mixed
PXN-AS1	ses_cd:is_ti	-0.0296255	ns	0.601575	0.930878	B	B	Memory B	Mixed
SGSM3	ses_cd:is_ti	0.0317378	ns	0.601828	0.930929	B	B	Memory B	Mixed
AC107081.2	ses_cd:is_ti	-0.0295077	ns	0.601834	0.930929	B	B	Memory B	Mixed
TARBP1	ses_cd:is_ti	-0.0124407	ns	0.601854	0.930929	B	B	Memory B	Mixed
ATP23	ses_cd:is_ti	0.0260512	ns	0.601916	0.930929	B	B	Memory B	Mixed
SH2B3	ses_cd:is_ti	0.0122679	ns	0.60235	0.931309	B	B	Memory B	Mixed
SNHG7	ses_cd:is_ti	-0.0126534	ns	0.602381	0.931309	B	B	Memory B	Mixed
PDCD11	ses_cd:is_ti	0.0129243	ns	0.602465	0.931309	B	B	Memory B	Mixed
JMJD4	ses_cd:is_ti	0.0264614	ns	0.602471	0.931309	B	B	Memory B	Mixed
GPR160	ses_cd:is_ti	-0.028369	ns	0.602568	0.93133	B	B	Memory B	Mixed
TOMM20	ses_cd:is_ti	-0.0109577	ns	0.602655	0.93133	B	B	Memory B	Mixed
CHURC1	ses_cd:is_ti	0.00924116	ns	0.602716	0.93133	B	B	Memory B	Mixed
ZBTB17	ses_cd:is_ti	0.0150088	ns	0.602862	0.931356	B	B	Memory B	Mixed
IFI30	ses_cd:is_ti	0.0177021	ns	0.603035	0.931356	B	B	Memory B	Mixed
SNRPD1	ses_cd:is_ti	-0.010239	ns	0.603057	0.931356	B	B	Memory B	Mixed
RPL30	ses_cd:is_ti	0.00939635	ns	0.603091	0.931356	B	B	Memory B	Mixed
DPP9	ses_cd:is_ti	0.0134509	ns	0.603119	0.931356	B	B	Memory B	Mixed
LRRC1	ses_cd:is_ti	0.0419989	ns	0.603506	0.931651	B	B	Memory B	Mixed
CCDC180	ses_cd:is_ti	-0.0276676	ns	0.603509	0.931651	B	B	Memory B	Mixed
DCAF5	ses_cd:is_ti	0.0110891	ns	0.603649	0.931651	B	B	Memory B	Mixed
AC104596.1	ses_cd:is_ti	0.0178658	ns	0.603674	0.931651	B	B	Memory B	Mixed
MAN2A2	ses_cd:is_ti	-0.0216702	ns	0.603696	0.931651	B	B	Memory B	Mixed
C2orf76	ses_cd:is_ti	-0.0200025	ns	0.603861	0.931681	B	B	Memory B	Mixed
SPAG16	ses_cd:is_ti	-0.0194446	ns	0.60387	0.931681	B	B	Memory B	Mixed
ATP2A1	ses_cd:is_ti	0.0253542	ns	0.60401	0.931714	B	B	Memory B	Mixed
ST6GALNAC3	ses_cd:is_ti	-0.0247903	ns	0.604087	0.931714	B	B	Memory B	Mixed
RNF135	ses_cd:is_ti	0.0127941	ns	0.604209	0.931714	B	B	Memory B	Mixed
DNAJC14	ses_cd:is_ti	-0.019813	ns	0.604227	0.931714	B	B	Memory B	Mixed
AGO4	ses_cd:is_ti	0.0155665	ns	0.604277	0.931714	B	B	Memory B	Mixed
PSMB6	ses_cd:is_ti	-0.0124533	ns	0.604492	0.931926	B	B	Memory B	Mixed
RAB40C	ses_cd:is_ti	-0.0195326	ns	0.604616	0.931997	B	B	Memory B	Mixed
CTSH	ses_cd:is_ti	0.0107367	ns	0.604736	0.932007	B	B	Memory B	Mixed
NSUN4	ses_cd:is_ti	0.0144768	ns	0.604808	0.932007	B	B	Memory B	Mixed
MPRIP	ses_cd:is_ti	0.0102835	ns	0.604912	0.932007	B	B	Memory B	Mixed
AC099524.1	ses_cd:is_ti	0.0282282	ns	0.605008	0.932007	B	B	Memory B	Mixed
SPRED1	ses_cd:is_ti	0.0370063	ns	0.605009	0.932007	B	B	Memory B	Mixed
EXOSC9	ses_cd:is_ti	0.0117062	ns	0.605438	0.93255	B	B	Memory B	Mixed
MTRF1	ses_cd:is_ti	-0.0148609	ns	0.605517	0.932551	B	B	Memory B	Mixed
ELMO2	ses_cd:is_ti	0.0194504	ns	0.605663	0.932657	B	B	Memory B	Mixed
RNF6	ses_cd:is_ti	0.0135468	ns	0.605815	0.932706	B	B	Memory B	Mixed
ZMAT1	ses_cd:is_ti	-0.0154045	ns	0.605849	0.932706	B	B	Memory B	Mixed
BLVRA	ses_cd:is_ti	-0.0228746	ns	0.606085	0.93295	B	B	Memory B	Mixed
MYO19	ses_cd:is_ti	0.0130638	ns	0.606361	0.933173	B	B	Memory B	Mixed
THRA	ses_cd:is_ti	0.0223529	ns	0.606404	0.933173	B	B	Memory B	Mixed
EMC7	ses_cd:is_ti	-0.0127841	ns	0.606545	0.933173	B	B	Memory B	Mixed
UPF2	ses_cd:is_ti	0.00707357	ns	0.606827	0.933173	B	B	Memory B	Mixed
PAN2	ses_cd:is_ti	0.0191326	ns	0.606835	0.933173	B	B	Memory B	Mixed
NCOR1	ses_cd:is_ti	0.00707192	ns	0.60696	0.933173	B	B	Memory B	Mixed
ARHGAP5	ses_cd:is_ti	-0.0130368	ns	0.606989	0.933173	B	B	Memory B	Mixed
AL445472.1	ses_cd:is_ti	-0.0141398	ns	0.60704	0.933173	B	B	Memory B	Mixed
PIEZO1	ses_cd:is_ti	0.018993	ns	0.607125	0.933173	B	B	Memory B	Mixed
SAFB	ses_cd:is_ti	0.00858627	ns	0.607142	0.933173	B	B	Memory B	Mixed
SPAG9	ses_cd:is_ti	0.0110865	ns	0.607195	0.933173	B	B	Memory B	Mixed
TRAPPC10	ses_cd:is_ti	0.00725496	ns	0.607271	0.933173	B	B	Memory B	Mixed
MPP1	ses_cd:is_ti	0.0365806	ns	0.607271	0.933173	B	B	Memory B	Mixed
EGLN2	ses_cd:is_ti	-0.0311657	ns	0.607313	0.933173	B	B	Memory B	Mixed
CSNK1G2	ses_cd:is_ti	-0.00981539	ns	0.607659	0.933328	B	B	Memory B	Mixed
CYB5R4	ses_cd:is_ti	-0.00824397	ns	0.607663	0.933328	B	B	Memory B	Mixed
AIP	ses_cd:is_ti	-0.0120102	ns	0.607731	0.933328	B	B	Memory B	Mixed
CBWD5	ses_cd:is_ti	0.0120171	ns	0.607775	0.933328	B	B	Memory B	Mixed
VTA1	ses_cd:is_ti	-0.0106469	ns	0.607877	0.933328	B	B	Memory B	Mixed
SEPT11	ses_cd:is_ti	-0.0157101	ns	0.60799	0.933328	B	B	Memory B	Mixed
RPS24	ses_cd:is_ti	0.00885065	ns	0.608014	0.933328	B	B	Memory B	Mixed
MFNG	ses_cd:is_ti	0.0136518	ns	0.608058	0.933328	B	B	Memory B	Mixed
PTPN12	ses_cd:is_ti	0.0122475	ns	0.608146	0.933328	B	B	Memory B	Mixed
PTPN9	ses_cd:is_ti	0.0142644	ns	0.608187	0.933328	B	B	Memory B	Mixed
SLC8A1	ses_cd:is_ti	-0.0438028	ns	0.608422	0.933519	B	B	Memory B	Mixed
ID3	ses_cd:is_ti	-0.0156202	ns	0.608467	0.933519	B	B	Memory B	Mixed
TMX2	ses_cd:is_ti	-0.0173155	ns	0.608711	0.933606	B	B	Memory B	Mixed
SLC38A6	ses_cd:is_ti	0.0180409	ns	0.608742	0.933606	B	B	Memory B	Mixed
RNF187	ses_cd:is_ti	-0.0163233	ns	0.608756	0.933606	B	B	Memory B	Mixed
RAB4A	ses_cd:is_ti	0.0102606	ns	0.608861	0.933613	B	B	Memory B	Mixed
PPP4C	ses_cd:is_ti	-0.0109351	ns	0.608915	0.933613	B	B	Memory B	Mixed
RAD50	ses_cd:is_ti	0.0214341	ns	0.609165	0.933878	B	B	Memory B	Mixed
LAMP1	ses_cd:is_ti	-0.0131643	ns	0.609309	0.933979	B	B	Memory B	Mixed
PPP1R12C	ses_cd:is_ti	0.0168526	ns	0.609498	0.934111	B	B	Memory B	Mixed
ANP32B	ses_cd:is_ti	-0.00846421	ns	0.609618	0.934111	B	B	Memory B	Mixed
PSMD14	ses_cd:is_ti	-0.011117	ns	0.609781	0.934111	B	B	Memory B	Mixed
TUBA1C	ses_cd:is_ti	-0.014952	ns	0.609817	0.934111	B	B	Memory B	Mixed
PRPF8	ses_cd:is_ti	0.00870782	ns	0.609859	0.934111	B	B	Memory B	Mixed
PANK3	ses_cd:is_ti	0.0135686	ns	0.609898	0.934111	B	B	Memory B	Mixed
HHAT	ses_cd:is_ti	-0.0142494	ns	0.609937	0.934111	B	B	Memory B	Mixed
SAP30L	ses_cd:is_ti	0.0150568	ns	0.610204	0.934402	B	B	Memory B	Mixed
COPB1	ses_cd:is_ti	0.00868495	ns	0.610501	0.934625	B	B	Memory B	Mixed
DCAKD	ses_cd:is_ti	-0.015925	ns	0.610531	0.934625	B	B	Memory B	Mixed
WDR11	ses_cd:is_ti	0.00930287	ns	0.610582	0.934625	B	B	Memory B	Mixed
KLRB1	ses_cd:is_ti	-0.030713	ns	0.610783	0.934813	B	B	Memory B	Mixed
IGKV3-15	ses_cd:is_ti	0.0406507	ns	0.610938	0.934932	B	B	Memory B	Mixed
MPZL1	ses_cd:is_ti	0.0179023	ns	0.611268	0.935113	B	B	Memory B	Mixed
RGL4	ses_cd:is_ti	-0.0253289	ns	0.611329	0.935113	B	B	Memory B	Mixed
KCNQ1OT1	ses_cd:is_ti	-0.0204642	ns	0.611346	0.935113	B	B	Memory B	Mixed
MRNIP	ses_cd:is_ti	-0.0123888	ns	0.61145	0.935113	B	B	Memory B	Mixed
ZNF41	ses_cd:is_ti	0.0149478	ns	0.61148	0.935113	B	B	Memory B	Mixed
AC012360.3	ses_cd:is_ti	-0.021189	ns	0.611521	0.935113	B	B	Memory B	Mixed
MYEF2	ses_cd:is_ti	-0.0169903	ns	0.61176	0.935244	B	B	Memory B	Mixed
FHIT	ses_cd:is_ti	-0.0135187	ns	0.611762	0.935244	B	B	Memory B	Mixed
CREB5	ses_cd:is_ti	0.0424216	ns	0.611862	0.935278	B	B	Memory B	Mixed
RPUSD1	ses_cd:is_ti	-0.0231615	ns	0.612166	0.935624	B	B	Memory B	Mixed
LENG8-AS1	ses_cd:is_ti	0.0146714	ns	0.612504	0.936022	B	B	Memory B	Mixed
AC137767.1	ses_cd:is_ti	-0.0208004	ns	0.61269	0.936165	B	B	Memory B	Mixed
IGF2R	ses_cd:is_ti	-0.0121593	ns	0.612753	0.936165	B	B	Memory B	Mixed
ALOX12-AS1	ses_cd:is_ti	-0.0164523	ns	0.613064	0.936494	B	B	Memory B	Mixed
CACTIN	ses_cd:is_ti	-0.0250563	ns	0.613145	0.936494	B	B	Memory B	Mixed
U2AF2	ses_cd:is_ti	-0.0121724	ns	0.613201	0.936494	B	B	Memory B	Mixed
SRPRA	ses_cd:is_ti	-0.00997636	ns	0.613419	0.936538	B	B	Memory B	Mixed
TEPSIN	ses_cd:is_ti	0.0199794	ns	0.61365	0.936538	B	B	Memory B	Mixed
AC010978.1	ses_cd:is_ti	0.0311913	ns	0.613656	0.936538	B	B	Memory B	Mixed
AC090579.1	ses_cd:is_ti	-0.0291379	ns	0.613658	0.936538	B	B	Memory B	Mixed
EFCAB5	ses_cd:is_ti	0.0284865	ns	0.613877	0.936538	B	B	Memory B	Mixed
GAMT	ses_cd:is_ti	-0.0219727	ns	0.613887	0.936538	B	B	Memory B	Mixed
FAM222B	ses_cd:is_ti	0.0118009	ns	0.61402	0.936538	B	B	Memory B	Mixed
CEP63	ses_cd:is_ti	0.0111043	ns	0.614044	0.936538	B	B	Memory B	Mixed
PGM2L1	ses_cd:is_ti	0.0247836	ns	0.614048	0.936538	B	B	Memory B	Mixed
TMEM126A	ses_cd:is_ti	-0.0138273	ns	0.614155	0.936538	B	B	Memory B	Mixed
RETREG1	ses_cd:is_ti	-0.0214986	ns	0.614182	0.936538	B	B	Memory B	Mixed
BRK1	ses_cd:is_ti	0.00978603	ns	0.614408	0.936538	B	B	Memory B	Mixed
TNFRSF17	ses_cd:is_ti	0.0203813	ns	0.614414	0.936538	B	B	Memory B	Mixed
SDHB	ses_cd:is_ti	-0.0112668	ns	0.614441	0.936538	B	B	Memory B	Mixed
ST3GAL1	ses_cd:is_ti	-0.0102541	ns	0.614593	0.936538	B	B	Memory B	Mixed
AL355472.1	ses_cd:is_ti	-0.0268023	ns	0.614685	0.936538	B	B	Memory B	Mixed
CSE1L	ses_cd:is_ti	-0.0124601	ns	0.614788	0.936538	B	B	Memory B	Mixed
ADD2	ses_cd:is_ti	-0.0233208	ns	0.61498	0.936538	B	B	Memory B	Mixed
PRDX1	ses_cd:is_ti	-0.0113344	ns	0.614993	0.936538	B	B	Memory B	Mixed
HIC1	ses_cd:is_ti	-0.0336336	ns	0.615001	0.936538	B	B	Memory B	Mixed
IL27RA	ses_cd:is_ti	-0.0116736	ns	0.615014	0.936538	B	B	Memory B	Mixed
LIG1	ses_cd:is_ti	0.0151975	ns	0.615202	0.936538	B	B	Memory B	Mixed
GPCPD1	ses_cd:is_ti	0.00824789	ns	0.615212	0.936538	B	B	Memory B	Mixed
MYL6	ses_cd:is_ti	0.008968	ns	0.615439	0.936538	B	B	Memory B	Mixed
AC026401.3	ses_cd:is_ti	0.0287472	ns	0.615461	0.936538	B	B	Memory B	Mixed
C8orf37	ses_cd:is_ti	-0.0255637	ns	0.615469	0.936538	B	B	Memory B	Mixed
BEND4	ses_cd:is_ti	-0.0147254	ns	0.615471	0.936538	B	B	Memory B	Mixed
ARAF	ses_cd:is_ti	-0.0140056	ns	0.615499	0.936538	B	B	Memory B	Mixed
ROMO1	ses_cd:is_ti	0.0126594	ns	0.615534	0.936538	B	B	Memory B	Mixed
DYNC2LI1	ses_cd:is_ti	-0.020938	ns	0.615559	0.936538	B	B	Memory B	Mixed
AL365356.1	ses_cd:is_ti	0.0178046	ns	0.615717	0.936612	B	B	Memory B	Mixed
SPECC1L	ses_cd:is_ti	-0.0206904	ns	0.615763	0.936612	B	B	Memory B	Mixed
CCDC102B	ses_cd:is_ti	-0.0222405	ns	0.616	0.936754	B	B	Memory B	Mixed
SSR3	ses_cd:is_ti	-0.0101266	ns	0.616011	0.936754	B	B	Memory B	Mixed
JPX	ses_cd:is_ti	0.00731845	ns	0.616123	0.936805	B	B	Memory B	Mixed
SMARCD1	ses_cd:is_ti	-0.0122212	ns	0.616409	0.937122	B	B	Memory B	Mixed
ZXDB	ses_cd:is_ti	-0.0246887	ns	0.616632	0.93728	B	B	Memory B	Mixed
SPDYE5	ses_cd:is_ti	-0.0227254	ns	0.616875	0.93728	B	B	Memory B	Mixed
STPG1	ses_cd:is_ti	0.0232737	ns	0.617062	0.93728	B	B	Memory B	Mixed
MRPL9	ses_cd:is_ti	-0.0146429	ns	0.617229	0.93728	B	B	Memory B	Mixed
POLR2A	ses_cd:is_ti	-0.00975021	ns	0.617278	0.93728	B	B	Memory B	Mixed
SCPEP1	ses_cd:is_ti	-0.015052	ns	0.617283	0.93728	B	B	Memory B	Mixed
SNRPB	ses_cd:is_ti	-0.00961323	ns	0.617345	0.93728	B	B	Memory B	Mixed
BRCC3	ses_cd:is_ti	0.0118033	ns	0.617412	0.93728	B	B	Memory B	Mixed
PARP4	ses_cd:is_ti	0.00940039	ns	0.617527	0.93728	B	B	Memory B	Mixed
KCTD9	ses_cd:is_ti	0.0142854	ns	0.617551	0.93728	B	B	Memory B	Mixed
AGPAT5	ses_cd:is_ti	-0.0105155	ns	0.617558	0.93728	B	B	Memory B	Mixed
AL357079.1	ses_cd:is_ti	-0.0271459	ns	0.61757	0.93728	B	B	Memory B	Mixed
HTATIP2	ses_cd:is_ti	-0.01396	ns	0.61772	0.93728	B	B	Memory B	Mixed
TBRG1	ses_cd:is_ti	-0.00937517	ns	0.617726	0.93728	B	B	Memory B	Mixed
MDH2	ses_cd:is_ti	-0.0121953	ns	0.617743	0.93728	B	B	Memory B	Mixed
MDFIC	ses_cd:is_ti	0.00875064	ns	0.617783	0.93728	B	B	Memory B	Mixed
CDKN2D	ses_cd:is_ti	-0.012046	ns	0.617834	0.93728	B	B	Memory B	Mixed
ACAP2	ses_cd:is_ti	0.00677555	ns	0.618025	0.937428	B	B	Memory B	Mixed
AL353194.1	ses_cd:is_ti	-0.0226926	ns	0.618204	0.937428	B	B	Memory B	Mixed
BARD1	ses_cd:is_ti	0.0150394	ns	0.618355	0.937428	B	B	Memory B	Mixed
GIGYF1	ses_cd:is_ti	0.0127281	ns	0.618408	0.937428	B	B	Memory B	Mixed
EIF1AY	ses_cd:is_ti	0.0215817	ns	0.618567	0.937428	B	B	Memory B	Mixed
ALCAM	ses_cd:is_ti	-0.0127583	ns	0.618589	0.937428	B	B	Memory B	Mixed
MPHOSPH8	ses_cd:is_ti	-0.0073487	ns	0.618593	0.937428	B	B	Memory B	Mixed
MAP2K3	ses_cd:is_ti	0.0125022	ns	0.618603	0.937428	B	B	Memory B	Mixed
FDX1	ses_cd:is_ti	-0.010566	ns	0.618631	0.937428	B	B	Memory B	Mixed
BANF1	ses_cd:is_ti	-0.0113388	ns	0.61897	0.937708	B	B	Memory B	Mixed
HEMK1	ses_cd:is_ti	-0.0182816	ns	0.619068	0.937708	B	B	Memory B	Mixed
APOBEC3G	ses_cd:is_ti	0.0121819	ns	0.619128	0.937708	B	B	Memory B	Mixed
ANKRD27	ses_cd:is_ti	0.0135865	ns	0.619138	0.937708	B	B	Memory B	Mixed
EIF4EBP2	ses_cd:is_ti	-0.0129593	ns	0.619204	0.937708	B	B	Memory B	Mixed
SEC61G	ses_cd:is_ti	-0.0112629	ns	0.61959	0.937769	B	B	Memory B	Mixed
TCF25	ses_cd:is_ti	0.00687155	ns	0.619761	0.937769	B	B	Memory B	Mixed
IGHG1	ses_cd:is_ti	0.026336	ns	0.619817	0.937769	B	B	Memory B	Mixed
IDNK	ses_cd:is_ti	-0.012051	ns	0.619922	0.937769	B	B	Memory B	Mixed
HLA-DRA	ses_cd:is_ti	0.0118747	ns	0.619943	0.937769	B	B	Memory B	Mixed
MRPS10	ses_cd:is_ti	0.0130921	ns	0.620017	0.937769	B	B	Memory B	Mixed
AGO3	ses_cd:is_ti	0.0100742	ns	0.620146	0.937769	B	B	Memory B	Mixed
TSC22D3	ses_cd:is_ti	0.0172985	ns	0.620158	0.937769	B	B	Memory B	Mixed
WDYHV1	ses_cd:is_ti	-0.0163832	ns	0.620208	0.937769	B	B	Memory B	Mixed
IFI16	ses_cd:is_ti	0.00792006	ns	0.620241	0.937769	B	B	Memory B	Mixed
NUBP1	ses_cd:is_ti	0.0136794	ns	0.620247	0.937769	B	B	Memory B	Mixed
CLP1	ses_cd:is_ti	0.0212144	ns	0.620343	0.937769	B	B	Memory B	Mixed
NDUFS2	ses_cd:is_ti	0.0115819	ns	0.620364	0.937769	B	B	Memory B	Mixed
KDM7A	ses_cd:is_ti	0.0118824	ns	0.620397	0.937769	B	B	Memory B	Mixed
YPEL3	ses_cd:is_ti	-0.00998267	ns	0.620411	0.937769	B	B	Memory B	Mixed
PPM1A	ses_cd:is_ti	0.0128533	ns	0.620696	0.93797	B	B	Memory B	Mixed
ZNF85	ses_cd:is_ti	0.0163724	ns	0.620699	0.93797	B	B	Memory B	Mixed
ZNF302	ses_cd:is_ti	-0.0136297	ns	0.621196	0.938047	B	B	Memory B	Mixed
PPP6R1	ses_cd:is_ti	0.0108972	ns	0.621279	0.938047	B	B	Memory B	Mixed
DHRS13	ses_cd:is_ti	-0.0247777	ns	0.621287	0.938047	B	B	Memory B	Mixed
PGD	ses_cd:is_ti	-0.0173404	ns	0.621336	0.938047	B	B	Memory B	Mixed
NAP1L1	ses_cd:is_ti	-0.00811248	ns	0.621339	0.938047	B	B	Memory B	Mixed
PLEKHO2	ses_cd:is_ti	0.0201864	ns	0.621406	0.938047	B	B	Memory B	Mixed
ZNF613	ses_cd:is_ti	-0.0223005	ns	0.621409	0.938047	B	B	Memory B	Mixed
BBIP1	ses_cd:is_ti	-0.0114206	ns	0.6215	0.938047	B	B	Memory B	Mixed
CYBC1	ses_cd:is_ti	-0.00990533	ns	0.621585	0.938047	B	B	Memory B	Mixed
AP3D1	ses_cd:is_ti	0.0119883	ns	0.621586	0.938047	B	B	Memory B	Mixed
TRAK2	ses_cd:is_ti	0.011572	ns	0.621623	0.938047	B	B	Memory B	Mixed
RPAP2	ses_cd:is_ti	0.00923957	ns	0.621684	0.938047	B	B	Memory B	Mixed
AC007040.2	ses_cd:is_ti	-0.0359675	ns	0.621797	0.938101	B	B	Memory B	Mixed
LRRC8C	ses_cd:is_ti	-0.0238538	ns	0.621977	0.938154	B	B	Memory B	Mixed
OVCH1-AS1	ses_cd:is_ti	0.0363021	ns	0.622054	0.938154	B	B	Memory B	Mixed
AC011468.3	ses_cd:is_ti	0.0337641	ns	0.622065	0.938154	B	B	Memory B	Mixed
USP45	ses_cd:is_ti	0.0107623	ns	0.622183	0.938213	B	B	Memory B	Mixed
AC007622.2	ses_cd:is_ti	-0.0249983	ns	0.622298	0.938269	B	B	Memory B	Mixed
PHF20L1	ses_cd:is_ti	0.0105964	ns	0.622377	0.938271	B	B	Memory B	Mixed
TCP11L2	ses_cd:is_ti	0.0146166	ns	0.622491	0.938326	B	B	Memory B	Mixed
UBXN4	ses_cd:is_ti	-0.00689428	ns	0.622608	0.938386	B	B	Memory B	Mixed
BDNF-AS	ses_cd:is_ti	-0.0259029	ns	0.622846	0.938626	B	B	Memory B	Mixed
OMG	ses_cd:is_ti	-0.0241464	ns	0.623013	0.938701	B	B	Memory B	Mixed
ZDBF2	ses_cd:is_ti	0.0182924	ns	0.62316	0.938701	B	B	Memory B	Mixed
ATP5F1E	ses_cd:is_ti	0.0093549	ns	0.623268	0.938701	B	B	Memory B	Mixed
BABAM1	ses_cd:is_ti	0.0139161	ns	0.62336	0.938701	B	B	Memory B	Mixed
TRPS1	ses_cd:is_ti	0.0170889	ns	0.623373	0.938701	B	B	Memory B	Mixed
IRAK1	ses_cd:is_ti	0.015588	ns	0.62347	0.938701	B	B	Memory B	Mixed
FAM169A	ses_cd:is_ti	0.025491	ns	0.623549	0.938701	B	B	Memory B	Mixed
PRR11	ses_cd:is_ti	-0.0323139	ns	0.623679	0.938701	B	B	Memory B	Mixed
CHERP	ses_cd:is_ti	-0.0159019	ns	0.623692	0.938701	B	B	Memory B	Mixed
RECQL	ses_cd:is_ti	0.00994827	ns	0.623706	0.938701	B	B	Memory B	Mixed
RNF167	ses_cd:is_ti	-0.0124121	ns	0.623751	0.938701	B	B	Memory B	Mixed
MYO1E	ses_cd:is_ti	-0.0175209	ns	0.62393	0.938812	B	B	Memory B	Mixed
AC022509.2	ses_cd:is_ti	0.0184281	ns	0.624093	0.938812	B	B	Memory B	Mixed
PPHLN1	ses_cd:is_ti	0.00695064	ns	0.624182	0.938812	B	B	Memory B	Mixed
TIRAP	ses_cd:is_ti	-0.0165434	ns	0.624269	0.938812	B	B	Memory B	Mixed
RHOB	ses_cd:is_ti	-0.0304731	ns	0.624309	0.938812	B	B	Memory B	Mixed
TCEA1	ses_cd:is_ti	-0.00767948	ns	0.624368	0.938812	B	B	Memory B	Mixed
RAD18	ses_cd:is_ti	-0.0172484	ns	0.62437	0.938812	B	B	Memory B	Mixed
ASB16	ses_cd:is_ti	-0.0294344	ns	0.624551	0.938968	B	B	Memory B	Mixed
CEBPZ	ses_cd:is_ti	-0.00992375	ns	0.624973	0.939307	B	B	Memory B	Mixed
ZNF28	ses_cd:is_ti	-0.0136351	ns	0.625053	0.939307	B	B	Memory B	Mixed
ZCCHC9	ses_cd:is_ti	0.0125061	ns	0.625144	0.939307	B	B	Memory B	Mixed
MTERF4	ses_cd:is_ti	0.00916946	ns	0.625265	0.939307	B	B	Memory B	Mixed
MGST3	ses_cd:is_ti	-0.0162828	ns	0.625315	0.939307	B	B	Memory B	Mixed
POFUT2	ses_cd:is_ti	-0.0211189	ns	0.625354	0.939307	B	B	Memory B	Mixed
SLC25A39	ses_cd:is_ti	0.0131352	ns	0.62555	0.939307	B	B	Memory B	Mixed
SDK1	ses_cd:is_ti	-0.0356575	ns	0.625566	0.939307	B	B	Memory B	Mixed
CRTC1	ses_cd:is_ti	0.0135533	ns	0.625651	0.939307	B	B	Memory B	Mixed
STK38	ses_cd:is_ti	0.0110829	ns	0.625666	0.939307	B	B	Memory B	Mixed
BCAT2	ses_cd:is_ti	-0.0146896	ns	0.62571	0.939307	B	B	Memory B	Mixed
GPAT4	ses_cd:is_ti	-0.0137159	ns	0.625712	0.939307	B	B	Memory B	Mixed
AL133480.1	ses_cd:is_ti	0.0153998	ns	0.62579	0.939308	B	B	Memory B	Mixed
PPIP5K2	ses_cd:is_ti	0.00788794	ns	0.625884	0.939332	B	B	Memory B	Mixed
TNFSF8	ses_cd:is_ti	-0.034368	ns	0.625983	0.939364	B	B	Memory B	Mixed
RAD52	ses_cd:is_ti	0.0147907	ns	0.626089	0.939406	B	B	Memory B	Mixed
FAM172A	ses_cd:is_ti	0.0070856	ns	0.626424	0.939791	B	B	Memory B	Mixed
SCOC	ses_cd:is_ti	0.014072	ns	0.62661	0.939817	B	B	Memory B	Mixed
AL391121.1	ses_cd:is_ti	0.0248659	ns	0.626669	0.939817	B	B	Memory B	Mixed
RNF123	ses_cd:is_ti	0.0210995	ns	0.626675	0.939817	B	B	Memory B	Mixed
C18orf54	ses_cd:is_ti	-0.0273249	ns	0.626921	0.939951	B	B	Memory B	Mixed
ZNF69	ses_cd:is_ti	-0.0285999	ns	0.626924	0.939951	B	B	Memory B	Mixed
NRBF2	ses_cd:is_ti	-0.0110843	ns	0.627157	0.939951	B	B	Memory B	Mixed
FBXO4	ses_cd:is_ti	0.0124089	ns	0.62727	0.939951	B	B	Memory B	Mixed
UBQLN2	ses_cd:is_ti	-0.0147508	ns	0.62743	0.939951	B	B	Memory B	Mixed
LUZP1	ses_cd:is_ti	0.0162544	ns	0.627644	0.939951	B	B	Memory B	Mixed
MIEF1	ses_cd:is_ti	0.0137087	ns	0.627726	0.939951	B	B	Memory B	Mixed
GABPA	ses_cd:is_ti	0.0113659	ns	0.627766	0.939951	B	B	Memory B	Mixed
AC021678.2	ses_cd:is_ti	0.0147489	ns	0.627975	0.939951	B	B	Memory B	Mixed
WDR74	ses_cd:is_ti	-0.012694	ns	0.628063	0.939951	B	B	Memory B	Mixed
POM121C	ses_cd:is_ti	0.010053	ns	0.628083	0.939951	B	B	Memory B	Mixed
C5orf22	ses_cd:is_ti	0.0153505	ns	0.628171	0.939951	B	B	Memory B	Mixed
HDAC10	ses_cd:is_ti	-0.0181108	ns	0.628254	0.939951	B	B	Memory B	Mixed
FIS1	ses_cd:is_ti	-0.0117151	ns	0.628334	0.939951	B	B	Memory B	Mixed
SS18L2	ses_cd:is_ti	-0.0102166	ns	0.628451	0.939951	B	B	Memory B	Mixed
TRAPPC13	ses_cd:is_ti	-0.012504	ns	0.628466	0.939951	B	B	Memory B	Mixed
TMEM120A	ses_cd:is_ti	0.0357932	ns	0.628554	0.939951	B	B	Memory B	Mixed
GRIPAP1	ses_cd:is_ti	-0.010929	ns	0.628615	0.939951	B	B	Memory B	Mixed
CDC26	ses_cd:is_ti	0.0123688	ns	0.628617	0.939951	B	B	Memory B	Mixed
MCM5	ses_cd:is_ti	-0.0122144	ns	0.628724	0.939951	B	B	Memory B	Mixed
NDUFB2	ses_cd:is_ti	-0.0103283	ns	0.628726	0.939951	B	B	Memory B	Mixed
AC010487.3	ses_cd:is_ti	0.0274944	ns	0.628753	0.939951	B	B	Memory B	Mixed
BZW1	ses_cd:is_ti	0.00979153	ns	0.628803	0.939951	B	B	Memory B	Mixed
TSR1	ses_cd:is_ti	0.0142911	ns	0.628925	0.939951	B	B	Memory B	Mixed
HIST1H3J	ses_cd:is_ti	-0.0314446	ns	0.629025	0.939951	B	B	Memory B	Mixed
PPP2R5B	ses_cd:is_ti	0.0228731	ns	0.629034	0.939951	B	B	Memory B	Mixed
CPNE8	ses_cd:is_ti	0.0323575	ns	0.629083	0.939951	B	B	Memory B	Mixed
SEC11C	ses_cd:is_ti	0.0105319	ns	0.629122	0.939951	B	B	Memory B	Mixed
GTF2A1	ses_cd:is_ti	0.0120794	ns	0.629309	0.939951	B	B	Memory B	Mixed
KAT6B	ses_cd:is_ti	0.0100932	ns	0.629412	0.939951	B	B	Memory B	Mixed
UBFD1	ses_cd:is_ti	0.0172462	ns	0.629581	0.939951	B	B	Memory B	Mixed
KIAA1191	ses_cd:is_ti	0.0129261	ns	0.62983	0.939951	B	B	Memory B	Mixed
SLC7A5	ses_cd:is_ti	-0.0256987	ns	0.629843	0.939951	B	B	Memory B	Mixed
DAZAP2	ses_cd:is_ti	0.00861994	ns	0.629942	0.939951	B	B	Memory B	Mixed
MRPS9	ses_cd:is_ti	-0.00962732	ns	0.629952	0.939951	B	B	Memory B	Mixed
PTAR1	ses_cd:is_ti	-0.00972594	ns	0.629958	0.939951	B	B	Memory B	Mixed
DUSP16	ses_cd:is_ti	-0.0198689	ns	0.629959	0.939951	B	B	Memory B	Mixed
CNNM4	ses_cd:is_ti	-0.014716	ns	0.629969	0.939951	B	B	Memory B	Mixed
WDPCP	ses_cd:is_ti	0.0100967	ns	0.63001	0.939951	B	B	Memory B	Mixed
MRPS21	ses_cd:is_ti	-0.00976471	ns	0.630127	0.939951	B	B	Memory B	Mixed
FOCAD	ses_cd:is_ti	-0.013802	ns	0.630135	0.939951	B	B	Memory B	Mixed
TFAM	ses_cd:is_ti	-0.012421	ns	0.630318	0.939951	B	B	Memory B	Mixed
SMARCAD1	ses_cd:is_ti	0.00932821	ns	0.630323	0.939951	B	B	Memory B	Mixed
AP4B1	ses_cd:is_ti	-0.0165858	ns	0.63034	0.939951	B	B	Memory B	Mixed
FH	ses_cd:is_ti	-0.0146326	ns	0.630407	0.939951	B	B	Memory B	Mixed
TMEM50B	ses_cd:is_ti	-0.0116431	ns	0.630437	0.939951	B	B	Memory B	Mixed
OTUD5	ses_cd:is_ti	-0.0108001	ns	0.630562	0.939951	B	B	Memory B	Mixed
RAD54B	ses_cd:is_ti	0.0293852	ns	0.630589	0.939951	B	B	Memory B	Mixed
IKBIP	ses_cd:is_ti	-0.0115209	ns	0.630639	0.939951	B	B	Memory B	Mixed
RINL	ses_cd:is_ti	-0.013492	ns	0.630666	0.939951	B	B	Memory B	Mixed
CCNQ	ses_cd:is_ti	-0.0157862	ns	0.630793	0.939951	B	B	Memory B	Mixed
YPEL2	ses_cd:is_ti	-0.0165933	ns	0.630909	0.939951	B	B	Memory B	Mixed
TCL1A	ses_cd:is_ti	-0.0534865	ns	0.630967	0.939951	B	B	Memory B	Mixed
TRMT5	ses_cd:is_ti	-0.0217156	ns	0.631041	0.939951	B	B	Memory B	Mixed
CDK2AP2	ses_cd:is_ti	-0.0116901	ns	0.63105	0.939951	B	B	Memory B	Mixed
CEP250	ses_cd:is_ti	0.0115525	ns	0.631174	0.939988	B	B	Memory B	Mixed
RPAP1	ses_cd:is_ti	-0.0162933	ns	0.631231	0.939988	B	B	Memory B	Mixed
GPR155	ses_cd:is_ti	0.0209947	ns	0.631497	0.940268	B	B	Memory B	Mixed
ETFRF1	ses_cd:is_ti	-0.0128814	ns	0.631741	0.940516	B	B	Memory B	Mixed
ARL14EP	ses_cd:is_ti	-0.0106199	ns	0.631845	0.940554	B	B	Memory B	Mixed
TOMM7	ses_cd:is_ti	0.00878348	ns	0.632003	0.940674	B	B	Memory B	Mixed
LMBRD1	ses_cd:is_ti	0.00643624	ns	0.632118	0.940729	B	B	Memory B	Mixed
SYNGAP1-AS1	ses_cd:is_ti	0.0253415	ns	0.632356	0.940798	B	B	Memory B	Mixed
HLCS	ses_cd:is_ti	0.0127178	ns	0.632359	0.940798	B	B	Memory B	Mixed
PPP1R12B	ses_cd:is_ti	0.0121074	ns	0.632413	0.940798	B	B	Memory B	Mixed
AL139807.1	ses_cd:is_ti	-0.0167934	ns	0.632477	0.940798	B	B	Memory B	Mixed
TPK1	ses_cd:is_ti	-0.0126481	ns	0.63263	0.940807	B	B	Memory B	Mixed
RPS10	ses_cd:is_ti	0.0138437	ns	0.632902	0.940807	B	B	Memory B	Mixed
SPDYE1	ses_cd:is_ti	-0.0196295	ns	0.632917	0.940807	B	B	Memory B	Mixed
DHFR2	ses_cd:is_ti	0.0213567	ns	0.633281	0.940807	B	B	Memory B	Mixed
FTL	ses_cd:is_ti	-0.0111112	ns	0.633319	0.940807	B	B	Memory B	Mixed
LYG1	ses_cd:is_ti	0.0281077	ns	0.6334	0.940807	B	B	Memory B	Mixed
SHLD2	ses_cd:is_ti	0.00910785	ns	0.63345	0.940807	B	B	Memory B	Mixed
KCTD3	ses_cd:is_ti	0.0405599	ns	0.633518	0.940807	B	B	Memory B	Mixed
AC009126.1	ses_cd:is_ti	0.013891	ns	0.633519	0.940807	B	B	Memory B	Mixed
AP002807.1	ses_cd:is_ti	-0.0256565	ns	0.633586	0.940807	B	B	Memory B	Mixed
AL358472.5	ses_cd:is_ti	0.0222487	ns	0.633597	0.940807	B	B	Memory B	Mixed
TGIF2-RAB5IF	ses_cd:is_ti	0.0215686	ns	0.633697	0.940807	B	B	Memory B	Mixed
NBR1	ses_cd:is_ti	-0.013232	ns	0.63372	0.940807	B	B	Memory B	Mixed
SRF	ses_cd:is_ti	-0.0194089	ns	0.633761	0.940807	B	B	Memory B	Mixed
AP2M1	ses_cd:is_ti	-0.0108179	ns	0.63381	0.940807	B	B	Memory B	Mixed
PIBF1	ses_cd:is_ti	0.00927243	ns	0.63383	0.940807	B	B	Memory B	Mixed
MID1IP1	ses_cd:is_ti	-0.0282129	ns	0.633979	0.940807	B	B	Memory B	Mixed
CDK11B	ses_cd:is_ti	-0.0110051	ns	0.634185	0.940807	B	B	Memory B	Mixed
NPRL3	ses_cd:is_ti	-0.0111916	ns	0.634191	0.940807	B	B	Memory B	Mixed
SLC25A30	ses_cd:is_ti	0.0153931	ns	0.634218	0.940807	B	B	Memory B	Mixed
UBXN6	ses_cd:is_ti	-0.0152502	ns	0.634225	0.940807	B	B	Memory B	Mixed
BOLA1	ses_cd:is_ti	-0.0177443	ns	0.634305	0.940807	B	B	Memory B	Mixed
NUGGC	ses_cd:is_ti	0.0304722	ns	0.634353	0.940807	B	B	Memory B	Mixed
MED1	ses_cd:is_ti	-0.00994343	ns	0.634354	0.940807	B	B	Memory B	Mixed
COQ10B	ses_cd:is_ti	-0.0106771	ns	0.634643	0.940967	B	B	Memory B	Mixed
COPS7B	ses_cd:is_ti	0.0126868	ns	0.634803	0.940967	B	B	Memory B	Mixed
ELP2	ses_cd:is_ti	0.00854766	ns	0.634864	0.940967	B	B	Memory B	Mixed
SETDB1	ses_cd:is_ti	0.0099013	ns	0.634946	0.940967	B	B	Memory B	Mixed
ADRM1	ses_cd:is_ti	-0.0121733	ns	0.634985	0.940967	B	B	Memory B	Mixed
UGGT2	ses_cd:is_ti	0.0203481	ns	0.635006	0.940967	B	B	Memory B	Mixed
HCFC2	ses_cd:is_ti	0.0153114	ns	0.635151	0.940967	B	B	Memory B	Mixed
TBC1D10A	ses_cd:is_ti	0.0166267	ns	0.635228	0.940967	B	B	Memory B	Mixed
COA7	ses_cd:is_ti	-0.0171254	ns	0.635234	0.940967	B	B	Memory B	Mixed
WRN	ses_cd:is_ti	-0.0121696	ns	0.635242	0.940967	B	B	Memory B	Mixed
MRPL19	ses_cd:is_ti	-0.00849135	ns	0.635503	0.941238	B	B	Memory B	Mixed
PEX26	ses_cd:is_ti	-0.0111586	ns	0.635583	0.94124	B	B	Memory B	Mixed
SPSB2	ses_cd:is_ti	-0.0212638	ns	0.63571	0.941279	B	B	Memory B	Mixed
SLC39A9	ses_cd:is_ti	0.0129908	ns	0.635765	0.941279	B	B	Memory B	Mixed
ZKSCAN3	ses_cd:is_ti	-0.0209958	ns	0.635998	0.941463	B	B	Memory B	Mixed
MFSD4B	ses_cd:is_ti	0.0142499	ns	0.636075	0.941463	B	B	Memory B	Mixed
IL6ST	ses_cd:is_ti	0.0188783	ns	0.636194	0.941463	B	B	Memory B	Mixed
AC018695.2	ses_cd:is_ti	-0.0291351	ns	0.636202	0.941463	B	B	Memory B	Mixed
FAM220A	ses_cd:is_ti	-0.0202758	ns	0.636374	0.941602	B	B	Memory B	Mixed
MAPK9	ses_cd:is_ti	0.0108566	ns	0.63674	0.941966	B	B	Memory B	Mixed
SRP9	ses_cd:is_ti	0.00892523	ns	0.636924	0.941966	B	B	Memory B	Mixed
AL451085.2	ses_cd:is_ti	0.0226684	ns	0.636973	0.941966	B	B	Memory B	Mixed
SEPHS1	ses_cd:is_ti	0.0139216	ns	0.637114	0.941966	B	B	Memory B	Mixed
STX18	ses_cd:is_ti	0.0114841	ns	0.637123	0.941966	B	B	Memory B	Mixed
TRNAU1AP	ses_cd:is_ti	-0.00906596	ns	0.637214	0.941966	B	B	Memory B	Mixed
AC005670.2	ses_cd:is_ti	0.0168079	ns	0.637216	0.941966	B	B	Memory B	Mixed
TSPYL4	ses_cd:is_ti	0.0197783	ns	0.637245	0.941966	B	B	Memory B	Mixed
TAPT1-AS1	ses_cd:is_ti	0.0119154	ns	0.637358	0.942019	B	B	Memory B	Mixed
FKTN	ses_cd:is_ti	-0.0126263	ns	0.637522	0.942056	B	B	Memory B	Mixed
APOOL	ses_cd:is_ti	0.0129378	ns	0.637705	0.942056	B	B	Memory B	Mixed
LINC02062	ses_cd:is_ti	0.0146257	ns	0.63772	0.942056	B	B	Memory B	Mixed
TCEANC2	ses_cd:is_ti	-0.0137926	ns	0.637732	0.942056	B	B	Memory B	Mixed
RASSF1	ses_cd:is_ti	-0.00969409	ns	0.637774	0.942056	B	B	Memory B	Mixed
CENPM	ses_cd:is_ti	-0.0203503	ns	0.637977	0.942091	B	B	Memory B	Mixed
DHDDS	ses_cd:is_ti	0.0127968	ns	0.638186	0.942091	B	B	Memory B	Mixed
C12orf43	ses_cd:is_ti	-0.0196765	ns	0.638201	0.942091	B	B	Memory B	Mixed
FLYWCH2	ses_cd:is_ti	-0.0135647	ns	0.63834	0.942091	B	B	Memory B	Mixed
DHX30	ses_cd:is_ti	0.0112059	ns	0.638411	0.942091	B	B	Memory B	Mixed
CHMP3	ses_cd:is_ti	-0.0126267	ns	0.638518	0.942091	B	B	Memory B	Mixed
SSX2IP	ses_cd:is_ti	-0.0247504	ns	0.638563	0.942091	B	B	Memory B	Mixed
ORC5	ses_cd:is_ti	0.0120296	ns	0.638671	0.942091	B	B	Memory B	Mixed
DCAF13	ses_cd:is_ti	0.0107105	ns	0.638789	0.942091	B	B	Memory B	Mixed
MIEN1	ses_cd:is_ti	-0.0118348	ns	0.638839	0.942091	B	B	Memory B	Mixed
AL034397.3	ses_cd:is_ti	-0.016458	ns	0.638862	0.942091	B	B	Memory B	Mixed
MAP2	ses_cd:is_ti	-0.0259447	ns	0.638972	0.942091	B	B	Memory B	Mixed
RHBDF2	ses_cd:is_ti	-0.00833797	ns	0.638987	0.942091	B	B	Memory B	Mixed
LINC00106	ses_cd:is_ti	-0.01937	ns	0.639003	0.942091	B	B	Memory B	Mixed
USP48	ses_cd:is_ti	0.00799607	ns	0.639028	0.942091	B	B	Memory B	Mixed
COMMD3	ses_cd:is_ti	0.0104198	ns	0.639048	0.942091	B	B	Memory B	Mixed
MASTL	ses_cd:is_ti	0.0186543	ns	0.639235	0.942253	B	B	Memory B	Mixed
XRRA1	ses_cd:is_ti	0.0141992	ns	0.63945	0.94228	B	B	Memory B	Mixed
CDIPT	ses_cd:is_ti	0.0147952	ns	0.639478	0.94228	B	B	Memory B	Mixed
LINC01715	ses_cd:is_ti	0.0249631	ns	0.639497	0.94228	B	B	Memory B	Mixed
HAUS4	ses_cd:is_ti	-0.023096	ns	0.639566	0.94228	B	B	Memory B	Mixed
TSPOAP1-AS1	ses_cd:is_ti	0.0108415	ns	0.639856	0.942466	B	B	Memory B	Mixed
TADA3	ses_cd:is_ti	-0.0118326	ns	0.639928	0.942466	B	B	Memory B	Mixed
MED29	ses_cd:is_ti	0.011168	ns	0.640083	0.942466	B	B	Memory B	Mixed
KCNQ5	ses_cd:is_ti	-0.0128065	ns	0.640133	0.942466	B	B	Memory B	Mixed
ATP5F1B	ses_cd:is_ti	-0.0199215	ns	0.640137	0.942466	B	B	Memory B	Mixed
CDCA7L	ses_cd:is_ti	-0.0125834	ns	0.640161	0.942466	B	B	Memory B	Mixed
ARL2BP	ses_cd:is_ti	-0.0120567	ns	0.64044	0.942664	B	B	Memory B	Mixed
MED28	ses_cd:is_ti	0.00913799	ns	0.640482	0.942664	B	B	Memory B	Mixed
RPL9	ses_cd:is_ti	0.00985886	ns	0.64053	0.942664	B	B	Memory B	Mixed
URI1	ses_cd:is_ti	0.00709673	ns	0.640638	0.942696	B	B	Memory B	Mixed
DHX16	ses_cd:is_ti	-0.0137644	ns	0.640708	0.942696	B	B	Memory B	Mixed
RAMMET	ses_cd:is_ti	0.0132285	ns	0.64083	0.942715	B	B	Memory B	Mixed
IQGAP2	ses_cd:is_ti	0.021872	ns	0.640878	0.942715	B	B	Memory B	Mixed
PQLC3	ses_cd:is_ti	0.0134449	ns	0.641096	0.942824	B	B	Memory B	Mixed
THRAP3	ses_cd:is_ti	0.00557879	ns	0.641129	0.942824	B	B	Memory B	Mixed
MCC	ses_cd:is_ti	0.0238236	ns	0.64121	0.942824	B	B	Memory B	Mixed
AZIN1-AS1	ses_cd:is_ti	0.0183025	ns	0.641264	0.942824	B	B	Memory B	Mixed
ZNF283	ses_cd:is_ti	-0.0188537	ns	0.641484	0.942962	B	B	Memory B	Mixed
LNX2	ses_cd:is_ti	-0.0173897	ns	0.641542	0.942962	B	B	Memory B	Mixed
AL121944.1	ses_cd:is_ti	-0.0155438	ns	0.641717	0.942962	B	B	Memory B	Mixed
CGRRF1	ses_cd:is_ti	0.0157311	ns	0.641732	0.942962	B	B	Memory B	Mixed
ILF2	ses_cd:is_ti	-0.0112241	ns	0.641749	0.942962	B	B	Memory B	Mixed
DHX37	ses_cd:is_ti	-0.0146135	ns	0.641944	0.943134	B	B	Memory B	Mixed
MYO9A	ses_cd:is_ti	-0.0107403	ns	0.642028	0.943142	B	B	Memory B	Mixed
TMUB1	ses_cd:is_ti	0.0154329	ns	0.642246	0.943348	B	B	Memory B	Mixed
ZNF677	ses_cd:is_ti	0.020827	ns	0.64246	0.94344	B	B	Memory B	Mixed
AHDC1	ses_cd:is_ti	0.0195001	ns	0.642548	0.94344	B	B	Memory B	Mixed
ZNF391	ses_cd:is_ti	-0.0285154	ns	0.642657	0.94344	B	B	Memory B	Mixed
DHRS1	ses_cd:is_ti	-0.0164586	ns	0.642706	0.94344	B	B	Memory B	Mixed
DDX3X	ses_cd:is_ti	0.00794645	ns	0.642779	0.94344	B	B	Memory B	Mixed
CCDC9	ses_cd:is_ti	-0.0162055	ns	0.642799	0.94344	B	B	Memory B	Mixed
AP002075.1	ses_cd:is_ti	-0.0142468	ns	0.642967	0.94344	B	B	Memory B	Mixed
STRN	ses_cd:is_ti	0.00910918	ns	0.643022	0.94344	B	B	Memory B	Mixed
AC106900.1	ses_cd:is_ti	0.0296053	ns	0.643032	0.94344	B	B	Memory B	Mixed
PLEKHA3	ses_cd:is_ti	0.0112391	ns	0.64327	0.94344	B	B	Memory B	Mixed
ADCY9	ses_cd:is_ti	-0.0288134	ns	0.643285	0.94344	B	B	Memory B	Mixed
ACLY	ses_cd:is_ti	0.0107616	ns	0.643315	0.94344	B	B	Memory B	Mixed
BORCS7	ses_cd:is_ti	0.0135505	ns	0.643326	0.94344	B	B	Memory B	Mixed
HIP1R	ses_cd:is_ti	0.0128432	ns	0.643418	0.943446	B	B	Memory B	Mixed
ATP2B4	ses_cd:is_ti	-0.014714	ns	0.643525	0.943446	B	B	Memory B	Mixed
UCHL5	ses_cd:is_ti	0.0102761	ns	0.64358	0.943446	B	B	Memory B	Mixed
AC025034.1	ses_cd:is_ti	-0.0169271	ns	0.643769	0.943446	B	B	Memory B	Mixed
AC006547.1	ses_cd:is_ti	-0.0168306	ns	0.643832	0.943446	B	B	Memory B	Mixed
MAP1LC3A	ses_cd:is_ti	-0.0344636	ns	0.643874	0.943446	B	B	Memory B	Mixed
BHLHE40-AS1	ses_cd:is_ti	-0.0229844	ns	0.643883	0.943446	B	B	Memory B	Mixed
LONRF1	ses_cd:is_ti	0.0132757	ns	0.643955	0.943446	B	B	Memory B	Mixed
PDHB	ses_cd:is_ti	-0.0101172	ns	0.644057	0.94348	B	B	Memory B	Mixed
IRAK4	ses_cd:is_ti	0.00864287	ns	0.644172	0.943534	B	B	Memory B	Mixed
ZNF197	ses_cd:is_ti	0.0157021	ns	0.644329	0.94355	B	B	Memory B	Mixed
CDC7	ses_cd:is_ti	0.0260902	ns	0.644339	0.94355	B	B	Memory B	Mixed
MRFAP1L1	ses_cd:is_ti	-0.013127	ns	0.64447	0.943617	B	B	Memory B	Mixed
SLC9A3	ses_cd:is_ti	0.0433715	ns	0.644679	0.943617	B	B	Memory B	Mixed
ELP1	ses_cd:is_ti	-0.0115333	ns	0.644721	0.943617	B	B	Memory B	Mixed
TBCCD1	ses_cd:is_ti	-0.0193652	ns	0.64474	0.943617	B	B	Memory B	Mixed
PDCD4-AS1	ses_cd:is_ti	-0.0217749	ns	0.644776	0.943617	B	B	Memory B	Mixed
MON1B	ses_cd:is_ti	-0.0121202	ns	0.64508	0.943859	B	B	Memory B	Mixed
TTC3	ses_cd:is_ti	0.00744224	ns	0.645098	0.943859	B	B	Memory B	Mixed
LINC02001	ses_cd:is_ti	-0.0129464	ns	0.645234	0.943898	B	B	Memory B	Mixed
RGS3	ses_cd:is_ti	-0.0245522	ns	0.645282	0.943898	B	B	Memory B	Mixed
CASP2	ses_cd:is_ti	-0.0107009	ns	0.645463	0.94405	B	B	Memory B	Mixed
CCNDBP1	ses_cd:is_ti	-0.00973469	ns	0.645621	0.944166	B	B	Memory B	Mixed
NKG7	ses_cd:is_ti	-0.0404157	ns	0.645808	0.944231	B	B	Memory B	Mixed
LINC00843	ses_cd:is_ti	-0.0226899	ns	0.645945	0.944231	B	B	Memory B	Mixed
GPD1L	ses_cd:is_ti	-0.01996	ns	0.645947	0.944231	B	B	Memory B	Mixed
COX5B	ses_cd:is_ti	-0.0121659	ns	0.646036	0.944231	B	B	Memory B	Mixed
TANGO6	ses_cd:is_ti	0.0110374	ns	0.646165	0.944231	B	B	Memory B	Mixed
NECAP2	ses_cd:is_ti	0.00971013	ns	0.646271	0.944231	B	B	Memory B	Mixed
FLAD1	ses_cd:is_ti	0.0130606	ns	0.646331	0.944231	B	B	Memory B	Mixed
SCAPER	ses_cd:is_ti	0.0103524	ns	0.646411	0.944231	B	B	Memory B	Mixed
TET1	ses_cd:is_ti	-0.0199504	ns	0.646436	0.944231	B	B	Memory B	Mixed
AL049830.3	ses_cd:is_ti	0.024701	ns	0.646448	0.944231	B	B	Memory B	Mixed
NELFCD	ses_cd:is_ti	-0.0107583	ns	0.646567	0.94429	B	B	Memory B	Mixed
CCDC174	ses_cd:is_ti	-0.0101816	ns	0.646683	0.944345	B	B	Memory B	Mixed
TMEM245	ses_cd:is_ti	-0.00900139	ns	0.646977	0.94466	B	B	Memory B	Mixed
PUDP	ses_cd:is_ti	-0.0118428	ns	0.647065	0.944674	B	B	Memory B	Mixed
OSTN-AS1	ses_cd:is_ti	-0.0243993	ns	0.647206	0.944687	B	B	Memory B	Mixed
ZFYVE21	ses_cd:is_ti	0.0172624	ns	0.64723	0.944687	B	B	Memory B	Mixed
C16orf70	ses_cd:is_ti	0.0164883	ns	0.647412	0.944754	B	B	Memory B	Mixed
AGFG1	ses_cd:is_ti	0.00736081	ns	0.647455	0.944754	B	B	Memory B	Mixed
GABARAPL2	ses_cd:is_ti	-0.00972002	ns	0.647625	0.944754	B	B	Memory B	Mixed
VPS4A	ses_cd:is_ti	-0.0128001	ns	0.647658	0.944754	B	B	Memory B	Mixed
GORASP2	ses_cd:is_ti	-0.00957304	ns	0.647668	0.944754	B	B	Memory B	Mixed
ATG16L1	ses_cd:is_ti	0.0142689	ns	0.647764	0.944779	B	B	Memory B	Mixed
RBM25	ses_cd:is_ti	0.00665608	ns	0.648055	0.944979	B	B	Memory B	Mixed
ZNF35	ses_cd:is_ti	-0.0203436	ns	0.648107	0.944979	B	B	Memory B	Mixed
MDH1	ses_cd:is_ti	0.00993075	ns	0.648201	0.944979	B	B	Memory B	Mixed
EBAG9	ses_cd:is_ti	0.00968742	ns	0.648279	0.944979	B	B	Memory B	Mixed
APOA1-AS	ses_cd:is_ti	-0.0240112	ns	0.648576	0.944979	B	B	Memory B	Mixed
LSM10	ses_cd:is_ti	0.00983733	ns	0.648644	0.944979	B	B	Memory B	Mixed
MCUR1	ses_cd:is_ti	-0.0131876	ns	0.648718	0.944979	B	B	Memory B	Mixed
SLAMF7	ses_cd:is_ti	0.0294388	ns	0.648834	0.944979	B	B	Memory B	Mixed
PRUNE1	ses_cd:is_ti	0.0181329	ns	0.648868	0.944979	B	B	Memory B	Mixed
IGHV3-15	ses_cd:is_ti	-0.0335122	ns	0.648883	0.944979	B	B	Memory B	Mixed
GGA2	ses_cd:is_ti	0.00701726	ns	0.648934	0.944979	B	B	Memory B	Mixed
NR6A1	ses_cd:is_ti	-0.0416094	ns	0.64901	0.944979	B	B	Memory B	Mixed
PNISR	ses_cd:is_ti	0.00634563	ns	0.649011	0.944979	B	B	Memory B	Mixed
S100A4	ses_cd:is_ti	-0.016016	ns	0.649143	0.944979	B	B	Memory B	Mixed
ELOVL1	ses_cd:is_ti	0.0127461	ns	0.649173	0.944979	B	B	Memory B	Mixed
C5orf51	ses_cd:is_ti	-0.0134049	ns	0.649196	0.944979	B	B	Memory B	Mixed
NBPF26	ses_cd:is_ti	-0.0177795	ns	0.649232	0.944979	B	B	Memory B	Mixed
LACC1	ses_cd:is_ti	0.0264349	ns	0.649324	0.944998	B	B	Memory B	Mixed
CDK10	ses_cd:is_ti	-0.0152307	ns	0.64951	0.945124	B	B	Memory B	Mixed
MRPL10	ses_cd:is_ti	-0.0141626	ns	0.649567	0.945124	B	B	Memory B	Mixed
OAZ1	ses_cd:is_ti	0.00774933	ns	0.64972	0.945233	B	B	Memory B	Mixed
NTPCR	ses_cd:is_ti	-0.0139759	ns	0.650244	0.945286	B	B	Memory B	Mixed
SERINC1	ses_cd:is_ti	0.0078099	ns	0.650432	0.945286	B	B	Memory B	Mixed
BLOC1S4	ses_cd:is_ti	-0.0116396	ns	0.65044	0.945286	B	B	Memory B	Mixed
PRKRIP1	ses_cd:is_ti	0.0082023	ns	0.650451	0.945286	B	B	Memory B	Mixed
OXA1L	ses_cd:is_ti	0.0104575	ns	0.650475	0.945286	B	B	Memory B	Mixed
TEAD2	ses_cd:is_ti	0.022491	ns	0.650505	0.945286	B	B	Memory B	Mixed
ZNF460-AS1	ses_cd:is_ti	0.0191182	ns	0.65054	0.945286	B	B	Memory B	Mixed
ZFAND5	ses_cd:is_ti	-0.0103662	ns	0.650658	0.945286	B	B	Memory B	Mixed
ZNF813	ses_cd:is_ti	0.0174118	ns	0.65066	0.945286	B	B	Memory B	Mixed
ARRDC3	ses_cd:is_ti	0.0165317	ns	0.650776	0.945286	B	B	Memory B	Mixed
KIAA1109	ses_cd:is_ti	0.00774233	ns	0.650819	0.945286	B	B	Memory B	Mixed
HNRNPH2	ses_cd:is_ti	0.0112474	ns	0.650841	0.945286	B	B	Memory B	Mixed
RIPK1	ses_cd:is_ti	-0.00986781	ns	0.650912	0.945286	B	B	Memory B	Mixed
RBM8A	ses_cd:is_ti	-0.00907744	ns	0.65094	0.945286	B	B	Memory B	Mixed
ARSA	ses_cd:is_ti	-0.0249595	ns	0.650972	0.945286	B	B	Memory B	Mixed
ZFYVE9	ses_cd:is_ti	-0.0255294	ns	0.651125	0.945286	B	B	Memory B	Mixed
GNG11	ses_cd:is_ti	-0.0290195	ns	0.651196	0.945286	B	B	Memory B	Mixed
CYP1B1-AS1	ses_cd:is_ti	0.0336851	ns	0.651272	0.945286	B	B	Memory B	Mixed
AL359921.1	ses_cd:is_ti	0.0224163	ns	0.651388	0.945286	B	B	Memory B	Mixed
ABLIM1	ses_cd:is_ti	-0.00936615	ns	0.651413	0.945286	B	B	Memory B	Mixed
FAAH2	ses_cd:is_ti	-0.0251413	ns	0.651437	0.945286	B	B	Memory B	Mixed
KLHDC3	ses_cd:is_ti	-0.0134745	ns	0.651638	0.945286	B	B	Memory B	Mixed
CENPT	ses_cd:is_ti	0.0180491	ns	0.651649	0.945286	B	B	Memory B	Mixed
CBX4	ses_cd:is_ti	-0.0117383	ns	0.651675	0.945286	B	B	Memory B	Mixed
RBM23	ses_cd:is_ti	-0.00843673	ns	0.651791	0.945286	B	B	Memory B	Mixed
MAFK	ses_cd:is_ti	0.0257728	ns	0.651795	0.945286	B	B	Memory B	Mixed
AL354794.1	ses_cd:is_ti	-0.026798	ns	0.651982	0.945445	B	B	Memory B	Mixed
NUP35	ses_cd:is_ti	-0.0140927	ns	0.652285	0.945605	B	B	Memory B	Mixed
ZBTB1	ses_cd:is_ti	0.0082915	ns	0.652289	0.945605	B	B	Memory B	Mixed
PDGFD	ses_cd:is_ti	-0.0370482	ns	0.652328	0.945605	B	B	Memory B	Mixed
SUPT3H	ses_cd:is_ti	-0.0114084	ns	0.652467	0.945646	B	B	Memory B	Mixed
DDX28	ses_cd:is_ti	-0.0179015	ns	0.652519	0.945646	B	B	Memory B	Mixed
PBX4	ses_cd:is_ti	-0.0245766	ns	0.65267	0.945646	B	B	Memory B	Mixed
U2AF1	ses_cd:is_ti	-0.0290208	ns	0.652724	0.945646	B	B	Memory B	Mixed
MTAP	ses_cd:is_ti	-0.0136955	ns	0.652748	0.945646	B	B	Memory B	Mixed
FAM229B	ses_cd:is_ti	-0.0233927	ns	0.652929	0.945794	B	B	Memory B	Mixed
SDHD	ses_cd:is_ti	-0.0111295	ns	0.653179	0.945954	B	B	Memory B	Mixed
TFDP1	ses_cd:is_ti	0.0128346	ns	0.653196	0.945954	B	B	Memory B	Mixed
RNF214	ses_cd:is_ti	0.0117493	ns	0.653338	0.946045	B	B	Memory B	Mixed
UAP1	ses_cd:is_ti	-0.0265391	ns	0.653434	0.946071	B	B	Memory B	Mixed
CTNNBL1	ses_cd:is_ti	-0.00729119	ns	0.653849	0.946469	B	B	Memory B	Mixed
E2F3	ses_cd:is_ti	0.0148582	ns	0.654006	0.946469	B	B	Memory B	Mixed
TRIM52	ses_cd:is_ti	-0.0128792	ns	0.654222	0.946469	B	B	Memory B	Mixed
CLEC2B	ses_cd:is_ti	-0.0169918	ns	0.654223	0.946469	B	B	Memory B	Mixed
MICALL1	ses_cd:is_ti	0.0155463	ns	0.654229	0.946469	B	B	Memory B	Mixed
PIGC	ses_cd:is_ti	0.0104003	ns	0.654311	0.946469	B	B	Memory B	Mixed
GDI1	ses_cd:is_ti	-0.0153353	ns	0.654331	0.946469	B	B	Memory B	Mixed
FUOM	ses_cd:is_ti	-0.0173037	ns	0.654377	0.946469	B	B	Memory B	Mixed
MGMT	ses_cd:is_ti	-0.00956437	ns	0.654415	0.946469	B	B	Memory B	Mixed
DDX24	ses_cd:is_ti	-0.00742421	ns	0.654523	0.946512	B	B	Memory B	Mixed
WDR83	ses_cd:is_ti	-0.0156482	ns	0.655007	0.946785	B	B	Memory B	Mixed
SAMD1	ses_cd:is_ti	0.0182368	ns	0.655021	0.946785	B	B	Memory B	Mixed
MT1X	ses_cd:is_ti	0.0367543	ns	0.655085	0.946785	B	B	Memory B	Mixed
ZNF519	ses_cd:is_ti	0.0163113	ns	0.655257	0.946785	B	B	Memory B	Mixed
LARP7	ses_cd:is_ti	-0.00748965	ns	0.655298	0.946785	B	B	Memory B	Mixed
LACTB2-AS1	ses_cd:is_ti	-0.0149661	ns	0.655305	0.946785	B	B	Memory B	Mixed
SLC39A10	ses_cd:is_ti	0.00898291	ns	0.655384	0.946785	B	B	Memory B	Mixed
SLC7A6	ses_cd:is_ti	0.00930009	ns	0.655385	0.946785	B	B	Memory B	Mixed
KAT5	ses_cd:is_ti	0.0131617	ns	0.655418	0.946785	B	B	Memory B	Mixed
PHACTR2	ses_cd:is_ti	-0.0140817	ns	0.655509	0.946803	B	B	Memory B	Mixed
DUSP12	ses_cd:is_ti	-0.0140192	ns	0.655608	0.946833	B	B	Memory B	Mixed
GDF7	ses_cd:is_ti	0.0230364	ns	0.655746	0.946862	B	B	Memory B	Mixed
CHST15	ses_cd:is_ti	-0.0138146	ns	0.655984	0.946862	B	B	Memory B	Mixed
LHPP	ses_cd:is_ti	0.0112147	ns	0.655998	0.946862	B	B	Memory B	Mixed
PLIN2	ses_cd:is_ti	0.0220545	ns	0.65601	0.946862	B	B	Memory B	Mixed
DEDD	ses_cd:is_ti	-0.0139282	ns	0.656133	0.946862	B	B	Memory B	Mixed
TUSC2	ses_cd:is_ti	-0.0126657	ns	0.656169	0.946862	B	B	Memory B	Mixed
AC103691.1	ses_cd:is_ti	0.0198101	ns	0.656271	0.946862	B	B	Memory B	Mixed
AL513550.1	ses_cd:is_ti	-0.0167301	ns	0.65633	0.946862	B	B	Memory B	Mixed
ENDOG	ses_cd:is_ti	-0.016999	ns	0.656335	0.946862	B	B	Memory B	Mixed
MRGBP	ses_cd:is_ti	0.0148756	ns	0.656422	0.946875	B	B	Memory B	Mixed
RBL1	ses_cd:is_ti	-0.0109961	ns	0.656518	0.9469	B	B	Memory B	Mixed
SLFNL1	ses_cd:is_ti	-0.0248596	ns	0.656623	0.946934	B	B	Memory B	Mixed
SIKE1	ses_cd:is_ti	0.0126112	ns	0.656716	0.946934	B	B	Memory B	Mixed
KMT2E-AS1	ses_cd:is_ti	-0.0175865	ns	0.656778	0.946934	B	B	Memory B	Mixed
CDC40	ses_cd:is_ti	0.00750784	ns	0.65694	0.947044	B	B	Memory B	Mixed
JAZF1	ses_cd:is_ti	0.011705	ns	0.657011	0.947044	B	B	Memory B	Mixed
PLPP3	ses_cd:is_ti	-0.0275939	ns	0.6572	0.947204	B	B	Memory B	Mixed
AC022239.1	ses_cd:is_ti	0.0196662	ns	0.657351	0.947211	B	B	Memory B	Mixed
CCDC12	ses_cd:is_ti	0.00657825	ns	0.657405	0.947211	B	B	Memory B	Mixed
PXDNL	ses_cd:is_ti	0.0250974	ns	0.657458	0.947211	B	B	Memory B	Mixed
TCIRG1	ses_cd:is_ti	0.0144671	ns	0.657548	0.947211	B	B	Memory B	Mixed
SART1	ses_cd:is_ti	-0.010489	ns	0.657689	0.947211	B	B	Memory B	Mixed
PNRC2	ses_cd:is_ti	-0.00935628	ns	0.657726	0.947211	B	B	Memory B	Mixed
TSG101	ses_cd:is_ti	0.00920512	ns	0.658038	0.947211	B	B	Memory B	Mixed
AC005726.1	ses_cd:is_ti	0.0170211	ns	0.658058	0.947211	B	B	Memory B	Mixed
EOGT	ses_cd:is_ti	-0.0205998	ns	0.658064	0.947211	B	B	Memory B	Mixed
TRIB3	ses_cd:is_ti	-0.0188789	ns	0.658113	0.947211	B	B	Memory B	Mixed
TUBD1	ses_cd:is_ti	0.0116042	ns	0.658222	0.947211	B	B	Memory B	Mixed
POMT2	ses_cd:is_ti	-0.0249254	ns	0.65833	0.947211	B	B	Memory B	Mixed
ERMAP	ses_cd:is_ti	-0.0205174	ns	0.658505	0.947211	B	B	Memory B	Mixed
DNAJA1	ses_cd:is_ti	-0.00892588	ns	0.658509	0.947211	B	B	Memory B	Mixed
SLC9A6	ses_cd:is_ti	-0.0160986	ns	0.658547	0.947211	B	B	Memory B	Mixed
SSBP1	ses_cd:is_ti	0.0077082	ns	0.658594	0.947211	B	B	Memory B	Mixed
SSR2	ses_cd:is_ti	-0.00821842	ns	0.658711	0.947211	B	B	Memory B	Mixed
HDAC5	ses_cd:is_ti	-0.0126152	ns	0.658845	0.947211	B	B	Memory B	Mixed
FN1	ses_cd:is_ti	0.0215191	ns	0.658922	0.947211	B	B	Memory B	Mixed
AC005154.6	ses_cd:is_ti	0.0129133	ns	0.658965	0.947211	B	B	Memory B	Mixed
CCDC107	ses_cd:is_ti	-0.0107125	ns	0.658969	0.947211	B	B	Memory B	Mixed
ATP6V1F	ses_cd:is_ti	-0.0102454	ns	0.659113	0.947211	B	B	Memory B	Mixed
RABL3	ses_cd:is_ti	0.0121384	ns	0.659168	0.947211	B	B	Memory B	Mixed
ADCK5	ses_cd:is_ti	0.0283004	ns	0.659175	0.947211	B	B	Memory B	Mixed
KPNA1	ses_cd:is_ti	-0.00855854	ns	0.659235	0.947211	B	B	Memory B	Mixed
AC009951.2	ses_cd:is_ti	-0.026484	ns	0.659274	0.947211	B	B	Memory B	Mixed
KLHL3	ses_cd:is_ti	-0.0289935	ns	0.659372	0.947211	B	B	Memory B	Mixed
CRYZL1	ses_cd:is_ti	-0.0124478	ns	0.659404	0.947211	B	B	Memory B	Mixed
EHD1	ses_cd:is_ti	-0.00881725	ns	0.659711	0.947305	B	B	Memory B	Mixed
HTATSF1	ses_cd:is_ti	-0.0121845	ns	0.659762	0.947305	B	B	Memory B	Mixed
GOSR2	ses_cd:is_ti	-0.0121689	ns	0.659796	0.947305	B	B	Memory B	Mixed
IER5	ses_cd:is_ti	-0.0105189	ns	0.659815	0.947305	B	B	Memory B	Mixed
LINC01006	ses_cd:is_ti	0.0311504	ns	0.659907	0.947305	B	B	Memory B	Mixed
TTC27	ses_cd:is_ti	0.00964491	ns	0.660075	0.947305	B	B	Memory B	Mixed
NFS1	ses_cd:is_ti	0.0165152	ns	0.660087	0.947305	B	B	Memory B	Mixed
AP1S2	ses_cd:is_ti	0.00847407	ns	0.660184	0.947305	B	B	Memory B	Mixed
ARFGEF1	ses_cd:is_ti	0.00688777	ns	0.660376	0.947305	B	B	Memory B	Mixed
CFL1	ses_cd:is_ti	0.00790818	ns	0.660386	0.947305	B	B	Memory B	Mixed
SOCS3	ses_cd:is_ti	0.028283	ns	0.660398	0.947305	B	B	Memory B	Mixed
AC107884.1	ses_cd:is_ti	0.0159303	ns	0.660434	0.947305	B	B	Memory B	Mixed
DOCK6	ses_cd:is_ti	-0.0364291	ns	0.66049	0.947305	B	B	Memory B	Mixed
SPEN	ses_cd:is_ti	0.00646881	ns	0.660868	0.947733	B	B	Memory B	Mixed
ROBO1	ses_cd:is_ti	0.035261	ns	0.661004	0.947763	B	B	Memory B	Mixed
C9orf3	ses_cd:is_ti	-0.00984401	ns	0.661089	0.947763	B	B	Memory B	Mixed
SLC25A22	ses_cd:is_ti	-0.0229093	ns	0.661185	0.947763	B	B	Memory B	Mixed
PLP2	ses_cd:is_ti	0.0105592	ns	0.661202	0.947763	B	B	Memory B	Mixed
GRAP	ses_cd:is_ti	-0.0112939	ns	0.661437	0.947851	B	B	Memory B	Mixed
KIAA1328	ses_cd:is_ti	-0.0135373	ns	0.661552	0.947851	B	B	Memory B	Mixed
VMA21	ses_cd:is_ti	-0.01095	ns	0.661597	0.947851	B	B	Memory B	Mixed
ACBD4	ses_cd:is_ti	0.0192445	ns	0.661617	0.947851	B	B	Memory B	Mixed
NEK7	ses_cd:is_ti	0.00938696	ns	0.661713	0.947851	B	B	Memory B	Mixed
FTH1	ses_cd:is_ti	0.00839752	ns	0.661855	0.947851	B	B	Memory B	Mixed
WRAP73	ses_cd:is_ti	0.0142388	ns	0.661944	0.947851	B	B	Memory B	Mixed
MAPK1	ses_cd:is_ti	0.00661119	ns	0.661967	0.947851	B	B	Memory B	Mixed
C2CD2	ses_cd:is_ti	-0.0172516	ns	0.661971	0.947851	B	B	Memory B	Mixed
LINC02482	ses_cd:is_ti	-0.0254143	ns	0.662072	0.94788	B	B	Memory B	Mixed
BCL7A	ses_cd:is_ti	-0.020823	ns	0.662362	0.94788	B	B	Memory B	Mixed
SEMA4F	ses_cd:is_ti	0.0231327	ns	0.662409	0.94788	B	B	Memory B	Mixed
ANAPC7	ses_cd:is_ti	0.0110884	ns	0.662433	0.94788	B	B	Memory B	Mixed
CLK3	ses_cd:is_ti	-0.0119563	ns	0.662485	0.94788	B	B	Memory B	Mixed
NFE2L3	ses_cd:is_ti	-0.0150118	ns	0.662599	0.94788	B	B	Memory B	Mixed
MBD1	ses_cd:is_ti	0.0116938	ns	0.662631	0.94788	B	B	Memory B	Mixed
SPTAN1	ses_cd:is_ti	0.00640313	ns	0.66266	0.94788	B	B	Memory B	Mixed
CUL4B	ses_cd:is_ti	0.010982	ns	0.662699	0.94788	B	B	Memory B	Mixed
GNB1L	ses_cd:is_ti	0.0158944	ns	0.662907	0.948066	B	B	Memory B	Mixed
AC092535.3	ses_cd:is_ti	0.0267869	ns	0.663437	0.948711	B	B	Memory B	Mixed
TOMM70	ses_cd:is_ti	0.00912728	ns	0.66354	0.948746	B	B	Memory B	Mixed
BAG2	ses_cd:is_ti	-0.0130308	ns	0.663631	0.948764	B	B	Memory B	Mixed
MZF1	ses_cd:is_ti	0.0117768	ns	0.664029	0.9488	B	B	Memory B	Mixed
ANKRD36B	ses_cd:is_ti	0.0143493	ns	0.664084	0.9488	B	B	Memory B	Mixed
SKIL	ses_cd:is_ti	0.0128456	ns	0.664124	0.9488	B	B	Memory B	Mixed
RMDN3	ses_cd:is_ti	0.0129819	ns	0.664234	0.9488	B	B	Memory B	Mixed
UGP2	ses_cd:is_ti	0.00855505	ns	0.664317	0.9488	B	B	Memory B	Mixed
IMP4	ses_cd:is_ti	-0.0106107	ns	0.664449	0.9488	B	B	Memory B	Mixed
ZNF707	ses_cd:is_ti	0.0217884	ns	0.664495	0.9488	B	B	Memory B	Mixed
ABHD18	ses_cd:is_ti	0.00922211	ns	0.664526	0.9488	B	B	Memory B	Mixed
AC091045.1	ses_cd:is_ti	0.0165316	ns	0.664556	0.9488	B	B	Memory B	Mixed
ZBTB40	ses_cd:is_ti	-0.00980823	ns	0.664625	0.9488	B	B	Memory B	Mixed
RICTOR	ses_cd:is_ti	0.00647336	ns	0.664714	0.9488	B	B	Memory B	Mixed
IVNS1ABP	ses_cd:is_ti	0.0115071	ns	0.664741	0.9488	B	B	Memory B	Mixed
WNT16	ses_cd:is_ti	0.0180571	ns	0.664768	0.9488	B	B	Memory B	Mixed
PPP1R13B	ses_cd:is_ti	0.0161053	ns	0.664979	0.9488	B	B	Memory B	Mixed
RNPEPL1	ses_cd:is_ti	0.010078	ns	0.664998	0.9488	B	B	Memory B	Mixed
BDH2	ses_cd:is_ti	0.0258761	ns	0.665125	0.9488	B	B	Memory B	Mixed
ZNF2	ses_cd:is_ti	-0.0178667	ns	0.665246	0.9488	B	B	Memory B	Mixed
AP001021.2	ses_cd:is_ti	0.0319249	ns	0.665352	0.9488	B	B	Memory B	Mixed
CKS1B	ses_cd:is_ti	-0.0119497	ns	0.665411	0.9488	B	B	Memory B	Mixed
TM7SF3	ses_cd:is_ti	0.0105675	ns	0.665518	0.9488	B	B	Memory B	Mixed
AC023906.4	ses_cd:is_ti	0.0181504	ns	0.665777	0.9488	B	B	Memory B	Mixed
SDR42E2	ses_cd:is_ti	-0.0227165	ns	0.665937	0.9488	B	B	Memory B	Mixed
ALDOA	ses_cd:is_ti	0.0217228	ns	0.666396	0.9488	B	B	Memory B	Mixed
GRSF1	ses_cd:is_ti	0.00969081	ns	0.66645	0.9488	B	B	Memory B	Mixed
ZNF789	ses_cd:is_ti	-0.0111532	ns	0.666457	0.9488	B	B	Memory B	Mixed
SHISA8	ses_cd:is_ti	0.0230932	ns	0.666716	0.9488	B	B	Memory B	Mixed
RPS6KA1	ses_cd:is_ti	0.00977444	ns	0.666758	0.9488	B	B	Memory B	Mixed
PPARD	ses_cd:is_ti	-0.0117373	ns	0.666788	0.9488	B	B	Memory B	Mixed
GOLGA8B	ses_cd:is_ti	0.0141357	ns	0.666912	0.9488	B	B	Memory B	Mixed
NSUN5	ses_cd:is_ti	-0.0111386	ns	0.66698	0.9488	B	B	Memory B	Mixed
MED16	ses_cd:is_ti	0.0152877	ns	0.667094	0.9488	B	B	Memory B	Mixed
PITHD1	ses_cd:is_ti	-0.0110704	ns	0.667099	0.9488	B	B	Memory B	Mixed
ATG13	ses_cd:is_ti	-0.0119095	ns	0.667267	0.9488	B	B	Memory B	Mixed
ABCC4	ses_cd:is_ti	0.0132201	ns	0.667268	0.9488	B	B	Memory B	Mixed
AC111006.1	ses_cd:is_ti	0.0191399	ns	0.667278	0.9488	B	B	Memory B	Mixed
JAGN1	ses_cd:is_ti	-0.0122557	ns	0.667322	0.9488	B	B	Memory B	Mixed
ECI1	ses_cd:is_ti	-0.0105414	ns	0.667391	0.9488	B	B	Memory B	Mixed
AL390066.1	ses_cd:is_ti	0.0234877	ns	0.667435	0.9488	B	B	Memory B	Mixed
TMEM208	ses_cd:is_ti	0.0123012	ns	0.66749	0.9488	B	B	Memory B	Mixed
MCRIP2	ses_cd:is_ti	-0.014666	ns	0.667671	0.9488	B	B	Memory B	Mixed
ALKBH5	ses_cd:is_ti	0.00961058	ns	0.667679	0.9488	B	B	Memory B	Mixed
NELFE	ses_cd:is_ti	0.0117329	ns	0.667781	0.9488	B	B	Memory B	Mixed
ZNF304	ses_cd:is_ti	-0.0240893	ns	0.667944	0.9488	B	B	Memory B	Mixed
ZNF282	ses_cd:is_ti	-0.0187829	ns	0.667969	0.9488	B	B	Memory B	Mixed
NFKBIL1	ses_cd:is_ti	-0.0170668	ns	0.668033	0.9488	B	B	Memory B	Mixed
NRF1	ses_cd:is_ti	0.00809833	ns	0.668132	0.9488	B	B	Memory B	Mixed
DYNC1H1	ses_cd:is_ti	-0.00731771	ns	0.668285	0.9488	B	B	Memory B	Mixed
AGAP9	ses_cd:is_ti	0.0246547	ns	0.668551	0.9488	B	B	Memory B	Mixed
SLC9B2	ses_cd:is_ti	0.0109318	ns	0.668643	0.9488	B	B	Memory B	Mixed
FRG1	ses_cd:is_ti	0.0101808	ns	0.668659	0.9488	B	B	Memory B	Mixed
ZNF609	ses_cd:is_ti	0.00860813	ns	0.668789	0.9488	B	B	Memory B	Mixed
WDSUB1	ses_cd:is_ti	-0.0134171	ns	0.668836	0.9488	B	B	Memory B	Mixed
TPGS2	ses_cd:is_ti	-0.0113966	ns	0.668854	0.9488	B	B	Memory B	Mixed
SREK1IP1	ses_cd:is_ti	-0.00856513	ns	0.668926	0.9488	B	B	Memory B	Mixed
NOC2L	ses_cd:is_ti	-0.0108624	ns	0.66901	0.9488	B	B	Memory B	Mixed
CFAP70	ses_cd:is_ti	-0.0218287	ns	0.669136	0.9488	B	B	Memory B	Mixed
EIF3I	ses_cd:is_ti	0.00951628	ns	0.669138	0.9488	B	B	Memory B	Mixed
BCL2L12	ses_cd:is_ti	-0.0148644	ns	0.669164	0.9488	B	B	Memory B	Mixed
ADORA2A-AS1	ses_cd:is_ti	0.0297057	ns	0.669167	0.9488	B	B	Memory B	Mixed
SSBP4	ses_cd:is_ti	0.00981196	ns	0.669188	0.9488	B	B	Memory B	Mixed
PRIMPOL	ses_cd:is_ti	0.0115051	ns	0.66936	0.9488	B	B	Memory B	Mixed
POLR3E	ses_cd:is_ti	0.0133546	ns	0.66936	0.9488	B	B	Memory B	Mixed
MED12	ses_cd:is_ti	0.0136268	ns	0.669472	0.9488	B	B	Memory B	Mixed
CENPA	ses_cd:is_ti	0.0250706	ns	0.669522	0.9488	B	B	Memory B	Mixed
OSER1	ses_cd:is_ti	0.00893843	ns	0.669753	0.9488	B	B	Memory B	Mixed
AC020911.2	ses_cd:is_ti	0.0200795	ns	0.669782	0.9488	B	B	Memory B	Mixed
HSP90AA1	ses_cd:is_ti	-0.00905358	ns	0.669844	0.9488	B	B	Memory B	Mixed
TIPRL	ses_cd:is_ti	0.0087222	ns	0.669909	0.9488	B	B	Memory B	Mixed
OTUD7B	ses_cd:is_ti	-0.021251	ns	0.67011	0.9488	B	B	Memory B	Mixed
CDV3	ses_cd:is_ti	0.00858997	ns	0.670346	0.9488	B	B	Memory B	Mixed
SAR1B	ses_cd:is_ti	0.0100826	ns	0.670363	0.9488	B	B	Memory B	Mixed
RALGAPA1	ses_cd:is_ti	0.0085851	ns	0.670381	0.9488	B	B	Memory B	Mixed
TMEM123	ses_cd:is_ti	0.0103286	ns	0.670421	0.9488	B	B	Memory B	Mixed
TBL2	ses_cd:is_ti	-0.0181351	ns	0.670509	0.9488	B	B	Memory B	Mixed
RALGDS	ses_cd:is_ti	-0.0163074	ns	0.670718	0.9488	B	B	Memory B	Mixed
DPEP2	ses_cd:is_ti	-0.0109949	ns	0.670745	0.9488	B	B	Memory B	Mixed
RTL8A	ses_cd:is_ti	0.0161011	ns	0.670783	0.9488	B	B	Memory B	Mixed
PURA	ses_cd:is_ti	-0.009287	ns	0.671045	0.9488	B	B	Memory B	Mixed
TRA2A	ses_cd:is_ti	0.00620781	ns	0.671101	0.9488	B	B	Memory B	Mixed
FAM133B	ses_cd:is_ti	-0.00829515	ns	0.671175	0.9488	B	B	Memory B	Mixed
ROCK1	ses_cd:is_ti	0.00570808	ns	0.671285	0.9488	B	B	Memory B	Mixed
TRIM44	ses_cd:is_ti	0.00787112	ns	0.671287	0.9488	B	B	Memory B	Mixed
SYTL3	ses_cd:is_ti	-0.0164726	ns	0.671298	0.9488	B	B	Memory B	Mixed
GORAB	ses_cd:is_ti	0.0146881	ns	0.671315	0.9488	B	B	Memory B	Mixed
ATP6V1C1	ses_cd:is_ti	-0.00982737	ns	0.671337	0.9488	B	B	Memory B	Mixed
NFU1	ses_cd:is_ti	-0.00906701	ns	0.67134	0.9488	B	B	Memory B	Mixed
NDUFS6	ses_cd:is_ti	0.0090998	ns	0.671434	0.9488	B	B	Memory B	Mixed
RFWD3	ses_cd:is_ti	0.0111055	ns	0.67145	0.9488	B	B	Memory B	Mixed
SLC36A1	ses_cd:is_ti	0.0219168	ns	0.67152	0.9488	B	B	Memory B	Mixed
A1BG	ses_cd:is_ti	-0.0128829	ns	0.671589	0.9488	B	B	Memory B	Mixed
GRAMD2B	ses_cd:is_ti	0.0324051	ns	0.671869	0.9488	B	B	Memory B	Mixed
AC005746.2	ses_cd:is_ti	-0.0235023	ns	0.672029	0.9488	B	B	Memory B	Mixed
C9orf78	ses_cd:is_ti	-0.00845107	ns	0.672343	0.9488	B	B	Memory B	Mixed
PDCD2	ses_cd:is_ti	-0.00749832	ns	0.672361	0.9488	B	B	Memory B	Mixed
BCKDK	ses_cd:is_ti	-0.0230979	ns	0.672564	0.9488	B	B	Memory B	Mixed
FLOT2	ses_cd:is_ti	0.00726739	ns	0.672589	0.9488	B	B	Memory B	Mixed
KIF18A	ses_cd:is_ti	0.0185983	ns	0.67263	0.9488	B	B	Memory B	Mixed
ZDHHC16	ses_cd:is_ti	-0.0151397	ns	0.672654	0.9488	B	B	Memory B	Mixed
CHD4	ses_cd:is_ti	0.00817098	ns	0.672696	0.9488	B	B	Memory B	Mixed
VAV1	ses_cd:is_ti	0.00862629	ns	0.672736	0.9488	B	B	Memory B	Mixed
PFN1	ses_cd:is_ti	0.00848263	ns	0.67281	0.9488	B	B	Memory B	Mixed
RBM12	ses_cd:is_ti	0.0116075	ns	0.672943	0.9488	B	B	Memory B	Mixed
AES	ses_cd:is_ti	-0.00901273	ns	0.673011	0.9488	B	B	Memory B	Mixed
AC245140.2	ses_cd:is_ti	0.0243144	ns	0.673253	0.9488	B	B	Memory B	Mixed
NSMCE1	ses_cd:is_ti	0.0118693	ns	0.673374	0.9488	B	B	Memory B	Mixed
LRRC34	ses_cd:is_ti	-0.023722	ns	0.673479	0.9488	B	B	Memory B	Mixed
OTULIN	ses_cd:is_ti	0.0100035	ns	0.673501	0.9488	B	B	Memory B	Mixed
KATNBL1	ses_cd:is_ti	-0.00855477	ns	0.673649	0.9488	B	B	Memory B	Mixed
ACAA2	ses_cd:is_ti	0.0222546	ns	0.673667	0.9488	B	B	Memory B	Mixed
PAXX	ses_cd:is_ti	-0.0109853	ns	0.673692	0.9488	B	B	Memory B	Mixed
EMC9	ses_cd:is_ti	-0.0186646	ns	0.6737	0.9488	B	B	Memory B	Mixed
SCRIB	ses_cd:is_ti	-0.0214232	ns	0.673735	0.9488	B	B	Memory B	Mixed
CISD3	ses_cd:is_ti	-0.0221255	ns	0.67374	0.9488	B	B	Memory B	Mixed
ABCB7	ses_cd:is_ti	0.00826085	ns	0.673762	0.9488	B	B	Memory B	Mixed
SKAP1-AS1	ses_cd:is_ti	-0.0337243	ns	0.673799	0.9488	B	B	Memory B	Mixed
KYAT1	ses_cd:is_ti	0.0143298	ns	0.673906	0.9488	B	B	Memory B	Mixed
RNF19B	ses_cd:is_ti	-0.01486	ns	0.673911	0.9488	B	B	Memory B	Mixed
AC069272.1	ses_cd:is_ti	-0.0229621	ns	0.674057	0.9488	B	B	Memory B	Mixed
RBX1	ses_cd:is_ti	0.00774588	ns	0.674128	0.9488	B	B	Memory B	Mixed
CNTROB	ses_cd:is_ti	0.0208631	ns	0.674151	0.9488	B	B	Memory B	Mixed
INSIG1	ses_cd:is_ti	0.0162252	ns	0.674175	0.9488	B	B	Memory B	Mixed
BLOC1S3	ses_cd:is_ti	0.0242496	ns	0.674199	0.9488	B	B	Memory B	Mixed
TBX21	ses_cd:is_ti	0.0251917	ns	0.674298	0.9488	B	B	Memory B	Mixed
FAM162A	ses_cd:is_ti	0.0109949	ns	0.674428	0.9488	B	B	Memory B	Mixed
SLC38A2	ses_cd:is_ti	0.00922936	ns	0.674465	0.9488	B	B	Memory B	Mixed
MYO18A	ses_cd:is_ti	0.0117229	ns	0.67449	0.9488	B	B	Memory B	Mixed
ARMCX5	ses_cd:is_ti	-0.018633	ns	0.674492	0.9488	B	B	Memory B	Mixed
TMEM64	ses_cd:is_ti	0.011714	ns	0.674502	0.9488	B	B	Memory B	Mixed
METTL2A	ses_cd:is_ti	-0.0126979	ns	0.674533	0.9488	B	B	Memory B	Mixed
LINC02550	ses_cd:is_ti	-0.0287734	ns	0.67492	0.9488	B	B	Memory B	Mixed
DCTD	ses_cd:is_ti	-0.0114045	ns	0.674942	0.9488	B	B	Memory B	Mixed
INPP4A	ses_cd:is_ti	0.0117016	ns	0.674948	0.9488	B	B	Memory B	Mixed
STK24	ses_cd:is_ti	0.00735932	ns	0.674975	0.9488	B	B	Memory B	Mixed
SLC9A1	ses_cd:is_ti	0.0189265	ns	0.675023	0.9488	B	B	Memory B	Mixed
CARD6	ses_cd:is_ti	0.0231374	ns	0.6751	0.9488	B	B	Memory B	Mixed
BCOR	ses_cd:is_ti	-0.0110209	ns	0.675144	0.9488	B	B	Memory B	Mixed
AL031595.2	ses_cd:is_ti	-0.0247615	ns	0.675222	0.9488	B	B	Memory B	Mixed
ZNF649	ses_cd:is_ti	-0.0151703	ns	0.675239	0.9488	B	B	Memory B	Mixed
KLF10	ses_cd:is_ti	0.0151104	ns	0.675504	0.9488	B	B	Memory B	Mixed
UBA6	ses_cd:is_ti	0.00628116	ns	0.675522	0.9488	B	B	Memory B	Mixed
AC108047.1	ses_cd:is_ti	0.0244299	ns	0.675526	0.9488	B	B	Memory B	Mixed
BLCAP	ses_cd:is_ti	-0.00835768	ns	0.675549	0.9488	B	B	Memory B	Mixed
AC132192.1	ses_cd:is_ti	-0.0238349	ns	0.67556	0.9488	B	B	Memory B	Mixed
EP400	ses_cd:is_ti	0.00782885	ns	0.675589	0.9488	B	B	Memory B	Mixed
TRAF3	ses_cd:is_ti	0.00718688	ns	0.675679	0.9488	B	B	Memory B	Mixed
TPCN2	ses_cd:is_ti	0.0169366	ns	0.675893	0.9488	B	B	Memory B	Mixed
CDK4	ses_cd:is_ti	0.0106818	ns	0.675965	0.9488	B	B	Memory B	Mixed
RABEPK	ses_cd:is_ti	-0.0128399	ns	0.675983	0.9488	B	B	Memory B	Mixed
CENPN	ses_cd:is_ti	-0.0203661	ns	0.676103	0.9488	B	B	Memory B	Mixed
GLUL	ses_cd:is_ti	-0.0288436	ns	0.676112	0.9488	B	B	Memory B	Mixed
FKBP1A	ses_cd:is_ti	0.00925559	ns	0.676121	0.9488	B	B	Memory B	Mixed
ZSCAN30	ses_cd:is_ti	-0.013365	ns	0.676134	0.9488	B	B	Memory B	Mixed
MGME1	ses_cd:is_ti	0.00776806	ns	0.676289	0.9488	B	B	Memory B	Mixed
ZMYND19	ses_cd:is_ti	-0.0196867	ns	0.676449	0.9488	B	B	Memory B	Mixed
ZNF718	ses_cd:is_ti	0.00994498	ns	0.676616	0.9488	B	B	Memory B	Mixed
AKR7A2	ses_cd:is_ti	0.0125342	ns	0.676705	0.9488	B	B	Memory B	Mixed
PRR3	ses_cd:is_ti	-0.0123457	ns	0.676716	0.9488	B	B	Memory B	Mixed
PEX10	ses_cd:is_ti	-0.0157948	ns	0.676828	0.9488	B	B	Memory B	Mixed
ZMIZ2	ses_cd:is_ti	0.0110092	ns	0.676856	0.9488	B	B	Memory B	Mixed
MXD4	ses_cd:is_ti	0.0105742	ns	0.676988	0.9488	B	B	Memory B	Mixed
YARS2	ses_cd:is_ti	-0.00852661	ns	0.677041	0.9488	B	B	Memory B	Mixed
GDPD5	ses_cd:is_ti	-0.0208006	ns	0.67711	0.9488	B	B	Memory B	Mixed
BPHL	ses_cd:is_ti	-0.0184474	ns	0.677197	0.9488	B	B	Memory B	Mixed
C1orf174	ses_cd:is_ti	0.0144845	ns	0.677199	0.9488	B	B	Memory B	Mixed
PFKFB3	ses_cd:is_ti	0.0115055	ns	0.677307	0.9488	B	B	Memory B	Mixed
PIGT	ses_cd:is_ti	-0.012294	ns	0.677384	0.9488	B	B	Memory B	Mixed
BTAF1	ses_cd:is_ti	0.00759301	ns	0.677501	0.9488	B	B	Memory B	Mixed
ZSCAN32	ses_cd:is_ti	-0.0151318	ns	0.677545	0.9488	B	B	Memory B	Mixed
LSS	ses_cd:is_ti	-0.0156613	ns	0.677634	0.9488	B	B	Memory B	Mixed
TAC4	ses_cd:is_ti	-0.0213322	ns	0.677662	0.9488	B	B	Memory B	Mixed
CRIP1	ses_cd:is_ti	-0.0186353	ns	0.677696	0.9488	B	B	Memory B	Mixed
RPL22	ses_cd:is_ti	0.00728353	ns	0.677796	0.9488	B	B	Memory B	Mixed
FBXO41	ses_cd:is_ti	-0.0147505	ns	0.677798	0.9488	B	B	Memory B	Mixed
PDK1	ses_cd:is_ti	-0.0144908	ns	0.677859	0.9488	B	B	Memory B	Mixed
CEP68	ses_cd:is_ti	0.0102334	ns	0.677872	0.9488	B	B	Memory B	Mixed
KCNAB1	ses_cd:is_ti	-0.0231237	ns	0.677922	0.9488	B	B	Memory B	Mixed
HABP4	ses_cd:is_ti	0.0135971	ns	0.677962	0.9488	B	B	Memory B	Mixed
ODR4	ses_cd:is_ti	-0.0119407	ns	0.678014	0.9488	B	B	Memory B	Mixed
SLAIN2	ses_cd:is_ti	0.00909501	ns	0.678023	0.9488	B	B	Memory B	Mixed
ANKRD36	ses_cd:is_ti	-0.00962062	ns	0.678025	0.9488	B	B	Memory B	Mixed
LINC00476	ses_cd:is_ti	-0.0132302	ns	0.67803	0.9488	B	B	Memory B	Mixed
TBCC	ses_cd:is_ti	0.00922167	ns	0.678086	0.9488	B	B	Memory B	Mixed
LINC00894	ses_cd:is_ti	0.0131517	ns	0.678404	0.9488	B	B	Memory B	Mixed
AC091271.1	ses_cd:is_ti	-0.0224384	ns	0.678464	0.9488	B	B	Memory B	Mixed
NUP43	ses_cd:is_ti	0.00993975	ns	0.678785	0.9488	B	B	Memory B	Mixed
RPL13A	ses_cd:is_ti	-0.00875112	ns	0.678801	0.9488	B	B	Memory B	Mixed
AC008629.1	ses_cd:is_ti	0.0202011	ns	0.678856	0.9488	B	B	Memory B	Mixed
ATPAF2	ses_cd:is_ti	0.0106873	ns	0.678894	0.9488	B	B	Memory B	Mixed
AC107871.1	ses_cd:is_ti	0.0259648	ns	0.678897	0.9488	B	B	Memory B	Mixed
PSMA2	ses_cd:is_ti	0.0118268	ns	0.678921	0.9488	B	B	Memory B	Mixed
TCTE3	ses_cd:is_ti	-0.0190885	ns	0.678967	0.9488	B	B	Memory B	Mixed
HSBP1L1	ses_cd:is_ti	0.0229538	ns	0.679117	0.9488	B	B	Memory B	Mixed
RGS14	ses_cd:is_ti	0.0125497	ns	0.679196	0.9488	B	B	Memory B	Mixed
PIP4K2C	ses_cd:is_ti	0.0179658	ns	0.679324	0.9488	B	B	Memory B	Mixed
NGLY1	ses_cd:is_ti	0.00626277	ns	0.679334	0.9488	B	B	Memory B	Mixed
CD22	ses_cd:is_ti	0.00776173	ns	0.679344	0.9488	B	B	Memory B	Mixed
TTF2	ses_cd:is_ti	-0.0110536	ns	0.679373	0.9488	B	B	Memory B	Mixed
NME6	ses_cd:is_ti	0.0119637	ns	0.679465	0.9488	B	B	Memory B	Mixed
DIRC2	ses_cd:is_ti	0.013786	ns	0.679592	0.9488	B	B	Memory B	Mixed
HAUS5	ses_cd:is_ti	0.0154252	ns	0.679772	0.9488	B	B	Memory B	Mixed
THOP1	ses_cd:is_ti	-0.0189247	ns	0.679868	0.9488	B	B	Memory B	Mixed
SIAH1	ses_cd:is_ti	0.0098421	ns	0.679871	0.9488	B	B	Memory B	Mixed
TMEM150A	ses_cd:is_ti	-0.0226271	ns	0.680058	0.9488	B	B	Memory B	Mixed
MYLIP	ses_cd:is_ti	0.0154086	ns	0.68019	0.9488	B	B	Memory B	Mixed
ZNF19	ses_cd:is_ti	0.023988	ns	0.680265	0.9488	B	B	Memory B	Mixed
CCDC106	ses_cd:is_ti	0.0152022	ns	0.680291	0.9488	B	B	Memory B	Mixed
CYTH2	ses_cd:is_ti	-0.0155052	ns	0.680546	0.9488	B	B	Memory B	Mixed
ZNF254	ses_cd:is_ti	0.0102908	ns	0.680552	0.9488	B	B	Memory B	Mixed
DENND4B	ses_cd:is_ti	-0.00875965	ns	0.680583	0.9488	B	B	Memory B	Mixed
AK9	ses_cd:is_ti	0.0116429	ns	0.680593	0.9488	B	B	Memory B	Mixed
CKAP5	ses_cd:is_ti	0.0107736	ns	0.68065	0.9488	B	B	Memory B	Mixed
TRAPPC2B	ses_cd:is_ti	-0.0149066	ns	0.680667	0.9488	B	B	Memory B	Mixed
SSH1	ses_cd:is_ti	-0.0128095	ns	0.680901	0.9488	B	B	Memory B	Mixed
CHIC1	ses_cd:is_ti	-0.00892063	ns	0.680956	0.9488	B	B	Memory B	Mixed
XAB2	ses_cd:is_ti	-0.0128205	ns	0.681048	0.9488	B	B	Memory B	Mixed
SCMH1	ses_cd:is_ti	-0.011267	ns	0.681066	0.9488	B	B	Memory B	Mixed
CLIC5	ses_cd:is_ti	-0.0300188	ns	0.681191	0.9488	B	B	Memory B	Mixed
AP000442.2	ses_cd:is_ti	0.0190246	ns	0.681233	0.9488	B	B	Memory B	Mixed
ZDHHC7	ses_cd:is_ti	-0.0120123	ns	0.68125	0.9488	B	B	Memory B	Mixed
ZNF682	ses_cd:is_ti	-0.0131249	ns	0.681272	0.9488	B	B	Memory B	Mixed
ZER1	ses_cd:is_ti	-0.0108705	ns	0.68128	0.9488	B	B	Memory B	Mixed
ZNF354A	ses_cd:is_ti	-0.0135373	ns	0.681319	0.9488	B	B	Memory B	Mixed
TAF4	ses_cd:is_ti	0.0144233	ns	0.681549	0.9488	B	B	Memory B	Mixed
MRPS23	ses_cd:is_ti	-0.00981221	ns	0.681587	0.9488	B	B	Memory B	Mixed
ACYP2	ses_cd:is_ti	0.00811783	ns	0.681592	0.9488	B	B	Memory B	Mixed
KHDC1	ses_cd:is_ti	0.018195	ns	0.681594	0.9488	B	B	Memory B	Mixed
HLX	ses_cd:is_ti	0.0278952	ns	0.681678	0.9488	B	B	Memory B	Mixed
TCHP	ses_cd:is_ti	-0.00825398	ns	0.681708	0.9488	B	B	Memory B	Mixed
GPATCH3	ses_cd:is_ti	0.0184292	ns	0.68175	0.9488	B	B	Memory B	Mixed
ATF4	ses_cd:is_ti	-0.0102458	ns	0.68179	0.9488	B	B	Memory B	Mixed
ING4	ses_cd:is_ti	-0.00888615	ns	0.681842	0.9488	B	B	Memory B	Mixed
TCF19	ses_cd:is_ti	-0.0217641	ns	0.682034	0.9488	B	B	Memory B	Mixed
MRPS7	ses_cd:is_ti	-0.0108929	ns	0.682386	0.9488	B	B	Memory B	Mixed
LARS	ses_cd:is_ti	-0.00708881	ns	0.682416	0.9488	B	B	Memory B	Mixed
ABCB10	ses_cd:is_ti	-0.0130296	ns	0.682511	0.9488	B	B	Memory B	Mixed
TUBA1A	ses_cd:is_ti	-0.0107423	ns	0.682526	0.9488	B	B	Memory B	Mixed
BOD1	ses_cd:is_ti	0.0148139	ns	0.682586	0.9488	B	B	Memory B	Mixed
ECPAS	ses_cd:is_ti	0.00855072	ns	0.682588	0.9488	B	B	Memory B	Mixed
AC105206.2	ses_cd:is_ti	-0.0234954	ns	0.682614	0.9488	B	B	Memory B	Mixed
TRUB2	ses_cd:is_ti	-0.013781	ns	0.682776	0.9488	B	B	Memory B	Mixed
CLNK	ses_cd:is_ti	-0.0289417	ns	0.683025	0.9488	B	B	Memory B	Mixed
TTLL5	ses_cd:is_ti	0.0113369	ns	0.683067	0.9488	B	B	Memory B	Mixed
SETD1A	ses_cd:is_ti	-0.0132956	ns	0.683185	0.9488	B	B	Memory B	Mixed
ALDOC	ses_cd:is_ti	0.022938	ns	0.683286	0.9488	B	B	Memory B	Mixed
PWWP2A	ses_cd:is_ti	-0.00692644	ns	0.683327	0.9488	B	B	Memory B	Mixed
CCT6A	ses_cd:is_ti	-0.00842285	ns	0.683408	0.9488	B	B	Memory B	Mixed
MYL5	ses_cd:is_ti	0.0189843	ns	0.683437	0.9488	B	B	Memory B	Mixed
LSM11	ses_cd:is_ti	0.0219031	ns	0.683444	0.9488	B	B	Memory B	Mixed
UPP1	ses_cd:is_ti	-0.02268	ns	0.683463	0.9488	B	B	Memory B	Mixed
PINK1-AS	ses_cd:is_ti	-0.021646	ns	0.683492	0.9488	B	B	Memory B	Mixed
MTCH2	ses_cd:is_ti	0.0104315	ns	0.683508	0.9488	B	B	Memory B	Mixed
ZBTB11-AS1	ses_cd:is_ti	-0.0175848	ns	0.683617	0.9488	B	B	Memory B	Mixed
PWP1	ses_cd:is_ti	-0.0077978	ns	0.68366	0.9488	B	B	Memory B	Mixed
HNRNPUL1	ses_cd:is_ti	0.00683269	ns	0.683667	0.9488	B	B	Memory B	Mixed
ZBTB32	ses_cd:is_ti	0.0139965	ns	0.683742	0.9488	B	B	Memory B	Mixed
ZW10	ses_cd:is_ti	-0.0153748	ns	0.683834	0.9488	B	B	Memory B	Mixed
CDADC1	ses_cd:is_ti	0.0137324	ns	0.683946	0.9488	B	B	Memory B	Mixed
TMEM170B	ses_cd:is_ti	-0.0221928	ns	0.68403	0.9488	B	B	Memory B	Mixed
ATP2B1-AS1	ses_cd:is_ti	-0.0102196	ns	0.684101	0.9488	B	B	Memory B	Mixed
FRRS1	ses_cd:is_ti	0.0239409	ns	0.68417	0.9488	B	B	Memory B	Mixed
CREM	ses_cd:is_ti	0.0133157	ns	0.684187	0.9488	B	B	Memory B	Mixed
TNFSF12	ses_cd:is_ti	0.0117515	ns	0.68435	0.948917	B	B	Memory B	Mixed
METAP1D	ses_cd:is_ti	-0.0135616	ns	0.684499	0.949014	B	B	Memory B	Mixed
PSMB1	ses_cd:is_ti	0.00815017	ns	0.684604	0.949051	B	B	Memory B	Mixed
COLCA2	ses_cd:is_ti	0.0288119	ns	0.684826	0.949066	B	B	Memory B	Mixed
METTL6	ses_cd:is_ti	-0.00996944	ns	0.684899	0.949066	B	B	Memory B	Mixed
GIGYF2	ses_cd:is_ti	-0.00630784	ns	0.684979	0.949066	B	B	Memory B	Mixed
CARD16	ses_cd:is_ti	0.0115921	ns	0.68502	0.949066	B	B	Memory B	Mixed
PRRC2B	ses_cd:is_ti	0.0066262	ns	0.685165	0.949066	B	B	Memory B	Mixed
POLDIP3	ses_cd:is_ti	-0.00988274	ns	0.685234	0.949066	B	B	Memory B	Mixed
ATRIP	ses_cd:is_ti	0.0196278	ns	0.685342	0.949066	B	B	Memory B	Mixed
EIF3K	ses_cd:is_ti	-0.00691657	ns	0.685347	0.949066	B	B	Memory B	Mixed
EPC1	ses_cd:is_ti	-0.00560721	ns	0.685417	0.949066	B	B	Memory B	Mixed
ERCC8	ses_cd:is_ti	0.0118538	ns	0.685467	0.949066	B	B	Memory B	Mixed
CDC34	ses_cd:is_ti	0.0146154	ns	0.68548	0.949066	B	B	Memory B	Mixed
PRRC1	ses_cd:is_ti	0.0100023	ns	0.685584	0.9491	B	B	Memory B	Mixed
CHD7	ses_cd:is_ti	0.00698838	ns	0.685907	0.949439	B	B	Memory B	Mixed
ZSCAN26	ses_cd:is_ti	-0.0167577	ns	0.686191	0.949588	B	B	Memory B	Mixed
KCNN4	ses_cd:is_ti	-0.0109037	ns	0.686324	0.949588	B	B	Memory B	Mixed
MUM1	ses_cd:is_ti	-0.0123094	ns	0.686456	0.949588	B	B	Memory B	Mixed
AP5S1	ses_cd:is_ti	-0.0210931	ns	0.68654	0.949588	B	B	Memory B	Mixed
RAP2B	ses_cd:is_ti	-0.0105806	ns	0.686583	0.949588	B	B	Memory B	Mixed
UBE3D	ses_cd:is_ti	0.012543	ns	0.686589	0.949588	B	B	Memory B	Mixed
STAM	ses_cd:is_ti	0.0103225	ns	0.686735	0.949588	B	B	Memory B	Mixed
SPON1	ses_cd:is_ti	-0.0200124	ns	0.686763	0.949588	B	B	Memory B	Mixed
CERS5	ses_cd:is_ti	0.00955976	ns	0.686883	0.949588	B	B	Memory B	Mixed
RANGRF	ses_cd:is_ti	-0.0116665	ns	0.686898	0.949588	B	B	Memory B	Mixed
GAB3	ses_cd:is_ti	-0.0130891	ns	0.686902	0.949588	B	B	Memory B	Mixed
CETN3	ses_cd:is_ti	-0.0158358	ns	0.686959	0.949588	B	B	Memory B	Mixed
ZSWIM3	ses_cd:is_ti	-0.0165751	ns	0.687102	0.949641	B	B	Memory B	Mixed
SMIM37	ses_cd:is_ti	-0.0132574	ns	0.687334	0.949641	B	B	Memory B	Mixed
HPS5	ses_cd:is_ti	-0.00864869	ns	0.687372	0.949641	B	B	Memory B	Mixed
SLC33A1	ses_cd:is_ti	-0.0145456	ns	0.687397	0.949641	B	B	Memory B	Mixed
PARG	ses_cd:is_ti	0.00757123	ns	0.687524	0.949641	B	B	Memory B	Mixed
CD37	ses_cd:is_ti	-0.00675154	ns	0.687542	0.949641	B	B	Memory B	Mixed
MT-ATP6	ses_cd:is_ti	-0.00630048	ns	0.687549	0.949641	B	B	Memory B	Mixed
MTMR9	ses_cd:is_ti	0.0110455	ns	0.687755	0.949763	B	B	Memory B	Mixed
AC011416.3	ses_cd:is_ti	-0.0248759	ns	0.687814	0.949763	B	B	Memory B	Mixed
HEATR5A	ses_cd:is_ti	-0.0154583	ns	0.688066	0.949763	B	B	Memory B	Mixed
PLCG1-AS1	ses_cd:is_ti	-0.019355	ns	0.688105	0.949763	B	B	Memory B	Mixed
C9orf84	ses_cd:is_ti	0.0154404	ns	0.688175	0.949763	B	B	Memory B	Mixed
AC096887.1	ses_cd:is_ti	-0.0201057	ns	0.688208	0.949763	B	B	Memory B	Mixed
ZNF664	ses_cd:is_ti	-0.0226265	ns	0.688212	0.949763	B	B	Memory B	Mixed
KIF5C	ses_cd:is_ti	0.0199668	ns	0.688267	0.949763	B	B	Memory B	Mixed
BCORL1	ses_cd:is_ti	-0.0184202	ns	0.688411	0.949853	B	B	Memory B	Mixed
ING5	ses_cd:is_ti	0.00829389	ns	0.688818	0.950099	B	B	Memory B	Mixed
GPR183	ses_cd:is_ti	0.00883225	ns	0.689006	0.950099	B	B	Memory B	Mixed
MIR29B2CHG	ses_cd:is_ti	-0.00890043	ns	0.689033	0.950099	B	B	Memory B	Mixed
AC106791.1	ses_cd:is_ti	0.0137801	ns	0.689038	0.950099	B	B	Memory B	Mixed
PDE4DIP	ses_cd:is_ti	-0.0128214	ns	0.689134	0.950099	B	B	Memory B	Mixed
SP2	ses_cd:is_ti	0.0112095	ns	0.689189	0.950099	B	B	Memory B	Mixed
LLGL2	ses_cd:is_ti	-0.0267983	ns	0.689206	0.950099	B	B	Memory B	Mixed
PPM1F	ses_cd:is_ti	-0.016793	ns	0.689232	0.950099	B	B	Memory B	Mixed
POLE4	ses_cd:is_ti	0.00969994	ns	0.689369	0.950099	B	B	Memory B	Mixed
GLUD1	ses_cd:is_ti	-0.00739841	ns	0.689377	0.950099	B	B	Memory B	Mixed
