## Supplementary tables for "Tissue-specific and circulatory immune signatures of mucosal inflammation in Crohn’s disease": ST4.xlsx (part 3 of 3)

### Sheet: Sheet1 (continued)
Gene name	Coefficient	logFC	Direction (FDR<0.05)	P.Value	adj.P.Val	Immune lineage	Cell type category	Cluster	Cluster composition
BRF2	ses_cd:is_ti	0.0167262	ns	0.689478	0.95013	B	B	Memory B	Mixed
HPS4	ses_cd:is_ti	-0.00902282	ns	0.689746	0.95039	B	B	Memory B	Mixed
VPS51	ses_cd:is_ti	0.00763206	ns	0.689887	0.950429	B	B	Memory B	Mixed
IPP	ses_cd:is_ti	-0.0121018	ns	0.689932	0.950429	B	B	Memory B	Mixed
EIF3M	ses_cd:is_ti	-0.00658787	ns	0.690107	0.950562	B	B	Memory B	Mixed
TMEM106A	ses_cd:is_ti	0.0125809	ns	0.690383	0.950618	B	B	Memory B	Mixed
RPS6	ses_cd:is_ti	0.00719935	ns	0.690428	0.950618	B	B	Memory B	Mixed
APLF	ses_cd:is_ti	0.0120264	ns	0.690461	0.950618	B	B	Memory B	Mixed
ZBTB14	ses_cd:is_ti	-0.0121321	ns	0.690532	0.950618	B	B	Memory B	Mixed
AC092436.4	ses_cd:is_ti	-0.016525	ns	0.69056	0.950618	B	B	Memory B	Mixed
SPATA32	ses_cd:is_ti	-0.0227121	ns	0.69063	0.950618	B	B	Memory B	Mixed
FAM89A	ses_cd:is_ti	-0.0174502	ns	0.690824	0.950618	B	B	Memory B	Mixed
CXorf40B	ses_cd:is_ti	0.0188539	ns	0.690837	0.950618	B	B	Memory B	Mixed
PES1	ses_cd:is_ti	0.0174997	ns	0.690933	0.950618	B	B	Memory B	Mixed
IFT43	ses_cd:is_ti	0.0139049	ns	0.691053	0.950618	B	B	Memory B	Mixed
AC010976.1	ses_cd:is_ti	-0.0157914	ns	0.691078	0.950618	B	B	Memory B	Mixed
NMB	ses_cd:is_ti	0.0257688	ns	0.69112	0.950618	B	B	Memory B	Mixed
MARCKSL1	ses_cd:is_ti	-0.0126661	ns	0.691187	0.950618	B	B	Memory B	Mixed
BLOC1S5-TXNDC5	ses_cd:is_ti	-0.0172545	ns	0.691251	0.950618	B	B	Memory B	Mixed
TRIM23	ses_cd:is_ti	0.00987805	ns	0.691436	0.950712	B	B	Memory B	Mixed
ZNF829	ses_cd:is_ti	-0.0193726	ns	0.69153	0.950712	B	B	Memory B	Mixed
JKAMP	ses_cd:is_ti	0.0104462	ns	0.691585	0.950712	B	B	Memory B	Mixed
AL450998.2	ses_cd:is_ti	-0.0118726	ns	0.691764	0.950712	B	B	Memory B	Mixed
DCUN1D5	ses_cd:is_ti	-0.00936922	ns	0.691892	0.950712	B	B	Memory B	Mixed
P2RX1	ses_cd:is_ti	0.0225997	ns	0.692055	0.950712	B	B	Memory B	Mixed
ARHGAP26	ses_cd:is_ti	-0.0161968	ns	0.692083	0.950712	B	B	Memory B	Mixed
SERBP1	ses_cd:is_ti	0.00695894	ns	0.692095	0.950712	B	B	Memory B	Mixed
ABCA3	ses_cd:is_ti	0.0194175	ns	0.692102	0.950712	B	B	Memory B	Mixed
VPS33A	ses_cd:is_ti	0.0135606	ns	0.692108	0.950712	B	B	Memory B	Mixed
C9orf64	ses_cd:is_ti	0.0217116	ns	0.69223	0.950771	B	B	Memory B	Mixed
TMEM115	ses_cd:is_ti	0.0172481	ns	0.692515	0.951054	B	B	Memory B	Mixed
SESN2	ses_cd:is_ti	-0.0223818	ns	0.692664	0.95111	B	B	Memory B	Mixed
MYO5C	ses_cd:is_ti	0.0412261	ns	0.692752	0.95111	B	B	Memory B	Mixed
MMACHC	ses_cd:is_ti	-0.0219401	ns	0.692997	0.95111	B	B	Memory B	Mixed
EMG1	ses_cd:is_ti	-0.0116159	ns	0.693	0.95111	B	B	Memory B	Mixed
TXLNG	ses_cd:is_ti	0.00825815	ns	0.693063	0.95111	B	B	Memory B	Mixed
AC108866.1	ses_cd:is_ti	-0.0192772	ns	0.693069	0.95111	B	B	Memory B	Mixed
POLDIP2	ses_cd:is_ti	0.0131302	ns	0.693107	0.95111	B	B	Memory B	Mixed
AL139246.3	ses_cd:is_ti	0.0195127	ns	0.693473	0.951263	B	B	Memory B	Mixed
SAMD12-AS1	ses_cd:is_ti	0.0383043	ns	0.693569	0.951263	B	B	Memory B	Mixed
L3MBTL2	ses_cd:is_ti	-0.0119594	ns	0.6936	0.951263	B	B	Memory B	Mixed
EXT1	ses_cd:is_ti	0.01989	ns	0.693614	0.951263	B	B	Memory B	Mixed
AC018523.2	ses_cd:is_ti	-0.0235208	ns	0.693648	0.951263	B	B	Memory B	Mixed
AC008703.1	ses_cd:is_ti	0.032988	ns	0.693692	0.951263	B	B	Memory B	Mixed
DZANK1	ses_cd:is_ti	-0.0151204	ns	0.694037	0.951264	B	B	Memory B	Mixed
CUEDC2	ses_cd:is_ti	0.0110746	ns	0.694171	0.951264	B	B	Memory B	Mixed
FAM122A	ses_cd:is_ti	-0.0130747	ns	0.694217	0.951264	B	B	Memory B	Mixed
ARHGAP1	ses_cd:is_ti	0.0102944	ns	0.694239	0.951264	B	B	Memory B	Mixed
GMDS-DT	ses_cd:is_ti	0.0086024	ns	0.694347	0.951264	B	B	Memory B	Mixed
AC010320.2	ses_cd:is_ti	-0.0208492	ns	0.694447	0.951264	B	B	Memory B	Mixed
GAS7	ses_cd:is_ti	-0.0286285	ns	0.694492	0.951264	B	B	Memory B	Mixed
AC009690.1	ses_cd:is_ti	-0.011137	ns	0.694503	0.951264	B	B	Memory B	Mixed
ESS2	ses_cd:is_ti	-0.0167557	ns	0.69452	0.951264	B	B	Memory B	Mixed
VPS26C	ses_cd:is_ti	0.00784268	ns	0.694607	0.951264	B	B	Memory B	Mixed
PPIF	ses_cd:is_ti	0.0161372	ns	0.69472	0.951264	B	B	Memory B	Mixed
HDHD2	ses_cd:is_ti	-0.0160934	ns	0.694742	0.951264	B	B	Memory B	Mixed
PSMC3IP	ses_cd:is_ti	-0.0227575	ns	0.694753	0.951264	B	B	Memory B	Mixed
NUPL2	ses_cd:is_ti	0.00694364	ns	0.694979	0.951264	B	B	Memory B	Mixed
GTF2IRD2	ses_cd:is_ti	0.0121561	ns	0.695058	0.951264	B	B	Memory B	Mixed
MOGS	ses_cd:is_ti	-0.010145	ns	0.695147	0.951264	B	B	Memory B	Mixed
MLXIP	ses_cd:is_ti	-0.0089338	ns	0.695181	0.951264	B	B	Memory B	Mixed
CASC1	ses_cd:is_ti	-0.0203883	ns	0.695267	0.951264	B	B	Memory B	Mixed
NDUFA9	ses_cd:is_ti	0.0145354	ns	0.695336	0.951264	B	B	Memory B	Mixed
AKR1A1	ses_cd:is_ti	0.00748023	ns	0.695376	0.951264	B	B	Memory B	Mixed
TMEM71	ses_cd:is_ti	-0.0223372	ns	0.695446	0.951264	B	B	Memory B	Mixed
ZNF585B	ses_cd:is_ti	-0.0190475	ns	0.695522	0.951264	B	B	Memory B	Mixed
NUDT1	ses_cd:is_ti	0.0118631	ns	0.695629	0.951264	B	B	Memory B	Mixed
MRPS18C	ses_cd:is_ti	0.00808075	ns	0.695647	0.951264	B	B	Memory B	Mixed
AL138828.1	ses_cd:is_ti	-0.0220145	ns	0.695664	0.951264	B	B	Memory B	Mixed
ASNS	ses_cd:is_ti	0.0152509	ns	0.695854	0.951351	B	B	Memory B	Mixed
AL096855.1	ses_cd:is_ti	0.0208065	ns	0.695892	0.951351	B	B	Memory B	Mixed
SPINT2	ses_cd:is_ti	-0.0135694	ns	0.696047	0.951351	B	B	Memory B	Mixed
DSN1	ses_cd:is_ti	-0.0121878	ns	0.696206	0.951351	B	B	Memory B	Mixed
AL512631.1	ses_cd:is_ti	0.0305936	ns	0.696218	0.951351	B	B	Memory B	Mixed
LINC01948	ses_cd:is_ti	0.0181807	ns	0.696403	0.951351	B	B	Memory B	Mixed
AC010615.4	ses_cd:is_ti	-0.019819	ns	0.696449	0.951351	B	B	Memory B	Mixed
ZNF225	ses_cd:is_ti	0.0177354	ns	0.696461	0.951351	B	B	Memory B	Mixed
SNTA1	ses_cd:is_ti	-0.0184208	ns	0.696545	0.951351	B	B	Memory B	Mixed
STAT5B	ses_cd:is_ti	-0.00821031	ns	0.696695	0.951351	B	B	Memory B	Mixed
ZFP1	ses_cd:is_ti	0.0165758	ns	0.696861	0.951351	B	B	Memory B	Mixed
EIF1AD	ses_cd:is_ti	0.0106393	ns	0.697019	0.951351	B	B	Memory B	Mixed
GPKOW	ses_cd:is_ti	-0.0139899	ns	0.697071	0.951351	B	B	Memory B	Mixed
ASCL2	ses_cd:is_ti	-0.0291513	ns	0.697188	0.951351	B	B	Memory B	Mixed
POLR2J2	ses_cd:is_ti	0.0214964	ns	0.697257	0.951351	B	B	Memory B	Mixed
PDIA4	ses_cd:is_ti	-0.0113656	ns	0.697299	0.951351	B	B	Memory B	Mixed
WDR81	ses_cd:is_ti	-0.0131836	ns	0.697303	0.951351	B	B	Memory B	Mixed
GTF2H3	ses_cd:is_ti	-0.00905887	ns	0.69739	0.951351	B	B	Memory B	Mixed
AL592148.3	ses_cd:is_ti	0.021235	ns	0.697488	0.951351	B	B	Memory B	Mixed
PRDM4	ses_cd:is_ti	0.0101422	ns	0.697541	0.951351	B	B	Memory B	Mixed
TDP1	ses_cd:is_ti	-0.00999955	ns	0.69767	0.951351	B	B	Memory B	Mixed
SCP2	ses_cd:is_ti	0.0141615	ns	0.697701	0.951351	B	B	Memory B	Mixed
ATP6V0A2	ses_cd:is_ti	0.0102189	ns	0.697711	0.951351	B	B	Memory B	Mixed
CBY1	ses_cd:is_ti	0.0137243	ns	0.697834	0.951351	B	B	Memory B	Mixed
WWP1	ses_cd:is_ti	0.00815798	ns	0.698057	0.951351	B	B	Memory B	Mixed
PRDX6	ses_cd:is_ti	-0.00880246	ns	0.698072	0.951351	B	B	Memory B	Mixed
AC005695.2	ses_cd:is_ti	0.0150985	ns	0.698164	0.951351	B	B	Memory B	Mixed
LY86-AS1	ses_cd:is_ti	-0.0122534	ns	0.698176	0.951351	B	B	Memory B	Mixed
MMGT1	ses_cd:is_ti	-0.0124402	ns	0.69837	0.951351	B	B	Memory B	Mixed
AC015853.3	ses_cd:is_ti	-0.0165631	ns	0.698487	0.951351	B	B	Memory B	Mixed
SYPL1	ses_cd:is_ti	0.00685491	ns	0.698582	0.951351	B	B	Memory B	Mixed
TTI2	ses_cd:is_ti	-0.0106098	ns	0.698589	0.951351	B	B	Memory B	Mixed
DGKQ	ses_cd:is_ti	-0.0250528	ns	0.698595	0.951351	B	B	Memory B	Mixed
CD180	ses_cd:is_ti	-0.00865358	ns	0.698797	0.951351	B	B	Memory B	Mixed
DAXX	ses_cd:is_ti	-0.00873763	ns	0.698886	0.951351	B	B	Memory B	Mixed
ACAD10	ses_cd:is_ti	-0.0114847	ns	0.699021	0.951351	B	B	Memory B	Mixed
M6PR	ses_cd:is_ti	0.00675125	ns	0.699137	0.951351	B	B	Memory B	Mixed
MAPK8	ses_cd:is_ti	0.0106384	ns	0.699141	0.951351	B	B	Memory B	Mixed
MAEA	ses_cd:is_ti	0.00963524	ns	0.699213	0.951351	B	B	Memory B	Mixed
TULP3	ses_cd:is_ti	0.015329	ns	0.699348	0.951351	B	B	Memory B	Mixed
CA5B	ses_cd:is_ti	0.00937267	ns	0.69937	0.951351	B	B	Memory B	Mixed
CBWD2	ses_cd:is_ti	-0.00969371	ns	0.699453	0.951351	B	B	Memory B	Mixed
NEXN	ses_cd:is_ti	-0.016416	ns	0.699482	0.951351	B	B	Memory B	Mixed
EIF2AK1	ses_cd:is_ti	0.00621294	ns	0.699518	0.951351	B	B	Memory B	Mixed
SLC27A5	ses_cd:is_ti	-0.0158766	ns	0.699626	0.951351	B	B	Memory B	Mixed
AP2B1	ses_cd:is_ti	0.00577853	ns	0.699648	0.951351	B	B	Memory B	Mixed
FAM20B	ses_cd:is_ti	0.0104618	ns	0.699653	0.951351	B	B	Memory B	Mixed
AC093110.1	ses_cd:is_ti	0.0238533	ns	0.699727	0.951351	B	B	Memory B	Mixed
RAB11FIP1	ses_cd:is_ti	-0.00955905	ns	0.69974	0.951351	B	B	Memory B	Mixed
RNLS	ses_cd:is_ti	-0.0161816	ns	0.699789	0.951351	B	B	Memory B	Mixed
SNX11	ses_cd:is_ti	0.0122563	ns	0.699986	0.951351	B	B	Memory B	Mixed
CYB5B	ses_cd:is_ti	-0.00801851	ns	0.700035	0.951351	B	B	Memory B	Mixed
CARHSP1	ses_cd:is_ti	-0.010392	ns	0.700047	0.951351	B	B	Memory B	Mixed
CD69	ses_cd:is_ti	0.0147053	ns	0.700081	0.951351	B	B	Memory B	Mixed
SEC11A	ses_cd:is_ti	0.00640756	ns	0.700179	0.951351	B	B	Memory B	Mixed
MED6	ses_cd:is_ti	-0.00883898	ns	0.700194	0.951351	B	B	Memory B	Mixed
TMEM251	ses_cd:is_ti	-0.0142401	ns	0.700436	0.951351	B	B	Memory B	Mixed
ZNF287	ses_cd:is_ti	-0.018195	ns	0.700474	0.951351	B	B	Memory B	Mixed
ZFC3H1	ses_cd:is_ti	0.00639314	ns	0.700577	0.951351	B	B	Memory B	Mixed
TMEM120B	ses_cd:is_ti	0.0103862	ns	0.700674	0.951351	B	B	Memory B	Mixed
AASDHPPT	ses_cd:is_ti	-0.00898693	ns	0.700701	0.951351	B	B	Memory B	Mixed
C5orf34	ses_cd:is_ti	-0.0195883	ns	0.700732	0.951351	B	B	Memory B	Mixed
RAB18	ses_cd:is_ti	0.00617201	ns	0.700884	0.951351	B	B	Memory B	Mixed
KCTD18	ses_cd:is_ti	0.0108035	ns	0.700929	0.951351	B	B	Memory B	Mixed
UFD1	ses_cd:is_ti	-0.00897771	ns	0.700937	0.951351	B	B	Memory B	Mixed
MYBBP1A	ses_cd:is_ti	-0.0143474	ns	0.701009	0.951351	B	B	Memory B	Mixed
UQCRH	ses_cd:is_ti	0.00737122	ns	0.701169	0.951351	B	B	Memory B	Mixed
PRMT7	ses_cd:is_ti	0.011601	ns	0.70128	0.951351	B	B	Memory B	Mixed
MRPS18B	ses_cd:is_ti	-0.00896152	ns	0.70134	0.951351	B	B	Memory B	Mixed
WHAMM	ses_cd:is_ti	0.00823516	ns	0.701425	0.951351	B	B	Memory B	Mixed
HIPK3	ses_cd:is_ti	0.0063108	ns	0.70149	0.951351	B	B	Memory B	Mixed
SLC16A13	ses_cd:is_ti	-0.01561	ns	0.701496	0.951351	B	B	Memory B	Mixed
SYF2	ses_cd:is_ti	-0.00735952	ns	0.701504	0.951351	B	B	Memory B	Mixed
ZNF529	ses_cd:is_ti	0.00851535	ns	0.701581	0.951351	B	B	Memory B	Mixed
BX890604.1	ses_cd:is_ti	-0.0142533	ns	0.701719	0.951351	B	B	Memory B	Mixed
RPS28	ses_cd:is_ti	0.00684512	ns	0.701742	0.951351	B	B	Memory B	Mixed
UQCR11	ses_cd:is_ti	-0.00922984	ns	0.701898	0.951351	B	B	Memory B	Mixed
MZT1	ses_cd:is_ti	-0.00935621	ns	0.701957	0.951351	B	B	Memory B	Mixed
DPY19L4	ses_cd:is_ti	-0.0148242	ns	0.701978	0.951351	B	B	Memory B	Mixed
YKT6	ses_cd:is_ti	-0.0130806	ns	0.70205	0.951351	B	B	Memory B	Mixed
MPP6	ses_cd:is_ti	-0.0128751	ns	0.702116	0.951351	B	B	Memory B	Mixed
AC004039.1	ses_cd:is_ti	0.0213694	ns	0.70221	0.951372	B	B	Memory B	Mixed
RPL27	ses_cd:is_ti	-0.0076729	ns	0.702503	0.951661	B	B	Memory B	Mixed
XACT	ses_cd:is_ti	0.0379051	ns	0.702959	0.951809	B	B	Memory B	Mixed
RFT1	ses_cd:is_ti	-0.0123512	ns	0.703012	0.951809	B	B	Memory B	Mixed
AP001628.1	ses_cd:is_ti	0.0160431	ns	0.703056	0.951809	B	B	Memory B	Mixed
CREBL2	ses_cd:is_ti	0.011365	ns	0.703156	0.951809	B	B	Memory B	Mixed
ZWILCH	ses_cd:is_ti	-0.0172065	ns	0.703176	0.951809	B	B	Memory B	Mixed
SF3A1	ses_cd:is_ti	-0.00807691	ns	0.703181	0.951809	B	B	Memory B	Mixed
CCNT2	ses_cd:is_ti	0.00658647	ns	0.703188	0.951809	B	B	Memory B	Mixed
CDK7	ses_cd:is_ti	0.0101363	ns	0.703261	0.951809	B	B	Memory B	Mixed
TM2D2	ses_cd:is_ti	0.0148562	ns	0.703424	0.951809	B	B	Memory B	Mixed
MIR193BHG	ses_cd:is_ti	-0.0325452	ns	0.703626	0.951809	B	B	Memory B	Mixed
SLC35E2A	ses_cd:is_ti	-0.0109274	ns	0.703761	0.951809	B	B	Memory B	Mixed
SRGN	ses_cd:is_ti	0.010871	ns	0.70378	0.951809	B	B	Memory B	Mixed
C20orf194	ses_cd:is_ti	0.0147022	ns	0.703826	0.951809	B	B	Memory B	Mixed
MAPK14	ses_cd:is_ti	0.00902319	ns	0.703843	0.951809	B	B	Memory B	Mixed
NKAP	ses_cd:is_ti	-0.00831639	ns	0.703888	0.951809	B	B	Memory B	Mixed
MATR3	ses_cd:is_ti	-0.0176126	ns	0.70406	0.951809	B	B	Memory B	Mixed
ZNF76	ses_cd:is_ti	-0.00863701	ns	0.704133	0.951809	B	B	Memory B	Mixed
HNRNPR	ses_cd:is_ti	0.00528644	ns	0.704173	0.951809	B	B	Memory B	Mixed
MROH1	ses_cd:is_ti	0.00940164	ns	0.704265	0.951809	B	B	Memory B	Mixed
MRPL33	ses_cd:is_ti	0.00860711	ns	0.7043	0.951809	B	B	Memory B	Mixed
TARDBP	ses_cd:is_ti	-0.00807339	ns	0.704319	0.951809	B	B	Memory B	Mixed
SPPL2A	ses_cd:is_ti	0.00750069	ns	0.704348	0.951809	B	B	Memory B	Mixed
PLEKHA1	ses_cd:is_ti	-0.0129455	ns	0.704641	0.952034	B	B	Memory B	Mixed
LINC01089	ses_cd:is_ti	-0.0117204	ns	0.704673	0.952034	B	B	Memory B	Mixed
RILPL1	ses_cd:is_ti	0.0179589	ns	0.704816	0.952088	B	B	Memory B	Mixed
CHD3	ses_cd:is_ti	0.0189211	ns	0.704878	0.952088	B	B	Memory B	Mixed
ELK1	ses_cd:is_ti	0.0158783	ns	0.704949	0.952088	B	B	Memory B	Mixed
GSTM4	ses_cd:is_ti	-0.0256884	ns	0.705226	0.952355	B	B	Memory B	Mixed
MAML2	ses_cd:is_ti	0.00767402	ns	0.705409	0.952358	B	B	Memory B	Mixed
AC087500.1	ses_cd:is_ti	0.0120473	ns	0.705516	0.952358	B	B	Memory B	Mixed
ZKSCAN1	ses_cd:is_ti	0.00902106	ns	0.705591	0.952358	B	B	Memory B	Mixed
TRAF1	ses_cd:is_ti	0.0177365	ns	0.705629	0.952358	B	B	Memory B	Mixed
CCDC121	ses_cd:is_ti	-0.0217713	ns	0.705711	0.952358	B	B	Memory B	Mixed
MAP3K4	ses_cd:is_ti	-0.00782028	ns	0.705834	0.952358	B	B	Memory B	Mixed
GTF3C5	ses_cd:is_ti	0.01442	ns	0.705904	0.952358	B	B	Memory B	Mixed
UNKL	ses_cd:is_ti	0.0119397	ns	0.706192	0.952358	B	B	Memory B	Mixed
AC008764.8	ses_cd:is_ti	-0.01908	ns	0.70633	0.952358	B	B	Memory B	Mixed
AC008537.1	ses_cd:is_ti	-0.0161477	ns	0.706345	0.952358	B	B	Memory B	Mixed
ADPRHL2	ses_cd:is_ti	0.0112387	ns	0.70636	0.952358	B	B	Memory B	Mixed
MKS1	ses_cd:is_ti	-0.0218913	ns	0.706457	0.952358	B	B	Memory B	Mixed
SLC25A36	ses_cd:is_ti	-0.00769143	ns	0.706485	0.952358	B	B	Memory B	Mixed
CLASP2	ses_cd:is_ti	0.00666249	ns	0.706505	0.952358	B	B	Memory B	Mixed
PAPOLG	ses_cd:is_ti	-0.0084202	ns	0.706516	0.952358	B	B	Memory B	Mixed
FAM160B2	ses_cd:is_ti	-0.0133506	ns	0.706842	0.952358	B	B	Memory B	Mixed
CERS2	ses_cd:is_ti	-0.0112308	ns	0.706847	0.952358	B	B	Memory B	Mixed
GSPT1	ses_cd:is_ti	-0.00604648	ns	0.706901	0.952358	B	B	Memory B	Mixed
LINC02427	ses_cd:is_ti	-0.0201975	ns	0.706939	0.952358	B	B	Memory B	Mixed
HBP1	ses_cd:is_ti	0.00826316	ns	0.706944	0.952358	B	B	Memory B	Mixed
STK35	ses_cd:is_ti	0.0136592	ns	0.706959	0.952358	B	B	Memory B	Mixed
FBXL2	ses_cd:is_ti	0.0160629	ns	0.706965	0.952358	B	B	Memory B	Mixed
LINC01355	ses_cd:is_ti	0.0172381	ns	0.707188	0.952376	B	B	Memory B	Mixed
CPLANE1	ses_cd:is_ti	0.0105426	ns	0.707213	0.952376	B	B	Memory B	Mixed
NECAP1	ses_cd:is_ti	-0.011601	ns	0.707215	0.952376	B	B	Memory B	Mixed
ARL6IP5	ses_cd:is_ti	0.00534072	ns	0.707435	0.952415	B	B	Memory B	Mixed
CEP76	ses_cd:is_ti	0.0155587	ns	0.707506	0.952415	B	B	Memory B	Mixed
GCN1	ses_cd:is_ti	-0.00930489	ns	0.707557	0.952415	B	B	Memory B	Mixed
AAMDC	ses_cd:is_ti	-0.011338	ns	0.70756	0.952415	B	B	Memory B	Mixed
CRKL	ses_cd:is_ti	0.010153	ns	0.707712	0.952451	B	B	Memory B	Mixed
XPNPEP1	ses_cd:is_ti	-0.0156698	ns	0.707786	0.952451	B	B	Memory B	Mixed
FAM217A	ses_cd:is_ti	-0.0169634	ns	0.707921	0.952451	B	B	Memory B	Mixed
BHLHE41	ses_cd:is_ti	0.0104864	ns	0.70797	0.952451	B	B	Memory B	Mixed
PNOC	ses_cd:is_ti	-0.00774329	ns	0.707991	0.952451	B	B	Memory B	Mixed
HLTF	ses_cd:is_ti	0.0109339	ns	0.708125	0.952451	B	B	Memory B	Mixed
CENPP	ses_cd:is_ti	0.0170646	ns	0.70814	0.952451	B	B	Memory B	Mixed
C12orf45	ses_cd:is_ti	-0.0121372	ns	0.708312	0.952577	B	B	Memory B	Mixed
DUSP3	ses_cd:is_ti	0.0259616	ns	0.708622	0.952629	B	B	Memory B	Mixed
AC123912.1	ses_cd:is_ti	-0.0196526	ns	0.708818	0.952629	B	B	Memory B	Mixed
PPM1G	ses_cd:is_ti	-0.00672101	ns	0.70886	0.952629	B	B	Memory B	Mixed
SYNC	ses_cd:is_ti	-0.0116414	ns	0.709026	0.952629	B	B	Memory B	Mixed
BTBD2	ses_cd:is_ti	-0.00829438	ns	0.709065	0.952629	B	B	Memory B	Mixed
METTL18	ses_cd:is_ti	-0.0137875	ns	0.709174	0.952629	B	B	Memory B	Mixed
MORF4L2-AS1	ses_cd:is_ti	0.0166006	ns	0.70919	0.952629	B	B	Memory B	Mixed
TAF5L	ses_cd:is_ti	-0.0127441	ns	0.709247	0.952629	B	B	Memory B	Mixed
LMCD1-AS1	ses_cd:is_ti	-0.0265805	ns	0.709311	0.952629	B	B	Memory B	Mixed
TMEM250	ses_cd:is_ti	-0.0154912	ns	0.709352	0.952629	B	B	Memory B	Mixed
MRM3	ses_cd:is_ti	-0.0154567	ns	0.709361	0.952629	B	B	Memory B	Mixed
GGACT	ses_cd:is_ti	0.0159254	ns	0.709408	0.952629	B	B	Memory B	Mixed
RAB5IF	ses_cd:is_ti	-0.00916979	ns	0.709563	0.952629	B	B	Memory B	Mixed
MBD3	ses_cd:is_ti	0.013443	ns	0.709683	0.952629	B	B	Memory B	Mixed
AL354707.1	ses_cd:is_ti	-0.0175553	ns	0.709725	0.952629	B	B	Memory B	Mixed
RINT1	ses_cd:is_ti	-0.00944398	ns	0.70973	0.952629	B	B	Memory B	Mixed
GLMN	ses_cd:is_ti	0.00871372	ns	0.709821	0.952629	B	B	Memory B	Mixed
ARL13B	ses_cd:is_ti	0.0126253	ns	0.709828	0.952629	B	B	Memory B	Mixed
S100Z	ses_cd:is_ti	-0.0195883	ns	0.709854	0.952629	B	B	Memory B	Mixed
TINF2	ses_cd:is_ti	-0.0110076	ns	0.709931	0.952629	B	B	Memory B	Mixed
GTF2F2	ses_cd:is_ti	0.00625368	ns	0.710196	0.952879	B	B	Memory B	Mixed
STX18-AS1	ses_cd:is_ti	-0.0118121	ns	0.710374	0.953012	B	B	Memory B	Mixed
TMEM30A	ses_cd:is_ti	-0.00979151	ns	0.710471	0.953036	B	B	Memory B	Mixed
ZNF573	ses_cd:is_ti	-0.0111976	ns	0.711116	0.953636	B	B	Memory B	Mixed
IGSF8	ses_cd:is_ti	-0.0126253	ns	0.711142	0.953636	B	B	Memory B	Mixed
TMBIM1	ses_cd:is_ti	0.0153311	ns	0.711241	0.953636	B	B	Memory B	Mixed
LCA5L	ses_cd:is_ti	-0.0241028	ns	0.711267	0.953636	B	B	Memory B	Mixed
MED25	ses_cd:is_ti	-0.00929125	ns	0.711481	0.953636	B	B	Memory B	Mixed
CHMP2A	ses_cd:is_ti	-0.00929701	ns	0.711537	0.953636	B	B	Memory B	Mixed
EFCAB10	ses_cd:is_ti	0.0197095	ns	0.711669	0.953636	B	B	Memory B	Mixed
PRPF4	ses_cd:is_ti	-0.0109683	ns	0.711686	0.953636	B	B	Memory B	Mixed
IWS1	ses_cd:is_ti	0.00689968	ns	0.711801	0.953636	B	B	Memory B	Mixed
AC055713.1	ses_cd:is_ti	0.0199888	ns	0.711838	0.953636	B	B	Memory B	Mixed
RNF121	ses_cd:is_ti	0.00986266	ns	0.711921	0.953636	B	B	Memory B	Mixed
AGAP6	ses_cd:is_ti	-0.0128512	ns	0.711969	0.953636	B	B	Memory B	Mixed
AHCYL2	ses_cd:is_ti	0.00936107	ns	0.712133	0.953636	B	B	Memory B	Mixed
NAA16	ses_cd:is_ti	0.00985973	ns	0.71222	0.953636	B	B	Memory B	Mixed
APBB1IP	ses_cd:is_ti	-0.00637457	ns	0.712244	0.953636	B	B	Memory B	Mixed
AC096711.3	ses_cd:is_ti	-0.0308621	ns	0.712259	0.953636	B	B	Memory B	Mixed
AC099568.2	ses_cd:is_ti	0.0203976	ns	0.712347	0.953636	B	B	Memory B	Mixed
MTDH	ses_cd:is_ti	-0.00514864	ns	0.712386	0.953636	B	B	Memory B	Mixed
CEP19	ses_cd:is_ti	-0.0220335	ns	0.712525	0.953636	B	B	Memory B	Mixed
PIGZ	ses_cd:is_ti	-0.0319725	ns	0.712536	0.953636	B	B	Memory B	Mixed
IGHA1	ses_cd:is_ti	-0.0375143	ns	0.712667	0.953636	B	B	Memory B	Mixed
PFKL	ses_cd:is_ti	-0.012558	ns	0.71283	0.953636	B	B	Memory B	Mixed
AC096558.2	ses_cd:is_ti	0.0137963	ns	0.712853	0.953636	B	B	Memory B	Mixed
METTL22	ses_cd:is_ti	0.0143279	ns	0.712868	0.953636	B	B	Memory B	Mixed
CAND1	ses_cd:is_ti	0.00704942	ns	0.712895	0.953636	B	B	Memory B	Mixed
ANKRD36C	ses_cd:is_ti	0.0108767	ns	0.713076	0.953681	B	B	Memory B	Mixed
CASP1	ses_cd:is_ti	0.0159184	ns	0.713086	0.953681	B	B	Memory B	Mixed
ATF7	ses_cd:is_ti	0.01222	ns	0.713232	0.95377	B	B	Memory B	Mixed
PAX8	ses_cd:is_ti	-0.0199873	ns	0.713539	0.95391	B	B	Memory B	Mixed
LRP8	ses_cd:is_ti	0.0189787	ns	0.713561	0.95391	B	B	Memory B	Mixed
VASP	ses_cd:is_ti	0.00634206	ns	0.713614	0.95391	B	B	Memory B	Mixed
RFC1	ses_cd:is_ti	0.0066098	ns	0.713793	0.95391	B	B	Memory B	Mixed
ZCCHC8	ses_cd:is_ti	-0.00749837	ns	0.713821	0.95391	B	B	Memory B	Mixed
RPL18A	ses_cd:is_ti	0.00680152	ns	0.713822	0.95391	B	B	Memory B	Mixed
RALGAPA2	ses_cd:is_ti	-0.00834883	ns	0.714107	0.95391	B	B	Memory B	Mixed
CDR2	ses_cd:is_ti	-0.00898759	ns	0.714179	0.95391	B	B	Memory B	Mixed
EFCAB12	ses_cd:is_ti	-0.0213635	ns	0.714327	0.95391	B	B	Memory B	Mixed
TMED1	ses_cd:is_ti	-0.0140286	ns	0.714427	0.95391	B	B	Memory B	Mixed
AC091153.2	ses_cd:is_ti	0.0184247	ns	0.714695	0.95391	B	B	Memory B	Mixed
IPO9-AS1	ses_cd:is_ti	0.0242235	ns	0.714719	0.95391	B	B	Memory B	Mixed
NMRK1	ses_cd:is_ti	-0.011096	ns	0.714724	0.95391	B	B	Memory B	Mixed
PKN2	ses_cd:is_ti	0.00638047	ns	0.715036	0.95391	B	B	Memory B	Mixed
SCAMP1	ses_cd:is_ti	-0.00807413	ns	0.715082	0.95391	B	B	Memory B	Mixed
ANKRD33B	ses_cd:is_ti	-0.0107337	ns	0.715197	0.95391	B	B	Memory B	Mixed
GCC2	ses_cd:is_ti	0.00645419	ns	0.715262	0.95391	B	B	Memory B	Mixed
LINC02391	ses_cd:is_ti	0.0192761	ns	0.715444	0.95391	B	B	Memory B	Mixed
BLNK	ses_cd:is_ti	0.00628906	ns	0.71555	0.95391	B	B	Memory B	Mixed
CD74	ses_cd:is_ti	-0.00587843	ns	0.715604	0.95391	B	B	Memory B	Mixed
TRIM62	ses_cd:is_ti	0.016058	ns	0.715691	0.95391	B	B	Memory B	Mixed
PON2	ses_cd:is_ti	0.0311326	ns	0.715693	0.95391	B	B	Memory B	Mixed
CHAD	ses_cd:is_ti	-0.0284395	ns	0.715739	0.95391	B	B	Memory B	Mixed
WDR54	ses_cd:is_ti	-0.0130233	ns	0.71574	0.95391	B	B	Memory B	Mixed
GADD45GIP1	ses_cd:is_ti	-0.00765161	ns	0.715871	0.95391	B	B	Memory B	Mixed
GPRASP1	ses_cd:is_ti	-0.0218066	ns	0.715923	0.95391	B	B	Memory B	Mixed
MTURN	ses_cd:is_ti	-0.0143057	ns	0.715965	0.95391	B	B	Memory B	Mixed
TOP1MT	ses_cd:is_ti	-0.0143804	ns	0.716095	0.95391	B	B	Memory B	Mixed
SLC50A1	ses_cd:is_ti	0.0191295	ns	0.716158	0.95391	B	B	Memory B	Mixed
AC008074.3	ses_cd:is_ti	-0.0212956	ns	0.716161	0.95391	B	B	Memory B	Mixed
PANK4	ses_cd:is_ti	0.014726	ns	0.716204	0.95391	B	B	Memory B	Mixed
AL080317.2	ses_cd:is_ti	-0.0199213	ns	0.716257	0.95391	B	B	Memory B	Mixed
CCNH	ses_cd:is_ti	0.00674539	ns	0.716273	0.95391	B	B	Memory B	Mixed
SNED1	ses_cd:is_ti	0.00915641	ns	0.716319	0.95391	B	B	Memory B	Mixed
DCTN3	ses_cd:is_ti	0.00911559	ns	0.71634	0.95391	B	B	Memory B	Mixed
TMX1	ses_cd:is_ti	0.00821142	ns	0.716419	0.95391	B	B	Memory B	Mixed
LILRA4	ses_cd:is_ti	-0.027899	ns	0.716419	0.95391	B	B	Memory B	Mixed
HMGN1	ses_cd:is_ti	0.00683582	ns	0.716454	0.95391	B	B	Memory B	Mixed
TPRA1	ses_cd:is_ti	0.0147767	ns	0.716498	0.95391	B	B	Memory B	Mixed
NUDT22	ses_cd:is_ti	-0.00946689	ns	0.716588	0.95391	B	B	Memory B	Mixed
HNRNPA3	ses_cd:is_ti	0.00492751	ns	0.716611	0.95391	B	B	Memory B	Mixed
RPTOR	ses_cd:is_ti	-0.00735304	ns	0.716659	0.95391	B	B	Memory B	Mixed
ACTR1A	ses_cd:is_ti	0.0101393	ns	0.71678	0.953967	B	B	Memory B	Mixed
THAP12	ses_cd:is_ti	-0.00821349	ns	0.716876	0.95399	B	B	Memory B	Mixed
ACTR6	ses_cd:is_ti	0.00805365	ns	0.717095	0.954175	B	B	Memory B	Mixed
FAM234A	ses_cd:is_ti	-0.0154535	ns	0.717198	0.954207	B	B	Memory B	Mixed
DEK	ses_cd:is_ti	-0.00597217	ns	0.717372	0.954333	B	B	Memory B	Mixed
MRPS6	ses_cd:is_ti	-0.00873468	ns	0.717579	0.954503	B	B	Memory B	Mixed
ANKS3	ses_cd:is_ti	0.0129357	ns	0.717819	0.954718	B	B	Memory B	Mixed
DEF8	ses_cd:is_ti	0.0154215	ns	0.718015	0.954873	B	B	Memory B	Mixed
AC011466.3	ses_cd:is_ti	-0.0167171	ns	0.718459	0.955243	B	B	Memory B	Mixed
DNAH12	ses_cd:is_ti	0.0184797	ns	0.718485	0.955243	B	B	Memory B	Mixed
OVCH1	ses_cd:is_ti	-0.0261563	ns	0.718563	0.955243	B	B	Memory B	Mixed
TMA7	ses_cd:is_ti	-0.00665571	ns	0.718868	0.955243	B	B	Memory B	Mixed
ERICH6-AS1	ses_cd:is_ti	-0.0198905	ns	0.719095	0.955243	B	B	Memory B	Mixed
LRCH4	ses_cd:is_ti	0.0103765	ns	0.719145	0.955243	B	B	Memory B	Mixed
AP002986.1	ses_cd:is_ti	-0.0218403	ns	0.719258	0.955243	B	B	Memory B	Mixed
CMTR1	ses_cd:is_ti	0.0104559	ns	0.719302	0.955243	B	B	Memory B	Mixed
AL109761.1	ses_cd:is_ti	0.0184801	ns	0.719323	0.955243	B	B	Memory B	Mixed
ZNF711	ses_cd:is_ti	-0.0218652	ns	0.719338	0.955243	B	B	Memory B	Mixed
WDR25	ses_cd:is_ti	0.0154791	ns	0.719346	0.955243	B	B	Memory B	Mixed
CTCF	ses_cd:is_ti	0.00590313	ns	0.719508	0.955243	B	B	Memory B	Mixed
KCNMB2-AS1	ses_cd:is_ti	0.030477	ns	0.719531	0.955243	B	B	Memory B	Mixed
ACSS1	ses_cd:is_ti	-0.00950988	ns	0.719581	0.955243	B	B	Memory B	Mixed
NXPH4	ses_cd:is_ti	-0.0261822	ns	0.719587	0.955243	B	B	Memory B	Mixed
MCEE	ses_cd:is_ti	0.0108958	ns	0.719734	0.955243	B	B	Memory B	Mixed
TIMM23	ses_cd:is_ti	-0.00957639	ns	0.719908	0.955243	B	B	Memory B	Mixed
SNAPC4	ses_cd:is_ti	-0.0142993	ns	0.72	0.955243	B	B	Memory B	Mixed
PCID2	ses_cd:is_ti	0.00699267	ns	0.72003	0.955243	B	B	Memory B	Mixed
SLC25A28	ses_cd:is_ti	0.0107165	ns	0.720095	0.955243	B	B	Memory B	Mixed
MCF2	ses_cd:is_ti	-0.0235237	ns	0.720127	0.955243	B	B	Memory B	Mixed
AL662844.4	ses_cd:is_ti	0.0128278	ns	0.720266	0.955243	B	B	Memory B	Mixed
CYB5R1	ses_cd:is_ti	-0.012596	ns	0.720269	0.955243	B	B	Memory B	Mixed
OXSR1	ses_cd:is_ti	0.00808967	ns	0.720304	0.955243	B	B	Memory B	Mixed
PDCD2L	ses_cd:is_ti	-0.0150603	ns	0.720312	0.955243	B	B	Memory B	Mixed
GTF3C6	ses_cd:is_ti	0.0078891	ns	0.720368	0.955243	B	B	Memory B	Mixed
ALG1	ses_cd:is_ti	-0.014875	ns	0.720475	0.955243	B	B	Memory B	Mixed
LINC02240	ses_cd:is_ti	0.0206086	ns	0.720511	0.955243	B	B	Memory B	Mixed
ZC2HC1A	ses_cd:is_ti	-0.012991	ns	0.720619	0.955264	B	B	Memory B	Mixed
AC004687.1	ses_cd:is_ti	-0.00763157	ns	0.720685	0.955264	B	B	Memory B	Mixed
GLCE	ses_cd:is_ti	0.0199651	ns	0.72111	0.955429	B	B	Memory B	Mixed
CALD1	ses_cd:is_ti	0.0242755	ns	0.721115	0.955429	B	B	Memory B	Mixed
WDR61	ses_cd:is_ti	-0.00806673	ns	0.721162	0.955429	B	B	Memory B	Mixed
LEMD3	ses_cd:is_ti	-0.00680313	ns	0.721255	0.955429	B	B	Memory B	Mixed
SYNGR1	ses_cd:is_ti	-0.0266129	ns	0.721354	0.955429	B	B	Memory B	Mixed
GUF1	ses_cd:is_ti	-0.0095352	ns	0.721357	0.955429	B	B	Memory B	Mixed
ZBTB4	ses_cd:is_ti	0.008312	ns	0.721364	0.955429	B	B	Memory B	Mixed
TRAPPC5	ses_cd:is_ti	-0.0207696	ns	0.721508	0.955449	B	B	Memory B	Mixed
AP001059.2	ses_cd:is_ti	-0.0165764	ns	0.721537	0.955449	B	B	Memory B	Mixed
NDUFA10	ses_cd:is_ti	0.00719858	ns	0.721641	0.955471	B	B	Memory B	Mixed
TATDN3	ses_cd:is_ti	0.00790805	ns	0.721792	0.955471	B	B	Memory B	Mixed
TCAIM	ses_cd:is_ti	-0.0119563	ns	0.721809	0.955471	B	B	Memory B	Mixed
LRRC47	ses_cd:is_ti	0.0121588	ns	0.721871	0.955471	B	B	Memory B	Mixed
TAF15	ses_cd:is_ti	0.00511579	ns	0.721975	0.955504	B	B	Memory B	Mixed
IRF2BP1	ses_cd:is_ti	-0.0166436	ns	0.722054	0.955504	B	B	Memory B	Mixed
SDR39U1	ses_cd:is_ti	-0.00980963	ns	0.722207	0.955583	B	B	Memory B	Mixed
FAM50B	ses_cd:is_ti	-0.0152337	ns	0.722346	0.955583	B	B	Memory B	Mixed
CMAS	ses_cd:is_ti	0.013894	ns	0.722583	0.955583	B	B	Memory B	Mixed
NCOA2	ses_cd:is_ti	0.00607246	ns	0.722598	0.955583	B	B	Memory B	Mixed
TERF1	ses_cd:is_ti	0.0063413	ns	0.722634	0.955583	B	B	Memory B	Mixed
C14orf28	ses_cd:is_ti	0.0157637	ns	0.722635	0.955583	B	B	Memory B	Mixed
COQ7	ses_cd:is_ti	-0.0133889	ns	0.722675	0.955583	B	B	Memory B	Mixed
DENND4C	ses_cd:is_ti	0.00817113	ns	0.722748	0.955583	B	B	Memory B	Mixed
AC036176.1	ses_cd:is_ti	0.0182594	ns	0.722984	0.955729	B	B	Memory B	Mixed
TMEM243	ses_cd:is_ti	0.00615347	ns	0.723189	0.955729	B	B	Memory B	Mixed
UBA7	ses_cd:is_ti	0.0119745	ns	0.723224	0.955729	B	B	Memory B	Mixed
MINK1	ses_cd:is_ti	-0.0103281	ns	0.723243	0.955729	B	B	Memory B	Mixed
AL133453.1	ses_cd:is_ti	-0.0141563	ns	0.723327	0.955729	B	B	Memory B	Mixed
COG3	ses_cd:is_ti	0.00981891	ns	0.723334	0.955729	B	B	Memory B	Mixed
MAPK6	ses_cd:is_ti	-0.00922379	ns	0.723634	0.955907	B	B	Memory B	Mixed
CCDC88A	ses_cd:is_ti	-0.0156011	ns	0.723682	0.955907	B	B	Memory B	Mixed
NCBP3	ses_cd:is_ti	0.00637919	ns	0.723791	0.955907	B	B	Memory B	Mixed
SCAMP4	ses_cd:is_ti	-0.0104918	ns	0.723832	0.955907	B	B	Memory B	Mixed
RENBP	ses_cd:is_ti	0.0186308	ns	0.72408	0.955907	B	B	Memory B	Mixed
P2RX5	ses_cd:is_ti	0.00850244	ns	0.724088	0.955907	B	B	Memory B	Mixed
CD81	ses_cd:is_ti	0.00620168	ns	0.724114	0.955907	B	B	Memory B	Mixed
SELENON	ses_cd:is_ti	-0.0173671	ns	0.724209	0.955907	B	B	Memory B	Mixed
XRN2	ses_cd:is_ti	-0.00585426	ns	0.724307	0.955907	B	B	Memory B	Mixed
NIPBL	ses_cd:is_ti	0.00529958	ns	0.724373	0.955907	B	B	Memory B	Mixed
MED23	ses_cd:is_ti	-0.00621166	ns	0.7244	0.955907	B	B	Memory B	Mixed
UTP11	ses_cd:is_ti	0.0138423	ns	0.724437	0.955907	B	B	Memory B	Mixed
ING1	ses_cd:is_ti	-0.0096031	ns	0.724499	0.955907	B	B	Memory B	Mixed
MTMR8	ses_cd:is_ti	-0.0110347	ns	0.724664	0.956021	B	B	Memory B	Mixed
KDELR1	ses_cd:is_ti	-0.00960457	ns	0.724821	0.956124	B	B	Memory B	Mixed
CNPPD1	ses_cd:is_ti	0.00834554	ns	0.724942	0.956179	B	B	Memory B	Mixed
ACO1	ses_cd:is_ti	-0.0147369	ns	0.725191	0.956379	B	B	Memory B	Mixed
LIPE-AS1	ses_cd:is_ti	-0.00907085	ns	0.725253	0.956379	B	B	Memory B	Mixed
MZT2B	ses_cd:is_ti	-0.00780935	ns	0.725417	0.956397	B	B	Memory B	Mixed
AAED1	ses_cd:is_ti	-0.0103237	ns	0.725425	0.956397	B	B	Memory B	Mixed
DUSP10	ses_cd:is_ti	-0.0197909	ns	0.725627	0.956486	B	B	Memory B	Mixed
GPR82	ses_cd:is_ti	-0.0174786	ns	0.725745	0.956486	B	B	Memory B	Mixed
PCYOX1L	ses_cd:is_ti	-0.0177755	ns	0.725758	0.956486	B	B	Memory B	Mixed
P4HTM	ses_cd:is_ti	-0.0123241	ns	0.72581	0.956486	B	B	Memory B	Mixed
CTNNB1	ses_cd:is_ti	-0.0085435	ns	0.725964	0.95649	B	B	Memory B	Mixed
HSPA13	ses_cd:is_ti	0.0121032	ns	0.72602	0.95649	B	B	Memory B	Mixed
CFL2	ses_cd:is_ti	0.0110658	ns	0.726135	0.95649	B	B	Memory B	Mixed
CAMKMT	ses_cd:is_ti	0.00837281	ns	0.726187	0.95649	B	B	Memory B	Mixed
METAP1	ses_cd:is_ti	-0.00874381	ns	0.726209	0.95649	B	B	Memory B	Mixed
ERCC5	ses_cd:is_ti	0.0154391	ns	0.726319	0.95653	B	B	Memory B	Mixed
GNAS	ses_cd:is_ti	-0.00519873	ns	0.726695	0.956851	B	B	Memory B	Mixed
STT3A	ses_cd:is_ti	0.0101236	ns	0.726794	0.956851	B	B	Memory B	Mixed
PRCP	ses_cd:is_ti	0.0118641	ns	0.726935	0.956851	B	B	Memory B	Mixed
TTC38	ses_cd:is_ti	-0.0224795	ns	0.727065	0.956851	B	B	Memory B	Mixed
PEX3	ses_cd:is_ti	-0.00805932	ns	0.727284	0.956851	B	B	Memory B	Mixed
KLHL28	ses_cd:is_ti	-0.00735706	ns	0.727289	0.956851	B	B	Memory B	Mixed
MLLT6	ses_cd:is_ti	0.00711703	ns	0.727315	0.956851	B	B	Memory B	Mixed
POLM	ses_cd:is_ti	-0.00900119	ns	0.727368	0.956851	B	B	Memory B	Mixed
AC022395.1	ses_cd:is_ti	-0.0196203	ns	0.727371	0.956851	B	B	Memory B	Mixed
GCH1	ses_cd:is_ti	0.0100549	ns	0.727413	0.956851	B	B	Memory B	Mixed
SFXN4	ses_cd:is_ti	0.0111748	ns	0.727435	0.956851	B	B	Memory B	Mixed
SRSF9	ses_cd:is_ti	0.00649697	ns	0.727533	0.956875	B	B	Memory B	Mixed
SLC43A2	ses_cd:is_ti	-0.0121898	ns	0.727624	0.95689	B	B	Memory B	Mixed
SHARPIN	ses_cd:is_ti	0.00970721	ns	0.727738	0.956936	B	B	Memory B	Mixed
C2orf92	ses_cd:is_ti	0.0174528	ns	0.728083	0.957286	B	B	Memory B	Mixed
POLR3A	ses_cd:is_ti	-0.0105588	ns	0.728276	0.957289	B	B	Memory B	Mixed
TBC1D14	ses_cd:is_ti	-0.00974117	ns	0.728369	0.957289	B	B	Memory B	Mixed
LINC00513	ses_cd:is_ti	-0.00825708	ns	0.728477	0.957289	B	B	Memory B	Mixed
MAIP1	ses_cd:is_ti	-0.0113227	ns	0.72849	0.957289	B	B	Memory B	Mixed
MFSD4A	ses_cd:is_ti	-0.0180172	ns	0.728499	0.957289	B	B	Memory B	Mixed
NUTF2	ses_cd:is_ti	-0.00791818	ns	0.728748	0.957289	B	B	Memory B	Mixed
PPFIBP1	ses_cd:is_ti	0.023428	ns	0.728762	0.957289	B	B	Memory B	Mixed
USP9Y	ses_cd:is_ti	0.0136239	ns	0.728879	0.957289	B	B	Memory B	Mixed
UBE2T	ses_cd:is_ti	0.0163879	ns	0.728883	0.957289	B	B	Memory B	Mixed
PSMF1	ses_cd:is_ti	0.00700861	ns	0.728894	0.957289	B	B	Memory B	Mixed
RPGR	ses_cd:is_ti	-0.0110937	ns	0.728982	0.957289	B	B	Memory B	Mixed
PIK3CD-AS2	ses_cd:is_ti	-0.0104502	ns	0.729233	0.957289	B	B	Memory B	Mixed
ARMC7	ses_cd:is_ti	-0.0129859	ns	0.729286	0.957289	B	B	Memory B	Mixed
USP7	ses_cd:is_ti	-0.0064169	ns	0.729329	0.957289	B	B	Memory B	Mixed
SLC25A53	ses_cd:is_ti	-0.00829662	ns	0.729358	0.957289	B	B	Memory B	Mixed
HSBP1	ses_cd:is_ti	-0.00810641	ns	0.729468	0.957289	B	B	Memory B	Mixed
CABIN1	ses_cd:is_ti	-0.00681322	ns	0.729488	0.957289	B	B	Memory B	Mixed
DDX23	ses_cd:is_ti	-0.00898746	ns	0.729515	0.957289	B	B	Memory B	Mixed
MSS51	ses_cd:is_ti	0.0166828	ns	0.72978	0.957341	B	B	Memory B	Mixed
GGT1	ses_cd:is_ti	-0.025467	ns	0.729791	0.957341	B	B	Memory B	Mixed
CEP95	ses_cd:is_ti	-0.0075515	ns	0.729873	0.957341	B	B	Memory B	Mixed
MEAF6	ses_cd:is_ti	-0.00555786	ns	0.729921	0.957341	B	B	Memory B	Mixed
LIX1L	ses_cd:is_ti	0.00902864	ns	0.730056	0.957341	B	B	Memory B	Mixed
NBAS	ses_cd:is_ti	0.00637428	ns	0.730089	0.957341	B	B	Memory B	Mixed
EIF2S2	ses_cd:is_ti	-0.00688783	ns	0.730344	0.957341	B	B	Memory B	Mixed
DNAJC19	ses_cd:is_ti	0.00767005	ns	0.730385	0.957341	B	B	Memory B	Mixed
ZNF831	ses_cd:is_ti	0.0179634	ns	0.730432	0.957341	B	B	Memory B	Mixed
NPC2	ses_cd:is_ti	-0.00751129	ns	0.730529	0.957341	B	B	Memory B	Mixed
APPL2	ses_cd:is_ti	-0.0088014	ns	0.730534	0.957341	B	B	Memory B	Mixed
ZBTB8OS	ses_cd:is_ti	-0.00494474	ns	0.730683	0.957341	B	B	Memory B	Mixed
SMIM19	ses_cd:is_ti	0.00735921	ns	0.730835	0.957341	B	B	Memory B	Mixed
CLPB	ses_cd:is_ti	0.012309	ns	0.730848	0.957341	B	B	Memory B	Mixed
HIRA	ses_cd:is_ti	0.0100211	ns	0.731012	0.957341	B	B	Memory B	Mixed
NR1H3	ses_cd:is_ti	0.0194612	ns	0.731084	0.957341	B	B	Memory B	Mixed
SMDT1	ses_cd:is_ti	-0.0071491	ns	0.731094	0.957341	B	B	Memory B	Mixed
PYGO2	ses_cd:is_ti	-0.0130332	ns	0.731184	0.957341	B	B	Memory B	Mixed
CNFN	ses_cd:is_ti	0.016412	ns	0.731295	0.957341	B	B	Memory B	Mixed
PJA1	ses_cd:is_ti	-0.0133398	ns	0.73134	0.957341	B	B	Memory B	Mixed
KPNA5	ses_cd:is_ti	0.00584823	ns	0.731364	0.957341	B	B	Memory B	Mixed
TAX1BP3	ses_cd:is_ti	0.0259776	ns	0.731378	0.957341	B	B	Memory B	Mixed
IGLC3	ses_cd:is_ti	-0.0225303	ns	0.731379	0.957341	B	B	Memory B	Mixed
ZNF777	ses_cd:is_ti	0.0128852	ns	0.73155	0.957419	B	B	Memory B	Mixed
IDS	ses_cd:is_ti	0.00685888	ns	0.731598	0.957419	B	B	Memory B	Mixed
TLR1	ses_cd:is_ti	0.00648216	ns	0.73171	0.957436	B	B	Memory B	Mixed
CSK	ses_cd:is_ti	0.00555191	ns	0.731841	0.957436	B	B	Memory B	Mixed
FOPNL	ses_cd:is_ti	0.00844547	ns	0.731849	0.957436	B	B	Memory B	Mixed
CHKB	ses_cd:is_ti	-0.0167668	ns	0.732098	0.957457	B	B	Memory B	Mixed
PIK3C3	ses_cd:is_ti	0.00780526	ns	0.73213	0.957457	B	B	Memory B	Mixed
LIMD2	ses_cd:is_ti	0.0057274	ns	0.732133	0.957457	B	B	Memory B	Mixed
UFSP2	ses_cd:is_ti	0.00951651	ns	0.732238	0.957457	B	B	Memory B	Mixed
EDRF1	ses_cd:is_ti	0.00801419	ns	0.73244	0.957457	B	B	Memory B	Mixed
AC124319.2	ses_cd:is_ti	0.0131594	ns	0.73254	0.957457	B	B	Memory B	Mixed
IGHE	ses_cd:is_ti	-0.0349725	ns	0.732544	0.957457	B	B	Memory B	Mixed
PYURF	ses_cd:is_ti	-0.00743615	ns	0.732588	0.957457	B	B	Memory B	Mixed
AC006213.3	ses_cd:is_ti	-0.0163145	ns	0.732639	0.957457	B	B	Memory B	Mixed
C7orf50	ses_cd:is_ti	0.0097927	ns	0.732729	0.957457	B	B	Memory B	Mixed
VPS9D1	ses_cd:is_ti	0.0112906	ns	0.732772	0.957457	B	B	Memory B	Mixed
LDHA	ses_cd:is_ti	0.0104815	ns	0.732818	0.957457	B	B	Memory B	Mixed
GTPBP8	ses_cd:is_ti	-0.00956468	ns	0.732897	0.957457	B	B	Memory B	Mixed
NPTN	ses_cd:is_ti	-0.00900921	ns	0.733004	0.957494	B	B	Memory B	Mixed
LIN9	ses_cd:is_ti	-0.0126214	ns	0.7331	0.957515	B	B	Memory B	Mixed
KLHL22	ses_cd:is_ti	0.0095128	ns	0.733247	0.957604	B	B	Memory B	Mixed
PIH1D1	ses_cd:is_ti	-0.00818603	ns	0.733458	0.957619	B	B	Memory B	Mixed
MT-ND3	ses_cd:is_ti	0.00636275	ns	0.733628	0.957619	B	B	Memory B	Mixed
AP1S3	ses_cd:is_ti	0.00728283	ns	0.733733	0.957619	B	B	Memory B	Mixed
MIB1	ses_cd:is_ti	-0.00998798	ns	0.733737	0.957619	B	B	Memory B	Mixed
AC008610.1	ses_cd:is_ti	-0.0222091	ns	0.733759	0.957619	B	B	Memory B	Mixed
AC027644.4	ses_cd:is_ti	-0.00983612	ns	0.73382	0.957619	B	B	Memory B	Mixed
AL390036.1	ses_cd:is_ti	-0.0221598	ns	0.73397	0.957619	B	B	Memory B	Mixed
ARHGAP31	ses_cd:is_ti	-0.00797597	ns	0.734049	0.957619	B	B	Memory B	Mixed
ARF4	ses_cd:is_ti	-0.00780548	ns	0.734065	0.957619	B	B	Memory B	Mixed
MIDN	ses_cd:is_ti	0.00949329	ns	0.734103	0.957619	B	B	Memory B	Mixed
SLC45A3	ses_cd:is_ti	-0.0179756	ns	0.734273	0.957619	B	B	Memory B	Mixed
C7orf31	ses_cd:is_ti	-0.01221	ns	0.734276	0.957619	B	B	Memory B	Mixed
RMND5A	ses_cd:is_ti	-0.00756967	ns	0.734412	0.957619	B	B	Memory B	Mixed
ALS2	ses_cd:is_ti	0.0131009	ns	0.734493	0.957619	B	B	Memory B	Mixed
SMIM13	ses_cd:is_ti	0.0125875	ns	0.73456	0.957619	B	B	Memory B	Mixed
PARK7	ses_cd:is_ti	0.00685186	ns	0.734599	0.957619	B	B	Memory B	Mixed
ACADVL	ses_cd:is_ti	0.0143955	ns	0.734638	0.957619	B	B	Memory B	Mixed
LINC00847	ses_cd:is_ti	-0.0108369	ns	0.734705	0.957619	B	B	Memory B	Mixed
ADRB2	ses_cd:is_ti	0.0143579	ns	0.734767	0.957619	B	B	Memory B	Mixed
SMIM20	ses_cd:is_ti	-0.00763662	ns	0.735015	0.957838	B	B	Memory B	Mixed
RFNG	ses_cd:is_ti	-0.0144128	ns	0.735168	0.957934	B	B	Memory B	Mixed
PINX1-1	ses_cd:is_ti	-0.0145335	ns	0.735477	0.958112	B	B	Memory B	Mixed
RBBP9	ses_cd:is_ti	-0.0173066	ns	0.735489	0.958112	B	B	Memory B	Mixed
PNPT1	ses_cd:is_ti	-0.00899836	ns	0.735643	0.958112	B	B	Memory B	Mixed
TPRN	ses_cd:is_ti	-0.0265737	ns	0.735707	0.958112	B	B	Memory B	Mixed
PMEPA1	ses_cd:is_ti	0.0122088	ns	0.735824	0.958112	B	B	Memory B	Mixed
PARL	ses_cd:is_ti	-0.0104588	ns	0.735907	0.958112	B	B	Memory B	Mixed
PPP2R3C	ses_cd:is_ti	0.00645916	ns	0.736063	0.958112	B	B	Memory B	Mixed
CHCHD2	ses_cd:is_ti	0.00639808	ns	0.736146	0.958112	B	B	Memory B	Mixed
CMIP	ses_cd:is_ti	0.00596202	ns	0.73616	0.958112	B	B	Memory B	Mixed
STMP1	ses_cd:is_ti	-0.00666903	ns	0.736189	0.958112	B	B	Memory B	Mixed
HACE1	ses_cd:is_ti	-0.00963747	ns	0.736201	0.958112	B	B	Memory B	Mixed
NOA1	ses_cd:is_ti	-0.00995973	ns	0.736294	0.958112	B	B	Memory B	Mixed
GALNT2	ses_cd:is_ti	0.00805308	ns	0.736367	0.958112	B	B	Memory B	Mixed
ATP5MG	ses_cd:is_ti	-0.00598225	ns	0.736424	0.958112	B	B	Memory B	Mixed
BACE2	ses_cd:is_ti	-0.0272899	ns	0.736529	0.958112	B	B	Memory B	Mixed
GNAQ	ses_cd:is_ti	0.0238894	ns	0.736759	0.958112	B	B	Memory B	Mixed
AP4S1	ses_cd:is_ti	-0.00924532	ns	0.736793	0.958112	B	B	Memory B	Mixed
TRIM8	ses_cd:is_ti	-0.00723881	ns	0.736853	0.958112	B	B	Memory B	Mixed
ERCC4	ses_cd:is_ti	0.0123372	ns	0.736966	0.958112	B	B	Memory B	Mixed
SLX4IP	ses_cd:is_ti	0.00786755	ns	0.736984	0.958112	B	B	Memory B	Mixed
INCENP	ses_cd:is_ti	0.0171372	ns	0.737195	0.958112	B	B	Memory B	Mixed
TNFRSF1B	ses_cd:is_ti	0.00860579	ns	0.737245	0.958112	B	B	Memory B	Mixed
AC100861.2	ses_cd:is_ti	-0.0108614	ns	0.737259	0.958112	B	B	Memory B	Mixed
CALU	ses_cd:is_ti	-0.00819501	ns	0.737372	0.958112	B	B	Memory B	Mixed
FAM45A	ses_cd:is_ti	-0.0110549	ns	0.737379	0.958112	B	B	Memory B	Mixed
SPRTN	ses_cd:is_ti	-0.00970929	ns	0.737557	0.958112	B	B	Memory B	Mixed
AC108449.1	ses_cd:is_ti	-0.0166996	ns	0.737599	0.958112	B	B	Memory B	Mixed
DDIAS	ses_cd:is_ti	0.0224844	ns	0.737635	0.958112	B	B	Memory B	Mixed
RAD23A	ses_cd:is_ti	-0.00737395	ns	0.737636	0.958112	B	B	Memory B	Mixed
AC120193.1	ses_cd:is_ti	-0.0084029	ns	0.737687	0.958112	B	B	Memory B	Mixed
LNPEP	ses_cd:is_ti	0.00603819	ns	0.737938	0.958169	B	B	Memory B	Mixed
C16orf58	ses_cd:is_ti	0.0118067	ns	0.737962	0.958169	B	B	Memory B	Mixed
RANBP6	ses_cd:is_ti	-0.01113	ns	0.738055	0.958169	B	B	Memory B	Mixed
NTHL1	ses_cd:is_ti	-0.0133396	ns	0.738119	0.958169	B	B	Memory B	Mixed
SLC25A40	ses_cd:is_ti	0.00830391	ns	0.738253	0.958169	B	B	Memory B	Mixed
UTP20	ses_cd:is_ti	0.00805574	ns	0.738295	0.958169	B	B	Memory B	Mixed
FECH	ses_cd:is_ti	-0.0176377	ns	0.738392	0.958169	B	B	Memory B	Mixed
FBXL20	ses_cd:is_ti	0.00703321	ns	0.738424	0.958169	B	B	Memory B	Mixed
CCDC144NL-AS1	ses_cd:is_ti	0.0188618	ns	0.738468	0.958169	B	B	Memory B	Mixed
SHPRH	ses_cd:is_ti	-0.00634007	ns	0.738525	0.958169	B	B	Memory B	Mixed
COG7	ses_cd:is_ti	-0.0101112	ns	0.738617	0.958175	B	B	Memory B	Mixed
ELP5	ses_cd:is_ti	0.00978988	ns	0.738689	0.958175	B	B	Memory B	Mixed
DAGLB	ses_cd:is_ti	-0.0127056	ns	0.738885	0.958206	B	B	Memory B	Mixed
MCM6	ses_cd:is_ti	-0.0143754	ns	0.738922	0.958206	B	B	Memory B	Mixed
MAPK8IP3	ses_cd:is_ti	-0.00652408	ns	0.738997	0.958206	B	B	Memory B	Mixed
CXorf57	ses_cd:is_ti	0.0188209	ns	0.739051	0.958206	B	B	Memory B	Mixed
GPX4	ses_cd:is_ti	-0.00676623	ns	0.739374	0.958206	B	B	Memory B	Mixed
ERV3-1	ses_cd:is_ti	-0.0114134	ns	0.739419	0.958206	B	B	Memory B	Mixed
PAWR	ses_cd:is_ti	0.0165373	ns	0.73948	0.958206	B	B	Memory B	Mixed
TMEM256	ses_cd:is_ti	-0.00825424	ns	0.739496	0.958206	B	B	Memory B	Mixed
AC078881.1	ses_cd:is_ti	-0.0171353	ns	0.739533	0.958206	B	B	Memory B	Mixed
MAP1S	ses_cd:is_ti	0.0113529	ns	0.739569	0.958206	B	B	Memory B	Mixed
ADAM8	ses_cd:is_ti	0.0125514	ns	0.73962	0.958206	B	B	Memory B	Mixed
FAM53C	ses_cd:is_ti	0.0105764	ns	0.739666	0.958206	B	B	Memory B	Mixed
HAT1	ses_cd:is_ti	-0.00690381	ns	0.74001	0.958449	B	B	Memory B	Mixed
UBA52	ses_cd:is_ti	0.00590853	ns	0.740013	0.958449	B	B	Memory B	Mixed
UBE2G2	ses_cd:is_ti	0.0059481	ns	0.740197	0.958585	B	B	Memory B	Mixed
BET1	ses_cd:is_ti	-0.00844221	ns	0.740667	0.959027	B	B	Memory B	Mixed
PRPF3	ses_cd:is_ti	0.00653265	ns	0.740724	0.959027	B	B	Memory B	Mixed
ALDH16A1	ses_cd:is_ti	0.00992442	ns	0.740965	0.959027	B	B	Memory B	Mixed
TMEM38B	ses_cd:is_ti	0.00794191	ns	0.740988	0.959027	B	B	Memory B	Mixed
SRSF3	ses_cd:is_ti	-0.00657993	ns	0.741043	0.959027	B	B	Memory B	Mixed
RNF138	ses_cd:is_ti	-0.00735726	ns	0.741131	0.959027	B	B	Memory B	Mixed
BRD3OS	ses_cd:is_ti	-0.0144754	ns	0.741255	0.959027	B	B	Memory B	Mixed
PYCR2	ses_cd:is_ti	-0.00897424	ns	0.741318	0.959027	B	B	Memory B	Mixed
DNAJC3	ses_cd:is_ti	0.00719317	ns	0.741389	0.959027	B	B	Memory B	Mixed
NOP2	ses_cd:is_ti	-0.0174785	ns	0.741465	0.959027	B	B	Memory B	Mixed
GRK6	ses_cd:is_ti	0.00643999	ns	0.741472	0.959027	B	B	Memory B	Mixed
AC005253.1	ses_cd:is_ti	-0.0185885	ns	0.74165	0.959027	B	B	Memory B	Mixed
SPI1	ses_cd:is_ti	0.0077662	ns	0.741668	0.959027	B	B	Memory B	Mixed
CCR2	ses_cd:is_ti	-0.023252	ns	0.741705	0.959027	B	B	Memory B	Mixed
DDX50	ses_cd:is_ti	0.00511985	ns	0.741752	0.959027	B	B	Memory B	Mixed
IL17RA	ses_cd:is_ti	-0.00822716	ns	0.74185	0.959027	B	B	Memory B	Mixed
MRFAP1	ses_cd:is_ti	0.00835837	ns	0.741891	0.959027	B	B	Memory B	Mixed
NDUFS7	ses_cd:is_ti	0.00801269	ns	0.742112	0.959027	B	B	Memory B	Mixed
PEX16	ses_cd:is_ti	-0.00971409	ns	0.742115	0.959027	B	B	Memory B	Mixed
RBBP6	ses_cd:is_ti	0.00584898	ns	0.742194	0.959027	B	B	Memory B	Mixed
AC109492.1	ses_cd:is_ti	0.0184629	ns	0.742363	0.959027	B	B	Memory B	Mixed
ZFPM1	ses_cd:is_ti	-0.00905668	ns	0.74254	0.959027	B	B	Memory B	Mixed
SH2D4A	ses_cd:is_ti	-0.0289684	ns	0.742702	0.959027	B	B	Memory B	Mixed
ATP2A3	ses_cd:is_ti	-0.00545284	ns	0.742731	0.959027	B	B	Memory B	Mixed
UBOX5-AS1	ses_cd:is_ti	-0.0163415	ns	0.742788	0.959027	B	B	Memory B	Mixed
GTF3C4	ses_cd:is_ti	0.0118509	ns	0.742835	0.959027	B	B	Memory B	Mixed
IGHM	ses_cd:is_ti	-0.0133498	ns	0.742862	0.959027	B	B	Memory B	Mixed
PDZD2	ses_cd:is_ti	-0.0144915	ns	0.74288	0.959027	B	B	Memory B	Mixed
MRPL55	ses_cd:is_ti	-0.00950353	ns	0.742899	0.959027	B	B	Memory B	Mixed
KPNA4	ses_cd:is_ti	-0.0057818	ns	0.742942	0.959027	B	B	Memory B	Mixed
SFPQ	ses_cd:is_ti	0.00519531	ns	0.743012	0.959027	B	B	Memory B	Mixed
ZNF239	ses_cd:is_ti	0.0156467	ns	0.743095	0.959027	B	B	Memory B	Mixed
DPAGT1	ses_cd:is_ti	-0.0145389	ns	0.743198	0.959027	B	B	Memory B	Mixed
NDUFA5	ses_cd:is_ti	-0.00574311	ns	0.743321	0.959027	B	B	Memory B	Mixed
TTLL1	ses_cd:is_ti	-0.0164507	ns	0.743321	0.959027	B	B	Memory B	Mixed
ADAP2	ses_cd:is_ti	-0.0128383	ns	0.743786	0.959307	B	B	Memory B	Mixed
PEX13	ses_cd:is_ti	0.00825153	ns	0.743809	0.959307	B	B	Memory B	Mixed
NAPB	ses_cd:is_ti	-0.0112231	ns	0.743812	0.959307	B	B	Memory B	Mixed
DIP2C	ses_cd:is_ti	0.0200829	ns	0.743926	0.959307	B	B	Memory B	Mixed
OGFOD3	ses_cd:is_ti	0.00953418	ns	0.744001	0.959307	B	B	Memory B	Mixed
AC023051.1	ses_cd:is_ti	0.0139228	ns	0.744057	0.959307	B	B	Memory B	Mixed
SAMM50	ses_cd:is_ti	0.00790364	ns	0.744113	0.959307	B	B	Memory B	Mixed
ZIK1	ses_cd:is_ti	-0.0150111	ns	0.744194	0.959307	B	B	Memory B	Mixed
UBE2I	ses_cd:is_ti	-0.00550267	ns	0.744254	0.959307	B	B	Memory B	Mixed
PET100	ses_cd:is_ti	0.00779335	ns	0.744426	0.95938	B	B	Memory B	Mixed
PINK1	ses_cd:is_ti	-0.0170719	ns	0.74447	0.95938	B	B	Memory B	Mixed
AL035413.1	ses_cd:is_ti	0.0097336	ns	0.744609	0.959409	B	B	Memory B	Mixed
RILPL2	ses_cd:is_ti	-0.0063859	ns	0.744712	0.959409	B	B	Memory B	Mixed
ITGB1BP1	ses_cd:is_ti	-0.00653349	ns	0.744743	0.959409	B	B	Memory B	Mixed
ADA	ses_cd:is_ti	0.0150325	ns	0.744927	0.959409	B	B	Memory B	Mixed
RBKS	ses_cd:is_ti	-0.0157362	ns	0.744947	0.959409	B	B	Memory B	Mixed
HSPA9	ses_cd:is_ti	-0.0055989	ns	0.74497	0.959409	B	B	Memory B	Mixed
GLE1	ses_cd:is_ti	0.00917472	ns	0.745161	0.959435	B	B	Memory B	Mixed
MBTPS1	ses_cd:is_ti	-0.00712653	ns	0.745204	0.959435	B	B	Memory B	Mixed
DYRK1B	ses_cd:is_ti	0.0123639	ns	0.745229	0.959435	B	B	Memory B	Mixed
RNF5	ses_cd:is_ti	0.00841464	ns	0.74536	0.959453	B	B	Memory B	Mixed
C1QBP	ses_cd:is_ti	0.0070419	ns	0.745451	0.959453	B	B	Memory B	Mixed
TMEM187	ses_cd:is_ti	0.0147397	ns	0.745481	0.959453	B	B	Memory B	Mixed
ZNF654	ses_cd:is_ti	0.00759768	ns	0.745821	0.959629	B	B	Memory B	Mixed
PABPN1	ses_cd:is_ti	0.0058822	ns	0.745977	0.959629	B	B	Memory B	Mixed
AL049569.1	ses_cd:is_ti	-0.0194959	ns	0.746051	0.959629	B	B	Memory B	Mixed
IFITM1	ses_cd:is_ti	0.0237201	ns	0.74606	0.959629	B	B	Memory B	Mixed
RCC2	ses_cd:is_ti	-0.00695272	ns	0.746073	0.959629	B	B	Memory B	Mixed
CCDC61	ses_cd:is_ti	0.0135541	ns	0.746095	0.959629	B	B	Memory B	Mixed
DST	ses_cd:is_ti	-0.0259261	ns	0.746244	0.959717	B	B	Memory B	Mixed
GTPBP1	ses_cd:is_ti	-0.00881153	ns	0.746391	0.959717	B	B	Memory B	Mixed
ZNF382	ses_cd:is_ti	-0.0121573	ns	0.746402	0.959717	B	B	Memory B	Mixed
MDGA1	ses_cd:is_ti	0.0199295	ns	0.746828	0.959781	B	B	Memory B	Mixed
USP3	ses_cd:is_ti	-0.00560865	ns	0.74687	0.959781	B	B	Memory B	Mixed
CAPS2	ses_cd:is_ti	0.014661	ns	0.746983	0.959781	B	B	Memory B	Mixed
AC090204.1	ses_cd:is_ti	-0.0232189	ns	0.747114	0.959781	B	B	Memory B	Mixed
CAMTA1-DT	ses_cd:is_ti	-0.0160988	ns	0.747119	0.959781	B	B	Memory B	Mixed
NAA80	ses_cd:is_ti	-0.017237	ns	0.747148	0.959781	B	B	Memory B	Mixed
RPL5	ses_cd:is_ti	-0.00527454	ns	0.747311	0.959781	B	B	Memory B	Mixed
PNN	ses_cd:is_ti	-0.00559614	ns	0.747352	0.959781	B	B	Memory B	Mixed
IGBP1	ses_cd:is_ti	-0.00565817	ns	0.747532	0.959781	B	B	Memory B	Mixed
NONO	ses_cd:is_ti	0.00593381	ns	0.747605	0.959781	B	B	Memory B	Mixed
C5orf15	ses_cd:is_ti	0.00841509	ns	0.747623	0.959781	B	B	Memory B	Mixed
GTF2E1	ses_cd:is_ti	-0.0122325	ns	0.747636	0.959781	B	B	Memory B	Mixed
CMC1	ses_cd:is_ti	-0.0062656	ns	0.747671	0.959781	B	B	Memory B	Mixed
NBEAL2	ses_cd:is_ti	0.0125877	ns	0.747851	0.959781	B	B	Memory B	Mixed
SPACA6	ses_cd:is_ti	0.0171589	ns	0.748123	0.959781	B	B	Memory B	Mixed
AC009554.1	ses_cd:is_ti	-0.0108249	ns	0.748194	0.959781	B	B	Memory B	Mixed
ACBD5	ses_cd:is_ti	0.00766499	ns	0.748199	0.959781	B	B	Memory B	Mixed
NRIP2	ses_cd:is_ti	-0.0203261	ns	0.748333	0.959781	B	B	Memory B	Mixed
UBXN1	ses_cd:is_ti	0.00581833	ns	0.748389	0.959781	B	B	Memory B	Mixed
ZNF486	ses_cd:is_ti	0.0103347	ns	0.748401	0.959781	B	B	Memory B	Mixed
LRP10	ses_cd:is_ti	0.00719264	ns	0.748694	0.959781	B	B	Memory B	Mixed
DUBR	ses_cd:is_ti	-0.0175283	ns	0.748757	0.959781	B	B	Memory B	Mixed
C3orf49	ses_cd:is_ti	0.0166744	ns	0.748843	0.959781	B	B	Memory B	Mixed
SHF	ses_cd:is_ti	-0.0167136	ns	0.748937	0.959781	B	B	Memory B	Mixed
GPATCH1	ses_cd:is_ti	0.00945276	ns	0.749058	0.959781	B	B	Memory B	Mixed
FAM200B	ses_cd:is_ti	0.0106941	ns	0.74909	0.959781	B	B	Memory B	Mixed
SLC10A3	ses_cd:is_ti	0.0161419	ns	0.749117	0.959781	B	B	Memory B	Mixed
NPM1	ses_cd:is_ti	0.0064764	ns	0.749206	0.959781	B	B	Memory B	Mixed
SH3YL1	ses_cd:is_ti	-0.00953716	ns	0.749321	0.959781	B	B	Memory B	Mixed
SLC52A2	ses_cd:is_ti	-0.0105945	ns	0.749571	0.959781	B	B	Memory B	Mixed
PI4KA	ses_cd:is_ti	0.00641244	ns	0.749587	0.959781	B	B	Memory B	Mixed
SLC35F5	ses_cd:is_ti	-0.007509	ns	0.749663	0.959781	B	B	Memory B	Mixed
CLMP	ses_cd:is_ti	-0.018921	ns	0.749729	0.959781	B	B	Memory B	Mixed
DAAM1	ses_cd:is_ti	0.00879239	ns	0.750055	0.959781	B	B	Memory B	Mixed
ELF4	ses_cd:is_ti	-0.00848615	ns	0.750085	0.959781	B	B	Memory B	Mixed
AC008083.1	ses_cd:is_ti	0.0139016	ns	0.750134	0.959781	B	B	Memory B	Mixed
ULK1	ses_cd:is_ti	-0.012457	ns	0.750137	0.959781	B	B	Memory B	Mixed
THUMPD3	ses_cd:is_ti	-0.00867972	ns	0.750148	0.959781	B	B	Memory B	Mixed
TOB1	ses_cd:is_ti	0.0166393	ns	0.75026	0.959781	B	B	Memory B	Mixed
MAP3K7	ses_cd:is_ti	0.00698995	ns	0.750364	0.959781	B	B	Memory B	Mixed
LINC02227	ses_cd:is_ti	-0.0293158	ns	0.750434	0.959781	B	B	Memory B	Mixed
TMEM68	ses_cd:is_ti	-0.00837669	ns	0.75052	0.959781	B	B	Memory B	Mixed
Z84485.1	ses_cd:is_ti	0.0142211	ns	0.75057	0.959781	B	B	Memory B	Mixed
NAV1	ses_cd:is_ti	-0.0169054	ns	0.750627	0.959781	B	B	Memory B	Mixed
MBTPS2	ses_cd:is_ti	0.0119486	ns	0.750631	0.959781	B	B	Memory B	Mixed
ITM2C	ses_cd:is_ti	0.0115778	ns	0.750914	0.959781	B	B	Memory B	Mixed
RPS3	ses_cd:is_ti	0.00584357	ns	0.750934	0.959781	B	B	Memory B	Mixed
GNL1	ses_cd:is_ti	0.00923669	ns	0.750942	0.959781	B	B	Memory B	Mixed
POLE3	ses_cd:is_ti	-0.00835483	ns	0.75095	0.959781	B	B	Memory B	Mixed
CIRBP	ses_cd:is_ti	-0.00507867	ns	0.750999	0.959781	B	B	Memory B	Mixed
MRPS15	ses_cd:is_ti	0.00815324	ns	0.751034	0.959781	B	B	Memory B	Mixed
ZNF860	ses_cd:is_ti	-0.0077522	ns	0.751049	0.959781	B	B	Memory B	Mixed
ECHDC2	ses_cd:is_ti	0.0113603	ns	0.751144	0.959781	B	B	Memory B	Mixed
UBTD2	ses_cd:is_ti	-0.012752	ns	0.751235	0.959781	B	B	Memory B	Mixed
FAM98A	ses_cd:is_ti	-0.00826707	ns	0.751441	0.959781	B	B	Memory B	Mixed
NAP1L4	ses_cd:is_ti	0.00435081	ns	0.751518	0.959781	B	B	Memory B	Mixed
ASPHD1	ses_cd:is_ti	0.0124581	ns	0.751521	0.959781	B	B	Memory B	Mixed
NDUFA12	ses_cd:is_ti	-0.00803359	ns	0.751693	0.959781	B	B	Memory B	Mixed
RPUSD3	ses_cd:is_ti	0.00867741	ns	0.75172	0.959781	B	B	Memory B	Mixed
PRKAG2	ses_cd:is_ti	-0.0061652	ns	0.751748	0.959781	B	B	Memory B	Mixed
AC090709.1	ses_cd:is_ti	-0.0256185	ns	0.751907	0.959781	B	B	Memory B	Mixed
RAD17	ses_cd:is_ti	0.00731142	ns	0.751942	0.959781	B	B	Memory B	Mixed
IFT88	ses_cd:is_ti	0.0095896	ns	0.752002	0.959781	B	B	Memory B	Mixed
PNPO	ses_cd:is_ti	-0.0153229	ns	0.752026	0.959781	B	B	Memory B	Mixed
ENTPD1-AS1	ses_cd:is_ti	-0.00662223	ns	0.752079	0.959781	B	B	Memory B	Mixed
SURF6	ses_cd:is_ti	-0.00865502	ns	0.752096	0.959781	B	B	Memory B	Mixed
MXI1	ses_cd:is_ti	0.011365	ns	0.752565	0.959781	B	B	Memory B	Mixed
MAPKAPK2	ses_cd:is_ti	-0.00853931	ns	0.752659	0.959781	B	B	Memory B	Mixed
RRAGB	ses_cd:is_ti	-0.00906486	ns	0.752699	0.959781	B	B	Memory B	Mixed
RING1	ses_cd:is_ti	0.00978666	ns	0.752999	0.959781	B	B	Memory B	Mixed
B3GNTL1	ses_cd:is_ti	0.0163017	ns	0.753079	0.959781	B	B	Memory B	Mixed
DNAAF5	ses_cd:is_ti	0.0110012	ns	0.753283	0.959781	B	B	Memory B	Mixed
ADAT2	ses_cd:is_ti	0.0103586	ns	0.753396	0.959781	B	B	Memory B	Mixed
RPL27A	ses_cd:is_ti	-0.00777006	ns	0.753519	0.959781	B	B	Memory B	Mixed
TFIP11	ses_cd:is_ti	-0.00923185	ns	0.753538	0.959781	B	B	Memory B	Mixed
IST1	ses_cd:is_ti	-0.00531712	ns	0.753595	0.959781	B	B	Memory B	Mixed
SESN3	ses_cd:is_ti	0.0060835	ns	0.753597	0.959781	B	B	Memory B	Mixed
RSAD1	ses_cd:is_ti	-0.0089026	ns	0.753752	0.959781	B	B	Memory B	Mixed
AC011092.2	ses_cd:is_ti	-0.0171993	ns	0.753759	0.959781	B	B	Memory B	Mixed
SHISAL2A	ses_cd:is_ti	-0.00860962	ns	0.753763	0.959781	B	B	Memory B	Mixed
IPO7	ses_cd:is_ti	0.0057427	ns	0.753832	0.959781	B	B	Memory B	Mixed
ZNF557	ses_cd:is_ti	0.010448	ns	0.753858	0.959781	B	B	Memory B	Mixed
MYH10	ses_cd:is_ti	0.0154259	ns	0.754055	0.959781	B	B	Memory B	Mixed
CHUK	ses_cd:is_ti	0.00970305	ns	0.75415	0.959781	B	B	Memory B	Mixed
LYSMD2	ses_cd:is_ti	0.00671441	ns	0.754187	0.959781	B	B	Memory B	Mixed
Z98884.1	ses_cd:is_ti	-0.0218664	ns	0.754205	0.959781	B	B	Memory B	Mixed
TAF1D	ses_cd:is_ti	-0.00442383	ns	0.754269	0.959781	B	B	Memory B	Mixed
TIGD7	ses_cd:is_ti	0.0114647	ns	0.754303	0.959781	B	B	Memory B	Mixed
PDCD4	ses_cd:is_ti	-0.00638878	ns	0.754318	0.959781	B	B	Memory B	Mixed
CTNNBIP1	ses_cd:is_ti	-0.0123039	ns	0.754378	0.959781	B	B	Memory B	Mixed
ABCC5	ses_cd:is_ti	0.0108018	ns	0.754452	0.959781	B	B	Memory B	Mixed
CCDC18	ses_cd:is_ti	-0.00705561	ns	0.754506	0.959781	B	B	Memory B	Mixed
PTP4A1	ses_cd:is_ti	-0.0185682	ns	0.754527	0.959781	B	B	Memory B	Mixed
C1orf147	ses_cd:is_ti	-0.0145529	ns	0.754785	0.959781	B	B	Memory B	Mixed
AC004982.2	ses_cd:is_ti	-0.0175838	ns	0.754792	0.959781	B	B	Memory B	Mixed
MT-ND2	ses_cd:is_ti	0.00614163	ns	0.755011	0.959781	B	B	Memory B	Mixed
TMEM181	ses_cd:is_ti	0.00779335	ns	0.755212	0.959781	B	B	Memory B	Mixed
PARN	ses_cd:is_ti	0.00559055	ns	0.755238	0.959781	B	B	Memory B	Mixed
ZNF442	ses_cd:is_ti	-0.017507	ns	0.755245	0.959781	B	B	Memory B	Mixed
MED11	ses_cd:is_ti	-0.00835865	ns	0.755258	0.959781	B	B	Memory B	Mixed
STX10	ses_cd:is_ti	0.00895172	ns	0.755463	0.959781	B	B	Memory B	Mixed
ARHGAP12	ses_cd:is_ti	0.00874533	ns	0.755599	0.959781	B	B	Memory B	Mixed
BOLA3	ses_cd:is_ti	-0.0110268	ns	0.755626	0.959781	B	B	Memory B	Mixed
SH3GL1	ses_cd:is_ti	0.00839262	ns	0.755636	0.959781	B	B	Memory B	Mixed
DLST	ses_cd:is_ti	-0.00607829	ns	0.755639	0.959781	B	B	Memory B	Mixed
MRPL27	ses_cd:is_ti	-0.00756191	ns	0.755819	0.959781	B	B	Memory B	Mixed
IRAK3	ses_cd:is_ti	-0.0238752	ns	0.756206	0.959781	B	B	Memory B	Mixed
ARMC6	ses_cd:is_ti	0.0122795	ns	0.756516	0.959781	B	B	Memory B	Mixed
NRM	ses_cd:is_ti	-0.0109533	ns	0.756601	0.959781	B	B	Memory B	Mixed
TBC1D10C	ses_cd:is_ti	-0.00699912	ns	0.756606	0.959781	B	B	Memory B	Mixed
VPS50	ses_cd:is_ti	0.00635096	ns	0.75671	0.959781	B	B	Memory B	Mixed
HPS1	ses_cd:is_ti	0.0056474	ns	0.756722	0.959781	B	B	Memory B	Mixed
KBTBD2	ses_cd:is_ti	-0.00825022	ns	0.75677	0.959781	B	B	Memory B	Mixed
ZNF8	ses_cd:is_ti	0.0190386	ns	0.756805	0.959781	B	B	Memory B	Mixed
UBA1	ses_cd:is_ti	-0.00697341	ns	0.757013	0.959781	B	B	Memory B	Mixed
AL355076.2	ses_cd:is_ti	-0.00692205	ns	0.757025	0.959781	B	B	Memory B	Mixed
LINC00909	ses_cd:is_ti	0.00739906	ns	0.757057	0.959781	B	B	Memory B	Mixed
SENP7	ses_cd:is_ti	-0.00557906	ns	0.757111	0.959781	B	B	Memory B	Mixed
TIMM29	ses_cd:is_ti	0.0101773	ns	0.757281	0.959781	B	B	Memory B	Mixed
NUP210	ses_cd:is_ti	0.00534445	ns	0.757547	0.959781	B	B	Memory B	Mixed
ARRDC1-AS1	ses_cd:is_ti	0.0133935	ns	0.757675	0.959781	B	B	Memory B	Mixed
ZBTB37	ses_cd:is_ti	-0.00839027	ns	0.757687	0.959781	B	B	Memory B	Mixed
SLC16A10	ses_cd:is_ti	0.0270409	ns	0.757798	0.959781	B	B	Memory B	Mixed
AC021231.1	ses_cd:is_ti	0.0174146	ns	0.757808	0.959781	B	B	Memory B	Mixed
P2RX4	ses_cd:is_ti	-0.0102631	ns	0.757821	0.959781	B	B	Memory B	Mixed
AHCYL1	ses_cd:is_ti	-0.00771554	ns	0.757926	0.959781	B	B	Memory B	Mixed
AKAP9	ses_cd:is_ti	-0.00473059	ns	0.758147	0.959781	B	B	Memory B	Mixed
PIPOX	ses_cd:is_ti	0.0181597	ns	0.758149	0.959781	B	B	Memory B	Mixed
MRPS35	ses_cd:is_ti	-0.00685559	ns	0.758164	0.959781	B	B	Memory B	Mixed
DENR	ses_cd:is_ti	-0.00519955	ns	0.758269	0.959781	B	B	Memory B	Mixed
HSPA8	ses_cd:is_ti	0.00625952	ns	0.758329	0.959781	B	B	Memory B	Mixed
CAMKK2	ses_cd:is_ti	0.00902902	ns	0.758333	0.959781	B	B	Memory B	Mixed
ZNF571	ses_cd:is_ti	0.0105113	ns	0.758582	0.959781	B	B	Memory B	Mixed
FBXO3	ses_cd:is_ti	0.00812385	ns	0.75868	0.959781	B	B	Memory B	Mixed
CCDC69	ses_cd:is_ti	0.00618536	ns	0.758687	0.959781	B	B	Memory B	Mixed
PITRM1-AS1	ses_cd:is_ti	-0.0170623	ns	0.758798	0.959781	B	B	Memory B	Mixed
TRIM14	ses_cd:is_ti	-0.00797403	ns	0.758816	0.959781	B	B	Memory B	Mixed
ZNF600	ses_cd:is_ti	0.00895507	ns	0.758875	0.959781	B	B	Memory B	Mixed
AC104653.1	ses_cd:is_ti	0.0143748	ns	0.75892	0.959781	B	B	Memory B	Mixed
C6orf136	ses_cd:is_ti	0.0135448	ns	0.75897	0.959781	B	B	Memory B	Mixed
TMEM94	ses_cd:is_ti	-0.0107387	ns	0.75897	0.959781	B	B	Memory B	Mixed
PFKP	ses_cd:is_ti	0.0086345	ns	0.759078	0.959781	B	B	Memory B	Mixed
AC132192.2	ses_cd:is_ti	0.0170214	ns	0.759099	0.959781	B	B	Memory B	Mixed
SRGAP3	ses_cd:is_ti	0.0218109	ns	0.759164	0.959781	B	B	Memory B	Mixed
FBXL13	ses_cd:is_ti	0.0128982	ns	0.759455	0.959781	B	B	Memory B	Mixed
GTF3C2	ses_cd:is_ti	0.00652379	ns	0.759499	0.959781	B	B	Memory B	Mixed
AC131571.1	ses_cd:is_ti	-0.01112	ns	0.75989	0.959781	B	B	Memory B	Mixed
MTF1	ses_cd:is_ti	-0.009133	ns	0.760007	0.959781	B	B	Memory B	Mixed
TMED3	ses_cd:is_ti	-0.00812214	ns	0.760058	0.959781	B	B	Memory B	Mixed
UBAC2	ses_cd:is_ti	0.00511771	ns	0.760103	0.959781	B	B	Memory B	Mixed
PIP5K1A	ses_cd:is_ti	0.00639006	ns	0.760258	0.959781	B	B	Memory B	Mixed
SMKR1	ses_cd:is_ti	0.0212414	ns	0.760349	0.959781	B	B	Memory B	Mixed
CD27	ses_cd:is_ti	-0.00667688	ns	0.760379	0.959781	B	B	Memory B	Mixed
PRPF6	ses_cd:is_ti	-0.00550986	ns	0.760423	0.959781	B	B	Memory B	Mixed
MSL1	ses_cd:is_ti	-0.00823903	ns	0.760466	0.959781	B	B	Memory B	Mixed
POFUT1	ses_cd:is_ti	-0.0101612	ns	0.760512	0.959781	B	B	Memory B	Mixed
PPP1R9B	ses_cd:is_ti	-0.00839873	ns	0.760582	0.959781	B	B	Memory B	Mixed
ENDOV	ses_cd:is_ti	-0.0124844	ns	0.760585	0.959781	B	B	Memory B	Mixed
C19orf70	ses_cd:is_ti	0.00685533	ns	0.760649	0.959781	B	B	Memory B	Mixed
SLC36A4	ses_cd:is_ti	-0.00816127	ns	0.760854	0.959781	B	B	Memory B	Mixed
RTF2	ses_cd:is_ti	0.00544795	ns	0.760867	0.959781	B	B	Memory B	Mixed
STPG4	ses_cd:is_ti	0.0142144	ns	0.761092	0.959781	B	B	Memory B	Mixed
ZFX-AS1	ses_cd:is_ti	-0.0164653	ns	0.761149	0.959781	B	B	Memory B	Mixed
LINC02576	ses_cd:is_ti	0.0105749	ns	0.761196	0.959781	B	B	Memory B	Mixed
IARS2	ses_cd:is_ti	-0.00599426	ns	0.761263	0.959781	B	B	Memory B	Mixed
LRRC8C-DT	ses_cd:is_ti	0.0114127	ns	0.76134	0.959781	B	B	Memory B	Mixed
RIPOR3	ses_cd:is_ti	-0.0124758	ns	0.761448	0.959781	B	B	Memory B	Mixed
AL356805.1	ses_cd:is_ti	-0.0147031	ns	0.761659	0.959781	B	B	Memory B	Mixed
SPOPL	ses_cd:is_ti	0.00583144	ns	0.761679	0.959781	B	B	Memory B	Mixed
SLC35B4	ses_cd:is_ti	0.0103854	ns	0.761755	0.959781	B	B	Memory B	Mixed
ZNF688	ses_cd:is_ti	-0.00883377	ns	0.76177	0.959781	B	B	Memory B	Mixed
AC025048.4	ses_cd:is_ti	0.0155818	ns	0.761785	0.959781	B	B	Memory B	Mixed
DUSP1	ses_cd:is_ti	0.0204395	ns	0.761816	0.959781	B	B	Memory B	Mixed
KPNA3	ses_cd:is_ti	-0.006449	ns	0.761844	0.959781	B	B	Memory B	Mixed
C14orf119	ses_cd:is_ti	-0.00750595	ns	0.761885	0.959781	B	B	Memory B	Mixed
PPIG	ses_cd:is_ti	-0.0041068	ns	0.761937	0.959781	B	B	Memory B	Mixed
GIT1	ses_cd:is_ti	0.0104814	ns	0.762104	0.959781	B	B	Memory B	Mixed
SGCZ	ses_cd:is_ti	0.0246508	ns	0.762126	0.959781	B	B	Memory B	Mixed
LINC00685	ses_cd:is_ti	0.0106759	ns	0.762208	0.959781	B	B	Memory B	Mixed
ESYT1	ses_cd:is_ti	-0.00808147	ns	0.762236	0.959781	B	B	Memory B	Mixed
TAX1BP1	ses_cd:is_ti	0.00487172	ns	0.76225	0.959781	B	B	Memory B	Mixed
ZNF552	ses_cd:is_ti	0.00932737	ns	0.762581	0.959781	B	B	Memory B	Mixed
EIF2AK4	ses_cd:is_ti	0.00876424	ns	0.762667	0.959781	B	B	Memory B	Mixed
ZNF780B	ses_cd:is_ti	-0.00728405	ns	0.762673	0.959781	B	B	Memory B	Mixed
ZNF124	ses_cd:is_ti	0.00642295	ns	0.762754	0.959781	B	B	Memory B	Mixed
DAPK3	ses_cd:is_ti	0.00989243	ns	0.763008	0.959781	B	B	Memory B	Mixed
AC010320.3	ses_cd:is_ti	-0.0166336	ns	0.763035	0.959781	B	B	Memory B	Mixed
PRMT3	ses_cd:is_ti	0.00708478	ns	0.763078	0.959781	B	B	Memory B	Mixed
CMSS1	ses_cd:is_ti	0.00645499	ns	0.763128	0.959781	B	B	Memory B	Mixed
SNTB2	ses_cd:is_ti	0.0107202	ns	0.763313	0.959781	B	B	Memory B	Mixed
RNF146	ses_cd:is_ti	0.00772408	ns	0.763394	0.959781	B	B	Memory B	Mixed
HGSNAT	ses_cd:is_ti	-0.00963178	ns	0.763402	0.959781	B	B	Memory B	Mixed
NNT-AS1	ses_cd:is_ti	-0.0102016	ns	0.763428	0.959781	B	B	Memory B	Mixed
NPHP4	ses_cd:is_ti	0.01595	ns	0.763467	0.959781	B	B	Memory B	Mixed
CNOT7	ses_cd:is_ti	-0.00485005	ns	0.763634	0.959781	B	B	Memory B	Mixed
CCDC146	ses_cd:is_ti	0.00807673	ns	0.763681	0.959781	B	B	Memory B	Mixed
RRM2B	ses_cd:is_ti	0.00731262	ns	0.763706	0.959781	B	B	Memory B	Mixed
WEE2-AS1	ses_cd:is_ti	-0.0167941	ns	0.763725	0.959781	B	B	Memory B	Mixed
ZFYVE16	ses_cd:is_ti	-0.0074551	ns	0.763962	0.959781	B	B	Memory B	Mixed
ODF2	ses_cd:is_ti	0.00839506	ns	0.764024	0.959781	B	B	Memory B	Mixed
AL137856.1	ses_cd:is_ti	-0.0173952	ns	0.764038	0.959781	B	B	Memory B	Mixed
JPT2	ses_cd:is_ti	-0.0100288	ns	0.764223	0.959781	B	B	Memory B	Mixed
AC025287.4	ses_cd:is_ti	-0.0172997	ns	0.764282	0.959781	B	B	Memory B	Mixed
HADH	ses_cd:is_ti	0.0167865	ns	0.764301	0.959781	B	B	Memory B	Mixed
TEX22	ses_cd:is_ti	0.0105905	ns	0.764304	0.959781	B	B	Memory B	Mixed
MAN1B1	ses_cd:is_ti	-0.0102395	ns	0.764329	0.959781	B	B	Memory B	Mixed
MRPL11	ses_cd:is_ti	0.0075915	ns	0.764382	0.959781	B	B	Memory B	Mixed
SF3B1	ses_cd:is_ti	0.00398329	ns	0.764519	0.959781	B	B	Memory B	Mixed
SAMD12	ses_cd:is_ti	-0.0109508	ns	0.764605	0.959781	B	B	Memory B	Mixed
TFRC	ses_cd:is_ti	-0.00790769	ns	0.76461	0.959781	B	B	Memory B	Mixed
AL109935.1	ses_cd:is_ti	-0.0160221	ns	0.764628	0.959781	B	B	Memory B	Mixed
DGKE	ses_cd:is_ti	0.00859016	ns	0.764635	0.959781	B	B	Memory B	Mixed
RBM14	ses_cd:is_ti	0.00897735	ns	0.764802	0.959781	B	B	Memory B	Mixed
SMC5	ses_cd:is_ti	-0.00601572	ns	0.764886	0.959781	B	B	Memory B	Mixed
GRAMD4	ses_cd:is_ti	0.0101612	ns	0.765129	0.959781	B	B	Memory B	Mixed
PPP2R5A	ses_cd:is_ti	-0.00572263	ns	0.76519	0.959781	B	B	Memory B	Mixed
TFE3	ses_cd:is_ti	0.0123987	ns	0.765278	0.959781	B	B	Memory B	Mixed
CNDP2	ses_cd:is_ti	0.010756	ns	0.765318	0.959781	B	B	Memory B	Mixed
MRPL4	ses_cd:is_ti	0.00723621	ns	0.765422	0.959781	B	B	Memory B	Mixed
SPA17	ses_cd:is_ti	0.0186455	ns	0.765548	0.959781	B	B	Memory B	Mixed
NOP56	ses_cd:is_ti	-0.0065062	ns	0.765628	0.959781	B	B	Memory B	Mixed
PFDN2	ses_cd:is_ti	-0.0056137	ns	0.765787	0.959781	B	B	Memory B	Mixed
P4HB	ses_cd:is_ti	0.0122917	ns	0.7658	0.959781	B	B	Memory B	Mixed
AASDH	ses_cd:is_ti	-0.00760973	ns	0.765802	0.959781	B	B	Memory B	Mixed
ARGLU1	ses_cd:is_ti	-0.00467055	ns	0.765811	0.959781	B	B	Memory B	Mixed
TSNAX-DISC1	ses_cd:is_ti	0.016706	ns	0.765857	0.959781	B	B	Memory B	Mixed
EI24	ses_cd:is_ti	0.0118411	ns	0.765898	0.959781	B	B	Memory B	Mixed
ECT2L	ses_cd:is_ti	-0.0175066	ns	0.765919	0.959781	B	B	Memory B	Mixed
ISY1	ses_cd:is_ti	-0.0104076	ns	0.76594	0.959781	B	B	Memory B	Mixed
SMIM10L1	ses_cd:is_ti	-0.0093559	ns	0.765992	0.959781	B	B	Memory B	Mixed
WWTR1	ses_cd:is_ti	0.0177601	ns	0.766035	0.959781	B	B	Memory B	Mixed
RFESD	ses_cd:is_ti	0.0149967	ns	0.76606	0.959781	B	B	Memory B	Mixed
UMPS	ses_cd:is_ti	-0.00816774	ns	0.766203	0.959781	B	B	Memory B	Mixed
NIPSNAP2	ses_cd:is_ti	-0.00613528	ns	0.766312	0.959781	B	B	Memory B	Mixed
SNF8	ses_cd:is_ti	-0.00738678	ns	0.766433	0.959781	B	B	Memory B	Mixed
PSMD13	ses_cd:is_ti	-0.0067402	ns	0.76644	0.959781	B	B	Memory B	Mixed
ZNF354C	ses_cd:is_ti	0.0138231	ns	0.766448	0.959781	B	B	Memory B	Mixed
CASZ1	ses_cd:is_ti	-0.02702	ns	0.766486	0.959781	B	B	Memory B	Mixed
NOL6	ses_cd:is_ti	0.0142572	ns	0.766486	0.959781	B	B	Memory B	Mixed
FAM32A	ses_cd:is_ti	-0.00792839	ns	0.766532	0.959781	B	B	Memory B	Mixed
ATG4D	ses_cd:is_ti	-0.0110706	ns	0.766648	0.959781	B	B	Memory B	Mixed
BCL9L	ses_cd:is_ti	0.00923232	ns	0.766652	0.959781	B	B	Memory B	Mixed
IFNG-AS1	ses_cd:is_ti	-0.0132001	ns	0.766793	0.959781	B	B	Memory B	Mixed
LMTK2	ses_cd:is_ti	0.0104784	ns	0.766923	0.959781	B	B	Memory B	Mixed
WDR53	ses_cd:is_ti	0.0107381	ns	0.766965	0.959781	B	B	Memory B	Mixed
ERO1B	ses_cd:is_ti	-0.0072055	ns	0.766968	0.959781	B	B	Memory B	Mixed
SAP30	ses_cd:is_ti	0.016334	ns	0.766999	0.959781	B	B	Memory B	Mixed
AC018816.1	ses_cd:is_ti	-0.0103261	ns	0.767128	0.959781	B	B	Memory B	Mixed
NF1	ses_cd:is_ti	0.00662671	ns	0.767161	0.959781	B	B	Memory B	Mixed
TRMT13	ses_cd:is_ti	-0.00648835	ns	0.767183	0.959781	B	B	Memory B	Mixed
SEC31B	ses_cd:is_ti	0.0129668	ns	0.767203	0.959781	B	B	Memory B	Mixed
SUMO1	ses_cd:is_ti	-0.00535978	ns	0.767335	0.959781	B	B	Memory B	Mixed
AMD1	ses_cd:is_ti	-0.00613276	ns	0.767395	0.959781	B	B	Memory B	Mixed
TTC17	ses_cd:is_ti	0.00554934	ns	0.767496	0.959781	B	B	Memory B	Mixed
SOCS4	ses_cd:is_ti	-0.00869336	ns	0.76771	0.959781	B	B	Memory B	Mixed
MRPS12	ses_cd:is_ti	-0.00729466	ns	0.767736	0.959781	B	B	Memory B	Mixed
AC006160.1	ses_cd:is_ti	0.0133608	ns	0.767798	0.959781	B	B	Memory B	Mixed
CISD1	ses_cd:is_ti	0.00903784	ns	0.767809	0.959781	B	B	Memory B	Mixed
ELMOD2	ses_cd:is_ti	0.00985823	ns	0.767825	0.959781	B	B	Memory B	Mixed
WASHC2A	ses_cd:is_ti	0.0074359	ns	0.767896	0.959781	B	B	Memory B	Mixed
NCOA6	ses_cd:is_ti	0.00627915	ns	0.767924	0.959781	B	B	Memory B	Mixed
USP53	ses_cd:is_ti	-0.0136119	ns	0.768072	0.959781	B	B	Memory B	Mixed
SNHG12	ses_cd:is_ti	-0.00820569	ns	0.768099	0.959781	B	B	Memory B	Mixed
AC239799.2	ses_cd:is_ti	0.017001	ns	0.768157	0.959781	B	B	Memory B	Mixed
ANXA2	ses_cd:is_ti	0.0160115	ns	0.768184	0.959781	B	B	Memory B	Mixed
ZNF277	ses_cd:is_ti	0.00604425	ns	0.768217	0.959781	B	B	Memory B	Mixed
DNMT3A	ses_cd:is_ti	0.00867615	ns	0.768249	0.959781	B	B	Memory B	Mixed
ANKRD42	ses_cd:is_ti	0.0114464	ns	0.76827	0.959781	B	B	Memory B	Mixed
AC008537.4	ses_cd:is_ti	0.0141523	ns	0.768271	0.959781	B	B	Memory B	Mixed
IKBKG	ses_cd:is_ti	0.009699	ns	0.768317	0.959781	B	B	Memory B	Mixed
SEPT2	ses_cd:is_ti	0.00473181	ns	0.768329	0.959781	B	B	Memory B	Mixed
CLOCK	ses_cd:is_ti	-0.00635892	ns	0.768396	0.959781	B	B	Memory B	Mixed
CHML	ses_cd:is_ti	0.0101396	ns	0.768425	0.959781	B	B	Memory B	Mixed
WDHD1	ses_cd:is_ti	0.0120247	ns	0.768655	0.959781	B	B	Memory B	Mixed
APOO	ses_cd:is_ti	0.0116743	ns	0.768827	0.959781	B	B	Memory B	Mixed
ZNF106	ses_cd:is_ti	0.00560175	ns	0.768989	0.959781	B	B	Memory B	Mixed
TMF1	ses_cd:is_ti	0.00615204	ns	0.769108	0.959781	B	B	Memory B	Mixed
ANKIB1	ses_cd:is_ti	-0.00546487	ns	0.769118	0.959781	B	B	Memory B	Mixed
SEC14L1	ses_cd:is_ti	-0.0056252	ns	0.769189	0.959781	B	B	Memory B	Mixed
OSBPL7	ses_cd:is_ti	-0.018351	ns	0.769226	0.959781	B	B	Memory B	Mixed
DHRS9	ses_cd:is_ti	0.0262783	ns	0.769259	0.959781	B	B	Memory B	Mixed
DRAM2	ses_cd:is_ti	-0.00488336	ns	0.769351	0.959781	B	B	Memory B	Mixed
CPQ	ses_cd:is_ti	0.00994543	ns	0.769366	0.959781	B	B	Memory B	Mixed
GSTP1	ses_cd:is_ti	-0.00958343	ns	0.769427	0.959781	B	B	Memory B	Mixed
NFX1	ses_cd:is_ti	0.00522858	ns	0.769588	0.959781	B	B	Memory B	Mixed
FXN	ses_cd:is_ti	-0.0111044	ns	0.769611	0.959781	B	B	Memory B	Mixed
EIF2B2	ses_cd:is_ti	0.0108083	ns	0.769643	0.959781	B	B	Memory B	Mixed
AL022238.2	ses_cd:is_ti	0.0131515	ns	0.769894	0.959781	B	B	Memory B	Mixed
ITPR3	ses_cd:is_ti	0.0105796	ns	0.769974	0.959781	B	B	Memory B	Mixed
HSPBP1	ses_cd:is_ti	-0.0148188	ns	0.769989	0.959781	B	B	Memory B	Mixed
FAXDC2	ses_cd:is_ti	-0.0198659	ns	0.76999	0.959781	B	B	Memory B	Mixed
ZNF583	ses_cd:is_ti	0.0116764	ns	0.770015	0.959781	B	B	Memory B	Mixed
TPI1	ses_cd:is_ti	-0.00943183	ns	0.770234	0.959781	B	B	Memory B	Mixed
AP1M1	ses_cd:is_ti	-0.00718319	ns	0.770235	0.959781	B	B	Memory B	Mixed
FAM228B	ses_cd:is_ti	0.00780442	ns	0.770283	0.959781	B	B	Memory B	Mixed
FCRL2	ses_cd:is_ti	-0.00767807	ns	0.770555	0.959781	B	B	Memory B	Mixed
SNX4	ses_cd:is_ti	-0.00642932	ns	0.770588	0.959781	B	B	Memory B	Mixed
BRD1	ses_cd:is_ti	-0.00707823	ns	0.77064	0.959781	B	B	Memory B	Mixed
VGLL4	ses_cd:is_ti	0.00755994	ns	0.770679	0.959781	B	B	Memory B	Mixed
TBC1D4	ses_cd:is_ti	-0.0206122	ns	0.770777	0.959781	B	B	Memory B	Mixed
ISG20L2	ses_cd:is_ti	0.00796989	ns	0.77079	0.959781	B	B	Memory B	Mixed
DFFB	ses_cd:is_ti	0.0106444	ns	0.770911	0.959781	B	B	Memory B	Mixed
MYH11	ses_cd:is_ti	-0.00922969	ns	0.770918	0.959781	B	B	Memory B	Mixed
ALDH6A1	ses_cd:is_ti	-0.0154825	ns	0.770935	0.959781	B	B	Memory B	Mixed
STXBP2	ses_cd:is_ti	-0.00857937	ns	0.770939	0.959781	B	B	Memory B	Mixed
MT-ND6	ses_cd:is_ti	-0.0107722	ns	0.770971	0.959781	B	B	Memory B	Mixed
ZNF527	ses_cd:is_ti	0.0127367	ns	0.771028	0.959781	B	B	Memory B	Mixed
NRAS	ses_cd:is_ti	-0.00897929	ns	0.771062	0.959781	B	B	Memory B	Mixed
AF130417.1	ses_cd:is_ti	0.0180004	ns	0.771071	0.959781	B	B	Memory B	Mixed
DIP2A	ses_cd:is_ti	0.00751443	ns	0.771143	0.959781	B	B	Memory B	Mixed
SMARCE1	ses_cd:is_ti	0.00677672	ns	0.771198	0.959781	B	B	Memory B	Mixed
AL359915.2	ses_cd:is_ti	0.00876792	ns	0.77154	0.960018	B	B	Memory B	Mixed
HIST1H1C	ses_cd:is_ti	-0.00864652	ns	0.771548	0.960018	B	B	Memory B	Mixed
ZDHHC3	ses_cd:is_ti	0.00966596	ns	0.771755	0.960044	B	B	Memory B	Mixed
VPS13A	ses_cd:is_ti	0.00798842	ns	0.771836	0.960044	B	B	Memory B	Mixed
AC142472.1	ses_cd:is_ti	-0.0132837	ns	0.771945	0.960044	B	B	Memory B	Mixed
ZNF773	ses_cd:is_ti	-0.0120596	ns	0.771965	0.960044	B	B	Memory B	Mixed
KDELR2	ses_cd:is_ti	0.0096948	ns	0.771967	0.960044	B	B	Memory B	Mixed
LAMTOR3	ses_cd:is_ti	-0.00790105	ns	0.772191	0.960104	B	B	Memory B	Mixed
RAB26	ses_cd:is_ti	-0.0223546	ns	0.772415	0.960104	B	B	Memory B	Mixed
APEH	ses_cd:is_ti	0.0122968	ns	0.772444	0.960104	B	B	Memory B	Mixed
AC244131.2	ses_cd:is_ti	-0.0101081	ns	0.77251	0.960104	B	B	Memory B	Mixed
COL9A3	ses_cd:is_ti	-0.0159607	ns	0.772517	0.960104	B	B	Memory B	Mixed
CUTC	ses_cd:is_ti	0.00533009	ns	0.772635	0.960104	B	B	Memory B	Mixed
UQCRC1	ses_cd:is_ti	-0.0133689	ns	0.772764	0.960104	B	B	Memory B	Mixed
MPI	ses_cd:is_ti	-0.0119944	ns	0.772831	0.960104	B	B	Memory B	Mixed
SOX6	ses_cd:is_ti	0.0272954	ns	0.772898	0.960104	B	B	Memory B	Mixed
DZIP3	ses_cd:is_ti	0.00914364	ns	0.773195	0.960104	B	B	Memory B	Mixed
CHCHD1	ses_cd:is_ti	0.00729967	ns	0.773214	0.960104	B	B	Memory B	Mixed
SAMSN1	ses_cd:is_ti	0.00760309	ns	0.773217	0.960104	B	B	Memory B	Mixed
TBC1D19	ses_cd:is_ti	-0.00863207	ns	0.773354	0.960104	B	B	Memory B	Mixed
PTPRM	ses_cd:is_ti	-0.025651	ns	0.77336	0.960104	B	B	Memory B	Mixed
GALM	ses_cd:is_ti	-0.0106976	ns	0.773666	0.960104	B	B	Memory B	Mixed
RAC2	ses_cd:is_ti	0.00536732	ns	0.773689	0.960104	B	B	Memory B	Mixed
PDXDC1	ses_cd:is_ti	-0.00703264	ns	0.77374	0.960104	B	B	Memory B	Mixed
POMK	ses_cd:is_ti	0.0135251	ns	0.773763	0.960104	B	B	Memory B	Mixed
PCBP4	ses_cd:is_ti	0.016064	ns	0.773829	0.960104	B	B	Memory B	Mixed
MORN3	ses_cd:is_ti	0.0137103	ns	0.773879	0.960104	B	B	Memory B	Mixed
TACO1	ses_cd:is_ti	-0.00991168	ns	0.774077	0.960104	B	B	Memory B	Mixed
CASC4	ses_cd:is_ti	0.00569763	ns	0.774104	0.960104	B	B	Memory B	Mixed
BAZ2B	ses_cd:is_ti	0.00781388	ns	0.774159	0.960104	B	B	Memory B	Mixed
GSTCD	ses_cd:is_ti	-0.010026	ns	0.774202	0.960104	B	B	Memory B	Mixed
FAM234B	ses_cd:is_ti	-0.0143386	ns	0.774296	0.960104	B	B	Memory B	Mixed
LIPE	ses_cd:is_ti	-0.00811042	ns	0.774464	0.960104	B	B	Memory B	Mixed
CRTC3-AS1	ses_cd:is_ti	-0.0146371	ns	0.774487	0.960104	B	B	Memory B	Mixed
MED8	ses_cd:is_ti	-0.00835501	ns	0.774861	0.960104	B	B	Memory B	Mixed
MRRF	ses_cd:is_ti	0.00770612	ns	0.774986	0.960104	B	B	Memory B	Mixed
IFT80	ses_cd:is_ti	-0.0109073	ns	0.775001	0.960104	B	B	Memory B	Mixed
PSD4	ses_cd:is_ti	0.00641112	ns	0.775076	0.960104	B	B	Memory B	Mixed
C16orf72	ses_cd:is_ti	0.00519147	ns	0.775145	0.960104	B	B	Memory B	Mixed
GNPDA1	ses_cd:is_ti	-0.0104502	ns	0.775167	0.960104	B	B	Memory B	Mixed
MCM4	ses_cd:is_ti	0.0169011	ns	0.775185	0.960104	B	B	Memory B	Mixed
U2SURP	ses_cd:is_ti	0.00449872	ns	0.775429	0.960104	B	B	Memory B	Mixed
TMEM254-AS1	ses_cd:is_ti	0.0174742	ns	0.775433	0.960104	B	B	Memory B	Mixed
GRK2	ses_cd:is_ti	-0.00628083	ns	0.775529	0.960104	B	B	Memory B	Mixed
TYSND1	ses_cd:is_ti	-0.00795634	ns	0.775557	0.960104	B	B	Memory B	Mixed
GNG2	ses_cd:is_ti	-0.00623353	ns	0.7757	0.960104	B	B	Memory B	Mixed
ALYREF	ses_cd:is_ti	0.0106075	ns	0.775713	0.960104	B	B	Memory B	Mixed
TM2D3	ses_cd:is_ti	-0.00668256	ns	0.775735	0.960104	B	B	Memory B	Mixed
RIPK3	ses_cd:is_ti	-0.014575	ns	0.775787	0.960104	B	B	Memory B	Mixed
TMEM67	ses_cd:is_ti	0.0145047	ns	0.775924	0.960104	B	B	Memory B	Mixed
DKC1	ses_cd:is_ti	-0.00605167	ns	0.775945	0.960104	B	B	Memory B	Mixed
PCTP	ses_cd:is_ti	0.0155443	ns	0.776009	0.960104	B	B	Memory B	Mixed
AP001160.1	ses_cd:is_ti	-0.0169876	ns	0.776054	0.960104	B	B	Memory B	Mixed
LSM6	ses_cd:is_ti	-0.00544851	ns	0.776058	0.960104	B	B	Memory B	Mixed
FASTK	ses_cd:is_ti	0.00852386	ns	0.77611	0.960104	B	B	Memory B	Mixed
UBALD1	ses_cd:is_ti	0.0122159	ns	0.776122	0.960104	B	B	Memory B	Mixed
SRRT	ses_cd:is_ti	0.00656627	ns	0.776183	0.960104	B	B	Memory B	Mixed
SUMF1	ses_cd:is_ti	0.00690457	ns	0.776279	0.960104	B	B	Memory B	Mixed
ANGPTL6	ses_cd:is_ti	-0.0135149	ns	0.776381	0.960104	B	B	Memory B	Mixed
THEM6	ses_cd:is_ti	-0.0136244	ns	0.776413	0.960104	B	B	Memory B	Mixed
MAP4K5	ses_cd:is_ti	-0.00543322	ns	0.776749	0.960104	B	B	Memory B	Mixed
MAP2K6	ses_cd:is_ti	-0.0110657	ns	0.776815	0.960104	B	B	Memory B	Mixed
PLAGL1	ses_cd:is_ti	0.00896506	ns	0.777002	0.960104	B	B	Memory B	Mixed
WDFY2	ses_cd:is_ti	0.00622085	ns	0.777036	0.960104	B	B	Memory B	Mixed
EDEM2	ses_cd:is_ti	0.00626995	ns	0.777142	0.960104	B	B	Memory B	Mixed
TMEM179B	ses_cd:is_ti	0.00558832	ns	0.777171	0.960104	B	B	Memory B	Mixed
C15orf53	ses_cd:is_ti	-0.021024	ns	0.777307	0.960104	B	B	Memory B	Mixed
ANGPT2	ses_cd:is_ti	-0.0091863	ns	0.777426	0.960104	B	B	Memory B	Mixed
XIST	ses_cd:is_ti	-0.00660929	ns	0.777467	0.960104	B	B	Memory B	Mixed
DTNB	ses_cd:is_ti	0.00704872	ns	0.777468	0.960104	B	B	Memory B	Mixed
YPEL1	ses_cd:is_ti	0.0100266	ns	0.777509	0.960104	B	B	Memory B	Mixed
ASPH	ses_cd:is_ti	0.0181563	ns	0.777557	0.960104	B	B	Memory B	Mixed
SPDYA	ses_cd:is_ti	-0.0111274	ns	0.777696	0.960104	B	B	Memory B	Mixed
PHC1	ses_cd:is_ti	-0.00965104	ns	0.777867	0.960104	B	B	Memory B	Mixed
LINC00571	ses_cd:is_ti	0.0189333	ns	0.777876	0.960104	B	B	Memory B	Mixed
MINDY2	ses_cd:is_ti	-0.00750533	ns	0.777917	0.960104	B	B	Memory B	Mixed
RPS18	ses_cd:is_ti	0.00577826	ns	0.777953	0.960104	B	B	Memory B	Mixed
NOD1	ses_cd:is_ti	0.00779923	ns	0.777966	0.960104	B	B	Memory B	Mixed
LSM7	ses_cd:is_ti	0.00582849	ns	0.778027	0.960104	B	B	Memory B	Mixed
CC2D1B	ses_cd:is_ti	0.00860553	ns	0.778044	0.960104	B	B	Memory B	Mixed
FIGNL1	ses_cd:is_ti	-0.011004	ns	0.778095	0.960104	B	B	Memory B	Mixed
KATNAL2	ses_cd:is_ti	0.0139402	ns	0.778123	0.960104	B	B	Memory B	Mixed
DOK3	ses_cd:is_ti	0.0068084	ns	0.778143	0.960104	B	B	Memory B	Mixed
DDX59	ses_cd:is_ti	0.00723109	ns	0.778146	0.960104	B	B	Memory B	Mixed
ABAT	ses_cd:is_ti	0.0110547	ns	0.778224	0.960104	B	B	Memory B	Mixed
STXBP5-AS1	ses_cd:is_ti	-0.0285728	ns	0.778663	0.960417	B	B	Memory B	Mixed
CYREN	ses_cd:is_ti	0.00707771	ns	0.778722	0.960417	B	B	Memory B	Mixed
INTS13	ses_cd:is_ti	-0.00802995	ns	0.77873	0.960417	B	B	Memory B	Mixed
KCNMA1	ses_cd:is_ti	-0.0308057	ns	0.778796	0.960417	B	B	Memory B	Mixed
PGRMC2	ses_cd:is_ti	0.00835434	ns	0.779047	0.960628	B	B	Memory B	Mixed
ZSWIM4	ses_cd:is_ti	-0.0143787	ns	0.779323	0.960699	B	B	Memory B	Mixed
RNF25	ses_cd:is_ti	0.0115466	ns	0.779349	0.960699	B	B	Memory B	Mixed
KIF27	ses_cd:is_ti	0.0098291	ns	0.779373	0.960699	B	B	Memory B	Mixed
PHF20	ses_cd:is_ti	0.00402528	ns	0.779779	0.960699	B	B	Memory B	Mixed
AK3	ses_cd:is_ti	0.00812484	ns	0.779839	0.960699	B	B	Memory B	Mixed
SNHG10	ses_cd:is_ti	-0.0122686	ns	0.77994	0.960699	B	B	Memory B	Mixed
TNIP2	ses_cd:is_ti	0.00796251	ns	0.779941	0.960699	B	B	Memory B	Mixed
BCAS1	ses_cd:is_ti	0.02689	ns	0.780067	0.960699	B	B	Memory B	Mixed
FAR2	ses_cd:is_ti	0.0152161	ns	0.780083	0.960699	B	B	Memory B	Mixed
IPO8	ses_cd:is_ti	-0.00628178	ns	0.780107	0.960699	B	B	Memory B	Mixed
VAT1	ses_cd:is_ti	-0.0138539	ns	0.780165	0.960699	B	B	Memory B	Mixed
SEC22B	ses_cd:is_ti	-0.00611026	ns	0.780319	0.960699	B	B	Memory B	Mixed
FCN1	ses_cd:is_ti	-0.0258545	ns	0.78033	0.960699	B	B	Memory B	Mixed
TDP2	ses_cd:is_ti	0.0137884	ns	0.78034	0.960699	B	B	Memory B	Mixed
SMIM29	ses_cd:is_ti	-0.00863987	ns	0.78037	0.960699	B	B	Memory B	Mixed
MLF2	ses_cd:is_ti	-0.00649136	ns	0.780398	0.960699	B	B	Memory B	Mixed
HNRNPA1	ses_cd:is_ti	0.00492272	ns	0.780458	0.960699	B	B	Memory B	Mixed
FAM120A	ses_cd:is_ti	-0.00471985	ns	0.780583	0.960754	B	B	Memory B	Mixed
NARFL	ses_cd:is_ti	-0.00837054	ns	0.780787	0.960907	B	B	Memory B	Mixed
PSMC6	ses_cd:is_ti	-0.00523099	ns	0.780913	0.960956	B	B	Memory B	Mixed
ZC3H10	ses_cd:is_ti	-0.0134182	ns	0.780986	0.960956	B	B	Memory B	Mixed
CDK5RAP2	ses_cd:is_ti	0.00621712	ns	0.781104	0.961003	B	B	Memory B	Mixed
HLA-F	ses_cd:is_ti	0.00580048	ns	0.781189	0.96101	B	B	Memory B	Mixed
ZNF212	ses_cd:is_ti	0.0103562	ns	0.781347	0.961106	B	B	Memory B	Mixed
RNASEH2B	ses_cd:is_ti	-0.00443606	ns	0.781514	0.961201	B	B	Memory B	Mixed
FCGR2B	ses_cd:is_ti	-0.00697834	ns	0.781583	0.961201	B	B	Memory B	Mixed
ATP6V1G1	ses_cd:is_ti	-0.00470194	ns	0.781873	0.961245	B	B	Memory B	Mixed
EIF4B	ses_cd:is_ti	0.0036347	ns	0.78192	0.961245	B	B	Memory B	Mixed
USP39	ses_cd:is_ti	-0.00637943	ns	0.781941	0.961245	B	B	Memory B	Mixed
HGS	ses_cd:is_ti	-0.00868183	ns	0.781945	0.961245	B	B	Memory B	Mixed
SLC25A11	ses_cd:is_ti	-0.00817539	ns	0.782094	0.961245	B	B	Memory B	Mixed
SECISBP2	ses_cd:is_ti	0.00478821	ns	0.782126	0.961245	B	B	Memory B	Mixed
LYPLAL1-DT	ses_cd:is_ti	-0.0214108	ns	0.782177	0.961245	B	B	Memory B	Mixed
MAN2B1	ses_cd:is_ti	0.00741955	ns	0.782393	0.961381	B	B	Memory B	Mixed
IDE	ses_cd:is_ti	-0.00701357	ns	0.782711	0.961381	B	B	Memory B	Mixed
LEPR	ses_cd:is_ti	0.0190645	ns	0.782781	0.961381	B	B	Memory B	Mixed
CTC1	ses_cd:is_ti	0.00575631	ns	0.782819	0.961381	B	B	Memory B	Mixed
DNAJC27	ses_cd:is_ti	-0.00857639	ns	0.782908	0.961381	B	B	Memory B	Mixed
CCR7	ses_cd:is_ti	0.00993017	ns	0.783083	0.961381	B	B	Memory B	Mixed
TNFSF13B	ses_cd:is_ti	0.0112553	ns	0.7831	0.961381	B	B	Memory B	Mixed
CINP	ses_cd:is_ti	-0.00776156	ns	0.783194	0.961381	B	B	Memory B	Mixed
C11orf65	ses_cd:is_ti	-0.0101639	ns	0.783237	0.961381	B	B	Memory B	Mixed
PPA2	ses_cd:is_ti	-0.00513456	ns	0.783286	0.961381	B	B	Memory B	Mixed
BUB3	ses_cd:is_ti	-0.00504578	ns	0.783307	0.961381	B	B	Memory B	Mixed
RPAP3	ses_cd:is_ti	0.00538441	ns	0.783389	0.961381	B	B	Memory B	Mixed
UBAC1	ses_cd:is_ti	0.00668028	ns	0.783391	0.961381	B	B	Memory B	Mixed
TAGAP	ses_cd:is_ti	-0.00627503	ns	0.78344	0.961381	B	B	Memory B	Mixed
AKAP1	ses_cd:is_ti	-0.0229422	ns	0.783484	0.961381	B	B	Memory B	Mixed
CXXC5	ses_cd:is_ti	0.00482324	ns	0.783609	0.961411	B	B	Memory B	Mixed
PSMD5	ses_cd:is_ti	-0.00697058	ns	0.783667	0.961411	B	B	Memory B	Mixed
PROSER1	ses_cd:is_ti	0.00795329	ns	0.784007	0.96161	B	B	Memory B	Mixed
HSD17B11	ses_cd:is_ti	0.0094283	ns	0.784062	0.96161	B	B	Memory B	Mixed
OPN3	ses_cd:is_ti	-0.00660072	ns	0.784068	0.96161	B	B	Memory B	Mixed
UBN2	ses_cd:is_ti	-0.00783633	ns	0.784172	0.961617	B	B	Memory B	Mixed
AC246817.2	ses_cd:is_ti	0.0189259	ns	0.784233	0.961617	B	B	Memory B	Mixed
MILR1	ses_cd:is_ti	-0.0115096	ns	0.784456	0.961733	B	B	Memory B	Mixed
SGMS1	ses_cd:is_ti	-0.0045892	ns	0.784487	0.961733	B	B	Memory B	Mixed
URGCP	ses_cd:is_ti	-0.00723869	ns	0.784749	0.961955	B	B	Memory B	Mixed
MT-ND1	ses_cd:is_ti	-0.00495705	ns	0.785088	0.962071	B	B	Memory B	Mixed
FBXO44	ses_cd:is_ti	0.00966787	ns	0.785129	0.962071	B	B	Memory B	Mixed
PSMD2	ses_cd:is_ti	-0.0064567	ns	0.785161	0.962071	B	B	Memory B	Mixed
SPINT1-AS1	ses_cd:is_ti	-0.0239662	ns	0.785282	0.962071	B	B	Memory B	Mixed
SPATA13	ses_cd:is_ti	-0.0150585	ns	0.785297	0.962071	B	B	Memory B	Mixed
GDAP1	ses_cd:is_ti	-0.00989829	ns	0.785541	0.962071	B	B	Memory B	Mixed
PPP5C	ses_cd:is_ti	-0.0100833	ns	0.785548	0.962071	B	B	Memory B	Mixed
AC091959.3	ses_cd:is_ti	-0.0132941	ns	0.785632	0.962071	B	B	Memory B	Mixed
CERNA1	ses_cd:is_ti	-0.00997099	ns	0.785719	0.962071	B	B	Memory B	Mixed
NUBP2	ses_cd:is_ti	0.00768217	ns	0.785763	0.962071	B	B	Memory B	Mixed
TMEM50A	ses_cd:is_ti	0.00433753	ns	0.785948	0.962071	B	B	Memory B	Mixed
MZT2A	ses_cd:is_ti	-0.00593293	ns	0.786016	0.962071	B	B	Memory B	Mixed
PPP4R3A	ses_cd:is_ti	0.0042681	ns	0.786064	0.962071	B	B	Memory B	Mixed
GPATCH4	ses_cd:is_ti	-0.00646302	ns	0.786068	0.962071	B	B	Memory B	Mixed
GLYR1	ses_cd:is_ti	0.00435731	ns	0.786087	0.962071	B	B	Memory B	Mixed
NAPEPLD	ses_cd:is_ti	0.00925844	ns	0.786156	0.962071	B	B	Memory B	Mixed
TMED10	ses_cd:is_ti	0.00490242	ns	0.78629	0.962071	B	B	Memory B	Mixed
ZNF740	ses_cd:is_ti	0.0077863	ns	0.786397	0.962071	B	B	Memory B	Mixed
GAREM1	ses_cd:is_ti	-0.0241397	ns	0.786415	0.962071	B	B	Memory B	Mixed
CCT8	ses_cd:is_ti	0.00509529	ns	0.786479	0.962071	B	B	Memory B	Mixed
BFSP2	ses_cd:is_ti	-0.0185058	ns	0.78677	0.962071	B	B	Memory B	Mixed
DPF2	ses_cd:is_ti	0.00624367	ns	0.786782	0.962071	B	B	Memory B	Mixed
GNPDA2	ses_cd:is_ti	-0.00803917	ns	0.786821	0.962071	B	B	Memory B	Mixed
CHCHD6	ses_cd:is_ti	0.00962097	ns	0.787023	0.962071	B	B	Memory B	Mixed
SOGA1	ses_cd:is_ti	0.00854568	ns	0.787159	0.962071	B	B	Memory B	Mixed
LPCAT1	ses_cd:is_ti	0.00669546	ns	0.787215	0.962071	B	B	Memory B	Mixed
SLC9A8	ses_cd:is_ti	-0.00647048	ns	0.787232	0.962071	B	B	Memory B	Mixed
TP53INP1	ses_cd:is_ti	-0.00923925	ns	0.78733	0.962071	B	B	Memory B	Mixed
FBXW2	ses_cd:is_ti	-0.00631839	ns	0.787435	0.962071	B	B	Memory B	Mixed
SF3B5	ses_cd:is_ti	-0.00621445	ns	0.787512	0.962071	B	B	Memory B	Mixed
GRIP1	ses_cd:is_ti	0.017535	ns	0.787609	0.962071	B	B	Memory B	Mixed
ARSK	ses_cd:is_ti	-0.0107962	ns	0.787617	0.962071	B	B	Memory B	Mixed
PKNOX1	ses_cd:is_ti	0.00762168	ns	0.787626	0.962071	B	B	Memory B	Mixed
SLC22A4	ses_cd:is_ti	0.0218315	ns	0.787637	0.962071	B	B	Memory B	Mixed
CEP41	ses_cd:is_ti	-0.0144131	ns	0.787722	0.962071	B	B	Memory B	Mixed
AL591806.3	ses_cd:is_ti	0.0117656	ns	0.787829	0.962071	B	B	Memory B	Mixed
SKP2	ses_cd:is_ti	0.0086521	ns	0.787927	0.962071	B	B	Memory B	Mixed
PPIB	ses_cd:is_ti	-0.0047547	ns	0.787954	0.962071	B	B	Memory B	Mixed
MICB	ses_cd:is_ti	-0.00913342	ns	0.78803	0.962071	B	B	Memory B	Mixed
AL589843.1	ses_cd:is_ti	-0.0160429	ns	0.788066	0.962071	B	B	Memory B	Mixed
GABARAP	ses_cd:is_ti	-0.0109718	ns	0.788113	0.962071	B	B	Memory B	Mixed
RPL8	ses_cd:is_ti	0.00479099	ns	0.788381	0.962123	B	B	Memory B	Mixed
MAST2	ses_cd:is_ti	0.0139753	ns	0.78843	0.962123	B	B	Memory B	Mixed
SNAP23	ses_cd:is_ti	0.00546585	ns	0.788519	0.962123	B	B	Memory B	Mixed
WDR19	ses_cd:is_ti	0.0121415	ns	0.788603	0.962123	B	B	Memory B	Mixed
AL021707.1	ses_cd:is_ti	-0.0101303	ns	0.788626	0.962123	B	B	Memory B	Mixed
PHF1	ses_cd:is_ti	0.00699422	ns	0.788666	0.962123	B	B	Memory B	Mixed
PURB	ses_cd:is_ti	-0.00682032	ns	0.788726	0.962123	B	B	Memory B	Mixed
MORN1	ses_cd:is_ti	-0.0112679	ns	0.789003	0.962123	B	B	Memory B	Mixed
RBM42	ses_cd:is_ti	-0.00701564	ns	0.789061	0.962123	B	B	Memory B	Mixed
C21orf2	ses_cd:is_ti	-0.00996607	ns	0.789106	0.962123	B	B	Memory B	Mixed
AL645728.1	ses_cd:is_ti	-0.0151729	ns	0.789166	0.962123	B	B	Memory B	Mixed
DIS3	ses_cd:is_ti	0.00525036	ns	0.789241	0.962123	B	B	Memory B	Mixed
MOB3B	ses_cd:is_ti	-0.00980284	ns	0.789276	0.962123	B	B	Memory B	Mixed
IDUA	ses_cd:is_ti	0.0141149	ns	0.789334	0.962123	B	B	Memory B	Mixed
LDB1	ses_cd:is_ti	0.0088985	ns	0.789462	0.962123	B	B	Memory B	Mixed
ARHGAP30	ses_cd:is_ti	-0.00406314	ns	0.78954	0.962123	B	B	Memory B	Mixed
CHURC1-FNTB	ses_cd:is_ti	-0.0142704	ns	0.789596	0.962123	B	B	Memory B	Mixed
FAF2	ses_cd:is_ti	0.00582385	ns	0.789621	0.962123	B	B	Memory B	Mixed
S100A10	ses_cd:is_ti	-0.0124375	ns	0.789693	0.962123	B	B	Memory B	Mixed
TMCC1-AS1	ses_cd:is_ti	0.0149088	ns	0.789751	0.962123	B	B	Memory B	Mixed
RACK1	ses_cd:is_ti	-0.00439655	ns	0.789901	0.962208	B	B	Memory B	Mixed
SLC9A7	ses_cd:is_ti	0.00671903	ns	0.790176	0.962387	B	B	Memory B	Mixed
TMEM154	ses_cd:is_ti	-0.00360772	ns	0.790207	0.962387	B	B	Memory B	Mixed
COQ5	ses_cd:is_ti	-0.00842141	ns	0.790299	0.962402	B	B	Memory B	Mixed
UCK1	ses_cd:is_ti	0.0110201	ns	0.7905	0.962457	B	B	Memory B	Mixed
RRP1B	ses_cd:is_ti	0.0061486	ns	0.790504	0.962457	B	B	Memory B	Mixed
PMS1	ses_cd:is_ti	0.00524734	ns	0.790658	0.962547	B	B	Memory B	Mixed
DPH6-DT	ses_cd:is_ti	-0.0107724	ns	0.79077	0.962553	B	B	Memory B	Mixed
THAP8	ses_cd:is_ti	0.0131793	ns	0.790859	0.962553	B	B	Memory B	Mixed
NAB1	ses_cd:is_ti	-0.00991329	ns	0.790902	0.962553	B	B	Memory B	Mixed
ILK	ses_cd:is_ti	-0.00593183	ns	0.791091	0.962686	B	B	Memory B	Mixed
MSH3	ses_cd:is_ti	0.00530145	ns	0.791751	0.963385	B	B	Memory B	Mixed
AC012254.1	ses_cd:is_ti	-0.017803	ns	0.791842	0.963385	B	B	Memory B	Mixed
SEC16A	ses_cd:is_ti	-0.00725947	ns	0.791905	0.963385	B	B	Memory B	Mixed
CCNC	ses_cd:is_ti	-0.00512827	ns	0.791998	0.9634	B	B	Memory B	Mixed
CRLS1	ses_cd:is_ti	-0.00753306	ns	0.792379	0.963704	B	B	Memory B	Mixed
CASD1	ses_cd:is_ti	0.00638461	ns	0.792407	0.963704	B	B	Memory B	Mixed
MFSD1	ses_cd:is_ti	0.0053423	ns	0.792534	0.963761	B	B	Memory B	Mixed
PFDN6	ses_cd:is_ti	-0.00635152	ns	0.79288	0.964084	B	B	Memory B	Mixed
WDR82	ses_cd:is_ti	0.00473561	ns	0.792996	0.964128	B	B	Memory B	Mixed
CLUAP1	ses_cd:is_ti	-0.00880601	ns	0.793105	0.964164	B	B	Memory B	Mixed
CCDC77	ses_cd:is_ti	-0.00737634	ns	0.793281	0.964241	B	B	Memory B	Mixed
MRPL22	ses_cd:is_ti	0.00669465	ns	0.793383	0.964241	B	B	Memory B	Mixed
RABGGTA	ses_cd:is_ti	-0.0130326	ns	0.793423	0.964241	B	B	Memory B	Mixed
SLC35D1	ses_cd:is_ti	0.00743203	ns	0.793704	0.964241	B	B	Memory B	Mixed
C6orf106	ses_cd:is_ti	0.0048804	ns	0.793723	0.964241	B	B	Memory B	Mixed
MAPK10	ses_cd:is_ti	0.0122094	ns	0.793763	0.964241	B	B	Memory B	Mixed
RNF113A	ses_cd:is_ti	-0.00781605	ns	0.793772	0.964241	B	B	Memory B	Mixed
SAYSD1	ses_cd:is_ti	0.00918806	ns	0.793808	0.964241	B	B	Memory B	Mixed
AC073052.2	ses_cd:is_ti	0.0138592	ns	0.793974	0.964259	B	B	Memory B	Mixed
NIPAL1	ses_cd:is_ti	-0.023426	ns	0.794146	0.964259	B	B	Memory B	Mixed
GPR89B	ses_cd:is_ti	-0.00864011	ns	0.794249	0.964259	B	B	Memory B	Mixed
ZNF593	ses_cd:is_ti	-0.00821433	ns	0.7944	0.964259	B	B	Memory B	Mixed
HDAC2	ses_cd:is_ti	0.00610617	ns	0.794508	0.964259	B	B	Memory B	Mixed
CCR1	ses_cd:is_ti	-0.0205255	ns	0.794597	0.964259	B	B	Memory B	Mixed
GSE1	ses_cd:is_ti	0.00831552	ns	0.794617	0.964259	B	B	Memory B	Mixed
ZNF367	ses_cd:is_ti	0.0130075	ns	0.794789	0.964259	B	B	Memory B	Mixed
ST3GAL3	ses_cd:is_ti	0.0109589	ns	0.794882	0.964259	B	B	Memory B	Mixed
PRPF19	ses_cd:is_ti	0.00833292	ns	0.794982	0.964259	B	B	Memory B	Mixed
WDR24	ses_cd:is_ti	0.0167078	ns	0.795149	0.964259	B	B	Memory B	Mixed
RPL34	ses_cd:is_ti	0.00489388	ns	0.795181	0.964259	B	B	Memory B	Mixed
MTRNR2L12	ses_cd:is_ti	0.0130766	ns	0.795243	0.964259	B	B	Memory B	Mixed
MAP3K9	ses_cd:is_ti	-0.00991882	ns	0.795333	0.964259	B	B	Memory B	Mixed
FDX2	ses_cd:is_ti	-0.0134032	ns	0.795379	0.964259	B	B	Memory B	Mixed
IL6R	ses_cd:is_ti	-0.0122679	ns	0.795431	0.964259	B	B	Memory B	Mixed
KIF22	ses_cd:is_ti	0.00850237	ns	0.795436	0.964259	B	B	Memory B	Mixed
PMAIP1	ses_cd:is_ti	0.00937718	ns	0.795475	0.964259	B	B	Memory B	Mixed
AC018797.2	ses_cd:is_ti	-0.0117156	ns	0.795526	0.964259	B	B	Memory B	Mixed
PNPLA8	ses_cd:is_ti	0.00459784	ns	0.79577	0.964259	B	B	Memory B	Mixed
ZNF765	ses_cd:is_ti	0.00828272	ns	0.795847	0.964259	B	B	Memory B	Mixed
CEP89	ses_cd:is_ti	-0.0073537	ns	0.795988	0.964259	B	B	Memory B	Mixed
ZNF446	ses_cd:is_ti	-0.0134486	ns	0.796011	0.964259	B	B	Memory B	Mixed
NAA15	ses_cd:is_ti	-0.00418562	ns	0.796159	0.964259	B	B	Memory B	Mixed
CWC25	ses_cd:is_ti	0.00631066	ns	0.796231	0.964259	B	B	Memory B	Mixed
GLOD4	ses_cd:is_ti	0.00554214	ns	0.796517	0.964259	B	B	Memory B	Mixed
ENOSF1	ses_cd:is_ti	-0.0078178	ns	0.79659	0.964259	B	B	Memory B	Mixed
PCAT1	ses_cd:is_ti	0.0148176	ns	0.796622	0.964259	B	B	Memory B	Mixed
ZNF518A	ses_cd:is_ti	0.00501557	ns	0.796626	0.964259	B	B	Memory B	Mixed
RNF169	ses_cd:is_ti	-0.00483317	ns	0.79671	0.964259	B	B	Memory B	Mixed
ZNF316	ses_cd:is_ti	-0.0102673	ns	0.796802	0.964259	B	B	Memory B	Mixed
KEAP1	ses_cd:is_ti	-0.0097281	ns	0.796816	0.964259	B	B	Memory B	Mixed
PIN1	ses_cd:is_ti	-0.00659727	ns	0.796915	0.964259	B	B	Memory B	Mixed
TARS2	ses_cd:is_ti	-0.00808046	ns	0.796966	0.964259	B	B	Memory B	Mixed
SDE2	ses_cd:is_ti	-0.00699959	ns	0.797006	0.964259	B	B	Memory B	Mixed
CAPRIN1	ses_cd:is_ti	-0.00410841	ns	0.797014	0.964259	B	B	Memory B	Mixed
ZNF558	ses_cd:is_ti	-0.0152524	ns	0.797051	0.964259	B	B	Memory B	Mixed
COMT	ses_cd:is_ti	-0.00568235	ns	0.797102	0.964259	B	B	Memory B	Mixed
TOMM34	ses_cd:is_ti	0.00898102	ns	0.797161	0.964259	B	B	Memory B	Mixed
LRRC75A	ses_cd:is_ti	-0.0183265	ns	0.797312	0.964259	B	B	Memory B	Mixed
MAVS	ses_cd:is_ti	0.00662868	ns	0.797615	0.964259	B	B	Memory B	Mixed
SEPT9	ses_cd:is_ti	-0.00431273	ns	0.797666	0.964259	B	B	Memory B	Mixed
BFAR	ses_cd:is_ti	0.00515684	ns	0.797692	0.964259	B	B	Memory B	Mixed
IFRD2	ses_cd:is_ti	-0.00850488	ns	0.797721	0.964259	B	B	Memory B	Mixed
SUGT1	ses_cd:is_ti	-0.00591355	ns	0.797754	0.964259	B	B	Memory B	Mixed
AC093495.1	ses_cd:is_ti	0.0128861	ns	0.797822	0.964259	B	B	Memory B	Mixed
GPRC5D-AS1	ses_cd:is_ti	0.0231192	ns	0.797904	0.964259	B	B	Memory B	Mixed
CCDC14	ses_cd:is_ti	-0.00903914	ns	0.797963	0.964259	B	B	Memory B	Mixed
NACC1	ses_cd:is_ti	0.0109627	ns	0.797985	0.964259	B	B	Memory B	Mixed
TNKS	ses_cd:is_ti	0.00474257	ns	0.798073	0.964259	B	B	Memory B	Mixed
LEPROTL1	ses_cd:is_ti	-0.00725183	ns	0.798101	0.964259	B	B	Memory B	Mixed
CNN2	ses_cd:is_ti	-0.00476762	ns	0.798126	0.964259	B	B	Memory B	Mixed
FOXN2	ses_cd:is_ti	0.00536332	ns	0.798157	0.964259	B	B	Memory B	Mixed
DCBLD2	ses_cd:is_ti	-0.0212954	ns	0.798213	0.964259	B	B	Memory B	Mixed
ZNF737	ses_cd:is_ti	0.00735157	ns	0.798289	0.964259	B	B	Memory B	Mixed
POLR2G	ses_cd:is_ti	0.00675857	ns	0.798691	0.964259	B	B	Memory B	Mixed
D2HGDH	ses_cd:is_ti	-0.00741081	ns	0.798705	0.964259	B	B	Memory B	Mixed
GOLPH3L	ses_cd:is_ti	-0.00724395	ns	0.798819	0.964259	B	B	Memory B	Mixed
LINC01389	ses_cd:is_ti	-0.0183204	ns	0.798833	0.964259	B	B	Memory B	Mixed
AL138760.1	ses_cd:is_ti	-0.0128521	ns	0.798876	0.964259	B	B	Memory B	Mixed
C15orf41	ses_cd:is_ti	0.00760097	ns	0.798886	0.964259	B	B	Memory B	Mixed
HINFP	ses_cd:is_ti	0.00824096	ns	0.799087	0.964259	B	B	Memory B	Mixed
ZNF33B	ses_cd:is_ti	-0.0051707	ns	0.799182	0.964259	B	B	Memory B	Mixed
ARPC5L	ses_cd:is_ti	-0.00492626	ns	0.799295	0.964259	B	B	Memory B	Mixed
RSBN1	ses_cd:is_ti	0.00516582	ns	0.799333	0.964259	B	B	Memory B	Mixed
ZMYM1	ses_cd:is_ti	0.00695986	ns	0.799357	0.964259	B	B	Memory B	Mixed
MIR3681HG	ses_cd:is_ti	-0.0199832	ns	0.799388	0.964259	B	B	Memory B	Mixed
IP6K1	ses_cd:is_ti	0.00463724	ns	0.799397	0.964259	B	B	Memory B	Mixed
LUC7L2	ses_cd:is_ti	-0.00628109	ns	0.799463	0.964259	B	B	Memory B	Mixed
OSGEPL1	ses_cd:is_ti	-0.00793994	ns	0.799534	0.964259	B	B	Memory B	Mixed
TPT1	ses_cd:is_ti	0.00625523	ns	0.799573	0.964259	B	B	Memory B	Mixed
SNAPC5	ses_cd:is_ti	0.00620649	ns	0.799658	0.964259	B	B	Memory B	Mixed
NOP16	ses_cd:is_ti	-0.0099228	ns	0.799659	0.964259	B	B	Memory B	Mixed
TBPL1	ses_cd:is_ti	0.0057108	ns	0.799866	0.964413	B	B	Memory B	Mixed
ZNF273	ses_cd:is_ti	0.00813537	ns	0.800232	0.964689	B	B	Memory B	Mixed
CTBP1-DT	ses_cd:is_ti	0.00843652	ns	0.800302	0.964689	B	B	Memory B	Mixed
DNAJC9	ses_cd:is_ti	0.00636463	ns	0.800407	0.964689	B	B	Memory B	Mixed
ST7-AS2	ses_cd:is_ti	-0.0161444	ns	0.800446	0.964689	B	B	Memory B	Mixed
ZNF814	ses_cd:is_ti	-0.00658688	ns	0.800689	0.964689	B	B	Memory B	Mixed
EEF1B2	ses_cd:is_ti	0.00527843	ns	0.800701	0.964689	B	B	Memory B	Mixed
LYPLA2	ses_cd:is_ti	-0.00853807	ns	0.800797	0.964689	B	B	Memory B	Mixed
AL138787.2	ses_cd:is_ti	-0.00907398	ns	0.800818	0.964689	B	B	Memory B	Mixed
ZFP3	ses_cd:is_ti	-0.0105477	ns	0.800915	0.964689	B	B	Memory B	Mixed
AC011815.2	ses_cd:is_ti	0.015616	ns	0.800918	0.964689	B	B	Memory B	Mixed
AC040162.1	ses_cd:is_ti	0.0132667	ns	0.801079	0.964689	B	B	Memory B	Mixed
FGD6	ses_cd:is_ti	0.0196567	ns	0.801083	0.964689	B	B	Memory B	Mixed
SLFN5	ses_cd:is_ti	0.014377	ns	0.801205	0.964689	B	B	Memory B	Mixed
HNRNPA0	ses_cd:is_ti	0.00498368	ns	0.801375	0.964689	B	B	Memory B	Mixed
PNP	ses_cd:is_ti	-0.00882347	ns	0.801469	0.964689	B	B	Memory B	Mixed
KLRG1	ses_cd:is_ti	-0.0091555	ns	0.801476	0.964689	B	B	Memory B	Mixed
RB1CC1	ses_cd:is_ti	0.00518822	ns	0.801558	0.964689	B	B	Memory B	Mixed
TESK2	ses_cd:is_ti	0.00907422	ns	0.801591	0.964689	B	B	Memory B	Mixed
TMEM56	ses_cd:is_ti	0.0195015	ns	0.801615	0.964689	B	B	Memory B	Mixed
TUBGCP6	ses_cd:is_ti	-0.0089636	ns	0.801734	0.964709	B	B	Memory B	Mixed
AC022098.1	ses_cd:is_ti	-0.010683	ns	0.801792	0.964709	B	B	Memory B	Mixed
AC009948.1	ses_cd:is_ti	-0.011474	ns	0.802082	0.964912	B	B	Memory B	Mixed
H3F3B	ses_cd:is_ti	-0.00449701	ns	0.802187	0.964912	B	B	Memory B	Mixed
SLA2	ses_cd:is_ti	-0.0144791	ns	0.802301	0.964912	B	B	Memory B	Mixed
MRPS11	ses_cd:is_ti	-0.00661712	ns	0.802325	0.964912	B	B	Memory B	Mixed
RPL11	ses_cd:is_ti	-0.00429154	ns	0.802421	0.964912	B	B	Memory B	Mixed
BICRAL	ses_cd:is_ti	0.00465802	ns	0.80244	0.964912	B	B	Memory B	Mixed
SLC7A1	ses_cd:is_ti	0.00943718	ns	0.802599	0.965007	B	B	Memory B	Mixed
MOCS2	ses_cd:is_ti	-0.00754257	ns	0.802786	0.965071	B	B	Memory B	Mixed
ANG	ses_cd:is_ti	0.0222577	ns	0.802958	0.965071	B	B	Memory B	Mixed
PIGM	ses_cd:is_ti	0.0107251	ns	0.803073	0.965071	B	B	Memory B	Mixed
ARF4-AS1	ses_cd:is_ti	0.0129229	ns	0.803081	0.965071	B	B	Memory B	Mixed
TCTA	ses_cd:is_ti	0.00681624	ns	0.803116	0.965071	B	B	Memory B	Mixed
ZBTB16	ses_cd:is_ti	-0.0183601	ns	0.8032	0.965071	B	B	Memory B	Mixed
TOMM5	ses_cd:is_ti	0.00821703	ns	0.803258	0.965071	B	B	Memory B	Mixed
DDAH2	ses_cd:is_ti	0.00551139	ns	0.803293	0.965071	B	B	Memory B	Mixed
TMEM101	ses_cd:is_ti	-0.00820105	ns	0.803518	0.965213	B	B	Memory B	Mixed
GGT7	ses_cd:is_ti	-0.0102803	ns	0.803571	0.965213	B	B	Memory B	Mixed
LMNB2	ses_cd:is_ti	-0.0141268	ns	0.803813	0.965298	B	B	Memory B	Mixed
AHCY	ses_cd:is_ti	-0.00985602	ns	0.803883	0.965298	B	B	Memory B	Mixed
RPS16	ses_cd:is_ti	-0.00564958	ns	0.803891	0.965298	B	B	Memory B	Mixed
PSMA4	ses_cd:is_ti	-0.00577659	ns	0.804059	0.965298	B	B	Memory B	Mixed
WIPI1	ses_cd:is_ti	-0.0114164	ns	0.804209	0.965298	B	B	Memory B	Mixed
IMMP1L	ses_cd:is_ti	-0.00515009	ns	0.804217	0.965298	B	B	Memory B	Mixed
FAM19A2	ses_cd:is_ti	-0.00995135	ns	0.804342	0.965298	B	B	Memory B	Mixed
RRAS	ses_cd:is_ti	-0.0127551	ns	0.80447	0.965298	B	B	Memory B	Mixed
RBM43	ses_cd:is_ti	0.00906922	ns	0.804496	0.965298	B	B	Memory B	Mixed
SEC22C	ses_cd:is_ti	-0.00592183	ns	0.804588	0.965298	B	B	Memory B	Mixed
LRRN3	ses_cd:is_ti	-0.0128611	ns	0.804754	0.965298	B	B	Memory B	Mixed
AL390774.2	ses_cd:is_ti	-0.0121119	ns	0.804965	0.965298	B	B	Memory B	Mixed
RMDN1	ses_cd:is_ti	0.00494963	ns	0.804996	0.965298	B	B	Memory B	Mixed
TRMT44	ses_cd:is_ti	-0.00923391	ns	0.805056	0.965298	B	B	Memory B	Mixed
DNAH6	ses_cd:is_ti	-0.0204058	ns	0.805158	0.965298	B	B	Memory B	Mixed
AARS2	ses_cd:is_ti	0.0109123	ns	0.805179	0.965298	B	B	Memory B	Mixed
TGDS	ses_cd:is_ti	-0.00699994	ns	0.805194	0.965298	B	B	Memory B	Mixed
DENND5B-AS1	ses_cd:is_ti	0.0101756	ns	0.805211	0.965298	B	B	Memory B	Mixed
PQLC1	ses_cd:is_ti	-0.00601919	ns	0.805317	0.965298	B	B	Memory B	Mixed
PTGER4	ses_cd:is_ti	-0.0147256	ns	0.805513	0.965298	B	B	Memory B	Mixed
ILF3	ses_cd:is_ti	-0.00455402	ns	0.805578	0.965298	B	B	Memory B	Mixed
CLIC4	ses_cd:is_ti	0.00514507	ns	0.805583	0.965298	B	B	Memory B	Mixed
FLCN	ses_cd:is_ti	-0.0110963	ns	0.805931	0.965298	B	B	Memory B	Mixed
LBR	ses_cd:is_ti	0.00536132	ns	0.805932	0.965298	B	B	Memory B	Mixed
SLC2A3	ses_cd:is_ti	0.00808576	ns	0.80594	0.965298	B	B	Memory B	Mixed
PGK1	ses_cd:is_ti	-0.00465251	ns	0.805971	0.965298	B	B	Memory B	Mixed
RPS4X	ses_cd:is_ti	0.00437779	ns	0.805982	0.965298	B	B	Memory B	Mixed
SART3	ses_cd:is_ti	-0.00515053	ns	0.805999	0.965298	B	B	Memory B	Mixed
PPRC1	ses_cd:is_ti	0.00817294	ns	0.806032	0.965298	B	B	Memory B	Mixed
RHBDD2	ses_cd:is_ti	0.00887703	ns	0.80614	0.965298	B	B	Memory B	Mixed
AGER	ses_cd:is_ti	-0.0133657	ns	0.806371	0.965298	B	B	Memory B	Mixed
HCG25	ses_cd:is_ti	-0.00973211	ns	0.806402	0.965298	B	B	Memory B	Mixed
DNASE1L1	ses_cd:is_ti	0.00823311	ns	0.806457	0.965298	B	B	Memory B	Mixed
TMEM260	ses_cd:is_ti	0.00590987	ns	0.806594	0.965298	B	B	Memory B	Mixed
UPP2	ses_cd:is_ti	0.0157737	ns	0.806605	0.965298	B	B	Memory B	Mixed
CLEC17A	ses_cd:is_ti	-0.00734122	ns	0.806888	0.965298	B	B	Memory B	Mixed
NAA40	ses_cd:is_ti	0.00932782	ns	0.806955	0.965298	B	B	Memory B	Mixed
SIK2	ses_cd:is_ti	0.0068738	ns	0.806965	0.965298	B	B	Memory B	Mixed
CCND2	ses_cd:is_ti	-0.00808152	ns	0.807056	0.965298	B	B	Memory B	Mixed
COX6C	ses_cd:is_ti	0.00493327	ns	0.807144	0.965298	B	B	Memory B	Mixed
RCC1	ses_cd:is_ti	-0.00635746	ns	0.807162	0.965298	B	B	Memory B	Mixed
AL390728.5	ses_cd:is_ti	-0.0148154	ns	0.80732	0.965298	B	B	Memory B	Mixed
RPLP1	ses_cd:is_ti	0.00439056	ns	0.807353	0.965298	B	B	Memory B	Mixed
TMEM161B-AS1	ses_cd:is_ti	0.00544691	ns	0.807418	0.965298	B	B	Memory B	Mixed
RWDD4	ses_cd:is_ti	0.00707651	ns	0.807451	0.965298	B	B	Memory B	Mixed
MAGED1	ses_cd:is_ti	-0.00581542	ns	0.807613	0.965298	B	B	Memory B	Mixed
C1orf52	ses_cd:is_ti	-0.0051436	ns	0.807755	0.965298	B	B	Memory B	Mixed
AL157938.2	ses_cd:is_ti	-0.00863916	ns	0.807759	0.965298	B	B	Memory B	Mixed
NEMF	ses_cd:is_ti	-0.00357085	ns	0.807807	0.965298	B	B	Memory B	Mixed
ZNF329	ses_cd:is_ti	-0.00897432	ns	0.807841	0.965298	B	B	Memory B	Mixed
AC008676.1	ses_cd:is_ti	-0.0123229	ns	0.807846	0.965298	B	B	Memory B	Mixed
SRRM1	ses_cd:is_ti	-0.00351541	ns	0.807879	0.965298	B	B	Memory B	Mixed
LINC02413	ses_cd:is_ti	0.0104875	ns	0.807886	0.965298	B	B	Memory B	Mixed
CIZ1	ses_cd:is_ti	-0.00805744	ns	0.808007	0.965298	B	B	Memory B	Mixed
LMF2	ses_cd:is_ti	0.0096365	ns	0.808043	0.965298	B	B	Memory B	Mixed
CEPT1	ses_cd:is_ti	-0.00485739	ns	0.808228	0.965424	B	B	Memory B	Mixed
QTRT1	ses_cd:is_ti	-0.0131757	ns	0.808424	0.965475	B	B	Memory B	Mixed
ATRNL1	ses_cd:is_ti	-0.0136156	ns	0.80845	0.965475	B	B	Memory B	Mixed
DHX58	ses_cd:is_ti	0.0123346	ns	0.808511	0.965475	B	B	Memory B	Mixed
TMEM185A	ses_cd:is_ti	0.0094269	ns	0.808663	0.965561	B	B	Memory B	Mixed
SLC22A23	ses_cd:is_ti	-0.0227408	ns	0.808949	0.965807	B	B	Memory B	Mixed
ARHGAP32	ses_cd:is_ti	0.020941	ns	0.809113	0.965825	B	B	Memory B	Mixed
SNN	ses_cd:is_ti	0.00665573	ns	0.809216	0.965825	B	B	Memory B	Mixed
ESF1	ses_cd:is_ti	-0.0051254	ns	0.809224	0.965825	B	B	Memory B	Mixed
ATP5MC2	ses_cd:is_ti	-0.00442041	ns	0.809284	0.965825	B	B	Memory B	Mixed
NDUFA13	ses_cd:is_ti	0.0070705	ns	0.809517	0.966007	B	B	Memory B	Mixed
EVI5L	ses_cd:is_ti	-0.0102202	ns	0.809756	0.966034	B	B	Memory B	Mixed
SDHAF4	ses_cd:is_ti	0.00804593	ns	0.809898	0.966034	B	B	Memory B	Mixed
AL157838.1	ses_cd:is_ti	-0.0115269	ns	0.809935	0.966034	B	B	Memory B	Mixed
RBM18	ses_cd:is_ti	-0.00660013	ns	0.810027	0.966034	B	B	Memory B	Mixed
EFCAB11	ses_cd:is_ti	0.0084119	ns	0.810044	0.966034	B	B	Memory B	Mixed
MLLT1	ses_cd:is_ti	0.0101793	ns	0.810055	0.966034	B	B	Memory B	Mixed
AC090114.2	ses_cd:is_ti	0.0107873	ns	0.810166	0.966034	B	B	Memory B	Mixed
AC112206.2	ses_cd:is_ti	-0.0208209	ns	0.810204	0.966034	B	B	Memory B	Mixed
TMEM182	ses_cd:is_ti	0.00964834	ns	0.810432	0.966034	B	B	Memory B	Mixed
PHF2	ses_cd:is_ti	0.00710625	ns	0.810508	0.966034	B	B	Memory B	Mixed
THUMPD3-AS1	ses_cd:is_ti	0.0047487	ns	0.810513	0.966034	B	B	Memory B	Mixed
ABI2	ses_cd:is_ti	-0.00776939	ns	0.810573	0.966034	B	B	Memory B	Mixed
AL049869.3	ses_cd:is_ti	0.0080687	ns	0.810581	0.966034	B	B	Memory B	Mixed
TIGD1	ses_cd:is_ti	-0.0124214	ns	0.810826	0.966231	B	B	Memory B	Mixed
AL121935.1	ses_cd:is_ti	-0.0112286	ns	0.810987	0.966326	B	B	Memory B	Mixed
ZNF689	ses_cd:is_ti	-0.0108653	ns	0.811194	0.966477	B	B	Memory B	Mixed
KXD1	ses_cd:is_ti	0.00685914	ns	0.81139	0.966502	B	B	Memory B	Mixed
KIAA1551	ses_cd:is_ti	0.00437981	ns	0.811398	0.966502	B	B	Memory B	Mixed
NUCKS1	ses_cd:is_ti	-0.00423499	ns	0.811487	0.966502	B	B	Memory B	Mixed
USP21	ses_cd:is_ti	-0.0119396	ns	0.811605	0.966502	B	B	Memory B	Mixed
ZNF195	ses_cd:is_ti	-0.00566963	ns	0.811723	0.966502	B	B	Memory B	Mixed
SELENOO	ses_cd:is_ti	-0.00708238	ns	0.811816	0.966502	B	B	Memory B	Mixed
WRAP53	ses_cd:is_ti	-0.0109196	ns	0.811823	0.966502	B	B	Memory B	Mixed
GCNT1	ses_cd:is_ti	-0.0163445	ns	0.811856	0.966502	B	B	Memory B	Mixed
KMT2D	ses_cd:is_ti	-0.00549789	ns	0.812149	0.966654	B	B	Memory B	Mixed
KSR1	ses_cd:is_ti	0.00798054	ns	0.812189	0.966654	B	B	Memory B	Mixed
PCBD2	ses_cd:is_ti	0.00622198	ns	0.812303	0.966654	B	B	Memory B	Mixed
SETD6	ses_cd:is_ti	-0.0101341	ns	0.812387	0.966654	B	B	Memory B	Mixed
AMZ2	ses_cd:is_ti	0.00863684	ns	0.812459	0.966654	B	B	Memory B	Mixed
ABCB8	ses_cd:is_ti	-0.00719219	ns	0.812463	0.966654	B	B	Memory B	Mixed
SBF2	ses_cd:is_ti	-0.00681693	ns	0.81277	0.966909	B	B	Memory B	Mixed
ABHD6	ses_cd:is_ti	0.0120866	ns	0.812838	0.966909	B	B	Memory B	Mixed
POLR2D	ses_cd:is_ti	-0.00737334	ns	0.813249	0.96721	B	B	Memory B	Mixed
TMEM168	ses_cd:is_ti	0.00440132	ns	0.813262	0.96721	B	B	Memory B	Mixed
KLC4	ses_cd:is_ti	-0.0128391	ns	0.813332	0.96721	B	B	Memory B	Mixed
ZCCHC17	ses_cd:is_ti	-0.00431096	ns	0.813561	0.967386	B	B	Memory B	Mixed
AC073896.1	ses_cd:is_ti	0.013695	ns	0.813737	0.967423	B	B	Memory B	Mixed
SH3GLB2	ses_cd:is_ti	-0.00789127	ns	0.813812	0.967423	B	B	Memory B	Mixed
TMEM63B	ses_cd:is_ti	-0.0108419	ns	0.813925	0.967423	B	B	Memory B	Mixed
RPN2	ses_cd:is_ti	-0.00418418	ns	0.813969	0.967423	B	B	Memory B	Mixed
AC119428.2	ses_cd:is_ti	-0.00819848	ns	0.814279	0.967423	B	B	Memory B	Mixed
E2F6	ses_cd:is_ti	-0.0109407	ns	0.81438	0.967423	B	B	Memory B	Mixed
ZNF12	ses_cd:is_ti	-0.00620596	ns	0.814392	0.967423	B	B	Memory B	Mixed
NDUFB1	ses_cd:is_ti	-0.00517733	ns	0.814548	0.967423	B	B	Memory B	Mixed
ENSA	ses_cd:is_ti	0.00379488	ns	0.814632	0.967423	B	B	Memory B	Mixed
SPTLC1	ses_cd:is_ti	-0.00486133	ns	0.814646	0.967423	B	B	Memory B	Mixed
C9orf16	ses_cd:is_ti	0.00519837	ns	0.814658	0.967423	B	B	Memory B	Mixed
MKRN1	ses_cd:is_ti	0.00452671	ns	0.814888	0.967423	B	B	Memory B	Mixed
CATSPERG	ses_cd:is_ti	0.00940019	ns	0.814913	0.967423	B	B	Memory B	Mixed
ZNF821	ses_cd:is_ti	-0.00622946	ns	0.814996	0.967423	B	B	Memory B	Mixed
KDSR	ses_cd:is_ti	0.00673745	ns	0.815052	0.967423	B	B	Memory B	Mixed
ZEB1	ses_cd:is_ti	0.00476096	ns	0.815081	0.967423	B	B	Memory B	Mixed
ZBTB7B	ses_cd:is_ti	0.00970933	ns	0.815202	0.967423	B	B	Memory B	Mixed
EMG1-1	ses_cd:is_ti	0.0111493	ns	0.815385	0.967423	B	B	Memory B	Mixed
HTT-AS	ses_cd:is_ti	0.0155899	ns	0.815407	0.967423	B	B	Memory B	Mixed
FBXW8	ses_cd:is_ti	-0.00498654	ns	0.815456	0.967423	B	B	Memory B	Mixed
BICD1	ses_cd:is_ti	-0.00488661	ns	0.815456	0.967423	B	B	Memory B	Mixed
AL139353.1	ses_cd:is_ti	-0.00857848	ns	0.815462	0.967423	B	B	Memory B	Mixed
ARRB2	ses_cd:is_ti	0.00804379	ns	0.815504	0.967423	B	B	Memory B	Mixed
NDC1	ses_cd:is_ti	-0.00721461	ns	0.815517	0.967423	B	B	Memory B	Mixed
DENND2D	ses_cd:is_ti	-0.00722584	ns	0.815598	0.967425	B	B	Memory B	Mixed
AL450384.2	ses_cd:is_ti	-0.00962741	ns	0.815739	0.96746	B	B	Memory B	Mixed
LTB	ses_cd:is_ti	0.00515074	ns	0.815822	0.96746	B	B	Memory B	Mixed
PRKDC	ses_cd:is_ti	0.00320835	ns	0.815868	0.96746	B	B	Memory B	Mixed
ZNF658	ses_cd:is_ti	-0.0105861	ns	0.815958	0.967471	B	B	Memory B	Mixed
LPAR5	ses_cd:is_ti	0.00611692	ns	0.816063	0.967501	B	B	Memory B	Mixed
AC015849.3	ses_cd:is_ti	0.00758797	ns	0.816211	0.967539	B	B	Memory B	Mixed
ACTG1	ses_cd:is_ti	0.00619543	ns	0.816255	0.967539	B	B	Memory B	Mixed
RAB1B	ses_cd:is_ti	-0.00770423	ns	0.816373	0.967555	B	B	Memory B	Mixed
INO80E	ses_cd:is_ti	0.00647505	ns	0.816474	0.967555	B	B	Memory B	Mixed
PSMD6-AS2	ses_cd:is_ti	-0.00745056	ns	0.81651	0.967555	B	B	Memory B	Mixed
TRMT1L	ses_cd:is_ti	0.00529654	ns	0.816666	0.967599	B	B	Memory B	Mixed
SMPD4	ses_cd:is_ti	-0.00672493	ns	0.816708	0.967599	B	B	Memory B	Mixed
ANKLE2	ses_cd:is_ti	0.00480767	ns	0.81681	0.967626	B	B	Memory B	Mixed
LDHAL6A	ses_cd:is_ti	-0.0118543	ns	0.81696	0.967708	B	B	Memory B	Mixed
SNAP29	ses_cd:is_ti	-0.00714671	ns	0.817053	0.967724	B	B	Memory B	Mixed
AC114490.3	ses_cd:is_ti	-0.0117135	ns	0.81728	0.967897	B	B	Memory B	Mixed
PACRGL	ses_cd:is_ti	-0.00779592	ns	0.817426	0.967914	B	B	Memory B	Mixed
SCAF4	ses_cd:is_ti	-0.00428544	ns	0.817454	0.967914	B	B	Memory B	Mixed
XPC	ses_cd:is_ti	-0.00449248	ns	0.8178	0.968056	B	B	Memory B	Mixed
AC025165.2	ses_cd:is_ti	0.00778851	ns	0.817911	0.968056	B	B	Memory B	Mixed
UFL1-AS1	ses_cd:is_ti	-0.0108947	ns	0.817916	0.968056	B	B	Memory B	Mixed
HSDL2	ses_cd:is_ti	0.00766027	ns	0.817963	0.968056	B	B	Memory B	Mixed
PRKAB2	ses_cd:is_ti	-0.00855404	ns	0.817976	0.968056	B	B	Memory B	Mixed
ANKRD28	ses_cd:is_ti	0.00546789	ns	0.818218	0.968146	B	B	Memory B	Mixed
AAR2	ses_cd:is_ti	0.0103815	ns	0.818241	0.968146	B	B	Memory B	Mixed
CAMTA2	ses_cd:is_ti	-0.00773045	ns	0.818293	0.968146	B	B	Memory B	Mixed
MCRS1	ses_cd:is_ti	0.0066862	ns	0.818397	0.968156	B	B	Memory B	Mixed
TBC1D12	ses_cd:is_ti	0.00759725	ns	0.818462	0.968156	B	B	Memory B	Mixed
AC009303.2	ses_cd:is_ti	-0.0120868	ns	0.818577	0.968175	B	B	Memory B	Mixed
LAMTOR2	ses_cd:is_ti	-0.0054874	ns	0.818669	0.968175	B	B	Memory B	Mixed
USP19	ses_cd:is_ti	0.00915034	ns	0.818786	0.968175	B	B	Memory B	Mixed
NUDT6	ses_cd:is_ti	-0.0120328	ns	0.818799	0.968175	B	B	Memory B	Mixed
AC010333.2	ses_cd:is_ti	0.0144434	ns	0.818988	0.968303	B	B	Memory B	Mixed
KCTD21-AS1	ses_cd:is_ti	-0.0125303	ns	0.819147	0.968375	B	B	Memory B	Mixed
VCPKMT	ses_cd:is_ti	0.00571868	ns	0.819209	0.968375	B	B	Memory B	Mixed
AC079630.1	ses_cd:is_ti	-0.00936203	ns	0.819342	0.96838	B	B	Memory B	Mixed
SMG5	ses_cd:is_ti	-0.00577177	ns	0.819497	0.96838	B	B	Memory B	Mixed
DNM1	ses_cd:is_ti	0.0126231	ns	0.819509	0.96838	B	B	Memory B	Mixed
NDUFAF7	ses_cd:is_ti	0.00541217	ns	0.819568	0.96838	B	B	Memory B	Mixed
SLC27A1	ses_cd:is_ti	-0.0114165	ns	0.819614	0.96838	B	B	Memory B	Mixed
EIF4H	ses_cd:is_ti	-0.00421822	ns	0.820095	0.968853	B	B	Memory B	Mixed
ZNF548	ses_cd:is_ti	0.0107988	ns	0.820183	0.968862	B	B	Memory B	Mixed
SNRPA1	ses_cd:is_ti	0.00462602	ns	0.820347	0.968961	B	B	Memory B	Mixed
APAF1	ses_cd:is_ti	0.00541624	ns	0.820516	0.969	B	B	Memory B	Mixed
HEXA	ses_cd:is_ti	0.00586404	ns	0.820545	0.969	B	B	Memory B	Mixed
LSM12	ses_cd:is_ti	-0.0053212	ns	0.820621	0.969	B	B	Memory B	Mixed
ZNF48	ses_cd:is_ti	0.0091275	ns	0.820762	0.969071	B	B	Memory B	Mixed
FAM110A	ses_cd:is_ti	-0.00966522	ns	0.820866	0.969099	B	B	Memory B	Mixed
RAB40B	ses_cd:is_ti	0.0155404	ns	0.821317	0.969109	B	B	Memory B	Mixed
MRPS34	ses_cd:is_ti	0.00454641	ns	0.821319	0.969109	B	B	Memory B	Mixed
PECR	ses_cd:is_ti	-0.00757682	ns	0.821391	0.969109	B	B	Memory B	Mixed
BAG1	ses_cd:is_ti	-0.00543687	ns	0.82173	0.969109	B	B	Memory B	Mixed
IGLV2-8	ses_cd:is_ti	0.0173052	ns	0.821739	0.969109	B	B	Memory B	Mixed
MPEG1	ses_cd:is_ti	-0.00680905	ns	0.82176	0.969109	B	B	Memory B	Mixed
AHR	ses_cd:is_ti	-0.0111863	ns	0.82177	0.969109	B	B	Memory B	Mixed
SP3	ses_cd:is_ti	-0.00358644	ns	0.821816	0.969109	B	B	Memory B	Mixed
NRP2	ses_cd:is_ti	0.0185395	ns	0.821873	0.969109	B	B	Memory B	Mixed
PPIA	ses_cd:is_ti	-0.00401155	ns	0.821927	0.969109	B	B	Memory B	Mixed
ZNF292	ses_cd:is_ti	-0.00375918	ns	0.821965	0.969109	B	B	Memory B	Mixed
AL355581.1	ses_cd:is_ti	-0.0104636	ns	0.821974	0.969109	B	B	Memory B	Mixed
ABCD3	ses_cd:is_ti	-0.00907297	ns	0.822093	0.969109	B	B	Memory B	Mixed
SLC41A2	ses_cd:is_ti	0.0160944	ns	0.822096	0.969109	B	B	Memory B	Mixed
ZNF232	ses_cd:is_ti	-0.00992776	ns	0.822134	0.969109	B	B	Memory B	Mixed
HSPB11	ses_cd:is_ti	-0.00440858	ns	0.82216	0.969109	B	B	Memory B	Mixed
PLEKHG2	ses_cd:is_ti	0.0105682	ns	0.822253	0.969115	B	B	Memory B	Mixed
RHD	ses_cd:is_ti	-0.00923236	ns	0.822325	0.969115	B	B	Memory B	Mixed
MMP24OS	ses_cd:is_ti	-0.00535539	ns	0.822482	0.969167	B	B	Memory B	Mixed
C11orf21	ses_cd:is_ti	-0.0174603	ns	0.82253	0.969167	B	B	Memory B	Mixed
EIF4ENIF1	ses_cd:is_ti	0.00506777	ns	0.822724	0.969301	B	B	Memory B	Mixed
PRKAA1	ses_cd:is_ti	0.00400234	ns	0.822858	0.969364	B	B	Memory B	Mixed
FBXO32	ses_cd:is_ti	-0.0123002	ns	0.823045	0.969405	B	B	Memory B	Mixed
TRPC4AP	ses_cd:is_ti	-0.00395994	ns	0.823054	0.969405	B	B	Memory B	Mixed
PHF14	ses_cd:is_ti	0.00413262	ns	0.823147	0.96942	B	B	Memory B	Mixed
TMEM147-AS1	ses_cd:is_ti	-0.0111038	ns	0.823319	0.969528	B	B	Memory B	Mixed
RALA	ses_cd:is_ti	-0.00446066	ns	0.823531	0.969682	B	B	Memory B	Mixed
MLX	ses_cd:is_ti	-0.00512863	ns	0.823885	0.969839	B	B	Memory B	Mixed
ATMIN	ses_cd:is_ti	0.00678507	ns	0.823913	0.969839	B	B	Memory B	Mixed
PRR12	ses_cd:is_ti	-0.00636199	ns	0.823991	0.969839	B	B	Memory B	Mixed
HECTD1	ses_cd:is_ti	0.00313243	ns	0.824003	0.969839	B	B	Memory B	Mixed
MHENCR	ses_cd:is_ti	0.00636327	ns	0.824099	0.969839	B	B	Memory B	Mixed
TARS	ses_cd:is_ti	-0.0064209	ns	0.824146	0.969839	B	B	Memory B	Mixed
STOML2	ses_cd:is_ti	0.00629136	ns	0.824316	0.969945	B	B	Memory B	Mixed
FAM174A	ses_cd:is_ti	0.0088061	ns	0.824754	0.970365	B	B	Memory B	Mixed
LIX1-AS1	ses_cd:is_ti	-0.0132149	ns	0.82488	0.970419	B	B	Memory B	Mixed
PRR13	ses_cd:is_ti	-0.00458366	ns	0.825032	0.970503	B	B	Memory B	Mixed
KLHL14	ses_cd:is_ti	0.00826328	ns	0.825717	0.971101	B	B	Memory B	Mixed
COX17	ses_cd:is_ti	-0.00472274	ns	0.825718	0.971101	B	B	Memory B	Mixed
JOSD1	ses_cd:is_ti	-0.00702693	ns	0.825782	0.971101	B	B	Memory B	Mixed
STX6	ses_cd:is_ti	0.00548623	ns	0.82594	0.971188	B	B	Memory B	Mixed
COPS2	ses_cd:is_ti	-0.00470291	ns	0.826017	0.971188	B	B	Memory B	Mixed
RAB30-AS1	ses_cd:is_ti	0.00496754	ns	0.826455	0.971608	B	B	Memory B	Mixed
COMMD6	ses_cd:is_ti	-0.00430096	ns	0.826744	0.971853	B	B	Memory B	Mixed
AC023157.3	ses_cd:is_ti	-0.0105685	ns	0.826971	0.972026	B	B	Memory B	Mixed
CCND1	ses_cd:is_ti	-0.0136757	ns	0.827368	0.972336	B	B	Memory B	Mixed
CCNL2	ses_cd:is_ti	-0.0054573	ns	0.827496	0.972336	B	B	Memory B	Mixed
LRRC37B	ses_cd:is_ti	0.00689311	ns	0.827599	0.972336	B	B	Memory B	Mixed
SLC35A4	ses_cd:is_ti	-0.00870231	ns	0.827652	0.972336	B	B	Memory B	Mixed
DNAJC16	ses_cd:is_ti	0.005045	ns	0.827675	0.972336	B	B	Memory B	Mixed
Z99127.1	ses_cd:is_ti	0.00993135	ns	0.827773	0.972336	B	B	Memory B	Mixed
GNG5	ses_cd:is_ti	-0.00432504	ns	0.827806	0.972336	B	B	Memory B	Mixed
MOSPD3	ses_cd:is_ti	0.010529	ns	0.827988	0.972336	B	B	Memory B	Mixed
HIST1H3A	ses_cd:is_ti	-0.0147766	ns	0.82812	0.972336	B	B	Memory B	Mixed
LINC01358	ses_cd:is_ti	0.00975188	ns	0.828269	0.972336	B	B	Memory B	Mixed
NEDD1	ses_cd:is_ti	-0.00622498	ns	0.828324	0.972336	B	B	Memory B	Mixed
GOT1	ses_cd:is_ti	-0.0100807	ns	0.828392	0.972336	B	B	Memory B	Mixed
BCL10	ses_cd:is_ti	-0.00447147	ns	0.828396	0.972336	B	B	Memory B	Mixed
RAB8B	ses_cd:is_ti	-0.00344529	ns	0.828443	0.972336	B	B	Memory B	Mixed
DXO	ses_cd:is_ti	-0.0106209	ns	0.828522	0.972336	B	B	Memory B	Mixed
C20orf96	ses_cd:is_ti	0.013042	ns	0.828525	0.972336	B	B	Memory B	Mixed
SEC61B	ses_cd:is_ti	-0.00469239	ns	0.828695	0.972392	B	B	Memory B	Mixed
SLC12A6	ses_cd:is_ti	0.00440008	ns	0.828734	0.972392	B	B	Memory B	Mixed
C16orf87	ses_cd:is_ti	0.00477188	ns	0.828898	0.972437	B	B	Memory B	Mixed
SMIM8	ses_cd:is_ti	-0.00638029	ns	0.828934	0.972437	B	B	Memory B	Mixed
ZNF432	ses_cd:is_ti	0.0068842	ns	0.829084	0.972519	B	B	Memory B	Mixed
OSCP1	ses_cd:is_ti	0.0133343	ns	0.829222	0.972563	B	B	Memory B	Mixed
BAD	ses_cd:is_ti	0.00711675	ns	0.829283	0.972563	B	B	Memory B	Mixed
ADCY3	ses_cd:is_ti	0.00761498	ns	0.829407	0.972614	B	B	Memory B	Mixed
ATP6V1D	ses_cd:is_ti	-0.00472308	ns	0.829752	0.972728	B	B	Memory B	Mixed
DNAH17	ses_cd:is_ti	0.0114461	ns	0.829802	0.972728	B	B	Memory B	Mixed
EIF6	ses_cd:is_ti	-0.00598772	ns	0.829841	0.972728	B	B	Memory B	Mixed
SAMD3	ses_cd:is_ti	-0.0124564	ns	0.829844	0.972728	B	B	Memory B	Mixed
NDUFV2-AS1	ses_cd:is_ti	-0.00543731	ns	0.829907	0.972728	B	B	Memory B	Mixed
SMARCA5	ses_cd:is_ti	0.00432863	ns	0.830024	0.97277	B	B	Memory B	Mixed
MAPRE2	ses_cd:is_ti	0.00407559	ns	0.830272	0.972966	B	B	Memory B	Mixed
CXCR3	ses_cd:is_ti	0.0105753	ns	0.830471	0.972982	B	B	Memory B	Mixed
AC096642.1	ses_cd:is_ti	-0.0146939	ns	0.830584	0.972982	B	B	Memory B	Mixed
FBXO45	ses_cd:is_ti	-0.00874458	ns	0.830686	0.972982	B	B	Memory B	Mixed
ELOB	ses_cd:is_ti	-0.0045048	ns	0.830723	0.972982	B	B	Memory B	Mixed
TRAF7	ses_cd:is_ti	-0.00960563	ns	0.83076	0.972982	B	B	Memory B	Mixed
C4orf47	ses_cd:is_ti	0.0151074	ns	0.830819	0.972982	B	B	Memory B	Mixed
AL451070.1	ses_cd:is_ti	0.0111507	ns	0.83085	0.972982	B	B	Memory B	Mixed
PDCD10	ses_cd:is_ti	-0.00370658	ns	0.831009	0.973056	B	B	Memory B	Mixed
FAM50A	ses_cd:is_ti	-0.00566442	ns	0.831096	0.973056	B	B	Memory B	Mixed
MNDA	ses_cd:is_ti	-0.010334	ns	0.831413	0.973056	B	B	Memory B	Mixed
ARV1	ses_cd:is_ti	-0.00679198	ns	0.831504	0.973056	B	B	Memory B	Mixed
ZGRF1	ses_cd:is_ti	-0.00926782	ns	0.831508	0.973056	B	B	Memory B	Mixed
SHCBP1	ses_cd:is_ti	0.015903	ns	0.831557	0.973056	B	B	Memory B	Mixed
COL4A4	ses_cd:is_ti	0.00451897	ns	0.831573	0.973056	B	B	Memory B	Mixed
AC025283.3	ses_cd:is_ti	-0.00852712	ns	0.83158	0.973056	B	B	Memory B	Mixed
LINC01754	ses_cd:is_ti	-0.00963457	ns	0.831707	0.973056	B	B	Memory B	Mixed
BMPR2	ses_cd:is_ti	-0.00636732	ns	0.831736	0.973056	B	B	Memory B	Mixed
C19orf66	ses_cd:is_ti	-0.00515537	ns	0.83183	0.973056	B	B	Memory B	Mixed
AKAP8	ses_cd:is_ti	-0.00547377	ns	0.832109	0.973056	B	B	Memory B	Mixed
SMARCC2	ses_cd:is_ti	0.00426055	ns	0.832123	0.973056	B	B	Memory B	Mixed
SMG6	ses_cd:is_ti	0.00483359	ns	0.832137	0.973056	B	B	Memory B	Mixed
LTK	ses_cd:is_ti	0.015948	ns	0.832297	0.973056	B	B	Memory B	Mixed
TRAF3IP1	ses_cd:is_ti	-0.00698687	ns	0.832387	0.973056	B	B	Memory B	Mixed
ATP5MPL	ses_cd:is_ti	-0.00446937	ns	0.832404	0.973056	B	B	Memory B	Mixed
ADAM28	ses_cd:is_ti	-0.0047138	ns	0.832421	0.973056	B	B	Memory B	Mixed
ZNF71	ses_cd:is_ti	-0.00933942	ns	0.832446	0.973056	B	B	Memory B	Mixed
MYCBP	ses_cd:is_ti	0.00852276	ns	0.832626	0.973101	B	B	Memory B	Mixed
GMPS	ses_cd:is_ti	0.00477922	ns	0.8327	0.973101	B	B	Memory B	Mixed
PCCA	ses_cd:is_ti	0.00524876	ns	0.833004	0.973101	B	B	Memory B	Mixed
SRP19	ses_cd:is_ti	-0.00386471	ns	0.833096	0.973101	B	B	Memory B	Mixed
KLHDC10	ses_cd:is_ti	0.00431195	ns	0.833142	0.973101	B	B	Memory B	Mixed
UBL7	ses_cd:is_ti	0.00673546	ns	0.83333	0.973101	B	B	Memory B	Mixed
UBR4	ses_cd:is_ti	0.0036589	ns	0.833334	0.973101	B	B	Memory B	Mixed
PCNX2	ses_cd:is_ti	0.0047836	ns	0.833348	0.973101	B	B	Memory B	Mixed
NEDD8	ses_cd:is_ti	-0.00444419	ns	0.833354	0.973101	B	B	Memory B	Mixed
ABHD8	ses_cd:is_ti	-0.0085506	ns	0.833392	0.973101	B	B	Memory B	Mixed
AGA	ses_cd:is_ti	0.00608786	ns	0.833407	0.973101	B	B	Memory B	Mixed
MFAP3	ses_cd:is_ti	0.00623973	ns	0.83366	0.973101	B	B	Memory B	Mixed
S100A11	ses_cd:is_ti	0.00624746	ns	0.833681	0.973101	B	B	Memory B	Mixed
ERI3	ses_cd:is_ti	-0.00446723	ns	0.833815	0.973101	B	B	Memory B	Mixed
TRIM58	ses_cd:is_ti	-0.0153771	ns	0.833884	0.973101	B	B	Memory B	Mixed
MSL3	ses_cd:is_ti	-0.00458234	ns	0.833903	0.973101	B	B	Memory B	Mixed
SPINDOC	ses_cd:is_ti	0.0102184	ns	0.834099	0.973101	B	B	Memory B	Mixed
AGO1	ses_cd:is_ti	-0.00612413	ns	0.834106	0.973101	B	B	Memory B	Mixed
RAD21	ses_cd:is_ti	0.00380932	ns	0.834329	0.973101	B	B	Memory B	Mixed
ZADH2	ses_cd:is_ti	0.00537615	ns	0.834359	0.973101	B	B	Memory B	Mixed
RPL14	ses_cd:is_ti	0.00352169	ns	0.834403	0.973101	B	B	Memory B	Mixed
RUNX2	ses_cd:is_ti	-0.0107855	ns	0.834499	0.973101	B	B	Memory B	Mixed
TK2	ses_cd:is_ti	0.0119685	ns	0.83451	0.973101	B	B	Memory B	Mixed
ASF1A	ses_cd:is_ti	-0.00599705	ns	0.83453	0.973101	B	B	Memory B	Mixed
S100A6	ses_cd:is_ti	-0.00921959	ns	0.834531	0.973101	B	B	Memory B	Mixed
SLC2A6	ses_cd:is_ti	-0.00599746	ns	0.834602	0.973101	B	B	Memory B	Mixed
GOLGA7	ses_cd:is_ti	0.00541324	ns	0.834824	0.973101	B	B	Memory B	Mixed
TECR	ses_cd:is_ti	-0.00533097	ns	0.834884	0.973101	B	B	Memory B	Mixed
ASMTL-AS1	ses_cd:is_ti	-0.00739481	ns	0.834895	0.973101	B	B	Memory B	Mixed
LAIR1	ses_cd:is_ti	-0.00808829	ns	0.834996	0.973101	B	B	Memory B	Mixed
THAP9-AS1	ses_cd:is_ti	-0.00648418	ns	0.835041	0.973101	B	B	Memory B	Mixed
C6orf120	ses_cd:is_ti	-0.00842826	ns	0.835172	0.973101	B	B	Memory B	Mixed
C12orf49	ses_cd:is_ti	0.00558925	ns	0.835203	0.973101	B	B	Memory B	Mixed
SERPINB1	ses_cd:is_ti	-0.00500167	ns	0.835333	0.973101	B	B	Memory B	Mixed
MICAL1	ses_cd:is_ti	0.00748648	ns	0.835477	0.973101	B	B	Memory B	Mixed
ATP6AP1L	ses_cd:is_ti	0.0111334	ns	0.835518	0.973101	B	B	Memory B	Mixed
CRCP	ses_cd:is_ti	0.00519191	ns	0.835635	0.973101	B	B	Memory B	Mixed
TMLHE-AS1	ses_cd:is_ti	-0.00793249	ns	0.83604	0.973101	B	B	Memory B	Mixed
EGR1	ses_cd:is_ti	-0.0135944	ns	0.836104	0.973101	B	B	Memory B	Mixed
COPRS	ses_cd:is_ti	-0.00682775	ns	0.836118	0.973101	B	B	Memory B	Mixed
SFXN2	ses_cd:is_ti	-0.00808449	ns	0.836235	0.973101	B	B	Memory B	Mixed
U2AF1L5	ses_cd:is_ti	0.0109041	ns	0.836269	0.973101	B	B	Memory B	Mixed
SMCO4	ses_cd:is_ti	0.00988152	ns	0.836292	0.973101	B	B	Memory B	Mixed
NT5DC1	ses_cd:is_ti	0.00347849	ns	0.836298	0.973101	B	B	Memory B	Mixed
LINC02352	ses_cd:is_ti	0.0100778	ns	0.83632	0.973101	B	B	Memory B	Mixed
RPL39L	ses_cd:is_ti	0.00933439	ns	0.836372	0.973101	B	B	Memory B	Mixed
ARFIP1	ses_cd:is_ti	0.00475197	ns	0.836372	0.973101	B	B	Memory B	Mixed
CPT2	ses_cd:is_ti	0.00830005	ns	0.836432	0.973101	B	B	Memory B	Mixed
MKL2	ses_cd:is_ti	-0.00631723	ns	0.836451	0.973101	B	B	Memory B	Mixed
STARD3NL	ses_cd:is_ti	0.00520572	ns	0.836518	0.973101	B	B	Memory B	Mixed
AC027018.1	ses_cd:is_ti	-0.00777003	ns	0.83664	0.973149	B	B	Memory B	Mixed
FAM13A	ses_cd:is_ti	0.0150603	ns	0.836881	0.973302	B	B	Memory B	Mixed
BTRC	ses_cd:is_ti	0.004954	ns	0.837016	0.973302	B	B	Memory B	Mixed
HHEX	ses_cd:is_ti	-0.00458357	ns	0.837024	0.973302	B	B	Memory B	Mixed
LILRB1	ses_cd:is_ti	0.00420752	ns	0.837094	0.973302	B	B	Memory B	Mixed
MRVI1-AS1	ses_cd:is_ti	-0.00877255	ns	0.837214	0.973347	B	B	Memory B	Mixed
HLA-E	ses_cd:is_ti	-0.00313834	ns	0.83733	0.973372	B	B	Memory B	Mixed
EIF2B1	ses_cd:is_ti	-0.00515269	ns	0.83744	0.973372	B	B	Memory B	Mixed
ZNF268	ses_cd:is_ti	0.0077469	ns	0.837478	0.973372	B	B	Memory B	Mixed
RBM47	ses_cd:is_ti	0.00802503	ns	0.837658	0.973381	B	B	Memory B	Mixed
TMEM175	ses_cd:is_ti	0.00741245	ns	0.837679	0.973381	B	B	Memory B	Mixed
SLC35B3	ses_cd:is_ti	-0.00504968	ns	0.837727	0.973381	B	B	Memory B	Mixed
LINC00649	ses_cd:is_ti	-0.0130199	ns	0.837813	0.973387	B	B	Memory B	Mixed
SERP1	ses_cd:is_ti	0.00321745	ns	0.838123	0.973587	B	B	Memory B	Mixed
TLL2	ses_cd:is_ti	-0.0161304	ns	0.838245	0.973587	B	B	Memory B	Mixed
PHPT1	ses_cd:is_ti	0.00608422	ns	0.838445	0.973587	B	B	Memory B	Mixed
SLC25A3	ses_cd:is_ti	0.00458126	ns	0.83849	0.973587	B	B	Memory B	Mixed
SZRD1	ses_cd:is_ti	0.00446726	ns	0.838566	0.973587	B	B	Memory B	Mixed
RAB2A	ses_cd:is_ti	0.00250246	ns	0.838625	0.973587	B	B	Memory B	Mixed
ATP6V1G2	ses_cd:is_ti	-0.0106738	ns	0.838702	0.973587	B	B	Memory B	Mixed
AL137779.1	ses_cd:is_ti	-0.009132	ns	0.838758	0.973587	B	B	Memory B	Mixed
TENT5A	ses_cd:is_ti	-0.0105159	ns	0.838817	0.973587	B	B	Memory B	Mixed
TMEM72-AS1	ses_cd:is_ti	0.0111175	ns	0.838832	0.973587	B	B	Memory B	Mixed
FAM149B1	ses_cd:is_ti	0.00559198	ns	0.838955	0.973587	B	B	Memory B	Mixed
RRP36	ses_cd:is_ti	0.00437028	ns	0.838983	0.973587	B	B	Memory B	Mixed
CORO2B	ses_cd:is_ti	-0.0189785	ns	0.839035	0.973587	B	B	Memory B	Mixed
SRP14-AS1	ses_cd:is_ti	0.00737773	ns	0.839198	0.973637	B	B	Memory B	Mixed
MRM1	ses_cd:is_ti	-0.00923517	ns	0.839515	0.973637	B	B	Memory B	Mixed
CLIP3	ses_cd:is_ti	-0.00979996	ns	0.839626	0.973637	B	B	Memory B	Mixed
IRAK2	ses_cd:is_ti	-0.00794284	ns	0.83967	0.973637	B	B	Memory B	Mixed
AC068898.1	ses_cd:is_ti	-0.0155939	ns	0.839692	0.973637	B	B	Memory B	Mixed
SCFD1	ses_cd:is_ti	-0.00318908	ns	0.839702	0.973637	B	B	Memory B	Mixed
THOC6	ses_cd:is_ti	0.00824041	ns	0.839711	0.973637	B	B	Memory B	Mixed
AL133410.1	ses_cd:is_ti	-0.00760011	ns	0.839724	0.973637	B	B	Memory B	Mixed
AL359265.3	ses_cd:is_ti	-0.0110468	ns	0.840003	0.973695	B	B	Memory B	Mixed
DDX39A	ses_cd:is_ti	0.00420736	ns	0.840011	0.973695	B	B	Memory B	Mixed
TAF11	ses_cd:is_ti	-0.00426225	ns	0.840016	0.973695	B	B	Memory B	Mixed
RBM28	ses_cd:is_ti	0.00501841	ns	0.840167	0.973776	B	B	Memory B	Mixed
ARPC5	ses_cd:is_ti	-0.00435284	ns	0.840699	0.974245	B	B	Memory B	Mixed
SPCS1	ses_cd:is_ti	-0.00400278	ns	0.840733	0.974245	B	B	Memory B	Mixed
DMXL2	ses_cd:is_ti	-0.0125586	ns	0.840947	0.974357	B	B	Memory B	Mixed
AC068599.1	ses_cd:is_ti	-0.0146503	ns	0.840991	0.974357	B	B	Memory B	Mixed
OARD1	ses_cd:is_ti	-0.00380883	ns	0.841558	0.974559	B	B	Memory B	Mixed
ENOX2	ses_cd:is_ti	0.00475367	ns	0.841573	0.974559	B	B	Memory B	Mixed
LRRC29	ses_cd:is_ti	-0.0103434	ns	0.841654	0.974559	B	B	Memory B	Mixed
LRP2BP	ses_cd:is_ti	0.00630411	ns	0.841723	0.974559	B	B	Memory B	Mixed
ABCE1	ses_cd:is_ti	0.00431566	ns	0.84173	0.974559	B	B	Memory B	Mixed
LINC00667	ses_cd:is_ti	-0.00594441	ns	0.841841	0.974559	B	B	Memory B	Mixed
SLC25A43	ses_cd:is_ti	0.0054066	ns	0.841849	0.974559	B	B	Memory B	Mixed
RPS2	ses_cd:is_ti	0.00442463	ns	0.841858	0.974559	B	B	Memory B	Mixed
SBF1	ses_cd:is_ti	-0.00713853	ns	0.841892	0.974559	B	B	Memory B	Mixed
CS	ses_cd:is_ti	-0.00499559	ns	0.842009	0.974601	B	B	Memory B	Mixed
GCLM	ses_cd:is_ti	-0.00519616	ns	0.842098	0.97461	B	B	Memory B	Mixed
RCOR1	ses_cd:is_ti	0.00404616	ns	0.842424	0.974888	B	B	Memory B	Mixed
CCDC130	ses_cd:is_ti	-0.00514522	ns	0.8425	0.974888	B	B	Memory B	Mixed
EIF2AK2	ses_cd:is_ti	-0.00509008	ns	0.842694	0.975019	B	B	Memory B	Mixed
ERCC6L2	ses_cd:is_ti	0.00492214	ns	0.842976	0.975161	B	B	Memory B	Mixed
PAGR1	ses_cd:is_ti	0.0125238	ns	0.842978	0.975161	B	B	Memory B	Mixed
SOCS5	ses_cd:is_ti	-0.00617081	ns	0.843085	0.975191	B	B	Memory B	Mixed
SNAP47	ses_cd:is_ti	-0.00632992	ns	0.8434	0.975462	B	B	Memory B	Mixed
TUBGCP3	ses_cd:is_ti	0.00424976	ns	0.843608	0.975544	B	B	Memory B	Mixed
TRMT10A	ses_cd:is_ti	-0.00804744	ns	0.843725	0.975544	B	B	Memory B	Mixed
AC117834.1	ses_cd:is_ti	0.014789	ns	0.843814	0.975544	B	B	Memory B	Mixed
UBXN2B	ses_cd:is_ti	-0.0054	ns	0.843967	0.975544	B	B	Memory B	Mixed
SNRNP35	ses_cd:is_ti	0.00386906	ns	0.843972	0.975544	B	B	Memory B	Mixed
FZR1	ses_cd:is_ti	-0.00714945	ns	0.844125	0.975544	B	B	Memory B	Mixed
BRF1	ses_cd:is_ti	-0.0057783	ns	0.844256	0.975544	B	B	Memory B	Mixed
TTC31	ses_cd:is_ti	0.00589332	ns	0.844321	0.975544	B	B	Memory B	Mixed
YIPF4	ses_cd:is_ti	-0.00306007	ns	0.844355	0.975544	B	B	Memory B	Mixed
KAT8	ses_cd:is_ti	-0.00484281	ns	0.844448	0.975544	B	B	Memory B	Mixed
AC022973.2	ses_cd:is_ti	0.00746429	ns	0.844548	0.975544	B	B	Memory B	Mixed
ZNF687	ses_cd:is_ti	-0.00888518	ns	0.844584	0.975544	B	B	Memory B	Mixed
TRMT112	ses_cd:is_ti	0.00396232	ns	0.844677	0.975544	B	B	Memory B	Mixed
RPL36A	ses_cd:is_ti	0.00631468	ns	0.844745	0.975544	B	B	Memory B	Mixed
CATSPERB	ses_cd:is_ti	0.0139088	ns	0.844758	0.975544	B	B	Memory B	Mixed
TIGAR	ses_cd:is_ti	-0.00668731	ns	0.844765	0.975544	B	B	Memory B	Mixed
DICER1-AS1	ses_cd:is_ti	-0.00958184	ns	0.84497	0.975622	B	B	Memory B	Mixed
LEMD2	ses_cd:is_ti	0.00559902	ns	0.84518	0.975622	B	B	Memory B	Mixed
CCDC66	ses_cd:is_ti	-0.00380425	ns	0.845259	0.975622	B	B	Memory B	Mixed
NR2C1	ses_cd:is_ti	0.004956	ns	0.845289	0.975622	B	B	Memory B	Mixed
PI4K2B	ses_cd:is_ti	-0.0102573	ns	0.845298	0.975622	B	B	Memory B	Mixed
CADM2	ses_cd:is_ti	0.0166246	ns	0.845413	0.975622	B	B	Memory B	Mixed
EIF1B	ses_cd:is_ti	0.00370667	ns	0.845463	0.975622	B	B	Memory B	Mixed
NFYC-AS1	ses_cd:is_ti	0.00934476	ns	0.84548	0.975622	B	B	Memory B	Mixed
EPS8	ses_cd:is_ti	-0.0176307	ns	0.845718	0.975786	B	B	Memory B	Mixed
AC068413.1	ses_cd:is_ti	-0.0154422	ns	0.845837	0.975786	B	B	Memory B	Mixed
DCAF15	ses_cd:is_ti	-0.00565756	ns	0.84588	0.975786	B	B	Memory B	Mixed
HADHA	ses_cd:is_ti	0.00353568	ns	0.845974	0.975786	B	B	Memory B	Mixed
STPG2	ses_cd:is_ti	0.00999298	ns	0.846072	0.975786	B	B	Memory B	Mixed
PUS7L	ses_cd:is_ti	-0.00393986	ns	0.846117	0.975786	B	B	Memory B	Mixed
RHEX	ses_cd:is_ti	-0.00450354	ns	0.846188	0.975786	B	B	Memory B	Mixed
TGFBR2	ses_cd:is_ti	0.0035318	ns	0.846478	0.975964	B	B	Memory B	Mixed
AL139095.4	ses_cd:is_ti	0.0113587	ns	0.846504	0.975964	B	B	Memory B	Mixed
CYTIP	ses_cd:is_ti	-0.00387401	ns	0.846712	0.97611	B	B	Memory B	Mixed
GBA	ses_cd:is_ti	-0.00823884	ns	0.846805	0.976124	B	B	Memory B	Mixed
VPS53	ses_cd:is_ti	0.00366385	ns	0.846905	0.976146	B	B	Memory B	Mixed
AC007014.1	ses_cd:is_ti	-0.00802164	ns	0.847094	0.976224	B	B	Memory B	Mixed
PRICKLE3	ses_cd:is_ti	-0.0108582	ns	0.847134	0.976224	B	B	Memory B	Mixed
MARCKS	ses_cd:is_ti	-0.00453078	ns	0.847302	0.976323	B	B	Memory B	Mixed
HAX1	ses_cd:is_ti	-0.00442022	ns	0.847446	0.976349	B	B	Memory B	Mixed
CEP78	ses_cd:is_ti	-0.00672386	ns	0.847493	0.976349	B	B	Memory B	Mixed
UBAP2	ses_cd:is_ti	-0.0049464	ns	0.847575	0.976349	B	B	Memory B	Mixed
EPG5	ses_cd:is_ti	0.00439502	ns	0.847648	0.976349	B	B	Memory B	Mixed
RFC5	ses_cd:is_ti	0.00943498	ns	0.847883	0.976526	B	B	Memory B	Mixed
TMEM214	ses_cd:is_ti	-0.00796674	ns	0.84799	0.976556	B	B	Memory B	Mixed
PSMA7	ses_cd:is_ti	0.00366655	ns	0.848162	0.976564	B	B	Memory B	Mixed
AC002116.2	ses_cd:is_ti	0.00993141	ns	0.848194	0.976564	B	B	Memory B	Mixed
STK25	ses_cd:is_ti	0.00639616	ns	0.848243	0.976564	B	B	Memory B	Mixed
INTS3	ses_cd:is_ti	0.00517531	ns	0.848411	0.976564	B	B	Memory B	Mixed
AC124312.1	ses_cd:is_ti	-0.00544106	ns	0.848432	0.976564	B	B	Memory B	Mixed
ACSL3	ses_cd:is_ti	-0.0043276	ns	0.848725	0.976564	B	B	Memory B	Mixed
RNF32	ses_cd:is_ti	0.00862423	ns	0.848756	0.976564	B	B	Memory B	Mixed
METAP2	ses_cd:is_ti	-0.00346052	ns	0.848816	0.976564	B	B	Memory B	Mixed
MXD3	ses_cd:is_ti	0.0114193	ns	0.848823	0.976564	B	B	Memory B	Mixed
HOMER1	ses_cd:is_ti	0.00836543	ns	0.848884	0.976564	B	B	Memory B	Mixed
ASAH1	ses_cd:is_ti	-0.00398632	ns	0.848887	0.976564	B	B	Memory B	Mixed
NEO1	ses_cd:is_ti	-0.0152955	ns	0.848997	0.976598	B	B	Memory B	Mixed
PSMG1	ses_cd:is_ti	0.00676634	ns	0.849238	0.976712	B	B	Memory B	Mixed
MARC2	ses_cd:is_ti	0.0182614	ns	0.849258	0.976712	B	B	Memory B	Mixed
ZNF335	ses_cd:is_ti	0.00515684	ns	0.849441	0.976829	B	B	Memory B	Mixed
TMEM163	ses_cd:is_ti	-0.00742794	ns	0.849698	0.976893	B	B	Memory B	Mixed
B4GALT5	ses_cd:is_ti	-0.00675765	ns	0.849726	0.976893	B	B	Memory B	Mixed
STK19	ses_cd:is_ti	-0.00773217	ns	0.84974	0.976893	B	B	Memory B	Mixed
DNM2	ses_cd:is_ti	0.00400716	ns	0.849841	0.976916	B	B	Memory B	Mixed
ASMTL	ses_cd:is_ti	0.00484584	ns	0.850398	0.977463	B	B	Memory B	Mixed
NUFIP2	ses_cd:is_ti	0.00312404	ns	0.850968	0.977785	B	B	Memory B	Mixed
ZNF827	ses_cd:is_ti	0.00466709	ns	0.851034	0.977785	B	B	Memory B	Mixed
SLC22A5	ses_cd:is_ti	0.0140809	ns	0.851048	0.977785	B	B	Memory B	Mixed
ACAP3	ses_cd:is_ti	0.00819513	ns	0.851102	0.977785	B	B	Memory B	Mixed
IER2	ses_cd:is_ti	-0.00486562	ns	0.851121	0.977785	B	B	Memory B	Mixed
VAMP8	ses_cd:is_ti	-0.00404609	ns	0.851254	0.977785	B	B	Memory B	Mixed
AKIRIN1	ses_cd:is_ti	-0.00351421	ns	0.851436	0.977785	B	B	Memory B	Mixed
SGO2	ses_cd:is_ti	0.00840034	ns	0.851531	0.977785	B	B	Memory B	Mixed
FARSA	ses_cd:is_ti	0.00595778	ns	0.851676	0.977785	B	B	Memory B	Mixed
SIRT6	ses_cd:is_ti	-0.00655522	ns	0.851716	0.977785	B	B	Memory B	Mixed
RPL32	ses_cd:is_ti	0.00346735	ns	0.851843	0.977785	B	B	Memory B	Mixed
MAP2K7	ses_cd:is_ti	-0.00602295	ns	0.85192	0.977785	B	B	Memory B	Mixed
PAIP2	ses_cd:is_ti	0.00314859	ns	0.851921	0.977785	B	B	Memory B	Mixed
ELAC1	ses_cd:is_ti	0.00845384	ns	0.851957	0.977785	B	B	Memory B	Mixed
EPB41L4A-AS1	ses_cd:is_ti	-0.0050664	ns	0.851992	0.977785	B	B	Memory B	Mixed
ORAOV1	ses_cd:is_ti	0.00481209	ns	0.852026	0.977785	B	B	Memory B	Mixed
CCT3	ses_cd:is_ti	-0.00348657	ns	0.852136	0.977785	B	B	Memory B	Mixed
SLC35E2B	ses_cd:is_ti	0.00510846	ns	0.852167	0.977785	B	B	Memory B	Mixed
FLT3LG	ses_cd:is_ti	0.0103329	ns	0.852329	0.977785	B	B	Memory B	Mixed
IGHV3-23	ses_cd:is_ti	0.0126279	ns	0.852469	0.977785	B	B	Memory B	Mixed
NETO2	ses_cd:is_ti	-0.00801632	ns	0.852503	0.977785	B	B	Memory B	Mixed
CRTAP	ses_cd:is_ti	-0.00489219	ns	0.852655	0.977785	B	B	Memory B	Mixed
NLE1	ses_cd:is_ti	-0.00897165	ns	0.852798	0.977785	B	B	Memory B	Mixed
AL669831.5	ses_cd:is_ti	0.00573575	ns	0.852812	0.977785	B	B	Memory B	Mixed
LRRC7	ses_cd:is_ti	0.00902064	ns	0.852824	0.977785	B	B	Memory B	Mixed
KLK1	ses_cd:is_ti	-0.0188561	ns	0.853169	0.977785	B	B	Memory B	Mixed
TEX2	ses_cd:is_ti	-0.0087776	ns	0.853196	0.977785	B	B	Memory B	Mixed
PTCH2	ses_cd:is_ti	-0.00987883	ns	0.853213	0.977785	B	B	Memory B	Mixed
ABHD2	ses_cd:is_ti	0.00849632	ns	0.853289	0.977785	B	B	Memory B	Mixed
H2AFY	ses_cd:is_ti	0.00528435	ns	0.853334	0.977785	B	B	Memory B	Mixed
RMND5B	ses_cd:is_ti	0.00462902	ns	0.853379	0.977785	B	B	Memory B	Mixed
TMEM258	ses_cd:is_ti	0.00373772	ns	0.853427	0.977785	B	B	Memory B	Mixed
ZNF510	ses_cd:is_ti	0.00528875	ns	0.853452	0.977785	B	B	Memory B	Mixed
NCKAP1L	ses_cd:is_ti	0.00276563	ns	0.853603	0.977785	B	B	Memory B	Mixed
MYO6	ses_cd:is_ti	-0.0179352	ns	0.853655	0.977785	B	B	Memory B	Mixed
FOXJ2	ses_cd:is_ti	0.00717417	ns	0.853669	0.977785	B	B	Memory B	Mixed
PRMT2	ses_cd:is_ti	0.00405372	ns	0.853678	0.977785	B	B	Memory B	Mixed
ATL3	ses_cd:is_ti	0.00419532	ns	0.853779	0.977809	B	B	Memory B	Mixed
IKZF5	ses_cd:is_ti	-0.00464396	ns	0.853909	0.977821	B	B	Memory B	Mixed
DDX42	ses_cd:is_ti	0.00330028	ns	0.854084	0.977821	B	B	Memory B	Mixed
GNS	ses_cd:is_ti	0.00637241	ns	0.854101	0.977821	B	B	Memory B	Mixed
KIF1BP	ses_cd:is_ti	0.00627774	ns	0.854114	0.977821	B	B	Memory B	Mixed
ZBED2	ses_cd:is_ti	-0.0150445	ns	0.854509	0.977934	B	B	Memory B	Mixed
RSL24D1	ses_cd:is_ti	0.00383319	ns	0.854589	0.977934	B	B	Memory B	Mixed
WDR13	ses_cd:is_ti	-0.00662468	ns	0.854683	0.977934	B	B	Memory B	Mixed
F8A1	ses_cd:is_ti	-0.00738335	ns	0.854721	0.977934	B	B	Memory B	Mixed
TMBIM4	ses_cd:is_ti	-0.00311522	ns	0.854749	0.977934	B	B	Memory B	Mixed
RAB39A	ses_cd:is_ti	0.00883505	ns	0.854791	0.977934	B	B	Memory B	Mixed
AC007285.1	ses_cd:is_ti	0.00818589	ns	0.854899	0.977934	B	B	Memory B	Mixed
CALR	ses_cd:is_ti	-0.00385144	ns	0.854909	0.977934	B	B	Memory B	Mixed
SPATA20	ses_cd:is_ti	-0.0107984	ns	0.855064	0.977934	B	B	Memory B	Mixed
MICU3	ses_cd:is_ti	-0.00848573	ns	0.8551	0.977934	B	B	Memory B	Mixed
TRIR	ses_cd:is_ti	0.003316	ns	0.855206	0.977934	B	B	Memory B	Mixed
ZNF248	ses_cd:is_ti	-0.00536459	ns	0.855289	0.977934	B	B	Memory B	Mixed
ZFAS1	ses_cd:is_ti	0.00379278	ns	0.855355	0.977934	B	B	Memory B	Mixed
PPM1M	ses_cd:is_ti	-0.00713689	ns	0.855598	0.977934	B	B	Memory B	Mixed
AC008569.1	ses_cd:is_ti	-0.00802499	ns	0.855604	0.977934	B	B	Memory B	Mixed
TMOD2	ses_cd:is_ti	0.0047487	ns	0.855608	0.977934	B	B	Memory B	Mixed
ATP5F1C	ses_cd:is_ti	-0.00358435	ns	0.855647	0.977934	B	B	Memory B	Mixed
CSNK1G1	ses_cd:is_ti	-0.00597247	ns	0.855685	0.977934	B	B	Memory B	Mixed
SUPT4H1	ses_cd:is_ti	0.00401812	ns	0.855753	0.977934	B	B	Memory B	Mixed
HIPK2	ses_cd:is_ti	0.00574822	ns	0.856009	0.978134	B	B	Memory B	Mixed
LINC00528	ses_cd:is_ti	0.00966387	ns	0.856401	0.978299	B	B	Memory B	Mixed
RC3H1	ses_cd:is_ti	0.00311493	ns	0.856404	0.978299	B	B	Memory B	Mixed
CCDC97	ses_cd:is_ti	0.00420463	ns	0.856469	0.978299	B	B	Memory B	Mixed
MTERF1	ses_cd:is_ti	0.00535515	ns	0.856536	0.978299	B	B	Memory B	Mixed
UNC93B1	ses_cd:is_ti	-0.00392751	ns	0.85659	0.978299	B	B	Memory B	Mixed
NDUFB3	ses_cd:is_ti	0.00445246	ns	0.85664	0.978299	B	B	Memory B	Mixed
ZC3HC1	ses_cd:is_ti	0.00628385	ns	0.856774	0.978359	B	B	Memory B	Mixed
TSPAN17	ses_cd:is_ti	-0.00988007	ns	0.85716	0.978644	B	B	Memory B	Mixed
DPH7	ses_cd:is_ti	-0.00562867	ns	0.857238	0.978644	B	B	Memory B	Mixed
GAB2	ses_cd:is_ti	0.00563383	ns	0.857332	0.978644	B	B	Memory B	Mixed
EXOC7	ses_cd:is_ti	0.00513767	ns	0.857484	0.978644	B	B	Memory B	Mixed
AL035634.1	ses_cd:is_ti	0.0109232	ns	0.857888	0.978644	B	B	Memory B	Mixed
RSL1D1	ses_cd:is_ti	-0.00308957	ns	0.857916	0.978644	B	B	Memory B	Mixed
CAPNS1	ses_cd:is_ti	0.00525575	ns	0.857923	0.978644	B	B	Memory B	Mixed
HARS	ses_cd:is_ti	-0.00523173	ns	0.858026	0.978644	B	B	Memory B	Mixed
EIPR1	ses_cd:is_ti	0.00427508	ns	0.858054	0.978644	B	B	Memory B	Mixed
RAB33B	ses_cd:is_ti	0.00557037	ns	0.858145	0.978644	B	B	Memory B	Mixed
AC011921.1	ses_cd:is_ti	0.00969099	ns	0.858171	0.978644	B	B	Memory B	Mixed
SLC25A24	ses_cd:is_ti	-0.00474864	ns	0.858361	0.978644	B	B	Memory B	Mixed
CASP8AP2	ses_cd:is_ti	0.00411422	ns	0.858498	0.978644	B	B	Memory B	Mixed
ACADM	ses_cd:is_ti	-0.00307939	ns	0.858504	0.978644	B	B	Memory B	Mixed
NFYB	ses_cd:is_ti	0.00474348	ns	0.85866	0.978644	B	B	Memory B	Mixed
CCDC47	ses_cd:is_ti	-0.00346067	ns	0.858715	0.978644	B	B	Memory B	Mixed
AB015752.1	ses_cd:is_ti	-0.00979337	ns	0.858738	0.978644	B	B	Memory B	Mixed
TSPO	ses_cd:is_ti	0.00836463	ns	0.858748	0.978644	B	B	Memory B	Mixed
KCTD13	ses_cd:is_ti	0.00460784	ns	0.858749	0.978644	B	B	Memory B	Mixed
TM9SF2	ses_cd:is_ti	-0.00243086	ns	0.858934	0.978644	B	B	Memory B	Mixed
LGALS3	ses_cd:is_ti	0.0167387	ns	0.858966	0.978644	B	B	Memory B	Mixed
C12orf29	ses_cd:is_ti	0.00648725	ns	0.859028	0.978644	B	B	Memory B	Mixed
NEU3	ses_cd:is_ti	0.00710131	ns	0.859104	0.978644	B	B	Memory B	Mixed
CLCC1	ses_cd:is_ti	0.00548289	ns	0.859113	0.978644	B	B	Memory B	Mixed
CPSF6	ses_cd:is_ti	0.00313703	ns	0.859341	0.978644	B	B	Memory B	Mixed
AC109460.2	ses_cd:is_ti	-0.00852837	ns	0.859523	0.978644	B	B	Memory B	Mixed
SLC25A23	ses_cd:is_ti	-0.00902449	ns	0.859582	0.978644	B	B	Memory B	Mixed
AL359644.1	ses_cd:is_ti	0.0100092	ns	0.859589	0.978644	B	B	Memory B	Mixed
CFAP161	ses_cd:is_ti	0.00900362	ns	0.859627	0.978644	B	B	Memory B	Mixed
SRP54	ses_cd:is_ti	0.00321327	ns	0.859815	0.978644	B	B	Memory B	Mixed
EFCAB13	ses_cd:is_ti	0.00445921	ns	0.859817	0.978644	B	B	Memory B	Mixed
AC099489.1	ses_cd:is_ti	-0.0094036	ns	0.860044	0.978644	B	B	Memory B	Mixed
CRIP2	ses_cd:is_ti	0.0121219	ns	0.860054	0.978644	B	B	Memory B	Mixed
POLR1D	ses_cd:is_ti	0.00317921	ns	0.860175	0.978644	B	B	Memory B	Mixed
AC134772.1	ses_cd:is_ti	0.00953204	ns	0.860179	0.978644	B	B	Memory B	Mixed
PRKAB1	ses_cd:is_ti	0.00587991	ns	0.860346	0.978644	B	B	Memory B	Mixed
CORO2A	ses_cd:is_ti	0.0106053	ns	0.860387	0.978644	B	B	Memory B	Mixed
PRKAG1	ses_cd:is_ti	-0.00464281	ns	0.860419	0.978644	B	B	Memory B	Mixed
AL109930.1	ses_cd:is_ti	0.0158876	ns	0.860509	0.978644	B	B	Memory B	Mixed
ZNF501	ses_cd:is_ti	-0.0103026	ns	0.860546	0.978644	B	B	Memory B	Mixed
HEXDC	ses_cd:is_ti	0.00405125	ns	0.860585	0.978644	B	B	Memory B	Mixed
EIF5A	ses_cd:is_ti	-0.00417455	ns	0.860593	0.978644	B	B	Memory B	Mixed
LMO2	ses_cd:is_ti	0.00874651	ns	0.860635	0.978644	B	B	Memory B	Mixed
PNRC1	ses_cd:is_ti	-0.00312577	ns	0.860753	0.978644	B	B	Memory B	Mixed
CDH13	ses_cd:is_ti	-0.0161817	ns	0.861129	0.978644	B	B	Memory B	Mixed
KCTD7	ses_cd:is_ti	0.00630971	ns	0.861147	0.978644	B	B	Memory B	Mixed
AL357992.1	ses_cd:is_ti	0.00861765	ns	0.861211	0.978644	B	B	Memory B	Mixed
TMED8	ses_cd:is_ti	0.00340073	ns	0.861315	0.978644	B	B	Memory B	Mixed
TJAP1	ses_cd:is_ti	0.00640273	ns	0.8614	0.978644	B	B	Memory B	Mixed
VAPA	ses_cd:is_ti	0.00252118	ns	0.861437	0.978644	B	B	Memory B	Mixed
AP002812.2	ses_cd:is_ti	-0.00711045	ns	0.861515	0.978644	B	B	Memory B	Mixed
PREP	ses_cd:is_ti	0.00479115	ns	0.861578	0.978644	B	B	Memory B	Mixed
PER2	ses_cd:is_ti	-0.0081397	ns	0.861698	0.978644	B	B	Memory B	Mixed
SF3B4	ses_cd:is_ti	-0.0051805	ns	0.861712	0.978644	B	B	Memory B	Mixed
ARPP19	ses_cd:is_ti	0.00323108	ns	0.861878	0.978644	B	B	Memory B	Mixed
AC123768.3	ses_cd:is_ti	-0.00967617	ns	0.861935	0.978644	B	B	Memory B	Mixed
AL596220.1	ses_cd:is_ti	-0.0104222	ns	0.861941	0.978644	B	B	Memory B	Mixed
HNRNPUL2	ses_cd:is_ti	0.00531314	ns	0.861955	0.978644	B	B	Memory B	Mixed
ANAPC4	ses_cd:is_ti	-0.0047446	ns	0.862087	0.978644	B	B	Memory B	Mixed
PIK3IP1	ses_cd:is_ti	-0.00516714	ns	0.862187	0.978644	B	B	Memory B	Mixed
SUMF2	ses_cd:is_ti	0.00389888	ns	0.862235	0.978644	B	B	Memory B	Mixed
ABCF3	ses_cd:is_ti	-0.00687609	ns	0.862298	0.978644	B	B	Memory B	Mixed
CPD	ses_cd:is_ti	-0.0116365	ns	0.86237	0.978644	B	B	Memory B	Mixed
MYOT	ses_cd:is_ti	-0.0100903	ns	0.862559	0.978644	B	B	Memory B	Mixed
ICAM1	ses_cd:is_ti	0.0092281	ns	0.862587	0.978644	B	B	Memory B	Mixed
SUSD3	ses_cd:is_ti	-0.00429497	ns	0.862626	0.978644	B	B	Memory B	Mixed
PABPC1	ses_cd:is_ti	0.00251807	ns	0.862634	0.978644	B	B	Memory B	Mixed
PPWD1	ses_cd:is_ti	-0.00304556	ns	0.862713	0.978644	B	B	Memory B	Mixed
MT-CYB	ses_cd:is_ti	-0.00262283	ns	0.862903	0.978644	B	B	Memory B	Mixed
RPIA	ses_cd:is_ti	-0.00431254	ns	0.862919	0.978644	B	B	Memory B	Mixed
DLD	ses_cd:is_ti	0.0040159	ns	0.863119	0.978644	B	B	Memory B	Mixed
AL136454.1	ses_cd:is_ti	-0.00801631	ns	0.863228	0.978644	B	B	Memory B	Mixed
PPME1	ses_cd:is_ti	0.00473414	ns	0.863278	0.978644	B	B	Memory B	Mixed
DDAH1	ses_cd:is_ti	0.0183826	ns	0.863385	0.978644	B	B	Memory B	Mixed
ACO2	ses_cd:is_ti	-0.00384264	ns	0.863416	0.978644	B	B	Memory B	Mixed
NDUFA2	ses_cd:is_ti	-0.00426438	ns	0.863537	0.978644	B	B	Memory B	Mixed
ANKRD6	ses_cd:is_ti	-0.00820327	ns	0.863626	0.978644	B	B	Memory B	Mixed
RNF8	ses_cd:is_ti	0.00422777	ns	0.863659	0.978644	B	B	Memory B	Mixed
ANKHD1-EIF4EBP3	ses_cd:is_ti	0.00760788	ns	0.86377	0.978644	B	B	Memory B	Mixed
AC005699.1	ses_cd:is_ti	-0.0158484	ns	0.863779	0.978644	B	B	Memory B	Mixed
FAM111A	ses_cd:is_ti	0.00436323	ns	0.863817	0.978644	B	B	Memory B	Mixed
CEBPZOS	ses_cd:is_ti	-0.00355615	ns	0.863847	0.978644	B	B	Memory B	Mixed
ENG	ses_cd:is_ti	0.00825605	ns	0.863964	0.978644	B	B	Memory B	Mixed
ALG10	ses_cd:is_ti	0.00721322	ns	0.864103	0.978644	B	B	Memory B	Mixed
KDM3A	ses_cd:is_ti	-0.00506296	ns	0.864231	0.978644	B	B	Memory B	Mixed
TAGLN	ses_cd:is_ti	0.0095198	ns	0.864552	0.978644	B	B	Memory B	Mixed
LGALS8	ses_cd:is_ti	-0.00555019	ns	0.864606	0.978644	B	B	Memory B	Mixed
AC003102.1	ses_cd:is_ti	0.00870571	ns	0.864633	0.978644	B	B	Memory B	Mixed
MVK	ses_cd:is_ti	0.00934754	ns	0.864694	0.978644	B	B	Memory B	Mixed
F11R	ses_cd:is_ti	-0.013762	ns	0.864742	0.978644	B	B	Memory B	Mixed
MKNK1	ses_cd:is_ti	0.00453263	ns	0.864744	0.978644	B	B	Memory B	Mixed
USP31	ses_cd:is_ti	-0.00950633	ns	0.864762	0.978644	B	B	Memory B	Mixed
AGPAT4	ses_cd:is_ti	-0.00950294	ns	0.864832	0.978644	B	B	Memory B	Mixed
APC	ses_cd:is_ti	0.00309067	ns	0.864846	0.978644	B	B	Memory B	Mixed
G3BP1	ses_cd:is_ti	-0.00292149	ns	0.864857	0.978644	B	B	Memory B	Mixed
TSFM	ses_cd:is_ti	-0.00436096	ns	0.864891	0.978644	B	B	Memory B	Mixed
ZNF473	ses_cd:is_ti	0.00818802	ns	0.864893	0.978644	B	B	Memory B	Mixed
ZNF839	ses_cd:is_ti	0.00529293	ns	0.865045	0.978724	B	B	Memory B	Mixed
DUSP22	ses_cd:is_ti	0.00332615	ns	0.865311	0.978933	B	B	Memory B	Mixed
LSG1	ses_cd:is_ti	-0.00468862	ns	0.865602	0.978955	B	B	Memory B	Mixed
ZNF18	ses_cd:is_ti	0.00683624	ns	0.865617	0.978955	B	B	Memory B	Mixed
DCAF10	ses_cd:is_ti	0.00373087	ns	0.865667	0.978955	B	B	Memory B	Mixed
PRDM15	ses_cd:is_ti	0.00613423	ns	0.865671	0.978955	B	B	Memory B	Mixed
SYNPO2	ses_cd:is_ti	-0.00874721	ns	0.865736	0.978955	B	B	Memory B	Mixed
ZNF100	ses_cd:is_ti	0.00400331	ns	0.865842	0.978982	B	B	Memory B	Mixed
CEP290	ses_cd:is_ti	-0.00408047	ns	0.866072	0.97915	B	B	Memory B	Mixed
UIMC1	ses_cd:is_ti	0.00264054	ns	0.866538	0.979539	B	B	Memory B	Mixed
MACO1	ses_cd:is_ti	0.00371159	ns	0.866578	0.979539	B	B	Memory B	Mixed
ZMYM6	ses_cd:is_ti	-0.00459317	ns	0.866699	0.979585	B	B	Memory B	Mixed
C19orf38	ses_cd:is_ti	0.0069588	ns	0.866853	0.979601	B	B	Memory B	Mixed
C19orf44	ses_cd:is_ti	0.00753458	ns	0.866931	0.979601	B	B	Memory B	Mixed
TNRC6C	ses_cd:is_ti	0.00417406	ns	0.867015	0.979601	B	B	Memory B	Mixed
CAMSAP1	ses_cd:is_ti	0.00560048	ns	0.867081	0.979601	B	B	Memory B	Mixed
ZNF182	ses_cd:is_ti	-0.00704949	ns	0.867209	0.979601	B	B	Memory B	Mixed
CSNK2A1	ses_cd:is_ti	0.00279815	ns	0.867231	0.979601	B	B	Memory B	Mixed
CMPK1	ses_cd:is_ti	0.00379297	ns	0.867283	0.979601	B	B	Memory B	Mixed
HMGXB4	ses_cd:is_ti	0.00460871	ns	0.867448	0.979697	B	B	Memory B	Mixed
PDSS1	ses_cd:is_ti	0.0067889	ns	0.867541	0.97971	B	B	Memory B	Mixed
MYO1B	ses_cd:is_ti	-0.0152705	ns	0.867636	0.979726	B	B	Memory B	Mixed
SOX12	ses_cd:is_ti	0.00691912	ns	0.867818	0.979749	B	B	Memory B	Mixed
INVS	ses_cd:is_ti	0.00458784	ns	0.867956	0.979749	B	B	Memory B	Mixed
AC046158.1	ses_cd:is_ti	-0.00946203	ns	0.867971	0.979749	B	B	Memory B	Mixed
AP002884.1	ses_cd:is_ti	-0.00796861	ns	0.86811	0.979749	B	B	Memory B	Mixed
FAM160A2	ses_cd:is_ti	0.00812248	ns	0.868201	0.979749	B	B	Memory B	Mixed
FAM81A	ses_cd:is_ti	-0.0098514	ns	0.868252	0.979749	B	B	Memory B	Mixed
AC091551.1	ses_cd:is_ti	0.00860927	ns	0.86827	0.979749	B	B	Memory B	Mixed
AP000446.1	ses_cd:is_ti	0.0100678	ns	0.868326	0.979749	B	B	Memory B	Mixed
SPTY2D1OS	ses_cd:is_ti	-0.00989416	ns	0.868388	0.979749	B	B	Memory B	Mixed
APEX2	ses_cd:is_ti	0.00679233	ns	0.868501	0.979785	B	B	Memory B	Mixed
RHOXF1-AS1	ses_cd:is_ti	0.0103736	ns	0.868759	0.979938	B	B	Memory B	Mixed
MYL12B	ses_cd:is_ti	-0.00296978	ns	0.868812	0.979938	B	B	Memory B	Mixed
AC243960.1	ses_cd:is_ti	0.00536809	ns	0.868912	0.979938	B	B	Memory B	Mixed
ANAPC15	ses_cd:is_ti	0.00620912	ns	0.868962	0.979938	B	B	Memory B	Mixed
BCR	ses_cd:is_ti	0.00645512	ns	0.869047	0.979942	B	B	Memory B	Mixed
CRYBG2	ses_cd:is_ti	-0.0105083	ns	0.869143	0.97996	B	B	Memory B	Mixed
AP1S1	ses_cd:is_ti	0.00779456	ns	0.869785	0.980592	B	B	Memory B	Mixed
ARL1	ses_cd:is_ti	0.00409548	ns	0.869917	0.980648	B	B	Memory B	Mixed
AL133523.1	ses_cd:is_ti	-0.00731418	ns	0.87003	0.980684	B	B	Memory B	Mixed
FBL	ses_cd:is_ti	-0.00318525	ns	0.870125	0.980691	B	B	Memory B	Mixed
PLD2	ses_cd:is_ti	0.00819452	ns	0.870199	0.980691	B	B	Memory B	Mixed
C5orf17	ses_cd:is_ti	0.0150151	ns	0.8703	0.980704	B	B	Memory B	Mixed
MAP3K3	ses_cd:is_ti	0.0041605	ns	0.870632	0.980704	B	B	Memory B	Mixed
TRMO	ses_cd:is_ti	-0.00465632	ns	0.870634	0.980704	B	B	Memory B	Mixed
AC008124.1	ses_cd:is_ti	0.00570359	ns	0.870715	0.980704	B	B	Memory B	Mixed
LDHB	ses_cd:is_ti	0.00334526	ns	0.870749	0.980704	B	B	Memory B	Mixed
RNF41	ses_cd:is_ti	0.00347213	ns	0.870868	0.980704	B	B	Memory B	Mixed
CARD8	ses_cd:is_ti	0.00294163	ns	0.870895	0.980704	B	B	Memory B	Mixed
TTC1	ses_cd:is_ti	-0.00271432	ns	0.871146	0.980704	B	B	Memory B	Mixed
SKI	ses_cd:is_ti	-0.00423712	ns	0.871231	0.980704	B	B	Memory B	Mixed
EFCAB14	ses_cd:is_ti	-0.00300637	ns	0.871236	0.980704	B	B	Memory B	Mixed
SLC23A2	ses_cd:is_ti	0.00393018	ns	0.871248	0.980704	B	B	Memory B	Mixed
ZDHHC13	ses_cd:is_ti	0.00421345	ns	0.8713	0.980704	B	B	Memory B	Mixed
SLF1	ses_cd:is_ti	0.00399599	ns	0.871326	0.980704	B	B	Memory B	Mixed
DCUN1D4	ses_cd:is_ti	-0.00453644	ns	0.871389	0.980704	B	B	Memory B	Mixed
MORF4L1	ses_cd:is_ti	-0.00239908	ns	0.871457	0.980704	B	B	Memory B	Mixed
ERAP1	ses_cd:is_ti	-0.00338818	ns	0.871576	0.980704	B	B	Memory B	Mixed
ZNF22	ses_cd:is_ti	-0.00378324	ns	0.871687	0.980704	B	B	Memory B	Mixed
ATP5MC1	ses_cd:is_ti	-0.00485855	ns	0.871752	0.980704	B	B	Memory B	Mixed
ERH	ses_cd:is_ti	0.00359653	ns	0.871755	0.980704	B	B	Memory B	Mixed
PEX1	ses_cd:is_ti	0.0048384	ns	0.871846	0.980715	B	B	Memory B	Mixed
PIK3IP1-AS1	ses_cd:is_ti	0.00609855	ns	0.872151	0.980866	B	B	Memory B	Mixed
NUSAP1	ses_cd:is_ti	-0.00906494	ns	0.872406	0.980866	B	B	Memory B	Mixed
PLAGL2	ses_cd:is_ti	-0.0074752	ns	0.872514	0.980866	B	B	Memory B	Mixed
CACNB2	ses_cd:is_ti	0.0148026	ns	0.872519	0.980866	B	B	Memory B	Mixed
SRSF5	ses_cd:is_ti	0.0037426	ns	0.87252	0.980866	B	B	Memory B	Mixed
ASB16-AS1	ses_cd:is_ti	-0.00555499	ns	0.872548	0.980866	B	B	Memory B	Mixed
STK38L	ses_cd:is_ti	-0.00409057	ns	0.872655	0.980866	B	B	Memory B	Mixed
ZNF202	ses_cd:is_ti	-0.00682572	ns	0.872698	0.980866	B	B	Memory B	Mixed
COG2	ses_cd:is_ti	0.00356988	ns	0.872712	0.980866	B	B	Memory B	Mixed
LINC01800	ses_cd:is_ti	0.0101091	ns	0.873011	0.980936	B	B	Memory B	Mixed
AC019117.1	ses_cd:is_ti	0.0161794	ns	0.873049	0.980936	B	B	Memory B	Mixed
AC011477.4	ses_cd:is_ti	-0.00537946	ns	0.873097	0.980936	B	B	Memory B	Mixed
CEP170	ses_cd:is_ti	0.00282015	ns	0.8731	0.980936	B	B	Memory B	Mixed
GOLGA1	ses_cd:is_ti	-0.00463662	ns	0.873316	0.981088	B	B	Memory B	Mixed
THAP4	ses_cd:is_ti	0.00524214	ns	0.873443	0.981108	B	B	Memory B	Mixed
BCAS3	ses_cd:is_ti	-0.00349407	ns	0.873545	0.981108	B	B	Memory B	Mixed
DDX27	ses_cd:is_ti	0.00320939	ns	0.873578	0.981108	B	B	Memory B	Mixed
YTHDF1	ses_cd:is_ti	0.0044992	ns	0.873694	0.98111	B	B	Memory B	Mixed
SLC19A2	ses_cd:is_ti	0.00951636	ns	0.873983	0.98111	B	B	Memory B	Mixed
TSEN2	ses_cd:is_ti	-0.00549635	ns	0.873988	0.98111	B	B	Memory B	Mixed
MAP3K14-AS1	ses_cd:is_ti	-0.00709114	ns	0.87406	0.98111	B	B	Memory B	Mixed
TMED2	ses_cd:is_ti	-0.00362954	ns	0.874086	0.98111	B	B	Memory B	Mixed
STN1	ses_cd:is_ti	0.00402054	ns	0.874112	0.98111	B	B	Memory B	Mixed
ZNF621	ses_cd:is_ti	0.0047582	ns	0.874206	0.98111	B	B	Memory B	Mixed
TMA16	ses_cd:is_ti	0.0033912	ns	0.874231	0.98111	B	B	Memory B	Mixed
SUV39H2	ses_cd:is_ti	-0.00636513	ns	0.874597	0.981376	B	B	Memory B	Mixed
NME3	ses_cd:is_ti	0.00369776	ns	0.874938	0.981376	B	B	Memory B	Mixed
TMUB2	ses_cd:is_ti	0.00527367	ns	0.874998	0.981376	B	B	Memory B	Mixed
MFAP1	ses_cd:is_ti	0.00414192	ns	0.875032	0.981376	B	B	Memory B	Mixed
KLHL7	ses_cd:is_ti	-0.00475077	ns	0.875066	0.981376	B	B	Memory B	Mixed
RABGEF1	ses_cd:is_ti	-0.00702425	ns	0.875083	0.981376	B	B	Memory B	Mixed
CFAP36	ses_cd:is_ti	0.00454459	ns	0.875161	0.981376	B	B	Memory B	Mixed
TTTY15	ses_cd:is_ti	0.00740111	ns	0.875192	0.981376	B	B	Memory B	Mixed
PREX1	ses_cd:is_ti	0.00303769	ns	0.875337	0.981376	B	B	Memory B	Mixed
NYAP2	ses_cd:is_ti	-0.0138059	ns	0.875341	0.981376	B	B	Memory B	Mixed
TSR3	ses_cd:is_ti	0.00394813	ns	0.875383	0.981376	B	B	Memory B	Mixed
DNAAF4	ses_cd:is_ti	-0.0105145	ns	0.875532	0.981376	B	B	Memory B	Mixed
ERGIC2	ses_cd:is_ti	-0.00297587	ns	0.875594	0.981376	B	B	Memory B	Mixed
PRMT9	ses_cd:is_ti	-0.00453208	ns	0.875632	0.981376	B	B	Memory B	Mixed
CENPB	ses_cd:is_ti	-0.00491129	ns	0.875688	0.981376	B	B	Memory B	Mixed
NT5C2	ses_cd:is_ti	-0.0031938	ns	0.875784	0.981392	B	B	Memory B	Mixed
PDE12	ses_cd:is_ti	0.00477073	ns	0.875956	0.981493	B	B	Memory B	Mixed
GPR34	ses_cd:is_ti	-0.00835395	ns	0.876096	0.981529	B	B	Memory B	Mixed
ACIN1	ses_cd:is_ti	-0.00259485	ns	0.876162	0.981529	B	B	Memory B	Mixed
TOR1AIP1	ses_cd:is_ti	-0.00307987	ns	0.876278	0.981529	B	B	Memory B	Mixed
TTC32	ses_cd:is_ti	0.00608078	ns	0.876546	0.981529	B	B	Memory B	Mixed
FGFR1OP2	ses_cd:is_ti	0.00272481	ns	0.8766	0.981529	B	B	Memory B	Mixed
HINT3	ses_cd:is_ti	0.0044928	ns	0.876661	0.981529	B	B	Memory B	Mixed
FBXO36	ses_cd:is_ti	-0.00831646	ns	0.876725	0.981529	B	B	Memory B	Mixed
OST4	ses_cd:is_ti	0.00280408	ns	0.876744	0.981529	B	B	Memory B	Mixed
AL138724.1	ses_cd:is_ti	-0.00933441	ns	0.876757	0.981529	B	B	Memory B	Mixed
FAM20A	ses_cd:is_ti	-0.00958741	ns	0.876801	0.981529	B	B	Memory B	Mixed
HLA-B	ses_cd:is_ti	-0.00225756	ns	0.877114	0.981738	B	B	Memory B	Mixed
MTHFD2L	ses_cd:is_ti	0.00423696	ns	0.877464	0.981738	B	B	Memory B	Mixed
HNRNPK	ses_cd:is_ti	0.00225769	ns	0.877494	0.981738	B	B	Memory B	Mixed
TGFBRAP1	ses_cd:is_ti	0.00478839	ns	0.877562	0.981738	B	B	Memory B	Mixed
LINC00494	ses_cd:is_ti	0.00451215	ns	0.877655	0.981738	B	B	Memory B	Mixed
ADPRH	ses_cd:is_ti	-0.00607882	ns	0.877733	0.981738	B	B	Memory B	Mixed
SAP18	ses_cd:is_ti	0.00289291	ns	0.877809	0.981738	B	B	Memory B	Mixed
SLBP	ses_cd:is_ti	0.0036738	ns	0.877815	0.981738	B	B	Memory B	Mixed
GSKIP	ses_cd:is_ti	0.00875632	ns	0.877868	0.981738	B	B	Memory B	Mixed
CALM2	ses_cd:is_ti	0.002638	ns	0.877978	0.981738	B	B	Memory B	Mixed
STK33	ses_cd:is_ti	0.00729557	ns	0.877992	0.981738	B	B	Memory B	Mixed
RCE1	ses_cd:is_ti	-0.00612464	ns	0.878096	0.981738	B	B	Memory B	Mixed
RPSA	ses_cd:is_ti	0.00340014	ns	0.878122	0.981738	B	B	Memory B	Mixed
AFMID	ses_cd:is_ti	0.00708047	ns	0.878127	0.981738	B	B	Memory B	Mixed
LMO7	ses_cd:is_ti	0.00910506	ns	0.878488	0.98205	B	B	Memory B	Mixed
CYP2U1	ses_cd:is_ti	-0.00535293	ns	0.878675	0.982099	B	B	Memory B	Mixed
HNRNPDL	ses_cd:is_ti	0.00262164	ns	0.878818	0.982099	B	B	Memory B	Mixed
TLR10	ses_cd:is_ti	-0.00237329	ns	0.878839	0.982099	B	B	Memory B	Mixed
RBM41	ses_cd:is_ti	-0.00364351	ns	0.878857	0.982099	B	B	Memory B	Mixed
CHRAC1	ses_cd:is_ti	-0.00439339	ns	0.879201	0.982169	B	B	Memory B	Mixed
MARCH5	ses_cd:is_ti	-0.00351712	ns	0.87928	0.982169	B	B	Memory B	Mixed
FBXW5	ses_cd:is_ti	0.00463268	ns	0.879315	0.982169	B	B	Memory B	Mixed
PKN1	ses_cd:is_ti	0.00304679	ns	0.879516	0.982169	B	B	Memory B	Mixed
AC011603.2	ses_cd:is_ti	-0.00605022	ns	0.879666	0.982169	B	B	Memory B	Mixed
NFKBIE	ses_cd:is_ti	-0.00570028	ns	0.879737	0.982169	B	B	Memory B	Mixed
SLC4A8	ses_cd:is_ti	-0.00671909	ns	0.879895	0.982169	B	B	Memory B	Mixed
ECE1	ses_cd:is_ti	-0.003261	ns	0.879926	0.982169	B	B	Memory B	Mixed
ANXA7	ses_cd:is_ti	-0.00263018	ns	0.879951	0.982169	B	B	Memory B	Mixed
ATOX1	ses_cd:is_ti	0.00342597	ns	0.879969	0.982169	B	B	Memory B	Mixed
SAMD4B	ses_cd:is_ti	-0.00341181	ns	0.880036	0.982169	B	B	Memory B	Mixed
MCM3AP-AS1	ses_cd:is_ti	0.00561691	ns	0.880137	0.982169	B	B	Memory B	Mixed
PITPNA-AS1	ses_cd:is_ti	0.0050826	ns	0.880241	0.982169	B	B	Memory B	Mixed
AC010422.6	ses_cd:is_ti	0.009065	ns	0.880245	0.982169	B	B	Memory B	Mixed
AL139021.2	ses_cd:is_ti	-0.00597711	ns	0.880352	0.982169	B	B	Memory B	Mixed
PIGBOS1	ses_cd:is_ti	-0.00427771	ns	0.880657	0.982169	B	B	Memory B	Mixed
BAK1	ses_cd:is_ti	-0.00630004	ns	0.880703	0.982169	B	B	Memory B	Mixed
GGCX	ses_cd:is_ti	-0.00494701	ns	0.880707	0.982169	B	B	Memory B	Mixed
PPIP5K1	ses_cd:is_ti	0.00608306	ns	0.880736	0.982169	B	B	Memory B	Mixed
ORC4	ses_cd:is_ti	0.00304517	ns	0.88076	0.982169	B	B	Memory B	Mixed
MBIP	ses_cd:is_ti	-0.00456954	ns	0.880762	0.982169	B	B	Memory B	Mixed
ABCC1	ses_cd:is_ti	0.00308242	ns	0.880819	0.982169	B	B	Memory B	Mixed
NTAN1	ses_cd:is_ti	0.00502044	ns	0.88089	0.982169	B	B	Memory B	Mixed
AC105285.1	ses_cd:is_ti	-0.00777126	ns	0.881019	0.982169	B	B	Memory B	Mixed
NMNAT1	ses_cd:is_ti	0.00472329	ns	0.881053	0.982169	B	B	Memory B	Mixed
ZBTB48	ses_cd:is_ti	-0.00507197	ns	0.881074	0.982169	B	B	Memory B	Mixed
RPS25	ses_cd:is_ti	0.00289639	ns	0.881145	0.982169	B	B	Memory B	Mixed
ZNF800	ses_cd:is_ti	0.00256473	ns	0.881215	0.982169	B	B	Memory B	Mixed
BRIP1	ses_cd:is_ti	0.010598	ns	0.881444	0.982169	B	B	Memory B	Mixed
FEM1B	ses_cd:is_ti	0.00393622	ns	0.881686	0.982169	B	B	Memory B	Mixed
PHF12	ses_cd:is_ti	0.00330878	ns	0.881716	0.982169	B	B	Memory B	Mixed
EAPP	ses_cd:is_ti	-0.00246178	ns	0.881783	0.982169	B	B	Memory B	Mixed
AZIN1	ses_cd:is_ti	0.00262001	ns	0.881868	0.982169	B	B	Memory B	Mixed
TSHZ2	ses_cd:is_ti	0.0111161	ns	0.882224	0.982169	B	B	Memory B	Mixed
STAC3	ses_cd:is_ti	0.00786719	ns	0.882306	0.982169	B	B	Memory B	Mixed
LINC02210-CRHR1	ses_cd:is_ti	0.00517317	ns	0.882329	0.982169	B	B	Memory B	Mixed
COX14	ses_cd:is_ti	-0.00339055	ns	0.882341	0.982169	B	B	Memory B	Mixed
MAN1B1-DT	ses_cd:is_ti	0.00814839	ns	0.882378	0.982169	B	B	Memory B	Mixed
RNF220	ses_cd:is_ti	0.00431302	ns	0.882432	0.982169	B	B	Memory B	Mixed
PIK3R5	ses_cd:is_ti	0.0048665	ns	0.882473	0.982169	B	B	Memory B	Mixed
AP000753.2	ses_cd:is_ti	-0.00772443	ns	0.882485	0.982169	B	B	Memory B	Mixed
POMGNT1	ses_cd:is_ti	0.00616994	ns	0.882486	0.982169	B	B	Memory B	Mixed
MTIF2	ses_cd:is_ti	0.00368025	ns	0.882574	0.982169	B	B	Memory B	Mixed
PDE7B	ses_cd:is_ti	0.00625729	ns	0.882753	0.982169	B	B	Memory B	Mixed
AL161457.2	ses_cd:is_ti	-0.00667271	ns	0.883183	0.982169	B	B	Memory B	Mixed
RPS19	ses_cd:is_ti	-0.0029445	ns	0.883235	0.982169	B	B	Memory B	Mixed
C6orf47	ses_cd:is_ti	0.00604499	ns	0.88327	0.982169	B	B	Memory B	Mixed
NEURL4	ses_cd:is_ti	0.00788745	ns	0.883378	0.982169	B	B	Memory B	Mixed
ZBTB26	ses_cd:is_ti	-0.00564385	ns	0.883746	0.982169	B	B	Memory B	Mixed
INTS6	ses_cd:is_ti	0.00277435	ns	0.883932	0.982169	B	B	Memory B	Mixed
CCDC124	ses_cd:is_ti	-0.00423058	ns	0.883959	0.982169	B	B	Memory B	Mixed
MRE11	ses_cd:is_ti	0.00311377	ns	0.883985	0.982169	B	B	Memory B	Mixed
PDSS2	ses_cd:is_ti	0.00283126	ns	0.884031	0.982169	B	B	Memory B	Mixed
PCF11	ses_cd:is_ti	0.0022942	ns	0.884209	0.982169	B	B	Memory B	Mixed
FBXO10	ses_cd:is_ti	-0.00768717	ns	0.884245	0.982169	B	B	Memory B	Mixed
AL592494.3	ses_cd:is_ti	0.0081413	ns	0.884352	0.982169	B	B	Memory B	Mixed
ZC3H3	ses_cd:is_ti	-0.00521582	ns	0.884486	0.982169	B	B	Memory B	Mixed
SH3BP2	ses_cd:is_ti	-0.00707485	ns	0.884629	0.982169	B	B	Memory B	Mixed
EID1	ses_cd:is_ti	0.00289587	ns	0.884666	0.982169	B	B	Memory B	Mixed
EIF4EBP1	ses_cd:is_ti	-0.00450607	ns	0.884696	0.982169	B	B	Memory B	Mixed
JUNB	ses_cd:is_ti	-0.00448683	ns	0.884708	0.982169	B	B	Memory B	Mixed
AC004158.1	ses_cd:is_ti	0.00958442	ns	0.884725	0.982169	B	B	Memory B	Mixed
SRP14	ses_cd:is_ti	-0.00263436	ns	0.884977	0.982169	B	B	Memory B	Mixed
SWSAP1	ses_cd:is_ti	0.00603047	ns	0.884982	0.982169	B	B	Memory B	Mixed
KLHL6	ses_cd:is_ti	0.00314948	ns	0.885038	0.982169	B	B	Memory B	Mixed
APOL1	ses_cd:is_ti	-0.00644376	ns	0.885171	0.982169	B	B	Memory B	Mixed
TBC1D8B	ses_cd:is_ti	-0.0131632	ns	0.885179	0.982169	B	B	Memory B	Mixed
PRPF38A	ses_cd:is_ti	0.00300344	ns	0.885257	0.982169	B	B	Memory B	Mixed
SUGP2	ses_cd:is_ti	-0.00302661	ns	0.885285	0.982169	B	B	Memory B	Mixed
ST7	ses_cd:is_ti	-0.00598242	ns	0.885313	0.982169	B	B	Memory B	Mixed
NCBP2	ses_cd:is_ti	0.00297805	ns	0.885349	0.982169	B	B	Memory B	Mixed
ZNF160	ses_cd:is_ti	-0.00326211	ns	0.8855	0.982169	B	B	Memory B	Mixed
SAMD8	ses_cd:is_ti	-0.00323007	ns	0.88553	0.982169	B	B	Memory B	Mixed
EEF2	ses_cd:is_ti	0.00251464	ns	0.885538	0.982169	B	B	Memory B	Mixed
RPS14	ses_cd:is_ti	0.00297548	ns	0.885633	0.982169	B	B	Memory B	Mixed
SYAP1	ses_cd:is_ti	-0.00317306	ns	0.885796	0.982169	B	B	Memory B	Mixed
ZNF341	ses_cd:is_ti	0.00624033	ns	0.885843	0.982169	B	B	Memory B	Mixed
GSPT2	ses_cd:is_ti	-0.00439615	ns	0.885991	0.982169	B	B	Memory B	Mixed
UBR7	ses_cd:is_ti	0.00445413	ns	0.886014	0.982169	B	B	Memory B	Mixed
TAF8	ses_cd:is_ti	-0.00360831	ns	0.886023	0.982169	B	B	Memory B	Mixed
SUCLG1	ses_cd:is_ti	0.00433185	ns	0.886042	0.982169	B	B	Memory B	Mixed
NDUFA11	ses_cd:is_ti	-0.00317508	ns	0.886069	0.982169	B	B	Memory B	Mixed
PAF1	ses_cd:is_ti	-0.0052406	ns	0.88607	0.982169	B	B	Memory B	Mixed
SEPT7	ses_cd:is_ti	-0.00219027	ns	0.886107	0.982169	B	B	Memory B	Mixed
NUP50-DT	ses_cd:is_ti	0.0048607	ns	0.886179	0.982169	B	B	Memory B	Mixed
SPINT1	ses_cd:is_ti	0.0127319	ns	0.886222	0.982169	B	B	Memory B	Mixed
BTBD7	ses_cd:is_ti	0.00251026	ns	0.886399	0.982169	B	B	Memory B	Mixed
FO393400.1	ses_cd:is_ti	0.00660756	ns	0.886533	0.982169	B	B	Memory B	Mixed
RFX1	ses_cd:is_ti	-0.00407726	ns	0.886615	0.982169	B	B	Memory B	Mixed
CYSTM1	ses_cd:is_ti	-0.00435789	ns	0.88668	0.982169	B	B	Memory B	Mixed
AC024267.4	ses_cd:is_ti	0.00774136	ns	0.886702	0.982169	B	B	Memory B	Mixed
RPS6KC1	ses_cd:is_ti	0.00337559	ns	0.886728	0.982169	B	B	Memory B	Mixed
DBI	ses_cd:is_ti	-0.00383893	ns	0.886792	0.982169	B	B	Memory B	Mixed
ZNF680	ses_cd:is_ti	-0.00363576	ns	0.886864	0.982169	B	B	Memory B	Mixed
IQCH-AS1	ses_cd:is_ti	0.00566218	ns	0.886882	0.982169	B	B	Memory B	Mixed
NAA38	ses_cd:is_ti	-0.00335686	ns	0.8869	0.982169	B	B	Memory B	Mixed
CMTM8	ses_cd:is_ti	-0.0104311	ns	0.886931	0.982169	B	B	Memory B	Mixed
CLDN12	ses_cd:is_ti	0.00975971	ns	0.886941	0.982169	B	B	Memory B	Mixed
RPS13	ses_cd:is_ti	0.00262497	ns	0.886986	0.982169	B	B	Memory B	Mixed
ST13	ses_cd:is_ti	-0.00240473	ns	0.887132	0.982169	B	B	Memory B	Mixed
PWWP2B	ses_cd:is_ti	0.00661415	ns	0.887219	0.982169	B	B	Memory B	Mixed
EPB41L5	ses_cd:is_ti	0.00482963	ns	0.887225	0.982169	B	B	Memory B	Mixed
EEF1AKMT1	ses_cd:is_ti	0.00487886	ns	0.887405	0.982265	B	B	Memory B	Mixed
LGALS1	ses_cd:is_ti	-0.00509176	ns	0.887475	0.982265	B	B	Memory B	Mixed
TWF2	ses_cd:is_ti	-0.00359347	ns	0.887799	0.982533	B	B	Memory B	Mixed
ARHGEF12	ses_cd:is_ti	-0.00494232	ns	0.888027	0.982685	B	B	Memory B	Mixed
HTRA2	ses_cd:is_ti	0.004385	ns	0.888099	0.982685	B	B	Memory B	Mixed
PRR7	ses_cd:is_ti	-0.00647972	ns	0.88822	0.982729	B	B	Memory B	Mixed
IBA57	ses_cd:is_ti	-0.00687103	ns	0.888364	0.982798	B	B	Memory B	Mixed
SNRNP25	ses_cd:is_ti	-0.00452489	ns	0.888889	0.983126	B	B	Memory B	Mixed
ULK2	ses_cd:is_ti	-0.00705052	ns	0.88901	0.983126	B	B	Memory B	Mixed
EIF4G1	ses_cd:is_ti	-0.00313746	ns	0.889094	0.983126	B	B	Memory B	Mixed
EXT2	ses_cd:is_ti	0.0044927	ns	0.889209	0.983126	B	B	Memory B	Mixed
PSIP1	ses_cd:is_ti	0.00261661	ns	0.889286	0.983126	B	B	Memory B	Mixed
AGBL2	ses_cd:is_ti	-0.00781381	ns	0.889308	0.983126	B	B	Memory B	Mixed
PLEKHO1	ses_cd:is_ti	0.00200109	ns	0.88934	0.983126	B	B	Memory B	Mixed
IP6K2	ses_cd:is_ti	-0.00362819	ns	0.889385	0.983126	B	B	Memory B	Mixed
AC108488.2	ses_cd:is_ti	0.00512536	ns	0.889394	0.983126	B	B	Memory B	Mixed
PMS2	ses_cd:is_ti	0.00367066	ns	0.889796	0.983287	B	B	Memory B	Mixed
RHEB	ses_cd:is_ti	0.00261741	ns	0.889842	0.983287	B	B	Memory B	Mixed
NPIPB3	ses_cd:is_ti	0.00718579	ns	0.889992	0.983287	B	B	Memory B	Mixed
ZKSCAN7	ses_cd:is_ti	0.00742935	ns	0.890044	0.983287	B	B	Memory B	Mixed
LARGE2	ses_cd:is_ti	0.00617314	ns	0.890083	0.983287	B	B	Memory B	Mixed
DCAF17	ses_cd:is_ti	0.00354443	ns	0.890115	0.983287	B	B	Memory B	Mixed
CIP2A	ses_cd:is_ti	-0.00673856	ns	0.8902	0.983287	B	B	Memory B	Mixed
NUP50	ses_cd:is_ti	-0.0032005	ns	0.890252	0.983287	B	B	Memory B	Mixed
TMPO	ses_cd:is_ti	0.00253536	ns	0.890273	0.983287	B	B	Memory B	Mixed
CHP1	ses_cd:is_ti	0.00736617	ns	0.890411	0.983292	B	B	Memory B	Mixed
SMARCB1	ses_cd:is_ti	-0.0028382	ns	0.890504	0.983292	B	B	Memory B	Mixed
DNMT1	ses_cd:is_ti	0.00371567	ns	0.890522	0.983292	B	B	Memory B	Mixed
C1D	ses_cd:is_ti	0.00255355	ns	0.890619	0.983302	B	B	Memory B	Mixed
EPM2AIP1	ses_cd:is_ti	0.00341862	ns	0.890695	0.983302	B	B	Memory B	Mixed
TMEM203	ses_cd:is_ti	-0.00405578	ns	0.89088	0.983328	B	B	Memory B	Mixed
SINHCAF	ses_cd:is_ti	-0.00211715	ns	0.890882	0.983328	B	B	Memory B	Mixed
ZNF175	ses_cd:is_ti	0.00460983	ns	0.891137	0.983421	B	B	Memory B	Mixed
SNRNP40	ses_cd:is_ti	-0.00281651	ns	0.891192	0.983421	B	B	Memory B	Mixed
GPR180	ses_cd:is_ti	0.00458507	ns	0.891296	0.983421	B	B	Memory B	Mixed
AC093010.2	ses_cd:is_ti	-0.00411181	ns	0.891376	0.983421	B	B	Memory B	Mixed
POLD1	ses_cd:is_ti	-0.0065861	ns	0.891442	0.983421	B	B	Memory B	Mixed
PPIE	ses_cd:is_ti	0.00333735	ns	0.891471	0.983421	B	B	Memory B	Mixed
DIAPH2-AS1	ses_cd:is_ti	-0.00524939	ns	0.891536	0.983421	B	B	Memory B	Mixed
C4orf48	ses_cd:is_ti	-0.00368114	ns	0.891761	0.98358	B	B	Memory B	Mixed
ZNF606	ses_cd:is_ti	-0.00530496	ns	0.891949	0.983696	B	B	Memory B	Mixed
CEP57L1	ses_cd:is_ti	0.00547104	ns	0.892151	0.98383	B	B	Memory B	Mixed
FAIM	ses_cd:is_ti	-0.00439879	ns	0.892536	0.984083	B	B	Memory B	Mixed
TXNIP	ses_cd:is_ti	-0.00316992	ns	0.892601	0.984083	B	B	Memory B	Mixed
RELL2	ses_cd:is_ti	-0.00644624	ns	0.892673	0.984083	B	B	Memory B	Mixed
NIFK-AS1	ses_cd:is_ti	-0.00499929	ns	0.892752	0.984083	B	B	Memory B	Mixed
TMOD1	ses_cd:is_ti	0.00752062	ns	0.892789	0.984083	B	B	Memory B	Mixed
HIVEP3	ses_cd:is_ti	0.00512059	ns	0.892906	0.984113	B	B	Memory B	Mixed
LRIG2	ses_cd:is_ti	0.00323207	ns	0.892985	0.984113	B	B	Memory B	Mixed
APOPT1	ses_cd:is_ti	-0.00436453	ns	0.893394	0.984113	B	B	Memory B	Mixed
ZNF395	ses_cd:is_ti	0.00453099	ns	0.893407	0.984113	B	B	Memory B	Mixed
C5	ses_cd:is_ti	0.00619296	ns	0.893412	0.984113	B	B	Memory B	Mixed
ASTN2	ses_cd:is_ti	-0.00464482	ns	0.893489	0.984113	B	B	Memory B	Mixed
ZNF383	ses_cd:is_ti	-0.00403296	ns	0.893971	0.984113	B	B	Memory B	Mixed
CAMK2G	ses_cd:is_ti	-0.00351799	ns	0.893973	0.984113	B	B	Memory B	Mixed
GTF2H2	ses_cd:is_ti	0.0040697	ns	0.894042	0.984113	B	B	Memory B	Mixed
UBQLN1	ses_cd:is_ti	0.00239876	ns	0.894159	0.984113	B	B	Memory B	Mixed
SLC8B1	ses_cd:is_ti	-0.00559897	ns	0.894171	0.984113	B	B	Memory B	Mixed
LETM1	ses_cd:is_ti	-0.004126	ns	0.894184	0.984113	B	B	Memory B	Mixed
NIT1	ses_cd:is_ti	-0.00416356	ns	0.894243	0.984113	B	B	Memory B	Mixed
MAPK13	ses_cd:is_ti	-0.00825818	ns	0.89438	0.984113	B	B	Memory B	Mixed
CAPN1	ses_cd:is_ti	0.0034862	ns	0.894413	0.984113	B	B	Memory B	Mixed
MRPL53	ses_cd:is_ti	0.00691837	ns	0.894452	0.984113	B	B	Memory B	Mixed
ATP5MC3	ses_cd:is_ti	0.00368297	ns	0.894574	0.984113	B	B	Memory B	Mixed
DVL2	ses_cd:is_ti	-0.00506596	ns	0.8947	0.984113	B	B	Memory B	Mixed
USP5	ses_cd:is_ti	0.00523342	ns	0.89477	0.984113	B	B	Memory B	Mixed
APH1B	ses_cd:is_ti	0.00378042	ns	0.894817	0.984113	B	B	Memory B	Mixed
TADA1	ses_cd:is_ti	-0.00461795	ns	0.894855	0.984113	B	B	Memory B	Mixed
ST6GALNAC4	ses_cd:is_ti	0.00482481	ns	0.894859	0.984113	B	B	Memory B	Mixed
COLGALT1	ses_cd:is_ti	0.00460634	ns	0.894895	0.984113	B	B	Memory B	Mixed
DDX43	ses_cd:is_ti	-0.0065884	ns	0.894991	0.984113	B	B	Memory B	Mixed
B2M	ses_cd:is_ti	-0.00214798	ns	0.894995	0.984113	B	B	Memory B	Mixed
AL355001.1	ses_cd:is_ti	0.00744064	ns	0.895036	0.984113	B	B	Memory B	Mixed
FTCDNL1	ses_cd:is_ti	0.00627913	ns	0.89511	0.984113	B	B	Memory B	Mixed
ARID2	ses_cd:is_ti	-0.00233026	ns	0.895164	0.984113	B	B	Memory B	Mixed
RLF	ses_cd:is_ti	-0.00251074	ns	0.895183	0.984113	B	B	Memory B	Mixed
PKIG	ses_cd:is_ti	0.0022368	ns	0.895595	0.984477	B	B	Memory B	Mixed
TRABD2A	ses_cd:is_ti	-0.00864616	ns	0.895763	0.984572	B	B	Memory B	Mixed
MPHOSPH9	ses_cd:is_ti	-0.00263264	ns	0.895885	0.984576	B	B	Memory B	Mixed
FANCD2	ses_cd:is_ti	0.00310924	ns	0.89593	0.984576	B	B	Memory B	Mixed
AC010273.1	ses_cd:is_ti	0.00686973	ns	0.896028	0.984594	B	B	Memory B	Mixed
LRRC37A2	ses_cd:is_ti	0.00411794	ns	0.896228	0.984724	B	B	Memory B	Mixed
FAM76B	ses_cd:is_ti	-0.00289891	ns	0.896664	0.984983	B	B	Memory B	Mixed
RORA	ses_cd:is_ti	-0.00321818	ns	0.896678	0.984983	B	B	Memory B	Mixed
KBTBD7	ses_cd:is_ti	-0.00631951	ns	0.896709	0.984983	B	B	Memory B	Mixed
SNX18	ses_cd:is_ti	0.00414351	ns	0.896982	0.985096	B	B	Memory B	Mixed
PRC1-AS1	ses_cd:is_ti	0.00740344	ns	0.896998	0.985096	B	B	Memory B	Mixed
YRDC	ses_cd:is_ti	-0.00403927	ns	0.897078	0.985096	B	B	Memory B	Mixed
AC090912.1	ses_cd:is_ti	0.00831767	ns	0.897274	0.985096	B	B	Memory B	Mixed
UBAP1L	ses_cd:is_ti	0.00517597	ns	0.897387	0.985096	B	B	Memory B	Mixed
DRG1	ses_cd:is_ti	0.00241519	ns	0.897418	0.985096	B	B	Memory B	Mixed
DARS-AS1	ses_cd:is_ti	-0.00798764	ns	0.89744	0.985096	B	B	Memory B	Mixed
DDX6	ses_cd:is_ti	0.00146093	ns	0.897465	0.985096	B	B	Memory B	Mixed
PPIL4	ses_cd:is_ti	0.00253137	ns	0.897649	0.985208	B	B	Memory B	Mixed
ACD	ses_cd:is_ti	-0.00568619	ns	0.897741	0.985219	B	B	Memory B	Mixed
TSTD1	ses_cd:is_ti	-0.00366782	ns	0.89789	0.985294	B	B	Memory B	Mixed
C19orf47	ses_cd:is_ti	-0.00723732	ns	0.898266	0.985612	B	B	Memory B	Mixed
MLANA	ses_cd:is_ti	0.00624468	ns	0.898343	0.985612	B	B	Memory B	Mixed
PHAX	ses_cd:is_ti	-0.00263027	ns	0.898587	0.985789	B	B	Memory B	Mixed
NDUFB8	ses_cd:is_ti	-0.00293693	ns	0.898707	0.985831	B	B	Memory B	Mixed
TMEM80	ses_cd:is_ti	-0.00423929	ns	0.899051	0.986047	B	B	Memory B	Mixed
FNDC3B	ses_cd:is_ti	-0.00522997	ns	0.899067	0.986047	B	B	Memory B	Mixed
HELZ2	ses_cd:is_ti	0.00504082	ns	0.899287	0.986137	B	B	Memory B	Mixed
MTMR14	ses_cd:is_ti	0.00233975	ns	0.899313	0.986137	B	B	Memory B	Mixed
ISG15	ses_cd:is_ti	0.00587062	ns	0.899614	0.986378	B	B	Memory B	Mixed
ACOT13	ses_cd:is_ti	0.00326189	ns	0.899772	0.986462	B	B	Memory B	Mixed
IFT20	ses_cd:is_ti	0.00344458	ns	0.899956	0.986497	B	B	Memory B	Mixed
RBM3	ses_cd:is_ti	0.00275158	ns	0.900094	0.986497	B	B	Memory B	Mixed
SHQ1	ses_cd:is_ti	-0.00420796	ns	0.900122	0.986497	B	B	Memory B	Mixed
CYSLTR1	ses_cd:is_ti	-0.00265943	ns	0.900132	0.986497	B	B	Memory B	Mixed
RPL23A	ses_cd:is_ti	0.00239779	ns	0.900282	0.986517	B	B	Memory B	Mixed
KIAA1324L	ses_cd:is_ti	0.0050963	ns	0.900395	0.986517	B	B	Memory B	Mixed
MT-ND4L	ses_cd:is_ti	-0.00302678	ns	0.900532	0.986517	B	B	Memory B	Mixed
CPSF4	ses_cd:is_ti	-0.00413489	ns	0.900549	0.986517	B	B	Memory B	Mixed
RDH5	ses_cd:is_ti	-0.0061762	ns	0.900558	0.986517	B	B	Memory B	Mixed
NOLC1	ses_cd:is_ti	0.00363166	ns	0.900926	0.986701	B	B	Memory B	Mixed
NUCB2	ses_cd:is_ti	-0.00513861	ns	0.90095	0.986701	B	B	Memory B	Mixed
MAP7D3	ses_cd:is_ti	-0.00313825	ns	0.900981	0.986701	B	B	Memory B	Mixed
ISPD	ses_cd:is_ti	-0.0075611	ns	0.901182	0.986701	B	B	Memory B	Mixed
TMEM109	ses_cd:is_ti	0.00339661	ns	0.901349	0.986701	B	B	Memory B	Mixed
RYK	ses_cd:is_ti	0.00248807	ns	0.901448	0.986701	B	B	Memory B	Mixed
YWHAH	ses_cd:is_ti	0.00337893	ns	0.901487	0.986701	B	B	Memory B	Mixed
ARMC2	ses_cd:is_ti	0.00512726	ns	0.901549	0.986701	B	B	Memory B	Mixed
NBPF11	ses_cd:is_ti	-0.00350396	ns	0.90161	0.986701	B	B	Memory B	Mixed
DCTPP1	ses_cd:is_ti	0.00311745	ns	0.901896	0.986701	B	B	Memory B	Mixed
TMEM9	ses_cd:is_ti	0.00484168	ns	0.901931	0.986701	B	B	Memory B	Mixed
BACH2	ses_cd:is_ti	0.00423521	ns	0.902264	0.986701	B	B	Memory B	Mixed
XPO7	ses_cd:is_ti	0.0027795	ns	0.902322	0.986701	B	B	Memory B	Mixed
JRKL	ses_cd:is_ti	-0.00575664	ns	0.902362	0.986701	B	B	Memory B	Mixed
NBPF3	ses_cd:is_ti	0.00610658	ns	0.902474	0.986701	B	B	Memory B	Mixed
SF1	ses_cd:is_ti	0.00167907	ns	0.90267	0.986701	B	B	Memory B	Mixed
PDLIM1	ses_cd:is_ti	0.00539373	ns	0.902742	0.986701	B	B	Memory B	Mixed
ZSCAN12	ses_cd:is_ti	-0.00395382	ns	0.902771	0.986701	B	B	Memory B	Mixed
RNFT1	ses_cd:is_ti	-0.00295532	ns	0.902843	0.986701	B	B	Memory B	Mixed
ZC3H15	ses_cd:is_ti	-0.00206064	ns	0.902987	0.986701	B	B	Memory B	Mixed
TXNDC17	ses_cd:is_ti	0.00337021	ns	0.902996	0.986701	B	B	Memory B	Mixed
AC073072.1	ses_cd:is_ti	-0.00793432	ns	0.903289	0.986701	B	B	Memory B	Mixed
PPP2R3A	ses_cd:is_ti	-0.00601084	ns	0.903349	0.986701	B	B	Memory B	Mixed
LPGAT1	ses_cd:is_ti	0.0022524	ns	0.903424	0.986701	B	B	Memory B	Mixed
XYLT2	ses_cd:is_ti	0.00494325	ns	0.903425	0.986701	B	B	Memory B	Mixed
CSTF1	ses_cd:is_ti	-0.0039871	ns	0.903425	0.986701	B	B	Memory B	Mixed
FUS	ses_cd:is_ti	0.00172241	ns	0.903563	0.986701	B	B	Memory B	Mixed
SEC24B-AS1	ses_cd:is_ti	-0.00632445	ns	0.903593	0.986701	B	B	Memory B	Mixed
SLC1A4	ses_cd:is_ti	-0.0048311	ns	0.903723	0.986701	B	B	Memory B	Mixed
HK2	ses_cd:is_ti	-0.0103893	ns	0.903774	0.986701	B	B	Memory B	Mixed
ZNF592	ses_cd:is_ti	0.00239867	ns	0.90379	0.986701	B	B	Memory B	Mixed
SUPT16H	ses_cd:is_ti	-0.00233514	ns	0.903879	0.986701	B	B	Memory B	Mixed
CUZD1	ses_cd:is_ti	0.00742684	ns	0.90391	0.986701	B	B	Memory B	Mixed
RPS8	ses_cd:is_ti	0.00220328	ns	0.904036	0.986701	B	B	Memory B	Mixed
PEX11B	ses_cd:is_ti	-0.00358252	ns	0.904303	0.986701	B	B	Memory B	Mixed
LRRC23	ses_cd:is_ti	-0.00408622	ns	0.904357	0.986701	B	B	Memory B	Mixed
RBM15	ses_cd:is_ti	0.00349761	ns	0.904532	0.986701	B	B	Memory B	Mixed
LINC00886	ses_cd:is_ti	0.00468255	ns	0.904597	0.986701	B	B	Memory B	Mixed
ITPKB	ses_cd:is_ti	0.00287014	ns	0.904646	0.986701	B	B	Memory B	Mixed
MEGF8	ses_cd:is_ti	-0.00478894	ns	0.904683	0.986701	B	B	Memory B	Mixed
MAFG	ses_cd:is_ti	0.00460232	ns	0.904773	0.986701	B	B	Memory B	Mixed
EBNA1BP2	ses_cd:is_ti	-0.00335692	ns	0.904893	0.986701	B	B	Memory B	Mixed
FAM216A	ses_cd:is_ti	-0.00357161	ns	0.904943	0.986701	B	B	Memory B	Mixed
ENO2	ses_cd:is_ti	0.00570862	ns	0.905013	0.986701	B	B	Memory B	Mixed
KIFAP3	ses_cd:is_ti	0.00282677	ns	0.905026	0.986701	B	B	Memory B	Mixed
TMEM44-AS1	ses_cd:is_ti	0.00456016	ns	0.905104	0.986701	B	B	Memory B	Mixed
LIN7B	ses_cd:is_ti	-0.00613051	ns	0.90511	0.986701	B	B	Memory B	Mixed
PELO	ses_cd:is_ti	0.00537919	ns	0.905217	0.986701	B	B	Memory B	Mixed
TMEM141	ses_cd:is_ti	-0.0058346	ns	0.905314	0.986701	B	B	Memory B	Mixed
CR1L	ses_cd:is_ti	-0.00903129	ns	0.905331	0.986701	B	B	Memory B	Mixed
AC012358.3	ses_cd:is_ti	0.00454685	ns	0.905364	0.986701	B	B	Memory B	Mixed
AL035587.1	ses_cd:is_ti	0.00379982	ns	0.905392	0.986701	B	B	Memory B	Mixed
UBAP2L	ses_cd:is_ti	0.00223141	ns	0.905444	0.986701	B	B	Memory B	Mixed
GATC	ses_cd:is_ti	0.00372998	ns	0.905452	0.986701	B	B	Memory B	Mixed
ZNF81	ses_cd:is_ti	-0.00344265	ns	0.905552	0.986701	B	B	Memory B	Mixed
CORO1A	ses_cd:is_ti	-0.00207826	ns	0.905557	0.986701	B	B	Memory B	Mixed
CHCHD5	ses_cd:is_ti	0.00366672	ns	0.905678	0.986701	B	B	Memory B	Mixed
GTPBP10	ses_cd:is_ti	-0.00279578	ns	0.905754	0.986701	B	B	Memory B	Mixed
RAB4B	ses_cd:is_ti	0.00602597	ns	0.905783	0.986701	B	B	Memory B	Mixed
BTF3	ses_cd:is_ti	0.00196414	ns	0.905787	0.986701	B	B	Memory B	Mixed
AC119396.1	ses_cd:is_ti	0.00274669	ns	0.905789	0.986701	B	B	Memory B	Mixed
MSRB2	ses_cd:is_ti	0.0051387	ns	0.905847	0.986701	B	B	Memory B	Mixed
AC009119.1	ses_cd:is_ti	-0.00705889	ns	0.90588	0.986701	B	B	Memory B	Mixed
AP001011.1	ses_cd:is_ti	-0.00317279	ns	0.906118	0.986794	B	B	Memory B	Mixed
MGAT2	ses_cd:is_ti	0.00370753	ns	0.906269	0.986794	B	B	Memory B	Mixed
CFAP20	ses_cd:is_ti	-0.00417934	ns	0.906444	0.986794	B	B	Memory B	Mixed
ABLIM2	ses_cd:is_ti	-0.00960152	ns	0.906492	0.986794	B	B	Memory B	Mixed
RAB2B	ses_cd:is_ti	0.00304496	ns	0.906572	0.986794	B	B	Memory B	Mixed
TBCE	ses_cd:is_ti	0.00425888	ns	0.906718	0.986794	B	B	Memory B	Mixed
AC006059.1	ses_cd:is_ti	-0.0032272	ns	0.906776	0.986794	B	B	Memory B	Mixed
FBXO33	ses_cd:is_ti	0.00330971	ns	0.906935	0.986794	B	B	Memory B	Mixed
SLC24A2	ses_cd:is_ti	0.0073326	ns	0.906953	0.986794	B	B	Memory B	Mixed
RPA2	ses_cd:is_ti	0.00223513	ns	0.907014	0.986794	B	B	Memory B	Mixed
ATXN1L	ses_cd:is_ti	0.00393969	ns	0.90714	0.986794	B	B	Memory B	Mixed
RPS11	ses_cd:is_ti	0.00245731	ns	0.907189	0.986794	B	B	Memory B	Mixed
RETREG2	ses_cd:is_ti	-0.00368301	ns	0.907198	0.986794	B	B	Memory B	Mixed
VDAC2	ses_cd:is_ti	-0.0021791	ns	0.90723	0.986794	B	B	Memory B	Mixed
DNAJB9	ses_cd:is_ti	0.00411041	ns	0.90729	0.986794	B	B	Memory B	Mixed
AC004943.2	ses_cd:is_ti	0.00584252	ns	0.907318	0.986794	B	B	Memory B	Mixed
AC093323.1	ses_cd:is_ti	0.00394251	ns	0.907488	0.986794	B	B	Memory B	Mixed
GOT2	ses_cd:is_ti	-0.00359662	ns	0.907509	0.986794	B	B	Memory B	Mixed
ZKSCAN5	ses_cd:is_ti	0.00477578	ns	0.90752	0.986794	B	B	Memory B	Mixed
AC010247.2	ses_cd:is_ti	-0.00659255	ns	0.907635	0.986804	B	B	Memory B	Mixed
RNF24	ses_cd:is_ti	-0.00606828	ns	0.907735	0.986804	B	B	Memory B	Mixed
LANCL1	ses_cd:is_ti	-0.00337117	ns	0.907796	0.986804	B	B	Memory B	Mixed
CDS2	ses_cd:is_ti	0.00248901	ns	0.907881	0.986804	B	B	Memory B	Mixed
PHF13	ses_cd:is_ti	-0.00589175	ns	0.907938	0.986804	B	B	Memory B	Mixed
BUD13	ses_cd:is_ti	0.00390736	ns	0.908089	0.986847	B	B	Memory B	Mixed
NIPA1	ses_cd:is_ti	-0.00329118	ns	0.908262	0.986847	B	B	Memory B	Mixed
XPR1	ses_cd:is_ti	0.00252201	ns	0.908396	0.986847	B	B	Memory B	Mixed
ACP1	ses_cd:is_ti	-0.00244255	ns	0.908451	0.986847	B	B	Memory B	Mixed
FAM3C	ses_cd:is_ti	-0.0028299	ns	0.908486	0.986847	B	B	Memory B	Mixed
ZNF879	ses_cd:is_ti	0.00619375	ns	0.908579	0.986847	B	B	Memory B	Mixed
TRAF3IP2	ses_cd:is_ti	0.00366421	ns	0.908863	0.986847	B	B	Memory B	Mixed
USP4	ses_cd:is_ti	-0.00209151	ns	0.908887	0.986847	B	B	Memory B	Mixed
FAM53B-AS1	ses_cd:is_ti	-0.00773033	ns	0.908986	0.986847	B	B	Memory B	Mixed
EGLN3	ses_cd:is_ti	-0.00678464	ns	0.908988	0.986847	B	B	Memory B	Mixed
ST3GAL2	ses_cd:is_ti	0.00349585	ns	0.909132	0.986847	B	B	Memory B	Mixed
ATP6V1E2	ses_cd:is_ti	-0.00395332	ns	0.909146	0.986847	B	B	Memory B	Mixed
RAB11FIP4	ses_cd:is_ti	-0.00325952	ns	0.909154	0.986847	B	B	Memory B	Mixed
GPR137B	ses_cd:is_ti	-0.00483685	ns	0.90927	0.986847	B	B	Memory B	Mixed
TYROBP	ses_cd:is_ti	-0.00905246	ns	0.909345	0.986847	B	B	Memory B	Mixed
POLR2C	ses_cd:is_ti	0.00293184	ns	0.909356	0.986847	B	B	Memory B	Mixed
PHYKPL	ses_cd:is_ti	0.00194777	ns	0.90942	0.986847	B	B	Memory B	Mixed
INTS10	ses_cd:is_ti	0.00220818	ns	0.90945	0.986847	B	B	Memory B	Mixed
CD96	ses_cd:is_ti	-0.00582764	ns	0.909825	0.987041	B	B	Memory B	Mixed
NOB1	ses_cd:is_ti	0.00284147	ns	0.909846	0.987041	B	B	Memory B	Mixed
TIA1	ses_cd:is_ti	0.00249264	ns	0.909875	0.987041	B	B	Memory B	Mixed
PGM3	ses_cd:is_ti	0.0038143	ns	0.909994	0.987053	B	B	Memory B	Mixed
MFN2	ses_cd:is_ti	-0.00361251	ns	0.910188	0.987053	B	B	Memory B	Mixed
LINC01410	ses_cd:is_ti	-0.00430267	ns	0.910273	0.987053	B	B	Memory B	Mixed
AL451165.2	ses_cd:is_ti	0.00550145	ns	0.91033	0.987053	B	B	Memory B	Mixed
ELP6	ses_cd:is_ti	-0.00287528	ns	0.910369	0.987053	B	B	Memory B	Mixed
DDX10	ses_cd:is_ti	0.00265905	ns	0.910377	0.987053	B	B	Memory B	Mixed
YIF1B	ses_cd:is_ti	-0.00367174	ns	0.910496	0.987094	B	B	Memory B	Mixed
RPL6	ses_cd:is_ti	-0.00193838	ns	0.910773	0.987227	B	B	Memory B	Mixed
ZNF461	ses_cd:is_ti	0.00427946	ns	0.910848	0.987227	B	B	Memory B	Mixed
STXBP3	ses_cd:is_ti	-0.0023731	ns	0.910865	0.987227	B	B	Memory B	Mixed
RCC1L	ses_cd:is_ti	-0.00289633	ns	0.911017	0.987303	B	B	Memory B	Mixed
HEATR5B	ses_cd:is_ti	0.00191534	ns	0.911339	0.987416	B	B	Memory B	Mixed
RPL35A	ses_cd:is_ti	0.00200265	ns	0.911372	0.987416	B	B	Memory B	Mixed
NAA30	ses_cd:is_ti	0.00288728	ns	0.911401	0.987416	B	B	Memory B	Mixed
BIN3	ses_cd:is_ti	0.00325956	ns	0.911449	0.987416	B	B	Memory B	Mixed
TSSC4	ses_cd:is_ti	0.00286233	ns	0.911653	0.987463	B	B	Memory B	Mixed
ZNF480	ses_cd:is_ti	-0.00278023	ns	0.91166	0.987463	B	B	Memory B	Mixed
LINC02324	ses_cd:is_ti	0.00419861	ns	0.91186	0.987463	B	B	Memory B	Mixed
VEZF1	ses_cd:is_ti	-0.00261748	ns	0.912027	0.987463	B	B	Memory B	Mixed
ZNF138	ses_cd:is_ti	0.00214485	ns	0.912096	0.987463	B	B	Memory B	Mixed
APPL1	ses_cd:is_ti	-0.0017519	ns	0.912155	0.987463	B	B	Memory B	Mixed
CD164	ses_cd:is_ti	0.00214304	ns	0.912195	0.987463	B	B	Memory B	Mixed
CAST	ses_cd:is_ti	0.00179021	ns	0.912217	0.987463	B	B	Memory B	Mixed
NAPA	ses_cd:is_ti	-0.00288776	ns	0.912235	0.987463	B	B	Memory B	Mixed
PBDC1	ses_cd:is_ti	0.00325217	ns	0.912311	0.987463	B	B	Memory B	Mixed
ZRANB2	ses_cd:is_ti	0.00160489	ns	0.912533	0.987616	B	B	Memory B	Mixed
SNX19	ses_cd:is_ti	0.00283522	ns	0.91279	0.987766	B	B	Memory B	Mixed
AL662796.1	ses_cd:is_ti	-0.00297228	ns	0.912935	0.987766	B	B	Memory B	Mixed
SARM1	ses_cd:is_ti	0.00353383	ns	0.912946	0.987766	B	B	Memory B	Mixed
HHLA3	ses_cd:is_ti	-0.00479251	ns	0.913	0.987766	B	B	Memory B	Mixed
ZBTB49	ses_cd:is_ti	0.00423057	ns	0.9131	0.987786	B	B	Memory B	Mixed
AL031728.1	ses_cd:is_ti	0.00532001	ns	0.913303	0.987787	B	B	Memory B	Mixed
NUF2	ses_cd:is_ti	0.00528252	ns	0.913386	0.987787	B	B	Memory B	Mixed
AL024508.1	ses_cd:is_ti	-0.0053552	ns	0.913395	0.987787	B	B	Memory B	Mixed
IL4R	ses_cd:is_ti	-0.00551886	ns	0.913429	0.987787	B	B	Memory B	Mixed
CDK11A	ses_cd:is_ti	-0.00283852	ns	0.913734	0.98802	B	B	Memory B	Mixed
ALG10B	ses_cd:is_ti	-0.00462064	ns	0.913808	0.98802	B	B	Memory B	Mixed
NOMO2	ses_cd:is_ti	0.00582768	ns	0.913992	0.98813	B	B	Memory B	Mixed
AF241726.2	ses_cd:is_ti	-0.00536709	ns	0.91414	0.988202	B	B	Memory B	Mixed
RAD9A	ses_cd:is_ti	-0.0030235	ns	0.914274	0.988258	B	B	Memory B	Mixed
STAG3	ses_cd:is_ti	0.00501718	ns	0.914381	0.988285	B	B	Memory B	Mixed
MTMR1	ses_cd:is_ti	0.00229308	ns	0.914632	0.988427	B	B	Memory B	Mixed
TVP23B	ses_cd:is_ti	0.00326945	ns	0.914676	0.988427	B	B	Memory B	Mixed
NOL11	ses_cd:is_ti	0.00244486	ns	0.914841	0.988517	B	B	Memory B	Mixed
GEMIN6	ses_cd:is_ti	0.00351923	ns	0.914951	0.988547	B	B	Memory B	Mixed
YEATS4	ses_cd:is_ti	-0.00336785	ns	0.915042	0.988554	B	B	Memory B	Mixed
NVL	ses_cd:is_ti	-0.00239034	ns	0.915311	0.988554	B	B	Memory B	Mixed
RPS5	ses_cd:is_ti	0.0018943	ns	0.915321	0.988554	B	B	Memory B	Mixed
NUP54	ses_cd:is_ti	0.00219562	ns	0.915392	0.988554	B	B	Memory B	Mixed
MIPEP	ses_cd:is_ti	0.00308647	ns	0.915411	0.988554	B	B	Memory B	Mixed
CHAF1A	ses_cd:is_ti	-0.00419028	ns	0.915449	0.988554	B	B	Memory B	Mixed
MOB1B	ses_cd:is_ti	-0.00398508	ns	0.915564	0.988589	B	B	Memory B	Mixed
ABHD17B	ses_cd:is_ti	-0.00306595	ns	0.91577	0.988631	B	B	Memory B	Mixed
NAA10	ses_cd:is_ti	-0.00256148	ns	0.915961	0.988631	B	B	Memory B	Mixed
AL158801.3	ses_cd:is_ti	-0.00581356	ns	0.916007	0.988631	B	B	Memory B	Mixed
XKR6	ses_cd:is_ti	0.00197383	ns	0.916065	0.988631	B	B	Memory B	Mixed
AL136295.2	ses_cd:is_ti	0.0065851	ns	0.916083	0.988631	B	B	Memory B	Mixed
PDPR	ses_cd:is_ti	-0.0030849	ns	0.916094	0.988631	B	B	Memory B	Mixed
AC026471.1	ses_cd:is_ti	-0.00552643	ns	0.916198	0.988655	B	B	Memory B	Mixed
RRAGC	ses_cd:is_ti	0.00280283	ns	0.916421	0.988705	B	B	Memory B	Mixed
ETF1	ses_cd:is_ti	0.00226569	ns	0.916443	0.988705	B	B	Memory B	Mixed
RPL24	ses_cd:is_ti	0.00180153	ns	0.91649	0.988705	B	B	Memory B	Mixed
CCDC85C	ses_cd:is_ti	-0.00635635	ns	0.916608	0.988743	B	B	Memory B	Mixed
SLC38A7	ses_cd:is_ti	-0.00514056	ns	0.916753	0.988796	B	B	Memory B	Mixed
PUF60	ses_cd:is_ti	-0.00252317	ns	0.916821	0.988796	B	B	Memory B	Mixed
SLC44A1	ses_cd:is_ti	-0.00409439	ns	0.917015	0.988917	B	B	Memory B	Mixed
MRPS33	ses_cd:is_ti	-0.00278601	ns	0.917386	0.989212	B	B	Memory B	Mixed
TBC1D9B	ses_cd:is_ti	0.0024633	ns	0.917502	0.989212	B	B	Memory B	Mixed
LSM2	ses_cd:is_ti	-0.00203422	ns	0.917548	0.989212	B	B	Memory B	Mixed
CPT1A	ses_cd:is_ti	-0.00344466	ns	0.917617	0.989212	B	B	Memory B	Mixed
RPS6KA3	ses_cd:is_ti	0.00220367	ns	0.917726	0.989239	B	B	Memory B	Mixed
AC114760.2	ses_cd:is_ti	0.00311128	ns	0.917811	0.989239	B	B	Memory B	Mixed
AC130324.2	ses_cd:is_ti	-0.0050017	ns	0.917888	0.989239	B	B	Memory B	Mixed
NDUFC1	ses_cd:is_ti	0.00227	ns	0.917988	0.989258	B	B	Memory B	Mixed
TUBA1B	ses_cd:is_ti	-0.00238639	ns	0.918139	0.989258	B	B	Memory B	Mixed
GALNT7	ses_cd:is_ti	0.00533975	ns	0.918193	0.989258	B	B	Memory B	Mixed
TRIM73	ses_cd:is_ti	-0.00285036	ns	0.918234	0.989258	B	B	Memory B	Mixed
AC108863.1	ses_cd:is_ti	-0.00428833	ns	0.918322	0.989265	B	B	Memory B	Mixed
POLB	ses_cd:is_ti	-0.00325748	ns	0.918641	0.989417	B	B	Memory B	Mixed
AC022182.2	ses_cd:is_ti	-0.00439778	ns	0.918652	0.989417	B	B	Memory B	Mixed
ARMCX3	ses_cd:is_ti	0.00257053	ns	0.91871	0.989417	B	B	Memory B	Mixed
KIAA0232	ses_cd:is_ti	0.00234185	ns	0.918908	0.989522	B	B	Memory B	Mixed
COQ10A	ses_cd:is_ti	-0.00338511	ns	0.919166	0.989522	B	B	Memory B	Mixed
ABHD11	ses_cd:is_ti	-0.00704083	ns	0.919179	0.989522	B	B	Memory B	Mixed
NIPSNAP1	ses_cd:is_ti	-0.00301954	ns	0.919197	0.989522	B	B	Memory B	Mixed
COX6B1	ses_cd:is_ti	-0.00186032	ns	0.919217	0.989522	B	B	Memory B	Mixed
STOX1	ses_cd:is_ti	-0.00680052	ns	0.919349	0.989576	B	B	Memory B	Mixed
PTPN23	ses_cd:is_ti	-0.00357956	ns	0.919487	0.989628	B	B	Memory B	Mixed
SLTM	ses_cd:is_ti	-0.00129302	ns	0.919847	0.989628	B	B	Memory B	Mixed
GMFG	ses_cd:is_ti	0.00219236	ns	0.919902	0.989628	B	B	Memory B	Mixed
IL3RA	ses_cd:is_ti	0.00411335	ns	0.919962	0.989628	B	B	Memory B	Mixed
MEMO1	ses_cd:is_ti	0.00376801	ns	0.919978	0.989628	B	B	Memory B	Mixed
PNKP	ses_cd:is_ti	-0.00239876	ns	0.919997	0.989628	B	B	Memory B	Mixed
ZBTB34	ses_cd:is_ti	-0.00497972	ns	0.920015	0.989628	B	B	Memory B	Mixed
FAM104A	ses_cd:is_ti	-0.00214688	ns	0.920172	0.989628	B	B	Memory B	Mixed
RTCA	ses_cd:is_ti	-0.00217076	ns	0.920191	0.989628	B	B	Memory B	Mixed
ZC3H7B	ses_cd:is_ti	-0.0024478	ns	0.9203	0.989628	B	B	Memory B	Mixed
TCEANC	ses_cd:is_ti	0.00412465	ns	0.9203	0.989628	B	B	Memory B	Mixed
VARS	ses_cd:is_ti	0.00304695	ns	0.920538	0.989731	B	B	Memory B	Mixed
COX8A	ses_cd:is_ti	0.00238362	ns	0.920788	0.989731	B	B	Memory B	Mixed
TMEM263	ses_cd:is_ti	-0.00382981	ns	0.920837	0.989731	B	B	Memory B	Mixed
PTPRN2	ses_cd:is_ti	0.00975735	ns	0.920866	0.989731	B	B	Memory B	Mixed
PRR5	ses_cd:is_ti	0.00528633	ns	0.921007	0.989731	B	B	Memory B	Mixed
ZNF418	ses_cd:is_ti	-0.00429737	ns	0.921015	0.989731	B	B	Memory B	Mixed
AL357055.3	ses_cd:is_ti	-0.0034829	ns	0.921024	0.989731	B	B	Memory B	Mixed
ELAC2	ses_cd:is_ti	-0.00321132	ns	0.921053	0.989731	B	B	Memory B	Mixed
CHKA	ses_cd:is_ti	-0.00415522	ns	0.921254	0.989798	B	B	Memory B	Mixed
MT-ND5	ses_cd:is_ti	0.00199351	ns	0.921278	0.989798	B	B	Memory B	Mixed
VSIG1	ses_cd:is_ti	-0.00667717	ns	0.921517	0.989915	B	B	Memory B	Mixed
IMPG2	ses_cd:is_ti	-0.00599364	ns	0.921621	0.989915	B	B	Memory B	Mixed
H2AFV	ses_cd:is_ti	-0.00177209	ns	0.921634	0.989915	B	B	Memory B	Mixed
SMN2	ses_cd:is_ti	0.00515451	ns	0.922017	0.990159	B	B	Memory B	Mixed
GFM1	ses_cd:is_ti	-0.00247422	ns	0.922421	0.990159	B	B	Memory B	Mixed
ZBTB24	ses_cd:is_ti	0.00198815	ns	0.922561	0.990159	B	B	Memory B	Mixed
THEM4	ses_cd:is_ti	-0.00261114	ns	0.922596	0.990159	B	B	Memory B	Mixed
ENPP4	ses_cd:is_ti	0.00413424	ns	0.922639	0.990159	B	B	Memory B	Mixed
RECQL5	ses_cd:is_ti	-0.00446427	ns	0.922764	0.990159	B	B	Memory B	Mixed
BDP1	ses_cd:is_ti	-0.00153627	ns	0.922769	0.990159	B	B	Memory B	Mixed
THAP3	ses_cd:is_ti	0.00310171	ns	0.922781	0.990159	B	B	Memory B	Mixed
LINC01678	ses_cd:is_ti	0.00510418	ns	0.922941	0.990159	B	B	Memory B	Mixed
DUS2	ses_cd:is_ti	-0.00215324	ns	0.922951	0.990159	B	B	Memory B	Mixed
FKBP3	ses_cd:is_ti	0.00212589	ns	0.922955	0.990159	B	B	Memory B	Mixed
FUNDC2	ses_cd:is_ti	0.00230047	ns	0.923002	0.990159	B	B	Memory B	Mixed
ARHGAP27	ses_cd:is_ti	0.00279797	ns	0.923162	0.990159	B	B	Memory B	Mixed
MIR762HG	ses_cd:is_ti	0.00350373	ns	0.923174	0.990159	B	B	Memory B	Mixed
BCL2L1	ses_cd:is_ti	-0.00333451	ns	0.923222	0.990159	B	B	Memory B	Mixed
TRMT10C	ses_cd:is_ti	0.00223796	ns	0.923314	0.990159	B	B	Memory B	Mixed
GLRX3	ses_cd:is_ti	-0.00189452	ns	0.923339	0.990159	B	B	Memory B	Mixed
PRR14L	ses_cd:is_ti	-0.00202782	ns	0.923462	0.990159	B	B	Memory B	Mixed
ZCRB1	ses_cd:is_ti	0.00248392	ns	0.92353	0.990159	B	B	Memory B	Mixed
KCTD2	ses_cd:is_ti	0.00365164	ns	0.923552	0.990159	B	B	Memory B	Mixed
CDC37L1	ses_cd:is_ti	0.00236615	ns	0.923692	0.990159	B	B	Memory B	Mixed
WSB2	ses_cd:is_ti	-0.00418398	ns	0.923735	0.990159	B	B	Memory B	Mixed
TRMT2A	ses_cd:is_ti	0.00440875	ns	0.923798	0.990159	B	B	Memory B	Mixed
TESPA1	ses_cd:is_ti	0.0026871	ns	0.923891	0.990159	B	B	Memory B	Mixed
MED20	ses_cd:is_ti	0.004892	ns	0.92429	0.990159	B	B	Memory B	Mixed
LAX1	ses_cd:is_ti	-0.00323327	ns	0.924312	0.990159	B	B	Memory B	Mixed
AC055733.2	ses_cd:is_ti	-0.00373139	ns	0.924558	0.990159	B	B	Memory B	Mixed
STAU2	ses_cd:is_ti	-0.00211491	ns	0.924599	0.990159	B	B	Memory B	Mixed
IFT81	ses_cd:is_ti	-0.00459407	ns	0.924615	0.990159	B	B	Memory B	Mixed
CD52	ses_cd:is_ti	-0.00169654	ns	0.924678	0.990159	B	B	Memory B	Mixed
ERMARD	ses_cd:is_ti	0.0028734	ns	0.924739	0.990159	B	B	Memory B	Mixed
TCF12	ses_cd:is_ti	-0.00165118	ns	0.924779	0.990159	B	B	Memory B	Mixed
SLC25A33	ses_cd:is_ti	0.00286636	ns	0.924829	0.990159	B	B	Memory B	Mixed
CNTNAP2	ses_cd:is_ti	-0.00675491	ns	0.924919	0.990159	B	B	Memory B	Mixed
MOB4	ses_cd:is_ti	-0.00275619	ns	0.924974	0.990159	B	B	Memory B	Mixed
NUTM2B-AS1	ses_cd:is_ti	0.00174721	ns	0.925089	0.990159	B	B	Memory B	Mixed
CAT	ses_cd:is_ti	-0.00186044	ns	0.925122	0.990159	B	B	Memory B	Mixed
COPB2	ses_cd:is_ti	0.00174415	ns	0.925299	0.990159	B	B	Memory B	Mixed
RAB35	ses_cd:is_ti	-0.0033122	ns	0.925306	0.990159	B	B	Memory B	Mixed
AKTIP	ses_cd:is_ti	0.00347323	ns	0.925335	0.990159	B	B	Memory B	Mixed
GRIA3	ses_cd:is_ti	0.00789817	ns	0.925442	0.990159	B	B	Memory B	Mixed
AXIN1	ses_cd:is_ti	-0.00320345	ns	0.925676	0.990159	B	B	Memory B	Mixed
ZFYVE26	ses_cd:is_ti	-0.00234989	ns	0.925747	0.990159	B	B	Memory B	Mixed
AC006480.2	ses_cd:is_ti	-0.00413481	ns	0.925815	0.990159	B	B	Memory B	Mixed
IQCN	ses_cd:is_ti	0.00513048	ns	0.925963	0.990159	B	B	Memory B	Mixed
AC025171.2	ses_cd:is_ti	0.00439744	ns	0.925996	0.990159	B	B	Memory B	Mixed
NDUFV1	ses_cd:is_ti	0.00264712	ns	0.926021	0.990159	B	B	Memory B	Mixed
RNASEH1-AS1	ses_cd:is_ti	0.00292264	ns	0.926028	0.990159	B	B	Memory B	Mixed
ACTR3C	ses_cd:is_ti	0.00321371	ns	0.926048	0.990159	B	B	Memory B	Mixed
AC011933.4	ses_cd:is_ti	-0.00206223	ns	0.926091	0.990159	B	B	Memory B	Mixed
CHI3L2	ses_cd:is_ti	-0.00517348	ns	0.926195	0.990159	B	B	Memory B	Mixed
HLA-DQA2	ses_cd:is_ti	0.00241354	ns	0.926211	0.990159	B	B	Memory B	Mixed
CTR9	ses_cd:is_ti	0.00171242	ns	0.926219	0.990159	B	B	Memory B	Mixed
HSF5	ses_cd:is_ti	0.00404845	ns	0.926323	0.990159	B	B	Memory B	Mixed
AC005786.3	ses_cd:is_ti	0.00377582	ns	0.926485	0.990159	B	B	Memory B	Mixed
FAM219A	ses_cd:is_ti	-0.00351063	ns	0.926525	0.990159	B	B	Memory B	Mixed
DESI1	ses_cd:is_ti	-0.00283684	ns	0.926607	0.990159	B	B	Memory B	Mixed
NBPF1	ses_cd:is_ti	-0.00544526	ns	0.926698	0.990159	B	B	Memory B	Mixed
AC008758.4	ses_cd:is_ti	0.00595305	ns	0.926819	0.990159	B	B	Memory B	Mixed
SSBP3	ses_cd:is_ti	0.0038016	ns	0.926965	0.990159	B	B	Memory B	Mixed
RPL3	ses_cd:is_ti	0.00193966	ns	0.926996	0.990159	B	B	Memory B	Mixed
ISOC2	ses_cd:is_ti	-0.0037728	ns	0.927008	0.990159	B	B	Memory B	Mixed
GBE1	ses_cd:is_ti	0.00215084	ns	0.927032	0.990159	B	B	Memory B	Mixed
RTP4	ses_cd:is_ti	0.0045556	ns	0.927163	0.990211	B	B	Memory B	Mixed
RPS9	ses_cd:is_ti	0.00201916	ns	0.927375	0.990349	B	B	Memory B	Mixed
AL355001.2	ses_cd:is_ti	-0.00528326	ns	0.927542	0.990382	B	B	Memory B	Mixed
BLOC1S1	ses_cd:is_ti	-0.0020056	ns	0.927569	0.990382	B	B	Memory B	Mixed
CCDC137	ses_cd:is_ti	-0.00215198	ns	0.927797	0.990538	B	B	Memory B	Mixed
SPTY2D1	ses_cd:is_ti	-0.00252005	ns	0.928209	0.990693	B	B	Memory B	Mixed
EFHC1	ses_cd:is_ti	0.00251956	ns	0.92828	0.990693	B	B	Memory B	Mixed
TMEM238	ses_cd:is_ti	0.00467844	ns	0.928284	0.990693	B	B	Memory B	Mixed
ZNF512	ses_cd:is_ti	0.0015444	ns	0.928324	0.990693	B	B	Memory B	Mixed
GTDC1	ses_cd:is_ti	-0.00177731	ns	0.928649	0.990693	B	B	Memory B	Mixed
PLEKHA8	ses_cd:is_ti	0.00342893	ns	0.928999	0.990693	B	B	Memory B	Mixed
PPP1R15A	ses_cd:is_ti	-0.0029918	ns	0.929135	0.990693	B	B	Memory B	Mixed
BRAT1	ses_cd:is_ti	-0.00282606	ns	0.929158	0.990693	B	B	Memory B	Mixed
MAGOH	ses_cd:is_ti	-0.00162398	ns	0.929206	0.990693	B	B	Memory B	Mixed
XPOT	ses_cd:is_ti	0.00201777	ns	0.929245	0.990693	B	B	Memory B	Mixed
ATP5S	ses_cd:is_ti	-0.00212197	ns	0.929346	0.990693	B	B	Memory B	Mixed
DDX11	ses_cd:is_ti	-0.0035821	ns	0.929433	0.990693	B	B	Memory B	Mixed
ATXN2L	ses_cd:is_ti	-0.00181667	ns	0.929435	0.990693	B	B	Memory B	Mixed
BCLAF3	ses_cd:is_ti	0.00235526	ns	0.929528	0.990693	B	B	Memory B	Mixed
C1orf122	ses_cd:is_ti	-0.00253699	ns	0.92956	0.990693	B	B	Memory B	Mixed
MIER2	ses_cd:is_ti	-0.00430175	ns	0.929562	0.990693	B	B	Memory B	Mixed
CADM1	ses_cd:is_ti	0.00649474	ns	0.929584	0.990693	B	B	Memory B	Mixed
AC100800.1	ses_cd:is_ti	0.0056614	ns	0.929584	0.990693	B	B	Memory B	Mixed
ZNF174	ses_cd:is_ti	-0.00449468	ns	0.929585	0.990693	B	B	Memory B	Mixed
ZFHX3	ses_cd:is_ti	0.00343402	ns	0.929707	0.990693	B	B	Memory B	Mixed
TFB1M	ses_cd:is_ti	0.00180972	ns	0.929978	0.990693	B	B	Memory B	Mixed
HSP90AB1	ses_cd:is_ti	0.00186555	ns	0.930042	0.990693	B	B	Memory B	Mixed
AMFR	ses_cd:is_ti	0.00173504	ns	0.930155	0.990693	B	B	Memory B	Mixed
ILF3-DT	ses_cd:is_ti	0.00267905	ns	0.930305	0.990693	B	B	Memory B	Mixed
AL513327.1	ses_cd:is_ti	-0.00451249	ns	0.930322	0.990693	B	B	Memory B	Mixed
ARHGAP19	ses_cd:is_ti	-0.00437314	ns	0.930401	0.990693	B	B	Memory B	Mixed
CD19	ses_cd:is_ti	0.0020539	ns	0.930424	0.990693	B	B	Memory B	Mixed
IFI6	ses_cd:is_ti	0.00448409	ns	0.930451	0.990693	B	B	Memory B	Mixed
WDR41	ses_cd:is_ti	-0.00241956	ns	0.930541	0.990693	B	B	Memory B	Mixed
GPAM	ses_cd:is_ti	-0.00364811	ns	0.930565	0.990693	B	B	Memory B	Mixed
TMEM116	ses_cd:is_ti	-0.00324072	ns	0.930578	0.990693	B	B	Memory B	Mixed
PRELID1	ses_cd:is_ti	-0.00186296	ns	0.930686	0.990693	B	B	Memory B	Mixed
SYVN1	ses_cd:is_ti	-0.00220543	ns	0.930757	0.990693	B	B	Memory B	Mixed
IFT22	ses_cd:is_ti	-0.00417802	ns	0.930978	0.990693	B	B	Memory B	Mixed
DCP2	ses_cd:is_ti	0.00140424	ns	0.931119	0.990693	B	B	Memory B	Mixed
BCL7B	ses_cd:is_ti	0.0025965	ns	0.931165	0.990693	B	B	Memory B	Mixed
MARF1	ses_cd:is_ti	0.00147497	ns	0.931247	0.990693	B	B	Memory B	Mixed
MPV17L2	ses_cd:is_ti	-0.00353501	ns	0.931362	0.990693	B	B	Memory B	Mixed
METTL2B	ses_cd:is_ti	-0.00204314	ns	0.931535	0.990693	B	B	Memory B	Mixed
MSH4	ses_cd:is_ti	-0.00540182	ns	0.931613	0.990693	B	B	Memory B	Mixed
MAPK3	ses_cd:is_ti	0.00701819	ns	0.931616	0.990693	B	B	Memory B	Mixed
AC007364.1	ses_cd:is_ti	0.00727689	ns	0.931643	0.990693	B	B	Memory B	Mixed
SLC35D2	ses_cd:is_ti	0.00386249	ns	0.931649	0.990693	B	B	Memory B	Mixed
RFFL	ses_cd:is_ti	-0.00291799	ns	0.931727	0.990693	B	B	Memory B	Mixed
ZNF350	ses_cd:is_ti	-0.00250754	ns	0.931774	0.990693	B	B	Memory B	Mixed
SLC15A4	ses_cd:is_ti	-0.00189473	ns	0.931802	0.990693	B	B	Memory B	Mixed
TCAF1	ses_cd:is_ti	-0.00303184	ns	0.931803	0.990693	B	B	Memory B	Mixed
P2RY10	ses_cd:is_ti	-0.00174993	ns	0.932156	0.990811	B	B	Memory B	Mixed
SLCO3A1	ses_cd:is_ti	0.00768289	ns	0.932183	0.990811	B	B	Memory B	Mixed
AIFM1	ses_cd:is_ti	0.00258967	ns	0.932338	0.990811	B	B	Memory B	Mixed
CPPED1	ses_cd:is_ti	-0.00306053	ns	0.932374	0.990811	B	B	Memory B	Mixed
OSBP	ses_cd:is_ti	-0.00206754	ns	0.932437	0.990811	B	B	Memory B	Mixed
TMEM19	ses_cd:is_ti	0.00226454	ns	0.932451	0.990811	B	B	Memory B	Mixed
DPYD-AS1	ses_cd:is_ti	-0.00455188	ns	0.932711	0.990811	B	B	Memory B	Mixed
GRK4	ses_cd:is_ti	0.00435714	ns	0.932712	0.990811	B	B	Memory B	Mixed
ENTPD6	ses_cd:is_ti	-0.00485798	ns	0.932735	0.990811	B	B	Memory B	Mixed
XXYLT1	ses_cd:is_ti	-0.00407868	ns	0.932736	0.990811	B	B	Memory B	Mixed
PARP2	ses_cd:is_ti	-0.00348822	ns	0.933042	0.990844	B	B	Memory B	Mixed
GALK1	ses_cd:is_ti	-0.00324499	ns	0.933092	0.990844	B	B	Memory B	Mixed
SLC25A35	ses_cd:is_ti	0.0048662	ns	0.933471	0.990844	B	B	Memory B	Mixed
SENP5	ses_cd:is_ti	0.00190368	ns	0.933472	0.990844	B	B	Memory B	Mixed
MRPL57	ses_cd:is_ti	0.00190859	ns	0.933473	0.990844	B	B	Memory B	Mixed
AC008761.1	ses_cd:is_ti	-0.00476806	ns	0.933517	0.990844	B	B	Memory B	Mixed
SH2D3C	ses_cd:is_ti	0.00154967	ns	0.933573	0.990844	B	B	Memory B	Mixed
PSMB3	ses_cd:is_ti	-0.00184861	ns	0.933658	0.990844	B	B	Memory B	Mixed
TATDN1	ses_cd:is_ti	-0.00195122	ns	0.93371	0.990844	B	B	Memory B	Mixed
GALNT12	ses_cd:is_ti	-0.00759647	ns	0.933713	0.990844	B	B	Memory B	Mixed
TOGARAM1	ses_cd:is_ti	0.00220608	ns	0.933735	0.990844	B	B	Memory B	Mixed
RPL15	ses_cd:is_ti	0.00163371	ns	0.933854	0.990844	B	B	Memory B	Mixed
EARS2	ses_cd:is_ti	0.0039966	ns	0.933862	0.990844	B	B	Memory B	Mixed
CHMP5	ses_cd:is_ti	-0.00221955	ns	0.933917	0.990844	B	B	Memory B	Mixed
ADA2	ses_cd:is_ti	-0.00216508	ns	0.934161	0.990888	B	B	Memory B	Mixed
TEX9	ses_cd:is_ti	0.00281338	ns	0.93425	0.990888	B	B	Memory B	Mixed
SPTLC2	ses_cd:is_ti	-0.00166582	ns	0.934282	0.990888	B	B	Memory B	Mixed
RAP1GDS1	ses_cd:is_ti	-0.00146145	ns	0.93431	0.990888	B	B	Memory B	Mixed
PRPF40B	ses_cd:is_ti	-0.00241555	ns	0.934448	0.990888	B	B	Memory B	Mixed
LARP1B	ses_cd:is_ti	-0.00327886	ns	0.934451	0.990888	B	B	Memory B	Mixed
MANBAL	ses_cd:is_ti	-0.00263192	ns	0.934707	0.991072	B	B	Memory B	Mixed
PYM1	ses_cd:is_ti	-0.00182494	ns	0.934979	0.991169	B	B	Memory B	Mixed
UTP14A	ses_cd:is_ti	0.00215654	ns	0.935028	0.991169	B	B	Memory B	Mixed
AC097537.1	ses_cd:is_ti	-0.00643482	ns	0.935045	0.991169	B	B	Memory B	Mixed
TTF1	ses_cd:is_ti	-0.00181462	ns	0.935355	0.99135	B	B	Memory B	Mixed
CHPF2	ses_cd:is_ti	0.00392024	ns	0.93538	0.99135	B	B	Memory B	Mixed
UCHL3	ses_cd:is_ti	0.00184657	ns	0.93549	0.991358	B	B	Memory B	Mixed
ZNF438	ses_cd:is_ti	0.00328435	ns	0.935617	0.991358	B	B	Memory B	Mixed
THOC2	ses_cd:is_ti	0.00109284	ns	0.935634	0.991358	B	B	Memory B	Mixed
METTL3	ses_cd:is_ti	-0.00177934	ns	0.93589	0.99148	B	B	Memory B	Mixed
BRPF3	ses_cd:is_ti	0.00414609	ns	0.935914	0.99148	B	B	Memory B	Mixed
EIF3B	ses_cd:is_ti	0.00195161	ns	0.936008	0.991493	B	B	Memory B	Mixed
ARF1	ses_cd:is_ti	-0.00146433	ns	0.936315	0.99167	B	B	Memory B	Mixed
CNBP	ses_cd:is_ti	-0.0012046	ns	0.93634	0.99167	B	B	Memory B	Mixed
ZNF215	ses_cd:is_ti	0.00523279	ns	0.936462	0.991712	B	B	Memory B	Mixed
VCL	ses_cd:is_ti	-0.00210874	ns	0.936716	0.991865	B	B	Memory B	Mixed
EPS15L1	ses_cd:is_ti	-0.00132341	ns	0.936771	0.991865	B	B	Memory B	Mixed
FICD	ses_cd:is_ti	-0.0039569	ns	0.93694	0.991876	B	B	Memory B	Mixed
LRSAM1	ses_cd:is_ti	0.00214081	ns	0.937284	0.991876	B	B	Memory B	Mixed
ZNF551	ses_cd:is_ti	0.00373464	ns	0.937296	0.991876	B	B	Memory B	Mixed
GOLGB1	ses_cd:is_ti	-0.00183187	ns	0.937303	0.991876	B	B	Memory B	Mixed
MBP	ses_cd:is_ti	-0.00134417	ns	0.937309	0.991876	B	B	Memory B	Mixed
COPA	ses_cd:is_ti	0.00124813	ns	0.937328	0.991876	B	B	Memory B	Mixed
ADPRM	ses_cd:is_ti	-0.00266564	ns	0.937357	0.991876	B	B	Memory B	Mixed
URM1	ses_cd:is_ti	0.00231128	ns	0.937725	0.991999	B	B	Memory B	Mixed
SLC30A4	ses_cd:is_ti	-0.00385342	ns	0.93776	0.991999	B	B	Memory B	Mixed
SRSF2	ses_cd:is_ti	0.0015206	ns	0.937798	0.991999	B	B	Memory B	Mixed
TSPAN14	ses_cd:is_ti	0.00225977	ns	0.937911	0.991999	B	B	Memory B	Mixed
RIC8A	ses_cd:is_ti	-0.00228949	ns	0.938052	0.991999	B	B	Memory B	Mixed
ARAP1	ses_cd:is_ti	0.00193046	ns	0.938062	0.991999	B	B	Memory B	Mixed
PLOD3	ses_cd:is_ti	0.00333402	ns	0.938121	0.991999	B	B	Memory B	Mixed
WDR3	ses_cd:is_ti	0.00220375	ns	0.93817	0.991999	B	B	Memory B	Mixed
RPL18	ses_cd:is_ti	0.00135442	ns	0.938213	0.991999	B	B	Memory B	Mixed
SORD	ses_cd:is_ti	-0.00494717	ns	0.938385	0.992094	B	B	Memory B	Mixed
PRICKLE2	ses_cd:is_ti	-0.00668238	ns	0.938561	0.992171	B	B	Memory B	Mixed
VAMP4	ses_cd:is_ti	-0.0020235	ns	0.938677	0.992171	B	B	Memory B	Mixed
WDR18	ses_cd:is_ti	-0.00292513	ns	0.938731	0.992171	B	B	Memory B	Mixed
NUMA1	ses_cd:is_ti	-0.00194478	ns	0.939068	0.992171	B	B	Memory B	Mixed
ACSF3	ses_cd:is_ti	-0.00142383	ns	0.939151	0.992171	B	B	Memory B	Mixed
AC092652.1	ses_cd:is_ti	0.00397384	ns	0.939151	0.992171	B	B	Memory B	Mixed
NKTR	ses_cd:is_ti	0.00110472	ns	0.939222	0.992171	B	B	Memory B	Mixed
EIF1	ses_cd:is_ti	-0.00127055	ns	0.939321	0.992171	B	B	Memory B	Mixed
ENY2	ses_cd:is_ti	0.00161972	ns	0.939358	0.992171	B	B	Memory B	Mixed
RNF139	ses_cd:is_ti	-0.00236506	ns	0.939437	0.992171	B	B	Memory B	Mixed
MED17	ses_cd:is_ti	0.00238246	ns	0.939475	0.992171	B	B	Memory B	Mixed
IFT172	ses_cd:is_ti	-0.00319323	ns	0.939595	0.992171	B	B	Memory B	Mixed
MYSM1	ses_cd:is_ti	-0.00155254	ns	0.93961	0.992171	B	B	Memory B	Mixed
AFF3	ses_cd:is_ti	0.00171554	ns	0.939678	0.992171	B	B	Memory B	Mixed
CCPG1	ses_cd:is_ti	0.00163874	ns	0.939729	0.992171	B	B	Memory B	Mixed
AC015813.2	ses_cd:is_ti	0.00281494	ns	0.939774	0.992171	B	B	Memory B	Mixed
RNASEH1	ses_cd:is_ti	0.00221853	ns	0.939893	0.99221	B	B	Memory B	Mixed
CSKMT	ses_cd:is_ti	0.00239136	ns	0.940247	0.99228	B	B	Memory B	Mixed
GCNT2	ses_cd:is_ti	-0.00361562	ns	0.940253	0.99228	B	B	Memory B	Mixed
LINC02170	ses_cd:is_ti	0.0046805	ns	0.940281	0.99228	B	B	Memory B	Mixed
GNPTG	ses_cd:is_ti	-0.00191943	ns	0.940289	0.99228	B	B	Memory B	Mixed
PANK1	ses_cd:is_ti	0.00500662	ns	0.940444	0.992358	B	B	Memory B	Mixed
MRPL39	ses_cd:is_ti	0.00201446	ns	0.940671	0.992429	B	B	Memory B	Mixed
CLN8	ses_cd:is_ti	0.00269438	ns	0.940702	0.992429	B	B	Memory B	Mixed
SET	ses_cd:is_ti	0.0011256	ns	0.940897	0.992429	B	B	Memory B	Mixed
RBBP4	ses_cd:is_ti	0.00116151	ns	0.941029	0.992429	B	B	Memory B	Mixed
EXTL2	ses_cd:is_ti	-0.00391852	ns	0.94103	0.992429	B	B	Memory B	Mixed
OSBPL8	ses_cd:is_ti	-0.00130579	ns	0.941144	0.992429	B	B	Memory B	Mixed
TYW3	ses_cd:is_ti	0.00173401	ns	0.94116	0.992429	B	B	Memory B	Mixed
MRPS27	ses_cd:is_ti	-0.00143912	ns	0.941181	0.992429	B	B	Memory B	Mixed
ATRN	ses_cd:is_ti	0.00209613	ns	0.941326	0.992429	B	B	Memory B	Mixed
GGCT	ses_cd:is_ti	0.00236368	ns	0.941334	0.992429	B	B	Memory B	Mixed
STX2	ses_cd:is_ti	0.0030884	ns	0.94165	0.992566	B	B	Memory B	Mixed
AC009403.1	ses_cd:is_ti	0.00198075	ns	0.941781	0.992566	B	B	Memory B	Mixed
TMEM65	ses_cd:is_ti	-0.00196701	ns	0.941793	0.992566	B	B	Memory B	Mixed
FDFT1	ses_cd:is_ti	0.00158954	ns	0.941909	0.992566	B	B	Memory B	Mixed
TUBB	ses_cd:is_ti	-0.00142342	ns	0.941943	0.992566	B	B	Memory B	Mixed
NOC3L	ses_cd:is_ti	-0.00152526	ns	0.941958	0.992566	B	B	Memory B	Mixed
AUH	ses_cd:is_ti	0.00143503	ns	0.942196	0.9926	B	B	Memory B	Mixed
RPS12	ses_cd:is_ti	-0.0013561	ns	0.942478	0.9926	B	B	Memory B	Mixed
EGOT	ses_cd:is_ti	-0.00394456	ns	0.942702	0.9926	B	B	Memory B	Mixed
MZF1-AS1	ses_cd:is_ti	-0.00294896	ns	0.942762	0.9926	B	B	Memory B	Mixed
PFDN5	ses_cd:is_ti	0.00147037	ns	0.942867	0.9926	B	B	Memory B	Mixed
VPS4B	ses_cd:is_ti	-0.00121475	ns	0.942889	0.9926	B	B	Memory B	Mixed
AC073529.1	ses_cd:is_ti	-0.00448702	ns	0.942899	0.9926	B	B	Memory B	Mixed
TPM3	ses_cd:is_ti	0.00115269	ns	0.942987	0.9926	B	B	Memory B	Mixed
MCF2L	ses_cd:is_ti	-0.00667068	ns	0.943016	0.9926	B	B	Memory B	Mixed
C2CD2L	ses_cd:is_ti	-0.00456167	ns	0.943089	0.9926	B	B	Memory B	Mixed
TPTE2	ses_cd:is_ti	-0.0047436	ns	0.943125	0.9926	B	B	Memory B	Mixed
COMMD2	ses_cd:is_ti	-0.00166712	ns	0.94315	0.9926	B	B	Memory B	Mixed
CAMTA1	ses_cd:is_ti	-0.00140671	ns	0.943176	0.9926	B	B	Memory B	Mixed
HSF1	ses_cd:is_ti	-0.00151252	ns	0.943252	0.9926	B	B	Memory B	Mixed
FANCF	ses_cd:is_ti	-0.0021864	ns	0.943267	0.9926	B	B	Memory B	Mixed
CKS2	ses_cd:is_ti	-0.00232924	ns	0.94335	0.9926	B	B	Memory B	Mixed
RBM26-AS1	ses_cd:is_ti	-0.00368031	ns	0.94339	0.9926	B	B	Memory B	Mixed
SGK3	ses_cd:is_ti	-0.00252063	ns	0.943619	0.992656	B	B	Memory B	Mixed
ZNF691	ses_cd:is_ti	-0.00334313	ns	0.943821	0.992656	B	B	Memory B	Mixed
ZNF324	ses_cd:is_ti	0.0035656	ns	0.943852	0.992656	B	B	Memory B	Mixed
ANK3	ses_cd:is_ti	-0.00192231	ns	0.943887	0.992656	B	B	Memory B	Mixed
NOXRED1	ses_cd:is_ti	0.00358382	ns	0.943993	0.992656	B	B	Memory B	Mixed
SULT1A1	ses_cd:is_ti	-0.0058877	ns	0.944077	0.992656	B	B	Memory B	Mixed
SAFB2	ses_cd:is_ti	-0.00133971	ns	0.944153	0.992656	B	B	Memory B	Mixed
NAA20	ses_cd:is_ti	-0.00143985	ns	0.944161	0.992656	B	B	Memory B	Mixed
TRMT61B	ses_cd:is_ti	-0.00189126	ns	0.944184	0.992656	B	B	Memory B	Mixed
BICRA	ses_cd:is_ti	-0.00392443	ns	0.944286	0.992656	B	B	Memory B	Mixed
CDK5R1	ses_cd:is_ti	0.00406293	ns	0.944348	0.992656	B	B	Memory B	Mixed
PARP6	ses_cd:is_ti	-0.00211303	ns	0.944501	0.99273	B	B	Memory B	Mixed
COPG1	ses_cd:is_ti	-0.00198899	ns	0.944635	0.992734	B	B	Memory B	Mixed
NCAPD2	ses_cd:is_ti	-0.00201612	ns	0.944742	0.992734	B	B	Memory B	Mixed
SPATA5L1	ses_cd:is_ti	0.00252192	ns	0.944752	0.992734	B	B	Memory B	Mixed
FAAP20	ses_cd:is_ti	-0.0017757	ns	0.945053	0.992902	B	B	Memory B	Mixed
KRBOX4	ses_cd:is_ti	-0.00186509	ns	0.945115	0.992902	B	B	Memory B	Mixed
IFT27	ses_cd:is_ti	0.00256968	ns	0.945198	0.992902	B	B	Memory B	Mixed
TACC1	ses_cd:is_ti	-0.001683	ns	0.945241	0.992902	B	B	Memory B	Mixed
LINC00310	ses_cd:is_ti	-0.00400759	ns	0.945412	0.992966	B	B	Memory B	Mixed
AC026347.1	ses_cd:is_ti	0.00251056	ns	0.945548	0.992966	B	B	Memory B	Mixed
HPS3	ses_cd:is_ti	-0.0015443	ns	0.945701	0.992966	B	B	Memory B	Mixed
ARHGAP21	ses_cd:is_ti	-0.00335581	ns	0.945759	0.992966	B	B	Memory B	Mixed
BLOC1S6	ses_cd:is_ti	0.00138634	ns	0.945868	0.992966	B	B	Memory B	Mixed
THTPA	ses_cd:is_ti	-0.00335254	ns	0.946051	0.992966	B	B	Memory B	Mixed
TIMM17A	ses_cd:is_ti	-0.00148152	ns	0.946073	0.992966	B	B	Memory B	Mixed
R3HCC1	ses_cd:is_ti	-0.00223809	ns	0.946099	0.992966	B	B	Memory B	Mixed
AP003469.4	ses_cd:is_ti	-0.00308806	ns	0.946151	0.992966	B	B	Memory B	Mixed
CDPF1	ses_cd:is_ti	0.0037045	ns	0.946181	0.992966	B	B	Memory B	Mixed
ZNF398	ses_cd:is_ti	-0.00196079	ns	0.946254	0.992966	B	B	Memory B	Mixed
AC006030.1	ses_cd:is_ti	-0.00231247	ns	0.9464	0.992966	B	B	Memory B	Mixed
RDX	ses_cd:is_ti	0.00147641	ns	0.946406	0.992966	B	B	Memory B	Mixed
ZNF362	ses_cd:is_ti	0.00234175	ns	0.946525	0.992966	B	B	Memory B	Mixed
TAMM41	ses_cd:is_ti	-0.0013947	ns	0.946687	0.992966	B	B	Memory B	Mixed
AL356270.1	ses_cd:is_ti	-0.00558944	ns	0.946714	0.992966	B	B	Memory B	Mixed
MAPKBP1	ses_cd:is_ti	0.00247098	ns	0.946789	0.992966	B	B	Memory B	Mixed
ABL1	ses_cd:is_ti	0.00181235	ns	0.946805	0.992966	B	B	Memory B	Mixed
RAVER2	ses_cd:is_ti	0.00669118	ns	0.946866	0.992966	B	B	Memory B	Mixed
C11orf1	ses_cd:is_ti	0.00237674	ns	0.947481	0.992971	B	B	Memory B	Mixed
AC245060.6	ses_cd:is_ti	-0.00299954	ns	0.947496	0.992971	B	B	Memory B	Mixed
MIS18BP1	ses_cd:is_ti	0.0011692	ns	0.947532	0.992971	B	B	Memory B	Mixed
VTI1B	ses_cd:is_ti	0.00157598	ns	0.947664	0.992971	B	B	Memory B	Mixed
AFF4	ses_cd:is_ti	0.00118723	ns	0.947665	0.992971	B	B	Memory B	Mixed
RPL35	ses_cd:is_ti	-0.00121824	ns	0.947739	0.992971	B	B	Memory B	Mixed
ALG14	ses_cd:is_ti	-0.00292628	ns	0.947771	0.992971	B	B	Memory B	Mixed
POU6F1	ses_cd:is_ti	0.00199812	ns	0.948016	0.992971	B	B	Memory B	Mixed
DRC3	ses_cd:is_ti	-0.00312502	ns	0.948029	0.992971	B	B	Memory B	Mixed
PSMA8	ses_cd:is_ti	0.00436052	ns	0.948085	0.992971	B	B	Memory B	Mixed
PXMP2	ses_cd:is_ti	0.00529055	ns	0.948142	0.992971	B	B	Memory B	Mixed
TTPAL	ses_cd:is_ti	-0.00182382	ns	0.948163	0.992971	B	B	Memory B	Mixed
AC009313.1	ses_cd:is_ti	0.00214629	ns	0.94817	0.992971	B	B	Memory B	Mixed
KIZ-AS1	ses_cd:is_ti	0.00204239	ns	0.948292	0.992971	B	B	Memory B	Mixed
CFAP100	ses_cd:is_ti	-0.00334843	ns	0.948426	0.992971	B	B	Memory B	Mixed
CBLN3	ses_cd:is_ti	-0.00432814	ns	0.948533	0.992971	B	B	Memory B	Mixed
ATG14	ses_cd:is_ti	-0.0014974	ns	0.948538	0.992971	B	B	Memory B	Mixed
BOD1L1	ses_cd:is_ti	-0.00107634	ns	0.948563	0.992971	B	B	Memory B	Mixed
HDHD5	ses_cd:is_ti	-0.00223383	ns	0.948793	0.992971	B	B	Memory B	Mixed
LRRC59	ses_cd:is_ti	0.0026141	ns	0.948892	0.992971	B	B	Memory B	Mixed
SERPINI1	ses_cd:is_ti	-0.00201719	ns	0.948941	0.992971	B	B	Memory B	Mixed
AC137932.3	ses_cd:is_ti	0.00360795	ns	0.948952	0.992971	B	B	Memory B	Mixed
NUCB1	ses_cd:is_ti	0.00163632	ns	0.949169	0.992971	B	B	Memory B	Mixed
ARFRP1	ses_cd:is_ti	-0.00199736	ns	0.94925	0.992971	B	B	Memory B	Mixed
NAT1	ses_cd:is_ti	0.00296407	ns	0.9493	0.992971	B	B	Memory B	Mixed
ANKHD1	ses_cd:is_ti	0.00256084	ns	0.949323	0.992971	B	B	Memory B	Mixed
ZNF700	ses_cd:is_ti	0.00318938	ns	0.949334	0.992971	B	B	Memory B	Mixed
CSRP1	ses_cd:is_ti	0.0022286	ns	0.949435	0.992971	B	B	Memory B	Mixed
ATP5MD	ses_cd:is_ti	-0.00162469	ns	0.949467	0.992971	B	B	Memory B	Mixed
AC087672.2	ses_cd:is_ti	-0.00455186	ns	0.949498	0.992971	B	B	Memory B	Mixed
EDC3	ses_cd:is_ti	-0.00178425	ns	0.949527	0.992971	B	B	Memory B	Mixed
TMEM248	ses_cd:is_ti	-0.00106353	ns	0.949796	0.992971	B	B	Memory B	Mixed
SRSF7	ses_cd:is_ti	0.00120611	ns	0.949839	0.992971	B	B	Memory B	Mixed
FOS	ses_cd:is_ti	-0.00584852	ns	0.949882	0.992971	B	B	Memory B	Mixed
FEZ2	ses_cd:is_ti	-0.00143776	ns	0.949905	0.992971	B	B	Memory B	Mixed
ALDH5A1	ses_cd:is_ti	-0.00178468	ns	0.949908	0.992971	B	B	Memory B	Mixed
AC139149.1	ses_cd:is_ti	0.00275346	ns	0.950127	0.992971	B	B	Memory B	Mixed
PPP4R3B	ses_cd:is_ti	-0.000848514	ns	0.95018	0.992971	B	B	Memory B	Mixed
ZNF567	ses_cd:is_ti	-0.00152623	ns	0.95025	0.992971	B	B	Memory B	Mixed
MFSD13A	ses_cd:is_ti	-0.0037428	ns	0.95031	0.992971	B	B	Memory B	Mixed
FANCA	ses_cd:is_ti	-0.00219499	ns	0.950388	0.992971	B	B	Memory B	Mixed
TOM1L1	ses_cd:is_ti	-0.00492258	ns	0.950423	0.992971	B	B	Memory B	Mixed
NUDT16	ses_cd:is_ti	0.00287166	ns	0.950551	0.992971	B	B	Memory B	Mixed
IK	ses_cd:is_ti	0.00118558	ns	0.950574	0.992971	B	B	Memory B	Mixed
CPSF3	ses_cd:is_ti	-0.00159855	ns	0.950575	0.992971	B	B	Memory B	Mixed
RAN	ses_cd:is_ti	-0.0013293	ns	0.950681	0.992989	B	B	Memory B	Mixed
PUS3	ses_cd:is_ti	0.00246708	ns	0.950757	0.992989	B	B	Memory B	Mixed
NPLOC4	ses_cd:is_ti	-0.00133845	ns	0.950858	0.993008	B	B	Memory B	Mixed
FOLR2	ses_cd:is_ti	0.00275943	ns	0.951177	0.993244	B	B	Memory B	Mixed
AC055822.1	ses_cd:is_ti	-0.00388727	ns	0.951248	0.993244	B	B	Memory B	Mixed
COPS3	ses_cd:is_ti	0.00136945	ns	0.951472	0.993392	B	B	Memory B	Mixed
AC024075.3	ses_cd:is_ti	0.00278604	ns	0.951682	0.993431	B	B	Memory B	Mixed
CD79B	ses_cd:is_ti	-0.00119605	ns	0.95183	0.993431	B	B	Memory B	Mixed
RPL19	ses_cd:is_ti	-0.00107753	ns	0.95186	0.993431	B	B	Memory B	Mixed
HNRNPF	ses_cd:is_ti	-0.00108091	ns	0.951891	0.993431	B	B	Memory B	Mixed
ZFPL1	ses_cd:is_ti	-0.00201884	ns	0.951921	0.993431	B	B	Memory B	Mixed
C6orf48	ses_cd:is_ti	-0.00156127	ns	0.952086	0.993517	B	B	Memory B	Mixed
DTD1	ses_cd:is_ti	-0.00182521	ns	0.952183	0.993532	B	B	Memory B	Mixed
NEIL2	ses_cd:is_ti	0.002137	ns	0.952429	0.993589	B	B	Memory B	Mixed
LSM14B	ses_cd:is_ti	0.00201025	ns	0.952485	0.993589	B	B	Memory B	Mixed
FBXO22	ses_cd:is_ti	-0.0014009	ns	0.952495	0.993589	B	B	Memory B	Mixed
TIMM9	ses_cd:is_ti	-0.00134391	ns	0.952574	0.993589	B	B	Memory B	Mixed
KIAA0040	ses_cd:is_ti	0.00124002	ns	0.95266	0.993589	B	B	Memory B	Mixed
VPS35	ses_cd:is_ti	0.000883339	ns	0.952876	0.993589	B	B	Memory B	Mixed
EPN1	ses_cd:is_ti	0.00183267	ns	0.952896	0.993589	B	B	Memory B	Mixed
ATP6V1C2	ses_cd:is_ti	0.00323723	ns	0.952897	0.993589	B	B	Memory B	Mixed
TEX261	ses_cd:is_ti	0.00240654	ns	0.953096	0.993711	B	B	Memory B	Mixed
AP2S1	ses_cd:is_ti	0.00140834	ns	0.953273	0.99373	B	B	Memory B	Mixed
FXYD7	ses_cd:is_ti	0.00347126	ns	0.953279	0.99373	B	B	Memory B	Mixed
COMMD9	ses_cd:is_ti	-0.00166067	ns	0.953428	0.993784	B	B	Memory B	Mixed
SRA1	ses_cd:is_ti	-0.00129018	ns	0.953495	0.993784	B	B	Memory B	Mixed
ZNHIT2	ses_cd:is_ti	-0.00265572	ns	0.953925	0.994146	B	B	Memory B	Mixed
PCMTD2	ses_cd:is_ti	0.00150417	ns	0.954049	0.994189	B	B	Memory B	Mixed
MSR1	ses_cd:is_ti	0.00566532	ns	0.954332	0.994398	B	B	Memory B	Mixed
GEMIN5	ses_cd:is_ti	0.00206486	ns	0.954426	0.99441	B	B	Memory B	Mixed
PIK3R6	ses_cd:is_ti	0.00303887	ns	0.954572	0.994439	B	B	Memory B	Mixed
GAN	ses_cd:is_ti	0.00236355	ns	0.954619	0.994439	B	B	Memory B	Mixed
AC022973.3	ses_cd:is_ti	-0.00246227	ns	0.954751	0.994481	B	B	Memory B	Mixed
RSRC1	ses_cd:is_ti	-0.00103004	ns	0.954878	0.994481	B	B	Memory B	Mixed
UBXN11	ses_cd:is_ti	-0.00236341	ns	0.954906	0.994481	B	B	Memory B	Mixed
PYHIN1	ses_cd:is_ti	0.00214499	ns	0.955117	0.994499	B	B	Memory B	Mixed
TAF12	ses_cd:is_ti	0.00107598	ns	0.955138	0.994499	B	B	Memory B	Mixed
NAE1	ses_cd:is_ti	-0.00116271	ns	0.95517	0.994499	B	B	Memory B	Mixed
RNASEL	ses_cd:is_ti	0.00198356	ns	0.955369	0.994619	B	B	Memory B	Mixed
HBS1L	ses_cd:is_ti	0.00115616	ns	0.955603	0.994767	B	B	Memory B	Mixed
AL360012.1	ses_cd:is_ti	-0.00373099	ns	0.95584	0.994767	B	B	Memory B	Mixed
ZNF582-AS1	ses_cd:is_ti	-0.00283554	ns	0.955891	0.994767	B	B	Memory B	Mixed
RRP1	ses_cd:is_ti	0.00196104	ns	0.955961	0.994767	B	B	Memory B	Mixed
MTCL1	ses_cd:is_ti	-0.00331011	ns	0.956228	0.994767	B	B	Memory B	Mixed
ATP5PF	ses_cd:is_ti	-0.00113822	ns	0.956311	0.994767	B	B	Memory B	Mixed
AL627171.2	ses_cd:is_ti	-0.00272508	ns	0.95632	0.994767	B	B	Memory B	Mixed
LINC00662	ses_cd:is_ti	0.00159381	ns	0.956399	0.994767	B	B	Memory B	Mixed
EPB41L2	ses_cd:is_ti	-0.00197997	ns	0.956437	0.994767	B	B	Memory B	Mixed
PEX7	ses_cd:is_ti	-0.00186944	ns	0.956444	0.994767	B	B	Memory B	Mixed
ALK	ses_cd:is_ti	0.00319124	ns	0.956521	0.994767	B	B	Memory B	Mixed
DNAJB6	ses_cd:is_ti	-0.000909782	ns	0.956562	0.994767	B	B	Memory B	Mixed
BLM	ses_cd:is_ti	-0.00146674	ns	0.956583	0.994767	B	B	Memory B	Mixed
LTA4H	ses_cd:is_ti	-0.00113661	ns	0.9568	0.994907	B	B	Memory B	Mixed
UXT	ses_cd:is_ti	0.00100641	ns	0.957248	0.99528	B	B	Memory B	Mixed
SLC15A3	ses_cd:is_ti	-0.00164809	ns	0.957376	0.99528	B	B	Memory B	Mixed
DPY19L1	ses_cd:is_ti	-0.00218773	ns	0.957562	0.99528	B	B	Memory B	Mixed
CYB5D2	ses_cd:is_ti	-0.00184125	ns	0.957596	0.99528	B	B	Memory B	Mixed
ANKAR	ses_cd:is_ti	0.00133	ns	0.957651	0.99528	B	B	Memory B	Mixed
ATAD3A	ses_cd:is_ti	0.00261666	ns	0.957671	0.99528	B	B	Memory B	Mixed
SLC30A5	ses_cd:is_ti	-0.00110475	ns	0.957744	0.99528	B	B	Memory B	Mixed
CLCN4	ses_cd:is_ti	0.00252906	ns	0.957819	0.99528	B	B	Memory B	Mixed
NUDT3	ses_cd:is_ti	-0.00130081	ns	0.958359	0.995611	B	B	Memory B	Mixed
EIF2A	ses_cd:is_ti	0.000905741	ns	0.958515	0.995611	B	B	Memory B	Mixed
CCS	ses_cd:is_ti	0.00123367	ns	0.958631	0.995611	B	B	Memory B	Mixed
TUBGCP5	ses_cd:is_ti	-0.00150762	ns	0.95865	0.995611	B	B	Memory B	Mixed
E2F5	ses_cd:is_ti	0.00102989	ns	0.958655	0.995611	B	B	Memory B	Mixed
OSGIN2	ses_cd:is_ti	0.00135619	ns	0.958813	0.995611	B	B	Memory B	Mixed
H3F3A	ses_cd:is_ti	-0.000825625	ns	0.958919	0.995611	B	B	Memory B	Mixed
C9orf40	ses_cd:is_ti	-0.00181218	ns	0.958966	0.995611	B	B	Memory B	Mixed
KIN	ses_cd:is_ti	-0.00127895	ns	0.958998	0.995611	B	B	Memory B	Mixed
LYRM1	ses_cd:is_ti	0.00123365	ns	0.959003	0.995611	B	B	Memory B	Mixed
ATF7IP2	ses_cd:is_ti	0.000942997	ns	0.959077	0.995611	B	B	Memory B	Mixed
DTWD2	ses_cd:is_ti	-0.00173164	ns	0.959302	0.995611	B	B	Memory B	Mixed
ARMC1	ses_cd:is_ti	-0.00110647	ns	0.959414	0.995611	B	B	Memory B	Mixed
IFFO1	ses_cd:is_ti	0.00229971	ns	0.959475	0.995611	B	B	Memory B	Mixed
SEC22A	ses_cd:is_ti	0.00134922	ns	0.959568	0.995611	B	B	Memory B	Mixed
SPOUT1	ses_cd:is_ti	-0.00187391	ns	0.959572	0.995611	B	B	Memory B	Mixed
SNAPIN	ses_cd:is_ti	-0.00137988	ns	0.959618	0.995611	B	B	Memory B	Mixed
ADIPOR2	ses_cd:is_ti	-0.00122396	ns	0.95971	0.995611	B	B	Memory B	Mixed
UTP15	ses_cd:is_ti	0.00235877	ns	0.959793	0.995611	B	B	Memory B	Mixed
AP003086.1	ses_cd:is_ti	0.00318713	ns	0.959891	0.995611	B	B	Memory B	Mixed
INPP1	ses_cd:is_ti	0.0028539	ns	0.959901	0.995611	B	B	Memory B	Mixed
ZNF440	ses_cd:is_ti	0.00205643	ns	0.959953	0.995611	B	B	Memory B	Mixed
WTAP	ses_cd:is_ti	-0.000797827	ns	0.960073	0.99565	B	B	Memory B	Mixed
ARHGEF2	ses_cd:is_ti	0.000910608	ns	0.960216	0.995685	B	B	Memory B	Mixed
IL18BP	ses_cd:is_ti	0.0021833	ns	0.960331	0.995685	B	B	Memory B	Mixed
COL4A3	ses_cd:is_ti	0.00110814	ns	0.960355	0.995685	B	B	Memory B	Mixed
EFCAB14-AS1	ses_cd:is_ti	0.00262916	ns	0.960531	0.995782	B	B	Memory B	Mixed
TMEM259	ses_cd:is_ti	-0.0012495	ns	0.96073	0.995903	B	B	Memory B	Mixed
CRELD1	ses_cd:is_ti	-0.00183429	ns	0.960823	0.995913	B	B	Memory B	Mixed
AC087071.2	ses_cd:is_ti	-0.00174365	ns	0.961102	0.995991	B	B	Memory B	Mixed
ZFP30	ses_cd:is_ti	-0.0015314	ns	0.961169	0.995991	B	B	Memory B	Mixed
LMBR1L	ses_cd:is_ti	-0.00148494	ns	0.961217	0.995991	B	B	Memory B	Mixed
FADD	ses_cd:is_ti	-0.00179782	ns	0.96126	0.995991	B	B	Memory B	Mixed
TTLL11	ses_cd:is_ti	-0.00215041	ns	0.961311	0.995991	B	B	Memory B	Mixed
RBM5	ses_cd:is_ti	0.000756431	ns	0.961629	0.996068	B	B	Memory B	Mixed
ATG101	ses_cd:is_ti	-0.00151312	ns	0.961753	0.996068	B	B	Memory B	Mixed
AQR	ses_cd:is_ti	0.000852325	ns	0.961896	0.996068	B	B	Memory B	Mixed
CROCC	ses_cd:is_ti	-0.00204532	ns	0.961922	0.996068	B	B	Memory B	Mixed
GPN2	ses_cd:is_ti	0.00143979	ns	0.96194	0.996068	B	B	Memory B	Mixed
HRAS	ses_cd:is_ti	0.00143839	ns	0.962237	0.996068	B	B	Memory B	Mixed
BST2	ses_cd:is_ti	-0.00113296	ns	0.962261	0.996068	B	B	Memory B	Mixed
TGFB1	ses_cd:is_ti	0.000872828	ns	0.962267	0.996068	B	B	Memory B	Mixed
EFL1	ses_cd:is_ti	0.00112681	ns	0.962297	0.996068	B	B	Memory B	Mixed
NOTCH1	ses_cd:is_ti	-0.00162611	ns	0.962371	0.996068	B	B	Memory B	Mixed
TNPO1	ses_cd:is_ti	0.000743343	ns	0.962381	0.996068	B	B	Memory B	Mixed
R3HDM4	ses_cd:is_ti	-0.00107345	ns	0.96239	0.996068	B	B	Memory B	Mixed
ARHGAP45	ses_cd:is_ti	0.000920787	ns	0.962652	0.996068	B	B	Memory B	Mixed
COMMD8	ses_cd:is_ti	0.00115999	ns	0.962656	0.996068	B	B	Memory B	Mixed
ADNP2	ses_cd:is_ti	0.00163072	ns	0.962723	0.996068	B	B	Memory B	Mixed
GCNA	ses_cd:is_ti	0.00174878	ns	0.962859	0.996068	B	B	Memory B	Mixed
SIAE	ses_cd:is_ti	0.00382198	ns	0.963041	0.996068	B	B	Memory B	Mixed
ARL10	ses_cd:is_ti	-0.00176255	ns	0.963249	0.996068	B	B	Memory B	Mixed
PPP1R2	ses_cd:is_ti	-0.000742742	ns	0.963343	0.996068	B	B	Memory B	Mixed
CENPC	ses_cd:is_ti	-0.00086959	ns	0.963389	0.996068	B	B	Memory B	Mixed
TP53I3	ses_cd:is_ti	-0.00399234	ns	0.963436	0.996068	B	B	Memory B	Mixed
UBALD2	ses_cd:is_ti	-0.00146202	ns	0.963463	0.996068	B	B	Memory B	Mixed
YBEY	ses_cd:is_ti	0.00130488	ns	0.963565	0.996068	B	B	Memory B	Mixed
IL1RAP	ses_cd:is_ti	0.00181192	ns	0.963573	0.996068	B	B	Memory B	Mixed
THAP11	ses_cd:is_ti	0.00155674	ns	0.963616	0.996068	B	B	Memory B	Mixed
SLC25A46	ses_cd:is_ti	0.00103206	ns	0.963663	0.996068	B	B	Memory B	Mixed
TLDC1	ses_cd:is_ti	0.0018054	ns	0.963691	0.996068	B	B	Memory B	Mixed
ZFP36	ses_cd:is_ti	0.00111156	ns	0.963697	0.996068	B	B	Memory B	Mixed
DFFA	ses_cd:is_ti	-0.00125787	ns	0.963823	0.996113	B	B	Memory B	Mixed
RABGAP1	ses_cd:is_ti	0.000881209	ns	0.963962	0.996121	B	B	Memory B	Mixed
MRPL23	ses_cd:is_ti	0.00168777	ns	0.963997	0.996121	B	B	Memory B	Mixed
ARFGAP3	ses_cd:is_ti	-0.0012945	ns	0.964081	0.996124	B	B	Memory B	Mixed
ESRRA	ses_cd:is_ti	0.00183096	ns	0.964171	0.996131	B	B	Memory B	Mixed
NT5C	ses_cd:is_ti	0.00093947	ns	0.964331	0.996211	B	B	Memory B	Mixed
LAMC1	ses_cd:is_ti	0.0018042	ns	0.964499	0.9963	B	B	Memory B	Mixed
AL645941.2	ses_cd:is_ti	-0.00279354	ns	0.96462	0.996315	B	B	Memory B	Mixed
ZDHHC2	ses_cd:is_ti	0.000890271	ns	0.96468	0.996315	B	B	Memory B	Mixed
PSMG2	ses_cd:is_ti	-0.000859123	ns	0.964976	0.9965	B	B	Memory B	Mixed
ZNF280D	ses_cd:is_ti	0.00083861	ns	0.965024	0.9965	B	B	Memory B	Mixed
IRF5	ses_cd:is_ti	-0.00161821	ns	0.965202	0.996547	B	B	Memory B	Mixed
PRAF2	ses_cd:is_ti	-0.00196801	ns	0.965235	0.996547	B	B	Memory B	Mixed
QKI	ses_cd:is_ti	-0.000777466	ns	0.965335	0.996548	B	B	Memory B	Mixed
KDM5C	ses_cd:is_ti	-0.00103606	ns	0.965496	0.996548	B	B	Memory B	Mixed
Z98752.3	ses_cd:is_ti	0.00252512	ns	0.965643	0.996548	B	B	Memory B	Mixed
TPR	ses_cd:is_ti	0.000740492	ns	0.965711	0.996548	B	B	Memory B	Mixed
CUL4A	ses_cd:is_ti	-0.000759509	ns	0.965824	0.996548	B	B	Memory B	Mixed
SPDL1	ses_cd:is_ti	0.00164081	ns	0.96584	0.996548	B	B	Memory B	Mixed
PRKRA	ses_cd:is_ti	-0.00114542	ns	0.965904	0.996548	B	B	Memory B	Mixed
ORMDL3	ses_cd:is_ti	0.00148226	ns	0.966004	0.996548	B	B	Memory B	Mixed
MUC20-OT1	ses_cd:is_ti	-0.000986962	ns	0.966063	0.996548	B	B	Memory B	Mixed
DDT	ses_cd:is_ti	-0.00103014	ns	0.966105	0.996548	B	B	Memory B	Mixed
FANCC	ses_cd:is_ti	0.00156054	ns	0.966144	0.996548	B	B	Memory B	Mixed
HNRNPA2B1	ses_cd:is_ti	0.000598188	ns	0.966253	0.996575	B	B	Memory B	Mixed
FAM160A1	ses_cd:is_ti	0.00438665	ns	0.966388	0.996627	B	B	Memory B	Mixed
RTL8C	ses_cd:is_ti	0.00223407	ns	0.966485	0.996627	B	B	Memory B	Mixed
TMEM38A	ses_cd:is_ti	0.00232048	ns	0.966551	0.996627	B	B	Memory B	Mixed
AC104986.2	ses_cd:is_ti	-0.00125682	ns	0.966661	0.996655	B	B	Memory B	Mixed
SNX24	ses_cd:is_ti	0.00181209	ns	0.966777	0.996689	B	B	Memory B	Mixed
DDX39B	ses_cd:is_ti	0.00108528	ns	0.967166	0.996832	B	B	Memory B	Mixed
PPM1N	ses_cd:is_ti	0.00201132	ns	0.967204	0.996832	B	B	Memory B	Mixed
AC007114.1	ses_cd:is_ti	0.00229982	ns	0.967286	0.996832	B	B	Memory B	Mixed
ERCC2	ses_cd:is_ti	-0.00227107	ns	0.967336	0.996832	B	B	Memory B	Mixed
ITGB1-DT	ses_cd:is_ti	-0.00298194	ns	0.967395	0.996832	B	B	Memory B	Mixed
USP14	ses_cd:is_ti	-0.000728752	ns	0.967431	0.996832	B	B	Memory B	Mixed
EXOC5	ses_cd:is_ti	-0.00083009	ns	0.967581	0.996832	B	B	Memory B	Mixed
AKNA	ses_cd:is_ti	0.00067083	ns	0.967647	0.996832	B	B	Memory B	Mixed
POLR3D	ses_cd:is_ti	0.00126855	ns	0.96777	0.996832	B	B	Memory B	Mixed
UHRF1BP1	ses_cd:is_ti	-0.00102735	ns	0.967841	0.996832	B	B	Memory B	Mixed
ADH5	ses_cd:is_ti	0.00077407	ns	0.967895	0.996832	B	B	Memory B	Mixed
ZNF93	ses_cd:is_ti	0.00159475	ns	0.968076	0.996832	B	B	Memory B	Mixed
POLR2M	ses_cd:is_ti	-0.00115179	ns	0.968171	0.996832	B	B	Memory B	Mixed
ADAM15	ses_cd:is_ti	0.00283006	ns	0.968224	0.996832	B	B	Memory B	Mixed
C12orf40	ses_cd:is_ti	0.00244445	ns	0.968283	0.996832	B	B	Memory B	Mixed
ZNF75A	ses_cd:is_ti	0.000762757	ns	0.968297	0.996832	B	B	Memory B	Mixed
CD2BP2	ses_cd:is_ti	0.000966559	ns	0.968359	0.996832	B	B	Memory B	Mixed
DUS4L	ses_cd:is_ti	0.00157669	ns	0.968525	0.996832	B	B	Memory B	Mixed
TSTD3	ses_cd:is_ti	-0.00185615	ns	0.96869	0.996832	B	B	Memory B	Mixed
C21orf58	ses_cd:is_ti	0.00194525	ns	0.969025	0.996832	B	B	Memory B	Mixed
LASP1	ses_cd:is_ti	-0.000927413	ns	0.969044	0.996832	B	B	Memory B	Mixed
MAPKAPK5	ses_cd:is_ti	0.000916866	ns	0.969062	0.996832	B	B	Memory B	Mixed
GCA	ses_cd:is_ti	0.000871543	ns	0.969065	0.996832	B	B	Memory B	Mixed
ARHGEF19	ses_cd:is_ti	0.0023493	ns	0.969219	0.996832	B	B	Memory B	Mixed
CCDC126	ses_cd:is_ti	0.00115931	ns	0.969281	0.996832	B	B	Memory B	Mixed
IRF2BPL	ses_cd:is_ti	0.00182213	ns	0.96929	0.996832	B	B	Memory B	Mixed
ZNF793	ses_cd:is_ti	0.00157332	ns	0.969354	0.996832	B	B	Memory B	Mixed
WDR70	ses_cd:is_ti	0.00059903	ns	0.9696	0.996832	B	B	Memory B	Mixed
HPRT1	ses_cd:is_ti	0.000978202	ns	0.969941	0.996832	B	B	Memory B	Mixed
EMSY	ses_cd:is_ti	0.000833687	ns	0.970018	0.996832	B	B	Memory B	Mixed
SSRP1	ses_cd:is_ti	0.000968828	ns	0.970093	0.996832	B	B	Memory B	Mixed
MCTP1	ses_cd:is_ti	0.00224676	ns	0.970104	0.996832	B	B	Memory B	Mixed
EBI3	ses_cd:is_ti	0.00244275	ns	0.970107	0.996832	B	B	Memory B	Mixed
SARNP	ses_cd:is_ti	-0.00159717	ns	0.970238	0.996832	B	B	Memory B	Mixed
TBC1D13	ses_cd:is_ti	0.00125721	ns	0.970275	0.996832	B	B	Memory B	Mixed
TBC1D22B	ses_cd:is_ti	-0.00114404	ns	0.970395	0.996832	B	B	Memory B	Mixed
VIRMA	ses_cd:is_ti	0.000706056	ns	0.970435	0.996832	B	B	Memory B	Mixed
SLC35G1	ses_cd:is_ti	-0.00214171	ns	0.970461	0.996832	B	B	Memory B	Mixed
DHRS4L2	ses_cd:is_ti	-0.00100625	ns	0.970478	0.996832	B	B	Memory B	Mixed
ZBTB39	ses_cd:is_ti	-0.0018146	ns	0.970538	0.996832	B	B	Memory B	Mixed
MITD1	ses_cd:is_ti	-0.000711592	ns	0.970558	0.996832	B	B	Memory B	Mixed
ATP6V0A1	ses_cd:is_ti	-0.00120877	ns	0.97061	0.996832	B	B	Memory B	Mixed
TBRG4	ses_cd:is_ti	-0.00119189	ns	0.970681	0.996832	B	B	Memory B	Mixed
RPS15	ses_cd:is_ti	-0.000689282	ns	0.970874	0.996832	B	B	Memory B	Mixed
GPR18	ses_cd:is_ti	0.000880425	ns	0.971105	0.996832	B	B	Memory B	Mixed
SIRT1	ses_cd:is_ti	0.000969109	ns	0.971109	0.996832	B	B	Memory B	Mixed
EIF3G	ses_cd:is_ti	0.000677367	ns	0.971333	0.996832	B	B	Memory B	Mixed
YPEL5	ses_cd:is_ti	-0.000821789	ns	0.971342	0.996832	B	B	Memory B	Mixed
THUMPD2	ses_cd:is_ti	-0.000844993	ns	0.971382	0.996832	B	B	Memory B	Mixed
ZNF578	ses_cd:is_ti	0.00226959	ns	0.971392	0.996832	B	B	Memory B	Mixed
IL13RA1	ses_cd:is_ti	-0.00285502	ns	0.971522	0.996832	B	B	Memory B	Mixed
WDR75	ses_cd:is_ti	0.00083063	ns	0.971581	0.996832	B	B	Memory B	Mixed
MRPL47	ses_cd:is_ti	0.000859915	ns	0.971583	0.996832	B	B	Memory B	Mixed
TMEM268	ses_cd:is_ti	0.000980609	ns	0.971595	0.996832	B	B	Memory B	Mixed
CYFIP2	ses_cd:is_ti	-0.000565116	ns	0.971698	0.996832	B	B	Memory B	Mixed
CD40	ses_cd:is_ti	-0.000608272	ns	0.971775	0.996832	B	B	Memory B	Mixed
EP300	ses_cd:is_ti	-0.000502949	ns	0.971791	0.996832	B	B	Memory B	Mixed
RANBP1	ses_cd:is_ti	-0.0007694	ns	0.971808	0.996832	B	B	Memory B	Mixed
WDR48	ses_cd:is_ti	0.000839854	ns	0.971828	0.996832	B	B	Memory B	Mixed
RWDD3	ses_cd:is_ti	0.00214986	ns	0.971991	0.996832	B	B	Memory B	Mixed
OPA1	ses_cd:is_ti	0.000650989	ns	0.972147	0.996832	B	B	Memory B	Mixed
ZNF426	ses_cd:is_ti	0.00138728	ns	0.972272	0.996832	B	B	Memory B	Mixed
SF3A2	ses_cd:is_ti	-0.000881748	ns	0.972314	0.996832	B	B	Memory B	Mixed
RPL13	ses_cd:is_ti	-0.000713349	ns	0.972334	0.996832	B	B	Memory B	Mixed
ZNF652	ses_cd:is_ti	0.000618301	ns	0.972336	0.996832	B	B	Memory B	Mixed
ZC3H8	ses_cd:is_ti	-0.000712129	ns	0.972484	0.996832	B	B	Memory B	Mixed
AC090517.4	ses_cd:is_ti	0.00147385	ns	0.972499	0.996832	B	B	Memory B	Mixed
NFE2L2	ses_cd:is_ti	-0.000617784	ns	0.972535	0.996832	B	B	Memory B	Mixed
ZNF671	ses_cd:is_ti	0.00121042	ns	0.972623	0.996837	B	B	Memory B	Mixed
COPS5	ses_cd:is_ti	-0.000730438	ns	0.972836	0.996843	B	B	Memory B	Mixed
KLHL20	ses_cd:is_ti	-0.000874905	ns	0.972864	0.996843	B	B	Memory B	Mixed
SYNJ1	ses_cd:is_ti	0.00129044	ns	0.973153	0.996843	B	B	Memory B	Mixed
PTH2R	ses_cd:is_ti	-0.0024331	ns	0.973154	0.996843	B	B	Memory B	Mixed
SIRT2	ses_cd:is_ti	0.00120974	ns	0.973178	0.996843	B	B	Memory B	Mixed
SETD1B	ses_cd:is_ti	0.000784188	ns	0.973184	0.996843	B	B	Memory B	Mixed
TSC1	ses_cd:is_ti	-0.00100712	ns	0.973248	0.996843	B	B	Memory B	Mixed
CMTR2	ses_cd:is_ti	0.000787819	ns	0.973304	0.996843	B	B	Memory B	Mixed
RPS3A	ses_cd:is_ti	0.000635518	ns	0.973375	0.996843	B	B	Memory B	Mixed
LRRC8D	ses_cd:is_ti	-0.00107517	ns	0.973455	0.996843	B	B	Memory B	Mixed
MRPL12	ses_cd:is_ti	0.00132039	ns	0.973605	0.996912	B	B	Memory B	Mixed
GSDME	ses_cd:is_ti	-0.00278161	ns	0.974349	0.997529	B	B	Memory B	Mixed
AL355388.2	ses_cd:is_ti	-0.00198256	ns	0.974504	0.997529	B	B	Memory B	Mixed
OTUD4	ses_cd:is_ti	0.000678256	ns	0.97454	0.997529	B	B	Memory B	Mixed
CTDSP2	ses_cd:is_ti	0.000727867	ns	0.97496	0.997529	B	B	Memory B	Mixed
COX7B	ses_cd:is_ti	-0.000769537	ns	0.974998	0.997529	B	B	Memory B	Mixed
FAM241A	ses_cd:is_ti	-0.00161177	ns	0.974999	0.997529	B	B	Memory B	Mixed
MRPL21	ses_cd:is_ti	0.000952945	ns	0.975026	0.997529	B	B	Memory B	Mixed
ZNF665	ses_cd:is_ti	-0.00137992	ns	0.975043	0.997529	B	B	Memory B	Mixed
ALDH9A1	ses_cd:is_ti	-0.000723431	ns	0.975051	0.997529	B	B	Memory B	Mixed
ECHS1	ses_cd:is_ti	-0.000899113	ns	0.975054	0.997529	B	B	Memory B	Mixed
AL118516.1	ses_cd:is_ti	-0.00191282	ns	0.975118	0.997529	B	B	Memory B	Mixed
POLR3K	ses_cd:is_ti	-0.000694344	ns	0.97532	0.997644	B	B	Memory B	Mixed
TMEM192	ses_cd:is_ti	0.00075901	ns	0.975414	0.997644	B	B	Memory B	Mixed
ZNF780A	ses_cd:is_ti	-0.00105825	ns	0.975478	0.997644	B	B	Memory B	Mixed
NCOA5	ses_cd:is_ti	-0.000622484	ns	0.975618	0.997654	B	B	Memory B	Mixed
ZNF582	ses_cd:is_ti	0.00150108	ns	0.975653	0.997654	B	B	Memory B	Mixed
AL139260.1	ses_cd:is_ti	0.00104532	ns	0.975851	0.99774	B	B	Memory B	Mixed
SNX20	ses_cd:is_ti	-0.000968072	ns	0.975903	0.99774	B	B	Memory B	Mixed
NIP7	ses_cd:is_ti	0.000817326	ns	0.976117	0.997781	B	B	Memory B	Mixed
KIF11	ses_cd:is_ti	0.0014395	ns	0.9762	0.997781	B	B	Memory B	Mixed
ITPR2	ses_cd:is_ti	-0.00057658	ns	0.976311	0.997781	B	B	Memory B	Mixed
TIMELESS	ses_cd:is_ti	-0.0013626	ns	0.976322	0.997781	B	B	Memory B	Mixed
LRRC58	ses_cd:is_ti	-0.000753127	ns	0.97638	0.997781	B	B	Memory B	Mixed
ZNF3	ses_cd:is_ti	-0.000983337	ns	0.976439	0.997781	B	B	Memory B	Mixed
TM9SF3	ses_cd:is_ti	0.000755474	ns	0.97656	0.99782	B	B	Memory B	Mixed
AC001226.2	ses_cd:is_ti	-0.000730167	ns	0.976752	0.997889	B	B	Memory B	Mixed
KTN1	ses_cd:is_ti	-0.000421634	ns	0.976869	0.997889	B	B	Memory B	Mixed
ZNF226	ses_cd:is_ti	-0.000723295	ns	0.976876	0.997889	B	B	Memory B	Mixed
DDX1	ses_cd:is_ti	-0.000693652	ns	0.976979	0.997899	B	B	Memory B	Mixed
NOP53	ses_cd:is_ti	0.000696627	ns	0.977187	0.997899	B	B	Memory B	Mixed
STMN3	ses_cd:is_ti	0.00105893	ns	0.977187	0.997899	B	B	Memory B	Mixed
HSPA14	ses_cd:is_ti	-0.00159233	ns	0.977289	0.997899	B	B	Memory B	Mixed
TRNT1	ses_cd:is_ti	-0.000589249	ns	0.977299	0.997899	B	B	Memory B	Mixed
RUNX3	ses_cd:is_ti	-0.000585374	ns	0.977597	0.998037	B	B	Memory B	Mixed
DOCK7	ses_cd:is_ti	0.00101927	ns	0.977599	0.998037	B	B	Memory B	Mixed
DCTN6	ses_cd:is_ti	-0.000883247	ns	0.977738	0.998045	B	B	Memory B	Mixed
TMEM70	ses_cd:is_ti	-0.000762019	ns	0.977773	0.998045	B	B	Memory B	Mixed
APBA3	ses_cd:is_ti	0.00111058	ns	0.977873	0.998063	B	B	Memory B	Mixed
LONP1	ses_cd:is_ti	0.000841393	ns	0.978005	0.998113	B	B	Memory B	Mixed
RALY	ses_cd:is_ti	0.000454471	ns	0.978258	0.998271	B	B	Memory B	Mixed
FAM114A2	ses_cd:is_ti	-0.000751413	ns	0.978326	0.998271	B	B	Memory B	Mixed
RPP30	ses_cd:is_ti	0.000580278	ns	0.978543	0.998315	B	B	Memory B	Mixed
RPAIN	ses_cd:is_ti	-0.000572123	ns	0.97858	0.998315	B	B	Memory B	Mixed
RPH3AL	ses_cd:is_ti	-0.00153778	ns	0.978647	0.998315	B	B	Memory B	Mixed
NAPRT	ses_cd:is_ti	0.00210241	ns	0.978845	0.998315	B	B	Memory B	Mixed
MTMR4	ses_cd:is_ti	0.00062213	ns	0.978945	0.998315	B	B	Memory B	Mixed
YIPF1	ses_cd:is_ti	0.00080502	ns	0.978966	0.998315	B	B	Memory B	Mixed
SAT1	ses_cd:is_ti	-0.000609238	ns	0.97914	0.998315	B	B	Memory B	Mixed
IGKV1-5	ses_cd:is_ti	-0.00150246	ns	0.979145	0.998315	B	B	Memory B	Mixed
PGAM5	ses_cd:is_ti	-0.000986412	ns	0.979287	0.998315	B	B	Memory B	Mixed
FBXO25	ses_cd:is_ti	-0.000722429	ns	0.979311	0.998315	B	B	Memory B	Mixed
KBTBD4	ses_cd:is_ti	-0.000949393	ns	0.979355	0.998315	B	B	Memory B	Mixed
VEZT	ses_cd:is_ti	0.000508587	ns	0.979362	0.998315	B	B	Memory B	Mixed
EIF2B5	ses_cd:is_ti	0.00071052	ns	0.979582	0.998455	B	B	Memory B	Mixed
PRPF31	ses_cd:is_ti	-0.000709834	ns	0.979831	0.998624	B	B	Memory B	Mixed
SMAD5	ses_cd:is_ti	-0.000738127	ns	0.980029	0.998719	B	B	Memory B	Mixed
C12orf76	ses_cd:is_ti	0.000719587	ns	0.980089	0.998719	B	B	Memory B	Mixed
MAN2C1	ses_cd:is_ti	-0.000995561	ns	0.980242	0.99879	B	B	Memory B	Mixed
ASTE1	ses_cd:is_ti	0.000795431	ns	0.980399	0.99881	B	B	Memory B	Mixed
SLC16A7	ses_cd:is_ti	0.000662997	ns	0.980556	0.99881	B	B	Memory B	Mixed
ABCD2	ses_cd:is_ti	0.00109839	ns	0.980678	0.99881	B	B	Memory B	Mixed
ZRANB3	ses_cd:is_ti	0.000549852	ns	0.980704	0.99881	B	B	Memory B	Mixed
RNF44	ses_cd:is_ti	-0.000529176	ns	0.980762	0.99881	B	B	Memory B	Mixed
UBXN2A	ses_cd:is_ti	0.000548837	ns	0.980781	0.99881	B	B	Memory B	Mixed
CYP2R1	ses_cd:is_ti	-0.000699366	ns	0.980841	0.99881	B	B	Memory B	Mixed
TFR2	ses_cd:is_ti	0.00132456	ns	0.980999	0.998887	B	B	Memory B	Mixed
MEPCE	ses_cd:is_ti	0.000731542	ns	0.981247	0.998921	B	B	Memory B	Mixed
GRID2IP	ses_cd:is_ti	0.00145408	ns	0.981247	0.998921	B	B	Memory B	Mixed
SNRPF	ses_cd:is_ti	-0.000493149	ns	0.981354	0.998921	B	B	Memory B	Mixed
RASSF2	ses_cd:is_ti	-0.000427598	ns	0.981364	0.998921	B	B	Memory B	Mixed
RPL10A	ses_cd:is_ti	0.000517063	ns	0.98161	0.999087	B	B	Memory B	Mixed
SDHC	ses_cd:is_ti	0.000432093	ns	0.981761	0.999157	B	B	Memory B	Mixed
BOLA2B	ses_cd:is_ti	-0.00137779	ns	0.982004	0.999313	B	B	Memory B	Mixed
MYLK-AS1	ses_cd:is_ti	0.000843768	ns	0.98208	0.999313	B	B	Memory B	Mixed
CROT	ses_cd:is_ti	-0.000753041	ns	0.982292	0.999397	B	B	Memory B	Mixed
ARG2	ses_cd:is_ti	0.00124346	ns	0.98243	0.999397	B	B	Memory B	Mixed
CDKL3	ses_cd:is_ti	-0.000732335	ns	0.982538	0.999397	B	B	Memory B	Mixed
ENO1	ses_cd:is_ti	-0.000490434	ns	0.982571	0.999397	B	B	Memory B	Mixed
RNF2	ses_cd:is_ti	0.000536919	ns	0.982631	0.999397	B	B	Memory B	Mixed
CALCOCO1	ses_cd:is_ti	-0.000670523	ns	0.982826	0.999397	B	B	Memory B	Mixed
AC105052.1	ses_cd:is_ti	0.00107521	ns	0.982916	0.999397	B	B	Memory B	Mixed
KCTD20	ses_cd:is_ti	0.000435767	ns	0.982928	0.999397	B	B	Memory B	Mixed
TBCK	ses_cd:is_ti	-0.000411651	ns	0.983007	0.999397	B	B	Memory B	Mixed
AC007100.1	ses_cd:is_ti	0.00216095	ns	0.983218	0.999397	B	B	Memory B	Mixed
UQCR10	ses_cd:is_ti	-0.000509886	ns	0.983273	0.999397	B	B	Memory B	Mixed
CCR6	ses_cd:is_ti	0.000489724	ns	0.983274	0.999397	B	B	Memory B	Mixed
PARP10	ses_cd:is_ti	-0.00076741	ns	0.98338	0.999397	B	B	Memory B	Mixed
XBP1	ses_cd:is_ti	0.000844514	ns	0.983502	0.999397	B	B	Memory B	Mixed
OFD1	ses_cd:is_ti	-0.000370208	ns	0.983597	0.999397	B	B	Memory B	Mixed
PRH1	ses_cd:is_ti	0.000517232	ns	0.983768	0.999397	B	B	Memory B	Mixed
AC008781.1	ses_cd:is_ti	0.00122777	ns	0.983789	0.999397	B	B	Memory B	Mixed
AL354822.1	ses_cd:is_ti	0.00107921	ns	0.983825	0.999397	B	B	Memory B	Mixed
ISCA1	ses_cd:is_ti	-0.000568047	ns	0.98394	0.999397	B	B	Memory B	Mixed
AC009630.1	ses_cd:is_ti	0.00120554	ns	0.984141	0.999397	B	B	Memory B	Mixed
TUFM	ses_cd:is_ti	0.000436945	ns	0.984285	0.999397	B	B	Memory B	Mixed
METTL23	ses_cd:is_ti	0.000479513	ns	0.984509	0.999397	B	B	Memory B	Mixed
RBM34	ses_cd:is_ti	-0.000914717	ns	0.984634	0.999397	B	B	Memory B	Mixed
DUSP28	ses_cd:is_ti	0.000725195	ns	0.984648	0.999397	B	B	Memory B	Mixed
ZBTB20-AS2	ses_cd:is_ti	-0.000888126	ns	0.984681	0.999397	B	B	Memory B	Mixed
SLC1A1	ses_cd:is_ti	0.00169567	ns	0.984693	0.999397	B	B	Memory B	Mixed
ACOT8	ses_cd:is_ti	-0.000561709	ns	0.984814	0.999397	B	B	Memory B	Mixed
CEACAM21	ses_cd:is_ti	-0.000542728	ns	0.984868	0.999397	B	B	Memory B	Mixed
PAXBP1-AS1	ses_cd:is_ti	-0.0011239	ns	0.984952	0.999397	B	B	Memory B	Mixed
CASTOR3	ses_cd:is_ti	-0.000538167	ns	0.984962	0.999397	B	B	Memory B	Mixed
SLC25A25-AS1	ses_cd:is_ti	0.0014875	ns	0.984997	0.999397	B	B	Memory B	Mixed
HIBCH	ses_cd:is_ti	-0.000362073	ns	0.985135	0.999397	B	B	Memory B	Mixed
AC005037.1	ses_cd:is_ti	-0.000552197	ns	0.985163	0.999397	B	B	Memory B	Mixed
GMIP	ses_cd:is_ti	0.000444882	ns	0.98517	0.999397	B	B	Memory B	Mixed
FAM219B	ses_cd:is_ti	0.000570759	ns	0.985208	0.999397	B	B	Memory B	Mixed
SMYD2	ses_cd:is_ti	0.000632607	ns	0.985314	0.999397	B	B	Memory B	Mixed
DMD	ses_cd:is_ti	-0.00117228	ns	0.985354	0.999397	B	B	Memory B	Mixed
ZNF134	ses_cd:is_ti	-0.000614648	ns	0.985491	0.999397	B	B	Memory B	Mixed
DDIT4	ses_cd:is_ti	-0.000761692	ns	0.985537	0.999397	B	B	Memory B	Mixed
RTN4	ses_cd:is_ti	-0.000342706	ns	0.985565	0.999397	B	B	Memory B	Mixed
C12orf66	ses_cd:is_ti	-0.000734716	ns	0.985694	0.999397	B	B	Memory B	Mixed
RANBP10	ses_cd:is_ti	0.000550485	ns	0.985716	0.999397	B	B	Memory B	Mixed
RPS6KA2	ses_cd:is_ti	-0.000602702	ns	0.985745	0.999397	B	B	Memory B	Mixed
DMGDH	ses_cd:is_ti	-0.000936067	ns	0.985885	0.999397	B	B	Memory B	Mixed
FCGRT	ses_cd:is_ti	0.00111246	ns	0.985957	0.999397	B	B	Memory B	Mixed
CEBPG	ses_cd:is_ti	-0.000597076	ns	0.985998	0.999397	B	B	Memory B	Mixed
WDR5	ses_cd:is_ti	0.00055048	ns	0.986144	0.999397	B	B	Memory B	Mixed
DUSP11	ses_cd:is_ti	-0.000400574	ns	0.98616	0.999397	B	B	Memory B	Mixed
AL157786.1	ses_cd:is_ti	0.000795586	ns	0.986284	0.999397	B	B	Memory B	Mixed
AL645465.1	ses_cd:is_ti	-0.000558432	ns	0.986388	0.999397	B	B	Memory B	Mixed
AC025211.1	ses_cd:is_ti	0.000945244	ns	0.986388	0.999397	B	B	Memory B	Mixed
CELSR1	ses_cd:is_ti	0.000502598	ns	0.986717	0.999472	B	B	Memory B	Mixed
UBL5	ses_cd:is_ti	-0.000326768	ns	0.986753	0.999472	B	B	Memory B	Mixed
IRAK1BP1	ses_cd:is_ti	-0.000576734	ns	0.986969	0.999472	B	B	Memory B	Mixed
BIRC2	ses_cd:is_ti	0.000329529	ns	0.987007	0.999472	B	B	Memory B	Mixed
DEAF1	ses_cd:is_ti	-0.000420398	ns	0.987134	0.999472	B	B	Memory B	Mixed
CAPG	ses_cd:is_ti	0.000369784	ns	0.987306	0.999472	B	B	Memory B	Mixed
RCCD1	ses_cd:is_ti	0.000711636	ns	0.987379	0.999472	B	B	Memory B	Mixed
AL137789.1	ses_cd:is_ti	0.000602962	ns	0.987485	0.999472	B	B	Memory B	Mixed
MT-CO3	ses_cd:is_ti	0.000225821	ns	0.987789	0.999472	B	B	Memory B	Mixed
AP1G2	ses_cd:is_ti	-0.000457756	ns	0.987792	0.999472	B	B	Memory B	Mixed
AL139246.5	ses_cd:is_ti	-0.000531074	ns	0.988037	0.999472	B	B	Memory B	Mixed
THRB	ses_cd:is_ti	0.00138329	ns	0.98806	0.999472	B	B	Memory B	Mixed
GNG3	ses_cd:is_ti	0.00114418	ns	0.98808	0.999472	B	B	Memory B	Mixed
FMC1	ses_cd:is_ti	0.000470685	ns	0.988209	0.999472	B	B	Memory B	Mixed
LINC00921	ses_cd:is_ti	0.000654025	ns	0.988325	0.999472	B	B	Memory B	Mixed
ENOPH1	ses_cd:is_ti	-0.000343831	ns	0.988435	0.999472	B	B	Memory B	Mixed
UNC13D	ses_cd:is_ti	0.000454603	ns	0.988552	0.999472	B	B	Memory B	Mixed
ATRAID	ses_cd:is_ti	-0.00031064	ns	0.988617	0.999472	B	B	Memory B	Mixed
CD83	ses_cd:is_ti	-0.000527023	ns	0.988639	0.999472	B	B	Memory B	Mixed
AKT1	ses_cd:is_ti	-0.000458742	ns	0.98868	0.999472	B	B	Memory B	Mixed
SHKBP1	ses_cd:is_ti	0.000399075	ns	0.988691	0.999472	B	B	Memory B	Mixed
RSRP1	ses_cd:is_ti	-0.000222389	ns	0.988691	0.999472	B	B	Memory B	Mixed
DPM1	ses_cd:is_ti	-0.000295661	ns	0.988779	0.999472	B	B	Memory B	Mixed
C6orf89	ses_cd:is_ti	-0.000359828	ns	0.98892	0.999472	B	B	Memory B	Mixed
CEP126	ses_cd:is_ti	-0.000627306	ns	0.988935	0.999472	B	B	Memory B	Mixed
RBM22	ses_cd:is_ti	0.000312388	ns	0.989052	0.999472	B	B	Memory B	Mixed
RRS1	ses_cd:is_ti	0.000518827	ns	0.989108	0.999472	B	B	Memory B	Mixed
KIAA0930	ses_cd:is_ti	-0.000447293	ns	0.989116	0.999472	B	B	Memory B	Mixed
AC068643.1	ses_cd:is_ti	-0.00100342	ns	0.989203	0.999472	B	B	Memory B	Mixed
SCAF11	ses_cd:is_ti	-0.000156483	ns	0.989224	0.999472	B	B	Memory B	Mixed
CLN6	ses_cd:is_ti	-0.000761625	ns	0.989251	0.999472	B	B	Memory B	Mixed
PCED1A	ses_cd:is_ti	0.000546763	ns	0.98926	0.999472	B	B	Memory B	Mixed
GDAP2	ses_cd:is_ti	-0.000399335	ns	0.989303	0.999472	B	B	Memory B	Mixed
WASL	ses_cd:is_ti	-0.000437753	ns	0.989384	0.999472	B	B	Memory B	Mixed
SPIRE1	ses_cd:is_ti	-0.000732605	ns	0.989407	0.999472	B	B	Memory B	Mixed
CLMN	ses_cd:is_ti	-0.000725439	ns	0.989446	0.999472	B	B	Memory B	Mixed
LINC02161	ses_cd:is_ti	0.00146601	ns	0.989597	0.999509	B	B	Memory B	Mixed
TKT	ses_cd:is_ti	0.000346559	ns	0.989648	0.999509	B	B	Memory B	Mixed
RBPMS	ses_cd:is_ti	0.000673275	ns	0.989767	0.999512	B	B	Memory B	Mixed
NBPF19	ses_cd:is_ti	-0.000404772	ns	0.989871	0.999512	B	B	Memory B	Mixed
LRRC37A3	ses_cd:is_ti	-0.000386064	ns	0.989941	0.999512	B	B	Memory B	Mixed
MED26	ses_cd:is_ti	0.000479536	ns	0.989982	0.999512	B	B	Memory B	Mixed
MIR155HG	ses_cd:is_ti	0.000438486	ns	0.990165	0.999532	B	B	Memory B	Mixed
LCN8	ses_cd:is_ti	0.000938726	ns	0.990238	0.999532	B	B	Memory B	Mixed
TRAF6	ses_cd:is_ti	0.000378401	ns	0.990266	0.999532	B	B	Memory B	Mixed
NAAA	ses_cd:is_ti	0.000250111	ns	0.990334	0.999532	B	B	Memory B	Mixed
DLGAP1-AS1	ses_cd:is_ti	0.000385327	ns	0.99052	0.999624	B	B	Memory B	Mixed
AC004148.2	ses_cd:is_ti	-0.000683745	ns	0.990602	0.999624	B	B	Memory B	Mixed
DDN-AS1	ses_cd:is_ti	-0.000572403	ns	0.990673	0.999624	B	B	Memory B	Mixed
ZNF90	ses_cd:is_ti	0.000483582	ns	0.990768	0.999636	B	B	Memory B	Mixed
LY86	ses_cd:is_ti	-0.000206602	ns	0.990903	0.99965	B	B	Memory B	Mixed
PQLC2	ses_cd:is_ti	-0.000509451	ns	0.990948	0.99965	B	B	Memory B	Mixed
TGFB2	ses_cd:is_ti	0.000998973	ns	0.99129	0.999771	B	B	Memory B	Mixed
FASTKD2	ses_cd:is_ti	-0.000223855	ns	0.991366	0.999771	B	B	Memory B	Mixed
ZNF608	ses_cd:is_ti	0.00048451	ns	0.991421	0.999771	B	B	Memory B	Mixed
AL031663.3	ses_cd:is_ti	-0.000567337	ns	0.991502	0.999771	B	B	Memory B	Mixed
AC021086.1	ses_cd:is_ti	-0.000779973	ns	0.991559	0.999771	B	B	Memory B	Mixed
UGT8	ses_cd:is_ti	0.000550332	ns	0.991565	0.999771	B	B	Memory B	Mixed
TTI1	ses_cd:is_ti	0.00028696	ns	0.991714	0.999794	B	B	Memory B	Mixed
SLC30A6	ses_cd:is_ti	0.000209416	ns	0.991753	0.999794	B	B	Memory B	Mixed
RPE	ses_cd:is_ti	0.000261479	ns	0.991913	0.999871	B	B	Memory B	Mixed
MRPS36	ses_cd:is_ti	-0.000217053	ns	0.992027	0.999902	B	B	Memory B	Mixed
SREK1	ses_cd:is_ti	0.000188496	ns	0.992201	0.999906	B	B	Memory B	Mixed
MED21	ses_cd:is_ti	0.000228904	ns	0.992365	0.999906	B	B	Memory B	Mixed
ACADS	ses_cd:is_ti	0.000741498	ns	0.992595	0.999906	B	B	Memory B	Mixed
POF1B	ses_cd:is_ti	-0.000946056	ns	0.992716	0.999906	B	B	Memory B	Mixed
AC244090.1	ses_cd:is_ti	-0.000475322	ns	0.992968	0.999906	B	B	Memory B	Mixed
TMEM199	ses_cd:is_ti	0.000292714	ns	0.992989	0.999906	B	B	Memory B	Mixed
C1GALT1C1	ses_cd:is_ti	-0.00029816	ns	0.993059	0.999906	B	B	Memory B	Mixed
SASS6	ses_cd:is_ti	-0.0002591	ns	0.993163	0.999906	B	B	Memory B	Mixed
SAE1	ses_cd:is_ti	0.000208905	ns	0.993195	0.999906	B	B	Memory B	Mixed
USP30	ses_cd:is_ti	0.000354439	ns	0.993267	0.999906	B	B	Memory B	Mixed
OTUB1	ses_cd:is_ti	-0.000170252	ns	0.993283	0.999906	B	B	Memory B	Mixed
CCZ1B	ses_cd:is_ti	0.000231373	ns	0.993678	0.999906	B	B	Memory B	Mixed
EXOSC2	ses_cd:is_ti	0.000262109	ns	0.993707	0.999906	B	B	Memory B	Mixed
SERINC3	ses_cd:is_ti	-0.000162868	ns	0.993736	0.999906	B	B	Memory B	Mixed
FALEC	ses_cd:is_ti	-0.000429808	ns	0.993854	0.999906	B	B	Memory B	Mixed
ZNF692	ses_cd:is_ti	-0.000261307	ns	0.993878	0.999906	B	B	Memory B	Mixed
CRTC2	ses_cd:is_ti	-0.000246149	ns	0.994087	0.999906	B	B	Memory B	Mixed
TOM1	ses_cd:is_ti	0.000306751	ns	0.994095	0.999906	B	B	Memory B	Mixed
DNAJC18	ses_cd:is_ti	-0.000340617	ns	0.994238	0.999906	B	B	Memory B	Mixed
HDAC1	ses_cd:is_ti	0.000130792	ns	0.994244	0.999906	B	B	Memory B	Mixed
GTF3C3	ses_cd:is_ti	0.00019523	ns	0.994253	0.999906	B	B	Memory B	Mixed
SGPL1	ses_cd:is_ti	-0.000204124	ns	0.994297	0.999906	B	B	Memory B	Mixed
Z82190.2	ses_cd:is_ti	-0.000376473	ns	0.994413	0.999906	B	B	Memory B	Mixed
TPCN1	ses_cd:is_ti	0.000220537	ns	0.994453	0.999906	B	B	Memory B	Mixed
CEBPB	ses_cd:is_ti	-0.000183096	ns	0.994479	0.999906	B	B	Memory B	Mixed
DHX57	ses_cd:is_ti	0.000213556	ns	0.994529	0.999906	B	B	Memory B	Mixed
AC004112.1	ses_cd:is_ti	-0.000343166	ns	0.994605	0.999906	B	B	Memory B	Mixed
TCOF1	ses_cd:is_ti	0.000166461	ns	0.994748	0.999906	B	B	Memory B	Mixed
GART	ses_cd:is_ti	-0.000134247	ns	0.994831	0.999906	B	B	Memory B	Mixed
CPED1	ses_cd:is_ti	-0.00020306	ns	0.994884	0.999906	B	B	Memory B	Mixed
MMS22L	ses_cd:is_ti	-0.000169859	ns	0.994895	0.999906	B	B	Memory B	Mixed
DAG1	ses_cd:is_ti	0.000200303	ns	0.994926	0.999906	B	B	Memory B	Mixed
ARHGEF9	ses_cd:is_ti	0.000177556	ns	0.995089	0.999906	B	B	Memory B	Mixed
STYXL1	ses_cd:is_ti	0.000155581	ns	0.995101	0.999906	B	B	Memory B	Mixed
TSEN34	ses_cd:is_ti	0.000213591	ns	0.995115	0.999906	B	B	Memory B	Mixed
HIST1H2BD	ses_cd:is_ti	0.000268638	ns	0.995136	0.999906	B	B	Memory B	Mixed
LINC00470	ses_cd:is_ti	-0.00056039	ns	0.995247	0.999906	B	B	Memory B	Mixed
ATF5	ses_cd:is_ti	0.000338737	ns	0.995277	0.999906	B	B	Memory B	Mixed
KDM3B	ses_cd:is_ti	-0.000126125	ns	0.995362	0.999906	B	B	Memory B	Mixed
SMPD1	ses_cd:is_ti	-0.000308183	ns	0.995424	0.999906	B	B	Memory B	Mixed
ZNF644	ses_cd:is_ti	8.15811e-05	ns	0.995658	0.999906	B	B	Memory B	Mixed
RPN1	ses_cd:is_ti	-0.000121984	ns	0.995671	0.999906	B	B	Memory B	Mixed
RBAK	ses_cd:is_ti	0.000233442	ns	0.995744	0.999906	B	B	Memory B	Mixed
AZI2	ses_cd:is_ti	0.000138975	ns	0.995838	0.999906	B	B	Memory B	Mixed
TMEM184C	ses_cd:is_ti	0.000141107	ns	0.995871	0.999906	B	B	Memory B	Mixed
OPA3	ses_cd:is_ti	0.000144328	ns	0.995899	0.999906	B	B	Memory B	Mixed
KDM1B	ses_cd:is_ti	-0.000129991	ns	0.996103	0.999906	B	B	Memory B	Mixed
IGHV3-30	ses_cd:is_ti	0.000431186	ns	0.996165	0.999906	B	B	Memory B	Mixed
USP11	ses_cd:is_ti	0.000123339	ns	0.996247	0.999906	B	B	Memory B	Mixed
AC005261.1	ses_cd:is_ti	-0.000130156	ns	0.99627	0.999906	B	B	Memory B	Mixed
AL158207.2	ses_cd:is_ti	-0.000278336	ns	0.996322	0.999906	B	B	Memory B	Mixed
FCER2	ses_cd:is_ti	0.000157966	ns	0.996372	0.999906	B	B	Memory B	Mixed
KIF5B	ses_cd:is_ti	8.17061e-05	ns	0.996638	0.999906	B	B	Memory B	Mixed
TOP3A	ses_cd:is_ti	-0.000127271	ns	0.996715	0.999906	B	B	Memory B	Mixed
KANSL1-AS1	ses_cd:is_ti	0.000156915	ns	0.997008	0.999906	B	B	Memory B	Mixed
CMTM6	ses_cd:is_ti	5.65518e-05	ns	0.997008	0.999906	B	B	Memory B	Mixed
CNIH4	ses_cd:is_ti	0.000112216	ns	0.99704	0.999906	B	B	Memory B	Mixed
AMIGO2	ses_cd:is_ti	0.000170182	ns	0.997237	0.999906	B	B	Memory B	Mixed
ARL17A	ses_cd:is_ti	8.98582e-05	ns	0.997379	0.999906	B	B	Memory B	Mixed
GOLT1B	ses_cd:is_ti	8.37103e-05	ns	0.997389	0.999906	B	B	Memory B	Mixed
SUSD6	ses_cd:is_ti	-6.13619e-05	ns	0.997508	0.999906	B	B	Memory B	Mixed
TAF9	ses_cd:is_ti	-8.80711e-05	ns	0.997656	0.999906	B	B	Memory B	Mixed
DNPEP	ses_cd:is_ti	9.42062e-05	ns	0.997674	0.999906	B	B	Memory B	Mixed
ETHE1	ses_cd:is_ti	0.000154436	ns	0.997796	0.999906	B	B	Memory B	Mixed
PSMA6	ses_cd:is_ti	0.000103575	ns	0.997801	0.999906	B	B	Memory B	Mixed
POLR2K	ses_cd:is_ti	6.40424e-05	ns	0.997874	0.999906	B	B	Memory B	Mixed
COX4I1	ses_cd:is_ti	-4.83676e-05	ns	0.998098	0.999906	B	B	Memory B	Mixed
SSNA1	ses_cd:is_ti	-5.14602e-05	ns	0.998289	0.999906	B	B	Memory B	Mixed
FAM69A	ses_cd:is_ti	5.02789e-05	ns	0.998292	0.999906	B	B	Memory B	Mixed
ERCC3	ses_cd:is_ti	-6.13552e-05	ns	0.998444	0.999906	B	B	Memory B	Mixed
CD99L2	ses_cd:is_ti	-7.00159e-05	ns	0.998534	0.999906	B	B	Memory B	Mixed
PRDX4	ses_cd:is_ti	-5.38299e-05	ns	0.998627	0.999906	B	B	Memory B	Mixed
TTC37	ses_cd:is_ti	2.82399e-05	ns	0.998632	0.999906	B	B	Memory B	Mixed
AL162417.1	ses_cd:is_ti	8.68021e-05	ns	0.998773	0.999906	B	B	Memory B	Mixed
EDEM1	ses_cd:is_ti	-3.17548e-05	ns	0.998859	0.999906	B	B	Memory B	Mixed
SLMAP	ses_cd:is_ti	-2.98227e-05	ns	0.998878	0.999906	B	B	Memory B	Mixed
NOP9	ses_cd:is_ti	7.31351e-05	ns	0.998944	0.999906	B	B	Memory B	Mixed
NSMF	ses_cd:is_ti	9.08489e-05	ns	0.999006	0.999906	B	B	Memory B	Mixed
SNRNP48	ses_cd:is_ti	3.35562e-05	ns	0.999138	0.999906	B	B	Memory B	Mixed
BORCS8	ses_cd:is_ti	4.67898e-05	ns	0.99915	0.999906	B	B	Memory B	Mixed
AC004865.2	ses_cd:is_ti	6.15702e-05	ns	0.999164	0.999906	B	B	Memory B	Mixed
APTR	ses_cd:is_ti	-4.71556e-05	ns	0.999169	0.999906	B	B	Memory B	Mixed
RNF43	ses_cd:is_ti	8.72631e-05	ns	0.999209	0.999906	B	B	Memory B	Mixed
TMEM161B	ses_cd:is_ti	-1.88077e-05	ns	0.999237	0.999906	B	B	Memory B	Mixed
MFSD6	ses_cd:is_ti	-2.22561e-05	ns	0.99925	0.999906	B	B	Memory B	Mixed
FOSB	ses_cd:is_ti	7.18167e-05	ns	0.999283	0.999906	B	B	Memory B	Mixed
TRMT12	ses_cd:is_ti	-3.38381e-05	ns	0.999378	0.999906	B	B	Memory B	Mixed
SDHAF2	ses_cd:is_ti	-1.74595e-05	ns	0.999499	0.999906	B	B	Memory B	Mixed
OTUD6B-AS1	ses_cd:is_ti	-1.14545e-05	ns	0.99958	0.999906	B	B	Memory B	Mixed
NR4A1	ses_cd:is_ti	2.59431e-05	ns	0.999656	0.999906	B	B	Memory B	Mixed
HSPA12A	ses_cd:is_ti	1.69242e-05	ns	0.999732	0.999906	B	B	Memory B	Mixed
CENPQ	ses_cd:is_ti	1.11558e-05	ns	0.999785	0.999906	B	B	Memory B	Mixed
OMA1	ses_cd:is_ti	5.79156e-06	ns	0.99986	0.999906	B	B	Memory B	Mixed
CHN1	ses_cd:is_ti	-1.12459e-05	ns	0.999884	0.999906	B	B	Memory B	Mixed
UTY	ses_cd:is_ti	-4.03697e-06	ns	0.999906	0.999906	B	B	Memory B	Mixed
UCP2	ses_cd	0.301666	ns	0.000272477	0.998836	B	B	Memory B CD27-	TI-specific
MCL1	ses_cd	0.279487	ns	0.000552545	0.998836	B	B	Memory B CD27-	TI-specific
DNAJC16	ses_cd	0.267462	ns	0.00168008	0.998836	B	B	Memory B CD27-	TI-specific
KLF6	ses_cd	0.273331	ns	0.00187582	0.998836	B	B	Memory B CD27-	TI-specific
TMEM168	ses_cd	0.187881	ns	0.00193146	0.998836	B	B	Memory B CD27-	TI-specific
DDX39B	ses_cd	0.222073	ns	0.00203202	0.998836	B	B	Memory B CD27-	TI-specific
SFSWAP	ses_cd	0.198813	ns	0.00215038	0.998836	B	B	Memory B CD27-	TI-specific
TRAF3IP2-AS1	ses_cd	-0.228156	ns	0.00353598	0.998836	B	B	Memory B CD27-	TI-specific
EPN2	ses_cd	-0.263418	ns	0.00362371	0.998836	B	B	Memory B CD27-	TI-specific
PNPLA8	ses_cd	-0.206867	ns	0.00371929	0.998836	B	B	Memory B CD27-	TI-specific
GMDS-DT	ses_cd	-0.117709	ns	0.00374779	0.998836	B	B	Memory B CD27-	TI-specific
PHLPP1	ses_cd	-0.212745	ns	0.00391833	0.998836	B	B	Memory B CD27-	TI-specific
ARAP2	ses_cd	0.125261	ns	0.00396549	0.998836	B	B	Memory B CD27-	TI-specific
LINC01934	ses_cd	0.438489	ns	0.00398014	0.998836	B	B	Memory B CD27-	TI-specific
TRA2A	ses_cd	0.0997225	ns	0.0043007	0.998836	B	B	Memory B CD27-	TI-specific
CCDC122	ses_cd	-0.317446	ns	0.00430935	0.998836	B	B	Memory B CD27-	TI-specific
NUP160	ses_cd	0.145141	ns	0.00539294	0.998836	B	B	Memory B CD27-	TI-specific
AC008691.1	ses_cd	0.394775	ns	0.0057137	0.998836	B	B	Memory B CD27-	TI-specific
SNX27	ses_cd	0.237042	ns	0.00606436	0.998836	B	B	Memory B CD27-	TI-specific
CASC4	ses_cd	-0.135988	ns	0.00618488	0.998836	B	B	Memory B CD27-	TI-specific
CENPP	ses_cd	-0.34228	ns	0.00645207	0.998836	B	B	Memory B CD27-	TI-specific
ADD3	ses_cd	0.168816	ns	0.00660846	0.998836	B	B	Memory B CD27-	TI-specific
KIAA1328	ses_cd	-0.204458	ns	0.00691737	0.998836	B	B	Memory B CD27-	TI-specific
EPSTI1	ses_cd	0.238463	ns	0.00707006	0.998836	B	B	Memory B CD27-	TI-specific
SPG11	ses_cd	0.102786	ns	0.00714469	0.998836	B	B	Memory B CD27-	TI-specific
ZNF800	ses_cd	0.149802	ns	0.00791791	0.998836	B	B	Memory B CD27-	TI-specific
PDCD10	ses_cd	0.160972	ns	0.00796126	0.998836	B	B	Memory B CD27-	TI-specific
C19orf25	ses_cd	-0.225146	ns	0.00809898	0.998836	B	B	Memory B CD27-	TI-specific
STAT1	ses_cd	0.320936	ns	0.00820016	0.998836	B	B	Memory B CD27-	TI-specific
PMS1	ses_cd	-0.189316	ns	0.00843113	0.998836	B	B	Memory B CD27-	TI-specific
FRMD3	ses_cd	0.423849	ns	0.00865286	0.998836	B	B	Memory B CD27-	TI-specific
HSD17B11	ses_cd	0.315409	ns	0.00910899	0.998836	B	B	Memory B CD27-	TI-specific
NNT	ses_cd	0.210939	ns	0.00924908	0.998836	B	B	Memory B CD27-	TI-specific
ASXL2	ses_cd	0.145468	ns	0.00955544	0.998836	B	B	Memory B CD27-	TI-specific
PDZD8	ses_cd	-0.208813	ns	0.00963782	0.998836	B	B	Memory B CD27-	TI-specific
PHF12	ses_cd	0.189356	ns	0.00966223	0.998836	B	B	Memory B CD27-	TI-specific
GSN	ses_cd	0.209736	ns	0.00997243	0.998836	B	B	Memory B CD27-	TI-specific
INTS6	ses_cd	-0.144466	ns	0.0118549	0.998836	B	B	Memory B CD27-	TI-specific
HK1	ses_cd	0.178017	ns	0.0123816	0.998836	B	B	Memory B CD27-	TI-specific
RNF138	ses_cd	0.16846	ns	0.0127273	0.998836	B	B	Memory B CD27-	TI-specific
SNX8	ses_cd	0.181831	ns	0.0132061	0.998836	B	B	Memory B CD27-	TI-specific
TIMM23B	ses_cd	-0.211395	ns	0.0136583	0.998836	B	B	Memory B CD27-	TI-specific
STPG2	ses_cd	-0.31978	ns	0.0139322	0.998836	B	B	Memory B CD27-	TI-specific
IKBKB	ses_cd	0.156531	ns	0.0140012	0.998836	B	B	Memory B CD27-	TI-specific
PGS1	ses_cd	0.18653	ns	0.0143395	0.998836	B	B	Memory B CD27-	TI-specific
NOL9	ses_cd	0.255774	ns	0.0143658	0.998836	B	B	Memory B CD27-	TI-specific
TMEM131L	ses_cd	0.0743199	ns	0.0148017	0.998836	B	B	Memory B CD27-	TI-specific
UTY	ses_cd	0.107838	ns	0.0156046	0.998836	B	B	Memory B CD27-	TI-specific
ATG7	ses_cd	0.131881	ns	0.0164696	0.998836	B	B	Memory B CD27-	TI-specific
FCRL3	ses_cd	-0.208951	ns	0.0165033	0.998836	B	B	Memory B CD27-	TI-specific
C12orf42	ses_cd	-0.112784	ns	0.0172211	0.998836	B	B	Memory B CD27-	TI-specific
CD164	ses_cd	0.225343	ns	0.0177325	0.998836	B	B	Memory B CD27-	TI-specific
AC092546.1	ses_cd	-0.3649	ns	0.0178509	0.998836	B	B	Memory B CD27-	TI-specific
CASC3	ses_cd	0.202517	ns	0.018468	0.998836	B	B	Memory B CD27-	TI-specific
OTUD5	ses_cd	0.156108	ns	0.0188044	0.998836	B	B	Memory B CD27-	TI-specific
ANAPC1	ses_cd	-0.160163	ns	0.0191842	0.998836	B	B	Memory B CD27-	TI-specific
ZNF654	ses_cd	-0.158771	ns	0.0191994	0.998836	B	B	Memory B CD27-	TI-specific
ZNF451	ses_cd	0.131565	ns	0.0195188	0.998836	B	B	Memory B CD27-	TI-specific
ZNF160	ses_cd	0.156012	ns	0.0195283	0.998836	B	B	Memory B CD27-	TI-specific
ILKAP	ses_cd	0.149125	ns	0.0197032	0.998836	B	B	Memory B CD27-	TI-specific
PARP14	ses_cd	0.128065	ns	0.0198577	0.998836	B	B	Memory B CD27-	TI-specific
TAP1	ses_cd	0.221368	ns	0.0200454	0.998836	B	B	Memory B CD27-	TI-specific
EIF3B	ses_cd	-0.235412	ns	0.0200857	0.998836	B	B	Memory B CD27-	TI-specific
FAM193A	ses_cd	-0.124425	ns	0.0210565	0.998836	B	B	Memory B CD27-	TI-specific
NBEA	ses_cd	-0.172466	ns	0.0214418	0.998836	B	B	Memory B CD27-	TI-specific
KIAA1324L	ses_cd	-0.24851	ns	0.0220141	0.998836	B	B	Memory B CD27-	TI-specific
ZYG11B	ses_cd	-0.20082	ns	0.0221968	0.998836	B	B	Memory B CD27-	TI-specific
PRR14L	ses_cd	-0.131394	ns	0.0223355	0.998836	B	B	Memory B CD27-	TI-specific
USP24	ses_cd	0.0800858	ns	0.0230923	0.998836	B	B	Memory B CD27-	TI-specific
SLC30A7	ses_cd	-0.163902	ns	0.023438	0.998836	B	B	Memory B CD27-	TI-specific
OXCT1	ses_cd	-0.162333	ns	0.0235593	0.998836	B	B	Memory B CD27-	TI-specific
GGA3	ses_cd	0.235264	ns	0.0235839	0.998836	B	B	Memory B CD27-	TI-specific
APTX	ses_cd	-0.173758	ns	0.0237194	0.998836	B	B	Memory B CD27-	TI-specific
MED27	ses_cd	0.141642	ns	0.0241222	0.998836	B	B	Memory B CD27-	TI-specific
RLF	ses_cd	-0.124467	ns	0.0243383	0.998836	B	B	Memory B CD27-	TI-specific
GTF3A	ses_cd	0.21247	ns	0.0248529	0.998836	B	B	Memory B CD27-	TI-specific
ANKMY1	ses_cd	-0.178679	ns	0.0251243	0.998836	B	B	Memory B CD27-	TI-specific
CBFB	ses_cd	-0.117524	ns	0.025694	0.998836	B	B	Memory B CD27-	TI-specific
EZH1	ses_cd	0.163433	ns	0.0257893	0.998836	B	B	Memory B CD27-	TI-specific
ARL15	ses_cd	0.0899597	ns	0.0261726	0.998836	B	B	Memory B CD27-	TI-specific
ZBTB38	ses_cd	0.172706	ns	0.0263504	0.998836	B	B	Memory B CD27-	TI-specific
UVRAG	ses_cd	0.0706766	ns	0.0279606	0.998836	B	B	Memory B CD27-	TI-specific
HSP90AB1	ses_cd	0.181235	ns	0.0281254	0.998836	B	B	Memory B CD27-	TI-specific
PIGK	ses_cd	0.251617	ns	0.0282394	0.998836	B	B	Memory B CD27-	TI-specific
MCOLN2	ses_cd	0.170547	ns	0.028835	0.998836	B	B	Memory B CD27-	TI-specific
RBPJ	ses_cd	0.178198	ns	0.0292058	0.998836	B	B	Memory B CD27-	TI-specific
SLC39A10	ses_cd	0.0886382	ns	0.029295	0.998836	B	B	Memory B CD27-	TI-specific
NOP58	ses_cd	-0.116517	ns	0.029386	0.998836	B	B	Memory B CD27-	TI-specific
EFTUD2	ses_cd	-0.204318	ns	0.0295513	0.998836	B	B	Memory B CD27-	TI-specific
CA5B	ses_cd	-0.157884	ns	0.0300839	0.998836	B	B	Memory B CD27-	TI-specific
AC020928.1	ses_cd	-0.23577	ns	0.0302472	0.998836	B	B	Memory B CD27-	TI-specific
KLC1	ses_cd	0.133486	ns	0.0312691	0.998836	B	B	Memory B CD27-	TI-specific
STX12	ses_cd	0.139058	ns	0.0315027	0.998836	B	B	Memory B CD27-	TI-specific
XPO7	ses_cd	-0.147209	ns	0.031713	0.998836	B	B	Memory B CD27-	TI-specific
SUDS3	ses_cd	0.204853	ns	0.0318291	0.998836	B	B	Memory B CD27-	TI-specific
SBNO1	ses_cd	0.102677	ns	0.0320304	0.998836	B	B	Memory B CD27-	TI-specific
LARP1B	ses_cd	-0.299803	ns	0.0321123	0.998836	B	B	Memory B CD27-	TI-specific
SACM1L	ses_cd	0.127218	ns	0.0323992	0.998836	B	B	Memory B CD27-	TI-specific
PIKFYVE	ses_cd	0.0959382	ns	0.0326425	0.998836	B	B	Memory B CD27-	TI-specific
LY86-AS1	ses_cd	-0.151766	ns	0.0327245	0.998836	B	B	Memory B CD27-	TI-specific
DIS3L	ses_cd	-0.175403	ns	0.0328856	0.998836	B	B	Memory B CD27-	TI-specific
HSPBAP1	ses_cd	-0.203625	ns	0.033229	0.998836	B	B	Memory B CD27-	TI-specific
CD55	ses_cd	0.138992	ns	0.0332826	0.998836	B	B	Memory B CD27-	TI-specific
RNF213	ses_cd	0.120029	ns	0.0333554	0.998836	B	B	Memory B CD27-	TI-specific
GTF3C2	ses_cd	-0.149498	ns	0.0338506	0.998836	B	B	Memory B CD27-	TI-specific
RNF114	ses_cd	0.183463	ns	0.0339498	0.998836	B	B	Memory B CD27-	TI-specific
KLHL29	ses_cd	0.34107	ns	0.0341962	0.998836	B	B	Memory B CD27-	TI-specific
ACTR10	ses_cd	-0.18469	ns	0.0343463	0.998836	B	B	Memory B CD27-	TI-specific
AAGAB	ses_cd	-0.19407	ns	0.0343815	0.998836	B	B	Memory B CD27-	TI-specific
INTS6L	ses_cd	0.141176	ns	0.0344441	0.998836	B	B	Memory B CD27-	TI-specific
ERCC3	ses_cd	-0.222387	ns	0.0345196	0.998836	B	B	Memory B CD27-	TI-specific
TMEM165	ses_cd	0.10496	ns	0.0345269	0.998836	B	B	Memory B CD27-	TI-specific
FXR1	ses_cd	-0.104716	ns	0.035516	0.998836	B	B	Memory B CD27-	TI-specific
WDFY1	ses_cd	0.140054	ns	0.0355502	0.998836	B	B	Memory B CD27-	TI-specific
TRIP12	ses_cd	0.0763191	ns	0.0356415	0.998836	B	B	Memory B CD27-	TI-specific
RAC2	ses_cd	0.148286	ns	0.0363712	0.998836	B	B	Memory B CD27-	TI-specific
FOXN3	ses_cd	0.0987909	ns	0.0364409	0.998836	B	B	Memory B CD27-	TI-specific
CPNE5	ses_cd	0.184832	ns	0.0366326	0.998836	B	B	Memory B CD27-	TI-specific
ATPAF2	ses_cd	0.169861	ns	0.0368523	0.998836	B	B	Memory B CD27-	TI-specific
SH2B3	ses_cd	0.13948	ns	0.0370382	0.998836	B	B	Memory B CD27-	TI-specific
DDX31	ses_cd	0.195087	ns	0.037426	0.998836	B	B	Memory B CD27-	TI-specific
SLC15A2	ses_cd	0.208347	ns	0.0376345	0.998836	B	B	Memory B CD27-	TI-specific
SLC18B1	ses_cd	0.210556	ns	0.0377402	0.998836	B	B	Memory B CD27-	TI-specific
FKTN	ses_cd	-0.163862	ns	0.0377749	0.998836	B	B	Memory B CD27-	TI-specific
SIL1	ses_cd	0.136104	ns	0.0378753	0.998836	B	B	Memory B CD27-	TI-specific
GDAP2	ses_cd	-0.208812	ns	0.0386159	0.998836	B	B	Memory B CD27-	TI-specific
RAD9A	ses_cd	-0.22979	ns	0.0386423	0.998836	B	B	Memory B CD27-	TI-specific
MFSD8	ses_cd	0.125649	ns	0.0394546	0.998836	B	B	Memory B CD27-	TI-specific
HPCAL1	ses_cd	0.159032	ns	0.0394553	0.998836	B	B	Memory B CD27-	TI-specific
GPHN	ses_cd	-0.126093	ns	0.039509	0.998836	B	B	Memory B CD27-	TI-specific
VPS29	ses_cd	0.159187	ns	0.0397274	0.998836	B	B	Memory B CD27-	TI-specific
SNAPC3	ses_cd	-0.136046	ns	0.0397362	0.998836	B	B	Memory B CD27-	TI-specific
CACUL1	ses_cd	-0.111634	ns	0.0401286	0.998836	B	B	Memory B CD27-	TI-specific
PIGB	ses_cd	0.17954	ns	0.0402676	0.998836	B	B	Memory B CD27-	TI-specific
EPM2A	ses_cd	-0.184678	ns	0.0404091	0.998836	B	B	Memory B CD27-	TI-specific
FLOT2	ses_cd	0.127567	ns	0.0406329	0.998836	B	B	Memory B CD27-	TI-specific
COX10	ses_cd	0.16561	ns	0.0408226	0.998836	B	B	Memory B CD27-	TI-specific
ANXA4	ses_cd	0.296318	ns	0.0408706	0.998836	B	B	Memory B CD27-	TI-specific
RAB27A	ses_cd	0.22045	ns	0.0413252	0.998836	B	B	Memory B CD27-	TI-specific
LITAF	ses_cd	0.154708	ns	0.0416365	0.998836	B	B	Memory B CD27-	TI-specific
SAMD9L	ses_cd	0.190655	ns	0.0423129	0.998836	B	B	Memory B CD27-	TI-specific
PCGF5	ses_cd	-0.0988594	ns	0.0428776	0.998836	B	B	Memory B CD27-	TI-specific
CERS6	ses_cd	0.320372	ns	0.0429957	0.998836	B	B	Memory B CD27-	TI-specific
AZIN1-AS1	ses_cd	-0.204287	ns	0.0434599	0.998836	B	B	Memory B CD27-	TI-specific
KCNH8	ses_cd	-0.18486	ns	0.043663	0.998836	B	B	Memory B CD27-	TI-specific
SUMF1	ses_cd	0.127204	ns	0.043903	0.998836	B	B	Memory B CD27-	TI-specific
NOTCH1	ses_cd	-0.168152	ns	0.0440149	0.998836	B	B	Memory B CD27-	TI-specific
IQGAP1	ses_cd	0.0849966	ns	0.0442234	0.998836	B	B	Memory B CD27-	TI-specific
CD2AP	ses_cd	0.128207	ns	0.044313	0.998836	B	B	Memory B CD27-	TI-specific
IFI44L	ses_cd	0.29301	ns	0.0447477	0.998836	B	B	Memory B CD27-	TI-specific
TAF4B	ses_cd	0.126125	ns	0.0450198	0.998836	B	B	Memory B CD27-	TI-specific
IPO11	ses_cd	-0.170314	ns	0.0450612	0.998836	B	B	Memory B CD27-	TI-specific
WARS2	ses_cd	0.214689	ns	0.0450624	0.998836	B	B	Memory B CD27-	TI-specific
TADA2A	ses_cd	0.17354	ns	0.045631	0.998836	B	B	Memory B CD27-	TI-specific
SERPINB6	ses_cd	0.262231	ns	0.0460375	0.998836	B	B	Memory B CD27-	TI-specific
INO80	ses_cd	0.103116	ns	0.0460485	0.998836	B	B	Memory B CD27-	TI-specific
CXorf38	ses_cd	0.201315	ns	0.0464074	0.998836	B	B	Memory B CD27-	TI-specific
DYNC1I2	ses_cd	-0.12972	ns	0.0465867	0.998836	B	B	Memory B CD27-	TI-specific
STAT2	ses_cd	0.17838	ns	0.046598	0.998836	B	B	Memory B CD27-	TI-specific
MAP4K2	ses_cd	-0.164979	ns	0.0469211	0.998836	B	B	Memory B CD27-	TI-specific
KLF13	ses_cd	0.131081	ns	0.047305	0.998836	B	B	Memory B CD27-	TI-specific
DDX42	ses_cd	0.160676	ns	0.0478228	0.998836	B	B	Memory B CD27-	TI-specific
ABHD18	ses_cd	0.108124	ns	0.0482191	0.998836	B	B	Memory B CD27-	TI-specific
ZNF83	ses_cd	-0.12891	ns	0.0485171	0.998836	B	B	Memory B CD27-	TI-specific
HSH2D	ses_cd	0.119788	ns	0.048547	0.998836	B	B	Memory B CD27-	TI-specific
PHKB	ses_cd	0.0831401	ns	0.0487406	0.998836	B	B	Memory B CD27-	TI-specific
PMM2	ses_cd	-0.127444	ns	0.0488495	0.998836	B	B	Memory B CD27-	TI-specific
HEXDC	ses_cd	0.163348	ns	0.0490911	0.998836	B	B	Memory B CD27-	TI-specific
BMPR2	ses_cd	-0.113257	ns	0.0492951	0.998836	B	B	Memory B CD27-	TI-specific
GOLGA1	ses_cd	-0.184175	ns	0.0493397	0.998836	B	B	Memory B CD27-	TI-specific
AP003108.2	ses_cd	-0.167986	ns	0.0493587	0.998836	B	B	Memory B CD27-	TI-specific
TRAFD1	ses_cd	0.211043	ns	0.0497742	0.998836	B	B	Memory B CD27-	TI-specific
LINC00996	ses_cd	-0.267132	ns	0.049797	0.998836	B	B	Memory B CD27-	TI-specific
PTPRG	ses_cd	-0.320982	ns	0.0498259	0.998836	B	B	Memory B CD27-	TI-specific
ZNF43	ses_cd	-0.126098	ns	0.0505673	0.998836	B	B	Memory B CD27-	TI-specific
CD48	ses_cd	0.137419	ns	0.0511403	0.998836	B	B	Memory B CD27-	TI-specific
STAT5B	ses_cd	-0.117208	ns	0.0515819	0.998836	B	B	Memory B CD27-	TI-specific
N4BP1	ses_cd	0.12706	ns	0.0520751	0.998836	B	B	Memory B CD27-	TI-specific
HLA-DQB1	ses_cd	0.170064	ns	0.0522143	0.998836	B	B	Memory B CD27-	TI-specific
KIAA1147	ses_cd	-0.125285	ns	0.0523587	0.998836	B	B	Memory B CD27-	TI-specific
AL450384.2	ses_cd	0.194157	ns	0.052613	0.998836	B	B	Memory B CD27-	TI-specific
ARMC8	ses_cd	-0.0881182	ns	0.0526505	0.998836	B	B	Memory B CD27-	TI-specific
AGO3	ses_cd	-0.0962279	ns	0.0527682	0.998836	B	B	Memory B CD27-	TI-specific
EIF2A	ses_cd	0.168766	ns	0.0534192	0.998836	B	B	Memory B CD27-	TI-specific
PCED1B	ses_cd	0.0995539	ns	0.0536355	0.998836	B	B	Memory B CD27-	TI-specific
ABAT	ses_cd	-0.214574	ns	0.0538142	0.998836	B	B	Memory B CD27-	TI-specific
LIPA	ses_cd	0.198885	ns	0.0538629	0.998836	B	B	Memory B CD27-	TI-specific
MBTPS1	ses_cd	-0.138025	ns	0.0541815	0.998836	B	B	Memory B CD27-	TI-specific
ARL14EP	ses_cd	0.135485	ns	0.0541993	0.998836	B	B	Memory B CD27-	TI-specific
MFF	ses_cd	-0.154141	ns	0.0545729	0.998836	B	B	Memory B CD27-	TI-specific
AGL	ses_cd	-0.136534	ns	0.0549797	0.998836	B	B	Memory B CD27-	TI-specific
CREBBP	ses_cd	0.0744295	ns	0.0555478	0.998836	B	B	Memory B CD27-	TI-specific
RNF13	ses_cd	-0.0881252	ns	0.0560344	0.998836	B	B	Memory B CD27-	TI-specific
HEATR5B	ses_cd	0.0915851	ns	0.0565332	0.998836	B	B	Memory B CD27-	TI-specific
INTS3	ses_cd	-0.200892	ns	0.0566732	0.998836	B	B	Memory B CD27-	TI-specific
ARHGAP12	ses_cd	-0.101017	ns	0.0567491	0.998836	B	B	Memory B CD27-	TI-specific
POLG2	ses_cd	0.156819	ns	0.0583791	0.998836	B	B	Memory B CD27-	TI-specific
ELMO1	ses_cd	0.0806395	ns	0.058857	0.998836	B	B	Memory B CD27-	TI-specific
TMEM267	ses_cd	-0.147897	ns	0.0590013	0.998836	B	B	Memory B CD27-	TI-specific
KPNA5	ses_cd	0.144741	ns	0.0592252	0.998836	B	B	Memory B CD27-	TI-specific
MPPE1	ses_cd	-0.142242	ns	0.0597891	0.998836	B	B	Memory B CD27-	TI-specific
MBNL2	ses_cd	-0.101611	ns	0.0605872	0.998836	B	B	Memory B CD27-	TI-specific
ORC3	ses_cd	0.146197	ns	0.060668	0.998836	B	B	Memory B CD27-	TI-specific
ACTR2	ses_cd	0.0789451	ns	0.0609421	0.998836	B	B	Memory B CD27-	TI-specific
DIAPH1	ses_cd	0.0925241	ns	0.0611366	0.998836	B	B	Memory B CD27-	TI-specific
STRN	ses_cd	0.106569	ns	0.0612191	0.998836	B	B	Memory B CD27-	TI-specific
VHL	ses_cd	-0.140037	ns	0.0614001	0.998836	B	B	Memory B CD27-	TI-specific
FRMD5	ses_cd	-0.330227	ns	0.0618327	0.998836	B	B	Memory B CD27-	TI-specific
RANBP3	ses_cd	-0.146215	ns	0.0620798	0.998836	B	B	Memory B CD27-	TI-specific
CHD9	ses_cd	-0.0732457	ns	0.0625045	0.998836	B	B	Memory B CD27-	TI-specific
OSTM1	ses_cd	0.201331	ns	0.0625104	0.998836	B	B	Memory B CD27-	TI-specific
SNW1	ses_cd	0.125944	ns	0.0625812	0.998836	B	B	Memory B CD27-	TI-specific
ANKRD12	ses_cd	0.0642004	ns	0.0628742	0.998836	B	B	Memory B CD27-	TI-specific
EAF2	ses_cd	0.14797	ns	0.0629862	0.998836	B	B	Memory B CD27-	TI-specific
PCDH9	ses_cd	-0.364228	ns	0.0634294	0.998836	B	B	Memory B CD27-	TI-specific
UBE2J1	ses_cd	0.126719	ns	0.0636365	0.998836	B	B	Memory B CD27-	TI-specific
WDR27	ses_cd	-0.152577	ns	0.0643752	0.998836	B	B	Memory B CD27-	TI-specific
PISD	ses_cd	-0.16151	ns	0.0645512	0.998836	B	B	Memory B CD27-	TI-specific
PSD3	ses_cd	0.206946	ns	0.0647143	0.998836	B	B	Memory B CD27-	TI-specific
RIN3	ses_cd	-0.14835	ns	0.0648652	0.998836	B	B	Memory B CD27-	TI-specific
GRK3	ses_cd	0.0702834	ns	0.0655647	0.998836	B	B	Memory B CD27-	TI-specific
KIF1B	ses_cd	0.185607	ns	0.0657524	0.998836	B	B	Memory B CD27-	TI-specific
SYNRG	ses_cd	-0.0648345	ns	0.0658818	0.998836	B	B	Memory B CD27-	TI-specific
DENND4A	ses_cd	0.0671657	ns	0.0658969	0.998836	B	B	Memory B CD27-	TI-specific
FOXK2	ses_cd	0.151006	ns	0.0661463	0.998836	B	B	Memory B CD27-	TI-specific
SOX5	ses_cd	0.35576	ns	0.0664468	0.998836	B	B	Memory B CD27-	TI-specific
TBK1	ses_cd	0.130075	ns	0.0666313	0.998836	B	B	Memory B CD27-	TI-specific
RSU1	ses_cd	0.115974	ns	0.0669553	0.998836	B	B	Memory B CD27-	TI-specific
FBXW8	ses_cd	-0.154046	ns	0.0678175	0.998836	B	B	Memory B CD27-	TI-specific
GGNBP2	ses_cd	0.103378	ns	0.0678293	0.998836	B	B	Memory B CD27-	TI-specific
FAR1	ses_cd	0.112759	ns	0.0679144	0.998836	B	B	Memory B CD27-	TI-specific
GBP2	ses_cd	0.254448	ns	0.0681574	0.998836	B	B	Memory B CD27-	TI-specific
PSMB9	ses_cd	0.140017	ns	0.0682798	0.998836	B	B	Memory B CD27-	TI-specific
PGGT1B	ses_cd	0.110215	ns	0.0683835	0.998836	B	B	Memory B CD27-	TI-specific
TRPS1	ses_cd	0.141696	ns	0.068876	0.998836	B	B	Memory B CD27-	TI-specific
CYB5R4	ses_cd	0.0906338	ns	0.0689336	0.998836	B	B	Memory B CD27-	TI-specific
TLR6	ses_cd	0.153825	ns	0.069073	0.998836	B	B	Memory B CD27-	TI-specific
HPS1	ses_cd	0.145705	ns	0.0691193	0.998836	B	B	Memory B CD27-	TI-specific
BRAF	ses_cd	-0.0705763	ns	0.0691696	0.998836	B	B	Memory B CD27-	TI-specific
CCSER1	ses_cd	0.0979973	ns	0.0693902	0.998836	B	B	Memory B CD27-	TI-specific
CWF19L2	ses_cd	0.100418	ns	0.0699036	0.998836	B	B	Memory B CD27-	TI-specific
PARP8	ses_cd	0.074681	ns	0.0701334	0.998836	B	B	Memory B CD27-	TI-specific
HSPA8	ses_cd	0.118723	ns	0.0704769	0.998836	B	B	Memory B CD27-	TI-specific
LDAH	ses_cd	-0.11918	ns	0.0704841	0.998836	B	B	Memory B CD27-	TI-specific
GBP4	ses_cd	0.252734	ns	0.0705464	0.998836	B	B	Memory B CD27-	TI-specific
DTWD2	ses_cd	-0.197441	ns	0.0708376	0.998836	B	B	Memory B CD27-	TI-specific
RAP1GAP2	ses_cd	0.213895	ns	0.0708588	0.998836	B	B	Memory B CD27-	TI-specific
PWWP2A	ses_cd	-0.0964484	ns	0.0711359	0.998836	B	B	Memory B CD27-	TI-specific
ACTR3	ses_cd	0.0702761	ns	0.0715259	0.998836	B	B	Memory B CD27-	TI-specific
SMURF2	ses_cd	-0.0891839	ns	0.0716298	0.998836	B	B	Memory B CD27-	TI-specific
ZNF766	ses_cd	0.185591	ns	0.0718715	0.998836	B	B	Memory B CD27-	TI-specific
TPP2	ses_cd	-0.125352	ns	0.0719212	0.998836	B	B	Memory B CD27-	TI-specific
EIF3L	ses_cd	-0.11562	ns	0.0721517	0.998836	B	B	Memory B CD27-	TI-specific
RNF111	ses_cd	0.0789584	ns	0.0726367	0.998836	B	B	Memory B CD27-	TI-specific
RTF1	ses_cd	0.131994	ns	0.0727952	0.998836	B	B	Memory B CD27-	TI-specific
RBBP7	ses_cd	-0.173316	ns	0.073168	0.998836	B	B	Memory B CD27-	TI-specific
DDX60L	ses_cd	0.145538	ns	0.0733758	0.998836	B	B	Memory B CD27-	TI-specific
ARFGEF1	ses_cd	-0.0724091	ns	0.0737155	0.998836	B	B	Memory B CD27-	TI-specific
RAB10	ses_cd	0.0756609	ns	0.0741113	0.998836	B	B	Memory B CD27-	TI-specific
PRKCA	ses_cd	-0.308307	ns	0.0744312	0.998836	B	B	Memory B CD27-	TI-specific
COPA	ses_cd	-0.0954112	ns	0.0744883	0.998836	B	B	Memory B CD27-	TI-specific
GPBP1	ses_cd	0.0670937	ns	0.0745982	0.998836	B	B	Memory B CD27-	TI-specific
RNGTT	ses_cd	0.0741145	ns	0.0747579	0.998836	B	B	Memory B CD27-	TI-specific
GLS	ses_cd	0.0644061	ns	0.0748079	0.998836	B	B	Memory B CD27-	TI-specific
ACO2	ses_cd	0.132047	ns	0.0751271	0.998836	B	B	Memory B CD27-	TI-specific
SAMD4A	ses_cd	0.124183	ns	0.0755033	0.998836	B	B	Memory B CD27-	TI-specific
ASAH1	ses_cd	0.188318	ns	0.0764442	0.998836	B	B	Memory B CD27-	TI-specific
ZC3H6	ses_cd	-0.129894	ns	0.0764613	0.998836	B	B	Memory B CD27-	TI-specific
ZFY	ses_cd	-0.147651	ns	0.0767068	0.998836	B	B	Memory B CD27-	TI-specific
TBCA	ses_cd	0.111274	ns	0.0770146	0.998836	B	B	Memory B CD27-	TI-specific
DHRS7B	ses_cd	-0.156142	ns	0.0778033	0.998836	B	B	Memory B CD27-	TI-specific
RNASET2	ses_cd	0.118789	ns	0.0779946	0.998836	B	B	Memory B CD27-	TI-specific
CD38	ses_cd	-0.139789	ns	0.0781178	0.998836	B	B	Memory B CD27-	TI-specific
ATP5F1E	ses_cd	0.184657	ns	0.0782815	0.998836	B	B	Memory B CD27-	TI-specific
FCRL5	ses_cd	0.166478	ns	0.0785622	0.998836	B	B	Memory B CD27-	TI-specific
TSC22D1	ses_cd	0.186396	ns	0.0786215	0.998836	B	B	Memory B CD27-	TI-specific
FHIT	ses_cd	0.101983	ns	0.0788473	0.998836	B	B	Memory B CD27-	TI-specific
DENND2D	ses_cd	-0.145674	ns	0.079621	0.998836	B	B	Memory B CD27-	TI-specific
G3BP1	ses_cd	0.0967661	ns	0.0798697	0.998836	B	B	Memory B CD27-	TI-specific
ABHD6	ses_cd	-0.258039	ns	0.0800784	0.998836	B	B	Memory B CD27-	TI-specific
RNF219	ses_cd	-0.145536	ns	0.0802459	0.998836	B	B	Memory B CD27-	TI-specific
CLTC	ses_cd	0.0943354	ns	0.0804678	0.998836	B	B	Memory B CD27-	TI-specific
MRPS25	ses_cd	-0.131728	ns	0.0815559	0.998836	B	B	Memory B CD27-	TI-specific
SESTD1	ses_cd	0.164527	ns	0.0816086	0.998836	B	B	Memory B CD27-	TI-specific
TNFAIP8	ses_cd	0.0501472	ns	0.0822627	0.998836	B	B	Memory B CD27-	TI-specific
EXOG	ses_cd	0.176704	ns	0.0824863	0.998836	B	B	Memory B CD27-	TI-specific
BTBD10	ses_cd	0.143411	ns	0.0825246	0.998836	B	B	Memory B CD27-	TI-specific
UTP20	ses_cd	-0.131919	ns	0.0826214	0.998836	B	B	Memory B CD27-	TI-specific
NR3C1	ses_cd	0.0754814	ns	0.0828351	0.998836	B	B	Memory B CD27-	TI-specific
MAP3K5	ses_cd	-0.0828293	ns	0.0831011	0.998836	B	B	Memory B CD27-	TI-specific
RAP1GDS1	ses_cd	-0.071183	ns	0.0832297	0.998836	B	B	Memory B CD27-	TI-specific
RPL24	ses_cd	0.151516	ns	0.0835011	0.998836	B	B	Memory B CD27-	TI-specific
SPAG9	ses_cd	-0.0972668	ns	0.0835568	0.998836	B	B	Memory B CD27-	TI-specific
NUP133	ses_cd	0.168971	ns	0.0835946	0.998836	B	B	Memory B CD27-	TI-specific
RAB11FIP3	ses_cd	-0.153108	ns	0.0839845	0.998836	B	B	Memory B CD27-	TI-specific
ATP6V1H	ses_cd	0.103787	ns	0.0840442	0.998836	B	B	Memory B CD27-	TI-specific
TAF2	ses_cd	-0.136392	ns	0.0846178	0.998836	B	B	Memory B CD27-	TI-specific
UBE2N	ses_cd	0.115095	ns	0.08473	0.998836	B	B	Memory B CD27-	TI-specific
GLB1	ses_cd	0.141458	ns	0.0847483	0.998836	B	B	Memory B CD27-	TI-specific
AC079447.1	ses_cd	-0.175393	ns	0.08561	0.998836	B	B	Memory B CD27-	TI-specific
FARP2	ses_cd	0.100909	ns	0.0856861	0.998836	B	B	Memory B CD27-	TI-specific
AC053527.1	ses_cd	-0.225762	ns	0.0856984	0.998836	B	B	Memory B CD27-	TI-specific
ZNF107	ses_cd	-0.0942913	ns	0.0859358	0.998836	B	B	Memory B CD27-	TI-specific
HMBOX1	ses_cd	-0.0746108	ns	0.0860244	0.998836	B	B	Memory B CD27-	TI-specific
MLKL	ses_cd	0.18112	ns	0.0864995	0.998836	B	B	Memory B CD27-	TI-specific
LPAR6	ses_cd	0.274311	ns	0.0866274	0.998836	B	B	Memory B CD27-	TI-specific
ZNF609	ses_cd	0.101004	ns	0.0866917	0.998836	B	B	Memory B CD27-	TI-specific
HELQ	ses_cd	-0.197297	ns	0.0866942	0.998836	B	B	Memory B CD27-	TI-specific
AC111006.1	ses_cd	-0.198025	ns	0.0868251	0.998836	B	B	Memory B CD27-	TI-specific
ACACA	ses_cd	-0.1479	ns	0.0878278	0.998836	B	B	Memory B CD27-	TI-specific
UBXN7	ses_cd	0.10586	ns	0.0879573	0.998836	B	B	Memory B CD27-	TI-specific
CCDC91	ses_cd	-0.0664533	ns	0.0887674	0.998836	B	B	Memory B CD27-	TI-specific
SNX5	ses_cd	-0.13212	ns	0.0888659	0.998836	B	B	Memory B CD27-	TI-specific
ZNF267	ses_cd	0.126154	ns	0.0892327	0.998836	B	B	Memory B CD27-	TI-specific
ZNF346	ses_cd	-0.128467	ns	0.0893029	0.998836	B	B	Memory B CD27-	TI-specific
COX19	ses_cd	-0.167954	ns	0.0893435	0.998836	B	B	Memory B CD27-	TI-specific
RHOT1	ses_cd	0.0913444	ns	0.0895384	0.998836	B	B	Memory B CD27-	TI-specific
AHNAK	ses_cd	0.201834	ns	0.089665	0.998836	B	B	Memory B CD27-	TI-specific
LINC02391	ses_cd	0.268875	ns	0.0901616	0.998836	B	B	Memory B CD27-	TI-specific
PIAS1	ses_cd	0.0535076	ns	0.0902117	0.998836	B	B	Memory B CD27-	TI-specific
AFF3	ses_cd	-0.0696999	ns	0.0903811	0.998836	B	B	Memory B CD27-	TI-specific
YPEL5	ses_cd	0.160257	ns	0.0905707	0.998836	B	B	Memory B CD27-	TI-specific
STX8	ses_cd	-0.0895341	ns	0.0906331	0.998836	B	B	Memory B CD27-	TI-specific
FBXO42	ses_cd	-0.104084	ns	0.0907546	0.998836	B	B	Memory B CD27-	TI-specific
VPS45	ses_cd	-0.116587	ns	0.0908196	0.998836	B	B	Memory B CD27-	TI-specific
XPO4	ses_cd	-0.0932939	ns	0.0908727	0.998836	B	B	Memory B CD27-	TI-specific
ANKLE2	ses_cd	-0.159002	ns	0.0910069	0.998836	B	B	Memory B CD27-	TI-specific
AC108062.1	ses_cd	-0.174914	ns	0.0913852	0.998836	B	B	Memory B CD27-	TI-specific
DCAF10	ses_cd	-0.0987414	ns	0.0914172	0.998836	B	B	Memory B CD27-	TI-specific
RASSF6	ses_cd	-0.264325	ns	0.0915968	0.998836	B	B	Memory B CD27-	TI-specific
CD69	ses_cd	0.206746	ns	0.0938323	0.998836	B	B	Memory B CD27-	TI-specific
PIP5K1A	ses_cd	0.0990679	ns	0.0940108	0.998836	B	B	Memory B CD27-	TI-specific
BAZ1A	ses_cd	0.0710791	ns	0.0942954	0.998836	B	B	Memory B CD27-	TI-specific
MED15	ses_cd	0.0965934	ns	0.0947238	0.998836	B	B	Memory B CD27-	TI-specific
TANC2	ses_cd	0.192536	ns	0.0950748	0.998836	B	B	Memory B CD27-	TI-specific
AL445472.1	ses_cd	-0.188083	ns	0.0951359	0.998836	B	B	Memory B CD27-	TI-specific
SNX13	ses_cd	-0.0673686	ns	0.0952857	0.998836	B	B	Memory B CD27-	TI-specific
CRBN	ses_cd	-0.105648	ns	0.0958883	0.998836	B	B	Memory B CD27-	TI-specific
ZC2HC1A	ses_cd	0.202538	ns	0.095947	0.998836	B	B	Memory B CD27-	TI-specific
ADGRE5	ses_cd	0.155117	ns	0.0960285	0.998836	B	B	Memory B CD27-	TI-specific
SCYL2	ses_cd	-0.165061	ns	0.0960976	0.998836	B	B	Memory B CD27-	TI-specific
EVI5	ses_cd	0.0692796	ns	0.0961605	0.998836	B	B	Memory B CD27-	TI-specific
CCNI	ses_cd	-0.0760065	ns	0.0961727	0.998836	B	B	Memory B CD27-	TI-specific
UPF3B	ses_cd	-0.118696	ns	0.0964401	0.998836	B	B	Memory B CD27-	TI-specific
NDUFA10	ses_cd	0.164583	ns	0.0969023	0.998836	B	B	Memory B CD27-	TI-specific
IRF3	ses_cd	0.127532	ns	0.0970511	0.998836	B	B	Memory B CD27-	TI-specific
SLC9B2	ses_cd	0.206691	ns	0.0977021	0.998836	B	B	Memory B CD27-	TI-specific
PDCD4	ses_cd	0.0780283	ns	0.0977292	0.998836	B	B	Memory B CD27-	TI-specific
CCM2	ses_cd	-0.0651292	ns	0.0981758	0.998836	B	B	Memory B CD27-	TI-specific
XRN2	ses_cd	0.0909744	ns	0.0981834	0.998836	B	B	Memory B CD27-	TI-specific
AC116366.3	ses_cd	0.0777668	ns	0.0984672	0.998836	B	B	Memory B CD27-	TI-specific
USP36	ses_cd	0.153627	ns	0.0991115	0.998836	B	B	Memory B CD27-	TI-specific
WDFY4	ses_cd	-0.0490767	ns	0.0992505	0.998836	B	B	Memory B CD27-	TI-specific
SEMA6A-AS1	ses_cd	0.154134	ns	0.0995876	0.998836	B	B	Memory B CD27-	TI-specific
ZNF217	ses_cd	0.104504	ns	0.0996076	0.998836	B	B	Memory B CD27-	TI-specific
PHC3	ses_cd	0.0574901	ns	0.099723	0.998836	B	B	Memory B CD27-	TI-specific
LMBRD1	ses_cd	0.0723477	ns	0.0999695	0.998836	B	B	Memory B CD27-	TI-specific
FANCL	ses_cd	0.109014	ns	0.100011	0.998836	B	B	Memory B CD27-	TI-specific
PARP11	ses_cd	0.122513	ns	0.100565	0.998836	B	B	Memory B CD27-	TI-specific
CCDC141	ses_cd	0.135916	ns	0.100644	0.998836	B	B	Memory B CD27-	TI-specific
TTC17	ses_cd	-0.0579079	ns	0.100777	0.998836	B	B	Memory B CD27-	TI-specific
METTL2B	ses_cd	0.168543	ns	0.100816	0.998836	B	B	Memory B CD27-	TI-specific
CDK14	ses_cd	0.083179	ns	0.101579	0.998836	B	B	Memory B CD27-	TI-specific
NRDC	ses_cd	-0.0973863	ns	0.102017	0.998836	B	B	Memory B CD27-	TI-specific
CAND1	ses_cd	-0.105618	ns	0.102516	0.998836	B	B	Memory B CD27-	TI-specific
RNF169	ses_cd	0.0980575	ns	0.102989	0.998836	B	B	Memory B CD27-	TI-specific
TRA2B	ses_cd	0.0767844	ns	0.103685	0.998836	B	B	Memory B CD27-	TI-specific
ITGA4	ses_cd	0.0890345	ns	0.104083	0.998836	B	B	Memory B CD27-	TI-specific
DTNBP1	ses_cd	0.0882823	ns	0.10415	0.998836	B	B	Memory B CD27-	TI-specific
FOXJ3	ses_cd	0.0755658	ns	0.104378	0.998836	B	B	Memory B CD27-	TI-specific
PCF11	ses_cd	0.0980697	ns	0.104624	0.998836	B	B	Memory B CD27-	TI-specific
RAI1	ses_cd	-0.126796	ns	0.104735	0.998836	B	B	Memory B CD27-	TI-specific
MRE11	ses_cd	0.120221	ns	0.104874	0.998836	B	B	Memory B CD27-	TI-specific
LRRK2	ses_cd	-0.0959742	ns	0.105033	0.998836	B	B	Memory B CD27-	TI-specific
MTM1	ses_cd	0.0952354	ns	0.105067	0.998836	B	B	Memory B CD27-	TI-specific
RASGRP3	ses_cd	0.141151	ns	0.105167	0.998836	B	B	Memory B CD27-	TI-specific
DICER1	ses_cd	-0.0949914	ns	0.105597	0.998836	B	B	Memory B CD27-	TI-specific
USP16	ses_cd	-0.141028	ns	0.105812	0.998836	B	B	Memory B CD27-	TI-specific
TOPBP1	ses_cd	0.125683	ns	0.106455	0.998836	B	B	Memory B CD27-	TI-specific
RTN4	ses_cd	0.0895408	ns	0.107213	0.998836	B	B	Memory B CD27-	TI-specific
IFI16	ses_cd	0.0667048	ns	0.109211	0.998836	B	B	Memory B CD27-	TI-specific
MFN1	ses_cd	-0.0763699	ns	0.109216	0.998836	B	B	Memory B CD27-	TI-specific
SMURF1	ses_cd	0.108982	ns	0.109415	0.998836	B	B	Memory B CD27-	TI-specific
UBAC2	ses_cd	-0.0669825	ns	0.110309	0.998836	B	B	Memory B CD27-	TI-specific
DDX6	ses_cd	0.0600956	ns	0.110375	0.998836	B	B	Memory B CD27-	TI-specific
TMEM62	ses_cd	0.114377	ns	0.111187	0.998836	B	B	Memory B CD27-	TI-specific
KPNA6	ses_cd	-0.0969137	ns	0.111446	0.998836	B	B	Memory B CD27-	TI-specific
NCKAP1L	ses_cd	0.0760522	ns	0.111455	0.998836	B	B	Memory B CD27-	TI-specific
CMC1	ses_cd	-0.113744	ns	0.111473	0.998836	B	B	Memory B CD27-	TI-specific
HCLS1	ses_cd	0.076483	ns	0.111596	0.998836	B	B	Memory B CD27-	TI-specific
FAM129C	ses_cd	-0.0889075	ns	0.111705	0.998836	B	B	Memory B CD27-	TI-specific
PDE4B	ses_cd	0.0791066	ns	0.111829	0.998836	B	B	Memory B CD27-	TI-specific
HADHA	ses_cd	0.15183	ns	0.112042	0.998836	B	B	Memory B CD27-	TI-specific
MAST3	ses_cd	0.110611	ns	0.112423	0.998836	B	B	Memory B CD27-	TI-specific
APOLD1	ses_cd	0.145649	ns	0.112674	0.998836	B	B	Memory B CD27-	TI-specific
ASCC1	ses_cd	-0.116632	ns	0.112745	0.998836	B	B	Memory B CD27-	TI-specific
ATL3	ses_cd	-0.143627	ns	0.113622	0.998836	B	B	Memory B CD27-	TI-specific
RIPOR2	ses_cd	0.0422471	ns	0.113707	0.998836	B	B	Memory B CD27-	TI-specific
MPP5	ses_cd	0.178822	ns	0.114393	0.998836	B	B	Memory B CD27-	TI-specific
GALNT1	ses_cd	0.110043	ns	0.114463	0.998836	B	B	Memory B CD27-	TI-specific
ALG6	ses_cd	-0.138263	ns	0.115058	0.998836	B	B	Memory B CD27-	TI-specific
ERCC6L2	ses_cd	0.102008	ns	0.115171	0.998836	B	B	Memory B CD27-	TI-specific
PRPF3	ses_cd	-0.100325	ns	0.115207	0.998836	B	B	Memory B CD27-	TI-specific
TMEM243	ses_cd	-0.0723267	ns	0.115617	0.998836	B	B	Memory B CD27-	TI-specific
BTAF1	ses_cd	-0.0752668	ns	0.116348	0.998836	B	B	Memory B CD27-	TI-specific
RPRD1A	ses_cd	-0.098205	ns	0.116733	0.998836	B	B	Memory B CD27-	TI-specific
STYXL1	ses_cd	0.143279	ns	0.116846	0.998836	B	B	Memory B CD27-	TI-specific
MTPN	ses_cd	0.0755385	ns	0.116976	0.998836	B	B	Memory B CD27-	TI-specific
APLF	ses_cd	0.124156	ns	0.117313	0.998836	B	B	Memory B CD27-	TI-specific
DNAJC11	ses_cd	-0.136959	ns	0.117388	0.998836	B	B	Memory B CD27-	TI-specific
EEF1D	ses_cd	0.105651	ns	0.117402	0.998836	B	B	Memory B CD27-	TI-specific
UGCG	ses_cd	-0.0840214	ns	0.117403	0.998836	B	B	Memory B CD27-	TI-specific
RHOA	ses_cd	0.10022	ns	0.11747	0.998836	B	B	Memory B CD27-	TI-specific
AL158850.1	ses_cd	-0.229224	ns	0.117903	0.998836	B	B	Memory B CD27-	TI-specific
TNPO1	ses_cd	-0.0901036	ns	0.1185	0.998836	B	B	Memory B CD27-	TI-specific
MEF2C-AS1	ses_cd	-0.110389	ns	0.119045	0.998836	B	B	Memory B CD27-	TI-specific
CEP104	ses_cd	0.152961	ns	0.119135	0.998836	B	B	Memory B CD27-	TI-specific
SUB1	ses_cd	0.131287	ns	0.119477	0.998836	B	B	Memory B CD27-	TI-specific
ARHGAP4	ses_cd	-0.0904269	ns	0.1197	0.998836	B	B	Memory B CD27-	TI-specific
COL4A3BP	ses_cd	0.0806514	ns	0.119868	0.998836	B	B	Memory B CD27-	TI-specific
NUP98	ses_cd	-0.0707682	ns	0.120613	0.998836	B	B	Memory B CD27-	TI-specific
KPNA3	ses_cd	-0.119149	ns	0.121142	0.998836	B	B	Memory B CD27-	TI-specific
C15orf41	ses_cd	-0.123346	ns	0.121227	0.998836	B	B	Memory B CD27-	TI-specific
CHPT1	ses_cd	-0.129878	ns	0.121985	0.998836	B	B	Memory B CD27-	TI-specific
WTAP	ses_cd	-0.0804432	ns	0.122573	0.998836	B	B	Memory B CD27-	TI-specific
PPP3CC	ses_cd	0.081505	ns	0.122623	0.998836	B	B	Memory B CD27-	TI-specific
NBN	ses_cd	-0.129493	ns	0.122702	0.998836	B	B	Memory B CD27-	TI-specific
MTIF3	ses_cd	-0.102402	ns	0.123041	0.998836	B	B	Memory B CD27-	TI-specific
ATP6V0A2	ses_cd	0.101297	ns	0.123189	0.998836	B	B	Memory B CD27-	TI-specific
ZNF565	ses_cd	-0.185213	ns	0.123305	0.998836	B	B	Memory B CD27-	TI-specific
EIF2AK3	ses_cd	0.119538	ns	0.123592	0.998836	B	B	Memory B CD27-	TI-specific
U2SURP	ses_cd	-0.0851824	ns	0.12389	0.998836	B	B	Memory B CD27-	TI-specific
SELENOT	ses_cd	0.125674	ns	0.124181	0.998836	B	B	Memory B CD27-	TI-specific
NOD1	ses_cd	0.138169	ns	0.124412	0.998836	B	B	Memory B CD27-	TI-specific
CCDC32	ses_cd	0.116453	ns	0.124946	0.998836	B	B	Memory B CD27-	TI-specific
TRPC4AP	ses_cd	0.0705332	ns	0.125134	0.998836	B	B	Memory B CD27-	TI-specific
EGLN1	ses_cd	0.132709	ns	0.125321	0.998836	B	B	Memory B CD27-	TI-specific
SDHA	ses_cd	0.135246	ns	0.125327	0.998836	B	B	Memory B CD27-	TI-specific
SNHG25	ses_cd	0.206008	ns	0.125676	0.998836	B	B	Memory B CD27-	TI-specific
PMEPA1	ses_cd	-0.193426	ns	0.126072	0.998836	B	B	Memory B CD27-	TI-specific
AC006978.2	ses_cd	0.11459	ns	0.126075	0.998836	B	B	Memory B CD27-	TI-specific
SOS2	ses_cd	-0.0913665	ns	0.126217	0.998836	B	B	Memory B CD27-	TI-specific
RIF1	ses_cd	0.105984	ns	0.126746	0.998836	B	B	Memory B CD27-	TI-specific
EAPP	ses_cd	0.133491	ns	0.126936	0.998836	B	B	Memory B CD27-	TI-specific
AC027682.4	ses_cd	-0.129897	ns	0.127332	0.998836	B	B	Memory B CD27-	TI-specific
GPCPD1	ses_cd	0.0672227	ns	0.127361	0.998836	B	B	Memory B CD27-	TI-specific
RMC1	ses_cd	-0.13904	ns	0.127581	0.998836	B	B	Memory B CD27-	TI-specific
TFRC	ses_cd	0.174746	ns	0.127604	0.998836	B	B	Memory B CD27-	TI-specific
GPI	ses_cd	0.146208	ns	0.127756	0.998836	B	B	Memory B CD27-	TI-specific
SUSD6	ses_cd	0.0602931	ns	0.127758	0.998836	B	B	Memory B CD27-	TI-specific
MIATNB	ses_cd	0.0799953	ns	0.128171	0.998836	B	B	Memory B CD27-	TI-specific
ZNF420	ses_cd	-0.139879	ns	0.128905	0.998836	B	B	Memory B CD27-	TI-specific
MSL2	ses_cd	-0.0915695	ns	0.129048	0.998836	B	B	Memory B CD27-	TI-specific
CCDC138	ses_cd	-0.173681	ns	0.129098	0.998836	B	B	Memory B CD27-	TI-specific
STK38L	ses_cd	-0.163825	ns	0.129122	0.998836	B	B	Memory B CD27-	TI-specific
SYNE2	ses_cd	0.108844	ns	0.129443	0.998836	B	B	Memory B CD27-	TI-specific
MPP6	ses_cd	-0.142132	ns	0.129488	0.998836	B	B	Memory B CD27-	TI-specific
P2RY10	ses_cd	0.0904581	ns	0.129725	0.998836	B	B	Memory B CD27-	TI-specific
AP001636.3	ses_cd	-0.111869	ns	0.129771	0.998836	B	B	Memory B CD27-	TI-specific
SDCBP2-AS1	ses_cd	-0.124381	ns	0.12978	0.998836	B	B	Memory B CD27-	TI-specific
ALPK1	ses_cd	0.155906	ns	0.130136	0.998836	B	B	Memory B CD27-	TI-specific
ESCO1	ses_cd	0.103024	ns	0.130668	0.998836	B	B	Memory B CD27-	TI-specific
CCNC	ses_cd	0.0884656	ns	0.130842	0.998836	B	B	Memory B CD27-	TI-specific
EYA3	ses_cd	-0.0888142	ns	0.131198	0.998836	B	B	Memory B CD27-	TI-specific
PITPNB	ses_cd	0.0851217	ns	0.131303	0.998836	B	B	Memory B CD27-	TI-specific
TNRC18	ses_cd	-0.10942	ns	0.131642	0.998836	B	B	Memory B CD27-	TI-specific
TMEM182	ses_cd	-0.154702	ns	0.131825	0.998836	B	B	Memory B CD27-	TI-specific
TOGARAM1	ses_cd	0.122785	ns	0.131975	0.998836	B	B	Memory B CD27-	TI-specific
MYO1E	ses_cd	-0.0914307	ns	0.132021	0.998836	B	B	Memory B CD27-	TI-specific
NLK	ses_cd	-0.114152	ns	0.132303	0.998836	B	B	Memory B CD27-	TI-specific
ZNF611	ses_cd	-0.102969	ns	0.132579	0.998836	B	B	Memory B CD27-	TI-specific
COMMD1	ses_cd	0.0863444	ns	0.133575	0.998836	B	B	Memory B CD27-	TI-specific
GNAI2	ses_cd	0.110924	ns	0.133578	0.998836	B	B	Memory B CD27-	TI-specific
KPNA4	ses_cd	-0.0750825	ns	0.133616	0.998836	B	B	Memory B CD27-	TI-specific
ZBED5	ses_cd	0.0891456	ns	0.134211	0.998836	B	B	Memory B CD27-	TI-specific
USP6NL	ses_cd	0.055779	ns	0.134343	0.998836	B	B	Memory B CD27-	TI-specific
CD96	ses_cd	-0.246582	ns	0.134497	0.998836	B	B	Memory B CD27-	TI-specific
NASP	ses_cd	-0.0871284	ns	0.134732	0.998836	B	B	Memory B CD27-	TI-specific
CCDC57	ses_cd	-0.139595	ns	0.134865	0.998836	B	B	Memory B CD27-	TI-specific
BSDC1	ses_cd	0.141374	ns	0.134948	0.998836	B	B	Memory B CD27-	TI-specific
AP4E1	ses_cd	-0.112186	ns	0.13501	0.998836	B	B	Memory B CD27-	TI-specific
TOX	ses_cd	0.18212	ns	0.135143	0.998836	B	B	Memory B CD27-	TI-specific
DGUOK	ses_cd	-0.12401	ns	0.13597	0.998836	B	B	Memory B CD27-	TI-specific
ALMS1	ses_cd	-0.122458	ns	0.136674	0.998836	B	B	Memory B CD27-	TI-specific
DDX60	ses_cd	0.151308	ns	0.136941	0.998836	B	B	Memory B CD27-	TI-specific
CHODL	ses_cd	0.299105	ns	0.137272	0.998836	B	B	Memory B CD27-	TI-specific
AP2A2	ses_cd	0.154936	ns	0.137408	0.998836	B	B	Memory B CD27-	TI-specific
RASA1	ses_cd	-0.0728964	ns	0.137558	0.998836	B	B	Memory B CD27-	TI-specific
ZBTB24	ses_cd	0.130362	ns	0.138546	0.998836	B	B	Memory B CD27-	TI-specific
CD83	ses_cd	0.11933	ns	0.13873	0.998836	B	B	Memory B CD27-	TI-specific
TRIM27	ses_cd	-0.131247	ns	0.138761	0.998836	B	B	Memory B CD27-	TI-specific
FBXW7	ses_cd	0.0609201	ns	0.138947	0.998836	B	B	Memory B CD27-	TI-specific
FLI1	ses_cd	-0.0517545	ns	0.139221	0.998836	B	B	Memory B CD27-	TI-specific
CPEB2	ses_cd	0.124417	ns	0.139344	0.998836	B	B	Memory B CD27-	TI-specific
AC245060.5	ses_cd	-0.164171	ns	0.140059	0.998836	B	B	Memory B CD27-	TI-specific
ACSL3	ses_cd	-0.112695	ns	0.140305	0.998836	B	B	Memory B CD27-	TI-specific
RGS7	ses_cd	-0.313382	ns	0.140353	0.998836	B	B	Memory B CD27-	TI-specific
SPAG16	ses_cd	0.21218	ns	0.140698	0.998836	B	B	Memory B CD27-	TI-specific
PLEKHA1	ses_cd	-0.164051	ns	0.141168	0.998836	B	B	Memory B CD27-	TI-specific
OVCH1-AS1	ses_cd	0.268228	ns	0.141307	0.998836	B	B	Memory B CD27-	TI-specific
DAB1	ses_cd	-0.230808	ns	0.141585	0.998836	B	B	Memory B CD27-	TI-specific
MAPKAPK2	ses_cd	-0.121212	ns	0.141589	0.998836	B	B	Memory B CD27-	TI-specific
RSBN1L	ses_cd	-0.0602117	ns	0.141935	0.998836	B	B	Memory B CD27-	TI-specific
VRK1	ses_cd	-0.123704	ns	0.141967	0.998836	B	B	Memory B CD27-	TI-specific
SART3	ses_cd	0.140216	ns	0.141968	0.998836	B	B	Memory B CD27-	TI-specific
G2E3	ses_cd	0.110598	ns	0.142065	0.998836	B	B	Memory B CD27-	TI-specific
SYAP1	ses_cd	0.156665	ns	0.142123	0.998836	B	B	Memory B CD27-	TI-specific
AC008937.2	ses_cd	-0.178274	ns	0.142404	0.998836	B	B	Memory B CD27-	TI-specific
WDR82	ses_cd	-0.0975611	ns	0.142689	0.998836	B	B	Memory B CD27-	TI-specific
ACSL4	ses_cd	-0.0946944	ns	0.1428	0.998836	B	B	Memory B CD27-	TI-specific
VPS35	ses_cd	0.105578	ns	0.142986	0.998836	B	B	Memory B CD27-	TI-specific
GCNT1	ses_cd	0.228047	ns	0.143148	0.998836	B	B	Memory B CD27-	TI-specific
RNF2	ses_cd	-0.105884	ns	0.143324	0.998836	B	B	Memory B CD27-	TI-specific
EPS15L1	ses_cd	0.082194	ns	0.143336	0.998836	B	B	Memory B CD27-	TI-specific
COPB2	ses_cd	0.116268	ns	0.143496	0.998836	B	B	Memory B CD27-	TI-specific
GPR183	ses_cd	0.125536	ns	0.143636	0.998836	B	B	Memory B CD27-	TI-specific
ZNF678	ses_cd	-0.103646	ns	0.143762	0.998836	B	B	Memory B CD27-	TI-specific
SNRNP40	ses_cd	0.118768	ns	0.143925	0.998836	B	B	Memory B CD27-	TI-specific
CTDSPL2	ses_cd	-0.066236	ns	0.144458	0.998836	B	B	Memory B CD27-	TI-specific
MTERF4	ses_cd	-0.101288	ns	0.144463	0.998836	B	B	Memory B CD27-	TI-specific
EIF2AK2	ses_cd	0.109069	ns	0.144544	0.998836	B	B	Memory B CD27-	TI-specific
PSMA3	ses_cd	0.12105	ns	0.14473	0.998836	B	B	Memory B CD27-	TI-specific
LRRC37A2	ses_cd	0.142351	ns	0.144922	0.998836	B	B	Memory B CD27-	TI-specific
SRPK1	ses_cd	0.121965	ns	0.145211	0.998836	B	B	Memory B CD27-	TI-specific
MTRNR2L1	ses_cd	-0.278849	ns	0.145279	0.998836	B	B	Memory B CD27-	TI-specific
COPG2	ses_cd	-0.15813	ns	0.145527	0.998836	B	B	Memory B CD27-	TI-specific
AC090825.1	ses_cd	0.139163	ns	0.145576	0.998836	B	B	Memory B CD27-	TI-specific
TFG	ses_cd	0.115763	ns	0.145625	0.998836	B	B	Memory B CD27-	TI-specific
SLC43A2	ses_cd	-0.144535	ns	0.145797	0.998836	B	B	Memory B CD27-	TI-specific
ZNF532	ses_cd	0.102431	ns	0.146445	0.998836	B	B	Memory B CD27-	TI-specific
COG6	ses_cd	-0.0988485	ns	0.146453	0.998836	B	B	Memory B CD27-	TI-specific
XKR6	ses_cd	0.0701997	ns	0.146515	0.998836	B	B	Memory B CD27-	TI-specific
PPP1R9A	ses_cd	0.210775	ns	0.146641	0.998836	B	B	Memory B CD27-	TI-specific
PARP9	ses_cd	0.137433	ns	0.14697	0.998836	B	B	Memory B CD27-	TI-specific
RAD23B	ses_cd	0.093841	ns	0.146971	0.998836	B	B	Memory B CD27-	TI-specific
AEBP2	ses_cd	-0.0848318	ns	0.147238	0.998836	B	B	Memory B CD27-	TI-specific
DDI2	ses_cd	0.0785567	ns	0.147727	0.998836	B	B	Memory B CD27-	TI-specific
ANXA7	ses_cd	0.145604	ns	0.147851	0.998836	B	B	Memory B CD27-	TI-specific
ST7	ses_cd	-0.240936	ns	0.148352	0.998836	B	B	Memory B CD27-	TI-specific
ZNF490	ses_cd	0.114931	ns	0.149053	0.998836	B	B	Memory B CD27-	TI-specific
SQSTM1	ses_cd	0.102952	ns	0.149056	0.998836	B	B	Memory B CD27-	TI-specific
SERPINB9P1	ses_cd	-0.153224	ns	0.149678	0.998836	B	B	Memory B CD27-	TI-specific
FCRL2	ses_cd	-0.0634892	ns	0.149775	0.998836	B	B	Memory B CD27-	TI-specific
ARL6IP5	ses_cd	0.115863	ns	0.150413	0.998836	B	B	Memory B CD27-	TI-specific
UBN2	ses_cd	-0.127647	ns	0.150671	0.998836	B	B	Memory B CD27-	TI-specific
IRF1	ses_cd	0.114132	ns	0.150848	0.998836	B	B	Memory B CD27-	TI-specific
IP6K1	ses_cd	-0.0701407	ns	0.151215	0.998836	B	B	Memory B CD27-	TI-specific
CUL1	ses_cd	0.0779187	ns	0.151467	0.998836	B	B	Memory B CD27-	TI-specific
TMED8	ses_cd	-0.0904374	ns	0.151614	0.998836	B	B	Memory B CD27-	TI-specific
TARSL2	ses_cd	0.104842	ns	0.151941	0.998836	B	B	Memory B CD27-	TI-specific
PIK3CG	ses_cd	0.140443	ns	0.152066	0.998836	B	B	Memory B CD27-	TI-specific
DROSHA	ses_cd	-0.113698	ns	0.152422	0.998836	B	B	Memory B CD27-	TI-specific
ARPP19	ses_cd	-0.136339	ns	0.152545	0.998836	B	B	Memory B CD27-	TI-specific
TRAPPC6B	ses_cd	-0.162179	ns	0.152612	0.998836	B	B	Memory B CD27-	TI-specific
MAPK6	ses_cd	-0.105822	ns	0.153108	0.998836	B	B	Memory B CD27-	TI-specific
SH3GL1	ses_cd	0.103447	ns	0.153346	0.998836	B	B	Memory B CD27-	TI-specific
WDPCP	ses_cd	-0.077683	ns	0.15395	0.998836	B	B	Memory B CD27-	TI-specific
MGAT5	ses_cd	-0.048365	ns	0.153978	0.998836	B	B	Memory B CD27-	TI-specific
FAM214A	ses_cd	-0.0703041	ns	0.154097	0.998836	B	B	Memory B CD27-	TI-specific
XAF1	ses_cd	0.154731	ns	0.154256	0.998836	B	B	Memory B CD27-	TI-specific
KANK1	ses_cd	-0.207606	ns	0.154421	0.998836	B	B	Memory B CD27-	TI-specific
VPS4B	ses_cd	-0.0967561	ns	0.154534	0.998836	B	B	Memory B CD27-	TI-specific
TBCD	ses_cd	-0.145729	ns	0.154764	0.998836	B	B	Memory B CD27-	TI-specific
NEAT1	ses_cd	0.0778528	ns	0.154862	0.998836	B	B	Memory B CD27-	TI-specific
ZC3H12B	ses_cd	-0.200913	ns	0.154888	0.998836	B	B	Memory B CD27-	TI-specific
PREP	ses_cd	-0.139267	ns	0.155092	0.998836	B	B	Memory B CD27-	TI-specific
ARHGEF3	ses_cd	0.139233	ns	0.155378	0.998836	B	B	Memory B CD27-	TI-specific
NCOA1	ses_cd	-0.0689128	ns	0.155434	0.998836	B	B	Memory B CD27-	TI-specific
NDC1	ses_cd	-0.147479	ns	0.155706	0.998836	B	B	Memory B CD27-	TI-specific
PRKAR1A	ses_cd	0.0993787	ns	0.156024	0.998836	B	B	Memory B CD27-	TI-specific
AMFR	ses_cd	-0.0958258	ns	0.156367	0.998836	B	B	Memory B CD27-	TI-specific
TOM1L2	ses_cd	-0.131706	ns	0.156581	0.998836	B	B	Memory B CD27-	TI-specific
ADPGK	ses_cd	0.0869684	ns	0.157196	0.998836	B	B	Memory B CD27-	TI-specific
RTTN	ses_cd	-0.100344	ns	0.15798	0.998836	B	B	Memory B CD27-	TI-specific
GPR107	ses_cd	0.0937061	ns	0.157995	0.998836	B	B	Memory B CD27-	TI-specific
ANKIB1	ses_cd	0.0735007	ns	0.158168	0.998836	B	B	Memory B CD27-	TI-specific
PIK3AP1	ses_cd	0.0549232	ns	0.158331	0.998836	B	B	Memory B CD27-	TI-specific
RPL37	ses_cd	-0.142508	ns	0.158503	0.998836	B	B	Memory B CD27-	TI-specific
NRF1	ses_cd	-0.0570089	ns	0.158527	0.998836	B	B	Memory B CD27-	TI-specific
PTPN7	ses_cd	-0.0902761	ns	0.15853	0.998836	B	B	Memory B CD27-	TI-specific
ATP2B1	ses_cd	0.0541931	ns	0.158771	0.998836	B	B	Memory B CD27-	TI-specific
ARHGAP25	ses_cd	0.0574155	ns	0.158969	0.998836	B	B	Memory B CD27-	TI-specific
MT-CO3	ses_cd	0.0426353	ns	0.159473	0.998836	B	B	Memory B CD27-	TI-specific
TSGA10	ses_cd	-0.12077	ns	0.159512	0.998836	B	B	Memory B CD27-	TI-specific
CARD11	ses_cd	-0.0419964	ns	0.159608	0.998836	B	B	Memory B CD27-	TI-specific
PAIP2	ses_cd	-0.111973	ns	0.160368	0.998836	B	B	Memory B CD27-	TI-specific
TLK2	ses_cd	0.0645374	ns	0.160384	0.998836	B	B	Memory B CD27-	TI-specific
ALKBH1	ses_cd	0.177439	ns	0.160529	0.998836	B	B	Memory B CD27-	TI-specific
ATP6V0E1	ses_cd	0.0913712	ns	0.160794	0.998836	B	B	Memory B CD27-	TI-specific
MX2	ses_cd	0.125291	ns	0.160909	0.998836	B	B	Memory B CD27-	TI-specific
PPIP5K2	ses_cd	-0.0887107	ns	0.161085	0.998836	B	B	Memory B CD27-	TI-specific
NPTN	ses_cd	0.112274	ns	0.16111	0.998836	B	B	Memory B CD27-	TI-specific
UGGT2	ses_cd	-0.208094	ns	0.161619	0.998836	B	B	Memory B CD27-	TI-specific
NBPF11	ses_cd	-0.110578	ns	0.161654	0.998836	B	B	Memory B CD27-	TI-specific
DENR	ses_cd	-0.0936189	ns	0.161682	0.998836	B	B	Memory B CD27-	TI-specific
FAF1	ses_cd	0.0444136	ns	0.162168	0.998836	B	B	Memory B CD27-	TI-specific
PARG	ses_cd	0.0948888	ns	0.162293	0.998836	B	B	Memory B CD27-	TI-specific
NEK7	ses_cd	-0.0594411	ns	0.162443	0.998836	B	B	Memory B CD27-	TI-specific
ARID5B	ses_cd	0.0645801	ns	0.162936	0.998836	B	B	Memory B CD27-	TI-specific
LRMP	ses_cd	0.0673531	ns	0.162961	0.998836	B	B	Memory B CD27-	TI-specific
HERC3	ses_cd	0.124029	ns	0.163139	0.998836	B	B	Memory B CD27-	TI-specific
HLA-DQA1	ses_cd	0.100624	ns	0.163523	0.998836	B	B	Memory B CD27-	TI-specific
PAK2	ses_cd	0.061233	ns	0.163886	0.998836	B	B	Memory B CD27-	TI-specific
ZNF720	ses_cd	-0.114947	ns	0.164035	0.998836	B	B	Memory B CD27-	TI-specific
GTF2IRD2B	ses_cd	-0.128962	ns	0.164313	0.998836	B	B	Memory B CD27-	TI-specific
AC021678.2	ses_cd	0.138604	ns	0.164511	0.998836	B	B	Memory B CD27-	TI-specific
ARMH3	ses_cd	-0.0656837	ns	0.164583	0.998836	B	B	Memory B CD27-	TI-specific
TMEM135	ses_cd	-0.0846489	ns	0.164687	0.998836	B	B	Memory B CD27-	TI-specific
TTC37	ses_cd	-0.087589	ns	0.165095	0.998836	B	B	Memory B CD27-	TI-specific
CYB561A3	ses_cd	0.125881	ns	0.165376	0.998836	B	B	Memory B CD27-	TI-specific
DIP2A	ses_cd	0.118762	ns	0.16543	0.998836	B	B	Memory B CD27-	TI-specific
PPP4R2	ses_cd	-0.0788655	ns	0.165471	0.998836	B	B	Memory B CD27-	TI-specific
SIDT1	ses_cd	0.0604159	ns	0.165641	0.998836	B	B	Memory B CD27-	TI-specific
DNASE1	ses_cd	-0.0933628	ns	0.165648	0.998836	B	B	Memory B CD27-	TI-specific
BRD2	ses_cd	0.120277	ns	0.165972	0.998836	B	B	Memory B CD27-	TI-specific
VAMP2	ses_cd	0.140766	ns	0.166057	0.998836	B	B	Memory B CD27-	TI-specific
TIMMDC1	ses_cd	0.142073	ns	0.166229	0.998836	B	B	Memory B CD27-	TI-specific
TTI1	ses_cd	0.110432	ns	0.166511	0.998836	B	B	Memory B CD27-	TI-specific
ATXN7L1	ses_cd	0.117782	ns	0.166671	0.998836	B	B	Memory B CD27-	TI-specific
MIA2	ses_cd	-0.0747185	ns	0.16669	0.998836	B	B	Memory B CD27-	TI-specific
CSGALNACT1	ses_cd	-0.125993	ns	0.167101	0.998836	B	B	Memory B CD27-	TI-specific
EXT2	ses_cd	-0.132302	ns	0.167147	0.998836	B	B	Memory B CD27-	TI-specific
OSBPL10	ses_cd	-0.0734948	ns	0.167271	0.998836	B	B	Memory B CD27-	TI-specific
PIK3R5	ses_cd	-0.0899659	ns	0.167274	0.998836	B	B	Memory B CD27-	TI-specific
SLF1	ses_cd	0.135374	ns	0.16751	0.998836	B	B	Memory B CD27-	TI-specific
DPEP2	ses_cd	-0.0964971	ns	0.167798	0.998836	B	B	Memory B CD27-	TI-specific
ZFP36L1	ses_cd	0.0791165	ns	0.168345	0.998836	B	B	Memory B CD27-	TI-specific
ANP32A	ses_cd	0.103395	ns	0.168401	0.998836	B	B	Memory B CD27-	TI-specific
ANKRD36	ses_cd	-0.0947422	ns	0.168836	0.998836	B	B	Memory B CD27-	TI-specific
TRMT61B	ses_cd	0.136815	ns	0.168885	0.998836	B	B	Memory B CD27-	TI-specific
FOXK1	ses_cd	0.103417	ns	0.168921	0.998836	B	B	Memory B CD27-	TI-specific
CNOT2	ses_cd	-0.0604149	ns	0.169183	0.998836	B	B	Memory B CD27-	TI-specific
SAP130	ses_cd	-0.14904	ns	0.169247	0.998836	B	B	Memory B CD27-	TI-specific
PLAGL1	ses_cd	0.125229	ns	0.169323	0.998836	B	B	Memory B CD27-	TI-specific
HNRNPC	ses_cd	-0.0545273	ns	0.169607	0.998836	B	B	Memory B CD27-	TI-specific
PDK1	ses_cd	-0.129803	ns	0.170473	0.998836	B	B	Memory B CD27-	TI-specific
GDI2	ses_cd	0.0722485	ns	0.170596	0.998836	B	B	Memory B CD27-	TI-specific
DNAJC2	ses_cd	-0.127957	ns	0.170919	0.998836	B	B	Memory B CD27-	TI-specific
PTK2B	ses_cd	0.0540539	ns	0.171447	0.998836	B	B	Memory B CD27-	TI-specific
SENP6	ses_cd	0.0599801	ns	0.171652	0.998836	B	B	Memory B CD27-	TI-specific
MARK3	ses_cd	-0.0441437	ns	0.171655	0.998836	B	B	Memory B CD27-	TI-specific
NEDD4L	ses_cd	-0.220835	ns	0.172045	0.998836	B	B	Memory B CD27-	TI-specific
IDE	ses_cd	-0.126679	ns	0.172886	0.998836	B	B	Memory B CD27-	TI-specific
SFI1	ses_cd	-0.0804162	ns	0.172948	0.998836	B	B	Memory B CD27-	TI-specific
MTMR14	ses_cd	-0.073583	ns	0.17295	0.998836	B	B	Memory B CD27-	TI-specific
TEC	ses_cd	-0.143488	ns	0.173012	0.998836	B	B	Memory B CD27-	TI-specific
ZRANB3	ses_cd	-0.096109	ns	0.173269	0.998836	B	B	Memory B CD27-	TI-specific
ZFYVE16	ses_cd	-0.106543	ns	0.173346	0.998836	B	B	Memory B CD27-	TI-specific
PEX14	ses_cd	0.0940528	ns	0.173389	0.998836	B	B	Memory B CD27-	TI-specific
CDK17	ses_cd	0.0599027	ns	0.173944	0.998836	B	B	Memory B CD27-	TI-specific
PRKAG2	ses_cd	-0.0948275	ns	0.174093	0.998836	B	B	Memory B CD27-	TI-specific
SMARCC1	ses_cd	-0.0472764	ns	0.174423	0.998836	B	B	Memory B CD27-	TI-specific
C11orf80	ses_cd	-0.0943658	ns	0.174551	0.998836	B	B	Memory B CD27-	TI-specific
BLNK	ses_cd	-0.0499085	ns	0.174609	0.998836	B	B	Memory B CD27-	TI-specific
N4BP2L1	ses_cd	0.0930147	ns	0.174736	0.998836	B	B	Memory B CD27-	TI-specific
PRIM2	ses_cd	-0.0796541	ns	0.17503	0.998836	B	B	Memory B CD27-	TI-specific
CHIC2	ses_cd	0.098268	ns	0.175464	0.998836	B	B	Memory B CD27-	TI-specific
PRKCB	ses_cd	0.0382033	ns	0.17589	0.998836	B	B	Memory B CD27-	TI-specific
KIF20B	ses_cd	0.144244	ns	0.176031	0.998836	B	B	Memory B CD27-	TI-specific
FKBP15	ses_cd	0.119753	ns	0.176136	0.998836	B	B	Memory B CD27-	TI-specific
SELENOI	ses_cd	0.10306	ns	0.176252	0.998836	B	B	Memory B CD27-	TI-specific
LINC00894	ses_cd	-0.158942	ns	0.176536	0.998836	B	B	Memory B CD27-	TI-specific
LIPE-AS1	ses_cd	-0.124915	ns	0.176646	0.998836	B	B	Memory B CD27-	TI-specific
TMEM64	ses_cd	0.141363	ns	0.177147	0.998836	B	B	Memory B CD27-	TI-specific
METTL8	ses_cd	-0.120016	ns	0.177277	0.998836	B	B	Memory B CD27-	TI-specific
BRWD3	ses_cd	0.0755259	ns	0.177293	0.998836	B	B	Memory B CD27-	TI-specific
ZNF638	ses_cd	-0.0468396	ns	0.177409	0.998836	B	B	Memory B CD27-	TI-specific
TTC9	ses_cd	0.0979964	ns	0.177631	0.998836	B	B	Memory B CD27-	TI-specific
PRKRIP1	ses_cd	0.0803058	ns	0.177875	0.998836	B	B	Memory B CD27-	TI-specific
ESF1	ses_cd	0.0919176	ns	0.177989	0.998836	B	B	Memory B CD27-	TI-specific
LEMD3	ses_cd	-0.0789687	ns	0.178252	0.998836	B	B	Memory B CD27-	TI-specific
TTC1	ses_cd	-0.106315	ns	0.178281	0.998836	B	B	Memory B CD27-	TI-specific
ELL	ses_cd	-0.139802	ns	0.179157	0.998836	B	B	Memory B CD27-	TI-specific
ATXN7	ses_cd	0.118256	ns	0.179566	0.998836	B	B	Memory B CD27-	TI-specific
EWSR1	ses_cd	-0.0615464	ns	0.179568	0.998836	B	B	Memory B CD27-	TI-specific
LINC02328	ses_cd	0.121728	ns	0.179751	0.998836	B	B	Memory B CD27-	TI-specific
SLC38A2	ses_cd	0.100151	ns	0.180104	0.998836	B	B	Memory B CD27-	TI-specific
PDLIM1	ses_cd	0.160254	ns	0.180357	0.998836	B	B	Memory B CD27-	TI-specific
ST3GAL5	ses_cd	0.0823372	ns	0.180661	0.998836	B	B	Memory B CD27-	TI-specific
HSPD1	ses_cd	0.126969	ns	0.180902	0.998836	B	B	Memory B CD27-	TI-specific
IPMK	ses_cd	-0.0927896	ns	0.181238	0.998836	B	B	Memory B CD27-	TI-specific
FGGY	ses_cd	-0.0884511	ns	0.18162	0.998836	B	B	Memory B CD27-	TI-specific
MS4A1	ses_cd	0.0528098	ns	0.181685	0.998836	B	B	Memory B CD27-	TI-specific
ST3GAL1	ses_cd	0.080838	ns	0.181786	0.998836	B	B	Memory B CD27-	TI-specific
BTN3A2	ses_cd	0.107707	ns	0.18197	0.998836	B	B	Memory B CD27-	TI-specific
RBM10	ses_cd	-0.139185	ns	0.18223	0.998836	B	B	Memory B CD27-	TI-specific
KIFAP3	ses_cd	0.1201	ns	0.182288	0.998836	B	B	Memory B CD27-	TI-specific
PPWD1	ses_cd	0.0988699	ns	0.182527	0.998836	B	B	Memory B CD27-	TI-specific
KYNU	ses_cd	0.0706081	ns	0.182625	0.998836	B	B	Memory B CD27-	TI-specific
DHTKD1	ses_cd	0.111576	ns	0.1828	0.998836	B	B	Memory B CD27-	TI-specific
KLHL20	ses_cd	0.10054	ns	0.183402	0.998836	B	B	Memory B CD27-	TI-specific
FMNL3	ses_cd	-0.0780867	ns	0.183562	0.998836	B	B	Memory B CD27-	TI-specific
SNX25	ses_cd	0.0648748	ns	0.183849	0.998836	B	B	Memory B CD27-	TI-specific
ABR	ses_cd	-0.0704259	ns	0.184126	0.998836	B	B	Memory B CD27-	TI-specific
FILIP1L	ses_cd	-0.137862	ns	0.184191	0.998836	B	B	Memory B CD27-	TI-specific
ERBIN	ses_cd	-0.0452446	ns	0.184264	0.998836	B	B	Memory B CD27-	TI-specific
DEK	ses_cd	0.0993196	ns	0.184365	0.998836	B	B	Memory B CD27-	TI-specific
IFT43	ses_cd	-0.143747	ns	0.184461	0.998836	B	B	Memory B CD27-	TI-specific
FAM168A	ses_cd	0.0945143	ns	0.184738	0.998836	B	B	Memory B CD27-	TI-specific
HNRNPL	ses_cd	-0.0836936	ns	0.184922	0.998836	B	B	Memory B CD27-	TI-specific
CEP192	ses_cd	-0.0718848	ns	0.184933	0.998836	B	B	Memory B CD27-	TI-specific
POLR2J3-1	ses_cd	-0.0694056	ns	0.184942	0.998836	B	B	Memory B CD27-	TI-specific
BRCC3	ses_cd	-0.113732	ns	0.184947	0.998836	B	B	Memory B CD27-	TI-specific
TM7SF3	ses_cd	0.106436	ns	0.185066	0.998836	B	B	Memory B CD27-	TI-specific
SLC10A7	ses_cd	-0.113089	ns	0.185335	0.998836	B	B	Memory B CD27-	TI-specific
TP53INP1	ses_cd	0.134538	ns	0.18554	0.998836	B	B	Memory B CD27-	TI-specific
VAV3-AS1	ses_cd	0.158391	ns	0.18555	0.998836	B	B	Memory B CD27-	TI-specific
SEC31A	ses_cd	-0.0610567	ns	0.185862	0.998836	B	B	Memory B CD27-	TI-specific
NRDE2	ses_cd	-0.135333	ns	0.186018	0.998836	B	B	Memory B CD27-	TI-specific
DTX1	ses_cd	-0.124343	ns	0.186513	0.998836	B	B	Memory B CD27-	TI-specific
PPP6R2	ses_cd	-0.0560004	ns	0.186553	0.998836	B	B	Memory B CD27-	TI-specific
CAPZA1	ses_cd	-0.0582926	ns	0.186828	0.998836	B	B	Memory B CD27-	TI-specific
MAPK8	ses_cd	-0.11313	ns	0.186902	0.998836	B	B	Memory B CD27-	TI-specific
SYTL1	ses_cd	-0.124941	ns	0.186935	0.998836	B	B	Memory B CD27-	TI-specific
LDLRAD4	ses_cd	-0.0776825	ns	0.187119	0.998836	B	B	Memory B CD27-	TI-specific
SRSF3	ses_cd	-0.0894059	ns	0.187479	0.998836	B	B	Memory B CD27-	TI-specific
ERO1B	ses_cd	-0.0895828	ns	0.187525	0.998836	B	B	Memory B CD27-	TI-specific
RALGAPA2	ses_cd	-0.0705832	ns	0.187651	0.998836	B	B	Memory B CD27-	TI-specific
ZFP90	ses_cd	0.128648	ns	0.187661	0.998836	B	B	Memory B CD27-	TI-specific
TXNL4A	ses_cd	0.14206	ns	0.18793	0.998836	B	B	Memory B CD27-	TI-specific
CBX3	ses_cd	0.09087	ns	0.187942	0.998836	B	B	Memory B CD27-	TI-specific
PAICS	ses_cd	0.171974	ns	0.188007	0.998836	B	B	Memory B CD27-	TI-specific
ACYP2	ses_cd	-0.0757413	ns	0.188034	0.998836	B	B	Memory B CD27-	TI-specific
LMO4	ses_cd	0.133439	ns	0.188417	0.998836	B	B	Memory B CD27-	TI-specific
TRAF3IP3	ses_cd	-0.0700177	ns	0.188802	0.998836	B	B	Memory B CD27-	TI-specific
MT-ND2	ses_cd	0.0457136	ns	0.189134	0.998836	B	B	Memory B CD27-	TI-specific
ARPC3	ses_cd	0.0728848	ns	0.189336	0.998836	B	B	Memory B CD27-	TI-specific
OPA1	ses_cd	-0.0641578	ns	0.189701	0.998836	B	B	Memory B CD27-	TI-specific
PSMB7	ses_cd	-0.119016	ns	0.189709	0.998836	B	B	Memory B CD27-	TI-specific
SRGAP2	ses_cd	0.104617	ns	0.190002	0.998836	B	B	Memory B CD27-	TI-specific
ATF7IP2	ses_cd	-0.0592512	ns	0.190077	0.998836	B	B	Memory B CD27-	TI-specific
BANP	ses_cd	0.0948992	ns	0.190565	0.998836	B	B	Memory B CD27-	TI-specific
SDAD1	ses_cd	0.102531	ns	0.191338	0.998836	B	B	Memory B CD27-	TI-specific
CLCN3	ses_cd	0.0874875	ns	0.191419	0.998836	B	B	Memory B CD27-	TI-specific
FAM102B	ses_cd	-0.105231	ns	0.191725	0.998836	B	B	Memory B CD27-	TI-specific
WDTC1	ses_cd	0.108889	ns	0.192162	0.998836	B	B	Memory B CD27-	TI-specific
GSR	ses_cd	0.157434	ns	0.192291	0.998836	B	B	Memory B CD27-	TI-specific
HIST1H1E	ses_cd	0.170375	ns	0.192421	0.998836	B	B	Memory B CD27-	TI-specific
KCNQ5	ses_cd	-0.0839521	ns	0.192522	0.998836	B	B	Memory B CD27-	TI-specific
DENND4C	ses_cd	-0.0713627	ns	0.192691	0.998836	B	B	Memory B CD27-	TI-specific
SP140	ses_cd	-0.0434283	ns	0.192708	0.998836	B	B	Memory B CD27-	TI-specific
WDR7	ses_cd	0.0638903	ns	0.192793	0.998836	B	B	Memory B CD27-	TI-specific
WDR43	ses_cd	0.0868911	ns	0.193089	0.998836	B	B	Memory B CD27-	TI-specific
KATNBL1	ses_cd	0.0817187	ns	0.194159	0.998836	B	B	Memory B CD27-	TI-specific
MAPK14	ses_cd	0.0720634	ns	0.194184	0.998836	B	B	Memory B CD27-	TI-specific
LINC01184	ses_cd	0.0783048	ns	0.194667	0.998836	B	B	Memory B CD27-	TI-specific
USP28	ses_cd	0.105215	ns	0.194686	0.998836	B	B	Memory B CD27-	TI-specific
AVL9	ses_cd	0.059019	ns	0.194998	0.998836	B	B	Memory B CD27-	TI-specific
USP8	ses_cd	-0.0601944	ns	0.195529	0.998836	B	B	Memory B CD27-	TI-specific
STEAP1B	ses_cd	0.165545	ns	0.195764	0.998836	B	B	Memory B CD27-	TI-specific
TMEM38B	ses_cd	0.161079	ns	0.195994	0.998836	B	B	Memory B CD27-	TI-specific
ZMYM1	ses_cd	0.124516	ns	0.196094	0.998836	B	B	Memory B CD27-	TI-specific
SCP2	ses_cd	0.167583	ns	0.19617	0.998836	B	B	Memory B CD27-	TI-specific
WWC3	ses_cd	0.124977	ns	0.196458	0.998836	B	B	Memory B CD27-	TI-specific
MARK2	ses_cd	0.0822916	ns	0.196964	0.998836	B	B	Memory B CD27-	TI-specific
KIAA0040	ses_cd	0.122564	ns	0.197093	0.998836	B	B	Memory B CD27-	TI-specific
CDC27	ses_cd	-0.0923512	ns	0.197275	0.998836	B	B	Memory B CD27-	TI-specific
MAEA	ses_cd	0.123999	ns	0.197277	0.998836	B	B	Memory B CD27-	TI-specific
ANKRD13C	ses_cd	-0.0770298	ns	0.197789	0.998836	B	B	Memory B CD27-	TI-specific
OFD1	ses_cd	-0.0667149	ns	0.19779	0.998836	B	B	Memory B CD27-	TI-specific
CDC42	ses_cd	-0.0714437	ns	0.198082	0.998836	B	B	Memory B CD27-	TI-specific
WDR48	ses_cd	-0.121779	ns	0.198165	0.998836	B	B	Memory B CD27-	TI-specific
LCORL	ses_cd	-0.0626399	ns	0.19846	0.998836	B	B	Memory B CD27-	TI-specific
ATAD5	ses_cd	-0.144699	ns	0.198509	0.998836	B	B	Memory B CD27-	TI-specific
KLHL24	ses_cd	0.0814888	ns	0.198608	0.998836	B	B	Memory B CD27-	TI-specific
PPP4R3A	ses_cd	0.0712191	ns	0.198611	0.998836	B	B	Memory B CD27-	TI-specific
LCK	ses_cd	-0.131177	ns	0.198766	0.998836	B	B	Memory B CD27-	TI-specific
PITPNC1	ses_cd	-0.142812	ns	0.199188	0.998836	B	B	Memory B CD27-	TI-specific
CEP295	ses_cd	0.0977003	ns	0.19963	0.998836	B	B	Memory B CD27-	TI-specific
TNRC6A	ses_cd	-0.0682711	ns	0.19975	0.998836	B	B	Memory B CD27-	TI-specific
TET2	ses_cd	0.0667448	ns	0.199953	0.998836	B	B	Memory B CD27-	TI-specific
TLK1	ses_cd	0.0497426	ns	0.200051	0.998836	B	B	Memory B CD27-	TI-specific
LARS	ses_cd	-0.0808166	ns	0.200547	0.998836	B	B	Memory B CD27-	TI-specific
PXK	ses_cd	-0.0774795	ns	0.200739	0.998836	B	B	Memory B CD27-	TI-specific
UHRF2	ses_cd	0.0769206	ns	0.200993	0.998836	B	B	Memory B CD27-	TI-specific
KAT6A	ses_cd	0.0508205	ns	0.201063	0.998836	B	B	Memory B CD27-	TI-specific
AL662796.1	ses_cd	-0.10181	ns	0.201245	0.998836	B	B	Memory B CD27-	TI-specific
SLC23A2	ses_cd	0.0737548	ns	0.201273	0.998836	B	B	Memory B CD27-	TI-specific
OGA	ses_cd	0.0453964	ns	0.201356	0.998836	B	B	Memory B CD27-	TI-specific
CAST	ses_cd	0.0737798	ns	0.201561	0.998836	B	B	Memory B CD27-	TI-specific
TSG101	ses_cd	-0.0954982	ns	0.201624	0.998836	B	B	Memory B CD27-	TI-specific
SRSF1	ses_cd	0.109334	ns	0.201909	0.998836	B	B	Memory B CD27-	TI-specific
ZFX	ses_cd	-0.062571	ns	0.202295	0.998836	B	B	Memory B CD27-	TI-specific
TMEM260	ses_cd	-0.0663987	ns	0.202523	0.998836	B	B	Memory B CD27-	TI-specific
KDM2B	ses_cd	-0.122706	ns	0.202534	0.998836	B	B	Memory B CD27-	TI-specific
LPCAT1	ses_cd	0.110448	ns	0.202978	0.998836	B	B	Memory B CD27-	TI-specific
TBRG1	ses_cd	-0.0806041	ns	0.203043	0.998836	B	B	Memory B CD27-	TI-specific
REV3L	ses_cd	0.0690235	ns	0.203184	0.998836	B	B	Memory B CD27-	TI-specific
SELENOO	ses_cd	-0.102415	ns	0.203368	0.998836	B	B	Memory B CD27-	TI-specific
ZNF507	ses_cd	0.106461	ns	0.203968	0.998836	B	B	Memory B CD27-	TI-specific
GOLGA8A	ses_cd	-0.150463	ns	0.203989	0.998836	B	B	Memory B CD27-	TI-specific
MGAT4A	ses_cd	-0.0984769	ns	0.204195	0.998836	B	B	Memory B CD27-	TI-specific
PLAC8	ses_cd	0.0748749	ns	0.204741	0.998836	B	B	Memory B CD27-	TI-specific
DESI2	ses_cd	0.110393	ns	0.204758	0.998836	B	B	Memory B CD27-	TI-specific
MSI2	ses_cd	-0.0586327	ns	0.204942	0.998836	B	B	Memory B CD27-	TI-specific
XRCC4	ses_cd	0.0808475	ns	0.205469	0.998836	B	B	Memory B CD27-	TI-specific
CASD1	ses_cd	0.0946168	ns	0.205555	0.998836	B	B	Memory B CD27-	TI-specific
CTSH	ses_cd	-0.0948199	ns	0.205699	0.998836	B	B	Memory B CD27-	TI-specific
KMT2D	ses_cd	-0.135439	ns	0.206126	0.998836	B	B	Memory B CD27-	TI-specific
MCTP2	ses_cd	-0.0846603	ns	0.206375	0.998836	B	B	Memory B CD27-	TI-specific
FTH1	ses_cd	0.120407	ns	0.206382	0.998836	B	B	Memory B CD27-	TI-specific
SERPINI1	ses_cd	0.147516	ns	0.20648	0.998836	B	B	Memory B CD27-	TI-specific
ZNF345	ses_cd	0.146674	ns	0.2068	0.998836	B	B	Memory B CD27-	TI-specific
PPM1A	ses_cd	0.12651	ns	0.206801	0.998836	B	B	Memory B CD27-	TI-specific
HERPUD2	ses_cd	-0.112138	ns	0.206837	0.998836	B	B	Memory B CD27-	TI-specific
ARHGAP30	ses_cd	0.076422	ns	0.207084	0.998836	B	B	Memory B CD27-	TI-specific
NEXMIF	ses_cd	-0.191462	ns	0.207416	0.998836	B	B	Memory B CD27-	TI-specific
SLC2A3	ses_cd	0.122999	ns	0.207553	0.998836	B	B	Memory B CD27-	TI-specific
FA2H	ses_cd	-0.161478	ns	0.207808	0.998836	B	B	Memory B CD27-	TI-specific
FAM208A	ses_cd	0.067162	ns	0.207893	0.998836	B	B	Memory B CD27-	TI-specific
GTPBP10	ses_cd	-0.0934809	ns	0.207972	0.998836	B	B	Memory B CD27-	TI-specific
PPP2R5E	ses_cd	0.0573178	ns	0.208129	0.998836	B	B	Memory B CD27-	TI-specific
ZNF33B	ses_cd	0.0908911	ns	0.208682	0.998836	B	B	Memory B CD27-	TI-specific
KRAS	ses_cd	0.0927808	ns	0.209084	0.998836	B	B	Memory B CD27-	TI-specific
ZZEF1	ses_cd	0.076501	ns	0.209087	0.998836	B	B	Memory B CD27-	TI-specific
MAP4K4	ses_cd	0.0466901	ns	0.209106	0.998836	B	B	Memory B CD27-	TI-specific
ZNF91	ses_cd	-0.0716366	ns	0.209283	0.998836	B	B	Memory B CD27-	TI-specific
LRRC40	ses_cd	-0.0984938	ns	0.209432	0.998836	B	B	Memory B CD27-	TI-specific
SAV1	ses_cd	0.123335	ns	0.209493	0.998836	B	B	Memory B CD27-	TI-specific
MAP4K1	ses_cd	-0.0870501	ns	0.209533	0.998836	B	B	Memory B CD27-	TI-specific
CDC5L	ses_cd	0.102316	ns	0.209575	0.998836	B	B	Memory B CD27-	TI-specific
HBS1L	ses_cd	-0.0878128	ns	0.209589	0.998836	B	B	Memory B CD27-	TI-specific
CMPK1	ses_cd	0.0966638	ns	0.209614	0.998836	B	B	Memory B CD27-	TI-specific
ELP4	ses_cd	-0.069609	ns	0.209634	0.998836	B	B	Memory B CD27-	TI-specific
JAM3	ses_cd	-0.132251	ns	0.209651	0.998836	B	B	Memory B CD27-	TI-specific
NOTCH2	ses_cd	0.0838283	ns	0.209714	0.998836	B	B	Memory B CD27-	TI-specific
AFTPH	ses_cd	0.0531041	ns	0.210029	0.998836	B	B	Memory B CD27-	TI-specific
PPP2R3C	ses_cd	-0.0990679	ns	0.210565	0.998836	B	B	Memory B CD27-	TI-specific
PDE8A	ses_cd	-0.0879096	ns	0.210963	0.998836	B	B	Memory B CD27-	TI-specific
PELI2	ses_cd	0.107471	ns	0.211071	0.998836	B	B	Memory B CD27-	TI-specific
CCT4	ses_cd	0.0919095	ns	0.211238	0.998836	B	B	Memory B CD27-	TI-specific
AGK	ses_cd	-0.101246	ns	0.211243	0.998836	B	B	Memory B CD27-	TI-specific
CNN2	ses_cd	0.126697	ns	0.211323	0.998836	B	B	Memory B CD27-	TI-specific
ADAM19	ses_cd	-0.0571796	ns	0.211346	0.998836	B	B	Memory B CD27-	TI-specific
TBC1D14	ses_cd	-0.111608	ns	0.211448	0.998836	B	B	Memory B CD27-	TI-specific
DENND1A	ses_cd	0.0604572	ns	0.211499	0.998836	B	B	Memory B CD27-	TI-specific
KLHL22	ses_cd	0.103856	ns	0.211699	0.998836	B	B	Memory B CD27-	TI-specific
EZR	ses_cd	0.0633038	ns	0.212232	0.998836	B	B	Memory B CD27-	TI-specific
CBX5	ses_cd	0.102201	ns	0.21253	0.998836	B	B	Memory B CD27-	TI-specific
LCOR	ses_cd	0.0547603	ns	0.212608	0.998836	B	B	Memory B CD27-	TI-specific
ACAP2	ses_cd	0.0448154	ns	0.212665	0.998836	B	B	Memory B CD27-	TI-specific
PUDP	ses_cd	-0.106776	ns	0.212962	0.998836	B	B	Memory B CD27-	TI-specific
GGA1	ses_cd	-0.135527	ns	0.21319	0.998836	B	B	Memory B CD27-	TI-specific
LARP4B	ses_cd	0.0519817	ns	0.213433	0.998836	B	B	Memory B CD27-	TI-specific
NUS1	ses_cd	-0.104865	ns	0.213721	0.998836	B	B	Memory B CD27-	TI-specific
AKAP8L	ses_cd	0.0768776	ns	0.214903	0.998836	B	B	Memory B CD27-	TI-specific
MKL2	ses_cd	-0.110349	ns	0.214932	0.998836	B	B	Memory B CD27-	TI-specific
AC093157.1	ses_cd	0.125096	ns	0.214957	0.998836	B	B	Memory B CD27-	TI-specific
TMEM87A	ses_cd	-0.0772027	ns	0.215008	0.998836	B	B	Memory B CD27-	TI-specific
JADE1	ses_cd	0.107256	ns	0.215522	0.998836	B	B	Memory B CD27-	TI-specific
AC008105.3	ses_cd	-0.110374	ns	0.215583	0.998836	B	B	Memory B CD27-	TI-specific
AC124312.1	ses_cd	0.0849606	ns	0.21568	0.998836	B	B	Memory B CD27-	TI-specific
AMBRA1	ses_cd	0.0775592	ns	0.216273	0.998836	B	B	Memory B CD27-	TI-specific
EPB41L5	ses_cd	0.116403	ns	0.216336	0.998836	B	B	Memory B CD27-	TI-specific
PRDM10	ses_cd	-0.118321	ns	0.216519	0.998836	B	B	Memory B CD27-	TI-specific
RAP2C-AS1	ses_cd	0.136236	ns	0.216532	0.998836	B	B	Memory B CD27-	TI-specific
TRIM66	ses_cd	0.122585	ns	0.216587	0.998836	B	B	Memory B CD27-	TI-specific
TTTY15	ses_cd	0.121238	ns	0.217056	0.998836	B	B	Memory B CD27-	TI-specific
TFDP2	ses_cd	-0.0898554	ns	0.217168	0.998836	B	B	Memory B CD27-	TI-specific
ARNT	ses_cd	0.0946292	ns	0.217382	0.998836	B	B	Memory B CD27-	TI-specific
GALNT11	ses_cd	0.11823	ns	0.217459	0.998836	B	B	Memory B CD27-	TI-specific
SYNE3	ses_cd	0.127305	ns	0.217471	0.998836	B	B	Memory B CD27-	TI-specific
POM121	ses_cd	0.0825381	ns	0.217478	0.998836	B	B	Memory B CD27-	TI-specific
EFCAB14	ses_cd	0.0796799	ns	0.218133	0.998836	B	B	Memory B CD27-	TI-specific
HPS3	ses_cd	0.0889117	ns	0.218341	0.998836	B	B	Memory B CD27-	TI-specific
ZER1	ses_cd	0.120564	ns	0.21901	0.998836	B	B	Memory B CD27-	TI-specific
SMARCAD1	ses_cd	-0.0965648	ns	0.21952	0.998836	B	B	Memory B CD27-	TI-specific
RPS12	ses_cd	0.111161	ns	0.219593	0.998836	B	B	Memory B CD27-	TI-specific
USP37	ses_cd	0.090019	ns	0.219692	0.998836	B	B	Memory B CD27-	TI-specific
RBM14-RBM4	ses_cd	-0.0861648	ns	0.220011	0.998836	B	B	Memory B CD27-	TI-specific
PHF11	ses_cd	-0.0775442	ns	0.220378	0.998836	B	B	Memory B CD27-	TI-specific
CD58	ses_cd	-0.0996346	ns	0.220638	0.998836	B	B	Memory B CD27-	TI-specific
VAPA	ses_cd	-0.0754721	ns	0.22071	0.998836	B	B	Memory B CD27-	TI-specific
WBP1L	ses_cd	0.0878829	ns	0.221182	0.998836	B	B	Memory B CD27-	TI-specific
PTRH2	ses_cd	0.117409	ns	0.221228	0.998836	B	B	Memory B CD27-	TI-specific
NCL	ses_cd	-0.0738984	ns	0.221255	0.998836	B	B	Memory B CD27-	TI-specific
CRK	ses_cd	0.0835117	ns	0.221362	0.998836	B	B	Memory B CD27-	TI-specific
SUN2	ses_cd	0.103891	ns	0.221798	0.998836	B	B	Memory B CD27-	TI-specific
PHF20L1	ses_cd	-0.0702689	ns	0.221998	0.998836	B	B	Memory B CD27-	TI-specific
TDG	ses_cd	0.113103	ns	0.222132	0.998836	B	B	Memory B CD27-	TI-specific
VCPIP1	ses_cd	0.118278	ns	0.222184	0.998836	B	B	Memory B CD27-	TI-specific
PIK3C2B	ses_cd	-0.0955628	ns	0.222252	0.998836	B	B	Memory B CD27-	TI-specific
EIF3E	ses_cd	0.0790877	ns	0.222525	0.998836	B	B	Memory B CD27-	TI-specific
MLLT10	ses_cd	0.0838001	ns	0.222927	0.998836	B	B	Memory B CD27-	TI-specific
NT5C2	ses_cd	0.053328	ns	0.223151	0.998836	B	B	Memory B CD27-	TI-specific
ARHGEF12	ses_cd	0.109	ns	0.223694	0.998836	B	B	Memory B CD27-	TI-specific
DPM1	ses_cd	0.118283	ns	0.223878	0.998836	B	B	Memory B CD27-	TI-specific
LMBR1	ses_cd	-0.0637112	ns	0.223904	0.998836	B	B	Memory B CD27-	TI-specific
RFTN1	ses_cd	-0.106066	ns	0.223914	0.998836	B	B	Memory B CD27-	TI-specific
APBB1IP	ses_cd	-0.0514883	ns	0.224181	0.998836	B	B	Memory B CD27-	TI-specific
MINK1	ses_cd	0.114047	ns	0.224514	0.998836	B	B	Memory B CD27-	TI-specific
PATJ	ses_cd	-0.0787006	ns	0.224601	0.998836	B	B	Memory B CD27-	TI-specific
PTCD3	ses_cd	-0.0776746	ns	0.224667	0.998836	B	B	Memory B CD27-	TI-specific
JMJD1C	ses_cd	-0.0463924	ns	0.224832	0.998836	B	B	Memory B CD27-	TI-specific
FBXO34	ses_cd	-0.112237	ns	0.224898	0.998836	B	B	Memory B CD27-	TI-specific
MYO1F	ses_cd	0.0941778	ns	0.225017	0.998836	B	B	Memory B CD27-	TI-specific
KANTR	ses_cd	-0.0817579	ns	0.225447	0.998836	B	B	Memory B CD27-	TI-specific
INPP5B	ses_cd	0.0924728	ns	0.225508	0.998836	B	B	Memory B CD27-	TI-specific
WASHC5	ses_cd	-0.0910397	ns	0.225594	0.998836	B	B	Memory B CD27-	TI-specific
AC108866.1	ses_cd	-0.204987	ns	0.225899	0.998836	B	B	Memory B CD27-	TI-specific
SH3BGRL	ses_cd	0.0617694	ns	0.226013	0.998836	B	B	Memory B CD27-	TI-specific
ROR1	ses_cd	-0.223693	ns	0.226086	0.998836	B	B	Memory B CD27-	TI-specific
ADK	ses_cd	-0.0631458	ns	0.226165	0.998836	B	B	Memory B CD27-	TI-specific
CLIP2	ses_cd	-0.133632	ns	0.226273	0.998836	B	B	Memory B CD27-	TI-specific
SF3B3	ses_cd	0.0739865	ns	0.226279	0.998836	B	B	Memory B CD27-	TI-specific
PRMT7	ses_cd	-0.104134	ns	0.226399	0.998836	B	B	Memory B CD27-	TI-specific
RBM6	ses_cd	-0.0396551	ns	0.227038	0.998836	B	B	Memory B CD27-	TI-specific
CUX1	ses_cd	-0.0474842	ns	0.227044	0.998836	B	B	Memory B CD27-	TI-specific
MED13	ses_cd	0.0512576	ns	0.227071	0.998836	B	B	Memory B CD27-	TI-specific
AKNA	ses_cd	0.0563861	ns	0.227959	0.998836	B	B	Memory B CD27-	TI-specific
NSA2	ses_cd	-0.121911	ns	0.228187	0.998836	B	B	Memory B CD27-	TI-specific
DYM	ses_cd	-0.050172	ns	0.228753	0.998836	B	B	Memory B CD27-	TI-specific
SCAI	ses_cd	-0.0839755	ns	0.228932	0.998836	B	B	Memory B CD27-	TI-specific
ATXN7L3B	ses_cd	0.104768	ns	0.228953	0.998836	B	B	Memory B CD27-	TI-specific
ZCCHC10	ses_cd	-0.087048	ns	0.228997	0.998836	B	B	Memory B CD27-	TI-specific
LBR	ses_cd	0.134605	ns	0.229109	0.998836	B	B	Memory B CD27-	TI-specific
FMNL1	ses_cd	0.0802976	ns	0.229337	0.998836	B	B	Memory B CD27-	TI-specific
LRIF1	ses_cd	0.110532	ns	0.229365	0.998836	B	B	Memory B CD27-	TI-specific
CYSTM1	ses_cd	-0.158974	ns	0.229427	0.998836	B	B	Memory B CD27-	TI-specific
UBE3A	ses_cd	0.0518926	ns	0.229544	0.998836	B	B	Memory B CD27-	TI-specific
PLEKHM2	ses_cd	0.0945307	ns	0.229546	0.998836	B	B	Memory B CD27-	TI-specific
MEF2D	ses_cd	0.116926	ns	0.230153	0.998836	B	B	Memory B CD27-	TI-specific
SINHCAF	ses_cd	0.0873693	ns	0.230166	0.998836	B	B	Memory B CD27-	TI-specific
MON2	ses_cd	-0.0479591	ns	0.230415	0.998836	B	B	Memory B CD27-	TI-specific
EXOC6	ses_cd	0.04754	ns	0.230455	0.998836	B	B	Memory B CD27-	TI-specific
MALAT1	ses_cd	0.0469072	ns	0.23058	0.998836	B	B	Memory B CD27-	TI-specific
H3F3B	ses_cd	0.129639	ns	0.230982	0.998836	B	B	Memory B CD27-	TI-specific
TES	ses_cd	0.0829541	ns	0.231157	0.998836	B	B	Memory B CD27-	TI-specific
AL590764.1	ses_cd	0.118958	ns	0.231325	0.998836	B	B	Memory B CD27-	TI-specific
MKRN1	ses_cd	0.097784	ns	0.231779	0.998836	B	B	Memory B CD27-	TI-specific
KIF13A	ses_cd	0.168795	ns	0.232522	0.998836	B	B	Memory B CD27-	TI-specific
ZBTB1	ses_cd	0.0614323	ns	0.232545	0.998836	B	B	Memory B CD27-	TI-specific
SYMPK	ses_cd	-0.0586246	ns	0.232964	0.998836	B	B	Memory B CD27-	TI-specific
SPTLC1	ses_cd	-0.0857703	ns	0.232989	0.998836	B	B	Memory B CD27-	TI-specific
IL2RA	ses_cd	-0.130189	ns	0.233296	0.998836	B	B	Memory B CD27-	TI-specific
ATP8A1	ses_cd	0.0733484	ns	0.233374	0.998836	B	B	Memory B CD27-	TI-specific
DOCK9	ses_cd	-0.0892253	ns	0.233426	0.998836	B	B	Memory B CD27-	TI-specific
DAPP1	ses_cd	0.059996	ns	0.233826	0.998836	B	B	Memory B CD27-	TI-specific
CSNK1G3	ses_cd	-0.0550265	ns	0.234206	0.998836	B	B	Memory B CD27-	TI-specific
CPEB3	ses_cd	0.0653716	ns	0.234281	0.998836	B	B	Memory B CD27-	TI-specific
TPD52	ses_cd	0.0448223	ns	0.234705	0.998836	B	B	Memory B CD27-	TI-specific
PEX7	ses_cd	0.150044	ns	0.234822	0.998836	B	B	Memory B CD27-	TI-specific
KLHL18	ses_cd	0.112092	ns	0.235024	0.998836	B	B	Memory B CD27-	TI-specific
WASHC3	ses_cd	0.0772078	ns	0.235176	0.998836	B	B	Memory B CD27-	TI-specific
SP4	ses_cd	-0.0843168	ns	0.235247	0.998836	B	B	Memory B CD27-	TI-specific
TLN1	ses_cd	-0.101869	ns	0.23549	0.998836	B	B	Memory B CD27-	TI-specific
ANKRD13D	ses_cd	0.099405	ns	0.23553	0.998836	B	B	Memory B CD27-	TI-specific
UBTF	ses_cd	0.132976	ns	0.235631	0.998836	B	B	Memory B CD27-	TI-specific
CSGALNACT2	ses_cd	0.0982693	ns	0.235632	0.998836	B	B	Memory B CD27-	TI-specific
NKTR	ses_cd	0.0507294	ns	0.235652	0.998836	B	B	Memory B CD27-	TI-specific
EIF4E	ses_cd	-0.0735108	ns	0.235749	0.998836	B	B	Memory B CD27-	TI-specific
UBE4A	ses_cd	-0.0963596	ns	0.23613	0.998836	B	B	Memory B CD27-	TI-specific
SLMAP	ses_cd	-0.0616728	ns	0.236227	0.998836	B	B	Memory B CD27-	TI-specific
TOR1AIP1	ses_cd	0.0960382	ns	0.236778	0.998836	B	B	Memory B CD27-	TI-specific
DIS3L2	ses_cd	-0.0630541	ns	0.236841	0.998836	B	B	Memory B CD27-	TI-specific
BCAR3	ses_cd	-0.116979	ns	0.237058	0.998836	B	B	Memory B CD27-	TI-specific
SLC25A53	ses_cd	-0.0957872	ns	0.237903	0.998836	B	B	Memory B CD27-	TI-specific
OPA3	ses_cd	0.122815	ns	0.238607	0.998836	B	B	Memory B CD27-	TI-specific
WHAMM	ses_cd	-0.0883944	ns	0.23864	0.998836	B	B	Memory B CD27-	TI-specific
FBXW4	ses_cd	0.0616108	ns	0.238651	0.998836	B	B	Memory B CD27-	TI-specific
HS2ST1	ses_cd	-0.111499	ns	0.23874	0.998836	B	B	Memory B CD27-	TI-specific
CSK	ses_cd	0.0788599	ns	0.238744	0.998836	B	B	Memory B CD27-	TI-specific
TMEM33	ses_cd	0.114284	ns	0.239471	0.998836	B	B	Memory B CD27-	TI-specific
KIAA1551	ses_cd	0.0461559	ns	0.239536	0.998836	B	B	Memory B CD27-	TI-specific
MOB3B	ses_cd	-0.0618961	ns	0.239755	0.998836	B	B	Memory B CD27-	TI-specific
ANKRD46	ses_cd	-0.109131	ns	0.239801	0.998836	B	B	Memory B CD27-	TI-specific
SLAIN2	ses_cd	0.0757683	ns	0.239967	0.998836	B	B	Memory B CD27-	TI-specific
RPS23	ses_cd	-0.109075	ns	0.240466	0.998836	B	B	Memory B CD27-	TI-specific
ZNF789	ses_cd	-0.111699	ns	0.240641	0.998836	B	B	Memory B CD27-	TI-specific
AC008014.1	ses_cd	-0.0903469	ns	0.240828	0.998836	B	B	Memory B CD27-	TI-specific
CNOT9	ses_cd	0.097899	ns	0.241463	0.998836	B	B	Memory B CD27-	TI-specific
DNM2	ses_cd	-0.0474838	ns	0.241898	0.998836	B	B	Memory B CD27-	TI-specific
FADS3	ses_cd	-0.153328	ns	0.241953	0.998836	B	B	Memory B CD27-	TI-specific
ASCC2	ses_cd	0.0986264	ns	0.241964	0.998836	B	B	Memory B CD27-	TI-specific
METTL21A	ses_cd	0.0737137	ns	0.242577	0.998836	B	B	Memory B CD27-	TI-specific
PHKA2	ses_cd	0.130525	ns	0.242668	0.998836	B	B	Memory B CD27-	TI-specific
MYL6	ses_cd	0.0861642	ns	0.242711	0.998836	B	B	Memory B CD27-	TI-specific
TRAK1	ses_cd	0.0465049	ns	0.242767	0.998836	B	B	Memory B CD27-	TI-specific
ZFC3H1	ses_cd	-0.0514572	ns	0.242916	0.998836	B	B	Memory B CD27-	TI-specific
UMAD1	ses_cd	0.056629	ns	0.243147	0.998836	B	B	Memory B CD27-	TI-specific
PPP1R16B	ses_cd	0.0527345	ns	0.243654	0.998836	B	B	Memory B CD27-	TI-specific
TAMM41	ses_cd	-0.0868153	ns	0.243663	0.998836	B	B	Memory B CD27-	TI-specific
KDM5B	ses_cd	0.0738313	ns	0.243807	0.998836	B	B	Memory B CD27-	TI-specific
ACSF3	ses_cd	-0.0736074	ns	0.243899	0.998836	B	B	Memory B CD27-	TI-specific
ZHX3	ses_cd	-0.130185	ns	0.244081	0.998836	B	B	Memory B CD27-	TI-specific
RBM26	ses_cd	0.0490273	ns	0.244201	0.998836	B	B	Memory B CD27-	TI-specific
LUC7L3	ses_cd	-0.0523046	ns	0.244332	0.998836	B	B	Memory B CD27-	TI-specific
OXNAD1	ses_cd	0.0913486	ns	0.244358	0.998836	B	B	Memory B CD27-	TI-specific
MARF1	ses_cd	-0.0630848	ns	0.244712	0.998836	B	B	Memory B CD27-	TI-specific
PCGF3	ses_cd	-0.0992779	ns	0.244723	0.998836	B	B	Memory B CD27-	TI-specific
CMTM6	ses_cd	0.10684	ns	0.244788	0.998836	B	B	Memory B CD27-	TI-specific
SENP2	ses_cd	0.0935608	ns	0.245158	0.998836	B	B	Memory B CD27-	TI-specific
UIMC1	ses_cd	0.0510981	ns	0.245158	0.998836	B	B	Memory B CD27-	TI-specific
NDE1	ses_cd	-0.068887	ns	0.245266	0.998836	B	B	Memory B CD27-	TI-specific
TESK2	ses_cd	-0.076189	ns	0.245316	0.998836	B	B	Memory B CD27-	TI-specific
DGLUCY	ses_cd	0.0547897	ns	0.245435	0.998836	B	B	Memory B CD27-	TI-specific
TENT2	ses_cd	-0.0476771	ns	0.245759	0.998836	B	B	Memory B CD27-	TI-specific
SLC44A1	ses_cd	-0.129887	ns	0.245762	0.998836	B	B	Memory B CD27-	TI-specific
SPPL2B	ses_cd	-0.105637	ns	0.245802	0.998836	B	B	Memory B CD27-	TI-specific
JMY	ses_cd	0.122545	ns	0.245896	0.998836	B	B	Memory B CD27-	TI-specific
ORMDL1	ses_cd	-0.0947858	ns	0.246344	0.998836	B	B	Memory B CD27-	TI-specific
RNF115	ses_cd	-0.0620763	ns	0.246682	0.998836	B	B	Memory B CD27-	TI-specific
SCIMP	ses_cd	0.0977397	ns	0.247063	0.998836	B	B	Memory B CD27-	TI-specific
IGLC2	ses_cd	-0.250396	ns	0.247097	0.998836	B	B	Memory B CD27-	TI-specific
ALG5	ses_cd	0.120392	ns	0.247344	0.998836	B	B	Memory B CD27-	TI-specific
SUPT3H	ses_cd	-0.0862897	ns	0.247549	0.998836	B	B	Memory B CD27-	TI-specific
SRSF2	ses_cd	0.0827337	ns	0.247667	0.998836	B	B	Memory B CD27-	TI-specific
KRCC1	ses_cd	0.0631597	ns	0.248058	0.998836	B	B	Memory B CD27-	TI-specific
GPATCH11	ses_cd	0.125224	ns	0.248227	0.998836	B	B	Memory B CD27-	TI-specific
ATG5	ses_cd	0.0712233	ns	0.248419	0.998836	B	B	Memory B CD27-	TI-specific
MANBA	ses_cd	0.0572482	ns	0.248467	0.998836	B	B	Memory B CD27-	TI-specific
ZNF66	ses_cd	0.126193	ns	0.249325	0.998836	B	B	Memory B CD27-	TI-specific
KIF16B	ses_cd	0.0994819	ns	0.249605	0.998836	B	B	Memory B CD27-	TI-specific
SCN3A	ses_cd	-0.207766	ns	0.249945	0.998836	B	B	Memory B CD27-	TI-specific
HNRNPA2B1	ses_cd	0.0398795	ns	0.250095	0.998836	B	B	Memory B CD27-	TI-specific
ARFIP1	ses_cd	0.0821753	ns	0.250221	0.998836	B	B	Memory B CD27-	TI-specific
UBE2G1	ses_cd	0.0565746	ns	0.250286	0.998836	B	B	Memory B CD27-	TI-specific
CNOT7	ses_cd	-0.0975284	ns	0.25083	0.998836	B	B	Memory B CD27-	TI-specific
PSMF1	ses_cd	-0.0936412	ns	0.250946	0.998836	B	B	Memory B CD27-	TI-specific
ACTN4	ses_cd	0.0959002	ns	0.251031	0.998836	B	B	Memory B CD27-	TI-specific
TCEANC2	ses_cd	0.107441	ns	0.252005	0.998836	B	B	Memory B CD27-	TI-specific
GLG1	ses_cd	-0.0464413	ns	0.252272	0.998836	B	B	Memory B CD27-	TI-specific
WDR75	ses_cd	-0.0763049	ns	0.252362	0.998836	B	B	Memory B CD27-	TI-specific
G3BP2	ses_cd	-0.0850929	ns	0.252481	0.998836	B	B	Memory B CD27-	TI-specific
SRP72	ses_cd	-0.0835537	ns	0.252803	0.998836	B	B	Memory B CD27-	TI-specific
TRAPPC10	ses_cd	-0.0622668	ns	0.252824	0.998836	B	B	Memory B CD27-	TI-specific
PUM1	ses_cd	0.042264	ns	0.253013	0.998836	B	B	Memory B CD27-	TI-specific
CDC123	ses_cd	0.0995286	ns	0.253137	0.998836	B	B	Memory B CD27-	TI-specific
EHBP1L1	ses_cd	0.111449	ns	0.253263	0.998836	B	B	Memory B CD27-	TI-specific
CLSTN1	ses_cd	-0.0718187	ns	0.255188	0.998836	B	B	Memory B CD27-	TI-specific
MLLT3	ses_cd	-0.126488	ns	0.255673	0.998836	B	B	Memory B CD27-	TI-specific
GMPS	ses_cd	-0.101706	ns	0.255687	0.998836	B	B	Memory B CD27-	TI-specific
ZMYM4	ses_cd	0.05077	ns	0.255826	0.998836	B	B	Memory B CD27-	TI-specific
MTMR1	ses_cd	-0.0702627	ns	0.256488	0.998836	B	B	Memory B CD27-	TI-specific
AC009690.1	ses_cd	-0.0727583	ns	0.256504	0.998836	B	B	Memory B CD27-	TI-specific
NIPBL	ses_cd	0.0433486	ns	0.256807	0.998836	B	B	Memory B CD27-	TI-specific
KIAA0100	ses_cd	0.0827137	ns	0.256865	0.998836	B	B	Memory B CD27-	TI-specific
RAB6A	ses_cd	0.0773579	ns	0.256963	0.998836	B	B	Memory B CD27-	TI-specific
GIGYF2	ses_cd	-0.0464034	ns	0.256982	0.998836	B	B	Memory B CD27-	TI-specific
UTS2B	ses_cd	0.178368	ns	0.257061	0.998836	B	B	Memory B CD27-	TI-specific
RPS26	ses_cd	-0.160006	ns	0.257314	0.998836	B	B	Memory B CD27-	TI-specific
FAM111A	ses_cd	-0.0794986	ns	0.257402	0.998836	B	B	Memory B CD27-	TI-specific
CFL1	ses_cd	0.113383	ns	0.257632	0.998836	B	B	Memory B CD27-	TI-specific
VAV1	ses_cd	0.0496792	ns	0.258043	0.998836	B	B	Memory B CD27-	TI-specific
RASA3	ses_cd	-0.0936247	ns	0.258299	0.998836	B	B	Memory B CD27-	TI-specific
IFNGR2	ses_cd	0.057802	ns	0.258464	0.998836	B	B	Memory B CD27-	TI-specific
MAST4	ses_cd	-0.162852	ns	0.259082	0.998836	B	B	Memory B CD27-	TI-specific
LAT2	ses_cd	-0.0656064	ns	0.259243	0.998836	B	B	Memory B CD27-	TI-specific
ERICH1	ses_cd	-0.0629267	ns	0.259483	0.998836	B	B	Memory B CD27-	TI-specific
DECR1	ses_cd	-0.0615113	ns	0.259588	0.998836	B	B	Memory B CD27-	TI-specific
USP48	ses_cd	-0.0527457	ns	0.25963	0.998836	B	B	Memory B CD27-	TI-specific
REV1	ses_cd	0.0833421	ns	0.259631	0.998836	B	B	Memory B CD27-	TI-specific
P4HA1	ses_cd	-0.0687737	ns	0.259674	0.998836	B	B	Memory B CD27-	TI-specific
ZNF280D	ses_cd	0.0922754	ns	0.259695	0.998836	B	B	Memory B CD27-	TI-specific
UGT8	ses_cd	-0.0833059	ns	0.259824	0.998836	B	B	Memory B CD27-	TI-specific
TENT4A	ses_cd	-0.0764829	ns	0.259835	0.998836	B	B	Memory B CD27-	TI-specific
EIPR1	ses_cd	0.0855964	ns	0.259856	0.998836	B	B	Memory B CD27-	TI-specific
DPYD	ses_cd	0.0949475	ns	0.2601	0.998836	B	B	Memory B CD27-	TI-specific
AL645465.1	ses_cd	0.110509	ns	0.260146	0.998836	B	B	Memory B CD27-	TI-specific
TSEN2	ses_cd	-0.105806	ns	0.260708	0.998836	B	B	Memory B CD27-	TI-specific
RNF130	ses_cd	-0.0907389	ns	0.260999	0.998836	B	B	Memory B CD27-	TI-specific
YY1AP1	ses_cd	-0.0889902	ns	0.261093	0.998836	B	B	Memory B CD27-	TI-specific
EIF3D	ses_cd	0.0938254	ns	0.261814	0.998836	B	B	Memory B CD27-	TI-specific
ZNF407	ses_cd	0.0519563	ns	0.261941	0.998836	B	B	Memory B CD27-	TI-specific
RFWD3	ses_cd	0.105473	ns	0.262466	0.998836	B	B	Memory B CD27-	TI-specific
EIF2S2	ses_cd	-0.0911822	ns	0.263061	0.998836	B	B	Memory B CD27-	TI-specific
GFPT1	ses_cd	0.152429	ns	0.263297	0.998836	B	B	Memory B CD27-	TI-specific
PPFIA1	ses_cd	-0.0602945	ns	0.263511	0.998836	B	B	Memory B CD27-	TI-specific
GGA2	ses_cd	-0.0521143	ns	0.263557	0.998836	B	B	Memory B CD27-	TI-specific
RPL38	ses_cd	0.0806166	ns	0.264029	0.998836	B	B	Memory B CD27-	TI-specific
SMYD3	ses_cd	-0.0519167	ns	0.264046	0.998836	B	B	Memory B CD27-	TI-specific
ARHGAP18	ses_cd	0.1199	ns	0.264352	0.998836	B	B	Memory B CD27-	TI-specific
AKAP7	ses_cd	-0.0910804	ns	0.264734	0.998836	B	B	Memory B CD27-	TI-specific
MT-ND5	ses_cd	-0.0434073	ns	0.264764	0.998836	B	B	Memory B CD27-	TI-specific
PTPN6	ses_cd	0.0776683	ns	0.264938	0.998836	B	B	Memory B CD27-	TI-specific
ZNF718	ses_cd	-0.085797	ns	0.264999	0.998836	B	B	Memory B CD27-	TI-specific
SNX19	ses_cd	-0.0866993	ns	0.265233	0.998836	B	B	Memory B CD27-	TI-specific
AC025569.1	ses_cd	0.157303	ns	0.26591	0.998836	B	B	Memory B CD27-	TI-specific
FAM168B	ses_cd	0.0894151	ns	0.265922	0.998836	B	B	Memory B CD27-	TI-specific
SPG7	ses_cd	0.0734738	ns	0.266493	0.998836	B	B	Memory B CD27-	TI-specific
GMDS	ses_cd	-0.093462	ns	0.266607	0.998836	B	B	Memory B CD27-	TI-specific
BZW2	ses_cd	-0.0896279	ns	0.266708	0.998836	B	B	Memory B CD27-	TI-specific
GNAI3	ses_cd	-0.0936299	ns	0.266871	0.998836	B	B	Memory B CD27-	TI-specific
AP001347.1	ses_cd	0.112624	ns	0.267043	0.998836	B	B	Memory B CD27-	TI-specific
SIPA1L1	ses_cd	0.0539558	ns	0.267196	0.998836	B	B	Memory B CD27-	TI-specific
DDX24	ses_cd	0.0815145	ns	0.267309	0.998836	B	B	Memory B CD27-	TI-specific
MRPL48	ses_cd	0.11265	ns	0.267454	0.998836	B	B	Memory B CD27-	TI-specific
EXOC1	ses_cd	-0.0670201	ns	0.267901	0.998836	B	B	Memory B CD27-	TI-specific
UCHL5	ses_cd	0.110127	ns	0.267927	0.998836	B	B	Memory B CD27-	TI-specific
LINC01004	ses_cd	-0.0586682	ns	0.268508	0.998836	B	B	Memory B CD27-	TI-specific
GOSR1	ses_cd	-0.0799307	ns	0.26864	0.998836	B	B	Memory B CD27-	TI-specific
SHQ1	ses_cd	0.113842	ns	0.269841	0.998836	B	B	Memory B CD27-	TI-specific
C6orf106	ses_cd	0.056799	ns	0.269991	0.998836	B	B	Memory B CD27-	TI-specific
POU2AF1	ses_cd	-0.0574495	ns	0.270072	0.998836	B	B	Memory B CD27-	TI-specific
RFX3-AS1	ses_cd	-0.0744906	ns	0.270425	0.998836	B	B	Memory B CD27-	TI-specific
MCUB	ses_cd	-0.0498091	ns	0.270621	0.998836	B	B	Memory B CD27-	TI-specific
RICTOR	ses_cd	-0.0429893	ns	0.271001	0.998836	B	B	Memory B CD27-	TI-specific
MYL12A	ses_cd	-0.107009	ns	0.27127	0.998836	B	B	Memory B CD27-	TI-specific
VPS51	ses_cd	0.0751158	ns	0.27153	0.998836	B	B	Memory B CD27-	TI-specific
SOGA1	ses_cd	0.107576	ns	0.271572	0.998836	B	B	Memory B CD27-	TI-specific
TAF1	ses_cd	0.0593276	ns	0.271811	0.998836	B	B	Memory B CD27-	TI-specific
ATM	ses_cd	-0.0332238	ns	0.2719	0.998836	B	B	Memory B CD27-	TI-specific
SAE1	ses_cd	-0.0901857	ns	0.271949	0.998836	B	B	Memory B CD27-	TI-specific
USP9Y	ses_cd	-0.0578212	ns	0.272012	0.998836	B	B	Memory B CD27-	TI-specific
SPPL3	ses_cd	0.0464808	ns	0.272177	0.998836	B	B	Memory B CD27-	TI-specific
RUFY1	ses_cd	0.0867314	ns	0.272185	0.998836	B	B	Memory B CD27-	TI-specific
MT-CO2	ses_cd	0.0293071	ns	0.272477	0.998836	B	B	Memory B CD27-	TI-specific
NRIP1	ses_cd	-0.081141	ns	0.272644	0.998836	B	B	Memory B CD27-	TI-specific
TACC1	ses_cd	-0.0722081	ns	0.272737	0.998836	B	B	Memory B CD27-	TI-specific
MAGED1	ses_cd	-0.0624698	ns	0.272792	0.998836	B	B	Memory B CD27-	TI-specific
ZNF737	ses_cd	-0.0910072	ns	0.273101	0.998836	B	B	Memory B CD27-	TI-specific
CCND3	ses_cd	0.0661243	ns	0.273443	0.998836	B	B	Memory B CD27-	TI-specific
LPGAT1	ses_cd	0.0574555	ns	0.274102	0.998836	B	B	Memory B CD27-	TI-specific
ENOX2	ses_cd	-0.0758849	ns	0.274312	0.998836	B	B	Memory B CD27-	TI-specific
SEC23IP	ses_cd	0.105059	ns	0.274344	0.998836	B	B	Memory B CD27-	TI-specific
ERP29	ses_cd	0.11176	ns	0.274352	0.998836	B	B	Memory B CD27-	TI-specific
PAK1	ses_cd	0.130223	ns	0.274357	0.998836	B	B	Memory B CD27-	TI-specific
C8orf37-AS1	ses_cd	-0.146688	ns	0.274369	0.998836	B	B	Memory B CD27-	TI-specific
RARS2	ses_cd	-0.0593729	ns	0.274918	0.998836	B	B	Memory B CD27-	TI-specific
CCPG1	ses_cd	-0.0779505	ns	0.275163	0.998836	B	B	Memory B CD27-	TI-specific
PNKP	ses_cd	-0.107968	ns	0.2752	0.998836	B	B	Memory B CD27-	TI-specific
RPS6KA3	ses_cd	-0.0424948	ns	0.275506	0.998836	B	B	Memory B CD27-	TI-specific
CLK4	ses_cd	-0.0730451	ns	0.275573	0.998836	B	B	Memory B CD27-	TI-specific
PJA2	ses_cd	-0.0745069	ns	0.275763	0.998836	B	B	Memory B CD27-	TI-specific
ANKRD36B	ses_cd	0.0961354	ns	0.275885	0.998836	B	B	Memory B CD27-	TI-specific
RUNX3	ses_cd	0.0703817	ns	0.275968	0.998836	B	B	Memory B CD27-	TI-specific
KDM5D	ses_cd	0.0848532	ns	0.276028	0.998836	B	B	Memory B CD27-	TI-specific
MRPL20	ses_cd	0.0816611	ns	0.276398	0.998836	B	B	Memory B CD27-	TI-specific
ZNF680	ses_cd	0.0936155	ns	0.276769	0.998836	B	B	Memory B CD27-	TI-specific
GPR174	ses_cd	0.0944238	ns	0.277309	0.998836	B	B	Memory B CD27-	TI-specific
CEP120	ses_cd	0.0699324	ns	0.277546	0.998836	B	B	Memory B CD27-	TI-specific
CHL1	ses_cd	-0.146972	ns	0.277616	0.998836	B	B	Memory B CD27-	TI-specific
MCPH1	ses_cd	-0.0456689	ns	0.277709	0.998836	B	B	Memory B CD27-	TI-specific
BBX	ses_cd	-0.0409161	ns	0.277965	0.998836	B	B	Memory B CD27-	TI-specific
CBWD1	ses_cd	-0.116625	ns	0.278621	0.998836	B	B	Memory B CD27-	TI-specific
SKP1	ses_cd	-0.0902104	ns	0.278632	0.998836	B	B	Memory B CD27-	TI-specific
B4GALT1	ses_cd	0.0757306	ns	0.278684	0.998836	B	B	Memory B CD27-	TI-specific
MYO3B	ses_cd	0.24261	ns	0.27873	0.998836	B	B	Memory B CD27-	TI-specific
TOR1AIP2	ses_cd	0.0783858	ns	0.279185	0.998836	B	B	Memory B CD27-	TI-specific
MAP4	ses_cd	0.0544309	ns	0.279481	0.998836	B	B	Memory B CD27-	TI-specific
UBA2	ses_cd	-0.0802718	ns	0.279578	0.998836	B	B	Memory B CD27-	TI-specific
H3F3A	ses_cd	0.0722459	ns	0.280319	0.998836	B	B	Memory B CD27-	TI-specific
ARHGEF1	ses_cd	0.0598518	ns	0.280388	0.998836	B	B	Memory B CD27-	TI-specific
HP1BP3	ses_cd	-0.0624888	ns	0.280706	0.998836	B	B	Memory B CD27-	TI-specific
LINC00486	ses_cd	-0.115105	ns	0.280731	0.998836	B	B	Memory B CD27-	TI-specific
CD99	ses_cd	0.081554	ns	0.28128	0.998836	B	B	Memory B CD27-	TI-specific
ANKRD17	ses_cd	-0.0326827	ns	0.281286	0.998836	B	B	Memory B CD27-	TI-specific
HIPK2	ses_cd	-0.087248	ns	0.281289	0.998836	B	B	Memory B CD27-	TI-specific
CCR6	ses_cd	0.0630011	ns	0.281319	0.998836	B	B	Memory B CD27-	TI-specific
TRIM26	ses_cd	0.0913433	ns	0.281526	0.998836	B	B	Memory B CD27-	TI-specific
AMD1	ses_cd	-0.106454	ns	0.281545	0.998836	B	B	Memory B CD27-	TI-specific
FAM172A	ses_cd	-0.0355183	ns	0.281846	0.998836	B	B	Memory B CD27-	TI-specific
NR1H2	ses_cd	-0.103241	ns	0.281868	0.998836	B	B	Memory B CD27-	TI-specific
ITCH	ses_cd	-0.0419303	ns	0.281943	0.998836	B	B	Memory B CD27-	TI-specific
NUMB	ses_cd	0.0493926	ns	0.282136	0.998836	B	B	Memory B CD27-	TI-specific
CWF19L1	ses_cd	0.0987197	ns	0.282427	0.998836	B	B	Memory B CD27-	TI-specific
AP3D1	ses_cd	0.109469	ns	0.282428	0.998836	B	B	Memory B CD27-	TI-specific
SENP1	ses_cd	0.0899793	ns	0.282514	0.998836	B	B	Memory B CD27-	TI-specific
BTG2	ses_cd	0.0721005	ns	0.28291	0.998836	B	B	Memory B CD27-	TI-specific
ACTG1	ses_cd	0.0828521	ns	0.283673	0.998836	B	B	Memory B CD27-	TI-specific
MSRA	ses_cd	0.0763888	ns	0.28386	0.998836	B	B	Memory B CD27-	TI-specific
BICRAL	ses_cd	-0.0476103	ns	0.284478	0.998836	B	B	Memory B CD27-	TI-specific
CMTR1	ses_cd	0.122827	ns	0.285372	0.998836	B	B	Memory B CD27-	TI-specific
TBC1D15	ses_cd	0.0743919	ns	0.285838	0.998836	B	B	Memory B CD27-	TI-specific
USP3	ses_cd	-0.0460866	ns	0.286108	0.998836	B	B	Memory B CD27-	TI-specific
RORA	ses_cd	-0.0983373	ns	0.286512	0.998836	B	B	Memory B CD27-	TI-specific
ZNF141	ses_cd	0.0677733	ns	0.287036	0.998836	B	B	Memory B CD27-	TI-specific
EMC10	ses_cd	-0.105572	ns	0.287105	0.998836	B	B	Memory B CD27-	TI-specific
TP53BP1	ses_cd	0.0920221	ns	0.287133	0.998836	B	B	Memory B CD27-	TI-specific
TBPL1	ses_cd	0.108782	ns	0.287186	0.998836	B	B	Memory B CD27-	TI-specific
CNTRL	ses_cd	-0.0436554	ns	0.28728	0.998836	B	B	Memory B CD27-	TI-specific
HNRNPUL1	ses_cd	0.075144	ns	0.287477	0.998836	B	B	Memory B CD27-	TI-specific
AP2B1	ses_cd	-0.0619871	ns	0.28771	0.998836	B	B	Memory B CD27-	TI-specific
NFX1	ses_cd	0.0513342	ns	0.287863	0.998836	B	B	Memory B CD27-	TI-specific
MTMR9	ses_cd	0.0933522	ns	0.288164	0.998836	B	B	Memory B CD27-	TI-specific
UNKL	ses_cd	0.100489	ns	0.288476	0.998836	B	B	Memory B CD27-	TI-specific
CRADD	ses_cd	0.0822099	ns	0.288593	0.998836	B	B	Memory B CD27-	TI-specific
ATP11C	ses_cd	-0.06834	ns	0.288658	0.998836	B	B	Memory B CD27-	TI-specific
P2RY8	ses_cd	0.0679029	ns	0.288687	0.998836	B	B	Memory B CD27-	TI-specific
DNAJC5	ses_cd	-0.0773997	ns	0.289009	0.998836	B	B	Memory B CD27-	TI-specific
APPL2	ses_cd	-0.0764058	ns	0.289026	0.998836	B	B	Memory B CD27-	TI-specific
HLA-DPB1	ses_cd	0.0753916	ns	0.289057	0.998836	B	B	Memory B CD27-	TI-specific
NFATC3	ses_cd	0.056013	ns	0.289258	0.998836	B	B	Memory B CD27-	TI-specific
WIPF2	ses_cd	-0.0713963	ns	0.289752	0.998836	B	B	Memory B CD27-	TI-specific
CIRBP	ses_cd	0.0636467	ns	0.289969	0.998836	B	B	Memory B CD27-	TI-specific
SLC35D1	ses_cd	0.102113	ns	0.290074	0.998836	B	B	Memory B CD27-	TI-specific
WASHC4	ses_cd	-0.0468159	ns	0.2903	0.998836	B	B	Memory B CD27-	TI-specific
LRCH3	ses_cd	-0.0482321	ns	0.290343	0.998836	B	B	Memory B CD27-	TI-specific
EIF2B3	ses_cd	-0.073165	ns	0.290634	0.998836	B	B	Memory B CD27-	TI-specific
SCFD2	ses_cd	0.0427626	ns	0.290647	0.998836	B	B	Memory B CD27-	TI-specific
SLC39A11	ses_cd	-0.0563758	ns	0.290897	0.998836	B	B	Memory B CD27-	TI-specific
UPF2	ses_cd	0.0460612	ns	0.29099	0.998836	B	B	Memory B CD27-	TI-specific
SEC24D	ses_cd	0.109043	ns	0.291253	0.998836	B	B	Memory B CD27-	TI-specific
ZNF431	ses_cd	0.0527845	ns	0.291378	0.998836	B	B	Memory B CD27-	TI-specific
CHM	ses_cd	0.0753294	ns	0.291379	0.998836	B	B	Memory B CD27-	TI-specific
ZNFX1	ses_cd	0.104982	ns	0.291996	0.998836	B	B	Memory B CD27-	TI-specific
UBE2K	ses_cd	0.0391311	ns	0.292954	0.998836	B	B	Memory B CD27-	TI-specific
TRAPPC12	ses_cd	0.0754892	ns	0.293066	0.998836	B	B	Memory B CD27-	TI-specific
ATP5MG	ses_cd	0.101436	ns	0.293196	0.998836	B	B	Memory B CD27-	TI-specific
ZNF253	ses_cd	-0.0927207	ns	0.293202	0.998836	B	B	Memory B CD27-	TI-specific
GDAP1	ses_cd	0.120588	ns	0.294557	0.998836	B	B	Memory B CD27-	TI-specific
CLIP1	ses_cd	0.0872612	ns	0.294956	0.998836	B	B	Memory B CD27-	TI-specific
GABPA	ses_cd	0.0770349	ns	0.295341	0.998836	B	B	Memory B CD27-	TI-specific
IPO9	ses_cd	0.0888104	ns	0.295367	0.998836	B	B	Memory B CD27-	TI-specific
RPS9	ses_cd	0.0922729	ns	0.295435	0.998836	B	B	Memory B CD27-	TI-specific
AL359915.2	ses_cd	-0.0661788	ns	0.295491	0.998836	B	B	Memory B CD27-	TI-specific
WIPF1	ses_cd	0.0324724	ns	0.295512	0.998836	B	B	Memory B CD27-	TI-specific
PRKX	ses_cd	-0.0818956	ns	0.295549	0.998836	B	B	Memory B CD27-	TI-specific
PDE4D	ses_cd	0.0657656	ns	0.295902	0.998836	B	B	Memory B CD27-	TI-specific
PSMC6	ses_cd	-0.090106	ns	0.296341	0.998836	B	B	Memory B CD27-	TI-specific
DNAJC9	ses_cd	-0.140132	ns	0.296663	0.998836	B	B	Memory B CD27-	TI-specific
AC074032.1	ses_cd	-0.09311	ns	0.297056	0.998836	B	B	Memory B CD27-	TI-specific
EIF5	ses_cd	0.0791072	ns	0.297206	0.998836	B	B	Memory B CD27-	TI-specific
VAC14	ses_cd	0.0863734	ns	0.297645	0.998836	B	B	Memory B CD27-	TI-specific
SMAP2	ses_cd	0.0492922	ns	0.297875	0.998836	B	B	Memory B CD27-	TI-specific
KMT2A	ses_cd	-0.0446245	ns	0.297986	0.998836	B	B	Memory B CD27-	TI-specific
YIPF4	ses_cd	-0.0716361	ns	0.298196	0.998836	B	B	Memory B CD27-	TI-specific
NUBPL	ses_cd	0.0849787	ns	0.298439	0.998836	B	B	Memory B CD27-	TI-specific
PPP6C	ses_cd	-0.117774	ns	0.298641	0.998836	B	B	Memory B CD27-	TI-specific
METTL25	ses_cd	-0.0692237	ns	0.298779	0.998836	B	B	Memory B CD27-	TI-specific
SNX1	ses_cd	-0.0651523	ns	0.298953	0.998836	B	B	Memory B CD27-	TI-specific
GTF2B	ses_cd	-0.0778249	ns	0.299074	0.998836	B	B	Memory B CD27-	TI-specific
ZRANB1	ses_cd	0.0884471	ns	0.299246	0.998836	B	B	Memory B CD27-	TI-specific
HACE1	ses_cd	-0.108426	ns	0.299247	0.998836	B	B	Memory B CD27-	TI-specific
ADAR	ses_cd	0.0885292	ns	0.299667	0.998836	B	B	Memory B CD27-	TI-specific
THOC3	ses_cd	-0.0899347	ns	0.299691	0.998836	B	B	Memory B CD27-	TI-specific
CFLAR	ses_cd	0.0545954	ns	0.299708	0.998836	B	B	Memory B CD27-	TI-specific
UBC	ses_cd	0.0786595	ns	0.299712	0.998836	B	B	Memory B CD27-	TI-specific
GOLGA3	ses_cd	0.0977284	ns	0.299842	0.998836	B	B	Memory B CD27-	TI-specific
AC018682.1	ses_cd	0.180168	ns	0.299897	0.998836	B	B	Memory B CD27-	TI-specific
UPF3A	ses_cd	0.0796342	ns	0.299926	0.998836	B	B	Memory B CD27-	TI-specific
PPIG	ses_cd	-0.0494052	ns	0.300065	0.998836	B	B	Memory B CD27-	TI-specific
RPA1	ses_cd	-0.0825588	ns	0.300138	0.998836	B	B	Memory B CD27-	TI-specific
IGKC	ses_cd	-0.255936	ns	0.300734	0.998836	B	B	Memory B CD27-	TI-specific
MBD5	ses_cd	0.0379323	ns	0.30075	0.998836	B	B	Memory B CD27-	TI-specific
PRRC2B	ses_cd	0.0417847	ns	0.300755	0.998836	B	B	Memory B CD27-	TI-specific
COG5	ses_cd	-0.0435459	ns	0.300836	0.998836	B	B	Memory B CD27-	TI-specific
DCAF6	ses_cd	-0.0630891	ns	0.301044	0.998836	B	B	Memory B CD27-	TI-specific
WSB1	ses_cd	0.0554428	ns	0.301076	0.998836	B	B	Memory B CD27-	TI-specific
KRBOX4	ses_cd	-0.108296	ns	0.30112	0.998836	B	B	Memory B CD27-	TI-specific
DOPEY2	ses_cd	0.111448	ns	0.301212	0.998836	B	B	Memory B CD27-	TI-specific
FTL	ses_cd	-0.145823	ns	0.301596	0.998836	B	B	Memory B CD27-	TI-specific
ZKSCAN1	ses_cd	0.0688417	ns	0.302076	0.998836	B	B	Memory B CD27-	TI-specific
ZNF101	ses_cd	0.087856	ns	0.302229	0.998836	B	B	Memory B CD27-	TI-specific
RAD21	ses_cd	-0.0821592	ns	0.302842	0.998836	B	B	Memory B CD27-	TI-specific
TMLHE-AS1	ses_cd	-0.113808	ns	0.303061	0.998836	B	B	Memory B CD27-	TI-specific
SPCS3	ses_cd	0.0820181	ns	0.303215	0.998836	B	B	Memory B CD27-	TI-specific
FBXO38	ses_cd	-0.0812355	ns	0.30339	0.998836	B	B	Memory B CD27-	TI-specific
SPICE1	ses_cd	0.117891	ns	0.303724	0.998836	B	B	Memory B CD27-	TI-specific
RHEB	ses_cd	0.0998077	ns	0.303741	0.998836	B	B	Memory B CD27-	TI-specific
IARS	ses_cd	0.0621593	ns	0.30375	0.998836	B	B	Memory B CD27-	TI-specific
RBM33	ses_cd	0.0459071	ns	0.303846	0.998836	B	B	Memory B CD27-	TI-specific
TTC13	ses_cd	-0.0640605	ns	0.304192	0.998836	B	B	Memory B CD27-	TI-specific
MAPRE2	ses_cd	-0.0553445	ns	0.30504	0.998836	B	B	Memory B CD27-	TI-specific
CYP20A1	ses_cd	-0.0768594	ns	0.305827	0.998836	B	B	Memory B CD27-	TI-specific
CWC22	ses_cd	-0.0768165	ns	0.306133	0.998836	B	B	Memory B CD27-	TI-specific
EPB41L2	ses_cd	-0.0775428	ns	0.30626	0.998836	B	B	Memory B CD27-	TI-specific
KDM2A	ses_cd	-0.0412008	ns	0.306315	0.998836	B	B	Memory B CD27-	TI-specific
SLC2A13	ses_cd	0.0927405	ns	0.306575	0.998836	B	B	Memory B CD27-	TI-specific
RNF38	ses_cd	0.0362406	ns	0.30666	0.998836	B	B	Memory B CD27-	TI-specific
CLTA	ses_cd	0.0786201	ns	0.306693	0.998836	B	B	Memory B CD27-	TI-specific
LINC02576	ses_cd	-0.0870156	ns	0.307124	0.998836	B	B	Memory B CD27-	TI-specific
MACROD2	ses_cd	0.146555	ns	0.307583	0.998836	B	B	Memory B CD27-	TI-specific
DERA	ses_cd	0.0869928	ns	0.307596	0.998836	B	B	Memory B CD27-	TI-specific
IFNGR1	ses_cd	-0.0837767	ns	0.307717	0.998836	B	B	Memory B CD27-	TI-specific
KIAA1958	ses_cd	0.118014	ns	0.30783	0.998836	B	B	Memory B CD27-	TI-specific
GLMN	ses_cd	0.105915	ns	0.308038	0.998836	B	B	Memory B CD27-	TI-specific
SLC38A10	ses_cd	-0.0671027	ns	0.308046	0.998836	B	B	Memory B CD27-	TI-specific
PDK3	ses_cd	-0.074245	ns	0.308177	0.998836	B	B	Memory B CD27-	TI-specific
MAP4K5	ses_cd	0.0615331	ns	0.308227	0.998836	B	B	Memory B CD27-	TI-specific
PLEKHG1	ses_cd	-0.0436193	ns	0.308544	0.998836	B	B	Memory B CD27-	TI-specific
TMEM181	ses_cd	0.100047	ns	0.308702	0.998836	B	B	Memory B CD27-	TI-specific
FASTKD1	ses_cd	-0.0894312	ns	0.309592	0.998836	B	B	Memory B CD27-	TI-specific
AC005154.6	ses_cd	-0.0816162	ns	0.309629	0.998836	B	B	Memory B CD27-	TI-specific
ZNF26	ses_cd	-0.0825919	ns	0.309727	0.998836	B	B	Memory B CD27-	TI-specific
CD82	ses_cd	0.0835304	ns	0.310345	0.998836	B	B	Memory B CD27-	TI-specific
HSPA4	ses_cd	-0.0712865	ns	0.310418	0.998836	B	B	Memory B CD27-	TI-specific
UNC93B1	ses_cd	0.0853651	ns	0.310762	0.998836	B	B	Memory B CD27-	TI-specific
NEDD9	ses_cd	-0.0480495	ns	0.31088	0.998836	B	B	Memory B CD27-	TI-specific
PRDM4	ses_cd	0.10537	ns	0.310891	0.998836	B	B	Memory B CD27-	TI-specific
TDRD3	ses_cd	0.0843085	ns	0.311039	0.998836	B	B	Memory B CD27-	TI-specific
SEPT9	ses_cd	-0.0533978	ns	0.312351	0.998836	B	B	Memory B CD27-	TI-specific
ABLIM1	ses_cd	0.0582748	ns	0.312504	0.998836	B	B	Memory B CD27-	TI-specific
CCDC12	ses_cd	0.0672233	ns	0.312545	0.998836	B	B	Memory B CD27-	TI-specific
ZNF589	ses_cd	-0.0894805	ns	0.312568	0.998836	B	B	Memory B CD27-	TI-specific
TIA1	ses_cd	-0.0729104	ns	0.312577	0.998836	B	B	Memory B CD27-	TI-specific
SCAF8	ses_cd	0.0546101	ns	0.312846	0.998836	B	B	Memory B CD27-	TI-specific
KIAA0556	ses_cd	-0.0822692	ns	0.312921	0.998836	B	B	Memory B CD27-	TI-specific
CYSLTR1	ses_cd	-0.0598175	ns	0.312957	0.998836	B	B	Memory B CD27-	TI-specific
KAT2B	ses_cd	0.0513749	ns	0.31305	0.998836	B	B	Memory B CD27-	TI-specific
RSF1	ses_cd	0.0465732	ns	0.313068	0.998836	B	B	Memory B CD27-	TI-specific
ACAP1	ses_cd	-0.0589904	ns	0.31327	0.998836	B	B	Memory B CD27-	TI-specific
DENND4B	ses_cd	0.0859639	ns	0.31399	0.998836	B	B	Memory B CD27-	TI-specific
SLC25A17	ses_cd	0.0875065	ns	0.314008	0.998836	B	B	Memory B CD27-	TI-specific
LIN54	ses_cd	-0.0919875	ns	0.314036	0.998836	B	B	Memory B CD27-	TI-specific
PTPN2	ses_cd	-0.0439424	ns	0.314377	0.998836	B	B	Memory B CD27-	TI-specific
RAD54L2	ses_cd	-0.0864946	ns	0.31469	0.998836	B	B	Memory B CD27-	TI-specific
OSBPL3	ses_cd	-0.0779807	ns	0.314809	0.998836	B	B	Memory B CD27-	TI-specific
FBRSL1	ses_cd	0.0990796	ns	0.31489	0.998836	B	B	Memory B CD27-	TI-specific
MAPK8IP3	ses_cd	-0.0665088	ns	0.314944	0.998836	B	B	Memory B CD27-	TI-specific
SNX4	ses_cd	-0.0892014	ns	0.315196	0.998836	B	B	Memory B CD27-	TI-specific
TRIM22	ses_cd	0.0600894	ns	0.315383	0.998836	B	B	Memory B CD27-	TI-specific
NBPF12	ses_cd	-0.0711251	ns	0.315597	0.998836	B	B	Memory B CD27-	TI-specific
RCOR1	ses_cd	0.0681607	ns	0.315754	0.998836	B	B	Memory B CD27-	TI-specific
REEP5	ses_cd	-0.0847342	ns	0.316446	0.998836	B	B	Memory B CD27-	TI-specific
STAG1	ses_cd	-0.0287781	ns	0.316465	0.998836	B	B	Memory B CD27-	TI-specific
MTX2	ses_cd	-0.0751428	ns	0.316698	0.998836	B	B	Memory B CD27-	TI-specific
SDK2	ses_cd	-0.0738811	ns	0.316763	0.998836	B	B	Memory B CD27-	TI-specific
ABCE1	ses_cd	-0.0910116	ns	0.316954	0.998836	B	B	Memory B CD27-	TI-specific
ATP2B4	ses_cd	-0.142219	ns	0.317185	0.998836	B	B	Memory B CD27-	TI-specific
RANBP10	ses_cd	-0.0653063	ns	0.317303	0.998836	B	B	Memory B CD27-	TI-specific
CGGBP1	ses_cd	0.075276	ns	0.317313	0.998836	B	B	Memory B CD27-	TI-specific
SUCLA2	ses_cd	-0.0693935	ns	0.317397	0.998836	B	B	Memory B CD27-	TI-specific
STARD7	ses_cd	0.103365	ns	0.317731	0.998836	B	B	Memory B CD27-	TI-specific
DNAJB6	ses_cd	-0.0567277	ns	0.317875	0.998836	B	B	Memory B CD27-	TI-specific
AC244131.2	ses_cd	0.111189	ns	0.318053	0.998836	B	B	Memory B CD27-	TI-specific
SHISAL2A	ses_cd	-0.03972	ns	0.318062	0.998836	B	B	Memory B CD27-	TI-specific
INTS4	ses_cd	0.0546017	ns	0.318122	0.998836	B	B	Memory B CD27-	TI-specific
CSNK2A1	ses_cd	0.0590053	ns	0.318508	0.998836	B	B	Memory B CD27-	TI-specific
NSMAF	ses_cd	-0.0747225	ns	0.318591	0.998836	B	B	Memory B CD27-	TI-specific
PTPN11	ses_cd	0.0646615	ns	0.318741	0.998836	B	B	Memory B CD27-	TI-specific
PKIA	ses_cd	0.113413	ns	0.319004	0.998836	B	B	Memory B CD27-	TI-specific
LINC02100	ses_cd	0.0578774	ns	0.319205	0.998836	B	B	Memory B CD27-	TI-specific
MARCH3	ses_cd	0.0914926	ns	0.319286	0.998836	B	B	Memory B CD27-	TI-specific
EXT1	ses_cd	0.0948608	ns	0.319328	0.998836	B	B	Memory B CD27-	TI-specific
RBM12B	ses_cd	0.0954177	ns	0.319334	0.998836	B	B	Memory B CD27-	TI-specific
EBF1	ses_cd	-0.0412191	ns	0.319703	0.998836	B	B	Memory B CD27-	TI-specific
SRSF7	ses_cd	0.064575	ns	0.319889	0.998836	B	B	Memory B CD27-	TI-specific
CERS5	ses_cd	-0.0868252	ns	0.31996	0.998836	B	B	Memory B CD27-	TI-specific
APOL3	ses_cd	0.0871258	ns	0.320189	0.998836	B	B	Memory B CD27-	TI-specific
FAM13B	ses_cd	-0.0364171	ns	0.32032	0.998836	B	B	Memory B CD27-	TI-specific
LNPEP	ses_cd	-0.0354679	ns	0.32036	0.998836	B	B	Memory B CD27-	TI-specific
IFT57	ses_cd	-0.0793713	ns	0.320519	0.998836	B	B	Memory B CD27-	TI-specific
APOL6	ses_cd	0.110559	ns	0.32098	0.998836	B	B	Memory B CD27-	TI-specific
RPS6KA1	ses_cd	-0.0867008	ns	0.321242	0.998836	B	B	Memory B CD27-	TI-specific
LIN52	ses_cd	-0.0961299	ns	0.321628	0.998836	B	B	Memory B CD27-	TI-specific
UBR3	ses_cd	-0.0456233	ns	0.321835	0.998836	B	B	Memory B CD27-	TI-specific
VPS54	ses_cd	0.0833517	ns	0.321974	0.998836	B	B	Memory B CD27-	TI-specific
CSNK1A1	ses_cd	-0.0392861	ns	0.322779	0.998836	B	B	Memory B CD27-	TI-specific
BCOR	ses_cd	0.0943215	ns	0.324006	0.998836	B	B	Memory B CD27-	TI-specific
RIPOR1	ses_cd	-0.0623064	ns	0.324322	0.998836	B	B	Memory B CD27-	TI-specific
GSPT1	ses_cd	-0.0641874	ns	0.324352	0.998836	B	B	Memory B CD27-	TI-specific
AFG1L	ses_cd	0.108538	ns	0.324361	0.998836	B	B	Memory B CD27-	TI-specific
GNB5	ses_cd	0.0469346	ns	0.324428	0.998836	B	B	Memory B CD27-	TI-specific
CYLD	ses_cd	0.056897	ns	0.324452	0.998836	B	B	Memory B CD27-	TI-specific
BRAP	ses_cd	-0.082272	ns	0.324786	0.998836	B	B	Memory B CD27-	TI-specific
UBQLN1	ses_cd	-0.0637575	ns	0.324873	0.998836	B	B	Memory B CD27-	TI-specific
BCL2L13	ses_cd	-0.0676776	ns	0.32509	0.998836	B	B	Memory B CD27-	TI-specific
UBE2E2	ses_cd	0.0346697	ns	0.325091	0.998836	B	B	Memory B CD27-	TI-specific
NDUFS4	ses_cd	-0.054017	ns	0.325292	0.998836	B	B	Memory B CD27-	TI-specific
MMS22L	ses_cd	-0.0801894	ns	0.325445	0.998836	B	B	Memory B CD27-	TI-specific
RPLP1	ses_cd	0.0884502	ns	0.325828	0.998836	B	B	Memory B CD27-	TI-specific
MSANTD2	ses_cd	-0.0856869	ns	0.325886	0.998836	B	B	Memory B CD27-	TI-specific
AUTS2	ses_cd	-0.0422739	ns	0.326211	0.998836	B	B	Memory B CD27-	TI-specific
GTF2E2	ses_cd	-0.0610664	ns	0.326228	0.998836	B	B	Memory B CD27-	TI-specific
PAM	ses_cd	-0.144378	ns	0.326742	0.998836	B	B	Memory B CD27-	TI-specific
ELMOD3	ses_cd	0.0801715	ns	0.32689	0.998836	B	B	Memory B CD27-	TI-specific
IGBP1	ses_cd	-0.0891807	ns	0.327554	0.998836	B	B	Memory B CD27-	TI-specific
SLC35F2	ses_cd	0.104263	ns	0.327741	0.998836	B	B	Memory B CD27-	TI-specific
CCNT2-AS1	ses_cd	0.129317	ns	0.327819	0.998836	B	B	Memory B CD27-	TI-specific
SPTBN1	ses_cd	0.0959127	ns	0.327975	0.998836	B	B	Memory B CD27-	TI-specific
ZDHHC13	ses_cd	-0.0851232	ns	0.328102	0.998836	B	B	Memory B CD27-	TI-specific
PFDN1	ses_cd	-0.0958889	ns	0.328145	0.998836	B	B	Memory B CD27-	TI-specific
SON	ses_cd	0.0383163	ns	0.328357	0.998836	B	B	Memory B CD27-	TI-specific
TMBIM6	ses_cd	0.108106	ns	0.328663	0.998836	B	B	Memory B CD27-	TI-specific
JAZF1	ses_cd	0.0494794	ns	0.328771	0.998836	B	B	Memory B CD27-	TI-specific
IWS1	ses_cd	0.0762985	ns	0.329033	0.998836	B	B	Memory B CD27-	TI-specific
METTL6	ses_cd	0.0789613	ns	0.329105	0.998836	B	B	Memory B CD27-	TI-specific
TMCO1	ses_cd	0.0791859	ns	0.329175	0.998836	B	B	Memory B CD27-	TI-specific
VPS39	ses_cd	0.0778373	ns	0.329301	0.998836	B	B	Memory B CD27-	TI-specific
TRIM14	ses_cd	0.095978	ns	0.329353	0.998836	B	B	Memory B CD27-	TI-specific
TSC22D2	ses_cd	0.0537083	ns	0.329467	0.998836	B	B	Memory B CD27-	TI-specific
FCRLA	ses_cd	0.0979175	ns	0.329649	0.998836	B	B	Memory B CD27-	TI-specific
DCAF5	ses_cd	0.0476504	ns	0.32978	0.998836	B	B	Memory B CD27-	TI-specific
LIMS1	ses_cd	0.0771378	ns	0.32985	0.998836	B	B	Memory B CD27-	TI-specific
SERINC1	ses_cd	-0.0716302	ns	0.329935	0.998836	B	B	Memory B CD27-	TI-specific
SWAP70	ses_cd	-0.0329567	ns	0.330111	0.998836	B	B	Memory B CD27-	TI-specific
RAB3IP	ses_cd	0.101641	ns	0.330163	0.998836	B	B	Memory B CD27-	TI-specific
SARAF	ses_cd	0.0698641	ns	0.330407	0.998836	B	B	Memory B CD27-	TI-specific
BIRC6	ses_cd	0.0312632	ns	0.33076	0.998836	B	B	Memory B CD27-	TI-specific
AP002336.2	ses_cd	-0.118008	ns	0.331066	0.998836	B	B	Memory B CD27-	TI-specific
KIF3B	ses_cd	0.0841825	ns	0.331376	0.998836	B	B	Memory B CD27-	TI-specific
ZMYM5	ses_cd	-0.0820842	ns	0.331467	0.998836	B	B	Memory B CD27-	TI-specific
MT-CO1	ses_cd	0.0353297	ns	0.331593	0.998836	B	B	Memory B CD27-	TI-specific
EXOC4	ses_cd	0.0354448	ns	0.331649	0.998836	B	B	Memory B CD27-	TI-specific
VPS13C	ses_cd	0.038359	ns	0.331725	0.998836	B	B	Memory B CD27-	TI-specific
MAPKAP1	ses_cd	0.0405191	ns	0.331884	0.998836	B	B	Memory B CD27-	TI-specific
ITFG2	ses_cd	-0.0609357	ns	0.332535	0.998836	B	B	Memory B CD27-	TI-specific
ZNF146	ses_cd	-0.0672081	ns	0.332658	0.998836	B	B	Memory B CD27-	TI-specific
ZFAS1	ses_cd	0.0707875	ns	0.33271	0.998836	B	B	Memory B CD27-	TI-specific
RRM2B	ses_cd	0.0978952	ns	0.333327	0.998836	B	B	Memory B CD27-	TI-specific
LONP2	ses_cd	0.0431475	ns	0.333561	0.998836	B	B	Memory B CD27-	TI-specific
RNF216	ses_cd	-0.046553	ns	0.333698	0.998836	B	B	Memory B CD27-	TI-specific
SREK1	ses_cd	0.0668199	ns	0.333788	0.998836	B	B	Memory B CD27-	TI-specific
UBE2D2	ses_cd	-0.0330835	ns	0.333809	0.998836	B	B	Memory B CD27-	TI-specific
SZRD1	ses_cd	-0.0873137	ns	0.333856	0.998836	B	B	Memory B CD27-	TI-specific
NUP205	ses_cd	0.0651043	ns	0.334039	0.998836	B	B	Memory B CD27-	TI-specific
ZNF721	ses_cd	0.0455092	ns	0.334075	0.998836	B	B	Memory B CD27-	TI-specific
TMED3	ses_cd	-0.106826	ns	0.33448	0.998836	B	B	Memory B CD27-	TI-specific
ENTPD4	ses_cd	0.0675868	ns	0.33455	0.998836	B	B	Memory B CD27-	TI-specific
RBMX	ses_cd	-0.0458397	ns	0.334657	0.998836	B	B	Memory B CD27-	TI-specific
C17orf67	ses_cd	-0.0757084	ns	0.33495	0.998836	B	B	Memory B CD27-	TI-specific
INO80D	ses_cd	0.0515601	ns	0.334958	0.998836	B	B	Memory B CD27-	TI-specific
ZC3H7B	ses_cd	0.077173	ns	0.335125	0.998836	B	B	Memory B CD27-	TI-specific
LARP7	ses_cd	0.0706897	ns	0.335772	0.998836	B	B	Memory B CD27-	TI-specific
ZFAT	ses_cd	0.100622	ns	0.336035	0.998836	B	B	Memory B CD27-	TI-specific
MAN2A1	ses_cd	0.0448355	ns	0.336107	0.998836	B	B	Memory B CD27-	TI-specific
FAM102A	ses_cd	-0.0740522	ns	0.336401	0.998836	B	B	Memory B CD27-	TI-specific
NPC1	ses_cd	0.072349	ns	0.336748	0.998836	B	B	Memory B CD27-	TI-specific
PRMT9	ses_cd	0.0985152	ns	0.336936	0.998836	B	B	Memory B CD27-	TI-specific
TBC1D9	ses_cd	-0.0704198	ns	0.337085	0.998836	B	B	Memory B CD27-	TI-specific
TRPM2	ses_cd	-0.0765569	ns	0.337122	0.998836	B	B	Memory B CD27-	TI-specific
SIMC1	ses_cd	-0.0727453	ns	0.337236	0.998836	B	B	Memory B CD27-	TI-specific
PTPRA	ses_cd	-0.0435156	ns	0.337317	0.998836	B	B	Memory B CD27-	TI-specific
RNF168	ses_cd	-0.0669286	ns	0.337393	0.998836	B	B	Memory B CD27-	TI-specific
FAM49B	ses_cd	0.0290061	ns	0.337794	0.998836	B	B	Memory B CD27-	TI-specific
C9orf3	ses_cd	0.0697268	ns	0.338286	0.998836	B	B	Memory B CD27-	TI-specific
PRKAR2A	ses_cd	-0.0801222	ns	0.338326	0.998836	B	B	Memory B CD27-	TI-specific
INPP5A	ses_cd	0.0662096	ns	0.33862	0.998836	B	B	Memory B CD27-	TI-specific
CALM1	ses_cd	-0.0590526	ns	0.339655	0.998836	B	B	Memory B CD27-	TI-specific
CLASP2	ses_cd	-0.0392984	ns	0.339884	0.998836	B	B	Memory B CD27-	TI-specific
DIAPH2	ses_cd	-0.0480561	ns	0.340494	0.998836	B	B	Memory B CD27-	TI-specific
FNBP1L	ses_cd	0.155334	ns	0.340732	0.998836	B	B	Memory B CD27-	TI-specific
ST6GAL1	ses_cd	0.0321592	ns	0.340784	0.998836	B	B	Memory B CD27-	TI-specific
POLR1C	ses_cd	0.0970687	ns	0.340811	0.998836	B	B	Memory B CD27-	TI-specific
TRNAU1AP	ses_cd	-0.100833	ns	0.340824	0.998836	B	B	Memory B CD27-	TI-specific
CBFA2T3	ses_cd	-0.0738539	ns	0.340953	0.998836	B	B	Memory B CD27-	TI-specific
MAN2B1	ses_cd	-0.0633615	ns	0.341009	0.998836	B	B	Memory B CD27-	TI-specific
TTN	ses_cd	0.0750623	ns	0.341047	0.998836	B	B	Memory B CD27-	TI-specific
CENPC	ses_cd	0.0476381	ns	0.341073	0.998836	B	B	Memory B CD27-	TI-specific
ZNF33A	ses_cd	0.0460602	ns	0.341157	0.998836	B	B	Memory B CD27-	TI-specific
PCAT1	ses_cd	-0.118771	ns	0.341213	0.998836	B	B	Memory B CD27-	TI-specific
RAB3GAP1	ses_cd	0.0376668	ns	0.342157	0.998836	B	B	Memory B CD27-	TI-specific
FRS2	ses_cd	-0.0617468	ns	0.34218	0.998836	B	B	Memory B CD27-	TI-specific
ITSN2	ses_cd	-0.0325048	ns	0.342529	0.998836	B	B	Memory B CD27-	TI-specific
MRPL1	ses_cd	0.0690424	ns	0.34266	0.998836	B	B	Memory B CD27-	TI-specific
ATXN1	ses_cd	0.111572	ns	0.342976	0.998836	B	B	Memory B CD27-	TI-specific
BABAM2	ses_cd	-0.0426112	ns	0.343432	0.998836	B	B	Memory B CD27-	TI-specific
ZSWIM6	ses_cd	-0.0444391	ns	0.343493	0.998836	B	B	Memory B CD27-	TI-specific
AC084337.2	ses_cd	0.0955997	ns	0.343543	0.998836	B	B	Memory B CD27-	TI-specific
ULK4	ses_cd	-0.0625197	ns	0.343661	0.998836	B	B	Memory B CD27-	TI-specific
AC108879.1	ses_cd	-0.172822	ns	0.343771	0.998836	B	B	Memory B CD27-	TI-specific
AGTPBP1	ses_cd	0.0742935	ns	0.343981	0.998836	B	B	Memory B CD27-	TI-specific
HM13	ses_cd	0.0623054	ns	0.344163	0.998836	B	B	Memory B CD27-	TI-specific
ANAPC7	ses_cd	0.0700226	ns	0.344312	0.998836	B	B	Memory B CD27-	TI-specific
PIK3CB	ses_cd	-0.080394	ns	0.344389	0.998836	B	B	Memory B CD27-	TI-specific
FAM120B	ses_cd	-0.0456943	ns	0.34467	0.998836	B	B	Memory B CD27-	TI-specific
MTOR	ses_cd	-0.0536354	ns	0.344799	0.998836	B	B	Memory B CD27-	TI-specific
DNAJB14	ses_cd	-0.0426897	ns	0.344828	0.998836	B	B	Memory B CD27-	TI-specific
KIZ	ses_cd	0.0653294	ns	0.345008	0.998836	B	B	Memory B CD27-	TI-specific
SETD2	ses_cd	0.0296414	ns	0.345024	0.998836	B	B	Memory B CD27-	TI-specific
UBE2B	ses_cd	-0.0833246	ns	0.345116	0.998836	B	B	Memory B CD27-	TI-specific
TCAIM	ses_cd	-0.104308	ns	0.345274	0.998836	B	B	Memory B CD27-	TI-specific
USP32	ses_cd	0.0466262	ns	0.345374	0.998836	B	B	Memory B CD27-	TI-specific
FAM204A	ses_cd	-0.0720369	ns	0.34561	0.998836	B	B	Memory B CD27-	TI-specific
HIPK3	ses_cd	0.0508355	ns	0.34565	0.998836	B	B	Memory B CD27-	TI-specific
EDRF1	ses_cd	0.0725067	ns	0.345896	0.998836	B	B	Memory B CD27-	TI-specific
SUGP2	ses_cd	-0.060818	ns	0.346058	0.998836	B	B	Memory B CD27-	TI-specific
MTMR2	ses_cd	-0.0661746	ns	0.34606	0.998836	B	B	Memory B CD27-	TI-specific
ASAP1	ses_cd	0.0433714	ns	0.346268	0.998836	B	B	Memory B CD27-	TI-specific
TRIM4	ses_cd	-0.0667164	ns	0.346298	0.998836	B	B	Memory B CD27-	TI-specific
PRAG1	ses_cd	0.0691578	ns	0.346502	0.998836	B	B	Memory B CD27-	TI-specific
TNFRSF10A	ses_cd	0.0664615	ns	0.346894	0.998836	B	B	Memory B CD27-	TI-specific
MAPK9	ses_cd	0.0811617	ns	0.3469	0.998836	B	B	Memory B CD27-	TI-specific
YEATS2	ses_cd	0.0817389	ns	0.347105	0.998836	B	B	Memory B CD27-	TI-specific
ARFGEF2	ses_cd	0.0485591	ns	0.347154	0.998836	B	B	Memory B CD27-	TI-specific
ABCF1	ses_cd	0.0662343	ns	0.347443	0.998836	B	B	Memory B CD27-	TI-specific
DDB1	ses_cd	-0.076739	ns	0.347688	0.998836	B	B	Memory B CD27-	TI-specific
DAP	ses_cd	-0.0739126	ns	0.347742	0.998836	B	B	Memory B CD27-	TI-specific
BTN3A1	ses_cd	0.0627308	ns	0.347899	0.998836	B	B	Memory B CD27-	TI-specific
BMT2	ses_cd	-0.0647869	ns	0.348194	0.998836	B	B	Memory B CD27-	TI-specific
QKI	ses_cd	-0.0475479	ns	0.348365	0.998836	B	B	Memory B CD27-	TI-specific
ATL2	ses_cd	0.0739591	ns	0.348481	0.998836	B	B	Memory B CD27-	TI-specific
FOXO1	ses_cd	-0.0559359	ns	0.348561	0.998836	B	B	Memory B CD27-	TI-specific
SELENOF	ses_cd	0.0515833	ns	0.348753	0.998836	B	B	Memory B CD27-	TI-specific
TENT5C	ses_cd	0.0965889	ns	0.348868	0.998836	B	B	Memory B CD27-	TI-specific
PIBF1	ses_cd	-0.0429243	ns	0.34899	0.998836	B	B	Memory B CD27-	TI-specific
EPC2	ses_cd	-0.0434894	ns	0.349121	0.998836	B	B	Memory B CD27-	TI-specific
CHST15	ses_cd	0.0642668	ns	0.349572	0.998836	B	B	Memory B CD27-	TI-specific
RPL31	ses_cd	0.0668068	ns	0.349672	0.998836	B	B	Memory B CD27-	TI-specific
SOS1	ses_cd	0.0370732	ns	0.349737	0.998836	B	B	Memory B CD27-	TI-specific
SETD3	ses_cd	0.0919379	ns	0.350072	0.998836	B	B	Memory B CD27-	TI-specific
SHLD2	ses_cd	0.0607919	ns	0.350141	0.998836	B	B	Memory B CD27-	TI-specific
HIVEP3	ses_cd	0.11802	ns	0.350203	0.998836	B	B	Memory B CD27-	TI-specific
TIAM2	ses_cd	0.0491108	ns	0.350229	0.998836	B	B	Memory B CD27-	TI-specific
MFHAS1	ses_cd	-0.108878	ns	0.350347	0.998836	B	B	Memory B CD27-	TI-specific
MRPL42	ses_cd	-0.0829563	ns	0.350379	0.998836	B	B	Memory B CD27-	TI-specific
GAPVD1	ses_cd	-0.0573248	ns	0.35095	0.998836	B	B	Memory B CD27-	TI-specific
ELK3	ses_cd	0.0415825	ns	0.351132	0.998836	B	B	Memory B CD27-	TI-specific
INTS8	ses_cd	0.0637001	ns	0.35124	0.998836	B	B	Memory B CD27-	TI-specific
SLC12A2	ses_cd	0.163229	ns	0.351333	0.998836	B	B	Memory B CD27-	TI-specific
AC120193.1	ses_cd	-0.0515916	ns	0.351488	0.998836	B	B	Memory B CD27-	TI-specific
STK40	ses_cd	0.0762435	ns	0.351939	0.998836	B	B	Memory B CD27-	TI-specific
NUB1	ses_cd	0.0688351	ns	0.351966	0.998836	B	B	Memory B CD27-	TI-specific
KANSL1	ses_cd	0.0350821	ns	0.352362	0.998836	B	B	Memory B CD27-	TI-specific
R3HDM2	ses_cd	-0.0384655	ns	0.352367	0.998836	B	B	Memory B CD27-	TI-specific
RC3H1	ses_cd	0.043461	ns	0.352613	0.998836	B	B	Memory B CD27-	TI-specific
BLCAP	ses_cd	0.0776853	ns	0.352671	0.998836	B	B	Memory B CD27-	TI-specific
VPS13B	ses_cd	0.0319495	ns	0.352732	0.998836	B	B	Memory B CD27-	TI-specific
AL139807.1	ses_cd	-0.121483	ns	0.352905	0.998836	B	B	Memory B CD27-	TI-specific
AATF	ses_cd	-0.0630349	ns	0.353509	0.998836	B	B	Memory B CD27-	TI-specific
TTC9C	ses_cd	-0.0717396	ns	0.353532	0.998836	B	B	Memory B CD27-	TI-specific
IMMP1L	ses_cd	0.0601244	ns	0.353706	0.998836	B	B	Memory B CD27-	TI-specific
TEX10	ses_cd	0.0743203	ns	0.354177	0.998836	B	B	Memory B CD27-	TI-specific
AVEN	ses_cd	0.113805	ns	0.354234	0.998836	B	B	Memory B CD27-	TI-specific
RBM38	ses_cd	0.102333	ns	0.354589	0.998836	B	B	Memory B CD27-	TI-specific
TAF1D	ses_cd	-0.0467283	ns	0.354726	0.998836	B	B	Memory B CD27-	TI-specific
HPS5	ses_cd	0.0624711	ns	0.354946	0.998836	B	B	Memory B CD27-	TI-specific
TAGAP	ses_cd	-0.0906609	ns	0.355556	0.998836	B	B	Memory B CD27-	TI-specific
UGDH-AS1	ses_cd	-0.115554	ns	0.356077	0.998836	B	B	Memory B CD27-	TI-specific
RFX7	ses_cd	-0.0493701	ns	0.356157	0.998836	B	B	Memory B CD27-	TI-specific
CREBRF	ses_cd	0.0494195	ns	0.356173	0.998836	B	B	Memory B CD27-	TI-specific
ABCG1	ses_cd	0.0810801	ns	0.356302	0.998836	B	B	Memory B CD27-	TI-specific
ELK4	ses_cd	0.0659827	ns	0.35669	0.998836	B	B	Memory B CD27-	TI-specific
BIN2	ses_cd	0.101953	ns	0.357559	0.998836	B	B	Memory B CD27-	TI-specific
AKAP11	ses_cd	0.0573844	ns	0.358558	0.998836	B	B	Memory B CD27-	TI-specific
SLC38A9	ses_cd	-0.0612026	ns	0.358921	0.998836	B	B	Memory B CD27-	TI-specific
MEF2C	ses_cd	-0.034979	ns	0.359204	0.998836	B	B	Memory B CD27-	TI-specific
TDP1	ses_cd	-0.0881761	ns	0.359866	0.998836	B	B	Memory B CD27-	TI-specific
TMEM273	ses_cd	0.115122	ns	0.360039	0.998836	B	B	Memory B CD27-	TI-specific
UBTD2	ses_cd	-0.111298	ns	0.360638	0.998836	B	B	Memory B CD27-	TI-specific
ORAI2	ses_cd	-0.0392079	ns	0.360833	0.998836	B	B	Memory B CD27-	TI-specific
ACSM3	ses_cd	-0.120478	ns	0.361143	0.998836	B	B	Memory B CD27-	TI-specific
ARHGEF9	ses_cd	-0.0906141	ns	0.361195	0.998836	B	B	Memory B CD27-	TI-specific
SHOC2	ses_cd	-0.0342992	ns	0.36163	0.998836	B	B	Memory B CD27-	TI-specific
HVCN1	ses_cd	0.0742699	ns	0.361661	0.998836	B	B	Memory B CD27-	TI-specific
EIF3M	ses_cd	0.101441	ns	0.361958	0.998836	B	B	Memory B CD27-	TI-specific
ACER3	ses_cd	-0.0842866	ns	0.36202	0.998836	B	B	Memory B CD27-	TI-specific
POLA1	ses_cd	-0.0685715	ns	0.362039	0.998836	B	B	Memory B CD27-	TI-specific
CARF	ses_cd	-0.0780676	ns	0.362726	0.998836	B	B	Memory B CD27-	TI-specific
MINDY2	ses_cd	0.072719	ns	0.363035	0.998836	B	B	Memory B CD27-	TI-specific
ZMAT1	ses_cd	-0.0723226	ns	0.363051	0.998836	B	B	Memory B CD27-	TI-specific
RBM23	ses_cd	0.060769	ns	0.363159	0.998836	B	B	Memory B CD27-	TI-specific
WNK1	ses_cd	0.0456839	ns	0.36323	0.998836	B	B	Memory B CD27-	TI-specific
TRAM1	ses_cd	0.062576	ns	0.363263	0.998836	B	B	Memory B CD27-	TI-specific
PHIP	ses_cd	0.0421945	ns	0.363316	0.998836	B	B	Memory B CD27-	TI-specific
CELSR1	ses_cd	0.0650075	ns	0.363829	0.998836	B	B	Memory B CD27-	TI-specific
SSBP2	ses_cd	-0.0843435	ns	0.363884	0.998836	B	B	Memory B CD27-	TI-specific
TCERG1	ses_cd	-0.0643557	ns	0.363905	0.998836	B	B	Memory B CD27-	TI-specific
MAPKAPK5	ses_cd	-0.0687381	ns	0.364385	0.998836	B	B	Memory B CD27-	TI-specific
CALU	ses_cd	0.0894291	ns	0.364441	0.998836	B	B	Memory B CD27-	TI-specific
SMAD4	ses_cd	-0.0653044	ns	0.364992	0.998836	B	B	Memory B CD27-	TI-specific
CKAP5	ses_cd	-0.109641	ns	0.365055	0.998836	B	B	Memory B CD27-	TI-specific
RAPGEF2	ses_cd	-0.0602074	ns	0.365931	0.998836	B	B	Memory B CD27-	TI-specific
TSPAN3	ses_cd	0.0921109	ns	0.366143	0.998836	B	B	Memory B CD27-	TI-specific
CLNK	ses_cd	0.139513	ns	0.366506	0.998836	B	B	Memory B CD27-	TI-specific
DOCK2	ses_cd	0.0310539	ns	0.366558	0.998836	B	B	Memory B CD27-	TI-specific
RETREG3	ses_cd	-0.0595703	ns	0.366613	0.998836	B	B	Memory B CD27-	TI-specific
TFEC	ses_cd	0.142693	ns	0.366759	0.998836	B	B	Memory B CD27-	TI-specific
RBL1	ses_cd	-0.0658056	ns	0.367165	0.998836	B	B	Memory B CD27-	TI-specific
KDM1A	ses_cd	0.0882396	ns	0.367399	0.998836	B	B	Memory B CD27-	TI-specific
SGK3	ses_cd	-0.107957	ns	0.367658	0.998836	B	B	Memory B CD27-	TI-specific
ZBTB8OS	ses_cd	0.0526852	ns	0.367666	0.998836	B	B	Memory B CD27-	TI-specific
CRTC1	ses_cd	0.0807341	ns	0.36804	0.998836	B	B	Memory B CD27-	TI-specific
ATP6V0A1	ses_cd	-0.0684488	ns	0.368237	0.998836	B	B	Memory B CD27-	TI-specific
ASXL1	ses_cd	-0.0387379	ns	0.368456	0.998836	B	B	Memory B CD27-	TI-specific
STK10	ses_cd	0.0314099	ns	0.368671	0.998836	B	B	Memory B CD27-	TI-specific
ZNF248	ses_cd	-0.0964944	ns	0.368756	0.998836	B	B	Memory B CD27-	TI-specific
MIR29B2CHG	ses_cd	-0.047923	ns	0.369078	0.998836	B	B	Memory B CD27-	TI-specific
CHD1	ses_cd	-0.0426675	ns	0.369387	0.998836	B	B	Memory B CD27-	TI-specific
UBE2H	ses_cd	0.0402572	ns	0.369389	0.998836	B	B	Memory B CD27-	TI-specific
C12orf65	ses_cd	0.0751696	ns	0.369581	0.998836	B	B	Memory B CD27-	TI-specific
SP1	ses_cd	-0.0820729	ns	0.369582	0.998836	B	B	Memory B CD27-	TI-specific
FGD2	ses_cd	0.0423393	ns	0.370323	0.998836	B	B	Memory B CD27-	TI-specific
SP3	ses_cd	0.0457397	ns	0.37041	0.998836	B	B	Memory B CD27-	TI-specific
USP12	ses_cd	0.0574815	ns	0.370524	0.998836	B	B	Memory B CD27-	TI-specific
DGCR2	ses_cd	-0.0582558	ns	0.37069	0.998836	B	B	Memory B CD27-	TI-specific
KIF2A	ses_cd	0.0454664	ns	0.371146	0.998836	B	B	Memory B CD27-	TI-specific
DDX1	ses_cd	0.0738084	ns	0.372488	0.998836	B	B	Memory B CD27-	TI-specific
ASH1L	ses_cd	-0.0214381	ns	0.372509	0.998836	B	B	Memory B CD27-	TI-specific
TOMM20	ses_cd	-0.0976123	ns	0.372538	0.998836	B	B	Memory B CD27-	TI-specific
JARID2	ses_cd	-0.0420804	ns	0.373161	0.998836	B	B	Memory B CD27-	TI-specific
AC018742.1	ses_cd	-0.146487	ns	0.373224	0.998836	B	B	Memory B CD27-	TI-specific
ZNF326	ses_cd	0.0701374	ns	0.373515	0.998836	B	B	Memory B CD27-	TI-specific
SLC9A8	ses_cd	0.0571231	ns	0.373694	0.998836	B	B	Memory B CD27-	TI-specific
KCMF1	ses_cd	0.044343	ns	0.373748	0.998836	B	B	Memory B CD27-	TI-specific
SASH3	ses_cd	-0.0493842	ns	0.374133	0.998836	B	B	Memory B CD27-	TI-specific
PTDSS1	ses_cd	-0.0641781	ns	0.374251	0.998836	B	B	Memory B CD27-	TI-specific
PIK3CD	ses_cd	0.0395359	ns	0.374569	0.998836	B	B	Memory B CD27-	TI-specific
DMXL1	ses_cd	-0.0313119	ns	0.374571	0.998836	B	B	Memory B CD27-	TI-specific
NBEAL1	ses_cd	0.0982066	ns	0.376911	0.998836	B	B	Memory B CD27-	TI-specific
RPL15	ses_cd	0.0752316	ns	0.376921	0.998836	B	B	Memory B CD27-	TI-specific
PPP2R2D	ses_cd	-0.05689	ns	0.377459	0.998836	B	B	Memory B CD27-	TI-specific
PRMT3	ses_cd	-0.0813369	ns	0.378058	0.998836	B	B	Memory B CD27-	TI-specific
EMSY	ses_cd	0.0506095	ns	0.378124	0.998836	B	B	Memory B CD27-	TI-specific
SPATS2	ses_cd	-0.0701475	ns	0.378214	0.998836	B	B	Memory B CD27-	TI-specific
GOLGB1	ses_cd	-0.0549928	ns	0.378247	0.998836	B	B	Memory B CD27-	TI-specific
LINC00467	ses_cd	-0.105871	ns	0.378384	0.998836	B	B	Memory B CD27-	TI-specific
TXLNB	ses_cd	0.0985312	ns	0.378461	0.998836	B	B	Memory B CD27-	TI-specific
ANGPTL1	ses_cd	0.0913434	ns	0.378625	0.998836	B	B	Memory B CD27-	TI-specific
YTHDF3	ses_cd	0.0484599	ns	0.37905	0.998836	B	B	Memory B CD27-	TI-specific
LINC01811	ses_cd	0.117942	ns	0.37983	0.998836	B	B	Memory B CD27-	TI-specific
ZSCAN5A	ses_cd	0.0978612	ns	0.380194	0.998836	B	B	Memory B CD27-	TI-specific
TRIM44	ses_cd	0.0394439	ns	0.380291	0.998836	B	B	Memory B CD27-	TI-specific
TUT7	ses_cd	0.0427202	ns	0.380458	0.998836	B	B	Memory B CD27-	TI-specific
BRD1	ses_cd	0.0696778	ns	0.380519	0.998836	B	B	Memory B CD27-	TI-specific
GOPC	ses_cd	-0.0574273	ns	0.381155	0.998836	B	B	Memory B CD27-	TI-specific
DDX10	ses_cd	0.0496076	ns	0.381172	0.998836	B	B	Memory B CD27-	TI-specific
MAP3K9	ses_cd	-0.11226	ns	0.381206	0.998836	B	B	Memory B CD27-	TI-specific
PDIA3	ses_cd	-0.079103	ns	0.381438	0.998836	B	B	Memory B CD27-	TI-specific
PKN1	ses_cd	0.0650059	ns	0.381506	0.998836	B	B	Memory B CD27-	TI-specific
ARID4B	ses_cd	-0.0307057	ns	0.381562	0.998836	B	B	Memory B CD27-	TI-specific
TNKS2	ses_cd	0.0386396	ns	0.381614	0.998836	B	B	Memory B CD27-	TI-specific
AP3S1	ses_cd	-0.0762002	ns	0.381943	0.998836	B	B	Memory B CD27-	TI-specific
KIAA0319L	ses_cd	0.0455722	ns	0.381986	0.998836	B	B	Memory B CD27-	TI-specific
NF2	ses_cd	0.0756916	ns	0.382265	0.998836	B	B	Memory B CD27-	TI-specific
MAPK1	ses_cd	0.0374114	ns	0.382269	0.998836	B	B	Memory B CD27-	TI-specific
PRPF6	ses_cd	-0.0756292	ns	0.382276	0.998836	B	B	Memory B CD27-	TI-specific
TM9SF2	ses_cd	0.04605	ns	0.382473	0.998836	B	B	Memory B CD27-	TI-specific
NEK9	ses_cd	0.0587404	ns	0.383061	0.998836	B	B	Memory B CD27-	TI-specific
CD47	ses_cd	0.0308701	ns	0.383826	0.998836	B	B	Memory B CD27-	TI-specific
HSP90B1	ses_cd	-0.0693101	ns	0.383867	0.998836	B	B	Memory B CD27-	TI-specific
GRB2	ses_cd	0.0296859	ns	0.38438	0.998836	B	B	Memory B CD27-	TI-specific
CHD8	ses_cd	-0.045506	ns	0.384479	0.998836	B	B	Memory B CD27-	TI-specific
RRAS2	ses_cd	-0.0506981	ns	0.384485	0.998836	B	B	Memory B CD27-	TI-specific
RALGAPA1	ses_cd	-0.0379231	ns	0.384496	0.998836	B	B	Memory B CD27-	TI-specific
RPS8	ses_cd	0.0800909	ns	0.384809	0.998836	B	B	Memory B CD27-	TI-specific
POLR1D	ses_cd	-0.0607517	ns	0.385512	0.998836	B	B	Memory B CD27-	TI-specific
RSRP1	ses_cd	-0.0384033	ns	0.385521	0.998836	B	B	Memory B CD27-	TI-specific
LUC7L	ses_cd	-0.0511651	ns	0.38559	0.998836	B	B	Memory B CD27-	TI-specific
PPM1L	ses_cd	-0.0917698	ns	0.385735	0.998836	B	B	Memory B CD27-	TI-specific
TMED10	ses_cd	0.0796061	ns	0.386741	0.998836	B	B	Memory B CD27-	TI-specific
NIPSNAP2	ses_cd	0.0694513	ns	0.387693	0.998836	B	B	Memory B CD27-	TI-specific
MIR222HG	ses_cd	0.0830238	ns	0.388028	0.998836	B	B	Memory B CD27-	TI-specific
ABCB4	ses_cd	0.0620234	ns	0.388352	0.998836	B	B	Memory B CD27-	TI-specific
KLHL5	ses_cd	0.0502674	ns	0.388634	0.998836	B	B	Memory B CD27-	TI-specific
TXNDC11	ses_cd	0.0685665	ns	0.388936	0.998836	B	B	Memory B CD27-	TI-specific
CCNL1	ses_cd	0.0476294	ns	0.388993	0.998836	B	B	Memory B CD27-	TI-specific
NIFK-AS1	ses_cd	-0.0805599	ns	0.388995	0.998836	B	B	Memory B CD27-	TI-specific
PLCL2	ses_cd	-0.0345231	ns	0.389025	0.998836	B	B	Memory B CD27-	TI-specific
NDUFAF6	ses_cd	-0.0557251	ns	0.389138	0.998836	B	B	Memory B CD27-	TI-specific
CSE1L	ses_cd	-0.0788353	ns	0.389265	0.998836	B	B	Memory B CD27-	TI-specific
DOCK7	ses_cd	0.0867403	ns	0.389639	0.998836	B	B	Memory B CD27-	TI-specific
N4BP2L2	ses_cd	0.0287434	ns	0.389719	0.998836	B	B	Memory B CD27-	TI-specific
BORCS5	ses_cd	-0.0777087	ns	0.390296	0.998836	B	B	Memory B CD27-	TI-specific
AC022146.2	ses_cd	0.0799552	ns	0.390596	0.998836	B	B	Memory B CD27-	TI-specific
PIK3C3	ses_cd	-0.0559389	ns	0.39067	0.998836	B	B	Memory B CD27-	TI-specific
ARID3A	ses_cd	-0.075697	ns	0.390754	0.998836	B	B	Memory B CD27-	TI-specific
CPQ	ses_cd	-0.0725063	ns	0.390956	0.998836	B	B	Memory B CD27-	TI-specific
LINC01215	ses_cd	0.0659204	ns	0.390978	0.998836	B	B	Memory B CD27-	TI-specific
EPS15	ses_cd	0.0323852	ns	0.391194	0.998836	B	B	Memory B CD27-	TI-specific
TRABD	ses_cd	-0.054584	ns	0.391254	0.998836	B	B	Memory B CD27-	TI-specific
MAP3K14	ses_cd	0.0395806	ns	0.39133	0.998836	B	B	Memory B CD27-	TI-specific
PAN3	ses_cd	-0.0255234	ns	0.391611	0.998836	B	B	Memory B CD27-	TI-specific
PTPRC	ses_cd	0.0265804	ns	0.391641	0.998836	B	B	Memory B CD27-	TI-specific
RARS	ses_cd	0.0693126	ns	0.391729	0.998836	B	B	Memory B CD27-	TI-specific
STXBP4	ses_cd	-0.0944907	ns	0.391828	0.998836	B	B	Memory B CD27-	TI-specific
ATXN2	ses_cd	-0.0401312	ns	0.391892	0.998836	B	B	Memory B CD27-	TI-specific
PRPF39	ses_cd	0.0800546	ns	0.392097	0.998836	B	B	Memory B CD27-	TI-specific
IQCB1	ses_cd	0.0497484	ns	0.392153	0.998836	B	B	Memory B CD27-	TI-specific
EXOC2	ses_cd	0.0529767	ns	0.392244	0.998836	B	B	Memory B CD27-	TI-specific
SRRM2	ses_cd	-0.0464936	ns	0.392401	0.998836	B	B	Memory B CD27-	TI-specific
VPS36	ses_cd	0.0615211	ns	0.392498	0.998836	B	B	Memory B CD27-	TI-specific
TMEM131	ses_cd	0.030773	ns	0.392588	0.998836	B	B	Memory B CD27-	TI-specific
RPA3	ses_cd	0.124037	ns	0.392849	0.998836	B	B	Memory B CD27-	TI-specific
CDK5RAP1	ses_cd	-0.0850733	ns	0.392874	0.998836	B	B	Memory B CD27-	TI-specific
RBM25	ses_cd	0.0339074	ns	0.393128	0.998836	B	B	Memory B CD27-	TI-specific
LINC01135	ses_cd	0.0848553	ns	0.393231	0.998836	B	B	Memory B CD27-	TI-specific
RPS25	ses_cd	0.0798783	ns	0.393238	0.998836	B	B	Memory B CD27-	TI-specific
DCP1A	ses_cd	0.0546333	ns	0.394401	0.998836	B	B	Memory B CD27-	TI-specific
TAF11	ses_cd	-0.0679642	ns	0.394795	0.998836	B	B	Memory B CD27-	TI-specific
TCL1A	ses_cd	-0.166978	ns	0.394992	0.998836	B	B	Memory B CD27-	TI-specific
TAF1B	ses_cd	-0.0691772	ns	0.395039	0.998836	B	B	Memory B CD27-	TI-specific
IL15	ses_cd	0.0823237	ns	0.395262	0.998836	B	B	Memory B CD27-	TI-specific
FAAH2	ses_cd	0.167922	ns	0.395303	0.998836	B	B	Memory B CD27-	TI-specific
DDX50	ses_cd	0.0745491	ns	0.395712	0.998836	B	B	Memory B CD27-	TI-specific
RBCK1	ses_cd	-0.072552	ns	0.395786	0.998836	B	B	Memory B CD27-	TI-specific
RPS15A	ses_cd	-0.0957828	ns	0.396296	0.998836	B	B	Memory B CD27-	TI-specific
CTR9	ses_cd	0.0852356	ns	0.396525	0.998836	B	B	Memory B CD27-	TI-specific
SLC15A4	ses_cd	0.0613016	ns	0.396541	0.998836	B	B	Memory B CD27-	TI-specific
QTRT2	ses_cd	0.0816728	ns	0.397166	0.998836	B	B	Memory B CD27-	TI-specific
RORA-AS1	ses_cd	0.0632009	ns	0.397442	0.998836	B	B	Memory B CD27-	TI-specific
AC131571.1	ses_cd	-0.133268	ns	0.397534	0.998836	B	B	Memory B CD27-	TI-specific
FARSB	ses_cd	0.074088	ns	0.397624	0.998836	B	B	Memory B CD27-	TI-specific
PGK1	ses_cd	-0.0689141	ns	0.397908	0.998836	B	B	Memory B CD27-	TI-specific
RPLP0	ses_cd	-0.0865341	ns	0.398409	0.998836	B	B	Memory B CD27-	TI-specific
UBA52	ses_cd	0.0909513	ns	0.398419	0.998836	B	B	Memory B CD27-	TI-specific
NUP153	ses_cd	-0.045934	ns	0.39851	0.998836	B	B	Memory B CD27-	TI-specific
USP7	ses_cd	-0.0656947	ns	0.398986	0.998836	B	B	Memory B CD27-	TI-specific
SZT2	ses_cd	-0.0656892	ns	0.399068	0.998836	B	B	Memory B CD27-	TI-specific
CNOT6	ses_cd	0.0847362	ns	0.399319	0.998836	B	B	Memory B CD27-	TI-specific
SLAMF1	ses_cd	0.0971266	ns	0.399428	0.998836	B	B	Memory B CD27-	TI-specific
PSD4	ses_cd	0.0582258	ns	0.399485	0.998836	B	B	Memory B CD27-	TI-specific
ADAMTS6	ses_cd	-0.0763112	ns	0.399696	0.998836	B	B	Memory B CD27-	TI-specific
CARD8	ses_cd	0.0448226	ns	0.400252	0.998836	B	B	Memory B CD27-	TI-specific
CASK	ses_cd	-0.0555859	ns	0.400535	0.998836	B	B	Memory B CD27-	TI-specific
PDCD6	ses_cd	0.0592289	ns	0.400647	0.998836	B	B	Memory B CD27-	TI-specific
MRNIP	ses_cd	0.0810213	ns	0.400655	0.998836	B	B	Memory B CD27-	TI-specific
GNPTAB	ses_cd	-0.0653764	ns	0.400684	0.998836	B	B	Memory B CD27-	TI-specific
SLC39A9	ses_cd	0.0744123	ns	0.400939	0.998836	B	B	Memory B CD27-	TI-specific
REST	ses_cd	-0.0730782	ns	0.401145	0.998836	B	B	Memory B CD27-	TI-specific
KIF5B	ses_cd	-0.0515853	ns	0.401322	0.998836	B	B	Memory B CD27-	TI-specific
EVL	ses_cd	0.0315214	ns	0.40149	0.998836	B	B	Memory B CD27-	TI-specific
CCNT1	ses_cd	0.0804202	ns	0.401726	0.998836	B	B	Memory B CD27-	TI-specific
ZNF124	ses_cd	-0.073366	ns	0.402234	0.998836	B	B	Memory B CD27-	TI-specific
PSME4	ses_cd	0.0398864	ns	0.402281	0.998836	B	B	Memory B CD27-	TI-specific
TULP4	ses_cd	-0.0341015	ns	0.402285	0.998836	B	B	Memory B CD27-	TI-specific
LYPLA1	ses_cd	0.0671737	ns	0.402479	0.998836	B	B	Memory B CD27-	TI-specific
SEL1L3	ses_cd	-0.0310643	ns	0.402643	0.998836	B	B	Memory B CD27-	TI-specific
ZCCHC8	ses_cd	-0.058835	ns	0.402701	0.998836	B	B	Memory B CD27-	TI-specific
RB1	ses_cd	0.0360163	ns	0.402897	0.998836	B	B	Memory B CD27-	TI-specific
TRIM5	ses_cd	0.0954947	ns	0.403139	0.998836	B	B	Memory B CD27-	TI-specific
GMFG	ses_cd	0.0760859	ns	0.403174	0.998836	B	B	Memory B CD27-	TI-specific
SRSF10	ses_cd	0.0419496	ns	0.403234	0.998836	B	B	Memory B CD27-	TI-specific
RBM17	ses_cd	-0.0663849	ns	0.403551	0.998836	B	B	Memory B CD27-	TI-specific
SIN3A	ses_cd	-0.0430653	ns	0.403598	0.998836	B	B	Memory B CD27-	TI-specific
ESYT2	ses_cd	0.0810967	ns	0.403916	0.998836	B	B	Memory B CD27-	TI-specific
SPTAN1	ses_cd	0.0548736	ns	0.404161	0.998836	B	B	Memory B CD27-	TI-specific
BACH1	ses_cd	0.0407033	ns	0.404477	0.998836	B	B	Memory B CD27-	TI-specific
RASAL3	ses_cd	-0.06233	ns	0.404491	0.998836	B	B	Memory B CD27-	TI-specific
GTF2H1	ses_cd	0.0608804	ns	0.404597	0.998836	B	B	Memory B CD27-	TI-specific
AZIN1	ses_cd	-0.068445	ns	0.40488	0.998836	B	B	Memory B CD27-	TI-specific
MAD1L1	ses_cd	0.0548213	ns	0.405243	0.998836	B	B	Memory B CD27-	TI-specific
THUMPD3-AS1	ses_cd	0.0613283	ns	0.405278	0.998836	B	B	Memory B CD27-	TI-specific
APAF1	ses_cd	-0.0822163	ns	0.405515	0.998836	B	B	Memory B CD27-	TI-specific
SPPL2A	ses_cd	0.062171	ns	0.40553	0.998836	B	B	Memory B CD27-	TI-specific
BMPR1A	ses_cd	0.115215	ns	0.405534	0.998836	B	B	Memory B CD27-	TI-specific
PALD1	ses_cd	-0.0922137	ns	0.405646	0.998836	B	B	Memory B CD27-	TI-specific
ZDHHC17	ses_cd	-0.055415	ns	0.40567	0.998836	B	B	Memory B CD27-	TI-specific
MED13L	ses_cd	0.026033	ns	0.405834	0.998836	B	B	Memory B CD27-	TI-specific
PHYKPL	ses_cd	0.0501336	ns	0.405902	0.998836	B	B	Memory B CD27-	TI-specific
L3MBTL4	ses_cd	-0.116496	ns	0.405941	0.998836	B	B	Memory B CD27-	TI-specific
PTGES3	ses_cd	0.0401695	ns	0.406014	0.998836	B	B	Memory B CD27-	TI-specific
SCRN1	ses_cd	-0.0692707	ns	0.406779	0.998836	B	B	Memory B CD27-	TI-specific
TMEM117	ses_cd	0.0528733	ns	0.406828	0.998836	B	B	Memory B CD27-	TI-specific
CCDC18	ses_cd	-0.0516354	ns	0.407384	0.998836	B	B	Memory B CD27-	TI-specific
GOLGA8B	ses_cd	-0.0795997	ns	0.407664	0.998836	B	B	Memory B CD27-	TI-specific
MCCC2	ses_cd	-0.064937	ns	0.407715	0.998836	B	B	Memory B CD27-	TI-specific
RBBP4	ses_cd	-0.0591968	ns	0.4079	0.998836	B	B	Memory B CD27-	TI-specific
C1orf112	ses_cd	-0.0984969	ns	0.408038	0.998836	B	B	Memory B CD27-	TI-specific
MSN	ses_cd	-0.0444076	ns	0.408073	0.998836	B	B	Memory B CD27-	TI-specific
PTPN12	ses_cd	0.0633452	ns	0.408095	0.998836	B	B	Memory B CD27-	TI-specific
SMARCB1	ses_cd	0.0489274	ns	0.408347	0.998836	B	B	Memory B CD27-	TI-specific
NDUFV2	ses_cd	-0.0502908	ns	0.408498	0.998836	B	B	Memory B CD27-	TI-specific
EDEM2	ses_cd	0.0740675	ns	0.409093	0.998836	B	B	Memory B CD27-	TI-specific
PLGRKT	ses_cd	-0.0917138	ns	0.40927	0.998836	B	B	Memory B CD27-	TI-specific
DOK3	ses_cd	-0.0743146	ns	0.409495	0.998836	B	B	Memory B CD27-	TI-specific
CIR1	ses_cd	0.0523878	ns	0.410332	0.998836	B	B	Memory B CD27-	TI-specific
ZNF708	ses_cd	0.0445703	ns	0.410437	0.998836	B	B	Memory B CD27-	TI-specific
NCK1	ses_cd	0.0660956	ns	0.410819	0.998836	B	B	Memory B CD27-	TI-specific
PKP4	ses_cd	-0.10181	ns	0.41096	0.998836	B	B	Memory B CD27-	TI-specific
ELP3	ses_cd	-0.0629016	ns	0.411529	0.998836	B	B	Memory B CD27-	TI-specific
CFAP44	ses_cd	-0.0755343	ns	0.411581	0.998836	B	B	Memory B CD27-	TI-specific
RAB8B	ses_cd	0.0433777	ns	0.412287	0.998836	B	B	Memory B CD27-	TI-specific
RPL41	ses_cd	-0.0703647	ns	0.412311	0.998836	B	B	Memory B CD27-	TI-specific
EEFSEC	ses_cd	0.0542118	ns	0.412323	0.998836	B	B	Memory B CD27-	TI-specific
ANKFY1	ses_cd	0.0542396	ns	0.412364	0.998836	B	B	Memory B CD27-	TI-specific
TTC28	ses_cd	0.16137	ns	0.412393	0.998836	B	B	Memory B CD27-	TI-specific
FRYL	ses_cd	-0.0339761	ns	0.412398	0.998836	B	B	Memory B CD27-	TI-specific
MMS19	ses_cd	-0.0612895	ns	0.412753	0.998836	B	B	Memory B CD27-	TI-specific
MBP	ses_cd	0.038592	ns	0.412859	0.998836	B	B	Memory B CD27-	TI-specific
AL136962.1	ses_cd	0.177571	ns	0.412902	0.998836	B	B	Memory B CD27-	TI-specific
CORO1A	ses_cd	-0.059288	ns	0.413091	0.998836	B	B	Memory B CD27-	TI-specific
ZBTB25	ses_cd	0.0648317	ns	0.413281	0.998836	B	B	Memory B CD27-	TI-specific
EDEM1	ses_cd	0.0555155	ns	0.414353	0.998836	B	B	Memory B CD27-	TI-specific
RALGPS2	ses_cd	0.0232566	ns	0.414978	0.998836	B	B	Memory B CD27-	TI-specific
PDS5B	ses_cd	-0.0409011	ns	0.415253	0.998836	B	B	Memory B CD27-	TI-specific
HMGN3	ses_cd	-0.0782621	ns	0.415389	0.998836	B	B	Memory B CD27-	TI-specific
IPO7	ses_cd	0.0754605	ns	0.416949	0.998836	B	B	Memory B CD27-	TI-specific
ZNF138	ses_cd	-0.0701152	ns	0.417706	0.998836	B	B	Memory B CD27-	TI-specific
MFSD11	ses_cd	0.076619	ns	0.418352	0.998836	B	B	Memory B CD27-	TI-specific
NUP88	ses_cd	0.0445655	ns	0.418413	0.998836	B	B	Memory B CD27-	TI-specific
SH3RF1	ses_cd	0.111875	ns	0.418824	0.998836	B	B	Memory B CD27-	TI-specific
ACBD6	ses_cd	-0.0363231	ns	0.41888	0.998836	B	B	Memory B CD27-	TI-specific
EIF3J	ses_cd	-0.071064	ns	0.419397	0.998836	B	B	Memory B CD27-	TI-specific
HTT	ses_cd	-0.0409247	ns	0.419612	0.998836	B	B	Memory B CD27-	TI-specific
SLC9A7	ses_cd	0.0476368	ns	0.419788	0.998836	B	B	Memory B CD27-	TI-specific
MIB1	ses_cd	0.0615608	ns	0.419806	0.998836	B	B	Memory B CD27-	TI-specific
MAP3K4	ses_cd	0.05244	ns	0.420056	0.998836	B	B	Memory B CD27-	TI-specific
RAB30-AS1	ses_cd	0.0436052	ns	0.420078	0.998836	B	B	Memory B CD27-	TI-specific
KDM4B	ses_cd	0.0495384	ns	0.421034	0.998836	B	B	Memory B CD27-	TI-specific
CLEC2D	ses_cd	0.042043	ns	0.42108	0.998836	B	B	Memory B CD27-	TI-specific
C16orf74	ses_cd	-0.0995948	ns	0.421273	0.998836	B	B	Memory B CD27-	TI-specific
TLR10	ses_cd	0.0373717	ns	0.42139	0.998836	B	B	Memory B CD27-	TI-specific
C18orf25	ses_cd	0.0418891	ns	0.421465	0.998836	B	B	Memory B CD27-	TI-specific
CIITA	ses_cd	0.0289956	ns	0.422119	0.998836	B	B	Memory B CD27-	TI-specific
AKR1A1	ses_cd	0.0747556	ns	0.422405	0.998836	B	B	Memory B CD27-	TI-specific
RAF1	ses_cd	-0.0389366	ns	0.422426	0.998836	B	B	Memory B CD27-	TI-specific
FUT8	ses_cd	-0.0432901	ns	0.422632	0.998836	B	B	Memory B CD27-	TI-specific
PTPN22	ses_cd	0.0508353	ns	0.422977	0.998836	B	B	Memory B CD27-	TI-specific
PARVG	ses_cd	-0.0555685	ns	0.423226	0.998836	B	B	Memory B CD27-	TI-specific
NCK2	ses_cd	0.0642958	ns	0.423429	0.998836	B	B	Memory B CD27-	TI-specific
RECQL	ses_cd	0.0693321	ns	0.423721	0.998836	B	B	Memory B CD27-	TI-specific
ZNF148	ses_cd	0.027642	ns	0.424484	0.998836	B	B	Memory B CD27-	TI-specific
NCF1	ses_cd	-0.058771	ns	0.424826	0.998836	B	B	Memory B CD27-	TI-specific
IGHM	ses_cd	-0.089999	ns	0.424924	0.998836	B	B	Memory B CD27-	TI-specific
RDX	ses_cd	-0.0733308	ns	0.425066	0.998836	B	B	Memory B CD27-	TI-specific
CHSY1	ses_cd	0.06391	ns	0.425139	0.998836	B	B	Memory B CD27-	TI-specific
JAK3	ses_cd	-0.0668275	ns	0.425146	0.998836	B	B	Memory B CD27-	TI-specific
MED14	ses_cd	-0.0423193	ns	0.425161	0.998836	B	B	Memory B CD27-	TI-specific
RAB7A	ses_cd	0.0339033	ns	0.425169	0.998836	B	B	Memory B CD27-	TI-specific
ABCB7	ses_cd	0.0419172	ns	0.425546	0.998836	B	B	Memory B CD27-	TI-specific
PLEKHF2	ses_cd	-0.0408852	ns	0.425684	0.998836	B	B	Memory B CD27-	TI-specific
EML4	ses_cd	0.0270618	ns	0.425811	0.998836	B	B	Memory B CD27-	TI-specific
HNRNPH3	ses_cd	0.0505075	ns	0.425846	0.998836	B	B	Memory B CD27-	TI-specific
ZNF586	ses_cd	0.0458178	ns	0.426037	0.998836	B	B	Memory B CD27-	TI-specific
PTBP2	ses_cd	-0.0367388	ns	0.426329	0.998836	B	B	Memory B CD27-	TI-specific
ZNF761	ses_cd	-0.0666504	ns	0.426439	0.998836	B	B	Memory B CD27-	TI-specific
RAP1B	ses_cd	-0.0308943	ns	0.426448	0.998836	B	B	Memory B CD27-	TI-specific
TMSB4X	ses_cd	-0.0624577	ns	0.426492	0.998836	B	B	Memory B CD27-	TI-specific
SUMF2	ses_cd	-0.080869	ns	0.426561	0.998836	B	B	Memory B CD27-	TI-specific
RCOR3	ses_cd	-0.038977	ns	0.426836	0.998836	B	B	Memory B CD27-	TI-specific
CNBP	ses_cd	-0.0539643	ns	0.427313	0.998836	B	B	Memory B CD27-	TI-specific
MRPS5	ses_cd	0.0817779	ns	0.427881	0.998836	B	B	Memory B CD27-	TI-specific
WWOX	ses_cd	-0.0377222	ns	0.427942	0.998836	B	B	Memory B CD27-	TI-specific
PLXNC1	ses_cd	0.0543975	ns	0.427971	0.998836	B	B	Memory B CD27-	TI-specific
WASL	ses_cd	0.0702704	ns	0.428123	0.998836	B	B	Memory B CD27-	TI-specific
ZC3H8	ses_cd	-0.0687176	ns	0.42852	0.998836	B	B	Memory B CD27-	TI-specific
ATG10	ses_cd	-0.0654897	ns	0.428537	0.998836	B	B	Memory B CD27-	TI-specific
ICE1	ses_cd	0.0663616	ns	0.428587	0.998836	B	B	Memory B CD27-	TI-specific
TBCK	ses_cd	-0.0319035	ns	0.428795	0.998836	B	B	Memory B CD27-	TI-specific
MT-CYB	ses_cd	0.0260202	ns	0.428936	0.998836	B	B	Memory B CD27-	TI-specific
HIVEP1	ses_cd	-0.0471546	ns	0.42915	0.998836	B	B	Memory B CD27-	TI-specific
CAMKMT	ses_cd	0.0403453	ns	0.42934	0.998836	B	B	Memory B CD27-	TI-specific
PDHX	ses_cd	-0.0640663	ns	0.429461	0.998836	B	B	Memory B CD27-	TI-specific
MMP24OS	ses_cd	-0.0566624	ns	0.429474	0.998836	B	B	Memory B CD27-	TI-specific
DDX17	ses_cd	0.026055	ns	0.431031	0.998836	B	B	Memory B CD27-	TI-specific
NT5DC1	ses_cd	0.0429441	ns	0.431297	0.998836	B	B	Memory B CD27-	TI-specific
LILRB1	ses_cd	0.0663009	ns	0.431719	0.998836	B	B	Memory B CD27-	TI-specific
SPIB	ses_cd	0.0623723	ns	0.432077	0.998836	B	B	Memory B CD27-	TI-specific
AP002812.2	ses_cd	0.0930271	ns	0.432117	0.998836	B	B	Memory B CD27-	TI-specific
C11orf58	ses_cd	0.054244	ns	0.432262	0.998836	B	B	Memory B CD27-	TI-specific
FAM117A	ses_cd	-0.0508871	ns	0.43254	0.998836	B	B	Memory B CD27-	TI-specific
BRWD1	ses_cd	-0.0350345	ns	0.432597	0.998836	B	B	Memory B CD27-	TI-specific
HACD2	ses_cd	-0.0543206	ns	0.432651	0.998836	B	B	Memory B CD27-	TI-specific
FAM196B	ses_cd	-0.0942888	ns	0.432754	0.998836	B	B	Memory B CD27-	TI-specific
ZNF518A	ses_cd	-0.0441821	ns	0.43278	0.998836	B	B	Memory B CD27-	TI-specific
AC004687.1	ses_cd	0.0451419	ns	0.432785	0.998836	B	B	Memory B CD27-	TI-specific
HEATR1	ses_cd	-0.0459439	ns	0.432843	0.998836	B	B	Memory B CD27-	TI-specific
RANBP2	ses_cd	-0.0494368	ns	0.433732	0.998836	B	B	Memory B CD27-	TI-specific
ARSG	ses_cd	0.0740216	ns	0.434115	0.998836	B	B	Memory B CD27-	TI-specific
ZDHHC21	ses_cd	-0.0384644	ns	0.43421	0.998836	B	B	Memory B CD27-	TI-specific
NUCKS1	ses_cd	-0.0419168	ns	0.434265	0.998836	B	B	Memory B CD27-	TI-specific
ABCB10	ses_cd	0.0776064	ns	0.434399	0.998836	B	B	Memory B CD27-	TI-specific
CTSB	ses_cd	-0.0797761	ns	0.434568	0.998836	B	B	Memory B CD27-	TI-specific
RASGEF1B	ses_cd	0.0555998	ns	0.434753	0.998836	B	B	Memory B CD27-	TI-specific
YARS2	ses_cd	-0.0628805	ns	0.434915	0.998836	B	B	Memory B CD27-	TI-specific
PTAR1	ses_cd	0.0513465	ns	0.435328	0.998836	B	B	Memory B CD27-	TI-specific
RFX3	ses_cd	0.0376839	ns	0.435915	0.998836	B	B	Memory B CD27-	TI-specific
JCHAIN	ses_cd	0.160744	ns	0.436152	0.998836	B	B	Memory B CD27-	TI-specific
PLPP1	ses_cd	0.0657742	ns	0.436173	0.998836	B	B	Memory B CD27-	TI-specific
VRK2	ses_cd	0.0495421	ns	0.436937	0.998836	B	B	Memory B CD27-	TI-specific
PPP1R12B	ses_cd	-0.0550168	ns	0.437272	0.998836	B	B	Memory B CD27-	TI-specific
PPARD	ses_cd	-0.0499628	ns	0.437317	0.998836	B	B	Memory B CD27-	TI-specific
CDC42SE2	ses_cd	0.025556	ns	0.437428	0.998836	B	B	Memory B CD27-	TI-specific
PPP6R3	ses_cd	-0.0243909	ns	0.437777	0.998836	B	B	Memory B CD27-	TI-specific
FAM91A1	ses_cd	0.0613863	ns	0.438022	0.998836	B	B	Memory B CD27-	TI-specific
LRRC8B	ses_cd	0.067645	ns	0.438086	0.998836	B	B	Memory B CD27-	TI-specific
DDB2	ses_cd	0.0754988	ns	0.438433	0.998836	B	B	Memory B CD27-	TI-specific
IL16	ses_cd	-0.0471856	ns	0.43851	0.998836	B	B	Memory B CD27-	TI-specific
ABHD17B	ses_cd	0.073646	ns	0.438753	0.998836	B	B	Memory B CD27-	TI-specific
COBLL1	ses_cd	0.0338928	ns	0.439149	0.998836	B	B	Memory B CD27-	TI-specific
CMIP	ses_cd	0.0357036	ns	0.439294	0.998836	B	B	Memory B CD27-	TI-specific
CYTH4	ses_cd	0.0654943	ns	0.439589	0.998836	B	B	Memory B CD27-	TI-specific
WAC	ses_cd	0.0260124	ns	0.439592	0.998836	B	B	Memory B CD27-	TI-specific
NR3C2	ses_cd	0.0737401	ns	0.439937	0.998836	B	B	Memory B CD27-	TI-specific
ALCAM	ses_cd	-0.0769947	ns	0.440072	0.998836	B	B	Memory B CD27-	TI-specific
HNRNPU	ses_cd	-0.0310562	ns	0.440106	0.998836	B	B	Memory B CD27-	TI-specific
PHACTR2	ses_cd	0.0844723	ns	0.440368	0.998836	B	B	Memory B CD27-	TI-specific
KLHDC4	ses_cd	-0.0742615	ns	0.441135	0.998836	B	B	Memory B CD27-	TI-specific
MOSMO	ses_cd	0.0480293	ns	0.441275	0.998836	B	B	Memory B CD27-	TI-specific
BCCIP	ses_cd	-0.0709631	ns	0.441708	0.998836	B	B	Memory B CD27-	TI-specific
SMARCA4	ses_cd	0.0512822	ns	0.441894	0.998836	B	B	Memory B CD27-	TI-specific
ATP5S	ses_cd	0.0758006	ns	0.442231	0.998836	B	B	Memory B CD27-	TI-specific
ABCD3	ses_cd	0.084278	ns	0.442241	0.998836	B	B	Memory B CD27-	TI-specific
RUBCN	ses_cd	0.049863	ns	0.442498	0.998836	B	B	Memory B CD27-	TI-specific
PIK3C2A	ses_cd	0.0390072	ns	0.443046	0.998836	B	B	Memory B CD27-	TI-specific
CCDC6	ses_cd	-0.0457199	ns	0.443179	0.998836	B	B	Memory B CD27-	TI-specific
GORASP2	ses_cd	0.0647977	ns	0.443333	0.998836	B	B	Memory B CD27-	TI-specific
ETV6	ses_cd	0.0446989	ns	0.443444	0.998836	B	B	Memory B CD27-	TI-specific
ETS1	ses_cd	-0.0429198	ns	0.443719	0.998836	B	B	Memory B CD27-	TI-specific
ARPC5	ses_cd	0.0556337	ns	0.443981	0.998836	B	B	Memory B CD27-	TI-specific
SLC25A13	ses_cd	0.0433921	ns	0.444012	0.998836	B	B	Memory B CD27-	TI-specific
DIDO1	ses_cd	-0.0469285	ns	0.444026	0.998836	B	B	Memory B CD27-	TI-specific
NFKBIZ	ses_cd	-0.0537948	ns	0.444337	0.998836	B	B	Memory B CD27-	TI-specific
ARHGAP24	ses_cd	-0.0352759	ns	0.444482	0.998836	B	B	Memory B CD27-	TI-specific
ZNRF2	ses_cd	-0.0401597	ns	0.444537	0.998836	B	B	Memory B CD27-	TI-specific
MIER1	ses_cd	-0.0455923	ns	0.44497	0.998836	B	B	Memory B CD27-	TI-specific
SEMA7A	ses_cd	-0.0684672	ns	0.445062	0.998836	B	B	Memory B CD27-	TI-specific
LIMD1	ses_cd	-0.0455827	ns	0.445113	0.998836	B	B	Memory B CD27-	TI-specific
CSDE1	ses_cd	-0.0424685	ns	0.445159	0.998836	B	B	Memory B CD27-	TI-specific
TAF12	ses_cd	-0.0821173	ns	0.445489	0.998836	B	B	Memory B CD27-	TI-specific
RAD17	ses_cd	-0.0687764	ns	0.445532	0.998836	B	B	Memory B CD27-	TI-specific
CDYL	ses_cd	-0.03995	ns	0.445568	0.998836	B	B	Memory B CD27-	TI-specific
RPL8	ses_cd	0.0811067	ns	0.446253	0.998836	B	B	Memory B CD27-	TI-specific
ASCC3	ses_cd	0.0284715	ns	0.446496	0.998836	B	B	Memory B CD27-	TI-specific
SERBP1	ses_cd	0.0577761	ns	0.446547	0.998836	B	B	Memory B CD27-	TI-specific
C22orf34	ses_cd	-0.0704278	ns	0.44655	0.998836	B	B	Memory B CD27-	TI-specific
NSUN3	ses_cd	-0.0601714	ns	0.447437	0.998836	B	B	Memory B CD27-	TI-specific
ZBTB20	ses_cd	0.0256149	ns	0.447901	0.998836	B	B	Memory B CD27-	TI-specific
TYW1	ses_cd	-0.0400507	ns	0.448178	0.998836	B	B	Memory B CD27-	TI-specific
PSMA5	ses_cd	0.0648606	ns	0.448456	0.998836	B	B	Memory B CD27-	TI-specific
CCNT2	ses_cd	-0.037582	ns	0.448553	0.998836	B	B	Memory B CD27-	TI-specific
PPHLN1	ses_cd	0.0298364	ns	0.44904	0.998836	B	B	Memory B CD27-	TI-specific
YY1	ses_cd	0.0427343	ns	0.449555	0.998836	B	B	Memory B CD27-	TI-specific
ERAP2	ses_cd	0.0470837	ns	0.449651	0.998836	B	B	Memory B CD27-	TI-specific
EML6	ses_cd	-0.0924954	ns	0.449846	0.998836	B	B	Memory B CD27-	TI-specific
SH3KBP1	ses_cd	0.0320493	ns	0.45005	0.998836	B	B	Memory B CD27-	TI-specific
COTL1	ses_cd	0.0465984	ns	0.450272	0.998836	B	B	Memory B CD27-	TI-specific
NAA16	ses_cd	-0.053278	ns	0.45028	0.998836	B	B	Memory B CD27-	TI-specific
ADCY7	ses_cd	0.0651054	ns	0.450504	0.998836	B	B	Memory B CD27-	TI-specific
TGOLN2	ses_cd	0.0446838	ns	0.450711	0.998836	B	B	Memory B CD27-	TI-specific
ANTXR2	ses_cd	-0.0431148	ns	0.450989	0.998836	B	B	Memory B CD27-	TI-specific
UHMK1	ses_cd	0.0645006	ns	0.451189	0.998836	B	B	Memory B CD27-	TI-specific
PHTF2	ses_cd	0.028731	ns	0.451663	0.998836	B	B	Memory B CD27-	TI-specific
MIR155HG	ses_cd	0.0899324	ns	0.451929	0.998836	B	B	Memory B CD27-	TI-specific
ODF2L	ses_cd	0.050181	ns	0.451966	0.998836	B	B	Memory B CD27-	TI-specific
DIRC2	ses_cd	0.0672283	ns	0.452059	0.998836	B	B	Memory B CD27-	TI-specific
DNAJC13	ses_cd	-0.0501952	ns	0.452462	0.998836	B	B	Memory B CD27-	TI-specific
FAM117B	ses_cd	-0.0407032	ns	0.452634	0.998836	B	B	Memory B CD27-	TI-specific
FBXL5	ses_cd	-0.0574866	ns	0.452738	0.998836	B	B	Memory B CD27-	TI-specific
ACTR6	ses_cd	0.0774435	ns	0.453077	0.998836	B	B	Memory B CD27-	TI-specific
ATP13A3	ses_cd	0.0538937	ns	0.453267	0.998836	B	B	Memory B CD27-	TI-specific
PI4KB	ses_cd	0.0711791	ns	0.453311	0.998836	B	B	Memory B CD27-	TI-specific
VPS50	ses_cd	-0.0334043	ns	0.45347	0.998836	B	B	Memory B CD27-	TI-specific
GSK3B	ses_cd	-0.030148	ns	0.45387	0.998836	B	B	Memory B CD27-	TI-specific
CCDC14	ses_cd	0.0674106	ns	0.45408	0.998836	B	B	Memory B CD27-	TI-specific
LPAR5	ses_cd	0.0662513	ns	0.454429	0.998836	B	B	Memory B CD27-	TI-specific
RALGAPB	ses_cd	-0.0475454	ns	0.455119	0.998836	B	B	Memory B CD27-	TI-specific
IFIH1	ses_cd	0.058909	ns	0.455247	0.998836	B	B	Memory B CD27-	TI-specific
GAB3	ses_cd	0.0576275	ns	0.455845	0.998836	B	B	Memory B CD27-	TI-specific
MBTD1	ses_cd	0.0439615	ns	0.455867	0.998836	B	B	Memory B CD27-	TI-specific
HECA	ses_cd	0.0473698	ns	0.455925	0.998836	B	B	Memory B CD27-	TI-specific
ZEB1-AS1	ses_cd	-0.0891391	ns	0.456022	0.998836	B	B	Memory B CD27-	TI-specific
POLM	ses_cd	-0.0879944	ns	0.456855	0.998836	B	B	Memory B CD27-	TI-specific
CCNYL1	ses_cd	-0.0756437	ns	0.456944	0.998836	B	B	Memory B CD27-	TI-specific
ZNF84	ses_cd	-0.0672246	ns	0.457016	0.998836	B	B	Memory B CD27-	TI-specific
GMIP	ses_cd	-0.0534752	ns	0.457069	0.998836	B	B	Memory B CD27-	TI-specific
ELF1	ses_cd	0.0250996	ns	0.457097	0.998836	B	B	Memory B CD27-	TI-specific
DAAM1	ses_cd	0.0723711	ns	0.457546	0.998836	B	B	Memory B CD27-	TI-specific
SOCS5	ses_cd	0.060363	ns	0.457691	0.998836	B	B	Memory B CD27-	TI-specific
TMC6	ses_cd	0.0416531	ns	0.459293	0.998836	B	B	Memory B CD27-	TI-specific
ABL2	ses_cd	0.0547301	ns	0.459406	0.998836	B	B	Memory B CD27-	TI-specific
NT5C3A	ses_cd	0.041306	ns	0.459775	0.998836	B	B	Memory B CD27-	TI-specific
NUP58	ses_cd	-0.0561778	ns	0.459837	0.998836	B	B	Memory B CD27-	TI-specific
RAC1	ses_cd	0.0683462	ns	0.459953	0.998836	B	B	Memory B CD27-	TI-specific
LCP1	ses_cd	0.0336538	ns	0.460132	0.998836	B	B	Memory B CD27-	TI-specific
NBDY	ses_cd	0.048694	ns	0.460158	0.998836	B	B	Memory B CD27-	TI-specific
XYLT1	ses_cd	-0.0384067	ns	0.460672	0.998836	B	B	Memory B CD27-	TI-specific
FAM118A	ses_cd	0.0722128	ns	0.46069	0.998836	B	B	Memory B CD27-	TI-specific
NCBP3	ses_cd	0.0577237	ns	0.460895	0.998836	B	B	Memory B CD27-	TI-specific
AC083949.1	ses_cd	-0.0601138	ns	0.461144	0.998836	B	B	Memory B CD27-	TI-specific
SMARCAL1	ses_cd	-0.0617341	ns	0.461178	0.998836	B	B	Memory B CD27-	TI-specific
ANP32B	ses_cd	0.064314	ns	0.461227	0.998836	B	B	Memory B CD27-	TI-specific
EIF4ENIF1	ses_cd	-0.0649552	ns	0.461506	0.998836	B	B	Memory B CD27-	TI-specific
PCBD2	ses_cd	0.0699417	ns	0.461539	0.998836	B	B	Memory B CD27-	TI-specific
LANCL1	ses_cd	0.0770418	ns	0.461658	0.998836	B	B	Memory B CD27-	TI-specific
RAB11A	ses_cd	0.0642706	ns	0.461854	0.998836	B	B	Memory B CD27-	TI-specific
CD180	ses_cd	-0.0571156	ns	0.462155	0.998836	B	B	Memory B CD27-	TI-specific
RNF19A	ses_cd	0.0281335	ns	0.462509	0.998836	B	B	Memory B CD27-	TI-specific
ADIPOR2	ses_cd	0.0640252	ns	0.463078	0.998836	B	B	Memory B CD27-	TI-specific
LY86	ses_cd	-0.0385443	ns	0.463084	0.998836	B	B	Memory B CD27-	TI-specific
COMT	ses_cd	0.0708376	ns	0.46319	0.998836	B	B	Memory B CD27-	TI-specific
NSD1	ses_cd	0.0293889	ns	0.463861	0.998836	B	B	Memory B CD27-	TI-specific
TOP2B	ses_cd	0.0421682	ns	0.463883	0.998836	B	B	Memory B CD27-	TI-specific
RASSF3	ses_cd	0.0347689	ns	0.463889	0.998836	B	B	Memory B CD27-	TI-specific
GTF2I	ses_cd	-0.0292751	ns	0.463937	0.998836	B	B	Memory B CD27-	TI-specific
MYH9	ses_cd	0.033141	ns	0.464116	0.998836	B	B	Memory B CD27-	TI-specific
SLC36A4	ses_cd	-0.0679187	ns	0.464258	0.998836	B	B	Memory B CD27-	TI-specific
MALT1	ses_cd	0.0375881	ns	0.46536	0.998836	B	B	Memory B CD27-	TI-specific
RUFY3	ses_cd	0.0387111	ns	0.465391	0.998836	B	B	Memory B CD27-	TI-specific
KIDINS220	ses_cd	-0.0445172	ns	0.465392	0.998836	B	B	Memory B CD27-	TI-specific
MTMR3	ses_cd	0.0391452	ns	0.465622	0.998836	B	B	Memory B CD27-	TI-specific
HERPUD1	ses_cd	0.053194	ns	0.465846	0.998836	B	B	Memory B CD27-	TI-specific
UBR2	ses_cd	-0.0333303	ns	0.466658	0.998836	B	B	Memory B CD27-	TI-specific
SLC38A1	ses_cd	0.0317102	ns	0.4667	0.998836	B	B	Memory B CD27-	TI-specific
TAX1BP1	ses_cd	-0.035394	ns	0.467023	0.998836	B	B	Memory B CD27-	TI-specific
MPHOSPH8	ses_cd	-0.0308348	ns	0.467035	0.998836	B	B	Memory B CD27-	TI-specific
ZNF254	ses_cd	-0.0553662	ns	0.467299	0.998836	B	B	Memory B CD27-	TI-specific
SERPINB9	ses_cd	-0.071477	ns	0.467562	0.998836	B	B	Memory B CD27-	TI-specific
CUL3	ses_cd	-0.0227241	ns	0.467664	0.998836	B	B	Memory B CD27-	TI-specific
CATSPER2	ses_cd	-0.0660955	ns	0.467895	0.998836	B	B	Memory B CD27-	TI-specific
ZNF266	ses_cd	0.0692467	ns	0.468001	0.998836	B	B	Memory B CD27-	TI-specific
LMO7	ses_cd	-0.0947083	ns	0.468472	0.998836	B	B	Memory B CD27-	TI-specific
GAK	ses_cd	-0.0471102	ns	0.468595	0.998836	B	B	Memory B CD27-	TI-specific
TUBD1	ses_cd	0.0570358	ns	0.468644	0.998836	B	B	Memory B CD27-	TI-specific
TRERF1	ses_cd	-0.120895	ns	0.468908	0.998836	B	B	Memory B CD27-	TI-specific
FRG1-DT	ses_cd	-0.0824214	ns	0.468915	0.998836	B	B	Memory B CD27-	TI-specific
SETD5	ses_cd	-0.0249994	ns	0.4691	0.998836	B	B	Memory B CD27-	TI-specific
HIF1A	ses_cd	-0.0413049	ns	0.469256	0.998836	B	B	Memory B CD27-	TI-specific
INPP5D	ses_cd	0.0231599	ns	0.469313	0.998836	B	B	Memory B CD27-	TI-specific
CEP128	ses_cd	-0.104593	ns	0.469607	0.998836	B	B	Memory B CD27-	TI-specific
PLEK	ses_cd	-0.0652818	ns	0.469955	0.998836	B	B	Memory B CD27-	TI-specific
TCF25	ses_cd	0.046046	ns	0.470291	0.998836	B	B	Memory B CD27-	TI-specific
PAPOLA	ses_cd	-0.0363931	ns	0.470358	0.998836	B	B	Memory B CD27-	TI-specific
SCAPER	ses_cd	0.0314964	ns	0.470488	0.998836	B	B	Memory B CD27-	TI-specific
ALG14	ses_cd	0.0812499	ns	0.470544	0.998836	B	B	Memory B CD27-	TI-specific
ZMYND11	ses_cd	-0.0492897	ns	0.470955	0.998836	B	B	Memory B CD27-	TI-specific
XPR1	ses_cd	-0.0414452	ns	0.472472	0.998836	B	B	Memory B CD27-	TI-specific
MT-ND1	ses_cd	0.0275624	ns	0.472717	0.998836	B	B	Memory B CD27-	TI-specific
RPS6KA2	ses_cd	0.0902213	ns	0.472739	0.998836	B	B	Memory B CD27-	TI-specific
TTN-AS1	ses_cd	0.0495238	ns	0.472844	0.998836	B	B	Memory B CD27-	TI-specific
C20orf194	ses_cd	0.0862516	ns	0.472946	0.998836	B	B	Memory B CD27-	TI-specific
INTS7	ses_cd	-0.0609614	ns	0.472963	0.998836	B	B	Memory B CD27-	TI-specific
UBE3C	ses_cd	0.0380763	ns	0.47305	0.998836	B	B	Memory B CD27-	TI-specific
FANCC	ses_cd	0.0884276	ns	0.473279	0.998836	B	B	Memory B CD27-	TI-specific
AL359232.1	ses_cd	-0.112257	ns	0.473499	0.998836	B	B	Memory B CD27-	TI-specific
DMTF1	ses_cd	0.0333828	ns	0.473553	0.998836	B	B	Memory B CD27-	TI-specific
RPTOR	ses_cd	0.0349757	ns	0.473771	0.998836	B	B	Memory B CD27-	TI-specific
PLEKHG7	ses_cd	0.0922963	ns	0.474465	0.998836	B	B	Memory B CD27-	TI-specific
CPLANE1	ses_cd	-0.0662473	ns	0.474474	0.998836	B	B	Memory B CD27-	TI-specific
LINC00926	ses_cd	-0.050417	ns	0.474517	0.998836	B	B	Memory B CD27-	TI-specific
VTI1A	ses_cd	-0.0245288	ns	0.474556	0.998836	B	B	Memory B CD27-	TI-specific
MARCH8	ses_cd	0.0412112	ns	0.474583	0.998836	B	B	Memory B CD27-	TI-specific
USP25	ses_cd	-0.0294309	ns	0.474876	0.998836	B	B	Memory B CD27-	TI-specific
CMTM7	ses_cd	-0.0464281	ns	0.474949	0.998836	B	B	Memory B CD27-	TI-specific
ATP5F1C	ses_cd	0.0686329	ns	0.475141	0.998836	B	B	Memory B CD27-	TI-specific
KAT6B	ses_cd	-0.0453946	ns	0.475237	0.998836	B	B	Memory B CD27-	TI-specific
BCLAF1	ses_cd	0.034025	ns	0.475456	0.998836	B	B	Memory B CD27-	TI-specific
MTSS1	ses_cd	0.100472	ns	0.47565	0.998836	B	B	Memory B CD27-	TI-specific
TMEM156	ses_cd	-0.0312373	ns	0.475821	0.998836	B	B	Memory B CD27-	TI-specific
KTN1	ses_cd	-0.0291148	ns	0.475876	0.998836	B	B	Memory B CD27-	TI-specific
ERP44	ses_cd	-0.0375257	ns	0.476017	0.998836	B	B	Memory B CD27-	TI-specific
SMARCA2	ses_cd	-0.0289791	ns	0.476599	0.998836	B	B	Memory B CD27-	TI-specific
FOCAD	ses_cd	-0.0754538	ns	0.477369	0.998836	B	B	Memory B CD27-	TI-specific
BCAS4	ses_cd	0.0367515	ns	0.47781	0.998836	B	B	Memory B CD27-	TI-specific
INTS9	ses_cd	-0.0499344	ns	0.477826	0.998836	B	B	Memory B CD27-	TI-specific
ZNF831	ses_cd	-0.113493	ns	0.478011	0.998836	B	B	Memory B CD27-	TI-specific
UBXN2B	ses_cd	-0.0682152	ns	0.478166	0.998836	B	B	Memory B CD27-	TI-specific
TRAP1	ses_cd	-0.0751826	ns	0.478224	0.998836	B	B	Memory B CD27-	TI-specific
MAML1	ses_cd	0.0716995	ns	0.478351	0.998836	B	B	Memory B CD27-	TI-specific
PDPR	ses_cd	-0.0592743	ns	0.478554	0.998836	B	B	Memory B CD27-	TI-specific
CHIC1	ses_cd	-0.0520607	ns	0.478733	0.998836	B	B	Memory B CD27-	TI-specific
LZTFL1	ses_cd	-0.0805138	ns	0.479378	0.998836	B	B	Memory B CD27-	TI-specific
NLRC5	ses_cd	0.0433644	ns	0.479384	0.998836	B	B	Memory B CD27-	TI-specific
ALG8	ses_cd	-0.0570582	ns	0.479437	0.998836	B	B	Memory B CD27-	TI-specific
SERGEF	ses_cd	-0.0545215	ns	0.479751	0.998836	B	B	Memory B CD27-	TI-specific
MNAT1	ses_cd	-0.0355326	ns	0.4798	0.998836	B	B	Memory B CD27-	TI-specific
RBM19	ses_cd	0.0598495	ns	0.480042	0.998836	B	B	Memory B CD27-	TI-specific
FMR1	ses_cd	-0.0494524	ns	0.48067	0.998836	B	B	Memory B CD27-	TI-specific
ARID3B	ses_cd	0.0711018	ns	0.480761	0.998836	B	B	Memory B CD27-	TI-specific
ZNF644	ses_cd	0.0247252	ns	0.48094	0.998836	B	B	Memory B CD27-	TI-specific
ITM2B	ses_cd	-0.0618204	ns	0.481009	0.998836	B	B	Memory B CD27-	TI-specific
SECISBP2L	ses_cd	0.040182	ns	0.481188	0.998836	B	B	Memory B CD27-	TI-specific
BCAP29	ses_cd	0.0842266	ns	0.48159	0.998836	B	B	Memory B CD27-	TI-specific
PPP1R21	ses_cd	-0.0310047	ns	0.481795	0.998836	B	B	Memory B CD27-	TI-specific
WDR12	ses_cd	0.0696594	ns	0.482084	0.998836	B	B	Memory B CD27-	TI-specific
NFYC	ses_cd	0.0396725	ns	0.482183	0.998836	B	B	Memory B CD27-	TI-specific
ROCK2	ses_cd	-0.0443392	ns	0.482871	0.998836	B	B	Memory B CD27-	TI-specific
ZFHX3	ses_cd	-0.0758696	ns	0.482924	0.998836	B	B	Memory B CD27-	TI-specific
QRSL1	ses_cd	-0.0361872	ns	0.483286	0.998836	B	B	Memory B CD27-	TI-specific
SYNCRIP	ses_cd	0.0479545	ns	0.483346	0.998836	B	B	Memory B CD27-	TI-specific
PPP2CB	ses_cd	-0.0783801	ns	0.483475	0.998836	B	B	Memory B CD27-	TI-specific
SPIN1	ses_cd	-0.0704534	ns	0.484008	0.998836	B	B	Memory B CD27-	TI-specific
TUT4	ses_cd	0.0266415	ns	0.48407	0.998836	B	B	Memory B CD27-	TI-specific
COL4A3	ses_cd	-0.0698916	ns	0.48426	0.998836	B	B	Memory B CD27-	TI-specific
COG3	ses_cd	-0.0495717	ns	0.484374	0.998836	B	B	Memory B CD27-	TI-specific
TTC39C	ses_cd	0.0558111	ns	0.484423	0.998836	B	B	Memory B CD27-	TI-specific
FBXL17	ses_cd	-0.0327555	ns	0.484454	0.998836	B	B	Memory B CD27-	TI-specific
AC097103.2	ses_cd	-0.0798843	ns	0.48446	0.998836	B	B	Memory B CD27-	TI-specific
STK4	ses_cd	-0.0243315	ns	0.484675	0.998836	B	B	Memory B CD27-	TI-specific
AC245297.3	ses_cd	0.0475311	ns	0.48488	0.998836	B	B	Memory B CD27-	TI-specific
PFN1	ses_cd	0.0632295	ns	0.485284	0.998836	B	B	Memory B CD27-	TI-specific
RPS16	ses_cd	0.0634149	ns	0.486152	0.998836	B	B	Memory B CD27-	TI-specific
MRPS35	ses_cd	0.0756271	ns	0.486167	0.998836	B	B	Memory B CD27-	TI-specific
TRMT1L	ses_cd	0.0533333	ns	0.486347	0.998836	B	B	Memory B CD27-	TI-specific
GEN1	ses_cd	-0.0653744	ns	0.487012	0.998836	B	B	Memory B CD27-	TI-specific
NUDCD3	ses_cd	-0.0357051	ns	0.487352	0.998836	B	B	Memory B CD27-	TI-specific
ISG20	ses_cd	-0.0718341	ns	0.487475	0.998836	B	B	Memory B CD27-	TI-specific
PPTC7	ses_cd	0.0503086	ns	0.488017	0.998836	B	B	Memory B CD27-	TI-specific
FAM3C	ses_cd	-0.0346807	ns	0.488069	0.998836	B	B	Memory B CD27-	TI-specific
RCL1	ses_cd	-0.0483461	ns	0.488194	0.998836	B	B	Memory B CD27-	TI-specific
ZSWIM5	ses_cd	0.0984087	ns	0.48825	0.998836	B	B	Memory B CD27-	TI-specific
CMSS1	ses_cd	-0.0352143	ns	0.488264	0.998836	B	B	Memory B CD27-	TI-specific
CALCOCO2	ses_cd	0.0538002	ns	0.488321	0.998836	B	B	Memory B CD27-	TI-specific
ADSS	ses_cd	0.0494312	ns	0.488453	0.998836	B	B	Memory B CD27-	TI-specific
AL356599.1	ses_cd	-0.0687496	ns	0.488566	0.998836	B	B	Memory B CD27-	TI-specific
TTF1	ses_cd	-0.0574208	ns	0.488578	0.998836	B	B	Memory B CD27-	TI-specific
TRMT11	ses_cd	0.0532988	ns	0.488789	0.998836	B	B	Memory B CD27-	TI-specific
ATAD2B	ses_cd	-0.0270198	ns	0.488857	0.998836	B	B	Memory B CD27-	TI-specific
ZNF302	ses_cd	-0.0561463	ns	0.488894	0.998836	B	B	Memory B CD27-	TI-specific
PLEKHO1	ses_cd	0.0453125	ns	0.489179	0.998836	B	B	Memory B CD27-	TI-specific
TBL1X	ses_cd	0.0456754	ns	0.489295	0.998836	B	B	Memory B CD27-	TI-specific
UTP18	ses_cd	-0.0625999	ns	0.489325	0.998836	B	B	Memory B CD27-	TI-specific
NFATC1	ses_cd	0.0457387	ns	0.48951	0.998836	B	B	Memory B CD27-	TI-specific
DNMBP	ses_cd	0.0729845	ns	0.489523	0.998836	B	B	Memory B CD27-	TI-specific
CLINT1	ses_cd	0.0468501	ns	0.489801	0.998836	B	B	Memory B CD27-	TI-specific
RAD51B	ses_cd	-0.0251467	ns	0.489825	0.998836	B	B	Memory B CD27-	TI-specific
PIAS2	ses_cd	0.0453429	ns	0.490143	0.998836	B	B	Memory B CD27-	TI-specific
CR2	ses_cd	0.0397776	ns	0.490307	0.998836	B	B	Memory B CD27-	TI-specific
FBXO7	ses_cd	0.0496729	ns	0.490393	0.998836	B	B	Memory B CD27-	TI-specific
RREB1	ses_cd	-0.0289643	ns	0.490549	0.998836	B	B	Memory B CD27-	TI-specific
EMC3	ses_cd	-0.0768449	ns	0.490808	0.998836	B	B	Memory B CD27-	TI-specific
SMIM14	ses_cd	-0.0312453	ns	0.491229	0.998836	B	B	Memory B CD27-	TI-specific
ATG4C	ses_cd	0.0366428	ns	0.491287	0.998836	B	B	Memory B CD27-	TI-specific
TRMT10B	ses_cd	0.0582092	ns	0.491391	0.998836	B	B	Memory B CD27-	TI-specific
CYTIP	ses_cd	0.0303382	ns	0.4914	0.998836	B	B	Memory B CD27-	TI-specific
LSM14A	ses_cd	-0.0284243	ns	0.491464	0.998836	B	B	Memory B CD27-	TI-specific
ECD	ses_cd	-0.0608872	ns	0.491652	0.998836	B	B	Memory B CD27-	TI-specific
ANO10	ses_cd	0.089822	ns	0.491716	0.998836	B	B	Memory B CD27-	TI-specific
CHD2	ses_cd	0.0298189	ns	0.491892	0.998836	B	B	Memory B CD27-	TI-specific
CNST	ses_cd	-0.0388134	ns	0.491929	0.998836	B	B	Memory B CD27-	TI-specific
ZNF529	ses_cd	-0.0594295	ns	0.492086	0.998836	B	B	Memory B CD27-	TI-specific
WDFY2	ses_cd	0.0352082	ns	0.492329	0.998836	B	B	Memory B CD27-	TI-specific
BBS9	ses_cd	-0.0306377	ns	0.492611	0.998836	B	B	Memory B CD27-	TI-specific
TERF2	ses_cd	-0.0435242	ns	0.492956	0.998836	B	B	Memory B CD27-	TI-specific
MTMR12	ses_cd	0.054081	ns	0.493527	0.998836	B	B	Memory B CD27-	TI-specific
GOLGA5	ses_cd	-0.0600786	ns	0.494628	0.998836	B	B	Memory B CD27-	TI-specific
ZNF780B	ses_cd	-0.040807	ns	0.4948	0.998836	B	B	Memory B CD27-	TI-specific
IRF8	ses_cd	0.0450176	ns	0.494815	0.998836	B	B	Memory B CD27-	TI-specific
LINC02422	ses_cd	0.0375589	ns	0.495161	0.998836	B	B	Memory B CD27-	TI-specific
FAM192A	ses_cd	-0.0461428	ns	0.495168	0.998836	B	B	Memory B CD27-	TI-specific
CLEC16A	ses_cd	-0.0347131	ns	0.495243	0.998836	B	B	Memory B CD27-	TI-specific
UBE3D	ses_cd	0.0608616	ns	0.49571	0.998836	B	B	Memory B CD27-	TI-specific
PDCD6IP	ses_cd	-0.0318853	ns	0.495834	0.998836	B	B	Memory B CD27-	TI-specific
MTRNR2L12	ses_cd	-0.0811959	ns	0.495883	0.998836	B	B	Memory B CD27-	TI-specific
PAFAH1B1	ses_cd	-0.0277466	ns	0.496565	0.998836	B	B	Memory B CD27-	TI-specific
CEPT1	ses_cd	0.0357182	ns	0.496784	0.998836	B	B	Memory B CD27-	TI-specific
PARP15	ses_cd	0.0256191	ns	0.496867	0.998836	B	B	Memory B CD27-	TI-specific
KLHL7	ses_cd	-0.0874189	ns	0.496944	0.998836	B	B	Memory B CD27-	TI-specific
NSD3	ses_cd	0.0316765	ns	0.497077	0.998836	B	B	Memory B CD27-	TI-specific
DTNB	ses_cd	-0.0366383	ns	0.497234	0.998836	B	B	Memory B CD27-	TI-specific
ZNF235	ses_cd	0.0680436	ns	0.497408	0.998836	B	B	Memory B CD27-	TI-specific
AL035530.2	ses_cd	0.0702451	ns	0.497709	0.998836	B	B	Memory B CD27-	TI-specific
IRAK4	ses_cd	-0.0486005	ns	0.497832	0.998836	B	B	Memory B CD27-	TI-specific
NCOA6	ses_cd	0.0485349	ns	0.497949	0.998836	B	B	Memory B CD27-	TI-specific
KHDC4	ses_cd	0.0533098	ns	0.49816	0.998836	B	B	Memory B CD27-	TI-specific
TARBP1	ses_cd	0.0593794	ns	0.498326	0.998836	B	B	Memory B CD27-	TI-specific
HHAT	ses_cd	-0.0549636	ns	0.498526	0.998836	B	B	Memory B CD27-	TI-specific
PPP2R5C	ses_cd	0.0273852	ns	0.498704	0.998836	B	B	Memory B CD27-	TI-specific
LIMD2	ses_cd	-0.0537055	ns	0.498969	0.998836	B	B	Memory B CD27-	TI-specific
PHF14	ses_cd	-0.0323184	ns	0.498978	0.998836	B	B	Memory B CD27-	TI-specific
TEP1	ses_cd	0.0434312	ns	0.499154	0.998836	B	B	Memory B CD27-	TI-specific
RTN3	ses_cd	-0.0732259	ns	0.499278	0.998836	B	B	Memory B CD27-	TI-specific
NUDT5	ses_cd	-0.0633896	ns	0.499398	0.998836	B	B	Memory B CD27-	TI-specific
TLE3	ses_cd	-0.0460471	ns	0.499439	0.998836	B	B	Memory B CD27-	TI-specific
AP1S2	ses_cd	-0.049479	ns	0.499722	0.998836	B	B	Memory B CD27-	TI-specific
ERC1	ses_cd	0.0265629	ns	0.500253	0.998836	B	B	Memory B CD27-	TI-specific
LPCAT3	ses_cd	-0.0609077	ns	0.500383	0.998836	B	B	Memory B CD27-	TI-specific
NUP93	ses_cd	-0.0593831	ns	0.500676	0.998836	B	B	Memory B CD27-	TI-specific
GALNT2	ses_cd	-0.0388222	ns	0.500993	0.998836	B	B	Memory B CD27-	TI-specific
LBH	ses_cd	-0.0544539	ns	0.501083	0.998836	B	B	Memory B CD27-	TI-specific
OSBPL8	ses_cd	-0.0271864	ns	0.50139	0.998836	B	B	Memory B CD27-	TI-specific
TLE1	ses_cd	-0.0681091	ns	0.501572	0.998836	B	B	Memory B CD27-	TI-specific
AMPD3	ses_cd	0.0628685	ns	0.501917	0.998836	B	B	Memory B CD27-	TI-specific
DTX3L	ses_cd	0.062507	ns	0.50205	0.998836	B	B	Memory B CD27-	TI-specific
DNAJC3	ses_cd	-0.0499027	ns	0.502245	0.998836	B	B	Memory B CD27-	TI-specific
FNDC3A	ses_cd	0.0287928	ns	0.502346	0.998836	B	B	Memory B CD27-	TI-specific
ZC3H15	ses_cd	0.0443129	ns	0.502645	0.998836	B	B	Memory B CD27-	TI-specific
CLPX	ses_cd	-0.0768117	ns	0.502772	0.998836	B	B	Memory B CD27-	TI-specific
AHI1	ses_cd	0.0724772	ns	0.502854	0.998836	B	B	Memory B CD27-	TI-specific
SLC35E2B	ses_cd	0.0648455	ns	0.502979	0.998836	B	B	Memory B CD27-	TI-specific
PSMD1	ses_cd	-0.050086	ns	0.503023	0.998836	B	B	Memory B CD27-	TI-specific
DSE	ses_cd	-0.0464386	ns	0.503131	0.998836	B	B	Memory B CD27-	TI-specific
SNU13	ses_cd	0.0555934	ns	0.503462	0.998836	B	B	Memory B CD27-	TI-specific
ITPKB	ses_cd	-0.0430113	ns	0.503841	0.998836	B	B	Memory B CD27-	TI-specific
ST6GALNAC3	ses_cd	-0.0619184	ns	0.503846	0.998836	B	B	Memory B CD27-	TI-specific
TRAPPC9	ses_cd	-0.0290803	ns	0.504734	0.998836	B	B	Memory B CD27-	TI-specific
ARHGAP31	ses_cd	0.0677281	ns	0.504884	0.998836	B	B	Memory B CD27-	TI-specific
GATAD2B	ses_cd	-0.0282615	ns	0.505018	0.998836	B	B	Memory B CD27-	TI-specific
SLC30A9	ses_cd	0.0426346	ns	0.505197	0.998836	B	B	Memory B CD27-	TI-specific
HIKESHI	ses_cd	0.0562586	ns	0.505215	0.998836	B	B	Memory B CD27-	TI-specific
ATP6V1A	ses_cd	0.0428399	ns	0.505388	0.998836	B	B	Memory B CD27-	TI-specific
SECISBP2	ses_cd	0.0336191	ns	0.50554	0.998836	B	B	Memory B CD27-	TI-specific
ZSCAN30	ses_cd	-0.0719053	ns	0.505563	0.998836	B	B	Memory B CD27-	TI-specific
ZFAND6	ses_cd	0.0263473	ns	0.505658	0.998836	B	B	Memory B CD27-	TI-specific
LAPTM4A	ses_cd	-0.0824089	ns	0.505813	0.998836	B	B	Memory B CD27-	TI-specific
ADNP	ses_cd	0.0283092	ns	0.505861	0.998836	B	B	Memory B CD27-	TI-specific
LRRC28	ses_cd	0.0504912	ns	0.506096	0.998836	B	B	Memory B CD27-	TI-specific
FCHO1	ses_cd	-0.068721	ns	0.507069	0.998836	B	B	Memory B CD27-	TI-specific
STIM1	ses_cd	0.0289959	ns	0.507109	0.998836	B	B	Memory B CD27-	TI-specific
VPREB3	ses_cd	-0.0599034	ns	0.50714	0.998836	B	B	Memory B CD27-	TI-specific
MYO9A	ses_cd	-0.031767	ns	0.507378	0.998836	B	B	Memory B CD27-	TI-specific
NTNG1	ses_cd	-0.104099	ns	0.507388	0.998836	B	B	Memory B CD27-	TI-specific
USF3	ses_cd	-0.045995	ns	0.507538	0.998836	B	B	Memory B CD27-	TI-specific
FGFR1OP2	ses_cd	-0.049622	ns	0.508083	0.998836	B	B	Memory B CD27-	TI-specific
KCTD20	ses_cd	0.0586392	ns	0.508093	0.998836	B	B	Memory B CD27-	TI-specific
TM9SF3	ses_cd	0.0702259	ns	0.508745	0.998836	B	B	Memory B CD27-	TI-specific
NT5C	ses_cd	0.0737907	ns	0.508932	0.998836	B	B	Memory B CD27-	TI-specific
KSR1	ses_cd	0.0705274	ns	0.509028	0.998836	B	B	Memory B CD27-	TI-specific
PEX6	ses_cd	-0.0639871	ns	0.509238	0.998836	B	B	Memory B CD27-	TI-specific
AKT3	ses_cd	-0.0340436	ns	0.509293	0.998836	B	B	Memory B CD27-	TI-specific
DENND5A	ses_cd	-0.0545905	ns	0.50937	0.998836	B	B	Memory B CD27-	TI-specific
KRIT1	ses_cd	-0.035298	ns	0.509391	0.998836	B	B	Memory B CD27-	TI-specific
HNRNPD	ses_cd	0.0338035	ns	0.509411	0.998836	B	B	Memory B CD27-	TI-specific
CPSF6	ses_cd	0.0359064	ns	0.509828	0.998836	B	B	Memory B CD27-	TI-specific
RPL32	ses_cd	-0.0782566	ns	0.509849	0.998836	B	B	Memory B CD27-	TI-specific
NR1D2	ses_cd	-0.0659231	ns	0.510187	0.998836	B	B	Memory B CD27-	TI-specific
TAPT1	ses_cd	0.0677944	ns	0.510306	0.998836	B	B	Memory B CD27-	TI-specific
FAM78A	ses_cd	0.0537525	ns	0.51091	0.998836	B	B	Memory B CD27-	TI-specific
MED28	ses_cd	0.050417	ns	0.51098	0.998836	B	B	Memory B CD27-	TI-specific
CEP83	ses_cd	-0.0634312	ns	0.511037	0.998836	B	B	Memory B CD27-	TI-specific
LRRC69	ses_cd	-0.067443	ns	0.511309	0.998836	B	B	Memory B CD27-	TI-specific
STAU1	ses_cd	0.0410539	ns	0.511662	0.998836	B	B	Memory B CD27-	TI-specific
SLC4A7	ses_cd	-0.0301542	ns	0.511866	0.998836	B	B	Memory B CD27-	TI-specific
MAP2K5	ses_cd	0.0436693	ns	0.511995	0.998836	B	B	Memory B CD27-	TI-specific
TASP1	ses_cd	-0.0405436	ns	0.512041	0.998836	B	B	Memory B CD27-	TI-specific
DNAJC7	ses_cd	-0.0407451	ns	0.512192	0.998836	B	B	Memory B CD27-	TI-specific
TMEM123	ses_cd	-0.0616441	ns	0.51224	0.998836	B	B	Memory B CD27-	TI-specific
CERS4	ses_cd	0.032333	ns	0.512435	0.998836	B	B	Memory B CD27-	TI-specific
ACVR1	ses_cd	0.0632087	ns	0.51262	0.998836	B	B	Memory B CD27-	TI-specific
PQLC1	ses_cd	0.0666644	ns	0.512784	0.998836	B	B	Memory B CD27-	TI-specific
AL592183.1	ses_cd	-0.0709577	ns	0.513441	0.998836	B	B	Memory B CD27-	TI-specific
EHMT1	ses_cd	0.0204787	ns	0.513482	0.998836	B	B	Memory B CD27-	TI-specific
CD40	ses_cd	0.0430089	ns	0.513485	0.998836	B	B	Memory B CD27-	TI-specific
CELF2	ses_cd	0.0253897	ns	0.51362	0.998836	B	B	Memory B CD27-	TI-specific
BTK	ses_cd	0.0367932	ns	0.514072	0.998836	B	B	Memory B CD27-	TI-specific
MLH1	ses_cd	0.0471987	ns	0.514132	0.998836	B	B	Memory B CD27-	TI-specific
SNED1	ses_cd	-0.0620285	ns	0.514536	0.998836	B	B	Memory B CD27-	TI-specific
SET	ses_cd	0.04924	ns	0.515217	0.998836	B	B	Memory B CD27-	TI-specific
UBR5-AS1	ses_cd	-0.0487042	ns	0.515272	0.998836	B	B	Memory B CD27-	TI-specific
RABL6	ses_cd	-0.0694331	ns	0.515923	0.998836	B	B	Memory B CD27-	TI-specific
MTRNR2L8	ses_cd	0.156415	ns	0.516117	0.998836	B	B	Memory B CD27-	TI-specific
TBL1XR1	ses_cd	0.0270567	ns	0.516467	0.998836	B	B	Memory B CD27-	TI-specific
ZNF318	ses_cd	-0.0958985	ns	0.516565	0.998836	B	B	Memory B CD27-	TI-specific
SMC1A	ses_cd	0.0539764	ns	0.516946	0.998836	B	B	Memory B CD27-	TI-specific
AC013394.1	ses_cd	-0.034736	ns	0.517449	0.998836	B	B	Memory B CD27-	TI-specific
ZNF439	ses_cd	0.0559461	ns	0.517717	0.998836	B	B	Memory B CD27-	TI-specific
ODC1	ses_cd	0.0898374	ns	0.518168	0.998836	B	B	Memory B CD27-	TI-specific
ECPAS	ses_cd	0.0498832	ns	0.518374	0.998836	B	B	Memory B CD27-	TI-specific
UBAP2L	ses_cd	0.0460045	ns	0.518485	0.998836	B	B	Memory B CD27-	TI-specific
DERL1	ses_cd	0.0518357	ns	0.518929	0.998836	B	B	Memory B CD27-	TI-specific
AKAP9	ses_cd	0.0272103	ns	0.519276	0.998836	B	B	Memory B CD27-	TI-specific
PTMA	ses_cd	0.0432851	ns	0.519535	0.998836	B	B	Memory B CD27-	TI-specific
ZNF251	ses_cd	-0.042153	ns	0.519641	0.998836	B	B	Memory B CD27-	TI-specific
AOAH	ses_cd	0.0903397	ns	0.519735	0.998836	B	B	Memory B CD27-	TI-specific
DUS2	ses_cd	0.0423377	ns	0.520035	0.998836	B	B	Memory B CD27-	TI-specific
ZXDC	ses_cd	0.0373182	ns	0.520732	0.998836	B	B	Memory B CD27-	TI-specific
TBC1D32	ses_cd	-0.0514716	ns	0.520831	0.998836	B	B	Memory B CD27-	TI-specific
EPG5	ses_cd	0.0464958	ns	0.521122	0.998836	B	B	Memory B CD27-	TI-specific
AAMDC	ses_cd	-0.0705666	ns	0.521125	0.998836	B	B	Memory B CD27-	TI-specific
RRP1B	ses_cd	-0.0556356	ns	0.521339	0.998836	B	B	Memory B CD27-	TI-specific
AK3	ses_cd	0.0512051	ns	0.52149	0.998836	B	B	Memory B CD27-	TI-specific
TRIM25	ses_cd	0.0567518	ns	0.521507	0.998836	B	B	Memory B CD27-	TI-specific
TNS3	ses_cd	-0.0550027	ns	0.521524	0.998836	B	B	Memory B CD27-	TI-specific
ATP8B1	ses_cd	-0.0687374	ns	0.521589	0.998836	B	B	Memory B CD27-	TI-specific
ATP11B	ses_cd	-0.0267175	ns	0.521731	0.998836	B	B	Memory B CD27-	TI-specific
CEP162	ses_cd	0.0686089	ns	0.521757	0.998836	B	B	Memory B CD27-	TI-specific
UBE2Z	ses_cd	0.0474842	ns	0.52181	0.998836	B	B	Memory B CD27-	TI-specific
CD19	ses_cd	0.0543354	ns	0.522292	0.998836	B	B	Memory B CD27-	TI-specific
ALOX12-AS1	ses_cd	-0.0631182	ns	0.522314	0.998836	B	B	Memory B CD27-	TI-specific
TAPBP	ses_cd	0.0278016	ns	0.522391	0.998836	B	B	Memory B CD27-	TI-specific
RBM41	ses_cd	0.0413119	ns	0.522514	0.998836	B	B	Memory B CD27-	TI-specific
FAU	ses_cd	0.0644712	ns	0.522848	0.998836	B	B	Memory B CD27-	TI-specific
PYROXD1	ses_cd	0.0465561	ns	0.523232	0.998836	B	B	Memory B CD27-	TI-specific
STX18	ses_cd	-0.0503023	ns	0.5233	0.998836	B	B	Memory B CD27-	TI-specific
ZNF860	ses_cd	-0.0589593	ns	0.523425	0.998836	B	B	Memory B CD27-	TI-specific
USP40	ses_cd	0.0527429	ns	0.523545	0.998836	B	B	Memory B CD27-	TI-specific
NACA	ses_cd	-0.0526137	ns	0.523665	0.998836	B	B	Memory B CD27-	TI-specific
ATRN	ses_cd	-0.0475685	ns	0.523765	0.998836	B	B	Memory B CD27-	TI-specific
PACS1	ses_cd	-0.0251313	ns	0.523991	0.998836	B	B	Memory B CD27-	TI-specific
SESN3	ses_cd	-0.0367665	ns	0.524148	0.998836	B	B	Memory B CD27-	TI-specific
ERGIC1	ses_cd	0.0334109	ns	0.524323	0.998836	B	B	Memory B CD27-	TI-specific
ILF3	ses_cd	0.0425045	ns	0.524364	0.998836	B	B	Memory B CD27-	TI-specific
RPS24	ses_cd	-0.043084	ns	0.524396	0.998836	B	B	Memory B CD27-	TI-specific
PTBP3	ses_cd	-0.0324108	ns	0.525077	0.998836	B	B	Memory B CD27-	TI-specific
HADHB	ses_cd	0.0480777	ns	0.525268	0.998836	B	B	Memory B CD27-	TI-specific
ATG16L2	ses_cd	-0.0431022	ns	0.525309	0.998836	B	B	Memory B CD27-	TI-specific
CXCR5	ses_cd	0.0561899	ns	0.525369	0.998836	B	B	Memory B CD27-	TI-specific
MYO1D	ses_cd	-0.0577999	ns	0.525399	0.998836	B	B	Memory B CD27-	TI-specific
ABCA1	ses_cd	0.0713684	ns	0.525992	0.998836	B	B	Memory B CD27-	TI-specific
RAB22A	ses_cd	0.0529401	ns	0.525995	0.998836	B	B	Memory B CD27-	TI-specific
CYBA	ses_cd	-0.0414385	ns	0.52613	0.998836	B	B	Memory B CD27-	TI-specific
ZNF710	ses_cd	-0.0638498	ns	0.526322	0.998836	B	B	Memory B CD27-	TI-specific
DGKD	ses_cd	-0.0456946	ns	0.526391	0.998836	B	B	Memory B CD27-	TI-specific
STAP1	ses_cd	-0.0366579	ns	0.527105	0.998836	B	B	Memory B CD27-	TI-specific
DISC1	ses_cd	0.0750026	ns	0.52716	0.998836	B	B	Memory B CD27-	TI-specific
RHOH	ses_cd	-0.0244551	ns	0.527186	0.998836	B	B	Memory B CD27-	TI-specific
PPP1R2	ses_cd	-0.0336346	ns	0.527415	0.998836	B	B	Memory B CD27-	TI-specific
DNAJC17	ses_cd	0.057763	ns	0.527796	0.998836	B	B	Memory B CD27-	TI-specific
LIX1-AS1	ses_cd	0.0884436	ns	0.528004	0.998836	B	B	Memory B CD27-	TI-specific
HSPA9	ses_cd	-0.0536587	ns	0.528534	0.998836	B	B	Memory B CD27-	TI-specific
RSRC1	ses_cd	0.0277995	ns	0.529176	0.998836	B	B	Memory B CD27-	TI-specific
BARD1	ses_cd	-0.0760439	ns	0.529372	0.998836	B	B	Memory B CD27-	TI-specific
ATF2	ses_cd	0.0402469	ns	0.529605	0.998836	B	B	Memory B CD27-	TI-specific
CHCHD3	ses_cd	0.0302239	ns	0.52971	0.998836	B	B	Memory B CD27-	TI-specific
ZC3H7A	ses_cd	-0.0490419	ns	0.529932	0.998836	B	B	Memory B CD27-	TI-specific
TGS1	ses_cd	-0.0500708	ns	0.530126	0.998836	B	B	Memory B CD27-	TI-specific
PCNX4	ses_cd	-0.0439937	ns	0.530308	0.998836	B	B	Memory B CD27-	TI-specific
AGO1	ses_cd	0.0551986	ns	0.530803	0.998836	B	B	Memory B CD27-	TI-specific
NAA35	ses_cd	-0.0429614	ns	0.530975	0.998836	B	B	Memory B CD27-	TI-specific
PIP4K2A	ses_cd	0.0272746	ns	0.531046	0.998836	B	B	Memory B CD27-	TI-specific
ZNF566	ses_cd	0.059541	ns	0.531238	0.998836	B	B	Memory B CD27-	TI-specific
PDSS2	ses_cd	-0.0241765	ns	0.531404	0.998836	B	B	Memory B CD27-	TI-specific
BTG1	ses_cd	0.053539	ns	0.531663	0.998836	B	B	Memory B CD27-	TI-specific
COP1	ses_cd	-0.023102	ns	0.531672	0.998836	B	B	Memory B CD27-	TI-specific
SYNE1	ses_cd	0.0346692	ns	0.531672	0.998836	B	B	Memory B CD27-	TI-specific
NSUN6	ses_cd	-0.0524887	ns	0.531713	0.998836	B	B	Memory B CD27-	TI-specific
DENND3	ses_cd	0.0392184	ns	0.531994	0.998836	B	B	Memory B CD27-	TI-specific
ANAPC5	ses_cd	-0.0412043	ns	0.532132	0.998836	B	B	Memory B CD27-	TI-specific
TMEM87B	ses_cd	0.0408248	ns	0.532274	0.998836	B	B	Memory B CD27-	TI-specific
KDM5C	ses_cd	-0.0524785	ns	0.533147	0.998836	B	B	Memory B CD27-	TI-specific
ADD1	ses_cd	0.0288476	ns	0.533237	0.998836	B	B	Memory B CD27-	TI-specific
FBXO33	ses_cd	-0.0504354	ns	0.533272	0.998836	B	B	Memory B CD27-	TI-specific
AC119396.1	ses_cd	0.0380974	ns	0.533313	0.998836	B	B	Memory B CD27-	TI-specific
PECAM1	ses_cd	-0.0598521	ns	0.533405	0.998836	B	B	Memory B CD27-	TI-specific
KDM3B	ses_cd	-0.0315999	ns	0.53456	0.998836	B	B	Memory B CD27-	TI-specific
AKIRIN2	ses_cd	-0.0482379	ns	0.534849	0.998836	B	B	Memory B CD27-	TI-specific
NR2C2	ses_cd	0.0370649	ns	0.53498	0.998836	B	B	Memory B CD27-	TI-specific
CEP290	ses_cd	-0.0636768	ns	0.535067	0.998836	B	B	Memory B CD27-	TI-specific
PACSIN2	ses_cd	-0.0384582	ns	0.535313	0.998836	B	B	Memory B CD27-	TI-specific
TMEM154	ses_cd	-0.0315051	ns	0.535426	0.998836	B	B	Memory B CD27-	TI-specific
CCDC125	ses_cd	-0.0634919	ns	0.535684	0.998836	B	B	Memory B CD27-	TI-specific
PILRB	ses_cd	0.0433158	ns	0.535753	0.998836	B	B	Memory B CD27-	TI-specific
TRIM56	ses_cd	-0.0454361	ns	0.535769	0.998836	B	B	Memory B CD27-	TI-specific
PLAG1	ses_cd	0.0598309	ns	0.53583	0.998836	B	B	Memory B CD27-	TI-specific
MAST2	ses_cd	-0.0710215	ns	0.535879	0.998836	B	B	Memory B CD27-	TI-specific
SSR1	ses_cd	-0.0478976	ns	0.535995	0.998836	B	B	Memory B CD27-	TI-specific
GNG2	ses_cd	-0.0455503	ns	0.536095	0.998836	B	B	Memory B CD27-	TI-specific
KLHL14	ses_cd	-0.051144	ns	0.536114	0.998836	B	B	Memory B CD27-	TI-specific
TOP1	ses_cd	0.0328128	ns	0.53631	0.998836	B	B	Memory B CD27-	TI-specific
TPTEP2-CSNK1E	ses_cd	-0.0357589	ns	0.536451	0.998836	B	B	Memory B CD27-	TI-specific
SUCLG2	ses_cd	0.0252841	ns	0.536823	0.998836	B	B	Memory B CD27-	TI-specific
AL158152.2	ses_cd	-0.048673	ns	0.536894	0.998836	B	B	Memory B CD27-	TI-specific
EIF5B	ses_cd	-0.0429799	ns	0.536923	0.998836	B	B	Memory B CD27-	TI-specific
ANKH	ses_cd	0.0548492	ns	0.537074	0.998836	B	B	Memory B CD27-	TI-specific
CPT1A	ses_cd	0.059391	ns	0.537193	0.998836	B	B	Memory B CD27-	TI-specific
TFEB	ses_cd	0.0390992	ns	0.537792	0.998836	B	B	Memory B CD27-	TI-specific
MYL12B	ses_cd	0.0558344	ns	0.537999	0.998836	B	B	Memory B CD27-	TI-specific
TMCO4	ses_cd	-0.0489836	ns	0.538087	0.998836	B	B	Memory B CD27-	TI-specific
STK24	ses_cd	0.0287376	ns	0.538376	0.998836	B	B	Memory B CD27-	TI-specific
ANKAR	ses_cd	0.0422257	ns	0.538438	0.998836	B	B	Memory B CD27-	TI-specific
ARMH4	ses_cd	-0.0430185	ns	0.538501	0.998836	B	B	Memory B CD27-	TI-specific
EFR3A	ses_cd	0.0282459	ns	0.538885	0.998836	B	B	Memory B CD27-	TI-specific
TRIM13	ses_cd	0.0429278	ns	0.539197	0.998836	B	B	Memory B CD27-	TI-specific
ABI1	ses_cd	0.0253925	ns	0.539264	0.998836	B	B	Memory B CD27-	TI-specific
C12orf4	ses_cd	-0.0535965	ns	0.539439	0.998836	B	B	Memory B CD27-	TI-specific
IGF2R	ses_cd	-0.0480621	ns	0.539668	0.998836	B	B	Memory B CD27-	TI-specific
RNPS1	ses_cd	0.0473332	ns	0.539678	0.998836	B	B	Memory B CD27-	TI-specific
BCLAF3	ses_cd	0.0639288	ns	0.539686	0.998836	B	B	Memory B CD27-	TI-specific
LINC01317	ses_cd	0.143425	ns	0.540451	0.998836	B	B	Memory B CD27-	TI-specific
SMC3	ses_cd	-0.0487101	ns	0.540452	0.998836	B	B	Memory B CD27-	TI-specific
FCHSD2	ses_cd	-0.0187639	ns	0.540672	0.998836	B	B	Memory B CD27-	TI-specific
RPS28	ses_cd	0.0640949	ns	0.540788	0.998836	B	B	Memory B CD27-	TI-specific
LARP1	ses_cd	-0.0349124	ns	0.54092	0.998836	B	B	Memory B CD27-	TI-specific
DGKG	ses_cd	0.0683202	ns	0.540939	0.998836	B	B	Memory B CD27-	TI-specific
MROH1	ses_cd	-0.04838	ns	0.540989	0.998836	B	B	Memory B CD27-	TI-specific
ACBD3	ses_cd	-0.0365933	ns	0.541385	0.998836	B	B	Memory B CD27-	TI-specific
GTF2A1	ses_cd	-0.0674297	ns	0.541652	0.998836	B	B	Memory B CD27-	TI-specific
PURA	ses_cd	-0.0553432	ns	0.541905	0.998836	B	B	Memory B CD27-	TI-specific
ZNF675	ses_cd	-0.0498599	ns	0.542143	0.998836	B	B	Memory B CD27-	TI-specific
NHLRC2	ses_cd	0.0402009	ns	0.542407	0.998836	B	B	Memory B CD27-	TI-specific
RANBP9	ses_cd	0.0374387	ns	0.542472	0.998836	B	B	Memory B CD27-	TI-specific
ETFA	ses_cd	0.0422358	ns	0.543094	0.998836	B	B	Memory B CD27-	TI-specific
BANK1	ses_cd	0.0166396	ns	0.543147	0.998836	B	B	Memory B CD27-	TI-specific
RPL27	ses_cd	0.0512013	ns	0.543544	0.998836	B	B	Memory B CD27-	TI-specific
BROX	ses_cd	0.0517913	ns	0.544188	0.998836	B	B	Memory B CD27-	TI-specific
XPNPEP3	ses_cd	0.060331	ns	0.544251	0.998836	B	B	Memory B CD27-	TI-specific
RAB5A	ses_cd	0.0411123	ns	0.544284	0.998836	B	B	Memory B CD27-	TI-specific
USP9X	ses_cd	-0.0322804	ns	0.544325	0.998836	B	B	Memory B CD27-	TI-specific
TBC1D1	ses_cd	0.0277133	ns	0.544602	0.998836	B	B	Memory B CD27-	TI-specific
HCG18	ses_cd	-0.0536877	ns	0.544664	0.998836	B	B	Memory B CD27-	TI-specific
AP1B1	ses_cd	-0.0344846	ns	0.544764	0.998836	B	B	Memory B CD27-	TI-specific
WASHC2C	ses_cd	0.0561418	ns	0.544923	0.998836	B	B	Memory B CD27-	TI-specific
ATAD1	ses_cd	0.0317695	ns	0.545627	0.998836	B	B	Memory B CD27-	TI-specific
MPHOSPH9	ses_cd	-0.0372167	ns	0.54563	0.998836	B	B	Memory B CD27-	TI-specific
NPIPB5	ses_cd	0.0423019	ns	0.545756	0.998836	B	B	Memory B CD27-	TI-specific
HLA-F	ses_cd	0.0407965	ns	0.545996	0.998836	B	B	Memory B CD27-	TI-specific
MTF2	ses_cd	0.0322958	ns	0.546287	0.998836	B	B	Memory B CD27-	TI-specific
ZCCHC7	ses_cd	0.0245416	ns	0.54636	0.998836	B	B	Memory B CD27-	TI-specific
PLEKHM3	ses_cd	0.0470707	ns	0.546452	0.998836	B	B	Memory B CD27-	TI-specific
USP42	ses_cd	-0.0520343	ns	0.546701	0.998836	B	B	Memory B CD27-	TI-specific
TXLNG	ses_cd	-0.0524118	ns	0.547059	0.998836	B	B	Memory B CD27-	TI-specific
KLHDC1	ses_cd	-0.0556116	ns	0.547204	0.998836	B	B	Memory B CD27-	TI-specific
KPNA1	ses_cd	-0.0340981	ns	0.547313	0.998836	B	B	Memory B CD27-	TI-specific
STX17	ses_cd	0.0534267	ns	0.54744	0.998836	B	B	Memory B CD27-	TI-specific
SNX3	ses_cd	-0.0300507	ns	0.547831	0.998836	B	B	Memory B CD27-	TI-specific
TMEM106B	ses_cd	-0.0707557	ns	0.54801	0.998836	B	B	Memory B CD27-	TI-specific
HUWE1	ses_cd	0.0266928	ns	0.548316	0.998836	B	B	Memory B CD27-	TI-specific
SEC24B	ses_cd	0.0272267	ns	0.548333	0.998836	B	B	Memory B CD27-	TI-specific
JADE3	ses_cd	-0.0549672	ns	0.54857	0.998836	B	B	Memory B CD27-	TI-specific
SGCE	ses_cd	0.0616957	ns	0.548593	0.998836	B	B	Memory B CD27-	TI-specific
CEP250	ses_cd	-0.0494982	ns	0.548706	0.998836	B	B	Memory B CD27-	TI-specific
PRR12	ses_cd	-0.0518806	ns	0.548834	0.998836	B	B	Memory B CD27-	TI-specific
ACSL5	ses_cd	-0.0708148	ns	0.549142	0.998836	B	B	Memory B CD27-	TI-specific
PML	ses_cd	0.0490702	ns	0.549327	0.998836	B	B	Memory B CD27-	TI-specific
FAM135A	ses_cd	0.0514011	ns	0.549377	0.998836	B	B	Memory B CD27-	TI-specific
DGKA	ses_cd	0.0347035	ns	0.54967	0.998836	B	B	Memory B CD27-	TI-specific
PSMD12	ses_cd	0.0594899	ns	0.54983	0.998836	B	B	Memory B CD27-	TI-specific
ARL8B	ses_cd	0.0454503	ns	0.549888	0.998836	B	B	Memory B CD27-	TI-specific
CDK12	ses_cd	0.0247982	ns	0.549919	0.998836	B	B	Memory B CD27-	TI-specific
STRBP	ses_cd	-0.0255031	ns	0.550057	0.998836	B	B	Memory B CD27-	TI-specific
MBNL3	ses_cd	0.0374905	ns	0.550401	0.998836	B	B	Memory B CD27-	TI-specific
NDUFS1	ses_cd	0.0514844	ns	0.550411	0.998836	B	B	Memory B CD27-	TI-specific
LNX2	ses_cd	-0.0665114	ns	0.550611	0.998836	B	B	Memory B CD27-	TI-specific
UBA6	ses_cd	0.0271855	ns	0.550624	0.998836	B	B	Memory B CD27-	TI-specific
ARL6IP6	ses_cd	0.0567983	ns	0.550684	0.998836	B	B	Memory B CD27-	TI-specific
RFC3	ses_cd	0.066787	ns	0.550744	0.998836	B	B	Memory B CD27-	TI-specific
AC001226.2	ses_cd	0.0563276	ns	0.550928	0.998836	B	B	Memory B CD27-	TI-specific
ITPR2	ses_cd	-0.0274409	ns	0.551105	0.998836	B	B	Memory B CD27-	TI-specific
AC007038.1	ses_cd	0.0556938	ns	0.551149	0.998836	B	B	Memory B CD27-	TI-specific
DSTYK	ses_cd	-0.0625482	ns	0.55122	0.998836	B	B	Memory B CD27-	TI-specific
SLC4A8	ses_cd	0.0419198	ns	0.551261	0.998836	B	B	Memory B CD27-	TI-specific
EFCAB2	ses_cd	-0.0676261	ns	0.552007	0.998836	B	B	Memory B CD27-	TI-specific
CCDC88A	ses_cd	0.08311	ns	0.552061	0.998836	B	B	Memory B CD27-	TI-specific
CBFA2T2	ses_cd	-0.0304731	ns	0.552246	0.998836	B	B	Memory B CD27-	TI-specific
TXNIP	ses_cd	0.0415883	ns	0.55225	0.998836	B	B	Memory B CD27-	TI-specific
PREX1	ses_cd	-0.038687	ns	0.552396	0.998836	B	B	Memory B CD27-	TI-specific
ATP2A3	ses_cd	-0.0272973	ns	0.552611	0.998836	B	B	Memory B CD27-	TI-specific
RPS6KA5	ses_cd	-0.029998	ns	0.553099	0.998836	B	B	Memory B CD27-	TI-specific
MCCC1	ses_cd	-0.0480909	ns	0.5531	0.998836	B	B	Memory B CD27-	TI-specific
ARPC2	ses_cd	0.0238393	ns	0.553519	0.998836	B	B	Memory B CD27-	TI-specific
HIBADH	ses_cd	0.0541778	ns	0.55366	0.998836	B	B	Memory B CD27-	TI-specific
ZMYND8	ses_cd	0.0236153	ns	0.553733	0.998836	B	B	Memory B CD27-	TI-specific
DCUN1D4	ses_cd	0.0416223	ns	0.553853	0.998836	B	B	Memory B CD27-	TI-specific
RASGRP2	ses_cd	-0.0396513	ns	0.554556	0.998836	B	B	Memory B CD27-	TI-specific
NSMCE2	ses_cd	0.0289126	ns	0.554645	0.998836	B	B	Memory B CD27-	TI-specific
TMEM245	ses_cd	0.0344561	ns	0.555246	0.998836	B	B	Memory B CD27-	TI-specific
YTHDC2	ses_cd	0.0306155	ns	0.55552	0.998836	B	B	Memory B CD27-	TI-specific
SRSF5	ses_cd	-0.0286297	ns	0.555717	0.998836	B	B	Memory B CD27-	TI-specific
GRK5	ses_cd	-0.0435294	ns	0.556299	0.998836	B	B	Memory B CD27-	TI-specific
FAM19A2	ses_cd	0.0858276	ns	0.556509	0.998836	B	B	Memory B CD27-	TI-specific
MYCBP2	ses_cd	0.0144547	ns	0.556591	0.998836	B	B	Memory B CD27-	TI-specific
TTBK2	ses_cd	-0.0401849	ns	0.556731	0.998836	B	B	Memory B CD27-	TI-specific
REPS1	ses_cd	-0.0475523	ns	0.556731	0.998836	B	B	Memory B CD27-	TI-specific
RPS11	ses_cd	0.0570475	ns	0.55695	0.998836	B	B	Memory B CD27-	TI-specific
MACC1	ses_cd	0.0736634	ns	0.557315	0.998836	B	B	Memory B CD27-	TI-specific
TNR	ses_cd	-0.0882827	ns	0.557368	0.998836	B	B	Memory B CD27-	TI-specific
EEF2	ses_cd	-0.0579731	ns	0.557398	0.998836	B	B	Memory B CD27-	TI-specific
NBAS	ses_cd	0.0309621	ns	0.55747	0.998836	B	B	Memory B CD27-	TI-specific
TFB1M	ses_cd	0.0372615	ns	0.557509	0.998836	B	B	Memory B CD27-	TI-specific
COX4I1	ses_cd	-0.0770509	ns	0.55772	0.998836	B	B	Memory B CD27-	TI-specific
KIAA0232	ses_cd	-0.0473464	ns	0.557895	0.998836	B	B	Memory B CD27-	TI-specific
CEP350	ses_cd	-0.0197588	ns	0.558072	0.998836	B	B	Memory B CD27-	TI-specific
TRIM38	ses_cd	-0.0256033	ns	0.558592	0.998836	B	B	Memory B CD27-	TI-specific
UBXN2A	ses_cd	-0.0575622	ns	0.558756	0.998836	B	B	Memory B CD27-	TI-specific
TARDBP	ses_cd	0.0577237	ns	0.558908	0.998836	B	B	Memory B CD27-	TI-specific
UBE4B	ses_cd	-0.031058	ns	0.559863	0.998836	B	B	Memory B CD27-	TI-specific
UBR5	ses_cd	0.0262153	ns	0.55991	0.998836	B	B	Memory B CD27-	TI-specific
ARRDC3	ses_cd	0.0601965	ns	0.560138	0.998836	B	B	Memory B CD27-	TI-specific
PMPCB	ses_cd	-0.0434642	ns	0.560465	0.998836	B	B	Memory B CD27-	TI-specific
ME2	ses_cd	-0.0355429	ns	0.560685	0.998836	B	B	Memory B CD27-	TI-specific
KMO	ses_cd	0.0355291	ns	0.56117	0.998836	B	B	Memory B CD27-	TI-specific
TAOK3	ses_cd	0.0196117	ns	0.561244	0.998836	B	B	Memory B CD27-	TI-specific
DAPK2	ses_cd	0.0849414	ns	0.561301	0.998836	B	B	Memory B CD27-	TI-specific
PPIL2	ses_cd	0.0465943	ns	0.561357	0.998836	B	B	Memory B CD27-	TI-specific
IGLL5	ses_cd	-0.0942459	ns	0.561391	0.998836	B	B	Memory B CD27-	TI-specific
PCMTD1	ses_cd	0.0252149	ns	0.561629	0.998836	B	B	Memory B CD27-	TI-specific
ATP9B	ses_cd	-0.0245433	ns	0.561888	0.998836	B	B	Memory B CD27-	TI-specific
CARNMT1	ses_cd	0.0633694	ns	0.562013	0.998836	B	B	Memory B CD27-	TI-specific
POT1	ses_cd	0.0434018	ns	0.562339	0.998836	B	B	Memory B CD27-	TI-specific
OS9	ses_cd	-0.0478438	ns	0.562764	0.998836	B	B	Memory B CD27-	TI-specific
APP	ses_cd	0.0749755	ns	0.562908	0.998836	B	B	Memory B CD27-	TI-specific
STAM	ses_cd	-0.0541197	ns	0.562911	0.998836	B	B	Memory B CD27-	TI-specific
MARCH6	ses_cd	-0.0259811	ns	0.563099	0.998836	B	B	Memory B CD27-	TI-specific
SLC16A7	ses_cd	0.0414304	ns	0.563243	0.998836	B	B	Memory B CD27-	TI-specific
ZRANB2	ses_cd	0.0232666	ns	0.563436	0.998836	B	B	Memory B CD27-	TI-specific
RPL36	ses_cd	0.0578154	ns	0.564128	0.998836	B	B	Memory B CD27-	TI-specific
ZCCHC17	ses_cd	0.0693704	ns	0.564457	0.998836	B	B	Memory B CD27-	TI-specific
PNPLA7	ses_cd	-0.0806421	ns	0.564473	0.998836	B	B	Memory B CD27-	TI-specific
TMEM268	ses_cd	-0.0443962	ns	0.564759	0.998836	B	B	Memory B CD27-	TI-specific
ZC3H12D	ses_cd	0.0356154	ns	0.564823	0.998836	B	B	Memory B CD27-	TI-specific
VPS53	ses_cd	0.0250621	ns	0.564907	0.998836	B	B	Memory B CD27-	TI-specific
RSBN1	ses_cd	0.0395763	ns	0.564927	0.998836	B	B	Memory B CD27-	TI-specific
CCDC186	ses_cd	-0.0654084	ns	0.565105	0.998836	B	B	Memory B CD27-	TI-specific
NLRP1	ses_cd	-0.0325272	ns	0.565158	0.998836	B	B	Memory B CD27-	TI-specific
IGHA1	ses_cd	0.12508	ns	0.565943	0.998836	B	B	Memory B CD27-	TI-specific
TAF3	ses_cd	-0.0284102	ns	0.566026	0.998836	B	B	Memory B CD27-	TI-specific
NIPA2	ses_cd	-0.0369623	ns	0.566572	0.998836	B	B	Memory B CD27-	TI-specific
AKAP8	ses_cd	0.0386717	ns	0.567283	0.998836	B	B	Memory B CD27-	TI-specific
RFC1	ses_cd	-0.0371505	ns	0.567656	0.998836	B	B	Memory B CD27-	TI-specific
IKZF2	ses_cd	0.0770171	ns	0.568084	0.998836	B	B	Memory B CD27-	TI-specific
RAB4A	ses_cd	-0.0670219	ns	0.568485	0.998836	B	B	Memory B CD27-	TI-specific
SRRM1	ses_cd	0.0317791	ns	0.568686	0.998836	B	B	Memory B CD27-	TI-specific
TMEM163	ses_cd	-0.0806621	ns	0.568691	0.998836	B	B	Memory B CD27-	TI-specific
ASH2L	ses_cd	-0.0385185	ns	0.56912	0.998836	B	B	Memory B CD27-	TI-specific
NIPAL3	ses_cd	0.0416502	ns	0.569389	0.998836	B	B	Memory B CD27-	TI-specific
TMF1	ses_cd	-0.0368773	ns	0.569765	0.998836	B	B	Memory B CD27-	TI-specific
UQCRC2	ses_cd	0.0549856	ns	0.569819	0.998836	B	B	Memory B CD27-	TI-specific
ZSWIM7	ses_cd	-0.0594937	ns	0.570164	0.998836	B	B	Memory B CD27-	TI-specific
TPCN1	ses_cd	-0.0454543	ns	0.570561	0.998836	B	B	Memory B CD27-	TI-specific
FXYD5	ses_cd	0.0510547	ns	0.570642	0.998836	B	B	Memory B CD27-	TI-specific
RALBP1	ses_cd	-0.057528	ns	0.571473	0.998836	B	B	Memory B CD27-	TI-specific
CLECL1	ses_cd	-0.0576026	ns	0.5718	0.998836	B	B	Memory B CD27-	TI-specific
ZFR	ses_cd	-0.0223104	ns	0.571861	0.998836	B	B	Memory B CD27-	TI-specific
DZIP3	ses_cd	0.0569489	ns	0.571975	0.998836	B	B	Memory B CD27-	TI-specific
AHCTF1	ses_cd	-0.0437162	ns	0.572351	0.998836	B	B	Memory B CD27-	TI-specific
AC097376.2	ses_cd	0.0476098	ns	0.572508	0.998836	B	B	Memory B CD27-	TI-specific
RPS29	ses_cd	-0.045545	ns	0.573312	0.998836	B	B	Memory B CD27-	TI-specific
NEK1	ses_cd	0.0298275	ns	0.57336	0.998836	B	B	Memory B CD27-	TI-specific
LTB	ses_cd	0.0543838	ns	0.573692	0.998836	B	B	Memory B CD27-	TI-specific
GALNT7	ses_cd	0.0587914	ns	0.573745	0.998836	B	B	Memory B CD27-	TI-specific
DYNC1LI1	ses_cd	-0.0438231	ns	0.573999	0.998836	B	B	Memory B CD27-	TI-specific
PTEN	ses_cd	0.0240479	ns	0.574447	0.998836	B	B	Memory B CD27-	TI-specific
ATXN3	ses_cd	-0.0383014	ns	0.574836	0.998836	B	B	Memory B CD27-	TI-specific
NMI	ses_cd	-0.046215	ns	0.574966	0.998836	B	B	Memory B CD27-	TI-specific
POU2F2	ses_cd	0.0226618	ns	0.575133	0.998836	B	B	Memory B CD27-	TI-specific
XPC	ses_cd	-0.0521241	ns	0.57517	0.998836	B	B	Memory B CD27-	TI-specific
NOL10	ses_cd	0.0334812	ns	0.575286	0.998836	B	B	Memory B CD27-	TI-specific
PAX5	ses_cd	0.0195975	ns	0.575568	0.998836	B	B	Memory B CD27-	TI-specific
USP33	ses_cd	-0.0252452	ns	0.575591	0.998836	B	B	Memory B CD27-	TI-specific
GALNT6	ses_cd	-0.0599523	ns	0.576547	0.998836	B	B	Memory B CD27-	TI-specific
SIN3B	ses_cd	-0.0506902	ns	0.576856	0.998836	B	B	Memory B CD27-	TI-specific
MKNK1	ses_cd	-0.0583795	ns	0.576914	0.998836	B	B	Memory B CD27-	TI-specific
RNF34	ses_cd	0.0398662	ns	0.577117	0.998836	B	B	Memory B CD27-	TI-specific
RPLP2	ses_cd	0.0505402	ns	0.577178	0.998836	B	B	Memory B CD27-	TI-specific
KPNB1	ses_cd	-0.0379942	ns	0.577217	0.998836	B	B	Memory B CD27-	TI-specific
TET3	ses_cd	0.0323446	ns	0.577822	0.998836	B	B	Memory B CD27-	TI-specific
RPL22	ses_cd	0.0469599	ns	0.578414	0.998836	B	B	Memory B CD27-	TI-specific
OSBPL11	ses_cd	0.0499077	ns	0.57857	0.998836	B	B	Memory B CD27-	TI-specific
CAMTA1	ses_cd	0.0325626	ns	0.578704	0.998836	B	B	Memory B CD27-	TI-specific
C11orf49	ses_cd	-0.0377818	ns	0.578878	0.998836	B	B	Memory B CD27-	TI-specific
SNX2	ses_cd	-0.0246478	ns	0.57946	0.998836	B	B	Memory B CD27-	TI-specific
ATF6	ses_cd	-0.0253293	ns	0.580059	0.998836	B	B	Memory B CD27-	TI-specific
AP1G1	ses_cd	-0.0254559	ns	0.580128	0.998836	B	B	Memory B CD27-	TI-specific
MTMR8	ses_cd	0.0476412	ns	0.580236	0.998836	B	B	Memory B CD27-	TI-specific
RPS27A	ses_cd	0.048289	ns	0.580421	0.998836	B	B	Memory B CD27-	TI-specific
RBMS1	ses_cd	0.0388748	ns	0.581081	0.998836	B	B	Memory B CD27-	TI-specific
SEC14L1	ses_cd	0.0372646	ns	0.582107	0.998836	B	B	Memory B CD27-	TI-specific
OLA1	ses_cd	-0.0342697	ns	0.582226	0.998836	B	B	Memory B CD27-	TI-specific
CNOT1	ses_cd	0.0230044	ns	0.582285	0.998836	B	B	Memory B CD27-	TI-specific
MFSD6	ses_cd	-0.052109	ns	0.582506	0.998836	B	B	Memory B CD27-	TI-specific
CTNNA1	ses_cd	0.0544749	ns	0.582531	0.998836	B	B	Memory B CD27-	TI-specific
RIOK3	ses_cd	0.0439825	ns	0.582647	0.998836	B	B	Memory B CD27-	TI-specific
PPP2R2A	ses_cd	0.0222489	ns	0.583048	0.998836	B	B	Memory B CD27-	TI-specific
KIAA1109	ses_cd	0.0298824	ns	0.58333	0.998836	B	B	Memory B CD27-	TI-specific
EIF4H	ses_cd	-0.0473951	ns	0.58367	0.998836	B	B	Memory B CD27-	TI-specific
IDH3A	ses_cd	0.0563332	ns	0.583721	0.998836	B	B	Memory B CD27-	TI-specific
ZHX2	ses_cd	0.0202905	ns	0.583738	0.998836	B	B	Memory B CD27-	TI-specific
ZNF207	ses_cd	-0.0213508	ns	0.583937	0.998836	B	B	Memory B CD27-	TI-specific
CEMIP2	ses_cd	-0.045795	ns	0.584834	0.998836	B	B	Memory B CD27-	TI-specific
DUSP22	ses_cd	-0.0407076	ns	0.585034	0.998836	B	B	Memory B CD27-	TI-specific
MORF4L2	ses_cd	-0.0543431	ns	0.58522	0.998836	B	B	Memory B CD27-	TI-specific
XRCC5	ses_cd	-0.0231741	ns	0.585469	0.998836	B	B	Memory B CD27-	TI-specific
ZNF821	ses_cd	0.0423363	ns	0.585682	0.998836	B	B	Memory B CD27-	TI-specific
LINC01725	ses_cd	0.059194	ns	0.585807	0.998836	B	B	Memory B CD27-	TI-specific
GFM2	ses_cd	-0.0472025	ns	0.585947	0.998836	B	B	Memory B CD27-	TI-specific
CAMK1D	ses_cd	0.0198654	ns	0.58598	0.998836	B	B	Memory B CD27-	TI-specific
TMCC3	ses_cd	-0.0672043	ns	0.58598	0.998836	B	B	Memory B CD27-	TI-specific
FAM133B	ses_cd	0.0346172	ns	0.586307	0.998836	B	B	Memory B CD27-	TI-specific
ST3GAL2	ses_cd	-0.045152	ns	0.586396	0.998836	B	B	Memory B CD27-	TI-specific
ITGB3BP	ses_cd	-0.0384661	ns	0.586474	0.998836	B	B	Memory B CD27-	TI-specific
GANC	ses_cd	0.0396858	ns	0.586503	0.998836	B	B	Memory B CD27-	TI-specific
MTFR1	ses_cd	-0.04944	ns	0.586537	0.998836	B	B	Memory B CD27-	TI-specific
GSTCD	ses_cd	-0.0649896	ns	0.586581	0.998836	B	B	Memory B CD27-	TI-specific
AES	ses_cd	0.052864	ns	0.587412	0.998836	B	B	Memory B CD27-	TI-specific
SFPQ	ses_cd	-0.0264376	ns	0.587427	0.998836	B	B	Memory B CD27-	TI-specific
ZNF791	ses_cd	-0.0287744	ns	0.587696	0.998836	B	B	Memory B CD27-	TI-specific
SP140L	ses_cd	0.0307213	ns	0.587713	0.998836	B	B	Memory B CD27-	TI-specific
PTPRJ	ses_cd	0.0340835	ns	0.587907	0.998836	B	B	Memory B CD27-	TI-specific
YWHAB	ses_cd	-0.035185	ns	0.588108	0.998836	B	B	Memory B CD27-	TI-specific
PTP4A2	ses_cd	-0.0380668	ns	0.588347	0.998836	B	B	Memory B CD27-	TI-specific
RIPK1	ses_cd	0.0560486	ns	0.588608	0.998836	B	B	Memory B CD27-	TI-specific
ABCA5	ses_cd	0.0480807	ns	0.588943	0.998836	B	B	Memory B CD27-	TI-specific
MRPS27	ses_cd	-0.038412	ns	0.589106	0.998836	B	B	Memory B CD27-	TI-specific
AP003086.2	ses_cd	0.0735538	ns	0.589138	0.998836	B	B	Memory B CD27-	TI-specific
STK17A	ses_cd	-0.0247995	ns	0.589662	0.998836	B	B	Memory B CD27-	TI-specific
ACTB	ses_cd	0.0441987	ns	0.590228	0.998836	B	B	Memory B CD27-	TI-specific
NCOR2	ses_cd	0.0328456	ns	0.590284	0.998836	B	B	Memory B CD27-	TI-specific
SCML4	ses_cd	0.0475961	ns	0.590844	0.998836	B	B	Memory B CD27-	TI-specific
PPP4R3B	ses_cd	-0.0240951	ns	0.591242	0.998836	B	B	Memory B CD27-	TI-specific
RUNX2	ses_cd	-0.0567539	ns	0.591363	0.998836	B	B	Memory B CD27-	TI-specific
PRKD3	ses_cd	0.0253251	ns	0.591862	0.998836	B	B	Memory B CD27-	TI-specific
RNF41	ses_cd	0.053571	ns	0.591932	0.998836	B	B	Memory B CD27-	TI-specific
PPP1CB	ses_cd	0.0292891	ns	0.592139	0.998836	B	B	Memory B CD27-	TI-specific
MAP2K1	ses_cd	0.0405774	ns	0.592422	0.998836	B	B	Memory B CD27-	TI-specific
RPL5	ses_cd	0.0345993	ns	0.592683	0.998836	B	B	Memory B CD27-	TI-specific
SAP30BP	ses_cd	-0.0505841	ns	0.592821	0.998836	B	B	Memory B CD27-	TI-specific
CEP85L	ses_cd	-0.0268664	ns	0.592881	0.998836	B	B	Memory B CD27-	TI-specific
UHRF1BP1L	ses_cd	-0.0385581	ns	0.593002	0.998836	B	B	Memory B CD27-	TI-specific
FBXO9	ses_cd	-0.0457704	ns	0.593048	0.998836	B	B	Memory B CD27-	TI-specific
POM121C	ses_cd	-0.040965	ns	0.593854	0.998836	B	B	Memory B CD27-	TI-specific
BIRC2	ses_cd	-0.0487158	ns	0.593857	0.998836	B	B	Memory B CD27-	TI-specific
ZNF397	ses_cd	-0.0382198	ns	0.593867	0.998836	B	B	Memory B CD27-	TI-specific
TBXAS1	ses_cd	-0.0625812	ns	0.593921	0.998836	B	B	Memory B CD27-	TI-specific
DNAJC24	ses_cd	0.044334	ns	0.594128	0.998836	B	B	Memory B CD27-	TI-specific
VMP1	ses_cd	0.0252498	ns	0.594766	0.998836	B	B	Memory B CD27-	TI-specific
GFM1	ses_cd	0.0657754	ns	0.59477	0.998836	B	B	Memory B CD27-	TI-specific
XRRA1	ses_cd	0.0535964	ns	0.596033	0.998836	B	B	Memory B CD27-	TI-specific
CLMN	ses_cd	0.0489459	ns	0.596488	0.998836	B	B	Memory B CD27-	TI-specific
LINC01684	ses_cd	-0.081947	ns	0.596748	0.998836	B	B	Memory B CD27-	TI-specific
APIP	ses_cd	0.0523946	ns	0.596823	0.998836	B	B	Memory B CD27-	TI-specific
LINC00426	ses_cd	0.0446907	ns	0.596864	0.998836	B	B	Memory B CD27-	TI-specific
GSE1	ses_cd	0.038189	ns	0.59748	0.998836	B	B	Memory B CD27-	TI-specific
USO1	ses_cd	-0.0272666	ns	0.598353	0.998836	B	B	Memory B CD27-	TI-specific
XIAP	ses_cd	-0.0307196	ns	0.599018	0.998836	B	B	Memory B CD27-	TI-specific
DDX5	ses_cd	0.0241906	ns	0.599527	0.998836	B	B	Memory B CD27-	TI-specific
BTBD7	ses_cd	-0.0322413	ns	0.599833	0.998836	B	B	Memory B CD27-	TI-specific
HERC1	ses_cd	0.0169633	ns	0.600219	0.998836	B	B	Memory B CD27-	TI-specific
RPS27	ses_cd	0.0441737	ns	0.600302	0.998836	B	B	Memory B CD27-	TI-specific
DENND6A	ses_cd	-0.0263833	ns	0.600383	0.998836	B	B	Memory B CD27-	TI-specific
HNRNPK	ses_cd	0.0318064	ns	0.600497	0.998836	B	B	Memory B CD27-	TI-specific
AC114763.1	ses_cd	0.0441564	ns	0.600779	0.998836	B	B	Memory B CD27-	TI-specific
SLIRP	ses_cd	-0.045531	ns	0.600814	0.998836	B	B	Memory B CD27-	TI-specific
API5	ses_cd	-0.0423355	ns	0.601103	0.998836	B	B	Memory B CD27-	TI-specific
ING5	ses_cd	-0.0389206	ns	0.601199	0.998836	B	B	Memory B CD27-	TI-specific
IL7	ses_cd	0.0387063	ns	0.601764	0.998836	B	B	Memory B CD27-	TI-specific
NMD3	ses_cd	0.0607672	ns	0.601888	0.998836	B	B	Memory B CD27-	TI-specific
LYSMD2	ses_cd	0.0379863	ns	0.602117	0.998836	B	B	Memory B CD27-	TI-specific
CDK8	ses_cd	-0.0464494	ns	0.602285	0.998836	B	B	Memory B CD27-	TI-specific
PIGN	ses_cd	-0.0368176	ns	0.602302	0.998836	B	B	Memory B CD27-	TI-specific
ZNF512	ses_cd	0.0371458	ns	0.60251	0.998836	B	B	Memory B CD27-	TI-specific
SUPT5H	ses_cd	0.0365422	ns	0.602794	0.998836	B	B	Memory B CD27-	TI-specific
ZNHIT6	ses_cd	-0.0374735	ns	0.603715	0.998836	B	B	Memory B CD27-	TI-specific
WDR44	ses_cd	0.0331875	ns	0.60412	0.998836	B	B	Memory B CD27-	TI-specific
PCNX1	ses_cd	0.0248429	ns	0.604174	0.998836	B	B	Memory B CD27-	TI-specific
AC139887.2	ses_cd	0.0416692	ns	0.604182	0.998836	B	B	Memory B CD27-	TI-specific
FTO	ses_cd	0.0234316	ns	0.60433	0.998836	B	B	Memory B CD27-	TI-specific
PHACTR1	ses_cd	-0.0364522	ns	0.604513	0.998836	B	B	Memory B CD27-	TI-specific
TMEM192	ses_cd	-0.0442554	ns	0.605183	0.998836	B	B	Memory B CD27-	TI-specific
RNPC3	ses_cd	0.0392308	ns	0.605223	0.998836	B	B	Memory B CD27-	TI-specific
AK9	ses_cd	-0.0422476	ns	0.605604	0.998836	B	B	Memory B CD27-	TI-specific
AC022182.1	ses_cd	0.0472759	ns	0.605618	0.998836	B	B	Memory B CD27-	TI-specific
ANKRD28	ses_cd	0.0255906	ns	0.605781	0.998836	B	B	Memory B CD27-	TI-specific
RPL7L1	ses_cd	0.0407923	ns	0.606198	0.998836	B	B	Memory B CD27-	TI-specific
TENT4B	ses_cd	0.0491711	ns	0.607569	0.998836	B	B	Memory B CD27-	TI-specific
GMEB1	ses_cd	-0.0447453	ns	0.607777	0.998836	B	B	Memory B CD27-	TI-specific
PTPN4	ses_cd	-0.0293446	ns	0.608308	0.998836	B	B	Memory B CD27-	TI-specific
ZEB2	ses_cd	-0.0266058	ns	0.608772	0.998836	B	B	Memory B CD27-	TI-specific
CTSZ	ses_cd	0.0349121	ns	0.609034	0.998836	B	B	Memory B CD27-	TI-specific
SPAG1	ses_cd	0.0448788	ns	0.609048	0.998836	B	B	Memory B CD27-	TI-specific
AC246817.1	ses_cd	0.089654	ns	0.609169	0.998836	B	B	Memory B CD27-	TI-specific
RNF145	ses_cd	-0.0297046	ns	0.609333	0.998836	B	B	Memory B CD27-	TI-specific
RCC2	ses_cd	0.0333474	ns	0.609484	0.998836	B	B	Memory B CD27-	TI-specific
CHD1L	ses_cd	-0.0318405	ns	0.609548	0.998836	B	B	Memory B CD27-	TI-specific
PIGU	ses_cd	-0.0463837	ns	0.609555	0.998836	B	B	Memory B CD27-	TI-specific
CEP170	ses_cd	-0.0260552	ns	0.609599	0.998836	B	B	Memory B CD27-	TI-specific
GM2A	ses_cd	-0.0520685	ns	0.610038	0.998836	B	B	Memory B CD27-	TI-specific
MAP3K8	ses_cd	-0.0416588	ns	0.610153	0.998836	B	B	Memory B CD27-	TI-specific
PVT1	ses_cd	-0.049302	ns	0.61016	0.998836	B	B	Memory B CD27-	TI-specific
UBE2L3	ses_cd	-0.0359508	ns	0.610185	0.998836	B	B	Memory B CD27-	TI-specific
NPIPB4	ses_cd	0.0438868	ns	0.610463	0.998836	B	B	Memory B CD27-	TI-specific
TNK2	ses_cd	-0.0387279	ns	0.610738	0.998836	B	B	Memory B CD27-	TI-specific
ARID1A	ses_cd	0.022835	ns	0.611005	0.998836	B	B	Memory B CD27-	TI-specific
LAMTOR4	ses_cd	0.0438157	ns	0.611911	0.998836	B	B	Memory B CD27-	TI-specific
AL357153.2	ses_cd	0.0541098	ns	0.611944	0.998836	B	B	Memory B CD27-	TI-specific
POC1B	ses_cd	0.0332384	ns	0.611992	0.998836	B	B	Memory B CD27-	TI-specific
LRIG2	ses_cd	-0.0335678	ns	0.612199	0.998836	B	B	Memory B CD27-	TI-specific
UTRN	ses_cd	0.0178438	ns	0.612254	0.998836	B	B	Memory B CD27-	TI-specific
JPX	ses_cd	-0.0195374	ns	0.612896	0.998836	B	B	Memory B CD27-	TI-specific
PAPSS1	ses_cd	0.0434097	ns	0.613095	0.998836	B	B	Memory B CD27-	TI-specific
VPS26A	ses_cd	-0.0452895	ns	0.613225	0.998836	B	B	Memory B CD27-	TI-specific
CCNG2	ses_cd	-0.0633584	ns	0.613244	0.998836	B	B	Memory B CD27-	TI-specific
POGZ	ses_cd	0.0244786	ns	0.613575	0.998836	B	B	Memory B CD27-	TI-specific
ZNF516	ses_cd	0.0647298	ns	0.61374	0.998836	B	B	Memory B CD27-	TI-specific
AC114760.2	ses_cd	-0.0704283	ns	0.613818	0.998836	B	B	Memory B CD27-	TI-specific
SLAIN1	ses_cd	-0.0593762	ns	0.613904	0.998836	B	B	Memory B CD27-	TI-specific
RPL39	ses_cd	-0.0437184	ns	0.613938	0.998836	B	B	Memory B CD27-	TI-specific
PSIP1	ses_cd	0.0335438	ns	0.613979	0.998836	B	B	Memory B CD27-	TI-specific
CSTF3	ses_cd	-0.0313621	ns	0.614012	0.998836	B	B	Memory B CD27-	TI-specific
FAM49A	ses_cd	0.0313039	ns	0.614016	0.998836	B	B	Memory B CD27-	TI-specific
SLC25A37	ses_cd	0.0746416	ns	0.614212	0.998836	B	B	Memory B CD27-	TI-specific
PSAP	ses_cd	-0.0517295	ns	0.614969	0.998836	B	B	Memory B CD27-	TI-specific
ZNF573	ses_cd	-0.0508232	ns	0.61537	0.998836	B	B	Memory B CD27-	TI-specific
MIOS	ses_cd	-0.0279107	ns	0.615402	0.998836	B	B	Memory B CD27-	TI-specific
ARMCX4	ses_cd	-0.058535	ns	0.61545	0.998836	B	B	Memory B CD27-	TI-specific
VOPP1	ses_cd	-0.0351292	ns	0.616146	0.998836	B	B	Memory B CD27-	TI-specific
ATP10D	ses_cd	0.0482397	ns	0.616706	0.998836	B	B	Memory B CD27-	TI-specific
MGMT	ses_cd	-0.0297421	ns	0.616998	0.998836	B	B	Memory B CD27-	TI-specific
RHOQ	ses_cd	-0.0288533	ns	0.617047	0.998836	B	B	Memory B CD27-	TI-specific
YWHAG	ses_cd	0.0384326	ns	0.617581	0.998836	B	B	Memory B CD27-	TI-specific
FAM219A	ses_cd	-0.052085	ns	0.617668	0.998836	B	B	Memory B CD27-	TI-specific
TRIP4	ses_cd	0.0501716	ns	0.61781	0.998836	B	B	Memory B CD27-	TI-specific
ABI2	ses_cd	0.0479807	ns	0.617973	0.998836	B	B	Memory B CD27-	TI-specific
TATDN3	ses_cd	-0.0473788	ns	0.618067	0.998836	B	B	Memory B CD27-	TI-specific
SLC25A32	ses_cd	0.0418099	ns	0.618133	0.998836	B	B	Memory B CD27-	TI-specific
MTDH	ses_cd	0.0251614	ns	0.618275	0.998836	B	B	Memory B CD27-	TI-specific
FAM149B1	ses_cd	-0.0546723	ns	0.618909	0.998836	B	B	Memory B CD27-	TI-specific
NVL	ses_cd	0.0429275	ns	0.619069	0.998836	B	B	Memory B CD27-	TI-specific
PITPNA	ses_cd	-0.0416095	ns	0.619086	0.998836	B	B	Memory B CD27-	TI-specific
METAP2	ses_cd	-0.0492418	ns	0.619626	0.998836	B	B	Memory B CD27-	TI-specific
CASP4	ses_cd	-0.0397213	ns	0.619836	0.998836	B	B	Memory B CD27-	TI-specific
SGPP1	ses_cd	0.039237	ns	0.62069	0.998836	B	B	Memory B CD27-	TI-specific
HNRNPA1	ses_cd	-0.0400077	ns	0.620829	0.998836	B	B	Memory B CD27-	TI-specific
NMT1	ses_cd	0.0310217	ns	0.620832	0.998836	B	B	Memory B CD27-	TI-specific
CASTOR3	ses_cd	0.0340753	ns	0.620862	0.998836	B	B	Memory B CD27-	TI-specific
CCDC93	ses_cd	-0.0323205	ns	0.620866	0.998836	B	B	Memory B CD27-	TI-specific
THOC1	ses_cd	-0.0324378	ns	0.621434	0.998836	B	B	Memory B CD27-	TI-specific
KIAA0753	ses_cd	0.0528991	ns	0.621492	0.998836	B	B	Memory B CD27-	TI-specific
PNRC1	ses_cd	0.0418464	ns	0.621506	0.998836	B	B	Memory B CD27-	TI-specific
PLSCR1	ses_cd	0.0490798	ns	0.621532	0.998836	B	B	Memory B CD27-	TI-specific
RTN4IP1	ses_cd	0.0565357	ns	0.621719	0.998836	B	B	Memory B CD27-	TI-specific
CDK5RAP2	ses_cd	-0.0306602	ns	0.621934	0.998836	B	B	Memory B CD27-	TI-specific
TRAPPC8	ses_cd	0.027343	ns	0.621995	0.998836	B	B	Memory B CD27-	TI-specific
GTDC1	ses_cd	-0.0314792	ns	0.622401	0.998836	B	B	Memory B CD27-	TI-specific
RYBP	ses_cd	0.0324328	ns	0.622459	0.998836	B	B	Memory B CD27-	TI-specific
EHD1	ses_cd	0.0549338	ns	0.622589	0.998836	B	B	Memory B CD27-	TI-specific
CCT3	ses_cd	-0.0468053	ns	0.622676	0.998836	B	B	Memory B CD27-	TI-specific
AP002495.2	ses_cd	0.0385034	ns	0.623128	0.998836	B	B	Memory B CD27-	TI-specific
SEMA4D	ses_cd	0.0245308	ns	0.623281	0.998836	B	B	Memory B CD27-	TI-specific
CAMK2G	ses_cd	0.037046	ns	0.6237	0.998836	B	B	Memory B CD27-	TI-specific
RILPL2	ses_cd	0.0483727	ns	0.623726	0.998836	B	B	Memory B CD27-	TI-specific
MAP2K4	ses_cd	0.0260452	ns	0.623893	0.998836	B	B	Memory B CD27-	TI-specific
RPAP3	ses_cd	0.0451758	ns	0.624085	0.998836	B	B	Memory B CD27-	TI-specific
PDIA6	ses_cd	0.0494264	ns	0.624268	0.998836	B	B	Memory B CD27-	TI-specific
NSUN2	ses_cd	-0.0366846	ns	0.624331	0.998836	B	B	Memory B CD27-	TI-specific
MCPH1-AS1	ses_cd	0.0518361	ns	0.624352	0.998836	B	B	Memory B CD27-	TI-specific
EPB41	ses_cd	-0.0217326	ns	0.624401	0.998836	B	B	Memory B CD27-	TI-specific
SNRNP200	ses_cd	0.0309294	ns	0.625192	0.998836	B	B	Memory B CD27-	TI-specific
UBAP1	ses_cd	-0.0380521	ns	0.625223	0.998836	B	B	Memory B CD27-	TI-specific
WAPL	ses_cd	0.0310867	ns	0.625285	0.998836	B	B	Memory B CD27-	TI-specific
GPM6A	ses_cd	0.102611	ns	0.625739	0.998836	B	B	Memory B CD27-	TI-specific
OXSR1	ses_cd	-0.0364703	ns	0.625823	0.998836	B	B	Memory B CD27-	TI-specific
ABHD2	ses_cd	-0.0492315	ns	0.625981	0.998836	B	B	Memory B CD27-	TI-specific
TSPOAP1-AS1	ses_cd	0.0362424	ns	0.62607	0.998836	B	B	Memory B CD27-	TI-specific
RALY	ses_cd	0.027061	ns	0.626487	0.998836	B	B	Memory B CD27-	TI-specific
DNM1L	ses_cd	-0.0333701	ns	0.626588	0.998836	B	B	Memory B CD27-	TI-specific
AL137789.1	ses_cd	0.0582274	ns	0.626913	0.998836	B	B	Memory B CD27-	TI-specific
DARS	ses_cd	-0.0268012	ns	0.626963	0.998836	B	B	Memory B CD27-	TI-specific
SETX	ses_cd	0.0173161	ns	0.627124	0.998836	B	B	Memory B CD27-	TI-specific
CNDP2	ses_cd	0.0429877	ns	0.627477	0.998836	B	B	Memory B CD27-	TI-specific
UBXN4	ses_cd	-0.0255577	ns	0.628499	0.998836	B	B	Memory B CD27-	TI-specific
CYBB	ses_cd	0.0346085	ns	0.628775	0.998836	B	B	Memory B CD27-	TI-specific
LINC00944	ses_cd	-0.076737	ns	0.629008	0.998836	B	B	Memory B CD27-	TI-specific
MBD4	ses_cd	-0.0299385	ns	0.629017	0.998836	B	B	Memory B CD27-	TI-specific
FAM69A	ses_cd	0.0208847	ns	0.62922	0.998836	B	B	Memory B CD27-	TI-specific
RPL21	ses_cd	-0.040391	ns	0.629246	0.998836	B	B	Memory B CD27-	TI-specific
RABGAP1L	ses_cd	0.0141947	ns	0.62962	0.998836	B	B	Memory B CD27-	TI-specific
OTUD4	ses_cd	-0.0356847	ns	0.629751	0.998836	B	B	Memory B CD27-	TI-specific
FIG4	ses_cd	-0.0348334	ns	0.630128	0.998836	B	B	Memory B CD27-	TI-specific
CNPY3	ses_cd	0.0349128	ns	0.630215	0.998836	B	B	Memory B CD27-	TI-specific
SLC35E3	ses_cd	0.0352629	ns	0.630367	0.998836	B	B	Memory B CD27-	TI-specific
CRTC3	ses_cd	0.0332844	ns	0.63062	0.998836	B	B	Memory B CD27-	TI-specific
TYW1B	ses_cd	-0.0330137	ns	0.630714	0.998836	B	B	Memory B CD27-	TI-specific
KANSL1L	ses_cd	-0.0470264	ns	0.63095	0.998836	B	B	Memory B CD27-	TI-specific
GATAD2A	ses_cd	0.0245829	ns	0.631148	0.998836	B	B	Memory B CD27-	TI-specific
KCNN4	ses_cd	0.0426765	ns	0.631595	0.998836	B	B	Memory B CD27-	TI-specific
MICU2	ses_cd	0.0273215	ns	0.63166	0.998836	B	B	Memory B CD27-	TI-specific
ZNF736	ses_cd	0.050798	ns	0.631882	0.998836	B	B	Memory B CD27-	TI-specific
PTPN9	ses_cd	-0.0405855	ns	0.631948	0.998836	B	B	Memory B CD27-	TI-specific
PPP6R1	ses_cd	0.0340197	ns	0.632083	0.998836	B	B	Memory B CD27-	TI-specific
R3HDM1	ses_cd	-0.0270614	ns	0.632738	0.998836	B	B	Memory B CD27-	TI-specific
ATG12	ses_cd	-0.031995	ns	0.632806	0.998836	B	B	Memory B CD27-	TI-specific
ARGLU1	ses_cd	-0.0234609	ns	0.63295	0.998836	B	B	Memory B CD27-	TI-specific
SMC5	ses_cd	-0.0309258	ns	0.63309	0.998836	B	B	Memory B CD27-	TI-specific
RABGAP1	ses_cd	0.026906	ns	0.633195	0.998836	B	B	Memory B CD27-	TI-specific
IPO8	ses_cd	-0.0337524	ns	0.633213	0.998836	B	B	Memory B CD27-	TI-specific
UBAP2	ses_cd	0.0382646	ns	0.633465	0.998836	B	B	Memory B CD27-	TI-specific
PATL2	ses_cd	0.0374275	ns	0.63347	0.998836	B	B	Memory B CD27-	TI-specific
FAM222B	ses_cd	-0.0310554	ns	0.633659	0.998836	B	B	Memory B CD27-	TI-specific
BAZ2A	ses_cd	0.0277275	ns	0.633924	0.998836	B	B	Memory B CD27-	TI-specific
SUMO2	ses_cd	0.0440746	ns	0.634201	0.998836	B	B	Memory B CD27-	TI-specific
PSMD11	ses_cd	0.0375412	ns	0.634735	0.998836	B	B	Memory B CD27-	TI-specific
SEC63	ses_cd	0.0321878	ns	0.634893	0.998836	B	B	Memory B CD27-	TI-specific
BLM	ses_cd	-0.038738	ns	0.635453	0.998836	B	B	Memory B CD27-	TI-specific
RIC1	ses_cd	-0.0247133	ns	0.635953	0.998836	B	B	Memory B CD27-	TI-specific
SAFB	ses_cd	0.023746	ns	0.636009	0.998836	B	B	Memory B CD27-	TI-specific
TTC19	ses_cd	0.0283956	ns	0.636922	0.998836	B	B	Memory B CD27-	TI-specific
BPTF	ses_cd	-0.0183385	ns	0.636941	0.998836	B	B	Memory B CD27-	TI-specific
ATF6B	ses_cd	0.0462139	ns	0.637016	0.998836	B	B	Memory B CD27-	TI-specific
CHURC1	ses_cd	-0.046577	ns	0.637071	0.998836	B	B	Memory B CD27-	TI-specific
RBM4	ses_cd	-0.0361002	ns	0.637397	0.998836	B	B	Memory B CD27-	TI-specific
MRPL3	ses_cd	-0.0475423	ns	0.637412	0.998836	B	B	Memory B CD27-	TI-specific
VAV2	ses_cd	-0.027508	ns	0.637941	0.998836	B	B	Memory B CD27-	TI-specific
TMSB10	ses_cd	-0.057922	ns	0.638081	0.998836	B	B	Memory B CD27-	TI-specific
IFNAR1	ses_cd	-0.0354731	ns	0.638353	0.998836	B	B	Memory B CD27-	TI-specific
AL117381.1	ses_cd	-0.0426053	ns	0.638376	0.998836	B	B	Memory B CD27-	TI-specific
WRN	ses_cd	0.0357951	ns	0.638399	0.998836	B	B	Memory B CD27-	TI-specific
AC009554.1	ses_cd	0.0569817	ns	0.638567	0.998836	B	B	Memory B CD27-	TI-specific
FANCM	ses_cd	0.0404913	ns	0.638597	0.998836	B	B	Memory B CD27-	TI-specific
C6orf89	ses_cd	0.0430392	ns	0.638617	0.998836	B	B	Memory B CD27-	TI-specific
MORF4L1	ses_cd	-0.0213996	ns	0.638964	0.998836	B	B	Memory B CD27-	TI-specific
NBPF15	ses_cd	-0.0351796	ns	0.639077	0.998836	B	B	Memory B CD27-	TI-specific
IKZF3	ses_cd	0.0122284	ns	0.639079	0.998836	B	B	Memory B CD27-	TI-specific
EXOC6B	ses_cd	-0.0253571	ns	0.639139	0.998836	B	B	Memory B CD27-	TI-specific
PAWR	ses_cd	0.0314005	ns	0.639194	0.998836	B	B	Memory B CD27-	TI-specific
PI4KA	ses_cd	0.0212696	ns	0.639431	0.998836	B	B	Memory B CD27-	TI-specific
ARHGAP45	ses_cd	-0.0315032	ns	0.639473	0.998836	B	B	Memory B CD27-	TI-specific
AL157938.2	ses_cd	0.0653505	ns	0.639644	0.998836	B	B	Memory B CD27-	TI-specific
AL159163.1	ses_cd	-0.0484005	ns	0.63975	0.998836	B	B	Memory B CD27-	TI-specific
OTULIN	ses_cd	0.0473948	ns	0.639838	0.998836	B	B	Memory B CD27-	TI-specific
KANSL3	ses_cd	0.0348284	ns	0.640091	0.998836	B	B	Memory B CD27-	TI-specific
ESR2	ses_cd	-0.0717608	ns	0.640127	0.998836	B	B	Memory B CD27-	TI-specific
PSEN1	ses_cd	-0.0316023	ns	0.640447	0.998836	B	B	Memory B CD27-	TI-specific
GSTK1	ses_cd	-0.037689	ns	0.640468	0.998836	B	B	Memory B CD27-	TI-specific
AP002075.1	ses_cd	-0.0522367	ns	0.640941	0.998836	B	B	Memory B CD27-	TI-specific
AC093010.2	ses_cd	0.0492039	ns	0.641034	0.998836	B	B	Memory B CD27-	TI-specific
ZBTB7A	ses_cd	0.0349367	ns	0.641075	0.998836	B	B	Memory B CD27-	TI-specific
TANGO6	ses_cd	0.025098	ns	0.641255	0.998836	B	B	Memory B CD27-	TI-specific
HLA-A	ses_cd	0.0289613	ns	0.64146	0.998836	B	B	Memory B CD27-	TI-specific
RAB31	ses_cd	-0.0460924	ns	0.642054	0.998836	B	B	Memory B CD27-	TI-specific
MKLN1	ses_cd	-0.0178511	ns	0.642349	0.998836	B	B	Memory B CD27-	TI-specific
SCMH1	ses_cd	-0.0269181	ns	0.642401	0.998836	B	B	Memory B CD27-	TI-specific
P2RX5	ses_cd	0.0438787	ns	0.64258	0.998836	B	B	Memory B CD27-	TI-specific
MECP2	ses_cd	0.0218481	ns	0.642605	0.998836	B	B	Memory B CD27-	TI-specific
EIF3H	ses_cd	0.0312036	ns	0.642641	0.998836	B	B	Memory B CD27-	TI-specific
CAMK4	ses_cd	-0.0571317	ns	0.643322	0.998836	B	B	Memory B CD27-	TI-specific
PPA2	ses_cd	0.0276033	ns	0.643671	0.998836	B	B	Memory B CD27-	TI-specific
RELB	ses_cd	-0.0361476	ns	0.644387	0.998836	B	B	Memory B CD27-	TI-specific
NCOA3	ses_cd	-0.011545	ns	0.644673	0.998836	B	B	Memory B CD27-	TI-specific
MYO5A	ses_cd	0.0172327	ns	0.645424	0.998836	B	B	Memory B CD27-	TI-specific
BICD1	ses_cd	-0.0194508	ns	0.645532	0.998836	B	B	Memory B CD27-	TI-specific
CRLF3	ses_cd	0.0201665	ns	0.645951	0.998836	B	B	Memory B CD27-	TI-specific
NADK	ses_cd	-0.0402551	ns	0.64606	0.998836	B	B	Memory B CD27-	TI-specific
ELMSAN1	ses_cd	0.0247078	ns	0.646805	0.998836	B	B	Memory B CD27-	TI-specific
PRPF40B	ses_cd	0.0404673	ns	0.647236	0.998836	B	B	Memory B CD27-	TI-specific
ELMO1-AS1	ses_cd	0.0494436	ns	0.647389	0.998836	B	B	Memory B CD27-	TI-specific
JUND	ses_cd	-0.0431536	ns	0.647424	0.998836	B	B	Memory B CD27-	TI-specific
INVS	ses_cd	-0.0289576	ns	0.647543	0.998836	B	B	Memory B CD27-	TI-specific
MSH2	ses_cd	0.0365817	ns	0.647757	0.998836	B	B	Memory B CD27-	TI-specific
MYO18A	ses_cd	0.0381774	ns	0.647851	0.998836	B	B	Memory B CD27-	TI-specific
PELI1	ses_cd	0.0408676	ns	0.648034	0.998836	B	B	Memory B CD27-	TI-specific
SLC20A2	ses_cd	0.0335868	ns	0.648338	0.998836	B	B	Memory B CD27-	TI-specific
CDV3	ses_cd	0.0387251	ns	0.64838	0.998836	B	B	Memory B CD27-	TI-specific
TAF7	ses_cd	0.0359625	ns	0.648381	0.998836	B	B	Memory B CD27-	TI-specific
MTREX	ses_cd	0.022234	ns	0.648703	0.998836	B	B	Memory B CD27-	TI-specific
UBE2D3	ses_cd	-0.0191532	ns	0.64874	0.998836	B	B	Memory B CD27-	TI-specific
NUTM2B-AS1	ses_cd	-0.026993	ns	0.64897	0.998836	B	B	Memory B CD27-	TI-specific
RPS19	ses_cd	0.0415258	ns	0.649033	0.998836	B	B	Memory B CD27-	TI-specific
KLF7	ses_cd	-0.044775	ns	0.649415	0.998836	B	B	Memory B CD27-	TI-specific
TNRC6B	ses_cd	-0.012934	ns	0.649628	0.998836	B	B	Memory B CD27-	TI-specific
RSPRY1	ses_cd	-0.0393102	ns	0.649849	0.998836	B	B	Memory B CD27-	TI-specific
KLHL28	ses_cd	-0.0377382	ns	0.650037	0.998836	B	B	Memory B CD27-	TI-specific
EP400	ses_cd	0.0261013	ns	0.650173	0.998836	B	B	Memory B CD27-	TI-specific
KDM4C	ses_cd	0.0146288	ns	0.650194	0.998836	B	B	Memory B CD27-	TI-specific
ABL1	ses_cd	0.0314379	ns	0.650311	0.998836	B	B	Memory B CD27-	TI-specific
LRRK1	ses_cd	-0.0311586	ns	0.650502	0.998836	B	B	Memory B CD27-	TI-specific
MPEG1	ses_cd	0.0559058	ns	0.650584	0.998836	B	B	Memory B CD27-	TI-specific
LSM8	ses_cd	0.0356906	ns	0.650774	0.998836	B	B	Memory B CD27-	TI-specific
VAPB	ses_cd	-0.0322837	ns	0.650777	0.998836	B	B	Memory B CD27-	TI-specific
RAB11FIP4	ses_cd	0.0406756	ns	0.651415	0.998836	B	B	Memory B CD27-	TI-specific
DNM3	ses_cd	-0.0582973	ns	0.651492	0.998836	B	B	Memory B CD27-	TI-specific
STK39	ses_cd	0.0342109	ns	0.651762	0.998836	B	B	Memory B CD27-	TI-specific
ZFYVE26	ses_cd	0.0355946	ns	0.651816	0.998836	B	B	Memory B CD27-	TI-specific
CPSF7	ses_cd	-0.0376038	ns	0.652109	0.998836	B	B	Memory B CD27-	TI-specific
KDM6A	ses_cd	-0.015608	ns	0.652298	0.998836	B	B	Memory B CD27-	TI-specific
SMG7	ses_cd	0.0213526	ns	0.652616	0.998836	B	B	Memory B CD27-	TI-specific
SIRT1	ses_cd	0.0412995	ns	0.652624	0.998836	B	B	Memory B CD27-	TI-specific
RPS2	ses_cd	0.0461358	ns	0.652881	0.998836	B	B	Memory B CD27-	TI-specific
SMG1	ses_cd	-0.0179313	ns	0.652903	0.998836	B	B	Memory B CD27-	TI-specific
BCAS3	ses_cd	-0.0240186	ns	0.653176	0.998836	B	B	Memory B CD27-	TI-specific
RHBDF2	ses_cd	0.023414	ns	0.653277	0.998836	B	B	Memory B CD27-	TI-specific
MLLT6	ses_cd	-0.0229183	ns	0.653344	0.998836	B	B	Memory B CD27-	TI-specific
DNAJA3	ses_cd	-0.0407496	ns	0.653597	0.998836	B	B	Memory B CD27-	TI-specific
ERCC8	ses_cd	0.0490531	ns	0.653935	0.998836	B	B	Memory B CD27-	TI-specific
MTA3	ses_cd	0.0374649	ns	0.654152	0.998836	B	B	Memory B CD27-	TI-specific
SP100	ses_cd	0.0173722	ns	0.654272	0.998836	B	B	Memory B CD27-	TI-specific
BASP1	ses_cd	0.0199289	ns	0.654341	0.998836	B	B	Memory B CD27-	TI-specific
CCNY	ses_cd	-0.0171931	ns	0.654503	0.998836	B	B	Memory B CD27-	TI-specific
NARF	ses_cd	-0.035003	ns	0.65451	0.998836	B	B	Memory B CD27-	TI-specific
RPL18A	ses_cd	-0.049216	ns	0.654546	0.998836	B	B	Memory B CD27-	TI-specific
ZNF608	ses_cd	-0.0536976	ns	0.654634	0.998836	B	B	Memory B CD27-	TI-specific
RPL13	ses_cd	-0.0534703	ns	0.654858	0.998836	B	B	Memory B CD27-	TI-specific
ERO1A	ses_cd	-0.0337501	ns	0.655033	0.998836	B	B	Memory B CD27-	TI-specific
SBF2	ses_cd	0.0325262	ns	0.655196	0.998836	B	B	Memory B CD27-	TI-specific
COPB1	ses_cd	-0.0322751	ns	0.655304	0.998836	B	B	Memory B CD27-	TI-specific
SLC25A46	ses_cd	0.0312852	ns	0.655866	0.998836	B	B	Memory B CD27-	TI-specific
AUH	ses_cd	0.0242761	ns	0.655942	0.998836	B	B	Memory B CD27-	TI-specific
ZFP64	ses_cd	-0.0433793	ns	0.656199	0.998836	B	B	Memory B CD27-	TI-specific
SETDB1	ses_cd	0.0306329	ns	0.656301	0.998836	B	B	Memory B CD27-	TI-specific
SLC16A1-AS1	ses_cd	0.0311411	ns	0.656542	0.998836	B	B	Memory B CD27-	TI-specific
AL078459.1	ses_cd	0.0644849	ns	0.656648	0.998836	B	B	Memory B CD27-	TI-specific
AP000787.1	ses_cd	-0.0515718	ns	0.656857	0.998836	B	B	Memory B CD27-	TI-specific
ZDHHC20	ses_cd	-0.0253871	ns	0.656885	0.998836	B	B	Memory B CD27-	TI-specific
AC078883.1	ses_cd	-0.0547579	ns	0.656923	0.998836	B	B	Memory B CD27-	TI-specific
ZNF81	ses_cd	0.0443788	ns	0.657001	0.998836	B	B	Memory B CD27-	TI-specific
TMEM230	ses_cd	0.0415571	ns	0.657035	0.998836	B	B	Memory B CD27-	TI-specific
MIA3	ses_cd	-0.0325608	ns	0.657052	0.998836	B	B	Memory B CD27-	TI-specific
CCDC146	ses_cd	0.0435422	ns	0.657127	0.998836	B	B	Memory B CD27-	TI-specific
SNTB1	ses_cd	-0.0601882	ns	0.657137	0.998836	B	B	Memory B CD27-	TI-specific
PPP3CA	ses_cd	0.018078	ns	0.65726	0.998836	B	B	Memory B CD27-	TI-specific
RERE	ses_cd	-0.0147082	ns	0.657275	0.998836	B	B	Memory B CD27-	TI-specific
AC016831.7	ses_cd	-0.0156612	ns	0.657484	0.998836	B	B	Memory B CD27-	TI-specific
BBIP1	ses_cd	-0.0437746	ns	0.657629	0.998836	B	B	Memory B CD27-	TI-specific
TTC3	ses_cd	0.0189402	ns	0.658159	0.998836	B	B	Memory B CD27-	TI-specific
BCL2L1	ses_cd	-0.0449304	ns	0.658637	0.998836	B	B	Memory B CD27-	TI-specific
MSH6	ses_cd	0.0502822	ns	0.659016	0.998836	B	B	Memory B CD27-	TI-specific
ZBTB20-AS5	ses_cd	-0.0434505	ns	0.659077	0.998836	B	B	Memory B CD27-	TI-specific
SETDB2	ses_cd	0.033673	ns	0.659147	0.998836	B	B	Memory B CD27-	TI-specific
KAT7	ses_cd	-0.0327269	ns	0.65922	0.998836	B	B	Memory B CD27-	TI-specific
CD74	ses_cd	-0.0326551	ns	0.65975	0.998836	B	B	Memory B CD27-	TI-specific
ZNF236	ses_cd	-0.041941	ns	0.659786	0.998836	B	B	Memory B CD27-	TI-specific
NAP1L1	ses_cd	-0.0232802	ns	0.660213	0.998836	B	B	Memory B CD27-	TI-specific
ABHD15-AS1	ses_cd	-0.0431733	ns	0.660461	0.998836	B	B	Memory B CD27-	TI-specific
SSBP1	ses_cd	0.0342334	ns	0.660662	0.998836	B	B	Memory B CD27-	TI-specific
UBE2E1	ses_cd	-0.0241287	ns	0.660733	0.998836	B	B	Memory B CD27-	TI-specific
SIK2	ses_cd	-0.0343613	ns	0.660948	0.998836	B	B	Memory B CD27-	TI-specific
GATAD1	ses_cd	0.0387326	ns	0.661006	0.998836	B	B	Memory B CD27-	TI-specific
AC078785.1	ses_cd	-0.0458243	ns	0.662583	0.998836	B	B	Memory B CD27-	TI-specific
LINC01588	ses_cd	-0.0236399	ns	0.662709	0.998836	B	B	Memory B CD27-	TI-specific
RNMT	ses_cd	0.0352572	ns	0.662891	0.998836	B	B	Memory B CD27-	TI-specific
GPATCH2L	ses_cd	-0.0294209	ns	0.662962	0.998836	B	B	Memory B CD27-	TI-specific
CCDC66	ses_cd	-0.0290166	ns	0.663069	0.998836	B	B	Memory B CD27-	TI-specific
XRCC6	ses_cd	-0.0283498	ns	0.663122	0.998836	B	B	Memory B CD27-	TI-specific
ASPH	ses_cd	0.0488049	ns	0.663123	0.998836	B	B	Memory B CD27-	TI-specific
TMLHE	ses_cd	0.0339391	ns	0.663342	0.998836	B	B	Memory B CD27-	TI-specific
IGLC3	ses_cd	-0.0847822	ns	0.663423	0.998836	B	B	Memory B CD27-	TI-specific
TXNDC15	ses_cd	0.0389564	ns	0.663944	0.998836	B	B	Memory B CD27-	TI-specific
KMT5B	ses_cd	-0.0299989	ns	0.663962	0.998836	B	B	Memory B CD27-	TI-specific
SRSF11	ses_cd	0.0193917	ns	0.66413	0.998836	B	B	Memory B CD27-	TI-specific
RPL6	ses_cd	-0.0388755	ns	0.664222	0.998836	B	B	Memory B CD27-	TI-specific
PRKAA1	ses_cd	-0.0381247	ns	0.664422	0.998836	B	B	Memory B CD27-	TI-specific
CNKSR2	ses_cd	0.0361754	ns	0.66468	0.998836	B	B	Memory B CD27-	TI-specific
LINC00662	ses_cd	-0.0377756	ns	0.66491	0.998836	B	B	Memory B CD27-	TI-specific
DDX3Y	ses_cd	-0.0375564	ns	0.665119	0.998836	B	B	Memory B CD27-	TI-specific
SLC38A11	ses_cd	-0.0979088	ns	0.665205	0.998836	B	B	Memory B CD27-	TI-specific
WDR89	ses_cd	0.0463444	ns	0.665217	0.998836	B	B	Memory B CD27-	TI-specific
NOL4L	ses_cd	0.0606139	ns	0.665318	0.998836	B	B	Memory B CD27-	TI-specific
FKBP5	ses_cd	-0.0526839	ns	0.665355	0.998836	B	B	Memory B CD27-	TI-specific
RPS18	ses_cd	0.0336396	ns	0.665366	0.998836	B	B	Memory B CD27-	TI-specific
CR1	ses_cd	-0.0229706	ns	0.665667	0.998836	B	B	Memory B CD27-	TI-specific
PTK2	ses_cd	0.0251752	ns	0.665725	0.998836	B	B	Memory B CD27-	TI-specific
CKMT2-AS1	ses_cd	-0.0412647	ns	0.665914	0.998836	B	B	Memory B CD27-	TI-specific
EPM2AIP1	ses_cd	0.0335563	ns	0.666392	0.998836	B	B	Memory B CD27-	TI-specific
TROVE2	ses_cd	0.0392753	ns	0.667257	0.998836	B	B	Memory B CD27-	TI-specific
ATG2B	ses_cd	0.0343213	ns	0.667327	0.998836	B	B	Memory B CD27-	TI-specific
ZC3H13	ses_cd	0.0264721	ns	0.667368	0.998836	B	B	Memory B CD27-	TI-specific
FAM30A	ses_cd	0.0392258	ns	0.667529	0.998836	B	B	Memory B CD27-	TI-specific
FYN	ses_cd	0.0244627	ns	0.667918	0.998836	B	B	Memory B CD27-	TI-specific
NUMA1	ses_cd	0.0294344	ns	0.667977	0.998836	B	B	Memory B CD27-	TI-specific
ACTR3C	ses_cd	0.041227	ns	0.668008	0.998836	B	B	Memory B CD27-	TI-specific
MT-ATP8	ses_cd	-0.0427519	ns	0.668267	0.998836	B	B	Memory B CD27-	TI-specific
DBNL	ses_cd	0.0277399	ns	0.66854	0.998836	B	B	Memory B CD27-	TI-specific
APC	ses_cd	-0.0266431	ns	0.669167	0.998836	B	B	Memory B CD27-	TI-specific
RCAN3	ses_cd	-0.0401722	ns	0.669492	0.998836	B	B	Memory B CD27-	TI-specific
KCTD13	ses_cd	-0.0359394	ns	0.669893	0.998836	B	B	Memory B CD27-	TI-specific
GKAP1	ses_cd	0.0436548	ns	0.670035	0.998836	B	B	Memory B CD27-	TI-specific
OPN3	ses_cd	-0.0368719	ns	0.670384	0.998836	B	B	Memory B CD27-	TI-specific
SLA	ses_cd	-0.0367213	ns	0.670586	0.998836	B	B	Memory B CD27-	TI-specific
ARHGAP15	ses_cd	0.0113451	ns	0.670637	0.998836	B	B	Memory B CD27-	TI-specific
LPIN1	ses_cd	-0.0274879	ns	0.670687	0.998836	B	B	Memory B CD27-	TI-specific
SLC25A42	ses_cd	-0.0283647	ns	0.670759	0.998836	B	B	Memory B CD27-	TI-specific
LARP4	ses_cd	-0.0265007	ns	0.671004	0.998836	B	B	Memory B CD27-	TI-specific
CTSS	ses_cd	0.0181224	ns	0.671195	0.998836	B	B	Memory B CD27-	TI-specific
CUTC	ses_cd	0.0350583	ns	0.671908	0.998836	B	B	Memory B CD27-	TI-specific
PARVB	ses_cd	0.0351016	ns	0.671988	0.998836	B	B	Memory B CD27-	TI-specific
NUDCD1	ses_cd	0.0357354	ns	0.672144	0.998836	B	B	Memory B CD27-	TI-specific
APPL1	ses_cd	0.0294304	ns	0.672147	0.998836	B	B	Memory B CD27-	TI-specific
COX20	ses_cd	0.033404	ns	0.67231	0.998836	B	B	Memory B CD27-	TI-specific
LARS2	ses_cd	-0.0361865	ns	0.67271	0.998836	B	B	Memory B CD27-	TI-specific
RNF170	ses_cd	0.0378557	ns	0.672825	0.998836	B	B	Memory B CD27-	TI-specific
SPEN	ses_cd	0.0218109	ns	0.67302	0.998836	B	B	Memory B CD27-	TI-specific
ZNF92	ses_cd	-0.0350471	ns	0.673278	0.998836	B	B	Memory B CD27-	TI-specific
PUM2	ses_cd	0.0168387	ns	0.673284	0.998836	B	B	Memory B CD27-	TI-specific
SLAMF6	ses_cd	-0.025616	ns	0.673314	0.998836	B	B	Memory B CD27-	TI-specific
KIAA0355	ses_cd	-0.0210849	ns	0.673467	0.998836	B	B	Memory B CD27-	TI-specific
TCF7	ses_cd	-0.053185	ns	0.673716	0.998836	B	B	Memory B CD27-	TI-specific
MGME1	ses_cd	-0.0367611	ns	0.674293	0.998836	B	B	Memory B CD27-	TI-specific
PAFAH1B2	ses_cd	-0.0254736	ns	0.674348	0.998836	B	B	Memory B CD27-	TI-specific
PPP1CC	ses_cd	-0.0286303	ns	0.674388	0.998836	B	B	Memory B CD27-	TI-specific
CXCR4	ses_cd	-0.0448219	ns	0.674409	0.998836	B	B	Memory B CD27-	TI-specific
VPS37B	ses_cd	0.0263557	ns	0.674618	0.998836	B	B	Memory B CD27-	TI-specific
CORO1C	ses_cd	-0.046947	ns	0.675113	0.998836	B	B	Memory B CD27-	TI-specific
TMEM161B	ses_cd	-0.0277819	ns	0.675306	0.998836	B	B	Memory B CD27-	TI-specific
RAPGEF1	ses_cd	0.0154246	ns	0.675347	0.998836	B	B	Memory B CD27-	TI-specific
PEX13	ses_cd	0.0387871	ns	0.675502	0.998836	B	B	Memory B CD27-	TI-specific
LINC00476	ses_cd	0.0481254	ns	0.676444	0.998836	B	B	Memory B CD27-	TI-specific
IMMP2L	ses_cd	0.0186044	ns	0.676599	0.998836	B	B	Memory B CD27-	TI-specific
AIG1	ses_cd	-0.0475544	ns	0.676673	0.998836	B	B	Memory B CD27-	TI-specific
RASGRF1	ses_cd	-0.050799	ns	0.676866	0.998836	B	B	Memory B CD27-	TI-specific
MICU3	ses_cd	0.0528389	ns	0.677244	0.998836	B	B	Memory B CD27-	TI-specific
SCFD1	ses_cd	-0.0213231	ns	0.677377	0.998836	B	B	Memory B CD27-	TI-specific
DEF6	ses_cd	0.0281752	ns	0.677507	0.998836	B	B	Memory B CD27-	TI-specific
GNA12	ses_cd	0.0250353	ns	0.677552	0.998836	B	B	Memory B CD27-	TI-specific
ZNF438	ses_cd	0.0487293	ns	0.677623	0.998836	B	B	Memory B CD27-	TI-specific
CNOT10	ses_cd	0.02923	ns	0.678403	0.998836	B	B	Memory B CD27-	TI-specific
TRMT13	ses_cd	-0.0252113	ns	0.678743	0.998836	B	B	Memory B CD27-	TI-specific
ETNK1	ses_cd	0.0189288	ns	0.679085	0.998836	B	B	Memory B CD27-	TI-specific
WDSUB1	ses_cd	0.0471005	ns	0.679356	0.998836	B	B	Memory B CD27-	TI-specific
DIRC3	ses_cd	-0.0550777	ns	0.679402	0.998836	B	B	Memory B CD27-	TI-specific
MGRN1	ses_cd	-0.0360627	ns	0.679642	0.998836	B	B	Memory B CD27-	TI-specific
CHD4	ses_cd	-0.0317236	ns	0.680092	0.998836	B	B	Memory B CD27-	TI-specific
GBE1	ses_cd	0.0338435	ns	0.680135	0.998836	B	B	Memory B CD27-	TI-specific
NSL1	ses_cd	-0.027876	ns	0.68017	0.998836	B	B	Memory B CD27-	TI-specific
ANAPC16	ses_cd	0.0169837	ns	0.680443	0.998836	B	B	Memory B CD27-	TI-specific
VPS26C	ses_cd	0.0319501	ns	0.680721	0.998836	B	B	Memory B CD27-	TI-specific
MUC20-OT1	ses_cd	-0.0301818	ns	0.680837	0.998836	B	B	Memory B CD27-	TI-specific
NAPEPLD	ses_cd	-0.0341329	ns	0.681036	0.998836	B	B	Memory B CD27-	TI-specific
MED23	ses_cd	-0.0276527	ns	0.681559	0.998836	B	B	Memory B CD27-	TI-specific
STK33	ses_cd	0.0594081	ns	0.681949	0.998836	B	B	Memory B CD27-	TI-specific
CEP57	ses_cd	-0.036942	ns	0.68246	0.998836	B	B	Memory B CD27-	TI-specific
PNN	ses_cd	-0.0206243	ns	0.682569	0.998836	B	B	Memory B CD27-	TI-specific
AC008083.2	ses_cd	0.0469116	ns	0.682884	0.998836	B	B	Memory B CD27-	TI-specific
VWA8	ses_cd	0.0216574	ns	0.683013	0.998836	B	B	Memory B CD27-	TI-specific
CCDC84	ses_cd	0.0267373	ns	0.683218	0.998836	B	B	Memory B CD27-	TI-specific
RNLS	ses_cd	-0.0358726	ns	0.683287	0.998836	B	B	Memory B CD27-	TI-specific
CNOT4	ses_cd	-0.0176335	ns	0.683411	0.998836	B	B	Memory B CD27-	TI-specific
MICAL3	ses_cd	-0.0153575	ns	0.683669	0.998836	B	B	Memory B CD27-	TI-specific
ZNF106	ses_cd	0.0316696	ns	0.684001	0.998836	B	B	Memory B CD27-	TI-specific
SND1	ses_cd	0.018165	ns	0.68444	0.998836	B	B	Memory B CD27-	TI-specific
MTHFD2L	ses_cd	0.037453	ns	0.684463	0.998836	B	B	Memory B CD27-	TI-specific
ST8SIA4	ses_cd	0.0176089	ns	0.684981	0.998836	B	B	Memory B CD27-	TI-specific
EMB	ses_cd	0.0165419	ns	0.685328	0.998836	B	B	Memory B CD27-	TI-specific
GIT2	ses_cd	0.0179784	ns	0.685499	0.998836	B	B	Memory B CD27-	TI-specific
ATE1	ses_cd	-0.0232044	ns	0.685819	0.998836	B	B	Memory B CD27-	TI-specific
ARHGDIB	ses_cd	0.0267468	ns	0.686032	0.998836	B	B	Memory B CD27-	TI-specific
THRB	ses_cd	-0.0695132	ns	0.686482	0.998836	B	B	Memory B CD27-	TI-specific
USP53	ses_cd	0.0488009	ns	0.686959	0.998836	B	B	Memory B CD27-	TI-specific
GLIPR1	ses_cd	0.037167	ns	0.686962	0.998836	B	B	Memory B CD27-	TI-specific
ICE2	ses_cd	-0.0214715	ns	0.686983	0.998836	B	B	Memory B CD27-	TI-specific
SLC25A36	ses_cd	0.0423259	ns	0.687586	0.998836	B	B	Memory B CD27-	TI-specific
AGO2	ses_cd	0.0299136	ns	0.687999	0.998836	B	B	Memory B CD27-	TI-specific
S100PBP	ses_cd	0.0252154	ns	0.688011	0.998836	B	B	Memory B CD27-	TI-specific
MDM4	ses_cd	-0.017731	ns	0.688616	0.998836	B	B	Memory B CD27-	TI-specific
FNBP1	ses_cd	0.0121602	ns	0.688624	0.998836	B	B	Memory B CD27-	TI-specific
SNX14	ses_cd	0.0212917	ns	0.690007	0.998836	B	B	Memory B CD27-	TI-specific
ATXN10	ses_cd	-0.022145	ns	0.690026	0.998836	B	B	Memory B CD27-	TI-specific
FNBP4	ses_cd	0.0179218	ns	0.690258	0.998836	B	B	Memory B CD27-	TI-specific
RPL23	ses_cd	-0.0381107	ns	0.690476	0.998836	B	B	Memory B CD27-	TI-specific
NCEH1	ses_cd	0.0470007	ns	0.690505	0.998836	B	B	Memory B CD27-	TI-specific
AC027097.1	ses_cd	0.0358008	ns	0.690559	0.998836	B	B	Memory B CD27-	TI-specific
CYTH1	ses_cd	-0.0157655	ns	0.690801	0.998836	B	B	Memory B CD27-	TI-specific
PCBP3	ses_cd	-0.0577494	ns	0.69098	0.998836	B	B	Memory B CD27-	TI-specific
DPP8	ses_cd	0.0188842	ns	0.69134	0.998836	B	B	Memory B CD27-	TI-specific
NAP1L4	ses_cd	0.0247434	ns	0.691427	0.998836	B	B	Memory B CD27-	TI-specific
HSDL2	ses_cd	-0.0549963	ns	0.691771	0.998836	B	B	Memory B CD27-	TI-specific
NPEPPS	ses_cd	-0.0203291	ns	0.691838	0.998836	B	B	Memory B CD27-	TI-specific
RPS6KB1	ses_cd	-0.0285122	ns	0.691864	0.998836	B	B	Memory B CD27-	TI-specific
MRPS6	ses_cd	-0.0428129	ns	0.691996	0.998836	B	B	Memory B CD27-	TI-specific
METTL15	ses_cd	0.0204546	ns	0.692101	0.998836	B	B	Memory B CD27-	TI-specific
OARD1	ses_cd	-0.0326387	ns	0.69292	0.998836	B	B	Memory B CD27-	TI-specific
AC010894.3	ses_cd	-0.0421143	ns	0.692948	0.998836	B	B	Memory B CD27-	TI-specific
GAS6-AS1	ses_cd	0.0379546	ns	0.692958	0.998836	B	B	Memory B CD27-	TI-specific
CEACAM21	ses_cd	0.0355453	ns	0.693663	0.998836	B	B	Memory B CD27-	TI-specific
OGT	ses_cd	0.0173539	ns	0.694019	0.998836	B	B	Memory B CD27-	TI-specific
AGFG1	ses_cd	0.0194096	ns	0.694242	0.998836	B	B	Memory B CD27-	TI-specific
KBTBD2	ses_cd	0.0321118	ns	0.694293	0.998836	B	B	Memory B CD27-	TI-specific
PPM1B	ses_cd	-0.0191214	ns	0.694431	0.998836	B	B	Memory B CD27-	TI-specific
WDR20	ses_cd	-0.0222567	ns	0.695175	0.998836	B	B	Memory B CD27-	TI-specific
GXYLT1	ses_cd	-0.0373098	ns	0.695339	0.998836	B	B	Memory B CD27-	TI-specific
GLRX3	ses_cd	0.0273074	ns	0.695831	0.998836	B	B	Memory B CD27-	TI-specific
ENTPD1-AS1	ses_cd	0.0277831	ns	0.695888	0.998836	B	B	Memory B CD27-	TI-specific
SLF2	ses_cd	-0.0299074	ns	0.696003	0.998836	B	B	Memory B CD27-	TI-specific
SCAP	ses_cd	0.0373545	ns	0.696004	0.998836	B	B	Memory B CD27-	TI-specific
CD24	ses_cd	-0.0494735	ns	0.696131	0.998836	B	B	Memory B CD27-	TI-specific
MAP3K3	ses_cd	-0.0340612	ns	0.696241	0.998836	B	B	Memory B CD27-	TI-specific
PHF10	ses_cd	0.0379138	ns	0.696249	0.998836	B	B	Memory B CD27-	TI-specific
PHF3	ses_cd	-0.0199043	ns	0.696298	0.998836	B	B	Memory B CD27-	TI-specific
ATP5MC2	ses_cd	-0.0342358	ns	0.696389	0.998836	B	B	Memory B CD27-	TI-specific
DENND1B	ses_cd	0.0251113	ns	0.696555	0.998836	B	B	Memory B CD27-	TI-specific
CCDC82	ses_cd	-0.0325724	ns	0.696683	0.998836	B	B	Memory B CD27-	TI-specific
MT-ND4	ses_cd	-0.0115896	ns	0.696776	0.998836	B	B	Memory B CD27-	TI-specific
CREBZF	ses_cd	0.0289917	ns	0.696845	0.998836	B	B	Memory B CD27-	TI-specific
CD22	ses_cd	0.0185891	ns	0.697365	0.998836	B	B	Memory B CD27-	TI-specific
THOC2	ses_cd	-0.018046	ns	0.69816	0.998836	B	B	Memory B CD27-	TI-specific
GABPB1	ses_cd	-0.0247738	ns	0.698232	0.998836	B	B	Memory B CD27-	TI-specific
CELF1	ses_cd	-0.0135575	ns	0.698428	0.998836	B	B	Memory B CD27-	TI-specific
KIAA1468	ses_cd	0.0196796	ns	0.698612	0.998836	B	B	Memory B CD27-	TI-specific
CNOT6L	ses_cd	-0.0189584	ns	0.69866	0.998836	B	B	Memory B CD27-	TI-specific
RAB14	ses_cd	0.033477	ns	0.699123	0.998836	B	B	Memory B CD27-	TI-specific
PPFIBP1	ses_cd	0.0577419	ns	0.699237	0.998836	B	B	Memory B CD27-	TI-specific
LAPTM5	ses_cd	0.0310321	ns	0.699377	0.998836	B	B	Memory B CD27-	TI-specific
AC027644.4	ses_cd	-0.0298869	ns	0.700099	0.998836	B	B	Memory B CD27-	TI-specific
RAB2A	ses_cd	0.0170605	ns	0.700414	0.998836	B	B	Memory B CD27-	TI-specific
MACO1	ses_cd	-0.0282548	ns	0.700521	0.998836	B	B	Memory B CD27-	TI-specific
PNISR	ses_cd	0.0143653	ns	0.700691	0.998836	B	B	Memory B CD27-	TI-specific
MKL1	ses_cd	-0.0177159	ns	0.700764	0.998836	B	B	Memory B CD27-	TI-specific
WARS	ses_cd	-0.0586839	ns	0.701023	0.998836	B	B	Memory B CD27-	TI-specific
VPS37A	ses_cd	0.0364786	ns	0.701055	0.998836	B	B	Memory B CD27-	TI-specific
PPARA	ses_cd	0.0367301	ns	0.701148	0.998836	B	B	Memory B CD27-	TI-specific
SLC25A26	ses_cd	0.0250859	ns	0.701344	0.998836	B	B	Memory B CD27-	TI-specific
ARHGAP42	ses_cd	-0.0443664	ns	0.701541	0.998836	B	B	Memory B CD27-	TI-specific
SERP1	ses_cd	0.0266126	ns	0.701881	0.998836	B	B	Memory B CD27-	TI-specific
ARHGEF7	ses_cd	-0.0192291	ns	0.701922	0.998836	B	B	Memory B CD27-	TI-specific
SRSF4	ses_cd	0.0182905	ns	0.701931	0.998836	B	B	Memory B CD27-	TI-specific
BTBD2	ses_cd	-0.0340306	ns	0.702437	0.998836	B	B	Memory B CD27-	TI-specific
VIRMA	ses_cd	0.0249868	ns	0.702506	0.998836	B	B	Memory B CD27-	TI-specific
COA1	ses_cd	-0.018494	ns	0.702817	0.998836	B	B	Memory B CD27-	TI-specific
BRD4	ses_cd	0.0194757	ns	0.703463	0.998836	B	B	Memory B CD27-	TI-specific
CHST11	ses_cd	-0.0161097	ns	0.703632	0.998836	B	B	Memory B CD27-	TI-specific
MT-ATP6	ses_cd	0.0140157	ns	0.703837	0.998836	B	B	Memory B CD27-	TI-specific
CRYBG1	ses_cd	0.0272599	ns	0.704241	0.998836	B	B	Memory B CD27-	TI-specific
LINC01754	ses_cd	-0.0463275	ns	0.704244	0.998836	B	B	Memory B CD27-	TI-specific
GRIPAP1	ses_cd	0.0255379	ns	0.704359	0.998836	B	B	Memory B CD27-	TI-specific
CFDP1	ses_cd	0.0241771	ns	0.704692	0.998836	B	B	Memory B CD27-	TI-specific
AFF1	ses_cd	0.0241854	ns	0.704729	0.998836	B	B	Memory B CD27-	TI-specific
ABCB1	ses_cd	-0.0359784	ns	0.705094	0.998836	B	B	Memory B CD27-	TI-specific
DDHD1	ses_cd	0.0214416	ns	0.705365	0.998836	B	B	Memory B CD27-	TI-specific
FBXO21	ses_cd	-0.0269886	ns	0.705575	0.998836	B	B	Memory B CD27-	TI-specific
SNX9	ses_cd	0.0196005	ns	0.70588	0.998836	B	B	Memory B CD27-	TI-specific
H2AFY	ses_cd	-0.0365925	ns	0.706334	0.998836	B	B	Memory B CD27-	TI-specific
SLC14A1	ses_cd	-0.0300372	ns	0.706431	0.998836	B	B	Memory B CD27-	TI-specific
CDCA7L	ses_cd	-0.0375412	ns	0.706572	0.998836	B	B	Memory B CD27-	TI-specific
INPP4A	ses_cd	-0.0391468	ns	0.706837	0.998836	B	B	Memory B CD27-	TI-specific
GCC2	ses_cd	-0.020135	ns	0.707131	0.998836	B	B	Memory B CD27-	TI-specific
OAZ1	ses_cd	0.0361008	ns	0.707148	0.998836	B	B	Memory B CD27-	TI-specific
LYN	ses_cd	-0.0115197	ns	0.707447	0.998836	B	B	Memory B CD27-	TI-specific
MAML2	ses_cd	-0.0167661	ns	0.70786	0.998836	B	B	Memory B CD27-	TI-specific
PIK3R1	ses_cd	0.0255812	ns	0.707936	0.998836	B	B	Memory B CD27-	TI-specific
PAXBP1	ses_cd	0.0294664	ns	0.70805	0.998836	B	B	Memory B CD27-	TI-specific
PPP1R13B	ses_cd	0.0435579	ns	0.708458	0.998836	B	B	Memory B CD27-	TI-specific
ADAM17	ses_cd	0.0199893	ns	0.708652	0.998836	B	B	Memory B CD27-	TI-specific
CYREN	ses_cd	0.0384393	ns	0.708774	0.998836	B	B	Memory B CD27-	TI-specific
ANGEL2	ses_cd	-0.0326461	ns	0.708966	0.998836	B	B	Memory B CD27-	TI-specific
TMX3	ses_cd	-0.0318681	ns	0.708986	0.998836	B	B	Memory B CD27-	TI-specific
USP4	ses_cd	-0.0261621	ns	0.709041	0.998836	B	B	Memory B CD27-	TI-specific
SFMBT1	ses_cd	0.0296304	ns	0.709383	0.998836	B	B	Memory B CD27-	TI-specific
HIPK1	ses_cd	0.0363654	ns	0.709451	0.998836	B	B	Memory B CD27-	TI-specific
SEM1	ses_cd	-0.0328762	ns	0.709611	0.998836	B	B	Memory B CD27-	TI-specific
NPLOC4	ses_cd	0.0241956	ns	0.709846	0.998836	B	B	Memory B CD27-	TI-specific
CLASP1	ses_cd	0.0180108	ns	0.709903	0.998836	B	B	Memory B CD27-	TI-specific
DCLRE1C	ses_cd	-0.0256518	ns	0.709943	0.998836	B	B	Memory B CD27-	TI-specific
CRACR2A	ses_cd	0.0309218	ns	0.710355	0.998836	B	B	Memory B CD27-	TI-specific
BOD1L1	ses_cd	-0.0180134	ns	0.710519	0.998836	B	B	Memory B CD27-	TI-specific
MOB3A	ses_cd	0.0212028	ns	0.710529	0.998836	B	B	Memory B CD27-	TI-specific
SMAD2	ses_cd	0.0216392	ns	0.710712	0.998836	B	B	Memory B CD27-	TI-specific
AMN1	ses_cd	-0.0270949	ns	0.710772	0.998836	B	B	Memory B CD27-	TI-specific
ELOVL5	ses_cd	-0.0154649	ns	0.71113	0.998836	B	B	Memory B CD27-	TI-specific
DBT	ses_cd	0.0445324	ns	0.711273	0.998836	B	B	Memory B CD27-	TI-specific
GMCL1	ses_cd	0.0373863	ns	0.711355	0.998836	B	B	Memory B CD27-	TI-specific
CLYBL	ses_cd	-0.0281172	ns	0.711467	0.998836	B	B	Memory B CD27-	TI-specific
AHCYL1	ses_cd	0.036907	ns	0.711684	0.998836	B	B	Memory B CD27-	TI-specific
TLE4	ses_cd	0.027128	ns	0.711842	0.998836	B	B	Memory B CD27-	TI-specific
RPS5	ses_cd	0.0393374	ns	0.711875	0.998836	B	B	Memory B CD27-	TI-specific
SMAD5	ses_cd	-0.0368935	ns	0.711994	0.998836	B	B	Memory B CD27-	TI-specific
MAP3K20	ses_cd	-0.0425625	ns	0.711997	0.998836	B	B	Memory B CD27-	TI-specific
RPS7	ses_cd	0.0363591	ns	0.71202	0.998836	B	B	Memory B CD27-	TI-specific
SSPN	ses_cd	0.0402865	ns	0.712176	0.998836	B	B	Memory B CD27-	TI-specific
YBX1	ses_cd	-0.0305615	ns	0.712204	0.998836	B	B	Memory B CD27-	TI-specific
BRI3	ses_cd	0.0350016	ns	0.712751	0.998836	B	B	Memory B CD27-	TI-specific
ZDHHC14	ses_cd	-0.0273508	ns	0.713039	0.998836	B	B	Memory B CD27-	TI-specific
GALNT10	ses_cd	0.0198351	ns	0.713052	0.998836	B	B	Memory B CD27-	TI-specific
RPE	ses_cd	0.0344168	ns	0.713202	0.998836	B	B	Memory B CD27-	TI-specific
MITD1	ses_cd	-0.0332605	ns	0.713782	0.998836	B	B	Memory B CD27-	TI-specific
LYPLAL1	ses_cd	0.0240785	ns	0.714024	0.998836	B	B	Memory B CD27-	TI-specific
CDS2	ses_cd	0.0265236	ns	0.714072	0.998836	B	B	Memory B CD27-	TI-specific
SMARCA5	ses_cd	-0.033763	ns	0.714269	0.998836	B	B	Memory B CD27-	TI-specific
TCOF1	ses_cd	0.0484842	ns	0.714552	0.998836	B	B	Memory B CD27-	TI-specific
AHCYL2	ses_cd	-0.0263121	ns	0.714564	0.998836	B	B	Memory B CD27-	TI-specific
ARL17B	ses_cd	-0.0581797	ns	0.714619	0.998836	B	B	Memory B CD27-	TI-specific
SLC7A6	ses_cd	0.0277344	ns	0.715174	0.998836	B	B	Memory B CD27-	TI-specific
CDC42SE1	ses_cd	-0.0335046	ns	0.715844	0.998836	B	B	Memory B CD27-	TI-specific
SPATA5	ses_cd	0.0241455	ns	0.716306	0.998836	B	B	Memory B CD27-	TI-specific
HDAC1	ses_cd	0.0244052	ns	0.716566	0.998836	B	B	Memory B CD27-	TI-specific
SUZ12	ses_cd	-0.0181762	ns	0.716621	0.998836	B	B	Memory B CD27-	TI-specific
DCP1B	ses_cd	-0.0333539	ns	0.716685	0.998836	B	B	Memory B CD27-	TI-specific
DHX9	ses_cd	0.0177043	ns	0.716939	0.998836	B	B	Memory B CD27-	TI-specific
SLCO5A1	ses_cd	0.0492719	ns	0.716981	0.998836	B	B	Memory B CD27-	TI-specific
USP14	ses_cd	0.0303767	ns	0.716985	0.998836	B	B	Memory B CD27-	TI-specific
TM9SF4	ses_cd	0.0309482	ns	0.717027	0.998836	B	B	Memory B CD27-	TI-specific
EBLN3P	ses_cd	-0.0214374	ns	0.717182	0.998836	B	B	Memory B CD27-	TI-specific
MICU1	ses_cd	0.0190711	ns	0.717514	0.998836	B	B	Memory B CD27-	TI-specific
JAK2	ses_cd	-0.0193278	ns	0.717783	0.998836	B	B	Memory B CD27-	TI-specific
AP4S1	ses_cd	0.0336025	ns	0.717993	0.998836	B	B	Memory B CD27-	TI-specific
LINC00278	ses_cd	0.0247412	ns	0.718603	0.998836	B	B	Memory B CD27-	TI-specific
RBM47	ses_cd	0.0398938	ns	0.718644	0.998836	B	B	Memory B CD27-	TI-specific
TNIP1	ses_cd	-0.0221271	ns	0.718929	0.998836	B	B	Memory B CD27-	TI-specific
TBC1D5	ses_cd	-0.0104756	ns	0.718961	0.998836	B	B	Memory B CD27-	TI-specific
SMAP1	ses_cd	-0.0199524	ns	0.719025	0.998836	B	B	Memory B CD27-	TI-specific
PHF20	ses_cd	0.0137781	ns	0.719164	0.998836	B	B	Memory B CD27-	TI-specific
SEC22A	ses_cd	0.0239035	ns	0.719769	0.998836	B	B	Memory B CD27-	TI-specific
AC005258.1	ses_cd	-0.0285103	ns	0.7199	0.998836	B	B	Memory B CD27-	TI-specific
TBC1D19	ses_cd	0.032742	ns	0.720036	0.998836	B	B	Memory B CD27-	TI-specific
MFSD14B	ses_cd	0.0313383	ns	0.720188	0.998836	B	B	Memory B CD27-	TI-specific
RIMKLB	ses_cd	0.0330917	ns	0.72052	0.998836	B	B	Memory B CD27-	TI-specific
KDM1B	ses_cd	-0.032236	ns	0.720603	0.998836	B	B	Memory B CD27-	TI-specific
TSPAN5	ses_cd	-0.0406205	ns	0.72104	0.998836	B	B	Memory B CD27-	TI-specific
ITPK1	ses_cd	0.0345021	ns	0.721065	0.998836	B	B	Memory B CD27-	TI-specific
RNF24	ses_cd	-0.0503157	ns	0.721337	0.998836	B	B	Memory B CD27-	TI-specific
TPM4	ses_cd	0.0261087	ns	0.721495	0.998836	B	B	Memory B CD27-	TI-specific
FBXW11	ses_cd	-0.0137828	ns	0.721927	0.998836	B	B	Memory B CD27-	TI-specific
EIF3A	ses_cd	0.0182364	ns	0.722277	0.998836	B	B	Memory B CD27-	TI-specific
DOPEY1	ses_cd	0.0219091	ns	0.722576	0.998836	B	B	Memory B CD27-	TI-specific
PSPC1	ses_cd	0.0163867	ns	0.72291	0.998836	B	B	Memory B CD27-	TI-specific
LATS1	ses_cd	0.0153272	ns	0.723208	0.998836	B	B	Memory B CD27-	TI-specific
SNRK	ses_cd	0.0237144	ns	0.723517	0.998836	B	B	Memory B CD27-	TI-specific
CAMK2D	ses_cd	0.0276105	ns	0.723702	0.998836	B	B	Memory B CD27-	TI-specific
WWP2	ses_cd	-0.0179599	ns	0.7238	0.998836	B	B	Memory B CD27-	TI-specific
NAA50	ses_cd	-0.0233416	ns	0.723952	0.998836	B	B	Memory B CD27-	TI-specific
STT3B	ses_cd	0.019241	ns	0.724135	0.998836	B	B	Memory B CD27-	TI-specific
USP47	ses_cd	0.0146038	ns	0.724267	0.998836	B	B	Memory B CD27-	TI-specific
PLD3	ses_cd	-0.0301765	ns	0.724412	0.998836	B	B	Memory B CD27-	TI-specific
ZNF804A	ses_cd	0.0549337	ns	0.7251	0.998836	B	B	Memory B CD27-	TI-specific
ZNF569	ses_cd	-0.0348537	ns	0.725186	0.998836	B	B	Memory B CD27-	TI-specific
BCL2	ses_cd	0.0150264	ns	0.72556	0.998836	B	B	Memory B CD27-	TI-specific
ANKRD10	ses_cd	-0.0133807	ns	0.725582	0.998836	B	B	Memory B CD27-	TI-specific
ATF7IP	ses_cd	0.0134814	ns	0.725686	0.998836	B	B	Memory B CD27-	TI-specific
RALA	ses_cd	0.0347286	ns	0.725738	0.998836	B	B	Memory B CD27-	TI-specific
RAB11FIP1	ses_cd	0.0214826	ns	0.72585	0.998836	B	B	Memory B CD27-	TI-specific
BTBD9	ses_cd	0.015526	ns	0.725921	0.998836	B	B	Memory B CD27-	TI-specific
KHDRBS1	ses_cd	-0.016219	ns	0.726102	0.998836	B	B	Memory B CD27-	TI-specific
LRRFIP2	ses_cd	-0.033602	ns	0.726265	0.998836	B	B	Memory B CD27-	TI-specific
SLC6A16	ses_cd	-0.0344189	ns	0.726269	0.998836	B	B	Memory B CD27-	TI-specific
TAF15	ses_cd	0.0133283	ns	0.726565	0.998836	B	B	Memory B CD27-	TI-specific
CEBPZ	ses_cd	-0.036851	ns	0.726657	0.998836	B	B	Memory B CD27-	TI-specific
ARRDC3-AS1	ses_cd	0.0360998	ns	0.727001	0.998836	B	B	Memory B CD27-	TI-specific
EPN1	ses_cd	0.0427423	ns	0.727104	0.998836	B	B	Memory B CD27-	TI-specific
UBR4	ses_cd	0.0273751	ns	0.72716	0.998836	B	B	Memory B CD27-	TI-specific
AC010149.1	ses_cd	-0.0332076	ns	0.727391	0.998836	B	B	Memory B CD27-	TI-specific
KLHL6	ses_cd	0.0222606	ns	0.727531	0.998836	B	B	Memory B CD27-	TI-specific
GPATCH2	ses_cd	-0.0286125	ns	0.727733	0.998836	B	B	Memory B CD27-	TI-specific
TCEA1	ses_cd	-0.0181213	ns	0.727838	0.998836	B	B	Memory B CD27-	TI-specific
RPS14	ses_cd	-0.0371696	ns	0.727873	0.998836	B	B	Memory B CD27-	TI-specific
FAM177B	ses_cd	0.0493776	ns	0.727974	0.998836	B	B	Memory B CD27-	TI-specific
DHRSX	ses_cd	-0.0168835	ns	0.728156	0.998836	B	B	Memory B CD27-	TI-specific
IST1	ses_cd	-0.0209741	ns	0.728499	0.998836	B	B	Memory B CD27-	TI-specific
SPOPL	ses_cd	-0.0150752	ns	0.72851	0.998836	B	B	Memory B CD27-	TI-specific
POC5	ses_cd	-0.0304629	ns	0.728709	0.998836	B	B	Memory B CD27-	TI-specific
KDM3A	ses_cd	-0.0346379	ns	0.728779	0.998836	B	B	Memory B CD27-	TI-specific
MADD	ses_cd	-0.0359522	ns	0.728992	0.998836	B	B	Memory B CD27-	TI-specific
EPRS	ses_cd	-0.0330848	ns	0.72945	0.998836	B	B	Memory B CD27-	TI-specific
CPEB4	ses_cd	-0.0245238	ns	0.729659	0.998836	B	B	Memory B CD27-	TI-specific
ABHD3	ses_cd	-0.0259189	ns	0.729984	0.998836	B	B	Memory B CD27-	TI-specific
MFSD14C	ses_cd	0.0219891	ns	0.730078	0.998836	B	B	Memory B CD27-	TI-specific
TTC21B	ses_cd	-0.0282465	ns	0.730305	0.998836	B	B	Memory B CD27-	TI-specific
HECTD4	ses_cd	-0.0182482	ns	0.73032	0.998836	B	B	Memory B CD27-	TI-specific
IMMT	ses_cd	-0.0234235	ns	0.730385	0.998836	B	B	Memory B CD27-	TI-specific
BMS1	ses_cd	-0.0369573	ns	0.730581	0.998836	B	B	Memory B CD27-	TI-specific
ATP6V0D1	ses_cd	0.0348428	ns	0.730635	0.998836	B	B	Memory B CD27-	TI-specific
IL12RB1	ses_cd	0.0298589	ns	0.730679	0.998836	B	B	Memory B CD27-	TI-specific
AGPAT3	ses_cd	-0.0247433	ns	0.730874	0.998836	B	B	Memory B CD27-	TI-specific
PDE7B	ses_cd	-0.045673	ns	0.731271	0.998836	B	B	Memory B CD27-	TI-specific
VTA1	ses_cd	0.0259944	ns	0.731474	0.998836	B	B	Memory B CD27-	TI-specific
PIN4	ses_cd	0.0298811	ns	0.731735	0.998836	B	B	Memory B CD27-	TI-specific
MTO1	ses_cd	-0.021777	ns	0.731783	0.998836	B	B	Memory B CD27-	TI-specific
HLCS	ses_cd	0.0327143	ns	0.731824	0.998836	B	B	Memory B CD27-	TI-specific
AP1S3	ses_cd	0.0287497	ns	0.731871	0.998836	B	B	Memory B CD27-	TI-specific
ANKRD26	ses_cd	0.0282617	ns	0.731945	0.998836	B	B	Memory B CD27-	TI-specific
KLHL2	ses_cd	-0.0303842	ns	0.732223	0.998836	B	B	Memory B CD27-	TI-specific
GCA	ses_cd	0.0325179	ns	0.732278	0.998836	B	B	Memory B CD27-	TI-specific
ROCK1	ses_cd	0.0134973	ns	0.732345	0.998836	B	B	Memory B CD27-	TI-specific
HGSNAT	ses_cd	-0.0255176	ns	0.732866	0.998836	B	B	Memory B CD27-	TI-specific
PEX3	ses_cd	-0.031333	ns	0.733184	0.998836	B	B	Memory B CD27-	TI-specific
HOOK3	ses_cd	0.0201403	ns	0.733418	0.998836	B	B	Memory B CD27-	TI-specific
MEGF9	ses_cd	-0.0348731	ns	0.733573	0.998836	B	B	Memory B CD27-	TI-specific
MIGA1	ses_cd	0.0210565	ns	0.73385	0.998836	B	B	Memory B CD27-	TI-specific
ANKUB1	ses_cd	-0.0396466	ns	0.734074	0.998836	B	B	Memory B CD27-	TI-specific
TMCC1	ses_cd	0.0191186	ns	0.734572	0.998836	B	B	Memory B CD27-	TI-specific
SKAP1	ses_cd	-0.0492957	ns	0.734575	0.998836	B	B	Memory B CD27-	TI-specific
NPAT	ses_cd	-0.0243214	ns	0.73469	0.998836	B	B	Memory B CD27-	TI-specific
SRBD1	ses_cd	0.0162871	ns	0.734796	0.998836	B	B	Memory B CD27-	TI-specific
TUBGCP3	ses_cd	0.0181084	ns	0.734842	0.998836	B	B	Memory B CD27-	TI-specific
SUMO1	ses_cd	-0.0308482	ns	0.734933	0.998836	B	B	Memory B CD27-	TI-specific
NME7	ses_cd	0.0330634	ns	0.735049	0.998836	B	B	Memory B CD27-	TI-specific
CREB1	ses_cd	0.0118147	ns	0.735452	0.998836	B	B	Memory B CD27-	TI-specific
ATRNL1	ses_cd	0.0561878	ns	0.735468	0.998836	B	B	Memory B CD27-	TI-specific
TMBIM4	ses_cd	-0.0295019	ns	0.735474	0.998836	B	B	Memory B CD27-	TI-specific
SEC62	ses_cd	0.0206549	ns	0.735584	0.998836	B	B	Memory B CD27-	TI-specific
SUFU	ses_cd	-0.0281517	ns	0.737133	0.998836	B	B	Memory B CD27-	TI-specific
GCNT2	ses_cd	-0.0297387	ns	0.737167	0.998836	B	B	Memory B CD27-	TI-specific
SMC6	ses_cd	0.0186645	ns	0.737231	0.998836	B	B	Memory B CD27-	TI-specific
SEC23A	ses_cd	0.0235766	ns	0.737443	0.998836	B	B	Memory B CD27-	TI-specific
CGAS	ses_cd	0.0273147	ns	0.738082	0.998836	B	B	Memory B CD27-	TI-specific
EEA1	ses_cd	0.0233344	ns	0.738162	0.998836	B	B	Memory B CD27-	TI-specific
ALOX5	ses_cd	-0.0162112	ns	0.738191	0.998836	B	B	Memory B CD27-	TI-specific
EIF4B	ses_cd	0.0206761	ns	0.738266	0.998836	B	B	Memory B CD27-	TI-specific
SAMD9	ses_cd	0.0319127	ns	0.738436	0.998836	B	B	Memory B CD27-	TI-specific
HELZ	ses_cd	0.0151517	ns	0.738502	0.998836	B	B	Memory B CD27-	TI-specific
C16orf72	ses_cd	-0.0268134	ns	0.73883	0.998836	B	B	Memory B CD27-	TI-specific
UQCC1	ses_cd	0.0248206	ns	0.738986	0.998836	B	B	Memory B CD27-	TI-specific
ATP6V1C1	ses_cd	-0.0289282	ns	0.739104	0.998836	B	B	Memory B CD27-	TI-specific
TRANK1	ses_cd	0.0160483	ns	0.73911	0.998836	B	B	Memory B CD27-	TI-specific
LSP1	ses_cd	-0.0286737	ns	0.739121	0.998836	B	B	Memory B CD27-	TI-specific
KCNQ1	ses_cd	0.024721	ns	0.739133	0.998836	B	B	Memory B CD27-	TI-specific
ATXN2L	ses_cd	-0.0261023	ns	0.739307	0.998836	B	B	Memory B CD27-	TI-specific
BCKDHB	ses_cd	-0.0261357	ns	0.73939	0.998836	B	B	Memory B CD27-	TI-specific
CAPN7	ses_cd	-0.0201307	ns	0.739587	0.998836	B	B	Memory B CD27-	TI-specific
MMP24	ses_cd	-0.0428267	ns	0.739723	0.998836	B	B	Memory B CD27-	TI-specific
SPCS2	ses_cd	-0.0254096	ns	0.73982	0.998836	B	B	Memory B CD27-	TI-specific
MORC3	ses_cd	-0.0133124	ns	0.740063	0.998836	B	B	Memory B CD27-	TI-specific
ZNF652	ses_cd	0.0150066	ns	0.740094	0.998836	B	B	Memory B CD27-	TI-specific
NADSYN1	ses_cd	0.0290074	ns	0.740162	0.998836	B	B	Memory B CD27-	TI-specific
BDP1	ses_cd	-0.0184573	ns	0.740294	0.998836	B	B	Memory B CD27-	TI-specific
FDFT1	ses_cd	0.0181906	ns	0.740715	0.998836	B	B	Memory B CD27-	TI-specific
AL161781.2	ses_cd	-0.031631	ns	0.740866	0.998836	B	B	Memory B CD27-	TI-specific
TCF20	ses_cd	0.0205236	ns	0.741662	0.998836	B	B	Memory B CD27-	TI-specific
SLK	ses_cd	0.0296366	ns	0.741809	0.998836	B	B	Memory B CD27-	TI-specific
BTF3L4	ses_cd	-0.0285684	ns	0.741881	0.998836	B	B	Memory B CD27-	TI-specific
EIF4G3	ses_cd	0.0108125	ns	0.742077	0.998836	B	B	Memory B CD27-	TI-specific
SOAT1	ses_cd	0.0268919	ns	0.742226	0.998836	B	B	Memory B CD27-	TI-specific
GAB1	ses_cd	-0.0324588	ns	0.742249	0.998836	B	B	Memory B CD27-	TI-specific
PSMA3-AS1	ses_cd	-0.0189037	ns	0.742648	0.998836	B	B	Memory B CD27-	TI-specific
PRPF38B	ses_cd	-0.0202851	ns	0.74282	0.998836	B	B	Memory B CD27-	TI-specific
NAA25	ses_cd	-0.0218722	ns	0.743291	0.998836	B	B	Memory B CD27-	TI-specific
AP3B1	ses_cd	0.0130577	ns	0.743845	0.998836	B	B	Memory B CD27-	TI-specific
LMF1	ses_cd	-0.0221855	ns	0.74396	0.998836	B	B	Memory B CD27-	TI-specific
PPM1D	ses_cd	0.0262378	ns	0.744393	0.998836	B	B	Memory B CD27-	TI-specific
ZMYM2	ses_cd	-0.0184912	ns	0.744467	0.998836	B	B	Memory B CD27-	TI-specific
TMEM248	ses_cd	0.0211956	ns	0.744725	0.998836	B	B	Memory B CD27-	TI-specific
FUBP3	ses_cd	0.0277745	ns	0.744747	0.998836	B	B	Memory B CD27-	TI-specific
NSD2	ses_cd	-0.024191	ns	0.744951	0.998836	B	B	Memory B CD27-	TI-specific
ARHGAP17	ses_cd	0.0129717	ns	0.744991	0.998836	B	B	Memory B CD27-	TI-specific
CCDC50	ses_cd	0.0165514	ns	0.745398	0.998836	B	B	Memory B CD27-	TI-specific
RPS3	ses_cd	-0.0331203	ns	0.745785	0.998836	B	B	Memory B CD27-	TI-specific
UBA6-AS1	ses_cd	-0.0305788	ns	0.745827	0.998836	B	B	Memory B CD27-	TI-specific
TSPAN13	ses_cd	-0.0421266	ns	0.745954	0.998836	B	B	Memory B CD27-	TI-specific
ZBTB11	ses_cd	-0.0264023	ns	0.746062	0.998836	B	B	Memory B CD27-	TI-specific
BTRC	ses_cd	-0.0180038	ns	0.746067	0.998836	B	B	Memory B CD27-	TI-specific
CTNNBL1	ses_cd	-0.0207234	ns	0.746287	0.998836	B	B	Memory B CD27-	TI-specific
SKAP2	ses_cd	-0.0128692	ns	0.746538	0.998836	B	B	Memory B CD27-	TI-specific
PTS	ses_cd	0.0329545	ns	0.746623	0.998836	B	B	Memory B CD27-	TI-specific
SMCHD1	ses_cd	-0.0117788	ns	0.746924	0.998836	B	B	Memory B CD27-	TI-specific
PRDM2	ses_cd	0.0120926	ns	0.747023	0.998836	B	B	Memory B CD27-	TI-specific
MDFIC	ses_cd	-0.0222163	ns	0.747131	0.998836	B	B	Memory B CD27-	TI-specific
PARM1	ses_cd	0.0537894	ns	0.747256	0.998836	B	B	Memory B CD27-	TI-specific
AFG3L2	ses_cd	0.0333486	ns	0.747664	0.998836	B	B	Memory B CD27-	TI-specific
ZC4H2	ses_cd	-0.0323112	ns	0.747697	0.998836	B	B	Memory B CD27-	TI-specific
SMG6	ses_cd	-0.0190461	ns	0.74786	0.998836	B	B	Memory B CD27-	TI-specific
DLEU2	ses_cd	0.0198174	ns	0.747861	0.998836	B	B	Memory B CD27-	TI-specific
SNX29	ses_cd	-0.0176363	ns	0.748376	0.998836	B	B	Memory B CD27-	TI-specific
UBP1	ses_cd	0.0226355	ns	0.748605	0.998836	B	B	Memory B CD27-	TI-specific
HIST1H2AC	ses_cd	-0.0350949	ns	0.749299	0.998836	B	B	Memory B CD27-	TI-specific
CPSF2	ses_cd	-0.0237716	ns	0.749499	0.998836	B	B	Memory B CD27-	TI-specific
NAPG	ses_cd	0.0228288	ns	0.749544	0.998836	B	B	Memory B CD27-	TI-specific
SEL1L	ses_cd	-0.0219766	ns	0.750054	0.998836	B	B	Memory B CD27-	TI-specific
SMAD3	ses_cd	0.0169601	ns	0.750301	0.998836	B	B	Memory B CD27-	TI-specific
SH3GLB1	ses_cd	-0.0211466	ns	0.750395	0.998836	B	B	Memory B CD27-	TI-specific
YAF2	ses_cd	-0.0207508	ns	0.751	0.998836	B	B	Memory B CD27-	TI-specific
CNR2	ses_cd	-0.0125239	ns	0.751118	0.998836	B	B	Memory B CD27-	TI-specific
CUL4A	ses_cd	-0.0272617	ns	0.751188	0.998836	B	B	Memory B CD27-	TI-specific
RPP38	ses_cd	0.03758	ns	0.751521	0.998836	B	B	Memory B CD27-	TI-specific
RMDN2	ses_cd	0.0272399	ns	0.751602	0.998836	B	B	Memory B CD27-	TI-specific
ADAM10	ses_cd	0.0237826	ns	0.751825	0.998836	B	B	Memory B CD27-	TI-specific
CDR2	ses_cd	0.0162567	ns	0.751835	0.998836	B	B	Memory B CD27-	TI-specific
AC027097.2	ses_cd	-0.014735	ns	0.751937	0.998836	B	B	Memory B CD27-	TI-specific
RCC1	ses_cd	0.0288713	ns	0.752044	0.998836	B	B	Memory B CD27-	TI-specific
RAB28	ses_cd	-0.0290389	ns	0.752161	0.998836	B	B	Memory B CD27-	TI-specific
RPS20	ses_cd	0.0256883	ns	0.752537	0.998836	B	B	Memory B CD27-	TI-specific
TATDN1	ses_cd	0.0236204	ns	0.752582	0.998836	B	B	Memory B CD27-	TI-specific
GTF2IRD2	ses_cd	-0.0220194	ns	0.752742	0.998836	B	B	Memory B CD27-	TI-specific
NUTM2A-AS1	ses_cd	0.0216911	ns	0.75275	0.998836	B	B	Memory B CD27-	TI-specific
INTS10	ses_cd	-0.0214106	ns	0.752757	0.998836	B	B	Memory B CD27-	TI-specific
SERINC5	ses_cd	0.0297336	ns	0.75283	0.998836	B	B	Memory B CD27-	TI-specific
ADGRG5	ses_cd	0.0184248	ns	0.752883	0.998836	B	B	Memory B CD27-	TI-specific
GNG7	ses_cd	0.0111932	ns	0.753155	0.998836	B	B	Memory B CD27-	TI-specific
RPS13	ses_cd	0.0358734	ns	0.753217	0.998836	B	B	Memory B CD27-	TI-specific
ARHGAP5	ses_cd	-0.0267035	ns	0.753325	0.998836	B	B	Memory B CD27-	TI-specific
BICD2	ses_cd	0.0315749	ns	0.753508	0.998836	B	B	Memory B CD27-	TI-specific
OSBP	ses_cd	-0.024973	ns	0.753514	0.998836	B	B	Memory B CD27-	TI-specific
FAM107B	ses_cd	0.0168236	ns	0.754277	0.998836	B	B	Memory B CD27-	TI-specific
CSNK1D	ses_cd	-0.0244858	ns	0.754379	0.998836	B	B	Memory B CD27-	TI-specific
PICALM	ses_cd	-0.0116977	ns	0.754433	0.998836	B	B	Memory B CD27-	TI-specific
GLYR1	ses_cd	-0.0172859	ns	0.754509	0.998836	B	B	Memory B CD27-	TI-specific
YTHDF2	ses_cd	-0.02478	ns	0.754683	0.998836	B	B	Memory B CD27-	TI-specific
CREM	ses_cd	0.0300149	ns	0.754772	0.998836	B	B	Memory B CD27-	TI-specific
GPBP1L1	ses_cd	0.0164732	ns	0.754897	0.998836	B	B	Memory B CD27-	TI-specific
LPP	ses_cd	0.00976341	ns	0.755006	0.998836	B	B	Memory B CD27-	TI-specific
GBF1	ses_cd	0.0174979	ns	0.755148	0.998836	B	B	Memory B CD27-	TI-specific
UBASH3B	ses_cd	-0.0369753	ns	0.755658	0.998836	B	B	Memory B CD27-	TI-specific
CSNK1G2	ses_cd	0.029829	ns	0.757028	0.998836	B	B	Memory B CD27-	TI-specific
RMDN1	ses_cd	-0.0246724	ns	0.75718	0.998836	B	B	Memory B CD27-	TI-specific
PKIG	ses_cd	0.0177284	ns	0.757482	0.998836	B	B	Memory B CD27-	TI-specific
IL4R	ses_cd	-0.0451712	ns	0.757805	0.998836	B	B	Memory B CD27-	TI-specific
PDE6D	ses_cd	0.0284358	ns	0.757954	0.998836	B	B	Memory B CD27-	TI-specific
RPS4X	ses_cd	0.0303227	ns	0.758151	0.998836	B	B	Memory B CD27-	TI-specific
VCP	ses_cd	-0.0308482	ns	0.758458	0.998836	B	B	Memory B CD27-	TI-specific
DEFA6	ses_cd	-0.0653975	ns	0.758623	0.998836	B	B	Memory B CD27-	TI-specific
GNAS	ses_cd	-0.0131316	ns	0.759185	0.998836	B	B	Memory B CD27-	TI-specific
PRRC2C	ses_cd	0.0107883	ns	0.75921	0.998836	B	B	Memory B CD27-	TI-specific
TTC33	ses_cd	-0.0362406	ns	0.759539	0.998836	B	B	Memory B CD27-	TI-specific
SUPT16H	ses_cd	0.0275182	ns	0.760191	0.998836	B	B	Memory B CD27-	TI-specific
KIAA0825	ses_cd	0.0383182	ns	0.760847	0.998836	B	B	Memory B CD27-	TI-specific
PPP3CB	ses_cd	0.0177523	ns	0.761074	0.998836	B	B	Memory B CD27-	TI-specific
PRKCE	ses_cd	-0.0126098	ns	0.761229	0.998836	B	B	Memory B CD27-	TI-specific
RPN2	ses_cd	0.0213799	ns	0.761501	0.998836	B	B	Memory B CD27-	TI-specific
STXBP3	ses_cd	-0.024445	ns	0.761517	0.998836	B	B	Memory B CD27-	TI-specific
AFF4	ses_cd	0.0135578	ns	0.762028	0.998836	B	B	Memory B CD27-	TI-specific
TRIM24	ses_cd	-0.039168	ns	0.762076	0.998836	B	B	Memory B CD27-	TI-specific
LRBA	ses_cd	-0.0110975	ns	0.762135	0.998836	B	B	Memory B CD27-	TI-specific
DENND5B	ses_cd	0.0142558	ns	0.762516	0.998836	B	B	Memory B CD27-	TI-specific
UNK	ses_cd	-0.0221022	ns	0.762651	0.998836	B	B	Memory B CD27-	TI-specific
CCND2	ses_cd	0.0303143	ns	0.763003	0.998836	B	B	Memory B CD27-	TI-specific
ZNF44	ses_cd	0.0247229	ns	0.763177	0.998836	B	B	Memory B CD27-	TI-specific
WDR41	ses_cd	-0.0237626	ns	0.763244	0.998836	B	B	Memory B CD27-	TI-specific
CEP63	ses_cd	0.0261456	ns	0.763321	0.998836	B	B	Memory B CD27-	TI-specific
RHBDD1	ses_cd	-0.0135807	ns	0.763623	0.998836	B	B	Memory B CD27-	TI-specific
SKI	ses_cd	-0.0238387	ns	0.763902	0.998836	B	B	Memory B CD27-	TI-specific
ZRSR2	ses_cd	-0.0181431	ns	0.763905	0.998836	B	B	Memory B CD27-	TI-specific
VPS13D	ses_cd	-0.0149131	ns	0.763943	0.998836	B	B	Memory B CD27-	TI-specific
MLXIP	ses_cd	-0.0193029	ns	0.76443	0.998836	B	B	Memory B CD27-	TI-specific
NEK6	ses_cd	0.0326902	ns	0.764576	0.998836	B	B	Memory B CD27-	TI-specific
DPH6-DT	ses_cd	0.0387902	ns	0.764651	0.998836	B	B	Memory B CD27-	TI-specific
GON4L	ses_cd	0.0200379	ns	0.765074	0.998836	B	B	Memory B CD27-	TI-specific
RNF10	ses_cd	0.0182685	ns	0.7655	0.998836	B	B	Memory B CD27-	TI-specific
RPL14	ses_cd	0.0208034	ns	0.76558	0.998836	B	B	Memory B CD27-	TI-specific
SEMA4B	ses_cd	0.0213891	ns	0.765626	0.998836	B	B	Memory B CD27-	TI-specific
MTMR10	ses_cd	-0.0250625	ns	0.765676	0.998836	B	B	Memory B CD27-	TI-specific
HDLBP	ses_cd	-0.0223448	ns	0.765864	0.998836	B	B	Memory B CD27-	TI-specific
FNDC3B	ses_cd	-0.0345019	ns	0.765922	0.998836	B	B	Memory B CD27-	TI-specific
DDX46	ses_cd	0.0205578	ns	0.766184	0.998836	B	B	Memory B CD27-	TI-specific
ZNF429	ses_cd	-0.0230981	ns	0.766629	0.998836	B	B	Memory B CD27-	TI-specific
ARID4A	ses_cd	-0.0160289	ns	0.766844	0.998836	B	B	Memory B CD27-	TI-specific
ANAPC4	ses_cd	0.0233738	ns	0.767212	0.998836	B	B	Memory B CD27-	TI-specific
PRKD1	ses_cd	-0.0618752	ns	0.767223	0.998836	B	B	Memory B CD27-	TI-specific
POU2F1	ses_cd	-0.0128358	ns	0.767506	0.998836	B	B	Memory B CD27-	TI-specific
MEF2A	ses_cd	-0.0102243	ns	0.768079	0.998836	B	B	Memory B CD27-	TI-specific
ACSS1	ses_cd	0.0254254	ns	0.768222	0.998836	B	B	Memory B CD27-	TI-specific
TTC12	ses_cd	0.0293801	ns	0.768353	0.998836	B	B	Memory B CD27-	TI-specific
AC006504.5	ses_cd	-0.0255031	ns	0.768478	0.998836	B	B	Memory B CD27-	TI-specific
KCNAB2	ses_cd	-0.029467	ns	0.768732	0.998836	B	B	Memory B CD27-	TI-specific
DNAJC1	ses_cd	-0.0234321	ns	0.768893	0.998836	B	B	Memory B CD27-	TI-specific
ST13	ses_cd	-0.0282077	ns	0.768904	0.998836	B	B	Memory B CD27-	TI-specific
AC104365.1	ses_cd	-0.0415623	ns	0.769018	0.998836	B	B	Memory B CD27-	TI-specific
HERC2	ses_cd	0.0191312	ns	0.769127	0.998836	B	B	Memory B CD27-	TI-specific
PCMT1	ses_cd	0.0271638	ns	0.769424	0.998836	B	B	Memory B CD27-	TI-specific
CLASRP	ses_cd	-0.0201061	ns	0.769513	0.998836	B	B	Memory B CD27-	TI-specific
TRIO	ses_cd	-0.0142262	ns	0.769597	0.998836	B	B	Memory B CD27-	TI-specific
ATG14	ses_cd	-0.0242504	ns	0.770012	0.998836	B	B	Memory B CD27-	TI-specific
HLA-DRA	ses_cd	0.0322294	ns	0.770045	0.998836	B	B	Memory B CD27-	TI-specific
SH2D3C	ses_cd	0.0145865	ns	0.770127	0.998836	B	B	Memory B CD27-	TI-specific
SNRPD3	ses_cd	-0.0252759	ns	0.770236	0.998836	B	B	Memory B CD27-	TI-specific
LY9	ses_cd	-0.0228985	ns	0.770531	0.998836	B	B	Memory B CD27-	TI-specific
SF1	ses_cd	-0.0127786	ns	0.771235	0.998836	B	B	Memory B CD27-	TI-specific
RPL7A	ses_cd	-0.0295259	ns	0.771296	0.998836	B	B	Memory B CD27-	TI-specific
PBX3	ses_cd	0.015993	ns	0.771322	0.998836	B	B	Memory B CD27-	TI-specific
FCER2	ses_cd	-0.0382576	ns	0.771397	0.998836	B	B	Memory B CD27-	TI-specific
IRAK1BP1	ses_cd	0.0313343	ns	0.771449	0.998836	B	B	Memory B CD27-	TI-specific
CWC27	ses_cd	0.0183894	ns	0.771792	0.998836	B	B	Memory B CD27-	TI-specific
STX18-AS1	ses_cd	0.0279	ns	0.772181	0.998836	B	B	Memory B CD27-	TI-specific
PPFIBP2	ses_cd	-0.0237805	ns	0.772182	0.998836	B	B	Memory B CD27-	TI-specific
LTA4H	ses_cd	-0.0278797	ns	0.772316	0.998836	B	B	Memory B CD27-	TI-specific
AL645568.1	ses_cd	-0.028224	ns	0.772651	0.998836	B	B	Memory B CD27-	TI-specific
THRAP3	ses_cd	-0.0119569	ns	0.772792	0.998836	B	B	Memory B CD27-	TI-specific
GABPB2	ses_cd	0.0233678	ns	0.773016	0.998836	B	B	Memory B CD27-	TI-specific
TBC1D22A	ses_cd	-0.00923206	ns	0.773295	0.998836	B	B	Memory B CD27-	TI-specific
PRPF40A	ses_cd	0.013459	ns	0.773536	0.998836	B	B	Memory B CD27-	TI-specific
AC138150.1	ses_cd	-0.0202441	ns	0.773965	0.998836	B	B	Memory B CD27-	TI-specific
TNPO3	ses_cd	0.0150793	ns	0.77404	0.998836	B	B	Memory B CD27-	TI-specific
RALGPS1	ses_cd	-0.0242967	ns	0.774258	0.998836	B	B	Memory B CD27-	TI-specific
RNASEH2B	ses_cd	-0.0137455	ns	0.775091	0.998836	B	B	Memory B CD27-	TI-specific
CUL5	ses_cd	0.0120537	ns	0.775176	0.998836	B	B	Memory B CD27-	TI-specific
STAMBP	ses_cd	-0.0221292	ns	0.775322	0.998836	B	B	Memory B CD27-	TI-specific
JUN	ses_cd	0.0351007	ns	0.775409	0.998836	B	B	Memory B CD27-	TI-specific
PCBP2	ses_cd	-0.0187726	ns	0.775592	0.998836	B	B	Memory B CD27-	TI-specific
DDX58	ses_cd	-0.0249714	ns	0.775866	0.998836	B	B	Memory B CD27-	TI-specific
AQR	ses_cd	0.0148532	ns	0.775878	0.998836	B	B	Memory B CD27-	TI-specific
ABCC1	ses_cd	-0.0119007	ns	0.775899	0.998836	B	B	Memory B CD27-	TI-specific
WDR36	ses_cd	0.0313363	ns	0.776479	0.998836	B	B	Memory B CD27-	TI-specific
MAPK1IP1L	ses_cd	0.0220682	ns	0.776537	0.998836	B	B	Memory B CD27-	TI-specific
ENDOD1	ses_cd	-0.0273642	ns	0.776606	0.998836	B	B	Memory B CD27-	TI-specific
ELL2	ses_cd	0.0312487	ns	0.776694	0.998836	B	B	Memory B CD27-	TI-specific
UTP6	ses_cd	-0.0186899	ns	0.776718	0.998836	B	B	Memory B CD27-	TI-specific
EED	ses_cd	0.022211	ns	0.776814	0.998836	B	B	Memory B CD27-	TI-specific
DIP2B	ses_cd	0.0116882	ns	0.776934	0.998836	B	B	Memory B CD27-	TI-specific
POLR2A	ses_cd	-0.0204436	ns	0.777062	0.998836	B	B	Memory B CD27-	TI-specific
SMIM8	ses_cd	-0.0343726	ns	0.777063	0.998836	B	B	Memory B CD27-	TI-specific
ZBTB44	ses_cd	0.0174727	ns	0.777188	0.998836	B	B	Memory B CD27-	TI-specific
BCL11A	ses_cd	0.00960313	ns	0.777278	0.998836	B	B	Memory B CD27-	TI-specific
RMND5A	ses_cd	-0.0273086	ns	0.777288	0.998836	B	B	Memory B CD27-	TI-specific
STX7	ses_cd	-0.00899107	ns	0.777354	0.998836	B	B	Memory B CD27-	TI-specific
IGHA2	ses_cd	-0.0517731	ns	0.777447	0.998836	B	B	Memory B CD27-	TI-specific
SLC22A15	ses_cd	-0.0363545	ns	0.777858	0.998836	B	B	Memory B CD27-	TI-specific
M6PR	ses_cd	0.0258779	ns	0.777862	0.998836	B	B	Memory B CD27-	TI-specific
RPA2	ses_cd	-0.0256083	ns	0.778191	0.998836	B	B	Memory B CD27-	TI-specific
SAMD8	ses_cd	-0.0185764	ns	0.778391	0.998836	B	B	Memory B CD27-	TI-specific
MAML3	ses_cd	-0.042303	ns	0.778449	0.998836	B	B	Memory B CD27-	TI-specific
MRRF	ses_cd	-0.0212629	ns	0.77845	0.998836	B	B	Memory B CD27-	TI-specific
PPIL4	ses_cd	-0.0236714	ns	0.778929	0.998836	B	B	Memory B CD27-	TI-specific
PRKDC	ses_cd	-0.0116267	ns	0.77899	0.998836	B	B	Memory B CD27-	TI-specific
DHDDS	ses_cd	0.0236421	ns	0.779501	0.998836	B	B	Memory B CD27-	TI-specific
IRAK2	ses_cd	0.0248944	ns	0.779914	0.998836	B	B	Memory B CD27-	TI-specific
CAP1	ses_cd	0.0200201	ns	0.780566	0.998836	B	B	Memory B CD27-	TI-specific
ANO6	ses_cd	0.0215358	ns	0.780599	0.998836	B	B	Memory B CD27-	TI-specific
IGF1R	ses_cd	0.0303382	ns	0.780726	0.998836	B	B	Memory B CD27-	TI-specific
RPL4	ses_cd	-0.0278853	ns	0.780806	0.998836	B	B	Memory B CD27-	TI-specific
PABPC1	ses_cd	-0.0122345	ns	0.781035	0.998836	B	B	Memory B CD27-	TI-specific
CUL2	ses_cd	-0.0211437	ns	0.781473	0.998836	B	B	Memory B CD27-	TI-specific
CEBPZOS	ses_cd	0.0202125	ns	0.781632	0.998836	B	B	Memory B CD27-	TI-specific
PARN	ses_cd	-0.0174052	ns	0.781982	0.998836	B	B	Memory B CD27-	TI-specific
VCL	ses_cd	0.0252362	ns	0.782412	0.998836	B	B	Memory B CD27-	TI-specific
DYNC1LI2	ses_cd	-0.0249058	ns	0.782684	0.998836	B	B	Memory B CD27-	TI-specific
ZNF506	ses_cd	0.0202341	ns	0.782858	0.998836	B	B	Memory B CD27-	TI-specific
N4BP2	ses_cd	0.022638	ns	0.782929	0.998836	B	B	Memory B CD27-	TI-specific
MPZL1	ses_cd	0.0221531	ns	0.7833	0.998836	B	B	Memory B CD27-	TI-specific
AC009093.2	ses_cd	0.0246353	ns	0.783626	0.998836	B	B	Memory B CD27-	TI-specific
EIF1	ses_cd	-0.021077	ns	0.783704	0.998836	B	B	Memory B CD27-	TI-specific
TBC1D9B	ses_cd	0.0240106	ns	0.783727	0.998836	B	B	Memory B CD27-	TI-specific
WDR70	ses_cd	0.0123759	ns	0.78378	0.998836	B	B	Memory B CD27-	TI-specific
CANX	ses_cd	0.0217093	ns	0.783796	0.998836	B	B	Memory B CD27-	TI-specific
CDC16	ses_cd	-0.01671	ns	0.783953	0.998836	B	B	Memory B CD27-	TI-specific
LAMC1	ses_cd	-0.0295077	ns	0.784108	0.998836	B	B	Memory B CD27-	TI-specific
PLEKHA2	ses_cd	-0.0148288	ns	0.784411	0.998836	B	B	Memory B CD27-	TI-specific
EHBP1	ses_cd	0.0171482	ns	0.784436	0.998836	B	B	Memory B CD27-	TI-specific
URGCP	ses_cd	-0.0241528	ns	0.784693	0.998836	B	B	Memory B CD27-	TI-specific
TNFRSF13B	ses_cd	0.031595	ns	0.785011	0.998836	B	B	Memory B CD27-	TI-specific
SGMS1	ses_cd	0.0121332	ns	0.785258	0.998836	B	B	Memory B CD27-	TI-specific
USP34	ses_cd	0.00811389	ns	0.785273	0.998836	B	B	Memory B CD27-	TI-specific
DAP3	ses_cd	-0.0192424	ns	0.785509	0.998836	B	B	Memory B CD27-	TI-specific
SPIDR	ses_cd	0.00949266	ns	0.785657	0.998836	B	B	Memory B CD27-	TI-specific
LASP1	ses_cd	-0.0233769	ns	0.786073	0.998836	B	B	Memory B CD27-	TI-specific
RASSF1	ses_cd	-0.0232311	ns	0.786128	0.998836	B	B	Memory B CD27-	TI-specific
LYRM4	ses_cd	0.0220418	ns	0.786358	0.998836	B	B	Memory B CD27-	TI-specific
RPL26	ses_cd	-0.0254264	ns	0.786427	0.998836	B	B	Memory B CD27-	TI-specific
EIF4G2	ses_cd	0.0218524	ns	0.786532	0.998836	B	B	Memory B CD27-	TI-specific
CHD7	ses_cd	0.0103679	ns	0.786818	0.998836	B	B	Memory B CD27-	TI-specific
MLH3	ses_cd	0.0179022	ns	0.787349	0.998836	B	B	Memory B CD27-	TI-specific
HLA-E	ses_cd	0.0151751	ns	0.787876	0.998836	B	B	Memory B CD27-	TI-specific
TMA7	ses_cd	-0.025381	ns	0.787923	0.998836	B	B	Memory B CD27-	TI-specific
NUP107	ses_cd	-0.0193826	ns	0.787995	0.998836	B	B	Memory B CD27-	TI-specific
E2F3	ses_cd	0.0185559	ns	0.788031	0.998836	B	B	Memory B CD27-	TI-specific
FO393401.1	ses_cd	0.0162274	ns	0.788157	0.998836	B	B	Memory B CD27-	TI-specific
AMMECR1	ses_cd	0.0216111	ns	0.788219	0.998836	B	B	Memory B CD27-	TI-specific
MRPS9	ses_cd	0.0264237	ns	0.788571	0.998836	B	B	Memory B CD27-	TI-specific
SEPT2	ses_cd	-0.0120816	ns	0.788617	0.998836	B	B	Memory B CD27-	TI-specific
ZNF100	ses_cd	0.0257321	ns	0.789276	0.998836	B	B	Memory B CD27-	TI-specific
HDAC7	ses_cd	-0.0206249	ns	0.789976	0.998836	B	B	Memory B CD27-	TI-specific
EIF1AX	ses_cd	-0.0182745	ns	0.789998	0.998836	B	B	Memory B CD27-	TI-specific
TMEM241	ses_cd	0.0239688	ns	0.790066	0.998836	B	B	Memory B CD27-	TI-specific
ADAM28	ses_cd	-0.0100956	ns	0.790567	0.998836	B	B	Memory B CD27-	TI-specific
HNRNPH1	ses_cd	0.0125435	ns	0.790653	0.998836	B	B	Memory B CD27-	TI-specific
GOLGA4	ses_cd	0.0109352	ns	0.790706	0.998836	B	B	Memory B CD27-	TI-specific
ZNF592	ses_cd	-0.018232	ns	0.790814	0.998836	B	B	Memory B CD27-	TI-specific
CHML	ses_cd	0.0297289	ns	0.790847	0.998836	B	B	Memory B CD27-	TI-specific
SLC25A16	ses_cd	0.0232055	ns	0.791044	0.998836	B	B	Memory B CD27-	TI-specific
CXXC5	ses_cd	0.02075	ns	0.791114	0.998836	B	B	Memory B CD27-	TI-specific
DIS3	ses_cd	-0.024294	ns	0.791277	0.998836	B	B	Memory B CD27-	TI-specific
GSAP	ses_cd	0.0123513	ns	0.791358	0.998836	B	B	Memory B CD27-	TI-specific
MCM3AP	ses_cd	0.0192718	ns	0.79139	0.998836	B	B	Memory B CD27-	TI-specific
ABCC4	ses_cd	0.0295132	ns	0.791925	0.998836	B	B	Memory B CD27-	TI-specific
SFMBT2	ses_cd	-0.0286796	ns	0.791946	0.998836	B	B	Memory B CD27-	TI-specific
HCG17	ses_cd	0.0273413	ns	0.79205	0.998836	B	B	Memory B CD27-	TI-specific
HIP1	ses_cd	-0.0324046	ns	0.792922	0.998836	B	B	Memory B CD27-	TI-specific
ST7L	ses_cd	-0.0186556	ns	0.793136	0.998836	B	B	Memory B CD27-	TI-specific
CASP8AP2	ses_cd	-0.0193557	ns	0.793202	0.998836	B	B	Memory B CD27-	TI-specific
COPS2	ses_cd	0.0201037	ns	0.79333	0.998836	B	B	Memory B CD27-	TI-specific
TLR1	ses_cd	-0.0167129	ns	0.793641	0.998836	B	B	Memory B CD27-	TI-specific
FUBP1	ses_cd	0.0102204	ns	0.793673	0.998836	B	B	Memory B CD27-	TI-specific
CDK6	ses_cd	-0.0236673	ns	0.793937	0.998836	B	B	Memory B CD27-	TI-specific
EP300	ses_cd	0.0117095	ns	0.794317	0.998836	B	B	Memory B CD27-	TI-specific
HIST1H1D	ses_cd	-0.0326979	ns	0.794332	0.998836	B	B	Memory B CD27-	TI-specific
NUP43	ses_cd	0.0231627	ns	0.794398	0.998836	B	B	Memory B CD27-	TI-specific
MYO15B	ses_cd	-0.0302315	ns	0.794425	0.998836	B	B	Memory B CD27-	TI-specific
TTC39B	ses_cd	0.0266932	ns	0.794433	0.998836	B	B	Memory B CD27-	TI-specific
CCSER2	ses_cd	0.0143438	ns	0.794793	0.998836	B	B	Memory B CD27-	TI-specific
EPC1	ses_cd	0.0103764	ns	0.795452	0.998836	B	B	Memory B CD27-	TI-specific
AGPAT5	ses_cd	0.0176995	ns	0.79555	0.998836	B	B	Memory B CD27-	TI-specific
DNAJC10	ses_cd	0.0143744	ns	0.796127	0.998836	B	B	Memory B CD27-	TI-specific
DLG1	ses_cd	-0.0111351	ns	0.796217	0.998836	B	B	Memory B CD27-	TI-specific
ZNF790	ses_cd	0.027751	ns	0.796612	0.998836	B	B	Memory B CD27-	TI-specific
CCNH	ses_cd	0.0102743	ns	0.797466	0.998836	B	B	Memory B CD27-	TI-specific
AC118549.1	ses_cd	0.014389	ns	0.797705	0.998836	B	B	Memory B CD27-	TI-specific
DNAJC15	ses_cd	-0.017363	ns	0.797957	0.998836	B	B	Memory B CD27-	TI-specific
LINC02062	ses_cd	0.0257491	ns	0.79806	0.998836	B	B	Memory B CD27-	TI-specific
E2F5	ses_cd	0.0144102	ns	0.798269	0.998836	B	B	Memory B CD27-	TI-specific
NIPA1	ses_cd	-0.0183487	ns	0.798524	0.998836	B	B	Memory B CD27-	TI-specific
CCAR1	ses_cd	-0.0126207	ns	0.799682	0.998836	B	B	Memory B CD27-	TI-specific
PANK2	ses_cd	0.0214565	ns	0.799798	0.998836	B	B	Memory B CD27-	TI-specific
KLHDC10	ses_cd	-0.0146309	ns	0.79985	0.998836	B	B	Memory B CD27-	TI-specific
BTLA	ses_cd	-0.0232793	ns	0.799932	0.998836	B	B	Memory B CD27-	TI-specific
YPEL2	ses_cd	-0.0283218	ns	0.799952	0.998836	B	B	Memory B CD27-	TI-specific
YWHAZ	ses_cd	-0.0102444	ns	0.800115	0.998836	B	B	Memory B CD27-	TI-specific
GABPB1-AS1	ses_cd	-0.0158039	ns	0.800395	0.998836	B	B	Memory B CD27-	TI-specific
USP10	ses_cd	-0.0109387	ns	0.800489	0.998836	B	B	Memory B CD27-	TI-specific
SLC30A6	ses_cd	0.0188003	ns	0.800559	0.998836	B	B	Memory B CD27-	TI-specific
ANKRD27	ses_cd	-0.0218001	ns	0.800609	0.998836	B	B	Memory B CD27-	TI-specific
C16orf87	ses_cd	-0.0226634	ns	0.800709	0.998836	B	B	Memory B CD27-	TI-specific
AC025159.1	ses_cd	-0.0218906	ns	0.800753	0.998836	B	B	Memory B CD27-	TI-specific
IFT88	ses_cd	-0.0209242	ns	0.800879	0.998836	B	B	Memory B CD27-	TI-specific
PPM1K	ses_cd	0.0126141	ns	0.800889	0.998836	B	B	Memory B CD27-	TI-specific
TRAK2	ses_cd	0.0211832	ns	0.800964	0.998836	B	B	Memory B CD27-	TI-specific
GCN1	ses_cd	0.0204571	ns	0.801016	0.998836	B	B	Memory B CD27-	TI-specific
VPS8	ses_cd	0.0124324	ns	0.801221	0.998836	B	B	Memory B CD27-	TI-specific
CHORDC1	ses_cd	0.0191547	ns	0.801258	0.998836	B	B	Memory B CD27-	TI-specific
DRAM2	ses_cd	0.0116228	ns	0.801434	0.998836	B	B	Memory B CD27-	TI-specific
CDKAL1	ses_cd	0.00758521	ns	0.802191	0.999117	B	B	Memory B CD27-	TI-specific
AC006059.1	ses_cd	0.0328516	ns	0.803065	0.999117	B	B	Memory B CD27-	TI-specific
CPED1	ses_cd	-0.0242133	ns	0.80309	0.999117	B	B	Memory B CD27-	TI-specific
CDC73	ses_cd	0.0160945	ns	0.803513	0.999117	B	B	Memory B CD27-	TI-specific
SYN3	ses_cd	-0.0511959	ns	0.803586	0.999117	B	B	Memory B CD27-	TI-specific
PBRM1	ses_cd	-0.0108935	ns	0.803673	0.999117	B	B	Memory B CD27-	TI-specific
NCOA2	ses_cd	0.00938713	ns	0.803754	0.999117	B	B	Memory B CD27-	TI-specific
FAM126B	ses_cd	0.0197938	ns	0.804059	0.999117	B	B	Memory B CD27-	TI-specific
FOXO3	ses_cd	-0.0172306	ns	0.804512	0.999117	B	B	Memory B CD27-	TI-specific
ASB7	ses_cd	-0.0265015	ns	0.804968	0.999117	B	B	Memory B CD27-	TI-specific
DHX32	ses_cd	0.0271898	ns	0.805463	0.999117	B	B	Memory B CD27-	TI-specific
RPL10A	ses_cd	-0.0221745	ns	0.805505	0.999117	B	B	Memory B CD27-	TI-specific
SKIL	ses_cd	0.0133148	ns	0.805726	0.999117	B	B	Memory B CD27-	TI-specific
DDX3X	ses_cd	0.0119009	ns	0.805883	0.999117	B	B	Memory B CD27-	TI-specific
MIPEP	ses_cd	0.0295484	ns	0.806294	0.999117	B	B	Memory B CD27-	TI-specific
SNX10	ses_cd	0.0105348	ns	0.80654	0.999117	B	B	Memory B CD27-	TI-specific
MT-ND4L	ses_cd	-0.014824	ns	0.806895	0.999117	B	B	Memory B CD27-	TI-specific
SLTM	ses_cd	0.0108588	ns	0.807352	0.999117	B	B	Memory B CD27-	TI-specific
ACAD10	ses_cd	0.01898	ns	0.807384	0.999117	B	B	Memory B CD27-	TI-specific
MGA	ses_cd	0.0120709	ns	0.807396	0.999117	B	B	Memory B CD27-	TI-specific
RIC3	ses_cd	-0.0145339	ns	0.807445	0.999117	B	B	Memory B CD27-	TI-specific
HLA-DRB1	ses_cd	0.0191469	ns	0.807745	0.999117	B	B	Memory B CD27-	TI-specific
CLIC4	ses_cd	-0.0138191	ns	0.807951	0.999117	B	B	Memory B CD27-	TI-specific
FBXW2	ses_cd	0.0273624	ns	0.808032	0.999117	B	B	Memory B CD27-	TI-specific
RPS6KC1	ses_cd	-0.0157695	ns	0.808208	0.999117	B	B	Memory B CD27-	TI-specific
SCAF4	ses_cd	-0.0169868	ns	0.808567	0.999117	B	B	Memory B CD27-	TI-specific
RNF121	ses_cd	0.0198956	ns	0.808582	0.999117	B	B	Memory B CD27-	TI-specific
RABEP2	ses_cd	-0.0125616	ns	0.808813	0.999117	B	B	Memory B CD27-	TI-specific
FGFR1OP	ses_cd	0.0163957	ns	0.80904	0.999117	B	B	Memory B CD27-	TI-specific
WDR73	ses_cd	-0.0237077	ns	0.809834	0.999117	B	B	Memory B CD27-	TI-specific
ZNF131	ses_cd	-0.0135701	ns	0.809975	0.999117	B	B	Memory B CD27-	TI-specific
DIAPH2-AS1	ses_cd	-0.0399137	ns	0.810119	0.999117	B	B	Memory B CD27-	TI-specific
PDXDC1	ses_cd	0.0186715	ns	0.810122	0.999117	B	B	Memory B CD27-	TI-specific
LONRF1	ses_cd	-0.021297	ns	0.810439	0.999117	B	B	Memory B CD27-	TI-specific
KYAT3	ses_cd	0.018411	ns	0.811407	0.999117	B	B	Memory B CD27-	TI-specific
DHX30	ses_cd	0.0206832	ns	0.811552	0.999117	B	B	Memory B CD27-	TI-specific
AMZ1	ses_cd	-0.0278928	ns	0.811693	0.999117	B	B	Memory B CD27-	TI-specific
CARS2	ses_cd	-0.0149863	ns	0.812549	0.999117	B	B	Memory B CD27-	TI-specific
RAP1A	ses_cd	-0.0100605	ns	0.812668	0.999117	B	B	Memory B CD27-	TI-specific
RPS6	ses_cd	-0.0208038	ns	0.812933	0.999117	B	B	Memory B CD27-	TI-specific
NFATC2IP	ses_cd	-0.0133094	ns	0.813581	0.999117	B	B	Memory B CD27-	TI-specific
UBE2G2	ses_cd	0.0132352	ns	0.814311	0.999117	B	B	Memory B CD27-	TI-specific
SELL	ses_cd	-0.0202487	ns	0.814803	0.999117	B	B	Memory B CD27-	TI-specific
PKM	ses_cd	-0.0218815	ns	0.815503	0.999117	B	B	Memory B CD27-	TI-specific
HSD17B12	ses_cd	0.015353	ns	0.815581	0.999117	B	B	Memory B CD27-	TI-specific
DRG1	ses_cd	0.0243155	ns	0.815774	0.999117	B	B	Memory B CD27-	TI-specific
LETMD1	ses_cd	-0.0235442	ns	0.815805	0.999117	B	B	Memory B CD27-	TI-specific
TPST1	ses_cd	0.0286489	ns	0.815835	0.999117	B	B	Memory B CD27-	TI-specific
IREB2	ses_cd	-0.0139895	ns	0.816295	0.999117	B	B	Memory B CD27-	TI-specific
ZNF274	ses_cd	-0.0153784	ns	0.816517	0.999117	B	B	Memory B CD27-	TI-specific
AC133065.1	ses_cd	-0.0214362	ns	0.816633	0.999117	B	B	Memory B CD27-	TI-specific
GAB2	ses_cd	-0.0202027	ns	0.816973	0.999117	B	B	Memory B CD27-	TI-specific
SFT2D1	ses_cd	0.0165021	ns	0.81716	0.999117	B	B	Memory B CD27-	TI-specific
FAF2	ses_cd	0.0168571	ns	0.817459	0.999117	B	B	Memory B CD27-	TI-specific
FAM120A	ses_cd	0.0135222	ns	0.81758	0.999117	B	B	Memory B CD27-	TI-specific
ZBTB40	ses_cd	-0.0156005	ns	0.817626	0.999117	B	B	Memory B CD27-	TI-specific
CBLB	ses_cd	-0.0125086	ns	0.817792	0.999117	B	B	Memory B CD27-	TI-specific
ARAP1	ses_cd	0.0185506	ns	0.817942	0.999117	B	B	Memory B CD27-	TI-specific
ITGAL	ses_cd	-0.0122142	ns	0.817944	0.999117	B	B	Memory B CD27-	TI-specific
TMEM63A	ses_cd	-0.0157282	ns	0.817972	0.999117	B	B	Memory B CD27-	TI-specific
HIBCH	ses_cd	-0.0138921	ns	0.818089	0.999117	B	B	Memory B CD27-	TI-specific
PRPSAP2	ses_cd	-0.0171267	ns	0.818598	0.999117	B	B	Memory B CD27-	TI-specific
ARHGAP35	ses_cd	-0.0167867	ns	0.818627	0.999117	B	B	Memory B CD27-	TI-specific
IDS	ses_cd	0.0151914	ns	0.818798	0.999117	B	B	Memory B CD27-	TI-specific
SEPT6	ses_cd	0.00890076	ns	0.819077	0.999117	B	B	Memory B CD27-	TI-specific
IBTK	ses_cd	-0.0184974	ns	0.819086	0.999117	B	B	Memory B CD27-	TI-specific
KDM5A	ses_cd	-0.0116944	ns	0.819216	0.999117	B	B	Memory B CD27-	TI-specific
METAP1	ses_cd	0.0226625	ns	0.819594	0.999117	B	B	Memory B CD27-	TI-specific
RPAP2	ses_cd	0.0158996	ns	0.819788	0.999117	B	B	Memory B CD27-	TI-specific
GTF2F2	ses_cd	0.0124913	ns	0.820358	0.999117	B	B	Memory B CD27-	TI-specific
PRPF4B	ses_cd	-0.0134644	ns	0.820506	0.999117	B	B	Memory B CD27-	TI-specific
NUPL2	ses_cd	0.0159715	ns	0.820525	0.999117	B	B	Memory B CD27-	TI-specific
TSPAN33	ses_cd	-0.0173253	ns	0.820636	0.999117	B	B	Memory B CD27-	TI-specific
RNF4	ses_cd	-0.0153981	ns	0.821194	0.999117	B	B	Memory B CD27-	TI-specific
SUPT20H	ses_cd	0.0162754	ns	0.82123	0.999117	B	B	Memory B CD27-	TI-specific
USP22	ses_cd	-0.014594	ns	0.821719	0.999117	B	B	Memory B CD27-	TI-specific
TRRAP	ses_cd	-0.0131834	ns	0.821734	0.999117	B	B	Memory B CD27-	TI-specific
PIP5K1B	ses_cd	0.0157509	ns	0.82199	0.999117	B	B	Memory B CD27-	TI-specific
SYK	ses_cd	-0.00776039	ns	0.822013	0.999117	B	B	Memory B CD27-	TI-specific
NGLY1	ses_cd	0.00954053	ns	0.822312	0.999117	B	B	Memory B CD27-	TI-specific
RBM39	ses_cd	0.00735141	ns	0.822606	0.999117	B	B	Memory B CD27-	TI-specific
SYT1	ses_cd	0.0355287	ns	0.822708	0.999117	B	B	Memory B CD27-	TI-specific
AC007216.4	ses_cd	-0.0187457	ns	0.823191	0.999117	B	B	Memory B CD27-	TI-specific
REEP3	ses_cd	-0.0168388	ns	0.823245	0.999117	B	B	Memory B CD27-	TI-specific
ARHGEF6	ses_cd	0.0172064	ns	0.823272	0.999117	B	B	Memory B CD27-	TI-specific
ARID1B	ses_cd	0.00605417	ns	0.823504	0.999117	B	B	Memory B CD27-	TI-specific
RPS4Y1	ses_cd	0.0174538	ns	0.823956	0.999117	B	B	Memory B CD27-	TI-specific
DPF3	ses_cd	0.0234424	ns	0.824085	0.999117	B	B	Memory B CD27-	TI-specific
SLC44A2	ses_cd	0.013196	ns	0.824485	0.999117	B	B	Memory B CD27-	TI-specific
RPL35A	ses_cd	0.0235004	ns	0.824641	0.999117	B	B	Memory B CD27-	TI-specific
PCNP	ses_cd	0.0130785	ns	0.825288	0.999117	B	B	Memory B CD27-	TI-specific
USP15	ses_cd	0.0079911	ns	0.825402	0.999117	B	B	Memory B CD27-	TI-specific
CARMIL1	ses_cd	0.0298434	ns	0.825849	0.999117	B	B	Memory B CD27-	TI-specific
KLF12	ses_cd	0.00839969	ns	0.825909	0.999117	B	B	Memory B CD27-	TI-specific
P2RY14	ses_cd	-0.0463082	ns	0.825946	0.999117	B	B	Memory B CD27-	TI-specific
TGFB1	ses_cd	-0.0128963	ns	0.826391	0.999117	B	B	Memory B CD27-	TI-specific
LRSAM1	ses_cd	-0.0175583	ns	0.826831	0.999117	B	B	Memory B CD27-	TI-specific
AF117829.1	ses_cd	-0.0168086	ns	0.826853	0.999117	B	B	Memory B CD27-	TI-specific
HLA-B	ses_cd	-0.0145972	ns	0.826856	0.999117	B	B	Memory B CD27-	TI-specific
OGDH	ses_cd	-0.0147962	ns	0.827685	0.999117	B	B	Memory B CD27-	TI-specific
VKORC1L1	ses_cd	0.0193078	ns	0.827985	0.999117	B	B	Memory B CD27-	TI-specific
IGHD	ses_cd	-0.0348579	ns	0.828152	0.999117	B	B	Memory B CD27-	TI-specific
TBC1D23	ses_cd	0.0154411	ns	0.828377	0.999117	B	B	Memory B CD27-	TI-specific
BRD7	ses_cd	0.0193683	ns	0.828402	0.999117	B	B	Memory B CD27-	TI-specific
HERC4	ses_cd	0.00871594	ns	0.828831	0.999117	B	B	Memory B CD27-	TI-specific
TAB2	ses_cd	0.009932	ns	0.829011	0.999117	B	B	Memory B CD27-	TI-specific
FAM126A	ses_cd	-0.0187567	ns	0.829261	0.999117	B	B	Memory B CD27-	TI-specific
ICA1L	ses_cd	-0.0250118	ns	0.829538	0.999117	B	B	Memory B CD27-	TI-specific
SERF2	ses_cd	-0.0212946	ns	0.829545	0.999117	B	B	Memory B CD27-	TI-specific
VASP	ses_cd	0.0151158	ns	0.829674	0.999117	B	B	Memory B CD27-	TI-specific
PDE7A	ses_cd	-0.00797292	ns	0.829849	0.999117	B	B	Memory B CD27-	TI-specific
FCRL1	ses_cd	-0.0104415	ns	0.829953	0.999117	B	B	Memory B CD27-	TI-specific
TCF3	ses_cd	0.013227	ns	0.830049	0.999117	B	B	Memory B CD27-	TI-specific
ORC4	ses_cd	-0.0172778	ns	0.830131	0.999117	B	B	Memory B CD27-	TI-specific
TRAF5	ses_cd	0.00925142	ns	0.830206	0.999117	B	B	Memory B CD27-	TI-specific
RB1CC1	ses_cd	0.0128659	ns	0.830604	0.999117	B	B	Memory B CD27-	TI-specific
SCAF11	ses_cd	-0.00651411	ns	0.830736	0.999117	B	B	Memory B CD27-	TI-specific
HNRNPA3	ses_cd	-0.00915764	ns	0.830789	0.999117	B	B	Memory B CD27-	TI-specific
HDAC4	ses_cd	0.0143163	ns	0.830996	0.999117	B	B	Memory B CD27-	TI-specific
GNB4	ses_cd	-0.0262367	ns	0.831135	0.999117	B	B	Memory B CD27-	TI-specific
CAPZA2	ses_cd	0.0160764	ns	0.831272	0.999117	B	B	Memory B CD27-	TI-specific
CAAP1	ses_cd	-0.0170177	ns	0.831561	0.999117	B	B	Memory B CD27-	TI-specific
MTERF1	ses_cd	-0.022121	ns	0.831859	0.999117	B	B	Memory B CD27-	TI-specific
CCT8	ses_cd	-0.0155567	ns	0.832059	0.999117	B	B	Memory B CD27-	TI-specific
C5orf15	ses_cd	-0.0195134	ns	0.832152	0.999117	B	B	Memory B CD27-	TI-specific
DHX36	ses_cd	0.0105259	ns	0.832495	0.999117	B	B	Memory B CD27-	TI-specific
NSF	ses_cd	-0.0139474	ns	0.832559	0.999117	B	B	Memory B CD27-	TI-specific
DYNC1H1	ses_cd	-0.0148891	ns	0.832826	0.999117	B	B	Memory B CD27-	TI-specific
GPATCH8	ses_cd	-0.00821087	ns	0.832896	0.999117	B	B	Memory B CD27-	TI-specific
PYHIN1	ses_cd	-0.0242212	ns	0.832947	0.999117	B	B	Memory B CD27-	TI-specific
MEAF6	ses_cd	-0.0224214	ns	0.832992	0.999117	B	B	Memory B CD27-	TI-specific
TRAF3	ses_cd	-0.00979419	ns	0.833523	0.999117	B	B	Memory B CD27-	TI-specific
LYST	ses_cd	-0.0122464	ns	0.833861	0.999117	B	B	Memory B CD27-	TI-specific
NABP1	ses_cd	0.0180044	ns	0.834241	0.999117	B	B	Memory B CD27-	TI-specific
CBWD5	ses_cd	0.016698	ns	0.834293	0.999117	B	B	Memory B CD27-	TI-specific
LTN1	ses_cd	-0.0162772	ns	0.834412	0.999117	B	B	Memory B CD27-	TI-specific
RPL7	ses_cd	0.0222121	ns	0.834675	0.999117	B	B	Memory B CD27-	TI-specific
ANGPT2	ses_cd	-0.0248145	ns	0.834986	0.999117	B	B	Memory B CD27-	TI-specific
POLH	ses_cd	-0.0177336	ns	0.835237	0.999117	B	B	Memory B CD27-	TI-specific
UBL3	ses_cd	-0.0190694	ns	0.835261	0.999117	B	B	Memory B CD27-	TI-specific
SRPK2	ses_cd	-0.00866338	ns	0.835377	0.999117	B	B	Memory B CD27-	TI-specific
TMED5	ses_cd	0.0155668	ns	0.836015	0.999117	B	B	Memory B CD27-	TI-specific
HKR1	ses_cd	0.0134801	ns	0.83639	0.999117	B	B	Memory B CD27-	TI-specific
RPL19	ses_cd	-0.0204097	ns	0.836628	0.999117	B	B	Memory B CD27-	TI-specific
RYK	ses_cd	-0.0153621	ns	0.836681	0.999117	B	B	Memory B CD27-	TI-specific
RPL29	ses_cd	-0.0226159	ns	0.836882	0.999117	B	B	Memory B CD27-	TI-specific
DDX21	ses_cd	-0.0153326	ns	0.837211	0.999117	B	B	Memory B CD27-	TI-specific
CAPRIN1	ses_cd	0.0106085	ns	0.83727	0.999117	B	B	Memory B CD27-	TI-specific
CD79A	ses_cd	0.0255731	ns	0.837289	0.999117	B	B	Memory B CD27-	TI-specific
UXS1	ses_cd	0.0219058	ns	0.837484	0.999117	B	B	Memory B CD27-	TI-specific
ATF1	ses_cd	0.0167405	ns	0.837516	0.999117	B	B	Memory B CD27-	TI-specific
SETD7	ses_cd	-0.0197567	ns	0.837777	0.999117	B	B	Memory B CD27-	TI-specific
AC078845.1	ses_cd	0.0260123	ns	0.837911	0.999117	B	B	Memory B CD27-	TI-specific
C6orf62	ses_cd	-0.0117373	ns	0.83878	0.999117	B	B	Memory B CD27-	TI-specific
ACAT1	ses_cd	0.0248262	ns	0.839312	0.999117	B	B	Memory B CD27-	TI-specific
STXBP5	ses_cd	-0.0111213	ns	0.839742	0.999117	B	B	Memory B CD27-	TI-specific
NFATC2	ses_cd	-0.00937307	ns	0.839788	0.999117	B	B	Memory B CD27-	TI-specific
RIC8B	ses_cd	0.0262634	ns	0.839874	0.999117	B	B	Memory B CD27-	TI-specific
ANXA6	ses_cd	0.0113914	ns	0.840238	0.999117	B	B	Memory B CD27-	TI-specific
SRP9	ses_cd	-0.0174931	ns	0.840512	0.999117	B	B	Memory B CD27-	TI-specific
MYO19	ses_cd	-0.0175247	ns	0.840555	0.999117	B	B	Memory B CD27-	TI-specific
QRICH1	ses_cd	0.00956964	ns	0.840658	0.999117	B	B	Memory B CD27-	TI-specific
IRF4	ses_cd	-0.0236952	ns	0.840712	0.999117	B	B	Memory B CD27-	TI-specific
ERCC6	ses_cd	-0.0177196	ns	0.840729	0.999117	B	B	Memory B CD27-	TI-specific
COMMD10	ses_cd	-0.00977131	ns	0.841113	0.999117	B	B	Memory B CD27-	TI-specific
LINC00513	ses_cd	0.0188876	ns	0.841353	0.999117	B	B	Memory B CD27-	TI-specific
DLST	ses_cd	0.0172542	ns	0.842192	0.999117	B	B	Memory B CD27-	TI-specific
LSM7	ses_cd	-0.0128367	ns	0.842453	0.999117	B	B	Memory B CD27-	TI-specific
SP110	ses_cd	-0.00734253	ns	0.842462	0.999117	B	B	Memory B CD27-	TI-specific
ATP2C1	ses_cd	-0.0114991	ns	0.84277	0.999117	B	B	Memory B CD27-	TI-specific
RPL12	ses_cd	0.0194875	ns	0.842775	0.999117	B	B	Memory B CD27-	TI-specific
SFT2D2	ses_cd	-0.0130117	ns	0.843003	0.999117	B	B	Memory B CD27-	TI-specific
CD53	ses_cd	0.00612468	ns	0.843101	0.999117	B	B	Memory B CD27-	TI-specific
THADA	ses_cd	-0.0100181	ns	0.843125	0.999117	B	B	Memory B CD27-	TI-specific
IARS2	ses_cd	-0.016949	ns	0.843367	0.999117	B	B	Memory B CD27-	TI-specific
GLYATL1	ses_cd	-0.025471	ns	0.84364	0.999117	B	B	Memory B CD27-	TI-specific
GPD2	ses_cd	-0.0130536	ns	0.843665	0.999117	B	B	Memory B CD27-	TI-specific
DHX15	ses_cd	-0.00984277	ns	0.843719	0.999117	B	B	Memory B CD27-	TI-specific
MAN1A1	ses_cd	0.0237738	ns	0.844204	0.999117	B	B	Memory B CD27-	TI-specific
CD37	ses_cd	-0.0111256	ns	0.844377	0.999117	B	B	Memory B CD27-	TI-specific
HSPB11	ses_cd	0.0194925	ns	0.844453	0.999117	B	B	Memory B CD27-	TI-specific
RPSA	ses_cd	0.0147024	ns	0.84451	0.999117	B	B	Memory B CD27-	TI-specific
FGD3	ses_cd	-0.0110116	ns	0.844597	0.999117	B	B	Memory B CD27-	TI-specific
DNMT3A	ses_cd	-0.0185811	ns	0.8446	0.999117	B	B	Memory B CD27-	TI-specific
RPRD1B	ses_cd	-0.016184	ns	0.844834	0.999117	B	B	Memory B CD27-	TI-specific
ALG13	ses_cd	-0.00904222	ns	0.844901	0.999117	B	B	Memory B CD27-	TI-specific
PPP2R5A	ses_cd	0.0123238	ns	0.845013	0.999117	B	B	Memory B CD27-	TI-specific
TRIM33	ses_cd	-0.0107421	ns	0.84543	0.999117	B	B	Memory B CD27-	TI-specific
DLGAP4	ses_cd	-0.0172287	ns	0.845524	0.999117	B	B	Memory B CD27-	TI-specific
RPL11	ses_cd	-0.0157971	ns	0.845614	0.999117	B	B	Memory B CD27-	TI-specific
ZNF75D	ses_cd	0.0184195	ns	0.845949	0.999117	B	B	Memory B CD27-	TI-specific
AC009061.2	ses_cd	-0.0114213	ns	0.846071	0.999117	B	B	Memory B CD27-	TI-specific
SHPRH	ses_cd	-0.0103346	ns	0.846548	0.999117	B	B	Memory B CD27-	TI-specific
AKAP10	ses_cd	-0.00979435	ns	0.846769	0.999117	B	B	Memory B CD27-	TI-specific
TERF2IP	ses_cd	-0.0143856	ns	0.846922	0.999117	B	B	Memory B CD27-	TI-specific
SH3BP5	ses_cd	-0.0110526	ns	0.84725	0.999117	B	B	Memory B CD27-	TI-specific
HSPH1	ses_cd	0.0170854	ns	0.848168	0.999117	B	B	Memory B CD27-	TI-specific
TMEM209	ses_cd	-0.0167286	ns	0.848615	0.999117	B	B	Memory B CD27-	TI-specific
POLK	ses_cd	0.0118071	ns	0.848673	0.999117	B	B	Memory B CD27-	TI-specific
VEZT	ses_cd	-0.0129597	ns	0.848869	0.999117	B	B	Memory B CD27-	TI-specific
SLC35F5	ses_cd	-0.0090736	ns	0.848904	0.999117	B	B	Memory B CD27-	TI-specific
LMBRD2	ses_cd	-0.0193655	ns	0.849319	0.999117	B	B	Memory B CD27-	TI-specific
SAMSN1	ses_cd	0.0172711	ns	0.849367	0.999117	B	B	Memory B CD27-	TI-specific
PCCA	ses_cd	-0.0152475	ns	0.84974	0.999117	B	B	Memory B CD27-	TI-specific
C6orf10	ses_cd	-0.0276463	ns	0.849749	0.999117	B	B	Memory B CD27-	TI-specific
SIPA1L3	ses_cd	0.00643205	ns	0.850109	0.999117	B	B	Memory B CD27-	TI-specific
GRN	ses_cd	-0.0236074	ns	0.850137	0.999117	B	B	Memory B CD27-	TI-specific
PDE3B	ses_cd	-0.0279726	ns	0.850382	0.999117	B	B	Memory B CD27-	TI-specific
DELE1	ses_cd	0.0170067	ns	0.850627	0.999117	B	B	Memory B CD27-	TI-specific
B2M	ses_cd	-0.0201684	ns	0.850825	0.999117	B	B	Memory B CD27-	TI-specific
NCBP1	ses_cd	0.0194685	ns	0.850854	0.999117	B	B	Memory B CD27-	TI-specific
PDE4DIP	ses_cd	0.0176821	ns	0.851911	0.999117	B	B	Memory B CD27-	TI-specific
SMARCC2	ses_cd	0.0121187	ns	0.851947	0.999117	B	B	Memory B CD27-	TI-specific
PIK3CA	ses_cd	-0.0110479	ns	0.852368	0.999117	B	B	Memory B CD27-	TI-specific
GFOD1	ses_cd	-0.0220459	ns	0.85286	0.999117	B	B	Memory B CD27-	TI-specific
DPH6	ses_cd	0.0135044	ns	0.853131	0.999117	B	B	Memory B CD27-	TI-specific
RCHY1	ses_cd	-0.0149929	ns	0.853249	0.999117	B	B	Memory B CD27-	TI-specific
TXNRD1	ses_cd	0.0160324	ns	0.853682	0.999117	B	B	Memory B CD27-	TI-specific
RSRC2	ses_cd	0.0119407	ns	0.853805	0.999117	B	B	Memory B CD27-	TI-specific
CCDC69	ses_cd	-0.0115499	ns	0.853826	0.999117	B	B	Memory B CD27-	TI-specific
HLA-C	ses_cd	0.0168516	ns	0.853901	0.999117	B	B	Memory B CD27-	TI-specific
CALR	ses_cd	-0.0220866	ns	0.854415	0.999117	B	B	Memory B CD27-	TI-specific
APLP2	ses_cd	0.0236784	ns	0.854583	0.999117	B	B	Memory B CD27-	TI-specific
COG2	ses_cd	-0.0186351	ns	0.854744	0.999117	B	B	Memory B CD27-	TI-specific
ZNF169	ses_cd	-0.0153357	ns	0.85516	0.999117	B	B	Memory B CD27-	TI-specific
SCAMP1	ses_cd	-0.0131042	ns	0.855274	0.999117	B	B	Memory B CD27-	TI-specific
TRMT2B	ses_cd	-0.0149167	ns	0.855368	0.999117	B	B	Memory B CD27-	TI-specific
HDAC9	ses_cd	0.0112121	ns	0.855446	0.999117	B	B	Memory B CD27-	TI-specific
STAMBPL1	ses_cd	0.0166459	ns	0.8555	0.999117	B	B	Memory B CD27-	TI-specific
ZFAND3	ses_cd	0.00672048	ns	0.855696	0.999117	B	B	Memory B CD27-	TI-specific
STAU2	ses_cd	0.011435	ns	0.855829	0.999117	B	B	Memory B CD27-	TI-specific
SUPT6H	ses_cd	-0.0139874	ns	0.856276	0.999117	B	B	Memory B CD27-	TI-specific
PTPRK	ses_cd	0.0389586	ns	0.856362	0.999117	B	B	Memory B CD27-	TI-specific
RASSF2	ses_cd	-0.0101745	ns	0.856369	0.999117	B	B	Memory B CD27-	TI-specific
RPL18	ses_cd	0.0150476	ns	0.856594	0.999117	B	B	Memory B CD27-	TI-specific
EXOC5	ses_cd	-0.0145363	ns	0.85667	0.999117	B	B	Memory B CD27-	TI-specific
RPS15	ses_cd	-0.0164439	ns	0.856917	0.999117	B	B	Memory B CD27-	TI-specific
SLC25A12	ses_cd	0.0109055	ns	0.857033	0.999117	B	B	Memory B CD27-	TI-specific
SDHC	ses_cd	-0.0118832	ns	0.857342	0.999117	B	B	Memory B CD27-	TI-specific
TAOK1	ses_cd	-0.00701253	ns	0.857366	0.999117	B	B	Memory B CD27-	TI-specific
AC011933.4	ses_cd	-0.0168262	ns	0.8576	0.999117	B	B	Memory B CD27-	TI-specific
CCDC90B	ses_cd	-0.0163056	ns	0.85777	0.999117	B	B	Memory B CD27-	TI-specific
NR2C1	ses_cd	0.0136423	ns	0.858341	0.999117	B	B	Memory B CD27-	TI-specific
MBD2	ses_cd	0.00860024	ns	0.858355	0.999117	B	B	Memory B CD27-	TI-specific
FEZ2	ses_cd	-0.0142517	ns	0.859029	0.999117	B	B	Memory B CD27-	TI-specific
GALK2	ses_cd	0.017458	ns	0.859377	0.999117	B	B	Memory B CD27-	TI-specific
YTHDC1	ses_cd	-0.00868274	ns	0.859492	0.999117	B	B	Memory B CD27-	TI-specific
QSER1	ses_cd	0.0210008	ns	0.85975	0.999117	B	B	Memory B CD27-	TI-specific
AC079793.1	ses_cd	-0.023308	ns	0.860297	0.999117	B	B	Memory B CD27-	TI-specific
MTCH1	ses_cd	0.0172257	ns	0.860352	0.999117	B	B	Memory B CD27-	TI-specific
RTCB	ses_cd	-0.0182552	ns	0.860626	0.999117	B	B	Memory B CD27-	TI-specific
LINC00623	ses_cd	-0.0154457	ns	0.861442	0.999117	B	B	Memory B CD27-	TI-specific
SREBF2	ses_cd	-0.00896692	ns	0.862215	0.999117	B	B	Memory B CD27-	TI-specific
SH3RF3	ses_cd	0.0305263	ns	0.862216	0.999117	B	B	Memory B CD27-	TI-specific
TPK1	ses_cd	0.00951668	ns	0.862251	0.999117	B	B	Memory B CD27-	TI-specific
SEPT7	ses_cd	0.00650582	ns	0.862445	0.999117	B	B	Memory B CD27-	TI-specific
UFM1	ses_cd	-0.0127414	ns	0.862536	0.999117	B	B	Memory B CD27-	TI-specific
FCMR	ses_cd	0.00959434	ns	0.862843	0.999117	B	B	Memory B CD27-	TI-specific
SNX6	ses_cd	-0.0108796	ns	0.862996	0.999117	B	B	Memory B CD27-	TI-specific
FAM177A1	ses_cd	-0.0144556	ns	0.863244	0.999117	B	B	Memory B CD27-	TI-specific
RUFY2	ses_cd	0.0135255	ns	0.86334	0.999117	B	B	Memory B CD27-	TI-specific
PIGF	ses_cd	-0.0146812	ns	0.863399	0.999117	B	B	Memory B CD27-	TI-specific
PRKD2	ses_cd	-0.00895232	ns	0.863694	0.999117	B	B	Memory B CD27-	TI-specific
DNAJA1	ses_cd	0.0140287	ns	0.864083	0.999117	B	B	Memory B CD27-	TI-specific
RTF2	ses_cd	-0.0157773	ns	0.864256	0.999117	B	B	Memory B CD27-	TI-specific
CDK13	ses_cd	-0.00584742	ns	0.864669	0.999117	B	B	Memory B CD27-	TI-specific
CDC40	ses_cd	0.00824029	ns	0.8647	0.999117	B	B	Memory B CD27-	TI-specific
NUFIP2	ses_cd	0.00744384	ns	0.864765	0.999117	B	B	Memory B CD27-	TI-specific
DCAF7	ses_cd	0.0114084	ns	0.864969	0.999117	B	B	Memory B CD27-	TI-specific
FAM208B	ses_cd	-0.00788597	ns	0.864999	0.999117	B	B	Memory B CD27-	TI-specific
TEX9	ses_cd	-0.0181023	ns	0.86522	0.999117	B	B	Memory B CD27-	TI-specific
EIF4A2	ses_cd	-0.011996	ns	0.865251	0.999117	B	B	Memory B CD27-	TI-specific
TGFBR1	ses_cd	0.015254	ns	0.865269	0.999117	B	B	Memory B CD27-	TI-specific
PRCP	ses_cd	-0.0188056	ns	0.865441	0.999117	B	B	Memory B CD27-	TI-specific
SF3B1	ses_cd	0.00819991	ns	0.865528	0.999117	B	B	Memory B CD27-	TI-specific
PEAK1	ses_cd	-0.00821738	ns	0.865698	0.999117	B	B	Memory B CD27-	TI-specific
C11orf65	ses_cd	0.0185266	ns	0.866339	0.999117	B	B	Memory B CD27-	TI-specific
RAB30	ses_cd	-0.0108738	ns	0.866532	0.999117	B	B	Memory B CD27-	TI-specific
USP3-AS1	ses_cd	-0.0187546	ns	0.866743	0.999117	B	B	Memory B CD27-	TI-specific
AL035587.1	ses_cd	0.0142822	ns	0.86689	0.999117	B	B	Memory B CD27-	TI-specific
AC104389.4	ses_cd	0.0148303	ns	0.86706	0.999117	B	B	Memory B CD27-	TI-specific
SMU1	ses_cd	-0.0123064	ns	0.867532	0.999117	B	B	Memory B CD27-	TI-specific
ENSA	ses_cd	0.00951167	ns	0.867718	0.999117	B	B	Memory B CD27-	TI-specific
MPRIP	ses_cd	-0.0102748	ns	0.868286	0.999117	B	B	Memory B CD27-	TI-specific
RBAK-RBAKDN	ses_cd	-0.0152544	ns	0.868297	0.999117	B	B	Memory B CD27-	TI-specific
STAT6	ses_cd	0.00750001	ns	0.868358	0.999117	B	B	Memory B CD27-	TI-specific
OSTF1	ses_cd	-0.00995953	ns	0.868382	0.999117	B	B	Memory B CD27-	TI-specific
AC009226.1	ses_cd	0.0205292	ns	0.868412	0.999117	B	B	Memory B CD27-	TI-specific
RPL23A	ses_cd	0.0114688	ns	0.86859	0.999117	B	B	Memory B CD27-	TI-specific
MIR181A1HG	ses_cd	0.0291955	ns	0.868745	0.999117	B	B	Memory B CD27-	TI-specific
PDLIM5	ses_cd	-0.0117278	ns	0.869032	0.999117	B	B	Memory B CD27-	TI-specific
EFL1	ses_cd	0.0139391	ns	0.869229	0.999117	B	B	Memory B CD27-	TI-specific
TMOD2	ses_cd	0.0127635	ns	0.869364	0.999117	B	B	Memory B CD27-	TI-specific
DOCK8	ses_cd	-0.00534326	ns	0.869624	0.999117	B	B	Memory B CD27-	TI-specific
SETBP1	ses_cd	-0.00615341	ns	0.869875	0.999117	B	B	Memory B CD27-	TI-specific
NDUFAF2	ses_cd	-0.013279	ns	0.869968	0.999117	B	B	Memory B CD27-	TI-specific
FOXP1	ses_cd	0.010449	ns	0.87021	0.999117	B	B	Memory B CD27-	TI-specific
RAB21	ses_cd	-0.0141272	ns	0.870557	0.999117	B	B	Memory B CD27-	TI-specific
DYRK1A	ses_cd	-0.00583561	ns	0.870592	0.999117	B	B	Memory B CD27-	TI-specific
CYB5B	ses_cd	0.0147701	ns	0.870818	0.999117	B	B	Memory B CD27-	TI-specific
CNR1	ses_cd	-0.0211131	ns	0.870927	0.999117	B	B	Memory B CD27-	TI-specific
ANKRD36C	ses_cd	-0.012476	ns	0.871033	0.999117	B	B	Memory B CD27-	TI-specific
NDFIP1	ses_cd	0.0127165	ns	0.871238	0.999117	B	B	Memory B CD27-	TI-specific
TPR	ses_cd	-0.0103088	ns	0.871254	0.999117	B	B	Memory B CD27-	TI-specific
AIDA	ses_cd	-0.00929596	ns	0.871277	0.999117	B	B	Memory B CD27-	TI-specific
GNA13	ses_cd	-0.00907241	ns	0.871326	0.999117	B	B	Memory B CD27-	TI-specific
RAB12	ses_cd	0.0130019	ns	0.871497	0.999117	B	B	Memory B CD27-	TI-specific
PRKN	ses_cd	-0.0124041	ns	0.871821	0.999227	B	B	Memory B CD27-	TI-specific
L3MBTL3	ses_cd	0.0110854	ns	0.872347	0.999569	B	B	Memory B CD27-	TI-specific
STIM2	ses_cd	0.00714413	ns	0.872801	0.999774	B	B	Memory B CD27-	TI-specific
EDEM3	ses_cd	-0.0125908	ns	0.872981	0.999774	B	B	Memory B CD27-	TI-specific
SUCO	ses_cd	0.0105844	ns	0.873421	0.999894	B	B	Memory B CD27-	TI-specific
LCLAT1	ses_cd	0.00922653	ns	0.873965	0.999894	B	B	Memory B CD27-	TI-specific
TDP2	ses_cd	0.0165685	ns	0.874126	0.999894	B	B	Memory B CD27-	TI-specific
CD46	ses_cd	0.00989107	ns	0.874219	0.999894	B	B	Memory B CD27-	TI-specific
YWHAQ	ses_cd	-0.0135114	ns	0.874928	0.999894	B	B	Memory B CD27-	TI-specific
AC068724.3	ses_cd	0.0150498	ns	0.875053	0.999894	B	B	Memory B CD27-	TI-specific
UBE2I	ses_cd	-0.0111891	ns	0.875308	0.999894	B	B	Memory B CD27-	TI-specific
EEF2K	ses_cd	0.0195134	ns	0.875355	0.999894	B	B	Memory B CD27-	TI-specific
MAP3K2	ses_cd	-0.00677218	ns	0.87571	0.999894	B	B	Memory B CD27-	TI-specific
AKAP13	ses_cd	0.00541236	ns	0.876176	0.999894	B	B	Memory B CD27-	TI-specific
MYO9B	ses_cd	0.00612376	ns	0.876473	0.999894	B	B	Memory B CD27-	TI-specific
TCF4	ses_cd	-0.00878049	ns	0.876573	0.999894	B	B	Memory B CD27-	TI-specific
NPM1	ses_cd	0.011209	ns	0.877223	0.999894	B	B	Memory B CD27-	TI-specific
RBM5	ses_cd	-0.00885185	ns	0.877459	0.999894	B	B	Memory B CD27-	TI-specific
GNPAT	ses_cd	-0.01337	ns	0.878473	0.999894	B	B	Memory B CD27-	TI-specific
NCOR1	ses_cd	-0.00572046	ns	0.878483	0.999894	B	B	Memory B CD27-	TI-specific
PFDN5	ses_cd	0.0134056	ns	0.878515	0.999894	B	B	Memory B CD27-	TI-specific
ECE1	ses_cd	-0.00896172	ns	0.878884	0.999894	B	B	Memory B CD27-	TI-specific
NUP214	ses_cd	0.00903435	ns	0.879402	0.999894	B	B	Memory B CD27-	TI-specific
IL21R	ses_cd	-0.0221574	ns	0.879478	0.999894	B	B	Memory B CD27-	TI-specific
HNRNPR	ses_cd	0.00725888	ns	0.880096	0.999894	B	B	Memory B CD27-	TI-specific
RPRD2	ses_cd	0.00828692	ns	0.880599	0.999894	B	B	Memory B CD27-	TI-specific
MAX	ses_cd	0.00957657	ns	0.880607	0.999894	B	B	Memory B CD27-	TI-specific
ANKRD13A	ses_cd	0.00894706	ns	0.881679	0.999894	B	B	Memory B CD27-	TI-specific
OXR1	ses_cd	-0.00830295	ns	0.881913	0.999894	B	B	Memory B CD27-	TI-specific
SDCCAG8	ses_cd	-0.00627146	ns	0.882736	0.999894	B	B	Memory B CD27-	TI-specific
MBNL1	ses_cd	0.00399804	ns	0.882811	0.999894	B	B	Memory B CD27-	TI-specific
SNRNP70	ses_cd	-0.00918968	ns	0.882971	0.999894	B	B	Memory B CD27-	TI-specific
DCP2	ses_cd	0.0089845	ns	0.883219	0.999894	B	B	Memory B CD27-	TI-specific
AL365273.2	ses_cd	0.0103609	ns	0.883303	0.999894	B	B	Memory B CD27-	TI-specific
VPS13A	ses_cd	0.0113678	ns	0.883459	0.999894	B	B	Memory B CD27-	TI-specific
STAG2	ses_cd	-0.00597053	ns	0.883487	0.999894	B	B	Memory B CD27-	TI-specific
HIP1R	ses_cd	0.0111137	ns	0.88372	0.999894	B	B	Memory B CD27-	TI-specific
SEH1L	ses_cd	0.0128593	ns	0.883723	0.999894	B	B	Memory B CD27-	TI-specific
BAZ1B	ses_cd	-0.00855104	ns	0.883784	0.999894	B	B	Memory B CD27-	TI-specific
AC106791.1	ses_cd	-0.016275	ns	0.883833	0.999894	B	B	Memory B CD27-	TI-specific
BTN2A1	ses_cd	0.0122408	ns	0.8841	0.999894	B	B	Memory B CD27-	TI-specific
UBA3	ses_cd	0.0105006	ns	0.884162	0.999894	B	B	Memory B CD27-	TI-specific
TRPM7	ses_cd	-0.00577542	ns	0.88423	0.999894	B	B	Memory B CD27-	TI-specific
UBR1	ses_cd	0.0072126	ns	0.884313	0.999894	B	B	Memory B CD27-	TI-specific
RPL34	ses_cd	0.0134364	ns	0.88439	0.999894	B	B	Memory B CD27-	TI-specific
CDK19	ses_cd	0.00714669	ns	0.884448	0.999894	B	B	Memory B CD27-	TI-specific
CLEC17A	ses_cd	0.0091853	ns	0.885221	0.999894	B	B	Memory B CD27-	TI-specific
HMGB1	ses_cd	-0.00718144	ns	0.885496	0.999894	B	B	Memory B CD27-	TI-specific
RHEX	ses_cd	-0.0134891	ns	0.885604	0.999894	B	B	Memory B CD27-	TI-specific
EIF2S3	ses_cd	0.00793766	ns	0.885738	0.999894	B	B	Memory B CD27-	TI-specific
FAM228B	ses_cd	-0.0166321	ns	0.885898	0.999894	B	B	Memory B CD27-	TI-specific
RASSF5	ses_cd	0.0112452	ns	0.886285	0.999894	B	B	Memory B CD27-	TI-specific
TMC8	ses_cd	0.00753967	ns	0.886727	0.999894	B	B	Memory B CD27-	TI-specific
ARSB	ses_cd	0.0112853	ns	0.887332	0.999894	B	B	Memory B CD27-	TI-specific
HECTD1	ses_cd	-0.0052422	ns	0.887398	0.999894	B	B	Memory B CD27-	TI-specific
RPL27A	ses_cd	0.011697	ns	0.88755	0.999894	B	B	Memory B CD27-	TI-specific
S100Z	ses_cd	0.0214522	ns	0.887642	0.999894	B	B	Memory B CD27-	TI-specific
AC092652.2	ses_cd	0.0199702	ns	0.887768	0.999894	B	B	Memory B CD27-	TI-specific
SEC11A	ses_cd	-0.0115647	ns	0.887978	0.999894	B	B	Memory B CD27-	TI-specific
C2CD3	ses_cd	-0.00991549	ns	0.887985	0.999894	B	B	Memory B CD27-	TI-specific
CREB3L2	ses_cd	0.013878	ns	0.888586	0.999894	B	B	Memory B CD27-	TI-specific
HMG20A	ses_cd	-0.00937153	ns	0.888625	0.999894	B	B	Memory B CD27-	TI-specific
EEF1B2	ses_cd	0.0141924	ns	0.888636	0.999894	B	B	Memory B CD27-	TI-specific
HIVEP2	ses_cd	0.00699061	ns	0.888755	0.999894	B	B	Memory B CD27-	TI-specific
SDHB	ses_cd	0.0159298	ns	0.888959	0.999894	B	B	Memory B CD27-	TI-specific
TMEM259	ses_cd	0.0101963	ns	0.888975	0.999894	B	B	Memory B CD27-	TI-specific
SLC25A43	ses_cd	-0.0116622	ns	0.889129	0.999894	B	B	Memory B CD27-	TI-specific
MAP2K6	ses_cd	0.0132611	ns	0.889262	0.999894	B	B	Memory B CD27-	TI-specific
MTHFD1L	ses_cd	-0.012428	ns	0.889782	0.999894	B	B	Memory B CD27-	TI-specific
ZC3H18	ses_cd	0.0105331	ns	0.890241	0.999894	B	B	Memory B CD27-	TI-specific
AGO4	ses_cd	0.0141858	ns	0.890917	0.999894	B	B	Memory B CD27-	TI-specific
CCDC7	ses_cd	0.0105221	ns	0.890945	0.999894	B	B	Memory B CD27-	TI-specific
HNRNPDL	ses_cd	-0.00686141	ns	0.891067	0.999894	B	B	Memory B CD27-	TI-specific
DCTN4	ses_cd	-0.0110615	ns	0.891519	0.999894	B	B	Memory B CD27-	TI-specific
TMEM65	ses_cd	0.00953511	ns	0.891592	0.999894	B	B	Memory B CD27-	TI-specific
TRIP11	ses_cd	0.00909553	ns	0.891656	0.999894	B	B	Memory B CD27-	TI-specific
TNFRSF13C	ses_cd	0.00710136	ns	0.89206	0.999894	B	B	Memory B CD27-	TI-specific
DENND1C	ses_cd	-0.00932658	ns	0.892268	0.999894	B	B	Memory B CD27-	TI-specific
MX1	ses_cd	0.0169589	ns	0.892329	0.999894	B	B	Memory B CD27-	TI-specific
PRMT2	ses_cd	0.0091848	ns	0.893305	0.999894	B	B	Memory B CD27-	TI-specific
STK38	ses_cd	0.00931582	ns	0.893401	0.999894	B	B	Memory B CD27-	TI-specific
PHACTR4	ses_cd	0.00959989	ns	0.893499	0.999894	B	B	Memory B CD27-	TI-specific
ZNF430	ses_cd	-0.0098828	ns	0.893811	0.999894	B	B	Memory B CD27-	TI-specific
GNL3	ses_cd	0.0138369	ns	0.893965	0.999894	B	B	Memory B CD27-	TI-specific
VGLL4	ses_cd	0.0115156	ns	0.894035	0.999894	B	B	Memory B CD27-	TI-specific
CEP135	ses_cd	0.00880846	ns	0.894282	0.999894	B	B	Memory B CD27-	TI-specific
ZNF814	ses_cd	0.00923892	ns	0.894423	0.999894	B	B	Memory B CD27-	TI-specific
ARID2	ses_cd	-0.00690347	ns	0.894905	0.999894	B	B	Memory B CD27-	TI-specific
R3HCC1L	ses_cd	0.00866785	ns	0.895296	0.999894	B	B	Memory B CD27-	TI-specific
LHPP	ses_cd	0.0105845	ns	0.895402	0.999894	B	B	Memory B CD27-	TI-specific
KHDRBS2	ses_cd	-0.00658077	ns	0.895445	0.999894	B	B	Memory B CD27-	TI-specific
TDRD7	ses_cd	-0.0114155	ns	0.895691	0.999894	B	B	Memory B CD27-	TI-specific
SORL1	ses_cd	-0.0160905	ns	0.895777	0.999894	B	B	Memory B CD27-	TI-specific
MAP3K7CL	ses_cd	-0.0126981	ns	0.895792	0.999894	B	B	Memory B CD27-	TI-specific
PAG1	ses_cd	-0.0129238	ns	0.895962	0.999894	B	B	Memory B CD27-	TI-specific
NFKB1	ses_cd	0.00793602	ns	0.896436	0.999894	B	B	Memory B CD27-	TI-specific
AC025164.1	ses_cd	-0.0114391	ns	0.896563	0.999894	B	B	Memory B CD27-	TI-specific
TTLL5	ses_cd	0.0116801	ns	0.896592	0.999894	B	B	Memory B CD27-	TI-specific
SAFB2	ses_cd	-0.00806626	ns	0.896612	0.999894	B	B	Memory B CD27-	TI-specific
ANAPC10	ses_cd	0.0131079	ns	0.896685	0.999894	B	B	Memory B CD27-	TI-specific
CLCN6	ses_cd	-0.00921845	ns	0.896782	0.999894	B	B	Memory B CD27-	TI-specific
HDAC8	ses_cd	0.00604619	ns	0.897084	0.999894	B	B	Memory B CD27-	TI-specific
C1QTNF3-AMACR	ses_cd	0.00960361	ns	0.897269	0.999894	B	B	Memory B CD27-	TI-specific
ZMIZ2	ses_cd	-0.0100086	ns	0.897365	0.999894	B	B	Memory B CD27-	TI-specific
RPL35	ses_cd	0.0106456	ns	0.897468	0.999894	B	B	Memory B CD27-	TI-specific
AKT2	ses_cd	-0.0123335	ns	0.89788	0.999894	B	B	Memory B CD27-	TI-specific
ZCCHC2	ses_cd	0.00916963	ns	0.898029	0.999894	B	B	Memory B CD27-	TI-specific
SENP7	ses_cd	0.00592035	ns	0.898436	0.999894	B	B	Memory B CD27-	TI-specific
DLG2	ses_cd	-0.0158015	ns	0.898783	0.999894	B	B	Memory B CD27-	TI-specific
CNNM2	ses_cd	0.0109594	ns	0.898784	0.999894	B	B	Memory B CD27-	TI-specific
ACIN1	ses_cd	0.0062465	ns	0.89879	0.999894	B	B	Memory B CD27-	TI-specific
DCUN1D1	ses_cd	-0.00961254	ns	0.898798	0.999894	B	B	Memory B CD27-	TI-specific
ATRX	ses_cd	-0.0039496	ns	0.89887	0.999894	B	B	Memory B CD27-	TI-specific
MAP3K1	ses_cd	0.00481622	ns	0.899375	0.999894	B	B	Memory B CD27-	TI-specific
LENG8	ses_cd	-0.00920334	ns	0.899637	0.999894	B	B	Memory B CD27-	TI-specific
UFL1	ses_cd	-0.011536	ns	0.899677	0.999894	B	B	Memory B CD27-	TI-specific
VAV3	ses_cd	0.0061885	ns	0.899887	0.999894	B	B	Memory B CD27-	TI-specific
GAPT	ses_cd	0.012602	ns	0.899933	0.999894	B	B	Memory B CD27-	TI-specific
HACL1	ses_cd	0.0120234	ns	0.900065	0.999894	B	B	Memory B CD27-	TI-specific
CYBC1	ses_cd	-0.0104626	ns	0.900588	0.999894	B	B	Memory B CD27-	TI-specific
STK26	ses_cd	0.0114698	ns	0.900619	0.999894	B	B	Memory B CD27-	TI-specific
RPL28	ses_cd	0.0105526	ns	0.900662	0.999894	B	B	Memory B CD27-	TI-specific
ECHDC1	ses_cd	-0.00930405	ns	0.900867	0.999894	B	B	Memory B CD27-	TI-specific
SLC12A6	ses_cd	0.00696802	ns	0.901067	0.999894	B	B	Memory B CD27-	TI-specific
UGGT1	ses_cd	0.00724224	ns	0.901096	0.999894	B	B	Memory B CD27-	TI-specific
CFAP97	ses_cd	0.0117627	ns	0.901195	0.999894	B	B	Memory B CD27-	TI-specific
POLR2B	ses_cd	0.00800359	ns	0.901495	0.999894	B	B	Memory B CD27-	TI-specific
MIS18BP1	ses_cd	0.00770255	ns	0.901873	0.999894	B	B	Memory B CD27-	TI-specific
MT-ND6	ses_cd	-0.007989	ns	0.90194	0.999894	B	B	Memory B CD27-	TI-specific
C9orf85	ses_cd	0.00912005	ns	0.902575	0.999894	B	B	Memory B CD27-	TI-specific
TTC14	ses_cd	-0.00541909	ns	0.903576	0.999894	B	B	Memory B CD27-	TI-specific
MDN1	ses_cd	-0.00706085	ns	0.904545	0.999894	B	B	Memory B CD27-	TI-specific
TMX4	ses_cd	0.00988704	ns	0.904568	0.999894	B	B	Memory B CD27-	TI-specific
VNN2	ses_cd	0.0129807	ns	0.905167	0.999894	B	B	Memory B CD27-	TI-specific
ANKRD44	ses_cd	-0.00388481	ns	0.905344	0.999894	B	B	Memory B CD27-	TI-specific
KIAA0586	ses_cd	-0.0078059	ns	0.905615	0.999894	B	B	Memory B CD27-	TI-specific
SFXN1	ses_cd	0.0127	ns	0.905685	0.999894	B	B	Memory B CD27-	TI-specific
GOLPH3	ses_cd	-0.00670114	ns	0.905746	0.999894	B	B	Memory B CD27-	TI-specific
TMEM161B-AS1	ses_cd	-0.0101782	ns	0.906042	0.999894	B	B	Memory B CD27-	TI-specific
PCM1	ses_cd	0.00461974	ns	0.906634	0.999894	B	B	Memory B CD27-	TI-specific
ZEB1	ses_cd	-0.00437326	ns	0.906814	0.999894	B	B	Memory B CD27-	TI-specific
BLK	ses_cd	0.00428723	ns	0.907559	0.999894	B	B	Memory B CD27-	TI-specific
HMGN2	ses_cd	0.0105384	ns	0.907564	0.999894	B	B	Memory B CD27-	TI-specific
DAZAP2	ses_cd	0.0106641	ns	0.907837	0.999894	B	B	Memory B CD27-	TI-specific
HLA-DRB5	ses_cd	-0.0119521	ns	0.908054	0.999894	B	B	Memory B CD27-	TI-specific
IQSEC1	ses_cd	-0.00677312	ns	0.908164	0.999894	B	B	Memory B CD27-	TI-specific
TIAL1	ses_cd	0.00724317	ns	0.908281	0.999894	B	B	Memory B CD27-	TI-specific
H2AFV	ses_cd	-0.0123367	ns	0.908312	0.999894	B	B	Memory B CD27-	TI-specific
AC087500.1	ses_cd	-0.0100584	ns	0.90865	0.999894	B	B	Memory B CD27-	TI-specific
AFDN	ses_cd	0.0154255	ns	0.908672	0.999894	B	B	Memory B CD27-	TI-specific
TBC1D8	ses_cd	-0.0131952	ns	0.908734	0.999894	B	B	Memory B CD27-	TI-specific
PRIMPOL	ses_cd	-0.0112978	ns	0.908784	0.999894	B	B	Memory B CD27-	TI-specific
PARP1	ses_cd	-0.00734305	ns	0.909193	0.999894	B	B	Memory B CD27-	TI-specific
AC107884.1	ses_cd	-0.00955031	ns	0.909301	0.999894	B	B	Memory B CD27-	TI-specific
APPBP2	ses_cd	-0.00730754	ns	0.9095	0.999894	B	B	Memory B CD27-	TI-specific
LPIN2	ses_cd	-0.00884184	ns	0.91024	0.999894	B	B	Memory B CD27-	TI-specific
CASP8	ses_cd	-0.00594991	ns	0.910365	0.999894	B	B	Memory B CD27-	TI-specific
SAMD4B	ses_cd	-0.00898496	ns	0.910366	0.999894	B	B	Memory B CD27-	TI-specific
EFCAB13	ses_cd	0.0075116	ns	0.910614	0.999894	B	B	Memory B CD27-	TI-specific
STK3	ses_cd	0.0141924	ns	0.910704	0.999894	B	B	Memory B CD27-	TI-specific
VPS41	ses_cd	-0.00611293	ns	0.910721	0.999894	B	B	Memory B CD27-	TI-specific
ZFP36L2	ses_cd	-0.00852132	ns	0.910799	0.999894	B	B	Memory B CD27-	TI-specific
GINM1	ses_cd	-0.0091247	ns	0.91083	0.999894	B	B	Memory B CD27-	TI-specific
PKN2	ses_cd	-0.00550995	ns	0.911132	0.999894	B	B	Memory B CD27-	TI-specific
LRPPRC	ses_cd	-0.00486863	ns	0.911135	0.999894	B	B	Memory B CD27-	TI-specific
DNHD1	ses_cd	0.00738242	ns	0.911331	0.999894	B	B	Memory B CD27-	TI-specific
DOCK11	ses_cd	0.00510729	ns	0.911648	0.999894	B	B	Memory B CD27-	TI-specific
ZNF75A	ses_cd	0.0083588	ns	0.912264	0.999894	B	B	Memory B CD27-	TI-specific
SRP19	ses_cd	0.0131623	ns	0.912433	0.999894	B	B	Memory B CD27-	TI-specific
ELF2	ses_cd	0.00605358	ns	0.91324	0.999894	B	B	Memory B CD27-	TI-specific
PCMTD2	ses_cd	0.0115176	ns	0.913364	0.999894	B	B	Memory B CD27-	TI-specific
ANXA11	ses_cd	-0.00690301	ns	0.913602	0.999894	B	B	Memory B CD27-	TI-specific
EFCAB11	ses_cd	-0.00954828	ns	0.913801	0.999894	B	B	Memory B CD27-	TI-specific
PHF8	ses_cd	0.00802936	ns	0.914403	0.999894	B	B	Memory B CD27-	TI-specific
SLC9A9	ses_cd	0.00777437	ns	0.914834	0.999894	B	B	Memory B CD27-	TI-specific
RNF149	ses_cd	0.00583196	ns	0.914861	0.999894	B	B	Memory B CD27-	TI-specific
SAT1	ses_cd	-0.00796781	ns	0.914988	0.999894	B	B	Memory B CD27-	TI-specific
MR1	ses_cd	0.00913696	ns	0.915005	0.999894	B	B	Memory B CD27-	TI-specific
OCIAD1	ses_cd	-0.00648566	ns	0.915558	0.999894	B	B	Memory B CD27-	TI-specific
MOB1B	ses_cd	-0.0108113	ns	0.916114	0.999894	B	B	Memory B CD27-	TI-specific
BACH2	ses_cd	-0.00733145	ns	0.916313	0.999894	B	B	Memory B CD27-	TI-specific
XRN1	ses_cd	0.00472254	ns	0.91633	0.999894	B	B	Memory B CD27-	TI-specific
KMT2C	ses_cd	0.00376422	ns	0.916546	0.999894	B	B	Memory B CD27-	TI-specific
RUNX1	ses_cd	-0.00808424	ns	0.916548	0.999894	B	B	Memory B CD27-	TI-specific
ZNF827	ses_cd	0.00641384	ns	0.916884	0.999894	B	B	Memory B CD27-	TI-specific
ARIH1	ses_cd	-0.00510409	ns	0.917007	0.999894	B	B	Memory B CD27-	TI-specific
SNRPA1	ses_cd	0.00801993	ns	0.917145	0.999894	B	B	Memory B CD27-	TI-specific
ERGIC2	ses_cd	-0.00913876	ns	0.917182	0.999894	B	B	Memory B CD27-	TI-specific
SUCLG2-AS1	ses_cd	0.0139937	ns	0.917195	0.999894	B	B	Memory B CD27-	TI-specific
DOCK10	ses_cd	-0.00349022	ns	0.917263	0.999894	B	B	Memory B CD27-	TI-specific
UBE2V2	ses_cd	-0.00742406	ns	0.918186	0.999894	B	B	Memory B CD27-	TI-specific
ERAP1	ses_cd	0.00802908	ns	0.918193	0.999894	B	B	Memory B CD27-	TI-specific
FRA10AC1	ses_cd	0.00796883	ns	0.918346	0.999894	B	B	Memory B CD27-	TI-specific
NLRC3	ses_cd	-0.00653752	ns	0.918719	0.999894	B	B	Memory B CD27-	TI-specific
HLA-DMA	ses_cd	-0.00774882	ns	0.918864	0.999894	B	B	Memory B CD27-	TI-specific
CTCF	ses_cd	0.00462764	ns	0.918872	0.999894	B	B	Memory B CD27-	TI-specific
BMP2K	ses_cd	0.00687794	ns	0.919068	0.999894	B	B	Memory B CD27-	TI-specific
CSPP1	ses_cd	-0.00943867	ns	0.919398	0.999894	B	B	Memory B CD27-	TI-specific
BCL7A	ses_cd	0.0126076	ns	0.919453	0.999894	B	B	Memory B CD27-	TI-specific
RPS3A	ses_cd	0.00792036	ns	0.920234	0.999894	B	B	Memory B CD27-	TI-specific
SIK3	ses_cd	0.00343732	ns	0.920557	0.999894	B	B	Memory B CD27-	TI-specific
TTC27	ses_cd	-0.00731453	ns	0.921105	0.999894	B	B	Memory B CD27-	TI-specific
ERI3	ses_cd	0.0078084	ns	0.921588	0.999894	B	B	Memory B CD27-	TI-specific
RPL3	ses_cd	-0.0108585	ns	0.92183	0.999894	B	B	Memory B CD27-	TI-specific
XPO6	ses_cd	-0.00517743	ns	0.921918	0.999894	B	B	Memory B CD27-	TI-specific
NHLRC3	ses_cd	0.00667159	ns	0.921934	0.999894	B	B	Memory B CD27-	TI-specific
ACBD5	ses_cd	0.00906487	ns	0.922033	0.999894	B	B	Memory B CD27-	TI-specific
COLGALT1	ses_cd	0.0085826	ns	0.922051	0.999894	B	B	Memory B CD27-	TI-specific
AC105402.3	ses_cd	0.0317471	ns	0.92224	0.999894	B	B	Memory B CD27-	TI-specific
WWP1	ses_cd	-0.00606977	ns	0.922282	0.999894	B	B	Memory B CD27-	TI-specific
TENM4	ses_cd	-0.0200059	ns	0.922406	0.999894	B	B	Memory B CD27-	TI-specific
AGPS	ses_cd	-0.00674204	ns	0.922408	0.999894	B	B	Memory B CD27-	TI-specific
KLHDC2	ses_cd	0.00884931	ns	0.922499	0.999894	B	B	Memory B CD27-	TI-specific
CD44	ses_cd	-0.00469255	ns	0.923146	0.999894	B	B	Memory B CD27-	TI-specific
JADE2	ses_cd	-0.00646817	ns	0.923272	0.999894	B	B	Memory B CD27-	TI-specific
MED1	ses_cd	0.00732383	ns	0.923293	0.999894	B	B	Memory B CD27-	TI-specific
MAP4K3	ses_cd	-0.0117222	ns	0.924095	0.999894	B	B	Memory B CD27-	TI-specific
HSD17B4	ses_cd	0.00628036	ns	0.924105	0.999894	B	B	Memory B CD27-	TI-specific
HNRNPM	ses_cd	-0.00489792	ns	0.92416	0.999894	B	B	Memory B CD27-	TI-specific
METTL14	ses_cd	-0.00725185	ns	0.924325	0.999894	B	B	Memory B CD27-	TI-specific
AC093152.1	ses_cd	-0.00711203	ns	0.924364	0.999894	B	B	Memory B CD27-	TI-specific
SLC30A5	ses_cd	0.00655464	ns	0.925052	0.999894	B	B	Memory B CD27-	TI-specific
CTNNB1	ses_cd	-0.00457456	ns	0.925218	0.999894	B	B	Memory B CD27-	TI-specific
WDR26	ses_cd	-0.0053944	ns	0.925488	0.999894	B	B	Memory B CD27-	TI-specific
HINT1	ses_cd	-0.00781171	ns	0.925694	0.999894	B	B	Memory B CD27-	TI-specific
MARCH1	ses_cd	0.00329179	ns	0.925752	0.999894	B	B	Memory B CD27-	TI-specific
MCM9	ses_cd	-0.00782643	ns	0.926033	0.999894	B	B	Memory B CD27-	TI-specific
FUS	ses_cd	-0.003817	ns	0.927277	0.999894	B	B	Memory B CD27-	TI-specific
UBE2R2	ses_cd	-0.00517459	ns	0.927315	0.999894	B	B	Memory B CD27-	TI-specific
FOXN2	ses_cd	-0.00555497	ns	0.927742	0.999894	B	B	Memory B CD27-	TI-specific
ANKRD6	ses_cd	-0.00911825	ns	0.927803	0.999894	B	B	Memory B CD27-	TI-specific
MAP3K7	ses_cd	-0.00791239	ns	0.927804	0.999894	B	B	Memory B CD27-	TI-specific
MACF1	ses_cd	0.00407489	ns	0.927829	0.999894	B	B	Memory B CD27-	TI-specific
GOLPH3L	ses_cd	-0.00723708	ns	0.927842	0.999894	B	B	Memory B CD27-	TI-specific
AC019197.1	ses_cd	-0.0152353	ns	0.929038	0.999894	B	B	Memory B CD27-	TI-specific
SLC7A1	ses_cd	0.0115484	ns	0.929266	0.999894	B	B	Memory B CD27-	TI-specific
EXOSC8	ses_cd	0.0106686	ns	0.929382	0.999894	B	B	Memory B CD27-	TI-specific
NAA15	ses_cd	-0.00483314	ns	0.92984	0.999894	B	B	Memory B CD27-	TI-specific
HBP1	ses_cd	0.00648976	ns	0.930034	0.999894	B	B	Memory B CD27-	TI-specific
CHFR	ses_cd	0.00626535	ns	0.930139	0.999894	B	B	Memory B CD27-	TI-specific
NPRL3	ses_cd	-0.00647029	ns	0.930409	0.999894	B	B	Memory B CD27-	TI-specific
ANK3	ses_cd	0.00791594	ns	0.930498	0.999894	B	B	Memory B CD27-	TI-specific
SHLD1	ses_cd	0.00430427	ns	0.93073	0.999894	B	B	Memory B CD27-	TI-specific
CD52	ses_cd	-0.00840497	ns	0.930828	0.999894	B	B	Memory B CD27-	TI-specific
NONO	ses_cd	0.00778801	ns	0.930861	0.999894	B	B	Memory B CD27-	TI-specific
FBXO28	ses_cd	-0.00468789	ns	0.930919	0.999894	B	B	Memory B CD27-	TI-specific
SCLT1	ses_cd	0.00582239	ns	0.931021	0.999894	B	B	Memory B CD27-	TI-specific
ZC3H14	ses_cd	-0.00588049	ns	0.931675	0.999894	B	B	Memory B CD27-	TI-specific
SH3YL1	ses_cd	0.00745938	ns	0.93188	0.999894	B	B	Memory B CD27-	TI-specific
WASF2	ses_cd	0.00462454	ns	0.932329	0.999894	B	B	Memory B CD27-	TI-specific
WDR45B	ses_cd	-0.00861656	ns	0.932632	0.999894	B	B	Memory B CD27-	TI-specific
ZNF76	ses_cd	0.00622575	ns	0.932672	0.999894	B	B	Memory B CD27-	TI-specific
C1GALT1	ses_cd	-0.00436216	ns	0.93275	0.999894	B	B	Memory B CD27-	TI-specific
TRNT1	ses_cd	0.00571545	ns	0.932819	0.999894	B	B	Memory B CD27-	TI-specific
RPL9	ses_cd	-0.00644382	ns	0.93297	0.999894	B	B	Memory B CD27-	TI-specific
CLNS1A	ses_cd	-0.00531309	ns	0.933304	0.999894	B	B	Memory B CD27-	TI-specific
PSMD14	ses_cd	-0.00721518	ns	0.933428	0.999894	B	B	Memory B CD27-	TI-specific
AC109492.1	ses_cd	-0.011809	ns	0.933816	0.999894	B	B	Memory B CD27-	TI-specific
IVD	ses_cd	-0.00707821	ns	0.934705	0.999894	B	B	Memory B CD27-	TI-specific
CCNL2	ses_cd	-0.00773465	ns	0.934751	0.999894	B	B	Memory B CD27-	TI-specific
RPS21	ses_cd	-0.00828412	ns	0.934948	0.999894	B	B	Memory B CD27-	TI-specific
TCF12	ses_cd	0.0031983	ns	0.935125	0.999894	B	B	Memory B CD27-	TI-specific
CHMP7	ses_cd	0.0056292	ns	0.93595	0.999894	B	B	Memory B CD27-	TI-specific
MCU	ses_cd	0.00660949	ns	0.936119	0.999894	B	B	Memory B CD27-	TI-specific
PPIA	ses_cd	0.00677966	ns	0.936527	0.999894	B	B	Memory B CD27-	TI-specific
MOB1A	ses_cd	0.0047243	ns	0.936768	0.999894	B	B	Memory B CD27-	TI-specific
SAMD12	ses_cd	-0.00722946	ns	0.937488	0.999894	B	B	Memory B CD27-	TI-specific
SSBP3	ses_cd	0.00891319	ns	0.937572	0.999894	B	B	Memory B CD27-	TI-specific
CHD6	ses_cd	-0.00412714	ns	0.937866	0.999894	B	B	Memory B CD27-	TI-specific
SLC35E2A	ses_cd	-0.00717108	ns	0.937873	0.999894	B	B	Memory B CD27-	TI-specific
SH2B2	ses_cd	0.00580386	ns	0.938074	0.999894	B	B	Memory B CD27-	TI-specific
PTER	ses_cd	0.00557393	ns	0.938342	0.999894	B	B	Memory B CD27-	TI-specific
STX5	ses_cd	0.00572564	ns	0.938553	0.999894	B	B	Memory B CD27-	TI-specific
YME1L1	ses_cd	0.00395066	ns	0.938763	0.999894	B	B	Memory B CD27-	TI-specific
MAU2	ses_cd	-0.00547063	ns	0.939098	0.999894	B	B	Memory B CD27-	TI-specific
ARHGEF2	ses_cd	0.00445413	ns	0.939146	0.999894	B	B	Memory B CD27-	TI-specific
TMTC3	ses_cd	0.00879295	ns	0.939193	0.999894	B	B	Memory B CD27-	TI-specific
CEP95	ses_cd	-0.00411328	ns	0.939522	0.999894	B	B	Memory B CD27-	TI-specific
MAN1A2	ses_cd	-0.00314153	ns	0.939654	0.999894	B	B	Memory B CD27-	TI-specific
NCOA7	ses_cd	0.00619026	ns	0.940676	0.999894	B	B	Memory B CD27-	TI-specific
PARP12	ses_cd	-0.00761947	ns	0.940761	0.999894	B	B	Memory B CD27-	TI-specific
TXNDC12	ses_cd	-0.00786061	ns	0.941182	0.999894	B	B	Memory B CD27-	TI-specific
ZDHHC2	ses_cd	0.00479111	ns	0.941201	0.999894	B	B	Memory B CD27-	TI-specific
HSP90AA1	ses_cd	-0.00340781	ns	0.94177	0.999894	B	B	Memory B CD27-	TI-specific
YLPM1	ses_cd	0.00390404	ns	0.941797	0.999894	B	B	Memory B CD27-	TI-specific
KYAT1	ses_cd	-0.00717871	ns	0.941965	0.999894	B	B	Memory B CD27-	TI-specific
TGFBR2	ses_cd	0.00319063	ns	0.942012	0.999894	B	B	Memory B CD27-	TI-specific
SPOCK2	ses_cd	-0.00675989	ns	0.942165	0.999894	B	B	Memory B CD27-	TI-specific
AIM2	ses_cd	0.00695696	ns	0.942657	0.999894	B	B	Memory B CD27-	TI-specific
MARS	ses_cd	0.00563211	ns	0.942842	0.999894	B	B	Memory B CD27-	TI-specific
IKZF1	ses_cd	-0.00226487	ns	0.943213	0.999894	B	B	Memory B CD27-	TI-specific
WDR59	ses_cd	-0.00504044	ns	0.943269	0.999894	B	B	Memory B CD27-	TI-specific
AC008957.1	ses_cd	-0.00703162	ns	0.943278	0.999894	B	B	Memory B CD27-	TI-specific
FBH1	ses_cd	0.00449057	ns	0.943405	0.999894	B	B	Memory B CD27-	TI-specific
DDX18	ses_cd	-0.00730978	ns	0.943694	0.999894	B	B	Memory B CD27-	TI-specific
STAM2	ses_cd	-0.00514007	ns	0.943889	0.999894	B	B	Memory B CD27-	TI-specific
TMTC2	ses_cd	0.0062922	ns	0.943891	0.999894	B	B	Memory B CD27-	TI-specific
TMOD3	ses_cd	0.0036193	ns	0.943994	0.999894	B	B	Memory B CD27-	TI-specific
GCFC2	ses_cd	0.00659377	ns	0.944087	0.999894	B	B	Memory B CD27-	TI-specific
ARL17A	ses_cd	0.00644808	ns	0.944203	0.999894	B	B	Memory B CD27-	TI-specific
METTL16	ses_cd	0.00440333	ns	0.944455	0.999894	B	B	Memory B CD27-	TI-specific
TFCP2	ses_cd	-0.00406919	ns	0.9445	0.999894	B	B	Memory B CD27-	TI-specific
RPL13A	ses_cd	0.00557147	ns	0.944677	0.999894	B	B	Memory B CD27-	TI-specific
RPL10	ses_cd	-0.00709959	ns	0.945063	0.999894	B	B	Memory B CD27-	TI-specific
KIAA2026	ses_cd	-0.00292279	ns	0.945406	0.999894	B	B	Memory B CD27-	TI-specific
ZNF292	ses_cd	0.00237143	ns	0.946156	0.999894	B	B	Memory B CD27-	TI-specific
ANKS1A	ses_cd	0.00500733	ns	0.946161	0.999894	B	B	Memory B CD27-	TI-specific
ACADM	ses_cd	0.00422043	ns	0.946821	0.999894	B	B	Memory B CD27-	TI-specific
BAZ2B	ses_cd	0.00361728	ns	0.946834	0.999894	B	B	Memory B CD27-	TI-specific
PUM3	ses_cd	-0.00421458	ns	0.946849	0.999894	B	B	Memory B CD27-	TI-specific
NIN	ses_cd	0.00271295	ns	0.946901	0.999894	B	B	Memory B CD27-	TI-specific
SPOP	ses_cd	-0.00341594	ns	0.947196	0.999894	B	B	Memory B CD27-	TI-specific
ATR	ses_cd	-0.00319677	ns	0.947242	0.999894	B	B	Memory B CD27-	TI-specific
ZNF24	ses_cd	-0.0048224	ns	0.947492	0.999894	B	B	Memory B CD27-	TI-specific
LINC00886	ses_cd	0.00554109	ns	0.947588	0.999894	B	B	Memory B CD27-	TI-specific
HLA-DMB	ses_cd	0.00507951	ns	0.947639	0.999894	B	B	Memory B CD27-	TI-specific
BTBD1	ses_cd	0.00343531	ns	0.947943	0.999894	B	B	Memory B CD27-	TI-specific
SYPL1	ses_cd	-0.00469124	ns	0.948187	0.999894	B	B	Memory B CD27-	TI-specific
UCHL3	ses_cd	0.00643981	ns	0.948333	0.999894	B	B	Memory B CD27-	TI-specific
HERC6	ses_cd	0.00800926	ns	0.948548	0.999894	B	B	Memory B CD27-	TI-specific
FBXO11	ses_cd	0.00230351	ns	0.948835	0.999894	B	B	Memory B CD27-	TI-specific
PCNX2	ses_cd	0.00539144	ns	0.949171	0.999894	B	B	Memory B CD27-	TI-specific
ANKRD33B	ses_cd	0.00440934	ns	0.949461	0.999894	B	B	Memory B CD27-	TI-specific
DRAM1	ses_cd	0.00657772	ns	0.94987	0.999894	B	B	Memory B CD27-	TI-specific
RC3H2	ses_cd	-0.00354676	ns	0.950109	0.999894	B	B	Memory B CD27-	TI-specific
USPL1	ses_cd	0.00370024	ns	0.95036	0.999894	B	B	Memory B CD27-	TI-specific
AC023389.1	ses_cd	-0.00909502	ns	0.950388	0.999894	B	B	Memory B CD27-	TI-specific
IRF2	ses_cd	0.00295342	ns	0.950763	0.999894	B	B	Memory B CD27-	TI-specific
XIST	ses_cd	-0.00272064	ns	0.950816	0.999894	B	B	Memory B CD27-	TI-specific
RPL30	ses_cd	0.00593661	ns	0.950922	0.999894	B	B	Memory B CD27-	TI-specific
NARS2	ses_cd	0.00396146	ns	0.95192	0.999894	B	B	Memory B CD27-	TI-specific
AC008878.3	ses_cd	0.00428901	ns	0.952283	0.999894	B	B	Memory B CD27-	TI-specific
IFNG-AS1	ses_cd	-0.00681153	ns	0.952354	0.999894	B	B	Memory B CD27-	TI-specific
KDM7A	ses_cd	0.00284215	ns	0.952403	0.999894	B	B	Memory B CD27-	TI-specific
MINDY3	ses_cd	-0.00516327	ns	0.953229	0.999894	B	B	Memory B CD27-	TI-specific
TMEM41B	ses_cd	0.00560615	ns	0.953313	0.999894	B	B	Memory B CD27-	TI-specific
FBXL4	ses_cd	0.00386032	ns	0.953989	0.999894	B	B	Memory B CD27-	TI-specific
SNAP23	ses_cd	0.00398623	ns	0.954106	0.999894	B	B	Memory B CD27-	TI-specific
HMGN1	ses_cd	0.00448722	ns	0.954192	0.999894	B	B	Memory B CD27-	TI-specific
ORC5	ses_cd	-0.00431546	ns	0.95434	0.999894	B	B	Memory B CD27-	TI-specific
STRN3	ses_cd	-0.00221697	ns	0.954778	0.999894	B	B	Memory B CD27-	TI-specific
ARIH2	ses_cd	-0.00332694	ns	0.955727	0.999894	B	B	Memory B CD27-	TI-specific
NF1	ses_cd	-0.00358845	ns	0.955748	0.999894	B	B	Memory B CD27-	TI-specific
NCOA5	ses_cd	-0.00386392	ns	0.955818	0.999894	B	B	Memory B CD27-	TI-specific
B4GALT5	ses_cd	0.00534912	ns	0.956151	0.999894	B	B	Memory B CD27-	TI-specific
NOC3L	ses_cd	-0.00508255	ns	0.956263	0.999894	B	B	Memory B CD27-	TI-specific
RBL2	ses_cd	0.0036793	ns	0.956403	0.999894	B	B	Memory B CD27-	TI-specific
INPP5F	ses_cd	0.00347741	ns	0.956629	0.999894	B	B	Memory B CD27-	TI-specific
ATP2A2	ses_cd	0.00532675	ns	0.956939	0.999894	B	B	Memory B CD27-	TI-specific
SENP5	ses_cd	0.00354549	ns	0.957308	0.999894	B	B	Memory B CD27-	TI-specific
UBE2O	ses_cd	0.00515391	ns	0.95739	0.999894	B	B	Memory B CD27-	TI-specific
DCAF1	ses_cd	0.00300802	ns	0.957488	0.999894	B	B	Memory B CD27-	TI-specific
PFKFB3	ses_cd	0.00429957	ns	0.957665	0.999894	B	B	Memory B CD27-	TI-specific
RPL37A	ses_cd	-0.00412857	ns	0.957696	0.999894	B	B	Memory B CD27-	TI-specific
WDR37	ses_cd	0.00335748	ns	0.957952	0.999894	B	B	Memory B CD27-	TI-specific
HLA-DPA1	ses_cd	-0.00555369	ns	0.957981	0.999894	B	B	Memory B CD27-	TI-specific
TPT1	ses_cd	-0.00483753	ns	0.958211	0.999894	B	B	Memory B CD27-	TI-specific
CLIP4	ses_cd	-0.00748792	ns	0.958441	0.999894	B	B	Memory B CD27-	TI-specific
TMA16	ses_cd	0.0045725	ns	0.958781	0.999894	B	B	Memory B CD27-	TI-specific
TMEM164	ses_cd	0.00474103	ns	0.958863	0.999894	B	B	Memory B CD27-	TI-specific
MED4	ses_cd	0.00420002	ns	0.959191	0.999894	B	B	Memory B CD27-	TI-specific
RBBP6	ses_cd	0.00249375	ns	0.959308	0.999894	B	B	Memory B CD27-	TI-specific
ORC2	ses_cd	0.00302275	ns	0.959472	0.999894	B	B	Memory B CD27-	TI-specific
PRKACB	ses_cd	-0.00256491	ns	0.959594	0.999894	B	B	Memory B CD27-	TI-specific
COL4A4	ses_cd	0.00486666	ns	0.960162	0.999894	B	B	Memory B CD27-	TI-specific
NUP54	ses_cd	0.0041952	ns	0.96067	0.999894	B	B	Memory B CD27-	TI-specific
FBXL20	ses_cd	0.00259532	ns	0.960692	0.999894	B	B	Memory B CD27-	TI-specific
ZNF277	ses_cd	-0.00402862	ns	0.960885	0.999894	B	B	Memory B CD27-	TI-specific
USP45	ses_cd	0.00291072	ns	0.961394	0.999894	B	B	Memory B CD27-	TI-specific
LINC01376	ses_cd	-0.00573475	ns	0.961582	0.999894	B	B	Memory B CD27-	TI-specific
MTR	ses_cd	-0.00289848	ns	0.961652	0.999894	B	B	Memory B CD27-	TI-specific
ZNF143	ses_cd	0.00479178	ns	0.961836	0.999894	B	B	Memory B CD27-	TI-specific
AC058822.1	ses_cd	0.00486388	ns	0.961931	0.999894	B	B	Memory B CD27-	TI-specific
SESN1	ses_cd	-0.00444154	ns	0.961958	0.999894	B	B	Memory B CD27-	TI-specific
KIF13B	ses_cd	-0.00242547	ns	0.962062	0.999894	B	B	Memory B CD27-	TI-specific
AP001011.1	ses_cd	0.00497343	ns	0.962282	0.999894	B	B	Memory B CD27-	TI-specific
PTPN1	ses_cd	0.00237256	ns	0.962291	0.999894	B	B	Memory B CD27-	TI-specific
SS18	ses_cd	0.00209343	ns	0.962477	0.999894	B	B	Memory B CD27-	TI-specific
CLOCK	ses_cd	-0.00328564	ns	0.962501	0.999894	B	B	Memory B CD27-	TI-specific
RAB18	ses_cd	0.0036564	ns	0.963294	0.999894	B	B	Memory B CD27-	TI-specific
TM2D1	ses_cd	-0.0026711	ns	0.963301	0.999894	B	B	Memory B CD27-	TI-specific
ANKRD11	ses_cd	-0.00181468	ns	0.963541	0.999894	B	B	Memory B CD27-	TI-specific
PHF6	ses_cd	0.00367647	ns	0.963905	0.999894	B	B	Memory B CD27-	TI-specific
TPM3	ses_cd	-0.00273254	ns	0.963921	0.999894	B	B	Memory B CD27-	TI-specific
FAM193B	ses_cd	-0.00384677	ns	0.963935	0.999894	B	B	Memory B CD27-	TI-specific
YWHAE	ses_cd	0.00215563	ns	0.964477	0.999894	B	B	Memory B CD27-	TI-specific
RGS19	ses_cd	0.00363442	ns	0.964536	0.999894	B	B	Memory B CD27-	TI-specific
TMEM59	ses_cd	0.00340831	ns	0.965327	0.999894	B	B	Memory B CD27-	TI-specific
MAGT1	ses_cd	0.00321702	ns	0.965512	0.999894	B	B	Memory B CD27-	TI-specific
CAPZB	ses_cd	-0.0020728	ns	0.965577	0.999894	B	B	Memory B CD27-	TI-specific
OSBPL9	ses_cd	0.00216314	ns	0.965588	0.999894	B	B	Memory B CD27-	TI-specific
PANK3	ses_cd	-0.00395225	ns	0.965711	0.999894	B	B	Memory B CD27-	TI-specific
CD79B	ses_cd	-0.00420243	ns	0.965738	0.999894	B	B	Memory B CD27-	TI-specific
STAT3	ses_cd	0.00208289	ns	0.965753	0.999894	B	B	Memory B CD27-	TI-specific
UBE2E3	ses_cd	-0.00304354	ns	0.965877	0.999894	B	B	Memory B CD27-	TI-specific
CDC14A	ses_cd	-0.00315888	ns	0.965991	0.999894	B	B	Memory B CD27-	TI-specific
PPP1R12A	ses_cd	-0.00194115	ns	0.966316	0.999894	B	B	Memory B CD27-	TI-specific
EML2	ses_cd	0.00403814	ns	0.966689	0.999894	B	B	Memory B CD27-	TI-specific
AC104806.2	ses_cd	-0.00304217	ns	0.967196	0.999894	B	B	Memory B CD27-	TI-specific
SEC13	ses_cd	-0.00393184	ns	0.9674	0.999894	B	B	Memory B CD27-	TI-specific
PPP1R10	ses_cd	0.00333572	ns	0.967644	0.999894	B	B	Memory B CD27-	TI-specific
XPO1	ses_cd	-0.00181012	ns	0.967805	0.999894	B	B	Memory B CD27-	TI-specific
RUBCNL	ses_cd	-0.00160387	ns	0.967874	0.999894	B	B	Memory B CD27-	TI-specific
UGP2	ses_cd	0.00317437	ns	0.968504	0.999894	B	B	Memory B CD27-	TI-specific
ZNF398	ses_cd	-0.00347079	ns	0.968969	0.999894	B	B	Memory B CD27-	TI-specific
KLHL8	ses_cd	-0.00376841	ns	0.969566	0.999894	B	B	Memory B CD27-	TI-specific
FTX	ses_cd	-0.00140187	ns	0.970082	0.999894	B	B	Memory B CD27-	TI-specific
IP6K2	ses_cd	0.00289811	ns	0.970154	0.999894	B	B	Memory B CD27-	TI-specific
TESPA1	ses_cd	0.00314656	ns	0.97035	0.999894	B	B	Memory B CD27-	TI-specific
IER2	ses_cd	-0.00312588	ns	0.970449	0.999894	B	B	Memory B CD27-	TI-specific
BIRC3	ses_cd	-0.00277957	ns	0.970569	0.999894	B	B	Memory B CD27-	TI-specific
EML5	ses_cd	0.00364762	ns	0.970768	0.999894	B	B	Memory B CD27-	TI-specific
RASA2	ses_cd	-0.001992	ns	0.971018	0.999894	B	B	Memory B CD27-	TI-specific
GPR75-ASB3	ses_cd	0.00309299	ns	0.971207	0.999894	B	B	Memory B CD27-	TI-specific
PNPT1	ses_cd	0.00355075	ns	0.971802	0.999894	B	B	Memory B CD27-	TI-specific
MARCH7	ses_cd	0.0014783	ns	0.971859	0.999894	B	B	Memory B CD27-	TI-specific
GLUD1	ses_cd	-0.00271489	ns	0.97212	0.999894	B	B	Memory B CD27-	TI-specific
SLC25A24	ses_cd	0.00321304	ns	0.972511	0.999894	B	B	Memory B CD27-	TI-specific
ADA2	ses_cd	0.00239006	ns	0.973462	0.999894	B	B	Memory B CD27-	TI-specific
SPAST	ses_cd	-0.00367227	ns	0.973626	0.999894	B	B	Memory B CD27-	TI-specific
PREPL	ses_cd	-0.00251029	ns	0.973726	0.999894	B	B	Memory B CD27-	TI-specific
AC064807.1	ses_cd	0.00315521	ns	0.974017	0.999894	B	B	Memory B CD27-	TI-specific
HELB	ses_cd	-0.00292923	ns	0.974175	0.999894	B	B	Memory B CD27-	TI-specific
AC005037.1	ses_cd	0.00325542	ns	0.974326	0.999894	B	B	Memory B CD27-	TI-specific
KNTC1	ses_cd	-0.00274069	ns	0.974347	0.999894	B	B	Memory B CD27-	TI-specific
TP53	ses_cd	-0.00256014	ns	0.974504	0.999894	B	B	Memory B CD27-	TI-specific
PARP4	ses_cd	-0.00194733	ns	0.974635	0.999894	B	B	Memory B CD27-	TI-specific
ZNF594	ses_cd	-0.00279176	ns	0.97477	0.999894	B	B	Memory B CD27-	TI-specific
TAPT1-AS1	ses_cd	0.00239218	ns	0.97482	0.999894	B	B	Memory B CD27-	TI-specific
TCHP	ses_cd	-0.00273314	ns	0.974888	0.999894	B	B	Memory B CD27-	TI-specific
MYSM1	ses_cd	-0.00222681	ns	0.974966	0.999894	B	B	Memory B CD27-	TI-specific
SLC37A1	ses_cd	0.00236796	ns	0.975421	0.999894	B	B	Memory B CD27-	TI-specific
WDR11	ses_cd	-0.00210492	ns	0.975648	0.999894	B	B	Memory B CD27-	TI-specific
IVNS1ABP	ses_cd	0.00234471	ns	0.975978	0.999894	B	B	Memory B CD27-	TI-specific
LHFPL2	ses_cd	-0.00312513	ns	0.976099	0.999894	B	B	Memory B CD27-	TI-specific
RCSD1	ses_cd	0.00129034	ns	0.976188	0.999894	B	B	Memory B CD27-	TI-specific
ZNF706	ses_cd	-0.00189738	ns	0.976341	0.999894	B	B	Memory B CD27-	TI-specific
ZBTB37	ses_cd	-0.00282864	ns	0.976408	0.999894	B	B	Memory B CD27-	TI-specific
RAB11FIP2	ses_cd	0.00228327	ns	0.976507	0.999894	B	B	Memory B CD27-	TI-specific
GNB1	ses_cd	-0.00118701	ns	0.976667	0.999894	B	B	Memory B CD27-	TI-specific
JAK1	ses_cd	-0.000973984	ns	0.976823	0.999894	B	B	Memory B CD27-	TI-specific
HIF1A-AS2	ses_cd	0.00412652	ns	0.976875	0.999894	B	B	Memory B CD27-	TI-specific
NOL8	ses_cd	0.00218652	ns	0.977043	0.999894	B	B	Memory B CD27-	TI-specific
AL355076.2	ses_cd	-0.0032838	ns	0.977177	0.999894	B	B	Memory B CD27-	TI-specific
MSH3	ses_cd	0.00179163	ns	0.977358	0.999894	B	B	Memory B CD27-	TI-specific
ARHGAP26	ses_cd	0.00288254	ns	0.977692	0.999894	B	B	Memory B CD27-	TI-specific
UST	ses_cd	-0.00119564	ns	0.977845	0.999894	B	B	Memory B CD27-	TI-specific
TRIM37	ses_cd	-0.00233488	ns	0.978384	0.999894	B	B	Memory B CD27-	TI-specific
CD72	ses_cd	0.00238064	ns	0.978497	0.999894	B	B	Memory B CD27-	TI-specific
PUS7L	ses_cd	-0.00227476	ns	0.978538	0.999894	B	B	Memory B CD27-	TI-specific
WDR33	ses_cd	-0.00112947	ns	0.978713	0.999894	B	B	Memory B CD27-	TI-specific
KMT2E	ses_cd	-0.000824105	ns	0.97906	0.999894	B	B	Memory B CD27-	TI-specific
ZNF627	ses_cd	0.00221213	ns	0.97912	0.999894	B	B	Memory B CD27-	TI-specific
ZNF782	ses_cd	0.00184084	ns	0.979288	0.999894	B	B	Memory B CD27-	TI-specific
PCSK7	ses_cd	-0.00184382	ns	0.979538	0.999894	B	B	Memory B CD27-	TI-specific
ITPR3	ses_cd	-0.00248593	ns	0.979626	0.999894	B	B	Memory B CD27-	TI-specific
RAB3GAP2	ses_cd	-0.00128576	ns	0.980249	0.999894	B	B	Memory B CD27-	TI-specific
RACK1	ses_cd	0.00201157	ns	0.980637	0.999894	B	B	Memory B CD27-	TI-specific
SLC25A40	ses_cd	-0.00217574	ns	0.980653	0.999894	B	B	Memory B CD27-	TI-specific
CBR4	ses_cd	0.00144712	ns	0.980918	0.999894	B	B	Memory B CD27-	TI-specific
CDYL2	ses_cd	-0.00344055	ns	0.980983	0.999894	B	B	Memory B CD27-	TI-specific
POGLUT1	ses_cd	-0.00190458	ns	0.980997	0.999894	B	B	Memory B CD27-	TI-specific
FARS2	ses_cd	-0.000931008	ns	0.981133	0.999894	B	B	Memory B CD27-	TI-specific
TXNL1	ses_cd	-0.00224277	ns	0.98143	0.999894	B	B	Memory B CD27-	TI-specific
FER	ses_cd	-0.00128254	ns	0.981452	0.999894	B	B	Memory B CD27-	TI-specific
URI1	ses_cd	0.000990638	ns	0.982217	0.999894	B	B	Memory B CD27-	TI-specific
NIPAL2	ses_cd	0.00186347	ns	0.982778	0.999894	B	B	Memory B CD27-	TI-specific
CAB39	ses_cd	-0.00111183	ns	0.982911	0.999894	B	B	Memory B CD27-	TI-specific
OSGEP	ses_cd	-0.00157984	ns	0.983469	0.999894	B	B	Memory B CD27-	TI-specific
TNRC6C	ses_cd	0.0013888	ns	0.983512	0.999894	B	B	Memory B CD27-	TI-specific
GLCCI1	ses_cd	-0.00122405	ns	0.983574	0.999894	B	B	Memory B CD27-	TI-specific
Z94721.1	ses_cd	-0.00165674	ns	0.983628	0.999894	B	B	Memory B CD27-	TI-specific
BNIP2	ses_cd	-0.00178742	ns	0.98364	0.999894	B	B	Memory B CD27-	TI-specific
PRPF8	ses_cd	0.00115605	ns	0.98364	0.999894	B	B	Memory B CD27-	TI-specific
ERMP1	ses_cd	0.00215015	ns	0.983658	0.999894	B	B	Memory B CD27-	TI-specific
TTC7A	ses_cd	-0.000964911	ns	0.984036	0.999894	B	B	Memory B CD27-	TI-specific
MCFD2	ses_cd	0.00193327	ns	0.984196	0.999894	B	B	Memory B CD27-	TI-specific
ELAVL1	ses_cd	-0.00193157	ns	0.984268	0.999894	B	B	Memory B CD27-	TI-specific
CCDC88C	ses_cd	-0.000862168	ns	0.984358	0.999894	B	B	Memory B CD27-	TI-specific
GRAMD1C	ses_cd	0.00198229	ns	0.984628	0.999894	B	B	Memory B CD27-	TI-specific
TRAPPC11	ses_cd	-0.00167796	ns	0.984658	0.999894	B	B	Memory B CD27-	TI-specific
FBXO22	ses_cd	0.0021048	ns	0.985145	0.999894	B	B	Memory B CD27-	TI-specific
CABIN1	ses_cd	0.00149752	ns	0.985268	0.999894	B	B	Memory B CD27-	TI-specific
REL	ses_cd	0.000746273	ns	0.98549	0.999894	B	B	Memory B CD27-	TI-specific
SPTLC2	ses_cd	-0.00095299	ns	0.985533	0.999894	B	B	Memory B CD27-	TI-specific
TMPO	ses_cd	-0.00100854	ns	0.98561	0.999894	B	B	Memory B CD27-	TI-specific
COL19A1	ses_cd	0.00135096	ns	0.985797	0.999894	B	B	Memory B CD27-	TI-specific
CCDC191	ses_cd	0.00143108	ns	0.985896	0.999894	B	B	Memory B CD27-	TI-specific
LRRFIP1	ses_cd	-0.000774034	ns	0.986281	0.999894	B	B	Memory B CD27-	TI-specific
TSHZ1	ses_cd	-0.00191749	ns	0.986585	0.999894	B	B	Memory B CD27-	TI-specific
DLGAP4-AS1	ses_cd	-0.00183496	ns	0.98686	0.999894	B	B	Memory B CD27-	TI-specific
PIGL	ses_cd	-0.00105381	ns	0.98701	0.999894	B	B	Memory B CD27-	TI-specific
RAB1A	ses_cd	-0.000784267	ns	0.987244	0.999894	B	B	Memory B CD27-	TI-specific
FRG1	ses_cd	-0.00180501	ns	0.987255	0.999894	B	B	Memory B CD27-	TI-specific
MRPS31	ses_cd	0.00117698	ns	0.98754	0.999894	B	B	Memory B CD27-	TI-specific
AC104596.1	ses_cd	-0.00172584	ns	0.987852	0.999894	B	B	Memory B CD27-	TI-specific
ELP2	ses_cd	0.000849374	ns	0.988036	0.999894	B	B	Memory B CD27-	TI-specific
SSH2	ses_cd	-0.000419733	ns	0.988039	0.999894	B	B	Memory B CD27-	TI-specific
PDS5A	ses_cd	-0.000484877	ns	0.988318	0.999894	B	B	Memory B CD27-	TI-specific
CCDC47	ses_cd	-0.00148738	ns	0.988502	0.999894	B	B	Memory B CD27-	TI-specific
LINC02397	ses_cd	-0.00092959	ns	0.988526	0.999894	B	B	Memory B CD27-	TI-specific
AP003354.2	ses_cd	0.00124958	ns	0.988825	0.999894	B	B	Memory B CD27-	TI-specific
MRPL19	ses_cd	-0.00159058	ns	0.989133	0.999894	B	B	Memory B CD27-	TI-specific
UBE2Q2	ses_cd	0.00110523	ns	0.989676	0.999894	B	B	Memory B CD27-	TI-specific
NUP210	ses_cd	0.000605096	ns	0.989769	0.999894	B	B	Memory B CD27-	TI-specific
HSPA12A	ses_cd	0.00139677	ns	0.990245	0.999894	B	B	Memory B CD27-	TI-specific
SUGT1	ses_cd	0.00102456	ns	0.990402	0.999894	B	B	Memory B CD27-	TI-specific
MT-ND3	ses_cd	-0.000504075	ns	0.990768	0.999894	B	B	Memory B CD27-	TI-specific
SERTAD2	ses_cd	-0.000928237	ns	0.990805	0.999894	B	B	Memory B CD27-	TI-specific
SRGAP2C	ses_cd	-0.000971276	ns	0.991011	0.999894	B	B	Memory B CD27-	TI-specific
ADARB1	ses_cd	-0.00131805	ns	0.991042	0.999894	B	B	Memory B CD27-	TI-specific
CLK1	ses_cd	0.000709408	ns	0.991086	0.999894	B	B	Memory B CD27-	TI-specific
KCNQ1OT1	ses_cd	-0.00125246	ns	0.991106	0.999894	B	B	Memory B CD27-	TI-specific
ATG16L1	ses_cd	-0.000794617	ns	0.991286	0.999894	B	B	Memory B CD27-	TI-specific
LRCH1	ses_cd	0.000411183	ns	0.99157	0.999894	B	B	Memory B CD27-	TI-specific
MARCH5	ses_cd	-0.000933108	ns	0.991731	0.999894	B	B	Memory B CD27-	TI-specific
VPS35L	ses_cd	0.000798077	ns	0.992146	0.999894	B	B	Memory B CD27-	TI-specific
SLX4IP	ses_cd	-0.000732364	ns	0.992278	0.999894	B	B	Memory B CD27-	TI-specific
CBL	ses_cd	0.000516714	ns	0.993336	0.999894	B	B	Memory B CD27-	TI-specific
SRP54	ses_cd	0.000507053	ns	0.993498	0.999894	B	B	Memory B CD27-	TI-specific
SRFBP1	ses_cd	0.000597416	ns	0.993964	0.999894	B	B	Memory B CD27-	TI-specific
PPP4R1	ses_cd	-0.000681928	ns	0.994354	0.999894	B	B	Memory B CD27-	TI-specific
ZC3HAV1	ses_cd	-0.000260181	ns	0.994382	0.999894	B	B	Memory B CD27-	TI-specific
AIMP1	ses_cd	0.000640891	ns	0.994585	0.999894	B	B	Memory B CD27-	TI-specific
TNKS	ses_cd	0.000280499	ns	0.994587	0.999894	B	B	Memory B CD27-	TI-specific
HNRNPF	ses_cd	0.000329232	ns	0.994828	0.999894	B	B	Memory B CD27-	TI-specific
ENTPD1	ses_cd	-0.000370379	ns	0.994995	0.999894	B	B	Memory B CD27-	TI-specific
NFE2L2	ses_cd	0.000429073	ns	0.995026	0.999894	B	B	Memory B CD27-	TI-specific
EEF1A1	ses_cd	-0.000589831	ns	0.995072	0.999894	B	B	Memory B CD27-	TI-specific
PHF21A	ses_cd	-0.000275026	ns	0.995373	0.999894	B	B	Memory B CD27-	TI-specific
CYFIP2	ses_cd	0.000199298	ns	0.995375	0.999894	B	B	Memory B CD27-	TI-specific
NEMF	ses_cd	0.000221674	ns	0.995453	0.999894	B	B	Memory B CD27-	TI-specific
TANK	ses_cd	-0.000201383	ns	0.995503	0.999894	B	B	Memory B CD27-	TI-specific
NDEL1	ses_cd	0.000498061	ns	0.995541	0.999894	B	B	Memory B CD27-	TI-specific
GRK2	ses_cd	-0.000578169	ns	0.995553	0.999894	B	B	Memory B CD27-	TI-specific
ZNF41	ses_cd	0.00052739	ns	0.995668	0.999894	B	B	Memory B CD27-	TI-specific
MDM2	ses_cd	-0.000404652	ns	0.995861	0.999894	B	B	Memory B CD27-	TI-specific
DEFA5	ses_cd	0.0014042	ns	0.995871	0.999894	B	B	Memory B CD27-	TI-specific
THUMPD2	ses_cd	0.000430732	ns	0.996181	0.999894	B	B	Memory B CD27-	TI-specific
RABEP1	ses_cd	-0.000166094	ns	0.996341	0.999894	B	B	Memory B CD27-	TI-specific
ZNF655	ses_cd	0.000330907	ns	0.996453	0.999894	B	B	Memory B CD27-	TI-specific
IL27RA	ses_cd	-0.000348288	ns	0.997005	0.999894	B	B	Memory B CD27-	TI-specific
BCR	ses_cd	0.000325399	ns	0.997179	0.999894	B	B	Memory B CD27-	TI-specific
ITFG1	ses_cd	0.000127591	ns	0.997507	0.999894	B	B	Memory B CD27-	TI-specific
MAVS	ses_cd	0.000222195	ns	0.997582	0.999894	B	B	Memory B CD27-	TI-specific
STX6	ses_cd	0.000250801	ns	0.997692	0.999894	B	B	Memory B CD27-	TI-specific
NFAT5	ses_cd	9.05407e-05	ns	0.99811	0.999894	B	B	Memory B CD27-	TI-specific
ZFP14	ses_cd	0.000153215	ns	0.998457	0.999894	B	B	Memory B CD27-	TI-specific
PLCG2	ses_cd	-7.2705e-05	ns	0.998487	0.999894	B	B	Memory B CD27-	TI-specific
LARGE1	ses_cd	0.000120277	ns	0.998607	0.999894	B	B	Memory B CD27-	TI-specific
PHLPP2	ses_cd	0.000191791	ns	0.998802	0.999894	B	B	Memory B CD27-	TI-specific
C2CD5	ses_cd	-8.45302e-05	ns	0.998834	0.999894	B	B	Memory B CD27-	TI-specific
STK17B	ses_cd	4.41717e-05	ns	0.999087	0.999894	B	B	Memory B CD27-	TI-specific
LINC01572	ses_cd	-7.32679e-05	ns	0.999378	0.999894	B	B	Memory B CD27-	TI-specific
ITPR1	ses_cd	3.02665e-05	ns	0.999403	0.999894	B	B	Memory B CD27-	TI-specific
PAPOLG	ses_cd	6.28302e-05	ns	0.99941	0.999894	B	B	Memory B CD27-	TI-specific
NSRP1	ses_cd	-4.3065e-05	ns	0.999449	0.999894	B	B	Memory B CD27-	TI-specific
LPXN	ses_cd	-3.10988e-05	ns	0.99959	0.999894	B	B	Memory B CD27-	TI-specific
ITGB1	ses_cd	4.62963e-05	ns	0.999662	0.999894	B	B	Memory B CD27-	TI-specific
NDUFAF7	ses_cd	-1.55105e-05	ns	0.999859	0.999894	B	B	Memory B CD27-	TI-specific
SAP30L-AS1	ses_cd	-1.22469e-05	ns	0.999894	0.999894	B	B	Memory B CD27-	TI-specific
GBP5	ses_cd	0.120691	ns	0.000273847	0.997209	B	B	Naive B	Mixed
LGALS3	ses_cd	0.192293	ns	0.000377145	0.997209	B	B	Naive B	Mixed
AL356258.1	ses_cd	0.126299	ns	0.000466213	0.997209	B	B	Naive B	Mixed
GBP2	ses_cd	0.140711	ns	0.000547221	0.997209	B	B	Naive B	Mixed
PCNX3	ses_cd	0.0723353	ns	0.000759656	0.997209	B	B	Naive B	Mixed
MPP5	ses_cd	0.0557629	ns	0.000832644	0.997209	B	B	Naive B	Mixed
TAP1	ses_cd	0.0685893	ns	0.000886741	0.997209	B	B	Naive B	Mixed
AC044849.1	ses_cd	0.107799	ns	0.000904841	0.997209	B	B	Naive B	Mixed
MT2A	ses_cd	0.154031	ns	0.00100015	0.997209	B	B	Naive B	Mixed
ATP6V0A1	ses_cd	-0.0431336	ns	0.00107146	0.997209	B	B	Naive B	Mixed
ZNF747	ses_cd	0.0672866	ns	0.00119321	0.997209	B	B	Naive B	Mixed
LHFPL2	ses_cd	-0.0885003	ns	0.00120568	0.997209	B	B	Naive B	Mixed
BTN3A3	ses_cd	0.0606769	ns	0.00121865	0.997209	B	B	Naive B	Mixed
PLAC8	ses_cd	0.0374424	ns	0.00127952	0.997209	B	B	Naive B	Mixed
FRMD3	ses_cd	0.166914	ns	0.00150557	0.997209	B	B	Naive B	Mixed
PRR7-AS1	ses_cd	0.0981262	ns	0.00151173	0.997209	B	B	Naive B	Mixed
TIPIN	ses_cd	-0.0723726	ns	0.00162135	0.997209	B	B	Naive B	Mixed
TMEM140	ses_cd	0.0506207	ns	0.00164689	0.997209	B	B	Naive B	Mixed
CALR	ses_cd	-0.0427308	ns	0.00183421	0.997209	B	B	Naive B	Mixed
RBP5	ses_cd	0.109557	ns	0.00193634	0.997209	B	B	Naive B	Mixed
CIR1	ses_cd	0.0253686	ns	0.00208416	0.997209	B	B	Naive B	Mixed
TCEA1	ses_cd	-0.0268752	ns	0.00209242	0.997209	B	B	Naive B	Mixed
ACLY	ses_cd	-0.0378727	ns	0.00215209	0.997209	B	B	Naive B	Mixed
MRPS35	ses_cd	-0.0352189	ns	0.00222692	0.997209	B	B	Naive B	Mixed
C20orf96	ses_cd	0.0958768	ns	0.00230884	0.997209	B	B	Naive B	Mixed
MMP25-AS1	ses_cd	-0.0761505	ns	0.00232549	0.997209	B	B	Naive B	Mixed
AC116366.3	ses_cd	0.044254	ns	0.00234139	0.997209	B	B	Naive B	Mixed
LOXL2	ses_cd	0.102302	ns	0.00245255	0.997209	B	B	Naive B	Mixed
GBP4	ses_cd	0.109987	ns	0.00246624	0.997209	B	B	Naive B	Mixed
HLA-F	ses_cd	0.0583943	ns	0.00251735	0.997209	B	B	Naive B	Mixed
L3HYPDH	ses_cd	0.0587628	ns	0.00251817	0.997209	B	B	Naive B	Mixed
LRWD1	ses_cd	0.0645602	ns	0.00266379	0.997209	B	B	Naive B	Mixed
CBR1	ses_cd	0.115568	ns	0.00270083	0.997209	B	B	Naive B	Mixed
AC005332.4	ses_cd	0.0927706	ns	0.00275149	0.997209	B	B	Naive B	Mixed
AL589990.1	ses_cd	0.106821	ns	0.00278544	0.997209	B	B	Naive B	Mixed
AC024084.1	ses_cd	0.100255	ns	0.00295227	0.997209	B	B	Naive B	Mixed
TPP1	ses_cd	-0.0418945	ns	0.00305244	0.997209	B	B	Naive B	Mixed
AC002429.2	ses_cd	0.118758	ns	0.00305933	0.997209	B	B	Naive B	Mixed
LAP3	ses_cd	0.0589086	ns	0.00324494	0.997209	B	B	Naive B	Mixed
FAM111A	ses_cd	0.0440025	ns	0.00340118	0.997209	B	B	Naive B	Mixed
AC022540.1	ses_cd	0.0714014	ns	0.00351394	0.997209	B	B	Naive B	Mixed
FAM122A	ses_cd	-0.0524857	ns	0.00372472	0.997209	B	B	Naive B	Mixed
PTPN7	ses_cd	-0.0570097	ns	0.00396092	0.997209	B	B	Naive B	Mixed
CD1D	ses_cd	-0.0722948	ns	0.00410656	0.997209	B	B	Naive B	Mixed
AMIGO2	ses_cd	0.0607576	ns	0.00421748	0.997209	B	B	Naive B	Mixed
AC099063.1	ses_cd	0.118352	ns	0.00424691	0.997209	B	B	Naive B	Mixed
DOCK5	ses_cd	0.127003	ns	0.00425472	0.997209	B	B	Naive B	Mixed
DHX32	ses_cd	0.0797633	ns	0.00442356	0.997209	B	B	Naive B	Mixed
DIP2C	ses_cd	0.102724	ns	0.00446582	0.997209	B	B	Naive B	Mixed
TSN	ses_cd	-0.0289307	ns	0.00449671	0.997209	B	B	Naive B	Mixed
DAPK3	ses_cd	-0.053678	ns	0.00452936	0.997209	B	B	Naive B	Mixed
ACSM1	ses_cd	0.0662045	ns	0.0049222	0.997209	B	B	Naive B	Mixed
AF130417.1	ses_cd	0.128631	ns	0.00503534	0.997209	B	B	Naive B	Mixed
PTPRN2	ses_cd	0.110088	ns	0.0051009	0.997209	B	B	Naive B	Mixed
RPUSD2	ses_cd	0.0487664	ns	0.00522184	0.997209	B	B	Naive B	Mixed
CYB5A	ses_cd	0.109354	ns	0.00553148	0.997209	B	B	Naive B	Mixed
CAP1	ses_cd	-0.0252337	ns	0.00564885	0.997209	B	B	Naive B	Mixed
TTF1	ses_cd	-0.0272605	ns	0.005653	0.997209	B	B	Naive B	Mixed
ZEB1-AS1	ses_cd	0.056933	ns	0.00585318	0.997209	B	B	Naive B	Mixed
AL136295.1	ses_cd	-0.0477484	ns	0.00587165	0.997209	B	B	Naive B	Mixed
HSP90B1	ses_cd	-0.0358852	ns	0.0060133	0.997209	B	B	Naive B	Mixed
CUBN	ses_cd	0.11828	ns	0.00615107	0.997209	B	B	Naive B	Mixed
PRPF38B	ses_cd	-0.0256268	ns	0.0061779	0.997209	B	B	Naive B	Mixed
KBTBD7	ses_cd	-0.0589677	ns	0.00620552	0.997209	B	B	Naive B	Mixed
PHACTR1	ses_cd	-0.0372377	ns	0.00620675	0.997209	B	B	Naive B	Mixed
GSTZ1	ses_cd	-0.0457556	ns	0.00620894	0.997209	B	B	Naive B	Mixed
IGLV1-51	ses_cd	0.133372	ns	0.00627705	0.997209	B	B	Naive B	Mixed
FANCD2OS	ses_cd	0.0739683	ns	0.00672522	0.997209	B	B	Naive B	Mixed
DNAJC17	ses_cd	-0.0324082	ns	0.00692664	0.997209	B	B	Naive B	Mixed
AC090772.1	ses_cd	0.0666982	ns	0.00715546	0.997209	B	B	Naive B	Mixed
C19orf38	ses_cd	0.0703991	ns	0.00728671	0.997209	B	B	Naive B	Mixed
AC040934.1	ses_cd	0.0608188	ns	0.00731084	0.997209	B	B	Naive B	Mixed
ALDH1L2	ses_cd	0.0863592	ns	0.00734333	0.997209	B	B	Naive B	Mixed
AC106801.1	ses_cd	0.079599	ns	0.00745832	0.997209	B	B	Naive B	Mixed
AGPAT2	ses_cd	0.100769	ns	0.00750171	0.997209	B	B	Naive B	Mixed
HSP90AB1	ses_cd	-0.0312526	ns	0.00751391	0.997209	B	B	Naive B	Mixed
TXN	ses_cd	0.0607132	ns	0.0076848	0.997209	B	B	Naive B	Mixed
FAM135A	ses_cd	0.0662064	ns	0.00778074	0.997209	B	B	Naive B	Mixed
IGLV10-54	ses_cd	0.0551056	ns	0.00781002	0.997209	B	B	Naive B	Mixed
PDXDC1	ses_cd	0.0381829	ns	0.00782943	0.997209	B	B	Naive B	Mixed
AL450998.2	ses_cd	-0.0462549	ns	0.00790184	0.997209	B	B	Naive B	Mixed
HTATSF1	ses_cd	-0.0348492	ns	0.0079622	0.997209	B	B	Naive B	Mixed
SEC24D	ses_cd	0.045028	ns	0.00840913	0.997209	B	B	Naive B	Mixed
CD24	ses_cd	-0.104325	ns	0.00842809	0.997209	B	B	Naive B	Mixed
ODF2L	ses_cd	0.0310215	ns	0.00853686	0.997209	B	B	Naive B	Mixed
AC062029.1	ses_cd	0.0692162	ns	0.0086328	0.997209	B	B	Naive B	Mixed
ARMC10	ses_cd	-0.0281662	ns	0.00870879	0.997209	B	B	Naive B	Mixed
ALDOC	ses_cd	-0.0767947	ns	0.00873937	0.997209	B	B	Naive B	Mixed
CLEC2D	ses_cd	0.0351962	ns	0.00877877	0.997209	B	B	Naive B	Mixed
RHEX	ses_cd	-0.068592	ns	0.00895744	0.997209	B	B	Naive B	Mixed
C5orf22	ses_cd	-0.0342939	ns	0.0090922	0.997209	B	B	Naive B	Mixed
CCND2	ses_cd	-0.0490487	ns	0.00914466	0.997209	B	B	Naive B	Mixed
KIAA1841	ses_cd	0.0866018	ns	0.00921617	0.997209	B	B	Naive B	Mixed
VRK2	ses_cd	0.0344131	ns	0.00938728	0.997209	B	B	Naive B	Mixed
SLC5A11	ses_cd	0.0943678	ns	0.00941228	0.997209	B	B	Naive B	Mixed
APOL6	ses_cd	0.0885943	ns	0.00942801	0.997209	B	B	Naive B	Mixed
ARNTL	ses_cd	0.0480392	ns	0.00951466	0.997209	B	B	Naive B	Mixed
TMEM128	ses_cd	0.0385908	ns	0.00961632	0.997209	B	B	Naive B	Mixed
RAE1	ses_cd	-0.0353363	ns	0.00966152	0.997209	B	B	Naive B	Mixed
SLC35A1	ses_cd	0.0601484	ns	0.00967684	0.997209	B	B	Naive B	Mixed
RPH3AL	ses_cd	0.0754953	ns	0.00972947	0.997209	B	B	Naive B	Mixed
KBTBD6	ses_cd	-0.0700468	ns	0.00972955	0.997209	B	B	Naive B	Mixed
ADD2	ses_cd	0.0667841	ns	0.0097822	0.997209	B	B	Naive B	Mixed
MGAT2	ses_cd	-0.0398196	ns	0.00987427	0.997209	B	B	Naive B	Mixed
CEP250	ses_cd	-0.027682	ns	0.00991318	0.997209	B	B	Naive B	Mixed
BTN3A2	ses_cd	0.0574695	ns	0.0102705	0.997209	B	B	Naive B	Mixed
CCDC85C	ses_cd	0.0794877	ns	0.0102748	0.997209	B	B	Naive B	Mixed
ARMCX2	ses_cd	0.0658405	ns	0.0102765	0.997209	B	B	Naive B	Mixed
RBM34	ses_cd	0.054602	ns	0.0102932	0.997209	B	B	Naive B	Mixed
LINC02416	ses_cd	0.0957556	ns	0.0103034	0.997209	B	B	Naive B	Mixed
TRAPPC13	ses_cd	-0.0425094	ns	0.0103997	0.997209	B	B	Naive B	Mixed
AC104532.2	ses_cd	0.0604837	ns	0.0104746	0.997209	B	B	Naive B	Mixed
EPHA1-AS1	ses_cd	0.103575	ns	0.0105422	0.997209	B	B	Naive B	Mixed
AC007773.1	ses_cd	0.0667188	ns	0.010576	0.997209	B	B	Naive B	Mixed
ERCC4	ses_cd	0.0416477	ns	0.010639	0.997209	B	B	Naive B	Mixed
RHEBL1	ses_cd	0.0570383	ns	0.010652	0.997209	B	B	Naive B	Mixed
TRABD	ses_cd	-0.0518644	ns	0.0106616	0.997209	B	B	Naive B	Mixed
INPP1	ses_cd	0.0823277	ns	0.0107329	0.997209	B	B	Naive B	Mixed
FBXO9	ses_cd	-0.0252764	ns	0.0107464	0.997209	B	B	Naive B	Mixed
SCAMP4	ses_cd	-0.038625	ns	0.0108654	0.997209	B	B	Naive B	Mixed
ORAOV1	ses_cd	-0.0395418	ns	0.0109083	0.997209	B	B	Naive B	Mixed
BCL2A1	ses_cd	0.0866217	ns	0.0109796	0.997209	B	B	Naive B	Mixed
AL121985.1	ses_cd	0.0486056	ns	0.0109916	0.997209	B	B	Naive B	Mixed
NLRC5	ses_cd	0.0688355	ns	0.0111772	0.997209	B	B	Naive B	Mixed
ZNF8	ses_cd	-0.0717296	ns	0.011196	0.997209	B	B	Naive B	Mixed
DAPK2	ses_cd	-0.101477	ns	0.0112328	0.997209	B	B	Naive B	Mixed
LINC00271	ses_cd	0.122149	ns	0.0112803	0.997209	B	B	Naive B	Mixed
FAM102B	ses_cd	-0.0378021	ns	0.0113346	0.997209	B	B	Naive B	Mixed
KCNJ13	ses_cd	0.109653	ns	0.0115006	0.997209	B	B	Naive B	Mixed
ZBTB10	ses_cd	0.0441832	ns	0.0115283	0.997209	B	B	Naive B	Mixed
CLEC2B	ses_cd	0.0279953	ns	0.0115636	0.997209	B	B	Naive B	Mixed
FAM160B2	ses_cd	0.0522348	ns	0.0115835	0.997209	B	B	Naive B	Mixed
PYGO2	ses_cd	-0.0477432	ns	0.0115846	0.997209	B	B	Naive B	Mixed
ACVR2A	ses_cd	0.0788861	ns	0.011669	0.997209	B	B	Naive B	Mixed
LACC1	ses_cd	-0.0786592	ns	0.0117532	0.997209	B	B	Naive B	Mixed
MPST	ses_cd	0.0994434	ns	0.0117893	0.997209	B	B	Naive B	Mixed
FASTKD3	ses_cd	-0.0506572	ns	0.0118353	0.997209	B	B	Naive B	Mixed
LGR4	ses_cd	0.103332	ns	0.0118571	0.997209	B	B	Naive B	Mixed
MT-ND2	ses_cd	0.0311387	ns	0.0120376	0.997209	B	B	Naive B	Mixed
RFTN1	ses_cd	-0.0369369	ns	0.0121084	0.997209	B	B	Naive B	Mixed
PAXBP1-AS1	ses_cd	0.0879227	ns	0.0121105	0.997209	B	B	Naive B	Mixed
AC025159.1	ses_cd	0.0400043	ns	0.0121302	0.997209	B	B	Naive B	Mixed
ETV7	ses_cd	0.153243	ns	0.0121761	0.997209	B	B	Naive B	Mixed
UBE2L6	ses_cd	0.0594538	ns	0.0121834	0.997209	B	B	Naive B	Mixed
APOL3	ses_cd	0.0430144	ns	0.012205	0.997209	B	B	Naive B	Mixed
NDC80	ses_cd	0.0883196	ns	0.0122746	0.997209	B	B	Naive B	Mixed
TFAP2E	ses_cd	-0.0712261	ns	0.0122895	0.997209	B	B	Naive B	Mixed
MTMR4	ses_cd	-0.0296637	ns	0.0124574	0.997209	B	B	Naive B	Mixed
FCER2	ses_cd	-0.0347633	ns	0.0124745	0.997209	B	B	Naive B	Mixed
PSIP1	ses_cd	0.0196348	ns	0.0125657	0.997209	B	B	Naive B	Mixed
KHDC4	ses_cd	-0.0252929	ns	0.0126358	0.997209	B	B	Naive B	Mixed
SPAG7	ses_cd	-0.0298112	ns	0.0126811	0.997209	B	B	Naive B	Mixed
TMEM150C	ses_cd	0.105778	ns	0.0126864	0.997209	B	B	Naive B	Mixed
MARCKSL1	ses_cd	-0.0449246	ns	0.012693	0.997209	B	B	Naive B	Mixed
GOLIM4	ses_cd	0.105944	ns	0.0127286	0.997209	B	B	Naive B	Mixed
FAM49B	ses_cd	-0.0228817	ns	0.0127287	0.997209	B	B	Naive B	Mixed
DDX11	ses_cd	-0.0811189	ns	0.0128209	0.997209	B	B	Naive B	Mixed
NCL	ses_cd	-0.0298783	ns	0.0128405	0.997209	B	B	Naive B	Mixed
DNMT3A	ses_cd	-0.0514169	ns	0.0129169	0.997209	B	B	Naive B	Mixed
GTF3C4	ses_cd	-0.0405629	ns	0.0131206	0.997209	B	B	Naive B	Mixed
SMC1A	ses_cd	-0.0235047	ns	0.0131227	0.997209	B	B	Naive B	Mixed
SLC2A1-AS1	ses_cd	0.094802	ns	0.0133045	0.997209	B	B	Naive B	Mixed
PAFAH2	ses_cd	-0.0561934	ns	0.0133906	0.997209	B	B	Naive B	Mixed
TMEM38B	ses_cd	0.0360098	ns	0.0136036	0.997209	B	B	Naive B	Mixed
NFIX	ses_cd	-0.0590176	ns	0.0136478	0.997209	B	B	Naive B	Mixed
GRASP	ses_cd	0.0566433	ns	0.013662	0.997209	B	B	Naive B	Mixed
ZNF516	ses_cd	0.0388899	ns	0.0137216	0.997209	B	B	Naive B	Mixed
HARS	ses_cd	0.0260339	ns	0.0138196	0.997209	B	B	Naive B	Mixed
LRRFIP1	ses_cd	-0.0195147	ns	0.0139495	0.997209	B	B	Naive B	Mixed
AC011466.3	ses_cd	0.06394	ns	0.0140094	0.997209	B	B	Naive B	Mixed
PYCARD-AS1	ses_cd	0.057754	ns	0.014023	0.997209	B	B	Naive B	Mixed
NMI	ses_cd	0.0406143	ns	0.0140699	0.997209	B	B	Naive B	Mixed
AGAP5	ses_cd	-0.0635317	ns	0.0140757	0.997209	B	B	Naive B	Mixed
AL359915.2	ses_cd	-0.0400247	ns	0.0142252	0.997209	B	B	Naive B	Mixed
POLE3	ses_cd	-0.03491	ns	0.0144114	0.997209	B	B	Naive B	Mixed
HEBP1	ses_cd	0.084867	ns	0.0144745	0.997209	B	B	Naive B	Mixed
AC006160.1	ses_cd	0.0591478	ns	0.0146432	0.997209	B	B	Naive B	Mixed
ACSS2	ses_cd	0.0942705	ns	0.0147284	0.997209	B	B	Naive B	Mixed
FASN	ses_cd	-0.0911111	ns	0.0148676	0.997209	B	B	Naive B	Mixed
CCT8	ses_cd	-0.0279057	ns	0.0149079	0.997209	B	B	Naive B	Mixed
TSC22D4	ses_cd	-0.031147	ns	0.0149279	0.997209	B	B	Naive B	Mixed
TRIM27	ses_cd	0.0308303	ns	0.0151104	0.997209	B	B	Naive B	Mixed
AC091057.2	ses_cd	0.0659023	ns	0.0151385	0.997209	B	B	Naive B	Mixed
TOMM70	ses_cd	-0.0246992	ns	0.0151542	0.997209	B	B	Naive B	Mixed
AL035530.2	ses_cd	0.0365299	ns	0.015295	0.997209	B	B	Naive B	Mixed
TTF2	ses_cd	-0.0389431	ns	0.0153473	0.997209	B	B	Naive B	Mixed
TRDMT1	ses_cd	-0.0382274	ns	0.01546	0.997209	B	B	Naive B	Mixed
STT3A	ses_cd	-0.0353617	ns	0.0156539	0.997209	B	B	Naive B	Mixed
AC008883.1	ses_cd	0.0616191	ns	0.0157154	0.997209	B	B	Naive B	Mixed
RHOT1	ses_cd	-0.0344159	ns	0.01599	0.997209	B	B	Naive B	Mixed
SLC51A	ses_cd	0.10196	ns	0.0160222	0.997209	B	B	Naive B	Mixed
AC004918.1	ses_cd	0.0595573	ns	0.0160402	0.997209	B	B	Naive B	Mixed
AF107885.2	ses_cd	0.0744232	ns	0.0160965	0.997209	B	B	Naive B	Mixed
AC010273.1	ses_cd	0.0578867	ns	0.016234	0.997209	B	B	Naive B	Mixed
AL669918.1	ses_cd	0.11254	ns	0.0164596	0.997209	B	B	Naive B	Mixed
PAK2	ses_cd	-0.0175221	ns	0.0164898	0.997209	B	B	Naive B	Mixed
PGRMC1	ses_cd	0.0869026	ns	0.0165085	0.997209	B	B	Naive B	Mixed
MOV10	ses_cd	0.0742447	ns	0.0165749	0.997209	B	B	Naive B	Mixed
LINC00921	ses_cd	0.0523926	ns	0.0168802	0.997209	B	B	Naive B	Mixed
PARP12	ses_cd	0.0429199	ns	0.0169108	0.997209	B	B	Naive B	Mixed
JDP2	ses_cd	0.0743787	ns	0.0170664	0.997209	B	B	Naive B	Mixed
AL078581.3	ses_cd	0.0500799	ns	0.0170785	0.997209	B	B	Naive B	Mixed
GMDS	ses_cd	0.0725404	ns	0.0172107	0.997209	B	B	Naive B	Mixed
SMN2	ses_cd	0.0986205	ns	0.0173423	0.997209	B	B	Naive B	Mixed
EID2B	ses_cd	-0.0433763	ns	0.0173918	0.997209	B	B	Naive B	Mixed
ERI1	ses_cd	0.0348038	ns	0.0174174	0.997209	B	B	Naive B	Mixed
SLC2A1	ses_cd	0.0299207	ns	0.0175154	0.997209	B	B	Naive B	Mixed
C11orf21	ses_cd	0.0671333	ns	0.0175412	0.997209	B	B	Naive B	Mixed
DNAL1	ses_cd	-0.0543758	ns	0.017602	0.997209	B	B	Naive B	Mixed
ZNF57	ses_cd	0.0818167	ns	0.0176474	0.997209	B	B	Naive B	Mixed
ZNF776	ses_cd	0.0462609	ns	0.0177379	0.997209	B	B	Naive B	Mixed
NME4	ses_cd	-0.0617235	ns	0.0178061	0.997209	B	B	Naive B	Mixed
AL583824.1	ses_cd	0.063277	ns	0.0180153	0.997209	B	B	Naive B	Mixed
ENDOV	ses_cd	-0.0442927	ns	0.018022	0.997209	B	B	Naive B	Mixed
RBM43	ses_cd	-0.0387396	ns	0.0180704	0.997209	B	B	Naive B	Mixed
MATK	ses_cd	-0.108329	ns	0.0181558	0.997209	B	B	Naive B	Mixed
SP140L	ses_cd	-0.0196841	ns	0.0181711	0.997209	B	B	Naive B	Mixed
DNAH7	ses_cd	0.0860911	ns	0.0182024	0.997209	B	B	Naive B	Mixed
SNRPA	ses_cd	-0.0306816	ns	0.0182475	0.997209	B	B	Naive B	Mixed
IFNGR1	ses_cd	-0.0295406	ns	0.0182584	0.997209	B	B	Naive B	Mixed
PHYKPL	ses_cd	-0.0245525	ns	0.0182623	0.997209	B	B	Naive B	Mixed
HLA-C	ses_cd	0.0547005	ns	0.0182895	0.997209	B	B	Naive B	Mixed
SIRPA	ses_cd	-0.112358	ns	0.0183639	0.997209	B	B	Naive B	Mixed
TMBIM6	ses_cd	-0.0207225	ns	0.0184041	0.997209	B	B	Naive B	Mixed
SEPT7-AS1	ses_cd	-0.0472712	ns	0.0185273	0.997209	B	B	Naive B	Mixed
MSRB1	ses_cd	0.0756516	ns	0.0185402	0.997209	B	B	Naive B	Mixed
STAT1	ses_cd	0.0923841	ns	0.0185907	0.997209	B	B	Naive B	Mixed
UBXN8	ses_cd	-0.0513583	ns	0.0186937	0.997209	B	B	Naive B	Mixed
AP003774.4	ses_cd	-0.0693102	ns	0.0187508	0.997209	B	B	Naive B	Mixed
ZNF100	ses_cd	0.0579805	ns	0.018751	0.997209	B	B	Naive B	Mixed
TPM3	ses_cd	-0.0211304	ns	0.018889	0.997209	B	B	Naive B	Mixed
AUP1	ses_cd	-0.0277722	ns	0.0189006	0.997209	B	B	Naive B	Mixed
AL354793.1	ses_cd	0.0916961	ns	0.0189281	0.997209	B	B	Naive B	Mixed
AC010226.1	ses_cd	0.043689	ns	0.0192204	0.997209	B	B	Naive B	Mixed
CFAP36	ses_cd	-0.0382065	ns	0.0192605	0.997209	B	B	Naive B	Mixed
AIFM2	ses_cd	0.0669869	ns	0.0192631	0.997209	B	B	Naive B	Mixed
C17orf97	ses_cd	0.155642	ns	0.0192923	0.997209	B	B	Naive B	Mixed
PLXDC2	ses_cd	0.107005	ns	0.0194485	0.997209	B	B	Naive B	Mixed
PEX11G	ses_cd	0.0775706	ns	0.0196772	0.997209	B	B	Naive B	Mixed
MAMLD1	ses_cd	0.0959793	ns	0.0200084	0.997209	B	B	Naive B	Mixed
MSN	ses_cd	-0.0185561	ns	0.0200473	0.997209	B	B	Naive B	Mixed
SSR1	ses_cd	-0.0179725	ns	0.0200848	0.997209	B	B	Naive B	Mixed
ZNF710	ses_cd	-0.0350594	ns	0.0201609	0.997209	B	B	Naive B	Mixed
ZBTB48	ses_cd	-0.0386279	ns	0.0202465	0.997209	B	B	Naive B	Mixed
NEK10	ses_cd	-0.0578563	ns	0.0203005	0.997209	B	B	Naive B	Mixed
PLEKHO2	ses_cd	0.0601015	ns	0.0203271	0.997209	B	B	Naive B	Mixed
ABCF2-1	ses_cd	-0.0478705	ns	0.0204276	0.997209	B	B	Naive B	Mixed
TRIM16	ses_cd	0.0492974	ns	0.0204974	0.997209	B	B	Naive B	Mixed
MARC2	ses_cd	0.131681	ns	0.0205251	0.997209	B	B	Naive B	Mixed
SPATA1	ses_cd	0.0355136	ns	0.0205266	0.997209	B	B	Naive B	Mixed
APOA1-AS	ses_cd	0.0607595	ns	0.0207641	0.997209	B	B	Naive B	Mixed
TTC31	ses_cd	-0.0366344	ns	0.0208599	0.997209	B	B	Naive B	Mixed
CANX	ses_cd	-0.0254962	ns	0.0208645	0.997209	B	B	Naive B	Mixed
ABHD2	ses_cd	0.0541755	ns	0.0209225	0.997209	B	B	Naive B	Mixed
AP001011.1	ses_cd	0.0378736	ns	0.0209343	0.997209	B	B	Naive B	Mixed
BCL3	ses_cd	0.0586718	ns	0.0209347	0.997209	B	B	Naive B	Mixed
CYBB	ses_cd	-0.0228027	ns	0.0210988	0.997209	B	B	Naive B	Mixed
TCF3	ses_cd	0.0250993	ns	0.0211889	0.997209	B	B	Naive B	Mixed
ISOC2	ses_cd	-0.0533631	ns	0.0211909	0.997209	B	B	Naive B	Mixed
FANCG	ses_cd	-0.0702928	ns	0.0213379	0.997209	B	B	Naive B	Mixed
ABCC2	ses_cd	0.0954664	ns	0.0214696	0.997209	B	B	Naive B	Mixed
MDN1	ses_cd	-0.0268517	ns	0.0216382	0.997209	B	B	Naive B	Mixed
EPRS	ses_cd	-0.0222701	ns	0.0217398	0.997209	B	B	Naive B	Mixed
LINC02316	ses_cd	0.0642825	ns	0.0218106	0.997209	B	B	Naive B	Mixed
SOCS1	ses_cd	0.0693421	ns	0.0218818	0.997209	B	B	Naive B	Mixed
IRF1	ses_cd	0.0566038	ns	0.0218896	0.997209	B	B	Naive B	Mixed
SLC9C1	ses_cd	0.1156	ns	0.0219048	0.997209	B	B	Naive B	Mixed
SYNPO	ses_cd	0.0747854	ns	0.0219562	0.997209	B	B	Naive B	Mixed
OSTC	ses_cd	-0.0259453	ns	0.0220082	0.997209	B	B	Naive B	Mixed
CDK13	ses_cd	0.0340886	ns	0.0221272	0.997209	B	B	Naive B	Mixed
NIP7	ses_cd	-0.0373323	ns	0.0221281	0.997209	B	B	Naive B	Mixed
PALB2	ses_cd	-0.0442953	ns	0.0222478	0.997209	B	B	Naive B	Mixed
PPID	ses_cd	-0.0294853	ns	0.0222528	0.997209	B	B	Naive B	Mixed
LINC01712	ses_cd	0.110589	ns	0.0222815	0.997209	B	B	Naive B	Mixed
TRAM2	ses_cd	0.0540248	ns	0.0224168	0.997209	B	B	Naive B	Mixed
AC116366.2	ses_cd	0.0829485	ns	0.0224383	0.997209	B	B	Naive B	Mixed
LYPLA1	ses_cd	-0.0190443	ns	0.0224882	0.997209	B	B	Naive B	Mixed
HBP1	ses_cd	0.0252804	ns	0.0225635	0.997209	B	B	Naive B	Mixed
SLTM	ses_cd	-0.0168422	ns	0.0225861	0.997209	B	B	Naive B	Mixed
DOPEY2	ses_cd	0.0499095	ns	0.0225998	0.997209	B	B	Naive B	Mixed
HAPLN3	ses_cd	0.0999536	ns	0.0226056	0.997209	B	B	Naive B	Mixed
GLCCI1	ses_cd	0.04504	ns	0.0226868	0.997209	B	B	Naive B	Mixed
AC092279.1	ses_cd	0.0671462	ns	0.0226926	0.997209	B	B	Naive B	Mixed
PPOX	ses_cd	0.0482703	ns	0.0226935	0.997209	B	B	Naive B	Mixed
IFRD2	ses_cd	-0.040295	ns	0.0227153	0.997209	B	B	Naive B	Mixed
MIR155HG	ses_cd	-0.057654	ns	0.0227183	0.997209	B	B	Naive B	Mixed
OAT	ses_cd	0.0932471	ns	0.0227974	0.997209	B	B	Naive B	Mixed
NEK7	ses_cd	0.0226901	ns	0.0229962	0.99802	B	B	Naive B	Mixed
AC108879.1	ses_cd	0.057616	ns	0.0230205	0.99802	B	B	Naive B	Mixed
BTN3A1	ses_cd	0.0428887	ns	0.0231922	0.99802	B	B	Naive B	Mixed
FMO5	ses_cd	0.0761332	ns	0.0233966	0.99802	B	B	Naive B	Mixed
ZC3H15	ses_cd	-0.0241008	ns	0.0234995	0.99802	B	B	Naive B	Mixed
CLEC4A	ses_cd	-0.0475972	ns	0.0235109	0.99802	B	B	Naive B	Mixed
AL450267.1	ses_cd	0.106	ns	0.0235988	0.99802	B	B	Naive B	Mixed
AF127577.2	ses_cd	0.0513823	ns	0.02368	0.99802	B	B	Naive B	Mixed
DHTKD1	ses_cd	0.032669	ns	0.0236913	0.99802	B	B	Naive B	Mixed
MRTO4	ses_cd	-0.0318582	ns	0.023707	0.99802	B	B	Naive B	Mixed
ZNF790	ses_cd	-0.0250071	ns	0.0238024	0.99802	B	B	Naive B	Mixed
ABLIM1	ses_cd	-0.0166399	ns	0.0238208	0.99802	B	B	Naive B	Mixed
FBH1	ses_cd	0.025221	ns	0.0239349	0.99802	B	B	Naive B	Mixed
HIF1A-AS2	ses_cd	0.0434218	ns	0.0239966	0.99802	B	B	Naive B	Mixed
TEX48	ses_cd	0.0806402	ns	0.0240651	0.99802	B	B	Naive B	Mixed
CEP104	ses_cd	-0.0308835	ns	0.0241163	0.99802	B	B	Naive B	Mixed
GSDME	ses_cd	0.0964789	ns	0.0241674	0.99802	B	B	Naive B	Mixed
HCLS1	ses_cd	-0.0167652	ns	0.0245794	0.999967	B	B	Naive B	Mixed
ZDHHC19	ses_cd	0.102076	ns	0.0249108	0.999967	B	B	Naive B	Mixed
AC008883.2	ses_cd	0.094567	ns	0.0250589	0.999967	B	B	Naive B	Mixed
FBP1	ses_cd	0.105647	ns	0.0250837	0.999967	B	B	Naive B	Mixed
ARPC5L	ses_cd	-0.0324025	ns	0.0252691	0.999967	B	B	Naive B	Mixed
PTAFR	ses_cd	-0.0770843	ns	0.0252999	0.999967	B	B	Naive B	Mixed
AC092329.3	ses_cd	0.0471191	ns	0.0253028	0.999967	B	B	Naive B	Mixed
PSME1	ses_cd	0.0333028	ns	0.0253182	0.999967	B	B	Naive B	Mixed
VILL	ses_cd	0.0766625	ns	0.0253349	0.999967	B	B	Naive B	Mixed
GPLD1	ses_cd	-0.0547803	ns	0.0253536	0.999967	B	B	Naive B	Mixed
TRAF4	ses_cd	-0.0453115	ns	0.0254156	0.999967	B	B	Naive B	Mixed
RXYLT1	ses_cd	-0.0292524	ns	0.0256008	0.999967	B	B	Naive B	Mixed
NLRC3	ses_cd	-0.0273936	ns	0.0256818	0.999967	B	B	Naive B	Mixed
C9orf78	ses_cd	-0.0247515	ns	0.0259548	0.999967	B	B	Naive B	Mixed
CCL3	ses_cd	-0.105243	ns	0.0261266	0.999967	B	B	Naive B	Mixed
NCKAP5L	ses_cd	0.0541155	ns	0.0261743	0.999967	B	B	Naive B	Mixed
SPRYD3	ses_cd	-0.0386012	ns	0.0262198	0.999967	B	B	Naive B	Mixed
FARP2	ses_cd	0.0383691	ns	0.0263525	0.999967	B	B	Naive B	Mixed
BSG	ses_cd	-0.0329867	ns	0.0264336	0.999967	B	B	Naive B	Mixed
AP005899.1	ses_cd	0.0504866	ns	0.0264663	0.999967	B	B	Naive B	Mixed
RAB26	ses_cd	0.0980645	ns	0.0265027	0.999967	B	B	Naive B	Mixed
PCK2	ses_cd	0.0800217	ns	0.0265356	0.999967	B	B	Naive B	Mixed
SCARB2	ses_cd	0.0493464	ns	0.0266402	0.999967	B	B	Naive B	Mixed
RHOBTB1	ses_cd	0.114429	ns	0.0268957	0.999967	B	B	Naive B	Mixed
AL662796.1	ses_cd	0.0626145	ns	0.0268982	0.999967	B	B	Naive B	Mixed
AL353759.1	ses_cd	-0.0511677	ns	0.0269517	0.999967	B	B	Naive B	Mixed
HMGCS1	ses_cd	-0.0387832	ns	0.0270212	0.999967	B	B	Naive B	Mixed
KIF1B	ses_cd	0.0559255	ns	0.0270583	0.999967	B	B	Naive B	Mixed
AC002480.2	ses_cd	0.0712394	ns	0.0271073	0.999967	B	B	Naive B	Mixed
ADAMTS6	ses_cd	0.0492741	ns	0.0271758	0.999967	B	B	Naive B	Mixed
ABI3BP	ses_cd	0.0618967	ns	0.0272395	0.999967	B	B	Naive B	Mixed
MAX	ses_cd	0.0207591	ns	0.0274687	0.999967	B	B	Naive B	Mixed
AC097634.1	ses_cd	-0.0445429	ns	0.0274864	0.999967	B	B	Naive B	Mixed
AC004076.1	ses_cd	0.0466674	ns	0.027865	0.999967	B	B	Naive B	Mixed
CHODL	ses_cd	0.0931887	ns	0.0278902	0.999967	B	B	Naive B	Mixed
FANCL	ses_cd	0.0428478	ns	0.0278992	0.999967	B	B	Naive B	Mixed
CDKN1A	ses_cd	0.109634	ns	0.027921	0.999967	B	B	Naive B	Mixed
AC109927.1	ses_cd	0.0779974	ns	0.0280246	0.999967	B	B	Naive B	Mixed
EIF4B	ses_cd	-0.0150111	ns	0.0280584	0.999967	B	B	Naive B	Mixed
ARHGAP4	ses_cd	-0.0251193	ns	0.0281441	0.999967	B	B	Naive B	Mixed
CTNNA1	ses_cd	0.0562495	ns	0.028269	0.999967	B	B	Naive B	Mixed
HDAC1	ses_cd	-0.0197589	ns	0.0282771	0.999967	B	B	Naive B	Mixed
NFATC2	ses_cd	-0.0260195	ns	0.0284271	0.999967	B	B	Naive B	Mixed
TPGS1	ses_cd	0.0378631	ns	0.0284423	0.999967	B	B	Naive B	Mixed
TMCO3	ses_cd	0.0389651	ns	0.0285267	0.999967	B	B	Naive B	Mixed
DENND2D	ses_cd	-0.0240403	ns	0.0286719	0.999967	B	B	Naive B	Mixed
NEB	ses_cd	0.0479602	ns	0.0286904	0.999967	B	B	Naive B	Mixed
DHX33	ses_cd	-0.034923	ns	0.0287596	0.999967	B	B	Naive B	Mixed
CD2AP	ses_cd	0.0364491	ns	0.0287974	0.999967	B	B	Naive B	Mixed
GNE	ses_cd	0.0526798	ns	0.0290116	0.999967	B	B	Naive B	Mixed
VASP	ses_cd	-0.0287312	ns	0.0290794	0.999967	B	B	Naive B	Mixed
USF3	ses_cd	-0.0209065	ns	0.0290991	0.999967	B	B	Naive B	Mixed
PGM3	ses_cd	0.0338162	ns	0.0291541	0.999967	B	B	Naive B	Mixed
CDC25B	ses_cd	0.0547041	ns	0.0293782	0.999967	B	B	Naive B	Mixed
AC025031.4	ses_cd	0.0698145	ns	0.0295266	0.999967	B	B	Naive B	Mixed
C10orf143	ses_cd	0.0370215	ns	0.02956	0.999967	B	B	Naive B	Mixed
PARP4	ses_cd	-0.0233319	ns	0.0297244	0.999967	B	B	Naive B	Mixed
AL121601.1	ses_cd	-0.0594655	ns	0.0298721	0.999967	B	B	Naive B	Mixed
FA2H	ses_cd	-0.127423	ns	0.0298912	0.999967	B	B	Naive B	Mixed
CMSS1	ses_cd	-0.0217695	ns	0.0299047	0.999967	B	B	Naive B	Mixed
ITSN1	ses_cd	0.110474	ns	0.0300301	0.999967	B	B	Naive B	Mixed
SCRN2	ses_cd	0.0526892	ns	0.030112	0.999967	B	B	Naive B	Mixed
PLGRKT	ses_cd	0.0285294	ns	0.0306227	0.999967	B	B	Naive B	Mixed
MOXD1	ses_cd	0.0534875	ns	0.0306533	0.999967	B	B	Naive B	Mixed
ISG20	ses_cd	0.0433888	ns	0.0306691	0.999967	B	B	Naive B	Mixed
ZKSCAN1	ses_cd	-0.0233443	ns	0.0307732	0.999967	B	B	Naive B	Mixed
PLA2G6	ses_cd	0.0443146	ns	0.0307959	0.999967	B	B	Naive B	Mixed
STARD5	ses_cd	0.0590276	ns	0.0308002	0.999967	B	B	Naive B	Mixed
LANCL1	ses_cd	-0.030219	ns	0.0308784	0.999967	B	B	Naive B	Mixed
SHARPIN	ses_cd	-0.0281239	ns	0.030973	0.999967	B	B	Naive B	Mixed
TAF1C	ses_cd	-0.0503987	ns	0.0311385	0.999967	B	B	Naive B	Mixed
EBI3	ses_cd	-0.126856	ns	0.0311641	0.999967	B	B	Naive B	Mixed
GALNT6	ses_cd	-0.0447238	ns	0.0312461	0.999967	B	B	Naive B	Mixed
SKAP2	ses_cd	-0.0230407	ns	0.0314135	0.999967	B	B	Naive B	Mixed
MACROD1	ses_cd	0.072941	ns	0.0314401	0.999967	B	B	Naive B	Mixed
CYLD	ses_cd	0.0193772	ns	0.03152	0.999967	B	B	Naive B	Mixed
LINC01781	ses_cd	0.0585655	ns	0.0316939	0.999967	B	B	Naive B	Mixed
UBE2F-SCLY	ses_cd	0.0667837	ns	0.0316998	0.999967	B	B	Naive B	Mixed
TBRG1	ses_cd	-0.0221382	ns	0.0317369	0.999967	B	B	Naive B	Mixed
IQCB1	ses_cd	0.0205863	ns	0.0318618	0.999967	B	B	Naive B	Mixed
AL353622.1	ses_cd	-0.0533313	ns	0.0318774	0.999967	B	B	Naive B	Mixed
CCDC102A	ses_cd	-0.0413598	ns	0.0319425	0.999967	B	B	Naive B	Mixed
FBXO6	ses_cd	0.0719248	ns	0.0319721	0.999967	B	B	Naive B	Mixed
YBEY	ses_cd	-0.0345414	ns	0.032021	0.999967	B	B	Naive B	Mixed
PXMP4	ses_cd	-0.0502897	ns	0.0320328	0.999967	B	B	Naive B	Mixed
GNLY	ses_cd	0.119402	ns	0.0321523	0.999967	B	B	Naive B	Mixed
SPATS2L	ses_cd	0.116679	ns	0.0323097	0.999967	B	B	Naive B	Mixed
RNF26	ses_cd	0.0550051	ns	0.0323238	0.999967	B	B	Naive B	Mixed
AP004609.3	ses_cd	-0.0483407	ns	0.0323586	0.999967	B	B	Naive B	Mixed
GK5	ses_cd	0.0794745	ns	0.0325331	0.999967	B	B	Naive B	Mixed
PROCR	ses_cd	0.0452216	ns	0.0327017	0.999967	B	B	Naive B	Mixed
SF3A2	ses_cd	-0.0313456	ns	0.032845	0.999967	B	B	Naive B	Mixed
GBP7	ses_cd	0.117497	ns	0.0328483	0.999967	B	B	Naive B	Mixed
AC099524.1	ses_cd	-0.0492199	ns	0.0328498	0.999967	B	B	Naive B	Mixed
AC091959.3	ses_cd	0.044648	ns	0.0329779	0.999967	B	B	Naive B	Mixed
ADAP2	ses_cd	-0.0436031	ns	0.0331982	0.999967	B	B	Naive B	Mixed
GATAD1	ses_cd	-0.0256902	ns	0.0333686	0.999967	B	B	Naive B	Mixed
IRF5	ses_cd	-0.0424572	ns	0.0334248	0.999967	B	B	Naive B	Mixed
MIATNB	ses_cd	-0.0245081	ns	0.0335612	0.999967	B	B	Naive B	Mixed
ETFBKMT	ses_cd	0.0445588	ns	0.0335705	0.999967	B	B	Naive B	Mixed
QTRT2	ses_cd	-0.0243592	ns	0.0336318	0.999967	B	B	Naive B	Mixed
CASP1	ses_cd	0.0463878	ns	0.0336619	0.999967	B	B	Naive B	Mixed
MLLT3	ses_cd	0.0481894	ns	0.0338802	0.999967	B	B	Naive B	Mixed
CEP97	ses_cd	-0.0304394	ns	0.0338888	0.999967	B	B	Naive B	Mixed
AC005697.1	ses_cd	0.0902663	ns	0.0339648	0.999967	B	B	Naive B	Mixed
CCNI	ses_cd	-0.0182579	ns	0.0341047	0.999967	B	B	Naive B	Mixed
AL117339.5	ses_cd	-0.0484584	ns	0.0341437	0.999967	B	B	Naive B	Mixed
NMNAT1	ses_cd	-0.0319741	ns	0.03418	0.999967	B	B	Naive B	Mixed
LSM12	ses_cd	-0.0265258	ns	0.0342465	0.999967	B	B	Naive B	Mixed
AC009961.1	ses_cd	0.0512241	ns	0.0343204	0.999967	B	B	Naive B	Mixed
APOL2	ses_cd	0.047432	ns	0.0343488	0.999967	B	B	Naive B	Mixed
GMFB	ses_cd	-0.0258113	ns	0.0343531	0.999967	B	B	Naive B	Mixed
MDM2	ses_cd	0.0216176	ns	0.0344299	0.999967	B	B	Naive B	Mixed
C21orf58	ses_cd	-0.0562393	ns	0.034448	0.999967	B	B	Naive B	Mixed
CMTM3	ses_cd	-0.048068	ns	0.0344863	0.999967	B	B	Naive B	Mixed
DOK3	ses_cd	-0.0518352	ns	0.0347779	0.999967	B	B	Naive B	Mixed
SDCBP2-AS1	ses_cd	0.0345074	ns	0.0348127	0.999967	B	B	Naive B	Mixed
PSMC2	ses_cd	-0.0293901	ns	0.0350963	0.999967	B	B	Naive B	Mixed
ANKRD30BL	ses_cd	0.133288	ns	0.0351024	0.999967	B	B	Naive B	Mixed
VDAC1	ses_cd	-0.0271909	ns	0.0353165	0.999967	B	B	Naive B	Mixed
ZNF267	ses_cd	0.0293338	ns	0.0353658	0.999967	B	B	Naive B	Mixed
RRN3	ses_cd	-0.0244123	ns	0.0353738	0.999967	B	B	Naive B	Mixed
PDPR	ses_cd	-0.0378697	ns	0.0353866	0.999967	B	B	Naive B	Mixed
SYNPO2	ses_cd	0.0578872	ns	0.0354937	0.999967	B	B	Naive B	Mixed
PTPMT1	ses_cd	0.0380878	ns	0.0355282	0.999967	B	B	Naive B	Mixed
C1orf54	ses_cd	-0.0871736	ns	0.0356485	0.999967	B	B	Naive B	Mixed
ANKS1A	ses_cd	-0.0273539	ns	0.0357294	0.999967	B	B	Naive B	Mixed
MRPL44	ses_cd	0.0337911	ns	0.0357321	0.999967	B	B	Naive B	Mixed
MRVI1	ses_cd	0.0748521	ns	0.0358079	0.999967	B	B	Naive B	Mixed
PIP4K2B	ses_cd	-0.0281653	ns	0.0358973	0.999967	B	B	Naive B	Mixed
SPOUT1	ses_cd	0.0405639	ns	0.0359158	0.999967	B	B	Naive B	Mixed
FOXP4-AS1	ses_cd	0.0943118	ns	0.0359709	0.999967	B	B	Naive B	Mixed
EIF2B5	ses_cd	0.0287394	ns	0.0359891	0.999967	B	B	Naive B	Mixed
TAPT1-AS1	ses_cd	0.0359563	ns	0.0360086	0.999967	B	B	Naive B	Mixed
ADGRG2	ses_cd	0.0679241	ns	0.0360418	0.999967	B	B	Naive B	Mixed
AC060234.1	ses_cd	0.0649313	ns	0.0361637	0.999967	B	B	Naive B	Mixed
VCPIP1	ses_cd	0.0268077	ns	0.0362241	0.999967	B	B	Naive B	Mixed
C16orf72	ses_cd	0.0218854	ns	0.0362622	0.999967	B	B	Naive B	Mixed
MAGI3	ses_cd	0.124491	ns	0.0363403	0.999967	B	B	Naive B	Mixed
TMEM109	ses_cd	-0.0304187	ns	0.0363721	0.999967	B	B	Naive B	Mixed
KIAA1147	ses_cd	0.0296763	ns	0.0364194	0.999967	B	B	Naive B	Mixed
OVCH1	ses_cd	0.152996	ns	0.0364235	0.999967	B	B	Naive B	Mixed
FAM120C	ses_cd	0.028666	ns	0.0364455	0.999967	B	B	Naive B	Mixed
RPS6KA2	ses_cd	0.0423348	ns	0.0365041	0.999967	B	B	Naive B	Mixed
MATN2	ses_cd	0.0934413	ns	0.0366167	0.999967	B	B	Naive B	Mixed
ACTR3	ses_cd	-0.0148659	ns	0.0367425	0.999967	B	B	Naive B	Mixed
RAF1	ses_cd	-0.0214275	ns	0.0369796	0.999967	B	B	Naive B	Mixed
MPP6	ses_cd	0.0328455	ns	0.0371258	0.999967	B	B	Naive B	Mixed
GAS8	ses_cd	0.0578252	ns	0.0371738	0.999967	B	B	Naive B	Mixed
KLF10	ses_cd	0.053967	ns	0.0372155	0.999967	B	B	Naive B	Mixed
RARB	ses_cd	0.0717178	ns	0.0372512	0.999967	B	B	Naive B	Mixed
CCDC167	ses_cd	-0.041192	ns	0.0372605	0.999967	B	B	Naive B	Mixed
AC073111.5	ses_cd	0.0313955	ns	0.0372786	0.999967	B	B	Naive B	Mixed
PTPN18	ses_cd	0.0272045	ns	0.0373353	0.999967	B	B	Naive B	Mixed
GLIPR1	ses_cd	-0.0203936	ns	0.037577	0.999967	B	B	Naive B	Mixed
PCGF3	ses_cd	0.0264413	ns	0.0375825	0.999967	B	B	Naive B	Mixed
CCDC92	ses_cd	0.0302706	ns	0.0376026	0.999967	B	B	Naive B	Mixed
RORA	ses_cd	0.0434272	ns	0.0377052	0.999967	B	B	Naive B	Mixed
TMLHE	ses_cd	0.0287144	ns	0.0377882	0.999967	B	B	Naive B	Mixed
PQLC2	ses_cd	0.0555924	ns	0.0379482	0.999967	B	B	Naive B	Mixed
AL592148.3	ses_cd	0.0523327	ns	0.0379486	0.999967	B	B	Naive B	Mixed
GOLPH3L	ses_cd	0.0316816	ns	0.0379885	0.999967	B	B	Naive B	Mixed
POU2F2	ses_cd	-0.021494	ns	0.0382522	0.999967	B	B	Naive B	Mixed
TBCE-1	ses_cd	0.05536	ns	0.0382751	0.999967	B	B	Naive B	Mixed
AP003392.1	ses_cd	0.0584989	ns	0.0382841	0.999967	B	B	Naive B	Mixed
TRPC5	ses_cd	0.0867185	ns	0.0383568	0.999967	B	B	Naive B	Mixed
PILRA	ses_cd	0.0464938	ns	0.0385196	0.999967	B	B	Naive B	Mixed
INSR	ses_cd	0.0777954	ns	0.038524	0.999967	B	B	Naive B	Mixed
C22orf23	ses_cd	0.0756025	ns	0.0386692	0.999967	B	B	Naive B	Mixed
USP53	ses_cd	0.0788781	ns	0.03883	0.999967	B	B	Naive B	Mixed
BCLAF1	ses_cd	-0.0170063	ns	0.0388567	0.999967	B	B	Naive B	Mixed
TRMU	ses_cd	-0.0261848	ns	0.038897	0.999967	B	B	Naive B	Mixed
GBP1	ses_cd	0.0974978	ns	0.0389906	0.999967	B	B	Naive B	Mixed
USP46	ses_cd	-0.0559772	ns	0.039284	0.999967	B	B	Naive B	Mixed
BBOF1	ses_cd	0.063968	ns	0.0393269	0.999967	B	B	Naive B	Mixed
EIF3A	ses_cd	-0.0179315	ns	0.0393274	0.999967	B	B	Naive B	Mixed
AC092119.2	ses_cd	0.0669975	ns	0.0393944	0.999967	B	B	Naive B	Mixed
TOMM5	ses_cd	0.0398532	ns	0.0394318	0.999967	B	B	Naive B	Mixed
SMU1	ses_cd	-0.0192509	ns	0.0395174	0.999967	B	B	Naive B	Mixed
IL15	ses_cd	0.0493951	ns	0.039599	0.999967	B	B	Naive B	Mixed
HLTF	ses_cd	-0.0266139	ns	0.0396905	0.999967	B	B	Naive B	Mixed
USP25	ses_cd	0.0212883	ns	0.0397675	0.999967	B	B	Naive B	Mixed
RGS16	ses_cd	-0.108579	ns	0.0398611	0.999967	B	B	Naive B	Mixed
DDX49	ses_cd	-0.0324788	ns	0.0400119	0.999967	B	B	Naive B	Mixed
GDE1	ses_cd	0.0395155	ns	0.0400353	0.999967	B	B	Naive B	Mixed
MROH8	ses_cd	-0.0520763	ns	0.0402156	0.999967	B	B	Naive B	Mixed
ATG10	ses_cd	0.0346161	ns	0.0404309	0.999967	B	B	Naive B	Mixed
AC019257.8	ses_cd	0.0719243	ns	0.0404844	0.999967	B	B	Naive B	Mixed
GNRHR	ses_cd	0.0849096	ns	0.0406357	0.999967	B	B	Naive B	Mixed
MCUB	ses_cd	0.0204666	ns	0.0411529	0.999967	B	B	Naive B	Mixed
PHACTR4	ses_cd	-0.0276896	ns	0.0414097	0.999967	B	B	Naive B	Mixed
API5	ses_cd	-0.018679	ns	0.0414112	0.999967	B	B	Naive B	Mixed
KLHL42	ses_cd	-0.0374217	ns	0.0414511	0.999967	B	B	Naive B	Mixed
AC002456.1	ses_cd	-0.0658995	ns	0.041466	0.999967	B	B	Naive B	Mixed
SET	ses_cd	-0.0195533	ns	0.0416414	0.999967	B	B	Naive B	Mixed
EIF4E2	ses_cd	-0.0202196	ns	0.0418169	0.999967	B	B	Naive B	Mixed
TRABD2A	ses_cd	0.0756233	ns	0.0418388	0.999967	B	B	Naive B	Mixed
ALG1	ses_cd	0.042976	ns	0.0419276	0.999967	B	B	Naive B	Mixed
ACOT7	ses_cd	0.081793	ns	0.0419895	0.999967	B	B	Naive B	Mixed
RGL2	ses_cd	-0.0454554	ns	0.0420102	0.999967	B	B	Naive B	Mixed
AAMP	ses_cd	0.0273946	ns	0.0420405	0.999967	B	B	Naive B	Mixed
MCF2L	ses_cd	0.098265	ns	0.0421958	0.999967	B	B	Naive B	Mixed
TMPRSS11D	ses_cd	0.109016	ns	0.0422038	0.999967	B	B	Naive B	Mixed
VRK3	ses_cd	-0.0244694	ns	0.0422244	0.999967	B	B	Naive B	Mixed
MFSD13A	ses_cd	-0.056686	ns	0.0423449	0.999967	B	B	Naive B	Mixed
TESPA1	ses_cd	-0.0339003	ns	0.0424887	0.999967	B	B	Naive B	Mixed
PYM1	ses_cd	-0.0262821	ns	0.0425917	0.999967	B	B	Naive B	Mixed
IFIT5	ses_cd	0.0332623	ns	0.0426453	0.999967	B	B	Naive B	Mixed
SRP14-AS1	ses_cd	-0.0336932	ns	0.0427099	0.999967	B	B	Naive B	Mixed
BLVRA	ses_cd	0.0661498	ns	0.0427124	0.999967	B	B	Naive B	Mixed
ALPK1	ses_cd	0.0339272	ns	0.0428024	0.999967	B	B	Naive B	Mixed
XRCC5	ses_cd	-0.0143341	ns	0.0431604	0.999967	B	B	Naive B	Mixed
BDH1	ses_cd	0.0764304	ns	0.043218	0.999967	B	B	Naive B	Mixed
MIDN	ses_cd	-0.0458224	ns	0.0432878	0.999967	B	B	Naive B	Mixed
TTC5	ses_cd	-0.0274971	ns	0.0433603	0.999967	B	B	Naive B	Mixed
CD38	ses_cd	-0.0410127	ns	0.0436143	0.999967	B	B	Naive B	Mixed
CALU	ses_cd	-0.024274	ns	0.0437047	0.999967	B	B	Naive B	Mixed
NUB1	ses_cd	0.0262804	ns	0.0437547	0.999967	B	B	Naive B	Mixed
AC073342.1	ses_cd	0.0406091	ns	0.0437556	0.999967	B	B	Naive B	Mixed
PDZD2	ses_cd	0.0437851	ns	0.0438757	0.999967	B	B	Naive B	Mixed
ICOSLG	ses_cd	-0.0334506	ns	0.0440329	0.999967	B	B	Naive B	Mixed
SS18L2	ses_cd	-0.0261776	ns	0.0440594	0.999967	B	B	Naive B	Mixed
EHBP1L1	ses_cd	-0.029587	ns	0.044084	0.999967	B	B	Naive B	Mixed
CAMKK1	ses_cd	-0.0682465	ns	0.0441952	0.999967	B	B	Naive B	Mixed
NOP14	ses_cd	-0.029787	ns	0.0443006	0.999967	B	B	Naive B	Mixed
AL121917.1	ses_cd	0.06259	ns	0.0443154	0.999967	B	B	Naive B	Mixed
GTPBP1	ses_cd	0.0265534	ns	0.0443733	0.999967	B	B	Naive B	Mixed
CARHSP1	ses_cd	-0.0280854	ns	0.0444579	0.999967	B	B	Naive B	Mixed
AC025034.1	ses_cd	0.0465876	ns	0.0445176	0.999967	B	B	Naive B	Mixed
RGS19	ses_cd	-0.0259455	ns	0.0445342	0.999967	B	B	Naive B	Mixed
LINC01006	ses_cd	0.071649	ns	0.0448935	0.999967	B	B	Naive B	Mixed
HMGXB4	ses_cd	-0.0273391	ns	0.0449976	0.999967	B	B	Naive B	Mixed
UCP2	ses_cd	0.0276068	ns	0.0452777	0.999967	B	B	Naive B	Mixed
PRPF40A	ses_cd	-0.017002	ns	0.0453363	0.999967	B	B	Naive B	Mixed
PHYH	ses_cd	0.0552797	ns	0.0453397	0.999967	B	B	Naive B	Mixed
OBSCN	ses_cd	0.0436342	ns	0.0454289	0.999967	B	B	Naive B	Mixed
TIMM8A	ses_cd	-0.0370514	ns	0.0455793	0.999967	B	B	Naive B	Mixed
KLF3	ses_cd	0.0620419	ns	0.0458639	0.999967	B	B	Naive B	Mixed
PEX11B	ses_cd	-0.0302947	ns	0.0458705	0.999967	B	B	Naive B	Mixed
MED14	ses_cd	-0.0194699	ns	0.045907	0.999967	B	B	Naive B	Mixed
POU5F2	ses_cd	0.0426401	ns	0.0459358	0.999967	B	B	Naive B	Mixed
TRMT1	ses_cd	-0.0259125	ns	0.046241	0.999967	B	B	Naive B	Mixed
ACSF2	ses_cd	0.0459067	ns	0.0462457	0.999967	B	B	Naive B	Mixed
PGAP1	ses_cd	0.121575	ns	0.0464323	0.999967	B	B	Naive B	Mixed
ZNF611	ses_cd	-0.0204416	ns	0.0464919	0.999967	B	B	Naive B	Mixed
SIGIRR	ses_cd	-0.0306624	ns	0.046529	0.999967	B	B	Naive B	Mixed
NAGLU	ses_cd	-0.0302768	ns	0.0467134	0.999967	B	B	Naive B	Mixed
PDK1	ses_cd	0.0301869	ns	0.0467897	0.999967	B	B	Naive B	Mixed
TBC1D2B	ses_cd	-0.0377334	ns	0.0468703	0.999967	B	B	Naive B	Mixed
ARHGEF9	ses_cd	-0.0250894	ns	0.0468739	0.999967	B	B	Naive B	Mixed
ZXDB	ses_cd	0.0521695	ns	0.0469639	0.999967	B	B	Naive B	Mixed
GTF2H2	ses_cd	-0.0463224	ns	0.0472065	0.999967	B	B	Naive B	Mixed
FRY	ses_cd	0.0785628	ns	0.0472321	0.999967	B	B	Naive B	Mixed
AC008758.5	ses_cd	-0.0493057	ns	0.0472931	0.999967	B	B	Naive B	Mixed
MEN1	ses_cd	0.0399868	ns	0.0473363	0.999967	B	B	Naive B	Mixed
ZDHHC23	ses_cd	-0.0368522	ns	0.0474016	0.999967	B	B	Naive B	Mixed
XPOT	ses_cd	-0.0290085	ns	0.047484	0.999967	B	B	Naive B	Mixed
PMS2	ses_cd	-0.0278719	ns	0.0474842	0.999967	B	B	Naive B	Mixed
KCNN4	ses_cd	-0.0495149	ns	0.0474913	0.999967	B	B	Naive B	Mixed
ZC3H18	ses_cd	-0.0202065	ns	0.0475015	0.999967	B	B	Naive B	Mixed
CRYL1	ses_cd	0.0741309	ns	0.0475045	0.999967	B	B	Naive B	Mixed
VPS37C	ses_cd	0.0568159	ns	0.0475682	0.999967	B	B	Naive B	Mixed
DAPK1	ses_cd	0.0797807	ns	0.0477432	0.999967	B	B	Naive B	Mixed
BZW1	ses_cd	-0.0219833	ns	0.0477788	0.999967	B	B	Naive B	Mixed
IL2RA	ses_cd	-0.0640922	ns	0.0477915	0.999967	B	B	Naive B	Mixed
PCYT1A	ses_cd	-0.0311846	ns	0.0478014	0.999967	B	B	Naive B	Mixed
BCAS4	ses_cd	0.021805	ns	0.0478346	0.999967	B	B	Naive B	Mixed
AC018752.1	ses_cd	-0.0508455	ns	0.0479985	0.999967	B	B	Naive B	Mixed
IPO4	ses_cd	0.06792	ns	0.0480014	0.999967	B	B	Naive B	Mixed
NADK2	ses_cd	-0.0372686	ns	0.0480788	0.999967	B	B	Naive B	Mixed
SESTD1	ses_cd	0.0328075	ns	0.0480903	0.999967	B	B	Naive B	Mixed
OSER1-DT	ses_cd	0.0382651	ns	0.0481109	0.999967	B	B	Naive B	Mixed
EIF5	ses_cd	-0.0182457	ns	0.0481889	0.999967	B	B	Naive B	Mixed
ODF3B	ses_cd	0.0571117	ns	0.048276	0.999967	B	B	Naive B	Mixed
SIPA1L1	ses_cd	0.0272753	ns	0.0482823	0.999967	B	B	Naive B	Mixed
EIF6	ses_cd	-0.0274393	ns	0.0484767	0.999967	B	B	Naive B	Mixed
RFXAP	ses_cd	-0.0287777	ns	0.0485984	0.999967	B	B	Naive B	Mixed
CLMP	ses_cd	0.0566275	ns	0.0486893	0.999967	B	B	Naive B	Mixed
APBB1IP	ses_cd	-0.0189542	ns	0.0487355	0.999967	B	B	Naive B	Mixed
SNX18	ses_cd	-0.0279322	ns	0.0487829	0.999967	B	B	Naive B	Mixed
ZBTB11	ses_cd	-0.0212204	ns	0.0487957	0.999967	B	B	Naive B	Mixed
RASSF2	ses_cd	-0.0230508	ns	0.04882	0.999967	B	B	Naive B	Mixed
AL683807.1	ses_cd	-0.0813097	ns	0.0488728	0.999967	B	B	Naive B	Mixed
RGS2	ses_cd	0.0919127	ns	0.048924	0.999967	B	B	Naive B	Mixed
AC132192.2	ses_cd	-0.0470904	ns	0.0489888	0.999967	B	B	Naive B	Mixed
IGLV2-8	ses_cd	0.108371	ns	0.0491119	0.999967	B	B	Naive B	Mixed
PXDNL	ses_cd	0.0527043	ns	0.0491338	0.999967	B	B	Naive B	Mixed
OCRL	ses_cd	0.0655459	ns	0.0492593	0.999967	B	B	Naive B	Mixed
LIX1	ses_cd	0.0448269	ns	0.0492718	0.999967	B	B	Naive B	Mixed
AC021237.1	ses_cd	0.071403	ns	0.0494066	0.999967	B	B	Naive B	Mixed
ITGA10	ses_cd	-0.0699114	ns	0.0495374	0.999967	B	B	Naive B	Mixed
RNF167	ses_cd	-0.0266352	ns	0.0495909	0.999967	B	B	Naive B	Mixed
PINK1	ses_cd	0.0483105	ns	0.0496748	0.999967	B	B	Naive B	Mixed
STIP1	ses_cd	-0.0256272	ns	0.0496862	0.999967	B	B	Naive B	Mixed
ABCF1	ses_cd	-0.0221061	ns	0.0498098	0.999967	B	B	Naive B	Mixed
LSS	ses_cd	0.0479906	ns	0.0498367	0.999967	B	B	Naive B	Mixed
LINGO3	ses_cd	0.0616098	ns	0.0498441	0.999967	B	B	Naive B	Mixed
PHF13	ses_cd	0.0444832	ns	0.0498593	0.999967	B	B	Naive B	Mixed
AC012085.2	ses_cd	0.0448551	ns	0.0498995	0.999967	B	B	Naive B	Mixed
DDA1	ses_cd	0.0334123	ns	0.0500014	0.999967	B	B	Naive B	Mixed
SLX4	ses_cd	-0.0466519	ns	0.0501039	0.999967	B	B	Naive B	Mixed
DENR	ses_cd	-0.0184386	ns	0.050239	0.999967	B	B	Naive B	Mixed
RBMX2	ses_cd	-0.0280486	ns	0.0502968	0.999967	B	B	Naive B	Mixed
RASAL2	ses_cd	0.0888168	ns	0.050299	0.999967	B	B	Naive B	Mixed
OSBP2	ses_cd	0.0580056	ns	0.0503952	0.999967	B	B	Naive B	Mixed
PLAA	ses_cd	-0.028365	ns	0.0504856	0.999967	B	B	Naive B	Mixed
AC046136.1	ses_cd	0.0864668	ns	0.0505245	0.999967	B	B	Naive B	Mixed
SLC24A1	ses_cd	0.0360359	ns	0.0505501	0.999967	B	B	Naive B	Mixed
COL10A1	ses_cd	0.0443169	ns	0.0505531	0.999967	B	B	Naive B	Mixed
XAB2	ses_cd	0.0329798	ns	0.0507765	0.999967	B	B	Naive B	Mixed
EID3	ses_cd	0.0495844	ns	0.050821	0.999967	B	B	Naive B	Mixed
JAKMIP2	ses_cd	-0.107243	ns	0.0509644	0.999967	B	B	Naive B	Mixed
ELOC	ses_cd	0.0172035	ns	0.0512325	0.999967	B	B	Naive B	Mixed
OVCH1-AS1	ses_cd	0.161375	ns	0.051398	0.999967	B	B	Naive B	Mixed
ZNF398	ses_cd	-0.022894	ns	0.0515548	0.999967	B	B	Naive B	Mixed
INIP	ses_cd	-0.0242177	ns	0.0516037	0.999967	B	B	Naive B	Mixed
PSTK	ses_cd	-0.0417181	ns	0.0516109	0.999967	B	B	Naive B	Mixed
ARL6IP5	ses_cd	-0.0177089	ns	0.0517035	0.999967	B	B	Naive B	Mixed
SCLT1	ses_cd	0.0240643	ns	0.0517206	0.999967	B	B	Naive B	Mixed
AAED1	ses_cd	0.0342815	ns	0.0519197	0.999967	B	B	Naive B	Mixed
DDX3Y	ses_cd	0.0492979	ns	0.0519905	0.999967	B	B	Naive B	Mixed
DNTTIP1	ses_cd	-0.0273106	ns	0.0519993	0.999967	B	B	Naive B	Mixed
DFFA	ses_cd	-0.0267717	ns	0.0522355	0.999967	B	B	Naive B	Mixed
TRAFD1	ses_cd	0.031759	ns	0.0522621	0.999967	B	B	Naive B	Mixed
MZB1	ses_cd	-0.048652	ns	0.0523151	0.999967	B	B	Naive B	Mixed
MRPS9	ses_cd	-0.0221302	ns	0.0523459	0.999967	B	B	Naive B	Mixed
CD47	ses_cd	0.014632	ns	0.0524736	0.999967	B	B	Naive B	Mixed
GSDMD	ses_cd	0.0314969	ns	0.0525714	0.999967	B	B	Naive B	Mixed
FLOT2	ses_cd	-0.0192647	ns	0.0526127	0.999967	B	B	Naive B	Mixed
OGG1	ses_cd	-0.0306349	ns	0.052726	0.999967	B	B	Naive B	Mixed
ANKS3	ses_cd	-0.0334901	ns	0.052728	0.999967	B	B	Naive B	Mixed
PFN1	ses_cd	-0.0272628	ns	0.0529892	0.999967	B	B	Naive B	Mixed
WDFY1	ses_cd	0.0356685	ns	0.0531457	0.999967	B	B	Naive B	Mixed
LINC00467	ses_cd	0.0311826	ns	0.0532729	0.999967	B	B	Naive B	Mixed
HSP90AA1	ses_cd	-0.0259659	ns	0.0533781	0.999967	B	B	Naive B	Mixed
ZNF165	ses_cd	-0.0648292	ns	0.0535406	0.999967	B	B	Naive B	Mixed
PPIL2	ses_cd	-0.0206747	ns	0.053592	0.999967	B	B	Naive B	Mixed
TXN2	ses_cd	-0.0300847	ns	0.0536093	0.999967	B	B	Naive B	Mixed
SFT2D1	ses_cd	-0.0184892	ns	0.0537333	0.999967	B	B	Naive B	Mixed
PRR34-AS1	ses_cd	0.0481923	ns	0.0538256	0.999967	B	B	Naive B	Mixed
AL592494.3	ses_cd	0.0554972	ns	0.0538688	0.999967	B	B	Naive B	Mixed
HERC2	ses_cd	-0.0228633	ns	0.0538717	0.999967	B	B	Naive B	Mixed
ACOX1	ses_cd	0.0433824	ns	0.0540057	0.999967	B	B	Naive B	Mixed
ZNF451	ses_cd	0.0179354	ns	0.0540448	0.999967	B	B	Naive B	Mixed
SLFNL1-AS1	ses_cd	-0.0430552	ns	0.0541112	0.999967	B	B	Naive B	Mixed
MFAP1	ses_cd	-0.0227778	ns	0.0542049	0.999967	B	B	Naive B	Mixed
CATSPER2	ses_cd	-0.044487	ns	0.0544536	0.999967	B	B	Naive B	Mixed
PNPLA4	ses_cd	0.036183	ns	0.0545225	0.999967	B	B	Naive B	Mixed
FAM92A	ses_cd	0.0479232	ns	0.0545644	0.999967	B	B	Naive B	Mixed
PJA1	ses_cd	0.0301577	ns	0.0545828	0.999967	B	B	Naive B	Mixed
LARS2-AS1	ses_cd	0.0617539	ns	0.0547047	0.999967	B	B	Naive B	Mixed
PTS	ses_cd	0.0197035	ns	0.0548795	0.999967	B	B	Naive B	Mixed
GALNT3	ses_cd	0.0918196	ns	0.0549238	0.999967	B	B	Naive B	Mixed
MRPS6	ses_cd	-0.0270331	ns	0.0549692	0.999967	B	B	Naive B	Mixed
ZSCAN32	ses_cd	0.0309661	ns	0.0550601	0.999967	B	B	Naive B	Mixed
OMA1	ses_cd	-0.0257147	ns	0.0551863	0.999967	B	B	Naive B	Mixed
AL589666.1	ses_cd	0.0465956	ns	0.055534	0.999967	B	B	Naive B	Mixed
PAK1	ses_cd	-0.0367107	ns	0.0557101	0.999967	B	B	Naive B	Mixed
LSM14B	ses_cd	-0.0319011	ns	0.0558757	0.999967	B	B	Naive B	Mixed
POLR1A	ses_cd	-0.0328208	ns	0.0559165	0.999967	B	B	Naive B	Mixed
SRP54	ses_cd	-0.0180572	ns	0.0559927	0.999967	B	B	Naive B	Mixed
ZNF287	ses_cd	-0.0450166	ns	0.05614	0.999967	B	B	Naive B	Mixed
MS4A7	ses_cd	-0.0359489	ns	0.0562642	0.999967	B	B	Naive B	Mixed
FAXDC2	ses_cd	0.0642048	ns	0.0563949	0.999967	B	B	Naive B	Mixed
AC012363.1	ses_cd	0.0720118	ns	0.0565731	0.999967	B	B	Naive B	Mixed
SGTA	ses_cd	0.0346442	ns	0.0566071	0.999967	B	B	Naive B	Mixed
ZNF492	ses_cd	0.0565429	ns	0.0569752	0.999967	B	B	Naive B	Mixed
TMEM216	ses_cd	-0.0348766	ns	0.0570147	0.999967	B	B	Naive B	Mixed
DSTYK	ses_cd	-0.0315813	ns	0.0571095	0.999967	B	B	Naive B	Mixed
GAPDH	ses_cd	-0.0323218	ns	0.057366	0.999967	B	B	Naive B	Mixed
RNF25	ses_cd	0.0393953	ns	0.0573664	0.999967	B	B	Naive B	Mixed
RABL2B	ses_cd	-0.0299693	ns	0.0573768	0.999967	B	B	Naive B	Mixed
FAS	ses_cd	0.0967444	ns	0.0574392	0.999967	B	B	Naive B	Mixed
RAB4A	ses_cd	-0.0227635	ns	0.0576908	0.999967	B	B	Naive B	Mixed
CAMTA2	ses_cd	-0.0331955	ns	0.0578311	0.999967	B	B	Naive B	Mixed
ZSWIM8	ses_cd	-0.0271902	ns	0.0578363	0.999967	B	B	Naive B	Mixed
TLR7	ses_cd	0.031403	ns	0.0578979	0.999967	B	B	Naive B	Mixed
AC118553.2	ses_cd	0.055479	ns	0.0579819	0.999967	B	B	Naive B	Mixed
ZFP30	ses_cd	-0.0299291	ns	0.0581027	0.999967	B	B	Naive B	Mixed
RAB3D	ses_cd	0.0628451	ns	0.0581097	0.999967	B	B	Naive B	Mixed
RPS26	ses_cd	-0.112353	ns	0.0581507	0.999967	B	B	Naive B	Mixed
PRDX2	ses_cd	-0.0374483	ns	0.0581745	0.999967	B	B	Naive B	Mixed
LRRC29	ses_cd	0.0466949	ns	0.0582078	0.999967	B	B	Naive B	Mixed
PILRB	ses_cd	0.0310063	ns	0.0582224	0.999967	B	B	Naive B	Mixed
PBX3	ses_cd	0.0299686	ns	0.058263	0.999967	B	B	Naive B	Mixed
UBE2T	ses_cd	-0.0571367	ns	0.0582989	0.999967	B	B	Naive B	Mixed
MCF2	ses_cd	-0.0711994	ns	0.0583202	0.999967	B	B	Naive B	Mixed
GAREM1	ses_cd	0.0758113	ns	0.0585227	0.999967	B	B	Naive B	Mixed
OCIAD2	ses_cd	-0.0240056	ns	0.0585278	0.999967	B	B	Naive B	Mixed
FAR2	ses_cd	0.0599276	ns	0.0585656	0.999967	B	B	Naive B	Mixed
RITA1	ses_cd	-0.0373448	ns	0.0586012	0.999967	B	B	Naive B	Mixed
PHAX	ses_cd	-0.0233799	ns	0.0586413	0.999967	B	B	Naive B	Mixed
AP000919.3	ses_cd	0.0647637	ns	0.0586568	0.999967	B	B	Naive B	Mixed
SOD2-1	ses_cd	0.0394926	ns	0.0588143	0.999967	B	B	Naive B	Mixed
CUL4B	ses_cd	-0.0255882	ns	0.0588632	0.999967	B	B	Naive B	Mixed
SUMF1	ses_cd	-0.0343314	ns	0.0590377	0.999967	B	B	Naive B	Mixed
VEGFB	ses_cd	-0.0254307	ns	0.059061	0.999967	B	B	Naive B	Mixed
ZNF627	ses_cd	0.0320798	ns	0.0590762	0.999967	B	B	Naive B	Mixed
DNAJB1	ses_cd	-0.0310227	ns	0.0590813	0.999967	B	B	Naive B	Mixed
TRAF3IP1	ses_cd	-0.0346964	ns	0.0591461	0.999967	B	B	Naive B	Mixed
KHDRBS1	ses_cd	-0.0136643	ns	0.059319	0.999967	B	B	Naive B	Mixed
CFAP70	ses_cd	0.0506858	ns	0.0594763	0.999967	B	B	Naive B	Mixed
C5	ses_cd	0.050597	ns	0.0595053	0.999967	B	B	Naive B	Mixed
GSPT1	ses_cd	-0.017088	ns	0.0595575	0.999967	B	B	Naive B	Mixed
SEPT6	ses_cd	-0.0164093	ns	0.0596129	0.999967	B	B	Naive B	Mixed
SLC35B4	ses_cd	-0.0396017	ns	0.0598655	0.999967	B	B	Naive B	Mixed
EAF1	ses_cd	-0.0357763	ns	0.0599242	0.999967	B	B	Naive B	Mixed
TMEM38A	ses_cd	-0.0431748	ns	0.0599722	0.999967	B	B	Naive B	Mixed
CRK	ses_cd	-0.0278313	ns	0.0600225	0.999967	B	B	Naive B	Mixed
SLC3A1	ses_cd	0.0744527	ns	0.0602197	0.999967	B	B	Naive B	Mixed
CLBA1	ses_cd	0.0576444	ns	0.0602421	0.999967	B	B	Naive B	Mixed
GNL3L	ses_cd	-0.0271229	ns	0.0602549	0.999967	B	B	Naive B	Mixed
AC019205.1	ses_cd	-0.0340638	ns	0.060473	0.999967	B	B	Naive B	Mixed
CENPB	ses_cd	0.0335596	ns	0.0605426	0.999967	B	B	Naive B	Mixed
PER1	ses_cd	0.0686508	ns	0.0605452	0.999967	B	B	Naive B	Mixed
C14orf119	ses_cd	-0.0242135	ns	0.0605466	0.999967	B	B	Naive B	Mixed
RAC2	ses_cd	-0.0220437	ns	0.0605889	0.999967	B	B	Naive B	Mixed
RBM26-AS1	ses_cd	0.0427934	ns	0.060642	0.999967	B	B	Naive B	Mixed
MTHFD1	ses_cd	-0.0260591	ns	0.0606779	0.999967	B	B	Naive B	Mixed
DNMT1	ses_cd	-0.0260865	ns	0.0607064	0.999967	B	B	Naive B	Mixed
PSMG4	ses_cd	0.0271968	ns	0.0607307	0.999967	B	B	Naive B	Mixed
FAHD2A	ses_cd	-0.0407284	ns	0.0607374	0.999967	B	B	Naive B	Mixed
TADA2B	ses_cd	-0.0346294	ns	0.0607545	0.999967	B	B	Naive B	Mixed
SUPT20H	ses_cd	-0.0197228	ns	0.0608901	0.999967	B	B	Naive B	Mixed
KLHDC7B	ses_cd	0.0530479	ns	0.0609292	0.999967	B	B	Naive B	Mixed
SMARCA5	ses_cd	-0.0194433	ns	0.0609877	0.999967	B	B	Naive B	Mixed
CCDC191	ses_cd	-0.0348626	ns	0.0610798	0.999967	B	B	Naive B	Mixed
C2CD6	ses_cd	0.0571875	ns	0.0611009	0.999967	B	B	Naive B	Mixed
BISPR	ses_cd	0.04649	ns	0.0611997	0.999967	B	B	Naive B	Mixed
CENPM	ses_cd	0.0439007	ns	0.0612247	0.999967	B	B	Naive B	Mixed
RANBP10	ses_cd	-0.0252225	ns	0.0613257	0.999967	B	B	Naive B	Mixed
AC142472.1	ses_cd	0.0447588	ns	0.0613976	0.999967	B	B	Naive B	Mixed
DSE	ses_cd	-0.0329077	ns	0.0613983	0.999967	B	B	Naive B	Mixed
AC027018.1	ses_cd	0.0394456	ns	0.0614357	0.999967	B	B	Naive B	Mixed
TMEM159	ses_cd	-0.0364335	ns	0.0614621	0.999967	B	B	Naive B	Mixed
IMPA1	ses_cd	0.0246037	ns	0.0615847	0.999967	B	B	Naive B	Mixed
HPCAL1	ses_cd	0.0395896	ns	0.061766	0.999967	B	B	Naive B	Mixed
LINC00534	ses_cd	0.0972639	ns	0.0618021	0.999967	B	B	Naive B	Mixed
MEX3C	ses_cd	-0.0273479	ns	0.0618171	0.999967	B	B	Naive B	Mixed
LINC01772	ses_cd	0.0519205	ns	0.0618735	0.999967	B	B	Naive B	Mixed
HSCB	ses_cd	-0.0244617	ns	0.0619738	0.999967	B	B	Naive B	Mixed
SLC35G1	ses_cd	-0.0856599	ns	0.0619832	0.999967	B	B	Naive B	Mixed
CPT2	ses_cd	0.035701	ns	0.0620246	0.999967	B	B	Naive B	Mixed
PSMG3	ses_cd	-0.0315518	ns	0.062061	0.999967	B	B	Naive B	Mixed
DCAKD	ses_cd	-0.0333745	ns	0.0621599	0.999967	B	B	Naive B	Mixed
AC073333.1	ses_cd	0.0555963	ns	0.062334	0.999967	B	B	Naive B	Mixed
PKHD1L1	ses_cd	-0.0942649	ns	0.0624057	0.999967	B	B	Naive B	Mixed
ENTR1	ses_cd	-0.0279195	ns	0.0624531	0.999967	B	B	Naive B	Mixed
ZNF813	ses_cd	-0.0278399	ns	0.0625096	0.999967	B	B	Naive B	Mixed
ZNF718	ses_cd	-0.0301095	ns	0.062574	0.999967	B	B	Naive B	Mixed
LINC02202	ses_cd	-0.0432832	ns	0.062613	0.999967	B	B	Naive B	Mixed
NFKBIA	ses_cd	-0.0254759	ns	0.0627205	0.999967	B	B	Naive B	Mixed
RRP15	ses_cd	-0.020963	ns	0.0627664	0.999967	B	B	Naive B	Mixed
DTNB	ses_cd	0.0262067	ns	0.0628745	0.999967	B	B	Naive B	Mixed
MIR181A2HG	ses_cd	-0.0680197	ns	0.0629315	0.999967	B	B	Naive B	Mixed
UBE2J1	ses_cd	0.0471324	ns	0.0629335	0.999967	B	B	Naive B	Mixed
CDK4	ses_cd	-0.0243266	ns	0.0632433	0.999967	B	B	Naive B	Mixed
SEC24C	ses_cd	-0.0278363	ns	0.063249	0.999967	B	B	Naive B	Mixed
SUPT3H	ses_cd	-0.0276337	ns	0.063255	0.999967	B	B	Naive B	Mixed
ANAPC1	ses_cd	-0.0210848	ns	0.063371	0.999967	B	B	Naive B	Mixed
ZNF106	ses_cd	-0.0177332	ns	0.0634863	0.999967	B	B	Naive B	Mixed
SPRYD4	ses_cd	-0.0421507	ns	0.0636745	0.999967	B	B	Naive B	Mixed
AL096855.1	ses_cd	0.0379687	ns	0.063815	0.999967	B	B	Naive B	Mixed
NRG4	ses_cd	0.0554201	ns	0.0639196	0.999967	B	B	Naive B	Mixed
BRI3BP	ses_cd	-0.0313206	ns	0.0642196	0.999967	B	B	Naive B	Mixed
DPPA4	ses_cd	0.0707266	ns	0.0643168	0.999967	B	B	Naive B	Mixed
HLA-DRB1	ses_cd	-0.0514596	ns	0.0644321	0.999967	B	B	Naive B	Mixed
MARCKS	ses_cd	-0.0355586	ns	0.064644	0.999967	B	B	Naive B	Mixed
RBM27	ses_cd	-0.0315295	ns	0.064672	0.999967	B	B	Naive B	Mixed
CCT4	ses_cd	-0.0159801	ns	0.064731	0.999967	B	B	Naive B	Mixed
COQ10B	ses_cd	0.022198	ns	0.06476	0.999967	B	B	Naive B	Mixed
RNPC3	ses_cd	-0.0184714	ns	0.0649219	0.999967	B	B	Naive B	Mixed
NSMF	ses_cd	0.0643168	ns	0.0650173	0.999967	B	B	Naive B	Mixed
METTL17	ses_cd	-0.0224529	ns	0.0650604	0.999967	B	B	Naive B	Mixed
FAM13A	ses_cd	0.0698445	ns	0.0650635	0.999967	B	B	Naive B	Mixed
DNHD1	ses_cd	0.0238699	ns	0.065243	0.999967	B	B	Naive B	Mixed
NOC2L	ses_cd	-0.0261037	ns	0.0652516	0.999967	B	B	Naive B	Mixed
EIF1AX	ses_cd	-0.0168026	ns	0.0653657	0.999967	B	B	Naive B	Mixed
FPGS	ses_cd	-0.0251931	ns	0.0655171	0.999967	B	B	Naive B	Mixed
GAB3	ses_cd	0.0260468	ns	0.0655706	0.999967	B	B	Naive B	Mixed
AGO4	ses_cd	-0.0287617	ns	0.065601	0.999967	B	B	Naive B	Mixed
MCFD2	ses_cd	-0.021427	ns	0.0656478	0.999967	B	B	Naive B	Mixed
NAPG	ses_cd	-0.0207458	ns	0.0657405	0.999967	B	B	Naive B	Mixed
SURF1	ses_cd	0.0286388	ns	0.0657728	0.999967	B	B	Naive B	Mixed
MED1	ses_cd	-0.0203371	ns	0.0658582	0.999967	B	B	Naive B	Mixed
NABP1	ses_cd	0.0380355	ns	0.0658853	0.999967	B	B	Naive B	Mixed
AL139095.4	ses_cd	0.0513431	ns	0.0659908	0.999967	B	B	Naive B	Mixed
TMEM167A	ses_cd	-0.0202182	ns	0.0660679	0.999967	B	B	Naive B	Mixed
TMEM254	ses_cd	-0.0349522	ns	0.0664263	0.999967	B	B	Naive B	Mixed
SPSB3	ses_cd	-0.0266462	ns	0.0664264	0.999967	B	B	Naive B	Mixed
RNPS1	ses_cd	-0.0178897	ns	0.0666217	0.999967	B	B	Naive B	Mixed
SCML1	ses_cd	0.0314229	ns	0.0666264	0.999967	B	B	Naive B	Mixed
FAM241A	ses_cd	0.0399501	ns	0.0667792	0.999967	B	B	Naive B	Mixed
MORF4L1	ses_cd	-0.0134716	ns	0.0667951	0.999967	B	B	Naive B	Mixed
SERHL2	ses_cd	0.0362823	ns	0.0668086	0.999967	B	B	Naive B	Mixed
GATC	ses_cd	-0.0290254	ns	0.0669334	0.999967	B	B	Naive B	Mixed
TMEM8A	ses_cd	-0.0340807	ns	0.0669713	0.999967	B	B	Naive B	Mixed
CDNF	ses_cd	0.0634053	ns	0.067089	0.999967	B	B	Naive B	Mixed
AC105052.1	ses_cd	-0.0635362	ns	0.0672825	0.999967	B	B	Naive B	Mixed
IFITM1	ses_cd	0.0961604	ns	0.0673469	0.999967	B	B	Naive B	Mixed
CREM	ses_cd	0.0263626	ns	0.0676334	0.999967	B	B	Naive B	Mixed
ANXA2R	ses_cd	0.0303539	ns	0.0677265	0.999967	B	B	Naive B	Mixed
AL136531.2	ses_cd	0.0338048	ns	0.0677317	0.999967	B	B	Naive B	Mixed
EXO5	ses_cd	0.0510262	ns	0.0680288	0.999967	B	B	Naive B	Mixed
AC104123.1	ses_cd	0.0579966	ns	0.0680711	0.999967	B	B	Naive B	Mixed
COLCA2	ses_cd	0.0871385	ns	0.0681179	0.999967	B	B	Naive B	Mixed
CCDC84	ses_cd	0.021777	ns	0.0681441	0.999967	B	B	Naive B	Mixed
ZFC3H1	ses_cd	0.0150083	ns	0.0681545	0.999967	B	B	Naive B	Mixed
LCK	ses_cd	-0.0432964	ns	0.068179	0.999967	B	B	Naive B	Mixed
HCFC1	ses_cd	-0.0258713	ns	0.0682875	0.999967	B	B	Naive B	Mixed
RABL2A	ses_cd	-0.0323782	ns	0.0682895	0.999967	B	B	Naive B	Mixed
NMT2	ses_cd	0.0309432	ns	0.0682966	0.999967	B	B	Naive B	Mixed
USP38	ses_cd	0.0254862	ns	0.0683735	0.999967	B	B	Naive B	Mixed
NPIPB5	ses_cd	0.0291725	ns	0.0684113	0.999967	B	B	Naive B	Mixed
ALDH2	ses_cd	0.072177	ns	0.0684666	0.999967	B	B	Naive B	Mixed
AC020910.4	ses_cd	0.0670987	ns	0.0685838	0.999967	B	B	Naive B	Mixed
MZF1	ses_cd	-0.0260333	ns	0.0686054	0.999967	B	B	Naive B	Mixed
PNPLA2	ses_cd	0.0297479	ns	0.0686314	0.999967	B	B	Naive B	Mixed
TRMT2A	ses_cd	-0.0430499	ns	0.0686892	0.999967	B	B	Naive B	Mixed
RLIM	ses_cd	0.0205024	ns	0.0688669	0.999967	B	B	Naive B	Mixed
CCDC58	ses_cd	0.0313437	ns	0.0689199	0.999967	B	B	Naive B	Mixed
ITGB2-AS1	ses_cd	-0.0372922	ns	0.0690112	0.999967	B	B	Naive B	Mixed
PACRGL	ses_cd	-0.0330184	ns	0.069086	0.999967	B	B	Naive B	Mixed
TMOD3	ses_cd	-0.0155039	ns	0.0690902	0.999967	B	B	Naive B	Mixed
AC104971.3	ses_cd	0.0547362	ns	0.0691542	0.999967	B	B	Naive B	Mixed
ARHGEF3	ses_cd	0.0364963	ns	0.0692529	0.999967	B	B	Naive B	Mixed
CACUL1	ses_cd	-0.020261	ns	0.0692756	0.999967	B	B	Naive B	Mixed
KDM5A	ses_cd	-0.0133899	ns	0.0692917	0.999967	B	B	Naive B	Mixed
NEURL1	ses_cd	0.074276	ns	0.0695462	0.999967	B	B	Naive B	Mixed
AC124319.2	ses_cd	0.0445556	ns	0.0695595	0.999967	B	B	Naive B	Mixed
CERS6	ses_cd	0.0657007	ns	0.0695978	0.999967	B	B	Naive B	Mixed
ZDHHC21	ses_cd	0.0206728	ns	0.0696942	0.999967	B	B	Naive B	Mixed
AC012184.1	ses_cd	0.0550608	ns	0.069969	0.999967	B	B	Naive B	Mixed
KLHL2	ses_cd	0.0217846	ns	0.069997	0.999967	B	B	Naive B	Mixed
BLOC1S4	ses_cd	0.0246164	ns	0.070079	0.999967	B	B	Naive B	Mixed
ZFP36L1	ses_cd	-0.0167764	ns	0.0701027	0.999967	B	B	Naive B	Mixed
SRRT	ses_cd	-0.0198831	ns	0.0701121	0.999967	B	B	Naive B	Mixed
GPR180	ses_cd	-0.0341963	ns	0.070117	0.999967	B	B	Naive B	Mixed
BPTF	ses_cd	-0.0175776	ns	0.0701392	0.999967	B	B	Naive B	Mixed
DUSP23	ses_cd	0.0402484	ns	0.0702108	0.999967	B	B	Naive B	Mixed
MT1F	ses_cd	0.0891041	ns	0.0702157	0.999967	B	B	Naive B	Mixed
SELENOW	ses_cd	-0.0322637	ns	0.0702508	0.999967	B	B	Naive B	Mixed
CCR7	ses_cd	0.0264708	ns	0.0702627	0.999967	B	B	Naive B	Mixed
MED19	ses_cd	-0.0292895	ns	0.0703191	0.999967	B	B	Naive B	Mixed
BRPF3	ses_cd	0.0454593	ns	0.0703595	0.999967	B	B	Naive B	Mixed
ATF7IP2	ses_cd	-0.0242576	ns	0.0703955	0.999967	B	B	Naive B	Mixed
KLHL3	ses_cd	0.0519732	ns	0.0704067	0.999967	B	B	Naive B	Mixed
MYH9	ses_cd	-0.0159959	ns	0.0704469	0.999967	B	B	Naive B	Mixed
LTBP4	ses_cd	0.048859	ns	0.0705035	0.999967	B	B	Naive B	Mixed
TRADD	ses_cd	0.0261072	ns	0.0705124	0.999967	B	B	Naive B	Mixed
UTP14C	ses_cd	-0.0365762	ns	0.0705188	0.999967	B	B	Naive B	Mixed
COQ6	ses_cd	0.0307355	ns	0.070737	0.999967	B	B	Naive B	Mixed
MGAT4A	ses_cd	-0.0390415	ns	0.0707632	0.999967	B	B	Naive B	Mixed
PXK	ses_cd	-0.0156654	ns	0.0708549	0.999967	B	B	Naive B	Mixed
RAB5A	ses_cd	-0.0173416	ns	0.0708551	0.999967	B	B	Naive B	Mixed
C22orf34	ses_cd	0.0503748	ns	0.070858	0.999967	B	B	Naive B	Mixed
SMN1	ses_cd	0.0411124	ns	0.0708983	0.999967	B	B	Naive B	Mixed
INO80-AS1	ses_cd	0.0412354	ns	0.0710473	0.999967	B	B	Naive B	Mixed
IDE	ses_cd	-0.025952	ns	0.0710792	0.999967	B	B	Naive B	Mixed
RTN4	ses_cd	-0.0172546	ns	0.0710966	0.999967	B	B	Naive B	Mixed
AC145285.6	ses_cd	0.0659579	ns	0.0711495	0.999967	B	B	Naive B	Mixed
CDC42BPA	ses_cd	0.0969682	ns	0.0712282	0.999967	B	B	Naive B	Mixed
ZDHHC8	ses_cd	-0.0421629	ns	0.071342	0.999967	B	B	Naive B	Mixed
ARHGAP18	ses_cd	-0.0356927	ns	0.0714041	0.999967	B	B	Naive B	Mixed
ZNF791	ses_cd	-0.0181388	ns	0.071477	0.999967	B	B	Naive B	Mixed
TTC8	ses_cd	0.0519305	ns	0.0716611	0.999967	B	B	Naive B	Mixed
DERL3	ses_cd	-0.0539981	ns	0.0718282	0.999967	B	B	Naive B	Mixed
TRIM39	ses_cd	0.0438715	ns	0.0718436	0.999967	B	B	Naive B	Mixed
AC036103.1	ses_cd	0.0493126	ns	0.0719116	0.999967	B	B	Naive B	Mixed
ARL13B	ses_cd	-0.0275289	ns	0.0719138	0.999967	B	B	Naive B	Mixed
CD180	ses_cd	-0.0201255	ns	0.0719306	0.999967	B	B	Naive B	Mixed
TMEM170A	ses_cd	-0.0214238	ns	0.0722196	0.999967	B	B	Naive B	Mixed
ORC3	ses_cd	0.0182987	ns	0.0722343	0.999967	B	B	Naive B	Mixed
ZNF543	ses_cd	0.0363034	ns	0.0723872	0.999967	B	B	Naive B	Mixed
PSPH	ses_cd	0.0465217	ns	0.0724319	0.999967	B	B	Naive B	Mixed
DLGAP1	ses_cd	0.0599883	ns	0.072629	0.999967	B	B	Naive B	Mixed
GLIPR2	ses_cd	-0.0223564	ns	0.0726685	0.999967	B	B	Naive B	Mixed
MARCH8	ses_cd	0.0222291	ns	0.0728298	0.999967	B	B	Naive B	Mixed
FN3KRP	ses_cd	0.029115	ns	0.072946	0.999967	B	B	Naive B	Mixed
BDNF-AS	ses_cd	-0.038384	ns	0.0729657	0.999967	B	B	Naive B	Mixed
SMAD7	ses_cd	-0.0680793	ns	0.0730692	0.999967	B	B	Naive B	Mixed
HACE1	ses_cd	-0.0274845	ns	0.0730712	0.999967	B	B	Naive B	Mixed
SEMA4G	ses_cd	0.0860924	ns	0.0731534	0.999967	B	B	Naive B	Mixed
PDZK1	ses_cd	0.0740483	ns	0.0731634	0.999967	B	B	Naive B	Mixed
CDK11B	ses_cd	-0.021583	ns	0.07318	0.999967	B	B	Naive B	Mixed
CIZ1	ses_cd	-0.0279555	ns	0.0732132	0.999967	B	B	Naive B	Mixed
LCP1	ses_cd	-0.0178254	ns	0.073218	0.999967	B	B	Naive B	Mixed
AC010883.1	ses_cd	0.05657	ns	0.073413	0.999967	B	B	Naive B	Mixed
SH3PXD2A	ses_cd	0.0629878	ns	0.0734306	0.999967	B	B	Naive B	Mixed
AGER	ses_cd	0.0431626	ns	0.0734629	0.999967	B	B	Naive B	Mixed
LINC02100	ses_cd	0.0333184	ns	0.0734926	0.999967	B	B	Naive B	Mixed
MRPL27	ses_cd	-0.0269741	ns	0.0735591	0.999967	B	B	Naive B	Mixed
AC105206.2	ses_cd	0.0449998	ns	0.0735965	0.999967	B	B	Naive B	Mixed
PLEKHG2	ses_cd	-0.0386155	ns	0.0737489	0.999967	B	B	Naive B	Mixed
PRELID2	ses_cd	0.0919167	ns	0.0738808	0.999967	B	B	Naive B	Mixed
AC090772.2	ses_cd	0.0417949	ns	0.0739193	0.999967	B	B	Naive B	Mixed
MMP17	ses_cd	0.0374113	ns	0.0742062	0.999967	B	B	Naive B	Mixed
LEO1	ses_cd	-0.0220368	ns	0.0744179	0.999967	B	B	Naive B	Mixed
LINC00486	ses_cd	0.0618939	ns	0.0744418	0.999967	B	B	Naive B	Mixed
ZMYM3	ses_cd	0.0443668	ns	0.074596	0.999967	B	B	Naive B	Mixed
PPM1L	ses_cd	-0.0406489	ns	0.074657	0.999967	B	B	Naive B	Mixed
STRADB	ses_cd	0.0271987	ns	0.0746993	0.999967	B	B	Naive B	Mixed
RPUSD3	ses_cd	-0.0275565	ns	0.0747266	0.999967	B	B	Naive B	Mixed
TBC1D15	ses_cd	0.0185194	ns	0.074818	0.999967	B	B	Naive B	Mixed
HSPBAP1	ses_cd	0.0264669	ns	0.0748639	0.999967	B	B	Naive B	Mixed
PDIA6	ses_cd	-0.0203104	ns	0.0750072	0.999967	B	B	Naive B	Mixed
HSD17B8	ses_cd	0.0434211	ns	0.0750769	0.999967	B	B	Naive B	Mixed
RTL10	ses_cd	0.0471249	ns	0.0751377	0.999967	B	B	Naive B	Mixed
WASF2	ses_cd	-0.0142818	ns	0.0752649	0.999967	B	B	Naive B	Mixed
COQ3	ses_cd	-0.0473502	ns	0.0755151	0.999967	B	B	Naive B	Mixed
SLC27A5	ses_cd	-0.0400743	ns	0.0755704	0.999967	B	B	Naive B	Mixed
SGF29	ses_cd	-0.0216239	ns	0.0756537	0.999967	B	B	Naive B	Mixed
TAP2	ses_cd	0.0243008	ns	0.0757798	0.999967	B	B	Naive B	Mixed
DOCK9	ses_cd	0.0353194	ns	0.0758771	0.999967	B	B	Naive B	Mixed
SPATA21	ses_cd	0.0397615	ns	0.0758806	0.999967	B	B	Naive B	Mixed
SERBP1	ses_cd	-0.0188739	ns	0.0759052	0.999967	B	B	Naive B	Mixed
CD1C	ses_cd	-0.0573152	ns	0.0762497	0.999967	B	B	Naive B	Mixed
NDRG1	ses_cd	0.0704383	ns	0.0762991	0.999967	B	B	Naive B	Mixed
NUCKS1	ses_cd	-0.0124896	ns	0.0763866	0.999967	B	B	Naive B	Mixed
SYT2	ses_cd	0.0591515	ns	0.0764814	0.999967	B	B	Naive B	Mixed
AC007364.1	ses_cd	0.0813538	ns	0.0765596	0.999967	B	B	Naive B	Mixed
USO1	ses_cd	-0.0178808	ns	0.0765963	0.999967	B	B	Naive B	Mixed
IL12RB2	ses_cd	0.0595905	ns	0.0766397	0.999967	B	B	Naive B	Mixed
ACIN1	ses_cd	-0.0131028	ns	0.0766574	0.999967	B	B	Naive B	Mixed
SOX6	ses_cd	0.0838089	ns	0.0767666	0.999967	B	B	Naive B	Mixed
SCARB1	ses_cd	0.0500685	ns	0.0771374	0.999967	B	B	Naive B	Mixed
DHX38	ses_cd	-0.0236799	ns	0.0772401	0.999967	B	B	Naive B	Mixed
DENND6B	ses_cd	-0.0769168	ns	0.0772544	0.999967	B	B	Naive B	Mixed
MAP7D2	ses_cd	0.0698354	ns	0.0773882	0.999967	B	B	Naive B	Mixed
TUBG1	ses_cd	0.0484786	ns	0.0773894	0.999967	B	B	Naive B	Mixed
USP11	ses_cd	0.0249558	ns	0.0775347	0.999967	B	B	Naive B	Mixed
MREG	ses_cd	0.0508249	ns	0.0775661	0.999967	B	B	Naive B	Mixed
ATF7	ses_cd	-0.0313813	ns	0.0777975	0.999967	B	B	Naive B	Mixed
CASTOR3	ses_cd	-0.0460044	ns	0.0778427	0.999967	B	B	Naive B	Mixed
NUP98	ses_cd	0.0189039	ns	0.0778847	0.999967	B	B	Naive B	Mixed
PLPBP	ses_cd	-0.0216063	ns	0.077926	0.999967	B	B	Naive B	Mixed
FH	ses_cd	0.0274289	ns	0.0781517	0.999967	B	B	Naive B	Mixed
PRAG1	ses_cd	-0.0321103	ns	0.078279	0.999967	B	B	Naive B	Mixed
MINK1	ses_cd	-0.0296287	ns	0.0782824	0.999967	B	B	Naive B	Mixed
AC025287.4	ses_cd	0.0506653	ns	0.0784914	0.999967	B	B	Naive B	Mixed
SUPT6H	ses_cd	-0.0173075	ns	0.0785372	0.999967	B	B	Naive B	Mixed
SLC14A2	ses_cd	0.0809926	ns	0.0785411	0.999967	B	B	Naive B	Mixed
TLN1	ses_cd	-0.0223569	ns	0.078797	0.999967	B	B	Naive B	Mixed
AL109955.1	ses_cd	-0.0432886	ns	0.0788301	0.999967	B	B	Naive B	Mixed
AL158207.2	ses_cd	0.0554884	ns	0.0790401	0.999967	B	B	Naive B	Mixed
AFDN	ses_cd	0.0817848	ns	0.0791022	0.999967	B	B	Naive B	Mixed
EBAG9	ses_cd	-0.0211794	ns	0.0791129	0.999967	B	B	Naive B	Mixed
BACH2	ses_cd	0.0283764	ns	0.0792765	0.999967	B	B	Naive B	Mixed
STARD4-AS1	ses_cd	-0.0532887	ns	0.0792799	0.999967	B	B	Naive B	Mixed
DUSP18	ses_cd	-0.0311584	ns	0.079468	0.999967	B	B	Naive B	Mixed
TYMP	ses_cd	0.0358384	ns	0.0797495	0.999967	B	B	Naive B	Mixed
NBPF1	ses_cd	0.0639501	ns	0.0797555	0.999967	B	B	Naive B	Mixed
NBPF14	ses_cd	0.0314022	ns	0.0797981	0.999967	B	B	Naive B	Mixed
ACSL1	ses_cd	-0.0484845	ns	0.0798302	0.999967	B	B	Naive B	Mixed
MT-ND4L	ses_cd	0.0406196	ns	0.0798677	0.999967	B	B	Naive B	Mixed
TMED7-TICAM2	ses_cd	0.0389288	ns	0.0799613	0.999967	B	B	Naive B	Mixed
TTC3	ses_cd	-0.0154165	ns	0.080044	0.999967	B	B	Naive B	Mixed
CEP192	ses_cd	-0.0184302	ns	0.0802098	0.999967	B	B	Naive B	Mixed
ATP6V0A2	ses_cd	-0.0217867	ns	0.0802557	0.999967	B	B	Naive B	Mixed
RPL39L	ses_cd	-0.0669012	ns	0.0804411	0.999967	B	B	Naive B	Mixed
MR1	ses_cd	-0.0196688	ns	0.0805149	0.999967	B	B	Naive B	Mixed
NDUFA6	ses_cd	0.0276708	ns	0.0805818	0.999967	B	B	Naive B	Mixed
CACNB4	ses_cd	0.0664977	ns	0.0806069	0.999967	B	B	Naive B	Mixed
NAPRT	ses_cd	0.0744946	ns	0.0806981	0.999967	B	B	Naive B	Mixed
RPS6KA1	ses_cd	-0.0235331	ns	0.0808674	0.999967	B	B	Naive B	Mixed
GABRR2	ses_cd	0.0619645	ns	0.0809565	0.999967	B	B	Naive B	Mixed
TXLNB	ses_cd	0.0476547	ns	0.0809713	0.999967	B	B	Naive B	Mixed
LINC02384	ses_cd	0.0856121	ns	0.0810181	0.999967	B	B	Naive B	Mixed
RNF11	ses_cd	0.0379158	ns	0.0810639	0.999967	B	B	Naive B	Mixed
MED17	ses_cd	0.0277742	ns	0.0811117	0.999967	B	B	Naive B	Mixed
KLC1	ses_cd	0.0203604	ns	0.0811411	0.999967	B	B	Naive B	Mixed
SLAMF1	ses_cd	0.0298098	ns	0.0812496	0.999967	B	B	Naive B	Mixed
RASA3	ses_cd	0.0244488	ns	0.0812829	0.999967	B	B	Naive B	Mixed
AC002091.1	ses_cd	0.042018	ns	0.0815535	0.999967	B	B	Naive B	Mixed
VPS4B	ses_cd	-0.0148692	ns	0.0817118	0.999967	B	B	Naive B	Mixed
SUPV3L1	ses_cd	-0.0220498	ns	0.0817188	0.999967	B	B	Naive B	Mixed
LINC02227	ses_cd	0.0992067	ns	0.0818444	0.999967	B	B	Naive B	Mixed
AC004158.1	ses_cd	-0.0445207	ns	0.0818833	0.999967	B	B	Naive B	Mixed
AL136295.2	ses_cd	0.0527158	ns	0.0819304	0.999967	B	B	Naive B	Mixed
RMI2	ses_cd	0.0451067	ns	0.0819726	0.999967	B	B	Naive B	Mixed
GTF2H3	ses_cd	-0.0185357	ns	0.0821124	0.999967	B	B	Naive B	Mixed
RCBTB2	ses_cd	0.049176	ns	0.0821746	0.999967	B	B	Naive B	Mixed
CASC8	ses_cd	0.0782642	ns	0.0822579	0.999967	B	B	Naive B	Mixed
IMMT	ses_cd	-0.0169344	ns	0.0822952	0.999967	B	B	Naive B	Mixed
RALGAPB	ses_cd	0.0182535	ns	0.0823146	0.999967	B	B	Naive B	Mixed
TSPO	ses_cd	0.0294393	ns	0.0823357	0.999967	B	B	Naive B	Mixed
ADCK2	ses_cd	-0.0357593	ns	0.0823943	0.999967	B	B	Naive B	Mixed
MRM3	ses_cd	0.0319203	ns	0.0823991	0.999967	B	B	Naive B	Mixed
MPV17L	ses_cd	0.0729288	ns	0.0824263	0.999967	B	B	Naive B	Mixed
XYLT2	ses_cd	0.0404505	ns	0.082453	0.999967	B	B	Naive B	Mixed
MYRIP	ses_cd	0.071626	ns	0.0825183	0.999967	B	B	Naive B	Mixed
TMC8	ses_cd	-0.0206366	ns	0.0825482	0.999967	B	B	Naive B	Mixed
AP5Z1	ses_cd	-0.0242893	ns	0.0826608	0.999967	B	B	Naive B	Mixed
CDH23	ses_cd	0.0564764	ns	0.0829748	0.999967	B	B	Naive B	Mixed
ACVR1B	ses_cd	0.062774	ns	0.0829796	0.999967	B	B	Naive B	Mixed
PLET1	ses_cd	0.0477444	ns	0.083024	0.999967	B	B	Naive B	Mixed
SMIM14	ses_cd	-0.0228621	ns	0.0830919	0.999967	B	B	Naive B	Mixed
GABBR1	ses_cd	0.0248273	ns	0.0832056	0.999967	B	B	Naive B	Mixed
EPSTI1	ses_cd	0.0463009	ns	0.0832482	0.999967	B	B	Naive B	Mixed
HSD17B4	ses_cd	-0.0177744	ns	0.0832623	0.999967	B	B	Naive B	Mixed
KDM2B	ses_cd	-0.0217616	ns	0.0834242	0.999967	B	B	Naive B	Mixed
AL355076.2	ses_cd	-0.0485464	ns	0.0836392	0.999967	B	B	Naive B	Mixed
KMO	ses_cd	-0.0159954	ns	0.0836415	0.999967	B	B	Naive B	Mixed
PIM2	ses_cd	0.0303232	ns	0.0836883	0.999967	B	B	Naive B	Mixed
SRSF12	ses_cd	-0.0504174	ns	0.0837196	0.999967	B	B	Naive B	Mixed
DENND5B-AS1	ses_cd	0.0518025	ns	0.0837479	0.999967	B	B	Naive B	Mixed
SUPT16H	ses_cd	-0.0165897	ns	0.0837562	0.999967	B	B	Naive B	Mixed
SEPT2	ses_cd	-0.0162312	ns	0.0838258	0.999967	B	B	Naive B	Mixed
CASP7	ses_cd	0.0332269	ns	0.0838725	0.999967	B	B	Naive B	Mixed
TAGLN	ses_cd	0.0507089	ns	0.0838931	0.999967	B	B	Naive B	Mixed
LINC01572	ses_cd	-0.0307241	ns	0.0839147	0.999967	B	B	Naive B	Mixed
DDHD1	ses_cd	0.0192205	ns	0.0840968	0.999967	B	B	Naive B	Mixed
IFRD1	ses_cd	0.0265664	ns	0.0841065	0.999967	B	B	Naive B	Mixed
DGKZ	ses_cd	-0.0295865	ns	0.084207	0.999967	B	B	Naive B	Mixed
ALS2	ses_cd	-0.0367341	ns	0.0842652	0.999967	B	B	Naive B	Mixed
CP	ses_cd	0.0375022	ns	0.0843186	0.999967	B	B	Naive B	Mixed
CD302	ses_cd	0.0659082	ns	0.0843241	0.999967	B	B	Naive B	Mixed
TMED8	ses_cd	-0.0190068	ns	0.0843974	0.999967	B	B	Naive B	Mixed
CEBPG	ses_cd	0.0333246	ns	0.0846165	0.999967	B	B	Naive B	Mixed
CLTB	ses_cd	-0.026057	ns	0.084687	0.999967	B	B	Naive B	Mixed
RIPOR1	ses_cd	-0.0257517	ns	0.0847174	0.999967	B	B	Naive B	Mixed
ALKBH5	ses_cd	-0.0213059	ns	0.0847189	0.999967	B	B	Naive B	Mixed
YWHAE	ses_cd	-0.0173923	ns	0.0849176	0.999967	B	B	Naive B	Mixed
OMD	ses_cd	-0.0483943	ns	0.0850491	0.999967	B	B	Naive B	Mixed
MOB3B	ses_cd	-0.0321355	ns	0.0851246	0.999967	B	B	Naive B	Mixed
TMEM259	ses_cd	-0.0247743	ns	0.0851463	0.999967	B	B	Naive B	Mixed
AC007038.2	ses_cd	0.0466344	ns	0.0851555	0.999967	B	B	Naive B	Mixed
SLC9A1	ses_cd	-0.0415974	ns	0.0852754	0.999967	B	B	Naive B	Mixed
IL7R	ses_cd	0.0811824	ns	0.0854195	0.999967	B	B	Naive B	Mixed
TXNL4B	ses_cd	-0.0300797	ns	0.0854905	0.999967	B	B	Naive B	Mixed
NUP62	ses_cd	-0.0207048	ns	0.0856791	0.999967	B	B	Naive B	Mixed
C5orf17	ses_cd	-0.141394	ns	0.0857656	0.999967	B	B	Naive B	Mixed
AL109936.6	ses_cd	0.0482329	ns	0.0858212	0.999967	B	B	Naive B	Mixed
TUBGCP6	ses_cd	-0.0344478	ns	0.0859461	0.999967	B	B	Naive B	Mixed
LCN8	ses_cd	0.152478	ns	0.085977	0.999967	B	B	Naive B	Mixed
GPX7	ses_cd	-0.0277485	ns	0.0860968	0.999967	B	B	Naive B	Mixed
ELF4	ses_cd	-0.0308726	ns	0.0862983	0.999967	B	B	Naive B	Mixed
SNX19	ses_cd	0.0255956	ns	0.086492	0.999967	B	B	Naive B	Mixed
R3HCC1L	ses_cd	-0.0167462	ns	0.0866227	0.999967	B	B	Naive B	Mixed
AC011921.1	ses_cd	-0.045572	ns	0.0866373	0.999967	B	B	Naive B	Mixed
PARP11	ses_cd	0.0236094	ns	0.0867822	0.999967	B	B	Naive B	Mixed
PALD1	ses_cd	-0.0805318	ns	0.0868588	0.999967	B	B	Naive B	Mixed
TMEM41B	ses_cd	-0.0238109	ns	0.0868728	0.999967	B	B	Naive B	Mixed
AC093627.5	ses_cd	0.0494732	ns	0.0873357	0.999967	B	B	Naive B	Mixed
HLA-A	ses_cd	0.0354758	ns	0.0873751	0.999967	B	B	Naive B	Mixed
S1PR4	ses_cd	0.0305417	ns	0.0874141	0.999967	B	B	Naive B	Mixed
IGHV1-2	ses_cd	0.0745908	ns	0.0875218	0.999967	B	B	Naive B	Mixed
SSBP2	ses_cd	0.0231864	ns	0.0875593	0.999967	B	B	Naive B	Mixed
PDE6D	ses_cd	-0.0218874	ns	0.0875703	0.999967	B	B	Naive B	Mixed
IPO9	ses_cd	-0.0193529	ns	0.0876646	0.999967	B	B	Naive B	Mixed
ZNF280C	ses_cd	0.0301386	ns	0.0879344	0.999967	B	B	Naive B	Mixed
MMP24	ses_cd	-0.0260173	ns	0.0881338	0.999967	B	B	Naive B	Mixed
MMAA	ses_cd	-0.0367069	ns	0.0881541	0.999967	B	B	Naive B	Mixed
STK3	ses_cd	0.0492537	ns	0.0881852	0.999967	B	B	Naive B	Mixed
ZNF143	ses_cd	-0.0182041	ns	0.0884001	0.999967	B	B	Naive B	Mixed
CREB3L2	ses_cd	-0.0204799	ns	0.0884669	0.999967	B	B	Naive B	Mixed
FAM126B	ses_cd	0.0169879	ns	0.0886213	0.999967	B	B	Naive B	Mixed
AFF2	ses_cd	-0.0635636	ns	0.0886374	0.999967	B	B	Naive B	Mixed
AC096564.1	ses_cd	0.0655981	ns	0.0887021	0.999967	B	B	Naive B	Mixed
P2RX5-TAX1BP3	ses_cd	-0.0390993	ns	0.0887244	0.999967	B	B	Naive B	Mixed
UBQLN4	ses_cd	-0.0361378	ns	0.0888124	0.999967	B	B	Naive B	Mixed
ZNF408	ses_cd	-0.0488035	ns	0.0889031	0.999967	B	B	Naive B	Mixed
LYPLA2	ses_cd	0.0286675	ns	0.0891678	0.999967	B	B	Naive B	Mixed
ZNF197	ses_cd	-0.0291948	ns	0.0892061	0.999967	B	B	Naive B	Mixed
AC112196.1	ses_cd	0.0590456	ns	0.0893553	0.999967	B	B	Naive B	Mixed
UBA2	ses_cd	-0.0147987	ns	0.0896285	0.999967	B	B	Naive B	Mixed
FRYL	ses_cd	0.018667	ns	0.0896582	0.999967	B	B	Naive B	Mixed
AZIN1-AS1	ses_cd	0.0302693	ns	0.0897789	0.999967	B	B	Naive B	Mixed
SLC35A4	ses_cd	-0.0348231	ns	0.0897789	0.999967	B	B	Naive B	Mixed
KMT5B	ses_cd	-0.0157224	ns	0.0897829	0.999967	B	B	Naive B	Mixed
TAF6L	ses_cd	0.0340435	ns	0.0898839	0.999967	B	B	Naive B	Mixed
CLIP3	ses_cd	0.0478819	ns	0.0899324	0.999967	B	B	Naive B	Mixed
WBP2	ses_cd	-0.0221251	ns	0.0900425	0.999967	B	B	Naive B	Mixed
DNAJC18	ses_cd	0.0358423	ns	0.090232	0.999967	B	B	Naive B	Mixed
DRAM1	ses_cd	0.0454396	ns	0.0902571	0.999967	B	B	Naive B	Mixed
LETM2	ses_cd	0.0470915	ns	0.0903035	0.999967	B	B	Naive B	Mixed
TMEM154	ses_cd	-0.0144517	ns	0.090476	0.999967	B	B	Naive B	Mixed
LACTB2-AS1	ses_cd	0.0319051	ns	0.0905203	0.999967	B	B	Naive B	Mixed
ZNF7	ses_cd	-0.0248468	ns	0.0906445	0.999967	B	B	Naive B	Mixed
HOOK3	ses_cd	-0.0150565	ns	0.0908535	0.999967	B	B	Naive B	Mixed
NFKB1	ses_cd	-0.0166442	ns	0.0909896	0.999967	B	B	Naive B	Mixed
TDRD7	ses_cd	0.0325933	ns	0.0909998	0.999967	B	B	Naive B	Mixed
Z97192.1	ses_cd	0.0814877	ns	0.0910523	0.999967	B	B	Naive B	Mixed
NTNG2	ses_cd	0.0544339	ns	0.0910759	0.999967	B	B	Naive B	Mixed
RNMT	ses_cd	-0.0155916	ns	0.0911271	0.999967	B	B	Naive B	Mixed
CRNKL1	ses_cd	-0.0228542	ns	0.0912508	0.999967	B	B	Naive B	Mixed
ZFP14	ses_cd	-0.0172206	ns	0.0912538	0.999967	B	B	Naive B	Mixed
KLRG1	ses_cd	-0.0376324	ns	0.0912864	0.999967	B	B	Naive B	Mixed
NEMP2	ses_cd	0.0328957	ns	0.0913298	0.999967	B	B	Naive B	Mixed
DIP2A	ses_cd	-0.024665	ns	0.091544	0.999967	B	B	Naive B	Mixed
AL603839.3	ses_cd	-0.0325986	ns	0.0917004	0.999967	B	B	Naive B	Mixed
ASB16-AS1	ses_cd	0.0261988	ns	0.0917549	0.999967	B	B	Naive B	Mixed
HKR1	ses_cd	0.0179227	ns	0.0918766	0.999967	B	B	Naive B	Mixed
ITPK1	ses_cd	0.031405	ns	0.0919162	0.999967	B	B	Naive B	Mixed
RNF125	ses_cd	-0.0307226	ns	0.0919963	0.999967	B	B	Naive B	Mixed
ZNF827	ses_cd	-0.0336168	ns	0.0920107	0.999967	B	B	Naive B	Mixed
ZXDA	ses_cd	0.0540931	ns	0.09205	0.999967	B	B	Naive B	Mixed
AC004812.2	ses_cd	-0.0456574	ns	0.0921219	0.999967	B	B	Naive B	Mixed
VPS13A	ses_cd	0.0243779	ns	0.0923497	0.999967	B	B	Naive B	Mixed
AC078778.1	ses_cd	0.0391094	ns	0.0923622	0.999967	B	B	Naive B	Mixed
UPP2	ses_cd	0.0642548	ns	0.0923652	0.999967	B	B	Naive B	Mixed
HYI	ses_cd	0.0627607	ns	0.0925044	0.999967	B	B	Naive B	Mixed
ENO1	ses_cd	-0.0194986	ns	0.0925131	0.999967	B	B	Naive B	Mixed
NAALADL1	ses_cd	0.0670488	ns	0.0926231	0.999967	B	B	Naive B	Mixed
YIPF3	ses_cd	-0.0248507	ns	0.0926511	0.999967	B	B	Naive B	Mixed
HOMER1	ses_cd	0.0448331	ns	0.0927585	0.999967	B	B	Naive B	Mixed
ENDOD1	ses_cd	-0.0277543	ns	0.0928247	0.999967	B	B	Naive B	Mixed
EIF3B	ses_cd	-0.017004	ns	0.0929863	0.999967	B	B	Naive B	Mixed
XPR1	ses_cd	0.0228043	ns	0.0930449	0.999967	B	B	Naive B	Mixed
SFXN5	ses_cd	-0.0347789	ns	0.0933557	0.999967	B	B	Naive B	Mixed
AP003354.2	ses_cd	-0.0442851	ns	0.0936349	0.999967	B	B	Naive B	Mixed
KARS	ses_cd	0.0196646	ns	0.0936351	0.999967	B	B	Naive B	Mixed
CHD1L	ses_cd	-0.0227764	ns	0.0936674	0.999967	B	B	Naive B	Mixed
SMYD5	ses_cd	0.0371722	ns	0.0936939	0.999967	B	B	Naive B	Mixed
JHY	ses_cd	-0.0526036	ns	0.0938051	0.999967	B	B	Naive B	Mixed
ZNF595	ses_cd	-0.0429513	ns	0.0938833	0.999967	B	B	Naive B	Mixed
ZNF37A	ses_cd	-0.0270256	ns	0.0940054	0.999967	B	B	Naive B	Mixed
SKP2	ses_cd	-0.0260325	ns	0.0940547	0.999967	B	B	Naive B	Mixed
METTL4	ses_cd	0.0182018	ns	0.0940836	0.999967	B	B	Naive B	Mixed
EFCAB7	ses_cd	-0.0269203	ns	0.094153	0.999967	B	B	Naive B	Mixed
ALDH3A2	ses_cd	-0.0547235	ns	0.0941718	0.999967	B	B	Naive B	Mixed
PACSIN2	ses_cd	-0.0192176	ns	0.0941749	0.999967	B	B	Naive B	Mixed
KCTD5	ses_cd	-0.028646	ns	0.0942216	0.999967	B	B	Naive B	Mixed
NOSIP	ses_cd	-0.0225996	ns	0.0942774	0.999967	B	B	Naive B	Mixed
RER1	ses_cd	-0.0210297	ns	0.0947512	0.999967	B	B	Naive B	Mixed
E2F6	ses_cd	-0.0402139	ns	0.0950408	0.999967	B	B	Naive B	Mixed
ISCA1	ses_cd	0.0216427	ns	0.0951037	0.999967	B	B	Naive B	Mixed
OSBPL3	ses_cd	-0.0353404	ns	0.0953222	0.999967	B	B	Naive B	Mixed
PML	ses_cd	0.0239966	ns	0.0954378	0.999967	B	B	Naive B	Mixed
UFC1	ses_cd	-0.0202957	ns	0.0955339	0.999967	B	B	Naive B	Mixed
TBL2	ses_cd	0.0357968	ns	0.0955688	0.999967	B	B	Naive B	Mixed
PTCD1	ses_cd	0.0495453	ns	0.0956078	0.999967	B	B	Naive B	Mixed
WIPI1	ses_cd	0.0499907	ns	0.0956549	0.999967	B	B	Naive B	Mixed
ASNA1	ses_cd	-0.0277471	ns	0.0956643	0.999967	B	B	Naive B	Mixed
AL158152.2	ses_cd	0.0246855	ns	0.0958031	0.999967	B	B	Naive B	Mixed
HLA-B	ses_cd	0.0286093	ns	0.0958089	0.999967	B	B	Naive B	Mixed
PIP4P2	ses_cd	-0.0313917	ns	0.0958917	0.999967	B	B	Naive B	Mixed
AL731567.1	ses_cd	0.0521586	ns	0.0961451	0.999967	B	B	Naive B	Mixed
BTD	ses_cd	0.0301837	ns	0.096209	0.999967	B	B	Naive B	Mixed
NDUFA9	ses_cd	0.0265886	ns	0.0962481	0.999967	B	B	Naive B	Mixed
MYO18A	ses_cd	-0.0268149	ns	0.0962581	0.999967	B	B	Naive B	Mixed
ZNF570	ses_cd	0.0329507	ns	0.096582	0.999967	B	B	Naive B	Mixed
GFPT1	ses_cd	0.0484079	ns	0.0967126	0.999967	B	B	Naive B	Mixed
CERS5	ses_cd	0.0175318	ns	0.0970114	0.999967	B	B	Naive B	Mixed
VPS35	ses_cd	-0.0155591	ns	0.0970307	0.999967	B	B	Naive B	Mixed
CPED1	ses_cd	0.0283586	ns	0.0972911	0.999967	B	B	Naive B	Mixed
THOC5	ses_cd	-0.0214116	ns	0.0974122	0.999967	B	B	Naive B	Mixed
TEX53	ses_cd	0.0470797	ns	0.0974383	0.999967	B	B	Naive B	Mixed
PRC1-AS1	ses_cd	0.0593419	ns	0.097528	0.999967	B	B	Naive B	Mixed
ARFGEF1	ses_cd	-0.0148578	ns	0.0975367	0.999967	B	B	Naive B	Mixed
PKIB	ses_cd	0.0671784	ns	0.0975843	0.999967	B	B	Naive B	Mixed
DDAH1	ses_cd	0.0735571	ns	0.0976123	0.999967	B	B	Naive B	Mixed
ZNF395	ses_cd	-0.0290734	ns	0.0976569	0.999967	B	B	Naive B	Mixed
TMEM186	ses_cd	0.0336491	ns	0.0977274	0.999967	B	B	Naive B	Mixed
PPP1R9A	ses_cd	0.0559946	ns	0.0977388	0.999967	B	B	Naive B	Mixed
C10orf88	ses_cd	-0.0311574	ns	0.0979996	0.999967	B	B	Naive B	Mixed
PQLC3	ses_cd	0.0272951	ns	0.0980621	0.999967	B	B	Naive B	Mixed
CMPK2	ses_cd	0.0932555	ns	0.0981041	0.999967	B	B	Naive B	Mixed
ALOX12-AS1	ses_cd	0.0279278	ns	0.0984668	0.999967	B	B	Naive B	Mixed
IL27RA	ses_cd	-0.0209006	ns	0.0985577	0.999967	B	B	Naive B	Mixed
AC005740.3	ses_cd	-0.0687662	ns	0.0985978	0.999967	B	B	Naive B	Mixed
TTC38	ses_cd	0.0579856	ns	0.0986238	0.999967	B	B	Naive B	Mixed
MAN2B1	ses_cd	-0.0242886	ns	0.0986404	0.999967	B	B	Naive B	Mixed
PAK1IP1	ses_cd	-0.0274103	ns	0.0986956	0.999967	B	B	Naive B	Mixed
RBPJ	ses_cd	-0.0178136	ns	0.0987344	0.999967	B	B	Naive B	Mixed
MMP24OS	ses_cd	-0.0193748	ns	0.0987487	0.999967	B	B	Naive B	Mixed
TRPM2	ses_cd	-0.055002	ns	0.0990675	0.999967	B	B	Naive B	Mixed
CD55	ses_cd	0.0193062	ns	0.0991485	0.999967	B	B	Naive B	Mixed
HSPA5	ses_cd	-0.031513	ns	0.0991823	0.999967	B	B	Naive B	Mixed
ATG4D	ses_cd	-0.0319587	ns	0.0991894	0.999967	B	B	Naive B	Mixed
DCLRE1C	ses_cd	-0.0170774	ns	0.0993255	0.999967	B	B	Naive B	Mixed
PITPNM1	ses_cd	-0.0319864	ns	0.0993317	0.999967	B	B	Naive B	Mixed
TKT	ses_cd	-0.0271723	ns	0.099491	0.999967	B	B	Naive B	Mixed
HAUS4	ses_cd	0.0434616	ns	0.099661	0.999967	B	B	Naive B	Mixed
XBP1	ses_cd	-0.0385789	ns	0.0996821	0.999967	B	B	Naive B	Mixed
SEZ6	ses_cd	0.0549779	ns	0.0997453	0.999967	B	B	Naive B	Mixed
COMMD4	ses_cd	-0.0331968	ns	0.0999216	0.999967	B	B	Naive B	Mixed
KTN1	ses_cd	-0.0123346	ns	0.0999528	0.999967	B	B	Naive B	Mixed
AL157402.2	ses_cd	-0.0227799	ns	0.100038	0.999967	B	B	Naive B	Mixed
IGSF8	ses_cd	-0.0333121	ns	0.10006	0.999967	B	B	Naive B	Mixed
SOBP	ses_cd	-0.0472192	ns	0.100103	0.999967	B	B	Naive B	Mixed
GOLGA8A	ses_cd	-0.0425355	ns	0.100122	0.999967	B	B	Naive B	Mixed
USP40	ses_cd	0.0298951	ns	0.100232	0.999967	B	B	Naive B	Mixed
HESX1	ses_cd	0.07169	ns	0.100259	0.999967	B	B	Naive B	Mixed
NRBP1	ses_cd	0.0210619	ns	0.100747	0.999967	B	B	Naive B	Mixed
GOPC	ses_cd	-0.0163364	ns	0.100763	0.999967	B	B	Naive B	Mixed
MAPK13	ses_cd	0.0470426	ns	0.100887	0.999967	B	B	Naive B	Mixed
OTUD4	ses_cd	0.0158072	ns	0.101279	0.999967	B	B	Naive B	Mixed
METAP1	ses_cd	0.017702	ns	0.101341	0.999967	B	B	Naive B	Mixed
MEIOC	ses_cd	0.0466543	ns	0.101388	0.999967	B	B	Naive B	Mixed
KATNBL1	ses_cd	-0.0161386	ns	0.101389	0.999967	B	B	Naive B	Mixed
FZR1	ses_cd	0.0297745	ns	0.101457	0.999967	B	B	Naive B	Mixed
CDC14A	ses_cd	0.025878	ns	0.101468	0.999967	B	B	Naive B	Mixed
LPAR6	ses_cd	0.0242464	ns	0.101548	0.999967	B	B	Naive B	Mixed
ACSM3	ses_cd	0.0393202	ns	0.101653	0.999967	B	B	Naive B	Mixed
SLC39A13	ses_cd	-0.0442468	ns	0.101686	0.999967	B	B	Naive B	Mixed
CYB5D2	ses_cd	-0.0260189	ns	0.101763	0.999967	B	B	Naive B	Mixed
NEK4	ses_cd	-0.0244455	ns	0.101844	0.999967	B	B	Naive B	Mixed
ZSCAN25	ses_cd	0.0310792	ns	0.10188	0.999967	B	B	Naive B	Mixed
DAD1	ses_cd	-0.0234184	ns	0.101936	0.999967	B	B	Naive B	Mixed
AC068896.1	ses_cd	0.0507969	ns	0.10198	0.999967	B	B	Naive B	Mixed
NAMPT	ses_cd	-0.0581707	ns	0.102108	0.999967	B	B	Naive B	Mixed
LINC01934	ses_cd	-0.0472685	ns	0.102335	0.999967	B	B	Naive B	Mixed
SYK	ses_cd	-0.0131303	ns	0.102547	0.999967	B	B	Naive B	Mixed
TAB1	ses_cd	-0.0228665	ns	0.102596	0.999967	B	B	Naive B	Mixed
CLDN15	ses_cd	0.0604823	ns	0.102724	0.999967	B	B	Naive B	Mixed
SLC25A43	ses_cd	-0.032181	ns	0.102772	0.999967	B	B	Naive B	Mixed
ZNF609	ses_cd	-0.0239834	ns	0.102926	0.999967	B	B	Naive B	Mixed
AC078845.1	ses_cd	0.0617981	ns	0.102981	0.999967	B	B	Naive B	Mixed
SEMA3D	ses_cd	-0.0632548	ns	0.103079	0.999967	B	B	Naive B	Mixed
ZNF3	ses_cd	-0.026866	ns	0.10312	0.999967	B	B	Naive B	Mixed
TOR3A	ses_cd	0.0232442	ns	0.10332	0.999967	B	B	Naive B	Mixed
MS4A1	ses_cd	-0.0171867	ns	0.103336	0.999967	B	B	Naive B	Mixed
ZNF34	ses_cd	-0.0332379	ns	0.103367	0.999967	B	B	Naive B	Mixed
CSPP1	ses_cd	-0.01871	ns	0.103476	0.999967	B	B	Naive B	Mixed
AC016831.1	ses_cd	0.0367928	ns	0.103578	0.999967	B	B	Naive B	Mixed
LAMTOR3	ses_cd	-0.0218155	ns	0.103666	0.999967	B	B	Naive B	Mixed
AC091814.1	ses_cd	-0.0555355	ns	0.103734	0.999967	B	B	Naive B	Mixed
THEMIS2	ses_cd	0.0593306	ns	0.103776	0.999967	B	B	Naive B	Mixed
SAMD8	ses_cd	-0.0176239	ns	0.103919	0.999967	B	B	Naive B	Mixed
TKFC	ses_cd	0.0621222	ns	0.103931	0.999967	B	B	Naive B	Mixed
KLHL36	ses_cd	-0.0202339	ns	0.104182	0.999967	B	B	Naive B	Mixed
AP001059.2	ses_cd	-0.0287984	ns	0.104215	0.999967	B	B	Naive B	Mixed
ENG	ses_cd	0.0280844	ns	0.104314	0.999967	B	B	Naive B	Mixed
RIMBP2	ses_cd	-0.137134	ns	0.104394	0.999967	B	B	Naive B	Mixed
VPS36	ses_cd	-0.0122991	ns	0.104531	0.999967	B	B	Naive B	Mixed
CRIP1	ses_cd	0.0725175	ns	0.104617	0.999967	B	B	Naive B	Mixed
SMIM1	ses_cd	0.0548393	ns	0.104646	0.999967	B	B	Naive B	Mixed
SERPINI1	ses_cd	0.0273581	ns	0.104787	0.999967	B	B	Naive B	Mixed
FAM19A2	ses_cd	0.0339353	ns	0.104798	0.999967	B	B	Naive B	Mixed
ABCC10	ses_cd	0.0258683	ns	0.104822	0.999967	B	B	Naive B	Mixed
CBWD6	ses_cd	-0.0485927	ns	0.104875	0.999967	B	B	Naive B	Mixed
LNPK	ses_cd	-0.0244063	ns	0.1049	0.999967	B	B	Naive B	Mixed
ASB13	ses_cd	-0.0639786	ns	0.105045	0.999967	B	B	Naive B	Mixed
AMER1	ses_cd	0.0552694	ns	0.105212	0.999967	B	B	Naive B	Mixed
FAM50B	ses_cd	0.0422526	ns	0.105221	0.999967	B	B	Naive B	Mixed
SCART1	ses_cd	0.0589101	ns	0.105309	0.999967	B	B	Naive B	Mixed
MPRIP-AS1	ses_cd	0.0583539	ns	0.10551	0.999967	B	B	Naive B	Mixed
CTSS	ses_cd	-0.0127967	ns	0.105674	0.999967	B	B	Naive B	Mixed
EIF2B1	ses_cd	-0.0220868	ns	0.105859	0.999967	B	B	Naive B	Mixed
THOC3	ses_cd	0.0285431	ns	0.105987	0.999967	B	B	Naive B	Mixed
KCTD3	ses_cd	0.0727767	ns	0.106074	0.999967	B	B	Naive B	Mixed
POFUT1	ses_cd	0.0251265	ns	0.106243	0.999967	B	B	Naive B	Mixed
SF3B2	ses_cd	-0.0171463	ns	0.106284	0.999967	B	B	Naive B	Mixed
AL442071.1	ses_cd	0.0537952	ns	0.106359	0.999967	B	B	Naive B	Mixed
NSUN6	ses_cd	-0.0173219	ns	0.106389	0.999967	B	B	Naive B	Mixed
OSMR	ses_cd	0.0505638	ns	0.106421	0.999967	B	B	Naive B	Mixed
H2AFJ	ses_cd	0.0404637	ns	0.106486	0.999967	B	B	Naive B	Mixed
ABCD1	ses_cd	0.046649	ns	0.10666	0.999967	B	B	Naive B	Mixed
RGPD2	ses_cd	-0.10973	ns	0.106673	0.999967	B	B	Naive B	Mixed
ZNFX1	ses_cd	0.0244454	ns	0.106872	0.999967	B	B	Naive B	Mixed
TTC32	ses_cd	0.0342892	ns	0.106992	0.999967	B	B	Naive B	Mixed
SLC39A7	ses_cd	0.0400687	ns	0.106993	0.999967	B	B	Naive B	Mixed
TRIM22	ses_cd	0.0233614	ns	0.10703	0.999967	B	B	Naive B	Mixed
RORA-AS1	ses_cd	0.0241413	ns	0.10703	0.999967	B	B	Naive B	Mixed
ZADH2	ses_cd	-0.0283823	ns	0.107071	0.999967	B	B	Naive B	Mixed
BCAT1	ses_cd	0.0719085	ns	0.107113	0.999967	B	B	Naive B	Mixed
LIPI	ses_cd	0.0659731	ns	0.107117	0.999967	B	B	Naive B	Mixed
ZNF496	ses_cd	-0.0460662	ns	0.10712	0.999967	B	B	Naive B	Mixed
ARCN1	ses_cd	-0.0169258	ns	0.107322	0.999967	B	B	Naive B	Mixed
SMC4	ses_cd	-0.0260831	ns	0.107463	0.999967	B	B	Naive B	Mixed
MT-ND5	ses_cd	0.0230605	ns	0.107525	0.999967	B	B	Naive B	Mixed
GNPTAB	ses_cd	0.015638	ns	0.107547	0.999967	B	B	Naive B	Mixed
UBP1	ses_cd	0.0174761	ns	0.107793	0.999967	B	B	Naive B	Mixed
THAP8	ses_cd	0.0368922	ns	0.107868	0.999967	B	B	Naive B	Mixed
CDH26	ses_cd	0.0514483	ns	0.107889	0.999967	B	B	Naive B	Mixed
TSPYL2	ses_cd	0.0319986	ns	0.108042	0.999967	B	B	Naive B	Mixed
PIP5K1C	ses_cd	0.0392582	ns	0.108257	0.999967	B	B	Naive B	Mixed
AC005237.1	ses_cd	0.0558618	ns	0.108492	0.999967	B	B	Naive B	Mixed
CDKN2B-AS1	ses_cd	0.0677839	ns	0.108662	0.999967	B	B	Naive B	Mixed
POLI	ses_cd	0.0276761	ns	0.108765	0.999967	B	B	Naive B	Mixed
EXT1	ses_cd	0.0437358	ns	0.108775	0.999967	B	B	Naive B	Mixed
KAZN	ses_cd	0.0719754	ns	0.108791	0.999967	B	B	Naive B	Mixed
AC100830.1	ses_cd	0.0574161	ns	0.10889	0.999967	B	B	Naive B	Mixed
AL035413.1	ses_cd	-0.0253418	ns	0.10893	0.999967	B	B	Naive B	Mixed
GCH1	ses_cd	0.024183	ns	0.108946	0.999967	B	B	Naive B	Mixed
AP4E1	ses_cd	0.0197909	ns	0.109134	0.999967	B	B	Naive B	Mixed
SLC26A2	ses_cd	-0.0763893	ns	0.109187	0.999967	B	B	Naive B	Mixed
LY75-CD302	ses_cd	0.0447515	ns	0.109265	0.999967	B	B	Naive B	Mixed
SDR39U1	ses_cd	-0.02479	ns	0.109279	0.999967	B	B	Naive B	Mixed
PDAP1	ses_cd	-0.0213541	ns	0.109295	0.999967	B	B	Naive B	Mixed
ZNF646	ses_cd	0.0332282	ns	0.109344	0.999967	B	B	Naive B	Mixed
TPM4	ses_cd	-0.014934	ns	0.109435	0.999967	B	B	Naive B	Mixed
SLAMF6	ses_cd	0.0198077	ns	0.109459	0.999967	B	B	Naive B	Mixed
DYNLT1	ses_cd	0.0262515	ns	0.109559	0.999967	B	B	Naive B	Mixed
DUSP1	ses_cd	0.0634078	ns	0.109577	0.999967	B	B	Naive B	Mixed
ZNF133	ses_cd	0.0285965	ns	0.109635	0.999967	B	B	Naive B	Mixed
AL390957.1	ses_cd	0.0386479	ns	0.109697	0.999967	B	B	Naive B	Mixed
USP4	ses_cd	-0.0169117	ns	0.109834	0.999967	B	B	Naive B	Mixed
TMED2	ses_cd	-0.0179607	ns	0.109885	0.999967	B	B	Naive B	Mixed
WNT16	ses_cd	0.0384232	ns	0.109897	0.999967	B	B	Naive B	Mixed
LMBR1L	ses_cd	-0.0260445	ns	0.109952	0.999967	B	B	Naive B	Mixed
GDAP1	ses_cd	-0.0315424	ns	0.110262	0.999967	B	B	Naive B	Mixed
RBAK	ses_cd	-0.0337452	ns	0.110266	0.999967	B	B	Naive B	Mixed
AC010319.4	ses_cd	0.0481489	ns	0.110338	0.999967	B	B	Naive B	Mixed
ADAT2	ses_cd	-0.0273272	ns	0.110355	0.999967	B	B	Naive B	Mixed
C12orf65	ses_cd	-0.0169303	ns	0.110385	0.999967	B	B	Naive B	Mixed
SLC50A1	ses_cd	-0.0266783	ns	0.110491	0.999967	B	B	Naive B	Mixed
AC092384.1	ses_cd	0.062037	ns	0.110663	0.999967	B	B	Naive B	Mixed
GADD45B	ses_cd	0.0310057	ns	0.110696	0.999967	B	B	Naive B	Mixed
TMEM62	ses_cd	0.0188911	ns	0.110725	0.999967	B	B	Naive B	Mixed
ZNF69	ses_cd	-0.0509741	ns	0.110726	0.999967	B	B	Naive B	Mixed
DDB2	ses_cd	0.0252855	ns	0.110899	0.999967	B	B	Naive B	Mixed
WDR5B	ses_cd	0.0319269	ns	0.110966	0.999967	B	B	Naive B	Mixed
UBE2K	ses_cd	-0.0183794	ns	0.111005	0.999967	B	B	Naive B	Mixed
RAB13	ses_cd	0.0696648	ns	0.111146	0.999967	B	B	Naive B	Mixed
DCUN1D5	ses_cd	0.020154	ns	0.111223	0.999967	B	B	Naive B	Mixed
PSMB8	ses_cd	0.0232596	ns	0.111317	0.999967	B	B	Naive B	Mixed
AL031777.3	ses_cd	-0.0444502	ns	0.111415	0.999967	B	B	Naive B	Mixed
NIPA2	ses_cd	-0.0159394	ns	0.11151	0.999967	B	B	Naive B	Mixed
STAT4	ses_cd	0.0588779	ns	0.111546	0.999967	B	B	Naive B	Mixed
AC010632.1	ses_cd	-0.0529797	ns	0.111563	0.999967	B	B	Naive B	Mixed
WASHC2A	ses_cd	-0.0214422	ns	0.111679	0.999967	B	B	Naive B	Mixed
ARSB	ses_cd	0.0239594	ns	0.111737	0.999967	B	B	Naive B	Mixed
PRKDC	ses_cd	-0.00977133	ns	0.111744	0.999967	B	B	Naive B	Mixed
METTL6	ses_cd	-0.0210706	ns	0.111793	0.999967	B	B	Naive B	Mixed
ZNF845	ses_cd	0.026615	ns	0.111871	0.999967	B	B	Naive B	Mixed
ACOT9	ses_cd	0.0280699	ns	0.111903	0.999967	B	B	Naive B	Mixed
BRK1	ses_cd	-0.0173465	ns	0.112075	0.999967	B	B	Naive B	Mixed
SASH3	ses_cd	-0.0163686	ns	0.112082	0.999967	B	B	Naive B	Mixed
STAMBPL1	ses_cd	0.0310431	ns	0.112096	0.999967	B	B	Naive B	Mixed
FLAD1	ses_cd	-0.0246664	ns	0.112432	0.999967	B	B	Naive B	Mixed
FOXM1	ses_cd	0.0538402	ns	0.112511	0.999967	B	B	Naive B	Mixed
C17orf100	ses_cd	-0.024663	ns	0.112519	0.999967	B	B	Naive B	Mixed
NEK3	ses_cd	0.0519787	ns	0.112533	0.999967	B	B	Naive B	Mixed
AL355388.2	ses_cd	-0.0534382	ns	0.112833	0.999967	B	B	Naive B	Mixed
GPALPP1	ses_cd	-0.0172189	ns	0.112962	0.999967	B	B	Naive B	Mixed
AC008083.2	ses_cd	-0.0334363	ns	0.113014	0.999967	B	B	Naive B	Mixed
POLR2D	ses_cd	-0.022765	ns	0.113026	0.999967	B	B	Naive B	Mixed
METTL18	ses_cd	0.0308618	ns	0.113118	0.999967	B	B	Naive B	Mixed
HIST1H2AK	ses_cd	0.0768123	ns	0.113151	0.999967	B	B	Naive B	Mixed
ST13	ses_cd	-0.0169162	ns	0.113191	0.999967	B	B	Naive B	Mixed
TOM1L1	ses_cd	0.0654769	ns	0.113207	0.999967	B	B	Naive B	Mixed
AP1AR	ses_cd	0.0226564	ns	0.113256	0.999967	B	B	Naive B	Mixed
GLS	ses_cd	0.0161207	ns	0.113265	0.999967	B	B	Naive B	Mixed
PRICKLE3	ses_cd	-0.0359736	ns	0.11333	0.999967	B	B	Naive B	Mixed
AC096733.2	ses_cd	-0.0328076	ns	0.113409	0.999967	B	B	Naive B	Mixed
HMGN1	ses_cd	-0.019251	ns	0.113523	0.999967	B	B	Naive B	Mixed
TMEM232	ses_cd	-0.0507615	ns	0.113675	0.999967	B	B	Naive B	Mixed
MORN3	ses_cd	0.0388578	ns	0.113819	0.999967	B	B	Naive B	Mixed
HDGF	ses_cd	-0.0278026	ns	0.114154	0.999967	B	B	Naive B	Mixed
WEE1	ses_cd	-0.0451132	ns	0.114155	0.999967	B	B	Naive B	Mixed
PTCHD1-AS	ses_cd	0.0787564	ns	0.114457	0.999967	B	B	Naive B	Mixed
SCMH1	ses_cd	-0.0186495	ns	0.114489	0.999967	B	B	Naive B	Mixed
C15orf41	ses_cd	-0.025124	ns	0.114503	0.999967	B	B	Naive B	Mixed
ZCWPW1	ses_cd	-0.0223084	ns	0.114503	0.999967	B	B	Naive B	Mixed
COIL	ses_cd	-0.0206471	ns	0.114521	0.999967	B	B	Naive B	Mixed
AC008937.2	ses_cd	-0.0234872	ns	0.114548	0.999967	B	B	Naive B	Mixed
AC005253.1	ses_cd	0.0464695	ns	0.114892	0.999967	B	B	Naive B	Mixed
TOR1AIP1	ses_cd	-0.015267	ns	0.114919	0.999967	B	B	Naive B	Mixed
SIGLEC10	ses_cd	-0.0300297	ns	0.114923	0.999967	B	B	Naive B	Mixed
TRA2A	ses_cd	0.0129509	ns	0.115038	0.999967	B	B	Naive B	Mixed
C5orf34	ses_cd	0.0363891	ns	0.115043	0.999967	B	B	Naive B	Mixed
RSL1D1	ses_cd	-0.0177721	ns	0.115051	0.999967	B	B	Naive B	Mixed
NRG1	ses_cd	0.0786587	ns	0.115066	0.999967	B	B	Naive B	Mixed
ATXN1L	ses_cd	0.0282431	ns	0.115158	0.999967	B	B	Naive B	Mixed
NUP35	ses_cd	-0.0235265	ns	0.115521	0.999967	B	B	Naive B	Mixed
HDGFL2	ses_cd	-0.0278754	ns	0.115559	0.999967	B	B	Naive B	Mixed
RBM28	ses_cd	-0.018381	ns	0.116248	0.999967	B	B	Naive B	Mixed
ITGA6	ses_cd	0.0654356	ns	0.116288	0.999967	B	B	Naive B	Mixed
PRKAR1B	ses_cd	-0.0356205	ns	0.116313	0.999967	B	B	Naive B	Mixed
JAK2	ses_cd	0.0263131	ns	0.116393	0.999967	B	B	Naive B	Mixed
ZNF16	ses_cd	-0.0369188	ns	0.116399	0.999967	B	B	Naive B	Mixed
SRSF10	ses_cd	-0.0122401	ns	0.116489	0.999967	B	B	Naive B	Mixed
ZNF805	ses_cd	0.0365298	ns	0.116552	0.999967	B	B	Naive B	Mixed
ZNF461	ses_cd	-0.024361	ns	0.116658	0.999967	B	B	Naive B	Mixed
ATP1B3	ses_cd	-0.0216073	ns	0.116841	0.999967	B	B	Naive B	Mixed
GBA2	ses_cd	0.0339823	ns	0.117034	0.999967	B	B	Naive B	Mixed
NFKBIE	ses_cd	-0.0316066	ns	0.11714	0.999967	B	B	Naive B	Mixed
CLPX	ses_cd	-0.0155964	ns	0.11716	0.999967	B	B	Naive B	Mixed
EIF2AK3	ses_cd	0.025151	ns	0.117201	0.999967	B	B	Naive B	Mixed
TSPAN32	ses_cd	-0.0456205	ns	0.117225	0.999967	B	B	Naive B	Mixed
MACF1	ses_cd	-0.0179877	ns	0.117307	0.999967	B	B	Naive B	Mixed
AL592295.4	ses_cd	0.0299597	ns	0.117356	0.999967	B	B	Naive B	Mixed
ARL4A	ses_cd	0.0405401	ns	0.117429	0.999967	B	B	Naive B	Mixed
VMAC	ses_cd	0.0398722	ns	0.117626	0.999967	B	B	Naive B	Mixed
GPR89B	ses_cd	-0.0286054	ns	0.117676	0.999967	B	B	Naive B	Mixed
VAV3-AS1	ses_cd	-0.0260718	ns	0.117715	0.999967	B	B	Naive B	Mixed
ABCB1	ses_cd	-0.0283584	ns	0.117813	0.999967	B	B	Naive B	Mixed
ZNF891	ses_cd	0.02518	ns	0.11782	0.999967	B	B	Naive B	Mixed
SDF2	ses_cd	-0.0222502	ns	0.117994	0.999967	B	B	Naive B	Mixed
TRPC1	ses_cd	0.0449759	ns	0.11813	0.999967	B	B	Naive B	Mixed
ZNF764	ses_cd	-0.0347284	ns	0.118159	0.999967	B	B	Naive B	Mixed
PPP6R1	ses_cd	-0.0162604	ns	0.11818	0.999967	B	B	Naive B	Mixed
FKBPL	ses_cd	0.049517	ns	0.118381	0.999967	B	B	Naive B	Mixed
AC091948.1	ses_cd	0.036911	ns	0.118601	0.999967	B	B	Naive B	Mixed
CWC25	ses_cd	-0.0203749	ns	0.118655	0.999967	B	B	Naive B	Mixed
AC018816.1	ses_cd	0.0238504	ns	0.118729	0.999967	B	B	Naive B	Mixed
ST6GALNAC4	ses_cd	-0.0347646	ns	0.118734	0.999967	B	B	Naive B	Mixed
C11orf65	ses_cd	0.0248965	ns	0.118887	0.999967	B	B	Naive B	Mixed
ZNF337	ses_cd	0.0224526	ns	0.118963	0.999967	B	B	Naive B	Mixed
IFIT2	ses_cd	0.0363159	ns	0.118973	0.999967	B	B	Naive B	Mixed
AHI1	ses_cd	0.0720604	ns	0.119113	0.999967	B	B	Naive B	Mixed
MTMR7	ses_cd	0.0458847	ns	0.119117	0.999967	B	B	Naive B	Mixed
HSPA14	ses_cd	0.0382521	ns	0.119304	0.999967	B	B	Naive B	Mixed
PTRH2	ses_cd	-0.0157293	ns	0.119348	0.999967	B	B	Naive B	Mixed
CAPN7	ses_cd	0.0165447	ns	0.119553	0.999967	B	B	Naive B	Mixed
AC012358.3	ses_cd	-0.0251199	ns	0.119584	0.999967	B	B	Naive B	Mixed
RMDN1	ses_cd	0.0140789	ns	0.119623	0.999967	B	B	Naive B	Mixed
EIF2B3	ses_cd	-0.0229344	ns	0.119689	0.999967	B	B	Naive B	Mixed
PRPF38A	ses_cd	-0.015727	ns	0.119785	0.999967	B	B	Naive B	Mixed
SEPT7	ses_cd	-0.0117241	ns	0.119804	0.999967	B	B	Naive B	Mixed
EFCAB14	ses_cd	-0.0144825	ns	0.119866	0.999967	B	B	Naive B	Mixed
SMIM7	ses_cd	-0.0182166	ns	0.1199	0.999967	B	B	Naive B	Mixed
FGD4	ses_cd	0.0805048	ns	0.120144	0.999967	B	B	Naive B	Mixed
MSH3	ses_cd	-0.018746	ns	0.120154	0.999967	B	B	Naive B	Mixed
SLC4A2	ses_cd	-0.0397579	ns	0.120203	0.999967	B	B	Naive B	Mixed
RB1	ses_cd	0.0161746	ns	0.120247	0.999967	B	B	Naive B	Mixed
CCT2	ses_cd	-0.0151407	ns	0.12035	0.999967	B	B	Naive B	Mixed
SPRY1	ses_cd	-0.0394791	ns	0.120435	0.999967	B	B	Naive B	Mixed
STK24	ses_cd	0.0139136	ns	0.12048	0.999967	B	B	Naive B	Mixed
PAX8	ses_cd	0.0885828	ns	0.120498	0.999967	B	B	Naive B	Mixed
ARHGAP30	ses_cd	-0.0125997	ns	0.120899	0.999967	B	B	Naive B	Mixed
SMARCD1	ses_cd	-0.0199706	ns	0.120925	0.999967	B	B	Naive B	Mixed
ASTE1	ses_cd	-0.0239966	ns	0.120961	0.999967	B	B	Naive B	Mixed
AC008267.5	ses_cd	-0.0399387	ns	0.121087	0.999967	B	B	Naive B	Mixed
MIR762HG	ses_cd	0.0250958	ns	0.121197	0.999967	B	B	Naive B	Mixed
LINC02482	ses_cd	0.051184	ns	0.12123	0.999967	B	B	Naive B	Mixed
ZNF281	ses_cd	-0.0202467	ns	0.121239	0.999967	B	B	Naive B	Mixed
AP002387.2	ses_cd	0.029141	ns	0.121241	0.999967	B	B	Naive B	Mixed
AL133410.1	ses_cd	-0.0302301	ns	0.121246	0.999967	B	B	Naive B	Mixed
KLF2	ses_cd	0.0261717	ns	0.121326	0.999967	B	B	Naive B	Mixed
MYNN	ses_cd	-0.0242601	ns	0.121347	0.999967	B	B	Naive B	Mixed
NR3C2	ses_cd	0.0575175	ns	0.121372	0.999967	B	B	Naive B	Mixed
LATS2	ses_cd	0.0571645	ns	0.12164	0.999967	B	B	Naive B	Mixed
ARSG	ses_cd	0.0379185	ns	0.121657	0.999967	B	B	Naive B	Mixed
AP000753.2	ses_cd	-0.0491926	ns	0.12168	0.999967	B	B	Naive B	Mixed
UBE2R2-AS1	ses_cd	0.0454771	ns	0.121698	0.999967	B	B	Naive B	Mixed
SYNGAP1-AS1	ses_cd	-0.0390771	ns	0.121701	0.999967	B	B	Naive B	Mixed
POLR1E	ses_cd	-0.0267456	ns	0.121763	0.999967	B	B	Naive B	Mixed
GLYATL1B	ses_cd	0.0418397	ns	0.121778	0.999967	B	B	Naive B	Mixed
FBXL6	ses_cd	0.0542835	ns	0.121782	0.999967	B	B	Naive B	Mixed
TGOLN2	ses_cd	-0.0145146	ns	0.121786	0.999967	B	B	Naive B	Mixed
C4orf3	ses_cd	0.0186859	ns	0.121836	0.999967	B	B	Naive B	Mixed
CARD11	ses_cd	-0.018167	ns	0.121874	0.999967	B	B	Naive B	Mixed
CNOT2	ses_cd	-0.0117654	ns	0.121899	0.999967	B	B	Naive B	Mixed
AC087071.1	ses_cd	0.0668506	ns	0.121924	0.999967	B	B	Naive B	Mixed
AC006378.1	ses_cd	0.0471998	ns	0.121967	0.999967	B	B	Naive B	Mixed
DNAJC4	ses_cd	-0.0241477	ns	0.122041	0.999967	B	B	Naive B	Mixed
SKAP1	ses_cd	-0.0342687	ns	0.122092	0.999967	B	B	Naive B	Mixed
ENTPD5	ses_cd	0.0475098	ns	0.122158	0.999967	B	B	Naive B	Mixed
GPRASP1	ses_cd	0.0468457	ns	0.122267	0.999967	B	B	Naive B	Mixed
SLC39A14	ses_cd	0.072204	ns	0.122352	0.999967	B	B	Naive B	Mixed
MTMR2	ses_cd	-0.0235934	ns	0.122354	0.999967	B	B	Naive B	Mixed
RNF41	ses_cd	-0.0153825	ns	0.122685	0.999967	B	B	Naive B	Mixed
RNF32	ses_cd	0.0361722	ns	0.122775	0.999967	B	B	Naive B	Mixed
PTK2B	ses_cd	-0.01674	ns	0.122856	0.999967	B	B	Naive B	Mixed
INAFM1	ses_cd	0.0444689	ns	0.123013	0.999967	B	B	Naive B	Mixed
MPI	ses_cd	0.0288755	ns	0.123215	0.999967	B	B	Naive B	Mixed
GLCE	ses_cd	0.0521213	ns	0.123233	0.999967	B	B	Naive B	Mixed
SNW1	ses_cd	-0.0132414	ns	0.123268	0.999967	B	B	Naive B	Mixed
DNM3	ses_cd	0.0394244	ns	0.12337	0.999967	B	B	Naive B	Mixed
GPATCH4	ses_cd	-0.0230814	ns	0.123425	0.999967	B	B	Naive B	Mixed
MRI1	ses_cd	-0.0352841	ns	0.123507	0.999967	B	B	Naive B	Mixed
ARRDC4	ses_cd	0.0635648	ns	0.123812	0.999967	B	B	Naive B	Mixed
SPATA6	ses_cd	0.0547703	ns	0.123903	0.999967	B	B	Naive B	Mixed
VSIG10	ses_cd	0.0641823	ns	0.123942	0.999967	B	B	Naive B	Mixed
PSD3	ses_cd	0.0626339	ns	0.124098	0.999967	B	B	Naive B	Mixed
ZNF248	ses_cd	-0.0219848	ns	0.124135	0.999967	B	B	Naive B	Mixed
IK	ses_cd	-0.017372	ns	0.124264	0.999967	B	B	Naive B	Mixed
TH2LCRR	ses_cd	0.0357626	ns	0.124278	0.999967	B	B	Naive B	Mixed
TACC3	ses_cd	-0.0276171	ns	0.124434	0.999967	B	B	Naive B	Mixed
UBC	ses_cd	0.0236988	ns	0.124466	0.999967	B	B	Naive B	Mixed
ARHGAP22	ses_cd	-0.0481073	ns	0.12461	0.999967	B	B	Naive B	Mixed
PIM1	ses_cd	0.0371152	ns	0.124762	0.999967	B	B	Naive B	Mixed
SUV39H2	ses_cd	-0.0345297	ns	0.124806	0.999967	B	B	Naive B	Mixed
KCTD2	ses_cd	-0.0340181	ns	0.124898	0.999967	B	B	Naive B	Mixed
AC024267.4	ses_cd	0.0357818	ns	0.124921	0.999967	B	B	Naive B	Mixed
SNX27	ses_cd	0.0198912	ns	0.124949	0.999967	B	B	Naive B	Mixed
ANKRD26	ses_cd	-0.0245614	ns	0.125022	0.999967	B	B	Naive B	Mixed
HNRNPAB	ses_cd	-0.0233858	ns	0.125043	0.999967	B	B	Naive B	Mixed
CTU2	ses_cd	-0.0481741	ns	0.125084	0.999967	B	B	Naive B	Mixed
UQCC1	ses_cd	0.0183771	ns	0.125157	0.999967	B	B	Naive B	Mixed
APOL1	ses_cd	0.0436111	ns	0.125288	0.999967	B	B	Naive B	Mixed
SYP	ses_cd	0.0587174	ns	0.125327	0.999967	B	B	Naive B	Mixed
ELF1	ses_cd	0.013054	ns	0.125337	0.999967	B	B	Naive B	Mixed
ZNF512	ses_cd	-0.0165431	ns	0.125351	0.999967	B	B	Naive B	Mixed
SLC25A46	ses_cd	-0.0138233	ns	0.125366	0.999967	B	B	Naive B	Mixed
AC068051.1	ses_cd	0.0824761	ns	0.125378	0.999967	B	B	Naive B	Mixed
RASA2	ses_cd	-0.0168807	ns	0.125585	0.999967	B	B	Naive B	Mixed
DHRS7B	ses_cd	-0.0270237	ns	0.125632	0.999967	B	B	Naive B	Mixed
OLMALINC	ses_cd	-0.0328569	ns	0.125708	0.999967	B	B	Naive B	Mixed
OSGIN2	ses_cd	0.021777	ns	0.125854	0.999967	B	B	Naive B	Mixed
ETFA	ses_cd	-0.0149542	ns	0.125895	0.999967	B	B	Naive B	Mixed
CTSO	ses_cd	0.0195187	ns	0.125977	0.999967	B	B	Naive B	Mixed
FXR1	ses_cd	-0.0125924	ns	0.126003	0.999967	B	B	Naive B	Mixed
POLR1B	ses_cd	-0.0216149	ns	0.126126	0.999967	B	B	Naive B	Mixed
PDIA4	ses_cd	-0.0285895	ns	0.126174	0.999967	B	B	Naive B	Mixed
USP54	ses_cd	0.0468006	ns	0.126343	0.999967	B	B	Naive B	Mixed
ZNF589	ses_cd	-0.0263596	ns	0.126527	0.999967	B	B	Naive B	Mixed
TXLNA	ses_cd	-0.0204196	ns	0.126528	0.999967	B	B	Naive B	Mixed
LIX1-AS1	ses_cd	0.0292812	ns	0.126622	0.999967	B	B	Naive B	Mixed
RSRP1	ses_cd	-0.0121499	ns	0.126714	0.999967	B	B	Naive B	Mixed
ZNF44	ses_cd	-0.016468	ns	0.126773	0.999967	B	B	Naive B	Mixed
PPAT	ses_cd	-0.0261086	ns	0.126868	0.999967	B	B	Naive B	Mixed
AC090517.4	ses_cd	0.0349054	ns	0.126916	0.999967	B	B	Naive B	Mixed
EIF4EBP2	ses_cd	-0.0179145	ns	0.126962	0.999967	B	B	Naive B	Mixed
MPHOSPH10	ses_cd	-0.0196563	ns	0.12711	0.999967	B	B	Naive B	Mixed
CES2	ses_cd	0.0512366	ns	0.127196	0.999967	B	B	Naive B	Mixed
SFT2D2	ses_cd	0.0138531	ns	0.127215	0.999967	B	B	Naive B	Mixed
TESK1	ses_cd	-0.0289402	ns	0.127226	0.999967	B	B	Naive B	Mixed
PBX2	ses_cd	0.020589	ns	0.127272	0.999967	B	B	Naive B	Mixed
EPS8L2	ses_cd	0.0758667	ns	0.127288	0.999967	B	B	Naive B	Mixed
USP8	ses_cd	-0.0137922	ns	0.127483	0.999967	B	B	Naive B	Mixed
IGHV1-3	ses_cd	0.0755769	ns	0.127519	0.999967	B	B	Naive B	Mixed
AC098829.1	ses_cd	-0.0471371	ns	0.127576	0.999967	B	B	Naive B	Mixed
ARAF	ses_cd	-0.0216982	ns	0.12767	0.999967	B	B	Naive B	Mixed
CD1A	ses_cd	-0.0421832	ns	0.127714	0.999967	B	B	Naive B	Mixed
PDE4B	ses_cd	0.019716	ns	0.127825	0.999967	B	B	Naive B	Mixed
AF117829.1	ses_cd	0.0211458	ns	0.127898	0.999967	B	B	Naive B	Mixed
MTMR12	ses_cd	-0.0163978	ns	0.127901	0.999967	B	B	Naive B	Mixed
PRPF19	ses_cd	-0.0279523	ns	0.127979	0.999967	B	B	Naive B	Mixed
CCDC180	ses_cd	0.0430268	ns	0.127999	0.999967	B	B	Naive B	Mixed
DCUN1D2	ses_cd	-0.028812	ns	0.128022	0.999967	B	B	Naive B	Mixed
FSD1L	ses_cd	0.0333116	ns	0.128217	0.999967	B	B	Naive B	Mixed
AL139246.5	ses_cd	-0.0322639	ns	0.128341	0.999967	B	B	Naive B	Mixed
RMND5B	ses_cd	-0.0180414	ns	0.128421	0.999967	B	B	Naive B	Mixed
HIVEP2	ses_cd	0.0168694	ns	0.128453	0.999967	B	B	Naive B	Mixed
SARS2	ses_cd	-0.0414753	ns	0.128588	0.999967	B	B	Naive B	Mixed
SIDT2	ses_cd	0.0298024	ns	0.128883	0.999967	B	B	Naive B	Mixed
LINC01358	ses_cd	0.0424668	ns	0.128929	0.999967	B	B	Naive B	Mixed
GNL2	ses_cd	-0.0228755	ns	0.128989	0.999967	B	B	Naive B	Mixed
LACTB	ses_cd	0.0250803	ns	0.129105	0.999967	B	B	Naive B	Mixed
PDK2	ses_cd	0.0365832	ns	0.129362	0.999967	B	B	Naive B	Mixed
RBMXL1	ses_cd	0.0254233	ns	0.129439	0.999967	B	B	Naive B	Mixed
FBXL20	ses_cd	0.0216961	ns	0.129457	0.999967	B	B	Naive B	Mixed
ALG2	ses_cd	-0.0273486	ns	0.129508	0.999967	B	B	Naive B	Mixed
TMEM222	ses_cd	-0.0226039	ns	0.129568	0.999967	B	B	Naive B	Mixed
LSG1	ses_cd	-0.0206	ns	0.129788	0.999967	B	B	Naive B	Mixed
TMBIM1	ses_cd	0.033598	ns	0.12981	0.999967	B	B	Naive B	Mixed
ZNF426	ses_cd	-0.0222615	ns	0.129952	0.999967	B	B	Naive B	Mixed
EMC1	ses_cd	-0.0228506	ns	0.129959	0.999967	B	B	Naive B	Mixed
PIGS	ses_cd	-0.0268	ns	0.130007	0.999967	B	B	Naive B	Mixed
IGHV3-49	ses_cd	0.0759944	ns	0.130179	0.999967	B	B	Naive B	Mixed
MRPL23	ses_cd	-0.0302841	ns	0.13025	0.999967	B	B	Naive B	Mixed
ARHGAP27	ses_cd	-0.023755	ns	0.130255	0.999967	B	B	Naive B	Mixed
CCDC151	ses_cd	0.0590031	ns	0.130321	0.999967	B	B	Naive B	Mixed
SLC35A3	ses_cd	0.0449654	ns	0.13033	0.999967	B	B	Naive B	Mixed
DOHH	ses_cd	0.0356504	ns	0.130667	0.999967	B	B	Naive B	Mixed
SLC15A4	ses_cd	-0.0152852	ns	0.130724	0.999967	B	B	Naive B	Mixed
MYBL1	ses_cd	-0.0515504	ns	0.130872	0.999967	B	B	Naive B	Mixed
ANKRD33B	ses_cd	-0.0315701	ns	0.130876	0.999967	B	B	Naive B	Mixed
DCTN6	ses_cd	-0.0242114	ns	0.130878	0.999967	B	B	Naive B	Mixed
DEFA5	ses_cd	-0.208306	ns	0.130918	0.999967	B	B	Naive B	Mixed
FUT8	ses_cd	-0.0199387	ns	0.13096	0.999967	B	B	Naive B	Mixed
IQCH-AS1	ses_cd	-0.0354796	ns	0.1311	0.999967	B	B	Naive B	Mixed
AC005670.2	ses_cd	0.0295794	ns	0.131142	0.999967	B	B	Naive B	Mixed
FDPS	ses_cd	-0.0170111	ns	0.131516	0.999967	B	B	Naive B	Mixed
PPIH	ses_cd	0.0173023	ns	0.131637	0.999967	B	B	Naive B	Mixed
AC108063.1	ses_cd	0.0478913	ns	0.131795	0.999967	B	B	Naive B	Mixed
CASP10	ses_cd	0.0318529	ns	0.13199	0.999967	B	B	Naive B	Mixed
AC046130.2	ses_cd	-0.055066	ns	0.132038	0.999967	B	B	Naive B	Mixed
RABEP2	ses_cd	-0.0135627	ns	0.13216	0.999967	B	B	Naive B	Mixed
AC093827.5	ses_cd	0.0554377	ns	0.132185	0.999967	B	B	Naive B	Mixed
ACAT2	ses_cd	-0.0230614	ns	0.132368	0.999967	B	B	Naive B	Mixed
CBX3	ses_cd	-0.0186968	ns	0.132371	0.999967	B	B	Naive B	Mixed
THNSL2	ses_cd	-0.0811625	ns	0.13239	0.999967	B	B	Naive B	Mixed
VPS33B	ses_cd	0.0445311	ns	0.132536	0.999967	B	B	Naive B	Mixed
AC008649.1	ses_cd	-0.0439157	ns	0.132736	0.999967	B	B	Naive B	Mixed
ZNF597	ses_cd	0.0426472	ns	0.132874	0.999967	B	B	Naive B	Mixed
SLC9B1	ses_cd	0.0302288	ns	0.133026	0.999967	B	B	Naive B	Mixed
ZNF551	ses_cd	0.0301559	ns	0.133072	0.999967	B	B	Naive B	Mixed
ANKRD16	ses_cd	-0.02487	ns	0.133082	0.999967	B	B	Naive B	Mixed
GART	ses_cd	-0.0174275	ns	0.133279	0.999967	B	B	Naive B	Mixed
KDELR2	ses_cd	0.0311615	ns	0.133359	0.999967	B	B	Naive B	Mixed
AL139120.1	ses_cd	0.0495762	ns	0.133522	0.999967	B	B	Naive B	Mixed
POLR3F	ses_cd	-0.0249403	ns	0.133691	0.999967	B	B	Naive B	Mixed
CREG1	ses_cd	-0.0483889	ns	0.133777	0.999967	B	B	Naive B	Mixed
PTGES3	ses_cd	-0.0134891	ns	0.134016	0.999967	B	B	Naive B	Mixed
PPP2R3A	ses_cd	0.0352704	ns	0.134026	0.999967	B	B	Naive B	Mixed
HORMAD1	ses_cd	0.0402896	ns	0.134251	0.999967	B	B	Naive B	Mixed
EIF2D	ses_cd	0.0200242	ns	0.134288	0.999967	B	B	Naive B	Mixed
CA2	ses_cd	-0.0646414	ns	0.134311	0.999967	B	B	Naive B	Mixed
AC008610.1	ses_cd	-0.0498254	ns	0.134404	0.999967	B	B	Naive B	Mixed
NXF1	ses_cd	0.0287324	ns	0.134499	0.999967	B	B	Naive B	Mixed
PSMB9	ses_cd	0.0269376	ns	0.134542	0.999967	B	B	Naive B	Mixed
RNF43	ses_cd	0.059338	ns	0.13457	0.999967	B	B	Naive B	Mixed
CMTM6	ses_cd	-0.0135837	ns	0.13465	0.999967	B	B	Naive B	Mixed
AL138963.1	ses_cd	-0.0468654	ns	0.134656	0.999967	B	B	Naive B	Mixed
ANKRD42	ses_cd	0.0284007	ns	0.134711	0.999967	B	B	Naive B	Mixed
SEMA6A	ses_cd	0.0682407	ns	0.134735	0.999967	B	B	Naive B	Mixed
EDEM1	ses_cd	0.0207648	ns	0.134808	0.999967	B	B	Naive B	Mixed
RBM4B	ses_cd	-0.0188404	ns	0.134853	0.999967	B	B	Naive B	Mixed
ITFG2-AS1	ses_cd	0.0245526	ns	0.134901	0.999967	B	B	Naive B	Mixed
CDC16	ses_cd	-0.0180071	ns	0.135059	0.999967	B	B	Naive B	Mixed
FOXP4	ses_cd	0.0459283	ns	0.135359	0.999967	B	B	Naive B	Mixed
RAB11B-AS1	ses_cd	-0.0326475	ns	0.135429	0.999967	B	B	Naive B	Mixed
INTS11	ses_cd	0.022034	ns	0.135468	0.999967	B	B	Naive B	Mixed
XRN1	ses_cd	0.0163235	ns	0.13556	0.999967	B	B	Naive B	Mixed
CWC22	ses_cd	-0.0141185	ns	0.136057	0.999967	B	B	Naive B	Mixed
RAB15	ses_cd	0.0584393	ns	0.136381	0.999967	B	B	Naive B	Mixed
AC244090.1	ses_cd	0.0508719	ns	0.13642	0.999967	B	B	Naive B	Mixed
THAP1	ses_cd	-0.0220455	ns	0.136422	0.999967	B	B	Naive B	Mixed
MKL1	ses_cd	-0.0171676	ns	0.136691	0.999967	B	B	Naive B	Mixed
SARAF	ses_cd	-0.0155223	ns	0.136819	0.999967	B	B	Naive B	Mixed
LYVE1	ses_cd	0.039881	ns	0.136885	0.999967	B	B	Naive B	Mixed
CCZ1	ses_cd	-0.0256042	ns	0.136938	0.999967	B	B	Naive B	Mixed
TM9SF1	ses_cd	0.0413653	ns	0.136963	0.999967	B	B	Naive B	Mixed
AARS2	ses_cd	-0.0370365	ns	0.136971	0.999967	B	B	Naive B	Mixed
GTF2I	ses_cd	-0.0107665	ns	0.136984	0.999967	B	B	Naive B	Mixed
OSBPL8	ses_cd	-0.0148835	ns	0.137012	0.999967	B	B	Naive B	Mixed
AC005037.1	ses_cd	0.0181816	ns	0.13731	0.999967	B	B	Naive B	Mixed
DCTD	ses_cd	-0.0176387	ns	0.137313	0.999967	B	B	Naive B	Mixed
ACTR3B	ses_cd	-0.0255167	ns	0.137526	0.999967	B	B	Naive B	Mixed
GTPBP3	ses_cd	-0.0330398	ns	0.137599	0.999967	B	B	Naive B	Mixed
TENT5A	ses_cd	0.0212451	ns	0.137609	0.999967	B	B	Naive B	Mixed
ALDH16A1	ses_cd	0.0227084	ns	0.137625	0.999967	B	B	Naive B	Mixed
DENND1B	ses_cd	0.0188558	ns	0.137636	0.999967	B	B	Naive B	Mixed
SNAP29	ses_cd	-0.0192524	ns	0.137707	0.999967	B	B	Naive B	Mixed
ZNF428	ses_cd	-0.0207973	ns	0.137733	0.999967	B	B	Naive B	Mixed
ZNF514	ses_cd	-0.0260522	ns	0.137941	0.999967	B	B	Naive B	Mixed
AC017083.1	ses_cd	-0.0419996	ns	0.138059	0.999967	B	B	Naive B	Mixed
ZMPSTE24	ses_cd	-0.0205486	ns	0.138207	0.999967	B	B	Naive B	Mixed
SESN2	ses_cd	0.0534055	ns	0.138317	0.999967	B	B	Naive B	Mixed
SETD7	ses_cd	-0.0235133	ns	0.138329	0.999967	B	B	Naive B	Mixed
SART3	ses_cd	-0.0163092	ns	0.138338	0.999967	B	B	Naive B	Mixed
LSP1	ses_cd	-0.0143246	ns	0.138472	0.999967	B	B	Naive B	Mixed
RFX3-AS1	ses_cd	0.0263047	ns	0.138593	0.999967	B	B	Naive B	Mixed
HSD17B1	ses_cd	0.0412348	ns	0.138655	0.999967	B	B	Naive B	Mixed
MARS2	ses_cd	-0.043942	ns	0.138716	0.999967	B	B	Naive B	Mixed
SEC62	ses_cd	-0.0170412	ns	0.138732	0.999967	B	B	Naive B	Mixed
CST3	ses_cd	-0.0803018	ns	0.138892	0.999967	B	B	Naive B	Mixed
MYOM1	ses_cd	0.0375735	ns	0.138924	0.999967	B	B	Naive B	Mixed
RNASEH2B	ses_cd	0.0191132	ns	0.138948	0.999967	B	B	Naive B	Mixed
ARL16	ses_cd	-0.0308395	ns	0.138986	0.999967	B	B	Naive B	Mixed
YPEL5	ses_cd	0.01835	ns	0.139077	0.999967	B	B	Naive B	Mixed
TCAF2	ses_cd	0.0486436	ns	0.139118	0.999967	B	B	Naive B	Mixed
RFX1	ses_cd	-0.0221615	ns	0.139213	0.999967	B	B	Naive B	Mixed
IRGQ	ses_cd	0.0401083	ns	0.13924	0.999967	B	B	Naive B	Mixed
NAPEPLD	ses_cd	-0.0220822	ns	0.139359	0.999967	B	B	Naive B	Mixed
CHST14	ses_cd	0.0409732	ns	0.139493	0.999967	B	B	Naive B	Mixed
MT-ND6	ses_cd	0.0353164	ns	0.139501	0.999967	B	B	Naive B	Mixed
FAM3C	ses_cd	0.0188353	ns	0.139537	0.999967	B	B	Naive B	Mixed
CLEC17A	ses_cd	-0.0162421	ns	0.139548	0.999967	B	B	Naive B	Mixed
RGL1	ses_cd	-0.0682933	ns	0.139568	0.999967	B	B	Naive B	Mixed
EMC10	ses_cd	-0.0161868	ns	0.13965	0.999967	B	B	Naive B	Mixed
ZNF471	ses_cd	-0.0336863	ns	0.139851	0.999967	B	B	Naive B	Mixed
CHKB	ses_cd	0.0371308	ns	0.14001	0.999967	B	B	Naive B	Mixed
THAP2	ses_cd	-0.02212	ns	0.140117	0.999967	B	B	Naive B	Mixed
DDX23	ses_cd	-0.0191295	ns	0.140149	0.999967	B	B	Naive B	Mixed
AC080162.1	ses_cd	0.033962	ns	0.140283	0.999967	B	B	Naive B	Mixed
AC019197.1	ses_cd	0.0345635	ns	0.140378	0.999967	B	B	Naive B	Mixed
SLFN5	ses_cd	0.0600199	ns	0.140381	0.999967	B	B	Naive B	Mixed
PPRC1	ses_cd	-0.0266609	ns	0.140399	0.999967	B	B	Naive B	Mixed
PPP6R2	ses_cd	-0.0158284	ns	0.140449	0.999967	B	B	Naive B	Mixed
LINC02550	ses_cd	0.0521338	ns	0.140466	0.999967	B	B	Naive B	Mixed
CHMP6	ses_cd	-0.0225687	ns	0.140512	0.999967	B	B	Naive B	Mixed
PANX1	ses_cd	0.0304884	ns	0.140517	0.999967	B	B	Naive B	Mixed
AKNA	ses_cd	-0.0138549	ns	0.140617	0.999967	B	B	Naive B	Mixed
CASP3	ses_cd	-0.0190143	ns	0.14082	0.999967	B	B	Naive B	Mixed
LINC02241	ses_cd	0.0602821	ns	0.140911	0.999967	B	B	Naive B	Mixed
PPARD	ses_cd	0.0202361	ns	0.140941	0.999967	B	B	Naive B	Mixed
NUF2	ses_cd	-0.0299907	ns	0.140971	0.999967	B	B	Naive B	Mixed
C2orf68	ses_cd	-0.0196128	ns	0.140993	0.999967	B	B	Naive B	Mixed
AL031587.2	ses_cd	0.046765	ns	0.141066	0.999967	B	B	Naive B	Mixed
MRPL24	ses_cd	-0.022174	ns	0.141191	0.999967	B	B	Naive B	Mixed
JAGN1	ses_cd	0.0200952	ns	0.141212	0.999967	B	B	Naive B	Mixed
NUP62CL	ses_cd	0.0605088	ns	0.141247	0.999967	B	B	Naive B	Mixed
ERV3-1	ses_cd	-0.0265778	ns	0.1414	0.999967	B	B	Naive B	Mixed
PDSS2	ses_cd	-0.0192356	ns	0.141443	0.999967	B	B	Naive B	Mixed
DNAH3	ses_cd	-0.0543892	ns	0.141491	0.999967	B	B	Naive B	Mixed
SGPP1	ses_cd	0.0303106	ns	0.142137	0.999967	B	B	Naive B	Mixed
TNFSF12	ses_cd	-0.0254997	ns	0.142196	0.999967	B	B	Naive B	Mixed
HPF1	ses_cd	-0.0243899	ns	0.142281	0.999967	B	B	Naive B	Mixed
CD6	ses_cd	-0.0507871	ns	0.142287	0.999967	B	B	Naive B	Mixed
FUCA1	ses_cd	-0.0417778	ns	0.142379	0.999967	B	B	Naive B	Mixed
PITRM1-AS1	ses_cd	0.0441468	ns	0.14246	0.999967	B	B	Naive B	Mixed
MAPK9	ses_cd	-0.0189094	ns	0.142828	0.999967	B	B	Naive B	Mixed
POLL	ses_cd	-0.0297323	ns	0.142919	0.999967	B	B	Naive B	Mixed
CSRP1	ses_cd	0.0374663	ns	0.142928	0.999967	B	B	Naive B	Mixed
AC007952.5	ses_cd	0.0559325	ns	0.143012	0.999967	B	B	Naive B	Mixed
EHHADH	ses_cd	0.0734238	ns	0.143198	0.999967	B	B	Naive B	Mixed
PARP9	ses_cd	0.0379953	ns	0.143415	0.999967	B	B	Naive B	Mixed
UHRF1BP1L	ses_cd	-0.0201486	ns	0.143493	0.999967	B	B	Naive B	Mixed
HINFP	ses_cd	-0.0219652	ns	0.143763	0.999967	B	B	Naive B	Mixed
ZNF554	ses_cd	0.0373685	ns	0.14384	0.999967	B	B	Naive B	Mixed
ZBTB20-AS1	ses_cd	0.0386944	ns	0.143858	0.999967	B	B	Naive B	Mixed
GSR	ses_cd	-0.0193026	ns	0.143916	0.999967	B	B	Naive B	Mixed
TFAM	ses_cd	-0.0223495	ns	0.143955	0.999967	B	B	Naive B	Mixed
MTDH	ses_cd	-0.0106577	ns	0.144077	0.999967	B	B	Naive B	Mixed
ZNF688	ses_cd	0.0250003	ns	0.14424	0.999967	B	B	Naive B	Mixed
PSMD2	ses_cd	-0.0171305	ns	0.14434	0.999967	B	B	Naive B	Mixed
ZNF566	ses_cd	-0.0199399	ns	0.144511	0.999967	B	B	Naive B	Mixed
AC079807.1	ses_cd	0.0418651	ns	0.144656	0.999967	B	B	Naive B	Mixed
EFCAB13	ses_cd	0.0201637	ns	0.144674	0.999967	B	B	Naive B	Mixed
GK-AS1	ses_cd	0.0437205	ns	0.144715	0.999967	B	B	Naive B	Mixed
DAXX	ses_cd	-0.0151364	ns	0.144735	0.999967	B	B	Naive B	Mixed
B3GNT2	ses_cd	0.0225957	ns	0.144762	0.999967	B	B	Naive B	Mixed
PRNCR1	ses_cd	0.0458426	ns	0.144777	0.999967	B	B	Naive B	Mixed
ZFYVE27	ses_cd	-0.0172321	ns	0.14497	0.999967	B	B	Naive B	Mixed
RBM48	ses_cd	-0.0195742	ns	0.144978	0.999967	B	B	Naive B	Mixed
DST	ses_cd	0.0689592	ns	0.144993	0.999967	B	B	Naive B	Mixed
CHI3L2	ses_cd	0.0710454	ns	0.144999	0.999967	B	B	Naive B	Mixed
CNN2	ses_cd	-0.0152269	ns	0.145028	0.999967	B	B	Naive B	Mixed
OSTM1	ses_cd	-0.0160189	ns	0.145047	0.999967	B	B	Naive B	Mixed
SUSD1	ses_cd	-0.0252541	ns	0.145287	0.999967	B	B	Naive B	Mixed
OMG	ses_cd	0.0339876	ns	0.145297	0.999967	B	B	Naive B	Mixed
AC009630.1	ses_cd	0.0373142	ns	0.145566	0.999967	B	B	Naive B	Mixed
HIST3H2A	ses_cd	0.0644708	ns	0.145592	0.999967	B	B	Naive B	Mixed
AC004556.1	ses_cd	0.126636	ns	0.145607	0.999967	B	B	Naive B	Mixed
RBMS2	ses_cd	-0.0565603	ns	0.14564	0.999967	B	B	Naive B	Mixed
CDK5RAP3	ses_cd	-0.0206384	ns	0.145738	0.999967	B	B	Naive B	Mixed
SLC8B1	ses_cd	-0.0236955	ns	0.145885	0.999967	B	B	Naive B	Mixed
DLGAP1-AS1	ses_cd	0.0297482	ns	0.145926	0.999967	B	B	Naive B	Mixed
CHCHD10	ses_cd	-0.0223443	ns	0.146185	0.999967	B	B	Naive B	Mixed
RNF114	ses_cd	0.0174747	ns	0.146393	0.999967	B	B	Naive B	Mixed
NIPSNAP3A	ses_cd	-0.0260214	ns	0.146658	0.999967	B	B	Naive B	Mixed
CHKA	ses_cd	-0.0256188	ns	0.146658	0.999967	B	B	Naive B	Mixed
PXN-AS1	ses_cd	-0.0304758	ns	0.146922	0.999967	B	B	Naive B	Mixed
LNX1	ses_cd	0.056195	ns	0.146962	0.999967	B	B	Naive B	Mixed
LINC02193	ses_cd	0.0424392	ns	0.146972	0.999967	B	B	Naive B	Mixed
HSD17B11	ses_cd	0.0226132	ns	0.147038	0.999967	B	B	Naive B	Mixed
GLA	ses_cd	-0.0270786	ns	0.147285	0.999967	B	B	Naive B	Mixed
SELENOF	ses_cd	0.0124228	ns	0.14754	0.999967	B	B	Naive B	Mixed
DDX54	ses_cd	0.0175337	ns	0.147646	0.999967	B	B	Naive B	Mixed
URM1	ses_cd	-0.0200515	ns	0.147724	0.999967	B	B	Naive B	Mixed
DTX1	ses_cd	-0.0287112	ns	0.147951	0.999967	B	B	Naive B	Mixed
ARHGDIB	ses_cd	-0.0161353	ns	0.14803	0.999967	B	B	Naive B	Mixed
AP001816.1	ses_cd	0.0345319	ns	0.14806	0.999967	B	B	Naive B	Mixed
MYOCOS	ses_cd	0.0432344	ns	0.148207	0.999967	B	B	Naive B	Mixed
SPON1-AS1	ses_cd	0.0332434	ns	0.148214	0.999967	B	B	Naive B	Mixed
SAMD9L	ses_cd	0.0346157	ns	0.148421	0.999967	B	B	Naive B	Mixed
ATP6V1A	ses_cd	-0.0196665	ns	0.148555	0.999967	B	B	Naive B	Mixed
AP001628.1	ses_cd	0.0344457	ns	0.148604	0.999967	B	B	Naive B	Mixed
ABCA3	ses_cd	-0.0449026	ns	0.148748	0.999967	B	B	Naive B	Mixed
AC105760.2	ses_cd	0.0428836	ns	0.148749	0.999967	B	B	Naive B	Mixed
NRIP2	ses_cd	0.0446146	ns	0.14897	0.999967	B	B	Naive B	Mixed
MTSS1	ses_cd	0.0224738	ns	0.149001	0.999967	B	B	Naive B	Mixed
TMEM25	ses_cd	0.0536315	ns	0.149021	0.999967	B	B	Naive B	Mixed
ALG14	ses_cd	0.0240147	ns	0.14941	0.999967	B	B	Naive B	Mixed
NAP1L4	ses_cd	-0.0129415	ns	0.149423	0.999967	B	B	Naive B	Mixed
BCAT2	ses_cd	-0.0235839	ns	0.14945	0.999967	B	B	Naive B	Mixed
INPP4A	ses_cd	-0.0296724	ns	0.149555	0.999967	B	B	Naive B	Mixed
ARF4-AS1	ses_cd	0.0319117	ns	0.149591	0.999967	B	B	Naive B	Mixed
GMEB1	ses_cd	-0.0204724	ns	0.149641	0.999967	B	B	Naive B	Mixed
PDLIM5	ses_cd	0.0335863	ns	0.149649	0.999967	B	B	Naive B	Mixed
RABGGTB	ses_cd	0.0184727	ns	0.149739	0.999967	B	B	Naive B	Mixed
NAGK	ses_cd	0.0186396	ns	0.150013	0.999967	B	B	Naive B	Mixed
MAP1S	ses_cd	-0.0274502	ns	0.150072	0.999967	B	B	Naive B	Mixed
NBPF11	ses_cd	-0.0226331	ns	0.150141	0.999967	B	B	Naive B	Mixed
RALA	ses_cd	-0.0144073	ns	0.150157	0.999967	B	B	Naive B	Mixed
CRACR2A	ses_cd	0.0380197	ns	0.150172	0.999967	B	B	Naive B	Mixed
DAB1	ses_cd	-0.0601576	ns	0.150252	0.999967	B	B	Naive B	Mixed
ERCC3	ses_cd	-0.0221478	ns	0.150317	0.999967	B	B	Naive B	Mixed
KANSL1L	ses_cd	0.0162353	ns	0.150367	0.999967	B	B	Naive B	Mixed
AC016065.1	ses_cd	0.0397069	ns	0.150451	0.999967	B	B	Naive B	Mixed
CLN8	ses_cd	-0.0253124	ns	0.150473	0.999967	B	B	Naive B	Mixed
CERNA1	ses_cd	-0.030464	ns	0.150556	0.999967	B	B	Naive B	Mixed
SSR4	ses_cd	-0.0226184	ns	0.150571	0.999967	B	B	Naive B	Mixed
NBEAL1	ses_cd	0.030289	ns	0.150589	0.999967	B	B	Naive B	Mixed
DENND4B	ses_cd	-0.0165293	ns	0.150668	0.999967	B	B	Naive B	Mixed
DCAF17	ses_cd	-0.0187341	ns	0.150714	0.999967	B	B	Naive B	Mixed
SERPINB9P1	ses_cd	0.0246613	ns	0.150749	0.999967	B	B	Naive B	Mixed
B2M	ses_cd	0.0194838	ns	0.150775	0.999967	B	B	Naive B	Mixed
KAT7	ses_cd	-0.0160996	ns	0.150835	0.999967	B	B	Naive B	Mixed
AKAP7	ses_cd	-0.0223534	ns	0.150836	0.999967	B	B	Naive B	Mixed
PQBP1	ses_cd	-0.0224129	ns	0.150898	0.999967	B	B	Naive B	Mixed
GAA	ses_cd	0.0347566	ns	0.151127	0.999967	B	B	Naive B	Mixed
AC110760.1	ses_cd	0.0684815	ns	0.151408	0.999967	B	B	Naive B	Mixed
AC006480.2	ses_cd	0.0336498	ns	0.151438	0.999967	B	B	Naive B	Mixed
AC105285.1	ses_cd	-0.032226	ns	0.151524	0.999967	B	B	Naive B	Mixed
UBA6-AS1	ses_cd	0.0402642	ns	0.151589	0.999967	B	B	Naive B	Mixed
EMP3	ses_cd	0.0213378	ns	0.151743	0.999967	B	B	Naive B	Mixed
HTR3A	ses_cd	-0.061361	ns	0.15207	0.999967	B	B	Naive B	Mixed
SMC2	ses_cd	-0.0245594	ns	0.152129	0.999967	B	B	Naive B	Mixed
ITGB3BP	ses_cd	-0.0227416	ns	0.152131	0.999967	B	B	Naive B	Mixed
ZNF852	ses_cd	0.0239041	ns	0.152204	0.999967	B	B	Naive B	Mixed
PHKB	ses_cd	0.0137287	ns	0.152259	0.999967	B	B	Naive B	Mixed
DNAH14	ses_cd	0.0535049	ns	0.152306	0.999967	B	B	Naive B	Mixed
TYK2	ses_cd	-0.0206643	ns	0.152468	0.999967	B	B	Naive B	Mixed
LINC00159	ses_cd	0.0598858	ns	0.152605	0.999967	B	B	Naive B	Mixed
IMPDH2	ses_cd	-0.0195642	ns	0.152645	0.999967	B	B	Naive B	Mixed
SLC22A23	ses_cd	0.0591291	ns	0.152829	0.999967	B	B	Naive B	Mixed
MDC1-AS1	ses_cd	0.0449336	ns	0.152921	0.999967	B	B	Naive B	Mixed
SLC13A4	ses_cd	0.033416	ns	0.152958	0.999967	B	B	Naive B	Mixed
LXN	ses_cd	0.0250759	ns	0.152965	0.999967	B	B	Naive B	Mixed
IGKC	ses_cd	-0.0242185	ns	0.15301	0.999967	B	B	Naive B	Mixed
SLFN12	ses_cd	-0.0450352	ns	0.153207	0.999967	B	B	Naive B	Mixed
DNAJC13	ses_cd	0.01504	ns	0.153242	0.999967	B	B	Naive B	Mixed
COG8-1	ses_cd	0.0337237	ns	0.153533	0.999967	B	B	Naive B	Mixed
ANXA4	ses_cd	0.057216	ns	0.153669	0.999967	B	B	Naive B	Mixed
GNG8	ses_cd	-0.0603908	ns	0.153681	0.999967	B	B	Naive B	Mixed
ITFG2	ses_cd	-0.0139465	ns	0.153783	0.999967	B	B	Naive B	Mixed
ARPC4	ses_cd	-0.0190052	ns	0.153839	0.999967	B	B	Naive B	Mixed
LPXN	ses_cd	-0.0169765	ns	0.153985	0.999967	B	B	Naive B	Mixed
ATP11C	ses_cd	0.0189506	ns	0.153993	0.999967	B	B	Naive B	Mixed
HLCS	ses_cd	0.0253071	ns	0.154013	0.999967	B	B	Naive B	Mixed
AP3M2	ses_cd	-0.0254577	ns	0.154021	0.999967	B	B	Naive B	Mixed
FSD2	ses_cd	0.0461113	ns	0.154025	0.999967	B	B	Naive B	Mixed
METTL5	ses_cd	0.015426	ns	0.154088	0.999967	B	B	Naive B	Mixed
BORA	ses_cd	-0.0258966	ns	0.154152	0.999967	B	B	Naive B	Mixed
IRF8	ses_cd	0.0133896	ns	0.154255	0.999967	B	B	Naive B	Mixed
PEF1	ses_cd	0.021778	ns	0.154366	0.999967	B	B	Naive B	Mixed
MKRN1	ses_cd	0.0129637	ns	0.154416	0.999967	B	B	Naive B	Mixed
ZNF596	ses_cd	-0.0271721	ns	0.154432	0.999967	B	B	Naive B	Mixed
DGKA	ses_cd	-0.0151995	ns	0.154577	0.999967	B	B	Naive B	Mixed
SERPINB1	ses_cd	-0.0160046	ns	0.154677	0.999967	B	B	Naive B	Mixed
GPANK1	ses_cd	-0.0225228	ns	0.15471	0.999967	B	B	Naive B	Mixed
DDX56	ses_cd	-0.0207267	ns	0.154785	0.999967	B	B	Naive B	Mixed
ZNF839	ses_cd	-0.0255777	ns	0.155026	0.999967	B	B	Naive B	Mixed
TBCE	ses_cd	-0.0254866	ns	0.155056	0.999967	B	B	Naive B	Mixed
NPRL3	ses_cd	-0.0179635	ns	0.155444	0.999967	B	B	Naive B	Mixed
TP53I13	ses_cd	-0.0248215	ns	0.155458	0.999967	B	B	Naive B	Mixed
IL6R	ses_cd	0.0690624	ns	0.155462	0.999967	B	B	Naive B	Mixed
CRY1	ses_cd	0.0354459	ns	0.155464	0.999967	B	B	Naive B	Mixed
RABEPK	ses_cd	-0.0272272	ns	0.155494	0.999967	B	B	Naive B	Mixed
KIF3A	ses_cd	0.0257349	ns	0.155514	0.999967	B	B	Naive B	Mixed
FOCAD	ses_cd	0.0245652	ns	0.155533	0.999967	B	B	Naive B	Mixed
ANKRD6	ses_cd	-0.0458615	ns	0.155648	0.999967	B	B	Naive B	Mixed
FCHO1	ses_cd	-0.0190431	ns	0.155769	0.999967	B	B	Naive B	Mixed
CCSER2	ses_cd	0.014942	ns	0.155784	0.999967	B	B	Naive B	Mixed
SNRPF	ses_cd	-0.0190816	ns	0.155797	0.999967	B	B	Naive B	Mixed
AC025580.2	ses_cd	0.0535196	ns	0.155863	0.999967	B	B	Naive B	Mixed
RPL23	ses_cd	-0.0230745	ns	0.155881	0.999967	B	B	Naive B	Mixed
AKIRIN2	ses_cd	0.0142765	ns	0.156017	0.999967	B	B	Naive B	Mixed
UBE2I	ses_cd	-0.0123745	ns	0.156093	0.999967	B	B	Naive B	Mixed
TMEM191B	ses_cd	-0.0453805	ns	0.156223	0.999967	B	B	Naive B	Mixed
LARP1	ses_cd	-0.0120995	ns	0.156319	0.999967	B	B	Naive B	Mixed
BICRA-AS1	ses_cd	0.0392648	ns	0.156349	0.999967	B	B	Naive B	Mixed
CARD16	ses_cd	0.0247543	ns	0.156357	0.999967	B	B	Naive B	Mixed
SDF2L1	ses_cd	-0.0328951	ns	0.156399	0.999967	B	B	Naive B	Mixed
ZDHHC16	ses_cd	-0.0241597	ns	0.156539	0.999967	B	B	Naive B	Mixed
TAMM41	ses_cd	-0.0193252	ns	0.156568	0.999967	B	B	Naive B	Mixed
COG3	ses_cd	0.0208333	ns	0.156592	0.999967	B	B	Naive B	Mixed
ILF3	ses_cd	-0.013177	ns	0.156614	0.999967	B	B	Naive B	Mixed
MAP3K13	ses_cd	0.0416053	ns	0.156633	0.999967	B	B	Naive B	Mixed
PI4K2B	ses_cd	0.041163	ns	0.156816	0.999967	B	B	Naive B	Mixed
L3MBTL2	ses_cd	0.020877	ns	0.15709	0.999967	B	B	Naive B	Mixed
BET1	ses_cd	-0.0125861	ns	0.157136	0.999967	B	B	Naive B	Mixed
LAPTM4A	ses_cd	-0.0168115	ns	0.15719	0.999967	B	B	Naive B	Mixed
RPF2	ses_cd	-0.0186928	ns	0.157304	0.999967	B	B	Naive B	Mixed
HECTD3	ses_cd	0.0405802	ns	0.157363	0.999967	B	B	Naive B	Mixed
TELO2	ses_cd	0.0316281	ns	0.157406	0.999967	B	B	Naive B	Mixed
AC017083.3	ses_cd	0.0244225	ns	0.157478	0.999967	B	B	Naive B	Mixed
AL133227.1	ses_cd	0.0367467	ns	0.157573	0.999967	B	B	Naive B	Mixed
HSPD1	ses_cd	-0.0157518	ns	0.157584	0.999967	B	B	Naive B	Mixed
C12orf76	ses_cd	0.01712	ns	0.157751	0.999967	B	B	Naive B	Mixed
SLC25A28	ses_cd	0.0205134	ns	0.158266	0.999967	B	B	Naive B	Mixed
AC009226.1	ses_cd	0.0276978	ns	0.158428	0.999967	B	B	Naive B	Mixed
SCAMP3	ses_cd	-0.0174011	ns	0.158447	0.999967	B	B	Naive B	Mixed
MGAT4B	ses_cd	0.0526828	ns	0.158687	0.999967	B	B	Naive B	Mixed
IL4I1	ses_cd	-0.0714857	ns	0.158701	0.999967	B	B	Naive B	Mixed
AC138627.1	ses_cd	0.0324914	ns	0.158875	0.999967	B	B	Naive B	Mixed
GTF2F1	ses_cd	-0.0205461	ns	0.158889	0.999967	B	B	Naive B	Mixed
PPP1R14A	ses_cd	0.065604	ns	0.158923	0.999967	B	B	Naive B	Mixed
PRKAB2	ses_cd	-0.0229689	ns	0.159017	0.999967	B	B	Naive B	Mixed
RAB11B	ses_cd	-0.0192917	ns	0.159019	0.999967	B	B	Naive B	Mixed
AC092650.1	ses_cd	0.0507464	ns	0.159082	0.999967	B	B	Naive B	Mixed
AC245297.3	ses_cd	-0.0225246	ns	0.159111	0.999967	B	B	Naive B	Mixed
MAF	ses_cd	-0.0754478	ns	0.15913	0.999967	B	B	Naive B	Mixed
NBEA	ses_cd	0.0211708	ns	0.159135	0.999967	B	B	Naive B	Mixed
B9D2	ses_cd	0.0278683	ns	0.159169	0.999967	B	B	Naive B	Mixed
ZFHX2	ses_cd	-0.0483196	ns	0.159284	0.999967	B	B	Naive B	Mixed
ADGRG5	ses_cd	-0.0285315	ns	0.159374	0.999967	B	B	Naive B	Mixed
LIMA1	ses_cd	0.071116	ns	0.159404	0.999967	B	B	Naive B	Mixed
THNSL1	ses_cd	-0.0306845	ns	0.159476	0.999967	B	B	Naive B	Mixed
CAPN10-DT	ses_cd	-0.034101	ns	0.159514	0.999967	B	B	Naive B	Mixed
BRD2	ses_cd	-0.0134432	ns	0.159595	0.999967	B	B	Naive B	Mixed
LSM5	ses_cd	-0.0180747	ns	0.159646	0.999967	B	B	Naive B	Mixed
AP1S2	ses_cd	-0.0134259	ns	0.159755	0.999967	B	B	Naive B	Mixed
CCNE2	ses_cd	-0.0365465	ns	0.159778	0.999967	B	B	Naive B	Mixed
POLR2J3-1	ses_cd	-0.0289451	ns	0.159998	0.999967	B	B	Naive B	Mixed
ZNF135	ses_cd	-0.0227684	ns	0.160012	0.999967	B	B	Naive B	Mixed
FKRP	ses_cd	0.0309035	ns	0.160018	0.999967	B	B	Naive B	Mixed
CHIC2	ses_cd	0.0139319	ns	0.160044	0.999967	B	B	Naive B	Mixed
CCNB1	ses_cd	-0.0552464	ns	0.160176	0.999967	B	B	Naive B	Mixed
SUGP2	ses_cd	-0.0174668	ns	0.160539	0.999967	B	B	Naive B	Mixed
CS	ses_cd	-0.019041	ns	0.16054	0.999967	B	B	Naive B	Mixed
AC005258.1	ses_cd	-0.0228372	ns	0.16058	0.999967	B	B	Naive B	Mixed
HPS6	ses_cd	0.0349657	ns	0.160615	0.999967	B	B	Naive B	Mixed
ARID5B	ses_cd	0.0159423	ns	0.160742	0.999967	B	B	Naive B	Mixed
CD2	ses_cd	0.0595588	ns	0.160924	0.999967	B	B	Naive B	Mixed
ZNF558	ses_cd	0.0325885	ns	0.160995	0.999967	B	B	Naive B	Mixed
DET1	ses_cd	-0.0281912	ns	0.161204	0.999967	B	B	Naive B	Mixed
PCNP	ses_cd	-0.0118576	ns	0.16129	0.999967	B	B	Naive B	Mixed
ZNF561	ses_cd	-0.0213783	ns	0.161339	0.999967	B	B	Naive B	Mixed
LINC02234	ses_cd	0.0480223	ns	0.161446	0.999967	B	B	Naive B	Mixed
GSE1	ses_cd	0.0249848	ns	0.161477	0.999967	B	B	Naive B	Mixed
AC135050.3	ses_cd	0.0412856	ns	0.161628	0.999967	B	B	Naive B	Mixed
AC037459.2	ses_cd	0.04594	ns	0.161735	0.999967	B	B	Naive B	Mixed
IGKV3-15	ses_cd	0.0556883	ns	0.162032	0.999967	B	B	Naive B	Mixed
AL031846.2	ses_cd	0.0323854	ns	0.162097	0.999967	B	B	Naive B	Mixed
STX8	ses_cd	-0.0157378	ns	0.162125	0.999967	B	B	Naive B	Mixed
URB1	ses_cd	-0.0189438	ns	0.162189	0.999967	B	B	Naive B	Mixed
ITGA1	ses_cd	-0.073587	ns	0.162197	0.999967	B	B	Naive B	Mixed
GNB4	ses_cd	0.0185955	ns	0.16238	0.999967	B	B	Naive B	Mixed
DMTF1	ses_cd	0.0132799	ns	0.162641	0.999967	B	B	Naive B	Mixed
IFT20	ses_cd	-0.0178551	ns	0.162641	0.999967	B	B	Naive B	Mixed
AC097515.1	ses_cd	0.0695131	ns	0.162756	0.999967	B	B	Naive B	Mixed
AP001267.3	ses_cd	0.0293692	ns	0.162786	0.999967	B	B	Naive B	Mixed
SDCBP	ses_cd	0.0134834	ns	0.162871	0.999967	B	B	Naive B	Mixed
SRP9	ses_cd	-0.0141447	ns	0.163026	0.999967	B	B	Naive B	Mixed
SLC45A3	ses_cd	-0.0515726	ns	0.163123	0.999967	B	B	Naive B	Mixed
PTGR2	ses_cd	0.0545232	ns	0.163189	0.999967	B	B	Naive B	Mixed
NFKBIZ	ses_cd	0.0191931	ns	0.163202	0.999967	B	B	Naive B	Mixed
PITPNA	ses_cd	-0.0173766	ns	0.163369	0.999967	B	B	Naive B	Mixed
NEPRO	ses_cd	-0.0186268	ns	0.163397	0.999967	B	B	Naive B	Mixed
MT-CO3	ses_cd	-0.0109112	ns	0.163442	0.999967	B	B	Naive B	Mixed
DYRK4	ses_cd	-0.0243321	ns	0.163487	0.999967	B	B	Naive B	Mixed
C9orf40	ses_cd	-0.0238347	ns	0.163569	0.999967	B	B	Naive B	Mixed
TMEM9B-AS1	ses_cd	-0.0385818	ns	0.163622	0.999967	B	B	Naive B	Mixed
MRPL15	ses_cd	-0.0200661	ns	0.163632	0.999967	B	B	Naive B	Mixed
PIGG	ses_cd	0.0170852	ns	0.16388	0.999967	B	B	Naive B	Mixed
MSMO1	ses_cd	-0.0256862	ns	0.164031	0.999967	B	B	Naive B	Mixed
MRVI1-AS1	ses_cd	0.0351699	ns	0.164077	0.999967	B	B	Naive B	Mixed
LPCAT1	ses_cd	0.0281254	ns	0.164089	0.999967	B	B	Naive B	Mixed
EIF4E3	ses_cd	0.0422984	ns	0.16419	0.999967	B	B	Naive B	Mixed
TECR	ses_cd	-0.0192726	ns	0.164298	0.999967	B	B	Naive B	Mixed
AC004551.1	ses_cd	0.0423026	ns	0.164479	0.999967	B	B	Naive B	Mixed
ZNF160	ses_cd	-0.0139238	ns	0.16463	0.999967	B	B	Naive B	Mixed
ZNF184	ses_cd	0.0287033	ns	0.164631	0.999967	B	B	Naive B	Mixed
SREBF2	ses_cd	-0.0216795	ns	0.16466	0.999967	B	B	Naive B	Mixed
SPHK2	ses_cd	-0.0223111	ns	0.164821	0.999967	B	B	Naive B	Mixed
EXOC1	ses_cd	-0.0154121	ns	0.165	0.999967	B	B	Naive B	Mixed
PIGU	ses_cd	-0.0231986	ns	0.165051	0.999967	B	B	Naive B	Mixed
LINC01891	ses_cd	-0.0426285	ns	0.165068	0.999967	B	B	Naive B	Mixed
RETSAT	ses_cd	0.0554133	ns	0.165082	0.999967	B	B	Naive B	Mixed
RBKS	ses_cd	0.0316492	ns	0.165206	0.999967	B	B	Naive B	Mixed
AC023157.3	ses_cd	-0.0327265	ns	0.165313	0.999967	B	B	Naive B	Mixed
CTDNEP1	ses_cd	-0.0160717	ns	0.165362	0.999967	B	B	Naive B	Mixed
ZNF257	ses_cd	0.0280616	ns	0.165399	0.999967	B	B	Naive B	Mixed
AC023906.4	ses_cd	0.0252387	ns	0.165504	0.999967	B	B	Naive B	Mixed
LINC02062	ses_cd	0.0198329	ns	0.165548	0.999967	B	B	Naive B	Mixed
AL355001.1	ses_cd	-0.0437874	ns	0.16555	0.999967	B	B	Naive B	Mixed
SEPT1	ses_cd	-0.0196181	ns	0.165555	0.999967	B	B	Naive B	Mixed
C17orf51	ses_cd	-0.0453998	ns	0.165566	0.999967	B	B	Naive B	Mixed
ERAP1	ses_cd	-0.0148528	ns	0.165575	0.999967	B	B	Naive B	Mixed
RAP2C-AS1	ses_cd	0.020625	ns	0.165577	0.999967	B	B	Naive B	Mixed
ARHGAP9	ses_cd	-0.0162754	ns	0.165615	0.999967	B	B	Naive B	Mixed
HSPB1	ses_cd	-0.0275614	ns	0.165671	0.999967	B	B	Naive B	Mixed
NOL8	ses_cd	-0.0130306	ns	0.166006	0.999967	B	B	Naive B	Mixed
GTF3A	ses_cd	0.0169458	ns	0.166036	0.999967	B	B	Naive B	Mixed
CTBP1-DT	ses_cd	0.0217305	ns	0.166082	0.999967	B	B	Naive B	Mixed
TTC21B	ses_cd	-0.0155091	ns	0.166096	0.999967	B	B	Naive B	Mixed
SYS1	ses_cd	-0.0235116	ns	0.166107	0.999967	B	B	Naive B	Mixed
NAAA	ses_cd	-0.0264251	ns	0.166204	0.999967	B	B	Naive B	Mixed
SIAE	ses_cd	0.0550475	ns	0.166254	0.999967	B	B	Naive B	Mixed
AP001432.1	ses_cd	0.0418465	ns	0.16629	0.999967	B	B	Naive B	Mixed
CDR2	ses_cd	-0.0208331	ns	0.166308	0.999967	B	B	Naive B	Mixed
NUDT14	ses_cd	-0.0392594	ns	0.166371	0.999967	B	B	Naive B	Mixed
ATF4	ses_cd	0.020139	ns	0.16639	0.999967	B	B	Naive B	Mixed
ZSCAN12	ses_cd	-0.0261541	ns	0.166409	0.999967	B	B	Naive B	Mixed
ZRANB2	ses_cd	0.0107099	ns	0.16642	0.999967	B	B	Naive B	Mixed
SETD9	ses_cd	-0.0427052	ns	0.166432	0.999967	B	B	Naive B	Mixed
ETS2	ses_cd	0.0697288	ns	0.166433	0.999967	B	B	Naive B	Mixed
INTS5	ses_cd	0.0308045	ns	0.166441	0.999967	B	B	Naive B	Mixed
DNAJC30	ses_cd	-0.0236903	ns	0.16655	0.999967	B	B	Naive B	Mixed
PDHB	ses_cd	-0.0171537	ns	0.166759	0.999967	B	B	Naive B	Mixed
KIAA0930	ses_cd	-0.0269015	ns	0.166766	0.999967	B	B	Naive B	Mixed
SNX4	ses_cd	-0.0149921	ns	0.166768	0.999967	B	B	Naive B	Mixed
DAPP1	ses_cd	0.0121634	ns	0.16681	0.999967	B	B	Naive B	Mixed
AC104794.2	ses_cd	0.0541368	ns	0.166842	0.999967	B	B	Naive B	Mixed
ZNF808	ses_cd	-0.0193777	ns	0.166863	0.999967	B	B	Naive B	Mixed
FHOD1	ses_cd	-0.034976	ns	0.166895	0.999967	B	B	Naive B	Mixed
ITM2B	ses_cd	0.0164123	ns	0.166985	0.999967	B	B	Naive B	Mixed
TMEM19	ses_cd	0.0137817	ns	0.16708	0.999967	B	B	Naive B	Mixed
AK9	ses_cd	0.0170747	ns	0.167231	0.999967	B	B	Naive B	Mixed
PPP1CC	ses_cd	-0.0104034	ns	0.167283	0.999967	B	B	Naive B	Mixed
FUK	ses_cd	-0.0345361	ns	0.167418	0.999967	B	B	Naive B	Mixed
EFCAB5	ses_cd	0.0296619	ns	0.167422	0.999967	B	B	Naive B	Mixed
AGGF1	ses_cd	-0.0292452	ns	0.167438	0.999967	B	B	Naive B	Mixed
C2orf92	ses_cd	-0.0363756	ns	0.167447	0.999967	B	B	Naive B	Mixed
SLC35D1	ses_cd	-0.0221806	ns	0.16751	0.999967	B	B	Naive B	Mixed
P3H1	ses_cd	-0.0292116	ns	0.167545	0.999967	B	B	Naive B	Mixed
MRPL16	ses_cd	-0.0196831	ns	0.167709	0.999967	B	B	Naive B	Mixed
CYP51A1	ses_cd	-0.0602493	ns	0.167826	0.999967	B	B	Naive B	Mixed
TMEM214	ses_cd	-0.0282213	ns	0.167834	0.999967	B	B	Naive B	Mixed
P4HA1	ses_cd	-0.0167303	ns	0.168123	0.999967	B	B	Naive B	Mixed
ATP1A1	ses_cd	0.0512232	ns	0.168282	0.999967	B	B	Naive B	Mixed
TLR10	ses_cd	-0.0170535	ns	0.168283	0.999967	B	B	Naive B	Mixed
MTRNR2L1	ses_cd	0.147916	ns	0.168346	0.999967	B	B	Naive B	Mixed
CDKL5	ses_cd	0.0246169	ns	0.168511	0.999967	B	B	Naive B	Mixed
RALY	ses_cd	0.0130752	ns	0.168572	0.999967	B	B	Naive B	Mixed
IGHE	ses_cd	-0.0906371	ns	0.16881	0.999967	B	B	Naive B	Mixed
ARHGAP32	ses_cd	0.0524262	ns	0.168878	0.999967	B	B	Naive B	Mixed
MUT	ses_cd	-0.0198174	ns	0.168915	0.999967	B	B	Naive B	Mixed
AC015813.2	ses_cd	0.0265106	ns	0.169012	0.999967	B	B	Naive B	Mixed
PI4K2A	ses_cd	0.0399838	ns	0.169027	0.999967	B	B	Naive B	Mixed
AL158850.1	ses_cd	0.042471	ns	0.16916	0.999967	B	B	Naive B	Mixed
EML2	ses_cd	-0.0219654	ns	0.169174	0.999967	B	B	Naive B	Mixed
ZNF714	ses_cd	0.0229998	ns	0.169316	0.999967	B	B	Naive B	Mixed
CTBP2	ses_cd	0.0583786	ns	0.16932	0.999967	B	B	Naive B	Mixed
FALEC	ses_cd	0.0319242	ns	0.169547	0.999967	B	B	Naive B	Mixed
FAM204A	ses_cd	-0.0120443	ns	0.169683	0.999967	B	B	Naive B	Mixed
NLRC4	ses_cd	-0.0363575	ns	0.169851	0.999967	B	B	Naive B	Mixed
MTCL1	ses_cd	-0.0353304	ns	0.169865	0.999967	B	B	Naive B	Mixed
PIGA	ses_cd	-0.0299965	ns	0.169907	0.999967	B	B	Naive B	Mixed
N4BP2L1	ses_cd	0.0154794	ns	0.16996	0.999967	B	B	Naive B	Mixed
TRAPPC10	ses_cd	0.0129167	ns	0.170101	0.999967	B	B	Naive B	Mixed
PTPN11	ses_cd	-0.0136057	ns	0.170211	0.999967	B	B	Naive B	Mixed
PPIG	ses_cd	-0.00895245	ns	0.170212	0.999967	B	B	Naive B	Mixed
C1orf131	ses_cd	-0.0176647	ns	0.170282	0.999967	B	B	Naive B	Mixed
CCSER1	ses_cd	0.0361066	ns	0.170311	0.999967	B	B	Naive B	Mixed
ZW10	ses_cd	-0.0217485	ns	0.170364	0.999967	B	B	Naive B	Mixed
BPGM	ses_cd	0.0259022	ns	0.170436	0.999967	B	B	Naive B	Mixed
AC099850.1	ses_cd	-0.041614	ns	0.170467	0.999967	B	B	Naive B	Mixed
AC022509.2	ses_cd	0.03497	ns	0.17048	0.999967	B	B	Naive B	Mixed
PPP1R18	ses_cd	-0.0158657	ns	0.170556	0.999967	B	B	Naive B	Mixed
LINC01089	ses_cd	-0.0240204	ns	0.170692	0.999967	B	B	Naive B	Mixed
NOD1	ses_cd	-0.0164257	ns	0.170751	0.999967	B	B	Naive B	Mixed
BRMS1L	ses_cd	0.0255177	ns	0.170808	0.999967	B	B	Naive B	Mixed
LASP1	ses_cd	-0.0162241	ns	0.170889	0.999967	B	B	Naive B	Mixed
SENP8	ses_cd	0.0460255	ns	0.171159	0.999967	B	B	Naive B	Mixed
PTPRK	ses_cd	0.0747963	ns	0.17124	0.999967	B	B	Naive B	Mixed
LZIC	ses_cd	-0.0177518	ns	0.171315	0.999967	B	B	Naive B	Mixed
CYSTM1	ses_cd	0.0221079	ns	0.171479	0.999967	B	B	Naive B	Mixed
STARD3	ses_cd	-0.0213528	ns	0.171659	0.999967	B	B	Naive B	Mixed
PREP	ses_cd	0.0217344	ns	0.17167	0.999967	B	B	Naive B	Mixed
WNT2B	ses_cd	0.044099	ns	0.17171	0.999967	B	B	Naive B	Mixed
CHMP1B	ses_cd	0.0180349	ns	0.171946	0.999967	B	B	Naive B	Mixed
DIRAS1	ses_cd	0.0566801	ns	0.171959	0.999967	B	B	Naive B	Mixed
MYO1B	ses_cd	0.0581285	ns	0.172124	0.999967	B	B	Naive B	Mixed
ACAP1	ses_cd	-0.0165993	ns	0.172197	0.999967	B	B	Naive B	Mixed
LCMT1	ses_cd	-0.0205236	ns	0.172206	0.999967	B	B	Naive B	Mixed
SNHG8	ses_cd	-0.0328497	ns	0.172218	0.999967	B	B	Naive B	Mixed
AC116348.3	ses_cd	0.0380842	ns	0.17248	0.999967	B	B	Naive B	Mixed
ECD	ses_cd	0.016811	ns	0.172508	0.999967	B	B	Naive B	Mixed
STK39	ses_cd	-0.0206144	ns	0.172525	0.999967	B	B	Naive B	Mixed
SLC27A4	ses_cd	-0.0302397	ns	0.172592	0.999967	B	B	Naive B	Mixed
STX16-NPEPL1	ses_cd	0.0321524	ns	0.172644	0.999967	B	B	Naive B	Mixed
CLHC1	ses_cd	0.0363327	ns	0.172866	0.999967	B	B	Naive B	Mixed
IRF4	ses_cd	-0.0165434	ns	0.173116	0.999967	B	B	Naive B	Mixed
METAP2	ses_cd	-0.0158861	ns	0.17314	0.999967	B	B	Naive B	Mixed
PACS2	ses_cd	-0.0222057	ns	0.173201	0.999967	B	B	Naive B	Mixed
PIK3C3	ses_cd	0.0129033	ns	0.17321	0.999967	B	B	Naive B	Mixed
PYGM	ses_cd	0.0359226	ns	0.173377	0.999967	B	B	Naive B	Mixed
C12orf45	ses_cd	-0.019601	ns	0.1734	0.999967	B	B	Naive B	Mixed
C1orf35	ses_cd	-0.0247872	ns	0.173479	0.999967	B	B	Naive B	Mixed
SS18L1	ses_cd	-0.0275391	ns	0.173508	0.999967	B	B	Naive B	Mixed
SPSB2	ses_cd	0.0358513	ns	0.173669	0.999967	B	B	Naive B	Mixed
HTT-AS	ses_cd	0.0426272	ns	0.173785	0.999967	B	B	Naive B	Mixed
DNAH9	ses_cd	0.0480139	ns	0.173941	0.999967	B	B	Naive B	Mixed
ZFYVE26	ses_cd	0.0198781	ns	0.174098	0.999967	B	B	Naive B	Mixed
WDR4	ses_cd	-0.0208006	ns	0.174123	0.999967	B	B	Naive B	Mixed
IFT43	ses_cd	-0.0195431	ns	0.174124	0.999967	B	B	Naive B	Mixed
RIC1	ses_cd	0.0136283	ns	0.174141	0.999967	B	B	Naive B	Mixed
GMIP	ses_cd	-0.0181159	ns	0.174152	0.999967	B	B	Naive B	Mixed
QPCT	ses_cd	-0.0595766	ns	0.174184	0.999967	B	B	Naive B	Mixed
UBOX5	ses_cd	-0.029251	ns	0.174232	0.999967	B	B	Naive B	Mixed
RALBP1	ses_cd	-0.012686	ns	0.174403	0.999967	B	B	Naive B	Mixed
TPRG1L	ses_cd	0.0270671	ns	0.174444	0.999967	B	B	Naive B	Mixed
AC093495.1	ses_cd	0.0415	ns	0.174463	0.999967	B	B	Naive B	Mixed
G2E3-AS1	ses_cd	0.0292632	ns	0.174523	0.999967	B	B	Naive B	Mixed
ADIPOR2	ses_cd	-0.0172515	ns	0.174842	0.999967	B	B	Naive B	Mixed
DNAJC3-DT	ses_cd	-0.032116	ns	0.174858	0.999967	B	B	Naive B	Mixed
MIF4GD	ses_cd	0.0214062	ns	0.174938	0.999967	B	B	Naive B	Mixed
UFM1	ses_cd	-0.0096195	ns	0.17522	0.999967	B	B	Naive B	Mixed
L3MBTL3	ses_cd	0.0141885	ns	0.175251	0.999967	B	B	Naive B	Mixed
RPIA	ses_cd	-0.0174279	ns	0.17544	0.999967	B	B	Naive B	Mixed
FMNL3	ses_cd	-0.0236885	ns	0.175441	0.999967	B	B	Naive B	Mixed
TK1	ses_cd	-0.0532311	ns	0.175655	0.999967	B	B	Naive B	Mixed
SRSF4	ses_cd	-0.0118937	ns	0.175709	0.999967	B	B	Naive B	Mixed
PSPC1	ses_cd	0.0141754	ns	0.175873	0.999967	B	B	Naive B	Mixed
TMCC1-AS1	ses_cd	-0.0463924	ns	0.175971	0.999967	B	B	Naive B	Mixed
PDCD2L	ses_cd	0.0290661	ns	0.175972	0.999967	B	B	Naive B	Mixed
STXBP2	ses_cd	0.0211473	ns	0.176124	0.999967	B	B	Naive B	Mixed
TFR2	ses_cd	-0.0381272	ns	0.176185	0.999967	B	B	Naive B	Mixed
MPPED2	ses_cd	0.0705573	ns	0.17625	0.999967	B	B	Naive B	Mixed
RGPD8	ses_cd	0.0378797	ns	0.176301	0.999967	B	B	Naive B	Mixed
AC096887.1	ses_cd	-0.041359	ns	0.176405	0.999967	B	B	Naive B	Mixed
LINC00623	ses_cd	-0.023379	ns	0.176603	0.999967	B	B	Naive B	Mixed
DNAJC16	ses_cd	-0.0167584	ns	0.176659	0.999967	B	B	Naive B	Mixed
AC091132.2	ses_cd	0.0442828	ns	0.176763	0.999967	B	B	Naive B	Mixed
FAM229B	ses_cd	-0.038378	ns	0.176803	0.999967	B	B	Naive B	Mixed
C11orf68	ses_cd	0.0227199	ns	0.176931	0.999967	B	B	Naive B	Mixed
PKM	ses_cd	-0.0184924	ns	0.177068	0.999967	B	B	Naive B	Mixed
DTX3L	ses_cd	0.0247271	ns	0.177136	0.999967	B	B	Naive B	Mixed
CHIC1	ses_cd	0.0177323	ns	0.177149	0.999967	B	B	Naive B	Mixed
TCF7L2	ses_cd	0.0648303	ns	0.177232	0.999967	B	B	Naive B	Mixed
MRPS18B	ses_cd	0.0160506	ns	0.177349	0.999967	B	B	Naive B	Mixed
EAF2	ses_cd	0.0267454	ns	0.177403	0.999967	B	B	Naive B	Mixed
DACH2	ses_cd	0.0809905	ns	0.177476	0.999967	B	B	Naive B	Mixed
PEX5	ses_cd	0.0292232	ns	0.177485	0.999967	B	B	Naive B	Mixed
MANBAL	ses_cd	0.0221223	ns	0.177538	0.999967	B	B	Naive B	Mixed
TIMM10	ses_cd	-0.0303525	ns	0.177613	0.999967	B	B	Naive B	Mixed
ORMDL1	ses_cd	0.0126579	ns	0.17767	0.999967	B	B	Naive B	Mixed
SMIM15-AS1	ses_cd	-0.0389937	ns	0.177735	0.999967	B	B	Naive B	Mixed
ZMAT3	ses_cd	0.0225612	ns	0.177756	0.999967	B	B	Naive B	Mixed
C1orf50	ses_cd	-0.0277209	ns	0.177884	0.999967	B	B	Naive B	Mixed
FXYD7	ses_cd	0.057172	ns	0.177905	0.999967	B	B	Naive B	Mixed
AL121603.2	ses_cd	0.0357155	ns	0.17795	0.999967	B	B	Naive B	Mixed
ZDHHC12	ses_cd	-0.0217688	ns	0.178129	0.999967	B	B	Naive B	Mixed
PSMD9	ses_cd	0.0257088	ns	0.178192	0.999967	B	B	Naive B	Mixed
ATP8A1	ses_cd	0.0188626	ns	0.178279	0.999967	B	B	Naive B	Mixed
ACTR2	ses_cd	-0.00884547	ns	0.178305	0.999967	B	B	Naive B	Mixed
SEMA4A	ses_cd	-0.0291152	ns	0.178308	0.999967	B	B	Naive B	Mixed
TEX264	ses_cd	-0.0188632	ns	0.178423	0.999967	B	B	Naive B	Mixed
CNOT6	ses_cd	-0.0151264	ns	0.178496	0.999967	B	B	Naive B	Mixed
FAM104B	ses_cd	-0.0250694	ns	0.178525	0.999967	B	B	Naive B	Mixed
NIPA1	ses_cd	-0.0226151	ns	0.178545	0.999967	B	B	Naive B	Mixed
DOCK8	ses_cd	-0.0132437	ns	0.178549	0.999967	B	B	Naive B	Mixed
CBLL1	ses_cd	-0.0131249	ns	0.178768	0.999967	B	B	Naive B	Mixed
FUBP1	ses_cd	0.0104223	ns	0.178822	0.999967	B	B	Naive B	Mixed
DNAJC10	ses_cd	-0.0119455	ns	0.178908	0.999967	B	B	Naive B	Mixed
AL355488.1	ses_cd	0.0384321	ns	0.178928	0.999967	B	B	Naive B	Mixed
EPM2AIP1	ses_cd	-0.0164069	ns	0.178999	0.999967	B	B	Naive B	Mixed
INTS6-AS1	ses_cd	-0.0204402	ns	0.179082	0.999967	B	B	Naive B	Mixed
PTPDC1	ses_cd	0.0221628	ns	0.179108	0.999967	B	B	Naive B	Mixed
AC090627.1	ses_cd	-0.0440016	ns	0.179148	0.999967	B	B	Naive B	Mixed
PRKCE	ses_cd	0.0189006	ns	0.179263	0.999967	B	B	Naive B	Mixed
SNX22	ses_cd	-0.0180534	ns	0.17937	0.999967	B	B	Naive B	Mixed
AL158832.1	ses_cd	0.040554	ns	0.179643	0.999967	B	B	Naive B	Mixed
BST2	ses_cd	0.0222346	ns	0.179702	0.999967	B	B	Naive B	Mixed
C1orf122	ses_cd	0.0247837	ns	0.179732	0.999967	B	B	Naive B	Mixed
PPME1	ses_cd	-0.0217291	ns	0.179766	0.999967	B	B	Naive B	Mixed
TMEM220-AS1	ses_cd	0.0539756	ns	0.179777	0.999967	B	B	Naive B	Mixed
GATB	ses_cd	0.0202997	ns	0.179841	0.999967	B	B	Naive B	Mixed
AF241726.2	ses_cd	0.0321193	ns	0.179908	0.999967	B	B	Naive B	Mixed
ATP13A3	ses_cd	0.0174107	ns	0.180059	0.999967	B	B	Naive B	Mixed
AC008758.1	ses_cd	-0.0297534	ns	0.180145	0.999967	B	B	Naive B	Mixed
SEC23B	ses_cd	-0.0199295	ns	0.180303	0.999967	B	B	Naive B	Mixed
TRIM4	ses_cd	-0.015377	ns	0.180351	0.999967	B	B	Naive B	Mixed
WDR36	ses_cd	0.0156241	ns	0.180436	0.999967	B	B	Naive B	Mixed
CNOT11	ses_cd	-0.0164482	ns	0.180457	0.999967	B	B	Naive B	Mixed
TMTC4	ses_cd	0.0394308	ns	0.18052	0.999967	B	B	Naive B	Mixed
EIF3J	ses_cd	-0.0168479	ns	0.18064	0.999967	B	B	Naive B	Mixed
STARD10	ses_cd	0.0489416	ns	0.180703	0.999967	B	B	Naive B	Mixed
AC018742.1	ses_cd	-0.0932261	ns	0.180715	0.999967	B	B	Naive B	Mixed
FLNB	ses_cd	0.0516869	ns	0.181002	0.999967	B	B	Naive B	Mixed
IMP4	ses_cd	-0.0185658	ns	0.181158	0.999967	B	B	Naive B	Mixed
C20orf27	ses_cd	0.0261574	ns	0.181393	0.999967	B	B	Naive B	Mixed
PBDC1	ses_cd	-0.0187963	ns	0.181395	0.999967	B	B	Naive B	Mixed
MTRNR2L12	ses_cd	0.0703347	ns	0.181439	0.999967	B	B	Naive B	Mixed
HIST2H2BF	ses_cd	0.0502955	ns	0.181493	0.999967	B	B	Naive B	Mixed
PTOV1	ses_cd	-0.0182398	ns	0.181542	0.999967	B	B	Naive B	Mixed
ZNF682	ses_cd	0.0259342	ns	0.181594	0.999967	B	B	Naive B	Mixed
TMEM65	ses_cd	-0.0181357	ns	0.181626	0.999967	B	B	Naive B	Mixed
AC079305.3	ses_cd	0.0429197	ns	0.18168	0.999967	B	B	Naive B	Mixed
CYTH4	ses_cd	-0.0188485	ns	0.181839	0.999967	B	B	Naive B	Mixed
MRPL53	ses_cd	0.0361404	ns	0.181858	0.999967	B	B	Naive B	Mixed
STARD9	ses_cd	0.0290625	ns	0.181862	0.999967	B	B	Naive B	Mixed
NANS	ses_cd	0.021767	ns	0.181989	0.999967	B	B	Naive B	Mixed
RIPK2	ses_cd	0.019967	ns	0.18219	0.999967	B	B	Naive B	Mixed
SLC7A5	ses_cd	0.0473183	ns	0.182563	0.999967	B	B	Naive B	Mixed
TSTD3	ses_cd	-0.0477539	ns	0.182707	0.999967	B	B	Naive B	Mixed
MDGA1	ses_cd	-0.0992508	ns	0.182736	0.999967	B	B	Naive B	Mixed
SMCHD1	ses_cd	0.0177588	ns	0.182804	0.999967	B	B	Naive B	Mixed
NBN	ses_cd	-0.0143486	ns	0.183052	0.999967	B	B	Naive B	Mixed
BANF1	ses_cd	-0.0190529	ns	0.183082	0.999967	B	B	Naive B	Mixed
GALNS	ses_cd	0.0235291	ns	0.183143	0.999967	B	B	Naive B	Mixed
CXorf21	ses_cd	0.0204143	ns	0.183274	0.999967	B	B	Naive B	Mixed
PRR5	ses_cd	0.0409928	ns	0.18335	0.999967	B	B	Naive B	Mixed
HENMT1	ses_cd	0.0341806	ns	0.183508	0.999967	B	B	Naive B	Mixed
CREBBP	ses_cd	-0.0143548	ns	0.183577	0.999967	B	B	Naive B	Mixed
SCN3A	ses_cd	0.0328781	ns	0.183602	0.999967	B	B	Naive B	Mixed
TRNAU1AP	ses_cd	-0.0162883	ns	0.183634	0.999967	B	B	Naive B	Mixed
TIMM22	ses_cd	0.0209383	ns	0.183647	0.999967	B	B	Naive B	Mixed
AL157392.5	ses_cd	0.0246624	ns	0.183653	0.999967	B	B	Naive B	Mixed
MCMBP	ses_cd	0.0142942	ns	0.183672	0.999967	B	B	Naive B	Mixed
ESF1	ses_cd	-0.0126545	ns	0.183698	0.999967	B	B	Naive B	Mixed
TNFRSF13B	ses_cd	0.0447175	ns	0.183997	0.999967	B	B	Naive B	Mixed
ZNF490	ses_cd	-0.0175747	ns	0.184011	0.999967	B	B	Naive B	Mixed
RBCK1	ses_cd	0.0176908	ns	0.184014	0.999967	B	B	Naive B	Mixed
PANK3	ses_cd	0.019282	ns	0.184145	0.999967	B	B	Naive B	Mixed
TUT1	ses_cd	0.0323758	ns	0.184175	0.999967	B	B	Naive B	Mixed
TSPYL4	ses_cd	-0.0310065	ns	0.184336	0.999967	B	B	Naive B	Mixed
TRMT61A	ses_cd	-0.0309882	ns	0.184337	0.999967	B	B	Naive B	Mixed
TOR1A	ses_cd	0.0221756	ns	0.184387	0.999967	B	B	Naive B	Mixed
ATAD3A	ses_cd	-0.0368881	ns	0.184399	0.999967	B	B	Naive B	Mixed
DDIAS	ses_cd	0.0437174	ns	0.184684	0.999967	B	B	Naive B	Mixed
KIF11	ses_cd	0.0532592	ns	0.184781	0.999967	B	B	Naive B	Mixed
TTC26	ses_cd	-0.0405275	ns	0.184869	0.999967	B	B	Naive B	Mixed
GNB1	ses_cd	-0.0140484	ns	0.184876	0.999967	B	B	Naive B	Mixed
TAOK2	ses_cd	0.0276827	ns	0.185338	0.999967	B	B	Naive B	Mixed
ACTG1	ses_cd	-0.0233986	ns	0.185339	0.999967	B	B	Naive B	Mixed
NF1	ses_cd	0.0136288	ns	0.185365	0.999967	B	B	Naive B	Mixed
MYO3B	ses_cd	0.105948	ns	0.185392	0.999967	B	B	Naive B	Mixed
WAS	ses_cd	-0.0131786	ns	0.185437	0.999967	B	B	Naive B	Mixed
ZNF330	ses_cd	-0.0169199	ns	0.185439	0.999967	B	B	Naive B	Mixed
CCT6B	ses_cd	-0.029639	ns	0.185532	0.999967	B	B	Naive B	Mixed
URB1-AS1	ses_cd	0.044934	ns	0.185534	0.999967	B	B	Naive B	Mixed
TRAF3IP3	ses_cd	-0.0109575	ns	0.185677	0.999967	B	B	Naive B	Mixed
C17orf49	ses_cd	0.0429114	ns	0.185697	0.999967	B	B	Naive B	Mixed
GTF2H1	ses_cd	-0.0159146	ns	0.185702	0.999967	B	B	Naive B	Mixed
TIMMDC1	ses_cd	0.0134683	ns	0.185766	0.999967	B	B	Naive B	Mixed
POP5	ses_cd	-0.0225983	ns	0.185864	0.999967	B	B	Naive B	Mixed
PLPP3	ses_cd	-0.0572472	ns	0.185865	0.999967	B	B	Naive B	Mixed
ACADVL	ses_cd	0.0378629	ns	0.185868	0.999967	B	B	Naive B	Mixed
NAT1	ses_cd	0.0295374	ns	0.185983	0.999967	B	B	Naive B	Mixed
ST5	ses_cd	0.0652606	ns	0.18624	0.999967	B	B	Naive B	Mixed
RAB21	ses_cd	-0.0120894	ns	0.186338	0.999967	B	B	Naive B	Mixed
REC8	ses_cd	0.0355798	ns	0.186355	0.999967	B	B	Naive B	Mixed
ZFAND2B	ses_cd	-0.0216186	ns	0.186593	0.999967	B	B	Naive B	Mixed
ACOX3	ses_cd	-0.023453	ns	0.18676	0.999967	B	B	Naive B	Mixed
TMEM229B	ses_cd	-0.0263043	ns	0.18689	0.999967	B	B	Naive B	Mixed
CLSTN1	ses_cd	0.0155888	ns	0.186895	0.999967	B	B	Naive B	Mixed
PLCB1	ses_cd	-0.0555593	ns	0.186946	0.999967	B	B	Naive B	Mixed
AL031668.1	ses_cd	0.0548528	ns	0.186961	0.999967	B	B	Naive B	Mixed
ANXA2	ses_cd	0.0402831	ns	0.187057	0.999967	B	B	Naive B	Mixed
EIF2B2	ses_cd	0.0219396	ns	0.187058	0.999967	B	B	Naive B	Mixed
CHD4	ses_cd	-0.0141987	ns	0.18728	0.999967	B	B	Naive B	Mixed
ZNF441	ses_cd	0.0207337	ns	0.187401	0.999967	B	B	Naive B	Mixed
ZNF35	ses_cd	0.0270314	ns	0.187442	0.999967	B	B	Naive B	Mixed
ZNF70	ses_cd	-0.0329594	ns	0.187556	0.999967	B	B	Naive B	Mixed
SHISAL2A	ses_cd	-0.0161742	ns	0.187629	0.999967	B	B	Naive B	Mixed
DERA	ses_cd	0.0163828	ns	0.187761	0.999967	B	B	Naive B	Mixed
VTA1	ses_cd	-0.012958	ns	0.18778	0.999967	B	B	Naive B	Mixed
ADO	ses_cd	0.0245362	ns	0.188074	0.999967	B	B	Naive B	Mixed
BZW2	ses_cd	-0.0136438	ns	0.188218	0.999967	B	B	Naive B	Mixed
AFMID	ses_cd	0.0471075	ns	0.188229	0.999967	B	B	Naive B	Mixed
PCDH9	ses_cd	0.0397165	ns	0.188287	0.999967	B	B	Naive B	Mixed
AP1B1	ses_cd	-0.0137247	ns	0.188347	0.999967	B	B	Naive B	Mixed
PRR25	ses_cd	0.0433567	ns	0.188415	0.999967	B	B	Naive B	Mixed
AFF1	ses_cd	0.0207369	ns	0.188448	0.999967	B	B	Naive B	Mixed
MIEF1	ses_cd	-0.0206459	ns	0.18846	0.999967	B	B	Naive B	Mixed
HMGN5	ses_cd	0.0444468	ns	0.188617	0.999967	B	B	Naive B	Mixed
UTF1	ses_cd	-0.0593987	ns	0.188664	0.999967	B	B	Naive B	Mixed
MFSD10	ses_cd	-0.0202693	ns	0.188675	0.999967	B	B	Naive B	Mixed
ERGIC3	ses_cd	-0.0162189	ns	0.188857	0.999967	B	B	Naive B	Mixed
COG2	ses_cd	-0.0153788	ns	0.188906	0.999967	B	B	Naive B	Mixed
ATXN7L1	ses_cd	0.0250795	ns	0.188946	0.999967	B	B	Naive B	Mixed
USP15	ses_cd	0.0128546	ns	0.188994	0.999967	B	B	Naive B	Mixed
AC005480.1	ses_cd	0.0197923	ns	0.189113	0.999967	B	B	Naive B	Mixed
WDR13	ses_cd	0.0276214	ns	0.189146	0.999967	B	B	Naive B	Mixed
BLCAP	ses_cd	0.0151505	ns	0.189304	0.999967	B	B	Naive B	Mixed
TTC1	ses_cd	-0.0114205	ns	0.189326	0.999967	B	B	Naive B	Mixed
COX7A2	ses_cd	0.0177719	ns	0.189351	0.999967	B	B	Naive B	Mixed
NDUFV2	ses_cd	0.0114049	ns	0.189386	0.999967	B	B	Naive B	Mixed
POLB	ses_cd	0.0187479	ns	0.189479	0.999967	B	B	Naive B	Mixed
EIF3M	ses_cd	0.0126029	ns	0.189666	0.999967	B	B	Naive B	Mixed
TMEM99	ses_cd	-0.0304907	ns	0.18973	0.999967	B	B	Naive B	Mixed
CETN2	ses_cd	-0.034435	ns	0.189745	0.999967	B	B	Naive B	Mixed
MOB2	ses_cd	0.0168031	ns	0.189986	0.999967	B	B	Naive B	Mixed
TLDC1	ses_cd	-0.0367961	ns	0.190109	0.999967	B	B	Naive B	Mixed
AC009779.2	ses_cd	0.0388437	ns	0.190121	0.999967	B	B	Naive B	Mixed
NIFK	ses_cd	-0.0161732	ns	0.190134	0.999967	B	B	Naive B	Mixed
ZC3H13	ses_cd	-0.0118062	ns	0.190146	0.999967	B	B	Naive B	Mixed
NIPSNAP3B	ses_cd	-0.0320948	ns	0.190229	0.999967	B	B	Naive B	Mixed
TRIM2	ses_cd	0.0557816	ns	0.190234	0.999967	B	B	Naive B	Mixed
IGHV4-39	ses_cd	0.0684478	ns	0.190495	0.999967	B	B	Naive B	Mixed
CDK5RAP1	ses_cd	-0.0175959	ns	0.190528	0.999967	B	B	Naive B	Mixed
CMTR1	ses_cd	0.0200747	ns	0.190562	0.999967	B	B	Naive B	Mixed
HIF1AN	ses_cd	-0.0161065	ns	0.190938	0.999967	B	B	Naive B	Mixed
TREML2	ses_cd	0.0231874	ns	0.191147	0.999967	B	B	Naive B	Mixed
AC092634.3	ses_cd	-0.0488142	ns	0.191209	0.999967	B	B	Naive B	Mixed
GBP3	ses_cd	0.0296933	ns	0.191261	0.999967	B	B	Naive B	Mixed
ATP6AP1L	ses_cd	-0.0383175	ns	0.191262	0.999967	B	B	Naive B	Mixed
GEMIN8	ses_cd	-0.0225689	ns	0.191356	0.999967	B	B	Naive B	Mixed
SQLE	ses_cd	-0.0266765	ns	0.191397	0.999967	B	B	Naive B	Mixed
C1orf52	ses_cd	-0.0134898	ns	0.191797	0.999967	B	B	Naive B	Mixed
NAIP	ses_cd	0.0293003	ns	0.1918	0.999967	B	B	Naive B	Mixed
CCDC122	ses_cd	-0.0329466	ns	0.191941	0.999967	B	B	Naive B	Mixed
CYP3A5	ses_cd	0.0547468	ns	0.192007	0.999967	B	B	Naive B	Mixed
SLC33A1	ses_cd	-0.0246586	ns	0.192015	0.999967	B	B	Naive B	Mixed
TIMM10B	ses_cd	0.0199485	ns	0.192084	0.999967	B	B	Naive B	Mixed
BACE2	ses_cd	0.0478156	ns	0.192084	0.999967	B	B	Naive B	Mixed
AC009313.1	ses_cd	0.0295273	ns	0.192104	0.999967	B	B	Naive B	Mixed
NOMO2	ses_cd	0.0361149	ns	0.192331	0.999967	B	B	Naive B	Mixed
IFNLR1	ses_cd	-0.0191529	ns	0.192469	0.999967	B	B	Naive B	Mixed
BASP1	ses_cd	-0.0172848	ns	0.192579	0.999967	B	B	Naive B	Mixed
MAPK1IP1L	ses_cd	0.0117804	ns	0.192772	0.999967	B	B	Naive B	Mixed
BORCS8-MEF2B	ses_cd	-0.0361779	ns	0.192824	0.999967	B	B	Naive B	Mixed
HIF1A	ses_cd	0.0167707	ns	0.192851	0.999967	B	B	Naive B	Mixed
RMND5A	ses_cd	0.0146499	ns	0.19296	0.999967	B	B	Naive B	Mixed
AC139530.1	ses_cd	-0.0307026	ns	0.193033	0.999967	B	B	Naive B	Mixed
CD48	ses_cd	0.0143754	ns	0.193048	0.999967	B	B	Naive B	Mixed
TARS2	ses_cd	0.0203006	ns	0.193201	0.999967	B	B	Naive B	Mixed
SMG1	ses_cd	0.0111422	ns	0.193262	0.999967	B	B	Naive B	Mixed
DAP3	ses_cd	-0.0134566	ns	0.193277	0.999967	B	B	Naive B	Mixed
ATAD1	ses_cd	0.0126855	ns	0.193562	0.999967	B	B	Naive B	Mixed
FCHSD2	ses_cd	-0.0158558	ns	0.193751	0.999967	B	B	Naive B	Mixed
AC008758.4	ses_cd	-0.0354623	ns	0.193763	0.999967	B	B	Naive B	Mixed
CD3EAP	ses_cd	-0.0295265	ns	0.193763	0.999967	B	B	Naive B	Mixed
BRCC3	ses_cd	-0.0160211	ns	0.193819	0.999967	B	B	Naive B	Mixed
ENTPD1-AS1	ses_cd	-0.0159014	ns	0.19388	0.999967	B	B	Naive B	Mixed
IPO9-AS1	ses_cd	-0.0340739	ns	0.194061	0.999967	B	B	Naive B	Mixed
PTCD2	ses_cd	-0.0254043	ns	0.194125	0.999967	B	B	Naive B	Mixed
PABPC1	ses_cd	-0.00966103	ns	0.194157	0.999967	B	B	Naive B	Mixed
TCEAL8	ses_cd	-0.0219339	ns	0.194193	0.999967	B	B	Naive B	Mixed
EXOG	ses_cd	-0.0148965	ns	0.194308	0.999967	B	B	Naive B	Mixed
SYNRG	ses_cd	-0.0109785	ns	0.194453	0.999967	B	B	Naive B	Mixed
PLPP6	ses_cd	-0.032953	ns	0.194529	0.999967	B	B	Naive B	Mixed
RANBP1	ses_cd	-0.0170779	ns	0.194611	0.999967	B	B	Naive B	Mixed
PIK3C2B	ses_cd	-0.0175401	ns	0.194733	0.999967	B	B	Naive B	Mixed
AC138123.1	ses_cd	0.0484691	ns	0.194786	0.999967	B	B	Naive B	Mixed
MVK	ses_cd	0.0325739	ns	0.195182	0.999967	B	B	Naive B	Mixed
PIP5K1A	ses_cd	-0.0137281	ns	0.19529	0.999967	B	B	Naive B	Mixed
PES1	ses_cd	-0.019224	ns	0.195436	0.999967	B	B	Naive B	Mixed
MAP2K3	ses_cd	0.0172881	ns	0.195509	0.999967	B	B	Naive B	Mixed
APBB1	ses_cd	-0.029903	ns	0.195575	0.999967	B	B	Naive B	Mixed
TTC9C	ses_cd	-0.0136006	ns	0.195582	0.999967	B	B	Naive B	Mixed
GPM6A	ses_cd	0.0760477	ns	0.19562	0.999967	B	B	Naive B	Mixed
ZNF24	ses_cd	-0.0130277	ns	0.19571	0.999967	B	B	Naive B	Mixed
AC087276.2	ses_cd	0.0288998	ns	0.195752	0.999967	B	B	Naive B	Mixed
LINC00954	ses_cd	-0.0320339	ns	0.195958	0.999967	B	B	Naive B	Mixed
NLRP2	ses_cd	0.0611663	ns	0.19599	0.999967	B	B	Naive B	Mixed
C12orf49	ses_cd	-0.0204216	ns	0.195997	0.999967	B	B	Naive B	Mixed
FBXL22	ses_cd	-0.0428825	ns	0.196018	0.999967	B	B	Naive B	Mixed
UBE2G2	ses_cd	-0.0129284	ns	0.196207	0.999967	B	B	Naive B	Mixed
ANK3	ses_cd	0.0462677	ns	0.196218	0.999967	B	B	Naive B	Mixed
STX11	ses_cd	0.0479139	ns	0.196221	0.999967	B	B	Naive B	Mixed
VPS13C	ses_cd	0.0134175	ns	0.196294	0.999967	B	B	Naive B	Mixed
TBC1D10A	ses_cd	0.019335	ns	0.196311	0.999967	B	B	Naive B	Mixed
GPAT4	ses_cd	0.018454	ns	0.196346	0.999967	B	B	Naive B	Mixed
DYNC1I2	ses_cd	-0.0170328	ns	0.196408	0.999967	B	B	Naive B	Mixed
RGMB	ses_cd	0.0512712	ns	0.196447	0.999967	B	B	Naive B	Mixed
FAM91A1	ses_cd	0.0115757	ns	0.19659	0.999967	B	B	Naive B	Mixed
AC022182.1	ses_cd	0.0214339	ns	0.196624	0.999967	B	B	Naive B	Mixed
ARF6	ses_cd	0.0112749	ns	0.196785	0.999967	B	B	Naive B	Mixed
VCAN	ses_cd	0.0690613	ns	0.196969	0.999967	B	B	Naive B	Mixed
SLC7A6OS	ses_cd	-0.0153194	ns	0.197015	0.999967	B	B	Naive B	Mixed
KDM4A-AS1	ses_cd	-0.031453	ns	0.197029	0.999967	B	B	Naive B	Mixed
HELQ	ses_cd	-0.010463	ns	0.197051	0.999967	B	B	Naive B	Mixed
LENG9	ses_cd	-0.0441036	ns	0.197242	0.999967	B	B	Naive B	Mixed
RALGDS	ses_cd	0.0325163	ns	0.197379	0.999967	B	B	Naive B	Mixed
PCGF5	ses_cd	0.0147787	ns	0.197406	0.999967	B	B	Naive B	Mixed
TMEM260	ses_cd	0.0146653	ns	0.19747	0.999967	B	B	Naive B	Mixed
AL157838.1	ses_cd	0.0359287	ns	0.197573	0.999967	B	B	Naive B	Mixed
HSPA9	ses_cd	-0.0128114	ns	0.197679	0.999967	B	B	Naive B	Mixed
IZUMO4	ses_cd	-0.0351658	ns	0.197753	0.999967	B	B	Naive B	Mixed
STK25	ses_cd	0.0244869	ns	0.197814	0.999967	B	B	Naive B	Mixed
LDAH	ses_cd	-0.0161441	ns	0.19791	0.999967	B	B	Naive B	Mixed
GCNA	ses_cd	0.0225095	ns	0.198054	0.999967	B	B	Naive B	Mixed
FGD5-AS1	ses_cd	0.0183534	ns	0.198103	0.999967	B	B	Naive B	Mixed
RP9	ses_cd	-0.0151805	ns	0.198322	0.999967	B	B	Naive B	Mixed
GRK6	ses_cd	0.0147101	ns	0.198368	0.999967	B	B	Naive B	Mixed
PID1	ses_cd	0.0675959	ns	0.198434	0.999967	B	B	Naive B	Mixed
RACGAP1	ses_cd	-0.0307121	ns	0.198485	0.999967	B	B	Naive B	Mixed
MTG2	ses_cd	-0.017923	ns	0.198499	0.999967	B	B	Naive B	Mixed
TRMT13	ses_cd	-0.0127066	ns	0.198533	0.999967	B	B	Naive B	Mixed
CEP85L	ses_cd	-0.0153269	ns	0.198568	0.999967	B	B	Naive B	Mixed
NUDT16	ses_cd	0.0315054	ns	0.198715	0.999967	B	B	Naive B	Mixed
KIF5B	ses_cd	0.0136445	ns	0.198784	0.999967	B	B	Naive B	Mixed
TIGD7	ses_cd	-0.0198941	ns	0.199022	0.999967	B	B	Naive B	Mixed
DNAH17	ses_cd	-0.0439585	ns	0.199223	0.999967	B	B	Naive B	Mixed
CHST10	ses_cd	0.0547718	ns	0.199408	0.999967	B	B	Naive B	Mixed
SENP3	ses_cd	0.0346235	ns	0.199494	0.999967	B	B	Naive B	Mixed
SYN3	ses_cd	-0.0476092	ns	0.199589	0.999967	B	B	Naive B	Mixed
CEMIP2	ses_cd	-0.0190424	ns	0.199702	0.999967	B	B	Naive B	Mixed
CEP89	ses_cd	-0.0204353	ns	0.199933	0.999967	B	B	Naive B	Mixed
AC055733.2	ses_cd	0.0313013	ns	0.199993	0.999967	B	B	Naive B	Mixed
USP1	ses_cd	-0.0138503	ns	0.200062	0.999967	B	B	Naive B	Mixed
AL139089.1	ses_cd	-0.0418152	ns	0.200127	0.999967	B	B	Naive B	Mixed
HSPA13	ses_cd	0.0238552	ns	0.200131	0.999967	B	B	Naive B	Mixed
TCTN1	ses_cd	0.0183225	ns	0.200135	0.999967	B	B	Naive B	Mixed
TET1	ses_cd	-0.0356995	ns	0.200344	0.999967	B	B	Naive B	Mixed
LYSMD3	ses_cd	-0.0172138	ns	0.20038	0.999967	B	B	Naive B	Mixed
C11orf54	ses_cd	0.0225477	ns	0.200423	0.999967	B	B	Naive B	Mixed
SMTNL1	ses_cd	0.0552895	ns	0.200441	0.999967	B	B	Naive B	Mixed
YJU2	ses_cd	-0.0191067	ns	0.200479	0.999967	B	B	Naive B	Mixed
CDADC1	ses_cd	-0.024958	ns	0.200488	0.999967	B	B	Naive B	Mixed
SLC45A4	ses_cd	0.033855	ns	0.200506	0.999967	B	B	Naive B	Mixed
C7orf31	ses_cd	-0.0214777	ns	0.200529	0.999967	B	B	Naive B	Mixed
LRRC23	ses_cd	-0.021591	ns	0.20059	0.999967	B	B	Naive B	Mixed
TMEM156	ses_cd	0.0132901	ns	0.200718	0.999967	B	B	Naive B	Mixed
AC011468.3	ses_cd	0.0464147	ns	0.200724	0.999967	B	B	Naive B	Mixed
COQ7	ses_cd	-0.0249166	ns	0.201001	0.999967	B	B	Naive B	Mixed
MED24	ses_cd	-0.0178594	ns	0.201246	0.999967	B	B	Naive B	Mixed
CRYBG3	ses_cd	0.0379526	ns	0.201338	0.999967	B	B	Naive B	Mixed
LINC02328	ses_cd	0.0224548	ns	0.201368	0.999967	B	B	Naive B	Mixed
ZNF282	ses_cd	0.0312878	ns	0.201421	0.999967	B	B	Naive B	Mixed
CASP4	ses_cd	0.015001	ns	0.201513	0.999967	B	B	Naive B	Mixed
ASB3	ses_cd	0.0231734	ns	0.20157	0.999967	B	B	Naive B	Mixed
TDRKH	ses_cd	0.0343599	ns	0.201611	0.999967	B	B	Naive B	Mixed
PYHIN1	ses_cd	-0.061537	ns	0.202017	0.999967	B	B	Naive B	Mixed
AC027288.3	ses_cd	0.0592004	ns	0.202047	0.999967	B	B	Naive B	Mixed
CHUK	ses_cd	-0.0181903	ns	0.202076	0.999967	B	B	Naive B	Mixed
IGHMBP2	ses_cd	0.0303659	ns	0.202205	0.999967	B	B	Naive B	Mixed
WASIR2	ses_cd	0.0504526	ns	0.202278	0.999967	B	B	Naive B	Mixed
DNAL4	ses_cd	0.0363564	ns	0.202552	0.999967	B	B	Naive B	Mixed
ZNF319	ses_cd	0.0408353	ns	0.202579	0.999967	B	B	Naive B	Mixed
AKT1	ses_cd	0.0221072	ns	0.202603	0.999967	B	B	Naive B	Mixed
FAM98C	ses_cd	-0.0233838	ns	0.202714	0.999967	B	B	Naive B	Mixed
FAM200A	ses_cd	-0.0236463	ns	0.202717	0.999967	B	B	Naive B	Mixed
BLOC1S6	ses_cd	-0.013168	ns	0.20276	0.999967	B	B	Naive B	Mixed
LINC00865	ses_cd	0.0468857	ns	0.202788	0.999967	B	B	Naive B	Mixed
TAX1BP3	ses_cd	0.0430834	ns	0.202961	0.999967	B	B	Naive B	Mixed
AL080317.1	ses_cd	0.0412571	ns	0.203217	0.999967	B	B	Naive B	Mixed
LRRC57	ses_cd	0.0209579	ns	0.203374	0.999967	B	B	Naive B	Mixed
KPNB1	ses_cd	0.0101638	ns	0.203591	0.999967	B	B	Naive B	Mixed
TCAIM	ses_cd	-0.0186525	ns	0.203792	0.999967	B	B	Naive B	Mixed
STAT5A	ses_cd	0.0199968	ns	0.203877	0.999967	B	B	Naive B	Mixed
HMGB2	ses_cd	0.0234825	ns	0.203897	0.999967	B	B	Naive B	Mixed
LUZP1	ses_cd	0.0233754	ns	0.203902	0.999967	B	B	Naive B	Mixed
ZFAND6	ses_cd	0.0158334	ns	0.204024	0.999967	B	B	Naive B	Mixed
GNAI2	ses_cd	-0.011515	ns	0.204205	0.999967	B	B	Naive B	Mixed
ZNF608	ses_cd	0.0280899	ns	0.204347	0.999967	B	B	Naive B	Mixed
AP4B1-AS1	ses_cd	0.0270778	ns	0.204858	0.999967	B	B	Naive B	Mixed
AL139289.2	ses_cd	-0.0388954	ns	0.204918	0.999967	B	B	Naive B	Mixed
AP002026.1	ses_cd	0.0509503	ns	0.205059	0.999967	B	B	Naive B	Mixed
IGLV2-23	ses_cd	0.0717484	ns	0.205069	0.999967	B	B	Naive B	Mixed
MYLK-AS1	ses_cd	-0.0230296	ns	0.205103	0.999967	B	B	Naive B	Mixed
MFF	ses_cd	-0.0103945	ns	0.20513	0.999967	B	B	Naive B	Mixed
NFS1	ses_cd	-0.0226883	ns	0.205195	0.999967	B	B	Naive B	Mixed
MXD1	ses_cd	0.0555288	ns	0.205271	0.999967	B	B	Naive B	Mixed
IQCG	ses_cd	0.0169239	ns	0.205353	0.999967	B	B	Naive B	Mixed
TRIM21	ses_cd	0.0233574	ns	0.205584	0.999967	B	B	Naive B	Mixed
AKT1S1	ses_cd	0.0355183	ns	0.205634	0.999967	B	B	Naive B	Mixed
GCNT1	ses_cd	0.0249552	ns	0.205753	0.999967	B	B	Naive B	Mixed
SRI	ses_cd	-0.0190817	ns	0.205756	0.999967	B	B	Naive B	Mixed
FZD3	ses_cd	-0.0372002	ns	0.20584	0.999967	B	B	Naive B	Mixed
AC091271.1	ses_cd	-0.043109	ns	0.205871	0.999967	B	B	Naive B	Mixed
ENPP3	ses_cd	0.0590354	ns	0.205887	0.999967	B	B	Naive B	Mixed
CROCC	ses_cd	-0.033841	ns	0.205928	0.999967	B	B	Naive B	Mixed
CWF19L1	ses_cd	-0.0140986	ns	0.205994	0.999967	B	B	Naive B	Mixed
MRPS30	ses_cd	-0.0160571	ns	0.206139	0.999967	B	B	Naive B	Mixed
RPS6KB2	ses_cd	0.0192276	ns	0.20627	0.999967	B	B	Naive B	Mixed
NBPF3	ses_cd	-0.041756	ns	0.206287	0.999967	B	B	Naive B	Mixed
CLEC20A	ses_cd	0.0521921	ns	0.206288	0.999967	B	B	Naive B	Mixed
FKBP2	ses_cd	-0.0216518	ns	0.206333	0.999967	B	B	Naive B	Mixed
RAB5B	ses_cd	-0.0156746	ns	0.206368	0.999967	B	B	Naive B	Mixed
AC092652.2	ses_cd	0.0197718	ns	0.20638	0.999967	B	B	Naive B	Mixed
SLC25A23	ses_cd	-0.0523134	ns	0.206399	0.999967	B	B	Naive B	Mixed
CBWD1	ses_cd	0.0216704	ns	0.206411	0.999967	B	B	Naive B	Mixed
C9orf64	ses_cd	-0.0389919	ns	0.206415	0.999967	B	B	Naive B	Mixed
ZNF213	ses_cd	-0.0215016	ns	0.206526	0.999967	B	B	Naive B	Mixed
ZNF28	ses_cd	-0.0178045	ns	0.206532	0.999967	B	B	Naive B	Mixed
NUP210	ses_cd	-0.0125865	ns	0.20654	0.999967	B	B	Naive B	Mixed
WIPI2	ses_cd	0.0145837	ns	0.206623	0.999967	B	B	Naive B	Mixed
ZC3H8	ses_cd	-0.012811	ns	0.206675	0.999967	B	B	Naive B	Mixed
VAMP5	ses_cd	0.0299076	ns	0.206689	0.999967	B	B	Naive B	Mixed
IGLC7	ses_cd	-0.0865376	ns	0.206755	0.999967	B	B	Naive B	Mixed
SGTB	ses_cd	0.0216865	ns	0.206886	0.999967	B	B	Naive B	Mixed
AASS	ses_cd	0.0326704	ns	0.206893	0.999967	B	B	Naive B	Mixed
AC105094.2	ses_cd	0.0931997	ns	0.207054	0.999967	B	B	Naive B	Mixed
MYL5	ses_cd	0.03276	ns	0.207059	0.999967	B	B	Naive B	Mixed
ZNF195	ses_cd	0.014642	ns	0.207063	0.999967	B	B	Naive B	Mixed
IGLL5	ses_cd	-0.0316583	ns	0.207072	0.999967	B	B	Naive B	Mixed
YWHAB	ses_cd	-0.0114631	ns	0.207235	0.999967	B	B	Naive B	Mixed
SERTAD3	ses_cd	-0.027041	ns	0.207461	0.999967	B	B	Naive B	Mixed
LYSMD2	ses_cd	0.0150014	ns	0.207478	0.999967	B	B	Naive B	Mixed
RABGGTA	ses_cd	0.0361302	ns	0.207528	0.999967	B	B	Naive B	Mixed
ADPRH	ses_cd	0.0355371	ns	0.207528	0.999967	B	B	Naive B	Mixed
DAP	ses_cd	0.0167807	ns	0.207648	0.999967	B	B	Naive B	Mixed
FAM8A1	ses_cd	0.0303102	ns	0.207672	0.999967	B	B	Naive B	Mixed
CD44	ses_cd	-0.0135193	ns	0.207714	0.999967	B	B	Naive B	Mixed
NOTCH2NL	ses_cd	0.0297043	ns	0.207859	0.999967	B	B	Naive B	Mixed
CYTOR	ses_cd	0.0426057	ns	0.207967	0.999967	B	B	Naive B	Mixed
LETMD1	ses_cd	-0.0152317	ns	0.208014	0.999967	B	B	Naive B	Mixed
AL359317.2	ses_cd	0.0322482	ns	0.208093	0.999967	B	B	Naive B	Mixed
SSPN	ses_cd	0.0507267	ns	0.208111	0.999967	B	B	Naive B	Mixed
AC091133.1	ses_cd	0.0416342	ns	0.208419	0.999967	B	B	Naive B	Mixed
CNN3	ses_cd	0.0590726	ns	0.208442	0.999967	B	B	Naive B	Mixed
HPRT1	ses_cd	0.014388	ns	0.208474	0.999967	B	B	Naive B	Mixed
IRF7	ses_cd	0.0337986	ns	0.208505	0.999967	B	B	Naive B	Mixed
MAN2C1	ses_cd	0.02243	ns	0.208887	0.999967	B	B	Naive B	Mixed
ACSS1	ses_cd	0.0156962	ns	0.208979	0.999967	B	B	Naive B	Mixed
TMEM44-AS1	ses_cd	-0.0238041	ns	0.209038	0.999967	B	B	Naive B	Mixed
ERMP1	ses_cd	-0.0211967	ns	0.209083	0.999967	B	B	Naive B	Mixed
TRIM69	ses_cd	0.0326232	ns	0.209128	0.999967	B	B	Naive B	Mixed
ZNRF3	ses_cd	0.0650479	ns	0.209131	0.999967	B	B	Naive B	Mixed
CTSB	ses_cd	-0.0201701	ns	0.209164	0.999967	B	B	Naive B	Mixed
THOP1	ses_cd	0.0313516	ns	0.209221	0.999967	B	B	Naive B	Mixed
AP2A2	ses_cd	-0.0149865	ns	0.20928	0.999967	B	B	Naive B	Mixed
ITGAL	ses_cd	-0.0186001	ns	0.209322	0.999967	B	B	Naive B	Mixed
PNO1	ses_cd	0.0159176	ns	0.209331	0.999967	B	B	Naive B	Mixed
SCRIB	ses_cd	0.0441923	ns	0.209416	0.999967	B	B	Naive B	Mixed
MAPK6	ses_cd	-0.0156229	ns	0.209515	0.999967	B	B	Naive B	Mixed
SRGAP2-AS1	ses_cd	0.0374913	ns	0.209517	0.999967	B	B	Naive B	Mixed
AC023421.2	ses_cd	0.0441692	ns	0.209574	0.999967	B	B	Naive B	Mixed
RECK	ses_cd	-0.0218137	ns	0.209644	0.999967	B	B	Naive B	Mixed
ZNF274	ses_cd	-0.0141502	ns	0.209694	0.999967	B	B	Naive B	Mixed
TRMT10B	ses_cd	-0.0123466	ns	0.209698	0.999967	B	B	Naive B	Mixed
AC084337.2	ses_cd	0.0238472	ns	0.209699	0.999967	B	B	Naive B	Mixed
AC010491.1	ses_cd	0.0450709	ns	0.209759	0.999967	B	B	Naive B	Mixed
SNHG10	ses_cd	-0.0277675	ns	0.209892	0.999967	B	B	Naive B	Mixed
FAM161B	ses_cd	-0.0342806	ns	0.210267	0.999967	B	B	Naive B	Mixed
RBM10	ses_cd	-0.0140642	ns	0.21027	0.999967	B	B	Naive B	Mixed
PDCD1LG2	ses_cd	-0.0435866	ns	0.210296	0.999967	B	B	Naive B	Mixed
PPP2R3B	ses_cd	-0.0263475	ns	0.210306	0.999967	B	B	Naive B	Mixed
TMEM127	ses_cd	-0.0183151	ns	0.210307	0.999967	B	B	Naive B	Mixed
SNRNP35	ses_cd	0.014241	ns	0.210321	0.999967	B	B	Naive B	Mixed
DARS	ses_cd	0.0102878	ns	0.210334	0.999967	B	B	Naive B	Mixed
KCNQ5	ses_cd	-0.0235879	ns	0.21039	0.999967	B	B	Naive B	Mixed
AL009179.1	ses_cd	-0.0408155	ns	0.210405	0.999967	B	B	Naive B	Mixed
AC073343.2	ses_cd	-0.018378	ns	0.210407	0.999967	B	B	Naive B	Mixed
THOC6	ses_cd	-0.0250757	ns	0.210434	0.999967	B	B	Naive B	Mixed
CHL1	ses_cd	-0.0555403	ns	0.210923	0.999967	B	B	Naive B	Mixed
NEIL1	ses_cd	-0.037628	ns	0.210988	0.999967	B	B	Naive B	Mixed
ST20	ses_cd	0.0354569	ns	0.211035	0.999967	B	B	Naive B	Mixed
LY6E	ses_cd	0.0266203	ns	0.21118	0.999967	B	B	Naive B	Mixed
TACO1	ses_cd	-0.0231457	ns	0.211328	0.999967	B	B	Naive B	Mixed
TMSB10	ses_cd	0.019502	ns	0.211362	0.999967	B	B	Naive B	Mixed
KIAA1958	ses_cd	0.0286573	ns	0.211467	0.999967	B	B	Naive B	Mixed
PMS1	ses_cd	-0.0144089	ns	0.21176	0.999967	B	B	Naive B	Mixed
HERC1	ses_cd	0.0132544	ns	0.211763	0.999967	B	B	Naive B	Mixed
ARHGEF12	ses_cd	0.0254112	ns	0.21179	0.999967	B	B	Naive B	Mixed
AC239799.2	ses_cd	0.046414	ns	0.211791	0.999967	B	B	Naive B	Mixed
IL26	ses_cd	0.0697257	ns	0.211926	0.999967	B	B	Naive B	Mixed
BCL2L2	ses_cd	0.0304786	ns	0.211976	0.999967	B	B	Naive B	Mixed
CEP295	ses_cd	0.0128449	ns	0.211989	0.999967	B	B	Naive B	Mixed
VPS11	ses_cd	0.0181574	ns	0.212119	0.999967	B	B	Naive B	Mixed
CLCN4	ses_cd	0.0231349	ns	0.212265	0.999967	B	B	Naive B	Mixed
CD200	ses_cd	0.0270948	ns	0.212457	0.999967	B	B	Naive B	Mixed
RBBP4	ses_cd	-0.00929466	ns	0.212604	0.999967	B	B	Naive B	Mixed
AC005224.3	ses_cd	-0.0518539	ns	0.212657	0.999967	B	B	Naive B	Mixed
WSB1	ses_cd	-0.0142442	ns	0.212752	0.999967	B	B	Naive B	Mixed
TUSC1	ses_cd	-0.0567287	ns	0.212779	0.999967	B	B	Naive B	Mixed
MAP3K1	ses_cd	-0.0135749	ns	0.212821	0.999967	B	B	Naive B	Mixed
LYPD6B	ses_cd	-0.0654579	ns	0.212882	0.999967	B	B	Naive B	Mixed
CACFD1	ses_cd	0.0491587	ns	0.213032	0.999967	B	B	Naive B	Mixed
ZNHIT6	ses_cd	-0.0116779	ns	0.213041	0.999967	B	B	Naive B	Mixed
METTL9	ses_cd	-0.0125583	ns	0.213074	0.999967	B	B	Naive B	Mixed
LINC01534	ses_cd	-0.0353476	ns	0.213222	0.999967	B	B	Naive B	Mixed
COPRS	ses_cd	-0.0222465	ns	0.213335	0.999967	B	B	Naive B	Mixed
RFT1	ses_cd	-0.0194015	ns	0.213402	0.999967	B	B	Naive B	Mixed
RNF20	ses_cd	-0.0141264	ns	0.213439	0.999967	B	B	Naive B	Mixed
ZNF367	ses_cd	0.042241	ns	0.213439	0.999967	B	B	Naive B	Mixed
ADK	ses_cd	0.0192599	ns	0.213548	0.999967	B	B	Naive B	Mixed
CD5L	ses_cd	0.051523	ns	0.213604	0.999967	B	B	Naive B	Mixed
SLC9A3	ses_cd	0.0447735	ns	0.213664	0.999967	B	B	Naive B	Mixed
EML5	ses_cd	0.0348531	ns	0.213683	0.999967	B	B	Naive B	Mixed
SMIM19	ses_cd	-0.0158459	ns	0.214051	0.999967	B	B	Naive B	Mixed
ZBTB33	ses_cd	0.0210571	ns	0.21435	0.999967	B	B	Naive B	Mixed
TMEM202-AS1	ses_cd	0.0327848	ns	0.214498	0.999967	B	B	Naive B	Mixed
PPP1R14B	ses_cd	-0.0239478	ns	0.214519	0.999967	B	B	Naive B	Mixed
PRMT2	ses_cd	-0.0123297	ns	0.21456	0.999967	B	B	Naive B	Mixed
PWWP2B	ses_cd	0.0277825	ns	0.214617	0.999967	B	B	Naive B	Mixed
OGDH	ses_cd	-0.0157762	ns	0.214786	0.999967	B	B	Naive B	Mixed
AL031595.2	ses_cd	-0.0434975	ns	0.214807	0.999967	B	B	Naive B	Mixed
PCF11	ses_cd	0.0100544	ns	0.214811	0.999967	B	B	Naive B	Mixed
IFI44L	ses_cd	0.0778636	ns	0.215008	0.999967	B	B	Naive B	Mixed
EPC1	ses_cd	-0.00857895	ns	0.215365	0.999967	B	B	Naive B	Mixed
VAMP1	ses_cd	-0.0289378	ns	0.215377	0.999967	B	B	Naive B	Mixed
CHFR	ses_cd	-0.014424	ns	0.2154	0.999967	B	B	Naive B	Mixed
SPOCK2	ses_cd	-0.0199195	ns	0.21553	0.999967	B	B	Naive B	Mixed
CAPS	ses_cd	0.0305858	ns	0.215644	0.999967	B	B	Naive B	Mixed
ADGRD1	ses_cd	-0.0475101	ns	0.215646	0.999967	B	B	Naive B	Mixed
PLEKHA1	ses_cd	-0.0157473	ns	0.215995	0.999967	B	B	Naive B	Mixed
ZNF174	ses_cd	-0.0307979	ns	0.216014	0.999967	B	B	Naive B	Mixed
OSBPL10-AS1	ses_cd	0.0250952	ns	0.216049	0.999967	B	B	Naive B	Mixed
ZMYM4-AS1	ses_cd	0.0265912	ns	0.216166	0.999967	B	B	Naive B	Mixed
LINC01715	ses_cd	-0.0303261	ns	0.216253	0.999967	B	B	Naive B	Mixed
APP	ses_cd	0.0344874	ns	0.216388	0.999967	B	B	Naive B	Mixed
MAK16	ses_cd	-0.0196649	ns	0.216414	0.999967	B	B	Naive B	Mixed
AKIRIN1	ses_cd	-0.0115826	ns	0.216667	0.999967	B	B	Naive B	Mixed
NDUFV2-AS1	ses_cd	0.0167046	ns	0.216857	0.999967	B	B	Naive B	Mixed
TULP3	ses_cd	-0.0235185	ns	0.216995	0.999967	B	B	Naive B	Mixed
NUP88	ses_cd	0.0122089	ns	0.217142	0.999967	B	B	Naive B	Mixed
ZCRB1	ses_cd	-0.017188	ns	0.217154	0.999967	B	B	Naive B	Mixed
FAM89A	ses_cd	0.0374048	ns	0.217188	0.999967	B	B	Naive B	Mixed
CARD8-AS1	ses_cd	0.0174598	ns	0.21719	0.999967	B	B	Naive B	Mixed
GGA3	ses_cd	-0.0148569	ns	0.21721	0.999967	B	B	Naive B	Mixed
MGAT1	ses_cd	0.0139249	ns	0.217388	0.999967	B	B	Naive B	Mixed
CTSZ	ses_cd	-0.0124651	ns	0.217484	0.999967	B	B	Naive B	Mixed
ICAM3	ses_cd	-0.0190404	ns	0.217601	0.999967	B	B	Naive B	Mixed
SNX11	ses_cd	-0.020675	ns	0.217652	0.999967	B	B	Naive B	Mixed
CYB561D1	ses_cd	-0.0236881	ns	0.217703	0.999967	B	B	Naive B	Mixed
AIMP1	ses_cd	-0.0111965	ns	0.21774	0.999967	B	B	Naive B	Mixed
TNPO3	ses_cd	-0.0132258	ns	0.217878	0.999967	B	B	Naive B	Mixed
TM7SF3	ses_cd	-0.0148319	ns	0.217996	0.999967	B	B	Naive B	Mixed
RMC1	ses_cd	0.0146343	ns	0.218201	0.999967	B	B	Naive B	Mixed
LAMA5	ses_cd	-0.0327059	ns	0.218339	0.999967	B	B	Naive B	Mixed
ZNF571	ses_cd	-0.0243775	ns	0.218538	0.999967	B	B	Naive B	Mixed
TSEN34	ses_cd	0.0197209	ns	0.218606	0.999967	B	B	Naive B	Mixed
COA6	ses_cd	-0.0212862	ns	0.218738	0.999967	B	B	Naive B	Mixed
ZDHHC20	ses_cd	-0.0138733	ns	0.21877	0.999967	B	B	Naive B	Mixed
XYLT1	ses_cd	-0.0178373	ns	0.218783	0.999967	B	B	Naive B	Mixed
PLXNA3	ses_cd	0.0335108	ns	0.218825	0.999967	B	B	Naive B	Mixed
MTCP1	ses_cd	0.0311816	ns	0.218845	0.999967	B	B	Naive B	Mixed
STX6	ses_cd	-0.0138546	ns	0.218899	0.999967	B	B	Naive B	Mixed
GLMN	ses_cd	0.0145243	ns	0.219126	0.999967	B	B	Naive B	Mixed
LSM10	ses_cd	0.0161696	ns	0.219193	0.999967	B	B	Naive B	Mixed
AC090115.1	ses_cd	0.0483783	ns	0.21925	0.999967	B	B	Naive B	Mixed
FAM217B	ses_cd	-0.0180963	ns	0.219464	0.999967	B	B	Naive B	Mixed
AFG1L	ses_cd	0.0201757	ns	0.219469	0.999967	B	B	Naive B	Mixed
KLF12	ses_cd	-0.0163503	ns	0.219487	0.999967	B	B	Naive B	Mixed
RIMKLB	ses_cd	0.0218613	ns	0.219616	0.999967	B	B	Naive B	Mixed
STX7	ses_cd	0.010508	ns	0.21964	0.999967	B	B	Naive B	Mixed
RDH14	ses_cd	0.0165409	ns	0.219696	0.999967	B	B	Naive B	Mixed
REXO1	ses_cd	-0.0180124	ns	0.219704	0.999967	B	B	Naive B	Mixed
PSMB10	ses_cd	0.0292547	ns	0.219746	0.999967	B	B	Naive B	Mixed
NKG7	ses_cd	0.067232	ns	0.219825	0.999967	B	B	Naive B	Mixed
RTL8A	ses_cd	0.0266637	ns	0.220012	0.999967	B	B	Naive B	Mixed
LRPPRC	ses_cd	-0.0100434	ns	0.220168	0.999967	B	B	Naive B	Mixed
DARS-AS1	ses_cd	-0.0323938	ns	0.220314	0.999967	B	B	Naive B	Mixed
NEK11	ses_cd	-0.0354588	ns	0.220342	0.999967	B	B	Naive B	Mixed
SLC39A9	ses_cd	-0.0178431	ns	0.220482	0.999967	B	B	Naive B	Mixed
KCNC3	ses_cd	-0.0290382	ns	0.220691	0.999967	B	B	Naive B	Mixed
AGO3	ses_cd	-0.0152539	ns	0.22073	0.999967	B	B	Naive B	Mixed
TUBE1	ses_cd	-0.017731	ns	0.220756	0.999967	B	B	Naive B	Mixed
LMAN2L	ses_cd	-0.0260538	ns	0.220789	0.999967	B	B	Naive B	Mixed
SH3KBP1	ses_cd	-0.012906	ns	0.220798	0.999967	B	B	Naive B	Mixed
SLC4A8	ses_cd	-0.0235205	ns	0.220802	0.999967	B	B	Naive B	Mixed
SAP30L-AS1	ses_cd	0.0172287	ns	0.220891	0.999967	B	B	Naive B	Mixed
MAPKAP1	ses_cd	0.0117703	ns	0.221126	0.999967	B	B	Naive B	Mixed
NDUFS4	ses_cd	0.0108732	ns	0.221396	0.999967	B	B	Naive B	Mixed
INF2	ses_cd	0.0484792	ns	0.22143	0.999967	B	B	Naive B	Mixed
LRP10	ses_cd	-0.0154353	ns	0.221443	0.999967	B	B	Naive B	Mixed
ACTA2	ses_cd	0.0445962	ns	0.221502	0.999967	B	B	Naive B	Mixed
AC022087.1	ses_cd	0.0431177	ns	0.221517	0.999967	B	B	Naive B	Mixed
SWAP70	ses_cd	-0.0111019	ns	0.221609	0.999967	B	B	Naive B	Mixed
DNAJC27	ses_cd	-0.0207882	ns	0.221764	0.999967	B	B	Naive B	Mixed
IL24	ses_cd	0.0251078	ns	0.221883	0.999967	B	B	Naive B	Mixed
NFKBIB	ses_cd	0.0171559	ns	0.222025	0.999967	B	B	Naive B	Mixed
LINC00667	ses_cd	-0.0137903	ns	0.222066	0.999967	B	B	Naive B	Mixed
AL031428.1	ses_cd	0.022124	ns	0.222263	0.999967	B	B	Naive B	Mixed
PEX16	ses_cd	0.0170208	ns	0.222293	0.999967	B	B	Naive B	Mixed
DHX57	ses_cd	0.0175795	ns	0.222481	0.999967	B	B	Naive B	Mixed
TRIM68	ses_cd	-0.0357556	ns	0.222559	0.999967	B	B	Naive B	Mixed
RIPOR3	ses_cd	0.0255039	ns	0.222662	0.999967	B	B	Naive B	Mixed
SLC38A7	ses_cd	0.0332399	ns	0.222722	0.999967	B	B	Naive B	Mixed
CERS4	ses_cd	-0.0187541	ns	0.222829	0.999967	B	B	Naive B	Mixed
CCDC173	ses_cd	0.0494297	ns	0.222838	0.999967	B	B	Naive B	Mixed
PDIA5	ses_cd	0.034839	ns	0.22285	0.999967	B	B	Naive B	Mixed
CEP57	ses_cd	-0.0105264	ns	0.222937	0.999967	B	B	Naive B	Mixed
ACTR10	ses_cd	0.0137193	ns	0.222956	0.999967	B	B	Naive B	Mixed
COMMD8	ses_cd	-0.0185608	ns	0.223391	0.999967	B	B	Naive B	Mixed
NUTM2B-AS1	ses_cd	-0.0200401	ns	0.223406	0.999967	B	B	Naive B	Mixed
PLEKHA7	ses_cd	0.0455774	ns	0.223473	0.999967	B	B	Naive B	Mixed
ZNF254	ses_cd	0.018156	ns	0.223491	0.999967	B	B	Naive B	Mixed
CDC42BPB	ses_cd	0.031927	ns	0.223569	0.999967	B	B	Naive B	Mixed
PCF11-AS1	ses_cd	0.0388997	ns	0.223666	0.999967	B	B	Naive B	Mixed
DNAJC25	ses_cd	0.0325767	ns	0.223757	0.999967	B	B	Naive B	Mixed
GSDMB	ses_cd	0.0473989	ns	0.223922	0.999967	B	B	Naive B	Mixed
ZFP1	ses_cd	0.0300684	ns	0.223926	0.999967	B	B	Naive B	Mixed
IPO7	ses_cd	-0.0112492	ns	0.224027	0.999967	B	B	Naive B	Mixed
SLC25A17	ses_cd	-0.0193068	ns	0.224072	0.999967	B	B	Naive B	Mixed
DNMBP	ses_cd	0.0314743	ns	0.224082	0.999967	B	B	Naive B	Mixed
ARPC5	ses_cd	-0.0146974	ns	0.224184	0.999967	B	B	Naive B	Mixed
AL021368.2	ses_cd	0.0219344	ns	0.224317	0.999967	B	B	Naive B	Mixed
FO393401.1	ses_cd	-0.0160216	ns	0.224461	0.999967	B	B	Naive B	Mixed
RAB33A	ses_cd	-0.0545768	ns	0.224477	0.999967	B	B	Naive B	Mixed
COL9A1	ses_cd	0.0514949	ns	0.224555	0.999967	B	B	Naive B	Mixed
AL035427.1	ses_cd	0.0432707	ns	0.224571	0.999967	B	B	Naive B	Mixed
ZNF451-AS1	ses_cd	0.0181244	ns	0.224675	0.999967	B	B	Naive B	Mixed
ABCA1	ses_cd	0.0326291	ns	0.224745	0.999967	B	B	Naive B	Mixed
ZBP1	ses_cd	0.02602	ns	0.22482	0.999967	B	B	Naive B	Mixed
NUP85	ses_cd	-0.0167367	ns	0.224854	0.999967	B	B	Naive B	Mixed
MXRA7	ses_cd	-0.052751	ns	0.22486	0.999967	B	B	Naive B	Mixed
SPTBN1	ses_cd	0.0214262	ns	0.224897	0.999967	B	B	Naive B	Mixed
GEN1	ses_cd	-0.0254891	ns	0.224909	0.999967	B	B	Naive B	Mixed
ETHE1	ses_cd	0.037077	ns	0.225085	0.999967	B	B	Naive B	Mixed
CHMP3	ses_cd	-0.0164757	ns	0.225161	0.999967	B	B	Naive B	Mixed
FAM120AOS	ses_cd	0.0155657	ns	0.225244	0.999967	B	B	Naive B	Mixed
SCG3	ses_cd	0.0518045	ns	0.225296	0.999967	B	B	Naive B	Mixed
IRAK1BP1	ses_cd	-0.021003	ns	0.225334	0.999967	B	B	Naive B	Mixed
CCNJ	ses_cd	0.0265667	ns	0.225365	0.999967	B	B	Naive B	Mixed
DENND1C	ses_cd	-0.0140155	ns	0.225397	0.999967	B	B	Naive B	Mixed
TCEAL1	ses_cd	-0.0289999	ns	0.225469	0.999967	B	B	Naive B	Mixed
ITGAM	ses_cd	0.0455754	ns	0.22596	0.999967	B	B	Naive B	Mixed
AL353194.1	ses_cd	-0.0300965	ns	0.225991	0.999967	B	B	Naive B	Mixed
SUMO4	ses_cd	0.0288582	ns	0.226064	0.999967	B	B	Naive B	Mixed
ASL	ses_cd	0.0449033	ns	0.226183	0.999967	B	B	Naive B	Mixed
IFT122	ses_cd	0.0242786	ns	0.226541	0.999967	B	B	Naive B	Mixed
ADCY9	ses_cd	-0.0347011	ns	0.226633	0.999967	B	B	Naive B	Mixed
CSTF2T	ses_cd	0.0191381	ns	0.226812	0.999967	B	B	Naive B	Mixed
LYPLAL1	ses_cd	0.01294	ns	0.22701	0.999967	B	B	Naive B	Mixed
ZSCAN30	ses_cd	-0.0171479	ns	0.227191	0.999967	B	B	Naive B	Mixed
ERI3	ses_cd	-0.0143491	ns	0.227211	0.999967	B	B	Naive B	Mixed
DOK1	ses_cd	0.0235133	ns	0.227255	0.999967	B	B	Naive B	Mixed
ARMC5	ses_cd	0.037517	ns	0.22731	0.999967	B	B	Naive B	Mixed
AL139383.1	ses_cd	0.0603441	ns	0.227506	0.999967	B	B	Naive B	Mixed
FDX1	ses_cd	0.0143464	ns	0.227533	0.999967	B	B	Naive B	Mixed
MFSD5	ses_cd	-0.0254207	ns	0.227753	0.999967	B	B	Naive B	Mixed
ECSIT	ses_cd	-0.0190801	ns	0.228529	0.999967	B	B	Naive B	Mixed
NSA2	ses_cd	-0.0176092	ns	0.228568	0.999967	B	B	Naive B	Mixed
ASB6	ses_cd	-0.0327032	ns	0.228572	0.999967	B	B	Naive B	Mixed
UNC79	ses_cd	0.0367052	ns	0.228572	0.999967	B	B	Naive B	Mixed
SH3BP5-AS1	ses_cd	0.022762	ns	0.228712	0.999967	B	B	Naive B	Mixed
ADH5	ses_cd	-0.0147121	ns	0.22875	0.999967	B	B	Naive B	Mixed
FASTKD1	ses_cd	-0.0180275	ns	0.228787	0.999967	B	B	Naive B	Mixed
AC092910.3	ses_cd	0.0359415	ns	0.22882	0.999967	B	B	Naive B	Mixed
AC010320.2	ses_cd	0.0323638	ns	0.228862	0.999967	B	B	Naive B	Mixed
UTP3	ses_cd	-0.017193	ns	0.228878	0.999967	B	B	Naive B	Mixed
SLC5A3	ses_cd	-0.0227314	ns	0.228885	0.999967	B	B	Naive B	Mixed
ANAPC16	ses_cd	-0.00991178	ns	0.228899	0.999967	B	B	Naive B	Mixed
PRPF18	ses_cd	0.0184563	ns	0.228916	0.999967	B	B	Naive B	Mixed
MECOM	ses_cd	0.0519136	ns	0.229031	0.999967	B	B	Naive B	Mixed
FAM114A2	ses_cd	-0.0179175	ns	0.229462	0.999967	B	B	Naive B	Mixed
CPNE3	ses_cd	-0.0133916	ns	0.229533	0.999967	B	B	Naive B	Mixed
ATP13A2	ses_cd	-0.0249616	ns	0.229604	0.999967	B	B	Naive B	Mixed
HIST1H3E	ses_cd	0.0388056	ns	0.229612	0.999967	B	B	Naive B	Mixed
ATP6AP2	ses_cd	-0.0128626	ns	0.22965	0.999967	B	B	Naive B	Mixed
GLRA2	ses_cd	-0.0505639	ns	0.229849	0.999967	B	B	Naive B	Mixed
WSB2	ses_cd	0.0261028	ns	0.229934	0.999967	B	B	Naive B	Mixed
PPIAL4G	ses_cd	-0.0289635	ns	0.229948	0.999967	B	B	Naive B	Mixed
SLC39A11	ses_cd	0.0197072	ns	0.229983	0.999967	B	B	Naive B	Mixed
MARK2	ses_cd	-0.01265	ns	0.230007	0.999967	B	B	Naive B	Mixed
DHX34	ses_cd	-0.0170681	ns	0.230046	0.999967	B	B	Naive B	Mixed
MRPL49	ses_cd	0.0205496	ns	0.230112	0.999967	B	B	Naive B	Mixed
KIF9-AS1	ses_cd	0.0273261	ns	0.230234	0.999967	B	B	Naive B	Mixed
IFNGR2	ses_cd	-0.00959687	ns	0.230325	0.999967	B	B	Naive B	Mixed
DGKD	ses_cd	0.0107904	ns	0.230347	0.999967	B	B	Naive B	Mixed
SFT2D3	ses_cd	0.0195533	ns	0.230487	0.999967	B	B	Naive B	Mixed
RSU1	ses_cd	0.0140031	ns	0.230554	0.999967	B	B	Naive B	Mixed
LRP5L	ses_cd	0.0280543	ns	0.230599	0.999967	B	B	Naive B	Mixed
FBXL14	ses_cd	-0.0195904	ns	0.23072	0.999967	B	B	Naive B	Mixed
AL034397.3	ses_cd	-0.0200263	ns	0.230946	0.999967	B	B	Naive B	Mixed
BCAP29	ses_cd	-0.0139252	ns	0.23106	0.999967	B	B	Naive B	Mixed
HMGA1	ses_cd	-0.0184649	ns	0.231148	0.999967	B	B	Naive B	Mixed
PRAF2	ses_cd	-0.0290622	ns	0.231207	0.999967	B	B	Naive B	Mixed
UBXN11	ses_cd	-0.0245744	ns	0.231244	0.999967	B	B	Naive B	Mixed
AC008741.2	ses_cd	-0.0217913	ns	0.231436	0.999967	B	B	Naive B	Mixed
ALS2CR12	ses_cd	0.025188	ns	0.231589	0.999967	B	B	Naive B	Mixed
C11orf98	ses_cd	-0.0444217	ns	0.231918	0.999967	B	B	Naive B	Mixed
SLC9A7	ses_cd	0.0150878	ns	0.231943	0.999967	B	B	Naive B	Mixed
LIPE	ses_cd	-0.0182978	ns	0.231957	0.999967	B	B	Naive B	Mixed
RPS6KA3	ses_cd	-0.0114731	ns	0.23199	0.999967	B	B	Naive B	Mixed
NFRKB	ses_cd	0.0195972	ns	0.232014	0.999967	B	B	Naive B	Mixed
PELI2	ses_cd	0.017122	ns	0.232324	0.999967	B	B	Naive B	Mixed
DCTN5	ses_cd	-0.0187148	ns	0.232601	0.999967	B	B	Naive B	Mixed
LYAR	ses_cd	-0.018481	ns	0.232628	0.999967	B	B	Naive B	Mixed
KDM6A	ses_cd	0.0123327	ns	0.232648	0.999967	B	B	Naive B	Mixed
AC090061.1	ses_cd	-0.0287621	ns	0.232825	0.999967	B	B	Naive B	Mixed
DNPEP	ses_cd	0.0210471	ns	0.232858	0.999967	B	B	Naive B	Mixed
DPP3	ses_cd	-0.0279164	ns	0.233123	0.999967	B	B	Naive B	Mixed
SYCE2	ses_cd	0.0409594	ns	0.233142	0.999967	B	B	Naive B	Mixed
SPIN2B	ses_cd	0.0234295	ns	0.233162	0.999967	B	B	Naive B	Mixed
ANGPTL1	ses_cd	0.0157503	ns	0.23319	0.999967	B	B	Naive B	Mixed
CXXC1	ses_cd	-0.0192229	ns	0.233458	0.999967	B	B	Naive B	Mixed
AC104041.1	ses_cd	-0.0991884	ns	0.233587	0.999967	B	B	Naive B	Mixed
CORO1C	ses_cd	0.0154245	ns	0.233605	0.999967	B	B	Naive B	Mixed
ZBTB26	ses_cd	0.0194826	ns	0.233621	0.999967	B	B	Naive B	Mixed
ATP6V1D	ses_cd	-0.0133511	ns	0.233721	0.999967	B	B	Naive B	Mixed
ZNF800	ses_cd	0.0104852	ns	0.233773	0.999967	B	B	Naive B	Mixed
C1orf159	ses_cd	-0.0240371	ns	0.233858	0.999967	B	B	Naive B	Mixed
CEP83	ses_cd	-0.0167432	ns	0.233873	0.999967	B	B	Naive B	Mixed
GAS2	ses_cd	0.0368076	ns	0.233969	0.999967	B	B	Naive B	Mixed
ENTPD1	ses_cd	-0.0231885	ns	0.234032	0.999967	B	B	Naive B	Mixed
PLCG1-AS1	ses_cd	0.027562	ns	0.234324	0.999967	B	B	Naive B	Mixed
SCOC-AS1	ses_cd	0.0266831	ns	0.234338	0.999967	B	B	Naive B	Mixed
AL137856.1	ses_cd	0.0292855	ns	0.234378	0.999967	B	B	Naive B	Mixed
ARMCX4	ses_cd	0.0249821	ns	0.234393	0.999967	B	B	Naive B	Mixed
SARNP	ses_cd	0.0268781	ns	0.23477	0.999967	B	B	Naive B	Mixed
WDR88	ses_cd	0.0288796	ns	0.234808	0.999967	B	B	Naive B	Mixed
ELOVL1	ses_cd	-0.0179246	ns	0.23484	0.999967	B	B	Naive B	Mixed
KANK1	ses_cd	-0.0451316	ns	0.234901	0.999967	B	B	Naive B	Mixed
FBXO36	ses_cd	0.041446	ns	0.235007	0.999967	B	B	Naive B	Mixed
AL121900.1	ses_cd	0.0402287	ns	0.23507	0.999967	B	B	Naive B	Mixed
THG1L	ses_cd	-0.02307	ns	0.235132	0.999967	B	B	Naive B	Mixed
ST14	ses_cd	-0.0516741	ns	0.235191	0.999967	B	B	Naive B	Mixed
AL035658.1	ses_cd	0.0301899	ns	0.235228	0.999967	B	B	Naive B	Mixed
SKIV2L	ses_cd	-0.0224686	ns	0.235228	0.999967	B	B	Naive B	Mixed
AC009495.3	ses_cd	0.0364126	ns	0.235315	0.999967	B	B	Naive B	Mixed
NEAT1	ses_cd	0.0263652	ns	0.23534	0.999967	B	B	Naive B	Mixed
PDE8A	ses_cd	-0.0176874	ns	0.235667	0.999967	B	B	Naive B	Mixed
SRSF8	ses_cd	-0.0142215	ns	0.235683	0.999967	B	B	Naive B	Mixed
STK16	ses_cd	-0.0220591	ns	0.23569	0.999967	B	B	Naive B	Mixed
PNKP	ses_cd	-0.0170208	ns	0.235702	0.999967	B	B	Naive B	Mixed
HDDC3	ses_cd	0.0188597	ns	0.235737	0.999967	B	B	Naive B	Mixed
HEPHL1	ses_cd	0.0605452	ns	0.235889	0.999967	B	B	Naive B	Mixed
TARBP1	ses_cd	0.0168878	ns	0.236067	0.999967	B	B	Naive B	Mixed
RNF19A	ses_cd	0.0117449	ns	0.236069	0.999967	B	B	Naive B	Mixed
POGK	ses_cd	-0.0144909	ns	0.236119	0.999967	B	B	Naive B	Mixed
COMMD3	ses_cd	-0.0145382	ns	0.236158	0.999967	B	B	Naive B	Mixed
ZNF324	ses_cd	-0.0320225	ns	0.236231	0.999967	B	B	Naive B	Mixed
SIKE1	ses_cd	0.0151188	ns	0.236232	0.999967	B	B	Naive B	Mixed
AC012184.2	ses_cd	0.0328672	ns	0.236291	0.999967	B	B	Naive B	Mixed
BEX2	ses_cd	0.021436	ns	0.236306	0.999967	B	B	Naive B	Mixed
TMEM69	ses_cd	0.0155844	ns	0.236389	0.999967	B	B	Naive B	Mixed
AF131216.5	ses_cd	0.0473422	ns	0.236497	0.999967	B	B	Naive B	Mixed
AL356488.3	ses_cd	-0.0349212	ns	0.236588	0.999967	B	B	Naive B	Mixed
FP236383.1	ses_cd	0.0742435	ns	0.236624	0.999967	B	B	Naive B	Mixed
JADE3	ses_cd	-0.0362276	ns	0.236751	0.999967	B	B	Naive B	Mixed
APMAP	ses_cd	-0.0215935	ns	0.236794	0.999967	B	B	Naive B	Mixed
TTI1	ses_cd	0.0139106	ns	0.236849	0.999967	B	B	Naive B	Mixed
AC092338.2	ses_cd	-0.0394167	ns	0.237071	0.999967	B	B	Naive B	Mixed
REM2	ses_cd	-0.0441905	ns	0.237173	0.999967	B	B	Naive B	Mixed
PARVB	ses_cd	-0.0172998	ns	0.237212	0.999967	B	B	Naive B	Mixed
MRPS10	ses_cd	-0.01561	ns	0.237322	0.999967	B	B	Naive B	Mixed
CD63	ses_cd	-0.0269718	ns	0.237378	0.999967	B	B	Naive B	Mixed
APOOL	ses_cd	0.0170713	ns	0.237449	0.999967	B	B	Naive B	Mixed
SP4	ses_cd	0.0118259	ns	0.237559	0.999967	B	B	Naive B	Mixed
SSB	ses_cd	-0.0136701	ns	0.237674	0.999967	B	B	Naive B	Mixed
VAMP3	ses_cd	0.017719	ns	0.237728	0.999967	B	B	Naive B	Mixed
HHLA3	ses_cd	-0.0259224	ns	0.238003	0.999967	B	B	Naive B	Mixed
AC136604.2	ses_cd	0.026382	ns	0.23803	0.999967	B	B	Naive B	Mixed
NPC2	ses_cd	-0.0163733	ns	0.238044	0.999967	B	B	Naive B	Mixed
AC005332.5	ses_cd	-0.0199759	ns	0.23805	0.999967	B	B	Naive B	Mixed
NPHP3-ACAD11	ses_cd	-0.0318774	ns	0.238081	0.999967	B	B	Naive B	Mixed
SPINT1-AS1	ses_cd	0.0515651	ns	0.238125	0.999967	B	B	Naive B	Mixed
COG5	ses_cd	-0.015883	ns	0.238245	0.999967	B	B	Naive B	Mixed
MAN1A1	ses_cd	0.0224001	ns	0.238302	0.999967	B	B	Naive B	Mixed
CACNB2	ses_cd	0.0488157	ns	0.238319	0.999967	B	B	Naive B	Mixed
TCTA	ses_cd	-0.0189082	ns	0.238441	0.999967	B	B	Naive B	Mixed
SFMBT2	ses_cd	0.0282027	ns	0.238474	0.999967	B	B	Naive B	Mixed
ADNP2	ses_cd	0.0229456	ns	0.238535	0.999967	B	B	Naive B	Mixed
MYL6B	ses_cd	0.0200529	ns	0.238736	0.999967	B	B	Naive B	Mixed
WDPCP	ses_cd	-0.0144624	ns	0.238932	0.999967	B	B	Naive B	Mixed
FMNL2	ses_cd	0.0301251	ns	0.238985	0.999967	B	B	Naive B	Mixed
FBXO31	ses_cd	-0.0219565	ns	0.239009	0.999967	B	B	Naive B	Mixed
AL662844.4	ses_cd	0.0380334	ns	0.239043	0.999967	B	B	Naive B	Mixed
AL137779.1	ses_cd	0.0279707	ns	0.239128	0.999967	B	B	Naive B	Mixed
EMB	ses_cd	-0.0117035	ns	0.239236	0.999967	B	B	Naive B	Mixed
AP005329.2	ses_cd	-0.0329916	ns	0.239259	0.999967	B	B	Naive B	Mixed
DCTN1	ses_cd	-0.0163109	ns	0.239281	0.999967	B	B	Naive B	Mixed
FCN1	ses_cd	0.0536967	ns	0.239282	0.999967	B	B	Naive B	Mixed
GNA13	ses_cd	-0.0122244	ns	0.239479	0.999967	B	B	Naive B	Mixed
MPP1	ses_cd	0.0527006	ns	0.239494	0.999967	B	B	Naive B	Mixed
AP003170.3	ses_cd	0.0400072	ns	0.239518	0.999967	B	B	Naive B	Mixed
AC091729.3	ses_cd	-0.0457602	ns	0.239542	0.999967	B	B	Naive B	Mixed
PPL	ses_cd	0.0406601	ns	0.239595	0.999967	B	B	Naive B	Mixed
ACAP2	ses_cd	-0.0107869	ns	0.239632	0.999967	B	B	Naive B	Mixed
COA5	ses_cd	-0.0161459	ns	0.239643	0.999967	B	B	Naive B	Mixed
SRCAP	ses_cd	0.0249483	ns	0.239673	0.999967	B	B	Naive B	Mixed
LAGE3	ses_cd	-0.0205895	ns	0.239761	0.999967	B	B	Naive B	Mixed
USF2	ses_cd	0.0174135	ns	0.239835	0.999967	B	B	Naive B	Mixed
ABTB1	ses_cd	0.0221504	ns	0.239847	0.999967	B	B	Naive B	Mixed
UBAC1	ses_cd	-0.0152197	ns	0.239921	0.999967	B	B	Naive B	Mixed
MBD4	ses_cd	-0.0151447	ns	0.239935	0.999967	B	B	Naive B	Mixed
EFHC1	ses_cd	-0.0209288	ns	0.240079	0.999967	B	B	Naive B	Mixed
AL591885.1	ses_cd	0.0448688	ns	0.240263	0.999967	B	B	Naive B	Mixed
UAP1L1	ses_cd	-0.0385078	ns	0.240293	0.999967	B	B	Naive B	Mixed
PRKG1	ses_cd	0.0531204	ns	0.240349	0.999967	B	B	Naive B	Mixed
STK17A	ses_cd	-0.0133085	ns	0.240359	0.999967	B	B	Naive B	Mixed
ATXN7	ses_cd	0.0183163	ns	0.240436	0.999967	B	B	Naive B	Mixed
VAPA	ses_cd	-0.00870669	ns	0.240531	0.999967	B	B	Naive B	Mixed
POT1-AS1	ses_cd	0.0340477	ns	0.2406	0.999967	B	B	Naive B	Mixed
MORF4L2	ses_cd	-0.0111942	ns	0.240633	0.999967	B	B	Naive B	Mixed
STAC3	ses_cd	0.0285886	ns	0.240655	0.999967	B	B	Naive B	Mixed
AL354733.2	ses_cd	0.0485719	ns	0.240672	0.999967	B	B	Naive B	Mixed
PAQR8	ses_cd	0.0486103	ns	0.240672	0.999967	B	B	Naive B	Mixed
DVL3	ses_cd	-0.0205914	ns	0.240678	0.999967	B	B	Naive B	Mixed
AAGAB	ses_cd	0.0145786	ns	0.240893	0.999967	B	B	Naive B	Mixed
SH3GLB1	ses_cd	0.00975697	ns	0.24092	0.999967	B	B	Naive B	Mixed
GAPVD1	ses_cd	-0.0116474	ns	0.240935	0.999967	B	B	Naive B	Mixed
RIPOR2	ses_cd	0.0145785	ns	0.240943	0.999967	B	B	Naive B	Mixed
MPEG1	ses_cd	-0.026711	ns	0.240947	0.999967	B	B	Naive B	Mixed
LINC02352	ses_cd	0.0272663	ns	0.241056	0.999967	B	B	Naive B	Mixed
TAOK3	ses_cd	-0.0117191	ns	0.241107	0.999967	B	B	Naive B	Mixed
SPATA5	ses_cd	0.0147648	ns	0.24112	0.999967	B	B	Naive B	Mixed
LYRM7	ses_cd	-0.0149271	ns	0.241278	0.999967	B	B	Naive B	Mixed
SEPT9	ses_cd	-0.0123343	ns	0.241385	0.999967	B	B	Naive B	Mixed
USP27X	ses_cd	0.0342501	ns	0.241404	0.999967	B	B	Naive B	Mixed
LIPT2	ses_cd	0.0385066	ns	0.241561	0.999967	B	B	Naive B	Mixed
ZNF607	ses_cd	-0.0385364	ns	0.241601	0.999967	B	B	Naive B	Mixed
SMIM18	ses_cd	0.0366079	ns	0.241608	0.999967	B	B	Naive B	Mixed
SYNGAP1	ses_cd	-0.0205931	ns	0.241667	0.999967	B	B	Naive B	Mixed
TMX1	ses_cd	-0.0128281	ns	0.241833	0.999967	B	B	Naive B	Mixed
FCGBP	ses_cd	-0.059146	ns	0.241873	0.999967	B	B	Naive B	Mixed
BDH2	ses_cd	0.0321149	ns	0.241884	0.999967	B	B	Naive B	Mixed
EYS	ses_cd	0.0258128	ns	0.241905	0.999967	B	B	Naive B	Mixed
DPEP2	ses_cd	-0.0180625	ns	0.241966	0.999967	B	B	Naive B	Mixed
RPS10-NUDT3	ses_cd	0.0339926	ns	0.242167	0.999967	B	B	Naive B	Mixed
CDV3	ses_cd	-0.0148475	ns	0.242257	0.999967	B	B	Naive B	Mixed
ZBTB20-AS2	ses_cd	0.0237842	ns	0.242487	0.999967	B	B	Naive B	Mixed
MRPL10	ses_cd	0.018993	ns	0.242603	0.999967	B	B	Naive B	Mixed
RAB40B	ses_cd	0.0393663	ns	0.242624	0.999967	B	B	Naive B	Mixed
SRGAP3	ses_cd	-0.047593	ns	0.242712	0.999967	B	B	Naive B	Mixed
CARMIL2	ses_cd	-0.019944	ns	0.242851	0.999967	B	B	Naive B	Mixed
WDR44	ses_cd	0.0158449	ns	0.242936	0.999967	B	B	Naive B	Mixed
VAT1	ses_cd	0.0301625	ns	0.242952	0.999967	B	B	Naive B	Mixed
GNB1L	ses_cd	0.0302824	ns	0.24297	0.999967	B	B	Naive B	Mixed
BANP	ses_cd	0.0125201	ns	0.243097	0.999967	B	B	Naive B	Mixed
FAM161A	ses_cd	-0.0346986	ns	0.243119	0.999967	B	B	Naive B	Mixed
LEAP2	ses_cd	0.0461986	ns	0.243157	0.999967	B	B	Naive B	Mixed
MEI1	ses_cd	0.0193734	ns	0.243262	0.999967	B	B	Naive B	Mixed
PSMF1	ses_cd	0.0119049	ns	0.243414	0.999967	B	B	Naive B	Mixed
AL021453.1	ses_cd	-0.0262387	ns	0.243624	0.999967	B	B	Naive B	Mixed
ARFIP2	ses_cd	0.0253573	ns	0.243626	0.999967	B	B	Naive B	Mixed
DDX58	ses_cd	0.0144548	ns	0.243644	0.999967	B	B	Naive B	Mixed
SPATC1L	ses_cd	0.0351242	ns	0.243699	0.999967	B	B	Naive B	Mixed
ALDOA	ses_cd	0.0322927	ns	0.243963	0.999967	B	B	Naive B	Mixed
ZNF425	ses_cd	-0.0259659	ns	0.244156	0.999967	B	B	Naive B	Mixed
LMLN	ses_cd	0.0343712	ns	0.244399	0.999967	B	B	Naive B	Mixed
TMCO4	ses_cd	-0.0183877	ns	0.244583	0.999967	B	B	Naive B	Mixed
PKN2-AS1	ses_cd	0.0267094	ns	0.244626	0.999967	B	B	Naive B	Mixed
ZNF799	ses_cd	-0.0372162	ns	0.2447	0.999967	B	B	Naive B	Mixed
AL356020.1	ses_cd	0.0295634	ns	0.244756	0.999967	B	B	Naive B	Mixed
KMT2D	ses_cd	-0.0142007	ns	0.244779	0.999967	B	B	Naive B	Mixed
LINC01146	ses_cd	0.0446595	ns	0.244854	0.999967	B	B	Naive B	Mixed
ARHGEF26	ses_cd	0.0516653	ns	0.244868	0.999967	B	B	Naive B	Mixed
COMMD9	ses_cd	-0.0160181	ns	0.24498	0.999967	B	B	Naive B	Mixed
AC010320.3	ses_cd	0.0299881	ns	0.245107	0.999967	B	B	Naive B	Mixed
ZNF582	ses_cd	0.0219556	ns	0.245198	0.999967	B	B	Naive B	Mixed
PRDM2	ses_cd	0.0117284	ns	0.24525	0.999967	B	B	Naive B	Mixed
XPO6	ses_cd	0.0109407	ns	0.245256	0.999967	B	B	Naive B	Mixed
PKNOX1	ses_cd	0.0168707	ns	0.245333	0.999967	B	B	Naive B	Mixed
AC068631.1	ses_cd	-0.0331928	ns	0.245385	0.999967	B	B	Naive B	Mixed
CTU1	ses_cd	0.0185921	ns	0.245433	0.999967	B	B	Naive B	Mixed
PPHLN1	ses_cd	0.0106774	ns	0.245585	0.999967	B	B	Naive B	Mixed
VAV1	ses_cd	-0.0159685	ns	0.246016	0.999967	B	B	Naive B	Mixed
HNRNPH1	ses_cd	0.0164637	ns	0.246053	0.999967	B	B	Naive B	Mixed
KBTBD3	ses_cd	0.0180254	ns	0.246137	0.999967	B	B	Naive B	Mixed
AIG1	ses_cd	-0.0244625	ns	0.24617	0.999967	B	B	Naive B	Mixed
TFEB	ses_cd	-0.0161997	ns	0.246296	0.999967	B	B	Naive B	Mixed
LRRC25	ses_cd	-0.0626728	ns	0.246348	0.999967	B	B	Naive B	Mixed
AMMECR1	ses_cd	0.0125577	ns	0.246392	0.999967	B	B	Naive B	Mixed
TACC1	ses_cd	-0.0145034	ns	0.246432	0.999967	B	B	Naive B	Mixed
TMEM101	ses_cd	0.0210564	ns	0.246582	0.999967	B	B	Naive B	Mixed
AP002360.1	ses_cd	0.0277867	ns	0.246659	0.999967	B	B	Naive B	Mixed
FIP1L1	ses_cd	-0.0124899	ns	0.246663	0.999967	B	B	Naive B	Mixed
RNF123	ses_cd	-0.023694	ns	0.246852	0.999967	B	B	Naive B	Mixed
ZNF502	ses_cd	0.0335144	ns	0.246884	0.999967	B	B	Naive B	Mixed
NCK1-DT	ses_cd	-0.0239406	ns	0.246973	0.999967	B	B	Naive B	Mixed
AL132780.1	ses_cd	0.0333891	ns	0.247088	0.999967	B	B	Naive B	Mixed
DIS3L2	ses_cd	-0.0134729	ns	0.24725	0.999967	B	B	Naive B	Mixed
METTL2B	ses_cd	-0.0143352	ns	0.247296	0.999967	B	B	Naive B	Mixed
MKLN1	ses_cd	-0.0129379	ns	0.247313	0.999967	B	B	Naive B	Mixed
LINC01473	ses_cd	0.0241998	ns	0.24738	0.999967	B	B	Naive B	Mixed
COBLL1	ses_cd	0.0183326	ns	0.247399	0.999967	B	B	Naive B	Mixed
PQLC1	ses_cd	-0.0144349	ns	0.24749	0.999967	B	B	Naive B	Mixed
SNRNP48	ses_cd	-0.0155306	ns	0.247505	0.999967	B	B	Naive B	Mixed
ZC3H12A	ses_cd	-0.022565	ns	0.247521	0.999967	B	B	Naive B	Mixed
AC005746.2	ses_cd	0.0343124	ns	0.247562	0.999967	B	B	Naive B	Mixed
ARV1	ses_cd	0.0240447	ns	0.247707	0.999967	B	B	Naive B	Mixed
IQGAP1	ses_cd	-0.0103388	ns	0.247742	0.999967	B	B	Naive B	Mixed
DDR1	ses_cd	0.0515287	ns	0.247816	0.999967	B	B	Naive B	Mixed
PAX5	ses_cd	0.0101172	ns	0.247824	0.999967	B	B	Naive B	Mixed
DCHS2	ses_cd	-0.0434087	ns	0.248131	0.999967	B	B	Naive B	Mixed
EBP	ses_cd	-0.0234754	ns	0.248183	0.999967	B	B	Naive B	Mixed
IFNG-AS1	ses_cd	0.0396603	ns	0.248249	0.999967	B	B	Naive B	Mixed
OSER1	ses_cd	0.0114398	ns	0.248278	0.999967	B	B	Naive B	Mixed
IKBKG	ses_cd	0.0200128	ns	0.248293	0.999967	B	B	Naive B	Mixed
GTDC1	ses_cd	-0.0172018	ns	0.248299	0.999967	B	B	Naive B	Mixed
BOLA2-SMG1P6	ses_cd	0.0335559	ns	0.248318	0.999967	B	B	Naive B	Mixed
YBX3	ses_cd	0.0262784	ns	0.248331	0.999967	B	B	Naive B	Mixed
NDUFAF3	ses_cd	0.0171566	ns	0.24838	0.999967	B	B	Naive B	Mixed
SH3TC1	ses_cd	0.0194334	ns	0.248391	0.999967	B	B	Naive B	Mixed
DOCK10	ses_cd	-0.0149819	ns	0.248392	0.999967	B	B	Naive B	Mixed
PRCP	ses_cd	0.018718	ns	0.248412	0.999967	B	B	Naive B	Mixed
BRPF1	ses_cd	0.0229088	ns	0.248467	0.999967	B	B	Naive B	Mixed
PDHX	ses_cd	-0.0127807	ns	0.248544	0.999967	B	B	Naive B	Mixed
TIAM1	ses_cd	0.0427929	ns	0.248554	0.999967	B	B	Naive B	Mixed
CC2D2A	ses_cd	0.0303174	ns	0.248777	0.999967	B	B	Naive B	Mixed
GLRX	ses_cd	0.0204252	ns	0.248786	0.999967	B	B	Naive B	Mixed
VPREB3	ses_cd	-0.0210862	ns	0.248787	0.999967	B	B	Naive B	Mixed
BAP1	ses_cd	0.0248106	ns	0.248907	0.999967	B	B	Naive B	Mixed
RFX3	ses_cd	0.0134027	ns	0.249371	0.999967	B	B	Naive B	Mixed
SEMA6A-AS1	ses_cd	-0.0204448	ns	0.249434	0.999967	B	B	Naive B	Mixed
LINC01806	ses_cd	-0.0393415	ns	0.249576	0.999967	B	B	Naive B	Mixed
SEMA4D	ses_cd	-0.0126764	ns	0.249625	0.999967	B	B	Naive B	Mixed
HMCES	ses_cd	-0.0210295	ns	0.249674	0.999967	B	B	Naive B	Mixed
PARP14	ses_cd	0.0140247	ns	0.249686	0.999967	B	B	Naive B	Mixed
ZNF582-AS1	ses_cd	0.029841	ns	0.249841	0.999967	B	B	Naive B	Mixed
COX20	ses_cd	-0.0117941	ns	0.249886	0.999967	B	B	Naive B	Mixed
AC006449.6	ses_cd	-0.036267	ns	0.249987	0.999967	B	B	Naive B	Mixed
AC046158.1	ses_cd	0.0312373	ns	0.250001	0.999967	B	B	Naive B	Mixed
ANGEL2	ses_cd	0.0138157	ns	0.250024	0.999967	B	B	Naive B	Mixed
FAM3A	ses_cd	0.0197343	ns	0.250177	0.999967	B	B	Naive B	Mixed
ZNF444	ses_cd	-0.0223247	ns	0.250213	0.999967	B	B	Naive B	Mixed
GAS6-AS1	ses_cd	-0.0351279	ns	0.250457	0.999967	B	B	Naive B	Mixed
HAVCR2	ses_cd	0.0228356	ns	0.250577	0.999967	B	B	Naive B	Mixed
NINJ2	ses_cd	-0.0220858	ns	0.250662	0.999967	B	B	Naive B	Mixed
PRR3	ses_cd	-0.0179122	ns	0.250698	0.999967	B	B	Naive B	Mixed
CERKL	ses_cd	0.0279641	ns	0.250833	0.999967	B	B	Naive B	Mixed
RAP1GAP2	ses_cd	0.0355787	ns	0.250839	0.999967	B	B	Naive B	Mixed
IFT81	ses_cd	-0.0292192	ns	0.250956	0.999967	B	B	Naive B	Mixed
AP003717.1	ses_cd	0.0381094	ns	0.251093	0.999967	B	B	Naive B	Mixed
RAB4B	ses_cd	0.0223108	ns	0.25128	0.999967	B	B	Naive B	Mixed
PARP8	ses_cd	0.0131706	ns	0.25131	0.999967	B	B	Naive B	Mixed
AC108718.1	ses_cd	0.0282539	ns	0.251482	0.999967	B	B	Naive B	Mixed
SART1	ses_cd	0.0130584	ns	0.251483	0.999967	B	B	Naive B	Mixed
ZBTB34	ses_cd	0.0272978	ns	0.251688	0.999967	B	B	Naive B	Mixed
ZER1	ses_cd	-0.0199055	ns	0.251705	0.999967	B	B	Naive B	Mixed
TMEM87B	ses_cd	-0.0124719	ns	0.251709	0.999967	B	B	Naive B	Mixed
EML6	ses_cd	-0.0455253	ns	0.251718	0.999967	B	B	Naive B	Mixed
DRAP1	ses_cd	0.0196864	ns	0.251741	0.999967	B	B	Naive B	Mixed
AKAP1	ses_cd	0.0439244	ns	0.251863	0.999967	B	B	Naive B	Mixed
BORCS6	ses_cd	0.0218702	ns	0.251908	0.999967	B	B	Naive B	Mixed
GREB1L	ses_cd	0.0438266	ns	0.251974	0.999967	B	B	Naive B	Mixed
AC024060.1	ses_cd	0.0288904	ns	0.252155	0.999967	B	B	Naive B	Mixed
ATG4B	ses_cd	-0.0132245	ns	0.252289	0.999967	B	B	Naive B	Mixed
WDR61	ses_cd	-0.0154079	ns	0.252428	0.999967	B	B	Naive B	Mixed
AC011825.4	ses_cd	0.0382689	ns	0.252522	0.999967	B	B	Naive B	Mixed
OSBPL10	ses_cd	0.0183398	ns	0.252567	0.999967	B	B	Naive B	Mixed
AC022395.1	ses_cd	0.0285681	ns	0.252568	0.999967	B	B	Naive B	Mixed
DCP1A	ses_cd	-0.0133206	ns	0.252617	0.999967	B	B	Naive B	Mixed
HACD4	ses_cd	0.0302065	ns	0.252619	0.999967	B	B	Naive B	Mixed
WRB	ses_cd	0.0227025	ns	0.252687	0.999967	B	B	Naive B	Mixed
RAD51D	ses_cd	-0.020721	ns	0.252833	0.999967	B	B	Naive B	Mixed
ZNF727	ses_cd	-0.0493382	ns	0.252919	0.999967	B	B	Naive B	Mixed
PPP2R1B	ses_cd	0.0185154	ns	0.252961	0.999967	B	B	Naive B	Mixed
C12orf42	ses_cd	0.0146636	ns	0.253262	0.999967	B	B	Naive B	Mixed
EEF1AKMT1	ses_cd	-0.0192369	ns	0.253322	0.999967	B	B	Naive B	Mixed
AP005131.5	ses_cd	0.04154	ns	0.253423	0.999967	B	B	Naive B	Mixed
STS	ses_cd	0.0246883	ns	0.253438	0.999967	B	B	Naive B	Mixed
ZNF81	ses_cd	0.0161297	ns	0.253637	0.999967	B	B	Naive B	Mixed
RPL7L1	ses_cd	-0.0108804	ns	0.25364	0.999967	B	B	Naive B	Mixed
ZNF624	ses_cd	0.0217803	ns	0.253751	0.999967	B	B	Naive B	Mixed
MATN1-AS1	ses_cd	0.0274861	ns	0.253958	0.999967	B	B	Naive B	Mixed
MRPS18A	ses_cd	-0.018543	ns	0.254004	0.999967	B	B	Naive B	Mixed
C1QA	ses_cd	-0.0651322	ns	0.254056	0.999967	B	B	Naive B	Mixed
GPR155	ses_cd	0.0302791	ns	0.254127	0.999967	B	B	Naive B	Mixed
HIP1R	ses_cd	0.0144349	ns	0.254148	0.999967	B	B	Naive B	Mixed
GOSR1	ses_cd	-0.0102171	ns	0.254213	0.999967	B	B	Naive B	Mixed
HM13	ses_cd	-0.0124973	ns	0.254251	0.999967	B	B	Naive B	Mixed
ZNF547	ses_cd	-0.0382602	ns	0.254447	0.999967	B	B	Naive B	Mixed
AC011092.2	ses_cd	0.0228398	ns	0.254485	0.999967	B	B	Naive B	Mixed
AC008014.1	ses_cd	0.0231259	ns	0.254573	0.999967	B	B	Naive B	Mixed
EPB41L4A-AS1	ses_cd	0.0179826	ns	0.254833	0.999967	B	B	Naive B	Mixed
TMEM79	ses_cd	0.0249795	ns	0.254839	0.999967	B	B	Naive B	Mixed
SSSCA1	ses_cd	0.020648	ns	0.254975	0.999967	B	B	Naive B	Mixed
SPACA9	ses_cd	-0.03603	ns	0.255027	0.999967	B	B	Naive B	Mixed
AC138150.1	ses_cd	-0.0161063	ns	0.255038	0.999967	B	B	Naive B	Mixed
NR1D2	ses_cd	0.0149698	ns	0.255045	0.999967	B	B	Naive B	Mixed
ZNF630	ses_cd	0.0295569	ns	0.255117	0.999967	B	B	Naive B	Mixed
NDUFAF6	ses_cd	0.0170602	ns	0.255133	0.999967	B	B	Naive B	Mixed
AGA	ses_cd	0.0217796	ns	0.255293	0.999967	B	B	Naive B	Mixed
ABHD6	ses_cd	-0.0289364	ns	0.255495	0.999967	B	B	Naive B	Mixed
ZNF655	ses_cd	0.0110868	ns	0.255539	0.999967	B	B	Naive B	Mixed
ITPR1	ses_cd	0.0147364	ns	0.255542	0.999967	B	B	Naive B	Mixed
SRSF11	ses_cd	-0.00746803	ns	0.255571	0.999967	B	B	Naive B	Mixed
SRRD	ses_cd	0.0202374	ns	0.255583	0.999967	B	B	Naive B	Mixed
HTRA4	ses_cd	0.0251263	ns	0.255751	0.999967	B	B	Naive B	Mixed
UFL1	ses_cd	-0.0108887	ns	0.255781	0.999967	B	B	Naive B	Mixed
RHOA	ses_cd	-0.00876147	ns	0.255818	0.999967	B	B	Naive B	Mixed
CBX1	ses_cd	-0.0142466	ns	0.255844	0.999967	B	B	Naive B	Mixed
DHRS4	ses_cd	0.0278689	ns	0.255869	0.999967	B	B	Naive B	Mixed
PRKCSH	ses_cd	-0.0140992	ns	0.255978	0.999967	B	B	Naive B	Mixed
SNHG19	ses_cd	-0.0257081	ns	0.256074	0.999967	B	B	Naive B	Mixed
USP5	ses_cd	-0.0224368	ns	0.256297	0.999967	B	B	Naive B	Mixed
AL031728.1	ses_cd	-0.0309152	ns	0.256368	0.999967	B	B	Naive B	Mixed
CTNNBL1	ses_cd	-0.0111585	ns	0.256409	0.999967	B	B	Naive B	Mixed
TMEM192	ses_cd	-0.0116511	ns	0.256555	0.999967	B	B	Naive B	Mixed
ANKRD36	ses_cd	-0.0176968	ns	0.256733	0.999967	B	B	Naive B	Mixed
AL157402.1	ses_cd	0.0290422	ns	0.256879	0.999967	B	B	Naive B	Mixed
ZNF530	ses_cd	0.0278429	ns	0.256931	0.999967	B	B	Naive B	Mixed
TMEM97	ses_cd	0.0321168	ns	0.256995	0.999967	B	B	Naive B	Mixed
FDFT1	ses_cd	-0.0123571	ns	0.257157	0.999967	B	B	Naive B	Mixed
ILK	ses_cd	0.0145944	ns	0.257233	0.999967	B	B	Naive B	Mixed
AC020656.1	ses_cd	0.0602734	ns	0.257376	0.999967	B	B	Naive B	Mixed
MESD	ses_cd	-0.0127973	ns	0.257383	0.999967	B	B	Naive B	Mixed
METTL23	ses_cd	-0.0125063	ns	0.257401	0.999967	B	B	Naive B	Mixed
ZNF821	ses_cd	-0.0160348	ns	0.257413	0.999967	B	B	Naive B	Mixed
ORC6	ses_cd	-0.0297776	ns	0.257618	0.999967	B	B	Naive B	Mixed
PPP2R2D	ses_cd	-0.0112655	ns	0.257646	0.999967	B	B	Naive B	Mixed
NRGN	ses_cd	-0.0414257	ns	0.257667	0.999967	B	B	Naive B	Mixed
ROGDI	ses_cd	0.0345665	ns	0.257768	0.999967	B	B	Naive B	Mixed
SLC25A44	ses_cd	0.022984	ns	0.257843	0.999967	B	B	Naive B	Mixed
RNF185	ses_cd	-0.018317	ns	0.257896	0.999967	B	B	Naive B	Mixed
CCNT2	ses_cd	0.0101565	ns	0.257961	0.999967	B	B	Naive B	Mixed
UTP4	ses_cd	-0.019853	ns	0.258045	0.999967	B	B	Naive B	Mixed
PRUNE2	ses_cd	0.0456656	ns	0.258062	0.999967	B	B	Naive B	Mixed
FBXO4	ses_cd	-0.0155252	ns	0.258252	0.999967	B	B	Naive B	Mixed
AC055855.1	ses_cd	-0.0326154	ns	0.258277	0.999967	B	B	Naive B	Mixed
ZNF770	ses_cd	-0.012522	ns	0.25833	0.999967	B	B	Naive B	Mixed
AL359504.2	ses_cd	0.034013	ns	0.258339	0.999967	B	B	Naive B	Mixed
FAM220A	ses_cd	-0.0220043	ns	0.258367	0.999967	B	B	Naive B	Mixed
APLF	ses_cd	0.0190478	ns	0.258402	0.999967	B	B	Naive B	Mixed
TMPRSS9	ses_cd	0.0340295	ns	0.258554	0.999967	B	B	Naive B	Mixed
LIN7B	ses_cd	-0.0312359	ns	0.258687	0.999967	B	B	Naive B	Mixed
AC036214.3	ses_cd	0.031249	ns	0.258708	0.999967	B	B	Naive B	Mixed
SPRTN	ses_cd	0.0175046	ns	0.258778	0.999967	B	B	Naive B	Mixed
ATP6V1G2	ses_cd	0.0332967	ns	0.258912	0.999967	B	B	Naive B	Mixed
TIGD6	ses_cd	0.0333161	ns	0.258913	0.999967	B	B	Naive B	Mixed
TRAPPC9	ses_cd	0.0133717	ns	0.258925	0.999967	B	B	Naive B	Mixed
PKD1L3	ses_cd	0.032284	ns	0.259012	0.999967	B	B	Naive B	Mixed
HSD17B7	ses_cd	-0.0169701	ns	0.259115	0.999967	B	B	Naive B	Mixed
TSC22D3	ses_cd	0.0302641	ns	0.259146	0.999967	B	B	Naive B	Mixed
CLTC	ses_cd	-0.00933419	ns	0.259237	0.999967	B	B	Naive B	Mixed
ARL17B	ses_cd	-0.0705841	ns	0.259343	0.999967	B	B	Naive B	Mixed
TPR	ses_cd	-0.0100339	ns	0.259384	0.999967	B	B	Naive B	Mixed
SIDT1-AS1	ses_cd	-0.0228618	ns	0.259427	0.999967	B	B	Naive B	Mixed
AC073389.1	ses_cd	-0.031312	ns	0.25949	0.999967	B	B	Naive B	Mixed
TMEM160	ses_cd	0.0169234	ns	0.259515	0.999967	B	B	Naive B	Mixed
TMEM189	ses_cd	-0.0257637	ns	0.259683	0.999967	B	B	Naive B	Mixed
HERC3	ses_cd	0.0135472	ns	0.259708	0.999967	B	B	Naive B	Mixed
BTK	ses_cd	-0.00917597	ns	0.259748	0.999967	B	B	Naive B	Mixed
APBB2	ses_cd	-0.044743	ns	0.259907	0.999967	B	B	Naive B	Mixed
PRPF3	ses_cd	-0.011712	ns	0.259926	0.999967	B	B	Naive B	Mixed
SRGN	ses_cd	0.0222929	ns	0.259941	0.999967	B	B	Naive B	Mixed
ZNF485	ses_cd	0.0259576	ns	0.260041	0.999967	B	B	Naive B	Mixed
FAM53B	ses_cd	-0.0148569	ns	0.260051	0.999967	B	B	Naive B	Mixed
MON1A	ses_cd	-0.0300653	ns	0.260063	0.999967	B	B	Naive B	Mixed
VARS2	ses_cd	0.0320917	ns	0.260187	0.999967	B	B	Naive B	Mixed
C5orf24	ses_cd	-0.012144	ns	0.260248	0.999967	B	B	Naive B	Mixed
GIPC1	ses_cd	-0.0370949	ns	0.26039	0.999967	B	B	Naive B	Mixed
GLT8D2	ses_cd	0.0428999	ns	0.260435	0.999967	B	B	Naive B	Mixed
RAB11FIP1	ses_cd	-0.013988	ns	0.260461	0.999967	B	B	Naive B	Mixed
AC009061.2	ses_cd	-0.0144894	ns	0.260487	0.999967	B	B	Naive B	Mixed
CBFA2T3	ses_cd	-0.0204063	ns	0.260496	0.999967	B	B	Naive B	Mixed
ITGB7	ses_cd	0.0217861	ns	0.260521	0.999967	B	B	Naive B	Mixed
AC004816.1	ses_cd	0.042883	ns	0.260675	0.999967	B	B	Naive B	Mixed
SLC36A4	ses_cd	0.014756	ns	0.260753	0.999967	B	B	Naive B	Mixed
ALKBH4	ses_cd	0.0167828	ns	0.260757	0.999967	B	B	Naive B	Mixed
PSMA3-AS1	ses_cd	-0.0102299	ns	0.260778	0.999967	B	B	Naive B	Mixed
SUPT7L	ses_cd	0.0199332	ns	0.260911	0.999967	B	B	Naive B	Mixed
CDKN2AIP	ses_cd	0.0150553	ns	0.260951	0.999967	B	B	Naive B	Mixed
AC016876.1	ses_cd	-0.0272086	ns	0.26126	0.999967	B	B	Naive B	Mixed
AC040162.1	ses_cd	0.0353965	ns	0.261365	0.999967	B	B	Naive B	Mixed
NSMCE4A	ses_cd	0.0127616	ns	0.261376	0.999967	B	B	Naive B	Mixed
ZNF93	ses_cd	0.0188144	ns	0.261402	0.999967	B	B	Naive B	Mixed
DGKH	ses_cd	-0.0404023	ns	0.261405	0.999967	B	B	Naive B	Mixed
HERC5	ses_cd	0.037618	ns	0.261412	0.999967	B	B	Naive B	Mixed
NUP107	ses_cd	-0.0124766	ns	0.261472	0.999967	B	B	Naive B	Mixed
RBM18	ses_cd	-0.016984	ns	0.261478	0.999967	B	B	Naive B	Mixed
CBWD2	ses_cd	-0.0193866	ns	0.261495	0.999967	B	B	Naive B	Mixed
IFFO1	ses_cd	0.0273045	ns	0.261599	0.999967	B	B	Naive B	Mixed
HECW2	ses_cd	-0.0321976	ns	0.261707	0.999967	B	B	Naive B	Mixed
PIAS3	ses_cd	-0.0304312	ns	0.261717	0.999967	B	B	Naive B	Mixed
SP2	ses_cd	-0.0166233	ns	0.26186	0.999967	B	B	Naive B	Mixed
PGBD2	ses_cd	-0.0178223	ns	0.261896	0.999967	B	B	Naive B	Mixed
AL589843.1	ses_cd	-0.0293485	ns	0.261902	0.999967	B	B	Naive B	Mixed
MRPL20	ses_cd	-0.0117228	ns	0.261912	0.999967	B	B	Naive B	Mixed
TIMM29	ses_cd	0.018167	ns	0.261951	0.999967	B	B	Naive B	Mixed
BCKDK	ses_cd	0.0270428	ns	0.262103	0.999967	B	B	Naive B	Mixed
SECISBP2	ses_cd	-0.00939209	ns	0.262168	0.999967	B	B	Naive B	Mixed
TRPS1	ses_cd	0.0195556	ns	0.262203	0.999967	B	B	Naive B	Mixed
RGS1	ses_cd	0.0619868	ns	0.262214	0.999967	B	B	Naive B	Mixed
C1RL	ses_cd	0.0204186	ns	0.262232	0.999967	B	B	Naive B	Mixed
AC015923.1	ses_cd	0.0331178	ns	0.262284	0.999967	B	B	Naive B	Mixed
ANKRD13A	ses_cd	0.0110297	ns	0.262354	0.999967	B	B	Naive B	Mixed
NOL11	ses_cd	-0.0123667	ns	0.262517	0.999967	B	B	Naive B	Mixed
SBNO1	ses_cd	-0.00965667	ns	0.262605	0.999967	B	B	Naive B	Mixed
DPYSL2	ses_cd	0.0220312	ns	0.262651	0.999967	B	B	Naive B	Mixed
SYNC	ses_cd	-0.020575	ns	0.262748	0.999967	B	B	Naive B	Mixed
TRIM56	ses_cd	-0.0131991	ns	0.262774	0.999967	B	B	Naive B	Mixed
SNX30	ses_cd	-0.0224179	ns	0.263099	0.999967	B	B	Naive B	Mixed
AC023794.1	ses_cd	0.0407295	ns	0.263118	0.999967	B	B	Naive B	Mixed
FAM13A-AS1	ses_cd	0.0192838	ns	0.263127	0.999967	B	B	Naive B	Mixed
AP005131.1	ses_cd	0.0368338	ns	0.26329	0.999967	B	B	Naive B	Mixed
LRRC14	ses_cd	0.025284	ns	0.263372	0.999967	B	B	Naive B	Mixed
CDK2	ses_cd	-0.0307325	ns	0.263403	0.999967	B	B	Naive B	Mixed
SUB1	ses_cd	0.0146431	ns	0.263406	0.999967	B	B	Naive B	Mixed
FBL	ses_cd	-0.0136529	ns	0.263446	0.999967	B	B	Naive B	Mixed
LRIG2	ses_cd	0.0133919	ns	0.263483	0.999967	B	B	Naive B	Mixed
TSNAX-DISC1	ses_cd	0.0361488	ns	0.263541	0.999967	B	B	Naive B	Mixed
ZNF277	ses_cd	0.0122121	ns	0.263565	0.999967	B	B	Naive B	Mixed
ACO1	ses_cd	0.0240865	ns	0.263596	0.999967	B	B	Naive B	Mixed
AL158055.1	ses_cd	0.0384493	ns	0.263709	0.999967	B	B	Naive B	Mixed
STYX	ses_cd	0.0137745	ns	0.26371	0.999967	B	B	Naive B	Mixed
AC007620.2	ses_cd	-0.0287884	ns	0.263755	0.999967	B	B	Naive B	Mixed
DPP9	ses_cd	-0.0169286	ns	0.263777	0.999967	B	B	Naive B	Mixed
LMF2	ses_cd	-0.0223689	ns	0.263853	0.999967	B	B	Naive B	Mixed
ARRDC3-AS1	ses_cd	0.0214785	ns	0.263927	0.999967	B	B	Naive B	Mixed
RALGPS1	ses_cd	0.0259211	ns	0.263946	0.999967	B	B	Naive B	Mixed
POR	ses_cd	0.0175093	ns	0.264	0.999967	B	B	Naive B	Mixed
AC068533.4	ses_cd	0.0354095	ns	0.264002	0.999967	B	B	Naive B	Mixed
SLC25A15	ses_cd	-0.0325828	ns	0.264045	0.999967	B	B	Naive B	Mixed
UBE2Q1	ses_cd	0.0279173	ns	0.264115	0.999967	B	B	Naive B	Mixed
MVD	ses_cd	-0.0215075	ns	0.264115	0.999967	B	B	Naive B	Mixed
CTCF	ses_cd	-0.00967403	ns	0.26417	0.999967	B	B	Naive B	Mixed
OSGEPL1-AS1	ses_cd	-0.0266681	ns	0.264234	0.999967	B	B	Naive B	Mixed
ACP1	ses_cd	-0.0128421	ns	0.264279	0.999967	B	B	Naive B	Mixed
FILIP1L	ses_cd	-0.015552	ns	0.264437	0.999967	B	B	Naive B	Mixed
ERCC1	ses_cd	-0.0158386	ns	0.264587	0.999967	B	B	Naive B	Mixed
TIMM9	ses_cd	-0.012974	ns	0.264674	0.999967	B	B	Naive B	Mixed
FTSJ1	ses_cd	0.0183524	ns	0.264692	0.999967	B	B	Naive B	Mixed
NFE2L1	ses_cd	-0.0231259	ns	0.264733	0.999967	B	B	Naive B	Mixed
KIZ	ses_cd	0.0127844	ns	0.264751	0.999967	B	B	Naive B	Mixed
IL17RA	ses_cd	-0.0139252	ns	0.264754	0.999967	B	B	Naive B	Mixed
HLA-DQB1	ses_cd	0.0166378	ns	0.264945	0.999967	B	B	Naive B	Mixed
FOSB	ses_cd	0.063199	ns	0.264992	0.999967	B	B	Naive B	Mixed
PIGX	ses_cd	0.0191414	ns	0.26505	0.999967	B	B	Naive B	Mixed
UBXN6	ses_cd	0.0221071	ns	0.265056	0.999967	B	B	Naive B	Mixed
ARAP1	ses_cd	-0.013483	ns	0.265114	0.999967	B	B	Naive B	Mixed
OXNAD1	ses_cd	-0.0159592	ns	0.265164	0.999967	B	B	Naive B	Mixed
SGSH	ses_cd	0.0356963	ns	0.265253	0.999967	B	B	Naive B	Mixed
ZNF888	ses_cd	0.033561	ns	0.265331	0.999967	B	B	Naive B	Mixed
BAZ2A	ses_cd	0.0139181	ns	0.265346	0.999967	B	B	Naive B	Mixed
PDIA3	ses_cd	-0.0132723	ns	0.265479	0.999967	B	B	Naive B	Mixed
ERBB2	ses_cd	0.0439664	ns	0.265599	0.999967	B	B	Naive B	Mixed
AL691403.1	ses_cd	-0.04203	ns	0.265684	0.999967	B	B	Naive B	Mixed
CD83	ses_cd	-0.0250142	ns	0.265704	0.999967	B	B	Naive B	Mixed
EOGT	ses_cd	0.0409317	ns	0.265714	0.999967	B	B	Naive B	Mixed
NUDT8	ses_cd	0.0400721	ns	0.265749	0.999967	B	B	Naive B	Mixed
CEMIP	ses_cd	0.0320295	ns	0.265762	0.999967	B	B	Naive B	Mixed
PFKL	ses_cd	0.0207678	ns	0.265799	0.999967	B	B	Naive B	Mixed
AC104986.2	ses_cd	-0.0162331	ns	0.265827	0.999967	B	B	Naive B	Mixed
MTRNR2L8	ses_cd	0.0825402	ns	0.265854	0.999967	B	B	Naive B	Mixed
NAA60	ses_cd	-0.0214473	ns	0.2659	0.999967	B	B	Naive B	Mixed
ZBTB25	ses_cd	-0.0128572	ns	0.265912	0.999967	B	B	Naive B	Mixed
SLC12A2	ses_cd	0.0567921	ns	0.266022	0.999967	B	B	Naive B	Mixed
A2M	ses_cd	0.0346219	ns	0.266123	0.999967	B	B	Naive B	Mixed
MICAL1	ses_cd	0.0151056	ns	0.266258	0.999967	B	B	Naive B	Mixed
CCDC88A	ses_cd	0.0283186	ns	0.266289	0.999967	B	B	Naive B	Mixed
INTS13	ses_cd	0.0175211	ns	0.266317	0.999967	B	B	Naive B	Mixed
GALNT2	ses_cd	-0.0148897	ns	0.266403	0.999967	B	B	Naive B	Mixed
ZNF559-ZNF177	ses_cd	-0.0290564	ns	0.266522	0.999967	B	B	Naive B	Mixed
AC012645.3	ses_cd	-0.0283551	ns	0.266655	0.999967	B	B	Naive B	Mixed
GOT2	ses_cd	-0.0200855	ns	0.266656	0.999967	B	B	Naive B	Mixed
LRMP	ses_cd	-0.0136339	ns	0.26671	0.999967	B	B	Naive B	Mixed
MT-ATP8	ses_cd	0.0368872	ns	0.266728	0.999967	B	B	Naive B	Mixed
C21orf62-AS1	ses_cd	-0.0222695	ns	0.266744	0.999967	B	B	Naive B	Mixed
PI4KB	ses_cd	-0.0127173	ns	0.266754	0.999967	B	B	Naive B	Mixed
AC025043.1	ses_cd	0.0257539	ns	0.2668	0.999967	B	B	Naive B	Mixed
CD99L2	ses_cd	0.0174915	ns	0.267127	0.999967	B	B	Naive B	Mixed
WDR83OS	ses_cd	0.0148971	ns	0.26714	0.999967	B	B	Naive B	Mixed
SMARCAD1	ses_cd	-0.0117508	ns	0.26723	0.999967	B	B	Naive B	Mixed
POLN	ses_cd	0.0300823	ns	0.267256	0.999967	B	B	Naive B	Mixed
ASB1	ses_cd	-0.0174745	ns	0.267311	0.999967	B	B	Naive B	Mixed
DUS4L	ses_cd	0.0229231	ns	0.267338	0.999967	B	B	Naive B	Mixed
CTSD	ses_cd	-0.0443216	ns	0.26746	0.999967	B	B	Naive B	Mixed
HAGHL	ses_cd	0.0389873	ns	0.267534	0.999967	B	B	Naive B	Mixed
SNED1	ses_cd	0.0271253	ns	0.267809	0.999967	B	B	Naive B	Mixed
SYPL1	ses_cd	-0.00893468	ns	0.26789	0.999967	B	B	Naive B	Mixed
ZBTB22	ses_cd	0.0273219	ns	0.268125	0.999967	B	B	Naive B	Mixed
DNM2	ses_cd	-0.0140919	ns	0.26828	0.999967	B	B	Naive B	Mixed
AC005726.1	ses_cd	-0.0224155	ns	0.2683	0.999967	B	B	Naive B	Mixed
NOM1	ses_cd	-0.0171266	ns	0.268331	0.999967	B	B	Naive B	Mixed
CEP19	ses_cd	0.0300117	ns	0.268335	0.999967	B	B	Naive B	Mixed
LINC00663	ses_cd	-0.02994	ns	0.26834	0.999967	B	B	Naive B	Mixed
CNBD2	ses_cd	0.0274974	ns	0.268429	0.999967	B	B	Naive B	Mixed
AC124312.2	ses_cd	0.052959	ns	0.26851	0.999967	B	B	Naive B	Mixed
DCTN4	ses_cd	-0.013795	ns	0.268572	0.999967	B	B	Naive B	Mixed
PLEKHJ1	ses_cd	-0.0171794	ns	0.268588	0.999967	B	B	Naive B	Mixed
AC092802.2	ses_cd	-0.0398363	ns	0.268623	0.999967	B	B	Naive B	Mixed
MLLT6	ses_cd	-0.0138903	ns	0.268676	0.999967	B	B	Naive B	Mixed
HELZ	ses_cd	0.00948701	ns	0.268721	0.999967	B	B	Naive B	Mixed
GCHFR	ses_cd	-0.0286676	ns	0.268821	0.999967	B	B	Naive B	Mixed
ATXN7L3B	ses_cd	-0.0157597	ns	0.268865	0.999967	B	B	Naive B	Mixed
AC104461.1	ses_cd	0.0236998	ns	0.268902	0.999967	B	B	Naive B	Mixed
PLXNA2	ses_cd	0.0508182	ns	0.268908	0.999967	B	B	Naive B	Mixed
DVL2	ses_cd	-0.025069	ns	0.269156	0.999967	B	B	Naive B	Mixed
ATXN3	ses_cd	-0.0127812	ns	0.269199	0.999967	B	B	Naive B	Mixed
KPNA5	ses_cd	0.00971604	ns	0.26923	0.999967	B	B	Naive B	Mixed
AC103591.3	ses_cd	0.0389386	ns	0.269238	0.999967	B	B	Naive B	Mixed
MTHFR	ses_cd	-0.0135537	ns	0.269275	0.999967	B	B	Naive B	Mixed
GNPTG	ses_cd	-0.0146306	ns	0.269475	0.999967	B	B	Naive B	Mixed
FBXW2	ses_cd	-0.0128128	ns	0.269585	0.999967	B	B	Naive B	Mixed
FAM156A	ses_cd	-0.0233809	ns	0.269617	0.999967	B	B	Naive B	Mixed
ZNF229	ses_cd	-0.0265025	ns	0.269726	0.999967	B	B	Naive B	Mixed
PRPF8	ses_cd	-0.00994954	ns	0.269814	0.999967	B	B	Naive B	Mixed
ABCC4	ses_cd	0.0365261	ns	0.269847	0.999967	B	B	Naive B	Mixed
ZC3H14	ses_cd	0.01368	ns	0.269949	0.999967	B	B	Naive B	Mixed
GAB2	ses_cd	-0.0302791	ns	0.270015	0.999967	B	B	Naive B	Mixed
WDCP	ses_cd	-0.0209184	ns	0.27012	0.999967	B	B	Naive B	Mixed
SAXO2	ses_cd	0.0437573	ns	0.270152	0.999967	B	B	Naive B	Mixed
ZNF397	ses_cd	-0.0117453	ns	0.270246	0.999967	B	B	Naive B	Mixed
ARPC2	ses_cd	-0.00980942	ns	0.270253	0.999967	B	B	Naive B	Mixed
KCNA3	ses_cd	0.0377471	ns	0.270369	0.999967	B	B	Naive B	Mixed
IVD	ses_cd	-0.0185118	ns	0.270383	0.999967	B	B	Naive B	Mixed
C6orf10	ses_cd	0.0400436	ns	0.270394	0.999967	B	B	Naive B	Mixed
ZNF675	ses_cd	0.0111691	ns	0.270396	0.999967	B	B	Naive B	Mixed
CPSF4	ses_cd	-0.0193279	ns	0.270401	0.999967	B	B	Naive B	Mixed
ATG16L1	ses_cd	0.0153255	ns	0.270479	0.999967	B	B	Naive B	Mixed
BRMS1	ses_cd	-0.0157415	ns	0.270486	0.999967	B	B	Naive B	Mixed
SNX2	ses_cd	0.00822248	ns	0.2705	0.999967	B	B	Naive B	Mixed
MT1X	ses_cd	0.0543211	ns	0.270571	0.999967	B	B	Naive B	Mixed
ZNF169	ses_cd	-0.0157048	ns	0.270617	0.999967	B	B	Naive B	Mixed
AC099778.1	ses_cd	0.0300946	ns	0.270674	0.999967	B	B	Naive B	Mixed
NEXN	ses_cd	0.0230163	ns	0.270769	0.999967	B	B	Naive B	Mixed
SPRED1	ses_cd	0.0551876	ns	0.270927	0.999967	B	B	Naive B	Mixed
MRPS26	ses_cd	-0.014843	ns	0.270999	0.999967	B	B	Naive B	Mixed
GPS1	ses_cd	0.0194124	ns	0.271122	0.999967	B	B	Naive B	Mixed
AC010978.1	ses_cd	0.0291884	ns	0.271518	0.999967	B	B	Naive B	Mixed
MRPS25	ses_cd	-0.0121482	ns	0.271532	0.999967	B	B	Naive B	Mixed
AC011287.1	ses_cd	0.0677766	ns	0.271553	0.999967	B	B	Naive B	Mixed
RAPGEF4	ses_cd	0.0432209	ns	0.271567	0.999967	B	B	Naive B	Mixed
PRR14	ses_cd	0.0186841	ns	0.271567	0.999967	B	B	Naive B	Mixed
TSACC	ses_cd	-0.0416011	ns	0.271618	0.999967	B	B	Naive B	Mixed
PAPLN	ses_cd	0.0363015	ns	0.271628	0.999967	B	B	Naive B	Mixed
AP4S1	ses_cd	-0.0156472	ns	0.271896	0.999967	B	B	Naive B	Mixed
ACACB	ses_cd	0.0292481	ns	0.271902	0.999967	B	B	Naive B	Mixed
CHMP4A	ses_cd	-0.0128022	ns	0.272007	0.999967	B	B	Naive B	Mixed
CPSF3	ses_cd	-0.0146759	ns	0.27203	0.999967	B	B	Naive B	Mixed
NFATC3	ses_cd	-0.0147399	ns	0.272048	0.999967	B	B	Naive B	Mixed
SLC25A30	ses_cd	0.0200121	ns	0.272111	0.999967	B	B	Naive B	Mixed
EIF4EBP1	ses_cd	0.0188193	ns	0.272231	0.999967	B	B	Naive B	Mixed
SLC26A11	ses_cd	0.0344877	ns	0.272369	0.999967	B	B	Naive B	Mixed
UBL4A	ses_cd	-0.0201677	ns	0.272466	0.999967	B	B	Naive B	Mixed
CDKN2D	ses_cd	0.0161603	ns	0.272498	0.999967	B	B	Naive B	Mixed
RBSN	ses_cd	-0.0157835	ns	0.272574	0.999967	B	B	Naive B	Mixed
TMED7	ses_cd	0.0211566	ns	0.272579	0.999967	B	B	Naive B	Mixed
NPPA	ses_cd	0.0323323	ns	0.272635	0.999967	B	B	Naive B	Mixed
LY6E-DT	ses_cd	0.0354952	ns	0.272702	0.999967	B	B	Naive B	Mixed
NAA20	ses_cd	-0.0116707	ns	0.272753	0.999967	B	B	Naive B	Mixed
RBM3	ses_cd	-0.0158928	ns	0.272836	0.999967	B	B	Naive B	Mixed
ALOX12	ses_cd	0.0269404	ns	0.273094	0.999967	B	B	Naive B	Mixed
AC008074.3	ses_cd	0.0416777	ns	0.273287	0.999967	B	B	Naive B	Mixed
MIR4458HG	ses_cd	0.0436571	ns	0.273295	0.999967	B	B	Naive B	Mixed
POU6F1	ses_cd	0.0218922	ns	0.273494	0.999967	B	B	Naive B	Mixed
SYT1	ses_cd	0.0612054	ns	0.273502	0.999967	B	B	Naive B	Mixed
SUZ12	ses_cd	-0.00909676	ns	0.273567	0.999967	B	B	Naive B	Mixed
TSEN54	ses_cd	-0.0230694	ns	0.273643	0.999967	B	B	Naive B	Mixed
MT-ND3	ses_cd	0.0167749	ns	0.273776	0.999967	B	B	Naive B	Mixed
LTBP3	ses_cd	-0.0171339	ns	0.273882	0.999967	B	B	Naive B	Mixed
UFL1-AS1	ses_cd	-0.0238748	ns	0.274165	0.999967	B	B	Naive B	Mixed
STN1	ses_cd	0.0179831	ns	0.274231	0.999967	B	B	Naive B	Mixed
TAS2R14	ses_cd	0.0365207	ns	0.274371	0.999967	B	B	Naive B	Mixed
S100PBP	ses_cd	-0.0126541	ns	0.274567	0.999967	B	B	Naive B	Mixed
AOAH	ses_cd	0.0429547	ns	0.274624	0.999967	B	B	Naive B	Mixed
SLC11A2	ses_cd	0.0194783	ns	0.274647	0.999967	B	B	Naive B	Mixed
AC096677.1	ses_cd	-0.0266014	ns	0.274783	0.999967	B	B	Naive B	Mixed
DESI2	ses_cd	-0.0122295	ns	0.27479	0.999967	B	B	Naive B	Mixed
HSPH1	ses_cd	-0.0191385	ns	0.274814	0.999967	B	B	Naive B	Mixed
MFSD4B	ses_cd	-0.0172613	ns	0.27484	0.999967	B	B	Naive B	Mixed
ANGPT2	ses_cd	0.0173988	ns	0.274922	0.999967	B	B	Naive B	Mixed
DDX42	ses_cd	-0.0104825	ns	0.274993	0.999967	B	B	Naive B	Mixed
JMJD4	ses_cd	0.0231783	ns	0.275006	0.999967	B	B	Naive B	Mixed
LSM6	ses_cd	-0.0124932	ns	0.27516	0.999967	B	B	Naive B	Mixed
ALG8	ses_cd	-0.0161853	ns	0.275172	0.999967	B	B	Naive B	Mixed
ACTB	ses_cd	-0.016661	ns	0.27536	0.999967	B	B	Naive B	Mixed
CFL1	ses_cd	-0.0129598	ns	0.27539	0.999967	B	B	Naive B	Mixed
SLC35A2	ses_cd	0.0273005	ns	0.275397	0.999967	B	B	Naive B	Mixed
KIAA0753	ses_cd	-0.0151894	ns	0.275489	0.999967	B	B	Naive B	Mixed
SLC22A15	ses_cd	0.0482544	ns	0.275576	0.999967	B	B	Naive B	Mixed
NPM1	ses_cd	-0.0119733	ns	0.275592	0.999967	B	B	Naive B	Mixed
MRPS12	ses_cd	-0.0175935	ns	0.275622	0.999967	B	B	Naive B	Mixed
C17orf67	ses_cd	0.016409	ns	0.275629	0.999967	B	B	Naive B	Mixed
RAP1A	ses_cd	-0.0105698	ns	0.275808	0.999967	B	B	Naive B	Mixed
MSH4	ses_cd	-0.0398187	ns	0.275821	0.999967	B	B	Naive B	Mixed
TAF15	ses_cd	-0.00993575	ns	0.275979	0.999967	B	B	Naive B	Mixed
ZDHHC24	ses_cd	-0.0137181	ns	0.276085	0.999967	B	B	Naive B	Mixed
AL080317.2	ses_cd	0.0372617	ns	0.276087	0.999967	B	B	Naive B	Mixed
ARPP19	ses_cd	-0.0111439	ns	0.276129	0.999967	B	B	Naive B	Mixed
GUCD1	ses_cd	0.0148918	ns	0.276202	0.999967	B	B	Naive B	Mixed
TLNRD1	ses_cd	0.0135338	ns	0.276228	0.999967	B	B	Naive B	Mixed
DNAJB2	ses_cd	0.020741	ns	0.276274	0.999967	B	B	Naive B	Mixed
RINL	ses_cd	-0.0151792	ns	0.276313	0.999967	B	B	Naive B	Mixed
ENC1	ses_cd	0.044378	ns	0.276347	0.999967	B	B	Naive B	Mixed
TCAF1	ses_cd	0.0197809	ns	0.276431	0.999967	B	B	Naive B	Mixed
ZNF430	ses_cd	-0.00902137	ns	0.276489	0.999967	B	B	Naive B	Mixed
RNF219	ses_cd	-0.0134933	ns	0.276556	0.999967	B	B	Naive B	Mixed
COLQ	ses_cd	0.0382387	ns	0.276581	0.999967	B	B	Naive B	Mixed
ERCC8	ses_cd	-0.016468	ns	0.276617	0.999967	B	B	Naive B	Mixed
FAM160A2	ses_cd	0.0271288	ns	0.276671	0.999967	B	B	Naive B	Mixed
ORC5	ses_cd	-0.0129833	ns	0.27679	0.999967	B	B	Naive B	Mixed
EWSR1	ses_cd	0.00970398	ns	0.276854	0.999967	B	B	Naive B	Mixed
DEPDC4	ses_cd	0.0227383	ns	0.276919	0.999967	B	B	Naive B	Mixed
DDX5	ses_cd	-0.0140249	ns	0.276973	0.999967	B	B	Naive B	Mixed
QSER1	ses_cd	-0.014463	ns	0.277185	0.999967	B	B	Naive B	Mixed
SLC25A4	ses_cd	-0.0281645	ns	0.277189	0.999967	B	B	Naive B	Mixed
SBNO2	ses_cd	-0.0178738	ns	0.277579	0.999967	B	B	Naive B	Mixed
FUT7	ses_cd	0.0609812	ns	0.277711	0.999967	B	B	Naive B	Mixed
MPPE1	ses_cd	-0.0128768	ns	0.277748	0.999967	B	B	Naive B	Mixed
CNIH1	ses_cd	-0.0141684	ns	0.277766	0.999967	B	B	Naive B	Mixed
TMEM43	ses_cd	-0.0140462	ns	0.277798	0.999967	B	B	Naive B	Mixed
DNPH1	ses_cd	-0.0200711	ns	0.277798	0.999967	B	B	Naive B	Mixed
SEC23IP	ses_cd	-0.0125181	ns	0.277836	0.999967	B	B	Naive B	Mixed
ZNF433	ses_cd	0.0417877	ns	0.277908	0.999967	B	B	Naive B	Mixed
AL161725.1	ses_cd	0.0185834	ns	0.277916	0.999967	B	B	Naive B	Mixed
DESI1	ses_cd	-0.0143247	ns	0.277938	0.999967	B	B	Naive B	Mixed
HMG20A	ses_cd	-0.011637	ns	0.27795	0.999967	B	B	Naive B	Mixed
GAPT	ses_cd	-0.0160608	ns	0.27799	0.999967	B	B	Naive B	Mixed
BUB1	ses_cd	0.0396343	ns	0.278128	0.999967	B	B	Naive B	Mixed
ACADSB	ses_cd	0.018319	ns	0.278506	0.999967	B	B	Naive B	Mixed
PMEPA1	ses_cd	-0.0181007	ns	0.278759	0.999967	B	B	Naive B	Mixed
IMPACT	ses_cd	0.0168984	ns	0.278977	0.999967	B	B	Naive B	Mixed
IGKV4-1	ses_cd	0.0373674	ns	0.279335	0.999967	B	B	Naive B	Mixed
OTUD6B-AS1	ses_cd	-0.012797	ns	0.279444	0.999967	B	B	Naive B	Mixed
ZNF493	ses_cd	0.0121762	ns	0.279473	0.999967	B	B	Naive B	Mixed
SRRM2	ses_cd	-0.0107667	ns	0.27957	0.999967	B	B	Naive B	Mixed
PEX1	ses_cd	-0.0153238	ns	0.27957	0.999967	B	B	Naive B	Mixed
ZKSCAN4	ses_cd	-0.025436	ns	0.279572	0.999967	B	B	Naive B	Mixed
LARGE2	ses_cd	0.0140331	ns	0.279577	0.999967	B	B	Naive B	Mixed
CALHM6	ses_cd	0.0260549	ns	0.279658	0.999967	B	B	Naive B	Mixed
XRN2	ses_cd	0.00966241	ns	0.279713	0.999967	B	B	Naive B	Mixed
STYXL1	ses_cd	0.0185762	ns	0.279911	0.999967	B	B	Naive B	Mixed
AC040970.1	ses_cd	0.0440461	ns	0.280001	0.999967	B	B	Naive B	Mixed
SLC25A12	ses_cd	0.0100068	ns	0.280162	0.999967	B	B	Naive B	Mixed
NAF1	ses_cd	-0.0128441	ns	0.280349	0.999967	B	B	Naive B	Mixed
RTF2	ses_cd	-0.0102992	ns	0.280446	0.999967	B	B	Naive B	Mixed
TPST2	ses_cd	-0.0172797	ns	0.280495	0.999967	B	B	Naive B	Mixed
SH3D19	ses_cd	0.0399077	ns	0.2805	0.999967	B	B	Naive B	Mixed
RGP1	ses_cd	-0.0156471	ns	0.280529	0.999967	B	B	Naive B	Mixed
SEC62-AS1	ses_cd	0.0344326	ns	0.280551	0.999967	B	B	Naive B	Mixed
SERTAD1	ses_cd	0.021	ns	0.280602	0.999967	B	B	Naive B	Mixed
AL159163.1	ses_cd	0.016443	ns	0.280646	0.999967	B	B	Naive B	Mixed
SRRM1	ses_cd	-0.0105466	ns	0.280804	0.999967	B	B	Naive B	Mixed
TFRC	ses_cd	0.0143277	ns	0.280907	0.999967	B	B	Naive B	Mixed
WDSUB1	ses_cd	0.021008	ns	0.280988	0.999967	B	B	Naive B	Mixed
FBXL12	ses_cd	0.0158352	ns	0.281233	0.999967	B	B	Naive B	Mixed
SH3RF1	ses_cd	0.047923	ns	0.281518	0.999967	B	B	Naive B	Mixed
AEBP1	ses_cd	-0.0393669	ns	0.28171	0.999967	B	B	Naive B	Mixed
DDIT3	ses_cd	-0.0221007	ns	0.281744	0.999967	B	B	Naive B	Mixed
ABHD11	ses_cd	-0.0414123	ns	0.281863	0.999967	B	B	Naive B	Mixed
CALCRL	ses_cd	0.0500276	ns	0.281906	0.999967	B	B	Naive B	Mixed
FLOT1	ses_cd	-0.0177086	ns	0.282026	0.999967	B	B	Naive B	Mixed
CLUH	ses_cd	0.0389438	ns	0.282093	0.999967	B	B	Naive B	Mixed
POLR3C	ses_cd	-0.0137612	ns	0.282114	0.999967	B	B	Naive B	Mixed
PPP1R11	ses_cd	-0.0123574	ns	0.2823	0.999967	B	B	Naive B	Mixed
FSIP2	ses_cd	0.0462697	ns	0.282323	0.999967	B	B	Naive B	Mixed
CHCHD4	ses_cd	-0.0246608	ns	0.282357	0.999967	B	B	Naive B	Mixed
ILVBL	ses_cd	0.0349171	ns	0.282373	0.999967	B	B	Naive B	Mixed
ENTPD3	ses_cd	0.0474587	ns	0.282449	0.999967	B	B	Naive B	Mixed
BRF1	ses_cd	-0.0168426	ns	0.282458	0.999967	B	B	Naive B	Mixed
HIST1H2BH	ses_cd	0.0421343	ns	0.282486	0.999967	B	B	Naive B	Mixed
TEX2	ses_cd	0.0246705	ns	0.282526	0.999967	B	B	Naive B	Mixed
ABHD12	ses_cd	-0.0194867	ns	0.282654	0.999967	B	B	Naive B	Mixed
FAM98A	ses_cd	-0.0142246	ns	0.282655	0.999967	B	B	Naive B	Mixed
OVOL2	ses_cd	0.0172583	ns	0.282758	0.999967	B	B	Naive B	Mixed
TTC13	ses_cd	-0.0128962	ns	0.282786	0.999967	B	B	Naive B	Mixed
SCAPER	ses_cd	-0.0143611	ns	0.282873	0.999967	B	B	Naive B	Mixed
MCM5	ses_cd	-0.0142528	ns	0.2829	0.999967	B	B	Naive B	Mixed
MND1	ses_cd	-0.0378192	ns	0.282954	0.999967	B	B	Naive B	Mixed
AL450384.2	ses_cd	-0.0227142	ns	0.283034	0.999967	B	B	Naive B	Mixed
EHD3	ses_cd	0.0290252	ns	0.283091	0.999967	B	B	Naive B	Mixed
ZNF90	ses_cd	-0.0205788	ns	0.283145	0.999967	B	B	Naive B	Mixed
GCNT7	ses_cd	0.0208984	ns	0.2832	0.999967	B	B	Naive B	Mixed
AC091887.1	ses_cd	-0.0234153	ns	0.283344	0.999967	B	B	Naive B	Mixed
SLC9A3R1	ses_cd	-0.0153527	ns	0.283518	0.999967	B	B	Naive B	Mixed
ABCB7	ses_cd	-0.00998949	ns	0.283637	0.999967	B	B	Naive B	Mixed
OTUD1	ses_cd	0.013785	ns	0.283637	0.999967	B	B	Naive B	Mixed
HAUS6	ses_cd	-0.0147005	ns	0.283804	0.999967	B	B	Naive B	Mixed
NSUN5	ses_cd	-0.0129589	ns	0.283891	0.999967	B	B	Naive B	Mixed
ETS1	ses_cd	-0.0161909	ns	0.283901	0.999967	B	B	Naive B	Mixed
GNL1	ses_cd	0.0155902	ns	0.283909	0.999967	B	B	Naive B	Mixed
VAPB	ses_cd	-0.0125911	ns	0.283979	0.999967	B	B	Naive B	Mixed
DOCK3	ses_cd	-0.0376437	ns	0.284023	0.999967	B	B	Naive B	Mixed
DUSP5	ses_cd	0.0462412	ns	0.284064	0.999967	B	B	Naive B	Mixed
SHOC2	ses_cd	0.00931407	ns	0.284116	0.999967	B	B	Naive B	Mixed
HYPK	ses_cd	0.0256126	ns	0.284336	0.999967	B	B	Naive B	Mixed
RABEP1	ses_cd	-0.0106079	ns	0.284386	0.999967	B	B	Naive B	Mixed
PIGB	ses_cd	0.0144238	ns	0.284395	0.999967	B	B	Naive B	Mixed
AGO2	ses_cd	0.0140116	ns	0.284482	0.999967	B	B	Naive B	Mixed
HINT2	ses_cd	0.0183526	ns	0.284544	0.999967	B	B	Naive B	Mixed
SMC1B	ses_cd	0.0282513	ns	0.284706	0.999967	B	B	Naive B	Mixed
UGCG	ses_cd	-0.0111771	ns	0.284757	0.999967	B	B	Naive B	Mixed
CATSPERB	ses_cd	0.0549303	ns	0.284763	0.999967	B	B	Naive B	Mixed
TMEM220	ses_cd	0.0188427	ns	0.284862	0.999967	B	B	Naive B	Mixed
AC093010.2	ses_cd	-0.0194622	ns	0.284904	0.999967	B	B	Naive B	Mixed
RFX7	ses_cd	0.0153595	ns	0.284972	0.999967	B	B	Naive B	Mixed
VPS26B	ses_cd	0.0255796	ns	0.285056	0.999967	B	B	Naive B	Mixed
ZNF286B	ses_cd	0.0283594	ns	0.285323	0.999967	B	B	Naive B	Mixed
HCG11	ses_cd	0.0203079	ns	0.285389	0.999967	B	B	Naive B	Mixed
FAF1	ses_cd	-0.0118965	ns	0.285442	0.999967	B	B	Naive B	Mixed
C9orf72	ses_cd	0.0164008	ns	0.285467	0.999967	B	B	Naive B	Mixed
CD5	ses_cd	0.0403709	ns	0.285468	0.999967	B	B	Naive B	Mixed
ZNHIT2	ses_cd	0.0245848	ns	0.285492	0.999967	B	B	Naive B	Mixed
TMX3	ses_cd	-0.0109813	ns	0.285505	0.999967	B	B	Naive B	Mixed
NOXA1	ses_cd	0.0274558	ns	0.285536	0.999967	B	B	Naive B	Mixed
PIBF1	ses_cd	-0.012514	ns	0.285772	0.999967	B	B	Naive B	Mixed
CROT	ses_cd	0.0171054	ns	0.28584	0.999967	B	B	Naive B	Mixed
AC139795.2	ses_cd	0.0308444	ns	0.286	0.999967	B	B	Naive B	Mixed
NUCB2	ses_cd	-0.0192774	ns	0.286078	0.999967	B	B	Naive B	Mixed
LINC00884	ses_cd	0.0461938	ns	0.286084	0.999967	B	B	Naive B	Mixed
LINS1	ses_cd	0.0171362	ns	0.286118	0.999967	B	B	Naive B	Mixed
AC005523.2	ses_cd	-0.0273321	ns	0.286133	0.999967	B	B	Naive B	Mixed
ALKBH6	ses_cd	-0.0241101	ns	0.28614	0.999967	B	B	Naive B	Mixed
AC009950.1	ses_cd	-0.0180971	ns	0.286197	0.999967	B	B	Naive B	Mixed
AP002490.1	ses_cd	0.034438	ns	0.286224	0.999967	B	B	Naive B	Mixed
AL591518.1	ses_cd	-0.0622247	ns	0.286236	0.999967	B	B	Naive B	Mixed
AC055713.1	ses_cd	-0.0297132	ns	0.286539	0.999967	B	B	Naive B	Mixed
TPK1	ses_cd	-0.0152744	ns	0.286587	0.999967	B	B	Naive B	Mixed
SMG9	ses_cd	-0.019353	ns	0.28662	0.999967	B	B	Naive B	Mixed
CIPC	ses_cd	-0.0209629	ns	0.286633	0.999967	B	B	Naive B	Mixed
ZPR1	ses_cd	0.0147956	ns	0.286702	0.999967	B	B	Naive B	Mixed
GNB5	ses_cd	0.0110428	ns	0.286855	0.999967	B	B	Naive B	Mixed
ANAPC10	ses_cd	0.0141332	ns	0.286862	0.999967	B	B	Naive B	Mixed
ZNF41	ses_cd	-0.0179134	ns	0.286873	0.999967	B	B	Naive B	Mixed
PDCD11	ses_cd	-0.0149019	ns	0.286953	0.999967	B	B	Naive B	Mixed
LINC00265	ses_cd	0.0199721	ns	0.287158	0.999967	B	B	Naive B	Mixed
ZNF256	ses_cd	0.0245538	ns	0.287205	0.999967	B	B	Naive B	Mixed
C8orf37	ses_cd	-0.0210507	ns	0.287292	0.999967	B	B	Naive B	Mixed
ZNF75A	ses_cd	-0.0111168	ns	0.287394	0.999967	B	B	Naive B	Mixed
MIRLET7BHG	ses_cd	0.0203434	ns	0.287457	0.999967	B	B	Naive B	Mixed
AC007728.2	ses_cd	0.0218489	ns	0.287795	0.999967	B	B	Naive B	Mixed
PPIL1	ses_cd	-0.0240667	ns	0.287797	0.999967	B	B	Naive B	Mixed
MFSD2B	ses_cd	0.0331252	ns	0.288006	0.999967	B	B	Naive B	Mixed
KIAA2013	ses_cd	-0.0179124	ns	0.2882	0.999967	B	B	Naive B	Mixed
ADRM1	ses_cd	-0.0150618	ns	0.288271	0.999967	B	B	Naive B	Mixed
RPN1	ses_cd	-0.0151297	ns	0.288308	0.999967	B	B	Naive B	Mixed
MRPS14	ses_cd	0.0121927	ns	0.288392	0.999967	B	B	Naive B	Mixed
AC133550.1	ses_cd	0.0414524	ns	0.288445	0.999967	B	B	Naive B	Mixed
CBR3	ses_cd	0.0365193	ns	0.288461	0.999967	B	B	Naive B	Mixed
RUVBL2	ses_cd	-0.0193519	ns	0.288479	0.999967	B	B	Naive B	Mixed
NOP14-AS1	ses_cd	0.0236397	ns	0.288491	0.999967	B	B	Naive B	Mixed
CKMT2	ses_cd	0.0327431	ns	0.288653	0.999967	B	B	Naive B	Mixed
ACBD6	ses_cd	-0.0128384	ns	0.288684	0.999967	B	B	Naive B	Mixed
PPP1CA	ses_cd	-0.0119081	ns	0.288722	0.999967	B	B	Naive B	Mixed
ARL14EP	ses_cd	0.0174954	ns	0.288797	0.999967	B	B	Naive B	Mixed
DERL2	ses_cd	-0.0125999	ns	0.288814	0.999967	B	B	Naive B	Mixed
ZNF765	ses_cd	-0.0149181	ns	0.288848	0.999967	B	B	Naive B	Mixed
FAM153A	ses_cd	-0.057191	ns	0.289055	0.999967	B	B	Naive B	Mixed
DLAT	ses_cd	0.0152535	ns	0.289056	0.999967	B	B	Naive B	Mixed
GIMAP7	ses_cd	0.0490427	ns	0.289205	0.999967	B	B	Naive B	Mixed
EP400	ses_cd	-0.0111006	ns	0.289228	0.999967	B	B	Naive B	Mixed
SPTY2D1OS	ses_cd	-0.0298955	ns	0.289244	0.999967	B	B	Naive B	Mixed
LAMP1	ses_cd	0.0124055	ns	0.289251	0.999967	B	B	Naive B	Mixed
CLMN	ses_cd	0.0252991	ns	0.2894	0.999967	B	B	Naive B	Mixed
CDYL2	ses_cd	-0.0483131	ns	0.28942	0.999967	B	B	Naive B	Mixed
CLLU1OS	ses_cd	-0.0689183	ns	0.289514	0.999967	B	B	Naive B	Mixed
GSK3A	ses_cd	-0.0158563	ns	0.289545	0.999967	B	B	Naive B	Mixed
FNBP1	ses_cd	-0.00979629	ns	0.289722	0.999967	B	B	Naive B	Mixed
SPECC1L	ses_cd	0.0270685	ns	0.28979	0.999967	B	B	Naive B	Mixed
THUMPD3	ses_cd	0.015452	ns	0.289839	0.999967	B	B	Naive B	Mixed
ZNF280D	ses_cd	-0.0121362	ns	0.289846	0.999967	B	B	Naive B	Mixed
TUBB8	ses_cd	-0.11324	ns	0.290002	0.999967	B	B	Naive B	Mixed
ZBTB41	ses_cd	0.0169677	ns	0.290052	0.999967	B	B	Naive B	Mixed
AC107959.1	ses_cd	0.0293658	ns	0.290089	0.999967	B	B	Naive B	Mixed
TIMM44	ses_cd	-0.0190594	ns	0.290156	0.999967	B	B	Naive B	Mixed
ANKRD13D	ses_cd	-0.0142387	ns	0.290284	0.999967	B	B	Naive B	Mixed
EML3	ses_cd	-0.0220354	ns	0.290346	0.999967	B	B	Naive B	Mixed
SLC39A1	ses_cd	0.0161165	ns	0.29049	0.999967	B	B	Naive B	Mixed
MPDU1	ses_cd	-0.0186225	ns	0.290555	0.999967	B	B	Naive B	Mixed
CLDN20	ses_cd	0.026281	ns	0.290574	0.999967	B	B	Naive B	Mixed
MDS2	ses_cd	0.0219134	ns	0.290587	0.999967	B	B	Naive B	Mixed
SEM1	ses_cd	-0.00852758	ns	0.290651	0.999967	B	B	Naive B	Mixed
RMI1	ses_cd	-0.0180906	ns	0.290954	0.999967	B	B	Naive B	Mixed
ANP32E	ses_cd	-0.0124729	ns	0.291025	0.999967	B	B	Naive B	Mixed
TMEM14B	ses_cd	-0.0137452	ns	0.291068	0.999967	B	B	Naive B	Mixed
EFR3A	ses_cd	0.0107292	ns	0.291114	0.999967	B	B	Naive B	Mixed
AQP11	ses_cd	0.0285601	ns	0.291393	0.999967	B	B	Naive B	Mixed
NIPAL4	ses_cd	-0.0327518	ns	0.291569	0.999967	B	B	Naive B	Mixed
B4GALT1	ses_cd	0.0161196	ns	0.291604	0.999967	B	B	Naive B	Mixed
ORC2	ses_cd	-0.0125431	ns	0.291655	0.999967	B	B	Naive B	Mixed
AL031963.3	ses_cd	-0.0321473	ns	0.291657	0.999967	B	B	Naive B	Mixed
BEND4	ses_cd	0.0211516	ns	0.29167	0.999967	B	B	Naive B	Mixed
ZNF280B	ses_cd	0.0231332	ns	0.291719	0.999967	B	B	Naive B	Mixed
CCDC106	ses_cd	-0.0186677	ns	0.291755	0.999967	B	B	Naive B	Mixed
RBAK-RBAKDN	ses_cd	-0.0133971	ns	0.291843	0.999967	B	B	Naive B	Mixed
UST	ses_cd	-0.0157143	ns	0.291922	0.999967	B	B	Naive B	Mixed
GIGYF1	ses_cd	-0.0138566	ns	0.292061	0.999967	B	B	Naive B	Mixed
NET1	ses_cd	0.052007	ns	0.292109	0.999967	B	B	Naive B	Mixed
SMARCE1	ses_cd	-0.0132946	ns	0.292253	0.999967	B	B	Naive B	Mixed
RYR3	ses_cd	0.0358981	ns	0.2923	0.999967	B	B	Naive B	Mixed
ZBTB11-AS1	ses_cd	0.0251945	ns	0.292363	0.999967	B	B	Naive B	Mixed
DSP	ses_cd	0.103622	ns	0.292471	0.999967	B	B	Naive B	Mixed
PECAM1	ses_cd	-0.0158804	ns	0.292492	0.999967	B	B	Naive B	Mixed
DMXL1	ses_cd	0.00939936	ns	0.292541	0.999967	B	B	Naive B	Mixed
CDCA4	ses_cd	-0.0257345	ns	0.292571	0.999967	B	B	Naive B	Mixed
SLA	ses_cd	-0.0119068	ns	0.292614	0.999967	B	B	Naive B	Mixed
AC005520.2	ses_cd	-0.0325211	ns	0.292679	0.999967	B	B	Naive B	Mixed
UBE3B	ses_cd	-0.013781	ns	0.292718	0.999967	B	B	Naive B	Mixed
ELMOD2	ses_cd	-0.0155499	ns	0.29275	0.999967	B	B	Naive B	Mixed
ANKRD12	ses_cd	0.00862223	ns	0.292879	0.999967	B	B	Naive B	Mixed
AC004951.1	ses_cd	-0.0239349	ns	0.292957	0.999967	B	B	Naive B	Mixed
TRAPPC5	ses_cd	-0.02375	ns	0.293044	0.999967	B	B	Naive B	Mixed
RPL36AL	ses_cd	0.0164068	ns	0.2932	0.999967	B	B	Naive B	Mixed
SURF6	ses_cd	-0.0179118	ns	0.293273	0.999967	B	B	Naive B	Mixed
TNFAIP8L1	ses_cd	-0.0176122	ns	0.293437	0.999967	B	B	Naive B	Mixed
ARF4	ses_cd	0.0132008	ns	0.293481	0.999967	B	B	Naive B	Mixed
APH1B	ses_cd	0.0159834	ns	0.293718	0.999967	B	B	Naive B	Mixed
TMEM150A	ses_cd	-0.0266436	ns	0.293736	0.999967	B	B	Naive B	Mixed
NMT1	ses_cd	-0.0144292	ns	0.293854	0.999967	B	B	Naive B	Mixed
AP001831.1	ses_cd	0.053691	ns	0.293866	0.999967	B	B	Naive B	Mixed
SCLY	ses_cd	-0.0302576	ns	0.293944	0.999967	B	B	Naive B	Mixed
BSDC1	ses_cd	-0.0127104	ns	0.29454	0.999967	B	B	Naive B	Mixed
LRPAP1	ses_cd	0.0144406	ns	0.294659	0.999967	B	B	Naive B	Mixed
PDE5A	ses_cd	0.0218458	ns	0.294688	0.999967	B	B	Naive B	Mixed
IP6K1	ses_cd	0.0132385	ns	0.294743	0.999967	B	B	Naive B	Mixed
AC004596.1	ses_cd	0.0280854	ns	0.294819	0.999967	B	B	Naive B	Mixed
ZNF557	ses_cd	-0.0141376	ns	0.294855	0.999967	B	B	Naive B	Mixed
ALDH9A1	ses_cd	-0.0133335	ns	0.294856	0.999967	B	B	Naive B	Mixed
AL109930.1	ses_cd	0.0688827	ns	0.29486	0.999967	B	B	Naive B	Mixed
EXOSC3	ses_cd	-0.0192828	ns	0.294863	0.999967	B	B	Naive B	Mixed
AC060780.1	ses_cd	0.0163177	ns	0.294874	0.999967	B	B	Naive B	Mixed
AHR	ses_cd	0.0268314	ns	0.294902	0.999967	B	B	Naive B	Mixed
SLIRP	ses_cd	0.0108454	ns	0.294912	0.999967	B	B	Naive B	Mixed
FUT11	ses_cd	-0.0177805	ns	0.294991	0.999967	B	B	Naive B	Mixed
SPATA20	ses_cd	-0.0425745	ns	0.295009	0.999967	B	B	Naive B	Mixed
SLC25A29	ses_cd	0.0458641	ns	0.295015	0.999967	B	B	Naive B	Mixed
DDX20	ses_cd	-0.0186316	ns	0.295222	0.999967	B	B	Naive B	Mixed
LINC00665	ses_cd	-0.0157309	ns	0.295233	0.999967	B	B	Naive B	Mixed
CYCS	ses_cd	0.0149389	ns	0.295386	0.999967	B	B	Naive B	Mixed
COPZ1	ses_cd	-0.0110592	ns	0.295412	0.999967	B	B	Naive B	Mixed
ALG6	ses_cd	0.0128222	ns	0.29542	0.999967	B	B	Naive B	Mixed
MOGS	ses_cd	-0.0126433	ns	0.295449	0.999967	B	B	Naive B	Mixed
CEP85	ses_cd	-0.0212218	ns	0.295648	0.999967	B	B	Naive B	Mixed
DPM2	ses_cd	-0.0181534	ns	0.29575	0.999967	B	B	Naive B	Mixed
MBTPS2	ses_cd	0.0184256	ns	0.29576	0.999967	B	B	Naive B	Mixed
WNT5B	ses_cd	0.0226571	ns	0.295763	0.999967	B	B	Naive B	Mixed
TIGAR	ses_cd	0.0223675	ns	0.295771	0.999967	B	B	Naive B	Mixed
ARHGEF38	ses_cd	0.0426096	ns	0.295798	0.999967	B	B	Naive B	Mixed
HIKESHI	ses_cd	0.0116458	ns	0.295922	0.999967	B	B	Naive B	Mixed
FBXO15	ses_cd	-0.0298377	ns	0.296127	0.999967	B	B	Naive B	Mixed
CYP20A1	ses_cd	-0.0113054	ns	0.296242	0.999967	B	B	Naive B	Mixed
AC007598.2	ses_cd	0.0343893	ns	0.296294	0.999967	B	B	Naive B	Mixed
SLC41A1	ses_cd	0.0225213	ns	0.296562	0.999967	B	B	Naive B	Mixed
NUDCD1	ses_cd	0.0130633	ns	0.296609	0.999967	B	B	Naive B	Mixed
KLHL21	ses_cd	0.0248218	ns	0.296813	0.999967	B	B	Naive B	Mixed
KHDC1	ses_cd	-0.0236429	ns	0.296899	0.999967	B	B	Naive B	Mixed
PRKCI	ses_cd	0.0301463	ns	0.297024	0.999967	B	B	Naive B	Mixed
MIR222HG	ses_cd	-0.0243883	ns	0.297133	0.999967	B	B	Naive B	Mixed
PLBD2	ses_cd	-0.0259404	ns	0.297164	0.999967	B	B	Naive B	Mixed
CBLN3	ses_cd	0.0415999	ns	0.297173	0.999967	B	B	Naive B	Mixed
ZNF250	ses_cd	0.0181089	ns	0.297271	0.999967	B	B	Naive B	Mixed
AC005410.2	ses_cd	0.0349605	ns	0.297359	0.999967	B	B	Naive B	Mixed
GPR68	ses_cd	0.032422	ns	0.297515	0.999967	B	B	Naive B	Mixed
AC009133.3	ses_cd	-0.0255414	ns	0.297682	0.999967	B	B	Naive B	Mixed
POLA2	ses_cd	0.0178275	ns	0.297794	0.999967	B	B	Naive B	Mixed
MAP3K20	ses_cd	0.0331561	ns	0.297847	0.999967	B	B	Naive B	Mixed
SYNE2	ses_cd	0.0231611	ns	0.297963	0.999967	B	B	Naive B	Mixed
AC106037.2	ses_cd	0.0323182	ns	0.298161	0.999967	B	B	Naive B	Mixed
TRAK2	ses_cd	0.0152444	ns	0.298291	0.999967	B	B	Naive B	Mixed
SH3GLB2	ses_cd	-0.0182348	ns	0.298384	0.999967	B	B	Naive B	Mixed
MAP3K12	ses_cd	0.023553	ns	0.298414	0.999967	B	B	Naive B	Mixed
H2AFX	ses_cd	-0.0239116	ns	0.298598	0.999967	B	B	Naive B	Mixed
KIF22	ses_cd	0.0181097	ns	0.298598	0.999967	B	B	Naive B	Mixed
RAB8A	ses_cd	-0.0114782	ns	0.298666	0.999967	B	B	Naive B	Mixed
PWP1	ses_cd	-0.0102717	ns	0.298786	0.999967	B	B	Naive B	Mixed
RPL7	ses_cd	-0.0155518	ns	0.298804	0.999967	B	B	Naive B	Mixed
GCFC2	ses_cd	-0.0128249	ns	0.298841	0.999967	B	B	Naive B	Mixed
LRRC37A3	ses_cd	-0.0151327	ns	0.298981	0.999967	B	B	Naive B	Mixed
LRRC39	ses_cd	0.025312	ns	0.299093	0.999967	B	B	Naive B	Mixed
ARHGAP5	ses_cd	-0.0128731	ns	0.299093	0.999967	B	B	Naive B	Mixed
SEC24A	ses_cd	-0.015689	ns	0.299198	0.999967	B	B	Naive B	Mixed
ECPAS	ses_cd	0.0157581	ns	0.299265	0.999967	B	B	Naive B	Mixed
CAPN15	ses_cd	0.0214036	ns	0.299335	0.999967	B	B	Naive B	Mixed
TMEM9	ses_cd	-0.0232471	ns	0.299347	0.999967	B	B	Naive B	Mixed
ESS2	ses_cd	0.0183965	ns	0.29937	0.999967	B	B	Naive B	Mixed
LRGUK	ses_cd	0.0480546	ns	0.299441	0.999967	B	B	Naive B	Mixed
C6orf226	ses_cd	0.0212517	ns	0.299525	0.999967	B	B	Naive B	Mixed
IFT172	ses_cd	-0.0257516	ns	0.299602	0.999967	B	B	Naive B	Mixed
ARIH2	ses_cd	-0.00970837	ns	0.299641	0.999967	B	B	Naive B	Mixed
ARFGAP1	ses_cd	-0.02846	ns	0.299844	0.999967	B	B	Naive B	Mixed
PTPN22	ses_cd	0.013161	ns	0.299853	0.999967	B	B	Naive B	Mixed
GHDC	ses_cd	-0.0168304	ns	0.299936	0.999967	B	B	Naive B	Mixed
NDUFS7	ses_cd	-0.0144747	ns	0.300317	0.999967	B	B	Naive B	Mixed
SNX1	ses_cd	-0.00769317	ns	0.300551	0.999967	B	B	Naive B	Mixed
UNC119	ses_cd	-0.0185805	ns	0.30057	0.999967	B	B	Naive B	Mixed
CUTA	ses_cd	-0.0156653	ns	0.300598	0.999967	B	B	Naive B	Mixed
MAPKAPK5	ses_cd	0.0113664	ns	0.300606	0.999967	B	B	Naive B	Mixed
AC103739.2	ses_cd	0.023409	ns	0.300655	0.999967	B	B	Naive B	Mixed
RIDA	ses_cd	-0.0200484	ns	0.300693	0.999967	B	B	Naive B	Mixed
AC016644.1	ses_cd	0.0358539	ns	0.300717	0.999967	B	B	Naive B	Mixed
BCL10	ses_cd	-0.0116317	ns	0.300835	0.999967	B	B	Naive B	Mixed
DTWD1	ses_cd	-0.0128896	ns	0.300851	0.999967	B	B	Naive B	Mixed
TMEM117	ses_cd	0.0186579	ns	0.300947	0.999967	B	B	Naive B	Mixed
LINC00893	ses_cd	-0.0252256	ns	0.300975	0.999967	B	B	Naive B	Mixed
LRRN3	ses_cd	0.0260235	ns	0.301398	0.999967	B	B	Naive B	Mixed
IGF1R	ses_cd	0.032018	ns	0.301447	0.999967	B	B	Naive B	Mixed
MAP3K21	ses_cd	0.0432584	ns	0.301459	0.999967	B	B	Naive B	Mixed
EVL	ses_cd	-0.00918659	ns	0.301509	0.999967	B	B	Naive B	Mixed
AC007613.1	ses_cd	0.039091	ns	0.301577	0.999967	B	B	Naive B	Mixed
SNX9	ses_cd	-0.0175553	ns	0.301598	0.999967	B	B	Naive B	Mixed
SGO2	ses_cd	-0.0213673	ns	0.301625	0.999967	B	B	Naive B	Mixed
B3GALT6	ses_cd	-0.0197473	ns	0.301762	0.999967	B	B	Naive B	Mixed
AL356599.1	ses_cd	0.0160569	ns	0.301781	0.999967	B	B	Naive B	Mixed
DLG2	ses_cd	0.0275041	ns	0.301794	0.999967	B	B	Naive B	Mixed
GRN	ses_cd	-0.0179526	ns	0.301923	0.999967	B	B	Naive B	Mixed
ARHGEF35	ses_cd	0.0470288	ns	0.302152	0.999967	B	B	Naive B	Mixed
ABI1	ses_cd	0.0106216	ns	0.302154	0.999967	B	B	Naive B	Mixed
ZNF500	ses_cd	-0.0234506	ns	0.302437	0.999967	B	B	Naive B	Mixed
ALKBH7	ses_cd	-0.0159769	ns	0.302552	0.999967	B	B	Naive B	Mixed
BLOC1S5-TXNDC5	ses_cd	0.0219504	ns	0.30266	0.999967	B	B	Naive B	Mixed
NEMP1	ses_cd	-0.0148447	ns	0.302682	0.999967	B	B	Naive B	Mixed
RCN1	ses_cd	0.041257	ns	0.302769	0.999967	B	B	Naive B	Mixed
PPTC7	ses_cd	0.0117727	ns	0.302778	0.999967	B	B	Naive B	Mixed
PCMTD1	ses_cd	0.00825134	ns	0.302823	0.999967	B	B	Naive B	Mixed
CRCP	ses_cd	-0.0150937	ns	0.303007	0.999967	B	B	Naive B	Mixed
EHD4	ses_cd	-0.0196348	ns	0.303014	0.999967	B	B	Naive B	Mixed
LINC01560	ses_cd	-0.0324594	ns	0.303056	0.999967	B	B	Naive B	Mixed
SLC35E1	ses_cd	-0.0176436	ns	0.303161	0.999967	B	B	Naive B	Mixed
OPA1	ses_cd	0.0102306	ns	0.303263	0.999967	B	B	Naive B	Mixed
PSD4	ses_cd	-0.01173	ns	0.303286	0.999967	B	B	Naive B	Mixed
RBM5-AS1	ses_cd	0.0320025	ns	0.303445	0.999967	B	B	Naive B	Mixed
SLC25A11	ses_cd	-0.0188466	ns	0.303675	0.999967	B	B	Naive B	Mixed
C15orf61	ses_cd	0.0190553	ns	0.303897	0.999967	B	B	Naive B	Mixed
TRIM65	ses_cd	0.0193879	ns	0.304088	0.999967	B	B	Naive B	Mixed
GPSM2	ses_cd	-0.0155133	ns	0.304141	0.999967	B	B	Naive B	Mixed
ENDOG	ses_cd	0.0258817	ns	0.304231	0.999967	B	B	Naive B	Mixed
PLXNC1	ses_cd	-0.013962	ns	0.304297	0.999967	B	B	Naive B	Mixed
ZNF563	ses_cd	-0.0226333	ns	0.304443	0.999967	B	B	Naive B	Mixed
C12orf40	ses_cd	0.0389178	ns	0.304487	0.999967	B	B	Naive B	Mixed
CLTA	ses_cd	-0.0103208	ns	0.304497	0.999967	B	B	Naive B	Mixed
RDX	ses_cd	0.0160462	ns	0.304624	0.999967	B	B	Naive B	Mixed
AC073332.1	ses_cd	0.0325509	ns	0.30463	0.999967	B	B	Naive B	Mixed
C3orf49	ses_cd	0.0324594	ns	0.304758	0.999967	B	B	Naive B	Mixed
HEXIM2	ses_cd	-0.0282998	ns	0.304896	0.999967	B	B	Naive B	Mixed
CD72	ses_cd	-0.0122251	ns	0.305149	0.999967	B	B	Naive B	Mixed
AL049875.1	ses_cd	0.0327638	ns	0.30515	0.999967	B	B	Naive B	Mixed
BAG1	ses_cd	0.0150156	ns	0.305208	0.999967	B	B	Naive B	Mixed
AC008691.1	ses_cd	-0.0381964	ns	0.305215	0.999967	B	B	Naive B	Mixed
PRPS2	ses_cd	0.0150864	ns	0.305468	0.999967	B	B	Naive B	Mixed
GCSAM	ses_cd	0.0218017	ns	0.305529	0.999967	B	B	Naive B	Mixed
RAPGEF5	ses_cd	-0.0407655	ns	0.305558	0.999967	B	B	Naive B	Mixed
AC005332.7	ses_cd	0.0235582	ns	0.305601	0.999967	B	B	Naive B	Mixed
LIG4	ses_cd	-0.021356	ns	0.305631	0.999967	B	B	Naive B	Mixed
TMTC2	ses_cd	0.0309409	ns	0.305784	0.999967	B	B	Naive B	Mixed
UBTF	ses_cd	-0.00962421	ns	0.305919	0.999967	B	B	Naive B	Mixed
MFSD8	ses_cd	-0.0144385	ns	0.30607	0.999967	B	B	Naive B	Mixed
AC106900.1	ses_cd	0.0334923	ns	0.306107	0.999967	B	B	Naive B	Mixed
TRIP11	ses_cd	-0.0100231	ns	0.306244	0.999967	B	B	Naive B	Mixed
SLC10A3	ses_cd	-0.0238423	ns	0.306273	0.999967	B	B	Naive B	Mixed
NFE2L3	ses_cd	0.0180182	ns	0.306391	0.999967	B	B	Naive B	Mixed
TTC39C	ses_cd	0.0141372	ns	0.306402	0.999967	B	B	Naive B	Mixed
ECHDC1	ses_cd	-0.0103337	ns	0.306759	0.999967	B	B	Naive B	Mixed
KCNN1	ses_cd	0.0340554	ns	0.306764	0.999967	B	B	Naive B	Mixed
SIRT7	ses_cd	-0.0154105	ns	0.30679	0.999967	B	B	Naive B	Mixed
SLC39A10	ses_cd	-0.00999775	ns	0.30694	0.999967	B	B	Naive B	Mixed
DTYMK	ses_cd	0.0170033	ns	0.306955	0.999967	B	B	Naive B	Mixed
USP22	ses_cd	-0.00951527	ns	0.307042	0.999967	B	B	Naive B	Mixed
ANXA7	ses_cd	-0.0104067	ns	0.307068	0.999967	B	B	Naive B	Mixed
TMEM185B	ses_cd	0.0246064	ns	0.307147	0.999967	B	B	Naive B	Mixed
CLYBL	ses_cd	0.0135287	ns	0.307205	0.999967	B	B	Naive B	Mixed
CDK7	ses_cd	-0.0126805	ns	0.30722	0.999967	B	B	Naive B	Mixed
GYPC	ses_cd	-0.0134244	ns	0.307262	0.999967	B	B	Naive B	Mixed
ATP13A4	ses_cd	0.0249405	ns	0.307309	0.999967	B	B	Naive B	Mixed
AL138733.1	ses_cd	-0.0383233	ns	0.307456	0.999967	B	B	Naive B	Mixed
ZNF384	ses_cd	0.0143029	ns	0.307577	0.999967	B	B	Naive B	Mixed
DTWD2	ses_cd	-0.0158078	ns	0.308132	0.999967	B	B	Naive B	Mixed
AC107464.3	ses_cd	0.027161	ns	0.308164	0.999967	B	B	Naive B	Mixed
PTPN1	ses_cd	0.00984113	ns	0.308235	0.999967	B	B	Naive B	Mixed
NEK8	ses_cd	-0.0181369	ns	0.308448	0.999967	B	B	Naive B	Mixed
GTF3C2	ses_cd	-0.0117506	ns	0.308507	0.999967	B	B	Naive B	Mixed
HDX	ses_cd	0.0352365	ns	0.308591	0.999967	B	B	Naive B	Mixed
LAMC1	ses_cd	-0.0151278	ns	0.308679	0.999967	B	B	Naive B	Mixed
TMPRSS15	ses_cd	0.0518072	ns	0.308682	0.999967	B	B	Naive B	Mixed
PLAGL2	ses_cd	0.0199821	ns	0.308706	0.999967	B	B	Naive B	Mixed
HERPUD2	ses_cd	0.0124884	ns	0.308825	0.999967	B	B	Naive B	Mixed
CR381653.1	ses_cd	0.0347991	ns	0.308835	0.999967	B	B	Naive B	Mixed
CENPA	ses_cd	0.0309712	ns	0.308888	0.999967	B	B	Naive B	Mixed
PWWP2A	ses_cd	-0.0100829	ns	0.308968	0.999967	B	B	Naive B	Mixed
AC013394.1	ses_cd	0.00963113	ns	0.309106	0.999967	B	B	Naive B	Mixed
PGM1	ses_cd	-0.0177972	ns	0.309116	0.999967	B	B	Naive B	Mixed
ACMSD	ses_cd	0.0275404	ns	0.309131	0.999967	B	B	Naive B	Mixed
SRM	ses_cd	-0.0153939	ns	0.309181	0.999967	B	B	Naive B	Mixed
DKC1	ses_cd	-0.0121814	ns	0.309208	0.999967	B	B	Naive B	Mixed
ERP27	ses_cd	0.0204137	ns	0.309266	0.999967	B	B	Naive B	Mixed
MRPL17	ses_cd	-0.0157758	ns	0.309352	0.999967	B	B	Naive B	Mixed
CD79A	ses_cd	-0.0159831	ns	0.309425	0.999967	B	B	Naive B	Mixed
CDKN2A	ses_cd	0.0222158	ns	0.309543	0.999967	B	B	Naive B	Mixed
RBM5	ses_cd	0.0082322	ns	0.309602	0.999967	B	B	Naive B	Mixed
ZFP3	ses_cd	0.0211747	ns	0.309656	0.999967	B	B	Naive B	Mixed
AL137789.1	ses_cd	-0.0251553	ns	0.309706	0.999967	B	B	Naive B	Mixed
PANK1	ses_cd	-0.0480835	ns	0.309783	0.999967	B	B	Naive B	Mixed
LINC00571	ses_cd	0.0437391	ns	0.309908	0.999967	B	B	Naive B	Mixed
CSNK2B	ses_cd	-0.0136905	ns	0.309943	0.999967	B	B	Naive B	Mixed
CXCR4	ses_cd	0.0206033	ns	0.309949	0.999967	B	B	Naive B	Mixed
NCK2	ses_cd	0.0149664	ns	0.310101	0.999967	B	B	Naive B	Mixed
SLC7A6	ses_cd	-0.0166068	ns	0.310159	0.999967	B	B	Naive B	Mixed
AC004943.2	ses_cd	0.0209929	ns	0.310167	0.999967	B	B	Naive B	Mixed
MYO5C	ses_cd	0.0514721	ns	0.310263	0.999967	B	B	Naive B	Mixed
TEX30	ses_cd	-0.0215621	ns	0.310305	0.999967	B	B	Naive B	Mixed
TBC1D13	ses_cd	-0.016069	ns	0.310451	0.999967	B	B	Naive B	Mixed
ANK1	ses_cd	0.0317547	ns	0.310516	0.999967	B	B	Naive B	Mixed
UBL3	ses_cd	-0.0112003	ns	0.310566	0.999967	B	B	Naive B	Mixed
POLR2J2	ses_cd	0.0405299	ns	0.310617	0.999967	B	B	Naive B	Mixed
SUGT1	ses_cd	-0.00984501	ns	0.310806	0.999967	B	B	Naive B	Mixed
KCTD10	ses_cd	0.0177206	ns	0.310896	0.999967	B	B	Naive B	Mixed
XKR8	ses_cd	-0.0275936	ns	0.310931	0.999967	B	B	Naive B	Mixed
FKBP7	ses_cd	-0.0375902	ns	0.310979	0.999967	B	B	Naive B	Mixed
TCF19	ses_cd	0.0326847	ns	0.310993	0.999967	B	B	Naive B	Mixed
ANKRD54	ses_cd	-0.0168778	ns	0.311227	0.999967	B	B	Naive B	Mixed
NISCH	ses_cd	0.01505	ns	0.311244	0.999967	B	B	Naive B	Mixed
MPHOSPH8	ses_cd	-0.00935288	ns	0.311318	0.999967	B	B	Naive B	Mixed
MTMR3	ses_cd	0.0110456	ns	0.311328	0.999967	B	B	Naive B	Mixed
POLH	ses_cd	0.0134203	ns	0.311343	0.999967	B	B	Naive B	Mixed
PDCD10	ses_cd	-0.0102195	ns	0.311593	0.999967	B	B	Naive B	Mixed
MIF	ses_cd	0.0278516	ns	0.311633	0.999967	B	B	Naive B	Mixed
PADI4	ses_cd	-0.0372058	ns	0.31165	0.999967	B	B	Naive B	Mixed
AC092115.3	ses_cd	0.0347116	ns	0.311683	0.999967	B	B	Naive B	Mixed
DPY19L3	ses_cd	0.0161304	ns	0.311804	0.999967	B	B	Naive B	Mixed
C5orf30	ses_cd	0.0392336	ns	0.311904	0.999967	B	B	Naive B	Mixed
ZNF862	ses_cd	-0.0208402	ns	0.311923	0.999967	B	B	Naive B	Mixed
SFI1	ses_cd	-0.0146998	ns	0.311953	0.999967	B	B	Naive B	Mixed
PITHD1	ses_cd	0.0109309	ns	0.312123	0.999967	B	B	Naive B	Mixed
STX10	ses_cd	0.0167504	ns	0.31223	0.999967	B	B	Naive B	Mixed
FBXO16	ses_cd	-0.0313465	ns	0.312356	0.999967	B	B	Naive B	Mixed
SCYL1	ses_cd	-0.0167029	ns	0.312526	0.999967	B	B	Naive B	Mixed
PGM2	ses_cd	0.0119439	ns	0.312559	0.999967	B	B	Naive B	Mixed
PCED1B	ses_cd	-0.0139771	ns	0.312607	0.999967	B	B	Naive B	Mixed
IGHV1-18	ses_cd	0.0441074	ns	0.312755	0.999967	B	B	Naive B	Mixed
RIT1	ses_cd	-0.0149278	ns	0.312793	0.999967	B	B	Naive B	Mixed
NSUN3	ses_cd	-0.0132356	ns	0.312806	0.999967	B	B	Naive B	Mixed
AL590609.3	ses_cd	0.0307828	ns	0.312826	0.999967	B	B	Naive B	Mixed
SSR2	ses_cd	-0.0128463	ns	0.313187	0.999967	B	B	Naive B	Mixed
LINC01685	ses_cd	0.025465	ns	0.313204	0.999967	B	B	Naive B	Mixed
AL451085.2	ses_cd	0.0221968	ns	0.313443	0.999967	B	B	Naive B	Mixed
SP100	ses_cd	-0.00980483	ns	0.313481	0.999967	B	B	Naive B	Mixed
SP140	ses_cd	0.00926539	ns	0.313493	0.999967	B	B	Naive B	Mixed
AP003469.4	ses_cd	-0.0256325	ns	0.313599	0.999967	B	B	Naive B	Mixed
AL031663.3	ses_cd	0.0294604	ns	0.313648	0.999967	B	B	Naive B	Mixed
CPSF1	ses_cd	-0.0208921	ns	0.313651	0.999967	B	B	Naive B	Mixed
SLC29A2	ses_cd	-0.0389291	ns	0.313664	0.999967	B	B	Naive B	Mixed
CD40	ses_cd	0.00919798	ns	0.313737	0.999967	B	B	Naive B	Mixed
LY86	ses_cd	-0.0157079	ns	0.31378	0.999967	B	B	Naive B	Mixed
LEF1	ses_cd	0.0415294	ns	0.313819	0.999967	B	B	Naive B	Mixed
POLM	ses_cd	-0.0148705	ns	0.313839	0.999967	B	B	Naive B	Mixed
ATAT1	ses_cd	0.0195461	ns	0.313941	0.999967	B	B	Naive B	Mixed
AC242426.2	ses_cd	0.0142557	ns	0.314032	0.999967	B	B	Naive B	Mixed
BARD1	ses_cd	0.0135709	ns	0.314064	0.999967	B	B	Naive B	Mixed
AC008781.2	ses_cd	0.0346473	ns	0.314232	0.999967	B	B	Naive B	Mixed
C20orf194	ses_cd	0.0174994	ns	0.314334	0.999967	B	B	Naive B	Mixed
GNG7	ses_cd	0.013357	ns	0.314349	0.999967	B	B	Naive B	Mixed
TMEM256	ses_cd	-0.0157396	ns	0.314374	0.999967	B	B	Naive B	Mixed
MRPS33	ses_cd	-0.0158145	ns	0.314479	0.999967	B	B	Naive B	Mixed
SNX32	ses_cd	-0.0392523	ns	0.314547	0.999967	B	B	Naive B	Mixed
INPP4B	ses_cd	-0.0436794	ns	0.31457	0.999967	B	B	Naive B	Mixed
FAM173B	ses_cd	-0.019303	ns	0.314621	0.999967	B	B	Naive B	Mixed
NUDT12	ses_cd	0.0435816	ns	0.314711	0.999967	B	B	Naive B	Mixed
TOMM34	ses_cd	0.0182335	ns	0.31474	0.999967	B	B	Naive B	Mixed
FN1	ses_cd	-0.0260693	ns	0.314816	0.999967	B	B	Naive B	Mixed
TOE1	ses_cd	-0.0213724	ns	0.314827	0.999967	B	B	Naive B	Mixed
MKL2	ses_cd	0.0145415	ns	0.314859	0.999967	B	B	Naive B	Mixed
AC011511.2	ses_cd	-0.0366507	ns	0.315031	0.999967	B	B	Naive B	Mixed
TMF1	ses_cd	-0.009519	ns	0.315039	0.999967	B	B	Naive B	Mixed
TBCCD1	ses_cd	-0.018446	ns	0.315178	0.999967	B	B	Naive B	Mixed
SCAMP1	ses_cd	0.0122373	ns	0.315253	0.999967	B	B	Naive B	Mixed
AC006504.2	ses_cd	0.0372949	ns	0.315297	0.999967	B	B	Naive B	Mixed
YAF2	ses_cd	-0.0109329	ns	0.315353	0.999967	B	B	Naive B	Mixed
TMEM72-AS1	ses_cd	0.0274431	ns	0.315404	0.999967	B	B	Naive B	Mixed
SPAG1	ses_cd	0.0148897	ns	0.315578	0.999967	B	B	Naive B	Mixed
LARS	ses_cd	-0.00875965	ns	0.315726	0.999967	B	B	Naive B	Mixed
MFAP3	ses_cd	-0.0191319	ns	0.315754	0.999967	B	B	Naive B	Mixed
HCFC1R1	ses_cd	-0.0196473	ns	0.315761	0.999967	B	B	Naive B	Mixed
ZNF182	ses_cd	0.0196498	ns	0.315762	0.999967	B	B	Naive B	Mixed
CKMT2-AS1	ses_cd	-0.0139977	ns	0.315767	0.999967	B	B	Naive B	Mixed
HERPUD1	ses_cd	-0.0137334	ns	0.315782	0.999967	B	B	Naive B	Mixed
CTDP1	ses_cd	0.016095	ns	0.315828	0.999967	B	B	Naive B	Mixed
C8orf33	ses_cd	-0.0164638	ns	0.315831	0.999967	B	B	Naive B	Mixed
SASS6	ses_cd	0.0151698	ns	0.31589	0.999967	B	B	Naive B	Mixed
LINC02576	ses_cd	0.0177899	ns	0.315928	0.999967	B	B	Naive B	Mixed
FAM117B	ses_cd	-0.012092	ns	0.316023	0.999967	B	B	Naive B	Mixed
PSME2	ses_cd	0.020895	ns	0.316077	0.999967	B	B	Naive B	Mixed
DDX51	ses_cd	-0.0238352	ns	0.316083	0.999967	B	B	Naive B	Mixed
AC104134.1	ses_cd	0.0252889	ns	0.316122	0.999967	B	B	Naive B	Mixed
LINC01185	ses_cd	0.0282026	ns	0.316169	0.999967	B	B	Naive B	Mixed
JRK	ses_cd	-0.0205484	ns	0.316181	0.999967	B	B	Naive B	Mixed
IL15RA	ses_cd	0.0338772	ns	0.31626	0.999967	B	B	Naive B	Mixed
CSRNP1	ses_cd	0.0255412	ns	0.31628	0.999967	B	B	Naive B	Mixed
AL121935.2	ses_cd	0.0327169	ns	0.316282	0.999967	B	B	Naive B	Mixed
CDC42SE2	ses_cd	0.0132187	ns	0.316558	0.999967	B	B	Naive B	Mixed
MSL1	ses_cd	0.0129403	ns	0.316599	0.999967	B	B	Naive B	Mixed
GLI1	ses_cd	0.0337846	ns	0.316772	0.999967	B	B	Naive B	Mixed
DCAF8	ses_cd	-0.0161252	ns	0.316839	0.999967	B	B	Naive B	Mixed
DHX15	ses_cd	0.00798027	ns	0.316939	0.999967	B	B	Naive B	Mixed
MED13L	ses_cd	0.0134498	ns	0.317033	0.999967	B	B	Naive B	Mixed
NLN	ses_cd	-0.0222989	ns	0.317156	0.999967	B	B	Naive B	Mixed
PHOSPHO2	ses_cd	-0.0270329	ns	0.317215	0.999967	B	B	Naive B	Mixed
AL139021.2	ses_cd	0.0187518	ns	0.317332	0.999967	B	B	Naive B	Mixed
AP003086.2	ses_cd	-0.0239311	ns	0.317383	0.999967	B	B	Naive B	Mixed
EGLN2	ses_cd	0.0292431	ns	0.317611	0.999967	B	B	Naive B	Mixed
TGIF2	ses_cd	-0.0151645	ns	0.317783	0.999967	B	B	Naive B	Mixed
DPH7	ses_cd	-0.0151227	ns	0.317793	0.999967	B	B	Naive B	Mixed
CCT6A	ses_cd	-0.0110767	ns	0.317816	0.999967	B	B	Naive B	Mixed
FBXO34	ses_cd	-0.0104383	ns	0.317931	0.999967	B	B	Naive B	Mixed
GCC2-AS1	ses_cd	0.0230574	ns	0.317964	0.999967	B	B	Naive B	Mixed
SLC25A40	ses_cd	-0.0150538	ns	0.317981	0.999967	B	B	Naive B	Mixed
SIAH1	ses_cd	0.0141593	ns	0.318118	0.999967	B	B	Naive B	Mixed
ZNF721	ses_cd	-0.00783595	ns	0.318131	0.999967	B	B	Naive B	Mixed
EBNA1BP2	ses_cd	-0.0134943	ns	0.318178	0.999967	B	B	Naive B	Mixed
DNAJB4	ses_cd	0.0248341	ns	0.318208	0.999967	B	B	Naive B	Mixed
POLR2H	ses_cd	-0.0142512	ns	0.318315	0.999967	B	B	Naive B	Mixed
KIAA2026	ses_cd	-0.0110306	ns	0.318342	0.999967	B	B	Naive B	Mixed
MCOLN1	ses_cd	-0.0259012	ns	0.31844	0.999967	B	B	Naive B	Mixed
AC111170.1	ses_cd	0.0436873	ns	0.318507	0.999967	B	B	Naive B	Mixed
LBR	ses_cd	-0.0128303	ns	0.31854	0.999967	B	B	Naive B	Mixed
ZNF276	ses_cd	-0.0131235	ns	0.31867	0.999967	B	B	Naive B	Mixed
AP001636.3	ses_cd	0.0160275	ns	0.318765	0.999967	B	B	Naive B	Mixed
DPYD	ses_cd	0.0115441	ns	0.318789	0.999967	B	B	Naive B	Mixed
RNF144A	ses_cd	0.0543512	ns	0.319046	0.999967	B	B	Naive B	Mixed
SH3YL1	ses_cd	-0.0152395	ns	0.319072	0.999967	B	B	Naive B	Mixed
CCDC9	ses_cd	-0.0194409	ns	0.319224	0.999967	B	B	Naive B	Mixed
FO393400.1	ses_cd	0.0248881	ns	0.319252	0.999967	B	B	Naive B	Mixed
RSRC1	ses_cd	0.00808347	ns	0.319276	0.999967	B	B	Naive B	Mixed
DNAAF2	ses_cd	-0.0159374	ns	0.319305	0.999967	B	B	Naive B	Mixed
LIMS1	ses_cd	-0.0143006	ns	0.319528	0.999967	B	B	Naive B	Mixed
AC008629.1	ses_cd	-0.0269463	ns	0.319538	0.999967	B	B	Naive B	Mixed
ZNF292	ses_cd	-0.0108735	ns	0.319673	0.999967	B	B	Naive B	Mixed
MAN1B1-DT	ses_cd	-0.0309728	ns	0.319674	0.999967	B	B	Naive B	Mixed
MED29	ses_cd	0.0135809	ns	0.319682	0.999967	B	B	Naive B	Mixed
AL117381.1	ses_cd	0.0154165	ns	0.319688	0.999967	B	B	Naive B	Mixed
WDR34	ses_cd	-0.0302505	ns	0.319794	0.999967	B	B	Naive B	Mixed
RCCD1	ses_cd	-0.0213776	ns	0.319816	0.999967	B	B	Naive B	Mixed
FCRL2	ses_cd	0.0128882	ns	0.319824	0.999967	B	B	Naive B	Mixed
FAM213B	ses_cd	-0.0467189	ns	0.319929	0.999967	B	B	Naive B	Mixed
AC004865.2	ses_cd	0.026433	ns	0.319956	0.999967	B	B	Naive B	Mixed
P2RY10	ses_cd	-0.00859614	ns	0.319962	0.999967	B	B	Naive B	Mixed
SPATC1	ses_cd	0.0383719	ns	0.319978	0.999967	B	B	Naive B	Mixed
SERPINA1	ses_cd	0.0578089	ns	0.32	0.999967	B	B	Naive B	Mixed
TMEM263	ses_cd	0.0141711	ns	0.320091	0.999967	B	B	Naive B	Mixed
ABRAXAS1	ses_cd	0.0226173	ns	0.320521	0.999967	B	B	Naive B	Mixed
GMDS-DT	ses_cd	0.012326	ns	0.320621	0.999967	B	B	Naive B	Mixed
ZNF511	ses_cd	0.0170453	ns	0.320686	0.999967	B	B	Naive B	Mixed
ZNF473	ses_cd	-0.0247846	ns	0.320734	0.999967	B	B	Naive B	Mixed
RBM33	ses_cd	0.00842832	ns	0.320736	0.999967	B	B	Naive B	Mixed
RHPN2	ses_cd	0.042128	ns	0.320826	0.999967	B	B	Naive B	Mixed
PPIF	ses_cd	-0.0209127	ns	0.320959	0.999967	B	B	Naive B	Mixed
SLC38A10	ses_cd	-0.0115825	ns	0.320972	0.999967	B	B	Naive B	Mixed
ITPR2	ses_cd	-0.0100154	ns	0.321007	0.999967	B	B	Naive B	Mixed
LPIN2	ses_cd	-0.0143695	ns	0.321083	0.999967	B	B	Naive B	Mixed
CSTF3	ses_cd	0.0108486	ns	0.321133	0.999967	B	B	Naive B	Mixed
AGAP6	ses_cd	-0.0193407	ns	0.321174	0.999967	B	B	Naive B	Mixed
UBAP1L	ses_cd	-0.01884	ns	0.321267	0.999967	B	B	Naive B	Mixed
ZNF382	ses_cd	-0.0197587	ns	0.321332	0.999967	B	B	Naive B	Mixed
MIEN1	ses_cd	-0.013426	ns	0.321378	0.999967	B	B	Naive B	Mixed
TNFAIP8L2	ses_cd	-0.0193206	ns	0.321528	0.999967	B	B	Naive B	Mixed
SRA1	ses_cd	0.0146187	ns	0.321616	0.999967	B	B	Naive B	Mixed
NUDCD2	ses_cd	0.0120159	ns	0.321734	0.999967	B	B	Naive B	Mixed
PPP3CB	ses_cd	0.00849153	ns	0.321735	0.999967	B	B	Naive B	Mixed
NPIPA1	ses_cd	-0.0271835	ns	0.321794	0.999967	B	B	Naive B	Mixed
RAB34	ses_cd	-0.031745	ns	0.322001	0.999967	B	B	Naive B	Mixed
AC092674.1	ses_cd	0.0346764	ns	0.322026	0.999967	B	B	Naive B	Mixed
FASTKD5	ses_cd	-0.0213579	ns	0.322095	0.999967	B	B	Naive B	Mixed
B3GALT4	ses_cd	-0.0140167	ns	0.322113	0.999967	B	B	Naive B	Mixed
THAP6	ses_cd	-0.011167	ns	0.322201	0.999967	B	B	Naive B	Mixed
KIAA1143	ses_cd	-0.0143558	ns	0.322228	0.999967	B	B	Naive B	Mixed
MAP3K10	ses_cd	-0.02109	ns	0.322362	0.999967	B	B	Naive B	Mixed
LSM4	ses_cd	-0.0139462	ns	0.322483	0.999967	B	B	Naive B	Mixed
C1QTNF7	ses_cd	-0.0413161	ns	0.322649	0.999967	B	B	Naive B	Mixed
TP53INP1	ses_cd	0.0186515	ns	0.322815	0.999967	B	B	Naive B	Mixed
KCNC1	ses_cd	-0.0232231	ns	0.323064	0.999967	B	B	Naive B	Mixed
LY75	ses_cd	0.0174365	ns	0.323254	0.999967	B	B	Naive B	Mixed
MTHFD2	ses_cd	0.0209399	ns	0.323307	0.999967	B	B	Naive B	Mixed
CLDN12	ses_cd	-0.042595	ns	0.323326	0.999967	B	B	Naive B	Mixed
LRP6	ses_cd	0.051305	ns	0.323339	0.999967	B	B	Naive B	Mixed
RAI1	ses_cd	-0.0165503	ns	0.323441	0.999967	B	B	Naive B	Mixed
SRSF2	ses_cd	-0.0112303	ns	0.323491	0.999967	B	B	Naive B	Mixed
RAPGEF2	ses_cd	0.0167805	ns	0.323492	0.999967	B	B	Naive B	Mixed
MAP3K14	ses_cd	-0.0125341	ns	0.323516	0.999967	B	B	Naive B	Mixed
C2orf76	ses_cd	0.014848	ns	0.323528	0.999967	B	B	Naive B	Mixed
B3GNT10	ses_cd	0.0288777	ns	0.323567	0.999967	B	B	Naive B	Mixed
YWHAH	ses_cd	-0.0192017	ns	0.323626	0.999967	B	B	Naive B	Mixed
NKAPD1	ses_cd	-0.0137924	ns	0.323675	0.999967	B	B	Naive B	Mixed
VIPAS39	ses_cd	-0.016576	ns	0.323697	0.999967	B	B	Naive B	Mixed
CENPV	ses_cd	-0.0361011	ns	0.323759	0.999967	B	B	Naive B	Mixed
TNFRSF1B	ses_cd	0.0162738	ns	0.323832	0.999967	B	B	Naive B	Mixed
SERINC1	ses_cd	-0.00778701	ns	0.323841	0.999967	B	B	Naive B	Mixed
ALDH5A1	ses_cd	-0.0155642	ns	0.323988	0.999967	B	B	Naive B	Mixed
HIST2H2AA4	ses_cd	0.0511324	ns	0.323992	0.999967	B	B	Naive B	Mixed
NSD3	ses_cd	0.00693858	ns	0.324009	0.999967	B	B	Naive B	Mixed
TNFSF10	ses_cd	0.0165251	ns	0.324045	0.999967	B	B	Naive B	Mixed
SF3A1	ses_cd	-0.0109572	ns	0.324058	0.999967	B	B	Naive B	Mixed
ORAI1	ses_cd	-0.0102822	ns	0.324091	0.999967	B	B	Naive B	Mixed
ZNF780B	ses_cd	-0.0111222	ns	0.324179	0.999967	B	B	Naive B	Mixed
TMEM41A	ses_cd	-0.0206788	ns	0.324199	0.999967	B	B	Naive B	Mixed
P4HB	ses_cd	0.0303826	ns	0.324303	0.999967	B	B	Naive B	Mixed
BDP1	ses_cd	-0.00815548	ns	0.324309	0.999967	B	B	Naive B	Mixed
MS4A6E	ses_cd	0.0271957	ns	0.324429	0.999967	B	B	Naive B	Mixed
CABYR	ses_cd	-0.0296143	ns	0.324522	0.999967	B	B	Naive B	Mixed
AC012368.1	ses_cd	0.0218822	ns	0.324525	0.999967	B	B	Naive B	Mixed
RABL6	ses_cd	0.0199253	ns	0.324608	0.999967	B	B	Naive B	Mixed
NONO	ses_cd	-0.00934562	ns	0.32461	0.999967	B	B	Naive B	Mixed
IL3RA	ses_cd	0.0197022	ns	0.32468	0.999967	B	B	Naive B	Mixed
AC010198.1	ses_cd	-0.034963	ns	0.324712	0.999967	B	B	Naive B	Mixed
TMUB2	ses_cd	-0.0155043	ns	0.324781	0.999967	B	B	Naive B	Mixed
SLC1A4	ses_cd	0.0162745	ns	0.324893	0.999967	B	B	Naive B	Mixed
AC005154.5	ses_cd	0.0319173	ns	0.32499	0.999967	B	B	Naive B	Mixed
ETF1	ses_cd	-0.0116517	ns	0.325175	0.999967	B	B	Naive B	Mixed
LMBRD2	ses_cd	0.0142911	ns	0.325201	0.999967	B	B	Naive B	Mixed
NDUFA3	ses_cd	0.0193646	ns	0.325305	0.999967	B	B	Naive B	Mixed
BIN3	ses_cd	0.0134859	ns	0.325333	0.999967	B	B	Naive B	Mixed
CCDC154	ses_cd	0.0294148	ns	0.325376	0.999967	B	B	Naive B	Mixed
FAM174B	ses_cd	-0.0238493	ns	0.325445	0.999967	B	B	Naive B	Mixed
MPZL3	ses_cd	0.0254901	ns	0.325459	0.999967	B	B	Naive B	Mixed
AC073320.1	ses_cd	-0.0215173	ns	0.325465	0.999967	B	B	Naive B	Mixed
RAD9A	ses_cd	0.0129566	ns	0.325622	0.999967	B	B	Naive B	Mixed
HMGN2	ses_cd	-0.0117473	ns	0.32564	0.999967	B	B	Naive B	Mixed
DPH2	ses_cd	-0.0212294	ns	0.325772	0.999967	B	B	Naive B	Mixed
IGHG3	ses_cd	-0.0536957	ns	0.325802	0.999967	B	B	Naive B	Mixed
GLIPR1L1	ses_cd	0.0341879	ns	0.325906	0.999967	B	B	Naive B	Mixed
ZNF460	ses_cd	0.0203191	ns	0.326064	0.999967	B	B	Naive B	Mixed
PIGR	ses_cd	0.0561353	ns	0.326101	0.999967	B	B	Naive B	Mixed
OIP5	ses_cd	-0.0240017	ns	0.326187	0.999967	B	B	Naive B	Mixed
SEC16A	ses_cd	0.0120565	ns	0.326329	0.999967	B	B	Naive B	Mixed
CEACAM1	ses_cd	-0.0381898	ns	0.326383	0.999967	B	B	Naive B	Mixed
STAG1	ses_cd	-0.0103315	ns	0.326392	0.999967	B	B	Naive B	Mixed
BCAP31	ses_cd	-0.0116417	ns	0.326421	0.999967	B	B	Naive B	Mixed
ATL2	ses_cd	0.0127647	ns	0.326706	0.999967	B	B	Naive B	Mixed
AC074032.1	ses_cd	0.0120622	ns	0.327046	0.999967	B	B	Naive B	Mixed
MLH3	ses_cd	-0.0137201	ns	0.327087	0.999967	B	B	Naive B	Mixed
CISD3	ses_cd	0.0286151	ns	0.327171	0.999967	B	B	Naive B	Mixed
NENF	ses_cd	-0.0130662	ns	0.327223	0.999967	B	B	Naive B	Mixed
FGD2	ses_cd	-0.0118349	ns	0.327267	0.999967	B	B	Naive B	Mixed
CHMP2B	ses_cd	-0.0117766	ns	0.327317	0.999967	B	B	Naive B	Mixed
POLR2K	ses_cd	0.0126559	ns	0.327549	0.999967	B	B	Naive B	Mixed
GANC	ses_cd	-0.0108401	ns	0.327587	0.999967	B	B	Naive B	Mixed
AC087521.2	ses_cd	-0.0305648	ns	0.327678	0.999967	B	B	Naive B	Mixed
CCSAP	ses_cd	0.026328	ns	0.327679	0.999967	B	B	Naive B	Mixed
PUSL1	ses_cd	-0.0262883	ns	0.327723	0.999967	B	B	Naive B	Mixed
AL133453.1	ses_cd	0.0223712	ns	0.327798	0.999967	B	B	Naive B	Mixed
MAP7D3	ses_cd	-0.0154455	ns	0.327958	0.999967	B	B	Naive B	Mixed
ADPRM	ses_cd	0.0147385	ns	0.327965	0.999967	B	B	Naive B	Mixed
SH2B1	ses_cd	-0.0138773	ns	0.328134	0.999967	B	B	Naive B	Mixed
TOPORS	ses_cd	-0.0124636	ns	0.328207	0.999967	B	B	Naive B	Mixed
BPNT1	ses_cd	0.0148706	ns	0.328236	0.999967	B	B	Naive B	Mixed
NREP	ses_cd	0.0356284	ns	0.328269	0.999967	B	B	Naive B	Mixed
AL109811.1	ses_cd	0.0241468	ns	0.328314	0.999967	B	B	Naive B	Mixed
MYH3	ses_cd	-0.0299061	ns	0.328511	0.999967	B	B	Naive B	Mixed
AL590764.2	ses_cd	-0.0338445	ns	0.328539	0.999967	B	B	Naive B	Mixed
MCM3AP	ses_cd	-0.0123151	ns	0.328545	0.999967	B	B	Naive B	Mixed
AC103831.1	ses_cd	0.0185873	ns	0.32856	0.999967	B	B	Naive B	Mixed
HSBP1	ses_cd	-0.0136822	ns	0.328573	0.999967	B	B	Naive B	Mixed
AC009690.1	ses_cd	-0.015145	ns	0.328606	0.999967	B	B	Naive B	Mixed
UBE2D4	ses_cd	0.015906	ns	0.328808	0.999967	B	B	Naive B	Mixed
CDC42	ses_cd	0.0121878	ns	0.328836	0.999967	B	B	Naive B	Mixed
ZNF836	ses_cd	-0.0144685	ns	0.328843	0.999967	B	B	Naive B	Mixed
P2RY14	ses_cd	0.0227936	ns	0.329186	0.999967	B	B	Naive B	Mixed
AL591895.1	ses_cd	0.0185255	ns	0.329191	0.999967	B	B	Naive B	Mixed
ARHGAP12	ses_cd	0.011318	ns	0.329198	0.999967	B	B	Naive B	Mixed
AC008124.1	ses_cd	-0.0146442	ns	0.329222	0.999967	B	B	Naive B	Mixed
LRRC8C	ses_cd	0.0256054	ns	0.329233	0.999967	B	B	Naive B	Mixed
ZNF649	ses_cd	-0.0190293	ns	0.329267	0.999967	B	B	Naive B	Mixed
ALG11	ses_cd	0.013854	ns	0.329271	0.999967	B	B	Naive B	Mixed
CD320	ses_cd	0.0169484	ns	0.329313	0.999967	B	B	Naive B	Mixed
GPX4	ses_cd	-0.0145761	ns	0.329483	0.999967	B	B	Naive B	Mixed
MGAT5	ses_cd	-0.0135579	ns	0.329518	0.999967	B	B	Naive B	Mixed
HSPA14-1	ses_cd	0.0122	ns	0.329558	0.999967	B	B	Naive B	Mixed
C16orf86	ses_cd	0.025221	ns	0.329759	0.999967	B	B	Naive B	Mixed
CCDC126	ses_cd	-0.0194412	ns	0.32985	0.999967	B	B	Naive B	Mixed
SBF2-AS1	ses_cd	-0.0185819	ns	0.329909	0.999967	B	B	Naive B	Mixed
MRPL12	ses_cd	0.0226614	ns	0.329986	0.999967	B	B	Naive B	Mixed
USP19	ses_cd	-0.0204683	ns	0.330083	0.999967	B	B	Naive B	Mixed
WDR83	ses_cd	0.0158746	ns	0.330299	0.999967	B	B	Naive B	Mixed
RASSF1	ses_cd	-0.0122959	ns	0.33031	0.999967	B	B	Naive B	Mixed
BMPR2	ses_cd	-0.0148853	ns	0.330329	0.999967	B	B	Naive B	Mixed
LINC01535	ses_cd	-0.0351104	ns	0.33034	0.999967	B	B	Naive B	Mixed
RNF113A	ses_cd	0.0134822	ns	0.330421	0.999967	B	B	Naive B	Mixed
SOCS5	ses_cd	0.0252067	ns	0.330479	0.999967	B	B	Naive B	Mixed
TUBB	ses_cd	-0.0121611	ns	0.33055	0.999967	B	B	Naive B	Mixed
CHD9	ses_cd	-0.00989294	ns	0.330569	0.999967	B	B	Naive B	Mixed
RAB7A	ses_cd	-0.0091718	ns	0.330595	0.999967	B	B	Naive B	Mixed
SHLD1	ses_cd	-0.0108841	ns	0.330603	0.999967	B	B	Naive B	Mixed
CUL7	ses_cd	0.0218294	ns	0.330777	0.999967	B	B	Naive B	Mixed
AL139022.1	ses_cd	0.029127	ns	0.330799	0.999967	B	B	Naive B	Mixed
SMIM4	ses_cd	-0.0127832	ns	0.330808	0.999967	B	B	Naive B	Mixed
THTPA	ses_cd	0.0196913	ns	0.331016	0.999967	B	B	Naive B	Mixed
TRMT44	ses_cd	0.0201223	ns	0.331075	0.999967	B	B	Naive B	Mixed
AP3S2	ses_cd	-0.0198928	ns	0.331081	0.999967	B	B	Naive B	Mixed
PSMG1	ses_cd	0.0201847	ns	0.331182	0.999967	B	B	Naive B	Mixed
BCL9	ses_cd	0.0329457	ns	0.331223	0.999967	B	B	Naive B	Mixed
MTA1	ses_cd	0.0135245	ns	0.331341	0.999967	B	B	Naive B	Mixed
FCRL1	ses_cd	0.0108597	ns	0.33151	0.999967	B	B	Naive B	Mixed
ERVMER61-1	ses_cd	-0.0407985	ns	0.331598	0.999967	B	B	Naive B	Mixed
PDE7B	ses_cd	0.0150051	ns	0.33164	0.999967	B	B	Naive B	Mixed
P2RX7	ses_cd	0.0346837	ns	0.331697	0.999967	B	B	Naive B	Mixed
TMEM138	ses_cd	-0.0127478	ns	0.3318	0.999967	B	B	Naive B	Mixed
FAM126A	ses_cd	-0.0150771	ns	0.331864	0.999967	B	B	Naive B	Mixed
AC099489.1	ses_cd	0.03086	ns	0.332077	0.999967	B	B	Naive B	Mixed
ZNF708	ses_cd	-0.00920211	ns	0.33216	0.999967	B	B	Naive B	Mixed
GTPBP6	ses_cd	-0.0141632	ns	0.332231	0.999967	B	B	Naive B	Mixed
VIM-AS1	ses_cd	0.018803	ns	0.332238	0.999967	B	B	Naive B	Mixed
P2RX4	ses_cd	-0.0186322	ns	0.332411	0.999967	B	B	Naive B	Mixed
NUDT19	ses_cd	0.0253661	ns	0.332489	0.999967	B	B	Naive B	Mixed
PCDH9-AS2	ses_cd	0.0437825	ns	0.332608	0.999967	B	B	Naive B	Mixed
TNR	ses_cd	-0.0532726	ns	0.332612	0.999967	B	B	Naive B	Mixed
C1orf174	ses_cd	-0.0152483	ns	0.332736	0.999967	B	B	Naive B	Mixed
DGLUCY	ses_cd	-0.0121549	ns	0.333058	0.999967	B	B	Naive B	Mixed
TMEM251	ses_cd	-0.0177528	ns	0.333236	0.999967	B	B	Naive B	Mixed
AC015853.3	ses_cd	-0.0185645	ns	0.3333	0.999967	B	B	Naive B	Mixed
URGCP	ses_cd	-0.011814	ns	0.333353	0.999967	B	B	Naive B	Mixed
RAB40C	ses_cd	-0.0168661	ns	0.333376	0.999967	B	B	Naive B	Mixed
LFNG	ses_cd	-0.0152618	ns	0.333409	0.999967	B	B	Naive B	Mixed
TXNDC15	ses_cd	-0.0128721	ns	0.333417	0.999967	B	B	Naive B	Mixed
PRKD1	ses_cd	-0.0696618	ns	0.333527	0.999967	B	B	Naive B	Mixed
CD82	ses_cd	-0.0153801	ns	0.33358	0.999967	B	B	Naive B	Mixed
STUB1	ses_cd	0.0129153	ns	0.333671	0.999967	B	B	Naive B	Mixed
ZDHHC2	ses_cd	-0.0104991	ns	0.333685	0.999967	B	B	Naive B	Mixed
IGLV2-14	ses_cd	0.0442911	ns	0.333708	0.999967	B	B	Naive B	Mixed
EIF1AY	ses_cd	0.0235915	ns	0.333761	0.999967	B	B	Naive B	Mixed
PPP4R2	ses_cd	-0.00879408	ns	0.333856	0.999967	B	B	Naive B	Mixed
CDKL3	ses_cd	-0.0177059	ns	0.334	0.999967	B	B	Naive B	Mixed
DDX19B	ses_cd	0.0184169	ns	0.334011	0.999967	B	B	Naive B	Mixed
AL122035.1	ses_cd	-0.0184474	ns	0.334072	0.999967	B	B	Naive B	Mixed
PPP2R5C	ses_cd	0.0085983	ns	0.334106	0.999967	B	B	Naive B	Mixed
AC018557.1	ses_cd	-0.0325845	ns	0.334195	0.999967	B	B	Naive B	Mixed
DEFA6	ses_cd	-0.112992	ns	0.334213	0.999967	B	B	Naive B	Mixed
ZFY	ses_cd	-0.0406377	ns	0.334276	0.999967	B	B	Naive B	Mixed
LDHAL6A	ses_cd	0.0236431	ns	0.334337	0.999967	B	B	Naive B	Mixed
CREBL2	ses_cd	0.0152769	ns	0.334681	0.999967	B	B	Naive B	Mixed
CCNG2	ses_cd	-0.0110476	ns	0.334902	0.999967	B	B	Naive B	Mixed
AC116535.1	ses_cd	-0.0265668	ns	0.334972	0.999967	B	B	Naive B	Mixed
ATAD5	ses_cd	-0.0148301	ns	0.33498	0.999967	B	B	Naive B	Mixed
AL669831.5	ses_cd	0.018054	ns	0.335065	0.999967	B	B	Naive B	Mixed
LINC02506	ses_cd	0.0797634	ns	0.335088	0.999967	B	B	Naive B	Mixed
BUB3	ses_cd	-0.00983157	ns	0.335101	0.999967	B	B	Naive B	Mixed
HEATR4	ses_cd	0.0221456	ns	0.335106	0.999967	B	B	Naive B	Mixed
C19orf18	ses_cd	0.0271201	ns	0.335185	0.999967	B	B	Naive B	Mixed
IGSF22	ses_cd	0.0342229	ns	0.335188	0.999967	B	B	Naive B	Mixed
DEXI	ses_cd	0.0194565	ns	0.335379	0.999967	B	B	Naive B	Mixed
TTN-AS1	ses_cd	0.0137087	ns	0.335441	0.999967	B	B	Naive B	Mixed
PMF1	ses_cd	0.0155397	ns	0.335546	0.999967	B	B	Naive B	Mixed
CHST11	ses_cd	-0.0143298	ns	0.335635	0.999967	B	B	Naive B	Mixed
LMAN1	ses_cd	-0.0124559	ns	0.335795	0.999967	B	B	Naive B	Mixed
AC012236.1	ses_cd	0.021056	ns	0.335918	0.999967	B	B	Naive B	Mixed
RGS10	ses_cd	-0.0204872	ns	0.336052	0.999967	B	B	Naive B	Mixed
NFYC	ses_cd	-0.00903954	ns	0.336092	0.999967	B	B	Naive B	Mixed
CTDSPL2	ses_cd	-0.00827462	ns	0.336115	0.999967	B	B	Naive B	Mixed
GEMIN5	ses_cd	-0.0147671	ns	0.336126	0.999967	B	B	Naive B	Mixed
S100A8	ses_cd	0.0463533	ns	0.336217	0.999967	B	B	Naive B	Mixed
TTC9	ses_cd	-0.011634	ns	0.336259	0.999967	B	B	Naive B	Mixed
EI24	ses_cd	-0.0182601	ns	0.336303	0.999967	B	B	Naive B	Mixed
TMEM50A	ses_cd	-0.00943973	ns	0.336365	0.999967	B	B	Naive B	Mixed
TIFA	ses_cd	0.022723	ns	0.336817	0.999967	B	B	Naive B	Mixed
TRAPPC3	ses_cd	-0.0120081	ns	0.33685	0.999967	B	B	Naive B	Mixed
ZDHHC4	ses_cd	-0.0161493	ns	0.336889	0.999967	B	B	Naive B	Mixed
NUP93	ses_cd	0.0136003	ns	0.336945	0.999967	B	B	Naive B	Mixed
XRCC4	ses_cd	-0.0135199	ns	0.336955	0.999967	B	B	Naive B	Mixed
ADSS	ses_cd	0.00919049	ns	0.336965	0.999967	B	B	Naive B	Mixed
TNS3	ses_cd	-0.0334041	ns	0.33697	0.999967	B	B	Naive B	Mixed
SFXN1	ses_cd	-0.0152387	ns	0.337281	0.999967	B	B	Naive B	Mixed
TRIM14	ses_cd	0.0161604	ns	0.337332	0.999967	B	B	Naive B	Mixed
WBP4	ses_cd	-0.0135938	ns	0.337375	0.999967	B	B	Naive B	Mixed
AC109587.1	ses_cd	0.0181157	ns	0.337559	0.999967	B	B	Naive B	Mixed
DCAF7	ses_cd	-0.0102855	ns	0.337609	0.999967	B	B	Naive B	Mixed
ATP10A	ses_cd	0.0448212	ns	0.337679	0.999967	B	B	Naive B	Mixed
RSBN1	ses_cd	-0.00874709	ns	0.337858	0.999967	B	B	Naive B	Mixed
ATG2A	ses_cd	0.0214038	ns	0.337892	0.999967	B	B	Naive B	Mixed
CCZ1B	ses_cd	-0.019438	ns	0.337906	0.999967	B	B	Naive B	Mixed
NAA10	ses_cd	-0.0164948	ns	0.337915	0.999967	B	B	Naive B	Mixed
NT5C3A	ses_cd	0.0105985	ns	0.337976	0.999967	B	B	Naive B	Mixed
SIDT1	ses_cd	-0.0120332	ns	0.338015	0.999967	B	B	Naive B	Mixed
ESAM	ses_cd	0.0303548	ns	0.338127	0.999967	B	B	Naive B	Mixed
LINC01841	ses_cd	0.0250252	ns	0.338135	0.999967	B	B	Naive B	Mixed
AL359644.1	ses_cd	0.0279274	ns	0.338152	0.999967	B	B	Naive B	Mixed
AL451062.1	ses_cd	0.0236351	ns	0.338253	0.999967	B	B	Naive B	Mixed
DLGAP4-AS1	ses_cd	0.0197077	ns	0.33826	0.999967	B	B	Naive B	Mixed
MBNL2	ses_cd	0.0111951	ns	0.338311	0.999967	B	B	Naive B	Mixed
BRD8	ses_cd	-0.013966	ns	0.338315	0.999967	B	B	Naive B	Mixed
TIRAP	ses_cd	-0.0167805	ns	0.338426	0.999967	B	B	Naive B	Mixed
ALG9	ses_cd	-0.024884	ns	0.338526	0.999967	B	B	Naive B	Mixed
AC069503.1	ses_cd	0.0343794	ns	0.338697	0.999967	B	B	Naive B	Mixed
GRAMD1B	ses_cd	0.0418288	ns	0.338783	0.999967	B	B	Naive B	Mixed
GFOD1	ses_cd	0.0219525	ns	0.338812	0.999967	B	B	Naive B	Mixed
AGMAT	ses_cd	-0.0249279	ns	0.338817	0.999967	B	B	Naive B	Mixed
CCDC90B	ses_cd	-0.00981008	ns	0.338835	0.999967	B	B	Naive B	Mixed
TMED9	ses_cd	-0.0140688	ns	0.338911	0.999967	B	B	Naive B	Mixed
TNFAIP1	ses_cd	-0.0189016	ns	0.338924	0.999967	B	B	Naive B	Mixed
SNRPD1	ses_cd	-0.0116477	ns	0.338959	0.999967	B	B	Naive B	Mixed
NIPSNAP2	ses_cd	0.0119392	ns	0.339311	0.999967	B	B	Naive B	Mixed
TCTEX1D2	ses_cd	0.0306153	ns	0.339326	0.999967	B	B	Naive B	Mixed
DEPDC5	ses_cd	0.0175501	ns	0.339344	0.999967	B	B	Naive B	Mixed
FADS3	ses_cd	-0.0428003	ns	0.339535	0.999967	B	B	Naive B	Mixed
TLE3	ses_cd	-0.0170423	ns	0.339553	0.999967	B	B	Naive B	Mixed
SNAPC4	ses_cd	-0.0219178	ns	0.33958	0.999967	B	B	Naive B	Mixed
ZBTB1	ses_cd	-0.00918166	ns	0.339666	0.999967	B	B	Naive B	Mixed
ZFP82	ses_cd	-0.0145199	ns	0.339682	0.999967	B	B	Naive B	Mixed
COX7A2L	ses_cd	0.0103941	ns	0.339697	0.999967	B	B	Naive B	Mixed
RRP8	ses_cd	-0.0144879	ns	0.339782	0.999967	B	B	Naive B	Mixed
AC022400.6	ses_cd	-0.0324252	ns	0.33993	0.999967	B	B	Naive B	Mixed
AL135999.1	ses_cd	0.0239955	ns	0.33995	0.999967	B	B	Naive B	Mixed
LSM2	ses_cd	-0.0129052	ns	0.339985	0.999967	B	B	Naive B	Mixed
AC010422.6	ses_cd	-0.0224998	ns	0.340076	0.999967	B	B	Naive B	Mixed
TMUB1	ses_cd	0.0159975	ns	0.340115	0.999967	B	B	Naive B	Mixed
PRB2	ses_cd	0.039324	ns	0.340169	0.999967	B	B	Naive B	Mixed
TTLL1	ses_cd	0.0338596	ns	0.340284	0.999967	B	B	Naive B	Mixed
AP001107.9	ses_cd	0.0439576	ns	0.340306	0.999967	B	B	Naive B	Mixed
MRPL28	ses_cd	-0.015434	ns	0.340309	0.999967	B	B	Naive B	Mixed
AL451070.1	ses_cd	0.0210002	ns	0.340392	0.999967	B	B	Naive B	Mixed
SRSF6	ses_cd	-0.0117674	ns	0.340407	0.999967	B	B	Naive B	Mixed
AP1G2	ses_cd	0.01397	ns	0.340536	0.999967	B	B	Naive B	Mixed
ZNF569	ses_cd	-0.0154188	ns	0.34056	0.999967	B	B	Naive B	Mixed
ATG16L2	ses_cd	0.00801413	ns	0.340658	0.999967	B	B	Naive B	Mixed
C2CD5	ses_cd	-0.0115939	ns	0.340767	0.999967	B	B	Naive B	Mixed
KCNIP2-AS1	ses_cd	0.0290719	ns	0.340768	0.999967	B	B	Naive B	Mixed
BICRAL	ses_cd	-0.0102507	ns	0.340844	0.999967	B	B	Naive B	Mixed
WHAMM	ses_cd	0.0105883	ns	0.34085	0.999967	B	B	Naive B	Mixed
AC025283.3	ses_cd	-0.0207921	ns	0.340955	0.999967	B	B	Naive B	Mixed
ECHDC2	ses_cd	0.0366093	ns	0.340982	0.999967	B	B	Naive B	Mixed
PPP1R15B	ses_cd	0.0142159	ns	0.340983	0.999967	B	B	Naive B	Mixed
TRMT2B	ses_cd	-0.0129077	ns	0.341013	0.999967	B	B	Naive B	Mixed
SLC25A25-AS1	ses_cd	0.0403956	ns	0.341022	0.999967	B	B	Naive B	Mixed
AC138956.2	ses_cd	0.0345727	ns	0.34118	0.999967	B	B	Naive B	Mixed
SCAF11	ses_cd	-0.00613876	ns	0.341189	0.999967	B	B	Naive B	Mixed
DDX52	ses_cd	-0.00939953	ns	0.341355	0.999967	B	B	Naive B	Mixed
STAT6	ses_cd	-0.00982767	ns	0.341415	0.999967	B	B	Naive B	Mixed
ATP2A2	ses_cd	0.015136	ns	0.341518	0.999967	B	B	Naive B	Mixed
KCMF1	ses_cd	0.0108343	ns	0.341605	0.999967	B	B	Naive B	Mixed
SLC35A5	ses_cd	-0.0136374	ns	0.341723	0.999967	B	B	Naive B	Mixed
IGLV3-19	ses_cd	0.0460041	ns	0.341954	0.999967	B	B	Naive B	Mixed
RBM15	ses_cd	-0.0151264	ns	0.341963	0.999967	B	B	Naive B	Mixed
CAMK4	ses_cd	0.0415351	ns	0.342099	0.999967	B	B	Naive B	Mixed
RPN2	ses_cd	-0.00945589	ns	0.342131	0.999967	B	B	Naive B	Mixed
NECTIN3	ses_cd	0.0644466	ns	0.342377	0.999967	B	B	Naive B	Mixed
HSPA12A	ses_cd	-0.0583954	ns	0.342389	0.999967	B	B	Naive B	Mixed
PRMT3	ses_cd	0.00997069	ns	0.342505	0.999967	B	B	Naive B	Mixed
RAB11FIP3	ses_cd	-0.0159197	ns	0.342509	0.999967	B	B	Naive B	Mixed
SIRT4	ses_cd	-0.0257009	ns	0.342676	0.999967	B	B	Naive B	Mixed
ZNF140	ses_cd	-0.0118202	ns	0.342705	0.999967	B	B	Naive B	Mixed
ZNF573	ses_cd	-0.0143873	ns	0.342709	0.999967	B	B	Naive B	Mixed
AC138956.1	ses_cd	0.0274885	ns	0.342819	0.999967	B	B	Naive B	Mixed
AC002116.2	ses_cd	0.0236805	ns	0.342958	0.999967	B	B	Naive B	Mixed
IPPK	ses_cd	-0.0169907	ns	0.343044	0.999967	B	B	Naive B	Mixed
VPS33A	ses_cd	-0.0139228	ns	0.343233	0.999967	B	B	Naive B	Mixed
AC069272.1	ses_cd	0.0305372	ns	0.343245	0.999967	B	B	Naive B	Mixed
PRRC2C	ses_cd	-0.00659123	ns	0.34334	0.999967	B	B	Naive B	Mixed
FP565260.6	ses_cd	0.0346113	ns	0.343706	0.999967	B	B	Naive B	Mixed
C7orf43	ses_cd	-0.020893	ns	0.343845	0.999967	B	B	Naive B	Mixed
PTPRE	ses_cd	-0.0201867	ns	0.343894	0.999967	B	B	Naive B	Mixed
NDUFAF1	ses_cd	-0.0181154	ns	0.343989	0.999967	B	B	Naive B	Mixed
ZFY-AS1	ses_cd	0.0407644	ns	0.344004	0.999967	B	B	Naive B	Mixed
THAP4	ses_cd	0.0164015	ns	0.344006	0.999967	B	B	Naive B	Mixed
YKT6	ses_cd	0.0158894	ns	0.344076	0.999967	B	B	Naive B	Mixed
STK19	ses_cd	-0.019255	ns	0.344203	0.999967	B	B	Naive B	Mixed
KCNIP2	ses_cd	0.0271076	ns	0.344213	0.999967	B	B	Naive B	Mixed
MFSD9	ses_cd	0.0220314	ns	0.344366	0.999967	B	B	Naive B	Mixed
MMAB	ses_cd	-0.0177809	ns	0.344556	0.999967	B	B	Naive B	Mixed
WWC3-AS1	ses_cd	0.0234084	ns	0.344581	0.999967	B	B	Naive B	Mixed
CMC1	ses_cd	0.00935689	ns	0.344724	0.999967	B	B	Naive B	Mixed
GLOD4	ses_cd	-0.0106576	ns	0.344732	0.999967	B	B	Naive B	Mixed
CNBP	ses_cd	0.00795379	ns	0.344805	0.999967	B	B	Naive B	Mixed
SMNDC1	ses_cd	-0.0103231	ns	0.344806	0.999967	B	B	Naive B	Mixed
DDT	ses_cd	0.0148862	ns	0.344864	0.999967	B	B	Naive B	Mixed
OSGEPL1	ses_cd	0.0131019	ns	0.344873	0.999967	B	B	Naive B	Mixed
TMEM254-AS1	ses_cd	0.0307962	ns	0.344895	0.999967	B	B	Naive B	Mixed
TCTN2	ses_cd	-0.0335559	ns	0.344952	0.999967	B	B	Naive B	Mixed
ZNF585A	ses_cd	-0.0198348	ns	0.344956	0.999967	B	B	Naive B	Mixed
PIKFYVE	ses_cd	0.00990998	ns	0.344957	0.999967	B	B	Naive B	Mixed
HMGCR	ses_cd	-0.0200427	ns	0.34498	0.999967	B	B	Naive B	Mixed
SMIM12	ses_cd	0.0143789	ns	0.345278	0.999967	B	B	Naive B	Mixed
KHDRBS2	ses_cd	0.0119385	ns	0.345299	0.999967	B	B	Naive B	Mixed
HDHD5-AS1	ses_cd	0.0283128	ns	0.345513	0.999967	B	B	Naive B	Mixed
ATP5F1C	ses_cd	-0.0113657	ns	0.345646	0.999967	B	B	Naive B	Mixed
LIN52	ses_cd	0.0150441	ns	0.345649	0.999967	B	B	Naive B	Mixed
PTPRS	ses_cd	-0.0317812	ns	0.345683	0.999967	B	B	Naive B	Mixed
ZC3H12D	ses_cd	-0.0116975	ns	0.345783	0.999967	B	B	Naive B	Mixed
DDX60L	ses_cd	0.0170063	ns	0.345896	0.999967	B	B	Naive B	Mixed
DNAJB11	ses_cd	-0.0159681	ns	0.34593	0.999967	B	B	Naive B	Mixed
CCDC69	ses_cd	-0.00791776	ns	0.345937	0.999967	B	B	Naive B	Mixed
WDR55	ses_cd	0.0148931	ns	0.346027	0.999967	B	B	Naive B	Mixed
MRFAP1	ses_cd	0.0146859	ns	0.346208	0.999967	B	B	Naive B	Mixed
ASPHD2	ses_cd	0.0198902	ns	0.346285	0.999967	B	B	Naive B	Mixed
NPM3	ses_cd	0.0235215	ns	0.346537	0.999967	B	B	Naive B	Mixed
PRRG2	ses_cd	-0.0325895	ns	0.346549	0.999967	B	B	Naive B	Mixed
SNAI3-AS1	ses_cd	-0.0207301	ns	0.346653	0.999967	B	B	Naive B	Mixed
AC078785.1	ses_cd	-0.0173604	ns	0.346705	0.999967	B	B	Naive B	Mixed
DPH6	ses_cd	-0.0148145	ns	0.346812	0.999967	B	B	Naive B	Mixed
DDX55	ses_cd	-0.0125321	ns	0.346924	0.999967	B	B	Naive B	Mixed
TRIM37	ses_cd	-0.0122035	ns	0.347	0.999967	B	B	Naive B	Mixed
LRRIQ3	ses_cd	-0.0336256	ns	0.3471	0.999967	B	B	Naive B	Mixed
MEGF8	ses_cd	-0.0207997	ns	0.347124	0.999967	B	B	Naive B	Mixed
CEP120	ses_cd	-0.0121306	ns	0.347136	0.999967	B	B	Naive B	Mixed
POLG	ses_cd	-0.0135809	ns	0.347144	0.999967	B	B	Naive B	Mixed
WDR54	ses_cd	-0.0196455	ns	0.347202	0.999967	B	B	Naive B	Mixed
SIL1	ses_cd	0.0125729	ns	0.347273	0.999967	B	B	Naive B	Mixed
CEACAM21	ses_cd	0.0132174	ns	0.347329	0.999967	B	B	Naive B	Mixed
CSK	ses_cd	-0.00973929	ns	0.347673	0.999967	B	B	Naive B	Mixed
SGCE	ses_cd	0.0172545	ns	0.347693	0.999967	B	B	Naive B	Mixed
ITPRIP	ses_cd	-0.0171663	ns	0.347701	0.999967	B	B	Naive B	Mixed
AC099560.1	ses_cd	0.0352488	ns	0.347713	0.999967	B	B	Naive B	Mixed
SHLD2	ses_cd	-0.0120108	ns	0.347775	0.999967	B	B	Naive B	Mixed
RBM38	ses_cd	0.0124945	ns	0.347934	0.999967	B	B	Naive B	Mixed
ACBD4	ses_cd	0.0172331	ns	0.348346	0.999967	B	B	Naive B	Mixed
MAGEE1	ses_cd	-0.0306722	ns	0.348352	0.999967	B	B	Naive B	Mixed
MICAL3	ses_cd	-0.0108215	ns	0.348363	0.999967	B	B	Naive B	Mixed
GSN	ses_cd	0.0329343	ns	0.348423	0.999967	B	B	Naive B	Mixed
AL512625.1	ses_cd	-0.0268393	ns	0.34884	0.999967	B	B	Naive B	Mixed
UBR5	ses_cd	0.00931017	ns	0.348841	0.999967	B	B	Naive B	Mixed
ENOSF1	ses_cd	-0.0423714	ns	0.348862	0.999967	B	B	Naive B	Mixed
PET117	ses_cd	-0.0202962	ns	0.34887	0.999967	B	B	Naive B	Mixed
ESD	ses_cd	-0.0095539	ns	0.349019	0.999967	B	B	Naive B	Mixed
CYB5R4	ses_cd	-0.00807003	ns	0.349155	0.999967	B	B	Naive B	Mixed
RNF181	ses_cd	0.0148352	ns	0.349161	0.999967	B	B	Naive B	Mixed
AC108047.1	ses_cd	-0.0275024	ns	0.349328	0.999967	B	B	Naive B	Mixed
DUS1L	ses_cd	-0.0124603	ns	0.349432	0.999967	B	B	Naive B	Mixed
ZNF785	ses_cd	-0.0162882	ns	0.349451	0.999967	B	B	Naive B	Mixed
INSIG1	ses_cd	-0.0174257	ns	0.349467	0.999967	B	B	Naive B	Mixed
BRIX1	ses_cd	-0.0114319	ns	0.349609	0.999967	B	B	Naive B	Mixed
NPC1	ses_cd	0.0107439	ns	0.349709	0.999967	B	B	Naive B	Mixed
RUFY3	ses_cd	-0.0138894	ns	0.349717	0.999967	B	B	Naive B	Mixed
PUS1	ses_cd	-0.0141451	ns	0.349932	0.999967	B	B	Naive B	Mixed
TSNARE1	ses_cd	0.0175535	ns	0.35	0.999967	B	B	Naive B	Mixed
DALRD3	ses_cd	-0.0139093	ns	0.350109	0.999967	B	B	Naive B	Mixed
NEGR1	ses_cd	0.0362172	ns	0.350117	0.999967	B	B	Naive B	Mixed
LDHA	ses_cd	-0.0154931	ns	0.350297	0.999967	B	B	Naive B	Mixed
EVI2A	ses_cd	-0.0220636	ns	0.350384	0.999967	B	B	Naive B	Mixed
LINC02201	ses_cd	-0.0278129	ns	0.350454	0.999967	B	B	Naive B	Mixed
TAF9B	ses_cd	-0.0231361	ns	0.350459	0.999967	B	B	Naive B	Mixed
AP001462.1	ses_cd	-0.02291	ns	0.350513	0.999967	B	B	Naive B	Mixed
STAT2	ses_cd	0.0156693	ns	0.350691	0.999967	B	B	Naive B	Mixed
TBX19	ses_cd	0.0205012	ns	0.350724	0.999967	B	B	Naive B	Mixed
PGAP3	ses_cd	-0.0244982	ns	0.350726	0.999967	B	B	Naive B	Mixed
NDUFS1	ses_cd	-0.00984237	ns	0.350857	0.999967	B	B	Naive B	Mixed
LTB	ses_cd	0.0147454	ns	0.350868	0.999967	B	B	Naive B	Mixed
DPH1	ses_cd	-0.0203387	ns	0.35088	0.999967	B	B	Naive B	Mixed
ST6GAL1	ses_cd	0.00995009	ns	0.350914	0.999967	B	B	Naive B	Mixed
LINC02001	ses_cd	0.0138386	ns	0.35111	0.999967	B	B	Naive B	Mixed
CDKN2AIPNL	ses_cd	0.0149645	ns	0.351129	0.999967	B	B	Naive B	Mixed
MXI1	ses_cd	0.0178893	ns	0.351212	0.999967	B	B	Naive B	Mixed
AC010809.1	ses_cd	0.0315008	ns	0.351246	0.999967	B	B	Naive B	Mixed
ERG28	ses_cd	-0.0157117	ns	0.351278	0.999967	B	B	Naive B	Mixed
PLEKHM1	ses_cd	0.0121045	ns	0.351286	0.999967	B	B	Naive B	Mixed
PER3	ses_cd	0.0397245	ns	0.351388	0.999967	B	B	Naive B	Mixed
KATNAL2	ses_cd	0.0206493	ns	0.351453	0.999967	B	B	Naive B	Mixed
TVP23B	ses_cd	0.0138457	ns	0.351562	0.999967	B	B	Naive B	Mixed
AC009554.1	ses_cd	0.0197018	ns	0.351738	0.999967	B	B	Naive B	Mixed
PGAP2	ses_cd	-0.0153721	ns	0.352193	0.999967	B	B	Naive B	Mixed
TRIB3	ses_cd	0.0216345	ns	0.352217	0.999967	B	B	Naive B	Mixed
CHAF1A	ses_cd	0.0212627	ns	0.352386	0.999967	B	B	Naive B	Mixed
AC004039.1	ses_cd	0.0293657	ns	0.35245	0.999967	B	B	Naive B	Mixed
IWS1	ses_cd	0.00940121	ns	0.352451	0.999967	B	B	Naive B	Mixed
ACOT8	ses_cd	-0.0135334	ns	0.352547	0.999967	B	B	Naive B	Mixed
MRPL46	ses_cd	-0.0152397	ns	0.352553	0.999967	B	B	Naive B	Mixed
FAM45A	ses_cd	-0.016428	ns	0.352697	0.999967	B	B	Naive B	Mixed
UFD1	ses_cd	-0.0133534	ns	0.352774	0.999967	B	B	Naive B	Mixed
L3MBTL1	ses_cd	0.0195657	ns	0.352821	0.999967	B	B	Naive B	Mixed
ZNF658	ses_cd	-0.0211965	ns	0.352871	0.999967	B	B	Naive B	Mixed
NOTCH4	ses_cd	0.0331555	ns	0.35322	0.999967	B	B	Naive B	Mixed
VGLL4	ses_cd	-0.0165257	ns	0.353233	0.999967	B	B	Naive B	Mixed
ZFAND5	ses_cd	0.0101635	ns	0.353383	0.999967	B	B	Naive B	Mixed
IFT74	ses_cd	0.0130209	ns	0.353392	0.999967	B	B	Naive B	Mixed
DPCD	ses_cd	0.0223319	ns	0.353704	0.999967	B	B	Naive B	Mixed
ZNF583	ses_cd	-0.0151687	ns	0.353724	0.999967	B	B	Naive B	Mixed
CYTIP	ses_cd	0.0104503	ns	0.353772	0.999967	B	B	Naive B	Mixed
MAT2A	ses_cd	-0.0121359	ns	0.353784	0.999967	B	B	Naive B	Mixed
BNIP2	ses_cd	-0.00762512	ns	0.353785	0.999967	B	B	Naive B	Mixed
SPINT2	ses_cd	0.0187787	ns	0.353862	0.999967	B	B	Naive B	Mixed
TGS1	ses_cd	-0.00806544	ns	0.353928	0.999967	B	B	Naive B	Mixed
FLNA	ses_cd	0.0156971	ns	0.353956	0.999967	B	B	Naive B	Mixed
AC018523.2	ses_cd	0.0261431	ns	0.353965	0.999967	B	B	Naive B	Mixed
RHBDD3	ses_cd	-0.0296615	ns	0.354015	0.999967	B	B	Naive B	Mixed
INO80D	ses_cd	0.0091522	ns	0.354039	0.999967	B	B	Naive B	Mixed
WDR82	ses_cd	-0.00945428	ns	0.354065	0.999967	B	B	Naive B	Mixed
LRCH4	ses_cd	-0.0124263	ns	0.354316	0.999967	B	B	Naive B	Mixed
ZNF730	ses_cd	-0.0326913	ns	0.354349	0.999967	B	B	Naive B	Mixed
NUSAP1	ses_cd	-0.0326186	ns	0.354443	0.999967	B	B	Naive B	Mixed
UBE2E1	ses_cd	0.0107115	ns	0.354572	0.999967	B	B	Naive B	Mixed
COPS4	ses_cd	0.0101348	ns	0.354723	0.999967	B	B	Naive B	Mixed
ISOC1	ses_cd	0.0184898	ns	0.354782	0.999967	B	B	Naive B	Mixed
TROVE2	ses_cd	0.00899923	ns	0.354907	0.999967	B	B	Naive B	Mixed
AC004241.1	ses_cd	0.0308547	ns	0.354907	0.999967	B	B	Naive B	Mixed
GXYLT1	ses_cd	-0.011197	ns	0.355	0.999967	B	B	Naive B	Mixed
PCGF1	ses_cd	0.0270771	ns	0.355008	0.999967	B	B	Naive B	Mixed
ZNF880	ses_cd	-0.0175352	ns	0.355068	0.999967	B	B	Naive B	Mixed
SERINC3	ses_cd	-0.0106958	ns	0.355259	0.999967	B	B	Naive B	Mixed
AC068888.1	ses_cd	-0.0123849	ns	0.355481	0.999967	B	B	Naive B	Mixed
SLC5A6	ses_cd	-0.0297493	ns	0.355561	0.999967	B	B	Naive B	Mixed
MAD2L1	ses_cd	0.0263918	ns	0.35583	0.999967	B	B	Naive B	Mixed
C9orf147	ses_cd	0.0188885	ns	0.355886	0.999967	B	B	Naive B	Mixed
C8orf89	ses_cd	0.0279754	ns	0.355916	0.999967	B	B	Naive B	Mixed
TCIRG1	ses_cd	0.0199108	ns	0.355947	0.999967	B	B	Naive B	Mixed
NDUFB5	ses_cd	0.0116552	ns	0.35603	0.999967	B	B	Naive B	Mixed
PCGF6	ses_cd	-0.0164439	ns	0.356044	0.999967	B	B	Naive B	Mixed
RUVBL1	ses_cd	-0.0116624	ns	0.356161	0.999967	B	B	Naive B	Mixed
JAM2	ses_cd	-0.0286549	ns	0.356427	0.999967	B	B	Naive B	Mixed
SCN8A	ses_cd	0.0422156	ns	0.356496	0.999967	B	B	Naive B	Mixed
CRAMP1	ses_cd	-0.021459	ns	0.356619	0.999967	B	B	Naive B	Mixed
TMEM68	ses_cd	-0.0121847	ns	0.35669	0.999967	B	B	Naive B	Mixed
IGHV3-30	ses_cd	0.0450215	ns	0.356789	0.999967	B	B	Naive B	Mixed
MOB1B	ses_cd	-0.0154849	ns	0.356823	0.999967	B	B	Naive B	Mixed
AC013640.1	ses_cd	0.0235985	ns	0.356964	0.999967	B	B	Naive B	Mixed
HARBI1	ses_cd	-0.0295308	ns	0.356985	0.999967	B	B	Naive B	Mixed
C6orf48	ses_cd	0.0187969	ns	0.356995	0.999967	B	B	Naive B	Mixed
GALNT10	ses_cd	-0.0123372	ns	0.357278	0.999967	B	B	Naive B	Mixed
MPP7	ses_cd	-0.0213411	ns	0.357554	0.999967	B	B	Naive B	Mixed
ZNF212	ses_cd	-0.0193982	ns	0.357665	0.999967	B	B	Naive B	Mixed
ACTN4	ses_cd	0.012558	ns	0.357669	0.999967	B	B	Naive B	Mixed
C7orf61	ses_cd	0.0299504	ns	0.35768	0.999967	B	B	Naive B	Mixed
LINC00624	ses_cd	0.0200595	ns	0.35772	0.999967	B	B	Naive B	Mixed
PPFIBP2	ses_cd	-0.0195255	ns	0.357763	0.999967	B	B	Naive B	Mixed
PRKACB	ses_cd	0.00924595	ns	0.357821	0.999967	B	B	Naive B	Mixed
TFG	ses_cd	0.014928	ns	0.357871	0.999967	B	B	Naive B	Mixed
LINC01389	ses_cd	0.0280654	ns	0.357978	0.999967	B	B	Naive B	Mixed
FAR1	ses_cd	0.00968647	ns	0.358177	0.999967	B	B	Naive B	Mixed
ARL17A	ses_cd	-0.0267367	ns	0.358217	0.999967	B	B	Naive B	Mixed
DBF4	ses_cd	-0.0128053	ns	0.358241	0.999967	B	B	Naive B	Mixed
PLIN2	ses_cd	0.0234489	ns	0.358273	0.999967	B	B	Naive B	Mixed
COX11	ses_cd	0.0117125	ns	0.358335	0.999967	B	B	Naive B	Mixed
NBPF19	ses_cd	-0.0209427	ns	0.358371	0.999967	B	B	Naive B	Mixed
ETFB	ses_cd	0.014047	ns	0.358431	0.999967	B	B	Naive B	Mixed
C1GALT1	ses_cd	0.00951634	ns	0.358881	0.999967	B	B	Naive B	Mixed
AC009951.2	ses_cd	0.0255739	ns	0.358944	0.999967	B	B	Naive B	Mixed
RSAD2	ses_cd	0.0474668	ns	0.358951	0.999967	B	B	Naive B	Mixed
KRI1	ses_cd	0.0139633	ns	0.359091	0.999967	B	B	Naive B	Mixed
RNF14	ses_cd	-0.0133263	ns	0.359124	0.999967	B	B	Naive B	Mixed
NGLY1	ses_cd	0.0071091	ns	0.359183	0.999967	B	B	Naive B	Mixed
ZFP91	ses_cd	-0.0143391	ns	0.359266	0.999967	B	B	Naive B	Mixed
SELENOS	ses_cd	-0.0123357	ns	0.359304	0.999967	B	B	Naive B	Mixed
NUP155	ses_cd	0.0115484	ns	0.35934	0.999967	B	B	Naive B	Mixed
AL158801.3	ses_cd	-0.0217926	ns	0.359417	0.999967	B	B	Naive B	Mixed
ZNF782	ses_cd	-0.0135443	ns	0.359461	0.999967	B	B	Naive B	Mixed
C1D	ses_cd	0.0108919	ns	0.359556	0.999967	B	B	Naive B	Mixed
C14orf28	ses_cd	-0.0202248	ns	0.359688	0.999967	B	B	Naive B	Mixed
AC231981.1	ses_cd	-0.0191537	ns	0.359879	0.999967	B	B	Naive B	Mixed
TARSL2	ses_cd	0.0125786	ns	0.359908	0.999967	B	B	Naive B	Mixed
SFR1	ses_cd	0.0163509	ns	0.359926	0.999967	B	B	Naive B	Mixed
GYS1	ses_cd	-0.0167328	ns	0.360073	0.999967	B	B	Naive B	Mixed
SAMSN1	ses_cd	-0.029686	ns	0.360087	0.999967	B	B	Naive B	Mixed
CDK2AP2	ses_cd	-0.0151993	ns	0.360124	0.999967	B	B	Naive B	Mixed
YEATS2	ses_cd	-0.0119637	ns	0.360178	0.999967	B	B	Naive B	Mixed
ZNF232	ses_cd	-0.0150502	ns	0.360265	0.999967	B	B	Naive B	Mixed
ZNF264	ses_cd	0.00846814	ns	0.360299	0.999967	B	B	Naive B	Mixed
AC114763.1	ses_cd	-0.0173236	ns	0.360359	0.999967	B	B	Naive B	Mixed
ELMO1-AS1	ses_cd	0.0146738	ns	0.360377	0.999967	B	B	Naive B	Mixed
AC074117.1	ses_cd	0.0239055	ns	0.360491	0.999967	B	B	Naive B	Mixed
TUBA1B	ses_cd	-0.0122335	ns	0.360501	0.999967	B	B	Naive B	Mixed
SAFB	ses_cd	-0.00831431	ns	0.360505	0.999967	B	B	Naive B	Mixed
DDIT4	ses_cd	-0.031701	ns	0.360607	0.999967	B	B	Naive B	Mixed
AC008438.1	ses_cd	-0.0189062	ns	0.360676	0.999967	B	B	Naive B	Mixed
TMEM175	ses_cd	-0.0156624	ns	0.360713	0.999967	B	B	Naive B	Mixed
ZNF532	ses_cd	0.0163409	ns	0.360744	0.999967	B	B	Naive B	Mixed
SRSF7	ses_cd	-0.00980556	ns	0.360751	0.999967	B	B	Naive B	Mixed
ZNF667	ses_cd	-0.0195738	ns	0.360784	0.999967	B	B	Naive B	Mixed
PRPF6	ses_cd	-0.00828498	ns	0.360853	0.999967	B	B	Naive B	Mixed
RNF4	ses_cd	-0.00957816	ns	0.360988	0.999967	B	B	Naive B	Mixed
ZNF527	ses_cd	-0.0201396	ns	0.361052	0.999967	B	B	Naive B	Mixed
ARSD	ses_cd	0.0403425	ns	0.361353	0.999967	B	B	Naive B	Mixed
FAM167A	ses_cd	-0.0408505	ns	0.361729	0.999967	B	B	Naive B	Mixed
CBX4	ses_cd	0.013486	ns	0.361729	0.999967	B	B	Naive B	Mixed
MRPL30	ses_cd	-0.0206279	ns	0.361783	0.999967	B	B	Naive B	Mixed
PGRMC2	ses_cd	0.0139892	ns	0.361805	0.999967	B	B	Naive B	Mixed
RABGEF1	ses_cd	0.0186391	ns	0.36186	0.999967	B	B	Naive B	Mixed
MRPL18	ses_cd	-0.0106107	ns	0.361875	0.999967	B	B	Naive B	Mixed
PDRG1	ses_cd	0.0154077	ns	0.361926	0.999967	B	B	Naive B	Mixed
BUD31	ses_cd	0.0122462	ns	0.361939	0.999967	B	B	Naive B	Mixed
TMOD2	ses_cd	0.0146801	ns	0.362007	0.999967	B	B	Naive B	Mixed
KLHL11	ses_cd	-0.0249652	ns	0.36207	0.999967	B	B	Naive B	Mixed
KLF16	ses_cd	-0.0189229	ns	0.362073	0.999967	B	B	Naive B	Mixed
AL035588.1	ses_cd	0.0320408	ns	0.362141	0.999967	B	B	Naive B	Mixed
NME2	ses_cd	0.0388823	ns	0.362179	0.999967	B	B	Naive B	Mixed
FKBP3	ses_cd	-0.00935493	ns	0.362345	0.999967	B	B	Naive B	Mixed
AKT2	ses_cd	0.0113845	ns	0.362386	0.999967	B	B	Naive B	Mixed
CCL4	ses_cd	-0.0506482	ns	0.362395	0.999967	B	B	Naive B	Mixed
DHRS4L2	ses_cd	0.0162471	ns	0.362397	0.999967	B	B	Naive B	Mixed
CEP68	ses_cd	0.0129343	ns	0.362473	0.999967	B	B	Naive B	Mixed
MTFMT	ses_cd	-0.0146356	ns	0.362666	0.999967	B	B	Naive B	Mixed
PPEF1	ses_cd	0.0384189	ns	0.362713	0.999967	B	B	Naive B	Mixed
PEAK3	ses_cd	0.0313579	ns	0.362713	0.999967	B	B	Naive B	Mixed
AL356417.1	ses_cd	0.0251606	ns	0.362751	0.999967	B	B	Naive B	Mixed
GDPD1	ses_cd	0.023307	ns	0.362851	0.999967	B	B	Naive B	Mixed
PXYLP1	ses_cd	0.0226547	ns	0.362854	0.999967	B	B	Naive B	Mixed
ORC4	ses_cd	-0.00850327	ns	0.362985	0.999967	B	B	Naive B	Mixed
C3orf62	ses_cd	-0.0204422	ns	0.363362	0.999967	B	B	Naive B	Mixed
AC090825.1	ses_cd	-0.0175601	ns	0.363636	0.999967	B	B	Naive B	Mixed
MMP11	ses_cd	0.0210076	ns	0.363683	0.999967	B	B	Naive B	Mixed
MUM1	ses_cd	-0.0143342	ns	0.363772	0.999967	B	B	Naive B	Mixed
AC104806.2	ses_cd	0.0164061	ns	0.363947	0.999967	B	B	Naive B	Mixed
ZNF385A	ses_cd	0.0274901	ns	0.363974	0.999967	B	B	Naive B	Mixed
POC1B-AS1	ses_cd	0.0154827	ns	0.364001	0.999967	B	B	Naive B	Mixed
CORO1A	ses_cd	-0.012397	ns	0.364035	0.999967	B	B	Naive B	Mixed
HAAO	ses_cd	0.0324481	ns	0.364119	0.999967	B	B	Naive B	Mixed
ZBTB45	ses_cd	0.0238907	ns	0.364144	0.999967	B	B	Naive B	Mixed
AC009299.3	ses_cd	0.0213236	ns	0.364199	0.999967	B	B	Naive B	Mixed
HNRNPH3	ses_cd	0.0082629	ns	0.36421	0.999967	B	B	Naive B	Mixed
WDR27	ses_cd	-0.016045	ns	0.36428	0.999967	B	B	Naive B	Mixed
ERMARD	ses_cd	-0.0121829	ns	0.364333	0.999967	B	B	Naive B	Mixed
ATP5PB	ses_cd	-0.0102455	ns	0.364454	0.999967	B	B	Naive B	Mixed
RNF103-CHMP3	ses_cd	0.0325622	ns	0.364502	0.999967	B	B	Naive B	Mixed
ZKSCAN7	ses_cd	0.0223847	ns	0.364535	0.999967	B	B	Naive B	Mixed
NSD1	ses_cd	-0.00829158	ns	0.364605	0.999967	B	B	Naive B	Mixed
NDRG3	ses_cd	-0.0131673	ns	0.364698	0.999967	B	B	Naive B	Mixed
HEG1	ses_cd	-0.0256377	ns	0.364732	0.999967	B	B	Naive B	Mixed
TMTC3	ses_cd	0.0125178	ns	0.364924	0.999967	B	B	Naive B	Mixed
OAS1	ses_cd	0.0272808	ns	0.365126	0.999967	B	B	Naive B	Mixed
CCDC127	ses_cd	-0.0181751	ns	0.365145	0.999967	B	B	Naive B	Mixed
AL513550.1	ses_cd	-0.0168211	ns	0.365165	0.999967	B	B	Naive B	Mixed
WWTR1	ses_cd	0.0251934	ns	0.365176	0.999967	B	B	Naive B	Mixed
AC021054.1	ses_cd	-0.017347	ns	0.365207	0.999967	B	B	Naive B	Mixed
TRIP6	ses_cd	-0.0352481	ns	0.365232	0.999967	B	B	Naive B	Mixed
ICE1	ses_cd	0.010137	ns	0.365349	0.999967	B	B	Naive B	Mixed
PLA2G4C	ses_cd	0.05888	ns	0.365394	0.999967	B	B	Naive B	Mixed
AP002884.1	ses_cd	0.0178109	ns	0.365561	0.999967	B	B	Naive B	Mixed
AC015982.1	ses_cd	0.0246769	ns	0.36562	0.999967	B	B	Naive B	Mixed
D2HGDH	ses_cd	-0.0187457	ns	0.365672	0.999967	B	B	Naive B	Mixed
AC019130.1	ses_cd	0.0193783	ns	0.365674	0.999967	B	B	Naive B	Mixed
TP53TG5	ses_cd	0.0246238	ns	0.365825	0.999967	B	B	Naive B	Mixed
NORAD	ses_cd	-0.0146699	ns	0.365842	0.999967	B	B	Naive B	Mixed
MBOAT7	ses_cd	0.0171592	ns	0.365853	0.999967	B	B	Naive B	Mixed
CNPY4	ses_cd	-0.0229536	ns	0.365984	0.999967	B	B	Naive B	Mixed
SNTB1	ses_cd	0.0286713	ns	0.366034	0.999967	B	B	Naive B	Mixed
FNTA	ses_cd	0.0088347	ns	0.366086	0.999967	B	B	Naive B	Mixed
SEL1L3	ses_cd	-0.0152068	ns	0.366515	0.999967	B	B	Naive B	Mixed
RPUSD4	ses_cd	-0.0137346	ns	0.366833	0.999967	B	B	Naive B	Mixed
LYRM2	ses_cd	-0.00957429	ns	0.36685	0.999967	B	B	Naive B	Mixed
ZBTB37	ses_cd	-0.0118709	ns	0.366902	0.999967	B	B	Naive B	Mixed
ZC3H12B	ses_cd	-0.0230933	ns	0.36705	0.999967	B	B	Naive B	Mixed
ABCB8	ses_cd	-0.0136627	ns	0.367117	0.999967	B	B	Naive B	Mixed
RNF146	ses_cd	0.00995677	ns	0.367165	0.999967	B	B	Naive B	Mixed
PLK3	ses_cd	-0.0238915	ns	0.367305	0.999967	B	B	Naive B	Mixed
QSOX1	ses_cd	0.0377846	ns	0.367634	0.999967	B	B	Naive B	Mixed
UPF1	ses_cd	0.01123	ns	0.367663	0.999967	B	B	Naive B	Mixed
RAD50	ses_cd	-0.0246822	ns	0.36777	0.999967	B	B	Naive B	Mixed
FIRRE	ses_cd	0.0214625	ns	0.367795	0.999967	B	B	Naive B	Mixed
CDC123	ses_cd	-0.00813902	ns	0.367887	0.999967	B	B	Naive B	Mixed
LARP1B	ses_cd	0.0188719	ns	0.367889	0.999967	B	B	Naive B	Mixed
TARDBP	ses_cd	-0.00912086	ns	0.367921	0.999967	B	B	Naive B	Mixed
ZNF350-AS1	ses_cd	0.0175425	ns	0.367981	0.999967	B	B	Naive B	Mixed
AL645568.1	ses_cd	-0.0153846	ns	0.368074	0.999967	B	B	Naive B	Mixed
NEK5	ses_cd	0.0223283	ns	0.368078	0.999967	B	B	Naive B	Mixed
ABCD3	ses_cd	0.0186241	ns	0.368145	0.999967	B	B	Naive B	Mixed
BTLA	ses_cd	0.0112158	ns	0.368219	0.999967	B	B	Naive B	Mixed
PIP4P1	ses_cd	-0.0128402	ns	0.368251	0.999967	B	B	Naive B	Mixed
KCTD20	ses_cd	-0.00939968	ns	0.368326	0.999967	B	B	Naive B	Mixed
AL133480.1	ses_cd	0.0150985	ns	0.36835	0.999967	B	B	Naive B	Mixed
AIFM1	ses_cd	0.014425	ns	0.368367	0.999967	B	B	Naive B	Mixed
EGR2	ses_cd	-0.0418247	ns	0.368442	0.999967	B	B	Naive B	Mixed
NDUFA10	ses_cd	-0.00983929	ns	0.368644	0.999967	B	B	Naive B	Mixed
SPCS2	ses_cd	-0.00871746	ns	0.368662	0.999967	B	B	Naive B	Mixed
FCF1	ses_cd	-0.0115807	ns	0.368767	0.999967	B	B	Naive B	Mixed
WDR19	ses_cd	-0.0157973	ns	0.368772	0.999967	B	B	Naive B	Mixed
UNC119B	ses_cd	-0.0224617	ns	0.368772	0.999967	B	B	Naive B	Mixed
ATP2B1	ses_cd	0.00888844	ns	0.368865	0.999967	B	B	Naive B	Mixed
ZNF680	ses_cd	-0.0111409	ns	0.368928	0.999967	B	B	Naive B	Mixed
ZNRF1	ses_cd	-0.0398966	ns	0.368933	0.999967	B	B	Naive B	Mixed
ZNF568	ses_cd	0.0119349	ns	0.369066	0.999967	B	B	Naive B	Mixed
HLA-DMB	ses_cd	-0.00746005	ns	0.369108	0.999967	B	B	Naive B	Mixed
ZNF260	ses_cd	-0.0128216	ns	0.369369	0.999967	B	B	Naive B	Mixed
ITIH2	ses_cd	0.0325971	ns	0.369381	0.999967	B	B	Naive B	Mixed
AF001548.2	ses_cd	-0.0210173	ns	0.369383	0.999967	B	B	Naive B	Mixed
RELA	ses_cd	-0.0117427	ns	0.369576	0.999967	B	B	Naive B	Mixed
MBOAT1	ses_cd	0.030958	ns	0.369597	0.999967	B	B	Naive B	Mixed
PINK1-AS	ses_cd	0.0245338	ns	0.369744	0.999967	B	B	Naive B	Mixed
UFSP2	ses_cd	0.0118719	ns	0.369755	0.999967	B	B	Naive B	Mixed
AL136295.5	ses_cd	0.0297473	ns	0.369779	0.999967	B	B	Naive B	Mixed
NFX1	ses_cd	-0.00944578	ns	0.36991	0.999967	B	B	Naive B	Mixed
CANT1	ses_cd	0.036953	ns	0.369991	0.999967	B	B	Naive B	Mixed
WDR76	ses_cd	0.0178409	ns	0.370012	0.999967	B	B	Naive B	Mixed
SYNE3	ses_cd	-0.0177969	ns	0.370053	0.999967	B	B	Naive B	Mixed
NPIPB2	ses_cd	-0.0290464	ns	0.37006	0.999967	B	B	Naive B	Mixed
FAM173A	ses_cd	0.0155563	ns	0.370083	0.999967	B	B	Naive B	Mixed
AL157938.2	ses_cd	0.0149926	ns	0.37009	0.999967	B	B	Naive B	Mixed
MED8	ses_cd	0.014427	ns	0.37013	0.999967	B	B	Naive B	Mixed
RBM45	ses_cd	-0.0151253	ns	0.370192	0.999967	B	B	Naive B	Mixed
NHSL2	ses_cd	0.0364185	ns	0.370196	0.999967	B	B	Naive B	Mixed
AC114490.3	ses_cd	0.0275869	ns	0.370289	0.999967	B	B	Naive B	Mixed
CDIPT	ses_cd	-0.0130141	ns	0.370309	0.999967	B	B	Naive B	Mixed
CSGALNACT1	ses_cd	-0.0322273	ns	0.370349	0.999967	B	B	Naive B	Mixed
EHMT2	ses_cd	-0.0119766	ns	0.370357	0.999967	B	B	Naive B	Mixed
KCNAB1	ses_cd	0.0252739	ns	0.370499	0.999967	B	B	Naive B	Mixed
PPP4C	ses_cd	0.0113994	ns	0.370548	0.999967	B	B	Naive B	Mixed
CNNM3	ses_cd	0.0175519	ns	0.370692	0.999967	B	B	Naive B	Mixed
IMPDH1	ses_cd	0.0198397	ns	0.370736	0.999967	B	B	Naive B	Mixed
AC022146.2	ses_cd	-0.0176341	ns	0.370781	0.999967	B	B	Naive B	Mixed
DYNC2LI1	ses_cd	-0.0207349	ns	0.370822	0.999967	B	B	Naive B	Mixed
KIF16B	ses_cd	0.025372	ns	0.37085	0.999967	B	B	Naive B	Mixed
ALG1L2	ses_cd	-0.0254999	ns	0.370945	0.999967	B	B	Naive B	Mixed
AC097103.2	ses_cd	0.0148096	ns	0.370967	0.999967	B	B	Naive B	Mixed
AGO1	ses_cd	-0.0147678	ns	0.371013	0.999967	B	B	Naive B	Mixed
AC009303.2	ses_cd	0.0273083	ns	0.371039	0.999967	B	B	Naive B	Mixed
NOP16	ses_cd	-0.0169313	ns	0.371133	0.999967	B	B	Naive B	Mixed
C1QTNF6	ses_cd	0.0249281	ns	0.3712	0.999967	B	B	Naive B	Mixed
AC103706.1	ses_cd	-0.0389925	ns	0.371288	0.999967	B	B	Naive B	Mixed
ABCA5	ses_cd	0.0176779	ns	0.371523	0.999967	B	B	Naive B	Mixed
TP53BP1	ses_cd	-0.0100908	ns	0.371638	0.999967	B	B	Naive B	Mixed
NAALADL2	ses_cd	-0.0501801	ns	0.371643	0.999967	B	B	Naive B	Mixed
AC007298.2	ses_cd	0.0328172	ns	0.371673	0.999967	B	B	Naive B	Mixed
PRR16	ses_cd	0.0546862	ns	0.371699	0.999967	B	B	Naive B	Mixed
RBM39	ses_cd	-0.00659953	ns	0.371747	0.999967	B	B	Naive B	Mixed
PRCC	ses_cd	-0.0115919	ns	0.371981	0.999967	B	B	Naive B	Mixed
ZNF2	ses_cd	-0.019837	ns	0.371982	0.999967	B	B	Naive B	Mixed
ITGB1	ses_cd	-0.013723	ns	0.372009	0.999967	B	B	Naive B	Mixed
HDAC9	ses_cd	-0.0149586	ns	0.372121	0.999967	B	B	Naive B	Mixed
MCM8	ses_cd	-0.0151878	ns	0.372294	0.999967	B	B	Naive B	Mixed
AC027682.6	ses_cd	-0.031448	ns	0.372376	0.999967	B	B	Naive B	Mixed
RNPEP	ses_cd	0.0147168	ns	0.37256	0.999967	B	B	Naive B	Mixed
PPP1R12A	ses_cd	0.00687015	ns	0.372569	0.999967	B	B	Naive B	Mixed
NPIPB3	ses_cd	0.0335447	ns	0.372649	0.999967	B	B	Naive B	Mixed
AL138828.1	ses_cd	0.0164959	ns	0.372832	0.999967	B	B	Naive B	Mixed
TMA16	ses_cd	0.0100093	ns	0.372832	0.999967	B	B	Naive B	Mixed
SEMA4F	ses_cd	-0.0234391	ns	0.372902	0.999967	B	B	Naive B	Mixed
SAFB2	ses_cd	-0.00824173	ns	0.373062	0.999967	B	B	Naive B	Mixed
AAR2	ses_cd	0.0207232	ns	0.373505	0.999967	B	B	Naive B	Mixed
C1orf115	ses_cd	0.0523681	ns	0.373605	0.999967	B	B	Naive B	Mixed
P4HTM	ses_cd	-0.0187234	ns	0.373652	0.999967	B	B	Naive B	Mixed
LINC02055	ses_cd	0.0608603	ns	0.373669	0.999967	B	B	Naive B	Mixed
MEF2C-AS2	ses_cd	0.0248871	ns	0.373678	0.999967	B	B	Naive B	Mixed
THRB	ses_cd	0.0396731	ns	0.373823	0.999967	B	B	Naive B	Mixed
PTGES2	ses_cd	-0.0142093	ns	0.37398	0.999967	B	B	Naive B	Mixed
SEC23A	ses_cd	0.0100618	ns	0.374068	0.999967	B	B	Naive B	Mixed
TAF1	ses_cd	-0.0111509	ns	0.37409	0.999967	B	B	Naive B	Mixed
RBFA	ses_cd	0.0139608	ns	0.374091	0.999967	B	B	Naive B	Mixed
FAM221A	ses_cd	0.034693	ns	0.374106	0.999967	B	B	Naive B	Mixed
DBNL	ses_cd	0.00875589	ns	0.374113	0.999967	B	B	Naive B	Mixed
RUNX2	ses_cd	-0.0176966	ns	0.374157	0.999967	B	B	Naive B	Mixed
GFOD2	ses_cd	0.0163668	ns	0.374296	0.999967	B	B	Naive B	Mixed
WDYHV1	ses_cd	0.0154657	ns	0.374743	0.999967	B	B	Naive B	Mixed
NOMO3	ses_cd	0.023377	ns	0.37485	0.999967	B	B	Naive B	Mixed
AHNAK	ses_cd	0.020451	ns	0.374901	0.999967	B	B	Naive B	Mixed
EIF2AK1	ses_cd	-0.00780636	ns	0.374966	0.999967	B	B	Naive B	Mixed
PDHA1	ses_cd	-0.015231	ns	0.375155	0.999967	B	B	Naive B	Mixed
ZNF236-DT	ses_cd	0.0126714	ns	0.375201	0.999967	B	B	Naive B	Mixed
BLOC1S3	ses_cd	0.025704	ns	0.375289	0.999967	B	B	Naive B	Mixed
MAP4K3	ses_cd	0.0203532	ns	0.375386	0.999967	B	B	Naive B	Mixed
PRKCA	ses_cd	-0.0313244	ns	0.375427	0.999967	B	B	Naive B	Mixed
KIF5C	ses_cd	0.0314204	ns	0.375521	0.999967	B	B	Naive B	Mixed
BID	ses_cd	-0.0181899	ns	0.375534	0.999967	B	B	Naive B	Mixed
CYP2R1	ses_cd	-0.0132954	ns	0.375629	0.999967	B	B	Naive B	Mixed
AC090579.1	ses_cd	-0.0290896	ns	0.375658	0.999967	B	B	Naive B	Mixed
IL6	ses_cd	-0.0271469	ns	0.375751	0.999967	B	B	Naive B	Mixed
AC055822.1	ses_cd	0.0271707	ns	0.375765	0.999967	B	B	Naive B	Mixed
PCBD2	ses_cd	-0.0124684	ns	0.375815	0.999967	B	B	Naive B	Mixed
AP002892.1	ses_cd	-0.0320436	ns	0.375908	0.999967	B	B	Naive B	Mixed
IRF2BP2	ses_cd	-0.0126932	ns	0.376028	0.999967	B	B	Naive B	Mixed
ADD3	ses_cd	0.00750864	ns	0.376048	0.999967	B	B	Naive B	Mixed
AC073072.1	ses_cd	-0.0265303	ns	0.376078	0.999967	B	B	Naive B	Mixed
MHENCR	ses_cd	-0.0153782	ns	0.376175	0.999967	B	B	Naive B	Mixed
VPS52	ses_cd	0.0141485	ns	0.376228	0.999967	B	B	Naive B	Mixed
MAGT1	ses_cd	-0.010963	ns	0.376394	0.999967	B	B	Naive B	Mixed
PDP2	ses_cd	-0.0268734	ns	0.376463	0.999967	B	B	Naive B	Mixed
SOCS4	ses_cd	0.0118257	ns	0.376524	0.999967	B	B	Naive B	Mixed
H6PD	ses_cd	0.0130822	ns	0.376695	0.999967	B	B	Naive B	Mixed
AL596218.1	ses_cd	0.0255037	ns	0.376766	0.999967	B	B	Naive B	Mixed
PRPF4	ses_cd	0.0125429	ns	0.376786	0.999967	B	B	Naive B	Mixed
RIC3	ses_cd	0.0170028	ns	0.376947	0.999967	B	B	Naive B	Mixed
SUFU	ses_cd	-0.0132023	ns	0.377001	0.999967	B	B	Naive B	Mixed
LYRM4	ses_cd	-0.0108091	ns	0.377098	0.999967	B	B	Naive B	Mixed
PAOX	ses_cd	-0.0122017	ns	0.377109	0.999967	B	B	Naive B	Mixed
RSPH3	ses_cd	-0.0266163	ns	0.3772	0.999967	B	B	Naive B	Mixed
CTNNBIP1	ses_cd	-0.0149616	ns	0.377214	0.999967	B	B	Naive B	Mixed
ZCCHC10	ses_cd	-0.00913803	ns	0.377244	0.999967	B	B	Naive B	Mixed
CDC42EP3	ses_cd	-0.0224508	ns	0.377245	0.999967	B	B	Naive B	Mixed
ZNF736	ses_cd	0.00921793	ns	0.377399	0.999967	B	B	Naive B	Mixed
HNRNPF	ses_cd	-0.00702682	ns	0.377558	0.999967	B	B	Naive B	Mixed
NCAPG2	ses_cd	0.0229647	ns	0.377816	0.999967	B	B	Naive B	Mixed
TMEM50B	ses_cd	0.0098017	ns	0.378047	0.999967	B	B	Naive B	Mixed
KDM3A	ses_cd	0.0129524	ns	0.378127	0.999967	B	B	Naive B	Mixed
MYD88	ses_cd	-0.0162948	ns	0.378143	0.999967	B	B	Naive B	Mixed
MRPL45	ses_cd	-0.0135867	ns	0.378182	0.999967	B	B	Naive B	Mixed
AMY2B	ses_cd	0.0158756	ns	0.378723	0.999967	B	B	Naive B	Mixed
EMC9	ses_cd	0.020048	ns	0.378829	0.999967	B	B	Naive B	Mixed
VPS29	ses_cd	-0.00795168	ns	0.378875	0.999967	B	B	Naive B	Mixed
RHBDD2	ses_cd	0.0158628	ns	0.379076	0.999967	B	B	Naive B	Mixed
MROH1	ses_cd	0.0153703	ns	0.379168	0.999967	B	B	Naive B	Mixed
PCCA	ses_cd	0.014931	ns	0.379194	0.999967	B	B	Naive B	Mixed
DICER1-AS1	ses_cd	0.0216697	ns	0.379359	0.999967	B	B	Naive B	Mixed
PHRF1	ses_cd	0.0134141	ns	0.379556	0.999967	B	B	Naive B	Mixed
AC011466.1	ses_cd	-0.0274419	ns	0.379763	0.999967	B	B	Naive B	Mixed
AC068282.1	ses_cd	-0.0199534	ns	0.380258	0.999967	B	B	Naive B	Mixed
GABPB1	ses_cd	0.00978668	ns	0.380417	0.999967	B	B	Naive B	Mixed
SYNJ2	ses_cd	-0.0192038	ns	0.380538	0.999967	B	B	Naive B	Mixed
STMN3	ses_cd	-0.0172431	ns	0.380591	0.999967	B	B	Naive B	Mixed
TIGD5	ses_cd	0.0188829	ns	0.380597	0.999967	B	B	Naive B	Mixed
C2orf49	ses_cd	-0.013839	ns	0.380616	0.999967	B	B	Naive B	Mixed
AC004982.2	ses_cd	0.0228816	ns	0.380672	0.999967	B	B	Naive B	Mixed
ECM2	ses_cd	0.022447	ns	0.380751	0.999967	B	B	Naive B	Mixed
GPATCH8	ses_cd	-0.00935781	ns	0.380801	0.999967	B	B	Naive B	Mixed
MFSD14B	ses_cd	0.0113437	ns	0.380816	0.999967	B	B	Naive B	Mixed
ZP3	ses_cd	-0.0328828	ns	0.380902	0.999967	B	B	Naive B	Mixed
ACBD3-AS1	ses_cd	0.0225881	ns	0.38097	0.999967	B	B	Naive B	Mixed
BBIP1	ses_cd	-0.0101621	ns	0.380983	0.999967	B	B	Naive B	Mixed
ZNF669	ses_cd	0.0164422	ns	0.381094	0.999967	B	B	Naive B	Mixed
SECISBP2L	ses_cd	0.0106606	ns	0.381185	0.999967	B	B	Naive B	Mixed
PRPS1	ses_cd	0.0117974	ns	0.381433	0.999967	B	B	Naive B	Mixed
SUGCT	ses_cd	-0.0379512	ns	0.381584	0.999967	B	B	Naive B	Mixed
TRIM28	ses_cd	-0.0107908	ns	0.381678	0.999967	B	B	Naive B	Mixed
SGSM2	ses_cd	-0.0183276	ns	0.381753	0.999967	B	B	Naive B	Mixed
S100A6	ses_cd	0.0280069	ns	0.381778	0.999967	B	B	Naive B	Mixed
AC107375.1	ses_cd	-0.0230019	ns	0.381842	0.999967	B	B	Naive B	Mixed
KIF18A	ses_cd	0.0234298	ns	0.382016	0.999967	B	B	Naive B	Mixed
GRIK4	ses_cd	0.0430882	ns	0.38203	0.999967	B	B	Naive B	Mixed
CRADD	ses_cd	0.0146107	ns	0.38206	0.999967	B	B	Naive B	Mixed
HIST1H2BE	ses_cd	0.0179863	ns	0.382131	0.999967	B	B	Naive B	Mixed
AC008892.1	ses_cd	0.0246657	ns	0.38219	0.999967	B	B	Naive B	Mixed
ZNF766	ses_cd	-0.00741775	ns	0.382263	0.999967	B	B	Naive B	Mixed
RAB24	ses_cd	0.022288	ns	0.382321	0.999967	B	B	Naive B	Mixed
EXOC8	ses_cd	-0.0163664	ns	0.382398	0.999967	B	B	Naive B	Mixed
NFIC	ses_cd	-0.013393	ns	0.382664	0.999967	B	B	Naive B	Mixed
GRPEL2	ses_cd	0.0201147	ns	0.382704	0.999967	B	B	Naive B	Mixed
PGLS	ses_cd	-0.0119543	ns	0.382786	0.999967	B	B	Naive B	Mixed
DHX58	ses_cd	0.0243031	ns	0.382798	0.999967	B	B	Naive B	Mixed
NR1H2	ses_cd	-0.0102262	ns	0.383005	0.999967	B	B	Naive B	Mixed
YDJC	ses_cd	-0.0126929	ns	0.383041	0.999967	B	B	Naive B	Mixed
TRMT11	ses_cd	0.0115118	ns	0.383182	0.999967	B	B	Naive B	Mixed
SLC12A9-AS1	ses_cd	-0.028408	ns	0.383273	0.999967	B	B	Naive B	Mixed
ZNHIT1	ses_cd	-0.011883	ns	0.383297	0.999967	B	B	Naive B	Mixed
FBXO41	ses_cd	0.0144875	ns	0.383304	0.999967	B	B	Naive B	Mixed
AF165147.1	ses_cd	-0.0282079	ns	0.383324	0.999967	B	B	Naive B	Mixed
XPNPEP1	ses_cd	0.0172421	ns	0.383324	0.999967	B	B	Naive B	Mixed
KIF13A	ses_cd	0.0357376	ns	0.383409	0.999967	B	B	Naive B	Mixed
CORO2B	ses_cd	0.0397927	ns	0.383553	0.999967	B	B	Naive B	Mixed
HCST	ses_cd	-0.0221478	ns	0.383577	0.999967	B	B	Naive B	Mixed
VPS51	ses_cd	-0.0106018	ns	0.383595	0.999967	B	B	Naive B	Mixed
COA4	ses_cd	-0.0119063	ns	0.383691	0.999967	B	B	Naive B	Mixed
ZNF442	ses_cd	0.0248973	ns	0.383696	0.999967	B	B	Naive B	Mixed
CNPPD1	ses_cd	-0.0109673	ns	0.383713	0.999967	B	B	Naive B	Mixed
CINP	ses_cd	0.0133876	ns	0.383737	0.999967	B	B	Naive B	Mixed
POLDIP3	ses_cd	0.0101128	ns	0.383764	0.999967	B	B	Naive B	Mixed
OXLD1	ses_cd	0.0127646	ns	0.38383	0.999967	B	B	Naive B	Mixed
RGS12	ses_cd	-0.0391219	ns	0.383867	0.999967	B	B	Naive B	Mixed
GABPB1-AS1	ses_cd	0.0175317	ns	0.3839	0.999967	B	B	Naive B	Mixed
CBWD3	ses_cd	-0.0183298	ns	0.383913	0.999967	B	B	Naive B	Mixed
RPS4Y1	ses_cd	0.0188899	ns	0.38394	0.999967	B	B	Naive B	Mixed
DDX39B	ses_cd	0.0119501	ns	0.384005	0.999967	B	B	Naive B	Mixed
ADGRF3	ses_cd	0.0200462	ns	0.384086	0.999967	B	B	Naive B	Mixed
AL357093.2	ses_cd	0.0256126	ns	0.384126	0.999967	B	B	Naive B	Mixed
PA2G4	ses_cd	-0.0100802	ns	0.384162	0.999967	B	B	Naive B	Mixed
MADD	ses_cd	0.0114617	ns	0.384336	0.999967	B	B	Naive B	Mixed
ANP32B	ses_cd	-0.00763885	ns	0.38444	0.999967	B	B	Naive B	Mixed
DAAM1	ses_cd	-0.0156501	ns	0.38444	0.999967	B	B	Naive B	Mixed
AP001439.1	ses_cd	0.0240567	ns	0.38449	0.999967	B	B	Naive B	Mixed
CR1	ses_cd	-0.015573	ns	0.384662	0.999967	B	B	Naive B	Mixed
KEAP1	ses_cd	-0.0266591	ns	0.384824	0.999967	B	B	Naive B	Mixed
ZBTB40	ses_cd	0.0108183	ns	0.384836	0.999967	B	B	Naive B	Mixed
PHF12	ses_cd	0.00899073	ns	0.384891	0.999967	B	B	Naive B	Mixed
EIF5A2	ses_cd	0.027186	ns	0.384971	0.999967	B	B	Naive B	Mixed
RAD21	ses_cd	-0.00752338	ns	0.385007	0.999967	B	B	Naive B	Mixed
DONSON	ses_cd	0.0196397	ns	0.38501	0.999967	B	B	Naive B	Mixed
GIMAP4	ses_cd	0.0403563	ns	0.385042	0.999967	B	B	Naive B	Mixed
AC091551.1	ses_cd	0.0204507	ns	0.38505	0.999967	B	B	Naive B	Mixed
MTERF3	ses_cd	0.0133456	ns	0.385076	0.999967	B	B	Naive B	Mixed
RPS3A	ses_cd	-0.0111857	ns	0.385147	0.999967	B	B	Naive B	Mixed
APEX1	ses_cd	-0.0101646	ns	0.385188	0.999967	B	B	Naive B	Mixed
C12orf75	ses_cd	-0.0198393	ns	0.385274	0.999967	B	B	Naive B	Mixed
USPL1	ses_cd	0.00722812	ns	0.385292	0.999967	B	B	Naive B	Mixed
ANGEL1	ses_cd	0.0168625	ns	0.385369	0.999967	B	B	Naive B	Mixed
SNUPN	ses_cd	-0.0127123	ns	0.385519	0.999967	B	B	Naive B	Mixed
TMEM131	ses_cd	0.00799172	ns	0.385599	0.999967	B	B	Naive B	Mixed
SLC36A1	ses_cd	0.0222131	ns	0.385678	0.999967	B	B	Naive B	Mixed
ALCAM	ses_cd	-0.012648	ns	0.386048	0.999967	B	B	Naive B	Mixed
AC006059.1	ses_cd	0.0121547	ns	0.386066	0.999967	B	B	Naive B	Mixed
POLR3E	ses_cd	0.0137845	ns	0.386103	0.999967	B	B	Naive B	Mixed
SGK494	ses_cd	0.0268947	ns	0.386231	0.999967	B	B	Naive B	Mixed
ZUP1	ses_cd	-0.0149559	ns	0.386276	0.999967	B	B	Naive B	Mixed
EIF2AK2	ses_cd	-0.0204381	ns	0.386287	0.999967	B	B	Naive B	Mixed
FYTTD1	ses_cd	0.00902959	ns	0.38636	0.999967	B	B	Naive B	Mixed
SLC15A2	ses_cd	0.0175493	ns	0.386397	0.999967	B	B	Naive B	Mixed
CGGBP1	ses_cd	-0.00849485	ns	0.386494	0.999967	B	B	Naive B	Mixed
KAT2A	ses_cd	0.0193119	ns	0.386582	0.999967	B	B	Naive B	Mixed
LMTK2	ses_cd	0.0155507	ns	0.386673	0.999967	B	B	Naive B	Mixed
PELO	ses_cd	-0.0208247	ns	0.386872	0.999967	B	B	Naive B	Mixed
LINC00843	ses_cd	0.0240155	ns	0.386872	0.999967	B	B	Naive B	Mixed
GTF2A1	ses_cd	0.00852832	ns	0.386877	0.999967	B	B	Naive B	Mixed
PRMT7	ses_cd	-0.012965	ns	0.386883	0.999967	B	B	Naive B	Mixed
CPSF7	ses_cd	-0.00966164	ns	0.386891	0.999967	B	B	Naive B	Mixed
MCTP2	ses_cd	0.00963511	ns	0.387068	0.999967	B	B	Naive B	Mixed
WDR41	ses_cd	-0.0119927	ns	0.387083	0.999967	B	B	Naive B	Mixed
CLPTM1	ses_cd	-0.0104767	ns	0.387285	0.999967	B	B	Naive B	Mixed
SAMD12	ses_cd	-0.0479633	ns	0.387293	0.999967	B	B	Naive B	Mixed
Z83844.2	ses_cd	-0.026113	ns	0.387295	0.999967	B	B	Naive B	Mixed
IDH3B	ses_cd	-0.0109358	ns	0.387572	0.999967	B	B	Naive B	Mixed
BCKDHB	ses_cd	0.0145342	ns	0.387586	0.999967	B	B	Naive B	Mixed
MYO15B	ses_cd	0.0149531	ns	0.387693	0.999967	B	B	Naive B	Mixed
RETREG2	ses_cd	-0.01254	ns	0.387864	0.999967	B	B	Naive B	Mixed
CLEC4C	ses_cd	-0.0420857	ns	0.387981	0.999967	B	B	Naive B	Mixed
BAZ2B	ses_cd	0.0130435	ns	0.388057	0.999967	B	B	Naive B	Mixed
NUP160	ses_cd	-0.00912477	ns	0.388088	0.999967	B	B	Naive B	Mixed
SLC30A7	ses_cd	-0.00908707	ns	0.388157	0.999967	B	B	Naive B	Mixed
ZNF677	ses_cd	-0.0136475	ns	0.388164	0.999967	B	B	Naive B	Mixed
SPIN3	ses_cd	-0.0306047	ns	0.38837	0.999967	B	B	Naive B	Mixed
SLC22A5	ses_cd	-0.0332077	ns	0.388404	0.999967	B	B	Naive B	Mixed
ACTR1B	ses_cd	0.0118186	ns	0.388453	0.999967	B	B	Naive B	Mixed
PIGF	ses_cd	0.00887161	ns	0.388455	0.999967	B	B	Naive B	Mixed
LINC00476	ses_cd	-0.0158082	ns	0.388469	0.999967	B	B	Naive B	Mixed
TEN1	ses_cd	-0.0170315	ns	0.388631	0.999967	B	B	Naive B	Mixed
MED12L	ses_cd	0.0201898	ns	0.388635	0.999967	B	B	Naive B	Mixed
NOXRED1	ses_cd	0.0211581	ns	0.38867	0.999967	B	B	Naive B	Mixed
FADD	ses_cd	-0.0190551	ns	0.388679	0.999967	B	B	Naive B	Mixed
AL121944.1	ses_cd	-0.0173958	ns	0.388752	0.999967	B	B	Naive B	Mixed
MED12	ses_cd	-0.0128138	ns	0.3888	0.999967	B	B	Naive B	Mixed
MAPK3	ses_cd	0.0283308	ns	0.388965	0.999967	B	B	Naive B	Mixed
AL512625.3	ses_cd	0.0469087	ns	0.389006	0.999967	B	B	Naive B	Mixed
SLC25A33	ses_cd	-0.0144933	ns	0.389024	0.999967	B	B	Naive B	Mixed
AL137145.2	ses_cd	0.0289396	ns	0.389172	0.999967	B	B	Naive B	Mixed
PPM1B	ses_cd	0.00920937	ns	0.389192	0.999967	B	B	Naive B	Mixed
FTX	ses_cd	0.00727074	ns	0.38924	0.999967	B	B	Naive B	Mixed
PHC3	ses_cd	0.00770179	ns	0.389299	0.999967	B	B	Naive B	Mixed
ARSA	ses_cd	0.0231437	ns	0.389518	0.999967	B	B	Naive B	Mixed
AL513188.1	ses_cd	0.0171396	ns	0.389543	0.999967	B	B	Naive B	Mixed
TUBA8	ses_cd	0.0369926	ns	0.389554	0.999967	B	B	Naive B	Mixed
SCAMP2	ses_cd	-0.00982242	ns	0.389555	0.999967	B	B	Naive B	Mixed
LAX1	ses_cd	-0.0264305	ns	0.389577	0.999967	B	B	Naive B	Mixed
KRBOX4	ses_cd	-0.0105265	ns	0.389628	0.999967	B	B	Naive B	Mixed
DELE1	ses_cd	0.00984227	ns	0.389794	0.999967	B	B	Naive B	Mixed
GGNBP2	ses_cd	-0.00887496	ns	0.389797	0.999967	B	B	Naive B	Mixed
CENPN	ses_cd	0.0190646	ns	0.389805	0.999967	B	B	Naive B	Mixed
FAM213A	ses_cd	0.0293878	ns	0.389925	0.999967	B	B	Naive B	Mixed
VAMP7	ses_cd	-0.010824	ns	0.389947	0.999967	B	B	Naive B	Mixed
TNKS2-AS1	ses_cd	0.0239603	ns	0.389968	0.999967	B	B	Naive B	Mixed
CMC2	ses_cd	0.0101242	ns	0.389973	0.999967	B	B	Naive B	Mixed
XKRX	ses_cd	0.0244874	ns	0.390052	0.999967	B	B	Naive B	Mixed
USP44	ses_cd	-0.0246665	ns	0.390063	0.999967	B	B	Naive B	Mixed
SQSTM1	ses_cd	0.00830459	ns	0.390202	0.999967	B	B	Naive B	Mixed
ENY2	ses_cd	-0.0110589	ns	0.390249	0.999967	B	B	Naive B	Mixed
PER2	ses_cd	0.0198248	ns	0.390348	0.999967	B	B	Naive B	Mixed
NAPA-AS1	ses_cd	0.0217152	ns	0.390379	0.999967	B	B	Naive B	Mixed
CEP112	ses_cd	-0.0267852	ns	0.3904	0.999967	B	B	Naive B	Mixed
AC006978.2	ses_cd	0.0129715	ns	0.390485	0.999967	B	B	Naive B	Mixed
MOB3C	ses_cd	-0.023428	ns	0.390611	0.999967	B	B	Naive B	Mixed
CENPJ	ses_cd	-0.0154959	ns	0.390647	0.999967	B	B	Naive B	Mixed
AC022639.1	ses_cd	0.0369858	ns	0.390696	0.999967	B	B	Naive B	Mixed
PABPC1L	ses_cd	0.0146524	ns	0.390698	0.999967	B	B	Naive B	Mixed
SGK1	ses_cd	-0.0463732	ns	0.390766	0.999967	B	B	Naive B	Mixed
DENND5A	ses_cd	0.0148551	ns	0.390877	0.999967	B	B	Naive B	Mixed
AC139887.2	ses_cd	-0.0128717	ns	0.39095	0.999967	B	B	Naive B	Mixed
RARRES3	ses_cd	0.020409	ns	0.391131	0.999967	B	B	Naive B	Mixed
AC037459.3	ses_cd	0.0340763	ns	0.391145	0.999967	B	B	Naive B	Mixed
TMLHE-AS1	ses_cd	0.0228836	ns	0.391273	0.999967	B	B	Naive B	Mixed
AL109741.1	ses_cd	0.020814	ns	0.391488	0.999967	B	B	Naive B	Mixed
ZSCAN29	ses_cd	-0.0162358	ns	0.391698	0.999967	B	B	Naive B	Mixed
SLC2A13	ses_cd	0.020939	ns	0.391975	0.999967	B	B	Naive B	Mixed
SCO1	ses_cd	-0.0101658	ns	0.392078	0.999967	B	B	Naive B	Mixed
FAM66C	ses_cd	0.024792	ns	0.392393	0.999967	B	B	Naive B	Mixed
ABHD14B	ses_cd	0.013803	ns	0.392398	0.999967	B	B	Naive B	Mixed
ARMC2	ses_cd	-0.0151923	ns	0.392421	0.999967	B	B	Naive B	Mixed
ZNF613	ses_cd	0.0181752	ns	0.39254	0.999967	B	B	Naive B	Mixed
RBM6	ses_cd	-0.0096483	ns	0.392725	0.999967	B	B	Naive B	Mixed
ALOX5	ses_cd	0.0102915	ns	0.392768	0.999967	B	B	Naive B	Mixed
MBD2	ses_cd	-0.00776426	ns	0.39282	0.999967	B	B	Naive B	Mixed
TCTE3	ses_cd	0.0161855	ns	0.392893	0.999967	B	B	Naive B	Mixed
PUS7	ses_cd	-0.0222232	ns	0.393119	0.999967	B	B	Naive B	Mixed
RYK	ses_cd	-0.00850564	ns	0.393349	0.999967	B	B	Naive B	Mixed
AL449266.1	ses_cd	-0.0168963	ns	0.393369	0.999967	B	B	Naive B	Mixed
SLC25A24	ses_cd	0.0144924	ns	0.393422	0.999967	B	B	Naive B	Mixed
POP1	ses_cd	-0.0162636	ns	0.393528	0.999967	B	B	Naive B	Mixed
LINC01684	ses_cd	0.0142833	ns	0.393548	0.999967	B	B	Naive B	Mixed
RASGRP1	ses_cd	-0.017272	ns	0.393629	0.999967	B	B	Naive B	Mixed
AC093151.3	ses_cd	0.0422422	ns	0.393744	0.999967	B	B	Naive B	Mixed
BEND7	ses_cd	0.0420366	ns	0.393758	0.999967	B	B	Naive B	Mixed
PFAS	ses_cd	0.0156717	ns	0.393769	0.999967	B	B	Naive B	Mixed
PSMB5	ses_cd	0.0135222	ns	0.393867	0.999967	B	B	Naive B	Mixed
INTS7	ses_cd	-0.0128562	ns	0.393918	0.999967	B	B	Naive B	Mixed
SLC20A2	ses_cd	-0.0112685	ns	0.393941	0.999967	B	B	Naive B	Mixed
IFIH1	ses_cd	0.0127813	ns	0.393966	0.999967	B	B	Naive B	Mixed
AC020594.1	ses_cd	0.0177709	ns	0.394027	0.999967	B	B	Naive B	Mixed
HMGN3	ses_cd	0.0117994	ns	0.394268	0.999967	B	B	Naive B	Mixed
TRMT61B	ses_cd	-0.0118318	ns	0.394319	0.999967	B	B	Naive B	Mixed
BECN1	ses_cd	0.00989199	ns	0.394324	0.999967	B	B	Naive B	Mixed
OXR1	ses_cd	0.00933607	ns	0.394386	0.999967	B	B	Naive B	Mixed
GLO1	ses_cd	-0.0137176	ns	0.394554	0.999967	B	B	Naive B	Mixed
LCLAT1	ses_cd	0.0105107	ns	0.394637	0.999967	B	B	Naive B	Mixed
ELK3	ses_cd	-0.0102636	ns	0.39476	0.999967	B	B	Naive B	Mixed
REC114	ses_cd	0.0267674	ns	0.394902	0.999967	B	B	Naive B	Mixed
RRP7A	ses_cd	0.0159921	ns	0.394942	0.999967	B	B	Naive B	Mixed
WDFY2	ses_cd	0.0111173	ns	0.395105	0.999967	B	B	Naive B	Mixed
LDLRAD4	ses_cd	-0.011435	ns	0.395313	0.999967	B	B	Naive B	Mixed
UROD	ses_cd	0.0159431	ns	0.395422	0.999967	B	B	Naive B	Mixed
S100A9	ses_cd	0.0474623	ns	0.395714	0.999967	B	B	Naive B	Mixed
ZSCAN2	ses_cd	-0.019606	ns	0.395715	0.999967	B	B	Naive B	Mixed
TMEM134	ses_cd	0.0111107	ns	0.395774	0.999967	B	B	Naive B	Mixed
PTPRC	ses_cd	-0.00696531	ns	0.395875	0.999967	B	B	Naive B	Mixed
PPIP5K1	ses_cd	-0.0182268	ns	0.395936	0.999967	B	B	Naive B	Mixed
METTL7A	ses_cd	-0.0105531	ns	0.396074	0.999967	B	B	Naive B	Mixed
HIPK2	ses_cd	-0.015134	ns	0.396092	0.999967	B	B	Naive B	Mixed
B4GALT4	ses_cd	0.0182902	ns	0.396141	0.999967	B	B	Naive B	Mixed
RAB33B	ses_cd	0.0133993	ns	0.396425	0.999967	B	B	Naive B	Mixed
ZXDC	ses_cd	-0.00903655	ns	0.396533	0.999967	B	B	Naive B	Mixed
KDM1A	ses_cd	-0.00934458	ns	0.396684	0.999967	B	B	Naive B	Mixed
ZNF835	ses_cd	0.0243761	ns	0.39672	0.999967	B	B	Naive B	Mixed
EXOSC2	ses_cd	0.0136211	ns	0.396855	0.999967	B	B	Naive B	Mixed
NUP37	ses_cd	-0.0118595	ns	0.396899	0.999967	B	B	Naive B	Mixed
ST7L	ses_cd	-0.0137845	ns	0.396993	0.999967	B	B	Naive B	Mixed
TMEM184B	ses_cd	0.0228658	ns	0.397116	0.999967	B	B	Naive B	Mixed
UBN1	ses_cd	-0.0108486	ns	0.397344	0.999967	B	B	Naive B	Mixed
STK17B	ses_cd	-0.00731666	ns	0.397416	0.999967	B	B	Naive B	Mixed
HLA-DPA1	ses_cd	-0.0117972	ns	0.397434	0.999967	B	B	Naive B	Mixed
MBNL1-AS1	ses_cd	0.0278765	ns	0.39748	0.999967	B	B	Naive B	Mixed
NARF	ses_cd	-0.0106005	ns	0.397685	0.999967	B	B	Naive B	Mixed
NAA50	ses_cd	-0.00859221	ns	0.39784	0.999967	B	B	Naive B	Mixed
BEND5	ses_cd	-0.0140602	ns	0.397845	0.999967	B	B	Naive B	Mixed
DENND4C	ses_cd	0.0106413	ns	0.397883	0.999967	B	B	Naive B	Mixed
LENG1	ses_cd	0.0143269	ns	0.398044	0.999967	B	B	Naive B	Mixed
ZNF317	ses_cd	0.0122841	ns	0.398192	0.999967	B	B	Naive B	Mixed
PPP2R5D	ses_cd	0.0151291	ns	0.398234	0.999967	B	B	Naive B	Mixed
NMRK1	ses_cd	-0.02013	ns	0.398339	0.999967	B	B	Naive B	Mixed
AC007681.1	ses_cd	0.0321573	ns	0.398434	0.999967	B	B	Naive B	Mixed
AC100763.1	ses_cd	0.0282739	ns	0.398442	0.999967	B	B	Naive B	Mixed
PRRC2A	ses_cd	-0.0105711	ns	0.39846	0.999967	B	B	Naive B	Mixed
SETD1A	ses_cd	-0.0151363	ns	0.398544	0.999967	B	B	Naive B	Mixed
USP14	ses_cd	-0.00772094	ns	0.398729	0.999967	B	B	Naive B	Mixed
ALG10	ses_cd	0.0202072	ns	0.398842	0.999967	B	B	Naive B	Mixed
MIER2	ses_cd	-0.0186574	ns	0.398891	0.999967	B	B	Naive B	Mixed
ZNF146	ses_cd	-0.00825467	ns	0.398949	0.999967	B	B	Naive B	Mixed
SRPRA	ses_cd	-0.0109583	ns	0.398992	0.999967	B	B	Naive B	Mixed
GCDH	ses_cd	0.0144011	ns	0.399074	0.999967	B	B	Naive B	Mixed
DDX27	ses_cd	-0.00935266	ns	0.399083	0.999967	B	B	Naive B	Mixed
UHRF2	ses_cd	0.0118823	ns	0.399354	0.999967	B	B	Naive B	Mixed
WDR48	ses_cd	-0.00957314	ns	0.399449	0.999967	B	B	Naive B	Mixed
METRN	ses_cd	0.018053	ns	0.399488	0.999967	B	B	Naive B	Mixed
ICE2	ses_cd	-0.00846165	ns	0.399588	0.999967	B	B	Naive B	Mixed
CYTH3	ses_cd	-0.0262569	ns	0.399665	0.999967	B	B	Naive B	Mixed
SSR3	ses_cd	-0.0107647	ns	0.399755	0.999967	B	B	Naive B	Mixed
LGALS3BP	ses_cd	0.0464105	ns	0.399962	0.999967	B	B	Naive B	Mixed
SEMA4B	ses_cd	0.0123806	ns	0.400025	0.999967	B	B	Naive B	Mixed
AL360270.1	ses_cd	0.0267115	ns	0.40004	0.999967	B	B	Naive B	Mixed
EXT2	ses_cd	0.0138956	ns	0.400092	0.999967	B	B	Naive B	Mixed
PAK4	ses_cd	0.0171632	ns	0.400245	0.999967	B	B	Naive B	Mixed
PIK3R5	ses_cd	0.0122969	ns	0.400264	0.999967	B	B	Naive B	Mixed
POLA1	ses_cd	0.010921	ns	0.400284	0.999967	B	B	Naive B	Mixed
AC011997.1	ses_cd	0.0218534	ns	0.400316	0.999967	B	B	Naive B	Mixed
PKIG	ses_cd	0.0116048	ns	0.40032	0.999967	B	B	Naive B	Mixed
ABI2	ses_cd	-0.0136012	ns	0.400339	0.999967	B	B	Naive B	Mixed
TRAPPC2L	ses_cd	0.0140533	ns	0.400352	0.999967	B	B	Naive B	Mixed
NUCB1	ses_cd	-0.0129016	ns	0.400405	0.999967	B	B	Naive B	Mixed
BLZF1	ses_cd	0.0118016	ns	0.400468	0.999967	B	B	Naive B	Mixed
CPM	ses_cd	-0.0321833	ns	0.400665	0.999967	B	B	Naive B	Mixed
WDR5	ses_cd	-0.0126807	ns	0.400701	0.999967	B	B	Naive B	Mixed
AC036176.1	ses_cd	0.0195139	ns	0.40071	0.999967	B	B	Naive B	Mixed
MAP3K9	ses_cd	0.0143843	ns	0.400788	0.999967	B	B	Naive B	Mixed
SLC4A1AP	ses_cd	-0.0115196	ns	0.400842	0.999967	B	B	Naive B	Mixed
ZNF865	ses_cd	-0.016501	ns	0.400938	0.999967	B	B	Naive B	Mixed
FAM129C	ses_cd	-0.00984194	ns	0.401051	0.999967	B	B	Naive B	Mixed
CUL5	ses_cd	-0.00844872	ns	0.401062	0.999967	B	B	Naive B	Mixed
MAIP1	ses_cd	0.0137006	ns	0.401147	0.999967	B	B	Naive B	Mixed
AL121989.1	ses_cd	0.0291304	ns	0.40118	0.999967	B	B	Naive B	Mixed
IGLC6	ses_cd	0.05258	ns	0.401423	0.999967	B	B	Naive B	Mixed
KMT2A	ses_cd	0.00757735	ns	0.401465	0.999967	B	B	Naive B	Mixed
DRC3	ses_cd	-0.0177059	ns	0.401517	0.999967	B	B	Naive B	Mixed
ESYT2	ses_cd	-0.0108221	ns	0.401632	0.999967	B	B	Naive B	Mixed
PTGS1	ses_cd	-0.0204438	ns	0.401654	0.999967	B	B	Naive B	Mixed
ZSCAN16	ses_cd	-0.0151464	ns	0.401716	0.999967	B	B	Naive B	Mixed
EFHD2	ses_cd	-0.0125671	ns	0.401726	0.999967	B	B	Naive B	Mixed
HIGD1C	ses_cd	0.0290622	ns	0.401775	0.999967	B	B	Naive B	Mixed
NUFIP1	ses_cd	-0.0147238	ns	0.401869	0.999967	B	B	Naive B	Mixed
MBD3	ses_cd	-0.0180824	ns	0.401932	0.999967	B	B	Naive B	Mixed
DGAT1	ses_cd	0.0316542	ns	0.401944	0.999967	B	B	Naive B	Mixed
PPP1R13B	ses_cd	-0.018018	ns	0.402024	0.999967	B	B	Naive B	Mixed
AC008770.2	ses_cd	0.0216003	ns	0.402074	0.999967	B	B	Naive B	Mixed
ZNF175	ses_cd	-0.0166569	ns	0.402086	0.999967	B	B	Naive B	Mixed
DRG1	ses_cd	-0.00797521	ns	0.402106	0.999967	B	B	Naive B	Mixed
RFC2	ses_cd	-0.0110726	ns	0.402152	0.999967	B	B	Naive B	Mixed
BMS1	ses_cd	-0.00834532	ns	0.40234	0.999967	B	B	Naive B	Mixed
UTP23	ses_cd	-0.010841	ns	0.402418	0.999967	B	B	Naive B	Mixed
NDUFAF4	ses_cd	-0.00963297	ns	0.402488	0.999967	B	B	Naive B	Mixed
ESCO1	ses_cd	-0.00823972	ns	0.402538	0.999967	B	B	Naive B	Mixed
RNF216	ses_cd	-0.00924261	ns	0.402554	0.999967	B	B	Naive B	Mixed
IL9R	ses_cd	0.0341898	ns	0.402559	0.999967	B	B	Naive B	Mixed
UCHL3	ses_cd	-0.0105658	ns	0.40258	0.999967	B	B	Naive B	Mixed
SLC25A45	ses_cd	-0.011111	ns	0.40259	0.999967	B	B	Naive B	Mixed
FRA10AC1	ses_cd	0.00809199	ns	0.402607	0.999967	B	B	Naive B	Mixed
CKS1B	ses_cd	0.0142705	ns	0.402756	0.999967	B	B	Naive B	Mixed
MEAF6	ses_cd	-0.00957648	ns	0.402768	0.999967	B	B	Naive B	Mixed
LITAF	ses_cd	-0.00847352	ns	0.40278	0.999967	B	B	Naive B	Mixed
HOOK1	ses_cd	0.033765	ns	0.4028	0.999967	B	B	Naive B	Mixed
PSMA5	ses_cd	0.00962412	ns	0.402836	0.999967	B	B	Naive B	Mixed
ZDHHC15	ses_cd	0.0236487	ns	0.402897	0.999967	B	B	Naive B	Mixed
RPS13	ses_cd	0.0116374	ns	0.403031	0.999967	B	B	Naive B	Mixed
NR1H3	ses_cd	0.0253384	ns	0.40306	0.999967	B	B	Naive B	Mixed
NRBF2	ses_cd	-0.0114212	ns	0.403103	0.999967	B	B	Naive B	Mixed
ZNF445	ses_cd	-0.0127329	ns	0.403419	0.999967	B	B	Naive B	Mixed
SAMD9	ses_cd	0.0108624	ns	0.403438	0.999967	B	B	Naive B	Mixed
LIPE-AS1	ses_cd	-0.0121379	ns	0.403507	0.999967	B	B	Naive B	Mixed
CBLB	ses_cd	0.0141538	ns	0.403516	0.999967	B	B	Naive B	Mixed
PRR7	ses_cd	0.0183374	ns	0.403653	0.999967	B	B	Naive B	Mixed
SEMA7A	ses_cd	-0.0355148	ns	0.403693	0.999967	B	B	Naive B	Mixed
RAB22A	ses_cd	-0.00948735	ns	0.404011	0.999967	B	B	Naive B	Mixed
UGDH-AS1	ses_cd	-0.0133383	ns	0.404019	0.999967	B	B	Naive B	Mixed
TXNDC17	ses_cd	-0.0152502	ns	0.404067	0.999967	B	B	Naive B	Mixed
HIST1H2AG	ses_cd	0.0364059	ns	0.404087	0.999967	B	B	Naive B	Mixed
AL162586.1	ses_cd	0.0215714	ns	0.404375	0.999967	B	B	Naive B	Mixed
PTEN	ses_cd	-0.00813004	ns	0.404479	0.999967	B	B	Naive B	Mixed
TAF2	ses_cd	-0.00962768	ns	0.404507	0.999967	B	B	Naive B	Mixed
ACER3	ses_cd	0.0119989	ns	0.40452	0.999967	B	B	Naive B	Mixed
CALCOCO1	ses_cd	-0.0117648	ns	0.404647	0.999967	B	B	Naive B	Mixed
NOC4L	ses_cd	0.0185185	ns	0.404698	0.999967	B	B	Naive B	Mixed
TBC1D31	ses_cd	-0.0138676	ns	0.40504	0.999967	B	B	Naive B	Mixed
DPY19L4	ses_cd	0.0149171	ns	0.405047	0.999967	B	B	Naive B	Mixed
MAD2L1BP	ses_cd	-0.0167472	ns	0.405101	0.999967	B	B	Naive B	Mixed
PIGQ	ses_cd	-0.0204416	ns	0.405131	0.999967	B	B	Naive B	Mixed
USP6	ses_cd	0.0291246	ns	0.405589	0.999967	B	B	Naive B	Mixed
LRMDA	ses_cd	0.0390818	ns	0.405896	0.999967	B	B	Naive B	Mixed
INPP5E	ses_cd	-0.0235946	ns	0.405963	0.999967	B	B	Naive B	Mixed
CNOT7	ses_cd	-0.00712484	ns	0.406112	0.999967	B	B	Naive B	Mixed
UBIAD1	ses_cd	-0.011436	ns	0.406121	0.999967	B	B	Naive B	Mixed
SNX13	ses_cd	0.00916553	ns	0.406196	0.999967	B	B	Naive B	Mixed
BTBD8	ses_cd	-0.031868	ns	0.406264	0.999967	B	B	Naive B	Mixed
NUDT18	ses_cd	-0.0191605	ns	0.406285	0.999967	B	B	Naive B	Mixed
PNRC1	ses_cd	0.00888976	ns	0.406392	0.999967	B	B	Naive B	Mixed
SLC9A9	ses_cd	-0.0118338	ns	0.406413	0.999967	B	B	Naive B	Mixed
PECR	ses_cd	0.0135861	ns	0.406431	0.999967	B	B	Naive B	Mixed
NXT2	ses_cd	-0.018774	ns	0.406472	0.999967	B	B	Naive B	Mixed
ST18	ses_cd	0.017587	ns	0.406482	0.999967	B	B	Naive B	Mixed
ZNF587B	ses_cd	-0.0185798	ns	0.406483	0.999967	B	B	Naive B	Mixed
B3GLCT	ses_cd	-0.0145744	ns	0.406506	0.999967	B	B	Naive B	Mixed
TTYH3	ses_cd	-0.0264728	ns	0.406568	0.999967	B	B	Naive B	Mixed
NBPF12	ses_cd	-0.0123994	ns	0.406667	0.999967	B	B	Naive B	Mixed
ANKRD52	ses_cd	0.013439	ns	0.406803	0.999967	B	B	Naive B	Mixed
USE1	ses_cd	-0.0117294	ns	0.406954	0.999967	B	B	Naive B	Mixed
SLC16A1	ses_cd	-0.0229591	ns	0.407018	0.999967	B	B	Naive B	Mixed
CREBZF	ses_cd	0.00833524	ns	0.407025	0.999967	B	B	Naive B	Mixed
ZNF26	ses_cd	0.0111104	ns	0.407048	0.999967	B	B	Naive B	Mixed
RBBP7	ses_cd	-0.00833674	ns	0.407076	0.999967	B	B	Naive B	Mixed
ARFIP1	ses_cd	0.00939504	ns	0.407158	0.999967	B	B	Naive B	Mixed
MYSM1	ses_cd	0.00826655	ns	0.407176	0.999967	B	B	Naive B	Mixed
FBXL2	ses_cd	0.0174748	ns	0.407329	0.999967	B	B	Naive B	Mixed
THAP9-AS1	ses_cd	-0.0137765	ns	0.407387	0.999967	B	B	Naive B	Mixed
ACYP2	ses_cd	-0.00871108	ns	0.407397	0.999967	B	B	Naive B	Mixed
RNASEL	ses_cd	-0.014776	ns	0.407525	0.999967	B	B	Naive B	Mixed
UBAP2L	ses_cd	-0.0074291	ns	0.407525	0.999967	B	B	Naive B	Mixed
CD226	ses_cd	0.0288536	ns	0.407544	0.999967	B	B	Naive B	Mixed
GOT1	ses_cd	0.0239071	ns	0.407623	0.999967	B	B	Naive B	Mixed
ZNF816	ses_cd	-0.0190887	ns	0.407718	0.999967	B	B	Naive B	Mixed
SNAPC1	ses_cd	-0.0126863	ns	0.407776	0.999967	B	B	Naive B	Mixed
PANK4	ses_cd	-0.0201827	ns	0.407815	0.999967	B	B	Naive B	Mixed
NT5C3B	ses_cd	0.0206157	ns	0.40785	0.999967	B	B	Naive B	Mixed
COTL1	ses_cd	-0.0162296	ns	0.407857	0.999967	B	B	Naive B	Mixed
KIAA1586	ses_cd	0.0138492	ns	0.407899	0.999967	B	B	Naive B	Mixed
ZNF233	ses_cd	-0.0212195	ns	0.407929	0.999967	B	B	Naive B	Mixed
POMT2	ses_cd	-0.0233892	ns	0.407983	0.999967	B	B	Naive B	Mixed
AC068724.3	ses_cd	-0.0119627	ns	0.408112	0.999967	B	B	Naive B	Mixed
SF3A3	ses_cd	-0.00846122	ns	0.408214	0.999967	B	B	Naive B	Mixed
ZNF460-AS1	ses_cd	0.0162073	ns	0.408238	0.999967	B	B	Naive B	Mixed
ZNF142	ses_cd	-0.0149109	ns	0.408271	0.999967	B	B	Naive B	Mixed
PARP1	ses_cd	-0.0096922	ns	0.408467	0.999967	B	B	Naive B	Mixed
EGOT	ses_cd	0.0215893	ns	0.408497	0.999967	B	B	Naive B	Mixed
AP3M1	ses_cd	-0.00864492	ns	0.408511	0.999967	B	B	Naive B	Mixed
ZNF783	ses_cd	0.0129478	ns	0.40853	0.999967	B	B	Naive B	Mixed
GLI4	ses_cd	-0.0167071	ns	0.408662	0.999967	B	B	Naive B	Mixed
LINC01135	ses_cd	0.0129184	ns	0.40867	0.999967	B	B	Naive B	Mixed
PIGV	ses_cd	-0.0163143	ns	0.408801	0.999967	B	B	Naive B	Mixed
SH3RF3	ses_cd	-0.0381505	ns	0.408925	0.999967	B	B	Naive B	Mixed
ARL4D	ses_cd	0.0270598	ns	0.408988	0.999967	B	B	Naive B	Mixed
GORAB	ses_cd	0.0133777	ns	0.409001	0.999967	B	B	Naive B	Mixed
TOP1MT	ses_cd	-0.0183027	ns	0.409234	0.999967	B	B	Naive B	Mixed
FRAT2	ses_cd	-0.0163226	ns	0.409306	0.999967	B	B	Naive B	Mixed
COX17	ses_cd	0.0126769	ns	0.409552	0.999967	B	B	Naive B	Mixed
GOLGA7	ses_cd	-0.0112612	ns	0.40956	0.999967	B	B	Naive B	Mixed
TIAM2	ses_cd	0.0103484	ns	0.409644	0.999967	B	B	Naive B	Mixed
METTL22	ses_cd	-0.0152102	ns	0.409703	0.999967	B	B	Naive B	Mixed
LHX4	ses_cd	-0.023194	ns	0.409726	0.999967	B	B	Naive B	Mixed
RASA4	ses_cd	-0.0198441	ns	0.409755	0.999967	B	B	Naive B	Mixed
RELL1	ses_cd	-0.0255096	ns	0.409777	0.999967	B	B	Naive B	Mixed
AC004922.1	ses_cd	0.0264328	ns	0.409831	0.999967	B	B	Naive B	Mixed
POLR3K	ses_cd	0.0119385	ns	0.409884	0.999967	B	B	Naive B	Mixed
TMEM106C	ses_cd	0.0338153	ns	0.41001	0.999967	B	B	Naive B	Mixed
TPM1	ses_cd	0.0325905	ns	0.410057	0.999967	B	B	Naive B	Mixed
ZNF32	ses_cd	0.0115755	ns	0.410136	0.999967	B	B	Naive B	Mixed
EIF3H	ses_cd	-0.00638256	ns	0.410145	0.999967	B	B	Naive B	Mixed
TSC2	ses_cd	-0.0128731	ns	0.410267	0.999967	B	B	Naive B	Mixed
ZBED4	ses_cd	-0.0124563	ns	0.410287	0.999967	B	B	Naive B	Mixed
XAF1	ses_cd	0.0240489	ns	0.410292	0.999967	B	B	Naive B	Mixed
CASP2	ses_cd	-0.00946826	ns	0.410311	0.999967	B	B	Naive B	Mixed
CAHM	ses_cd	0.0246949	ns	0.410371	0.999967	B	B	Naive B	Mixed
SNX8	ses_cd	-0.0119837	ns	0.410391	0.999967	B	B	Naive B	Mixed
SEC61A1	ses_cd	-0.0117772	ns	0.410395	0.999967	B	B	Naive B	Mixed
FRMD8	ses_cd	-0.0130892	ns	0.410404	0.999967	B	B	Naive B	Mixed
UBE2E3	ses_cd	-0.0116134	ns	0.410567	0.999967	B	B	Naive B	Mixed
FAM50A	ses_cd	0.0121693	ns	0.41058	0.999967	B	B	Naive B	Mixed
AC108488.2	ses_cd	0.0179501	ns	0.410639	0.999967	B	B	Naive B	Mixed
BTG3	ses_cd	0.0162855	ns	0.410706	0.999967	B	B	Naive B	Mixed
SH3BP1	ses_cd	-0.0162791	ns	0.410758	0.999967	B	B	Naive B	Mixed
SLC46A3	ses_cd	0.0138658	ns	0.411016	0.999967	B	B	Naive B	Mixed
ZNF347	ses_cd	-0.0134696	ns	0.411057	0.999967	B	B	Naive B	Mixed
C5orf66	ses_cd	0.0279871	ns	0.411109	0.999967	B	B	Naive B	Mixed
GRIA3	ses_cd	-0.0513151	ns	0.41112	0.999967	B	B	Naive B	Mixed
GGT7	ses_cd	-0.0145466	ns	0.41125	0.999967	B	B	Naive B	Mixed
TSSK3	ses_cd	0.0213108	ns	0.411267	0.999967	B	B	Naive B	Mixed
AC104109.3	ses_cd	0.0193904	ns	0.411276	0.999967	B	B	Naive B	Mixed
STARD13	ses_cd	0.0443425	ns	0.411381	0.999967	B	B	Naive B	Mixed
AC068338.2	ses_cd	0.0251424	ns	0.411546	0.999967	B	B	Naive B	Mixed
ODC1	ses_cd	-0.0122165	ns	0.41179	0.999967	B	B	Naive B	Mixed
ABRAXAS2	ses_cd	-0.0100684	ns	0.411833	0.999967	B	B	Naive B	Mixed
PDE3B	ses_cd	0.0395434	ns	0.411857	0.999967	B	B	Naive B	Mixed
CFAP97	ses_cd	-0.00891181	ns	0.412162	0.999967	B	B	Naive B	Mixed
UGDH	ses_cd	0.0288583	ns	0.412211	0.999967	B	B	Naive B	Mixed
RAB39B	ses_cd	0.0187034	ns	0.41251	0.999967	B	B	Naive B	Mixed
AC087071.2	ses_cd	0.0174618	ns	0.412556	0.999967	B	B	Naive B	Mixed
ARRDC3	ses_cd	0.0146934	ns	0.412629	0.999967	B	B	Naive B	Mixed
DGCR8	ses_cd	0.0170272	ns	0.412634	0.999967	B	B	Naive B	Mixed
RPRD2	ses_cd	0.0088438	ns	0.412744	0.999967	B	B	Naive B	Mixed
LINC02362	ses_cd	0.0213109	ns	0.412779	0.999967	B	B	Naive B	Mixed
PLEKHM2	ses_cd	0.00954588	ns	0.412797	0.999967	B	B	Naive B	Mixed
MSH2	ses_cd	-0.0089616	ns	0.412855	0.999967	B	B	Naive B	Mixed
AC007878.1	ses_cd	0.0293218	ns	0.412872	0.999967	B	B	Naive B	Mixed
TMEM70	ses_cd	-0.0127853	ns	0.412908	0.999967	B	B	Naive B	Mixed
SWSAP1	ses_cd	-0.0178668	ns	0.412914	0.999967	B	B	Naive B	Mixed
JPX	ses_cd	0.0073012	ns	0.41299	0.999967	B	B	Naive B	Mixed
ACTR5	ses_cd	0.0153426	ns	0.413105	0.999967	B	B	Naive B	Mixed
CCDC71L	ses_cd	-0.014017	ns	0.413201	0.999967	B	B	Naive B	Mixed
GLRX5	ses_cd	-0.0129801	ns	0.413236	0.999967	B	B	Naive B	Mixed
TTLL5	ses_cd	-0.0141538	ns	0.413282	0.999967	B	B	Naive B	Mixed
RSAD1	ses_cd	-0.0123305	ns	0.413337	0.999967	B	B	Naive B	Mixed
SPPL2A	ses_cd	0.0104703	ns	0.413416	0.999967	B	B	Naive B	Mixed
MACC1	ses_cd	0.0272175	ns	0.413666	0.999967	B	B	Naive B	Mixed
GRID2IP	ses_cd	0.0206389	ns	0.413843	0.999967	B	B	Naive B	Mixed
IGHV4-34	ses_cd	0.0380565	ns	0.413899	0.999967	B	B	Naive B	Mixed
PSMD7	ses_cd	-0.00934985	ns	0.413975	0.999967	B	B	Naive B	Mixed
THAP9	ses_cd	0.0174479	ns	0.414189	0.999967	B	B	Naive B	Mixed
IKZF4	ses_cd	0.0295265	ns	0.414189	0.999967	B	B	Naive B	Mixed
MAMDC2	ses_cd	-0.0292704	ns	0.414259	0.999967	B	B	Naive B	Mixed
MATR3	ses_cd	-0.0201196	ns	0.414272	0.999967	B	B	Naive B	Mixed
NR4A1	ses_cd	0.0300183	ns	0.414279	0.999967	B	B	Naive B	Mixed
PITPNC1	ses_cd	-0.015982	ns	0.414302	0.999967	B	B	Naive B	Mixed
AC005225.3	ses_cd	0.0288988	ns	0.414446	0.999967	B	B	Naive B	Mixed
ATG4A	ses_cd	0.0170919	ns	0.414484	0.999967	B	B	Naive B	Mixed
NOTCH2	ses_cd	0.00981263	ns	0.414495	0.999967	B	B	Naive B	Mixed
MT-ND1	ses_cd	0.0100984	ns	0.41458	0.999967	B	B	Naive B	Mixed
FAM172A	ses_cd	-0.00862351	ns	0.414653	0.999967	B	B	Naive B	Mixed
TUBA1A	ses_cd	-0.0124475	ns	0.41477	0.999967	B	B	Naive B	Mixed
GPR89A	ses_cd	-0.0148461	ns	0.415044	0.999967	B	B	Naive B	Mixed
THAP11	ses_cd	0.0128455	ns	0.415108	0.999967	B	B	Naive B	Mixed
KLHL8	ses_cd	-0.00908401	ns	0.415125	0.999967	B	B	Naive B	Mixed
MFSD4A	ses_cd	-0.0184387	ns	0.415187	0.999967	B	B	Naive B	Mixed
AL445686.2	ses_cd	0.0257493	ns	0.415251	0.999967	B	B	Naive B	Mixed
C9orf66	ses_cd	-0.0255201	ns	0.415252	0.999967	B	B	Naive B	Mixed
GMPPB	ses_cd	0.0238575	ns	0.415382	0.999967	B	B	Naive B	Mixed
RILPL2	ses_cd	0.0113891	ns	0.415516	0.999967	B	B	Naive B	Mixed
TMEM242	ses_cd	-0.0114579	ns	0.415551	0.999967	B	B	Naive B	Mixed
ELOA-AS1	ses_cd	-0.0115084	ns	0.415692	0.999967	B	B	Naive B	Mixed
TPRN	ses_cd	0.0319902	ns	0.415873	0.999967	B	B	Naive B	Mixed
HLX-AS1	ses_cd	0.0353962	ns	0.415886	0.999967	B	B	Naive B	Mixed
AGAP2	ses_cd	-0.0161999	ns	0.415946	0.999967	B	B	Naive B	Mixed
HLA-DQA1	ses_cd	-0.0131084	ns	0.416062	0.999967	B	B	Naive B	Mixed
TMEM169	ses_cd	0.0232258	ns	0.416248	0.999967	B	B	Naive B	Mixed
LRRN2	ses_cd	0.035883	ns	0.41629	0.999967	B	B	Naive B	Mixed
AC124068.2	ses_cd	-0.0404013	ns	0.416316	0.999967	B	B	Naive B	Mixed
PLSCR1	ses_cd	0.0211433	ns	0.416332	0.999967	B	B	Naive B	Mixed
ITM2A	ses_cd	0.0171746	ns	0.416355	0.999967	B	B	Naive B	Mixed
AC007569.1	ses_cd	0.0142049	ns	0.416372	0.999967	B	B	Naive B	Mixed
AL354892.1	ses_cd	-0.0257101	ns	0.416387	0.999967	B	B	Naive B	Mixed
ZNF707	ses_cd	0.0170311	ns	0.416439	0.999967	B	B	Naive B	Mixed
FAM174A	ses_cd	0.0164322	ns	0.416463	0.999967	B	B	Naive B	Mixed
CYREN	ses_cd	0.00999068	ns	0.416539	0.999967	B	B	Naive B	Mixed
EBF1	ses_cd	0.00937159	ns	0.416569	0.999967	B	B	Naive B	Mixed
AL109761.1	ses_cd	0.0236399	ns	0.416579	0.999967	B	B	Naive B	Mixed
SPNS1	ses_cd	0.0166084	ns	0.416623	0.999967	B	B	Naive B	Mixed
MED15	ses_cd	0.00964821	ns	0.416626	0.999967	B	B	Naive B	Mixed
VAC14	ses_cd	0.012304	ns	0.416824	0.999967	B	B	Naive B	Mixed
COQ4	ses_cd	-0.0117339	ns	0.416826	0.999967	B	B	Naive B	Mixed
FAM227B	ses_cd	0.0112248	ns	0.416867	0.999967	B	B	Naive B	Mixed
MED31	ses_cd	-0.01001	ns	0.416883	0.999967	B	B	Naive B	Mixed
NAXD	ses_cd	-0.0160549	ns	0.416907	0.999967	B	B	Naive B	Mixed
SRSF5	ses_cd	0.0132915	ns	0.417002	0.999967	B	B	Naive B	Mixed
AP001021.2	ses_cd	0.0162453	ns	0.417015	0.999967	B	B	Naive B	Mixed
MYO1G	ses_cd	0.0112877	ns	0.417056	0.999967	B	B	Naive B	Mixed
ZNF415	ses_cd	-0.0241637	ns	0.417205	0.999967	B	B	Naive B	Mixed
CNTNAP2	ses_cd	0.032621	ns	0.417258	0.999967	B	B	Naive B	Mixed
INPP5D	ses_cd	-0.00948326	ns	0.417258	0.999967	B	B	Naive B	Mixed
DENND1A	ses_cd	0.0100067	ns	0.417344	0.999967	B	B	Naive B	Mixed
PIWIL4	ses_cd	0.0380598	ns	0.417395	0.999967	B	B	Naive B	Mixed
SPSB1	ses_cd	0.0285554	ns	0.417424	0.999967	B	B	Naive B	Mixed
ZNF699	ses_cd	-0.0136574	ns	0.417431	0.999967	B	B	Naive B	Mixed
LGALS9	ses_cd	0.0152087	ns	0.41747	0.999967	B	B	Naive B	Mixed
LRRC8A	ses_cd	-0.0159148	ns	0.417614	0.999967	B	B	Naive B	Mixed
DNAH1	ses_cd	-0.0155017	ns	0.417647	0.999967	B	B	Naive B	Mixed
WAPL	ses_cd	-0.00659706	ns	0.417766	0.999967	B	B	Naive B	Mixed
ATP6V1C2	ses_cd	-0.0221807	ns	0.417902	0.999967	B	B	Naive B	Mixed
C9orf3	ses_cd	-0.014744	ns	0.418137	0.999967	B	B	Naive B	Mixed
MRPS36	ses_cd	-0.00894326	ns	0.41823	0.999967	B	B	Naive B	Mixed
AC104389.4	ses_cd	0.0239055	ns	0.418261	0.999967	B	B	Naive B	Mixed
SLC25A3	ses_cd	-0.0097502	ns	0.418331	0.999967	B	B	Naive B	Mixed
HNRNPK	ses_cd	-0.00810275	ns	0.418351	0.999967	B	B	Naive B	Mixed
CLCN6	ses_cd	-0.00996008	ns	0.418483	0.999967	B	B	Naive B	Mixed
LARP4B	ses_cd	0.00825289	ns	0.418539	0.999967	B	B	Naive B	Mixed
RABGAP1	ses_cd	0.00882534	ns	0.418634	0.999967	B	B	Naive B	Mixed
SLC10A1	ses_cd	-0.0173068	ns	0.418639	0.999967	B	B	Naive B	Mixed
CEP70	ses_cd	0.0266871	ns	0.418645	0.999967	B	B	Naive B	Mixed
TTL	ses_cd	-0.0130496	ns	0.419008	0.999967	B	B	Naive B	Mixed
ERCC6L	ses_cd	-0.0235501	ns	0.419057	0.999967	B	B	Naive B	Mixed
SMC5	ses_cd	0.00701096	ns	0.419091	0.999967	B	B	Naive B	Mixed
PCM1	ses_cd	-0.00686484	ns	0.419412	0.999967	B	B	Naive B	Mixed
TRIM25	ses_cd	0.0141569	ns	0.419413	0.999967	B	B	Naive B	Mixed
NDUFS8	ses_cd	0.0106461	ns	0.419425	0.999967	B	B	Naive B	Mixed
NACC1	ses_cd	-0.0190011	ns	0.41952	0.999967	B	B	Naive B	Mixed
AKAP8	ses_cd	-0.010071	ns	0.419533	0.999967	B	B	Naive B	Mixed
AC058822.1	ses_cd	0.0130241	ns	0.419534	0.999967	B	B	Naive B	Mixed
AC010616.1	ses_cd	0.0284004	ns	0.419588	0.999967	B	B	Naive B	Mixed
PIN4	ses_cd	-0.0140439	ns	0.419594	0.999967	B	B	Naive B	Mixed
NAXE	ses_cd	0.0148151	ns	0.419624	0.999967	B	B	Naive B	Mixed
SLC37A1	ses_cd	0.0178747	ns	0.419902	0.999967	B	B	Naive B	Mixed
FCGR2A	ses_cd	0.0373548	ns	0.419961	0.999967	B	B	Naive B	Mixed
ALG12	ses_cd	-0.0142567	ns	0.419968	0.999967	B	B	Naive B	Mixed
CYTH2	ses_cd	0.0155131	ns	0.420056	0.999967	B	B	Naive B	Mixed
DEPTOR	ses_cd	0.0378676	ns	0.420103	0.999967	B	B	Naive B	Mixed
SLC52A2	ses_cd	0.0162026	ns	0.42024	0.999967	B	B	Naive B	Mixed
STT3B	ses_cd	0.00821312	ns	0.420338	0.999967	B	B	Naive B	Mixed
HLA-DPB1	ses_cd	-0.0121915	ns	0.420415	0.999967	B	B	Naive B	Mixed
BRCA1	ses_cd	-0.0131642	ns	0.420473	0.999967	B	B	Naive B	Mixed
NSMCE1	ses_cd	-0.00922284	ns	0.42048	0.999967	B	B	Naive B	Mixed
TFDP1	ses_cd	-0.0155598	ns	0.420517	0.999967	B	B	Naive B	Mixed
BFAR	ses_cd	-0.00914823	ns	0.420769	0.999967	B	B	Naive B	Mixed
USP16	ses_cd	-0.00774501	ns	0.420893	0.999967	B	B	Naive B	Mixed
MVB12B	ses_cd	0.0248637	ns	0.421077	0.999967	B	B	Naive B	Mixed
AC093323.1	ses_cd	0.0139364	ns	0.421119	0.999967	B	B	Naive B	Mixed
HADHA	ses_cd	-0.00964333	ns	0.421173	0.999967	B	B	Naive B	Mixed
CCNH	ses_cd	0.00835893	ns	0.421214	0.999967	B	B	Naive B	Mixed
CHPT1	ses_cd	0.0132943	ns	0.421217	0.999967	B	B	Naive B	Mixed
ECI2	ses_cd	0.0103728	ns	0.421234	0.999967	B	B	Naive B	Mixed
REEP5	ses_cd	-0.007622	ns	0.421271	0.999967	B	B	Naive B	Mixed
SDHAF4	ses_cd	0.0124651	ns	0.421319	0.999967	B	B	Naive B	Mixed
SPAST	ses_cd	-0.00806935	ns	0.421336	0.999967	B	B	Naive B	Mixed
TALDO1	ses_cd	-0.00976063	ns	0.421373	0.999967	B	B	Naive B	Mixed
DDX17	ses_cd	-0.00535123	ns	0.421803	0.999967	B	B	Naive B	Mixed
ATP11A	ses_cd	-0.0121597	ns	0.421863	0.999967	B	B	Naive B	Mixed
MAVS	ses_cd	-0.0115773	ns	0.422033	0.999967	B	B	Naive B	Mixed
C21orf91	ses_cd	0.01139	ns	0.422199	0.999967	B	B	Naive B	Mixed
ATF2	ses_cd	0.00833613	ns	0.422401	0.999967	B	B	Naive B	Mixed
AL591368.1	ses_cd	-0.0531919	ns	0.422416	0.999967	B	B	Naive B	Mixed
MIR3681HG	ses_cd	-0.0314749	ns	0.422426	0.999967	B	B	Naive B	Mixed
E2F4	ses_cd	-0.0118649	ns	0.42243	0.999967	B	B	Naive B	Mixed
IPO5	ses_cd	0.00890571	ns	0.422492	0.999967	B	B	Naive B	Mixed
CRTC1	ses_cd	-0.0123128	ns	0.422597	0.999967	B	B	Naive B	Mixed
ARF1	ses_cd	-0.00866474	ns	0.4226	0.999967	B	B	Naive B	Mixed
CAPG	ses_cd	0.0145149	ns	0.422629	0.999967	B	B	Naive B	Mixed
SIRT2	ses_cd	-0.0117016	ns	0.422635	0.999967	B	B	Naive B	Mixed
CCDC130	ses_cd	0.00966975	ns	0.422807	0.999967	B	B	Naive B	Mixed
AC026401.3	ses_cd	0.0225466	ns	0.422825	0.999967	B	B	Naive B	Mixed
SF3B6	ses_cd	0.0100641	ns	0.422861	0.999967	B	B	Naive B	Mixed
TXLNG	ses_cd	0.00929088	ns	0.42289	0.999967	B	B	Naive B	Mixed
BOLA1	ses_cd	-0.0155949	ns	0.42298	0.999967	B	B	Naive B	Mixed
PIK3R4	ses_cd	0.0117961	ns	0.423194	0.999967	B	B	Naive B	Mixed
TXNL1	ses_cd	-0.00669647	ns	0.423254	0.999967	B	B	Naive B	Mixed
AC097662.1	ses_cd	0.0265762	ns	0.423476	0.999967	B	B	Naive B	Mixed
TPRG1	ses_cd	0.0344045	ns	0.423629	0.999967	B	B	Naive B	Mixed
FLT3LG	ses_cd	-0.0249538	ns	0.423634	0.999967	B	B	Naive B	Mixed
AC024619.3	ses_cd	0.031821	ns	0.423646	0.999967	B	B	Naive B	Mixed
TBCA	ses_cd	0.00737916	ns	0.423847	0.999967	B	B	Naive B	Mixed
AC009686.1	ses_cd	0.022748	ns	0.42406	0.999967	B	B	Naive B	Mixed
ZNF853	ses_cd	-0.0222874	ns	0.424122	0.999967	B	B	Naive B	Mixed
SYVN1	ses_cd	0.0104699	ns	0.424229	0.999967	B	B	Naive B	Mixed
TNFRSF13C	ses_cd	-0.00860248	ns	0.424385	0.999967	B	B	Naive B	Mixed
PIK3C2A	ses_cd	-0.00814798	ns	0.424431	0.999967	B	B	Naive B	Mixed
AL080317.3	ses_cd	-0.0225898	ns	0.424529	0.999967	B	B	Naive B	Mixed
LAMB1	ses_cd	-0.033336	ns	0.42466	0.999967	B	B	Naive B	Mixed
NARFL	ses_cd	0.0143656	ns	0.424672	0.999967	B	B	Naive B	Mixed
NAGA	ses_cd	0.0277514	ns	0.424703	0.999967	B	B	Naive B	Mixed
BBS10	ses_cd	0.0164555	ns	0.424724	0.999967	B	B	Naive B	Mixed
TCF25	ses_cd	-0.00685979	ns	0.424761	0.999967	B	B	Naive B	Mixed
C17orf75	ses_cd	-0.0138037	ns	0.425116	0.999967	B	B	Naive B	Mixed
TTC33	ses_cd	-0.00988249	ns	0.425146	0.999967	B	B	Naive B	Mixed
NPW	ses_cd	-0.0310607	ns	0.425391	0.999967	B	B	Naive B	Mixed
PDCL	ses_cd	-0.0115198	ns	0.425675	0.999967	B	B	Naive B	Mixed
ANAPC5	ses_cd	-0.00701599	ns	0.425745	0.999967	B	B	Naive B	Mixed
RASSF3	ses_cd	0.00949766	ns	0.42581	0.999967	B	B	Naive B	Mixed
AC011603.2	ses_cd	-0.0197931	ns	0.425829	0.999967	B	B	Naive B	Mixed
REST	ses_cd	-0.00636769	ns	0.42588	0.999967	B	B	Naive B	Mixed
DCAF1	ses_cd	-0.0079623	ns	0.425988	0.999967	B	B	Naive B	Mixed
GCNT2	ses_cd	-0.0151421	ns	0.426002	0.999967	B	B	Naive B	Mixed
TMED10	ses_cd	-0.00648076	ns	0.426054	0.999967	B	B	Naive B	Mixed
CLCN7	ses_cd	-0.010503	ns	0.426072	0.999967	B	B	Naive B	Mixed
AGTRAP	ses_cd	0.0151586	ns	0.426094	0.999967	B	B	Naive B	Mixed
XKR9	ses_cd	0.0400852	ns	0.426194	0.999967	B	B	Naive B	Mixed
BHLHE40	ses_cd	-0.0253281	ns	0.426256	0.999967	B	B	Naive B	Mixed
BRIP1	ses_cd	-0.0329343	ns	0.426311	0.999967	B	B	Naive B	Mixed
ENSA	ses_cd	-0.00628078	ns	0.426331	0.999967	B	B	Naive B	Mixed
MBLAC2	ses_cd	-0.0130095	ns	0.426467	0.999967	B	B	Naive B	Mixed
MYL12B	ses_cd	-0.00974619	ns	0.426486	0.999967	B	B	Naive B	Mixed
KIAA1324L	ses_cd	-0.029356	ns	0.426496	0.999967	B	B	Naive B	Mixed
ANKUB1	ses_cd	0.0131382	ns	0.426506	0.999967	B	B	Naive B	Mixed
PUM3	ses_cd	-0.00782599	ns	0.426592	0.999967	B	B	Naive B	Mixed
SAT2	ses_cd	0.0102358	ns	0.426699	0.999967	B	B	Naive B	Mixed
DTD1	ses_cd	0.0140148	ns	0.426751	0.999967	B	B	Naive B	Mixed
CUL9	ses_cd	-0.0133274	ns	0.426813	0.999967	B	B	Naive B	Mixed
RWDD4	ses_cd	0.0108123	ns	0.426883	0.999967	B	B	Naive B	Mixed
TMEM106A	ses_cd	-0.0107948	ns	0.42695	0.999967	B	B	Naive B	Mixed
C3orf20	ses_cd	0.0265636	ns	0.426995	0.999967	B	B	Naive B	Mixed
CYP1B1-AS1	ses_cd	0.0342903	ns	0.427046	0.999967	B	B	Naive B	Mixed
HADH	ses_cd	0.0259156	ns	0.427061	0.999967	B	B	Naive B	Mixed
NUBP2	ses_cd	0.0126483	ns	0.427118	0.999967	B	B	Naive B	Mixed
H2AFZ	ses_cd	0.0103293	ns	0.427122	0.999967	B	B	Naive B	Mixed
SIGLEC14	ses_cd	-0.0295624	ns	0.427164	0.999967	B	B	Naive B	Mixed
BAG5	ses_cd	0.00990653	ns	0.427553	0.999967	B	B	Naive B	Mixed
LINC01322	ses_cd	-0.0225964	ns	0.42757	0.999967	B	B	Naive B	Mixed
CEBPB	ses_cd	0.00997458	ns	0.427762	0.999967	B	B	Naive B	Mixed
AL138895.1	ses_cd	0.023578	ns	0.427764	0.999967	B	B	Naive B	Mixed
USP21	ses_cd	0.0186101	ns	0.427776	0.999967	B	B	Naive B	Mixed
AC018946.1	ses_cd	0.022857	ns	0.42779	0.999967	B	B	Naive B	Mixed
R3HCC1	ses_cd	-0.0140229	ns	0.427801	0.999967	B	B	Naive B	Mixed
NCLN	ses_cd	-0.0119763	ns	0.427929	0.999967	B	B	Naive B	Mixed
FOXO1	ses_cd	-0.0104893	ns	0.427985	0.999967	B	B	Naive B	Mixed
AC068473.5	ses_cd	0.0257913	ns	0.42804	0.999967	B	B	Naive B	Mixed
ODR4	ses_cd	-0.0100139	ns	0.428083	0.999967	B	B	Naive B	Mixed
ILF2	ses_cd	-0.00934328	ns	0.428083	0.999967	B	B	Naive B	Mixed
TYW3	ses_cd	-0.00903719	ns	0.428299	0.999967	B	B	Naive B	Mixed
SLC7A1	ses_cd	0.0146842	ns	0.428484	0.999967	B	B	Naive B	Mixed
TMEM223	ses_cd	-0.010921	ns	0.428496	0.999967	B	B	Naive B	Mixed
ASH2L	ses_cd	0.00851452	ns	0.428646	0.999967	B	B	Naive B	Mixed
COL5A2	ses_cd	0.043806	ns	0.428683	0.999967	B	B	Naive B	Mixed
AC127070.1	ses_cd	0.0298743	ns	0.428865	0.999967	B	B	Naive B	Mixed
CWF19L2	ses_cd	0.00742187	ns	0.428901	0.999967	B	B	Naive B	Mixed
FBXO42	ses_cd	-0.0104627	ns	0.429043	0.999967	B	B	Naive B	Mixed
CRYBG2	ses_cd	0.0281682	ns	0.429181	0.999967	B	B	Naive B	Mixed
IL7	ses_cd	0.0166685	ns	0.42919	0.999967	B	B	Naive B	Mixed
AC007220.1	ses_cd	0.0254529	ns	0.429386	0.999967	B	B	Naive B	Mixed
TENT5C	ses_cd	0.0108426	ns	0.429413	0.999967	B	B	Naive B	Mixed
CRELD2	ses_cd	-0.015104	ns	0.429428	0.999967	B	B	Naive B	Mixed
SNX17	ses_cd	0.00991001	ns	0.429455	0.999967	B	B	Naive B	Mixed
AC034195.1	ses_cd	0.0369451	ns	0.429455	0.999967	B	B	Naive B	Mixed
ATG12	ses_cd	0.00795814	ns	0.429478	0.999967	B	B	Naive B	Mixed
AC013437.1	ses_cd	-0.025208	ns	0.429502	0.999967	B	B	Naive B	Mixed
RRM1	ses_cd	-0.012097	ns	0.429581	0.999967	B	B	Naive B	Mixed
SDAD1	ses_cd	-0.00788925	ns	0.429581	0.999967	B	B	Naive B	Mixed
LSM11	ses_cd	-0.0242223	ns	0.429584	0.999967	B	B	Naive B	Mixed
ILKAP	ses_cd	0.00968793	ns	0.429684	0.999967	B	B	Naive B	Mixed
AC010247.2	ses_cd	0.019271	ns	0.429832	0.999967	B	B	Naive B	Mixed
CEP135	ses_cd	-0.00913771	ns	0.429862	0.999967	B	B	Naive B	Mixed
TXNDC11	ses_cd	0.0110269	ns	0.429873	0.999967	B	B	Naive B	Mixed
IL13RA1	ses_cd	0.0330519	ns	0.42996	0.999967	B	B	Naive B	Mixed
KDM8	ses_cd	-0.0175767	ns	0.429974	0.999967	B	B	Naive B	Mixed
AC010260.1	ses_cd	0.0228512	ns	0.430022	0.999967	B	B	Naive B	Mixed
PCYOX1L	ses_cd	-0.022988	ns	0.430045	0.999967	B	B	Naive B	Mixed
KIAA1191	ses_cd	0.0107379	ns	0.430118	0.999967	B	B	Naive B	Mixed
GNS	ses_cd	-0.0118451	ns	0.430156	0.999967	B	B	Naive B	Mixed
AARS	ses_cd	-0.0128729	ns	0.430243	0.999967	B	B	Naive B	Mixed
ERO1B	ses_cd	0.00955222	ns	0.430286	0.999967	B	B	Naive B	Mixed
REV1	ses_cd	0.00979439	ns	0.430311	0.999967	B	B	Naive B	Mixed
RAB28	ses_cd	0.0102145	ns	0.430313	0.999967	B	B	Naive B	Mixed
LRRC27	ses_cd	0.0169134	ns	0.43042	0.999967	B	B	Naive B	Mixed
KCNAB2	ses_cd	-0.0110453	ns	0.430454	0.999967	B	B	Naive B	Mixed
RRAS2	ses_cd	0.00948026	ns	0.430682	0.999967	B	B	Naive B	Mixed
FCMR	ses_cd	-0.00605997	ns	0.43069	0.999967	B	B	Naive B	Mixed
IGLV1-40	ses_cd	-0.0341674	ns	0.430744	0.999967	B	B	Naive B	Mixed
AC020661.2	ses_cd	0.0301521	ns	0.430752	0.999967	B	B	Naive B	Mixed
PHF1	ses_cd	0.0101231	ns	0.430797	0.999967	B	B	Naive B	Mixed
ANKRD36B	ses_cd	0.0147668	ns	0.431199	0.999967	B	B	Naive B	Mixed
MTAP	ses_cd	-0.0115071	ns	0.431227	0.999967	B	B	Naive B	Mixed
HLA-DOA	ses_cd	-0.00999612	ns	0.431433	0.999967	B	B	Naive B	Mixed
GTSF1	ses_cd	0.0309448	ns	0.431515	0.999967	B	B	Naive B	Mixed
TAB2	ses_cd	-0.00856099	ns	0.431608	0.999967	B	B	Naive B	Mixed
AGBL4	ses_cd	-0.034608	ns	0.43165	0.999967	B	B	Naive B	Mixed
SIRT1	ses_cd	-0.0086439	ns	0.43173	0.999967	B	B	Naive B	Mixed
AC016493.1	ses_cd	-0.0240203	ns	0.431827	0.999967	B	B	Naive B	Mixed
MED25	ses_cd	-0.0118483	ns	0.431969	0.999967	B	B	Naive B	Mixed
ZNF823	ses_cd	-0.0198156	ns	0.432162	0.999967	B	B	Naive B	Mixed
AC020928.1	ses_cd	-0.0112882	ns	0.432215	0.999967	B	B	Naive B	Mixed
EFCAB11	ses_cd	-0.013979	ns	0.432398	0.999967	B	B	Naive B	Mixed
S100A11	ses_cd	0.0247393	ns	0.432446	0.999967	B	B	Naive B	Mixed
CNTRL	ses_cd	0.00718902	ns	0.432453	0.999967	B	B	Naive B	Mixed
TPI1	ses_cd	-0.0138767	ns	0.432489	0.999967	B	B	Naive B	Mixed
SMIM20	ses_cd	-0.00877041	ns	0.432515	0.999967	B	B	Naive B	Mixed
CYP4V2	ses_cd	0.0146866	ns	0.432534	0.999967	B	B	Naive B	Mixed
TWSG1	ses_cd	0.0189012	ns	0.432543	0.999967	B	B	Naive B	Mixed
PUM2	ses_cd	0.00763488	ns	0.432629	0.999967	B	B	Naive B	Mixed
TMEM238	ses_cd	0.0209633	ns	0.432673	0.999967	B	B	Naive B	Mixed
FNBP1L	ses_cd	0.0353303	ns	0.43295	0.999967	B	B	Naive B	Mixed
MTIF2	ses_cd	-0.0108218	ns	0.432956	0.999967	B	B	Naive B	Mixed
LRRC37A	ses_cd	-0.0229862	ns	0.432976	0.999967	B	B	Naive B	Mixed
ZNF283	ses_cd	-0.0176049	ns	0.433006	0.999967	B	B	Naive B	Mixed
MTMR14	ses_cd	-0.00878472	ns	0.433013	0.999967	B	B	Naive B	Mixed
ITGB1BP1	ses_cd	-0.00999046	ns	0.433086	0.999967	B	B	Naive B	Mixed
AC010618.3	ses_cd	0.013181	ns	0.433148	0.999967	B	B	Naive B	Mixed
ANKRD17	ses_cd	-0.00930833	ns	0.433413	0.999967	B	B	Naive B	Mixed
TWNK	ses_cd	0.0192637	ns	0.433541	0.999967	B	B	Naive B	Mixed
FBXO38	ses_cd	-0.00946373	ns	0.433621	0.999967	B	B	Naive B	Mixed
SLC35B2	ses_cd	0.0206356	ns	0.433626	0.999967	B	B	Naive B	Mixed
ABHD5	ses_cd	-0.0168136	ns	0.433628	0.999967	B	B	Naive B	Mixed
TMEM39A	ses_cd	0.0116969	ns	0.433916	0.999967	B	B	Naive B	Mixed
STX16	ses_cd	0.0106514	ns	0.434352	0.999967	B	B	Naive B	Mixed
AL365273.2	ses_cd	-0.0139591	ns	0.434489	0.999967	B	B	Naive B	Mixed
AC107067.1	ses_cd	0.0242454	ns	0.434721	0.999967	B	B	Naive B	Mixed
NXPE3	ses_cd	-0.0133685	ns	0.434724	0.999967	B	B	Naive B	Mixed
ZNF76	ses_cd	-0.00926483	ns	0.434737	0.999967	B	B	Naive B	Mixed
HADHB	ses_cd	0.00817019	ns	0.434751	0.999967	B	B	Naive B	Mixed
CECR2	ses_cd	0.0397812	ns	0.434912	0.999967	B	B	Naive B	Mixed
SULT1A3	ses_cd	-0.0267041	ns	0.435048	0.999967	B	B	Naive B	Mixed
CEP164	ses_cd	-0.0115917	ns	0.435114	0.999967	B	B	Naive B	Mixed
KIF27	ses_cd	0.0192424	ns	0.435267	0.999967	B	B	Naive B	Mixed
SMAP1	ses_cd	0.0066974	ns	0.435326	0.999967	B	B	Naive B	Mixed
AL592166.1	ses_cd	0.0191407	ns	0.435372	0.999967	B	B	Naive B	Mixed
MDFIC	ses_cd	-0.0172215	ns	0.435403	0.999967	B	B	Naive B	Mixed
AC093019.2	ses_cd	0.0159493	ns	0.435419	0.999967	B	B	Naive B	Mixed
WDR33	ses_cd	0.00596325	ns	0.435497	0.999967	B	B	Naive B	Mixed
STX4	ses_cd	0.0116361	ns	0.43552	0.999967	B	B	Naive B	Mixed
SHISA5	ses_cd	0.00973376	ns	0.435545	0.999967	B	B	Naive B	Mixed
SLC17A9	ses_cd	-0.0182374	ns	0.435616	0.999967	B	B	Naive B	Mixed
THAP3	ses_cd	0.0138038	ns	0.435672	0.999967	B	B	Naive B	Mixed
MID1	ses_cd	0.0419309	ns	0.435715	0.999967	B	B	Naive B	Mixed
PIK3R1	ses_cd	-0.00719564	ns	0.435731	0.999967	B	B	Naive B	Mixed
CISD1	ses_cd	0.0137387	ns	0.435756	0.999967	B	B	Naive B	Mixed
ELP1	ses_cd	-0.0120403	ns	0.435823	0.999967	B	B	Naive B	Mixed
AC073896.1	ses_cd	-0.0217974	ns	0.435906	0.999967	B	B	Naive B	Mixed
ARHGEF19	ses_cd	0.0199878	ns	0.435981	0.999967	B	B	Naive B	Mixed
SOS2	ses_cd	-0.00810043	ns	0.436084	0.999967	B	B	Naive B	Mixed
TNF	ses_cd	-0.0328809	ns	0.436098	0.999967	B	B	Naive B	Mixed
B4GALT4-AS1	ses_cd	0.0228074	ns	0.436285	0.999967	B	B	Naive B	Mixed
RPS4X	ses_cd	-0.0102456	ns	0.4363	0.999967	B	B	Naive B	Mixed
AC078881.1	ses_cd	0.0194526	ns	0.436674	0.999967	B	B	Naive B	Mixed
PCBP3	ses_cd	0.0422803	ns	0.436675	0.999967	B	B	Naive B	Mixed
MINOS1	ses_cd	-0.0126485	ns	0.436722	0.999967	B	B	Naive B	Mixed
ZNF507	ses_cd	-0.00952884	ns	0.436798	0.999967	B	B	Naive B	Mixed
FAM32A	ses_cd	0.0116265	ns	0.436809	0.999967	B	B	Naive B	Mixed
FGFR1OP	ses_cd	-0.00866206	ns	0.437103	0.999967	B	B	Naive B	Mixed
PSTPIP1	ses_cd	-0.0148611	ns	0.437185	0.999967	B	B	Naive B	Mixed
ENOPH1	ses_cd	0.0102741	ns	0.437211	0.999967	B	B	Naive B	Mixed
PLA2G12A	ses_cd	0.0202441	ns	0.437389	0.999967	B	B	Naive B	Mixed
NIF3L1	ses_cd	-0.010486	ns	0.437423	0.999967	B	B	Naive B	Mixed
SCD	ses_cd	-0.0365464	ns	0.437534	0.999967	B	B	Naive B	Mixed
AC010642.2	ses_cd	0.0158953	ns	0.437536	0.999967	B	B	Naive B	Mixed
RRP1	ses_cd	0.0130048	ns	0.437707	0.999967	B	B	Naive B	Mixed
AKT3	ses_cd	0.0116206	ns	0.437813	0.999967	B	B	Naive B	Mixed
RNASET2	ses_cd	-0.00891394	ns	0.437846	0.999967	B	B	Naive B	Mixed
N4BP2L2	ses_cd	0.00645231	ns	0.43804	0.999967	B	B	Naive B	Mixed
TMEM208	ses_cd	0.0128091	ns	0.43806	0.999967	B	B	Naive B	Mixed
MBNL3	ses_cd	0.00783471	ns	0.438062	0.999967	B	B	Naive B	Mixed
C1RL-AS1	ses_cd	-0.0218354	ns	0.438063	0.999967	B	B	Naive B	Mixed
UBE2D2	ses_cd	0.0061007	ns	0.438074	0.999967	B	B	Naive B	Mixed
CLCN5	ses_cd	-0.020361	ns	0.438242	0.999967	B	B	Naive B	Mixed
PHTF2	ses_cd	0.00841511	ns	0.438243	0.999967	B	B	Naive B	Mixed
CEP72	ses_cd	0.0207873	ns	0.438413	0.999967	B	B	Naive B	Mixed
AXIN1	ses_cd	0.0113275	ns	0.438567	0.999967	B	B	Naive B	Mixed
CAPN14	ses_cd	-0.0271931	ns	0.438648	0.999967	B	B	Naive B	Mixed
SPART	ses_cd	0.011031	ns	0.438649	0.999967	B	B	Naive B	Mixed
OPA3	ses_cd	-0.0116872	ns	0.438708	0.999967	B	B	Naive B	Mixed
WDR26	ses_cd	0.00869559	ns	0.43873	0.999967	B	B	Naive B	Mixed
AC019131.1	ses_cd	0.0288969	ns	0.438895	0.999967	B	B	Naive B	Mixed
FNDC3A	ses_cd	0.00832735	ns	0.439006	0.999967	B	B	Naive B	Mixed
IMMP2L	ses_cd	0.0114057	ns	0.439109	0.999967	B	B	Naive B	Mixed
TADA3	ses_cd	-0.0108807	ns	0.439115	0.999967	B	B	Naive B	Mixed
RAB11FIP2	ses_cd	0.0105479	ns	0.439162	0.999967	B	B	Naive B	Mixed
EPN1	ses_cd	0.0132344	ns	0.43918	0.999967	B	B	Naive B	Mixed
MBP	ses_cd	-0.00705226	ns	0.439269	0.999967	B	B	Naive B	Mixed
KYNU	ses_cd	0.0089159	ns	0.439399	0.999967	B	B	Naive B	Mixed
AC007347.1	ses_cd	0.0275772	ns	0.439505	0.999967	B	B	Naive B	Mixed
CNNM4	ses_cd	0.0149979	ns	0.439907	0.999967	B	B	Naive B	Mixed
NCOA3	ses_cd	-0.0093884	ns	0.4401	0.999967	B	B	Naive B	Mixed
SNRPB2	ses_cd	-0.00948076	ns	0.440103	0.999967	B	B	Naive B	Mixed
TP53I11	ses_cd	-0.021654	ns	0.440198	0.999967	B	B	Naive B	Mixed
PRCD	ses_cd	0.0208596	ns	0.440447	0.999967	B	B	Naive B	Mixed
METTL3	ses_cd	-0.0108094	ns	0.4406	0.999967	B	B	Naive B	Mixed
ALAD	ses_cd	-0.0134996	ns	0.440671	0.999967	B	B	Naive B	Mixed
DTD2	ses_cd	-0.0190116	ns	0.440701	0.999967	B	B	Naive B	Mixed
CCNC	ses_cd	-0.00653812	ns	0.441236	0.999967	B	B	Naive B	Mixed
FAM96B	ses_cd	-0.0103879	ns	0.441293	0.999967	B	B	Naive B	Mixed
PSMG3-AS1	ses_cd	-0.0162247	ns	0.441327	0.999967	B	B	Naive B	Mixed
NFAM1	ses_cd	0.0200504	ns	0.441339	0.999967	B	B	Naive B	Mixed
CFLAR	ses_cd	0.00768315	ns	0.441381	0.999967	B	B	Naive B	Mixed
ZNF626	ses_cd	0.0110391	ns	0.441403	0.999967	B	B	Naive B	Mixed
TMEM170B	ses_cd	0.0212821	ns	0.441521	0.999967	B	B	Naive B	Mixed
TBC1D10B	ses_cd	0.01393	ns	0.441719	0.999967	B	B	Naive B	Mixed
LARGE1	ses_cd	-0.0162827	ns	0.441733	0.999967	B	B	Naive B	Mixed
GALNTL6	ses_cd	-0.0531505	ns	0.441855	0.999967	B	B	Naive B	Mixed
MRPS31	ses_cd	-0.00746781	ns	0.441893	0.999967	B	B	Naive B	Mixed
SLC16A4	ses_cd	-0.0104684	ns	0.441918	0.999967	B	B	Naive B	Mixed
CCDC57	ses_cd	-0.011338	ns	0.442026	0.999967	B	B	Naive B	Mixed
ZNF667-AS1	ses_cd	0.0132589	ns	0.442323	0.999967	B	B	Naive B	Mixed
PARP16	ses_cd	-0.0126503	ns	0.442335	0.999967	B	B	Naive B	Mixed
NRIP1	ses_cd	-0.00865376	ns	0.442409	0.999967	B	B	Naive B	Mixed
RPA3	ses_cd	0.00906911	ns	0.442713	0.999967	B	B	Naive B	Mixed
SAMD1	ses_cd	-0.0189759	ns	0.442877	0.999967	B	B	Naive B	Mixed
CWC15	ses_cd	0.00926358	ns	0.442923	0.999967	B	B	Naive B	Mixed
ZNF831	ses_cd	0.0118754	ns	0.443087	0.999967	B	B	Naive B	Mixed
VTI1A	ses_cd	0.00858979	ns	0.443117	0.999967	B	B	Naive B	Mixed
FBXW5	ses_cd	-0.0136152	ns	0.44345	0.999967	B	B	Naive B	Mixed
IRS2	ses_cd	-0.0247686	ns	0.443529	0.999967	B	B	Naive B	Mixed
COQ5	ses_cd	-0.0135085	ns	0.443533	0.999967	B	B	Naive B	Mixed
ADAM23	ses_cd	-0.0385	ns	0.443664	0.999967	B	B	Naive B	Mixed
PAXIP1-AS2	ses_cd	-0.0119615	ns	0.443682	0.999967	B	B	Naive B	Mixed
AC009126.1	ses_cd	0.0111545	ns	0.443804	0.999967	B	B	Naive B	Mixed
TSPAN18	ses_cd	-0.0322003	ns	0.443855	0.999967	B	B	Naive B	Mixed
MEF2C-AS1	ses_cd	0.00985423	ns	0.444015	0.999967	B	B	Naive B	Mixed
TENM4	ses_cd	-0.0592886	ns	0.444017	0.999967	B	B	Naive B	Mixed
ACSL3	ses_cd	-0.00903672	ns	0.444087	0.999967	B	B	Naive B	Mixed
AK6	ses_cd	-0.0103949	ns	0.444165	0.999967	B	B	Naive B	Mixed
RNF19B	ses_cd	0.0161766	ns	0.4442	0.999967	B	B	Naive B	Mixed
UNC13D	ses_cd	-0.0125985	ns	0.444217	0.999967	B	B	Naive B	Mixed
HSD17B12	ses_cd	-0.00756083	ns	0.444233	0.999967	B	B	Naive B	Mixed
GALNT14	ses_cd	-0.0307335	ns	0.444392	0.999967	B	B	Naive B	Mixed
CNOT10	ses_cd	-0.00966529	ns	0.444438	0.999967	B	B	Naive B	Mixed
CASZ1	ses_cd	0.0282271	ns	0.444564	0.999967	B	B	Naive B	Mixed
ZNF639	ses_cd	0.00989441	ns	0.444573	0.999967	B	B	Naive B	Mixed
SNN	ses_cd	0.0112945	ns	0.444706	0.999967	B	B	Naive B	Mixed
ZNF585B	ses_cd	0.0162833	ns	0.44474	0.999967	B	B	Naive B	Mixed
CATSPERE	ses_cd	0.0189342	ns	0.444809	0.999967	B	B	Naive B	Mixed
MTRF1	ses_cd	0.010256	ns	0.44484	0.999967	B	B	Naive B	Mixed
NOP53	ses_cd	0.0119197	ns	0.444848	0.999967	B	B	Naive B	Mixed
TPGS2	ses_cd	0.0107552	ns	0.444927	0.999967	B	B	Naive B	Mixed
C12orf66	ses_cd	-0.0129578	ns	0.444941	0.999967	B	B	Naive B	Mixed
INKA2	ses_cd	-0.0155836	ns	0.444976	0.999967	B	B	Naive B	Mixed
NCKAP5	ses_cd	0.0477089	ns	0.445033	0.999967	B	B	Naive B	Mixed
JARID2	ses_cd	-0.00881644	ns	0.44505	0.999967	B	B	Naive B	Mixed
STK32C	ses_cd	0.0148411	ns	0.445112	0.999967	B	B	Naive B	Mixed
RNF138	ses_cd	0.00933358	ns	0.445285	0.999967	B	B	Naive B	Mixed
NBAS	ses_cd	0.00751093	ns	0.445312	0.999967	B	B	Naive B	Mixed
TRBC1	ses_cd	0.0361971	ns	0.445402	0.999967	B	B	Naive B	Mixed
NQO1	ses_cd	0.0308447	ns	0.445403	0.999967	B	B	Naive B	Mixed
UTRN	ses_cd	0.00879467	ns	0.445522	0.999967	B	B	Naive B	Mixed
SLC39A3	ses_cd	-0.0140034	ns	0.445561	0.999967	B	B	Naive B	Mixed
CNR1	ses_cd	-0.0323272	ns	0.445579	0.999967	B	B	Naive B	Mixed
ZNF615	ses_cd	0.0152845	ns	0.445595	0.999967	B	B	Naive B	Mixed
HACD2	ses_cd	-0.0092935	ns	0.445769	0.999967	B	B	Naive B	Mixed
ZNF180	ses_cd	-0.0116597	ns	0.445955	0.999967	B	B	Naive B	Mixed
SNHG7	ses_cd	-0.0134764	ns	0.445991	0.999967	B	B	Naive B	Mixed
TSPAN5	ses_cd	-0.0176472	ns	0.446056	0.999967	B	B	Naive B	Mixed
KPNA2	ses_cd	0.0158613	ns	0.446079	0.999967	B	B	Naive B	Mixed
CACNA1C	ses_cd	0.0229991	ns	0.446111	0.999967	B	B	Naive B	Mixed
TMCO1	ses_cd	-0.00889532	ns	0.446158	0.999967	B	B	Naive B	Mixed
ZNF567	ses_cd	0.00838514	ns	0.446244	0.999967	B	B	Naive B	Mixed
ZNF268	ses_cd	0.0130239	ns	0.446275	0.999967	B	B	Naive B	Mixed
PHTF1	ses_cd	-0.0122482	ns	0.446289	0.999967	B	B	Naive B	Mixed
LINC00909	ses_cd	-0.00981149	ns	0.446444	0.999967	B	B	Naive B	Mixed
ZNF418	ses_cd	-0.0132006	ns	0.446541	0.999967	B	B	Naive B	Mixed
SNAPC3	ses_cd	0.00934329	ns	0.446571	0.999967	B	B	Naive B	Mixed
SYNGR2	ses_cd	-0.00992873	ns	0.446653	0.999967	B	B	Naive B	Mixed
EIF4H	ses_cd	0.00751203	ns	0.446688	0.999967	B	B	Naive B	Mixed
MX2	ses_cd	0.0170376	ns	0.447319	0.999967	B	B	Naive B	Mixed
RPAP1	ses_cd	-0.0123051	ns	0.447545	0.999967	B	B	Naive B	Mixed
HLA-DRA	ses_cd	-0.00973648	ns	0.447553	0.999967	B	B	Naive B	Mixed
PRKD2	ses_cd	-0.00902294	ns	0.447683	0.999967	B	B	Naive B	Mixed
AGAP9	ses_cd	-0.0301994	ns	0.447737	0.999967	B	B	Naive B	Mixed
CD86	ses_cd	0.0246195	ns	0.447761	0.999967	B	B	Naive B	Mixed
AC105052.3	ses_cd	-0.0245873	ns	0.447763	0.999967	B	B	Naive B	Mixed
CREB3L4	ses_cd	0.0275702	ns	0.447902	0.999967	B	B	Naive B	Mixed
ANK2	ses_cd	-0.0401249	ns	0.447923	0.999967	B	B	Naive B	Mixed
NOL6	ses_cd	-0.0190032	ns	0.447932	0.999967	B	B	Naive B	Mixed
ZC3H11A	ses_cd	0.0261119	ns	0.447991	0.999967	B	B	Naive B	Mixed
CA3	ses_cd	0.0324742	ns	0.448026	0.999967	B	B	Naive B	Mixed
UBL7	ses_cd	-0.0134204	ns	0.448114	0.999967	B	B	Naive B	Mixed
OTULIN	ses_cd	-0.00854253	ns	0.448174	0.999967	B	B	Naive B	Mixed
ACBD5	ses_cd	-0.00984	ns	0.448254	0.999967	B	B	Naive B	Mixed
MRPL50	ses_cd	0.0107699	ns	0.448314	0.999967	B	B	Naive B	Mixed
SMIM10L1	ses_cd	-0.0114366	ns	0.448417	0.999967	B	B	Naive B	Mixed
CD247	ses_cd	0.0340284	ns	0.448475	0.999967	B	B	Naive B	Mixed
LYRM1	ses_cd	0.010292	ns	0.448577	0.999967	B	B	Naive B	Mixed
GBE1	ses_cd	-0.0101726	ns	0.448669	0.999967	B	B	Naive B	Mixed
METAP1D	ses_cd	-0.0122703	ns	0.448755	0.999967	B	B	Naive B	Mixed
ZBTB6	ses_cd	-0.0135419	ns	0.448793	0.999967	B	B	Naive B	Mixed
AL157832.3	ses_cd	-0.0200536	ns	0.448984	0.999967	B	B	Naive B	Mixed
AC084018.2	ses_cd	-0.025544	ns	0.449262	0.999967	B	B	Naive B	Mixed
TIGD1	ses_cd	-0.0180628	ns	0.44929	0.999967	B	B	Naive B	Mixed
KDM5B	ses_cd	-0.00869384	ns	0.449303	0.999967	B	B	Naive B	Mixed
AC046143.1	ses_cd	-0.0233274	ns	0.449335	0.999967	B	B	Naive B	Mixed
AC104662.2	ses_cd	-0.0199285	ns	0.449353	0.999967	B	B	Naive B	Mixed
HVCN1	ses_cd	-0.00599988	ns	0.449356	0.999967	B	B	Naive B	Mixed
EGLN3	ses_cd	-0.0297131	ns	0.449381	0.999967	B	B	Naive B	Mixed
MRPS7	ses_cd	-0.010932	ns	0.449402	0.999967	B	B	Naive B	Mixed
NASP	ses_cd	-0.00764843	ns	0.449499	0.999967	B	B	Naive B	Mixed
LTN1	ses_cd	-0.0072263	ns	0.449611	0.999967	B	B	Naive B	Mixed
RBM8A	ses_cd	0.0101075	ns	0.449684	0.999967	B	B	Naive B	Mixed
SAMD4A	ses_cd	0.0167398	ns	0.449686	0.999967	B	B	Naive B	Mixed
ZFP36	ses_cd	0.00985313	ns	0.449735	0.999967	B	B	Naive B	Mixed
DDX1	ses_cd	-0.0084403	ns	0.44979	0.999967	B	B	Naive B	Mixed
NBPF15	ses_cd	-0.0154555	ns	0.449838	0.999967	B	B	Naive B	Mixed
GPATCH3	ses_cd	0.0140276	ns	0.450049	0.999967	B	B	Naive B	Mixed
CBX5	ses_cd	-0.00847062	ns	0.450172	0.999967	B	B	Naive B	Mixed
ZBTB7A	ses_cd	-0.00852801	ns	0.450179	0.999967	B	B	Naive B	Mixed
AC005261.1	ses_cd	0.0105914	ns	0.450467	0.999967	B	B	Naive B	Mixed
LINC00513	ses_cd	0.0101442	ns	0.450478	0.999967	B	B	Naive B	Mixed
DUSP3	ses_cd	0.0316572	ns	0.450572	0.999967	B	B	Naive B	Mixed
IFI27L1	ses_cd	-0.0206991	ns	0.45061	0.999967	B	B	Naive B	Mixed
SFXN3	ses_cd	0.0263626	ns	0.450761	0.999967	B	B	Naive B	Mixed
AL020995.1	ses_cd	0.0146808	ns	0.450764	0.999967	B	B	Naive B	Mixed
NNT-AS1	ses_cd	-0.012406	ns	0.450786	0.999967	B	B	Naive B	Mixed
CNPY2	ses_cd	-0.00942384	ns	0.45084	0.999967	B	B	Naive B	Mixed
ATG2B	ses_cd	0.0108386	ns	0.450859	0.999967	B	B	Naive B	Mixed
ZNF487	ses_cd	-0.013382	ns	0.451018	0.999967	B	B	Naive B	Mixed
ANKS6	ses_cd	0.0176407	ns	0.451025	0.999967	B	B	Naive B	Mixed
FNIP1	ses_cd	-0.00876708	ns	0.451137	0.999967	B	B	Naive B	Mixed
GRIPAP1	ses_cd	0.00813852	ns	0.451167	0.999967	B	B	Naive B	Mixed
BCCIP	ses_cd	-0.00886125	ns	0.451301	0.999967	B	B	Naive B	Mixed
AL117379.1	ses_cd	0.0191475	ns	0.451475	0.999967	B	B	Naive B	Mixed
AC012568.1	ses_cd	0.0214781	ns	0.451591	0.999967	B	B	Naive B	Mixed
SKIL	ses_cd	-0.0119967	ns	0.451609	0.999967	B	B	Naive B	Mixed
PARP2	ses_cd	-0.0180066	ns	0.451749	0.999967	B	B	Naive B	Mixed
AL050341.2	ses_cd	-0.0230782	ns	0.451774	0.999967	B	B	Naive B	Mixed
OTUD3	ses_cd	-0.0127684	ns	0.451878	0.999967	B	B	Naive B	Mixed
IL21R-AS1	ses_cd	-0.0300268	ns	0.451907	0.999967	B	B	Naive B	Mixed
ICK	ses_cd	0.0123355	ns	0.452114	0.999967	B	B	Naive B	Mixed
DNAJC24	ses_cd	0.00997768	ns	0.452136	0.999967	B	B	Naive B	Mixed
ATG101	ses_cd	0.011602	ns	0.452236	0.999967	B	B	Naive B	Mixed
LAIR1	ses_cd	-0.00966944	ns	0.45224	0.999967	B	B	Naive B	Mixed
ZNF691	ses_cd	-0.0184601	ns	0.452252	0.999967	B	B	Naive B	Mixed
AC090204.1	ses_cd	-0.0267391	ns	0.452359	0.999967	B	B	Naive B	Mixed
DDX50	ses_cd	-0.00632006	ns	0.452882	0.999967	B	B	Naive B	Mixed
ARL6IP1	ses_cd	0.0100822	ns	0.452891	0.999967	B	B	Naive B	Mixed
ARMT1	ses_cd	0.01139	ns	0.452914	0.999967	B	B	Naive B	Mixed
RNF126	ses_cd	-0.00921585	ns	0.45293	0.999967	B	B	Naive B	Mixed
RFFL	ses_cd	0.0153838	ns	0.452935	0.999967	B	B	Naive B	Mixed
MIRLET7DHG	ses_cd	0.0226339	ns	0.452951	0.999967	B	B	Naive B	Mixed
PNPLA8	ses_cd	0.00664183	ns	0.453185	0.999967	B	B	Naive B	Mixed
CD69	ses_cd	0.0137935	ns	0.45345	0.999967	B	B	Naive B	Mixed
CEP170	ses_cd	-0.00709963	ns	0.453583	0.999967	B	B	Naive B	Mixed
AC231533.1	ses_cd	-0.0244743	ns	0.453626	0.999967	B	B	Naive B	Mixed
SMYD2	ses_cd	0.0112431	ns	0.453898	0.999967	B	B	Naive B	Mixed
C9orf16	ses_cd	0.0120812	ns	0.453999	0.999967	B	B	Naive B	Mixed
RUSC1	ses_cd	0.0288328	ns	0.454027	0.999967	B	B	Naive B	Mixed
UBALD1	ses_cd	-0.0178688	ns	0.45407	0.999967	B	B	Naive B	Mixed
PRDX5	ses_cd	-0.0113021	ns	0.454241	0.999967	B	B	Naive B	Mixed
VPS37B	ses_cd	0.00882317	ns	0.4543	0.999967	B	B	Naive B	Mixed
TSGA10	ses_cd	-0.0121766	ns	0.454359	0.999967	B	B	Naive B	Mixed
JADE1	ses_cd	-0.00739567	ns	0.454376	0.999967	B	B	Naive B	Mixed
ZNF844	ses_cd	-0.0124709	ns	0.454415	0.999967	B	B	Naive B	Mixed
POLR3D	ses_cd	0.0118227	ns	0.454432	0.999967	B	B	Naive B	Mixed
MTX1	ses_cd	0.0135022	ns	0.454631	0.999967	B	B	Naive B	Mixed
TBC1D17	ses_cd	0.011472	ns	0.454681	0.999967	B	B	Naive B	Mixed
USP34	ses_cd	0.00738959	ns	0.454712	0.999967	B	B	Naive B	Mixed
PITPNB	ses_cd	-0.00618815	ns	0.454726	0.999967	B	B	Naive B	Mixed
BTRC	ses_cd	-0.00895322	ns	0.454755	0.999967	B	B	Naive B	Mixed
GLE1	ses_cd	-0.0112129	ns	0.455186	0.999967	B	B	Naive B	Mixed
DLEU2	ses_cd	0.00950627	ns	0.455191	0.999967	B	B	Naive B	Mixed
TENT4A	ses_cd	0.0105597	ns	0.455215	0.999967	B	B	Naive B	Mixed
CCDC117	ses_cd	-0.0101779	ns	0.455264	0.999967	B	B	Naive B	Mixed
ZFAND4	ses_cd	-0.0114731	ns	0.455283	0.999967	B	B	Naive B	Mixed
THADA	ses_cd	-0.00784638	ns	0.455381	0.999967	B	B	Naive B	Mixed
AC092667.1	ses_cd	0.0286107	ns	0.45552	0.999967	B	B	Naive B	Mixed
OTUB1	ses_cd	-0.00895993	ns	0.455596	0.999967	B	B	Naive B	Mixed
NDUFV3	ses_cd	-0.00870727	ns	0.455611	0.999967	B	B	Naive B	Mixed
GALK1	ses_cd	-0.0183983	ns	0.455794	0.999967	B	B	Naive B	Mixed
AC027644.4	ses_cd	-0.0116601	ns	0.455843	0.999967	B	B	Naive B	Mixed
ZNF664	ses_cd	0.0191707	ns	0.455849	0.999967	B	B	Naive B	Mixed
AL355075.4	ses_cd	0.0374289	ns	0.45591	0.999967	B	B	Naive B	Mixed
EFCAB14-AS1	ses_cd	0.0223013	ns	0.455949	0.999967	B	B	Naive B	Mixed
HOMER2	ses_cd	-0.0194311	ns	0.456049	0.999967	B	B	Naive B	Mixed
DSN1	ses_cd	0.0094351	ns	0.456125	0.999967	B	B	Naive B	Mixed
NCAPD2	ses_cd	-0.00980218	ns	0.456289	0.999967	B	B	Naive B	Mixed
GABPA	ses_cd	-0.00876012	ns	0.456302	0.999967	B	B	Naive B	Mixed
ANO9	ses_cd	0.034483	ns	0.456347	0.999967	B	B	Naive B	Mixed
LINC01376	ses_cd	0.0148961	ns	0.456397	0.999967	B	B	Naive B	Mixed
HIST1H2AH	ses_cd	0.0345409	ns	0.456476	0.999967	B	B	Naive B	Mixed
EIF3E	ses_cd	-0.00684442	ns	0.456479	0.999967	B	B	Naive B	Mixed
FUNDC2	ses_cd	0.00940978	ns	0.456485	0.999967	B	B	Naive B	Mixed
RASGRP3	ses_cd	0.0105774	ns	0.456509	0.999967	B	B	Naive B	Mixed
KCTD9	ses_cd	0.0131249	ns	0.456593	0.999967	B	B	Naive B	Mixed
BIN1	ses_cd	0.00981033	ns	0.456655	0.999967	B	B	Naive B	Mixed
PINX1	ses_cd	0.0272034	ns	0.456663	0.999967	B	B	Naive B	Mixed
AMBRA1	ses_cd	0.0102592	ns	0.456836	0.999967	B	B	Naive B	Mixed
KLHL18	ses_cd	0.00982175	ns	0.456976	0.999967	B	B	Naive B	Mixed
SOGA1	ses_cd	-0.0112977	ns	0.457084	0.999967	B	B	Naive B	Mixed
RDH11	ses_cd	-0.0125213	ns	0.457127	0.999967	B	B	Naive B	Mixed
ATXN10	ses_cd	0.00718008	ns	0.457194	0.999967	B	B	Naive B	Mixed
DCDC2B	ses_cd	0.0211385	ns	0.457208	0.999967	B	B	Naive B	Mixed
YIF1A	ses_cd	0.0125048	ns	0.457252	0.999967	B	B	Naive B	Mixed
TM9SF3	ses_cd	0.0114345	ns	0.457332	0.999967	B	B	Naive B	Mixed
C9orf84	ses_cd	0.0159094	ns	0.457409	0.999967	B	B	Naive B	Mixed
ZFYVE9	ses_cd	-0.0228821	ns	0.457524	0.999967	B	B	Naive B	Mixed
TBC1D8B	ses_cd	0.0342568	ns	0.45753	0.999967	B	B	Naive B	Mixed
AL117348.2	ses_cd	0.0265232	ns	0.45755	0.999967	B	B	Naive B	Mixed
SMIM30	ses_cd	-0.0121052	ns	0.457582	0.999967	B	B	Naive B	Mixed
MECR	ses_cd	-0.0127846	ns	0.457589	0.999967	B	B	Naive B	Mixed
WTAP	ses_cd	-0.00622649	ns	0.457705	0.999967	B	B	Naive B	Mixed
HERC6	ses_cd	0.019478	ns	0.457813	0.999967	B	B	Naive B	Mixed
SLC37A3	ses_cd	0.0163536	ns	0.457969	0.999967	B	B	Naive B	Mixed
LINC00672	ses_cd	0.0219278	ns	0.457994	0.999967	B	B	Naive B	Mixed
PCID2	ses_cd	0.00782511	ns	0.458101	0.999967	B	B	Naive B	Mixed
EYA3	ses_cd	-0.00923164	ns	0.458174	0.999967	B	B	Naive B	Mixed
NDUFC1	ses_cd	-0.0110022	ns	0.458248	0.999967	B	B	Naive B	Mixed
TIPRL	ses_cd	-0.00767717	ns	0.45875	0.999967	B	B	Naive B	Mixed
IGHM	ses_cd	-0.0090545	ns	0.458894	0.999967	B	B	Naive B	Mixed
CHTOP	ses_cd	0.00753697	ns	0.458927	0.999967	B	B	Naive B	Mixed
DNAJA4	ses_cd	-0.027942	ns	0.459106	0.999967	B	B	Naive B	Mixed
C1orf162	ses_cd	-0.00917768	ns	0.459121	0.999967	B	B	Naive B	Mixed
BAHD1	ses_cd	0.0139902	ns	0.459168	0.999967	B	B	Naive B	Mixed
ACAD10	ses_cd	0.0108063	ns	0.459199	0.999967	B	B	Naive B	Mixed
ZNF66	ses_cd	0.0101325	ns	0.459215	0.999967	B	B	Naive B	Mixed
NOMO1	ses_cd	0.0166221	ns	0.459576	0.999967	B	B	Naive B	Mixed
DNAJC1	ses_cd	0.0107275	ns	0.45984	0.999967	B	B	Naive B	Mixed
RAB20	ses_cd	-0.0340049	ns	0.459881	0.999967	B	B	Naive B	Mixed
MYO1C	ses_cd	0.0175919	ns	0.459899	0.999967	B	B	Naive B	Mixed
NAT14	ses_cd	0.0242155	ns	0.459931	0.999967	B	B	Naive B	Mixed
USP3-AS1	ses_cd	0.00940237	ns	0.459969	0.999967	B	B	Naive B	Mixed
TAF4B	ses_cd	0.01252	ns	0.460071	0.999967	B	B	Naive B	Mixed
MOCS2	ses_cd	0.0120243	ns	0.460184	0.999967	B	B	Naive B	Mixed
ADHFE1	ses_cd	-0.0241812	ns	0.460259	0.999967	B	B	Naive B	Mixed
BACH1	ses_cd	0.00901669	ns	0.460273	0.999967	B	B	Naive B	Mixed
ANKLE2	ses_cd	-0.00807278	ns	0.460391	0.999967	B	B	Naive B	Mixed
SAMHD1	ses_cd	-0.0201157	ns	0.460429	0.999967	B	B	Naive B	Mixed
KNTC1	ses_cd	0.013287	ns	0.460455	0.999967	B	B	Naive B	Mixed
PET100	ses_cd	0.0147178	ns	0.460482	0.999967	B	B	Naive B	Mixed
HIRA	ses_cd	-0.0107894	ns	0.460625	0.999967	B	B	Naive B	Mixed
AC097376.2	ses_cd	-0.00992667	ns	0.460644	0.999967	B	B	Naive B	Mixed
ST3GAL2	ses_cd	-0.0102551	ns	0.4607	0.999967	B	B	Naive B	Mixed
VNN2	ses_cd	0.0092835	ns	0.460759	0.999967	B	B	Naive B	Mixed
MRPL38	ses_cd	-0.0211589	ns	0.460816	0.999967	B	B	Naive B	Mixed
RAB6A	ses_cd	-0.00769079	ns	0.460846	0.999967	B	B	Naive B	Mixed
RAD51B	ses_cd	0.010976	ns	0.460872	0.999967	B	B	Naive B	Mixed
ZNF217	ses_cd	-0.00807924	ns	0.460914	0.999967	B	B	Naive B	Mixed
ACER2	ses_cd	-0.0259531	ns	0.461021	0.999967	B	B	Naive B	Mixed
CYB5R3	ses_cd	0.0107383	ns	0.461061	0.999967	B	B	Naive B	Mixed
WASHC5	ses_cd	-0.0078986	ns	0.461152	0.999967	B	B	Naive B	Mixed
MAP3K7CL	ses_cd	0.0184691	ns	0.461188	0.999967	B	B	Naive B	Mixed
MOSPD1	ses_cd	-0.0157484	ns	0.461245	0.999967	B	B	Naive B	Mixed
FBXO44	ses_cd	-0.0138383	ns	0.461303	0.999967	B	B	Naive B	Mixed
AC008467.1	ses_cd	0.0176501	ns	0.46132	0.999967	B	B	Naive B	Mixed
TRAPPC4	ses_cd	0.0116437	ns	0.461381	0.999967	B	B	Naive B	Mixed
MRPS18C	ses_cd	0.0100764	ns	0.461473	0.999967	B	B	Naive B	Mixed
RAD51C	ses_cd	0.0110652	ns	0.461493	0.999967	B	B	Naive B	Mixed
AC025171.2	ses_cd	-0.0194853	ns	0.461494	0.999967	B	B	Naive B	Mixed
ZNF136	ses_cd	0.00896238	ns	0.461527	0.999967	B	B	Naive B	Mixed
SSRP1	ses_cd	-0.00926139	ns	0.461555	0.999967	B	B	Naive B	Mixed
LINC00426	ses_cd	-0.0231407	ns	0.461618	0.999967	B	B	Naive B	Mixed
MYCBP	ses_cd	-0.0173953	ns	0.46168	0.999967	B	B	Naive B	Mixed
GOLGA3	ses_cd	-0.00795301	ns	0.461785	0.999967	B	B	Naive B	Mixed
ARRDC1	ses_cd	0.011703	ns	0.461848	0.999967	B	B	Naive B	Mixed
TRAPPC11	ses_cd	-0.00795308	ns	0.461849	0.999967	B	B	Naive B	Mixed
HDHD5	ses_cd	-0.0128101	ns	0.461892	0.999967	B	B	Naive B	Mixed
IGKV2-26	ses_cd	0.0272004	ns	0.4621	0.999967	B	B	Naive B	Mixed
RPL39	ses_cd	0.0116772	ns	0.462112	0.999967	B	B	Naive B	Mixed
CDC23	ses_cd	-0.0107489	ns	0.462124	0.999967	B	B	Naive B	Mixed
TRIM8	ses_cd	-0.0103846	ns	0.462467	0.999967	B	B	Naive B	Mixed
BIRC6	ses_cd	-0.00674744	ns	0.462517	0.999967	B	B	Naive B	Mixed
PIN1	ses_cd	0.0100778	ns	0.462546	0.999967	B	B	Naive B	Mixed
MANF	ses_cd	-0.0135662	ns	0.462693	0.999967	B	B	Naive B	Mixed
ARHGAP19	ses_cd	-0.0196709	ns	0.462703	0.999967	B	B	Naive B	Mixed
ERCC6	ses_cd	0.00877528	ns	0.462752	0.999967	B	B	Naive B	Mixed
TTTY15	ses_cd	0.0195751	ns	0.462845	0.999967	B	B	Naive B	Mixed
BCAR3	ses_cd	-0.016625	ns	0.462899	0.999967	B	B	Naive B	Mixed
KIAA0556	ses_cd	-0.0150231	ns	0.463042	0.999967	B	B	Naive B	Mixed
FARSA	ses_cd	-0.0120703	ns	0.463045	0.999967	B	B	Naive B	Mixed
ZNF778	ses_cd	-0.0142734	ns	0.463124	0.999967	B	B	Naive B	Mixed
FMN1	ses_cd	0.0301957	ns	0.463131	0.999967	B	B	Naive B	Mixed
ABHD15	ses_cd	-0.015302	ns	0.463136	0.999967	B	B	Naive B	Mixed
RING1	ses_cd	0.0110908	ns	0.463185	0.999967	B	B	Naive B	Mixed
SSFA2	ses_cd	0.0194065	ns	0.463212	0.999967	B	B	Naive B	Mixed
KANTR	ses_cd	-0.0102114	ns	0.463239	0.999967	B	B	Naive B	Mixed
IFT80	ses_cd	0.0143807	ns	0.463416	0.999967	B	B	Naive B	Mixed
ZNF74	ses_cd	-0.0241571	ns	0.463458	0.999967	B	B	Naive B	Mixed
SEC61G	ses_cd	-0.0098035	ns	0.463561	0.999967	B	B	Naive B	Mixed
PEX26	ses_cd	0.00928793	ns	0.463612	0.999967	B	B	Naive B	Mixed
AC239800.3	ses_cd	0.0164493	ns	0.463647	0.999967	B	B	Naive B	Mixed
AL080276.2	ses_cd	0.0166263	ns	0.463693	0.999967	B	B	Naive B	Mixed
FAU	ses_cd	0.0107166	ns	0.4638	0.999967	B	B	Naive B	Mixed
AC092835.1	ses_cd	-0.017403	ns	0.463841	0.999967	B	B	Naive B	Mixed
DCUN1D4	ses_cd	-0.0116063	ns	0.463848	0.999967	B	B	Naive B	Mixed
AC012254.1	ses_cd	0.0239933	ns	0.463989	0.999967	B	B	Naive B	Mixed
EDEM2	ses_cd	-0.00831485	ns	0.464027	0.999967	B	B	Naive B	Mixed
CITED2	ses_cd	-0.0135959	ns	0.464048	0.999967	B	B	Naive B	Mixed
SURF2	ses_cd	0.0139542	ns	0.464126	0.999967	B	B	Naive B	Mixed
PRNP	ses_cd	0.00976762	ns	0.464196	0.999967	B	B	Naive B	Mixed
AL023584.2	ses_cd	0.0282835	ns	0.464215	0.999967	B	B	Naive B	Mixed
APTX	ses_cd	-0.00886766	ns	0.464218	0.999967	B	B	Naive B	Mixed
SPA17	ses_cd	0.0243421	ns	0.464272	0.999967	B	B	Naive B	Mixed
GALNT1	ses_cd	-0.0074003	ns	0.464318	0.999967	B	B	Naive B	Mixed
DNM1	ses_cd	-0.0283178	ns	0.464631	0.999967	B	B	Naive B	Mixed
ANKRD23	ses_cd	0.0109705	ns	0.464632	0.999967	B	B	Naive B	Mixed
PARP3	ses_cd	0.0237999	ns	0.464764	0.999967	B	B	Naive B	Mixed
RBBP8	ses_cd	0.0174374	ns	0.464908	0.999967	B	B	Naive B	Mixed
SNAPIN	ses_cd	-0.0118449	ns	0.464963	0.999967	B	B	Naive B	Mixed
TRBC2	ses_cd	-0.0106213	ns	0.465191	0.999967	B	B	Naive B	Mixed
ACTR6	ses_cd	-0.00722825	ns	0.465255	0.999967	B	B	Naive B	Mixed
MCM6	ses_cd	-0.0200513	ns	0.465269	0.999967	B	B	Naive B	Mixed
SERPINB6	ses_cd	0.026348	ns	0.465285	0.999967	B	B	Naive B	Mixed
NUMA1	ses_cd	0.00745247	ns	0.465298	0.999967	B	B	Naive B	Mixed
SRGAP2B	ses_cd	-0.0158558	ns	0.465365	0.999967	B	B	Naive B	Mixed
AC068025.2	ses_cd	0.0236394	ns	0.465446	0.999967	B	B	Naive B	Mixed
TNKS2	ses_cd	0.00727625	ns	0.465495	0.999967	B	B	Naive B	Mixed
MRPL54	ses_cd	-0.0106435	ns	0.466134	0.999967	B	B	Naive B	Mixed
ZNF696	ses_cd	-0.0218851	ns	0.46643	0.999967	B	B	Naive B	Mixed
TDRD3	ses_cd	0.00958527	ns	0.466434	0.999967	B	B	Naive B	Mixed
HHAT	ses_cd	0.0164775	ns	0.466438	0.999967	B	B	Naive B	Mixed
SARS	ses_cd	-0.00750409	ns	0.466631	0.999967	B	B	Naive B	Mixed
AC022167.2	ses_cd	-0.0183345	ns	0.466648	0.999967	B	B	Naive B	Mixed
FASTK	ses_cd	0.0154821	ns	0.466734	0.999967	B	B	Naive B	Mixed
HLA-E	ses_cd	0.00798704	ns	0.466812	0.999967	B	B	Naive B	Mixed
IGKV2-30	ses_cd	0.0345826	ns	0.466847	0.999967	B	B	Naive B	Mixed
ICAM1	ses_cd	-0.025394	ns	0.467009	0.999967	B	B	Naive B	Mixed
KHNYN	ses_cd	0.0112003	ns	0.467187	0.999967	B	B	Naive B	Mixed
MRPL4	ses_cd	0.0112754	ns	0.467223	0.999967	B	B	Naive B	Mixed
NVL	ses_cd	-0.00891873	ns	0.467379	0.999967	B	B	Naive B	Mixed
SLC25A20	ses_cd	-0.0145222	ns	0.467386	0.999967	B	B	Naive B	Mixed
AL390728.5	ses_cd	0.0273925	ns	0.467537	0.999967	B	B	Naive B	Mixed
LINC01291	ses_cd	-0.0503671	ns	0.467698	0.999967	B	B	Naive B	Mixed
USP30-AS1	ses_cd	0.020711	ns	0.467702	0.999967	B	B	Naive B	Mixed
INTS10	ses_cd	0.00745298	ns	0.467805	0.999967	B	B	Naive B	Mixed
IL10RB	ses_cd	-0.0153057	ns	0.46788	0.999967	B	B	Naive B	Mixed
CEP95	ses_cd	0.00698351	ns	0.467916	0.999967	B	B	Naive B	Mixed
INSL6	ses_cd	0.0224736	ns	0.467928	0.999967	B	B	Naive B	Mixed
TFB2M	ses_cd	-0.0108111	ns	0.467953	0.999967	B	B	Naive B	Mixed
CARD8	ses_cd	0.00661615	ns	0.468179	0.999967	B	B	Naive B	Mixed
LRRC34	ses_cd	-0.0172316	ns	0.468233	0.999967	B	B	Naive B	Mixed
ARHGEF1	ses_cd	-0.00699573	ns	0.468271	0.999967	B	B	Naive B	Mixed
AMD1	ses_cd	-0.00898948	ns	0.468296	0.999967	B	B	Naive B	Mixed
RCAN1	ses_cd	0.0168507	ns	0.468329	0.999967	B	B	Naive B	Mixed
AC009228.1	ses_cd	0.0273108	ns	0.468461	0.999967	B	B	Naive B	Mixed
IRGM	ses_cd	0.0239228	ns	0.468581	0.999967	B	B	Naive B	Mixed
RAB10	ses_cd	-0.00681614	ns	0.468611	0.999967	B	B	Naive B	Mixed
ARGLU1	ses_cd	0.00758364	ns	0.468648	0.999967	B	B	Naive B	Mixed
CUL3	ses_cd	-0.00663459	ns	0.468828	0.999967	B	B	Naive B	Mixed
ARL4C	ses_cd	-0.0114279	ns	0.468858	0.999967	B	B	Naive B	Mixed
SPAG6	ses_cd	-0.0114015	ns	0.468892	0.999967	B	B	Naive B	Mixed
MRNIP	ses_cd	-0.00842074	ns	0.468904	0.999967	B	B	Naive B	Mixed
CA11	ses_cd	-0.0122502	ns	0.469016	0.999967	B	B	Naive B	Mixed
MOB3A	ses_cd	-0.00745011	ns	0.469022	0.999967	B	B	Naive B	Mixed
TCEA2	ses_cd	-0.0124278	ns	0.469055	0.999967	B	B	Naive B	Mixed
STRIP1	ses_cd	0.011068	ns	0.469069	0.999967	B	B	Naive B	Mixed
ZNF681	ses_cd	-0.0131652	ns	0.469416	0.999967	B	B	Naive B	Mixed
ERICH6-AS1	ses_cd	0.0222407	ns	0.469459	0.999967	B	B	Naive B	Mixed
CNR2	ses_cd	-0.00920934	ns	0.469656	0.999967	B	B	Naive B	Mixed
ZNF576	ses_cd	0.0144981	ns	0.469662	0.999967	B	B	Naive B	Mixed
TM2D3	ses_cd	-0.00797506	ns	0.469804	0.999967	B	B	Naive B	Mixed
AKAP9	ses_cd	-0.00646392	ns	0.469866	0.999967	B	B	Naive B	Mixed
IGLC5	ses_cd	-0.0252409	ns	0.470033	0.999967	B	B	Naive B	Mixed
NUP133	ses_cd	-0.00815995	ns	0.47006	0.999967	B	B	Naive B	Mixed
C19orf71	ses_cd	0.021313	ns	0.47028	0.999967	B	B	Naive B	Mixed
EXOSC4	ses_cd	-0.0142322	ns	0.470321	0.999967	B	B	Naive B	Mixed
ZFAND1	ses_cd	0.00926235	ns	0.470404	0.999967	B	B	Naive B	Mixed
PRPF40B	ses_cd	-0.0119942	ns	0.470452	0.999967	B	B	Naive B	Mixed
ARRDC5	ses_cd	-0.0171314	ns	0.470558	0.999967	B	B	Naive B	Mixed
PPP1R7	ses_cd	0.0079044	ns	0.47063	0.999967	B	B	Naive B	Mixed
LYG2	ses_cd	0.0215069	ns	0.470661	0.999967	B	B	Naive B	Mixed
ZBED1	ses_cd	-0.011318	ns	0.470885	0.999967	B	B	Naive B	Mixed
ZNF19	ses_cd	-0.0189036	ns	0.471026	0.999967	B	B	Naive B	Mixed
COG8	ses_cd	-0.0148491	ns	0.471028	0.999967	B	B	Naive B	Mixed
PRR14L	ses_cd	-0.00791526	ns	0.471033	0.999967	B	B	Naive B	Mixed
CCDC91	ses_cd	0.00752507	ns	0.471044	0.999967	B	B	Naive B	Mixed
HSPE1	ses_cd	-0.0106078	ns	0.471134	0.999967	B	B	Naive B	Mixed
CEP350	ses_cd	-0.00573635	ns	0.47114	0.999967	B	B	Naive B	Mixed
IGFLR1	ses_cd	0.0191057	ns	0.471148	0.999967	B	B	Naive B	Mixed
ACAA2	ses_cd	0.0183275	ns	0.471213	0.999967	B	B	Naive B	Mixed
TBC1D1	ses_cd	-0.00692204	ns	0.471257	0.999967	B	B	Naive B	Mixed
POLRMT	ses_cd	0.0177383	ns	0.471337	0.999967	B	B	Naive B	Mixed
HAUS2	ses_cd	-0.0111954	ns	0.471385	0.999967	B	B	Naive B	Mixed
RFNG	ses_cd	-0.0178921	ns	0.471522	0.999967	B	B	Naive B	Mixed
DIP2B	ses_cd	-0.00952747	ns	0.471698	0.999967	B	B	Naive B	Mixed
EIF3J-DT	ses_cd	0.010678	ns	0.471759	0.999967	B	B	Naive B	Mixed
WDR66	ses_cd	0.0248142	ns	0.471888	0.999967	B	B	Naive B	Mixed
PANK2	ses_cd	-0.00738837	ns	0.472027	0.999967	B	B	Naive B	Mixed
SMC6	ses_cd	0.0067275	ns	0.472117	0.999967	B	B	Naive B	Mixed
CEP290	ses_cd	-0.00779805	ns	0.472181	0.999967	B	B	Naive B	Mixed
AC107068.2	ses_cd	0.017134	ns	0.472188	0.999967	B	B	Naive B	Mixed
ANKRD49	ses_cd	0.0104862	ns	0.472321	0.999967	B	B	Naive B	Mixed
BTN2A2	ses_cd	0.0096658	ns	0.472326	0.999967	B	B	Naive B	Mixed
CDC37	ses_cd	-0.00921451	ns	0.472431	0.999967	B	B	Naive B	Mixed
SNX20	ses_cd	0.00985543	ns	0.472462	0.999967	B	B	Naive B	Mixed
SPIDR	ses_cd	-0.00828882	ns	0.472575	0.999967	B	B	Naive B	Mixed
SCP2	ses_cd	0.0115465	ns	0.472747	0.999967	B	B	Naive B	Mixed
HACD3	ses_cd	-0.0117172	ns	0.472788	0.999967	B	B	Naive B	Mixed
PAXIP1	ses_cd	0.0128274	ns	0.472788	0.999967	B	B	Naive B	Mixed
PSMA1	ses_cd	0.0102832	ns	0.472871	0.999967	B	B	Naive B	Mixed
LINC00907	ses_cd	0.0252848	ns	0.472905	0.999967	B	B	Naive B	Mixed
MAPK8	ses_cd	0.0102511	ns	0.472908	0.999967	B	B	Naive B	Mixed
SAAL1	ses_cd	-0.0100279	ns	0.47292	0.999967	B	B	Naive B	Mixed
CPD	ses_cd	0.0193727	ns	0.473154	0.999967	B	B	Naive B	Mixed
EP300	ses_cd	-0.00678963	ns	0.473188	0.999967	B	B	Naive B	Mixed
AC067852.2	ses_cd	-0.0174212	ns	0.473264	0.999967	B	B	Naive B	Mixed
ZNF510	ses_cd	-0.0113647	ns	0.473302	0.999967	B	B	Naive B	Mixed
ZFYVE21	ses_cd	-0.0164623	ns	0.473322	0.999967	B	B	Naive B	Mixed
ENAH	ses_cd	0.0305782	ns	0.473383	0.999967	B	B	Naive B	Mixed
SEC14L1	ses_cd	0.00651169	ns	0.473547	0.999967	B	B	Naive B	Mixed
DBI	ses_cd	0.0115685	ns	0.473581	0.999967	B	B	Naive B	Mixed
TSC22D1	ses_cd	0.0188976	ns	0.473826	0.999967	B	B	Naive B	Mixed
DCK	ses_cd	-0.00732658	ns	0.473829	0.999967	B	B	Naive B	Mixed
ZNRF2	ses_cd	0.0074489	ns	0.473914	0.999967	B	B	Naive B	Mixed
NSMAF	ses_cd	0.00942421	ns	0.473972	0.999967	B	B	Naive B	Mixed
WASF1	ses_cd	-0.0244963	ns	0.473993	0.999967	B	B	Naive B	Mixed
SH2B3	ses_cd	-0.0112744	ns	0.474159	0.999967	B	B	Naive B	Mixed
ZNF610	ses_cd	0.0166267	ns	0.474162	0.999967	B	B	Naive B	Mixed
BIRC3	ses_cd	0.0099046	ns	0.474272	0.999967	B	B	Naive B	Mixed
MED18	ses_cd	-0.0125036	ns	0.474317	0.999967	B	B	Naive B	Mixed
RAMMET	ses_cd	-0.0109197	ns	0.474345	0.999967	B	B	Naive B	Mixed
NME1	ses_cd	-0.0155527	ns	0.47448	0.999967	B	B	Naive B	Mixed
MAP2	ses_cd	0.0234148	ns	0.474754	0.999967	B	B	Naive B	Mixed
UBE2V2	ses_cd	0.00709509	ns	0.474754	0.999967	B	B	Naive B	Mixed
PMAIP1	ses_cd	0.013295	ns	0.47479	0.999967	B	B	Naive B	Mixed
AL157911.1	ses_cd	0.034488	ns	0.474897	0.999967	B	B	Naive B	Mixed
AC099669.1	ses_cd	-0.0105805	ns	0.474911	0.999967	B	B	Naive B	Mixed
WASHC2C	ses_cd	-0.0119693	ns	0.475248	0.999967	B	B	Naive B	Mixed
DUSP6	ses_cd	-0.0176559	ns	0.475283	0.999967	B	B	Naive B	Mixed
MT-ATP6	ses_cd	-0.00667803	ns	0.475569	0.999967	B	B	Naive B	Mixed
UCK2	ses_cd	0.0198003	ns	0.475616	0.999967	B	B	Naive B	Mixed
UBR5-AS1	ses_cd	0.0103494	ns	0.475714	0.999967	B	B	Naive B	Mixed
GIGYF2	ses_cd	-0.00670194	ns	0.475766	0.999967	B	B	Naive B	Mixed
PSMA8	ses_cd	0.0293454	ns	0.475795	0.999967	B	B	Naive B	Mixed
GOLGA2	ses_cd	-0.0115022	ns	0.475896	0.999967	B	B	Naive B	Mixed
UTP11	ses_cd	-0.0133589	ns	0.475994	0.999967	B	B	Naive B	Mixed
AP002336.2	ses_cd	-0.0117943	ns	0.476037	0.999967	B	B	Naive B	Mixed
PIGL	ses_cd	-0.0092044	ns	0.476094	0.999967	B	B	Naive B	Mixed
PEX2	ses_cd	-0.00689132	ns	0.476235	0.999967	B	B	Naive B	Mixed
CACTIN	ses_cd	0.017761	ns	0.476285	0.999967	B	B	Naive B	Mixed
KPNA3	ses_cd	-0.0089039	ns	0.476463	0.999967	B	B	Naive B	Mixed
ITFG1-AS1	ses_cd	0.0225839	ns	0.476477	0.999967	B	B	Naive B	Mixed
HIBADH	ses_cd	0.0103825	ns	0.476508	0.999967	B	B	Naive B	Mixed
AC027097.2	ses_cd	-0.00905939	ns	0.476611	0.999967	B	B	Naive B	Mixed
PHF20	ses_cd	-0.00712109	ns	0.476855	0.999967	B	B	Naive B	Mixed
ARL8A	ses_cd	-0.0100016	ns	0.476901	0.999967	B	B	Naive B	Mixed
MAPK8IP3	ses_cd	-0.00911431	ns	0.477	0.999967	B	B	Naive B	Mixed
TAF9	ses_cd	-0.00942528	ns	0.477018	0.999967	B	B	Naive B	Mixed
CDK9	ses_cd	0.0119666	ns	0.47702	0.999967	B	B	Naive B	Mixed
PRKN	ses_cd	-0.014999	ns	0.477083	0.999967	B	B	Naive B	Mixed
PEPD	ses_cd	0.0172995	ns	0.477096	0.999967	B	B	Naive B	Mixed
BOP1	ses_cd	0.0144909	ns	0.47724	0.999967	B	B	Naive B	Mixed
ZNF672	ses_cd	0.0111176	ns	0.477379	0.999967	B	B	Naive B	Mixed
DDX60	ses_cd	0.0156041	ns	0.477476	0.999967	B	B	Naive B	Mixed
RHEB	ses_cd	0.00784028	ns	0.477542	0.999967	B	B	Naive B	Mixed
ERLEC1	ses_cd	-0.00798833	ns	0.477691	0.999967	B	B	Naive B	Mixed
BEST1	ses_cd	0.0275097	ns	0.477695	0.999967	B	B	Naive B	Mixed
TAPT1	ses_cd	0.0135503	ns	0.477783	0.999967	B	B	Naive B	Mixed
ATF6	ses_cd	0.00795355	ns	0.477821	0.999967	B	B	Naive B	Mixed
LINC00310	ses_cd	0.0302327	ns	0.47788	0.999967	B	B	Naive B	Mixed
DAG1	ses_cd	0.0125092	ns	0.477888	0.999967	B	B	Naive B	Mixed
CTSA	ses_cd	0.0140543	ns	0.47795	0.999967	B	B	Naive B	Mixed
AC087362.1	ses_cd	0.023254	ns	0.477957	0.999967	B	B	Naive B	Mixed
ATP5PO	ses_cd	-0.0100002	ns	0.478093	0.999967	B	B	Naive B	Mixed
NCOR2	ses_cd	-0.00886763	ns	0.478241	0.999967	B	B	Naive B	Mixed
C17orf80	ses_cd	-0.0119517	ns	0.478371	0.999967	B	B	Naive B	Mixed
IFIT1	ses_cd	0.0351794	ns	0.478396	0.999967	B	B	Naive B	Mixed
AL022238.2	ses_cd	-0.0122011	ns	0.478591	0.999967	B	B	Naive B	Mixed
TMEM120B	ses_cd	-0.0109611	ns	0.478616	0.999967	B	B	Naive B	Mixed
AC090114.2	ses_cd	-0.0157987	ns	0.478728	0.999967	B	B	Naive B	Mixed
PDCD5	ses_cd	-0.0119466	ns	0.478768	0.999967	B	B	Naive B	Mixed
ZFYVE19	ses_cd	-0.0157568	ns	0.478862	0.999967	B	B	Naive B	Mixed
EPB41L5	ses_cd	0.0107283	ns	0.478897	0.999967	B	B	Naive B	Mixed
TET3	ses_cd	-0.010424	ns	0.478994	0.999967	B	B	Naive B	Mixed
IGBP1	ses_cd	-0.00676137	ns	0.479078	0.999967	B	B	Naive B	Mixed
HIST1H1B	ses_cd	0.0363384	ns	0.479242	0.999967	B	B	Naive B	Mixed
EPS15	ses_cd	0.00711425	ns	0.479273	0.999967	B	B	Naive B	Mixed
TOB2	ses_cd	0.00992068	ns	0.479297	0.999967	B	B	Naive B	Mixed
FXR2	ses_cd	0.014425	ns	0.479344	0.999967	B	B	Naive B	Mixed
AC104984.3	ses_cd	-0.0159357	ns	0.479364	0.999967	B	B	Naive B	Mixed
LEPROTL1	ses_cd	0.0098617	ns	0.479532	0.999967	B	B	Naive B	Mixed
FICD	ses_cd	-0.0203195	ns	0.479537	0.999967	B	B	Naive B	Mixed
UBE2Z	ses_cd	-0.00721436	ns	0.479539	0.999967	B	B	Naive B	Mixed
C2orf74	ses_cd	0.0125997	ns	0.479615	0.999967	B	B	Naive B	Mixed
HIST1H4D	ses_cd	0.0435043	ns	0.479685	0.999967	B	B	Naive B	Mixed
SPINK2	ses_cd	0.0337487	ns	0.479711	0.999967	B	B	Naive B	Mixed
ISPD	ses_cd	0.0252232	ns	0.479756	0.999967	B	B	Naive B	Mixed
AL390774.2	ses_cd	0.0182754	ns	0.479892	0.999967	B	B	Naive B	Mixed
CCDC22	ses_cd	-0.010807	ns	0.480127	0.999967	B	B	Naive B	Mixed
GSTK1	ses_cd	0.00839724	ns	0.480272	0.999967	B	B	Naive B	Mixed
DACT3-AS1	ses_cd	0.0223228	ns	0.480635	0.999967	B	B	Naive B	Mixed
CBFB	ses_cd	-0.00863675	ns	0.480705	0.999967	B	B	Naive B	Mixed
AC007952.7	ses_cd	-0.0335207	ns	0.480921	0.999967	B	B	Naive B	Mixed
MOSPD3	ses_cd	-0.0160747	ns	0.480944	0.999967	B	B	Naive B	Mixed
OLFML1	ses_cd	-0.0227523	ns	0.480959	0.999967	B	B	Naive B	Mixed
TRAPPC8	ses_cd	0.00731743	ns	0.481007	0.999967	B	B	Naive B	Mixed
THBS4	ses_cd	0.01581	ns	0.481038	0.999967	B	B	Naive B	Mixed
GATD3B	ses_cd	0.0223968	ns	0.481083	0.999967	B	B	Naive B	Mixed
ZNF148	ses_cd	-0.00843886	ns	0.481173	0.999967	B	B	Naive B	Mixed
AC053527.1	ses_cd	-0.012812	ns	0.481224	0.999967	B	B	Naive B	Mixed
AC131571.1	ses_cd	0.0118686	ns	0.481228	0.999967	B	B	Naive B	Mixed
HPSE	ses_cd	-0.0327823	ns	0.481532	0.999967	B	B	Naive B	Mixed
AC005702.1	ses_cd	-0.0153043	ns	0.481578	0.999967	B	B	Naive B	Mixed
BRD9	ses_cd	-0.0101554	ns	0.481786	0.999967	B	B	Naive B	Mixed
YTHDF2	ses_cd	0.00667175	ns	0.481836	0.999967	B	B	Naive B	Mixed
OXA1L	ses_cd	-0.00808719	ns	0.481841	0.999967	B	B	Naive B	Mixed
FLVCR1-DT	ses_cd	-0.0215505	ns	0.481901	0.999967	B	B	Naive B	Mixed
PRICKLE1	ses_cd	0.00953796	ns	0.482034	0.999967	B	B	Naive B	Mixed
XRCC3	ses_cd	-0.0169217	ns	0.482047	0.999967	B	B	Naive B	Mixed
MARK4	ses_cd	-0.0116062	ns	0.482052	0.999967	B	B	Naive B	Mixed
INPP5A	ses_cd	0.0109096	ns	0.482223	0.999967	B	B	Naive B	Mixed
CCL28	ses_cd	-0.0243543	ns	0.482297	0.999967	B	B	Naive B	Mixed
COCH	ses_cd	0.0194009	ns	0.482307	0.999967	B	B	Naive B	Mixed
RHBDD1	ses_cd	0.00779122	ns	0.482377	0.999967	B	B	Naive B	Mixed
ATP5MC3	ses_cd	0.0103665	ns	0.482461	0.999967	B	B	Naive B	Mixed
ISG15	ses_cd	0.0233741	ns	0.482858	0.999967	B	B	Naive B	Mixed
CENPK	ses_cd	-0.0178152	ns	0.482897	0.999967	B	B	Naive B	Mixed
GABARAP	ses_cd	-0.0161668	ns	0.483416	0.999967	B	B	Naive B	Mixed
COA3	ses_cd	0.0124104	ns	0.483474	0.999967	B	B	Naive B	Mixed
AC097534.2	ses_cd	-0.0251512	ns	0.483739	0.999967	B	B	Naive B	Mixed
LEKR1	ses_cd	0.020849	ns	0.483857	0.999967	B	B	Naive B	Mixed
FOXN2	ses_cd	0.00884863	ns	0.483935	0.999967	B	B	Naive B	Mixed
RPL21	ses_cd	-0.0107417	ns	0.484001	0.999967	B	B	Naive B	Mixed
RCC2	ses_cd	0.00852116	ns	0.484127	0.999967	B	B	Naive B	Mixed
IGHEP1	ses_cd	-0.0396861	ns	0.484187	0.999967	B	B	Naive B	Mixed
KIAA1468	ses_cd	0.00687565	ns	0.484243	0.999967	B	B	Naive B	Mixed
ZBTB14	ses_cd	-0.0128385	ns	0.484257	0.999967	B	B	Naive B	Mixed
CD81-AS1	ses_cd	0.0237238	ns	0.484307	0.999967	B	B	Naive B	Mixed
AC079193.2	ses_cd	0.0222301	ns	0.484311	0.999967	B	B	Naive B	Mixed
DDAH2	ses_cd	-0.0115681	ns	0.484346	0.999967	B	B	Naive B	Mixed
FUT8-AS1	ses_cd	-0.0292037	ns	0.484356	0.999967	B	B	Naive B	Mixed
GHRL	ses_cd	-0.0222296	ns	0.484656	0.999967	B	B	Naive B	Mixed
SYCE1L	ses_cd	-0.0167388	ns	0.48467	0.999967	B	B	Naive B	Mixed
MYH11	ses_cd	0.0159059	ns	0.48474	0.999967	B	B	Naive B	Mixed
GPR157	ses_cd	0.0184712	ns	0.484815	0.999967	B	B	Naive B	Mixed
STK38L	ses_cd	0.0100507	ns	0.484909	0.999967	B	B	Naive B	Mixed
CENPP	ses_cd	-0.0142897	ns	0.484962	0.999967	B	B	Naive B	Mixed
NKAP	ses_cd	-0.00765115	ns	0.484987	0.999967	B	B	Naive B	Mixed
A2ML1-AS1	ses_cd	0.0182338	ns	0.485106	0.999967	B	B	Naive B	Mixed
UMPS	ses_cd	-0.0101574	ns	0.485127	0.999967	B	B	Naive B	Mixed
ZHX3	ses_cd	-0.0155012	ns	0.485248	0.999967	B	B	Naive B	Mixed
RNF214	ses_cd	-0.00938742	ns	0.485338	0.999967	B	B	Naive B	Mixed
PRKCB	ses_cd	0.0094726	ns	0.485399	0.999967	B	B	Naive B	Mixed
ERMAP	ses_cd	-0.0159585	ns	0.485508	0.999967	B	B	Naive B	Mixed
KLHL32	ses_cd	0.0322591	ns	0.485851	0.999967	B	B	Naive B	Mixed
APOBEC3C	ses_cd	-0.00856734	ns	0.485856	0.999967	B	B	Naive B	Mixed
OR2L3	ses_cd	0.0288017	ns	0.486208	0.999967	B	B	Naive B	Mixed
AC027644.3	ses_cd	0.0126119	ns	0.48648	0.999967	B	B	Naive B	Mixed
DHX37	ses_cd	-0.0106202	ns	0.48648	0.999967	B	B	Naive B	Mixed
CRYBG1	ses_cd	0.00855976	ns	0.48652	0.999967	B	B	Naive B	Mixed
AC104365.1	ses_cd	0.0112623	ns	0.486652	0.999967	B	B	Naive B	Mixed
DCAF16	ses_cd	0.00946037	ns	0.486674	0.999967	B	B	Naive B	Mixed
OPN3	ses_cd	-0.00778851	ns	0.486937	0.999967	B	B	Naive B	Mixed
GPATCH1	ses_cd	-0.00993435	ns	0.486996	0.999967	B	B	Naive B	Mixed
WRAP53	ses_cd	-0.0162525	ns	0.487171	0.999967	B	B	Naive B	Mixed
MVP	ses_cd	0.0218987	ns	0.487172	0.999967	B	B	Naive B	Mixed
CHRNB1	ses_cd	-0.0159676	ns	0.487185	0.999967	B	B	Naive B	Mixed
POM121C	ses_cd	-0.00787388	ns	0.487201	0.999967	B	B	Naive B	Mixed
ZNF286A	ses_cd	0.0244605	ns	0.48736	0.999967	B	B	Naive B	Mixed
YWHAG	ses_cd	0.00664617	ns	0.487392	0.999967	B	B	Naive B	Mixed
LSM14A	ses_cd	-0.00666467	ns	0.48742	0.999967	B	B	Naive B	Mixed
ATXN1	ses_cd	0.0269116	ns	0.487526	0.999967	B	B	Naive B	Mixed
MYADM	ses_cd	-0.0162063	ns	0.487567	0.999967	B	B	Naive B	Mixed
AC068205.1	ses_cd	0.0187174	ns	0.487685	0.999967	B	B	Naive B	Mixed
ASPSCR1	ses_cd	0.0102842	ns	0.487789	0.999967	B	B	Naive B	Mixed
ETV6	ses_cd	0.00763933	ns	0.488097	0.999967	B	B	Naive B	Mixed
TRMT12	ses_cd	-0.012954	ns	0.488182	0.999967	B	B	Naive B	Mixed
DYNLL2	ses_cd	0.0117539	ns	0.488205	0.999967	B	B	Naive B	Mixed
SCAI	ses_cd	0.00893844	ns	0.488284	0.999967	B	B	Naive B	Mixed
RB1-DT	ses_cd	0.0229817	ns	0.488457	0.999967	B	B	Naive B	Mixed
MAU2	ses_cd	-0.00857827	ns	0.488497	0.999967	B	B	Naive B	Mixed
TMC6	ses_cd	0.00710762	ns	0.48853	0.999967	B	B	Naive B	Mixed
AC010320.4	ses_cd	0.0157878	ns	0.488567	0.999967	B	B	Naive B	Mixed
PTPN6	ses_cd	0.00849679	ns	0.488572	0.999967	B	B	Naive B	Mixed
ZNF45	ses_cd	0.0104034	ns	0.488577	0.999967	B	B	Naive B	Mixed
UBFD1	ses_cd	0.012022	ns	0.48871	0.999967	B	B	Naive B	Mixed
AL356270.1	ses_cd	0.0318765	ns	0.488799	0.999967	B	B	Naive B	Mixed
ZNF155	ses_cd	0.013021	ns	0.488816	0.999967	B	B	Naive B	Mixed
MAGOHB	ses_cd	0.0106974	ns	0.488927	0.999967	B	B	Naive B	Mixed
APPL1	ses_cd	-0.00590864	ns	0.488987	0.999967	B	B	Naive B	Mixed
TOX4	ses_cd	-0.00791617	ns	0.488995	0.999967	B	B	Naive B	Mixed
BOLA2B	ses_cd	0.0252218	ns	0.488995	0.999967	B	B	Naive B	Mixed
KMT5A	ses_cd	-0.0110711	ns	0.489054	0.999967	B	B	Naive B	Mixed
AC073167.1	ses_cd	0.0104317	ns	0.489061	0.999967	B	B	Naive B	Mixed
KCNH8	ses_cd	-0.0141918	ns	0.489159	0.999967	B	B	Naive B	Mixed
RIOK2	ses_cd	0.0109971	ns	0.489177	0.999967	B	B	Naive B	Mixed
FANCB	ses_cd	-0.0118662	ns	0.489186	0.999967	B	B	Naive B	Mixed
TM7SF2	ses_cd	-0.0164689	ns	0.489388	0.999967	B	B	Naive B	Mixed
YIF1B	ses_cd	0.0122365	ns	0.489424	0.999967	B	B	Naive B	Mixed
CENPC	ses_cd	0.00617431	ns	0.489448	0.999967	B	B	Naive B	Mixed
DUSP2	ses_cd	-0.0256089	ns	0.48957	0.999967	B	B	Naive B	Mixed
AQR	ses_cd	0.00667487	ns	0.489891	0.999967	B	B	Naive B	Mixed
ACKR4	ses_cd	-0.0318144	ns	0.489964	0.999967	B	B	Naive B	Mixed
TEAD2	ses_cd	0.0145898	ns	0.489978	0.999967	B	B	Naive B	Mixed
PDE4D	ses_cd	0.0179866	ns	0.490047	0.999967	B	B	Naive B	Mixed
AC018878.1	ses_cd	0.0177515	ns	0.490076	0.999967	B	B	Naive B	Mixed
XPC	ses_cd	0.00729621	ns	0.490104	0.999967	B	B	Naive B	Mixed
KDELR3	ses_cd	0.0268058	ns	0.490115	0.999967	B	B	Naive B	Mixed
RCSD1	ses_cd	0.00878417	ns	0.490168	0.999967	B	B	Naive B	Mixed
SAE1	ses_cd	-0.00808944	ns	0.490252	0.999967	B	B	Naive B	Mixed
TUBB4B	ses_cd	-0.0164574	ns	0.4903	0.999967	B	B	Naive B	Mixed
AC027097.1	ses_cd	0.00755808	ns	0.490326	0.999967	B	B	Naive B	Mixed
ABCC5	ses_cd	-0.0151833	ns	0.490389	0.999967	B	B	Naive B	Mixed
PAQR3	ses_cd	0.0125904	ns	0.490409	0.999967	B	B	Naive B	Mixed
GNPAT	ses_cd	-0.00728184	ns	0.490433	0.999967	B	B	Naive B	Mixed
STAMBP	ses_cd	0.00675689	ns	0.49051	0.999967	B	B	Naive B	Mixed
NUP214	ses_cd	-0.00704453	ns	0.49054	0.999967	B	B	Naive B	Mixed
PSMB6	ses_cd	-0.0104029	ns	0.490758	0.999967	B	B	Naive B	Mixed
GIN1	ses_cd	-0.0107129	ns	0.490772	0.999967	B	B	Naive B	Mixed
RC3H1	ses_cd	-0.00540024	ns	0.49085	0.999967	B	B	Naive B	Mixed
GDI2	ses_cd	-0.00619081	ns	0.491045	0.999967	B	B	Naive B	Mixed
WIPF2	ses_cd	-0.00984081	ns	0.491153	0.999967	B	B	Naive B	Mixed
SMIM15	ses_cd	0.00984032	ns	0.491155	0.999967	B	B	Naive B	Mixed
AC068413.1	ses_cd	-0.0349509	ns	0.491222	0.999967	B	B	Naive B	Mixed
ZRANB1	ses_cd	-0.0085579	ns	0.491318	0.999967	B	B	Naive B	Mixed
DDX43	ses_cd	0.0281741	ns	0.491346	0.999967	B	B	Naive B	Mixed
TIMM50	ses_cd	-0.0132687	ns	0.491357	0.999967	B	B	Naive B	Mixed
HMGB1	ses_cd	-0.00672743	ns	0.491488	0.999967	B	B	Naive B	Mixed
PISD	ses_cd	-0.00869829	ns	0.491648	0.999967	B	B	Naive B	Mixed
GKAP1	ses_cd	0.0100252	ns	0.491671	0.999967	B	B	Naive B	Mixed
HECTD2	ses_cd	0.014113	ns	0.491744	0.999967	B	B	Naive B	Mixed
TOMM22	ses_cd	-0.00881534	ns	0.491857	0.999967	B	B	Naive B	Mixed
EIF4A3	ses_cd	0.0115793	ns	0.491945	0.999967	B	B	Naive B	Mixed
CHST12	ses_cd	0.014346	ns	0.492068	0.999967	B	B	Naive B	Mixed
HPS1	ses_cd	-0.00751891	ns	0.492176	0.999967	B	B	Naive B	Mixed
COX5B	ses_cd	-0.00920841	ns	0.492375	0.999967	B	B	Naive B	Mixed
PEG10	ses_cd	0.0295298	ns	0.492418	0.999967	B	B	Naive B	Mixed
CDK17	ses_cd	-0.00764068	ns	0.492646	0.999967	B	B	Naive B	Mixed
AC007040.2	ses_cd	0.0296108	ns	0.492677	0.999967	B	B	Naive B	Mixed
HMBOX1	ses_cd	-0.00726295	ns	0.492913	0.999967	B	B	Naive B	Mixed
HIST1H2AI	ses_cd	0.0340961	ns	0.492948	0.999967	B	B	Naive B	Mixed
SP1	ses_cd	0.00619079	ns	0.493062	0.999967	B	B	Naive B	Mixed
PTMS	ses_cd	-0.0337681	ns	0.493152	0.999967	B	B	Naive B	Mixed
TEX22	ses_cd	-0.0119392	ns	0.49342	0.999967	B	B	Naive B	Mixed
ZNF211	ses_cd	0.0141685	ns	0.493492	0.999967	B	B	Naive B	Mixed
ARF3	ses_cd	0.0113543	ns	0.493588	0.999967	B	B	Naive B	Mixed
PTCH2	ses_cd	0.0233413	ns	0.49393	0.999967	B	B	Naive B	Mixed
NHLRC3	ses_cd	-0.00767797	ns	0.493937	0.999967	B	B	Naive B	Mixed
AL357060.1	ses_cd	-0.019237	ns	0.4941	0.999967	B	B	Naive B	Mixed
PNPO	ses_cd	-0.0206599	ns	0.494114	0.999967	B	B	Naive B	Mixed
ATXN2L	ses_cd	0.00653894	ns	0.494115	0.999967	B	B	Naive B	Mixed
PTTG1	ses_cd	0.0182268	ns	0.494154	0.999967	B	B	Naive B	Mixed
TMEM241	ses_cd	-0.0104767	ns	0.49419	0.999967	B	B	Naive B	Mixed
LIMS2	ses_cd	-0.0293648	ns	0.494267	0.999967	B	B	Naive B	Mixed
ACBD3	ses_cd	0.00654399	ns	0.49428	0.999967	B	B	Naive B	Mixed
CBL	ses_cd	-0.00701382	ns	0.494453	0.999967	B	B	Naive B	Mixed
NBR1	ses_cd	0.00936208	ns	0.494474	0.999967	B	B	Naive B	Mixed
ACYP1	ses_cd	0.0103796	ns	0.494533	0.999967	B	B	Naive B	Mixed
RCOR3	ses_cd	-0.00753615	ns	0.494575	0.999967	B	B	Naive B	Mixed
ARRB2	ses_cd	-0.0107881	ns	0.494721	0.999967	B	B	Naive B	Mixed
IL21R	ses_cd	-0.00994008	ns	0.494795	0.999967	B	B	Naive B	Mixed
ABAT	ses_cd	-0.0158927	ns	0.494879	0.999967	B	B	Naive B	Mixed
STK11IP	ses_cd	0.0156782	ns	0.495018	0.999967	B	B	Naive B	Mixed
ZNF417	ses_cd	0.0185206	ns	0.495082	0.999967	B	B	Naive B	Mixed
YIPF6	ses_cd	-0.00935395	ns	0.49519	0.999967	B	B	Naive B	Mixed
TPST1	ses_cd	0.012369	ns	0.49528	0.999967	B	B	Naive B	Mixed
DMWD	ses_cd	-0.0119432	ns	0.495417	0.999967	B	B	Naive B	Mixed
SEC14L2	ses_cd	0.0165633	ns	0.495679	0.999967	B	B	Naive B	Mixed
MAML1	ses_cd	0.00894616	ns	0.495741	0.999967	B	B	Naive B	Mixed
STPG2	ses_cd	-0.0216002	ns	0.495776	0.999967	B	B	Naive B	Mixed
C7orf50	ses_cd	0.0105142	ns	0.495786	0.999967	B	B	Naive B	Mixed
EPS15L1	ses_cd	-0.00757385	ns	0.495786	0.999967	B	B	Naive B	Mixed
PCNX1	ses_cd	0.00756419	ns	0.496089	0.999967	B	B	Naive B	Mixed
HNRNPC	ses_cd	-0.00422968	ns	0.496215	0.999967	B	B	Naive B	Mixed
PEX6	ses_cd	0.0114035	ns	0.496262	0.999967	B	B	Naive B	Mixed
VPS26C	ses_cd	-0.00729451	ns	0.496296	0.999967	B	B	Naive B	Mixed
AC068533.3	ses_cd	-0.0115092	ns	0.496369	0.999967	B	B	Naive B	Mixed
CALN1	ses_cd	0.0279486	ns	0.496593	0.999967	B	B	Naive B	Mixed
EIF4E	ses_cd	0.00641646	ns	0.496697	0.999967	B	B	Naive B	Mixed
POLD1	ses_cd	0.0131682	ns	0.496779	0.999967	B	B	Naive B	Mixed
TMEM268	ses_cd	0.00844101	ns	0.49683	0.999967	B	B	Naive B	Mixed
ATP11B	ses_cd	-0.00649545	ns	0.496878	0.999967	B	B	Naive B	Mixed
RIOK1	ses_cd	-0.00788934	ns	0.496968	0.999967	B	B	Naive B	Mixed
RBM4	ses_cd	0.00773325	ns	0.497344	0.999967	B	B	Naive B	Mixed
PRTFDC1	ses_cd	-0.0366447	ns	0.497758	0.999967	B	B	Naive B	Mixed
AC092535.3	ses_cd	0.0269016	ns	0.497767	0.999967	B	B	Naive B	Mixed
TYROBP	ses_cd	0.0330749	ns	0.4978	0.999967	B	B	Naive B	Mixed
ANO10	ses_cd	0.0222619	ns	0.497859	0.999967	B	B	Naive B	Mixed
NDEL1	ses_cd	0.00729944	ns	0.497923	0.999967	B	B	Naive B	Mixed
FCRL5	ses_cd	-0.0266295	ns	0.497954	0.999967	B	B	Naive B	Mixed
AL031599.1	ses_cd	0.0311625	ns	0.49802	0.999967	B	B	Naive B	Mixed
ZNF620	ses_cd	0.0169268	ns	0.498154	0.999967	B	B	Naive B	Mixed
RSRC2	ses_cd	-0.00688411	ns	0.498378	0.999967	B	B	Naive B	Mixed
BX890604.1	ses_cd	-0.0138277	ns	0.498577	0.999967	B	B	Naive B	Mixed
RHD	ses_cd	-0.0409654	ns	0.498685	0.999967	B	B	Naive B	Mixed
ZNF525	ses_cd	0.0130667	ns	0.498737	0.999967	B	B	Naive B	Mixed
TTC37	ses_cd	-0.00605156	ns	0.498829	0.999967	B	B	Naive B	Mixed
RPL6	ses_cd	-0.00902243	ns	0.498879	0.999967	B	B	Naive B	Mixed
CMIP	ses_cd	0.00871351	ns	0.498892	0.999967	B	B	Naive B	Mixed
LAMTOR4	ses_cd	-0.0079095	ns	0.499029	0.999967	B	B	Naive B	Mixed
EBLN2	ses_cd	0.020148	ns	0.499065	0.999967	B	B	Naive B	Mixed
RPAIN	ses_cd	0.00636627	ns	0.499122	0.999967	B	B	Naive B	Mixed
PMPCA	ses_cd	0.010413	ns	0.499205	0.999967	B	B	Naive B	Mixed
TRAM1	ses_cd	-0.0060094	ns	0.499365	0.999967	B	B	Naive B	Mixed
AL354733.3	ses_cd	0.0220955	ns	0.499476	0.999967	B	B	Naive B	Mixed
PIGZ	ses_cd	-0.0323495	ns	0.499513	0.999967	B	B	Naive B	Mixed
FAM49A	ses_cd	-0.0093632	ns	0.499621	0.999967	B	B	Naive B	Mixed
RDH5	ses_cd	-0.0148666	ns	0.499837	0.999967	B	B	Naive B	Mixed
TMEM181	ses_cd	0.0100949	ns	0.500031	0.999967	B	B	Naive B	Mixed
RAD1	ses_cd	-0.00985381	ns	0.500059	0.999967	B	B	Naive B	Mixed
CCDC115	ses_cd	0.00922189	ns	0.500222	0.999967	B	B	Naive B	Mixed
AC087190.1	ses_cd	0.0143537	ns	0.500357	0.999967	B	B	Naive B	Mixed
CHD7	ses_cd	-0.00742139	ns	0.500468	0.999967	B	B	Naive B	Mixed
C14orf93	ses_cd	0.0102969	ns	0.500517	0.999967	B	B	Naive B	Mixed
FAM196B	ses_cd	-0.0117752	ns	0.500525	0.999967	B	B	Naive B	Mixed
NSUN4	ses_cd	-0.0125594	ns	0.500621	0.999967	B	B	Naive B	Mixed
FAM107B	ses_cd	-0.00840457	ns	0.50066	0.999967	B	B	Naive B	Mixed
ATP5MC1	ses_cd	-0.0103	ns	0.500708	0.999967	B	B	Naive B	Mixed
CSGALNACT2	ses_cd	-0.00859037	ns	0.500717	0.999967	B	B	Naive B	Mixed
AC124312.1	ses_cd	-0.010963	ns	0.500775	0.999967	B	B	Naive B	Mixed
AAK1	ses_cd	-0.0186988	ns	0.500983	0.999967	B	B	Naive B	Mixed
AL365275.1	ses_cd	-0.021169	ns	0.50112	0.999967	B	B	Naive B	Mixed
AC005944.1	ses_cd	0.0196393	ns	0.50113	0.999967	B	B	Naive B	Mixed
ERGIC1	ses_cd	0.00752269	ns	0.501388	0.999967	B	B	Naive B	Mixed
MRPL21	ses_cd	0.0108235	ns	0.50146	0.999967	B	B	Naive B	Mixed
FAM177B	ses_cd	-0.024219	ns	0.501503	0.999967	B	B	Naive B	Mixed
SMARCA2	ses_cd	-0.00580432	ns	0.501548	0.999967	B	B	Naive B	Mixed
UBN2	ses_cd	-0.00904616	ns	0.501737	0.999967	B	B	Naive B	Mixed
RFESD	ses_cd	0.0192046	ns	0.501785	0.999967	B	B	Naive B	Mixed
AMDHD2	ses_cd	0.0139352	ns	0.501991	0.999967	B	B	Naive B	Mixed
AC005154.6	ses_cd	-0.0109542	ns	0.502029	0.999967	B	B	Naive B	Mixed
CARNMT1	ses_cd	-0.0103043	ns	0.502141	0.999967	B	B	Naive B	Mixed
ST3GAL5	ses_cd	0.00943225	ns	0.502146	0.999967	B	B	Naive B	Mixed
HDHD2	ses_cd	0.0121396	ns	0.502357	0.999967	B	B	Naive B	Mixed
AC012615.1	ses_cd	0.0144818	ns	0.502491	0.999967	B	B	Naive B	Mixed
SUN1	ses_cd	-0.0089642	ns	0.502538	0.999967	B	B	Naive B	Mixed
TMEM161B-AS1	ses_cd	-0.00741756	ns	0.50255	0.999967	B	B	Naive B	Mixed
TIMM17A	ses_cd	-0.00854192	ns	0.502592	0.999967	B	B	Naive B	Mixed
DCAF13	ses_cd	-0.00821533	ns	0.502596	0.999967	B	B	Naive B	Mixed
OSGEP	ses_cd	-0.00688064	ns	0.502606	0.999967	B	B	Naive B	Mixed
FCGRT	ses_cd	0.0214049	ns	0.502687	0.999967	B	B	Naive B	Mixed
HEMK1	ses_cd	-0.0113359	ns	0.502733	0.999967	B	B	Naive B	Mixed
DGKG	ses_cd	-0.0298836	ns	0.502805	0.999967	B	B	Naive B	Mixed
KIFC2	ses_cd	0.0279591	ns	0.502808	0.999967	B	B	Naive B	Mixed
AC245452.1	ses_cd	0.0165061	ns	0.502945	0.999967	B	B	Naive B	Mixed
AL133342.1	ses_cd	0.0204844	ns	0.502976	0.999967	B	B	Naive B	Mixed
TMEM176B	ses_cd	-0.0356804	ns	0.503014	0.999967	B	B	Naive B	Mixed
TMEM206	ses_cd	0.00861948	ns	0.503024	0.999967	B	B	Naive B	Mixed
RARS	ses_cd	0.00687165	ns	0.503106	0.999967	B	B	Naive B	Mixed
ABHD15-AS1	ses_cd	0.00907442	ns	0.503128	0.999967	B	B	Naive B	Mixed
TXNRD2	ses_cd	-0.0126593	ns	0.503178	0.999967	B	B	Naive B	Mixed
PGK1	ses_cd	-0.00690534	ns	0.503195	0.999967	B	B	Naive B	Mixed
FAM89B	ses_cd	-0.0108633	ns	0.503285	0.999967	B	B	Naive B	Mixed
NOL9	ses_cd	-0.00769226	ns	0.503303	0.999967	B	B	Naive B	Mixed
ANKFY1	ses_cd	0.00830873	ns	0.503431	0.999967	B	B	Naive B	Mixed
STK33	ses_cd	0.0199741	ns	0.503448	0.999967	B	B	Naive B	Mixed
MTURN	ses_cd	-0.0167027	ns	0.50348	0.999967	B	B	Naive B	Mixed
SRPRB	ses_cd	0.0100961	ns	0.503482	0.999967	B	B	Naive B	Mixed
ARL1	ses_cd	-0.0101196	ns	0.503528	0.999967	B	B	Naive B	Mixed
DCPS	ses_cd	-0.00782273	ns	0.503722	0.999967	B	B	Naive B	Mixed
NFKBID	ses_cd	0.0105924	ns	0.503795	0.999967	B	B	Naive B	Mixed
ANAPC7	ses_cd	0.00889044	ns	0.50391	0.999967	B	B	Naive B	Mixed
SLC25A51	ses_cd	-0.0176887	ns	0.503974	0.999967	B	B	Naive B	Mixed
TFPT	ses_cd	-0.0142031	ns	0.504001	0.999967	B	B	Naive B	Mixed
SOX5	ses_cd	0.0392858	ns	0.504092	0.999967	B	B	Naive B	Mixed
PDPK1	ses_cd	-0.00695019	ns	0.504202	0.999967	B	B	Naive B	Mixed
CRYGS	ses_cd	0.0182017	ns	0.504263	0.999967	B	B	Naive B	Mixed
FSTL4	ses_cd	-0.0359521	ns	0.50443	0.999967	B	B	Naive B	Mixed
CIAO1	ses_cd	-0.00834322	ns	0.504436	0.999967	B	B	Naive B	Mixed
VPS37A	ses_cd	-0.00829133	ns	0.504488	0.999967	B	B	Naive B	Mixed
NPAS1	ses_cd	-0.025759	ns	0.504644	0.999967	B	B	Naive B	Mixed
CCDC150	ses_cd	-0.0254677	ns	0.504649	0.999967	B	B	Naive B	Mixed
KCTD18	ses_cd	-0.00941229	ns	0.504699	0.999967	B	B	Naive B	Mixed
AL359706.1	ses_cd	-0.0141185	ns	0.504834	0.999967	B	B	Naive B	Mixed
IFITM3	ses_cd	0.0333961	ns	0.504964	0.999967	B	B	Naive B	Mixed
FAM53C	ses_cd	0.0101224	ns	0.504998	0.999967	B	B	Naive B	Mixed
RICTOR	ses_cd	0.00699498	ns	0.50526	0.999967	B	B	Naive B	Mixed
HIST1H4H	ses_cd	0.018862	ns	0.505278	0.999967	B	B	Naive B	Mixed
PLEKHG1	ses_cd	-0.00762971	ns	0.505279	0.999967	B	B	Naive B	Mixed
SHROOM3	ses_cd	-0.0484145	ns	0.505325	0.999967	B	B	Naive B	Mixed
NTHL1	ses_cd	0.0148702	ns	0.505445	0.999967	B	B	Naive B	Mixed
LTV1	ses_cd	0.0100668	ns	0.505462	0.999967	B	B	Naive B	Mixed
CXCL13	ses_cd	0.023514	ns	0.505484	0.999967	B	B	Naive B	Mixed
KLHDC10	ses_cd	-0.0091539	ns	0.505733	0.999967	B	B	Naive B	Mixed
PLRG1	ses_cd	0.00825733	ns	0.505879	0.999967	B	B	Naive B	Mixed
FCER1G	ses_cd	0.0348105	ns	0.505921	0.999967	B	B	Naive B	Mixed
CHCHD3	ses_cd	0.00575594	ns	0.505921	0.999967	B	B	Naive B	Mixed
FADS2	ses_cd	-0.0343393	ns	0.506063	0.999967	B	B	Naive B	Mixed
C6orf203	ses_cd	-0.0106434	ns	0.506118	0.999967	B	B	Naive B	Mixed
FAM30A	ses_cd	0.00829562	ns	0.506231	0.999967	B	B	Naive B	Mixed
ERLIN2	ses_cd	0.010234	ns	0.506372	0.999967	B	B	Naive B	Mixed
PUDP	ses_cd	-0.00720333	ns	0.506492	0.999967	B	B	Naive B	Mixed
NAV1	ses_cd	-0.0168498	ns	0.506579	0.999967	B	B	Naive B	Mixed
LYST	ses_cd	-0.00909007	ns	0.506623	0.999967	B	B	Naive B	Mixed
PRDM11	ses_cd	0.0139237	ns	0.506637	0.999967	B	B	Naive B	Mixed
PAICS	ses_cd	-0.00768205	ns	0.506902	0.999967	B	B	Naive B	Mixed
BCL2L12	ses_cd	-0.0140327	ns	0.506909	0.999967	B	B	Naive B	Mixed
WDR35	ses_cd	0.0125727	ns	0.506977	0.999967	B	B	Naive B	Mixed
MYO19	ses_cd	0.0104331	ns	0.50706	0.999967	B	B	Naive B	Mixed
SKI	ses_cd	-0.010933	ns	0.50723	0.999967	B	B	Naive B	Mixed
ZBED5-AS1	ses_cd	-0.0109223	ns	0.507247	0.999967	B	B	Naive B	Mixed
PTCD3	ses_cd	-0.00665401	ns	0.507267	0.999967	B	B	Naive B	Mixed
MCRIP1	ses_cd	-0.0104489	ns	0.507324	0.999967	B	B	Naive B	Mixed
AC005498.3	ses_cd	0.0153103	ns	0.50764	0.999967	B	B	Naive B	Mixed
MCTS1	ses_cd	-0.00641751	ns	0.507825	0.999967	B	B	Naive B	Mixed
COX6A1	ses_cd	-0.00896386	ns	0.507959	0.999967	B	B	Naive B	Mixed
HGSNAT	ses_cd	0.00773546	ns	0.507992	0.999967	B	B	Naive B	Mixed
PPIL3	ses_cd	0.00975991	ns	0.508101	0.999967	B	B	Naive B	Mixed
AC018695.2	ses_cd	-0.0177839	ns	0.508253	0.999967	B	B	Naive B	Mixed
ABCF3	ses_cd	-0.0129372	ns	0.508343	0.999967	B	B	Naive B	Mixed
TTC17	ses_cd	-0.00706718	ns	0.508415	0.999967	B	B	Naive B	Mixed
R3HDM1	ses_cd	-0.00708306	ns	0.508452	0.999967	B	B	Naive B	Mixed
EHMT1	ses_cd	0.00645083	ns	0.508493	0.999967	B	B	Naive B	Mixed
ACAD9	ses_cd	-0.0101004	ns	0.508533	0.999967	B	B	Naive B	Mixed
AC093668.2	ses_cd	-0.0245339	ns	0.508619	0.999967	B	B	Naive B	Mixed
NCKAP1L	ses_cd	-0.00529388	ns	0.508624	0.999967	B	B	Naive B	Mixed
MRGBP	ses_cd	-0.0130637	ns	0.508671	0.999967	B	B	Naive B	Mixed
IRF3	ses_cd	0.0080667	ns	0.508864	0.999967	B	B	Naive B	Mixed
PRPF31	ses_cd	-0.00906216	ns	0.508904	0.999967	B	B	Naive B	Mixed
EPN2	ses_cd	0.0136343	ns	0.50894	0.999967	B	B	Naive B	Mixed
FERMT3	ses_cd	-0.00913798	ns	0.509028	0.999967	B	B	Naive B	Mixed
BICD1	ses_cd	-0.00876924	ns	0.509054	0.999967	B	B	Naive B	Mixed
MOAP1	ses_cd	-0.0120649	ns	0.509101	0.999967	B	B	Naive B	Mixed
HNRNPH2	ses_cd	-0.00848338	ns	0.509329	0.999967	B	B	Naive B	Mixed
ZBTB17	ses_cd	0.010144	ns	0.509356	0.999967	B	B	Naive B	Mixed
AC008906.2	ses_cd	-0.0286496	ns	0.509492	0.999967	B	B	Naive B	Mixed
MSL2	ses_cd	0.00773164	ns	0.509499	0.999967	B	B	Naive B	Mixed
TENT4B	ses_cd	0.00935953	ns	0.509583	0.999967	B	B	Naive B	Mixed
SUN2	ses_cd	-0.00687511	ns	0.509647	0.999967	B	B	Naive B	Mixed
RNF187	ses_cd	0.0103713	ns	0.509735	0.999967	B	B	Naive B	Mixed
CCNB2	ses_cd	0.0271073	ns	0.509774	0.999967	B	B	Naive B	Mixed
TUT7	ses_cd	0.00516383	ns	0.50978	0.999967	B	B	Naive B	Mixed
AC007114.2	ses_cd	0.0237409	ns	0.509826	0.999967	B	B	Naive B	Mixed
CCP110	ses_cd	-0.0126561	ns	0.509958	0.999967	B	B	Naive B	Mixed
ATXN7L3	ses_cd	-0.0121328	ns	0.509973	0.999967	B	B	Naive B	Mixed
CWC27	ses_cd	-0.00700916	ns	0.510046	0.999967	B	B	Naive B	Mixed
ZEB2	ses_cd	0.00807439	ns	0.510144	0.999967	B	B	Naive B	Mixed
AC026202.2	ses_cd	0.0104441	ns	0.510198	0.999967	B	B	Naive B	Mixed
ZNF577	ses_cd	0.0115579	ns	0.510239	0.999967	B	B	Naive B	Mixed
ORMDL2	ses_cd	0.00976208	ns	0.510253	0.999967	B	B	Naive B	Mixed
HIP1	ses_cd	-0.0204613	ns	0.510267	0.999967	B	B	Naive B	Mixed
EGLN1	ses_cd	-0.00865245	ns	0.510305	0.999967	B	B	Naive B	Mixed
CCDC138	ses_cd	-0.0137843	ns	0.510405	0.999967	B	B	Naive B	Mixed
NADSYN1	ses_cd	0.00763592	ns	0.510424	0.999967	B	B	Naive B	Mixed
HSBP1L1	ses_cd	0.0196821	ns	0.510449	0.999967	B	B	Naive B	Mixed
CCDC85B	ses_cd	0.00924243	ns	0.510615	0.999967	B	B	Naive B	Mixed
SS18	ses_cd	0.00811814	ns	0.510708	0.999967	B	B	Naive B	Mixed
SNRNP27	ses_cd	0.0105569	ns	0.51081	0.999967	B	B	Naive B	Mixed
ZNF420	ses_cd	-0.0089875	ns	0.510875	0.999967	B	B	Naive B	Mixed
SNHG9	ses_cd	-0.0152761	ns	0.510995	0.999967	B	B	Naive B	Mixed
TNKS	ses_cd	0.00744794	ns	0.511118	0.999967	B	B	Naive B	Mixed
RNF168	ses_cd	0.00813663	ns	0.511153	0.999967	B	B	Naive B	Mixed
AC008537.1	ses_cd	0.0172295	ns	0.511287	0.999967	B	B	Naive B	Mixed
NDUFAF5	ses_cd	0.0110497	ns	0.511343	0.999967	B	B	Naive B	Mixed
RPLP0	ses_cd	-0.00822511	ns	0.511474	0.999967	B	B	Naive B	Mixed
ATP6V1C1	ses_cd	-0.00742629	ns	0.511536	0.999967	B	B	Naive B	Mixed
ZNF740	ses_cd	-0.00749859	ns	0.511561	0.999967	B	B	Naive B	Mixed
CCDC32	ses_cd	0.00890746	ns	0.511622	0.999967	B	B	Naive B	Mixed
CLIP4	ses_cd	0.02302	ns	0.511772	0.999967	B	B	Naive B	Mixed
PARP10	ses_cd	-0.0128035	ns	0.511786	0.999967	B	B	Naive B	Mixed
SCAND1	ses_cd	0.00965166	ns	0.511805	0.999967	B	B	Naive B	Mixed
POLR3H	ses_cd	-0.0106293	ns	0.51186	0.999967	B	B	Naive B	Mixed
VIRMA	ses_cd	-0.00613296	ns	0.511869	0.999967	B	B	Naive B	Mixed
PYROXD2	ses_cd	0.0139536	ns	0.512021	0.999967	B	B	Naive B	Mixed
BRWD3	ses_cd	0.00817065	ns	0.512031	0.999967	B	B	Naive B	Mixed
KCNMB4	ses_cd	-0.0187896	ns	0.512127	0.999967	B	B	Naive B	Mixed
TCL1A	ses_cd	0.0130144	ns	0.512138	0.999967	B	B	Naive B	Mixed
BRD3	ses_cd	0.0103461	ns	0.512241	0.999967	B	B	Naive B	Mixed
RNF135	ses_cd	-0.00951814	ns	0.512312	0.999967	B	B	Naive B	Mixed
AC137932.3	ses_cd	0.0172842	ns	0.512466	0.999967	B	B	Naive B	Mixed
ZSWIM5	ses_cd	-0.0163461	ns	0.512551	0.999967	B	B	Naive B	Mixed
STOM	ses_cd	0.0224098	ns	0.512647	0.999967	B	B	Naive B	Mixed
NOL12	ses_cd	-0.0143389	ns	0.512747	0.999967	B	B	Naive B	Mixed
RAD17	ses_cd	-0.00860189	ns	0.512778	0.999967	B	B	Naive B	Mixed
MBD1	ses_cd	0.00972515	ns	0.512869	0.999967	B	B	Naive B	Mixed
ANKDD1A	ses_cd	0.0176265	ns	0.512899	0.999967	B	B	Naive B	Mixed
DHX29	ses_cd	-0.00773927	ns	0.512929	0.999967	B	B	Naive B	Mixed
GOLGB1	ses_cd	0.00828025	ns	0.512929	0.999967	B	B	Naive B	Mixed
ZNF329	ses_cd	-0.00990217	ns	0.512942	0.999967	B	B	Naive B	Mixed
TNFSF4	ses_cd	0.0253535	ns	0.512986	0.999967	B	B	Naive B	Mixed
AC139149.1	ses_cd	-0.0177698	ns	0.513038	0.999967	B	B	Naive B	Mixed
AL354707.2	ses_cd	-0.0274696	ns	0.513141	0.999967	B	B	Naive B	Mixed
SPIN4	ses_cd	0.0248052	ns	0.513202	0.999967	B	B	Naive B	Mixed
AC100861.2	ses_cd	0.0113337	ns	0.513217	0.999967	B	B	Naive B	Mixed
BROX	ses_cd	-0.00696812	ns	0.513332	0.999967	B	B	Naive B	Mixed
KLHL29	ses_cd	0.0292358	ns	0.513481	0.999967	B	B	Naive B	Mixed
LINC02245	ses_cd	0.0199716	ns	0.513646	0.999967	B	B	Naive B	Mixed
SLC25A36	ses_cd	0.00679471	ns	0.51387	0.999967	B	B	Naive B	Mixed
PPP1R21	ses_cd	0.00772061	ns	0.513922	0.999967	B	B	Naive B	Mixed
LRRC40	ses_cd	0.00808822	ns	0.514002	0.999967	B	B	Naive B	Mixed
AC007728.1	ses_cd	0.0185919	ns	0.514207	0.999967	B	B	Naive B	Mixed
RANGAP1	ses_cd	-0.00964466	ns	0.514292	0.999967	B	B	Naive B	Mixed
THUMPD2	ses_cd	0.00765855	ns	0.514315	0.999967	B	B	Naive B	Mixed
AC112206.2	ses_cd	0.0282161	ns	0.514636	0.999967	B	B	Naive B	Mixed
PHEX	ses_cd	-0.029235	ns	0.514658	0.999967	B	B	Naive B	Mixed
CNOT6L	ses_cd	0.00623993	ns	0.514728	0.999967	B	B	Naive B	Mixed
TRAPPC2B	ses_cd	0.0115568	ns	0.514763	0.999967	B	B	Naive B	Mixed
FP671120.1	ses_cd	0.0450268	ns	0.514829	0.999967	B	B	Naive B	Mixed
OFD1	ses_cd	-0.00620323	ns	0.514839	0.999967	B	B	Naive B	Mixed
GAR1	ses_cd	-0.00878887	ns	0.51486	0.999967	B	B	Naive B	Mixed
SMG7	ses_cd	-0.00649118	ns	0.51495	0.999967	B	B	Naive B	Mixed
CPNE1	ses_cd	0.0097239	ns	0.515026	0.999967	B	B	Naive B	Mixed
TBCC	ses_cd	0.00924604	ns	0.515043	0.999967	B	B	Naive B	Mixed
AL357153.2	ses_cd	0.0140572	ns	0.515057	0.999967	B	B	Naive B	Mixed
AP001157.1	ses_cd	0.0151037	ns	0.515065	0.999967	B	B	Naive B	Mixed
MIPEP	ses_cd	0.00914772	ns	0.515096	0.999967	B	B	Naive B	Mixed
COX15	ses_cd	-0.00816525	ns	0.51518	0.999967	B	B	Naive B	Mixed
HAUS7	ses_cd	0.0233143	ns	0.515191	0.999967	B	B	Naive B	Mixed
CNP	ses_cd	0.0108564	ns	0.515203	0.999967	B	B	Naive B	Mixed
AC091153.2	ses_cd	0.0150801	ns	0.515262	0.999967	B	B	Naive B	Mixed
SDR42E2	ses_cd	0.0206116	ns	0.515316	0.999967	B	B	Naive B	Mixed
RMDN3	ses_cd	0.0118903	ns	0.515327	0.999967	B	B	Naive B	Mixed
KLHL14	ses_cd	0.00942612	ns	0.515346	0.999967	B	B	Naive B	Mixed
TMEM245	ses_cd	-0.00745016	ns	0.515557	0.999967	B	B	Naive B	Mixed
SNAI3	ses_cd	0.0134552	ns	0.515624	0.999967	B	B	Naive B	Mixed
MSRB2	ses_cd	0.021455	ns	0.515653	0.999967	B	B	Naive B	Mixed
KLF7	ses_cd	-0.00984238	ns	0.515853	0.999967	B	B	Naive B	Mixed
PRR5L	ses_cd	0.0265087	ns	0.515947	0.999967	B	B	Naive B	Mixed
RAP2C	ses_cd	0.00969633	ns	0.516024	0.999967	B	B	Naive B	Mixed
PRKCD	ses_cd	-0.010389	ns	0.516077	0.999967	B	B	Naive B	Mixed
SLC30A9	ses_cd	0.00616992	ns	0.516162	0.999967	B	B	Naive B	Mixed
RRP9	ses_cd	-0.0114286	ns	0.516222	0.999967	B	B	Naive B	Mixed
ETAA1	ses_cd	0.0113993	ns	0.516342	0.999967	B	B	Naive B	Mixed
FIG4	ses_cd	-0.00714266	ns	0.516364	0.999967	B	B	Naive B	Mixed
PMVK	ses_cd	-0.011704	ns	0.516557	0.999967	B	B	Naive B	Mixed
FKBP14	ses_cd	-0.0168421	ns	0.516814	0.999967	B	B	Naive B	Mixed
NRP2	ses_cd	-0.0289273	ns	0.516821	0.999967	B	B	Naive B	Mixed
TRIM23	ses_cd	0.0076636	ns	0.51688	0.999967	B	B	Naive B	Mixed
CTDSP2	ses_cd	0.00757274	ns	0.516977	0.999967	B	B	Naive B	Mixed
UNC50	ses_cd	-0.00872544	ns	0.516984	0.999967	B	B	Naive B	Mixed
FAM131A	ses_cd	0.0171484	ns	0.51704	0.999967	B	B	Naive B	Mixed
CHST15	ses_cd	-0.0143753	ns	0.517074	0.999967	B	B	Naive B	Mixed
AAMDC	ses_cd	0.00868277	ns	0.517108	0.999967	B	B	Naive B	Mixed
MCL1	ses_cd	0.00822679	ns	0.517149	0.999967	B	B	Naive B	Mixed
RB1CC1	ses_cd	-0.00685782	ns	0.517151	0.999967	B	B	Naive B	Mixed
MARCH9	ses_cd	-0.0092972	ns	0.517153	0.999967	B	B	Naive B	Mixed
AC008676.1	ses_cd	0.0167076	ns	0.517296	0.999967	B	B	Naive B	Mixed
AC131934.1	ses_cd	-0.0154416	ns	0.5173	0.999967	B	B	Naive B	Mixed
EIF5A	ses_cd	-0.00842807	ns	0.517349	0.999967	B	B	Naive B	Mixed
GPR34	ses_cd	0.0218225	ns	0.517435	0.999967	B	B	Naive B	Mixed
PPA1	ses_cd	-0.0106303	ns	0.517445	0.999967	B	B	Naive B	Mixed
UBE2D1	ses_cd	0.00808883	ns	0.517588	0.999967	B	B	Naive B	Mixed
STX17	ses_cd	0.00766592	ns	0.517643	0.999967	B	B	Naive B	Mixed
CCDC88C	ses_cd	-0.00651747	ns	0.517723	0.999967	B	B	Naive B	Mixed
NUP205	ses_cd	0.0071764	ns	0.517781	0.999967	B	B	Naive B	Mixed
GGA1	ses_cd	0.00847884	ns	0.517817	0.999967	B	B	Naive B	Mixed
RENBP	ses_cd	-0.0178487	ns	0.517863	0.999967	B	B	Naive B	Mixed
ZNF738	ses_cd	-0.00888335	ns	0.517898	0.999967	B	B	Naive B	Mixed
LNP1	ses_cd	0.0204	ns	0.518109	0.999967	B	B	Naive B	Mixed
FAM111A-DT	ses_cd	0.0111667	ns	0.518126	0.999967	B	B	Naive B	Mixed
CC2D1B	ses_cd	-0.0120657	ns	0.51813	0.999967	B	B	Naive B	Mixed
SLBP	ses_cd	0.00752731	ns	0.518152	0.999967	B	B	Naive B	Mixed
CAMKMT	ses_cd	0.00881792	ns	0.518166	0.999967	B	B	Naive B	Mixed
AC002310.4	ses_cd	0.0175864	ns	0.518169	0.999967	B	B	Naive B	Mixed
TMEM63B	ses_cd	-0.0130735	ns	0.51833	0.999967	B	B	Naive B	Mixed
ZSCAN18	ses_cd	-0.00867741	ns	0.518383	0.999967	B	B	Naive B	Mixed
C4orf33	ses_cd	0.0129282	ns	0.518404	0.999967	B	B	Naive B	Mixed
NHSL1	ses_cd	0.0339366	ns	0.518406	0.999967	B	B	Naive B	Mixed
UBTD2	ses_cd	-0.0104328	ns	0.518427	0.999967	B	B	Naive B	Mixed
AC005070.3	ses_cd	0.0188011	ns	0.518497	0.999967	B	B	Naive B	Mixed
ZNF404	ses_cd	0.0201313	ns	0.518573	0.999967	B	B	Naive B	Mixed
CCNT1	ses_cd	-0.00703379	ns	0.518591	0.999967	B	B	Naive B	Mixed
POP7	ses_cd	-0.0124721	ns	0.518594	0.999967	B	B	Naive B	Mixed
EMC3	ses_cd	-0.00597363	ns	0.51871	0.999967	B	B	Naive B	Mixed
AC006504.5	ses_cd	0.0108831	ns	0.518771	0.999967	B	B	Naive B	Mixed
RTP4	ses_cd	0.0159061	ns	0.518854	0.999967	B	B	Naive B	Mixed
RGS7	ses_cd	-0.0293962	ns	0.518885	0.999967	B	B	Naive B	Mixed
TMPO	ses_cd	-0.00505596	ns	0.518889	0.999967	B	B	Naive B	Mixed
APPL2	ses_cd	0.00722262	ns	0.518892	0.999967	B	B	Naive B	Mixed
TFAP4	ses_cd	0.0115379	ns	0.51902	0.999967	B	B	Naive B	Mixed
UBB	ses_cd	0.00771282	ns	0.519239	0.999967	B	B	Naive B	Mixed
SLC25A22	ses_cd	0.0173985	ns	0.519316	0.999967	B	B	Naive B	Mixed
STX3	ses_cd	0.0229824	ns	0.519392	0.999967	B	B	Naive B	Mixed
QTRT1	ses_cd	0.0188429	ns	0.519499	0.999967	B	B	Naive B	Mixed
ASNS	ses_cd	0.0107302	ns	0.519662	0.999967	B	B	Naive B	Mixed
CTBP1	ses_cd	0.00815085	ns	0.519738	0.999967	B	B	Naive B	Mixed
CDC73	ses_cd	-0.00592437	ns	0.519775	0.999967	B	B	Naive B	Mixed
BCL2L1	ses_cd	-0.00896871	ns	0.519781	0.999967	B	B	Naive B	Mixed
ITFG1	ses_cd	0.00738375	ns	0.51986	0.999967	B	B	Naive B	Mixed
ELL	ses_cd	0.0112875	ns	0.519904	0.999967	B	B	Naive B	Mixed
RPL12	ses_cd	0.00960471	ns	0.519908	0.999967	B	B	Naive B	Mixed
IL6ST	ses_cd	0.00873796	ns	0.520137	0.999967	B	B	Naive B	Mixed
MYBL2	ses_cd	0.0426763	ns	0.520175	0.999967	B	B	Naive B	Mixed
AC239868.3	ses_cd	0.0189014	ns	0.520198	0.999967	B	B	Naive B	Mixed
EXD2	ses_cd	-0.0155829	ns	0.520203	0.999967	B	B	Naive B	Mixed
ILDR1	ses_cd	-0.0268068	ns	0.520265	0.999967	B	B	Naive B	Mixed
TCF7	ses_cd	0.0135148	ns	0.520286	0.999967	B	B	Naive B	Mixed
SMIM26	ses_cd	-0.00945019	ns	0.520693	0.999967	B	B	Naive B	Mixed
SPATA13	ses_cd	-0.0233164	ns	0.520698	0.999967	B	B	Naive B	Mixed
BRAT1	ses_cd	0.00903199	ns	0.520771	0.999967	B	B	Naive B	Mixed
NAPA	ses_cd	0.0104247	ns	0.520939	0.999967	B	B	Naive B	Mixed
ARIH1	ses_cd	0.00751233	ns	0.52097	0.999967	B	B	Naive B	Mixed
RHOQ	ses_cd	0.00762375	ns	0.521216	0.999967	B	B	Naive B	Mixed
HNRNPUL1	ses_cd	-0.00631578	ns	0.521219	0.999967	B	B	Naive B	Mixed
EMC4	ses_cd	-0.00813108	ns	0.521233	0.999967	B	B	Naive B	Mixed
MICU3	ses_cd	0.0116452	ns	0.521282	0.999967	B	B	Naive B	Mixed
ZNF579	ses_cd	-0.0165724	ns	0.521331	0.999967	B	B	Naive B	Mixed
ASNSD1	ses_cd	-0.00782234	ns	0.521432	0.999967	B	B	Naive B	Mixed
KIF2A	ses_cd	0.00486455	ns	0.521558	0.999967	B	B	Naive B	Mixed
AMZ1	ses_cd	0.012875	ns	0.521612	0.999967	B	B	Naive B	Mixed
USP51	ses_cd	0.018978	ns	0.521698	0.999967	B	B	Naive B	Mixed
RBMS1	ses_cd	-0.00782565	ns	0.521778	0.999967	B	B	Naive B	Mixed
AL596220.1	ses_cd	0.025531	ns	0.521798	0.999967	B	B	Naive B	Mixed
ZNF772	ses_cd	0.0185239	ns	0.521817	0.999967	B	B	Naive B	Mixed
MT-CO1	ses_cd	-0.0064151	ns	0.521821	0.999967	B	B	Naive B	Mixed
HEATR5A	ses_cd	-0.0128894	ns	0.522082	0.999967	B	B	Naive B	Mixed
THOC1	ses_cd	-0.00666203	ns	0.522189	0.999967	B	B	Naive B	Mixed
PLEKHF2	ses_cd	-0.00653062	ns	0.522231	0.999967	B	B	Naive B	Mixed
WASL	ses_cd	0.0115737	ns	0.522323	0.999967	B	B	Naive B	Mixed
MORF4L2-AS1	ses_cd	-0.0125026	ns	0.522346	0.999967	B	B	Naive B	Mixed
AC133065.1	ses_cd	-0.0147479	ns	0.52239	0.999967	B	B	Naive B	Mixed
AL355574.1	ses_cd	0.0162695	ns	0.522536	0.999967	B	B	Naive B	Mixed
ACOT13	ses_cd	-0.0087134	ns	0.52263	0.999967	B	B	Naive B	Mixed
ATP2A3	ses_cd	-0.00684183	ns	0.522665	0.999967	B	B	Naive B	Mixed
FAM20B	ses_cd	-0.00960027	ns	0.522717	0.999967	B	B	Naive B	Mixed
SORD	ses_cd	0.023847	ns	0.522736	0.999967	B	B	Naive B	Mixed
BCS1L	ses_cd	-0.0131841	ns	0.522784	0.999967	B	B	Naive B	Mixed
MZF1-AS1	ses_cd	0.0123228	ns	0.522854	0.999967	B	B	Naive B	Mixed
ZSCAN9	ses_cd	0.0120921	ns	0.522915	0.999967	B	B	Naive B	Mixed
DEDD	ses_cd	0.0103166	ns	0.522967	0.999967	B	B	Naive B	Mixed
PRDX1	ses_cd	-0.00928243	ns	0.523064	0.999967	B	B	Naive B	Mixed
C2CD2	ses_cd	0.0118637	ns	0.52313	0.999967	B	B	Naive B	Mixed
KAT5	ses_cd	0.00916253	ns	0.523238	0.999967	B	B	Naive B	Mixed
RPS17	ses_cd	-0.0157554	ns	0.523243	0.999967	B	B	Naive B	Mixed
C21orf91-OT1	ses_cd	0.0219043	ns	0.523278	0.999967	B	B	Naive B	Mixed
FECH	ses_cd	-0.0166127	ns	0.52338	0.999967	B	B	Naive B	Mixed
LIMK1	ses_cd	-0.0131867	ns	0.523542	0.999967	B	B	Naive B	Mixed
PCCB	ses_cd	-0.0109501	ns	0.523591	0.999967	B	B	Naive B	Mixed
GLB1	ses_cd	0.0080068	ns	0.523613	0.999967	B	B	Naive B	Mixed
STAM2	ses_cd	-0.00804856	ns	0.523622	0.999967	B	B	Naive B	Mixed
SMIM27	ses_cd	0.0098284	ns	0.523768	0.999967	B	B	Naive B	Mixed
DNAJA2	ses_cd	-0.00665191	ns	0.523784	0.999967	B	B	Naive B	Mixed
LINC01435	ses_cd	-0.0376649	ns	0.523802	0.999967	B	B	Naive B	Mixed
PSMB7	ses_cd	0.00637491	ns	0.523822	0.999967	B	B	Naive B	Mixed
ZNF644	ses_cd	-0.00571115	ns	0.523834	0.999967	B	B	Naive B	Mixed
FOPNL	ses_cd	0.00801133	ns	0.523855	0.999967	B	B	Naive B	Mixed
INTS1	ses_cd	-0.0102044	ns	0.523876	0.999967	B	B	Naive B	Mixed
FAAP20	ses_cd	-0.00781556	ns	0.523877	0.999967	B	B	Naive B	Mixed
CFAP44-AS1	ses_cd	-0.0187651	ns	0.524004	0.999967	B	B	Naive B	Mixed
DYNLT3	ses_cd	0.00746405	ns	0.524068	0.999967	B	B	Naive B	Mixed
INCENP	ses_cd	-0.0166581	ns	0.524115	0.999967	B	B	Naive B	Mixed
UTP25	ses_cd	-0.00902895	ns	0.524156	0.999967	B	B	Naive B	Mixed
FBXO28	ses_cd	-0.0074597	ns	0.524199	0.999967	B	B	Naive B	Mixed
PRDM4	ses_cd	0.00890327	ns	0.524407	0.999967	B	B	Naive B	Mixed
PATL1	ses_cd	-0.007818	ns	0.524568	0.999967	B	B	Naive B	Mixed
C6orf106	ses_cd	0.00718014	ns	0.524609	0.999967	B	B	Naive B	Mixed
ZDHHC17	ses_cd	0.00620301	ns	0.524765	0.999967	B	B	Naive B	Mixed
HDAC6	ses_cd	-0.0121694	ns	0.524799	0.999967	B	B	Naive B	Mixed
AC010976.1	ses_cd	0.0128406	ns	0.524857	0.999967	B	B	Naive B	Mixed
PRELID3B	ses_cd	0.0107276	ns	0.524889	0.999967	B	B	Naive B	Mixed
EEFSEC	ses_cd	-0.00634263	ns	0.524894	0.999967	B	B	Naive B	Mixed
SERINC5	ses_cd	-0.0119621	ns	0.524935	0.999967	B	B	Naive B	Mixed
RILPL1	ses_cd	-0.0188934	ns	0.52498	0.999967	B	B	Naive B	Mixed
AC107214.1	ses_cd	-0.0148313	ns	0.525014	0.999967	B	B	Naive B	Mixed
ALG13	ses_cd	0.00683023	ns	0.525157	0.999967	B	B	Naive B	Mixed
LINC01215	ses_cd	0.00593116	ns	0.525201	0.999967	B	B	Naive B	Mixed
AC104596.1	ses_cd	-0.0117309	ns	0.525388	0.999967	B	B	Naive B	Mixed
RNH1	ses_cd	0.00837578	ns	0.525388	0.999967	B	B	Naive B	Mixed
RPS20	ses_cd	-0.0131251	ns	0.525472	0.999967	B	B	Naive B	Mixed
ALDH7A1	ses_cd	0.0286135	ns	0.525545	0.999967	B	B	Naive B	Mixed
CABLES1	ses_cd	0.0280129	ns	0.525811	0.999967	B	B	Naive B	Mixed
CBWD5	ses_cd	0.0103218	ns	0.52594	0.999967	B	B	Naive B	Mixed
THEM6	ses_cd	0.0162245	ns	0.526046	0.999967	B	B	Naive B	Mixed
TOP3A	ses_cd	-0.00961833	ns	0.526198	0.999967	B	B	Naive B	Mixed
ITGB2	ses_cd	-0.0150013	ns	0.526328	0.999967	B	B	Naive B	Mixed
CDC37L1-DT	ses_cd	-0.0158255	ns	0.526336	0.999967	B	B	Naive B	Mixed
AL049780.2	ses_cd	-0.0174245	ns	0.526435	0.999967	B	B	Naive B	Mixed
ARHGAP1	ses_cd	-0.00831012	ns	0.526499	0.999967	B	B	Naive B	Mixed
ITSN2	ses_cd	-0.00635522	ns	0.526576	0.999967	B	B	Naive B	Mixed
ARID4A	ses_cd	0.00526493	ns	0.526577	0.999967	B	B	Naive B	Mixed
CD46	ses_cd	-0.00552538	ns	0.526764	0.999967	B	B	Naive B	Mixed
CCR6	ses_cd	-0.00779638	ns	0.526895	0.999967	B	B	Naive B	Mixed
PPP6C	ses_cd	0.00736652	ns	0.527072	0.999967	B	B	Naive B	Mixed
ASB14	ses_cd	-0.0120034	ns	0.527088	0.999967	B	B	Naive B	Mixed
RBM17	ses_cd	-0.00544861	ns	0.527279	0.999967	B	B	Naive B	Mixed
ATP7A	ses_cd	0.0107894	ns	0.527342	0.999967	B	B	Naive B	Mixed
RAP2A	ses_cd	0.0122486	ns	0.527443	0.999967	B	B	Naive B	Mixed
ATP2B4	ses_cd	-0.0199843	ns	0.527458	0.999967	B	B	Naive B	Mixed
ADAM19	ses_cd	-0.00645756	ns	0.527518	0.999967	B	B	Naive B	Mixed
MRPL32	ses_cd	0.00858033	ns	0.527552	0.999967	B	B	Naive B	Mixed
NCALD	ses_cd	0.0335164	ns	0.52767	0.999967	B	B	Naive B	Mixed
IKBIP	ses_cd	0.00777435	ns	0.527679	0.999967	B	B	Naive B	Mixed
ANKRD36C	ses_cd	0.00970528	ns	0.527704	0.999967	B	B	Naive B	Mixed
ATG3	ses_cd	-0.00694353	ns	0.52791	0.999967	B	B	Naive B	Mixed
KBTBD8	ses_cd	0.00944634	ns	0.528063	0.999967	B	B	Naive B	Mixed
ZNF202	ses_cd	-0.0148094	ns	0.52807	0.999967	B	B	Naive B	Mixed
SDHA	ses_cd	0.00678771	ns	0.528212	0.999967	B	B	Naive B	Mixed
DMXL2	ses_cd	0.0259758	ns	0.528324	0.999967	B	B	Naive B	Mixed
ZNF189	ses_cd	0.00872883	ns	0.528368	0.999967	B	B	Naive B	Mixed
ADPRHL2	ses_cd	-0.0111796	ns	0.528467	0.999967	B	B	Naive B	Mixed
SREK1IP1	ses_cd	-0.0073796	ns	0.528516	0.999967	B	B	Naive B	Mixed
AL353708.3	ses_cd	0.0165681	ns	0.528539	0.999967	B	B	Naive B	Mixed
FIS1	ses_cd	0.00861833	ns	0.528621	0.999967	B	B	Naive B	Mixed
ZFP37	ses_cd	0.0235385	ns	0.528691	0.999967	B	B	Naive B	Mixed
UHMK1	ses_cd	0.00503314	ns	0.529146	0.999967	B	B	Naive B	Mixed
AC008735.2	ses_cd	0.0180088	ns	0.529239	0.999967	B	B	Naive B	Mixed
SPCS3	ses_cd	-0.0071973	ns	0.529251	0.999967	B	B	Naive B	Mixed
TMEM11	ses_cd	0.00962456	ns	0.529284	0.999967	B	B	Naive B	Mixed
ENOX2	ses_cd	-0.00813355	ns	0.5293	0.999967	B	B	Naive B	Mixed
IFI44	ses_cd	0.0261288	ns	0.529371	0.999967	B	B	Naive B	Mixed
GPATCH2L	ses_cd	-0.00712736	ns	0.529374	0.999967	B	B	Naive B	Mixed
LDLRAP1	ses_cd	0.0165966	ns	0.529502	0.999967	B	B	Naive B	Mixed
AC074386.1	ses_cd	0.0235787	ns	0.529508	0.999967	B	B	Naive B	Mixed
MRPL37	ses_cd	0.0101313	ns	0.529635	0.999967	B	B	Naive B	Mixed
MAP3K11	ses_cd	0.0105597	ns	0.529658	0.999967	B	B	Naive B	Mixed
MAP10	ses_cd	0.0203084	ns	0.529775	0.999967	B	B	Naive B	Mixed
BASP1-AS1	ses_cd	-0.0255012	ns	0.529889	0.999967	B	B	Naive B	Mixed
SLC26A5	ses_cd	-0.0170344	ns	0.529895	0.999967	B	B	Naive B	Mixed
AL157871.4	ses_cd	-0.0385274	ns	0.529917	0.999967	B	B	Naive B	Mixed
FUZ	ses_cd	-0.0162441	ns	0.529948	0.999967	B	B	Naive B	Mixed
SRF	ses_cd	-0.014645	ns	0.52997	0.999967	B	B	Naive B	Mixed
TAGAP	ses_cd	-0.00690942	ns	0.529992	0.999967	B	B	Naive B	Mixed
CAMSAP1	ses_cd	0.00960969	ns	0.530019	0.999967	B	B	Naive B	Mixed
RANGRF	ses_cd	0.0108266	ns	0.530129	0.999967	B	B	Naive B	Mixed
ABCC1	ses_cd	0.00851185	ns	0.530242	0.999967	B	B	Naive B	Mixed
HERC4	ses_cd	-0.00625106	ns	0.530267	0.999967	B	B	Naive B	Mixed
ZNF652	ses_cd	-0.008158	ns	0.53055	0.999967	B	B	Naive B	Mixed
ZFYVE28	ses_cd	0.0237229	ns	0.53056	0.999967	B	B	Naive B	Mixed
AC008764.8	ses_cd	0.0156512	ns	0.530593	0.999967	B	B	Naive B	Mixed
LYSMD4	ses_cd	0.0236417	ns	0.530725	0.999967	B	B	Naive B	Mixed
TEPSIN	ses_cd	0.0136777	ns	0.530806	0.999967	B	B	Naive B	Mixed
PLPP5	ses_cd	0.00855162	ns	0.530811	0.999967	B	B	Naive B	Mixed
AC099063.4	ses_cd	0.0204908	ns	0.530851	0.999967	B	B	Naive B	Mixed
AL139353.2	ses_cd	0.0153889	ns	0.530956	0.999967	B	B	Naive B	Mixed
MAP9	ses_cd	0.0106868	ns	0.53111	0.999967	B	B	Naive B	Mixed
ARFRP1	ses_cd	-0.00977956	ns	0.531238	0.999967	B	B	Naive B	Mixed
POLR3A	ses_cd	-0.00796142	ns	0.531304	0.999967	B	B	Naive B	Mixed
ZC3HC1	ses_cd	-0.00986804	ns	0.531387	0.999967	B	B	Naive B	Mixed
SNAP23	ses_cd	-0.00566352	ns	0.531442	0.999967	B	B	Naive B	Mixed
OSBPL7	ses_cd	0.0175848	ns	0.531559	0.999967	B	B	Naive B	Mixed
PPM1A	ses_cd	0.00798059	ns	0.531593	0.999967	B	B	Naive B	Mixed
CHML	ses_cd	-0.00956458	ns	0.531598	0.999967	B	B	Naive B	Mixed
PNKD	ses_cd	0.00927133	ns	0.53163	0.999967	B	B	Naive B	Mixed
BLOC1S1	ses_cd	-0.00920786	ns	0.531781	0.999967	B	B	Naive B	Mixed
KIAA0825	ses_cd	-0.0134115	ns	0.531811	0.999967	B	B	Naive B	Mixed
P4HA3	ses_cd	-0.0188404	ns	0.531842	0.999967	B	B	Naive B	Mixed
AC007314.1	ses_cd	-0.0259203	ns	0.531965	0.999967	B	B	Naive B	Mixed
WDR91	ses_cd	-0.0124798	ns	0.532124	0.999967	B	B	Naive B	Mixed
MZT2A	ses_cd	-0.010461	ns	0.532185	0.999967	B	B	Naive B	Mixed
MAEA	ses_cd	0.00672122	ns	0.532238	0.999967	B	B	Naive B	Mixed
SORL1	ses_cd	-0.0103472	ns	0.532347	0.999967	B	B	Naive B	Mixed
SMARCC2	ses_cd	0.00640261	ns	0.532408	0.999967	B	B	Naive B	Mixed
NSF	ses_cd	-0.00713219	ns	0.532455	0.999967	B	B	Naive B	Mixed
NAP1L1	ses_cd	-0.00779463	ns	0.532592	0.999967	B	B	Naive B	Mixed
GPAM	ses_cd	-0.0146505	ns	0.532676	0.999967	B	B	Naive B	Mixed
TEX261	ses_cd	-0.0141153	ns	0.532689	0.999967	B	B	Naive B	Mixed
CYB5RL	ses_cd	0.0209968	ns	0.532714	0.999967	B	B	Naive B	Mixed
USP18	ses_cd	0.0320072	ns	0.532738	0.999967	B	B	Naive B	Mixed
NUBP1	ses_cd	-0.00804797	ns	0.532742	0.999967	B	B	Naive B	Mixed
AL591767.1	ses_cd	-0.0170034	ns	0.532831	0.999967	B	B	Naive B	Mixed
EFNA4	ses_cd	-0.0146003	ns	0.533099	0.999967	B	B	Naive B	Mixed
OGFRL1	ses_cd	-0.00930394	ns	0.53311	0.999967	B	B	Naive B	Mixed
AC016831.7	ses_cd	0.0086792	ns	0.533387	0.999967	B	B	Naive B	Mixed
TRIB2	ses_cd	-0.0125757	ns	0.533458	0.999967	B	B	Naive B	Mixed
NBDY	ses_cd	0.00567535	ns	0.533533	0.999967	B	B	Naive B	Mixed
ELMOD3	ses_cd	-0.00800542	ns	0.533587	0.999967	B	B	Naive B	Mixed
SQOR	ses_cd	0.0134547	ns	0.533966	0.999967	B	B	Naive B	Mixed
SERPINB9	ses_cd	-0.00586712	ns	0.534051	0.999967	B	B	Naive B	Mixed
ABL2	ses_cd	0.0084237	ns	0.53409	0.999967	B	B	Naive B	Mixed
CMTR2	ses_cd	-0.00868119	ns	0.534131	0.999967	B	B	Naive B	Mixed
RAD23A	ses_cd	-0.00673465	ns	0.534151	0.999967	B	B	Naive B	Mixed
NDUFA7	ses_cd	0.0178052	ns	0.534169	0.999967	B	B	Naive B	Mixed
RBM15-AS1	ses_cd	-0.0127754	ns	0.534267	0.999967	B	B	Naive B	Mixed
AC005884.1	ses_cd	0.0212404	ns	0.534394	0.999967	B	B	Naive B	Mixed
C21orf2	ses_cd	0.0122547	ns	0.534504	0.999967	B	B	Naive B	Mixed
AP001347.1	ses_cd	0.0101618	ns	0.534577	0.999967	B	B	Naive B	Mixed
RAB27A	ses_cd	-0.00879047	ns	0.534672	0.999967	B	B	Naive B	Mixed
FBXO7	ses_cd	0.00631653	ns	0.534705	0.999967	B	B	Naive B	Mixed
FAM169A	ses_cd	-0.0139509	ns	0.534752	0.999967	B	B	Naive B	Mixed
ARL5B	ses_cd	0.00997633	ns	0.534765	0.999967	B	B	Naive B	Mixed
HMGCL	ses_cd	-0.00914077	ns	0.534773	0.999967	B	B	Naive B	Mixed
ANTXR2	ses_cd	-0.00847092	ns	0.534773	0.999967	B	B	Naive B	Mixed
TMEM168	ses_cd	-0.00742914	ns	0.534884	0.999967	B	B	Naive B	Mixed
LACTB2	ses_cd	0.00857783	ns	0.534909	0.999967	B	B	Naive B	Mixed
CELF1	ses_cd	-0.00684213	ns	0.535023	0.999967	B	B	Naive B	Mixed
IBTK	ses_cd	-0.00684933	ns	0.535077	0.999967	B	B	Naive B	Mixed
MDM1	ses_cd	-0.00879885	ns	0.535193	0.999967	B	B	Naive B	Mixed
BICD2	ses_cd	-0.0111182	ns	0.535214	0.999967	B	B	Naive B	Mixed
ZMYND8	ses_cd	-0.00588624	ns	0.535233	0.999967	B	B	Naive B	Mixed
SELL	ses_cd	0.00607739	ns	0.535258	0.999967	B	B	Naive B	Mixed
NFIA	ses_cd	-0.0294591	ns	0.535335	0.999967	B	B	Naive B	Mixed
GPR132	ses_cd	0.00843071	ns	0.535458	0.999967	B	B	Naive B	Mixed
GPR183	ses_cd	0.012147	ns	0.535563	0.999967	B	B	Naive B	Mixed
SUCLG2-AS1	ses_cd	-0.019098	ns	0.535674	0.999967	B	B	Naive B	Mixed
ADNP-AS1	ses_cd	-0.0128782	ns	0.535699	0.999967	B	B	Naive B	Mixed
FAM219A	ses_cd	-0.011006	ns	0.535803	0.999967	B	B	Naive B	Mixed
AC058791.1	ses_cd	0.0145001	ns	0.535876	0.999967	B	B	Naive B	Mixed
HNRNPA3	ses_cd	-0.00596521	ns	0.535892	0.999967	B	B	Naive B	Mixed
ZCCHC3	ses_cd	-0.0111523	ns	0.535902	0.999967	B	B	Naive B	Mixed
BTN2A1	ses_cd	0.00662857	ns	0.535907	0.999967	B	B	Naive B	Mixed
TRIM41	ses_cd	-0.0117332	ns	0.535934	0.999967	B	B	Naive B	Mixed
MT-CYB	ses_cd	-0.00525314	ns	0.536262	0.999967	B	B	Naive B	Mixed
CLN3	ses_cd	0.0135066	ns	0.536338	0.999967	B	B	Naive B	Mixed
CDC34	ses_cd	-0.0140939	ns	0.536469	0.999967	B	B	Naive B	Mixed
BTAF1	ses_cd	0.00653621	ns	0.53647	0.999967	B	B	Naive B	Mixed
SPINDOC	ses_cd	0.0156546	ns	0.536618	0.999967	B	B	Naive B	Mixed
VSIR	ses_cd	0.0116063	ns	0.536657	0.999967	B	B	Naive B	Mixed
GINM1	ses_cd	-0.0080838	ns	0.536764	0.999967	B	B	Naive B	Mixed
AC009812.1	ses_cd	-0.0167499	ns	0.536776	0.999967	B	B	Naive B	Mixed
AL391121.1	ses_cd	-0.0135821	ns	0.536828	0.999967	B	B	Naive B	Mixed
DNASE2	ses_cd	0.00954133	ns	0.53699	0.999967	B	B	Naive B	Mixed
SPINK4	ses_cd	0.0385763	ns	0.537057	0.999967	B	B	Naive B	Mixed
MAN1B1	ses_cd	0.0101939	ns	0.53708	0.999967	B	B	Naive B	Mixed
SLAIN2	ses_cd	0.00552057	ns	0.537115	0.999967	B	B	Naive B	Mixed
RHBDF2	ses_cd	0.0073615	ns	0.537211	0.999967	B	B	Naive B	Mixed
ZSCAN21	ses_cd	0.0112233	ns	0.537227	0.999967	B	B	Naive B	Mixed
MARCH6	ses_cd	0.00602827	ns	0.537307	0.999967	B	B	Naive B	Mixed
TOMM20	ses_cd	-0.00725536	ns	0.53736	0.999967	B	B	Naive B	Mixed
LEPR	ses_cd	-0.0163217	ns	0.537378	0.999967	B	B	Naive B	Mixed
MFSD14C	ses_cd	0.0101625	ns	0.537399	0.999967	B	B	Naive B	Mixed
RHOG	ses_cd	-0.0085661	ns	0.537433	0.999967	B	B	Naive B	Mixed
CEP78	ses_cd	-0.0104225	ns	0.537524	0.999967	B	B	Naive B	Mixed
DHFR2	ses_cd	-0.0125344	ns	0.537599	0.999967	B	B	Naive B	Mixed
AC026347.1	ses_cd	-0.0159051	ns	0.537711	0.999967	B	B	Naive B	Mixed
AC108449.1	ses_cd	0.0156394	ns	0.537854	0.999967	B	B	Naive B	Mixed
SF3B1	ses_cd	0.00518115	ns	0.538006	0.999967	B	B	Naive B	Mixed
FDX2	ses_cd	0.0152785	ns	0.538019	0.999967	B	B	Naive B	Mixed
SLC39A6	ses_cd	-0.00984126	ns	0.538169	0.999967	B	B	Naive B	Mixed
CACNA1D	ses_cd	0.0236757	ns	0.538194	0.999967	B	B	Naive B	Mixed
KHSRP	ses_cd	-0.00865782	ns	0.538211	0.999967	B	B	Naive B	Mixed
CCDC124	ses_cd	-0.0110472	ns	0.538219	0.999967	B	B	Naive B	Mixed
CEP126	ses_cd	-0.0139381	ns	0.538277	0.999967	B	B	Naive B	Mixed
EZH1	ses_cd	-0.0064977	ns	0.538288	0.999967	B	B	Naive B	Mixed
ARPC3	ses_cd	-0.00588927	ns	0.538313	0.999967	B	B	Naive B	Mixed
IRS1	ses_cd	0.0135186	ns	0.538369	0.999967	B	B	Naive B	Mixed
AC087645.2	ses_cd	-0.028969	ns	0.538634	0.999967	B	B	Naive B	Mixed
RPS5	ses_cd	-0.00830204	ns	0.538645	0.999967	B	B	Naive B	Mixed
RNF170	ses_cd	-0.00737525	ns	0.538851	0.999967	B	B	Naive B	Mixed
AL078459.1	ses_cd	0.0158953	ns	0.538962	0.999967	B	B	Naive B	Mixed
GNAS	ses_cd	-0.00555708	ns	0.5391	0.999967	B	B	Naive B	Mixed
ASXL1	ses_cd	0.00690214	ns	0.539111	0.999967	B	B	Naive B	Mixed
COPS8	ses_cd	-0.00775662	ns	0.539136	0.999967	B	B	Naive B	Mixed
NUDT22	ses_cd	0.00847938	ns	0.539199	0.999967	B	B	Naive B	Mixed
PRRT3-AS1	ses_cd	0.0207161	ns	0.539497	0.999967	B	B	Naive B	Mixed
CCDC7	ses_cd	0.0109563	ns	0.539521	0.999967	B	B	Naive B	Mixed
IDH1	ses_cd	0.0120797	ns	0.539704	0.999967	B	B	Naive B	Mixed
PPARA	ses_cd	0.0128251	ns	0.539726	0.999967	B	B	Naive B	Mixed
AC121761.1	ses_cd	0.0166698	ns	0.539794	0.999967	B	B	Naive B	Mixed
AL357055.3	ses_cd	0.012475	ns	0.53981	0.999967	B	B	Naive B	Mixed
UBE2J2	ses_cd	0.00710844	ns	0.539874	0.999967	B	B	Naive B	Mixed
LINC00886	ses_cd	0.0109441	ns	0.540352	0.999967	B	B	Naive B	Mixed
BHLHE40-AS1	ses_cd	-0.0216695	ns	0.540591	0.999967	B	B	Naive B	Mixed
WDR24	ses_cd	0.0174762	ns	0.540621	0.999967	B	B	Naive B	Mixed
BMPR1A	ses_cd	-0.0203185	ns	0.540665	0.999967	B	B	Naive B	Mixed
CNKSR2	ses_cd	0.0107276	ns	0.540717	0.999967	B	B	Naive B	Mixed
ABCA10	ses_cd	0.0231079	ns	0.540736	0.999967	B	B	Naive B	Mixed
GATD1	ses_cd	-0.0109792	ns	0.540744	0.999967	B	B	Naive B	Mixed
SMCR5	ses_cd	-0.0189776	ns	0.540845	0.999967	B	B	Naive B	Mixed
ABLIM2	ses_cd	0.0233401	ns	0.540884	0.999967	B	B	Naive B	Mixed
DEDD2	ses_cd	0.00867555	ns	0.540973	0.999967	B	B	Naive B	Mixed
ZNF304	ses_cd	-0.015526	ns	0.541049	0.999967	B	B	Naive B	Mixed
VAV3	ses_cd	-0.00660204	ns	0.54105	0.999967	B	B	Naive B	Mixed
COQ2	ses_cd	0.0107645	ns	0.541064	0.999967	B	B	Naive B	Mixed
PHLPP2	ses_cd	0.0140023	ns	0.541148	0.999967	B	B	Naive B	Mixed
PRPF4B	ses_cd	-0.00683823	ns	0.541166	0.999967	B	B	Naive B	Mixed
PEA15	ses_cd	0.0122083	ns	0.541215	0.999967	B	B	Naive B	Mixed
RNASEH1-AS1	ses_cd	0.011804	ns	0.541263	0.999967	B	B	Naive B	Mixed
TCEANC2	ses_cd	0.00829711	ns	0.54132	0.999967	B	B	Naive B	Mixed
NCBP2-AS2	ses_cd	0.010148	ns	0.541321	0.999967	B	B	Naive B	Mixed
AGPAT1	ses_cd	0.0143929	ns	0.541335	0.999967	B	B	Naive B	Mixed
SLFNL1	ses_cd	-0.0201474	ns	0.541426	0.999967	B	B	Naive B	Mixed
ASH1L	ses_cd	-0.00783698	ns	0.54143	0.999967	B	B	Naive B	Mixed
AC007319.1	ses_cd	0.0352286	ns	0.541435	0.999967	B	B	Naive B	Mixed
TRIM32	ses_cd	-0.0156299	ns	0.541553	0.999967	B	B	Naive B	Mixed
ZKSCAN3	ses_cd	-0.0153653	ns	0.5417	0.999967	B	B	Naive B	Mixed
GLIDR	ses_cd	-0.0198193	ns	0.541799	0.999967	B	B	Naive B	Mixed
N6AMT1	ses_cd	-0.0121466	ns	0.541802	0.999967	B	B	Naive B	Mixed
APC	ses_cd	-0.00658811	ns	0.541888	0.999967	B	B	Naive B	Mixed
SLC12A9	ses_cd	-0.00939524	ns	0.541899	0.999967	B	B	Naive B	Mixed
KIF26B	ses_cd	-0.0210459	ns	0.5419	0.999967	B	B	Naive B	Mixed
YTHDC1	ses_cd	-0.00529944	ns	0.541928	0.999967	B	B	Naive B	Mixed
IGHV3-21	ses_cd	0.0256367	ns	0.542048	0.999967	B	B	Naive B	Mixed
ZNF341	ses_cd	0.0133386	ns	0.542143	0.999967	B	B	Naive B	Mixed
DEAF1	ses_cd	-0.00912818	ns	0.54219	0.999967	B	B	Naive B	Mixed
MIGA2	ses_cd	0.0117412	ns	0.542247	0.999967	B	B	Naive B	Mixed
PARP15	ses_cd	-0.00673795	ns	0.542258	0.999967	B	B	Naive B	Mixed
AL355312.2	ses_cd	-0.0186675	ns	0.542532	0.999967	B	B	Naive B	Mixed
SESN3	ses_cd	-0.00743535	ns	0.542676	0.999967	B	B	Naive B	Mixed
AC093157.1	ses_cd	0.00767477	ns	0.54284	0.999967	B	B	Naive B	Mixed
RPL28	ses_cd	-0.00763482	ns	0.543658	0.999967	B	B	Naive B	Mixed
ERF	ses_cd	-0.0147427	ns	0.543661	0.999967	B	B	Naive B	Mixed
CDC14B	ses_cd	0.0152531	ns	0.543862	0.999967	B	B	Naive B	Mixed
TMEM115	ses_cd	0.0106885	ns	0.544012	0.999967	B	B	Naive B	Mixed
KCTD21-AS1	ses_cd	0.026361	ns	0.544035	0.999967	B	B	Naive B	Mixed
MTHFS	ses_cd	-0.0109721	ns	0.544037	0.999967	B	B	Naive B	Mixed
PDZD11	ses_cd	-0.0140926	ns	0.544139	0.999967	B	B	Naive B	Mixed
MADCAM1	ses_cd	0.0174695	ns	0.544168	0.999967	B	B	Naive B	Mixed
SLC35C1	ses_cd	0.0207516	ns	0.544285	0.999967	B	B	Naive B	Mixed
RASGRP2	ses_cd	-0.00505017	ns	0.544451	0.999967	B	B	Naive B	Mixed
SMIM10	ses_cd	-0.0438365	ns	0.544509	0.999967	B	B	Naive B	Mixed
DHX36	ses_cd	-0.00415271	ns	0.544582	0.999967	B	B	Naive B	Mixed
SLU7	ses_cd	-0.00601681	ns	0.544612	0.999967	B	B	Naive B	Mixed
AMPD2	ses_cd	0.0154003	ns	0.544696	0.999967	B	B	Naive B	Mixed
LINC01266	ses_cd	0.0300379	ns	0.544802	0.999967	B	B	Naive B	Mixed
PLD2	ses_cd	0.0159029	ns	0.544868	0.999967	B	B	Naive B	Mixed
AC130324.2	ses_cd	-0.0134246	ns	0.544891	0.999967	B	B	Naive B	Mixed
SYMPK	ses_cd	-0.00704204	ns	0.544936	0.999967	B	B	Naive B	Mixed
RBM47	ses_cd	0.0254867	ns	0.544947	0.999967	B	B	Naive B	Mixed
COL4A3	ses_cd	-0.0315252	ns	0.544954	0.999967	B	B	Naive B	Mixed
LCOR	ses_cd	0.00662426	ns	0.545059	0.999967	B	B	Naive B	Mixed
SENP5	ses_cd	-0.00696061	ns	0.545197	0.999967	B	B	Naive B	Mixed
AC011477.4	ses_cd	-0.00860945	ns	0.545253	0.999967	B	B	Naive B	Mixed
ENPP4	ses_cd	-0.0132474	ns	0.545263	0.999967	B	B	Naive B	Mixed
MTHFSD	ses_cd	0.0122571	ns	0.545372	0.999967	B	B	Naive B	Mixed
DCAF15	ses_cd	-0.00996607	ns	0.545417	0.999967	B	B	Naive B	Mixed
AP000919.2	ses_cd	0.0182857	ns	0.545448	0.999967	B	B	Naive B	Mixed
APPBP2	ses_cd	-0.00734604	ns	0.545459	0.999967	B	B	Naive B	Mixed
GPN1	ses_cd	0.00935436	ns	0.545466	0.999967	B	B	Naive B	Mixed
GPR137B	ses_cd	-0.0124223	ns	0.545501	0.999967	B	B	Naive B	Mixed
AL354822.1	ses_cd	-0.029963	ns	0.545544	0.999967	B	B	Naive B	Mixed
SETD2	ses_cd	0.00654113	ns	0.545599	0.999967	B	B	Naive B	Mixed
ATF5	ses_cd	0.0179334	ns	0.545612	0.999967	B	B	Naive B	Mixed
RCOR1	ses_cd	-0.00737169	ns	0.545744	0.999967	B	B	Naive B	Mixed
CHMP4B	ses_cd	0.00820101	ns	0.545952	0.999967	B	B	Naive B	Mixed
PP2D1	ses_cd	0.0146296	ns	0.546076	0.999967	B	B	Naive B	Mixed
IQCN	ses_cd	0.0180599	ns	0.546189	0.999967	B	B	Naive B	Mixed
CSAD	ses_cd	-0.00816678	ns	0.546233	0.999967	B	B	Naive B	Mixed
IDH3A	ses_cd	0.00800342	ns	0.54624	0.999967	B	B	Naive B	Mixed
GATAD2A	ses_cd	0.00659903	ns	0.546465	0.999967	B	B	Naive B	Mixed
CPEB2	ses_cd	-0.010719	ns	0.546476	0.999967	B	B	Naive B	Mixed
PRKACA	ses_cd	-0.00945381	ns	0.546487	0.999967	B	B	Naive B	Mixed
ESRRA	ses_cd	0.0117979	ns	0.546488	0.999967	B	B	Naive B	Mixed
AHCTF1	ses_cd	0.00611417	ns	0.546545	0.999967	B	B	Naive B	Mixed
CTR9	ses_cd	-0.00588898	ns	0.546583	0.999967	B	B	Naive B	Mixed
AC011416.3	ses_cd	-0.0162041	ns	0.546602	0.999967	B	B	Naive B	Mixed
ZMYM4	ses_cd	-0.00724929	ns	0.546683	0.999967	B	B	Naive B	Mixed
RABIF	ses_cd	-0.00822601	ns	0.546831	0.999967	B	B	Naive B	Mixed
TRPC4AP	ses_cd	-0.00684312	ns	0.546887	0.999967	B	B	Naive B	Mixed
DHODH	ses_cd	-0.0127488	ns	0.546944	0.999967	B	B	Naive B	Mixed
COMMD5	ses_cd	0.00906714	ns	0.546962	0.999967	B	B	Naive B	Mixed
AC063949.2	ses_cd	0.0189992	ns	0.546968	0.999967	B	B	Naive B	Mixed
LINC00115	ses_cd	0.0161009	ns	0.546986	0.999967	B	B	Naive B	Mixed
SENP2	ses_cd	-0.00699609	ns	0.547127	0.999967	B	B	Naive B	Mixed
HIST1H3J	ses_cd	-0.0230368	ns	0.547432	0.999967	B	B	Naive B	Mixed
BABAM2	ses_cd	-0.00684888	ns	0.547534	0.999967	B	B	Naive B	Mixed
TAF7	ses_cd	0.00613362	ns	0.547576	0.999967	B	B	Naive B	Mixed
GPN3	ses_cd	0.00981549	ns	0.547668	0.999967	B	B	Naive B	Mixed
KATNA1	ses_cd	0.00766421	ns	0.547751	0.999967	B	B	Naive B	Mixed
PPCS	ses_cd	-0.00590509	ns	0.54783	0.999967	B	B	Naive B	Mixed
FTSJ3	ses_cd	-0.00869461	ns	0.54786	0.999967	B	B	Naive B	Mixed
LIN9	ses_cd	0.0110236	ns	0.547961	0.999967	B	B	Naive B	Mixed
IRF2BPL	ses_cd	0.0172484	ns	0.547979	0.999967	B	B	Naive B	Mixed
HDAC7	ses_cd	0.00758315	ns	0.548005	0.999967	B	B	Naive B	Mixed
PCBP2	ses_cd	0.00504627	ns	0.548044	0.999967	B	B	Naive B	Mixed
LAT2	ses_cd	-0.00555943	ns	0.548083	0.999967	B	B	Naive B	Mixed
IP6K2	ses_cd	-0.010159	ns	0.548115	0.999967	B	B	Naive B	Mixed
FAM215B	ses_cd	0.0145856	ns	0.548168	0.999967	B	B	Naive B	Mixed
AP001005.3	ses_cd	-0.0458311	ns	0.548366	0.999967	B	B	Naive B	Mixed
ARPC1B	ses_cd	-0.00893419	ns	0.548515	0.999967	B	B	Naive B	Mixed
VDAC3	ses_cd	-0.0074316	ns	0.548697	0.999967	B	B	Naive B	Mixed
AL049840.1	ses_cd	0.0128584	ns	0.548758	0.999967	B	B	Naive B	Mixed
DSCAML1	ses_cd	-0.0385006	ns	0.548894	0.999967	B	B	Naive B	Mixed
AC008667.1	ses_cd	-0.0208938	ns	0.549138	0.999967	B	B	Naive B	Mixed
FASTKD2	ses_cd	0.00736343	ns	0.549182	0.999967	B	B	Naive B	Mixed
AC007100.1	ses_cd	0.031179	ns	0.549272	0.999967	B	B	Naive B	Mixed
IDNK	ses_cd	0.00758214	ns	0.549322	0.999967	B	B	Naive B	Mixed
UCHL5	ses_cd	-0.00651275	ns	0.549353	0.999967	B	B	Naive B	Mixed
CALCOCO2	ses_cd	-0.00626297	ns	0.549376	0.999967	B	B	Naive B	Mixed
ZSWIM1	ses_cd	0.0177121	ns	0.549426	0.999967	B	B	Naive B	Mixed
DNAH6	ses_cd	-0.0299101	ns	0.549608	0.999967	B	B	Naive B	Mixed
C12orf29	ses_cd	-0.00993144	ns	0.549655	0.999967	B	B	Naive B	Mixed
LSM1	ses_cd	-0.00840034	ns	0.549693	0.999967	B	B	Naive B	Mixed
CCT5	ses_cd	-0.00773268	ns	0.549828	0.999967	B	B	Naive B	Mixed
UVSSA	ses_cd	0.0113652	ns	0.549837	0.999967	B	B	Naive B	Mixed
EPHA4	ses_cd	0.0245218	ns	0.549973	0.999967	B	B	Naive B	Mixed
AC009269.2	ses_cd	0.0283163	ns	0.55004	0.999967	B	B	Naive B	Mixed
AL049869.3	ses_cd	-0.0097644	ns	0.550046	0.999967	B	B	Naive B	Mixed
TTC12	ses_cd	0.0103282	ns	0.550177	0.999967	B	B	Naive B	Mixed
PIP5K1B	ses_cd	-0.0113544	ns	0.550406	0.999967	B	B	Naive B	Mixed
SMURF1	ses_cd	-0.0107401	ns	0.550493	0.999967	B	B	Naive B	Mixed
HK1	ses_cd	0.00690098	ns	0.55085	0.999967	B	B	Naive B	Mixed
AC009113.1	ses_cd	-0.0141746	ns	0.550865	0.999967	B	B	Naive B	Mixed
PEMT	ses_cd	0.0135599	ns	0.550886	0.999967	B	B	Naive B	Mixed
SSNA1	ses_cd	0.00792415	ns	0.551018	0.999967	B	B	Naive B	Mixed
ZYX	ses_cd	-0.016883	ns	0.551183	0.999967	B	B	Naive B	Mixed
LIPT1	ses_cd	-0.0117526	ns	0.551298	0.999967	B	B	Naive B	Mixed
BYSL	ses_cd	0.014239	ns	0.551441	0.999967	B	B	Naive B	Mixed
FBXO46	ses_cd	-0.00813826	ns	0.551458	0.999967	B	B	Naive B	Mixed
TNK2	ses_cd	0.00806889	ns	0.551545	0.999967	B	B	Naive B	Mixed
TAPBP	ses_cd	-0.00476899	ns	0.551558	0.999967	B	B	Naive B	Mixed
PSMD1	ses_cd	0.00711461	ns	0.551569	0.999967	B	B	Naive B	Mixed
PDCD7	ses_cd	-0.00739291	ns	0.552023	0.999967	B	B	Naive B	Mixed
PRDM1	ses_cd	0.0278531	ns	0.552233	0.999967	B	B	Naive B	Mixed
RASL11A	ses_cd	-0.0258307	ns	0.552257	0.999967	B	B	Naive B	Mixed
IPO11	ses_cd	0.00802681	ns	0.55248	0.999967	B	B	Naive B	Mixed
MOCS3	ses_cd	0.0168098	ns	0.552799	0.999967	B	B	Naive B	Mixed
HOTAIRM1	ses_cd	0.0182636	ns	0.552879	0.999967	B	B	Naive B	Mixed
SIN3B	ses_cd	-0.00857465	ns	0.552948	0.999967	B	B	Naive B	Mixed
YME1L1	ses_cd	0.00575774	ns	0.553016	0.999967	B	B	Naive B	Mixed
DNASE1L3	ses_cd	0.0234766	ns	0.553039	0.999967	B	B	Naive B	Mixed
WDTC1	ses_cd	-0.00872286	ns	0.55305	0.999967	B	B	Naive B	Mixed
ASCC3	ses_cd	0.00659485	ns	0.553097	0.999967	B	B	Naive B	Mixed
WDR43	ses_cd	-0.00491538	ns	0.553151	0.999967	B	B	Naive B	Mixed
LRRC69	ses_cd	-0.0113209	ns	0.553154	0.999967	B	B	Naive B	Mixed
IGLV1-44	ses_cd	-0.0301183	ns	0.553276	0.999967	B	B	Naive B	Mixed
CPQ	ses_cd	0.00839885	ns	0.553289	0.999967	B	B	Naive B	Mixed
UBXN2A	ses_cd	-0.00679585	ns	0.553349	0.999967	B	B	Naive B	Mixed
TRMT6	ses_cd	-0.0117164	ns	0.553376	0.999967	B	B	Naive B	Mixed
IFI30	ses_cd	-0.0147877	ns	0.553482	0.999967	B	B	Naive B	Mixed
PLBD1	ses_cd	0.0221223	ns	0.553577	0.999967	B	B	Naive B	Mixed
TUBA1C	ses_cd	-0.0144161	ns	0.5537	0.999967	B	B	Naive B	Mixed
PHKG2	ses_cd	-0.0108525	ns	0.5538	0.999967	B	B	Naive B	Mixed
LTA	ses_cd	-0.0149318	ns	0.553915	0.999967	B	B	Naive B	Mixed
EIF5B	ses_cd	-0.00675202	ns	0.55396	0.999967	B	B	Naive B	Mixed
SLC5A5	ses_cd	-0.0283347	ns	0.554034	0.999967	B	B	Naive B	Mixed
FTH1	ses_cd	-0.00808793	ns	0.554158	0.999967	B	B	Naive B	Mixed
GTPBP2	ses_cd	-0.00780588	ns	0.554216	0.999967	B	B	Naive B	Mixed
ARHGAP44	ses_cd	-0.0259823	ns	0.554267	0.999967	B	B	Naive B	Mixed
MIA3	ses_cd	0.00625766	ns	0.554271	0.999967	B	B	Naive B	Mixed
ATP5PF	ses_cd	-0.0081445	ns	0.554396	0.999967	B	B	Naive B	Mixed
FLII	ses_cd	-0.00968463	ns	0.554496	0.999967	B	B	Naive B	Mixed
S100A10	ses_cd	0.0145836	ns	0.554612	0.999967	B	B	Naive B	Mixed
ATP5PD	ses_cd	-0.00838091	ns	0.554642	0.999967	B	B	Naive B	Mixed
ELF2	ses_cd	0.00536746	ns	0.554762	0.999967	B	B	Naive B	Mixed
RBX1	ses_cd	0.00681201	ns	0.554769	0.999967	B	B	Naive B	Mixed
CHP1	ses_cd	0.0149622	ns	0.554779	0.999967	B	B	Naive B	Mixed
CD164	ses_cd	-0.00589701	ns	0.554908	0.999967	B	B	Naive B	Mixed
EHD1	ses_cd	-0.00881884	ns	0.554937	0.999967	B	B	Naive B	Mixed
GNA12	ses_cd	0.0107074	ns	0.554945	0.999967	B	B	Naive B	Mixed
ARAP2	ses_cd	0.00748813	ns	0.554986	0.999967	B	B	Naive B	Mixed
FGL2	ses_cd	-0.0260453	ns	0.555175	0.999967	B	B	Naive B	Mixed
AGPAT5	ses_cd	0.00621174	ns	0.555317	0.999967	B	B	Naive B	Mixed
USP30	ses_cd	-0.0138032	ns	0.555398	0.999967	B	B	Naive B	Mixed
FANCE	ses_cd	-0.0165279	ns	0.5554	0.999967	B	B	Naive B	Mixed
CRYZ	ses_cd	0.0114566	ns	0.55543	0.999967	B	B	Naive B	Mixed
RETREG3	ses_cd	0.00733888	ns	0.555568	0.999967	B	B	Naive B	Mixed
AC073896.3	ses_cd	0.016913	ns	0.555591	0.999967	B	B	Naive B	Mixed
FAAP24	ses_cd	-0.0161169	ns	0.555685	0.999967	B	B	Naive B	Mixed
ARHGAP31	ses_cd	-0.0169643	ns	0.555763	0.999967	B	B	Naive B	Mixed
WASHC4	ses_cd	0.00526345	ns	0.555855	0.999967	B	B	Naive B	Mixed
LINC01184	ses_cd	0.00673761	ns	0.555896	0.999967	B	B	Naive B	Mixed
ZDHHC18	ses_cd	0.0163721	ns	0.556167	0.999967	B	B	Naive B	Mixed
AC026704.1	ses_cd	0.011755	ns	0.556189	0.999967	B	B	Naive B	Mixed
SLC25A25	ses_cd	0.00983064	ns	0.556194	0.999967	B	B	Naive B	Mixed
AC021188.1	ses_cd	0.0178084	ns	0.556358	0.999967	B	B	Naive B	Mixed
VCL	ses_cd	-0.00823408	ns	0.556646	0.999967	B	B	Naive B	Mixed
OR3A2	ses_cd	0.042027	ns	0.55666	0.999967	B	B	Naive B	Mixed
ZNF224	ses_cd	-0.00576264	ns	0.556716	0.999967	B	B	Naive B	Mixed
KCTD21	ses_cd	-0.0152546	ns	0.556732	0.999967	B	B	Naive B	Mixed
PKIA-AS1	ses_cd	0.0167759	ns	0.556753	0.999967	B	B	Naive B	Mixed
PRR13	ses_cd	-0.00653207	ns	0.556755	0.999967	B	B	Naive B	Mixed
SYT17	ses_cd	0.0173139	ns	0.556786	0.999967	B	B	Naive B	Mixed
MSS51	ses_cd	0.0129036	ns	0.556791	0.999967	B	B	Naive B	Mixed
ARID1A	ses_cd	-0.00582831	ns	0.55682	0.999967	B	B	Naive B	Mixed
DFFB	ses_cd	0.0105848	ns	0.556829	0.999967	B	B	Naive B	Mixed
AC018512.1	ses_cd	0.0240768	ns	0.557008	0.999967	B	B	Naive B	Mixed
MAN2A2	ses_cd	0.0121199	ns	0.557026	0.999967	B	B	Naive B	Mixed
CASP8	ses_cd	-0.00574639	ns	0.557071	0.999967	B	B	Naive B	Mixed
C2	ses_cd	0.019424	ns	0.557225	0.999967	B	B	Naive B	Mixed
MSH6	ses_cd	0.00775129	ns	0.557233	0.999967	B	B	Naive B	Mixed
SLC30A4	ses_cd	0.0127736	ns	0.557295	0.999967	B	B	Naive B	Mixed
ALYREF	ses_cd	-0.0101421	ns	0.557323	0.999967	B	B	Naive B	Mixed
GK	ses_cd	0.0173351	ns	0.55753	0.999967	B	B	Naive B	Mixed
SLC2A3	ses_cd	0.0133443	ns	0.557574	0.999967	B	B	Naive B	Mixed
ARHGAP17	ses_cd	0.00517343	ns	0.557601	0.999967	B	B	Naive B	Mixed
TBCB	ses_cd	-0.00725925	ns	0.557858	0.999967	B	B	Naive B	Mixed
DCTN3	ses_cd	-0.00835912	ns	0.557929	0.999967	B	B	Naive B	Mixed
EXOSC7	ses_cd	-0.00741092	ns	0.557998	0.999967	B	B	Naive B	Mixed
SETD5	ses_cd	-0.00654319	ns	0.558008	0.999967	B	B	Naive B	Mixed
UACA	ses_cd	0.0301525	ns	0.558063	0.999967	B	B	Naive B	Mixed
C1orf43	ses_cd	-0.00506789	ns	0.558155	0.999967	B	B	Naive B	Mixed
FGFBP3	ses_cd	0.0162135	ns	0.558227	0.999967	B	B	Naive B	Mixed
[truncated: 45,587,963 more chars]
