## Supplementary tables for "Tissue-specific and circulatory immune signatures of mucosal inflammation in Crohn’s disease": ST5.xlsx

### Sheet: Sheet1
Gene name	Coefficient	logFC	P.Value	adj.P.Val	tissue	Cluster	Cell type category	Immune lineage
TNFAIP3	ses_cd	0.279387	1.13608e-07	3.40823e-07	ti	γδ T	Other T/ILC	T/ILC
SKIL	ses_cd	0.214656	6.94383e-05	0.000104157	ti	γδ T	Other T/ILC	T/ILC
JAGN1	ses_cd	0.184718	0.000219693	0.000219693	ti	γδ T	Other T/ILC	T/ILC
SKIL	ses_cd	-0.0315597	0.186081	0.460966	blood	γδ T	Other T/ILC	T/ILC
JAGN1	ses_cd	-0.0132404	0.414782	0.460966	blood	γδ T	Other T/ILC	T/ILC
TNFAIP3	ses_cd	-0.0229376	0.460966	0.460966	blood	γδ T	Other T/ILC	T/ILC
RAB31	ses_cd	0.184373	0.0282098	0.0282098	ti	Cytotoxic T	Other T/ILC	T/ILC
RAB31	ses_cd	-0.600981	0.00317776	0.00317776	blood	Cytotoxic T	Other T/ILC	T/ILC
IGHV1-69D	ses_cd	0.487802	0.00593225	0.023729	ti	Plasmablast	Plasma	B
DGKI	ses_cd	0.441779	0.0205322	0.027889	ti	Plasmablast	Plasma	B
IGHV3-21	ses_cd	0.621588	0.0215867	0.027889	ti	Plasmablast	Plasma	B
CLN5	ses_cd	-0.208157	0.027889	0.027889	ti	Plasmablast	Plasma	B
IGHV1-69D	ses_cd	0.60168	0.000881968	0.00352787	blood	Plasmablast	Plasma	B
CLN5	ses_cd	0.136826	0.00607466	0.0121493	blood	Plasmablast	Plasma	B
DGKI	ses_cd	-0.22015	0.0311596	0.0415462	blood	Plasmablast	Plasma	B
IGHV3-21	ses_cd	0.262621	0.124083	0.124083	blood	Plasmablast	Plasma	B
SERPINB9	ses_cd	0.231424	8.25805e-05	0.000578063	ti	Classical monocytes	Monocytes	Myeloid
HOMEZ	ses_cd	0.19537	0.00324519	0.0113582	ti	Classical monocytes	Monocytes	Myeloid
AC017083.3	ses_cd	-0.21974	0.0105728	0.0246698	ti	Classical monocytes	Monocytes	Myeloid
DHX40	ses_cd	-0.124465	0.059689	0.104456	ti	Classical monocytes	Monocytes	Myeloid
TIMP1	ses_cd	0.0778617	0.277995	0.389193	ti	Classical monocytes	Monocytes	Myeloid
OAT	ses_cd	0.0505085	0.663839	0.665095	ti	Classical monocytes	Monocytes	Myeloid
CES2	ses_cd	0.0486481	0.665095	0.665095	ti	Classical monocytes	Monocytes	Myeloid
HOMEZ	ses_cd	-0.0156695	0.185123	0.905765	blood	Classical monocytes	Monocytes	Myeloid
OAT	ses_cd	-0.0126494	0.25879	0.905765	blood	Classical monocytes	Monocytes	Myeloid
CES2	ses_cd	-0.00604863	0.456507	0.962178	blood	Classical monocytes	Monocytes	Myeloid
AC017083.3	ses_cd	0.00685776	0.632274	0.962178	blood	Classical monocytes	Monocytes	Myeloid
DHX40	ses_cd	-0.00279193	0.68727	0.962178	blood	Classical monocytes	Monocytes	Myeloid
SERPINB9	ses_cd	0.00329785	0.843068	0.963598	blood	Classical monocytes	Monocytes	Myeloid
TIMP1	ses_cd	-0.000678224	0.963598	0.963598	blood	Classical monocytes	Monocytes	Myeloid
KLF2	ses_cd	0.312496	3.17175e-06	3.17175e-06	ti	CD8+ Trm	CD8+ T	T/ILC
KLF2	ses_cd	-0.0588007	0.0237763	0.0237763	blood	CD8+ Trm	CD8+ T	T/ILC
CUBN	ses_cd	0.57882	8.66134e-07	9.52747e-06	ti	CD8+ Tn	CD8+ T	T/ILC
ITK	ses_cd	0.10525	3.89272e-05	0.0002141	ti	CD8+ Tn	CD8+ T	T/ILC
SMPD1	ses_cd	-0.23921	7.16813e-05	0.000262831	ti	CD8+ Tn	CD8+ T	T/ILC
DEFA5	ses_cd	-0.792776	9.79773e-05	0.000269438	ti	CD8+ Tn	CD8+ T	T/ILC
HIST3H2A	ses_cd	0.22402	0.000202822	0.000446209	ti	CD8+ Tn	CD8+ T	T/ILC
STK38	ses_cd	0.127257	0.000295003	0.000540839	ti	CD8+ Tn	CD8+ T	T/ILC
CYB5A	ses_cd	0.327741	0.0019127	0.00300567	ti	CD8+ Tn	CD8+ T	T/ILC
FMO5	ses_cd	0.290926	0.00225229	0.0030969	ti	CD8+ Tn	CD8+ T	T/ILC
CBR1	ses_cd	0.302102	0.00891511	0.0108962	ti	CD8+ Tn	CD8+ T	T/ILC
OAT	ses_cd	0.275448	0.0117462	0.0128171	ti	CD8+ Tn	CD8+ T	T/ILC
SLC12A2	ses_cd	0.296836	0.0128171	0.0128171	ti	CD8+ Tn	CD8+ T	T/ILC
FMO5	ses_cd	0.0412407	0.0992104	0.374078	blood	CD8+ Tn	CD8+ T	T/ILC
SMPD1	ses_cd	-0.0260394	0.126706	0.374078	blood	CD8+ Tn	CD8+ T	T/ILC
SLC12A2	ses_cd	-0.0210954	0.129334	0.374078	blood	CD8+ Tn	CD8+ T	T/ILC
DEFA5	ses_cd	0.0671558	0.191395	0.374078	blood	CD8+ Tn	CD8+ T	T/ILC
CUBN	ses_cd	0.0245077	0.199666	0.374078	blood	CD8+ Tn	CD8+ T	T/ILC
HIST3H2A	ses_cd	0.0289633	0.204042	0.374078	blood	CD8+ Tn	CD8+ T	T/ILC
OAT	ses_cd	-0.0141865	0.313965	0.438767	blood	CD8+ Tn	CD8+ T	T/ILC
STK38	ses_cd	-0.00928061	0.350777	0.438767	blood	CD8+ Tn	CD8+ T	T/ILC
ITK	ses_cd	-0.0115795	0.358991	0.438767	blood	CD8+ Tn	CD8+ T	T/ILC
CYB5A	ses_cd	-0.00461461	0.749577	0.824535	blood	CD8+ Tn	CD8+ T	T/ILC
CBR1	ses_cd	0.00186264	0.912036	0.912036	blood	CD8+ Tn	CD8+ T	T/ILC
PDE3B	ses_cd	0.185436	4.02658e-08	1.48984e-06	ti	CD8+ Tem	CD8+ T	T/ILC
PDE4D	ses_cd	0.1972	4.91946e-06	9.10099e-05	ti	CD8+ Tem	CD8+ T	T/ILC
MCOLN2	ses_cd	0.11674	9.92749e-06	0.000122439	ti	CD8+ Tem	CD8+ T	T/ILC
PSMA1	ses_cd	0.103858	2.0811e-05	0.000192502	ti	CD8+ Tem	CD8+ T	T/ILC
AL357060.1	ses_cd	0.187029	4.19061e-05	0.000221119	ti	CD8+ Tem	CD8+ T	T/ILC
OTULIN	ses_cd	0.091688	4.27738e-05	0.000221119	ti	CD8+ Tem	CD8+ T	T/ILC
FAM213A	ses_cd	-0.229081	4.49009e-05	0.000221119	ti	CD8+ Tem	CD8+ T	T/ILC
TBCD	ses_cd	0.103729	5.04579e-05	0.000221119	ti	CD8+ Tem	CD8+ T	T/ILC
C16orf95	ses_cd	-0.203269	5.37858e-05	0.000221119	ti	CD8+ Tem	CD8+ T	T/ILC
ZBP1	ses_cd	0.112775	6.04785e-05	0.00022377	ti	CD8+ Tem	CD8+ T	T/ILC
EPHX1	ses_cd	-0.21413	7.86005e-05	0.000261466	ti	CD8+ Tem	CD8+ T	T/ILC
SYDE2	ses_cd	-0.209004	8.47997e-05	0.000261466	ti	CD8+ Tem	CD8+ T	T/ILC
IPPK	ses_cd	0.144793	9.22857e-05	0.000262659	ti	CD8+ Tem	CD8+ T	T/ILC
EZH2	ses_cd	0.133826	0.000104218	0.000275434	ti	CD8+ Tem	CD8+ T	T/ILC
SLC40A1	ses_cd	-0.22395	0.000139837	0.000344931	ti	CD8+ Tem	CD8+ T	T/ILC
ZNF277	ses_cd	0.0881187	0.000200189	0.000462937	ti	CD8+ Tem	CD8+ T	T/ILC
AL162586.1	ses_cd	-0.176794	0.000281697	0.000613104	ti	CD8+ Tem	CD8+ T	T/ILC
RARRES1	ses_cd	-0.267576	0.000324124	0.000656372	ti	CD8+ Tem	CD8+ T	T/ILC
MRM1	ses_cd	-0.183439	0.000337056	0.000656372	ti	CD8+ Tem	CD8+ T	T/ILC
MOXD1	ses_cd	-0.185563	0.000392504	0.000726133	ti	CD8+ Tem	CD8+ T	T/ILC
DEFA5	ses_cd	-0.557099	0.000506533	0.000892463	ti	CD8+ Tem	CD8+ T	T/ILC
STXBP5-AS1	ses_cd	-0.198919	0.000593769	0.000998612	ti	CD8+ Tem	CD8+ T	T/ILC
GPR160	ses_cd	-0.178428	0.000635914	0.00102299	ti	CD8+ Tem	CD8+ T	T/ILC
ASPH	ses_cd	-0.232008	0.000735927	0.00113455	ti	CD8+ Tem	CD8+ T	T/ILC
KCNIP4	ses_cd	-0.191551	0.000857822	0.00126942	ti	CD8+ Tem	CD8+ T	T/ILC
ZNF558	ses_cd	-0.15966	0.000892028	0.00126942	ti	CD8+ Tem	CD8+ T	T/ILC
LAMB1	ses_cd	-0.184744	0.000963275	0.00132004	ti	CD8+ Tem	CD8+ T	T/ILC
FAM177A1	ses_cd	0.0843856	0.00100606	0.00132944	ti	CD8+ Tem	CD8+ T	T/ILC
PLSCR1	ses_cd	0.126522	0.00172429	0.00219995	ti	CD8+ Tem	CD8+ T	T/ILC
REG3A	ses_cd	-0.233435	0.00196238	0.00242027	ti	CD8+ Tem	CD8+ T	T/ILC
SMN2	ses_cd	-0.156314	0.00298919	0.00356774	ti	CD8+ Tem	CD8+ T	T/ILC
SMYD5	ses_cd	-0.149854	0.00644569	0.00745283	ti	CD8+ Tem	CD8+ T	T/ILC
SPOPL	ses_cd	0.0678892	0.00771968	0.0086554	ti	CD8+ Tem	CD8+ T	T/ILC
AC087521.2	ses_cd	-0.142573	0.00860405	0.00936323	ti	CD8+ Tem	CD8+ T	T/ILC
ITGAE	ses_cd	0.0837181	0.0152746	0.0161474	ti	CD8+ Tem	CD8+ T	T/ILC
ACKR4	ses_cd	-0.123403	0.017264	0.0177435	ti	CD8+ Tem	CD8+ T	T/ILC
PHGR1	ses_cd	-0.157117	0.0385082	0.0385082	ti	CD8+ Tem	CD8+ T	T/ILC
AC087521.2	ses_cd	0.102543	0.000380116	0.0140643	blood	CD8+ Tem	CD8+ T	T/ILC
ACKR4	ses_cd	0.0732411	0.00265021	0.0353642	blood	CD8+ Tem	CD8+ T	T/ILC
PHGR1	ses_cd	0.144192	0.00324444	0.0353642	blood	CD8+ Tem	CD8+ T	T/ILC
SMYD5	ses_cd	0.0579881	0.00382315	0.0353642	blood	CD8+ Tem	CD8+ T	T/ILC
SMN2	ses_cd	0.0857891	0.0390915	0.289277	blood	CD8+ Tem	CD8+ T	T/ILC
PLSCR1	ses_cd	-0.0419195	0.0569121	0.328553	blood	CD8+ Tem	CD8+ T	T/ILC
SLC40A1	ses_cd	0.100482	0.0695896	0.328553	blood	CD8+ Tem	CD8+ T	T/ILC
GPR160	ses_cd	0.0565865	0.0710384	0.328553	blood	CD8+ Tem	CD8+ T	T/ILC
SPOPL	ses_cd	-0.0189379	0.113792	0.435261	blood	CD8+ Tem	CD8+ T	T/ILC
ZNF558	ses_cd	0.0248118	0.128223	0.435261	blood	CD8+ Tem	CD8+ T	T/ILC
C16orf95	ses_cd	0.0452213	0.132747	0.435261	blood	CD8+ Tem	CD8+ T	T/ILC
MOXD1	ses_cd	0.0710709	0.141166	0.435261	blood	CD8+ Tem	CD8+ T	T/ILC
EPHX1	ses_cd	0.0409764	0.198096	0.544633	blood	CD8+ Tem	CD8+ T	T/ILC
AL357060.1	ses_cd	-0.0464069	0.224803	0.544633	blood	CD8+ Tem	CD8+ T	T/ILC
MCOLN2	ses_cd	-0.01803	0.246441	0.544633	blood	CD8+ Tem	CD8+ T	T/ILC
AL162586.1	ses_cd	0.0270583	0.258192	0.544633	blood	CD8+ Tem	CD8+ T	T/ILC
EZH2	ses_cd	-0.0232132	0.261275	0.544633	blood	CD8+ Tem	CD8+ T	T/ILC
SYDE2	ses_cd	0.0341274	0.264957	0.544633	blood	CD8+ Tem	CD8+ T	T/ILC
DEFA5	ses_cd	0.0451506	0.32356	0.63009	blood	CD8+ Tem	CD8+ T	T/ILC
REG3A	ses_cd	0.0429668	0.344849	0.632397	blood	CD8+ Tem	CD8+ T	T/ILC
ZNF277	ses_cd	0.00735939	0.366726	0.632397	blood	CD8+ Tem	CD8+ T	T/ILC
TBCD	ses_cd	-0.0115106	0.37602	0.632397	blood	CD8+ Tem	CD8+ T	T/ILC
IPPK	ses_cd	-0.0103924	0.447224	0.694167	blood	CD8+ Tem	CD8+ T	T/ILC
STXBP5-AS1	ses_cd	0.0159316	0.484231	0.694167	blood	CD8+ Tem	CD8+ T	T/ILC
LAMB1	ses_cd	0.0159051	0.495334	0.694167	blood	CD8+ Tem	CD8+ T	T/ILC
ZBP1	ses_cd	0.0109112	0.501616	0.694167	blood	CD8+ Tem	CD8+ T	T/ILC
MRM1	ses_cd	0.0116632	0.521261	0.694167	blood	CD8+ Tem	CD8+ T	T/ILC
PDE3B	ses_cd	-0.0151896	0.525315	0.694167	blood	CD8+ Tem	CD8+ T	T/ILC
FAM177A1	ses_cd	0.00478473	0.613934	0.783295	blood	CD8+ Tem	CD8+ T	T/ILC
ASPH	ses_cd	0.00780168	0.636489	0.785004	blood	CD8+ Tem	CD8+ T	T/ILC
PDE4D	ses_cd	-0.0106423	0.719758	0.859066	blood	CD8+ Tem	CD8+ T	T/ILC
OTULIN	ses_cd	0.00369184	0.759831	0.878555	blood	CD8+ Tem	CD8+ T	T/ILC
ITGAE	ses_cd	-0.00246732	0.842193	0.918976	blood	CD8+ Tem	CD8+ T	T/ILC
KCNIP4	ses_cd	0.00548926	0.844464	0.918976	blood	CD8+ Tem	CD8+ T	T/ILC
FAM213A	ses_cd	-0.00388296	0.883354	0.933831	blood	CD8+ Tem	CD8+ T	T/ILC
PSMA1	ses_cd	0.00111772	0.930825	0.942073	blood	CD8+ Tem	CD8+ T	T/ILC
RARRES1	ses_cd	0.00171449	0.942073	0.942073	blood	CD8+ Tem	CD8+ T	T/ILC
PDE3B	ses_cd	0.194235	1.71505e-07	8.57525e-07	ti	CD4+ Trm KLRB1+CCR5+	CD4+ T	T/ILC
S1PR1	ses_cd	0.308122	6.6678e-07	1.66695e-06	ti	CD4+ Trm KLRB1+CCR5+	CD4+ T	T/ILC
KLF2	ses_cd	0.236543	6.01248e-05	0.000100208	ti	CD4+ Trm KLRB1+CCR5+	CD4+ T	T/ILC
CUBN	ses_cd	0.47431	0.000119551	0.000149439	ti	CD4+ Trm KLRB1+CCR5+	CD4+ T	T/ILC
CCND1	ses_cd	-0.234359	0.00331452	0.00331452	ti	CD4+ Trm KLRB1+CCR5+	CD4+ T	T/ILC
CCND1	ses_cd	0.0945103	0.0386116	0.193058	blood	CD4+ Trm KLRB1+CCR5+	CD4+ T	T/ILC
CUBN	ses_cd	-0.0736038	0.150558	0.327622	blood	CD4+ Trm KLRB1+CCR5+	CD4+ T	T/ILC
PDE3B	ses_cd	-0.0298678	0.196573	0.327622	blood	CD4+ Trm KLRB1+CCR5+	CD4+ T	T/ILC
S1PR1	ses_cd	-0.0227064	0.393428	0.491785	blood	CD4+ Trm KLRB1+CCR5+	CD4+ T	T/ILC
KLF2	ses_cd	-0.0100012	0.573958	0.573958	blood	CD4+ Trm KLRB1+CCR5+	CD4+ T	T/ILC
ATP2B4	ses_cd	0.174059	3.14187e-09	3.08856e-07	ti	CD4+ Treg	CD4+ T	T/ILC
C15orf53	ses_cd	0.632657	3.47029e-09	3.08856e-07	ti	CD4+ Treg	CD4+ T	T/ILC
AC013652.1	ses_cd	0.572437	7.2767e-09	4.31751e-07	ti	CD4+ Treg	CD4+ T	T/ILC
RNF213	ses_cd	0.121179	5.63955e-08	2.5096e-06	ti	CD4+ Treg	CD4+ T	T/ILC
FGFR1	ses_cd	-0.328496	8.02783e-08	2.85791e-06	ti	CD4+ Treg	CD4+ T	T/ILC
FANK1	ses_cd	0.465935	1.13032e-07	3.35327e-06	ti	CD4+ Treg	CD4+ T	T/ILC
JAKMIP1	ses_cd	0.404498	1.43025e-07	3.63691e-06	ti	CD4+ Treg	CD4+ T	T/ILC
MIR181A1HG	ses_cd	0.270108	2.84108e-07	6.32141e-06	ti	CD4+ Treg	CD4+ T	T/ILC
MCF2L2	ses_cd	0.213264	3.56623e-07	6.52882e-06	ti	CD4+ Treg	CD4+ T	T/ILC
STAM	ses_cd	0.144372	3.85659e-07	6.52882e-06	ti	CD4+ Treg	CD4+ T	T/ILC
MIR4435-2HG	ses_cd	0.334165	4.15204e-07	6.52882e-06	ti	CD4+ Treg	CD4+ T	T/ILC
CCR4	ses_cd	0.274567	4.63573e-07	6.52882e-06	ti	CD4+ Treg	CD4+ T	T/ILC
DUSP16	ses_cd	0.161806	4.76824e-07	6.52882e-06	ti	CD4+ Treg	CD4+ T	T/ILC
RORA	ses_cd	0.120865	6.11724e-07	7.77763e-06	ti	CD4+ Treg	CD4+ T	T/ILC
TENT5C	ses_cd	0.247982	6.87118e-07	8.1538e-06	ti	CD4+ Treg	CD4+ T	T/ILC
SGMS1	ses_cd	0.147205	1.1872e-06	1.32076e-05	ti	CD4+ Treg	CD4+ T	T/ILC
LINC00426	ses_cd	0.16216	1.29621e-06	1.35721e-05	ti	CD4+ Treg	CD4+ T	T/ILC
ZC2HC1A	ses_cd	0.304427	1.86594e-06	1.84521e-05	ti	CD4+ Treg	CD4+ T	T/ILC
EEF1B2	ses_cd	-0.110318	2.14025e-06	2.00508e-05	ti	CD4+ Treg	CD4+ T	T/ILC
EPSTI1	ses_cd	0.243721	2.68871e-06	2.39295e-05	ti	CD4+ Treg	CD4+ T	T/ILC
AF165147.1	ses_cd	0.324741	3.06125e-06	2.59477e-05	ti	CD4+ Treg	CD4+ T	T/ILC
MMRN1	ses_cd	-0.261594	3.5262e-06	2.85302e-05	ti	CD4+ Treg	CD4+ T	T/ILC
NDRG1	ses_cd	0.287114	4.92326e-06	3.81017e-05	ti	CD4+ Treg	CD4+ T	T/ILC
TTC39C	ses_cd	0.0985947	5.42427e-06	3.95802e-05	ti	CD4+ Treg	CD4+ T	T/ILC
RAP1GAP2	ses_cd	0.299399	5.63935e-06	3.95802e-05	ti	CD4+ Treg	CD4+ T	T/ILC
CADM1	ses_cd	0.362466	5.86164e-06	3.95802e-05	ti	CD4+ Treg	CD4+ T	T/ILC
HLA-DPB1	ses_cd	0.29184	6.00373e-06	3.95802e-05	ti	CD4+ Treg	CD4+ T	T/ILC
IL32	ses_cd	0.144508	6.89418e-06	4.38273e-05	ti	CD4+ Treg	CD4+ T	T/ILC
DHRS3	ses_cd	-0.296512	7.34959e-06	4.51113e-05	ti	CD4+ Treg	CD4+ T	T/ILC
PTPRJ	ses_cd	0.124231	9.26757e-06	5.49876e-05	ti	CD4+ Treg	CD4+ T	T/ILC
PAG1	ses_cd	0.173383	1.10532e-05	6.1536e-05	ti	CD4+ Treg	CD4+ T	T/ILC
RASGRP1	ses_cd	0.133337	1.12648e-05	6.1536e-05	ti	CD4+ Treg	CD4+ T	T/ILC
PRDM1	ses_cd	0.273947	1.14084e-05	6.1536e-05	ti	CD4+ Treg	CD4+ T	T/ILC
TXN	ses_cd	0.284943	1.24205e-05	6.40226e-05	ti	CD4+ Treg	CD4+ T	T/ILC
TSHR	ses_cd	0.297632	1.2612e-05	6.40226e-05	ti	CD4+ Treg	CD4+ T	T/ILC
PDE4B	ses_cd	0.120955	1.29484e-05	6.40226e-05	ti	CD4+ Treg	CD4+ T	T/ILC
CYTOR	ses_cd	0.164508	1.63517e-05	7.86651e-05	ti	CD4+ Treg	CD4+ T	T/ILC
CSKMT	ses_cd	-0.19084	1.82942e-05	8.56937e-05	ti	CD4+ Treg	CD4+ T	T/ILC
APOLD1	ses_cd	0.171633	1.95674e-05	8.93075e-05	ti	CD4+ Treg	CD4+ T	T/ILC
AC006978.2	ses_cd	0.162507	2.23342e-05	9.93872e-05	ti	CD4+ Treg	CD4+ T	T/ILC
HNRNPLL	ses_cd	0.179917	2.45801e-05	0.000104078	ti	CD4+ Treg	CD4+ T	T/ILC
NEDD4	ses_cd	0.276934	2.50772e-05	0.000104078	ti	CD4+ Treg	CD4+ T	T/ILC
HPGD	ses_cd	0.397913	2.66114e-05	0.000104078	ti	CD4+ Treg	CD4+ T	T/ILC
GPR155	ses_cd	0.141981	2.85382e-05	0.000104078	ti	CD4+ Treg	CD4+ T	T/ILC
ZDHHC4	ses_cd	-0.233797	2.85972e-05	0.000104078	ti	CD4+ Treg	CD4+ T	T/ILC
CXCR6	ses_cd	0.333694	2.90022e-05	0.000104078	ti	CD4+ Treg	CD4+ T	T/ILC
STK24	ses_cd	0.098893	2.90149e-05	0.000104078	ti	CD4+ Treg	CD4+ T	T/ILC
PFKFB3	ses_cd	0.144209	2.93963e-05	0.000104078	ti	CD4+ Treg	CD4+ T	T/ILC
ACTN1	ses_cd	-0.241261	2.95402e-05	0.000104078	ti	CD4+ Treg	CD4+ T	T/ILC
EIF4E3	ses_cd	0.153004	2.97851e-05	0.000104078	ti	CD4+ Treg	CD4+ T	T/ILC
SMC4	ses_cd	0.193148	3.01683e-05	0.000104078	ti	CD4+ Treg	CD4+ T	T/ILC
FAM160B1	ses_cd	0.197237	3.04049e-05	0.000104078	ti	CD4+ Treg	CD4+ T	T/ILC
ASNA1	ses_cd	0.201975	3.13435e-05	0.000105267	ti	CD4+ Treg	CD4+ T	T/ILC
SYNE2	ses_cd	0.114896	3.47644e-05	0.000112786	ti	CD4+ Treg	CD4+ T	T/ILC
NEAT1	ses_cd	0.17223	3.48496e-05	0.000112786	ti	CD4+ Treg	CD4+ T	T/ILC
TMTC2	ses_cd	0.207416	3.6558e-05	0.000116202	ti	CD4+ Treg	CD4+ T	T/ILC
TPM4	ses_cd	0.129888	3.77395e-05	0.000117853	ti	CD4+ Treg	CD4+ T	T/ILC
IL7	ses_cd	0.250743	3.93247e-05	0.000120686	ti	CD4+ Treg	CD4+ T	T/ILC
LINC01281	ses_cd	-0.219527	4.06171e-05	0.00012254	ti	CD4+ Treg	CD4+ T	T/ILC
SEC14L1	ses_cd	0.122875	4.32353e-05	0.000128265	ti	CD4+ Treg	CD4+ T	T/ILC
OGDH	ses_cd	0.128311	4.72746e-05	0.000137949	ti	CD4+ Treg	CD4+ T	T/ILC
TBL1XR1	ses_cd	0.0857475	4.86103e-05	0.000139073	ti	CD4+ Treg	CD4+ T	T/ILC
PHACTR2	ses_cd	0.0812283	4.92938e-05	0.000139073	ti	CD4+ Treg	CD4+ T	T/ILC
CUBN	ses_cd	0.312297	5.00039e-05	0.000139073	ti	CD4+ Treg	CD4+ T	T/ILC
IQGAP2	ses_cd	0.11175	5.23064e-05	0.000142147	ti	CD4+ Treg	CD4+ T	T/ILC
OAS1	ses_cd	0.239749	5.27061e-05	0.000142147	ti	CD4+ Treg	CD4+ T	T/ILC
CCR6	ses_cd	0.257236	5.50288e-05	0.000144093	ti	CD4+ Treg	CD4+ T	T/ILC
FAM129A	ses_cd	0.289056	5.50467e-05	0.000144093	ti	CD4+ Treg	CD4+ T	T/ILC
SYTL3	ses_cd	0.180523	5.67644e-05	0.000146436	ti	CD4+ Treg	CD4+ T	T/ILC
KAT2B	ses_cd	0.14371	5.87565e-05	0.000149409	ti	CD4+ Treg	CD4+ T	T/ILC
CXCR5	ses_cd	-0.241032	6.19942e-05	0.000153177	ti	CD4+ Treg	CD4+ T	T/ILC
SLCO3A1	ses_cd	0.15929	6.25819e-05	0.000153177	ti	CD4+ Treg	CD4+ T	T/ILC
RAB11FIP1	ses_cd	0.139676	6.28197e-05	0.000153177	ti	CD4+ Treg	CD4+ T	T/ILC
TMEM154	ses_cd	0.116313	6.47742e-05	0.000155808	ti	CD4+ Treg	CD4+ T	T/ILC
CTSC	ses_cd	0.116499	6.62079e-05	0.000157124	ti	CD4+ Treg	CD4+ T	T/ILC
GBP1	ses_cd	0.246208	6.70864e-05	0.000157124	ti	CD4+ Treg	CD4+ T	T/ILC
HERC6	ses_cd	0.155228	7.51563e-05	0.000173738	ti	CD4+ Treg	CD4+ T	T/ILC
LINC00402	ses_cd	-0.161478	8.03695e-05	0.000183407	ti	CD4+ Treg	CD4+ T	T/ILC
CCR7	ses_cd	-0.141011	8.97916e-05	0.000202315	ti	CD4+ Treg	CD4+ T	T/ILC
ARHGAP26	ses_cd	0.181298	9.21128e-05	0.000203926	ti	CD4+ Treg	CD4+ T	T/ILC
MYO1F	ses_cd	0.183798	9.27978e-05	0.000203926	ti	CD4+ Treg	CD4+ T	T/ILC
CD58	ses_cd	0.197045	0.000113288	0.000245514	ti	CD4+ Treg	CD4+ T	T/ILC
TCF7	ses_cd	-0.139491	0.000114481	0.000245514	ti	CD4+ Treg	CD4+ T	T/ILC
NETO2	ses_cd	0.271866	0.000121791	0.000258081	ti	CD4+ Treg	CD4+ T	T/ILC
AC116366.3	ses_cd	0.112591	0.00013094	0.000273412	ti	CD4+ Treg	CD4+ T	T/ILC
RASGRF2	ses_cd	-0.205796	0.000132098	0.000273412	ti	CD4+ Treg	CD4+ T	T/ILC
TNFRSF18	ses_cd	0.256541	0.000134905	0.000276012	ti	CD4+ Treg	CD4+ T	T/ILC
MAF	ses_cd	0.219217	0.000136714	0.000276535	ti	CD4+ Treg	CD4+ T	T/ILC
CSGALNACT1	ses_cd	0.248652	0.000141654	0.000283307	ti	CD4+ Treg	CD4+ T	T/ILC
ATF7IP2	ses_cd	0.184896	0.000145937	0.000286467	ti	CD4+ Treg	CD4+ T	T/ILC
C1orf162	ses_cd	-0.210438	0.000146452	0.000286467	ti	CD4+ Treg	CD4+ T	T/ILC
GALM	ses_cd	0.127363	0.000150002	0.000290222	ti	CD4+ Treg	CD4+ T	T/ILC
PLAC8	ses_cd	-0.212195	0.000156788	0.000300089	ti	CD4+ Treg	CD4+ T	T/ILC
ZNF267	ses_cd	0.133683	0.000179048	0.000339048	ti	CD4+ Treg	CD4+ T	T/ILC
GALNT10	ses_cd	0.14116	0.000188693	0.000353552	ti	CD4+ Treg	CD4+ T	T/ILC
PTPN22	ses_cd	0.109248	0.000192469	0.000354257	ti	CD4+ Treg	CD4+ T	T/ILC
AC017002.5	ses_cd	0.254355	0.00019471	0.000354257	ti	CD4+ Treg	CD4+ T	T/ILC
GK	ses_cd	0.220951	0.000195041	0.000354257	ti	CD4+ Treg	CD4+ T	T/ILC
S100A4	ses_cd	0.125434	0.000235107	0.000422717	ti	CD4+ Treg	CD4+ T	T/ILC
SLAMF1	ses_cd	0.151442	0.00024269	0.000431988	ti	CD4+ Treg	CD4+ T	T/ILC
SCML1	ses_cd	-0.236619	0.00025852	0.000451995	ti	CD4+ Treg	CD4+ T	T/ILC
AC006369.1	ses_cd	0.203456	0.000259009	0.000451995	ti	CD4+ Treg	CD4+ T	T/ILC
DDHD1	ses_cd	0.0981451	0.000267848	0.000462883	ti	CD4+ Treg	CD4+ T	T/ILC
SMAP2	ses_cd	0.0840032	0.000288443	0.000493682	ti	CD4+ Treg	CD4+ T	T/ILC
ARNTL	ses_cd	0.112374	0.000298913	0.000506729	ti	CD4+ Treg	CD4+ T	T/ILC
CAPN2	ses_cd	0.165345	0.000309249	0.000519304	ti	CD4+ Treg	CD4+ T	T/ILC
CFLAR	ses_cd	0.0813624	0.000314589	0.000523334	ti	CD4+ Treg	CD4+ T	T/ILC
HLA-DRB1	ses_cd	0.240503	0.000325757	0.000536895	ti	CD4+ Treg	CD4+ T	T/ILC
FOXRED1	ses_cd	-0.183535	0.000343777	0.000561397	ti	CD4+ Treg	CD4+ T	T/ILC
FAM241A	ses_cd	0.224242	0.000382578	0.000605582	ti	CD4+ Treg	CD4+ T	T/ILC
ATM	ses_cd	-0.0914148	0.000384869	0.000605582	ti	CD4+ Treg	CD4+ T	T/ILC
C16orf87	ses_cd	0.175154	0.000386871	0.000605582	ti	CD4+ Treg	CD4+ T	T/ILC
MLST8	ses_cd	-0.199644	0.000387538	0.000605582	ti	CD4+ Treg	CD4+ T	T/ILC
PHLPP2	ses_cd	0.202468	0.000387845	0.000605582	ti	CD4+ Treg	CD4+ T	T/ILC
BCL2L11	ses_cd	0.180586	0.00039641	0.000610916	ti	CD4+ Treg	CD4+ T	T/ILC
NBEAL2	ses_cd	0.175974	0.000398125	0.000610916	ti	CD4+ Treg	CD4+ T	T/ILC
SAMHD1	ses_cd	0.116653	0.000402379	0.000612166	ti	CD4+ Treg	CD4+ T	T/ILC
GBP5	ses_cd	0.154926	0.000449607	0.000678221	ti	CD4+ Treg	CD4+ T	T/ILC
BTG3	ses_cd	0.163603	0.000465078	0.000695663	ti	CD4+ Treg	CD4+ T	T/ILC
RCCD1	ses_cd	-0.187521	0.000473409	0.000702223	ti	CD4+ Treg	CD4+ T	T/ILC
FRMD4B	ses_cd	0.180225	0.000486205	0.000715244	ti	CD4+ Treg	CD4+ T	T/ILC
TLK1	ses_cd	0.072887	0.000491063	0.000716468	ti	CD4+ Treg	CD4+ T	T/ILC
SNAPC4	ses_cd	0.175799	0.000519357	0.00075159	ti	CD4+ Treg	CD4+ T	T/ILC
ABCG1	ses_cd	0.173385	0.000572392	0.00082166	ti	CD4+ Treg	CD4+ T	T/ILC
PICALM	ses_cd	0.0774646	0.000586559	0.000835261	ti	CD4+ Treg	CD4+ T	T/ILC
SH3RF3	ses_cd	-0.262579	0.000608374	0.000859449	ti	CD4+ Treg	CD4+ T	T/ILC
ISG20	ses_cd	0.10642	0.000639526	0.000896344	ti	CD4+ Treg	CD4+ T	T/ILC
LINC01943	ses_cd	0.231885	0.000693409	0.000964272	ti	CD4+ Treg	CD4+ T	T/ILC
METTL8	ses_cd	0.134899	0.000707993	0.000974665	ti	CD4+ Treg	CD4+ T	T/ILC
ABHD3	ses_cd	0.0967045	0.000716905	0.000974665	ti	CD4+ Treg	CD4+ T	T/ILC
ACTN4	ses_cd	0.160275	0.00071731	0.000974665	ti	CD4+ Treg	CD4+ T	T/ILC
RBMS3-AS2	ses_cd	-0.232789	0.000827891	0.0011164	ti	CD4+ Treg	CD4+ T	T/ILC
NCF4	ses_cd	0.153648	0.000908182	0.00121546	ti	CD4+ Treg	CD4+ T	T/ILC
PLEKHA2	ses_cd	0.11169	0.000970417	0.00128906	ti	CD4+ Treg	CD4+ T	T/ILC
PBX4	ses_cd	0.105592	0.00104563	0.00137869	ti	CD4+ Treg	CD4+ T	T/ILC
ZNRF1	ses_cd	0.152769	0.00106688	0.00139636	ti	CD4+ Treg	CD4+ T	T/ILC
MICAL2	ses_cd	0.174036	0.00122469	0.00158143	ti	CD4+ Treg	CD4+ T	T/ILC
PHTF1	ses_cd	0.146981	0.00123419	0.00158143	ti	CD4+ Treg	CD4+ T	T/ILC
MAPKAPK2	ses_cd	0.136748	0.00123493	0.00158143	ti	CD4+ Treg	CD4+ T	T/ILC
SOCS3	ses_cd	0.178175	0.00126383	0.00160687	ti	CD4+ Treg	CD4+ T	T/ILC
CERK	ses_cd	0.0924119	0.00128089	0.00161701	ti	CD4+ Treg	CD4+ T	T/ILC
C12orf42	ses_cd	-0.156468	0.00132792	0.00166458	ti	CD4+ Treg	CD4+ T	T/ILC
OSBPL3	ses_cd	0.107082	0.00135713	0.0016893	ti	CD4+ Treg	CD4+ T	T/ILC
NFAT5	ses_cd	0.0728391	0.00162089	0.00199068	ti	CD4+ Treg	CD4+ T	T/ILC
ICOS	ses_cd	0.0954063	0.00162162	0.00199068	ti	CD4+ Treg	CD4+ T	T/ILC
TMEM173	ses_cd	0.154679	0.00191429	0.00233386	ti	CD4+ Treg	CD4+ T	T/ILC
SLA	ses_cd	0.0855717	0.00231074	0.00279804	ti	CD4+ Treg	CD4+ T	T/ILC
CMC2	ses_cd	0.0921403	0.00233576	0.00280922	ti	CD4+ Treg	CD4+ T	T/ILC
AKAP13	ses_cd	0.0478949	0.00260636	0.00311364	ti	CD4+ Treg	CD4+ T	T/ILC
GLB1	ses_cd	0.122479	0.00266323	0.00316036	ti	CD4+ Treg	CD4+ T	T/ILC
LRRFIP2	ses_cd	0.121936	0.00281847	0.00332244	ti	CD4+ Treg	CD4+ T	T/ILC
TGFBR3	ses_cd	0.18448	0.00287002	0.00336094	ti	CD4+ Treg	CD4+ T	T/ILC
REEP3	ses_cd	0.0951472	0.00297062	0.00345601	ti	CD4+ Treg	CD4+ T	T/ILC
C16orf45	ses_cd	-0.123132	0.00299511	0.00346188	ti	CD4+ Treg	CD4+ T	T/ILC
LINC02195	ses_cd	0.235114	0.00314619	0.00361304	ti	CD4+ Treg	CD4+ T	T/ILC
HAVCR1	ses_cd	-0.15695	0.00341339	0.00389476	ti	CD4+ Treg	CD4+ T	T/ILC
BARD1	ses_cd	0.12073	0.00344174	0.0039021	ti	CD4+ Treg	CD4+ T	T/ILC
DEFA5	ses_cd	-0.417036	0.00378717	0.00426656	ti	CD4+ Treg	CD4+ T	T/ILC
RNF130	ses_cd	-0.165857	0.00392035	0.00438882	ti	CD4+ Treg	CD4+ T	T/ILC
AL355390.2	ses_cd	-0.158095	0.0039783	0.00442586	ti	CD4+ Treg	CD4+ T	T/ILC
CGAS	ses_cd	0.150008	0.0040258	0.00445088	ti	CD4+ Treg	CD4+ T	T/ILC
TRIM26	ses_cd	0.117011	0.00521042	0.00572503	ti	CD4+ Treg	CD4+ T	T/ILC
ANKRD33B	ses_cd	0.160416	0.00556931	0.00604988	ti	CD4+ Treg	CD4+ T	T/ILC
PNP	ses_cd	0.144889	0.00557405	0.00604988	ti	CD4+ Treg	CD4+ T	T/ILC
FRMD4A	ses_cd	-0.178385	0.00597708	0.006448	ti	CD4+ Treg	CD4+ T	T/ILC
POMK	ses_cd	-0.145837	0.00827149	0.00886943	ti	CD4+ Treg	CD4+ T	T/ILC
YWHAB	ses_cd	0.0564304	0.00906174	0.00965862	ti	CD4+ Treg	CD4+ T	T/ILC
PXN	ses_cd	0.14281	0.009162	0.00969152	ti	CD4+ Treg	CD4+ T	T/ILC
SH3BGRL3	ses_cd	0.0715821	0.0092015	0.00969152	ti	CD4+ Treg	CD4+ T	T/ILC
SRSF6	ses_cd	-0.119736	0.00941022	0.0098326	ti	CD4+ Treg	CD4+ T	T/ILC
RNF175	ses_cd	-0.186613	0.00944592	0.0098326	ti	CD4+ Treg	CD4+ T	T/ILC
CXCR3	ses_cd	0.179379	0.00963828	0.0099745	ti	CD4+ Treg	CD4+ T	T/ILC
AC087276.2	ses_cd	-0.152374	0.0120061	0.0123531	ti	CD4+ Treg	CD4+ T	T/ILC
CKLF	ses_cd	0.0746992	0.0133956	0.0137035	ti	CD4+ Treg	CD4+ T	T/ILC
GPR132	ses_cd	0.120072	0.0157673	0.0160375	ti	CD4+ Treg	CD4+ T	T/ILC
SEPHS1	ses_cd	0.102501	0.0160217	0.0162037	ti	CD4+ Treg	CD4+ T	T/ILC
GZMA	ses_cd	0.166739	0.0196695	0.0197806	ti	CD4+ Treg	CD4+ T	T/ILC
AC006213.3	ses_cd	-0.118871	0.0474994	0.0474994	ti	CD4+ Treg	CD4+ T	T/ILC
AC006213.3	ses_cd	0.0983631	0.000278012	0.0494862	blood	CD4+ Treg	CD4+ T	T/ILC
GLB1	ses_cd	-0.0476838	0.00373674	0.33257	blood	CD4+ Treg	CD4+ T	T/ILC
IQGAP2	ses_cd	-0.0314531	0.00793393	0.470747	blood	CD4+ Treg	CD4+ T	T/ILC
AC087276.2	ses_cd	0.0730586	0.0123718	0.550545	blood	CD4+ Treg	CD4+ T	T/ILC
RCCD1	ses_cd	0.0754716	0.0217953	0.684188	blood	CD4+ Treg	CD4+ T	T/ILC
POMK	ses_cd	0.0571402	0.029955	0.684188	blood	CD4+ Treg	CD4+ T	T/ILC
PHLPP2	ses_cd	-0.046625	0.0380789	0.684188	blood	CD4+ Treg	CD4+ T	T/ILC
PBX4	ses_cd	-0.029041	0.0409165	0.684188	blood	CD4+ Treg	CD4+ T	T/ILC
FAM129A	ses_cd	-0.0370205	0.0451093	0.684188	blood	CD4+ Treg	CD4+ T	T/ILC
AL355390.2	ses_cd	0.0729707	0.0533042	0.684188	blood	CD4+ Treg	CD4+ T	T/ILC
C16orf45	ses_cd	0.0392996	0.0541568	0.684188	blood	CD4+ Treg	CD4+ T	T/ILC
ABHD3	ses_cd	-0.0254815	0.0643334	0.684188	blood	CD4+ Treg	CD4+ T	T/ILC
CXCR3	ses_cd	-0.0489463	0.0675274	0.684188	blood	CD4+ Treg	CD4+ T	T/ILC
REEP3	ses_cd	-0.0217624	0.0713373	0.684188	blood	CD4+ Treg	CD4+ T	T/ILC
AC006369.1	ses_cd	-0.0510837	0.0721573	0.684188	blood	CD4+ Treg	CD4+ T	T/ILC
GZMA	ses_cd	-0.0826485	0.0745751	0.684188	blood	CD4+ Treg	CD4+ T	T/ILC
CXCR5	ses_cd	0.0489378	0.0759282	0.684188	blood	CD4+ Treg	CD4+ T	T/ILC
SEPHS1	ses_cd	-0.0244213	0.078926	0.684188	blood	CD4+ Treg	CD4+ T	T/ILC
SYNE2	ses_cd	-0.026937	0.0814954	0.684188	blood	CD4+ Treg	CD4+ T	T/ILC
GALM	ses_cd	-0.026858	0.0842626	0.684188	blood	CD4+ Treg	CD4+ T	T/ILC
MLST8	ses_cd	0.0504794	0.085326	0.684188	blood	CD4+ Treg	CD4+ T	T/ILC
MYO1F	ses_cd	-0.0324808	0.0905602	0.684188	blood	CD4+ Treg	CD4+ T	T/ILC
TMEM154	ses_cd	-0.0208882	0.0941219	0.684188	blood	CD4+ Treg	CD4+ T	T/ILC
PHTF1	ses_cd	-0.0352284	0.101613	0.684188	blood	CD4+ Treg	CD4+ T	T/ILC
HNRNPLL	ses_cd	-0.0291116	0.103437	0.684188	blood	CD4+ Treg	CD4+ T	T/ILC
MAPKAPK2	ses_cd	-0.0268204	0.10644	0.684188	blood	CD4+ Treg	CD4+ T	T/ILC
MMRN1	ses_cd	0.0839293	0.114437	0.684188	blood	CD4+ Treg	CD4+ T	T/ILC
TRIM26	ses_cd	-0.0220539	0.120648	0.684188	blood	CD4+ Treg	CD4+ T	T/ILC
NETO2	ses_cd	0.0431564	0.120668	0.684188	blood	CD4+ Treg	CD4+ T	T/ILC
MIR4435-2HG	ses_cd	0.0355709	0.121329	0.684188	blood	CD4+ Treg	CD4+ T	T/ILC
ATP2B4	ses_cd	-0.0236796	0.121594	0.684188	blood	CD4+ Treg	CD4+ T	T/ILC
DEFA5	ses_cd	0.0594603	0.123	0.684188	blood	CD4+ Treg	CD4+ T	T/ILC
SRSF6	ses_cd	0.023207	0.130113	0.693103	blood	CD4+ Treg	CD4+ T	T/ILC
GPR132	ses_cd	-0.025832	0.13239	0.693103	blood	CD4+ Treg	CD4+ T	T/ILC
PICALM	ses_cd	-0.0183602	0.151654	0.702092	blood	CD4+ Treg	CD4+ T	T/ILC
TGFBR3	ses_cd	-0.0254652	0.152192	0.702092	blood	CD4+ Treg	CD4+ T	T/ILC
CAPN2	ses_cd	-0.0167983	0.159519	0.702092	blood	CD4+ Treg	CD4+ T	T/ILC
AKAP13	ses_cd	-0.0131504	0.162179	0.702092	blood	CD4+ Treg	CD4+ T	T/ILC
HLA-DRB1	ses_cd	-0.0514713	0.16257	0.702092	blood	CD4+ Treg	CD4+ T	T/ILC
RASGRP1	ses_cd	-0.0146296	0.162709	0.702092	blood	CD4+ Treg	CD4+ T	T/ILC
RNF130	ses_cd	0.0629196	0.163313	0.702092	blood	CD4+ Treg	CD4+ T	T/ILC
PTPRJ	ses_cd	-0.0181613	0.165662	0.702092	blood	CD4+ Treg	CD4+ T	T/ILC
HAVCR1	ses_cd	0.0318558	0.180949	0.737233	blood	CD4+ Treg	CD4+ T	T/ILC
NFAT5	ses_cd	-0.0163317	0.184395	0.737233	blood	CD4+ Treg	CD4+ T	T/ILC
MICAL2	ses_cd	-0.0365452	0.186379	0.737233	blood	CD4+ Treg	CD4+ T	T/ILC
ATF7IP2	ses_cd	-0.0213237	0.193215	0.742496	blood	CD4+ Treg	CD4+ T	T/ILC
ZDHHC4	ses_cd	0.0240586	0.196293	0.742496	blood	CD4+ Treg	CD4+ T	T/ILC
TMTC2	ses_cd	-0.0375447	0.203234	0.742496	blood	CD4+ Treg	CD4+ T	T/ILC
SAMHD1	ses_cd	-0.0142034	0.204395	0.742496	blood	CD4+ Treg	CD4+ T	T/ILC
NEDD4	ses_cd	-0.0361563	0.215358	0.751205	blood	CD4+ Treg	CD4+ T	T/ILC
BARD1	ses_cd	-0.0205496	0.217136	0.751205	blood	CD4+ Treg	CD4+ T	T/ILC
PXN	ses_cd	-0.0154242	0.222582	0.751205	blood	CD4+ Treg	CD4+ T	T/ILC
FAM241A	ses_cd	0.02607	0.223673	0.751205	blood	CD4+ Treg	CD4+ T	T/ILC
AC017002.5	ses_cd	0.0349388	0.236436	0.779363	blood	CD4+ Treg	CD4+ T	T/ILC
RNF175	ses_cd	0.0475087	0.24632	0.785951	blood	CD4+ Treg	CD4+ T	T/ILC
ANKRD33B	ses_cd	-0.0395216	0.248843	0.785951	blood	CD4+ Treg	CD4+ T	T/ILC
STK24	ses_cd	0.01054	0.251681	0.785951	blood	CD4+ Treg	CD4+ T	T/ILC
CSKMT	ses_cd	0.0298924	0.25884	0.790782	blood	CD4+ Treg	CD4+ T	T/ILC
MCF2L2	ses_cd	-0.0238466	0.262146	0.790782	blood	CD4+ Treg	CD4+ T	T/ILC
DDHD1	ses_cd	-0.0155172	0.268003	0.790782	blood	CD4+ Treg	CD4+ T	T/ILC
LINC00402	ses_cd	0.0219541	0.270998	0.790782	blood	CD4+ Treg	CD4+ T	T/ILC
PAG1	ses_cd	-0.0133513	0.285522	0.819723	blood	CD4+ Treg	CD4+ T	T/ILC
HPGD	ses_cd	0.0352914	0.295833	0.825449	blood	CD4+ Treg	CD4+ T	T/ILC
RBMS3-AS2	ses_cd	0.027929	0.296791	0.825449	blood	CD4+ Treg	CD4+ T	T/ILC
FRMD4B	ses_cd	-0.0448551	0.306127	0.836884	blood	CD4+ Treg	CD4+ T	T/ILC
CUBN	ses_cd	-0.0283607	0.318353	0.836884	blood	CD4+ Treg	CD4+ T	T/ILC
ISG20	ses_cd	0.0153915	0.318855	0.836884	blood	CD4+ Treg	CD4+ T	T/ILC
CKLF	ses_cd	-0.0176009	0.319807	0.836884	blood	CD4+ Treg	CD4+ T	T/ILC
SMAP2	ses_cd	-0.013465	0.326058	0.836884	blood	CD4+ Treg	CD4+ T	T/ILC
PTPN22	ses_cd	0.0134295	0.329112	0.836884	blood	CD4+ Treg	CD4+ T	T/ILC
GBP5	ses_cd	-0.0200411	0.338517	0.848676	blood	CD4+ Treg	CD4+ T	T/ILC
STAM	ses_cd	0.0117996	0.351529	0.853932	blood	CD4+ Treg	CD4+ T	T/ILC
FRMD4A	ses_cd	0.0250393	0.357419	0.853932	blood	CD4+ Treg	CD4+ T	T/ILC
FGFR1	ses_cd	0.0361547	0.35785	0.853932	blood	CD4+ Treg	CD4+ T	T/ILC
TMEM173	ses_cd	-0.0149104	0.359803	0.853932	blood	CD4+ Treg	CD4+ T	T/ILC
RAP1GAP2	ses_cd	-0.0154935	0.367065	0.859705	blood	CD4+ Treg	CD4+ T	T/ILC
FAM160B1	ses_cd	-0.0122855	0.39822	0.907987	blood	CD4+ Treg	CD4+ T	T/ILC
MAF	ses_cd	0.0221601	0.40441	0.907987	blood	CD4+ Treg	CD4+ T	T/ILC
EIF4E3	ses_cd	0.0139843	0.404862	0.907987	blood	CD4+ Treg	CD4+ T	T/ILC
TENT5C	ses_cd	0.0200489	0.412933	0.907987	blood	CD4+ Treg	CD4+ T	T/ILC
METTL8	ses_cd	0.0141393	0.424832	0.907987	blood	CD4+ Treg	CD4+ T	T/ILC
CSGALNACT1	ses_cd	-0.0176266	0.429055	0.907987	blood	CD4+ Treg	CD4+ T	T/ILC
CYTOR	ses_cd	0.012352	0.438276	0.907987	blood	CD4+ Treg	CD4+ T	T/ILC
HERC6	ses_cd	-0.016921	0.439003	0.907987	blood	CD4+ Treg	CD4+ T	T/ILC
SLCO3A1	ses_cd	-0.0110384	0.446282	0.907987	blood	CD4+ Treg	CD4+ T	T/ILC
YWHAB	ses_cd	-0.00762283	0.460324	0.907987	blood	CD4+ Treg	CD4+ T	T/ILC
PLEKHA2	ses_cd	-0.00936892	0.462589	0.907987	blood	CD4+ Treg	CD4+ T	T/ILC
LINC02195	ses_cd	-0.0462079	0.463845	0.907987	blood	CD4+ Treg	CD4+ T	T/ILC
LINC00426	ses_cd	-0.0129388	0.464412	0.907987	blood	CD4+ Treg	CD4+ T	T/ILC
APOLD1	ses_cd	0.0167493	0.465194	0.907987	blood	CD4+ Treg	CD4+ T	T/ILC
BCL2L11	ses_cd	-0.0154562	0.468851	0.907987	blood	CD4+ Treg	CD4+ T	T/ILC
ARHGAP26	ses_cd	-0.0128574	0.478248	0.907987	blood	CD4+ Treg	CD4+ T	T/ILC
TTC39C	ses_cd	-0.00753859	0.486609	0.907987	blood	CD4+ Treg	CD4+ T	T/ILC
NEAT1	ses_cd	0.0134862	0.486957	0.907987	blood	CD4+ Treg	CD4+ T	T/ILC
TXN	ses_cd	0.0130093	0.489125	0.907987	blood	CD4+ Treg	CD4+ T	T/ILC
SYTL3	ses_cd	-0.0136294	0.49097	0.907987	blood	CD4+ Treg	CD4+ T	T/ILC
TBL1XR1	ses_cd	-0.0082969	0.498045	0.907987	blood	CD4+ Treg	CD4+ T	T/ILC
GPR155	ses_cd	0.0102943	0.499903	0.907987	blood	CD4+ Treg	CD4+ T	T/ILC
TNFRSF18	ses_cd	0.018628	0.509581	0.910855	blood	CD4+ Treg	CD4+ T	T/ILC
IL32	ses_cd	0.0119736	0.511716	0.910855	blood	CD4+ Treg	CD4+ T	T/ILC
CGAS	ses_cd	0.0127145	0.523311	0.919634	blood	CD4+ Treg	CD4+ T	T/ILC
NDRG1	ses_cd	-0.00855225	0.526981	0.919634	blood	CD4+ Treg	CD4+ T	T/ILC
RORA	ses_cd	-0.00855578	0.540701	0.928016	blood	CD4+ Treg	CD4+ T	T/ILC
TPM4	ses_cd	-0.0084807	0.542212	0.928016	blood	CD4+ Treg	CD4+ T	T/ILC
RAB11FIP1	ses_cd	0.00907351	0.558366	0.92876	blood	CD4+ Treg	CD4+ T	T/ILC
CFLAR	ses_cd	-0.00542254	0.559808	0.92876	blood	CD4+ Treg	CD4+ T	T/ILC
LINC01943	ses_cd	0.0181727	0.562811	0.92876	blood	CD4+ Treg	CD4+ T	T/ILC
CTSC	ses_cd	0.0093093	0.563517	0.92876	blood	CD4+ Treg	CD4+ T	T/ILC
GALNT10	ses_cd	-0.00940563	0.576923	0.937067	blood	CD4+ Treg	CD4+ T	T/ILC
S100A4	ses_cd	0.01038	0.579086	0.937067	blood	CD4+ Treg	CD4+ T	T/ILC
AC116366.3	ses_cd	-0.00737185	0.608554	0.97588	blood	CD4+ Treg	CD4+ T	T/ILC
CADM1	ses_cd	-0.0226351	0.621966	0.986817	blood	CD4+ Treg	CD4+ T	T/ILC
BTG3	ses_cd	0.00729596	0.634698	0.986817	blood	CD4+ Treg	CD4+ T	T/ILC
ACTN4	ses_cd	-0.00608576	0.654906	0.986817	blood	CD4+ Treg	CD4+ T	T/ILC
SEC14L1	ses_cd	0.00511766	0.657742	0.986817	blood	CD4+ Treg	CD4+ T	T/ILC
PHACTR2	ses_cd	-0.00610147	0.664952	0.986817	blood	CD4+ Treg	CD4+ T	T/ILC
TLK1	ses_cd	-0.00441833	0.668712	0.986817	blood	CD4+ Treg	CD4+ T	T/ILC
NCF4	ses_cd	-0.0100986	0.680475	0.986817	blood	CD4+ Treg	CD4+ T	T/ILC
SLA	ses_cd	-0.00612933	0.684304	0.986817	blood	CD4+ Treg	CD4+ T	T/ILC
KAT2B	ses_cd	-0.00685663	0.687133	0.986817	blood	CD4+ Treg	CD4+ T	T/ILC
JAKMIP1	ses_cd	-0.00913457	0.695656	0.986817	blood	CD4+ Treg	CD4+ T	T/ILC
TCF7	ses_cd	-0.00640612	0.703992	0.986817	blood	CD4+ Treg	CD4+ T	T/ILC
CERK	ses_cd	0.00436235	0.704074	0.986817	blood	CD4+ Treg	CD4+ T	T/ILC
IL7	ses_cd	-0.0095941	0.714934	0.986817	blood	CD4+ Treg	CD4+ T	T/ILC
SMC4	ses_cd	-0.00520507	0.719296	0.986817	blood	CD4+ Treg	CD4+ T	T/ILC
GBP1	ses_cd	0.00968902	0.730826	0.986817	blood	CD4+ Treg	CD4+ T	T/ILC
AC013652.1	ses_cd	0.0102945	0.734195	0.986817	blood	CD4+ Treg	CD4+ T	T/ILC
ACTN1	ses_cd	-0.00658879	0.745351	0.986817	blood	CD4+ Treg	CD4+ T	T/ILC
DHRS3	ses_cd	0.00959226	0.748899	0.986817	blood	CD4+ Treg	CD4+ T	T/ILC
EPSTI1	ses_cd	-0.00886204	0.752251	0.986817	blood	CD4+ Treg	CD4+ T	T/ILC
GK	ses_cd	-0.00805802	0.753403	0.986817	blood	CD4+ Treg	CD4+ T	T/ILC
PLAC8	ses_cd	0.00758617	0.753599	0.986817	blood	CD4+ Treg	CD4+ T	T/ILC
PDE4B	ses_cd	0.00427258	0.770374	0.986817	blood	CD4+ Treg	CD4+ T	T/ILC
SNAPC4	ses_cd	-0.0078988	0.778035	0.986817	blood	CD4+ Treg	CD4+ T	T/ILC
OGDH	ses_cd	-0.00395177	0.77813	0.986817	blood	CD4+ Treg	CD4+ T	T/ILC
DUSP16	ses_cd	0.00417691	0.780015	0.986817	blood	CD4+ Treg	CD4+ T	T/ILC
ATM	ses_cd	-0.00403055	0.783368	0.986817	blood	CD4+ Treg	CD4+ T	T/ILC
SOCS3	ses_cd	-0.00708304	0.785937	0.986817	blood	CD4+ Treg	CD4+ T	T/ILC
C15orf53	ses_cd	-0.00681408	0.807293	0.986817	blood	CD4+ Treg	CD4+ T	T/ILC
CCR4	ses_cd	-0.00692121	0.813065	0.986817	blood	CD4+ Treg	CD4+ T	T/ILC
ZC2HC1A	ses_cd	-0.00593048	0.817337	0.986817	blood	CD4+ Treg	CD4+ T	T/ILC
MIR181A1HG	ses_cd	-0.00522998	0.822898	0.986817	blood	CD4+ Treg	CD4+ T	T/ILC
OAS1	ses_cd	-0.00709042	0.834439	0.986817	blood	CD4+ Treg	CD4+ T	T/ILC
ABCG1	ses_cd	-0.00498789	0.838035	0.986817	blood	CD4+ Treg	CD4+ T	T/ILC
CCR6	ses_cd	0.00428318	0.852404	0.986817	blood	CD4+ Treg	CD4+ T	T/ILC
SCML1	ses_cd	0.00502057	0.852694	0.986817	blood	CD4+ Treg	CD4+ T	T/ILC
PFKFB3	ses_cd	-0.00339826	0.855034	0.986817	blood	CD4+ Treg	CD4+ T	T/ILC
ZNRF1	ses_cd	-0.00484998	0.860933	0.986817	blood	CD4+ Treg	CD4+ T	T/ILC
CXCR6	ses_cd	0.008237	0.861677	0.986817	blood	CD4+ Treg	CD4+ T	T/ILC
CMC2	ses_cd	0.00194251	0.863465	0.986817	blood	CD4+ Treg	CD4+ T	T/ILC
SH3BGRL3	ses_cd	-0.00262924	0.8694	0.986817	blood	CD4+ Treg	CD4+ T	T/ILC
ASNA1	ses_cd	-0.0030151	0.87076	0.986817	blood	CD4+ Treg	CD4+ T	T/ILC
LINC01281	ses_cd	-0.00441908	0.872751	0.986817	blood	CD4+ Treg	CD4+ T	T/ILC
RASGRF2	ses_cd	-0.00382208	0.87546	0.986817	blood	CD4+ Treg	CD4+ T	T/ILC
C1orf162	ses_cd	-0.00326252	0.877782	0.986817	blood	CD4+ Treg	CD4+ T	T/ILC
SH3RF3	ses_cd	0.00504662	0.879476	0.986817	blood	CD4+ Treg	CD4+ T	T/ILC
SLAMF1	ses_cd	0.00239627	0.883819	0.986817	blood	CD4+ Treg	CD4+ T	T/ILC
AC006978.2	ses_cd	0.0023086	0.885381	0.986817	blood	CD4+ Treg	CD4+ T	T/ILC
C16orf87	ses_cd	-0.00201591	0.893543	0.986817	blood	CD4+ Treg	CD4+ T	T/ILC
FOXRED1	ses_cd	-0.00297002	0.897044	0.986817	blood	CD4+ Treg	CD4+ T	T/ILC
FANK1	ses_cd	-0.00324999	0.906967	0.986817	blood	CD4+ Treg	CD4+ T	T/ILC
NBEAL2	ses_cd	0.00254805	0.91349	0.986817	blood	CD4+ Treg	CD4+ T	T/ILC
AF165147.1	ses_cd	-0.00268854	0.915949	0.986817	blood	CD4+ Treg	CD4+ T	T/ILC
OSBPL3	ses_cd	-0.00144748	0.919417	0.986817	blood	CD4+ Treg	CD4+ T	T/ILC
HLA-DPB1	ses_cd	0.00334769	0.919492	0.986817	blood	CD4+ Treg	CD4+ T	T/ILC
EEF1B2	ses_cd	0.00148554	0.929821	0.986817	blood	CD4+ Treg	CD4+ T	T/ILC
CD58	ses_cd	0.00143839	0.932459	0.986817	blood	CD4+ Treg	CD4+ T	T/ILC
CCR7	ses_cd	-0.00119884	0.935502	0.986817	blood	CD4+ Treg	CD4+ T	T/ILC
SGMS1	ses_cd	0.00106728	0.937395	0.986817	blood	CD4+ Treg	CD4+ T	T/ILC
C12orf42	ses_cd	-0.00133992	0.944782	0.986817	blood	CD4+ Treg	CD4+ T	T/ILC
PRDM1	ses_cd	-0.0014503	0.948009	0.986817	blood	CD4+ Treg	CD4+ T	T/ILC
TSHR	ses_cd	-0.00212994	0.956421	0.989785	blood	CD4+ Treg	CD4+ T	T/ILC
RNF213	ses_cd	-0.000474555	0.974894	0.991404	blood	CD4+ Treg	CD4+ T	T/ILC
ICOS	ses_cd	-0.000322143	0.979522	0.991404	blood	CD4+ Treg	CD4+ T	T/ILC
LRRFIP2	ses_cd	0.000281109	0.982824	0.991404	blood	CD4+ Treg	CD4+ T	T/ILC
ZNF267	ses_cd	-0.000302316	0.983184	0.991404	blood	CD4+ Treg	CD4+ T	T/ILC
ARNTL	ses_cd	-0.000218233	0.98812	0.991404	blood	CD4+ Treg	CD4+ T	T/ILC
PNP	ses_cd	0.000210361	0.991404	0.991404	blood	CD4+ Treg	CD4+ T	T/ILC
CUBN	ses_cd	0.752771	7.72102e-08	6.56287e-06	ti	CD4+ Tn	CD4+ T	T/ILC
AC103876.1	ses_cd	0.408965	1.68942e-07	7.18002e-06	ti	CD4+ Tn	CD4+ T	T/ILC
DUSP16	ses_cd	0.171976	5.09954e-07	1.44487e-05	ti	CD4+ Tn	CD4+ T	T/ILC
HPGD	ses_cd	0.536895	2.1117e-06	4.25851e-05	ti	CD4+ Tn	CD4+ T	T/ILC
MAGI3	ses_cd	0.621115	2.505e-06	4.25851e-05	ti	CD4+ Tn	CD4+ T	T/ILC
OAT	ses_cd	0.528205	4.11996e-06	5.83662e-05	ti	CD4+ Tn	CD4+ T	T/ILC
ARID5B	ses_cd	0.168372	5.89421e-06	7.15726e-05	ti	CD4+ Tn	CD4+ T	T/ILC
LAIR1	ses_cd	-0.17442	7.23123e-06	7.39685e-05	ti	CD4+ Tn	CD4+ T	T/ILC
AGTPBP1	ses_cd	0.113952	7.83196e-06	7.39685e-05	ti	CD4+ Tn	CD4+ T	T/ILC
SLC22A23	ses_cd	0.577239	1.88269e-05	0.000147763	ti	CD4+ Tn	CD4+ T	T/ILC
ITK	ses_cd	0.105997	1.91222e-05	0.000147763	ti	CD4+ Tn	CD4+ T	T/ILC
PPP2R5C	ses_cd	0.0962747	2.37614e-05	0.000159005	ti	CD4+ Tn	CD4+ T	T/ILC
CBLB	ses_cd	0.10256	2.43184e-05	0.000159005	ti	CD4+ Tn	CD4+ T	T/ILC
FAM214A	ses_cd	0.0958768	2.76654e-05	0.000167968	ti	CD4+ Tn	CD4+ T	T/ILC
FXYD7	ses_cd	0.249331	3.70489e-05	0.000209944	ti	CD4+ Tn	CD4+ T	T/ILC
STK38	ses_cd	0.122809	4.57877e-05	0.000243247	ti	CD4+ Tn	CD4+ T	T/ILC
CRYL1	ses_cd	0.440545	5.48068e-05	0.000274034	ti	CD4+ Tn	CD4+ T	T/ILC
CD55	ses_cd	0.158111	5.9932e-05	0.000277208	ti	CD4+ Tn	CD4+ T	T/ILC
PDE3B	ses_cd	0.138339	6.19642e-05	0.000277208	ti	CD4+ Tn	CD4+ T	T/ILC
GPR171	ses_cd	0.155512	0.000102857	0.000416988	ti	CD4+ Tn	CD4+ T	T/ILC
TBC1D15	ses_cd	0.104632	0.000103021	0.000416988	ti	CD4+ Tn	CD4+ T	T/ILC
GAREM1	ses_cd	0.417553	0.000129003	0.000498422	ti	CD4+ Tn	CD4+ T	T/ILC
NAALADL1	ses_cd	0.372454	0.000137161	0.000506898	ti	CD4+ Tn	CD4+ T	T/ILC
CBR1	ses_cd	0.50213	0.000149618	0.000529897	ti	CD4+ Tn	CD4+ T	T/ILC
NDRG1	ses_cd	0.351518	0.000157272	0.000534723	ti	CD4+ Tn	CD4+ T	T/ILC
CYP3A5	ses_cd	0.376352	0.000186937	0.000611139	ti	CD4+ Tn	CD4+ T	T/ILC
MXI1	ses_cd	0.172583	0.000207066	0.000651873	ti	CD4+ Tn	CD4+ T	T/ILC
IKZF1	ses_cd	0.0584084	0.000216658	0.000657711	ti	CD4+ Tn	CD4+ T	T/ILC
HEBP1	ses_cd	0.372955	0.000299366	0.000877451	ti	CD4+ Tn	CD4+ T	T/ILC
GK	ses_cd	0.341587	0.000315105	0.000892797	ti	CD4+ Tn	CD4+ T	T/ILC
MGAT4B	ses_cd	0.357748	0.000361474	0.000991138	ti	CD4+ Tn	CD4+ T	T/ILC
ACSS2	ses_cd	0.393819	0.000375641	0.000997795	ti	CD4+ Tn	CD4+ T	T/ILC
PSMA1	ses_cd	0.0947814	0.000414015	0.00103583	ti	CD4+ Tn	CD4+ T	T/ILC
SLC9A3R1	ses_cd	-0.117716	0.000414334	0.00103583	ti	CD4+ Tn	CD4+ T	T/ILC
PDCD4	ses_cd	0.0869159	0.000442122	0.00107373	ti	CD4+ Tn	CD4+ T	T/ILC
FXYD1	ses_cd	0.262164	0.000521173	0.00123055	ti	CD4+ Tn	CD4+ T	T/ILC
SLC12A2	ses_cd	0.396917	0.000613144	0.00140857	ti	CD4+ Tn	CD4+ T	T/ILC
CLDN15	ses_cd	0.304676	0.000644604	0.00144188	ti	CD4+ Tn	CD4+ T	T/ILC
PIK3C3	ses_cd	0.0793474	0.000718734	0.00156647	ti	CD4+ Tn	CD4+ T	T/ILC
SLC43A1	ses_cd	0.177468	0.000892372	0.00189629	ti	CD4+ Tn	CD4+ T	T/ILC
CYB5A	ses_cd	0.372727	0.00103697	0.00214981	ti	CD4+ Tn	CD4+ T	T/ILC
FRMD3	ses_cd	0.364712	0.00119033	0.002409	ti	CD4+ Tn	CD4+ T	T/ILC
AGPAT2	ses_cd	0.288817	0.00121965	0.00241094	ti	CD4+ Tn	CD4+ T	T/ILC
PHLPP2	ses_cd	0.283913	0.00128912	0.00249034	ti	CD4+ Tn	CD4+ T	T/ILC
SPATA6L	ses_cd	0.334308	0.00147661	0.00278915	ti	CD4+ Tn	CD4+ T	T/ILC
FANK1	ses_cd	0.256048	0.00161259	0.00297979	ti	CD4+ Tn	CD4+ T	T/ILC
DARS-AS1	ses_cd	0.20539	0.00167821	0.00303506	ti	CD4+ Tn	CD4+ T	T/ILC
GALNT12	ses_cd	0.309187	0.00174293	0.00308643	ti	CD4+ Tn	CD4+ T	T/ILC
KAZN	ses_cd	0.297398	0.00181384	0.00314645	ti	CD4+ Tn	CD4+ T	T/ILC
FDXACB1	ses_cd	0.219705	0.00208252	0.00354029	ti	CD4+ Tn	CD4+ T	T/ILC
MCF2L	ses_cd	0.264027	0.00256342	0.00427237	ti	CD4+ Tn	CD4+ T	T/ILC
SPTLC3	ses_cd	0.286324	0.00297175	0.00485767	ti	CD4+ Tn	CD4+ T	T/ILC
TBXA2R	ses_cd	0.234534	0.00308353	0.00494528	ti	CD4+ Tn	CD4+ T	T/ILC
CMTM7	ses_cd	0.0672882	0.00329041	0.00517935	ti	CD4+ Tn	CD4+ T	T/ILC
PCK2	ses_cd	0.282638	0.00364086	0.00550955	ti	CD4+ Tn	CD4+ T	T/ILC
FMO5	ses_cd	0.270217	0.00366965	0.00550955	ti	CD4+ Tn	CD4+ T	T/ILC
SLC51A	ses_cd	0.293944	0.00369464	0.00550955	ti	CD4+ Tn	CD4+ T	T/ILC
NET1	ses_cd	0.316577	0.00418007	0.00612597	ti	CD4+ Tn	CD4+ T	T/ILC
GSTO2	ses_cd	0.248542	0.00438726	0.00632062	ti	CD4+ Tn	CD4+ T	T/ILC
KCNJ13	ses_cd	0.238138	0.00471039	0.00658224	ti	CD4+ Tn	CD4+ T	T/ILC
RACGAP1	ses_cd	0.220589	0.00472373	0.00658224	ti	CD4+ Tn	CD4+ T	T/ILC
KIAA1324	ses_cd	0.28771	0.00549188	0.00752918	ti	CD4+ Tn	CD4+ T	T/ILC
PTGR1	ses_cd	0.262781	0.00559395	0.0075474	ti	CD4+ Tn	CD4+ T	T/ILC
RNF146	ses_cd	0.0895812	0.00719798	0.00955982	ti	CD4+ Tn	CD4+ T	T/ILC
STARD10	ses_cd	0.250165	0.00732045	0.00957289	ti	CD4+ Tn	CD4+ T	T/ILC
CACNA1D	ses_cd	0.225447	0.0076791	0.00988975	ti	CD4+ Tn	CD4+ T	T/ILC
ZNF219	ses_cd	0.208311	0.00835394	0.0105983	ti	CD4+ Tn	CD4+ T	T/ILC
AC104170.1	ses_cd	0.218774	0.00867767	0.0108471	ti	CD4+ Tn	CD4+ T	T/ILC
MYRIP	ses_cd	0.243863	0.0100014	0.0123205	ti	CD4+ Tn	CD4+ T	T/ILC
LEAP2	ses_cd	0.228973	0.0104954	0.0127444	ti	CD4+ Tn	CD4+ T	T/ILC
DGAT1	ses_cd	0.222682	0.0113152	0.0135254	ti	CD4+ Tn	CD4+ T	T/ILC
TKFC	ses_cd	0.218763	0.0114623	0.0135254	ti	CD4+ Tn	CD4+ T	T/ILC
LNX1	ses_cd	0.222334	0.0116159	0.0135254	ti	CD4+ Tn	CD4+ T	T/ILC
AC008549.2	ses_cd	0.182864	0.0129482	0.0148729	ti	CD4+ Tn	CD4+ T	T/ILC
TUFT1	ses_cd	0.183235	0.0167869	0.0189938	ti	CD4+ Tn	CD4+ T	T/ILC
AC136475.5	ses_cd	0.184027	0.0169827	0.0189938	ti	CD4+ Tn	CD4+ T	T/ILC
PLPP3	ses_cd	0.175851	0.0181202	0.0200028	ti	CD4+ Tn	CD4+ T	T/ILC
SLC28A2	ses_cd	0.180195	0.0184309	0.0200849	ti	CD4+ Tn	CD4+ T	T/ILC
ZBTB16	ses_cd	0.176022	0.0243391	0.0261876	ti	CD4+ Tn	CD4+ T	T/ILC
ARHGEF38	ses_cd	0.185917	0.0326833	0.0347261	ti	CD4+ Tn	CD4+ T	T/ILC
CA13	ses_cd	0.188996	0.0333654	0.0350131	ti	CD4+ Tn	CD4+ T	T/ILC
KCTD3	ses_cd	0.194302	0.0366496	0.0379905	ti	CD4+ Tn	CD4+ T	T/ILC
SLC23A1	ses_cd	0.157256	0.0483915	0.0495576	ti	CD4+ Tn	CD4+ T	T/ILC
DOHH	ses_cd	0.0900157	0.0532014	0.0538347	ti	CD4+ Tn	CD4+ T	T/ILC
DNMBP	ses_cd	0.165381	0.0620303	0.0620303	ti	CD4+ Tn	CD4+ T	T/ILC
CMTM7	ses_cd	-0.0298895	0.00159384	0.135477	blood	CD4+ Tn	CD4+ T	T/ILC
DGAT1	ses_cd	-0.0546684	0.00968252	0.411507	blood	CD4+ Tn	CD4+ T	T/ILC
MYRIP	ses_cd	0.0368874	0.0231506	0.621407	blood	CD4+ Tn	CD4+ T	T/ILC
DARS-AS1	ses_cd	-0.0476141	0.0292427	0.621407	blood	CD4+ Tn	CD4+ T	T/ILC
ZBTB16	ses_cd	-0.100829	0.0599569	0.856919	blood	CD4+ Tn	CD4+ T	T/ILC
AC103876.1	ses_cd	0.0717742	0.0999883	0.856919	blood	CD4+ Tn	CD4+ T	T/ILC
GSTO2	ses_cd	-0.0249041	0.109748	0.856919	blood	CD4+ Tn	CD4+ T	T/ILC
SLC28A2	ses_cd	-0.0495895	0.126463	0.856919	blood	CD4+ Tn	CD4+ T	T/ILC
LAIR1	ses_cd	-0.0227486	0.137504	0.856919	blood	CD4+ Tn	CD4+ T	T/ILC
PTGR1	ses_cd	0.0281023	0.16028	0.856919	blood	CD4+ Tn	CD4+ T	T/ILC
FANK1	ses_cd	-0.0680101	0.160524	0.856919	blood	CD4+ Tn	CD4+ T	T/ILC
NET1	ses_cd	-0.0244311	0.170809	0.856919	blood	CD4+ Tn	CD4+ T	T/ILC
SPATA6L	ses_cd	-0.0356593	0.174009	0.856919	blood	CD4+ Tn	CD4+ T	T/ILC
ACSS2	ses_cd	-0.0292547	0.185063	0.856919	blood	CD4+ Tn	CD4+ T	T/ILC
AGPAT2	ses_cd	-0.0354349	0.185867	0.856919	blood	CD4+ Tn	CD4+ T	T/ILC
KCNJ13	ses_cd	0.026501	0.195856	0.856919	blood	CD4+ Tn	CD4+ T	T/ILC
CBLB	ses_cd	-0.0132545	0.203015	0.856919	blood	CD4+ Tn	CD4+ T	T/ILC
HPGD	ses_cd	0.0608445	0.207832	0.856919	blood	CD4+ Tn	CD4+ T	T/ILC
FXYD1	ses_cd	0.0317393	0.208589	0.856919	blood	CD4+ Tn	CD4+ T	T/ILC
NAALADL1	ses_cd	0.0191363	0.212443	0.856919	blood	CD4+ Tn	CD4+ T	T/ILC
ITK	ses_cd	-0.0132575	0.21978	0.856919	blood	CD4+ Tn	CD4+ T	T/ILC
KCTD3	ses_cd	-0.0324707	0.221791	0.856919	blood	CD4+ Tn	CD4+ T	T/ILC
SLC22A23	ses_cd	0.0184597	0.248987	0.874742	blood	CD4+ Tn	CD4+ T	T/ILC
FXYD7	ses_cd	0.0251709	0.24967	0.874742	blood	CD4+ Tn	CD4+ T	T/ILC
RNF146	ses_cd	-0.0117174	0.269352	0.874742	blood	CD4+ Tn	CD4+ T	T/ILC
PHLPP2	ses_cd	-0.0165068	0.274235	0.874742	blood	CD4+ Tn	CD4+ T	T/ILC
FRMD3	ses_cd	-0.0281592	0.306914	0.874742	blood	CD4+ Tn	CD4+ T	T/ILC
RACGAP1	ses_cd	-0.0200831	0.313898	0.874742	blood	CD4+ Tn	CD4+ T	T/ILC
STARD10	ses_cd	-0.0174876	0.31711	0.874742	blood	CD4+ Tn	CD4+ T	T/ILC
MCF2L	ses_cd	0.0181721	0.318406	0.874742	blood	CD4+ Tn	CD4+ T	T/ILC
AC008549.2	ses_cd	-0.0288746	0.325341	0.874742	blood	CD4+ Tn	CD4+ T	T/ILC
CA13	ses_cd	-0.0222608	0.362831	0.874742	blood	CD4+ Tn	CD4+ T	T/ILC
PSMA1	ses_cd	-0.00887254	0.371104	0.874742	blood	CD4+ Tn	CD4+ T	T/ILC
PPP2R5C	ses_cd	0.00696445	0.371578	0.874742	blood	CD4+ Tn	CD4+ T	T/ILC
KAZN	ses_cd	-0.0254241	0.374332	0.874742	blood	CD4+ Tn	CD4+ T	T/ILC
PLPP3	ses_cd	-0.0543424	0.380459	0.874742	blood	CD4+ Tn	CD4+ T	T/ILC
STK38	ses_cd	-0.00724206	0.389719	0.874742	blood	CD4+ Tn	CD4+ T	T/ILC
NDRG1	ses_cd	0.00988369	0.391061	0.874742	blood	CD4+ Tn	CD4+ T	T/ILC
GK	ses_cd	-0.034705	0.40981	0.879243	blood	CD4+ Tn	CD4+ T	T/ILC
AC136475.5	ses_cd	-0.0408876	0.414192	0.879243	blood	CD4+ Tn	CD4+ T	T/ILC
AC104170.1	ses_cd	0.0196705	0.43252	0.879243	blood	CD4+ Tn	CD4+ T	T/ILC
IKZF1	ses_cd	-0.00649207	0.43445	0.879243	blood	CD4+ Tn	CD4+ T	T/ILC
CYB5A	ses_cd	-0.00941521	0.460362	0.894323	blood	CD4+ Tn	CD4+ T	T/ILC
FDXACB1	ses_cd	-0.0186355	0.473737	0.894323	blood	CD4+ Tn	CD4+ T	T/ILC
ARID5B	ses_cd	0.0123789	0.477195	0.894323	blood	CD4+ Tn	CD4+ T	T/ILC
TBC1D15	ses_cd	0.00669924	0.483987	0.894323	blood	CD4+ Tn	CD4+ T	T/ILC
TBXA2R	ses_cd	-0.0234232	0.49926	0.901539	blood	CD4+ Tn	CD4+ T	T/ILC
PDE3B	ses_cd	-0.00895629	0.509104	0.901539	blood	CD4+ Tn	CD4+ T	T/ILC
CLDN15	ses_cd	0.0108817	0.541762	0.939791	blood	CD4+ Tn	CD4+ T	T/ILC
SLC43A1	ses_cd	-0.0122339	0.564482	0.946947	blood	CD4+ Tn	CD4+ T	T/ILC
MGAT4B	ses_cd	-0.00902387	0.568168	0.946947	blood	CD4+ Tn	CD4+ T	T/ILC
ARHGEF38	ses_cd	-0.0100987	0.626473	0.979443	blood	CD4+ Tn	CD4+ T	T/ILC
PIK3C3	ses_cd	-0.00361842	0.631998	0.979443	blood	CD4+ Tn	CD4+ T	T/ILC
SLC23A1	ses_cd	-0.0107475	0.65589	0.979443	blood	CD4+ Tn	CD4+ T	T/ILC
SLC12A2	ses_cd	-0.00553661	0.667317	0.979443	blood	CD4+ Tn	CD4+ T	T/ILC
CACNA1D	ses_cd	0.00841678	0.677759	0.979443	blood	CD4+ Tn	CD4+ T	T/ILC
SPTLC3	ses_cd	-0.0149428	0.681218	0.979443	blood	CD4+ Tn	CD4+ T	T/ILC
GALNT12	ses_cd	-0.00540784	0.689446	0.979443	blood	CD4+ Tn	CD4+ T	T/ILC
TKFC	ses_cd	-0.00785706	0.692057	0.979443	blood	CD4+ Tn	CD4+ T	T/ILC
TUFT1	ses_cd	0.0106717	0.693538	0.979443	blood	CD4+ Tn	CD4+ T	T/ILC
SLC51A	ses_cd	0.00746631	0.70657	0.979443	blood	CD4+ Tn	CD4+ T	T/ILC
OAT	ses_cd	-0.00389076	0.71907	0.979443	blood	CD4+ Tn	CD4+ T	T/ILC
DUSP16	ses_cd	0.00418104	0.727275	0.979443	blood	CD4+ Tn	CD4+ T	T/ILC
LNX1	ses_cd	0.00617614	0.740086	0.979443	blood	CD4+ Tn	CD4+ T	T/ILC
CBR1	ses_cd	-0.00434403	0.774813	0.979443	blood	CD4+ Tn	CD4+ T	T/ILC
HEBP1	ses_cd	0.0051169	0.78279	0.979443	blood	CD4+ Tn	CD4+ T	T/ILC
DNMBP	ses_cd	-0.00474002	0.793594	0.979443	blood	CD4+ Tn	CD4+ T	T/ILC
AGTPBP1	ses_cd	-0.00255883	0.794947	0.979443	blood	CD4+ Tn	CD4+ T	T/ILC
SLC9A3R1	ses_cd	-0.00195048	0.797687	0.979443	blood	CD4+ Tn	CD4+ T	T/ILC
MAGI3	ses_cd	0.00386446	0.810896	0.979443	blood	CD4+ Tn	CD4+ T	T/ILC
CD55	ses_cd	-0.00264977	0.833031	0.979443	blood	CD4+ Tn	CD4+ T	T/ILC
DOHH	ses_cd	-0.00319632	0.843539	0.979443	blood	CD4+ Tn	CD4+ T	T/ILC
GPR171	ses_cd	-0.00396381	0.848286	0.979443	blood	CD4+ Tn	CD4+ T	T/ILC
CYP3A5	ses_cd	-0.00209815	0.893279	0.979443	blood	CD4+ Tn	CD4+ T	T/ILC
CRYL1	ses_cd	-0.00152787	0.900774	0.979443	blood	CD4+ Tn	CD4+ T	T/ILC
PDCD4	ses_cd	-0.000876618	0.911197	0.979443	blood	CD4+ Tn	CD4+ T	T/ILC
KIAA1324	ses_cd	-0.00177518	0.919457	0.979443	blood	CD4+ Tn	CD4+ T	T/ILC
FMO5	ses_cd	0.00150597	0.936736	0.979443	blood	CD4+ Tn	CD4+ T	T/ILC
FAM214A	ses_cd	0.000736863	0.939936	0.979443	blood	CD4+ Tn	CD4+ T	T/ILC
ZNF219	ses_cd	-0.00169464	0.948036	0.979443	blood	CD4+ Tn	CD4+ T	T/ILC
MXI1	ses_cd	-0.000742118	0.953428	0.979443	blood	CD4+ Tn	CD4+ T	T/ILC
GAREM1	ses_cd	-0.000577188	0.959473	0.979443	blood	CD4+ Tn	CD4+ T	T/ILC
CUBN	ses_cd	-0.000562766	0.974222	0.979443	blood	CD4+ Tn	CD4+ T	T/ILC
PCK2	ses_cd	0.000519219	0.977983	0.979443	blood	CD4+ Tn	CD4+ T	T/ILC
LEAP2	ses_cd	-0.000425499	0.979443	0.979443	blood	CD4+ Tn	CD4+ T	T/ILC
SLC40A1	ses_cd	-0.353471	5.03802e-07	2.39459e-06	ti	CD4+ Tcm KLF2+	CD4+ T	T/ILC
NEDD4	ses_cd	0.265442	5.98648e-07	2.39459e-06	ti	CD4+ Tcm KLF2+	CD4+ T	T/ILC
PDE4D	ses_cd	0.211707	1.57048e-06	4.18794e-06	ti	CD4+ Tcm KLF2+	CD4+ T	T/ILC
DUSP16	ses_cd	0.139121	1.39005e-05	2.7801e-05	ti	CD4+ Tcm KLF2+	CD4+ T	T/ILC
ZNRF1	ses_cd	0.188026	5.19078e-05	8.30525e-05	ti	CD4+ Tcm KLF2+	CD4+ T	T/ILC
SAMSN1	ses_cd	0.0983469	7.33787e-05	9.78383e-05	ti	CD4+ Tcm KLF2+	CD4+ T	T/ILC
FUCA1	ses_cd	-0.183718	0.000949968	0.00108568	ti	CD4+ Tcm KLF2+	CD4+ T	T/ILC
NQO1	ses_cd	-0.122275	0.0300101	0.0300101	ti	CD4+ Tcm KLF2+	CD4+ T	T/ILC
NQO1	ses_cd	0.0301597	0.0267228	0.213783	blood	CD4+ Tcm KLF2+	CD4+ T	T/ILC
NEDD4	ses_cd	0.0321937	0.0605044	0.242018	blood	CD4+ Tcm KLF2+	CD4+ T	T/ILC
SLC40A1	ses_cd	0.0237674	0.370878	0.70556	blood	CD4+ Tcm KLF2+	CD4+ T	T/ILC
FUCA1	ses_cd	-0.00762576	0.434661	0.70556	blood	CD4+ Tcm KLF2+	CD4+ T	T/ILC
PDE4D	ses_cd	0.0157141	0.440975	0.70556	blood	CD4+ Tcm KLF2+	CD4+ T	T/ILC
ZNRF1	ses_cd	-0.00681984	0.658175	0.746358	blood	CD4+ Tcm KLF2+	CD4+ T	T/ILC
DUSP16	ses_cd	-0.00454379	0.678077	0.746358	blood	CD4+ Tcm KLF2+	CD4+ T	T/ILC
SAMSN1	ses_cd	-0.00335065	0.746358	0.746358	blood	CD4+ Tcm KLF2+	CD4+ T	T/ILC
FRMD3	ses_cd	0.564499	5.78653e-08	3.54163e-06	ti	Naive B	B	B
ACSM3	ses_cd	0.188401	9.97643e-08	3.54163e-06	ti	Naive B	B	B
CUBN	ses_cd	0.65496	1.61411e-07	3.82006e-06	ti	Naive B	B	B
ACSM1	ses_cd	0.233419	2.99463e-07	5.31547e-06	ti	Naive B	B	B
GBP2	ses_cd	0.313597	4.63789e-07	6.58581e-06	ti	Naive B	B	B
BTN3A1	ses_cd	0.13694	1.68319e-06	1.99178e-05	ti	Naive B	B	B
AC099063.1	ses_cd	0.280683	2.14623e-06	2.05822e-05	ti	Naive B	B	B
GBP5	ses_cd	0.258209	2.31912e-06	2.05822e-05	ti	Naive B	B	B
NLRC5	ses_cd	0.184807	4.14954e-06	3.27353e-05	ti	Naive B	B	B
IL15	ses_cd	0.192575	6.36767e-06	4.22924e-05	ti	Naive B	B	B
AC116366.3	ses_cd	0.109915	6.55235e-06	4.22924e-05	ti	Naive B	B	B
GPR155	ses_cd	0.168579	7.51312e-06	4.44526e-05	ti	Naive B	B	B
DHTKD1	ses_cd	0.106804	8.18665e-06	4.47117e-05	ti	Naive B	B	B
CBR1	ses_cd	0.42201	1.12765e-05	5.07087e-05	ti	Naive B	B	B
SELENOW	ses_cd	-0.115387	1.13332e-05	5.07087e-05	ti	Naive B	B	B
RHOBTB1	ses_cd	0.327683	1.14273e-05	5.07087e-05	ti	Naive B	B	B
FAM135A	ses_cd	0.226464	1.3882e-05	5.54974e-05	ti	Naive B	B	B
GBP4	ses_cd	0.259748	1.40698e-05	5.54974e-05	ti	Naive B	B	B
WDR49	ses_cd	0.307061	2.78944e-05	0.000100041	ti	Naive B	B	B
ENTPD5	ses_cd	0.293294	2.81806e-05	0.000100041	ti	Naive B	B	B
FRY	ses_cd	0.309015	3.08157e-05	0.000104186	ti	Naive B	B	B
WDFY1	ses_cd	0.134997	3.39057e-05	0.000109423	ti	Naive B	B	B
CD24	ses_cd	-0.400887	3.68019e-05	0.000113606	ti	Naive B	B	B
DOPEY2	ses_cd	0.218439	4.38562e-05	0.00012491	ti	Naive B	B	B
PRKCE	ses_cd	0.0944906	4.50821e-05	0.00012491	ti	Naive B	B	B
PBX3	ses_cd	0.10612	4.57417e-05	0.00012491	ti	Naive B	B	B
ALPK1	ses_cd	0.11869	5.67299e-05	0.000149179	ti	Naive B	B	B
HSP90B1	ses_cd	-0.0907186	6.08209e-05	0.000151184	ti	Naive B	B	B
SOCS1	ses_cd	0.182299	6.24543e-05	0.000151184	ti	Naive B	B	B
PLAC8	ses_cd	0.0903294	6.38807e-05	0.000151184	ti	Naive B	B	B
ARHGEF3	ses_cd	0.141945	7.03088e-05	0.00016103	ti	Naive B	B	B
PDE4B	ses_cd	0.0945363	7.4417e-05	0.000161087	ti	Naive B	B	B
STAT1	ses_cd	0.229755	7.48716e-05	0.000161087	ti	Naive B	B	B
SLC9A7	ses_cd	0.0871877	8.15755e-05	0.000170349	ti	Naive B	B	B
FMO5	ses_cd	0.346648	0.000104676	0.000206977	ti	Naive B	B	B
IRF1	ses_cd	0.155463	0.000104946	0.000206977	ti	Naive B	B	B
SIPA1L1	ses_cd	0.0857208	0.000115164	0.000217733	ti	Naive B	B	B
KIF1B	ses_cd	0.172653	0.000116533	0.000217733	ti	Naive B	B	B
GBP7	ses_cd	0.325208	0.00014307	0.000257442	ti	Naive B	B	B
LEAP2	ses_cd	0.358347	0.000145038	0.000257442	ti	Naive B	B	B
ANK1	ses_cd	0.170874	0.000156814	0.000271555	ti	Naive B	B	B
SIK3	ses_cd	0.0675372	0.000234192	0.000395896	ti	Naive B	B	B
SEC11C	ses_cd	-0.0922488	0.00026546	0.000427475	ti	Naive B	B	B
JAK2	ses_cd	0.101089	0.000269048	0.000427475	ti	Naive B	B	B
ZNF800	ses_cd	0.0603909	0.00027131	0.000427475	ti	Naive B	B	B
SERPINB9P1	ses_cd	0.118806	0.000276955	0.000427475	ti	Naive B	B	B
COBLL1	ses_cd	0.0946785	0.000364539	0.000546112	ti	Naive B	B	B
OAT	ses_cd	0.427744	0.000369202	0.000546112	ti	Naive B	B	B
PCGF5	ses_cd	0.073173	0.000380434	0.000551241	ti	Naive B	B	B
SYNPO	ses_cd	0.272334	0.000522193	0.000731821	ti	Naive B	B	B
USP28	ses_cd	0.0802489	0.000525675	0.000731821	ti	Naive B	B	B
SLC25A25	ses_cd	0.0875971	0.000540374	0.000737819	ti	Naive B	B	B
RIPOR2	ses_cd	0.0766157	0.000551779	0.000739176	ti	Naive B	B	B
PLEKHF2	ses_cd	-0.0557753	0.000629631	0.000827848	ti	Naive B	B	B
PDIA6	ses_cd	-0.0688407	0.000651485	0.000841008	ti	Naive B	B	B
PSD3	ses_cd	0.358947	0.000704674	0.000893426	ti	Naive B	B	B
ATP8A1	ses_cd	0.0783742	0.000735617	0.000916294	ti	Naive B	B	B
TCAF2	ses_cd	0.174667	0.000816281	0.000999241	ti	Naive B	B	B
AC007384.1	ses_cd	0.111085	0.000849507	0.00100584	ti	Naive B	B	B
CLIP1	ses_cd	0.0600827	0.000861865	0.00100584	ti	Naive B	B	B
CDKN2B-AS1	ses_cd	0.294396	0.000864169	0.00100584	ti	Naive B	B	B
KLF2	ses_cd	0.113648	0.000970137	0.00111096	ti	Naive B	B	B
AC003102.1	ses_cd	0.14777	0.00125194	0.00141092	ti	Naive B	B	B
MAN2A1	ses_cd	0.0524108	0.00222428	0.00246756	ti	Naive B	B	B
VPREB3	ses_cd	-0.0862762	0.00234167	0.00255782	ti	Naive B	B	B
P2RY14	ses_cd	0.124495	0.00239511	0.00257656	ti	Naive B	B	B
DSTN	ses_cd	-0.0975723	0.00286509	0.00303614	ti	Naive B	B	B
FAM162A	ses_cd	-0.070771	0.00442704	0.00462235	ti	Naive B	B	B
IL4I1	ses_cd	-0.182149	0.00541323	0.00557014	ti	Naive B	B	B
ANKRD13A	ses_cd	0.0557459	0.00598513	0.00607063	ti	Naive B	B	B
CES2	ses_cd	0.276469	0.00928471	0.00928471	ti	Naive B	B	B
AC007384.1	ses_cd	-0.0598942	0.00473781	0.247383	blood	Naive B	B	B
SEC11C	ses_cd	0.0442354	0.0115235	0.247383	blood	Naive B	B	B
PLEKHF2	ses_cd	0.026899	0.0125668	0.247383	blood	Naive B	B	B
FAM162A	ses_cd	0.0329075	0.0142126	0.247383	blood	Naive B	B	B
WDR49	ses_cd	-0.116252	0.0194937	0.247383	blood	Naive B	B	B
USP28	ses_cd	-0.0290769	0.0209056	0.247383	blood	Naive B	B	B
CLIP1	ses_cd	-0.0415083	0.0285401	0.289478	blood	Naive B	B	B
MAN2A1	ses_cd	-0.0260583	0.0407959	0.33966	blood	Naive B	B	B
PSD3	ses_cd	-0.0427219	0.0430555	0.33966	blood	Naive B	B	B
SLC25A25	ses_cd	-0.0401139	0.0553859	0.364992	blood	Naive B	B	B
AC003102.1	ses_cd	-0.0826709	0.056548	0.364992	blood	Naive B	B	B
RIPOR2	ses_cd	-0.0219511	0.0645939	0.382181	blood	Naive B	B	B
DSTN	ses_cd	0.0345722	0.0807125	0.406709	blood	Naive B	B	B
PRKCE	ses_cd	-0.0235119	0.0811889	0.406709	blood	Naive B	B	B
ENTPD5	ses_cd	-0.0438767	0.0859244	0.406709	blood	Naive B	B	B
SIK3	ses_cd	-0.0264937	0.092551	0.410695	blood	Naive B	B	B
ZNF800	ses_cd	-0.0165599	0.101075	0.422138	blood	Naive B	B	B
PBX3	ses_cd	-0.0271327	0.116456	0.445704	blood	Naive B	B	B
VPREB3	ses_cd	0.02456	0.123965	0.445704	blood	Naive B	B	B
ATP8A1	ses_cd	-0.0201897	0.12555	0.445704	blood	Naive B	B	B
PCGF5	ses_cd	-0.0188094	0.13541	0.446478	blood	Naive B	B	B
ANKRD13A	ses_cd	-0.0159548	0.143628	0.446478	blood	Naive B	B	B
PDE4B	ses_cd	-0.0217465	0.145231	0.446478	blood	Naive B	B	B
IL4I1	ses_cd	0.0767035	0.150922	0.446478	blood	Naive B	B	B
WDFY1	ses_cd	-0.0246738	0.180621	0.512963	blood	Naive B	B	B
COBLL1	ses_cd	-0.0208973	0.197362	0.522432	blood	Naive B	B	B
ACSM3	ses_cd	-0.0344517	0.198671	0.522432	blood	Naive B	B	B
SLC9A7	ses_cd	-0.0176215	0.216057	0.542327	blood	Naive B	B	B
JAK2	ses_cd	-0.0217799	0.221514	0.542327	blood	Naive B	B	B
RHOBTB1	ses_cd	-0.0566651	0.27564	0.639398	blood	Naive B	B	B
ALPK1	ses_cd	-0.0179245	0.28519	0.639398	blood	Naive B	B	B
PDIA6	ses_cd	0.0126164	0.28818	0.639398	blood	Naive B	B	B
CBR1	ses_cd	0.0178829	0.305946	0.643833	blood	Naive B	B	B
FAM135A	ses_cd	-0.016445	0.308315	0.643833	blood	Naive B	B	B
LEAP2	ses_cd	-0.0271973	0.3341	0.677746	blood	Naive B	B	B
SERPINB9P1	ses_cd	-0.0146538	0.356405	0.683924	blood	Naive B	B	B
BTN3A1	ses_cd	-0.017055	0.359151	0.683924	blood	Naive B	B	B
OAT	ses_cd	0.0173499	0.366976	0.683924	blood	Naive B	B	B
CDKN2B-AS1	ses_cd	-0.0323948	0.375677	0.683924	blood	Naive B	B	B
FRY	ses_cd	-0.0337746	0.388837	0.690185	blood	Naive B	B	B
DOPEY2	ses_cd	-0.0125842	0.429657	0.736058	blood	Naive B	B	B
P2RY14	ses_cd	-0.0172838	0.435415	0.736058	blood	Naive B	B	B
ANK1	ses_cd	-0.026079	0.454759	0.745733	blood	Naive B	B	B
GPR155	ses_cd	-0.0208078	0.472899	0.745733	blood	Naive B	B	B
TCAF2	ses_cd	-0.0259593	0.480714	0.745733	blood	Naive B	B	B
SYNPO	ses_cd	0.0189435	0.483151	0.745733	blood	Naive B	B	B
STAT1	ses_cd	-0.0228126	0.516221	0.757882	blood	Naive B	B	B
SELENOW	ses_cd	0.0126519	0.521113	0.757882	blood	Naive B	B	B
SIPA1L1	ses_cd	-0.00921673	0.529125	0.757882	blood	Naive B	B	B
CD24	ses_cd	-0.0143876	0.53372	0.757882	blood	Naive B	B	B
IRF1	ses_cd	-0.0121978	0.557369	0.7623	blood	Naive B	B	B
NLRC5	ses_cd	-0.0150915	0.558304	0.7623	blood	Naive B	B	B
ARHGEF3	ses_cd	-0.0114989	0.610749	0.814964	blood	Naive B	B	B
GBP5	ses_cd	0.0135444	0.633315	0.814964	blood	Naive B	B	B
GBP2	ses_cd	0.0146319	0.655903	0.814964	blood	Naive B	B	B
PLAC8	ses_cd	0.00456774	0.664736	0.814964	blood	Naive B	B	B
KIF1B	ses_cd	-0.0101295	0.676463	0.814964	blood	Naive B	B	B
FMO5	ses_cd	0.00737834	0.685547	0.814964	blood	Naive B	B	B
DHTKD1	ses_cd	-0.00587717	0.690394	0.814964	blood	Naive B	B	B
SOCS1	ses_cd	-0.0114514	0.694996	0.814964	blood	Naive B	B	B
GBP7	ses_cd	0.0202282	0.70018	0.814964	blood	Naive B	B	B
GBP4	ses_cd	-0.00892486	0.740267	0.847725	blood	Naive B	B	B
AC116366.3	ses_cd	0.00391144	0.765649	0.862874	blood	Naive B	B	B
FRMD3	ses_cd	0.00733855	0.838015	0.929673	blood	Naive B	B	B
IL15	ses_cd	-0.0038454	0.883118	0.961995	blood	Naive B	B	B
AC099063.1	ses_cd	-0.00621722	0.894249	0.961995	blood	Naive B	B	B
KLF2	ses_cd	-0.00178083	0.91141	0.965822	blood	Naive B	B	B
HSP90B1	ses_cd	0.000934915	0.937192	0.96604	blood	Naive B	B	B
CES2	ses_cd	-0.00162118	0.938828	0.96604	blood	Naive B	B	B
ACSM1	ses_cd	-0.000716607	0.978341	0.992317	blood	Naive B	B	B
CUBN	ses_cd	0.000173358	0.994574	0.994574	blood	Naive B	B	B
ATP8A1	ses_cd	0.137946	1.57704e-09	3.15408e-08	ti	Memory B	B	B
SLAMF1	ses_cd	0.219748	3.55951e-08	3.55951e-07	ti	Memory B	B	B
A4GALT	ses_cd	-0.312261	2.49761e-07	1.66507e-06	ti	Memory B	B	B
CUBN	ses_cd	0.57463	5.26529e-07	2.63265e-06	ti	Memory B	B	B
DENND4A	ses_cd	0.0974352	6.78319e-07	2.71327e-06	ti	Memory B	B	B
ITGA4	ses_cd	0.0936496	1.0201e-05	3.09756e-05	ti	Memory B	B	B
JAK2	ses_cd	0.0937254	1.08414e-05	3.09756e-05	ti	Memory B	B	B
CD24	ses_cd	-0.328792	3.74026e-05	9.35065e-05	ti	Memory B	B	B
LEAP2	ses_cd	0.341219	5.27175e-05	0.00011715	ti	Memory B	B	B
SIPA1L1	ses_cd	0.0701625	7.0559e-05	0.000141118	ti	Memory B	B	B
TMEM108	ses_cd	-0.223755	7.98144e-05	0.000145117	ti	Memory B	B	B
LYZ	ses_cd	-0.31506	8.80725e-05	0.000146788	ti	Memory B	B	B
FRMD3	ses_cd	0.409385	0.000136515	0.000210023	ti	Memory B	B	B
RASGRP3	ses_cd	0.114366	0.000157252	0.000223174	ti	Memory B	B	B
SIRPG	ses_cd	-0.240841	0.000167381	0.000223174	ti	Memory B	B	B
GLS	ses_cd	0.0495207	0.000257279	0.00029767	ti	Memory B	B	B
TBC1D1	ses_cd	0.0602836	0.000260264	0.00029767	ti	Memory B	B	B
ADD3	ses_cd	0.0720923	0.000267903	0.00029767	ti	Memory B	B	B
BFSP2-AS1	ses_cd	-0.192551	0.000482684	0.000508088	ti	Memory B	B	B
STEAP1B	ses_cd	0.154927	0.00120068	0.00120068	ti	Memory B	B	B
LYZ	ses_cd	0.0840132	0.0222444	0.300378	blood	Memory B	B	B
TBC1D1	ses_cd	-0.0304092	0.0338932	0.300378	blood	Memory B	B	B
TMEM108	ses_cd	0.107373	0.0587901	0.300378	blood	Memory B	B	B
BFSP2-AS1	ses_cd	0.0882279	0.0600755	0.300378	blood	Memory B	B	B
GLS	ses_cd	-0.0187961	0.0987232	0.394893	blood	Memory B	B	B
STEAP1B	ses_cd	-0.047834	0.153232	0.467335	blood	Memory B	B	B
ADD3	ses_cd	-0.0131251	0.197194	0.467335	blood	Memory B	B	B
A4GALT	ses_cd	0.0595585	0.212618	0.467335	blood	Memory B	B	B
SIRPG	ses_cd	0.0586534	0.218553	0.467335	blood	Memory B	B	B
JAK2	ses_cd	-0.0196137	0.245466	0.467335	blood	Memory B	B	B
SIPA1L1	ses_cd	-0.0195234	0.257034	0.467335	blood	Memory B	B	B
DENND4A	ses_cd	-0.0164229	0.336109	0.555031	blood	Memory B	B	B
SLAMF1	ses_cd	0.02336	0.36077	0.555031	blood	Memory B	B	B
FRMD3	ses_cd	-0.0292455	0.442848	0.63264	blood	Memory B	B	B
ITGA4	ses_cd	-0.0103119	0.526646	0.702195	blood	Memory B	B	B
LEAP2	ses_cd	0.0155679	0.695162	0.862705	blood	Memory B	B	B
CUBN	ses_cd	-0.00783522	0.826538	0.862705	blood	Memory B	B	B
CD24	ses_cd	0.00350103	0.846003	0.862705	blood	Memory B	B	B
ATP8A1	ses_cd	-0.00332677	0.859686	0.862705	blood	Memory B	B	B
RASGRP3	ses_cd	-0.00266415	0.862705	0.862705	blood	Memory B	B	B
