## Supplementary tables for "Tissue-specific and circulatory immune signatures of mucosal inflammation in Crohn’s disease": ST7.xlsx (part 1 of 2)

### Sheet: Sheet1
Coefficient	Association with TI-SES-CD	significant	p_value	term_size	query_size	intersection_size	precision	recall	source	term_name	effective_domain_size	source_order	intersection	Cluster	Cell type category	Immune lineage
ses_cd	neg	FALSE	0.145325	14	94	3	0.0319149	0.214286	c2.cp.reactome.v2024.1.Hs.symbols	DCC_MEDIATED_ATTRACTIVE_SIGNALING	8839	303	PTK2,TRIO,ABLIM1	CD4+ Treg Trm	CD4+ T	T/ILC
ses_cd	neg	FALSE	0.187281	22	56	3	0.0535714	0.136364	c2.cp.reactome.v2024.1.Hs.symbols	NOTCH3_INTRACELLULAR_DOMAIN_REGULATES_TRANSCRIPTION	8839	940	HEY1,MAML3,PLXND1	CD4+ Treg Trm	CD4+ T	T/ILC
ses_cd	neg	FALSE	0.35	33	42	3	0.0714286	0.0909091	c2.cp.reactome.v2024.1.Hs.symbols	MET_PROMOTES_CELL_MOTILITY	8839	823	PTK2,DOCK7,GAB1	CD4+ Treg Trm	CD4+ T	T/ILC
ses_cd	neg	FALSE	0.360531	17	23	2	0.0869565	0.117647	c2.cp.reactome.v2024.1.Hs.symbols	CELL_EXTRACELLULAR_MATRIX_INTERACTIONS	8839	211	ACTN1,LIMS2	CD4+ Treg Trm	CD4+ T	T/ILC
ses_cd	neg	FALSE	0.38481	454	44	9	0.204545	0.0198238	c2.cp.reactome.v2024.1.Hs.symbols	SIGNALING_BY_RECEPTOR_TYROSINE_KINASES	8839	1442	NTRK3,FGFR1,CAV1,SGK1,TEC,PTK2,DOCK7,GAB1,SPRY1	CD4+ Treg Trm	CD4+ T	T/ILC
ses_cd	neg	FALSE	0.422145	5	1	1	1	0.2	c2.cp.reactome.v2024.1.Hs.symbols	ALPHA_DEFENSINS	8839	75	DEFA5	CD4+ Treg Trm	CD4+ T	T/ILC
ses_cd	neg	FALSE	0.440256	11	42	2	0.047619	0.181818	c2.cp.reactome.v2024.1.Hs.symbols	MET_ACTIVATES_RAP1_AND_RAC1	8839	820	DOCK7,GAB1	CD4+ Treg Trm	CD4+ T	T/ILC
ses_cd	neg	FALSE	0.556319	13	149	3	0.0201342	0.230769	c2.cp.reactome.v2024.1.Hs.symbols	REPRESSION_OF_WNT_TARGET_GENES	8839	1228	TCF7,TLE3,TLE4	CD4+ Treg Trm	CD4+ T	T/ILC
ses_cd	neg	FALSE	0.637864	43	140	5	0.0357143	0.116279	c2.cp.reactome.v2024.1.Hs.symbols	ION_TRANSPORT_BY_P_TYPE_ATPASES	8839	720	ATP10A,ATP8A2,ATP2B1,ATP8A1,ATP1B3	CD4+ Treg Trm	CD4+ T	T/ILC
ses_cd	neg	FALSE	0.830421	40	15	2	0.133333	0.05	c2.cp.reactome.v2024.1.Hs.symbols	RHOF_GTPASE_CYCLE	8839	1257	CAV1,ACTN1	CD4+ Treg Trm	CD4+ T	T/ILC
ses_cd	neg	FALSE	1	7	169	1	0.00591716	0.142857	c2.cp.reactome.v2024.1.Hs.symbols	2_LTR_CIRCLE_FORMATION	8839	1	PSIP1	CD4+ Treg Trm	CD4+ T	T/ILC
ses_cd	neg	FALSE	1	66	122	1	0.00819672	0.0151515	c2.cp.reactome.v2024.1.Hs.symbols	REGULATION_OF_RAS_BY_GAPS	8839	1208	KBTBD7	CD4+ Treg Trm	CD4+ T	T/ILC
ses_cd	neg	FALSE	1	17	155	2	0.0129032	0.117647	c2.cp.reactome.v2024.1.Hs.symbols	REGULATION_OF_RUNX1_EXPRESSION_AND_ACTIVITY	8839	1209	CCND3,PTPN11	CD4+ Treg Trm	CD4+ T	T/ILC
ses_cd	neg	FALSE	1	55	113	1	0.00884956	0.0181818	c2.cp.reactome.v2024.1.Hs.symbols	REGULATION_OF_RUNX3_EXPRESSION_AND_ACTIVITY	8839	1211	SMURF2	CD4+ Treg Trm	CD4+ T	T/ILC
ses_cd	neg	FALSE	1	22	74	1	0.0135135	0.0454545	c2.cp.reactome.v2024.1.Hs.symbols	REGULATION_OF_SIGNALING_BY_CBL	8839	1212	SYK	CD4+ Treg Trm	CD4+ T	T/ILC
ses_cd	neg	FALSE	1	153	167	5	0.0299401	0.0326797	c2.cp.reactome.v2024.1.Hs.symbols	REGULATION_OF_TP53_ACTIVITY	8839	1217	SGK1,RAD9A,SMYD2,PRKAG2,ING5	CD4+ Treg Trm	CD4+ T	T/ILC
ses_cd	neg	FALSE	1	30	167	1	0.00598802	0.0333333	c2.cp.reactome.v2024.1.Hs.symbols	REGULATION_OF_TP53_ACTIVITY_THROUGH_ACETYLATION	8839	1218	ING5	CD4+ Treg Trm	CD4+ T	T/ILC
ses_cd	neg	FALSE	1	19	142	1	0.00704225	0.0526316	c2.cp.reactome.v2024.1.Hs.symbols	REGULATION_OF_TP53_ACTIVITY_THROUGH_METHYLATION	8839	1220	SMYD2	CD4+ Treg Trm	CD4+ T	T/ILC
ses_cd	neg	FALSE	1	88	150	2	0.0133333	0.0227273	c2.cp.reactome.v2024.1.Hs.symbols	REGULATION_OF_TP53_ACTIVITY_THROUGH_PHOSPHORYLATION	8839	1221	RAD9A,PRKAG2	CD4+ Treg Trm	CD4+ T	T/ILC
ses_cd	neg	FALSE	1	36	19	1	0.0526316	0.0277778	c2.cp.reactome.v2024.1.Hs.symbols	REGULATION_OF_TP53_EXPRESSION_AND_DEGRADATION	8839	1222	SGK1	CD4+ Treg Trm	CD4+ T	T/ILC
ses_cd	neg	FALSE	1	151	160	2	0.0125	0.013245	c2.cp.reactome.v2024.1.Hs.symbols	RESPIRATORY_ELECTRON_TRANSPORT	8839	1235	NDUFAF4,LYRM7	CD4+ Treg Trm	CD4+ T	T/ILC
ses_cd	neg	FALSE	1	106	32	2	0.0625	0.0188679	c2.cp.reactome.v2024.1.Hs.symbols	RESPONSE_TO_ELEVATED_PLATELET_CYTOSOLIC_CA2	8839	1242	ACTN1,MMRN1	CD4+ Treg Trm	CD4+ T	T/ILC
ses_cd	neg	FALSE	1	5	82	1	0.0121951	0.2	c2.cp.reactome.v2024.1.Hs.symbols	RETINOID_CYCLE_DISEASE_EVENTS	8839	1244	RDH5	CD4+ Treg Trm	CD4+ T	T/ILC
ses_cd	neg	FALSE	1	49	35	1	0.0285714	0.0204082	c2.cp.reactome.v2024.1.Hs.symbols	RETROGRADE_TRANSPORT_AT_THE_TRANS_GOLGI_NETWORK	8839	1246	USP6NL	CD4+ Treg Trm	CD4+ T	T/ILC
ses_cd	neg	FALSE	1	32	155	2	0.0129032	0.0625	c2.cp.reactome.v2024.1.Hs.symbols	RET_SIGNALING	8839	1247	GAB1,PTPN11	CD4+ Treg Trm	CD4+ T	T/ILC
ses_cd	neg	FALSE	1	142	154	6	0.038961	0.0422535	c2.cp.reactome.v2024.1.Hs.symbols	RHOA_GTPASE_CYCLE	8839	1249	CAV1,TRIO,RASGRF2,ARHGAP10,OBSCN,ARHGEF3	CD4+ Treg Trm	CD4+ T	T/ILC
ses_cd	neg	FALSE	1	58	147	1	0.00680272	0.0172414	c2.cp.reactome.v2024.1.Hs.symbols	REGULATION_OF_PTEN_GENE_TRANSCRIPTION	8839	1202	SCMH1	CD4+ Treg Trm	CD4+ T	T/ILC
ses_cd	neg	FALSE	1	16	60	1	0.0166667	0.0625	c2.cp.reactome.v2024.1.Hs.symbols	REGULATION_OF_MITF_M_DEPENDENT_GENES_INVOLVED_IN_CELL_CYCLE_AND_PROLIFERATION	8839	1192	TCF7	CD4+ Treg Trm	CD4+ T	T/ILC
ses_cd	neg	FALSE	1	108	114	1	0.00877193	0.00925926	c2.cp.reactome.v2024.1.Hs.symbols	REGULATION_OF_LIPID_METABOLISM_BY_PPARALPHA	8839	1188	CPT1A	CD4+ Treg Trm	CD4+ T	T/ILC
ses_cd	neg	FALSE	1	82	4	1	0.25	0.0121951	c2.cp.reactome.v2024.1.Hs.symbols	REGULATION_OF_INSULIN_LIKE_GROWTH_FACTOR_IGF_TRANSPORT_AND_UPTAKE_BY_INSULIN_LIKE_GROWTH_FACTOR_BINDING_PROTEINS_IGFBPS	8839	1185	CHGB	CD4+ Treg Trm	CD4+ T	T/ILC
ses_cd	neg	FALSE	1	88	51	2	0.0392157	0.0227273	c2.cp.reactome.v2024.1.Hs.symbols	RAC3_GTPASE_CYCLE	8839	1133	CAV1,TRIO	CD4+ Treg Trm	CD4+ T	T/ILC
ses_cd	neg	FALSE	1	22	155	1	0.00645161	0.0454545	c2.cp.reactome.v2024.1.Hs.symbols	RAF_INDEPENDENT_MAPK1_3_ACTIVATION	8839	1135	PTPN11	CD4+ Treg Trm	CD4+ T	T/ILC
ses_cd	neg	FALSE	1	16	57	1	0.0175439	0.0625	c2.cp.reactome.v2024.1.Hs.symbols	RAS_ACTIVATION_UPON_CA2_INFLUX_THROUGH_NMDA_RECEPTOR	8839	1137	RASGRF2	CD4+ Treg Trm	CD4+ T	T/ILC
ses_cd	neg	FALSE	1	15	166	3	0.0180723	0.2	c2.cp.reactome.v2024.1.Hs.symbols	RA_BIOSYNTHESIS_PATHWAY	8839	1140	DHRS3,RDH5,RDH11	CD4+ Treg Trm	CD4+ T	T/ILC
ses_cd	neg	FALSE	1	15	12	1	0.0833333	0.0666667	c2.cp.reactome.v2024.1.Hs.symbols	RECEPTOR_TYPE_TYROSINE_PROTEIN_PHOSPHATASES	8839	1143	NTRK3	CD4+ Treg Trm	CD4+ T	T/ILC
ses_cd	neg	FALSE	1	9	125	1	0.008	0.111111	c2.cp.reactome.v2024.1.Hs.symbols	REDUCTION_OF_CYTOSOLIC_CA_LEVELS	8839	1151	ATP2B1	CD4+ Treg Trm	CD4+ T	T/ILC
ses_cd	neg	FALSE	1	5	20	1	0.05	0.2	c2.cp.reactome.v2024.1.Hs.symbols	REELIN_SIGNALLING_PATHWAY	8839	1152	DAB1	CD4+ Treg Trm	CD4+ T	T/ILC
ses_cd	neg	FALSE	1	23	15	1	0.0666667	0.0434783	c2.cp.reactome.v2024.1.Hs.symbols	RHOBTB2_GTPASE_CYCLE	8839	1251	ACTN1	CD4+ Treg Trm	CD4+ T	T/ILC
ses_cd	neg	FALSE	1	59	112	2	0.0178571	0.0338983	c2.cp.reactome.v2024.1.Hs.symbols	REGULATED_NECROSIS	8839	1153	PRKN,TNFRSF10A	CD4+ Treg Trm	CD4+ T	T/ILC
ses_cd	neg	FALSE	1	19	53	1	0.0188679	0.0526316	c2.cp.reactome.v2024.1.Hs.symbols	REGULATION_OF_BETA_CELL_DEVELOPMENT	8839	1157	MAML3	CD4+ Treg Trm	CD4+ T	T/ILC
ses_cd	neg	FALSE	1	8	15	1	0.0666667	0.125	c2.cp.reactome.v2024.1.Hs.symbols	REGULATION_OF_CYTOSKELETAL_REMODELING_AND_CELL_SPREADING_BY_IPP_COMPLEX_COMPONENTS	8839	1164	ACTN1	CD4+ Treg Trm	CD4+ T	T/ILC
ses_cd	neg	FALSE	1	77	127	1	0.00787402	0.012987	c2.cp.reactome.v2024.1.Hs.symbols	REGULATION_OF_ENDOGENOUS_RETROELEMENTS	8839	1165	ZNF425	CD4+ Treg Trm	CD4+ T	T/ILC
ses_cd	neg	FALSE	1	46	127	1	0.00787402	0.0217391	c2.cp.reactome.v2024.1.Hs.symbols	REGULATION_OF_ENDOGENOUS_RETROELEMENTS_BY_KRAB_ZFP_PROTEINS	8839	1166	ZNF425	CD4+ Treg Trm	CD4+ T	T/ILC
ses_cd	neg	FALSE	1	12	53	1	0.0188679	0.0833333	c2.cp.reactome.v2024.1.Hs.symbols	REGULATION_OF_GENE_EXPRESSION_IN_LATE_STAGE_BRANCHING_MORPHOGENESIS_PANCREATIC_BUD_PRECURSOR_CELLS	8839	1176	MAML3	CD4+ Treg Trm	CD4+ T	T/ILC
ses_cd	neg	FALSE	1	12	155	1	0.00645161	0.0833333	c2.cp.reactome.v2024.1.Hs.symbols	REGULATION_OF_IFNA_IFNB_SIGNALING	8839	1182	PTPN11	CD4+ Treg Trm	CD4+ T	T/ILC
ses_cd	neg	FALSE	1	14	155	2	0.0129032	0.142857	c2.cp.reactome.v2024.1.Hs.symbols	REGULATION_OF_IFNG_SIGNALING	8839	1183	IFNGR2,PTPN11	CD4+ Treg Trm	CD4+ T	T/ILC
ses_cd	neg	FALSE	1	11	112	1	0.00892857	0.0909091	c2.cp.reactome.v2024.1.Hs.symbols	REGULATION_BY_C_FLIP	8839	1155	TNFRSF10A	CD4+ Treg Trm	CD4+ T	T/ILC
ses_cd	neg	FALSE	1	35	15	1	0.0666667	0.0285714	c2.cp.reactome.v2024.1.Hs.symbols	RHOBTB_GTPASE_CYCLE	8839	1253	ACTN1	CD4+ Treg Trm	CD4+ T	T/ILC
ses_cd	neg	FALSE	1	67	14	1	0.0714286	0.0149254	c2.cp.reactome.v2024.1.Hs.symbols	RHOB_GTPASE_CYCLE	8839	1254	CAV1	CD4+ Treg Trm	CD4+ T	T/ILC
ses_cd	neg	FALSE	1	73	14	1	0.0714286	0.0136986	c2.cp.reactome.v2024.1.Hs.symbols	RHOC_GTPASE_CYCLE	8839	1255	CAV1	CD4+ Treg Trm	CD4+ T	T/ILC
ses_cd	neg	FALSE	1	6	170	1	0.00588235	0.166667	c2.cp.reactome.v2024.1.Hs.symbols	RUNX1_REGULATES_TRANSCRIPTION_OF_GENES_INVOLVED_IN_BCR_SIGNALING	8839	1315	ELF2	CD4+ Treg Trm	CD4+ T	T/ILC
ses_cd	neg	FALSE	1	26	6	1	0.166667	0.0384615	c2.cp.reactome.v2024.1.Hs.symbols	RUNX2_REGULATES_BONE_DEVELOPMENT	8839	1321	HEY1	CD4+ Treg Trm	CD4+ T	T/ILC
ses_cd	neg	FALSE	1	21	6	1	0.166667	0.047619	c2.cp.reactome.v2024.1.Hs.symbols	RUNX2_REGULATES_OSTEOBLAST_DIFFERENTIATION	8839	1324	HEY1	CD4+ Treg Trm	CD4+ T	T/ILC
ses_cd	neg	FALSE	1	7	97	1	0.0103093	0.142857	c2.cp.reactome.v2024.1.Hs.symbols	RUNX3_REGULATES_CDKN1A_TRANSCRIPTION	8839	1326	ZFHX3	CD4+ Treg Trm	CD4+ T	T/ILC
ses_cd	neg	FALSE	1	14	53	1	0.0188679	0.0714286	c2.cp.reactome.v2024.1.Hs.symbols	RUNX3_REGULATES_NOTCH_SIGNALING	8839	1328	MAML3	CD4+ Treg Trm	CD4+ T	T/ILC
ses_cd	neg	FALSE	1	8	60	1	0.0166667	0.125	c2.cp.reactome.v2024.1.Hs.symbols	RUNX3_REGULATES_WNT_SIGNALING	8839	1330	TCF7	CD4+ Treg Trm	CD4+ T	T/ILC
ses_cd	neg	FALSE	1	93	14	1	0.0714286	0.0107527	c2.cp.reactome.v2024.1.Hs.symbols	SARS_COV_1_HOST_INTERACTIONS	8839	1333	CAV1	CD4+ Treg Trm	CD4+ T	T/ILC
ses_cd	neg	FALSE	1	36	147	1	0.00680272	0.0277778	c2.cp.reactome.v2024.1.Hs.symbols	RUNX1_INTERACTS_WITH_CO_FACTORS_WHOSE_PRECISE_EFFECT_ON_RUNX1_TARGETS_IS_NOT_KNOWN	8839	1311	SCMH1	CD4+ Treg Trm	CD4+ T	T/ILC
ses_cd	neg	FALSE	1	137	14	1	0.0714286	0.00729927	c2.cp.reactome.v2024.1.Hs.symbols	SARS_COV_1_INFECTION	8839	1334	CAV1	CD4+ Treg Trm	CD4+ T	T/ILC
ses_cd	neg	FALSE	1	107	155	1	0.00645161	0.00934579	c2.cp.reactome.v2024.1.Hs.symbols	SARS_COV_2_ACTIVATES_MODULATES_INNATE_AND_ADAPTIVE_IMMUNE_RESPONSES	8839	1337	PTPN11	CD4+ Treg Trm	CD4+ T	T/ILC
ses_cd	neg	FALSE	1	182	14	1	0.0714286	0.00549451	c2.cp.reactome.v2024.1.Hs.symbols	SARS_COV_2_HOST_INTERACTIONS	8839	1338	CAV1	CD4+ Treg Trm	CD4+ T	T/ILC
ses_cd	neg	FALSE	1	272	14	1	0.0714286	0.00367647	c2.cp.reactome.v2024.1.Hs.symbols	SARS_COV_2_INFECTION	8839	1339	CAV1	CD4+ Treg Trm	CD4+ T	T/ILC
ses_cd	neg	FALSE	1	11	14	1	0.0714286	0.0909091	c2.cp.reactome.v2024.1.Hs.symbols	SARS_COV_2_TARGETS_HOST_INTRACELLULAR_SIGNALLING_AND_REGULATORY_PATHWAYS	8839	1342	CAV1	CD4+ Treg Trm	CD4+ T	T/ILC
ses_cd	neg	FALSE	1	438	14	1	0.0714286	0.00228311	c2.cp.reactome.v2024.1.Hs.symbols	SARS_COV_INFECTIONS	8839	1344	CAV1	CD4+ Treg Trm	CD4+ T	T/ILC
ses_cd	neg	FALSE	1	81	43	1	0.0232558	0.0123457	c2.cp.reactome.v2024.1.Hs.symbols	SELECTIVE_AUTOPHAGY	8839	1352	PRKN	CD4+ Treg Trm	CD4+ T	T/ILC
ses_cd	neg	FALSE	1	62	66	2	0.030303	0.0322581	c2.cp.reactome.v2024.1.Hs.symbols	SEMAPHORIN_INTERACTIONS	8839	1359	PLXND1,ITGA1	CD4+ Treg Trm	CD4+ T	T/ILC
ses_cd	neg	FALSE	1	15	14	1	0.0714286	0.0666667	c2.cp.reactome.v2024.1.Hs.symbols	SARS_COV_1_TARGETS_HOST_INTRACELLULAR_SIGNALLING_AND_REGULATORY_PATHWAYS	8839	1336	CAV1	CD4+ Treg Trm	CD4+ T	T/ILC
ses_cd	neg	FALSE	1	86	161	4	0.0248447	0.0465116	c2.cp.reactome.v2024.1.Hs.symbols	RAC2_GTPASE_CYCLE	8839	1132	CAV1,TRIO,MPP7,ARMCX3	CD4+ Treg Trm	CD4+ T	T/ILC
ses_cd	neg	FALSE	1	10	39	1	0.025641	0.1	c2.cp.reactome.v2024.1.Hs.symbols	RUNX1_AND_FOXP3_CONTROL_THE_DEVELOPMENT_OF_REGULATORY_T_LYMPHOCYTES_TREGS	8839	1310	IL2	CD4+ Treg Trm	CD4+ T	T/ILC
ses_cd	neg	FALSE	1	80	133	2	0.0150376	0.025	c2.cp.reactome.v2024.1.Hs.symbols	ROLE_OF_PHOSPHOLIPIDS_IN_PHAGOCYTOSIS	8839	1300	SYK,PRKCE	CD4+ Treg Trm	CD4+ T	T/ILC
ses_cd	neg	FALSE	1	53	15	2	0.133333	0.0377358	c2.cp.reactome.v2024.1.Hs.symbols	RHOD_GTPASE_CYCLE	8839	1256	CAV1,ACTN1	CD4+ Treg Trm	CD4+ T	T/ILC
ses_cd	neg	FALSE	1	71	108	3	0.0277778	0.0422535	c2.cp.reactome.v2024.1.Hs.symbols	RHOG_GTPASE_CYCLE	8839	1258	CAV1,TRIO,MPP7	CD4+ Treg Trm	CD4+ T	T/ILC
ses_cd	neg	FALSE	1	36	14	1	0.0714286	0.0277778	c2.cp.reactome.v2024.1.Hs.symbols	RHOH_GTPASE_CYCLE	8839	1259	CAV1	CD4+ Treg Trm	CD4+ T	T/ILC
ses_cd	neg	FALSE	1	52	108	3	0.0277778	0.0576923	c2.cp.reactome.v2024.1.Hs.symbols	RHOJ_GTPASE_CYCLE	8839	1260	CAV1,TRIO,MPP7	CD4+ Treg Trm	CD4+ T	T/ILC
ses_cd	neg	FALSE	1	57	116	4	0.0344828	0.0701754	c2.cp.reactome.v2024.1.Hs.symbols	RHOQ_GTPASE_CYCLE	8839	1261	CAV1,GFOD1,MPP7,OBSCN	CD4+ Treg Trm	CD4+ T	T/ILC
ses_cd	neg	FALSE	1	40	131	1	0.00763359	0.025	c2.cp.reactome.v2024.1.Hs.symbols	RHOU_GTPASE_CYCLE	8839	1263	PEAK1	CD4+ Treg Trm	CD4+ T	T/ILC
ses_cd	neg	FALSE	1	36	136	2	0.0147059	0.0555556	c2.cp.reactome.v2024.1.Hs.symbols	RHOV_GTPASE_CYCLE	8839	1264	PEAK1,PARD6B	CD4+ Treg Trm	CD4+ T	T/ILC
ses_cd	neg	FALSE	1	18	114	1	0.00877193	0.0555556	c2.cp.reactome.v2024.1.Hs.symbols	RORA_ACTIVATES_GENE_EXPRESSION	8839	1302	CPT1A	CD4+ Treg Trm	CD4+ T	T/ILC
ses_cd	neg	FALSE	1	36	27	1	0.037037	0.0277778	c2.cp.reactome.v2024.1.Hs.symbols	RHO_GTPASES_ACTIVATE_WASPS_AND_WAVES	8839	1274	PTK2	CD4+ Treg Trm	CD4+ T	T/ILC
ses_cd	neg	FALSE	1	249	27	1	0.037037	0.00401606	c2.cp.reactome.v2024.1.Hs.symbols	RHO_GTPASE_EFFECTORS	8839	1276	PTK2	CD4+ Treg Trm	CD4+ T	T/ILC
ses_cd	neg	FALSE	1	32	112	2	0.0178571	0.0625	c2.cp.reactome.v2024.1.Hs.symbols	RIPK1_MEDIATED_REGULATED_NECROSIS	8839	1278	PRKN,TNFRSF10A	CD4+ Treg Trm	CD4+ T	T/ILC
ses_cd	neg	FALSE	1	1206	170	28	0.164706	0.0232172	c2.cp.reactome.v2024.1.Hs.symbols	RNA_POLYMERASE_II_TRANSCRIPTION	8839	1288	HEY1,CAV1,SGK1,IL2,MAML3,TCF7,ZNF439,ZNF677,ZFHX3,ZNF155,CCND3,ZNF717,TNFRSF10A,SMURF2,ZNF347,ZNF425,ZNF718,RAD9A,ZNF563,SMYD2,CASP6,SCMH1,PRKAG2,PTPN11,ZNF431,ZFP14,ING5,ELF2	CD4+ Treg Trm	CD4+ T	T/ILC
ses_cd	neg	FALSE	1	39	79	2	0.0253165	0.0512821	c2.cp.reactome.v2024.1.Hs.symbols	RND1_GTPASE_CYCLE	8839	1294	CAV1,CCDC88A	CD4+ Treg Trm	CD4+ T	T/ILC
ses_cd	neg	FALSE	1	40	56	2	0.0357143	0.05	c2.cp.reactome.v2024.1.Hs.symbols	RND2_GTPASE_CYCLE	8839	1295	CAV1,PLXND1	CD4+ Treg Trm	CD4+ T	T/ILC
ses_cd	neg	FALSE	1	39	79	2	0.0253165	0.0512821	c2.cp.reactome.v2024.1.Hs.symbols	RND3_GTPASE_CYCLE	8839	1296	CAV1,CCDC88A	CD4+ Treg Trm	CD4+ T	T/ILC
ses_cd	neg	FALSE	1	70	74	1	0.0135135	0.0142857	c2.cp.reactome.v2024.1.Hs.symbols	ROLE_OF_LAT2_NTAL_LAB_ON_CALCIUM_MOBILIZATION	8839	1299	SYK	CD4+ Treg Trm	CD4+ T	T/ILC
ses_cd	neg	FALSE	1	424	161	17	0.10559	0.0400943	c2.cp.reactome.v2024.1.Hs.symbols	RHO_GTPASE_CYCLE	8839	1275	CAV1,ACTN1,GFOD1,DOCK7,TRIO,PLXND1,RASGRF2,CCDC88A,ARHGAP10,MPP7,ADD3,OBSCN,SRGAP3,PEAK1,PARD6B,ARHGEF3,ARMCX3	CD4+ Treg Trm	CD4+ T	T/ILC
ses_cd	neg	FALSE	1	178	123	7	0.0569106	0.0393258	c2.cp.reactome.v2024.1.Hs.symbols	RAC1_GTPASE_CYCLE	8839	1131	CAV1,DOCK7,TRIO,RASGRF2,ARHGAP10,MPP7,SRGAP3	CD4+ Treg Trm	CD4+ T	T/ILC
ses_cd	neg	FALSE	1	120	111	2	0.018018	0.0166667	c2.cp.reactome.v2024.1.Hs.symbols	RAB_REGULATION_OF_TRAFFICKING	8839	1130	DENND5B,RAB3IP	CD4+ Treg Trm	CD4+ T	T/ILC
ses_cd	neg	FALSE	1	89	111	2	0.018018	0.0224719	c2.cp.reactome.v2024.1.Hs.symbols	RAB_GEFS_EXCHANGE_GTP_FOR_GDP_ON_RABS	8839	1128	DENND5B,RAB3IP	CD4+ Treg Trm	CD4+ T	T/ILC
ses_cd	neg	FALSE	1	28	53	1	0.0188679	0.0357143	c2.cp.reactome.v2024.1.Hs.symbols	NOTCH_HLH_TRANSCRIPTION_PATHWAY	8839	943	MAML3	CD4+ Treg Trm	CD4+ T	T/ILC
ses_cd	neg	FALSE	1	55	154	4	0.025974	0.0727273	c2.cp.reactome.v2024.1.Hs.symbols	NRAGE_SIGNALS_DEATH_THROUGH_JNK	8839	952	TRIO,RASGRF2,OBSCN,ARHGEF3	CD4+ Treg Trm	CD4+ T	T/ILC
ses_cd	neg	FALSE	1	55	54	2	0.037037	0.0363636	c2.cp.reactome.v2024.1.Hs.symbols	NUCLEAR_EVENTS_KINASE_AND_TRANSCRIPTION_FACTOR_ACTIVATION	8839	959	SGK1,ID3	CD4+ Treg Trm	CD4+ T	T/ILC
ses_cd	neg	FALSE	1	92	88	1	0.0113636	0.0108696	c2.cp.reactome.v2024.1.Hs.symbols	NUCLEAR_EVENTS_MEDIATED_BY_NFE2L2	8839	960	GCLM	CD4+ Treg Trm	CD4+ T	T/ILC
ses_cd	neg	FALSE	1	73	2	1	0.5	0.0136986	c2.cp.reactome.v2024.1.Hs.symbols	ONCOGENIC_MAPK_SIGNALING	8839	979	KSR2	CD4+ Treg Trm	CD4+ T	T/ILC
ses_cd	neg	FALSE	1	79	69	1	0.0144928	0.0126582	c2.cp.reactome.v2024.1.Hs.symbols	OPIOID_SIGNALLING	8839	980	ADCY9	CD4+ Treg Trm	CD4+ T	T/ILC
ses_cd	neg	FALSE	1	268	150	4	0.0266667	0.0149254	c2.cp.reactome.v2024.1.Hs.symbols	ORGANELLE_BIOGENESIS_AND_MAINTENANCE	8839	984	DYNC2H1,RAB3IP,BBS2,PRKAG2	CD4+ Treg Trm	CD4+ T	T/ILC
ses_cd	neg	FALSE	1	19	53	2	0.0377358	0.105263	c2.cp.reactome.v2024.1.Hs.symbols	NOTCH4_INTRACELLULAR_DOMAIN_REGULATES_TRANSCRIPTION	8839	942	HEY1,MAML3	CD4+ Treg Trm	CD4+ T	T/ILC
ses_cd	neg	FALSE	1	18	66	2	0.030303	0.111111	c2.cp.reactome.v2024.1.Hs.symbols	OTHER_SEMAPHORIN_INTERACTIONS	8839	990	PLXND1,ITGA1	CD4+ Treg Trm	CD4+ T	T/ILC
ses_cd	neg	FALSE	1	31	118	3	0.0254237	0.0967742	c2.cp.reactome.v2024.1.Hs.symbols	O_GLYCOSYLATION_OF_TSR_DOMAIN_CONTAINING_PROTEINS	8839	993	ADAMTS3,SPON1,ADAMTS17	CD4+ Treg Trm	CD4+ T	T/ILC
ses_cd	neg	FALSE	1	85	118	3	0.0254237	0.0352941	c2.cp.reactome.v2024.1.Hs.symbols	O_LINKED_GLYCOSYLATION	8839	994	ADAMTS3,SPON1,ADAMTS17	CD4+ Treg Trm	CD4+ T	T/ILC
ses_cd	neg	FALSE	1	10	27	1	0.037037	0.1	c2.cp.reactome.v2024.1.Hs.symbols	P130CAS_LINKAGE_TO_MAPK_SIGNALING_FOR_INTEGRINS	8839	996	PTK2	CD4+ Treg Trm	CD4+ T	T/ILC
ses_cd	neg	FALSE	1	93	154	4	0.025974	0.0430108	c2.cp.reactome.v2024.1.Hs.symbols	P75_NTR_RECEPTOR_MEDIATED_SIGNALLING	8839	1003	TRIO,RASGRF2,OBSCN,ARHGEF3	CD4+ Treg Trm	CD4+ T	T/ILC
ses_cd	neg	FALSE	1	114	74	2	0.027027	0.0175439	c2.cp.reactome.v2024.1.Hs.symbols	PARASITE_INFECTION	8839	1005	PTK2,SYK	CD4+ Treg Trm	CD4+ T	T/ILC
ses_cd	neg	FALSE	1	87	8	1	0.125	0.0114943	c2.cp.reactome.v2024.1.Hs.symbols	PCP_CE_PATHWAY	8839	1008	FZD3	CD4+ Treg Trm	CD4+ T	T/ILC
ses_cd	neg	FALSE	1	25	155	2	0.0129032	0.08	c2.cp.reactome.v2024.1.Hs.symbols	PD_1_SIGNALING	8839	1010	PDCD1,PTPN11	CD4+ Treg Trm	CD4+ T	T/ILC
ses_cd	neg	FALSE	1	63	147	1	0.00680272	0.015873	c2.cp.reactome.v2024.1.Hs.symbols	OXIDATIVE_STRESS_INDUCED_SENESCENCE	8839	992	SCMH1	CD4+ Treg Trm	CD4+ T	T/ILC
ses_cd	neg	FALSE	1	11	155	1	0.00645161	0.0909091	c2.cp.reactome.v2024.1.Hs.symbols	PECAM1_INTERACTIONS	8839	1011	PTPN11	CD4+ Treg Trm	CD4+ T	T/ILC
ses_cd	neg	FALSE	1	11	53	1	0.0188679	0.0909091	c2.cp.reactome.v2024.1.Hs.symbols	NOTCH2_INTRACELLULAR_DOMAIN_REGULATES_TRANSCRIPTION	8839	938	MAML3	CD4+ Treg Trm	CD4+ T	T/ILC
ses_cd	neg	FALSE	1	5	14	1	0.0714286	0.2	c2.cp.reactome.v2024.1.Hs.symbols	NOSTRIN_MEDIATED_ENOS_TRAFFICKING	8839	935	CAV1	CD4+ Treg Trm	CD4+ T	T/ILC
ses_cd	neg	FALSE	1	19	155	1	0.00645161	0.0526316	c2.cp.reactome.v2024.1.Hs.symbols	NEGATIVE_REGULATION_OF_FGFR3_SIGNALING	8839	892	PTPN11	CD4+ Treg Trm	CD4+ T	T/ILC
ses_cd	neg	FALSE	1	20	155	1	0.00645161	0.05	c2.cp.reactome.v2024.1.Hs.symbols	NEGATIVE_REGULATION_OF_FGFR4_SIGNALING	8839	893	PTPN11	CD4+ Treg Trm	CD4+ T	T/ILC
ses_cd	neg	FALSE	1	95	13	2	0.153846	0.0210526	c2.cp.reactome.v2024.1.Hs.symbols	NEGATIVE_REGULATION_OF_THE_PI3K_AKT_NETWORK	8839	901	NTRK3,FGFR1	CD4+ Treg Trm	CD4+ T	T/ILC
ses_cd	neg	FALSE	1	34	148	1	0.00675676	0.0294118	c2.cp.reactome.v2024.1.Hs.symbols	NEGATIVE_REGULATORS_OF_DDX58_IFIH1_SIGNALING	8839	902	RNF125	CD4+ Treg Trm	CD4+ T	T/ILC
ses_cd	neg	FALSE	1	17	15	1	0.0666667	0.0588235	c2.cp.reactome.v2024.1.Hs.symbols	NEPHRIN_FAMILY_INTERACTIONS	8839	903	ACTN1	CD4+ Treg Trm	CD4+ T	T/ILC
ses_cd	neg	FALSE	1	511	66	7	0.106061	0.0136986	c2.cp.reactome.v2024.1.Hs.symbols	NERVOUS_SYSTEM_DEVELOPMENT	8839	905	FGFR1,DAB1,PTK2,GAB1,TRIO,PLXND1,ITGA1	CD4+ Treg Trm	CD4+ T	T/ILC
ses_cd	neg	FALSE	1	41	155	4	0.0258065	0.097561	c2.cp.reactome.v2024.1.Hs.symbols	NETRIN_1_SIGNALING	8839	906	PTK2,TRIO,ABLIM1,PTPN11	CD4+ Treg Trm	CD4+ T	T/ILC
ses_cd	neg	FALSE	1	46	149	4	0.0268456	0.0869565	c2.cp.reactome.v2024.1.Hs.symbols	NOTCH1_INTRACELLULAR_DOMAIN_REGULATES_TRANSCRIPTION	8839	936	HEY1,MAML3,TLE3,TLE4	CD4+ Treg Trm	CD4+ T	T/ILC
ses_cd	neg	FALSE	1	8	155	1	0.00645161	0.125	c2.cp.reactome.v2024.1.Hs.symbols	NETRIN_MEDIATED_REPULSION_SIGNALS	8839	907	PTPN11	CD4+ Treg Trm	CD4+ T	T/ILC
ses_cd	neg	FALSE	1	303	91	6	0.0659341	0.019802	c2.cp.reactome.v2024.1.Hs.symbols	NEURONAL_SYSTEM	8839	910	NTRK3,KCNQ5,RASGRF2,ADCY9,APBA1,ALDH5A1	CD4+ Treg Trm	CD4+ T	T/ILC
ses_cd	neg	FALSE	1	152	150	5	0.0333333	0.0328947	c2.cp.reactome.v2024.1.Hs.symbols	NEUROTRANSMITTER_RECEPTORS_AND_POSTSYNAPTIC_SIGNAL_TRANSMISSION	8839	913	RASGRF2,ADCY9,APBA1,GRIK1,PRKAG2	CD4+ Treg Trm	CD4+ T	T/ILC
ses_cd	neg	FALSE	1	41	91	2	0.021978	0.0487805	c2.cp.reactome.v2024.1.Hs.symbols	NEUROTRANSMITTER_RELEASE_CYCLE	8839	914	APBA1,ALDH5A1	CD4+ Treg Trm	CD4+ T	T/ILC
ses_cd	neg	FALSE	1	447	85	5	0.0588235	0.0111857	c2.cp.reactome.v2024.1.Hs.symbols	NEUTROPHIL_DEGRANULATION	8839	915	CST3,ADA2,PLAC8,TIMP2,CREG1	CD4+ Treg Trm	CD4+ T	T/ILC
ses_cd	neg	FALSE	1	17	88	1	0.0113636	0.0588235	c2.cp.reactome.v2024.1.Hs.symbols	NFE2L2_REGULATING_ANTI_OXIDANT_DETOXIFICATION_ENZYMES	8839	917	GCLM	CD4+ Treg Trm	CD4+ T	T/ILC
ses_cd	neg	FALSE	1	33	54	2	0.037037	0.0606061	c2.cp.reactome.v2024.1.Hs.symbols	NGF_STIMULATED_TRANSCRIPTION	8839	925	SGK1,ID3	CD4+ Treg Trm	CD4+ T	T/ILC
ses_cd	neg	FALSE	1	46	15	1	0.0666667	0.0217391	c2.cp.reactome.v2024.1.Hs.symbols	NON_INTEGRIN_MEMBRANE_ECM_INTERACTIONS	8839	933	ACTN1	CD4+ Treg Trm	CD4+ T	T/ILC
ses_cd	neg	FALSE	1	49	80	1	0.0125	0.0204082	c2.cp.reactome.v2024.1.Hs.symbols	NEUREXINS_AND_NEUROLIGINS	8839	908	APBA1	CD4+ Treg Trm	CD4+ T	T/ILC
ses_cd	neg	FALSE	1	187	46	1	0.0217391	0.00534759	c2.cp.reactome.v2024.1.Hs.symbols	SENSORY_PERCEPTION	8839	1362	DHRS3	CD4+ Treg Trm	CD4+ T	T/ILC
ses_cd	neg	FALSE	1	103	37	1	0.027027	0.00970874	c2.cp.reactome.v2024.1.Hs.symbols	PEPTIDE_LIGAND_BINDING_RECEPTORS	8839	1015	CXCR5	CD4+ Treg Trm	CD4+ T	T/ILC
ses_cd	neg	FALSE	1	6	13	1	0.0769231	0.166667	c2.cp.reactome.v2024.1.Hs.symbols	PHOSPHOLIPASE_C_MEDIATED_CASCADE_FGFR1	8839	1031	FGFR1	CD4+ Treg Trm	CD4+ T	T/ILC
ses_cd	neg	FALSE	1	19	152	1	0.00657895	0.0526316	c2.cp.reactome.v2024.1.Hs.symbols	POST_CHAPERONIN_TUBULIN_FOLDING_PATHWAY	8839	1071	TBCE	CD4+ Treg Trm	CD4+ T	T/ILC
ses_cd	neg	FALSE	1	65	47	1	0.0212766	0.0153846	c2.cp.reactome.v2024.1.Hs.symbols	POST_TRANSLATIONAL_MODIFICATION_SYNTHESIS_OF_GPI_ANCHORED_PROTEINS	8839	1073	CPM	CD4+ Treg Trm	CD4+ T	T/ILC
ses_cd	neg	FALSE	1	1242	4	1	0.25	0.000805153	c2.cp.reactome.v2024.1.Hs.symbols	POST_TRANSLATIONAL_PROTEIN_MODIFICATION	8839	1074	CHGB	CD4+ Treg Trm	CD4+ T	T/ILC
ses_cd	neg	FALSE	1	68	30	1	0.0333333	0.0147059	c2.cp.reactome.v2024.1.Hs.symbols	POTASSIUM_CHANNELS	8839	1075	KCNQ5	CD4+ Treg Trm	CD4+ T	T/ILC
ses_cd	neg	FALSE	1	148	140	4	0.0285714	0.027027	c2.cp.reactome.v2024.1.Hs.symbols	POTENTIAL_THERAPEUTICS_FOR_SARS	8839	1076	PDCD1,SYK,IFNGR2,ATP1B3	CD4+ Treg Trm	CD4+ T	T/ILC
ses_cd	neg	FALSE	1	5	45	1	0.0222222	0.2	c2.cp.reactome.v2024.1.Hs.symbols	PREDNISONE_ADME	8839	1081	ABCB1	CD4+ Treg Trm	CD4+ T	T/ILC
ses_cd	neg	FALSE	1	49	53	1	0.0188679	0.0204082	c2.cp.reactome.v2024.1.Hs.symbols	PRE_NOTCH_EXPRESSION_AND_PROCESSING	8839	1087	MAML3	CD4+ Treg Trm	CD4+ T	T/ILC
ses_cd	neg	FALSE	1	17	155	1	0.00645161	0.0588235	c2.cp.reactome.v2024.1.Hs.symbols	PLATELET_SENSITIZATION_BY_LDL	8839	1064	PTPN11	CD4+ Treg Trm	CD4+ T	T/ILC
ses_cd	neg	FALSE	1	63	132	1	0.00757576	0.015873	c2.cp.reactome.v2024.1.Hs.symbols	PROCESSING_OF_DNA_DOUBLE_STRAND_BREAK_ENDS	8839	1093	RAD9A	CD4+ Treg Trm	CD4+ T	T/ILC
ses_cd	neg	FALSE	1	198	146	5	0.0342466	0.0252525	c2.cp.reactome.v2024.1.Hs.symbols	PROGRAMMED_CELL_DEATH	8839	1098	PTK2,PRKN,ARHGAP10,TNFRSF10A,CASP6	CD4+ Treg Trm	CD4+ T	T/ILC
ses_cd	neg	FALSE	1	11	155	1	0.00645161	0.0909091	c2.cp.reactome.v2024.1.Hs.symbols	PROLACTIN_RECEPTOR_SIGNALING	8839	1099	PTPN11	CD4+ Treg Trm	CD4+ T	T/ILC
ses_cd	neg	FALSE	1	88	152	1	0.00657895	0.0113636	c2.cp.reactome.v2024.1.Hs.symbols	PROTEIN_FOLDING	8839	1104	TBCE	CD4+ Treg Trm	CD4+ T	T/ILC
ses_cd	neg	FALSE	1	74	12	1	0.0833333	0.0135135	c2.cp.reactome.v2024.1.Hs.symbols	PROTEIN_PROTEIN_INTERACTIONS_AT_SYNAPSES	8839	1109	NTRK3	CD4+ Treg Trm	CD4+ T	T/ILC
ses_cd	neg	FALSE	1	63	78	1	0.0128205	0.015873	c2.cp.reactome.v2024.1.Hs.symbols	PROTEIN_UBIQUITINATION	8839	1111	RNF144A	CD4+ Treg Trm	CD4+ T	T/ILC
ses_cd	neg	FALSE	1	5	102	1	0.00980392	0.2	c2.cp.reactome.v2024.1.Hs.symbols	PROTON_COUPLED_MONOCARBOXYLATE_TRANSPORT	8839	1112	SLC16A7	CD4+ Treg Trm	CD4+ T	T/ILC
ses_cd	neg	FALSE	1	135	147	1	0.00680272	0.00740741	c2.cp.reactome.v2024.1.Hs.symbols	PTEN_REGULATION	8839	1113	SCMH1	CD4+ Treg Trm	CD4+ T	T/ILC
ses_cd	neg	FALSE	1	15	93	1	0.0107527	0.0666667	c2.cp.reactome.v2024.1.Hs.symbols	PROCESSING_OF_SMDT1	8839	1095	MICU3	CD4+ Treg Trm	CD4+ T	T/ILC
ses_cd	neg	FALSE	1	68	153	2	0.0130719	0.0294118	c2.cp.reactome.v2024.1.Hs.symbols	PHASE_II_CONJUGATION_OF_COMPOUNDS	8839	1025	GCLM,ESD	CD4+ Treg Trm	CD4+ T	T/ILC
ses_cd	neg	FALSE	1	73	155	2	0.0129032	0.0273973	c2.cp.reactome.v2024.1.Hs.symbols	PLATELET_HOMEOSTASIS	8839	1063	ATP2B1,PTPN11	CD4+ Treg Trm	CD4+ T	T/ILC
ses_cd	neg	FALSE	1	25	74	2	0.027027	0.08	c2.cp.reactome.v2024.1.Hs.symbols	PLATELET_AGGREGATION_PLUG_FORMATION	8839	1061	PTK2,SYK	CD4+ Treg Trm	CD4+ T	T/ILC
ses_cd	neg	FALSE	1	184	109	4	0.0366972	0.0217391	c2.cp.reactome.v2024.1.Hs.symbols	PHOSPHOLIPID_METABOLISM	8839	1034	CPNE7,CHKA,INPP4B,SLC44A1	CD4+ Treg Trm	CD4+ T	T/ILC
ses_cd	neg	FALSE	1	88	13	2	0.153846	0.0227273	c2.cp.reactome.v2024.1.Hs.symbols	PI3K_AKT_SIGNALING_IN_CANCER	8839	1039	NTRK3,FGFR1	CD4+ Treg Trm	CD4+ T	T/ILC
ses_cd	neg	FALSE	1	14	42	1	0.0238095	0.0714286	c2.cp.reactome.v2024.1.Hs.symbols	PI3K_EVENTS_IN_ERBB2_SIGNALING	8839	1040	GAB1	CD4+ Treg Trm	CD4+ T	T/ILC
ses_cd	neg	FALSE	1	31	43	1	0.0232558	0.0322581	c2.cp.reactome.v2024.1.Hs.symbols	PINK1_PRKN_MEDIATED_MITOPHAGY	8839	1043	PRKN	CD4+ Treg Trm	CD4+ T	T/ILC
ses_cd	neg	FALSE	1	11	42	2	0.047619	0.181818	c2.cp.reactome.v2024.1.Hs.symbols	PI_3K_CASCADE_FGFR1	8839	1045	FGFR1,GAB1	CD4+ Treg Trm	CD4+ T	T/ILC
ses_cd	neg	FALSE	1	11	155	2	0.0129032	0.181818	c2.cp.reactome.v2024.1.Hs.symbols	PI_3K_CASCADE_FGFR2	8839	1046	GAB1,PTPN11	CD4+ Treg Trm	CD4+ T	T/ILC
ses_cd	neg	FALSE	1	8	155	2	0.0129032	0.25	c2.cp.reactome.v2024.1.Hs.symbols	PI_3K_CASCADE_FGFR3	8839	1047	GAB1,PTPN11	CD4+ Treg Trm	CD4+ T	T/ILC
ses_cd	neg	FALSE	1	21	125	1	0.008	0.047619	c2.cp.reactome.v2024.1.Hs.symbols	PLATELET_CALCIUM_HOMEOSTASIS	8839	1062	ATP2B1	CD4+ Treg Trm	CD4+ T	T/ILC
ses_cd	neg	FALSE	1	9	155	2	0.0129032	0.222222	c2.cp.reactome.v2024.1.Hs.symbols	PI_3K_CASCADE_FGFR4	8839	1048	GAB1,PTPN11	CD4+ Treg Trm	CD4+ T	T/ILC
ses_cd	neg	FALSE	1	13	69	1	0.0144928	0.0769231	c2.cp.reactome.v2024.1.Hs.symbols	PKA_ACTIVATION_IN_GLUCAGON_SIGNALLING	8839	1050	ADCY9	CD4+ Treg Trm	CD4+ T	T/ILC
ses_cd	neg	FALSE	1	16	69	1	0.0144928	0.0625	c2.cp.reactome.v2024.1.Hs.symbols	PKA_MEDIATED_PHOSPHORYLATION_OF_CREB	8839	1051	ADCY9	CD4+ Treg Trm	CD4+ T	T/ILC
ses_cd	neg	FALSE	1	42	142	1	0.00704225	0.0238095	c2.cp.reactome.v2024.1.Hs.symbols	PKMTS_METHYLATE_HISTONE_LYSINES	8839	1053	SMYD2	CD4+ Treg Trm	CD4+ T	T/ILC
ses_cd	neg	FALSE	1	58	99	1	0.010101	0.0172414	c2.cp.reactome.v2024.1.Hs.symbols	PLASMA_LIPOPROTEIN_ASSEMBLY_REMODELING_AND_CLEARANCE	8839	1056	LDLRAP1	CD4+ Treg Trm	CD4+ T	T/ILC
ses_cd	neg	FALSE	1	34	99	1	0.010101	0.0294118	c2.cp.reactome.v2024.1.Hs.symbols	PLASMA_LIPOPROTEIN_CLEARANCE	8839	1057	LDLRAP1	CD4+ Treg Trm	CD4+ T	T/ILC
ses_cd	neg	FALSE	1	220	32	3	0.09375	0.0136364	c2.cp.reactome.v2024.1.Hs.symbols	PLATELET_ACTIVATION_SIGNALING_AND_AGGREGATION	8839	1059	ACTN1,PTK2,MMRN1	CD4+ Treg Trm	CD4+ T	T/ILC
ses_cd	neg	FALSE	1	13	66	1	0.0151515	0.0769231	c2.cp.reactome.v2024.1.Hs.symbols	PLATELET_ADHESION_TO_EXPOSED_COLLAGEN	8839	1060	ITGA1	CD4+ Treg Trm	CD4+ T	T/ILC
ses_cd	neg	FALSE	1	80	158	2	0.0126582	0.025	c2.cp.reactome.v2024.1.Hs.symbols	PI_METABOLISM	8839	1049	INPP4B,TNFAIP8	CD4+ Treg Trm	CD4+ T	T/ILC
ses_cd	neg	FALSE	1	62	125	1	0.008	0.016129	c2.cp.reactome.v2024.1.Hs.symbols	SENSORY_PROCESSING_OF_SOUND	8839	1365	ATP2B1	CD4+ Treg Trm	CD4+ T	T/ILC
ses_cd	neg	FALSE	1	20	133	1	0.0075188	0.05	c2.cp.reactome.v2024.1.Hs.symbols	SHC1_EVENTS_IN_ERBB2_SIGNALING	8839	1373	PRKCE	CD4+ Treg Trm	CD4+ T	T/ILC
ses_cd	neg	FALSE	1	11	13	1	0.0769231	0.0909091	c2.cp.reactome.v2024.1.Hs.symbols	SHC_MEDIATED_CASCADE_FGFR1	8839	1375	FGFR1	CD4+ Treg Trm	CD4+ T	T/ILC
ses_cd	neg	FALSE	1	170	170	5	0.0294118	0.0294118	c2.cp.reactome.v2024.1.Hs.symbols	TRANSCRIPTIONAL_REGULATION_BY_RUNX1	8839	1635	IL2,CCND3,SCMH1,PTPN11,ELF2	CD4+ Treg Trm	CD4+ T	T/ILC
ses_cd	neg	FALSE	1	106	6	1	0.166667	0.00943396	c2.cp.reactome.v2024.1.Hs.symbols	TRANSCRIPTIONAL_REGULATION_BY_RUNX2	8839	1636	HEY1	CD4+ Treg Trm	CD4+ T	T/ILC
ses_cd	neg	FALSE	1	93	113	4	0.0353982	0.0430108	c2.cp.reactome.v2024.1.Hs.symbols	TRANSCRIPTIONAL_REGULATION_BY_RUNX3	8839	1637	MAML3,TCF7,ZFHX3,SMURF2	CD4+ Treg Trm	CD4+ T	T/ILC
ses_cd	neg	FALSE	1	345	167	7	0.0419162	0.0202899	c2.cp.reactome.v2024.1.Hs.symbols	TRANSCRIPTIONAL_REGULATION_BY_TP53	8839	1640	SGK1,TNFRSF10A,RAD9A,SMYD2,CASP6,PRKAG2,ING5	CD4+ Treg Trm	CD4+ T	T/ILC
ses_cd	neg	FALSE	1	78	104	1	0.00961538	0.0128205	c2.cp.reactome.v2024.1.Hs.symbols	TRANSCRIPTIONAL_REGULATION_OF_WHITE_ADIPOCYTE_DIFFERENTIATION	8839	1646	CCND3	CD4+ Treg Trm	CD4+ T	T/ILC
ses_cd	neg	FALSE	1	272	156	1	0.00641026	0.00367647	c2.cp.reactome.v2024.1.Hs.symbols	TRANSLATION	8839	1652	HARS2	CD4+ Treg Trm	CD4+ T	T/ILC
ses_cd	neg	FALSE	1	63	150	1	0.00666667	0.015873	c2.cp.reactome.v2024.1.Hs.symbols	TRANSLOCATION_OF_SLC2A4_GLUT4_TO_THE_PLASMA_MEMBRANE	8839	1659	PRKAG2	CD4+ Treg Trm	CD4+ T	T/ILC
ses_cd	neg	FALSE	1	48	19	1	0.0526316	0.0208333	c2.cp.reactome.v2024.1.Hs.symbols	TRANSCRIPTIONAL_REGULATION_BY_MECP2	8839	1633	SGK1	CD4+ Treg Trm	CD4+ T	T/ILC
ses_cd	neg	FALSE	1	203	91	4	0.043956	0.0197044	c2.cp.reactome.v2024.1.Hs.symbols	TRANSMISSION_ACROSS_CHEMICAL_SYNAPSES	8839	1660	RASGRF2,ADCY9,APBA1,ALDH5A1	CD4+ Treg Trm	CD4+ T	T/ILC
ses_cd	neg	FALSE	1	7	99	1	0.010101	0.142857	c2.cp.reactome.v2024.1.Hs.symbols	TRANSPORT_OF_RCBL_WITHIN_THE_BODY	8839	1671	LDLRAP1	CD4+ Treg Trm	CD4+ T	T/ILC
ses_cd	neg	FALSE	1	578	140	16	0.114286	0.0276817	c2.cp.reactome.v2024.1.Hs.symbols	TRANSPORT_OF_SMALL_MOLECULES	8839	1672	SLC40A1,SGK1,ATP10A,ABCB1,SLC22A17,ADCY9,ATP8A2,MICU3,LDLRAP1,SLC16A7,LRRC8D,SLC44A1,ADD3,ATP2B1,ATP8A1,ATP1B3	CD4+ Treg Trm	CD4+ T	T/ILC
ses_cd	neg	FALSE	1	170	96	1	0.0104167	0.00588235	c2.cp.reactome.v2024.1.Hs.symbols	TRANSPORT_TO_THE_GOLGI_AND_SUBSEQUENT_MODIFICATION	8839	1675	CNIH3	CD4+ Treg Trm	CD4+ T	T/ILC
ses_cd	neg	FALSE	1	70	9	1	0.111111	0.0142857	c2.cp.reactome.v2024.1.Hs.symbols	TRANS_GOLGI_NETWORK_VESICLE_BUDDING	8839	1676	TPD52L1	CD4+ Treg Trm	CD4+ T	T/ILC
ses_cd	neg	FALSE	1	18	14	1	0.0714286	0.0555556	c2.cp.reactome.v2024.1.Hs.symbols	TRIGLYCERIDE_CATABOLISM	8839	1679	CAV1	CD4+ Treg Trm	CD4+ T	T/ILC
ses_cd	neg	FALSE	1	28	14	1	0.0714286	0.0357143	c2.cp.reactome.v2024.1.Hs.symbols	TRIGLYCERIDE_METABOLISM	8839	1680	CAV1	CD4+ Treg Trm	CD4+ T	T/ILC
ses_cd	neg	FALSE	1	24	156	1	0.00641026	0.0416667	c2.cp.reactome.v2024.1.Hs.symbols	TRNA_AMINOACYLATION	8839	1682	HARS2	CD4+ Treg Trm	CD4+ T	T/ILC
ses_cd	neg	FALSE	1	56	109	3	0.0275229	0.0535714	c2.cp.reactome.v2024.1.Hs.symbols	TRANSPORT_OF_BILE_SALTS_AND_ORGANIC_ACIDS_METAL_IONS_AND_AMINE_COMPOUNDS	8839	1662	SLC40A1,SLC16A7,SLC44A1	CD4+ Treg Trm	CD4+ T	T/ILC
ses_cd	neg	FALSE	1	42	145	1	0.00689655	0.0238095	c2.cp.reactome.v2024.1.Hs.symbols	TRNA_MODIFICATION_IN_THE_NUCLEUS_AND_CYTOSOL	8839	1684	OSGEP	CD4+ Treg Trm	CD4+ T	T/ILC
ses_cd	neg	FALSE	1	50	113	1	0.00884956	0.02	c2.cp.reactome.v2024.1.Hs.symbols	TRANSCRIPTIONAL_ACTIVITY_OF_SMAD2_SMAD3_SMAD4_HETEROTRIMER	8839	1630	SMURF2	CD4+ Treg Trm	CD4+ T	T/ILC
ses_cd	neg	FALSE	1	12	112	1	0.00892857	0.0833333	c2.cp.reactome.v2024.1.Hs.symbols	TP53_REGULATES_TRANSCRIPTION_OF_DEATH_RECEPTORS_AND_LIGANDS	8839	1613	TNFRSF10A	CD4+ Treg Trm	CD4+ T	T/ILC
ses_cd	neg	FALSE	1	44	144	3	0.0208333	0.0681818	c2.cp.reactome.v2024.1.Hs.symbols	TGF_BETA_RECEPTOR_SIGNALING_ACTIVATES_SMADS	8839	1578	ZFYVE9,SMURF2,TGFBR2	CD4+ Treg Trm	CD4+ T	T/ILC
ses_cd	neg	FALSE	1	16	144	1	0.00694444	0.0625	c2.cp.reactome.v2024.1.Hs.symbols	TGF_BETA_RECEPTOR_SIGNALING_IN_EMT_EPITHELIAL_TO_MESENCHYMAL_TRANSITION	8839	1579	TGFBR2	CD4+ Treg Trm	CD4+ T	T/ILC
ses_cd	neg	FALSE	1	9	141	1	0.0070922	0.111111	c2.cp.reactome.v2024.1.Hs.symbols	THE_ACTIVATION_OF_ARYLSULFATASES	8839	1580	ARSG	CD4+ Treg Trm	CD4+ T	T/ILC
ses_cd	neg	FALSE	1	11	166	2	0.0120482	0.181818	c2.cp.reactome.v2024.1.Hs.symbols	THE_CANONICAL_RETINOID_CYCLE_IN_RODS_TWILIGHT_VISION	8839	1581	RDH5,RDH11	CD4+ Treg Trm	CD4+ T	T/ILC
ses_cd	neg	FALSE	1	2	46	1	0.0217391	0.5	c2.cp.reactome.v2024.1.Hs.symbols	THE_RETINOID_CYCLE_IN_CONES_DAYLIGHT_VISION	8839	1585	DHRS3	CD4+ Treg Trm	CD4+ T	T/ILC
ses_cd	neg	FALSE	1	27	10	1	0.1	0.037037	c2.cp.reactome.v2024.1.Hs.symbols	THE_ROLE_OF_NEF_IN_HIV_1_REPLICATION_AND_DISEASE_PATHOGENESIS	8839	1587	CD8B	CD4+ Treg Trm	CD4+ T	T/ILC
ses_cd	neg	FALSE	1	16	155	1	0.00645161	0.0625	c2.cp.reactome.v2024.1.Hs.symbols	TIE2_SIGNALING	8839	1594	PTPN11	CD4+ Treg Trm	CD4+ T	T/ILC
ses_cd	neg	FALSE	1	8	112	1	0.00892857	0.125	c2.cp.reactome.v2024.1.Hs.symbols	TRAIL_SIGNALING	8839	1628	TNFRSF10A	CD4+ Treg Trm	CD4+ T	T/ILC
ses_cd	neg	FALSE	1	18	136	1	0.00735294	0.0555556	c2.cp.reactome.v2024.1.Hs.symbols	TIGHT_JUNCTION_INTERACTIONS	8839	1595	PARD6B	CD4+ Treg Trm	CD4+ T	T/ILC
ses_cd	neg	FALSE	1	27	7	1	0.142857	0.037037	c2.cp.reactome.v2024.1.Hs.symbols	TNFS_BIND_THEIR_PHYSIOLOGICAL_RECEPTORS	8839	1601	EDAR	CD4+ Treg Trm	CD4+ T	T/ILC
ses_cd	neg	FALSE	1	106	34	1	0.0294118	0.00943396	c2.cp.reactome.v2024.1.Hs.symbols	TOLL_LIKE_RECEPTOR_9_TLR9_CASCADE	8839	1604	PELI2	CD4+ Treg Trm	CD4+ T	T/ILC
ses_cd	neg	FALSE	1	160	34	1	0.0294118	0.00625	c2.cp.reactome.v2024.1.Hs.symbols	TOLL_LIKE_RECEPTOR_CASCADES	8839	1605	PELI2	CD4+ Treg Trm	CD4+ T	T/ILC
ses_cd	neg	FALSE	1	108	34	1	0.0294118	0.00925926	c2.cp.reactome.v2024.1.Hs.symbols	TOLL_LIKE_RECEPTOR_TLR1_TLR2_CASCADE	8839	1606	PELI2	CD4+ Treg Trm	CD4+ T	T/ILC
ses_cd	neg	FALSE	1	77	150	1	0.00666667	0.012987	c2.cp.reactome.v2024.1.Hs.symbols	TP53_REGULATES_METABOLIC_GENES	8839	1608	PRKAG2	CD4+ Treg Trm	CD4+ T	T/ILC
ses_cd	neg	FALSE	1	12	146	1	0.00684932	0.0833333	c2.cp.reactome.v2024.1.Hs.symbols	TP53_REGULATES_TRANSCRIPTION_OF_CASPASE_ACTIVATORS_AND_CASPASES	8839	1610	CASP6	CD4+ Treg Trm	CD4+ T	T/ILC
ses_cd	neg	FALSE	1	43	146	2	0.0136986	0.0465116	c2.cp.reactome.v2024.1.Hs.symbols	TP53_REGULATES_TRANSCRIPTION_OF_CELL_DEATH_GENES	8839	1612	TNFRSF10A,CASP6	CD4+ Treg Trm	CD4+ T	T/ILC
ses_cd	neg	FALSE	1	98	7	1	0.142857	0.0102041	c2.cp.reactome.v2024.1.Hs.symbols	TNFR2_NON_CANONICAL_NF_KB_PATHWAY	8839	1600	EDAR	CD4+ Treg Trm	CD4+ T	T/ILC
ses_cd	neg	FALSE	1	8	144	1	0.00694444	0.125	c2.cp.reactome.v2024.1.Hs.symbols	TGFBR3_REGULATES_TGF_BETA_SIGNALING	8839	1577	TGFBR2	CD4+ Treg Trm	CD4+ T	T/ILC
ses_cd	neg	FALSE	1	105	145	1	0.00689655	0.00952381	c2.cp.reactome.v2024.1.Hs.symbols	TRNA_PROCESSING	8839	1685	OSGEP	CD4+ Treg Trm	CD4+ T	T/ILC
ses_cd	neg	FALSE	1	84	144	1	0.00694444	0.0119048	c2.cp.reactome.v2024.1.Hs.symbols	UCH_PROTEINASES	8839	1695	TGFBR2	CD4+ Treg Trm	CD4+ T	T/ILC
ses_cd	neg	FALSE	1	157	113	1	0.00884956	0.00636943	c2.cp.reactome.v2024.1.Hs.symbols	UB_SPECIFIC_PROCESSING_PROTEASES	8839	1694	SMURF2	CD4+ Treg Trm	CD4+ T	T/ILC
ses_cd	neg	FALSE	1	88	40	1	0.025	0.0113636	c2.cp.reactome.v2024.1.Hs.symbols	UNFOLDED_PROTEIN_RESPONSE_UPR	8839	1697	XBP1	CD4+ Treg Trm	CD4+ T	T/ILC
ses_cd	neg	FALSE	1	34	69	1	0.0144928	0.0294118	c2.cp.reactome.v2024.1.Hs.symbols	VASOPRESSIN_REGULATES_RENAL_WATER_HOMEOSTASIS_VIA_AQUAPORINS	8839	1705	ADCY9	CD4+ Treg Trm	CD4+ T	T/ILC
ses_cd	neg	FALSE	1	27	14	1	0.0714286	0.037037	c2.cp.reactome.v2024.1.Hs.symbols	VEGFR2_MEDIATED_VASCULAR_PERMEABILITY	8839	1707	CAV1	CD4+ Treg Trm	CD4+ T	T/ILC
ses_cd	neg	FALSE	1	662	9	1	0.111111	0.00151057	c2.cp.reactome.v2024.1.Hs.symbols	VESICLE_MEDIATED_TRANSPORT	8839	1709	TPD52L1	CD4+ Treg Trm	CD4+ T	T/ILC
ses_cd	neg	FALSE	1	778	14	2	0.142857	0.00257069	c2.cp.reactome.v2024.1.Hs.symbols	VIRAL_INFECTION_PATHWAYS	8839	1710	CD8B,CAV1	CD4+ Treg Trm	CD4+ T	T/ILC
ses_cd	neg	FALSE	1	69	82	2	0.0243902	0.0289855	c2.cp.reactome.v2024.1.Hs.symbols	VISUAL_PHOTOTRANSDUCTION	8839	1712	DHRS3,RDH5	CD4+ Treg Trm	CD4+ T	T/ILC
ses_cd	neg	FALSE	1	8	99	1	0.010101	0.125	c2.cp.reactome.v2024.1.Hs.symbols	VITAMIN_D_CALCIFEROL_METABOLISM	8839	1718	LDLRAP1	CD4+ Treg Trm	CD4+ T	T/ILC
ses_cd	neg	FALSE	1	28	30	1	0.0333333	0.0357143	c2.cp.reactome.v2024.1.Hs.symbols	VOLTAGE_GATED_POTASSIUM_CHANNELS	8839	1722	KCNQ5	CD4+ Treg Trm	CD4+ T	T/ILC
ses_cd	neg	FALSE	1	19	111	1	0.00900901	0.0526316	c2.cp.reactome.v2024.1.Hs.symbols	VXPX_CARGO_TARGETING_TO_CILIUM	8839	1723	RAB3IP	CD4+ Treg Trm	CD4+ T	T/ILC
ses_cd	neg	FALSE	1	22	155	1	0.00645161	0.0454545	c2.cp.reactome.v2024.1.Hs.symbols	NEGATIVE_REGULATION_OF_FGFR2_SIGNALING	8839	891	PTPN11	CD4+ Treg Trm	CD4+ T	T/ILC
ses_cd	neg	FALSE	1	10	84	1	0.0119048	0.1	c2.cp.reactome.v2024.1.Hs.symbols	TGFBR3_PTM_REGULATION	8839	1576	TIMP2	CD4+ Treg Trm	CD4+ T	T/ILC
ses_cd	neg	FALSE	1	21	36	1	0.0277778	0.047619	c2.cp.reactome.v2024.1.Hs.symbols	SYNTHESIS_OF_VERY_LONG_CHAIN_FATTY_ACYL_COAS	8839	1552	ACSL6	CD4+ Treg Trm	CD4+ T	T/ILC
ses_cd	neg	FALSE	1	15	155	1	0.00645161	0.0666667	c2.cp.reactome.v2024.1.Hs.symbols	SIGNALING_BY_FLT3_ITD_AND_TKD_MUTANTS	8839	1408	PTPN11	CD4+ Treg Trm	CD4+ T	T/ILC
ses_cd	neg	FALSE	1	468	57	6	0.105263	0.0128205	c2.cp.reactome.v2024.1.Hs.symbols	SIGNALING_BY_GPCR	8839	1409	FZD3,VIPR2,CXCR5,HRH2,TRIO,RASGRF2	CD4+ Treg Trm	CD4+ T	T/ILC
ses_cd	neg	FALSE	1	136	113	4	0.0353982	0.0294118	c2.cp.reactome.v2024.1.Hs.symbols	SIGNALING_BY_HEDGEHOG	8839	1410	DYNC2H1,ADCY9,PTCH1,SMURF2	CD4+ Treg Trm	CD4+ T	T/ILC
ses_cd	neg	FALSE	1	63	42	2	0.047619	0.031746	c2.cp.reactome.v2024.1.Hs.symbols	SIGNALING_BY_INSULIN_RECEPTOR	8839	1412	FGFR1,GAB1	CD4+ Treg Trm	CD4+ T	T/ILC
ses_cd	neg	FALSE	1	421	5	2	0.4	0.00475059	c2.cp.reactome.v2024.1.Hs.symbols	SIGNALING_BY_INTERLEUKINS	8839	1413	PTPN14,IL21	CD4+ Treg Trm	CD4+ T	T/ILC
ses_cd	neg	FALSE	1	11	155	1	0.00645161	0.0909091	c2.cp.reactome.v2024.1.Hs.symbols	SIGNALING_BY_LEPTIN	8839	1415	PTPN11	CD4+ Treg Trm	CD4+ T	T/ILC
ses_cd	neg	FALSE	1	69	42	3	0.0714286	0.0434783	c2.cp.reactome.v2024.1.Hs.symbols	SIGNALING_BY_MET	8839	1421	PTK2,DOCK7,GAB1	CD4+ Treg Trm	CD4+ T	T/ILC
ses_cd	neg	FALSE	1	48	42	2	0.047619	0.0416667	c2.cp.reactome.v2024.1.Hs.symbols	SIGNALING_BY_FGFR_IN_DISEASE	8839	1406	FGFR1,GAB1	CD4+ Treg Trm	CD4+ T	T/ILC
ses_cd	neg	FALSE	1	38	2	1	0.5	0.0263158	c2.cp.reactome.v2024.1.Hs.symbols	SIGNALING_BY_MODERATE_KINASE_ACTIVITY_BRAF_MUTANTS	8839	1422	KSR2	CD4+ Treg Trm	CD4+ T	T/ILC
ses_cd	neg	FALSE	1	71	149	4	0.0268456	0.056338	c2.cp.reactome.v2024.1.Hs.symbols	SIGNALING_BY_NOTCH1	8839	1427	HEY1,MAML3,TLE3,TLE4	CD4+ Treg Trm	CD4+ T	T/ILC
ses_cd	neg	FALSE	1	56	6	1	0.166667	0.0178571	c2.cp.reactome.v2024.1.Hs.symbols	SIGNALING_BY_NOTCH1_PEST_DOMAIN_MUTANTS_IN_CANCER	8839	1429	HEY1	CD4+ Treg Trm	CD4+ T	T/ILC
ses_cd	neg	FALSE	1	32	53	1	0.0188679	0.03125	c2.cp.reactome.v2024.1.Hs.symbols	SIGNALING_BY_NOTCH2	8839	1431	MAML3	CD4+ Treg Trm	CD4+ T	T/ILC
ses_cd	neg	FALSE	1	45	56	3	0.0535714	0.0666667	c2.cp.reactome.v2024.1.Hs.symbols	SIGNALING_BY_NOTCH3	8839	1432	HEY1,MAML3,PLXND1	CD4+ Treg Trm	CD4+ T	T/ILC
ses_cd	neg	FALSE	1	81	6	1	0.166667	0.0123457	c2.cp.reactome.v2024.1.Hs.symbols	SIGNALING_BY_NOTCH4	8839	1433	HEY1	CD4+ Treg Trm	CD4+ T	T/ILC
ses_cd	neg	FALSE	1	22	155	2	0.0129032	0.0909091	c2.cp.reactome.v2024.1.Hs.symbols	SIGNALING_BY_NTRK2_TRKB	8839	1434	GAB1,PTPN11	CD4+ Treg Trm	CD4+ T	T/ILC
ses_cd	neg	FALSE	1	16	12	1	0.0833333	0.0625	c2.cp.reactome.v2024.1.Hs.symbols	SIGNALING_BY_NTRK3_TRKC	8839	1435	NTRK3	CD4+ Treg Trm	CD4+ T	T/ILC
ses_cd	neg	FALSE	1	171	6	1	0.166667	0.00584795	c2.cp.reactome.v2024.1.Hs.symbols	SIGNALING_BY_NOTCH	8839	1426	HEY1	CD4+ Treg Trm	CD4+ T	T/ILC
ses_cd	neg	FALSE	1	121	54	4	0.0740741	0.0330579	c2.cp.reactome.v2024.1.Hs.symbols	SIGNALING_BY_NTRKS	8839	1436	NTRK3,SGK1,GAB1,ID3	CD4+ Treg Trm	CD4+ T	T/ILC
ses_cd	neg	FALSE	1	10	42	1	0.0238095	0.1	c2.cp.reactome.v2024.1.Hs.symbols	SIGNALING_BY_FGFR4_IN_DISEASE	8839	1405	GAB1	CD4+ Treg Trm	CD4+ T	T/ILC
ses_cd	neg	FALSE	1	30	155	2	0.0129032	0.0666667	c2.cp.reactome.v2024.1.Hs.symbols	SIGNALING_BY_FGFR3	8839	1403	GAB1,PTPN11	CD4+ Treg Trm	CD4+ T	T/ILC
ses_cd	neg	FALSE	1	3	13	1	0.0769231	0.333333	c2.cp.reactome.v2024.1.Hs.symbols	SIGNALING_BY_ACTIVATED_POINT_MUTANTS_OF_FGFR1	8839	1380	FGFR1	CD4+ Treg Trm	CD4+ T	T/ILC
ses_cd	neg	FALSE	1	23	113	2	0.0176991	0.0869565	c2.cp.reactome.v2024.1.Hs.symbols	SIGNALING_BY_BMP	8839	1384	SMAD5,SMURF2	CD4+ Treg Trm	CD4+ T	T/ILC
ses_cd	neg	FALSE	1	59	2	1	0.5	0.0169492	c2.cp.reactome.v2024.1.Hs.symbols	SIGNALING_BY_BRAF_AND_RAF1_FUSIONS	8839	1385	KSR2	CD4+ Treg Trm	CD4+ T	T/ILC
ses_cd	neg	FALSE	1	31	155	1	0.00645161	0.0322581	c2.cp.reactome.v2024.1.Hs.symbols	SIGNALING_BY_CSF1_M_CSF_IN_MYELOID_CELLS	8839	1386	PTPN11	CD4+ Treg Trm	CD4+ T	T/ILC
ses_cd	neg	FALSE	1	29	155	2	0.0129032	0.0689655	c2.cp.reactome.v2024.1.Hs.symbols	SIGNALING_BY_CSF3_G_CSF	8839	1387	SYK,PTPN11	CD4+ Treg Trm	CD4+ T	T/ILC
ses_cd	neg	FALSE	1	48	44	2	0.0454545	0.0416667	c2.cp.reactome.v2024.1.Hs.symbols	SIGNALING_BY_EGFR	8839	1390	GAB1,SPRY1	CD4+ Treg Trm	CD4+ T	T/ILC
ses_cd	neg	FALSE	1	22	42	1	0.0238095	0.0454545	c2.cp.reactome.v2024.1.Hs.symbols	SIGNALING_BY_EGFR_IN_CANCER	8839	1391	GAB1	CD4+ Treg Trm	CD4+ T	T/ILC
ses_cd	neg	FALSE	1	30	155	2	0.0129032	0.0666667	c2.cp.reactome.v2024.1.Hs.symbols	SIGNALING_BY_FGFR4	8839	1404	GAB1,PTPN11	CD4+ Treg Trm	CD4+ T	T/ILC
ses_cd	neg	FALSE	1	47	133	2	0.0150376	0.0425532	c2.cp.reactome.v2024.1.Hs.symbols	SIGNALING_BY_ERBB2	8839	1392	GAB1,PRKCE	CD4+ Treg Trm	CD4+ T	T/ILC
ses_cd	neg	FALSE	1	24	42	1	0.0238095	0.0416667	c2.cp.reactome.v2024.1.Hs.symbols	SIGNALING_BY_ERBB2_IN_CANCER	8839	1394	GAB1	CD4+ Treg Trm	CD4+ T	T/ILC
ses_cd	neg	FALSE	1	24	42	1	0.0238095	0.0416667	c2.cp.reactome.v2024.1.Hs.symbols	SIGNALING_BY_ERYTHROPOIETIN	8839	1396	GAB1	CD4+ Treg Trm	CD4+ T	T/ILC
ses_cd	neg	FALSE	1	70	42	2	0.047619	0.0285714	c2.cp.reactome.v2024.1.Hs.symbols	SIGNALING_BY_FGFR	8839	1397	FGFR1,GAB1	CD4+ Treg Trm	CD4+ T	T/ILC
ses_cd	neg	FALSE	1	39	42	2	0.047619	0.0512821	c2.cp.reactome.v2024.1.Hs.symbols	SIGNALING_BY_FGFR1	8839	1398	FGFR1,GAB1	CD4+ Treg Trm	CD4+ T	T/ILC
ses_cd	neg	FALSE	1	29	42	2	0.047619	0.0689655	c2.cp.reactome.v2024.1.Hs.symbols	SIGNALING_BY_FGFR1_IN_DISEASE	8839	1399	FGFR1,GAB1	CD4+ Treg Trm	CD4+ T	T/ILC
ses_cd	neg	FALSE	1	59	42	1	0.0238095	0.0169492	c2.cp.reactome.v2024.1.Hs.symbols	SIGNALING_BY_FGFR2	8839	1400	GAB1	CD4+ Treg Trm	CD4+ T	T/ILC
ses_cd	neg	FALSE	1	31	42	1	0.0238095	0.0322581	c2.cp.reactome.v2024.1.Hs.symbols	SIGNALING_BY_FGFR2_IN_DISEASE	8839	1402	GAB1	CD4+ Treg Trm	CD4+ T	T/ILC
ses_cd	neg	FALSE	1	15	42	1	0.0238095	0.0666667	c2.cp.reactome.v2024.1.Hs.symbols	SIGNALING_BY_ERBB2_ECD_MUTANTS	8839	1393	GAB1	CD4+ Treg Trm	CD4+ T	T/ILC
ses_cd	neg	FALSE	1	152	149	6	0.0402685	0.0394737	c2.cp.reactome.v2024.1.Hs.symbols	TCF_DEPENDENT_SIGNALING_IN_RESPONSE_TO_WNT	8839	1562	CAV1,TCF7,SMURF2,TLE3,RYK,TLE4	CD4+ Treg Trm	CD4+ T	T/ILC
ses_cd	neg	FALSE	1	211	27	3	0.111111	0.014218	c2.cp.reactome.v2024.1.Hs.symbols	SIGNALING_BY_NUCLEAR_RECEPTORS	8839	1437	CAV1,CXXC5,PTK2	CD4+ Treg Trm	CD4+ T	T/ILC
ses_cd	neg	FALSE	1	34	166	4	0.0240964	0.117647	c2.cp.reactome.v2024.1.Hs.symbols	SIGNALING_BY_RETINOIC_ACID	8839	1443	DHRS3,RDH5,CPT1A,RDH11	CD4+ Treg Trm	CD4+ T	T/ILC
ses_cd	neg	FALSE	1	9	155	1	0.00645161	0.111111	c2.cp.reactome.v2024.1.Hs.symbols	STAT5_ACTIVATION_DOWNSTREAM_OF_FLT3_ITD_MUTANTS	8839	1491	PTPN11	CD4+ Treg Trm	CD4+ T	T/ILC
ses_cd	neg	FALSE	1	79	19	1	0.0526316	0.0126582	c2.cp.reactome.v2024.1.Hs.symbols	STIMULI_SENSING_CHANNELS	8839	1492	SGK1	CD4+ Treg Trm	CD4+ T	T/ILC
ses_cd	neg	FALSE	1	23	83	1	0.0120482	0.0434783	c2.cp.reactome.v2024.1.Hs.symbols	STRIATED_MUSCLE_CONTRACTION	8839	1494	TMOD2	CD4+ Treg Trm	CD4+ T	T/ILC
ses_cd	neg	FALSE	1	166	147	1	0.00680272	0.0060241	c2.cp.reactome.v2024.1.Hs.symbols	SUMOYLATION	8839	1497	SCMH1	CD4+ Treg Trm	CD4+ T	T/ILC
ses_cd	neg	FALSE	1	56	147	1	0.00680272	0.0178571	c2.cp.reactome.v2024.1.Hs.symbols	SUMOYLATION_OF_CHROMATIN_ORGANIZATION_PROTEINS	8839	1498	SCMH1	CD4+ Treg Trm	CD4+ T	T/ILC
ses_cd	neg	FALSE	1	76	147	1	0.00680272	0.0131579	c2.cp.reactome.v2024.1.Hs.symbols	SUMOYLATION_OF_DNA_DAMAGE_RESPONSE_AND_REPAIR_PROTEINS	8839	1499	SCMH1	CD4+ Treg Trm	CD4+ T	T/ILC
ses_cd	neg	FALSE	1	16	147	1	0.00680272	0.0625	c2.cp.reactome.v2024.1.Hs.symbols	SUMOYLATION_OF_DNA_METHYLATION_PROTEINS	8839	1500	SCMH1	CD4+ Treg Trm	CD4+ T	T/ILC
ses_cd	neg	FALSE	1	7	155	1	0.00645161	0.142857	c2.cp.reactome.v2024.1.Hs.symbols	STAT5_ACTIVATION	8839	1490	PTPN11	CD4+ Treg Trm	CD4+ T	T/ILC
ses_cd	neg	FALSE	1	46	147	1	0.00680272	0.0217391	c2.cp.reactome.v2024.1.Hs.symbols	SUMOYLATION_OF_RNA_BINDING_PROTEINS	8839	1504	SCMH1	CD4+ Treg Trm	CD4+ T	T/ILC
ses_cd	neg	FALSE	1	19	73	1	0.0136986	0.0526316	c2.cp.reactome.v2024.1.Hs.symbols	SURFACTANT_METABOLISM	8839	1514	ADA2	CD4+ Treg Trm	CD4+ T	T/ILC
ses_cd	neg	FALSE	1	23	15	1	0.0666667	0.0434783	c2.cp.reactome.v2024.1.Hs.symbols	SYNDECAN_INTERACTIONS	8839	1517	ACTN1	CD4+ Treg Trm	CD4+ T	T/ILC
ses_cd	neg	FALSE	1	13	105	1	0.00952381	0.0769231	c2.cp.reactome.v2024.1.Hs.symbols	SYNTHESIS_OF_IP2_IP_AND_INS_IN_THE_CYTOSOL	8839	1533	INPP4B	CD4+ Treg Trm	CD4+ T	T/ILC
ses_cd	neg	FALSE	1	25	109	2	0.0183486	0.08	c2.cp.reactome.v2024.1.Hs.symbols	SYNTHESIS_OF_PC	8839	1539	CHKA,SLC44A1	CD4+ Treg Trm	CD4+ T	T/ILC
ses_cd	neg	FALSE	1	12	90	1	0.0111111	0.0833333	c2.cp.reactome.v2024.1.Hs.symbols	SYNTHESIS_OF_PE	8839	1540	CHKA	CD4+ Treg Trm	CD4+ T	T/ILC
ses_cd	neg	FALSE	1	16	105	1	0.00952381	0.0625	c2.cp.reactome.v2024.1.Hs.symbols	SYNTHESIS_OF_PIPS_AT_THE_EARLY_ENDOSOME_MEMBRANE	8839	1543	INPP4B	CD4+ Treg Trm	CD4+ T	T/ILC
ses_cd	neg	FALSE	1	51	105	1	0.00952381	0.0196078	c2.cp.reactome.v2024.1.Hs.symbols	SYNTHESIS_OF_PIPS_AT_THE_PLASMA_MEMBRANE	8839	1547	INPP4B	CD4+ Treg Trm	CD4+ T	T/ILC
ses_cd	neg	FALSE	1	43	147	1	0.00680272	0.0232558	c2.cp.reactome.v2024.1.Hs.symbols	SUMOYLATION_OF_TRANSCRIPTION_COFACTORS	8839	1506	SCMH1	CD4+ Treg Trm	CD4+ T	T/ILC
ses_cd	neg	FALSE	1	47	155	1	0.00645161	0.0212766	c2.cp.reactome.v2024.1.Hs.symbols	SIGNALING_BY_PDGF	8839	1438	PTPN11	CD4+ Treg Trm	CD4+ T	T/ILC
ses_cd	neg	FALSE	1	16	155	1	0.00645161	0.0625	c2.cp.reactome.v2024.1.Hs.symbols	SPRY_REGULATION_OF_FGF_SIGNALING	8839	1486	PTPN11	CD4+ Treg Trm	CD4+ T	T/ILC
ses_cd	neg	FALSE	1	11	63	1	0.015873	0.0909091	c2.cp.reactome.v2024.1.Hs.symbols	SPHINGOLIPID_CATABOLISM	8839	1483	ACER1	CD4+ Treg Trm	CD4+ T	T/ILC
ses_cd	neg	FALSE	1	623	136	16	0.117647	0.0256822	c2.cp.reactome.v2024.1.Hs.symbols	SIGNALING_BY_RHO_GTPASES_MIRO_GTPASES_AND_RHOBTB3	8839	1444	CAV1,ACTN1,PTK2,GFOD1,DOCK7,TRIO,PLXND1,RASGRF2,CCDC88A,ARHGAP10,MPP7,ADD3,OBSCN,SRGAP3,PEAK1,PARD6B	CD4+ Treg Trm	CD4+ T	T/ILC
ses_cd	neg	FALSE	1	206	123	1	0.00813008	0.00485437	c2.cp.reactome.v2024.1.Hs.symbols	SIGNALING_BY_ROBO_RECEPTORS	8839	1446	SRGAP3	CD4+ Treg Trm	CD4+ T	T/ILC
ses_cd	neg	FALSE	1	42	155	3	0.0193548	0.0714286	c2.cp.reactome.v2024.1.Hs.symbols	SIGNALING_BY_SCF_KIT	8839	1447	TEC,FER,PTPN11	CD4+ Treg Trm	CD4+ T	T/ILC
ses_cd	neg	FALSE	1	40	144	2	0.0138889	0.05	c2.cp.reactome.v2024.1.Hs.symbols	SIGNALING_BY_TGFBR3	8839	1448	TIMP2,TGFBR2	CD4+ Treg Trm	CD4+ T	T/ILC
ses_cd	neg	FALSE	1	138	144	5	0.0347222	0.0362319	c2.cp.reactome.v2024.1.Hs.symbols	SIGNALING_BY_TGFB_FAMILY_MEMBERS	8839	1449	ZFYVE9,TIMP2,SMAD5,SMURF2,TGFBR2	CD4+ Treg Trm	CD4+ T	T/ILC
ses_cd	neg	FALSE	1	90	144	3	0.0208333	0.0333333	c2.cp.reactome.v2024.1.Hs.symbols	SIGNALING_BY_TGF_BETA_RECEPTOR_COMPLEX	8839	1450	ZFYVE9,SMURF2,TGFBR2	CD4+ Treg Trm	CD4+ T	T/ILC
ses_cd	neg	FALSE	1	8	144	2	0.0138889	0.25	c2.cp.reactome.v2024.1.Hs.symbols	SIGNALING_BY_TGF_BETA_RECEPTOR_COMPLEX_IN_CANCER	8839	1451	ZFYVE9,TGFBR2	CD4+ Treg Trm	CD4+ T	T/ILC
ses_cd	neg	FALSE	1	93	141	2	0.0141844	0.0215054	c2.cp.reactome.v2024.1.Hs.symbols	SPHINGOLIPID_METABOLISM	8839	1485	ACER1,ARSG	CD4+ Treg Trm	CD4+ T	T/ILC
ses_cd	neg	FALSE	1	164	106	2	0.0188679	0.0121951	c2.cp.reactome.v2024.1.Hs.symbols	SIGNALING_BY_THE_B_CELL_RECEPTOR_BCR	8839	1452	SYK,NFATC1	CD4+ Treg Trm	CD4+ T	T/ILC
ses_cd	neg	FALSE	1	98	27	2	0.0740741	0.0204082	c2.cp.reactome.v2024.1.Hs.symbols	SIGNALING_BY_VEGF	8839	1454	CAV1,PTK2	CD4+ Treg Trm	CD4+ T	T/ILC
ses_cd	neg	FALSE	1	241	14	2	0.142857	0.00829876	c2.cp.reactome.v2024.1.Hs.symbols	SIGNALING_BY_WNT	8839	1455	FZD3,CAV1	CD4+ Treg Trm	CD4+ T	T/ILC
ses_cd	neg	FALSE	1	14	155	2	0.0129032	0.142857	c2.cp.reactome.v2024.1.Hs.symbols	SIGNAL_REGULATORY_PROTEIN_FAMILY_INTERACTIONS	8839	1462	PTK2,PTPN11	CD4+ Treg Trm	CD4+ T	T/ILC
ses_cd	neg	FALSE	1	19	13	1	0.0769231	0.0526316	c2.cp.reactome.v2024.1.Hs.symbols	SIGNAL_TRANSDUCTION_BY_L1	8839	1463	FGFR1	CD4+ Treg Trm	CD4+ T	T/ILC
ses_cd	neg	FALSE	1	183	16	1	0.0625	0.00546448	c2.cp.reactome.v2024.1.Hs.symbols	SLC_MEDIATED_TRANSMEMBRANE_TRANSPORT	8839	1467	SLC40A1	CD4+ Treg Trm	CD4+ T	T/ILC
ses_cd	neg	FALSE	1	72	16	1	0.0625	0.0138889	c2.cp.reactome.v2024.1.Hs.symbols	SLC_TRANSPORTER_DISORDERS	8839	1468	SLC40A1	CD4+ Treg Trm	CD4+ T	T/ILC
ses_cd	neg	FALSE	1	38	87	3	0.0344828	0.0789474	c2.cp.reactome.v2024.1.Hs.symbols	SMOOTH_MUSCLE_CONTRACTION	8839	1472	ITGA1,CALD1,SORBS3	CD4+ Treg Trm	CD4+ T	T/ILC
ses_cd	neg	FALSE	1	35	42	2	0.047619	0.0571429	c2.cp.reactome.v2024.1.Hs.symbols	SIGNALING_BY_TYPE_1_INSULIN_LIKE_GROWTH_FACTOR_1_RECEPTOR_IGF1R	8839	1453	FGFR1,GAB1	CD4+ Treg Trm	CD4+ T	T/ILC
ses_cd	neg	FALSE	1	23	13	1	0.0769231	0.0434783	c2.cp.reactome.v2024.1.Hs.symbols	NEGATIVE_REGULATION_OF_FGFR1_SIGNALING	8839	890	FGFR1	CD4+ Treg Trm	CD4+ T	T/ILC
ses_cd	neg	FALSE	1	20	10	1	0.1	0.05	c2.cp.reactome.v2024.1.Hs.symbols	NEF_MEDIATES_DOWN_MODULATION_OF_CELL_SURFACE_RECEPTORS_BY_RECRUITING_THEM_TO_CLATHRIN_ADAPTERS	8839	886	CD8B	CD4+ Treg Trm	CD4+ T	T/ILC
ses_cd	neg	FALSE	1	7	10	1	0.1	0.142857	c2.cp.reactome.v2024.1.Hs.symbols	NEF_MEDIATED_CD8_DOWN_REGULATION	8839	884	CD8B	CD4+ Treg Trm	CD4+ T	T/ILC
ses_cd	neg	FALSE	1	47	104	1	0.00961538	0.0212766	c2.cp.reactome.v2024.1.Hs.symbols	CYCLIN_D_ASSOCIATED_EVENTS_IN_G1	8839	288	CCND3	CD4+ Treg Trm	CD4+ T	T/ILC
ses_cd	neg	FALSE	1	697	7	3	0.428571	0.00430416	c2.cp.reactome.v2024.1.Hs.symbols	CYTOKINE_SIGNALING_IN_IMMUNE_SYSTEM	8839	292	PTPN14,IL21,EDAR	CD4+ Treg Trm	CD4+ T	T/ILC
ses_cd	neg	FALSE	1	131	106	2	0.0188679	0.0152672	c2.cp.reactome.v2024.1.Hs.symbols	C_TYPE_LECTIN_RECEPTORS_CLRS	8839	298	SYK,NFATC1	CD4+ Treg Trm	CD4+ T	T/ILC
ses_cd	neg	FALSE	1	35	133	2	0.0150376	0.0571429	c2.cp.reactome.v2024.1.Hs.symbols	DAG_AND_IP3_SIGNALING	8839	299	ADCY9,PRKCE	CD4+ Treg Trm	CD4+ T	T/ILC
ses_cd	neg	FALSE	1	39	74	1	0.0135135	0.025641	c2.cp.reactome.v2024.1.Hs.symbols	DAP12_INTERACTIONS	8839	300	SYK	CD4+ Treg Trm	CD4+ T	T/ILC
ses_cd	neg	FALSE	1	29	74	1	0.0135135	0.0344828	c2.cp.reactome.v2024.1.Hs.symbols	DAP12_SIGNALING	8839	301	SYK	CD4+ Treg Trm	CD4+ T	T/ILC
ses_cd	neg	FALSE	1	66	148	1	0.00675676	0.0151515	c2.cp.reactome.v2024.1.Hs.symbols	DDX58_IFIH1_MEDIATED_INDUCTION_OF_INTERFERON_ALPHA_BETA	8839	304	RNF125	CD4+ Treg Trm	CD4+ T	T/ILC
ses_cd	neg	FALSE	1	21	155	1	0.00645161	0.047619	c2.cp.reactome.v2024.1.Hs.symbols	CTLA4_INHIBITORY_SIGNALING	8839	285	PTPN11	CD4+ Treg Trm	CD4+ T	T/ILC
ses_cd	neg	FALSE	1	36	149	3	0.0201342	0.0833333	c2.cp.reactome.v2024.1.Hs.symbols	DEACTIVATION_OF_THE_BETA_CATENIN_TRANSACTIVATING_COMPLEX	8839	305	TCF7,TLE3,TLE4	CD4+ Treg Trm	CD4+ T	T/ILC
ses_cd	neg	FALSE	1	19	74	1	0.0135135	0.0526316	c2.cp.reactome.v2024.1.Hs.symbols	DECTIN_2_FAMILY	8839	310	SYK	CD4+ Treg Trm	CD4+ T	T/ILC
ses_cd	neg	FALSE	1	10	1	1	1	0.1	c2.cp.reactome.v2024.1.Hs.symbols	DEFENSINS	8839	334	DEFA5	CD4+ Treg Trm	CD4+ T	T/ILC
ses_cd	neg	FALSE	1	54	113	1	0.00884956	0.0185185	c2.cp.reactome.v2024.1.Hs.symbols	DEGRADATION_OF_AXIN	8839	335	SMURF2	CD4+ Treg Trm	CD4+ T	T/ILC
ses_cd	neg	FALSE	1	83	149	3	0.0201342	0.0361446	c2.cp.reactome.v2024.1.Hs.symbols	DEGRADATION_OF_BETA_CATENIN_BY_THE_DESTRUCTION_COMPLEX	8839	336	TCF7,TLE3,TLE4	CD4+ Treg Trm	CD4+ T	T/ILC
ses_cd	neg	FALSE	1	99	84	1	0.0119048	0.010101	c2.cp.reactome.v2024.1.Hs.symbols	DEGRADATION_OF_THE_EXTRACELLULAR_MATRIX	8839	340	TIMP2	CD4+ Treg Trm	CD4+ T	T/ILC
ses_cd	neg	FALSE	1	5	61	1	0.0163934	0.2	c2.cp.reactome.v2024.1.Hs.symbols	DERMATAN_SULFATE_BIOSYNTHESIS	8839	343	UST	CD4+ Treg Trm	CD4+ T	T/ILC
ses_cd	neg	FALSE	1	234	43	1	0.0232558	0.0042735	c2.cp.reactome.v2024.1.Hs.symbols	DEUBIQUITINATION	8839	345	PRKN	CD4+ Treg Trm	CD4+ T	T/ILC
ses_cd	neg	FALSE	1	149	154	5	0.0324675	0.033557	c2.cp.reactome.v2024.1.Hs.symbols	DEATH_RECEPTOR_SIGNALING	8839	308	TRIO,RASGRF2,TNFRSF10A,OBSCN,ARHGEF3	CD4+ Treg Trm	CD4+ T	T/ILC
ses_cd	neg	FALSE	1	940	27	5	0.185185	0.00531915	c2.cp.reactome.v2024.1.Hs.symbols	DEVELOPMENTAL_BIOLOGY	8839	346	HEY1,FGFR1,DAB1,ADAM22,PTK2	CD4+ Treg Trm	CD4+ T	T/ILC
ses_cd	neg	FALSE	1	24	57	1	0.0175439	0.0416667	c2.cp.reactome.v2024.1.Hs.symbols	CREB1_PHOSPHORYLATION_THROUGH_NMDA_RECEPTOR_MEDIATED_ACTIVATION_OF_RAS_SIGNALING	8839	274	RASGRF2	CD4+ Treg Trm	CD4+ T	T/ILC
ses_cd	neg	FALSE	1	66	96	1	0.0104167	0.0151515	c2.cp.reactome.v2024.1.Hs.symbols	COPII_MEDIATED_VESICLE_TRANSPORT	8839	267	CNIH3	CD4+ Treg Trm	CD4+ T	T/ILC
ses_cd	neg	FALSE	1	67	114	1	0.00877193	0.0149254	c2.cp.reactome.v2024.1.Hs.symbols	CIRCADIAN_CLOCK	8839	232	CPT1A	CD4+ Treg Trm	CD4+ T	T/ILC
ses_cd	neg	FALSE	1	179	48	2	0.0416667	0.0111732	c2.cp.reactome.v2024.1.Hs.symbols	CLASS_A_1_RHODOPSIN_LIKE_RECEPTORS	8839	234	CXCR5,HRH2	CD4+ Treg Trm	CD4+ T	T/ILC
ses_cd	neg	FALSE	1	58	25	2	0.08	0.0344828	c2.cp.reactome.v2024.1.Hs.symbols	CLASS_B_2_SECRETIN_FAMILY_RECEPTORS	8839	235	FZD3,VIPR2	CD4+ Treg Trm	CD4+ T	T/ILC
ses_cd	neg	FALSE	1	358	122	6	0.0491803	0.0167598	c2.cp.reactome.v2024.1.Hs.symbols	CLASS_I_MHC_MEDIATED_ANTIGEN_PROCESSING_PRESENTATION	8839	237	ASB13,PRKN,UBE2E2,SMURF2,PJA1,KBTBD7	CD4+ Treg Trm	CD4+ T	T/ILC
ses_cd	neg	FALSE	1	134	99	2	0.020202	0.0149254	c2.cp.reactome.v2024.1.Hs.symbols	CLATHRIN_MEDIATED_ENDOCYTOSIS	8839	239	HIP1R,LDLRAP1	CD4+ Treg Trm	CD4+ T	T/ILC
ses_cd	neg	FALSE	1	11	106	1	0.00943396	0.0909091	c2.cp.reactome.v2024.1.Hs.symbols	CLEC7A_DECTIN_1_INDUCES_NFAT_ACTIVATION	8839	240	NFATC1	CD4+ Treg Trm	CD4+ T	T/ILC
ses_cd	neg	FALSE	1	99	106	2	0.0188679	0.020202	c2.cp.reactome.v2024.1.Hs.symbols	CLEC7A_DECTIN_1_SIGNALING	8839	241	SYK,NFATC1	CD4+ Treg Trm	CD4+ T	T/ILC
ses_cd	neg	FALSE	1	71	50	1	0.02	0.0140845	c2.cp.reactome.v2024.1.Hs.symbols	COSTIMULATION_BY_THE_CD28_FAMILY	8839	271	PDCD1	CD4+ Treg Trm	CD4+ T	T/ILC
ses_cd	neg	FALSE	1	16	99	1	0.010101	0.0625	c2.cp.reactome.v2024.1.Hs.symbols	COBALAMIN_CBL_VITAMIN_B12_TRANSPORT_AND_METABOLISM	8839	244	LDLRAP1	CD4+ Treg Trm	CD4+ T	T/ILC
ses_cd	neg	FALSE	1	67	26	2	0.0769231	0.0298507	c2.cp.reactome.v2024.1.Hs.symbols	COLLAGEN_FORMATION	8839	250	P3H2,ADAMTS3	CD4+ Treg Trm	CD4+ T	T/ILC
ses_cd	neg	FALSE	1	89	86	1	0.0116279	0.011236	c2.cp.reactome.v2024.1.Hs.symbols	COMPLEMENT_CASCADE	8839	252	C2	CD4+ Treg Trm	CD4+ T	T/ILC
ses_cd	neg	FALSE	1	23	160	1	0.00625	0.0434783	c2.cp.reactome.v2024.1.Hs.symbols	COMPLEX_III_ASSEMBLY	8839	253	LYRM7	CD4+ Treg Trm	CD4+ T	T/ILC
ses_cd	neg	FALSE	1	68	119	1	0.00840336	0.0147059	c2.cp.reactome.v2024.1.Hs.symbols	COMPLEX_I_BIOGENESIS	8839	255	NDUFAF4	CD4+ Treg Trm	CD4+ T	T/ILC
ses_cd	neg	FALSE	1	62	13	2	0.153846	0.0322581	c2.cp.reactome.v2024.1.Hs.symbols	CONSTITUTIVE_SIGNALING_BY_ABERRANT_PI3K_IN_CANCER	8839	259	NTRK3,FGFR1	CD4+ Treg Trm	CD4+ T	T/ILC
ses_cd	neg	FALSE	1	14	42	1	0.0238095	0.0714286	c2.cp.reactome.v2024.1.Hs.symbols	CONSTITUTIVE_SIGNALING_BY_EGFRVIII	8839	261	GAB1	CD4+ Treg Trm	CD4+ T	T/ILC
ses_cd	neg	FALSE	1	18	42	1	0.0238095	0.0555556	c2.cp.reactome.v2024.1.Hs.symbols	CONSTITUTIVE_SIGNALING_BY_LIGAND_RESPONSIVE_EGFR_CANCER_VARIANTS	8839	262	GAB1	CD4+ Treg Trm	CD4+ T	T/ILC
ses_cd	neg	FALSE	1	48	26	2	0.0769231	0.0416667	c2.cp.reactome.v2024.1.Hs.symbols	COLLAGEN_BIOSYNTHESIS_AND_MODIFYING_ENZYMES	8839	247	P3H2,ADAMTS3	CD4+ Treg Trm	CD4+ T	T/ILC
ses_cd	neg	FALSE	1	181	138	3	0.0217391	0.0165746	c2.cp.reactome.v2024.1.Hs.symbols	CILIUM_ASSEMBLY	8839	230	DYNC2H1,RAB3IP,BBS2	CD4+ Treg Trm	CD4+ T	T/ILC
ses_cd	neg	FALSE	1	27	14	1	0.0714286	0.037037	c2.cp.reactome.v2024.1.Hs.symbols	DISASSEMBLY_OF_THE_DESTRUCTION_COMPLEX_AND_RECRUITMENT_OF_AXIN_TO_THE_MEMBRANE	8839	353	CAV1	CD4+ Treg Trm	CD4+ T	T/ILC
ses_cd	neg	FALSE	1	30	157	1	0.00636943	0.0333333	c2.cp.reactome.v2024.1.Hs.symbols	DISEASES_OF_CARBOHYDRATE_METABOLISM	8839	360	HGSNAT	CD4+ Treg Trm	CD4+ T	T/ILC
ses_cd	neg	FALSE	1	43	78	1	0.0128205	0.0232558	c2.cp.reactome.v2024.1.Hs.symbols	E3_UBIQUITIN_LIGASES_UBIQUITINATE_TARGET_PROTEINS	8839	406	RNF144A	CD4+ Treg Trm	CD4+ T	T/ILC
ses_cd	neg	FALSE	1	14	169	1	0.00591716	0.0714286	c2.cp.reactome.v2024.1.Hs.symbols	EARLY_PHASE_OF_HIV_LIFE_CYCLE	8839	407	PSIP1	CD4+ Treg Trm	CD4+ T	T/ILC
ses_cd	neg	FALSE	1	25	165	2	0.0121212	0.08	c2.cp.reactome.v2024.1.Hs.symbols	EFFECTS_OF_PIP2_HYDROLYSIS	8839	410	PRKCE,DGKZ	CD4+ Treg Trm	CD4+ T	T/ILC
ses_cd	neg	FALSE	1	27	44	1	0.0227273	0.037037	c2.cp.reactome.v2024.1.Hs.symbols	EGFR_DOWNREGULATION	8839	411	SPRY1	CD4+ Treg Trm	CD4+ T	T/ILC
ses_cd	neg	FALSE	1	27	38	1	0.0263158	0.037037	c2.cp.reactome.v2024.1.Hs.symbols	ELASTIC_FIBRE_FORMATION	8839	417	FBLN5	CD4+ Treg Trm	CD4+ T	T/ILC
ses_cd	neg	FALSE	1	27	150	1	0.00666667	0.037037	c2.cp.reactome.v2024.1.Hs.symbols	ENERGY_DEPENDENT_REGULATION_OF_MTOR_BY_LKB1_AMPK	8839	423	PRKAG2	CD4+ Treg Trm	CD4+ T	T/ILC
ses_cd	neg	FALSE	1	9	14	1	0.0714286	0.111111	c2.cp.reactome.v2024.1.Hs.symbols	ENOS_ACTIVATION	8839	425	CAV1	CD4+ Treg Trm	CD4+ T	T/ILC
ses_cd	neg	FALSE	1	5	104	1	0.00961538	0.2	c2.cp.reactome.v2024.1.Hs.symbols	DRUG_MEDIATED_INHIBITION_OF_CDK4_CDK6_ACTIVITY	8839	401	CCND3	CD4+ Treg Trm	CD4+ T	T/ILC
ses_cd	neg	FALSE	1	40	27	1	0.037037	0.025	c2.cp.reactome.v2024.1.Hs.symbols	EPHB_MEDIATED_FORWARD_SIGNALING	8839	427	PTK2	CD4+ Treg Trm	CD4+ T	T/ILC
ses_cd	neg	FALSE	1	184	169	2	0.0118343	0.0108696	c2.cp.reactome.v2024.1.Hs.symbols	EPIGENETIC_REGULATION_OF_GENE_EXPRESSION	8839	431	ZNF425,PSIP1	CD4+ Treg Trm	CD4+ T	T/ILC
ses_cd	neg	FALSE	1	6	13	1	0.0769231	0.166667	c2.cp.reactome.v2024.1.Hs.symbols	EPITHELIAL_MESENCHYMAL_TRANSITION_EMT_DURING_GASTRULATION	8839	432	FGFR1	CD4+ Treg Trm	CD4+ T	T/ILC
ses_cd	neg	FALSE	1	11	42	1	0.0238095	0.0909091	c2.cp.reactome.v2024.1.Hs.symbols	ERYTHROPOIETIN_ACTIVATES_PHOSPHOINOSITIDE_3_KINASE_PI3K	8839	440	GAB1	CD4+ Treg Trm	CD4+ T	T/ILC
ses_cd	neg	FALSE	1	145	96	1	0.0104167	0.00689655	c2.cp.reactome.v2024.1.Hs.symbols	ER_TO_GOLGI_ANTEROGRADE_TRANSPORT	8839	445	CNIH3	CD4+ Treg Trm	CD4+ T	T/ILC
ses_cd	neg	FALSE	1	151	27	3	0.111111	0.0198675	c2.cp.reactome.v2024.1.Hs.symbols	ESR_MEDIATED_SIGNALING	8839	446	CAV1,CXXC5,PTK2	CD4+ Treg Trm	CD4+ T	T/ILC
ses_cd	neg	FALSE	1	87	21	1	0.047619	0.0114943	c2.cp.reactome.v2024.1.Hs.symbols	ESTROGEN_DEPENDENT_GENE_EXPRESSION	8839	449	CXXC5	CD4+ Treg Trm	CD4+ T	T/ILC
ses_cd	neg	FALSE	1	21	27	1	0.037037	0.047619	c2.cp.reactome.v2024.1.Hs.symbols	ESTROGEN_DEPENDENT_NUCLEAR_EVENTS_DOWNSTREAM_OF_ESR_MEMBRANE_SIGNALING	8839	450	PTK2	CD4+ Treg Trm	CD4+ T	T/ILC
ses_cd	neg	FALSE	1	85	27	1	0.037037	0.0117647	c2.cp.reactome.v2024.1.Hs.symbols	EPH_EPHRIN_SIGNALING	8839	430	PTK2	CD4+ Treg Trm	CD4+ T	T/ILC
ses_cd	neg	FALSE	1	53	118	3	0.0254237	0.0566038	c2.cp.reactome.v2024.1.Hs.symbols	DISEASES_ASSOCIATED_WITH_O_GLYCOSYLATION_OF_PROTEINS	8839	357	ADAMTS3,SPON1,ADAMTS17	CD4+ Treg Trm	CD4+ T	T/ILC
ses_cd	neg	FALSE	1	63	45	1	0.0222222	0.015873	c2.cp.reactome.v2024.1.Hs.symbols	DRUG_ADME	8839	400	ABCB1	CD4+ Treg Trm	CD4+ T	T/ILC
ses_cd	neg	FALSE	1	16	155	2	0.0129032	0.125	c2.cp.reactome.v2024.1.Hs.symbols	DOWNSTREAM_SIGNALING_OF_ACTIVATED_FGFR4	8839	398	GAB1,PTPN11	CD4+ Treg Trm	CD4+ T	T/ILC
ses_cd	neg	FALSE	1	50	132	1	0.00757576	0.02	c2.cp.reactome.v2024.1.Hs.symbols	DISEASES_OF_DNA_REPAIR	8839	361	RAD9A	CD4+ Treg Trm	CD4+ T	T/ILC
ses_cd	neg	FALSE	1	114	64	2	0.03125	0.0175439	c2.cp.reactome.v2024.1.Hs.symbols	DISEASES_OF_GLYCOSYLATION	8839	362	ADAMTS3,SPON1	CD4+ Treg Trm	CD4+ T	T/ILC
ses_cd	neg	FALSE	1	197	118	4	0.0338983	0.0203046	c2.cp.reactome.v2024.1.Hs.symbols	DISEASES_OF_METABOLISM	8839	365	ADAMTS3,SPON1,GCLM,ADAMTS17	CD4+ Treg Trm	CD4+ T	T/ILC
ses_cd	neg	FALSE	1	38	104	1	0.00961538	0.0263158	c2.cp.reactome.v2024.1.Hs.symbols	DISEASES_OF_MITOTIC_CELL_CYCLE	8839	367	CCND3	CD4+ Treg Trm	CD4+ T	T/ILC
ses_cd	neg	FALSE	1	418	13	4	0.307692	0.00956938	c2.cp.reactome.v2024.1.Hs.symbols	DISEASES_OF_SIGNAL_TRANSDUCTION_BY_GROWTH_FACTOR_RECEPTORS_AND_SECOND_MESSENGERS	8839	369	KSR2,HEY1,NTRK3,FGFR1	CD4+ Treg Trm	CD4+ T	T/ILC
ses_cd	neg	FALSE	1	142	16	1	0.0625	0.00704225	c2.cp.reactome.v2024.1.Hs.symbols	DISORDERS_OF_TRANSMEMBRANE_TRANSPORTERS	8839	371	SLC40A1	CD4+ Treg Trm	CD4+ T	T/ILC
ses_cd	neg	FALSE	1	131	143	2	0.013986	0.0152672	c2.cp.reactome.v2024.1.Hs.symbols	DNA_DOUBLE_STRAND_BREAK_REPAIR	8839	378	RAD9A,APBB1	CD4+ Treg Trm	CD4+ T	T/ILC
ses_cd	neg	FALSE	1	26	155	1	0.00645161	0.0384615	c2.cp.reactome.v2024.1.Hs.symbols	DOWNSTREAM_SIGNAL_TRANSDUCTION	8839	399	PTPN11	CD4+ Treg Trm	CD4+ T	T/ILC
ses_cd	neg	FALSE	1	43	143	1	0.00699301	0.0232558	c2.cp.reactome.v2024.1.Hs.symbols	DNA_DOUBLE_STRAND_BREAK_RESPONSE	8839	379	APBB1	CD4+ Treg Trm	CD4+ T	T/ILC
ses_cd	neg	FALSE	1	23	80	1	0.0125	0.0434783	c2.cp.reactome.v2024.1.Hs.symbols	DOPAMINE_NEUROTRANSMITTER_RELEASE_CYCLE	8839	387	APBA1	CD4+ Treg Trm	CD4+ T	T/ILC
ses_cd	neg	FALSE	1	30	113	1	0.00884956	0.0333333	c2.cp.reactome.v2024.1.Hs.symbols	DOWNREGULATION_OF_SMAD2_3_SMAD4_TRANSCRIPTIONAL_ACTIVITY	8839	392	SMURF2	CD4+ Treg Trm	CD4+ T	T/ILC
ses_cd	neg	FALSE	1	25	144	3	0.0208333	0.12	c2.cp.reactome.v2024.1.Hs.symbols	DOWNREGULATION_OF_TGF_BETA_RECEPTOR_SIGNALING	8839	393	ZFYVE9,SMURF2,TGFBR2	CD4+ Treg Trm	CD4+ T	T/ILC
ses_cd	neg	FALSE	1	80	106	1	0.00943396	0.0125	c2.cp.reactome.v2024.1.Hs.symbols	DOWNSTREAM_SIGNALING_EVENTS_OF_B_CELL_RECEPTOR_BCR	8839	394	NFATC1	CD4+ Treg Trm	CD4+ T	T/ILC
ses_cd	neg	FALSE	1	19	42	2	0.047619	0.105263	c2.cp.reactome.v2024.1.Hs.symbols	DOWNSTREAM_SIGNALING_OF_ACTIVATED_FGFR1	8839	395	FGFR1,GAB1	CD4+ Treg Trm	CD4+ T	T/ILC
ses_cd	neg	FALSE	1	18	155	2	0.0129032	0.111111	c2.cp.reactome.v2024.1.Hs.symbols	DOWNSTREAM_SIGNALING_OF_ACTIVATED_FGFR2	8839	396	GAB1,PTPN11	CD4+ Treg Trm	CD4+ T	T/ILC
ses_cd	neg	FALSE	1	15	155	2	0.0129032	0.133333	c2.cp.reactome.v2024.1.Hs.symbols	DOWNSTREAM_SIGNALING_OF_ACTIVATED_FGFR3	8839	397	GAB1,PTPN11	CD4+ Treg Trm	CD4+ T	T/ILC
ses_cd	neg	FALSE	1	280	143	2	0.013986	0.00714286	c2.cp.reactome.v2024.1.Hs.symbols	DNA_REPAIR	8839	381	RAD9A,APBB1	CD4+ Treg Trm	CD4+ T	T/ILC
ses_cd	neg	FALSE	1	220	84	7	0.0833333	0.0318182	c2.cp.reactome.v2024.1.Hs.symbols	EXTRACELLULAR_MATRIX_ORGANIZATION	8839	458	P3H2,ACTN1,ADAMTS3,FBLN5,ITGA1,JAM3,TIMP2	CD4+ Treg Trm	CD4+ T	T/ILC
ses_cd	neg	FALSE	1	5	99	1	0.010101	0.2	c2.cp.reactome.v2024.1.Hs.symbols	CHYLOMICRON_CLEARANCE	8839	228	LDLRAP1	CD4+ Treg Trm	CD4+ T	T/ILC
ses_cd	neg	FALSE	1	42	61	1	0.0163934	0.0238095	c2.cp.reactome.v2024.1.Hs.symbols	CHONDROITIN_SULFATE_DERMATAN_SULFATE_METABOLISM	8839	222	UST	CD4+ Treg Trm	CD4+ T	T/ILC
ses_cd	neg	FALSE	1	100	104	1	0.00961538	0.01	c2.cp.reactome.v2024.1.Hs.symbols	ADIPOGENESIS	8839	62	CCND3	CD4+ Treg Trm	CD4+ T	T/ILC
ses_cd	neg	FALSE	1	35	69	1	0.0144928	0.0285714	c2.cp.reactome.v2024.1.Hs.symbols	ADORA2B_MEDIATED_ANTI_INFLAMMATORY_CYTOKINES_PRODUCTION	8839	63	ADCY9	CD4+ Treg Trm	CD4+ T	T/ILC
ses_cd	neg	FALSE	1	244	160	2	0.0125	0.00819672	c2.cp.reactome.v2024.1.Hs.symbols	AEROBIC_RESPIRATION_AND_RESPIRATORY_ELECTRON_TRANSPORT	8839	69	NDUFAF4,LYRM7	CD4+ Treg Trm	CD4+ T	T/ILC
ses_cd	neg	FALSE	1	38	43	1	0.0232558	0.0263158	c2.cp.reactome.v2024.1.Hs.symbols	AGGREPHAGY	8839	71	PRKN	CD4+ Treg Trm	CD4+ T	T/ILC
ses_cd	neg	FALSE	1	14	48	1	0.0208333	0.0714286	c2.cp.reactome.v2024.1.Hs.symbols	AMINE_LIGAND_BINDING_RECEPTORS	8839	80	HRH2	CD4+ Treg Trm	CD4+ T	T/ILC
ses_cd	neg	FALSE	1	6	150	1	0.00666667	0.166667	c2.cp.reactome.v2024.1.Hs.symbols	AMPK_INHIBITS_CHREBP_TRANSCRIPTIONAL_ACTIVATION_ACTIVITY	8839	84	PRKAG2	CD4+ Treg Trm	CD4+ T	T/ILC
ses_cd	neg	FALSE	1	39	43	3	0.0697674	0.0769231	c2.cp.reactome.v2024.1.Hs.symbols	AMYLOID_FIBER_FORMATION	8839	85	TGFBI,CST3,PRKN	CD4+ Treg Trm	CD4+ T	T/ILC
ses_cd	neg	FALSE	1	10	69	1	0.0144928	0.1	c2.cp.reactome.v2024.1.Hs.symbols	ADENYLATE_CYCLASE_INHIBITORY_PATHWAY	8839	60	ADCY9	CD4+ Treg Trm	CD4+ T	T/ILC
ses_cd	neg	FALSE	1	95	111	1	0.00900901	0.0105263	c2.cp.reactome.v2024.1.Hs.symbols	ANCHORING_OF_THE_BASAL_BODY_TO_THE_PLASMA_MEMBRANE	8839	87	RAB3IP	CD4+ Treg Trm	CD4+ T	T/ILC
ses_cd	neg	FALSE	1	290	122	6	0.0491803	0.0206897	c2.cp.reactome.v2024.1.Hs.symbols	ANTIGEN_PROCESSING_UBIQUITINATION_PROTEASOME_DEGRADATION	8839	92	ASB13,PRKN,UBE2E2,SMURF2,PJA1,KBTBD7	CD4+ Treg Trm	CD4+ T	T/ILC
ses_cd	neg	FALSE	1	34	1	1	1	0.0294118	c2.cp.reactome.v2024.1.Hs.symbols	ANTIMICROBIAL_PEPTIDES	8839	93	DEFA5	CD4+ Treg Trm	CD4+ T	T/ILC
ses_cd	neg	FALSE	1	125	74	2	0.027027	0.016	c2.cp.reactome.v2024.1.Hs.symbols	ANTI_INFLAMMATORY_RESPONSE_FAVOURING_LEISHMANIA_PARASITE_INFECTION	8839	95	ADCY9,SYK	CD4+ Treg Trm	CD4+ T	T/ILC
ses_cd	neg	FALSE	1	5	169	1	0.00591716	0.2	c2.cp.reactome.v2024.1.Hs.symbols	APOBEC3G_MEDIATED_RESISTANCE_TO_HIV_1_INFECTION	8839	101	PSIP1	CD4+ Treg Trm	CD4+ T	T/ILC
ses_cd	neg	FALSE	1	166	146	4	0.0273973	0.0240964	c2.cp.reactome.v2024.1.Hs.symbols	APOPTOSIS	8839	102	PTK2,ARHGAP10,TNFRSF10A,CASP6	CD4+ Treg Trm	CD4+ T	T/ILC
ses_cd	neg	FALSE	1	35	27	1	0.037037	0.0285714	c2.cp.reactome.v2024.1.Hs.symbols	APOPTOTIC_CLEAVAGE_OF_CELLULAR_PROTEINS	8839	104	PTK2	CD4+ Treg Trm	CD4+ T	T/ILC
ses_cd	neg	FALSE	1	43	27	1	0.037037	0.0232558	c2.cp.reactome.v2024.1.Hs.symbols	APOPTOTIC_EXECUTION_PHASE	8839	106	PTK2	CD4+ Treg Trm	CD4+ T	T/ILC
ses_cd	neg	FALSE	1	85	74	1	0.0135135	0.0117647	c2.cp.reactome.v2024.1.Hs.symbols	ANTIGEN_ACTIVATES_B_CELL_RECEPTOR_BCR_LEADING_TO_GENERATION_OF_SECOND_MESSENGERS	8839	89	SYK	CD4+ Treg Trm	CD4+ T	T/ILC
ses_cd	neg	FALSE	1	37	69	1	0.0144928	0.027027	c2.cp.reactome.v2024.1.Hs.symbols	AQUAPORIN_MEDIATED_TRANSPORT	8839	108	ADCY9	CD4+ Treg Trm	CD4+ T	T/ILC
ses_cd	neg	FALSE	1	7	69	1	0.0144928	0.142857	c2.cp.reactome.v2024.1.Hs.symbols	ADENYLATE_CYCLASE_ACTIVATING_PATHWAY	8839	59	ADCY9	CD4+ Treg Trm	CD4+ T	T/ILC
ses_cd	neg	FALSE	1	14	98	1	0.0102041	0.0714286	c2.cp.reactome.v2024.1.Hs.symbols	ACTIVATION_OF_SMO	8839	44	PTCH1	CD4+ Treg Trm	CD4+ T	T/ILC
ses_cd	neg	FALSE	1	6	45	1	0.0222222	0.166667	c2.cp.reactome.v2024.1.Hs.symbols	ABACAVIR_ADME	8839	2	ABCB1	CD4+ Treg Trm	CD4+ T	T/ILC
ses_cd	neg	FALSE	1	4	45	1	0.0222222	0.25	c2.cp.reactome.v2024.1.Hs.symbols	ABACAVIR_TRANSMEMBRANE_TRANSPORT	8839	3	ABCB1	CD4+ Treg Trm	CD4+ T	T/ILC
ses_cd	neg	FALSE	1	94	45	1	0.0222222	0.0106383	c2.cp.reactome.v2024.1.Hs.symbols	ABC_FAMILY_PROTEINS_MEDIATED_TRANSPORT	8839	4	ABCB1	CD4+ Treg Trm	CD4+ T	T/ILC
ses_cd	neg	FALSE	1	17	104	1	0.00961538	0.0588235	c2.cp.reactome.v2024.1.Hs.symbols	ABERRANT_REGULATION_OF_MITOTIC_G1_S_TRANSITION_IN_CANCER_DUE_TO_RB1_DEFECTS	8839	8	CCND3	CD4+ Treg Trm	CD4+ T	T/ILC
ses_cd	neg	FALSE	1	10	155	1	0.00645161	0.1	c2.cp.reactome.v2024.1.Hs.symbols	ACTIVATED_NTRK2_SIGNALS_THROUGH_FRS2_AND_FRS3	8839	17	PTPN11	CD4+ Treg Trm	CD4+ T	T/ILC
ses_cd	neg	FALSE	1	6	42	1	0.0238095	0.166667	c2.cp.reactome.v2024.1.Hs.symbols	ACTIVATED_NTRK2_SIGNALS_THROUGH_PI3K	8839	19	GAB1	CD4+ Treg Trm	CD4+ T	T/ILC
ses_cd	neg	FALSE	1	5	12	1	0.0833333	0.2	c2.cp.reactome.v2024.1.Hs.symbols	ACTIVATED_NTRK3_SIGNALS_THROUGH_PI3K	8839	21	NTRK3	CD4+ Treg Trm	CD4+ T	T/ILC
ses_cd	neg	FALSE	1	777	59	6	0.101695	0.00772201	c2.cp.reactome.v2024.1.Hs.symbols	ADAPTIVE_IMMUNE_SYSTEM	8839	58	CD8B,CD200,ASB13,PRKN,PDCD1,UBE2E2	CD4+ Treg Trm	CD4+ T	T/ILC
ses_cd	neg	FALSE	1	7	12	1	0.0833333	0.142857	c2.cp.reactome.v2024.1.Hs.symbols	ACTIVATED_NTRK3_SIGNALS_THROUGH_RAS	8839	22	NTRK3	CD4+ Treg Trm	CD4+ T	T/ILC
ses_cd	neg	FALSE	1	37	132	1	0.00757576	0.027027	c2.cp.reactome.v2024.1.Hs.symbols	ACTIVATION_OF_ATR_IN_RESPONSE_TO_REPLICATION_STRESS	8839	27	RAD9A	CD4+ Treg Trm	CD4+ T	T/ILC
ses_cd	neg	FALSE	1	4	86	1	0.0116279	0.25	c2.cp.reactome.v2024.1.Hs.symbols	ACTIVATION_OF_C3_AND_C5	8839	30	C2	CD4+ Treg Trm	CD4+ T	T/ILC
ses_cd	neg	FALSE	1	18	155	1	0.00645161	0.0555556	c2.cp.reactome.v2024.1.Hs.symbols	ACTIVATION_OF_IRF3_IRF7_MEDIATED_BY_TBK1_IKK_IKBKE	8839	33	PTPN11	CD4+ Treg Trm	CD4+ T	T/ILC
ses_cd	neg	FALSE	1	28	120	1	0.00833333	0.0357143	c2.cp.reactome.v2024.1.Hs.symbols	ACTIVATION_OF_KAINATE_RECEPTORS_UPON_GLUTAMATE_BINDING	8839	34	GRIK1	CD4+ Treg Trm	CD4+ T	T/ILC
ses_cd	neg	FALSE	1	24	84	1	0.0119048	0.0416667	c2.cp.reactome.v2024.1.Hs.symbols	ACTIVATION_OF_MATRIX_METALLOPROTEINASES	8839	35	TIMP2	CD4+ Treg Trm	CD4+ T	T/ILC
ses_cd	neg	FALSE	1	77	80	2	0.025	0.025974	c2.cp.reactome.v2024.1.Hs.symbols	ACTIVATION_OF_NMDA_RECEPTORS_AND_POSTSYNAPTIC_EVENTS	8839	37	RASGRF2,APBA1	CD4+ Treg Trm	CD4+ T	T/ILC
ses_cd	neg	FALSE	1	8	150	1	0.00666667	0.125	c2.cp.reactome.v2024.1.Hs.symbols	ACTIVATION_OF_PPARGC1A_PGC_1ALPHA_BY_PHOSPHORYLATION	8839	39	PRKAG2	CD4+ Treg Trm	CD4+ T	T/ILC
ses_cd	neg	FALSE	1	22	150	1	0.00666667	0.0454545	c2.cp.reactome.v2024.1.Hs.symbols	ACTIVATION_OF_AMPK_DOWNSTREAM_OF_NMDARS	8839	25	PRKAG2	CD4+ Treg Trm	CD4+ T	T/ILC
ses_cd	neg	FALSE	1	200	167	2	0.011976	0.01	c2.cp.reactome.v2024.1.Hs.symbols	CHROMATIN_MODIFYING_ENZYMES	8839	225	SMYD2,ING5	CD4+ Treg Trm	CD4+ T	T/ILC
ses_cd	neg	FALSE	1	283	96	1	0.0104167	0.00353357	c2.cp.reactome.v2024.1.Hs.symbols	ASPARAGINE_N_LINKED_GLYCOSYLATION	8839	113	CNIH3	CD4+ Treg Trm	CD4+ T	T/ILC
ses_cd	neg	FALSE	1	60	8	1	0.125	0.0166667	c2.cp.reactome.v2024.1.Hs.symbols	ASYMMETRIC_LOCALIZATION_OF_PCP_PROTEINS	8839	122	FZD3	CD4+ Treg Trm	CD4+ T	T/ILC
ses_cd	neg	FALSE	1	31	69	1	0.0144928	0.0322581	c2.cp.reactome.v2024.1.Hs.symbols	CA_DEPENDENT_EVENTS	8839	187	ADCY9	CD4+ Treg Trm	CD4+ T	T/ILC
ses_cd	neg	FALSE	1	149	57	4	0.0701754	0.0268456	c2.cp.reactome.v2024.1.Hs.symbols	CDC42_GTPASE_CYCLE	8839	194	CAV1,DOCK7,TRIO,RASGRF2	CD4+ Treg Trm	CD4+ T	T/ILC
ses_cd	neg	FALSE	1	710	40	1	0.025	0.00140845	c2.cp.reactome.v2024.1.Hs.symbols	CELLULAR_RESPONSES_TO_STIMULI	8839	198	XBP1	CD4+ Treg Trm	CD4+ T	T/ILC
ses_cd	neg	FALSE	1	195	88	1	0.0113636	0.00512821	c2.cp.reactome.v2024.1.Hs.symbols	CELLULAR_RESPONSE_TO_CHEMICAL_STRESS	8839	199	GCLM	CD4+ Treg Trm	CD4+ T	T/ILC
ses_cd	neg	FALSE	1	128	147	1	0.00680272	0.0078125	c2.cp.reactome.v2024.1.Hs.symbols	CELLULAR_SENESCENCE	8839	204	SCMH1	CD4+ Treg Trm	CD4+ T	T/ILC
ses_cd	neg	FALSE	1	119	27	3	0.111111	0.0252101	c2.cp.reactome.v2024.1.Hs.symbols	CELL_CELL_COMMUNICATION	8839	205	ACTN1,LIMS2,PTK2	CD4+ Treg Trm	CD4+ T	T/ILC
ses_cd	neg	FALSE	1	65	136	1	0.00735294	0.0153846	c2.cp.reactome.v2024.1.Hs.symbols	CELL_CELL_JUNCTION_ORGANIZATION	8839	206	PARD6B	CD4+ Treg Trm	CD4+ T	T/ILC
ses_cd	neg	FALSE	1	12	146	1	0.00684932	0.0833333	c2.cp.reactome.v2024.1.Hs.symbols	CASPASE_MEDIATED_CLEAVAGE_OF_CYTOSKELETAL_PROTEINS	8839	185	CASP6	CD4+ Treg Trm	CD4+ T	T/ILC
ses_cd	neg	FALSE	1	613	132	2	0.0151515	0.00326264	c2.cp.reactome.v2024.1.Hs.symbols	CELL_CYCLE	8839	207	CCND3,RAD9A	CD4+ Treg Trm	CD4+ T	T/ILC
ses_cd	neg	FALSE	1	490	104	1	0.00961538	0.00204082	c2.cp.reactome.v2024.1.Hs.symbols	CELL_CYCLE_MITOTIC	8839	209	CCND3	CD4+ Treg Trm	CD4+ T	T/ILC
ses_cd	neg	FALSE	1	72	154	4	0.025974	0.0555556	c2.cp.reactome.v2024.1.Hs.symbols	CELL_DEATH_SIGNALLING_VIA_NRAGE_NRIF_AND_NADE	8839	210	TRIO,RASGRF2,OBSCN,ARHGEF3	CD4+ Treg Trm	CD4+ T	T/ILC
ses_cd	neg	FALSE	1	89	23	2	0.0869565	0.0224719	c2.cp.reactome.v2024.1.Hs.symbols	CELL_JUNCTION_ORGANIZATION	8839	212	ACTN1,LIMS2	CD4+ Treg Trm	CD4+ T	T/ILC
ses_cd	neg	FALSE	1	165	155	6	0.0387097	0.0363636	c2.cp.reactome.v2024.1.Hs.symbols	CELL_SURFACE_INTERACTIONS_AT_THE_VASCULAR_WALL	8839	213	CAV1,MERTK,JAM3,TNFRSF10A,ATP1B3,PTPN11	CD4+ Treg Trm	CD4+ T	T/ILC
ses_cd	neg	FALSE	1	43	37	1	0.027027	0.0232558	c2.cp.reactome.v2024.1.Hs.symbols	CHEMOKINE_RECEPTORS_BIND_CHEMOKINES	8839	216	CXCR5	CD4+ Treg Trm	CD4+ T	T/ILC
ses_cd	neg	FALSE	1	8	66	1	0.0151515	0.125	c2.cp.reactome.v2024.1.Hs.symbols	CHL1_INTERACTIONS	8839	218	ITGA1	CD4+ Treg Trm	CD4+ T	T/ILC
ses_cd	neg	FALSE	1	6	109	1	0.00917431	0.166667	c2.cp.reactome.v2024.1.Hs.symbols	CHOLINE_CATABOLISM	8839	220	SLC44A1	CD4+ Treg Trm	CD4+ T	T/ILC
ses_cd	neg	FALSE	1	254	132	1	0.00757576	0.00393701	c2.cp.reactome.v2024.1.Hs.symbols	CELL_CYCLE_CHECKPOINTS	8839	208	RAD9A	CD4+ Treg Trm	CD4+ T	T/ILC
ses_cd	neg	FALSE	1	34	80	1	0.0125	0.0294118	c2.cp.reactome.v2024.1.Hs.symbols	ASSEMBLY_AND_CELL_SURFACE_PRESENTATION_OF_NMDA_RECEPTORS	8839	116	APBA1	CD4+ Treg Trm	CD4+ T	T/ILC
ses_cd	neg	FALSE	1	26	112	1	0.00892857	0.0384615	c2.cp.reactome.v2024.1.Hs.symbols	CASPASE_ACTIVATION_VIA_EXTRINSIC_APOPTOTIC_SIGNALLING_PATHWAY	8839	184	TNFRSF10A	CD4+ Treg Trm	CD4+ T	T/ILC
ses_cd	neg	FALSE	1	12	150	2	0.0133333	0.166667	c2.cp.reactome.v2024.1.Hs.symbols	CARNITINE_METABOLISM	8839	181	CPT1A,PRKAG2	CD4+ Treg Trm	CD4+ T	T/ILC
ses_cd	neg	FALSE	1	12	40	1	0.025	0.0833333	c2.cp.reactome.v2024.1.Hs.symbols	ATF6_ATF6_ALPHA_ACTIVATES_CHAPERONES	8839	124	XBP1	CD4+ Treg Trm	CD4+ T	T/ILC
ses_cd	neg	FALSE	1	10	40	1	0.025	0.1	c2.cp.reactome.v2024.1.Hs.symbols	ATF6_ATF6_ALPHA_ACTIVATES_CHAPERONE_GENES	8839	125	XBP1	CD4+ Treg Trm	CD4+ T	T/ILC
ses_cd	neg	FALSE	1	3	45	1	0.0222222	0.333333	c2.cp.reactome.v2024.1.Hs.symbols	ATORVASTATIN_ADME	8839	126	ABCB1	CD4+ Treg Trm	CD4+ T	T/ILC
ses_cd	neg	FALSE	1	147	43	1	0.0232558	0.00680272	c2.cp.reactome.v2024.1.Hs.symbols	AUTOPHAGY	8839	132	PRKN	CD4+ Treg Trm	CD4+ T	T/ILC
ses_cd	neg	FALSE	1	22	14	1	0.0714286	0.0454545	c2.cp.reactome.v2024.1.Hs.symbols	BASIGIN_INTERACTIONS	8839	138	CAV1	CD4+ Treg Trm	CD4+ T	T/ILC
ses_cd	neg	FALSE	1	22	138	2	0.0144928	0.0909091	c2.cp.reactome.v2024.1.Hs.symbols	BBSOME_MEDIATED_CARGO_TARGETING_TO_CILIUM	8839	139	RAB3IP,BBS2	CD4+ Treg Trm	CD4+ T	T/ILC
ses_cd	neg	FALSE	1	138	135	5	0.037037	0.0362319	c2.cp.reactome.v2024.1.Hs.symbols	BETA_CATENIN_INDEPENDENT_WNT_SIGNALING	8839	140	FZD3,TCF7,NFATC1,SMURF2,RYK	CD4+ Treg Trm	CD4+ T	T/ILC
ses_cd	neg	FALSE	1	16	112	1	0.00892857	0.0625	c2.cp.reactome.v2024.1.Hs.symbols	CASPASE_ACTIVATION_VIA_DEATH_RECEPTORS_IN_THE_PRESENCE_OF_LIGAND	8839	182	TNFRSF10A	CD4+ Treg Trm	CD4+ T	T/ILC
ses_cd	neg	FALSE	1	8	60	1	0.0166667	0.125	c2.cp.reactome.v2024.1.Hs.symbols	BINDING_OF_TCF_LEF_CTNNB1_TO_TARGET_GENE_PROMOTERS	8839	154	TCF7	CD4+ Treg Trm	CD4+ T	T/ILC
ses_cd	neg	FALSE	1	58	106	3	0.0283019	0.0517241	c2.cp.reactome.v2024.1.Hs.symbols	CA2_PATHWAY	8839	170	FZD3,TCF7,NFATC1	CD4+ Treg Trm	CD4+ T	T/ILC
ses_cd	neg	FALSE	1	9	106	1	0.00943396	0.111111	c2.cp.reactome.v2024.1.Hs.symbols	CALCINEURIN_ACTIVATES_NFAT	8839	171	NFATC1	CD4+ Treg Trm	CD4+ T	T/ILC
ses_cd	neg	FALSE	1	92	140	2	0.0142857	0.0217391	c2.cp.reactome.v2024.1.Hs.symbols	CARDIAC_CONDUCTION	8839	176	ATP2B1,ATP1B3	CD4+ Treg Trm	CD4+ T	T/ILC
ses_cd	neg	FALSE	1	17	6	1	0.166667	0.0588235	c2.cp.reactome.v2024.1.Hs.symbols	CARDIOGENESIS	8839	177	HEY1	CD4+ Treg Trm	CD4+ T	T/ILC
ses_cd	neg	FALSE	1	30	96	1	0.0104167	0.0333333	c2.cp.reactome.v2024.1.Hs.symbols	CARGO_CONCENTRATION_IN_THE_ER	8839	178	CNIH3	CD4+ Treg Trm	CD4+ T	T/ILC
ses_cd	neg	FALSE	1	94	99	1	0.010101	0.0106383	c2.cp.reactome.v2024.1.Hs.symbols	CARGO_RECOGNITION_FOR_CLATHRIN_MEDIATED_ENDOCYTOSIS	8839	179	LDLRAP1	CD4+ Treg Trm	CD4+ T	T/ILC
ses_cd	neg	FALSE	1	47	138	2	0.0144928	0.0425532	c2.cp.reactome.v2024.1.Hs.symbols	CARGO_TRAFFICKING_TO_THE_PERICILIARY_MEMBRANE	8839	180	RAB3IP,BBS2	CD4+ Treg Trm	CD4+ T	T/ILC
ses_cd	neg	FALSE	1	134	88	1	0.0113636	0.00746269	c2.cp.reactome.v2024.1.Hs.symbols	BIOLOGICAL_OXIDATIONS	8839	155	GCLM	CD4+ Treg Trm	CD4+ T	T/ILC
ses_cd	neg	FALSE	1	68	27	2	0.0740741	0.0294118	c2.cp.reactome.v2024.1.Hs.symbols	EXTRA_NUCLEAR_ESTROGEN_SIGNALING	8839	459	CAV1,PTK2	CD4+ Treg Trm	CD4+ T	T/ILC
ses_cd	neg	FALSE	1	146	36	1	0.0277778	0.00684932	c2.cp.reactome.v2024.1.Hs.symbols	FATTY_ACID_METABOLISM	8839	467	ACSL6	CD4+ Treg Trm	CD4+ T	T/ILC
ses_cd	neg	FALSE	1	189	35	1	0.0285714	0.00529101	c2.cp.reactome.v2024.1.Hs.symbols	INTRA_GOLGI_AND_RETROGRADE_GOLGI_TO_ER_TRAFFIC	8839	712	USP6NL	CD4+ Treg Trm	CD4+ T	T/ILC
ses_cd	neg	FALSE	1	10	120	1	0.00833333	0.1	c2.cp.reactome.v2024.1.Hs.symbols	IONOTROPIC_ACTIVITY_OF_KAINATE_RECEPTORS	8839	717	GRIK1	CD4+ Treg Trm	CD4+ T	T/ILC
ses_cd	neg	FALSE	1	142	162	7	0.0432099	0.0492958	c2.cp.reactome.v2024.1.Hs.symbols	ION_CHANNEL_TRANSPORT	8839	718	SGK1,ATP10A,ATP8A2,ATP2B1,ATP8A1,ATP1B3,SGK3	CD4+ Treg Trm	CD4+ T	T/ILC
ses_cd	neg	FALSE	1	40	140	2	0.0142857	0.05	c2.cp.reactome.v2024.1.Hs.symbols	ION_HOMEOSTASIS	8839	719	ATP2B1,ATP1B3	CD4+ Treg Trm	CD4+ T	T/ILC
ses_cd	neg	FALSE	1	14	34	1	0.0294118	0.0714286	c2.cp.reactome.v2024.1.Hs.symbols	IRAK1_RECRUITS_IKK_COMPLEX	8839	721	PELI2	CD4+ Treg Trm	CD4+ T	T/ILC
ses_cd	neg	FALSE	1	48	40	1	0.025	0.0208333	c2.cp.reactome.v2024.1.Hs.symbols	IRE1ALPHA_ACTIVATES_CHAPERONES	8839	724	XBP1	CD4+ Treg Trm	CD4+ T	T/ILC
ses_cd	neg	FALSE	1	55	55	2	0.0363636	0.0363636	c2.cp.reactome.v2024.1.Hs.symbols	IRON_UPTAKE_AND_TRANSPORT	8839	727	SLC40A1,SLC22A17	CD4+ Treg Trm	CD4+ T	T/ILC
ses_cd	neg	FALSE	1	43	67	1	0.0149254	0.0232558	c2.cp.reactome.v2024.1.Hs.symbols	INTRAFLAGELLAR_TRANSPORT	8839	711	DYNC2H1	CD4+ Treg Trm	CD4+ T	T/ILC
ses_cd	neg	FALSE	1	32	42	2	0.047619	0.0625	c2.cp.reactome.v2024.1.Hs.symbols	IRS_MEDIATED_SIGNALLING	8839	729	FGFR1,GAB1	CD4+ Treg Trm	CD4+ T	T/ILC
ses_cd	neg	FALSE	1	120	88	1	0.0113636	0.00833333	c2.cp.reactome.v2024.1.Hs.symbols	KEAP1_NFE2L2_PATHWAY	8839	733	GCLM	CD4+ Treg Trm	CD4+ T	T/ILC
ses_cd	neg	FALSE	1	21	75	1	0.0133333	0.047619	c2.cp.reactome.v2024.1.Hs.symbols	KIDNEY_DEVELOPMENT	8839	739	PLAC8	CD4+ Treg Trm	CD4+ T	T/ILC
ses_cd	neg	FALSE	1	99	13	1	0.0769231	0.010101	c2.cp.reactome.v2024.1.Hs.symbols	L1CAM_INTERACTIONS	8839	743	FGFR1	CD4+ Treg Trm	CD4+ T	T/ILC
ses_cd	neg	FALSE	1	23	66	1	0.0151515	0.0434783	c2.cp.reactome.v2024.1.Hs.symbols	LAMININ_INTERACTIONS	8839	745	ITGA1	CD4+ Treg Trm	CD4+ T	T/ILC
ses_cd	neg	FALSE	1	17	99	1	0.010101	0.0588235	c2.cp.reactome.v2024.1.Hs.symbols	LDL_CLEARANCE	8839	748	LDLRAP1	CD4+ Treg Trm	CD4+ T	T/ILC
ses_cd	neg	FALSE	1	207	74	3	0.0405405	0.0144928	c2.cp.reactome.v2024.1.Hs.symbols	LEISHMANIA_INFECTION	8839	751	PTK2,ADCY9,SYK	CD4+ Treg Trm	CD4+ T	T/ILC
ses_cd	neg	FALSE	1	7	24	1	0.0416667	0.142857	c2.cp.reactome.v2024.1.Hs.symbols	LGI_ADAM_INTERACTIONS	8839	753	ADAM22	CD4+ Treg Trm	CD4+ T	T/ILC
ses_cd	neg	FALSE	1	11	43	1	0.0232558	0.0909091	c2.cp.reactome.v2024.1.Hs.symbols	JOSEPHIN_DOMAIN_DUBS	8839	732	PRKN	CD4+ Treg Trm	CD4+ T	T/ILC
ses_cd	neg	FALSE	1	4	98	1	0.0102041	0.25	c2.cp.reactome.v2024.1.Hs.symbols	LIGAND_RECEPTOR_INTERACTIONS	8839	754	PTCH1	CD4+ Treg Trm	CD4+ T	T/ILC
ses_cd	neg	FALSE	1	279	19	3	0.157895	0.0107527	c2.cp.reactome.v2024.1.Hs.symbols	INTRACELLULAR_SIGNALING_BY_SECOND_MESSENGERS	8839	710	NTRK3,FGFR1,SGK1	CD4+ Treg Trm	CD4+ T	T/ILC
ses_cd	neg	FALSE	1	11	155	1	0.00645161	0.0909091	c2.cp.reactome.v2024.1.Hs.symbols	INTERLEUKIN_6_SIGNALING	8839	705	PTPN11	CD4+ Treg Trm	CD4+ T	T/ILC
ses_cd	neg	FALSE	1	64	76	2	0.0263158	0.03125	c2.cp.reactome.v2024.1.Hs.symbols	INTEGRIN_CELL_SURFACE_INTERACTIONS	8839	674	ITGA1,JAM3	CD4+ Treg Trm	CD4+ T	T/ILC
ses_cd	neg	FALSE	1	22	74	2	0.027027	0.0909091	c2.cp.reactome.v2024.1.Hs.symbols	INTEGRIN_SIGNALING	8839	675	PTK2,SYK	CD4+ Treg Trm	CD4+ T	T/ILC
ses_cd	neg	FALSE	1	36	169	1	0.00591716	0.0277778	c2.cp.reactome.v2024.1.Hs.symbols	INTERACTIONS_OF_VPR_WITH_HOST_CELLULAR_PROTEINS	8839	677	PSIP1	CD4+ Treg Trm	CD4+ T	T/ILC
ses_cd	neg	FALSE	1	28	62	1	0.016129	0.0357143	c2.cp.reactome.v2024.1.Hs.symbols	INTERCONVERSION_OF_NUCLEOTIDE_DI_AND_TRIPHOSPHATES	8839	680	NME4	CD4+ Treg Trm	CD4+ T	T/ILC
ses_cd	neg	FALSE	1	62	155	2	0.0129032	0.0322581	c2.cp.reactome.v2024.1.Hs.symbols	INTERFERON_ALPHA_BETA_SIGNALING	8839	681	IFIT2,PTPN11	CD4+ Treg Trm	CD4+ T	T/ILC
ses_cd	neg	FALSE	1	86	155	3	0.0193548	0.0348837	c2.cp.reactome.v2024.1.Hs.symbols	INTERFERON_GAMMA_SIGNALING	8839	682	TRIM8,IFNGR2,PTPN11	CD4+ Treg Trm	CD4+ T	T/ILC
ses_cd	neg	FALSE	1	239	155	4	0.0258065	0.0167364	c2.cp.reactome.v2024.1.Hs.symbols	INTERFERON_SIGNALING	8839	683	IFIT2,TRIM8,IFNGR2,PTPN11	CD4+ Treg Trm	CD4+ T	T/ILC
ses_cd	neg	FALSE	1	26	39	1	0.025641	0.0384615	c2.cp.reactome.v2024.1.Hs.symbols	INTERLEUKIN_RECEPTOR_SHC_SIGNALING	8839	708	IL2	CD4+ Treg Trm	CD4+ T	T/ILC
ses_cd	neg	FALSE	1	141	3	1	0.333333	0.0070922	c2.cp.reactome.v2024.1.Hs.symbols	INTERLEUKIN_1_FAMILY_SIGNALING	8839	690	PTPN14	CD4+ Treg Trm	CD4+ T	T/ILC
ses_cd	neg	FALSE	1	21	155	1	0.00645161	0.047619	c2.cp.reactome.v2024.1.Hs.symbols	INTERLEUKIN_20_FAMILY_SIGNALING	8839	693	PTPN11	CD4+ Treg Trm	CD4+ T	T/ILC
ses_cd	neg	FALSE	1	10	5	1	0.2	0.1	c2.cp.reactome.v2024.1.Hs.symbols	INTERLEUKIN_21_SIGNALING	8839	694	IL21	CD4+ Treg Trm	CD4+ T	T/ILC
ses_cd	neg	FALSE	1	42	74	3	0.0405405	0.0714286	c2.cp.reactome.v2024.1.Hs.symbols	INTERLEUKIN_2_FAMILY_SIGNALING	8839	697	IL21,IL2,SYK	CD4+ Treg Trm	CD4+ T	T/ILC
ses_cd	neg	FALSE	1	12	74	2	0.027027	0.166667	c2.cp.reactome.v2024.1.Hs.symbols	INTERLEUKIN_2_SIGNALING	8839	698	IL2,SYK	CD4+ Treg Trm	CD4+ T	T/ILC
ses_cd	neg	FALSE	1	19	3	1	0.333333	0.0526316	c2.cp.reactome.v2024.1.Hs.symbols	INTERLEUKIN_37_SIGNALING	8839	701	PTPN14	CD4+ Treg Trm	CD4+ T	T/ILC
ses_cd	neg	FALSE	1	47	74	3	0.0405405	0.0638298	c2.cp.reactome.v2024.1.Hs.symbols	INTERLEUKIN_3_INTERLEUKIN_5_AND_GM_CSF_SIGNALING	8839	702	TEC,IL2,SYK	CD4+ Treg Trm	CD4+ T	T/ILC
ses_cd	neg	FALSE	1	19	155	1	0.00645161	0.0526316	c2.cp.reactome.v2024.1.Hs.symbols	INTERLEUKIN_6_FAMILY_SIGNALING	8839	704	PTPN11	CD4+ Treg Trm	CD4+ T	T/ILC
ses_cd	neg	FALSE	1	112	34	1	0.0294118	0.00892857	c2.cp.reactome.v2024.1.Hs.symbols	INTERLEUKIN_1_SIGNALING	8839	692	PELI2	CD4+ Treg Trm	CD4+ T	T/ILC
ses_cd	neg	FALSE	1	9	169	1	0.00591716	0.111111	c2.cp.reactome.v2024.1.Hs.symbols	INTEGRATION_OF_PROVIRUS	8839	673	PSIP1	CD4+ Treg Trm	CD4+ T	T/ILC
ses_cd	neg	FALSE	1	7	150	1	0.00666667	0.142857	c2.cp.reactome.v2024.1.Hs.symbols	LIPOPHAGY	8839	757	PRKAG2	CD4+ Treg Trm	CD4+ T	T/ILC
ses_cd	neg	FALSE	1	35	2	1	0.5	0.0285714	c2.cp.reactome.v2024.1.Hs.symbols	MAP2K_AND_MAPK_ACTIVATION	8839	769	KSR2	CD4+ Treg Trm	CD4+ T	T/ILC
ses_cd	neg	FALSE	1	10	42	1	0.0238095	0.1	c2.cp.reactome.v2024.1.Hs.symbols	MET_RECEPTOR_RECYCLING	8839	825	GAB1	CD4+ Treg Trm	CD4+ T	T/ILC
ses_cd	neg	FALSE	1	20	115	2	0.0173913	0.1	c2.cp.reactome.v2024.1.Hs.symbols	MISCELLANEOUS_TRANSPORT_AND_BINDING_EVENTS	8839	831	LRRC8D,ADD3	CD4+ Treg Trm	CD4+ T	T/ILC
ses_cd	neg	FALSE	1	84	60	1	0.0166667	0.0119048	c2.cp.reactome.v2024.1.Hs.symbols	MITF_M_DEPENDENT_GENE_EXPRESSION	8839	833	TCF7	CD4+ Treg Trm	CD4+ T	T/ILC
ses_cd	neg	FALSE	1	106	60	1	0.0166667	0.00943396	c2.cp.reactome.v2024.1.Hs.symbols	MITF_M_REGULATED_MELANOCYTE_DEVELOPMENT	8839	834	TCF7	CD4+ Treg Trm	CD4+ T	T/ILC
ses_cd	neg	FALSE	1	87	150	1	0.00666667	0.0114943	c2.cp.reactome.v2024.1.Hs.symbols	MITOCHONDRIAL_BIOGENESIS	8839	835	PRKAG2	CD4+ Treg Trm	CD4+ T	T/ILC
ses_cd	neg	FALSE	1	22	93	1	0.0107527	0.0454545	c2.cp.reactome.v2024.1.Hs.symbols	MITOCHONDRIAL_CALCIUM_ION_TRANSPORT	8839	836	MICU3	CD4+ Treg Trm	CD4+ T	T/ILC
ses_cd	neg	FALSE	1	18	156	1	0.00641026	0.0555556	c2.cp.reactome.v2024.1.Hs.symbols	MITOCHONDRIAL_TRNA_AMINOACYLATION	8839	845	HARS2	CD4+ Treg Trm	CD4+ T	T/ILC
ses_cd	neg	FALSE	1	5	155	2	0.0129032	0.4	c2.cp.reactome.v2024.1.Hs.symbols	MET_ACTIVATES_PTPN11	8839	819	GAB1,PTPN11	CD4+ Treg Trm	CD4+ T	T/ILC
ses_cd	neg	FALSE	1	38	43	1	0.0232558	0.0263158	c2.cp.reactome.v2024.1.Hs.symbols	MITOPHAGY	8839	847	PRKN	CD4+ Treg Trm	CD4+ T	T/ILC
ses_cd	neg	FALSE	1	21	38	1	0.0263158	0.047619	c2.cp.reactome.v2024.1.Hs.symbols	MOLECULES_ASSOCIATED_WITH_ELASTIC_FIBRES	8839	856	FBLN5	CD4+ Treg Trm	CD4+ T	T/ILC
ses_cd	neg	FALSE	1	39	150	1	0.00666667	0.025641	c2.cp.reactome.v2024.1.Hs.symbols	MTOR_SIGNALLING	8839	866	PRKAG2	CD4+ Treg Trm	CD4+ T	T/ILC
ses_cd	neg	FALSE	1	11	157	1	0.00636943	0.0909091	c2.cp.reactome.v2024.1.Hs.symbols	MUCOPOLYSACCHARIDOSES	8839	867	HGSNAT	CD4+ Treg Trm	CD4+ T	T/ILC
ses_cd	neg	FALSE	1	148	140	6	0.0428571	0.0405405	c2.cp.reactome.v2024.1.Hs.symbols	MUSCLE_CONTRACTION	8839	870	ITGA1,CALD1,TMOD2,SORBS3,ATP2B1,ATP1B3	CD4+ Treg Trm	CD4+ T	T/ILC
ses_cd	neg	FALSE	1	108	155	1	0.00645161	0.00925926	c2.cp.reactome.v2024.1.Hs.symbols	MYD88_INDEPENDENT_TLR4_CASCADE	8839	871	PTPN11	CD4+ Treg Trm	CD4+ T	T/ILC
ses_cd	neg	FALSE	1	47	27	2	0.0740741	0.0425532	c2.cp.reactome.v2024.1.Hs.symbols	NCAM_SIGNALING_FOR_NEURITE_OUT_GROWTH	8839	879	FGFR1,PTK2	CD4+ Treg Trm	CD4+ T	T/ILC
ses_cd	neg	FALSE	1	229	28	1	0.0357143	0.00436681	c2.cp.reactome.v2024.1.Hs.symbols	NEDDYLATION	8839	881	ASB13	CD4+ Treg Trm	CD4+ T	T/ILC
ses_cd	neg	FALSE	1	149	104	1	0.00961538	0.00671141	c2.cp.reactome.v2024.1.Hs.symbols	MITOTIC_G1_PHASE_AND_G1_S_TRANSITION	8839	848	CCND3	CD4+ Treg Trm	CD4+ T	T/ILC
ses_cd	neg	FALSE	1	7	144	2	0.0138889	0.285714	c2.cp.reactome.v2024.1.Hs.symbols	LOSS_OF_FUNCTION_OF_SMAD2_3_IN_CANCER	8839	761	ZFYVE9,TGFBR2	CD4+ Treg Trm	CD4+ T	T/ILC
ses_cd	neg	FALSE	1	23	27	1	0.037037	0.0434783	c2.cp.reactome.v2024.1.Hs.symbols	MET_ACTIVATES_PTK2_SIGNALING	8839	818	PTK2	CD4+ Treg Trm	CD4+ T	T/ILC
ses_cd	neg	FALSE	1	20	16	1	0.0625	0.05	c2.cp.reactome.v2024.1.Hs.symbols	METAL_ION_SLC_TRANSPORTERS	8839	813	SLC40A1	CD4+ Treg Trm	CD4+ T	T/ILC
ses_cd	neg	FALSE	1	9	155	1	0.00645161	0.111111	c2.cp.reactome.v2024.1.Hs.symbols	MAPK1_ERK2_ACTIVATION	8839	771	PTPN11	CD4+ Treg Trm	CD4+ T	T/ILC
ses_cd	neg	FALSE	1	10	155	1	0.00645161	0.1	c2.cp.reactome.v2024.1.Hs.symbols	MAPK3_ERK1_ACTIVATION	8839	772	PTPN11	CD4+ Treg Trm	CD4+ T	T/ILC
ses_cd	neg	FALSE	1	83	104	1	0.00961538	0.0120482	c2.cp.reactome.v2024.1.Hs.symbols	MAPK6_MAPK4_SIGNALING	8839	773	CCND3	CD4+ Treg Trm	CD4+ T	T/ILC
ses_cd	neg	FALSE	1	276	39	4	0.102564	0.0144928	c2.cp.reactome.v2024.1.Hs.symbols	MAPK_FAMILY_SIGNALING_CASCADES	8839	774	KSR2,FGFR1,PTK2,IL2	CD4+ Treg Trm	CD4+ T	T/ILC
ses_cd	neg	FALSE	1	578	9	1	0.111111	0.0017301	c2.cp.reactome.v2024.1.Hs.symbols	MEMBRANE_TRAFFICKING	8839	791	TPD52L1	CD4+ Treg Trm	CD4+ T	T/ILC
ses_cd	neg	FALSE	1	22	88	1	0.0113636	0.0454545	c2.cp.reactome.v2024.1.Hs.symbols	METABOLIC_DISORDERS_OF_BIOLOGICAL_OXIDATION_ENZYMES	8839	792	GCLM	CD4+ Treg Trm	CD4+ T	T/ILC
ses_cd	neg	FALSE	1	314	109	1	0.00917431	0.00318471	c2.cp.reactome.v2024.1.Hs.symbols	METABOLISM_OF_AMINO_ACIDS_AND_DERIVATIVES	8839	794	SLC44A1	CD4+ Treg Trm	CD4+ T	T/ILC
ses_cd	neg	FALSE	1	6	42	1	0.0238095	0.166667	c2.cp.reactome.v2024.1.Hs.symbols	MET_ACTIVATES_PI3K_AKT_SIGNALING	8839	817	GAB1	CD4+ Treg Trm	CD4+ T	T/ILC
ses_cd	neg	FALSE	1	240	61	1	0.0163934	0.00416667	c2.cp.reactome.v2024.1.Hs.symbols	METABOLISM_OF_CARBOHYDRATES	8839	796	UST	CD4+ Treg Trm	CD4+ T	T/ILC
ses_cd	neg	FALSE	1	635	114	9	0.0789474	0.0141732	c2.cp.reactome.v2024.1.Hs.symbols	METABOLISM_OF_LIPIDS	8839	801	CAV1,ACSL6,CPNE7,ACER1,CHKA,LDLRAP1,INPP4B,SLC44A1,CPT1A	CD4+ Treg Trm	CD4+ T	T/ILC
ses_cd	neg	FALSE	1	13	14	1	0.0714286	0.0769231	c2.cp.reactome.v2024.1.Hs.symbols	METABOLISM_OF_NITRIC_OXIDE_NOS3_ACTIVATION_AND_REGULATION	8839	802	CAV1	CD4+ Treg Trm	CD4+ T	T/ILC
ses_cd	neg	FALSE	1	89	62	1	0.016129	0.011236	c2.cp.reactome.v2024.1.Hs.symbols	METABOLISM_OF_NUCLEOTIDES	8839	803	NME4	CD4+ Treg Trm	CD4+ T	T/ILC
ses_cd	neg	FALSE	1	704	145	1	0.00689655	0.00142045	c2.cp.reactome.v2024.1.Hs.symbols	METABOLISM_OF_RNA	8839	806	OSGEP	CD4+ Treg Trm	CD4+ T	T/ILC
ses_cd	neg	FALSE	1	122	99	1	0.010101	0.00819672	c2.cp.reactome.v2024.1.Hs.symbols	METABOLISM_OF_STEROIDS	8839	807	LDLRAP1	CD4+ Treg Trm	CD4+ T	T/ILC
ses_cd	neg	FALSE	1	171	166	2	0.0120482	0.0116959	c2.cp.reactome.v2024.1.Hs.symbols	METABOLISM_OF_VITAMINS_AND_COFACTORS	8839	809	LDLRAP1,RDH11	CD4+ Treg Trm	CD4+ T	T/ILC
ses_cd	neg	FALSE	1	113	99	1	0.010101	0.00884956	c2.cp.reactome.v2024.1.Hs.symbols	METABOLISM_OF_WATER_SOLUBLE_VITAMINS_AND_COFACTORS	8839	810	LDLRAP1	CD4+ Treg Trm	CD4+ T	T/ILC
ses_cd	neg	FALSE	1	35	166	1	0.0060241	0.0285714	c2.cp.reactome.v2024.1.Hs.symbols	METABOLISM_OF_FAT_SOLUBLE_VITAMINS	8839	798	RDH11	CD4+ Treg Trm	CD4+ T	T/ILC
ses_cd	neg	FALSE	1	123	41	1	0.0243902	0.00813008	c2.cp.reactome.v2024.1.Hs.symbols	FACTORS_INVOLVED_IN_MEGAKARYOCYTE_DEVELOPMENT_AND_PLATELET_PRODUCTION	8839	461	DOCK7	CD4+ Treg Trm	CD4+ T	T/ILC
ses_cd	neg	FALSE	1	86	150	2	0.0133333	0.0232558	c2.cp.reactome.v2024.1.Hs.symbols	INTEGRATION_OF_ENERGY_METABOLISM	8839	672	ADCY9,PRKAG2	CD4+ Treg Trm	CD4+ T	T/ILC
ses_cd	neg	FALSE	1	43	105	1	0.00952381	0.0232558	c2.cp.reactome.v2024.1.Hs.symbols	INOSITOL_PHOSPHATE_METABOLISM	8839	667	INPP4B	CD4+ Treg Trm	CD4+ T	T/ILC
ses_cd	neg	FALSE	1	15	14	1	0.0714286	0.0666667	c2.cp.reactome.v2024.1.Hs.symbols	FOXO_MEDIATED_TRANSCRIPTION_OF_CELL_CYCLE_GENES	8839	521	CAV1	CD4+ Treg Trm	CD4+ T	T/ILC
ses_cd	neg	FALSE	1	13	13	1	0.0769231	0.0769231	c2.cp.reactome.v2024.1.Hs.symbols	FRS_MEDIATED_FGFR1_SIGNALING	8839	526	FGFR1	CD4+ Treg Trm	CD4+ T	T/ILC
ses_cd	neg	FALSE	1	13	155	1	0.00645161	0.0769231	c2.cp.reactome.v2024.1.Hs.symbols	FRS_MEDIATED_FGFR2_SIGNALING	8839	527	PTPN11	CD4+ Treg Trm	CD4+ T	T/ILC
ses_cd	neg	FALSE	1	10	155	1	0.00645161	0.1	c2.cp.reactome.v2024.1.Hs.symbols	FRS_MEDIATED_FGFR3_SIGNALING	8839	528	PTPN11	CD4+ Treg Trm	CD4+ T	T/ILC
ses_cd	neg	FALSE	1	11	155	1	0.00645161	0.0909091	c2.cp.reactome.v2024.1.Hs.symbols	FRS_MEDIATED_FGFR4_SIGNALING	8839	529	PTPN11	CD4+ Treg Trm	CD4+ T	T/ILC
ses_cd	neg	FALSE	1	131	132	1	0.00757576	0.00763359	c2.cp.reactome.v2024.1.Hs.symbols	G2_M_CHECKPOINTS	8839	535	RAD9A	CD4+ Treg Trm	CD4+ T	T/ILC
ses_cd	neg	FALSE	1	59	132	1	0.00757576	0.0169492	c2.cp.reactome.v2024.1.Hs.symbols	G2_M_DNA_DAMAGE_CHECKPOINT	8839	536	RAD9A	CD4+ Treg Trm	CD4+ T	T/ILC
ses_cd	neg	FALSE	1	56	14	1	0.0714286	0.0178571	c2.cp.reactome.v2024.1.Hs.symbols	FOXO_MEDIATED_TRANSCRIPTION	8839	520	CAV1	CD4+ Treg Trm	CD4+ T	T/ILC
ses_cd	neg	FALSE	1	14	155	2	0.0129032	0.142857	c2.cp.reactome.v2024.1.Hs.symbols	GAB1_SIGNALOSOME	8839	539	GAB1,PTPN11	CD4+ Treg Trm	CD4+ T	T/ILC
ses_cd	neg	FALSE	1	39	69	1	0.0144928	0.025641	c2.cp.reactome.v2024.1.Hs.symbols	GABA_RECEPTOR_ACTIVATION	8839	541	ADCY9	CD4+ Treg Trm	CD4+ T	T/ILC
ses_cd	neg	FALSE	1	15	91	1	0.010989	0.0666667	c2.cp.reactome.v2024.1.Hs.symbols	GABA_SYNTHESIS_RELEASE_REUPTAKE_AND_DEGRADATION	8839	542	ALDH5A1	CD4+ Treg Trm	CD4+ T	T/ILC
ses_cd	neg	FALSE	1	51	141	1	0.0070922	0.0196078	c2.cp.reactome.v2024.1.Hs.symbols	GAMMA_CARBOXYLATION_HYPUSINYLATION_HYDROXYLATION_AND_ARYLSULFATASE_ACTIVATION	8839	543	ARSG	CD4+ Treg Trm	CD4+ T	T/ILC
ses_cd	neg	FALSE	1	86	60	3	0.05	0.0348837	c2.cp.reactome.v2024.1.Hs.symbols	GASTRULATION	8839	550	FGFR1,MAML3,TCF7	CD4+ Treg Trm	CD4+ T	T/ILC
ses_cd	neg	FALSE	1	10	60	1	0.0166667	0.1	c2.cp.reactome.v2024.1.Hs.symbols	GERM_LAYER_FORMATION_AT_GASTRULATION	8839	555	TCF7	CD4+ Treg Trm	CD4+ T	T/ILC
ses_cd	neg	FALSE	1	6	98	1	0.0102041	0.166667	c2.cp.reactome.v2024.1.Hs.symbols	GLI_PROTEINS_BIND_PROMOTERS_OF_HH_RESPONSIVE_GENES_TO_PROMOTE_TRANSCRIPTION	8839	556	PTCH1	CD4+ Treg Trm	CD4+ T	T/ILC
ses_cd	neg	FALSE	1	26	69	1	0.0144928	0.0384615	c2.cp.reactome.v2024.1.Hs.symbols	GLUCAGON_SIGNALING_IN_METABOLIC_REGULATION	8839	559	ADCY9	CD4+ Treg Trm	CD4+ T	T/ILC
ses_cd	neg	FALSE	1	32	69	1	0.0144928	0.03125	c2.cp.reactome.v2024.1.Hs.symbols	GABA_B_RECEPTOR_ACTIVATION	8839	540	ADCY9	CD4+ Treg Trm	CD4+ T	T/ILC
ses_cd	neg	FALSE	1	22	25	1	0.04	0.0454545	c2.cp.reactome.v2024.1.Hs.symbols	GLUCAGON_TYPE_LIGAND_RECEPTORS	8839	560	VIPR2	CD4+ Treg Trm	CD4+ T	T/ILC
ses_cd	neg	FALSE	1	41	169	1	0.00591716	0.0243902	c2.cp.reactome.v2024.1.Hs.symbols	FORMATION_OF_WDR5_CONTAINING_HISTONE_MODIFYING_COMPLEXES	8839	517	PSIP1	CD4+ Treg Trm	CD4+ T	T/ILC
ses_cd	neg	FALSE	1	29	149	3	0.0201342	0.103448	c2.cp.reactome.v2024.1.Hs.symbols	FORMATION_OF_THE_BETA_CATENIN_TCF_TRANSACTIVATING_COMPLEX	8839	510	TCF7,TLE3,TLE4	CD4+ Treg Trm	CD4+ T	T/ILC
ses_cd	neg	FALSE	1	33	36	1	0.0277778	0.030303	c2.cp.reactome.v2024.1.Hs.symbols	FATTY_ACYL_COA_BIOSYNTHESIS	8839	468	ACSL6	CD4+ Treg Trm	CD4+ T	T/ILC
ses_cd	neg	FALSE	1	85	106	3	0.0283019	0.0352941	c2.cp.reactome.v2024.1.Hs.symbols	FCERI_MEDIATED_CA_2_MOBILIZATION	8839	470	TEC,SYK,NFATC1	CD4+ Treg Trm	CD4+ T	T/ILC
ses_cd	neg	FALSE	1	86	74	1	0.0135135	0.0116279	c2.cp.reactome.v2024.1.Hs.symbols	FCERI_MEDIATED_MAPK_ACTIVATION	8839	471	SYK	CD4+ Treg Trm	CD4+ T	T/ILC
ses_cd	neg	FALSE	1	140	74	2	0.027027	0.0142857	c2.cp.reactome.v2024.1.Hs.symbols	FCGAMMA_RECEPTOR_FCGR_DEPENDENT_PHAGOCYTOSIS	8839	473	PTK2,SYK	CD4+ Treg Trm	CD4+ T	T/ILC
ses_cd	neg	FALSE	1	90	74	2	0.027027	0.0222222	c2.cp.reactome.v2024.1.Hs.symbols	FCGR3A_MEDIATED_IL10_SYNTHESIS	8839	474	ADCY9,SYK	CD4+ Treg Trm	CD4+ T	T/ILC
ses_cd	neg	FALSE	1	68	74	1	0.0135135	0.0147059	c2.cp.reactome.v2024.1.Hs.symbols	FCGR_ACTIVATION	8839	475	SYK	CD4+ Treg Trm	CD4+ T	T/ILC
ses_cd	neg	FALSE	1	184	22	1	0.0454545	0.00543478	c2.cp.reactome.v2024.1.Hs.symbols	FC_EPSILON_RECEPTOR_FCERI_SIGNALING	8839	476	TEC	CD4+ Treg Trm	CD4+ T	T/ILC
ses_cd	neg	FALSE	1	10	75	1	0.0133333	0.1	c2.cp.reactome.v2024.1.Hs.symbols	FORMATION_OF_THE_NEPHRIC_DUCT	8839	513	PLAC8	CD4+ Treg Trm	CD4+ T	T/ILC
ses_cd	neg	FALSE	1	5	13	1	0.0769231	0.2	c2.cp.reactome.v2024.1.Hs.symbols	FGFR1B_LIGAND_BINDING_AND_ACTIVATION	8839	478	FGFR1	CD4+ Treg Trm	CD4+ T	T/ILC
ses_cd	neg	FALSE	1	8	13	1	0.0769231	0.125	c2.cp.reactome.v2024.1.Hs.symbols	FGFR1_LIGAND_BINDING_AND_ACTIVATION	8839	480	FGFR1	CD4+ Treg Trm	CD4+ T	T/ILC
ses_cd	neg	FALSE	1	22	13	1	0.0769231	0.0454545	c2.cp.reactome.v2024.1.Hs.symbols	FGFR1_MUTANT_RECEPTOR_ACTIVATION	8839	481	FGFR1	CD4+ Treg Trm	CD4+ T	T/ILC
ses_cd	neg	FALSE	1	38	155	2	0.0129032	0.0526316	c2.cp.reactome.v2024.1.Hs.symbols	FLT3_SIGNALING	8839	492	SYK,PTPN11	CD4+ Treg Trm	CD4+ T	T/ILC
ses_cd	neg	FALSE	1	27	155	1	0.00645161	0.037037	c2.cp.reactome.v2024.1.Hs.symbols	FLT3_SIGNALING_IN_DISEASE	8839	494	PTPN11	CD4+ Treg Trm	CD4+ T	T/ILC
ses_cd	neg	FALSE	1	6	74	1	0.0135135	0.166667	c2.cp.reactome.v2024.1.Hs.symbols	FLT3_SIGNALING_THROUGH_SRC_FAMILY_KINASES	8839	495	SYK	CD4+ Treg Trm	CD4+ T	T/ILC
ses_cd	neg	FALSE	1	7	60	1	0.0166667	0.142857	c2.cp.reactome.v2024.1.Hs.symbols	FORMATION_OF_AXIAL_MESODERM	8839	499	TCF7	CD4+ Treg Trm	CD4+ T	T/ILC
ses_cd	neg	FALSE	1	62	53	2	0.0377358	0.0322581	c2.cp.reactome.v2024.1.Hs.symbols	FORMATION_OF_PARAXIAL_MESODERM	8839	505	FGFR1,MAML3	CD4+ Treg Trm	CD4+ T	T/ILC
ses_cd	neg	FALSE	1	6	13	1	0.0769231	0.166667	c2.cp.reactome.v2024.1.Hs.symbols	FGFR1C_LIGAND_BINDING_AND_ACTIVATION	8839	479	FGFR1	CD4+ Treg Trm	CD4+ T	T/ILC
ses_cd	neg	FALSE	1	37	42	2	0.047619	0.0540541	c2.cp.reactome.v2024.1.Hs.symbols	INSULIN_RECEPTOR_SIGNALLING_CASCADE	8839	671	FGFR1,GAB1	CD4+ Treg Trm	CD4+ T	T/ILC
ses_cd	neg	FALSE	1	30	153	2	0.0130719	0.0666667	c2.cp.reactome.v2024.1.Hs.symbols	GLUTATHIONE_CONJUGATION	8839	567	GCLM,ESD	CD4+ Treg Trm	CD4+ T	T/ILC
ses_cd	neg	FALSE	1	105	109	3	0.0275229	0.0285714	c2.cp.reactome.v2024.1.Hs.symbols	GLYCEROPHOSPHOLIPID_BIOSYNTHESIS	8839	569	CPNE7,CHKA,SLC44A1	CD4+ Treg Trm	CD4+ T	T/ILC
ses_cd	neg	FALSE	1	79	113	2	0.0176991	0.0253165	c2.cp.reactome.v2024.1.Hs.symbols	HEDGEHOG_ON_STATE	8839	617	PTCH1,SMURF2	CD4+ Treg Trm	CD4+ T	T/ILC
ses_cd	neg	FALSE	1	548	76	9	0.118421	0.0164234	c2.cp.reactome.v2024.1.Hs.symbols	HEMOSTASIS	8839	621	CAV1,ACTN1,PTK2,MMRN1,DOCK7,MERTK,ITGA1,SYK,JAM3	CD4+ Treg Trm	CD4+ T	T/ILC
ses_cd	neg	FALSE	1	45	157	1	0.00636943	0.0222222	c2.cp.reactome.v2024.1.Hs.symbols	HEPARAN_SULFATE_HEPARIN_HS_GAG_METABOLISM	8839	622	HGSNAT	CD4+ Treg Trm	CD4+ T	T/ILC
ses_cd	neg	FALSE	1	224	10	1	0.1	0.00446429	c2.cp.reactome.v2024.1.Hs.symbols	HIV_INFECTION	8839	628	CD8B	CD4+ Treg Trm	CD4+ T	T/ILC
ses_cd	neg	FALSE	1	144	169	1	0.00591716	0.00694444	c2.cp.reactome.v2024.1.Hs.symbols	HIV_LIFE_CYCLE	8839	629	PSIP1	CD4+ Treg Trm	CD4+ T	T/ILC
ses_cd	neg	FALSE	1	42	132	1	0.00757576	0.0238095	c2.cp.reactome.v2024.1.Hs.symbols	HOMOLOGOUS_DNA_PAIRING_AND_STRAND_EXCHANGE	8839	632	RAD9A	CD4+ Treg Trm	CD4+ T	T/ILC
ses_cd	neg	FALSE	1	103	132	1	0.00757576	0.00970874	c2.cp.reactome.v2024.1.Hs.symbols	HOMOLOGY_DIRECTED_REPAIR	8839	633	RAD9A	CD4+ Treg Trm	CD4+ T	T/ILC
ses_cd	neg	FALSE	1	105	98	3	0.0306122	0.0285714	c2.cp.reactome.v2024.1.Hs.symbols	HEDGEHOG_OFF_STATE	8839	616	DYNC2H1,ADCY9,PTCH1	CD4+ Treg Trm	CD4+ T	T/ILC
ses_cd	neg	FALSE	1	128	10	1	0.1	0.0078125	c2.cp.reactome.v2024.1.Hs.symbols	HOST_INTERACTIONS_OF_HIV_FACTORS	8839	635	CD8B	CD4+ Treg Trm	CD4+ T	T/ILC
ses_cd	neg	FALSE	1	8	128	1	0.0078125	0.125	c2.cp.reactome.v2024.1.Hs.symbols	IFNG_SIGNALING_ACTIVATES_MAPKS	8839	646	IFNGR2	CD4+ Treg Trm	CD4+ T	T/ILC
ses_cd	neg	FALSE	1	177	17	2	0.117647	0.0112994	c2.cp.reactome.v2024.1.Hs.symbols	IMMUNOREGULATORY_INTERACTIONS_BETWEEN_A_LYMPHOID_AND_A_NON_LYMPHOID_CELL	8839	650	CD8B,CD200	CD4+ Treg Trm	CD4+ T	T/ILC
ses_cd	neg	FALSE	1	8	123	1	0.00813008	0.125	c2.cp.reactome.v2024.1.Hs.symbols	INACTIVATION_OF_CDC42_AND_RAC1	8839	651	SRGAP3	CD4+ Treg Trm	CD4+ T	T/ILC
ses_cd	neg	FALSE	1	24	74	1	0.0135135	0.0416667	c2.cp.reactome.v2024.1.Hs.symbols	INACTIVATION_OF_CSF3_G_CSF_SIGNALING	8839	652	SYK	CD4+ Treg Trm	CD4+ T	T/ILC
ses_cd	neg	FALSE	1	955	14	2	0.142857	0.00209424	c2.cp.reactome.v2024.1.Hs.symbols	INFECTIOUS_DISEASE	8839	656	CD8B,CAV1	CD4+ Treg Trm	CD4+ T	T/ILC
ses_cd	neg	FALSE	1	69	86	1	0.0116279	0.0144928	c2.cp.reactome.v2024.1.Hs.symbols	INITIAL_TRIGGERING_OF_COMPLEMENT	8839	662	C2	CD4+ Treg Trm	CD4+ T	T/ILC
ses_cd	neg	FALSE	1	965	1	1	1	0.00103627	c2.cp.reactome.v2024.1.Hs.symbols	INNATE_IMMUNE_SYSTEM	8839	666	DEFA5	CD4+ Treg Trm	CD4+ T	T/ILC
ses_cd	neg	FALSE	1	23	157	1	0.00636943	0.0434783	c2.cp.reactome.v2024.1.Hs.symbols	HS_GAG_DEGRADATION	8839	640	HGSNAT	CD4+ Treg Trm	CD4+ T	T/ILC
ses_cd	neg	FALSE	1	12	88	1	0.0113636	0.0833333	c2.cp.reactome.v2024.1.Hs.symbols	GLUTATHIONE_SYNTHESIS_AND_RECYCLING	8839	568	GCLM	CD4+ Treg Trm	CD4+ T	T/ILC
ses_cd	neg	FALSE	1	36	132	1	0.00757576	0.0277778	c2.cp.reactome.v2024.1.Hs.symbols	HDR_THROUGH_SINGLE_STRAND_ANNEALING_SSA	8839	614	RAD9A	CD4+ Treg Trm	CD4+ T	T/ILC
ses_cd	neg	FALSE	1	78	167	1	0.00598802	0.0128205	c2.cp.reactome.v2024.1.Hs.symbols	HATS_ACETYLATE_HISTONES	8839	603	ING5	CD4+ Treg Trm	CD4+ T	T/ILC
ses_cd	neg	FALSE	1	13	168	1	0.00595238	0.0769231	c2.cp.reactome.v2024.1.Hs.symbols	GLYCOGEN_BREAKDOWN_GLYCOGENOLYSIS	8839	572	AGL	CD4+ Treg Trm	CD4+ T	T/ILC
ses_cd	neg	FALSE	1	23	168	1	0.00595238	0.0434783	c2.cp.reactome.v2024.1.Hs.symbols	GLYCOGEN_METABOLISM	8839	573	AGL	CD4+ Treg Trm	CD4+ T	T/ILC
ses_cd	neg	FALSE	1	100	61	1	0.0163934	0.01	c2.cp.reactome.v2024.1.Hs.symbols	GLYCOSAMINOGLYCAN_METABOLISM	8839	576	UST	CD4+ Treg Trm	CD4+ T	T/ILC
ses_cd	neg	FALSE	1	30	141	1	0.0070922	0.0333333	c2.cp.reactome.v2024.1.Hs.symbols	GLYCOSPHINGOLIPID_CATABOLISM	8839	578	ARSG	CD4+ Treg Trm	CD4+ T	T/ILC
ses_cd	neg	FALSE	1	47	141	1	0.0070922	0.0212766	c2.cp.reactome.v2024.1.Hs.symbols	GLYCOSPHINGOLIPID_METABOLISM	8839	579	ARSG	CD4+ Treg Trm	CD4+ T	T/ILC
ses_cd	neg	FALSE	1	55	9	1	0.111111	0.0181818	c2.cp.reactome.v2024.1.Hs.symbols	GOLGI_ASSOCIATED_VESICLE_BIOGENESIS	8839	582	TPD52L1	CD4+ Treg Trm	CD4+ T	T/ILC
ses_cd	neg	FALSE	1	255	48	4	0.0833333	0.0156863	c2.cp.reactome.v2024.1.Hs.symbols	GPCR_LIGAND_BINDING	8839	586	FZD3,VIPR2,CXCR5,HRH2	CD4+ Treg Trm	CD4+ T	T/ILC
ses_cd	neg	FALSE	1	67	132	1	0.00757576	0.0149254	c2.cp.reactome.v2024.1.Hs.symbols	HDR_THROUGH_HOMOLOGOUS_RECOMBINATION_HRR	8839	612	RAD9A	CD4+ Treg Trm	CD4+ T	T/ILC
ses_cd	neg	FALSE	1	37	69	1	0.0144928	0.027027	c2.cp.reactome.v2024.1.Hs.symbols	GPER1_SIGNALING	8839	587	ADCY9	CD4+ Treg Trm	CD4+ T	T/ILC
ses_cd	neg	FALSE	1	11	27	1	0.037037	0.0909091	c2.cp.reactome.v2024.1.Hs.symbols	GRB2_SOS_PROVIDES_LINKAGE_TO_MAPK_SIGNALING_FOR_INTEGRINS	8839	590	PTK2	CD4+ Treg Trm	CD4+ T	T/ILC
ses_cd	neg	FALSE	1	72	154	4	0.025974	0.0555556	c2.cp.reactome.v2024.1.Hs.symbols	G_ALPHA_12_13_SIGNALLING_EVENTS	8839	593	TRIO,RASGRF2,OBSCN,ARHGEF3	CD4+ Treg Trm	CD4+ T	T/ILC
ses_cd	neg	FALSE	1	208	69	2	0.0289855	0.00961538	c2.cp.reactome.v2024.1.Hs.symbols	G_ALPHA_I_SIGNALLING_EVENTS	8839	594	CXCR5,ADCY9	CD4+ Treg Trm	CD4+ T	T/ILC
ses_cd	neg	FALSE	1	149	51	1	0.0196078	0.00671141	c2.cp.reactome.v2024.1.Hs.symbols	G_ALPHA_Q_SIGNALLING_EVENTS	8839	595	TRIO	CD4+ Treg Trm	CD4+ T	T/ILC
ses_cd	neg	FALSE	1	99	69	3	0.0434783	0.030303	c2.cp.reactome.v2024.1.Hs.symbols	G_ALPHA_S_SIGNALLING_EVENTS	8839	596	VIPR2,HRH2,ADCY9	CD4+ Treg Trm	CD4+ T	T/ILC
ses_cd	neg	FALSE	1	36	133	2	0.0150376	0.0555556	c2.cp.reactome.v2024.1.Hs.symbols	G_ALPHA_Z_SIGNALLING_EVENTS	8839	597	ADCY9,PRKCE	CD4+ Treg Trm	CD4+ T	T/ILC
ses_cd	neg	FALSE	1	47	69	1	0.0144928	0.0212766	c2.cp.reactome.v2024.1.Hs.symbols	G_PROTEIN_MEDIATED_EVENTS	8839	602	ADCY9	CD4+ Treg Trm	CD4+ T	T/ILC
ses_cd	neg	FALSE	1	34	155	2	0.0129032	0.0588235	c2.cp.reactome.v2024.1.Hs.symbols	GPVI_MEDIATED_ACTIVATION_CASCADE	8839	588	SYK,PTPN11	CD4+ Treg Trm	CD4+ T	T/ILC
ses_cd	neg	FALSE	0.235698	10	1	1	1	0.1	c2.cp.reactome.v2024.1.Hs.symbols	ATF6_ATF6_ALPHA_ACTIVATES_CHAPERONE_GENES	8839	125	XBP1	CD4+ Trm	CD4+ T	T/ILC
ses_cd	neg	FALSE	0.282837	12	1	1	1	0.0833333	c2.cp.reactome.v2024.1.Hs.symbols	ATF6_ATF6_ALPHA_ACTIVATES_CHAPERONES	8839	124	XBP1	CD4+ Trm	CD4+ T	T/ILC
ses_cd	neg	FALSE	1	48	1	1	1	0.0208333	c2.cp.reactome.v2024.1.Hs.symbols	IRE1ALPHA_ACTIVATES_CHAPERONES	8839	724	XBP1	CD4+ Trm	CD4+ T	T/ILC
ses_cd	neg	FALSE	1	16	3	1	0.333333	0.0625	c2.cp.reactome.v2024.1.Hs.symbols	METABOLISM_OF_FOLATE_AND_PTERINES	8839	799	MTHFR	CD4+ Trm	CD4+ T	T/ILC
ses_cd	neg	FALSE	1	171	3	1	0.333333	0.00584795	c2.cp.reactome.v2024.1.Hs.symbols	METABOLISM_OF_VITAMINS_AND_COFACTORS	8839	809	MTHFR	CD4+ Trm	CD4+ T	T/ILC
ses_cd	neg	FALSE	1	113	3	1	0.333333	0.00884956	c2.cp.reactome.v2024.1.Hs.symbols	METABOLISM_OF_WATER_SOLUBLE_VITAMINS_AND_COFACTORS	8839	810	MTHFR	CD4+ Trm	CD4+ T	T/ILC
ses_cd	neg	FALSE	1	447	2	1	0.5	0.00223714	c2.cp.reactome.v2024.1.Hs.symbols	NEUTROPHIL_DEGRANULATION	8839	915	PRDX4	CD4+ Trm	CD4+ T	T/ILC
ses_cd	neg	FALSE	1	1206	5	1	0.2	0.000829187	c2.cp.reactome.v2024.1.Hs.symbols	RNA_POLYMERASE_II_TRANSCRIPTION	8839	1288	ZFP14	CD4+ Trm	CD4+ T	T/ILC
ses_cd	neg	FALSE	1	164	6	1	0.166667	0.00609756	c2.cp.reactome.v2024.1.Hs.symbols	SIGNALING_BY_THE_B_CELL_RECEPTOR_BCR	8839	1452	NFATC3	CD4+ Trm	CD4+ T	T/ILC
ses_cd	neg	FALSE	1	43	4	1	0.25	0.0232558	c2.cp.reactome.v2024.1.Hs.symbols	INOSITOL_PHOSPHATE_METABOLISM	8839	667	INPP5B	CD4+ Trm	CD4+ T	T/ILC
ses_cd	neg	FALSE	1	13	4	1	0.25	0.0769231	c2.cp.reactome.v2024.1.Hs.symbols	SYNTHESIS_OF_IP2_IP_AND_INS_IN_THE_CYTOSOL	8839	1533	INPP5B	CD4+ Trm	CD4+ T	T/ILC
ses_cd	neg	FALSE	1	88	1	1	1	0.0113636	c2.cp.reactome.v2024.1.Hs.symbols	UNFOLDED_PROTEIN_RESPONSE_UPR	8839	1697	XBP1	CD4+ Trm	CD4+ T	T/ILC
ses_cd	neg	FALSE	1	23	4	1	0.25	0.0434783	c2.cp.reactome.v2024.1.Hs.symbols	SYNTHESIS_OF_IP3_AND_IP4_IN_THE_CYTOSOL	8839	1534	INPP5B	CD4+ Trm	CD4+ T	T/ILC
ses_cd	neg	FALSE	1	965	6	2	0.333333	0.00207254	c2.cp.reactome.v2024.1.Hs.symbols	INNATE_IMMUNE_SYSTEM	8839	666	PRDX4,NFATC3	CD4+ Trm	CD4+ T	T/ILC
ses_cd	neg	FALSE	1	85	6	1	0.166667	0.0117647	c2.cp.reactome.v2024.1.Hs.symbols	FCERI_MEDIATED_CA_2_MOBILIZATION	8839	470	NFATC3	CD4+ Trm	CD4+ T	T/ILC
ses_cd	neg	FALSE	1	184	6	1	0.166667	0.00543478	c2.cp.reactome.v2024.1.Hs.symbols	FC_EPSILON_RECEPTOR_FCERI_SIGNALING	8839	476	NFATC3	CD4+ Trm	CD4+ T	T/ILC
ses_cd	neg	FALSE	1	777	6	1	0.166667	0.001287	c2.cp.reactome.v2024.1.Hs.symbols	ADAPTIVE_IMMUNE_SYSTEM	8839	58	NFATC3	CD4+ Trm	CD4+ T	T/ILC
ses_cd	neg	FALSE	1	9	6	1	0.166667	0.111111	c2.cp.reactome.v2024.1.Hs.symbols	CALCINEURIN_ACTIVATES_NFAT	8839	171	NFATC3	CD4+ Trm	CD4+ T	T/ILC
ses_cd	neg	FALSE	1	710	1	1	1	0.00140845	c2.cp.reactome.v2024.1.Hs.symbols	CELLULAR_RESPONSES_TO_STIMULI	8839	198	XBP1	CD4+ Trm	CD4+ T	T/ILC
ses_cd	neg	FALSE	1	11	6	1	0.166667	0.0909091	c2.cp.reactome.v2024.1.Hs.symbols	CLEC7A_DECTIN_1_INDUCES_NFAT_ACTIVATION	8839	240	NFATC3	CD4+ Trm	CD4+ T	T/ILC
ses_cd	neg	FALSE	1	99	6	1	0.166667	0.010101	c2.cp.reactome.v2024.1.Hs.symbols	CLEC7A_DECTIN_1_SIGNALING	8839	241	NFATC3	CD4+ Trm	CD4+ T	T/ILC
ses_cd	neg	FALSE	1	131	6	1	0.166667	0.00763359	c2.cp.reactome.v2024.1.Hs.symbols	C_TYPE_LECTIN_RECEPTORS_CLRS	8839	298	NFATC3	CD4+ Trm	CD4+ T	T/ILC
ses_cd	neg	FALSE	1	80	6	1	0.166667	0.0125	c2.cp.reactome.v2024.1.Hs.symbols	DOWNSTREAM_SIGNALING_EVENTS_OF_B_CELL_RECEPTOR_BCR	8839	394	NFATC3	CD4+ Trm	CD4+ T	T/ILC
ses_cd	neg	FALSE	0.0853639	27	9	2	0.222222	0.0740741	c2.cp.reactome.v2024.1.Hs.symbols	CHOLESTEROL_BIOSYNTHESIS	8839	219	MSMO1,EBP	CD4+ Trm KLRB1+CCR5+	CD4+ T	T/ILC
ses_cd	neg	FALSE	1	23	14	1	0.0714286	0.0434783	c2.cp.reactome.v2024.1.Hs.symbols	ACTIVATED_TAK1_MEDIATES_P38_MAPK_ACTIVATION	8839	24	NOD1	CD4+ Trm KLRB1+CCR5+	CD4+ T	T/ILC
ses_cd	neg	FALSE	1	22	11	1	0.0909091	0.0454545	c2.cp.reactome.v2024.1.Hs.symbols	ACTIVATION_OF_AMPK_DOWNSTREAM_OF_NMDARS	8839	25	TUBA1A	CD4+ Trm KLRB1+CCR5+	CD4+ T	T/ILC
ses_cd	neg	FALSE	1	77	11	1	0.0909091	0.012987	c2.cp.reactome.v2024.1.Hs.symbols	ACTIVATION_OF_NMDA_RECEPTORS_AND_POSTSYNAPTIC_EVENTS	8839	37	TUBA1A	CD4+ Trm KLRB1+CCR5+	CD4+ T	T/ILC
ses_cd	neg	FALSE	1	14	6	1	0.166667	0.0714286	c2.cp.reactome.v2024.1.Hs.symbols	ACTIVATION_OF_SMO	8839	44	PTCH1	CD4+ Trm KLRB1+CCR5+	CD4+ T	T/ILC
ses_cd	neg	FALSE	1	777	3	1	0.333333	0.001287	c2.cp.reactome.v2024.1.Hs.symbols	ADAPTIVE_IMMUNE_SYSTEM	8839	58	CD160	CD4+ Trm KLRB1+CCR5+	CD4+ T	T/ILC
ses_cd	neg	FALSE	1	38	11	1	0.0909091	0.0263158	c2.cp.reactome.v2024.1.Hs.symbols	AGGREPHAGY	8839	71	TUBA1A	CD4+ Trm KLRB1+CCR5+	CD4+ T	T/ILC
ses_cd	neg	FALSE	1	39	1	1	1	0.025641	c2.cp.reactome.v2024.1.Hs.symbols	AMYLOID_FIBER_FORMATION	8839	85	TGFBI	CD4+ Trm KLRB1+CCR5+	CD4+ T	T/ILC
ses_cd	neg	FALSE	1	95	11	1	0.0909091	0.0105263	c2.cp.reactome.v2024.1.Hs.symbols	ANCHORING_OF_THE_BASAL_BODY_TO_THE_PLASMA_MEMBRANE	8839	87	TUBA1A	CD4+ Trm KLRB1+CCR5+	CD4+ T	T/ILC
ses_cd	neg	FALSE	1	143	11	1	0.0909091	0.00699301	c2.cp.reactome.v2024.1.Hs.symbols	ANTIVIRAL_MECHANISM_BY_IFN_STIMULATED_GENES	8839	94	TUBA1A	CD4+ Trm KLRB1+CCR5+	CD4+ T	T/ILC
ses_cd	neg	FALSE	1	283	11	2	0.181818	0.00706714	c2.cp.reactome.v2024.1.Hs.symbols	ASPARAGINE_N_LINKED_GLYCOSYLATION	8839	113	FUCA1,TUBA1A	CD4+ Trm KLRB1+CCR5+	CD4+ T	T/ILC
ses_cd	neg	FALSE	1	85	11	1	0.0909091	0.0117647	c2.cp.reactome.v2024.1.Hs.symbols	REGULATION_OF_PLK1_ACTIVITY_AT_G2_M_TRANSITION	8839	1201	TUBA1A	CD4+ Trm KLRB1+CCR5+	CD4+ T	T/ILC
ses_cd	neg	FALSE	1	58	15	1	0.0666667	0.0172414	c2.cp.reactome.v2024.1.Hs.symbols	REGULATION_OF_PTEN_GENE_TRANSCRIPTION	8839	1202	SCMH1	CD4+ Trm KLRB1+CCR5+	CD4+ T	T/ILC
ses_cd	neg	FALSE	1	120	11	1	0.0909091	0.00833333	c2.cp.reactome.v2024.1.Hs.symbols	RESOLUTION_OF_SISTER_CHROMATID_COHESION	8839	1234	TUBA1A	CD4+ Trm KLRB1+CCR5+	CD4+ T	T/ILC
ses_cd	neg	FALSE	1	142	18	1	0.0555556	0.00704225	c2.cp.reactome.v2024.1.Hs.symbols	RHOA_GTPASE_CYCLE	8839	1249	SLK	CD4+ Trm KLRB1+CCR5+	CD4+ T	T/ILC
ses_cd	neg	FALSE	1	67	18	1	0.0555556	0.0149254	c2.cp.reactome.v2024.1.Hs.symbols	RHOB_GTPASE_CYCLE	8839	1254	SLK	CD4+ Trm KLRB1+CCR5+	CD4+ T	T/ILC
ses_cd	neg	FALSE	1	73	18	1	0.0555556	0.0136986	c2.cp.reactome.v2024.1.Hs.symbols	RHOC_GTPASE_CYCLE	8839	1255	SLK	CD4+ Trm KLRB1+CCR5+	CD4+ T	T/ILC
ses_cd	neg	FALSE	1	52	17	1	0.0588235	0.0192308	c2.cp.reactome.v2024.1.Hs.symbols	RHOJ_GTPASE_CYCLE	8839	1260	DOCK8	CD4+ Trm KLRB1+CCR5+	CD4+ T	T/ILC
ses_cd	neg	FALSE	1	42	11	1	0.0909091	0.0238095	c2.cp.reactome.v2024.1.Hs.symbols	RECYCLING_PATHWAY_OF_L1	8839	1150	TUBA1A	CD4+ Trm KLRB1+CCR5+	CD4+ T	T/ILC
ses_cd	neg	FALSE	1	57	12	1	0.0833333	0.0175439	c2.cp.reactome.v2024.1.Hs.symbols	RHOQ_GTPASE_CYCLE	8839	1261	ARHGEF9	CD4+ Trm KLRB1+CCR5+	CD4+ T	T/ILC
ses_cd	neg	FALSE	1	27	11	1	0.0909091	0.037037	c2.cp.reactome.v2024.1.Hs.symbols	RHO_GTPASES_ACTIVATE_IQGAPS	8839	1267	TUBA1A	CD4+ Trm KLRB1+CCR5+	CD4+ T	T/ILC
ses_cd	neg	FALSE	1	424	18	3	0.166667	0.00707547	c2.cp.reactome.v2024.1.Hs.symbols	RHO_GTPASE_CYCLE	8839	1275	ARHGEF9,DOCK8,SLK	CD4+ Trm KLRB1+CCR5+	CD4+ T	T/ILC
ses_cd	neg	FALSE	1	249	11	1	0.0909091	0.00401606	c2.cp.reactome.v2024.1.Hs.symbols	RHO_GTPASE_EFFECTORS	8839	1276	TUBA1A	CD4+ Trm KLRB1+CCR5+	CD4+ T	T/ILC
ses_cd	neg	FALSE	1	1206	4	1	0.25	0.000829187	c2.cp.reactome.v2024.1.Hs.symbols	RNA_POLYMERASE_II_TRANSCRIPTION	8839	1288	HDAC9	CD4+ Trm KLRB1+CCR5+	CD4+ T	T/ILC
ses_cd	neg	FALSE	1	36	15	1	0.0666667	0.0277778	c2.cp.reactome.v2024.1.Hs.symbols	RUNX1_INTERACTS_WITH_CO_FACTORS_WHOSE_PRECISE_EFFECT_ON_RUNX1_TARGETS_IS_NOT_KNOWN	8839	1311	SCMH1	CD4+ Trm KLRB1+CCR5+	CD4+ T	T/ILC
ses_cd	neg	FALSE	1	107	16	2	0.125	0.0186916	c2.cp.reactome.v2024.1.Hs.symbols	SARS_COV_2_ACTIVATES_MODULATES_INNATE_AND_ADAPTIVE_IMMUNE_RESPONSES	8839	1337	NOD1,IL17RA	CD4+ Trm KLRB1+CCR5+	CD4+ T	T/ILC
ses_cd	neg	FALSE	1	182	16	2	0.125	0.010989	c2.cp.reactome.v2024.1.Hs.symbols	SARS_COV_2_HOST_INTERACTIONS	8839	1338	NOD1,IL17RA	CD4+ Trm KLRB1+CCR5+	CD4+ T	T/ILC
ses_cd	neg	FALSE	1	133	11	1	0.0909091	0.0075188	c2.cp.reactome.v2024.1.Hs.symbols	RHO_GTPASES_ACTIVATE_FORMINS	8839	1266	TUBA1A	CD4+ Trm KLRB1+CCR5+	CD4+ T	T/ILC
ses_cd	neg	FALSE	1	272	16	2	0.125	0.00735294	c2.cp.reactome.v2024.1.Hs.symbols	SARS_COV_2_INFECTION	8839	1339	NOD1,IL17RA	CD4+ Trm KLRB1+CCR5+	CD4+ T	T/ILC
ses_cd	neg	FALSE	1	89	11	1	0.0909091	0.011236	c2.cp.reactome.v2024.1.Hs.symbols	RECRUITMENT_OF_NUMA_TO_MITOTIC_CENTROSOMES	8839	1147	TUBA1A	CD4+ Trm KLRB1+CCR5+	CD4+ T	T/ILC
ses_cd	neg	FALSE	1	6	5	1	0.2	0.166667	c2.cp.reactome.v2024.1.Hs.symbols	REACTIONS_SPECIFIC_TO_THE_COMPLEX_N_GLYCAN_SYNTHESIS_PATHWAY	8839	1141	FUCA1	CD4+ Trm KLRB1+CCR5+	CD4+ T	T/ILC
ses_cd	neg	FALSE	1	71	11	1	0.0909091	0.0140845	c2.cp.reactome.v2024.1.Hs.symbols	NUCLEAR_ENVELOPE_NE_REASSEMBLY	8839	958	TUBA1A	CD4+ Trm KLRB1+CCR5+	CD4+ T	T/ILC
ses_cd	neg	FALSE	1	56	14	1	0.0714286	0.0178571	c2.cp.reactome.v2024.1.Hs.symbols	NUCLEOTIDE_BINDING_DOMAIN_LEUCINE_RICH_REPEAT_CONTAINING_RECEPTOR_NLR_SIGNALING_PATHWAYS	8839	966	NOD1	CD4+ Trm KLRB1+CCR5+	CD4+ T	T/ILC
ses_cd	neg	FALSE	1	20	5	1	0.2	0.05	c2.cp.reactome.v2024.1.Hs.symbols	N_GLYCAN_ANTENNAE_ELONGATION_IN_THE_MEDIAL_TRANS_GOLGI	8839	973	FUCA1	CD4+ Trm KLRB1+CCR5+	CD4+ T	T/ILC
ses_cd	neg	FALSE	1	268	11	1	0.0909091	0.00373134	c2.cp.reactome.v2024.1.Hs.symbols	ORGANELLE_BIOGENESIS_AND_MAINTENANCE	8839	984	TUBA1A	CD4+ Trm KLRB1+CCR5+	CD4+ T	T/ILC
ses_cd	neg	FALSE	1	38	14	1	0.0714286	0.0263158	c2.cp.reactome.v2024.1.Hs.symbols	OVARIAN_TUMOR_DOMAIN_PROTEASES	8839	991	NOD1	CD4+ Trm KLRB1+CCR5+	CD4+ T	T/ILC
ses_cd	neg	FALSE	1	63	15	1	0.0666667	0.015873	c2.cp.reactome.v2024.1.Hs.symbols	OXIDATIVE_STRESS_INDUCED_SENESCENCE	8839	992	SCMH1	CD4+ Trm KLRB1+CCR5+	CD4+ T	T/ILC
ses_cd	neg	FALSE	1	31	10	1	0.1	0.0322581	c2.cp.reactome.v2024.1.Hs.symbols	O_GLYCOSYLATION_OF_TSR_DOMAIN_CONTAINING_PROTEINS	8839	993	SPON2	CD4+ Trm KLRB1+CCR5+	CD4+ T	T/ILC
ses_cd	neg	FALSE	1	80	11	1	0.0909091	0.0125	c2.cp.reactome.v2024.1.Hs.symbols	RECRUITMENT_OF_MITOTIC_CENTROSOME_PROTEINS_AND_COMPLEXES	8839	1146	TUBA1A	CD4+ Trm KLRB1+CCR5+	CD4+ T	T/ILC
ses_cd	neg	FALSE	1	85	10	2	0.2	0.0235294	c2.cp.reactome.v2024.1.Hs.symbols	O_LINKED_GLYCOSYLATION	8839	994	GALNT6,SPON2	CD4+ Trm KLRB1+CCR5+	CD4+ T	T/ILC
ses_cd	neg	FALSE	1	93	12	1	0.0833333	0.0107527	c2.cp.reactome.v2024.1.Hs.symbols	P75_NTR_RECEPTOR_MEDIATED_SIGNALLING	8839	1003	ARHGEF9	CD4+ Trm KLRB1+CCR5+	CD4+ T	T/ILC
ses_cd	neg	FALSE	1	71	11	1	0.0909091	0.0140845	c2.cp.reactome.v2024.1.Hs.symbols	PKR_MEDIATED_SIGNALING	8839	1054	TUBA1A	CD4+ Trm KLRB1+CCR5+	CD4+ T	T/ILC
ses_cd	neg	FALSE	1	19	11	1	0.0909091	0.0526316	c2.cp.reactome.v2024.1.Hs.symbols	POST_CHAPERONIN_TUBULIN_FOLDING_PATHWAY	8839	1071	TUBA1A	CD4+ Trm KLRB1+CCR5+	CD4+ T	T/ILC
ses_cd	neg	FALSE	1	1242	15	6	0.4	0.00483092	c2.cp.reactome.v2024.1.Hs.symbols	POST_TRANSLATIONAL_PROTEIN_MODIFICATION	8839	1074	FUCA1,GALNT6,SPON2,TUBA1A,NOD1,SCMH1	CD4+ Trm KLRB1+CCR5+	CD4+ T	T/ILC
ses_cd	neg	FALSE	1	88	11	1	0.0909091	0.0113636	c2.cp.reactome.v2024.1.Hs.symbols	PROTEIN_FOLDING	8839	1104	TUBA1A	CD4+ Trm KLRB1+CCR5+	CD4+ T	T/ILC
ses_cd	neg	FALSE	1	135	15	1	0.0666667	0.00740741	c2.cp.reactome.v2024.1.Hs.symbols	PTEN_REGULATION	8839	1113	SCMH1	CD4+ Trm KLRB1+CCR5+	CD4+ T	T/ILC
ses_cd	neg	FALSE	1	178	17	1	0.0588235	0.00561798	c2.cp.reactome.v2024.1.Hs.symbols	RAC1_GTPASE_CYCLE	8839	1131	DOCK8	CD4+ Trm KLRB1+CCR5+	CD4+ T	T/ILC
ses_cd	neg	FALSE	1	44	7	1	0.142857	0.0227273	c2.cp.reactome.v2024.1.Hs.symbols	O_LINKED_GLYCOSYLATION_OF_MUCINS	8839	995	GALNT6	CD4+ Trm KLRB1+CCR5+	CD4+ T	T/ILC
ses_cd	neg	FALSE	1	55	12	1	0.0833333	0.0181818	c2.cp.reactome.v2024.1.Hs.symbols	NRAGE_SIGNALS_DEATH_THROUGH_JNK	8839	952	ARHGEF9	CD4+ Trm KLRB1+CCR5+	CD4+ T	T/ILC
ses_cd	neg	FALSE	1	438	16	2	0.125	0.00456621	c2.cp.reactome.v2024.1.Hs.symbols	SARS_COV_INFECTIONS	8839	1344	NOD1,IL17RA	CD4+ Trm KLRB1+CCR5+	CD4+ T	T/ILC
ses_cd	neg	FALSE	1	81	11	1	0.0909091	0.0123457	c2.cp.reactome.v2024.1.Hs.symbols	SELECTIVE_AUTOPHAGY	8839	1352	TUBA1A	CD4+ Trm KLRB1+CCR5+	CD4+ T	T/ILC
ses_cd	neg	FALSE	1	160	14	1	0.0714286	0.00625	c2.cp.reactome.v2024.1.Hs.symbols	TOLL_LIKE_RECEPTOR_CASCADES	8839	1605	NOD1	CD4+ Trm KLRB1+CCR5+	CD4+ T	T/ILC
ses_cd	neg	FALSE	1	108	14	1	0.0714286	0.00925926	c2.cp.reactome.v2024.1.Hs.symbols	TOLL_LIKE_RECEPTOR_TLR1_TLR2_CASCADE	8839	1606	NOD1	CD4+ Trm KLRB1+CCR5+	CD4+ T	T/ILC
ses_cd	neg	FALSE	1	170	15	1	0.0666667	0.00588235	c2.cp.reactome.v2024.1.Hs.symbols	TRANSCRIPTIONAL_REGULATION_BY_RUNX1	8839	1635	SCMH1	CD4+ Trm KLRB1+CCR5+	CD4+ T	T/ILC
ses_cd	neg	FALSE	1	272	20	1	0.05	0.00367647	c2.cp.reactome.v2024.1.Hs.symbols	TRANSLATION	8839	1652	EIF5	CD4+ Trm KLRB1+CCR5+	CD4+ T	T/ILC
ses_cd	neg	FALSE	1	63	11	1	0.0909091	0.015873	c2.cp.reactome.v2024.1.Hs.symbols	TRANSLOCATION_OF_SLC2A4_GLUT4_TO_THE_PLASMA_MEMBRANE	8839	1659	TUBA1A	CD4+ Trm KLRB1+CCR5+	CD4+ T	T/ILC
ses_cd	neg	FALSE	1	203	12	2	0.166667	0.00985222	c2.cp.reactome.v2024.1.Hs.symbols	TRANSMISSION_ACROSS_CHEMICAL_SYNAPSES	8839	1660	TUBA1A,ARHGEF9	CD4+ Trm KLRB1+CCR5+	CD4+ T	T/ILC
ses_cd	neg	FALSE	1	56	2	1	0.5	0.0178571	c2.cp.reactome.v2024.1.Hs.symbols	TRANSPORT_OF_BILE_SALTS_AND_ORGANIC_ACIDS_METAL_IONS_AND_AMINE_COMPOUNDS	8839	1662	SLC40A1	CD4+ Trm KLRB1+CCR5+	CD4+ T	T/ILC
ses_cd	neg	FALSE	1	106	14	1	0.0714286	0.00943396	c2.cp.reactome.v2024.1.Hs.symbols	TOLL_LIKE_RECEPTOR_9_TLR9_CASCADE	8839	1604	NOD1	CD4+ Trm KLRB1+CCR5+	CD4+ T	T/ILC
ses_cd	neg	FALSE	1	15	11	1	0.0909091	0.0666667	c2.cp.reactome.v2024.1.Hs.symbols	TRANSPORT_OF_CONNEXONS_TO_THE_PLASMA_MEMBRANE	8839	1663	TUBA1A	CD4+ Trm KLRB1+CCR5+	CD4+ T	T/ILC
ses_cd	neg	FALSE	1	170	11	2	0.181818	0.0117647	c2.cp.reactome.v2024.1.Hs.symbols	TRANSPORT_TO_THE_GOLGI_AND_SUBSEQUENT_MODIFICATION	8839	1675	FUCA1,TUBA1A	CD4+ Trm KLRB1+CCR5+	CD4+ T	T/ILC
ses_cd	neg	FALSE	1	662	11	1	0.0909091	0.00151057	c2.cp.reactome.v2024.1.Hs.symbols	VESICLE_MEDIATED_TRANSPORT	8839	1709	TUBA1A	CD4+ Trm KLRB1+CCR5+	CD4+ T	T/ILC
ses_cd	neg	FALSE	1	778	16	3	0.1875	0.00385604	c2.cp.reactome.v2024.1.Hs.symbols	VIRAL_INFECTION_PATHWAYS	8839	1710	TUBA1A,NOD1,IL17RA	CD4+ Trm KLRB1+CCR5+	CD4+ T	T/ILC
ses_cd	neg	FALSE	1	19	19	1	0.0526316	0.0526316	c2.cp.reactome.v2024.1.Hs.symbols	WNT_LIGAND_BIOGENESIS_AND_TRAFFICKING	8839	1727	VPS26A	CD4+ Trm KLRB1+CCR5+	CD4+ T	T/ILC
ses_cd	neg	FALSE	1	578	2	1	0.5	0.0017301	c2.cp.reactome.v2024.1.Hs.symbols	TRANSPORT_OF_SMALL_MOLECULES	8839	1672	SLC40A1	CD4+ Trm KLRB1+CCR5+	CD4+ T	T/ILC
ses_cd	neg	FALSE	1	27	11	1	0.0909091	0.037037	c2.cp.reactome.v2024.1.Hs.symbols	SEALING_OF_THE_NUCLEAR_ENVELOPE_NE_BY_ESCRT_III	8839	1351	TUBA1A	CD4+ Trm KLRB1+CCR5+	CD4+ T	T/ILC
ses_cd	neg	FALSE	1	73	11	1	0.0909091	0.0136986	c2.cp.reactome.v2024.1.Hs.symbols	THE_ROLE_OF_GTSE1_IN_G2_M_PROGRESSION_AFTER_G2_CHECKPOINT	8839	1586	TUBA1A	CD4+ Trm KLRB1+CCR5+	CD4+ T	T/ILC
ses_cd	neg	FALSE	1	43	15	1	0.0666667	0.0232558	c2.cp.reactome.v2024.1.Hs.symbols	SUMOYLATION_OF_TRANSCRIPTION_COFACTORS	8839	1506	SCMH1	CD4+ Trm KLRB1+CCR5+	CD4+ T	T/ILC
ses_cd	neg	FALSE	1	184	11	1	0.0909091	0.00543478	c2.cp.reactome.v2024.1.Hs.symbols	SEPARATION_OF_SISTER_CHROMATIDS	8839	1367	TUBA1A	CD4+ Trm KLRB1+CCR5+	CD4+ T	T/ILC
ses_cd	neg	FALSE	1	468	12	2	0.166667	0.0042735	c2.cp.reactome.v2024.1.Hs.symbols	SIGNALING_BY_GPCR	8839	1409	PTCH1,ARHGEF9	CD4+ Trm KLRB1+CCR5+	CD4+ T	T/ILC
ses_cd	neg	FALSE	1	136	11	2	0.181818	0.0147059	c2.cp.reactome.v2024.1.Hs.symbols	SIGNALING_BY_HEDGEHOG	8839	1410	PTCH1,TUBA1A	CD4+ Trm KLRB1+CCR5+	CD4+ T	T/ILC
ses_cd	neg	FALSE	1	421	16	2	0.125	0.00475059	c2.cp.reactome.v2024.1.Hs.symbols	SIGNALING_BY_INTERLEUKINS	8839	1413	NOD1,IL17RA	CD4+ Trm KLRB1+CCR5+	CD4+ T	T/ILC
ses_cd	neg	FALSE	1	171	4	1	0.25	0.00584795	c2.cp.reactome.v2024.1.Hs.symbols	SIGNALING_BY_NOTCH	8839	1426	HDAC9	CD4+ Trm KLRB1+CCR5+	CD4+ T	T/ILC
ses_cd	neg	FALSE	1	71	4	1	0.25	0.0140845	c2.cp.reactome.v2024.1.Hs.symbols	SIGNALING_BY_NOTCH1	8839	1427	HDAC9	CD4+ Trm KLRB1+CCR5+	CD4+ T	T/ILC
ses_cd	neg	FALSE	1	56	4	1	0.25	0.0178571	c2.cp.reactome.v2024.1.Hs.symbols	SIGNALING_BY_NOTCH1_PEST_DOMAIN_MUTANTS_IN_CANCER	8839	1429	HDAC9	CD4+ Trm KLRB1+CCR5+	CD4+ T	T/ILC
ses_cd	neg	FALSE	1	43	14	1	0.0714286	0.0232558	c2.cp.reactome.v2024.1.Hs.symbols	TAK1_DEPENDENT_IKK_AND_NF_KAPPA_B_ACTIVATION	8839	1559	NOD1	CD4+ Trm KLRB1+CCR5+	CD4+ T	T/ILC
ses_cd	neg	FALSE	1	623	18	4	0.222222	0.00642055	c2.cp.reactome.v2024.1.Hs.symbols	SIGNALING_BY_RHO_GTPASES_MIRO_GTPASES_AND_RHOBTB3	8839	1444	TUBA1A,ARHGEF9,DOCK8,SLK	CD4+ Trm KLRB1+CCR5+	CD4+ T	T/ILC
ses_cd	neg	FALSE	1	183	2	1	0.5	0.00546448	c2.cp.reactome.v2024.1.Hs.symbols	SLC_MEDIATED_TRANSMEMBRANE_TRANSPORT	8839	1467	SLC40A1	CD4+ Trm KLRB1+CCR5+	CD4+ T	T/ILC
ses_cd	neg	FALSE	1	72	2	1	0.5	0.0138889	c2.cp.reactome.v2024.1.Hs.symbols	SLC_TRANSPORTER_DISORDERS	8839	1468	SLC40A1	CD4+ Trm KLRB1+CCR5+	CD4+ T	T/ILC
ses_cd	neg	FALSE	1	166	15	1	0.0666667	0.0060241	c2.cp.reactome.v2024.1.Hs.symbols	SUMOYLATION	8839	1497	SCMH1	CD4+ Trm KLRB1+CCR5+	CD4+ T	T/ILC
ses_cd	neg	FALSE	1	56	15	1	0.0666667	0.0178571	c2.cp.reactome.v2024.1.Hs.symbols	SUMOYLATION_OF_CHROMATIN_ORGANIZATION_PROTEINS	8839	1498	SCMH1	CD4+ Trm KLRB1+CCR5+	CD4+ T	T/ILC
ses_cd	neg	FALSE	1	76	15	1	0.0666667	0.0131579	c2.cp.reactome.v2024.1.Hs.symbols	SUMOYLATION_OF_DNA_DAMAGE_RESPONSE_AND_REPAIR_PROTEINS	8839	1499	SCMH1	CD4+ Trm KLRB1+CCR5+	CD4+ T	T/ILC
ses_cd	neg	FALSE	1	16	15	1	0.0666667	0.0625	c2.cp.reactome.v2024.1.Hs.symbols	SUMOYLATION_OF_DNA_METHYLATION_PROTEINS	8839	1500	SCMH1	CD4+ Trm KLRB1+CCR5+	CD4+ T	T/ILC
ses_cd	neg	FALSE	1	46	15	1	0.0666667	0.0217391	c2.cp.reactome.v2024.1.Hs.symbols	SUMOYLATION_OF_RNA_BINDING_PROTEINS	8839	1504	SCMH1	CD4+ Trm KLRB1+CCR5+	CD4+ T	T/ILC
ses_cd	neg	FALSE	1	241	19	1	0.0526316	0.00414938	c2.cp.reactome.v2024.1.Hs.symbols	SIGNALING_BY_WNT	8839	1455	VPS26A	CD4+ Trm KLRB1+CCR5+	CD4+ T	T/ILC
ses_cd	neg	FALSE	1	28	4	1	0.25	0.0357143	c2.cp.reactome.v2024.1.Hs.symbols	NOTCH_HLH_TRANSCRIPTION_PATHWAY	8839	943	HDAC9	CD4+ Trm KLRB1+CCR5+	CD4+ T	T/ILC
ses_cd	neg	FALSE	1	36	14	1	0.0714286	0.0277778	c2.cp.reactome.v2024.1.Hs.symbols	NOD1_2_SIGNALING_PATHWAY	8839	929	NOD1	CD4+ Trm KLRB1+CCR5+	CD4+ T	T/ILC
ses_cd	neg	FALSE	1	940	11	1	0.0909091	0.00106383	c2.cp.reactome.v2024.1.Hs.symbols	DEVELOPMENTAL_BIOLOGY	8839	346	TUBA1A	CD4+ Trm KLRB1+CCR5+	CD4+ T	T/ILC
ses_cd	neg	FALSE	1	53	10	1	0.1	0.0188679	c2.cp.reactome.v2024.1.Hs.symbols	DISEASES_ASSOCIATED_WITH_O_GLYCOSYLATION_OF_PROTEINS	8839	357	SPON2	CD4+ Trm KLRB1+CCR5+	CD4+ T	T/ILC
ses_cd	neg	FALSE	1	50	13	1	0.0769231	0.02	c2.cp.reactome.v2024.1.Hs.symbols	DISEASES_OF_DNA_REPAIR	8839	361	MSH3	CD4+ Trm KLRB1+CCR5+	CD4+ T	T/ILC
ses_cd	neg	FALSE	1	114	10	1	0.1	0.00877193	c2.cp.reactome.v2024.1.Hs.symbols	DISEASES_OF_GLYCOSYLATION	8839	362	SPON2	CD4+ Trm KLRB1+CCR5+	CD4+ T	T/ILC
ses_cd	neg	FALSE	1	197	10	1	0.1	0.00507614	c2.cp.reactome.v2024.1.Hs.symbols	DISEASES_OF_METABOLISM	8839	365	SPON2	CD4+ Trm KLRB1+CCR5+	CD4+ T	T/ILC
ses_cd	neg	FALSE	1	5	13	1	0.0769231	0.2	c2.cp.reactome.v2024.1.Hs.symbols	DISEASES_OF_MISMATCH_REPAIR_MMR	8839	366	MSH3	CD4+ Trm KLRB1+CCR5+	CD4+ T	T/ILC
ses_cd	neg	FALSE	1	418	4	1	0.25	0.00239234	c2.cp.reactome.v2024.1.Hs.symbols	DISEASES_OF_SIGNAL_TRANSDUCTION_BY_GROWTH_FACTOR_RECEPTORS_AND_SECOND_MESSENGERS	8839	369	HDAC9	CD4+ Trm KLRB1+CCR5+	CD4+ T	T/ILC
ses_cd	neg	FALSE	1	234	14	1	0.0714286	0.0042735	c2.cp.reactome.v2024.1.Hs.symbols	DEUBIQUITINATION	8839	345	NOD1	CD4+ Trm KLRB1+CCR5+	CD4+ T	T/ILC
ses_cd	neg	FALSE	1	142	2	1	0.5	0.00704225	c2.cp.reactome.v2024.1.Hs.symbols	DISORDERS_OF_TRANSMEMBRANE_TRANSPORTERS	8839	371	SLC40A1	CD4+ Trm KLRB1+CCR5+	CD4+ T	T/ILC
ses_cd	neg	FALSE	1	145	11	1	0.0909091	0.00689655	c2.cp.reactome.v2024.1.Hs.symbols	ER_TO_GOLGI_ANTEROGRADE_TRANSPORT	8839	445	TUBA1A	CD4+ Trm KLRB1+CCR5+	CD4+ T	T/ILC
ses_cd	neg	FALSE	1	118	20	1	0.05	0.00847458	c2.cp.reactome.v2024.1.Hs.symbols	EUKARYOTIC_TRANSLATION_INITIATION	8839	454	EIF5	CD4+ Trm KLRB1+CCR5+	CD4+ T	T/ILC
ses_cd	neg	FALSE	1	123	17	2	0.117647	0.0162602	c2.cp.reactome.v2024.1.Hs.symbols	FACTORS_INVOLVED_IN_MEGAKARYOCYTE_DEVELOPMENT_AND_PLATELET_PRODUCTION	8839	461	TUBA1A,DOCK8	CD4+ Trm KLRB1+CCR5+	CD4+ T	T/ILC
ses_cd	neg	FALSE	1	22	11	1	0.0909091	0.0454545	c2.cp.reactome.v2024.1.Hs.symbols	FORMATION_OF_TUBULIN_FOLDING_INTERMEDIATES_BY_CCT_TRIC	8839	516	TUBA1A	CD4+ Trm KLRB1+CCR5+	CD4+ T	T/ILC
ses_cd	neg	FALSE	1	39	12	1	0.0833333	0.025641	c2.cp.reactome.v2024.1.Hs.symbols	GABA_RECEPTOR_ACTIVATION	8839	541	ARHGEF9	CD4+ Trm KLRB1+CCR5+	CD4+ T	T/ILC
ses_cd	neg	FALSE	1	19	11	1	0.0909091	0.0526316	c2.cp.reactome.v2024.1.Hs.symbols	GAP_JUNCTION_ASSEMBLY	8839	546	TUBA1A	CD4+ Trm KLRB1+CCR5+	CD4+ T	T/ILC
ses_cd	neg	FALSE	1	32	11	1	0.0909091	0.03125	c2.cp.reactome.v2024.1.Hs.symbols	GAP_JUNCTION_TRAFFICKING_AND_REGULATION	8839	548	TUBA1A	CD4+ Trm KLRB1+CCR5+	CD4+ T	T/ILC
ses_cd	neg	FALSE	1	280	13	1	0.0769231	0.00357143	c2.cp.reactome.v2024.1.Hs.symbols	DNA_REPAIR	8839	381	MSH3	CD4+ Trm KLRB1+CCR5+	CD4+ T	T/ILC
ses_cd	neg	FALSE	1	6	6	1	0.166667	0.166667	c2.cp.reactome.v2024.1.Hs.symbols	GLI_PROTEINS_BIND_PROMOTERS_OF_HH_RESPONSIVE_GENES_TO_PROMOTE_TRANSCRIPTION	8839	556	PTCH1	CD4+ Trm KLRB1+CCR5+	CD4+ T	T/ILC
ses_cd	neg	FALSE	1	149	12	1	0.0833333	0.00671141	c2.cp.reactome.v2024.1.Hs.symbols	DEATH_RECEPTOR_SIGNALING	8839	308	ARHGEF9	CD4+ Trm KLRB1+CCR5+	CD4+ T	T/ILC
ses_cd	neg	FALSE	1	94	11	1	0.0909091	0.0106383	c2.cp.reactome.v2024.1.Hs.symbols	COPI_MEDIATED_ANTEROGRADE_TRANSPORT	8839	270	TUBA1A	CD4+ Trm KLRB1+CCR5+	CD4+ T	T/ILC
ses_cd	neg	FALSE	1	34	11	1	0.0909091	0.0294118	c2.cp.reactome.v2024.1.Hs.symbols	ASSEMBLY_AND_CELL_SURFACE_PRESENTATION_OF_NMDA_RECEPTORS	8839	116	TUBA1A	CD4+ Trm KLRB1+CCR5+	CD4+ T	T/ILC
ses_cd	neg	FALSE	1	71	11	1	0.0909091	0.0140845	c2.cp.reactome.v2024.1.Hs.symbols	AURKA_ACTIVATION_BY_TPX2	8839	131	TUBA1A	CD4+ Trm KLRB1+CCR5+	CD4+ T	T/ILC
ses_cd	neg	FALSE	1	147	11	1	0.0909091	0.00680272	c2.cp.reactome.v2024.1.Hs.symbols	AUTOPHAGY	8839	132	TUBA1A	CD4+ Trm KLRB1+CCR5+	CD4+ T	T/ILC
ses_cd	neg	FALSE	1	37	11	1	0.0909091	0.027027	c2.cp.reactome.v2024.1.Hs.symbols	CARBOXYTERMINAL_POST_TRANSLATIONAL_MODIFICATIONS_OF_TUBULIN	8839	175	TUBA1A	CD4+ Trm KLRB1+CCR5+	CD4+ T	T/ILC
ses_cd	neg	FALSE	1	149	17	2	0.117647	0.0134228	c2.cp.reactome.v2024.1.Hs.symbols	CDC42_GTPASE_CYCLE	8839	194	ARHGEF9,DOCK8	CD4+ Trm KLRB1+CCR5+	CD4+ T	T/ILC
ses_cd	neg	FALSE	1	710	15	2	0.133333	0.0028169	c2.cp.reactome.v2024.1.Hs.symbols	CELLULAR_RESPONSES_TO_STIMULI	8839	198	TUBA1A,SCMH1	CD4+ Trm KLRB1+CCR5+	CD4+ T	T/ILC
ses_cd	neg	FALSE	1	128	15	1	0.0666667	0.0078125	c2.cp.reactome.v2024.1.Hs.symbols	CELLULAR_SENESCENCE	8839	204	SCMH1	CD4+ Trm KLRB1+CCR5+	CD4+ T	T/ILC
ses_cd	neg	FALSE	1	697	16	3	0.1875	0.00430416	c2.cp.reactome.v2024.1.Hs.symbols	CYTOKINE_SIGNALING_IN_IMMUNE_SYSTEM	8839	292	TUBA1A,NOD1,IL17RA	CD4+ Trm KLRB1+CCR5+	CD4+ T	T/ILC
ses_cd	neg	FALSE	1	613	11	1	0.0909091	0.00163132	c2.cp.reactome.v2024.1.Hs.symbols	CELL_CYCLE	8839	207	TUBA1A	CD4+ Trm KLRB1+CCR5+	CD4+ T	T/ILC
ses_cd	neg	FALSE	1	72	12	1	0.0833333	0.0138889	c2.cp.reactome.v2024.1.Hs.symbols	CELL_DEATH_SIGNALLING_VIA_NRAGE_NRIF_AND_NADE	8839	210	ARHGEF9	CD4+ Trm KLRB1+CCR5+	CD4+ T	T/ILC
ses_cd	neg	FALSE	1	181	11	1	0.0909091	0.00552486	c2.cp.reactome.v2024.1.Hs.symbols	CILIUM_ASSEMBLY	8839	230	TUBA1A	CD4+ Trm KLRB1+CCR5+	CD4+ T	T/ILC
ses_cd	neg	FALSE	1	58	6	1	0.166667	0.0172414	c2.cp.reactome.v2024.1.Hs.symbols	CLASS_B_2_SECRETIN_FAMILY_RECEPTORS	8839	235	PTCH1	CD4+ Trm KLRB1+CCR5+	CD4+ T	T/ILC
ses_cd	neg	FALSE	1	89	21	1	0.047619	0.011236	c2.cp.reactome.v2024.1.Hs.symbols	COMPLEMENT_CASCADE	8839	252	CD46	CD4+ Trm KLRB1+CCR5+	CD4+ T	T/ILC
ses_cd	neg	FALSE	1	29	11	1	0.0909091	0.0344828	c2.cp.reactome.v2024.1.Hs.symbols	COOPERATION_OF_PREFOLDIN_AND_TRIC_CCT_IN_ACTIN_AND_TUBULIN_FOLDING	8839	266	TUBA1A	CD4+ Trm KLRB1+CCR5+	CD4+ T	T/ILC
ses_cd	neg	FALSE	1	89	11	1	0.0909091	0.011236	c2.cp.reactome.v2024.1.Hs.symbols	COPI_DEPENDENT_GOLGI_TO_ER_RETROGRADE_TRAFFIC	8839	268	TUBA1A	CD4+ Trm KLRB1+CCR5+	CD4+ T	T/ILC
ses_cd	neg	FALSE	1	47	11	1	0.0909091	0.0212766	c2.cp.reactome.v2024.1.Hs.symbols	COPI_INDEPENDENT_GOLGI_TO_ER_RETROGRADE_TRAFFIC	8839	269	TUBA1A	CD4+ Trm KLRB1+CCR5+	CD4+ T	T/ILC
ses_cd	neg	FALSE	1	490	11	1	0.0909091	0.00204082	c2.cp.reactome.v2024.1.Hs.symbols	CELL_CYCLE_MITOTIC	8839	209	TUBA1A	CD4+ Trm KLRB1+CCR5+	CD4+ T	T/ILC
ses_cd	neg	FALSE	1	46	4	1	0.25	0.0217391	c2.cp.reactome.v2024.1.Hs.symbols	NOTCH1_INTRACELLULAR_DOMAIN_REGULATES_TRANSCRIPTION	8839	936	HDAC9	CD4+ Trm KLRB1+CCR5+	CD4+ T	T/ILC
ses_cd	neg	FALSE	1	122	11	1	0.0909091	0.00819672	c2.cp.reactome.v2024.1.Hs.symbols	GOLGI_TO_ER_RETROGRADE_TRANSPORT	8839	584	TUBA1A	CD4+ Trm KLRB1+CCR5+	CD4+ T	T/ILC
ses_cd	neg	FALSE	1	72	12	1	0.0833333	0.0138889	c2.cp.reactome.v2024.1.Hs.symbols	G_ALPHA_12_13_SIGNALLING_EVENTS	8839	593	ARHGEF9	CD4+ Trm KLRB1+CCR5+	CD4+ T	T/ILC
ses_cd	neg	FALSE	1	4	6	1	0.166667	0.25	c2.cp.reactome.v2024.1.Hs.symbols	LIGAND_RECEPTOR_INTERACTIONS	8839	754	PTCH1	CD4+ Trm KLRB1+CCR5+	CD4+ T	T/ILC
ses_cd	neg	FALSE	1	578	11	1	0.0909091	0.0017301	c2.cp.reactome.v2024.1.Hs.symbols	MEMBRANE_TRAFFICKING	8839	791	TUBA1A	CD4+ Trm KLRB1+CCR5+	CD4+ T	T/ILC
ses_cd	neg	FALSE	1	635	9	2	0.222222	0.00314961	c2.cp.reactome.v2024.1.Hs.symbols	METABOLISM_OF_LIPIDS	8839	801	MSMO1,EBP	CD4+ Trm KLRB1+CCR5+	CD4+ T	T/ILC
ses_cd	neg	FALSE	1	122	9	2	0.222222	0.0163934	c2.cp.reactome.v2024.1.Hs.symbols	METABOLISM_OF_STEROIDS	8839	807	MSMO1,EBP	CD4+ Trm KLRB1+CCR5+	CD4+ T	T/ILC
ses_cd	neg	FALSE	1	20	2	1	0.5	0.05	c2.cp.reactome.v2024.1.Hs.symbols	METAL_ION_SLC_TRANSPORTERS	8839	813	SLC40A1	CD4+ Trm KLRB1+CCR5+	CD4+ T	T/ILC
ses_cd	neg	FALSE	1	113	11	1	0.0909091	0.00884956	c2.cp.reactome.v2024.1.Hs.symbols	MHC_CLASS_II_ANTIGEN_PRESENTATION	8839	826	TUBA1A	CD4+ Trm KLRB1+CCR5+	CD4+ T	T/ILC
ses_cd	neg	FALSE	1	15	13	1	0.0769231	0.0666667	c2.cp.reactome.v2024.1.Hs.symbols	MISMATCH_REPAIR	8839	832	MSH3	CD4+ Trm KLRB1+CCR5+	CD4+ T	T/ILC
ses_cd	neg	FALSE	1	99	11	1	0.0909091	0.010101	c2.cp.reactome.v2024.1.Hs.symbols	L1CAM_INTERACTIONS	8839	743	TUBA1A	CD4+ Trm KLRB1+CCR5+	CD4+ T	T/ILC
ses_cd	neg	FALSE	1	192	11	1	0.0909091	0.00520833	c2.cp.reactome.v2024.1.Hs.symbols	MITOTIC_G2_G2_M_PHASES	8839	849	TUBA1A	CD4+ Trm KLRB1+CCR5+	CD4+ T	T/ILC
ses_cd	neg	FALSE	1	196	11	1	0.0909091	0.00510204	c2.cp.reactome.v2024.1.Hs.symbols	MITOTIC_PROMETAPHASE	8839	851	TUBA1A	CD4+ Trm KLRB1+CCR5+	CD4+ T	T/ILC
ses_cd	neg	FALSE	1	108	14	1	0.0714286	0.00925926	c2.cp.reactome.v2024.1.Hs.symbols	MYD88_INDEPENDENT_TLR4_CASCADE	8839	871	NOD1	CD4+ Trm KLRB1+CCR5+	CD4+ T	T/ILC
ses_cd	neg	FALSE	1	347	11	1	0.0909091	0.00288184	c2.cp.reactome.v2024.1.Hs.symbols	M_PHASE	8839	875	TUBA1A	CD4+ Trm KLRB1+CCR5+	CD4+ T	T/ILC
ses_cd	neg	FALSE	1	511	11	1	0.0909091	0.00195695	c2.cp.reactome.v2024.1.Hs.symbols	NERVOUS_SYSTEM_DEVELOPMENT	8839	905	TUBA1A	CD4+ Trm KLRB1+CCR5+	CD4+ T	T/ILC
ses_cd	neg	FALSE	1	303	12	2	0.166667	0.00660066	c2.cp.reactome.v2024.1.Hs.symbols	NEURONAL_SYSTEM	8839	910	TUBA1A,ARHGEF9	CD4+ Trm KLRB1+CCR5+	CD4+ T	T/ILC
ses_cd	neg	FALSE	1	152	12	2	0.166667	0.0131579	c2.cp.reactome.v2024.1.Hs.symbols	NEUROTRANSMITTER_RECEPTORS_AND_POSTSYNAPTIC_SIGNAL_TRANSMISSION	8839	913	TUBA1A,ARHGEF9	CD4+ Trm KLRB1+CCR5+	CD4+ T	T/ILC
ses_cd	neg	FALSE	1	447	5	1	0.2	0.00223714	c2.cp.reactome.v2024.1.Hs.symbols	NEUTROPHIL_DEGRANULATION	8839	915	FUCA1	CD4+ Trm KLRB1+CCR5+	CD4+ T	T/ILC
ses_cd	neg	FALSE	1	229	11	1	0.0909091	0.00436681	c2.cp.reactome.v2024.1.Hs.symbols	MITOTIC_METAPHASE_AND_ANAPHASE	8839	850	TUBA1A	CD4+ Trm KLRB1+CCR5+	CD4+ T	T/ILC
ses_cd	neg	FALSE	1	255	6	1	0.166667	0.00392157	c2.cp.reactome.v2024.1.Hs.symbols	GPCR_LIGAND_BINDING	8839	586	PTCH1	CD4+ Trm KLRB1+CCR5+	CD4+ T	T/ILC
ses_cd	neg	FALSE	1	50	11	1	0.0909091	0.02	c2.cp.reactome.v2024.1.Hs.symbols	KINESINS	8839	741	TUBA1A	CD4+ Trm KLRB1+CCR5+	CD4+ T	T/ILC
ses_cd	neg	FALSE	1	55	2	1	0.5	0.0181818	c2.cp.reactome.v2024.1.Hs.symbols	IRON_UPTAKE_AND_TRANSPORT	8839	727	SLC40A1	CD4+ Trm KLRB1+CCR5+	CD4+ T	T/ILC
ses_cd	neg	FALSE	1	70	11	1	0.0909091	0.0142857	c2.cp.reactome.v2024.1.Hs.symbols	HCMV_EARLY_EVENTS	8839	604	TUBA1A	CD4+ Trm KLRB1+CCR5+	CD4+ T	T/ILC
ses_cd	neg	FALSE	1	94	11	1	0.0909091	0.0106383	c2.cp.reactome.v2024.1.Hs.symbols	HCMV_INFECTION	8839	605	TUBA1A	CD4+ Trm KLRB1+CCR5+	CD4+ T	T/ILC
ses_cd	neg	FALSE	1	105	11	2	0.181818	0.0190476	c2.cp.reactome.v2024.1.Hs.symbols	HEDGEHOG_OFF_STATE	8839	616	PTCH1,TUBA1A	CD4+ Trm KLRB1+CCR5+	CD4+ T	T/ILC
ses_cd	neg	FALSE	1	79	6	1	0.166667	0.0126582	c2.cp.reactome.v2024.1.Hs.symbols	HEDGEHOG_ON_STATE	8839	617	PTCH1	CD4+ Trm KLRB1+CCR5+	CD4+ T	T/ILC
ses_cd	neg	FALSE	1	548	17	2	0.117647	0.00364964	c2.cp.reactome.v2024.1.Hs.symbols	HEMOSTASIS	8839	621	TUBA1A,DOCK8	CD4+ Trm KLRB1+CCR5+	CD4+ T	T/ILC
ses_cd	neg	FALSE	1	50	11	1	0.0909091	0.02	c2.cp.reactome.v2024.1.Hs.symbols	HSP90_CHAPERONE_CYCLE_FOR_STEROID_HORMONE_RECEPTORS_SHR_IN_THE_PRESENCE_OF_LIGAND	8839	638	TUBA1A	CD4+ Trm KLRB1+CCR5+	CD4+ T	T/ILC
ses_cd	neg	FALSE	1	177	3	1	0.333333	0.00564972	c2.cp.reactome.v2024.1.Hs.symbols	IMMUNOREGULATORY_INTERACTIONS_BETWEEN_A_LYMPHOID_AND_A_NON_LYMPHOID_CELL	8839	650	CD160	CD4+ Trm KLRB1+CCR5+	CD4+ T	T/ILC
ses_cd	neg	FALSE	1	22	14	1	0.0714286	0.0454545	c2.cp.reactome.v2024.1.Hs.symbols	JNK_C_JUN_KINASES_PHOSPHORYLATION_AND_ACTIVATION_MEDIATED_BY_ACTIVATED_HUMAN_TAK1	8839	731	NOD1	CD4+ Trm KLRB1+CCR5+	CD4+ T	T/ILC
ses_cd	neg	FALSE	1	955	16	3	0.1875	0.00314136	c2.cp.reactome.v2024.1.Hs.symbols	INFECTIOUS_DISEASE	8839	656	TUBA1A,NOD1,IL17RA	CD4+ Trm KLRB1+CCR5+	CD4+ T	T/ILC
ses_cd	neg	FALSE	1	239	11	1	0.0909091	0.0041841	c2.cp.reactome.v2024.1.Hs.symbols	INTERFERON_SIGNALING	8839	683	TUBA1A	CD4+ Trm KLRB1+CCR5+	CD4+ T	T/ILC
ses_cd	neg	FALSE	1	69	16	2	0.125	0.0289855	c2.cp.reactome.v2024.1.Hs.symbols	INTERLEUKIN_17_SIGNALING	8839	688	NOD1,IL17RA	CD4+ Trm KLRB1+CCR5+	CD4+ T	T/ILC
ses_cd	neg	FALSE	1	141	14	1	0.0714286	0.0070922	c2.cp.reactome.v2024.1.Hs.symbols	INTERLEUKIN_1_FAMILY_SIGNALING	8839	690	NOD1	CD4+ Trm KLRB1+CCR5+	CD4+ T	T/ILC
ses_cd	neg	FALSE	1	112	14	1	0.0714286	0.00892857	c2.cp.reactome.v2024.1.Hs.symbols	INTERLEUKIN_1_SIGNALING	8839	692	NOD1	CD4+ Trm KLRB1+CCR5+	CD4+ T	T/ILC
ses_cd	neg	FALSE	1	279	15	1	0.0666667	0.00358423	c2.cp.reactome.v2024.1.Hs.symbols	INTRACELLULAR_SIGNALING_BY_SECOND_MESSENGERS	8839	710	SCMH1	CD4+ Trm KLRB1+CCR5+	CD4+ T	T/ILC
ses_cd	neg	FALSE	1	43	11	1	0.0909091	0.0232558	c2.cp.reactome.v2024.1.Hs.symbols	INTRAFLAGELLAR_TRANSPORT	8839	711	TUBA1A	CD4+ Trm KLRB1+CCR5+	CD4+ T	T/ILC
ses_cd	neg	FALSE	1	189	11	1	0.0909091	0.00529101	c2.cp.reactome.v2024.1.Hs.symbols	INTRA_GOLGI_AND_RETROGRADE_GOLGI_TO_ER_TRAFFIC	8839	712	TUBA1A	CD4+ Trm KLRB1+CCR5+	CD4+ T	T/ILC
ses_cd	neg	FALSE	1	965	5	1	0.2	0.00103627	c2.cp.reactome.v2024.1.Hs.symbols	INNATE_IMMUNE_SYSTEM	8839	666	FUCA1	CD4+ Trm KLRB1+CCR5+	CD4+ T	T/ILC
ses_cd	neg	FALSE	0.191613	23	1	1	1	0.0434783	c2.cp.reactome.v2024.1.Hs.symbols	RHOBTB2_GTPASE_CYCLE	8839	1251	TMOD3	CD8+ Trm	CD8+ T	T/ILC
ses_cd	neg	FALSE	0.291585	35	1	1	1	0.0285714	c2.cp.reactome.v2024.1.Hs.symbols	RHOBTB_GTPASE_CYCLE	8839	1253	TMOD3	CD8+ Trm	CD8+ T	T/ILC
ses_cd	neg	FALSE	0.299916	23	1	1	1	0.0434783	c2.cp.reactome.v2024.1.Hs.symbols	STRIATED_MUSCLE_CONTRACTION	8839	1494	TMOD3	CD8+ Trm	CD8+ T	T/ILC
ses_cd	neg	FALSE	0.349902	39	1	1	1	0.025641	c2.cp.reactome.v2024.1.Hs.symbols	RND3_GTPASE_CYCLE	8839	1296	TMOD3	CD8+ Trm	CD8+ T	T/ILC
ses_cd	neg	FALSE	1	148	1	1	1	0.00675676	c2.cp.reactome.v2024.1.Hs.symbols	MUSCLE_CONTRACTION	8839	870	TMOD3	CD8+ Trm	CD8+ T	T/ILC
ses_cd	neg	FALSE	1	424	1	1	1	0.00235849	c2.cp.reactome.v2024.1.Hs.symbols	RHO_GTPASE_CYCLE	8839	1275	TMOD3	CD8+ Trm	CD8+ T	T/ILC
ses_cd	neg	FALSE	1	623	1	1	1	0.00160514	c2.cp.reactome.v2024.1.Hs.symbols	SIGNALING_BY_RHO_GTPASES_MIRO_GTPASES_AND_RHOBTB3	8839	1444	TMOD3	CD8+ Trm	CD8+ T	T/ILC
ses_cd	neg	FALSE	0.408219	49	1	1	1	0.0204082	c2.cp.reactome.v2024.1.Hs.symbols	RETROGRADE_TRANSPORT_AT_THE_TRANS_GOLGI_NETWORK	8839	1246	GCC2	CD4-CD8- T	Other T/ILC	T/ILC
ses_cd	neg	FALSE	0.774783	91	1	1	1	0.010989	c2.cp.reactome.v2024.1.Hs.symbols	SIGNALING_BY_ALK_IN_CANCER	8839	1383	GCC2	CD4-CD8- T	Other T/ILC	T/ILC
ses_cd	neg	FALSE	1	418	1	1	1	0.00239234	c2.cp.reactome.v2024.1.Hs.symbols	DISEASES_OF_SIGNAL_TRANSDUCTION_BY_GROWTH_FACTOR_RECEPTORS_AND_SECOND_MESSENGERS	8839	369	GCC2	CD4-CD8- T	Other T/ILC	T/ILC
ses_cd	neg	FALSE	1	189	1	1	1	0.00529101	c2.cp.reactome.v2024.1.Hs.symbols	INTRA_GOLGI_AND_RETROGRADE_GOLGI_TO_ER_TRAFFIC	8839	712	GCC2	CD4-CD8- T	Other T/ILC	T/ILC
ses_cd	neg	FALSE	1	662	1	1	1	0.00151057	c2.cp.reactome.v2024.1.Hs.symbols	VESICLE_MEDIATED_TRANSPORT	8839	1709	GCC2	CD4-CD8- T	Other T/ILC	T/ILC
ses_cd	neg	FALSE	1	578	1	1	1	0.0017301	c2.cp.reactome.v2024.1.Hs.symbols	MEMBRANE_TRAFFICKING	8839	791	GCC2	CD4-CD8- T	Other T/ILC	T/ILC
ses_cd	neg	FALSE	0.178634	6	1	1	1	0.166667	c2.cp.reactome.v2024.1.Hs.symbols	SYNTHESIS_OF_LIPOXINS_LX	8839	1537	ALOX5AP	Macrophages	Macrophages	Myeloid
ses_cd	neg	FALSE	0.267951	6	1	1	1	0.166667	c2.cp.reactome.v2024.1.Hs.symbols	SYNTHESIS_OF_5_EICOSATETRAENOIC_ACIDS	8839	1521	ALOX5AP	Macrophages	Macrophages	Myeloid
ses_cd	neg	FALSE	0.446383	4	3	1	0.333333	0.25	c2.cp.reactome.v2024.1.Hs.symbols	ABACAVIR_TRANSMEMBRANE_TRANSPORT	8839	3	ABCB1	Macrophages	Macrophages	Myeloid
ses_cd	neg	FALSE	0.565675	14	1	1	1	0.0714286	c2.cp.reactome.v2024.1.Hs.symbols	BIOSYNTHESIS_OF_SPECIALIZED_PRORESOLVING_MEDIATORS_SPMS	8839	159	ALOX5AP	Macrophages	Macrophages	Myeloid
ses_cd	neg	FALSE	0.62522	15	1	1	1	0.0666667	c2.cp.reactome.v2024.1.Hs.symbols	SYNTHESIS_OF_LEUKOTRIENES_LT_AND_EOXINS_EX	8839	1536	ALOX5AP	Macrophages	Macrophages	Myeloid
ses_cd	neg	FALSE	0.803126	3	3	1	0.333333	0.333333	c2.cp.reactome.v2024.1.Hs.symbols	ATORVASTATIN_ADME	8839	126	ABCB1	Macrophages	Macrophages	Myeloid
ses_cd	neg	FALSE	0.803126	6	3	1	0.333333	0.166667	c2.cp.reactome.v2024.1.Hs.symbols	ABACAVIR_ADME	8839	2	ABCB1	Macrophages	Macrophages	Myeloid
ses_cd	neg	FALSE	0.892262	5	3	1	0.333333	0.2	c2.cp.reactome.v2024.1.Hs.symbols	PREDNISONE_ADME	8839	1081	ABCB1	Macrophages	Macrophages	Myeloid
ses_cd	neg	FALSE	1	56	7	1	0.142857	0.0178571	c2.cp.reactome.v2024.1.Hs.symbols	INTERLEUKIN_12_FAMILY_SIGNALING	8839	685	PDCD4	Macrophages	Macrophages	Myeloid
ses_cd	neg	FALSE	1	46	7	1	0.142857	0.0217391	c2.cp.reactome.v2024.1.Hs.symbols	INTERLEUKIN_12_SIGNALING	8839	686	PDCD4	Macrophages	Macrophages	Myeloid
ses_cd	neg	FALSE	1	189	9	1	0.111111	0.00529101	c2.cp.reactome.v2024.1.Hs.symbols	INTRA_GOLGI_AND_RETROGRADE_GOLGI_TO_ER_TRAFFIC	8839	712	KIF20B	Macrophages	Macrophages	Myeloid
ses_cd	neg	FALSE	1	71	11	1	0.0909091	0.0140845	c2.cp.reactome.v2024.1.Hs.symbols	ISG15_ANTIVIRAL_MECHANISM	8839	730	EIF4A2	Macrophages	Macrophages	Myeloid
ses_cd	neg	FALSE	1	50	9	1	0.111111	0.02	c2.cp.reactome.v2024.1.Hs.symbols	KINESINS	8839	741	KIF20B	Macrophages	Macrophages	Myeloid
ses_cd	neg	FALSE	1	49	11	1	0.0909091	0.0204082	c2.cp.reactome.v2024.1.Hs.symbols	MATERNAL_TO_ZYGOTIC_TRANSITION_MZT	8839	777	EIF4A2	Macrophages	Macrophages	Myeloid
ses_cd	neg	FALSE	1	578	9	1	0.111111	0.0017301	c2.cp.reactome.v2024.1.Hs.symbols	MEMBRANE_TRAFFICKING	8839	791	KIF20B	Macrophages	Macrophages	Myeloid
ses_cd	neg	FALSE	1	239	11	1	0.0909091	0.0041841	c2.cp.reactome.v2024.1.Hs.symbols	INTERFERON_SIGNALING	8839	683	EIF4A2	Macrophages	Macrophages	Myeloid
ses_cd	neg	FALSE	1	635	1	1	1	0.0015748	c2.cp.reactome.v2024.1.Hs.symbols	METABOLISM_OF_LIPIDS	8839	801	ALOX5AP	Macrophages	Macrophages	Myeloid
ses_cd	neg	FALSE	1	28	11	1	0.0909091	0.0357143	c2.cp.reactome.v2024.1.Hs.symbols	M_DECAY_DEGRADATION_OF_MATERNAL_MRNAS_BY_MATERNALLY_STORED_FACTORS	8839	874	EIF4A2	Macrophages	Macrophages	Myeloid
ses_cd	neg	FALSE	1	303	6	1	0.166667	0.00330033	c2.cp.reactome.v2024.1.Hs.symbols	NEURONAL_SYSTEM	8839	910	GRIP1	Macrophages	Macrophages	Myeloid
ses_cd	neg	FALSE	1	152	6	1	0.166667	0.00657895	c2.cp.reactome.v2024.1.Hs.symbols	NEUROTRANSMITTER_RECEPTORS_AND_POSTSYNAPTIC_SIGNAL_TRANSMISSION	8839	913	GRIP1	Macrophages	Macrophages	Myeloid
ses_cd	neg	FALSE	1	65	2	1	0.5	0.0153846	c2.cp.reactome.v2024.1.Hs.symbols	POST_TRANSLATIONAL_MODIFICATION_SYNTHESIS_OF_GPI_ANCHORED_PROTEINS	8839	1073	CNTN4	Macrophages	Macrophages	Myeloid
ses_cd	neg	FALSE	1	1242	2	1	0.5	0.000805153	c2.cp.reactome.v2024.1.Hs.symbols	POST_TRANSLATIONAL_PROTEIN_MODIFICATION	8839	1074	CNTN4	Macrophages	Macrophages	Myeloid
ses_cd	neg	FALSE	1	63	10	1	0.1	0.015873	c2.cp.reactome.v2024.1.Hs.symbols	PROTEIN_UBIQUITINATION	8839	1111	HLTF	Macrophages	Macrophages	Myeloid
ses_cd	neg	FALSE	1	5	8	1	0.125	0.2	c2.cp.reactome.v2024.1.Hs.symbols	PROTON_COUPLED_MONOCARBOXYLATE_TRANSPORT	8839	1112	EMB	Macrophages	Macrophages	Myeloid
ses_cd	neg	FALSE	1	704	11	1	0.0909091	0.00142045	c2.cp.reactome.v2024.1.Hs.symbols	METABOLISM_OF_RNA	8839	806	EIF4A2	Macrophages	Macrophages	Myeloid
ses_cd	neg	FALSE	1	421	7	1	0.142857	0.0023753	c2.cp.reactome.v2024.1.Hs.symbols	SIGNALING_BY_INTERLEUKINS	8839	1413	PDCD4	Macrophages	Macrophages	Myeloid
ses_cd	neg	FALSE	1	177	4	1	0.25	0.00564972	c2.cp.reactome.v2024.1.Hs.symbols	IMMUNOREGULATORY_INTERACTIONS_BETWEEN_A_LYMPHOID_AND_A_NON_LYMPHOID_CELL	8839	650	CLEC4G	Macrophages	Macrophages	Myeloid
ses_cd	neg	FALSE	1	122	9	1	0.111111	0.00819672	c2.cp.reactome.v2024.1.Hs.symbols	GOLGI_TO_ER_RETROGRADE_TRANSPORT	8839	584	KIF20B	Macrophages	Macrophages	Myeloid
ses_cd	neg	FALSE	1	94	3	1	0.333333	0.0106383	c2.cp.reactome.v2024.1.Hs.symbols	ABC_FAMILY_PROTEINS_MEDIATED_TRANSPORT	8839	4	ABCB1	Macrophages	Macrophages	Myeloid
ses_cd	neg	FALSE	1	60	11	1	0.0909091	0.0166667	c2.cp.reactome.v2024.1.Hs.symbols	ACTIVATION_OF_THE_MRNA_UPON_BINDING_OF_THE_CAP_BINDING_COMPLEX_AND_EIFS_AND_SUBSEQUENT_BINDING_TO_43S	8839	46	EIF4A2	Macrophages	Macrophages	Myeloid
ses_cd	neg	FALSE	1	777	4	1	0.25	0.001287	c2.cp.reactome.v2024.1.Hs.symbols	ADAPTIVE_IMMUNE_SYSTEM	8839	58	CLEC4G	Macrophages	Macrophages	Myeloid
ses_cd	neg	FALSE	1	143	11	1	0.0909091	0.00699301	c2.cp.reactome.v2024.1.Hs.symbols	ANTIVIRAL_MECHANISM_BY_IFN_STIMULATED_GENES	8839	94	EIF4A2	Macrophages	Macrophages	Myeloid
ses_cd	neg	FALSE	1	41	1	1	1	0.0243902	c2.cp.reactome.v2024.1.Hs.symbols	ARACHIDONIC_ACID_METABOLISM	8839	110	ALOX5AP	Macrophages	Macrophages	Myeloid
ses_cd	neg	FALSE	1	89	9	1	0.111111	0.011236	c2.cp.reactome.v2024.1.Hs.symbols	COPI_DEPENDENT_GOLGI_TO_ER_RETROGRADE_TRAFFIC	8839	268	KIF20B	Macrophages	Macrophages	Myeloid
ses_cd	neg	FALSE	1	697	11	3	0.272727	0.00430416	c2.cp.reactome.v2024.1.Hs.symbols	CYTOKINE_SIGNALING_IN_IMMUNE_SYSTEM	8839	292	TNFRSF13C,PDCD4,EIF4A2	Macrophages	Macrophages	Myeloid
ses_cd	neg	FALSE	1	548	9	1	0.111111	0.00182482	c2.cp.reactome.v2024.1.Hs.symbols	HEMOSTASIS	8839	621	KIF20B	Macrophages	Macrophages	Myeloid
ses_cd	neg	FALSE	1	53	11	1	0.0909091	0.0188679	c2.cp.reactome.v2024.1.Hs.symbols	DEADENYLATION_DEPENDENT_MRNA_DECAY	8839	306	EIF4A2	Macrophages	Macrophages	Myeloid
ses_cd	neg	FALSE	1	940	11	1	0.0909091	0.00106383	c2.cp.reactome.v2024.1.Hs.symbols	DEVELOPMENTAL_BIOLOGY	8839	346	EIF4A2	Macrophages	Macrophages	Myeloid
ses_cd	neg	FALSE	1	63	3	1	0.333333	0.015873	c2.cp.reactome.v2024.1.Hs.symbols	DRUG_ADME	8839	400	ABCB1	Macrophages	Macrophages	Myeloid
ses_cd	neg	FALSE	1	43	10	1	0.1	0.0232558	c2.cp.reactome.v2024.1.Hs.symbols	E3_UBIQUITIN_LIGASES_UBIQUITINATE_TARGET_PROTEINS	8839	406	HLTF	Macrophages	Macrophages	Myeloid
ses_cd	neg	FALSE	1	118	11	1	0.0909091	0.00847458	c2.cp.reactome.v2024.1.Hs.symbols	EUKARYOTIC_TRANSLATION_INITIATION	8839	454	EIF4A2	Macrophages	Macrophages	Myeloid
ses_cd	neg	FALSE	1	123	9	1	0.111111	0.00813008	c2.cp.reactome.v2024.1.Hs.symbols	FACTORS_INVOLVED_IN_MEGAKARYOCYTE_DEVELOPMENT_AND_PLATELET_PRODUCTION	8839	461	KIF20B	Macrophages	Macrophages	Myeloid
ses_cd	neg	FALSE	1	146	1	1	1	0.00684932	c2.cp.reactome.v2024.1.Hs.symbols	FATTY_ACID_METABOLISM	8839	467	ALOX5AP	Macrophages	Macrophages	Myeloid
ses_cd	neg	FALSE	1	37	7	1	0.142857	0.027027	c2.cp.reactome.v2024.1.Hs.symbols	GENE_AND_PROTEIN_EXPRESSION_BY_JAK_STAT_SIGNALING_AFTER_INTERLEUKIN_12_STIMULATION	8839	553	PDCD4	Macrophages	Macrophages	Myeloid
ses_cd	neg	FALSE	1	25	11	1	0.0909091	0.04	c2.cp.reactome.v2024.1.Hs.symbols	DEADENYLATION_OF_MRNA	8839	307	EIF4A2	Macrophages	Macrophages	Myeloid
ses_cd	neg	FALSE	1	183	8	1	0.125	0.00546448	c2.cp.reactome.v2024.1.Hs.symbols	SLC_MEDIATED_TRANSMEMBRANE_TRANSPORT	8839	1467	EMB	Macrophages	Macrophages	Myeloid
ses_cd	neg	FALSE	1	17	5	1	0.2	0.0588235	c2.cp.reactome.v2024.1.Hs.symbols	TNF_RECEPTOR_SUPERFAMILY_TNFSF_MEMBERS_MEDIATING_NON_CANONICAL_NF_KB_PATHWAY	8839	1602	TNFRSF13C	Macrophages	Macrophages	Myeloid
ses_cd	neg	FALSE	1	98	5	1	0.2	0.0102041	c2.cp.reactome.v2024.1.Hs.symbols	TNFR2_NON_CANONICAL_NF_KB_PATHWAY	8839	1600	TNFRSF13C	Macrophages	Macrophages	Myeloid
ses_cd	neg	FALSE	1	23	6	1	0.166667	0.0434783	c2.cp.reactome.v2024.1.Hs.symbols	TRAFFICKING_OF_AMPA_RECEPTORS	8839	1625	GRIP1	Macrophages	Macrophages	Myeloid
ses_cd	neg	FALSE	1	14	6	1	0.166667	0.0714286	c2.cp.reactome.v2024.1.Hs.symbols	TRAFFICKING_OF_GLUR2_CONTAINING_AMPA_RECEPTORS	8839	1626	GRIP1	Macrophages	Macrophages	Myeloid
ses_cd	neg	FALSE	1	272	11	1	0.0909091	0.00367647	c2.cp.reactome.v2024.1.Hs.symbols	TRANSLATION	8839	1652	EIF4A2	Macrophages	Macrophages	Myeloid
ses_cd	neg	FALSE	1	203	6	1	0.166667	0.00492611	c2.cp.reactome.v2024.1.Hs.symbols	TRANSMISSION_ACROSS_CHEMICAL_SYNAPSES	8839	1660	GRIP1	Macrophages	Macrophages	Myeloid
ses_cd	neg	FALSE	1	56	8	1	0.125	0.0178571	c2.cp.reactome.v2024.1.Hs.symbols	TRANSPORT_OF_BILE_SALTS_AND_ORGANIC_ACIDS_METAL_IONS_AND_AMINE_COMPOUNDS	8839	1662	EMB	Macrophages	Macrophages	Myeloid
ses_cd	neg	FALSE	1	578	8	2	0.25	0.00346021	c2.cp.reactome.v2024.1.Hs.symbols	TRANSPORT_OF_SMALL_MOLECULES	8839	1672	ABCB1,EMB	Macrophages	Macrophages	Myeloid
ses_cd	neg	FALSE	1	662	9	1	0.111111	0.00151057	c2.cp.reactome.v2024.1.Hs.symbols	VESICLE_MEDIATED_TRANSPORT	8839	1709	KIF20B	Macrophages	Macrophages	Myeloid
ses_cd	neg	FALSE	1	12	11	1	0.0909091	0.0833333	c2.cp.reactome.v2024.1.Hs.symbols	Z_DECAY_DEGRADATION_OF_MATERNAL_MRNAS_BY_ZYGOTICALLY_EXPRESSED_FACTORS	8839	1736	EIF4A2	Macrophages	Macrophages	Myeloid
ses_cd	neg	TRUE	0.00162933	5	3	2	0.666667	0.4	c2.cp.reactome.v2024.1.Hs.symbols	ALPHA_DEFENSINS	8839	75	DEFA5,DEFA6	Macrophages ITGA4+	Macrophages	Myeloid
ses_cd	neg	TRUE	0.0497317	10	3	2	0.666667	0.2	c2.cp.reactome.v2024.1.Hs.symbols	DEFENSINS	8839	334	DEFA5,DEFA6	Macrophages ITGA4+	Macrophages	Myeloid
ses_cd	neg	FALSE	0.127705	38	188	6	0.0319149	0.157895	c2.cp.reactome.v2024.1.Hs.symbols	SMOOTH_MUSCLE_CONTRACTION	8839	1472	ITGA1,ITGB5,GUCY1A1,MYLK,CALD1,PDE5A	Macrophages ITGA4+	Macrophages	Myeloid
ses_cd	neg	FALSE	0.17095	34	3	2	0.666667	0.0588235	c2.cp.reactome.v2024.1.Hs.symbols	ANTIMICROBIAL_PEPTIDES	8839	93	DEFA5,DEFA6	Macrophages ITGA4+	Macrophages	Myeloid
ses_cd	neg	FALSE	0.246673	7	28	2	0.0714286	0.285714	c2.cp.reactome.v2024.1.Hs.symbols	ASPARTATE_AND_ASPARAGINE_METABOLISM	8839	114	NAALAD2,NAT8L	Macrophages ITGA4+	Macrophages	Myeloid
ses_cd	neg	FALSE	0.300659	4	180	3	0.0166667	0.75	c2.cp.reactome.v2024.1.Hs.symbols	AMINO_ACID_CONJUGATION	8839	82	ACSM4,GLYATL1,ACSM5	Macrophages ITGA4+	Macrophages	Myeloid
ses_cd	neg	FALSE	0.364985	18	74	3	0.0405405	0.166667	c2.cp.reactome.v2024.1.Hs.symbols	NITRIC_OXIDE_STIMULATES_GUANYLATE_CYCLASE	8839	928	PRKG1,KCNMB4,GUCY1A1	Macrophages ITGA4+	Macrophages	Myeloid
ses_cd	neg	FALSE	0.373554	8	48	2	0.0416667	0.25	c2.cp.reactome.v2024.1.Hs.symbols	NETRIN_MEDIATED_REPULSION_SIGNALS	8839	907	UNC5B,UNC5C	Macrophages ITGA4+	Macrophages	Myeloid
ses_cd	neg	FALSE	0.452525	113	510	17	0.0333333	0.150442	c2.cp.reactome.v2024.1.Hs.symbols	METABOLISM_OF_WATER_SOLUBLE_VITAMINS_AND_COFACTORS	8839	810	QPRT,SLC52A1,SHMT1,PANK1,MTHFD1L,NUDT8,MMACHC,NMNAT3,ALDH1L2,SLC25A42,MTR,HLCS,SLC23A2,ABCD4,TPK1,GPHN,MCCC1	Macrophages ITGA4+	Macrophages	Myeloid
ses_cd	neg	FALSE	0.495403	13	27	2	0.0740741	0.153846	c2.cp.reactome.v2024.1.Hs.symbols	CGMP_EFFECTS	8839	214	PRKG1,KCNMB4	Macrophages ITGA4+	Macrophages	Myeloid
ses_cd	neg	FALSE	0.584424	220	181	15	0.0828729	0.0681818	c2.cp.reactome.v2024.1.Hs.symbols	EXTRACELLULAR_MATRIX_ORGANIZATION	8839	458	ITGA9,P3H2,ITGA1,ITGB5,LAMA2,COL26A1,COL10A1,MMP3,MMP15,LAMB2,A2M,COL18A1,SH3PXD2A,EMILIN1,ITGB7	Macrophages ITGA4+	Macrophages	Myeloid
ses_cd	neg	FALSE	0.609546	23	246	5	0.0203252	0.217391	c2.cp.reactome.v2024.1.Hs.symbols	LAMININ_INTERACTIONS	8839	745	ITGA1,LAMA2,LAMB2,COL18A1,ITGAV	Macrophages ITGA4+	Macrophages	Myeloid
ses_cd	neg	FALSE	0.634286	12	281	4	0.0142349	0.333333	c2.cp.reactome.v2024.1.Hs.symbols	NUCLEOTIDE_LIKE_PURINERGIC_RECEPTORS	8839	970	ADORA3,ADORA1,P2RY12,LPAR6	Macrophages ITGA4+	Macrophages	Myeloid
ses_cd	neg	FALSE	0.640205	6	2	1	0.5	0.166667	c2.cp.reactome.v2024.1.Hs.symbols	PHENYLALANINE_METABOLISM	8839	1028	PAH	Macrophages ITGA4+	Macrophages	Myeloid
ses_cd	neg	FALSE	1	17	161	1	0.00621118	0.0588235	c2.cp.reactome.v2024.1.Hs.symbols	TNF_RECEPTOR_SUPERFAMILY_TNFSF_MEMBERS_MEDIATING_NON_CANONICAL_NF_KB_PATHWAY	8839	1602	TNFRSF13C	Macrophages ITGA4+	Macrophages	Myeloid
ses_cd	neg	FALSE	1	106	398	2	0.00502513	0.0188679	c2.cp.reactome.v2024.1.Hs.symbols	TOLL_LIKE_RECEPTOR_9_TLR9_CASCADE	8839	1604	MAP2K6,RPS6KA5	Macrophages ITGA4+	Macrophages	Myeloid
ses_cd	neg	FALSE	1	160	40	1	0.025	0.00625	c2.cp.reactome.v2024.1.Hs.symbols	TOLL_LIKE_RECEPTOR_CASCADES	8839	1605	DNM3	Macrophages ITGA4+	Macrophages	Myeloid
ses_cd	neg	FALSE	1	108	398	2	0.00502513	0.0185185	c2.cp.reactome.v2024.1.Hs.symbols	TOLL_LIKE_RECEPTOR_TLR1_TLR2_CASCADE	8839	1606	MAP2K6,RPS6KA5	Macrophages ITGA4+	Macrophages	Myeloid
ses_cd	neg	FALSE	1	77	391	3	0.00767263	0.038961	c2.cp.reactome.v2024.1.Hs.symbols	TP53_REGULATES_METABOLIC_GENES	8839	1608	SESN3,PRDX2,SESN1	Macrophages ITGA4+	Macrophages	Myeloid
ses_cd	neg	FALSE	1	12	485	2	0.00412371	0.166667	c2.cp.reactome.v2024.1.Hs.symbols	TP53_REGULATES_TRANSCRIPTION_OF_CASPASE_ACTIVATORS_AND_CASPASES	8839	1610	CASP6,ATM	Macrophages ITGA4+	Macrophages	Myeloid
ses_cd	neg	FALSE	1	48	236	1	0.00423729	0.0208333	c2.cp.reactome.v2024.1.Hs.symbols	TP53_REGULATES_TRANSCRIPTION_OF_CELL_CYCLE_GENES	8839	1611	TFDP2	Macrophages ITGA4+	Macrophages	Myeloid
ses_cd	neg	FALSE	1	43	485	6	0.0123711	0.139535	c2.cp.reactome.v2024.1.Hs.symbols	TP53_REGULATES_TRANSCRIPTION_OF_CELL_DEATH_GENES	8839	1612	PERP,PRELID3A,CASP6,TP53INP1,ZNF420,ATM	Macrophages ITGA4+	Macrophages	Myeloid
ses_cd	neg	FALSE	1	60	535	2	0.00373832	0.0333333	c2.cp.reactome.v2024.1.Hs.symbols	TP53_REGULATES_TRANSCRIPTION_OF_DNA_REPAIR_GENES	8839	1614	ATM,ERCC3	Macrophages ITGA4+	Macrophages	Myeloid
ses_cd	neg	FALSE	1	19	485	4	0.00824742	0.210526	c2.cp.reactome.v2024.1.Hs.symbols	TP53_REGULATES_TRANSCRIPTION_OF_GENES_INVOLVED_IN_CYTOCHROME_C_RELEASE	8839	1615	PRELID3A,TP53INP1,ZNF420,ATM	Macrophages ITGA4+	Macrophages	Myeloid
ses_cd	neg	FALSE	1	17	236	1	0.00423729	0.0588235	c2.cp.reactome.v2024.1.Hs.symbols	TP53_REGULATES_TRANSCRIPTION_OF_GENES_INVOLVED_IN_G2_CELL_CYCLE_ARREST	8839	1617	TFDP2	Macrophages ITGA4+	Macrophages	Myeloid
ses_cd	neg	FALSE	1	14	137	1	0.00729927	0.0714286	c2.cp.reactome.v2024.1.Hs.symbols	TP53_REGULATES_TRANSCRIPTION_OF_SEVERAL_ADDITIONAL_CELL_DEATH_GENES_WHOSE_SPECIFIC_ROLES_IN_P53_DEPENDENT_APOPTOSIS_REMAIN_UNCERTAIN	8839	1618	PERP	Macrophages ITGA4+	Macrophages	Myeloid
ses_cd	neg	FALSE	1	12	152	1	0.00657895	0.0833333	c2.cp.reactome.v2024.1.Hs.symbols	TRAFFICKING_AND_PROCESSING_OF_ENDOSOMAL_TLR	8839	1624	LGMN	Macrophages ITGA4+	Macrophages	Myeloid
ses_cd	neg	FALSE	1	23	78	2	0.025641	0.0869565	c2.cp.reactome.v2024.1.Hs.symbols	TRAFFICKING_OF_AMPA_RECEPTORS	8839	1625	GRIP1,MYO6	Macrophages ITGA4+	Macrophages	Myeloid
ses_cd	neg	FALSE	1	14	49	1	0.0204082	0.0714286	c2.cp.reactome.v2024.1.Hs.symbols	TRAFFICKING_OF_GLUR2_CONTAINING_AMPA_RECEPTORS	8839	1626	GRIP1	Macrophages ITGA4+	Macrophages	Myeloid
ses_cd	neg	FALSE	1	27	99	1	0.010101	0.037037	c2.cp.reactome.v2024.1.Hs.symbols	TNFS_BIND_THEIR_PHYSIOLOGICAL_RECEPTORS	8839	1601	EDA	Macrophages ITGA4+	Macrophages	Myeloid
ses_cd	neg	FALSE	1	98	161	2	0.0124224	0.0204082	c2.cp.reactome.v2024.1.Hs.symbols	TNFR2_NON_CANONICAL_NF_KB_PATHWAY	8839	1600	EDA,TNFRSF13C	Macrophages ITGA4+	Macrophages	Myeloid
ses_cd	neg	FALSE	1	18	286	3	0.0104895	0.166667	c2.cp.reactome.v2024.1.Hs.symbols	TIGHT_JUNCTION_INTERACTIONS	8839	1595	PARD6B,PATJ,CLDN12	Macrophages ITGA4+	Macrophages	Myeloid
ses_cd	neg	FALSE	1	16	243	1	0.00411523	0.0625	c2.cp.reactome.v2024.1.Hs.symbols	TIE2_SIGNALING	8839	1594	ANGPT2	Macrophages ITGA4+	Macrophages	Myeloid
ses_cd	neg	FALSE	1	15	80	1	0.0125	0.0666667	c2.cp.reactome.v2024.1.Hs.symbols	SYNTHESIS_SECRETION_AND_DEACYLATION_OF_GHRELIN	8839	1554	IGF1	Macrophages ITGA4+	Macrophages	Myeloid
ses_cd	neg	FALSE	1	162	53	1	0.0188679	0.00617284	c2.cp.reactome.v2024.1.Hs.symbols	S_PHASE	8839	1557	CABLES1	Macrophages ITGA4+	Macrophages	Myeloid
ses_cd	neg	FALSE	1	43	200	1	0.005	0.0232558	c2.cp.reactome.v2024.1.Hs.symbols	TBC_RABGAPS	8839	1561	TBC1D16	Macrophages ITGA4+	Macrophages	Myeloid
ses_cd	neg	FALSE	1	152	24	1	0.0416667	0.00657895	c2.cp.reactome.v2024.1.Hs.symbols	TCF_DEPENDENT_SIGNALING_IN_RESPONSE_TO_WNT	8839	1562	LRP5	Macrophages ITGA4+	Macrophages	Myeloid
ses_cd	neg	FALSE	1	120	84	1	0.0119048	0.00833333	c2.cp.reactome.v2024.1.Hs.symbols	TCR_SIGNALING	8839	1563	CD247	Macrophages ITGA4+	Macrophages	Myeloid
ses_cd	neg	FALSE	1	3	175	1	0.00571429	0.333333	c2.cp.reactome.v2024.1.Hs.symbols	TERMINAL_PATHWAY_OF_COMPLEMENT	8839	1568	C9	Macrophages ITGA4+	Macrophages	Myeloid
ses_cd	neg	FALSE	1	16	58	1	0.0172414	0.0625	c2.cp.reactome.v2024.1.Hs.symbols	TERMINATION_OF_O_GLYCAN_BIOSYNTHESIS	8839	1569	MUC6	Macrophages ITGA4+	Macrophages	Myeloid
ses_cd	neg	FALSE	1	4	309	1	0.00323625	0.25	c2.cp.reactome.v2024.1.Hs.symbols	TRAFFICKING_OF_MYRISTOYLATED_PROTEINS_TO_THE_CILIUM	8839	1627	ARL3	Macrophages ITGA4+	Macrophages	Myeloid
ses_cd	neg	FALSE	1	21	415	1	0.00240964	0.047619	c2.cp.reactome.v2024.1.Hs.symbols	TGFBR3_EXPRESSION	8839	1575	TCF4	Macrophages ITGA4+	Macrophages	Myeloid
ses_cd	neg	FALSE	1	44	483	4	0.00828157	0.0909091	c2.cp.reactome.v2024.1.Hs.symbols	TGF_BETA_RECEPTOR_SIGNALING_ACTIVATES_SMADS	8839	1578	ITGB5,ITGAV,SMURF2,LTBP3	Macrophages ITGA4+	Macrophages	Myeloid
ses_cd	neg	FALSE	1	9	424	1	0.00235849	0.111111	c2.cp.reactome.v2024.1.Hs.symbols	THE_ACTIVATION_OF_ARYLSULFATASES	8839	1580	SUMF2	Macrophages ITGA4+	Macrophages	Myeloid
ses_cd	neg	FALSE	1	11	296	3	0.0101351	0.272727	c2.cp.reactome.v2024.1.Hs.symbols	THE_CANONICAL_RETINOID_CYCLE_IN_RODS_TWILIGHT_VISION	8839	1581	RBP1,RDH5,CYP4V2	Macrophages ITGA4+	Macrophages	Myeloid
ses_cd	neg	FALSE	1	26	284	2	0.00704225	0.0769231	c2.cp.reactome.v2024.1.Hs.symbols	THE_PHOTOTRANSDUCTION_CASCADE	8839	1584	GNB5,NMT2	Macrophages ITGA4+	Macrophages	Myeloid
ses_cd	neg	FALSE	1	27	335	3	0.00895522	0.111111	c2.cp.reactome.v2024.1.Hs.symbols	THE_ROLE_OF_NEF_IN_HIV_1_REPLICATION_AND_DISEASE_PATHOGENESIS	8839	1587	CD247,AP2A2,AP1B1	Macrophages ITGA4+	Macrophages	Myeloid
ses_cd	neg	FALSE	1	29	190	1	0.00526316	0.0344828	c2.cp.reactome.v2024.1.Hs.symbols	THROMBIN_SIGNALLING_THROUGH_PROTEINASE_ACTIVATED_RECEPTORS_PARS	8839	1588	GNB5	Macrophages ITGA4+	Macrophages	Myeloid
ses_cd	neg	FALSE	1	22	190	1	0.00526316	0.0454545	c2.cp.reactome.v2024.1.Hs.symbols	THROMBOXANE_SIGNALLING_THROUGH_TP_RECEPTOR	8839	1589	GNB5	Macrophages ITGA4+	Macrophages	Myeloid
ses_cd	neg	FALSE	1	8	428	1	0.00233645	0.125	c2.cp.reactome.v2024.1.Hs.symbols	TGFBR3_REGULATES_TGF_BETA_SIGNALING	8839	1577	GIPC1	Macrophages ITGA4+	Macrophages	Myeloid
ses_cd	neg	FALSE	1	53	536	3	0.00559701	0.0566038	c2.cp.reactome.v2024.1.Hs.symbols	TRANSCRIPTIONAL_ACTIVATION_OF_MITOCHONDRIAL_BIOGENESIS	8839	1629	USP46,SIRT3,CHD9	Macrophages ITGA4+	Macrophages	Myeloid
ses_cd	neg	FALSE	1	50	236	2	0.00847458	0.04	c2.cp.reactome.v2024.1.Hs.symbols	TRANSCRIPTIONAL_ACTIVITY_OF_SMAD2_SMAD3_SMAD4_HETEROTRIMER	8839	1630	WWTR1,TFDP2	Macrophages ITGA4+	Macrophages	Myeloid
ses_cd	neg	FALSE	1	33	561	3	0.00534759	0.0909091	c2.cp.reactome.v2024.1.Hs.symbols	TRANSCRIPTIONAL_REGULATION_BY_E2F6	8839	1632	TFDP2,MAX,EHMT1	Macrophages ITGA4+	Macrophages	Myeloid
ses_cd	neg	FALSE	1	80	171	2	0.0116959	0.025	c2.cp.reactome.v2024.1.Hs.symbols	TRANSPORT_OF_INORGANIC_CATIONS_ANIONS_AND_AMINO_ACIDS_OLIGOPEPTIDES	8839	1665	SLC7A8,SLC4A3	Macrophages ITGA4+	Macrophages	Myeloid
ses_cd	neg	FALSE	1	10	490	2	0.00408163	0.2	c2.cp.reactome.v2024.1.Hs.symbols	TRANSPORT_OF_NUCLEOSIDES_AND_FREE_PURINE_AND_PYRIMIDINE_BASES_ACROSS_THE_PLASMA_MEMBRANE	8839	1668	SLC29A1,SLC29A3	Macrophages ITGA4+	Macrophages	Myeloid
ses_cd	neg	FALSE	1	5	32	1	0.03125	0.2	c2.cp.reactome.v2024.1.Hs.symbols	TRANSPORT_OF_ORGANIC_ANIONS	8839	1670	SLCO4C1	Macrophages ITGA4+	Macrophages	Myeloid
ses_cd	neg	FALSE	1	7	494	1	0.00202429	0.142857	c2.cp.reactome.v2024.1.Hs.symbols	TRANSPORT_OF_RCBL_WITHIN_THE_BODY	8839	1671	ABCD4	Macrophages ITGA4+	Macrophages	Myeloid
ses_cd	neg	FALSE	1	578	35	6	0.171429	0.0103806	c2.cp.reactome.v2024.1.Hs.symbols	TRANSPORT_OF_SMALL_MOLECULES	8839	1672	ATP6V0D2,ABCC6,UNC79,CFTR,SLCO4C1,RYR1	Macrophages ITGA4+	Macrophages	Myeloid
ses_cd	neg	FALSE	1	31	32	1	0.03125	0.0322581	c2.cp.reactome.v2024.1.Hs.symbols	TRANSPORT_OF_VITAMINS_NUCLEOSIDES_AND_RELATED_MOLECULES	8839	1674	SLCO4C1	Macrophages ITGA4+	Macrophages	Myeloid
ses_cd	neg	FALSE	1	170	13	1	0.0769231	0.00588235	c2.cp.reactome.v2024.1.Hs.symbols	TRANSPORT_TO_THE_GOLGI_AND_SUBSEQUENT_MODIFICATION	8839	1675	FOLR1	Macrophages ITGA4+	Macrophages	Myeloid
ses_cd	neg	FALSE	1	56	170	2	0.0117647	0.0357143	c2.cp.reactome.v2024.1.Hs.symbols	TRANSPORT_OF_BILE_SALTS_AND_ORGANIC_ACIDS_METAL_IONS_AND_AMINE_COMPOUNDS	8839	1662	SLC47A1,SLC18A2	Macrophages ITGA4+	Macrophages	Myeloid
ses_cd	neg	FALSE	1	70	456	6	0.0131579	0.0857143	c2.cp.reactome.v2024.1.Hs.symbols	TRANS_GOLGI_NETWORK_VESICLE_BUDDING	8839	1676	AP4M1,AP1B1,TPD52,SNX9,OCRL,PIK3C2A	Macrophages ITGA4+	Macrophages	Myeloid
ses_cd	neg	FALSE	1	28	321	1	0.00311526	0.0357143	c2.cp.reactome.v2024.1.Hs.symbols	TRIGLYCERIDE_METABOLISM	8839	1680	PRKACB	Macrophages ITGA4+	Macrophages	Myeloid
ses_cd	neg	FALSE	1	22	433	1	0.00230947	0.0454545	c2.cp.reactome.v2024.1.Hs.symbols	TRP_CHANNELS	8839	1688	TRPM2	Macrophages ITGA4+	Macrophages	Myeloid
ses_cd	neg	FALSE	1	12	237	1	0.00421941	0.0833333	c2.cp.reactome.v2024.1.Hs.symbols	TRYPTOPHAN_CATABOLISM	8839	1689	KYAT1	Macrophages ITGA4+	Macrophages	Myeloid
ses_cd	neg	FALSE	1	4	337	1	0.00296736	0.25	c2.cp.reactome.v2024.1.Hs.symbols	TYROSINE_CATABOLISM	8839	1691	FAH	Macrophages ITGA4+	Macrophages	Myeloid
ses_cd	neg	FALSE	1	12	450	1	0.00222222	0.0833333	c2.cp.reactome.v2024.1.Hs.symbols	UBIQUINOL_BIOSYNTHESIS	8839	1693	COQ6	Macrophages ITGA4+	Macrophages	Myeloid
ses_cd	neg	FALSE	1	157	30	1	0.0333333	0.00636943	c2.cp.reactome.v2024.1.Hs.symbols	UB_SPECIFIC_PROCESSING_PROTEASES	8839	1694	CFTR	Macrophages ITGA4+	Macrophages	Myeloid
ses_cd	neg	FALSE	1	14	280	1	0.00357143	0.0714286	c2.cp.reactome.v2024.1.Hs.symbols	UNBLOCKING_OF_NMDA_RECEPTORS_GLUTAMATE_BINDING_AND_ACTIVATION	8839	1696	DLG2	Macrophages ITGA4+	Macrophages	Myeloid
ses_cd	neg	FALSE	1	18	321	1	0.00311526	0.0555556	c2.cp.reactome.v2024.1.Hs.symbols	TRIGLYCERIDE_CATABOLISM	8839	1679	PRKACB	Macrophages ITGA4+	Macrophages	Myeloid
ses_cd	neg	FALSE	1	21	413	1	0.00242131	0.047619	c2.cp.reactome.v2024.1.Hs.symbols	SYNTHESIS_OF_VERY_LONG_CHAIN_FATTY_ACYL_COAS	8839	1552	HACD4	Macrophages ITGA4+	Macrophages	Myeloid
ses_cd	neg	FALSE	1	203	321	14	0.0436137	0.0689655	c2.cp.reactome.v2024.1.Hs.symbols	TRANSMISSION_ACROSS_CHEMICAL_SYNAPSES	8839	1660	CACNB4,GRIP1,MYO6,KIF17,APBA1,GNAI1,SLC18A2,UNC13B,GNB5,CAMKK1,DLG2,ARHGEF9,AP2A2,PRKACB	Macrophages ITGA4+	Macrophages	Myeloid
ses_cd	neg	FALSE	1	57	418	2	0.00478469	0.0350877	c2.cp.reactome.v2024.1.Hs.symbols	TRANSLATION_OF_SARS_COV_2_STRUCTURAL_PROTEINS	8839	1655	MGAT4A,ST6GAL1	Macrophages ITGA4+	Macrophages	Myeloid
ses_cd	neg	FALSE	1	48	177	2	0.0112994	0.0416667	c2.cp.reactome.v2024.1.Hs.symbols	TRANSCRIPTIONAL_REGULATION_BY_MECP2	8839	1633	GAMT,OPRM1	Macrophages ITGA4+	Macrophages	Myeloid
ses_cd	neg	FALSE	1	170	149	1	0.00671141	0.00588235	c2.cp.reactome.v2024.1.Hs.symbols	TRANSCRIPTIONAL_REGULATION_BY_RUNX1	8839	1635	NFATC2	Macrophages ITGA4+	Macrophages	Myeloid
ses_cd	neg	FALSE	1	106	198	2	0.010101	0.0188679	c2.cp.reactome.v2024.1.Hs.symbols	TRANSCRIPTIONAL_REGULATION_BY_RUNX2	8839	1636	WWTR1,MAF	Macrophages ITGA4+	Macrophages	Myeloid
ses_cd	neg	FALSE	1	93	346	4	0.0115607	0.0430108	c2.cp.reactome.v2024.1.Hs.symbols	TRANSCRIPTIONAL_REGULATION_BY_RUNX3	8839	1637	WWTR1,TCF7,ZFHX3,KAT2A	Macrophages ITGA4+	Macrophages	Myeloid
ses_cd	neg	FALSE	1	345	502	15	0.0298805	0.0434783	c2.cp.reactome.v2024.1.Hs.symbols	TRANSCRIPTIONAL_REGULATION_BY_TP53	8839	1640	PERP,PRELID3A,TFDP2,CASP6,L3MBTL1,MAP2K6,SESN3,PRDX2,SESN1,TP53INP1,TAF6,ZNF420,ATM,RAD9A,DYRK2	Macrophages ITGA4+	Macrophages	Myeloid
ses_cd	neg	FALSE	1	39	561	1	0.00178253	0.025641	c2.cp.reactome.v2024.1.Hs.symbols	TRANSCRIPTIONAL_REGULATION_BY_VENTX	8839	1641	EHMT1	Macrophages ITGA4+	Macrophages	Myeloid
ses_cd	neg	FALSE	1	27	365	1	0.00273973	0.037037	c2.cp.reactome.v2024.1.Hs.symbols	TRANSCRIPTIONAL_REGULATION_OF_BROWN_AND_BEIGE_ADIPOCYTE_DIFFERENTIATION	8839	1642	USP46	Macrophages ITGA4+	Macrophages	Myeloid
ses_cd	neg	FALSE	1	63	427	2	0.00468384	0.031746	c2.cp.reactome.v2024.1.Hs.symbols	TRANSLOCATION_OF_SLC2A4_GLUT4_TO_THE_PLASMA_MEMBRANE	8839	1659	MYO5A,KIFAP3	Macrophages ITGA4+	Macrophages	Myeloid
ses_cd	neg	FALSE	1	30	236	1	0.00423729	0.0333333	c2.cp.reactome.v2024.1.Hs.symbols	TRANSCRIPTIONAL_REGULATION_OF_GRANULOPOIESIS	8839	1643	TFDP2	Macrophages ITGA4+	Macrophages	Myeloid
ses_cd	neg	FALSE	1	75	535	2	0.00373832	0.0266667	c2.cp.reactome.v2024.1.Hs.symbols	TRANSCRIPTION_COUPLED_NUCLEOTIDE_EXCISION_REPAIR_TC_NER	8839	1647	XPA,ERCC3	Macrophages ITGA4+	Macrophages	Myeloid
ses_cd	neg	FALSE	1	19	509	2	0.00392927	0.105263	c2.cp.reactome.v2024.1.Hs.symbols	TRANSCRIPTION_OF_E2F_TARGETS_UNDER_NEGATIVE_CONTROL_BY_DREAM_COMPLEX	8839	1648	TFDP2,MAX	Macrophages ITGA4+	Macrophages	Myeloid
ses_cd	neg	FALSE	1	16	236	1	0.00423729	0.0625	c2.cp.reactome.v2024.1.Hs.symbols	TRANSCRIPTION_OF_E2F_TARGETS_UNDER_NEGATIVE_CONTROL_BY_P107_RBL1_AND_P130_RBL2_IN_COMPLEX_WITH_HDAC1	8839	1649	TFDP2	Macrophages ITGA4+	Macrophages	Myeloid
ses_cd	neg	FALSE	1	66	535	2	0.00373832	0.030303	c2.cp.reactome.v2024.1.Hs.symbols	TRANSCRIPTION_OF_THE_HIV_GENOME	8839	1650	TAF6,ERCC3	Macrophages ITGA4+	Macrophages	Myeloid
ses_cd	neg	FALSE	1	29	15	1	0.0666667	0.0344828	c2.cp.reactome.v2024.1.Hs.symbols	TRANSFERRIN_ENDOCYTOSIS_AND_RECYCLING	8839	1651	ATP6V0D2	Macrophages ITGA4+	Macrophages	Myeloid
ses_cd	neg	FALSE	1	272	216	2	0.00925926	0.00735294	c2.cp.reactome.v2024.1.Hs.symbols	TRANSLATION	8839	1652	MTFMT,RPL39L	Macrophages ITGA4+	Macrophages	Myeloid
ses_cd	neg	FALSE	1	29	418	1	0.00239234	0.0344828	c2.cp.reactome.v2024.1.Hs.symbols	TRANSLATION_OF_SARS_COV_1_STRUCTURAL_PROTEINS	8839	1654	ST6GAL1	Macrophages ITGA4+	Macrophages	Myeloid
ses_cd	neg	FALSE	1	78	536	1	0.00186567	0.0128205	c2.cp.reactome.v2024.1.Hs.symbols	TRANSCRIPTIONAL_REGULATION_OF_WHITE_ADIPOCYTE_DIFFERENTIATION	8839	1646	CHD9	Macrophages ITGA4+	Macrophages	Myeloid
ses_cd	neg	FALSE	1	58	473	3	0.00634249	0.0517241	c2.cp.reactome.v2024.1.Hs.symbols	SYNTHESIS_OF_SUBSTRATES_IN_N_GLYCAN_BIOSYTHESIS	8839	1550	ST3GAL6,ST6GAL1,SRD5A3	Macrophages ITGA4+	Macrophages	Myeloid
ses_cd	neg	FALSE	1	8	557	1	0.00179533	0.125	c2.cp.reactome.v2024.1.Hs.symbols	SYNTHESIS_OF_PYROPHOSPHATES_IN_THE_CYTOSOL	8839	1549	NUDT3	Macrophages ITGA4+	Macrophages	Myeloid
ses_cd	neg	FALSE	1	13	50	1	0.02	0.0769231	c2.cp.reactome.v2024.1.Hs.symbols	SYNTHESIS_OF_PROSTAGLANDINS_PG_AND_THROMBOXANES_TX	8839	1548	HPGDS	Macrophages ITGA4+	Macrophages	Myeloid
ses_cd	neg	FALSE	1	211	204	7	0.0343137	0.0331754	c2.cp.reactome.v2024.1.Hs.symbols	SIGNALING_BY_NUCLEAR_RECEPTORS	8839	1437	CXCL12,PDK4,MMP3,GNAI1,KANK1,GNB5,RDH5	Macrophages ITGA4+	Macrophages	Myeloid
ses_cd	neg	FALSE	1	47	68	1	0.0147059	0.0212766	c2.cp.reactome.v2024.1.Hs.symbols	SIGNALING_BY_PDGF	8839	1438	PLAT	Macrophages ITGA4+	Macrophages	Myeloid
ses_cd	neg	FALSE	1	18	185	1	0.00540541	0.0555556	c2.cp.reactome.v2024.1.Hs.symbols	SIGNALING_BY_PDGFR_IN_DISEASE	8839	1440	KANK1	Macrophages ITGA4+	Macrophages	Myeloid
ses_cd	neg	FALSE	1	50	472	1	0.00211864	0.02	c2.cp.reactome.v2024.1.Hs.symbols	SIGNALING_BY_PTK6	8839	1441	ARHGAP35	Macrophages ITGA4+	Macrophages	Myeloid
ses_cd	neg	FALSE	1	454	90	9	0.1	0.0198238	c2.cp.reactome.v2024.1.Hs.symbols	SIGNALING_BY_RECEPTOR_TYROSINE_KINASES	8839	1442	ASCL1,ATP6V0D2,CXCL12,DNM3,MAPK12,PLAT,LAMA2,IGF1,AXL	Macrophages ITGA4+	Macrophages	Myeloid
ses_cd	neg	FALSE	1	34	327	4	0.0122324	0.117647	c2.cp.reactome.v2024.1.Hs.symbols	SIGNALING_BY_RETINOIC_ACID	8839	1443	PDK4,RDH5,PDK3,PDK2	Macrophages ITGA4+	Macrophages	Myeloid
ses_cd	neg	FALSE	1	623	87	9	0.103448	0.0144462	c2.cp.reactome.v2024.1.Hs.symbols	SIGNALING_BY_RHO_GTPASES_MIRO_GTPASES_AND_RHOBTB3	8839	1444	FGD5,CFTR,ARHGAP6,RTKN,DSP,RND3,MYO6,PARD6B,NHS	Macrophages ITGA4+	Macrophages	Myeloid
ses_cd	neg	FALSE	1	121	63	3	0.047619	0.0247934	c2.cp.reactome.v2024.1.Hs.symbols	SIGNALING_BY_NTRKS	8839	1436	ASCL1,DNM3,MAPK12	Macrophages ITGA4+	Macrophages	Myeloid
ses_cd	neg	FALSE	1	5	24	1	0.0416667	0.2	c2.cp.reactome.v2024.1.Hs.symbols	SIGNALING_BY_RNF43_MUTANTS	8839	1445	LRP5	Macrophages ITGA4+	Macrophages	Myeloid
ses_cd	neg	FALSE	1	42	425	1	0.00235294	0.0238095	c2.cp.reactome.v2024.1.Hs.symbols	SIGNALING_BY_SCF_KIT	8839	1447	TEC	Macrophages ITGA4+	Macrophages	Myeloid
ses_cd	neg	FALSE	1	40	428	2	0.0046729	0.05	c2.cp.reactome.v2024.1.Hs.symbols	SIGNALING_BY_TGFBR3	8839	1448	TCF4,GIPC1	Macrophages ITGA4+	Macrophages	Myeloid
ses_cd	neg	FALSE	1	138	246	5	0.0203252	0.0362319	c2.cp.reactome.v2024.1.Hs.symbols	SIGNALING_BY_TGFB_FAMILY_MEMBERS	8839	1449	ITGB5,WWTR1,ACVR2B,TFDP2,ITGAV	Macrophages ITGA4+	Macrophages	Myeloid
ses_cd	neg	FALSE	1	90	246	4	0.0162602	0.0444444	c2.cp.reactome.v2024.1.Hs.symbols	SIGNALING_BY_TGF_BETA_RECEPTOR_COMPLEX	8839	1450	ITGB5,WWTR1,TFDP2,ITGAV	Macrophages ITGA4+	Macrophages	Myeloid
ses_cd	neg	FALSE	1	164	149	1	0.00671141	0.00609756	c2.cp.reactome.v2024.1.Hs.symbols	SIGNALING_BY_THE_B_CELL_RECEPTOR_BCR	8839	1452	NFATC2	Macrophages ITGA4+	Macrophages	Myeloid
ses_cd	neg	FALSE	1	35	80	1	0.0125	0.0285714	c2.cp.reactome.v2024.1.Hs.symbols	SIGNALING_BY_TYPE_1_INSULIN_LIKE_GROWTH_FACTOR_1_RECEPTOR_IGF1R	8839	1453	IGF1	Macrophages ITGA4+	Macrophages	Myeloid
ses_cd	neg	FALSE	1	98	90	2	0.0222222	0.0204082	c2.cp.reactome.v2024.1.Hs.symbols	SIGNALING_BY_VEGF	8839	1454	MAPK12,AXL	Macrophages ITGA4+	Macrophages	Myeloid
ses_cd	neg	FALSE	1	206	38	1	0.0263158	0.00485437	c2.cp.reactome.v2024.1.Hs.symbols	SIGNALING_BY_ROBO_RECEPTORS	8839	1446	CXCL12	Macrophages ITGA4+	Macrophages	Myeloid
ses_cd	neg	FALSE	1	241	7	2	0.285714	0.00829876	c2.cp.reactome.v2024.1.Hs.symbols	SIGNALING_BY_WNT	8839	1455	ROR2,PRKG1	Macrophages ITGA4+	Macrophages	Myeloid
ses_cd	neg	FALSE	1	22	231	1	0.004329	0.0454545	c2.cp.reactome.v2024.1.Hs.symbols	SIGNALING_BY_NTRK2_TRKB	8839	1434	DOCK3	Macrophages ITGA4+	Macrophages	Myeloid
ses_cd	neg	FALSE	1	45	346	1	0.00289017	0.0222222	c2.cp.reactome.v2024.1.Hs.symbols	SIGNALING_BY_NOTCH3	8839	1432	KAT2A	Macrophages ITGA4+	Macrophages	Myeloid
ses_cd	neg	FALSE	1	59	384	1	0.00260417	0.0169492	c2.cp.reactome.v2024.1.Hs.symbols	SIGNALING_BY_BRAF_AND_RAF1_FUSIONS	8839	1385	MPRIP	Macrophages ITGA4+	Macrophages	Myeloid
ses_cd	neg	FALSE	1	49	38	1	0.0263158	0.0204082	c2.cp.reactome.v2024.1.Hs.symbols	SIGNALING_BY_ERBB4	8839	1395	CXCL12	Macrophages ITGA4+	Macrophages	Myeloid
ses_cd	neg	FALSE	1	70	428	1	0.00233645	0.0142857	c2.cp.reactome.v2024.1.Hs.symbols	SIGNALING_BY_FGFR	8839	1397	GIPC1	Macrophages ITGA4+	Macrophages	Myeloid
ses_cd	neg	FALSE	1	39	428	1	0.00233645	0.025641	c2.cp.reactome.v2024.1.Hs.symbols	SIGNALING_BY_FGFR1	8839	1398	GIPC1	Macrophages ITGA4+	Macrophages	Myeloid
ses_cd	neg	FALSE	1	468	57	6	0.105263	0.0128205	c2.cp.reactome.v2024.1.Hs.symbols	SIGNALING_BY_GPCR	8839	1409	RAMP2,ADORA3,SCTR,CXCL12,CRHBP,TSHR	Macrophages ITGA4+	Macrophages	Myeloid
ses_cd	neg	FALSE	1	136	233	2	0.00858369	0.0147059	c2.cp.reactome.v2024.1.Hs.symbols	SIGNALING_BY_HEDGEHOG	8839	1410	INTU,DYNC2H1	Macrophages ITGA4+	Macrophages	Myeloid
ses_cd	neg	FALSE	1	19	132	1	0.00757576	0.0526316	c2.cp.reactome.v2024.1.Hs.symbols	SIGNALING_BY_HIPPO	8839	1411	WWTR1	Macrophages ITGA4+	Macrophages	Myeloid
ses_cd	neg	FALSE	1	81	346	1	0.00289017	0.0123457	c2.cp.reactome.v2024.1.Hs.symbols	SIGNALING_BY_NOTCH4	8839	1433	KAT2A	Macrophages ITGA4+	Macrophages	Myeloid
ses_cd	neg	FALSE	1	63	15	1	0.0666667	0.015873	c2.cp.reactome.v2024.1.Hs.symbols	SIGNALING_BY_INSULIN_RECEPTOR	8839	1412	ATP6V0D2	Macrophages ITGA4+	Macrophages	Myeloid
ses_cd	neg	FALSE	1	5	24	1	0.0416667	0.2	c2.cp.reactome.v2024.1.Hs.symbols	SIGNALING_BY_LRP5_MUTANTS	8839	1416	LRP5	Macrophages ITGA4+	Macrophages	Myeloid
ses_cd	neg	FALSE	1	4	185	1	0.00540541	0.25	c2.cp.reactome.v2024.1.Hs.symbols	SIGNALING_BY_MEMBRANE_TETHERED_FUSIONS_OF_PDGFRA_OR_PDGFRB	8839	1420	KANK1	Macrophages ITGA4+	Macrophages	Myeloid
ses_cd	neg	FALSE	1	69	123	2	0.0162602	0.0289855	c2.cp.reactome.v2024.1.Hs.symbols	SIGNALING_BY_MET	8839	1421	LAMA2,LAMB2	Macrophages ITGA4+	Macrophages	Myeloid
ses_cd	neg	FALSE	1	15	168	1	0.00595238	0.0666667	c2.cp.reactome.v2024.1.Hs.symbols	SIGNALING_BY_NODAL	8839	1425	ACVR2B	Macrophages ITGA4+	Macrophages	Myeloid
ses_cd	neg	FALSE	1	171	236	1	0.00423729	0.00584795	c2.cp.reactome.v2024.1.Hs.symbols	SIGNALING_BY_NOTCH	8839	1426	TFDP2	Macrophages ITGA4+	Macrophages	Myeloid
ses_cd	neg	FALSE	1	71	346	1	0.00289017	0.0140845	c2.cp.reactome.v2024.1.Hs.symbols	SIGNALING_BY_NOTCH1	8839	1427	KAT2A	Macrophages ITGA4+	Macrophages	Myeloid
ses_cd	neg	FALSE	1	56	346	1	0.00289017	0.0178571	c2.cp.reactome.v2024.1.Hs.symbols	SIGNALING_BY_NOTCH1_PEST_DOMAIN_MUTANTS_IN_CANCER	8839	1429	KAT2A	Macrophages ITGA4+	Macrophages	Myeloid
ses_cd	neg	FALSE	1	421	92	1	0.0108696	0.0023753	c2.cp.reactome.v2024.1.Hs.symbols	SIGNALING_BY_INTERLEUKINS	8839	1413	MMP3	Macrophages ITGA4+	Macrophages	Myeloid
ses_cd	neg	FALSE	1	88	51	1	0.0196078	0.0113636	c2.cp.reactome.v2024.1.Hs.symbols	UNFOLDED_PROTEIN_RESPONSE_UPR	8839	1697	EXTL2	Macrophages ITGA4+	Macrophages	Myeloid
ses_cd	neg	FALSE	1	30	24	1	0.0416667	0.0333333	c2.cp.reactome.v2024.1.Hs.symbols	SIGNALING_BY_WNT_IN_CANCER	8839	1456	LRP5	Macrophages ITGA4+	Macrophages	Myeloid
ses_cd	neg	FALSE	1	18	63	1	0.015873	0.0555556	c2.cp.reactome.v2024.1.Hs.symbols	SIGNALLING_TO_RAS	8839	1459	MAPK12	Macrophages ITGA4+	Macrophages	Myeloid
ses_cd	neg	FALSE	1	26	257	1	0.00389105	0.0384615	c2.cp.reactome.v2024.1.Hs.symbols	SYNTHESIS_OF_BILE_ACIDS_AND_BILE_SALTS	8839	1523	OSBPL1A	Macrophages ITGA4+	Macrophages	Myeloid
ses_cd	neg	FALSE	1	120	290	1	0.00344828	0.00833333	c2.cp.reactome.v2024.1.Hs.symbols	SYNTHESIS_OF_DNA	8839	1528	ORC6	Macrophages ITGA4+	Macrophages	Myeloid
ses_cd	neg	FALSE	1	6	473	1	0.00211416	0.166667	c2.cp.reactome.v2024.1.Hs.symbols	SYNTHESIS_OF_DOLICHYL_PHOSPHATE	8839	1529	SRD5A3	Macrophages ITGA4+	Macrophages	Myeloid
ses_cd	neg	FALSE	1	17	275	1	0.00363636	0.0588235	c2.cp.reactome.v2024.1.Hs.symbols	SYNTHESIS_OF_GLYCOSYLPHOSPHATIDYLINOSITOL_GPI	8839	1532	PIGZ	Macrophages ITGA4+	Macrophages	Myeloid
ses_cd	neg	FALSE	1	13	420	4	0.00952381	0.307692	c2.cp.reactome.v2024.1.Hs.symbols	SYNTHESIS_OF_IP2_IP_AND_INS_IN_THE_CYTOSOL	8839	1533	ISYNA1,INPP4B,IMPA2,OCRL	Macrophages ITGA4+	Macrophages	Myeloid
ses_cd	neg	FALSE	1	23	420	1	0.00238095	0.0434783	c2.cp.reactome.v2024.1.Hs.symbols	SYNTHESIS_OF_IP3_AND_IP4_IN_THE_CYTOSOL	8839	1534	OCRL	Macrophages ITGA4+	Macrophages	Myeloid
ses_cd	neg	FALSE	1	15	228	3	0.0131579	0.2	c2.cp.reactome.v2024.1.Hs.symbols	SYNTHESIS_OF_LEUKOTRIENES_LT_AND_EOXINS_EX	8839	1536	ALOX5AP,LTC4S,DPEP2	Macrophages ITGA4+	Macrophages	Myeloid
ses_cd	neg	FALSE	1	6	119	2	0.0168067	0.333333	c2.cp.reactome.v2024.1.Hs.symbols	SYNTHESIS_OF_5_EICOSATETRAENOIC_ACIDS	8839	1521	ALOX5AP,LTC4S	Macrophages ITGA4+	Macrophages	Myeloid
ses_cd	neg	FALSE	1	6	119	2	0.0168067	0.333333	c2.cp.reactome.v2024.1.Hs.symbols	SYNTHESIS_OF_LIPOXINS_LX	8839	1537	ALOX5AP,LTC4S	Macrophages ITGA4+	Macrophages	Myeloid
ses_cd	neg	FALSE	1	25	516	2	0.00387597	0.08	c2.cp.reactome.v2024.1.Hs.symbols	SYNTHESIS_OF_PC	8839	1539	CHKA,CHPT1	Macrophages ITGA4+	Macrophages	Myeloid
ses_cd	neg	FALSE	1	12	474	1	0.0021097	0.0833333	c2.cp.reactome.v2024.1.Hs.symbols	SYNTHESIS_OF_PE	8839	1540	CHKA	Macrophages ITGA4+	Macrophages	Myeloid
ses_cd	neg	FALSE	1	8	363	1	0.00275482	0.125	c2.cp.reactome.v2024.1.Hs.symbols	SYNTHESIS_OF_PG	8839	1541	PLD3	Macrophages ITGA4+	Macrophages	Myeloid
ses_cd	neg	FALSE	1	16	456	2	0.00438596	0.125	c2.cp.reactome.v2024.1.Hs.symbols	SYNTHESIS_OF_PIPS_AT_THE_EARLY_ENDOSOME_MEMBRANE	8839	1543	INPP4B,PIK3C2A	Macrophages ITGA4+	Macrophages	Myeloid
ses_cd	neg	FALSE	1	16	456	2	0.00438596	0.125	c2.cp.reactome.v2024.1.Hs.symbols	SYNTHESIS_OF_PIPS_AT_THE_GOLGI_MEMBRANE	8839	1545	OCRL,PIK3C2A	Macrophages ITGA4+	Macrophages	Myeloid
ses_cd	neg	FALSE	1	11	456	1	0.00219298	0.0909091	c2.cp.reactome.v2024.1.Hs.symbols	SYNTHESIS_OF_PIPS_AT_THE_LATE_ENDOSOME_MEMBRANE	8839	1546	PIK3C2A	Macrophages ITGA4+	Macrophages	Myeloid
ses_cd	neg	FALSE	1	51	456	5	0.0109649	0.0980392	c2.cp.reactome.v2024.1.Hs.symbols	SYNTHESIS_OF_PIPS_AT_THE_PLASMA_MEMBRANE	8839	1547	PIK3C2B,INPP4B,PLEKHA1,OCRL,PIK3C2A	Macrophages ITGA4+	Macrophages	Myeloid
ses_cd	neg	FALSE	1	32	426	3	0.00704225	0.09375	c2.cp.reactome.v2024.1.Hs.symbols	SYNTHESIS_OF_PA	8839	1538	ACP6,PLA2G12A,AGPAT5	Macrophages ITGA4+	Macrophages	Myeloid
ses_cd	neg	FALSE	1	32	63	1	0.015873	0.03125	c2.cp.reactome.v2024.1.Hs.symbols	SIGNALLING_TO_ERKS	8839	1457	MAPK12	Macrophages ITGA4+	Macrophages	Myeloid
ses_cd	neg	FALSE	1	23	246	2	0.00813008	0.0869565	c2.cp.reactome.v2024.1.Hs.symbols	SYNDECAN_INTERACTIONS	8839	1517	ITGB5,ITGAV	Macrophages ITGA4+	Macrophages	Myeloid
ses_cd	neg	FALSE	1	91	290	1	0.00344828	0.010989	c2.cp.reactome.v2024.1.Hs.symbols	SWITCHING_OF_ORIGINS_TO_A_POST_REPLICATIVE_STATE	8839	1515	ORC6	Macrophages ITGA4+	Macrophages	Myeloid
ses_cd	neg	FALSE	1	30	224	3	0.0133929	0.1	c2.cp.reactome.v2024.1.Hs.symbols	SIGNAL_AMPLIFICATION	8839	1460	GNAI1,GNB5,P2RY12	Macrophages ITGA4+	Macrophages	Myeloid
ses_cd	neg	FALSE	1	19	246	3	0.0121951	0.157895	c2.cp.reactome.v2024.1.Hs.symbols	SIGNAL_TRANSDUCTION_BY_L1	8839	1463	ITGA9,NRP1,ITGAV	Macrophages ITGA4+	Macrophages	Myeloid
ses_cd	neg	FALSE	1	183	199	6	0.0301508	0.0327869	c2.cp.reactome.v2024.1.Hs.symbols	SLC_MEDIATED_TRANSMEMBRANE_TRANSPORT	8839	1467	SLCO4C1,SLC47A1,SLC7A8,SLC18A2,SLC4A3,SLC2A11	Macrophages ITGA4+	Macrophages	Myeloid
ses_cd	neg	FALSE	1	72	490	1	0.00204082	0.0138889	c2.cp.reactome.v2024.1.Hs.symbols	SLC_TRANSPORTER_DISORDERS	8839	1468	SLC29A3	Macrophages ITGA4+	Macrophages	Myeloid
ses_cd	neg	FALSE	1	36	236	2	0.00847458	0.0555556	c2.cp.reactome.v2024.1.Hs.symbols	SMAD2_SMAD3_SMAD4_HETEROTRIMER_REGULATES_TRANSCRIPTION	8839	1470	WWTR1,TFDP2	Macrophages ITGA4+	Macrophages	Myeloid
ses_cd	neg	FALSE	1	6	355	1	0.0028169	0.166667	c2.cp.reactome.v2024.1.Hs.symbols	SPERM_MOTILITY_AND_TAXES	8839	1482	CATSPER2	Macrophages ITGA4+	Macrophages	Myeloid
ses_cd	neg	FALSE	1	11	491	4	0.00814664	0.363636	c2.cp.reactome.v2024.1.Hs.symbols	SPHINGOLIPID_CATABOLISM	8839	1483	ACER2,PLPP1,SGPL1,SGPP1	Macrophages ITGA4+	Macrophages	Myeloid
ses_cd	neg	FALSE	1	18	102	1	0.00980392	0.0555556	c2.cp.reactome.v2024.1.Hs.symbols	SYNAPTIC_ADHESION_LIKE_MOLECULES	8839	1516	LRFN1	Macrophages ITGA4+	Macrophages	Myeloid
ses_cd	neg	FALSE	1	35	226	2	0.00884956	0.0571429	c2.cp.reactome.v2024.1.Hs.symbols	SPHINGOLIPID_DE_NOVO_BIOSYNTHESIS	8839	1484	DEGS2,CERS4	Macrophages ITGA4+	Macrophages	Myeloid
ses_cd	neg	FALSE	1	111	339	2	0.00589971	0.018018	c2.cp.reactome.v2024.1.Hs.symbols	SRP_DEPENDENT_COTRANSLATIONAL_PROTEIN_TARGETING_TO_MEMBRANE	8839	1487	RPL39L,SEC61A2	Macrophages ITGA4+	Macrophages	Myeloid
ses_cd	neg	FALSE	1	56	485	1	0.00206186	0.0178571	c2.cp.reactome.v2024.1.Hs.symbols	STABILIZATION_OF_P53	8839	1488	ATM	Macrophages ITGA4+	Macrophages	Myeloid
ses_cd	neg	FALSE	1	79	35	2	0.0571429	0.0253165	c2.cp.reactome.v2024.1.Hs.symbols	STIMULI_SENSING_CHANNELS	8839	1492	UNC79,RYR1	Macrophages ITGA4+	Macrophages	Myeloid
ses_cd	neg	FALSE	1	24	399	2	0.00501253	0.0833333	c2.cp.reactome.v2024.1.Hs.symbols	SULFUR_AMINO_ACID_METABOLISM	8839	1496	MTR,MRI1	Macrophages ITGA4+	Macrophages	Myeloid
ses_cd	neg	FALSE	1	166	225	1	0.00444444	0.0060241	c2.cp.reactome.v2024.1.Hs.symbols	SUMOYLATION	8839	1497	THRA	Macrophages ITGA4+	Macrophages	Myeloid
ses_cd	neg	FALSE	1	16	475	1	0.00210526	0.0625	c2.cp.reactome.v2024.1.Hs.symbols	SUMOYLATION_OF_DNA_METHYLATION_PROTEINS	8839	1500	DNMT3A	Macrophages ITGA4+	Macrophages	Myeloid
ses_cd	neg	FALSE	1	27	225	1	0.00444444	0.037037	c2.cp.reactome.v2024.1.Hs.symbols	SUMOYLATION_OF_INTRACELLULAR_RECEPTORS	8839	1503	THRA	Macrophages ITGA4+	Macrophages	Myeloid
ses_cd	neg	FALSE	1	93	491	10	0.0203666	0.107527	c2.cp.reactome.v2024.1.Hs.symbols	SPHINGOLIPID_METABOLISM	8839	1485	DEGS2,ACER2,B3GALNT1,CERS4,PLPP1,HEXA,SGPL1,SUMF2,SGMS1,SGPP1	Macrophages ITGA4+	Macrophages	Myeloid
ses_cd	neg	FALSE	1	27	287	2	0.00696864	0.0740741	c2.cp.reactome.v2024.1.Hs.symbols	UPTAKE_AND_ACTIONS_OF_BACTERIAL_TOXINS	8839	1699	GUCY2C,MAP2K6	Macrophages ITGA4+	Macrophages	Myeloid
ses_cd	neg	FALSE	1	11	287	1	0.00348432	0.0909091	c2.cp.reactome.v2024.1.Hs.symbols	UPTAKE_AND_FUNCTION_OF_ANTHRAX_TOXINS	8839	1700	MAP2K6	Macrophages ITGA4+	Macrophages	Myeloid
ses_cd	neg	FALSE	1	6	494	1	0.00202429	0.166667	c2.cp.reactome.v2024.1.Hs.symbols	UPTAKE_OF_DIETARY_COBALAMINS_INTO_ENTEROCYTES	8839	1702	ABCD4	Macrophages ITGA4+	Macrophages	Myeloid
ses_cd	neg	FALSE	1	23	521	3	0.00575816	0.130435	c2.cp.reactome.v2024.1.Hs.symbols	SIGNALING_BY_BMP	8839	1384	ACVR2B,SMURF2,SMAD5	Macrophages ITGA4+	Macrophages	Myeloid
ses_cd	neg	FALSE	1	12	527	1	0.00189753	0.0833333	c2.cp.reactome.v2024.1.Hs.symbols	Z_DECAY_DEGRADATION_OF_MATERNAL_MRNAS_BY_ZYGOTICALLY_EXPRESSED_FACTORS	8839	1736	TUT4	Macrophages ITGA4+	Macrophages	Myeloid
ses_cd	neg	FALSE	1	34	321	2	0.00623053	0.0588235	c2.cp.reactome.v2024.1.Hs.symbols	VASOPRESSIN_REGULATES_RENAL_WATER_HOMEOSTASIS_VIA_AQUAPORINS	8839	1705	GNB5,PRKACB	Macrophages ITGA4+	Macrophages	Myeloid
ses_cd	neg	FALSE	1	662	47	6	0.12766	0.00906344	c2.cp.reactome.v2024.1.Hs.symbols	VESICLE_MEDIATED_TRANSPORT	8839	1709	EPN2,FOLR1,CFTR,KIF26B,DNM3,SYT9	Macrophages ITGA4+	Macrophages	Myeloid
ses_cd	neg	FALSE	1	778	84	1	0.0119048	0.00128535	c2.cp.reactome.v2024.1.Hs.symbols	VIRAL_INFECTION_PATHWAYS	8839	1710	CD247	Macrophages ITGA4+	Macrophages	Myeloid
ses_cd	neg	FALSE	1	69	296	6	0.0202703	0.0869565	c2.cp.reactome.v2024.1.Hs.symbols	VISUAL_PHOTOTRANSDUCTION	8839	1712	RBP1,GPC4,GNB5,RDH5,NMT2,CYP4V2	Macrophages ITGA4+	Macrophages	Myeloid
ses_cd	neg	FALSE	1	4	495	1	0.0020202	0.25	c2.cp.reactome.v2024.1.Hs.symbols	VITAMIN_B1_THIAMIN_METABOLISM	8839	1714	TPK1	Macrophages ITGA4+	Macrophages	Myeloid
ses_cd	neg	FALSE	1	6	100	1	0.01	0.166667	c2.cp.reactome.v2024.1.Hs.symbols	VITAMIN_B2_RIBOFLAVIN_METABOLISM	8839	1715	SLC52A1	Macrophages ITGA4+	Macrophages	Myeloid
ses_cd	neg	FALSE	1	20	291	3	0.0103093	0.15	c2.cp.reactome.v2024.1.Hs.symbols	VITAMIN_B5_PANTOTHENATE_METABOLISM	8839	1716	PANK1,NUDT8,SLC25A42	Macrophages ITGA4+	Macrophages	Myeloid
ses_cd	neg	FALSE	1	8	484	1	0.00206612	0.125	c2.cp.reactome.v2024.1.Hs.symbols	VITAMIN_C_ASCORBATE_METABOLISM	8839	1717	SLC23A2	Macrophages ITGA4+	Macrophages	Myeloid
ses_cd	neg	FALSE	1	15	304	1	0.00328947	0.0666667	c2.cp.reactome.v2024.1.Hs.symbols	VLDLR_INTERNALISATION_AND_DEGRADATION	8839	1719	AP2A2	Macrophages ITGA4+	Macrophages	Myeloid
ses_cd	neg	FALSE	1	28	212	1	0.00471698	0.0357143	c2.cp.reactome.v2024.1.Hs.symbols	VOLTAGE_GATED_POTASSIUM_CHANNELS	8839	1722	KCNC1	Macrophages ITGA4+	Macrophages	Myeloid
ses_cd	neg	FALSE	1	13	4	1	0.25	0.0769231	c2.cp.reactome.v2024.1.Hs.symbols	WNT5A_DEPENDENT_INTERNALIZATION_OF_FZD2_FZD5_AND_ROR2	8839	1725	ROR2	Macrophages ITGA4+	Macrophages	Myeloid
ses_cd	neg	FALSE	1	14	304	1	0.00328947	0.0714286	c2.cp.reactome.v2024.1.Hs.symbols	WNT5A_DEPENDENT_INTERNALIZATION_OF_FZD4	8839	1726	AP2A2	Macrophages ITGA4+	Macrophages	Myeloid
ses_cd	neg	FALSE	1	19	322	2	0.00621118	0.105263	c2.cp.reactome.v2024.1.Hs.symbols	WNT_LIGAND_BIOGENESIS_AND_TRAFFICKING	8839	1727	WLS,WNT2B	Macrophages ITGA4+	Macrophages	Myeloid
ses_cd	neg	FALSE	1	9	132	1	0.00757576	0.111111	c2.cp.reactome.v2024.1.Hs.symbols	YAP1_AND_WWTR1_TAZ_STIMULATED_GENE_EXPRESSION	8839	1730	WWTR1	Macrophages ITGA4+	Macrophages	Myeloid
ses_cd	neg	FALSE	1	7	527	1	0.00189753	0.142857	c2.cp.reactome.v2024.1.Hs.symbols	ZYGOTIC_GENOME_ACTIVATION_ZGA	8839	1735	TUT4	Macrophages ITGA4+	Macrophages	Myeloid
ses_cd	neg	FALSE	1	8	152	1	0.00657895	0.125	c2.cp.reactome.v2024.1.Hs.symbols	VITAMIN_D_CALCIFEROL_METABOLISM	8839	1718	LGMN	Macrophages ITGA4+	Macrophages	Myeloid
ses_cd	neg	FALSE	1	13	168	1	0.00595238	0.0769231	c2.cp.reactome.v2024.1.Hs.symbols	SIGNALING_BY_ACTIVIN	8839	1381	ACVR2B	Macrophages ITGA4+	Macrophages	Myeloid
ses_cd	neg	FALSE	1	29	418	2	0.00478469	0.0689655	c2.cp.reactome.v2024.1.Hs.symbols	SIALIC_ACID_METABOLISM	8839	1379	ST3GAL6,ST6GAL1	Macrophages ITGA4+	Macrophages	Myeloid
ses_cd	neg	FALSE	1	8	80	1	0.0125	0.125	c2.cp.reactome.v2024.1.Hs.symbols	SHC_RELATED_EVENTS_TRIGGERED_BY_IGF1R	8839	1378	IGF1	Macrophages ITGA4+	Macrophages	Myeloid
ses_cd	neg	FALSE	1	20	418	2	0.00478469	0.1	c2.cp.reactome.v2024.1.Hs.symbols	N_GLYCAN_ANTENNAE_ELONGATION_IN_THE_MEDIAL_TRANS_GOLGI	8839	973	MGAT4A,ST6GAL1	Macrophages ITGA4+	Macrophages	Myeloid
ses_cd	neg	FALSE	1	33	236	1	0.00423729	0.030303	c2.cp.reactome.v2024.1.Hs.symbols	ONCOGENE_INDUCED_SENESCENCE	8839	978	TFDP2	Macrophages ITGA4+	Macrophages	Myeloid
ses_cd	neg	FALSE	1	73	384	1	0.00260417	0.0136986	c2.cp.reactome.v2024.1.Hs.symbols	ONCOGENIC_MAPK_SIGNALING	8839	979	MPRIP	Macrophages ITGA4+	Macrophages	Myeloid
ses_cd	neg	FALSE	1	79	239	5	0.0209205	0.0632911	c2.cp.reactome.v2024.1.Hs.symbols	OPIOID_SIGNALLING	8839	980	PDE4D,GNAI1,OPRM1,GNB5,CAMKK1	Macrophages ITGA4+	Macrophages	Myeloid
ses_cd	neg	FALSE	1	70	290	1	0.00344828	0.0142857	c2.cp.reactome.v2024.1.Hs.symbols	ORC1_REMOVAL_FROM_CHROMATIN	8839	982	ORC6	Macrophages ITGA4+	Macrophages	Myeloid
ses_cd	neg	FALSE	1	268	538	26	0.0483271	0.0970149	c2.cp.reactome.v2024.1.Hs.symbols	ORGANELLE_BIOGENESIS_AND_MAINTENANCE	8839	984	MAPK12,KIF3C,KIF17,TTC8,DYNC2LI1,CC2D2A,DYNC2H1,TCTN1,IFT22,ARL3,IFT74,IFT46,FBF1,USP46,BBS4,CEP41,CEP250,CHCHD6,KIFAP3,SIRT3,BBS9,BBS2,SDCCAG8,PCM1,CHD9,TTBK2	Macrophages ITGA4+	Macrophages	Myeloid
ses_cd	neg	FALSE	1	18	44	1	0.0227273	0.0555556	c2.cp.reactome.v2024.1.Hs.symbols	OTHER_SEMAPHORIN_INTERACTIONS	8839	990	ITGA1	Macrophages ITGA4+	Macrophages	Myeloid
ses_cd	neg	FALSE	1	13	418	2	0.00478469	0.153846	c2.cp.reactome.v2024.1.Hs.symbols	N_GLYCAN_ANTENNAE_ELONGATION	8839	972	MGAT4A,ST6GAL1	Macrophages ITGA4+	Macrophages	Myeloid
ses_cd	neg	FALSE	1	63	287	3	0.010453	0.047619	c2.cp.reactome.v2024.1.Hs.symbols	OXIDATIVE_STRESS_INDUCED_SENESCENCE	8839	992	TNIK,TFDP2,MAP2K6	Macrophages ITGA4+	Macrophages	Myeloid
ses_cd	neg	FALSE	1	85	60	3	0.05	0.0352941	c2.cp.reactome.v2024.1.Hs.symbols	O_LINKED_GLYCOSYLATION	8839	994	ADAMTS12,MUC6,ADAMTS17	Macrophages ITGA4+	Macrophages	Myeloid
ses_cd	neg	FALSE	1	44	116	2	0.0172414	0.0454545	c2.cp.reactome.v2024.1.Hs.symbols	O_LINKED_GLYCOSYLATION_OF_MUCINS	8839	995	MUC6,B3GNT7	Macrophages ITGA4+	Macrophages	Myeloid
ses_cd	neg	FALSE	1	9	281	2	0.00711744	0.222222	c2.cp.reactome.v2024.1.Hs.symbols	P2Y_RECEPTORS	8839	997	P2RY12,LPAR6	Macrophages ITGA4+	Macrophages	Myeloid
ses_cd	neg	FALSE	1	13	63	1	0.015873	0.0769231	c2.cp.reactome.v2024.1.Hs.symbols	P38MAPK_EVENTS	8839	998	MAPK12	Macrophages ITGA4+	Macrophages	Myeloid
ses_cd	neg	FALSE	1	9	267	1	0.00374532	0.111111	c2.cp.reactome.v2024.1.Hs.symbols	P75NTR_REGULATES_AXONOGENESIS	8839	1001	OMG	Macrophages ITGA4+	Macrophages	Myeloid
ses_cd	neg	FALSE	1	93	366	6	0.0163934	0.0645161	c2.cp.reactome.v2024.1.Hs.symbols	P75_NTR_RECEPTOR_MEDIATED_SIGNALLING	8839	1003	ARHGEF12,BEX3,OMG,ITSN1,ARHGEF9,ARHGEF40	Macrophages ITGA4+	Macrophages	Myeloid
ses_cd	neg	FALSE	1	19	436	3	0.00688073	0.157895	c2.cp.reactome.v2024.1.Hs.symbols	PARACETAMOL_ADME	8839	1004	ABCC4,ABCC5,GGT7	Macrophages ITGA4+	Macrophages	Myeloid
ses_cd	neg	FALSE	1	31	5	1	0.2	0.0322581	c2.cp.reactome.v2024.1.Hs.symbols	O_GLYCOSYLATION_OF_TSR_DOMAIN_CONTAINING_PROTEINS	8839	993	ADAMTS12	Macrophages ITGA4+	Macrophages	Myeloid
ses_cd	neg	FALSE	1	114	84	1	0.0119048	0.00877193	c2.cp.reactome.v2024.1.Hs.symbols	PARASITE_INFECTION	8839	1005	CD247	Macrophages ITGA4+	Macrophages	Myeloid
ses_cd	neg	FALSE	1	23	458	2	0.00436681	0.0869565	c2.cp.reactome.v2024.1.Hs.symbols	NUCLEOTIDE_SALVAGE	8839	971	ADAL,TK2	Macrophages ITGA4+	Macrophages	Myeloid
ses_cd	neg	FALSE	1	30	508	1	0.0019685	0.0333333	c2.cp.reactome.v2024.1.Hs.symbols	NUCLEOTIDE_CATABOLISM	8839	968	ENTPD1	Macrophages ITGA4+	Macrophages	Myeloid
ses_cd	neg	FALSE	1	114	216	1	0.00462963	0.00877193	c2.cp.reactome.v2024.1.Hs.symbols	NONSENSE_MEDIATED_DECAY_NMD	8839	932	RPL39L	Macrophages ITGA4+	Macrophages	Myeloid
ses_cd	neg	FALSE	1	46	123	4	0.0325203	0.0869565	c2.cp.reactome.v2024.1.Hs.symbols	NON_INTEGRIN_MEMBRANE_ECM_INTERACTIONS	8839	933	ITGB5,LAMA2,COL10A1,LAMB2	Macrophages ITGA4+	Macrophages	Myeloid
ses_cd	neg	FALSE	1	17	184	2	0.0108696	0.117647	c2.cp.reactome.v2024.1.Hs.symbols	NOREPINEPHRINE_NEUROTRANSMITTER_RELEASE_CYCLE	8839	934	SLC18A2,UNC13B	Macrophages ITGA4+	Macrophages	Myeloid
ses_cd	neg	FALSE	1	46	346	1	0.00289017	0.0217391	c2.cp.reactome.v2024.1.Hs.symbols	NOTCH1_INTRACELLULAR_DOMAIN_REGULATES_TRANSCRIPTION	8839	936	KAT2A	Macrophages ITGA4+	Macrophages	Myeloid
ses_cd	neg	FALSE	1	22	346	1	0.00289017	0.0454545	c2.cp.reactome.v2024.1.Hs.symbols	NOTCH3_INTRACELLULAR_DOMAIN_REGULATES_TRANSCRIPTION	8839	940	KAT2A	Macrophages ITGA4+	Macrophages	Myeloid
ses_cd	neg	FALSE	1	19	346	1	0.00289017	0.0526316	c2.cp.reactome.v2024.1.Hs.symbols	NOTCH4_INTRACELLULAR_DOMAIN_REGULATES_TRANSCRIPTION	8839	942	KAT2A	Macrophages ITGA4+	Macrophages	Myeloid
ses_cd	neg	FALSE	1	28	346	1	0.00289017	0.0357143	c2.cp.reactome.v2024.1.Hs.symbols	NOTCH_HLH_TRANSCRIPTION_PATHWAY	8839	943	KAT2A	Macrophages ITGA4+	Macrophages	Myeloid
ses_cd	neg	FALSE	1	107	535	2	0.00373832	0.0186916	c2.cp.reactome.v2024.1.Hs.symbols	NUCLEOTIDE_EXCISION_REPAIR	8839	969	XPA,ERCC3	Macrophages ITGA4+	Macrophages	Myeloid
ses_cd	neg	FALSE	1	40	292	1	0.00342466	0.025	c2.cp.reactome.v2024.1.Hs.symbols	NR1H2_AND_NR1H3_MEDIATED_SIGNALING	8839	945	EEPD1	Macrophages ITGA4+	Macrophages	Myeloid
ses_cd	neg	FALSE	1	55	366	4	0.010929	0.0727273	c2.cp.reactome.v2024.1.Hs.symbols	NRAGE_SIGNALS_DEATH_THROUGH_JNK	8839	952	ARHGEF12,ITSN1,ARHGEF9,ARHGEF40	Macrophages ITGA4+	Macrophages	Myeloid
ses_cd	neg	FALSE	1	5	231	1	0.004329	0.2	c2.cp.reactome.v2024.1.Hs.symbols	NTRK2_ACTIVATES_RAC1	8839	956	DOCK3	Macrophages ITGA4+	Macrophages	Myeloid
ses_cd	neg	FALSE	1	55	8	1	0.125	0.0181818	c2.cp.reactome.v2024.1.Hs.symbols	NUCLEAR_EVENTS_KINASE_AND_TRANSCRIPTION_FACTOR_ACTIVATION	8839	959	ASCL1	Macrophages ITGA4+	Macrophages	Myeloid
ses_cd	neg	FALSE	1	92	166	2	0.0120482	0.0217391	c2.cp.reactome.v2024.1.Hs.symbols	NUCLEAR_EVENTS_MEDIATED_BY_NFE2L2	8839	960	GCLC,ME1	Macrophages ITGA4+	Macrophages	Myeloid
ses_cd	neg	FALSE	1	44	249	2	0.00803213	0.0454545	c2.cp.reactome.v2024.1.Hs.symbols	NUCLEAR_RECEPTOR_TRANSCRIPTION_PATHWAY	8839	964	THRA,NR1D2	Macrophages ITGA4+	Macrophages	Myeloid
ses_cd	neg	FALSE	1	28	38	1	0.0263158	0.0357143	c2.cp.reactome.v2024.1.Hs.symbols	NUCLEAR_SIGNALING_BY_ERBB4	8839	965	CXCL12	Macrophages ITGA4+	Macrophages	Myeloid
ses_cd	neg	FALSE	1	56	63	1	0.015873	0.0178571	c2.cp.reactome.v2024.1.Hs.symbols	NUCLEOTIDE_BINDING_DOMAIN_LEUCINE_RICH_REPEAT_CONTAINING_RECEPTOR_NLR_SIGNALING_PATHWAYS	8839	966	MAPK12	Macrophages ITGA4+	Macrophages	Myeloid
ses_cd	neg	FALSE	1	34	292	1	0.00342466	0.0294118	c2.cp.reactome.v2024.1.Hs.symbols	NR1H3_NR1H2_REGULATE_GENE_EXPRESSION_LINKED_TO_CHOLESTEROL_TRANSPORT_AND_EFFLUX	8839	951	EEPD1	Macrophages ITGA4+	Macrophages	Myeloid
ses_cd	neg	FALSE	1	33	545	2	0.00366972	0.0606061	c2.cp.reactome.v2024.1.Hs.symbols	NONHOMOLOGOUS_END_JOINING_NHEJ	8839	931	ATM,DCLRE1C	Macrophages ITGA4+	Macrophages	Myeloid
ses_cd	neg	FALSE	1	5	163	1	0.00613497	0.2	c2.cp.reactome.v2024.1.Hs.symbols	PASSIVE_TRANSPORT_BY_AQUAPORINS	8839	1006	AQP11	Macrophages ITGA4+	Macrophages	Myeloid
ses_cd	neg	FALSE	1	25	84	1	0.0119048	0.04	c2.cp.reactome.v2024.1.Hs.symbols	PD_1_SIGNALING	8839	1010	CD247	Macrophages ITGA4+	Macrophages	Myeloid
ses_cd	neg	FALSE	1	4	321	1	0.00311526	0.25	c2.cp.reactome.v2024.1.Hs.symbols	PKA_MEDIATED_PHOSPHORYLATION_OF_KEY_METABOLIC_FACTORS	8839	1052	PRKACB	Macrophages ITGA4+	Macrophages	Myeloid
ses_cd	neg	FALSE	1	42	315	1	0.0031746	0.0238095	c2.cp.reactome.v2024.1.Hs.symbols	PKMTS_METHYLATE_HISTONE_LYSINES	8839	1053	SMYD3	Macrophages ITGA4+	Macrophages	Myeloid
ses_cd	neg	FALSE	1	71	287	1	0.00348432	0.0140845	c2.cp.reactome.v2024.1.Hs.symbols	PKR_MEDIATED_SIGNALING	8839	1054	MAP2K6	Macrophages ITGA4+	Macrophages	Myeloid
ses_cd	neg	FALSE	1	15	321	2	0.00623053	0.133333	c2.cp.reactome.v2024.1.Hs.symbols	PLASMA_LIPOPROTEIN_ASSEMBLY	8839	1055	A2M,PRKACB	Macrophages ITGA4+	Macrophages	Myeloid
ses_cd	neg	FALSE	1	58	461	5	0.010846	0.0862069	c2.cp.reactome.v2024.1.Hs.symbols	PLASMA_LIPOPROTEIN_ASSEMBLY_REMODELING_AND_CLEARANCE	8839	1056	A2M,AP2A2,PRKACB,LMF1,NCEH1	Macrophages ITGA4+	Macrophages	Myeloid
ses_cd	neg	FALSE	1	34	461	2	0.00433839	0.0588235	c2.cp.reactome.v2024.1.Hs.symbols	PLASMA_LIPOPROTEIN_CLEARANCE	8839	1057	AP2A2,NCEH1	Macrophages ITGA4+	Macrophages	Myeloid
ses_cd	neg	FALSE	1	21	381	1	0.00262467	0.047619	c2.cp.reactome.v2024.1.Hs.symbols	PLASMA_LIPOPROTEIN_REMODELING	8839	1058	LMF1	Macrophages ITGA4+	Macrophages	Myeloid
ses_cd	neg	FALSE	1	16	321	1	0.00311526	0.0625	c2.cp.reactome.v2024.1.Hs.symbols	PKA_MEDIATED_PHOSPHORYLATION_OF_CREB	8839	1051	PRKACB	Macrophages ITGA4+	Macrophages	Myeloid
ses_cd	neg	FALSE	1	220	224	8	0.0357143	0.0363636	c2.cp.reactome.v2024.1.Hs.symbols	PLATELET_ACTIVATION_SIGNALING_AND_AGGREGATION	8839	1059	IGF1,A2M,GNAI1,SELENOP,GNB5,F8,ABCC4,P2RY12	Macrophages ITGA4+	Macrophages	Myeloid
ses_cd	neg	FALSE	1	73	27	2	0.0740741	0.0273973	c2.cp.reactome.v2024.1.Hs.symbols	PLATELET_HOMEOSTASIS	8839	1063	PRKG1,KCNMB4	Macrophages ITGA4+	Macrophages	Myeloid
ses_cd	neg	FALSE	1	43	346	1	0.00289017	0.0232558	c2.cp.reactome.v2024.1.Hs.symbols	POSITIVE_EPIGENETIC_REGULATION_OF_RRNA_EXPRESSION	8839	1069	KAT2A	Macrophages ITGA4+	Macrophages	Myeloid
ses_cd	neg	FALSE	1	65	275	1	0.00363636	0.0153846	c2.cp.reactome.v2024.1.Hs.symbols	POST_TRANSLATIONAL_MODIFICATION_SYNTHESIS_OF_GPI_ANCHORED_PROTEINS	8839	1073	PIGZ	Macrophages ITGA4+	Macrophages	Myeloid
ses_cd	neg	FALSE	1	1242	5	1	0.2	0.000805153	c2.cp.reactome.v2024.1.Hs.symbols	POST_TRANSLATIONAL_PROTEIN_MODIFICATION	8839	1074	ADAMTS12	Macrophages ITGA4+	Macrophages	Myeloid
ses_cd	neg	FALSE	1	68	27	1	0.037037	0.0147059	c2.cp.reactome.v2024.1.Hs.symbols	POTASSIUM_CHANNELS	8839	1075	KCNMB4	Macrophages ITGA4+	Macrophages	Myeloid
ses_cd	neg	FALSE	1	148	308	3	0.00974026	0.0202703	c2.cp.reactome.v2024.1.Hs.symbols	POTENTIAL_THERAPEUTICS_FOR_SARS	8839	1076	AP2A2,BLNK,CYSLTR1	Macrophages ITGA4+	Macrophages	Myeloid
ses_cd	neg	FALSE	1	13	475	1	0.00210526	0.0769231	c2.cp.reactome.v2024.1.Hs.symbols	PRC2_METHYLATES_HISTONES_AND_DNA	8839	1080	DNMT3A	Macrophages ITGA4+	Macrophages	Myeloid
ses_cd	neg	FALSE	1	13	44	1	0.0227273	0.0769231	c2.cp.reactome.v2024.1.Hs.symbols	PLATELET_ADHESION_TO_EXPOSED_COLLAGEN	8839	1060	ITGA1	Macrophages ITGA4+	Macrophages	Myeloid
ses_cd	neg	FALSE	1	87	4	1	0.25	0.0114943	c2.cp.reactome.v2024.1.Hs.symbols	PCP_CE_PATHWAY	8839	1008	ROR2	Macrophages ITGA4+	Macrophages	Myeloid
ses_cd	neg	FALSE	1	13	321	1	0.00311526	0.0769231	c2.cp.reactome.v2024.1.Hs.symbols	PKA_ACTIVATION_IN_GLUCAGON_SIGNALLING	8839	1050	PRKACB	Macrophages ITGA4+	Macrophages	Myeloid
ses_cd	neg	FALSE	1	31	95	1	0.0105263	0.0322581	c2.cp.reactome.v2024.1.Hs.symbols	PINK1_PRKN_MEDIATED_MITOPHAGY	8839	1043	PRKN	Macrophages ITGA4+	Macrophages	Myeloid
ses_cd	neg	FALSE	1	11	246	1	0.00406504	0.0909091	c2.cp.reactome.v2024.1.Hs.symbols	PECAM1_INTERACTIONS	8839	1011	ITGAV	Macrophages ITGA4+	Macrophages	Myeloid
ses_cd	neg	FALSE	1	58	80	1	0.0125	0.0172414	c2.cp.reactome.v2024.1.Hs.symbols	PEPTIDE_HORMONE_METABOLISM	8839	1014	IGF1	Macrophages ITGA4+	Macrophages	Myeloid
ses_cd	neg	FALSE	1	103	38	1	0.0263158	0.00970874	c2.cp.reactome.v2024.1.Hs.symbols	PEPTIDE_LIGAND_BINDING_RECEPTORS	8839	1015	CXCL12	Macrophages ITGA4+	Macrophages	Myeloid
ses_cd	neg	FALSE	1	27	248	1	0.00403226	0.037037	c2.cp.reactome.v2024.1.Hs.symbols	PEROXISOMAL_LIPID_METABOLISM	8839	1017	PECR	Macrophages ITGA4+	Macrophages	Myeloid
ses_cd	neg	FALSE	1	57	530	5	0.00943396	0.0877193	c2.cp.reactome.v2024.1.Hs.symbols	PEROXISOMAL_PROTEIN_IMPORT	8839	1018	PECR,PIPOX,PAOX,IDH1,PEX13	Macrophages ITGA4+	Macrophages	Myeloid
ses_cd	neg	FALSE	1	11	485	1	0.00206186	0.0909091	c2.cp.reactome.v2024.1.Hs.symbols	PEXOPHAGY	8839	1019	ATM	Macrophages ITGA4+	Macrophages	Myeloid
ses_cd	neg	FALSE	1	22	61	1	0.0163934	0.0454545	c2.cp.reactome.v2024.1.Hs.symbols	PHASE_0_RAPID_DEPOLARISATION	8839	1020	SCN4B	Macrophages ITGA4+	Macrophages	Myeloid
ses_cd	neg	FALSE	1	80	179	3	0.0167598	0.0375	c2.cp.reactome.v2024.1.Hs.symbols	PI_METABOLISM	8839	1049	PNPLA7,PIK3C2B,INPP4B	Macrophages ITGA4+	Macrophages	Myeloid
ses_cd	neg	FALSE	1	5	101	1	0.00990099	0.2	c2.cp.reactome.v2024.1.Hs.symbols	PHASE_1_INACTIVATION_OF_FAST_NA_CHANNELS	8839	1021	KCNIP1	Macrophages ITGA4+	Macrophages	Myeloid
ses_cd	neg	FALSE	1	68	64	4	0.0625	0.0588235	c2.cp.reactome.v2024.1.Hs.symbols	PHASE_II_CONJUGATION_OF_COMPOUNDS	8839	1025	ACSM4,GSTT2B,HPGDS,GLYATL1	Macrophages ITGA4+	Macrophages	Myeloid
ses_cd	neg	FALSE	1	60	343	4	0.0116618	0.0666667	c2.cp.reactome.v2024.1.Hs.symbols	PHASE_I_FUNCTIONALIZATION_OF_COMPOUNDS	8839	1026	CBR3,EPHX1,CYP4V2,BPHL	Macrophages ITGA4+	Macrophages	Myeloid
ses_cd	neg	FALSE	1	10	2	1	0.5	0.1	c2.cp.reactome.v2024.1.Hs.symbols	PHENYLALANINE_AND_TYROSINE_METABOLISM	8839	1027	PAH	Macrophages ITGA4+	Macrophages	Myeloid
ses_cd	neg	FALSE	1	6	508	1	0.0019685	0.166667	c2.cp.reactome.v2024.1.Hs.symbols	PHOSPHATE_BOND_HYDROLYSIS_BY_NTPDASE_PROTEINS	8839	1029	ENTPD1	Macrophages ITGA4+	Macrophages	Myeloid
ses_cd	neg	FALSE	1	184	516	12	0.0232558	0.0652174	c2.cp.reactome.v2024.1.Hs.symbols	PHOSPHOLIPID_METABOLISM	8839	1034	ACP6,PNPLA7,PIK3C2B,INPP4B,PLEKHA1,PLD3,PLA2G12A,OCRL,AGPAT5,PIK3C2A,CHKA,CHPT1	Macrophages ITGA4+	Macrophages	Myeloid
ses_cd	neg	FALSE	1	9	132	1	0.00757576	0.111111	c2.cp.reactome.v2024.1.Hs.symbols	PHYSIOLOGICAL_FACTORS	8839	1037	WWTR1	Macrophages ITGA4+	Macrophages	Myeloid
ses_cd	neg	FALSE	1	9	287	1	0.00348432	0.111111	c2.cp.reactome.v2024.1.Hs.symbols	PI5P_REGULATES_TP53_ACETYLATION	8839	1042	MAP2K6	Macrophages ITGA4+	Macrophages	Myeloid
ses_cd	neg	FALSE	1	11	253	1	0.00395257	0.0909091	c2.cp.reactome.v2024.1.Hs.symbols	PHASE_4_RESTING_MEMBRANE_POTENTIAL	8839	1024	KCNJ14	Macrophages ITGA4+	Macrophages	Myeloid
ses_cd	neg	FALSE	1	5	85	1	0.0117647	0.2	c2.cp.reactome.v2024.1.Hs.symbols	PREDNISONE_ADME	8839	1081	ABCB1	Macrophages ITGA4+	Macrophages	Myeloid
ses_cd	neg	FALSE	1	36	63	1	0.015873	0.0277778	c2.cp.reactome.v2024.1.Hs.symbols	NOD1_2_SIGNALING_PATHWAY	8839	929	MAPK12	Macrophages ITGA4+	Macrophages	Myeloid
ses_cd	neg	FALSE	1	33	8	1	0.125	0.030303	c2.cp.reactome.v2024.1.Hs.symbols	NGF_STIMULATED_TRANSCRIPTION	8839	925	ASCL1	Macrophages ITGA4+	Macrophages	Myeloid
ses_cd	neg	FALSE	1	11	396	1	0.00252525	0.0909091	c2.cp.reactome.v2024.1.Hs.symbols	METHYLATION	8839	816	MTR	Macrophages ITGA4+	Macrophages	Myeloid
ses_cd	neg	FALSE	1	23	123	2	0.0162602	0.0869565	c2.cp.reactome.v2024.1.Hs.symbols	MET_ACTIVATES_PTK2_SIGNALING	8839	818	LAMA2,LAMB2	Macrophages ITGA4+	Macrophages	Myeloid
ses_cd	neg	FALSE	1	11	392	1	0.00255102	0.0909091	c2.cp.reactome.v2024.1.Hs.symbols	MET_ACTIVATES_RAP1_AND_RAC1	8839	820	DOCK7	Macrophages ITGA4+	Macrophages	Myeloid
ses_cd	neg	FALSE	1	33	123	2	0.0162602	0.0606061	c2.cp.reactome.v2024.1.Hs.symbols	MET_PROMOTES_CELL_MOTILITY	8839	823	LAMA2,LAMB2	Macrophages ITGA4+	Macrophages	Myeloid
ses_cd	neg	FALSE	1	113	152	5	0.0328947	0.0442478	c2.cp.reactome.v2024.1.Hs.symbols	MHC_CLASS_II_ANTIGEN_PRESENTATION	8839	826	DNM3,CTSF,KIF3C,LAG3,LGMN	Macrophages ITGA4+	Macrophages	Myeloid
ses_cd	neg	FALSE	1	20	142	1	0.00704225	0.05	c2.cp.reactome.v2024.1.Hs.symbols	MISCELLANEOUS_TRANSPORT_AND_BINDING_EVENTS	8839	831	ANKH	Macrophages ITGA4+	Macrophages	Myeloid
ses_cd	neg	FALSE	1	84	410	3	0.00731707	0.0357143	c2.cp.reactome.v2024.1.Hs.symbols	MITF_M_DEPENDENT_GENE_EXPRESSION	8839	833	TCF7,USP46,MYO5A	Macrophages ITGA4+	Macrophages	Myeloid
ses_cd	neg	FALSE	1	6	399	1	0.00250627	0.166667	c2.cp.reactome.v2024.1.Hs.symbols	METHIONINE_SALVAGE_PATHWAY	8839	815	MRI1	Macrophages ITGA4+	Macrophages	Myeloid
ses_cd	neg	FALSE	1	106	410	3	0.00731707	0.0283019	c2.cp.reactome.v2024.1.Hs.symbols	MITF_M_REGULATED_MELANOCYTE_DEVELOPMENT	8839	834	TCF7,USP46,MYO5A	Macrophages ITGA4+	Macrophages	Myeloid
ses_cd	neg	FALSE	1	22	67	1	0.0149254	0.0454545	c2.cp.reactome.v2024.1.Hs.symbols	MITOCHONDRIAL_CALCIUM_ION_TRANSPORT	8839	836	MICU3	Macrophages ITGA4+	Macrophages	Myeloid
ses_cd	neg	FALSE	1	33	553	1	0.00180832	0.030303	c2.cp.reactome.v2024.1.Hs.symbols	MITOCHONDRIAL_FATTY_ACID_BETA_OXIDATION	8839	837	ACBD6	Macrophages ITGA4+	Macrophages	Myeloid
ses_cd	neg	FALSE	1	97	511	2	0.00391389	0.0206186	c2.cp.reactome.v2024.1.Hs.symbols	MITOCHONDRIAL_PROTEIN_DEGRADATION	8839	841	FECH,SUCLG2	Macrophages ITGA4+	Macrophages	Myeloid
ses_cd	neg	FALSE	1	62	330	1	0.0030303	0.016129	c2.cp.reactome.v2024.1.Hs.symbols	MITOCHONDRIAL_PROTEIN_IMPORT	8839	842	BCS1L	Macrophages ITGA4+	Macrophages	Myeloid
ses_cd	neg	FALSE	1	10	250	1	0.004	0.1	c2.cp.reactome.v2024.1.Hs.symbols	MITOCHONDRIAL_RNA_DEGRADATION	8839	843	REXO2	Macrophages ITGA4+	Macrophages	Myeloid
ses_cd	neg	FALSE	1	94	167	1	0.00598802	0.0106383	c2.cp.reactome.v2024.1.Hs.symbols	MITOCHONDRIAL_TRANSLATION	8839	844	MTFMT	Macrophages ITGA4+	Macrophages	Myeloid
ses_cd	neg	FALSE	1	38	95	1	0.0105263	0.0263158	c2.cp.reactome.v2024.1.Hs.symbols	MITOPHAGY	8839	847	PRKN	Macrophages ITGA4+	Macrophages	Myeloid
ses_cd	neg	FALSE	1	87	63	1	0.015873	0.0114943	c2.cp.reactome.v2024.1.Hs.symbols	MITOCHONDRIAL_BIOGENESIS	8839	835	MAPK12	Macrophages ITGA4+	Macrophages	Myeloid
ses_cd	neg	FALSE	1	149	53	1	0.0188679	0.00671141	c2.cp.reactome.v2024.1.Hs.symbols	MITOTIC_G1_PHASE_AND_G1_S_TRANSITION	8839	848	CABLES1	Macrophages ITGA4+	Macrophages	Myeloid
ses_cd	neg	FALSE	1	8	112	2	0.0178571	0.25	c2.cp.reactome.v2024.1.Hs.symbols	METALLOTHIONEINS_BIND_METALS	8839	812	MT1H,MT1X	Macrophages ITGA4+	Macrophages	Myeloid
ses_cd	neg	FALSE	1	21	554	3	0.00541516	0.142857	c2.cp.reactome.v2024.1.Hs.symbols	METABOLISM_OF_STEROID_HORMONES	8839	808	AKR1B1,SRD5A3,STARD3	Macrophages ITGA4+	Macrophages	Myeloid
ses_cd	neg	FALSE	1	14	177	1	0.00564972	0.0714286	c2.cp.reactome.v2024.1.Hs.symbols	MECP2_REGULATES_NEURONAL_RECEPTORS_AND_CHANNELS	8839	784	OPRM1	Macrophages ITGA4+	Macrophages	Myeloid
ses_cd	neg	FALSE	1	52	223	1	0.0044843	0.0192308	c2.cp.reactome.v2024.1.Hs.symbols	MEIOSIS	8839	787	MSH4	Macrophages ITGA4+	Macrophages	Myeloid
ses_cd	neg	FALSE	1	23	223	1	0.0044843	0.0434783	c2.cp.reactome.v2024.1.Hs.symbols	MEIOTIC_RECOMBINATION	8839	788	MSH4	Macrophages ITGA4+	Macrophages	Myeloid
ses_cd	neg	FALSE	1	578	47	6	0.12766	0.0103806	c2.cp.reactome.v2024.1.Hs.symbols	MEMBRANE_TRAFFICKING	8839	791	EPN2,FOLR1,CFTR,KIF26B,DNM3,SYT9	Macrophages ITGA4+	Macrophages	Myeloid
ses_cd	neg	FALSE	1	22	106	1	0.00943396	0.0454545	c2.cp.reactome.v2024.1.Hs.symbols	METABOLIC_DISORDERS_OF_BIOLOGICAL_OXIDATION_ENZYMES	8839	792	GCLC	Macrophages ITGA4+	Macrophages	Myeloid
ses_cd	neg	FALSE	1	314	9	2	0.222222	0.00636943	c2.cp.reactome.v2024.1.Hs.symbols	METABOLISM_OF_AMINO_ACIDS_AND_DERIVATIVES	8839	794	PAH,NAALAD2	Macrophages ITGA4+	Macrophages	Myeloid
ses_cd	neg	FALSE	1	240	128	5	0.0390625	0.0208333	c2.cp.reactome.v2024.1.Hs.symbols	METABOLISM_OF_CARBOHYDRATES	8839	796	CHPF,GPC4,B3GNT7,FUT10,HS3ST1	Macrophages ITGA4+	Macrophages	Myeloid
ses_cd	neg	FALSE	1	171	522	22	0.0421456	0.128655	c2.cp.reactome.v2024.1.Hs.symbols	METABOLISM_OF_VITAMINS_AND_COFACTORS	8839	809	QPRT,RBP1,SLC52A1,GPC4,SHMT1,PANK1,MTHFD1L,NUDT8,MMACHC,NMNAT3,ALDH1L2,SLC25A42,MTR,HLCS,COQ6,ACO1,SLC23A2,ABCD4,TPK1,GPHN,MCCC1,IDH1	Macrophages ITGA4+	Macrophages	Myeloid
ses_cd	neg	FALSE	1	24	522	3	0.00574713	0.125	c2.cp.reactome.v2024.1.Hs.symbols	METABOLISM_OF_COFACTORS	8839	797	COQ6,ACO1,IDH1	Macrophages ITGA4+	Macrophages	Myeloid
ses_cd	neg	FALSE	1	16	270	3	0.0111111	0.1875	c2.cp.reactome.v2024.1.Hs.symbols	METABOLISM_OF_FOLATE_AND_PTERINES	8839	799	SHMT1,MTHFD1L,ALDH1L2	Macrophages ITGA4+	Macrophages	Myeloid
ses_cd	neg	FALSE	1	635	474	40	0.0843882	0.0629921	c2.cp.reactome.v2024.1.Hs.symbols	METABOLISM_OF_LIPIDS	8839	801	HPGDS,DEGS2,ALOX5AP,ACP6,LTC4S,LGMN,PNPLA7,PIK3C2B,ACER2,ME1,FAAH2,INPP4B,B3GALNT1,ABCB4,CERS4,DPEP2,DHCR24,PECR,OSBPL1A,HSD17B8,PLEKHA1,FITM2,PRKACB,PLPP1,HEXA,AKR1B1,GSTM4,EBP,PLD3,PLA2G12A,HACD4,SGPL1,OCRL,SUMF2,AGPAT5,SGMS1,PIK3C2A,SLC25A20,SRD5A3,CHKA	Macrophages ITGA4+	Macrophages	Myeloid
ses_cd	neg	FALSE	1	89	528	6	0.0113636	0.0674157	c2.cp.reactome.v2024.1.Hs.symbols	METABOLISM_OF_NUCLEOTIDES	8839	803	NME4,ADAL,CTPS2,TK2,ENTPD1,NME3	Macrophages ITGA4+	Macrophages	Myeloid
ses_cd	neg	FALSE	1	58	477	2	0.00419287	0.0344828	c2.cp.reactome.v2024.1.Hs.symbols	METABOLISM_OF_POLYAMINES	8839	804	SMS,PAOX	Macrophages ITGA4+	Macrophages	Myeloid
ses_cd	neg	FALSE	1	21	462	2	0.004329	0.0952381	c2.cp.reactome.v2024.1.Hs.symbols	METABOLISM_OF_PORPHYRINS	8839	805	SLCO2B1,FECH	Macrophages ITGA4+	Macrophages	Myeloid
ses_cd	neg	FALSE	1	704	260	3	0.0115385	0.00426136	c2.cp.reactome.v2024.1.Hs.symbols	METABOLISM_OF_RNA	8839	806	RPL39L,REXO2,GCFC2	Macrophages ITGA4+	Macrophages	Myeloid
ses_cd	neg	FALSE	1	122	351	5	0.014245	0.0409836	c2.cp.reactome.v2024.1.Hs.symbols	METABOLISM_OF_STEROIDS	8839	807	LGMN,DHCR24,OSBPL1A,AKR1B1,EBP	Macrophages ITGA4+	Macrophages	Myeloid
ses_cd	neg	FALSE	1	35	109	2	0.0183486	0.0571429	c2.cp.reactome.v2024.1.Hs.symbols	METABOLISM_OF_FAT_SOLUBLE_VITAMINS	8839	798	RBP1,GPC4	Macrophages ITGA4+	Macrophages	Myeloid
ses_cd	neg	FALSE	1	28	42	1	0.0238095	0.0357143	c2.cp.reactome.v2024.1.Hs.symbols	NICOTINATE_METABOLISM	8839	927	QPRT	Macrophages ITGA4+	Macrophages	Myeloid
ses_cd	neg	FALSE	1	192	525	6	0.0114286	0.03125	c2.cp.reactome.v2024.1.Hs.symbols	MITOTIC_G2_G2_M_PHASES	8839	849	TUBG2,CEP41,CEP250,PPP1R12B,SDCCAG8,PCM1	Macrophages ITGA4+	Macrophages	Myeloid
ses_cd	neg	FALSE	1	196	559	6	0.0107335	0.0306122	c2.cp.reactome.v2024.1.Hs.symbols	MITOTIC_PROMETAPHASE	8839	851	TUBG2,CEP41,CEP250,SDCCAG8,PCM1,CLASP2	Macrophages ITGA4+	Macrophages	Myeloid
ses_cd	neg	FALSE	1	7	304	1	0.00328947	0.142857	c2.cp.reactome.v2024.1.Hs.symbols	NEF_MEDIATED_CD8_DOWN_REGULATION	8839	884	AP2A2	Macrophages ITGA4+	Macrophages	Myeloid
ses_cd	neg	FALSE	1	9	335	1	0.00298507	0.111111	c2.cp.reactome.v2024.1.Hs.symbols	NEF_MEDIATED_DOWNREGULATION_OF_MHC_CLASS_I_COMPLEX_CELL_SURFACE_EXPRESSION	8839	885	AP1B1	Macrophages ITGA4+	Macrophages	Myeloid
ses_cd	neg	FALSE	1	20	335	2	0.00597015	0.1	c2.cp.reactome.v2024.1.Hs.symbols	NEF_MEDIATES_DOWN_MODULATION_OF_CELL_SURFACE_RECEPTORS_BY_RECRUITING_THEM_TO_CLATHRIN_ADAPTERS	8839	886	AP2A2,AP1B1	Macrophages ITGA4+	Macrophages	Myeloid
ses_cd	neg	FALSE	1	45	535	1	0.00186916	0.0222222	c2.cp.reactome.v2024.1.Hs.symbols	NEGATIVE_EPIGENETIC_REGULATION_OF_RRNA_EXPRESSION	8839	887	ERCC3	Macrophages ITGA4+	Macrophages	Myeloid
ses_cd	neg	FALSE	1	42	63	1	0.015873	0.0238095	c2.cp.reactome.v2024.1.Hs.symbols	NEGATIVE_REGULATION_OF_MAPK_PATHWAY	8839	895	MAPK12	Macrophages ITGA4+	Macrophages	Myeloid
ses_cd	neg	FALSE	1	16	280	1	0.00357143	0.0625	c2.cp.reactome.v2024.1.Hs.symbols	NEGATIVE_REGULATION_OF_NMDA_RECEPTOR_MEDIATED_NEURONAL_TRANSMISSION	8839	897	DLG2	Macrophages ITGA4+	Macrophages	Myeloid
ses_cd	neg	FALSE	1	9	24	1	0.0416667	0.111111	c2.cp.reactome.v2024.1.Hs.symbols	NEGATIVE_REGULATION_OF_TCF_DEPENDENT_SIGNALING_BY_WNT_LIGAND_ANTAGONISTS	8839	900	LRP5	Macrophages ITGA4+	Macrophages	Myeloid
ses_cd	neg	FALSE	1	9	304	1	0.00328947	0.111111	c2.cp.reactome.v2024.1.Hs.symbols	NEF_MEDIATED_CD4_DOWN_REGULATION	8839	883	AP2A2	Macrophages ITGA4+	Macrophages	Myeloid
ses_cd	neg	FALSE	1	34	298	1	0.0033557	0.0294118	c2.cp.reactome.v2024.1.Hs.symbols	NEGATIVE_REGULATORS_OF_DDX58_IFIH1_SIGNALING	8839	902	RNF125	Macrophages ITGA4+	Macrophages	Myeloid
ses_cd	neg	FALSE	1	41	211	5	0.0236967	0.121951	c2.cp.reactome.v2024.1.Hs.symbols	NETRIN_1_SIGNALING	8839	906	UNC5B,UNC5C,NEO1,ABLIM1,ABLIM2	Macrophages ITGA4+	Macrophages	Myeloid
ses_cd	neg	FALSE	1	49	280	5	0.0178571	0.102041	c2.cp.reactome.v2024.1.Hs.symbols	NEUREXINS_AND_NEUROLIGINS	8839	908	SYT9,APBA1,NLGN3,EPB41L2,DLG2	Macrophages ITGA4+	Macrophages	Myeloid
ses_cd	neg	FALSE	1	303	321	21	0.0654206	0.0693069	c2.cp.reactome.v2024.1.Hs.symbols	NEURONAL_SYSTEM	8839	910	KCNMB4,CACNB4,SYT9,GRIP1,MYO6,KIF17,APBA1,LRFN1,GNAI1,SLC18A2,UNC13B,GNB5,KCNC1,NLGN3,EPB41L2,CAMKK1,KCNJ14,DLG2,ARHGEF9,AP2A2,PRKACB	Macrophages ITGA4+	Macrophages	Myeloid
ses_cd	neg	FALSE	1	152	321	11	0.0342679	0.0723684	c2.cp.reactome.v2024.1.Hs.symbols	NEUROTRANSMITTER_RECEPTORS_AND_POSTSYNAPTIC_SIGNAL_TRANSMISSION	8839	913	GRIP1,MYO6,KIF17,APBA1,GNAI1,GNB5,CAMKK1,DLG2,ARHGEF9,AP2A2,PRKACB	Macrophages ITGA4+	Macrophages	Myeloid
ses_cd	neg	FALSE	1	41	184	3	0.0163043	0.0731707	c2.cp.reactome.v2024.1.Hs.symbols	NEUROTRANSMITTER_RELEASE_CYCLE	8839	914	APBA1,SLC18A2,UNC13B	Macrophages ITGA4+	Macrophages	Myeloid
ses_cd	neg	FALSE	1	447	6	1	0.166667	0.00223714	c2.cp.reactome.v2024.1.Hs.symbols	NEUTROPHIL_DEGRANULATION	8839	915	PTPRB	Macrophages ITGA4+	Macrophages	Myeloid
ses_cd	neg	FALSE	1	17	106	1	0.00943396	0.0588235	c2.cp.reactome.v2024.1.Hs.symbols	NFE2L2_REGULATING_ANTI_OXIDANT_DETOXIFICATION_ENZYMES	8839	917	GCLC	Macrophages ITGA4+	Macrophages	Myeloid
ses_cd	neg	FALSE	1	511	75	12	0.16	0.0234834	c2.cp.reactome.v2024.1.Hs.symbols	NERVOUS_SYSTEM_DEVELOPMENT	8839	905	CACNB4,ITGA9,CXCL12,DNM3,ITGA1,UNC5B,UNC5C,ADGRG6,SCN4B,EPHB2,LAMA2,DOK5	Macrophages ITGA4+	Macrophages	Myeloid
ses_cd	neg	FALSE	1	229	559	1	0.00178891	0.00436681	c2.cp.reactome.v2024.1.Hs.symbols	MITOTIC_METAPHASE_AND_ANAPHASE	8839	850	CLASP2	Macrophages ITGA4+	Macrophages	Myeloid
ses_cd	neg	FALSE	1	8	84	1	0.0119048	0.125	c2.cp.reactome.v2024.1.Hs.symbols	NEF_AND_SIGNAL_TRANSDUCTION	8839	882	CD247	Macrophages ITGA4+	Macrophages	Myeloid
ses_cd	neg	FALSE	1	47	105	2	0.0190476	0.0425532	c2.cp.reactome.v2024.1.Hs.symbols	NCAM_SIGNALING_FOR_NEURITE_OUT_GROWTH	8839	879	CACNB4,GFRA2	Macrophages ITGA4+	Macrophages	Myeloid
ses_cd	neg	FALSE	1	110	559	1	0.00178891	0.00909091	c2.cp.reactome.v2024.1.Hs.symbols	MITOTIC_SPINDLE_CHECKPOINT	8839	853	CLASP2	Macrophages ITGA4+	Macrophages	Myeloid
ses_cd	neg	FALSE	1	21	246	3	0.0121951	0.142857	c2.cp.reactome.v2024.1.Hs.symbols	MOLECULES_ASSOCIATED_WITH_ELASTIC_FIBRES	8839	856	ITGB5,EMILIN1,ITGAV	Macrophages ITGA4+	Macrophages	Myeloid
ses_cd	neg	FALSE	1	5	499	1	0.00200401	0.2	c2.cp.reactome.v2024.1.Hs.symbols	MOLYBDENUM_COFACTOR_BIOSYNTHESIS	8839	857	GPHN	Macrophages ITGA4+	Macrophages	Myeloid
ses_cd	neg	FALSE	1	28	535	1	0.00186916	0.0357143	c2.cp.reactome.v2024.1.Hs.symbols	MRNA_CAPPING	8839	858	ERCC3	Macrophages ITGA4+	Macrophages	Myeloid
ses_cd	neg	FALSE	1	211	564	5	0.00886525	0.0236967	c2.cp.reactome.v2024.1.Hs.symbols	MRNA_SPLICING	8839	863	GCFC2,SNRPN,SRSF8,RNPC3,LUC7L3	Macrophages ITGA4+	Macrophages	Myeloid
ses_cd	neg	FALSE	1	50	540	1	0.00185185	0.02	c2.cp.reactome.v2024.1.Hs.symbols	MRNA_SPLICING_MINOR_PATHWAY	8839	864	RNPC3	Macrophages ITGA4+	Macrophages	Myeloid
ses_cd	neg	FALSE	1	24	408	1	0.00245098	0.0416667	c2.cp.reactome.v2024.1.Hs.symbols	MTORC1_MEDIATED_SIGNALLING	8839	865	EEF2K	Macrophages ITGA4+	Macrophages	Myeloid
ses_cd	neg	FALSE	1	229	562	6	0.0106762	0.0262009	c2.cp.reactome.v2024.1.Hs.symbols	NEDDYLATION	8839	881	KCTD7,FBXL20,DCUN1D1,DCUN1D4,FBXW4,DCAF5	Macrophages ITGA4+	Macrophages	Myeloid
ses_cd	neg	FALSE	1	39	408	1	0.00245098	0.025641	c2.cp.reactome.v2024.1.Hs.symbols	MTOR_SIGNALLING	8839	866	EEF2K	Macrophages ITGA4+	Macrophages	Myeloid
ses_cd	neg	FALSE	1	148	132	9	0.0681818	0.0608108	c2.cp.reactome.v2024.1.Hs.symbols	MUSCLE_CONTRACTION	8839	870	RYR1,ITGA1,SCN4B,ITGB5,GUCY1A1,KCNIP1,MYLK,CALD1,WWTR1	Macrophages ITGA4+	Macrophages	Myeloid
ses_cd	neg	FALSE	1	108	398	2	0.00502513	0.0185185	c2.cp.reactome.v2024.1.Hs.symbols	MYD88_INDEPENDENT_TLR4_CASCADE	8839	871	MAP2K6,RPS6KA5	Macrophages ITGA4+	Macrophages	Myeloid
ses_cd	neg	FALSE	1	23	415	4	0.00963855	0.173913	c2.cp.reactome.v2024.1.Hs.symbols	MYOGENESIS	8839	873	MAPK12,NEO1,MAP2K6,TCF4	Macrophages ITGA4+	Macrophages	Myeloid
ses_cd	neg	FALSE	1	347	385	3	0.00779221	0.00864553	c2.cp.reactome.v2024.1.Hs.symbols	M_PHASE	8839	875	TUBG2,CEP41,CEP250	Macrophages ITGA4+	Macrophages	Myeloid
ses_cd	neg	FALSE	1	5	154	1	0.00649351	0.2	c2.cp.reactome.v2024.1.Hs.symbols	NADE_MODULATES_DEATH_SIGNALLING	8839	876	BEX3	Macrophages ITGA4+	Macrophages	Myeloid
ses_cd	neg	FALSE	1	8	170	1	0.00588235	0.125	c2.cp.reactome.v2024.1.Hs.symbols	NA_CL_DEPENDENT_NEUROTRANSMITTER_TRANSPORTERS	8839	877	SLC18A2	Macrophages ITGA4+	Macrophages	Myeloid
ses_cd	neg	FALSE	1	27	105	2	0.0190476	0.0740741	c2.cp.reactome.v2024.1.Hs.symbols	NCAM1_INTERACTIONS	8839	878	CACNB4,GFRA2	Macrophages ITGA4+	Macrophages	Myeloid
ses_cd	neg	FALSE	1	11	507	1	0.00197239	0.0909091	c2.cp.reactome.v2024.1.Hs.symbols	MUCOPOLYSACCHARIDOSES	8839	867	GUSB	Macrophages ITGA4+	Macrophages	Myeloid
ses_cd	neg	FALSE	1	10	554	2	0.00361011	0.2	c2.cp.reactome.v2024.1.Hs.symbols	PREGNENOLONE_BIOSYNTHESIS	8839	1082	AKR1B1,STARD3	Macrophages ITGA4+	Macrophages	Myeloid
ses_cd	neg	FALSE	1	19	190	1	0.00526316	0.0526316	c2.cp.reactome.v2024.1.Hs.symbols	PRESYNAPTIC_FUNCTION_OF_KAINATE_RECEPTORS	8839	1084	GNB5	Macrophages ITGA4+	Macrophages	Myeloid
ses_cd	neg	FALSE	1	11	490	2	0.00408163	0.181818	c2.cp.reactome.v2024.1.Hs.symbols	RIBAVIRIN_ADME	8839	1277	SLC29A1,SLC29A3	Macrophages ITGA4+	Macrophages	Myeloid
ses_cd	neg	FALSE	1	32	95	1	0.0105263	0.03125	c2.cp.reactome.v2024.1.Hs.symbols	RIPK1_MEDIATED_REGULATED_NECROSIS	8839	1278	PRKN	Macrophages ITGA4+	Macrophages	Myeloid
ses_cd	neg	FALSE	1	29	475	2	0.00421053	0.0689655	c2.cp.reactome.v2024.1.Hs.symbols	RMTS_METHYLATE_HISTONE_ARGININES	8839	1280	PRMT7,DNMT3A	Macrophages ITGA4+	Macrophages	Myeloid
ses_cd	neg	FALSE	1	41	189	1	0.00529101	0.0243902	c2.cp.reactome.v2024.1.Hs.symbols	RNA_POLYMERASE_III_TRANSCRIPTION	8839	1282	NFIA	Macrophages ITGA4+	Macrophages	Myeloid
ses_cd	neg	FALSE	1	28	497	1	0.00201207	0.0357143	c2.cp.reactome.v2024.1.Hs.symbols	RNA_POLYMERASE_III_TRANSCRIPTION_INITIATION_FROM_TYPE_3_PROMOTER	8839	1284	SNAPC3	Macrophages ITGA4+	Macrophages	Myeloid
ses_cd	neg	FALSE	1	23	189	1	0.00529101	0.0434783	c2.cp.reactome.v2024.1.Hs.symbols	RNA_POLYMERASE_III_TRANSCRIPTION_TERMINATION	8839	1285	NFIA	Macrophages ITGA4+	Macrophages	Myeloid
ses_cd	neg	FALSE	1	76	535	2	0.00373832	0.0263158	c2.cp.reactome.v2024.1.Hs.symbols	RNA_POLYMERASE_II_PRE_TRANSCRIPTION_EVENTS	8839	1286	TAF6,ERCC3	Macrophages ITGA4+	Macrophages	Myeloid
ses_cd	neg	FALSE	1	249	39	2	0.0512821	0.00803213	c2.cp.reactome.v2024.1.Hs.symbols	RHO_GTPASE_EFFECTORS	8839	1276	CFTR,RTKN	Macrophages ITGA4+	Macrophages	Myeloid
ses_cd	neg	FALSE	1	73	497	2	0.00402414	0.0273973	c2.cp.reactome.v2024.1.Hs.symbols	RNA_POLYMERASE_II_TRANSCRIBES_SNRNA_GENES	8839	1287	TAF6,SNAPC3	Macrophages ITGA4+	Macrophages	Myeloid
ses_cd	neg	FALSE	1	27	535	1	0.00186916	0.037037	c2.cp.reactome.v2024.1.Hs.symbols	RNA_POLYMERASE_I_PROMOTER_ESCAPE	8839	1290	ERCC3	Macrophages ITGA4+	Macrophages	Myeloid
ses_cd	neg	FALSE	1	47	346	1	0.00289017	0.0212766	c2.cp.reactome.v2024.1.Hs.symbols	RNA_POLYMERASE_I_TRANSCRIPTION	8839	1291	KAT2A	Macrophages ITGA4+	Macrophages	Myeloid
ses_cd	neg	FALSE	1	43	535	2	0.00373832	0.0465116	c2.cp.reactome.v2024.1.Hs.symbols	RNA_POLYMERASE_I_TRANSCRIPTION_INITIATION	8839	1292	KAT2A,ERCC3	Macrophages ITGA4+	Macrophages	Myeloid
ses_cd	neg	FALSE	1	27	535	1	0.00186916	0.037037	c2.cp.reactome.v2024.1.Hs.symbols	RNA_POLYMERASE_I_TRANSCRIPTION_TERMINATION	8839	1293	ERCC3	Macrophages ITGA4+	Macrophages	Myeloid
ses_cd	neg	FALSE	1	39	56	1	0.0178571	0.025641	c2.cp.reactome.v2024.1.Hs.symbols	RND1_GTPASE_CYCLE	8839	1294	DSP	Macrophages ITGA4+	Macrophages	Myeloid
ses_cd	neg	FALSE	1	40	472	2	0.00423729	0.05	c2.cp.reactome.v2024.1.Hs.symbols	RND2_GTPASE_CYCLE	8839	1295	ANKRD26,ARHGAP35	Macrophages ITGA4+	Macrophages	Myeloid
ses_cd	neg	FALSE	1	39	143	3	0.020979	0.0769231	c2.cp.reactome.v2024.1.Hs.symbols	RND3_GTPASE_CYCLE	8839	1296	DSP,RND3,CKB	Macrophages ITGA4+	Macrophages	Myeloid
ses_cd	neg	FALSE	1	1206	517	81	0.156673	0.0671642	c2.cp.reactome.v2024.1.Hs.symbols	RNA_POLYMERASE_II_TRANSCRIPTION	8839	1288	ZNF704,ZNF540,ZNF793,WWTR1,PERP,NFATC2,GAMT,ZNF311,ZNF571,OPRM1,ZNF471,ZNF30,PRELID3A,ZNF354C,MAF,TCF7,ZNF10,ZNF382,ZKSCAN4,THRA,TFDP2,NR1D2,ZNF552,CASP6,L3MBTL1,ZNF799,ZFP30,MAP2K6,ZNF439,ZNF677,ZNF155,WWP1,ZFHX3,ZNF786,SESN3,ZNF573,KAT2A,ZNF569,ZNF33B,ZNF559,ZNF133,ZNF248,ZNF605,ZNF514,ZNF577,PRDX2,ZNF529,ZNF555,SESN1,TP53INP1,ZNF566,TAF6,ZNF586,ZNF420,ZNF567,ZNF213,ZNF124,SMURF2,ZNF717,ZNF790,ZNF490,ZFP90,ZNF718,SIRT3,ZNF235,ZKSCAN8,ZNF546,KRBOX4,ZNF253,ZNF493,ZNF565,ATM,ZNF254,ZNF561,SNAPC3,RAD9A,DYRK2,MAX,ZNF302,ZNF234,ZNF431	Macrophages ITGA4+	Macrophages	Myeloid
ses_cd	neg	FALSE	1	8	321	1	0.00311526	0.125	c2.cp.reactome.v2024.1.Hs.symbols	ROBO_RECEPTORS_BIND_AKAP5	8839	1297	PRKACB	Macrophages ITGA4+	Macrophages	Myeloid
ses_cd	neg	FALSE	1	424	87	9	0.103448	0.0212264	c2.cp.reactome.v2024.1.Hs.symbols	RHO_GTPASE_CYCLE	8839	1275	FGD5,CFTR,ARHGAP6,RTKN,DSP,RND3,MYO6,PARD6B,NHS	Macrophages ITGA4+	Macrophages	Myeloid
ses_cd	neg	FALSE	1	8	39	1	0.025641	0.125	c2.cp.reactome.v2024.1.Hs.symbols	RHO_GTPASES_ACTIVATE_RHOTEKIN_AND_RHOPHILINS	8839	1272	RTKN	Macrophages ITGA4+	Macrophages	Myeloid
ses_cd	neg	FALSE	1	10	229	1	0.00436681	0.1	c2.cp.reactome.v2024.1.Hs.symbols	RHOBTB3_ATPASE_CYCLE	8839	1252	HTR7	Macrophages ITGA4+	Macrophages	Myeloid
ses_cd	neg	FALSE	1	35	188	3	0.0159574	0.0857143	c2.cp.reactome.v2024.1.Hs.symbols	RHOBTB_GTPASE_CYCLE	8839	1253	MYO6,RHOBTB1,PDE5A	Macrophages ITGA4+	Macrophages	Myeloid
ses_cd	neg	FALSE	1	67	472	6	0.0127119	0.0895522	c2.cp.reactome.v2024.1.Hs.symbols	RHOB_GTPASE_CYCLE	8839	1254	RTKN,ARHGEF12,PKN3,DAAM1,OPHN1,ARHGAP35	Macrophages ITGA4+	Macrophages	Myeloid
ses_cd	neg	FALSE	1	73	472	7	0.0148305	0.0958904	c2.cp.reactome.v2024.1.Hs.symbols	RHOC_GTPASE_CYCLE	8839	1255	RTKN,ARHGEF12,PKN3,ARHGEF40,DAAM1,OPHN1,ARHGAP35	Macrophages ITGA4+	Macrophages	Myeloid
ses_cd	neg	FALSE	1	53	472	2	0.00423729	0.0377358	c2.cp.reactome.v2024.1.Hs.symbols	RHOD_GTPASE_CYCLE	8839	1256	SLC4A7,ARHGAP35	Macrophages ITGA4+	Macrophages	Myeloid
ses_cd	neg	FALSE	1	40	338	1	0.00295858	0.025	c2.cp.reactome.v2024.1.Hs.symbols	RHOF_GTPASE_CYCLE	8839	1257	SLC4A7	Macrophages ITGA4+	Macrophages	Myeloid
ses_cd	neg	FALSE	1	71	472	4	0.00847458	0.056338	c2.cp.reactome.v2024.1.Hs.symbols	RHOG_GTPASE_CYCLE	8839	1258	DOCK3,ITSN1,OPHN1,ARHGAP35	Macrophages ITGA4+	Macrophages	Myeloid
ses_cd	neg	FALSE	1	19	435	1	0.00229885	0.0526316	c2.cp.reactome.v2024.1.Hs.symbols	RHO_GTPASES_ACTIVATE_ROCKS	8839	1273	PPP1R12B	Macrophages ITGA4+	Macrophages	Myeloid
ses_cd	neg	FALSE	1	36	552	3	0.00543478	0.0833333	c2.cp.reactome.v2024.1.Hs.symbols	RHOH_GTPASE_CYCLE	8839	1259	SLC4A7,MTR,WDR11	Macrophages ITGA4+	Macrophages	Myeloid
ses_cd	neg	FALSE	1	57	555	7	0.0126126	0.122807	c2.cp.reactome.v2024.1.Hs.symbols	RHOQ_GTPASE_CYCLE	8839	1261	CFTR,ITSN1,ARHGEF9,SLC4A7,OPHN1,ARHGAP35,CDC42BPB	Macrophages ITGA4+	Macrophages	Myeloid
ses_cd	neg	FALSE	1	40	78	1	0.0128205	0.025	c2.cp.reactome.v2024.1.Hs.symbols	RHOU_GTPASE_CYCLE	8839	1263	MYO6	Macrophages ITGA4+	Macrophages	Myeloid
ses_cd	neg	FALSE	1	36	86	1	0.0116279	0.0277778	c2.cp.reactome.v2024.1.Hs.symbols	RHOV_GTPASE_CYCLE	8839	1264	PARD6B	Macrophages ITGA4+	Macrophages	Myeloid
ses_cd	neg	FALSE	1	19	435	1	0.00229885	0.0526316	c2.cp.reactome.v2024.1.Hs.symbols	RHO_GTPASES_ACTIVATE_CIT	8839	1265	PPP1R12B	Macrophages ITGA4+	Macrophages	Myeloid
ses_cd	neg	FALSE	1	133	559	3	0.00536673	0.0225564	c2.cp.reactome.v2024.1.Hs.symbols	RHO_GTPASES_ACTIVATE_FORMINS	8839	1266	DAAM1,EVL,CLASP2	Macrophages ITGA4+	Macrophages	Myeloid
ses_cd	neg	FALSE	1	21	129	1	0.00775194	0.047619	c2.cp.reactome.v2024.1.Hs.symbols	RHO_GTPASES_ACTIVATE_PAKS	8839	1270	MYLK	Macrophages ITGA4+	Macrophages	Myeloid
ses_cd	neg	FALSE	1	31	201	1	0.00497512	0.0322581	c2.cp.reactome.v2024.1.Hs.symbols	RHO_GTPASES_ACTIVATE_PKNS	8839	1271	PKN3	Macrophages ITGA4+	Macrophages	Myeloid
ses_cd	neg	FALSE	1	52	555	5	0.00900901	0.0961538	c2.cp.reactome.v2024.1.Hs.symbols	RHOJ_GTPASE_CYCLE	8839	1260	SLC4A7,OCRL,OPHN1,ARHGAP35,CDC42BPB	Macrophages ITGA4+	Macrophages	Myeloid
ses_cd	neg	FALSE	1	23	78	1	0.0128205	0.0434783	c2.cp.reactome.v2024.1.Hs.symbols	RHOBTB2_GTPASE_CYCLE	8839	1251	MYO6	Macrophages ITGA4+	Macrophages	Myeloid
ses_cd	neg	FALSE	1	8	559	1	0.00178891	0.125	c2.cp.reactome.v2024.1.Hs.symbols	ROLE_OF_ABL_IN_ROBO_SLIT_SIGNALING	8839	1298	CLASP2	Macrophages ITGA4+	Macrophages	Myeloid
ses_cd	neg	FALSE	1	18	536	1	0.00186567	0.0555556	c2.cp.reactome.v2024.1.Hs.symbols	RORA_ACTIVATES_GENE_EXPRESSION	8839	1302	CHD9	Macrophages ITGA4+	Macrophages	Myeloid
ses_cd	neg	FALSE	1	16	182	1	0.00549451	0.0625	c2.cp.reactome.v2024.1.Hs.symbols	SEMA3A_PAK_DEPENDENT_AXON_REPULSION	8839	1354	NRP1	Macrophages ITGA4+	Macrophages	Myeloid
ses_cd	neg	FALSE	1	14	182	1	0.00549451	0.0714286	c2.cp.reactome.v2024.1.Hs.symbols	SEMA3A_PLEXIN_REPULSION_SIGNALING_BY_INHIBITING_INTEGRIN_ADHESION	8839	1355	NRP1	Macrophages ITGA4+	Macrophages	Myeloid
ses_cd	neg	FALSE	1	20	144	1	0.00694444	0.05	c2.cp.reactome.v2024.1.Hs.symbols	SEMA4D_INDUCED_CELL_MIGRATION_AND_GROWTH_CONE_COLLAPSE	8839	1356	ARHGEF12	Macrophages ITGA4+	Macrophages	Myeloid
ses_cd	neg	FALSE	1	24	144	1	0.00694444	0.0416667	c2.cp.reactome.v2024.1.Hs.symbols	SEMA4D_IN_SEMAPHORIN_SIGNALING	8839	1357	ARHGEF12	Macrophages ITGA4+	Macrophages	Myeloid
ses_cd	neg	FALSE	1	8	472	1	0.00211864	0.125	c2.cp.reactome.v2024.1.Hs.symbols	SEMA4D_MEDIATED_INHIBITION_OF_CELL_ATTACHMENT_AND_MIGRATION	8839	1358	ARHGAP35	Macrophages ITGA4+	Macrophages	Myeloid
ses_cd	neg	FALSE	1	62	182	3	0.0164835	0.0483871	c2.cp.reactome.v2024.1.Hs.symbols	SEMAPHORIN_INTERACTIONS	8839	1359	ITGA1,ARHGEF12,NRP1	Macrophages ITGA4+	Macrophages	Myeloid
ses_cd	neg	FALSE	1	52	561	1	0.00178253	0.0192308	c2.cp.reactome.v2024.1.Hs.symbols	SENESCENCE_ASSOCIATED_SECRETORY_PHENOTYPE_SASP	8839	1360	EHMT1	Macrophages ITGA4+	Macrophages	Myeloid
ses_cd	neg	FALSE	1	105	216	1	0.00462963	0.00952381	c2.cp.reactome.v2024.1.Hs.symbols	SELENOAMINO_ACID_METABOLISM	8839	1353	RPL39L	Macrophages ITGA4+	Macrophages	Myeloid
ses_cd	neg	FALSE	1	6	485	1	0.00206186	0.166667	c2.cp.reactome.v2024.1.Hs.symbols	SENSING_OF_DNA_DOUBLE_STRAND_BREAKS	8839	1361	ATM	Macrophages ITGA4+	Macrophages	Myeloid
ses_cd	neg	FALSE	1	23	61	1	0.0163934	0.0434783	c2.cp.reactome.v2024.1.Hs.symbols	SENSORY_PERCEPTION_OF_TASTE	8839	1364	SCN4B	Macrophages ITGA4+	Macrophages	Myeloid
ses_cd	neg	FALSE	1	62	160	1	0.00625	0.016129	c2.cp.reactome.v2024.1.Hs.symbols	SENSORY_PROCESSING_OF_SOUND	8839	1365	PJVK	Macrophages ITGA4+	Macrophages	Myeloid
ses_cd	neg	FALSE	1	43	160	1	0.00625	0.0232558	c2.cp.reactome.v2024.1.Hs.symbols	SENSORY_PROCESSING_OF_SOUND_BY_OUTER_HAIR_CELLS_OF_THE_COCHLEA	8839	1366	PJVK	Macrophages ITGA4+	Macrophages	Myeloid
ses_cd	neg	FALSE	1	184	559	1	0.00178891	0.00543478	c2.cp.reactome.v2024.1.Hs.symbols	SEPARATION_OF_SISTER_CHROMATIDS	8839	1367	CLASP2	Macrophages ITGA4+	Macrophages	Myeloid
ses_cd	neg	FALSE	1	8	377	2	0.00530504	0.25	c2.cp.reactome.v2024.1.Hs.symbols	SERINE_BIOSYNTHESIS	8839	1368	PSPH,SRR	Macrophages ITGA4+	Macrophages	Myeloid
ses_cd	neg	FALSE	1	18	184	2	0.0108696	0.111111	c2.cp.reactome.v2024.1.Hs.symbols	SEROTONIN_NEUROTRANSMITTER_RELEASE_CYCLE	8839	1370	SLC18A2,UNC13B	Macrophages ITGA4+	Macrophages	Myeloid
ses_cd	neg	FALSE	1	5	229	1	0.00436681	0.2	c2.cp.reactome.v2024.1.Hs.symbols	SEROTONIN_RECEPTORS	8839	1371	HTR7	Macrophages ITGA4+	Macrophages	Myeloid
ses_cd	neg	FALSE	1	187	65	2	0.0307692	0.0106952	c2.cp.reactome.v2024.1.Hs.symbols	SENSORY_PERCEPTION	8839	1362	SCN4B,RBP1	Macrophages ITGA4+	Macrophages	Myeloid
ses_cd	neg	FALSE	1	80	84	1	0.0119048	0.0125	c2.cp.reactome.v2024.1.Hs.symbols	ROLE_OF_PHOSPHOLIPIDS_IN_PHAGOCYTOSIS	8839	1300	CD247	Macrophages ITGA4+	Macrophages	Myeloid
ses_cd	neg	FALSE	1	81	95	2	0.0210526	0.0246914	c2.cp.reactome.v2024.1.Hs.symbols	SELECTIVE_AUTOPHAGY	8839	1352	CFTR,PRKN	Macrophages ITGA4+	Macrophages	Myeloid
ses_cd	neg	FALSE	1	438	146	2	0.0136986	0.00456621	c2.cp.reactome.v2024.1.Hs.symbols	SARS_COV_INFECTIONS	8839	1344	GPC4,PATJ	Macrophages ITGA4+	Macrophages	Myeloid
ses_cd	neg	FALSE	1	33	15	1	0.0666667	0.030303	c2.cp.reactome.v2024.1.Hs.symbols	ROS_AND_RNS_PRODUCTION_IN_PHAGOCYTES	8839	1303	ATP6V0D2	Macrophages ITGA4+	Macrophages	Myeloid
ses_cd	neg	FALSE	1	200	216	1	0.00462963	0.005	c2.cp.reactome.v2024.1.Hs.symbols	RRNA_PROCESSING	8839	1306	RPL39L	Macrophages ITGA4+	Macrophages	Myeloid
ses_cd	neg	FALSE	1	80	109	1	0.00917431	0.0125	c2.cp.reactome.v2024.1.Hs.symbols	RSV_HOST_INTERACTIONS	8839	1309	GPC4	Macrophages ITGA4+	Macrophages	Myeloid
ses_cd	neg	FALSE	1	10	149	1	0.00671141	0.1	c2.cp.reactome.v2024.1.Hs.symbols	RUNX1_AND_FOXP3_CONTROL_THE_DEVELOPMENT_OF_REGULATORY_T_LYMPHOCYTES_TREGS	8839	1310	NFATC2	Macrophages ITGA4+	Macrophages	Myeloid
ses_cd	neg	FALSE	1	26	198	2	0.010101	0.0769231	c2.cp.reactome.v2024.1.Hs.symbols	RUNX2_REGULATES_BONE_DEVELOPMENT	8839	1321	WWTR1,MAF	Macrophages ITGA4+	Macrophages	Myeloid
ses_cd	neg	FALSE	1	21	198	2	0.010101	0.0952381	c2.cp.reactome.v2024.1.Hs.symbols	RUNX2_REGULATES_OSTEOBLAST_DIFFERENTIATION	8839	1324	WWTR1,MAF	Macrophages ITGA4+	Macrophages	Myeloid
ses_cd	neg	FALSE	1	7	328	1	0.00304878	0.142857	c2.cp.reactome.v2024.1.Hs.symbols	RUNX3_REGULATES_CDKN1A_TRANSCRIPTION	8839	1326	ZFHX3	Macrophages ITGA4+	Macrophages	Myeloid
ses_cd	neg	FALSE	1	13	197	1	0.00507614	0.0769231	c2.cp.reactome.v2024.1.Hs.symbols	SCAVENGING_BY_CLASS_A_RECEPTORS	8839	1345	MSR1	Macrophages ITGA4+	Macrophages	Myeloid
ses_cd	neg	FALSE	1	14	346	1	0.00289017	0.0714286	c2.cp.reactome.v2024.1.Hs.symbols	RUNX3_REGULATES_NOTCH_SIGNALING	8839	1328	KAT2A	Macrophages ITGA4+	Macrophages	Myeloid
ses_cd	neg	FALSE	1	5	132	1	0.00757576	0.2	c2.cp.reactome.v2024.1.Hs.symbols	RUNX3_REGULATES_YAP1_MEDIATED_TRANSCRIPTION	8839	1331	WWTR1	Macrophages ITGA4+	Macrophages	Myeloid
ses_cd	neg	FALSE	1	137	418	1	0.00239234	0.00729927	c2.cp.reactome.v2024.1.Hs.symbols	SARS_COV_1_INFECTION	8839	1334	ST6GAL1	Macrophages ITGA4+	Macrophages	Myeloid
ses_cd	neg	FALSE	1	107	518	1	0.0019305	0.00934579	c2.cp.reactome.v2024.1.Hs.symbols	SARS_COV_2_ACTIVATES_MODULATES_INNATE_AND_ADAPTIVE_IMMUNE_RESPONSES	8839	1337	HLA-E	Macrophages ITGA4+	Macrophages	Myeloid
ses_cd	neg	FALSE	1	182	146	1	0.00684932	0.00549451	c2.cp.reactome.v2024.1.Hs.symbols	SARS_COV_2_HOST_INTERACTIONS	8839	1338	PATJ	Macrophages ITGA4+	Macrophages	Myeloid
ses_cd	neg	FALSE	1	272	182	3	0.0164835	0.0110294	c2.cp.reactome.v2024.1.Hs.symbols	SARS_COV_2_INFECTION	8839	1339	GPC4,PATJ,NRP1	Macrophages ITGA4+	Macrophages	Myeloid
ses_cd	neg	FALSE	1	11	550	1	0.00181818	0.0909091	c2.cp.reactome.v2024.1.Hs.symbols	SARS_COV_2_MODULATES_AUTOPHAGY	8839	1340	VPS45	Macrophages ITGA4+	Macrophages	Myeloid
ses_cd	neg	FALSE	1	3	146	1	0.00684932	0.333333	c2.cp.reactome.v2024.1.Hs.symbols	SARS_COV_2_TARGETS_PDZ_PROTEINS_IN_CELL_CELL_JUNCTION	8839	1343	PATJ	Macrophages ITGA4+	Macrophages	Myeloid
ses_cd	neg	FALSE	1	8	203	1	0.00492611	0.125	c2.cp.reactome.v2024.1.Hs.symbols	RUNX3_REGULATES_WNT_SIGNALING	8839	1330	TCF7	Macrophages ITGA4+	Macrophages	Myeloid
ses_cd	neg	FALSE	1	9	36	1	0.0277778	0.111111	c2.cp.reactome.v2024.1.Hs.symbols	PRESYNAPTIC_DEPOLARIZATION_AND_CALCIUM_CHANNEL_OPENING	8839	1083	CACNB4	Macrophages ITGA4+	Macrophages	Myeloid
ses_cd	neg	FALSE	1	23	188	3	0.0159574	0.130435	c2.cp.reactome.v2024.1.Hs.symbols	RHOBTB1_GTPASE_CYCLE	8839	1250	MYO6,RHOBTB1,PDE5A	Macrophages ITGA4+	Macrophages	Myeloid
ses_cd	neg	FALSE	1	32	105	2	0.0190476	0.0625	c2.cp.reactome.v2024.1.Hs.symbols	RET_SIGNALING	8839	1247	DOK5,GFRA2	Macrophages ITGA4+	Macrophages	Myeloid
ses_cd	neg	FALSE	1	120	200	2	0.01	0.0166667	c2.cp.reactome.v2024.1.Hs.symbols	RAB_REGULATION_OF_TRAFFICKING	8839	1130	RAB3IL1,TBC1D16	Macrophages ITGA4+	Macrophages	Myeloid
ses_cd	neg	FALSE	1	178	21	1	0.047619	0.00561798	c2.cp.reactome.v2024.1.Hs.symbols	RAC1_GTPASE_CYCLE	8839	1131	FGD5	Macrophages ITGA4+	Macrophages	Myeloid
ses_cd	neg	FALSE	1	86	87	1	0.0114943	0.0116279	c2.cp.reactome.v2024.1.Hs.symbols	RAC2_GTPASE_CYCLE	8839	1132	NHS	Macrophages ITGA4+	Macrophages	Myeloid
ses_cd	neg	FALSE	1	88	87	2	0.0229885	0.0227273	c2.cp.reactome.v2024.1.Hs.symbols	RAC3_GTPASE_CYCLE	8839	1133	ARHGAP6,NHS	Macrophages ITGA4+	Macrophages	Myeloid
ses_cd	neg	FALSE	1	15	7	1	0.142857	0.0666667	c2.cp.reactome.v2024.1.Hs.symbols	RAP1_SIGNALLING	8839	1136	PRKG1	Macrophages ITGA4+	Macrophages	Myeloid
ses_cd	neg	FALSE	1	16	280	1	0.00357143	0.0625	c2.cp.reactome.v2024.1.Hs.symbols	RAS_ACTIVATION_UPON_CA2_INFLUX_THROUGH_NMDA_RECEPTOR	8839	1137	DLG2	Macrophages ITGA4+	Macrophages	Myeloid
ses_cd	neg	FALSE	1	15	204	1	0.00490196	0.0666667	c2.cp.reactome.v2024.1.Hs.symbols	RA_BIOSYNTHESIS_PATHWAY	8839	1140	RDH5	Macrophages ITGA4+	Macrophages	Myeloid
ses_cd	neg	FALSE	1	63	186	3	0.016129	0.047619	c2.cp.reactome.v2024.1.Hs.symbols	RAB_GERANYLGERANYLATION	8839	1129	RAB3C,RAB40B,RAB15	Macrophages ITGA4+	Macrophages	Myeloid
ses_cd	neg	FALSE	1	10	379	1	0.00263852	0.1	c2.cp.reactome.v2024.1.Hs.symbols	RECOGNITION_AND_ASSOCIATION_OF_DNA_GLYCOSYLASE_WITH_SITE_CONTAINING_AN_AFFECTED_PURINE	8839	1144	OGG1	Macrophages ITGA4+	Macrophages	Myeloid
ses_cd	neg	FALSE	1	89	525	5	0.00952381	0.0561798	c2.cp.reactome.v2024.1.Hs.symbols	RECRUITMENT_OF_NUMA_TO_MITOTIC_CENTROSOMES	8839	1147	TUBG2,CEP41,CEP250,SDCCAG8,PCM1	Macrophages ITGA4+	Macrophages	Myeloid
ses_cd	neg	FALSE	1	42	40	1	0.025	0.0238095	c2.cp.reactome.v2024.1.Hs.symbols	RECYCLING_PATHWAY_OF_L1	8839	1150	DNM3	Macrophages ITGA4+	Macrophages	Myeloid
ses_cd	neg	FALSE	1	59	95	1	0.0105263	0.0169492	c2.cp.reactome.v2024.1.Hs.symbols	REGULATED_NECROSIS	8839	1153	PRKN	Macrophages ITGA4+	Macrophages	Myeloid
ses_cd	neg	FALSE	1	19	346	1	0.00289017	0.0526316	c2.cp.reactome.v2024.1.Hs.symbols	REGULATION_OF_BETA_CELL_DEVELOPMENT	8839	1157	KAT2A	Macrophages ITGA4+	Macrophages	Myeloid
ses_cd	neg	FALSE	1	55	536	1	0.00186567	0.0181818	c2.cp.reactome.v2024.1.Hs.symbols	REGULATION_OF_CHOLESTEROL_BIOSYNTHESIS_BY_SREBP_SREBF	8839	1162	CHD9	Macrophages ITGA4+	Macrophages	Myeloid
ses_cd	neg	FALSE	1	77	208	2	0.00961538	0.025974	c2.cp.reactome.v2024.1.Hs.symbols	REGULATION_OF_ENDOGENOUS_RETROELEMENTS	8839	1165	ZNF30,ZNF382	Macrophages ITGA4+	Macrophages	Myeloid
ses_cd	neg	FALSE	1	46	208	2	0.00961538	0.0434783	c2.cp.reactome.v2024.1.Hs.symbols	REGULATION_OF_ENDOGENOUS_RETROELEMENTS_BY_KRAB_ZFP_PROTEINS	8839	1166	ZNF30,ZNF382	Macrophages ITGA4+	Macrophages	Myeloid
ses_cd	neg	FALSE	1	80	525	5	0.00952381	0.0625	c2.cp.reactome.v2024.1.Hs.symbols	RECRUITMENT_OF_MITOTIC_CENTROSOME_PROTEINS_AND_COMPLEXES	8839	1146	TUBG2,CEP41,CEP250,SDCCAG8,PCM1	Macrophages ITGA4+	Macrophages	Myeloid
ses_cd	neg	FALSE	1	35	475	1	0.00210526	0.0285714	c2.cp.reactome.v2024.1.Hs.symbols	REGULATION_OF_ENDOGENOUS_RETROELEMENTS_BY_PIWI_INTERACTING_RNAS_PIRNAS	8839	1167	DNMT3A	Macrophages ITGA4+	Macrophages	Myeloid
ses_cd	neg	FALSE	1	89	165	1	0.00606061	0.011236	c2.cp.reactome.v2024.1.Hs.symbols	RAB_GEFS_EXCHANGE_GTP_FOR_GDP_ON_RABS	8839	1128	RAB3IL1	Macrophages ITGA4+	Macrophages	Myeloid
ses_cd	neg	FALSE	1	11	458	1	0.00218341	0.0909091	c2.cp.reactome.v2024.1.Hs.symbols	PYRIMIDINE_SALVAGE	8839	1125	TK2	Macrophages ITGA4+	Macrophages	Myeloid
ses_cd	neg	FALSE	1	49	389	3	0.00771208	0.0612245	c2.cp.reactome.v2024.1.Hs.symbols	PRE_NOTCH_EXPRESSION_AND_PROCESSING	8839	1087	TFDP2,KAT2A,ST3GAL6	Macrophages ITGA4+	Macrophages	Myeloid
ses_cd	neg	FALSE	1	18	389	1	0.00257069	0.0555556	c2.cp.reactome.v2024.1.Hs.symbols	PRE_NOTCH_PROCESSING_IN_GOLGI	8839	1088	ST3GAL6	Macrophages ITGA4+	Macrophages	Myeloid
ses_cd	neg	FALSE	1	278	260	1	0.00384615	0.00359712	c2.cp.reactome.v2024.1.Hs.symbols	PROCESSING_OF_CAPPED_INTRON_CONTAINING_PRE_MRNA	8839	1092	GCFC2	Macrophages ITGA4+	Macrophages	Myeloid
ses_cd	neg	FALSE	1	63	498	2	0.00401606	0.031746	c2.cp.reactome.v2024.1.Hs.symbols	PROCESSING_OF_DNA_DOUBLE_STRAND_BREAK_ENDS	8839	1093	ATM,RAD9A	Macrophages ITGA4+	Macrophages	Myeloid
ses_cd	neg	FALSE	1	15	67	1	0.0149254	0.0666667	c2.cp.reactome.v2024.1.Hs.symbols	PROCESSING_OF_SMDT1	8839	1095	MICU3	Macrophages ITGA4+	Macrophages	Myeloid
ses_cd	neg	FALSE	1	198	127	5	0.0393701	0.0252525	c2.cp.reactome.v2024.1.Hs.symbols	PROGRAMMED_CELL_DEATH	8839	1098	UNC5B,DSP,PRKN,DAPK2,GAS2	Macrophages ITGA4+	Macrophages	Myeloid
ses_cd	neg	FALSE	1	17	190	1	0.00526316	0.0588235	c2.cp.reactome.v2024.1.Hs.symbols	PROSTACYCLIN_SIGNALLING_THROUGH_PROSTACYCLIN_RECEPTOR	8839	1102	GNB5	Macrophages ITGA4+	Macrophages	Myeloid
ses_cd	neg	FALSE	1	44	327	4	0.0122324	0.0909091	c2.cp.reactome.v2024.1.Hs.symbols	PYRUVATE_METABOLISM	8839	1127	PDK4,ME1,PDK3,PDK2	Macrophages ITGA4+	Macrophages	Myeloid
ses_cd	neg	FALSE	1	88	273	2	0.00732601	0.0227273	c2.cp.reactome.v2024.1.Hs.symbols	PROTEIN_FOLDING	8839	1104	GNB5,FKBP9	Macrophages ITGA4+	Macrophages	Myeloid
ses_cd	neg	FALSE	1	153	530	6	0.0113208	0.0392157	c2.cp.reactome.v2024.1.Hs.symbols	PROTEIN_LOCALIZATION	8839	1107	PECR,BCS1L,PIPOX,PAOX,IDH1,PEX13	Macrophages ITGA4+	Macrophages	Myeloid
ses_cd	neg	FALSE	1	17	487	2	0.00410678	0.117647	c2.cp.reactome.v2024.1.Hs.symbols	PROTEIN_METHYLATION	8839	1108	EEF1AKMT1,METTL21A	Macrophages ITGA4+	Macrophages	Myeloid
ses_cd	neg	FALSE	1	74	280	6	0.0214286	0.0810811	c2.cp.reactome.v2024.1.Hs.symbols	PROTEIN_PROTEIN_INTERACTIONS_AT_SYNAPSES	8839	1109	SYT9,APBA1,LRFN1,NLGN3,EPB41L2,DLG2	Macrophages ITGA4+	Macrophages	Myeloid
ses_cd	neg	FALSE	1	63	326	1	0.00306748	0.015873	c2.cp.reactome.v2024.1.Hs.symbols	PROTEIN_UBIQUITINATION	8839	1111	HLTF	Macrophages ITGA4+	Macrophages	Myeloid
ses_cd	neg	FALSE	1	13	472	1	0.00211864	0.0769231	c2.cp.reactome.v2024.1.Hs.symbols	PTK6_REGULATES_RHO_GTPASES_RAS_GTPASE_AND_MAP_KINASES	8839	1118	ARHGAP35	Macrophages ITGA4+	Macrophages	Myeloid
ses_cd	neg	FALSE	1	26	508	1	0.0019685	0.0384615	c2.cp.reactome.v2024.1.Hs.symbols	PURINERGIC_SIGNALING_IN_LEISHMANIASIS_INFECTION	8839	1120	ENTPD1	Macrophages ITGA4+	Macrophages	Myeloid
ses_cd	neg	FALSE	1	13	354	1	0.00282486	0.0769231	c2.cp.reactome.v2024.1.Hs.symbols	PURINE_SALVAGE	8839	1123	ADAL	Macrophages ITGA4+	Macrophages	Myeloid
ses_cd	neg	FALSE	1	18	350	1	0.00285714	0.0555556	c2.cp.reactome.v2024.1.Hs.symbols	PROTEIN_HYDROXYLATION	8839	1105	RCCD1	Macrophages ITGA4+	Macrophages	Myeloid
ses_cd	neg	FALSE	1	142	39	2	0.0512821	0.0140845	c2.cp.reactome.v2024.1.Hs.symbols	RHOA_GTPASE_CYCLE	8839	1249	ARHGAP6,RTKN	Macrophages ITGA4+	Macrophages	Myeloid
ses_cd	neg	FALSE	1	10	561	1	0.00178253	0.1	c2.cp.reactome.v2024.1.Hs.symbols	REGULATION_OF_ENDOGENOUS_RETROELEMENTS_BY_THE_HUMAN_SILENCING_HUB_HUSH_COMPLEX	8839	1168	EHMT1	Macrophages ITGA4+	Macrophages	Myeloid
ses_cd	neg	FALSE	1	10	451	1	0.00221729	0.1	c2.cp.reactome.v2024.1.Hs.symbols	REGULATION_OF_FOXO_TRANSCRIPTIONAL_ACTIVITY_BY_ACETYLATION	8839	1170	SIRT3	Macrophages ITGA4+	Macrophages	Myeloid
ses_cd	neg	FALSE	1	88	502	5	0.00996016	0.0568182	c2.cp.reactome.v2024.1.Hs.symbols	REGULATION_OF_TP53_ACTIVITY_THROUGH_PHOSPHORYLATION	8839	1221	TP53INP1,TAF6,ATM,RAD9A,DYRK2	Macrophages ITGA4+	Macrophages	Myeloid
ses_cd	neg	FALSE	1	36	485	1	0.00206186	0.0277778	c2.cp.reactome.v2024.1.Hs.symbols	REGULATION_OF_TP53_EXPRESSION_AND_DEGRADATION	8839	1222	ATM	Macrophages ITGA4+	Macrophages	Myeloid
ses_cd	neg	FALSE	1	13	203	1	0.00492611	0.0769231	c2.cp.reactome.v2024.1.Hs.symbols	REPRESSION_OF_WNT_TARGET_GENES	8839	1228	TCF7	Macrophages ITGA4+	Macrophages	Myeloid
ses_cd	neg	FALSE	1	72	223	1	0.0044843	0.0138889	c2.cp.reactome.v2024.1.Hs.symbols	REPRODUCTION	8839	1229	MSH4	Macrophages ITGA4+	Macrophages	Myeloid
ses_cd	neg	FALSE	1	37	126	1	0.00793651	0.027027	c2.cp.reactome.v2024.1.Hs.symbols	RESOLUTION_OF_ABASIC_SITES_AP_SITES	8839	1230	NEIL1	Macrophages ITGA4+	Macrophages	Myeloid
ses_cd	neg	FALSE	1	34	548	2	0.00364964	0.0588235	c2.cp.reactome.v2024.1.Hs.symbols	RESOLUTION_OF_D_LOOP_STRUCTURES	8839	1232	ATM,SPIDR	Macrophages ITGA4+	Macrophages	Myeloid
ses_cd	neg	FALSE	1	25	485	1	0.00206186	0.04	c2.cp.reactome.v2024.1.Hs.symbols	RESOLUTION_OF_D_LOOP_STRUCTURES_THROUGH_SYNTHESIS_DEPENDENT_STRAND_ANNEALING_SDSA	8839	1233	ATM	Macrophages ITGA4+	Macrophages	Myeloid
ses_cd	neg	FALSE	1	19	561	3	0.00534759	0.157895	c2.cp.reactome.v2024.1.Hs.symbols	REGULATION_OF_TP53_ACTIVITY_THROUGH_METHYLATION	8839	1220	L3MBTL1,ATM,EHMT1	Macrophages ITGA4+	Macrophages	Myeloid
ses_cd	neg	FALSE	1	120	559	1	0.00178891	0.00833333	c2.cp.reactome.v2024.1.Hs.symbols	RESOLUTION_OF_SISTER_CHROMATID_COHESION	8839	1234	CLASP2	Macrophages ITGA4+	Macrophages	Myeloid
ses_cd	neg	FALSE	1	102	109	1	0.00917431	0.00980392	c2.cp.reactome.v2024.1.Hs.symbols	RESPIRATORY_SYNCYTIAL_VIRUS_INFECTION_PATHWAY	8839	1236	GPC4	Macrophages ITGA4+	Macrophages	Myeloid
ses_cd	neg	FALSE	1	22	109	1	0.00917431	0.0454545	c2.cp.reactome.v2024.1.Hs.symbols	RESPIRATORY_SYNCYTIAL_VIRUS_RSV_ATTACHMENT_AND_ENTRY	8839	1237	GPC4	Macrophages ITGA4+	Macrophages	Myeloid
ses_cd	neg	FALSE	1	100	216	1	0.00462963	0.01	c2.cp.reactome.v2024.1.Hs.symbols	RESPONSE_OF_EIF2AK4_GCN2_TO_AMINO_ACID_DEFICIENCY	8839	1240	RPL39L	Macrophages ITGA4+	Macrophages	Myeloid
ses_cd	neg	FALSE	1	106	209	5	0.0239234	0.0471698	c2.cp.reactome.v2024.1.Hs.symbols	RESPONSE_TO_ELEVATED_PLATELET_CYTOSOLIC_CA2	8839	1242	IGF1,A2M,SELENOP,F8,ABCC4	Macrophages ITGA4+	Macrophages	Myeloid
ses_cd	neg	FALSE	1	10	112	2	0.0178571	0.2	c2.cp.reactome.v2024.1.Hs.symbols	RESPONSE_TO_METAL_IONS	8839	1243	MT1H,MT1X	Macrophages ITGA4+	Macrophages	Myeloid
ses_cd	neg	FALSE	1	5	204	2	0.00980392	0.4	c2.cp.reactome.v2024.1.Hs.symbols	RETINOID_CYCLE_DISEASE_EVENTS	8839	1244	RBP1,RDH5	Macrophages ITGA4+	Macrophages	Myeloid
ses_cd	neg	FALSE	1	13	40	1	0.025	0.0769231	c2.cp.reactome.v2024.1.Hs.symbols	RETROGRADE_NEUROTROPHIN_SIGNALLING	8839	1245	DNM3	Macrophages ITGA4+	Macrophages	Myeloid
ses_cd	neg	FALSE	1	151	526	5	0.0095057	0.0331126	c2.cp.reactome.v2024.1.Hs.symbols	RESPIRATORY_ELECTRON_TRANSPORT	8839	1235	COQ10A,BCS1L,NDUFAF6,ETFDH,TTC19	Macrophages ITGA4+	Macrophages	Myeloid
ses_cd	neg	FALSE	1	163	216	1	0.00462963	0.00613497	c2.cp.reactome.v2024.1.Hs.symbols	REGULATION_OF_EXPRESSION_OF_SLITS_AND_ROBOS	8839	1169	RPL39L	Macrophages ITGA4+	Macrophages	Myeloid
ses_cd	neg	FALSE	1	30	287	1	0.00348432	0.0333333	c2.cp.reactome.v2024.1.Hs.symbols	REGULATION_OF_TP53_ACTIVITY_THROUGH_ACETYLATION	8839	1218	MAP2K6	Macrophages ITGA4+	Macrophages	Myeloid
ses_cd	neg	FALSE	1	6	168	1	0.00595238	0.166667	c2.cp.reactome.v2024.1.Hs.symbols	REGULATION_OF_SIGNALING_BY_NODAL	8839	1213	ACVR2B	Macrophages ITGA4+	Macrophages	Myeloid
ses_cd	neg	FALSE	1	16	24	1	0.0416667	0.0625	c2.cp.reactome.v2024.1.Hs.symbols	REGULATION_OF_FZD_BY_UBIQUITINATION	8839	1171	LRP5	Macrophages ITGA4+	Macrophages	Myeloid
ses_cd	neg	FALSE	1	12	346	1	0.00289017	0.0833333	c2.cp.reactome.v2024.1.Hs.symbols	REGULATION_OF_GENE_EXPRESSION_IN_LATE_STAGE_BRANCHING_MORPHOGENESIS_PANCREATIC_BUD_PRECURSOR_CELLS	8839	1176	KAT2A	Macrophages ITGA4+	Macrophages	Myeloid
ses_cd	neg	FALSE	1	11	321	1	0.00311526	0.0909091	c2.cp.reactome.v2024.1.Hs.symbols	REGULATION_OF_GLYCOLYSIS_BY_FRUCTOSE_2_6_BISPHOSPHATE_METABOLISM	8839	1178	PRKACB	Macrophages ITGA4+	Macrophages	Myeloid
ses_cd	neg	FALSE	1	78	485	2	0.00412371	0.025641	c2.cp.reactome.v2024.1.Hs.symbols	REGULATION_OF_HSF1_MEDIATED_HEAT_SHOCK_RESPONSE	8839	1181	BAG2,ATM	Macrophages ITGA4+	Macrophages	Myeloid
ses_cd	neg	FALSE	1	82	123	2	0.0162602	0.0243902	c2.cp.reactome.v2024.1.Hs.symbols	REGULATION_OF_INSULIN_LIKE_GROWTH_FACTOR_IGF_TRANSPORT_AND_UPTAKE_BY_INSULIN_LIKE_GROWTH_FACTOR_BINDING_PROTEINS_IGFBPS	8839	1185	IGF1,LAMB2	Macrophages ITGA4+	Macrophages	Myeloid
ses_cd	neg	FALSE	1	61	190	2	0.0105263	0.0327869	c2.cp.reactome.v2024.1.Hs.symbols	REGULATION_OF_INSULIN_SECRETION	8839	1186	GNAI1,GNB5	Macrophages ITGA4+	Macrophages	Myeloid
ses_cd	neg	FALSE	1	108	220	2	0.00909091	0.0185185	c2.cp.reactome.v2024.1.Hs.symbols	REGULATION_OF_LIPID_METABOLISM_BY_PPARALPHA	8839	1188	ME1,ABCB4	Macrophages ITGA4+	Macrophages	Myeloid
ses_cd	neg	FALSE	1	153	561	8	0.0142602	0.0522876	c2.cp.reactome.v2024.1.Hs.symbols	REGULATION_OF_TP53_ACTIVITY	8839	1217	L3MBTL1,MAP2K6,TP53INP1,TAF6,ATM,RAD9A,DYRK2,EHMT1	Macrophages ITGA4+	Macrophages	Myeloid
ses_cd	neg	FALSE	1	16	203	1	0.00492611	0.0625	c2.cp.reactome.v2024.1.Hs.symbols	REGULATION_OF_MITF_M_DEPENDENT_GENES_INVOLVED_IN_CELL_CYCLE_AND_PROLIFERATION	8839	1192	TCF7	Macrophages ITGA4+	Macrophages	Myeloid
ses_cd	neg	FALSE	1	36	410	1	0.00243902	0.0277778	c2.cp.reactome.v2024.1.Hs.symbols	REGULATION_OF_MITF_M_DEPENDENT_GENES_INVOLVED_IN_PIGMENTATION	8839	1194	MYO5A	Macrophages ITGA4+	Macrophages	Myeloid
ses_cd	neg	FALSE	1	85	525	5	0.00952381	0.0588235	c2.cp.reactome.v2024.1.Hs.symbols	REGULATION_OF_PLK1_ACTIVITY_AT_G2_M_TRANSITION	8839	1201	CEP41,CEP250,PPP1R12B,SDCCAG8,PCM1	Macrophages ITGA4+	Macrophages	Myeloid
ses_cd	neg	FALSE	1	14	327	3	0.00917431	0.214286	c2.cp.reactome.v2024.1.Hs.symbols	REGULATION_OF_PYRUVATE_DEHYDROGENASE_PDH_COMPLEX	8839	1206	PDK4,PDK3,PDK2	Macrophages ITGA4+	Macrophages	Myeloid
ses_cd	neg	FALSE	1	32	327	4	0.0122324	0.125	c2.cp.reactome.v2024.1.Hs.symbols	REGULATION_OF_PYRUVATE_METABOLISM	8839	1207	PDK4,ME1,PDK3,PDK2	Macrophages ITGA4+	Macrophages	Myeloid
ses_cd	neg	FALSE	1	66	316	1	0.00316456	0.0151515	c2.cp.reactome.v2024.1.Hs.symbols	REGULATION_OF_RUNX2_EXPRESSION_AND_ACTIVITY	8839	1210	WWP1	Macrophages ITGA4+	Macrophages	Myeloid
ses_cd	neg	FALSE	1	55	439	1	0.0022779	0.0181818	c2.cp.reactome.v2024.1.Hs.symbols	REGULATION_OF_RUNX3_EXPRESSION_AND_ACTIVITY	8839	1211	SMURF2	Macrophages ITGA4+	Macrophages	Myeloid
ses_cd	neg	FALSE	1	22	305	1	0.00327869	0.0454545	c2.cp.reactome.v2024.1.Hs.symbols	REGULATION_OF_SIGNALING_BY_CBL	8839	1212	BLNK	Macrophages ITGA4+	Macrophages	Myeloid
ses_cd	neg	FALSE	1	17	543	1	0.00184162	0.0588235	c2.cp.reactome.v2024.1.Hs.symbols	REGULATION_OF_MITF_M_DEPENDENT_GENES_INVOLVED_IN_LYSOSOME_BIOGENESIS_AND_AUTOPHAGY	8839	1193	ATP6V0A1	Macrophages ITGA4+	Macrophages	Myeloid
ses_cd	neg	FALSE	1	20	451	1	0.00221729	0.05	c2.cp.reactome.v2024.1.Hs.symbols	MATURATION_OF_TCA_ENZYMES_AND_REGULATION_OF_TCA_CYCLE	8839	783	SIRT3	Macrophages ITGA4+	Macrophages	Myeloid
ses_cd	neg	FALSE	1	37	418	2	0.00478469	0.0540541	c2.cp.reactome.v2024.1.Hs.symbols	MATURATION_OF_SPIKE_PROTEIN	8839	782	MGAT4A,ST6GAL1	Macrophages ITGA4+	Macrophages	Myeloid
ses_cd	neg	FALSE	1	49	527	1	0.00189753	0.0204082	c2.cp.reactome.v2024.1.Hs.symbols	MATERNAL_TO_ZYGOTIC_TRANSITION_MZT	8839	777	TUT4	Macrophages ITGA4+	Macrophages	Myeloid
ses_cd	neg	FALSE	1	27	24	1	0.0416667	0.037037	c2.cp.reactome.v2024.1.Hs.symbols	DISASSEMBLY_OF_THE_DESTRUCTION_COMPLEX_AND_RECRUITMENT_OF_AXIN_TO_THE_MEMBRANE	8839	353	LRP5	Macrophages ITGA4+	Macrophages	Myeloid
ses_cd	neg	FALSE	1	27	109	1	0.00917431	0.037037	c2.cp.reactome.v2024.1.Hs.symbols	DISEASES_ASSOCIATED_WITH_GLYCOSAMINOGLYCAN_METABOLISM	8839	354	GPC4	Macrophages ITGA4+	Macrophages	Myeloid
ses_cd	neg	FALSE	1	15	473	1	0.00211416	0.0666667	c2.cp.reactome.v2024.1.Hs.symbols	DISEASES_ASSOCIATED_WITH_GLYCOSYLATION_PRECURSOR_BIOSYNTHESIS	8839	355	SRD5A3	Macrophages ITGA4+	Macrophages	Myeloid
ses_cd	neg	FALSE	1	20	357	1	0.00280112	0.05	c2.cp.reactome.v2024.1.Hs.symbols	DISEASES_ASSOCIATED_WITH_N_GLYCOSYLATION_OF_PROTEINS	8839	356	ALG1	Macrophages ITGA4+	Macrophages	Myeloid
ses_cd	neg	FALSE	1	53	60	3	0.05	0.0566038	c2.cp.reactome.v2024.1.Hs.symbols	DISEASES_ASSOCIATED_WITH_O_GLYCOSYLATION_OF_PROTEINS	8839	357	ADAMTS12,MUC6,ADAMTS17	Macrophages ITGA4+	Macrophages	Myeloid
ses_cd	neg	FALSE	1	5	379	2	0.00527704	0.4	c2.cp.reactome.v2024.1.Hs.symbols	DISEASES_OF_BASE_EXCISION_REPAIR	8839	359	NEIL1,OGG1	Macrophages ITGA4+	Macrophages	Myeloid
ses_cd	neg	FALSE	1	30	507	1	0.00197239	0.0333333	c2.cp.reactome.v2024.1.Hs.symbols	DISEASES_OF_CARBOHYDRATE_METABOLISM	8839	360	GUSB	Macrophages ITGA4+	Macrophages	Myeloid
ses_cd	neg	FALSE	1	9	93	1	0.0107527	0.111111	c2.cp.reactome.v2024.1.Hs.symbols	DIGESTION_AND_ABSORPTION	8839	350	GUCY2C	Macrophages ITGA4+	Macrophages	Myeloid
ses_cd	neg	FALSE	1	50	498	4	0.00803213	0.08	c2.cp.reactome.v2024.1.Hs.symbols	DISEASES_OF_DNA_REPAIR	8839	361	NEIL1,OGG1,ATM,RAD9A	Macrophages ITGA4+	Macrophages	Myeloid
ses_cd	neg	FALSE	1	12	195	1	0.00512821	0.0833333	c2.cp.reactome.v2024.1.Hs.symbols	DISEASES_OF_HEMOSTASIS	8839	363	F8	Macrophages ITGA4+	Macrophages	Myeloid
ses_cd	neg	FALSE	1	197	5	2	0.4	0.0101523	c2.cp.reactome.v2024.1.Hs.symbols	DISEASES_OF_METABOLISM	8839	365	PAH,ADAMTS12	Macrophages ITGA4+	Macrophages	Myeloid
ses_cd	neg	FALSE	1	38	236	2	0.00847458	0.0526316	c2.cp.reactome.v2024.1.Hs.symbols	DISEASES_OF_MITOTIC_CELL_CYCLE	8839	367	CDKN1C,TFDP2	Macrophages ITGA4+	Macrophages	Myeloid
ses_cd	neg	FALSE	1	45	475	2	0.00421053	0.0444444	c2.cp.reactome.v2024.1.Hs.symbols	DISEASES_OF_PROGRAMMED_CELL_DEATH	8839	368	PRDX2,DNMT3A	Macrophages ITGA4+	Macrophages	Myeloid
ses_cd	neg	FALSE	1	418	24	1	0.0416667	0.00239234	c2.cp.reactome.v2024.1.Hs.symbols	DISEASES_OF_SIGNAL_TRANSDUCTION_BY_GROWTH_FACTOR_RECEPTORS_AND_SECOND_MESSENGERS	8839	369	LRP5	Macrophages ITGA4+	Macrophages	Myeloid
ses_cd	neg	FALSE	1	142	30	2	0.0666667	0.0140845	c2.cp.reactome.v2024.1.Hs.symbols	DISORDERS_OF_TRANSMEMBRANE_TRANSPORTERS	8839	371	ABCC6,CFTR	Macrophages ITGA4+	Macrophages	Myeloid
ses_cd	neg	FALSE	1	9	379	1	0.00263852	0.111111	c2.cp.reactome.v2024.1.Hs.symbols	DISPLACEMENT_OF_DNA_GLYCOSYLASE_BY_APEX1	8839	372	OGG1	Macrophages ITGA4+	Macrophages	Myeloid
ses_cd	neg	FALSE	1	114	60	3	0.05	0.0263158	c2.cp.reactome.v2024.1.Hs.symbols	DISEASES_OF_GLYCOSYLATION	8839	362	ADAMTS12,MUC6,ADAMTS17	Macrophages ITGA4+	Macrophages	Myeloid
ses_cd	neg	FALSE	1	11	68	1	0.0147059	0.0909091	c2.cp.reactome.v2024.1.Hs.symbols	DISSOLUTION_OF_FIBRIN_CLOT	8839	373	PLAT	Macrophages ITGA4+	Macrophages	Myeloid
ses_cd	neg	FALSE	1	7	93	1	0.0107527	0.142857	c2.cp.reactome.v2024.1.Hs.symbols	DIGESTION	8839	349	GUCY2C	Macrophages ITGA4+	Macrophages	Myeloid
ses_cd	neg	FALSE	1	234	30	1	0.0333333	0.0042735	c2.cp.reactome.v2024.1.Hs.symbols	DEUBIQUITINATION	8839	345	CFTR	Macrophages ITGA4+	Macrophages	Myeloid
ses_cd	neg	FALSE	1	10	58	1	0.0172414	0.1	c2.cp.reactome.v2024.1.Hs.symbols	DEFECTIVE_C1GALT1C1_CAUSES_TNPS	8839	313	MUC6	Macrophages ITGA4+	Macrophages	Myeloid
ses_cd	neg	FALSE	1	60	30	1	0.0333333	0.0166667	c2.cp.reactome.v2024.1.Hs.symbols	DEFECTIVE_CFTR_CAUSES_CYSTIC_FIBROSIS	8839	314	CFTR	Macrophages ITGA4+	Macrophages	Myeloid
ses_cd	neg	FALSE	1	13	109	1	0.00917431	0.0769231	c2.cp.reactome.v2024.1.Hs.symbols	DEFECTIVE_EXT2_CAUSES_EXOSTOSES_2	8839	320	GPC4	Macrophages ITGA4+	Macrophages	Myeloid
ses_cd	neg	FALSE	1	4	195	1	0.00512821	0.25	c2.cp.reactome.v2024.1.Hs.symbols	DEFECTIVE_FACTOR_IX_CAUSES_HEMOPHILIA_B	8839	322	F8	Macrophages ITGA4+	Macrophages	Myeloid
ses_cd	neg	FALSE	1	4	195	1	0.00512821	0.25	c2.cp.reactome.v2024.1.Hs.symbols	DEFECTIVE_FACTOR_VIII_CAUSES_HEMOPHILIA_A	8839	323	F8	Macrophages ITGA4+	Macrophages	Myeloid
ses_cd	neg	FALSE	1	9	58	1	0.0172414	0.111111	c2.cp.reactome.v2024.1.Hs.symbols	DEFECTIVE_GALNT3_CAUSES_HFTC	8839	324	MUC6	Macrophages ITGA4+	Macrophages	Myeloid
ses_cd	neg	FALSE	1	25	375	1	0.00266667	0.04	c2.cp.reactome.v2024.1.Hs.symbols	DEFECTIVE_INTRINSIC_PATHWAY_FOR_APOPTOSIS	8839	325	PRDX2	Macrophages ITGA4+	Macrophages	Myeloid
ses_cd	neg	FALSE	1	940	75	15	0.2	0.0159574	c2.cp.reactome.v2024.1.Hs.symbols	DEVELOPMENTAL_BIOLOGY	8839	346	CACNB4,ITGA9,CXCL12,DNM3,ITGA1,UNC5B,UNC5C,ADGRG6,TCHH,DSP,SCN4B,MAPK12,EPHB2,LAMA2,DOK5	Macrophages ITGA4+	Macrophages	Myeloid
ses_cd	neg	FALSE	1	8	510	2	0.00392157	0.25	c2.cp.reactome.v2024.1.Hs.symbols	DEFECTS_IN_BIOTIN_BTN_METABOLISM	8839	329	HLCS,MCCC1	Macrophages ITGA4+	Macrophages	Myeloid
ses_cd	neg	FALSE	1	20	510	5	0.00980392	0.25	c2.cp.reactome.v2024.1.Hs.symbols	DEFECTS_IN_VITAMIN_AND_COFACTOR_METABOLISM	8839	331	MMACHC,MTR,HLCS,ABCD4,MCCC1	Macrophages ITGA4+	Macrophages	Myeloid
ses_cd	neg	FALSE	1	10	195	1	0.00512821	0.1	c2.cp.reactome.v2024.1.Hs.symbols	DEFECTS_OF_CONTACT_ACTIVATION_SYSTEM_CAS_AND_KALLIKREIN_KININ_SYSTEM_KKS	8839	332	F8	Macrophages ITGA4+	Macrophages	Myeloid
ses_cd	neg	FALSE	1	54	439	1	0.0022779	0.0185185	c2.cp.reactome.v2024.1.Hs.symbols	DEGRADATION_OF_AXIN	8839	335	SMURF2	Macrophages ITGA4+	Macrophages	Myeloid
ses_cd	neg	FALSE	1	83	203	1	0.00492611	0.0120482	c2.cp.reactome.v2024.1.Hs.symbols	DEGRADATION_OF_BETA_CATENIN_BY_THE_DESTRUCTION_COMPLEX	8839	336	TCF7	Macrophages ITGA4+	Macrophages	Myeloid
ses_cd	neg	FALSE	1	58	321	1	0.00311526	0.0172414	c2.cp.reactome.v2024.1.Hs.symbols	DEGRADATION_OF_GLI1_BY_THE_PROTEASOME	8839	339	PRKACB	Macrophages ITGA4+	Macrophages	Myeloid
ses_cd	neg	FALSE	1	99	145	6	0.0413793	0.0606061	c2.cp.reactome.v2024.1.Hs.symbols	DEGRADATION_OF_THE_EXTRACELLULAR_MATRIX	8839	340	COL26A1,COL10A1,MMP3,MMP15,A2M,COL18A1	Macrophages ITGA4+	Macrophages	Myeloid
ses_cd	neg	FALSE	1	30	375	1	0.00266667	0.0333333	c2.cp.reactome.v2024.1.Hs.symbols	DETOXIFICATION_OF_REACTIVE_OXYGEN_SPECIES	8839	344	PRDX2	Macrophages ITGA4+	Macrophages	Myeloid
ses_cd	neg	FALSE	1	12	494	3	0.00607287	0.25	c2.cp.reactome.v2024.1.Hs.symbols	DEFECTS_IN_COBALAMIN_B12_METABOLISM	8839	330	MMACHC,MTR,ABCD4	Macrophages ITGA4+	Macrophages	Myeloid
ses_cd	neg	FALSE	1	13	109	1	0.00917431	0.0769231	c2.cp.reactome.v2024.1.Hs.symbols	DEFECTIVE_B4GALT7_CAUSES_EDS_PROGEROID_TYPE	8839	312	GPC4	Macrophages ITGA4+	Macrophages	Myeloid
ses_cd	neg	FALSE	1	28	485	1	0.00206186	0.0357143	c2.cp.reactome.v2024.1.Hs.symbols	DNA_DAMAGE_TELOMERE_STRESS_INDUCED_SENESCENCE	8839	377	ATM	Macrophages ITGA4+	Macrophages	Myeloid
ses_cd	neg	FALSE	1	43	25	1	0.04	0.0232558	c2.cp.reactome.v2024.1.Hs.symbols	DNA_DOUBLE_STRAND_BREAK_RESPONSE	8839	379	EYA2	Macrophages ITGA4+	Macrophages	Myeloid
ses_cd	neg	FALSE	1	13	308	1	0.00324675	0.0769231	c2.cp.reactome.v2024.1.Hs.symbols	EICOSANOID_LIGAND_BINDING_RECEPTORS	8839	416	CYSLTR1	Macrophages ITGA4+	Macrophages	Myeloid
ses_cd	neg	FALSE	1	27	246	3	0.0121951	0.111111	c2.cp.reactome.v2024.1.Hs.symbols	ELASTIC_FIBRE_FORMATION	8839	417	ITGB5,EMILIN1,ITGAV	Macrophages ITGA4+	Macrophages	Myeloid
ses_cd	neg	FALSE	1	18	296	1	0.00337838	0.0555556	c2.cp.reactome.v2024.1.Hs.symbols	ENDOGENOUS_STEROLS	8839	420	CYP4V2	Macrophages ITGA4+	Macrophages	Myeloid
ses_cd	neg	FALSE	1	31	333	1	0.003003	0.0322581	c2.cp.reactome.v2024.1.Hs.symbols	ENDOSOMAL_SORTING_COMPLEX_REQUIRED_FOR_TRANSPORT_ESCRT	8839	421	MVB12B	Macrophages ITGA4+	Macrophages	Myeloid
ses_cd	neg	FALSE	1	11	518	1	0.0019305	0.0909091	c2.cp.reactome.v2024.1.Hs.symbols	ENDOSOMAL_VACUOLAR_PATHWAY	8839	422	HLA-E	Macrophages ITGA4+	Macrophages	Myeloid
ses_cd	neg	FALSE	1	40	71	1	0.0140845	0.025	c2.cp.reactome.v2024.1.Hs.symbols	EPHB_MEDIATED_FORWARD_SIGNALING	8839	427	EPHB2	Macrophages ITGA4+	Macrophages	Myeloid
ses_cd	neg	FALSE	1	18	71	1	0.0140845	0.0555556	c2.cp.reactome.v2024.1.Hs.symbols	EPHRIN_SIGNALING	8839	428	EPHB2	Macrophages ITGA4+	Macrophages	Myeloid
ses_cd	neg	FALSE	1	26	132	3	0.0227273	0.115385	c2.cp.reactome.v2024.1.Hs.symbols	EGR2_AND_SOX10_MEDIATED_INITIATION_OF_SCHWANN_CELL_MYELINATION	8839	414	ADGRG6,LAMA2,WWTR1	Macrophages ITGA4+	Macrophages	Myeloid
ses_cd	neg	FALSE	1	46	304	3	0.00986842	0.0652174	c2.cp.reactome.v2024.1.Hs.symbols	EPH_EPHRIN_MEDIATED_REPULSION_OF_CELLS	8839	429	EPHB2,CLTCL1,AP2A2	Macrophages ITGA4+	Macrophages	Myeloid
ses_cd	neg	FALSE	1	184	208	2	0.00961538	0.0108696	c2.cp.reactome.v2024.1.Hs.symbols	EPIGENETIC_REGULATION_OF_GENE_EXPRESSION	8839	431	ZNF30,ZNF382	Macrophages ITGA4+	Macrophages	Myeloid
ses_cd	neg	FALSE	1	22	398	1	0.00251256	0.0454545	c2.cp.reactome.v2024.1.Hs.symbols	ERK_MAPK_TARGETS	8839	437	RPS6KA5	Macrophages ITGA4+	Macrophages	Myeloid
ses_cd	neg	FALSE	1	145	13	1	0.0769231	0.00689655	c2.cp.reactome.v2024.1.Hs.symbols	ER_TO_GOLGI_ANTEROGRADE_TRANSPORT	8839	445	FOLR1	Macrophages ITGA4+	Macrophages	Myeloid
ses_cd	neg	FALSE	1	151	190	5	0.0263158	0.0331126	c2.cp.reactome.v2024.1.Hs.symbols	ESR_MEDIATED_SIGNALING	8839	446	CXCL12,MMP3,GNAI1,KANK1,GNB5	Macrophages ITGA4+	Macrophages	Myeloid
ses_cd	neg	FALSE	1	87	38	1	0.0263158	0.0114943	c2.cp.reactome.v2024.1.Hs.symbols	ESTROGEN_DEPENDENT_GENE_EXPRESSION	8839	449	CXCL12	Macrophages ITGA4+	Macrophages	Myeloid
ses_cd	neg	FALSE	1	91	216	1	0.00462963	0.010989	c2.cp.reactome.v2024.1.Hs.symbols	EUKARYOTIC_TRANSLATION_ELONGATION	8839	453	RPL39L	Macrophages ITGA4+	Macrophages	Myeloid
ses_cd	neg	FALSE	1	118	216	1	0.00462963	0.00847458	c2.cp.reactome.v2024.1.Hs.symbols	EUKARYOTIC_TRANSLATION_INITIATION	8839	454	RPL39L	Macrophages ITGA4+	Macrophages	Myeloid
ses_cd	neg	FALSE	1	85	304	4	0.0131579	0.0470588	c2.cp.reactome.v2024.1.Hs.symbols	EPH_EPHRIN_SIGNALING	8839	430	EPHB2,CLTCL1,ITSN1,AP2A2	Macrophages ITGA4+	Macrophages	Myeloid
ses_cd	neg	FALSE	1	131	25	1	0.04	0.00763359	c2.cp.reactome.v2024.1.Hs.symbols	DNA_DOUBLE_STRAND_BREAK_REPAIR	8839	378	EYA2	Macrophages ITGA4+	Macrophages	Myeloid
ses_cd	neg	FALSE	1	9	92	1	0.0108696	0.111111	c2.cp.reactome.v2024.1.Hs.symbols	EGFR_TRANSACTIVATION_BY_GASTRIN	8839	413	MMP3	Macrophages ITGA4+	Macrophages	Myeloid
ses_cd	neg	FALSE	1	49	123	4	0.0325203	0.0816327	c2.cp.reactome.v2024.1.Hs.symbols	ECM_PROTEOGLYCANS	8839	409	ITGA9,ITGB5,LAMA2,LAMB2	Macrophages ITGA4+	Macrophages	Myeloid
ses_cd	neg	FALSE	1	4	475	1	0.00210526	0.25	c2.cp.reactome.v2024.1.Hs.symbols	DNA_METHYLATION	8839	380	DNMT3A	Macrophages ITGA4+	Macrophages	Myeloid
ses_cd	neg	FALSE	1	280	25	1	0.04	0.00357143	c2.cp.reactome.v2024.1.Hs.symbols	DNA_REPAIR	8839	381	EYA2	Macrophages ITGA4+	Macrophages	Myeloid
ses_cd	neg	FALSE	1	127	290	1	0.00344828	0.00787402	c2.cp.reactome.v2024.1.Hs.symbols	DNA_REPLICATION	8839	382	ORC6	Macrophages ITGA4+	Macrophages	Myeloid
ses_cd	neg	FALSE	1	100	290	1	0.00344828	0.01	c2.cp.reactome.v2024.1.Hs.symbols	DNA_REPLICATION_PRE_INITIATION	8839	384	ORC6	Macrophages ITGA4+	Macrophages	Myeloid
ses_cd	neg	FALSE	1	23	184	3	0.0163043	0.130435	c2.cp.reactome.v2024.1.Hs.symbols	DOPAMINE_NEUROTRANSMITTER_RELEASE_CYCLE	8839	387	APBA1,SLC18A2,UNC13B	Macrophages ITGA4+	Macrophages	Myeloid
ses_cd	neg	FALSE	1	9	316	1	0.00316456	0.111111	c2.cp.reactome.v2024.1.Hs.symbols	DOWNREGULATION_OF_ERBB4_SIGNALING	8839	391	WWP1	Macrophages ITGA4+	Macrophages	Myeloid
ses_cd	neg	FALSE	1	30	132	1	0.00757576	0.0333333	c2.cp.reactome.v2024.1.Hs.symbols	DOWNREGULATION_OF_SMAD2_3_SMAD4_TRANSCRIPTIONAL_ACTIVITY	8839	392	WWTR1	Macrophages ITGA4+	Macrophages	Myeloid
ses_cd	neg	FALSE	1	25	468	1	0.00213675	0.04	c2.cp.reactome.v2024.1.Hs.symbols	EFFECTS_OF_PIP2_HYDROLYSIS	8839	410	DGKH	Macrophages ITGA4+	Macrophages	Myeloid
ses_cd	neg	FALSE	1	25	439	1	0.0022779	0.04	c2.cp.reactome.v2024.1.Hs.symbols	DOWNREGULATION_OF_TGF_BETA_RECEPTOR_SIGNALING	8839	393	SMURF2	Macrophages ITGA4+	Macrophages	Myeloid
ses_cd	neg	FALSE	1	63	285	8	0.0280702	0.126984	c2.cp.reactome.v2024.1.Hs.symbols	DRUG_ADME	8839	400	ACSM4,GLYATL1,ABCB1,ACSM5,ABCC4,SLC29A1,ABCC5,SLCO2B1	Macrophages ITGA4+	Macrophages	Myeloid
ses_cd	neg	FALSE	1	40	535	2	0.00373832	0.05	c2.cp.reactome.v2024.1.Hs.symbols	DUAL_INCISION_IN_GG_NER	8839	402	XPA,ERCC3	Macrophages ITGA4+	Macrophages	Myeloid
ses_cd	neg	FALSE	1	62	535	2	0.00373832	0.0322581	c2.cp.reactome.v2024.1.Hs.symbols	DUAL_INCISION_IN_TC_NER	8839	403	XPA,ERCC3	Macrophages ITGA4+	Macrophages	Myeloid
ses_cd	neg	FALSE	1	9	290	1	0.00344828	0.111111	c2.cp.reactome.v2024.1.Hs.symbols	E2F_ENABLED_INHIBITION_OF_PRE_REPLICATION_COMPLEX_FORMATION	8839	404	ORC6	Macrophages ITGA4+	Macrophages	Myeloid
ses_cd	neg	FALSE	1	22	290	2	0.00689655	0.0909091	c2.cp.reactome.v2024.1.Hs.symbols	E2F_MEDIATED_REGULATION_OF_DNA_REPLICATION	8839	405	TFDP2,ORC6	Macrophages ITGA4+	Macrophages	Myeloid
ses_cd	neg	FALSE	1	43	530	2	0.00377358	0.0465116	c2.cp.reactome.v2024.1.Hs.symbols	E3_UBIQUITIN_LIGASES_UBIQUITINATE_TARGET_PROTEINS	8839	406	HLTF,PEX13	Macrophages ITGA4+	Macrophages	Myeloid
ses_cd	neg	FALSE	1	35	182	2	0.010989	0.0571429	c2.cp.reactome.v2024.1.Hs.symbols	EARLY_SARS_COV_2_INFECTION_EVENTS	8839	408	GPC4,NRP1	Macrophages ITGA4+	Macrophages	Myeloid
ses_cd	neg	FALSE	1	80	149	1	0.00671141	0.0125	c2.cp.reactome.v2024.1.Hs.symbols	DOWNSTREAM_SIGNALING_EVENTS_OF_B_CELL_RECEPTOR_BCR	8839	394	NFATC2	Macrophages ITGA4+	Macrophages	Myeloid
ses_cd	neg	FALSE	1	68	190	3	0.0157895	0.0441176	c2.cp.reactome.v2024.1.Hs.symbols	EXTRA_NUCLEAR_ESTROGEN_SIGNALING	8839	459	MMP3,GNAI1,GNB5	Macrophages ITGA4+	Macrophages	Myeloid
ses_cd	neg	FALSE	1	19	58	1	0.0172414	0.0526316	c2.cp.reactome.v2024.1.Hs.symbols	DECTIN_2_FAMILY	8839	310	MUC6	Macrophages ITGA4+	Macrophages	Myeloid
ses_cd	neg	FALSE	1	25	527	1	0.00189753	0.04	c2.cp.reactome.v2024.1.Hs.symbols	DEADENYLATION_OF_MRNA	8839	307	TUT4	Macrophages ITGA4+	Macrophages	Myeloid
ses_cd	neg	FALSE	1	200	346	3	0.00867052	0.015	c2.cp.reactome.v2024.1.Hs.symbols	CHROMATIN_MODIFYING_ENZYMES	8839	225	PRMT7,SMYD3,KAT2A	Macrophages ITGA4+	Macrophages	Myeloid
ses_cd	neg	FALSE	1	181	538	21	0.0390335	0.116022	c2.cp.reactome.v2024.1.Hs.symbols	CILIUM_ASSEMBLY	8839	230	KIF3C,KIF17,TTC8,DYNC2LI1,CC2D2A,DYNC2H1,TCTN1,IFT22,ARL3,IFT74,IFT46,FBF1,BBS4,CEP41,CEP250,KIFAP3,BBS9,BBS2,SDCCAG8,PCM1,TTBK2	Macrophages ITGA4+	Macrophages	Myeloid
ses_cd	neg	FALSE	1	67	365	2	0.00547945	0.0298507	c2.cp.reactome.v2024.1.Hs.symbols	CIRCADIAN_CLOCK	8839	232	DBP,USP46	Macrophages ITGA4+	Macrophages	Myeloid
ses_cd	neg	FALSE	1	34	511	2	0.00391389	0.0588235	c2.cp.reactome.v2024.1.Hs.symbols	CITRIC_ACID_CYCLE_TCA_CYCLE	8839	233	SIRT3,SUCLG2	Macrophages ITGA4+	Macrophages	Myeloid
ses_cd	neg	FALSE	1	179	77	4	0.0519481	0.0223464	c2.cp.reactome.v2024.1.Hs.symbols	CLASS_A_1_RHODOPSIN_LIKE_RECEPTORS	8839	234	ADORA3,CXCL12,TSHR,ADORA1	Macrophages ITGA4+	Macrophages	Myeloid
ses_cd	neg	FALSE	1	58	46	3	0.0652174	0.0517241	c2.cp.reactome.v2024.1.Hs.symbols	CLASS_B_2_SECRETIN_FAMILY_RECEPTORS	8839	235	RAMP2,SCTR,CRHBP	Macrophages ITGA4+	Macrophages	Myeloid
ses_cd	neg	FALSE	1	358	95	3	0.0315789	0.00837989	c2.cp.reactome.v2024.1.Hs.symbols	CLASS_I_MHC_MEDIATED_ANTIGEN_PROCESSING_PRESENTATION	8839	237	HECTD2,ITGB5,PRKN	Macrophages ITGA4+	Macrophages	Myeloid
ses_cd	neg	FALSE	1	42	109	2	0.0183486	0.047619	c2.cp.reactome.v2024.1.Hs.symbols	CHONDROITIN_SULFATE_DERMATAN_SULFATE_METABOLISM	8839	222	CHPF,GPC4	Macrophages ITGA4+	Macrophages	Myeloid
ses_cd	neg	FALSE	1	20	530	1	0.00188679	0.05	c2.cp.reactome.v2024.1.Hs.symbols	CLASS_I_PEROXISOMAL_MEMBRANE_PROTEIN_IMPORT	8839	238	PEX13	Macrophages ITGA4+	Macrophages	Myeloid
ses_cd	neg	FALSE	1	11	519	2	0.00385356	0.181818	c2.cp.reactome.v2024.1.Hs.symbols	CLEC7A_DECTIN_1_INDUCES_NFAT_ACTIVATION	8839	240	NFATC2,NFATC3	Macrophages ITGA4+	Macrophages	Myeloid
ses_cd	neg	FALSE	1	99	149	1	0.00671141	0.010101	c2.cp.reactome.v2024.1.Hs.symbols	CLEC7A_DECTIN_1_SIGNALING	8839	241	NFATC2	Macrophages ITGA4+	Macrophages	Myeloid
ses_cd	neg	FALSE	1	6	396	2	0.00505051	0.333333	c2.cp.reactome.v2024.1.Hs.symbols	COBALAMIN_CBL_METABOLISM	8839	243	MMACHC,MTR	Macrophages ITGA4+	Macrophages	Myeloid
ses_cd	neg	FALSE	1	16	494	3	0.00607287	0.1875	c2.cp.reactome.v2024.1.Hs.symbols	COBALAMIN_CBL_VITAMIN_B12_TRANSPORT_AND_METABOLISM	8839	244	MMACHC,MTR,ABCD4	Macrophages ITGA4+	Macrophages	Myeloid
ses_cd	neg	FALSE	1	7	214	1	0.0046729	0.142857	c2.cp.reactome.v2024.1.Hs.symbols	COENZYME_A_BIOSYNTHESIS	8839	245	PANK1	Macrophages ITGA4+	Macrophages	Myeloid
ses_cd	neg	FALSE	1	48	145	4	0.0275862	0.0833333	c2.cp.reactome.v2024.1.Hs.symbols	COLLAGEN_BIOSYNTHESIS_AND_MODIFYING_ENZYMES	8839	247	P3H2,COL26A1,COL10A1,COL18A1	Macrophages ITGA4+	Macrophages	Myeloid
ses_cd	neg	FALSE	1	27	145	3	0.0206897	0.111111	c2.cp.reactome.v2024.1.Hs.symbols	COLLAGEN_CHAIN_TRIMERIZATION	8839	248	COL26A1,COL10A1,COL18A1	Macrophages ITGA4+	Macrophages	Myeloid
ses_cd	neg	FALSE	1	134	47	4	0.0851064	0.0298507	c2.cp.reactome.v2024.1.Hs.symbols	CLATHRIN_MEDIATED_ENDOCYTOSIS	8839	239	EPN2,CFTR,DNM3,SYT9	Macrophages ITGA4+	Macrophages	Myeloid
ses_cd	neg	FALSE	1	45	145	5	0.0344828	0.111111	c2.cp.reactome.v2024.1.Hs.symbols	COLLAGEN_DEGRADATION	8839	249	COL26A1,COL10A1,MMP3,MMP15,COL18A1	Macrophages ITGA4+	Macrophages	Myeloid
ses_cd	neg	FALSE	1	13	97	1	0.0103093	0.0769231	c2.cp.reactome.v2024.1.Hs.symbols	CHONDROITIN_SULFATE_BIOSYNTHESIS	8839	221	CHPF	Macrophages ITGA4+	Macrophages	Myeloid
ses_cd	neg	FALSE	1	27	351	2	0.00569801	0.0740741	c2.cp.reactome.v2024.1.Hs.symbols	CHOLESTEROL_BIOSYNTHESIS	8839	219	DHCR24,EBP	Macrophages ITGA4+	Macrophages	Myeloid
ses_cd	neg	FALSE	1	710	15	2	0.133333	0.0028169	c2.cp.reactome.v2024.1.Hs.symbols	CELLULAR_RESPONSES_TO_STIMULI	8839	198	MT1H,ATP6V0D2	Macrophages ITGA4+	Macrophages	Myeloid
ses_cd	neg	FALSE	1	195	166	2	0.0120482	0.0102564	c2.cp.reactome.v2024.1.Hs.symbols	CELLULAR_RESPONSE_TO_CHEMICAL_STRESS	8839	199	GCLC,ME1	Macrophages ITGA4+	Macrophages	Myeloid
ses_cd	neg	FALSE	1	93	307	1	0.00325733	0.0107527	c2.cp.reactome.v2024.1.Hs.symbols	CELLULAR_RESPONSE_TO_HEAT_STRESS	8839	200	BAG2	Macrophages ITGA4+	Macrophages	Myeloid
ses_cd	neg	FALSE	1	152	15	1	0.0666667	0.00657895	c2.cp.reactome.v2024.1.Hs.symbols	CELLULAR_RESPONSE_TO_STARVATION	8839	203	ATP6V0D2	Macrophages ITGA4+	Macrophages	Myeloid
ses_cd	neg	FALSE	1	128	287	3	0.010453	0.0234375	c2.cp.reactome.v2024.1.Hs.symbols	CELLULAR_SENESCENCE	8839	204	TNIK,TFDP2,MAP2K6	Macrophages ITGA4+	Macrophages	Myeloid
ses_cd	neg	FALSE	1	119	23	2	0.0869565	0.0168067	c2.cp.reactome.v2024.1.Hs.symbols	CELL_CELL_COMMUNICATION	8839	205	CDH17,CADM2	Macrophages ITGA4+	Macrophages	Myeloid
ses_cd	neg	FALSE	1	65	23	2	0.0869565	0.0307692	c2.cp.reactome.v2024.1.Hs.symbols	CELL_CELL_JUNCTION_ORGANIZATION	8839	206	CDH17,CADM2	Macrophages ITGA4+	Macrophages	Myeloid
ses_cd	neg	FALSE	1	6	254	1	0.00393701	0.166667	c2.cp.reactome.v2024.1.Hs.symbols	CHOLINE_CATABOLISM	8839	220	ALDH7A1	Macrophages ITGA4+	Macrophages	Myeloid
ses_cd	neg	FALSE	1	613	53	1	0.0188679	0.00163132	c2.cp.reactome.v2024.1.Hs.symbols	CELL_CYCLE	8839	207	CABLES1	Macrophages ITGA4+	Macrophages	Myeloid
ses_cd	neg	FALSE	1	490	53	1	0.0188679	0.00204082	c2.cp.reactome.v2024.1.Hs.symbols	CELL_CYCLE_MITOTIC	8839	209	CABLES1	Macrophages ITGA4+	Macrophages	Myeloid
ses_cd	neg	FALSE	1	72	366	5	0.0136612	0.0694444	c2.cp.reactome.v2024.1.Hs.symbols	CELL_DEATH_SIGNALLING_VIA_NRAGE_NRIF_AND_NADE	8839	210	ARHGEF12,BEX3,ITSN1,ARHGEF9,ARHGEF40	Macrophages ITGA4+	Macrophages	Myeloid
ses_cd	neg	FALSE	1	89	23	2	0.0869565	0.0224719	c2.cp.reactome.v2024.1.Hs.symbols	CELL_JUNCTION_ORGANIZATION	8839	212	CDH17,CADM2	Macrophages ITGA4+	Macrophages	Myeloid
ses_cd	neg	FALSE	1	165	17	1	0.0588235	0.00606061	c2.cp.reactome.v2024.1.Hs.symbols	CELL_SURFACE_INTERACTIONS_AT_THE_VASCULAR_WALL	8839	213	CXADR	Macrophages ITGA4+	Macrophages	Myeloid
ses_cd	neg	FALSE	1	20	30	1	0.0333333	0.05	c2.cp.reactome.v2024.1.Hs.symbols	CHAPERONE_MEDIATED_AUTOPHAGY	8839	215	CFTR	Macrophages ITGA4+	Macrophages	Myeloid
ses_cd	neg	FALSE	1	43	38	1	0.0263158	0.0232558	c2.cp.reactome.v2024.1.Hs.symbols	CHEMOKINE_RECEPTORS_BIND_CHEMOKINES	8839	216	CXCL12	Macrophages ITGA4+	Macrophages	Myeloid
ses_cd	neg	FALSE	1	8	182	2	0.010989	0.25	c2.cp.reactome.v2024.1.Hs.symbols	CHL1_INTERACTIONS	8839	218	ITGA1,NRP1	Macrophages ITGA4+	Macrophages	Myeloid
ses_cd	neg	FALSE	1	254	290	1	0.00344828	0.00393701	c2.cp.reactome.v2024.1.Hs.symbols	CELL_CYCLE_CHECKPOINTS	8839	208	ORC6	Macrophages ITGA4+	Macrophages	Myeloid
ses_cd	neg	FALSE	1	149	294	5	0.0170068	0.033557	c2.cp.reactome.v2024.1.Hs.symbols	DEATH_RECEPTOR_SIGNALING	8839	308	ARHGEF12,BEX3,OMG,ITSN1,ARHGEF9	Macrophages ITGA4+	Macrophages	Myeloid
ses_cd	neg	FALSE	1	67	92	4	0.0434783	0.0597015	c2.cp.reactome.v2024.1.Hs.symbols	COLLAGEN_FORMATION	8839	250	P3H2,COL26A1,COL10A1,MMP3	Macrophages ITGA4+	Macrophages	Myeloid
ses_cd	neg	FALSE	1	89	329	5	0.0151976	0.0561798	c2.cp.reactome.v2024.1.Hs.symbols	COMPLEMENT_CASCADE	8839	252	C5AR2,C9,C1QA,C1QB,C1QC	Macrophages ITGA4+	Macrophages	Myeloid
ses_cd	neg	FALSE	1	48	131	1	0.00763359	0.0208333	c2.cp.reactome.v2024.1.Hs.symbols	CROSS_PRESENTATION_OF_SOLUBLE_EXOGENOUS_ANTIGENS_ENDOSOMES	8839	283	MRC2	Macrophages ITGA4+	Macrophages	Myeloid
ses_cd	neg	FALSE	1	8	342	1	0.00292398	0.125	c2.cp.reactome.v2024.1.Hs.symbols	CS_DS_DEGRADATION	8839	284	HEXA	Macrophages ITGA4+	Macrophages	Myeloid
ses_cd	neg	FALSE	1	85	53	1	0.0188679	0.0117647	c2.cp.reactome.v2024.1.Hs.symbols	CYCLIN_A_CDK2_ASSOCIATED_EVENTS_AT_S_PHASE_ENTRY	8839	287	CABLES1	Macrophages ITGA4+	Macrophages	Myeloid
ses_cd	neg	FALSE	1	47	236	2	0.00847458	0.0425532	c2.cp.reactome.v2024.1.Hs.symbols	CYCLIN_D_ASSOCIATED_EVENTS_IN_G1	8839	288	CDKN1C,TFDP2	Macrophages ITGA4+	Macrophages	Myeloid
ses_cd	neg	FALSE	1	32	296	1	0.00337838	0.03125	c2.cp.reactome.v2024.1.Hs.symbols	CYTOCHROME_P450_ARRANGED_BY_SUBSTRATE_TYPE	8839	291	CYP4V2	Macrophages ITGA4+	Macrophages	Myeloid
ses_cd	neg	FALSE	1	697	99	2	0.020202	0.00286944	c2.cp.reactome.v2024.1.Hs.symbols	CYTOKINE_SIGNALING_IN_IMMUNE_SYSTEM	8839	292	MMP3,EDA	Macrophages ITGA4+	Macrophages	Myeloid
ses_cd	neg	FALSE	1	56	536	1	0.00186567	0.0178571	c2.cp.reactome.v2024.1.Hs.symbols	CYTOPROTECTION_BY_HMOX1	8839	293	CHD9	Macrophages ITGA4+	Macrophages	Myeloid
ses_cd	neg	FALSE	1	8	246	2	0.00813008	0.25	c2.cp.reactome.v2024.1.Hs.symbols	CROSS_PRESENTATION_OF_PARTICULATE_EXOGENOUS_ANTIGENS_PHAGOSOMES	8839	282	ITGB5,ITGAV	Macrophages ITGA4+	Macrophages	Myeloid
ses_cd	neg	FALSE	1	131	58	1	0.0172414	0.00763359	c2.cp.reactome.v2024.1.Hs.symbols	C_TYPE_LECTIN_RECEPTORS_CLRS	8839	298	MUC6	Macrophages ITGA4+	Macrophages	Myeloid
ses_cd	neg	FALSE	1	39	518	1	0.0019305	0.025641	c2.cp.reactome.v2024.1.Hs.symbols	DAP12_INTERACTIONS	8839	300	HLA-E	Macrophages ITGA4+	Macrophages	Myeloid
ses_cd	neg	FALSE	1	29	518	1	0.0019305	0.0344828	c2.cp.reactome.v2024.1.Hs.symbols	DAP12_SIGNALING	8839	301	HLA-E	Macrophages ITGA4+	Macrophages	Myeloid
ses_cd	neg	FALSE	1	22	321	2	0.00623053	0.0909091	c2.cp.reactome.v2024.1.Hs.symbols	DARPP_32_EVENTS	8839	302	PDE4D,PRKACB	Macrophages ITGA4+	Macrophages	Myeloid
ses_cd	neg	FALSE	1	14	211	2	0.00947867	0.142857	c2.cp.reactome.v2024.1.Hs.symbols	DCC_MEDIATED_ATTRACTIVE_SIGNALING	8839	303	ABLIM1,ABLIM2	Macrophages ITGA4+	Macrophages	Myeloid
ses_cd	neg	FALSE	1	66	298	1	0.0033557	0.0151515	c2.cp.reactome.v2024.1.Hs.symbols	DDX58_IFIH1_MEDIATED_INDUCTION_OF_INTERFERON_ALPHA_BETA	8839	304	RNF125	Macrophages ITGA4+	Macrophages	Myeloid
ses_cd	neg	FALSE	1	36	341	2	0.0058651	0.0555556	c2.cp.reactome.v2024.1.Hs.symbols	DEACTIVATION_OF_THE_BETA_CATENIN_TRANSACTIVATING_COMPLEX	8839	305	TCF7,CBY1	Macrophages ITGA4+	Macrophages	Myeloid
ses_cd	neg	FALSE	1	53	527	1	0.00189753	0.0188679	c2.cp.reactome.v2024.1.Hs.symbols	DEADENYLATION_DEPENDENT_MRNA_DECAY	8839	306	TUT4	Macrophages ITGA4+	Macrophages	Myeloid
ses_cd	neg	FALSE	1	35	430	3	0.00697674	0.0857143	c2.cp.reactome.v2024.1.Hs.symbols	DAG_AND_IP3_SIGNALING	8839	299	CAMKK1,PRKACB,PDE1B	Macrophages ITGA4+	Macrophages	Myeloid
ses_cd	neg	FALSE	1	11	409	2	0.00488998	0.181818	c2.cp.reactome.v2024.1.Hs.symbols	COMMON_PATHWAY_OF_FIBRIN_CLOT_FORMATION	8839	251	F8,PROCR	Macrophages ITGA4+	Macrophages	Myeloid
ses_cd	neg	FALSE	1	15	182	1	0.00549451	0.0666667	c2.cp.reactome.v2024.1.Hs.symbols	CRMPS_IN_SEMA3A_SIGNALING	8839	280	NRP1	Macrophages ITGA4+	Macrophages	Myeloid
ses_cd	neg	FALSE	1	7	398	1	0.00251256	0.142857	c2.cp.reactome.v2024.1.Hs.symbols	CREB_PHOSPHORYLATION	8839	278	RPS6KA5	Macrophages ITGA4+	Macrophages	Myeloid
ses_cd	neg	FALSE	1	23	526	2	0.00380228	0.0869565	c2.cp.reactome.v2024.1.Hs.symbols	COMPLEX_III_ASSEMBLY	8839	253	BCS1L,TTC19	Macrophages ITGA4+	Macrophages	Myeloid
ses_cd	neg	FALSE	1	44	312	1	0.00320513	0.0227273	c2.cp.reactome.v2024.1.Hs.symbols	COMPLEX_IV_ASSEMBLY	8839	254	COQ10A	Macrophages ITGA4+	Macrophages	Myeloid
ses_cd	neg	FALSE	1	68	414	1	0.00241546	0.0147059	c2.cp.reactome.v2024.1.Hs.symbols	COMPLEX_I_BIOGENESIS	8839	255	NDUFAF6	Macrophages ITGA4+	Macrophages	Myeloid
ses_cd	neg	FALSE	1	2	64	1	0.015625	0.5	c2.cp.reactome.v2024.1.Hs.symbols	CONJUGATION_OF_BENZOATE_WITH_GLYCINE	8839	258	GLYATL1	Macrophages ITGA4+	Macrophages	Myeloid
ses_cd	neg	FALSE	1	35	190	1	0.00526316	0.0285714	c2.cp.reactome.v2024.1.Hs.symbols	COOPERATION_OF_PDCL_PHLP1_AND_TRIC_CCT_IN_G_PROTEIN_BETA_FOLDING	8839	265	GNB5	Macrophages ITGA4+	Macrophages	Myeloid
ses_cd	neg	FALSE	1	66	13	1	0.0769231	0.0151515	c2.cp.reactome.v2024.1.Hs.symbols	COPII_MEDIATED_VESICLE_TRANSPORT	8839	267	FOLR1	Macrophages ITGA4+	Macrophages	Myeloid
ses_cd	neg	FALSE	1	89	81	2	0.0246914	0.0224719	c2.cp.reactome.v2024.1.Hs.symbols	COPI_DEPENDENT_GOLGI_TO_ER_RETROGRADE_TRAFFIC	8839	268	KIF26B,KIF3C	Macrophages ITGA4+	Macrophages	Myeloid
ses_cd	neg	FALSE	1	28	387	1	0.00258398	0.0357143	c2.cp.reactome.v2024.1.Hs.symbols	CRISTAE_FORMATION	8839	279	CHCHD6	Macrophages ITGA4+	Macrophages	Myeloid
ses_cd	neg	FALSE	1	47	429	1	0.002331	0.0212766	c2.cp.reactome.v2024.1.Hs.symbols	COPI_INDEPENDENT_GOLGI_TO_ER_RETROGRADE_TRAFFIC	8839	269	BICD1	Macrophages ITGA4+	Macrophages	Myeloid
ses_cd	neg	FALSE	1	71	84	1	0.0119048	0.0140845	c2.cp.reactome.v2024.1.Hs.symbols	COSTIMULATION_BY_THE_CD28_FAMILY	8839	271	CD247	Macrophages ITGA4+	Macrophages	Myeloid
ses_cd	neg	FALSE	1	8	150	2	0.0133333	0.25	c2.cp.reactome.v2024.1.Hs.symbols	CREATINE_METABOLISM	8839	272	CKB,GAMT	Macrophages ITGA4+	Macrophages	Myeloid
ses_cd	neg	FALSE	1	64	329	3	0.00911854	0.046875	c2.cp.reactome.v2024.1.Hs.symbols	CREATION_OF_C4_AND_C2_ACTIVATORS	8839	273	C1QA,C1QB,C1QC	Macrophages ITGA4+	Macrophages	Myeloid
ses_cd	neg	FALSE	1	24	280	1	0.00357143	0.0416667	c2.cp.reactome.v2024.1.Hs.symbols	CREB1_PHOSPHORYLATION_THROUGH_NMDA_RECEPTOR_MEDIATED_ACTIVATION_OF_RAS_SIGNALING	8839	274	DLG2	Macrophages ITGA4+	Macrophages	Myeloid
ses_cd	neg	FALSE	1	9	321	1	0.00311526	0.111111	c2.cp.reactome.v2024.1.Hs.symbols	CREB1_PHOSPHORYLATION_THROUGH_THE_ACTIVATION_OF_ADENYLATE_CYCLASE	8839	275	PRKACB	Macrophages ITGA4+	Macrophages	Myeloid
ses_cd	neg	FALSE	1	7	239	1	0.0041841	0.142857	c2.cp.reactome.v2024.1.Hs.symbols	CREB1_PHOSPHORYLATION_THROUGH_THE_ACTIVATION_OF_CAMKII_CAMKK_CAMKIV_CASCASDE	8839	276	CAMKK1	Macrophages ITGA4+	Macrophages	Myeloid
ses_cd	neg	FALSE	1	7	532	1	0.0018797	0.142857	c2.cp.reactome.v2024.1.Hs.symbols	CREB3_FACTORS_ACTIVATE_GENES	8839	277	CREB3L2	Macrophages ITGA4+	Macrophages	Myeloid
ses_cd	neg	FALSE	1	94	13	1	0.0769231	0.0106383	c2.cp.reactome.v2024.1.Hs.symbols	COPI_MEDIATED_ANTEROGRADE_TRANSPORT	8839	270	FOLR1	Macrophages ITGA4+	Macrophages	Myeloid
ses_cd	neg	FALSE	1	18	199	1	0.00502513	0.0555556	c2.cp.reactome.v2024.1.Hs.symbols	CELLULAR_HEXOSE_TRANSPORT	8839	197	SLC2A11	Macrophages ITGA4+	Macrophages	Myeloid
ses_cd	neg	FALSE	1	123	81	3	0.037037	0.0243902	c2.cp.reactome.v2024.1.Hs.symbols	FACTORS_INVOLVED_IN_MEGAKARYOCYTE_DEVELOPMENT_AND_PLATELET_PRODUCTION	8839	461	KIF26B,CABLES1,KIF3C	Macrophages ITGA4+	Macrophages	Myeloid
ses_cd	neg	FALSE	1	146	277	7	0.0252708	0.0479452	c2.cp.reactome.v2024.1.Hs.symbols	FATTY_ACID_METABOLISM	8839	467	HPGDS,ALOX5AP,LTC4S,FAAH2,DPEP2,PECR,HSD17B8	Macrophages ITGA4+	Macrophages	Myeloid
ses_cd	neg	FALSE	1	13	236	1	0.00423729	0.0769231	c2.cp.reactome.v2024.1.Hs.symbols	INHIBITION_OF_REPLICATION_INITIATION_OF_DAMAGED_DNA_BY_RB1_E2F1	8839	660	TFDP2	Macrophages ITGA4+	Macrophages	Myeloid
ses_cd	neg	FALSE	1	69	329	3	0.00911854	0.0434783	c2.cp.reactome.v2024.1.Hs.symbols	INITIAL_TRIGGERING_OF_COMPLEMENT	8839	662	C1QA,C1QB,C1QC	Macrophages ITGA4+	Macrophages	Myeloid
ses_cd	neg	FALSE	1	965	6	3	0.5	0.00310881	c2.cp.reactome.v2024.1.Hs.symbols	INNATE_IMMUNE_SYSTEM	8839	666	DEFA5,DEFA6,PTPRB	Macrophages ITGA4+	Macrophages	Myeloid
ses_cd	neg	FALSE	1	43	557	5	0.00897666	0.116279	c2.cp.reactome.v2024.1.Hs.symbols	INOSITOL_PHOSPHATE_METABOLISM	8839	667	ISYNA1,INPP4B,IMPA2,OCRL,NUDT3	Macrophages ITGA4+	Macrophages	Myeloid
ses_cd	neg	FALSE	1	22	460	2	0.00434783	0.0909091	c2.cp.reactome.v2024.1.Hs.symbols	INSULIN_PROCESSING	8839	669	MYO5A,ERO1B	Macrophages ITGA4+	Macrophages	Myeloid
ses_cd	neg	FALSE	1	27	15	1	0.0666667	0.037037	c2.cp.reactome.v2024.1.Hs.symbols	INSULIN_RECEPTOR_RECYCLING	8839	670	ATP6V0D2	Macrophages ITGA4+	Macrophages	Myeloid
ses_cd	neg	FALSE	1	86	190	2	0.0105263	0.0232558	c2.cp.reactome.v2024.1.Hs.symbols	INTEGRATION_OF_ENERGY_METABOLISM	8839	672	GNAI1,GNB5	Macrophages ITGA4+	Macrophages	Myeloid
ses_cd	neg	FALSE	1	153	216	1	0.00462963	0.00653595	c2.cp.reactome.v2024.1.Hs.symbols	INFLUENZA_INFECTION	8839	658	RPL39L	Macrophages ITGA4+	Macrophages	Myeloid
ses_cd	neg	FALSE	1	64	181	6	0.0331492	0.09375	c2.cp.reactome.v2024.1.Hs.symbols	INTEGRIN_CELL_SURFACE_INTERACTIONS	8839	674	ITGA9,ITGA1,ITGB5,COL10A1,COL18A1,ITGB7	Macrophages ITGA4+	Macrophages	Myeloid
ses_cd	neg	FALSE	1	28	528	3	0.00568182	0.107143	c2.cp.reactome.v2024.1.Hs.symbols	INTERCONVERSION_OF_NUCLEOTIDE_DI_AND_TRIPHOSPHATES	8839	680	NME4,CTPS2,NME3	Macrophages ITGA4+	Macrophages	Myeloid
ses_cd	neg	FALSE	1	62	518	1	0.0019305	0.016129	c2.cp.reactome.v2024.1.Hs.symbols	INTERFERON_ALPHA_BETA_SIGNALING	8839	681	HLA-E	Macrophages ITGA4+	Macrophages	Myeloid
ses_cd	neg	FALSE	1	86	518	3	0.00579151	0.0348837	c2.cp.reactome.v2024.1.Hs.symbols	INTERFERON_GAMMA_SIGNALING	8839	682	TRIM14,HLA-DPA1,HLA-E	Macrophages ITGA4+	Macrophages	Myeloid
ses_cd	neg	FALSE	1	239	287	1	0.00348432	0.0041841	c2.cp.reactome.v2024.1.Hs.symbols	INTERFERON_SIGNALING	8839	683	MAP2K6	Macrophages ITGA4+	Macrophages	Myeloid
ses_cd	neg	FALSE	1	56	397	1	0.00251889	0.0178571	c2.cp.reactome.v2024.1.Hs.symbols	INTERLEUKIN_12_FAMILY_SIGNALING	8839	685	PDCD4	Macrophages ITGA4+	Macrophages	Myeloid
ses_cd	neg	FALSE	1	46	397	1	0.00251889	0.0217391	c2.cp.reactome.v2024.1.Hs.symbols	INTERLEUKIN_12_SIGNALING	8839	686	PDCD4	Macrophages ITGA4+	Macrophages	Myeloid
ses_cd	neg	FALSE	1	14	547	1	0.00182815	0.0714286	c2.cp.reactome.v2024.1.Hs.symbols	INTERLEUKIN_15_SIGNALING	8839	687	SOS2	Macrophages ITGA4+	Macrophages	Myeloid
ses_cd	neg	FALSE	1	21	61	1	0.0163934	0.047619	c2.cp.reactome.v2024.1.Hs.symbols	INTERACTION_BETWEEN_L1_AND_ANKYRINS	8839	678	SCN4B	Macrophages ITGA4+	Macrophages	Myeloid
ses_cd	neg	FALSE	1	69	398	2	0.00502513	0.0289855	c2.cp.reactome.v2024.1.Hs.symbols	INTERLEUKIN_17_SIGNALING	8839	688	MAP2K6,RPS6KA5	Macrophages ITGA4+	Macrophages	Myeloid
ses_cd	neg	FALSE	1	955	109	3	0.0275229	0.00314136	c2.cp.reactome.v2024.1.Hs.symbols	INFECTIOUS_DISEASE	8839	656	CD247,GUCY2C,GPC4	Macrophages ITGA4+	Macrophages	Myeloid
ses_cd	neg	FALSE	1	177	181	9	0.0497238	0.0508475	c2.cp.reactome.v2024.1.Hs.symbols	IMMUNOREGULATORY_INTERACTIONS_BETWEEN_A_LYMPHOID_AND_A_NON_LYMPHOID_CELL	8839	650	CXADR,LILRA4,SIGLEC8,CD96,CD247,LILRB5,CLEC4G,CD200R1,ITGB7	Macrophages ITGA4+	Macrophages	Myeloid
ses_cd	neg	FALSE	1	48	536	2	0.00373134	0.0416667	c2.cp.reactome.v2024.1.Hs.symbols	HEME_SIGNALING	8839	620	USP46,CHD9	Macrophages ITGA4+	Macrophages	Myeloid
ses_cd	neg	FALSE	1	548	81	10	0.123457	0.0182482	c2.cp.reactome.v2024.1.Hs.symbols	HEMOSTASIS	8839	621	PRKG1,CXADR,KCNMB4,KIF26B,ITGA1,CABLES1,PLAT,GUCY1A1,IGF1,KIF3C	Macrophages ITGA4+	Macrophages	Myeloid
ses_cd	neg	FALSE	1	45	128	2	0.015625	0.0444444	c2.cp.reactome.v2024.1.Hs.symbols	HEPARAN_SULFATE_HEPARIN_HS_GAG_METABOLISM	8839	622	GPC4,HS3ST1	Macrophages ITGA4+	Macrophages	Myeloid
ses_cd	neg	FALSE	1	224	84	1	0.0119048	0.00446429	c2.cp.reactome.v2024.1.Hs.symbols	HIV_INFECTION	8839	628	CD247	Macrophages ITGA4+	Macrophages	Myeloid
ses_cd	neg	FALSE	1	144	411	3	0.00729927	0.0208333	c2.cp.reactome.v2024.1.Hs.symbols	HIV_LIFE_CYCLE	8839	629	NMT2,MVB12B,TAF6	Macrophages ITGA4+	Macrophages	Myeloid
ses_cd	neg	FALSE	1	41	535	1	0.00186916	0.0243902	c2.cp.reactome.v2024.1.Hs.symbols	HIV_TRANSCRIPTION_ELONGATION	8839	630	ERCC3	Macrophages ITGA4+	Macrophages	Myeloid
ses_cd	neg	FALSE	1	44	535	2	0.00373832	0.0454545	c2.cp.reactome.v2024.1.Hs.symbols	HIV_TRANSCRIPTION_INITIATION	8839	631	TAF6,ERCC3	Macrophages ITGA4+	Macrophages	Myeloid
ses_cd	neg	FALSE	1	8	213	2	0.00938967	0.25	c2.cp.reactome.v2024.1.Hs.symbols	INACTIVATION_OF_CDC42_AND_RAC1	8839	651	SRGAP3,SRGAP1	Macrophages ITGA4+	Macrophages	Myeloid
ses_cd	neg	FALSE	1	42	498	2	0.00401606	0.047619	c2.cp.reactome.v2024.1.Hs.symbols	HOMOLOGOUS_DNA_PAIRING_AND_STRAND_EXCHANGE	8839	632	ATM,RAD9A	Macrophages ITGA4+	Macrophages	Myeloid
ses_cd	neg	FALSE	1	3	57	1	0.0175439	0.333333	c2.cp.reactome.v2024.1.Hs.symbols	HORMONE_LIGAND_BINDING_RECEPTORS	8839	634	TSHR	Macrophages ITGA4+	Macrophages	Myeloid
ses_cd	neg	FALSE	1	128	84	1	0.0119048	0.0078125	c2.cp.reactome.v2024.1.Hs.symbols	HOST_INTERACTIONS_OF_HIV_FACTORS	8839	635	CD247	Macrophages ITGA4+	Macrophages	Myeloid
ses_cd	neg	FALSE	1	25	128	2	0.015625	0.08	c2.cp.reactome.v2024.1.Hs.symbols	HS_GAG_BIOSYNTHESIS	8839	639	GPC4,HS3ST1	Macrophages ITGA4+	Macrophages	Myeloid
ses_cd	neg	FALSE	1	23	109	1	0.00917431	0.0434783	c2.cp.reactome.v2024.1.Hs.symbols	HS_GAG_DEGRADATION	8839	640	GPC4	Macrophages ITGA4+	Macrophages	Myeloid
ses_cd	neg	FALSE	1	3	272	1	0.00367647	0.333333	c2.cp.reactome.v2024.1.Hs.symbols	HYALURONAN_BIOSYNTHESIS_AND_EXPORT	8839	642	ABCC5	Macrophages ITGA4+	Macrophages	Myeloid
ses_cd	neg	FALSE	1	15	507	3	0.00591716	0.2	c2.cp.reactome.v2024.1.Hs.symbols	HYALURONAN_METABOLISM	8839	643	ABCC5,HEXA,GUSB	Macrophages ITGA4+	Macrophages	Myeloid
ses_cd	neg	FALSE	1	12	507	2	0.00394477	0.166667	c2.cp.reactome.v2024.1.Hs.symbols	HYALURONAN_UPTAKE_AND_DEGRADATION	8839	644	HEXA,GUSB	Macrophages ITGA4+	Macrophages	Myeloid
ses_cd	neg	FALSE	1	103	548	3	0.00547445	0.0291262	c2.cp.reactome.v2024.1.Hs.symbols	HOMOLOGY_DIRECTED_REPAIR	8839	633	ATM,RAD9A,SPIDR	Macrophages ITGA4+	Macrophages	Myeloid
ses_cd	neg	FALSE	1	10	285	1	0.00350877	0.1	c2.cp.reactome.v2024.1.Hs.symbols	HEME_DEGRADATION	8839	619	SLCO2B1	Macrophages ITGA4+	Macrophages	Myeloid
ses_cd	neg	FALSE	1	141	287	1	0.00348432	0.0070922	c2.cp.reactome.v2024.1.Hs.symbols	INTERLEUKIN_1_FAMILY_SIGNALING	8839	690	MAP2K6	Macrophages ITGA4+	Macrophages	Myeloid
ses_cd	neg	FALSE	1	42	547	1	0.00182815	0.0238095	c2.cp.reactome.v2024.1.Hs.symbols	INTERLEUKIN_2_FAMILY_SIGNALING	8839	697	SOS2	Macrophages ITGA4+	Macrophages	Myeloid
ses_cd	neg	FALSE	1	36	56	2	0.0357143	0.0555556	c2.cp.reactome.v2024.1.Hs.symbols	KERATINIZATION	8839	737	TCHH,DSP	Macrophages ITGA4+	Macrophages	Myeloid
ses_cd	neg	FALSE	1	50	81	2	0.0246914	0.04	c2.cp.reactome.v2024.1.Hs.symbols	KINESINS	8839	741	KIF26B,KIF3C	Macrophages ITGA4+	Macrophages	Myeloid
ses_cd	neg	FALSE	1	99	71	5	0.0704225	0.0505051	c2.cp.reactome.v2024.1.Hs.symbols	L1CAM_INTERACTIONS	8839	743	ITGA9,DNM3,ITGA1,SCN4B,EPHB2	Macrophages ITGA4+	Macrophages	Myeloid
ses_cd	neg	FALSE	1	33	30	1	0.0333333	0.030303	c2.cp.reactome.v2024.1.Hs.symbols	LATE_ENDOSOMAL_MICROAUTOPHAGY	8839	746	CFTR	Macrophages ITGA4+	Macrophages	Myeloid
ses_cd	neg	FALSE	1	66	418	2	0.00478469	0.030303	c2.cp.reactome.v2024.1.Hs.symbols	LATE_SARS_COV_2_INFECTION_EVENTS	8839	747	MGAT4A,ST6GAL1	Macrophages ITGA4+	Macrophages	Myeloid
ses_cd	neg	FALSE	1	17	461	2	0.00433839	0.117647	c2.cp.reactome.v2024.1.Hs.symbols	LDL_CLEARANCE	8839	748	AP2A2,NCEH1	Macrophages ITGA4+	Macrophages	Myeloid
ses_cd	neg	FALSE	1	207	321	6	0.0186916	0.0289855	c2.cp.reactome.v2024.1.Hs.symbols	LEISHMANIA_INFECTION	8839	751	CD247,GNAI1,GNB5,DPEP2,CYSLTR1,PRKACB	Macrophages ITGA4+	Macrophages	Myeloid
ses_cd	neg	FALSE	1	26	389	3	0.00771208	0.115385	c2.cp.reactome.v2024.1.Hs.symbols	KERATAN_SULFATE_KERATIN_METABOLISM	8839	736	B3GNT7,HEXA,ST3GAL6	Macrophages ITGA4+	Macrophages	Myeloid
ses_cd	neg	FALSE	1	4	308	1	0.00324675	0.25	c2.cp.reactome.v2024.1.Hs.symbols	LEUKOTRIENE_RECEPTORS	8839	752	CYSLTR1	Macrophages ITGA4+	Macrophages	Myeloid
ses_cd	neg	FALSE	1	16	280	1	0.00357143	0.0625	c2.cp.reactome.v2024.1.Hs.symbols	LONG_TERM_POTENTIATION	8839	759	DLG2	Macrophages ITGA4+	Macrophages	Myeloid
ses_cd	neg	FALSE	1	7	308	2	0.00649351	0.285714	c2.cp.reactome.v2024.1.Hs.symbols	LTC4_CYSLTR_MEDIATED_IL4_PRODUCTION	8839	764	DPEP2,CYSLTR1	Macrophages ITGA4+	Macrophages	Myeloid
ses_cd	neg	FALSE	1	11	404	2	0.0049505	0.181818	c2.cp.reactome.v2024.1.Hs.symbols	LYSINE_CATABOLISM	8839	765	ALDH7A1,PIPOX	Macrophages ITGA4+	Macrophages	Myeloid
ses_cd	neg	FALSE	1	33	335	2	0.00597015	0.0606061	c2.cp.reactome.v2024.1.Hs.symbols	LYSOSOME_VESICLE_BIOGENESIS	8839	766	AP4M1,AP1B1	Macrophages ITGA4+	Macrophages	Myeloid
ses_cd	neg	FALSE	1	83	321	1	0.00311526	0.0120482	c2.cp.reactome.v2024.1.Hs.symbols	MAPK6_MAPK4_SIGNALING	8839	773	PRKACB	Macrophages ITGA4+	Macrophages	Myeloid
ses_cd	neg	FALSE	1	276	105	2	0.0190476	0.00724638	c2.cp.reactome.v2024.1.Hs.symbols	MAPK_FAMILY_SIGNALING_CASCADES	8839	774	MAPK12,GFRA2	Macrophages ITGA4+	Macrophages	Myeloid
ses_cd	neg	FALSE	1	31	398	1	0.00251256	0.0322581	c2.cp.reactome.v2024.1.Hs.symbols	MAPK_TARGETS_NUCLEAR_EVENTS_MEDIATED_BY_MAP_KINASES	8839	775	RPS6KA5	Macrophages ITGA4+	Macrophages	Myeloid
ses_cd	neg	FALSE	1	4	320	1	0.003125	0.25	c2.cp.reactome.v2024.1.Hs.symbols	LIPID_PARTICLE_ORGANIZATION	8839	756	FITM2	Macrophages ITGA4+	Macrophages	Myeloid
ses_cd	neg	FALSE	1	112	287	1	0.00348432	0.00892857	c2.cp.reactome.v2024.1.Hs.symbols	INTERLEUKIN_1_SIGNALING	8839	692	MAP2K6	Macrophages ITGA4+	Macrophages	Myeloid
ses_cd	neg	FALSE	1	10	342	1	0.00292398	0.1	c2.cp.reactome.v2024.1.Hs.symbols	KERATAN_SULFATE_DEGRADATION	8839	735	HEXA	Macrophages ITGA4+	Macrophages	Myeloid
ses_cd	neg	FALSE	1	120	166	2	0.0120482	0.0166667	c2.cp.reactome.v2024.1.Hs.symbols	KEAP1_NFE2L2_PATHWAY	8839	733	GCLC,ME1	Macrophages ITGA4+	Macrophages	Myeloid
ses_cd	neg	FALSE	1	19	438	1	0.00228311	0.0526316	c2.cp.reactome.v2024.1.Hs.symbols	INTERLEUKIN_37_SIGNALING	8839	701	PTPN7	Macrophages ITGA4+	Macrophages	Myeloid
ses_cd	neg	FALSE	1	47	425	2	0.00470588	0.0425532	c2.cp.reactome.v2024.1.Hs.symbols	INTERLEUKIN_3_INTERLEUKIN_5_AND_GM_CSF_SIGNALING	8839	702	BLNK,TEC	Macrophages ITGA4+	Macrophages	Myeloid
ses_cd	neg	FALSE	1	103	177	2	0.0112994	0.0194175	c2.cp.reactome.v2024.1.Hs.symbols	INTERLEUKIN_4_AND_INTERLEUKIN_13_SIGNALING	8839	703	MMP3,OPRM1	Macrophages ITGA4+	Macrophages	Myeloid
ses_cd	neg	FALSE	1	279	239	1	0.0041841	0.00358423	c2.cp.reactome.v2024.1.Hs.symbols	INTRACELLULAR_SIGNALING_BY_SECOND_MESSENGERS	8839	710	CAMKK1	Macrophages ITGA4+	Macrophages	Myeloid
ses_cd	neg	FALSE	1	43	318	7	0.0220126	0.162791	c2.cp.reactome.v2024.1.Hs.symbols	INTRAFLAGELLAR_TRANSPORT	8839	711	KIF3C,KIF17,DYNC2LI1,DYNC2H1,IFT22,IFT74,IFT46	Macrophages ITGA4+	Macrophages	Myeloid
ses_cd	neg	FALSE	1	189	34	1	0.0294118	0.00529101	c2.cp.reactome.v2024.1.Hs.symbols	INTRA_GOLGI_AND_RETROGRADE_GOLGI_TO_ER_TRAFFIC	8839	712	KIF26B	Macrophages ITGA4+	Macrophages	Myeloid
ses_cd	neg	FALSE	1	42	550	1	0.00181818	0.0238095	c2.cp.reactome.v2024.1.Hs.symbols	INTRA_GOLGI_TRAFFIC	8839	713	VPS45	Macrophages ITGA4+	Macrophages	Myeloid
ses_cd	neg	FALSE	1	18	116	1	0.00862069	0.0555556	c2.cp.reactome.v2024.1.Hs.symbols	KERATAN_SULFATE_BIOSYNTHESIS	8839	734	B3GNT7	Macrophages ITGA4+	Macrophages	Myeloid
ses_cd	neg	FALSE	1	52	236	1	0.00423729	0.0192308	c2.cp.reactome.v2024.1.Hs.symbols	INTRINSIC_PATHWAY_FOR_APOPTOSIS	8839	714	TFDP2	Macrophages ITGA4+	Macrophages	Myeloid
ses_cd	neg	FALSE	1	24	253	2	0.00790514	0.0833333	c2.cp.reactome.v2024.1.Hs.symbols	INWARDLY_RECTIFYING_K_CHANNELS	8839	716	GNB5,KCNJ14	Macrophages ITGA4+	Macrophages	Myeloid
ses_cd	neg	FALSE	1	142	35	3	0.0857143	0.0211268	c2.cp.reactome.v2024.1.Hs.symbols	ION_CHANNEL_TRANSPORT	8839	718	ATP6V0D2,UNC79,RYR1	Macrophages ITGA4+	Macrophages	Myeloid
ses_cd	neg	FALSE	1	40	35	1	0.0285714	0.025	c2.cp.reactome.v2024.1.Hs.symbols	ION_HOMEOSTASIS	8839	719	RYR1	Macrophages ITGA4+	Macrophages	Myeloid
ses_cd	neg	FALSE	1	43	457	2	0.00437637	0.0465116	c2.cp.reactome.v2024.1.Hs.symbols	ION_TRANSPORT_BY_P_TYPE_ATPASES	8839	720	ATP8B1,ATP10D	Macrophages ITGA4+	Macrophages	Myeloid
ses_cd	neg	FALSE	1	48	51	1	0.0196078	0.0208333	c2.cp.reactome.v2024.1.Hs.symbols	IRE1ALPHA_ACTIVATES_CHAPERONES	8839	724	EXTL2	Macrophages ITGA4+	Macrophages	Myeloid
ses_cd	neg	FALSE	1	55	15	1	0.0666667	0.0181818	c2.cp.reactome.v2024.1.Hs.symbols	IRON_UPTAKE_AND_TRANSPORT	8839	727	ATP6V0D2	Macrophages ITGA4+	Macrophages	Myeloid
ses_cd	neg	FALSE	1	11	95	1	0.0105263	0.0909091	c2.cp.reactome.v2024.1.Hs.symbols	JOSEPHIN_DOMAIN_DUBS	8839	732	PRKN	Macrophages ITGA4+	Macrophages	Myeloid
ses_cd	neg	FALSE	1	14	195	2	0.0102564	0.142857	c2.cp.reactome.v2024.1.Hs.symbols	INTRINSIC_PATHWAY_OF_FIBRIN_CLOT_FORMATION	8839	715	A2M,F8	Macrophages ITGA4+	Macrophages	Myeloid
ses_cd	neg	FALSE	1	39	73	1	0.0136986	0.025641	c2.cp.reactome.v2024.1.Hs.symbols	FANCONI_ANEMIA_PATHWAY	8839	462	POLN	Macrophages ITGA4+	Macrophages	Myeloid
ses_cd	neg	FALSE	1	12	462	1	0.0021645	0.0833333	c2.cp.reactome.v2024.1.Hs.symbols	HEME_BIOSYNTHESIS	8839	618	FECH	Macrophages ITGA4+	Macrophages	Myeloid
ses_cd	neg	FALSE	1	105	321	3	0.00934579	0.0285714	c2.cp.reactome.v2024.1.Hs.symbols	HEDGEHOG_OFF_STATE	8839	616	INTU,DYNC2H1,PRKACB	Macrophages ITGA4+	Macrophages	Myeloid
ses_cd	neg	FALSE	1	56	451	1	0.00221729	0.0178571	c2.cp.reactome.v2024.1.Hs.symbols	FOXO_MEDIATED_TRANSCRIPTION	8839	520	SIRT3	Macrophages ITGA4+	Macrophages	Myeloid
ses_cd	neg	FALSE	1	23	451	1	0.00221729	0.0434783	c2.cp.reactome.v2024.1.Hs.symbols	FOXO_MEDIATED_TRANSCRIPTION_OF_OXIDATIVE_STRESS_METABOLIC_AND_NEURONAL_GENES	8839	523	SIRT3	Macrophages ITGA4+	Macrophages	Myeloid
ses_cd	neg	FALSE	1	7	345	1	0.00289855	0.142857	c2.cp.reactome.v2024.1.Hs.symbols	FRUCTOSE_METABOLISM	8839	531	AKR1B1	Macrophages ITGA4+	Macrophages	Myeloid
ses_cd	neg	FALSE	1	27	509	2	0.00392927	0.0740741	c2.cp.reactome.v2024.1.Hs.symbols	G0_AND_EARLY_G1	8839	532	TFDP2,MAX	Macrophages ITGA4+	Macrophages	Myeloid
ses_cd	neg	FALSE	1	67	485	1	0.00206186	0.0149254	c2.cp.reactome.v2024.1.Hs.symbols	G1_S_DNA_DAMAGE_CHECKPOINTS	8839	533	ATM	Macrophages ITGA4+	Macrophages	Myeloid
ses_cd	neg	FALSE	1	29	236	1	0.00423729	0.0344828	c2.cp.reactome.v2024.1.Hs.symbols	G1_S_SPECIFIC_TRANSCRIPTION	8839	534	TFDP2	Macrophages ITGA4+	Macrophages	Myeloid
ses_cd	neg	FALSE	1	131	290	1	0.00344828	0.00763359	c2.cp.reactome.v2024.1.Hs.symbols	G2_M_CHECKPOINTS	8839	535	ORC6	Macrophages ITGA4+	Macrophages	Myeloid
ses_cd	neg	FALSE	1	41	346	1	0.00289017	0.0243902	c2.cp.reactome.v2024.1.Hs.symbols	FORMATION_OF_WDR5_CONTAINING_HISTONE_MODIFYING_COMPLEXES	8839	517	KAT2A	Macrophages ITGA4+	Macrophages	Myeloid
ses_cd	neg	FALSE	1	59	498	2	0.00401606	0.0338983	c2.cp.reactome.v2024.1.Hs.symbols	G2_M_DNA_DAMAGE_CHECKPOINT	8839	536	ATM,RAD9A	Macrophages ITGA4+	Macrophages	Myeloid
ses_cd	neg	FALSE	1	39	294	3	0.0102041	0.0769231	c2.cp.reactome.v2024.1.Hs.symbols	GABA_RECEPTOR_ACTIVATION	8839	541	GNAI1,GNB5,ARHGEF9	Macrophages ITGA4+	Macrophages	Myeloid
ses_cd	neg	FALSE	1	51	424	4	0.00943396	0.0784314	c2.cp.reactome.v2024.1.Hs.symbols	GAMMA_CARBOXYLATION_HYPUSINYLATION_HYDROXYLATION_AND_ARYLSULFATASE_ACTIVATION	8839	543	FN3K,F8,RCCD1,SUMF2	Macrophages ITGA4+	Macrophages	Myeloid
ses_cd	neg	FALSE	1	11	258	3	0.0116279	0.272727	c2.cp.reactome.v2024.1.Hs.symbols	GAP_JUNCTION_DEGRADATION	8839	547	MYO6,CLTCL1,DAB2	Macrophages ITGA4+	Macrophages	Myeloid
ses_cd	neg	FALSE	1	32	258	3	0.0116279	0.09375	c2.cp.reactome.v2024.1.Hs.symbols	GAP_JUNCTION_TRAFFICKING_AND_REGULATION	8839	548	MYO6,CLTCL1,DAB2	Macrophages ITGA4+	Macrophages	Myeloid
ses_cd	neg	FALSE	1	16	92	1	0.0108696	0.0625	c2.cp.reactome.v2024.1.Hs.symbols	GASTRIN_CREB_SIGNALLING_PATHWAY_VIA_PKC_AND_MAPK	8839	549	MMP3	Macrophages ITGA4+	Macrophages	Myeloid
ses_cd	neg	FALSE	1	86	203	1	0.00492611	0.0116279	c2.cp.reactome.v2024.1.Hs.symbols	GASTRULATION	8839	550	TCF7	Macrophages ITGA4+	Macrophages	Myeloid
ses_cd	neg	FALSE	1	36	84	1	0.0119048	0.0277778	c2.cp.reactome.v2024.1.Hs.symbols	GENERATION_OF_SECOND_MESSENGER_MOLECULES	8839	552	CD247	Macrophages ITGA4+	Macrophages	Myeloid
ses_cd	neg	FALSE	1	32	190	2	0.0105263	0.0625	c2.cp.reactome.v2024.1.Hs.symbols	GABA_B_RECEPTOR_ACTIVATION	8839	540	GNAI1,GNB5	Macrophages ITGA4+	Macrophages	Myeloid
ses_cd	neg	FALSE	1	37	397	1	0.00251889	0.027027	c2.cp.reactome.v2024.1.Hs.symbols	GENE_AND_PROTEIN_EXPRESSION_BY_JAK_STAT_SIGNALING_AFTER_INTERLEUKIN_12_STIMULATION	8839	553	PDCD4	Macrophages ITGA4+	Macrophages	Myeloid
ses_cd	neg	FALSE	1	32	535	1	0.00186916	0.03125	c2.cp.reactome.v2024.1.Hs.symbols	FORMATION_OF_THE_EARLY_ELONGATION_COMPLEX	8839	512	ERCC3	Macrophages ITGA4+	Macrophages	Myeloid
ses_cd	neg	FALSE	1	29	203	1	0.00492611	0.0344828	c2.cp.reactome.v2024.1.Hs.symbols	FORMATION_OF_THE_BETA_CATENIN_TCF_TRANSACTIVATING_COMPLEX	8839	510	TCF7	Macrophages ITGA4+	Macrophages	Myeloid
ses_cd	neg	FALSE	1	33	413	2	0.00484262	0.0606061	c2.cp.reactome.v2024.1.Hs.symbols	FATTY_ACYL_COA_BIOSYNTHESIS	8839	468	HSD17B8,HACD4	Macrophages ITGA4+	Macrophages	Myeloid
ses_cd	neg	FALSE	1	85	264	2	0.00757576	0.0235294	c2.cp.reactome.v2024.1.Hs.symbols	FCERI_MEDIATED_CA_2_MOBILIZATION	8839	470	NFATC2,TXK	Macrophages ITGA4+	Macrophages	Myeloid
ses_cd	neg	FALSE	1	140	84	1	0.0119048	0.00714286	c2.cp.reactome.v2024.1.Hs.symbols	FCGAMMA_RECEPTOR_FCGR_DEPENDENT_PHAGOCYTOSIS	8839	473	CD247	Macrophages ITGA4+	Macrophages	Myeloid
ses_cd	neg	FALSE	1	90	84	1	0.0119048	0.0111111	c2.cp.reactome.v2024.1.Hs.symbols	FCGR3A_MEDIATED_IL10_SYNTHESIS	8839	474	CD247	Macrophages ITGA4+	Macrophages	Myeloid
ses_cd	neg	FALSE	1	68	84	1	0.0119048	0.0147059	c2.cp.reactome.v2024.1.Hs.symbols	FCGR_ACTIVATION	8839	475	CD247	Macrophages ITGA4+	Macrophages	Myeloid
ses_cd	neg	FALSE	1	184	149	1	0.00671141	0.00543478	c2.cp.reactome.v2024.1.Hs.symbols	FC_EPSILON_RECEPTOR_FCERI_SIGNALING	8839	476	NFATC2	Macrophages ITGA4+	Macrophages	Myeloid
ses_cd	neg	FALSE	1	12	355	1	0.0028169	0.0833333	c2.cp.reactome.v2024.1.Hs.symbols	FERTILIZATION	8839	477	CATSPER2	Macrophages ITGA4+	Macrophages	Myeloid
ses_cd	neg	FALSE	1	36	137	4	0.0291971	0.111111	c2.cp.reactome.v2024.1.Hs.symbols	FORMATION_OF_THE_CORNIFIED_ENVELOPE	8839	511	TCHH,DSP,PPL,PERP	Macrophages ITGA4+	Macrophages	Myeloid
ses_cd	neg	FALSE	1	5	428	1	0.00233645	0.2	c2.cp.reactome.v2024.1.Hs.symbols	FGFR1B_LIGAND_BINDING_AND_ACTIVATION	8839	478	GIPC1	Macrophages ITGA4+	Macrophages	Myeloid
ses_cd	neg	FALSE	1	8	428	1	0.00233645	0.125	c2.cp.reactome.v2024.1.Hs.symbols	FGFR1_LIGAND_BINDING_AND_ACTIVATION	8839	480	GIPC1	Macrophages ITGA4+	Macrophages	Myeloid
ses_cd	neg	FALSE	1	7	203	1	0.00492611	0.142857	c2.cp.reactome.v2024.1.Hs.symbols	FORMATION_OF_AXIAL_MESODERM	8839	499	TCF7	Macrophages ITGA4+	Macrophages	Myeloid
ses_cd	neg	FALSE	1	22	195	2	0.0102564	0.0909091	c2.cp.reactome.v2024.1.Hs.symbols	FORMATION_OF_FIBRIN_CLOT_CLOTTING_CASCADE	8839	501	A2M,F8	Macrophages ITGA4+	Macrophages	Myeloid
ses_cd	neg	FALSE	1	42	535	2	0.00373832	0.047619	c2.cp.reactome.v2024.1.Hs.symbols	FORMATION_OF_INCISION_COMPLEX_IN_GG_NER	8839	502	XPA,ERCC3	Macrophages ITGA4+	Macrophages	Myeloid
ses_cd	neg	FALSE	1	62	346	1	0.00289017	0.016129	c2.cp.reactome.v2024.1.Hs.symbols	FORMATION_OF_PARAXIAL_MESODERM	8839	505	KAT2A	Macrophages ITGA4+	Macrophages	Myeloid
ses_cd	neg	FALSE	1	55	535	1	0.00186916	0.0181818	c2.cp.reactome.v2024.1.Hs.symbols	FORMATION_OF_RNA_POL_II_ELONGATION_COMPLEX	8839	506	ERCC3	Macrophages ITGA4+	Macrophages	Myeloid
ses_cd	neg	FALSE	1	50	535	2	0.00373832	0.04	c2.cp.reactome.v2024.1.Hs.symbols	FORMATION_OF_TC_NER_PRE_INCISION_COMPLEX	8839	508	XPA,ERCC3	Macrophages ITGA4+	Macrophages	Myeloid
ses_cd	neg	FALSE	1	6	428	1	0.00233645	0.166667	c2.cp.reactome.v2024.1.Hs.symbols	FGFR1C_LIGAND_BINDING_AND_ACTIVATION	8839	479	GIPC1	Macrophages ITGA4+	Macrophages	Myeloid
ses_cd	neg	FALSE	1	79	439	1	0.0022779	0.0126582	c2.cp.reactome.v2024.1.Hs.symbols	HEDGEHOG_ON_STATE	8839	617	SMURF2	Macrophages ITGA4+	Macrophages	Myeloid
ses_cd	neg	FALSE	1	10	203	1	0.00492611	0.1	c2.cp.reactome.v2024.1.Hs.symbols	GERM_LAYER_FORMATION_AT_GASTRULATION	8839	555	TCF7	Macrophages ITGA4+	Macrophages	Myeloid
ses_cd	neg	FALSE	1	33	321	2	0.00623053	0.0606061	c2.cp.reactome.v2024.1.Hs.symbols	GLUCAGON_LIKE_PEPTIDE_1_GLP1_REGULATES_INSULIN_SECRETION	8839	558	GNB5,PRKACB	Macrophages ITGA4+	Macrophages	Myeloid
ses_cd	neg	FALSE	1	149	92	1	0.0108696	0.00671141	c2.cp.reactome.v2024.1.Hs.symbols	G_ALPHA_Q_SIGNALLING_EVENTS	8839	595	MMP3	Macrophages ITGA4+	Macrophages	Myeloid
ses_cd	neg	FALSE	1	99	136	6	0.0441176	0.0606061	c2.cp.reactome.v2024.1.Hs.symbols	G_ALPHA_S_SIGNALLING_EVENTS	8839	596	RAMP2,SCTR,TSHR,PDE4D,ADRB1,GNAI1	Macrophages ITGA4+	Macrophages	Myeloid
ses_cd	neg	FALSE	1	36	190	2	0.0105263	0.0555556	c2.cp.reactome.v2024.1.Hs.symbols	G_ALPHA_Z_SIGNALLING_EVENTS	8839	597	GNAI1,GNB5	Macrophages ITGA4+	Macrophages	Myeloid
ses_cd	neg	FALSE	1	18	190	1	0.00526316	0.0555556	c2.cp.reactome.v2024.1.Hs.symbols	G_BETA_GAMMA_SIGNALLING_THROUGH_CDC42	8839	598	GNB5	Macrophages ITGA4+	Macrophages	Myeloid
ses_cd	neg	FALSE	1	23	190	1	0.00526316	0.0434783	c2.cp.reactome.v2024.1.Hs.symbols	G_BETA_GAMMA_SIGNALLING_THROUGH_PI3KGAMMA	8839	599	GNB5	Macrophages ITGA4+	Macrophages	Myeloid
ses_cd	neg	FALSE	1	21	190	2	0.0105263	0.0952381	c2.cp.reactome.v2024.1.Hs.symbols	G_PROTEIN_ACTIVATION	8839	600	OPRM1,GNB5	Macrophages ITGA4+	Macrophages	Myeloid
ses_cd	neg	FALSE	1	30	190	1	0.00526316	0.0333333	c2.cp.reactome.v2024.1.Hs.symbols	G_PROTEIN_BETA_GAMMA_SIGNALLING	8839	601	GNB5	Macrophages ITGA4+	Macrophages	Myeloid
ses_cd	neg	FALSE	1	208	239	10	0.041841	0.0480769	c2.cp.reactome.v2024.1.Hs.symbols	G_ALPHA_I_SIGNALLING_EVENTS	8839	594	ADORA3,CXCL12,ADORA1,PDE4D,GNAI1,OPRM1,GNB5,P2RY12,GPR55,CAMKK1	Macrophages ITGA4+	Macrophages	Myeloid
ses_cd	neg	FALSE	1	47	430	4	0.00930233	0.0851064	c2.cp.reactome.v2024.1.Hs.symbols	G_PROTEIN_MEDIATED_EVENTS	8839	602	GNAI1,CAMKK1,PRKACB,PDE1B	Macrophages ITGA4+	Macrophages	Myeloid
ses_cd	neg	FALSE	1	70	534	1	0.00187266	0.0142857	c2.cp.reactome.v2024.1.Hs.symbols	HCMV_EARLY_EVENTS	8839	604	CBX1	Macrophages ITGA4+	Macrophages	Myeloid
ses_cd	neg	FALSE	1	94	333	1	0.003003	0.0106383	c2.cp.reactome.v2024.1.Hs.symbols	HCMV_INFECTION	8839	605	MVB12B	Macrophages ITGA4+	Macrophages	Myeloid
ses_cd	neg	FALSE	1	53	333	1	0.003003	0.0188679	c2.cp.reactome.v2024.1.Hs.symbols	HCMV_LATE_EVENTS	8839	606	MVB12B	Macrophages ITGA4+	Macrophages	Myeloid
ses_cd	neg	FALSE	1	7	321	2	0.00623053	0.285714	c2.cp.reactome.v2024.1.Hs.symbols	HDL_ASSEMBLY	8839	608	A2M,PRKACB	Macrophages ITGA4+	Macrophages	Myeloid
ses_cd	neg	FALSE	1	23	405	1	0.00246914	0.0434783	c2.cp.reactome.v2024.1.Hs.symbols	HDMS_DEMETHYLATE_HISTONES	8839	611	KDM5D	Macrophages ITGA4+	Macrophages	Myeloid
ses_cd	neg	FALSE	1	67	548	3	0.00547445	0.0447761	c2.cp.reactome.v2024.1.Hs.symbols	HDR_THROUGH_HOMOLOGOUS_RECOMBINATION_HRR	8839	612	ATM,RAD9A,SPIDR	Macrophages ITGA4+	Macrophages	Myeloid
ses_cd	neg	FALSE	1	36	498	2	0.00401606	0.0555556	c2.cp.reactome.v2024.1.Hs.symbols	HDR_THROUGH_SINGLE_STRAND_ANNEALING_SSA	8839	614	ATM,RAD9A	Macrophages ITGA4+	Macrophages	Myeloid
ses_cd	neg	FALSE	1	78	346	1	0.00289017	0.0128205	c2.cp.reactome.v2024.1.Hs.symbols	HATS_ACETYLATE_HISTONES	8839	603	KAT2A	Macrophages ITGA4+	Macrophages	Myeloid
ses_cd	neg	FALSE	1	83	535	2	0.00373832	0.0240964	c2.cp.reactome.v2024.1.Hs.symbols	GLOBAL_GENOME_NUCLEOTIDE_EXCISION_REPAIR_GG_NER	8839	557	XPA,ERCC3	Macrophages ITGA4+	Macrophages	Myeloid
ses_cd	neg	FALSE	1	72	366	5	0.0136612	0.0694444	c2.cp.reactome.v2024.1.Hs.symbols	G_ALPHA_12_13_SIGNALLING_EVENTS	8839	593	ARHGEF12,GNB5,ITSN1,ARHGEF9,ARHGEF40	Macrophages ITGA4+	Macrophages	Myeloid
ses_cd	neg	FALSE	1	255	57	6	0.105263	0.0235294	c2.cp.reactome.v2024.1.Hs.symbols	GPCR_LIGAND_BINDING	8839	586	RAMP2,ADORA3,SCTR,CXCL12,CRHBP,TSHR	Macrophages ITGA4+	Macrophages	Myeloid
ses_cd	neg	FALSE	1	26	321	1	0.00311526	0.0384615	c2.cp.reactome.v2024.1.Hs.symbols	GLUCAGON_SIGNALING_IN_METABOLIC_REGULATION	8839	559	PRKACB	Macrophages ITGA4+	Macrophages	Myeloid
ses_cd	neg	FALSE	1	22	33	1	0.030303	0.0454545	c2.cp.reactome.v2024.1.Hs.symbols	GLUCAGON_TYPE_LIGAND_RECEPTORS	8839	560	SCTR	Macrophages ITGA4+	Macrophages	Myeloid
ses_cd	neg	FALSE	1	21	306	1	0.00326797	0.047619	c2.cp.reactome.v2024.1.Hs.symbols	GLUCONEOGENESIS	8839	562	ENO4	Macrophages ITGA4+	Macrophages	Myeloid
ses_cd	neg	FALSE	1	75	361	4	0.0110803	0.0533333	c2.cp.reactome.v2024.1.Hs.symbols	GLUCOSE_METABOLISM	8839	563	PFKM,ENO4,PRKACB,GNPDA1	Macrophages ITGA4+	Macrophages	Myeloid
ses_cd	neg	FALSE	1	13	237	1	0.00421941	0.0769231	c2.cp.reactome.v2024.1.Hs.symbols	GLUTAMATE_AND_GLUTAMINE_METABOLISM	8839	565	KYAT1	Macrophages ITGA4+	Macrophages	Myeloid
ses_cd	neg	FALSE	1	22	184	1	0.00543478	0.0454545	c2.cp.reactome.v2024.1.Hs.symbols	GLUTAMATE_NEUROTRANSMITTER_RELEASE_CYCLE	8839	566	UNC13B	Macrophages ITGA4+	Macrophages	Myeloid
ses_cd	neg	FALSE	1	30	488	7	0.0143443	0.233333	c2.cp.reactome.v2024.1.Hs.symbols	GLUTATHIONE_CONJUGATION	8839	567	GSTT2B,HPGDS,GCLC,GSTM4,GCLM,GGT7,MGST3	Macrophages ITGA4+	Macrophages	Myeloid
ses_cd	neg	FALSE	1	37	321	3	0.00934579	0.0810811	c2.cp.reactome.v2024.1.Hs.symbols	GPER1_SIGNALING	8839	587	GNAI1,GNB5,PRKACB	Macrophages ITGA4+	Macrophages	Myeloid
ses_cd	neg	FALSE	1	12	436	3	0.00688073	0.25	c2.cp.reactome.v2024.1.Hs.symbols	GLUTATHIONE_SYNTHESIS_AND_RECYCLING	8839	568	GCLC,GCLM,GGT7	Macrophages ITGA4+	Macrophages	Myeloid
ses_cd	neg	FALSE	1	7	156	1	0.00641026	0.142857	c2.cp.reactome.v2024.1.Hs.symbols	GLYCEROPHOSPHOLIPID_CATABOLISM	8839	570	PNPLA7	Macrophages ITGA4+	Macrophages	Myeloid
ses_cd	neg	FALSE	1	100	128	4	0.03125	0.04	c2.cp.reactome.v2024.1.Hs.symbols	GLYCOSAMINOGLYCAN_METABOLISM	8839	576	CHPF,GPC4,B3GNT7,HS3ST1	Macrophages ITGA4+	Macrophages	Myeloid
ses_cd	neg	FALSE	1	17	206	1	0.00485437	0.0588235	c2.cp.reactome.v2024.1.Hs.symbols	GLYCOSPHINGOLIPID_BIOSYNTHESIS	8839	577	B3GALNT1	Macrophages ITGA4+	Macrophages	Myeloid
ses_cd	neg	FALSE	1	30	424	2	0.00471698	0.0666667	c2.cp.reactome.v2024.1.Hs.symbols	GLYCOSPHINGOLIPID_CATABOLISM	8839	578	HEXA,SUMF2	Macrophages ITGA4+	Macrophages	Myeloid
ses_cd	neg	FALSE	1	47	424	3	0.00707547	0.0638298	c2.cp.reactome.v2024.1.Hs.symbols	GLYCOSPHINGOLIPID_METABOLISM	8839	579	B3GALNT1,HEXA,SUMF2	Macrophages ITGA4+	Macrophages	Myeloid
ses_cd	neg	FALSE	1	55	456	5	0.0109649	0.0909091	c2.cp.reactome.v2024.1.Hs.symbols	GOLGI_ASSOCIATED_VESICLE_BIOGENESIS	8839	582	AP1B1,TPD52,SNX9,OCRL,PIK3C2A	Macrophages ITGA4+	Macrophages	Myeloid
ses_cd	neg	FALSE	1	122	81	2	0.0246914	0.0163934	c2.cp.reactome.v2024.1.Hs.symbols	GOLGI_TO_ER_RETROGRADE_TRANSPORT	8839	584	KIF26B,KIF3C	Macrophages ITGA4+	Macrophages	Myeloid
ses_cd	neg	FALSE	1	105	516	6	0.0116279	0.0571429	c2.cp.reactome.v2024.1.Hs.symbols	GLYCEROPHOSPHOLIPID_BIOSYNTHESIS	8839	569	ACP6,PLD3,PLA2G12A,AGPAT5,CHKA,CHPT1	Macrophages ITGA4+	Macrophages	Myeloid
ses_cd	neg	FALSE	1	9	418	1	0.00239234	0.111111	c2.cp.reactome.v2024.1.Hs.symbols	MATURATION_OF_PROTEIN_3A	8839	778	ST6GAL1	Macrophages ITGA4+	Macrophages	Myeloid
ses_cd	neg	FALSE	1	8	290	1	0.00344828	0.125	c2.cp.reactome.v2024.1.Hs.symbols	CDC6_ASSOCIATION_WITH_THE_ORC_ORIGIN_COMPLEX	8839	195	ORC6	Macrophages ITGA4+	Macrophages	Myeloid
ses_cd	neg	FALSE	1	20	398	3	0.00753769	0.15	c2.cp.reactome.v2024.1.Hs.symbols	CD209_DC_SIGN_SIGNALING	8839	189	CD209,PRKACB,RPS6KA5	Macrophages ITGA4+	Macrophages	Myeloid
ses_cd	neg	FALSE	1	149	472	10	0.0211864	0.0671141	c2.cp.reactome.v2024.1.Hs.symbols	CDC42_GTPASE_CYCLE	8839	194	ARHGEF12,SRGAP3,SH3PXD2A,SRGAP1,ITSN1,ARHGEF9,DAAM1,DOCK7,OPHN1,ARHGAP35	Macrophages ITGA4+	Macrophages	Myeloid
ses_cd	neg	FALSE	1	35	259	3	0.011583	0.0857143	c2.cp.reactome.v2024.1.Hs.symbols	APOPTOTIC_CLEAVAGE_OF_CELLULAR_PROTEINS	8839	104	DSP,GAS2,CASP6	Macrophages ITGA4+	Macrophages	Myeloid
ses_cd	neg	FALSE	1	8	56	1	0.0178571	0.125	c2.cp.reactome.v2024.1.Hs.symbols	APOPTOTIC_CLEAVAGE_OF_CELL_ADHESION_PROTEINS	8839	105	DSP	Macrophages ITGA4+	Macrophages	Myeloid
ses_cd	neg	FALSE	1	43	127	2	0.015748	0.0465116	c2.cp.reactome.v2024.1.Hs.symbols	APOPTOTIC_EXECUTION_PHASE	8839	106	DSP,GAS2	Macrophages ITGA4+	Macrophages	Myeloid
ses_cd	neg	FALSE	1	37	321	3	0.00934579	0.0810811	c2.cp.reactome.v2024.1.Hs.symbols	AQUAPORIN_MEDIATED_TRANSPORT	8839	108	AQP11,GNB5,PRKACB	Macrophages ITGA4+	Macrophages	Myeloid
ses_cd	neg	FALSE	1	41	228	5	0.0219298	0.121951	c2.cp.reactome.v2024.1.Hs.symbols	ARACHIDONIC_ACID_METABOLISM	8839	110	HPGDS,ALOX5AP,LTC4S,FAAH2,DPEP2	Macrophages ITGA4+	Macrophages	Myeloid
ses_cd	neg	FALSE	1	283	13	1	0.0769231	0.00353357	c2.cp.reactome.v2024.1.Hs.symbols	ASPARAGINE_N_LINKED_GLYCOSYLATION	8839	113	FOLR1	Macrophages ITGA4+	Macrophages	Myeloid
ses_cd	neg	FALSE	1	15	64	2	0.03125	0.133333	c2.cp.reactome.v2024.1.Hs.symbols	ASPIRIN_ADME	8839	115	ACSM4,GLYATL1	Macrophages ITGA4+	Macrophages	Myeloid
ses_cd	neg	FALSE	1	166	127	4	0.0314961	0.0240964	c2.cp.reactome.v2024.1.Hs.symbols	APOPTOSIS	8839	102	UNC5B,DSP,DAPK2,GAS2	Macrophages ITGA4+	Macrophages	Myeloid
ses_cd	neg	FALSE	1	34	98	2	0.0204082	0.0588235	c2.cp.reactome.v2024.1.Hs.symbols	ASSEMBLY_AND_CELL_SURFACE_PRESENTATION_OF_NMDA_RECEPTORS	8839	116	KIF17,APBA1	Macrophages ITGA4+	Macrophages	Myeloid
ses_cd	neg	FALSE	1	42	145	3	0.0206897	0.0714286	c2.cp.reactome.v2024.1.Hs.symbols	ASSEMBLY_OF_COLLAGEN_FIBRILS_AND_OTHER_MULTIMERIC_STRUCTURES	8839	118	COL10A1,MMP3,COL18A1	Macrophages ITGA4+	Macrophages	Myeloid
ses_cd	neg	FALSE	1	16	333	2	0.00600601	0.125	c2.cp.reactome.v2024.1.Hs.symbols	ASSEMBLY_OF_THE_HIV_VIRION	8839	119	NMT2,MVB12B	Macrophages ITGA4+	Macrophages	Myeloid
ses_cd	neg	FALSE	1	9	290	1	0.00344828	0.111111	c2.cp.reactome.v2024.1.Hs.symbols	ASSEMBLY_OF_THE_ORC_COMPLEX_AT_THE_ORIGIN_OF_REPLICATION	8839	120	ORC6	Macrophages ITGA4+	Macrophages	Myeloid
ses_cd	neg	FALSE	1	36	546	2	0.003663	0.0555556	c2.cp.reactome.v2024.1.Hs.symbols	ASSOCIATION_OF_TRIC_CCT_WITH_TARGET_PROTEINS_DURING_BIOSYNTHESIS	8839	121	FKBP9,FBXW4	Macrophages ITGA4+	Macrophages	Myeloid
ses_cd	neg	FALSE	1	60	153	1	0.00653595	0.0166667	c2.cp.reactome.v2024.1.Hs.symbols	ASYMMETRIC_LOCALIZATION_OF_PCP_PROTEINS	8839	122	FZD3	Macrophages ITGA4+	Macrophages	Myeloid
ses_cd	neg	FALSE	1	3	285	2	0.00701754	0.666667	c2.cp.reactome.v2024.1.Hs.symbols	ATORVASTATIN_ADME	8839	126	ABCB1,SLCO2B1	Macrophages ITGA4+	Macrophages	Myeloid
ses_cd	neg	FALSE	1	17	182	2	0.010989	0.117647	c2.cp.reactome.v2024.1.Hs.symbols	ATTACHMENT_AND_ENTRY	8839	127	GPC4,NRP1	Macrophages ITGA4+	Macrophages	Myeloid
ses_cd	neg	FALSE	1	11	381	1	0.00262467	0.0909091	c2.cp.reactome.v2024.1.Hs.symbols	ASSEMBLY_OF_ACTIVE_LPL_AND_LIPC_LIPASE_COMPLEXES	8839	117	LMF1	Macrophages ITGA4+	Macrophages	Myeloid
ses_cd	neg	FALSE	1	71	525	4	0.00761905	0.056338	c2.cp.reactome.v2024.1.Hs.symbols	AURKA_ACTIVATION_BY_TPX2	8839	131	CEP41,CEP250,SDCCAG8,PCM1	Macrophages ITGA4+	Macrophages	Myeloid
ses_cd	neg	FALSE	1	7	379	2	0.00527704	0.285714	c2.cp.reactome.v2024.1.Hs.symbols	APEX1_INDEPENDENT_RESOLUTION_OF_AP_SITES_VIA_THE_SINGLE_NUCLEOTIDE_REPLACEMENT_PATHWAY	8839	100	NEIL1,OGG1	Macrophages ITGA4+	Macrophages	Myeloid
ses_cd	neg	FALSE	1	143	287	1	0.00348432	0.00699301	c2.cp.reactome.v2024.1.Hs.symbols	ANTIVIRAL_MECHANISM_BY_IFN_STIMULATED_GENES	8839	94	MAP2K6	Macrophages ITGA4+	Macrophages	Myeloid
ses_cd	neg	FALSE	1	23	190	2	0.0105263	0.0869565	c2.cp.reactome.v2024.1.Hs.symbols	ADRENALINE_NORADRENALINE_INHIBITS_INSULIN_SECRETION	8839	66	GNAI1,GNB5	Macrophages ITGA4+	Macrophages	Myeloid
ses_cd	neg	FALSE	1	2	122	1	0.00819672	0.5	c2.cp.reactome.v2024.1.Hs.symbols	ADRENOCEPTORS	8839	67	ADRB1	Macrophages ITGA4+	Macrophages	Myeloid
ses_cd	neg	FALSE	1	244	526	14	0.026616	0.057377	c2.cp.reactome.v2024.1.Hs.symbols	AEROBIC_RESPIRATION_AND_RESPIRATORY_ELECTRON_TRANSPORT	8839	69	PDK4,ME1,PDK3,ADHFE1,COQ10A,PDK2,BCS1L,D2HGDH,NDUFAF6,SIRT3,SUCLG2,NEK1,ETFDH,TTC19	Macrophages ITGA4+	Macrophages	Myeloid
ses_cd	neg	FALSE	1	14	488	3	0.00614754	0.214286	c2.cp.reactome.v2024.1.Hs.symbols	AFLATOXIN_ACTIVATION_AND_DETOXIFICATION	8839	70	DPEP2,GGT7,MGST3	Macrophages ITGA4+	Macrophages	Myeloid
ses_cd	neg	FALSE	1	38	95	2	0.0210526	0.0526316	c2.cp.reactome.v2024.1.Hs.symbols	AGGREPHAGY	8839	71	CFTR,PRKN	Macrophages ITGA4+	Macrophages	Myeloid
ses_cd	neg	FALSE	1	6	248	1	0.00403226	0.166667	c2.cp.reactome.v2024.1.Hs.symbols	ALPHA_OXIDATION_OF_PHYTANATE	8839	77	PECR	Macrophages ITGA4+	Macrophages	Myeloid
ses_cd	neg	FALSE	1	14	229	2	0.00873362	0.142857	c2.cp.reactome.v2024.1.Hs.symbols	AMINE_LIGAND_BINDING_RECEPTORS	8839	80	ADRB1,HTR7	Macrophages ITGA4+	Macrophages	Myeloid
ses_cd	neg	FALSE	1	125	321	6	0.0186916	0.048	c2.cp.reactome.v2024.1.Hs.symbols	ANTI_INFLAMMATORY_RESPONSE_FAVOURING_LEISHMANIA_PARASITE_INFECTION	8839	95	CD247,GNAI1,GNB5,DPEP2,CYSLTR1,PRKACB	Macrophages ITGA4+	Macrophages	Myeloid
ses_cd	neg	FALSE	1	52	15	1	0.0666667	0.0192308	c2.cp.reactome.v2024.1.Hs.symbols	AMINO_ACIDS_REGULATE_MTORC1	8839	81	ATP6V0D2	Macrophages ITGA4+	Macrophages	Myeloid
ses_cd	neg	FALSE	1	39	10	1	0.1	0.025641	c2.cp.reactome.v2024.1.Hs.symbols	AMYLOID_FIBER_FORMATION	8839	85	SNCAIP	Macrophages ITGA4+	Macrophages	Myeloid
ses_cd	neg	FALSE	1	95	538	8	0.0148699	0.0842105	c2.cp.reactome.v2024.1.Hs.symbols	ANCHORING_OF_THE_BASAL_BODY_TO_THE_PLASMA_MEMBRANE	8839	87	CC2D2A,TCTN1,FBF1,CEP41,CEP250,SDCCAG8,PCM1,TTBK2	Macrophages ITGA4+	Macrophages	Myeloid
ses_cd	neg	FALSE	1	4	473	1	0.00211416	0.25	c2.cp.reactome.v2024.1.Hs.symbols	ANDROGEN_BIOSYNTHESIS	8839	88	SRD5A3	Macrophages ITGA4+	Macrophages	Myeloid
ses_cd	neg	FALSE	1	85	305	1	0.00327869	0.0117647	c2.cp.reactome.v2024.1.Hs.symbols	ANTIGEN_ACTIVATES_B_CELL_RECEPTOR_BCR_LEADING_TO_GENERATION_OF_SECOND_MESSENGERS	8839	89	BLNK	Macrophages ITGA4+	Macrophages	Myeloid
ses_cd	neg	FALSE	1	29	518	1	0.0019305	0.0344828	c2.cp.reactome.v2024.1.Hs.symbols	ANTIGEN_PRESENTATION_FOLDING_ASSEMBLY_AND_PEPTIDE_LOADING_OF_CLASS_I_MHC	8839	90	HLA-E	Macrophages ITGA4+	Macrophages	Myeloid
ses_cd	neg	FALSE	1	100	131	2	0.0152672	0.02	c2.cp.reactome.v2024.1.Hs.symbols	ANTIGEN_PROCESSING_CROSS_PRESENTATION	8839	91	ITGB5,MRC2	Macrophages ITGA4+	Macrophages	Myeloid
ses_cd	neg	FALSE	1	290	95	2	0.0210526	0.00689655	c2.cp.reactome.v2024.1.Hs.symbols	ANTIGEN_PROCESSING_UBIQUITINATION_PROTEASOME_DEGRADATION	8839	92	HECTD2,PRKN	Macrophages ITGA4+	Macrophages	Myeloid
ses_cd	neg	FALSE	1	24	124	1	0.00806452	0.0416667	c2.cp.reactome.v2024.1.Hs.symbols	AMINO_ACID_TRANSPORT_ACROSS_THE_PLASMA_MEMBRANE	8839	83	SLC7A8	Macrophages ITGA4+	Macrophages	Myeloid
ses_cd	neg	FALSE	1	19	224	3	0.0133929	0.157895	c2.cp.reactome.v2024.1.Hs.symbols	ADP_SIGNALLING_THROUGH_P2Y_PURINOCEPTOR_12	8839	65	GNAI1,GNB5,P2RY12	Macrophages ITGA4+	Macrophages	Myeloid
ses_cd	neg	FALSE	1	147	30	1	0.0333333	0.00680272	c2.cp.reactome.v2024.1.Hs.symbols	AUTOPHAGY	8839	132	CFTR	Macrophages ITGA4+	Macrophages	Myeloid
ses_cd	neg	FALSE	1	19	109	1	0.00917431	0.0526316	c2.cp.reactome.v2024.1.Hs.symbols	A_TETRASACCHARIDE_LINKER_SEQUENCE_IS_REQUIRED_FOR_GAG_SYNTHESIS	8839	134	GPC4	Macrophages ITGA4+	Macrophages	Myeloid
ses_cd	neg	FALSE	1	7	27	1	0.037037	0.142857	c2.cp.reactome.v2024.1.Hs.symbols	CA2_ACTIVATED_K_CHANNELS	8839	169	KCNMB4	Macrophages ITGA4+	Macrophages	Myeloid
ses_cd	neg	FALSE	1	58	7	1	0.142857	0.0172414	c2.cp.reactome.v2024.1.Hs.symbols	CA2_PATHWAY	8839	170	PRKG1	Macrophages ITGA4+	Macrophages	Myeloid
ses_cd	neg	FALSE	1	9	519	2	0.00385356	0.222222	c2.cp.reactome.v2024.1.Hs.symbols	CALCINEURIN_ACTIVATES_NFAT	8839	171	NFATC2,NFATC3	Macrophages ITGA4+	Macrophages	Myeloid
ses_cd	neg	FALSE	1	7	16	1	0.0625	0.142857	c2.cp.reactome.v2024.1.Hs.symbols	CALCITONIN_LIKE_LIGAND_RECEPTORS	8839	172	RAMP2	Macrophages ITGA4+	Macrophages	Myeloid
ses_cd	neg	FALSE	1	8	239	1	0.0041841	0.125	c2.cp.reactome.v2024.1.Hs.symbols	CAMK_IV_MEDIATED_PHOSPHORYLATION_OF_CREB	8839	174	CAMKK1	Macrophages ITGA4+	Macrophages	Myeloid
ses_cd	neg	FALSE	1	37	283	1	0.00353357	0.027027	c2.cp.reactome.v2024.1.Hs.symbols	CARBOXYTERMINAL_POST_TRANSLATIONAL_MODIFICATIONS_OF_TUBULIN	8839	175	AGBL5	Macrophages ITGA4+	Macrophages	Myeloid
ses_cd	neg	FALSE	1	92	132	4	0.030303	0.0434783	c2.cp.reactome.v2024.1.Hs.symbols	CARDIAC_CONDUCTION	8839	176	RYR1,SCN4B,KCNIP1,WWTR1	Macrophages ITGA4+	Macrophages	Myeloid
ses_cd	neg	FALSE	1	28	346	1	0.00289017	0.0357143	c2.cp.reactome.v2024.1.Hs.symbols	B_WICH_COMPLEX_POSITIVELY_REGULATES_RRNA_EXPRESSION	8839	168	KAT2A	Macrophages ITGA4+	Macrophages	Myeloid
ses_cd	neg	FALSE	1	17	346	1	0.00289017	0.0588235	c2.cp.reactome.v2024.1.Hs.symbols	CARDIOGENESIS	8839	177	KAT2A	Macrophages ITGA4+	Macrophages	Myeloid
ses_cd	neg	FALSE	1	94	304	10	0.0328947	0.106383	c2.cp.reactome.v2024.1.Hs.symbols	CARGO_RECOGNITION_FOR_CLATHRIN_MEDIATED_ENDOCYTOSIS	8839	179	EPN2,CFTR,SYT9,CLTCL1,STON2,REPS2,DAB2,ITSN1,FCHO2,AP2A2	Macrophages ITGA4+	Macrophages	Myeloid
ses_cd	neg	FALSE	1	47	466	5	0.0107296	0.106383	c2.cp.reactome.v2024.1.Hs.symbols	CARGO_TRAFFICKING_TO_THE_PERICILIARY_MEMBRANE	8839	180	TTC8,ARL3,BBS4,BBS9,BBS2	Macrophages ITGA4+	Macrophages	Myeloid
ses_cd	neg	FALSE	1	12	464	1	0.00215517	0.0833333	c2.cp.reactome.v2024.1.Hs.symbols	CARNITINE_METABOLISM	8839	181	SLC25A20	Macrophages ITGA4+	Macrophages	Myeloid
ses_cd	neg	FALSE	1	10	108	2	0.0185185	0.2	c2.cp.reactome.v2024.1.Hs.symbols	CASPASE_ACTIVATION_VIA_DEPENDENCE_RECEPTORS_IN_THE_ABSENCE_OF_LIGAND	8839	183	UNC5B,DAPK2	Macrophages ITGA4+	Macrophages	Myeloid
ses_cd	neg	FALSE	1	26	108	2	0.0185185	0.0769231	c2.cp.reactome.v2024.1.Hs.symbols	CASPASE_ACTIVATION_VIA_EXTRINSIC_APOPTOTIC_SIGNALLING_PATHWAY	8839	184	UNC5B,DAPK2	Macrophages ITGA4+	Macrophages	Myeloid
ses_cd	neg	FALSE	1	12	259	2	0.00772201	0.166667	c2.cp.reactome.v2024.1.Hs.symbols	CASPASE_MEDIATED_CLEAVAGE_OF_CYTOSKELETAL_PROTEINS	8839	185	GAS2,CASP6	Macrophages ITGA4+	Macrophages	Myeloid
ses_cd	neg	FALSE	1	31	430	3	0.00697674	0.0967742	c2.cp.reactome.v2024.1.Hs.symbols	CA_DEPENDENT_EVENTS	8839	187	CAMKK1,PRKACB,PDE1B	Macrophages ITGA4+	Macrophages	Myeloid
ses_cd	neg	FALSE	1	30	13	1	0.0769231	0.0333333	c2.cp.reactome.v2024.1.Hs.symbols	CARGO_CONCENTRATION_IN_THE_ER	8839	178	FOLR1	Macrophages ITGA4+	Macrophages	Myeloid
ses_cd	neg	FALSE	1	22	272	3	0.0110294	0.136364	c2.cp.reactome.v2024.1.Hs.symbols	AZATHIOPRINE_ADME	8839	133	ABCC4,SLC29A1,ABCC5	Macrophages ITGA4+	Macrophages	Myeloid
ses_cd	neg	FALSE	1	11	227	2	0.00881057	0.181818	c2.cp.reactome.v2024.1.Hs.symbols	BUTYROPHILIN_BTN_FAMILY_INTERACTIONS	8839	167	PPL,CD209	Macrophages ITGA4+	Macrophages	Myeloid
ses_cd	neg	FALSE	1	21	510	4	0.00784314	0.190476	c2.cp.reactome.v2024.1.Hs.symbols	BRANCHED_CHAIN_AMINO_ACID_CATABOLISM	8839	164	IVD,HIBADH,AUH,MCCC1	Macrophages ITGA4+	Macrophages	Myeloid
ses_cd	neg	FALSE	1	66	93	1	0.0107527	0.0151515	c2.cp.reactome.v2024.1.Hs.symbols	BACTERIAL_INFECTION_PATHWAYS	8839	135	GUCY2C	Macrophages ITGA4+	Macrophages	Myeloid
ses_cd	neg	FALSE	1	44	126	1	0.00793651	0.0227273	c2.cp.reactome.v2024.1.Hs.symbols	BASE_EXCISION_REPAIR	8839	136	NEIL1	Macrophages ITGA4+	Macrophages	Myeloid
ses_cd	neg	FALSE	1	17	126	1	0.00793651	0.0588235	c2.cp.reactome.v2024.1.Hs.symbols	BASE_EXCISION_REPAIR_AP_SITE_FORMATION	8839	137	NEIL1	Macrophages ITGA4+	Macrophages	Myeloid
ses_cd	neg	FALSE	1	22	124	1	0.00806452	0.0454545	c2.cp.reactome.v2024.1.Hs.symbols	BASIGIN_INTERACTIONS	8839	138	SLC7A8	Macrophages ITGA4+	Macrophages	Myeloid
ses_cd	neg	FALSE	1	22	466	4	0.00858369	0.181818	c2.cp.reactome.v2024.1.Hs.symbols	BBSOME_MEDIATED_CARGO_TARGETING_TO_CILIUM	8839	139	TTC8,BBS4,BBS9,BBS2	Macrophages ITGA4+	Macrophages	Myeloid
ses_cd	neg	FALSE	1	138	7	2	0.285714	0.0144928	c2.cp.reactome.v2024.1.Hs.symbols	BETA_CATENIN_INDEPENDENT_WNT_SIGNALING	8839	140	ROR2,PRKG1	Macrophages ITGA4+	Macrophages	Myeloid
ses_cd	neg	FALSE	1	8	338	2	0.00591716	0.25	c2.cp.reactome.v2024.1.Hs.symbols	BICARBONATE_TRANSPORTERS	8839	151	SLC4A3,SLC4A7	Macrophages ITGA4+	Macrophages	Myeloid
ses_cd	neg	FALSE	1	28	333	1	0.003003	0.0357143	c2.cp.reactome.v2024.1.Hs.symbols	BUDDING_AND_MATURATION_OF_HIV_VIRION	8839	165	MVB12B	Macrophages ITGA4+	Macrophages	Myeloid
ses_cd	neg	FALSE	1	31	257	1	0.00389105	0.0322581	c2.cp.reactome.v2024.1.Hs.symbols	BILE_ACID_AND_BILE_SALT_METABOLISM	8839	152	OSBPL1A	Macrophages ITGA4+	Macrophages	Myeloid
ses_cd	neg	FALSE	1	8	203	1	0.00492611	0.125	c2.cp.reactome.v2024.1.Hs.symbols	BINDING_OF_TCF_LEF_CTNNB1_TO_TARGET_GENE_PROMOTERS	8839	154	TCF7	Macrophages ITGA4+	Macrophages	Myeloid
ses_cd	neg	FALSE	1	134	64	4	0.0625	0.0298507	c2.cp.reactome.v2024.1.Hs.symbols	BIOLOGICAL_OXIDATIONS	8839	155	ACSM4,GSTT2B,HPGDS,GLYATL1	Macrophages ITGA4+	Macrophages	Myeloid
ses_cd	neg	FALSE	1	14	119	2	0.0168067	0.142857	c2.cp.reactome.v2024.1.Hs.symbols	BIOSYNTHESIS_OF_SPECIALIZED_PRORESOLVING_MEDIATORS_SPMS	8839	159	ALOX5AP,LTC4S	Macrophages ITGA4+	Macrophages	Myeloid
ses_cd	neg	FALSE	1	73	473	4	0.00845666	0.0547945	c2.cp.reactome.v2024.1.Hs.symbols	BIOSYNTHESIS_OF_THE_N_GLYCAN_PRECURSOR_DOLICHOL_LIPID_LINKED_OLIGOSACCHARIDE_LLO_AND_TRANSFER_TO_A_NASCENT_PROTEIN	8839	160	ALG1,ST3GAL6,ST6GAL1,SRD5A3	Macrophages ITGA4+	Macrophages	Myeloid
ses_cd	neg	FALSE	1	11	510	2	0.00392157	0.181818	c2.cp.reactome.v2024.1.Hs.symbols	BIOTIN_TRANSPORT_AND_METABOLISM	8839	161	HLCS,MCCC1	Macrophages ITGA4+	Macrophages	Myeloid
ses_cd	neg	FALSE	1	14	389	2	0.00514139	0.142857	c2.cp.reactome.v2024.1.Hs.symbols	BLOOD_GROUP_SYSTEMS_BIOSYNTHESIS	8839	162	FUT10,ST3GAL6	Macrophages ITGA4+	Macrophages	Myeloid
ses_cd	neg	FALSE	1	24	536	2	0.00373134	0.0833333	c2.cp.reactome.v2024.1.Hs.symbols	BMAL1_CLOCK_NPAS2_ACTIVATES_CIRCADIAN_GENE_EXPRESSION	8839	163	DBP,CHD9	Macrophages ITGA4+	Macrophages	Myeloid
ses_cd	neg	FALSE	1	87	269	2	0.00743494	0.0229885	c2.cp.reactome.v2024.1.Hs.symbols	BINDING_AND_UPTAKE_OF_LIGANDS_BY_SCAVENGER_RECEPTORS	8839	153	MSR1,STAB1	Macrophages ITGA4+	Macrophages	Myeloid
ses_cd	neg	FALSE	1	23	190	1	0.00526316	0.0434783	c2.cp.reactome.v2024.1.Hs.symbols	ADP_SIGNALLING_THROUGH_P2Y_PURINOCEPTOR_1	8839	64	GNB5	Macrophages ITGA4+	Macrophages	Myeloid
ses_cd	neg	FALSE	1	100	365	1	0.00273973	0.01	c2.cp.reactome.v2024.1.Hs.symbols	ADIPOGENESIS	8839	62	USP46	Macrophages ITGA4+	Macrophages	Myeloid
ses_cd	neg	FALSE	1	35	321	3	0.00934579	0.0857143	c2.cp.reactome.v2024.1.Hs.symbols	ADORA2B_MEDIATED_ANTI_INFLAMMATORY_CYTOKINES_PRODUCTION	8839	63	GNAI1,GNB5,PRKACB	Macrophages ITGA4+	Macrophages	Myeloid
ses_cd	neg	FALSE	1	24	145	3	0.0206897	0.125	c2.cp.reactome.v2024.1.Hs.symbols	ACTIVATION_OF_MATRIX_METALLOPROTEINASES	8839	35	MMP3,MMP15,COL18A1	Macrophages ITGA4+	Macrophages	Myeloid
ses_cd	neg	FALSE	1	77	321	5	0.0155763	0.0649351	c2.cp.reactome.v2024.1.Hs.symbols	ACTIVATION_OF_NMDA_RECEPTORS_AND_POSTSYNAPTIC_EVENTS	8839	37	KIF17,APBA1,CAMKK1,DLG2,PRKACB	Macrophages ITGA4+	Macrophages	Myeloid
ses_cd	neg	FALSE	1	5	236	1	0.00423729	0.2	c2.cp.reactome.v2024.1.Hs.symbols	ACTIVATION_OF_NOXA_AND_TRANSLOCATION_TO_MITOCHONDRIA	8839	38	TFDP2	Macrophages ITGA4+	Macrophages	Myeloid
ses_cd	neg	FALSE	1	8	63	1	0.015873	0.125	c2.cp.reactome.v2024.1.Hs.symbols	ACTIVATION_OF_PPARGC1A_PGC_1ALPHA_BY_PHOSPHORYLATION	8839	39	MAPK12	Macrophages ITGA4+	Macrophages	Myeloid
ses_cd	neg	FALSE	1	9	236	1	0.00423729	0.111111	c2.cp.reactome.v2024.1.Hs.symbols	ACTIVATION_OF_PUMA_AND_TRANSLOCATION_TO_MITOCHONDRIA	8839	40	TFDP2	Macrophages ITGA4+	Macrophages	Myeloid
ses_cd	neg	FALSE	1	13	547	1	0.00182815	0.0769231	c2.cp.reactome.v2024.1.Hs.symbols	ACTIVATION_OF_RAC1	8839	41	SOS2	Macrophages ITGA4+	Macrophages	Myeloid
ses_cd	neg	FALSE	1	7	239	1	0.0041841	0.142857	c2.cp.reactome.v2024.1.Hs.symbols	ACTIVATION_OF_RAC1_DOWNSTREAM_OF_NMDARS	8839	42	CAMKK1	Macrophages ITGA4+	Macrophages	Myeloid
ses_cd	neg	FALSE	1	28	190	1	0.00526316	0.0357143	c2.cp.reactome.v2024.1.Hs.symbols	ACTIVATION_OF_KAINATE_RECEPTORS_UPON_GLUTAMATE_BINDING	8839	34	GNB5	Macrophages ITGA4+	Macrophages	Myeloid
ses_cd	neg	FALSE	1	33	290	1	0.00344828	0.030303	c2.cp.reactome.v2024.1.Hs.symbols	ACTIVATION_OF_THE_PRE_REPLICATIVE_COMPLEX	8839	48	ORC6	Macrophages ITGA4+	Macrophages	Myeloid
ses_cd	neg	FALSE	1	16	364	1	0.00274725	0.0625	c2.cp.reactome.v2024.1.Hs.symbols	ACYL_CHAIN_REMODELLING_OF_PE	8839	54	PLA2G12A	Macrophages ITGA4+	Macrophages	Myeloid
ses_cd	neg	FALSE	1	11	364	1	0.00274725	0.0909091	c2.cp.reactome.v2024.1.Hs.symbols	ACYL_CHAIN_REMODELLING_OF_PG	8839	55	PLA2G12A	Macrophages ITGA4+	Macrophages	Myeloid
ses_cd	neg	FALSE	1	10	364	1	0.00274725	0.1	c2.cp.reactome.v2024.1.Hs.symbols	ACYL_CHAIN_REMODELLING_OF_PI	8839	56	PLA2G12A	Macrophages ITGA4+	Macrophages	Myeloid
ses_cd	neg	FALSE	1	14	364	1	0.00274725	0.0714286	c2.cp.reactome.v2024.1.Hs.symbols	ACYL_CHAIN_REMODELLING_OF_PS	8839	57	PLA2G12A	Macrophages ITGA4+	Macrophages	Myeloid
ses_cd	neg	FALSE	1	777	155	19	0.122581	0.024453	c2.cp.reactome.v2024.1.Hs.symbols	ADAPTIVE_IMMUNE_SYSTEM	8839	58	PRKG1,CXADR,LILRA4,DNM3,HECTD2,CTSF,ITGB5,SIGLEC8,CD96,KIF3C,CD247,PRKN,PPL,LAG3,MRC2,LILRB5,NFATC2,LGMN,CLEC4G	Macrophages ITGA4+	Macrophages	Myeloid
ses_cd	neg	FALSE	1	10	136	1	0.00735294	0.1	c2.cp.reactome.v2024.1.Hs.symbols	ADENYLATE_CYCLASE_INHIBITORY_PATHWAY	8839	60	GNAI1	Macrophages ITGA4+	Macrophages	Myeloid
ses_cd	neg	FALSE	1	45	23	2	0.0869565	0.0444444	c2.cp.reactome.v2024.1.Hs.symbols	ADHERENS_JUNCTIONS_INTERACTIONS	8839	61	CDH17,CADM2	Macrophages ITGA4+	Macrophages	Myeloid
ses_cd	neg	FALSE	1	18	364	1	0.00274725	0.0555556	c2.cp.reactome.v2024.1.Hs.symbols	ACYL_CHAIN_REMODELLING_OF_PC	8839	53	PLA2G12A	Macrophages ITGA4+	Macrophages	Myeloid
ses_cd	neg	FALSE	1	42	536	1	0.00186567	0.0238095	c2.cp.reactome.v2024.1.Hs.symbols	ACTIVATION_OF_GENE_EXPRESSION_BY_SREBF_SREBP	8839	32	CHD9	Macrophages ITGA4+	Macrophages	Myeloid
ses_cd	neg	FALSE	1	37	498	2	0.00401606	0.0540541	c2.cp.reactome.v2024.1.Hs.symbols	ACTIVATION_OF_ATR_IN_RESPONSE_TO_REPLICATION_STRESS	8839	27	ORC6,RAD9A	Macrophages ITGA4+	Macrophages	Myeloid
ses_cd	neg	FALSE	1	29	236	1	0.00423729	0.0344828	c2.cp.reactome.v2024.1.Hs.symbols	ACTIVATION_OF_BH3_ONLY_PROTEINS	8839	29	TFDP2	Macrophages ITGA4+	Macrophages	Myeloid
ses_cd	neg	FALSE	1	4	85	1	0.0117647	0.25	c2.cp.reactome.v2024.1.Hs.symbols	ABACAVIR_TRANSMEMBRANE_TRANSPORT	8839	3	ABCB1	Macrophages ITGA4+	Macrophages	Myeloid
ses_cd	neg	FALSE	1	94	30	2	0.0666667	0.0212766	c2.cp.reactome.v2024.1.Hs.symbols	ABC_FAMILY_PROTEINS_MEDIATED_TRANSPORT	8839	4	ABCC6,CFTR	Macrophages ITGA4+	Macrophages	Myeloid
ses_cd	neg	FALSE	1	70	30	2	0.0666667	0.0285714	c2.cp.reactome.v2024.1.Hs.symbols	ABC_TRANSPORTER_DISORDERS	8839	6	ABCC6,CFTR	Macrophages ITGA4+	Macrophages	Myeloid
ses_cd	neg	FALSE	1	17	236	2	0.00847458	0.117647	c2.cp.reactome.v2024.1.Hs.symbols	ABERRANT_REGULATION_OF_MITOTIC_G1_S_TRANSITION_IN_CANCER_DUE_TO_RB1_DEFECTS	8839	8	CDKN1C,TFDP2	Macrophages ITGA4+	Macrophages	Myeloid
ses_cd	neg	FALSE	1	14	184	1	0.00543478	0.0714286	c2.cp.reactome.v2024.1.Hs.symbols	ACETYLCHOLINE_NEUROTRANSMITTER_RELEASE_CYCLE	8839	12	UNC13B	Macrophages ITGA4+	Macrophages	Myeloid
ses_cd	neg	FALSE	1	6	231	1	0.004329	0.166667	c2.cp.reactome.v2024.1.Hs.symbols	ACTIVATED_NTRK2_SIGNALS_THROUGH_FYN	8839	18	DOCK3	Macrophages ITGA4+	Macrophages	Myeloid
ses_cd	neg	FALSE	1	23	287	1	0.00348432	0.0434783	c2.cp.reactome.v2024.1.Hs.symbols	ACTIVATED_TAK1_MEDIATES_P38_MAPK_ACTIVATION	8839	24	MAP2K6	Macrophages ITGA4+	Macrophages	Myeloid
ses_cd	neg	FALSE	1	6	354	2	0.00564972	0.333333	c2.cp.reactome.v2024.1.Hs.symbols	ABACAVIR_ADME	8839	2	ABCB1,ADAL	Macrophages ITGA4+	Macrophages	Myeloid
ses_cd	neg	FALSE	0.260621	3	2	1	0.5	0.333333	c2.cp.reactome.v2024.1.Hs.symbols	TACHYKININ_RECEPTORS_BIND_TACHYKININS	8839	1558	TACR1	Mast	Mast	Myeloid
ses_cd	neg	FALSE	0.26068	5	1	1	1	0.2	c2.cp.reactome.v2024.1.Hs.symbols	ALPHA_DEFENSINS	8839	75	DEFA5	Mast	Mast	Myeloid
ses_cd	neg	FALSE	0.332744	86	5	2	0.4	0.0232558	c2.cp.reactome.v2024.1.Hs.symbols	INTEGRATION_OF_ENERGY_METABOLISM	8839	672	GNAI1,PRKAG2	Mast	Mast	Myeloid
ses_cd	neg	FALSE	0.521005	3	4	1	0.25	0.333333	c2.cp.reactome.v2024.1.Hs.symbols	SARS_COV_2_TARGETS_PDZ_PROTEINS_IN_CELL_CELL_JUNCTION	8839	1343	PATJ	Mast	Mast	Myeloid
ses_cd	neg	FALSE	1	77	5	1	0.2	0.012987	c2.cp.reactome.v2024.1.Hs.symbols	TP53_REGULATES_METABOLIC_GENES	8839	1608	PRKAG2	Mast	Mast	Myeloid
ses_cd	neg	FALSE	1	345	5	1	0.2	0.00289855	c2.cp.reactome.v2024.1.Hs.symbols	TRANSCRIPTIONAL_REGULATION_BY_TP53	8839	1640	PRKAG2	Mast	Mast	Myeloid
ses_cd	neg	FALSE	1	63	5	1	0.2	0.015873	c2.cp.reactome.v2024.1.Hs.symbols	TRANSLOCATION_OF_SLC2A4_GLUT4_TO_THE_PLASMA_MEMBRANE	8839	1659	PRKAG2	Mast	Mast	Myeloid
ses_cd	neg	FALSE	1	203	5	2	0.4	0.00985222	c2.cp.reactome.v2024.1.Hs.symbols	TRANSMISSION_ACROSS_CHEMICAL_SYNAPSES	8839	1660	GNAI1,PRKAG2	Mast	Mast	Myeloid
ses_cd	neg	FALSE	1	662	5	2	0.4	0.00302115	c2.cp.reactome.v2024.1.Hs.symbols	VESICLE_MEDIATED_TRANSPORT	8839	1709	TACR1,PRKAG2	Mast	Mast	Myeloid
ses_cd	neg	FALSE	1	778	4	1	0.25	0.00128535	c2.cp.reactome.v2024.1.Hs.symbols	VIRAL_INFECTION_PATHWAYS	8839	1710	PATJ	Mast	Mast	Myeloid
ses_cd	neg	FALSE	1	18	4	1	0.25	0.0555556	c2.cp.reactome.v2024.1.Hs.symbols	TIGHT_JUNCTION_INTERACTIONS	8839	1595	PATJ	Mast	Mast	Myeloid
ses_cd	neg	FALSE	1	30	3	1	0.333333	0.0333333	c2.cp.reactome.v2024.1.Hs.symbols	SIGNAL_AMPLIFICATION	8839	1460	GNAI1	Mast	Mast	Myeloid
ses_cd	neg	FALSE	1	468	3	2	0.666667	0.0042735	c2.cp.reactome.v2024.1.Hs.symbols	SIGNALING_BY_GPCR	8839	1409	TACR1,GNAI1	Mast	Mast	Myeloid
ses_cd	neg	FALSE	1	10	3	1	0.333333	0.1	c2.cp.reactome.v2024.1.Hs.symbols	ADENYLATE_CYCLASE_INHIBITORY_PATHWAY	8839	60	GNAI1	Mast	Mast	Myeloid
ses_cd	neg	FALSE	1	35	3	1	0.333333	0.0285714	c2.cp.reactome.v2024.1.Hs.symbols	ADORA2B_MEDIATED_ANTI_INFLAMMATORY_CYTOKINES_PRODUCTION	8839	63	GNAI1	Mast	Mast	Myeloid
ses_cd	neg	FALSE	1	19	3	1	0.333333	0.0526316	c2.cp.reactome.v2024.1.Hs.symbols	ADP_SIGNALLING_THROUGH_P2Y_PURINOCEPTOR_12	8839	65	GNAI1	Mast	Mast	Myeloid
ses_cd	neg	FALSE	1	23	3	1	0.333333	0.0434783	c2.cp.reactome.v2024.1.Hs.symbols	ADRENALINE_NORADRENALINE_INHIBITS_INSULIN_SECRETION	8839	66	GNAI1	Mast	Mast	Myeloid
ses_cd	neg	FALSE	1	6	5	1	0.2	0.166667	c2.cp.reactome.v2024.1.Hs.symbols	AMPK_INHIBITS_CHREBP_TRANSCRIPTIONAL_ACTIVATION_ACTIVITY	8839	84	PRKAG2	Mast	Mast	Myeloid
ses_cd	neg	FALSE	1	34	1	1	1	0.0294118	c2.cp.reactome.v2024.1.Hs.symbols	ANTIMICROBIAL_PEPTIDES	8839	93	DEFA5	Mast	Mast	Myeloid
ses_cd	neg	FALSE	1	125	3	1	0.333333	0.008	c2.cp.reactome.v2024.1.Hs.symbols	ANTI_INFLAMMATORY_RESPONSE_FAVOURING_LEISHMANIA_PARASITE_INFECTION	8839	95	GNAI1	Mast	Mast	Myeloid
ses_cd	neg	FALSE	1	8	5	1	0.2	0.125	c2.cp.reactome.v2024.1.Hs.symbols	ACTIVATION_OF_PPARGC1A_PGC_1ALPHA_BY_PHOSPHORYLATION	8839	39	PRKAG2	Mast	Mast	Myeloid
ses_cd	neg	FALSE	1	147	5	1	0.2	0.00680272	c2.cp.reactome.v2024.1.Hs.symbols	AUTOPHAGY	8839	132	PRKAG2	Mast	Mast	Myeloid
ses_cd	neg	FALSE	1	12	5	1	0.2	0.0833333	c2.cp.reactome.v2024.1.Hs.symbols	CARNITINE_METABOLISM	8839	181	PRKAG2	Mast	Mast	Myeloid
ses_cd	neg	FALSE	1	119	4	1	0.25	0.00840336	c2.cp.reactome.v2024.1.Hs.symbols	CELL_CELL_COMMUNICATION	8839	205	PATJ	Mast	Mast	Myeloid
ses_cd	neg	FALSE	1	65	4	1	0.25	0.0153846	c2.cp.reactome.v2024.1.Hs.symbols	CELL_CELL_JUNCTION_ORGANIZATION	8839	206	PATJ	Mast	Mast	Myeloid
ses_cd	neg	FALSE	1	89	4	1	0.25	0.011236	c2.cp.reactome.v2024.1.Hs.symbols	CELL_JUNCTION_ORGANIZATION	8839	212	PATJ	Mast	Mast	Myeloid
ses_cd	neg	FALSE	1	179	2	1	0.5	0.00558659	c2.cp.reactome.v2024.1.Hs.symbols	CLASS_A_1_RHODOPSIN_LIKE_RECEPTORS	8839	234	TACR1	Mast	Mast	Myeloid
ses_cd	neg	FALSE	1	134	2	1	0.5	0.00746269	c2.cp.reactome.v2024.1.Hs.symbols	CLATHRIN_MEDIATED_ENDOCYTOSIS	8839	239	TACR1	Mast	Mast	Myeloid
ses_cd	neg	FALSE	1	48	7	1	0.142857	0.0208333	c2.cp.reactome.v2024.1.Hs.symbols	COLLAGEN_BIOSYNTHESIS_AND_MODIFYING_ENZYMES	8839	247	P4HA1	Mast	Mast	Myeloid
ses_cd	neg	FALSE	1	94	2	1	0.5	0.0106383	c2.cp.reactome.v2024.1.Hs.symbols	CARGO_RECOGNITION_FOR_CLATHRIN_MEDIATED_ENDOCYTOSIS	8839	179	TACR1	Mast	Mast	Myeloid
ses_cd	neg	FALSE	1	67	7	1	0.142857	0.0149254	c2.cp.reactome.v2024.1.Hs.symbols	COLLAGEN_FORMATION	8839	250	P4HA1	Mast	Mast	Myeloid
ses_cd	neg	FALSE	1	77	5	1	0.2	0.012987	c2.cp.reactome.v2024.1.Hs.symbols	ACTIVATION_OF_NMDA_RECEPTORS_AND_POSTSYNAPTIC_EVENTS	8839	37	PRKAG2	Mast	Mast	Myeloid
ses_cd	neg	FALSE	1	22	5	1	0.2	0.0454545	c2.cp.reactome.v2024.1.Hs.symbols	ACTIVATION_OF_AMPK_DOWNSTREAM_OF_NMDARS	8839	25	PRKAG2	Mast	Mast	Myeloid
ses_cd	neg	FALSE	1	211	3	1	0.333333	0.00473934	c2.cp.reactome.v2024.1.Hs.symbols	SIGNALING_BY_NUCLEAR_RECEPTORS	8839	1437	GNAI1	Mast	Mast	Myeloid
ses_cd	neg	FALSE	1	10	1	1	1	0.1	c2.cp.reactome.v2024.1.Hs.symbols	DEFENSINS	8839	334	DEFA5	Mast	Mast	Myeloid
ses_cd	neg	FALSE	1	151	3	1	0.333333	0.00662252	c2.cp.reactome.v2024.1.Hs.symbols	ESR_MEDIATED_SIGNALING	8839	446	GNAI1	Mast	Mast	Myeloid
ses_cd	neg	FALSE	1	87	5	1	0.2	0.0114943	c2.cp.reactome.v2024.1.Hs.symbols	MITOCHONDRIAL_BIOGENESIS	8839	835	PRKAG2	Mast	Mast	Myeloid
ses_cd	neg	FALSE	1	39	5	1	0.2	0.025641	c2.cp.reactome.v2024.1.Hs.symbols	MTOR_SIGNALLING	8839	866	PRKAG2	Mast	Mast	Myeloid
ses_cd	neg	FALSE	1	303	5	2	0.4	0.00660066	c2.cp.reactome.v2024.1.Hs.symbols	NEURONAL_SYSTEM	8839	910	GNAI1,PRKAG2	Mast	Mast	Myeloid
ses_cd	neg	FALSE	1	152	5	2	0.4	0.0131579	c2.cp.reactome.v2024.1.Hs.symbols	NEUROTRANSMITTER_RECEPTORS_AND_POSTSYNAPTIC_SIGNAL_TRANSMISSION	8839	913	GNAI1,PRKAG2	Mast	Mast	Myeloid
ses_cd	neg	FALSE	1	79	3	1	0.333333	0.0126582	c2.cp.reactome.v2024.1.Hs.symbols	OPIOID_SIGNALLING	8839	980	GNAI1	Mast	Mast	Myeloid
ses_cd	neg	FALSE	1	268	5	1	0.2	0.00373134	c2.cp.reactome.v2024.1.Hs.symbols	ORGANELLE_BIOGENESIS_AND_MAINTENANCE	8839	984	PRKAG2	Mast	Mast	Myeloid
ses_cd	neg	FALSE	1	103	2	1	0.5	0.00970874	c2.cp.reactome.v2024.1.Hs.symbols	PEPTIDE_LIGAND_BINDING_RECEPTORS	8839	1015	TACR1	Mast	Mast	Myeloid
ses_cd	neg	FALSE	1	635	5	1	0.2	0.0015748	c2.cp.reactome.v2024.1.Hs.symbols	METABOLISM_OF_LIPIDS	8839	801	PRKAG2	Mast	Mast	Myeloid
ses_cd	neg	FALSE	1	220	3	1	0.333333	0.00454545	c2.cp.reactome.v2024.1.Hs.symbols	PLATELET_ACTIVATION_SIGNALING_AND_AGGREGATION	8839	1059	GNAI1	Mast	Mast	Myeloid
ses_cd	neg	FALSE	1	153	5	1	0.2	0.00653595	c2.cp.reactome.v2024.1.Hs.symbols	REGULATION_OF_TP53_ACTIVITY	8839	1217	PRKAG2	Mast	Mast	Myeloid
ses_cd	neg	FALSE	1	88	5	1	0.2	0.0113636	c2.cp.reactome.v2024.1.Hs.symbols	REGULATION_OF_TP53_ACTIVITY_THROUGH_PHOSPHORYLATION	8839	1221	PRKAG2	Mast	Mast	Myeloid
ses_cd	neg	FALSE	1	1206	5	1	0.2	0.000829187	c2.cp.reactome.v2024.1.Hs.symbols	RNA_POLYMERASE_II_TRANSCRIPTION	8839	1288	PRKAG2	Mast	Mast	Myeloid
ses_cd	neg	FALSE	1	182	4	1	0.25	0.00549451	c2.cp.reactome.v2024.1.Hs.symbols	SARS_COV_2_HOST_INTERACTIONS	8839	1338	PATJ	Mast	Mast	Myeloid
ses_cd	neg	FALSE	1	272	4	1	0.25	0.00367647	c2.cp.reactome.v2024.1.Hs.symbols	SARS_COV_2_INFECTION	8839	1339	PATJ	Mast	Mast	Myeloid
ses_cd	neg	FALSE	1	438	4	1	0.25	0.00228311	c2.cp.reactome.v2024.1.Hs.symbols	SARS_COV_INFECTIONS	8839	1344	PATJ	Mast	Mast	Myeloid
ses_cd	neg	FALSE	1	81	5	1	0.2	0.0123457	c2.cp.reactome.v2024.1.Hs.symbols	SELECTIVE_AUTOPHAGY	8839	1352	PRKAG2	Mast	Mast	Myeloid
ses_cd	neg	FALSE	1	61	3	1	0.333333	0.0163934	c2.cp.reactome.v2024.1.Hs.symbols	REGULATION_OF_INSULIN_SECRETION	8839	1186	GNAI1	Mast	Mast	Myeloid
ses_cd	neg	FALSE	1	27	5	1	0.2	0.037037	c2.cp.reactome.v2024.1.Hs.symbols	ENERGY_DEPENDENT_REGULATION_OF_MTOR_BY_LKB1_AMPK	8839	423	PRKAG2	Mast	Mast	Myeloid
ses_cd	neg	FALSE	1	578	5	2	0.4	0.00346021	c2.cp.reactome.v2024.1.Hs.symbols	MEMBRANE_TRAFFICKING	8839	791	TACR1,PRKAG2	Mast	Mast	Myeloid
ses_cd	neg	FALSE	1	207	3	1	0.333333	0.00483092	c2.cp.reactome.v2024.1.Hs.symbols	LEISHMANIA_INFECTION	8839	751	GNAI1	Mast	Mast	Myeloid
ses_cd	neg	FALSE	1	220	7	1	0.142857	0.00454545	c2.cp.reactome.v2024.1.Hs.symbols	EXTRACELLULAR_MATRIX_ORGANIZATION	8839	458	P4HA1	Mast	Mast	Myeloid
ses_cd	neg	FALSE	1	68	3	1	0.333333	0.0147059	c2.cp.reactome.v2024.1.Hs.symbols	EXTRA_NUCLEAR_ESTROGEN_SIGNALING	8839	459	GNAI1	Mast	Mast	Myeloid
ses_cd	neg	FALSE	1	123	6	1	0.166667	0.00813008	c2.cp.reactome.v2024.1.Hs.symbols	FACTORS_INVOLVED_IN_MEGAKARYOCYTE_DEVELOPMENT_AND_PLATELET_PRODUCTION	8839	461	JMJD1C	Mast	Mast	Myeloid
ses_cd	neg	FALSE	1	146	5	1	0.2	0.00684932	c2.cp.reactome.v2024.1.Hs.symbols	FATTY_ACID_METABOLISM	8839	467	PRKAG2	Mast	Mast	Myeloid
ses_cd	neg	FALSE	1	32	3	1	0.333333	0.03125	c2.cp.reactome.v2024.1.Hs.symbols	GABA_B_RECEPTOR_ACTIVATION	8839	540	GNAI1	Mast	Mast	Myeloid
ses_cd	neg	FALSE	1	39	3	1	0.333333	0.025641	c2.cp.reactome.v2024.1.Hs.symbols	GABA_RECEPTOR_ACTIVATION	8839	541	GNAI1	Mast	Mast	Myeloid
ses_cd	neg	FALSE	1	255	2	1	0.5	0.00392157	c2.cp.reactome.v2024.1.Hs.symbols	GPCR_LIGAND_BINDING	8839	586	TACR1	Mast	Mast	Myeloid
ses_cd	neg	FALSE	1	7	5	1	0.2	0.142857	c2.cp.reactome.v2024.1.Hs.symbols	LIPOPHAGY	8839	757	PRKAG2	Mast	Mast	Myeloid
ses_cd	neg	FALSE	1	37	3	1	0.333333	0.027027	c2.cp.reactome.v2024.1.Hs.symbols	GPER1_SIGNALING	8839	587	GNAI1	Mast	Mast	Myeloid
ses_cd	neg	FALSE	1	149	2	1	0.5	0.00671141	c2.cp.reactome.v2024.1.Hs.symbols	G_ALPHA_Q_SIGNALLING_EVENTS	8839	595	TACR1	Mast	Mast	Myeloid
ses_cd	neg	FALSE	1	99	3	1	0.333333	0.010101	c2.cp.reactome.v2024.1.Hs.symbols	G_ALPHA_S_SIGNALLING_EVENTS	8839	596	GNAI1	Mast	Mast	Myeloid
ses_cd	neg	FALSE	1	36	3	1	0.333333	0.0277778	c2.cp.reactome.v2024.1.Hs.symbols	G_ALPHA_Z_SIGNALLING_EVENTS	8839	597	GNAI1	Mast	Mast	Myeloid
ses_cd	neg	FALSE	1	47	3	1	0.333333	0.0212766	c2.cp.reactome.v2024.1.Hs.symbols	G_PROTEIN_MEDIATED_EVENTS	8839	602	GNAI1	Mast	Mast	Myeloid
ses_cd	neg	FALSE	1	548	6	2	0.333333	0.00364964	c2.cp.reactome.v2024.1.Hs.symbols	HEMOSTASIS	8839	621	GNAI1,JMJD1C	Mast	Mast	Myeloid
ses_cd	neg	FALSE	1	955	4	2	0.5	0.00209424	c2.cp.reactome.v2024.1.Hs.symbols	INFECTIOUS_DISEASE	8839	656	GNAI1,PATJ	Mast	Mast	Myeloid
ses_cd	neg	FALSE	1	965	1	1	1	0.00103627	c2.cp.reactome.v2024.1.Hs.symbols	INNATE_IMMUNE_SYSTEM	8839	666	DEFA5	Mast	Mast	Myeloid
ses_cd	neg	FALSE	1	208	3	1	0.333333	0.00480769	c2.cp.reactome.v2024.1.Hs.symbols	G_ALPHA_I_SIGNALLING_EVENTS	8839	594	GNAI1	Mast	Mast	Myeloid
ses_cd	neg	FALSE	0.0760993	50	196	7	0.0357143	0.14	c2.cp.reactome.v2024.1.Hs.symbols	SIGNALING_BY_PTK6	8839	1441	NRG3,LRRK2,DOCK1,NRG1,EPAS1,NRG2,KHDRBS2	IgA+ plasma	Plasma	B
ses_cd	neg	FALSE	0.0892737	65	52	5	0.0961538	0.0769231	c2.cp.reactome.v2024.1.Hs.symbols	POST_TRANSLATIONAL_MODIFICATION_SYNTHESIS_OF_GPI_ANCHORED_PROTEINS	8839	1073	PLAUR,FOLR2,VNN2,CNTN5,LYPD6B	IgA+ plasma	Plasma	B
ses_cd	neg	FALSE	0.106398	36	204	6	0.0294118	0.166667	c2.cp.reactome.v2024.1.Hs.symbols	GENERATION_OF_SECOND_MESSENGER_MOLECULES	8839	552	FYB1,ZAP70,CD4,LCK,EVL,PAK3	IgA+ plasma	Plasma	B
ses_cd	neg	FALSE	0.205264	220	114	12	0.105263	0.0545455	c2.cp.reactome.v2024.1.Hs.symbols	EXTRACELLULAR_MATRIX_ORGANIZATION	8839	458	COL13A1,NRXN1,NCAM1,COL14A1,CEACAM1,JAM2,TIMP1,CTSL,PDGFA,ITGB5,PRKCA,COLGALT2	IgA+ plasma	Plasma	B
ses_cd	neg	FALSE	0.237276	47	183	6	0.0327869	0.12766	c2.cp.reactome.v2024.1.Hs.symbols	SIGNALING_BY_ERBB2	8839	1392	NRG3,NRG1,PRKCA,FYN,AKT3,NRG2	IgA+ plasma	Plasma	B
ses_cd	neg	FALSE	0.330406	220	377	23	0.061008	0.104545	c2.cp.reactome.v2024.1.Hs.symbols	PLATELET_ACTIVATION_SIGNALING_AND_AGGREGATION	8839	1059	TIMP1,FCER1G,PDGFA,CD9,PRKCA,GNAQ,FYN,ARRB1,LCK,DGKH,PIK3R6,PRKCH,PCYOX1L,VAV3,DGKI,ENDOD1,PHACTR2,F8,MAPK1,LYN,APBB1IP,GNB5,HABP4	IgA+ plasma	Plasma	B
ses_cd	neg	FALSE	0.343329	18	214	4	0.0186916	0.222222	c2.cp.reactome.v2024.1.Hs.symbols	SEROTONIN_NEUROTRANSMITTER_RELEASE_CYCLE	8839	1370	SYT1,SNAP25,SYN3,TSPOAP1	IgA+ plasma	Plasma	B
ses_cd	neg	FALSE	0.393358	27	235	5	0.0212766	0.185185	c2.cp.reactome.v2024.1.Hs.symbols	TNFS_BIND_THEIR_PHYSIOLOGICAL_RECEPTORS	8839	1601	EDA,TNFRSF1A,TNFRSF1B,TNFRSF13B,TNFRSF4	IgA+ plasma	Plasma	B
ses_cd	neg	FALSE	0.412776	9	183	3	0.0163934	0.333333	c2.cp.reactome.v2024.1.Hs.symbols	PI3K_EVENTS_IN_ERBB4_SIGNALING	8839	1041	NRG3,NRG1,NRG2	IgA+ plasma	Plasma	B
ses_cd	neg	FALSE	0.425949	20	183	4	0.0218579	0.2	c2.cp.reactome.v2024.1.Hs.symbols	SHC1_EVENTS_IN_ERBB2_SIGNALING	8839	1373	NRG3,NRG1,PRKCA,NRG2	IgA+ plasma	Plasma	B
ses_cd	neg	FALSE	0.609179	34	318	6	0.0188679	0.176471	c2.cp.reactome.v2024.1.Hs.symbols	GPVI_MEDIATED_ACTIVATION_CASCADE	8839	588	FCER1G,FYN,LCK,PIK3R6,VAV3,LYN	IgA+ plasma	Plasma	B
ses_cd	neg	FALSE	0.695329	11	41	2	0.0487805	0.181818	c2.cp.reactome.v2024.1.Hs.symbols	DISSOLUTION_OF_FIBRIN_CLOT	8839	373	PLAUR,SERPINB6	IgA+ plasma	Plasma	B
ses_cd	neg	FALSE	0.770074	41	177	5	0.0282486	0.121951	c2.cp.reactome.v2024.1.Hs.symbols	NETRIN_1_SIGNALING	8839	906	TRPC1,DSCAML1,DOCK1,FYN,ABLIM1	IgA+ plasma	Plasma	B
ses_cd	neg	FALSE	0.790657	20	336	5	0.014881	0.25	c2.cp.reactome.v2024.1.Hs.symbols	GROWTH_HORMONE_RECEPTOR_SIGNALING	8839	592	PRLR,SOCS2,MAPK1,LYN,STAT5A	IgA+ plasma	Plasma	B
ses_cd	neg	FALSE	0.818971	23	16	2	0.125	0.0869565	c2.cp.reactome.v2024.1.Hs.symbols	STRIATED_MUSCLE_CONTRACTION	8839	1494	MYBPC2,TMOD2	IgA+ plasma	Plasma	B
ses_cd	neg	FALSE	0.859949	12	391	4	0.0102302	0.333333	c2.cp.reactome.v2024.1.Hs.symbols	TRAFFICKING_AND_PROCESSING_OF_ENDOSOMAL_TLR	8839	1624	CTSL,LGMN,CTSB,CNPY3	IgA+ plasma	Plasma	B
ses_cd	neg	FALSE	0.903625	23	214	4	0.0186916	0.173913	c2.cp.reactome.v2024.1.Hs.symbols	DOPAMINE_NEUROTRANSMITTER_RELEASE_CYCLE	8839	387	SYT1,SNAP25,SYN3,TSPOAP1	IgA+ plasma	Plasma	B
ses_cd	neg	FALSE	0.930993	13	318	4	0.0125786	0.307692	c2.cp.reactome.v2024.1.Hs.symbols	PLATELET_ADHESION_TO_EXPOSED_COLLAGEN	8839	1060	FCER1G,FYN,ITGA1,LYN	IgA+ plasma	Plasma	B
ses_cd	neg	FALSE	0.930993	16	318	4	0.0125786	0.25	c2.cp.reactome.v2024.1.Hs.symbols	REGULATION_OF_KIT_SIGNALING	8839	1187	PRKCA,FYN,LCK,LYN	IgA+ plasma	Plasma	B
ses_cd	neg	FALSE	0.939711	11	183	3	0.0163934	0.272727	c2.cp.reactome.v2024.1.Hs.symbols	ERBB2_ACTIVATES_PTK6_SIGNALING	8839	433	NRG3,NRG1,NRG2	IgA+ plasma	Plasma	B
ses_cd	neg	FALSE	0.939711	13	183	3	0.0163934	0.230769	c2.cp.reactome.v2024.1.Hs.symbols	DOWNREGULATION_OF_ERBB2_ERBB3_SIGNALING	8839	389	NRG1,AKT3,NRG2	IgA+ plasma	Plasma	B
ses_cd	neg	FALSE	0.993772	113	39	4	0.102564	0.0353982	c2.cp.reactome.v2024.1.Hs.symbols	METABOLISM_OF_WATER_SOLUBLE_VITAMINS_AND_COFACTORS	8839	810	NT5E,FOLR2,VNN2,NAMPT	IgA+ plasma	Plasma	B
ses_cd	neg	FALSE	1	42	323	2	0.00619195	0.047619	c2.cp.reactome.v2024.1.Hs.symbols	ACTIVATION_OF_GENE_EXPRESSION_BY_SREBF_SREBP	8839	32	TBL1X,SREBF2	IgA+ plasma	Plasma	B
ses_cd	neg	FALSE	1	18	364	1	0.00274725	0.0555556	c2.cp.reactome.v2024.1.Hs.symbols	ACTIVATION_OF_IRF3_IRF7_MEDIATED_BY_TBK1_IKK_IKBKE	8839	33	SARM1	IgA+ plasma	Plasma	B
ses_cd	neg	FALSE	1	28	359	3	0.00835655	0.107143	c2.cp.reactome.v2024.1.Hs.symbols	ACTIVATION_OF_KAINATE_RECEPTORS_UPON_GLUTAMATE_BINDING	8839	34	GRIK5,DLG1,GNB5	IgA+ plasma	Plasma	B
ses_cd	neg	FALSE	1	24	76	1	0.0131579	0.0416667	c2.cp.reactome.v2024.1.Hs.symbols	ACTIVATION_OF_MATRIX_METALLOPROTEINASES	8839	35	TIMP1	IgA+ plasma	Plasma	B
ses_cd	neg	FALSE	1	77	358	7	0.0195531	0.0909091	c2.cp.reactome.v2024.1.Hs.symbols	ACTIVATION_OF_NMDA_RECEPTORS_AND_POSTSYNAPTIC_EVENTS	8839	37	NRG1,TUBA1A,NBEA,DLG2,RPS6KA2,MAPK1,DLG1	IgA+ plasma	Plasma	B
ses_cd	neg	FALSE	1	13	204	1	0.00490196	0.0769231	c2.cp.reactome.v2024.1.Hs.symbols	ACTIVATION_OF_RAC1	8839	41	PAK3	IgA+ plasma	Plasma	B
ses_cd	neg	FALSE	1	5	295	1	0.00338983	0.2	c2.cp.reactome.v2024.1.Hs.symbols	ACTIVATION_OF_RAS_IN_B_CELLS	8839	43	RASGRP3	IgA+ plasma	Plasma	B
ses_cd	neg	FALSE	1	29	279	2	0.00716846	0.0689655	c2.cp.reactome.v2024.1.Hs.symbols	ACTIVATION_OF_BH3_ONLY_PROTEINS	8839	29	AKT3,BCL2	IgA+ plasma	Plasma	B
ses_cd	neg	FALSE	1	14	306	2	0.00653595	0.142857	c2.cp.reactome.v2024.1.Hs.symbols	ACTIVATION_OF_SMO	8839	44	ARRB1,KIF3A	IgA+ plasma	Plasma	B
ses_cd	neg	FALSE	1	18	117	1	0.00854701	0.0555556	c2.cp.reactome.v2024.1.Hs.symbols	ACYL_CHAIN_REMODELLING_OF_PC	8839	53	PLA2R1	IgA+ plasma	Plasma	B
ses_cd	neg	FALSE	1	16	117	1	0.00854701	0.0625	c2.cp.reactome.v2024.1.Hs.symbols	ACYL_CHAIN_REMODELLING_OF_PE	8839	54	PLA2R1	IgA+ plasma	Plasma	B
ses_cd	neg	FALSE	1	11	117	1	0.00854701	0.0909091	c2.cp.reactome.v2024.1.Hs.symbols	ACYL_CHAIN_REMODELLING_OF_PG	8839	55	PLA2R1	IgA+ plasma	Plasma	B
ses_cd	neg	FALSE	1	10	211	2	0.00947867	0.2	c2.cp.reactome.v2024.1.Hs.symbols	ACYL_CHAIN_REMODELLING_OF_PI	8839	56	PLA2R1,MBOAT7	IgA+ plasma	Plasma	B
ses_cd	neg	FALSE	1	14	117	1	0.00854701	0.0714286	c2.cp.reactome.v2024.1.Hs.symbols	ACYL_CHAIN_REMODELLING_OF_PS	8839	57	PLA2R1	IgA+ plasma	Plasma	B
ses_cd	neg	FALSE	1	777	324	35	0.108025	0.045045	c2.cp.reactome.v2024.1.Hs.symbols	ADAPTIVE_IMMUNE_SYSTEM	8839	58	TRPC1,NCF2,CTSL,RNF130,ITGB5,LGMN,FYB1,PILRA,CXADR,DYNC1I1,PRKN,FYN,CD96,ZAP70,AKT3,CD4,LCK,EVL,TUBA1A,RNF19B,PAK3,CTSB,BLK,REL,HACE1,BTLA,KCTD7,CTSO,RASGRP3,KIF3A,ASB2,LYN,PTPN22,UBE2E1,SH3KBP1	IgA+ plasma	Plasma	B
ses_cd	neg	FALSE	1	7	195	1	0.00512821	0.142857	c2.cp.reactome.v2024.1.Hs.symbols	ADENYLATE_CYCLASE_ACTIVATING_PATHWAY	8839	59	ADCY9	IgA+ plasma	Plasma	B
ses_cd	neg	FALSE	1	10	311	1	0.00321543	0.1	c2.cp.reactome.v2024.1.Hs.symbols	ACTIVATION_OF_THE_AP_1_FAMILY_OF_TRANSCRIPTION_FACTORS	8839	45	MAPK1	IgA+ plasma	Plasma	B
ses_cd	neg	FALSE	1	10	195	1	0.00512821	0.1	c2.cp.reactome.v2024.1.Hs.symbols	ADENYLATE_CYCLASE_INHIBITORY_PATHWAY	8839	60	ADCY9	IgA+ plasma	Plasma	B
ses_cd	neg	FALSE	1	14	279	2	0.00716846	0.142857	c2.cp.reactome.v2024.1.Hs.symbols	ACTIVATION_OF_BAD_AND_TRANSLOCATION_TO_MITOCHONDRIA	8839	28	AKT3,BCL2	IgA+ plasma	Plasma	B
ses_cd	neg	FALSE	1	6	147	1	0.00680272	0.166667	c2.cp.reactome.v2024.1.Hs.symbols	ACTIVATED_NTRK2_SIGNALS_THROUGH_FYN	8839	18	FYN	IgA+ plasma	Plasma	B
ses_cd	neg	FALSE	1	94	84	1	0.0119048	0.0106383	c2.cp.reactome.v2024.1.Hs.symbols	ABC_FAMILY_PROTEINS_MEDIATED_TRANSPORT	8839	4	CFTR	IgA+ plasma	Plasma	B
ses_cd	neg	FALSE	1	22	186	1	0.00537634	0.0454545	c2.cp.reactome.v2024.1.Hs.symbols	ACTIVATION_OF_AMPK_DOWNSTREAM_OF_NMDARS	8839	25	TUBA1A	IgA+ plasma	Plasma	B
ses_cd	neg	FALSE	1	15	244	1	0.00409836	0.0666667	c2.cp.reactome.v2024.1.Hs.symbols	ABC_TRANSPORTERS_IN_LIPID_HOMEOSTASIS	8839	5	ABCA3	IgA+ plasma	Plasma	B
ses_cd	neg	FALSE	1	20	321	1	0.00311526	0.05	c2.cp.reactome.v2024.1.Hs.symbols	ABERRANT_REGULATION_OF_MITOTIC_EXIT_IN_CANCER_DUE_TO_RB1_DEFECTS	8839	7	UBE2E1	IgA+ plasma	Plasma	B
ses_cd	neg	FALSE	1	17	203	1	0.00492611	0.0588235	c2.cp.reactome.v2024.1.Hs.symbols	ABERRANT_REGULATION_OF_MITOTIC_G1_S_TRANSITION_IN_CANCER_DUE_TO_RB1_DEFECTS	8839	8	CCND3	IgA+ plasma	Plasma	B
ses_cd	neg	FALSE	1	14	214	3	0.0140187	0.214286	c2.cp.reactome.v2024.1.Hs.symbols	ACETYLCHOLINE_NEUROTRANSMITTER_RELEASE_CYCLE	8839	12	SYT1,SNAP25,TSPOAP1	IgA+ plasma	Plasma	B
ses_cd	neg	FALSE	1	10	112	2	0.0178571	0.2	c2.cp.reactome.v2024.1.Hs.symbols	ACETYLCHOLINE_REGULATES_INSULIN_SECRETION	8839	13	PRKCA,GNAQ	IgA+ plasma	Plasma	B
ses_cd	neg	FALSE	1	2	103	1	0.00970874	0.5	c2.cp.reactome.v2024.1.Hs.symbols	ACROSOME_REACTION_AND_SPERM_OOCYTE_MEMBRANE_BINDING	8839	14	CD9	IgA+ plasma	Plasma	B
ses_cd	neg	FALSE	1	30	372	2	0.00537634	0.0666667	c2.cp.reactome.v2024.1.Hs.symbols	ACTIVATED_NOTCH1_TRANSMITS_SIGNAL_TO_THE_NUCLEUS	8839	15	ARRB1,APH1B	IgA+ plasma	Plasma	B
ses_cd	neg	FALSE	1	6	35	1	0.0285714	0.166667	c2.cp.reactome.v2024.1.Hs.symbols	ACTIVATED_NTRK2_SIGNALS_THROUGH_CDK5	8839	16	TIAM1	IgA+ plasma	Plasma	B
ses_cd	neg	FALSE	1	70	84	1	0.0119048	0.0142857	c2.cp.reactome.v2024.1.Hs.symbols	ABC_TRANSPORTER_DISORDERS	8839	6	CFTR	IgA+ plasma	Plasma	B
ses_cd	neg	FALSE	1	45	166	4	0.0240964	0.0888889	c2.cp.reactome.v2024.1.Hs.symbols	ADHERENS_JUNCTIONS_INTERACTIONS	8839	61	CDH9,CDH17,ZEB2,PRDM8	IgA+ plasma	Plasma	B
ses_cd	neg	FALSE	1	35	359	2	0.00557103	0.0571429	c2.cp.reactome.v2024.1.Hs.symbols	ADORA2B_MEDIATED_ANTI_INFLAMMATORY_CYTOKINES_PRODUCTION	8839	63	ADCY9,GNB5	IgA+ plasma	Plasma	B
ses_cd	neg	FALSE	1	143	379	4	0.0105541	0.027972	c2.cp.reactome.v2024.1.Hs.symbols	ANTIVIRAL_MECHANISM_BY_IFN_STIMULATED_GENES	8839	94	TUBA1A,MX2,UBE2E1,NUP88	IgA+ plasma	Plasma	B
ses_cd	neg	FALSE	1	125	195	4	0.0205128	0.032	c2.cp.reactome.v2024.1.Hs.symbols	ANTI_INFLAMMATORY_RESPONSE_FAVOURING_LEISHMANIA_PARASITE_INFECTION	8839	95	FGR,DPEP2,FYN,ADCY9	IgA+ plasma	Plasma	B
ses_cd	neg	FALSE	1	26	321	1	0.00311526	0.0384615	c2.cp.reactome.v2024.1.Hs.symbols	APC_CDC20_MEDIATED_DEGRADATION_OF_NEK2A	8839	96	UBE2E1	IgA+ plasma	Plasma	B
ses_cd	neg	FALSE	1	24	321	1	0.00311526	0.0416667	c2.cp.reactome.v2024.1.Hs.symbols	APC_C_CDC20_MEDIATED_DEGRADATION_OF_CYCLIN_B	8839	97	UBE2E1	IgA+ plasma	Plasma	B
ses_cd	neg	FALSE	1	73	321	1	0.00311526	0.0136986	c2.cp.reactome.v2024.1.Hs.symbols	APC_C_CDH1_MEDIATED_DEGRADATION_OF_CDC20_AND_OTHER_APC_C_CDH1_TARGETED_PROTEINS_IN_LATE_MITOSIS_EARLY_G1	8839	98	UBE2E1	IgA+ plasma	Plasma	B
ses_cd	neg	FALSE	1	87	321	1	0.00311526	0.0114943	c2.cp.reactome.v2024.1.Hs.symbols	APC_C_MEDIATED_DEGRADATION_OF_CELL_CYCLE_PROTEINS	8839	99	UBE2E1	IgA+ plasma	Plasma	B
ses_cd	neg	FALSE	1	166	153	3	0.0196078	0.0180723	c2.cp.reactome.v2024.1.Hs.symbols	APOPTOSIS	8839	102	SATB1,GAS2,AKT3	IgA+ plasma	Plasma	B
ses_cd	neg	FALSE	1	34	12	1	0.0833333	0.0294118	c2.cp.reactome.v2024.1.Hs.symbols	ANTIMICROBIAL_PEPTIDES	8839	93	CHGA	IgA+ plasma	Plasma	B
ses_cd	neg	FALSE	1	35	118	2	0.0169492	0.0571429	c2.cp.reactome.v2024.1.Hs.symbols	APOPTOTIC_CLEAVAGE_OF_CELLULAR_PROTEINS	8839	104	SATB1,GAS2	IgA+ plasma	Plasma	B
ses_cd	neg	FALSE	1	18	311	1	0.00321543	0.0555556	c2.cp.reactome.v2024.1.Hs.symbols	APOPTOTIC_FACTOR_MEDIATED_RESPONSE	8839	107	MAPK1	IgA+ plasma	Plasma	B
ses_cd	neg	FALSE	1	37	195	2	0.0102564	0.0540541	c2.cp.reactome.v2024.1.Hs.symbols	AQUAPORIN_MEDIATED_TRANSPORT	8839	108	AQP1,ADCY9	IgA+ plasma	Plasma	B
ses_cd	neg	FALSE	1	41	333	3	0.00900901	0.0731707	c2.cp.reactome.v2024.1.Hs.symbols	ARACHIDONIC_ACID_METABOLISM	8839	110	DPEP2,ALOX5,LTA4H	IgA+ plasma	Plasma	B
ses_cd	neg	FALSE	1	283	4	1	0.25	0.00353357	c2.cp.reactome.v2024.1.Hs.symbols	ASPARAGINE_N_LINKED_GLYCOSYLATION	8839	113	ST3GAL6	IgA+ plasma	Plasma	B
ses_cd	neg	FALSE	1	34	358	4	0.0111732	0.117647	c2.cp.reactome.v2024.1.Hs.symbols	ASSEMBLY_AND_CELL_SURFACE_PRESENTATION_OF_NMDA_RECEPTORS	8839	116	TUBA1A,NBEA,DLG2,DLG1	IgA+ plasma	Plasma	B
ses_cd	neg	FALSE	1	42	207	4	0.0193237	0.0952381	c2.cp.reactome.v2024.1.Hs.symbols	ASSEMBLY_OF_COLLAGEN_FIBRILS_AND_OTHER_MULTIMERIC_STRUCTURES	8839	118	COL14A1,CTSL,COL9A2,CTSB	IgA+ plasma	Plasma	B
ses_cd	neg	FALSE	1	16	167	1	0.00598802	0.0625	c2.cp.reactome.v2024.1.Hs.symbols	ASSEMBLY_OF_THE_HIV_VIRION	8839	119	MVB12B	IgA+ plasma	Plasma	B
ses_cd	neg	FALSE	1	43	118	2	0.0169492	0.0465116	c2.cp.reactome.v2024.1.Hs.symbols	APOPTOTIC_EXECUTION_PHASE	8839	106	SATB1,GAS2	IgA+ plasma	Plasma	B
ses_cd	neg	FALSE	1	100	323	3	0.00928793	0.03	c2.cp.reactome.v2024.1.Hs.symbols	ADIPOGENESIS	8839	62	CCND3,TBL1X,SREBF2	IgA+ plasma	Plasma	B
ses_cd	neg	FALSE	1	290	321	7	0.0218069	0.0241379	c2.cp.reactome.v2024.1.Hs.symbols	ANTIGEN_PROCESSING_UBIQUITINATION_PROTEASOME_DEGRADATION	8839	92	RNF130,PRKN,RNF19B,HACE1,KCTD7,ASB2,UBE2E1	IgA+ plasma	Plasma	B
ses_cd	neg	FALSE	1	85	15	1	0.0666667	0.0117647	c2.cp.reactome.v2024.1.Hs.symbols	ANTIGEN_ACTIVATES_B_CELL_RECEPTOR_BCR_LEADING_TO_GENERATION_OF_SECOND_MESSENGERS	8839	89	TRPC1	IgA+ plasma	Plasma	B
ses_cd	neg	FALSE	1	23	359	2	0.00557103	0.0869565	c2.cp.reactome.v2024.1.Hs.symbols	ADP_SIGNALLING_THROUGH_P2Y_PURINOCEPTOR_1	8839	64	GNAQ,GNB5	IgA+ plasma	Plasma	B
ses_cd	neg	FALSE	1	19	359	1	0.00278552	0.0526316	c2.cp.reactome.v2024.1.Hs.symbols	ADP_SIGNALLING_THROUGH_P2Y_PURINOCEPTOR_12	8839	65	GNB5	IgA+ plasma	Plasma	B
ses_cd	neg	FALSE	1	23	359	1	0.00278552	0.0434783	c2.cp.reactome.v2024.1.Hs.symbols	ADRENALINE_NORADRENALINE_INHIBITS_INSULIN_SECRETION	8839	66	GNB5	IgA+ plasma	Plasma	B
ses_cd	neg	FALSE	1	12	311	1	0.00321543	0.0833333	c2.cp.reactome.v2024.1.Hs.symbols	ADVANCED_GLYCOSYLATION_ENDPRODUCT_RECEPTOR_SIGNALING	8839	68	MAPK1	IgA+ plasma	Plasma	B
ses_cd	neg	FALSE	1	244	9	1	0.111111	0.00409836	c2.cp.reactome.v2024.1.Hs.symbols	AEROBIC_RESPIRATION_AND_RESPIRATORY_ELECTRON_TRANSPORT	8839	69	PDK4	IgA+ plasma	Plasma	B
ses_cd	neg	FALSE	1	14	3	1	0.333333	0.0714286	c2.cp.reactome.v2024.1.Hs.symbols	AFLATOXIN_ACTIVATION_AND_DETOXIFICATION	8839	70	ACY3	IgA+ plasma	Plasma	B
ses_cd	neg	FALSE	1	38	186	4	0.0215054	0.105263	c2.cp.reactome.v2024.1.Hs.symbols	AGGREPHAGY	8839	71	CFTR,DYNC1I1,PRKN,TUBA1A	IgA+ plasma	Plasma	B
ses_cd	neg	FALSE	1	100	95	3	0.0315789	0.03	c2.cp.reactome.v2024.1.Hs.symbols	ANTIGEN_PROCESSING_CROSS_PRESENTATION	8839	91	NCF2,CTSL,ITGB5	IgA+ plasma	Plasma	B
ses_cd	neg	FALSE	1	14	153	1	0.00653595	0.0714286	c2.cp.reactome.v2024.1.Hs.symbols	AKT_PHOSPHORYLATES_TARGETS_IN_THE_CYTOSOL	8839	72	AKT3	IgA+ plasma	Plasma	B
ses_cd	neg	FALSE	1	5	155	1	0.00645161	0.2	c2.cp.reactome.v2024.1.Hs.symbols	ALPHA_DEFENSINS	8839	75	CD4	IgA+ plasma	Plasma	B
ses_cd	neg	FALSE	1	12	40	1	0.025	0.0833333	c2.cp.reactome.v2024.1.Hs.symbols	ALPHA_LINOLENIC_OMEGA3_AND_LINOLEIC_OMEGA6_ACID_METABOLISM	8839	76	ACSL1	IgA+ plasma	Plasma	B
ses_cd	neg	FALSE	1	52	176	1	0.00568182	0.0192308	c2.cp.reactome.v2024.1.Hs.symbols	AMINO_ACIDS_REGULATE_MTORC1	8839	81	RRAGD	IgA+ plasma	Plasma	B
ses_cd	neg	FALSE	1	24	389	1	0.00257069	0.0416667	c2.cp.reactome.v2024.1.Hs.symbols	AMINO_ACID_TRANSPORT_ACROSS_THE_PLASMA_MEMBRANE	8839	83	SLC7A1	IgA+ plasma	Plasma	B
ses_cd	neg	FALSE	1	39	140	2	0.0142857	0.0512821	c2.cp.reactome.v2024.1.Hs.symbols	AMYLOID_FIBER_FORMATION	8839	85	SORL1,PRKN	IgA+ plasma	Plasma	B
ses_cd	neg	FALSE	1	7	363	1	0.00275482	0.142857	c2.cp.reactome.v2024.1.Hs.symbols	ANCHORING_FIBRIL_FORMATION	8839	86	COL4A3	IgA+ plasma	Plasma	B
ses_cd	neg	FALSE	1	95	362	7	0.019337	0.0736842	c2.cp.reactome.v2024.1.Hs.symbols	ANCHORING_OF_THE_BASAL_BODY_TO_THE_PLASMA_MEMBRANE	8839	87	NPHP1,TUBA1A,TMEM67,TCTN1,PCM1,OFD1,CEP162	IgA+ plasma	Plasma	B
ses_cd	neg	FALSE	1	9	153	1	0.00653595	0.111111	c2.cp.reactome.v2024.1.Hs.symbols	AKT_PHOSPHORYLATES_TARGETS_IN_THE_NUCLEUS	8839	73	AKT3	IgA+ plasma	Plasma	B
ses_cd	neg	FALSE	1	36	80	1	0.0125	0.0277778	c2.cp.reactome.v2024.1.Hs.symbols	ASSOCIATION_OF_TRIC_CCT_WITH_TARGET_PROTEINS_DURING_BIOSYNTHESIS	8839	121	KIF13A	IgA+ plasma	Plasma	B
ses_cd	neg	FALSE	1	60	201	1	0.00497512	0.0166667	c2.cp.reactome.v2024.1.Hs.symbols	ASYMMETRIC_LOCALIZATION_OF_PCP_PROTEINS	8839	122	FZD2	IgA+ plasma	Plasma	B
ses_cd	neg	FALSE	1	17	77	1	0.012987	0.0588235	c2.cp.reactome.v2024.1.Hs.symbols	ATTACHMENT_AND_ENTRY	8839	127	CTSL	IgA+ plasma	Plasma	B
ses_cd	neg	FALSE	1	7	13	1	0.0769231	0.142857	c2.cp.reactome.v2024.1.Hs.symbols	ATTACHMENT_OF_GPI_ANCHOR_TO_UPAR	8839	128	PLAUR	IgA+ plasma	Plasma	B
ses_cd	neg	FALSE	1	47	165	3	0.0181818	0.0638298	c2.cp.reactome.v2024.1.Hs.symbols	NCAM_SIGNALING_FOR_NEURITE_OUT_GROWTH	8839	879	NCAM1,FYN,COL9A2	IgA+ plasma	Plasma	B
ses_cd	neg	FALSE	1	229	368	5	0.013587	0.0218341	c2.cp.reactome.v2024.1.Hs.symbols	NEDDYLATION	8839	881	EPAS1,SOCS2,KCTD7,ASB2,DCAF4	IgA+ plasma	Plasma	B
ses_cd	neg	FALSE	1	8	157	2	0.0127389	0.25	c2.cp.reactome.v2024.1.Hs.symbols	NEF_AND_SIGNAL_TRANSDUCTION	8839	882	FYN,LCK	IgA+ plasma	Plasma	B
ses_cd	neg	FALSE	1	9	157	2	0.0127389	0.222222	c2.cp.reactome.v2024.1.Hs.symbols	NEF_MEDIATED_CD4_DOWN_REGULATION	8839	883	CD4,LCK	IgA+ plasma	Plasma	B
ses_cd	neg	FALSE	1	9	267	1	0.00374532	0.111111	c2.cp.reactome.v2024.1.Hs.symbols	NEF_MEDIATED_DOWNREGULATION_OF_MHC_CLASS_I_COMPLEX_CELL_SURFACE_EXPRESSION	8839	885	PACS1	IgA+ plasma	Plasma	B
ses_cd	neg	FALSE	1	20	267	3	0.011236	0.15	c2.cp.reactome.v2024.1.Hs.symbols	NEF_MEDIATES_DOWN_MODULATION_OF_CELL_SURFACE_RECEPTORS_BY_RECRUITING_THEM_TO_CLATHRIN_ADAPTERS	8839	886	CD4,LCK,PACS1	IgA+ plasma	Plasma	B
ses_cd	neg	FALSE	1	45	357	2	0.00560224	0.0444444	c2.cp.reactome.v2024.1.Hs.symbols	NEGATIVE_EPIGENETIC_REGULATION_OF_RRNA_EXPRESSION	8839	887	TTF1,TAF1A	IgA+ plasma	Plasma	B
ses_cd	neg	FALSE	1	27	26	1	0.0384615	0.037037	c2.cp.reactome.v2024.1.Hs.symbols	NCAM1_INTERACTIONS	8839	878	NCAM1	IgA+ plasma	Plasma	B
ses_cd	neg	FALSE	1	6	311	1	0.00321543	0.166667	c2.cp.reactome.v2024.1.Hs.symbols	NEGATIVE_FEEDBACK_REGULATION_OF_MAPK_PATHWAY	8839	888	MAPK1	IgA+ plasma	Plasma	B
ses_cd	neg	FALSE	1	22	311	1	0.00321543	0.0454545	c2.cp.reactome.v2024.1.Hs.symbols	NEGATIVE_REGULATION_OF_FGFR2_SIGNALING	8839	891	MAPK1	IgA+ plasma	Plasma	B
ses_cd	neg	FALSE	1	19	311	1	0.00321543	0.0526316	c2.cp.reactome.v2024.1.Hs.symbols	NEGATIVE_REGULATION_OF_FGFR3_SIGNALING	8839	892	MAPK1	IgA+ plasma	Plasma	B
ses_cd	neg	FALSE	1	20	311	1	0.00321543	0.05	c2.cp.reactome.v2024.1.Hs.symbols	NEGATIVE_REGULATION_OF_FGFR4_SIGNALING	8839	893	MAPK1	IgA+ plasma	Plasma	B
ses_cd	neg	FALSE	1	15	242	1	0.00413223	0.0666667	c2.cp.reactome.v2024.1.Hs.symbols	NEGATIVE_REGULATION_OF_FLT3	8839	894	SOCS2	IgA+ plasma	Plasma	B
ses_cd	neg	FALSE	1	42	311	2	0.00643087	0.047619	c2.cp.reactome.v2024.1.Hs.symbols	NEGATIVE_REGULATION_OF_MAPK_PATHWAY	8839	895	DUSP6,MAPK1	IgA+ plasma	Plasma	B
ses_cd	neg	FALSE	1	20	324	1	0.00308642	0.05	c2.cp.reactome.v2024.1.Hs.symbols	NEGATIVE_REGULATION_OF_MET_ACTIVITY	8839	896	SH3KBP1	IgA+ plasma	Plasma	B
ses_cd	neg	FALSE	1	16	358	2	0.00558659	0.125	c2.cp.reactome.v2024.1.Hs.symbols	NEGATIVE_REGULATION_OF_NMDA_RECEPTOR_MEDIATED_NEURONAL_TRANSMISSION	8839	897	DLG2,DLG1	IgA+ plasma	Plasma	B
ses_cd	neg	FALSE	1	23	311	1	0.00321543	0.0434783	c2.cp.reactome.v2024.1.Hs.symbols	NEGATIVE_REGULATION_OF_FGFR1_SIGNALING	8839	890	MAPK1	IgA+ plasma	Plasma	B
ses_cd	neg	FALSE	1	9	24	1	0.0416667	0.111111	c2.cp.reactome.v2024.1.Hs.symbols	NEGATIVE_REGULATION_OF_TCF_DEPENDENT_SIGNALING_BY_WNT_LIGAND_ANTAGONISTS	8839	900	LRP6	IgA+ plasma	Plasma	B
ses_cd	neg	FALSE	1	347	137	2	0.0145985	0.00576369	c2.cp.reactome.v2024.1.Hs.symbols	M_PHASE	8839	875	PRKCA,DYNC1I1	IgA+ plasma	Plasma	B
ses_cd	neg	FALSE	1	108	364	4	0.010989	0.037037	c2.cp.reactome.v2024.1.Hs.symbols	MYD88_INDEPENDENT_TLR4_CASCADE	8839	871	DUSP6,RPS6KA2,MAPK1,SARM1	IgA+ plasma	Plasma	B
ses_cd	neg	FALSE	1	97	66	1	0.0151515	0.0103093	c2.cp.reactome.v2024.1.Hs.symbols	MITOCHONDRIAL_PROTEIN_DEGRADATION	8839	841	HMGCS2	IgA+ plasma	Plasma	B
ses_cd	neg	FALSE	1	6	92	1	0.0108696	0.166667	c2.cp.reactome.v2024.1.Hs.symbols	MITOCHONDRIAL_UNCOUPLING	8839	846	SLC25A27	IgA+ plasma	Plasma	B
ses_cd	neg	FALSE	1	38	140	1	0.00714286	0.0263158	c2.cp.reactome.v2024.1.Hs.symbols	MITOPHAGY	8839	847	PRKN	IgA+ plasma	Plasma	B
ses_cd	neg	FALSE	1	149	203	2	0.00985222	0.0134228	c2.cp.reactome.v2024.1.Hs.symbols	MITOTIC_G1_PHASE_AND_G1_S_TRANSITION	8839	848	AKT3,CCND3	IgA+ plasma	Plasma	B
ses_cd	neg	FALSE	1	192	327	3	0.00917431	0.015625	c2.cp.reactome.v2024.1.Hs.symbols	MITOTIC_G2_G2_M_PHASES	8839	849	TUBA1A,PCM1,OFD1	IgA+ plasma	Plasma	B
ses_cd	neg	FALSE	1	229	186	2	0.0107527	0.00873362	c2.cp.reactome.v2024.1.Hs.symbols	MITOTIC_METAPHASE_AND_ANAPHASE	8839	850	DYNC1I1,TUBA1A	IgA+ plasma	Plasma	B
ses_cd	neg	FALSE	1	196	186	2	0.0107527	0.0102041	c2.cp.reactome.v2024.1.Hs.symbols	MITOTIC_PROMETAPHASE	8839	851	DYNC1I1,TUBA1A	IgA+ plasma	Plasma	B
ses_cd	neg	FALSE	1	8	304	1	0.00328947	0.125	c2.cp.reactome.v2024.1.Hs.symbols	MYOCLONIC_EPILEPSY_OF_LAFORA	8839	872	EPM2A	IgA+ plasma	Plasma	B
ses_cd	neg	FALSE	1	81	104	1	0.00961538	0.0123457	c2.cp.reactome.v2024.1.Hs.symbols	MITOTIC_PROPHASE	8839	852	PRKCA	IgA+ plasma	Plasma	B
ses_cd	neg	FALSE	1	21	95	1	0.0105263	0.047619	c2.cp.reactome.v2024.1.Hs.symbols	MOLECULES_ASSOCIATED_WITH_ELASTIC_FIBRES	8839	856	ITGB5	IgA+ plasma	Plasma	B
ses_cd	neg	FALSE	1	8	255	1	0.00392157	0.125	c2.cp.reactome.v2024.1.Hs.symbols	MRNA_EDITING	8839	861	ADARB1	IgA+ plasma	Plasma	B
ses_cd	neg	FALSE	1	211	299	1	0.00334448	0.00473934	c2.cp.reactome.v2024.1.Hs.symbols	MRNA_SPLICING	8839	863	SRSF12	IgA+ plasma	Plasma	B
ses_cd	neg	FALSE	1	24	176	1	0.00568182	0.0416667	c2.cp.reactome.v2024.1.Hs.symbols	MTORC1_MEDIATED_SIGNALLING	8839	865	RRAGD	IgA+ plasma	Plasma	B
ses_cd	neg	FALSE	1	39	176	1	0.00568182	0.025641	c2.cp.reactome.v2024.1.Hs.symbols	MTOR_SIGNALLING	8839	866	RRAGD	IgA+ plasma	Plasma	B
ses_cd	neg	FALSE	1	11	376	1	0.00265957	0.0909091	c2.cp.reactome.v2024.1.Hs.symbols	MUCOPOLYSACCHARIDOSES	8839	867	HGSNAT	IgA+ plasma	Plasma	B
ses_cd	neg	FALSE	1	148	16	3	0.1875	0.0202703	c2.cp.reactome.v2024.1.Hs.symbols	MUSCLE_CONTRACTION	8839	870	MYBPC2,TRPC1,TMOD2	IgA+ plasma	Plasma	B
ses_cd	neg	FALSE	1	110	137	1	0.00729927	0.00909091	c2.cp.reactome.v2024.1.Hs.symbols	MITOTIC_SPINDLE_CHECKPOINT	8839	853	DYNC1I1	IgA+ plasma	Plasma	B
ses_cd	neg	FALSE	1	22	128	1	0.0078125	0.0454545	c2.cp.reactome.v2024.1.Hs.symbols	MITOCHONDRIAL_CALCIUM_ION_TRANSPORT	8839	836	MICU3	IgA+ plasma	Plasma	B
ses_cd	neg	FALSE	1	95	183	8	0.0437158	0.0842105	c2.cp.reactome.v2024.1.Hs.symbols	NEGATIVE_REGULATION_OF_THE_PI3K_AKT_NETWORK	8839	901	NRG3,IL1RAP,PDGFA,NRG1,FYN,AKT3,LCK,NRG2	IgA+ plasma	Plasma	B
ses_cd	neg	FALSE	1	17	147	1	0.00680272	0.0588235	c2.cp.reactome.v2024.1.Hs.symbols	NEPHRIN_FAMILY_INTERACTIONS	8839	903	FYN	IgA+ plasma	Plasma	B
ses_cd	neg	FALSE	1	28	256	1	0.00390625	0.0357143	c2.cp.reactome.v2024.1.Hs.symbols	NOTCH_HLH_TRANSCRIPTION_PATHWAY	8839	943	TBL1X	IgA+ plasma	Plasma	B
ses_cd	neg	FALSE	1	18	39	1	0.025641	0.0555556	c2.cp.reactome.v2024.1.Hs.symbols	NPAS4_REGULATES_EXPRESSION_OF_TARGET_GENES	8839	944	NAMPT	IgA+ plasma	Plasma	B
ses_cd	neg	FALSE	1	40	256	1	0.00390625	0.025	c2.cp.reactome.v2024.1.Hs.symbols	NR1H2_AND_NR1H3_MEDIATED_SIGNALING	8839	945	TBL1X	IgA+ plasma	Plasma	B
ses_cd	neg	FALSE	1	34	256	1	0.00390625	0.0294118	c2.cp.reactome.v2024.1.Hs.symbols	NR1H3_NR1H2_REGULATE_GENE_EXPRESSION_LINKED_TO_CHOLESTEROL_TRANSPORT_AND_EFFLUX	8839	951	TBL1X	IgA+ plasma	Plasma	B
ses_cd	neg	FALSE	1	55	217	4	0.0184332	0.0727273	c2.cp.reactome.v2024.1.Hs.symbols	NRAGE_SIGNALS_DEATH_THROUGH_JNK	8839	952	TIAM1,ITSN1,OBSCN,VAV3	IgA+ plasma	Plasma	B
ses_cd	neg	FALSE	1	6	358	1	0.0027933	0.166667	c2.cp.reactome.v2024.1.Hs.symbols	NRCAM_INTERACTIONS	8839	953	DLG1	IgA+ plasma	Plasma	B
ses_cd	neg	FALSE	1	15	372	1	0.00268817	0.0666667	c2.cp.reactome.v2024.1.Hs.symbols	NRIF_SIGNALS_CELL_DEATH_FROM_THE_NUCLEUS	8839	954	APH1B	IgA+ plasma	Plasma	B
ses_cd	neg	FALSE	1	19	179	2	0.0111732	0.105263	c2.cp.reactome.v2024.1.Hs.symbols	NOTCH4_INTRACELLULAR_DOMAIN_REGULATES_TRANSCRIPTION	8839	942	HEY1,HEY2	IgA+ plasma	Plasma	B
ses_cd	neg	FALSE	1	39	379	1	0.00263852	0.025641	c2.cp.reactome.v2024.1.Hs.symbols	NS1_MEDIATED_EFFECTS_ON_HOST_PATHWAYS	8839	955	NUP88	IgA+ plasma	Plasma	B
ses_cd	neg	FALSE	1	52	104	1	0.00961538	0.0192308	c2.cp.reactome.v2024.1.Hs.symbols	NUCLEAR_ENVELOPE_BREAKDOWN	8839	957	PRKCA	IgA+ plasma	Plasma	B
ses_cd	neg	FALSE	1	71	186	1	0.00537634	0.0140845	c2.cp.reactome.v2024.1.Hs.symbols	NUCLEAR_ENVELOPE_NE_REASSEMBLY	8839	958	TUBA1A	IgA+ plasma	Plasma	B
ses_cd	neg	FALSE	1	55	311	3	0.0096463	0.0545455	c2.cp.reactome.v2024.1.Hs.symbols	NUCLEAR_EVENTS_KINASE_AND_TRANSCRIPTION_FACTOR_ACTIVATION	8839	959	DUSP6,RPS6KA2,MAPK1	IgA+ plasma	Plasma	B
ses_cd	neg	FALSE	1	92	85	1	0.0117647	0.0108696	c2.cp.reactome.v2024.1.Hs.symbols	NUCLEAR_EVENTS_MEDIATED_BY_NFE2L2	8839	960	PDGFA	IgA+ plasma	Plasma	B
ses_cd	neg	FALSE	1	34	394	5	0.0126904	0.147059	c2.cp.reactome.v2024.1.Hs.symbols	NUCLEAR_EVENTS_STIMULATED_BY_ALK_SIGNALING_IN_CANCER	8839	961	BCL2A1,ZAP70,MAPK1,STAT5A,MECP2	IgA+ plasma	Plasma	B
ses_cd	neg	FALSE	1	33	379	1	0.00263852	0.030303	c2.cp.reactome.v2024.1.Hs.symbols	NUCLEAR_IMPORT_OF_REV_PROTEIN	8839	962	NUP88	IgA+ plasma	Plasma	B
ses_cd	neg	FALSE	1	35	379	1	0.00263852	0.0285714	c2.cp.reactome.v2024.1.Hs.symbols	NUCLEAR_PORE_COMPLEX_NPC_DISASSEMBLY	8839	963	NUP88	IgA+ plasma	Plasma	B
ses_cd	neg	FALSE	1	5	147	1	0.00680272	0.2	c2.cp.reactome.v2024.1.Hs.symbols	NTRK2_ACTIVATES_RAC1	8839	956	FYN	IgA+ plasma	Plasma	B
ses_cd	neg	FALSE	1	34	175	1	0.00571429	0.0294118	c2.cp.reactome.v2024.1.Hs.symbols	NEGATIVE_REGULATORS_OF_DDX58_IFIH1_SIGNALING	8839	902	RNF125	IgA+ plasma	Plasma	B
ses_cd	neg	FALSE	1	11	372	1	0.00268817	0.0909091	c2.cp.reactome.v2024.1.Hs.symbols	NOTCH4_ACTIVATION_AND_TRANSMISSION_OF_SIGNAL_TO_THE_NUCLEUS	8839	941	APH1B	IgA+ plasma	Plasma	B
ses_cd	neg	FALSE	1	24	372	1	0.00268817	0.0416667	c2.cp.reactome.v2024.1.Hs.symbols	NOTCH3_ACTIVATION_AND_TRANSMISSION_OF_SIGNAL_TO_THE_NUCLEUS	8839	939	APH1B	IgA+ plasma	Plasma	B
ses_cd	neg	FALSE	1	511	46	5	0.108696	0.00978474	c2.cp.reactome.v2024.1.Hs.symbols	NERVOUS_SYSTEM_DEVELOPMENT	8839	905	TRPC1,NCAM1,TIAM1,ARHGEF28,DSCAML1	IgA+ plasma	Plasma	B
ses_cd	neg	FALSE	1	49	284	5	0.0176056	0.102041	c2.cp.reactome.v2024.1.Hs.symbols	NEUREXINS_AND_NEUROLIGINS	8839	908	NRXN1,SYT1,EPB41L2,EPB41L1,DLG2	IgA+ plasma	Plasma	B
ses_cd	neg	FALSE	1	303	287	22	0.0766551	0.0726073	c2.cp.reactome.v2024.1.Hs.symbols	NEURONAL_SYSTEM	8839	910	NRXN1,IL1RAP,PTPRD,SYT1,NRG1,PRKCA,GRIK5,SNAP25,EPB41L2,PPFIBP1,SYN3,GRIP1,TUBA1A,ADCY9,TSPOAP1,KCNQ5,NAAA,EPB41L1,KCNQ1,NBEA,DLG2,RPS6KA2	IgA+ plasma	Plasma	B
ses_cd	neg	FALSE	1	9	158	2	0.0126582	0.222222	c2.cp.reactome.v2024.1.Hs.symbols	NEUROTOXICITY_OF_CLOSTRIDIUM_TOXINS	8839	911	SYT1,SNAP25	IgA+ plasma	Plasma	B
ses_cd	neg	FALSE	1	152	359	13	0.0362117	0.0855263	c2.cp.reactome.v2024.1.Hs.symbols	NEUROTRANSMITTER_RECEPTORS_AND_POSTSYNAPTIC_SIGNAL_TRANSMISSION	8839	913	NRG1,PRKCA,GRIK5,GRIP1,TUBA1A,ADCY9,EPB41L1,NBEA,DLG2,RPS6KA2,MAPK1,DLG1,GNB5	IgA+ plasma	Plasma	B
ses_cd	neg	FALSE	1	41	258	5	0.0193798	0.121951	c2.cp.reactome.v2024.1.Hs.symbols	NEUROTRANSMITTER_RELEASE_CYCLE	8839	914	SYT1,SNAP25,SYN3,TSPOAP1,NAAA	IgA+ plasma	Plasma	B
ses_cd	neg	FALSE	1	447	79	7	0.0886076	0.01566	c2.cp.reactome.v2024.1.Hs.symbols	NEUTROPHIL_DEGRANULATION	8839	915	PLAUR,SERPINB6,FGR,CEACAM1,SLC11A1,PLAC8,FCER1G	IgA+ plasma	Plasma	B
ses_cd	neg	FALSE	1	22	179	3	0.0167598	0.136364	c2.cp.reactome.v2024.1.Hs.symbols	NOTCH3_INTRACELLULAR_DOMAIN_REGULATES_TRANSCRIPTION	8839	940	PTCRA,HEY1,HEY2	IgA+ plasma	Plasma	B
ses_cd	neg	FALSE	1	10	279	2	0.00716846	0.2	c2.cp.reactome.v2024.1.Hs.symbols	NFE2L2_REGULATING_TUMORIGENIC_GENES	8839	921	PDGFA,BCL2	IgA+ plasma	Plasma	B
ses_cd	neg	FALSE	1	28	39	2	0.0512821	0.0714286	c2.cp.reactome.v2024.1.Hs.symbols	NICOTINATE_METABOLISM	8839	927	NT5E,NAMPT	IgA+ plasma	Plasma	B
ses_cd	neg	FALSE	1	18	42	1	0.0238095	0.0555556	c2.cp.reactome.v2024.1.Hs.symbols	NITRIC_OXIDE_STIMULATES_GUANYLATE_CYCLASE	8839	928	GUCY1A1	IgA+ plasma	Plasma	B
ses_cd	neg	FALSE	1	8	372	1	0.00268817	0.125	c2.cp.reactome.v2024.1.Hs.symbols	NONCANONICAL_ACTIVATION_OF_NOTCH3	8839	930	APH1B	IgA+ plasma	Plasma	B
ses_cd	neg	FALSE	1	46	104	4	0.0384615	0.0869565	c2.cp.reactome.v2024.1.Hs.symbols	NON_INTEGRIN_MEMBRANE_ECM_INTERACTIONS	8839	933	NRXN1,PDGFA,ITGB5,PRKCA	IgA+ plasma	Plasma	B
ses_cd	neg	FALSE	1	17	214	3	0.0140187	0.176471	c2.cp.reactome.v2024.1.Hs.symbols	NOREPINEPHRINE_NEUROTRANSMITTER_RELEASE_CYCLE	8839	934	SYT1,SNAP25,TSPOAP1	IgA+ plasma	Plasma	B
ses_cd	neg	FALSE	1	46	283	4	0.0141343	0.0869565	c2.cp.reactome.v2024.1.Hs.symbols	NOTCH1_INTRACELLULAR_DOMAIN_REGULATES_TRANSCRIPTION	8839	936	HEY1,HEY2,TBL1X,NBEA	IgA+ plasma	Plasma	B
ses_cd	neg	FALSE	1	22	372	1	0.00268817	0.0454545	c2.cp.reactome.v2024.1.Hs.symbols	NOTCH2_ACTIVATION_AND_TRANSMISSION_OF_SIGNAL_TO_THE_NUCLEUS	8839	937	APH1B	IgA+ plasma	Plasma	B
ses_cd	neg	FALSE	1	17	39	1	0.025641	0.0588235	c2.cp.reactome.v2024.1.Hs.symbols	NICOTINAMIDE_SALVAGING	8839	926	NAMPT	IgA+ plasma	Plasma	B
ses_cd	neg	FALSE	1	44	45	1	0.0222222	0.0227273	c2.cp.reactome.v2024.1.Hs.symbols	NUCLEAR_RECEPTOR_TRANSCRIPTION_PATHWAY	8839	964	NR3C2	IgA+ plasma	Plasma	B
ses_cd	neg	FALSE	1	87	82	1	0.0121951	0.0114943	c2.cp.reactome.v2024.1.Hs.symbols	MITOCHONDRIAL_BIOGENESIS	8839	835	SOD2	IgA+ plasma	Plasma	B
ses_cd	neg	FALSE	1	84	57	2	0.0350877	0.0238095	c2.cp.reactome.v2024.1.Hs.symbols	MITF_M_DEPENDENT_GENE_EXPRESSION	8839	833	MITF,CEACAM1	IgA+ plasma	Plasma	B
ses_cd	neg	FALSE	1	43	397	3	0.00755668	0.0697674	c2.cp.reactome.v2024.1.Hs.symbols	ION_TRANSPORT_BY_P_TYPE_ATPASES	8839	720	ATP11C,ATP11B,ATP2B1	IgA+ plasma	Plasma	B
ses_cd	neg	FALSE	1	14	6	1	0.166667	0.0714286	c2.cp.reactome.v2024.1.Hs.symbols	IRAK1_RECRUITS_IKK_COMPLEX	8839	721	PELI2	IgA+ plasma	Plasma	B
ses_cd	neg	FALSE	1	55	23	1	0.0434783	0.0181818	c2.cp.reactome.v2024.1.Hs.symbols	IRON_UPTAKE_AND_TRANSPORT	8839	727	SLC40A1	IgA+ plasma	Plasma	B
ses_cd	neg	FALSE	1	71	379	3	0.00791557	0.0422535	c2.cp.reactome.v2024.1.Hs.symbols	ISG15_ANTIVIRAL_MECHANISM	8839	730	MX2,UBE2E1,NUP88	IgA+ plasma	Plasma	B
ses_cd	neg	FALSE	1	11	361	2	0.00554017	0.181818	c2.cp.reactome.v2024.1.Hs.symbols	JOSEPHIN_DOMAIN_DUBS	8839	732	PRKN,ATXN3	IgA+ plasma	Plasma	B
ses_cd	neg	FALSE	1	120	153	2	0.0130719	0.0166667	c2.cp.reactome.v2024.1.Hs.symbols	KEAP1_NFE2L2_PATHWAY	8839	733	PDGFA,AKT3	IgA+ plasma	Plasma	B
ses_cd	neg	FALSE	1	18	4	1	0.25	0.0555556	c2.cp.reactome.v2024.1.Hs.symbols	KERATAN_SULFATE_BIOSYNTHESIS	8839	734	ST3GAL6	IgA+ plasma	Plasma	B
ses_cd	neg	FALSE	1	40	62	2	0.0322581	0.05	c2.cp.reactome.v2024.1.Hs.symbols	ION_HOMEOSTASIS	8839	719	TRPC1,SLC8A1	IgA+ plasma	Plasma	B
ses_cd	neg	FALSE	1	26	4	1	0.25	0.0384615	c2.cp.reactome.v2024.1.Hs.symbols	KERATAN_SULFATE_KERATIN_METABOLISM	8839	736	ST3GAL6	IgA+ plasma	Plasma	B
ses_cd	neg	FALSE	1	9	66	1	0.0151515	0.111111	c2.cp.reactome.v2024.1.Hs.symbols	KETONE_BODY_METABOLISM	8839	738	HMGCS2	IgA+ plasma	Plasma	B
ses_cd	neg	FALSE	1	21	69	2	0.0289855	0.0952381	c2.cp.reactome.v2024.1.Hs.symbols	KIDNEY_DEVELOPMENT	8839	739	WNT11,PLAC8	IgA+ plasma	Plasma	B
ses_cd	neg	FALSE	1	50	306	2	0.00653595	0.04	c2.cp.reactome.v2024.1.Hs.symbols	KINESINS	8839	741	TUBA1A,KIF3A	IgA+ plasma	Plasma	B
ses_cd	neg	FALSE	1	99	358	7	0.0195531	0.0707071	c2.cp.reactome.v2024.1.Hs.symbols	L1CAM_INTERACTIONS	8839	743	NCAM1,ANK3,TUBA1A,ITGA1,RPS6KA2,MAPK1,DLG1	IgA+ plasma	Plasma	B
ses_cd	neg	FALSE	1	23	363	2	0.00550964	0.0869565	c2.cp.reactome.v2024.1.Hs.symbols	LAMININ_INTERACTIONS	8839	745	ITGA1,COL4A3	IgA+ plasma	Plasma	B
ses_cd	neg	FALSE	1	33	167	2	0.011976	0.0606061	c2.cp.reactome.v2024.1.Hs.symbols	LATE_ENDOSOMAL_MICROAUTOPHAGY	8839	746	CFTR,MVB12B	IgA+ plasma	Plasma	B
ses_cd	neg	FALSE	1	66	309	2	0.00647249	0.030303	c2.cp.reactome.v2024.1.Hs.symbols	LATE_SARS_COV_2_INFECTION_EVENTS	8839	747	MGAT5,PARP8	IgA+ plasma	Plasma	B
ses_cd	neg	FALSE	1	36	202	1	0.0049505	0.0277778	c2.cp.reactome.v2024.1.Hs.symbols	KERATINIZATION	8839	737	PKP4	IgA+ plasma	Plasma	B
ses_cd	neg	FALSE	1	17	156	1	0.00641026	0.0588235	c2.cp.reactome.v2024.1.Hs.symbols	LDL_CLEARANCE	8839	748	LIPA	IgA+ plasma	Plasma	B
ses_cd	neg	FALSE	1	142	15	1	0.0666667	0.00704225	c2.cp.reactome.v2024.1.Hs.symbols	ION_CHANNEL_TRANSPORT	8839	718	TRPC1	IgA+ plasma	Plasma	B
ses_cd	neg	FALSE	1	24	359	1	0.00278552	0.0416667	c2.cp.reactome.v2024.1.Hs.symbols	INWARDLY_RECTIFYING_K_CHANNELS	8839	716	GNB5	IgA+ plasma	Plasma	B
ses_cd	neg	FALSE	1	42	336	4	0.0119048	0.0952381	c2.cp.reactome.v2024.1.Hs.symbols	INTERLEUKIN_2_FAMILY_SIGNALING	8839	697	STAT4,LCK,IL5RA,STAT5A	IgA+ plasma	Plasma	B
ses_cd	neg	FALSE	1	12	336	2	0.00595238	0.166667	c2.cp.reactome.v2024.1.Hs.symbols	INTERLEUKIN_2_SIGNALING	8839	698	LCK,STAT5A	IgA+ plasma	Plasma	B
ses_cd	neg	FALSE	1	12	342	2	0.00584795	0.166667	c2.cp.reactome.v2024.1.Hs.symbols	INTERLEUKIN_35_SIGNALLING	8839	699	STAT4,IL27RA	IgA+ plasma	Plasma	B
ses_cd	neg	FALSE	1	2	30	1	0.0333333	0.5	c2.cp.reactome.v2024.1.Hs.symbols	INTERLEUKIN_36_PATHWAY	8839	700	IL1RAP	IgA+ plasma	Plasma	B
ses_cd	neg	FALSE	1	19	63	1	0.015873	0.0526316	c2.cp.reactome.v2024.1.Hs.symbols	INTERLEUKIN_37_SIGNALING	8839	701	PTPN13	IgA+ plasma	Plasma	B
ses_cd	neg	FALSE	1	47	336	5	0.014881	0.106383	c2.cp.reactome.v2024.1.Hs.symbols	INTERLEUKIN_3_INTERLEUKIN_5_AND_GM_CSF_SIGNALING	8839	702	FYN,IL5RA,TEC,LYN,STAT5A	IgA+ plasma	Plasma	B
ses_cd	neg	FALSE	1	103	307	5	0.0162866	0.0485437	c2.cp.reactome.v2024.1.Hs.symbols	INTERLEUKIN_4_AND_INTERLEUKIN_13_SIGNALING	8839	703	TIMP1,TNFRSF1B,ALOX5,BCL2,STAT6	IgA+ plasma	Plasma	B
ses_cd	neg	FALSE	1	10	358	2	0.00558659	0.2	c2.cp.reactome.v2024.1.Hs.symbols	IONOTROPIC_ACTIVITY_OF_KAINATE_RECEPTORS	8839	717	GRIK5,DLG1	IgA+ plasma	Plasma	B
ses_cd	neg	FALSE	1	20	336	2	0.00595238	0.1	c2.cp.reactome.v2024.1.Hs.symbols	INTERLEUKIN_7_SIGNALING	8839	706	SOCS2,STAT5A	IgA+ plasma	Plasma	B
ses_cd	neg	FALSE	1	26	216	1	0.00462963	0.0384615	c2.cp.reactome.v2024.1.Hs.symbols	INTERLEUKIN_RECEPTOR_SHC_SIGNALING	8839	708	IL5RA	IgA+ plasma	Plasma	B
ses_cd	neg	FALSE	1	279	2	1	0.5	0.00358423	c2.cp.reactome.v2024.1.Hs.symbols	INTRACELLULAR_SIGNALING_BY_SECOND_MESSENGERS	8839	710	NRG3	IgA+ plasma	Plasma	B
ses_cd	neg	FALSE	1	43	329	5	0.0151976	0.116279	c2.cp.reactome.v2024.1.Hs.symbols	INTRAFLAGELLAR_TRANSPORT	8839	711	DYNC2H1,TUBA1A,IFT81,KIF3A,IFT57	IgA+ plasma	Plasma	B
ses_cd	neg	FALSE	1	189	186	3	0.016129	0.015873	c2.cp.reactome.v2024.1.Hs.symbols	INTRA_GOLGI_AND_RETROGRADE_GOLGI_TO_ER_TRAFFIC	8839	712	MAN1C1,DYNC1I1,TUBA1A	IgA+ plasma	Plasma	B
ses_cd	neg	FALSE	1	42	129	1	0.00775194	0.0238095	c2.cp.reactome.v2024.1.Hs.symbols	INTRA_GOLGI_TRAFFIC	8839	713	MAN1C1	IgA+ plasma	Plasma	B
ses_cd	neg	FALSE	1	52	311	3	0.0096463	0.0576923	c2.cp.reactome.v2024.1.Hs.symbols	INTRINSIC_PATHWAY_FOR_APOPTOSIS	8839	714	AKT3,BCL2,MAPK1	IgA+ plasma	Plasma	B
ses_cd	neg	FALSE	1	14	297	1	0.003367	0.0714286	c2.cp.reactome.v2024.1.Hs.symbols	INTRINSIC_PATHWAY_OF_FIBRIN_CLOT_FORMATION	8839	715	F8	IgA+ plasma	Plasma	B
ses_cd	neg	FALSE	1	8	336	1	0.00297619	0.125	c2.cp.reactome.v2024.1.Hs.symbols	INTERLEUKIN_9_SIGNALING	8839	707	STAT5A	IgA+ plasma	Plasma	B
ses_cd	neg	FALSE	1	106	153	4	0.0261438	0.0377358	c2.cp.reactome.v2024.1.Hs.symbols	MITF_M_REGULATED_MELANOCYTE_DEVELOPMENT	8839	834	MITF,CEACAM1,BCL2A1,AKT3	IgA+ plasma	Plasma	B
ses_cd	neg	FALSE	1	3	105	1	0.00952381	0.333333	c2.cp.reactome.v2024.1.Hs.symbols	LECTIN_PATHWAY_OF_COMPLEMENT_ACTIVATION	8839	750	COLEC10	IgA+ plasma	Plasma	B
ses_cd	neg	FALSE	1	7	247	1	0.00404858	0.142857	c2.cp.reactome.v2024.1.Hs.symbols	LGI_ADAM_INTERACTIONS	8839	753	ADAM22	IgA+ plasma	Plasma	B
ses_cd	neg	FALSE	1	6	394	1	0.00253807	0.166667	c2.cp.reactome.v2024.1.Hs.symbols	MECP2_REGULATES_TRANSCRIPTION_OF_NEURONAL_LIGANDS	8839	786	MECP2	IgA+ plasma	Plasma	B
ses_cd	neg	FALSE	1	578	360	30	0.0833333	0.0519031	c2.cp.reactome.v2024.1.Hs.symbols	MEMBRANE_TRAFFICKING	8839	791	DAB2,SORT1,SYT1,CFTR,MAN1C1,DYNC1I1,ITSN1,ANK3,ARRB1,AKT3,CD4,MVB12B,FCHO2,TUBA1A,RAB33A,SNX9,CLVS1,RAB31,REPS2,SBF2,DENND2C,DENND6B,DNAJC6,F8,KIF3A,DENND4C,SH3KBP1,RAB35,RHOQ,AP4S1	IgA+ plasma	Plasma	B
ses_cd	neg	FALSE	1	314	43	2	0.0465116	0.00636943	c2.cp.reactome.v2024.1.Hs.symbols	METABOLISM_OF_AMINO_ACIDS_AND_DERIVATIVES	8839	794	KYNU,AASS	IgA+ plasma	Plasma	B
ses_cd	neg	FALSE	1	240	4	1	0.25	0.00416667	c2.cp.reactome.v2024.1.Hs.symbols	METABOLISM_OF_CARBOHYDRATES	8839	796	ST3GAL6	IgA+ plasma	Plasma	B
ses_cd	neg	FALSE	1	24	233	1	0.00429185	0.0416667	c2.cp.reactome.v2024.1.Hs.symbols	METABOLISM_OF_COFACTORS	8839	797	GCH1	IgA+ plasma	Plasma	B
ses_cd	neg	FALSE	1	35	74	1	0.0135135	0.0285714	c2.cp.reactome.v2024.1.Hs.symbols	METABOLISM_OF_FAT_SOLUBLE_VITAMINS	8839	798	RBP1	IgA+ plasma	Plasma	B
ses_cd	neg	FALSE	1	16	18	1	0.0555556	0.0625	c2.cp.reactome.v2024.1.Hs.symbols	METABOLISM_OF_FOLATE_AND_PTERINES	8839	799	FOLR2	IgA+ plasma	Plasma	B
ses_cd	neg	FALSE	1	5	394	1	0.00253807	0.2	c2.cp.reactome.v2024.1.Hs.symbols	MECP2_REGULATES_TRANSCRIPTION_FACTORS	8839	785	MECP2	IgA+ plasma	Plasma	B
ses_cd	neg	FALSE	1	6	78	1	0.0128205	0.166667	c2.cp.reactome.v2024.1.Hs.symbols	METABOLISM_OF_INGESTED_SEMET_SEC_MESEC_INTO_H2SE	8839	800	HNMT	IgA+ plasma	Plasma	B
ses_cd	neg	FALSE	1	89	17	1	0.0588235	0.011236	c2.cp.reactome.v2024.1.Hs.symbols	METABOLISM_OF_NUCLEOTIDES	8839	803	NT5E	IgA+ plasma	Plasma	B
ses_cd	neg	FALSE	1	704	104	1	0.00961538	0.00142045	c2.cp.reactome.v2024.1.Hs.symbols	METABOLISM_OF_RNA	8839	806	PRKCA	IgA+ plasma	Plasma	B
ses_cd	neg	FALSE	1	122	323	6	0.0185759	0.0491803	c2.cp.reactome.v2024.1.Hs.symbols	METABOLISM_OF_STEROIDS	8839	807	LGMN,TSPOAP1,CYP46A1,TBL1X,PLPP6,SREBF2	IgA+ plasma	Plasma	B
ses_cd	neg	FALSE	1	21	214	1	0.0046729	0.047619	c2.cp.reactome.v2024.1.Hs.symbols	METABOLISM_OF_STEROID_HORMONES	8839	808	TSPOAP1	IgA+ plasma	Plasma	B
ses_cd	neg	FALSE	1	171	39	4	0.102564	0.0233918	c2.cp.reactome.v2024.1.Hs.symbols	METABOLISM_OF_VITAMINS_AND_COFACTORS	8839	809	NT5E,FOLR2,VNN2,NAMPT	IgA+ plasma	Plasma	B
ses_cd	neg	FALSE	1	20	59	2	0.0338983	0.1	c2.cp.reactome.v2024.1.Hs.symbols	METAL_ION_SLC_TRANSPORTERS	8839	813	SLC40A1,SLC11A1	IgA+ plasma	Plasma	B
ses_cd	neg	FALSE	1	113	306	7	0.0228758	0.0619469	c2.cp.reactome.v2024.1.Hs.symbols	MHC_CLASS_II_ANTIGEN_PRESENTATION	8839	826	CTSL,LGMN,DYNC1I1,TUBA1A,CTSB,CTSO,KIF3A	IgA+ plasma	Plasma	B
ses_cd	neg	FALSE	1	635	67	7	0.104478	0.0110236	c2.cp.reactome.v2024.1.Hs.symbols	METABOLISM_OF_LIPIDS	8839	801	GK,ACSL1,NPAS2,PTPN13,RGL1,HMGCS2,PLD4	IgA+ plasma	Plasma	B
ses_cd	neg	FALSE	1	207	101	5	0.049505	0.0241546	c2.cp.reactome.v2024.1.Hs.symbols	LEISHMANIA_INFECTION	8839	751	NT5E,FGR,DOCK1,PSTPIP1,DPEP2	IgA+ plasma	Plasma	B
ses_cd	neg	FALSE	1	14	394	1	0.00253807	0.0714286	c2.cp.reactome.v2024.1.Hs.symbols	MECP2_REGULATES_NEURONAL_RECEPTORS_AND_CHANNELS	8839	784	MECP2	IgA+ plasma	Plasma	B
ses_cd	neg	FALSE	1	15	309	1	0.00323625	0.0666667	c2.cp.reactome.v2024.1.Hs.symbols	MATURATION_OF_SARS_COV_2_NUCLEOPROTEIN	8839	780	PARP8	IgA+ plasma	Plasma	B
ses_cd	neg	FALSE	1	7	40	1	0.025	0.142857	c2.cp.reactome.v2024.1.Hs.symbols	LINOLEIC_ACID_LA_METABOLISM	8839	755	ACSL1	IgA+ plasma	Plasma	B
ses_cd	neg	FALSE	1	19	324	1	0.00308642	0.0526316	c2.cp.reactome.v2024.1.Hs.symbols	LISTERIA_MONOCYTOGENES_ENTRY_INTO_HOST_CELLS	8839	758	SH3KBP1	IgA+ plasma	Plasma	B
ses_cd	neg	FALSE	1	16	358	3	0.00837989	0.1875	c2.cp.reactome.v2024.1.Hs.symbols	LONG_TERM_POTENTIATION	8839	759	NRG1,DLG2,DLG1	IgA+ plasma	Plasma	B
ses_cd	neg	FALSE	1	13	394	2	0.00507614	0.153846	c2.cp.reactome.v2024.1.Hs.symbols	LOSS_OF_FUNCTION_OF_MECP2_IN_RETT_SYNDROME	8839	760	TBL1X,MECP2	IgA+ plasma	Plasma	B
ses_cd	neg	FALSE	1	7	293	2	0.00682594	0.285714	c2.cp.reactome.v2024.1.Hs.symbols	LOSS_OF_FUNCTION_OF_SMAD2_3_IN_CANCER	8839	761	ZFYVE9,TGFBR2	IgA+ plasma	Plasma	B
ses_cd	neg	FALSE	1	7	394	2	0.00507614	0.285714	c2.cp.reactome.v2024.1.Hs.symbols	LOSS_OF_MECP2_BINDING_ABILITY_TO_THE_NCOR_SMRT_COMPLEX	8839	762	TBL1X,MECP2	IgA+ plasma	Plasma	B
ses_cd	neg	FALSE	1	7	101	1	0.00990099	0.142857	c2.cp.reactome.v2024.1.Hs.symbols	LTC4_CYSLTR_MEDIATED_IL4_PRODUCTION	8839	764	DPEP2	IgA+ plasma	Plasma	B
ses_cd	neg	FALSE	1	37	290	1	0.00344828	0.027027	c2.cp.reactome.v2024.1.Hs.symbols	MATURATION_OF_SPIKE_PROTEIN	8839	782	MGAT5	IgA+ plasma	Plasma	B
ses_cd	neg	FALSE	1	11	43	1	0.0232558	0.0909091	c2.cp.reactome.v2024.1.Hs.symbols	LYSINE_CATABOLISM	8839	765	AASS	IgA+ plasma	Plasma	B
ses_cd	neg	FALSE	1	35	345	3	0.00869565	0.0857143	c2.cp.reactome.v2024.1.Hs.symbols	MAP2K_AND_MAPK_ACTIVATION	8839	769	ARRB1,MAPK1,APBB1IP	IgA+ plasma	Plasma	B
ses_cd	neg	FALSE	1	9	311	1	0.00321543	0.111111	c2.cp.reactome.v2024.1.Hs.symbols	MAPK1_ERK2_ACTIVATION	8839	771	MAPK1	IgA+ plasma	Plasma	B
ses_cd	neg	FALSE	1	83	225	3	0.0133333	0.0361446	c2.cp.reactome.v2024.1.Hs.symbols	MAPK6_MAPK4_SIGNALING	8839	773	CCND3,PAK3,HSPB1	IgA+ plasma	Plasma	B
ses_cd	neg	FALSE	1	276	225	14	0.0622222	0.0507246	c2.cp.reactome.v2024.1.Hs.symbols	MAPK_FAMILY_SIGNALING_CASCADES	8839	774	NRG3,NCAM1,RGL1,PDGFA,NRG1,DUSP6,FYN,ARRB1,RGL3,NRG2,CCND3,PAK3,IL5RA,HSPB1	IgA+ plasma	Plasma	B
ses_cd	neg	FALSE	1	31	311	3	0.0096463	0.0967742	c2.cp.reactome.v2024.1.Hs.symbols	MAPK_TARGETS_NUCLEAR_EVENTS_MEDIATED_BY_MAP_KINASES	8839	775	DUSP6,RPS6KA2,MAPK1	IgA+ plasma	Plasma	B
ses_cd	neg	FALSE	1	49	257	1	0.00389105	0.0204082	c2.cp.reactome.v2024.1.Hs.symbols	MATERNAL_TO_ZYGOTIC_TRANSITION_MZT	8839	777	KDM6B	IgA+ plasma	Plasma	B
ses_cd	neg	FALSE	1	11	309	1	0.00323625	0.0909091	c2.cp.reactome.v2024.1.Hs.symbols	MATURATION_OF_SARS_COV_1_NUCLEOPROTEIN	8839	779	PARP8	IgA+ plasma	Plasma	B
ses_cd	neg	FALSE	1	33	360	4	0.0111111	0.121212	c2.cp.reactome.v2024.1.Hs.symbols	LYSOSOME_VESICLE_BIOGENESIS	8839	766	ARRB1,CLVS1,DNAJC6,AP4S1	IgA+ plasma	Plasma	B
ses_cd	neg	FALSE	1	11	342	1	0.00292398	0.0909091	c2.cp.reactome.v2024.1.Hs.symbols	INTERLEUKIN_27_SIGNALING	8839	696	IL27RA	IgA+ plasma	Plasma	B
ses_cd	neg	FALSE	1	28	2	1	0.5	0.0357143	c2.cp.reactome.v2024.1.Hs.symbols	NUCLEAR_SIGNALING_BY_ERBB4	8839	965	NRG3	IgA+ plasma	Plasma	B
ses_cd	neg	FALSE	1	12	349	1	0.00286533	0.0833333	c2.cp.reactome.v2024.1.Hs.symbols	NUCLEOTIDE_BIOSYNTHESIS	8839	967	GMPS	IgA+ plasma	Plasma	B
ses_cd	neg	FALSE	1	77	382	1	0.0026178	0.012987	c2.cp.reactome.v2024.1.Hs.symbols	REGULATION_OF_ENDOGENOUS_RETROELEMENTS	8839	1165	ZNF141	IgA+ plasma	Plasma	B
ses_cd	neg	FALSE	1	46	382	1	0.0026178	0.0217391	c2.cp.reactome.v2024.1.Hs.symbols	REGULATION_OF_ENDOGENOUS_RETROELEMENTS_BY_KRAB_ZFP_PROTEINS	8839	1166	ZNF141	IgA+ plasma	Plasma	B
ses_cd	neg	FALSE	1	16	210	3	0.0142857	0.1875	c2.cp.reactome.v2024.1.Hs.symbols	REGULATION_OF_FZD_BY_UBIQUITINATION	8839	1171	LRP6,RSPO3,RSPO4	IgA+ plasma	Plasma	B
ses_cd	neg	FALSE	1	8	169	1	0.00591716	0.125	c2.cp.reactome.v2024.1.Hs.symbols	REGULATION_OF_GENE_EXPRESSION_BY_HYPOXIA_INDUCIBLE_FACTOR	8839	1172	EPAS1	IgA+ plasma	Plasma	B
ses_cd	neg	FALSE	1	6	153	1	0.00653595	0.166667	c2.cp.reactome.v2024.1.Hs.symbols	REGULATION_OF_GENE_EXPRESSION_IN_BETA_CELLS	8839	1173	AKT3	IgA+ plasma	Plasma	B
ses_cd	neg	FALSE	1	29	379	1	0.00263852	0.0344828	c2.cp.reactome.v2024.1.Hs.symbols	REGULATION_OF_GLUCOKINASE_BY_GLUCOKINASE_REGULATORY_PROTEIN	8839	1177	NUP88	IgA+ plasma	Plasma	B
ses_cd	neg	FALSE	1	24	166	2	0.0120482	0.0833333	c2.cp.reactome.v2024.1.Hs.symbols	REGULATION_OF_HOMOTYPIC_CELL_CELL_ADHESION	8839	1180	ZEB2,PRDM8	IgA+ plasma	Plasma	B
ses_cd	neg	FALSE	1	55	323	2	0.00619195	0.0363636	c2.cp.reactome.v2024.1.Hs.symbols	REGULATION_OF_CHOLESTEROL_BIOSYNTHESIS_BY_SREBP_SREBF	8839	1162	TBL1X,SREBF2	IgA+ plasma	Plasma	B
ses_cd	neg	FALSE	1	78	379	4	0.0105541	0.0512821	c2.cp.reactome.v2024.1.Hs.symbols	REGULATION_OF_HSF1_MEDIATED_HEAT_SHOCK_RESPONSE	8839	1181	HSPA6,HSPB1,MAPK1,NUP88	IgA+ plasma	Plasma	B
ses_cd	neg	FALSE	1	61	158	3	0.0189873	0.0491803	c2.cp.reactome.v2024.1.Hs.symbols	REGULATION_OF_INSULIN_SECRETION	8839	1186	PRKCA,GNAQ,SNAP25	IgA+ plasma	Plasma	B
ses_cd	neg	FALSE	1	108	66	4	0.0606061	0.037037	c2.cp.reactome.v2024.1.Hs.symbols	REGULATION_OF_LIPID_METABOLISM_BY_PPARALPHA	8839	1188	ACSL1,NPAS2,RGL1,HMGCS2	IgA+ plasma	Plasma	B
ses_cd	neg	FALSE	1	10	153	1	0.00653595	0.1	c2.cp.reactome.v2024.1.Hs.symbols	REGULATION_OF_LOCALIZATION_OF_FOXO_TRANSCRIPTION_FACTORS	8839	1189	AKT3	IgA+ plasma	Plasma	B
ses_cd	neg	FALSE	1	28	394	2	0.00507614	0.0714286	c2.cp.reactome.v2024.1.Hs.symbols	REGULATION_OF_MECP2_EXPRESSION_AND_ACTIVITY	8839	1190	TBL1X,MECP2	IgA+ plasma	Plasma	B
ses_cd	neg	FALSE	1	16	279	3	0.0107527	0.1875	c2.cp.reactome.v2024.1.Hs.symbols	REGULATION_OF_MITF_M_DEPENDENT_GENES_INVOLVED_IN_APOPTOSIS	8839	1191	MITF,BCL2A1,BCL2	IgA+ plasma	Plasma	B
ses_cd	neg	FALSE	1	16	54	1	0.0185185	0.0625	c2.cp.reactome.v2024.1.Hs.symbols	REGULATION_OF_MITF_M_DEPENDENT_GENES_INVOLVED_IN_CELL_CYCLE_AND_PROLIFERATION	8839	1192	MITF	IgA+ plasma	Plasma	B
ses_cd	neg	FALSE	1	17	54	1	0.0185185	0.0588235	c2.cp.reactome.v2024.1.Hs.symbols	REGULATION_OF_MITF_M_DEPENDENT_GENES_INVOLVED_IN_LYSOSOME_BIOGENESIS_AND_AUTOPHAGY	8839	1193	MITF	IgA+ plasma	Plasma	B
ses_cd	neg	FALSE	1	82	76	1	0.0131579	0.0121951	c2.cp.reactome.v2024.1.Hs.symbols	REGULATION_OF_INSULIN_LIKE_GROWTH_FACTOR_IGF_TRANSPORT_AND_UPTAKE_BY_INSULIN_LIKE_GROWTH_FACTOR_BINDING_PROTEINS_IGFBPS	8839	1185	TIMP1	IgA+ plasma	Plasma	B
ses_cd	neg	FALSE	1	36	54	1	0.0185185	0.0277778	c2.cp.reactome.v2024.1.Hs.symbols	REGULATION_OF_MITF_M_DEPENDENT_GENES_INVOLVED_IN_PIGMENTATION	8839	1194	MITF	IgA+ plasma	Plasma	B
ses_cd	neg	FALSE	1	5	166	2	0.0120482	0.4	c2.cp.reactome.v2024.1.Hs.symbols	REGULATION_OF_CDH11_GENE_TRANSCRIPTION	8839	1159	ZEB2,PRDM8	IgA+ plasma	Plasma	B
ses_cd	neg	FALSE	1	11	372	1	0.00268817	0.0909091	c2.cp.reactome.v2024.1.Hs.symbols	REGULATED_PROTEOLYSIS_OF_P75NTR	8839	1154	APH1B	IgA+ plasma	Plasma	B
ses_cd	neg	FALSE	1	44	9	1	0.111111	0.0227273	c2.cp.reactome.v2024.1.Hs.symbols	PYRUVATE_METABOLISM	8839	1127	PDK4	IgA+ plasma	Plasma	B
ses_cd	neg	FALSE	1	89	384	8	0.0208333	0.0898876	c2.cp.reactome.v2024.1.Hs.symbols	RAB_GEFS_EXCHANGE_GTP_FOR_GDP_ON_RABS	8839	1128	AKT3,RAB31,SBF2,DENND2C,DENND6B,DENND4C,RAB35,RAB8B	IgA+ plasma	Plasma	B
ses_cd	neg	FALSE	1	63	384	5	0.0130208	0.0793651	c2.cp.reactome.v2024.1.Hs.symbols	RAB_GERANYLGERANYLATION	8839	1129	RAB20,RAB33A,RAB31,RAB35,RAB8B	IgA+ plasma	Plasma	B
ses_cd	neg	FALSE	1	120	384	9	0.0234375	0.075	c2.cp.reactome.v2024.1.Hs.symbols	RAB_REGULATION_OF_TRAFFICKING	8839	1130	AKT3,RAB33A,RAB31,SBF2,DENND2C,DENND6B,DENND4C,RAB35,RAB8B	IgA+ plasma	Plasma	B
ses_cd	neg	FALSE	1	178	217	10	0.0460829	0.0561798	c2.cp.reactome.v2024.1.Hs.symbols	RAC1_GTPASE_CYCLE	8839	1131	TIAM1,NCF2,DOCK5,DOCK1,FERMT2,NHS,MPP7,ARAP2,PAK3,VAV3	IgA+ plasma	Plasma	B
ses_cd	neg	FALSE	1	86	217	6	0.0276498	0.0697674	c2.cp.reactome.v2024.1.Hs.symbols	RAC2_GTPASE_CYCLE	8839	1132	TIAM1,NCF2,DOCK1,NHS,MPP7,VAV3	IgA+ plasma	Plasma	B
ses_cd	neg	FALSE	1	88	192	6	0.03125	0.0681818	c2.cp.reactome.v2024.1.Hs.symbols	RAC3_GTPASE_CYCLE	8839	1133	TIAM1,NCF2,FERMT2,NHS,MPP7,ARAP2	IgA+ plasma	Plasma	B
ses_cd	neg	FALSE	1	19	153	1	0.00653595	0.0526316	c2.cp.reactome.v2024.1.Hs.symbols	REGULATION_OF_BETA_CELL_DEVELOPMENT	8839	1157	AKT3	IgA+ plasma	Plasma	B
ses_cd	neg	FALSE	1	22	311	2	0.00643087	0.0909091	c2.cp.reactome.v2024.1.Hs.symbols	RAF_INDEPENDENT_MAPK1_3_ACTIVATION	8839	1135	DUSP6,MAPK1	IgA+ plasma	Plasma	B
ses_cd	neg	FALSE	1	15	47	2	0.0425532	0.133333	c2.cp.reactome.v2024.1.Hs.symbols	RECEPTOR_TYPE_TYROSINE_PROTEIN_PHOSPHATASES	8839	1143	IL1RAP,PTPRD	IgA+ plasma	Plasma	B
ses_cd	neg	FALSE	1	80	327	3	0.00917431	0.0375	c2.cp.reactome.v2024.1.Hs.symbols	RECRUITMENT_OF_MITOTIC_CENTROSOME_PROTEINS_AND_COMPLEXES	8839	1146	TUBA1A,PCM1,OFD1	IgA+ plasma	Plasma	B
ses_cd	neg	FALSE	1	89	327	3	0.00917431	0.0337079	c2.cp.reactome.v2024.1.Hs.symbols	RECRUITMENT_OF_NUMA_TO_MITOTIC_CENTROSOMES	8839	1147	TUBA1A,PCM1,OFD1	IgA+ plasma	Plasma	B
ses_cd	neg	FALSE	1	42	311	3	0.0096463	0.0714286	c2.cp.reactome.v2024.1.Hs.symbols	RECYCLING_PATHWAY_OF_L1	8839	1150	TUBA1A,RPS6KA2,MAPK1	IgA+ plasma	Plasma	B
ses_cd	neg	FALSE	1	9	62	1	0.016129	0.111111	c2.cp.reactome.v2024.1.Hs.symbols	REDUCTION_OF_CYTOSOLIC_CA_LEVELS	8839	1151	SLC8A1	IgA+ plasma	Plasma	B
ses_cd	neg	FALSE	1	5	324	2	0.00617284	0.4	c2.cp.reactome.v2024.1.Hs.symbols	REELIN_SIGNALLING_PATHWAY	8839	1152	FYN,SH3KBP1	IgA+ plasma	Plasma	B
ses_cd	neg	FALSE	1	59	140	1	0.00714286	0.0169492	c2.cp.reactome.v2024.1.Hs.symbols	REGULATED_NECROSIS	8839	1153	PRKN	IgA+ plasma	Plasma	B
ses_cd	neg	FALSE	1	16	358	2	0.00558659	0.125	c2.cp.reactome.v2024.1.Hs.symbols	RAS_ACTIVATION_UPON_CA2_INFLUX_THROUGH_NMDA_RECEPTOR	8839	1137	DLG2,DLG1	IgA+ plasma	Plasma	B
ses_cd	neg	FALSE	1	11	346	1	0.00289017	0.0909091	c2.cp.reactome.v2024.1.Hs.symbols	PYRIMIDINE_SALVAGE	8839	1125	UPP2	IgA+ plasma	Plasma	B
ses_cd	neg	FALSE	1	86	104	1	0.00961538	0.0116279	c2.cp.reactome.v2024.1.Hs.symbols	REGULATION_OF_MRNA_STABILITY_BY_PROTEINS_THAT_BIND_AU_RICH_ELEMENTS	8839	1195	PRKCA	IgA+ plasma	Plasma	B
ses_cd	neg	FALSE	1	3	387	1	0.00258398	0.333333	c2.cp.reactome.v2024.1.Hs.symbols	REGULATION_OF_NPAS4_GENE_TRANSCRIPTION	8839	1199	NR3C1	IgA+ plasma	Plasma	B
ses_cd	neg	FALSE	1	22	311	1	0.00321543	0.0454545	c2.cp.reactome.v2024.1.Hs.symbols	RESPONSE_OF_MTB_TO_PHAGOCYTOSIS	8839	1241	MAPK1	IgA+ plasma	Plasma	B
ses_cd	neg	FALSE	1	106	104	4	0.0384615	0.0377358	c2.cp.reactome.v2024.1.Hs.symbols	RESPONSE_TO_ELEVATED_PLATELET_CYTOSOLIC_CA2	8839	1242	TIMP1,PDGFA,CD9,PRKCA	IgA+ plasma	Plasma	B
ses_cd	neg	FALSE	1	5	74	1	0.0135135	0.2	c2.cp.reactome.v2024.1.Hs.symbols	RETINOID_CYCLE_DISEASE_EVENTS	8839	1244	RBP1	IgA+ plasma	Plasma	B
ses_cd	neg	FALSE	1	32	104	1	0.00961538	0.03125	c2.cp.reactome.v2024.1.Hs.symbols	RET_SIGNALING	8839	1247	PRKCA	IgA+ plasma	Plasma	B
ses_cd	neg	FALSE	1	142	38	2	0.0526316	0.0140845	c2.cp.reactome.v2024.1.Hs.symbols	RHOA_GTPASE_CYCLE	8839	1249	TIAM1,ARHGEF28	IgA+ plasma	Plasma	B
ses_cd	neg	FALSE	1	67	38	1	0.0263158	0.0149254	c2.cp.reactome.v2024.1.Hs.symbols	RHOB_GTPASE_CYCLE	8839	1254	ARHGEF28	IgA+ plasma	Plasma	B
ses_cd	neg	FALSE	1	73	83	2	0.0240964	0.0273973	c2.cp.reactome.v2024.1.Hs.symbols	RHOC_GTPASE_CYCLE	8839	1255	ARHGEF28,RHOC	IgA+ plasma	Plasma	B
ses_cd	neg	FALSE	1	100	305	1	0.00327869	0.01	c2.cp.reactome.v2024.1.Hs.symbols	RESPONSE_OF_EIF2AK4_GCN2_TO_AMINO_ACID_DEFICIENCY	8839	1240	EIF2AK4	IgA+ plasma	Plasma	B
ses_cd	neg	FALSE	1	53	286	1	0.0034965	0.0188679	c2.cp.reactome.v2024.1.Hs.symbols	RHOD_GTPASE_CYCLE	8839	1256	ARHGAP17	IgA+ plasma	Plasma	B
ses_cd	neg	FALSE	1	36	157	2	0.0127389	0.0555556	c2.cp.reactome.v2024.1.Hs.symbols	RHOH_GTPASE_CYCLE	8839	1259	ZAP70,LCK	IgA+ plasma	Plasma	B
ses_cd	neg	FALSE	1	52	204	2	0.00980392	0.0384615	c2.cp.reactome.v2024.1.Hs.symbols	RHOJ_GTPASE_CYCLE	8839	1260	MPP7,PAK3	IgA+ plasma	Plasma	B
ses_cd	neg	FALSE	1	57	356	6	0.0168539	0.105263	c2.cp.reactome.v2024.1.Hs.symbols	RHOQ_GTPASE_CYCLE	8839	1261	CFTR,ITSN1,MPP7,OBSCN,ARHGAP17,RHOQ	IgA+ plasma	Plasma	B
ses_cd	neg	FALSE	1	40	204	1	0.00490196	0.025	c2.cp.reactome.v2024.1.Hs.symbols	RHOU_GTPASE_CYCLE	8839	1263	PAK3	IgA+ plasma	Plasma	B
ses_cd	neg	FALSE	1	36	370	1	0.0027027	0.0277778	c2.cp.reactome.v2024.1.Hs.symbols	RHOV_GTPASE_CYCLE	8839	1264	MYO9A	IgA+ plasma	Plasma	B
ses_cd	neg	FALSE	1	19	83	1	0.0120482	0.0526316	c2.cp.reactome.v2024.1.Hs.symbols	RHO_GTPASES_ACTIVATE_CIT	8839	1265	RHOC	IgA+ plasma	Plasma	B
ses_cd	neg	FALSE	1	133	219	5	0.0228311	0.037594	c2.cp.reactome.v2024.1.Hs.symbols	RHO_GTPASES_ACTIVATE_FORMINS	8839	1266	RHOC,DYNC1I1,EVL,TUBA1A,FMNL2	IgA+ plasma	Plasma	B
ses_cd	neg	FALSE	1	71	217	5	0.0230415	0.0704225	c2.cp.reactome.v2024.1.Hs.symbols	RHOG_GTPASE_CYCLE	8839	1258	DOCK5,DOCK1,ITSN1,MPP7,VAV3	IgA+ plasma	Plasma	B
ses_cd	neg	FALSE	1	11	387	1	0.00258398	0.0909091	c2.cp.reactome.v2024.1.Hs.symbols	REGULATION_OF_NPAS4_GENE_EXPRESSION	8839	1198	NR3C1	IgA+ plasma	Plasma	B
ses_cd	neg	FALSE	1	22	106	1	0.00943396	0.0454545	c2.cp.reactome.v2024.1.Hs.symbols	RESPIRATORY_SYNCYTIAL_VIRUS_RSV_ATTACHMENT_AND_ENTRY	8839	1237	IGF1R	IgA+ plasma	Plasma	B
ses_cd	neg	FALSE	1	151	395	2	0.00506329	0.013245	c2.cp.reactome.v2024.1.Hs.symbols	RESPIRATORY_ELECTRON_TRANSPORT	8839	1235	LYRM7,TTC19	IgA+ plasma	Plasma	B
ses_cd	neg	FALSE	1	85	327	3	0.00917431	0.0352941	c2.cp.reactome.v2024.1.Hs.symbols	REGULATION_OF_PLK1_ACTIVITY_AT_G2_M_TRANSITION	8839	1201	TUBA1A,PCM1,OFD1	IgA+ plasma	Plasma	B
ses_cd	neg	FALSE	1	58	311	2	0.00643087	0.0344828	c2.cp.reactome.v2024.1.Hs.symbols	REGULATION_OF_PTEN_GENE_TRANSCRIPTION	8839	1202	RRAGD,MAPK1	IgA+ plasma	Plasma	B
ses_cd	neg	FALSE	1	68	153	1	0.00653595	0.0147059	c2.cp.reactome.v2024.1.Hs.symbols	REGULATION_OF_PTEN_STABILITY_AND_ACTIVITY	8839	1205	AKT3	IgA+ plasma	Plasma	B
ses_cd	neg	FALSE	1	14	9	1	0.111111	0.0714286	c2.cp.reactome.v2024.1.Hs.symbols	REGULATION_OF_PYRUVATE_DEHYDROGENASE_PDH_COMPLEX	8839	1206	PDK4	IgA+ plasma	Plasma	B
ses_cd	neg	FALSE	1	32	9	1	0.111111	0.03125	c2.cp.reactome.v2024.1.Hs.symbols	REGULATION_OF_PYRUVATE_METABOLISM	8839	1207	PDK4	IgA+ plasma	Plasma	B
ses_cd	neg	FALSE	1	66	385	1	0.0025974	0.0151515	c2.cp.reactome.v2024.1.Hs.symbols	REGULATION_OF_RAS_BY_GAPS	8839	1208	RASA3	IgA+ plasma	Plasma	B
ses_cd	neg	FALSE	1	17	203	1	0.00492611	0.0588235	c2.cp.reactome.v2024.1.Hs.symbols	REGULATION_OF_RUNX1_EXPRESSION_AND_ACTIVITY	8839	1209	CCND3	IgA+ plasma	Plasma	B
ses_cd	neg	FALSE	1	102	19	1	0.0526316	0.00980392	c2.cp.reactome.v2024.1.Hs.symbols	RESPIRATORY_SYNCYTIAL_VIRUS_INFECTION_PATHWAY	8839	1236	MAP1B	IgA+ plasma	Plasma	B
ses_cd	neg	FALSE	1	66	387	3	0.00775194	0.0454545	c2.cp.reactome.v2024.1.Hs.symbols	REGULATION_OF_RUNX2_EXPRESSION_AND_ACTIVITY	8839	1210	HIVEP3,RUNX2,NR3C1	IgA+ plasma	Plasma	B
ses_cd	neg	FALSE	1	6	272	2	0.00735294	0.333333	c2.cp.reactome.v2024.1.Hs.symbols	REGULATION_OF_SIGNALING_BY_NODAL	8839	1213	ACVR1C,ACVR2B	IgA+ plasma	Plasma	B
ses_cd	neg	FALSE	1	153	153	1	0.00653595	0.00653595	c2.cp.reactome.v2024.1.Hs.symbols	REGULATION_OF_TP53_ACTIVITY	8839	1217	AKT3	IgA+ plasma	Plasma	B
ses_cd	neg	FALSE	1	30	153	1	0.00653595	0.0333333	c2.cp.reactome.v2024.1.Hs.symbols	REGULATION_OF_TP53_ACTIVITY_THROUGH_ACETYLATION	8839	1218	AKT3	IgA+ plasma	Plasma	B
ses_cd	neg	FALSE	1	12	153	1	0.00653595	0.0833333	c2.cp.reactome.v2024.1.Hs.symbols	REGULATION_OF_TP53_ACTIVITY_THROUGH_ASSOCIATION_WITH_CO_FACTORS	8839	1219	AKT3	IgA+ plasma	Plasma	B
ses_cd	neg	FALSE	1	36	153	1	0.00653595	0.0277778	c2.cp.reactome.v2024.1.Hs.symbols	REGULATION_OF_TP53_EXPRESSION_AND_DEGRADATION	8839	1222	AKT3	IgA+ plasma	Plasma	B
ses_cd	neg	FALSE	1	72	160	2	0.0125	0.0277778	c2.cp.reactome.v2024.1.Hs.symbols	REPRODUCTION	8839	1229	CD9,HVCN1	IgA+ plasma	Plasma	B
ses_cd	neg	FALSE	1	120	186	2	0.0107527	0.0166667	c2.cp.reactome.v2024.1.Hs.symbols	RESOLUTION_OF_SISTER_CHROMATID_COHESION	8839	1234	DYNC1I1,TUBA1A	IgA+ plasma	Plasma	B
ses_cd	neg	FALSE	1	22	318	2	0.00628931	0.0909091	c2.cp.reactome.v2024.1.Hs.symbols	REGULATION_OF_SIGNALING_BY_CBL	8839	1212	FYN,LYN	IgA+ plasma	Plasma	B
ses_cd	neg	FALSE	1	56	81	1	0.0123457	0.0178571	c2.cp.reactome.v2024.1.Hs.symbols	NUCLEOTIDE_BINDING_DOMAIN_LEUCINE_RICH_REPEAT_CONTAINING_RECEPTOR_NLR_SIGNALING_PATHWAYS	8839	966	PSTPIP1	IgA+ plasma	Plasma	B
ses_cd	neg	FALSE	1	10	346	3	0.00867052	0.3	c2.cp.reactome.v2024.1.Hs.symbols	PYRIMIDINE_CATABOLISM	8839	1124	NT5E,DPYD,UPP2	IgA+ plasma	Plasma	B
ses_cd	neg	FALSE	1	9	349	1	0.00286533	0.111111	c2.cp.reactome.v2024.1.Hs.symbols	PURINE_RIBONUCLEOSIDE_MONOPHOSPHATE_BIOSYNTHESIS	8839	1122	GMPS	IgA+ plasma	Plasma	B
ses_cd	neg	FALSE	1	5	87	1	0.0114943	0.2	c2.cp.reactome.v2024.1.Hs.symbols	PASSIVE_TRANSPORT_BY_AQUAPORINS	8839	1006	AQP1	IgA+ plasma	Plasma	B
ses_cd	neg	FALSE	1	87	22	1	0.0454545	0.0114943	c2.cp.reactome.v2024.1.Hs.symbols	PCP_CE_PATHWAY	8839	1008	WNT11	IgA+ plasma	Plasma	B
ses_cd	neg	FALSE	1	25	157	2	0.0127389	0.08	c2.cp.reactome.v2024.1.Hs.symbols	PD_1_SIGNALING	8839	1010	CD4,LCK	IgA+ plasma	Plasma	B
ses_cd	neg	FALSE	1	11	318	3	0.00943396	0.272727	c2.cp.reactome.v2024.1.Hs.symbols	PECAM1_INTERACTIONS	8839	1011	FYN,LCK,LYN	IgA+ plasma	Plasma	B
ses_cd	neg	FALSE	1	58	113	1	0.00884956	0.0172414	c2.cp.reactome.v2024.1.Hs.symbols	PEPTIDE_HORMONE_METABOLISM	8839	1014	DPP4	IgA+ plasma	Plasma	B
ses_cd	neg	FALSE	1	103	32	3	0.09375	0.0291262	c2.cp.reactome.v2024.1.Hs.symbols	PEPTIDE_LIGAND_BINDING_RECEPTORS	8839	1015	CCR1,NTS,CCR9	IgA+ plasma	Plasma	B
ses_cd	neg	FALSE	1	11	169	1	0.00591716	0.0909091	c2.cp.reactome.v2024.1.Hs.symbols	PEXOPHAGY	8839	1019	EPAS1	IgA+ plasma	Plasma	B
ses_cd	neg	FALSE	1	114	374	8	0.0213904	0.0701754	c2.cp.reactome.v2024.1.Hs.symbols	PARASITE_INFECTION	8839	1005	FGR,DOCK1,FYN,VAV3,MAPK1,LYN,CYFIP2,ABI2	IgA+ plasma	Plasma	B
ses_cd	neg	FALSE	1	22	98	1	0.0102041	0.0454545	c2.cp.reactome.v2024.1.Hs.symbols	PHASE_0_RAPID_DEPOLARISATION	8839	1020	CACNG6	IgA+ plasma	Plasma	B
ses_cd	neg	FALSE	1	8	281	1	0.00355872	0.125	c2.cp.reactome.v2024.1.Hs.symbols	PHASE_3_RAPID_REPOLARISATION	8839	1023	KCNQ1	IgA+ plasma	Plasma	B
ses_cd	neg	FALSE	1	68	325	2	0.00615385	0.0294118	c2.cp.reactome.v2024.1.Hs.symbols	PHASE_II_CONJUGATION_OF_COMPOUNDS	8839	1025	GGT7,TPST1	IgA+ plasma	Plasma	B
ses_cd	neg	FALSE	1	60	246	1	0.00406504	0.0166667	c2.cp.reactome.v2024.1.Hs.symbols	PHASE_I_FUNCTIONALIZATION_OF_COMPOUNDS	8839	1026	CYP46A1	IgA+ plasma	Plasma	B
ses_cd	neg	FALSE	1	184	294	8	0.0272109	0.0434783	c2.cp.reactome.v2024.1.Hs.symbols	PHOSPHOLIPID_METABOLISM	8839	1034	PTPN13,PLD4,PLA2R1,PIK3R6,MBOAT7,INPP5F,SBF2,AGPAT5	IgA+ plasma	Plasma	B
ses_cd	neg	FALSE	1	20	321	1	0.00311526	0.05	c2.cp.reactome.v2024.1.Hs.symbols	PHOSPHORYLATION_OF_THE_APC_C	8839	1036	UBE2E1	IgA+ plasma	Plasma	B
ses_cd	neg	FALSE	1	88	183	7	0.0382514	0.0795455	c2.cp.reactome.v2024.1.Hs.symbols	PI3K_AKT_SIGNALING_IN_CANCER	8839	1039	NRG3,PDGFA,NRG1,FYN,AKT3,LCK,NRG2	IgA+ plasma	Plasma	B
ses_cd	neg	FALSE	1	14	2	1	0.5	0.0714286	c2.cp.reactome.v2024.1.Hs.symbols	PI3K_EVENTS_IN_ERBB2_SIGNALING	8839	1040	NRG3	IgA+ plasma	Plasma	B
ses_cd	neg	FALSE	1	12	281	2	0.00711744	0.166667	c2.cp.reactome.v2024.1.Hs.symbols	PHASE_2_PLATEAU_PHASE	8839	1022	CACNG6,KCNQ1	IgA+ plasma	Plasma	B
ses_cd	neg	FALSE	1	31	140	1	0.00714286	0.0322581	c2.cp.reactome.v2024.1.Hs.symbols	PINK1_PRKN_MEDIATED_MITOPHAGY	8839	1043	PRKN	IgA+ plasma	Plasma	B
ses_cd	neg	FALSE	1	19	292	1	0.00342466	0.0526316	c2.cp.reactome.v2024.1.Hs.symbols	PARACETAMOL_ADME	8839	1004	GGT7	IgA+ plasma	Plasma	B
ses_cd	neg	FALSE	1	9	31	1	0.0322581	0.111111	c2.cp.reactome.v2024.1.Hs.symbols	P2Y_RECEPTORS	8839	997	P2RY14	IgA+ plasma	Plasma	B
ses_cd	neg	FALSE	1	30	17	1	0.0588235	0.0333333	c2.cp.reactome.v2024.1.Hs.symbols	NUCLEOTIDE_CATABOLISM	8839	968	NT5E	IgA+ plasma	Plasma	B
ses_cd	neg	FALSE	1	12	31	1	0.0322581	0.0833333	c2.cp.reactome.v2024.1.Hs.symbols	NUCLEOTIDE_LIKE_PURINERGIC_RECEPTORS	8839	970	P2RY14	IgA+ plasma	Plasma	B
ses_cd	neg	FALSE	1	23	346	2	0.00578035	0.0869565	c2.cp.reactome.v2024.1.Hs.symbols	NUCLEOTIDE_SALVAGE	8839	971	AMPD1,UPP2	IgA+ plasma	Plasma	B
ses_cd	neg	FALSE	1	13	290	1	0.00344828	0.0769231	c2.cp.reactome.v2024.1.Hs.symbols	N_GLYCAN_ANTENNAE_ELONGATION	8839	972	MGAT5	IgA+ plasma	Plasma	B
ses_cd	neg	FALSE	1	20	290	1	0.00344828	0.05	c2.cp.reactome.v2024.1.Hs.symbols	N_GLYCAN_ANTENNAE_ELONGATION_IN_THE_MEDIAL_TRANS_GOLGI	8839	973	MGAT5	IgA+ plasma	Plasma	B
ses_cd	neg	FALSE	1	5	129	1	0.00775194	0.2	c2.cp.reactome.v2024.1.Hs.symbols	N_GLYCAN_TRIMMING_AND_ELONGATION_IN_THE_CIS_GOLGI	8839	974	MAN1C1	IgA+ plasma	Plasma	B
ses_cd	neg	FALSE	1	33	88	1	0.0113636	0.030303	c2.cp.reactome.v2024.1.Hs.symbols	ONCOGENE_INDUCED_SENESCENCE	8839	978	ETS2	IgA+ plasma	Plasma	B
ses_cd	neg	FALSE	1	93	217	4	0.0184332	0.0430108	c2.cp.reactome.v2024.1.Hs.symbols	P75_NTR_RECEPTOR_MEDIATED_SIGNALLING	8839	1003	TIAM1,ITSN1,OBSCN,VAV3	IgA+ plasma	Plasma	B
ses_cd	neg	FALSE	1	73	345	4	0.0115942	0.0547945	c2.cp.reactome.v2024.1.Hs.symbols	ONCOGENIC_MAPK_SIGNALING	8839	979	DUSP6,ARRB1,MAPK1,APBB1IP	IgA+ plasma	Plasma	B
ses_cd	neg	FALSE	1	268	381	17	0.0446194	0.0634328	c2.cp.reactome.v2024.1.Hs.symbols	ORGANELLE_BIOGENESIS_AND_MAINTENANCE	8839	984	SOD2,NPHP1,DYNC2H1,TUBA1A,TMEM67,TBL1X,TCTN1,PCM1,LZTFL1,IFT81,KIF3A,BBS9,OFD1,BBS2,IFT57,CEP162,MTERF1	IgA+ plasma	Plasma	B
ses_cd	neg	FALSE	1	21	158	2	0.0126582	0.0952381	c2.cp.reactome.v2024.1.Hs.symbols	OTHER_INTERLEUKIN_SIGNALING	8839	989	CD4,SNAP25	IgA+ plasma	Plasma	B
ses_cd	neg	FALSE	1	18	228	1	0.00438596	0.0555556	c2.cp.reactome.v2024.1.Hs.symbols	OTHER_SEMAPHORIN_INTERACTIONS	8839	990	ITGA1	IgA+ plasma	Plasma	B
ses_cd	neg	FALSE	1	63	311	3	0.0096463	0.047619	c2.cp.reactome.v2024.1.Hs.symbols	OXIDATIVE_STRESS_INDUCED_SENESCENCE	8839	992	MAP3K5,KDM6B,MAPK1	IgA+ plasma	Plasma	B
ses_cd	neg	FALSE	1	31	230	2	0.00869565	0.0645161	c2.cp.reactome.v2024.1.Hs.symbols	O_GLYCOSYLATION_OF_TSR_DOMAIN_CONTAINING_PROTEINS	8839	993	ADAMTS17,ADAMTS16	IgA+ plasma	Plasma	B
ses_cd	neg	FALSE	1	85	230	3	0.0130435	0.0352941	c2.cp.reactome.v2024.1.Hs.symbols	O_LINKED_GLYCOSYLATION	8839	994	ADAMTS17,LARGE2,ADAMTS16	IgA+ plasma	Plasma	B
ses_cd	neg	FALSE	1	10	345	1	0.00289855	0.1	c2.cp.reactome.v2024.1.Hs.symbols	P130CAS_LINKAGE_TO_MAPK_SIGNALING_FOR_INTEGRINS	8839	996	APBB1IP	IgA+ plasma	Plasma	B
ses_cd	neg	FALSE	1	79	359	6	0.0167131	0.0759494	c2.cp.reactome.v2024.1.Hs.symbols	OPIOID_SIGNALLING	8839	980	PRKCA,GNAQ,ADCY9,NBEA,MAPK1,GNB5	IgA+ plasma	Plasma	B
ses_cd	neg	FALSE	1	13	187	1	0.00534759	0.0769231	c2.cp.reactome.v2024.1.Hs.symbols	PURINE_SALVAGE	8839	1123	AMPD1	IgA+ plasma	Plasma	B
ses_cd	neg	FALSE	1	80	259	4	0.015444	0.05	c2.cp.reactome.v2024.1.Hs.symbols	PI_METABOLISM	8839	1049	PTPN13,PIK3R6,INPP5F,SBF2	IgA+ plasma	Plasma	B
ses_cd	neg	FALSE	1	16	283	2	0.00706714	0.125	c2.cp.reactome.v2024.1.Hs.symbols	PKA_MEDIATED_PHOSPHORYLATION_OF_CREB	8839	1051	ADCY9,NBEA	IgA+ plasma	Plasma	B
ses_cd	neg	FALSE	1	11	336	2	0.00595238	0.181818	c2.cp.reactome.v2024.1.Hs.symbols	PROLACTIN_RECEPTOR_SIGNALING	8839	1099	PRLR,STAT5A	IgA+ plasma	Plasma	B
ses_cd	neg	FALSE	1	13	311	1	0.00321543	0.0769231	c2.cp.reactome.v2024.1.Hs.symbols	PROLONGED_ERK_ACTIVATION_EVENTS	8839	1100	MAPK1	IgA+ plasma	Plasma	B
ses_cd	neg	FALSE	1	17	359	1	0.00278552	0.0588235	c2.cp.reactome.v2024.1.Hs.symbols	PROSTACYCLIN_SIGNALLING_THROUGH_PROSTACYCLIN_RECEPTOR	8839	1102	GNB5	IgA+ plasma	Plasma	B
ses_cd	neg	FALSE	1	8	11	1	0.0909091	0.125	c2.cp.reactome.v2024.1.Hs.symbols	PROSTANOID_LIGAND_RECEPTORS	8839	1103	PTGER2	IgA+ plasma	Plasma	B
ses_cd	neg	FALSE	1	88	186	3	0.016129	0.0340909	c2.cp.reactome.v2024.1.Hs.symbols	PROTEIN_FOLDING	8839	1104	KIF13A,GNAQ,TUBA1A	IgA+ plasma	Plasma	B
ses_cd	neg	FALSE	1	153	238	1	0.00420168	0.00653595	c2.cp.reactome.v2024.1.Hs.symbols	PROTEIN_LOCALIZATION	8839	1107	GDAP1	IgA+ plasma	Plasma	B
ses_cd	neg	FALSE	1	74	72	4	0.0555556	0.0540541	c2.cp.reactome.v2024.1.Hs.symbols	PROTEIN_PROTEIN_INTERACTIONS_AT_SYNAPSES	8839	1109	NRXN1,IL1RAP,PTPRD,SYT1	IgA+ plasma	Plasma	B
ses_cd	neg	FALSE	1	198	153	4	0.0261438	0.020202	c2.cp.reactome.v2024.1.Hs.symbols	PROGRAMMED_CELL_DEATH	8839	1098	SATB1,GAS2,PRKN,AKT3	IgA+ plasma	Plasma	B
ses_cd	neg	FALSE	1	63	53	1	0.0188679	0.015873	c2.cp.reactome.v2024.1.Hs.symbols	PROTEIN_UBIQUITINATION	8839	1111	RNF144A	IgA+ plasma	Plasma	B
ses_cd	neg	FALSE	1	135	176	2	0.0113636	0.0148148	c2.cp.reactome.v2024.1.Hs.symbols	PTEN_REGULATION	8839	1113	AKT3,RRAGD	IgA+ plasma	Plasma	B
ses_cd	neg	FALSE	1	5	387	2	0.00516796	0.4	c2.cp.reactome.v2024.1.Hs.symbols	PTK6_EXPRESSION	8839	1114	EPAS1,NR3C1	IgA+ plasma	Plasma	B
ses_cd	neg	FALSE	1	6	7	1	0.142857	0.166667	c2.cp.reactome.v2024.1.Hs.symbols	PTK6_PROMOTES_HIF1A_STABILIZATION	8839	1115	LRRK2	IgA+ plasma	Plasma	B
ses_cd	neg	FALSE	1	5	196	1	0.00510204	0.2	c2.cp.reactome.v2024.1.Hs.symbols	PTK6_REGULATES_PROTEINS_INVOLVED_IN_RNA_PROCESSING	8839	1117	KHDRBS2	IgA+ plasma	Plasma	B
ses_cd	neg	FALSE	1	13	75	1	0.0133333	0.0769231	c2.cp.reactome.v2024.1.Hs.symbols	PTK6_REGULATES_RHO_GTPASES_RAS_GTPASE_AND_MAP_KINASES	8839	1118	DOCK1	IgA+ plasma	Plasma	B
ses_cd	neg	FALSE	1	26	81	2	0.0246914	0.0769231	c2.cp.reactome.v2024.1.Hs.symbols	PURINERGIC_SIGNALING_IN_LEISHMANIASIS_INFECTION	8839	1120	NT5E,PSTPIP1	IgA+ plasma	Plasma	B
ses_cd	neg	FALSE	1	15	17	1	0.0588235	0.0666667	c2.cp.reactome.v2024.1.Hs.symbols	PURINE_CATABOLISM	8839	1121	NT5E	IgA+ plasma	Plasma	B
ses_cd	neg	FALSE	1	5	322	1	0.00310559	0.2	c2.cp.reactome.v2024.1.Hs.symbols	PROTON_COUPLED_MONOCARBOXYLATE_TRANSPORT	8839	1112	EMB	IgA+ plasma	Plasma	B
ses_cd	neg	FALSE	1	13	195	1	0.00512821	0.0769231	c2.cp.reactome.v2024.1.Hs.symbols	PKA_ACTIVATION_IN_GLUCAGON_SIGNALLING	8839	1050	ADCY9	IgA+ plasma	Plasma	B
ses_cd	neg	FALSE	1	15	128	1	0.0078125	0.0666667	c2.cp.reactome.v2024.1.Hs.symbols	PROCESSING_OF_SMDT1	8839	1095	MICU3	IgA+ plasma	Plasma	B
ses_cd	neg	FALSE	1	18	4	1	0.25	0.0555556	c2.cp.reactome.v2024.1.Hs.symbols	PRE_NOTCH_PROCESSING_IN_GOLGI	8839	1088	ST3GAL6	IgA+ plasma	Plasma	B
ses_cd	neg	FALSE	1	42	373	1	0.00268097	0.0238095	c2.cp.reactome.v2024.1.Hs.symbols	PKMTS_METHYLATE_HISTONE_LYSINES	8839	1053	KMT2A	IgA+ plasma	Plasma	B
ses_cd	neg	FALSE	1	71	186	1	0.00537634	0.0140845	c2.cp.reactome.v2024.1.Hs.symbols	PKR_MEDIATED_SIGNALING	8839	1054	TUBA1A	IgA+ plasma	Plasma	B
ses_cd	neg	FALSE	1	58	156	1	0.00641026	0.0172414	c2.cp.reactome.v2024.1.Hs.symbols	PLASMA_LIPOPROTEIN_ASSEMBLY_REMODELING_AND_CLEARANCE	8839	1056	LIPA	IgA+ plasma	Plasma	B
ses_cd	neg	FALSE	1	34	156	1	0.00641026	0.0294118	c2.cp.reactome.v2024.1.Hs.symbols	PLASMA_LIPOPROTEIN_CLEARANCE	8839	1057	LIPA	IgA+ plasma	Plasma	B
ses_cd	neg	FALSE	1	25	345	1	0.00289855	0.04	c2.cp.reactome.v2024.1.Hs.symbols	PLATELET_AGGREGATION_PLUG_FORMATION	8839	1061	APBB1IP	IgA+ plasma	Plasma	B
ses_cd	neg	FALSE	1	21	62	1	0.016129	0.047619	c2.cp.reactome.v2024.1.Hs.symbols	PLATELET_CALCIUM_HOMEOSTASIS	8839	1062	SLC8A1	IgA+ plasma	Plasma	B
ses_cd	neg	FALSE	1	73	62	3	0.0483871	0.0410959	c2.cp.reactome.v2024.1.Hs.symbols	PLATELET_HOMEOSTASIS	8839	1063	GUCY1A1,FGR,SLC8A1	IgA+ plasma	Plasma	B
ses_cd	neg	FALSE	1	278	299	1	0.00334448	0.00359712	c2.cp.reactome.v2024.1.Hs.symbols	PROCESSING_OF_CAPPED_INTRON_CONTAINING_PRE_MRNA	8839	1092	SRSF12	IgA+ plasma	Plasma	B
ses_cd	neg	FALSE	1	17	50	1	0.02	0.0588235	c2.cp.reactome.v2024.1.Hs.symbols	PLATELET_SENSITIZATION_BY_LDL	8839	1064	FGR	IgA+ plasma	Plasma	B
ses_cd	neg	FALSE	1	19	186	1	0.00537634	0.0526316	c2.cp.reactome.v2024.1.Hs.symbols	POST_CHAPERONIN_TUBULIN_FOLDING_PATHWAY	8839	1071	TUBA1A	IgA+ plasma	Plasma	B
ses_cd	neg	FALSE	1	1242	4	1	0.25	0.000805153	c2.cp.reactome.v2024.1.Hs.symbols	POST_TRANSLATIONAL_PROTEIN_MODIFICATION	8839	1074	ST3GAL6	IgA+ plasma	Plasma	B
ses_cd	neg	FALSE	1	68	359	3	0.00835655	0.0441176	c2.cp.reactome.v2024.1.Hs.symbols	POTASSIUM_CHANNELS	8839	1075	KCNQ5,KCNQ1,GNB5	IgA+ plasma	Plasma	B
ses_cd	neg	FALSE	1	148	387	2	0.00516796	0.0135135	c2.cp.reactome.v2024.1.Hs.symbols	POTENTIAL_THERAPEUTICS_FOR_SARS	8839	1076	SH3KBP1,NR3C1	IgA+ plasma	Plasma	B
ses_cd	neg	FALSE	1	10	214	1	0.0046729	0.1	c2.cp.reactome.v2024.1.Hs.symbols	PREGNENOLONE_BIOSYNTHESIS	8839	1082	TSPOAP1	IgA+ plasma	Plasma	B
ses_cd	neg	FALSE	1	19	359	1	0.00278552	0.0526316	c2.cp.reactome.v2024.1.Hs.symbols	PRESYNAPTIC_FUNCTION_OF_KAINATE_RECEPTORS	8839	1084	GNB5	IgA+ plasma	Plasma	B
ses_cd	neg	FALSE	1	49	4	1	0.25	0.0204082	c2.cp.reactome.v2024.1.Hs.symbols	PRE_NOTCH_EXPRESSION_AND_PROCESSING	8839	1087	ST3GAL6	IgA+ plasma	Plasma	B
ses_cd	neg	FALSE	1	43	357	3	0.00840336	0.0697674	c2.cp.reactome.v2024.1.Hs.symbols	POSITIVE_EPIGENETIC_REGULATION_OF_RRNA_EXPRESSION	8839	1069	DEK,TTF1,TAF1A	IgA+ plasma	Plasma	B
ses_cd	neg	FALSE	1	9	138	1	0.00724638	0.111111	c2.cp.reactome.v2024.1.Hs.symbols	INTERLEUKIN_23_SIGNALING	8839	695	STAT4	IgA+ plasma	Plasma	B
ses_cd	neg	FALSE	1	21	336	2	0.00595238	0.0952381	c2.cp.reactome.v2024.1.Hs.symbols	INTERLEUKIN_20_FAMILY_SIGNALING	8839	693	STAT4,STAT5A	IgA+ plasma	Plasma	B
ses_cd	neg	FALSE	1	56	256	1	0.00390625	0.0178571	c2.cp.reactome.v2024.1.Hs.symbols	CYTOPROTECTION_BY_HMOX1	8839	293	TBL1X	IgA+ plasma	Plasma	B
ses_cd	neg	FALSE	1	61	307	1	0.00325733	0.0163934	c2.cp.reactome.v2024.1.Hs.symbols	CYTOSOLIC_SENSORS_OF_PATHOGEN_ASSOCIATED_DNA	8839	295	STAT6	IgA+ plasma	Plasma	B
ses_cd	neg	FALSE	1	16	325	1	0.00307692	0.0625	c2.cp.reactome.v2024.1.Hs.symbols	CYTOSOLIC_SULFONATION_OF_SMALL_MOLECULES	8839	296	TPST1	IgA+ plasma	Plasma	B
ses_cd	neg	FALSE	1	131	204	4	0.0196078	0.0305344	c2.cp.reactome.v2024.1.Hs.symbols	C_TYPE_LECTIN_RECEPTORS_CLRS	8839	298	FCER1G,CLEC4A,FYN,PAK3	IgA+ plasma	Plasma	B
ses_cd	neg	FALSE	1	35	283	3	0.0106007	0.0857143	c2.cp.reactome.v2024.1.Hs.symbols	DAG_AND_IP3_SIGNALING	8839	299	PRKCA,ADCY9,NBEA	IgA+ plasma	Plasma	B
ses_cd	neg	FALSE	1	39	217	3	0.0138249	0.0769231	c2.cp.reactome.v2024.1.Hs.symbols	DAP12_INTERACTIONS	8839	300	FYN,LCK,VAV3	IgA+ plasma	Plasma	B
ses_cd	neg	FALSE	1	29	217	3	0.0138249	0.103448	c2.cp.reactome.v2024.1.Hs.symbols	DAP12_SIGNALING	8839	301	FYN,LCK,VAV3	IgA+ plasma	Plasma	B
ses_cd	neg	FALSE	1	697	242	29	0.119835	0.0416069	c2.cp.reactome.v2024.1.Hs.symbols	CYTOKINE_SIGNALING_IN_IMMUNE_SYSTEM	8839	292	PELI2,NCAM1,CCR1,EDA,IL1RAP,TNFRSF1A,PTPN13,TRIM2,TIMP1,SOD2,TNFSF12,CCR5,PRLR,DUSP6,STAT4,FYN,AKT3,CD4,LCK,SNAP25,TRIM22,TUBA1A,TNFRSF1B,IL5RA,MX2,ALOX5,TNFRSF13B,TNFRSF4,SOCS2	IgA+ plasma	Plasma	B
ses_cd	neg	FALSE	1	14	177	3	0.0169492	0.214286	c2.cp.reactome.v2024.1.Hs.symbols	DCC_MEDIATED_ATTRACTIVE_SIGNALING	8839	303	DOCK1,FYN,ABLIM1	IgA+ plasma	Plasma	B
ses_cd	neg	FALSE	1	149	37	2	0.0540541	0.0134228	c2.cp.reactome.v2024.1.Hs.symbols	DEATH_RECEPTOR_SIGNALING	8839	308	TIAM1,TNFRSF1A	IgA+ plasma	Plasma	B
ses_cd	neg	FALSE	1	19	147	3	0.0204082	0.157895	c2.cp.reactome.v2024.1.Hs.symbols	DECTIN_2_FAMILY	8839	310	FCER1G,CLEC4A,FYN	IgA+ plasma	Plasma	B
ses_cd	neg	FALSE	1	60	84	1	0.0119048	0.0166667	c2.cp.reactome.v2024.1.Hs.symbols	DEFECTIVE_CFTR_CAUSES_CYSTIC_FIBROSIS	8839	314	CFTR	IgA+ plasma	Plasma	B
ses_cd	neg	FALSE	1	4	297	1	0.003367	0.25	c2.cp.reactome.v2024.1.Hs.symbols	DEFECTIVE_FACTOR_IX_CAUSES_HEMOPHILIA_B	8839	322	F8	IgA+ plasma	Plasma	B
ses_cd	neg	FALSE	1	4	325	2	0.00615385	0.5	c2.cp.reactome.v2024.1.Hs.symbols	DEFECTIVE_FACTOR_VIII_CAUSES_HEMOPHILIA_A	8839	323	F8,TPST1	IgA+ plasma	Plasma	B
ses_cd	neg	FALSE	1	25	82	1	0.0121951	0.04	c2.cp.reactome.v2024.1.Hs.symbols	DEFECTIVE_INTRINSIC_PATHWAY_FOR_APOPTOSIS	8839	325	SOD2	IgA+ plasma	Plasma	B
ses_cd	neg	FALSE	1	10	325	2	0.00615385	0.2	c2.cp.reactome.v2024.1.Hs.symbols	DEFECTS_OF_CONTACT_ACTIVATION_SYSTEM_CAS_AND_KALLIKREIN_KININ_SYSTEM_KKS	8839	332	F8,TPST1	IgA+ plasma	Plasma	B
ses_cd	neg	FALSE	1	66	175	1	0.00571429	0.0151515	c2.cp.reactome.v2024.1.Hs.symbols	DDX58_IFIH1_MEDIATED_INDUCTION_OF_INTERFERON_ALPHA_BETA	8839	304	RNF125	IgA+ plasma	Plasma	B
ses_cd	neg	FALSE	1	10	155	1	0.00645161	0.1	c2.cp.reactome.v2024.1.Hs.symbols	DEFENSINS	8839	334	CD4	IgA+ plasma	Plasma	B
ses_cd	neg	FALSE	1	32	246	1	0.00406504	0.03125	c2.cp.reactome.v2024.1.Hs.symbols	CYTOCHROME_P450_ARRANGED_BY_SUBSTRATE_TYPE	8839	291	CYP46A1	IgA+ plasma	Plasma	B
ses_cd	neg	FALSE	1	47	318	2	0.00628931	0.0425532	c2.cp.reactome.v2024.1.Hs.symbols	CYCLIN_D_ASSOCIATED_EVENTS_IN_G1	8839	288	CCND3,LYN	IgA+ plasma	Plasma	B
ses_cd	neg	FALSE	1	20	321	1	0.00311526	0.05	c2.cp.reactome.v2024.1.Hs.symbols	CONVERSION_FROM_APC_C_CDC20_TO_APC_C_CDH1_IN_LATE_ANAPHASE	8839	264	UBE2E1	IgA+ plasma	Plasma	B
ses_cd	neg	FALSE	1	35	112	1	0.00892857	0.0285714	c2.cp.reactome.v2024.1.Hs.symbols	COOPERATION_OF_PDCL_PHLP1_AND_TRIC_CCT_IN_G_PROTEIN_BETA_FOLDING	8839	265	GNAQ	IgA+ plasma	Plasma	B
ses_cd	neg	FALSE	1	29	186	1	0.00537634	0.0344828	c2.cp.reactome.v2024.1.Hs.symbols	COOPERATION_OF_PREFOLDIN_AND_TRIC_CCT_IN_ACTIN_AND_TUBULIN_FOLDING	8839	266	TUBA1A	IgA+ plasma	Plasma	B
ses_cd	neg	FALSE	1	66	297	1	0.003367	0.0151515	c2.cp.reactome.v2024.1.Hs.symbols	COPII_MEDIATED_VESICLE_TRANSPORT	8839	267	F8	IgA+ plasma	Plasma	B
ses_cd	neg	FALSE	1	89	306	2	0.00653595	0.0224719	c2.cp.reactome.v2024.1.Hs.symbols	COPI_DEPENDENT_GOLGI_TO_ER_RETROGRADE_TRAFFIC	8839	268	TUBA1A,KIF3A	IgA+ plasma	Plasma	B
ses_cd	neg	FALSE	1	47	186	2	0.0107527	0.0425532	c2.cp.reactome.v2024.1.Hs.symbols	COPI_INDEPENDENT_GOLGI_TO_ER_RETROGRADE_TRAFFIC	8839	269	DYNC1I1,TUBA1A	IgA+ plasma	Plasma	B
ses_cd	neg	FALSE	1	94	186	3	0.016129	0.0319149	c2.cp.reactome.v2024.1.Hs.symbols	COPI_MEDIATED_ANTEROGRADE_TRANSPORT	8839	270	DYNC1I1,ANK3,TUBA1A	IgA+ plasma	Plasma	B
ses_cd	neg	FALSE	1	12	311	1	0.00321543	0.0833333	c2.cp.reactome.v2024.1.Hs.symbols	CYTOCHROME_C_MEDIATED_APOPTOTIC_RESPONSE	8839	290	MAPK1	IgA+ plasma	Plasma	B
ses_cd	neg	FALSE	1	71	318	7	0.0220126	0.0985915	c2.cp.reactome.v2024.1.Hs.symbols	COSTIMULATION_BY_THE_CD28_FAMILY	8839	271	FYN,AKT3,CD4,LCK,PAK3,BTLA,LYN	IgA+ plasma	Plasma	B
ses_cd	neg	FALSE	1	24	358	4	0.0111732	0.166667	c2.cp.reactome.v2024.1.Hs.symbols	CREB1_PHOSPHORYLATION_THROUGH_NMDA_RECEPTOR_MEDIATED_ACTIVATION_OF_RAS_SIGNALING	8839	274	DLG2,RPS6KA2,MAPK1,DLG1	IgA+ plasma	Plasma	B
ses_cd	neg	FALSE	1	7	287	1	0.00348432	0.142857	c2.cp.reactome.v2024.1.Hs.symbols	CREB_PHOSPHORYLATION	8839	278	RPS6KA2	IgA+ plasma	Plasma	B
ses_cd	neg	FALSE	1	15	147	1	0.00680272	0.0666667	c2.cp.reactome.v2024.1.Hs.symbols	CRMPS_IN_SEMA3A_SIGNALING	8839	280	FYN	IgA+ plasma	Plasma	B
ses_cd	neg	FALSE	1	11	363	1	0.00275482	0.0909091	c2.cp.reactome.v2024.1.Hs.symbols	CROSSLINKING_OF_COLLAGEN_FIBRILS	8839	281	COL4A3	IgA+ plasma	Plasma	B
ses_cd	neg	FALSE	1	8	95	2	0.0210526	0.25	c2.cp.reactome.v2024.1.Hs.symbols	CROSS_PRESENTATION_OF_PARTICULATE_EXOGENOUS_ANTIGENS_PHAGOSOMES	8839	282	NCF2,ITGB5	IgA+ plasma	Plasma	B
ses_cd	neg	FALSE	1	21	157	3	0.0191083	0.142857	c2.cp.reactome.v2024.1.Hs.symbols	CTLA4_INHIBITORY_SIGNALING	8839	285	FYN,AKT3,LCK	IgA+ plasma	Plasma	B
ses_cd	neg	FALSE	1	85	153	1	0.00653595	0.0117647	c2.cp.reactome.v2024.1.Hs.symbols	CYCLIN_A_CDK2_ASSOCIATED_EVENTS_AT_S_PHASE_ENTRY	8839	287	AKT3	IgA+ plasma	Plasma	B
ses_cd	neg	FALSE	1	64	105	1	0.00952381	0.015625	c2.cp.reactome.v2024.1.Hs.symbols	CREATION_OF_C4_AND_C2_ACTIVATORS	8839	273	COLEC10	IgA+ plasma	Plasma	B
ses_cd	neg	FALSE	1	25	153	1	0.00653595	0.04	c2.cp.reactome.v2024.1.Hs.symbols	CONSTITUTIVE_SIGNALING_BY_AKT1_E17K_IN_CANCER	8839	260	AKT3	IgA+ plasma	Plasma	B
ses_cd	neg	FALSE	1	99	230	8	0.0347826	0.0808081	c2.cp.reactome.v2024.1.Hs.symbols	DEGRADATION_OF_THE_EXTRACELLULAR_MATRIX	8839	340	COL13A1,COL14A1,TIMP1,CTSL,ADAM9,COL9A2,CTSB,ADAMTS16	IgA+ plasma	Plasma	B
ses_cd	neg	FALSE	1	30	82	2	0.0243902	0.0666667	c2.cp.reactome.v2024.1.Hs.symbols	DETOXIFICATION_OF_REACTIVE_OXYGEN_SPECIES	8839	344	NCF2,SOD2	IgA+ plasma	Plasma	B
ses_cd	neg	FALSE	1	100	321	1	0.00311526	0.01	c2.cp.reactome.v2024.1.Hs.symbols	DNA_REPLICATION_PRE_INITIATION	8839	384	UBE2E1	IgA+ plasma	Plasma	B
ses_cd	neg	FALSE	1	27	183	4	0.0218579	0.148148	c2.cp.reactome.v2024.1.Hs.symbols	DOWNREGULATION_OF_ERBB2_SIGNALING	8839	390	NRG3,NRG1,AKT3,NRG2	IgA+ plasma	Plasma	B
ses_cd	neg	FALSE	1	30	311	1	0.00321543	0.0333333	c2.cp.reactome.v2024.1.Hs.symbols	DOWNREGULATION_OF_SMAD2_3_SMAD4_TRANSCRIPTIONAL_ACTIVITY	8839	392	MAPK1	IgA+ plasma	Plasma	B
ses_cd	neg	FALSE	1	25	293	2	0.00682594	0.08	c2.cp.reactome.v2024.1.Hs.symbols	DOWNREGULATION_OF_TGF_BETA_RECEPTOR_SIGNALING	8839	393	ZFYVE9,TGFBR2	IgA+ plasma	Plasma	B
ses_cd	neg	FALSE	1	80	295	2	0.00677966	0.025	c2.cp.reactome.v2024.1.Hs.symbols	DOWNSTREAM_SIGNALING_EVENTS_OF_B_CELL_RECEPTOR_BCR	8839	394	REL,RASGRP3	IgA+ plasma	Plasma	B
ses_cd	neg	FALSE	1	26	336	3	0.00892857	0.115385	c2.cp.reactome.v2024.1.Hs.symbols	DOWNSTREAM_SIGNAL_TRANSDUCTION	8839	399	PDGFA,STAT6,STAT5A	IgA+ plasma	Plasma	B
ses_cd	neg	FALSE	1	63	349	3	0.00859599	0.047619	c2.cp.reactome.v2024.1.Hs.symbols	DRUG_ADME	8839	400	VAV3,GGT7,GMPS	IgA+ plasma	Plasma	B
ses_cd	neg	FALSE	1	127	321	1	0.00311526	0.00787402	c2.cp.reactome.v2024.1.Hs.symbols	DNA_REPLICATION	8839	382	UBE2E1	IgA+ plasma	Plasma	B
ses_cd	neg	FALSE	1	5	203	1	0.00492611	0.2	c2.cp.reactome.v2024.1.Hs.symbols	DRUG_MEDIATED_INHIBITION_OF_CDK4_CDK6_ACTIVITY	8839	401	CCND3	IgA+ plasma	Plasma	B
ses_cd	neg	FALSE	1	14	155	2	0.0129032	0.142857	c2.cp.reactome.v2024.1.Hs.symbols	EARLY_PHASE_OF_HIV_LIFE_CYCLE	8839	407	CCR5,CD4	IgA+ plasma	Plasma	B
ses_cd	neg	FALSE	1	35	77	1	0.012987	0.0285714	c2.cp.reactome.v2024.1.Hs.symbols	EARLY_SARS_COV_2_INFECTION_EVENTS	8839	408	CTSL	IgA+ plasma	Plasma	B
ses_cd	neg	FALSE	1	49	165	3	0.0181818	0.0612245	c2.cp.reactome.v2024.1.Hs.symbols	ECM_PROTEOGLYCANS	8839	409	NCAM1,ITGB5,COL9A2	IgA+ plasma	Plasma	B
ses_cd	neg	FALSE	1	25	239	3	0.0125523	0.12	c2.cp.reactome.v2024.1.Hs.symbols	EFFECTS_OF_PIP2_HYDROLYSIS	8839	410	DGKH,PRKCH,DGKI	IgA+ plasma	Plasma	B
ses_cd	neg	FALSE	1	27	324	2	0.00617284	0.0740741	c2.cp.reactome.v2024.1.Hs.symbols	EGFR_DOWNREGULATION	8839	411	SPRY1,SH3KBP1	IgA+ plasma	Plasma	B
ses_cd	neg	FALSE	1	9	104	1	0.00961538	0.111111	c2.cp.reactome.v2024.1.Hs.symbols	EGFR_TRANSACTIVATION_BY_GASTRIN	8839	413	PRKCA	IgA+ plasma	Plasma	B
ses_cd	neg	FALSE	1	26	339	2	0.00589971	0.0769231	c2.cp.reactome.v2024.1.Hs.symbols	EGR2_AND_SOX10_MEDIATED_INITIATION_OF_SCHWANN_CELL_MYELINATION	8839	414	SREBF2,MBP	IgA+ plasma	Plasma	B
ses_cd	neg	FALSE	1	43	53	1	0.0188679	0.0232558	c2.cp.reactome.v2024.1.Hs.symbols	E3_UBIQUITIN_LIGASES_UBIQUITINATE_TARGET_PROTEINS	8839	406	RNF144A	IgA+ plasma	Plasma	B
ses_cd	neg	FALSE	1	15	104	1	0.00961538	0.0666667	c2.cp.reactome.v2024.1.Hs.symbols	DEPOLYMERIZATION_OF_THE_NUCLEAR_LAMINA	8839	341	PRKCA	IgA+ plasma	Plasma	B
ses_cd	neg	FALSE	1	280	142	1	0.00704225	0.00357143	c2.cp.reactome.v2024.1.Hs.symbols	DNA_REPAIR	8839	381	APBB1	IgA+ plasma	Plasma	B
ses_cd	neg	FALSE	1	131	142	1	0.00704225	0.00763359	c2.cp.reactome.v2024.1.Hs.symbols	DNA_DOUBLE_STRAND_BREAK_REPAIR	8839	378	APBB1	IgA+ plasma	Plasma	B
ses_cd	neg	FALSE	1	234	152	3	0.0197368	0.0128205	c2.cp.reactome.v2024.1.Hs.symbols	DEUBIQUITINATION	8839	345	CFTR,PRKN,ARRB1	IgA+ plasma	Plasma	B
ses_cd	neg	FALSE	1	940	57	9	0.157895	0.00957447	c2.cp.reactome.v2024.1.Hs.symbols	DEVELOPMENTAL_BIOLOGY	8839	346	TRPC1,WNT11,NCAM1,TIAM1,ARHGEF28,DSCAML1,MITF,DMKN,CEACAM1	IgA+ plasma	Plasma	B
ses_cd	neg	FALSE	1	19	56	1	0.0178571	0.0526316	c2.cp.reactome.v2024.1.Hs.symbols	DIFFERENTIATION_OF_KERATINOCYTES_IN_INTERFOLLICULAR_EPIDERMIS_IN_MAMMALIAN_SKIN	8839	348	DMKN	IgA+ plasma	Plasma	B
ses_cd	neg	FALSE	1	27	24	1	0.0416667	0.037037	c2.cp.reactome.v2024.1.Hs.symbols	DISASSEMBLY_OF_THE_DESTRUCTION_COMPLEX_AND_RECRUITMENT_OF_AXIN_TO_THE_MEMBRANE	8839	353	LRP6	IgA+ plasma	Plasma	B
ses_cd	neg	FALSE	1	53	91	1	0.010989	0.0188679	c2.cp.reactome.v2024.1.Hs.symbols	DISEASES_ASSOCIATED_WITH_O_GLYCOSYLATION_OF_PROTEINS	8839	357	ADAMTS17	IgA+ plasma	Plasma	B
ses_cd	neg	FALSE	1	5	244	1	0.00409836	0.2	c2.cp.reactome.v2024.1.Hs.symbols	DISEASES_ASSOCIATED_WITH_SURFACTANT_METABOLISM	8839	358	ABCA3	IgA+ plasma	Plasma	B
ses_cd	neg	FALSE	1	30	376	2	0.00531915	0.0666667	c2.cp.reactome.v2024.1.Hs.symbols	DISEASES_OF_CARBOHYDRATE_METABOLISM	8839	360	EPM2A,HGSNAT	IgA+ plasma	Plasma	B
ses_cd	neg	FALSE	1	43	142	1	0.00704225	0.0232558	c2.cp.reactome.v2024.1.Hs.symbols	DNA_DOUBLE_STRAND_BREAK_RESPONSE	8839	379	APBB1	IgA+ plasma	Plasma	B
ses_cd	neg	FALSE	1	114	91	1	0.010989	0.00877193	c2.cp.reactome.v2024.1.Hs.symbols	DISEASES_OF_GLYCOSYLATION	8839	362	ADAMTS17	IgA+ plasma	Plasma	B
ses_cd	neg	FALSE	1	28	119	1	0.00840336	0.0357143	c2.cp.reactome.v2024.1.Hs.symbols	DISEASES_OF_IMMUNE_SYSTEM	8839	364	TLR5	IgA+ plasma	Plasma	B
ses_cd	neg	FALSE	1	197	91	1	0.010989	0.00507614	c2.cp.reactome.v2024.1.Hs.symbols	DISEASES_OF_METABOLISM	8839	365	ADAMTS17	IgA+ plasma	Plasma	B
ses_cd	neg	FALSE	1	38	321	2	0.00623053	0.0526316	c2.cp.reactome.v2024.1.Hs.symbols	DISEASES_OF_MITOTIC_CELL_CYCLE	8839	367	CCND3,UBE2E1	IgA+ plasma	Plasma	B
ses_cd	neg	FALSE	1	45	82	1	0.0121951	0.0222222	c2.cp.reactome.v2024.1.Hs.symbols	DISEASES_OF_PROGRAMMED_CELL_DEATH	8839	368	SOD2	IgA+ plasma	Plasma	B
ses_cd	neg	FALSE	1	418	183	15	0.0819672	0.0358852	c2.cp.reactome.v2024.1.Hs.symbols	DISEASES_OF_SIGNAL_TRANSDUCTION_BY_GROWTH_FACTOR_RECEPTORS_AND_SECOND_MESSENGERS	8839	369	NRG3,LRP6,PDGFA,NRG1,HEY1,DUSP6,BCL2A1,FYN,ZAP70,ARRB1,AKT3,LCK,PPFIBP1,HEY2,NRG2	IgA+ plasma	Plasma	B
ses_cd	neg	FALSE	1	5	104	1	0.00961538	0.2	c2.cp.reactome.v2024.1.Hs.symbols	DISINHIBITION_OF_SNARE_FORMATION	8839	370	PRKCA	IgA+ plasma	Plasma	B
ses_cd	neg	FALSE	1	142	23	1	0.0434783	0.00704225	c2.cp.reactome.v2024.1.Hs.symbols	DISORDERS_OF_TRANSMEMBRANE_TRANSPORTERS	8839	371	SLC40A1	IgA+ plasma	Plasma	B
ses_cd	neg	FALSE	1	12	325	2	0.00615385	0.166667	c2.cp.reactome.v2024.1.Hs.symbols	DISEASES_OF_HEMOSTASIS	8839	363	F8,TPST1	IgA+ plasma	Plasma	B
ses_cd	neg	FALSE	1	13	11	1	0.0909091	0.0769231	c2.cp.reactome.v2024.1.Hs.symbols	EICOSANOID_LIGAND_BINDING_RECEPTORS	8839	416	PTGER2	IgA+ plasma	Plasma	B
ses_cd	neg	FALSE	1	62	183	6	0.0327869	0.0967742	c2.cp.reactome.v2024.1.Hs.symbols	CONSTITUTIVE_SIGNALING_BY_ABERRANT_PI3K_IN_CANCER	8839	259	NRG3,PDGFA,NRG1,FYN,LCK,NRG2	IgA+ plasma	Plasma	B
ses_cd	neg	FALSE	1	89	105	1	0.00952381	0.011236	c2.cp.reactome.v2024.1.Hs.symbols	COMPLEMENT_CASCADE	8839	252	COLEC10	IgA+ plasma	Plasma	B
ses_cd	neg	FALSE	1	58	22	1	0.0454545	0.0172414	c2.cp.reactome.v2024.1.Hs.symbols	CA2_PATHWAY	8839	170	WNT11	IgA+ plasma	Plasma	B
ses_cd	neg	FALSE	1	7	188	1	0.00531915	0.142857	c2.cp.reactome.v2024.1.Hs.symbols	CALCITONIN_LIKE_LIGAND_RECEPTORS	8839	172	CALCRL	IgA+ plasma	Plasma	B
ses_cd	neg	FALSE	1	37	302	4	0.013245	0.108108	c2.cp.reactome.v2024.1.Hs.symbols	CARBOXYTERMINAL_POST_TRANSLATIONAL_MODIFICATIONS_OF_TUBULIN	8839	175	TTLL7,TUBA1A,TTLL1,AGBL3	IgA+ plasma	Plasma	B
ses_cd	neg	FALSE	1	92	98	3	0.0306122	0.0326087	c2.cp.reactome.v2024.1.Hs.symbols	CARDIAC_CONDUCTION	8839	176	TRPC1,SLC8A1,CACNG6	IgA+ plasma	Plasma	B
ses_cd	neg	FALSE	1	17	179	2	0.0111732	0.117647	c2.cp.reactome.v2024.1.Hs.symbols	CARDIOGENESIS	8839	177	HEY1,HEY2	IgA+ plasma	Plasma	B
ses_cd	neg	FALSE	1	30	297	1	0.003367	0.0333333	c2.cp.reactome.v2024.1.Hs.symbols	CARGO_CONCENTRATION_IN_THE_ER	8839	178	F8	IgA+ plasma	Plasma	B
ses_cd	neg	FALSE	1	94	170	7	0.0411765	0.0744681	c2.cp.reactome.v2024.1.Hs.symbols	CARGO_RECOGNITION_FOR_CLATHRIN_MEDIATED_ENDOCYTOSIS	8839	179	DAB2,SYT1,CFTR,ITSN1,ARRB1,CD4,FCHO2	IgA+ plasma	Plasma	B
ses_cd	neg	FALSE	1	28	357	2	0.00560224	0.0714286	c2.cp.reactome.v2024.1.Hs.symbols	B_WICH_COMPLEX_POSITIVELY_REGULATES_RRNA_EXPRESSION	8839	168	DEK,TAF1A	IgA+ plasma	Plasma	B
ses_cd	neg	FALSE	1	47	328	3	0.00914634	0.0638298	c2.cp.reactome.v2024.1.Hs.symbols	CARGO_TRAFFICKING_TO_THE_PERICILIARY_MEMBRANE	8839	180	LZTFL1,BBS9,BBS2	IgA+ plasma	Plasma	B
ses_cd	neg	FALSE	1	26	222	1	0.0045045	0.0384615	c2.cp.reactome.v2024.1.Hs.symbols	CASPASE_ACTIVATION_VIA_EXTRINSIC_APOPTOTIC_SIGNALLING_PATHWAY	8839	184	DAPK2	IgA+ plasma	Plasma	B
ses_cd	neg	FALSE	1	12	118	1	0.00847458	0.0833333	c2.cp.reactome.v2024.1.Hs.symbols	CASPASE_MEDIATED_CLEAVAGE_OF_CYTOSKELETAL_PROTEINS	8839	185	GAS2	IgA+ plasma	Plasma	B
ses_cd	neg	FALSE	1	31	311	4	0.0128617	0.129032	c2.cp.reactome.v2024.1.Hs.symbols	CA_DEPENDENT_EVENTS	8839	187	PRKCA,ADCY9,NBEA,MAPK1	IgA+ plasma	Plasma	B
ses_cd	neg	FALSE	1	20	318	3	0.00943396	0.15	c2.cp.reactome.v2024.1.Hs.symbols	CD209_DC_SIGN_SIGNALING	8839	189	FYN,PAK3,LYN	IgA+ plasma	Plasma	B
ses_cd	neg	FALSE	1	60	318	1	0.00314465	0.0166667	c2.cp.reactome.v2024.1.Hs.symbols	CD22_MEDIATED_BCR_REGULATION	8839	190	LYN	IgA+ plasma	Plasma	B
ses_cd	neg	FALSE	1	33	318	5	0.0157233	0.151515	c2.cp.reactome.v2024.1.Hs.symbols	CD28_CO_STIMULATION	8839	191	FYN,AKT3,LCK,PAK3,LYN	IgA+ plasma	Plasma	B
ses_cd	neg	FALSE	1	22	157	3	0.0191083	0.136364	c2.cp.reactome.v2024.1.Hs.symbols	CD28_DEPENDENT_PI3K_AKT_SIGNALING	8839	192	FYN,AKT3,LCK	IgA+ plasma	Plasma	B
ses_cd	neg	FALSE	1	10	222	1	0.0045045	0.1	c2.cp.reactome.v2024.1.Hs.symbols	CASPASE_ACTIVATION_VIA_DEPENDENCE_RECEPTORS_IN_THE_ABSENCE_OF_LIGAND	8839	183	DAPK2	IgA+ plasma	Plasma	B
ses_cd	neg	FALSE	1	12	204	3	0.0147059	0.25	c2.cp.reactome.v2024.1.Hs.symbols	CD28_DEPENDENT_VAV1_PATHWAY	8839	193	FYN,LCK,PAK3	IgA+ plasma	Plasma	B
ses_cd	neg	FALSE	1	28	167	1	0.00598802	0.0357143	c2.cp.reactome.v2024.1.Hs.symbols	BUDDING_AND_MATURATION_OF_HIV_VIRION	8839	165	MVB12B	IgA+ plasma	Plasma	B
ses_cd	neg	FALSE	1	14	4	1	0.25	0.0714286	c2.cp.reactome.v2024.1.Hs.symbols	BLOOD_GROUP_SYSTEMS_BIOSYNTHESIS	8839	162	ST3GAL6	IgA+ plasma	Plasma	B
ses_cd	neg	FALSE	1	26	225	2	0.00888889	0.0769231	c2.cp.reactome.v2024.1.Hs.symbols	ATTENUATION_PHASE	8839	129	HSPA6,HSPB1	IgA+ plasma	Plasma	B
ses_cd	neg	FALSE	1	54	225	1	0.00444444	0.0185185	c2.cp.reactome.v2024.1.Hs.symbols	AUF1_HNRNP_D0_BINDS_AND_DESTABILIZES_MRNA	8839	130	HSPB1	IgA+ plasma	Plasma	B
ses_cd	neg	FALSE	1	71	327	3	0.00917431	0.0422535	c2.cp.reactome.v2024.1.Hs.symbols	AURKA_ACTIVATION_BY_TPX2	8839	131	TUBA1A,PCM1,OFD1	IgA+ plasma	Plasma	B
ses_cd	neg	FALSE	1	147	186	7	0.0376344	0.047619	c2.cp.reactome.v2024.1.Hs.symbols	AUTOPHAGY	8839	132	CFTR,DYNC1I1,PRKN,MVB12B,EPAS1,RRAGD,TUBA1A	IgA+ plasma	Plasma	B
ses_cd	neg	FALSE	1	22	349	2	0.00573066	0.0909091	c2.cp.reactome.v2024.1.Hs.symbols	AZATHIOPRINE_ADME	8839	133	VAV3,GMPS	IgA+ plasma	Plasma	B
ses_cd	neg	FALSE	1	66	324	5	0.0154321	0.0757576	c2.cp.reactome.v2024.1.Hs.symbols	BACTERIAL_INFECTION_PATHWAYS	8839	135	SYT1,CD9,SNAP25,MAPK1,SH3KBP1	IgA+ plasma	Plasma	B
ses_cd	neg	FALSE	1	22	303	1	0.00330033	0.0454545	c2.cp.reactome.v2024.1.Hs.symbols	BASIGIN_INTERACTIONS	8839	138	SPN	IgA+ plasma	Plasma	B
ses_cd	neg	FALSE	1	24	61	2	0.0327869	0.0833333	c2.cp.reactome.v2024.1.Hs.symbols	BMAL1_CLOCK_NPAS2_ACTIVATES_CIRCADIAN_GENE_EXPRESSION	8839	163	NAMPT,NPAS2	IgA+ plasma	Plasma	B
ses_cd	neg	FALSE	1	22	328	3	0.00914634	0.136364	c2.cp.reactome.v2024.1.Hs.symbols	BBSOME_MEDIATED_CARGO_TARGETING_TO_CILIUM	8839	139	LZTFL1,BBS9,BBS2	IgA+ plasma	Plasma	B
ses_cd	neg	FALSE	1	9	279	1	0.00358423	0.111111	c2.cp.reactome.v2024.1.Hs.symbols	BH3_ONLY_PROTEINS_ASSOCIATE_WITH_AND_INACTIVATE_ANTI_APOPTOTIC_BCL_2_MEMBERS	8839	150	BCL2	IgA+ plasma	Plasma	B
ses_cd	neg	FALSE	1	31	246	1	0.00406504	0.0322581	c2.cp.reactome.v2024.1.Hs.symbols	BILE_ACID_AND_BILE_SALT_METABOLISM	8839	152	CYP46A1	IgA+ plasma	Plasma	B
ses_cd	neg	FALSE	1	134	3	1	0.333333	0.00746269	c2.cp.reactome.v2024.1.Hs.symbols	BIOLOGICAL_OXIDATIONS	8839	155	ACY3	IgA+ plasma	Plasma	B
ses_cd	neg	FALSE	1	6	333	2	0.00600601	0.333333	c2.cp.reactome.v2024.1.Hs.symbols	BIOSYNTHESIS_OF_EPA_DERIVED_SPMS	8839	156	ALOX5,LTA4H	IgA+ plasma	Plasma	B
ses_cd	neg	FALSE	1	4	224	1	0.00446429	0.25	c2.cp.reactome.v2024.1.Hs.symbols	BIOSYNTHESIS_OF_MARESINS	8839	157	ALOX5	IgA+ plasma	Plasma	B
ses_cd	neg	FALSE	1	14	333	2	0.00600601	0.142857	c2.cp.reactome.v2024.1.Hs.symbols	BIOSYNTHESIS_OF_SPECIALIZED_PRORESOLVING_MEDIATORS_SPMS	8839	159	ALOX5,LTA4H	IgA+ plasma	Plasma	B
ses_cd	neg	FALSE	1	73	4	1	0.25	0.0136986	c2.cp.reactome.v2024.1.Hs.symbols	BIOSYNTHESIS_OF_THE_N_GLYCAN_PRECURSOR_DOLICHOL_LIPID_LINKED_OLIGOSACCHARIDE_LLO_AND_TRANSFER_TO_A_NASCENT_PROTEIN	8839	160	ST3GAL6	IgA+ plasma	Plasma	B
ses_cd	neg	FALSE	1	138	22	1	0.0454545	0.00724638	c2.cp.reactome.v2024.1.Hs.symbols	BETA_CATENIN_INDEPENDENT_WNT_SIGNALING	8839	140	WNT11	IgA+ plasma	Plasma	B
ses_cd	neg	FALSE	1	23	395	2	0.00506329	0.0869565	c2.cp.reactome.v2024.1.Hs.symbols	COMPLEX_III_ASSEMBLY	8839	253	LYRM7,TTC19	IgA+ plasma	Plasma	B
ses_cd	neg	FALSE	1	149	219	6	0.0273973	0.0402685	c2.cp.reactome.v2024.1.Hs.symbols	CDC42_GTPASE_CYCLE	8839	194	TIAM1,ITSN1,ARAP2,PAK3,VAV3,FMNL2	IgA+ plasma	Plasma	B
ses_cd	neg	FALSE	1	710	88	6	0.0681818	0.0084507	c2.cp.reactome.v2024.1.Hs.symbols	CELLULAR_RESPONSES_TO_STIMULI	8839	198	NR3C2,NCF2,NPAS2,SOD2,PDGFA,ETS2	IgA+ plasma	Plasma	B
ses_cd	neg	FALSE	1	9	257	1	0.00389105	0.111111	c2.cp.reactome.v2024.1.Hs.symbols	CHROMATIN_MODIFICATIONS_DURING_THE_MATERNAL_TO_ZYGOTIC_TRANSITION_MZT	8839	224	KDM6B	IgA+ plasma	Plasma	B
ses_cd	neg	FALSE	1	200	392	5	0.0127551	0.025	c2.cp.reactome.v2024.1.Hs.symbols	CHROMATIN_MODIFYING_ENZYMES	8839	225	TBL1X,KDM6B,KMT2A,SUPT3H,KANSL3	IgA+ plasma	Plasma	B
ses_cd	neg	FALSE	1	90	332	1	0.00301205	0.0111111	c2.cp.reactome.v2024.1.Hs.symbols	CHROMOSOME_MAINTENANCE	8839	226	SHQ1	IgA+ plasma	Plasma	B
ses_cd	neg	FALSE	1	181	362	14	0.038674	0.0773481	c2.cp.reactome.v2024.1.Hs.symbols	CILIUM_ASSEMBLY	8839	230	NPHP1,DYNC2H1,TUBA1A,TMEM67,TCTN1,PCM1,LZTFL1,IFT81,KIF3A,BBS9,OFD1,BBS2,IFT57,CEP162	IgA+ plasma	Plasma	B
ses_cd	neg	FALSE	1	67	61	2	0.0327869	0.0298507	c2.cp.reactome.v2024.1.Hs.symbols	CIRCADIAN_CLOCK	8839	232	NAMPT,NPAS2	IgA+ plasma	Plasma	B
ses_cd	neg	FALSE	1	179	32	5	0.15625	0.027933	c2.cp.reactome.v2024.1.Hs.symbols	CLASS_A_1_RHODOPSIN_LIKE_RECEPTORS	8839	234	PTGER2,CCR1,NTS,P2RY14,CCR9	IgA+ plasma	Plasma	B
ses_cd	neg	FALSE	1	58	22	1	0.0454545	0.0172414	c2.cp.reactome.v2024.1.Hs.symbols	CLASS_B_2_SECRETIN_FAMILY_RECEPTORS	8839	235	WNT11	IgA+ plasma	Plasma	B
ses_cd	neg	FALSE	1	42	134	1	0.00746269	0.0238095	c2.cp.reactome.v2024.1.Hs.symbols	CHONDROITIN_SULFATE_DERMATAN_SULFATE_METABOLISM	8839	222	CHSY3	IgA+ plasma	Plasma	B
ses_cd	neg	FALSE	1	18	159	2	0.0125786	0.111111	c2.cp.reactome.v2024.1.Hs.symbols	CLASS_C_3_METABOTROPIC_GLUTAMATE_PHEROMONE_RECEPTORS	8839	236	GRM4,GRM3	IgA+ plasma	Plasma	B
ses_cd	neg	FALSE	1	20	238	1	0.00420168	0.05	c2.cp.reactome.v2024.1.Hs.symbols	CLASS_I_PEROXISOMAL_MEMBRANE_PROTEIN_IMPORT	8839	238	GDAP1	IgA+ plasma	Plasma	B
ses_cd	neg	FALSE	1	134	324	11	0.0339506	0.0820896	c2.cp.reactome.v2024.1.Hs.symbols	CLATHRIN_MEDIATED_ENDOCYTOSIS	8839	239	DAB2,SYT1,CFTR,ITSN1,ARRB1,CD4,FCHO2,SNX9,REPS2,DNAJC6,SH3KBP1	IgA+ plasma	Plasma	B
ses_cd	neg	FALSE	1	48	393	7	0.0178117	0.145833	c2.cp.reactome.v2024.1.Hs.symbols	COLLAGEN_BIOSYNTHESIS_AND_MODIFYING_ENZYMES	8839	247	COL13A1,COL14A1,COLGALT2,COL9A2,CRTAP,COL4A3,P4HA1	IgA+ plasma	Plasma	B
ses_cd	neg	FALSE	1	27	44	2	0.0454545	0.0740741	c2.cp.reactome.v2024.1.Hs.symbols	COLLAGEN_CHAIN_TRIMERIZATION	8839	248	COL13A1,COL14A1	IgA+ plasma	Plasma	B
ses_cd	neg	FALSE	1	45	207	6	0.0289855	0.133333	c2.cp.reactome.v2024.1.Hs.symbols	COLLAGEN_DEGRADATION	8839	249	COL13A1,COL14A1,CTSL,ADAM9,COL9A2,CTSB	IgA+ plasma	Plasma	B
ses_cd	neg	FALSE	1	67	393	9	0.0229008	0.134328	c2.cp.reactome.v2024.1.Hs.symbols	COLLAGEN_FORMATION	8839	250	COL13A1,COL14A1,CTSL,COLGALT2,COL9A2,CTSB,CRTAP,COL4A3,P4HA1	IgA+ plasma	Plasma	B
ses_cd	neg	FALSE	1	11	297	1	0.003367	0.0909091	c2.cp.reactome.v2024.1.Hs.symbols	COMMON_PATHWAY_OF_FIBRIN_CLOT_FORMATION	8839	251	F8	IgA+ plasma	Plasma	B
ses_cd	neg	FALSE	1	358	95	4	0.0421053	0.0111732	c2.cp.reactome.v2024.1.Hs.symbols	CLASS_I_MHC_MEDIATED_ANTIGEN_PROCESSING_PRESENTATION	8839	237	NCF2,CTSL,RNF130,ITGB5	IgA+ plasma	Plasma	B
ses_cd	neg	FALSE	1	18	86	1	0.0116279	0.0555556	c2.cp.reactome.v2024.1.Hs.symbols	CELLULAR_HEXOSE_TRANSPORT	8839	197	SLC2A12	IgA+ plasma	Plasma	B
ses_cd	neg	FALSE	1	13	134	1	0.00746269	0.0769231	c2.cp.reactome.v2024.1.Hs.symbols	CHONDROITIN_SULFATE_BIOSYNTHESIS	8839	221	CHSY3	IgA+ plasma	Plasma	B
ses_cd	neg	FALSE	1	8	228	1	0.00438596	0.125	c2.cp.reactome.v2024.1.Hs.symbols	CHL1_INTERACTIONS	8839	218	ITGA1	IgA+ plasma	Plasma	B
ses_cd	neg	FALSE	1	195	85	3	0.0352941	0.0153846	c2.cp.reactome.v2024.1.Hs.symbols	CELLULAR_RESPONSE_TO_CHEMICAL_STRESS	8839	199	NCF2,SOD2,PDGFA	IgA+ plasma	Plasma	B
ses_cd	neg	FALSE	1	93	379	4	0.0105541	0.0430108	c2.cp.reactome.v2024.1.Hs.symbols	CELLULAR_RESPONSE_TO_HEAT_STRESS	8839	200	HSPA6,HSPB1,MAPK1,NUP88	IgA+ plasma	Plasma	B
ses_cd	neg	FALSE	1	70	169	1	0.00591716	0.0142857	c2.cp.reactome.v2024.1.Hs.symbols	CELLULAR_RESPONSE_TO_HYPOXIA	8839	201	EPAS1	IgA+ plasma	Plasma	B
ses_cd	neg	FALSE	1	152	176	1	0.00568182	0.00657895	c2.cp.reactome.v2024.1.Hs.symbols	CELLULAR_RESPONSE_TO_STARVATION	8839	203	RRAGD	IgA+ plasma	Plasma	B
ses_cd	neg	FALSE	1	128	321	6	0.0186916	0.046875	c2.cp.reactome.v2024.1.Hs.symbols	CELLULAR_SENESCENCE	8839	204	ETS2,MAP3K5,KDM6B,RPS6KA2,MAPK1,UBE2E1	IgA+ plasma	Plasma	B
ses_cd	neg	FALSE	1	119	166	8	0.0481928	0.0672269	c2.cp.reactome.v2024.1.Hs.symbols	CELL_CELL_COMMUNICATION	8839	205	PARD3,CDH9,CDH17,FYB1,FERMT2,FYN,ZEB2,PRDM8	IgA+ plasma	Plasma	B
ses_cd	neg	FALSE	1	65	20	2	0.1	0.0307692	c2.cp.reactome.v2024.1.Hs.symbols	CELL_CELL_JUNCTION_ORGANIZATION	8839	206	PARD3,CDH9	IgA+ plasma	Plasma	B
ses_cd	neg	FALSE	1	27	323	2	0.00619195	0.0740741	c2.cp.reactome.v2024.1.Hs.symbols	CHOLESTEROL_BIOSYNTHESIS	8839	219	PLPP6,SREBF2	IgA+ plasma	Plasma	B
ses_cd	neg	FALSE	1	613	153	3	0.0196078	0.00489396	c2.cp.reactome.v2024.1.Hs.symbols	CELL_CYCLE	8839	207	PRKCA,DYNC1I1,AKT3	IgA+ plasma	Plasma	B
ses_cd	neg	FALSE	1	490	203	5	0.0246305	0.0102041	c2.cp.reactome.v2024.1.Hs.symbols	CELL_CYCLE_MITOTIC	8839	209	PRKCA,DYNC1I1,AKT3,TUBA1A,CCND3	IgA+ plasma	Plasma	B
ses_cd	neg	FALSE	1	72	217	4	0.0184332	0.0555556	c2.cp.reactome.v2024.1.Hs.symbols	CELL_DEATH_SIGNALLING_VIA_NRAGE_NRIF_AND_NADE	8839	210	TIAM1,ITSN1,OBSCN,VAV3	IgA+ plasma	Plasma	B
ses_cd	neg	FALSE	1	17	130	1	0.00769231	0.0588235	c2.cp.reactome.v2024.1.Hs.symbols	CELL_EXTRACELLULAR_MATRIX_INTERACTIONS	8839	211	FERMT2	IgA+ plasma	Plasma	B
ses_cd	neg	FALSE	1	89	166	6	0.0361446	0.0674157	c2.cp.reactome.v2024.1.Hs.symbols	CELL_JUNCTION_ORGANIZATION	8839	212	PARD3,CDH9,CDH17,FERMT2,ZEB2,PRDM8	IgA+ plasma	Plasma	B
ses_cd	neg	FALSE	1	165	157	8	0.0509554	0.0484848	c2.cp.reactome.v2024.1.Hs.symbols	CELL_SURFACE_INTERACTIONS_AT_THE_VASCULAR_WALL	8839	213	VPREB1,CEACAM1,JAM2,FCER1G,CD2,CXADR,FYN,LCK	IgA+ plasma	Plasma	B
ses_cd	neg	FALSE	1	20	84	1	0.0119048	0.05	c2.cp.reactome.v2024.1.Hs.symbols	CHAPERONE_MEDIATED_AUTOPHAGY	8839	215	CFTR	IgA+ plasma	Plasma	B
ses_cd	neg	FALSE	1	43	136	4	0.0294118	0.0930233	c2.cp.reactome.v2024.1.Hs.symbols	CHEMOKINE_RECEPTORS_BIND_CHEMOKINES	8839	216	CCR1,CCR9,CCR5,CXCL16	IgA+ plasma	Plasma	B
ses_cd	neg	FALSE	1	254	137	1	0.00729927	0.00393701	c2.cp.reactome.v2024.1.Hs.symbols	CELL_CYCLE_CHECKPOINTS	8839	208	DYNC1I1	IgA+ plasma	Plasma	B
ses_cd	neg	FALSE	1	10	336	2	0.00595238	0.2	c2.cp.reactome.v2024.1.Hs.symbols	INTERLEUKIN_21_SIGNALING	8839	694	STAT4,STAT5A	IgA+ plasma	Plasma	B
ses_cd	neg	FALSE	1	27	95	1	0.0105263	0.037037	c2.cp.reactome.v2024.1.Hs.symbols	ELASTIC_FIBRE_FORMATION	8839	417	ITGB5	IgA+ plasma	Plasma	B
ses_cd	neg	FALSE	1	31	167	1	0.00598802	0.0322581	c2.cp.reactome.v2024.1.Hs.symbols	ENDOSOMAL_SORTING_COMPLEX_REQUIRED_FOR_TRANSPORT_ESCRT	8839	421	MVB12B	IgA+ plasma	Plasma	B
ses_cd	neg	FALSE	1	30	173	2	0.0115607	0.0666667	c2.cp.reactome.v2024.1.Hs.symbols	G_PROTEIN_BETA_GAMMA_SIGNALLING	8839	601	AKT3,PIK3R6	IgA+ plasma	Plasma	B
ses_cd	neg	FALSE	1	47	311	5	0.0160772	0.106383	c2.cp.reactome.v2024.1.Hs.symbols	G_PROTEIN_MEDIATED_EVENTS	8839	602	PRKCA,GNAQ,ADCY9,NBEA,MAPK1	IgA+ plasma	Plasma	B
ses_cd	neg	FALSE	1	78	392	2	0.00510204	0.025641	c2.cp.reactome.v2024.1.Hs.symbols	HATS_ACETYLATE_HISTONES	8839	603	SUPT3H,KANSL3	IgA+ plasma	Plasma	B
ses_cd	neg	FALSE	1	70	256	3	0.0117188	0.0428571	c2.cp.reactome.v2024.1.Hs.symbols	HCMV_EARLY_EVENTS	8839	604	DYNC1I1,TUBA1A,TBL1X	IgA+ plasma	Plasma	B
ses_cd	neg	FALSE	1	94	186	3	0.016129	0.0319149	c2.cp.reactome.v2024.1.Hs.symbols	HCMV_INFECTION	8839	605	DYNC1I1,MVB12B,TUBA1A	IgA+ plasma	Plasma	B
ses_cd	neg	FALSE	1	53	167	1	0.00598802	0.0188679	c2.cp.reactome.v2024.1.Hs.symbols	HCMV_LATE_EVENTS	8839	606	MVB12B	IgA+ plasma	Plasma	B
ses_cd	neg	FALSE	1	32	256	1	0.00390625	0.03125	c2.cp.reactome.v2024.1.Hs.symbols	HDACS_DEACETYLATE_HISTONES	8839	607	TBL1X	IgA+ plasma	Plasma	B
ses_cd	neg	FALSE	1	21	359	2	0.00557103	0.0952381	c2.cp.reactome.v2024.1.Hs.symbols	G_PROTEIN_ACTIVATION	8839	600	GNAQ,GNB5	IgA+ plasma	Plasma	B
ses_cd	neg	FALSE	1	23	257	1	0.00389105	0.0434783	c2.cp.reactome.v2024.1.Hs.symbols	HDMS_DEMETHYLATE_HISTONES	8839	611	KDM6B	IgA+ plasma	Plasma	B
ses_cd	neg	FALSE	1	79	152	1	0.00657895	0.0126582	c2.cp.reactome.v2024.1.Hs.symbols	HEDGEHOG_ON_STATE	8839	617	ARRB1	IgA+ plasma	Plasma	B
ses_cd	neg	FALSE	1	48	61	1	0.0163934	0.0208333	c2.cp.reactome.v2024.1.Hs.symbols	HEME_SIGNALING	8839	620	NPAS2	IgA+ plasma	Plasma	B
ses_cd	neg	FALSE	1	548	190	26	0.136842	0.0474453	c2.cp.reactome.v2024.1.Hs.symbols	HEMOSTASIS	8839	621	PLAUR,SERPINB6,GUCY1A1,FGR,VPREB1,CEACAM1,SLC8A1,JAM2,DOCK5,DOCK1,TIMP1,FCER1G,PDGFA,CD9,PRKCA,GNAQ,CD2,CXADR,FYN,ARRB1,LCK,DGKH,PIK3R6,PRKCH,TUBA1A,PCYOX1L	IgA+ plasma	Plasma	B
ses_cd	neg	FALSE	1	45	376	1	0.00265957	0.0222222	c2.cp.reactome.v2024.1.Hs.symbols	HEPARAN_SULFATE_HEPARIN_HS_GAG_METABOLISM	8839	622	HGSNAT	IgA+ plasma	Plasma	B
ses_cd	neg	FALSE	1	6	78	1	0.0128205	0.166667	c2.cp.reactome.v2024.1.Hs.symbols	HISTIDINE_CATABOLISM	8839	626	HNMT	IgA+ plasma	Plasma	B
ses_cd	neg	FALSE	1	224	167	5	0.0299401	0.0223214	c2.cp.reactome.v2024.1.Hs.symbols	HIV_INFECTION	8839	628	CCR5,FYN,CD4,LCK,MVB12B	IgA+ plasma	Plasma	B
ses_cd	neg	FALSE	1	144	167	3	0.0179641	0.0208333	c2.cp.reactome.v2024.1.Hs.symbols	HIV_LIFE_CYCLE	8839	629	CCR5,CD4,MVB12B	IgA+ plasma	Plasma	B
ses_cd	neg	FALSE	1	105	329	6	0.0182371	0.0571429	c2.cp.reactome.v2024.1.Hs.symbols	HEDGEHOG_OFF_STATE	8839	616	DYNC2H1,TUBA1A,ADCY9,KIF3A,OFD1,IFT57	IgA+ plasma	Plasma	B
ses_cd	neg	FALSE	1	128	157	3	0.0191083	0.0234375	c2.cp.reactome.v2024.1.Hs.symbols	HOST_INTERACTIONS_OF_HIV_FACTORS	8839	635	FYN,CD4,LCK	IgA+ plasma	Plasma	B
ses_cd	neg	FALSE	1	23	359	3	0.00835655	0.130435	c2.cp.reactome.v2024.1.Hs.symbols	G_BETA_GAMMA_SIGNALLING_THROUGH_PI3KGAMMA	8839	599	AKT3,PIK3R6,GNB5	IgA+ plasma	Plasma	B
ses_cd	neg	FALSE	1	36	195	3	0.0153846	0.0833333	c2.cp.reactome.v2024.1.Hs.symbols	G_ALPHA_Z_SIGNALLING_EVENTS	8839	597	PRKCA,PRKCH,ADCY9	IgA+ plasma	Plasma	B
ses_cd	neg	FALSE	1	12	304	1	0.00328947	0.0833333	c2.cp.reactome.v2024.1.Hs.symbols	GLYCOGEN_SYNTHESIS	8839	575	EPM2A	IgA+ plasma	Plasma	B
ses_cd	neg	FALSE	1	100	4	1	0.25	0.01	c2.cp.reactome.v2024.1.Hs.symbols	GLYCOSAMINOGLYCAN_METABOLISM	8839	576	ST3GAL6	IgA+ plasma	Plasma	B
ses_cd	neg	FALSE	1	17	344	1	0.00290698	0.0588235	c2.cp.reactome.v2024.1.Hs.symbols	GLYCOSPHINGOLIPID_BIOSYNTHESIS	8839	577	ST3GAL5	IgA+ plasma	Plasma	B
ses_cd	neg	FALSE	1	47	344	1	0.00290698	0.0212766	c2.cp.reactome.v2024.1.Hs.symbols	GLYCOSPHINGOLIPID_METABOLISM	8839	579	ST3GAL5	IgA+ plasma	Plasma	B
ses_cd	neg	FALSE	1	55	288	4	0.0138889	0.0727273	c2.cp.reactome.v2024.1.Hs.symbols	GOLGI_ASSOCIATED_VESICLE_BIOGENESIS	8839	582	SORT1,ARRB1,SNX9,DNAJC6	IgA+ plasma	Plasma	B
ses_cd	neg	FALSE	1	14	311	1	0.00321543	0.0714286	c2.cp.reactome.v2024.1.Hs.symbols	GOLGI_CISTERNAE_PERICENTRIOLAR_STACK_REORGANIZATION	8839	583	MAPK1	IgA+ plasma	Plasma	B
ses_cd	neg	FALSE	1	122	186	2	0.0107527	0.0163934	c2.cp.reactome.v2024.1.Hs.symbols	GOLGI_TO_ER_RETROGRADE_TRANSPORT	8839	584	DYNC1I1,TUBA1A	IgA+ plasma	Plasma	B
ses_cd	neg	FALSE	1	18	359	1	0.00278552	0.0555556	c2.cp.reactome.v2024.1.Hs.symbols	G_BETA_GAMMA_SIGNALLING_THROUGH_CDC42	8839	598	GNB5	IgA+ plasma	Plasma	B
ses_cd	neg	FALSE	1	255	32	6	0.1875	0.0235294	c2.cp.reactome.v2024.1.Hs.symbols	GPCR_LIGAND_BINDING	8839	586	PTGER2,WNT11,CCR1,NTS,P2RY14,CCR9	IgA+ plasma	Plasma	B
ses_cd	neg	FALSE	1	14	2	1	0.5	0.0714286	c2.cp.reactome.v2024.1.Hs.symbols	GRB2_EVENTS_IN_ERBB2_SIGNALING	8839	589	NRG3	IgA+ plasma	Plasma	B
ses_cd	neg	FALSE	1	11	345	1	0.00289855	0.0909091	c2.cp.reactome.v2024.1.Hs.symbols	GRB2_SOS_PROVIDES_LINKAGE_TO_MAPK_SIGNALING_FOR_INTEGRINS	8839	590	APBB1IP	IgA+ plasma	Plasma	B
ses_cd	neg	FALSE	1	4	183	2	0.010929	0.5	c2.cp.reactome.v2024.1.Hs.symbols	GRB7_EVENTS_IN_ERBB2_SIGNALING	8839	591	NRG1,NRG2	IgA+ plasma	Plasma	B
ses_cd	neg	FALSE	1	72	217	5	0.0230415	0.0694444	c2.cp.reactome.v2024.1.Hs.symbols	G_ALPHA_12_13_SIGNALLING_EVENTS	8839	593	TIAM1,RHOC,ITSN1,OBSCN,VAV3	IgA+ plasma	Plasma	B
ses_cd	neg	FALSE	1	208	32	3	0.09375	0.0144231	c2.cp.reactome.v2024.1.Hs.symbols	G_ALPHA_I_SIGNALLING_EVENTS	8839	594	CCR1,P2RY14,CCR9	IgA+ plasma	Plasma	B
ses_cd	neg	FALSE	1	149	185	6	0.0324324	0.0402685	c2.cp.reactome.v2024.1.Hs.symbols	G_ALPHA_Q_SIGNALLING_EVENTS	8839	595	NTS,PRKCA,GNAQ,DGKH,GPR132,PRKCH	IgA+ plasma	Plasma	B
ses_cd	neg	FALSE	1	99	11	1	0.0909091	0.010101	c2.cp.reactome.v2024.1.Hs.symbols	G_ALPHA_S_SIGNALLING_EVENTS	8839	596	PTGER2	IgA+ plasma	Plasma	B
ses_cd	neg	FALSE	1	37	359	2	0.00557103	0.0540541	c2.cp.reactome.v2024.1.Hs.symbols	GPER1_SIGNALING	8839	587	ADCY9,GNB5	IgA+ plasma	Plasma	B
ses_cd	neg	FALSE	1	13	304	1	0.00328947	0.0769231	c2.cp.reactome.v2024.1.Hs.symbols	GLYCOGEN_STORAGE_DISEASES	8839	574	EPM2A	IgA+ plasma	Plasma	B
ses_cd	neg	FALSE	1	29	225	2	0.00888889	0.0689655	c2.cp.reactome.v2024.1.Hs.symbols	HSF1_ACTIVATION	8839	636	HSPA6,HSPB1	IgA+ plasma	Plasma	B
ses_cd	neg	FALSE	1	50	186	3	0.016129	0.06	c2.cp.reactome.v2024.1.Hs.symbols	HSP90_CHAPERONE_CYCLE_FOR_STEROID_HORMONE_RECEPTORS_SHR_IN_THE_PRESENCE_OF_LIGAND	8839	638	NR3C2,DYNC1I1,TUBA1A	IgA+ plasma	Plasma	B
ses_cd	neg	FALSE	1	22	345	1	0.00289855	0.0454545	c2.cp.reactome.v2024.1.Hs.symbols	INTEGRIN_SIGNALING	8839	675	APBB1IP	IgA+ plasma	Plasma	B
ses_cd	neg	FALSE	1	36	379	1	0.00263852	0.0277778	c2.cp.reactome.v2024.1.Hs.symbols	INTERACTIONS_OF_REV_WITH_HOST_CELLULAR_PROTEINS	8839	676	NUP88	IgA+ plasma	Plasma	B
ses_cd	neg	FALSE	1	36	379	1	0.00263852	0.0277778	c2.cp.reactome.v2024.1.Hs.symbols	INTERACTIONS_OF_VPR_WITH_HOST_CELLULAR_PROTEINS	8839	677	NUP88	IgA+ plasma	Plasma	B
ses_cd	neg	FALSE	1	21	146	1	0.00684932	0.047619	c2.cp.reactome.v2024.1.Hs.symbols	INTERACTION_BETWEEN_L1_AND_ANKYRINS	8839	678	ANK3	IgA+ plasma	Plasma	B
ses_cd	neg	FALSE	1	28	313	1	0.00319489	0.0357143	c2.cp.reactome.v2024.1.Hs.symbols	INTERCONVERSION_OF_NUCLEOTIDE_DI_AND_TRIPHOSPHATES	8839	680	RRM2B	IgA+ plasma	Plasma	B
ses_cd	neg	FALSE	1	62	221	1	0.00452489	0.016129	c2.cp.reactome.v2024.1.Hs.symbols	INTERFERON_ALPHA_BETA_SIGNALING	8839	681	MX2	IgA+ plasma	Plasma	B
ses_cd	neg	FALSE	1	86	64	2	0.03125	0.0232558	c2.cp.reactome.v2024.1.Hs.symbols	INTERFERON_GAMMA_SIGNALING	8839	682	NCAM1,TRIM2	IgA+ plasma	Plasma	B
ses_cd	neg	FALSE	1	64	95	3	0.0315789	0.046875	c2.cp.reactome.v2024.1.Hs.symbols	INTEGRIN_CELL_SURFACE_INTERACTIONS	8839	674	COL13A1,JAM2,ITGB5	IgA+ plasma	Plasma	B
ses_cd	neg	FALSE	1	239	26	1	0.0384615	0.0041841	c2.cp.reactome.v2024.1.Hs.symbols	INTERFERON_SIGNALING	8839	683	NCAM1	IgA+ plasma	Plasma	B
ses_cd	neg	FALSE	1	56	138	2	0.0144928	0.0357143	c2.cp.reactome.v2024.1.Hs.symbols	INTERLEUKIN_12_FAMILY_SIGNALING	8839	685	SOD2,STAT4	IgA+ plasma	Plasma	B
ses_cd	neg	FALSE	1	46	138	2	0.0144928	0.0434783	c2.cp.reactome.v2024.1.Hs.symbols	INTERLEUKIN_12_SIGNALING	8839	686	SOD2,STAT4	IgA+ plasma	Plasma	B
ses_cd	neg	FALSE	1	14	336	1	0.00297619	0.0714286	c2.cp.reactome.v2024.1.Hs.symbols	INTERLEUKIN_15_SIGNALING	8839	687	STAT5A	IgA+ plasma	Plasma	B
ses_cd	neg	FALSE	1	69	311	3	0.0096463	0.0434783	c2.cp.reactome.v2024.1.Hs.symbols	INTERLEUKIN_17_SIGNALING	8839	688	DUSP6,RPS6KA2,MAPK1	IgA+ plasma	Plasma	B
ses_cd	neg	FALSE	1	6	224	1	0.00446429	0.166667	c2.cp.reactome.v2024.1.Hs.symbols	INTERLEUKIN_18_SIGNALING	8839	689	ALOX5	IgA+ plasma	Plasma	B
ses_cd	neg	FALSE	1	141	30	2	0.0666667	0.0141844	c2.cp.reactome.v2024.1.Hs.symbols	INTERLEUKIN_1_FAMILY_SIGNALING	8839	690	PELI2,IL1RAP	IgA+ plasma	Plasma	B
ses_cd	neg	FALSE	1	112	30	2	0.0666667	0.0178571	c2.cp.reactome.v2024.1.Hs.symbols	INTERLEUKIN_1_SIGNALING	8839	692	PELI2,IL1RAP	IgA+ plasma	Plasma	B
ses_cd	neg	FALSE	1	43	120	4	0.0333333	0.0930233	c2.cp.reactome.v2024.1.Hs.symbols	INTERLEUKIN_10_SIGNALING	8839	684	CCR1,TNFRSF1A,TIMP1,CCR5	IgA+ plasma	Plasma	B
ses_cd	neg	FALSE	1	32	225	2	0.00888889	0.0625	c2.cp.reactome.v2024.1.Hs.symbols	HSF1_DEPENDENT_TRANSACTIVATION	8839	637	HSPA6,HSPB1	IgA+ plasma	Plasma	B
ses_cd	neg	FALSE	1	86	195	4	0.0205128	0.0465116	c2.cp.reactome.v2024.1.Hs.symbols	INTEGRATION_OF_ENERGY_METABOLISM	8839	672	PRKCA,GNAQ,SNAP25,ADCY9	IgA+ plasma	Plasma	B
ses_cd	neg	FALSE	1	20	369	1	0.00271003	0.05	c2.cp.reactome.v2024.1.Hs.symbols	INSERTION_OF_TAIL_ANCHORED_PROTEINS_INTO_THE_ENDOPLASMIC_RETICULUM_MEMBRANE	8839	668	CAMLG	IgA+ plasma	Plasma	B
ses_cd	neg	FALSE	1	23	376	1	0.00265957	0.0434783	c2.cp.reactome.v2024.1.Hs.symbols	HS_GAG_DEGRADATION	8839	640	HGSNAT	IgA+ plasma	Plasma	B
ses_cd	neg	FALSE	1	8	104	1	0.00961538	0.125	c2.cp.reactome.v2024.1.Hs.symbols	HUR_ELAVL1_BINDS_AND_STABILIZES_MRNA	8839	641	PRKCA	IgA+ plasma	Plasma	B
ses_cd	neg	FALSE	1	8	311	1	0.00321543	0.125	c2.cp.reactome.v2024.1.Hs.symbols	IFNG_SIGNALING_ACTIVATES_MAPKS	8839	646	MAPK1	IgA+ plasma	Plasma	B
ses_cd	neg	FALSE	1	23	364	1	0.00274725	0.0434783	c2.cp.reactome.v2024.1.Hs.symbols	IKK_COMPLEX_RECRUITMENT_MEDIATED_BY_RIP1	8839	648	SARM1	IgA+ plasma	Plasma	B
ses_cd	neg	FALSE	1	177	149	3	0.0201342	0.0169492	c2.cp.reactome.v2024.1.Hs.symbols	IMMUNOREGULATORY_INTERACTIONS_BETWEEN_A_LYMPHOID_AND_A_NON_LYMPHOID_CELL	8839	650	PILRA,CXADR,CD96	IgA+ plasma	Plasma	B
ses_cd	neg	FALSE	1	24	336	2	0.00595238	0.0833333	c2.cp.reactome.v2024.1.Hs.symbols	INACTIVATION_OF_CSF3_G_CSF_SIGNALING	8839	652	LYN,STAT5A	IgA+ plasma	Plasma	B
ses_cd	neg	FALSE	1	14	113	1	0.00884956	0.0714286	c2.cp.reactome.v2024.1.Hs.symbols	INCRETIN_SYNTHESIS_SECRETION_AND_INACTIVATION	8839	653	DPP4	IgA+ plasma	Plasma	B
ses_cd	neg	FALSE	1	37	311	1	0.00321543	0.027027	c2.cp.reactome.v2024.1.Hs.symbols	INSULIN_RECEPTOR_SIGNALLING_CASCADE	8839	671	MAPK1	IgA+ plasma	Plasma	B
ses_cd	neg	FALSE	1	25	311	1	0.00321543	0.04	c2.cp.reactome.v2024.1.Hs.symbols	INFECTION_WITH_MYCOBACTERIUM_TUBERCULOSIS	8839	655	MAPK1	IgA+ plasma	Plasma	B
ses_cd	neg	FALSE	1	21	279	2	0.00716846	0.0952381	c2.cp.reactome.v2024.1.Hs.symbols	INFLAMMASOMES	8839	657	PSTPIP1,BCL2	IgA+ plasma	Plasma	B
ses_cd	neg	FALSE	1	153	379	1	0.00263852	0.00653595	c2.cp.reactome.v2024.1.Hs.symbols	INFLUENZA_INFECTION	8839	658	NUP88	IgA+ plasma	Plasma	B
ses_cd	neg	FALSE	1	21	321	1	0.00311526	0.047619	c2.cp.reactome.v2024.1.Hs.symbols	INHIBITION_OF_THE_PROTEOLYTIC_ACTIVITY_OF_APC_C_REQUIRED_FOR_THE_ONSET_OF_ANAPHASE_BY_MITOTIC_SPINDLE_CHECKPOINT_COMPONENTS	8839	661	UBE2E1	IgA+ plasma	Plasma	B
ses_cd	neg	FALSE	1	69	105	1	0.00952381	0.0144928	c2.cp.reactome.v2024.1.Hs.symbols	INITIAL_TRIGGERING_OF_COMPLEMENT	8839	662	COLEC10	IgA+ plasma	Plasma	B
ses_cd	neg	FALSE	1	14	324	1	0.00308642	0.0714286	c2.cp.reactome.v2024.1.Hs.symbols	INLB_MEDIATED_ENTRY_OF_LISTERIA_MONOCYTOGENES_INTO_HOST_CELL	8839	665	SH3KBP1	IgA+ plasma	Plasma	B
ses_cd	neg	FALSE	1	965	160	27	0.16875	0.0279793	c2.cp.reactome.v2024.1.Hs.symbols	INNATE_IMMUNE_SYSTEM	8839	666	PELI2,CHGA,PLAUR,SERPINB6,FGR,NCF2,CEACAM1,SLC11A1,PLD4,PLAC8,DOCK1,CTSL,FCER1G,PSTPIP1,LY86,LGMN,CD68,COLEC10,TLR5,DUSP6,CLEC4A,HSPA6,FYN,CD4,LCK,SNAP25,HVCN1	IgA+ plasma	Plasma	B
ses_cd	neg	FALSE	1	43	343	4	0.0116618	0.0930233	c2.cp.reactome.v2024.1.Hs.symbols	INOSITOL_PHOSPHATE_METABOLISM	8839	667	PLD4,PLCH2,INPP5A,ITPKB	IgA+ plasma	Plasma	B
ses_cd	neg	FALSE	1	955	19	2	0.105263	0.00209424	c2.cp.reactome.v2024.1.Hs.symbols	INFECTIOUS_DISEASE	8839	656	NT5E,MAP1B	IgA+ plasma	Plasma	B
ses_cd	neg	FALSE	1	18	246	1	0.00406504	0.0555556	c2.cp.reactome.v2024.1.Hs.symbols	ENDOGENOUS_STEROLS	8839	420	CYP46A1	IgA+ plasma	Plasma	B
ses_cd	neg	FALSE	1	23	304	1	0.00328947	0.0434783	c2.cp.reactome.v2024.1.Hs.symbols	GLYCOGEN_METABOLISM	8839	573	EPM2A	IgA+ plasma	Plasma	B
ses_cd	neg	FALSE	1	12	292	1	0.00342466	0.0833333	c2.cp.reactome.v2024.1.Hs.symbols	GLUTATHIONE_SYNTHESIS_AND_RECYCLING	8839	568	GGT7	IgA+ plasma	Plasma	B
ses_cd	neg	FALSE	1	87	279	1	0.00358423	0.0114943	c2.cp.reactome.v2024.1.Hs.symbols	ESTROGEN_DEPENDENT_GENE_EXPRESSION	8839	449	BCL2	IgA+ plasma	Plasma	B
ses_cd	neg	FALSE	1	21	311	3	0.0096463	0.142857	c2.cp.reactome.v2024.1.Hs.symbols	ESTROGEN_DEPENDENT_NUCLEAR_EVENTS_DOWNSTREAM_OF_ESR_MEMBRANE_SIGNALING	8839	450	AKT3,BCL2,MAPK1	IgA+ plasma	Plasma	B
ses_cd	neg	FALSE	1	6	311	1	0.00321543	0.166667	c2.cp.reactome.v2024.1.Hs.symbols	ESTROGEN_STIMULATED_SIGNALING_THROUGH_PRKCZ	8839	451	MAPK1	IgA+ plasma	Plasma	B
ses_cd	neg	FALSE	1	32	379	1	0.00263852	0.03125	c2.cp.reactome.v2024.1.Hs.symbols	EXPORT_OF_VIRAL_RIBONUCLEOPROTEINS_FROM_NUCLEUS	8839	456	NUP88	IgA+ plasma	Plasma	B
ses_cd	neg	FALSE	1	49	332	1	0.00301205	0.0204082	c2.cp.reactome.v2024.1.Hs.symbols	EXTENSION_OF_TELOMERES	8839	457	SHQ1	IgA+ plasma	Plasma	B
ses_cd	neg	FALSE	1	68	359	6	0.0167131	0.0882353	c2.cp.reactome.v2024.1.Hs.symbols	EXTRA_NUCLEAR_ESTROGEN_SIGNALING	8839	459	IGF1R,AKT3,HSPB1,BCL2,MAPK1,GNB5	IgA+ plasma	Plasma	B
ses_cd	neg	FALSE	1	123	75	2	0.0266667	0.0162602	c2.cp.reactome.v2024.1.Hs.symbols	FACTORS_INVOLVED_IN_MEGAKARYOCYTE_DEVELOPMENT_AND_PLATELET_PRODUCTION	8839	461	DOCK5,DOCK1	IgA+ plasma	Plasma	B
ses_cd	neg	FALSE	1	151	359	6	0.0167131	0.0397351	c2.cp.reactome.v2024.1.Hs.symbols	ESR_MEDIATED_SIGNALING	8839	446	IGF1R,AKT3,HSPB1,BCL2,MAPK1,GNB5	IgA+ plasma	Plasma	B
ses_cd	neg	FALSE	1	7	112	1	0.00892857	0.142857	c2.cp.reactome.v2024.1.Hs.symbols	FATTY_ACIDS_BOUND_TO_GPR40_FFAR1_REGULATE_INSULIN_SECRETION	8839	466	GNAQ	IgA+ plasma	Plasma	B
ses_cd	neg	FALSE	1	33	40	1	0.025	0.030303	c2.cp.reactome.v2024.1.Hs.symbols	FATTY_ACYL_COA_BIOSYNTHESIS	8839	468	ACSL1	IgA+ plasma	Plasma	B
ses_cd	neg	FALSE	1	85	318	5	0.0157233	0.0588235	c2.cp.reactome.v2024.1.Hs.symbols	FCERI_MEDIATED_CA_2_MOBILIZATION	8839	470	FCER1G,TXK,VAV3,TEC,LYN	IgA+ plasma	Plasma	B
ses_cd	neg	FALSE	1	86	348	5	0.0143678	0.0581395	c2.cp.reactome.v2024.1.Hs.symbols	FCERI_MEDIATED_MAPK_ACTIVATION	8839	471	FCER1G,VAV3,MAPK1,LYN,MAP3K1	IgA+ plasma	Plasma	B
ses_cd	neg	FALSE	1	134	79	1	0.0126582	0.00746269	c2.cp.reactome.v2024.1.Hs.symbols	FCERI_MEDIATED_NF_KB_ACTIVATION	8839	472	FCER1G	IgA+ plasma	Plasma	B
ses_cd	neg	FALSE	1	140	75	3	0.04	0.0214286	c2.cp.reactome.v2024.1.Hs.symbols	FCGAMMA_RECEPTOR_FCGR_DEPENDENT_PHAGOCYTOSIS	8839	473	FGR,PLD4,DOCK1	IgA+ plasma	Plasma	B
ses_cd	neg	FALSE	1	90	195	3	0.0153846	0.0333333	c2.cp.reactome.v2024.1.Hs.symbols	FCGR3A_MEDIATED_IL10_SYNTHESIS	8839	474	FGR,FYN,ADCY9	IgA+ plasma	Plasma	B
ses_cd	neg	FALSE	1	68	147	2	0.0136054	0.0294118	c2.cp.reactome.v2024.1.Hs.symbols	FCGR_ACTIVATION	8839	475	FGR,FYN	IgA+ plasma	Plasma	B
ses_cd	neg	FALSE	1	146	40	1	0.025	0.00684932	c2.cp.reactome.v2024.1.Hs.symbols	FATTY_ACID_METABOLISM	8839	467	ACSL1	IgA+ plasma	Plasma	B
ses_cd	neg	FALSE	1	184	348	9	0.0258621	0.048913	c2.cp.reactome.v2024.1.Hs.symbols	FC_EPSILON_RECEPTOR_FCERI_SIGNALING	8839	476	FCER1G,FYN,TXK,VAV3,LAT2,TEC,MAPK1,LYN,MAP3K1	IgA+ plasma	Plasma	B
ses_cd	neg	FALSE	1	145	186	3	0.016129	0.0206897	c2.cp.reactome.v2024.1.Hs.symbols	ER_TO_GOLGI_ANTEROGRADE_TRANSPORT	8839	445	DYNC1I1,ANK3,TUBA1A	IgA+ plasma	Plasma	B
ses_cd	neg	FALSE	1	13	318	1	0.00314465	0.0769231	c2.cp.reactome.v2024.1.Hs.symbols	ERYTHROPOIETIN_ACTIVATES_RAS	8839	442	LYN	IgA+ plasma	Plasma	B
ses_cd	neg	FALSE	1	11	77	1	0.012987	0.0909091	c2.cp.reactome.v2024.1.Hs.symbols	ENDOSOMAL_VACUOLAR_PATHWAY	8839	422	CTSL	IgA+ plasma	Plasma	B
ses_cd	neg	FALSE	1	27	176	1	0.00568182	0.037037	c2.cp.reactome.v2024.1.Hs.symbols	ENERGY_DEPENDENT_REGULATION_OF_MTOR_BY_LKB1_AMPK	8839	423	RRAGD	IgA+ plasma	Plasma	B
ses_cd	neg	FALSE	1	24	318	2	0.00628931	0.0833333	c2.cp.reactome.v2024.1.Hs.symbols	EPHA_MEDIATED_GROWTH_CONE_COLLAPSE	8839	426	FYN,LYN	IgA+ plasma	Plasma	B
ses_cd	neg	FALSE	1	40	147	4	0.0272109	0.1	c2.cp.reactome.v2024.1.Hs.symbols	EPHB_MEDIATED_FORWARD_SIGNALING	8839	427	TIAM1,ARHGEF28,ITSN1,FYN	IgA+ plasma	Plasma	B
ses_cd	neg	FALSE	1	18	204	2	0.00980392	0.111111	c2.cp.reactome.v2024.1.Hs.symbols	EPHRIN_SIGNALING	8839	428	FYN,PAK3	IgA+ plasma	Plasma	B
ses_cd	neg	FALSE	1	46	372	5	0.0134409	0.108696	c2.cp.reactome.v2024.1.Hs.symbols	EPH_EPHRIN_MEDIATED_REPULSION_OF_CELLS	8839	429	TIAM1,FYN,VAV3,LYN,APH1B	IgA+ plasma	Plasma	B
ses_cd	neg	FALSE	1	85	217	6	0.0276498	0.0705882	c2.cp.reactome.v2024.1.Hs.symbols	EPH_EPHRIN_SIGNALING	8839	430	TIAM1,ARHGEF28,ITSN1,FYN,PAK3,VAV3	IgA+ plasma	Plasma	B
ses_cd	neg	FALSE	1	6	336	2	0.00595238	0.333333	c2.cp.reactome.v2024.1.Hs.symbols	ERYTHROPOIETIN_ACTIVATES_STAT5	8839	443	LYN,STAT5A	IgA+ plasma	Plasma	B
ses_cd	neg	FALSE	1	184	392	6	0.0153061	0.0326087	c2.cp.reactome.v2024.1.Hs.symbols	EPIGENETIC_REGULATION_OF_GENE_EXPRESSION	8839	431	DEK,TTF1,TAF1A,KMT2A,ZNF141,KANSL3	IgA+ plasma	Plasma	B
ses_cd	neg	FALSE	1	16	355	1	0.0028169	0.0625	c2.cp.reactome.v2024.1.Hs.symbols	ERCC6_CSB_AND_EHMT2_G9A_POSITIVELY_REGULATE_RRNA_EXPRESSION	8839	435	TTF1	IgA+ plasma	Plasma	B
ses_cd	neg	FALSE	1	13	311	2	0.00643087	0.153846	c2.cp.reactome.v2024.1.Hs.symbols	ERKS_ARE_INACTIVATED	8839	436	DUSP6,MAPK1	IgA+ plasma	Plasma	B
ses_cd	neg	FALSE	1	22	311	3	0.0096463	0.136364	c2.cp.reactome.v2024.1.Hs.symbols	ERK_MAPK_TARGETS	8839	437	DUSP6,RPS6KA2,MAPK1	IgA+ plasma	Plasma	B
ses_cd	neg	FALSE	1	10	87	1	0.0114943	0.1	c2.cp.reactome.v2024.1.Hs.symbols	ERYTHROCYTES_TAKE_UP_CARBON_DIOXIDE_AND_RELEASE_OXYGEN	8839	438	AQP1	IgA+ plasma	Plasma	B
ses_cd	neg	FALSE	1	6	87	1	0.0114943	0.166667	c2.cp.reactome.v2024.1.Hs.symbols	ERYTHROCYTES_TAKE_UP_OXYGEN_AND_RELEASE_CARBON_DIOXIDE	8839	439	AQP1	IgA+ plasma	Plasma	B
ses_cd	neg	FALSE	1	11	318	1	0.00314465	0.0909091	c2.cp.reactome.v2024.1.Hs.symbols	ERYTHROPOIETIN_ACTIVATES_PHOSPHOINOSITIDE_3_KINASE_PI3K	8839	440	LYN	IgA+ plasma	Plasma	B
ses_cd	neg	FALSE	1	6	318	1	0.00314465	0.166667	c2.cp.reactome.v2024.1.Hs.symbols	ERYTHROPOIETIN_ACTIVATES_PHOSPHOLIPASE_C_GAMMA_PLCG	8839	441	LYN	IgA+ plasma	Plasma	B
ses_cd	neg	FALSE	1	13	183	3	0.0163934	0.230769	c2.cp.reactome.v2024.1.Hs.symbols	ERBB2_REGULATES_CELL_MOTILITY	8839	434	NRG3,NRG1,NRG2	IgA+ plasma	Plasma	B
ses_cd	neg	FALSE	1	105	117	2	0.017094	0.0190476	c2.cp.reactome.v2024.1.Hs.symbols	GLYCEROPHOSPHOLIPID_BIOSYNTHESIS	8839	569	PLD4,PLA2R1	IgA+ plasma	Plasma	B
ses_cd	neg	FALSE	1	12	160	2	0.0125	0.166667	c2.cp.reactome.v2024.1.Hs.symbols	FERTILIZATION	8839	477	CD9,HVCN1	IgA+ plasma	Plasma	B
ses_cd	neg	FALSE	1	4	57	1	0.0175439	0.25	c2.cp.reactome.v2024.1.Hs.symbols	FIBRONECTIN_MATRIX_FORMATION	8839	490	CEACAM1	IgA+ plasma	Plasma	B
ses_cd	neg	FALSE	1	51	325	2	0.00615385	0.0392157	c2.cp.reactome.v2024.1.Hs.symbols	GAMMA_CARBOXYLATION_HYPUSINYLATION_HYDROXYLATION_AND_ARYLSULFATASE_ACTIVATION	8839	543	F8,TPST1	IgA+ plasma	Plasma	B
ses_cd	neg	FALSE	1	19	186	1	0.00537634	0.0526316	c2.cp.reactome.v2024.1.Hs.symbols	GAP_JUNCTION_ASSEMBLY	8839	546	TUBA1A	IgA+ plasma	Plasma	B
ses_cd	neg	FALSE	1	11	48	1	0.0208333	0.0909091	c2.cp.reactome.v2024.1.Hs.symbols	GAP_JUNCTION_DEGRADATION	8839	547	DAB2	IgA+ plasma	Plasma	B
ses_cd	neg	FALSE	1	32	48	1	0.0208333	0.03125	c2.cp.reactome.v2024.1.Hs.symbols	GAP_JUNCTION_TRAFFICKING_AND_REGULATION	8839	548	DAB2	IgA+ plasma	Plasma	B
ses_cd	neg	FALSE	1	16	311	3	0.0096463	0.1875	c2.cp.reactome.v2024.1.Hs.symbols	GASTRIN_CREB_SIGNALLING_PATHWAY_VIA_PKC_AND_MAPK	8839	549	PRKCA,RPS6KA2,MAPK1	IgA+ plasma	Plasma	B
ses_cd	neg	FALSE	1	86	154	1	0.00649351	0.0116279	c2.cp.reactome.v2024.1.Hs.symbols	GASTRULATION	8839	550	ZEB2	IgA+ plasma	Plasma	B
ses_cd	neg	FALSE	1	37	138	2	0.0144928	0.0540541	c2.cp.reactome.v2024.1.Hs.symbols	GENE_AND_PROTEIN_EXPRESSION_BY_JAK_STAT_SIGNALING_AFTER_INTERLEUKIN_12_STIMULATION	8839	553	SOD2,STAT4	IgA+ plasma	Plasma	B
ses_cd	neg	FALSE	1	15	158	2	0.0126582	0.133333	c2.cp.reactome.v2024.1.Hs.symbols	GABA_SYNTHESIS_RELEASE_REUPTAKE_AND_DEGRADATION	8839	542	SYT1,SNAP25	IgA+ plasma	Plasma	B
ses_cd	neg	FALSE	1	73	379	1	0.00263852	0.0136986	c2.cp.reactome.v2024.1.Hs.symbols	GENE_SILENCING_BY_RNA	8839	554	NUP88	IgA+ plasma	Plasma	B
ses_cd	neg	FALSE	1	26	195	1	0.00512821	0.0384615	c2.cp.reactome.v2024.1.Hs.symbols	GLUCAGON_SIGNALING_IN_METABOLIC_REGULATION	8839	559	ADCY9	IgA+ plasma	Plasma	B
ses_cd	neg	FALSE	1	22	359	1	0.00278552	0.0454545	c2.cp.reactome.v2024.1.Hs.symbols	GLUCAGON_TYPE_LIGAND_RECEPTORS	8839	560	GNB5	IgA+ plasma	Plasma	B
ses_cd	neg	FALSE	1	21	340	2	0.00588235	0.0952381	c2.cp.reactome.v2024.1.Hs.symbols	GLUCONEOGENESIS	8839	562	PGAM2,ENO2	IgA+ plasma	Plasma	B
ses_cd	neg	FALSE	1	75	115	1	0.00869565	0.0133333	c2.cp.reactome.v2024.1.Hs.symbols	GLUCOSE_METABOLISM	8839	563	PGAM2	IgA+ plasma	Plasma	B
ses_cd	neg	FALSE	1	13	150	2	0.0133333	0.153846	c2.cp.reactome.v2024.1.Hs.symbols	GLUTAMATE_AND_GLUTAMINE_METABOLISM	8839	565	RIMKLA,RIMKLB	IgA+ plasma	Plasma	B
ses_cd	neg	FALSE	1	22	214	3	0.0140187	0.136364	c2.cp.reactome.v2024.1.Hs.symbols	GLUTAMATE_NEUROTRANSMITTER_RELEASE_CYCLE	8839	566	SYT1,SNAP25,TSPOAP1	IgA+ plasma	Plasma	B
ses_cd	neg	FALSE	1	30	292	1	0.00342466	0.0333333	c2.cp.reactome.v2024.1.Hs.symbols	GLUTATHIONE_CONJUGATION	8839	567	GGT7	IgA+ plasma	Plasma	B
ses_cd	neg	FALSE	1	33	359	1	0.00278552	0.030303	c2.cp.reactome.v2024.1.Hs.symbols	GLUCAGON_LIKE_PEPTIDE_1_GLP1_REGULATES_INSULIN_SECRETION	8839	558	GNB5	IgA+ plasma	Plasma	B
ses_cd	neg	FALSE	1	22	336	1	0.00297619	0.0454545	c2.cp.reactome.v2024.1.Hs.symbols	FGFR1_MUTANT_RECEPTOR_ACTIVATION	8839	481	STAT5A	IgA+ plasma	Plasma	B
ses_cd	neg	FALSE	1	39	359	2	0.00557103	0.0512821	c2.cp.reactome.v2024.1.Hs.symbols	GABA_RECEPTOR_ACTIVATION	8839	541	ADCY9,GNB5	IgA+ plasma	Plasma	B
ses_cd	neg	FALSE	1	10	112	1	0.00892857	0.1	c2.cp.reactome.v2024.1.Hs.symbols	FREE_FATTY_ACIDS_REGULATE_INSULIN_SECRETION	8839	524	GNAQ	IgA+ plasma	Plasma	B
ses_cd	neg	FALSE	1	38	336	5	0.014881	0.131579	c2.cp.reactome.v2024.1.Hs.symbols	FLT3_SIGNALING	8839	492	FYN,AKT3,LCK,SOCS2,STAT5A	IgA+ plasma	Plasma	B
ses_cd	neg	FALSE	1	27	336	1	0.00297619	0.037037	c2.cp.reactome.v2024.1.Hs.symbols	FLT3_SIGNALING_IN_DISEASE	8839	494	STAT5A	IgA+ plasma	Plasma	B
ses_cd	neg	FALSE	1	6	157	2	0.0127389	0.333333	c2.cp.reactome.v2024.1.Hs.symbols	FLT3_SIGNALING_THROUGH_SRC_FAMILY_KINASES	8839	495	FYN,LCK	IgA+ plasma	Plasma	B
ses_cd	neg	FALSE	1	10	311	1	0.00321543	0.1	c2.cp.reactome.v2024.1.Hs.symbols	FORMATION_OF_APOPTOSOME	8839	497	MAPK1	IgA+ plasma	Plasma	B
ses_cd	neg	FALSE	1	22	297	1	0.003367	0.0454545	c2.cp.reactome.v2024.1.Hs.symbols	FORMATION_OF_FIBRIN_CLOT_CLOTTING_CASCADE	8839	501	F8	IgA+ plasma	Plasma	B
ses_cd	neg	FALSE	1	55	276	1	0.00362319	0.0181818	c2.cp.reactome.v2024.1.Hs.symbols	FORMATION_OF_RNA_POL_II_ELONGATION_COMPLEX	8839	506	MLLT3	IgA+ plasma	Plasma	B
ses_cd	neg	FALSE	1	4	154	1	0.00649351	0.25	c2.cp.reactome.v2024.1.Hs.symbols	FORMATION_OF_THE_ANTERIOR_NEURAL_PLATE	8839	509	ZEB2	IgA+ plasma	Plasma	B
ses_cd	neg	FALSE	1	32	359	2	0.00557103	0.0625	c2.cp.reactome.v2024.1.Hs.symbols	GABA_B_RECEPTOR_ACTIVATION	8839	540	ADCY9,GNB5	IgA+ plasma	Plasma	B
ses_cd	neg	FALSE	1	36	202	1	0.0049505	0.0277778	c2.cp.reactome.v2024.1.Hs.symbols	FORMATION_OF_THE_CORNIFIED_ENVELOPE	8839	511	PKP4	IgA+ plasma	Plasma	B
ses_cd	neg	FALSE	1	4	154	1	0.00649351	0.25	c2.cp.reactome.v2024.1.Hs.symbols	FORMATION_OF_THE_POSTERIOR_NEURAL_PLATE	8839	514	ZEB2	IgA+ plasma	Plasma	B
ses_cd	neg	FALSE	1	8	22	1	0.0454545	0.125	c2.cp.reactome.v2024.1.Hs.symbols	FORMATION_OF_THE_URETERIC_BUD	8839	515	WNT11	IgA+ plasma	Plasma	B
ses_cd	neg	FALSE	1	22	186	1	0.00537634	0.0454545	c2.cp.reactome.v2024.1.Hs.symbols	FORMATION_OF_TUBULIN_FOLDING_INTERMEDIATES_BY_CCT_TRIC	8839	516	TUBA1A	IgA+ plasma	Plasma	B
ses_cd	neg	FALSE	1	41	392	2	0.00510204	0.0487805	c2.cp.reactome.v2024.1.Hs.symbols	FORMATION_OF_WDR5_CONTAINING_HISTONE_MODIFYING_COMPLEXES	8839	517	KMT2A,KANSL3	IgA+ plasma	Plasma	B
ses_cd	neg	FALSE	1	56	387	5	0.0129199	0.0892857	c2.cp.reactome.v2024.1.Hs.symbols	FOXO_MEDIATED_TRANSCRIPTION	8839	520	SOD2,AKT3,BTG1,ATXN3,NR3C1	IgA+ plasma	Plasma	B
ses_cd	neg	FALSE	1	15	308	1	0.00324675	0.0666667	c2.cp.reactome.v2024.1.Hs.symbols	FOXO_MEDIATED_TRANSCRIPTION_OF_CELL_CYCLE_GENES	8839	521	BTG1	IgA+ plasma	Plasma	B
ses_cd	neg	FALSE	1	23	387	3	0.00775194	0.130435	c2.cp.reactome.v2024.1.Hs.symbols	FOXO_MEDIATED_TRANSCRIPTION_OF_OXIDATIVE_STRESS_METABOLIC_AND_NEURONAL_GENES	8839	523	SOD2,ATXN3,NR3C1	IgA+ plasma	Plasma	B
ses_cd	neg	FALSE	1	10	69	1	0.0144928	0.1	c2.cp.reactome.v2024.1.Hs.symbols	FORMATION_OF_THE_NEPHRIC_DUCT	8839	513	PLAC8	IgA+ plasma	Plasma	B
ses_cd	neg	FALSE	1	27	353	2	0.00566572	0.0740741	c2.cp.reactome.v2024.1.Hs.symbols	RHO_GTPASES_ACTIVATE_IQGAPS	8839	1267	TUBA1A,IQGAP2	IgA+ plasma	Plasma	B
ses_cd	neg	FALSE	1	21	104	2	0.0192308	0.0952381	c2.cp.reactome.v2024.1.Hs.symbols	RHO_GTPASES_ACTIVATE_NADPH_OXIDASES	8839	1269	NCF2,PRKCA	IgA+ plasma	Plasma	B
ses_cd	neg	FALSE	1	31	83	1	0.0120482	0.0322581	c2.cp.reactome.v2024.1.Hs.symbols	RHO_GTPASES_ACTIVATE_PKNS	8839	1271	RHOC	IgA+ plasma	Plasma	B
ses_cd	neg	FALSE	1	21	204	2	0.00980392	0.0952381	c2.cp.reactome.v2024.1.Hs.symbols	RHO_GTPASES_ACTIVATE_PAKS	8839	1270	MYLK,PAK3	IgA+ plasma	Plasma	B
ses_cd	neg	FALSE	1	22	147	2	0.0136054	0.0909091	c2.cp.reactome.v2024.1.Hs.symbols	SIGNALING_BY_NTRK2_TRKB	8839	1434	TIAM1,FYN	IgA+ plasma	Plasma	B
ses_cd	neg	FALSE	1	121	147	3	0.0204082	0.0247934	c2.cp.reactome.v2024.1.Hs.symbols	SIGNALING_BY_NTRKS	8839	1436	TIAM1,DUSP6,FYN	IgA+ plasma	Plasma	B
ses_cd	neg	FALSE	1	211	9	1	0.111111	0.00473934	c2.cp.reactome.v2024.1.Hs.symbols	SIGNALING_BY_NUCLEAR_RECEPTORS	8839	1437	PDK4	IgA+ plasma	Plasma	B
ses_cd	neg	FALSE	1	47	363	5	0.0137741	0.106383	c2.cp.reactome.v2024.1.Hs.symbols	SIGNALING_BY_PDGF	8839	1438	PDGFA,COL9A2,STAT6,STAT5A,COL4A3	IgA+ plasma	Plasma	B
ses_cd	neg	FALSE	1	18	367	1	0.0027248	0.0555556	c2.cp.reactome.v2024.1.Hs.symbols	SIGNALING_BY_PDGFR_IN_DISEASE	8839	1440	BIN2	IgA+ plasma	Plasma	B
ses_cd	neg	FALSE	1	454	374	29	0.0775401	0.0638767	c2.cp.reactome.v2024.1.Hs.symbols	SIGNALING_BY_RECEPTOR_TYROSINE_KINASES	8839	1442	NRG3,TIAM1,NCF2,DOCK1,PDGFA,NRG1,PRKCA,IGF1R,DUSP6,FYN,AKT3,LCK,COL9A2,NRG2,SPRY1,PAK3,VAV3,HSPB1,TEC,RPS6KA2,STAT6,MAPK1,LYN,SH3KBP1,STAT5A,CYFIP2,COL4A3,APH1B,ABI2	IgA+ plasma	Plasma	B
ses_cd	neg	FALSE	1	34	9	1	0.111111	0.0294118	c2.cp.reactome.v2024.1.Hs.symbols	SIGNALING_BY_RETINOIC_ACID	8839	1443	PDK4	IgA+ plasma	Plasma	B
ses_cd	neg	FALSE	1	81	179	2	0.0111732	0.0246914	c2.cp.reactome.v2024.1.Hs.symbols	SIGNALING_BY_NOTCH4	8839	1433	HEY1,HEY2	IgA+ plasma	Plasma	B
ses_cd	neg	FALSE	1	623	219	25	0.114155	0.0401284	c2.cp.reactome.v2024.1.Hs.symbols	SIGNALING_BY_RHO_GTPASES_MIRO_GTPASES_AND_RHOBTB3	8839	1444	TIAM1,ARHGEF28,NCF2,PTPN13,DOCK5,DOCK1,RHOC,CFTR,PRKCA,FERMT2,DYNC1I1,NHS,ITSN1,ZAP70,LCK,EVL,MYLK,MPP7,TUBA1A,ARAP2,PKP4,PAK3,OBSCN,VAV3,FMNL2	IgA+ plasma	Plasma	B
ses_cd	neg	FALSE	1	206	204	3	0.0147059	0.0145631	c2.cp.reactome.v2024.1.Hs.symbols	SIGNALING_BY_ROBO_RECEPTORS	8839	1446	PRKCA,EVL,PAK3	IgA+ plasma	Plasma	B
ses_cd	neg	FALSE	1	42	336	6	0.0178571	0.142857	c2.cp.reactome.v2024.1.Hs.symbols	SIGNALING_BY_SCF_KIT	8839	1447	PRKCA,FYN,LCK,TEC,LYN,STAT5A	IgA+ plasma	Plasma	B
ses_cd	neg	FALSE	1	40	372	4	0.0107527	0.1	c2.cp.reactome.v2024.1.Hs.symbols	SIGNALING_BY_TGFBR3	8839	1448	TIMP1,ARRB1,TGFBR2,APH1B	IgA+ plasma	Plasma	B
ses_cd	neg	FALSE	1	138	5	1	0.2	0.00724638	c2.cp.reactome.v2024.1.Hs.symbols	SIGNALING_BY_TGFB_FAMILY_MEMBERS	8839	1449	PARD3	IgA+ plasma	Plasma	B
ses_cd	neg	FALSE	1	90	5	1	0.2	0.0111111	c2.cp.reactome.v2024.1.Hs.symbols	SIGNALING_BY_TGF_BETA_RECEPTOR_COMPLEX	8839	1450	PARD3	IgA+ plasma	Plasma	B
ses_cd	neg	FALSE	1	8	293	2	0.00682594	0.25	c2.cp.reactome.v2024.1.Hs.symbols	SIGNALING_BY_TGF_BETA_RECEPTOR_COMPLEX_IN_CANCER	8839	1451	ZFYVE9,TGFBR2	IgA+ plasma	Plasma	B
ses_cd	neg	FALSE	1	164	15	1	0.0666667	0.00609756	c2.cp.reactome.v2024.1.Hs.symbols	SIGNALING_BY_THE_B_CELL_RECEPTOR_BCR	8839	1452	TRPC1	IgA+ plasma	Plasma	B
ses_cd	neg	FALSE	1	5	24	1	0.0416667	0.2	c2.cp.reactome.v2024.1.Hs.symbols	SIGNALING_BY_RNF43_MUTANTS	8839	1445	LRP6	IgA+ plasma	Plasma	B
ses_cd	neg	FALSE	1	35	106	1	0.00943396	0.0285714	c2.cp.reactome.v2024.1.Hs.symbols	SIGNALING_BY_TYPE_1_INSULIN_LIKE_GROWTH_FACTOR_1_RECEPTOR_IGF1R	8839	1453	IGF1R	IgA+ plasma	Plasma	B
ses_cd	neg	FALSE	1	45	179	3	0.0167598	0.0666667	c2.cp.reactome.v2024.1.Hs.symbols	SIGNALING_BY_NOTCH3	8839	1432	PTCRA,HEY1,HEY2	IgA+ plasma	Plasma	B
ses_cd	neg	FALSE	1	56	372	4	0.0107527	0.0714286	c2.cp.reactome.v2024.1.Hs.symbols	SIGNALING_BY_NOTCH1_PEST_DOMAIN_MUTANTS_IN_CANCER	8839	1429	HEY1,HEY2,TBL1X,APH1B	IgA+ plasma	Plasma	B
ses_cd	neg	FALSE	1	15	336	1	0.00297619	0.0666667	c2.cp.reactome.v2024.1.Hs.symbols	SIGNALING_BY_FLT3_ITD_AND_TKD_MUTANTS	8839	1408	STAT5A	IgA+ plasma	Plasma	B
ses_cd	neg	FALSE	1	468	35	7	0.2	0.0149573	c2.cp.reactome.v2024.1.Hs.symbols	SIGNALING_BY_GPCR	8839	1409	PTGER2,WNT11,CCR1,NTS,P2RY14,CCR9,TIAM1	IgA+ plasma	Plasma	B
ses_cd	neg	FALSE	1	136	329	7	0.0212766	0.0514706	c2.cp.reactome.v2024.1.Hs.symbols	SIGNALING_BY_HEDGEHOG	8839	1410	DYNC2H1,ARRB1,TUBA1A,ADCY9,KIF3A,OFD1,IFT57	IgA+ plasma	Plasma	B
ses_cd	neg	FALSE	1	19	289	3	0.0103806	0.157895	c2.cp.reactome.v2024.1.Hs.symbols	SIGNALING_BY_HIPPO	8839	1411	AMOTL1,MOB1B,SAV1	IgA+ plasma	Plasma	B
ses_cd	neg	FALSE	1	63	311	1	0.00321543	0.015873	c2.cp.reactome.v2024.1.Hs.symbols	SIGNALING_BY_INSULIN_RECEPTOR	8839	1412	MAPK1	IgA+ plasma	Plasma	B
ses_cd	neg	FALSE	1	421	158	14	0.0886076	0.0332542	c2.cp.reactome.v2024.1.Hs.symbols	SIGNALING_BY_INTERLEUKINS	8839	1413	PELI2,CCR1,IL1RAP,TNFRSF1A,PTPN13,TIMP1,SOD2,CCR5,DUSP6,STAT4,FYN,CD4,LCK,SNAP25	IgA+ plasma	Plasma	B
ses_cd	neg	FALSE	1	20	336	4	0.0119048	0.2	c2.cp.reactome.v2024.1.Hs.symbols	SIGNALING_BY_KIT_IN_DISEASE	8839	1414	FYN,LCK,LYN,STAT5A	IgA+ plasma	Plasma	B
ses_cd	neg	FALSE	1	32	372	1	0.00268817	0.03125	c2.cp.reactome.v2024.1.Hs.symbols	SIGNALING_BY_NOTCH2	8839	1431	APH1B	IgA+ plasma	Plasma	B
ses_cd	neg	FALSE	1	11	336	1	0.00297619	0.0909091	c2.cp.reactome.v2024.1.Hs.symbols	SIGNALING_BY_LEPTIN	8839	1415	STAT5A	IgA+ plasma	Plasma	B
ses_cd	neg	FALSE	1	6	311	2	0.00643087	0.333333	c2.cp.reactome.v2024.1.Hs.symbols	SIGNALING_BY_MAPK_MUTANTS	8839	1419	DUSP6,MAPK1	IgA+ plasma	Plasma	B
ses_cd	neg	FALSE	1	4	367	1	0.0027248	0.25	c2.cp.reactome.v2024.1.Hs.symbols	SIGNALING_BY_MEMBRANE_TETHERED_FUSIONS_OF_PDGFRA_OR_PDGFRB	8839	1420	BIN2	IgA+ plasma	Plasma	B
ses_cd	neg	FALSE	1	69	324	1	0.00308642	0.0144928	c2.cp.reactome.v2024.1.Hs.symbols	SIGNALING_BY_MET	8839	1421	SH3KBP1	IgA+ plasma	Plasma	B
ses_cd	neg	FALSE	1	38	345	3	0.00869565	0.0789474	c2.cp.reactome.v2024.1.Hs.symbols	SIGNALING_BY_MODERATE_KINASE_ACTIVITY_BRAF_MUTANTS	8839	1422	ARRB1,MAPK1,APBB1IP	IgA+ plasma	Plasma	B
ses_cd	neg	FALSE	1	15	311	3	0.0096463	0.2	c2.cp.reactome.v2024.1.Hs.symbols	SIGNALING_BY_NODAL	8839	1425	ACVR1C,ACVR2B,MAPK1	IgA+ plasma	Plasma	B
ses_cd	neg	FALSE	1	171	4	1	0.25	0.00584795	c2.cp.reactome.v2024.1.Hs.symbols	SIGNALING_BY_NOTCH	8839	1426	ST3GAL6	IgA+ plasma	Plasma	B
ses_cd	neg	FALSE	1	71	283	5	0.0176678	0.0704225	c2.cp.reactome.v2024.1.Hs.symbols	SIGNALING_BY_NOTCH1	8839	1427	HEY1,ARRB1,HEY2,TBL1X,NBEA	IgA+ plasma	Plasma	B
ses_cd	neg	FALSE	1	7	311	1	0.00321543	0.142857	c2.cp.reactome.v2024.1.Hs.symbols	SIGNALING_BY_LTK_IN_CANCER	8839	1418	MAPK1	IgA+ plasma	Plasma	B
ses_cd	neg	FALSE	1	18	336	1	0.00297619	0.0555556	c2.cp.reactome.v2024.1.Hs.symbols	SIGNALING_BY_FLT3_FUSION_PROTEINS	8839	1407	STAT5A	IgA+ plasma	Plasma	B
ses_cd	neg	FALSE	1	98	225	8	0.0355556	0.0816327	c2.cp.reactome.v2024.1.Hs.symbols	SIGNALING_BY_VEGF	8839	1454	NCF2,DOCK1,PRKCA,FYN,AKT3,PAK3,VAV3,HSPB1	IgA+ plasma	Plasma	B
ses_cd	neg	FALSE	1	30	24	1	0.0416667	0.0333333	c2.cp.reactome.v2024.1.Hs.symbols	SIGNALING_BY_WNT_IN_CANCER	8839	1456	LRP6	IgA+ plasma	Plasma	B
ses_cd	neg	FALSE	1	166	71	3	0.0422535	0.0180723	c2.cp.reactome.v2024.1.Hs.symbols	SUMOYLATION	8839	1497	NR3C2,MITF,SATB1	IgA+ plasma	Plasma	B
ses_cd	neg	FALSE	1	56	71	1	0.0140845	0.0178571	c2.cp.reactome.v2024.1.Hs.symbols	SUMOYLATION_OF_CHROMATIN_ORGANIZATION_PROTEINS	8839	1498	SATB1	IgA+ plasma	Plasma	B
ses_cd	neg	FALSE	1	76	379	1	0.00263852	0.0131579	c2.cp.reactome.v2024.1.Hs.symbols	SUMOYLATION_OF_DNA_DAMAGE_RESPONSE_AND_REPAIR_PROTEINS	8839	1499	NUP88	IgA+ plasma	Plasma	B
ses_cd	neg	FALSE	1	45	379	1	0.00263852	0.0222222	c2.cp.reactome.v2024.1.Hs.symbols	SUMOYLATION_OF_DNA_REPLICATION_PROTEINS	8839	1501	NUP88	IgA+ plasma	Plasma	B
ses_cd	neg	FALSE	1	27	45	1	0.0222222	0.037037	c2.cp.reactome.v2024.1.Hs.symbols	SUMOYLATION_OF_INTRACELLULAR_RECEPTORS	8839	1503	NR3C2	IgA+ plasma	Plasma	B
ses_cd	neg	FALSE	1	46	379	1	0.00263852	0.0217391	c2.cp.reactome.v2024.1.Hs.symbols	SUMOYLATION_OF_RNA_BINDING_PROTEINS	8839	1504	NUP88	IgA+ plasma	Plasma	B
ses_cd	neg	FALSE	1	34	379	1	0.00263852	0.0294118	c2.cp.reactome.v2024.1.Hs.symbols	SUMOYLATION_OF_SUMOYLATION_PROTEINS	8839	1505	NUP88	IgA+ plasma	Plasma	B
ses_cd	neg	FALSE	1	13	307	1	0.00325733	0.0769231	c2.cp.reactome.v2024.1.Hs.symbols	STING_MEDIATED_INDUCTION_OF_HOST_IMMUNE_RESPONSES	8839	1493	STAT6	IgA+ plasma	Plasma	B
ses_cd	neg	FALSE	1	16	54	1	0.0185185	0.0625	c2.cp.reactome.v2024.1.Hs.symbols	SUMOYLATION_OF_TRANSCRIPTION_FACTORS	8839	1507	MITF	IgA+ plasma	Plasma	B
ses_cd	neg	FALSE	1	7	311	1	0.00321543	0.142857	c2.cp.reactome.v2024.1.Hs.symbols	SUPPRESSION_OF_APOPTOSIS	8839	1512	MAPK1	IgA+ plasma	Plasma	B
ses_cd	neg	FALSE	1	19	355	3	0.0084507	0.157895	c2.cp.reactome.v2024.1.Hs.symbols	SURFACTANT_METABOLISM	8839	1514	NAPSA,ABCA3,TTF1	IgA+ plasma	Plasma	B
ses_cd	neg	FALSE	1	91	321	1	0.00311526	0.010989	c2.cp.reactome.v2024.1.Hs.symbols	SWITCHING_OF_ORIGINS_TO_A_POST_REPLICATIVE_STATE	8839	1515	UBE2E1	IgA+ plasma	Plasma	B
ses_cd	neg	FALSE	1	18	47	1	0.0212766	0.0555556	c2.cp.reactome.v2024.1.Hs.symbols	SYNAPTIC_ADHESION_LIKE_MOLECULES	8839	1516	PTPRD	IgA+ plasma	Plasma	B
ses_cd	neg	FALSE	1	23	104	2	0.0192308	0.0869565	c2.cp.reactome.v2024.1.Hs.symbols	SYNDECAN_INTERACTIONS	8839	1517	ITGB5,PRKCA	IgA+ plasma	Plasma	B
ses_cd	neg	FALSE	1	6	224	1	0.00446429	0.166667	c2.cp.reactome.v2024.1.Hs.symbols	SYNTHESIS_OF_5_EICOSATETRAENOIC_ACIDS	8839	1521	ALOX5	IgA+ plasma	Plasma	B
ses_cd	neg	FALSE	1	30	321	1	0.00311526	0.0333333	c2.cp.reactome.v2024.1.Hs.symbols	SYNTHESIS_OF_ACTIVE_UBIQUITIN_ROLES_OF_E1_AND_E2_ENZYMES	8839	1522	UBE2E1	IgA+ plasma	Plasma	B
ses_cd	neg	FALSE	1	38	379	1	0.00263852	0.0263158	c2.cp.reactome.v2024.1.Hs.symbols	SUMOYLATION_OF_UBIQUITINYLATION_PROTEINS	8839	1508	NUP88	IgA+ plasma	Plasma	B
ses_cd	neg	FALSE	1	241	24	2	0.0833333	0.00829876	c2.cp.reactome.v2024.1.Hs.symbols	SIGNALING_BY_WNT	8839	1455	WNT11,LRP6	IgA+ plasma	Plasma	B
ses_cd	neg	FALSE	1	79	15	1	0.0666667	0.0126582	c2.cp.reactome.v2024.1.Hs.symbols	STIMULI_SENSING_CHANNELS	8839	1492	TRPC1	IgA+ plasma	Plasma	B
ses_cd	neg	FALSE	1	7	336	1	0.00297619	0.142857	c2.cp.reactome.v2024.1.Hs.symbols	STAT5_ACTIVATION	8839	1490	STAT5A	IgA+ plasma	Plasma	B
ses_cd	neg	FALSE	1	32	311	1	0.00321543	0.03125	c2.cp.reactome.v2024.1.Hs.symbols	SIGNALLING_TO_ERKS	8839	1457	MAPK1	IgA+ plasma	Plasma	B
ses_cd	neg	FALSE	1	30	112	1	0.00892857	0.0333333	c2.cp.reactome.v2024.1.Hs.symbols	SIGNAL_AMPLIFICATION	8839	1460	GNAQ	IgA+ plasma	Plasma	B
ses_cd	neg	FALSE	1	9	311	1	0.00321543	0.111111	c2.cp.reactome.v2024.1.Hs.symbols	SIGNAL_ATTENUATION	8839	1461	MAPK1	IgA+ plasma	Plasma	B
ses_cd	neg	FALSE	1	14	121	1	0.00826446	0.0714286	c2.cp.reactome.v2024.1.Hs.symbols	SIGNAL_REGULATORY_PROTEIN_FAMILY_INTERACTIONS	8839	1462	FYB1	IgA+ plasma	Plasma	B
ses_cd	neg	FALSE	1	19	26	1	0.0384615	0.0526316	c2.cp.reactome.v2024.1.Hs.symbols	SIGNAL_TRANSDUCTION_BY_L1	8839	1463	NCAM1	IgA+ plasma	Plasma	B
ses_cd	neg	FALSE	1	8	357	1	0.00280112	0.125	c2.cp.reactome.v2024.1.Hs.symbols	SIRT1_NEGATIVELY_REGULATES_RRNA_EXPRESSION	8839	1464	TAF1A	IgA+ plasma	Plasma	B
ses_cd	neg	FALSE	1	183	86	4	0.0465116	0.0218579	c2.cp.reactome.v2024.1.Hs.symbols	SLC_MEDIATED_TRANSMEMBRANE_TRANSPORT	8839	1467	SLC40A1,SLC11A1,SLC8A1,SLC2A12	IgA+ plasma	Plasma	B
ses_cd	neg	FALSE	1	9	336	1	0.00297619	0.111111	c2.cp.reactome.v2024.1.Hs.symbols	STAT5_ACTIVATION_DOWNSTREAM_OF_FLT3_ITD_MUTANTS	8839	1491	STAT5A	IgA+ plasma	Plasma	B
ses_cd	neg	FALSE	1	72	23	1	0.0434783	0.0138889	c2.cp.reactome.v2024.1.Hs.symbols	SLC_TRANSPORTER_DISORDERS	8839	1468	SLC40A1	IgA+ plasma	Plasma	B
ses_cd	neg	FALSE	1	38	228	4	0.0175439	0.105263	c2.cp.reactome.v2024.1.Hs.symbols	SMOOTH_MUSCLE_CONTRACTION	8839	1472	GUCY1A1,ITGB5,MYLK,ITGA1	IgA+ plasma	Plasma	B
ses_cd	neg	FALSE	1	53	379	1	0.00263852	0.0188679	c2.cp.reactome.v2024.1.Hs.symbols	SNRNP_ASSEMBLY	8839	1473	NUP88	IgA+ plasma	Plasma	B
ses_cd	neg	FALSE	1	9	62	1	0.016129	0.111111	c2.cp.reactome.v2024.1.Hs.symbols	SODIUM_CALCIUM_EXCHANGERS	8839	1474	SLC8A1	IgA+ plasma	Plasma	B
ses_cd	neg	FALSE	1	8	351	1	0.002849	0.125	c2.cp.reactome.v2024.1.Hs.symbols	SODIUM_PROTON_EXCHANGERS	8839	1477	SLC9A7	IgA+ plasma	Plasma	B
ses_cd	neg	FALSE	1	6	160	1	0.00625	0.166667	c2.cp.reactome.v2024.1.Hs.symbols	SPERM_MOTILITY_AND_TAXES	8839	1482	HVCN1	IgA+ plasma	Plasma	B
ses_cd	neg	FALSE	1	93	344	1	0.00290698	0.0107527	c2.cp.reactome.v2024.1.Hs.symbols	SPHINGOLIPID_METABOLISM	8839	1485	ST3GAL5	IgA+ plasma	Plasma	B
ses_cd	neg	FALSE	1	16	311	1	0.00321543	0.0625	c2.cp.reactome.v2024.1.Hs.symbols	SPRY_REGULATION_OF_FGF_SIGNALING	8839	1486	MAPK1	IgA+ plasma	Plasma	B
ses_cd	neg	FALSE	1	36	311	1	0.00321543	0.0277778	c2.cp.reactome.v2024.1.Hs.symbols	SMAD2_SMAD3_SMAD4_HETEROTRIMER_REGULATES_TRANSCRIPTION	8839	1470	MAPK1	IgA+ plasma	Plasma	B
ses_cd	neg	FALSE	1	26	246	1	0.00406504	0.0384615	c2.cp.reactome.v2024.1.Hs.symbols	SYNTHESIS_OF_BILE_ACIDS_AND_BILE_SALTS	8839	1523	CYP46A1	IgA+ plasma	Plasma	B
ses_cd	neg	FALSE	1	48	336	1	0.00297619	0.0208333	c2.cp.reactome.v2024.1.Hs.symbols	SIGNALING_BY_FGFR_IN_DISEASE	8839	1406	STAT5A	IgA+ plasma	Plasma	B
ses_cd	neg	FALSE	1	30	311	1	0.00321543	0.0333333	c2.cp.reactome.v2024.1.Hs.symbols	SIGNALING_BY_FGFR3	8839	1403	MAPK1	IgA+ plasma	Plasma	B
ses_cd	neg	FALSE	1	8	15	1	0.0666667	0.125	c2.cp.reactome.v2024.1.Hs.symbols	ROLE_OF_SECOND_MESSENGERS_IN_NETRIN_1_SIGNALING	8839	1301	TRPC1	IgA+ plasma	Plasma	B
ses_cd	neg	FALSE	1	18	256	1	0.00390625	0.0555556	c2.cp.reactome.v2024.1.Hs.symbols	RORA_ACTIVATES_GENE_EXPRESSION	8839	1302	TBL1X	IgA+ plasma	Plasma	B
ses_cd	neg	FALSE	1	33	59	2	0.0338983	0.0606061	c2.cp.reactome.v2024.1.Hs.symbols	ROS_AND_RNS_PRODUCTION_IN_PHAGOCYTES	8839	1303	NCF2,SLC11A1	IgA+ plasma	Plasma	B
ses_cd	neg	FALSE	1	7	311	2	0.00643087	0.285714	c2.cp.reactome.v2024.1.Hs.symbols	RSK_ACTIVATION	8839	1308	RPS6KA2,MAPK1	IgA+ plasma	Plasma	B
ses_cd	neg	FALSE	1	80	19	1	0.0526316	0.0125	c2.cp.reactome.v2024.1.Hs.symbols	RSV_HOST_INTERACTIONS	8839	1309	MAP1B	IgA+ plasma	Plasma	B
ses_cd	neg	FALSE	1	35	373	1	0.00268097	0.0285714	c2.cp.reactome.v2024.1.Hs.symbols	RUNX1_REGULATES_GENES_INVOLVED_IN_MEGAKARYOCYTE_DIFFERENTIATION_AND_PLATELET_FUNCTION	8839	1314	KMT2A	IgA+ plasma	Plasma	B
ses_cd	neg	FALSE	1	6	249	1	0.00401606	0.166667	c2.cp.reactome.v2024.1.Hs.symbols	RUNX1_REGULATES_TRANSCRIPTION_OF_GENES_INVOLVED_IN_BCR_SIGNALING	8839	1315	BLK	IgA+ plasma	Plasma	B
ses_cd	neg	FALSE	1	80	67	1	0.0149254	0.0125	c2.cp.reactome.v2024.1.Hs.symbols	ROLE_OF_PHOSPHOLIPIDS_IN_PHAGOCYTOSIS	8839	1300	PLD4	IgA+ plasma	Plasma	B
ses_cd	neg	FALSE	1	68	373	1	0.00268097	0.0147059	c2.cp.reactome.v2024.1.Hs.symbols	RUNX1_REGULATES_TRANSCRIPTION_OF_GENES_INVOLVED_IN_DIFFERENTIATION_OF_HSCS	8839	1316	KMT2A	IgA+ plasma	Plasma	B
ses_cd	neg	FALSE	1	7	366	1	0.00273224	0.142857	c2.cp.reactome.v2024.1.Hs.symbols	RUNX1_REGULATES_TRANSCRIPTION_OF_GENES_INVOLVED_IN_DIFFERENTIATION_OF_MYELOID_CELLS	8839	1318	RUNX2	IgA+ plasma	Plasma	B
ses_cd	neg	FALSE	1	6	143	1	0.00699301	0.166667	c2.cp.reactome.v2024.1.Hs.symbols	RUNX1_REGULATES_TRANSCRIPTION_OF_GENES_INVOLVED_IN_WNT_SIGNALING	8839	1320	RSPO3	IgA+ plasma	Plasma	B
ses_cd	neg	FALSE	1	26	366	5	0.0136612	0.192308	c2.cp.reactome.v2024.1.Hs.symbols	RUNX2_REGULATES_BONE_DEVELOPMENT	8839	1321	MAF,HEY1,HEY2,MAPK1,RUNX2	IgA+ plasma	Plasma	B
ses_cd	neg	FALSE	1	3	366	1	0.00273224	0.333333	c2.cp.reactome.v2024.1.Hs.symbols	RUNX2_REGULATES_CHONDROCYTE_MATURATION	8839	1322	RUNX2	IgA+ plasma	Plasma	B
ses_cd	neg	FALSE	1	7	366	2	0.00546448	0.285714	c2.cp.reactome.v2024.1.Hs.symbols	RUNX2_REGULATES_GENES_INVOLVED_IN_CELL_MIGRATION	8839	1323	AKT3,RUNX2	IgA+ plasma	Plasma	B
ses_cd	neg	FALSE	1	21	366	5	0.0136612	0.238095	c2.cp.reactome.v2024.1.Hs.symbols	RUNX2_REGULATES_OSTEOBLAST_DIFFERENTIATION	8839	1324	MAF,HEY1,HEY2,MAPK1,RUNX2	IgA+ plasma	Plasma	B
ses_cd	neg	FALSE	1	39	280	1	0.00357143	0.025641	c2.cp.reactome.v2024.1.Hs.symbols	SARS_COV_1_ACTIVATES_MODULATES_INNATE_IMMUNE_RESPONSES	8839	1332	RCAN3	IgA+ plasma	Plasma	B
ses_cd	neg	FALSE	1	7	77	1	0.012987	0.142857	c2.cp.reactome.v2024.1.Hs.symbols	RUNX1_REGULATES_TRANSCRIPTION_OF_GENES_INVOLVED_IN_DIFFERENTIATION_OF_KERATINOCYTES	8839	1317	CTSL	IgA+ plasma	Plasma	B
ses_cd	neg	FALSE	1	93	280	1	0.00357143	0.0107527	c2.cp.reactome.v2024.1.Hs.symbols	SARS_COV_1_HOST_INTERACTIONS	8839	1333	RCAN3	IgA+ plasma	Plasma	B
ses_cd	neg	FALSE	1	70	318	4	0.0125786	0.0571429	c2.cp.reactome.v2024.1.Hs.symbols	ROLE_OF_LAT2_NTAL_LAB_ON_CALCIUM_MOBILIZATION	8839	1299	FCER1G,FYN,LAT2,LYN	IgA+ plasma	Plasma	B
ses_cd	neg	FALSE	1	39	202	2	0.00990099	0.0512821	c2.cp.reactome.v2024.1.Hs.symbols	RND3_GTPASE_CYCLE	8839	1296	PTPN13,PKP4	IgA+ plasma	Plasma	B
ses_cd	neg	FALSE	1	8	83	1	0.0120482	0.125	c2.cp.reactome.v2024.1.Hs.symbols	RHO_GTPASES_ACTIVATE_RHOTEKIN_AND_RHOPHILINS	8839	1272	RHOC	IgA+ plasma	Plasma	B
ses_cd	neg	FALSE	1	19	83	1	0.0120482	0.0526316	c2.cp.reactome.v2024.1.Hs.symbols	RHO_GTPASES_ACTIVATE_ROCKS	8839	1273	RHOC	IgA+ plasma	Plasma	B
ses_cd	neg	FALSE	1	36	374	3	0.00802139	0.0833333	c2.cp.reactome.v2024.1.Hs.symbols	RHO_GTPASES_ACTIVATE_WASPS_AND_WAVES	8839	1274	MAPK1,CYFIP2,ABI2	IgA+ plasma	Plasma	B
ses_cd	neg	FALSE	1	424	219	20	0.0913242	0.0471698	c2.cp.reactome.v2024.1.Hs.symbols	RHO_GTPASE_CYCLE	8839	1275	TIAM1,ARHGEF28,NCF2,PTPN13,DOCK5,DOCK1,RHOC,CFTR,FERMT2,NHS,ITSN1,ZAP70,LCK,MPP7,ARAP2,PKP4,PAK3,OBSCN,VAV3,FMNL2	IgA+ plasma	Plasma	B
ses_cd	neg	FALSE	1	249	219	10	0.0456621	0.0401606	c2.cp.reactome.v2024.1.Hs.symbols	RHO_GTPASE_EFFECTORS	8839	1276	NCF2,RHOC,CFTR,PRKCA,DYNC1I1,EVL,MYLK,TUBA1A,PAK3,FMNL2	IgA+ plasma	Plasma	B
ses_cd	neg	FALSE	1	32	140	1	0.00714286	0.03125	c2.cp.reactome.v2024.1.Hs.symbols	RIPK1_MEDIATED_REGULATED_NECROSIS	8839	1278	PRKN	IgA+ plasma	Plasma	B
ses_cd	neg	FALSE	1	41	253	1	0.00395257	0.0243902	c2.cp.reactome.v2024.1.Hs.symbols	RNA_POLYMERASE_III_TRANSCRIPTION	8839	1282	NFIC	IgA+ plasma	Plasma	B
ses_cd	neg	FALSE	1	8	104	1	0.00961538	0.125	c2.cp.reactome.v2024.1.Hs.symbols	ROBO_RECEPTORS_BIND_AKAP5	8839	1297	PRKCA	IgA+ plasma	Plasma	B
ses_cd	neg	FALSE	1	23	253	1	0.00395257	0.0434783	c2.cp.reactome.v2024.1.Hs.symbols	RNA_POLYMERASE_III_TRANSCRIPTION_TERMINATION	8839	1285	NFIC	IgA+ plasma	Plasma	B
ses_cd	neg	FALSE	1	1206	45	3	0.0666667	0.00248756	c2.cp.reactome.v2024.1.Hs.symbols	RNA_POLYMERASE_II_TRANSCRIPTION	8839	1288	MAF,NAMPT,NR3C2	IgA+ plasma	Plasma	B
ses_cd	neg	FALSE	1	27	357	1	0.00280112	0.037037	c2.cp.reactome.v2024.1.Hs.symbols	RNA_POLYMERASE_I_PROMOTER_ESCAPE	8839	1290	TAF1A	IgA+ plasma	Plasma	B
ses_cd	neg	FALSE	1	47	357	2	0.00560224	0.0425532	c2.cp.reactome.v2024.1.Hs.symbols	RNA_POLYMERASE_I_TRANSCRIPTION	8839	1291	TTF1,TAF1A	IgA+ plasma	Plasma	B
ses_cd	neg	FALSE	1	43	357	2	0.00560224	0.0465116	c2.cp.reactome.v2024.1.Hs.symbols	RNA_POLYMERASE_I_TRANSCRIPTION_INITIATION	8839	1292	TTF1,TAF1A	IgA+ plasma	Plasma	B
ses_cd	neg	FALSE	1	27	357	2	0.00560224	0.0740741	c2.cp.reactome.v2024.1.Hs.symbols	RNA_POLYMERASE_I_TRANSCRIPTION_TERMINATION	8839	1293	TTF1,TAF1A	IgA+ plasma	Plasma	B
ses_cd	neg	FALSE	1	39	202	2	0.00990099	0.0512821	c2.cp.reactome.v2024.1.Hs.symbols	RND1_GTPASE_CYCLE	8839	1294	PTPN13,PKP4	IgA+ plasma	Plasma	B
ses_cd	neg	FALSE	1	40	202	2	0.00990099	0.05	c2.cp.reactome.v2024.1.Hs.symbols	RND2_GTPASE_CYCLE	8839	1295	PTPN13,PKP4	IgA+ plasma	Plasma	B
ses_cd	neg	FALSE	1	76	276	1	0.00362319	0.0131579	c2.cp.reactome.v2024.1.Hs.symbols	RNA_POLYMERASE_II_PRE_TRANSCRIPTION_EVENTS	8839	1286	MLLT3	IgA+ plasma	Plasma	B
ses_cd	neg	FALSE	1	30	311	1	0.00321543	0.0333333	c2.cp.reactome.v2024.1.Hs.symbols	SIGNALING_BY_FGFR4	8839	1404	MAPK1	IgA+ plasma	Plasma	B
ses_cd	neg	FALSE	1	137	77	1	0.012987	0.00729927	c2.cp.reactome.v2024.1.Hs.symbols	SARS_COV_1_INFECTION	8839	1334	CTSL	IgA+ plasma	Plasma	B
ses_cd	neg	FALSE	1	182	153	1	0.00653595	0.00549451	c2.cp.reactome.v2024.1.Hs.symbols	SARS_COV_2_HOST_INTERACTIONS	8839	1338	AKT3	IgA+ plasma	Plasma	B
ses_cd	neg	FALSE	1	29	4	1	0.25	0.0344828	c2.cp.reactome.v2024.1.Hs.symbols	SIALIC_ACID_METABOLISM	8839	1379	ST3GAL6	IgA+ plasma	Plasma	B
ses_cd	neg	FALSE	1	13	311	3	0.0096463	0.230769	c2.cp.reactome.v2024.1.Hs.symbols	SIGNALING_BY_ACTIVIN	8839	1381	ACVR1C,ACVR2B,MAPK1	IgA+ plasma	Plasma	B
ses_cd	neg	FALSE	1	91	394	6	0.0152284	0.0659341	c2.cp.reactome.v2024.1.Hs.symbols	SIGNALING_BY_ALK_IN_CANCER	8839	1383	BCL2A1,ZAP70,PPFIBP1,MAPK1,STAT5A,MECP2	IgA+ plasma	Plasma	B
ses_cd	neg	FALSE	1	23	272	1	0.00367647	0.0434783	c2.cp.reactome.v2024.1.Hs.symbols	SIGNALING_BY_BMP	8839	1384	ACVR2B	IgA+ plasma	Plasma	B
ses_cd	neg	FALSE	1	59	345	3	0.00869565	0.0508475	c2.cp.reactome.v2024.1.Hs.symbols	SIGNALING_BY_BRAF_AND_RAF1_FUSIONS	8839	1385	ARRB1,MAPK1,APBB1IP	IgA+ plasma	Plasma	B
ses_cd	neg	FALSE	1	31	318	2	0.00628931	0.0645161	c2.cp.reactome.v2024.1.Hs.symbols	SIGNALING_BY_CSF1_M_CSF_IN_MYELOID_CELLS	8839	1386	FYN,LYN	IgA+ plasma	Plasma	B
ses_cd	neg	FALSE	1	29	336	2	0.00595238	0.0689655	c2.cp.reactome.v2024.1.Hs.symbols	SIGNALING_BY_CSF3_G_CSF	8839	1387	LYN,STAT5A	IgA+ plasma	Plasma	B
ses_cd	neg	FALSE	1	8	106	1	0.00943396	0.125	c2.cp.reactome.v2024.1.Hs.symbols	SHC_RELATED_EVENTS_TRIGGERED_BY_IGF1R	8839	1378	IGF1R	IgA+ plasma	Plasma	B
ses_cd	neg	FALSE	1	17	336	1	0.00297619	0.0588235	c2.cp.reactome.v2024.1.Hs.symbols	SIGNALING_BY_CYTOSOLIC_FGFR1_FUSION_MUTANTS	8839	1389	STAT5A	IgA+ plasma	Plasma	B
ses_cd	neg	FALSE	1	24	2	1	0.5	0.0416667	c2.cp.reactome.v2024.1.Hs.symbols	SIGNALING_BY_ERBB2_IN_CANCER	8839	1394	NRG3	IgA+ plasma	Plasma	B
ses_cd	neg	FALSE	1	49	2	1	0.5	0.0204082	c2.cp.reactome.v2024.1.Hs.symbols	SIGNALING_BY_ERBB4	8839	1395	NRG3	IgA+ plasma	Plasma	B
ses_cd	neg	FALSE	1	24	336	2	0.00595238	0.0833333	c2.cp.reactome.v2024.1.Hs.symbols	SIGNALING_BY_ERYTHROPOIETIN	8839	1396	LYN,STAT5A	IgA+ plasma	Plasma	B
ses_cd	neg	FALSE	1	70	311	1	0.00321543	0.0142857	c2.cp.reactome.v2024.1.Hs.symbols	SIGNALING_BY_FGFR	8839	1397	MAPK1	IgA+ plasma	Plasma	B
ses_cd	neg	FALSE	1	39	311	1	0.00321543	0.025641	c2.cp.reactome.v2024.1.Hs.symbols	SIGNALING_BY_FGFR1	8839	1398	MAPK1	IgA+ plasma	Plasma	B
ses_cd	neg	FALSE	1	29	336	1	0.00297619	0.0344828	c2.cp.reactome.v2024.1.Hs.symbols	SIGNALING_BY_FGFR1_IN_DISEASE	8839	1399	STAT5A	IgA+ plasma	Plasma	B
ses_cd	neg	FALSE	1	59	311	1	0.00321543	0.0169492	c2.cp.reactome.v2024.1.Hs.symbols	SIGNALING_BY_FGFR2	8839	1400	MAPK1	IgA+ plasma	Plasma	B
ses_cd	neg	FALSE	1	48	324	2	0.00617284	0.0416667	c2.cp.reactome.v2024.1.Hs.symbols	SIGNALING_BY_EGFR	8839	1390	SPRY1,SH3KBP1	IgA+ plasma	Plasma	B
ses_cd	neg	FALSE	1	107	379	1	0.00263852	0.00934579	c2.cp.reactome.v2024.1.Hs.symbols	SARS_COV_2_ACTIVATES_MODULATES_INNATE_AND_ADAPTIVE_IMMUNE_RESPONSES	8839	1337	NUP88	IgA+ plasma	Plasma	B
ses_cd	neg	FALSE	1	13	183	3	0.0163934	0.230769	c2.cp.reactome.v2024.1.Hs.symbols	SHC1_EVENTS_IN_ERBB4_SIGNALING	8839	1374	NRG3,NRG1,NRG2	IgA+ plasma	Plasma	B
ses_cd	neg	FALSE	1	43	1	1	1	0.0232558	c2.cp.reactome.v2024.1.Hs.symbols	SENSORY_PROCESSING_OF_SOUND_BY_OUTER_HAIR_CELLS_OF_THE_COCHLEA	8839	1366	MYO3B	IgA+ plasma	Plasma	B
ses_cd	neg	FALSE	1	272	77	1	0.012987	0.00367647	c2.cp.reactome.v2024.1.Hs.symbols	SARS_COV_2_INFECTION	8839	1339	CTSL	IgA+ plasma	Plasma	B
ses_cd	neg	FALSE	1	11	250	1	0.004	0.0909091	c2.cp.reactome.v2024.1.Hs.symbols	SARS_COV_2_MODULATES_AUTOPHAGY	8839	1340	UVRAG	IgA+ plasma	Plasma	B
ses_cd	neg	FALSE	1	11	153	1	0.00653595	0.0909091	c2.cp.reactome.v2024.1.Hs.symbols	SARS_COV_2_TARGETS_HOST_INTRACELLULAR_SIGNALLING_AND_REGULATORY_PATHWAYS	8839	1342	AKT3	IgA+ plasma	Plasma	B
ses_cd	neg	FALSE	1	438	77	1	0.012987	0.00228311	c2.cp.reactome.v2024.1.Hs.symbols	SARS_COV_INFECTIONS	8839	1344	CTSL	IgA+ plasma	Plasma	B
ses_cd	neg	FALSE	1	27	186	1	0.00537634	0.037037	c2.cp.reactome.v2024.1.Hs.symbols	SEALING_OF_THE_NUCLEAR_ENVELOPE_NE_BY_ESCRT_III	8839	1351	TUBA1A	IgA+ plasma	Plasma	B
ses_cd	neg	FALSE	1	81	186	5	0.0268817	0.0617284	c2.cp.reactome.v2024.1.Hs.symbols	SELECTIVE_AUTOPHAGY	8839	1352	CFTR,DYNC1I1,PRKN,EPAS1,TUBA1A	IgA+ plasma	Plasma	B
ses_cd	neg	FALSE	1	105	78	1	0.0128205	0.00952381	c2.cp.reactome.v2024.1.Hs.symbols	SELENOAMINO_ACID_METABOLISM	8839	1353	HNMT	IgA+ plasma	Plasma	B
ses_cd	neg	FALSE	1	184	186	2	0.0107527	0.0108696	c2.cp.reactome.v2024.1.Hs.symbols	SEPARATION_OF_SISTER_CHROMATIDS	8839	1367	DYNC1I1,TUBA1A	IgA+ plasma	Plasma	B
ses_cd	neg	FALSE	1	16	204	2	0.00980392	0.125	c2.cp.reactome.v2024.1.Hs.symbols	SEMA3A_PAK_DEPENDENT_AXON_REPULSION	8839	1354	FYN,PAK3	IgA+ plasma	Plasma	B
ses_cd	neg	FALSE	1	20	83	1	0.0120482	0.05	c2.cp.reactome.v2024.1.Hs.symbols	SEMA4D_INDUCED_CELL_MIGRATION_AND_GROWTH_CONE_COLLAPSE	8839	1356	RHOC	IgA+ plasma	Plasma	B
ses_cd	neg	FALSE	1	24	83	1	0.0120482	0.0416667	c2.cp.reactome.v2024.1.Hs.symbols	SEMA4D_IN_SEMAPHORIN_SIGNALING	8839	1357	RHOC	IgA+ plasma	Plasma	B
ses_cd	neg	FALSE	1	62	228	4	0.0175439	0.0645161	c2.cp.reactome.v2024.1.Hs.symbols	SEMAPHORIN_INTERACTIONS	8839	1359	RHOC,FYN,PAK3,ITGA1	IgA+ plasma	Plasma	B
ses_cd	neg	FALSE	1	52	321	3	0.00934579	0.0576923	c2.cp.reactome.v2024.1.Hs.symbols	SENESCENCE_ASSOCIATED_SECRETORY_PHENOTYPE_SASP	8839	1360	RPS6KA2,MAPK1,UBE2E1	IgA+ plasma	Plasma	B
ses_cd	neg	FALSE	1	187	1	1	1	0.00534759	c2.cp.reactome.v2024.1.Hs.symbols	SENSORY_PERCEPTION	8839	1362	MYO3B	IgA+ plasma	Plasma	B
ses_cd	neg	FALSE	1	23	70	1	0.0142857	0.0434783	c2.cp.reactome.v2024.1.Hs.symbols	SENSORY_PERCEPTION_OF_TASTE	8839	1364	GRM4	IgA+ plasma	Plasma	B
ses_cd	neg	FALSE	1	62	1	1	1	0.016129	c2.cp.reactome.v2024.1.Hs.symbols	SENSORY_PROCESSING_OF_SOUND	8839	1365	MYO3B	IgA+ plasma	Plasma	B
ses_cd	neg	FALSE	1	14	147	1	0.00680272	0.0714286	c2.cp.reactome.v2024.1.Hs.symbols	SEMA3A_PLEXIN_REPULSION_SIGNALING_BY_INHIBITING_INTEGRIN_ADHESION	8839	1355	FYN	IgA+ plasma	Plasma	B
ses_cd	neg	FALSE	1	10	246	1	0.00406504	0.1	c2.cp.reactome.v2024.1.Hs.symbols	SYNTHESIS_OF_BILE_ACIDS_AND_BILE_SALTS_VIA_24_HYDROXYCHOLESTEROL	8839	1524	CYP46A1	IgA+ plasma	Plasma	B
ses_cd	neg	FALSE	1	17	390	1	0.0025641	0.0588235	c2.cp.reactome.v2024.1.Hs.symbols	SYNTHESIS_OF_GLYCOSYLPHOSPHATIDYLINOSITOL_GPI	8839	1532	PIGM	IgA+ plasma	Plasma	B
ses_cd	neg	FALSE	1	19	22	1	0.0454545	0.0526316	c2.cp.reactome.v2024.1.Hs.symbols	WNT_LIGAND_BIOGENESIS_AND_TRAFFICKING	8839	1727	WNT11	IgA+ plasma	Plasma	B
ses_cd	neg	FALSE	1	9	366	1	0.00273224	0.111111	c2.cp.reactome.v2024.1.Hs.symbols	YAP1_AND_WWTR1_TAZ_STIMULATED_GENE_EXPRESSION	8839	1730	RUNX2	IgA+ plasma	Plasma	B
ses_cd	neg	FALSE	1	14	104	1	0.00961538	0.0714286	c2.cp.reactome.v2024.1.Hs.symbols	WNT5A_DEPENDENT_INTERNALIZATION_OF_FZD4	8839	1726	PRKCA	IgA+ plasma	Plasma	B
ses_cd	neg	FALSE	1	13	201	1	0.00497512	0.0769231	c2.cp.reactome.v2024.1.Hs.symbols	WNT5A_DEPENDENT_INTERNALIZATION_OF_FZD2_FZD5_AND_ROR2	8839	1725	FZD2	IgA+ plasma	Plasma	B
ses_cd	neg	FALSE	1	8	99	1	0.010101	0.125	c2.cp.reactome.v2024.1.Hs.symbols	VITAMIN_D_CALCIFEROL_METABOLISM	8839	1718	LGMN	IgA+ plasma	Plasma	B
ses_cd	neg	FALSE	1	57	379	1	0.00263852	0.0175439	c2.cp.reactome.v2024.1.Hs.symbols	TRNA_PROCESSING_IN_THE_NUCLEUS	8839	1687	NUP88	IgA+ plasma	Plasma	B
ses_cd	neg	FALSE	1	22	15	1	0.0666667	0.0454545	c2.cp.reactome.v2024.1.Hs.symbols	TRP_CHANNELS	8839	1688	TRPC1	IgA+ plasma	Plasma	B
ses_cd	neg	FALSE	1	12	21	1	0.047619	0.0833333	c2.cp.reactome.v2024.1.Hs.symbols	TRYPTOPHAN_CATABOLISM	8839	1689	KYNU	IgA+ plasma	Plasma	B
ses_cd	neg	FALSE	1	157	197	3	0.0152284	0.0191083	c2.cp.reactome.v2024.1.Hs.symbols	UB_SPECIFIC_PROCESSING_PROTEASES	8839	1694	CFTR,ARRB1,USP44	IgA+ plasma	Plasma	B
ses_cd	neg	FALSE	1	84	293	1	0.00341297	0.0119048	c2.cp.reactome.v2024.1.Hs.symbols	UCH_PROTEINASES	8839	1695	TGFBR2	IgA+ plasma	Plasma	B
ses_cd	neg	FALSE	1	14	358	2	0.00558659	0.142857	c2.cp.reactome.v2024.1.Hs.symbols	UNBLOCKING_OF_NMDA_RECEPTORS_GLUTAMATE_BINDING_AND_ACTIVATION	8839	1696	DLG2,DLG1	IgA+ plasma	Plasma	B
ses_cd	neg	FALSE	1	27	158	3	0.0189873	0.111111	c2.cp.reactome.v2024.1.Hs.symbols	UPTAKE_AND_ACTIONS_OF_BACTERIAL_TOXINS	8839	1699	SYT1,CD9,SNAP25	IgA+ plasma	Plasma	B
ses_cd	neg	FALSE	1	28	281	2	0.00711744	0.0714286	c2.cp.reactome.v2024.1.Hs.symbols	VOLTAGE_GATED_POTASSIUM_CHANNELS	8839	1722	KCNQ5,KCNQ1	IgA+ plasma	Plasma	B
ses_cd	neg	FALSE	1	6	103	1	0.00970874	0.166667	c2.cp.reactome.v2024.1.Hs.symbols	UPTAKE_AND_FUNCTION_OF_DIPHTHERIA_TOXIN	8839	1701	CD9	IgA+ plasma	Plasma	B
ses_cd	neg	FALSE	1	18	104	1	0.00961538	0.0555556	c2.cp.reactome.v2024.1.Hs.symbols	VEGFR2_MEDIATED_CELL_PROLIFERATION	8839	1706	PRKCA	IgA+ plasma	Plasma	B
ses_cd	neg	FALSE	1	27	217	3	0.0138249	0.111111	c2.cp.reactome.v2024.1.Hs.symbols	VEGFR2_MEDIATED_VASCULAR_PERMEABILITY	8839	1707	AKT3,PAK3,VAV3	IgA+ plasma	Plasma	B
ses_cd	neg	FALSE	1	662	360	30	0.0833333	0.0453172	c2.cp.reactome.v2024.1.Hs.symbols	VESICLE_MEDIATED_TRANSPORT	8839	1709	DAB2,SORT1,SYT1,CFTR,MAN1C1,DYNC1I1,ITSN1,ANK3,ARRB1,AKT3,CD4,MVB12B,FCHO2,TUBA1A,RAB33A,SNX9,CLVS1,RAB31,REPS2,SBF2,DENND2C,DENND6B,DNAJC6,F8,KIF3A,DENND4C,SH3KBP1,RAB35,RHOQ,AP4S1	IgA+ plasma	Plasma	B
ses_cd	neg	FALSE	1	778	19	1	0.0526316	0.00128535	c2.cp.reactome.v2024.1.Hs.symbols	VIRAL_INFECTION_PATHWAYS	8839	1710	MAP1B	IgA+ plasma	Plasma	B
ses_cd	neg	FALSE	1	43	379	1	0.00263852	0.0232558	c2.cp.reactome.v2024.1.Hs.symbols	VIRAL_MESSENGER_RNA_SYNTHESIS	8839	1711	NUP88	IgA+ plasma	Plasma	B
ses_cd	neg	FALSE	1	69	104	2	0.0192308	0.0289855	c2.cp.reactome.v2024.1.Hs.symbols	VISUAL_PHOTOTRANSDUCTION	8839	1712	RBP1,PRKCA	IgA+ plasma	Plasma	B
ses_cd	neg	FALSE	1	20	25	1	0.04	0.05	c2.cp.reactome.v2024.1.Hs.symbols	VITAMIN_B5_PANTOTHENATE_METABOLISM	8839	1716	VNN2	IgA+ plasma	Plasma	B
ses_cd	neg	FALSE	1	34	195	2	0.0102564	0.0588235	c2.cp.reactome.v2024.1.Hs.symbols	VASOPRESSIN_REGULATES_RENAL_WATER_HOMEOSTASIS_VIA_AQUAPORINS	8839	1705	AQP1,ADCY9	IgA+ plasma	Plasma	B
ses_cd	neg	FALSE	1	105	379	1	0.00263852	0.00952381	c2.cp.reactome.v2024.1.Hs.symbols	TRNA_PROCESSING	8839	1685	NUP88	IgA+ plasma	Plasma	B
ses_cd	neg	FALSE	1	120	321	1	0.00311526	0.00833333	c2.cp.reactome.v2024.1.Hs.symbols	SYNTHESIS_OF_DNA	8839	1528	UBE2E1	IgA+ plasma	Plasma	B
ses_cd	neg	FALSE	1	28	34	1	0.0294118	0.0357143	c2.cp.reactome.v2024.1.Hs.symbols	TRIGLYCERIDE_METABOLISM	8839	1680	GK	IgA+ plasma	Plasma	B
ses_cd	neg	FALSE	1	70	360	6	0.0166667	0.0857143	c2.cp.reactome.v2024.1.Hs.symbols	TRANS_GOLGI_NETWORK_VESICLE_BUDDING	8839	1676	SORT1,ARRB1,SNX9,CLVS1,DNAJC6,AP4S1	IgA+ plasma	Plasma	B
ses_cd	neg	FALSE	1	10	372	2	0.00537634	0.2	c2.cp.reactome.v2024.1.Hs.symbols	TGFBR3_PTM_REGULATION	8839	1576	TIMP1,APH1B	IgA+ plasma	Plasma	B
ses_cd	neg	FALSE	1	8	293	2	0.00682594	0.25	c2.cp.reactome.v2024.1.Hs.symbols	TGFBR3_REGULATES_TGF_BETA_SIGNALING	8839	1577	ARRB1,TGFBR2	IgA+ plasma	Plasma	B
ses_cd	neg	FALSE	1	44	293	3	0.0102389	0.0681818	c2.cp.reactome.v2024.1.Hs.symbols	TGF_BETA_RECEPTOR_SIGNALING_ACTIVATES_SMADS	8839	1578	ITGB5,ZFYVE9,TGFBR2	IgA+ plasma	Plasma	B
ses_cd	neg	FALSE	1	16	5	1	0.2	0.0625	c2.cp.reactome.v2024.1.Hs.symbols	TGF_BETA_RECEPTOR_SIGNALING_IN_EMT_EPITHELIAL_TO_MESENCHYMAL_TRANSITION	8839	1579	PARD3	IgA+ plasma	Plasma	B
ses_cd	neg	FALSE	1	11	74	1	0.0135135	0.0909091	c2.cp.reactome.v2024.1.Hs.symbols	THE_CANONICAL_RETINOID_CYCLE_IN_RODS_TWILIGHT_VISION	8839	1581	RBP1	IgA+ plasma	Plasma	B
ses_cd	neg	FALSE	1	4	92	1	0.0108696	0.25	c2.cp.reactome.v2024.1.Hs.symbols	THE_FATTY_ACID_CYCLING_MODEL	8839	1582	SLC25A27	IgA+ plasma	Plasma	B
ses_cd	neg	FALSE	1	16	81	1	0.0123457	0.0625	c2.cp.reactome.v2024.1.Hs.symbols	THE_NLRP3_INFLAMMASOME	8839	1583	PSTPIP1	IgA+ plasma	Plasma	B
ses_cd	neg	FALSE	1	10	233	1	0.00429185	0.1	c2.cp.reactome.v2024.1.Hs.symbols	TETRAHYDROBIOPTERIN_BH4_SYNTHESIS_RECYCLING_SALVAGE_AND_REGULATION	8839	1571	GCH1	IgA+ plasma	Plasma	B
ses_cd	neg	FALSE	1	26	104	1	0.00961538	0.0384615	c2.cp.reactome.v2024.1.Hs.symbols	THE_PHOTOTRANSDUCTION_CASCADE	8839	1584	PRKCA	IgA+ plasma	Plasma	B
ses_cd	neg	FALSE	1	27	267	4	0.0149813	0.148148	c2.cp.reactome.v2024.1.Hs.symbols	THE_ROLE_OF_NEF_IN_HIV_1_REPLICATION_AND_DISEASE_PATHOGENESIS	8839	1587	FYN,CD4,LCK,PACS1	IgA+ plasma	Plasma	B
ses_cd	neg	FALSE	1	29	359	4	0.0111421	0.137931	c2.cp.reactome.v2024.1.Hs.symbols	THROMBIN_SIGNALLING_THROUGH_PROTEINASE_ACTIVATED_RECEPTORS_PARS	8839	1588	GNAQ,ARRB1,MAPK1,GNB5	IgA+ plasma	Plasma	B
ses_cd	neg	FALSE	1	22	359	2	0.00557103	0.0909091	c2.cp.reactome.v2024.1.Hs.symbols	THROMBOXANE_SIGNALLING_THROUGH_TP_RECEPTOR	8839	1589	GNAQ,GNB5	IgA+ plasma	Plasma	B
ses_cd	neg	FALSE	1	18	5	1	0.2	0.0555556	c2.cp.reactome.v2024.1.Hs.symbols	TIGHT_JUNCTION_INTERACTIONS	8839	1595	PARD3	IgA+ plasma	Plasma	B
ses_cd	neg	FALSE	1	32	37	1	0.027027	0.03125	c2.cp.reactome.v2024.1.Hs.symbols	TNFR1_INDUCED_NF_KAPPA_B_SIGNALING_PATHWAY	8839	1597	TNFRSF1A	IgA+ plasma	Plasma	B
ses_cd	neg	FALSE	1	24	37	1	0.027027	0.0416667	c2.cp.reactome.v2024.1.Hs.symbols	TNFR1_INDUCED_PROAPOPTOTIC_SIGNALING	8839	1598	TNFRSF1A	IgA+ plasma	Plasma	B
ses_cd	neg	FALSE	1	6	37	1	0.027027	0.166667	c2.cp.reactome.v2024.1.Hs.symbols	TNFR1_MEDIATED_CERAMIDE_PRODUCTION	8839	1599	TNFRSF1A	IgA+ plasma	Plasma	B
ses_cd	neg	FALSE	1	73	186	1	0.00537634	0.0136986	c2.cp.reactome.v2024.1.Hs.symbols	THE_ROLE_OF_GTSE1_IN_G2_M_PROGRESSION_AFTER_G2_CHECKPOINT	8839	1586	TUBA1A	IgA+ plasma	Plasma	B
ses_cd	neg	FALSE	1	98	235	6	0.0255319	0.0612245	c2.cp.reactome.v2024.1.Hs.symbols	TNFR2_NON_CANONICAL_NF_KB_PATHWAY	8839	1600	EDA,TNFRSF1A,TNFSF12,TNFRSF1B,TNFRSF13B,TNFRSF4	IgA+ plasma	Plasma	B
ses_cd	neg	FALSE	1	63	332	1	0.00301205	0.015873	c2.cp.reactome.v2024.1.Hs.symbols	TELOMERE_MAINTENANCE	8839	1567	SHQ1	IgA+ plasma	Plasma	B
ses_cd	neg	FALSE	1	120	204	6	0.0294118	0.05	c2.cp.reactome.v2024.1.Hs.symbols	TCR_SIGNALING	8839	1563	FYB1,ZAP70,CD4,LCK,EVL,PAK3	IgA+ plasma	Plasma	B
ses_cd	neg	FALSE	1	13	282	1	0.0035461	0.0769231	c2.cp.reactome.v2024.1.Hs.symbols	SYNTHESIS_OF_IP2_IP_AND_INS_IN_THE_CYTOSOL	8839	1533	INPP5A	IgA+ plasma	Plasma	B
ses_cd	neg	FALSE	1	23	343	3	0.00874636	0.130435	c2.cp.reactome.v2024.1.Hs.symbols	SYNTHESIS_OF_IP3_AND_IP4_IN_THE_CYTOSOL	8839	1534	PLD4,PLCH2,ITPKB	IgA+ plasma	Plasma	B
ses_cd	neg	FALSE	1	7	66	1	0.0151515	0.142857	c2.cp.reactome.v2024.1.Hs.symbols	SYNTHESIS_OF_KETONE_BODIES	8839	1535	HMGCS2	IgA+ plasma	Plasma	B
ses_cd	neg	FALSE	1	15	333	3	0.00900901	0.2	c2.cp.reactome.v2024.1.Hs.symbols	SYNTHESIS_OF_LEUKOTRIENES_LT_AND_EOXINS_EX	8839	1536	DPEP2,ALOX5,LTA4H	IgA+ plasma	Plasma	B
ses_cd	neg	FALSE	1	6	224	1	0.00446429	0.166667	c2.cp.reactome.v2024.1.Hs.symbols	SYNTHESIS_OF_LIPOXINS_LX	8839	1537	ALOX5	IgA+ plasma	Plasma	B
ses_cd	neg	FALSE	1	32	294	2	0.00680272	0.0625	c2.cp.reactome.v2024.1.Hs.symbols	SYNTHESIS_OF_PA	8839	1538	PLA2R1,AGPAT5	IgA+ plasma	Plasma	B
ses_cd	neg	FALSE	1	8	67	1	0.0149254	0.125	c2.cp.reactome.v2024.1.Hs.symbols	SYNTHESIS_OF_PG	8839	1541	PLD4	IgA+ plasma	Plasma	B
ses_cd	neg	FALSE	1	21	332	1	0.00301205	0.047619	c2.cp.reactome.v2024.1.Hs.symbols	TELOMERE_EXTENSION_BY_TELOMERASE	8839	1566	SHQ1	IgA+ plasma	Plasma	B
ses_cd	neg	FALSE	1	16	231	1	0.004329	0.0625	c2.cp.reactome.v2024.1.Hs.symbols	SYNTHESIS_OF_PIPS_AT_THE_EARLY_ENDOSOME_MEMBRANE	8839	1543	INPP5F	IgA+ plasma	Plasma	B
ses_cd	neg	FALSE	1	58	4	1	0.25	0.0172414	c2.cp.reactome.v2024.1.Hs.symbols	SYNTHESIS_OF_SUBSTRATES_IN_N_GLYCAN_BIOSYTHESIS	8839	1550	ST3GAL6	IgA+ plasma	Plasma	B
ses_cd	neg	FALSE	1	21	40	1	0.025	0.047619	c2.cp.reactome.v2024.1.Hs.symbols	SYNTHESIS_OF_VERY_LONG_CHAIN_FATTY_ACYL_COAS	8839	1552	ACSL1	IgA+ plasma	Plasma	B
ses_cd	neg	FALSE	1	14	113	1	0.00884956	0.0714286	c2.cp.reactome.v2024.1.Hs.symbols	SYNTHESIS_SECRETION_AND_INACTIVATION_OF_GLUCAGON_LIKE_PEPTIDE_1_GLP_1	8839	1555	DPP4	IgA+ plasma	Plasma	B
ses_cd	neg	FALSE	1	7	113	1	0.00884956	0.142857	c2.cp.reactome.v2024.1.Hs.symbols	SYNTHESIS_SECRETION_AND_INACTIVATION_OF_GLUCOSE_DEPENDENT_INSULINOTROPIC_POLYPEPTIDE_GIP	8839	1556	DPP4	IgA+ plasma	Plasma	B
ses_cd	neg	FALSE	1	162	153	1	0.00653595	0.00617284	c2.cp.reactome.v2024.1.Hs.symbols	S_PHASE	8839	1557	AKT3	IgA+ plasma	Plasma	B
ses_cd	neg	FALSE	1	43	384	3	0.0078125	0.0697674	c2.cp.reactome.v2024.1.Hs.symbols	TBC_RABGAPS	8839	1561	RAB33A,RAB35,RAB8B	IgA+ plasma	Plasma	B
ses_cd	neg	FALSE	1	152	24	1	0.0416667	0.00657895	c2.cp.reactome.v2024.1.Hs.symbols	TCF_DEPENDENT_SIGNALING_IN_RESPONSE_TO_WNT	8839	1562	LRP6	IgA+ plasma	Plasma	B
ses_cd	neg	FALSE	1	51	259	3	0.011583	0.0588235	c2.cp.reactome.v2024.1.Hs.symbols	SYNTHESIS_OF_PIPS_AT_THE_PLASMA_MEMBRANE	8839	1547	PTPN13,PIK3R6,SBF2	IgA+ plasma	Plasma	B
ses_cd	neg	FALSE	1	10	34	1	0.0294118	0.1	c2.cp.reactome.v2024.1.Hs.symbols	TRIGLYCERIDE_BIOSYNTHESIS	8839	1678	GK	IgA+ plasma	Plasma	B
ses_cd	neg	FALSE	1	17	111	1	0.00900901	0.0588235	c2.cp.reactome.v2024.1.Hs.symbols	TNF_RECEPTOR_SUPERFAMILY_TNFSF_MEMBERS_MEDIATING_NON_CANONICAL_NF_KB_PATHWAY	8839	1602	TNFSF12	IgA+ plasma	Plasma	B
ses_cd	neg	FALSE	1	106	6	1	0.166667	0.00943396	c2.cp.reactome.v2024.1.Hs.symbols	TOLL_LIKE_RECEPTOR_9_TLR9_CASCADE	8839	1604	PELI2	IgA+ plasma	Plasma	B
ses_cd	neg	FALSE	1	30	373	2	0.00536193	0.0666667	c2.cp.reactome.v2024.1.Hs.symbols	TRANSCRIPTIONAL_REGULATION_OF_GRANULOPOIESIS	8839	1643	DEK,KMT2A	IgA+ plasma	Plasma	B
ses_cd	neg	FALSE	1	18	270	2	0.00740741	0.111111	c2.cp.reactome.v2024.1.Hs.symbols	TRANSCRIPTIONAL_REGULATION_OF_PLURIPOTENT_STEM_CELLS	8839	1644	EPAS1,FOXP1	IgA+ plasma	Plasma	B
ses_cd	neg	FALSE	1	78	323	3	0.00928793	0.0384615	c2.cp.reactome.v2024.1.Hs.symbols	TRANSCRIPTIONAL_REGULATION_OF_WHITE_ADIPOCYTE_DIFFERENTIATION	8839	1646	CCND3,TBL1X,SREBF2	IgA+ plasma	Plasma	B
ses_cd	neg	FALSE	1	14	250	1	0.004	0.0714286	c2.cp.reactome.v2024.1.Hs.symbols	TRANSLATION_OF_REPLICASE_AND_ASSEMBLY_OF_THE_REPLICATION_TRANSCRIPTION_COMPLEX	8839	1653	UVRAG	IgA+ plasma	Plasma	B
ses_cd	neg	FALSE	1	29	309	1	0.00323625	0.0344828	c2.cp.reactome.v2024.1.Hs.symbols	TRANSLATION_OF_SARS_COV_1_STRUCTURAL_PROTEINS	8839	1654	PARP8	IgA+ plasma	Plasma	B
ses_cd	neg	FALSE	1	57	309	2	0.00647249	0.0350877	c2.cp.reactome.v2024.1.Hs.symbols	TRANSLATION_OF_SARS_COV_2_STRUCTURAL_PROTEINS	8839	1655	MGAT5,PARP8	IgA+ plasma	Plasma	B
ses_cd	neg	FALSE	1	63	356	3	0.00842697	0.047619	c2.cp.reactome.v2024.1.Hs.symbols	TRANSLOCATION_OF_SLC2A4_GLUT4_TO_THE_PLASMA_MEMBRANE	8839	1659	TUBA1A,KIF3A,RHOQ	IgA+ plasma	Plasma	B
ses_cd	neg	FALSE	1	39	321	1	0.00311526	0.025641	c2.cp.reactome.v2024.1.Hs.symbols	TRANSCRIPTIONAL_REGULATION_BY_VENTX	8839	1641	UBE2E1	IgA+ plasma	Plasma	B
ses_cd	neg	FALSE	1	203	359	18	0.0501393	0.08867	c2.cp.reactome.v2024.1.Hs.symbols	TRANSMISSION_ACROSS_CHEMICAL_SYNAPSES	8839	1660	SYT1,NRG1,PRKCA,GRIK5,SNAP25,SYN3,GRIP1,TUBA1A,ADCY9,TSPOAP1,NAAA,EPB41L1,NBEA,DLG2,RPS6KA2,MAPK1,DLG1,GNB5	IgA+ plasma	Plasma	B
ses_cd	neg	FALSE	1	15	186	1	0.00537634	0.0666667	c2.cp.reactome.v2024.1.Hs.symbols	TRANSPORT_OF_CONNEXONS_TO_THE_PLASMA_MEMBRANE	8839	1663	TUBA1A	IgA+ plasma	Plasma	B
ses_cd	neg	FALSE	1	80	62	1	0.016129	0.0125	c2.cp.reactome.v2024.1.Hs.symbols	TRANSPORT_OF_INORGANIC_CATIONS_ANIONS_AND_AMINO_ACIDS_OLIGOPEPTIDES	8839	1665	SLC8A1	IgA+ plasma	Plasma	B
ses_cd	neg	FALSE	1	42	379	1	0.00263852	0.0238095	c2.cp.reactome.v2024.1.Hs.symbols	TRANSPORT_OF_MATURE_MRNAS_DERIVED_FROM_INTRONLESS_TRANSCRIPTS	8839	1666	NUP88	IgA+ plasma	Plasma	B
ses_cd	neg	FALSE	1	80	379	1	0.00263852	0.0125	c2.cp.reactome.v2024.1.Hs.symbols	TRANSPORT_OF_MATURE_TRANSCRIPT_TO_CYTOPLASM	8839	1667	NUP88	IgA+ plasma	Plasma	B
ses_cd	neg	FALSE	1	578	23	2	0.0869565	0.00346021	c2.cp.reactome.v2024.1.Hs.symbols	TRANSPORT_OF_SMALL_MOLECULES	8839	1672	TRPC1,SLC40A1	IgA+ plasma	Plasma	B
ses_cd	neg	FALSE	1	35	379	1	0.00263852	0.0285714	c2.cp.reactome.v2024.1.Hs.symbols	TRANSPORT_OF_THE_SLBP_DEPENDANT_MATURE_MRNA	8839	1673	NUP88	IgA+ plasma	Plasma	B
ses_cd	neg	FALSE	1	170	186	4	0.0215054	0.0235294	c2.cp.reactome.v2024.1.Hs.symbols	TRANSPORT_TO_THE_GOLGI_AND_SUBSEQUENT_MODIFICATION	8839	1675	MAN1C1,DYNC1I1,ANK3,TUBA1A	IgA+ plasma	Plasma	B
ses_cd	neg	FALSE	1	56	59	2	0.0338983	0.0357143	c2.cp.reactome.v2024.1.Hs.symbols	TRANSPORT_OF_BILE_SALTS_AND_ORGANIC_ACIDS_METAL_IONS_AND_AMINE_COMPOUNDS	8839	1662	SLC40A1,SLC11A1	IgA+ plasma	Plasma	B
ses_cd	neg	FALSE	1	56	37	1	0.027027	0.0178571	c2.cp.reactome.v2024.1.Hs.symbols	TNF_SIGNALING	8839	1603	TNFRSF1A	IgA+ plasma	Plasma	B
ses_cd	neg	FALSE	1	345	176	2	0.0113636	0.0057971	c2.cp.reactome.v2024.1.Hs.symbols	TRANSCRIPTIONAL_REGULATION_BY_TP53	8839	1640	AKT3,RRAGD	IgA+ plasma	Plasma	B
ses_cd	neg	FALSE	1	46	379	1	0.00263852	0.0217391	c2.cp.reactome.v2024.1.Hs.symbols	TRANSCRIPTIONAL_REGULATION_BY_SMALL_RNAS	8839	1638	NUP88	IgA+ plasma	Plasma	B
ses_cd	neg	FALSE	1	160	124	6	0.0483871	0.0375	c2.cp.reactome.v2024.1.Hs.symbols	TOLL_LIKE_RECEPTOR_CASCADES	8839	1605	PELI2,CTSL,LY86,LGMN,TLR5,DUSP6	IgA+ plasma	Plasma	B
ses_cd	neg	FALSE	1	108	6	1	0.166667	0.00925926	c2.cp.reactome.v2024.1.Hs.symbols	TOLL_LIKE_RECEPTOR_TLR1_TLR2_CASCADE	8839	1606	PELI2	IgA+ plasma	Plasma	B
ses_cd	neg	FALSE	1	77	176	2	0.0113636	0.025974	c2.cp.reactome.v2024.1.Hs.symbols	TP53_REGULATES_METABOLIC_GENES	8839	1608	AKT3,RRAGD	IgA+ plasma	Plasma	B
ses_cd	neg	FALSE	1	21	271	1	0.00369004	0.047619	c2.cp.reactome.v2024.1.Hs.symbols	TP53_REGULATES_TRANSCRIPTION_OF_ADDITIONAL_CELL_CYCLE_GENES_WHOSE_EXACT_ROLE_IN_THE_P53_PATHWAY_REMAIN_UNCERTAIN	8839	1609	PLAGL1	IgA+ plasma	Plasma	B
ses_cd	neg	FALSE	1	48	271	1	0.00369004	0.0208333	c2.cp.reactome.v2024.1.Hs.symbols	TP53_REGULATES_TRANSCRIPTION_OF_CELL_CYCLE_GENES	8839	1611	PLAGL1	IgA+ plasma	Plasma	B
ses_cd	neg	FALSE	1	16	364	1	0.00274725	0.0625	c2.cp.reactome.v2024.1.Hs.symbols	TRAF6_MEDIATED_INDUCTION_OF_TAK1_COMPLEX_WITHIN_TLR4_COMPLEX	8839	1620	SARM1	IgA+ plasma	Plasma	B
ses_cd	neg	FALSE	1	23	348	1	0.00287356	0.0434783	c2.cp.reactome.v2024.1.Hs.symbols	TRAF6_MEDIATED_NF_KB_ACTIVATION	8839	1623	MAP3K1	IgA+ plasma	Plasma	B
ses_cd	neg	FALSE	1	28	227	1	0.00440529	0.0357143	c2.cp.reactome.v2024.1.Hs.symbols	TRANSCRIPTIONAL_REGULATION_BY_THE_AP_2_TFAP2_FAMILY_OF_TRANSCRIPTION_FACTORS	8839	1639	DEK	IgA+ plasma	Plasma	B
ses_cd	neg	FALSE	1	23	358	4	0.0111732	0.173913	c2.cp.reactome.v2024.1.Hs.symbols	TRAFFICKING_OF_AMPA_RECEPTORS	8839	1625	PRKCA,GRIP1,EPB41L1,DLG1	IgA+ plasma	Plasma	B
ses_cd	neg	FALSE	1	53	82	1	0.0121951	0.0188679	c2.cp.reactome.v2024.1.Hs.symbols	TRANSCRIPTIONAL_ACTIVATION_OF_MITOCHONDRIAL_BIOGENESIS	8839	1629	SOD2	IgA+ plasma	Plasma	B
ses_cd	neg	FALSE	1	50	311	1	0.00321543	0.02	c2.cp.reactome.v2024.1.Hs.symbols	TRANSCRIPTIONAL_ACTIVITY_OF_SMAD2_SMAD3_SMAD4_HETEROTRIMER	8839	1630	MAPK1	IgA+ plasma	Plasma	B
ses_cd	neg	FALSE	1	30	153	2	0.0130719	0.0666667	c2.cp.reactome.v2024.1.Hs.symbols	TRANSCRIPTIONAL_AND_POST_TRANSLATIONAL_REGULATION_OF_MITF_M_EXPRESSION_AND_ACTIVITY	8839	1631	MITF,AKT3	IgA+ plasma	Plasma	B
ses_cd	neg	FALSE	1	48	394	2	0.00507614	0.0416667	c2.cp.reactome.v2024.1.Hs.symbols	TRANSCRIPTIONAL_REGULATION_BY_MECP2	8839	1633	TBL1X,MECP2	IgA+ plasma	Plasma	B
ses_cd	neg	FALSE	1	29	39	1	0.025641	0.0344828	c2.cp.reactome.v2024.1.Hs.symbols	TRANSCRIPTIONAL_REGULATION_BY_NPAS4	8839	1634	NAMPT	IgA+ plasma	Plasma	B
ses_cd	neg	FALSE	1	170	77	1	0.012987	0.00588235	c2.cp.reactome.v2024.1.Hs.symbols	TRANSCRIPTIONAL_REGULATION_BY_RUNX1	8839	1635	CTSL	IgA+ plasma	Plasma	B
ses_cd	neg	FALSE	1	106	387	8	0.0206718	0.0754717	c2.cp.reactome.v2024.1.Hs.symbols	TRANSCRIPTIONAL_REGULATION_BY_RUNX2	8839	1636	MAF,HEY1,AKT3,HEY2,HIVEP3,MAPK1,RUNX2,NR3C1	IgA+ plasma	Plasma	B
ses_cd	neg	FALSE	1	14	182	2	0.010989	0.142857	c2.cp.reactome.v2024.1.Hs.symbols	TRAFFICKING_OF_GLUR2_CONTAINING_AMPA_RECEPTORS	8839	1626	PRKCA,GRIP1	IgA+ plasma	Plasma	B
ses_cd	neg	FALSE	0.538215	34	1	1	1	0.0294118	c2.cp.reactome.v2024.1.Hs.symbols	ANTIMICROBIAL_PEPTIDES	8839	93	LYZ	IgA+CD45- plasma	Plasma	B
ses_cd	neg	FALSE	0.604119	39	1	1	1	0.025641	c2.cp.reactome.v2024.1.Hs.symbols	AMYLOID_FIBER_FORMATION	8839	85	LYZ	IgA+CD45- plasma	Plasma	B
ses_cd	neg	FALSE	1	965	1	1	1	0.00103627	c2.cp.reactome.v2024.1.Hs.symbols	INNATE_IMMUNE_SYSTEM	8839	666	LYZ	IgA+CD45- plasma	Plasma	B
ses_cd	neg	FALSE	1	447	1	1	1	0.00223714	c2.cp.reactome.v2024.1.Hs.symbols	NEUTROPHIL_DEGRANULATION	8839	915	LYZ	IgA+CD45- plasma	Plasma	B
ses_cd	neg	FALSE	1	65	2	1	0.5	0.0153846	c2.cp.reactome.v2024.1.Hs.symbols	POST_TRANSLATIONAL_MODIFICATION_SYNTHESIS_OF_GPI_ANCHORED_PROTEINS	8839	1073	CD52	IgA+CD45- plasma	Plasma	B
ses_cd	neg	FALSE	1	1242	2	1	0.5	0.000805153	c2.cp.reactome.v2024.1.Hs.symbols	POST_TRANSLATIONAL_PROTEIN_MODIFICATION	8839	1074	CD52	IgA+CD45- plasma	Plasma	B
ses_cd	neg	FALSE	1	138	18	2	0.111111	0.0144928	c2.cp.reactome.v2024.1.Hs.symbols	SIGNALING_BY_TGFB_FAMILY_MEMBERS	8839	1449	TGFBR2,MAPK1	IgG+ plasma	Plasma	B
ses_cd	neg	FALSE	1	90	18	2	0.111111	0.0222222	c2.cp.reactome.v2024.1.Hs.symbols	SIGNALING_BY_TGF_BETA_RECEPTOR_COMPLEX	8839	1450	TGFBR2,MAPK1	IgG+ plasma	Plasma	B
ses_cd	neg	FALSE	1	8	16	1	0.0625	0.125	c2.cp.reactome.v2024.1.Hs.symbols	SIGNALING_BY_TGF_BETA_RECEPTOR_COMPLEX_IN_CANCER	8839	1451	TGFBR2	IgG+ plasma	Plasma	B
ses_cd	neg	FALSE	1	164	19	2	0.105263	0.0121951	c2.cp.reactome.v2024.1.Hs.symbols	SIGNALING_BY_THE_B_CELL_RECEPTOR_BCR	8839	1452	BLK,SH3KBP1	IgG+ plasma	Plasma	B
ses_cd	neg	FALSE	1	32	18	1	0.0555556	0.03125	c2.cp.reactome.v2024.1.Hs.symbols	SIGNALLING_TO_ERKS	8839	1457	MAPK1	IgG+ plasma	Plasma	B
ses_cd	neg	FALSE	1	9	18	1	0.0555556	0.111111	c2.cp.reactome.v2024.1.Hs.symbols	SIGNAL_ATTENUATION	8839	1461	MAPK1	IgG+ plasma	Plasma	B
ses_cd	neg	FALSE	1	19	18	1	0.0555556	0.0526316	c2.cp.reactome.v2024.1.Hs.symbols	SIGNAL_TRANSDUCTION_BY_L1	8839	1463	MAPK1	IgG+ plasma	Plasma	B
ses_cd	neg	FALSE	1	36	18	1	0.0555556	0.0277778	c2.cp.reactome.v2024.1.Hs.symbols	SMAD2_SMAD3_SMAD4_HETEROTRIMER_REGULATES_TRANSCRIPTION	8839	1470	MAPK1	IgG+ plasma	Plasma	B
ses_cd	neg	FALSE	1	16	18	1	0.0555556	0.0625	c2.cp.reactome.v2024.1.Hs.symbols	SPRY_REGULATION_OF_FGF_SIGNALING	8839	1486	MAPK1	IgG+ plasma	Plasma	B
ses_cd	neg	FALSE	1	7	18	1	0.0555556	0.142857	c2.cp.reactome.v2024.1.Hs.symbols	SUPPRESSION_OF_APOPTOSIS	8839	1512	MAPK1	IgG+ plasma	Plasma	B
ses_cd	neg	FALSE	1	23	15	1	0.0666667	0.0434783	c2.cp.reactome.v2024.1.Hs.symbols	SYNTHESIS_OF_IP3_AND_IP4_IN_THE_CYTOSOL	8839	1534	ITPKB	IgG+ plasma	Plasma	B
ses_cd	neg	FALSE	1	16	12	1	0.0833333	0.0625	c2.cp.reactome.v2024.1.Hs.symbols	SYNTHESIS_OF_PIPS_AT_THE_EARLY_ENDOSOME_MEMBRANE	8839	1543	INPP5F	IgG+ plasma	Plasma	B
ses_cd	neg	FALSE	1	51	20	1	0.05	0.0196078	c2.cp.reactome.v2024.1.Hs.symbols	SYNTHESIS_OF_PIPS_AT_THE_PLASMA_MEMBRANE	8839	1547	PLEKHA2	IgG+ plasma	Plasma	B
ses_cd	neg	FALSE	1	120	7	1	0.142857	0.00833333	c2.cp.reactome.v2024.1.Hs.symbols	TCR_SIGNALING	8839	1563	EVL	IgG+ plasma	Plasma	B
ses_cd	neg	FALSE	1	8	16	1	0.0625	0.125	c2.cp.reactome.v2024.1.Hs.symbols	TGFBR3_REGULATES_TGF_BETA_SIGNALING	8839	1577	TGFBR2	IgG+ plasma	Plasma	B
ses_cd	neg	FALSE	1	40	16	1	0.0625	0.025	c2.cp.reactome.v2024.1.Hs.symbols	SIGNALING_BY_TGFBR3	8839	1448	TGFBR2	IgG+ plasma	Plasma	B
ses_cd	neg	FALSE	1	206	7	1	0.142857	0.00485437	c2.cp.reactome.v2024.1.Hs.symbols	SIGNALING_BY_ROBO_RECEPTORS	8839	1446	EVL	IgG+ plasma	Plasma	B
ses_cd	neg	FALSE	1	623	18	2	0.111111	0.00321027	c2.cp.reactome.v2024.1.Hs.symbols	SIGNALING_BY_RHO_GTPASES_MIRO_GTPASES_AND_RHOBTB3	8839	1444	EVL,MAPK1	IgG+ plasma	Plasma	B
ses_cd	neg	FALSE	1	454	19	2	0.105263	0.00440529	c2.cp.reactome.v2024.1.Hs.symbols	SIGNALING_BY_RECEPTOR_TYROSINE_KINASES	8839	1442	MAPK1,SH3KBP1	IgG+ plasma	Plasma	B
ses_cd	neg	FALSE	1	48	19	1	0.0526316	0.0208333	c2.cp.reactome.v2024.1.Hs.symbols	SIGNALING_BY_EGFR	8839	1390	SH3KBP1	IgG+ plasma	Plasma	B
ses_cd	neg	FALSE	1	70	18	1	0.0555556	0.0142857	c2.cp.reactome.v2024.1.Hs.symbols	SIGNALING_BY_FGFR	8839	1397	MAPK1	IgG+ plasma	Plasma	B
ses_cd	neg	FALSE	1	39	18	1	0.0555556	0.025641	c2.cp.reactome.v2024.1.Hs.symbols	SIGNALING_BY_FGFR1	8839	1398	MAPK1	IgG+ plasma	Plasma	B
ses_cd	neg	FALSE	1	59	18	1	0.0555556	0.0169492	c2.cp.reactome.v2024.1.Hs.symbols	SIGNALING_BY_FGFR2	8839	1400	MAPK1	IgG+ plasma	Plasma	B
ses_cd	neg	FALSE	1	30	18	1	0.0555556	0.0333333	c2.cp.reactome.v2024.1.Hs.symbols	SIGNALING_BY_FGFR3	8839	1403	MAPK1	IgG+ plasma	Plasma	B
ses_cd	neg	FALSE	1	30	18	1	0.0555556	0.0333333	c2.cp.reactome.v2024.1.Hs.symbols	SIGNALING_BY_FGFR4	8839	1404	MAPK1	IgG+ plasma	Plasma	B
ses_cd	neg	FALSE	1	468	18	1	0.0555556	0.00213675	c2.cp.reactome.v2024.1.Hs.symbols	SIGNALING_BY_GPCR	8839	1409	MAPK1	IgG+ plasma	Plasma	B
ses_cd	neg	FALSE	1	44	16	1	0.0625	0.0227273	c2.cp.reactome.v2024.1.Hs.symbols	TGF_BETA_RECEPTOR_SIGNALING_ACTIVATES_SMADS	8839	1578	TGFBR2	IgG+ plasma	Plasma	B
ses_cd	neg	FALSE	1	63	18	1	0.0555556	0.015873	c2.cp.reactome.v2024.1.Hs.symbols	SIGNALING_BY_INSULIN_RECEPTOR	8839	1412	MAPK1	IgG+ plasma	Plasma	B
ses_cd	neg	FALSE	1	7	18	1	0.0555556	0.142857	c2.cp.reactome.v2024.1.Hs.symbols	SIGNALING_BY_LTK_IN_CANCER	8839	1418	MAPK1	IgG+ plasma	Plasma	B
ses_cd	neg	FALSE	1	6	18	1	0.0555556	0.166667	c2.cp.reactome.v2024.1.Hs.symbols	SIGNALING_BY_MAPK_MUTANTS	8839	1419	MAPK1	IgG+ plasma	Plasma	B
ses_cd	neg	FALSE	1	69	19	1	0.0526316	0.0144928	c2.cp.reactome.v2024.1.Hs.symbols	SIGNALING_BY_MET	8839	1421	SH3KBP1	IgG+ plasma	Plasma	B
ses_cd	neg	FALSE	1	38	18	1	0.0555556	0.0263158	c2.cp.reactome.v2024.1.Hs.symbols	SIGNALING_BY_MODERATE_KINASE_ACTIVITY_BRAF_MUTANTS	8839	1422	MAPK1	IgG+ plasma	Plasma	B
ses_cd	neg	FALSE	1	15	18	1	0.0555556	0.0666667	c2.cp.reactome.v2024.1.Hs.symbols	SIGNALING_BY_NODAL	8839	1425	MAPK1	IgG+ plasma	Plasma	B
ses_cd	neg	FALSE	1	121	18	1	0.0555556	0.00826446	c2.cp.reactome.v2024.1.Hs.symbols	SIGNALING_BY_NTRKS	8839	1436	MAPK1	IgG+ plasma	Plasma	B
ses_cd	neg	FALSE	1	211	18	1	0.0555556	0.00473934	c2.cp.reactome.v2024.1.Hs.symbols	SIGNALING_BY_NUCLEAR_RECEPTORS	8839	1437	MAPK1	IgG+ plasma	Plasma	B
ses_cd	neg	FALSE	1	421	18	1	0.0555556	0.0023753	c2.cp.reactome.v2024.1.Hs.symbols	SIGNALING_BY_INTERLEUKINS	8839	1413	MAPK1	IgG+ plasma	Plasma	B
ses_cd	neg	FALSE	1	16	16	1	0.0625	0.0625	c2.cp.reactome.v2024.1.Hs.symbols	TGF_BETA_RECEPTOR_SIGNALING_IN_EMT_EPITHELIAL_TO_MESENCHYMAL_TRANSITION	8839	1579	TGFBR2	IgG+ plasma	Plasma	B
ses_cd	neg	FALSE	1	27	17	1	0.0588235	0.037037	c2.cp.reactome.v2024.1.Hs.symbols	THE_ROLE_OF_NEF_IN_HIV_1_REPLICATION_AND_DISEASE_PATHOGENESIS	8839	1587	PACS1	IgG+ plasma	Plasma	B
ses_cd	neg	FALSE	1	29	18	1	0.0555556	0.0344828	c2.cp.reactome.v2024.1.Hs.symbols	THROMBIN_SIGNALLING_THROUGH_PROTEINASE_ACTIVATED_RECEPTORS_PARS	8839	1588	MAPK1	IgG+ plasma	Plasma	B
ses_cd	neg	FALSE	1	59	18	1	0.0555556	0.0169492	c2.cp.reactome.v2024.1.Hs.symbols	SIGNALING_BY_BRAF_AND_RAF1_FUSIONS	8839	1385	MAPK1	IgG+ plasma	Plasma	B
ses_cd	neg	FALSE	1	106	18	1	0.0555556	0.00943396	c2.cp.reactome.v2024.1.Hs.symbols	TOLL_LIKE_RECEPTOR_9_TLR9_CASCADE	8839	1604	MAPK1	IgG+ plasma	Plasma	B
ses_cd	neg	FALSE	1	160	18	1	0.0555556	0.00625	c2.cp.reactome.v2024.1.Hs.symbols	TOLL_LIKE_RECEPTOR_CASCADES	8839	1605	MAPK1	IgG+ plasma	Plasma	B
ses_cd	neg	FALSE	1	108	18	1	0.0555556	0.00925926	c2.cp.reactome.v2024.1.Hs.symbols	TOLL_LIKE_RECEPTOR_TLR1_TLR2_CASCADE	8839	1606	MAPK1	IgG+ plasma	Plasma	B
ses_cd	neg	FALSE	1	77	3	1	0.333333	0.012987	c2.cp.reactome.v2024.1.Hs.symbols	TP53_REGULATES_METABOLIC_GENES	8839	1608	SESN3	IgG+ plasma	Plasma	B
ses_cd	neg	FALSE	1	50	18	1	0.0555556	0.02	c2.cp.reactome.v2024.1.Hs.symbols	TRANSCRIPTIONAL_ACTIVITY_OF_SMAD2_SMAD3_SMAD4_HETEROTRIMER	8839	1630	MAPK1	IgG+ plasma	Plasma	B
ses_cd	neg	FALSE	1	30	18	1	0.0555556	0.0333333	c2.cp.reactome.v2024.1.Hs.symbols	TRANSCRIPTIONAL_AND_POST_TRANSLATIONAL_REGULATION_OF_MITF_M_EXPRESSION_AND_ACTIVITY	8839	1631	MAPK1	IgG+ plasma	Plasma	B
ses_cd	neg	FALSE	1	29	18	1	0.0555556	0.0344828	c2.cp.reactome.v2024.1.Hs.symbols	TRANSCRIPTIONAL_REGULATION_BY_NPAS4	8839	1634	MAPK1	IgG+ plasma	Plasma	B
ses_cd	neg	FALSE	1	170	1	1	1	0.00588235	c2.cp.reactome.v2024.1.Hs.symbols	TRANSCRIPTIONAL_REGULATION_BY_RUNX1	8839	1635	AUTS2	IgG+ plasma	Plasma	B
ses_cd	neg	FALSE	1	345	3	1	0.333333	0.00289855	c2.cp.reactome.v2024.1.Hs.symbols	TRANSCRIPTIONAL_REGULATION_BY_TP53	8839	1640	SESN3	IgG+ plasma	Plasma	B
ses_cd	neg	FALSE	1	203	18	1	0.0555556	0.00492611	c2.cp.reactome.v2024.1.Hs.symbols	TRANSMISSION_ACROSS_CHEMICAL_SYNAPSES	8839	1660	MAPK1	IgG+ plasma	Plasma	B
ses_cd	neg	FALSE	1	578	10	1	0.1	0.0017301	c2.cp.reactome.v2024.1.Hs.symbols	TRANSPORT_OF_SMALL_MOLECULES	8839	1672	ATP8B1	IgG+ plasma	Plasma	B
ses_cd	neg	FALSE	1	157	21	1	0.047619	0.00636943	c2.cp.reactome.v2024.1.Hs.symbols	UB_SPECIFIC_PROCESSING_PROTEASES	8839	1694	USP24	IgG+ plasma	Plasma	B
ses_cd	neg	FALSE	1	84	16	1	0.0625	0.0119048	c2.cp.reactome.v2024.1.Hs.symbols	UCH_PROTEINASES	8839	1695	TGFBR2	IgG+ plasma	Plasma	B
ses_cd	neg	FALSE	1	662	19	1	0.0526316	0.00151057	c2.cp.reactome.v2024.1.Hs.symbols	VESICLE_MEDIATED_TRANSPORT	8839	1709	SH3KBP1	IgG+ plasma	Plasma	B
ses_cd	neg	FALSE	1	778	19	2	0.105263	0.00257069	c2.cp.reactome.v2024.1.Hs.symbols	VIRAL_INFECTION_PATHWAYS	8839	1710	PACS1,SH3KBP1	IgG+ plasma	Plasma	B
ses_cd	neg	FALSE	1	106	18	2	0.111111	0.0188679	c2.cp.reactome.v2024.1.Hs.symbols	TRANSCRIPTIONAL_REGULATION_BY_RUNX2	8839	1636	HIVEP3,MAPK1	IgG+ plasma	Plasma	B
ses_cd	neg	FALSE	1	91	18	1	0.0555556	0.010989	c2.cp.reactome.v2024.1.Hs.symbols	SIGNALING_BY_ALK_IN_CANCER	8839	1383	MAPK1	IgG+ plasma	Plasma	B
ses_cd	neg	FALSE	1	13	18	1	0.0555556	0.0769231	c2.cp.reactome.v2024.1.Hs.symbols	SIGNALING_BY_ACTIVIN	8839	1381	MAPK1	IgG+ plasma	Plasma	B
ses_cd	neg	FALSE	1	52	18	1	0.0555556	0.0192308	c2.cp.reactome.v2024.1.Hs.symbols	SENESCENCE_ASSOCIATED_SECRETORY_PHENOTYPE_SASP	8839	1360	MAPK1	IgG+ plasma	Plasma	B
ses_cd	neg	FALSE	1	81	18	1	0.0555556	0.0123457	c2.cp.reactome.v2024.1.Hs.symbols	MITOTIC_PROPHASE	8839	852	MAPK1	IgG+ plasma	Plasma	B
ses_cd	neg	FALSE	1	108	18	1	0.0555556	0.00925926	c2.cp.reactome.v2024.1.Hs.symbols	MYD88_INDEPENDENT_TLR4_CASCADE	8839	871	MAPK1	IgG+ plasma	Plasma	B
ses_cd	neg	FALSE	1	347	18	1	0.0555556	0.00288184	c2.cp.reactome.v2024.1.Hs.symbols	M_PHASE	8839	875	MAPK1	IgG+ plasma	Plasma	B
ses_cd	neg	FALSE	1	47	18	1	0.0555556	0.0212766	c2.cp.reactome.v2024.1.Hs.symbols	NCAM_SIGNALING_FOR_NEURITE_OUT_GROWTH	8839	879	MAPK1	IgG+ plasma	Plasma	B
ses_cd	neg	FALSE	1	9	17	1	0.0588235	0.111111	c2.cp.reactome.v2024.1.Hs.symbols	NEF_MEDIATED_DOWNREGULATION_OF_MHC_CLASS_I_COMPLEX_CELL_SURFACE_EXPRESSION	8839	885	PACS1	IgG+ plasma	Plasma	B
ses_cd	neg	FALSE	1	20	17	1	0.0588235	0.05	c2.cp.reactome.v2024.1.Hs.symbols	NEF_MEDIATES_DOWN_MODULATION_OF_CELL_SURFACE_RECEPTORS_BY_RECRUITING_THEM_TO_CLATHRIN_ADAPTERS	8839	886	PACS1	IgG+ plasma	Plasma	B
ses_cd	neg	FALSE	1	6	18	1	0.0555556	0.166667	c2.cp.reactome.v2024.1.Hs.symbols	NEGATIVE_FEEDBACK_REGULATION_OF_MAPK_PATHWAY	8839	888	MAPK1	IgG+ plasma	Plasma	B
ses_cd	neg	FALSE	1	106	18	1	0.0555556	0.00943396	c2.cp.reactome.v2024.1.Hs.symbols	MITF_M_REGULATED_MELANOCYTE_DEVELOPMENT	8839	834	MAPK1	IgG+ plasma	Plasma	B
ses_cd	neg	FALSE	1	23	18	1	0.0555556	0.0434783	c2.cp.reactome.v2024.1.Hs.symbols	NEGATIVE_REGULATION_OF_FGFR1_SIGNALING	8839	890	MAPK1	IgG+ plasma	Plasma	B
ses_cd	neg	FALSE	1	19	18	1	0.0555556	0.0526316	c2.cp.reactome.v2024.1.Hs.symbols	NEGATIVE_REGULATION_OF_FGFR3_SIGNALING	8839	892	MAPK1	IgG+ plasma	Plasma	B
ses_cd	neg	FALSE	1	20	18	1	0.0555556	0.05	c2.cp.reactome.v2024.1.Hs.symbols	NEGATIVE_REGULATION_OF_FGFR4_SIGNALING	8839	893	MAPK1	IgG+ plasma	Plasma	B
ses_cd	neg	FALSE	1	42	18	1	0.0555556	0.0238095	c2.cp.reactome.v2024.1.Hs.symbols	NEGATIVE_REGULATION_OF_MAPK_PATHWAY	8839	895	MAPK1	IgG+ plasma	Plasma	B
ses_cd	neg	FALSE	1	20	19	1	0.0526316	0.05	c2.cp.reactome.v2024.1.Hs.symbols	NEGATIVE_REGULATION_OF_MET_ACTIVITY	8839	896	SH3KBP1	IgG+ plasma	Plasma	B
ses_cd	neg	FALSE	1	95	18	1	0.0555556	0.0105263	c2.cp.reactome.v2024.1.Hs.symbols	NEGATIVE_REGULATION_OF_THE_PI3K_AKT_NETWORK	8839	901	MAPK1	IgG+ plasma	Plasma	B
ses_cd	neg	FALSE	1	511	19	5	0.263158	0.00978474	c2.cp.reactome.v2024.1.Hs.symbols	NERVOUS_SYSTEM_DEVELOPMENT	8839	905	ABLIM1,CD72,EVL,MAPK1,SH3KBP1	IgG+ plasma	Plasma	B
ses_cd	neg	FALSE	1	41	4	1	0.25	0.0243902	c2.cp.reactome.v2024.1.Hs.symbols	NETRIN_1_SIGNALING	8839	906	ABLIM1	IgG+ plasma	Plasma	B
ses_cd	neg	FALSE	1	22	18	1	0.0555556	0.0454545	c2.cp.reactome.v2024.1.Hs.symbols	NEGATIVE_REGULATION_OF_FGFR2_SIGNALING	8839	891	MAPK1	IgG+ plasma	Plasma	B
ses_cd	neg	FALSE	1	303	18	1	0.0555556	0.00330033	c2.cp.reactome.v2024.1.Hs.symbols	NEURONAL_SYSTEM	8839	910	MAPK1	IgG+ plasma	Plasma	B
ses_cd	neg	FALSE	1	635	20	3	0.15	0.00472441	c2.cp.reactome.v2024.1.Hs.symbols	METABOLISM_OF_LIPIDS	8839	801	LPGAT1,INPP5F,PLEKHA2	IgG+ plasma	Plasma	B
ses_cd	neg	FALSE	1	31	18	1	0.0555556	0.0322581	c2.cp.reactome.v2024.1.Hs.symbols	MAPK_TARGETS_NUCLEAR_EVENTS_MEDIATED_BY_MAP_KINASES	8839	775	MAPK1	IgG+ plasma	Plasma	B
ses_cd	neg	FALSE	1	43	15	1	0.0666667	0.0232558	c2.cp.reactome.v2024.1.Hs.symbols	INOSITOL_PHOSPHATE_METABOLISM	8839	667	ITPKB	IgG+ plasma	Plasma	B
ses_cd	neg	FALSE	1	37	18	1	0.0555556	0.027027	c2.cp.reactome.v2024.1.Hs.symbols	INSULIN_RECEPTOR_SIGNALLING_CASCADE	8839	671	MAPK1	IgG+ plasma	Plasma	B
ses_cd	neg	FALSE	1	86	18	1	0.0555556	0.0116279	c2.cp.reactome.v2024.1.Hs.symbols	INTERFERON_GAMMA_SIGNALING	8839	682	MAPK1	IgG+ plasma	Plasma	B
ses_cd	neg	FALSE	1	239	18	1	0.0555556	0.0041841	c2.cp.reactome.v2024.1.Hs.symbols	INTERFERON_SIGNALING	8839	683	MAPK1	IgG+ plasma	Plasma	B
ses_cd	neg	FALSE	1	69	18	1	0.0555556	0.0144928	c2.cp.reactome.v2024.1.Hs.symbols	INTERLEUKIN_17_SIGNALING	8839	688	MAPK1	IgG+ plasma	Plasma	B
ses_cd	neg	FALSE	1	279	18	1	0.0555556	0.00358423	c2.cp.reactome.v2024.1.Hs.symbols	INTRACELLULAR_SIGNALING_BY_SECOND_MESSENGERS	8839	710	MAPK1	IgG+ plasma	Plasma	B
ses_cd	neg	FALSE	1	52	18	1	0.0555556	0.0192308	c2.cp.reactome.v2024.1.Hs.symbols	INTRINSIC_PATHWAY_FOR_APOPTOSIS	8839	714	MAPK1	IgG+ plasma	Plasma	B
ses_cd	neg	FALSE	1	578	19	1	0.0526316	0.0017301	c2.cp.reactome.v2024.1.Hs.symbols	MEMBRANE_TRAFFICKING	8839	791	SH3KBP1	IgG+ plasma	Plasma	B
ses_cd	neg	FALSE	1	142	10	1	0.1	0.00704225	c2.cp.reactome.v2024.1.Hs.symbols	ION_CHANNEL_TRANSPORT	8839	718	ATP8B1	IgG+ plasma	Plasma	B
ses_cd	neg	FALSE	1	99	18	1	0.0555556	0.010101	c2.cp.reactome.v2024.1.Hs.symbols	L1CAM_INTERACTIONS	8839	743	MAPK1	IgG+ plasma	Plasma	B
ses_cd	neg	FALSE	1	207	18	1	0.0555556	0.00483092	c2.cp.reactome.v2024.1.Hs.symbols	LEISHMANIA_INFECTION	8839	751	MAPK1	IgG+ plasma	Plasma	B
ses_cd	neg	FALSE	1	19	19	1	0.0526316	0.0526316	c2.cp.reactome.v2024.1.Hs.symbols	LISTERIA_MONOCYTOGENES_ENTRY_INTO_HOST_CELLS	8839	758	SH3KBP1	IgG+ plasma	Plasma	B
ses_cd	neg	FALSE	1	7	16	1	0.0625	0.142857	c2.cp.reactome.v2024.1.Hs.symbols	LOSS_OF_FUNCTION_OF_SMAD2_3_IN_CANCER	8839	761	TGFBR2	IgG+ plasma	Plasma	B
ses_cd	neg	FALSE	1	35	18	1	0.0555556	0.0285714	c2.cp.reactome.v2024.1.Hs.symbols	MAP2K_AND_MAPK_ACTIVATION	8839	769	MAPK1	IgG+ plasma	Plasma	B
ses_cd	neg	FALSE	1	9	18	1	0.0555556	0.111111	c2.cp.reactome.v2024.1.Hs.symbols	MAPK1_ERK2_ACTIVATION	8839	771	MAPK1	IgG+ plasma	Plasma	B
ses_cd	neg	FALSE	1	276	18	1	0.0555556	0.00362319	c2.cp.reactome.v2024.1.Hs.symbols	MAPK_FAMILY_SIGNALING_CASCADES	8839	774	MAPK1	IgG+ plasma	Plasma	B
ses_cd	neg	FALSE	1	43	10	1	0.1	0.0232558	c2.cp.reactome.v2024.1.Hs.symbols	ION_TRANSPORT_BY_P_TYPE_ATPASES	8839	720	ATP8B1	IgG+ plasma	Plasma	B
ses_cd	neg	FALSE	1	152	18	1	0.0555556	0.00657895	c2.cp.reactome.v2024.1.Hs.symbols	NEUROTRANSMITTER_RECEPTORS_AND_POSTSYNAPTIC_SIGNAL_TRANSMISSION	8839	913	MAPK1	IgG+ plasma	Plasma	B
ses_cd	neg	FALSE	1	18	18	1	0.0555556	0.0555556	c2.cp.reactome.v2024.1.Hs.symbols	NPAS4_REGULATES_EXPRESSION_OF_TARGET_GENES	8839	944	MAPK1	IgG+ plasma	Plasma	B
ses_cd	neg	FALSE	1	58	18	1	0.0555556	0.0172414	c2.cp.reactome.v2024.1.Hs.symbols	REGULATION_OF_PTEN_GENE_TRANSCRIPTION	8839	1202	MAPK1	IgG+ plasma	Plasma	B
ses_cd	neg	FALSE	1	66	9	1	0.111111	0.0151515	c2.cp.reactome.v2024.1.Hs.symbols	REGULATION_OF_RUNX2_EXPRESSION_AND_ACTIVITY	8839	1210	HIVEP3	IgG+ plasma	Plasma	B
ses_cd	neg	FALSE	1	22	18	1	0.0555556	0.0454545	c2.cp.reactome.v2024.1.Hs.symbols	RESPONSE_OF_MTB_TO_PHAGOCYTOSIS	8839	1241	MAPK1	IgG+ plasma	Plasma	B
ses_cd	neg	FALSE	1	106	8	1	0.125	0.00943396	c2.cp.reactome.v2024.1.Hs.symbols	RESPONSE_TO_ELEVATED_PLATELET_CYTOSOLIC_CA2	8839	1242	LHFPL2	IgG+ plasma	Plasma	B
ses_cd	neg	FALSE	1	133	7	1	0.142857	0.0075188	c2.cp.reactome.v2024.1.Hs.symbols	RHO_GTPASES_ACTIVATE_FORMINS	8839	1266	EVL	IgG+ plasma	Plasma	B
ses_cd	neg	FALSE	1	21	18	1	0.0555556	0.047619	c2.cp.reactome.v2024.1.Hs.symbols	RHO_GTPASES_ACTIVATE_NADPH_OXIDASES	8839	1269	MAPK1	IgG+ plasma	Plasma	B
ses_cd	neg	FALSE	1	36	18	1	0.0555556	0.0277778	c2.cp.reactome.v2024.1.Hs.symbols	RHO_GTPASES_ACTIVATE_WASPS_AND_WAVES	8839	1274	MAPK1	IgG+ plasma	Plasma	B
ses_cd	neg	FALSE	1	78	18	1	0.0555556	0.0128205	c2.cp.reactome.v2024.1.Hs.symbols	REGULATION_OF_HSF1_MEDIATED_HEAT_SHOCK_RESPONSE	8839	1181	MAPK1	IgG+ plasma	Plasma	B
ses_cd	neg	FALSE	1	249	18	2	0.111111	0.00803213	c2.cp.reactome.v2024.1.Hs.symbols	RHO_GTPASE_EFFECTORS	8839	1276	EVL,MAPK1	IgG+ plasma	Plasma	B
ses_cd	neg	FALSE	1	7	18	1	0.0555556	0.142857	c2.cp.reactome.v2024.1.Hs.symbols	RSK_ACTIVATION	8839	1308	MAPK1	IgG+ plasma	Plasma	B
ses_cd	neg	FALSE	1	36	1	1	1	0.0277778	c2.cp.reactome.v2024.1.Hs.symbols	RUNX1_INTERACTS_WITH_CO_FACTORS_WHOSE_PRECISE_EFFECT_ON_RUNX1_TARGETS_IS_NOT_KNOWN	8839	1311	AUTS2	IgG+ plasma	Plasma	B
ses_cd	neg	FALSE	1	6	11	1	0.0909091	0.166667	c2.cp.reactome.v2024.1.Hs.symbols	RUNX1_REGULATES_TRANSCRIPTION_OF_GENES_INVOLVED_IN_BCR_SIGNALING	8839	1315	BLK	IgG+ plasma	Plasma	B
ses_cd	neg	FALSE	1	26	18	1	0.0555556	0.0384615	c2.cp.reactome.v2024.1.Hs.symbols	RUNX2_REGULATES_BONE_DEVELOPMENT	8839	1321	MAPK1	IgG+ plasma	Plasma	B
ses_cd	neg	FALSE	1	21	18	1	0.0555556	0.047619	c2.cp.reactome.v2024.1.Hs.symbols	RUNX2_REGULATES_OSTEOBLAST_DIFFERENTIATION	8839	1324	MAPK1	IgG+ plasma	Plasma	B
ses_cd	neg	FALSE	1	438	19	1	0.0526316	0.00228311	c2.cp.reactome.v2024.1.Hs.symbols	SARS_COV_INFECTIONS	8839	1344	SH3KBP1	IgG+ plasma	Plasma	B
ses_cd	neg	FALSE	1	62	6	1	0.166667	0.016129	c2.cp.reactome.v2024.1.Hs.symbols	SEMAPHORIN_INTERACTIONS	8839	1359	CD72	IgG+ plasma	Plasma	B
ses_cd	neg	FALSE	1	1206	3	2	0.666667	0.00165837	c2.cp.reactome.v2024.1.Hs.symbols	RNA_POLYMERASE_II_TRANSCRIPTION	8839	1288	AUTS2,SESN3	IgG+ plasma	Plasma	B
ses_cd	neg	FALSE	1	447	18	1	0.0555556	0.00223714	c2.cp.reactome.v2024.1.Hs.symbols	NEUTROPHIL_DEGRANULATION	8839	915	MAPK1	IgG+ plasma	Plasma	B
ses_cd	neg	FALSE	1	5	19	1	0.0526316	0.2	c2.cp.reactome.v2024.1.Hs.symbols	REELIN_SIGNALLING_PATHWAY	8839	1152	SH3KBP1	IgG+ plasma	Plasma	B
ses_cd	neg	FALSE	1	22	18	1	0.0555556	0.0454545	c2.cp.reactome.v2024.1.Hs.symbols	RAF_INDEPENDENT_MAPK1_3_ACTIVATION	8839	1135	MAPK1	IgG+ plasma	Plasma	B
ses_cd	neg	FALSE	1	55	18	1	0.0555556	0.0181818	c2.cp.reactome.v2024.1.Hs.symbols	NUCLEAR_EVENTS_KINASE_AND_TRANSCRIPTION_FACTOR_ACTIVATION	8839	959	MAPK1	IgG+ plasma	Plasma	B
ses_cd	neg	FALSE	1	34	18	1	0.0555556	0.0294118	c2.cp.reactome.v2024.1.Hs.symbols	NUCLEAR_EVENTS_STIMULATED_BY_ALK_SIGNALING_IN_CANCER	8839	961	MAPK1	IgG+ plasma	Plasma	B
ses_cd	neg	FALSE	1	33	18	1	0.0555556	0.030303	c2.cp.reactome.v2024.1.Hs.symbols	ONCOGENE_INDUCED_SENESCENCE	8839	978	MAPK1	IgG+ plasma	Plasma	B
ses_cd	neg	FALSE	1	73	18	1	0.0555556	0.0136986	c2.cp.reactome.v2024.1.Hs.symbols	ONCOGENIC_MAPK_SIGNALING	8839	979	MAPK1	IgG+ plasma	Plasma	B
ses_cd	neg	FALSE	1	79	18	1	0.0555556	0.0126582	c2.cp.reactome.v2024.1.Hs.symbols	OPIOID_SIGNALLING	8839	980	MAPK1	IgG+ plasma	Plasma	B
ses_cd	neg	FALSE	1	18	6	1	0.166667	0.0555556	c2.cp.reactome.v2024.1.Hs.symbols	OTHER_SEMAPHORIN_INTERACTIONS	8839	990	CD72	IgG+ plasma	Plasma	B
ses_cd	neg	FALSE	1	63	18	2	0.111111	0.031746	c2.cp.reactome.v2024.1.Hs.symbols	OXIDATIVE_STRESS_INDUCED_SENESCENCE	8839	992	MAP3K5,MAPK1	IgG+ plasma	Plasma	B
ses_cd	neg	FALSE	1	42	18	1	0.0555556	0.0238095	c2.cp.reactome.v2024.1.Hs.symbols	RECYCLING_PATHWAY_OF_L1	8839	1150	MAPK1	IgG+ plasma	Plasma	B
ses_cd	neg	FALSE	1	114	18	1	0.0555556	0.00877193	c2.cp.reactome.v2024.1.Hs.symbols	PARASITE_INFECTION	8839	1005	MAPK1	IgG+ plasma	Plasma	B
ses_cd	neg	FALSE	1	80	20	2	0.1	0.025	c2.cp.reactome.v2024.1.Hs.symbols	PI_METABOLISM	8839	1049	INPP5F,PLEKHA2	IgG+ plasma	Plasma	B
ses_cd	neg	FALSE	1	220	18	2	0.111111	0.00909091	c2.cp.reactome.v2024.1.Hs.symbols	PLATELET_ACTIVATION_SIGNALING_AND_AGGREGATION	8839	1059	LHFPL2,MAPK1	IgG+ plasma	Plasma	B
ses_cd	neg	FALSE	1	1242	21	2	0.0952381	0.00161031	c2.cp.reactome.v2024.1.Hs.symbols	POST_TRANSLATIONAL_PROTEIN_MODIFICATION	8839	1074	TGFBR2,USP24	IgG+ plasma	Plasma	B
ses_cd	neg	FALSE	1	148	19	1	0.0526316	0.00675676	c2.cp.reactome.v2024.1.Hs.symbols	POTENTIAL_THERAPEUTICS_FOR_SARS	8839	1076	SH3KBP1	IgG+ plasma	Plasma	B
ses_cd	neg	FALSE	1	198	18	1	0.0555556	0.00505051	c2.cp.reactome.v2024.1.Hs.symbols	PROGRAMMED_CELL_DEATH	8839	1098	MAPK1	IgG+ plasma	Plasma	B
ses_cd	neg	FALSE	1	13	18	1	0.0555556	0.0769231	c2.cp.reactome.v2024.1.Hs.symbols	PROLONGED_ERK_ACTIVATION_EVENTS	8839	1100	MAPK1	IgG+ plasma	Plasma	B
ses_cd	neg	FALSE	1	135	18	1	0.0555556	0.00740741	c2.cp.reactome.v2024.1.Hs.symbols	PTEN_REGULATION	8839	1113	MAPK1	IgG+ plasma	Plasma	B
ses_cd	neg	FALSE	1	184	20	3	0.15	0.0163043	c2.cp.reactome.v2024.1.Hs.symbols	PHOSPHOLIPID_METABOLISM	8839	1034	LPGAT1,INPP5F,PLEKHA2	IgG+ plasma	Plasma	B
ses_cd	neg	FALSE	1	965	18	1	0.0555556	0.00103627	c2.cp.reactome.v2024.1.Hs.symbols	INNATE_IMMUNE_SYSTEM	8839	666	MAPK1	IgG+ plasma	Plasma	B
ses_cd	neg	FALSE	1	14	19	1	0.0526316	0.0714286	c2.cp.reactome.v2024.1.Hs.symbols	INLB_MEDIATED_ENTRY_OF_LISTERIA_MONOCYTOGENES_INTO_HOST_CELL	8839	665	SH3KBP1	IgG+ plasma	Plasma	B
ses_cd	neg	FALSE	1	955	19	3	0.157895	0.00314136	c2.cp.reactome.v2024.1.Hs.symbols	INFECTIOUS_DISEASE	8839	656	PACS1,MAPK1,SH3KBP1	IgG+ plasma	Plasma	B
ses_cd	neg	FALSE	1	25	18	1	0.0555556	0.04	c2.cp.reactome.v2024.1.Hs.symbols	INFECTION_WITH_MYCOBACTERIUM_TUBERCULOSIS	8839	655	MAPK1	IgG+ plasma	Plasma	B
ses_cd	neg	FALSE	1	77	18	1	0.0555556	0.012987	c2.cp.reactome.v2024.1.Hs.symbols	ACTIVATION_OF_NMDA_RECEPTORS_AND_POSTSYNAPTIC_EVENTS	8839	37	MAPK1	IgG+ plasma	Plasma	B
ses_cd	neg	FALSE	1	10	18	1	0.0555556	0.1	c2.cp.reactome.v2024.1.Hs.symbols	ACTIVATION_OF_THE_AP_1_FAMILY_OF_TRANSCRIPTION_FACTORS	8839	45	MAPK1	IgG+ plasma	Plasma	B
ses_cd	neg	FALSE	1	777	19	3	0.157895	0.003861	c2.cp.reactome.v2024.1.Hs.symbols	ADAPTIVE_IMMUNE_SYSTEM	8839	58	EVL,BLK,SH3KBP1	IgG+ plasma	Plasma	B
ses_cd	neg	FALSE	1	12	18	1	0.0555556	0.0833333	c2.cp.reactome.v2024.1.Hs.symbols	ADVANCED_GLYCOSYLATION_ENDPRODUCT_RECEPTOR_SIGNALING	8839	68	MAPK1	IgG+ plasma	Plasma	B
ses_cd	neg	FALSE	1	85	19	2	0.105263	0.0235294	c2.cp.reactome.v2024.1.Hs.symbols	ANTIGEN_ACTIVATES_B_CELL_RECEPTOR_BCR_LEADING_TO_GENERATION_OF_SECOND_MESSENGERS	8839	89	BLK,SH3KBP1	IgG+ plasma	Plasma	B
ses_cd	neg	FALSE	1	166	18	1	0.0555556	0.0060241	c2.cp.reactome.v2024.1.Hs.symbols	APOPTOSIS	8839	102	MAPK1	IgG+ plasma	Plasma	B
ses_cd	neg	FALSE	1	18	18	1	0.0555556	0.0555556	c2.cp.reactome.v2024.1.Hs.symbols	APOPTOTIC_FACTOR_MEDIATED_RESPONSE	8839	107	MAPK1	IgG+ plasma	Plasma	B
ses_cd	neg	FALSE	1	66	19	2	0.105263	0.030303	c2.cp.reactome.v2024.1.Hs.symbols	BACTERIAL_INFECTION_PATHWAYS	8839	135	MAPK1,SH3KBP1	IgG+ plasma	Plasma	B
ses_cd	neg	FALSE	1	94	19	1	0.0526316	0.0106383	c2.cp.reactome.v2024.1.Hs.symbols	CARGO_RECOGNITION_FOR_CLATHRIN_MEDIATED_ENDOCYTOSIS	8839	179	SH3KBP1	IgG+ plasma	Plasma	B
ses_cd	neg	FALSE	1	11	5	1	0.2	0.0909091	c2.cp.reactome.v2024.1.Hs.symbols	ACYL_CHAIN_REMODELLING_OF_PG	8839	55	LPGAT1	IgG+ plasma	Plasma	B
ses_cd	neg	FALSE	1	31	18	1	0.0555556	0.0322581	c2.cp.reactome.v2024.1.Hs.symbols	CA_DEPENDENT_EVENTS	8839	187	MAPK1	IgG+ plasma	Plasma	B
ses_cd	neg	FALSE	1	710	18	2	0.111111	0.0028169	c2.cp.reactome.v2024.1.Hs.symbols	CELLULAR_RESPONSES_TO_STIMULI	8839	198	MAP3K5,MAPK1	IgG+ plasma	Plasma	B
ses_cd	neg	FALSE	1	128	18	2	0.111111	0.015625	c2.cp.reactome.v2024.1.Hs.symbols	CELLULAR_SENESCENCE	8839	204	MAP3K5,MAPK1	IgG+ plasma	Plasma	B
ses_cd	neg	FALSE	1	86	18	1	0.0555556	0.0116279	c2.cp.reactome.v2024.1.Hs.symbols	FCERI_MEDIATED_MAPK_ACTIVATION	8839	471	MAPK1	IgG+ plasma	Plasma	B
ses_cd	neg	FALSE	1	140	18	1	0.0555556	0.00714286	c2.cp.reactome.v2024.1.Hs.symbols	FCGAMMA_RECEPTOR_FCGR_DEPENDENT_PHAGOCYTOSIS	8839	473	MAPK1	IgG+ plasma	Plasma	B
ses_cd	neg	FALSE	1	184	18	1	0.0555556	0.00543478	c2.cp.reactome.v2024.1.Hs.symbols	FC_EPSILON_RECEPTOR_FCERI_SIGNALING	8839	476	MAPK1	IgG+ plasma	Plasma	B
ses_cd	neg	FALSE	1	10	18	1	0.0555556	0.1	c2.cp.reactome.v2024.1.Hs.symbols	FORMATION_OF_APOPTOSOME	8839	497	MAPK1	IgG+ plasma	Plasma	B
ses_cd	neg	FALSE	1	16	18	1	0.0555556	0.0625	c2.cp.reactome.v2024.1.Hs.symbols	GASTRIN_CREB_SIGNALLING_PATHWAY_VIA_PKC_AND_MAPK	8839	549	MAPK1	IgG+ plasma	Plasma	B
ses_cd	neg	FALSE	1	36	7	1	0.142857	0.0277778	c2.cp.reactome.v2024.1.Hs.symbols	GENERATION_OF_SECOND_MESSENGER_MOLECULES	8839	552	EVL	IgG+ plasma	Plasma	B
ses_cd	neg	FALSE	1	105	5	1	0.2	0.00952381	c2.cp.reactome.v2024.1.Hs.symbols	GLYCEROPHOSPHOLIPID_BIOSYNTHESIS	8839	569	LPGAT1	IgG+ plasma	Plasma	B
ses_cd	neg	FALSE	1	68	18	1	0.0555556	0.0147059	c2.cp.reactome.v2024.1.Hs.symbols	EXTRA_NUCLEAR_ESTROGEN_SIGNALING	8839	459	MAPK1	IgG+ plasma	Plasma	B
ses_cd	neg	FALSE	1	14	18	1	0.0555556	0.0714286	c2.cp.reactome.v2024.1.Hs.symbols	GOLGI_CISTERNAE_PERICENTRIOLAR_STACK_REORGANIZATION	8839	583	MAPK1	IgG+ plasma	Plasma	B
ses_cd	neg	FALSE	1	208	18	1	0.0555556	0.00480769	c2.cp.reactome.v2024.1.Hs.symbols	G_ALPHA_I_SIGNALLING_EVENTS	8839	594	MAPK1	IgG+ plasma	Plasma	B
ses_cd	neg	FALSE	1	149	18	1	0.0555556	0.00671141	c2.cp.reactome.v2024.1.Hs.symbols	G_ALPHA_Q_SIGNALLING_EVENTS	8839	595	MAPK1	IgG+ plasma	Plasma	B
ses_cd	neg	FALSE	1	47	18	1	0.0555556	0.0212766	c2.cp.reactome.v2024.1.Hs.symbols	G_PROTEIN_MEDIATED_EVENTS	8839	602	MAPK1	IgG+ plasma	Plasma	B
ses_cd	neg	FALSE	1	548	18	4	0.222222	0.00729927	c2.cp.reactome.v2024.1.Hs.symbols	HEMOSTASIS	8839	621	VPREB3,LHFPL2,CD48,MAPK1	IgG+ plasma	Plasma	B
ses_cd	neg	FALSE	1	224	17	1	0.0588235	0.00446429	c2.cp.reactome.v2024.1.Hs.symbols	HIV_INFECTION	8839	628	PACS1	IgG+ plasma	Plasma	B
ses_cd	neg	FALSE	1	128	17	1	0.0588235	0.0078125	c2.cp.reactome.v2024.1.Hs.symbols	HOST_INTERACTIONS_OF_HIV_FACTORS	8839	635	PACS1	IgG+ plasma	Plasma	B
ses_cd	neg	FALSE	1	8	18	1	0.0555556	0.125	c2.cp.reactome.v2024.1.Hs.symbols	IFNG_SIGNALING_ACTIVATES_MAPKS	8839	646	MAPK1	IgG+ plasma	Plasma	B
ses_cd	neg	FALSE	1	20	18	1	0.0555556	0.05	c2.cp.reactome.v2024.1.Hs.symbols	GROWTH_HORMONE_RECEPTOR_SIGNALING	8839	592	MAPK1	IgG+ plasma	Plasma	B
ses_cd	neg	FALSE	1	93	18	1	0.0555556	0.0107527	c2.cp.reactome.v2024.1.Hs.symbols	CELLULAR_RESPONSE_TO_HEAT_STRESS	8839	200	MAPK1	IgG+ plasma	Plasma	B
ses_cd	neg	FALSE	1	6	18	1	0.0555556	0.166667	c2.cp.reactome.v2024.1.Hs.symbols	ESTROGEN_STIMULATED_SIGNALING_THROUGH_PRKCZ	8839	451	MAPK1	IgG+ plasma	Plasma	B
ses_cd	neg	FALSE	1	151	18	1	0.0555556	0.00662252	c2.cp.reactome.v2024.1.Hs.symbols	ESR_MEDIATED_SIGNALING	8839	446	MAPK1	IgG+ plasma	Plasma	B
ses_cd	neg	FALSE	1	613	18	1	0.0555556	0.00163132	c2.cp.reactome.v2024.1.Hs.symbols	CELL_CYCLE	8839	207	MAPK1	IgG+ plasma	Plasma	B
ses_cd	neg	FALSE	1	490	18	1	0.0555556	0.00204082	c2.cp.reactome.v2024.1.Hs.symbols	CELL_CYCLE_MITOTIC	8839	209	MAPK1	IgG+ plasma	Plasma	B
ses_cd	neg	FALSE	1	165	14	2	0.142857	0.0121212	c2.cp.reactome.v2024.1.Hs.symbols	CELL_SURFACE_INTERACTIONS_AT_THE_VASCULAR_WALL	8839	213	VPREB3,CD48	IgG+ plasma	Plasma	B
ses_cd	neg	FALSE	1	134	19	1	0.0526316	0.00746269	c2.cp.reactome.v2024.1.Hs.symbols	CLATHRIN_MEDIATED_ENDOCYTOSIS	8839	239	SH3KBP1	IgG+ plasma	Plasma	B
ses_cd	neg	FALSE	1	24	18	1	0.0555556	0.0416667	c2.cp.reactome.v2024.1.Hs.symbols	CREB1_PHOSPHORYLATION_THROUGH_NMDA_RECEPTOR_MEDIATED_ACTIVATION_OF_RAS_SIGNALING	8839	274	MAPK1	IgG+ plasma	Plasma	B
ses_cd	neg	FALSE	1	12	18	1	0.0555556	0.0833333	c2.cp.reactome.v2024.1.Hs.symbols	CYTOCHROME_C_MEDIATED_APOPTOTIC_RESPONSE	8839	290	MAPK1	IgG+ plasma	Plasma	B
ses_cd	neg	FALSE	1	697	18	1	0.0555556	0.00143472	c2.cp.reactome.v2024.1.Hs.symbols	CYTOKINE_SIGNALING_IN_IMMUNE_SYSTEM	8839	292	MAPK1	IgG+ plasma	Plasma	B
ses_cd	neg	FALSE	1	21	18	1	0.0555556	0.047619	c2.cp.reactome.v2024.1.Hs.symbols	ESTROGEN_DEPENDENT_NUCLEAR_EVENTS_DOWNSTREAM_OF_ESR_MEMBRANE_SIGNALING	8839	450	MAPK1	IgG+ plasma	Plasma	B
ses_cd	neg	FALSE	1	14	4	1	0.25	0.0714286	c2.cp.reactome.v2024.1.Hs.symbols	DCC_MEDIATED_ATTRACTIVE_SIGNALING	8839	303	ABLIM1	IgG+ plasma	Plasma	B
ses_cd	neg	FALSE	1	940	7	3	0.428571	0.00319149	c2.cp.reactome.v2024.1.Hs.symbols	DEVELOPMENTAL_BIOLOGY	8839	346	ABLIM1,CD72,EVL	IgG+ plasma	Plasma	B
ses_cd	neg	FALSE	1	418	18	2	0.111111	0.00478469	c2.cp.reactome.v2024.1.Hs.symbols	DISEASES_OF_SIGNAL_TRANSDUCTION_BY_GROWTH_FACTOR_RECEPTORS_AND_SECOND_MESSENGERS	8839	369	TGFBR2,MAPK1	IgG+ plasma	Plasma	B
ses_cd	neg	FALSE	1	30	18	1	0.0555556	0.0333333	c2.cp.reactome.v2024.1.Hs.symbols	DOWNREGULATION_OF_SMAD2_3_SMAD4_TRANSCRIPTIONAL_ACTIVITY	8839	392	MAPK1	IgG+ plasma	Plasma	B
ses_cd	neg	FALSE	1	25	16	1	0.0625	0.04	c2.cp.reactome.v2024.1.Hs.symbols	DOWNREGULATION_OF_TGF_BETA_RECEPTOR_SIGNALING	8839	393	TGFBR2	IgG+ plasma	Plasma	B
ses_cd	neg	FALSE	1	27	19	1	0.0526316	0.037037	c2.cp.reactome.v2024.1.Hs.symbols	EGFR_DOWNREGULATION	8839	411	SH3KBP1	IgG+ plasma	Plasma	B
ses_cd	neg	FALSE	1	13	18	1	0.0555556	0.0769231	c2.cp.reactome.v2024.1.Hs.symbols	ERKS_ARE_INACTIVATED	8839	436	MAPK1	IgG+ plasma	Plasma	B
ses_cd	neg	FALSE	1	22	18	1	0.0555556	0.0454545	c2.cp.reactome.v2024.1.Hs.symbols	ERK_MAPK_TARGETS	8839	437	MAPK1	IgG+ plasma	Plasma	B
ses_cd	neg	FALSE	1	234	21	2	0.0952381	0.00854701	c2.cp.reactome.v2024.1.Hs.symbols	DEUBIQUITINATION	8839	345	TGFBR2,USP24	IgG+ plasma	Plasma	B
ses_cd	pos	TRUE	3.98831e-15	697	345	83	0.24058	0.119082	c2.cp.reactome.v2024.1.Hs.symbols	CYTOKINE_SIGNALING_IN_IMMUNE_SYSTEM	8839	292	MT2A,IRAK3,NCAM1,IL12RB2,TNFRSF9,TNFRSF8,IL1R2,IL23R,NEDD4,OAS1,IL1R1,IL26,DUSP4,CCR5,CCR1,CDKN1A,CD80,CD70,IL2RA,OASL,HLA-DQB1,EBI3,TNFRSF18,SOCS3,IL18RAP,GBP5,TNFRSF4,IL1RL2,GBP1,IL18R1,CSF1,IL21R,IL7,GBP4,HAVCR2,PSMB10,BATF,FLNA,IL12RB1,SOCS1,LTA,BIRC3,ICAM1,PIM1,OAS3,TIMP1,STAT1,HLA-DPB1,IFI6,KPNA2,MAPKAPK2,BCL2L11,FANCG,PELI1,RORA,IRAK2,MIF,TRAF3,ELK1,GAB3,STAT4,XAF1,SAMHD1,FANCA,GBP2,PTPRJ,TNFRSF25,PSMB8,PSMA2,UBE2L6,NFKB2,LMNB1,IL4R,PSMA1,TNIP2,IL2RB,MCL1,PSMB6,BCL2L1,EIF4E3,TNFRSF1B,EIF4G3,TNFSF12	CD4+ Treg Trm	CD4+ T	T/ILC
ses_cd	pos	TRUE	1.07768e-07	421	323	47	0.145511	0.111639	c2.cp.reactome.v2024.1.Hs.symbols	SIGNALING_BY_INTERLEUKINS	8839	1413	IRAK3,IL12RB2,IL1R2,IL23R,IL1R1,IL26,DUSP4,CCR5,CCR1,CDKN1A,CD80,IL2RA,EBI3,SOCS3,IL18RAP,IL1RL2,IL18R1,CSF1,IL21R,IL7,HAVCR2,PSMB10,BATF,IL12RB1,SOCS1,ICAM1,PIM1,TIMP1,STAT1,MAPKAPK2,PELI1,RORA,IRAK2,MIF,ELK1,STAT4,PSMB8,PSMA2,NFKB2,LMNB1,IL4R,PSMA1,TNIP2,IL2RB,MCL1,PSMB6,BCL2L1	CD4+ Treg Trm	CD4+ T	T/ILC
ses_cd	pos	TRUE	5.35828e-06	8	23	4	0.173913	0.5	c2.cp.reactome.v2024.1.Hs.symbols	METALLOTHIONEINS_BIND_METALS	8839	812	MT2A,MT1X,MT1E,MT1F	CD4+ Treg Trm	CD4+ T	T/ILC
ses_cd	pos	TRUE	7.19613e-06	86	187	14	0.0748663	0.162791	c2.cp.reactome.v2024.1.Hs.symbols	INTERFERON_GAMMA_SIGNALING	8839	682	MT2A,NCAM1,OAS1,OASL,HLA-DQB1,SOCS3,GBP5,GBP1,GBP4,SOCS1,ICAM1,OAS3,STAT1,HLA-DPB1	CD4+ Treg Trm	CD4+ T	T/ILC
ses_cd	pos	TRUE	1.61697e-05	10	23	4	0.173913	0.4	c2.cp.reactome.v2024.1.Hs.symbols	RESPONSE_TO_METAL_IONS	8839	1243	MT2A,MT1X,MT1E,MT1F	CD4+ Treg Trm	CD4+ T	T/ILC
ses_cd	pos	TRUE	0.000111692	98	380	18	0.0473684	0.183673	c2.cp.reactome.v2024.1.Hs.symbols	TNFR2_NON_CANONICAL_NF_KB_PATHWAY	8839	1600	TNFRSF9,TNFRSF8,CD70,TNFRSF18,TNFRSF4,PSMB10,LTA,BIRC3,TRAF3,TNFRSF25,PSMB8,PSMA2,NFKB2,PSMA1,PSMB6,TNFRSF1B,TNFSF12,PSMB2	CD4+ Treg Trm	CD4+ T	T/ILC
ses_cd	pos	TRUE	0.00140944	43	181	8	0.0441989	0.186047	c2.cp.reactome.v2024.1.Hs.symbols	INTERLEUKIN_10_SIGNALING	8839	684	IL1R2,IL1R1,CCR5,CCR1,CD80,CSF1,ICAM1,TIMP1	CD4+ Treg Trm	CD4+ T	T/ILC
ses_cd	pos	TRUE	0.00252989	239	299	25	0.083612	0.104603	c2.cp.reactome.v2024.1.Hs.symbols	INTERFERON_SIGNALING	8839	683	MT2A,NCAM1,NEDD4,OAS1,OASL,HLA-DQB1,SOCS3,GBP5,GBP1,GBP4,FLNA,SOCS1,ICAM1,OAS3,STAT1,HLA-DPB1,IFI6,KPNA2,FANCG,XAF1,SAMHD1,FANCA,GBP2,PSMB8,UBE2L6	CD4+ Treg Trm	CD4+ T	T/ILC
ses_cd	pos	TRUE	0.00421282	27	338	8	0.0236686	0.296296	c2.cp.reactome.v2024.1.Hs.symbols	TNFS_BIND_THEIR_PHYSIOLOGICAL_RECEPTORS	8839	1601	TNFRSF9,TNFRSF8,CD70,TNFRSF18,TNFRSF4,LTA,TNFRSF25,TNFRSF1B	CD4+ Treg Trm	CD4+ T	T/ILC
ses_cd	pos	TRUE	0.00873406	8	178	4	0.0224719	0.5	c2.cp.reactome.v2024.1.Hs.symbols	OAS_ANTIVIRAL_RESPONSE	8839	976	OAS1,OASL,FLNA,OAS3	CD4+ Treg Trm	CD4+ T	T/ILC
ses_cd	pos	TRUE	0.0090052	43	131	7	0.0534351	0.162791	c2.cp.reactome.v2024.1.Hs.symbols	CHEMOKINE_RECEPTORS_BIND_CHEMOKINES	8839	216	CXCR6,CCR5,CCR1,CCR8,CXCR3,CCRL2,CCR6	CD4+ Treg Trm	CD4+ T	T/ILC
ses_cd	pos	TRUE	0.0223272	62	293	11	0.0375427	0.177419	c2.cp.reactome.v2024.1.Hs.symbols	INTERFERON_ALPHA_BETA_SIGNALING	8839	681	OAS1,OASL,SOCS3,SOCS1,OAS3,STAT1,IFI6,XAF1,SAMHD1,GBP2,PSMB8	CD4+ Treg Trm	CD4+ T	T/ILC
ses_cd	pos	TRUE	0.0235469	10	202	4	0.019802	0.4	c2.cp.reactome.v2024.1.Hs.symbols	RUNX1_AND_FOXP3_CONTROL_THE_DEVELOPMENT_OF_REGULATORY_T_LYMPHOCYTES_TREGS	8839	1310	IL2RA,TNFRSF18,FOXP3,CTLA4	CD4+ Treg Trm	CD4+ T	T/ILC
ses_cd	pos	TRUE	0.0375163	103	338	14	0.0414201	0.135922	c2.cp.reactome.v2024.1.Hs.symbols	INTERLEUKIN_4_AND_INTERLEUKIN_13_SIGNALING	8839	703	IL23R,CDKN1A,SOCS3,BATF,SOCS1,ICAM1,PIM1,TIMP1,STAT1,RORA,IL4R,MCL1,BCL2L1,TNFRSF1B	CD4+ Treg Trm	CD4+ T	T/ILC
ses_cd	pos	FALSE	0.0828723	13	12	2	0.166667	0.153846	c2.cp.reactome.v2024.1.Hs.symbols	SYNTHESIS_OF_PROSTAGLANDINS_PG_AND_THROMBOXANES_TX	8839	1548	HPGD,CBR1	CD4+ Treg Trm	CD4+ T	T/ILC
ses_cd	pos	FALSE	0.103704	93	380	13	0.0342105	0.139785	c2.cp.reactome.v2024.1.Hs.symbols	TRANSCRIPTIONAL_REGULATION_BY_RUNX3	8839	1637	CDKN1A,PSMB10,WWTR1,BCL2L11,CDKN2A,RUNX3,RBPJ,PSMB8,PSMA2,PSMA1,PSMB6,HDAC4,PSMB2	CD4+ Treg Trm	CD4+ T	T/ILC
ses_cd	pos	FALSE	0.114131	254	459	30	0.0653595	0.11811	c2.cp.reactome.v2024.1.Hs.symbols	CELL_CYCLE_CHECKPOINTS	8839	208	NDC80,CLSPN,RBBP8,CDKN1A,CHEK1,CENPI,BRIP1,CENPM,KIF18A,WEE1,CENPA,PSMB10,BLM,CENPO,CDKN2A,PMF1,PSMB8,PSMA2,PSMA1,UBE2S,PSMB6,BARD1,YWHAH,MCM6,PSMB2,NSD2,MAPRE1,PPP2R5E,UBE2N,CLASP1	CD4+ Treg Trm	CD4+ T	T/ILC
ses_cd	pos	FALSE	0.124964	89	284	11	0.0387324	0.123596	c2.cp.reactome.v2024.1.Hs.symbols	METABOLISM_OF_NUCLEOTIDES	8839	803	TYMS,TXN,ENTPD5,ENTPD1,TYMP,UCK2,DNPH1,NME1,UPP1,ADA,SAMHD1	CD4+ Treg Trm	CD4+ T	T/ILC
ses_cd	pos	FALSE	0.152488	12	265	4	0.0150943	0.333333	c2.cp.reactome.v2024.1.Hs.symbols	INTERLEUKIN_35_SIGNALLING	8839	699	IL12RB2,EBI3,STAT1,STAT4	CD4+ Treg Trm	CD4+ T	T/ILC
ses_cd	pos	FALSE	0.186102	38	418	8	0.0191388	0.210526	c2.cp.reactome.v2024.1.Hs.symbols	OVARIAN_TUMOR_DOMAIN_PROTEASES	8839	991	TNIP3,TNFAIP3,TRAF3,RNF135,TNIP2,OTUD5,TNIP1,VCPIP1	CD4+ Treg Trm	CD4+ T	T/ILC
ses_cd	pos	FALSE	0.190492	198	447	23	0.0514541	0.116162	c2.cp.reactome.v2024.1.Hs.symbols	PROGRAMMED_CELL_DEATH	8839	1098	CLSPN,PMAIP1,SATB1,PSMB10,BIRC3,BCL2L11,PELI1,CDKN2A,MLKL,FAS,PSMB8,PSMA2,LMNB1,PSMA1,PSMB6,BCL2L1,BAX,TFDP1,YWHAH,PSMB2,DBNL,CFLAR,IRF2	CD4+ Treg Trm	CD4+ T	T/ILC
ses_cd	pos	FALSE	0.196015	141	322	15	0.0465839	0.106383	c2.cp.reactome.v2024.1.Hs.symbols	INTERLEUKIN_1_FAMILY_SIGNALING	8839	690	IRAK3,IL1R2,IL1R1,IL18RAP,IL1RL2,IL18R1,PSMB10,PELI1,IRAK2,PSMB8,PSMA2,NFKB2,PSMA1,TNIP2,PSMB6	CD4+ Treg Trm	CD4+ T	T/ILC
ses_cd	pos	FALSE	0.213983	208	79	10	0.126582	0.0480769	c2.cp.reactome.v2024.1.Hs.symbols	G_ALPHA_I_SIGNALLING_EVENTS	8839	594	P2RY14,RGS6,GNG8,CXCR6,CCR5,CCR1,GNA15,CCR8,CXCR3,RGS1	CD4+ Treg Trm	CD4+ T	T/ILC
ses_cd	pos	FALSE	0.264403	106	380	14	0.0368421	0.132075	c2.cp.reactome.v2024.1.Hs.symbols	TRANSCRIPTIONAL_REGULATION_BY_RUNX2	8839	1636	LGALS3,CDKN1A,PSMB10,WWTR1,STAT1,HIVEP3,RUNX2,PSMB8,PSMA2,PSMA1,PSMB6,BAX,HDAC4,PSMB2	CD4+ Treg Trm	CD4+ T	T/ILC
ses_cd	pos	FALSE	0.295428	8	28	2	0.0714286	0.25	c2.cp.reactome.v2024.1.Hs.symbols	VITAMIN_D_CALCIFEROL_METABOLISM	8839	1718	CUBN,VDR	CD4+ Treg Trm	CD4+ T	T/ILC
ses_cd	pos	FALSE	0.305227	30	384	7	0.0182292	0.233333	c2.cp.reactome.v2024.1.Hs.symbols	NUCLEOTIDE_CATABOLISM	8839	968	ENTPD5,ENTPD1,TYMP,DNPH1,UPP1,SAMHD1,ITPA	CD4+ Treg Trm	CD4+ T	T/ILC
ses_cd	pos	FALSE	0.316677	35	94	4	0.0425532	0.114286	c2.cp.reactome.v2024.1.Hs.symbols	COOPERATION_OF_PDCL_PHLP1_AND_TRIC_CCT_IN_G_PROTEIN_BETA_FOLDING	8839	265	RGS6,GNG8,GNA15,RGS9	CD4+ Treg Trm	CD4+ T	T/ILC
ses_cd	pos	FALSE	0.341908	56	307	8	0.0260586	0.142857	c2.cp.reactome.v2024.1.Hs.symbols	INTERLEUKIN_12_FAMILY_SIGNALING	8839	685	IL12RB2,IL23R,EBI3,IL12RB1,STAT1,MIF,STAT4,LMNB1	CD4+ Treg Trm	CD4+ T	T/ILC
ses_cd	pos	FALSE	0.358718	112	458	15	0.0327511	0.133929	c2.cp.reactome.v2024.1.Hs.symbols	INTERLEUKIN_1_SIGNALING	8839	692	IRAK3,IL1R2,IL1R1,PSMB10,PELI1,IRAK2,PSMB8,PSMA2,NFKB2,PSMA1,TNIP2,PSMB6,PSMB2,TAB2,UBE2N	CD4+ Treg Trm	CD4+ T	T/ILC
ses_cd	pos	FALSE	0.373559	7	1	1	1	0.142857	c2.cp.reactome.v2024.1.Hs.symbols	RUNX1_REGULATES_TRANSCRIPTION_OF_GENES_INVOLVED_IN_DIFFERENTIATION_OF_MYELOID_CELLS	8839	1318	LGALS3	CD4+ Treg Trm	CD4+ T	T/ILC
ses_cd	pos	FALSE	0.58326	33	442	7	0.0158371	0.212121	c2.cp.reactome.v2024.1.Hs.symbols	TRANSCRIPTIONAL_REGULATION_BY_E2F6	8839	1632	RBBP8,CHEK1,EZH2,RYBP,TFDP1,EED,EHMT1	CD4+ Treg Trm	CD4+ T	T/ILC
ses_cd	pos	FALSE	0.65559	635	33	9	0.272727	0.0141732	c2.cp.reactome.v2024.1.Hs.symbols	METABOLISM_OF_LIPIDS	8839	801	CUBN,B3GNT5,HPGD,SLC27A2,CBR1,PLB1,GPAT3,VDR,OSBPL1A	CD4+ Treg Trm	CD4+ T	T/ILC
ses_cd	pos	FALSE	0.661464	166	439	19	0.0432802	0.114458	c2.cp.reactome.v2024.1.Hs.symbols	APOPTOSIS	8839	102	CLSPN,PMAIP1,SATB1,PSMB10,BCL2L11,CDKN2A,FAS,PSMB8,PSMA2,LMNB1,PSMA1,PSMB6,BCL2L1,BAX,TFDP1,YWHAH,PSMB2,DBNL,CFLAR	CD4+ Treg Trm	CD4+ T	T/ILC
ses_cd	pos	FALSE	0.693752	12	1	1	1	0.0833333	c2.cp.reactome.v2024.1.Hs.symbols	ADVANCED_GLYCOSYLATION_ENDPRODUCT_RECEPTOR_SIGNALING	8839	68	LGALS3	CD4+ Treg Trm	CD4+ T	T/ILC
ses_cd	pos	FALSE	0.705531	146	12	3	0.25	0.0205479	c2.cp.reactome.v2024.1.Hs.symbols	FATTY_ACID_METABOLISM	8839	467	HPGD,SLC27A2,CBR1	CD4+ Treg Trm	CD4+ T	T/ILC
ses_cd	pos	FALSE	0.800121	5	3	1	0.333333	0.2	c2.cp.reactome.v2024.1.Hs.symbols	HDL_CLEARANCE	8839	609	CUBN	CD4+ Treg Trm	CD4+ T	T/ILC
ses_cd	pos	FALSE	0.809152	26	82	3	0.0365854	0.115385	c2.cp.reactome.v2024.1.Hs.symbols	PURINERGIC_SIGNALING_IN_LEISHMANIASIS_INFECTION	8839	1120	TXN,ENTPD5,ENTPD1	CD4+ Treg Trm	CD4+ T	T/ILC
ses_cd	pos	FALSE	0.821984	23	349	5	0.0143266	0.217391	c2.cp.reactome.v2024.1.Hs.symbols	NUCLEOTIDE_SALVAGE	8839	971	TYMP,UCK2,UPP1,ADA,HPRT1	CD4+ Treg Trm	CD4+ T	T/ILC
ses_cd	pos	FALSE	0.86181	149	380	15	0.0394737	0.100671	c2.cp.reactome.v2024.1.Hs.symbols	MITOTIC_G1_PHASE_AND_G1_S_TRANSITION	8839	848	TYMS,CDKN1A,GMNN,WEE1,PSMB10,E2F3,CDKN2A,PCNA,PSMB8,PSMA2,PSMA1,PSMB6,TFDP1,MCM6,PSMB2	CD4+ Treg Trm	CD4+ T	T/ILC
ses_cd	pos	FALSE	0.923203	9	265	3	0.0113208	0.333333	c2.cp.reactome.v2024.1.Hs.symbols	INTERLEUKIN_23_SIGNALING	8839	695	IL23R,IL12RB1,STAT4	CD4+ Treg Trm	CD4+ T	T/ILC
ses_cd	pos	FALSE	1	51	414	1	0.00241546	0.0196078	c2.cp.reactome.v2024.1.Hs.symbols	SYNTHESIS_OF_PIPS_AT_THE_PLASMA_MEMBRANE	8839	1547	PLEKHA3	CD4+ Treg Trm	CD4+ T	T/ILC
ses_cd	pos	FALSE	1	58	203	1	0.00492611	0.0172414	c2.cp.reactome.v2024.1.Hs.symbols	SYNTHESIS_OF_SUBSTRATES_IN_N_GLYCAN_BIOSYTHESIS	8839	1550	FUOM	CD4+ Treg Trm	CD4+ T	T/ILC
ses_cd	pos	FALSE	1	8	411	1	0.00243309	0.125	c2.cp.reactome.v2024.1.Hs.symbols	SYNTHESIS_OF_UDP_N_ACETYL_GLUCOSAMINE	8839	1551	NAGK	CD4+ Treg Trm	CD4+ T	T/ILC
ses_cd	pos	FALSE	1	21	426	1	0.00234742	0.047619	c2.cp.reactome.v2024.1.Hs.symbols	SYNTHESIS_OF_VERY_LONG_CHAIN_FATTY_ACYL_COAS	8839	1552	ELOVL5	CD4+ Treg Trm	CD4+ T	T/ILC
ses_cd	pos	FALSE	1	162	380	13	0.0342105	0.0802469	c2.cp.reactome.v2024.1.Hs.symbols	S_PHASE	8839	1557	CDKN1A,GMNN,WEE1,PSMB10,PCNA,PSMB8,PSMA2,PSMA1,UBE2S,PSMB6,TFDP1,MCM6,PSMB2	CD4+ Treg Trm	CD4+ T	T/ILC
ses_cd	pos	FALSE	1	43	458	4	0.00873362	0.0930233	c2.cp.reactome.v2024.1.Hs.symbols	TAK1_DEPENDENT_IKK_AND_NF_KAPPA_B_ACTIVATION	8839	1559	IRAK2,NFKB2,TAB2,UBE2N	CD4+ Treg Trm	CD4+ T	T/ILC
ses_cd	pos	FALSE	1	43	451	2	0.00443459	0.0465116	c2.cp.reactome.v2024.1.Hs.symbols	TBC_RABGAPS	8839	1561	RAB33A,ARF6	CD4+ Treg Trm	CD4+ T	T/ILC
ses_cd	pos	FALSE	1	12	452	1	0.00221239	0.0833333	c2.cp.reactome.v2024.1.Hs.symbols	SYNTHESIS_OF_PE	8839	1540	ETNK1	CD4+ Treg Trm	CD4+ T	T/ILC
ses_cd	pos	FALSE	1	152	322	7	0.0217391	0.0460526	c2.cp.reactome.v2024.1.Hs.symbols	TCF_DEPENDENT_SIGNALING_IN_RESPONSE_TO_WNT	8839	1562	SOX4,PSMB10,RUNX3,PSMB8,PSMA2,PSMA1,PSMB6	CD4+ Treg Trm	CD4+ T	T/ILC
ses_cd	pos	FALSE	1	34	315	3	0.00952381	0.0882353	c2.cp.reactome.v2024.1.Hs.symbols	TELOMERE_C_STRAND_LAGGING_STRAND_SYNTHESIS	8839	1564	BLM,PCNA,STN1	CD4+ Treg Trm	CD4+ T	T/ILC
ses_cd	pos	FALSE	1	13	315	1	0.0031746	0.0769231	c2.cp.reactome.v2024.1.Hs.symbols	TELOMERE_C_STRAND_SYNTHESIS_INITIATION	8839	1565	STN1	CD4+ Treg Trm	CD4+ T	T/ILC
ses_cd	pos	FALSE	1	63	315	3	0.00952381	0.047619	c2.cp.reactome.v2024.1.Hs.symbols	TELOMERE_MAINTENANCE	8839	1567	BLM,PCNA,STN1	CD4+ Treg Trm	CD4+ T	T/ILC
ses_cd	pos	FALSE	1	3	36	1	0.0277778	0.333333	c2.cp.reactome.v2024.1.Hs.symbols	TERMINAL_PATHWAY_OF_COMPLEMENT	8839	1568	CLU	CD4+ Treg Trm	CD4+ T	T/ILC
ses_cd	pos	FALSE	1	32	299	2	0.00668896	0.0625	c2.cp.reactome.v2024.1.Hs.symbols	TERMINATION_OF_TRANSLESION_DNA_SYNTHESIS	8839	1570	PCNA,UBE2L6	CD4+ Treg Trm	CD4+ T	T/ILC
ses_cd	pos	FALSE	1	3	243	2	0.00823045	0.666667	c2.cp.reactome.v2024.1.Hs.symbols	TFAP2_AP_2_FAMILY_REGULATES_TRANSCRIPTION_OF_CELL_CYCLE_FACTORS	8839	1573	CDKN1A,KDM5B	CD4+ Treg Trm	CD4+ T	T/ILC
ses_cd	pos	FALSE	1	10	448	2	0.00446429	0.2	c2.cp.reactome.v2024.1.Hs.symbols	TGFBR3_PTM_REGULATION	8839	1576	TIMP1,PSEN1	CD4+ Treg Trm	CD4+ T	T/ILC
ses_cd	pos	FALSE	1	120	458	13	0.0283843	0.108333	c2.cp.reactome.v2024.1.Hs.symbols	TCR_SIGNALING	8839	1563	HLA-DQB1,PSMB10,HLA-DPB1,PAG1,PTPRJ,PSMB8,PSMA2,PSMA1,PSMB6,MALT1,PSMB2,TAB2,UBE2N	CD4+ Treg Trm	CD4+ T	T/ILC
ses_cd	pos	FALSE	1	44	75	1	0.0133333	0.0227273	c2.cp.reactome.v2024.1.Hs.symbols	TGF_BETA_RECEPTOR_SIGNALING_ACTIVATES_SMADS	8839	1578	FURIN	CD4+ Treg Trm	CD4+ T	T/ILC
ses_cd	pos	FALSE	1	32	25	1	0.04	0.03125	c2.cp.reactome.v2024.1.Hs.symbols	SYNTHESIS_OF_PA	8839	1538	GPAT3	CD4+ Treg Trm	CD4+ T	T/ILC
ses_cd	pos	FALSE	1	15	428	3	0.00700935	0.2	c2.cp.reactome.v2024.1.Hs.symbols	SYNTHESIS_OF_LEUKOTRIENES_LT_AND_EOXINS_EX	8839	1536	GGT1,MAPKAPK2,ABCC1	CD4+ Treg Trm	CD4+ T	T/ILC
ses_cd	pos	FALSE	1	43	368	2	0.00543478	0.0465116	c2.cp.reactome.v2024.1.Hs.symbols	SUMOYLATION_OF_TRANSCRIPTION_COFACTORS	8839	1506	PARK7,SUMO3	CD4+ Treg Trm	CD4+ T	T/ILC
ses_cd	pos	FALSE	1	16	368	2	0.00543478	0.125	c2.cp.reactome.v2024.1.Hs.symbols	SUMOYLATION_OF_TRANSCRIPTION_FACTORS	8839	1507	CDKN2A,SUMO3	CD4+ Treg Trm	CD4+ T	T/ILC
ses_cd	pos	FALSE	1	38	429	1	0.002331	0.0263158	c2.cp.reactome.v2024.1.Hs.symbols	SUMOYLATION_OF_UBIQUITINYLATION_PROTEINS	8839	1508	VHL	CD4+ Treg Trm	CD4+ T	T/ILC
ses_cd	pos	FALSE	1	5	368	1	0.00271739	0.2	c2.cp.reactome.v2024.1.Hs.symbols	SUMO_IS_CONJUGATED_TO_E1_UBA2_SAE1	8839	1509	SUMO3	CD4+ Treg Trm	CD4+ T	T/ILC
ses_cd	pos	FALSE	1	6	368	1	0.00271739	0.166667	c2.cp.reactome.v2024.1.Hs.symbols	SUMO_IS_PROTEOLYTICALLY_PROCESSED	8839	1510	SUMO3	CD4+ Treg Trm	CD4+ T	T/ILC
ses_cd	pos	FALSE	1	7	368	1	0.00271739	0.142857	c2.cp.reactome.v2024.1.Hs.symbols	SUMO_IS_TRANSFERRED_FROM_E1_TO_E2_UBE2I_UBC9	8839	1511	SUMO3	CD4+ Treg Trm	CD4+ T	T/ILC
ses_cd	pos	FALSE	1	7	263	1	0.00380228	0.142857	c2.cp.reactome.v2024.1.Hs.symbols	SUPPRESSION_OF_APOPTOSIS	8839	1512	RNF213	CD4+ Treg Trm	CD4+ T	T/ILC
ses_cd	pos	FALSE	1	6	6	1	0.166667	0.166667	c2.cp.reactome.v2024.1.Hs.symbols	SYNTHESIS_OF_LIPOXINS_LX	8839	1537	HPGD	CD4+ Treg Trm	CD4+ T	T/ILC
ses_cd	pos	FALSE	1	19	167	2	0.011976	0.105263	c2.cp.reactome.v2024.1.Hs.symbols	SURFACTANT_METABOLISM	8839	1514	LMCD1,CTSH	CD4+ Treg Trm	CD4+ T	T/ILC
ses_cd	pos	FALSE	1	23	83	2	0.0240964	0.0869565	c2.cp.reactome.v2024.1.Hs.symbols	SYNDECAN_INTERACTIONS	8839	1517	COL5A3,COL5A1	CD4+ Treg Trm	CD4+ T	T/ILC
ses_cd	pos	FALSE	1	30	425	3	0.00705882	0.1	c2.cp.reactome.v2024.1.Hs.symbols	SYNTHESIS_OF_ACTIVE_UBIQUITIN_ROLES_OF_E1_AND_E2_ENZYMES	8839	1522	UBE2S,OTULIN,UBA6	CD4+ Treg Trm	CD4+ T	T/ILC
ses_cd	pos	FALSE	1	26	33	2	0.0606061	0.0769231	c2.cp.reactome.v2024.1.Hs.symbols	SYNTHESIS_OF_BILE_ACIDS_AND_BILE_SALTS	8839	1523	SLC27A2,OSBPL1A	CD4+ Treg Trm	CD4+ T	T/ILC
ses_cd	pos	FALSE	1	10	9	1	0.111111	0.1	c2.cp.reactome.v2024.1.Hs.symbols	SYNTHESIS_OF_BILE_ACIDS_AND_BILE_SALTS_VIA_24_HYDROXYCHOLESTEROL	8839	1524	SLC27A2	CD4+ Treg Trm	CD4+ T	T/ILC
ses_cd	pos	FALSE	1	18	9	1	0.111111	0.0555556	c2.cp.reactome.v2024.1.Hs.symbols	SYNTHESIS_OF_BILE_ACIDS_AND_BILE_SALTS_VIA_7ALPHA_HYDROXYCHOLESTEROL	8839	1526	SLC27A2	CD4+ Treg Trm	CD4+ T	T/ILC
ses_cd	pos	FALSE	1	120	380	10	0.0263158	0.0833333	c2.cp.reactome.v2024.1.Hs.symbols	SYNTHESIS_OF_DNA	8839	1528	GMNN,PSMB10,PCNA,PSMB8,PSMA2,PSMA1,UBE2S,PSMB6,MCM6,PSMB2	CD4+ Treg Trm	CD4+ T	T/ILC
ses_cd	pos	FALSE	1	13	270	1	0.0037037	0.0769231	c2.cp.reactome.v2024.1.Hs.symbols	SYNTHESIS_OF_IP2_IP_AND_INS_IN_THE_CYTOSOL	8839	1533	INPP1	CD4+ Treg Trm	CD4+ T	T/ILC
ses_cd	pos	FALSE	1	91	380	9	0.0236842	0.0989011	c2.cp.reactome.v2024.1.Hs.symbols	SWITCHING_OF_ORIGINS_TO_A_POST_REPLICATIVE_STATE	8839	1515	GMNN,PSMB10,PSMB8,PSMA2,PSMA1,UBE2S,PSMB6,MCM6,PSMB2	CD4+ Treg Trm	CD4+ T	T/ILC
ses_cd	pos	FALSE	1	27	368	4	0.0108696	0.148148	c2.cp.reactome.v2024.1.Hs.symbols	SUMOYLATION_OF_INTRACELLULAR_RECEPTORS	8839	1503	VDR,RORA,HDAC4,SUMO3	CD4+ Treg Trm	CD4+ T	T/ILC
ses_cd	pos	FALSE	1	16	306	1	0.00326797	0.0625	c2.cp.reactome.v2024.1.Hs.symbols	TGF_BETA_RECEPTOR_SIGNALING_IN_EMT_EPITHELIAL_TO_MESENCHYMAL_TRANSITION	8839	1579	FKBP1A	CD4+ Treg Trm	CD4+ T	T/ILC
ses_cd	pos	FALSE	1	16	40	1	0.025	0.0625	c2.cp.reactome.v2024.1.Hs.symbols	THE_NLRP3_INFLAMMASOME	8839	1583	TXN	CD4+ Treg Trm	CD4+ T	T/ILC
ses_cd	pos	FALSE	1	43	398	6	0.0150754	0.139535	c2.cp.reactome.v2024.1.Hs.symbols	TP53_REGULATES_TRANSCRIPTION_OF_CELL_DEATH_GENES	8839	1612	NDRG1,PMAIP1,FAS,TP53INP1,BAX,CRADD	CD4+ Treg Trm	CD4+ T	T/ILC
ses_cd	pos	FALSE	1	12	235	1	0.00425532	0.0833333	c2.cp.reactome.v2024.1.Hs.symbols	TP53_REGULATES_TRANSCRIPTION_OF_DEATH_RECEPTORS_AND_LIGANDS	8839	1613	FAS	CD4+ Treg Trm	CD4+ T	T/ILC
ses_cd	pos	FALSE	1	60	78	1	0.0128205	0.0166667	c2.cp.reactome.v2024.1.Hs.symbols	TP53_REGULATES_TRANSCRIPTION_OF_DNA_REPAIR_GENES	8839	1614	CHEK1	CD4+ Treg Trm	CD4+ T	T/ILC
ses_cd	pos	FALSE	1	19	332	3	0.00903614	0.157895	c2.cp.reactome.v2024.1.Hs.symbols	TP53_REGULATES_TRANSCRIPTION_OF_GENES_INVOLVED_IN_CYTOCHROME_C_RELEASE	8839	1615	PMAIP1,TP53INP1,BAX	CD4+ Treg Trm	CD4+ T	T/ILC
ses_cd	pos	FALSE	1	14	65	1	0.0153846	0.0714286	c2.cp.reactome.v2024.1.Hs.symbols	TP53_REGULATES_TRANSCRIPTION_OF_GENES_INVOLVED_IN_G1_CELL_CYCLE_ARREST	8839	1616	CDKN1A	CD4+ Treg Trm	CD4+ T	T/ILC
ses_cd	pos	FALSE	1	17	342	4	0.0116959	0.235294	c2.cp.reactome.v2024.1.Hs.symbols	TP53_REGULATES_TRANSCRIPTION_OF_GENES_INVOLVED_IN_G2_CELL_CYCLE_ARREST	8839	1617	GADD45A,PCNA,BAX,TFDP1	CD4+ Treg Trm	CD4+ T	T/ILC
ses_cd	pos	FALSE	1	14	8	1	0.125	0.0714286	c2.cp.reactome.v2024.1.Hs.symbols	TP53_REGULATES_TRANSCRIPTION_OF_SEVERAL_ADDITIONAL_CELL_DEATH_GENES_WHOSE_SPECIFIC_ROLES_IN_P53_DEPENDENT_APOPTOSIS_REMAIN_UNCERTAIN	8839	1618	NDRG1	CD4+ Treg Trm	CD4+ T	T/ILC
ses_cd	pos	FALSE	1	48	342	6	0.0175439	0.125	c2.cp.reactome.v2024.1.Hs.symbols	TP53_REGULATES_TRANSCRIPTION_OF_CELL_CYCLE_GENES	8839	1611	CDKN1A,GADD45A,PCNA,PLAGL1,BAX,TFDP1	CD4+ Treg Trm	CD4+ T	T/ILC
ses_cd	pos	FALSE	1	13	264	2	0.00757576	0.153846	c2.cp.reactome.v2024.1.Hs.symbols	TRAF3_DEPENDENT_IRF_ACTIVATION_PATHWAY	8839	1619	TRAF3,RNF135	CD4+ Treg Trm	CD4+ T	T/ILC
ses_cd	pos	FALSE	1	15	358	2	0.00558659	0.133333	c2.cp.reactome.v2024.1.Hs.symbols	TRAF6_MEDIATED_IRF7_ACTIVATION	8839	1621	RNF135,TANK	CD4+ Treg Trm	CD4+ T	T/ILC
ses_cd	pos	FALSE	1	12	458	1	0.00218341	0.0833333	c2.cp.reactome.v2024.1.Hs.symbols	TRAF6_MEDIATED_IRF7_ACTIVATION_IN_TLR7_8_OR_9_SIGNALING	8839	1622	UBE2N	CD4+ Treg Trm	CD4+ T	T/ILC
ses_cd	pos	FALSE	1	23	427	3	0.00702576	0.130435	c2.cp.reactome.v2024.1.Hs.symbols	TRAF6_MEDIATED_NF_KB_ACTIVATION	8839	1623	RNF135,NFKB2,MAP3K1	CD4+ Treg Trm	CD4+ T	T/ILC
ses_cd	pos	FALSE	1	23	421	1	0.0023753	0.0434783	c2.cp.reactome.v2024.1.Hs.symbols	TRAFFICKING_OF_AMPA_RECEPTORS	8839	1625	NSF	CD4+ Treg Trm	CD4+ T	T/ILC
ses_cd	pos	FALSE	1	14	421	1	0.0023753	0.0714286	c2.cp.reactome.v2024.1.Hs.symbols	TRAFFICKING_OF_GLUR2_CONTAINING_AMPA_RECEPTORS	8839	1626	NSF	CD4+ Treg Trm	CD4+ T	T/ILC
ses_cd	pos	FALSE	1	8	439	1	0.0022779	0.125	c2.cp.reactome.v2024.1.Hs.symbols	TRAIL_SIGNALING	8839	1628	CFLAR	CD4+ Treg Trm	CD4+ T	T/ILC
ses_cd	pos	FALSE	1	53	405	2	0.00493827	0.0377358	c2.cp.reactome.v2024.1.Hs.symbols	TRANSCRIPTIONAL_ACTIVATION_OF_MITOCHONDRIAL_BIOGENESIS	8839	1629	HELZ2,GLUD1	CD4+ Treg Trm	CD4+ T	T/ILC
ses_cd	pos	FALSE	1	16	432	2	0.00462963	0.125	c2.cp.reactome.v2024.1.Hs.symbols	TRAF6_MEDIATED_INDUCTION_OF_TAK1_COMPLEX_WITHIN_TLR4_COMPLEX	8839	1620	IRAK2,TAB2	CD4+ Treg Trm	CD4+ T	T/ILC
ses_cd	pos	FALSE	1	4	310	1	0.00322581	0.25	c2.cp.reactome.v2024.1.Hs.symbols	THE_FATTY_ACID_CYCLING_MODEL	8839	1582	UCP2	CD4+ Treg Trm	CD4+ T	T/ILC
ses_cd	pos	FALSE	1	12	398	1	0.00251256	0.0833333	c2.cp.reactome.v2024.1.Hs.symbols	TP53_REGULATES_TRANSCRIPTION_OF_CASPASE_ACTIVATORS_AND_CASPASES	8839	1610	CRADD	CD4+ Treg Trm	CD4+ T	T/ILC
ses_cd	pos	FALSE	1	77	40	1	0.025	0.012987	c2.cp.reactome.v2024.1.Hs.symbols	TP53_REGULATES_METABOLIC_GENES	8839	1608	TXN	CD4+ Treg Trm	CD4+ T	T/ILC
ses_cd	pos	FALSE	1	26	94	1	0.0106383	0.0384615	c2.cp.reactome.v2024.1.Hs.symbols	THE_PHOTOTRANSDUCTION_CASCADE	8839	1584	RGS9	CD4+ Treg Trm	CD4+ T	T/ILC
ses_cd	pos	FALSE	1	73	436	8	0.0183486	0.109589	c2.cp.reactome.v2024.1.Hs.symbols	THE_ROLE_OF_GTSE1_IN_G2_M_PROGRESSION_AFTER_G2_CHECKPOINT	8839	1586	CDKN1A,PSMB10,PSMB8,PSMA2,PSMA1,PSMB6,PSMB2,MAPRE1	CD4+ Treg Trm	CD4+ T	T/ILC
ses_cd	pos	FALSE	1	27	168	1	0.00595238	0.037037	c2.cp.reactome.v2024.1.Hs.symbols	THE_ROLE_OF_NEF_IN_HIV_1_REPLICATION_AND_DISEASE_PATHOGENESIS	8839	1587	AP1S1	CD4+ Treg Trm	CD4+ T	T/ILC
ses_cd	pos	FALSE	1	29	66	2	0.030303	0.0689655	c2.cp.reactome.v2024.1.Hs.symbols	THROMBIN_SIGNALLING_THROUGH_PROTEINASE_ACTIVATED_RECEPTORS_PARS	8839	1588	GNG8,GNA15	CD4+ Treg Trm	CD4+ T	T/ILC
ses_cd	pos	FALSE	1	22	66	2	0.030303	0.0909091	c2.cp.reactome.v2024.1.Hs.symbols	THROMBOXANE_SIGNALLING_THROUGH_TP_RECEPTOR	8839	1589	GNG8,GNA15	CD4+ Treg Trm	CD4+ T	T/ILC
ses_cd	pos	FALSE	1	13	358	2	0.00558659	0.153846	c2.cp.reactome.v2024.1.Hs.symbols	TICAM1_DEPENDENT_ACTIVATION_OF_IRF3_IRF7	8839	1591	TRAF3,TANK	CD4+ Treg Trm	CD4+ T	T/ILC
ses_cd	pos	FALSE	1	19	458	2	0.00436681	0.105263	c2.cp.reactome.v2024.1.Hs.symbols	TICAM1_RIP1_MEDIATED_IKK_COMPLEX_RECRUITMENT	8839	1592	BIRC3,UBE2N	CD4+ Treg Trm	CD4+ T	T/ILC
ses_cd	pos	FALSE	1	21	269	1	0.00371747	0.047619	c2.cp.reactome.v2024.1.Hs.symbols	TP53_REGULATES_TRANSCRIPTION_OF_ADDITIONAL_CELL_CYCLE_GENES_WHOSE_EXACT_ROLE_IN_THE_P53_PATHWAY_REMAIN_UNCERTAIN	8839	1609	PLAGL1	CD4+ Treg Trm	CD4+ T	T/ILC
ses_cd	pos	FALSE	1	11	432	1	0.00231481	0.0909091	c2.cp.reactome.v2024.1.Hs.symbols	TICAM1_TRAF6_DEPENDENT_INDUCTION_OF_TAK1_COMPLEX	8839	1593	TAB2	CD4+ Treg Trm	CD4+ T	T/ILC
ses_cd	pos	FALSE	1	32	170	2	0.0117647	0.0625	c2.cp.reactome.v2024.1.Hs.symbols	TNFR1_INDUCED_NF_KAPPA_B_SIGNALING_PATHWAY	8839	1597	TNFAIP3,BIRC3	CD4+ Treg Trm	CD4+ T	T/ILC
ses_cd	pos	FALSE	1	24	170	2	0.0117647	0.0833333	c2.cp.reactome.v2024.1.Hs.symbols	TNFR1_INDUCED_PROAPOPTOTIC_SIGNALING	8839	1598	TNFAIP3,BIRC3	CD4+ Treg Trm	CD4+ T	T/ILC
ses_cd	pos	FALSE	1	17	345	4	0.0115942	0.235294	c2.cp.reactome.v2024.1.Hs.symbols	TNF_RECEPTOR_SUPERFAMILY_TNFSF_MEMBERS_MEDIATING_NON_CANONICAL_NF_KB_PATHWAY	8839	1602	LTA,BIRC3,TRAF3,TNFSF12	CD4+ Treg Trm	CD4+ T	T/ILC
ses_cd	pos	FALSE	1	56	439	6	0.0136674	0.107143	c2.cp.reactome.v2024.1.Hs.symbols	TNF_SIGNALING	8839	1603	TNFAIP3,BIRC3,MAPKAPK2,OTULIN,TAB2,CFLAR	CD4+ Treg Trm	CD4+ T	T/ILC
ses_cd	pos	FALSE	1	106	458	10	0.0218341	0.0943396	c2.cp.reactome.v2024.1.Hs.symbols	TOLL_LIKE_RECEPTOR_9_TLR9_CASCADE	8839	1604	DUSP4,MAPKAPK2,PELI1,IRAK2,ELK1,NFKB2,TNIP2,MAP3K1,TAB2,UBE2N	CD4+ Treg Trm	CD4+ T	T/ILC
ses_cd	pos	FALSE	1	160	458	15	0.0327511	0.09375	c2.cp.reactome.v2024.1.Hs.symbols	TOLL_LIKE_RECEPTOR_CASCADES	8839	1605	IRAK3,DUSP4,SOCS1,BIRC3,MAPKAPK2,PELI1,IRAK2,TRAF3,ELK1,NFKB2,TNIP2,TANK,MAP3K1,TAB2,UBE2N	CD4+ Treg Trm	CD4+ T	T/ILC
ses_cd	pos	FALSE	1	108	458	12	0.0262009	0.111111	c2.cp.reactome.v2024.1.Hs.symbols	TOLL_LIKE_RECEPTOR_TLR1_TLR2_CASCADE	8839	1606	IRAK3,DUSP4,SOCS1,MAPKAPK2,PELI1,IRAK2,ELK1,NFKB2,TNIP2,MAP3K1,TAB2,UBE2N	CD4+ Treg Trm	CD4+ T	T/ILC
ses_cd	pos	FALSE	1	16	304	1	0.00328947	0.0625	c2.cp.reactome.v2024.1.Hs.symbols	TIE2_SIGNALING	8839	1594	DOK2	CD4+ Treg Trm	CD4+ T	T/ILC
ses_cd	pos	FALSE	1	50	184	3	0.0163043	0.06	c2.cp.reactome.v2024.1.Hs.symbols	TRANSCRIPTIONAL_ACTIVITY_OF_SMAD2_SMAD3_SMAD4_HETEROTRIMER	8839	1630	FURIN,WWTR1,STAT1	CD4+ Treg Trm	CD4+ T	T/ILC
ses_cd	pos	FALSE	1	12	368	2	0.00543478	0.166667	c2.cp.reactome.v2024.1.Hs.symbols	SUMOYLATION_OF_IMMUNE_RESPONSE_PROTEINS	8839	1502	NFKB2,SUMO3	CD4+ Treg Trm	CD4+ T	T/ILC
ses_cd	pos	FALSE	1	76	223	2	0.00896861	0.0263158	c2.cp.reactome.v2024.1.Hs.symbols	SUMOYLATION_OF_DNA_DAMAGE_RESPONSE_AND_REPAIR_PROTEINS	8839	1499	BLM,CDKN2A	CD4+ Treg Trm	CD4+ T	T/ILC
ses_cd	pos	FALSE	1	20	184	1	0.00543478	0.05	c2.cp.reactome.v2024.1.Hs.symbols	SIGNALING_BY_KIT_IN_DISEASE	8839	1414	STAT1	CD4+ Treg Trm	CD4+ T	T/ILC
ses_cd	pos	FALSE	1	11	88	1	0.0113636	0.0909091	c2.cp.reactome.v2024.1.Hs.symbols	SIGNALING_BY_LEPTIN	8839	1415	SOCS3	CD4+ Treg Trm	CD4+ T	T/ILC
ses_cd	pos	FALSE	1	6	274	2	0.00729927	0.333333	c2.cp.reactome.v2024.1.Hs.symbols	SIGNALING_BY_MAPK_MUTANTS	8839	1419	DUSP10,DUSP16	CD4+ Treg Trm	CD4+ T	T/ILC
ses_cd	pos	FALSE	1	69	83	2	0.0240964	0.0289855	c2.cp.reactome.v2024.1.Hs.symbols	SIGNALING_BY_MET	8839	1421	COL5A3,COL5A1	CD4+ Treg Trm	CD4+ T	T/ILC
ses_cd	pos	FALSE	1	38	374	2	0.00534759	0.0526316	c2.cp.reactome.v2024.1.Hs.symbols	SIGNALING_BY_MODERATE_KINASE_ACTIVITY_BRAF_MUTANTS	8839	1422	KSR1,ACTB	CD4+ Treg Trm	CD4+ T	T/ILC
ses_cd	pos	FALSE	1	8	383	1	0.00261097	0.125	c2.cp.reactome.v2024.1.Hs.symbols	SIGNALING_BY_MRAS_COMPLEX_MUTANTS	8839	1423	PPP1CB	CD4+ Treg Trm	CD4+ T	T/ILC
ses_cd	pos	FALSE	1	15	75	1	0.0133333	0.0666667	c2.cp.reactome.v2024.1.Hs.symbols	SIGNALING_BY_NODAL	8839	1425	FURIN	CD4+ Treg Trm	CD4+ T	T/ILC
ses_cd	pos	FALSE	1	63	144	1	0.00694444	0.015873	c2.cp.reactome.v2024.1.Hs.symbols	SIGNALING_BY_INSULIN_RECEPTOR	8839	1412	PDE3B	CD4+ Treg Trm	CD4+ T	T/ILC
ses_cd	pos	FALSE	1	171	380	14	0.0368421	0.0818713	c2.cp.reactome.v2024.1.Hs.symbols	SIGNALING_BY_NOTCH	8839	1426	FURIN,HDAC9,LFNG,PSMB10,STAT1,E2F3,RBPJ,PSMB8,PSMA2,PSMA1,PSMB6,TFDP1,HDAC4,PSMB2	CD4+ Treg Trm	CD4+ T	T/ILC
ses_cd	pos	FALSE	1	56	448	4	0.00892857	0.0714286	c2.cp.reactome.v2024.1.Hs.symbols	SIGNALING_BY_NOTCH1_PEST_DOMAIN_MUTANTS_IN_CANCER	8839	1429	HDAC9,RBPJ,HDAC4,PSEN1	CD4+ Treg Trm	CD4+ T	T/ILC
ses_cd	pos	FALSE	1	32	448	2	0.00446429	0.0625	c2.cp.reactome.v2024.1.Hs.symbols	SIGNALING_BY_NOTCH2	8839	1431	RBPJ,PSEN1	CD4+ Treg Trm	CD4+ T	T/ILC
ses_cd	pos	FALSE	1	45	261	2	0.00766284	0.0444444	c2.cp.reactome.v2024.1.Hs.symbols	SIGNALING_BY_NOTCH3	8839	1432	STAT1,RBPJ	CD4+ Treg Trm	CD4+ T	T/ILC
ses_cd	pos	FALSE	1	81	448	8	0.0178571	0.0987654	c2.cp.reactome.v2024.1.Hs.symbols	SIGNALING_BY_NOTCH4	8839	1433	PSMB10,RBPJ,PSMB8,PSMA2,PSMA1,PSMB6,PSMB2,PSEN1	CD4+ Treg Trm	CD4+ T	T/ILC
ses_cd	pos	FALSE	1	16	332	1	0.00301205	0.0625	c2.cp.reactome.v2024.1.Hs.symbols	SIGNALING_BY_NTRK3_TRKC	8839	1435	BAX	CD4+ Treg Trm	CD4+ T	T/ILC
ses_cd	pos	FALSE	1	121	267	6	0.0224719	0.0495868	c2.cp.reactome.v2024.1.Hs.symbols	SIGNALING_BY_NTRKS	8839	1436	DUSP4,FURIN,MAPKAPK2,TRIB1,ELK1,ID2	CD4+ Treg Trm	CD4+ T	T/ILC
ses_cd	pos	FALSE	1	211	58	3	0.0517241	0.014218	c2.cp.reactome.v2024.1.Hs.symbols	SIGNALING_BY_NUCLEAR_RECEPTORS	8839	1437	EEPD1,ABCA1,GNG8	CD4+ Treg Trm	CD4+ T	T/ILC
ses_cd	pos	FALSE	1	71	448	4	0.00892857	0.056338	c2.cp.reactome.v2024.1.Hs.symbols	SIGNALING_BY_NOTCH1	8839	1427	HDAC9,RBPJ,HDAC4,PSEN1	CD4+ Treg Trm	CD4+ T	T/ILC
ses_cd	pos	FALSE	1	47	83	3	0.0361446	0.0638298	c2.cp.reactome.v2024.1.Hs.symbols	SIGNALING_BY_PDGF	8839	1438	COL5A3,FURIN,COL5A1	CD4+ Treg Trm	CD4+ T	T/ILC
ses_cd	pos	FALSE	1	19	179	3	0.0167598	0.157895	c2.cp.reactome.v2024.1.Hs.symbols	SIGNALING_BY_HIPPO	8839	1411	NPHP4,STK3,WWTR1	CD4+ Treg Trm	CD4+ T	T/ILC
ses_cd	pos	FALSE	1	468	131	18	0.137405	0.0384615	c2.cp.reactome.v2024.1.Hs.symbols	SIGNALING_BY_GPCR	8839	1409	P2RY14,RGS6,GNG8,CXCR6,DGKI,CCR5,CCR1,GNA15,CCR8,CXCR3,PTGIR,RGS1,CCRL2,RGS9,CALCB,PDE4A,GPR132,CCR6	CD4+ Treg Trm	CD4+ T	T/ILC
ses_cd	pos	FALSE	1	62	54	1	0.0185185	0.016129	c2.cp.reactome.v2024.1.Hs.symbols	SENSORY_PROCESSING_OF_SOUND	8839	1365	WHRN	CD4+ Treg Trm	CD4+ T	T/ILC
ses_cd	pos	FALSE	1	43	54	1	0.0185185	0.0232558	c2.cp.reactome.v2024.1.Hs.symbols	SENSORY_PROCESSING_OF_SOUND_BY_OUTER_HAIR_CELLS_OF_THE_COCHLEA	8839	1366	WHRN	CD4+ Treg Trm	CD4+ T	T/ILC
ses_cd	pos	FALSE	1	184	322	14	0.0434783	0.076087	c2.cp.reactome.v2024.1.Hs.symbols	SEPARATION_OF_SISTER_CHROMATIDS	8839	1367	NDC80,CENPI,CENPM,KIF18A,CENPA,PSMB10,PTTG1,CENPO,PMF1,PSMB8,PSMA2,PSMA1,UBE2S,PSMB6	CD4+ Treg Trm	CD4+ T	T/ILC
ses_cd	pos	FALSE	1	27	121	2	0.0165289	0.0740741	c2.cp.reactome.v2024.1.Hs.symbols	SIGNALING_BY_ALK	8839	1382	CD274,PRDM1	CD4+ Treg Trm	CD4+ T	T/ILC
ses_cd	pos	FALSE	1	91	365	6	0.0164384	0.0659341	c2.cp.reactome.v2024.1.Hs.symbols	SIGNALING_BY_ALK_IN_CANCER	8839	1383	CDKN1A,STAT1,RNF213,TPM4,MCL1,ICOS	CD4+ Treg Trm	CD4+ T	T/ILC
ses_cd	pos	FALSE	1	59	444	5	0.0112613	0.0847458	c2.cp.reactome.v2024.1.Hs.symbols	SIGNALING_BY_BRAF_AND_RAF1_FUSIONS	8839	1385	KSR1,BCL2L11,AGTRAP,ACTB,PAPSS1	CD4+ Treg Trm	CD4+ T	T/ILC
ses_cd	pos	FALSE	1	31	257	3	0.0116732	0.0967742	c2.cp.reactome.v2024.1.Hs.symbols	SIGNALING_BY_CSF1_M_CSF_IN_MYELOID_CELLS	8839	1386	CSF1,STAT1,GAB3	CD4+ Treg Trm	CD4+ T	T/ILC
ses_cd	pos	FALSE	1	136	322	6	0.0186335	0.0441176	c2.cp.reactome.v2024.1.Hs.symbols	SIGNALING_BY_HEDGEHOG	8839	1410	PSMB10,ADCY3,PSMB8,PSMA2,PSMA1,PSMB6	CD4+ Treg Trm	CD4+ T	T/ILC
ses_cd	pos	FALSE	1	29	184	3	0.0163043	0.103448	c2.cp.reactome.v2024.1.Hs.symbols	SIGNALING_BY_CSF3_G_CSF	8839	1387	SOCS3,SOCS1,STAT1	CD4+ Treg Trm	CD4+ T	T/ILC
ses_cd	pos	FALSE	1	17	184	1	0.00543478	0.0588235	c2.cp.reactome.v2024.1.Hs.symbols	SIGNALING_BY_CYTOSOLIC_FGFR1_FUSION_MUTANTS	8839	1389	STAT1	CD4+ Treg Trm	CD4+ T	T/ILC
ses_cd	pos	FALSE	1	48	15	1	0.0666667	0.0208333	c2.cp.reactome.v2024.1.Hs.symbols	SIGNALING_BY_EGFR	8839	1390	ADAM12	CD4+ Treg Trm	CD4+ T	T/ILC
ses_cd	pos	FALSE	1	49	26	1	0.0384615	0.0204082	c2.cp.reactome.v2024.1.Hs.symbols	SIGNALING_BY_ERBB4	8839	1395	NEDD4	CD4+ Treg Trm	CD4+ T	T/ILC
ses_cd	pos	FALSE	1	29	184	1	0.00543478	0.0344828	c2.cp.reactome.v2024.1.Hs.symbols	SIGNALING_BY_FGFR1_IN_DISEASE	8839	1399	STAT1	CD4+ Treg Trm	CD4+ T	T/ILC
ses_cd	pos	FALSE	1	48	184	1	0.00543478	0.0208333	c2.cp.reactome.v2024.1.Hs.symbols	SIGNALING_BY_FGFR_IN_DISEASE	8839	1406	STAT1	CD4+ Treg Trm	CD4+ T	T/ILC
ses_cd	pos	FALSE	1	18	176	2	0.0113636	0.111111	c2.cp.reactome.v2024.1.Hs.symbols	SIGNALING_BY_FLT3_FUSION_PROTEINS	8839	1407	CDKN1A,PIM1	CD4+ Treg Trm	CD4+ T	T/ILC
ses_cd	pos	FALSE	1	15	323	3	0.00928793	0.2	c2.cp.reactome.v2024.1.Hs.symbols	SIGNALING_BY_FLT3_ITD_AND_TKD_MUTANTS	8839	1408	CDKN1A,PIM1,BCL2L1	CD4+ Treg Trm	CD4+ T	T/ILC
ses_cd	pos	FALSE	1	15	456	1	0.00219298	0.0666667	c2.cp.reactome.v2024.1.Hs.symbols	SIGNALING_BY_CTNNB1_PHOSPHO_SITE_MUTANTS	8839	1388	PPP2R5E	CD4+ Treg Trm	CD4+ T	T/ILC
ses_cd	pos	FALSE	1	45	368	2	0.00543478	0.0444444	c2.cp.reactome.v2024.1.Hs.symbols	SUMOYLATION_OF_DNA_REPLICATION_PROTEINS	8839	1501	PCNA,SUMO3	CD4+ Treg Trm	CD4+ T	T/ILC
ses_cd	pos	FALSE	1	11	184	1	0.00543478	0.0909091	c2.cp.reactome.v2024.1.Hs.symbols	SIGNALING_BY_PDGFRA_TRANSMEMBRANE_JUXTAMEMBRANE_AND_KINASE_DOMAIN_MUTANTS	8839	1439	STAT1	CD4+ Treg Trm	CD4+ T	T/ILC
ses_cd	pos	FALSE	1	50	88	1	0.0113636	0.02	c2.cp.reactome.v2024.1.Hs.symbols	SIGNALING_BY_PTK6	8839	1441	SOCS3	CD4+ Treg Trm	CD4+ T	T/ILC
ses_cd	pos	FALSE	1	72	174	1	0.00574713	0.0138889	c2.cp.reactome.v2024.1.Hs.symbols	SLC_TRANSPORTER_DISORDERS	8839	1468	SLC16A1	CD4+ Treg Trm	CD4+ T	T/ILC
ses_cd	pos	FALSE	1	36	342	3	0.00877193	0.0833333	c2.cp.reactome.v2024.1.Hs.symbols	SMAD2_SMAD3_SMAD4_HETEROTRIMER_REGULATES_TRANSCRIPTION	8839	1470	FURIN,WWTR1,TFDP1	CD4+ Treg Trm	CD4+ T	T/ILC
ses_cd	pos	FALSE	1	38	51	1	0.0196078	0.0263158	c2.cp.reactome.v2024.1.Hs.symbols	SMOOTH_MUSCLE_CONTRACTION	8839	1472	ACTG2	CD4+ Treg Trm	CD4+ T	T/ILC
ses_cd	pos	FALSE	1	53	422	1	0.00236967	0.0188679	c2.cp.reactome.v2024.1.Hs.symbols	SNRNP_ASSEMBLY	8839	1473	SNRPB	CD4+ Treg Trm	CD4+ T	T/ILC
ses_cd	pos	FALSE	1	51	380	8	0.0210526	0.156863	c2.cp.reactome.v2024.1.Hs.symbols	SOMITOGENESIS	8839	1478	LFNG,PSMB10,RBPJ,PSMB8,PSMA2,PSMA1,PSMB6,PSMB2	CD4+ Treg Trm	CD4+ T	T/ILC
ses_cd	pos	FALSE	1	8	424	2	0.00471698	0.25	c2.cp.reactome.v2024.1.Hs.symbols	SPECIFICATION_OF_PRIMORDIAL_GERM_CELLS	8839	1480	PRDM1,TET2	CD4+ Treg Trm	CD4+ T	T/ILC
ses_cd	pos	FALSE	1	11	291	1	0.00343643	0.0909091	c2.cp.reactome.v2024.1.Hs.symbols	SPHINGOLIPID_CATABOLISM	8839	1483	SGPP1	CD4+ Treg Trm	CD4+ T	T/ILC
ses_cd	pos	FALSE	1	183	43	1	0.0232558	0.00546448	c2.cp.reactome.v2024.1.Hs.symbols	SLC_MEDIATED_TRANSMEMBRANE_TRANSPORT	8839	1467	SLC41A2	CD4+ Treg Trm	CD4+ T	T/ILC
ses_cd	pos	FALSE	1	35	441	3	0.00680272	0.0857143	c2.cp.reactome.v2024.1.Hs.symbols	SPHINGOLIPID_DE_NOVO_BIOSYNTHESIS	8839	1484	KDSR,ABCC1,CYB5B	CD4+ Treg Trm	CD4+ T	T/ILC
ses_cd	pos	FALSE	1	56	380	7	0.0184211	0.125	c2.cp.reactome.v2024.1.Hs.symbols	STABILIZATION_OF_P53	8839	1488	PSMB10,CDKN2A,PSMB8,PSMA2,PSMA1,PSMB6,PSMB2	CD4+ Treg Trm	CD4+ T	T/ILC
ses_cd	pos	FALSE	1	11	121	2	0.0165289	0.181818	c2.cp.reactome.v2024.1.Hs.symbols	STAT3_NUCLEAR_EVENTS_DOWNSTREAM_OF_ALK_SIGNALING	8839	1489	CD274,PRDM1	CD4+ Treg Trm	CD4+ T	T/ILC
ses_cd	pos	FALSE	1	9	323	3	0.00928793	0.333333	c2.cp.reactome.v2024.1.Hs.symbols	STAT5_ACTIVATION_DOWNSTREAM_OF_FLT3_ITD_MUTANTS	8839	1491	CDKN1A,PIM1,BCL2L1	CD4+ Treg Trm	CD4+ T	T/ILC
ses_cd	pos	FALSE	1	79	230	1	0.00434783	0.0126582	c2.cp.reactome.v2024.1.Hs.symbols	STIMULI_SENSING_CHANNELS	8839	1492	MLKL	CD4+ Treg Trm	CD4+ T	T/ILC
ses_cd	pos	FALSE	1	23	305	1	0.00327869	0.0434783	c2.cp.reactome.v2024.1.Hs.symbols	STRIATED_MUSCLE_CONTRACTION	8839	1494	TPM4	CD4+ Treg Trm	CD4+ T	T/ILC
ses_cd	pos	FALSE	1	166	368	10	0.0271739	0.060241	c2.cp.reactome.v2024.1.Hs.symbols	SUMOYLATION	8839	1497	VDR,SATB1,BLM,RORA,CDKN2A,PCNA,NFKB2,PARK7,HDAC4,SUMO3	CD4+ Treg Trm	CD4+ T	T/ILC
ses_cd	pos	FALSE	1	56	368	3	0.00815217	0.0535714	c2.cp.reactome.v2024.1.Hs.symbols	SUMOYLATION_OF_CHROMATIN_ORGANIZATION_PROTEINS	8839	1498	SATB1,HDAC4,SUMO3	CD4+ Treg Trm	CD4+ T	T/ILC
ses_cd	pos	FALSE	1	93	5	1	0.2	0.0107527	c2.cp.reactome.v2024.1.Hs.symbols	SPHINGOLIPID_METABOLISM	8839	1485	B3GNT5	CD4+ Treg Trm	CD4+ T	T/ILC
ses_cd	pos	FALSE	1	18	184	1	0.00543478	0.0555556	c2.cp.reactome.v2024.1.Hs.symbols	SIGNALING_BY_PDGFR_IN_DISEASE	8839	1440	STAT1	CD4+ Treg Trm	CD4+ T	T/ILC
ses_cd	pos	FALSE	1	11	422	1	0.00236967	0.0909091	c2.cp.reactome.v2024.1.Hs.symbols	SLBP_DEPENDENT_PROCESSING_OF_REPLICATION_DEPENDENT_HISTONE_PRE_MRNAS	8839	1465	SNRPB	CD4+ Treg Trm	CD4+ T	T/ILC
ses_cd	pos	FALSE	1	30	66	2	0.030303	0.0666667	c2.cp.reactome.v2024.1.Hs.symbols	SIGNAL_AMPLIFICATION	8839	1460	GNG8,GNA15	CD4+ Treg Trm	CD4+ T	T/ILC
ses_cd	pos	FALSE	1	454	233	20	0.0858369	0.0440529	c2.cp.reactome.v2024.1.Hs.symbols	SIGNALING_BY_RECEPTOR_TYROSINE_KINASES	8839	1442	ADAM12,NEDD4,COL5A3,DUSP4,FURIN,CHEK1,COL5A1,STMN1,CD274,CTNNA1,PRDM1,SH2D2A,PDE3B,SOCS1,STAT1,MAPKAPK2,NCF4,TRIB1,STAM,PAG1	CD4+ Treg Trm	CD4+ T	T/ILC
ses_cd	pos	FALSE	1	34	138	1	0.00724638	0.0294118	c2.cp.reactome.v2024.1.Hs.symbols	SIGNALING_BY_RETINOIC_ACID	8839	1443	PDK2	CD4+ Treg Trm	CD4+ T	T/ILC
ses_cd	pos	FALSE	1	623	464	41	0.0883621	0.0658106	c2.cp.reactome.v2024.1.Hs.symbols	SIGNALING_BY_RHO_GTPASES_MIRO_GTPASES_AND_RHOBTB3	8839	1444	NDC80,SH3PXD2A,CENPI,TFRC,FAM135A,PLEKHG1,CTNNA1,EFHD2,CENPM,KIF18A,CENPA,FLNA,RACGAP1,CENPO,SLC1A5,NCF4,EPSTI1,STAM,ARHGEF12,PMF1,SRGAP2,TPM4,LMNB1,PREX1,ARPC1B,YWHAH,ACTB,PPP1CB,NF2,ARPC4,ARAP1,PLEKHG2,CDC42,PICALM,VHL,MAPRE1,PPP2R5E,ARPC2,CLASP1,ABI1,ACTR3	CD4+ Treg Trm	CD4+ T	T/ILC
ses_cd	pos	FALSE	1	206	459	9	0.0196078	0.0436893	c2.cp.reactome.v2024.1.Hs.symbols	SIGNALING_BY_ROBO_RECEPTORS	8839	1446	PSMB10,PSMB8,PSMA2,SRGAP2,PSMA1,PSMB6,PSMB2,CDC42,CLASP1	CD4+ Treg Trm	CD4+ T	T/ILC
ses_cd	pos	FALSE	1	42	184	3	0.0163043	0.0714286	c2.cp.reactome.v2024.1.Hs.symbols	SIGNALING_BY_SCF_KIT	8839	1447	CHEK1,SOCS1,STAT1	CD4+ Treg Trm	CD4+ T	T/ILC
ses_cd	pos	FALSE	1	40	181	1	0.00552486	0.025	c2.cp.reactome.v2024.1.Hs.symbols	SIGNALING_BY_TGFBR3	8839	1448	TIMP1	CD4+ Treg Trm	CD4+ T	T/ILC
ses_cd	pos	FALSE	1	138	184	4	0.0217391	0.0289855	c2.cp.reactome.v2024.1.Hs.symbols	SIGNALING_BY_TGFB_FAMILY_MEMBERS	8839	1449	FURIN,WWTR1,TIMP1,STAT1	CD4+ Treg Trm	CD4+ T	T/ILC
ses_cd	pos	FALSE	1	19	10	1	0.1	0.0526316	c2.cp.reactome.v2024.1.Hs.symbols	SIGNAL_TRANSDUCTION_BY_L1	8839	1463	NCAM1	CD4+ Treg Trm	CD4+ T	T/ILC
ses_cd	pos	FALSE	1	90	383	6	0.0156658	0.0666667	c2.cp.reactome.v2024.1.Hs.symbols	SIGNALING_BY_TGF_BETA_RECEPTOR_COMPLEX	8839	1450	FURIN,WWTR1,STAT1,FKBP1A,TFDP1,PPP1CB	CD4+ Treg Trm	CD4+ T	T/ILC
ses_cd	pos	FALSE	1	164	380	13	0.0342105	0.0792683	c2.cp.reactome.v2024.1.Hs.symbols	SIGNALING_BY_THE_B_CELL_RECEPTOR_BCR	8839	1452	IGLC2,IGLC3,PSMB10,PSMB8,PSMA2,FKBP1A,PSMA1,PSMB6,RASGRP1,MALT1,DAPP1,ITPR1,PSMB2	CD4+ Treg Trm	CD4+ T	T/ILC
ses_cd	pos	FALSE	1	35	144	1	0.00694444	0.0285714	c2.cp.reactome.v2024.1.Hs.symbols	SIGNALING_BY_TYPE_1_INSULIN_LIKE_GROWTH_FACTOR_1_RECEPTOR_IGF1R	8839	1453	PDE3B	CD4+ Treg Trm	CD4+ T	T/ILC
ses_cd	pos	FALSE	1	98	461	8	0.0173536	0.0816327	c2.cp.reactome.v2024.1.Hs.symbols	SIGNALING_BY_VEGF	8839	1454	CTNNA1,SH2D2A,MAPKAPK2,NCF4,ACTB,ITPR1,CDC42,ABI1	CD4+ Treg Trm	CD4+ T	T/ILC
ses_cd	pos	FALSE	1	241	58	2	0.0344828	0.00829876	c2.cp.reactome.v2024.1.Hs.symbols	SIGNALING_BY_WNT	8839	1455	SOX4,GNG8	CD4+ Treg Trm	CD4+ T	T/ILC
ses_cd	pos	FALSE	1	30	456	1	0.00219298	0.0333333	c2.cp.reactome.v2024.1.Hs.symbols	SIGNALING_BY_WNT_IN_CANCER	8839	1456	PPP2R5E	CD4+ Treg Trm	CD4+ T	T/ILC
ses_cd	pos	FALSE	1	32	198	1	0.00505051	0.03125	c2.cp.reactome.v2024.1.Hs.symbols	SIGNALLING_TO_ERKS	8839	1457	MAPKAPK2	CD4+ Treg Trm	CD4+ T	T/ILC
ses_cd	pos	FALSE	1	18	198	1	0.00505051	0.0555556	c2.cp.reactome.v2024.1.Hs.symbols	SIGNALLING_TO_RAS	8839	1459	MAPKAPK2	CD4+ Treg Trm	CD4+ T	T/ILC
ses_cd	pos	FALSE	1	8	306	1	0.00326797	0.125	c2.cp.reactome.v2024.1.Hs.symbols	SIGNALING_BY_TGF_BETA_RECEPTOR_COMPLEX_IN_CANCER	8839	1451	FKBP1A	CD4+ Treg Trm	CD4+ T	T/ILC
ses_cd	pos	FALSE	1	30	387	1	0.00258398	0.0333333	c2.cp.reactome.v2024.1.Hs.symbols	TRANSCRIPTIONAL_AND_POST_TRANSLATIONAL_REGULATION_OF_MITF_M_EXPRESSION_AND_ACTIVITY	8839	1631	EEF1E1	CD4+ Treg Trm	CD4+ T	T/ILC
ses_cd	pos	FALSE	1	170	1	1	1	0.00588235	c2.cp.reactome.v2024.1.Hs.symbols	TRANSCRIPTIONAL_REGULATION_BY_RUNX1	8839	1635	LGALS3	CD4+ Treg Trm	CD4+ T	T/ILC
ses_cd	pos	FALSE	1	48	391	1	0.00255754	0.0208333	c2.cp.reactome.v2024.1.Hs.symbols	TRANSCRIPTIONAL_REGULATION_BY_MECP2	8839	1633	PTPN1	CD4+ Treg Trm	CD4+ T	T/ILC
ses_cd	pos	FALSE	1	9	337	1	0.00296736	0.111111	c2.cp.reactome.v2024.1.Hs.symbols	TRANSPORT_OF_NUCLEOTIDE_SUGARS	8839	1669	SLC35D1	CD4+ Treg Trm	CD4+ T	T/ILC
ses_cd	pos	FALSE	1	7	428	1	0.00233645	0.142857	c2.cp.reactome.v2024.1.Hs.symbols	TRANSPORT_OF_RCBL_WITHIN_THE_BODY	8839	1671	ABCC1	CD4+ Treg Trm	CD4+ T	T/ILC
ses_cd	pos	FALSE	1	578	3	1	0.333333	0.0017301	c2.cp.reactome.v2024.1.Hs.symbols	TRANSPORT_OF_SMALL_MOLECULES	8839	1672	CUBN	CD4+ Treg Trm	CD4+ T	T/ILC
ses_cd	pos	FALSE	1	31	337	1	0.00296736	0.0322581	c2.cp.reactome.v2024.1.Hs.symbols	TRANSPORT_OF_VITAMINS_NUCLEOSIDES_AND_RELATED_MOLECULES	8839	1674	SLC35D1	CD4+ Treg Trm	CD4+ T	T/ILC
ses_cd	pos	FALSE	1	170	454	7	0.0154185	0.0411765	c2.cp.reactome.v2024.1.Hs.symbols	TRANSPORT_TO_THE_GOLGI_AND_SUBSEQUENT_MODIFICATION	8839	1675	F5,CTSC,ARF5,DCTN6,B4GALT1,NSF,MGAT1	CD4+ Treg Trm	CD4+ T	T/ILC
ses_cd	pos	FALSE	1	70	168	2	0.0119048	0.0285714	c2.cp.reactome.v2024.1.Hs.symbols	TRANS_GOLGI_NETWORK_VESICLE_BUDDING	8839	1676	TFRC,AP1S1	CD4+ Treg Trm	CD4+ T	T/ILC
ses_cd	pos	FALSE	1	10	55	1	0.0181818	0.1	c2.cp.reactome.v2024.1.Hs.symbols	TRIGLYCERIDE_BIOSYNTHESIS	8839	1678	GK	CD4+ Treg Trm	CD4+ T	T/ILC
ses_cd	pos	FALSE	1	80	276	3	0.0108696	0.0375	c2.cp.reactome.v2024.1.Hs.symbols	TRANSPORT_OF_INORGANIC_CATIONS_ANIONS_AND_AMINO_ACIDS_OLIGOPEPTIDES	8839	1665	SLC1A5,SLC7A5,SLC1A4	CD4+ Treg Trm	CD4+ T	T/ILC
ses_cd	pos	FALSE	1	18	383	1	0.00261097	0.0555556	c2.cp.reactome.v2024.1.Hs.symbols	TRIGLYCERIDE_CATABOLISM	8839	1679	PPP1CB	CD4+ Treg Trm	CD4+ T	T/ILC
ses_cd	pos	FALSE	1	17	198	1	0.00505051	0.0588235	c2.cp.reactome.v2024.1.Hs.symbols	TRISTETRAPROLIN_TTP_ZFP36_BINDS_AND_DESTABILIZES_MRNA	8839	1681	MAPKAPK2	CD4+ Treg Trm	CD4+ T	T/ILC
ses_cd	pos	FALSE	1	24	387	1	0.00258398	0.0416667	c2.cp.reactome.v2024.1.Hs.symbols	TRNA_AMINOACYLATION	8839	1682	EEF1E1	CD4+ Treg Trm	CD4+ T	T/ILC
ses_cd	pos	FALSE	1	42	206	1	0.00485437	0.0238095	c2.cp.reactome.v2024.1.Hs.symbols	TRNA_MODIFICATION_IN_THE_NUCLEUS_AND_CYTOSOL	8839	1684	ADAT2	CD4+ Treg Trm	CD4+ T	T/ILC
ses_cd	pos	FALSE	1	105	206	1	0.00485437	0.00952381	c2.cp.reactome.v2024.1.Hs.symbols	TRNA_PROCESSING	8839	1685	ADAT2	CD4+ Treg Trm	CD4+ T	T/ILC
ses_cd	pos	FALSE	1	22	230	1	0.00434783	0.0454545	c2.cp.reactome.v2024.1.Hs.symbols	TRP_CHANNELS	8839	1688	MLKL	CD4+ Treg Trm	CD4+ T	T/ILC
ses_cd	pos	FALSE	1	12	201	1	0.00497512	0.0833333	c2.cp.reactome.v2024.1.Hs.symbols	TRYPTOPHAN_CATABOLISM	8839	1689	SLC7A5	CD4+ Treg Trm	CD4+ T	T/ILC
ses_cd	pos	FALSE	1	7	153	1	0.00653595	0.142857	c2.cp.reactome.v2024.1.Hs.symbols	TYSND1_CLEAVES_PEROXISOMAL_PROTEINS	8839	1692	ACOX1	CD4+ Treg Trm	CD4+ T	T/ILC
ses_cd	pos	FALSE	1	28	55	1	0.0181818	0.0357143	c2.cp.reactome.v2024.1.Hs.symbols	TRIGLYCERIDE_METABOLISM	8839	1680	GK	CD4+ Treg Trm	CD4+ T	T/ILC
ses_cd	pos	FALSE	1	157	393	12	0.0305344	0.0764331	c2.cp.reactome.v2024.1.Hs.symbols	UB_SPECIFIC_PROCESSING_PROTEASES	8839	1694	CLSPN,USP28,PSMB10,BIRC3,USP49,PSMB8,PSMA2,PSMA1,PSMB6,DDB2,PSMB2,USP12	CD4+ Treg Trm	CD4+ T	T/ILC
ses_cd	pos	FALSE	1	56	43	1	0.0232558	0.0178571	c2.cp.reactome.v2024.1.Hs.symbols	TRANSPORT_OF_BILE_SALTS_AND_ORGANIC_ACIDS_METAL_IONS_AND_AMINE_COMPOUNDS	8839	1662	SLC41A2	CD4+ Treg Trm	CD4+ T	T/ILC
ses_cd	pos	FALSE	1	203	58	2	0.0344828	0.00985222	c2.cp.reactome.v2024.1.Hs.symbols	TRANSMISSION_ACROSS_CHEMICAL_SYNAPSES	8839	1660	LIN7A,GNG8	CD4+ Treg Trm	CD4+ T	T/ILC
ses_cd	pos	FALSE	1	28	65	1	0.0153846	0.0357143	c2.cp.reactome.v2024.1.Hs.symbols	TRANSCRIPTIONAL_REGULATION_BY_THE_AP_2_TFAP2_FAMILY_OF_TRANSCRIPTION_FACTORS	8839	1639	CDKN1A	CD4+ Treg Trm	CD4+ T	T/ILC
ses_cd	pos	FALSE	1	345	442	25	0.0565611	0.0724638	c2.cp.reactome.v2024.1.Hs.symbols	TRANSCRIPTIONAL_REGULATION_BY_TP53	8839	1640	NDRG1,TXN,RBBP8,CDKN1A,CHEK1,BRIP1,PMAIP1,PRDM1,BLM,GADD45A,CDKN2A,FAS,PCNA,PLAGL1,TP53INP1,BAX,BARD1,TFDP1,YWHAH,DDB2,PRDX1,CRADD,STK11,COX7A2L,EHMT1	CD4+ Treg Trm	CD4+ T	T/ILC
ses_cd	pos	FALSE	1	39	442	3	0.00678733	0.0769231	c2.cp.reactome.v2024.1.Hs.symbols	TRANSCRIPTIONAL_REGULATION_BY_VENTX	8839	1641	CDKN2A,UBE2S,EHMT1	CD4+ Treg Trm	CD4+ T	T/ILC
ses_cd	pos	FALSE	1	30	65	1	0.0153846	0.0333333	c2.cp.reactome.v2024.1.Hs.symbols	TRANSCRIPTIONAL_REGULATION_OF_GRANULOPOIESIS	8839	1643	CDKN1A	CD4+ Treg Trm	CD4+ T	T/ILC
ses_cd	pos	FALSE	1	78	277	1	0.00361011	0.0128205	c2.cp.reactome.v2024.1.Hs.symbols	TRANSCRIPTIONAL_REGULATION_OF_WHITE_ADIPOCYTE_DIFFERENTIATION	8839	1646	HELZ2	CD4+ Treg Trm	CD4+ T	T/ILC
ses_cd	pos	FALSE	1	75	252	1	0.00396825	0.0133333	c2.cp.reactome.v2024.1.Hs.symbols	TRANSCRIPTION_COUPLED_NUCLEOTIDE_EXCISION_REPAIR_TC_NER	8839	1647	PCNA	CD4+ Treg Trm	CD4+ T	T/ILC
ses_cd	pos	FALSE	1	19	342	2	0.00584795	0.105263	c2.cp.reactome.v2024.1.Hs.symbols	TRANSCRIPTION_OF_E2F_TARGETS_UNDER_NEGATIVE_CONTROL_BY_DREAM_COMPLEX	8839	1648	PCNA,TFDP1	CD4+ Treg Trm	CD4+ T	T/ILC
ses_cd	pos	FALSE	1	5	444	1	0.00225225	0.2	c2.cp.reactome.v2024.1.Hs.symbols	TRANSPORT_AND_SYNTHESIS_OF_PAPS	8839	1661	PAPSS1	CD4+ Treg Trm	CD4+ T	T/ILC
ses_cd	pos	FALSE	1	16	342	1	0.00292398	0.0625	c2.cp.reactome.v2024.1.Hs.symbols	TRANSCRIPTION_OF_E2F_TARGETS_UNDER_NEGATIVE_CONTROL_BY_P107_RBL1_AND_P130_RBL2_IN_COMPLEX_WITH_HDAC1	8839	1649	TFDP1	CD4+ Treg Trm	CD4+ T	T/ILC
ses_cd	pos	FALSE	1	272	430	3	0.00697674	0.0110294	c2.cp.reactome.v2024.1.Hs.symbols	TRANSLATION	8839	1652	EEF1E1,MRPL47,MRPL33	CD4+ Treg Trm	CD4+ T	T/ILC
ses_cd	pos	FALSE	1	29	454	3	0.00660793	0.103448	c2.cp.reactome.v2024.1.Hs.symbols	TRANSLATION_OF_SARS_COV_1_STRUCTURAL_PROTEINS	8839	1654	PARP9,PARP14,MGAT1	CD4+ Treg Trm	CD4+ T	T/ILC
ses_cd	pos	FALSE	1	57	454	3	0.00660793	0.0526316	c2.cp.reactome.v2024.1.Hs.symbols	TRANSLATION_OF_SARS_COV_2_STRUCTURAL_PROTEINS	8839	1655	PARP9,PARP14,MGAT1	CD4+ Treg Trm	CD4+ T	T/ILC
ses_cd	pos	FALSE	1	19	396	2	0.00505051	0.105263	c2.cp.reactome.v2024.1.Hs.symbols	TRANSLESION_SYNTHESIS_BY_POLH	8839	1656	PCNA,RCHY1	CD4+ Treg Trm	CD4+ T	T/ILC
ses_cd	pos	FALSE	1	17	252	1	0.00396825	0.0588235	c2.cp.reactome.v2024.1.Hs.symbols	TRANSLESION_SYNTHESIS_BY_POLK	8839	1657	PCNA	CD4+ Treg Trm	CD4+ T	T/ILC
ses_cd	pos	FALSE	1	39	396	3	0.00757576	0.0769231	c2.cp.reactome.v2024.1.Hs.symbols	TRANSLESION_SYNTHESIS_BY_Y_FAMILY_DNA_POLYMERASES_BYPASSES_LESIONS_ON_DNA_TEMPLATE	8839	1658	PCNA,UBE2L6,RCHY1	CD4+ Treg Trm	CD4+ T	T/ILC
ses_cd	pos	FALSE	1	63	374	2	0.00534759	0.031746	c2.cp.reactome.v2024.1.Hs.symbols	TRANSLOCATION_OF_SLC2A4_GLUT4_TO_THE_PLASMA_MEMBRANE	8839	1659	YWHAH,ACTB	CD4+ Treg Trm	CD4+ T	T/ILC
ses_cd	pos	FALSE	1	29	103	1	0.00970874	0.0344828	c2.cp.reactome.v2024.1.Hs.symbols	TRANSFERRIN_ENDOCYTOSIS_AND_RECYCLING	8839	1651	TFRC	CD4+ Treg Trm	CD4+ T	T/ILC
ses_cd	pos	FALSE	1	84	380	9	0.0236842	0.107143	c2.cp.reactome.v2024.1.Hs.symbols	UCH_PROTEINASES	8839	1695	PSMB10,TFPT,PSMB8,PSMA2,PSMA1,PSMB6,BARD1,ACTB,PSMB2	CD4+ Treg Trm	CD4+ T	T/ILC
ses_cd	pos	FALSE	1	12	357	1	0.00280112	0.0833333	c2.cp.reactome.v2024.1.Hs.symbols	UNWINDING_OF_DNA	8839	1698	MCM6	CD4+ Treg Trm	CD4+ T	T/ILC
ses_cd	pos	FALSE	1	88	262	1	0.00381679	0.0113636	c2.cp.reactome.v2024.1.Hs.symbols	UNFOLDED_PROTEIN_RESPONSE_UPR	8839	1697	CREB3L2	CD4+ Treg Trm	CD4+ T	T/ILC
ses_cd	pos	FALSE	1	27	75	1	0.0133333	0.037037	c2.cp.reactome.v2024.1.Hs.symbols	UPTAKE_AND_ACTIONS_OF_BACTERIAL_TOXINS	8839	1699	FURIN	CD4+ Treg Trm	CD4+ T	T/ILC
ses_cd	pos	FALSE	1	11	75	1	0.0133333	0.0909091	c2.cp.reactome.v2024.1.Hs.symbols	UPTAKE_AND_FUNCTION_OF_ANTHRAX_TOXINS	8839	1700	FURIN	CD4+ Treg Trm	CD4+ T	T/ILC
ses_cd	pos	FALSE	1	6	3	1	0.333333	0.166667	c2.cp.reactome.v2024.1.Hs.symbols	UPTAKE_OF_DIETARY_COBALAMINS_INTO_ENTEROCYTES	8839	1702	CUBN	CD4+ Treg Trm	CD4+ T	T/ILC
ses_cd	pos	FALSE	1	34	185	2	0.0108108	0.0588235	c2.cp.reactome.v2024.1.Hs.symbols	VASOPRESSIN_REGULATES_RENAL_WATER_HOMEOSTASIS_VIA_AQUAPORINS	8839	1705	GNG8,ADCY3	CD4+ Treg Trm	CD4+ T	T/ILC
ses_cd	pos	FALSE	1	18	377	1	0.00265252	0.0555556	c2.cp.reactome.v2024.1.Hs.symbols	VEGFR2_MEDIATED_CELL_PROLIFERATION	8839	1706	ITPR1	CD4+ Treg Trm	CD4+ T	T/ILC
ses_cd	pos	FALSE	1	27	115	1	0.00869565	0.037037	c2.cp.reactome.v2024.1.Hs.symbols	VEGFR2_MEDIATED_VASCULAR_PERMEABILITY	8839	1707	CTNNA1	CD4+ Treg Trm	CD4+ T	T/ILC
ses_cd	pos	FALSE	1	662	22	2	0.0909091	0.00302115	c2.cp.reactome.v2024.1.Hs.symbols	VESICLE_MEDIATED_TRANSPORT	8839	1709	IGLC2,IGLC3	CD4+ Treg Trm	CD4+ T	T/ILC
ses_cd	pos	FALSE	1	778	22	2	0.0909091	0.00257069	c2.cp.reactome.v2024.1.Hs.symbols	VIRAL_INFECTION_PATHWAYS	8839	1710	IGLC2,IGLC3	CD4+ Treg Trm	CD4+ T	T/ILC
ses_cd	pos	FALSE	1	6	213	1	0.00469484	0.166667	c2.cp.reactome.v2024.1.Hs.symbols	VITAMIN_B2_RIBOFLAVIN_METABOLISM	8839	1715	ACP5	CD4+ Treg Trm	CD4+ T	T/ILC
ses_cd	pos	FALSE	1	8	17	1	0.0588235	0.125	c2.cp.reactome.v2024.1.Hs.symbols	VITAMIN_C_ASCORBATE_METABOLISM	8839	1717	CYB5A	CD4+ Treg Trm	CD4+ T	T/ILC
ses_cd	pos	FALSE	1	19	256	1	0.00390625	0.0526316	c2.cp.reactome.v2024.1.Hs.symbols	VXPX_CARGO_TARGETING_TO_CILIUM	8839	1723	PKD2	CD4+ Treg Trm	CD4+ T	T/ILC
ses_cd	pos	FALSE	1	9	211	2	0.00947867	0.222222	c2.cp.reactome.v2024.1.Hs.symbols	YAP1_AND_WWTR1_TAZ_STIMULATED_GENE_EXPRESSION	8839	1730	WWTR1,RUNX2	CD4+ Treg Trm	CD4+ T	T/ILC
ses_cd	pos	FALSE	1	20	302	2	0.00662252	0.1	c2.cp.reactome.v2024.1.Hs.symbols	ZBP1_DAI_MEDIATED_INDUCTION_OF_TYPE_I_IFNS	8839	1731	ZBP1,NFKB2	CD4+ Treg Trm	CD4+ T	T/ILC
ses_cd	pos	FALSE	1	9	340	1	0.00294118	0.111111	c2.cp.reactome.v2024.1.Hs.symbols	ZINC_INFLUX_INTO_CELLS_BY_THE_SLC39_GENE_FAMILY	8839	1733	SLC39A1	CD4+ Treg Trm	CD4+ T	T/ILC
ses_cd	pos	FALSE	1	12	340	1	0.00294118	0.0833333	c2.cp.reactome.v2024.1.Hs.symbols	ZINC_TRANSPORTERS	8839	1734	SLC39A1	CD4+ Treg Trm	CD4+ T	T/ILC
ses_cd	pos	FALSE	1	69	19	1	0.0526316	0.0144928	c2.cp.reactome.v2024.1.Hs.symbols	VISUAL_PHOTOTRANSDUCTION	8839	1712	PLB1	CD4+ Treg Trm	CD4+ T	T/ILC
ses_cd	pos	FALSE	1	187	19	1	0.0526316	0.00534759	c2.cp.reactome.v2024.1.Hs.symbols	SENSORY_PERCEPTION	8839	1362	PLB1	CD4+ Treg Trm	CD4+ T	T/ILC
ses_cd	pos	FALSE	1	6	196	1	0.00510204	0.166667	c2.cp.reactome.v2024.1.Hs.symbols	SENSING_OF_DNA_DOUBLE_STRAND_BREAKS	8839	1361	KPNA2	CD4+ Treg Trm	CD4+ T	T/ILC
ses_cd	pos	FALSE	1	62	246	2	0.00813008	0.0322581	c2.cp.reactome.v2024.1.Hs.symbols	SEMAPHORIN_INTERACTIONS	8839	1359	DPYSL2,ARHGEF12	CD4+ Treg Trm	CD4+ T	T/ILC
ses_cd	pos	FALSE	1	17	342	3	0.00877193	0.176471	c2.cp.reactome.v2024.1.Hs.symbols	ABERRANT_REGULATION_OF_MITOTIC_G1_S_TRANSITION_IN_CANCER_DUE_TO_RB1_DEFECTS	8839	8	CDKN1A,E2F3,TFDP1	CD4+ Treg Trm	CD4+ T	T/ILC
ses_cd	pos	FALSE	1	6	102	1	0.00980392	0.166667	c2.cp.reactome.v2024.1.Hs.symbols	ACETYLCHOLINE_BINDING_AND_DOWNSTREAM_EVENTS	8839	10	CHRNA6	CD4+ Treg Trm	CD4+ T	T/ILC
ses_cd	pos	FALSE	1	10	66	1	0.0151515	0.1	c2.cp.reactome.v2024.1.Hs.symbols	ACETYLCHOLINE_REGULATES_INSULIN_SECRETION	8839	13	GNA15	CD4+ Treg Trm	CD4+ T	T/ILC
ses_cd	pos	FALSE	1	30	448	1	0.00223214	0.0333333	c2.cp.reactome.v2024.1.Hs.symbols	ACTIVATED_NOTCH1_TRANSMITS_SIGNAL_TO_THE_NUCLEUS	8839	15	PSEN1	CD4+ Treg Trm	CD4+ T	T/ILC
ses_cd	pos	FALSE	1	23	458	4	0.00873362	0.173913	c2.cp.reactome.v2024.1.Hs.symbols	ACTIVATED_TAK1_MEDIATES_P38_MAPK_ACTIVATION	8839	24	MAPKAPK2,IRAK2,TAB2,UBE2N	CD4+ Treg Trm	CD4+ T	T/ILC
ses_cd	pos	FALSE	1	55	460	3	0.00652174	0.0545455	c2.cp.reactome.v2024.1.Hs.symbols	ACTIVATION_OF_ANTERIOR_HOX_GENES_IN_HINDBRAIN_DEVELOPMENT_DURING_EARLY_EMBRYOGENESIS	8839	26	EZH2,EED,KDM6A	CD4+ Treg Trm	CD4+ T	T/ILC
ses_cd	pos	FALSE	1	37	78	2	0.025641	0.0540541	c2.cp.reactome.v2024.1.Hs.symbols	ACTIVATION_OF_ATR_IN_RESPONSE_TO_REPLICATION_STRESS	8839	27	CLSPN,CHEK1	CD4+ Treg Trm	CD4+ T	T/ILC
ses_cd	pos	FALSE	1	20	314	1	0.00318471	0.05	c2.cp.reactome.v2024.1.Hs.symbols	ABERRANT_REGULATION_OF_MITOTIC_EXIT_IN_CANCER_DUE_TO_RB1_DEFECTS	8839	7	UBE2S	CD4+ Treg Trm	CD4+ T	T/ILC
ses_cd	pos	FALSE	1	14	355	1	0.0028169	0.0714286	c2.cp.reactome.v2024.1.Hs.symbols	ACTIVATION_OF_BAD_AND_TRANSLOCATION_TO_MITOCHONDRIA	8839	28	YWHAH	CD4+ Treg Trm	CD4+ T	T/ILC
ses_cd	pos	FALSE	1	42	363	2	0.00550964	0.047619	c2.cp.reactome.v2024.1.Hs.symbols	ACTIVATION_OF_GENE_EXPRESSION_BY_SREBF_SREBP	8839	32	HELZ2,PMVK	CD4+ Treg Trm	CD4+ T	T/ILC
ses_cd	pos	FALSE	1	18	358	2	0.00558659	0.111111	c2.cp.reactome.v2024.1.Hs.symbols	ACTIVATION_OF_IRF3_IRF7_MEDIATED_BY_TBK1_IKK_IKBKE	8839	33	TRAF3,TANK	CD4+ Treg Trm	CD4+ T	T/ILC
ses_cd	pos	FALSE	1	28	58	1	0.0172414	0.0357143	c2.cp.reactome.v2024.1.Hs.symbols	ACTIVATION_OF_KAINATE_RECEPTORS_UPON_GLUTAMATE_BINDING	8839	34	GNG8	CD4+ Treg Trm	CD4+ T	T/ILC
ses_cd	pos	FALSE	1	24	181	2	0.0110497	0.0833333	c2.cp.reactome.v2024.1.Hs.symbols	ACTIVATION_OF_MATRIX_METALLOPROTEINASES	8839	35	FURIN,TIMP1	CD4+ Treg Trm	CD4+ T	T/ILC
ses_cd	pos	FALSE	1	7	431	1	0.00232019	0.142857	c2.cp.reactome.v2024.1.Hs.symbols	ACTIVATION_OF_NIMA_KINASES_NEK9_NEK6_NEK7	8839	36	NEK7	CD4+ Treg Trm	CD4+ T	T/ILC
ses_cd	pos	FALSE	1	77	34	1	0.0294118	0.012987	c2.cp.reactome.v2024.1.Hs.symbols	ACTIVATION_OF_NMDA_RECEPTORS_AND_POSTSYNAPTIC_EVENTS	8839	37	LIN7A	CD4+ Treg Trm	CD4+ T	T/ILC
ses_cd	pos	FALSE	1	5	342	2	0.00584795	0.4	c2.cp.reactome.v2024.1.Hs.symbols	ACTIVATION_OF_NOXA_AND_TRANSLOCATION_TO_MITOCHONDRIA	8839	38	PMAIP1,TFDP1	CD4+ Treg Trm	CD4+ T	T/ILC
ses_cd	pos	FALSE	1	29	355	4	0.0112676	0.137931	c2.cp.reactome.v2024.1.Hs.symbols	ACTIVATION_OF_BH3_ONLY_PROTEINS	8839	29	PMAIP1,BCL2L11,TFDP1,YWHAH	CD4+ Treg Trm	CD4+ T	T/ILC
ses_cd	pos	FALSE	1	70	380	8	0.0210526	0.114286	c2.cp.reactome.v2024.1.Hs.symbols	ABC_TRANSPORTER_DISORDERS	8839	6	ABCA1,PSMB10,ABCD1,PSMB8,PSMA2,PSMA1,PSMB6,PSMB2	CD4+ Treg Trm	CD4+ T	T/ILC
ses_cd	pos	FALSE	1	94	428	9	0.021028	0.0957447	c2.cp.reactome.v2024.1.Hs.symbols	ABC_FAMILY_PROTEINS_MEDIATED_TRANSPORT	8839	4	PSMB10,ABCD1,ABCG1,PSMB8,PSMA2,PSMA1,PSMB6,PSMB2,ABCC1	CD4+ Treg Trm	CD4+ T	T/ILC
ses_cd	pos	FALSE	1	15	242	2	0.00826446	0.133333	c2.cp.reactome.v2024.1.Hs.symbols	ABC_TRANSPORTERS_IN_LIPID_HOMEOSTASIS	8839	5	ABCD1,ABCG1	CD4+ Treg Trm	CD4+ T	T/ILC
ses_cd	pos	FALSE	1	9	342	1	0.00292398	0.111111	c2.cp.reactome.v2024.1.Hs.symbols	ACTIVATION_OF_PUMA_AND_TRANSLOCATION_TO_MITOCHONDRIA	8839	40	TFDP1	CD4+ Treg Trm	CD4+ T	T/ILC
ses_cd	pos	FALSE	1	5	336	1	0.00297619	0.2	c2.cp.reactome.v2024.1.Hs.symbols	ACTIVATION_OF_RAS_IN_B_CELLS	8839	43	RASGRP1	CD4+ Treg Trm	CD4+ T	T/ILC
ses_cd	pos	FALSE	1	33	129	1	0.00775194	0.030303	c2.cp.reactome.v2024.1.Hs.symbols	ACTIVATION_OF_THE_PRE_REPLICATIVE_COMPLEX	8839	48	GMNN	CD4+ Treg Trm	CD4+ T	T/ILC
ses_cd	pos	FALSE	1	18	19	1	0.0526316	0.0555556	c2.cp.reactome.v2024.1.Hs.symbols	ACYL_CHAIN_REMODELLING_OF_PC	8839	53	PLB1	CD4+ Treg Trm	CD4+ T	T/ILC
ses_cd	pos	FALSE	1	17	374	3	0.00802139	0.176471	c2.cp.reactome.v2024.1.Hs.symbols	CELL_EXTRACELLULAR_MATRIX_INTERACTIONS	8839	211	PARVB,FLNA,ACTB	CD4+ Treg Trm	CD4+ T	T/ILC
ses_cd	pos	FALSE	1	89	260	7	0.0269231	0.0786517	c2.cp.reactome.v2024.1.Hs.symbols	CELL_JUNCTION_ORGANIZATION	8839	212	CADM1,CTNNA1,PARVB,ZEB2,FLNA,ZC3H12A,ADAM19	CD4+ Treg Trm	CD4+ T	T/ILC
ses_cd	pos	FALSE	1	165	22	2	0.0909091	0.0121212	c2.cp.reactome.v2024.1.Hs.symbols	CELL_SURFACE_INTERACTIONS_AT_THE_VASCULAR_WALL	8839	213	IGLC2,IGLC3	CD4+ Treg Trm	CD4+ T	T/ILC
ses_cd	pos	FALSE	1	13	377	1	0.00265252	0.0769231	c2.cp.reactome.v2024.1.Hs.symbols	CGMP_EFFECTS	8839	214	ITPR1	CD4+ Treg Trm	CD4+ T	T/ILC
ses_cd	pos	FALSE	1	20	341	1	0.00293255	0.05	c2.cp.reactome.v2024.1.Hs.symbols	CHAPERONE_MEDIATED_AUTOPHAGY	8839	215	PARK7	CD4+ Treg Trm	CD4+ T	T/ILC
ses_cd	pos	FALSE	1	12	355	3	0.0084507	0.25	c2.cp.reactome.v2024.1.Hs.symbols	CHK1_CHK2_CDS1_MEDIATED_INACTIVATION_OF_CYCLIN_B_CDK1_COMPLEX	8839	217	CHEK1,WEE1,YWHAH	CD4+ Treg Trm	CD4+ T	T/ILC
ses_cd	pos	FALSE	1	27	363	1	0.00275482	0.037037	c2.cp.reactome.v2024.1.Hs.symbols	CHOLESTEROL_BIOSYNTHESIS	8839	219	PMVK	CD4+ Treg Trm	CD4+ T	T/ILC
ses_cd	pos	FALSE	1	72	448	5	0.0111607	0.0694444	c2.cp.reactome.v2024.1.Hs.symbols	CELL_DEATH_SIGNALLING_VIA_NRAGE_NRIF_AND_NADE	8839	210	BCL2L11,ARHGEF12,PREX1,PLEKHG2,PSEN1	CD4+ Treg Trm	CD4+ T	T/ILC
ses_cd	pos	FALSE	1	13	449	3	0.00668151	0.230769	c2.cp.reactome.v2024.1.Hs.symbols	CHONDROITIN_SULFATE_BIOSYNTHESIS	8839	221	CHST12,CHST11,CSGALNACT2	CD4+ Treg Trm	CD4+ T	T/ILC
ses_cd	pos	FALSE	1	9	243	1	0.00411523	0.111111	c2.cp.reactome.v2024.1.Hs.symbols	CHROMATIN_MODIFICATIONS_DURING_THE_MATERNAL_TO_ZYGOTIC_TRANSITION_MZT	8839	224	KDM5B	CD4+ Treg Trm	CD4+ T	T/ILC
ses_cd	pos	FALSE	1	200	460	11	0.023913	0.055	c2.cp.reactome.v2024.1.Hs.symbols	CHROMATIN_MODIFYING_ENZYMES	8839	225	SETD7,COPRS,EZH2,KDM5B,NFKB2,ARID5B,ACTB,NSD2,EED,EHMT1,KDM6A	CD4+ Treg Trm	CD4+ T	T/ILC
ses_cd	pos	FALSE	1	90	190	5	0.0263158	0.0555556	c2.cp.reactome.v2024.1.Hs.symbols	CHROMOSOME_MAINTENANCE	8839	226	CENPI,CENPM,CENPA,BLM,CENPO	CD4+ Treg Trm	CD4+ T	T/ILC
ses_cd	pos	FALSE	1	181	110	1	0.00909091	0.00552486	c2.cp.reactome.v2024.1.Hs.symbols	CILIUM_ASSEMBLY	8839	230	NPHP4	CD4+ Treg Trm	CD4+ T	T/ILC
ses_cd	pos	FALSE	1	67	277	4	0.0144404	0.0597015	c2.cp.reactome.v2024.1.Hs.symbols	CIRCADIAN_CLOCK	8839	232	BHLHE40,RORA,CREM,HELZ2	CD4+ Treg Trm	CD4+ T	T/ILC
ses_cd	pos	FALSE	1	34	413	1	0.00242131	0.0294118	c2.cp.reactome.v2024.1.Hs.symbols	CITRIC_ACID_CYCLE_TCA_CYCLE	8839	233	LYRM4	CD4+ Treg Trm	CD4+ T	T/ILC
ses_cd	pos	FALSE	1	179	70	7	0.1	0.0391061	c2.cp.reactome.v2024.1.Hs.symbols	CLASS_A_1_RHODOPSIN_LIKE_RECEPTORS	8839	234	P2RY14,CXCR6,CCR5,CCR1,CCR8,CXCR3,PTGIR	CD4+ Treg Trm	CD4+ T	T/ILC
ses_cd	pos	FALSE	1	42	449	3	0.00668151	0.0714286	c2.cp.reactome.v2024.1.Hs.symbols	CHONDROITIN_SULFATE_DERMATAN_SULFATE_METABOLISM	8839	222	CHST12,CHST11,CSGALNACT2	CD4+ Treg Trm	CD4+ T	T/ILC
ses_cd	pos	FALSE	1	58	109	2	0.0183486	0.0344828	c2.cp.reactome.v2024.1.Hs.symbols	CLASS_B_2_SECRETIN_FAMILY_RECEPTORS	8839	235	GNG8,CALCB	CD4+ Treg Trm	CD4+ T	T/ILC
ses_cd	pos	FALSE	1	490	383	32	0.0835509	0.0653061	c2.cp.reactome.v2024.1.Hs.symbols	CELL_CYCLE_MITOTIC	8839	209	NDC80,TYMS,NCAPH,HMMR,CDKN1A,CENPI,PHLDA1,GMNN,CENPM,NCAPG2,KIF18A,WEE1,CENPA,PSMB10,PTTG1,CENPO,E2F3,CDKN2A,PCNA,SMC4,PMF1,PSMB8,PSMA2,LMNB1,PSMA1,UBE2S,PSMB6,TFDP1,MCM6,TUBB,PSMB2,PPP1CB	CD4+ Treg Trm	CD4+ T	T/ILC
ses_cd	pos	FALSE	1	65	260	5	0.0192308	0.0769231	c2.cp.reactome.v2024.1.Hs.symbols	CELL_CELL_JUNCTION_ORGANIZATION	8839	206	CADM1,CTNNA1,ZEB2,ZC3H12A,ADAM19	CD4+ Treg Trm	CD4+ T	T/ILC
ses_cd	pos	FALSE	1	26	439	2	0.00455581	0.0769231	c2.cp.reactome.v2024.1.Hs.symbols	CASPASE_ACTIVATION_VIA_EXTRINSIC_APOPTOTIC_SIGNALLING_PATHWAY	8839	184	FAS,CFLAR	CD4+ Treg Trm	CD4+ T	T/ILC
ses_cd	pos	FALSE	1	12	410	1	0.00243902	0.0833333	c2.cp.reactome.v2024.1.Hs.symbols	CASPASE_MEDIATED_CLEAVAGE_OF_CYTOSKELETAL_PROTEINS	8839	185	DBNL	CD4+ Treg Trm	CD4+ T	T/ILC
ses_cd	pos	FALSE	1	31	196	2	0.0102041	0.0645161	c2.cp.reactome.v2024.1.Hs.symbols	CA_DEPENDENT_EVENTS	8839	187	ADCY3,KPNA2	CD4+ Treg Trm	CD4+ T	T/ILC
ses_cd	pos	FALSE	1	9	75	1	0.0133333	0.111111	c2.cp.reactome.v2024.1.Hs.symbols	CD163_MEDIATING_AN_ANTI_INFLAMMATORY_RESPONSE	8839	188	FURIN	CD4+ Treg Trm	CD4+ T	T/ILC
ses_cd	pos	FALSE	1	60	22	2	0.0909091	0.0333333	c2.cp.reactome.v2024.1.Hs.symbols	CD22_MEDIATED_BCR_REGULATION	8839	190	IGLC2,IGLC3	CD4+ Treg Trm	CD4+ T	T/ILC
ses_cd	pos	FALSE	1	33	71	1	0.0140845	0.030303	c2.cp.reactome.v2024.1.Hs.symbols	CD28_CO_STIMULATION	8839	191	CD80	CD4+ Treg Trm	CD4+ T	T/ILC
ses_cd	pos	FALSE	1	22	71	1	0.0140845	0.0454545	c2.cp.reactome.v2024.1.Hs.symbols	CD28_DEPENDENT_PI3K_AKT_SIGNALING	8839	192	CD80	CD4+ Treg Trm	CD4+ T	T/ILC
ses_cd	pos	FALSE	1	613	388	43	0.110825	0.0701468	c2.cp.reactome.v2024.1.Hs.symbols	CELL_CYCLE	8839	207	NDC80,TYMS,NCAPH,CLSPN,HMMR,RBBP8,CDKN1A,CHEK1,CENPI,PHLDA1,BRIP1,GMNN,CENPM,NCAPG2,KIF18A,WEE1,CENPA,PSMB10,PTTG1,BLM,CENPO,E2F3,REC8,CDKN2A,PCNA,SMC4,PMF1,PSMB8,PSMA2,LMNB1,PSMA1,UBE2S,STN1,PSMB6,BARD1,TFDP1,YWHAH,MCM6,TUBB,SYNE2,PSMB2,PPP1CB,NSD2	CD4+ Treg Trm	CD4+ T	T/ILC
ses_cd	pos	FALSE	1	12	71	1	0.0140845	0.0833333	c2.cp.reactome.v2024.1.Hs.symbols	CD28_DEPENDENT_VAV1_PATHWAY	8839	193	CD80	CD4+ Treg Trm	CD4+ T	T/ILC
ses_cd	pos	FALSE	1	5	115	1	0.00869565	0.2	c2.cp.reactome.v2024.1.Hs.symbols	CDH11_HOMOTYPIC_AND_HETEROTYPIC_INTERACTIONS	8839	196	CTNNA1	CD4+ Treg Trm	CD4+ T	T/ILC
ses_cd	pos	FALSE	1	710	13	3	0.230769	0.00422535	c2.cp.reactome.v2024.1.Hs.symbols	CELLULAR_RESPONSES_TO_STIMULI	8839	198	MT2A,MT1X,MT1E	CD4+ Treg Trm	CD4+ T	T/ILC
ses_cd	pos	FALSE	1	195	433	16	0.0369515	0.0820513	c2.cp.reactome.v2024.1.Hs.symbols	CELLULAR_RESPONSE_TO_CHEMICAL_STRESS	8839	199	TXN,CDKN1A,PSMB10,NCF4,CDKN2A,ATOX1,HELZ2,PSMB8,PSMA2,PSMA1,PSMB6,BCL2L1,PSMB2,PRDX1,ABCC1,COX7A2L	CD4+ Treg Trm	CD4+ T	T/ILC
ses_cd	pos	FALSE	1	93	198	1	0.00505051	0.0107527	c2.cp.reactome.v2024.1.Hs.symbols	CELLULAR_RESPONSE_TO_HEAT_STRESS	8839	200	MAPKAPK2	CD4+ Treg Trm	CD4+ T	T/ILC
ses_cd	pos	FALSE	1	70	429	7	0.016317	0.1	c2.cp.reactome.v2024.1.Hs.symbols	CELLULAR_RESPONSE_TO_HYPOXIA	8839	201	PSMB10,PSMB8,PSMA2,PSMA1,PSMB6,PSMB2,VHL	CD4+ Treg Trm	CD4+ T	T/ILC
ses_cd	pos	FALSE	1	128	342	9	0.0263158	0.0703125	c2.cp.reactome.v2024.1.Hs.symbols	CELLULAR_SENESCENCE	8839	204	TXN,CDKN1A,E2F3,MAPKAPK2,CDKN2A,EZH2,LMNB1,UBE2S,TFDP1	CD4+ Treg Trm	CD4+ T	T/ILC
ses_cd	pos	FALSE	1	119	157	5	0.0318471	0.0420168	c2.cp.reactome.v2024.1.Hs.symbols	CELL_CELL_COMMUNICATION	8839	205	CADM1,CTNNA1,PARVB,ZEB2,FLNA	CD4+ Treg Trm	CD4+ T	T/ILC
ses_cd	pos	FALSE	1	149	417	10	0.0239808	0.0671141	c2.cp.reactome.v2024.1.Hs.symbols	CDC42_GTPASE_CYCLE	8839	194	SH3PXD2A,TFRC,PLEKHG1,RACGAP1,ARHGEF12,SRGAP2,PREX1,ARAP1,PLEKHG2,CDC42	CD4+ Treg Trm	CD4+ T	T/ILC
ses_cd	pos	FALSE	1	16	439	2	0.00455581	0.125	c2.cp.reactome.v2024.1.Hs.symbols	CASPASE_ACTIVATION_VIA_DEATH_RECEPTORS_IN_THE_PRESENCE_OF_LIGAND	8839	182	FAS,CFLAR	CD4+ Treg Trm	CD4+ T	T/ILC
ses_cd	pos	FALSE	1	358	462	28	0.0606061	0.0782123	c2.cp.reactome.v2024.1.Hs.symbols	CLASS_I_MHC_MEDIATED_ANTIGEN_PROCESSING_PRESENTATION	8839	237	NEDD4,SOCS3,ZNRF1,PSMB10,TRIM69,SOCS1,FBXO6,NCF4,HERC6,TAP1,RNF213,KLHL2,PSMB8,PSMA2,UBE2L6,PSMA1,UBE2S,PSMB6,FBXW8,DTX3L,TRIM37,PSMB2,RCHY1,ASB1,UBA6,VHL,UBE2N,TRIP12	CD4+ Treg Trm	CD4+ T	T/ILC
ses_cd	pos	FALSE	1	134	464	12	0.0258621	0.0895522	c2.cp.reactome.v2024.1.Hs.symbols	CLATHRIN_MEDIATED_ENDOCYTOSIS	8839	239	TFRC,GRK3,STAM,SYT11,BIN1,TOR1A,ACTB,ARPC4,PICALM,ARF6,ARPC2,ACTR3	CD4+ Treg Trm	CD4+ T	T/ILC
ses_cd	pos	FALSE	1	89	253	6	0.0237154	0.0674157	c2.cp.reactome.v2024.1.Hs.symbols	COPI_DEPENDENT_GOLGI_TO_ER_RETROGRADE_TRAFFIC	8839	268	KIF11,KIF1C,KIF18A,RACGAP1,ARF5,KIF20B	CD4+ Treg Trm	CD4+ T	T/ILC
ses_cd	pos	FALSE	1	47	283	1	0.00353357	0.0212766	c2.cp.reactome.v2024.1.Hs.symbols	COPI_INDEPENDENT_GOLGI_TO_ER_RETROGRADE_TRAFFIC	8839	269	DCTN6	CD4+ Treg Trm	CD4+ T	T/ILC
ses_cd	pos	FALSE	1	94	283	2	0.00706714	0.0212766	c2.cp.reactome.v2024.1.Hs.symbols	COPI_MEDIATED_ANTEROGRADE_TRANSPORT	8839	270	ARF5,DCTN6	CD4+ Treg Trm	CD4+ T	T/ILC
ses_cd	pos	FALSE	1	71	202	6	0.029703	0.084507	c2.cp.reactome.v2024.1.Hs.symbols	COSTIMULATION_BY_THE_CD28_FAMILY	8839	271	CD80,HLA-DQB1,CD274,PDCD1LG2,HLA-DPB1,CTLA4	CD4+ Treg Trm	CD4+ T	T/ILC
ses_cd	pos	FALSE	1	64	22	2	0.0909091	0.03125	c2.cp.reactome.v2024.1.Hs.symbols	CREATION_OF_C4_AND_C2_ACTIVATORS	8839	273	IGLC2,IGLC3	CD4+ Treg Trm	CD4+ T	T/ILC
ses_cd	pos	FALSE	1	7	196	1	0.00510204	0.142857	c2.cp.reactome.v2024.1.Hs.symbols	CREB1_PHOSPHORYLATION_THROUGH_THE_ACTIVATION_OF_CAMKII_CAMKK_CAMKIV_CASCASDE	8839	276	KPNA2	CD4+ Treg Trm	CD4+ T	T/ILC
ses_cd	pos	FALSE	1	7	262	1	0.00381679	0.142857	c2.cp.reactome.v2024.1.Hs.symbols	CREB3_FACTORS_ACTIVATE_GENES	8839	277	CREB3L2	CD4+ Treg Trm	CD4+ T	T/ILC
ses_cd	pos	FALSE	1	66	99	1	0.010101	0.0151515	c2.cp.reactome.v2024.1.Hs.symbols	COPII_MEDIATED_VESICLE_TRANSPORT	8839	267	F5	CD4+ Treg Trm	CD4+ T	T/ILC
ses_cd	pos	FALSE	1	7	198	1	0.00505051	0.142857	c2.cp.reactome.v2024.1.Hs.symbols	CREB_PHOSPHORYLATION	8839	278	MAPKAPK2	CD4+ Treg Trm	CD4+ T	T/ILC
ses_cd	pos	FALSE	1	8	205	1	0.00487805	0.125	c2.cp.reactome.v2024.1.Hs.symbols	CROSS_PRESENTATION_OF_PARTICULATE_EXOGENOUS_ANTIGENS_PHAGOSOMES	8839	282	NCF4	CD4+ Treg Trm	CD4+ T	T/ILC
ses_cd	pos	FALSE	1	48	380	6	0.0157895	0.125	c2.cp.reactome.v2024.1.Hs.symbols	CROSS_PRESENTATION_OF_SOLUBLE_EXOGENOUS_ANTIGENS_ENDOSOMES	8839	283	PSMB10,PSMB8,PSMA2,PSMA1,PSMB6,PSMB2	CD4+ Treg Trm	CD4+ T	T/ILC
ses_cd	pos	FALSE	1	21	202	2	0.00990099	0.0952381	c2.cp.reactome.v2024.1.Hs.symbols	CTLA4_INHIBITORY_SIGNALING	8839	285	CD80,CTLA4	CD4+ Treg Trm	CD4+ T	T/ILC
ses_cd	pos	FALSE	1	25	145	1	0.00689655	0.04	c2.cp.reactome.v2024.1.Hs.symbols	CYCLIN_A_B1_B2_ASSOCIATED_EVENTS_DURING_G2_M_TRANSITION	8839	286	WEE1	CD4+ Treg Trm	CD4+ T	T/ILC
ses_cd	pos	FALSE	1	85	380	9	0.0236842	0.105882	c2.cp.reactome.v2024.1.Hs.symbols	CYCLIN_A_CDK2_ASSOCIATED_EVENTS_AT_S_PHASE_ENTRY	8839	287	CDKN1A,WEE1,PSMB10,PSMB8,PSMA2,PSMA1,PSMB6,TFDP1,PSMB2	CD4+ Treg Trm	CD4+ T	T/ILC
ses_cd	pos	FALSE	1	47	342	4	0.0116959	0.0851064	c2.cp.reactome.v2024.1.Hs.symbols	CYCLIN_D_ASSOCIATED_EVENTS_IN_G1	8839	288	CDKN1A,E2F3,CDKN2A,TFDP1	CD4+ Treg Trm	CD4+ T	T/ILC
ses_cd	pos	FALSE	1	56	433	3	0.00692841	0.0535714	c2.cp.reactome.v2024.1.Hs.symbols	CYTOPROTECTION_BY_HMOX1	8839	293	HELZ2,ABCC1,COX7A2L	CD4+ Treg Trm	CD4+ T	T/ILC
ses_cd	pos	FALSE	1	15	175	1	0.00571429	0.0666667	c2.cp.reactome.v2024.1.Hs.symbols	CRMPS_IN_SEMA3A_SIGNALING	8839	280	DPYSL2	CD4+ Treg Trm	CD4+ T	T/ILC
ses_cd	pos	FALSE	1	20	445	4	0.00898876	0.2	c2.cp.reactome.v2024.1.Hs.symbols	CLASS_I_PEROXISOMAL_MEMBRANE_PROTEIN_IMPORT	8839	238	ABCD1,GDAP1,FIS1,PEX2	CD4+ Treg Trm	CD4+ T	T/ILC
ses_cd	pos	FALSE	1	29	374	1	0.0026738	0.0344828	c2.cp.reactome.v2024.1.Hs.symbols	COOPERATION_OF_PREFOLDIN_AND_TRIC_CCT_IN_ACTIN_AND_TUBULIN_FOLDING	8839	266	ACTB	CD4+ Treg Trm	CD4+ T	T/ILC
ses_cd	pos	FALSE	1	25	65	1	0.0153846	0.04	c2.cp.reactome.v2024.1.Hs.symbols	CONSTITUTIVE_SIGNALING_BY_AKT1_E17K_IN_CANCER	8839	260	CDKN1A	CD4+ Treg Trm	CD4+ T	T/ILC
ses_cd	pos	FALSE	1	11	377	1	0.00265252	0.0909091	c2.cp.reactome.v2024.1.Hs.symbols	CLEC7A_DECTIN_1_INDUCES_NFAT_ACTIVATION	8839	240	ITPR1	CD4+ Treg Trm	CD4+ T	T/ILC
ses_cd	pos	FALSE	1	99	458	11	0.0240175	0.111111	c2.cp.reactome.v2024.1.Hs.symbols	CLEC7A_DECTIN_1_SIGNALING	8839	241	PSMB10,PSMB8,PSMA2,NFKB2,PSMA1,PSMB6,MALT1,ITPR1,PSMB2,TAB2,UBE2N	CD4+ Treg Trm	CD4+ T	T/ILC
ses_cd	pos	FALSE	1	6	344	1	0.00290698	0.166667	c2.cp.reactome.v2024.1.Hs.symbols	CLEC7A_INFLAMMASOME_PATHWAY	8839	242	MALT1	CD4+ Treg Trm	CD4+ T	T/ILC
ses_cd	pos	FALSE	1	16	3	1	0.333333	0.0625	c2.cp.reactome.v2024.1.Hs.symbols	COBALAMIN_CBL_VITAMIN_B12_TRANSPORT_AND_METABOLISM	8839	244	CUBN	CD4+ Treg Trm	CD4+ T	T/ILC
ses_cd	pos	FALSE	1	48	83	2	0.0240964	0.0416667	c2.cp.reactome.v2024.1.Hs.symbols	COLLAGEN_BIOSYNTHESIS_AND_MODIFYING_ENZYMES	8839	247	COL5A3,COL5A1	CD4+ Treg Trm	CD4+ T	T/ILC
ses_cd	pos	FALSE	1	27	83	2	0.0240964	0.0740741	c2.cp.reactome.v2024.1.Hs.symbols	COLLAGEN_CHAIN_TRIMERIZATION	8839	248	COL5A3,COL5A1	CD4+ Treg Trm	CD4+ T	T/ILC
ses_cd	pos	FALSE	1	45	83	3	0.0361446	0.0666667	c2.cp.reactome.v2024.1.Hs.symbols	COLLAGEN_DEGRADATION	8839	249	COL5A3,FURIN,COL5A1	CD4+ Treg Trm	CD4+ T	T/ILC
ses_cd	pos	FALSE	1	20	314	1	0.00318471	0.05	c2.cp.reactome.v2024.1.Hs.symbols	CONVERSION_FROM_APC_C_CDC20_TO_APC_C_CDH1_IN_LATE_ANAPHASE	8839	264	UBE2S	CD4+ Treg Trm	CD4+ T	T/ILC
ses_cd	pos	FALSE	1	67	83	2	0.0240964	0.0298507	c2.cp.reactome.v2024.1.Hs.symbols	COLLAGEN_FORMATION	8839	250	COL5A3,COL5A1	CD4+ Treg Trm	CD4+ T	T/ILC
ses_cd	pos	FALSE	1	89	36	3	0.0833333	0.0337079	c2.cp.reactome.v2024.1.Hs.symbols	COMPLEMENT_CASCADE	8839	252	IGLC2,IGLC3,CLU	CD4+ Treg Trm	CD4+ T	T/ILC
ses_cd	pos	FALSE	1	23	413	1	0.00242131	0.0434783	c2.cp.reactome.v2024.1.Hs.symbols	COMPLEX_III_ASSEMBLY	8839	253	LYRM4	CD4+ Treg Trm	CD4+ T	T/ILC
ses_cd	pos	FALSE	1	44	433	2	0.00461894	0.0454545	c2.cp.reactome.v2024.1.Hs.symbols	COMPLEX_IV_ASSEMBLY	8839	254	COX17,COX7A2L	CD4+ Treg Trm	CD4+ T	T/ILC
ses_cd	pos	FALSE	1	68	435	3	0.00689655	0.0441176	c2.cp.reactome.v2024.1.Hs.symbols	COMPLEX_I_BIOGENESIS	8839	255	NDUFB8,NDUFAF6,NDUFV2	CD4+ Treg Trm	CD4+ T	T/ILC
ses_cd	pos	FALSE	1	11	278	2	0.00719424	0.181818	c2.cp.reactome.v2024.1.Hs.symbols	CONDENSATION_OF_PROMETAPHASE_CHROMOSOMES	8839	256	NCAPH,SMC4	CD4+ Treg Trm	CD4+ T	T/ILC
ses_cd	pos	FALSE	1	13	278	2	0.00719424	0.153846	c2.cp.reactome.v2024.1.Hs.symbols	CONDENSATION_OF_PROPHASE_CHROMOSOMES	8839	257	NCAPG2,SMC4	CD4+ Treg Trm	CD4+ T	T/ILC
ses_cd	pos	FALSE	1	62	71	1	0.0140845	0.016129	c2.cp.reactome.v2024.1.Hs.symbols	CONSTITUTIVE_SIGNALING_BY_ABERRANT_PI3K_IN_CANCER	8839	259	CD80	CD4+ Treg Trm	CD4+ T	T/ILC
ses_cd	pos	FALSE	1	11	99	1	0.010101	0.0909091	c2.cp.reactome.v2024.1.Hs.symbols	COMMON_PATHWAY_OF_FIBRIN_CLOT_FORMATION	8839	251	F5	CD4+ Treg Trm	CD4+ T	T/ILC
ses_cd	pos	FALSE	1	47	256	1	0.00390625	0.0212766	c2.cp.reactome.v2024.1.Hs.symbols	CARGO_TRAFFICKING_TO_THE_PERICILIARY_MEMBRANE	8839	180	PKD2	CD4+ Treg Trm	CD4+ T	T/ILC
ses_cd	pos	FALSE	1	30	236	2	0.00847458	0.0666667	c2.cp.reactome.v2024.1.Hs.symbols	CARGO_CONCENTRATION_IN_THE_ER	8839	178	F5,CTSC	CD4+ Treg Trm	CD4+ T	T/ILC
ses_cd	pos	FALSE	1	85	22	2	0.0909091	0.0235294	c2.cp.reactome.v2024.1.Hs.symbols	ANTIGEN_ACTIVATES_B_CELL_RECEPTOR_BCR_LEADING_TO_GENERATION_OF_SECOND_MESSENGERS	8839	89	IGLC2,IGLC3	CD4+ Treg Trm	CD4+ T	T/ILC
ses_cd	pos	FALSE	1	29	251	1	0.00398406	0.0344828	c2.cp.reactome.v2024.1.Hs.symbols	ANTIGEN_PRESENTATION_FOLDING_ASSEMBLY_AND_PEPTIDE_LOADING_OF_CLASS_I_MHC	8839	90	TAP1	CD4+ Treg Trm	CD4+ T	T/ILC
ses_cd	pos	FALSE	1	100	380	8	0.0210526	0.08	c2.cp.reactome.v2024.1.Hs.symbols	ANTIGEN_PROCESSING_CROSS_PRESENTATION	8839	91	PSMB10,NCF4,TAP1,PSMB8,PSMA2,PSMA1,PSMB6,PSMB2	CD4+ Treg Trm	CD4+ T	T/ILC
ses_cd	pos	FALSE	1	290	462	26	0.0562771	0.0896552	c2.cp.reactome.v2024.1.Hs.symbols	ANTIGEN_PROCESSING_UBIQUITINATION_PROTEASOME_DEGRADATION	8839	92	NEDD4,SOCS3,ZNRF1,PSMB10,TRIM69,SOCS1,FBXO6,HERC6,RNF213,KLHL2,PSMB8,PSMA2,UBE2L6,PSMA1,UBE2S,PSMB6,FBXW8,DTX3L,TRIM37,PSMB2,RCHY1,ASB1,UBA6,VHL,UBE2N,TRIP12	CD4+ Treg Trm	CD4+ T	T/ILC
ses_cd	pos	FALSE	1	34	36	2	0.0555556	0.0588235	c2.cp.reactome.v2024.1.Hs.symbols	ANTIMICROBIAL_PEPTIDES	8839	93	GNLY,CLU	CD4+ Treg Trm	CD4+ T	T/ILC
ses_cd	pos	FALSE	1	143	343	12	0.0349854	0.0839161	c2.cp.reactome.v2024.1.Hs.symbols	ANTIVIRAL_MECHANISM_BY_IFN_STIMULATED_GENES	8839	94	NEDD4,OAS1,OASL,FLNA,OAS3,STAT1,KPNA2,FANCG,FANCA,UBE2L6,EIF4E3,EIF4G3	CD4+ Treg Trm	CD4+ T	T/ILC
ses_cd	pos	FALSE	1	125	75	4	0.0533333	0.032	c2.cp.reactome.v2024.1.Hs.symbols	ANTI_INFLAMMATORY_RESPONSE_FAVOURING_LEISHMANIA_PARASITE_INFECTION	8839	95	IGLC2,IGLC3,GNG8,FURIN	CD4+ Treg Trm	CD4+ T	T/ILC
ses_cd	pos	FALSE	1	95	110	1	0.00909091	0.0105263	c2.cp.reactome.v2024.1.Hs.symbols	ANCHORING_OF_THE_BASAL_BODY_TO_THE_PLASMA_MEMBRANE	8839	87	NPHP4	CD4+ Treg Trm	CD4+ T	T/ILC
ses_cd	pos	FALSE	1	26	314	1	0.00318471	0.0384615	c2.cp.reactome.v2024.1.Hs.symbols	APC_CDC20_MEDIATED_DEGRADATION_OF_NEK2A	8839	96	UBE2S	CD4+ Treg Trm	CD4+ T	T/ILC
ses_cd	pos	FALSE	1	73	380	8	0.0210526	0.109589	c2.cp.reactome.v2024.1.Hs.symbols	APC_C_CDH1_MEDIATED_DEGRADATION_OF_CDC20_AND_OTHER_APC_C_CDH1_TARGETED_PROTEINS_IN_LATE_MITOSIS_EARLY_G1	8839	98	PSMB10,PTTG1,PSMB8,PSMA2,PSMA1,UBE2S,PSMB6,PSMB2	CD4+ Treg Trm	CD4+ T	T/ILC
ses_cd	pos	FALSE	1	87	380	8	0.0210526	0.091954	c2.cp.reactome.v2024.1.Hs.symbols	APC_C_MEDIATED_DEGRADATION_OF_CELL_CYCLE_PROTEINS	8839	99	PSMB10,PTTG1,PSMB8,PSMA2,PSMA1,UBE2S,PSMB6,PSMB2	CD4+ Treg Trm	CD4+ T	T/ILC
ses_cd	pos	FALSE	1	5	281	1	0.00355872	0.2	c2.cp.reactome.v2024.1.Hs.symbols	APOBEC3G_MEDIATED_RESISTANCE_TO_HIV_1_INFECTION	8839	101	APOBEC3G	CD4+ Treg Trm	CD4+ T	T/ILC
ses_cd	pos	FALSE	1	35	410	4	0.0097561	0.114286	c2.cp.reactome.v2024.1.Hs.symbols	APOPTOTIC_CLEAVAGE_OF_CELLULAR_PROTEINS	8839	104	CLSPN,SATB1,LMNB1,DBNL	CD4+ Treg Trm	CD4+ T	T/ILC
ses_cd	pos	FALSE	1	43	139	2	0.0143885	0.0465116	c2.cp.reactome.v2024.1.Hs.symbols	APOPTOTIC_EXECUTION_PHASE	8839	106	CLSPN,SATB1	CD4+ Treg Trm	CD4+ T	T/ILC
ses_cd	pos	FALSE	1	18	332	2	0.0060241	0.111111	c2.cp.reactome.v2024.1.Hs.symbols	APOPTOTIC_FACTOR_MEDIATED_RESPONSE	8839	107	CDKN2A,BAX	CD4+ Treg Trm	CD4+ T	T/ILC
ses_cd	pos	FALSE	1	37	58	1	0.0172414	0.027027	c2.cp.reactome.v2024.1.Hs.symbols	AQUAPORIN_MEDIATED_TRANSPORT	8839	108	GNG8	CD4+ Treg Trm	CD4+ T	T/ILC
ses_cd	pos	FALSE	1	24	314	1	0.00318471	0.0416667	c2.cp.reactome.v2024.1.Hs.symbols	APC_C_CDC20_MEDIATED_DEGRADATION_OF_CYCLIN_B	8839	97	UBE2S	CD4+ Treg Trm	CD4+ T	T/ILC
ses_cd	pos	FALSE	1	41	12	2	0.166667	0.0487805	c2.cp.reactome.v2024.1.Hs.symbols	ARACHIDONIC_ACID_METABOLISM	8839	110	HPGD,CBR1	CD4+ Treg Trm	CD4+ T	T/ILC
ses_cd	pos	FALSE	1	39	75	1	0.0133333	0.025641	c2.cp.reactome.v2024.1.Hs.symbols	AMYLOID_FIBER_FORMATION	8839	85	FURIN	CD4+ Treg Trm	CD4+ T	T/ILC
ses_cd	pos	FALSE	1	24	276	3	0.0108696	0.125	c2.cp.reactome.v2024.1.Hs.symbols	AMINO_ACID_TRANSPORT_ACROSS_THE_PLASMA_MEMBRANE	8839	83	SLC1A5,SLC7A5,SLC1A4	CD4+ Treg Trm	CD4+ T	T/ILC
ses_cd	pos	FALSE	1	777	432	55	0.127315	0.0707851	c2.cp.reactome.v2024.1.Hs.symbols	ADAPTIVE_IMMUNE_SYSTEM	8839	58	IGLC2,IGLC3,NEDD4,OSBPL1A,CD80,KIF11,HLA-DQB1,SOCS3,ZNRF1,CD274,PDCD1LG2,KIF18A,PSMB10,TRIM69,SOCS1,RACGAP1,CTSH,AP1S1,ICAM1,HLA-DPB1,FBXO6,CTLA4,NCF4,JAML,HERC6,PAG1,CTSC,TAP1,RNF213,KLHL2,DCTN6,PTPRJ,PSMB8,PSMA2,UBE2L6,FKBP1A,PSMA1,UBE2S,PSMB6,RASGRP1,MALT1,FBXW8,DAPP1,ICOS,DTX3L,TRIM37,ITPR1,PSMB2,RCHY1,ASB1,BTN3A1,CDC42,UBA6,VHL,TAB2	CD4+ Treg Trm	CD4+ T	T/ILC
ses_cd	pos	FALSE	1	7	185	1	0.00540541	0.142857	c2.cp.reactome.v2024.1.Hs.symbols	ADENYLATE_CYCLASE_ACTIVATING_PATHWAY	8839	59	ADCY3	CD4+ Treg Trm	CD4+ T	T/ILC
ses_cd	pos	FALSE	1	10	185	1	0.00540541	0.1	c2.cp.reactome.v2024.1.Hs.symbols	ADENYLATE_CYCLASE_INHIBITORY_PATHWAY	8839	60	ADCY3	CD4+ Treg Trm	CD4+ T	T/ILC
ses_cd	pos	FALSE	1	45	260	5	0.0192308	0.111111	c2.cp.reactome.v2024.1.Hs.symbols	ADHERENS_JUNCTIONS_INTERACTIONS	8839	61	CADM1,CTNNA1,ZEB2,ZC3H12A,ADAM19	CD4+ Treg Trm	CD4+ T	T/ILC
ses_cd	pos	FALSE	1	100	277	1	0.00361011	0.01	c2.cp.reactome.v2024.1.Hs.symbols	ADIPOGENESIS	8839	62	HELZ2	CD4+ Treg Trm	CD4+ T	T/ILC
ses_cd	pos	FALSE	1	35	185	2	0.0108108	0.0571429	c2.cp.reactome.v2024.1.Hs.symbols	ADORA2B_MEDIATED_ANTI_INFLAMMATORY_CYTOKINES_PRODUCTION	8839	63	GNG8,ADCY3	CD4+ Treg Trm	CD4+ T	T/ILC
ses_cd	pos	FALSE	1	23	66	2	0.030303	0.0869565	c2.cp.reactome.v2024.1.Hs.symbols	ADP_SIGNALLING_THROUGH_P2Y_PURINOCEPTOR_1	8839	64	GNG8,GNA15	CD4+ Treg Trm	CD4+ T	T/ILC
ses_cd	pos	FALSE	1	6	412	1	0.00242718	0.166667	c2.cp.reactome.v2024.1.Hs.symbols	AMPK_INHIBITS_CHREBP_TRANSCRIPTIONAL_ACTIVATION_ACTIVITY	8839	84	STK11	CD4+ Treg Trm	CD4+ T	T/ILC
ses_cd	pos	FALSE	1	19	58	1	0.0172414	0.0526316	c2.cp.reactome.v2024.1.Hs.symbols	ADP_SIGNALLING_THROUGH_P2Y_PURINOCEPTOR_12	8839	65	GNG8	CD4+ Treg Trm	CD4+ T	T/ILC
ses_cd	pos	FALSE	1	244	435	8	0.0183908	0.0327869	c2.cp.reactome.v2024.1.Hs.symbols	AEROBIC_RESPIRATION_AND_RESPIRATORY_ELECTRON_TRANSPORT	8839	69	PDK2,UCP2,COX17,NDUFB8,NDUFAF6,LYRM4,COX7A2L,NDUFV2	CD4+ Treg Trm	CD4+ T	T/ILC
ses_cd	pos	FALSE	1	14	133	1	0.0075188	0.0714286	c2.cp.reactome.v2024.1.Hs.symbols	AFLATOXIN_ACTIVATION_AND_DETOXIFICATION	8839	70	GGT1	CD4+ Treg Trm	CD4+ T	T/ILC
ses_cd	pos	FALSE	1	38	458	2	0.00436681	0.0526316	c2.cp.reactome.v2024.1.Hs.symbols	AGGREPHAGY	8839	71	PARK7,UBE2N	CD4+ Treg Trm	CD4+ T	T/ILC
ses_cd	pos	FALSE	1	14	65	1	0.0153846	0.0714286	c2.cp.reactome.v2024.1.Hs.symbols	AKT_PHOSPHORYLATES_TARGETS_IN_THE_CYTOSOL	8839	72	CDKN1A	CD4+ Treg Trm	CD4+ T	T/ILC
ses_cd	pos	FALSE	1	12	426	3	0.00704225	0.25	c2.cp.reactome.v2024.1.Hs.symbols	ALPHA_LINOLENIC_OMEGA3_AND_LINOLEIC_OMEGA6_ACID_METABOLISM	8839	76	ACOX1,ABCD1,ELOVL5	CD4+ Treg Trm	CD4+ T	T/ILC
ses_cd	pos	FALSE	1	6	9	1	0.111111	0.166667	c2.cp.reactome.v2024.1.Hs.symbols	ALPHA_OXIDATION_OF_PHYTANATE	8839	77	SLC27A2	CD4+ Treg Trm	CD4+ T	T/ILC
ses_cd	pos	FALSE	1	11	432	1	0.00231481	0.0909091	c2.cp.reactome.v2024.1.Hs.symbols	ALPHA_PROTEIN_KINASE_1_SIGNALING_PATHWAY	8839	78	TAB2	CD4+ Treg Trm	CD4+ T	T/ILC
ses_cd	pos	FALSE	1	23	58	1	0.0172414	0.0434783	c2.cp.reactome.v2024.1.Hs.symbols	ADRENALINE_NORADRENALINE_INHIBITS_INSULIN_SECRETION	8839	66	GNG8	CD4+ Treg Trm	CD4+ T	T/ILC
ses_cd	pos	FALSE	1	94	419	6	0.0143198	0.0638298	c2.cp.reactome.v2024.1.Hs.symbols	CARGO_RECOGNITION_FOR_CLATHRIN_MEDIATED_ENDOCYTOSIS	8839	179	TFRC,GRK3,STAM,SYT11,TOR1A,PICALM	CD4+ Treg Trm	CD4+ T	T/ILC
ses_cd	pos	FALSE	1	283	99	1	0.010101	0.00353357	c2.cp.reactome.v2024.1.Hs.symbols	ASPARAGINE_N_LINKED_GLYCOSYLATION	8839	113	F5	CD4+ Treg Trm	CD4+ T	T/ILC
ses_cd	pos	FALSE	1	34	34	1	0.0294118	0.0294118	c2.cp.reactome.v2024.1.Hs.symbols	ASSEMBLY_AND_CELL_SURFACE_PRESENTATION_OF_NMDA_RECEPTORS	8839	116	LIN7A	CD4+ Treg Trm	CD4+ T	T/ILC
ses_cd	pos	FALSE	1	87	22	2	0.0909091	0.0229885	c2.cp.reactome.v2024.1.Hs.symbols	BINDING_AND_UPTAKE_OF_LIGANDS_BY_SCAVENGER_RECEPTORS	8839	153	IGLC2,IGLC3	CD4+ Treg Trm	CD4+ T	T/ILC
ses_cd	pos	FALSE	1	8	244	1	0.00409836	0.125	c2.cp.reactome.v2024.1.Hs.symbols	BINDING_OF_TCF_LEF_CTNNB1_TO_TARGET_GENE_PROMOTERS	8839	154	RUNX3	CD4+ Treg Trm	CD4+ T	T/ILC
ses_cd	pos	FALSE	1	134	133	1	0.0075188	0.00746269	c2.cp.reactome.v2024.1.Hs.symbols	BIOLOGICAL_OXIDATIONS	8839	155	GGT1	CD4+ Treg Trm	CD4+ T	T/ILC
ses_cd	pos	FALSE	1	6	6	1	0.166667	0.166667	c2.cp.reactome.v2024.1.Hs.symbols	BIOSYNTHESIS_OF_EPA_DERIVED_SPMS	8839	156	HPGD	CD4+ Treg Trm	CD4+ T	T/ILC
ses_cd	pos	FALSE	1	14	6	1	0.166667	0.0714286	c2.cp.reactome.v2024.1.Hs.symbols	BIOSYNTHESIS_OF_SPECIALIZED_PRORESOLVING_MEDIATORS_SPMS	8839	159	HPGD	CD4+ Treg Trm	CD4+ T	T/ILC
ses_cd	pos	FALSE	1	73	203	1	0.00492611	0.0136986	c2.cp.reactome.v2024.1.Hs.symbols	BIOSYNTHESIS_OF_THE_N_GLYCAN_PRECURSOR_DOLICHOL_LIPID_LINKED_OLIGOSACCHARIDE_LLO_AND_TRANSFER_TO_A_NASCENT_PROTEIN	8839	160	FUOM	CD4+ Treg Trm	CD4+ T	T/ILC
ses_cd	pos	FALSE	1	11	317	1	0.00315457	0.0909091	c2.cp.reactome.v2024.1.Hs.symbols	BIOTIN_TRANSPORT_AND_METABOLISM	8839	161	PCCA	CD4+ Treg Trm	CD4+ T	T/ILC
ses_cd	pos	FALSE	1	31	33	2	0.0606061	0.0645161	c2.cp.reactome.v2024.1.Hs.symbols	BILE_ACID_AND_BILE_SALT_METABOLISM	8839	152	SLC27A2,OSBPL1A	CD4+ Treg Trm	CD4+ T	T/ILC
ses_cd	pos	FALSE	1	24	277	2	0.00722022	0.0833333	c2.cp.reactome.v2024.1.Hs.symbols	BMAL1_CLOCK_NPAS2_ACTIVATES_CIRCADIAN_GENE_EXPRESSION	8839	163	BHLHE40,HELZ2	CD4+ Treg Trm	CD4+ T	T/ILC
ses_cd	pos	FALSE	1	11	407	1	0.002457	0.0909091	c2.cp.reactome.v2024.1.Hs.symbols	BUTYROPHILIN_BTN_FAMILY_INTERACTIONS	8839	167	BTN3A1	CD4+ Treg Trm	CD4+ T	T/ILC
ses_cd	pos	FALSE	1	28	374	1	0.0026738	0.0357143	c2.cp.reactome.v2024.1.Hs.symbols	B_WICH_COMPLEX_POSITIVELY_REGULATES_RRNA_EXPRESSION	8839	168	ACTB	CD4+ Treg Trm	CD4+ T	T/ILC
ses_cd	pos	FALSE	1	58	58	1	0.0172414	0.0172414	c2.cp.reactome.v2024.1.Hs.symbols	CA2_PATHWAY	8839	170	GNG8	CD4+ Treg Trm	CD4+ T	T/ILC
ses_cd	pos	FALSE	1	9	306	1	0.00326797	0.111111	c2.cp.reactome.v2024.1.Hs.symbols	CALCINEURIN_ACTIVATES_NFAT	8839	171	FKBP1A	CD4+ Treg Trm	CD4+ T	T/ILC
ses_cd	pos	FALSE	1	7	109	1	0.00917431	0.142857	c2.cp.reactome.v2024.1.Hs.symbols	CALCITONIN_LIKE_LIGAND_RECEPTORS	8839	172	CALCB	CD4+ Treg Trm	CD4+ T	T/ILC
ses_cd	pos	FALSE	1	8	196	1	0.00510204	0.125	c2.cp.reactome.v2024.1.Hs.symbols	CAMK_IV_MEDIATED_PHOSPHORYLATION_OF_CREB	8839	174	KPNA2	CD4+ Treg Trm	CD4+ T	T/ILC
ses_cd	pos	FALSE	1	92	377	3	0.00795756	0.0326087	c2.cp.reactome.v2024.1.Hs.symbols	CARDIAC_CONDUCTION	8839	176	WWTR1,ATP2B4,ITPR1	CD4+ Treg Trm	CD4+ T	T/ILC
ses_cd	pos	FALSE	1	17	198	1	0.00505051	0.0588235	c2.cp.reactome.v2024.1.Hs.symbols	BUTYRATE_RESPONSE_FACTOR_1_BRF1_BINDS_AND_DESTABILIZES_MRNA	8839	166	MAPKAPK2	CD4+ Treg Trm	CD4+ T	T/ILC
ses_cd	pos	FALSE	1	15	174	1	0.00574713	0.0666667	c2.cp.reactome.v2024.1.Hs.symbols	ASPIRIN_ADME	8839	115	SLC16A1	CD4+ Treg Trm	CD4+ T	T/ILC
ses_cd	pos	FALSE	1	9	323	3	0.00928793	0.333333	c2.cp.reactome.v2024.1.Hs.symbols	BH3_ONLY_PROTEINS_ASSOCIATE_WITH_AND_INACTIVATE_ANTI_APOPTOTIC_BCL_2_MEMBERS	8839	150	PMAIP1,BCL2L11,BCL2L1	CD4+ Treg Trm	CD4+ T	T/ILC
ses_cd	pos	FALSE	1	5	131	1	0.00763359	0.2	c2.cp.reactome.v2024.1.Hs.symbols	BETA_DEFENSINS	8839	142	CCR6	CD4+ Treg Trm	CD4+ T	T/ILC
ses_cd	pos	FALSE	1	11	75	1	0.0133333	0.0909091	c2.cp.reactome.v2024.1.Hs.symbols	ASSEMBLY_OF_ACTIVE_LPL_AND_LIPC_LIPASE_COMPLEXES	8839	117	FURIN	CD4+ Treg Trm	CD4+ T	T/ILC
ses_cd	pos	FALSE	1	42	83	2	0.0240964	0.047619	c2.cp.reactome.v2024.1.Hs.symbols	ASSEMBLY_OF_COLLAGEN_FIBRILS_AND_OTHER_MULTIMERIC_STRUCTURES	8839	118	COL5A3,COL5A1	CD4+ Treg Trm	CD4+ T	T/ILC
ses_cd	pos	FALSE	1	16	75	1	0.0133333	0.0625	c2.cp.reactome.v2024.1.Hs.symbols	ASSEMBLY_OF_THE_HIV_VIRION	8839	119	FURIN	CD4+ Treg Trm	CD4+ T	T/ILC
ses_cd	pos	FALSE	1	36	191	1	0.0052356	0.0277778	c2.cp.reactome.v2024.1.Hs.symbols	ASSOCIATION_OF_TRIC_CCT_WITH_TARGET_PROTEINS_DURING_BIOSYNTHESIS	8839	121	FBXO6	CD4+ Treg Trm	CD4+ T	T/ILC
ses_cd	pos	FALSE	1	60	380	6	0.0157895	0.1	c2.cp.reactome.v2024.1.Hs.symbols	ASYMMETRIC_LOCALIZATION_OF_PCP_PROTEINS	8839	122	PSMB10,PSMB8,PSMA2,PSMA1,PSMB6,PSMB2	CD4+ Treg Trm	CD4+ T	T/ILC
ses_cd	pos	FALSE	1	17	75	1	0.0133333	0.0588235	c2.cp.reactome.v2024.1.Hs.symbols	ATTACHMENT_AND_ENTRY	8839	127	FURIN	CD4+ Treg Trm	CD4+ T	T/ILC
ses_cd	pos	FALSE	1	54	380	6	0.0157895	0.111111	c2.cp.reactome.v2024.1.Hs.symbols	AUF1_HNRNP_D0_BINDS_AND_DESTABILIZES_MRNA	8839	130	PSMB10,PSMB8,PSMA2,PSMA1,PSMB6,PSMB2	CD4+ Treg Trm	CD4+ T	T/ILC
ses_cd	pos	FALSE	1	10	210	2	0.00952381	0.2	c2.cp.reactome.v2024.1.Hs.symbols	BETA_OXIDATION_OF_VERY_LONG_CHAIN_FATTY_ACIDS	8839	149	ACOX1,ABCD1	CD4+ Treg Trm	CD4+ T	T/ILC
ses_cd	pos	FALSE	1	71	50	1	0.02	0.0140845	c2.cp.reactome.v2024.1.Hs.symbols	AURKA_ACTIVATION_BY_TPX2	8839	131	HMMR	CD4+ Treg Trm	CD4+ T	T/ILC
ses_cd	pos	FALSE	1	22	349	2	0.00573066	0.0909091	c2.cp.reactome.v2024.1.Hs.symbols	AZATHIOPRINE_ADME	8839	133	NME1,HPRT1	CD4+ Treg Trm	CD4+ T	T/ILC
ses_cd	pos	FALSE	1	66	354	5	0.0141243	0.0757576	c2.cp.reactome.v2024.1.Hs.symbols	BACTERIAL_INFECTION_PATHWAYS	8839	135	FURIN,STAM,RNF213,DUSP16,ENO1	CD4+ Treg Trm	CD4+ T	T/ILC
ses_cd	pos	FALSE	1	44	252	2	0.00793651	0.0454545	c2.cp.reactome.v2024.1.Hs.symbols	BASE_EXCISION_REPAIR	8839	136	NTHL1,PCNA	CD4+ Treg Trm	CD4+ T	T/ILC
ses_cd	pos	FALSE	1	17	172	1	0.00581395	0.0588235	c2.cp.reactome.v2024.1.Hs.symbols	BASE_EXCISION_REPAIR_AP_SITE_FORMATION	8839	137	NTHL1	CD4+ Treg Trm	CD4+ T	T/ILC
ses_cd	pos	FALSE	1	22	201	2	0.00995025	0.0909091	c2.cp.reactome.v2024.1.Hs.symbols	BASIGIN_INTERACTIONS	8839	138	SLC16A1,SLC7A5	CD4+ Treg Trm	CD4+ T	T/ILC
ses_cd	pos	FALSE	1	138	380	9	0.0236842	0.0652174	c2.cp.reactome.v2024.1.Hs.symbols	BETA_CATENIN_INDEPENDENT_WNT_SIGNALING	8839	140	GNG8,PSMB10,PSMB8,PSMA2,PSMA1,PSMB6,GNG2,ITPR1,PSMB2	CD4+ Treg Trm	CD4+ T	T/ILC
ses_cd	pos	FALSE	1	17	456	1	0.00219298	0.0588235	c2.cp.reactome.v2024.1.Hs.symbols	BETA_CATENIN_PHOSPHORYLATION_CASCADE	8839	141	PPP2R5E	CD4+ Treg Trm	CD4+ T	T/ILC
ses_cd	pos	FALSE	1	147	57	1	0.0175439	0.00680272	c2.cp.reactome.v2024.1.Hs.symbols	AUTOPHAGY	8839	132	MAP1LC3A	CD4+ Treg Trm	CD4+ T	T/ILC
ses_cd	pos	FALSE	1	10	113	1	0.00884956	0.1	c2.cp.reactome.v2024.1.Hs.symbols	CYTOSOLIC_IRON_SULFUR_CLUSTER_ASSEMBLY	8839	294	BRIP1	CD4+ Treg Trm	CD4+ T	T/ILC
ses_cd	pos	FALSE	1	61	302	3	0.00993377	0.0491803	c2.cp.reactome.v2024.1.Hs.symbols	CYTOSOLIC_SENSORS_OF_PATHOGEN_ASSOCIATED_DNA	8839	295	AIM2,ZBP1,NFKB2	CD4+ Treg Trm	CD4+ T	T/ILC
ses_cd	pos	FALSE	1	16	444	1	0.00225225	0.0625	c2.cp.reactome.v2024.1.Hs.symbols	CYTOSOLIC_SULFONATION_OF_SMALL_MOLECULES	8839	296	PAPSS1	CD4+ Treg Trm	CD4+ T	T/ILC
ses_cd	pos	FALSE	1	6	387	1	0.00258398	0.166667	c2.cp.reactome.v2024.1.Hs.symbols	CYTOSOLIC_TRNA_AMINOACYLATION	8839	297	EEF1E1	CD4+ Treg Trm	CD4+ T	T/ILC
ses_cd	pos	FALSE	1	87	380	6	0.0157895	0.0689655	c2.cp.reactome.v2024.1.Hs.symbols	PCP_CE_PATHWAY	8839	1008	PSMB10,PSMB8,PSMA2,PSMA1,PSMB6,PSMB2	CD4+ Treg Trm	CD4+ T	T/ILC
ses_cd	pos	FALSE	1	25	187	4	0.0213904	0.16	c2.cp.reactome.v2024.1.Hs.symbols	PD_1_SIGNALING	8839	1010	HLA-DQB1,CD274,PDCD1LG2,HLA-DPB1	CD4+ Treg Trm	CD4+ T	T/ILC
ses_cd	pos	FALSE	1	13	362	3	0.00828729	0.230769	c2.cp.reactome.v2024.1.Hs.symbols	PENTOSE_PHOSPHATE_PATHWAY	8839	1012	RBKS,DERA,PGM2	CD4+ Treg Trm	CD4+ T	T/ILC
ses_cd	pos	FALSE	1	103	89	6	0.0674157	0.0582524	c2.cp.reactome.v2024.1.Hs.symbols	PEPTIDE_LIGAND_BINDING_RECEPTORS	8839	1015	CXCR6,CCR5,CCR1,CCR8,CXCR3,CCRL2	CD4+ Treg Trm	CD4+ T	T/ILC
ses_cd	pos	FALSE	1	27	9	1	0.111111	0.037037	c2.cp.reactome.v2024.1.Hs.symbols	PEROXISOMAL_LIPID_METABOLISM	8839	1017	SLC27A2	CD4+ Treg Trm	CD4+ T	T/ILC
ses_cd	pos	FALSE	1	57	9	1	0.111111	0.0175439	c2.cp.reactome.v2024.1.Hs.symbols	PEROXISOMAL_PROTEIN_IMPORT	8839	1018	SLC27A2	CD4+ Treg Trm	CD4+ T	T/ILC
ses_cd	pos	FALSE	1	68	444	5	0.0112613	0.0735294	c2.cp.reactome.v2024.1.Hs.symbols	PHASE_II_CONJUGATION_OF_COMPOUNDS	8839	1025	GGT1,UGP2,SLC35D1,COMT,PAPSS1	CD4+ Treg Trm	CD4+ T	T/ILC
ses_cd	pos	FALSE	1	21	252	1	0.00396825	0.047619	c2.cp.reactome.v2024.1.Hs.symbols	PCNA_DEPENDENT_LONG_PATCH_BASE_EXCISION_REPAIR	8839	1007	PCNA	CD4+ Treg Trm	CD4+ T	T/ILC
ses_cd	pos	FALSE	1	60	441	1	0.00226757	0.0166667	c2.cp.reactome.v2024.1.Hs.symbols	PHASE_I_FUNCTIONALIZATION_OF_COMPOUNDS	8839	1026	CYB5B	CD4+ Treg Trm	CD4+ T	T/ILC
ses_cd	pos	FALSE	1	6	125	1	0.008	0.166667	c2.cp.reactome.v2024.1.Hs.symbols	PHENYLALANINE_METABOLISM	8839	1028	IL4I1	CD4+ Treg Trm	CD4+ T	T/ILC
ses_cd	pos	FALSE	1	6	82	2	0.0243902	0.333333	c2.cp.reactome.v2024.1.Hs.symbols	PHOSPHATE_BOND_HYDROLYSIS_BY_NTPDASE_PROTEINS	8839	1029	ENTPD5,ENTPD1	CD4+ Treg Trm	CD4+ T	T/ILC
ses_cd	pos	FALSE	1	184	25	2	0.08	0.0108696	c2.cp.reactome.v2024.1.Hs.symbols	PHOSPHOLIPID_METABOLISM	8839	1034	PLB1,GPAT3	CD4+ Treg Trm	CD4+ T	T/ILC
ses_cd	pos	FALSE	1	20	314	1	0.00318471	0.05	c2.cp.reactome.v2024.1.Hs.symbols	PHOSPHORYLATION_OF_THE_APC_C	8839	1036	UBE2S	CD4+ Treg Trm	CD4+ T	T/ILC
ses_cd	pos	FALSE	1	9	179	1	0.00558659	0.111111	c2.cp.reactome.v2024.1.Hs.symbols	PHYSIOLOGICAL_FACTORS	8839	1037	WWTR1	CD4+ Treg Trm	CD4+ T	T/ILC
ses_cd	pos	FALSE	1	88	71	2	0.028169	0.0227273	c2.cp.reactome.v2024.1.Hs.symbols	PI3K_AKT_SIGNALING_IN_CANCER	8839	1039	CDKN1A,CD80	CD4+ Treg Trm	CD4+ T	T/ILC
ses_cd	pos	FALSE	1	31	57	1	0.0175439	0.0322581	c2.cp.reactome.v2024.1.Hs.symbols	PINK1_PRKN_MEDIATED_MITOPHAGY	8839	1043	MAP1LC3A	CD4+ Treg Trm	CD4+ T	T/ILC
ses_cd	pos	FALSE	1	10	125	1	0.008	0.1	c2.cp.reactome.v2024.1.Hs.symbols	PHENYLALANINE_AND_TYROSINE_METABOLISM	8839	1027	IL4I1	CD4+ Treg Trm	CD4+ T	T/ILC
ses_cd	pos	FALSE	1	80	152	1	0.00657895	0.0125	c2.cp.reactome.v2024.1.Hs.symbols	PI_METABOLISM	8839	1049	GDPD5	CD4+ Treg Trm	CD4+ T	T/ILC
ses_cd	pos	FALSE	1	114	22	2	0.0909091	0.0175439	c2.cp.reactome.v2024.1.Hs.symbols	PARASITE_INFECTION	8839	1005	IGLC2,IGLC3	CD4+ Treg Trm	CD4+ T	T/ILC
ses_cd	pos	FALSE	1	93	448	5	0.0111607	0.0537634	c2.cp.reactome.v2024.1.Hs.symbols	P75_NTR_RECEPTOR_MEDIATED_SIGNALLING	8839	1003	BCL2L11,ARHGEF12,PREX1,PLEKHG2,PSEN1	CD4+ Treg Trm	CD4+ T	T/ILC
ses_cd	pos	FALSE	1	12	4	1	0.25	0.0833333	c2.cp.reactome.v2024.1.Hs.symbols	NUCLEOTIDE_LIKE_PURINERGIC_RECEPTORS	8839	970	P2RY14	CD4+ Treg Trm	CD4+ T	T/ILC
ses_cd	pos	FALSE	1	13	416	1	0.00240385	0.0769231	c2.cp.reactome.v2024.1.Hs.symbols	N_GLYCAN_ANTENNAE_ELONGATION	8839	972	B4GALT1	CD4+ Treg Trm	CD4+ T	T/ILC
ses_cd	pos	FALSE	1	20	416	1	0.00240385	0.05	c2.cp.reactome.v2024.1.Hs.symbols	N_GLYCAN_ANTENNAE_ELONGATION_IN_THE_MEDIAL_TRANS_GOLGI	8839	973	B4GALT1	CD4+ Treg Trm	CD4+ T	T/ILC
ses_cd	pos	FALSE	1	5	454	1	0.00220264	0.2	c2.cp.reactome.v2024.1.Hs.symbols	N_GLYCAN_TRIMMING_AND_ELONGATION_IN_THE_CIS_GOLGI	8839	974	MGAT1	CD4+ Treg Trm	CD4+ T	T/ILC
ses_cd	pos	FALSE	1	37	185	1	0.00540541	0.027027	c2.cp.reactome.v2024.1.Hs.symbols	OLFACTORY_SIGNALING_PATHWAY	8839	977	ADCY3	CD4+ Treg Trm	CD4+ T	T/ILC
ses_cd	pos	FALSE	1	33	342	3	0.00877193	0.0909091	c2.cp.reactome.v2024.1.Hs.symbols	ONCOGENE_INDUCED_SENESCENCE	8839	978	E2F3,CDKN2A,TFDP1	CD4+ Treg Trm	CD4+ T	T/ILC
ses_cd	pos	FALSE	1	73	444	8	0.018018	0.109589	c2.cp.reactome.v2024.1.Hs.symbols	ONCOGENIC_MAPK_SIGNALING	8839	979	KSR1,BCL2L11,DUSP10,AGTRAP,DUSP16,ACTB,PPP1CB,PAPSS1	CD4+ Treg Trm	CD4+ T	T/ILC
ses_cd	pos	FALSE	1	19	133	1	0.0075188	0.0526316	c2.cp.reactome.v2024.1.Hs.symbols	PARACETAMOL_ADME	8839	1004	GGT1	CD4+ Treg Trm	CD4+ T	T/ILC
ses_cd	pos	FALSE	1	79	196	5	0.0255102	0.0632911	c2.cp.reactome.v2024.1.Hs.symbols	OPIOID_SIGNALLING	8839	980	GNG8,GNA15,PDE4A,ADCY3,KPNA2	CD4+ Treg Trm	CD4+ T	T/ILC
ses_cd	pos	FALSE	1	268	110	1	0.00909091	0.00373134	c2.cp.reactome.v2024.1.Hs.symbols	ORGANELLE_BIOGENESIS_AND_MAINTENANCE	8839	984	NPHP4	CD4+ Treg Trm	CD4+ T	T/ILC
ses_cd	pos	FALSE	1	21	140	1	0.00714286	0.047619	c2.cp.reactome.v2024.1.Hs.symbols	OTHER_INTERLEUKIN_SIGNALING	8839	989	CSF1	CD4+ Treg Trm	CD4+ T	T/ILC
ses_cd	pos	FALSE	1	63	238	5	0.0210084	0.0793651	c2.cp.reactome.v2024.1.Hs.symbols	OXIDATIVE_STRESS_INDUCED_SENESCENCE	8839	992	TXN,E2F3,MAPKAPK2,CDKN2A,EZH2	CD4+ Treg Trm	CD4+ T	T/ILC
ses_cd	pos	FALSE	1	85	5	1	0.2	0.0117647	c2.cp.reactome.v2024.1.Hs.symbols	O_LINKED_GLYCOSYLATION	8839	994	B3GNT5	CD4+ Treg Trm	CD4+ T	T/ILC
ses_cd	pos	FALSE	1	44	5	1	0.2	0.0227273	c2.cp.reactome.v2024.1.Hs.symbols	O_LINKED_GLYCOSYLATION_OF_MUCINS	8839	995	B3GNT5	CD4+ Treg Trm	CD4+ T	T/ILC
ses_cd	pos	FALSE	1	9	4	1	0.25	0.111111	c2.cp.reactome.v2024.1.Hs.symbols	P2Y_RECEPTORS	8839	997	P2RY14	CD4+ Treg Trm	CD4+ T	T/ILC
ses_cd	pos	FALSE	1	13	198	1	0.00505051	0.0769231	c2.cp.reactome.v2024.1.Hs.symbols	P38MAPK_EVENTS	8839	998	MAPKAPK2	CD4+ Treg Trm	CD4+ T	T/ILC
ses_cd	pos	FALSE	1	70	380	7	0.0184211	0.1	c2.cp.reactome.v2024.1.Hs.symbols	ORC1_REMOVAL_FROM_CHROMATIN	8839	982	PSMB10,PSMB8,PSMA2,PSMA1,PSMB6,MCM6,PSMB2	CD4+ Treg Trm	CD4+ T	T/ILC
ses_cd	pos	FALSE	1	107	374	5	0.013369	0.046729	c2.cp.reactome.v2024.1.Hs.symbols	NUCLEOTIDE_EXCISION_REPAIR	8839	969	PCNA,TFPT,SUMO3,DDB2,ACTB	CD4+ Treg Trm	CD4+ T	T/ILC
ses_cd	pos	FALSE	1	13	185	1	0.00540541	0.0769231	c2.cp.reactome.v2024.1.Hs.symbols	PKA_ACTIVATION_IN_GLUCAGON_SIGNALLING	8839	1050	ADCY3	CD4+ Treg Trm	CD4+ T	T/ILC
ses_cd	pos	FALSE	1	42	442	6	0.0135747	0.142857	c2.cp.reactome.v2024.1.Hs.symbols	PKMTS_METHYLATE_HISTONE_LYSINES	8839	1053	SETD7,EZH2,NFKB2,NSD2,EED,EHMT1	CD4+ Treg Trm	CD4+ T	T/ILC
ses_cd	pos	FALSE	1	5	102	1	0.00980392	0.2	c2.cp.reactome.v2024.1.Hs.symbols	PRESYNAPTIC_NICOTINIC_ACETYLCHOLINE_RECEPTORS	8839	1085	CHRNA6	CD4+ Treg Trm	CD4+ T	T/ILC
ses_cd	pos	FALSE	1	49	261	4	0.0153257	0.0816327	c2.cp.reactome.v2024.1.Hs.symbols	PRE_NOTCH_EXPRESSION_AND_PROCESSING	8839	1087	FURIN,LFNG,E2F3,RBPJ	CD4+ Treg Trm	CD4+ T	T/ILC
ses_cd	pos	FALSE	1	18	117	2	0.017094	0.111111	c2.cp.reactome.v2024.1.Hs.symbols	PRE_NOTCH_PROCESSING_IN_GOLGI	8839	1088	FURIN,LFNG	CD4+ Treg Trm	CD4+ T	T/ILC
ses_cd	pos	FALSE	1	10	368	1	0.00271739	0.1	c2.cp.reactome.v2024.1.Hs.symbols	PROCESSING_AND_ACTIVATION_OF_SUMO	8839	1090	SUMO3	CD4+ Treg Trm	CD4+ T	T/ILC
ses_cd	pos	FALSE	1	29	422	1	0.00236967	0.0344828	c2.cp.reactome.v2024.1.Hs.symbols	PROCESSING_OF_CAPPED_INTRONLESS_PRE_MRNA	8839	1091	SNRPB	CD4+ Treg Trm	CD4+ T	T/ILC
ses_cd	pos	FALSE	1	278	434	3	0.00691244	0.0107914	c2.cp.reactome.v2024.1.Hs.symbols	PROCESSING_OF_CAPPED_INTRON_CONTAINING_PRE_MRNA	8839	1092	ZCRB1,SNRPB,PCBP1	CD4+ Treg Trm	CD4+ T	T/ILC
ses_cd	pos	FALSE	1	63	165	5	0.030303	0.0793651	c2.cp.reactome.v2024.1.Hs.symbols	PROCESSING_OF_DNA_DOUBLE_STRAND_BREAK_ENDS	8839	1093	CLSPN,RBBP8,CHEK1,BRIP1,BLM	CD4+ Treg Trm	CD4+ T	T/ILC
ses_cd	pos	FALSE	1	19	58	1	0.0172414	0.0526316	c2.cp.reactome.v2024.1.Hs.symbols	PRESYNAPTIC_FUNCTION_OF_KAINATE_RECEPTORS	8839	1084	GNG8	CD4+ Treg Trm	CD4+ T	T/ILC
ses_cd	pos	FALSE	1	19	252	2	0.00793651	0.105263	c2.cp.reactome.v2024.1.Hs.symbols	PROCESSIVE_SYNTHESIS_ON_THE_C_STRAND_OF_THE_TELOMERE	8839	1096	BLM,PCNA	CD4+ Treg Trm	CD4+ T	T/ILC
ses_cd	pos	FALSE	1	4	317	1	0.00315457	0.25	c2.cp.reactome.v2024.1.Hs.symbols	PROPIONYL_COA_CATABOLISM	8839	1101	PCCA	CD4+ Treg Trm	CD4+ T	T/ILC
ses_cd	pos	FALSE	1	17	70	2	0.0285714	0.117647	c2.cp.reactome.v2024.1.Hs.symbols	PROSTACYCLIN_SIGNALLING_THROUGH_PROSTACYCLIN_RECEPTOR	8839	1102	GNG8,PTGIR	CD4+ Treg Trm	CD4+ T	T/ILC
ses_cd	pos	FALSE	1	8	70	1	0.0142857	0.125	c2.cp.reactome.v2024.1.Hs.symbols	PROSTANOID_LIGAND_RECEPTORS	8839	1103	PTGIR	CD4+ Treg Trm	CD4+ T	T/ILC
ses_cd	pos	FALSE	1	88	94	4	0.0425532	0.0454545	c2.cp.reactome.v2024.1.Hs.symbols	PROTEIN_FOLDING	8839	1104	RGS6,GNG8,GNA15,RGS9	CD4+ Treg Trm	CD4+ T	T/ILC
ses_cd	pos	FALSE	1	153	17	2	0.117647	0.0130719	c2.cp.reactome.v2024.1.Hs.symbols	PROTEIN_LOCALIZATION	8839	1107	SLC27A2,CYB5A	CD4+ Treg Trm	CD4+ T	T/ILC
ses_cd	pos	FALSE	1	74	34	1	0.0294118	0.0135135	c2.cp.reactome.v2024.1.Hs.symbols	PROTEIN_PROTEIN_INTERACTIONS_AT_SYNAPSES	8839	1109	LIN7A	CD4+ Treg Trm	CD4+ T	T/ILC
ses_cd	pos	FALSE	1	6	40	1	0.025	0.166667	c2.cp.reactome.v2024.1.Hs.symbols	PROTEIN_REPAIR	8839	1110	TXN	CD4+ Treg Trm	CD4+ T	T/ILC
ses_cd	pos	FALSE	1	15	252	1	0.00396825	0.0666667	c2.cp.reactome.v2024.1.Hs.symbols	PROCESSIVE_SYNTHESIS_ON_THE_LAGGING_STRAND	8839	1097	PCNA	CD4+ Treg Trm	CD4+ T	T/ILC
ses_cd	pos	FALSE	1	16	185	1	0.00540541	0.0625	c2.cp.reactome.v2024.1.Hs.symbols	PKA_MEDIATED_PHOSPHORYLATION_OF_CREB	8839	1051	ADCY3	CD4+ Treg Trm	CD4+ T	T/ILC
ses_cd	pos	FALSE	1	13	238	1	0.00420168	0.0769231	c2.cp.reactome.v2024.1.Hs.symbols	PRC2_METHYLATES_HISTONES_AND_DNA	8839	1080	EZH2	CD4+ Treg Trm	CD4+ T	T/ILC
ses_cd	pos	FALSE	1	68	58	1	0.0172414	0.0147059	c2.cp.reactome.v2024.1.Hs.symbols	POTASSIUM_CHANNELS	8839	1075	GNG8	CD4+ Treg Trm	CD4+ T	T/ILC
ses_cd	pos	FALSE	1	71	299	4	0.0133779	0.056338	c2.cp.reactome.v2024.1.Hs.symbols	PKR_MEDIATED_SIGNALING	8839	1054	STAT1,FANCG,FANCA,UBE2L6	CD4+ Treg Trm	CD4+ T	T/ILC
ses_cd	pos	FALSE	1	15	49	1	0.0204082	0.0666667	c2.cp.reactome.v2024.1.Hs.symbols	PLASMA_LIPOPROTEIN_ASSEMBLY	8839	1055	ABCA1	CD4+ Treg Trm	CD4+ T	T/ILC
ses_cd	pos	FALSE	1	58	3	1	0.333333	0.0172414	c2.cp.reactome.v2024.1.Hs.symbols	PLASMA_LIPOPROTEIN_ASSEMBLY_REMODELING_AND_CLEARANCE	8839	1056	CUBN	CD4+ Treg Trm	CD4+ T	T/ILC
ses_cd	pos	FALSE	1	34	3	1	0.333333	0.0294118	c2.cp.reactome.v2024.1.Hs.symbols	PLASMA_LIPOPROTEIN_CLEARANCE	8839	1057	CUBN	CD4+ Treg Trm	CD4+ T	T/ILC
ses_cd	pos	FALSE	1	21	242	2	0.00826446	0.0952381	c2.cp.reactome.v2024.1.Hs.symbols	PLASMA_LIPOPROTEIN_REMODELING	8839	1058	FURIN,ABCG1	CD4+ Treg Trm	CD4+ T	T/ILC
ses_cd	pos	FALSE	1	220	99	7	0.0707071	0.0318182	c2.cp.reactome.v2024.1.Hs.symbols	PLATELET_ACTIVATION_SIGNALING_AND_AGGREGATION	8839	1059	CLU,PLEK,GNG8,DGKI,GNA15,SELP,F5	CD4+ Treg Trm	CD4+ T	T/ILC
ses_cd	pos	FALSE	1	25	391	2	0.00511509	0.08	c2.cp.reactome.v2024.1.Hs.symbols	PLATELET_AGGREGATION_PLUG_FORMATION	8839	1061	RASGRP1,PTPN1	CD4+ Treg Trm	CD4+ T	T/ILC
ses_cd	pos	FALSE	1	148	75	4	0.0533333	0.027027	c2.cp.reactome.v2024.1.Hs.symbols	POTENTIAL_THERAPEUTICS_FOR_SARS	8839	1076	IGLC2,IGLC3,IL1R1,FURIN	CD4+ Treg Trm	CD4+ T	T/ILC
ses_cd	pos	FALSE	1	21	377	2	0.00530504	0.0952381	c2.cp.reactome.v2024.1.Hs.symbols	PLATELET_CALCIUM_HOMEOSTASIS	8839	1062	ATP2B4,ITPR1	CD4+ Treg Trm	CD4+ T	T/ILC
ses_cd	pos	FALSE	1	17	456	1	0.00219298	0.0588235	c2.cp.reactome.v2024.1.Hs.symbols	PLATELET_SENSITIZATION_BY_LDL	8839	1064	PPP2R5E	CD4+ Treg Trm	CD4+ T	T/ILC
ses_cd	pos	FALSE	1	16	145	1	0.00689655	0.0625	c2.cp.reactome.v2024.1.Hs.symbols	POLO_LIKE_KINASE_MEDIATED_EVENTS	8839	1066	WEE1	CD4+ Treg Trm	CD4+ T	T/ILC
ses_cd	pos	FALSE	1	14	252	1	0.00396825	0.0714286	c2.cp.reactome.v2024.1.Hs.symbols	POLYMERASE_SWITCHING	8839	1067	PCNA	CD4+ Treg Trm	CD4+ T	T/ILC
ses_cd	pos	FALSE	1	26	315	2	0.00634921	0.0769231	c2.cp.reactome.v2024.1.Hs.symbols	POLYMERASE_SWITCHING_ON_THE_C_STRAND_OF_THE_TELOMERE	8839	1068	PCNA,STN1	CD4+ Treg Trm	CD4+ T	T/ILC
ses_cd	pos	FALSE	1	43	374	1	0.0026738	0.0232558	c2.cp.reactome.v2024.1.Hs.symbols	POSITIVE_EPIGENETIC_REGULATION_OF_RRNA_EXPRESSION	8839	1069	ACTB	CD4+ Treg Trm	CD4+ T	T/ILC
ses_cd	pos	FALSE	1	65	241	2	0.00829876	0.0307692	c2.cp.reactome.v2024.1.Hs.symbols	POST_TRANSLATIONAL_MODIFICATION_SYNTHESIS_OF_GPI_ANCHORED_PROTEINS	8839	1073	NTNG2,LY6E	CD4+ Treg Trm	CD4+ T	T/ILC
ses_cd	pos	FALSE	1	1242	5	1	0.2	0.000805153	c2.cp.reactome.v2024.1.Hs.symbols	POST_TRANSLATIONAL_PROTEIN_MODIFICATION	8839	1074	B3GNT5	CD4+ Treg Trm	CD4+ T	T/ILC
ses_cd	pos	FALSE	1	73	70	2	0.0285714	0.0273973	c2.cp.reactome.v2024.1.Hs.symbols	PLATELET_HOMEOSTASIS	8839	1063	GNG8,PTGIR	CD4+ Treg Trm	CD4+ T	T/ILC
ses_cd	pos	FALSE	1	63	458	7	0.0152838	0.111111	c2.cp.reactome.v2024.1.Hs.symbols	PROTEIN_UBIQUITINATION	8839	1111	PCNA,UBE2S,RNF181,OTULIN,UBA6,PEX2,UBE2N	CD4+ Treg Trm	CD4+ T	T/ILC
ses_cd	pos	FALSE	1	56	458	9	0.0196507	0.160714	c2.cp.reactome.v2024.1.Hs.symbols	NUCLEOTIDE_BINDING_DOMAIN_LEUCINE_RICH_REPEAT_CONTAINING_RECEPTOR_NLR_SIGNALING_PATHWAYS	8839	966	TXN,TNFAIP3,BIRC3,IRAK2,AIM2,NFKB2,BCL2L1,TAB2,UBE2N	CD4+ Treg Trm	CD4+ T	T/ILC
ses_cd	pos	FALSE	1	44	28	1	0.0357143	0.0227273	c2.cp.reactome.v2024.1.Hs.symbols	NUCLEAR_RECEPTOR_TRANSCRIPTION_PATHWAY	8839	964	VDR	CD4+ Treg Trm	CD4+ T	T/ILC
ses_cd	pos	FALSE	1	8	212	1	0.00471698	0.125	c2.cp.reactome.v2024.1.Hs.symbols	MYOCLONIC_EPILEPSY_OF_LAFORA	8839	872	GYG1	CD4+ Treg Trm	CD4+ T	T/ILC
ses_cd	pos	FALSE	1	23	115	1	0.00869565	0.0434783	c2.cp.reactome.v2024.1.Hs.symbols	MYOGENESIS	8839	873	CTNNA1	CD4+ Treg Trm	CD4+ T	T/ILC
ses_cd	pos	FALSE	1	347	322	18	0.0559006	0.0518732	c2.cp.reactome.v2024.1.Hs.symbols	M_PHASE	8839	875	NDC80,NCAPH,CENPI,CENPM,NCAPG2,KIF18A,CENPA,PSMB10,PTTG1,CENPO,SMC4,PMF1,PSMB8,PSMA2,LMNB1,PSMA1,UBE2S,PSMB6	CD4+ Treg Trm	CD4+ T	T/ILC
ses_cd	pos	FALSE	1	27	83	3	0.0361446	0.111111	c2.cp.reactome.v2024.1.Hs.symbols	NCAM1_INTERACTIONS	8839	878	NCAM1,COL5A3,COL5A1	CD4+ Treg Trm	CD4+ T	T/ILC
ses_cd	pos	FALSE	1	47	83	3	0.0361446	0.0638298	c2.cp.reactome.v2024.1.Hs.symbols	NCAM_SIGNALING_FOR_NEURITE_OUT_GROWTH	8839	879	NCAM1,COL5A3,COL5A1	CD4+ Treg Trm	CD4+ T	T/ILC
ses_cd	pos	FALSE	1	5	63	1	0.015873	0.2	c2.cp.reactome.v2024.1.Hs.symbols	NECTIN_NECL_TRANS_HETERODIMERIZATION	8839	880	CADM1	CD4+ Treg Trm	CD4+ T	T/ILC
ses_cd	pos	FALSE	1	229	397	15	0.0377834	0.0655022	c2.cp.reactome.v2024.1.Hs.symbols	NEDDYLATION	8839	881	DTL,CDKN1A,SOCS3,PSMB10,FBXO6,KLHL2,PSMB8,PSMA2,CUL9,PSMA1,PSMB6,FBXW8,DDB2,PSMB2,ASB1	CD4+ Treg Trm	CD4+ T	T/ILC
ses_cd	pos	FALSE	1	108	458	11	0.0240175	0.101852	c2.cp.reactome.v2024.1.Hs.symbols	MYD88_INDEPENDENT_TLR4_CASCADE	8839	871	DUSP4,BIRC3,MAPKAPK2,IRAK2,TRAF3,ELK1,NFKB2,TNIP2,TANK,TAB2,UBE2N	CD4+ Treg Trm	CD4+ T	T/ILC
ses_cd	pos	FALSE	1	9	168	1	0.00595238	0.111111	c2.cp.reactome.v2024.1.Hs.symbols	NEF_MEDIATED_DOWNREGULATION_OF_MHC_CLASS_I_COMPLEX_CELL_SURFACE_EXPRESSION	8839	885	AP1S1	CD4+ Treg Trm	CD4+ T	T/ILC
ses_cd	pos	FALSE	1	45	453	1	0.00220751	0.0222222	c2.cp.reactome.v2024.1.Hs.symbols	NEGATIVE_EPIGENETIC_REGULATION_OF_RRNA_EXPRESSION	8839	887	MBD2	CD4+ Treg Trm	CD4+ T	T/ILC
ses_cd	pos	FALSE	1	15	372	2	0.00537634	0.133333	c2.cp.reactome.v2024.1.Hs.symbols	NEGATIVE_REGULATION_OF_FLT3	8839	894	PTPRJ,SLA	CD4+ Treg Trm	CD4+ T	T/ILC
ses_cd	pos	FALSE	1	42	274	4	0.0145985	0.0952381	c2.cp.reactome.v2024.1.Hs.symbols	NEGATIVE_REGULATION_OF_MAPK_PATHWAY	8839	895	DUSP4,KSR1,DUSP10,DUSP16	CD4+ Treg Trm	CD4+ T	T/ILC
ses_cd	pos	FALSE	1	20	391	3	0.00767263	0.15	c2.cp.reactome.v2024.1.Hs.symbols	NEGATIVE_REGULATION_OF_MET_ACTIVITY	8839	896	STAM,PTPRJ,PTPN1	CD4+ Treg Trm	CD4+ T	T/ILC
ses_cd	pos	FALSE	1	54	380	6	0.0157895	0.111111	c2.cp.reactome.v2024.1.Hs.symbols	NEGATIVE_REGULATION_OF_NOTCH4_SIGNALING	8839	898	PSMB10,PSMB8,PSMA2,PSMA1,PSMB6,PSMB2	CD4+ Treg Trm	CD4+ T	T/ILC
ses_cd	pos	FALSE	1	95	71	1	0.0140845	0.0105263	c2.cp.reactome.v2024.1.Hs.symbols	NEGATIVE_REGULATION_OF_THE_PI3K_AKT_NETWORK	8839	901	CD80	CD4+ Treg Trm	CD4+ T	T/ILC
ses_cd	pos	FALSE	1	34	438	6	0.0136986	0.176471	c2.cp.reactome.v2024.1.Hs.symbols	NEGATIVE_REGULATORS_OF_DDX58_IFIH1_SIGNALING	8839	902	TNFAIP3,TRAF3,RNF135,UBE2L6,OTUD5,ATG5	CD4+ Treg Trm	CD4+ T	T/ILC
ses_cd	pos	FALSE	1	20	168	1	0.00595238	0.05	c2.cp.reactome.v2024.1.Hs.symbols	NEF_MEDIATES_DOWN_MODULATION_OF_CELL_SURFACE_RECEPTORS_BY_RECRUITING_THEM_TO_CLATHRIN_ADAPTERS	8839	886	AP1S1	CD4+ Treg Trm	CD4+ T	T/ILC
ses_cd	pos	FALSE	1	5	117	1	0.00854701	0.2	c2.cp.reactome.v2024.1.Hs.symbols	NEPHRON_DEVELOPMENT	8839	904	LFNG	CD4+ Treg Trm	CD4+ T	T/ILC
ses_cd	pos	FALSE	1	148	51	1	0.0196078	0.00675676	c2.cp.reactome.v2024.1.Hs.symbols	MUSCLE_CONTRACTION	8839	870	ACTG2	CD4+ Treg Trm	CD4+ T	T/ILC
ses_cd	pos	FALSE	1	24	306	1	0.00326797	0.0416667	c2.cp.reactome.v2024.1.Hs.symbols	MTORC1_MEDIATED_SIGNALLING	8839	865	FKBP1A	CD4+ Treg Trm	CD4+ T	T/ILC
ses_cd	pos	FALSE	1	97	405	1	0.00246914	0.0103093	c2.cp.reactome.v2024.1.Hs.symbols	MITOCHONDRIAL_PROTEIN_DEGRADATION	8839	841	GLUD1	CD4+ Treg Trm	CD4+ T	T/ILC
ses_cd	pos	FALSE	1	62	437	4	0.00915332	0.0645161	c2.cp.reactome.v2024.1.Hs.symbols	MITOCHONDRIAL_PROTEIN_IMPORT	8839	842	COX17,GRPEL2,NDUFB8,CMC2	CD4+ Treg Trm	CD4+ T	T/ILC
ses_cd	pos	FALSE	1	10	248	1	0.00403226	0.1	c2.cp.reactome.v2024.1.Hs.symbols	MITOCHONDRIAL_RNA_DEGRADATION	8839	843	REXO2	CD4+ Treg Trm	CD4+ T	T/ILC
ses_cd	pos	FALSE	1	94	430	2	0.00465116	0.0212766	c2.cp.reactome.v2024.1.Hs.symbols	MITOCHONDRIAL_TRANSLATION	8839	844	MRPL47,MRPL33	CD4+ Treg Trm	CD4+ T	T/ILC
ses_cd	pos	FALSE	1	6	310	1	0.00322581	0.166667	c2.cp.reactome.v2024.1.Hs.symbols	MITOCHONDRIAL_UNCOUPLING	8839	846	UCP2	CD4+ Treg Trm	CD4+ T	T/ILC
ses_cd	pos	FALSE	1	38	57	1	0.0175439	0.0263158	c2.cp.reactome.v2024.1.Hs.symbols	MITOPHAGY	8839	847	MAP1LC3A	CD4+ Treg Trm	CD4+ T	T/ILC
ses_cd	pos	FALSE	1	192	383	13	0.0339426	0.0677083	c2.cp.reactome.v2024.1.Hs.symbols	MITOTIC_G2_G2_M_PHASES	8839	849	HMMR,CDKN1A,PHLDA1,WEE1,PSMB10,E2F3,PSMB8,PSMA2,PSMA1,PSMB6,TUBB,PSMB2,PPP1CB	CD4+ Treg Trm	CD4+ T	T/ILC
ses_cd	pos	FALSE	1	39	412	2	0.00485437	0.0512821	c2.cp.reactome.v2024.1.Hs.symbols	MTOR_SIGNALLING	8839	866	FKBP1A,STK11	CD4+ Treg Trm	CD4+ T	T/ILC
ses_cd	pos	FALSE	1	229	322	15	0.0465839	0.0655022	c2.cp.reactome.v2024.1.Hs.symbols	MITOTIC_METAPHASE_AND_ANAPHASE	8839	850	NDC80,CENPI,CENPM,KIF18A,CENPA,PSMB10,PTTG1,CENPO,PMF1,PSMB8,PSMA2,LMNB1,PSMA1,UBE2S,PSMB6	CD4+ Treg Trm	CD4+ T	T/ILC
ses_cd	pos	FALSE	1	81	307	3	0.00977199	0.037037	c2.cp.reactome.v2024.1.Hs.symbols	MITOTIC_PROPHASE	8839	852	NCAPG2,SMC4,LMNB1	CD4+ Treg Trm	CD4+ T	T/ILC
ses_cd	pos	FALSE	1	110	459	11	0.0239651	0.1	c2.cp.reactome.v2024.1.Hs.symbols	MITOTIC_SPINDLE_CHECKPOINT	8839	853	NDC80,CENPI,CENPM,KIF18A,CENPA,CENPO,PMF1,UBE2S,MAPRE1,PPP2R5E,CLASP1	CD4+ Treg Trm	CD4+ T	T/ILC
ses_cd	pos	FALSE	1	13	359	1	0.00278552	0.0769231	c2.cp.reactome.v2024.1.Hs.symbols	MRNA_DECAY_BY_3_TO_5_EXORIBONUCLEASE	8839	859	DCPS	CD4+ Treg Trm	CD4+ T	T/ILC
ses_cd	pos	FALSE	1	8	97	1	0.0103093	0.125	c2.cp.reactome.v2024.1.Hs.symbols	MRNA_EDITING	8839	861	APOBEC3H	CD4+ Treg Trm	CD4+ T	T/ILC
ses_cd	pos	FALSE	1	6	97	1	0.0103093	0.166667	c2.cp.reactome.v2024.1.Hs.symbols	MRNA_EDITING_C_TO_U_CONVERSION	8839	862	APOBEC3H	CD4+ Treg Trm	CD4+ T	T/ILC
ses_cd	pos	FALSE	1	211	434	3	0.00691244	0.014218	c2.cp.reactome.v2024.1.Hs.symbols	MRNA_SPLICING	8839	863	ZCRB1,SNRPB,PCBP1	CD4+ Treg Trm	CD4+ T	T/ILC
ses_cd	pos	FALSE	1	50	422	2	0.00473934	0.04	c2.cp.reactome.v2024.1.Hs.symbols	MRNA_SPLICING_MINOR_PATHWAY	8839	864	ZCRB1,SNRPB	CD4+ Treg Trm	CD4+ T	T/ILC
ses_cd	pos	FALSE	1	196	148	6	0.0405405	0.0306122	c2.cp.reactome.v2024.1.Hs.symbols	MITOTIC_PROMETAPHASE	8839	851	NDC80,NCAPH,CENPI,CENPM,KIF18A,CENPA	CD4+ Treg Trm	CD4+ T	T/ILC
ses_cd	pos	FALSE	1	28	448	3	0.00669643	0.107143	c2.cp.reactome.v2024.1.Hs.symbols	NUCLEAR_SIGNALING_BY_ERBB4	8839	965	STMN1,TAB2,PSEN1	CD4+ Treg Trm	CD4+ T	T/ILC
ses_cd	pos	FALSE	1	511	10	1	0.1	0.00195695	c2.cp.reactome.v2024.1.Hs.symbols	NERVOUS_SYSTEM_DEVELOPMENT	8839	905	NCAM1	CD4+ Treg Trm	CD4+ T	T/ILC
ses_cd	pos	FALSE	1	49	34	1	0.0294118	0.0204082	c2.cp.reactome.v2024.1.Hs.symbols	NEUREXINS_AND_NEUROLIGINS	8839	908	LIN7A	CD4+ Treg Trm	CD4+ T	T/ILC
ses_cd	pos	FALSE	1	24	448	1	0.00223214	0.0416667	c2.cp.reactome.v2024.1.Hs.symbols	NOTCH3_ACTIVATION_AND_TRANSMISSION_OF_SIGNAL_TO_THE_NUCLEUS	8839	939	PSEN1	CD4+ Treg Trm	CD4+ T	T/ILC
ses_cd	pos	FALSE	1	22	261	2	0.00766284	0.0909091	c2.cp.reactome.v2024.1.Hs.symbols	NOTCH3_INTRACELLULAR_DOMAIN_REGULATES_TRANSCRIPTION	8839	940	STAT1,RBPJ	CD4+ Treg Trm	CD4+ T	T/ILC
ses_cd	pos	FALSE	1	11	448	1	0.00223214	0.0909091	c2.cp.reactome.v2024.1.Hs.symbols	NOTCH4_ACTIVATION_AND_TRANSMISSION_OF_SIGNAL_TO_THE_NUCLEUS	8839	941	PSEN1	CD4+ Treg Trm	CD4+ T	T/ILC
ses_cd	pos	FALSE	1	19	261	1	0.00383142	0.0526316	c2.cp.reactome.v2024.1.Hs.symbols	NOTCH4_INTRACELLULAR_DOMAIN_REGULATES_TRANSCRIPTION	8839	942	RBPJ	CD4+ Treg Trm	CD4+ T	T/ILC
ses_cd	pos	FALSE	1	28	353	3	0.00849858	0.107143	c2.cp.reactome.v2024.1.Hs.symbols	NOTCH_HLH_TRANSCRIPTION_PATHWAY	8839	943	HDAC9,RBPJ,HDAC4	CD4+ Treg Trm	CD4+ T	T/ILC
ses_cd	pos	FALSE	1	40	49	2	0.0408163	0.05	c2.cp.reactome.v2024.1.Hs.symbols	NR1H2_AND_NR1H3_MEDIATED_SIGNALING	8839	945	EEPD1,ABCA1	CD4+ Treg Trm	CD4+ T	T/ILC
ses_cd	pos	FALSE	1	34	49	2	0.0408163	0.0588235	c2.cp.reactome.v2024.1.Hs.symbols	NR1H3_NR1H2_REGULATE_GENE_EXPRESSION_LINKED_TO_CHOLESTEROL_TRANSPORT_AND_EFFLUX	8839	951	EEPD1,ABCA1	CD4+ Treg Trm	CD4+ T	T/ILC
ses_cd	pos	FALSE	1	11	261	1	0.00383142	0.0909091	c2.cp.reactome.v2024.1.Hs.symbols	NOTCH2_INTRACELLULAR_DOMAIN_REGULATES_TRANSCRIPTION	8839	938	RBPJ	CD4+ Treg Trm	CD4+ T	T/ILC
ses_cd	pos	FALSE	1	55	404	4	0.00990099	0.0727273	c2.cp.reactome.v2024.1.Hs.symbols	NRAGE_SIGNALS_DEATH_THROUGH_JNK	8839	952	BCL2L11,ARHGEF12,PREX1,PLEKHG2	CD4+ Treg Trm	CD4+ T	T/ILC
ses_cd	pos	FALSE	1	39	196	1	0.00510204	0.025641	c2.cp.reactome.v2024.1.Hs.symbols	NS1_MEDIATED_EFFECTS_ON_HOST_PATHWAYS	8839	955	KPNA2	CD4+ Treg Trm	CD4+ T	T/ILC
ses_cd	pos	FALSE	1	52	431	2	0.00464037	0.0384615	c2.cp.reactome.v2024.1.Hs.symbols	NUCLEAR_ENVELOPE_BREAKDOWN	8839	957	LMNB1,NEK7	CD4+ Treg Trm	CD4+ T	T/ILC
ses_cd	pos	FALSE	1	71	307	1	0.00325733	0.0140845	c2.cp.reactome.v2024.1.Hs.symbols	NUCLEAR_ENVELOPE_NE_REASSEMBLY	8839	958	LMNB1	CD4+ Treg Trm	CD4+ T	T/ILC
ses_cd	pos	FALSE	1	55	267	5	0.0187266	0.0909091	c2.cp.reactome.v2024.1.Hs.symbols	NUCLEAR_EVENTS_KINASE_AND_TRANSCRIPTION_FACTOR_ACTIVATION	8839	959	DUSP4,MAPKAPK2,TRIB1,ELK1,ID2	CD4+ Treg Trm	CD4+ T	T/ILC
ses_cd	pos	FALSE	1	92	428	11	0.0257009	0.119565	c2.cp.reactome.v2024.1.Hs.symbols	NUCLEAR_EVENTS_MEDIATED_BY_NFE2L2	8839	960	TXN,PSMB10,CDKN2A,PSMB8,PSMA2,PSMA1,PSMB6,BCL2L1,PSMB2,PRDX1,ABCC1	CD4+ Treg Trm	CD4+ T	T/ILC
ses_cd	pos	FALSE	1	34	365	1	0.00273973	0.0294118	c2.cp.reactome.v2024.1.Hs.symbols	NUCLEAR_EVENTS_STIMULATED_BY_ALK_SIGNALING_IN_CANCER	8839	961	ICOS	CD4+ Treg Trm	CD4+ T	T/ILC
ses_cd	pos	FALSE	1	35	431	1	0.00232019	0.0285714	c2.cp.reactome.v2024.1.Hs.symbols	NUCLEAR_PORE_COMPLEX_NPC_DISASSEMBLY	8839	963	NEK7	CD4+ Treg Trm	CD4+ T	T/ILC
ses_cd	pos	FALSE	1	15	448	1	0.00223214	0.0666667	c2.cp.reactome.v2024.1.Hs.symbols	NRIF_SIGNALS_CELL_DEATH_FROM_THE_NUCLEUS	8839	954	PSEN1	CD4+ Treg Trm	CD4+ T	T/ILC
ses_cd	pos	FALSE	1	41	417	1	0.00239808	0.0243902	c2.cp.reactome.v2024.1.Hs.symbols	NETRIN_1_SIGNALING	8839	906	CDC42	CD4+ Treg Trm	CD4+ T	T/ILC
ses_cd	pos	FALSE	1	22	448	1	0.00223214	0.0454545	c2.cp.reactome.v2024.1.Hs.symbols	NOTCH2_ACTIVATION_AND_TRANSMISSION_OF_SIGNAL_TO_THE_NUCLEUS	8839	937	PSEN1	CD4+ Treg Trm	CD4+ T	T/ILC
ses_cd	pos	FALSE	1	46	83	2	0.0240964	0.0434783	c2.cp.reactome.v2024.1.Hs.symbols	NON_INTEGRIN_MEMBRANE_ECM_INTERACTIONS	8839	933	COL5A3,COL5A1	CD4+ Treg Trm	CD4+ T	T/ILC
ses_cd	pos	FALSE	1	303	58	2	0.0344828	0.00660066	c2.cp.reactome.v2024.1.Hs.symbols	NEURONAL_SYSTEM	8839	910	LIN7A,GNG8	CD4+ Treg Trm	CD4+ T	T/ILC
ses_cd	pos	FALSE	1	6	443	1	0.00225734	0.166667	c2.cp.reactome.v2024.1.Hs.symbols	NEUROTRANSMITTER_CLEARANCE	8839	912	COMT	CD4+ Treg Trm	CD4+ T	T/ILC
ses_cd	pos	FALSE	1	152	58	2	0.0344828	0.0131579	c2.cp.reactome.v2024.1.Hs.symbols	NEUROTRANSMITTER_RECEPTORS_AND_POSTSYNAPTIC_SIGNAL_TRANSMISSION	8839	913	LIN7A,GNG8	CD4+ Treg Trm	CD4+ T	T/ILC
ses_cd	pos	FALSE	1	41	34	1	0.0294118	0.0243902	c2.cp.reactome.v2024.1.Hs.symbols	NEUROTRANSMITTER_RELEASE_CYCLE	8839	914	LIN7A	CD4+ Treg Trm	CD4+ T	T/ILC
ses_cd	pos	FALSE	1	447	1	1	1	0.00223714	c2.cp.reactome.v2024.1.Hs.symbols	NEUTROPHIL_DEGRANULATION	8839	915	LGALS3	CD4+ Treg Trm	CD4+ T	T/ILC
ses_cd	pos	FALSE	1	17	40	1	0.025	0.0588235	c2.cp.reactome.v2024.1.Hs.symbols	NFE2L2_REGULATING_ANTI_OXIDANT_DETOXIFICATION_ENZYMES	8839	917	TXN	CD4+ Treg Trm	CD4+ T	T/ILC
ses_cd	pos	FALSE	1	8	428	1	0.00233645	0.125	c2.cp.reactome.v2024.1.Hs.symbols	NFE2L2_REGULATING_MDR_ASSOCIATED_ENZYMES	8839	920	ABCC1	CD4+ Treg Trm	CD4+ T	T/ILC
ses_cd	pos	FALSE	1	46	353	3	0.00849858	0.0652174	c2.cp.reactome.v2024.1.Hs.symbols	NOTCH1_INTRACELLULAR_DOMAIN_REGULATES_TRANSCRIPTION	8839	936	HDAC9,RBPJ,HDAC4	CD4+ Treg Trm	CD4+ T	T/ILC
ses_cd	pos	FALSE	1	10	323	1	0.00309598	0.1	c2.cp.reactome.v2024.1.Hs.symbols	NFE2L2_REGULATING_TUMORIGENIC_GENES	8839	921	BCL2L1	CD4+ Treg Trm	CD4+ T	T/ILC
ses_cd	pos	FALSE	1	33	267	3	0.011236	0.0909091	c2.cp.reactome.v2024.1.Hs.symbols	NGF_STIMULATED_TRANSCRIPTION	8839	925	TRIB1,ELK1,ID2	CD4+ Treg Trm	CD4+ T	T/ILC
ses_cd	pos	FALSE	1	17	327	3	0.00917431	0.176471	c2.cp.reactome.v2024.1.Hs.symbols	NICOTINAMIDE_SALVAGING	8839	926	NAPRT,PARP9,PARP14	CD4+ Treg Trm	CD4+ T	T/ILC
ses_cd	pos	FALSE	1	28	327	3	0.00917431	0.107143	c2.cp.reactome.v2024.1.Hs.symbols	NICOTINATE_METABOLISM	8839	927	NAPRT,PARP9,PARP14	CD4+ Treg Trm	CD4+ T	T/ILC
ses_cd	pos	FALSE	1	18	377	1	0.00265252	0.0555556	c2.cp.reactome.v2024.1.Hs.symbols	NITRIC_OXIDE_STIMULATES_GUANYLATE_CYCLASE	8839	928	ITPR1	CD4+ Treg Trm	CD4+ T	T/ILC
ses_cd	pos	FALSE	1	36	458	5	0.010917	0.138889	c2.cp.reactome.v2024.1.Hs.symbols	NOD1_2_SIGNALING_PATHWAY	8839	929	TNFAIP3,BIRC3,IRAK2,TAB2,UBE2N	CD4+ Treg Trm	CD4+ T	T/ILC
ses_cd	pos	FALSE	1	8	448	1	0.00223214	0.125	c2.cp.reactome.v2024.1.Hs.symbols	NONCANONICAL_ACTIVATION_OF_NOTCH3	8839	930	PSEN1	CD4+ Treg Trm	CD4+ T	T/ILC
ses_cd	pos	FALSE	1	33	458	3	0.00655022	0.0909091	c2.cp.reactome.v2024.1.Hs.symbols	NONHOMOLOGOUS_END_JOINING_NHEJ	8839	931	BARD1,NSD2,UBE2N	CD4+ Treg Trm	CD4+ T	T/ILC
ses_cd	pos	FALSE	1	12	264	1	0.00378788	0.0833333	c2.cp.reactome.v2024.1.Hs.symbols	NF_KB_ACTIVATION_THROUGH_FADD_RIP_1_PATHWAY_MEDIATED_BY_CASPASE_8_AND_10	8839	922	RNF135	CD4+ Treg Trm	CD4+ T	T/ILC
ses_cd	pos	FALSE	1	13	413	1	0.00242131	0.0769231	c2.cp.reactome.v2024.1.Hs.symbols	MITOCHONDRIAL_IRON_SULFUR_CLUSTER_BIOGENESIS	8839	840	LYRM4	CD4+ Treg Trm	CD4+ T	T/ILC
ses_cd	pos	FALSE	1	5	174	1	0.00574713	0.2	c2.cp.reactome.v2024.1.Hs.symbols	PROTON_COUPLED_MONOCARBOXYLATE_TRANSPORT	8839	1112	SLC16A1	CD4+ Treg Trm	CD4+ T	T/ILC
ses_cd	pos	FALSE	1	9	395	1	0.00253165	0.111111	c2.cp.reactome.v2024.1.Hs.symbols	PTK6_REGULATES_RTKS_AND_THEIR_EFFECTORS_AKT1_AND_DOK1	8839	1119	ARAP1	CD4+ Treg Trm	CD4+ T	T/ILC
ses_cd	pos	FALSE	1	36	464	7	0.0150862	0.194444	c2.cp.reactome.v2024.1.Hs.symbols	RHO_GTPASES_ACTIVATE_WASPS_AND_WAVES	8839	1274	ARPC1B,ACTB,ARPC4,CDC42,ARPC2,ABI1,ACTR3	CD4+ Treg Trm	CD4+ T	T/ILC
ses_cd	pos	FALSE	1	424	316	15	0.0474684	0.0353774	c2.cp.reactome.v2024.1.Hs.symbols	RHO_GTPASE_CYCLE	8839	1275	SH3PXD2A,TFRC,FAM135A,PLEKHG1,EFHD2,RACGAP1,SLC1A5,NCF4,EPSTI1,STAM,ARHGEF12,SRGAP2,TPM4,LMNB1,PREX1	CD4+ Treg Trm	CD4+ T	T/ILC
ses_cd	pos	FALSE	1	249	464	24	0.0517241	0.0963855	c2.cp.reactome.v2024.1.Hs.symbols	RHO_GTPASE_EFFECTORS	8839	1276	NDC80,CENPI,CTNNA1,CENPM,KIF18A,CENPA,FLNA,CENPO,NCF4,PMF1,SRGAP2,ARPC1B,YWHAH,ACTB,PPP1CB,NF2,ARPC4,CDC42,MAPRE1,PPP2R5E,ARPC2,CLASP1,ABI1,ACTR3	CD4+ Treg Trm	CD4+ T	T/ILC
ses_cd	pos	FALSE	1	11	384	3	0.0078125	0.272727	c2.cp.reactome.v2024.1.Hs.symbols	RIBAVIRIN_ADME	8839	1277	NME1,ADA,ITPA	CD4+ Treg Trm	CD4+ T	T/ILC
ses_cd	pos	FALSE	1	32	235	4	0.0170213	0.125	c2.cp.reactome.v2024.1.Hs.symbols	RIPK1_MEDIATED_REGULATED_NECROSIS	8839	1278	BIRC3,PELI1,MLKL,FAS	CD4+ Treg Trm	CD4+ T	T/ILC
ses_cd	pos	FALSE	1	17	302	2	0.00662252	0.117647	c2.cp.reactome.v2024.1.Hs.symbols	RIP_MEDIATED_NFKB_ACTIVATION_VIA_ZBP1	8839	1279	ZBP1,NFKB2	CD4+ Treg Trm	CD4+ T	T/ILC
ses_cd	pos	FALSE	1	29	200	1	0.005	0.0344828	c2.cp.reactome.v2024.1.Hs.symbols	RMTS_METHYLATE_HISTONE_ARGININES	8839	1280	COPRS	CD4+ Treg Trm	CD4+ T	T/ILC
ses_cd	pos	FALSE	1	19	383	1	0.00261097	0.0526316	c2.cp.reactome.v2024.1.Hs.symbols	RHO_GTPASES_ACTIVATE_ROCKS	8839	1273	PPP1CB	CD4+ Treg Trm	CD4+ T	T/ILC
ses_cd	pos	FALSE	1	41	450	2	0.00444444	0.0487805	c2.cp.reactome.v2024.1.Hs.symbols	RNA_POLYMERASE_III_TRANSCRIPTION	8839	1282	GTF3C6,GTF3A	CD4+ Treg Trm	CD4+ T	T/ILC
ses_cd	pos	FALSE	1	76	379	1	0.00263852	0.0131579	c2.cp.reactome.v2024.1.Hs.symbols	RNA_POLYMERASE_II_PRE_TRANSCRIPTION_EVENTS	8839	1286	EAF1	CD4+ Treg Trm	CD4+ T	T/ILC
ses_cd	pos	FALSE	1	1206	1	1	1	0.000829187	c2.cp.reactome.v2024.1.Hs.symbols	RNA_POLYMERASE_II_TRANSCRIPTION	8839	1288	LGALS3	CD4+ Treg Trm	CD4+ T	T/ILC
ses_cd	pos	FALSE	1	66	422	1	0.00236967	0.0151515	c2.cp.reactome.v2024.1.Hs.symbols	RNA_POLYMERASE_II_TRANSCRIPTION_TERMINATION	8839	1289	SNRPB	CD4+ Treg Trm	CD4+ T	T/ILC
ses_cd	pos	FALSE	1	47	453	1	0.00220751	0.0212766	c2.cp.reactome.v2024.1.Hs.symbols	RNA_POLYMERASE_I_TRANSCRIPTION	8839	1291	MBD2	CD4+ Treg Trm	CD4+ T	T/ILC
ses_cd	pos	FALSE	1	39	105	2	0.0190476	0.0512821	c2.cp.reactome.v2024.1.Hs.symbols	RND1_GTPASE_CYCLE	8839	1294	TFRC,FAM135A	CD4+ Treg Trm	CD4+ T	T/ILC
ses_cd	pos	FALSE	1	40	103	1	0.00970874	0.025	c2.cp.reactome.v2024.1.Hs.symbols	RND2_GTPASE_CYCLE	8839	1295	TFRC	CD4+ Treg Trm	CD4+ T	T/ILC
ses_cd	pos	FALSE	1	39	419	1	0.00238663	0.025641	c2.cp.reactome.v2024.1.Hs.symbols	RND3_GTPASE_CYCLE	8839	1296	PICALM	CD4+ Treg Trm	CD4+ T	T/ILC
ses_cd	pos	FALSE	1	28	450	2	0.00444444	0.0714286	c2.cp.reactome.v2024.1.Hs.symbols	RNA_POLYMERASE_III_TRANSCRIPTION_INITIATION_FROM_TYPE_1_PROMOTER	8839	1283	GTF3C6,GTF3A	CD4+ Treg Trm	CD4+ T	T/ILC
ses_cd	pos	FALSE	1	8	459	1	0.00217865	0.125	c2.cp.reactome.v2024.1.Hs.symbols	ROLE_OF_ABL_IN_ROBO_SLIT_SIGNALING	8839	1298	CLASP1	CD4+ Treg Trm	CD4+ T	T/ILC
ses_cd	pos	FALSE	1	31	383	2	0.00522193	0.0645161	c2.cp.reactome.v2024.1.Hs.symbols	RHO_GTPASES_ACTIVATE_PKNS	8839	1271	YWHAH,PPP1CB	CD4+ Treg Trm	CD4+ T	T/ILC
ses_cd	pos	FALSE	1	21	205	1	0.00487805	0.047619	c2.cp.reactome.v2024.1.Hs.symbols	RHO_GTPASES_ACTIVATE_NADPH_OXIDASES	8839	1269	NCF4	CD4+ Treg Trm	CD4+ T	T/ILC
ses_cd	pos	FALSE	1	142	161	2	0.0124224	0.0140845	c2.cp.reactome.v2024.1.Hs.symbols	RHOA_GTPASE_CYCLE	8839	1249	TFRC,RACGAP1	CD4+ Treg Trm	CD4+ T	T/ILC
ses_cd	pos	FALSE	1	10	429	1	0.002331	0.1	c2.cp.reactome.v2024.1.Hs.symbols	RHOBTB3_ATPASE_CYCLE	8839	1252	VHL	CD4+ Treg Trm	CD4+ T	T/ILC
ses_cd	pos	FALSE	1	67	316	4	0.0126582	0.0597015	c2.cp.reactome.v2024.1.Hs.symbols	RHOB_GTPASE_CYCLE	8839	1254	TFRC,RACGAP1,ARHGEF12,PREX1	CD4+ Treg Trm	CD4+ T	T/ILC
ses_cd	pos	FALSE	1	73	316	4	0.0126582	0.0547945	c2.cp.reactome.v2024.1.Hs.symbols	RHOC_GTPASE_CYCLE	8839	1255	TFRC,RACGAP1,ARHGEF12,PREX1	CD4+ Treg Trm	CD4+ T	T/ILC
ses_cd	pos	FALSE	1	53	161	2	0.0124224	0.0377358	c2.cp.reactome.v2024.1.Hs.symbols	RHOD_GTPASE_CYCLE	8839	1256	EFHD2,RACGAP1	CD4+ Treg Trm	CD4+ T	T/ILC
ses_cd	pos	FALSE	1	40	374	3	0.00802139	0.075	c2.cp.reactome.v2024.1.Hs.symbols	RHOF_GTPASE_CYCLE	8839	1257	SRGAP2,LMNB1,ACTB	CD4+ Treg Trm	CD4+ T	T/ILC
ses_cd	pos	FALSE	1	71	103	1	0.00970874	0.0140845	c2.cp.reactome.v2024.1.Hs.symbols	RHOG_GTPASE_CYCLE	8839	1258	TFRC	CD4+ Treg Trm	CD4+ T	T/ILC
ses_cd	pos	FALSE	1	21	417	4	0.00959233	0.190476	c2.cp.reactome.v2024.1.Hs.symbols	RHO_GTPASES_ACTIVATE_PAKS	8839	1270	FLNA,PPP1CB,NF2,CDC42	CD4+ Treg Trm	CD4+ T	T/ILC
ses_cd	pos	FALSE	1	36	192	2	0.0104167	0.0555556	c2.cp.reactome.v2024.1.Hs.symbols	RHOH_GTPASE_CYCLE	8839	1259	TFRC,SLC1A5	CD4+ Treg Trm	CD4+ T	T/ILC
ses_cd	pos	FALSE	1	57	417	5	0.0119904	0.0877193	c2.cp.reactome.v2024.1.Hs.symbols	RHOQ_GTPASE_CYCLE	8839	1261	TFRC,SLC1A5,SRGAP2,PREX1,CDC42	CD4+ Treg Trm	CD4+ T	T/ILC
ses_cd	pos	FALSE	1	40	417	3	0.00719424	0.075	c2.cp.reactome.v2024.1.Hs.symbols	RHOU_GTPASE_CYCLE	8839	1263	STAM,SRGAP2,CDC42	CD4+ Treg Trm	CD4+ T	T/ILC
ses_cd	pos	FALSE	1	36	417	2	0.00479616	0.0555556	c2.cp.reactome.v2024.1.Hs.symbols	RHOV_GTPASE_CYCLE	8839	1264	TPM4,CDC42	CD4+ Treg Trm	CD4+ T	T/ILC
ses_cd	pos	FALSE	1	19	383	1	0.00261097	0.0526316	c2.cp.reactome.v2024.1.Hs.symbols	RHO_GTPASES_ACTIVATE_CIT	8839	1265	PPP1CB	CD4+ Treg Trm	CD4+ T	T/ILC
ses_cd	pos	FALSE	1	133	459	13	0.0283224	0.0977444	c2.cp.reactome.v2024.1.Hs.symbols	RHO_GTPASES_ACTIVATE_FORMINS	8839	1266	NDC80,CENPI,CENPM,KIF18A,CENPA,CENPO,PMF1,SRGAP2,ACTB,CDC42,MAPRE1,PPP2R5E,CLASP1	CD4+ Treg Trm	CD4+ T	T/ILC
ses_cd	pos	FALSE	1	27	417	3	0.00719424	0.111111	c2.cp.reactome.v2024.1.Hs.symbols	RHO_GTPASES_ACTIVATE_IQGAPS	8839	1267	CTNNA1,ACTB,CDC42	CD4+ Treg Trm	CD4+ T	T/ILC
ses_cd	pos	FALSE	1	10	417	1	0.00239808	0.1	c2.cp.reactome.v2024.1.Hs.symbols	RHO_GTPASES_ACTIVATE_KTN1	8839	1268	CDC42	CD4+ Treg Trm	CD4+ T	T/ILC
ses_cd	pos	FALSE	1	52	417	4	0.00959233	0.0769231	c2.cp.reactome.v2024.1.Hs.symbols	RHOJ_GTPASE_CYCLE	8839	1260	TFRC,SLC1A5,PREX1,CDC42	CD4+ Treg Trm	CD4+ T	T/ILC
ses_cd	pos	FALSE	1	32	304	1	0.00328947	0.03125	c2.cp.reactome.v2024.1.Hs.symbols	RET_SIGNALING	8839	1247	DOK2	CD4+ Treg Trm	CD4+ T	T/ILC
ses_cd	pos	FALSE	1	70	22	2	0.0909091	0.0285714	c2.cp.reactome.v2024.1.Hs.symbols	ROLE_OF_LAT2_NTAL_LAB_ON_CALCIUM_MOBILIZATION	8839	1299	IGLC2,IGLC3	CD4+ Treg Trm	CD4+ T	T/ILC
ses_cd	pos	FALSE	1	18	277	2	0.00722022	0.111111	c2.cp.reactome.v2024.1.Hs.symbols	RORA_ACTIVATES_GENE_EXPRESSION	8839	1302	RORA,HELZ2	CD4+ Treg Trm	CD4+ T	T/ILC
ses_cd	pos	FALSE	1	137	454	11	0.0242291	0.080292	c2.cp.reactome.v2024.1.Hs.symbols	SARS_COV_1_INFECTION	8839	1334	KPNA2,PARP9,IRAK2,TRAF3,FKBP1A,BCL2L1,PARP14,YWHAH,ZCRB1,VHL,MGAT1	CD4+ Treg Trm	CD4+ T	T/ILC
ses_cd	pos	FALSE	1	15	355	1	0.0028169	0.0666667	c2.cp.reactome.v2024.1.Hs.symbols	SARS_COV_1_TARGETS_HOST_INTRACELLULAR_SIGNALLING_AND_REGULATORY_PATHWAYS	8839	1336	YWHAH	CD4+ Treg Trm	CD4+ T	T/ILC
ses_cd	pos	FALSE	1	107	264	5	0.0189394	0.046729	c2.cp.reactome.v2024.1.Hs.symbols	SARS_COV_2_ACTIVATES_MODULATES_INNATE_AND_ADAPTIVE_IMMUNE_RESPONSES	8839	1337	STAT1,KPNA2,IRAK2,TRAF3,RNF135	CD4+ Treg Trm	CD4+ T	T/ILC
ses_cd	pos	FALSE	1	182	458	10	0.0218341	0.0549451	c2.cp.reactome.v2024.1.Hs.symbols	SARS_COV_2_HOST_INTERACTIONS	8839	1338	STAT1,KPNA2,IRAK2,TRAF3,RNF135,YWHAH,SNRPB,TAB2,VPS41,UBE2N	CD4+ Treg Trm	CD4+ T	T/ILC
ses_cd	pos	FALSE	1	272	458	16	0.0349345	0.0588235	c2.cp.reactome.v2024.1.Hs.symbols	SARS_COV_2_INFECTION	8839	1339	FURIN,STAT1,KPNA2,PARP9,IRAK2,TRAF3,RNF135,PARP14,YWHAH,ZCRB1,SNRPB,VHL,TAB2,MGAT1,VPS41,UBE2N	CD4+ Treg Trm	CD4+ T	T/ILC
ses_cd	pos	FALSE	1	11	455	1	0.0021978	0.0909091	c2.cp.reactome.v2024.1.Hs.symbols	SARS_COV_2_MODULATES_AUTOPHAGY	8839	1340	VPS41	CD4+ Treg Trm	CD4+ T	T/ILC
ses_cd	pos	FALSE	1	51	422	1	0.00236967	0.0196078	c2.cp.reactome.v2024.1.Hs.symbols	SARS_COV_2_MODULATES_HOST_TRANSLATION_MACHINERY	8839	1341	SNRPB	CD4+ Treg Trm	CD4+ T	T/ILC
ses_cd	pos	FALSE	1	93	355	6	0.0169014	0.0645161	c2.cp.reactome.v2024.1.Hs.symbols	SARS_COV_1_HOST_INTERACTIONS	8839	1333	KPNA2,IRAK2,TRAF3,FKBP1A,BCL2L1,YWHAH	CD4+ Treg Trm	CD4+ T	T/ILC
ses_cd	pos	FALSE	1	11	355	1	0.0028169	0.0909091	c2.cp.reactome.v2024.1.Hs.symbols	SARS_COV_2_TARGETS_HOST_INTRACELLULAR_SIGNALLING_AND_REGULATORY_PATHWAYS	8839	1342	YWHAH	CD4+ Treg Trm	CD4+ T	T/ILC
ses_cd	pos	FALSE	1	65	22	2	0.0909091	0.0307692	c2.cp.reactome.v2024.1.Hs.symbols	SCAVENGING_OF_HEME_FROM_PLASMA	8839	1348	IGLC2,IGLC3	CD4+ Treg Trm	CD4+ T	T/ILC
ses_cd	pos	FALSE	1	54	380	6	0.0157895	0.111111	c2.cp.reactome.v2024.1.Hs.symbols	SCF_BETA_TRCP_MEDIATED_DEGRADATION_OF_EMI1	8839	1349	PSMB10,PSMB8,PSMA2,PSMA1,PSMB6,PSMB2	CD4+ Treg Trm	CD4+ T	T/ILC
ses_cd	pos	FALSE	1	60	380	7	0.0184211	0.116667	c2.cp.reactome.v2024.1.Hs.symbols	SCF_SKP2_MEDIATED_DEGRADATION_OF_P27_P21	8839	1350	CDKN1A,PSMB10,PSMB8,PSMA2,PSMA1,PSMB6,PSMB2	CD4+ Treg Trm	CD4+ T	T/ILC
ses_cd	pos	FALSE	1	81	57	1	0.0175439	0.0123457	c2.cp.reactome.v2024.1.Hs.symbols	SELECTIVE_AUTOPHAGY	8839	1352	MAP1LC3A	CD4+ Treg Trm	CD4+ T	T/ILC
ses_cd	pos	FALSE	1	105	444	2	0.0045045	0.0190476	c2.cp.reactome.v2024.1.Hs.symbols	SELENOAMINO_ACID_METABOLISM	8839	1353	EEF1E1,PAPSS1	CD4+ Treg Trm	CD4+ T	T/ILC
ses_cd	pos	FALSE	1	20	246	1	0.00406504	0.05	c2.cp.reactome.v2024.1.Hs.symbols	SEMA4D_INDUCED_CELL_MIGRATION_AND_GROWTH_CONE_COLLAPSE	8839	1356	ARHGEF12	CD4+ Treg Trm	CD4+ T	T/ILC
ses_cd	pos	FALSE	1	24	246	1	0.00406504	0.0416667	c2.cp.reactome.v2024.1.Hs.symbols	SEMA4D_IN_SEMAPHORIN_SIGNALING	8839	1357	ARHGEF12	CD4+ Treg Trm	CD4+ T	T/ILC
ses_cd	pos	FALSE	1	438	22	2	0.0909091	0.00456621	c2.cp.reactome.v2024.1.Hs.symbols	SARS_COV_INFECTIONS	8839	1344	IGLC2,IGLC3	CD4+ Treg Trm	CD4+ T	T/ILC
ses_cd	pos	FALSE	1	80	22	2	0.0909091	0.025	c2.cp.reactome.v2024.1.Hs.symbols	ROLE_OF_PHOSPHOLIPIDS_IN_PHAGOCYTOSIS	8839	1300	IGLC2,IGLC3	CD4+ Treg Trm	CD4+ T	T/ILC
ses_cd	pos	FALSE	1	39	306	4	0.0130719	0.102564	c2.cp.reactome.v2024.1.Hs.symbols	SARS_COV_1_ACTIVATES_MODULATES_INNATE_IMMUNE_RESPONSES	8839	1332	KPNA2,IRAK2,TRAF3,FKBP1A	CD4+ Treg Trm	CD4+ T	T/ILC
ses_cd	pos	FALSE	1	8	244	1	0.00409836	0.125	c2.cp.reactome.v2024.1.Hs.symbols	RUNX3_REGULATES_WNT_SIGNALING	8839	1330	RUNX3	CD4+ Treg Trm	CD4+ T	T/ILC
ses_cd	pos	FALSE	1	33	205	1	0.00487805	0.030303	c2.cp.reactome.v2024.1.Hs.symbols	ROS_AND_RNS_PRODUCTION_IN_PHAGOCYTES	8839	1303	NCF4	CD4+ Treg Trm	CD4+ T	T/ILC
ses_cd	pos	FALSE	1	200	303	1	0.00330033	0.005	c2.cp.reactome.v2024.1.Hs.symbols	RRNA_PROCESSING	8839	1306	ERI1	CD4+ Treg Trm	CD4+ T	T/ILC
ses_cd	pos	FALSE	1	80	299	1	0.00334448	0.0125	c2.cp.reactome.v2024.1.Hs.symbols	RSV_HOST_INTERACTIONS	8839	1309	UBE2L6	CD4+ Treg Trm	CD4+ T	T/ILC
ses_cd	pos	FALSE	1	36	295	1	0.00338983	0.0277778	c2.cp.reactome.v2024.1.Hs.symbols	RUNX1_INTERACTS_WITH_CO_FACTORS_WHOSE_PRECISE_EFFECT_ON_RUNX1_TARGETS_IS_NOT_KNOWN	8839	1311	RYBP	CD4+ Treg Trm	CD4+ T	T/ILC
ses_cd	pos	FALSE	1	68	380	6	0.0157895	0.0882353	c2.cp.reactome.v2024.1.Hs.symbols	RUNX1_REGULATES_TRANSCRIPTION_OF_GENES_INVOLVED_IN_DIFFERENTIATION_OF_HSCS	8839	1316	PSMB10,PSMB8,PSMA2,PSMA1,PSMB6,PSMB2	CD4+ Treg Trm	CD4+ T	T/ILC
ses_cd	pos	FALSE	1	7	88	1	0.0113636	0.142857	c2.cp.reactome.v2024.1.Hs.symbols	RUNX1_REGULATES_TRANSCRIPTION_OF_GENES_INVOLVED_IN_DIFFERENTIATION_OF_KERATINOCYTES	8839	1317	SOCS3	CD4+ Treg Trm	CD4+ T	T/ILC
ses_cd	pos	FALSE	1	6	87	1	0.0114943	0.166667	c2.cp.reactome.v2024.1.Hs.symbols	RUNX1_REGULATES_TRANSCRIPTION_OF_GENES_INVOLVED_IN_WNT_SIGNALING	8839	1320	FOXP3	CD4+ Treg Trm	CD4+ T	T/ILC
ses_cd	pos	FALSE	1	5	244	2	0.00819672	0.4	c2.cp.reactome.v2024.1.Hs.symbols	RUNX3_REGULATES_YAP1_MEDIATED_TRANSCRIPTION	8839	1331	WWTR1,RUNX3	CD4+ Treg Trm	CD4+ T	T/ILC
ses_cd	pos	FALSE	1	26	353	3	0.00849858	0.115385	c2.cp.reactome.v2024.1.Hs.symbols	RUNX2_REGULATES_BONE_DEVELOPMENT	8839	1321	WWTR1,RUNX2,HDAC4	CD4+ Treg Trm	CD4+ T	T/ILC
ses_cd	pos	FALSE	1	7	211	1	0.00473934	0.142857	c2.cp.reactome.v2024.1.Hs.symbols	RUNX2_REGULATES_GENES_INVOLVED_IN_CELL_MIGRATION	8839	1323	RUNX2	CD4+ Treg Trm	CD4+ T	T/ILC
ses_cd	pos	FALSE	1	21	211	2	0.00947867	0.0952381	c2.cp.reactome.v2024.1.Hs.symbols	RUNX2_REGULATES_OSTEOBLAST_DIFFERENTIATION	8839	1324	WWTR1,RUNX2	CD4+ Treg Trm	CD4+ T	T/ILC
ses_cd	pos	FALSE	1	5	244	2	0.00819672	0.4	c2.cp.reactome.v2024.1.Hs.symbols	RUNX3_REGULATES_BCL2L11_BIM_TRANSCRIPTION	8839	1325	BCL2L11,RUNX3	CD4+ Treg Trm	CD4+ T	T/ILC
ses_cd	pos	FALSE	1	7	244	2	0.00819672	0.285714	c2.cp.reactome.v2024.1.Hs.symbols	RUNX3_REGULATES_CDKN1A_TRANSCRIPTION	8839	1326	CDKN1A,RUNX3	CD4+ Treg Trm	CD4+ T	T/ILC
ses_cd	pos	FALSE	1	6	244	1	0.00409836	0.166667	c2.cp.reactome.v2024.1.Hs.symbols	RUNX3_REGULATES_IMMUNE_RESPONSE_AND_CELL_MIGRATION	8839	1327	RUNX3	CD4+ Treg Trm	CD4+ T	T/ILC
ses_cd	pos	FALSE	1	14	261	2	0.00766284	0.142857	c2.cp.reactome.v2024.1.Hs.symbols	RUNX3_REGULATES_NOTCH_SIGNALING	8839	1328	RUNX3,RBPJ	CD4+ Treg Trm	CD4+ T	T/ILC
ses_cd	pos	FALSE	1	10	353	3	0.00849858	0.3	c2.cp.reactome.v2024.1.Hs.symbols	RUNX3_REGULATES_P14_ARF	8839	1329	CDKN2A,RUNX3,HDAC4	CD4+ Treg Trm	CD4+ T	T/ILC
ses_cd	pos	FALSE	1	3	353	2	0.00566572	0.666667	c2.cp.reactome.v2024.1.Hs.symbols	RUNX2_REGULATES_CHONDROCYTE_MATURATION	8839	1322	RUNX2,HDAC4	CD4+ Treg Trm	CD4+ T	T/ILC
ses_cd	pos	FALSE	1	135	423	9	0.0212766	0.0666667	c2.cp.reactome.v2024.1.Hs.symbols	PTEN_REGULATION	8839	1113	NEDD4,PSMB10,EZH2,PSMB8,PSMA2,PSMA1,PSMB6,PSMB2,EED	CD4+ Treg Trm	CD4+ T	T/ILC
ses_cd	pos	FALSE	1	49	421	2	0.00475059	0.0408163	c2.cp.reactome.v2024.1.Hs.symbols	RETROGRADE_TRANSPORT_AT_THE_TRANS_GOLGI_NETWORK	8839	1246	VPS54,NSF	CD4+ Treg Trm	CD4+ T	T/ILC
ses_cd	pos	FALSE	1	22	354	3	0.00847458	0.136364	c2.cp.reactome.v2024.1.Hs.symbols	RESPONSE_OF_MTB_TO_PHAGOCYTOSIS	8839	1241	RNF213,DUSP16,ENO1	CD4+ Treg Trm	CD4+ T	T/ILC
ses_cd	pos	FALSE	1	42	193	2	0.0103627	0.047619	c2.cp.reactome.v2024.1.Hs.symbols	RECYCLING_PATHWAY_OF_L1	8839	1150	DPYSL2,RDX	CD4+ Treg Trm	CD4+ T	T/ILC
ses_cd	pos	FALSE	1	9	330	1	0.0030303	0.111111	c2.cp.reactome.v2024.1.Hs.symbols	REDUCTION_OF_CYTOSOLIC_CA_LEVELS	8839	1151	ATP2B4	CD4+ Treg Trm	CD4+ T	T/ILC
ses_cd	pos	FALSE	1	59	447	7	0.01566	0.118644	c2.cp.reactome.v2024.1.Hs.symbols	REGULATED_NECROSIS	8839	1153	BIRC3,PELI1,MLKL,FAS,BAX,CFLAR,IRF2	CD4+ Treg Trm	CD4+ T	T/ILC
ses_cd	pos	FALSE	1	11	448	1	0.00223214	0.0909091	c2.cp.reactome.v2024.1.Hs.symbols	REGULATED_PROTEOLYSIS_OF_P75NTR	8839	1154	PSEN1	CD4+ Treg Trm	CD4+ T	T/ILC
ses_cd	pos	FALSE	1	11	439	2	0.00455581	0.181818	c2.cp.reactome.v2024.1.Hs.symbols	REGULATION_BY_C_FLIP	8839	1155	FAS,CFLAR	CD4+ Treg Trm	CD4+ T	T/ILC
ses_cd	pos	FALSE	1	19	261	1	0.00383142	0.0526316	c2.cp.reactome.v2024.1.Hs.symbols	REGULATION_OF_BETA_CELL_DEVELOPMENT	8839	1157	RBPJ	CD4+ Treg Trm	CD4+ T	T/ILC
ses_cd	pos	FALSE	1	8	260	2	0.00769231	0.25	c2.cp.reactome.v2024.1.Hs.symbols	REGULATION_OF_CDH11_FUNCTION	8839	1158	CTNNA1,ADAM19	CD4+ Treg Trm	CD4+ T	T/ILC
ses_cd	pos	FALSE	1	89	459	3	0.00653595	0.0337079	c2.cp.reactome.v2024.1.Hs.symbols	RECRUITMENT_OF_NUMA_TO_MITOTIC_CENTROSOMES	8839	1147	TUBB,MAPRE1,CLASP1	CD4+ Treg Trm	CD4+ T	T/ILC
ses_cd	pos	FALSE	1	5	126	1	0.00793651	0.2	c2.cp.reactome.v2024.1.Hs.symbols	REGULATION_OF_CDH11_GENE_TRANSCRIPTION	8839	1159	ZEB2	CD4+ Treg Trm	CD4+ T	T/ILC
ses_cd	pos	FALSE	1	55	363	2	0.00550964	0.0363636	c2.cp.reactome.v2024.1.Hs.symbols	REGULATION_OF_CHOLESTEROL_BIOSYNTHESIS_BY_SREBP_SREBF	8839	1162	HELZ2,PMVK	CD4+ Treg Trm	CD4+ T	T/ILC
ses_cd	pos	FALSE	1	8	124	1	0.00806452	0.125	c2.cp.reactome.v2024.1.Hs.symbols	REGULATION_OF_CYTOSKELETAL_REMODELING_AND_CELL_SPREADING_BY_IPP_COMPLEX_COMPONENTS	8839	1164	PARVB	CD4+ Treg Trm	CD4+ T	T/ILC
ses_cd	pos	FALSE	1	77	442	2	0.00452489	0.025974	c2.cp.reactome.v2024.1.Hs.symbols	REGULATION_OF_ENDOGENOUS_RETROELEMENTS	8839	1165	ACTB,EHMT1	CD4+ Treg Trm	CD4+ T	T/ILC
ses_cd	pos	FALSE	1	35	374	1	0.0026738	0.0285714	c2.cp.reactome.v2024.1.Hs.symbols	REGULATION_OF_ENDOGENOUS_RETROELEMENTS_BY_PIWI_INTERACTING_RNAS_PIRNAS	8839	1167	ACTB	CD4+ Treg Trm	CD4+ T	T/ILC
ses_cd	pos	FALSE	1	10	442	1	0.00226244	0.1	c2.cp.reactome.v2024.1.Hs.symbols	REGULATION_OF_ENDOGENOUS_RETROELEMENTS_BY_THE_HUMAN_SILENCING_HUB_HUSH_COMPLEX	8839	1168	EHMT1	CD4+ Treg Trm	CD4+ T	T/ILC
ses_cd	pos	FALSE	1	163	380	6	0.0157895	0.0368098	c2.cp.reactome.v2024.1.Hs.symbols	REGULATION_OF_EXPRESSION_OF_SLITS_AND_ROBOS	8839	1169	PSMB10,PSMB8,PSMA2,PSMA1,PSMB6,PSMB2	CD4+ Treg Trm	CD4+ T	T/ILC
ses_cd	pos	FALSE	1	10	40	1	0.025	0.1	c2.cp.reactome.v2024.1.Hs.symbols	REGULATION_OF_FOXO_TRANSCRIPTIONAL_ACTIVITY_BY_ACETYLATION	8839	1170	TXN	CD4+ Treg Trm	CD4+ T	T/ILC
ses_cd	pos	FALSE	1	7	255	2	0.00784314	0.285714	c2.cp.reactome.v2024.1.Hs.symbols	REGULATION_OF_CDH19_EXPRESSION_AND_FUNCTION	8839	1161	CTNNA1,ZC3H12A	CD4+ Treg Trm	CD4+ T	T/ILC
ses_cd	pos	FALSE	1	12	261	1	0.00383142	0.0833333	c2.cp.reactome.v2024.1.Hs.symbols	REGULATION_OF_GENE_EXPRESSION_IN_LATE_STAGE_BRANCHING_MORPHOGENESIS_PANCREATIC_BUD_PRECURSOR_CELLS	8839	1176	RBPJ	CD4+ Treg Trm	CD4+ T	T/ILC
ses_cd	pos	FALSE	1	80	459	3	0.00653595	0.0375	c2.cp.reactome.v2024.1.Hs.symbols	RECRUITMENT_OF_MITOTIC_CENTROSOME_PROTEINS_AND_COMPLEXES	8839	1146	TUBB,MAPRE1,CLASP1	CD4+ Treg Trm	CD4+ T	T/ILC
ses_cd	pos	FALSE	1	11	57	1	0.0175439	0.0909091	c2.cp.reactome.v2024.1.Hs.symbols	RECEPTOR_MEDIATED_MITOPHAGY	8839	1142	MAP1LC3A	CD4+ Treg Trm	CD4+ T	T/ILC
ses_cd	pos	FALSE	1	15	384	2	0.00520833	0.133333	c2.cp.reactome.v2024.1.Hs.symbols	PURINE_CATABOLISM	8839	1121	DNPH1,ITPA	CD4+ Treg Trm	CD4+ T	T/ILC
ses_cd	pos	FALSE	1	13	349	2	0.00573066	0.153846	c2.cp.reactome.v2024.1.Hs.symbols	PURINE_SALVAGE	8839	1123	ADA,HPRT1	CD4+ Treg Trm	CD4+ T	T/ILC
ses_cd	pos	FALSE	1	10	273	2	0.00732601	0.2	c2.cp.reactome.v2024.1.Hs.symbols	PYRIMIDINE_CATABOLISM	8839	1124	TYMP,UPP1	CD4+ Treg Trm	CD4+ T	T/ILC
ses_cd	pos	FALSE	1	11	273	3	0.010989	0.272727	c2.cp.reactome.v2024.1.Hs.symbols	PYRIMIDINE_SALVAGE	8839	1125	TYMP,UCK2,UPP1	CD4+ Treg Trm	CD4+ T	T/ILC
ses_cd	pos	FALSE	1	27	447	2	0.00447427	0.0740741	c2.cp.reactome.v2024.1.Hs.symbols	PYROPTOSIS	8839	1126	BAX,IRF2	CD4+ Treg Trm	CD4+ T	T/ILC
ses_cd	pos	FALSE	1	44	138	1	0.00724638	0.0227273	c2.cp.reactome.v2024.1.Hs.symbols	PYRUVATE_METABOLISM	8839	1127	PDK2	CD4+ Treg Trm	CD4+ T	T/ILC
ses_cd	pos	FALSE	1	89	93	1	0.0107527	0.011236	c2.cp.reactome.v2024.1.Hs.symbols	RAB_GEFS_EXCHANGE_GTP_FOR_GDP_ON_RABS	8839	1128	DENND3	CD4+ Treg Trm	CD4+ T	T/ILC
ses_cd	pos	FALSE	1	30	29	1	0.0344828	0.0333333	c2.cp.reactome.v2024.1.Hs.symbols	RECOGNITION_OF_DNA_DAMAGE_BY_PCNA_CONTAINING_REPLICATION_COMPLEX	8839	1145	DTL	CD4+ Treg Trm	CD4+ T	T/ILC
ses_cd	pos	FALSE	1	63	463	3	0.00647948	0.047619	c2.cp.reactome.v2024.1.Hs.symbols	RAB_GERANYLGERANYLATION	8839	1129	RAB33A,RAB30,PTP4A2	CD4+ Treg Trm	CD4+ T	T/ILC
ses_cd	pos	FALSE	1	178	461	11	0.0238612	0.0617978	c2.cp.reactome.v2024.1.Hs.symbols	RAC1_GTPASE_CYCLE	8839	1131	TFRC,PLEKHG1,RACGAP1,SLC1A5,NCF4,SRGAP2,PREX1,ARAP1,PLEKHG2,CDC42,ABI1	CD4+ Treg Trm	CD4+ T	T/ILC
ses_cd	pos	FALSE	1	86	461	6	0.0130152	0.0697674	c2.cp.reactome.v2024.1.Hs.symbols	RAC2_GTPASE_CYCLE	8839	1132	TFRC,RACGAP1,NCF4,PREX1,CDC42,ABI1	CD4+ Treg Trm	CD4+ T	T/ILC
ses_cd	pos	FALSE	1	88	461	8	0.0173536	0.0909091	c2.cp.reactome.v2024.1.Hs.symbols	RAC3_GTPASE_CYCLE	8839	1133	TFRC,RACGAP1,SLC1A5,NCF4,SRGAP2,PREX1,CDC42,ABI1	CD4+ Treg Trm	CD4+ T	T/ILC
ses_cd	pos	FALSE	1	31	456	3	0.00657895	0.0967742	c2.cp.reactome.v2024.1.Hs.symbols	RAF_ACTIVATION	8839	1134	KSR1,PPP1CB,PPP2R5E	CD4+ Treg Trm	CD4+ T	T/ILC
ses_cd	pos	FALSE	1	22	274	3	0.0109489	0.136364	c2.cp.reactome.v2024.1.Hs.symbols	RAF_INDEPENDENT_MAPK1_3_ACTIVATION	8839	1135	DUSP4,DUSP10,DUSP16	CD4+ Treg Trm	CD4+ T	T/ILC
ses_cd	pos	FALSE	1	15	336	1	0.00297619	0.0666667	c2.cp.reactome.v2024.1.Hs.symbols	RAP1_SIGNALLING	8839	1136	RASGRP1	CD4+ Treg Trm	CD4+ T	T/ILC
ses_cd	pos	FALSE	1	23	323	1	0.00309598	0.0434783	c2.cp.reactome.v2024.1.Hs.symbols	RAS_PROCESSING	8839	1138	BCL2L1	CD4+ Treg Trm	CD4+ T	T/ILC
ses_cd	pos	FALSE	1	120	93	1	0.0107527	0.00833333	c2.cp.reactome.v2024.1.Hs.symbols	RAB_REGULATION_OF_TRAFFICKING	8839	1130	DENND3	CD4+ Treg Trm	CD4+ T	T/ILC
ses_cd	pos	FALSE	1	106	181	6	0.0331492	0.0566038	c2.cp.reactome.v2024.1.Hs.symbols	RESPONSE_TO_ELEVATED_PLATELET_CYTOSOLIC_CA2	8839	1242	CLU,PLEK,SELP,F5,FLNA,TIMP1	CD4+ Treg Trm	CD4+ T	T/ILC
ses_cd	pos	FALSE	1	24	260	4	0.0153846	0.166667	c2.cp.reactome.v2024.1.Hs.symbols	REGULATION_OF_HOMOTYPIC_CELL_CELL_ADHESION	8839	1180	CTNNA1,ZEB2,ZC3H12A,ADAM19	CD4+ Treg Trm	CD4+ T	T/ILC
ses_cd	pos	FALSE	1	12	184	3	0.0163043	0.25	c2.cp.reactome.v2024.1.Hs.symbols	REGULATION_OF_IFNA_IFNB_SIGNALING	8839	1182	SOCS3,SOCS1,STAT1	CD4+ Treg Trm	CD4+ T	T/ILC
ses_cd	pos	FALSE	1	153	121	4	0.0330579	0.0261438	c2.cp.reactome.v2024.1.Hs.symbols	REGULATION_OF_TP53_ACTIVITY	8839	1217	RBBP8,CHEK1,BRIP1,PRDM1	CD4+ Treg Trm	CD4+ T	T/ILC
ses_cd	pos	FALSE	1	19	442	1	0.00226244	0.0526316	c2.cp.reactome.v2024.1.Hs.symbols	REGULATION_OF_TP53_ACTIVITY_THROUGH_METHYLATION	8839	1220	EHMT1	CD4+ Treg Trm	CD4+ T	T/ILC
ses_cd	pos	FALSE	1	88	165	4	0.0242424	0.0454545	c2.cp.reactome.v2024.1.Hs.symbols	REGULATION_OF_TP53_ACTIVITY_THROUGH_PHOSPHORYLATION	8839	1221	RBBP8,CHEK1,BRIP1,BLM	CD4+ Treg Trm	CD4+ T	T/ILC
ses_cd	pos	FALSE	1	36	223	2	0.00896861	0.0555556	c2.cp.reactome.v2024.1.Hs.symbols	REGULATION_OF_TP53_EXPRESSION_AND_DEGRADATION	8839	1222	PRDM1,CDKN2A	CD4+ Treg Trm	CD4+ T	T/ILC
ses_cd	pos	FALSE	1	5	332	1	0.00301205	0.2	c2.cp.reactome.v2024.1.Hs.symbols	RELEASE_OF_APOPTOTIC_FACTORS_FROM_THE_MITOCHONDRIA	8839	1224	BAX	CD4+ Treg Trm	CD4+ T	T/ILC
ses_cd	pos	FALSE	1	5	75	1	0.0133333	0.2	c2.cp.reactome.v2024.1.Hs.symbols	REMOVAL_OF_AMINOTERMINAL_PROPEPTIDES_FROM_GAMMA_CARBOXYLATED_PROTEINS	8839	1226	FURIN	CD4+ Treg Trm	CD4+ T	T/ILC
ses_cd	pos	FALSE	1	72	424	8	0.0188679	0.111111	c2.cp.reactome.v2024.1.Hs.symbols	REPRODUCTION	8839	1229	RBBP8,PRDM1,BLM,REC8,LMNB1,SYNE2,B4GALT1,TET2	CD4+ Treg Trm	CD4+ T	T/ILC
ses_cd	pos	FALSE	1	11	358	2	0.00558659	0.181818	c2.cp.reactome.v2024.1.Hs.symbols	REGULATION_OF_TBK1_IKK_MEDIATED_ACTIVATION_OF_IRF3_IRF7_UPON_TLR3_LIGATION	8839	1215	TRAF3,TANK	CD4+ Treg Trm	CD4+ T	T/ILC
ses_cd	pos	FALSE	1	37	252	2	0.00793651	0.0540541	c2.cp.reactome.v2024.1.Hs.symbols	RESOLUTION_OF_ABASIC_SITES_AP_SITES	8839	1230	NTHL1,PCNA	CD4+ Treg Trm	CD4+ T	T/ILC
ses_cd	pos	FALSE	1	34	165	3	0.0181818	0.0882353	c2.cp.reactome.v2024.1.Hs.symbols	RESOLUTION_OF_D_LOOP_STRUCTURES	8839	1232	RBBP8,BRIP1,BLM	CD4+ Treg Trm	CD4+ T	T/ILC
ses_cd	pos	FALSE	1	25	165	3	0.0181818	0.12	c2.cp.reactome.v2024.1.Hs.symbols	RESOLUTION_OF_D_LOOP_STRUCTURES_THROUGH_SYNTHESIS_DEPENDENT_STRAND_ANNEALING_SDSA	8839	1233	RBBP8,BRIP1,BLM	CD4+ Treg Trm	CD4+ T	T/ILC
ses_cd	pos	FALSE	1	120	190	6	0.0315789	0.05	c2.cp.reactome.v2024.1.Hs.symbols	RESOLUTION_OF_SISTER_CHROMATID_COHESION	8839	1234	NDC80,CENPI,CENPM,KIF18A,CENPA,CENPO	CD4+ Treg Trm	CD4+ T	T/ILC
ses_cd	pos	FALSE	1	151	435	6	0.0137931	0.0397351	c2.cp.reactome.v2024.1.Hs.symbols	RESPIRATORY_ELECTRON_TRANSPORT	8839	1235	COX17,NDUFB8,NDUFAF6,LYRM4,COX7A2L,NDUFV2	CD4+ Treg Trm	CD4+ T	T/ILC
ses_cd	pos	FALSE	1	102	75	1	0.0133333	0.00980392	c2.cp.reactome.v2024.1.Hs.symbols	RESPIRATORY_SYNCYTIAL_VIRUS_INFECTION_PATHWAY	8839	1236	FURIN	CD4+ Treg Trm	CD4+ T	T/ILC
ses_cd	pos	FALSE	1	22	75	1	0.0133333	0.0454545	c2.cp.reactome.v2024.1.Hs.symbols	RESPIRATORY_SYNCYTIAL_VIRUS_RSV_ATTACHMENT_AND_ENTRY	8839	1237	FURIN	CD4+ Treg Trm	CD4+ T	T/ILC
ses_cd	pos	FALSE	1	16	75	1	0.0133333	0.0625	c2.cp.reactome.v2024.1.Hs.symbols	RESPIRATORY_SYNCYTIAL_VIRUS_RSV_GENOME_REPLICATION_TRANSCRIPTION_AND_TRANSLATION	8839	1238	FURIN	CD4+ Treg Trm	CD4+ T	T/ILC
ses_cd	pos	FALSE	1	24	252	1	0.00396825	0.0416667	c2.cp.reactome.v2024.1.Hs.symbols	RESOLUTION_OF_AP_SITES_VIA_THE_MULTIPLE_NUCLEOTIDE_PATCH_REPLACEMENT_PATHWAY	8839	1231	PCNA	CD4+ Treg Trm	CD4+ T	T/ILC
ses_cd	pos	FALSE	1	78	198	1	0.00505051	0.0128205	c2.cp.reactome.v2024.1.Hs.symbols	REGULATION_OF_HSF1_MEDIATED_HEAT_SHOCK_RESPONSE	8839	1181	MAPKAPK2	CD4+ Treg Trm	CD4+ T	T/ILC
ses_cd	pos	FALSE	1	14	358	2	0.00558659	0.142857	c2.cp.reactome.v2024.1.Hs.symbols	REGULATION_OF_TBK1_IKK_IKBKE_MEDIATED_ACTIVATION_OF_IRF3_IRF7	8839	1214	TRAF3,TANK	CD4+ Treg Trm	CD4+ T	T/ILC
ses_cd	pos	FALSE	1	66	380	9	0.0236842	0.136364	c2.cp.reactome.v2024.1.Hs.symbols	REGULATION_OF_RUNX2_EXPRESSION_AND_ACTIVITY	8839	1210	PSMB10,STAT1,HIVEP3,RUNX2,PSMB8,PSMA2,PSMA1,PSMB6,PSMB2	CD4+ Treg Trm	CD4+ T	T/ILC
ses_cd	pos	FALSE	1	14	391	4	0.0102302	0.285714	c2.cp.reactome.v2024.1.Hs.symbols	REGULATION_OF_IFNG_SIGNALING	8839	1183	SOCS3,SOCS1,STAT1,PTPN1	CD4+ Treg Trm	CD4+ T	T/ILC
ses_cd	pos	FALSE	1	12	298	1	0.0033557	0.0833333	c2.cp.reactome.v2024.1.Hs.symbols	REGULATION_OF_INNATE_IMMUNE_RESPONSES_TO_CYTOSOLIC_DNA	8839	1184	ZBP1	CD4+ Treg Trm	CD4+ T	T/ILC
ses_cd	pos	FALSE	1	82	181	4	0.0220994	0.0487805	c2.cp.reactome.v2024.1.Hs.symbols	REGULATION_OF_INSULIN_LIKE_GROWTH_FACTOR_IGF_TRANSPORT_AND_UPTAKE_BY_INSULIN_LIKE_GROWTH_FACTOR_BINDING_PROTEINS_IGFBPS	8839	1185	LGALS1,F5,CSF1,TIMP1	CD4+ Treg Trm	CD4+ T	T/ILC
ses_cd	pos	FALSE	1	61	66	2	0.030303	0.0327869	c2.cp.reactome.v2024.1.Hs.symbols	REGULATION_OF_INSULIN_SECRETION	8839	1186	GNG8,GNA15	CD4+ Treg Trm	CD4+ T	T/ILC
ses_cd	pos	FALSE	1	16	160	1	0.00625	0.0625	c2.cp.reactome.v2024.1.Hs.symbols	REGULATION_OF_KIT_SIGNALING	8839	1187	SOCS1	CD4+ Treg Trm	CD4+ T	T/ILC
ses_cd	pos	FALSE	1	108	49	1	0.0204082	0.00925926	c2.cp.reactome.v2024.1.Hs.symbols	REGULATION_OF_LIPID_METABOLISM_BY_PPARALPHA	8839	1188	ABCA1	CD4+ Treg Trm	CD4+ T	T/ILC
ses_cd	pos	FALSE	1	16	223	2	0.00896861	0.125	c2.cp.reactome.v2024.1.Hs.symbols	REGULATION_OF_MITF_M_DEPENDENT_GENES_INVOLVED_IN_CELL_CYCLE_AND_PROLIFERATION	8839	1192	CDKN1A,CDKN2A	CD4+ Treg Trm	CD4+ T	T/ILC
ses_cd	pos	FALSE	1	55	380	8	0.0210526	0.145455	c2.cp.reactome.v2024.1.Hs.symbols	REGULATION_OF_RUNX3_EXPRESSION_AND_ACTIVITY	8839	1211	PSMB10,CDKN2A,RUNX3,PSMB8,PSMA2,PSMA1,PSMB6,PSMB2	CD4+ Treg Trm	CD4+ T	T/ILC
ses_cd	pos	FALSE	1	36	374	1	0.0026738	0.0277778	c2.cp.reactome.v2024.1.Hs.symbols	REGULATION_OF_MITF_M_DEPENDENT_GENES_INVOLVED_IN_PIGMENTATION	8839	1194	ACTB	CD4+ Treg Trm	CD4+ T	T/ILC
ses_cd	pos	FALSE	1	85	459	4	0.0087146	0.0470588	c2.cp.reactome.v2024.1.Hs.symbols	REGULATION_OF_PLK1_ACTIVITY_AT_G2_M_TRANSITION	8839	1201	TUBB,PPP1CB,MAPRE1,CLASP1	CD4+ Treg Trm	CD4+ T	T/ILC
ses_cd	pos	FALSE	1	58	423	2	0.00472813	0.0344828	c2.cp.reactome.v2024.1.Hs.symbols	REGULATION_OF_PTEN_GENE_TRANSCRIPTION	8839	1202	EZH2,EED	CD4+ Treg Trm	CD4+ T	T/ILC
ses_cd	pos	FALSE	1	9	26	1	0.0384615	0.111111	c2.cp.reactome.v2024.1.Hs.symbols	REGULATION_OF_PTEN_LOCALIZATION	8839	1203	NEDD4	CD4+ Treg Trm	CD4+ T	T/ILC
ses_cd	pos	FALSE	1	68	380	7	0.0184211	0.102941	c2.cp.reactome.v2024.1.Hs.symbols	REGULATION_OF_PTEN_STABILITY_AND_ACTIVITY	8839	1205	NEDD4,PSMB10,PSMB8,PSMA2,PSMA1,PSMB6,PSMB2	CD4+ Treg Trm	CD4+ T	T/ILC
ses_cd	pos	FALSE	1	14	138	1	0.00724638	0.0714286	c2.cp.reactome.v2024.1.Hs.symbols	REGULATION_OF_PYRUVATE_DEHYDROGENASE_PDH_COMPLEX	8839	1206	PDK2	CD4+ Treg Trm	CD4+ T	T/ILC
ses_cd	pos	FALSE	1	32	138	1	0.00724638	0.03125	c2.cp.reactome.v2024.1.Hs.symbols	REGULATION_OF_PYRUVATE_METABOLISM	8839	1207	PDK2	CD4+ Treg Trm	CD4+ T	T/ILC
ses_cd	pos	FALSE	1	66	380	6	0.0157895	0.0909091	c2.cp.reactome.v2024.1.Hs.symbols	REGULATION_OF_RAS_BY_GAPS	8839	1208	PSMB10,PSMB8,PSMA2,PSMA1,PSMB6,PSMB2	CD4+ Treg Trm	CD4+ T	T/ILC
ses_cd	pos	FALSE	1	86	380	7	0.0184211	0.0813953	c2.cp.reactome.v2024.1.Hs.symbols	REGULATION_OF_MRNA_STABILITY_BY_PROTEINS_THAT_BIND_AU_RICH_ELEMENTS	8839	1195	PSMB10,MAPKAPK2,PSMB8,PSMA2,PSMA1,PSMB6,PSMB2	CD4+ Treg Trm	CD4+ T	T/ILC
ses_cd	pos	FALSE	1	52	65	1	0.0153846	0.0192308	c2.cp.reactome.v2024.1.Hs.symbols	SENESCENCE_ASSOCIATED_SECRETORY_PHENOTYPE_SASP	8839	1360	CDKN1A	CD4+ Treg Trm	CD4+ T	T/ILC
ses_cd	pos	FALSE	1	33	317	2	0.00630915	0.0606061	c2.cp.reactome.v2024.1.Hs.symbols	MITOCHONDRIAL_FATTY_ACID_BETA_OXIDATION	8839	837	ACOT9,PCCA	CD4+ Treg Trm	CD4+ T	T/ILC
ses_cd	pos	FALSE	1	106	65	1	0.0153846	0.00943396	c2.cp.reactome.v2024.1.Hs.symbols	MITF_M_REGULATED_MELANOCYTE_DEVELOPMENT	8839	834	CDKN1A	CD4+ Treg Trm	CD4+ T	T/ILC
ses_cd	pos	FALSE	1	140	22	2	0.0909091	0.0142857	c2.cp.reactome.v2024.1.Hs.symbols	FCGAMMA_RECEPTOR_FCGR_DEPENDENT_PHAGOCYTOSIS	8839	473	IGLC2,IGLC3	CD4+ Treg Trm	CD4+ T	T/ILC
ses_cd	pos	FALSE	1	90	22	2	0.0909091	0.0222222	c2.cp.reactome.v2024.1.Hs.symbols	FCGR3A_MEDIATED_IL10_SYNTHESIS	8839	474	IGLC2,IGLC3	CD4+ Treg Trm	CD4+ T	T/ILC
ses_cd	pos	FALSE	1	68	22	2	0.0909091	0.0294118	c2.cp.reactome.v2024.1.Hs.symbols	FCGR_ACTIVATION	8839	475	IGLC2,IGLC3	CD4+ Treg Trm	CD4+ T	T/ILC
ses_cd	pos	FALSE	1	184	22	2	0.0909091	0.0108696	c2.cp.reactome.v2024.1.Hs.symbols	FC_EPSILON_RECEPTOR_FCERI_SIGNALING	8839	476	IGLC2,IGLC3	CD4+ Treg Trm	CD4+ T	T/ILC
ses_cd	pos	FALSE	1	12	416	1	0.00240385	0.0833333	c2.cp.reactome.v2024.1.Hs.symbols	FERTILIZATION	8839	477	B4GALT1	CD4+ Treg Trm	CD4+ T	T/ILC
ses_cd	pos	FALSE	1	22	184	1	0.00543478	0.0454545	c2.cp.reactome.v2024.1.Hs.symbols	FGFR1_MUTANT_RECEPTOR_ACTIVATION	8839	481	STAT1	CD4+ Treg Trm	CD4+ T	T/ILC
ses_cd	pos	FALSE	1	38	372	3	0.00806452	0.0789474	c2.cp.reactome.v2024.1.Hs.symbols	FLT3_SIGNALING	8839	492	BCL2L11,PTPRJ,SLA	CD4+ Treg Trm	CD4+ T	T/ILC
ses_cd	pos	FALSE	1	134	22	2	0.0909091	0.0149254	c2.cp.reactome.v2024.1.Hs.symbols	FCERI_MEDIATED_NF_KB_ACTIVATION	8839	472	IGLC2,IGLC3	CD4+ Treg Trm	CD4+ T	T/ILC
ses_cd	pos	FALSE	1	27	323	3	0.00928793	0.111111	c2.cp.reactome.v2024.1.Hs.symbols	FLT3_SIGNALING_IN_DISEASE	8839	494	CDKN1A,PIM1,BCL2L1	CD4+ Treg Trm	CD4+ T	T/ILC
ses_cd	pos	FALSE	1	22	99	1	0.010101	0.0454545	c2.cp.reactome.v2024.1.Hs.symbols	FORMATION_OF_FIBRIN_CLOT_CLOTTING_CASCADE	8839	501	F5	CD4+ Treg Trm	CD4+ T	T/ILC
ses_cd	pos	FALSE	1	42	458	3	0.00655022	0.0714286	c2.cp.reactome.v2024.1.Hs.symbols	FORMATION_OF_INCISION_COMPLEX_IN_GG_NER	8839	502	SUMO3,DDB2,UBE2N	CD4+ Treg Trm	CD4+ T	T/ILC
ses_cd	pos	FALSE	1	62	380	8	0.0210526	0.129032	c2.cp.reactome.v2024.1.Hs.symbols	FORMATION_OF_PARAXIAL_MESODERM	8839	505	LFNG,PSMB10,RBPJ,PSMB8,PSMA2,PSMA1,PSMB6,PSMB2	CD4+ Treg Trm	CD4+ T	T/ILC
ses_cd	pos	FALSE	1	55	379	1	0.00263852	0.0181818	c2.cp.reactome.v2024.1.Hs.symbols	FORMATION_OF_RNA_POL_II_ELONGATION_COMPLEX	8839	506	EAF1	CD4+ Treg Trm	CD4+ T	T/ILC
ses_cd	pos	FALSE	1	11	307	2	0.00651466	0.181818	c2.cp.reactome.v2024.1.Hs.symbols	FORMATION_OF_SENESCENCE_ASSOCIATED_HETEROCHROMATIN_FOCI_SAHF	8839	507	CDKN1A,LMNB1	CD4+ Treg Trm	CD4+ T	T/ILC
ses_cd	pos	FALSE	1	4	126	1	0.00793651	0.25	c2.cp.reactome.v2024.1.Hs.symbols	FORMATION_OF_THE_ANTERIOR_NEURAL_PLATE	8839	509	ZEB2	CD4+ Treg Trm	CD4+ T	T/ILC
ses_cd	pos	FALSE	1	29	244	1	0.00409836	0.0344828	c2.cp.reactome.v2024.1.Hs.symbols	FORMATION_OF_THE_BETA_CATENIN_TCF_TRANSACTIVATING_COMPLEX	8839	510	RUNX3	CD4+ Treg Trm	CD4+ T	T/ILC
ses_cd	pos	FALSE	1	10	374	1	0.0026738	0.1	c2.cp.reactome.v2024.1.Hs.symbols	FOLDING_OF_ACTIN_BY_CCT_TRIC	8839	496	ACTB	CD4+ Treg Trm	CD4+ T	T/ILC
ses_cd	pos	FALSE	1	36	75	1	0.0133333	0.0277778	c2.cp.reactome.v2024.1.Hs.symbols	FORMATION_OF_THE_CORNIFIED_ENVELOPE	8839	511	FURIN	CD4+ Treg Trm	CD4+ T	T/ILC
ses_cd	pos	FALSE	1	86	22	2	0.0909091	0.0232558	c2.cp.reactome.v2024.1.Hs.symbols	FCERI_MEDIATED_MAPK_ACTIVATION	8839	471	IGLC2,IGLC3	CD4+ Treg Trm	CD4+ T	T/ILC
ses_cd	pos	FALSE	1	33	9	1	0.111111	0.030303	c2.cp.reactome.v2024.1.Hs.symbols	FATTY_ACYL_COA_BIOSYNTHESIS	8839	468	SLC27A2	CD4+ Treg Trm	CD4+ T	T/ILC
ses_cd	pos	FALSE	1	46	27	1	0.037037	0.0217391	c2.cp.reactome.v2024.1.Hs.symbols	EPH_EPHRIN_MEDIATED_REPULSION_OF_CELLS	8839	429	EPHB1	CD4+ Treg Trm	CD4+ T	T/ILC
ses_cd	pos	FALSE	1	85	464	8	0.0172414	0.0941176	c2.cp.reactome.v2024.1.Hs.symbols	EPH_EPHRIN_SIGNALING	8839	430	EPHB1,ARPC1B,ACTB,ARPC4,CDC42,PSEN1,ARPC2,ACTR3	CD4+ Treg Trm	CD4+ T	T/ILC
ses_cd	pos	FALSE	1	184	460	8	0.0173913	0.0434783	c2.cp.reactome.v2024.1.Hs.symbols	EPIGENETIC_REGULATION_OF_GENE_EXPRESSION	8839	431	EZH2,TET1,ACTB,EED,TET2,EHMT1,MBD2,KDM6A	CD4+ Treg Trm	CD4+ T	T/ILC
ses_cd	pos	FALSE	1	13	53	1	0.0188679	0.0769231	c2.cp.reactome.v2024.1.Hs.symbols	ERKS_ARE_INACTIVATED	8839	436	DUSP4	CD4+ Treg Trm	CD4+ T	T/ILC
ses_cd	pos	FALSE	1	22	53	1	0.0188679	0.0454545	c2.cp.reactome.v2024.1.Hs.symbols	ERK_MAPK_TARGETS	8839	437	DUSP4	CD4+ Treg Trm	CD4+ T	T/ILC
ses_cd	pos	FALSE	1	145	283	4	0.0141343	0.0275862	c2.cp.reactome.v2024.1.Hs.symbols	ER_TO_GOLGI_ANTEROGRADE_TRANSPORT	8839	445	F5,CTSC,ARF5,DCTN6	CD4+ Treg Trm	CD4+ T	T/ILC
ses_cd	pos	FALSE	1	151	58	1	0.0172414	0.00662252	c2.cp.reactome.v2024.1.Hs.symbols	ESR_MEDIATED_SIGNALING	8839	446	GNG8	CD4+ Treg Trm	CD4+ T	T/ILC
ses_cd	pos	FALSE	1	85	22	2	0.0909091	0.0235294	c2.cp.reactome.v2024.1.Hs.symbols	FCERI_MEDIATED_CA_2_MOBILIZATION	8839	470	IGLC2,IGLC3	CD4+ Treg Trm	CD4+ T	T/ILC
ses_cd	pos	FALSE	1	87	196	1	0.00510204	0.0114943	c2.cp.reactome.v2024.1.Hs.symbols	ESTROGEN_DEPENDENT_GENE_EXPRESSION	8839	449	KPNA2	CD4+ Treg Trm	CD4+ T	T/ILC
ses_cd	pos	FALSE	1	49	315	3	0.00952381	0.0612245	c2.cp.reactome.v2024.1.Hs.symbols	EXTENSION_OF_TELOMERES	8839	457	BLM,PCNA,STN1	CD4+ Treg Trm	CD4+ T	T/ILC
ses_cd	pos	FALSE	1	220	83	6	0.0722892	0.0272727	c2.cp.reactome.v2024.1.Hs.symbols	EXTRACELLULAR_MATRIX_ORGANIZATION	8839	458	NCAM1,ADAM12,SH3PXD2A,COL5A3,FURIN,COL5A1	CD4+ Treg Trm	CD4+ T	T/ILC
ses_cd	pos	FALSE	1	68	58	1	0.0172414	0.0147059	c2.cp.reactome.v2024.1.Hs.symbols	EXTRA_NUCLEAR_ESTROGEN_SIGNALING	8839	459	GNG8	CD4+ Treg Trm	CD4+ T	T/ILC
ses_cd	pos	FALSE	1	123	161	5	0.0310559	0.0406504	c2.cp.reactome.v2024.1.Hs.symbols	FACTORS_INVOLVED_IN_MEGAKARYOCYTE_DEVELOPMENT_AND_PLATELET_PRODUCTION	8839	461	KIF11,KIF1C,KIF18A,WEE1,RACGAP1	CD4+ Treg Trm	CD4+ T	T/ILC
ses_cd	pos	FALSE	1	39	287	3	0.010453	0.0769231	c2.cp.reactome.v2024.1.Hs.symbols	FANCONI_ANEMIA_PATHWAY	8839	462	DCLRE1A,FANCG,FANCA	CD4+ Treg Trm	CD4+ T	T/ILC
ses_cd	pos	FALSE	1	5	235	1	0.00425532	0.2	c2.cp.reactome.v2024.1.Hs.symbols	FASL_CD95L_SIGNALING	8839	463	FAS	CD4+ Treg Trm	CD4+ T	T/ILC
ses_cd	pos	FALSE	1	7	66	1	0.0151515	0.142857	c2.cp.reactome.v2024.1.Hs.symbols	FATTY_ACIDS_BOUND_TO_GPR40_FFAR1_REGULATE_INSULIN_SECRETION	8839	466	GNA15	CD4+ Treg Trm	CD4+ T	T/ILC
ses_cd	pos	FALSE	1	21	254	1	0.00393701	0.047619	c2.cp.reactome.v2024.1.Hs.symbols	ESTROGEN_DEPENDENT_NUCLEAR_EVENTS_DOWNSTREAM_OF_ESR_MEMBRANE_SIGNALING	8839	450	ELK1	CD4+ Treg Trm	CD4+ T	T/ILC
ses_cd	pos	FALSE	1	18	27	1	0.037037	0.0555556	c2.cp.reactome.v2024.1.Hs.symbols	EPHRIN_SIGNALING	8839	428	EPHB1	CD4+ Treg Trm	CD4+ T	T/ILC
ses_cd	pos	FALSE	1	4	126	1	0.00793651	0.25	c2.cp.reactome.v2024.1.Hs.symbols	FORMATION_OF_THE_POSTERIOR_NEURAL_PLATE	8839	514	ZEB2	CD4+ Treg Trm	CD4+ T	T/ILC
ses_cd	pos	FALSE	1	56	229	5	0.0218341	0.0892857	c2.cp.reactome.v2024.1.Hs.symbols	FOXO_MEDIATED_TRANSCRIPTION	8839	520	TXN,CDKN1A,GADD45A,BCL2L11,CCNG2	CD4+ Treg Trm	CD4+ T	T/ILC
ses_cd	pos	FALSE	1	36	187	2	0.0106952	0.0555556	c2.cp.reactome.v2024.1.Hs.symbols	GENERATION_OF_SECOND_MESSENGER_MOLECULES	8839	552	HLA-DQB1,HLA-DPB1	CD4+ Treg Trm	CD4+ T	T/ILC
ses_cd	pos	FALSE	1	37	417	4	0.00959233	0.108108	c2.cp.reactome.v2024.1.Hs.symbols	GENE_AND_PROTEIN_EXPRESSION_BY_JAK_STAT_SIGNALING_AFTER_INTERLEUKIN_12_STIMULATION	8839	553	MIF,STAT4,LMNB1,CDC42	CD4+ Treg Trm	CD4+ T	T/ILC
ses_cd	pos	FALSE	1	83	458	6	0.0131004	0.0722892	c2.cp.reactome.v2024.1.Hs.symbols	GLOBAL_GENOME_NUCLEOTIDE_EXCISION_REPAIR_GG_NER	8839	557	PCNA,TFPT,SUMO3,DDB2,ACTB,UBE2N	CD4+ Treg Trm	CD4+ T	T/ILC
ses_cd	pos	FALSE	1	33	58	1	0.0172414	0.030303	c2.cp.reactome.v2024.1.Hs.symbols	GLUCAGON_LIKE_PEPTIDE_1_GLP1_REGULATES_INSULIN_SECRETION	8839	558	GNG8	CD4+ Treg Trm	CD4+ T	T/ILC
ses_cd	pos	FALSE	1	26	361	3	0.00831025	0.115385	c2.cp.reactome.v2024.1.Hs.symbols	GLUCAGON_SIGNALING_IN_METABOLIC_REGULATION	8839	559	GNG8,ADCY3,GNG2	CD4+ Treg Trm	CD4+ T	T/ILC
ses_cd	pos	FALSE	1	22	58	1	0.0172414	0.0454545	c2.cp.reactome.v2024.1.Hs.symbols	GLUCAGON_TYPE_LIGAND_RECEPTORS	8839	560	GNG8	CD4+ Treg Trm	CD4+ T	T/ILC
ses_cd	pos	FALSE	1	21	31	1	0.0322581	0.047619	c2.cp.reactome.v2024.1.Hs.symbols	GLUCONEOGENESIS	8839	562	PCK2	CD4+ Treg Trm	CD4+ T	T/ILC
ses_cd	pos	FALSE	1	4	203	1	0.00492611	0.25	c2.cp.reactome.v2024.1.Hs.symbols	GDP_FUCOSE_BIOSYNTHESIS	8839	551	FUOM	CD4+ Treg Trm	CD4+ T	T/ILC
ses_cd	pos	FALSE	1	75	31	1	0.0322581	0.0133333	c2.cp.reactome.v2024.1.Hs.symbols	GLUCOSE_METABOLISM	8839	563	PCK2	CD4+ Treg Trm	CD4+ T	T/ILC
ses_cd	pos	FALSE	1	13	405	1	0.00246914	0.0769231	c2.cp.reactome.v2024.1.Hs.symbols	GLUTAMATE_AND_GLUTAMINE_METABOLISM	8839	565	GLUD1	CD4+ Treg Trm	CD4+ T	T/ILC
ses_cd	pos	FALSE	1	30	133	1	0.0075188	0.0333333	c2.cp.reactome.v2024.1.Hs.symbols	GLUTATHIONE_CONJUGATION	8839	567	GGT1	CD4+ Treg Trm	CD4+ T	T/ILC
ses_cd	pos	FALSE	1	12	133	1	0.0075188	0.0833333	c2.cp.reactome.v2024.1.Hs.symbols	GLUTATHIONE_SYNTHESIS_AND_RECYCLING	8839	568	GGT1	CD4+ Treg Trm	CD4+ T	T/ILC
ses_cd	pos	FALSE	1	105	25	2	0.08	0.0190476	c2.cp.reactome.v2024.1.Hs.symbols	GLYCEROPHOSPHOLIPID_BIOSYNTHESIS	8839	569	PLB1,GPAT3	CD4+ Treg Trm	CD4+ T	T/ILC
ses_cd	pos	FALSE	1	7	152	1	0.00657895	0.142857	c2.cp.reactome.v2024.1.Hs.symbols	GLYCEROPHOSPHOLIPID_CATABOLISM	8839	570	GDPD5	CD4+ Treg Trm	CD4+ T	T/ILC
ses_cd	pos	FALSE	1	13	446	2	0.0044843	0.153846	c2.cp.reactome.v2024.1.Hs.symbols	GLYCOGEN_BREAKDOWN_GLYCOGENOLYSIS	8839	572	GYG1,PHKB	CD4+ Treg Trm	CD4+ T	T/ILC
ses_cd	pos	FALSE	1	23	446	3	0.00672646	0.130435	c2.cp.reactome.v2024.1.Hs.symbols	GLYCOGEN_METABOLISM	8839	573	GYG1,UGP2,PHKB	CD4+ Treg Trm	CD4+ T	T/ILC
ses_cd	pos	FALSE	1	7	337	2	0.00593472	0.285714	c2.cp.reactome.v2024.1.Hs.symbols	GLUCURONIDATION	8839	564	UGP2,SLC35D1	CD4+ Treg Trm	CD4+ T	T/ILC
ses_cd	pos	FALSE	1	41	460	1	0.00217391	0.0243902	c2.cp.reactome.v2024.1.Hs.symbols	FORMATION_OF_WDR5_CONTAINING_HISTONE_MODIFYING_COMPLEXES	8839	517	KDM6A	CD4+ Treg Trm	CD4+ T	T/ILC
ses_cd	pos	FALSE	1	86	322	8	0.0248447	0.0930233	c2.cp.reactome.v2024.1.Hs.symbols	GASTRULATION	8839	550	LFNG,ZEB2,PSMB10,RBPJ,PSMB8,PSMA2,PSMA1,PSMB6	CD4+ Treg Trm	CD4+ T	T/ILC
ses_cd	pos	FALSE	1	11	374	1	0.0026738	0.0909091	c2.cp.reactome.v2024.1.Hs.symbols	GAP_JUNCTION_DEGRADATION	8839	547	ACTB	CD4+ Treg Trm	CD4+ T	T/ILC
ses_cd	pos	FALSE	1	15	229	3	0.0131004	0.2	c2.cp.reactome.v2024.1.Hs.symbols	FOXO_MEDIATED_TRANSCRIPTION_OF_CELL_CYCLE_GENES	8839	521	CDKN1A,GADD45A,CCNG2	CD4+ Treg Trm	CD4+ T	T/ILC
ses_cd	pos	FALSE	1	16	412	2	0.00485437	0.125	c2.cp.reactome.v2024.1.Hs.symbols	FOXO_MEDIATED_TRANSCRIPTION_OF_CELL_DEATH_GENES	8839	522	BCL2L11,STK11	CD4+ Treg Trm	CD4+ T	T/ILC
ses_cd	pos	FALSE	1	10	66	1	0.0151515	0.1	c2.cp.reactome.v2024.1.Hs.symbols	FREE_FATTY_ACIDS_REGULATE_INSULIN_SECRETION	8839	524	GNA15	CD4+ Treg Trm	CD4+ T	T/ILC
ses_cd	pos	FALSE	1	27	342	2	0.00584795	0.0740741	c2.cp.reactome.v2024.1.Hs.symbols	G0_AND_EARLY_G1	8839	532	PCNA,TFDP1	CD4+ Treg Trm	CD4+ T	T/ILC
ses_cd	pos	FALSE	1	67	380	9	0.0236842	0.134328	c2.cp.reactome.v2024.1.Hs.symbols	G1_S_DNA_DAMAGE_CHECKPOINTS	8839	533	CDKN1A,CHEK1,PSMB10,CDKN2A,PSMB8,PSMA2,PSMA1,PSMB6,PSMB2	CD4+ Treg Trm	CD4+ T	T/ILC
ses_cd	pos	FALSE	1	29	342	3	0.00877193	0.103448	c2.cp.reactome.v2024.1.Hs.symbols	G1_S_SPECIFIC_TRANSCRIPTION	8839	534	TYMS,PCNA,TFDP1	CD4+ Treg Trm	CD4+ T	T/ILC
ses_cd	pos	FALSE	1	131	388	16	0.0412371	0.122137	c2.cp.reactome.v2024.1.Hs.symbols	G2_M_CHECKPOINTS	8839	535	CLSPN,RBBP8,CHEK1,BRIP1,WEE1,PSMB10,BLM,PSMB8,PSMA2,PSMA1,PSMB6,BARD1,YWHAH,MCM6,PSMB2,NSD2	CD4+ Treg Trm	CD4+ T	T/ILC
ses_cd	pos	FALSE	1	32	374	1	0.0026738	0.03125	c2.cp.reactome.v2024.1.Hs.symbols	GAP_JUNCTION_TRAFFICKING_AND_REGULATION	8839	548	ACTB	CD4+ Treg Trm	CD4+ T	T/ILC
ses_cd	pos	FALSE	1	59	165	5	0.030303	0.0847458	c2.cp.reactome.v2024.1.Hs.symbols	G2_M_DNA_DAMAGE_CHECKPOINT	8839	536	RBBP8,CHEK1,BRIP1,WEE1,BLM	CD4+ Treg Trm	CD4+ T	T/ILC
ses_cd	pos	FALSE	1	5	194	1	0.00515464	0.2	c2.cp.reactome.v2024.1.Hs.symbols	G2_PHASE	8839	538	E2F3	CD4+ Treg Trm	CD4+ T	T/ILC
ses_cd	pos	FALSE	1	14	233	1	0.00429185	0.0714286	c2.cp.reactome.v2024.1.Hs.symbols	GAB1_SIGNALOSOME	8839	539	PAG1	CD4+ Treg Trm	CD4+ T	T/ILC
ses_cd	pos	FALSE	1	32	185	2	0.0108108	0.0625	c2.cp.reactome.v2024.1.Hs.symbols	GABA_B_RECEPTOR_ACTIVATION	8839	540	GNG8,ADCY3	CD4+ Treg Trm	CD4+ T	T/ILC
ses_cd	pos	FALSE	1	39	58	1	0.0172414	0.025641	c2.cp.reactome.v2024.1.Hs.symbols	GABA_RECEPTOR_ACTIVATION	8839	541	GNG8	CD4+ Treg Trm	CD4+ T	T/ILC
ses_cd	pos	FALSE	1	51	75	1	0.0133333	0.0196078	c2.cp.reactome.v2024.1.Hs.symbols	GAMMA_CARBOXYLATION_HYPUSINYLATION_HYDROXYLATION_AND_ARYLSULFATASE_ACTIVATION	8839	543	FURIN	CD4+ Treg Trm	CD4+ T	T/ILC
ses_cd	pos	FALSE	1	6	75	1	0.0133333	0.166667	c2.cp.reactome.v2024.1.Hs.symbols	GAMMA_CARBOXYLATION_TRANSPORT_AND_AMINO_TERMINAL_CLEAVAGE_OF_PROTEINS	8839	544	FURIN	CD4+ Treg Trm	CD4+ T	T/ILC
ses_cd	pos	FALSE	1	25	252	1	0.00396825	0.04	c2.cp.reactome.v2024.1.Hs.symbols	GAP_FILLING_DNA_REPAIR_SYNTHESIS_AND_LIGATION_IN_GG_NER	8839	545	PCNA	CD4+ Treg Trm	CD4+ T	T/ILC
ses_cd	pos	FALSE	1	5	145	1	0.00689655	0.2	c2.cp.reactome.v2024.1.Hs.symbols	G2_M_DNA_REPLICATION_CHECKPOINT	8839	537	WEE1	CD4+ Treg Trm	CD4+ T	T/ILC
ses_cd	pos	FALSE	1	13	212	1	0.00471698	0.0769231	c2.cp.reactome.v2024.1.Hs.symbols	GLYCOGEN_STORAGE_DISEASES	8839	574	GYG1	CD4+ Treg Trm	CD4+ T	T/ILC
ses_cd	pos	FALSE	1	40	464	7	0.0150862	0.175	c2.cp.reactome.v2024.1.Hs.symbols	EPHB_MEDIATED_FORWARD_SIGNALING	8839	427	EPHB1,ARPC1B,ACTB,ARPC4,CDC42,ARPC2,ACTR3	CD4+ Treg Trm	CD4+ T	T/ILC
ses_cd	pos	FALSE	1	31	227	1	0.00440529	0.0322581	c2.cp.reactome.v2024.1.Hs.symbols	ENDOSOMAL_SORTING_COMPLEX_REQUIRED_FOR_TRANSPORT_ESCRT	8839	421	STAM	CD4+ Treg Trm	CD4+ T	T/ILC
ses_cd	pos	FALSE	1	83	456	7	0.0153509	0.0843373	c2.cp.reactome.v2024.1.Hs.symbols	DEGRADATION_OF_BETA_CATENIN_BY_THE_DESTRUCTION_COMPLEX	8839	336	PSMB10,PSMB8,PSMA2,PSMA1,PSMB6,PSMB2,PPP2R5E	CD4+ Treg Trm	CD4+ T	T/ILC
ses_cd	pos	FALSE	1	56	380	6	0.0157895	0.107143	c2.cp.reactome.v2024.1.Hs.symbols	DEGRADATION_OF_DVL	8839	338	PSMB10,PSMB8,PSMA2,PSMA1,PSMB6,PSMB2	CD4+ Treg Trm	CD4+ T	T/ILC
ses_cd	pos	FALSE	1	58	380	6	0.0157895	0.103448	c2.cp.reactome.v2024.1.Hs.symbols	DEGRADATION_OF_GLI1_BY_THE_PROTEASOME	8839	339	PSMB10,PSMB8,PSMA2,PSMA1,PSMB6,PSMB2	CD4+ Treg Trm	CD4+ T	T/ILC
ses_cd	pos	FALSE	1	99	128	5	0.0390625	0.0505051	c2.cp.reactome.v2024.1.Hs.symbols	DEGRADATION_OF_THE_EXTRACELLULAR_MATRIX	8839	340	COL5A3,FURIN,COL5A1,CAPN2,ADAM8	CD4+ Treg Trm	CD4+ T	T/ILC
ses_cd	pos	FALSE	1	15	307	1	0.00325733	0.0666667	c2.cp.reactome.v2024.1.Hs.symbols	DEPOLYMERIZATION_OF_THE_NUCLEAR_LAMINA	8839	341	LMNB1	CD4+ Treg Trm	CD4+ T	T/ILC
ses_cd	pos	FALSE	1	28	190	4	0.0210526	0.142857	c2.cp.reactome.v2024.1.Hs.symbols	DEPOSITION_OF_NEW_CENPA_CONTAINING_NUCLEOSOMES_AT_THE_CENTROMERE	8839	342	CENPI,CENPM,CENPA,CENPO	CD4+ Treg Trm	CD4+ T	T/ILC
ses_cd	pos	FALSE	1	30	381	4	0.0104987	0.133333	c2.cp.reactome.v2024.1.Hs.symbols	DETOXIFICATION_OF_REACTIVE_OXYGEN_SPECIES	8839	344	TXN,NCF4,ATOX1,PRDX1	CD4+ Treg Trm	CD4+ T	T/ILC
ses_cd	pos	FALSE	1	54	380	6	0.0157895	0.111111	c2.cp.reactome.v2024.1.Hs.symbols	DEGRADATION_OF_AXIN	8839	335	PSMB10,PSMB8,PSMA2,PSMA1,PSMB6,PSMB2	CD4+ Treg Trm	CD4+ T	T/ILC
ses_cd	pos	FALSE	1	234	418	25	0.0598086	0.106838	c2.cp.reactome.v2024.1.Hs.symbols	DEUBIQUITINATION	8839	345	CLSPN,TNIP3,USP28,PSMB10,TNFAIP3,BIRC3,USP49,STAM,TRAF3,RNF135,TFPT,PSMB8,PSMA2,PSMA1,TNIP2,PSMB6,OTUD5,BARD1,TNIP1,DDB2,ACTB,PSMB2,USP12,STAMBPL1,VCPIP1	CD4+ Treg Trm	CD4+ T	T/ILC
ses_cd	pos	FALSE	1	7	302	1	0.00331126	0.142857	c2.cp.reactome.v2024.1.Hs.symbols	DEX_H_BOX_HELICASES_ACTIVATE_TYPE_I_IFN_AND_INFLAMMATORY_CYTOKINES_PRODUCTION	8839	347	NFKB2	CD4+ Treg Trm	CD4+ T	T/ILC
ses_cd	pos	FALSE	1	19	103	1	0.00970874	0.0526316	c2.cp.reactome.v2024.1.Hs.symbols	DIFFERENTIATION_OF_KERATINOCYTES_IN_INTERFOLLICULAR_EPIDERMIS_IN_MAMMALIAN_SKIN	8839	348	TFRC	CD4+ Treg Trm	CD4+ T	T/ILC
ses_cd	pos	FALSE	1	27	456	1	0.00219298	0.037037	c2.cp.reactome.v2024.1.Hs.symbols	DISASSEMBLY_OF_THE_DESTRUCTION_COMPLEX_AND_RECRUITMENT_OF_AXIN_TO_THE_MEMBRANE	8839	353	PPP2R5E	CD4+ Treg Trm	CD4+ T	T/ILC
ses_cd	pos	FALSE	1	27	416	1	0.00240385	0.037037	c2.cp.reactome.v2024.1.Hs.symbols	DISEASES_ASSOCIATED_WITH_GLYCOSAMINOGLYCAN_METABOLISM	8839	354	B4GALT1	CD4+ Treg Trm	CD4+ T	T/ILC
ses_cd	pos	FALSE	1	20	416	1	0.00240385	0.05	c2.cp.reactome.v2024.1.Hs.symbols	DISEASES_ASSOCIATED_WITH_N_GLYCOSYLATION_OF_PROTEINS	8839	356	B4GALT1	CD4+ Treg Trm	CD4+ T	T/ILC
ses_cd	pos	FALSE	1	53	117	1	0.00854701	0.0188679	c2.cp.reactome.v2024.1.Hs.symbols	DISEASES_ASSOCIATED_WITH_O_GLYCOSYLATION_OF_PROTEINS	8839	357	LFNG	CD4+ Treg Trm	CD4+ T	T/ILC
ses_cd	pos	FALSE	1	5	172	1	0.00581395	0.2	c2.cp.reactome.v2024.1.Hs.symbols	DISEASES_OF_BASE_EXCISION_REPAIR	8839	359	NTHL1	CD4+ Treg Trm	CD4+ T	T/ILC
ses_cd	pos	FALSE	1	940	10	1	0.1	0.00106383	c2.cp.reactome.v2024.1.Hs.symbols	DEVELOPMENTAL_BIOLOGY	8839	346	NCAM1	CD4+ Treg Trm	CD4+ T	T/ILC
ses_cd	pos	FALSE	1	30	212	1	0.00471698	0.0333333	c2.cp.reactome.v2024.1.Hs.symbols	DISEASES_OF_CARBOHYDRATE_METABOLISM	8839	360	GYG1	CD4+ Treg Trm	CD4+ T	T/ILC
ses_cd	pos	FALSE	1	10	131	1	0.00763359	0.1	c2.cp.reactome.v2024.1.Hs.symbols	DEFENSINS	8839	334	CCR6	CD4+ Treg Trm	CD4+ T	T/ILC
ses_cd	pos	FALSE	1	12	3	1	0.333333	0.0833333	c2.cp.reactome.v2024.1.Hs.symbols	DEFECTS_IN_COBALAMIN_B12_METABOLISM	8839	330	CUBN	CD4+ Treg Trm	CD4+ T	T/ILC
ses_cd	pos	FALSE	1	131	458	11	0.0240175	0.0839695	c2.cp.reactome.v2024.1.Hs.symbols	C_TYPE_LECTIN_RECEPTORS_CLRS	8839	298	PSMB10,PSMB8,PSMA2,NFKB2,PSMA1,PSMB6,MALT1,ITPR1,PSMB2,TAB2,UBE2N	CD4+ Treg Trm	CD4+ T	T/ILC
ses_cd	pos	FALSE	1	35	196	2	0.0102041	0.0571429	c2.cp.reactome.v2024.1.Hs.symbols	DAG_AND_IP3_SIGNALING	8839	299	ADCY3,KPNA2	CD4+ Treg Trm	CD4+ T	T/ILC
ses_cd	pos	FALSE	1	22	118	1	0.00847458	0.0454545	c2.cp.reactome.v2024.1.Hs.symbols	DARPP_32_EVENTS	8839	302	PDE4A	CD4+ Treg Trm	CD4+ T	T/ILC
ses_cd	pos	FALSE	1	14	417	1	0.00239808	0.0714286	c2.cp.reactome.v2024.1.Hs.symbols	DCC_MEDIATED_ATTRACTIVE_SIGNALING	8839	303	CDC42	CD4+ Treg Trm	CD4+ T	T/ILC
ses_cd	pos	FALSE	1	66	438	10	0.0228311	0.151515	c2.cp.reactome.v2024.1.Hs.symbols	DDX58_IFIH1_MEDIATED_INDUCTION_OF_INTERFERON_ALPHA_BETA	8839	304	TNFAIP3,DHX58,TRAF3,RNF135,UBE2L6,NFKB2,OTUD5,TANK,MAP3K1,ATG5	CD4+ Treg Trm	CD4+ T	T/ILC
ses_cd	pos	FALSE	1	36	56	1	0.0178571	0.0277778	c2.cp.reactome.v2024.1.Hs.symbols	DEACTIVATION_OF_THE_BETA_CATENIN_TRANSACTIVATING_COMPLEX	8839	305	SOX4	CD4+ Treg Trm	CD4+ T	T/ILC
ses_cd	pos	FALSE	1	53	359	1	0.00278552	0.0188679	c2.cp.reactome.v2024.1.Hs.symbols	DEADENYLATION_DEPENDENT_MRNA_DECAY	8839	306	DCPS	CD4+ Treg Trm	CD4+ T	T/ILC
ses_cd	pos	FALSE	1	20	3	1	0.333333	0.05	c2.cp.reactome.v2024.1.Hs.symbols	DEFECTS_IN_VITAMIN_AND_COFACTOR_METABOLISM	8839	331	CUBN	CD4+ Treg Trm	CD4+ T	T/ILC
ses_cd	pos	FALSE	1	149	448	12	0.0267857	0.0805369	c2.cp.reactome.v2024.1.Hs.symbols	DEATH_RECEPTOR_SIGNALING	8839	308	TNFAIP3,BIRC3,MAPKAPK2,BCL2L11,FAS,ARHGEF12,PREX1,OTULIN,PLEKHG2,TAB2,CFLAR,PSEN1	CD4+ Treg Trm	CD4+ T	T/ILC
ses_cd	pos	FALSE	1	3	416	1	0.00240385	0.333333	c2.cp.reactome.v2024.1.Hs.symbols	DEFECTIVE_B4GALT1_CAUSES_B4GALT1_CDG_CDG_2D	8839	311	B4GALT1	CD4+ Treg Trm	CD4+ T	T/ILC
ses_cd	pos	FALSE	1	10	392	1	0.00255102	0.1	c2.cp.reactome.v2024.1.Hs.symbols	DEFECTIVE_C1GALT1C1_CAUSES_TNPS	8839	313	C1GALT1	CD4+ Treg Trm	CD4+ T	T/ILC
ses_cd	pos	FALSE	1	60	380	6	0.0157895	0.1	c2.cp.reactome.v2024.1.Hs.symbols	DEFECTIVE_CFTR_CAUSES_CYSTIC_FIBROSIS	8839	314	PSMB10,PSMB8,PSMA2,PSMA1,PSMB6,PSMB2	CD4+ Treg Trm	CD4+ T	T/ILC
ses_cd	pos	FALSE	1	25	381	5	0.0131234	0.2	c2.cp.reactome.v2024.1.Hs.symbols	DEFECTIVE_INTRINSIC_PATHWAY_FOR_APOPTOSIS	8839	325	CAPN2,BCL2L11,CDKN2A,LMNB1,PRDX1	CD4+ Treg Trm	CD4+ T	T/ILC
ses_cd	pos	FALSE	1	5	117	1	0.00854701	0.2	c2.cp.reactome.v2024.1.Hs.symbols	DEFECTIVE_LFNG_CAUSES_SCDO3	8839	326	LFNG	CD4+ Treg Trm	CD4+ T	T/ILC
ses_cd	pos	FALSE	1	7	230	1	0.00434783	0.142857	c2.cp.reactome.v2024.1.Hs.symbols	DEFECTIVE_RIPK1_MEDIATED_REGULATED_NECROSIS	8839	327	MLKL	CD4+ Treg Trm	CD4+ T	T/ILC
ses_cd	pos	FALSE	1	8	317	1	0.00315457	0.125	c2.cp.reactome.v2024.1.Hs.symbols	DEFECTS_IN_BIOTIN_BTN_METABOLISM	8839	329	PCCA	CD4+ Treg Trm	CD4+ T	T/ILC
ses_cd	pos	FALSE	1	61	380	7	0.0184211	0.114754	c2.cp.reactome.v2024.1.Hs.symbols	DECTIN_1_MEDIATED_NONCANONICAL_NF_KB_SIGNALING	8839	309	PSMB10,PSMB8,PSMA2,NFKB2,PSMA1,PSMB6,PSMB2	CD4+ Treg Trm	CD4+ T	T/ILC
ses_cd	pos	FALSE	1	27	412	1	0.00242718	0.037037	c2.cp.reactome.v2024.1.Hs.symbols	ENERGY_DEPENDENT_REGULATION_OF_MTOR_BY_LKB1_AMPK	8839	423	STK11	CD4+ Treg Trm	CD4+ T	T/ILC
ses_cd	pos	FALSE	1	50	172	4	0.0232558	0.08	c2.cp.reactome.v2024.1.Hs.symbols	DISEASES_OF_DNA_REPAIR	8839	361	RBBP8,BRIP1,BLM,NTHL1	CD4+ Treg Trm	CD4+ T	T/ILC
ses_cd	pos	FALSE	1	28	302	2	0.00662252	0.0714286	c2.cp.reactome.v2024.1.Hs.symbols	DISEASES_OF_IMMUNE_SYSTEM	8839	364	TRAF3,NFKB2	CD4+ Treg Trm	CD4+ T	T/ILC
ses_cd	pos	FALSE	1	80	380	9	0.0236842	0.1125	c2.cp.reactome.v2024.1.Hs.symbols	DOWNSTREAM_SIGNALING_EVENTS_OF_B_CELL_RECEPTOR_BCR	8839	394	PSMB10,PSMB8,PSMA2,FKBP1A,PSMA1,PSMB6,RASGRP1,MALT1,PSMB2	CD4+ Treg Trm	CD4+ T	T/ILC
ses_cd	pos	FALSE	1	26	184	1	0.00543478	0.0384615	c2.cp.reactome.v2024.1.Hs.symbols	DOWNSTREAM_SIGNAL_TRANSDUCTION	8839	399	STAT1	CD4+ Treg Trm	CD4+ T	T/ILC
ses_cd	pos	FALSE	1	63	428	7	0.0163551	0.111111	c2.cp.reactome.v2024.1.Hs.symbols	DRUG_ADME	8839	400	GGT1,SLC16A1,NME1,ADA,HPRT1,ITPA,ABCC1	CD4+ Treg Trm	CD4+ T	T/ILC
ses_cd	pos	FALSE	1	40	369	2	0.00542005	0.05	c2.cp.reactome.v2024.1.Hs.symbols	DUAL_INCISION_IN_GG_NER	8839	402	PCNA,DDB2	CD4+ Treg Trm	CD4+ T	T/ILC
ses_cd	pos	FALSE	1	62	252	1	0.00396825	0.016129	c2.cp.reactome.v2024.1.Hs.symbols	DUAL_INCISION_IN_TC_NER	8839	403	PCNA	CD4+ Treg Trm	CD4+ T	T/ILC
ses_cd	pos	FALSE	1	22	342	1	0.00292398	0.0454545	c2.cp.reactome.v2024.1.Hs.symbols	E2F_MEDIATED_REGULATION_OF_DNA_REPLICATION	8839	405	TFDP1	CD4+ Treg Trm	CD4+ T	T/ILC
ses_cd	pos	FALSE	1	43	458	4	0.00873362	0.0930233	c2.cp.reactome.v2024.1.Hs.symbols	E3_UBIQUITIN_LIGASES_UBIQUITINATE_TARGET_PROTEINS	8839	406	PCNA,RNF181,PEX2,UBE2N	CD4+ Treg Trm	CD4+ T	T/ILC
ses_cd	pos	FALSE	1	25	383	1	0.00261097	0.04	c2.cp.reactome.v2024.1.Hs.symbols	DOWNREGULATION_OF_TGF_BETA_RECEPTOR_SIGNALING	8839	393	PPP1CB	CD4+ Treg Trm	CD4+ T	T/ILC
ses_cd	pos	FALSE	1	14	62	1	0.016129	0.0714286	c2.cp.reactome.v2024.1.Hs.symbols	EARLY_PHASE_OF_HIV_LIFE_CYCLE	8839	407	CCR5	CD4+ Treg Trm	CD4+ T	T/ILC
ses_cd	pos	FALSE	1	49	83	3	0.0361446	0.0612245	c2.cp.reactome.v2024.1.Hs.symbols	ECM_PROTEOGLYCANS	8839	409	NCAM1,COL5A3,COL5A1	CD4+ Treg Trm	CD4+ T	T/ILC
ses_cd	pos	FALSE	1	25	377	3	0.00795756	0.12	c2.cp.reactome.v2024.1.Hs.symbols	EFFECTS_OF_PIP2_HYDROLYSIS	8839	410	DGKI,RASGRP1,ITPR1	CD4+ Treg Trm	CD4+ T	T/ILC
ses_cd	pos	FALSE	1	27	417	2	0.00479616	0.0740741	c2.cp.reactome.v2024.1.Hs.symbols	EGFR_DOWNREGULATION	8839	411	STAM,CDC42	CD4+ Treg Trm	CD4+ T	T/ILC
ses_cd	pos	FALSE	1	26	179	1	0.00558659	0.0384615	c2.cp.reactome.v2024.1.Hs.symbols	EGR2_AND_SOX10_MEDIATED_INITIATION_OF_SCHWANN_CELL_MYELINATION	8839	414	WWTR1	CD4+ Treg Trm	CD4+ T	T/ILC
ses_cd	pos	FALSE	1	13	70	1	0.0142857	0.0769231	c2.cp.reactome.v2024.1.Hs.symbols	EICOSANOID_LIGAND_BINDING_RECEPTORS	8839	416	PTGIR	CD4+ Treg Trm	CD4+ T	T/ILC
ses_cd	pos	FALSE	1	27	75	1	0.0133333	0.037037	c2.cp.reactome.v2024.1.Hs.symbols	ELASTIC_FIBRE_FORMATION	8839	417	FURIN	CD4+ Treg Trm	CD4+ T	T/ILC
ses_cd	pos	FALSE	1	12	377	1	0.00265252	0.0833333	c2.cp.reactome.v2024.1.Hs.symbols	ELEVATION_OF_CYTOSOLIC_CA2_LEVELS	8839	419	ITPR1	CD4+ Treg Trm	CD4+ T	T/ILC
ses_cd	pos	FALSE	1	35	429	3	0.00699301	0.0857143	c2.cp.reactome.v2024.1.Hs.symbols	EARLY_SARS_COV_2_INFECTION_EVENTS	8839	408	FURIN,ZCRB1,VHL	CD4+ Treg Trm	CD4+ T	T/ILC
ses_cd	pos	FALSE	1	114	117	1	0.00854701	0.00877193	c2.cp.reactome.v2024.1.Hs.symbols	DISEASES_OF_GLYCOSYLATION	8839	362	LFNG	CD4+ Treg Trm	CD4+ T	T/ILC
ses_cd	pos	FALSE	1	30	184	2	0.0108696	0.0666667	c2.cp.reactome.v2024.1.Hs.symbols	DOWNREGULATION_OF_SMAD2_3_SMAD4_TRANSCRIPTIONAL_ACTIVITY	8839	392	WWTR1,STAT1	CD4+ Treg Trm	CD4+ T	T/ILC
ses_cd	pos	FALSE	1	23	34	1	0.0294118	0.0434783	c2.cp.reactome.v2024.1.Hs.symbols	DOPAMINE_NEUROTRANSMITTER_RELEASE_CYCLE	8839	387	LIN7A	CD4+ Treg Trm	CD4+ T	T/ILC
ses_cd	pos	FALSE	1	197	3	1	0.333333	0.00507614	c2.cp.reactome.v2024.1.Hs.symbols	DISEASES_OF_METABOLISM	8839	365	CUBN	CD4+ Treg Trm	CD4+ T	T/ILC
ses_cd	pos	FALSE	1	38	342	4	0.0116959	0.105263	c2.cp.reactome.v2024.1.Hs.symbols	DISEASES_OF_MITOTIC_CELL_CYCLE	8839	367	CDKN1A,E2F3,UBE2S,TFDP1	CD4+ Treg Trm	CD4+ T	T/ILC
ses_cd	pos	FALSE	1	45	423	8	0.0189125	0.177778	c2.cp.reactome.v2024.1.Hs.symbols	DISEASES_OF_PROGRAMMED_CELL_DEATH	8839	368	CAPN2,BCL2L11,CDKN2A,MLKL,EZH2,LMNB1,PRDX1,EED	CD4+ Treg Trm	CD4+ T	T/ILC
ses_cd	pos	FALSE	1	418	383	26	0.0678851	0.062201	c2.cp.reactome.v2024.1.Hs.symbols	DISEASES_OF_SIGNAL_TRANSDUCTION_BY_GROWTH_FACTOR_RECEPTORS_AND_SECOND_MESSENGERS	8839	369	CDKN1A,CD80,HDAC9,PSMB10,PIM1,STAT1,KSR1,BCL2L11,DUSP10,AGTRAP,RBPJ,RNF213,DUSP16,PSMB8,PSMA2,TPM4,FKBP1A,PSMA1,MCL1,PSMB6,BCL2L1,HDAC4,ICOS,ACTB,PSMB2,PPP1CB	CD4+ Treg Trm	CD4+ T	T/ILC
ses_cd	pos	FALSE	1	142	322	8	0.0248447	0.056338	c2.cp.reactome.v2024.1.Hs.symbols	DISORDERS_OF_TRANSMEMBRANE_TRANSPORTERS	8839	371	ABCA1,PSMB10,SLC16A1,ABCD1,PSMB8,PSMA2,PSMA1,PSMB6	CD4+ Treg Trm	CD4+ T	T/ILC
ses_cd	pos	FALSE	1	9	172	1	0.00581395	0.111111	c2.cp.reactome.v2024.1.Hs.symbols	DISPLACEMENT_OF_DNA_GLYCOSYLASE_BY_APEX1	8839	372	NTHL1	CD4+ Treg Trm	CD4+ T	T/ILC
ses_cd	pos	FALSE	1	48	29	1	0.0344828	0.0208333	c2.cp.reactome.v2024.1.Hs.symbols	DNA_DAMAGE_BYPASS	8839	374	DTL	CD4+ Treg Trm	CD4+ T	T/ILC
ses_cd	pos	FALSE	1	9	26	1	0.0384615	0.111111	c2.cp.reactome.v2024.1.Hs.symbols	DOWNREGULATION_OF_ERBB4_SIGNALING	8839	391	NEDD4	CD4+ Treg Trm	CD4+ T	T/ILC
ses_cd	pos	FALSE	1	38	374	3	0.00802139	0.0789474	c2.cp.reactome.v2024.1.Hs.symbols	DNA_DAMAGE_RECOGNITION_IN_GG_NER	8839	375	TFPT,DDB2,ACTB	CD4+ Treg Trm	CD4+ T	T/ILC
ses_cd	pos	FALSE	1	131	78	4	0.0512821	0.0305344	c2.cp.reactome.v2024.1.Hs.symbols	DNA_DOUBLE_STRAND_BREAK_REPAIR	8839	378	CLSPN,RBBP8,POLQ,CHEK1	CD4+ Treg Trm	CD4+ T	T/ILC
ses_cd	pos	FALSE	1	43	458	4	0.00873362	0.0930233	c2.cp.reactome.v2024.1.Hs.symbols	DNA_DOUBLE_STRAND_BREAK_RESPONSE	8839	379	KPNA2,BARD1,NSD2,UBE2N	CD4+ Treg Trm	CD4+ T	T/ILC
ses_cd	pos	FALSE	1	280	396	21	0.0530303	0.075	c2.cp.reactome.v2024.1.Hs.symbols	DNA_REPAIR	8839	381	DTL,CLSPN,RBBP8,POLQ,CHEK1,BRIP1,BLM,NTHL1,DCLRE1A,KPNA2,FANCG,PCNA,TFPT,FANCA,UBE2L6,BARD1,SUMO3,DDB2,ACTB,NSD2,RCHY1	CD4+ Treg Trm	CD4+ T	T/ILC
ses_cd	pos	FALSE	1	127	380	10	0.0263158	0.0787402	c2.cp.reactome.v2024.1.Hs.symbols	DNA_REPLICATION	8839	382	GMNN,PSMB10,PCNA,PSMB8,PSMA2,PSMA1,UBE2S,PSMB6,MCM6,PSMB2	CD4+ Treg Trm	CD4+ T	T/ILC
ses_cd	pos	FALSE	1	100	380	9	0.0236842	0.09	c2.cp.reactome.v2024.1.Hs.symbols	DNA_REPLICATION_PRE_INITIATION	8839	384	GMNN,PSMB10,PSMB8,PSMA2,PSMA1,UBE2S,PSMB6,MCM6,PSMB2	CD4+ Treg Trm	CD4+ T	T/ILC
ses_cd	pos	FALSE	1	32	357	2	0.00560224	0.0625	c2.cp.reactome.v2024.1.Hs.symbols	DNA_STRAND_ELONGATION	8839	385	PCNA,MCM6	CD4+ Treg Trm	CD4+ T	T/ILC
ses_cd	pos	FALSE	1	3	443	1	0.00225734	0.333333	c2.cp.reactome.v2024.1.Hs.symbols	DOPAMINE_CLEARANCE_FROM_THE_SYNAPTIC_CLEFT	8839	386	COMT	CD4+ Treg Trm	CD4+ T	T/ILC
ses_cd	pos	FALSE	1	28	65	1	0.0153846	0.0357143	c2.cp.reactome.v2024.1.Hs.symbols	DNA_DAMAGE_TELOMERE_STRESS_INDUCED_SENESCENCE	8839	377	CDKN1A	CD4+ Treg Trm	CD4+ T	T/ILC
ses_cd	pos	FALSE	1	87	405	2	0.00493827	0.0229885	c2.cp.reactome.v2024.1.Hs.symbols	MITOCHONDRIAL_BIOGENESIS	8839	835	HELZ2,GLUD1	CD4+ Treg Trm	CD4+ T	T/ILC
ses_cd	pos	FALSE	1	12	296	2	0.00675676	0.166667	c2.cp.reactome.v2024.1.Hs.symbols	GLYCOGEN_SYNTHESIS	8839	575	GYG1,UGP2	CD4+ Treg Trm	CD4+ T	T/ILC
ses_cd	pos	FALSE	1	17	5	1	0.2	0.0588235	c2.cp.reactome.v2024.1.Hs.symbols	GLYCOSPHINGOLIPID_BIOSYNTHESIS	8839	577	B3GNT5	CD4+ Treg Trm	CD4+ T	T/ILC
ses_cd	pos	FALSE	1	55	103	1	0.00970874	0.0181818	c2.cp.reactome.v2024.1.Hs.symbols	IRON_UPTAKE_AND_TRANSPORT	8839	727	TFRC	CD4+ Treg Trm	CD4+ T	T/ILC
ses_cd	pos	FALSE	1	32	144	1	0.00694444	0.03125	c2.cp.reactome.v2024.1.Hs.symbols	IRS_MEDIATED_SIGNALLING	8839	729	PDE3B	CD4+ Treg Trm	CD4+ T	T/ILC
ses_cd	pos	FALSE	1	71	343	6	0.0174927	0.084507	c2.cp.reactome.v2024.1.Hs.symbols	ISG15_ANTIVIRAL_MECHANISM	8839	730	NEDD4,STAT1,KPNA2,UBE2L6,EIF4E3,EIF4G3	CD4+ Treg Trm	CD4+ T	T/ILC
ses_cd	pos	FALSE	1	22	458	3	0.00655022	0.136364	c2.cp.reactome.v2024.1.Hs.symbols	JNK_C_JUN_KINASES_PHOSPHORYLATION_AND_ACTIVATION_MEDIATED_BY_ACTIVATED_HUMAN_TAK1	8839	731	IRAK2,TAB2,UBE2N	CD4+ Treg Trm	CD4+ T	T/ILC
ses_cd	pos	FALSE	1	120	428	12	0.0280374	0.1	c2.cp.reactome.v2024.1.Hs.symbols	KEAP1_NFE2L2_PATHWAY	8839	733	TXN,CDKN1A,PSMB10,CDKN2A,PSMB8,PSMA2,PSMA1,PSMB6,BCL2L1,PSMB2,PRDX1,ABCC1	CD4+ Treg Trm	CD4+ T	T/ILC
ses_cd	pos	FALSE	1	18	416	2	0.00480769	0.111111	c2.cp.reactome.v2024.1.Hs.symbols	KERATAN_SULFATE_BIOSYNTHESIS	8839	734	B3GNT2,B4GALT1	CD4+ Treg Trm	CD4+ T	T/ILC
ses_cd	pos	FALSE	1	26	416	2	0.00480769	0.0769231	c2.cp.reactome.v2024.1.Hs.symbols	KERATAN_SULFATE_KERATIN_METABOLISM	8839	736	B3GNT2,B4GALT1	CD4+ Treg Trm	CD4+ T	T/ILC
ses_cd	pos	FALSE	1	4	298	1	0.0033557	0.25	c2.cp.reactome.v2024.1.Hs.symbols	IRF3_MEDIATED_ACTIVATION_OF_TYPE_1_IFN	8839	725	ZBP1	CD4+ Treg Trm	CD4+ T	T/ILC
ses_cd	pos	FALSE	1	36	75	1	0.0133333	0.0277778	c2.cp.reactome.v2024.1.Hs.symbols	KERATINIZATION	8839	737	FURIN	CD4+ Treg Trm	CD4+ T	T/ILC
ses_cd	pos	FALSE	1	50	161	4	0.0248447	0.08	c2.cp.reactome.v2024.1.Hs.symbols	KINESINS	8839	741	KIF11,KIF1C,KIF18A,RACGAP1	CD4+ Treg Trm	CD4+ T	T/ILC
ses_cd	pos	FALSE	1	99	10	1	0.1	0.010101	c2.cp.reactome.v2024.1.Hs.symbols	L1CAM_INTERACTIONS	8839	743	NCAM1	CD4+ Treg Trm	CD4+ T	T/ILC
ses_cd	pos	FALSE	1	20	252	1	0.00396825	0.05	c2.cp.reactome.v2024.1.Hs.symbols	LAGGING_STRAND_SYNTHESIS	8839	744	PCNA	CD4+ Treg Trm	CD4+ T	T/ILC
ses_cd	pos	FALSE	1	33	341	1	0.00293255	0.030303	c2.cp.reactome.v2024.1.Hs.symbols	LATE_ENDOSOMAL_MICROAUTOPHAGY	8839	746	PARK7	CD4+ Treg Trm	CD4+ T	T/ILC
ses_cd	pos	FALSE	1	66	75	1	0.0133333	0.0151515	c2.cp.reactome.v2024.1.Hs.symbols	LATE_SARS_COV_2_INFECTION_EVENTS	8839	747	FURIN	CD4+ Treg Trm	CD4+ T	T/ILC
ses_cd	pos	FALSE	1	17	352	1	0.00284091	0.0588235	c2.cp.reactome.v2024.1.Hs.symbols	LDL_CLEARANCE	8839	748	NPC1	CD4+ Treg Trm	CD4+ T	T/ILC
ses_cd	pos	FALSE	1	207	82	7	0.0853659	0.0338164	c2.cp.reactome.v2024.1.Hs.symbols	LEISHMANIA_INFECTION	8839	751	IGLC2,IGLC3,TXN,GNG8,ENTPD5,FURIN,ENTPD1	CD4+ Treg Trm	CD4+ T	T/ILC
ses_cd	pos	FALSE	1	21	117	1	0.00854701	0.047619	c2.cp.reactome.v2024.1.Hs.symbols	KIDNEY_DEVELOPMENT	8839	739	LFNG	CD4+ Treg Trm	CD4+ T	T/ILC
ses_cd	pos	FALSE	1	7	426	2	0.00469484	0.285714	c2.cp.reactome.v2024.1.Hs.symbols	LINOLEIC_ACID_LA_METABOLISM	8839	755	ABCD1,ELOVL5	CD4+ Treg Trm	CD4+ T	T/ILC
ses_cd	pos	FALSE	1	10	432	2	0.00462963	0.2	c2.cp.reactome.v2024.1.Hs.symbols	IRAK2_MEDIATED_ACTIVATION_OF_TAK1_COMPLEX	8839	722	IRAK2,TAB2	CD4+ Treg Trm	CD4+ T	T/ILC
ses_cd	pos	FALSE	1	43	116	1	0.00862069	0.0232558	c2.cp.reactome.v2024.1.Hs.symbols	ION_TRANSPORT_BY_P_TYPE_ATPASES	8839	720	ATP8B4	CD4+ Treg Trm	CD4+ T	T/ILC
ses_cd	pos	FALSE	1	12	320	2	0.00625	0.166667	c2.cp.reactome.v2024.1.Hs.symbols	INTERLEUKIN_2_SIGNALING	8839	698	IL2RA,IL2RB	CD4+ Treg Trm	CD4+ T	T/ILC
ses_cd	pos	FALSE	1	2	104	1	0.00961538	0.5	c2.cp.reactome.v2024.1.Hs.symbols	INTERLEUKIN_36_PATHWAY	8839	700	IL1RL2	CD4+ Treg Trm	CD4+ T	T/ILC
ses_cd	pos	FALSE	1	19	130	1	0.00769231	0.0526316	c2.cp.reactome.v2024.1.Hs.symbols	INTERLEUKIN_37_SIGNALING	8839	701	IL18R1	CD4+ Treg Trm	CD4+ T	T/ILC
ses_cd	pos	FALSE	1	47	74	1	0.0135135	0.0212766	c2.cp.reactome.v2024.1.Hs.symbols	INTERLEUKIN_3_INTERLEUKIN_5_AND_GM_CSF_SIGNALING	8839	702	IL2RA	CD4+ Treg Trm	CD4+ T	T/ILC
ses_cd	pos	FALSE	1	19	184	2	0.0108696	0.105263	c2.cp.reactome.v2024.1.Hs.symbols	INTERLEUKIN_6_FAMILY_SIGNALING	8839	704	SOCS3,STAT1	CD4+ Treg Trm	CD4+ T	T/ILC
ses_cd	pos	FALSE	1	11	184	2	0.0108696	0.181818	c2.cp.reactome.v2024.1.Hs.symbols	INTERLEUKIN_6_SIGNALING	8839	705	SOCS3,STAT1	CD4+ Treg Trm	CD4+ T	T/ILC
ses_cd	pos	FALSE	1	20	160	2	0.0125	0.1	c2.cp.reactome.v2024.1.Hs.symbols	INTERLEUKIN_7_SIGNALING	8839	706	IL7,SOCS1	CD4+ Treg Trm	CD4+ T	T/ILC
ses_cd	pos	FALSE	1	14	458	2	0.00436681	0.142857	c2.cp.reactome.v2024.1.Hs.symbols	IRAK1_RECRUITS_IKK_COMPLEX	8839	721	PELI1,UBE2N	CD4+ Treg Trm	CD4+ T	T/ILC
ses_cd	pos	FALSE	1	8	184	1	0.00543478	0.125	c2.cp.reactome.v2024.1.Hs.symbols	INTERLEUKIN_9_SIGNALING	8839	707	STAT1	CD4+ Treg Trm	CD4+ T	T/ILC
ses_cd	pos	FALSE	1	279	71	3	0.0422535	0.0107527	c2.cp.reactome.v2024.1.Hs.symbols	INTRACELLULAR_SIGNALING_BY_SECOND_MESSENGERS	8839	710	NEDD4,CDKN1A,CD80	CD4+ Treg Trm	CD4+ T	T/ILC
ses_cd	pos	FALSE	1	189	339	10	0.0294985	0.0529101	c2.cp.reactome.v2024.1.Hs.symbols	INTRA_GOLGI_AND_RETROGRADE_GOLGI_TO_ER_TRAFFIC	8839	712	KIF11,KIF1C,KIF18A,RACGAP1,CYTH3,ARF5,KIF20B,DCTN6,VPS54,RAB30	CD4+ Treg Trm	CD4+ T	T/ILC
ses_cd	pos	FALSE	1	42	421	3	0.00712589	0.0714286	c2.cp.reactome.v2024.1.Hs.symbols	INTRA_GOLGI_TRAFFIC	8839	713	CYTH3,RAB30,NSF	CD4+ Treg Trm	CD4+ T	T/ILC
ses_cd	pos	FALSE	1	52	355	7	0.0197183	0.134615	c2.cp.reactome.v2024.1.Hs.symbols	INTRINSIC_PATHWAY_FOR_APOPTOSIS	8839	714	PMAIP1,BCL2L11,CDKN2A,BCL2L1,BAX,TFDP1,YWHAH	CD4+ Treg Trm	CD4+ T	T/ILC
ses_cd	pos	FALSE	1	24	58	1	0.0172414	0.0416667	c2.cp.reactome.v2024.1.Hs.symbols	INWARDLY_RECTIFYING_K_CHANNELS	8839	716	GNG8	CD4+ Treg Trm	CD4+ T	T/ILC
ses_cd	pos	FALSE	1	142	116	1	0.00862069	0.00704225	c2.cp.reactome.v2024.1.Hs.symbols	ION_CHANNEL_TRANSPORT	8839	718	ATP8B4	CD4+ Treg Trm	CD4+ T	T/ILC
ses_cd	pos	FALSE	1	40	377	2	0.00530504	0.05	c2.cp.reactome.v2024.1.Hs.symbols	ION_HOMEOSTASIS	8839	719	ATP2B4,ITPR1	CD4+ Treg Trm	CD4+ T	T/ILC
ses_cd	pos	FALSE	1	26	74	1	0.0135135	0.0384615	c2.cp.reactome.v2024.1.Hs.symbols	INTERLEUKIN_RECEPTOR_SHC_SIGNALING	8839	708	IL2RA	CD4+ Treg Trm	CD4+ T	T/ILC
ses_cd	pos	FALSE	1	42	320	6	0.01875	0.142857	c2.cp.reactome.v2024.1.Hs.symbols	INTERLEUKIN_2_FAMILY_SIGNALING	8839	697	IL2RA,IL21R,HAVCR2,STAT1,STAT4,IL2RB	CD4+ Treg Trm	CD4+ T	T/ILC
ses_cd	pos	FALSE	1	19	227	1	0.00440529	0.0526316	c2.cp.reactome.v2024.1.Hs.symbols	LISTERIA_MONOCYTOGENES_ENTRY_INTO_HOST_CELLS	8839	758	STAM	CD4+ Treg Trm	CD4+ T	T/ILC
ses_cd	pos	FALSE	1	33	168	1	0.00595238	0.030303	c2.cp.reactome.v2024.1.Hs.symbols	LYSOSOME_VESICLE_BIOGENESIS	8839	766	AP1S1	CD4+ Treg Trm	CD4+ T	T/ILC
ses_cd	pos	FALSE	1	16	189	1	0.00529101	0.0625	c2.cp.reactome.v2024.1.Hs.symbols	METABOLISM_OF_FOLATE_AND_PTERINES	8839	799	MTHFD2	CD4+ Treg Trm	CD4+ T	T/ILC
ses_cd	pos	FALSE	1	58	380	7	0.0184211	0.12069	c2.cp.reactome.v2024.1.Hs.symbols	METABOLISM_OF_POLYAMINES	8839	804	PSMB10,PSMB8,PSMA2,PSMA1,PSMB6,SAT1,PSMB2	CD4+ Treg Trm	CD4+ T	T/ILC
ses_cd	pos	FALSE	1	21	428	1	0.00233645	0.047619	c2.cp.reactome.v2024.1.Hs.symbols	METABOLISM_OF_PORPHYRINS	8839	805	ABCC1	CD4+ Treg Trm	CD4+ T	T/ILC
ses_cd	pos	FALSE	1	704	97	1	0.0103093	0.00142045	c2.cp.reactome.v2024.1.Hs.symbols	METABOLISM_OF_RNA	8839	806	APOBEC3H	CD4+ Treg Trm	CD4+ T	T/ILC
ses_cd	pos	FALSE	1	122	33	4	0.121212	0.0327869	c2.cp.reactome.v2024.1.Hs.symbols	METABOLISM_OF_STEROIDS	8839	807	CUBN,SLC27A2,VDR,OSBPL1A	CD4+ Treg Trm	CD4+ T	T/ILC
ses_cd	pos	FALSE	1	171	19	3	0.157895	0.0175439	c2.cp.reactome.v2024.1.Hs.symbols	METABOLISM_OF_VITAMINS_AND_COFACTORS	8839	809	CUBN,CYB5A,PLB1	CD4+ Treg Trm	CD4+ T	T/ILC
ses_cd	pos	FALSE	1	113	17	2	0.117647	0.0176991	c2.cp.reactome.v2024.1.Hs.symbols	METABOLISM_OF_WATER_SOLUBLE_VITAMINS_AND_COFACTORS	8839	810	CUBN,CYB5A	CD4+ Treg Trm	CD4+ T	T/ILC
ses_cd	pos	FALSE	1	35	19	1	0.0526316	0.0285714	c2.cp.reactome.v2024.1.Hs.symbols	METABOLISM_OF_FAT_SOLUBLE_VITAMINS	8839	798	PLB1	CD4+ Treg Trm	CD4+ T	T/ILC
ses_cd	pos	FALSE	1	20	400	3	0.0075	0.15	c2.cp.reactome.v2024.1.Hs.symbols	METALLOPROTEASE_DUBS	8839	811	STAM,BARD1,STAMBPL1	CD4+ Treg Trm	CD4+ T	T/ILC
ses_cd	pos	FALSE	1	11	443	1	0.00225734	0.0909091	c2.cp.reactome.v2024.1.Hs.symbols	METHYLATION	8839	816	COMT	CD4+ Treg Trm	CD4+ T	T/ILC
ses_cd	pos	FALSE	1	23	83	2	0.0240964	0.0869565	c2.cp.reactome.v2024.1.Hs.symbols	MET_ACTIVATES_PTK2_SIGNALING	8839	818	COL5A3,COL5A1	CD4+ Treg Trm	CD4+ T	T/ILC
ses_cd	pos	FALSE	1	33	83	2	0.0240964	0.0606061	c2.cp.reactome.v2024.1.Hs.symbols	MET_PROMOTES_CELL_MOTILITY	8839	823	COL5A3,COL5A1	CD4+ Treg Trm	CD4+ T	T/ILC
ses_cd	pos	FALSE	1	10	451	1	0.00221729	0.1	c2.cp.reactome.v2024.1.Hs.symbols	MET_RECEPTOR_RECYCLING	8839	825	ARF6	CD4+ Treg Trm	CD4+ T	T/ILC
ses_cd	pos	FALSE	1	113	187	8	0.0427807	0.0707965	c2.cp.reactome.v2024.1.Hs.symbols	MHC_CLASS_II_ANTIGEN_PRESENTATION	8839	826	OSBPL1A,KIF11,HLA-DQB1,KIF18A,RACGAP1,CTSH,AP1S1,HLA-DPB1	CD4+ Treg Trm	CD4+ T	T/ILC
ses_cd	pos	FALSE	1	15	252	1	0.00396825	0.0666667	c2.cp.reactome.v2024.1.Hs.symbols	MISMATCH_REPAIR	8839	832	PCNA	CD4+ Treg Trm	CD4+ T	T/ILC
ses_cd	pos	FALSE	1	84	65	1	0.0153846	0.0119048	c2.cp.reactome.v2024.1.Hs.symbols	MITF_M_DEPENDENT_GENE_EXPRESSION	8839	833	CDKN1A	CD4+ Treg Trm	CD4+ T	T/ILC
ses_cd	pos	FALSE	1	20	43	1	0.0232558	0.05	c2.cp.reactome.v2024.1.Hs.symbols	METAL_ION_SLC_TRANSPORTERS	8839	813	SLC41A2	CD4+ Treg Trm	CD4+ T	T/ILC
ses_cd	pos	FALSE	1	7	133	1	0.0075188	0.142857	c2.cp.reactome.v2024.1.Hs.symbols	LTC4_CYSLTR_MEDIATED_IL4_PRODUCTION	8839	764	GGT1	CD4+ Treg Trm	CD4+ T	T/ILC
ses_cd	pos	FALSE	1	240	449	17	0.0378619	0.0708333	c2.cp.reactome.v2024.1.Hs.symbols	METABOLISM_OF_CARBOHYDRATES	8839	796	PCK2,HMMR,GYG1,RBKS,HS3ST3B1,HPSE,UGP2,B3GNT2,ENO1,DERA,PGM2,CHST12,CHST11,B4GALT1,PAPSS1,PHKB,CSGALNACT2	CD4+ Treg Trm	CD4+ T	T/ILC
ses_cd	pos	FALSE	1	22	337	2	0.00593472	0.0909091	c2.cp.reactome.v2024.1.Hs.symbols	METABOLIC_DISORDERS_OF_BIOLOGICAL_OXIDATION_ENZYMES	8839	792	GGT1,SLC35D1	CD4+ Treg Trm	CD4+ T	T/ILC
ses_cd	pos	FALSE	1	35	374	2	0.00534759	0.0571429	c2.cp.reactome.v2024.1.Hs.symbols	MAP2K_AND_MAPK_ACTIVATION	8839	769	KSR1,ACTB	CD4+ Treg Trm	CD4+ T	T/ILC
ses_cd	pos	FALSE	1	16	318	1	0.00314465	0.0625	c2.cp.reactome.v2024.1.Hs.symbols	MAP3K8_TPL2_DEPENDENT_MAPK1_3_ACTIVATION	8839	770	TNIP2	CD4+ Treg Trm	CD4+ T	T/ILC
ses_cd	pos	FALSE	1	83	417	7	0.0167866	0.0843373	c2.cp.reactome.v2024.1.Hs.symbols	MAPK6_MAPK4_SIGNALING	8839	773	PSMB10,PSMB8,PSMA2,PSMA1,PSMB6,PSMB2,CDC42	CD4+ Treg Trm	CD4+ T	T/ILC
ses_cd	pos	FALSE	1	276	383	17	0.0443864	0.0615942	c2.cp.reactome.v2024.1.Hs.symbols	MAPK_FAMILY_SIGNALING_CASCADES	8839	774	NCAM1,DUSP4,IL2RA,PSMB10,KSR1,DUSP10,DUSP16,PSMB8,PSMA2,PSMA1,IL2RB,PSMB6,BCL2L1,RASGRP1,ACTB,PSMB2,PPP1CB	CD4+ Treg Trm	CD4+ T	T/ILC
ses_cd	pos	FALSE	1	31	254	3	0.011811	0.0967742	c2.cp.reactome.v2024.1.Hs.symbols	MAPK_TARGETS_NUCLEAR_EVENTS_MEDIATED_BY_MAP_KINASES	8839	775	DUSP4,MAPKAPK2,ELK1	CD4+ Treg Trm	CD4+ T	T/ILC
ses_cd	pos	FALSE	1	49	243	1	0.00411523	0.0204082	c2.cp.reactome.v2024.1.Hs.symbols	MATERNAL_TO_ZYGOTIC_TRANSITION_MZT	8839	777	KDM5B	CD4+ Treg Trm	CD4+ T	T/ILC
ses_cd	pos	FALSE	1	11	327	2	0.00611621	0.181818	c2.cp.reactome.v2024.1.Hs.symbols	MATURATION_OF_SARS_COV_1_NUCLEOPROTEIN	8839	779	PARP9,PARP14	CD4+ Treg Trm	CD4+ T	T/ILC
ses_cd	pos	FALSE	1	314	405	11	0.0271605	0.0350318	c2.cp.reactome.v2024.1.Hs.symbols	METABOLISM_OF_AMINO_ACIDS_AND_DERIVATIVES	8839	794	IL4I1,PSMB10,SLC7A5,PSMB8,PSMA2,PSMA1,PSMB6,SAT1,PSMB2,EEF1E1,GLUD1	CD4+ Treg Trm	CD4+ T	T/ILC
ses_cd	pos	FALSE	1	15	327	2	0.00611621	0.133333	c2.cp.reactome.v2024.1.Hs.symbols	MATURATION_OF_SARS_COV_2_NUCLEOPROTEIN	8839	780	PARP9,PARP14	CD4+ Treg Trm	CD4+ T	T/ILC
ses_cd	pos	FALSE	1	37	454	1	0.00220264	0.027027	c2.cp.reactome.v2024.1.Hs.symbols	MATURATION_OF_SPIKE_PROTEIN	8839	782	MGAT1	CD4+ Treg Trm	CD4+ T	T/ILC
ses_cd	pos	FALSE	1	20	413	1	0.00242131	0.05	c2.cp.reactome.v2024.1.Hs.symbols	MATURATION_OF_TCA_ENZYMES_AND_REGULATION_OF_TCA_CYCLE	8839	783	LYRM4	CD4+ Treg Trm	CD4+ T	T/ILC
ses_cd	pos	FALSE	1	14	391	1	0.00255754	0.0714286	c2.cp.reactome.v2024.1.Hs.symbols	MECP2_REGULATES_NEURONAL_RECEPTORS_AND_CHANNELS	8839	784	PTPN1	CD4+ Treg Trm	CD4+ T	T/ILC
ses_cd	pos	FALSE	1	52	52	1	0.0192308	0.0192308	c2.cp.reactome.v2024.1.Hs.symbols	MEIOSIS	8839	787	RBBP8	CD4+ Treg Trm	CD4+ T	T/ILC
ses_cd	pos	FALSE	1	23	52	1	0.0192308	0.0434783	c2.cp.reactome.v2024.1.Hs.symbols	MEIOTIC_RECOMBINATION	8839	788	RBBP8	CD4+ Treg Trm	CD4+ T	T/ILC
ses_cd	pos	FALSE	1	30	376	3	0.00797872	0.1	c2.cp.reactome.v2024.1.Hs.symbols	MEIOTIC_SYNAPSIS	8839	789	REC8,LMNB1,SYNE2	CD4+ Treg Trm	CD4+ T	T/ILC
ses_cd	pos	FALSE	1	578	464	29	0.0625	0.050173	c2.cp.reactome.v2024.1.Hs.symbols	MEMBRANE_TRAFFICKING	8839	791	KIF11,DENND3,F5,TFRC,KIF1C,KIF18A,RACGAP1,AP1S1,CYTH3,GRK3,STAM,CTSC,RAB33A,ARF5,KIF20B,DCTN6,SYT11,BIN1,VPS54,RAB30,YWHAH,TOR1A,ACTB,ARPC4,PICALM,NSF,ARF6,ARPC2,ACTR3	CD4+ Treg Trm	CD4+ T	T/ILC
ses_cd	pos	FALSE	1	5	454	1	0.00220264	0.2	c2.cp.reactome.v2024.1.Hs.symbols	MATURATION_OF_SARS_COV_2_SPIKE_PROTEIN	8839	781	MGAT1	CD4+ Treg Trm	CD4+ T	T/ILC
ses_cd	pos	FALSE	1	100	449	9	0.0200445	0.09	c2.cp.reactome.v2024.1.Hs.symbols	GLYCOSAMINOGLYCAN_METABOLISM	8839	576	HMMR,HS3ST3B1,HPSE,B3GNT2,CHST12,CHST11,B4GALT1,PAPSS1,CSGALNACT2	CD4+ Treg Trm	CD4+ T	T/ILC
ses_cd	pos	FALSE	1	11	184	2	0.0108696	0.181818	c2.cp.reactome.v2024.1.Hs.symbols	INTERLEUKIN_27_SIGNALING	8839	696	EBI3,STAT1	CD4+ Treg Trm	CD4+ T	T/ILC
ses_cd	pos	FALSE	1	21	265	4	0.0150943	0.190476	c2.cp.reactome.v2024.1.Hs.symbols	INTERLEUKIN_20_FAMILY_SIGNALING	8839	693	IL26,SOCS3,STAT1,STAT4	CD4+ Treg Trm	CD4+ T	T/ILC
ses_cd	pos	FALSE	1	7	49	1	0.0204082	0.142857	c2.cp.reactome.v2024.1.Hs.symbols	HDL_ASSEMBLY	8839	608	ABCA1	CD4+ Treg Trm	CD4+ T	T/ILC
ses_cd	pos	FALSE	1	8	242	1	0.00413223	0.125	c2.cp.reactome.v2024.1.Hs.symbols	HDL_REMODELING	8839	610	ABCG1	CD4+ Treg Trm	CD4+ T	T/ILC
ses_cd	pos	FALSE	1	23	460	3	0.00652174	0.130435	c2.cp.reactome.v2024.1.Hs.symbols	HDMS_DEMETHYLATE_HISTONES	8839	611	KDM5B,ARID5B,KDM6A	CD4+ Treg Trm	CD4+ T	T/ILC
ses_cd	pos	FALSE	1	67	165	4	0.0242424	0.0597015	c2.cp.reactome.v2024.1.Hs.symbols	HDR_THROUGH_HOMOLOGOUS_RECOMBINATION_HRR	8839	612	RBBP8,CHEK1,BRIP1,BLM	CD4+ Treg Trm	CD4+ T	T/ILC
ses_cd	pos	FALSE	1	12	67	2	0.0298507	0.166667	c2.cp.reactome.v2024.1.Hs.symbols	HDR_THROUGH_MMEJ_ALT_NHEJ	8839	613	RBBP8,POLQ	CD4+ Treg Trm	CD4+ T	T/ILC
ses_cd	pos	FALSE	1	36	165	3	0.0181818	0.0833333	c2.cp.reactome.v2024.1.Hs.symbols	HDR_THROUGH_SINGLE_STRAND_ANNEALING_SSA	8839	614	RBBP8,BRIP1,BLM	CD4+ Treg Trm	CD4+ T	T/ILC
ses_cd	pos	FALSE	1	60	380	6	0.0157895	0.1	c2.cp.reactome.v2024.1.Hs.symbols	HEDGEHOG_LIGAND_BIOGENESIS	8839	615	PSMB10,PSMB8,PSMA2,PSMA1,PSMB6,PSMB2	CD4+ Treg Trm	CD4+ T	T/ILC
ses_cd	pos	FALSE	1	94	254	2	0.00787402	0.0212766	c2.cp.reactome.v2024.1.Hs.symbols	HCMV_INFECTION	8839	605	EZH2,ELK1	CD4+ Treg Trm	CD4+ T	T/ILC
ses_cd	pos	FALSE	1	105	380	7	0.0184211	0.0666667	c2.cp.reactome.v2024.1.Hs.symbols	HEDGEHOG_OFF_STATE	8839	616	PSMB10,ADCY3,PSMB8,PSMA2,PSMA1,PSMB6,PSMB2	CD4+ Treg Trm	CD4+ T	T/ILC
ses_cd	pos	FALSE	1	10	428	1	0.00233645	0.1	c2.cp.reactome.v2024.1.Hs.symbols	HEME_DEGRADATION	8839	619	ABCC1	CD4+ Treg Trm	CD4+ T	T/ILC
ses_cd	pos	FALSE	1	48	277	2	0.00722022	0.0416667	c2.cp.reactome.v2024.1.Hs.symbols	HEME_SIGNALING	8839	620	RORA,HELZ2	CD4+ Treg Trm	CD4+ T	T/ILC
ses_cd	pos	FALSE	1	548	84	10	0.119048	0.0182482	c2.cp.reactome.v2024.1.Hs.symbols	HEMOSTASIS	8839	621	IGLC2,IGLC3,CLU,PLEK,GNG8,DGKI,GNA15,PTGIR,KIF11,SELP	CD4+ Treg Trm	CD4+ T	T/ILC
ses_cd	pos	FALSE	1	45	250	2	0.008	0.0444444	c2.cp.reactome.v2024.1.Hs.symbols	HEPARAN_SULFATE_HEPARIN_HS_GAG_METABOLISM	8839	622	HS3ST3B1,HPSE	CD4+ Treg Trm	CD4+ T	T/ILC
ses_cd	pos	FALSE	1	3	102	1	0.00980392	0.333333	c2.cp.reactome.v2024.1.Hs.symbols	HIGHLY_CALCIUM_PERMEABLE_NICOTINIC_ACETYLCHOLINE_RECEPTORS	8839	623	CHRNA6	CD4+ Treg Trm	CD4+ T	T/ILC
ses_cd	pos	FALSE	1	4	102	1	0.00980392	0.25	c2.cp.reactome.v2024.1.Hs.symbols	HIGHLY_CALCIUM_PERMEABLE_POSTSYNAPTIC_NICOTINIC_ACETYLCHOLINE_RECEPTORS	8839	624	CHRNA6	CD4+ Treg Trm	CD4+ T	T/ILC
ses_cd	pos	FALSE	1	224	322	9	0.0279503	0.0401786	c2.cp.reactome.v2024.1.Hs.symbols	HIV_INFECTION	8839	628	CCR5,FURIN,PSMB10,AP1S1,APOBEC3G,PSMB8,PSMA2,PSMA1,PSMB6	CD4+ Treg Trm	CD4+ T	T/ILC
ses_cd	pos	FALSE	1	79	380	6	0.0157895	0.0759494	c2.cp.reactome.v2024.1.Hs.symbols	HEDGEHOG_ON_STATE	8839	617	PSMB10,PSMB8,PSMA2,PSMA1,PSMB6,PSMB2	CD4+ Treg Trm	CD4+ T	T/ILC
ses_cd	pos	FALSE	1	144	75	2	0.0266667	0.0138889	c2.cp.reactome.v2024.1.Hs.symbols	HIV_LIFE_CYCLE	8839	629	CCR5,FURIN	CD4+ Treg Trm	CD4+ T	T/ILC
ses_cd	pos	FALSE	1	70	254	2	0.00787402	0.0285714	c2.cp.reactome.v2024.1.Hs.symbols	HCMV_EARLY_EVENTS	8839	604	EZH2,ELK1	CD4+ Treg Trm	CD4+ T	T/ILC
ses_cd	pos	FALSE	1	47	196	3	0.0153061	0.0638298	c2.cp.reactome.v2024.1.Hs.symbols	G_PROTEIN_MEDIATED_EVENTS	8839	602	GNA15,ADCY3,KPNA2	CD4+ Treg Trm	CD4+ T	T/ILC
ses_cd	pos	FALSE	1	47	5	1	0.2	0.0212766	c2.cp.reactome.v2024.1.Hs.symbols	GLYCOSPHINGOLIPID_METABOLISM	8839	579	B3GNT5	CD4+ Treg Trm	CD4+ T	T/ILC
ses_cd	pos	FALSE	1	55	168	2	0.0119048	0.0363636	c2.cp.reactome.v2024.1.Hs.symbols	GOLGI_ASSOCIATED_VESICLE_BIOGENESIS	8839	582	TFRC,AP1S1	CD4+ Treg Trm	CD4+ T	T/ILC
ses_cd	pos	FALSE	1	122	283	7	0.024735	0.057377	c2.cp.reactome.v2024.1.Hs.symbols	GOLGI_TO_ER_RETROGRADE_TRANSPORT	8839	584	KIF11,KIF1C,KIF18A,RACGAP1,ARF5,KIF20B,DCTN6	CD4+ Treg Trm	CD4+ T	T/ILC
ses_cd	pos	FALSE	1	9	157	1	0.00636943	0.111111	c2.cp.reactome.v2024.1.Hs.symbols	GP1B_IX_V_ACTIVATION_SIGNALLING	8839	585	FLNA	CD4+ Treg Trm	CD4+ T	T/ILC
ses_cd	pos	FALSE	1	255	70	8	0.114286	0.0313725	c2.cp.reactome.v2024.1.Hs.symbols	GPCR_LIGAND_BINDING	8839	586	P2RY14,GNG8,CXCR6,CCR5,CCR1,CCR8,CXCR3,PTGIR	CD4+ Treg Trm	CD4+ T	T/ILC
ses_cd	pos	FALSE	1	37	185	2	0.0108108	0.0540541	c2.cp.reactome.v2024.1.Hs.symbols	GPER1_SIGNALING	8839	587	GNG8,ADCY3	CD4+ Treg Trm	CD4+ T	T/ILC
ses_cd	pos	FALSE	1	34	417	1	0.00239808	0.0294118	c2.cp.reactome.v2024.1.Hs.symbols	GPVI_MEDIATED_ACTIVATION_CASCADE	8839	588	CDC42	CD4+ Treg Trm	CD4+ T	T/ILC
ses_cd	pos	FALSE	1	78	374	1	0.0026738	0.0128205	c2.cp.reactome.v2024.1.Hs.symbols	HATS_ACETYLATE_HISTONES	8839	603	ACTB	CD4+ Treg Trm	CD4+ T	T/ILC
ses_cd	pos	FALSE	1	20	184	3	0.0163043	0.15	c2.cp.reactome.v2024.1.Hs.symbols	GROWTH_HORMONE_RECEPTOR_SIGNALING	8839	592	SOCS3,SOCS1,STAT1	CD4+ Treg Trm	CD4+ T	T/ILC
ses_cd	pos	FALSE	1	149	79	4	0.0506329	0.0268456	c2.cp.reactome.v2024.1.Hs.symbols	G_ALPHA_Q_SIGNALLING_EVENTS	8839	595	GNG8,DGKI,GNA15,RGS1	CD4+ Treg Trm	CD4+ T	T/ILC
ses_cd	pos	FALSE	1	99	215	7	0.0325581	0.0707071	c2.cp.reactome.v2024.1.Hs.symbols	G_ALPHA_S_SIGNALLING_EVENTS	8839	596	GNG8,PTGIR,CALCB,PDE4A,PDE3B,ADCY3,GRK3	CD4+ Treg Trm	CD4+ T	T/ILC
ses_cd	pos	FALSE	1	36	185	2	0.0108108	0.0555556	c2.cp.reactome.v2024.1.Hs.symbols	G_ALPHA_Z_SIGNALLING_EVENTS	8839	597	GNG8,ADCY3	CD4+ Treg Trm	CD4+ T	T/ILC
ses_cd	pos	FALSE	1	18	417	3	0.00719424	0.166667	c2.cp.reactome.v2024.1.Hs.symbols	G_BETA_GAMMA_SIGNALLING_THROUGH_CDC42	8839	598	GNG8,GNG2,CDC42	CD4+ Treg Trm	CD4+ T	T/ILC
ses_cd	pos	FALSE	1	23	58	1	0.0172414	0.0434783	c2.cp.reactome.v2024.1.Hs.symbols	G_BETA_GAMMA_SIGNALLING_THROUGH_PI3KGAMMA	8839	599	GNG8	CD4+ Treg Trm	CD4+ T	T/ILC
ses_cd	pos	FALSE	1	21	66	2	0.030303	0.0952381	c2.cp.reactome.v2024.1.Hs.symbols	G_PROTEIN_ACTIVATION	8839	600	GNG8,GNA15	CD4+ Treg Trm	CD4+ T	T/ILC
ses_cd	pos	FALSE	1	30	417	3	0.00719424	0.1	c2.cp.reactome.v2024.1.Hs.symbols	G_PROTEIN_BETA_GAMMA_SIGNALLING	8839	601	GNG8,GNG2,CDC42	CD4+ Treg Trm	CD4+ T	T/ILC
ses_cd	pos	FALSE	1	72	404	5	0.0123762	0.0694444	c2.cp.reactome.v2024.1.Hs.symbols	G_ALPHA_12_13_SIGNALLING_EVENTS	8839	593	GNG8,ARHGEF12,PREX1,GNG2,PLEKHG2	CD4+ Treg Trm	CD4+ T	T/ILC
ses_cd	pos	FALSE	1	10	265	3	0.0113208	0.3	c2.cp.reactome.v2024.1.Hs.symbols	INTERLEUKIN_21_SIGNALING	8839	694	IL21R,STAT1,STAT4	CD4+ Treg Trm	CD4+ T	T/ILC
ses_cd	pos	FALSE	1	42	165	4	0.0242424	0.0952381	c2.cp.reactome.v2024.1.Hs.symbols	HOMOLOGOUS_DNA_PAIRING_AND_STRAND_EXCHANGE	8839	632	RBBP8,CHEK1,BRIP1,BLM	CD4+ Treg Trm	CD4+ T	T/ILC
ses_cd	pos	FALSE	1	128	322	7	0.0217391	0.0546875	c2.cp.reactome.v2024.1.Hs.symbols	HOST_INTERACTIONS_OF_HIV_FACTORS	8839	635	PSMB10,AP1S1,APOBEC3G,PSMB8,PSMA2,PSMA1,PSMB6	CD4+ Treg Trm	CD4+ T	T/ILC
ses_cd	pos	FALSE	1	965	464	74	0.159483	0.0766839	c2.cp.reactome.v2024.1.Hs.symbols	INNATE_IMMUNE_SYSTEM	8839	666	LGALS3,IRAK3,SLC27A2,IGLC2,IGLC3,GNLY,CLU,TXN,DUSP4,NAPRT,ATP8B4,ADAM8,CCR6,PSMB10,SOCS1,TNFAIP3,CTSH,BIRC3,MAPKAPK2,NCF4,GYG1,PELI1,IRAK2,CPPED1,DHX58,CTSC,MIF,AIM2,TRAF3,HPSE,ELK1,RNF135,ATOX1,PTPRJ,PSMB8,PSMA2,NBEAL2,ZBP1,UBE2L6,NFKB2,CD58,HEBP2,PSMA1,TNIP2,PSMB6,BCL2L1,OTUD5,ARPC1B,RASGRP1,TNFRSF1B,MALT1,DERA,TANK,PGM2,TUBB,CMTM6,ACTB,ITPR1,PSMB2,NF2,OSTF1,ARPC4,DBNL,TSPAN14,B4GALT1,CDC42,MAP3K1,TAB2,ATG5,PSEN1,ARPC2,UBE2N,ABI1,ACTR3	CD4+ Treg Trm	CD4+ T	T/ILC
ses_cd	pos	FALSE	1	43	270	1	0.0037037	0.0232558	c2.cp.reactome.v2024.1.Hs.symbols	INOSITOL_PHOSPHATE_METABOLISM	8839	667	INPP1	CD4+ Treg Trm	CD4+ T	T/ILC
ses_cd	pos	FALSE	1	20	17	1	0.0588235	0.05	c2.cp.reactome.v2024.1.Hs.symbols	INSERTION_OF_TAIL_ANCHORED_PROTEINS_INTO_THE_ENDOPLASMIC_RETICULUM_MEMBRANE	8839	668	CYB5A	CD4+ Treg Trm	CD4+ T	T/ILC
ses_cd	pos	FALSE	1	27	391	1	0.00255754	0.037037	c2.cp.reactome.v2024.1.Hs.symbols	INSULIN_RECEPTOR_RECYCLING	8839	670	PTPN1	CD4+ Treg Trm	CD4+ T	T/ILC
ses_cd	pos	FALSE	1	37	144	1	0.00694444	0.027027	c2.cp.reactome.v2024.1.Hs.symbols	INSULIN_RECEPTOR_SIGNALLING_CASCADE	8839	671	PDE3B	CD4+ Treg Trm	CD4+ T	T/ILC
ses_cd	pos	FALSE	1	86	66	2	0.030303	0.0232558	c2.cp.reactome.v2024.1.Hs.symbols	INTEGRATION_OF_ENERGY_METABOLISM	8839	672	GNG8,GNA15	CD4+ Treg Trm	CD4+ T	T/ILC
ses_cd	pos	FALSE	1	64	83	2	0.0240964	0.03125	c2.cp.reactome.v2024.1.Hs.symbols	INTEGRIN_CELL_SURFACE_INTERACTIONS	8839	674	COL5A3,COL5A1	CD4+ Treg Trm	CD4+ T	T/ILC
ses_cd	pos	FALSE	1	14	227	1	0.00440529	0.0714286	c2.cp.reactome.v2024.1.Hs.symbols	INLB_MEDIATED_ENTRY_OF_LISTERIA_MONOCYTOGENES_INTO_HOST_CELL	8839	665	STAM	CD4+ Treg Trm	CD4+ T	T/ILC
ses_cd	pos	FALSE	1	22	391	2	0.00511509	0.0909091	c2.cp.reactome.v2024.1.Hs.symbols	INTEGRIN_SIGNALING	8839	675	RASGRP1,PTPN1	CD4+ Treg Trm	CD4+ T	T/ILC
ses_cd	pos	FALSE	1	4	416	1	0.00240385	0.25	c2.cp.reactome.v2024.1.Hs.symbols	INTERACTION_WITH_CUMULUS_CELLS_AND_THE_ZONA_PELLUCIDA	8839	679	B4GALT1	CD4+ Treg Trm	CD4+ T	T/ILC
ses_cd	pos	FALSE	1	28	40	2	0.05	0.0714286	c2.cp.reactome.v2024.1.Hs.symbols	INTERCONVERSION_OF_NUCLEOTIDE_DI_AND_TRIPHOSPHATES	8839	680	TYMS,TXN	CD4+ Treg Trm	CD4+ T	T/ILC
ses_cd	pos	FALSE	1	46	417	6	0.0143885	0.130435	c2.cp.reactome.v2024.1.Hs.symbols	INTERLEUKIN_12_SIGNALING	8839	686	IL12RB2,IL12RB1,MIF,STAT4,LMNB1,CDC42	CD4+ Treg Trm	CD4+ T	T/ILC
ses_cd	pos	FALSE	1	14	320	1	0.003125	0.0714286	c2.cp.reactome.v2024.1.Hs.symbols	INTERLEUKIN_15_SIGNALING	8839	687	IL2RB	CD4+ Treg Trm	CD4+ T	T/ILC
ses_cd	pos	FALSE	1	69	458	7	0.0152838	0.101449	c2.cp.reactome.v2024.1.Hs.symbols	INTERLEUKIN_17_SIGNALING	8839	688	DUSP4,MAPKAPK2,IRAK2,ELK1,TNIP2,TAB2,UBE2N	CD4+ Treg Trm	CD4+ T	T/ILC
ses_cd	pos	FALSE	1	6	130	2	0.0153846	0.333333	c2.cp.reactome.v2024.1.Hs.symbols	INTERLEUKIN_18_SIGNALING	8839	689	IL18RAP,IL18R1	CD4+ Treg Trm	CD4+ T	T/ILC
ses_cd	pos	FALSE	1	9	302	1	0.00331126	0.111111	c2.cp.reactome.v2024.1.Hs.symbols	INTERLEUKIN_1_PROCESSING	8839	691	NFKB2	CD4+ Treg Trm	CD4+ T	T/ILC
ses_cd	pos	FALSE	1	21	374	1	0.0026738	0.047619	c2.cp.reactome.v2024.1.Hs.symbols	INTERACTION_BETWEEN_L1_AND_ANKYRINS	8839	678	ACTB	CD4+ Treg Trm	CD4+ T	T/ILC
ses_cd	pos	FALSE	1	103	113	5	0.0442478	0.0485437	c2.cp.reactome.v2024.1.Hs.symbols	HOMOLOGY_DIRECTED_REPAIR	8839	633	CLSPN,RBBP8,POLQ,CHEK1,BRIP1	CD4+ Treg Trm	CD4+ T	T/ILC
ses_cd	pos	FALSE	1	19	307	1	0.00325733	0.0526316	c2.cp.reactome.v2024.1.Hs.symbols	INITIATION_OF_NUCLEAR_ENVELOPE_NE_REFORMATION	8839	663	LMNB1	CD4+ Treg Trm	CD4+ T	T/ILC
ses_cd	pos	FALSE	1	21	314	1	0.00318471	0.047619	c2.cp.reactome.v2024.1.Hs.symbols	INHIBITION_OF_THE_PROTEOLYTIC_ACTIVITY_OF_APC_C_REQUIRED_FOR_THE_ONSET_OF_ANAPHASE_BY_MITOTIC_SPINDLE_CHECKPOINT_COMPONENTS	8839	661	UBE2S	CD4+ Treg Trm	CD4+ T	T/ILC
ses_cd	pos	FALSE	1	50	283	1	0.00353357	0.02	c2.cp.reactome.v2024.1.Hs.symbols	HSP90_CHAPERONE_CYCLE_FOR_STEROID_HORMONE_RECEPTORS_SHR_IN_THE_PRESENCE_OF_LIGAND	8839	638	DCTN6	CD4+ Treg Trm	CD4+ T	T/ILC
ses_cd	pos	FALSE	1	25	245	1	0.00408163	0.04	c2.cp.reactome.v2024.1.Hs.symbols	HS_GAG_BIOSYNTHESIS	8839	639	HS3ST3B1	CD4+ Treg Trm	CD4+ T	T/ILC
ses_cd	pos	FALSE	1	23	250	1	0.004	0.0434783	c2.cp.reactome.v2024.1.Hs.symbols	HS_GAG_DEGRADATION	8839	640	HPSE	CD4+ Treg Trm	CD4+ T	T/ILC
ses_cd	pos	FALSE	1	15	50	1	0.02	0.0666667	c2.cp.reactome.v2024.1.Hs.symbols	HYALURONAN_METABOLISM	8839	643	HMMR	CD4+ Treg Trm	CD4+ T	T/ILC
ses_cd	pos	FALSE	1	12	50	1	0.02	0.0833333	c2.cp.reactome.v2024.1.Hs.symbols	HYALURONAN_UPTAKE_AND_DEGRADATION	8839	644	HMMR	CD4+ Treg Trm	CD4+ T	T/ILC
ses_cd	pos	FALSE	1	7	302	1	0.00331126	0.142857	c2.cp.reactome.v2024.1.Hs.symbols	IKBA_VARIANT_LEADS_TO_EDA_ID	8839	647	NFKB2	CD4+ Treg Trm	CD4+ T	T/ILC
ses_cd	pos	FALSE	1	23	458	2	0.00436681	0.0869565	c2.cp.reactome.v2024.1.Hs.symbols	IKK_COMPLEX_RECRUITMENT_MEDIATED_BY_RIP1	8839	648	BIRC3,UBE2N	CD4+ Treg Trm	CD4+ T	T/ILC
ses_cd	pos	FALSE	1	69	22	2	0.0909091	0.0289855	c2.cp.reactome.v2024.1.Hs.symbols	INITIAL_TRIGGERING_OF_COMPLEMENT	8839	662	IGLC2,IGLC3	CD4+ Treg Trm	CD4+ T	T/ILC
ses_cd	pos	FALSE	1	177	22	2	0.0909091	0.0112994	c2.cp.reactome.v2024.1.Hs.symbols	IMMUNOREGULATORY_INTERACTIONS_BETWEEN_A_LYMPHOID_AND_A_NON_LYMPHOID_CELL	8839	650	IGLC2,IGLC3	CD4+ Treg Trm	CD4+ T	T/ILC
ses_cd	pos	FALSE	1	24	184	3	0.0163043	0.125	c2.cp.reactome.v2024.1.Hs.symbols	INACTIVATION_OF_CSF3_G_CSF_SIGNALING	8839	652	SOCS3,SOCS1,STAT1	CD4+ Treg Trm	CD4+ T	T/ILC
ses_cd	pos	FALSE	1	9	75	1	0.0133333	0.111111	c2.cp.reactome.v2024.1.Hs.symbols	INDUCTION_OF_CELL_CELL_FUSION	8839	654	FURIN	CD4+ Treg Trm	CD4+ T	T/ILC
ses_cd	pos	FALSE	1	25	354	3	0.00847458	0.12	c2.cp.reactome.v2024.1.Hs.symbols	INFECTION_WITH_MYCOBACTERIUM_TUBERCULOSIS	8839	655	RNF213,DUSP16,ENO1	CD4+ Treg Trm	CD4+ T	T/ILC
ses_cd	pos	FALSE	1	955	464	58	0.125	0.060733	c2.cp.reactome.v2024.1.Hs.symbols	INFECTIOUS_DISEASE	8839	656	IGLC2,IGLC3,TXN,IL1R1,GNG8,CCR5,ENTPD5,FURIN,ENTPD1,GGT1,PSMB10,AP1S1,STAT1,ADCY3,KPNA2,PARP9,IRAK2,STAM,EZH2,TRAF3,ELK1,RNF213,RNF135,DUSP16,APOBEC3G,PSMB8,PSMA2,ZBP1,UBE2L6,NFKB2,FKBP1A,PSMA1,PSMB6,BCL2L1,PARP14,ARPC1B,ENO1,YWHAH,GNG2,TUBB,ACTB,ITPR1,PSMB2,PPP1CB,ARPC4,ZCRB1,CDC42,SNRPB,EED,VHL,TAB2,COMT,MGAT1,VPS41,ARPC2,UBE2N,ABI1,ACTR3	CD4+ Treg Trm	CD4+ T	T/ILC
ses_cd	pos	FALSE	1	21	323	4	0.0123839	0.190476	c2.cp.reactome.v2024.1.Hs.symbols	INFLAMMASOMES	8839	657	TXN,AIM2,NFKB2,BCL2L1	CD4+ Treg Trm	CD4+ T	T/ILC
ses_cd	pos	FALSE	1	153	196	1	0.00510204	0.00653595	c2.cp.reactome.v2024.1.Hs.symbols	INFLUENZA_INFECTION	8839	658	KPNA2	CD4+ Treg Trm	CD4+ T	T/ILC
ses_cd	pos	FALSE	1	13	342	1	0.00292398	0.0769231	c2.cp.reactome.v2024.1.Hs.symbols	INHIBITION_OF_REPLICATION_INITIATION_OF_DAMAGED_DNA_BY_RB1_E2F1	8839	660	TFDP1	CD4+ Treg Trm	CD4+ T	T/ILC
ses_cd	pos	FALSE	1	8	417	2	0.00479616	0.25	c2.cp.reactome.v2024.1.Hs.symbols	INACTIVATION_OF_CDC42_AND_RAC1	8839	651	SRGAP2,CDC42	CD4+ Treg Trm	CD4+ T	T/ILC
ses_cd	pos	TRUE	0.000941035	86	58	7	0.12069	0.0813953	c2.cp.reactome.v2024.1.Hs.symbols	INTERFERON_GAMMA_SIGNALING	8839	682	SOCS3,GBP5,GBP1,STAT1,GBP2,GBP4,TRIM22	CD4+ Trm	CD4+ T	T/ILC
ses_cd	pos	TRUE	0.0012476	10	30	3	0.1	0.3	c2.cp.reactome.v2024.1.Hs.symbols	RUNX1_AND_FOXP3_CONTROL_THE_DEVELOPMENT_OF_REGULATORY_T_LYMPHOCYTES_TREGS	8839	1310	FOXP3,CTLA4,TNFRSF18	CD4+ Trm	CD4+ T	T/ILC
ses_cd	pos	TRUE	0.00194321	697	41	14	0.341463	0.0200861	c2.cp.reactome.v2024.1.Hs.symbols	CYTOKINE_SIGNALING_IN_IMMUNE_SYSTEM	8839	292	IL1R1,IL7,SOCS3,CASP1,TNFRSF4,GBP5,IL12RB2,TNFRSF18,GBP1,STAT1,BIRC3,TIFA,GBP2,GBP4	CD4+ Trm	CD4+ T	T/ILC
ses_cd	pos	TRUE	0.00504762	8	5	2	0.4	0.25	c2.cp.reactome.v2024.1.Hs.symbols	VITAMIN_D_CALCIFEROL_METABOLISM	8839	1718	CUBN,VDR	CD4+ Trm	CD4+ T	T/ILC
ses_cd	pos	TRUE	0.0301777	56	39	4	0.102564	0.0714286	c2.cp.reactome.v2024.1.Hs.symbols	NUCLEOTIDE_BINDING_DOMAIN_LEUCINE_RICH_REPEAT_CONTAINING_RECEPTOR_NLR_SIGNALING_PATHWAYS	8839	966	CASP1,AIM2,BIRC3,TNFAIP3	CD4+ Trm	CD4+ T	T/ILC
ses_cd	pos	FALSE	0.153519	36	39	3	0.0769231	0.0833333	c2.cp.reactome.v2024.1.Hs.symbols	NOD1_2_SIGNALING_PATHWAY	8839	929	CASP1,BIRC3,TNFAIP3	CD4+ Trm	CD4+ T	T/ILC
ses_cd	pos	FALSE	0.169364	5	1	1	1	0.2	c2.cp.reactome.v2024.1.Hs.symbols	HDL_CLEARANCE	8839	609	CUBN	CD4+ Trm	CD4+ T	T/ILC
ses_cd	pos	FALSE	0.208314	635	6	4	0.666667	0.00629921	c2.cp.reactome.v2024.1.Hs.symbols	METABOLISM_OF_LIPIDS	8839	801	CUBN,GK,VDR,HPGD	CD4+ Trm	CD4+ T	T/ILC
ses_cd	pos	FALSE	0.231426	11	34	2	0.0588235	0.181818	c2.cp.reactome.v2024.1.Hs.symbols	INTERLEUKIN_6_SIGNALING	8839	705	SOCS3,STAT1	CD4+ Trm	CD4+ T	T/ILC
ses_cd	pos	FALSE	0.268633	21	19	2	0.105263	0.0952381	c2.cp.reactome.v2024.1.Hs.symbols	INFLAMMASOMES	8839	657	CASP1,AIM2	CD4+ Trm	CD4+ T	T/ILC
ses_cd	pos	FALSE	0.277043	12	34	2	0.0588235	0.166667	c2.cp.reactome.v2024.1.Hs.symbols	INTERLEUKIN_35_SIGNALLING	8839	699	IL12RB2,STAT1	CD4+ Trm	CD4+ T	T/ILC
ses_cd	pos	FALSE	0.338727	6	1	1	1	0.166667	c2.cp.reactome.v2024.1.Hs.symbols	UPTAKE_OF_DIETARY_COBALAMINS_INTO_ENTEROCYTES	8839	1702	CUBN	CD4+ Trm	CD4+ T	T/ILC
ses_cd	pos	FALSE	0.380145	14	34	2	0.0588235	0.142857	c2.cp.reactome.v2024.1.Hs.symbols	REGULATION_OF_IFNG_SIGNALING	8839	1183	SOCS3,STAT1	CD4+ Trm	CD4+ T	T/ILC
ses_cd	pos	FALSE	0.415805	47	34	3	0.0882353	0.0638298	c2.cp.reactome.v2024.1.Hs.symbols	SIGNALING_BY_PDGF	8839	1438	COL5A3,FURIN,STAT1	CD4+ Trm	CD4+ T	T/ILC
ses_cd	pos	FALSE	0.445381	239	41	6	0.146341	0.0251046	c2.cp.reactome.v2024.1.Hs.symbols	INTERFERON_SIGNALING	8839	683	SOCS3,GBP5,GBP1,STAT1,GBP2,GBP4	CD4+ Trm	CD4+ T	T/ILC
ses_cd	pos	FALSE	0.474218	12	1	1	1	0.0833333	c2.cp.reactome.v2024.1.Hs.symbols	DEFECTS_IN_COBALAMIN_B12_METABOLISM	8839	330	CUBN	CD4+ Trm	CD4+ T	T/ILC
ses_cd	pos	FALSE	0.710845	5	3	1	0.333333	0.2	c2.cp.reactome.v2024.1.Hs.symbols	NECTIN_NECL_TRANS_HETERODIMERIZATION	8839	880	CADM1	CD4+ Trm	CD4+ T	T/ILC
ses_cd	pos	FALSE	0.7452	16	1	1	1	0.0625	c2.cp.reactome.v2024.1.Hs.symbols	COBALAMIN_CBL_VITAMIN_B12_TRANSPORT_AND_METABOLISM	8839	244	CUBN	CD4+ Trm	CD4+ T	T/ILC
ses_cd	pos	FALSE	0.7452	20	1	1	1	0.05	c2.cp.reactome.v2024.1.Hs.symbols	DEFECTS_IN_VITAMIN_AND_COFACTOR_METABOLISM	8839	331	CUBN	CD4+ Trm	CD4+ T	T/ILC
ses_cd	pos	FALSE	0.775586	421	36	7	0.194444	0.0166271	c2.cp.reactome.v2024.1.Hs.symbols	SIGNALING_BY_INTERLEUKINS	8839	1413	IL1R1,IL7,SOCS3,CASP1,IL12RB2,STAT1,TIFA	CD4+ Trm	CD4+ T	T/ILC
ses_cd	pos	FALSE	0.812256	3	4	1	0.25	0.333333	c2.cp.reactome.v2024.1.Hs.symbols	METAL_SEQUESTRATION_BY_ANTIMICROBIAL_PROTEINS	8839	814	S100A9	CD4+ Trm	CD4+ T	T/ILC
ses_cd	pos	FALSE	0.872374	122	5	2	0.4	0.0163934	c2.cp.reactome.v2024.1.Hs.symbols	METABOLISM_OF_STEROIDS	8839	807	CUBN,VDR	CD4+ Trm	CD4+ T	T/ILC
ses_cd	pos	FALSE	0.947739	10	2	1	0.5	0.1	c2.cp.reactome.v2024.1.Hs.symbols	TRIGLYCERIDE_BIOSYNTHESIS	8839	1678	GK	CD4+ Trm	CD4+ T	T/ILC
ses_cd	pos	FALSE	1	63	13	1	0.0769231	0.015873	c2.cp.reactome.v2024.1.Hs.symbols	PROCESSING_OF_DNA_DOUBLE_STRAND_BREAK_ENDS	8839	1093	RBBP8	CD4+ Trm	CD4+ T	T/ILC
ses_cd	pos	FALSE	1	198	35	2	0.0571429	0.010101	c2.cp.reactome.v2024.1.Hs.symbols	PROGRAMMED_CELL_DEATH	8839	1098	CASP1,BIRC3	CD4+ Trm	CD4+ T	T/ILC
ses_cd	pos	FALSE	1	88	26	2	0.0769231	0.0227273	c2.cp.reactome.v2024.1.Hs.symbols	PROTEIN_FOLDING	8839	1104	GNA15,RGS6	CD4+ Trm	CD4+ T	T/ILC
ses_cd	pos	FALSE	1	26	17	1	0.0588235	0.0384615	c2.cp.reactome.v2024.1.Hs.symbols	PURINERGIC_SIGNALING_IN_LEISHMANIASIS_INFECTION	8839	1120	CASP1	CD4+ Trm	CD4+ T	T/ILC
ses_cd	pos	FALSE	1	27	17	1	0.0588235	0.037037	c2.cp.reactome.v2024.1.Hs.symbols	PYROPTOSIS	8839	1126	CASP1	CD4+ Trm	CD4+ T	T/ILC
ses_cd	pos	FALSE	1	44	28	1	0.0357143	0.0227273	c2.cp.reactome.v2024.1.Hs.symbols	PYRUVATE_METABOLISM	8839	1127	LDHA	CD4+ Trm	CD4+ T	T/ILC
ses_cd	pos	FALSE	1	178	62	2	0.0322581	0.011236	c2.cp.reactome.v2024.1.Hs.symbols	RAC1_GTPASE_CYCLE	8839	1131	TFRC,ARHGAP25	CD4+ Trm	CD4+ T	T/ILC
ses_cd	pos	FALSE	1	86	44	1	0.0227273	0.0116279	c2.cp.reactome.v2024.1.Hs.symbols	RAC2_GTPASE_CYCLE	8839	1132	TFRC	CD4+ Trm	CD4+ T	T/ILC
ses_cd	pos	FALSE	1	88	44	1	0.0227273	0.0113636	c2.cp.reactome.v2024.1.Hs.symbols	RAC3_GTPASE_CYCLE	8839	1133	TFRC	CD4+ Trm	CD4+ T	T/ILC
ses_cd	pos	FALSE	1	22	48	1	0.0208333	0.0454545	c2.cp.reactome.v2024.1.Hs.symbols	RAF_INDEPENDENT_MAPK1_3_ACTIVATION	8839	1135	DUSP16	CD4+ Trm	CD4+ T	T/ILC
ses_cd	pos	FALSE	1	42	51	1	0.0196078	0.0238095	c2.cp.reactome.v2024.1.Hs.symbols	RECYCLING_PATHWAY_OF_L1	8839	1150	RDX	CD4+ Trm	CD4+ T	T/ILC
ses_cd	pos	FALSE	1	59	35	2	0.0571429	0.0338983	c2.cp.reactome.v2024.1.Hs.symbols	REGULATED_NECROSIS	8839	1153	CASP1,BIRC3	CD4+ Trm	CD4+ T	T/ILC
ses_cd	pos	FALSE	1	12	34	2	0.0588235	0.166667	c2.cp.reactome.v2024.1.Hs.symbols	REGULATION_OF_IFNA_IFNB_SIGNALING	8839	1182	SOCS3,STAT1	CD4+ Trm	CD4+ T	T/ILC
ses_cd	pos	FALSE	1	61	16	1	0.0625	0.0163934	c2.cp.reactome.v2024.1.Hs.symbols	REGULATION_OF_INSULIN_SECRETION	8839	1186	GNA15	CD4+ Trm	CD4+ T	T/ILC
ses_cd	pos	FALSE	1	108	37	1	0.027027	0.00925926	c2.cp.reactome.v2024.1.Hs.symbols	REGULATION_OF_LIPID_METABOLISM_BY_PPARALPHA	8839	1188	ABCA1	CD4+ Trm	CD4+ T	T/ILC
ses_cd	pos	FALSE	1	18	33	1	0.030303	0.0555556	c2.cp.reactome.v2024.1.Hs.symbols	PRE_NOTCH_PROCESSING_IN_GOLGI	8839	1088	FURIN	CD4+ Trm	CD4+ T	T/ILC
ses_cd	pos	FALSE	1	49	43	2	0.0465116	0.0408163	c2.cp.reactome.v2024.1.Hs.symbols	PRE_NOTCH_EXPRESSION_AND_PROCESSING	8839	1087	FURIN,E2F3	CD4+ Trm	CD4+ T	T/ILC
ses_cd	pos	FALSE	1	148	33	2	0.0606061	0.0135135	c2.cp.reactome.v2024.1.Hs.symbols	POTENTIAL_THERAPEUTICS_FOR_SARS	8839	1076	IL1R1,FURIN	CD4+ Trm	CD4+ T	T/ILC
ses_cd	pos	FALSE	1	1242	5	1	0.2	0.000805153	c2.cp.reactome.v2024.1.Hs.symbols	POST_TRANSLATIONAL_PROTEIN_MODIFICATION	8839	1074	VDR	CD4+ Trm	CD4+ T	T/ILC
ses_cd	pos	FALSE	1	12	7	1	0.142857	0.0833333	c2.cp.reactome.v2024.1.Hs.symbols	NUCLEOTIDE_LIKE_PURINERGIC_RECEPTORS	8839	970	P2RY14	CD4+ Trm	CD4+ T	T/ILC
ses_cd	pos	FALSE	1	33	43	1	0.0232558	0.030303	c2.cp.reactome.v2024.1.Hs.symbols	ONCOGENE_INDUCED_SENESCENCE	8839	978	E2F3	CD4+ Trm	CD4+ T	T/ILC
ses_cd	pos	FALSE	1	73	48	1	0.0208333	0.0136986	c2.cp.reactome.v2024.1.Hs.symbols	ONCOGENIC_MAPK_SIGNALING	8839	979	DUSP16	CD4+ Trm	CD4+ T	T/ILC
ses_cd	pos	FALSE	1	79	45	2	0.0444444	0.0253165	c2.cp.reactome.v2024.1.Hs.symbols	OPIOID_SIGNALLING	8839	980	GNA15,PDE4B	CD4+ Trm	CD4+ T	T/ILC
ses_cd	pos	FALSE	1	38	39	1	0.025641	0.0263158	c2.cp.reactome.v2024.1.Hs.symbols	OVARIAN_TUMOR_DOMAIN_PROTEASES	8839	991	TNFAIP3	CD4+ Trm	CD4+ T	T/ILC
ses_cd	pos	FALSE	1	63	60	2	0.0333333	0.031746	c2.cp.reactome.v2024.1.Hs.symbols	OXIDATIVE_STRESS_INDUCED_SENESCENCE	8839	992	E2F3,MAP3K5	CD4+ Trm	CD4+ T	T/ILC
ses_cd	pos	FALSE	1	9	7	1	0.142857	0.111111	c2.cp.reactome.v2024.1.Hs.symbols	P2Y_RECEPTORS	8839	997	P2RY14	CD4+ Trm	CD4+ T	T/ILC
ses_cd	pos	FALSE	1	32	28	1	0.0357143	0.03125	c2.cp.reactome.v2024.1.Hs.symbols	REGULATION_OF_PYRUVATE_METABOLISM	8839	1207	LDHA	CD4+ Trm	CD4+ T	T/ILC
ses_cd	pos	FALSE	1	58	11	1	0.0909091	0.0172414	c2.cp.reactome.v2024.1.Hs.symbols	PEPTIDE_HORMONE_METABOLISM	8839	1014	DPP4	CD4+ Trm	CD4+ T	T/ILC
ses_cd	pos	FALSE	1	88	47	1	0.0212766	0.0113636	c2.cp.reactome.v2024.1.Hs.symbols	PI3K_AKT_SIGNALING_IN_CANCER	8839	1039	ICOS	CD4+ Trm	CD4+ T	T/ILC
ses_cd	pos	FALSE	1	71	34	1	0.0294118	0.0140845	c2.cp.reactome.v2024.1.Hs.symbols	PKR_MEDIATED_SIGNALING	8839	1054	STAT1	CD4+ Trm	CD4+ T	T/ILC
ses_cd	pos	FALSE	1	15	37	1	0.027027	0.0666667	c2.cp.reactome.v2024.1.Hs.symbols	PLASMA_LIPOPROTEIN_ASSEMBLY	8839	1055	ABCA1	CD4+ Trm	CD4+ T	T/ILC
ses_cd	pos	FALSE	1	58	37	3	0.0810811	0.0517241	c2.cp.reactome.v2024.1.Hs.symbols	PLASMA_LIPOPROTEIN_ASSEMBLY_REMODELING_AND_CLEARANCE	8839	1056	CUBN,FURIN,ABCA1	CD4+ Trm	CD4+ T	T/ILC
ses_cd	pos	FALSE	1	34	1	1	1	0.0294118	c2.cp.reactome.v2024.1.Hs.symbols	PLASMA_LIPOPROTEIN_CLEARANCE	8839	1057	CUBN	CD4+ Trm	CD4+ T	T/ILC
ses_cd	pos	FALSE	1	21	33	1	0.030303	0.047619	c2.cp.reactome.v2024.1.Hs.symbols	PLASMA_LIPOPROTEIN_REMODELING	8839	1058	FURIN	CD4+ Trm	CD4+ T	T/ILC
ses_cd	pos	FALSE	1	220	16	1	0.0625	0.00454545	c2.cp.reactome.v2024.1.Hs.symbols	PLATELET_ACTIVATION_SIGNALING_AND_AGGREGATION	8839	1059	GNA15	CD4+ Trm	CD4+ T	T/ILC
ses_cd	pos	FALSE	1	103	20	1	0.05	0.00970874	c2.cp.reactome.v2024.1.Hs.symbols	PEPTIDE_LIGAND_BINDING_RECEPTORS	8839	1015	CCR4	CD4+ Trm	CD4+ T	T/ILC
ses_cd	pos	FALSE	1	66	34	1	0.0294118	0.0151515	c2.cp.reactome.v2024.1.Hs.symbols	REGULATION_OF_RUNX2_EXPRESSION_AND_ACTIVITY	8839	1210	STAT1	CD4+ Trm	CD4+ T	T/ILC
ses_cd	pos	FALSE	1	14	55	1	0.0181818	0.0714286	c2.cp.reactome.v2024.1.Hs.symbols	REGULATION_OF_TBK1_IKK_IKBKE_MEDIATED_ACTIVATION_OF_IRF3_IRF7	8839	1214	TANK	CD4+ Trm	CD4+ T	T/ILC
ses_cd	pos	FALSE	1	11	55	1	0.0181818	0.0909091	c2.cp.reactome.v2024.1.Hs.symbols	REGULATION_OF_TBK1_IKK_MEDIATED_ACTIVATION_OF_IRF3_IRF7_UPON_TLR3_LIGATION	8839	1215	TANK	CD4+ Trm	CD4+ T	T/ILC
ses_cd	pos	FALSE	1	40	50	1	0.02	0.025	c2.cp.reactome.v2024.1.Hs.symbols	RHOU_GTPASE_CYCLE	8839	1263	STAM	CD4+ Trm	CD4+ T	T/ILC
ses_cd	pos	FALSE	1	133	10	1	0.1	0.0075188	c2.cp.reactome.v2024.1.Hs.symbols	RHO_GTPASES_ACTIVATE_FORMINS	8839	1266	KNL1	CD4+ Trm	CD4+ T	T/ILC
ses_cd	pos	FALSE	1	21	4	1	0.25	0.047619	c2.cp.reactome.v2024.1.Hs.symbols	RHO_GTPASES_ACTIVATE_NADPH_OXIDASES	8839	1269	S100A9	CD4+ Trm	CD4+ T	T/ILC
ses_cd	pos	FALSE	1	424	62	4	0.0645161	0.00943396	c2.cp.reactome.v2024.1.Hs.symbols	RHO_GTPASE_CYCLE	8839	1275	ARHGAP11A,TFRC,STAM,ARHGAP25	CD4+ Trm	CD4+ T	T/ILC
ses_cd	pos	FALSE	1	249	10	2	0.2	0.00803213	c2.cp.reactome.v2024.1.Hs.symbols	RHO_GTPASE_EFFECTORS	8839	1276	S100A9,KNL1	CD4+ Trm	CD4+ T	T/ILC
ses_cd	pos	FALSE	1	32	35	1	0.0285714	0.03125	c2.cp.reactome.v2024.1.Hs.symbols	RIPK1_MEDIATED_REGULATED_NECROSIS	8839	1278	BIRC3	CD4+ Trm	CD4+ T	T/ILC
ses_cd	pos	FALSE	1	1206	34	11	0.323529	0.00912106	c2.cp.reactome.v2024.1.Hs.symbols	RNA_POLYMERASE_II_TRANSCRIPTION	8839	1288	VDR,RBBP8,SOCS3,FOXP3,CASP1,CTLA4,CCNG1,TNFRSF18,NAMPT,FURIN,STAT1	CD4+ Trm	CD4+ T	T/ILC
ses_cd	pos	FALSE	1	57	44	1	0.0227273	0.0175439	c2.cp.reactome.v2024.1.Hs.symbols	RHOQ_GTPASE_CYCLE	8839	1261	TFRC	CD4+ Trm	CD4+ T	T/ILC
ses_cd	pos	FALSE	1	39	44	1	0.0227273	0.025641	c2.cp.reactome.v2024.1.Hs.symbols	RND1_GTPASE_CYCLE	8839	1294	TFRC	CD4+ Trm	CD4+ T	T/ILC
ses_cd	pos	FALSE	1	7	14	1	0.0714286	0.142857	c2.cp.reactome.v2024.1.Hs.symbols	RUNX1_REGULATES_TRANSCRIPTION_OF_GENES_INVOLVED_IN_DIFFERENTIATION_OF_KERATINOCYTES	8839	1317	SOCS3	CD4+ Trm	CD4+ T	T/ILC
ses_cd	pos	FALSE	1	6	15	1	0.0666667	0.166667	c2.cp.reactome.v2024.1.Hs.symbols	RUNX1_REGULATES_TRANSCRIPTION_OF_GENES_INVOLVED_IN_WNT_SIGNALING	8839	1320	FOXP3	CD4+ Trm	CD4+ T	T/ILC
ses_cd	pos	FALSE	1	39	17	1	0.0588235	0.025641	c2.cp.reactome.v2024.1.Hs.symbols	SARS_COV_1_ACTIVATES_MODULATES_INNATE_IMMUNE_RESPONSES	8839	1332	CASP1	CD4+ Trm	CD4+ T	T/ILC
ses_cd	pos	FALSE	1	93	17	1	0.0588235	0.0107527	c2.cp.reactome.v2024.1.Hs.symbols	SARS_COV_1_HOST_INTERACTIONS	8839	1333	CASP1	CD4+ Trm	CD4+ T	T/ILC
ses_cd	pos	FALSE	1	137	17	1	0.0588235	0.00729927	c2.cp.reactome.v2024.1.Hs.symbols	SARS_COV_1_INFECTION	8839	1334	CASP1	CD4+ Trm	CD4+ T	T/ILC
ses_cd	pos	FALSE	1	107	34	1	0.0294118	0.00934579	c2.cp.reactome.v2024.1.Hs.symbols	SARS_COV_2_ACTIVATES_MODULATES_INNATE_AND_ADAPTIVE_IMMUNE_RESPONSES	8839	1337	STAT1	CD4+ Trm	CD4+ T	T/ILC
ses_cd	pos	FALSE	1	182	34	1	0.0294118	0.00549451	c2.cp.reactome.v2024.1.Hs.symbols	SARS_COV_2_HOST_INTERACTIONS	8839	1338	STAT1	CD4+ Trm	CD4+ T	T/ILC
ses_cd	pos	FALSE	1	40	44	1	0.0227273	0.025	c2.cp.reactome.v2024.1.Hs.symbols	RND2_GTPASE_CYCLE	8839	1295	TFRC	CD4+ Trm	CD4+ T	T/ILC
ses_cd	pos	FALSE	1	44	5	1	0.2	0.0227273	c2.cp.reactome.v2024.1.Hs.symbols	NUCLEAR_RECEPTOR_TRANSCRIPTION_PATHWAY	8839	964	VDR	CD4+ Trm	CD4+ T	T/ILC
ses_cd	pos	FALSE	1	52	44	1	0.0227273	0.0192308	c2.cp.reactome.v2024.1.Hs.symbols	RHOJ_GTPASE_CYCLE	8839	1260	TFRC	CD4+ Trm	CD4+ T	T/ILC
ses_cd	pos	FALSE	1	71	44	1	0.0227273	0.0140845	c2.cp.reactome.v2024.1.Hs.symbols	RHOG_GTPASE_CYCLE	8839	1258	TFRC	CD4+ Trm	CD4+ T	T/ILC
ses_cd	pos	FALSE	1	15	4	1	0.25	0.0666667	c2.cp.reactome.v2024.1.Hs.symbols	REGULATION_OF_TLR_BY_ENDOGENOUS_LIGAND	8839	1216	S100A9	CD4+ Trm	CD4+ T	T/ILC
ses_cd	pos	FALSE	1	153	52	3	0.0576923	0.0196078	c2.cp.reactome.v2024.1.Hs.symbols	REGULATION_OF_TP53_ACTIVITY	8839	1217	RBBP8,CCNG1,TP53INP1	CD4+ Trm	CD4+ T	T/ILC
ses_cd	pos	FALSE	1	88	52	2	0.0384615	0.0227273	c2.cp.reactome.v2024.1.Hs.symbols	REGULATION_OF_TP53_ACTIVITY_THROUGH_PHOSPHORYLATION	8839	1221	RBBP8,TP53INP1	CD4+ Trm	CD4+ T	T/ILC
ses_cd	pos	FALSE	1	36	27	1	0.037037	0.0277778	c2.cp.reactome.v2024.1.Hs.symbols	REGULATION_OF_TP53_EXPRESSION_AND_DEGRADATION	8839	1222	CCNG1	CD4+ Trm	CD4+ T	T/ILC
ses_cd	pos	FALSE	1	5	33	1	0.030303	0.2	c2.cp.reactome.v2024.1.Hs.symbols	REMOVAL_OF_AMINOTERMINAL_PROPEPTIDES_FROM_GAMMA_CARBOXYLATED_PROTEINS	8839	1226	FURIN	CD4+ Trm	CD4+ T	T/ILC
ses_cd	pos	FALSE	1	72	13	1	0.0769231	0.0138889	c2.cp.reactome.v2024.1.Hs.symbols	REPRODUCTION	8839	1229	RBBP8	CD4+ Trm	CD4+ T	T/ILC
ses_cd	pos	FALSE	1	34	13	1	0.0769231	0.0294118	c2.cp.reactome.v2024.1.Hs.symbols	RESOLUTION_OF_D_LOOP_STRUCTURES	8839	1232	RBBP8	CD4+ Trm	CD4+ T	T/ILC
ses_cd	pos	FALSE	1	36	44	1	0.0227273	0.0277778	c2.cp.reactome.v2024.1.Hs.symbols	RHOH_GTPASE_CYCLE	8839	1259	TFRC	CD4+ Trm	CD4+ T	T/ILC
ses_cd	pos	FALSE	1	25	13	1	0.0769231	0.04	c2.cp.reactome.v2024.1.Hs.symbols	RESOLUTION_OF_D_LOOP_STRUCTURES_THROUGH_SYNTHESIS_DEPENDENT_STRAND_ANNEALING_SDSA	8839	1233	RBBP8	CD4+ Trm	CD4+ T	T/ILC
ses_cd	pos	FALSE	1	102	33	1	0.030303	0.00980392	c2.cp.reactome.v2024.1.Hs.symbols	RESPIRATORY_SYNCYTIAL_VIRUS_INFECTION_PATHWAY	8839	1236	FURIN	CD4+ Trm	CD4+ T	T/ILC
ses_cd	pos	FALSE	1	22	33	1	0.030303	0.0454545	c2.cp.reactome.v2024.1.Hs.symbols	RESPIRATORY_SYNCYTIAL_VIRUS_RSV_ATTACHMENT_AND_ENTRY	8839	1237	FURIN	CD4+ Trm	CD4+ T	T/ILC
ses_cd	pos	FALSE	1	16	33	1	0.030303	0.0625	c2.cp.reactome.v2024.1.Hs.symbols	RESPIRATORY_SYNCYTIAL_VIRUS_RSV_GENOME_REPLICATION_TRANSCRIPTION_AND_TRANSLATION	8839	1238	FURIN	CD4+ Trm	CD4+ T	T/ILC
ses_cd	pos	FALSE	1	22	48	1	0.0208333	0.0454545	c2.cp.reactome.v2024.1.Hs.symbols	RESPONSE_OF_MTB_TO_PHAGOCYTOSIS	8839	1241	DUSP16	CD4+ Trm	CD4+ T	T/ILC
ses_cd	pos	FALSE	1	142	44	2	0.0454545	0.0140845	c2.cp.reactome.v2024.1.Hs.symbols	RHOA_GTPASE_CYCLE	8839	1249	ARHGAP11A,TFRC	CD4+ Trm	CD4+ T	T/ILC
ses_cd	pos	FALSE	1	67	44	1	0.0227273	0.0149254	c2.cp.reactome.v2024.1.Hs.symbols	RHOB_GTPASE_CYCLE	8839	1254	TFRC	CD4+ Trm	CD4+ T	T/ILC
ses_cd	pos	FALSE	1	73	44	1	0.0227273	0.0136986	c2.cp.reactome.v2024.1.Hs.symbols	RHOC_GTPASE_CYCLE	8839	1255	TFRC	CD4+ Trm	CD4+ T	T/ILC
ses_cd	pos	FALSE	1	120	10	1	0.1	0.00833333	c2.cp.reactome.v2024.1.Hs.symbols	RESOLUTION_OF_SISTER_CHROMATID_COHESION	8839	1234	KNL1	CD4+ Trm	CD4+ T	T/ILC
ses_cd	pos	FALSE	1	34	47	1	0.0212766	0.0294118	c2.cp.reactome.v2024.1.Hs.symbols	NUCLEAR_EVENTS_STIMULATED_BY_ALK_SIGNALING_IN_CANCER	8839	961	ICOS	CD4+ Trm	CD4+ T	T/ILC
ses_cd	pos	FALSE	1	34	37	2	0.0540541	0.0588235	c2.cp.reactome.v2024.1.Hs.symbols	NR1H3_NR1H2_REGULATE_GENE_EXPRESSION_LINKED_TO_CHOLESTEROL_TRANSPORT_AND_EFFLUX	8839	951	EEPD1,ABCA1	CD4+ Trm	CD4+ T	T/ILC
ses_cd	pos	FALSE	1	40	37	2	0.0540541	0.05	c2.cp.reactome.v2024.1.Hs.symbols	NR1H2_AND_NR1H3_MEDIATED_SIGNALING	8839	945	EEPD1,ABCA1	CD4+ Trm	CD4+ T	T/ILC
ses_cd	pos	FALSE	1	46	29	1	0.0344828	0.0217391	c2.cp.reactome.v2024.1.Hs.symbols	INTERLEUKIN_12_SIGNALING	8839	686	IL12RB2	CD4+ Trm	CD4+ T	T/ILC
ses_cd	pos	FALSE	1	141	36	3	0.0833333	0.0212766	c2.cp.reactome.v2024.1.Hs.symbols	INTERLEUKIN_1_FAMILY_SIGNALING	8839	690	IL1R1,CASP1,TIFA	CD4+ Trm	CD4+ T	T/ILC
ses_cd	pos	FALSE	1	9	17	1	0.0588235	0.111111	c2.cp.reactome.v2024.1.Hs.symbols	INTERLEUKIN_1_PROCESSING	8839	691	CASP1	CD4+ Trm	CD4+ T	T/ILC
ses_cd	pos	FALSE	1	112	36	2	0.0555556	0.0178571	c2.cp.reactome.v2024.1.Hs.symbols	INTERLEUKIN_1_SIGNALING	8839	692	IL1R1,TIFA	CD4+ Trm	CD4+ T	T/ILC
ses_cd	pos	FALSE	1	21	34	2	0.0588235	0.0952381	c2.cp.reactome.v2024.1.Hs.symbols	INTERLEUKIN_20_FAMILY_SIGNALING	8839	693	SOCS3,STAT1	CD4+ Trm	CD4+ T	T/ILC
ses_cd	pos	FALSE	1	10	34	1	0.0294118	0.1	c2.cp.reactome.v2024.1.Hs.symbols	INTERLEUKIN_21_SIGNALING	8839	694	STAT1	CD4+ Trm	CD4+ T	T/ILC
ses_cd	pos	FALSE	1	11	34	1	0.0294118	0.0909091	c2.cp.reactome.v2024.1.Hs.symbols	INTERLEUKIN_27_SIGNALING	8839	696	STAT1	CD4+ Trm	CD4+ T	T/ILC
ses_cd	pos	FALSE	1	56	34	2	0.0588235	0.0357143	c2.cp.reactome.v2024.1.Hs.symbols	INTERLEUKIN_12_FAMILY_SIGNALING	8839	685	IL12RB2,STAT1	CD4+ Trm	CD4+ T	T/ILC
ses_cd	pos	FALSE	1	42	34	1	0.0294118	0.0238095	c2.cp.reactome.v2024.1.Hs.symbols	INTERLEUKIN_2_FAMILY_SIGNALING	8839	697	STAT1	CD4+ Trm	CD4+ T	T/ILC
ses_cd	pos	FALSE	1	103	34	2	0.0588235	0.0194175	c2.cp.reactome.v2024.1.Hs.symbols	INTERLEUKIN_4_AND_INTERLEUKIN_13_SIGNALING	8839	703	SOCS3,STAT1	CD4+ Trm	CD4+ T	T/ILC
ses_cd	pos	FALSE	1	19	34	2	0.0588235	0.105263	c2.cp.reactome.v2024.1.Hs.symbols	INTERLEUKIN_6_FAMILY_SIGNALING	8839	704	SOCS3,STAT1	CD4+ Trm	CD4+ T	T/ILC
ses_cd	pos	FALSE	1	20	9	1	0.111111	0.05	c2.cp.reactome.v2024.1.Hs.symbols	INTERLEUKIN_7_SIGNALING	8839	706	IL7	CD4+ Trm	CD4+ T	T/ILC
ses_cd	pos	FALSE	1	8	34	1	0.0294118	0.125	c2.cp.reactome.v2024.1.Hs.symbols	INTERLEUKIN_9_SIGNALING	8839	707	STAT1	CD4+ Trm	CD4+ T	T/ILC
ses_cd	pos	FALSE	1	279	47	1	0.0212766	0.00358423	c2.cp.reactome.v2024.1.Hs.symbols	INTRACELLULAR_SIGNALING_BY_SECOND_MESSENGERS	8839	710	ICOS	CD4+ Trm	CD4+ T	T/ILC
ses_cd	pos	FALSE	1	14	4	1	0.25	0.0714286	c2.cp.reactome.v2024.1.Hs.symbols	IRAK4_DEFICIENCY_TLR2_4	8839	723	S100A9	CD4+ Trm	CD4+ T	T/ILC
ses_cd	pos	FALSE	1	10	57	1	0.0175439	0.1	c2.cp.reactome.v2024.1.Hs.symbols	IRF3_MEDIATED_INDUCTION_OF_TYPE_I_IFN	8839	726	IFI16	CD4+ Trm	CD4+ T	T/ILC
ses_cd	pos	FALSE	1	19	17	1	0.0588235	0.0526316	c2.cp.reactome.v2024.1.Hs.symbols	INTERLEUKIN_37_SIGNALING	8839	701	CASP1	CD4+ Trm	CD4+ T	T/ILC
ses_cd	pos	FALSE	1	55	44	1	0.0227273	0.0181818	c2.cp.reactome.v2024.1.Hs.symbols	IRON_UPTAKE_AND_TRANSPORT	8839	727	TFRC	CD4+ Trm	CD4+ T	T/ILC
ses_cd	pos	FALSE	1	43	8	1	0.125	0.0232558	c2.cp.reactome.v2024.1.Hs.symbols	INTERLEUKIN_10_SIGNALING	8839	684	IL1R1	CD4+ Trm	CD4+ T	T/ILC
ses_cd	pos	FALSE	1	21	49	1	0.0204082	0.047619	c2.cp.reactome.v2024.1.Hs.symbols	INTERACTION_BETWEEN_L1_AND_ANKYRINS	8839	678	ANK3	CD4+ Trm	CD4+ T	T/ILC
ses_cd	pos	FALSE	1	548	16	1	0.0625	0.00182482	c2.cp.reactome.v2024.1.Hs.symbols	HEMOSTASIS	8839	621	GNA15	CD4+ Trm	CD4+ T	T/ILC
ses_cd	pos	FALSE	1	224	33	1	0.030303	0.00446429	c2.cp.reactome.v2024.1.Hs.symbols	HIV_INFECTION	8839	628	FURIN	CD4+ Trm	CD4+ T	T/ILC
ses_cd	pos	FALSE	1	144	33	1	0.030303	0.00694444	c2.cp.reactome.v2024.1.Hs.symbols	HIV_LIFE_CYCLE	8839	629	FURIN	CD4+ Trm	CD4+ T	T/ILC
ses_cd	pos	FALSE	1	42	13	1	0.0769231	0.0238095	c2.cp.reactome.v2024.1.Hs.symbols	HOMOLOGOUS_DNA_PAIRING_AND_STRAND_EXCHANGE	8839	632	RBBP8	CD4+ Trm	CD4+ T	T/ILC
ses_cd	pos	FALSE	1	103	13	1	0.0769231	0.00970874	c2.cp.reactome.v2024.1.Hs.symbols	HOMOLOGY_DIRECTED_REPAIR	8839	633	RBBP8	CD4+ Trm	CD4+ T	T/ILC
ses_cd	pos	FALSE	1	23	35	1	0.0285714	0.0434783	c2.cp.reactome.v2024.1.Hs.symbols	IKK_COMPLEX_RECRUITMENT_MEDIATED_BY_RIP1	8839	648	BIRC3	CD4+ Trm	CD4+ T	T/ILC
ses_cd	pos	FALSE	1	24	34	2	0.0588235	0.0833333	c2.cp.reactome.v2024.1.Hs.symbols	INACTIVATION_OF_CSF3_G_CSF_SIGNALING	8839	652	SOCS3,STAT1	CD4+ Trm	CD4+ T	T/ILC
ses_cd	pos	FALSE	1	62	38	3	0.0789474	0.0483871	c2.cp.reactome.v2024.1.Hs.symbols	INTERFERON_ALPHA_BETA_SIGNALING	8839	681	SOCS3,STAT1,GBP2	CD4+ Trm	CD4+ T	T/ILC
ses_cd	pos	FALSE	1	14	11	1	0.0909091	0.0714286	c2.cp.reactome.v2024.1.Hs.symbols	INCRETIN_SYNTHESIS_SECRETION_AND_INACTIVATION	8839	653	DPP4	CD4+ Trm	CD4+ T	T/ILC
ses_cd	pos	FALSE	1	25	48	1	0.0208333	0.04	c2.cp.reactome.v2024.1.Hs.symbols	INFECTION_WITH_MYCOBACTERIUM_TUBERCULOSIS	8839	655	DUSP16	CD4+ Trm	CD4+ T	T/ILC
ses_cd	pos	FALSE	1	955	50	6	0.12	0.00628272	c2.cp.reactome.v2024.1.Hs.symbols	INFECTIOUS_DISEASE	8839	656	IL1R1,CASP1,FURIN,STAT1,DUSP16,STAM	CD4+ Trm	CD4+ T	T/ILC
ses_cd	pos	FALSE	1	14	50	1	0.02	0.0714286	c2.cp.reactome.v2024.1.Hs.symbols	INLB_MEDIATED_ENTRY_OF_LISTERIA_MONOCYTOGENES_INTO_HOST_CELL	8839	665	STAM	CD4+ Trm	CD4+ T	T/ILC
ses_cd	pos	FALSE	1	965	39	7	0.179487	0.00725389	c2.cp.reactome.v2024.1.Hs.symbols	INNATE_IMMUNE_SYSTEM	8839	666	S100A9,CASP1,AIM2,PGRMC1,BIRC3,TIFA,TNFAIP3	CD4+ Trm	CD4+ T	T/ILC
ses_cd	pos	FALSE	1	37	40	1	0.025	0.027027	c2.cp.reactome.v2024.1.Hs.symbols	INSULIN_RECEPTOR_SIGNALLING_CASCADE	8839	671	PDE3B	CD4+ Trm	CD4+ T	T/ILC
ses_cd	pos	FALSE	1	86	16	1	0.0625	0.0116279	c2.cp.reactome.v2024.1.Hs.symbols	INTEGRATION_OF_ENERGY_METABOLISM	8839	672	GNA15	CD4+ Trm	CD4+ T	T/ILC
ses_cd	pos	FALSE	1	64	23	1	0.0434783	0.015625	c2.cp.reactome.v2024.1.Hs.symbols	INTEGRIN_CELL_SURFACE_INTERACTIONS	8839	674	COL5A3	CD4+ Trm	CD4+ T	T/ILC
ses_cd	pos	FALSE	1	9	33	1	0.030303	0.111111	c2.cp.reactome.v2024.1.Hs.symbols	INDUCTION_OF_CELL_CELL_FUSION	8839	654	FURIN	CD4+ Trm	CD4+ T	T/ILC
ses_cd	pos	FALSE	1	272	34	2	0.0588235	0.00735294	c2.cp.reactome.v2024.1.Hs.symbols	SARS_COV_2_INFECTION	8839	1339	FURIN,STAT1	CD4+ Trm	CD4+ T	T/ILC
ses_cd	pos	FALSE	1	32	40	1	0.025	0.03125	c2.cp.reactome.v2024.1.Hs.symbols	IRS_MEDIATED_SIGNALLING	8839	729	PDE3B	CD4+ Trm	CD4+ T	T/ILC
ses_cd	pos	FALSE	1	36	33	1	0.030303	0.0277778	c2.cp.reactome.v2024.1.Hs.symbols	KERATINIZATION	8839	737	FURIN	CD4+ Trm	CD4+ T	T/ILC
ses_cd	pos	FALSE	1	108	55	3	0.0545455	0.0277778	c2.cp.reactome.v2024.1.Hs.symbols	MYD88_INDEPENDENT_TLR4_CASCADE	8839	871	BIRC3,TIFA,TANK	CD4+ Trm	CD4+ T	T/ILC
ses_cd	pos	FALSE	1	347	10	1	0.1	0.00288184	c2.cp.reactome.v2024.1.Hs.symbols	M_PHASE	8839	875	KNL1	CD4+ Trm	CD4+ T	T/ILC
ses_cd	pos	FALSE	1	27	23	1	0.0434783	0.037037	c2.cp.reactome.v2024.1.Hs.symbols	NCAM1_INTERACTIONS	8839	878	COL5A3	CD4+ Trm	CD4+ T	T/ILC
ses_cd	pos	FALSE	1	47	23	1	0.0434783	0.0212766	c2.cp.reactome.v2024.1.Hs.symbols	NCAM_SIGNALING_FOR_NEURITE_OUT_GROWTH	8839	879	COL5A3	CD4+ Trm	CD4+ T	T/ILC
ses_cd	pos	FALSE	1	229	14	1	0.0714286	0.00436681	c2.cp.reactome.v2024.1.Hs.symbols	NEDDYLATION	8839	881	SOCS3	CD4+ Trm	CD4+ T	T/ILC
ses_cd	pos	FALSE	1	42	48	1	0.0208333	0.0238095	c2.cp.reactome.v2024.1.Hs.symbols	NEGATIVE_REGULATION_OF_MAPK_PATHWAY	8839	895	DUSP16	CD4+ Trm	CD4+ T	T/ILC
ses_cd	pos	FALSE	1	20	50	1	0.02	0.05	c2.cp.reactome.v2024.1.Hs.symbols	NEGATIVE_REGULATION_OF_MET_ACTIVITY	8839	896	STAM	CD4+ Trm	CD4+ T	T/ILC
ses_cd	pos	FALSE	1	110	10	1	0.1	0.00909091	c2.cp.reactome.v2024.1.Hs.symbols	MITOTIC_SPINDLE_CHECKPOINT	8839	853	KNL1	CD4+ Trm	CD4+ T	T/ILC
ses_cd	pos	FALSE	1	95	47	1	0.0212766	0.0105263	c2.cp.reactome.v2024.1.Hs.symbols	NEGATIVE_REGULATION_OF_THE_PI3K_AKT_NETWORK	8839	901	ICOS	CD4+ Trm	CD4+ T	T/ILC
ses_cd	pos	FALSE	1	511	51	3	0.0588235	0.00587084	c2.cp.reactome.v2024.1.Hs.symbols	NERVOUS_SYSTEM_DEVELOPMENT	8839	905	COL5A3,ANK3,RDX	CD4+ Trm	CD4+ T	T/ILC
ses_cd	pos	FALSE	1	447	4	1	0.25	0.00223714	c2.cp.reactome.v2024.1.Hs.symbols	NEUTROPHIL_DEGRANULATION	8839	915	S100A9	CD4+ Trm	CD4+ T	T/ILC
ses_cd	pos	FALSE	1	17	31	1	0.0322581	0.0588235	c2.cp.reactome.v2024.1.Hs.symbols	NICOTINAMIDE_SALVAGING	8839	926	NAMPT	CD4+ Trm	CD4+ T	T/ILC
ses_cd	pos	FALSE	1	28	31	1	0.0322581	0.0357143	c2.cp.reactome.v2024.1.Hs.symbols	NICOTINATE_METABOLISM	8839	927	NAMPT	CD4+ Trm	CD4+ T	T/ILC
ses_cd	pos	FALSE	1	46	23	1	0.0434783	0.0217391	c2.cp.reactome.v2024.1.Hs.symbols	NON_INTEGRIN_MEMBRANE_ECM_INTERACTIONS	8839	933	COL5A3	CD4+ Trm	CD4+ T	T/ILC
ses_cd	pos	FALSE	1	22	34	1	0.0294118	0.0454545	c2.cp.reactome.v2024.1.Hs.symbols	NOTCH3_INTRACELLULAR_DOMAIN_REGULATES_TRANSCRIPTION	8839	940	STAT1	CD4+ Trm	CD4+ T	T/ILC
ses_cd	pos	FALSE	1	18	31	1	0.0322581	0.0555556	c2.cp.reactome.v2024.1.Hs.symbols	NPAS4_REGULATES_EXPRESSION_OF_TARGET_GENES	8839	944	NAMPT	CD4+ Trm	CD4+ T	T/ILC
ses_cd	pos	FALSE	1	34	39	1	0.025641	0.0294118	c2.cp.reactome.v2024.1.Hs.symbols	NEGATIVE_REGULATORS_OF_DDX58_IFIH1_SIGNALING	8839	902	TNFAIP3	CD4+ Trm	CD4+ T	T/ILC
ses_cd	pos	FALSE	1	71	34	1	0.0294118	0.0140845	c2.cp.reactome.v2024.1.Hs.symbols	ISG15_ANTIVIRAL_MECHANISM	8839	730	STAT1	CD4+ Trm	CD4+ T	T/ILC
ses_cd	pos	FALSE	1	196	10	1	0.1	0.00510204	c2.cp.reactome.v2024.1.Hs.symbols	MITOTIC_PROMETAPHASE	8839	851	KNL1	CD4+ Trm	CD4+ T	T/ILC
ses_cd	pos	FALSE	1	192	43	1	0.0232558	0.00520833	c2.cp.reactome.v2024.1.Hs.symbols	MITOTIC_G2_G2_M_PHASES	8839	849	E2F3	CD4+ Trm	CD4+ T	T/ILC
ses_cd	pos	FALSE	1	99	51	2	0.0392157	0.020202	c2.cp.reactome.v2024.1.Hs.symbols	L1CAM_INTERACTIONS	8839	743	ANK3,RDX	CD4+ Trm	CD4+ T	T/ILC
ses_cd	pos	FALSE	1	66	33	1	0.030303	0.0151515	c2.cp.reactome.v2024.1.Hs.symbols	LATE_SARS_COV_2_INFECTION_EVENTS	8839	747	FURIN	CD4+ Trm	CD4+ T	T/ILC
ses_cd	pos	FALSE	1	207	33	2	0.0606061	0.00966184	c2.cp.reactome.v2024.1.Hs.symbols	LEISHMANIA_INFECTION	8839	751	CASP1,FURIN	CD4+ Trm	CD4+ T	T/ILC
ses_cd	pos	FALSE	1	19	50	1	0.02	0.0526316	c2.cp.reactome.v2024.1.Hs.symbols	LISTERIA_MONOCYTOGENES_ENTRY_INTO_HOST_CELLS	8839	758	STAM	CD4+ Trm	CD4+ T	T/ILC
ses_cd	pos	FALSE	1	276	48	1	0.0208333	0.00362319	c2.cp.reactome.v2024.1.Hs.symbols	MAPK_FAMILY_SIGNALING_CASCADES	8839	774	DUSP16	CD4+ Trm	CD4+ T	T/ILC
ses_cd	pos	FALSE	1	52	13	1	0.0769231	0.0192308	c2.cp.reactome.v2024.1.Hs.symbols	MEIOSIS	8839	787	RBBP8	CD4+ Trm	CD4+ T	T/ILC
ses_cd	pos	FALSE	1	23	13	1	0.0769231	0.0434783	c2.cp.reactome.v2024.1.Hs.symbols	MEIOTIC_RECOMBINATION	8839	788	RBBP8	CD4+ Trm	CD4+ T	T/ILC
ses_cd	pos	FALSE	1	229	10	1	0.1	0.00436681	c2.cp.reactome.v2024.1.Hs.symbols	MITOTIC_METAPHASE_AND_ANAPHASE	8839	850	KNL1	CD4+ Trm	CD4+ T	T/ILC
ses_cd	pos	FALSE	1	30	59	1	0.0169492	0.0333333	c2.cp.reactome.v2024.1.Hs.symbols	MEIOTIC_SYNAPSIS	8839	789	SYNE2	CD4+ Trm	CD4+ T	T/ILC
ses_cd	pos	FALSE	1	704	53	1	0.0188679	0.00142045	c2.cp.reactome.v2024.1.Hs.symbols	METABOLISM_OF_RNA	8839	806	ADAT2	CD4+ Trm	CD4+ T	T/ILC
ses_cd	pos	FALSE	1	171	1	1	1	0.00584795	c2.cp.reactome.v2024.1.Hs.symbols	METABOLISM_OF_VITAMINS_AND_COFACTORS	8839	809	CUBN	CD4+ Trm	CD4+ T	T/ILC
ses_cd	pos	FALSE	1	113	1	1	1	0.00884956	c2.cp.reactome.v2024.1.Hs.symbols	METABOLISM_OF_WATER_SOLUBLE_VITAMINS_AND_COFACTORS	8839	810	CUBN	CD4+ Trm	CD4+ T	T/ILC
ses_cd	pos	FALSE	1	20	50	1	0.02	0.05	c2.cp.reactome.v2024.1.Hs.symbols	METALLOPROTEASE_DUBS	8839	811	STAM	CD4+ Trm	CD4+ T	T/ILC
ses_cd	pos	FALSE	1	23	23	1	0.0434783	0.0434783	c2.cp.reactome.v2024.1.Hs.symbols	MET_ACTIVATES_PTK2_SIGNALING	8839	818	COL5A3	CD4+ Trm	CD4+ T	T/ILC
ses_cd	pos	FALSE	1	33	23	1	0.0434783	0.030303	c2.cp.reactome.v2024.1.Hs.symbols	MET_PROMOTES_CELL_MOTILITY	8839	823	COL5A3	CD4+ Trm	CD4+ T	T/ILC
ses_cd	pos	FALSE	1	149	43	1	0.0232558	0.00671141	c2.cp.reactome.v2024.1.Hs.symbols	MITOTIC_G1_PHASE_AND_G1_S_TRANSITION	8839	848	E2F3	CD4+ Trm	CD4+ T	T/ILC
ses_cd	pos	FALSE	1	578	50	3	0.06	0.00519031	c2.cp.reactome.v2024.1.Hs.symbols	MEMBRANE_TRAFFICKING	8839	791	TFRC,ANK3,STAM	CD4+ Trm	CD4+ T	T/ILC
ses_cd	pos	FALSE	1	438	34	4	0.117647	0.00913242	c2.cp.reactome.v2024.1.Hs.symbols	SARS_COV_INFECTIONS	8839	1344	IL1R1,CASP1,FURIN,STAT1	CD4+ Trm	CD4+ T	T/ILC
ses_cd	pos	FALSE	1	187	51	1	0.0196078	0.00534759	c2.cp.reactome.v2024.1.Hs.symbols	SENSORY_PERCEPTION	8839	1362	RDX	CD4+ Trm	CD4+ T	T/ILC
ses_cd	pos	FALSE	1	62	51	1	0.0196078	0.016129	c2.cp.reactome.v2024.1.Hs.symbols	SENSORY_PROCESSING_OF_SOUND	8839	1365	RDX	CD4+ Trm	CD4+ T	T/ILC
ses_cd	pos	FALSE	1	36	13	1	0.0769231	0.0277778	c2.cp.reactome.v2024.1.Hs.symbols	HDR_THROUGH_SINGLE_STRAND_ANNEALING_SSA	8839	614	RBBP8	CD4+ Trm	CD4+ T	T/ILC
ses_cd	pos	FALSE	1	778	34	4	0.117647	0.00514139	c2.cp.reactome.v2024.1.Hs.symbols	VIRAL_INFECTION_PATHWAYS	8839	1710	IL1R1,CASP1,FURIN,STAT1	CD4+ Trm	CD4+ T	T/ILC
ses_cd	pos	FALSE	1	11	34	1	0.0294118	0.0909091	c2.cp.reactome.v2024.1.Hs.symbols	SIGNALING_BY_PDGFRA_TRANSMEMBRANE_JUXTAMEMBRANE_AND_KINASE_DOMAIN_MUTANTS	8839	1439	STAT1	CD4+ Trm	CD4+ T	T/ILC
ses_cd	pos	FALSE	1	18	34	1	0.0294118	0.0555556	c2.cp.reactome.v2024.1.Hs.symbols	SIGNALING_BY_PDGFR_IN_DISEASE	8839	1440	STAT1	CD4+ Trm	CD4+ T	T/ILC
ses_cd	pos	FALSE	1	50	14	1	0.0714286	0.02	c2.cp.reactome.v2024.1.Hs.symbols	SIGNALING_BY_PTK6	8839	1441	SOCS3	CD4+ Trm	CD4+ T	T/ILC
ses_cd	pos	FALSE	1	454	50	5	0.1	0.0110132	c2.cp.reactome.v2024.1.Hs.symbols	SIGNALING_BY_RECEPTOR_TYROSINE_KINASES	8839	1442	COL5A3,FURIN,STAT1,PDE3B,STAM	CD4+ Trm	CD4+ T	T/ILC
ses_cd	pos	FALSE	1	623	10	2	0.2	0.00321027	c2.cp.reactome.v2024.1.Hs.symbols	SIGNALING_BY_RHO_GTPASES_MIRO_GTPASES_AND_RHOBTB3	8839	1444	S100A9,KNL1	CD4+ Trm	CD4+ T	T/ILC
ses_cd	pos	FALSE	1	42	34	1	0.0294118	0.0238095	c2.cp.reactome.v2024.1.Hs.symbols	SIGNALING_BY_SCF_KIT	8839	1447	STAT1	CD4+ Trm	CD4+ T	T/ILC
ses_cd	pos	FALSE	1	138	34	2	0.0588235	0.0144928	c2.cp.reactome.v2024.1.Hs.symbols	SIGNALING_BY_TGFB_FAMILY_MEMBERS	8839	1449	FURIN,STAT1	CD4+ Trm	CD4+ T	T/ILC
ses_cd	pos	FALSE	1	211	12	1	0.0833333	0.00473934	c2.cp.reactome.v2024.1.Hs.symbols	SIGNALING_BY_NUCLEAR_RECEPTORS	8839	1437	EEPD1	CD4+ Trm	CD4+ T	T/ILC
ses_cd	pos	FALSE	1	90	34	2	0.0588235	0.0222222	c2.cp.reactome.v2024.1.Hs.symbols	SIGNALING_BY_TGF_BETA_RECEPTOR_COMPLEX	8839	1450	FURIN,STAT1	CD4+ Trm	CD4+ T	T/ILC
ses_cd	pos	FALSE	1	30	16	1	0.0625	0.0333333	c2.cp.reactome.v2024.1.Hs.symbols	SIGNAL_AMPLIFICATION	8839	1460	GNA15	CD4+ Trm	CD4+ T	T/ILC
ses_cd	pos	FALSE	1	36	33	1	0.030303	0.0277778	c2.cp.reactome.v2024.1.Hs.symbols	SMAD2_SMAD3_SMAD4_HETEROTRIMER_REGULATES_TRANSCRIPTION	8839	1470	FURIN	CD4+ Trm	CD4+ T	T/ILC
ses_cd	pos	FALSE	1	13	57	1	0.0175439	0.0769231	c2.cp.reactome.v2024.1.Hs.symbols	STING_MEDIATED_INDUCTION_OF_HOST_IMMUNE_RESPONSES	8839	1493	IFI16	CD4+ Trm	CD4+ T	T/ILC
ses_cd	pos	FALSE	1	166	5	1	0.2	0.0060241	c2.cp.reactome.v2024.1.Hs.symbols	SUMOYLATION	8839	1497	VDR	CD4+ Trm	CD4+ T	T/ILC
ses_cd	pos	FALSE	1	27	5	1	0.2	0.037037	c2.cp.reactome.v2024.1.Hs.symbols	SUMOYLATION_OF_INTRACELLULAR_RECEPTORS	8839	1503	VDR	CD4+ Trm	CD4+ T	T/ILC
ses_cd	pos	FALSE	1	23	23	1	0.0434783	0.0434783	c2.cp.reactome.v2024.1.Hs.symbols	SYNDECAN_INTERACTIONS	8839	1517	COL5A3	CD4+ Trm	CD4+ T	T/ILC
ses_cd	pos	FALSE	1	6	6	1	0.166667	0.166667	c2.cp.reactome.v2024.1.Hs.symbols	SYNTHESIS_OF_LIPOXINS_LX	8839	1537	HPGD	CD4+ Trm	CD4+ T	T/ILC
ses_cd	pos	FALSE	1	35	40	1	0.025	0.0285714	c2.cp.reactome.v2024.1.Hs.symbols	SIGNALING_BY_TYPE_1_INSULIN_LIKE_GROWTH_FACTOR_1_RECEPTOR_IGF1R	8839	1453	PDE3B	CD4+ Trm	CD4+ T	T/ILC
ses_cd	pos	FALSE	1	13	6	1	0.166667	0.0769231	c2.cp.reactome.v2024.1.Hs.symbols	SYNTHESIS_OF_PROSTAGLANDINS_PG_AND_THROMBOXANES_TX	8839	1548	HPGD	CD4+ Trm	CD4+ T	T/ILC
ses_cd	pos	FALSE	1	121	33	1	0.030303	0.00826446	c2.cp.reactome.v2024.1.Hs.symbols	SIGNALING_BY_NTRKS	8839	1436	FURIN	CD4+ Trm	CD4+ T	T/ILC
ses_cd	pos	FALSE	1	171	43	3	0.0697674	0.0175439	c2.cp.reactome.v2024.1.Hs.symbols	SIGNALING_BY_NOTCH	8839	1426	FURIN,STAT1,E2F3	CD4+ Trm	CD4+ T	T/ILC
ses_cd	pos	FALSE	1	43	51	1	0.0196078	0.0232558	c2.cp.reactome.v2024.1.Hs.symbols	SENSORY_PROCESSING_OF_SOUND_BY_OUTER_HAIR_CELLS_OF_THE_COCHLEA	8839	1366	RDX	CD4+ Trm	CD4+ T	T/ILC
ses_cd	pos	FALSE	1	184	10	1	0.1	0.00543478	c2.cp.reactome.v2024.1.Hs.symbols	SEPARATION_OF_SISTER_CHROMATIDS	8839	1367	KNL1	CD4+ Trm	CD4+ T	T/ILC
ses_cd	pos	FALSE	1	91	61	3	0.0491803	0.032967	c2.cp.reactome.v2024.1.Hs.symbols	SIGNALING_BY_ALK_IN_CANCER	8839	1383	STAT1,ICOS,EML4	CD4+ Trm	CD4+ T	T/ILC
ses_cd	pos	FALSE	1	31	34	1	0.0294118	0.0322581	c2.cp.reactome.v2024.1.Hs.symbols	SIGNALING_BY_CSF1_M_CSF_IN_MYELOID_CELLS	8839	1386	STAT1	CD4+ Trm	CD4+ T	T/ILC
ses_cd	pos	FALSE	1	29	34	2	0.0588235	0.0689655	c2.cp.reactome.v2024.1.Hs.symbols	SIGNALING_BY_CSF3_G_CSF	8839	1387	SOCS3,STAT1	CD4+ Trm	CD4+ T	T/ILC
ses_cd	pos	FALSE	1	17	34	1	0.0294118	0.0588235	c2.cp.reactome.v2024.1.Hs.symbols	SIGNALING_BY_CYTOSOLIC_FGFR1_FUSION_MUTANTS	8839	1389	STAT1	CD4+ Trm	CD4+ T	T/ILC
ses_cd	pos	FALSE	1	48	50	1	0.02	0.0208333	c2.cp.reactome.v2024.1.Hs.symbols	SIGNALING_BY_EGFR	8839	1390	STAM	CD4+ Trm	CD4+ T	T/ILC
ses_cd	pos	FALSE	1	45	34	1	0.0294118	0.0222222	c2.cp.reactome.v2024.1.Hs.symbols	SIGNALING_BY_NOTCH3	8839	1432	STAT1	CD4+ Trm	CD4+ T	T/ILC
ses_cd	pos	FALSE	1	29	34	1	0.0294118	0.0344828	c2.cp.reactome.v2024.1.Hs.symbols	SIGNALING_BY_FGFR1_IN_DISEASE	8839	1399	STAT1	CD4+ Trm	CD4+ T	T/ILC
ses_cd	pos	FALSE	1	468	45	6	0.133333	0.0128205	c2.cp.reactome.v2024.1.Hs.symbols	SIGNALING_BY_GPCR	8839	1409	P2RY14,GNA15,CCR4,RGS6,PDE3B,PDE4B	CD4+ Trm	CD4+ T	T/ILC
ses_cd	pos	FALSE	1	63	40	1	0.025	0.015873	c2.cp.reactome.v2024.1.Hs.symbols	SIGNALING_BY_INSULIN_RECEPTOR	8839	1412	PDE3B	CD4+ Trm	CD4+ T	T/ILC
ses_cd	pos	FALSE	1	20	34	1	0.0294118	0.05	c2.cp.reactome.v2024.1.Hs.symbols	SIGNALING_BY_KIT_IN_DISEASE	8839	1414	STAT1	CD4+ Trm	CD4+ T	T/ILC
ses_cd	pos	FALSE	1	11	14	1	0.0714286	0.0909091	c2.cp.reactome.v2024.1.Hs.symbols	SIGNALING_BY_LEPTIN	8839	1415	SOCS3	CD4+ Trm	CD4+ T	T/ILC
ses_cd	pos	FALSE	1	6	48	1	0.0208333	0.166667	c2.cp.reactome.v2024.1.Hs.symbols	SIGNALING_BY_MAPK_MUTANTS	8839	1419	DUSP16	CD4+ Trm	CD4+ T	T/ILC
ses_cd	pos	FALSE	1	69	50	2	0.04	0.0289855	c2.cp.reactome.v2024.1.Hs.symbols	SIGNALING_BY_MET	8839	1421	COL5A3,STAM	CD4+ Trm	CD4+ T	T/ILC
ses_cd	pos	FALSE	1	15	33	1	0.030303	0.0666667	c2.cp.reactome.v2024.1.Hs.symbols	SIGNALING_BY_NODAL	8839	1425	FURIN	CD4+ Trm	CD4+ T	T/ILC
ses_cd	pos	FALSE	1	48	34	1	0.0294118	0.0208333	c2.cp.reactome.v2024.1.Hs.symbols	SIGNALING_BY_FGFR_IN_DISEASE	8839	1406	STAT1	CD4+ Trm	CD4+ T	T/ILC
ses_cd	pos	FALSE	1	14	11	1	0.0909091	0.0714286	c2.cp.reactome.v2024.1.Hs.symbols	SYNTHESIS_SECRETION_AND_INACTIVATION_OF_GLUCAGON_LIKE_PEPTIDE_1_GLP_1	8839	1555	DPP4	CD4+ Trm	CD4+ T	T/ILC
ses_cd	pos	FALSE	1	43	36	1	0.0277778	0.0232558	c2.cp.reactome.v2024.1.Hs.symbols	TAK1_DEPENDENT_IKK_AND_NF_KAPPA_B_ACTIVATION	8839	1559	TIFA	CD4+ Trm	CD4+ T	T/ILC
ses_cd	pos	FALSE	1	33	13	1	0.0769231	0.030303	c2.cp.reactome.v2024.1.Hs.symbols	TRANSCRIPTIONAL_REGULATION_BY_E2F6	8839	1632	RBBP8	CD4+ Trm	CD4+ T	T/ILC
ses_cd	pos	FALSE	1	29	31	1	0.0322581	0.0344828	c2.cp.reactome.v2024.1.Hs.symbols	TRANSCRIPTIONAL_REGULATION_BY_NPAS4	8839	1634	NAMPT	CD4+ Trm	CD4+ T	T/ILC
ses_cd	pos	FALSE	1	170	30	4	0.133333	0.0235294	c2.cp.reactome.v2024.1.Hs.symbols	TRANSCRIPTIONAL_REGULATION_BY_RUNX1	8839	1635	SOCS3,FOXP3,CTLA4,TNFRSF18	CD4+ Trm	CD4+ T	T/ILC
ses_cd	pos	FALSE	1	106	34	1	0.0294118	0.00943396	c2.cp.reactome.v2024.1.Hs.symbols	TRANSCRIPTIONAL_REGULATION_BY_RUNX2	8839	1636	STAT1	CD4+ Trm	CD4+ T	T/ILC
ses_cd	pos	FALSE	1	345	27	3	0.111111	0.00869565	c2.cp.reactome.v2024.1.Hs.symbols	TRANSCRIPTIONAL_REGULATION_BY_TP53	8839	1640	RBBP8,CASP1,CCNG1	CD4+ Trm	CD4+ T	T/ILC
ses_cd	pos	FALSE	1	29	44	1	0.0227273	0.0344828	c2.cp.reactome.v2024.1.Hs.symbols	TRANSFERRIN_ENDOCYTOSIS_AND_RECYCLING	8839	1651	TFRC	CD4+ Trm	CD4+ T	T/ILC
ses_cd	pos	FALSE	1	578	1	1	1	0.0017301	c2.cp.reactome.v2024.1.Hs.symbols	TRANSPORT_OF_SMALL_MOLECULES	8839	1672	CUBN	CD4+ Trm	CD4+ T	T/ILC
ses_cd	pos	FALSE	1	50	34	2	0.0588235	0.04	c2.cp.reactome.v2024.1.Hs.symbols	TRANSCRIPTIONAL_ACTIVITY_OF_SMAD2_SMAD3_SMAD4_HETEROTRIMER	8839	1630	FURIN,STAT1	CD4+ Trm	CD4+ T	T/ILC
ses_cd	pos	FALSE	1	170	49	1	0.0204082	0.00588235	c2.cp.reactome.v2024.1.Hs.symbols	TRANSPORT_TO_THE_GOLGI_AND_SUBSEQUENT_MODIFICATION	8839	1675	ANK3	CD4+ Trm	CD4+ T	T/ILC
ses_cd	pos	FALSE	1	28	2	1	0.5	0.0357143	c2.cp.reactome.v2024.1.Hs.symbols	TRIGLYCERIDE_METABOLISM	8839	1680	GK	CD4+ Trm	CD4+ T	T/ILC
ses_cd	pos	FALSE	1	42	53	1	0.0188679	0.0238095	c2.cp.reactome.v2024.1.Hs.symbols	TRNA_MODIFICATION_IN_THE_NUCLEUS_AND_CYTOSOL	8839	1684	ADAT2	CD4+ Trm	CD4+ T	T/ILC
ses_cd	pos	FALSE	1	105	53	1	0.0188679	0.00952381	c2.cp.reactome.v2024.1.Hs.symbols	TRNA_PROCESSING	8839	1685	ADAT2	CD4+ Trm	CD4+ T	T/ILC
ses_cd	pos	FALSE	1	157	35	1	0.0285714	0.00636943	c2.cp.reactome.v2024.1.Hs.symbols	UB_SPECIFIC_PROCESSING_PROTEASES	8839	1694	BIRC3	CD4+ Trm	CD4+ T	T/ILC
ses_cd	pos	FALSE	1	27	33	1	0.030303	0.037037	c2.cp.reactome.v2024.1.Hs.symbols	UPTAKE_AND_ACTIONS_OF_BACTERIAL_TOXINS	8839	1699	FURIN	CD4+ Trm	CD4+ T	T/ILC
ses_cd	pos	FALSE	1	11	33	1	0.030303	0.0909091	c2.cp.reactome.v2024.1.Hs.symbols	UPTAKE_AND_FUNCTION_OF_ANTHRAX_TOXINS	8839	1700	FURIN	CD4+ Trm	CD4+ T	T/ILC
ses_cd	pos	FALSE	1	662	50	3	0.06	0.00453172	c2.cp.reactome.v2024.1.Hs.symbols	VESICLE_MEDIATED_TRANSPORT	8839	1709	TFRC,ANK3,STAM	CD4+ Trm	CD4+ T	T/ILC
ses_cd	pos	FALSE	1	70	44	1	0.0227273	0.0142857	c2.cp.reactome.v2024.1.Hs.symbols	TRANS_GOLGI_NETWORK_VESICLE_BUDDING	8839	1676	TFRC	CD4+ Trm	CD4+ T	T/ILC
ses_cd	pos	FALSE	1	7	11	1	0.0909091	0.142857	c2.cp.reactome.v2024.1.Hs.symbols	SYNTHESIS_SECRETION_AND_INACTIVATION_OF_GLUCOSE_DEPENDENT_INSULINOTROPIC_POLYPEPTIDE_GIP	8839	1556	DPP4	CD4+ Trm	CD4+ T	T/ILC
ses_cd	pos	FALSE	1	15	55	1	0.0181818	0.0666667	c2.cp.reactome.v2024.1.Hs.symbols	TRAF6_MEDIATED_IRF7_ACTIVATION	8839	1621	TANK	CD4+ Trm	CD4+ T	T/ILC
ses_cd	pos	FALSE	1	43	52	2	0.0384615	0.0465116	c2.cp.reactome.v2024.1.Hs.symbols	TP53_REGULATES_TRANSCRIPTION_OF_CELL_DEATH_GENES	8839	1612	CASP1,TP53INP1	CD4+ Trm	CD4+ T	T/ILC
ses_cd	pos	FALSE	1	44	33	1	0.030303	0.0227273	c2.cp.reactome.v2024.1.Hs.symbols	TGF_BETA_RECEPTOR_SIGNALING_ACTIVATES_SMADS	8839	1578	FURIN	CD4+ Trm	CD4+ T	T/ILC
ses_cd	pos	FALSE	1	16	17	1	0.0588235	0.0625	c2.cp.reactome.v2024.1.Hs.symbols	THE_NLRP3_INFLAMMASOME	8839	1583	CASP1	CD4+ Trm	CD4+ T	T/ILC
ses_cd	pos	FALSE	1	29	16	1	0.0625	0.0344828	c2.cp.reactome.v2024.1.Hs.symbols	THROMBIN_SIGNALLING_THROUGH_PROTEINASE_ACTIVATED_RECEPTORS_PARS	8839	1588	GNA15	CD4+ Trm	CD4+ T	T/ILC
ses_cd	pos	FALSE	1	22	16	1	0.0625	0.0454545	c2.cp.reactome.v2024.1.Hs.symbols	THROMBOXANE_SIGNALLING_THROUGH_TP_RECEPTOR	8839	1589	GNA15	CD4+ Trm	CD4+ T	T/ILC
ses_cd	pos	FALSE	1	13	55	1	0.0181818	0.0769231	c2.cp.reactome.v2024.1.Hs.symbols	TICAM1_DEPENDENT_ACTIVATION_OF_IRF3_IRF7	8839	1591	TANK	CD4+ Trm	CD4+ T	T/ILC
ses_cd	pos	FALSE	1	19	35	1	0.0285714	0.0526316	c2.cp.reactome.v2024.1.Hs.symbols	TICAM1_RIP1_MEDIATED_IKK_COMPLEX_RECRUITMENT	8839	1592	BIRC3	CD4+ Trm	CD4+ T	T/ILC
ses_cd	pos	FALSE	1	32	39	2	0.0512821	0.0625	c2.cp.reactome.v2024.1.Hs.symbols	TNFR1_INDUCED_NF_KAPPA_B_SIGNALING_PATHWAY	8839	1597	BIRC3,TNFAIP3	CD4+ Trm	CD4+ T	T/ILC
ses_cd	pos	FALSE	1	19	52	1	0.0192308	0.0526316	c2.cp.reactome.v2024.1.Hs.symbols	TP53_REGULATES_TRANSCRIPTION_OF_GENES_INVOLVED_IN_CYTOCHROME_C_RELEASE	8839	1615	TP53INP1	CD4+ Trm	CD4+ T	T/ILC
ses_cd	pos	FALSE	1	24	39	2	0.0512821	0.0833333	c2.cp.reactome.v2024.1.Hs.symbols	TNFR1_INDUCED_PROAPOPTOTIC_SIGNALING	8839	1598	BIRC3,TNFAIP3	CD4+ Trm	CD4+ T	T/ILC
ses_cd	pos	FALSE	1	27	30	2	0.0666667	0.0740741	c2.cp.reactome.v2024.1.Hs.symbols	TNFS_BIND_THEIR_PHYSIOLOGICAL_RECEPTORS	8839	1601	TNFRSF4,TNFRSF18	CD4+ Trm	CD4+ T	T/ILC
ses_cd	pos	FALSE	1	17	35	1	0.0285714	0.0588235	c2.cp.reactome.v2024.1.Hs.symbols	TNF_RECEPTOR_SUPERFAMILY_TNFSF_MEMBERS_MEDIATING_NON_CANONICAL_NF_KB_PATHWAY	8839	1602	BIRC3	CD4+ Trm	CD4+ T	T/ILC
ses_cd	pos	FALSE	1	56	39	2	0.0512821	0.0357143	c2.cp.reactome.v2024.1.Hs.symbols	TNF_SIGNALING	8839	1603	BIRC3,TNFAIP3	CD4+ Trm	CD4+ T	T/ILC
ses_cd	pos	FALSE	1	106	36	1	0.0277778	0.00943396	c2.cp.reactome.v2024.1.Hs.symbols	TOLL_LIKE_RECEPTOR_9_TLR9_CASCADE	8839	1604	TIFA	CD4+ Trm	CD4+ T	T/ILC
ses_cd	pos	FALSE	1	160	55	4	0.0727273	0.025	c2.cp.reactome.v2024.1.Hs.symbols	TOLL_LIKE_RECEPTOR_CASCADES	8839	1605	S100A9,BIRC3,TIFA,TANK	CD4+ Trm	CD4+ T	T/ILC
ses_cd	pos	FALSE	1	108	4	1	0.25	0.00925926	c2.cp.reactome.v2024.1.Hs.symbols	TOLL_LIKE_RECEPTOR_TLR1_TLR2_CASCADE	8839	1606	S100A9	CD4+ Trm	CD4+ T	T/ILC
ses_cd	pos	FALSE	1	12	17	1	0.0588235	0.0833333	c2.cp.reactome.v2024.1.Hs.symbols	TP53_REGULATES_TRANSCRIPTION_OF_CASPASE_ACTIVATORS_AND_CASPASES	8839	1610	CASP1	CD4+ Trm	CD4+ T	T/ILC
ses_cd	pos	FALSE	1	98	35	3	0.0857143	0.0306122	c2.cp.reactome.v2024.1.Hs.symbols	TNFR2_NON_CANONICAL_NF_KB_PATHWAY	8839	1600	TNFRSF4,TNFRSF18,BIRC3	CD4+ Trm	CD4+ T	T/ILC
ses_cd	pos	FALSE	1	12	13	1	0.0769231	0.0833333	c2.cp.reactome.v2024.1.Hs.symbols	HDR_THROUGH_MMEJ_ALT_NHEJ	8839	613	RBBP8	CD4+ Trm	CD4+ T	T/ILC
ses_cd	pos	FALSE	1	67	13	1	0.0769231	0.0149254	c2.cp.reactome.v2024.1.Hs.symbols	HDR_THROUGH_HOMOLOGOUS_RECOMBINATION_HRR	8839	612	RBBP8	CD4+ Trm	CD4+ T	T/ILC
ses_cd	pos	FALSE	1	23	42	1	0.0238095	0.0434783	c2.cp.reactome.v2024.1.Hs.symbols	HDMS_DEMETHYLATE_HISTONES	8839	611	ARID5B	CD4+ Trm	CD4+ T	T/ILC
ses_cd	pos	FALSE	1	134	50	2	0.04	0.0149254	c2.cp.reactome.v2024.1.Hs.symbols	CLATHRIN_MEDIATED_ENDOCYTOSIS	8839	239	TFRC,STAM	CD4+ Trm	CD4+ T	T/ILC
ses_cd	pos	FALSE	1	48	23	1	0.0434783	0.0208333	c2.cp.reactome.v2024.1.Hs.symbols	COLLAGEN_BIOSYNTHESIS_AND_MODIFYING_ENZYMES	8839	247	COL5A3	CD4+ Trm	CD4+ T	T/ILC
ses_cd	pos	FALSE	1	27	23	1	0.0434783	0.037037	c2.cp.reactome.v2024.1.Hs.symbols	COLLAGEN_CHAIN_TRIMERIZATION	8839	248	COL5A3	CD4+ Trm	CD4+ T	T/ILC
ses_cd	pos	FALSE	1	45	33	2	0.0606061	0.0444444	c2.cp.reactome.v2024.1.Hs.symbols	COLLAGEN_DEGRADATION	8839	249	COL5A3,FURIN	CD4+ Trm	CD4+ T	T/ILC
ses_cd	pos	FALSE	1	67	23	1	0.0434783	0.0149254	c2.cp.reactome.v2024.1.Hs.symbols	COLLAGEN_FORMATION	8839	250	COL5A3	CD4+ Trm	CD4+ T	T/ILC
ses_cd	pos	FALSE	1	62	47	1	0.0212766	0.016129	c2.cp.reactome.v2024.1.Hs.symbols	CONSTITUTIVE_SIGNALING_BY_ABERRANT_PI3K_IN_CANCER	8839	259	ICOS	CD4+ Trm	CD4+ T	T/ILC
ses_cd	pos	FALSE	1	35	26	2	0.0769231	0.0571429	c2.cp.reactome.v2024.1.Hs.symbols	COOPERATION_OF_PDCL_PHLP1_AND_TRIC_CCT_IN_G_PROTEIN_BETA_FOLDING	8839	265	GNA15,RGS6	CD4+ Trm	CD4+ T	T/ILC
ses_cd	pos	FALSE	1	358	56	5	0.0892857	0.0139665	c2.cp.reactome.v2024.1.Hs.symbols	CLASS_I_MHC_MEDIATED_ANTIGEN_PROCESSING_PRESENTATION	8839	237	S100A9,SOCS3,TRIM69,HERC6,RNF19A	CD4+ Trm	CD4+ T	T/ILC
ses_cd	pos	FALSE	1	94	49	1	0.0204082	0.0106383	c2.cp.reactome.v2024.1.Hs.symbols	COPI_MEDIATED_ANTEROGRADE_TRANSPORT	8839	270	ANK3	CD4+ Trm	CD4+ T	T/ILC
ses_cd	pos	FALSE	1	21	18	1	0.0555556	0.047619	c2.cp.reactome.v2024.1.Hs.symbols	CTLA4_INHIBITORY_SIGNALING	8839	285	CTLA4	CD4+ Trm	CD4+ T	T/ILC
ses_cd	pos	FALSE	1	47	43	1	0.0232558	0.0212766	c2.cp.reactome.v2024.1.Hs.symbols	CYCLIN_D_ASSOCIATED_EVENTS_IN_G1	8839	288	E2F3	CD4+ Trm	CD4+ T	T/ILC
ses_cd	pos	FALSE	1	61	57	2	0.0350877	0.0327869	c2.cp.reactome.v2024.1.Hs.symbols	CYTOSOLIC_SENSORS_OF_PATHOGEN_ASSOCIATED_DNA	8839	295	AIM2,IFI16	CD4+ Trm	CD4+ T	T/ILC
ses_cd	pos	FALSE	1	22	45	1	0.0222222	0.0454545	c2.cp.reactome.v2024.1.Hs.symbols	DARPP_32_EVENTS	8839	302	PDE4B	CD4+ Trm	CD4+ T	T/ILC
ses_cd	pos	FALSE	1	66	55	2	0.0363636	0.030303	c2.cp.reactome.v2024.1.Hs.symbols	DDX58_IFIH1_MEDIATED_INDUCTION_OF_INTERFERON_ALPHA_BETA	8839	304	TNFAIP3,TANK	CD4+ Trm	CD4+ T	T/ILC
ses_cd	pos	FALSE	1	149	39	2	0.0512821	0.0134228	c2.cp.reactome.v2024.1.Hs.symbols	DEATH_RECEPTOR_SIGNALING	8839	308	BIRC3,TNFAIP3	CD4+ Trm	CD4+ T	T/ILC
ses_cd	pos	FALSE	1	99	33	2	0.0606061	0.020202	c2.cp.reactome.v2024.1.Hs.symbols	DEGRADATION_OF_THE_EXTRACELLULAR_MATRIX	8839	340	COL5A3,FURIN	CD4+ Trm	CD4+ T	T/ILC
ses_cd	pos	FALSE	1	71	47	2	0.0425532	0.028169	c2.cp.reactome.v2024.1.Hs.symbols	COSTIMULATION_BY_THE_CD28_FAMILY	8839	271	CTLA4,ICOS	CD4+ Trm	CD4+ T	T/ILC
ses_cd	pos	FALSE	1	28	10	1	0.1	0.0357143	c2.cp.reactome.v2024.1.Hs.symbols	DEPOSITION_OF_NEW_CENPA_CONTAINING_NUCLEOSOMES_AT_THE_CENTROMERE	8839	342	KNL1	CD4+ Trm	CD4+ T	T/ILC
ses_cd	pos	FALSE	1	179	20	2	0.1	0.0111732	c2.cp.reactome.v2024.1.Hs.symbols	CLASS_A_1_RHODOPSIN_LIKE_RECEPTORS	8839	234	P2RY14,CCR4	CD4+ Trm	CD4+ T	T/ILC
ses_cd	pos	FALSE	1	90	10	1	0.1	0.0111111	c2.cp.reactome.v2024.1.Hs.symbols	CHROMOSOME_MAINTENANCE	8839	226	KNL1	CD4+ Trm	CD4+ T	T/ILC
ses_cd	pos	FALSE	1	6	6	1	0.166667	0.166667	c2.cp.reactome.v2024.1.Hs.symbols	BIOSYNTHESIS_OF_EPA_DERIVED_SPMS	8839	156	HPGD	CD4+ Trm	CD4+ T	T/ILC
ses_cd	pos	FALSE	1	14	6	1	0.166667	0.0714286	c2.cp.reactome.v2024.1.Hs.symbols	BIOSYNTHESIS_OF_SPECIALIZED_PRORESOLVING_MEDIATORS_SPMS	8839	159	HPGD	CD4+ Trm	CD4+ T	T/ILC
ses_cd	pos	FALSE	1	24	31	1	0.0322581	0.0416667	c2.cp.reactome.v2024.1.Hs.symbols	BMAL1_CLOCK_NPAS2_ACTIVATES_CIRCADIAN_GENE_EXPRESSION	8839	163	NAMPT	CD4+ Trm	CD4+ T	T/ILC
ses_cd	pos	FALSE	1	94	50	2	0.04	0.0212766	c2.cp.reactome.v2024.1.Hs.symbols	CARGO_RECOGNITION_FOR_CLATHRIN_MEDIATED_ENDOCYTOSIS	8839	179	TFRC,STAM	CD4+ Trm	CD4+ T	T/ILC
ses_cd	pos	FALSE	1	9	33	1	0.030303	0.111111	c2.cp.reactome.v2024.1.Hs.symbols	CD163_MEDIATING_AN_ANTI_INFLAMMATORY_RESPONSE	8839	188	FURIN	CD4+ Trm	CD4+ T	T/ILC
ses_cd	pos	FALSE	1	149	44	1	0.0227273	0.00671141	c2.cp.reactome.v2024.1.Hs.symbols	CDC42_GTPASE_CYCLE	8839	194	TFRC	CD4+ Trm	CD4+ T	T/ILC
ses_cd	pos	FALSE	1	710	60	2	0.0333333	0.0028169	c2.cp.reactome.v2024.1.Hs.symbols	CELLULAR_RESPONSES_TO_STIMULI	8839	198	E2F3,MAP3K5	CD4+ Trm	CD4+ T	T/ILC
ses_cd	pos	FALSE	1	67	31	1	0.0322581	0.0149254	c2.cp.reactome.v2024.1.Hs.symbols	CIRCADIAN_CLOCK	8839	232	NAMPT	CD4+ Trm	CD4+ T	T/ILC
ses_cd	pos	FALSE	1	128	60	2	0.0333333	0.015625	c2.cp.reactome.v2024.1.Hs.symbols	CELLULAR_SENESCENCE	8839	204	E2F3,MAP3K5	CD4+ Trm	CD4+ T	T/ILC
ses_cd	pos	FALSE	1	65	3	1	0.333333	0.0153846	c2.cp.reactome.v2024.1.Hs.symbols	CELL_CELL_JUNCTION_ORGANIZATION	8839	206	CADM1	CD4+ Trm	CD4+ T	T/ILC
ses_cd	pos	FALSE	1	613	13	2	0.153846	0.00326264	c2.cp.reactome.v2024.1.Hs.symbols	CELL_CYCLE	8839	207	KNL1,RBBP8	CD4+ Trm	CD4+ T	T/ILC
ses_cd	pos	FALSE	1	254	13	2	0.153846	0.00787402	c2.cp.reactome.v2024.1.Hs.symbols	CELL_CYCLE_CHECKPOINTS	8839	208	KNL1,RBBP8	CD4+ Trm	CD4+ T	T/ILC
ses_cd	pos	FALSE	1	490	10	1	0.1	0.00204082	c2.cp.reactome.v2024.1.Hs.symbols	CELL_CYCLE_MITOTIC	8839	209	KNL1	CD4+ Trm	CD4+ T	T/ILC
ses_cd	pos	FALSE	1	89	3	1	0.333333	0.011236	c2.cp.reactome.v2024.1.Hs.symbols	CELL_JUNCTION_ORGANIZATION	8839	212	CADM1	CD4+ Trm	CD4+ T	T/ILC
ses_cd	pos	FALSE	1	43	20	1	0.05	0.0232558	c2.cp.reactome.v2024.1.Hs.symbols	CHEMOKINE_RECEPTORS_BIND_CHEMOKINES	8839	216	CCR4	CD4+ Trm	CD4+ T	T/ILC
ses_cd	pos	FALSE	1	200	42	1	0.0238095	0.005	c2.cp.reactome.v2024.1.Hs.symbols	CHROMATIN_MODIFYING_ENZYMES	8839	225	ARID5B	CD4+ Trm	CD4+ T	T/ILC
ses_cd	pos	FALSE	1	119	3	1	0.333333	0.00840336	c2.cp.reactome.v2024.1.Hs.symbols	CELL_CELL_COMMUNICATION	8839	205	CADM1	CD4+ Trm	CD4+ T	T/ILC
ses_cd	pos	FALSE	1	66	50	3	0.06	0.0454545	c2.cp.reactome.v2024.1.Hs.symbols	BACTERIAL_INFECTION_PATHWAYS	8839	135	FURIN,DUSP16,STAM	CD4+ Trm	CD4+ T	T/ILC
ses_cd	pos	FALSE	1	234	50	3	0.06	0.0128205	c2.cp.reactome.v2024.1.Hs.symbols	DEUBIQUITINATION	8839	345	BIRC3,TNFAIP3,STAM	CD4+ Trm	CD4+ T	T/ILC
ses_cd	pos	FALSE	1	19	44	1	0.0227273	0.0526316	c2.cp.reactome.v2024.1.Hs.symbols	DIFFERENTIATION_OF_KERATINOCYTES_IN_INTERFOLLICULAR_EPIDERMIS_IN_MAMMALIAN_SKIN	8839	348	TFRC	CD4+ Trm	CD4+ T	T/ILC
ses_cd	pos	FALSE	1	36	33	1	0.030303	0.0277778	c2.cp.reactome.v2024.1.Hs.symbols	FORMATION_OF_THE_CORNIFIED_ENVELOPE	8839	511	FURIN	CD4+ Trm	CD4+ T	T/ILC
ses_cd	pos	FALSE	1	10	16	1	0.0625	0.1	c2.cp.reactome.v2024.1.Hs.symbols	FREE_FATTY_ACIDS_REGULATE_INSULIN_SECRETION	8839	524	GNA15	CD4+ Trm	CD4+ T	T/ILC
ses_cd	pos	FALSE	1	131	13	1	0.0769231	0.00763359	c2.cp.reactome.v2024.1.Hs.symbols	G2_M_CHECKPOINTS	8839	535	RBBP8	CD4+ Trm	CD4+ T	T/ILC
ses_cd	pos	FALSE	1	59	13	1	0.0769231	0.0169492	c2.cp.reactome.v2024.1.Hs.symbols	G2_M_DNA_DAMAGE_CHECKPOINT	8839	536	RBBP8	CD4+ Trm	CD4+ T	T/ILC
ses_cd	pos	FALSE	1	5	43	1	0.0232558	0.2	c2.cp.reactome.v2024.1.Hs.symbols	G2_PHASE	8839	538	E2F3	CD4+ Trm	CD4+ T	T/ILC
ses_cd	pos	FALSE	1	51	33	1	0.030303	0.0196078	c2.cp.reactome.v2024.1.Hs.symbols	GAMMA_CARBOXYLATION_HYPUSINYLATION_HYDROXYLATION_AND_ARYLSULFATASE_ACTIVATION	8839	543	FURIN	CD4+ Trm	CD4+ T	T/ILC
ses_cd	pos	FALSE	1	6	33	1	0.030303	0.166667	c2.cp.reactome.v2024.1.Hs.symbols	GAMMA_CARBOXYLATION_TRANSPORT_AND_AMINO_TERMINAL_CLEAVAGE_OF_PROTEINS	8839	544	FURIN	CD4+ Trm	CD4+ T	T/ILC
ses_cd	pos	FALSE	1	22	34	1	0.0294118	0.0454545	c2.cp.reactome.v2024.1.Hs.symbols	FGFR1_MUTANT_RECEPTOR_ACTIVATION	8839	481	STAT1	CD4+ Trm	CD4+ T	T/ILC
ses_cd	pos	FALSE	1	55	44	1	0.0227273	0.0181818	c2.cp.reactome.v2024.1.Hs.symbols	GOLGI_ASSOCIATED_VESICLE_BIOGENESIS	8839	582	TFRC	CD4+ Trm	CD4+ T	T/ILC
ses_cd	pos	FALSE	1	20	34	2	0.0588235	0.1	c2.cp.reactome.v2024.1.Hs.symbols	GROWTH_HORMONE_RECEPTOR_SIGNALING	8839	592	SOCS3,STAT1	CD4+ Trm	CD4+ T	T/ILC
ses_cd	pos	FALSE	1	208	26	4	0.153846	0.0192308	c2.cp.reactome.v2024.1.Hs.symbols	G_ALPHA_I_SIGNALLING_EVENTS	8839	594	P2RY14,GNA15,CCR4,RGS6	CD4+ Trm	CD4+ T	T/ILC
ses_cd	pos	FALSE	1	149	16	1	0.0625	0.00671141	c2.cp.reactome.v2024.1.Hs.symbols	G_ALPHA_Q_SIGNALLING_EVENTS	8839	595	GNA15	CD4+ Trm	CD4+ T	T/ILC
ses_cd	pos	FALSE	1	99	40	1	0.025	0.010101	c2.cp.reactome.v2024.1.Hs.symbols	G_ALPHA_S_SIGNALLING_EVENTS	8839	596	PDE3B	CD4+ Trm	CD4+ T	T/ILC
ses_cd	pos	FALSE	1	21	16	1	0.0625	0.047619	c2.cp.reactome.v2024.1.Hs.symbols	G_PROTEIN_ACTIVATION	8839	600	GNA15	CD4+ Trm	CD4+ T	T/ILC
ses_cd	pos	FALSE	1	47	16	1	0.0625	0.0212766	c2.cp.reactome.v2024.1.Hs.symbols	G_PROTEIN_MEDIATED_EVENTS	8839	602	GNA15	CD4+ Trm	CD4+ T	T/ILC
ses_cd	pos	FALSE	1	7	37	1	0.027027	0.142857	c2.cp.reactome.v2024.1.Hs.symbols	HDL_ASSEMBLY	8839	608	ABCA1	CD4+ Trm	CD4+ T	T/ILC
ses_cd	pos	FALSE	1	255	20	2	0.1	0.00784314	c2.cp.reactome.v2024.1.Hs.symbols	GPCR_LIGAND_BINDING	8839	586	P2RY14,CCR4	CD4+ Trm	CD4+ T	T/ILC
ses_cd	pos	FALSE	1	940	51	5	0.0980392	0.00531915	c2.cp.reactome.v2024.1.Hs.symbols	DEVELOPMENTAL_BIOLOGY	8839	346	COL5A3,FURIN,TFRC,ANK3,RDX	CD4+ Trm	CD4+ T	T/ILC
ses_cd	pos	FALSE	1	146	6	1	0.166667	0.00684932	c2.cp.reactome.v2024.1.Hs.symbols	FATTY_ACID_METABOLISM	8839	467	HPGD	CD4+ Trm	CD4+ T	T/ILC
ses_cd	pos	FALSE	1	220	33	2	0.0606061	0.00909091	c2.cp.reactome.v2024.1.Hs.symbols	EXTRACELLULAR_MATRIX_ORGANIZATION	8839	458	COL5A3,FURIN	CD4+ Trm	CD4+ T	T/ILC
ses_cd	pos	FALSE	1	50	13	1	0.0769231	0.02	c2.cp.reactome.v2024.1.Hs.symbols	DISEASES_OF_DNA_REPAIR	8839	361	RBBP8	CD4+ Trm	CD4+ T	T/ILC
ses_cd	pos	FALSE	1	28	4	1	0.25	0.0357143	c2.cp.reactome.v2024.1.Hs.symbols	DISEASES_OF_IMMUNE_SYSTEM	8839	364	S100A9	CD4+ Trm	CD4+ T	T/ILC
ses_cd	pos	FALSE	1	197	1	1	1	0.00507614	c2.cp.reactome.v2024.1.Hs.symbols	DISEASES_OF_METABOLISM	8839	365	CUBN	CD4+ Trm	CD4+ T	T/ILC
ses_cd	pos	FALSE	1	38	43	1	0.0232558	0.0263158	c2.cp.reactome.v2024.1.Hs.symbols	DISEASES_OF_MITOTIC_CELL_CYCLE	8839	367	E2F3	CD4+ Trm	CD4+ T	T/ILC
ses_cd	pos	FALSE	1	418	61	4	0.0655738	0.00956938	c2.cp.reactome.v2024.1.Hs.symbols	DISEASES_OF_SIGNAL_TRANSDUCTION_BY_GROWTH_FACTOR_RECEPTORS_AND_SECOND_MESSENGERS	8839	369	STAT1,ICOS,DUSP16,EML4	CD4+ Trm	CD4+ T	T/ILC
ses_cd	pos	FALSE	1	142	37	1	0.027027	0.00704225	c2.cp.reactome.v2024.1.Hs.symbols	DISORDERS_OF_TRANSMEMBRANE_TRANSPORTERS	8839	371	ABCA1	CD4+ Trm	CD4+ T	T/ILC
ses_cd	pos	FALSE	1	131	13	1	0.0769231	0.00763359	c2.cp.reactome.v2024.1.Hs.symbols	DNA_DOUBLE_STRAND_BREAK_REPAIR	8839	378	RBBP8	CD4+ Trm	CD4+ T	T/ILC
ses_cd	pos	FALSE	1	7	16	1	0.0625	0.142857	c2.cp.reactome.v2024.1.Hs.symbols	FATTY_ACIDS_BOUND_TO_GPR40_FFAR1_REGULATE_INSULIN_SECRETION	8839	466	GNA15	CD4+ Trm	CD4+ T	T/ILC
ses_cd	pos	FALSE	1	280	13	1	0.0769231	0.00357143	c2.cp.reactome.v2024.1.Hs.symbols	DNA_REPAIR	8839	381	RBBP8	CD4+ Trm	CD4+ T	T/ILC
ses_cd	pos	FALSE	1	26	34	1	0.0294118	0.0384615	c2.cp.reactome.v2024.1.Hs.symbols	DOWNSTREAM_SIGNAL_TRANSDUCTION	8839	399	STAT1	CD4+ Trm	CD4+ T	T/ILC
ses_cd	pos	FALSE	1	35	33	1	0.030303	0.0285714	c2.cp.reactome.v2024.1.Hs.symbols	EARLY_SARS_COV_2_INFECTION_EVENTS	8839	408	FURIN	CD4+ Trm	CD4+ T	T/ILC
ses_cd	pos	FALSE	1	49	23	1	0.0434783	0.0204082	c2.cp.reactome.v2024.1.Hs.symbols	ECM_PROTEOGLYCANS	8839	409	COL5A3	CD4+ Trm	CD4+ T	T/ILC
ses_cd	pos	FALSE	1	27	50	1	0.02	0.037037	c2.cp.reactome.v2024.1.Hs.symbols	EGFR_DOWNREGULATION	8839	411	STAM	CD4+ Trm	CD4+ T	T/ILC
ses_cd	pos	FALSE	1	27	33	1	0.030303	0.037037	c2.cp.reactome.v2024.1.Hs.symbols	ELASTIC_FIBRE_FORMATION	8839	417	FURIN	CD4+ Trm	CD4+ T	T/ILC
ses_cd	pos	FALSE	1	31	50	1	0.02	0.0322581	c2.cp.reactome.v2024.1.Hs.symbols	ENDOSOMAL_SORTING_COMPLEX_REQUIRED_FOR_TRANSPORT_ESCRT	8839	421	STAM	CD4+ Trm	CD4+ T	T/ILC
ses_cd	pos	FALSE	1	145	49	1	0.0204082	0.00689655	c2.cp.reactome.v2024.1.Hs.symbols	ER_TO_GOLGI_ANTEROGRADE_TRANSPORT	8839	445	ANK3	CD4+ Trm	CD4+ T	T/ILC
ses_cd	pos	FALSE	1	30	34	1	0.0294118	0.0333333	c2.cp.reactome.v2024.1.Hs.symbols	DOWNREGULATION_OF_SMAD2_3_SMAD4_TRANSCRIPTIONAL_ACTIVITY	8839	392	STAT1	CD4+ Trm	CD4+ T	T/ILC
ses_cd	pos	FALSE	1	17	33	1	0.030303	0.0588235	c2.cp.reactome.v2024.1.Hs.symbols	ATTACHMENT_AND_ENTRY	8839	127	FURIN	CD4+ Trm	CD4+ T	T/ILC
ses_cd	pos	FALSE	1	42	23	1	0.0434783	0.0238095	c2.cp.reactome.v2024.1.Hs.symbols	ASSEMBLY_OF_COLLAGEN_FIBRILS_AND_OTHER_MULTIMERIC_STRUCTURES	8839	118	COL5A3	CD4+ Trm	CD4+ T	T/ILC
ses_cd	pos	FALSE	1	16	33	1	0.030303	0.0625	c2.cp.reactome.v2024.1.Hs.symbols	ASSEMBLY_OF_THE_HIV_VIRION	8839	119	FURIN	CD4+ Trm	CD4+ T	T/ILC
ses_cd	pos	FALSE	1	24	33	1	0.030303	0.0416667	c2.cp.reactome.v2024.1.Hs.symbols	ACTIVATION_OF_MATRIX_METALLOPROTEINASES	8839	35	FURIN	CD4+ Trm	CD4+ T	T/ILC
ses_cd	pos	FALSE	1	777	18	3	0.166667	0.003861	c2.cp.reactome.v2024.1.Hs.symbols	ADAPTIVE_IMMUNE_SYSTEM	8839	58	S100A9,SOCS3,CTLA4	CD4+ Trm	CD4+ T	T/ILC
ses_cd	pos	FALSE	1	45	3	1	0.333333	0.0222222	c2.cp.reactome.v2024.1.Hs.symbols	ADHERENS_JUNCTIONS_INTERACTIONS	8839	61	CADM1	CD4+ Trm	CD4+ T	T/ILC
ses_cd	pos	FALSE	1	23	16	1	0.0625	0.0434783	c2.cp.reactome.v2024.1.Hs.symbols	ADP_SIGNALLING_THROUGH_P2Y_PURINOCEPTOR_1	8839	64	GNA15	CD4+ Trm	CD4+ T	T/ILC
ses_cd	pos	FALSE	1	244	28	1	0.0357143	0.00409836	c2.cp.reactome.v2024.1.Hs.symbols	AEROBIC_RESPIRATION_AND_RESPIRATORY_ELECTRON_TRANSPORT	8839	69	LDHA	CD4+ Trm	CD4+ T	T/ILC
ses_cd	pos	FALSE	1	12	61	1	0.0163934	0.0833333	c2.cp.reactome.v2024.1.Hs.symbols	ALK_MUTANTS_BIND_TKIS	8839	74	EML4	CD4+ Trm	CD4+ T	T/ILC
ses_cd	pos	FALSE	1	11	36	1	0.0277778	0.0909091	c2.cp.reactome.v2024.1.Hs.symbols	ALPHA_PROTEIN_KINASE_1_SIGNALING_PATHWAY	8839	78	TIFA	CD4+ Trm	CD4+ T	T/ILC
ses_cd	pos	FALSE	1	18	55	1	0.0181818	0.0555556	c2.cp.reactome.v2024.1.Hs.symbols	ACTIVATION_OF_IRF3_IRF7_MEDIATED_BY_TBK1_IKK_IKBKE	8839	33	TANK	CD4+ Trm	CD4+ T	T/ILC
ses_cd	pos	FALSE	1	39	33	1	0.030303	0.025641	c2.cp.reactome.v2024.1.Hs.symbols	AMYLOID_FIBER_FORMATION	8839	85	FURIN	CD4+ Trm	CD4+ T	T/ILC
ses_cd	pos	FALSE	1	290	56	4	0.0714286	0.0137931	c2.cp.reactome.v2024.1.Hs.symbols	ANTIGEN_PROCESSING_UBIQUITINATION_PROTEASOME_DEGRADATION	8839	92	SOCS3,TRIM69,HERC6,RNF19A	CD4+ Trm	CD4+ T	T/ILC
ses_cd	pos	FALSE	1	34	4	1	0.25	0.0294118	c2.cp.reactome.v2024.1.Hs.symbols	ANTIMICROBIAL_PEPTIDES	8839	93	S100A9	CD4+ Trm	CD4+ T	T/ILC
ses_cd	pos	FALSE	1	143	34	1	0.0294118	0.00699301	c2.cp.reactome.v2024.1.Hs.symbols	ANTIVIRAL_MECHANISM_BY_IFN_STIMULATED_GENES	8839	94	STAT1	CD4+ Trm	CD4+ T	T/ILC
ses_cd	pos	FALSE	1	125	33	1	0.030303	0.008	c2.cp.reactome.v2024.1.Hs.symbols	ANTI_INFLAMMATORY_RESPONSE_FAVOURING_LEISHMANIA_PARASITE_INFECTION	8839	95	FURIN	CD4+ Trm	CD4+ T	T/ILC
ses_cd	pos	FALSE	1	41	6	1	0.166667	0.0243902	c2.cp.reactome.v2024.1.Hs.symbols	ARACHIDONIC_ACID_METABOLISM	8839	110	HPGD	CD4+ Trm	CD4+ T	T/ILC
ses_cd	pos	FALSE	1	283	49	1	0.0204082	0.00353357	c2.cp.reactome.v2024.1.Hs.symbols	ASPARAGINE_N_LINKED_GLYCOSYLATION	8839	113	ANK3	CD4+ Trm	CD4+ T	T/ILC
ses_cd	pos	FALSE	1	11	33	1	0.030303	0.0909091	c2.cp.reactome.v2024.1.Hs.symbols	ASSEMBLY_OF_ACTIVE_LPL_AND_LIPC_LIPASE_COMPLEXES	8839	117	FURIN	CD4+ Trm	CD4+ T	T/ILC
ses_cd	pos	FALSE	1	100	4	1	0.25	0.01	c2.cp.reactome.v2024.1.Hs.symbols	ANTIGEN_PROCESSING_CROSS_PRESENTATION	8839	91	S100A9	CD4+ Trm	CD4+ T	T/ILC
ses_cd	pos	FALSE	1	10	16	1	0.0625	0.1	c2.cp.reactome.v2024.1.Hs.symbols	ACETYLCHOLINE_REGULATES_INSULIN_SECRETION	8839	13	GNA15	CD4+ Trm	CD4+ T	T/ILC
ses_cd	pos	FALSE	1	70	37	1	0.027027	0.0142857	c2.cp.reactome.v2024.1.Hs.symbols	ABC_TRANSPORTER_DISORDERS	8839	6	ABCA1	CD4+ Trm	CD4+ T	T/ILC
ses_cd	pos	FALSE	1	17	43	1	0.0232558	0.0588235	c2.cp.reactome.v2024.1.Hs.symbols	ABERRANT_REGULATION_OF_MITOTIC_G1_S_TRANSITION_IN_CANCER_DUE_TO_RB1_DEFECTS	8839	8	E2F3	CD4+ Trm	CD4+ T	T/ILC
ses_cd	pos	TRUE	0.000198513	697	35	14	0.4	0.0200861	c2.cp.reactome.v2024.1.Hs.symbols	CYTOKINE_SIGNALING_IN_IMMUNE_SYSTEM	8839	292	IL22,RHOU,SOCS3,TNFRSF4,IL21R,GBP5,RELB,IRAK2,PSMA1,JAK3,GBP2,PSMD9,HIF1A,TNFRSF25	CD4+ Trm KLRB1+CCR5+	CD4+ T	T/ILC
ses_cd	pos	TRUE	0.00282768	8	4	2	0.5	0.25	c2.cp.reactome.v2024.1.Hs.symbols	VITAMIN_D_CALCIFEROL_METABOLISM	8839	1718	CUBN,VDR	CD4+ Trm KLRB1+CCR5+	CD4+ T	T/ILC
ses_cd	pos	TRUE	0.0121816	98	35	5	0.142857	0.0510204	c2.cp.reactome.v2024.1.Hs.symbols	TNFR2_NON_CANONICAL_NF_KB_PATHWAY	8839	1600	TNFRSF4,RELB,PSMA1,PSMD9,TNFRSF25	CD4+ Trm KLRB1+CCR5+	CD4+ T	T/ILC
ses_cd	pos	TRUE	0.0146986	421	34	9	0.264706	0.0213777	c2.cp.reactome.v2024.1.Hs.symbols	SIGNALING_BY_INTERLEUKINS	8839	1413	IL22,RHOU,SOCS3,IL21R,IRAK2,PSMA1,JAK3,PSMD9,HIF1A	CD4+ Trm KLRB1+CCR5+	CD4+ T	T/ILC
ses_cd	pos	TRUE	0.0268633	21	31	3	0.0967742	0.142857	c2.cp.reactome.v2024.1.Hs.symbols	INTERLEUKIN_20_FAMILY_SIGNALING	8839	693	IL22,SOCS3,JAK3	CD4+ Trm KLRB1+CCR5+	CD4+ T	T/ILC
ses_cd	pos	TRUE	0.0278835	122	6	3	0.5	0.0245902	c2.cp.reactome.v2024.1.Hs.symbols	METABOLISM_OF_STEROIDS	8839	807	CUBN,VDR,SLC27A2	CD4+ Trm KLRB1+CCR5+	CD4+ T	T/ILC
ses_cd	pos	FALSE	0.0911507	91	3	2	0.666667	0.021978	c2.cp.reactome.v2024.1.Hs.symbols	SIGNALING_BY_ALK_IN_CANCER	8839	1383	GZMB,IL22	CD4+ Trm KLRB1+CCR5+	CD4+ T	T/ILC
ses_cd	pos	FALSE	0.147045	10	31	2	0.0645161	0.2	c2.cp.reactome.v2024.1.Hs.symbols	INTERLEUKIN_21_SIGNALING	8839	694	IL21R,JAK3	CD4+ Trm KLRB1+CCR5+	CD4+ T	T/ILC
ses_cd	pos	FALSE	0.162573	11	27	2	0.0740741	0.181818	c2.cp.reactome.v2024.1.Hs.symbols	NOTCH2_INTRACELLULAR_DOMAIN_REGULATES_TRANSCRIPTION	8839	938	GZMB,RBPJ	CD4+ Trm KLRB1+CCR5+	CD4+ T	T/ILC
ses_cd	pos	FALSE	0.218773	56	29	3	0.103448	0.0535714	c2.cp.reactome.v2024.1.Hs.symbols	NUCLEOTIDE_BINDING_DOMAIN_LEUCINE_RICH_REPEAT_CONTAINING_RECEPTOR_NLR_SIGNALING_PATHWAYS	8839	966	TXN,AIM2,IRAK2	CD4+ Trm KLRB1+CCR5+	CD4+ T	T/ILC
ses_cd	pos	FALSE	0.228248	103	34	4	0.117647	0.038835	c2.cp.reactome.v2024.1.Hs.symbols	INTERLEUKIN_4_AND_INTERLEUKIN_13_SIGNALING	8839	703	RHOU,SOCS3,JAK3,HIF1A	CD4+ Trm KLRB1+CCR5+	CD4+ T	T/ILC
ses_cd	pos	FALSE	0.278073	21	20	2	0.1	0.0952381	c2.cp.reactome.v2024.1.Hs.symbols	INFLAMMASOMES	8839	657	TXN,AIM2	CD4+ Trm KLRB1+CCR5+	CD4+ T	T/ILC
ses_cd	pos	FALSE	0.304441	51	33	3	0.0909091	0.0588235	c2.cp.reactome.v2024.1.Hs.symbols	SOMITOGENESIS	8839	1478	RBPJ,PSMA1,PSMD9	CD4+ Trm KLRB1+CCR5+	CD4+ T	T/ILC
ses_cd	pos	FALSE	0.315948	5	2	1	0.5	0.2	c2.cp.reactome.v2024.1.Hs.symbols	HDL_CLEARANCE	8839	609	CUBN	CD4+ Trm KLRB1+CCR5+	CD4+ T	T/ILC
ses_cd	pos	FALSE	0.43115	61	33	3	0.0909091	0.0491803	c2.cp.reactome.v2024.1.Hs.symbols	DECTIN_1_MEDIATED_NONCANONICAL_NF_KB_SIGNALING	8839	309	RELB,PSMA1,PSMD9	CD4+ Trm KLRB1+CCR5+	CD4+ T	T/ILC
ses_cd	pos	FALSE	0.562696	66	33	3	0.0909091	0.0454545	c2.cp.reactome.v2024.1.Hs.symbols	REGULATION_OF_RAS_BY_GAPS	8839	1208	RASA3,PSMA1,PSMD9	CD4+ Trm KLRB1+CCR5+	CD4+ T	T/ILC
ses_cd	pos	FALSE	0.586784	62	33	3	0.0909091	0.0483871	c2.cp.reactome.v2024.1.Hs.symbols	FORMATION_OF_PARAXIAL_MESODERM	8839	505	RBPJ,PSMA1,PSMD9	CD4+ Trm KLRB1+CCR5+	CD4+ T	T/ILC
ses_cd	pos	FALSE	0.631717	6	2	1	0.5	0.166667	c2.cp.reactome.v2024.1.Hs.symbols	UPTAKE_OF_DIETARY_COBALAMINS_INTO_ENTEROCYTES	8839	1702	CUBN	CD4+ Trm KLRB1+CCR5+	CD4+ T	T/ILC
ses_cd	pos	FALSE	0.64384	171	34	5	0.147059	0.0292398	c2.cp.reactome.v2024.1.Hs.symbols	SIGNALING_BY_NOTCH	8839	1426	GZMB,RBPJ,PSMA1,PSMD9,HIF1A	CD4+ Trm KLRB1+CCR5+	CD4+ T	T/ILC
ses_cd	pos	FALSE	0.78836	635	8	4	0.5	0.00629921	c2.cp.reactome.v2024.1.Hs.symbols	METABOLISM_OF_LIPIDS	8839	801	CUBN,VDR,SLC27A2,CERS6	CD4+ Trm KLRB1+CCR5+	CD4+ T	T/ILC
ses_cd	pos	FALSE	0.811965	70	34	3	0.0882353	0.0428571	c2.cp.reactome.v2024.1.Hs.symbols	CELLULAR_RESPONSE_TO_HYPOXIA	8839	201	PSMA1,PSMD9,HIF1A	CD4+ Trm KLRB1+CCR5+	CD4+ T	T/ILC
ses_cd	pos	FALSE	0.853253	27	1	1	1	0.037037	c2.cp.reactome.v2024.1.Hs.symbols	PYROPTOSIS	8839	1126	GZMB	CD4+ Trm KLRB1+CCR5+	CD4+ T	T/ILC
ses_cd	pos	FALSE	0.884204	12	2	1	0.5	0.0833333	c2.cp.reactome.v2024.1.Hs.symbols	DEFECTS_IN_COBALAMIN_B12_METABOLISM	8839	330	CUBN	CD4+ Trm KLRB1+CCR5+	CD4+ T	T/ILC
ses_cd	pos	FALSE	0.959683	81	33	3	0.0909091	0.037037	c2.cp.reactome.v2024.1.Hs.symbols	SIGNALING_BY_NOTCH4	8839	1433	RBPJ,PSMA1,PSMD9	CD4+ Trm KLRB1+CCR5+	CD4+ T	T/ILC
ses_cd	pos	FALSE	1	128	19	1	0.0526316	0.0078125	c2.cp.reactome.v2024.1.Hs.symbols	CELLULAR_SENESCENCE	8839	204	TXN	CD4+ Trm KLRB1+CCR5+	CD4+ T	T/ILC
ses_cd	pos	FALSE	1	613	33	4	0.121212	0.00652529	c2.cp.reactome.v2024.1.Hs.symbols	CELL_CYCLE	8839	207	PHLDA1,RBBP8,PSMA1,PSMD9	CD4+ Trm KLRB1+CCR5+	CD4+ T	T/ILC
ses_cd	pos	FALSE	1	254	33	3	0.0909091	0.011811	c2.cp.reactome.v2024.1.Hs.symbols	CELL_CYCLE_CHECKPOINTS	8839	208	RBBP8,PSMA1,PSMD9	CD4+ Trm KLRB1+CCR5+	CD4+ T	T/ILC
ses_cd	pos	FALSE	1	490	33	3	0.0909091	0.00612245	c2.cp.reactome.v2024.1.Hs.symbols	CELL_CYCLE_MITOTIC	8839	209	PHLDA1,PSMA1,PSMD9	CD4+ Trm KLRB1+CCR5+	CD4+ T	T/ILC
ses_cd	pos	FALSE	1	43	9	1	0.111111	0.0232558	c2.cp.reactome.v2024.1.Hs.symbols	CHEMOKINE_RECEPTORS_BIND_CHEMOKINES	8839	216	CCR4	CD4+ Trm KLRB1+CCR5+	CD4+ T	T/ILC
ses_cd	pos	FALSE	1	67	34	1	0.0294118	0.0149254	c2.cp.reactome.v2024.1.Hs.symbols	CIRCADIAN_CLOCK	8839	232	HIF1A	CD4+ Trm KLRB1+CCR5+	CD4+ T	T/ILC
ses_cd	pos	FALSE	1	179	9	1	0.111111	0.00558659	c2.cp.reactome.v2024.1.Hs.symbols	CLASS_A_1_RHODOPSIN_LIKE_RECEPTORS	8839	234	CCR4	CD4+ Trm KLRB1+CCR5+	CD4+ T	T/ILC
ses_cd	pos	FALSE	1	195	33	3	0.0909091	0.0153846	c2.cp.reactome.v2024.1.Hs.symbols	CELLULAR_RESPONSE_TO_CHEMICAL_STRESS	8839	199	TXN,PSMA1,PSMD9	CD4+ Trm KLRB1+CCR5+	CD4+ T	T/ILC
ses_cd	pos	FALSE	1	358	33	4	0.121212	0.0111732	c2.cp.reactome.v2024.1.Hs.symbols	CLASS_I_MHC_MEDIATED_ANTIGEN_PROCESSING_PRESENTATION	8839	237	SOCS3,ZNRF1,PSMA1,PSMD9	CD4+ Trm KLRB1+CCR5+	CD4+ T	T/ILC
ses_cd	pos	FALSE	1	99	33	3	0.0909091	0.030303	c2.cp.reactome.v2024.1.Hs.symbols	CLEC7A_DECTIN_1_SIGNALING	8839	241	RELB,PSMA1,PSMD9	CD4+ Trm KLRB1+CCR5+	CD4+ T	T/ILC
ses_cd	pos	FALSE	1	16	2	1	0.5	0.0625	c2.cp.reactome.v2024.1.Hs.symbols	COBALAMIN_CBL_VITAMIN_B12_TRANSPORT_AND_METABOLISM	8839	244	CUBN	CD4+ Trm KLRB1+CCR5+	CD4+ T	T/ILC
ses_cd	pos	FALSE	1	35	16	1	0.0625	0.0285714	c2.cp.reactome.v2024.1.Hs.symbols	COOPERATION_OF_PDCL_PHLP1_AND_TRIC_CCT_IN_G_PROTEIN_BETA_FOLDING	8839	265	GNA15	CD4+ Trm KLRB1+CCR5+	CD4+ T	T/ILC
ses_cd	pos	FALSE	1	71	10	1	0.1	0.0140845	c2.cp.reactome.v2024.1.Hs.symbols	COSTIMULATION_BY_THE_CD28_FAMILY	8839	271	CTLA4	CD4+ Trm KLRB1+CCR5+	CD4+ T	T/ILC
ses_cd	pos	FALSE	1	48	33	2	0.0606061	0.0416667	c2.cp.reactome.v2024.1.Hs.symbols	CROSS_PRESENTATION_OF_SOLUBLE_EXOGENOUS_ANTIGENS_ENDOSOMES	8839	283	PSMA1,PSMD9	CD4+ Trm KLRB1+CCR5+	CD4+ T	T/ILC
ses_cd	pos	FALSE	1	21	10	1	0.1	0.047619	c2.cp.reactome.v2024.1.Hs.symbols	CTLA4_INHIBITORY_SIGNALING	8839	285	CTLA4	CD4+ Trm KLRB1+CCR5+	CD4+ T	T/ILC
ses_cd	pos	FALSE	1	85	33	2	0.0606061	0.0235294	c2.cp.reactome.v2024.1.Hs.symbols	CYCLIN_A_CDK2_ASSOCIATED_EVENTS_AT_S_PHASE_ENTRY	8839	287	PSMA1,PSMD9	CD4+ Trm KLRB1+CCR5+	CD4+ T	T/ILC
ses_cd	pos	FALSE	1	134	18	1	0.0555556	0.00746269	c2.cp.reactome.v2024.1.Hs.symbols	CLATHRIN_MEDIATED_ENDOCYTOSIS	8839	239	SYT11	CD4+ Trm KLRB1+CCR5+	CD4+ T	T/ILC
ses_cd	pos	FALSE	1	61	20	1	0.05	0.0163934	c2.cp.reactome.v2024.1.Hs.symbols	CYTOSOLIC_SENSORS_OF_PATHOGEN_ASSOCIATED_DNA	8839	295	AIM2	CD4+ Trm KLRB1+CCR5+	CD4+ T	T/ILC
ses_cd	pos	FALSE	1	710	34	4	0.117647	0.0056338	c2.cp.reactome.v2024.1.Hs.symbols	CELLULAR_RESPONSES_TO_STIMULI	8839	198	TXN,PSMA1,PSMD9,HIF1A	CD4+ Trm KLRB1+CCR5+	CD4+ T	T/ILC
ses_cd	pos	FALSE	1	26	38	1	0.0263158	0.0384615	c2.cp.reactome.v2024.1.Hs.symbols	CASPASE_ACTIVATION_VIA_EXTRINSIC_APOPTOTIC_SIGNALLING_PATHWAY	8839	184	CFLAR	CD4+ Trm KLRB1+CCR5+	CD4+ T	T/ILC
ses_cd	pos	FALSE	1	10	16	1	0.0625	0.1	c2.cp.reactome.v2024.1.Hs.symbols	ACETYLCHOLINE_REGULATES_INSULIN_SECRETION	8839	13	GNA15	CD4+ Trm KLRB1+CCR5+	CD4+ T	T/ILC
ses_cd	pos	FALSE	1	23	29	1	0.0344828	0.0434783	c2.cp.reactome.v2024.1.Hs.symbols	ACTIVATED_TAK1_MEDIATES_P38_MAPK_ACTIVATION	8839	24	IRAK2	CD4+ Trm KLRB1+CCR5+	CD4+ T	T/ILC
ses_cd	pos	FALSE	1	777	33	5	0.151515	0.00643501	c2.cp.reactome.v2024.1.Hs.symbols	ADAPTIVE_IMMUNE_SYSTEM	8839	58	CTLA4,SOCS3,ZNRF1,PSMA1,PSMD9	CD4+ Trm KLRB1+CCR5+	CD4+ T	T/ILC
ses_cd	pos	FALSE	1	23	16	1	0.0625	0.0434783	c2.cp.reactome.v2024.1.Hs.symbols	ADP_SIGNALLING_THROUGH_P2Y_PURINOCEPTOR_1	8839	64	GNA15	CD4+ Trm KLRB1+CCR5+	CD4+ T	T/ILC
ses_cd	pos	FALSE	1	6	6	1	0.166667	0.166667	c2.cp.reactome.v2024.1.Hs.symbols	ALPHA_OXIDATION_OF_PHYTANATE	8839	77	SLC27A2	CD4+ Trm KLRB1+CCR5+	CD4+ T	T/ILC
ses_cd	pos	FALSE	1	100	33	2	0.0606061	0.02	c2.cp.reactome.v2024.1.Hs.symbols	ANTIGEN_PROCESSING_CROSS_PRESENTATION	8839	91	PSMA1,PSMD9	CD4+ Trm KLRB1+CCR5+	CD4+ T	T/ILC
ses_cd	pos	FALSE	1	290	33	4	0.121212	0.0137931	c2.cp.reactome.v2024.1.Hs.symbols	ANTIGEN_PROCESSING_UBIQUITINATION_PROTEASOME_DEGRADATION	8839	92	SOCS3,ZNRF1,PSMA1,PSMD9	CD4+ Trm KLRB1+CCR5+	CD4+ T	T/ILC
ses_cd	pos	FALSE	1	20	25	1	0.04	0.05	c2.cp.reactome.v2024.1.Hs.symbols	CD209_DC_SIGN_SIGNALING	8839	189	RELB	CD4+ Trm KLRB1+CCR5+	CD4+ T	T/ILC
ses_cd	pos	FALSE	1	73	33	2	0.0606061	0.0273973	c2.cp.reactome.v2024.1.Hs.symbols	APC_C_CDH1_MEDIATED_DEGRADATION_OF_CDC20_AND_OTHER_APC_C_CDH1_TARGETED_PROTEINS_IN_LATE_MITOSIS_EARLY_G1	8839	98	PSMA1,PSMD9	CD4+ Trm KLRB1+CCR5+	CD4+ T	T/ILC
ses_cd	pos	FALSE	1	166	38	4	0.105263	0.0240964	c2.cp.reactome.v2024.1.Hs.symbols	APOPTOSIS	8839	102	GZMB,PSMA1,PSMD9,CFLAR	CD4+ Trm KLRB1+CCR5+	CD4+ T	T/ILC
ses_cd	pos	FALSE	1	60	33	2	0.0606061	0.0333333	c2.cp.reactome.v2024.1.Hs.symbols	ASYMMETRIC_LOCALIZATION_OF_PCP_PROTEINS	8839	122	PSMA1,PSMD9	CD4+ Trm KLRB1+CCR5+	CD4+ T	T/ILC
ses_cd	pos	FALSE	1	54	33	2	0.0606061	0.037037	c2.cp.reactome.v2024.1.Hs.symbols	AUF1_HNRNP_D0_BINDS_AND_DESTABILIZES_MRNA	8839	130	PSMA1,PSMD9	CD4+ Trm KLRB1+CCR5+	CD4+ T	T/ILC
ses_cd	pos	FALSE	1	138	33	2	0.0606061	0.0144928	c2.cp.reactome.v2024.1.Hs.symbols	BETA_CATENIN_INDEPENDENT_WNT_SIGNALING	8839	140	PSMA1,PSMD9	CD4+ Trm KLRB1+CCR5+	CD4+ T	T/ILC
ses_cd	pos	FALSE	1	31	6	1	0.166667	0.0322581	c2.cp.reactome.v2024.1.Hs.symbols	BILE_ACID_AND_BILE_SALT_METABOLISM	8839	152	SLC27A2	CD4+ Trm KLRB1+CCR5+	CD4+ T	T/ILC
ses_cd	pos	FALSE	1	94	18	1	0.0555556	0.0106383	c2.cp.reactome.v2024.1.Hs.symbols	CARGO_RECOGNITION_FOR_CLATHRIN_MEDIATED_ENDOCYTOSIS	8839	179	SYT11	CD4+ Trm KLRB1+CCR5+	CD4+ T	T/ILC
ses_cd	pos	FALSE	1	16	38	1	0.0263158	0.0625	c2.cp.reactome.v2024.1.Hs.symbols	CASPASE_ACTIVATION_VIA_DEATH_RECEPTORS_IN_THE_PRESENCE_OF_LIGAND	8839	182	CFLAR	CD4+ Trm KLRB1+CCR5+	CD4+ T	T/ILC
ses_cd	pos	FALSE	1	87	33	2	0.0606061	0.0229885	c2.cp.reactome.v2024.1.Hs.symbols	APC_C_MEDIATED_DEGRADATION_OF_CELL_CYCLE_PROTEINS	8839	99	PSMA1,PSMD9	CD4+ Trm KLRB1+CCR5+	CD4+ T	T/ILC
ses_cd	pos	FALSE	1	70	33	2	0.0606061	0.0285714	c2.cp.reactome.v2024.1.Hs.symbols	ABC_TRANSPORTER_DISORDERS	8839	6	PSMA1,PSMD9	CD4+ Trm KLRB1+CCR5+	CD4+ T	T/ILC
ses_cd	pos	FALSE	1	131	33	3	0.0909091	0.0229008	c2.cp.reactome.v2024.1.Hs.symbols	C_TYPE_LECTIN_RECEPTORS_CLRS	8839	298	RELB,PSMA1,PSMD9	CD4+ Trm KLRB1+CCR5+	CD4+ T	T/ILC
ses_cd	pos	FALSE	1	60	33	2	0.0606061	0.0333333	c2.cp.reactome.v2024.1.Hs.symbols	DEFECTIVE_CFTR_CAUSES_CYSTIC_FIBROSIS	8839	314	PSMA1,PSMD9	CD4+ Trm KLRB1+CCR5+	CD4+ T	T/ILC
ses_cd	pos	FALSE	1	146	6	1	0.166667	0.00684932	c2.cp.reactome.v2024.1.Hs.symbols	FATTY_ACID_METABOLISM	8839	467	SLC27A2	CD4+ Trm KLRB1+CCR5+	CD4+ T	T/ILC
ses_cd	pos	FALSE	1	33	6	1	0.166667	0.030303	c2.cp.reactome.v2024.1.Hs.symbols	FATTY_ACYL_COA_BIOSYNTHESIS	8839	468	SLC27A2	CD4+ Trm KLRB1+CCR5+	CD4+ T	T/ILC
ses_cd	pos	FALSE	1	134	33	2	0.0606061	0.0149254	c2.cp.reactome.v2024.1.Hs.symbols	FCERI_MEDIATED_NF_KB_ACTIVATION	8839	472	PSMA1,PSMD9	CD4+ Trm KLRB1+CCR5+	CD4+ T	T/ILC
ses_cd	pos	FALSE	1	184	33	2	0.0606061	0.0108696	c2.cp.reactome.v2024.1.Hs.symbols	FC_EPSILON_RECEPTOR_FCERI_SIGNALING	8839	476	PSMA1,PSMD9	CD4+ Trm KLRB1+CCR5+	CD4+ T	T/ILC
ses_cd	pos	FALSE	1	27	36	1	0.0277778	0.037037	c2.cp.reactome.v2024.1.Hs.symbols	FLT3_SIGNALING_IN_DISEASE	8839	494	ETV6	CD4+ Trm KLRB1+CCR5+	CD4+ T	T/ILC
ses_cd	pos	FALSE	1	42	22	1	0.0454545	0.0238095	c2.cp.reactome.v2024.1.Hs.symbols	FORMATION_OF_INCISION_COMPLEX_IN_GG_NER	8839	502	ERCC5	CD4+ Trm KLRB1+CCR5+	CD4+ T	T/ILC
ses_cd	pos	FALSE	1	56	19	1	0.0526316	0.0178571	c2.cp.reactome.v2024.1.Hs.symbols	FOXO_MEDIATED_TRANSCRIPTION	8839	520	TXN	CD4+ Trm KLRB1+CCR5+	CD4+ T	T/ILC
ses_cd	pos	FALSE	1	7	16	1	0.0625	0.142857	c2.cp.reactome.v2024.1.Hs.symbols	FATTY_ACIDS_BOUND_TO_GPR40_FFAR1_REGULATE_INSULIN_SECRETION	8839	466	GNA15	CD4+ Trm KLRB1+CCR5+	CD4+ T	T/ILC
ses_cd	pos	FALSE	1	10	16	1	0.0625	0.1	c2.cp.reactome.v2024.1.Hs.symbols	FREE_FATTY_ACIDS_REGULATE_INSULIN_SECRETION	8839	524	GNA15	CD4+ Trm KLRB1+CCR5+	CD4+ T	T/ILC
ses_cd	pos	FALSE	1	131	33	3	0.0909091	0.0229008	c2.cp.reactome.v2024.1.Hs.symbols	G2_M_CHECKPOINTS	8839	535	RBBP8,PSMA1,PSMD9	CD4+ Trm KLRB1+CCR5+	CD4+ T	T/ILC
ses_cd	pos	FALSE	1	59	13	1	0.0769231	0.0169492	c2.cp.reactome.v2024.1.Hs.symbols	G2_M_DNA_DAMAGE_CHECKPOINT	8839	536	RBBP8	CD4+ Trm KLRB1+CCR5+	CD4+ T	T/ILC
ses_cd	pos	FALSE	1	86	33	3	0.0909091	0.0348837	c2.cp.reactome.v2024.1.Hs.symbols	GASTRULATION	8839	550	RBPJ,PSMA1,PSMD9	CD4+ Trm KLRB1+CCR5+	CD4+ T	T/ILC
ses_cd	pos	FALSE	1	83	22	1	0.0454545	0.0120482	c2.cp.reactome.v2024.1.Hs.symbols	GLOBAL_GENOME_NUCLEOTIDE_EXCISION_REPAIR_GG_NER	8839	557	ERCC5	CD4+ Trm KLRB1+CCR5+	CD4+ T	T/ILC
ses_cd	pos	FALSE	1	255	9	1	0.111111	0.00392157	c2.cp.reactome.v2024.1.Hs.symbols	GPCR_LIGAND_BINDING	8839	586	CCR4	CD4+ Trm KLRB1+CCR5+	CD4+ T	T/ILC
ses_cd	pos	FALSE	1	20	11	1	0.0909091	0.05	c2.cp.reactome.v2024.1.Hs.symbols	GROWTH_HORMONE_RECEPTOR_SIGNALING	8839	592	SOCS3	CD4+ Trm KLRB1+CCR5+	CD4+ T	T/ILC
ses_cd	pos	FALSE	1	208	16	2	0.125	0.00961538	c2.cp.reactome.v2024.1.Hs.symbols	G_ALPHA_I_SIGNALLING_EVENTS	8839	594	CCR4,GNA15	CD4+ Trm KLRB1+CCR5+	CD4+ T	T/ILC
ses_cd	pos	FALSE	1	67	33	2	0.0606061	0.0298507	c2.cp.reactome.v2024.1.Hs.symbols	G1_S_DNA_DAMAGE_CHECKPOINTS	8839	533	PSMA1,PSMD9	CD4+ Trm KLRB1+CCR5+	CD4+ T	T/ILC
ses_cd	pos	FALSE	1	149	38	1	0.0263158	0.00671141	c2.cp.reactome.v2024.1.Hs.symbols	DEATH_RECEPTOR_SIGNALING	8839	308	CFLAR	CD4+ Trm KLRB1+CCR5+	CD4+ T	T/ILC
ses_cd	pos	FALSE	1	62	22	1	0.0454545	0.016129	c2.cp.reactome.v2024.1.Hs.symbols	DUAL_INCISION_IN_TC_NER	8839	403	ERCC5	CD4+ Trm KLRB1+CCR5+	CD4+ T	T/ILC
ses_cd	pos	FALSE	1	80	33	2	0.0606061	0.025	c2.cp.reactome.v2024.1.Hs.symbols	DOWNSTREAM_SIGNALING_EVENTS_OF_B_CELL_RECEPTOR_BCR	8839	394	PSMA1,PSMD9	CD4+ Trm KLRB1+CCR5+	CD4+ T	T/ILC
ses_cd	pos	FALSE	1	20	2	1	0.5	0.05	c2.cp.reactome.v2024.1.Hs.symbols	DEFECTS_IN_VITAMIN_AND_COFACTOR_METABOLISM	8839	331	CUBN	CD4+ Trm KLRB1+CCR5+	CD4+ T	T/ILC
ses_cd	pos	FALSE	1	54	33	2	0.0606061	0.037037	c2.cp.reactome.v2024.1.Hs.symbols	DEGRADATION_OF_AXIN	8839	335	PSMA1,PSMD9	CD4+ Trm KLRB1+CCR5+	CD4+ T	T/ILC
ses_cd	pos	FALSE	1	83	33	2	0.0606061	0.0240964	c2.cp.reactome.v2024.1.Hs.symbols	DEGRADATION_OF_BETA_CATENIN_BY_THE_DESTRUCTION_COMPLEX	8839	336	PSMA1,PSMD9	CD4+ Trm KLRB1+CCR5+	CD4+ T	T/ILC
ses_cd	pos	FALSE	1	56	33	2	0.0606061	0.0357143	c2.cp.reactome.v2024.1.Hs.symbols	DEGRADATION_OF_DVL	8839	338	PSMA1,PSMD9	CD4+ Trm KLRB1+CCR5+	CD4+ T	T/ILC
ses_cd	pos	FALSE	1	58	33	2	0.0606061	0.0344828	c2.cp.reactome.v2024.1.Hs.symbols	DEGRADATION_OF_GLI1_BY_THE_PROTEASOME	8839	339	PSMA1,PSMD9	CD4+ Trm KLRB1+CCR5+	CD4+ T	T/ILC
ses_cd	pos	FALSE	1	30	19	1	0.0526316	0.0333333	c2.cp.reactome.v2024.1.Hs.symbols	DETOXIFICATION_OF_REACTIVE_OXYGEN_SPECIES	8839	344	TXN	CD4+ Trm KLRB1+CCR5+	CD4+ T	T/ILC
ses_cd	pos	FALSE	1	234	34	3	0.0882353	0.0128205	c2.cp.reactome.v2024.1.Hs.symbols	DEUBIQUITINATION	8839	345	PSMA1,PSMD9,HIF1A	CD4+ Trm KLRB1+CCR5+	CD4+ T	T/ILC
ses_cd	pos	FALSE	1	40	22	1	0.0454545	0.025	c2.cp.reactome.v2024.1.Hs.symbols	DUAL_INCISION_IN_GG_NER	8839	402	ERCC5	CD4+ Trm KLRB1+CCR5+	CD4+ T	T/ILC
ses_cd	pos	FALSE	1	940	33	3	0.0909091	0.00319149	c2.cp.reactome.v2024.1.Hs.symbols	DEVELOPMENTAL_BIOLOGY	8839	346	RBPJ,PSMA1,PSMD9	CD4+ Trm KLRB1+CCR5+	CD4+ T	T/ILC
ses_cd	pos	FALSE	1	197	2	1	0.5	0.00507614	c2.cp.reactome.v2024.1.Hs.symbols	DISEASES_OF_METABOLISM	8839	365	CUBN	CD4+ Trm KLRB1+CCR5+	CD4+ T	T/ILC
ses_cd	pos	FALSE	1	418	3	2	0.666667	0.00478469	c2.cp.reactome.v2024.1.Hs.symbols	DISEASES_OF_SIGNAL_TRANSDUCTION_BY_GROWTH_FACTOR_RECEPTORS_AND_SECOND_MESSENGERS	8839	369	GZMB,IL22	CD4+ Trm KLRB1+CCR5+	CD4+ T	T/ILC
ses_cd	pos	FALSE	1	142	33	2	0.0606061	0.0140845	c2.cp.reactome.v2024.1.Hs.symbols	DISORDERS_OF_TRANSMEMBRANE_TRANSPORTERS	8839	371	PSMA1,PSMD9	CD4+ Trm KLRB1+CCR5+	CD4+ T	T/ILC
ses_cd	pos	FALSE	1	131	13	1	0.0769231	0.00763359	c2.cp.reactome.v2024.1.Hs.symbols	DNA_DOUBLE_STRAND_BREAK_REPAIR	8839	378	RBBP8	CD4+ Trm KLRB1+CCR5+	CD4+ T	T/ILC
ses_cd	pos	FALSE	1	280	22	2	0.0909091	0.00714286	c2.cp.reactome.v2024.1.Hs.symbols	DNA_REPAIR	8839	381	RBBP8,ERCC5	CD4+ Trm KLRB1+CCR5+	CD4+ T	T/ILC
ses_cd	pos	FALSE	1	127	33	2	0.0606061	0.015748	c2.cp.reactome.v2024.1.Hs.symbols	DNA_REPLICATION	8839	382	PSMA1,PSMD9	CD4+ Trm KLRB1+CCR5+	CD4+ T	T/ILC
ses_cd	pos	FALSE	1	100	33	2	0.0606061	0.02	c2.cp.reactome.v2024.1.Hs.symbols	DNA_REPLICATION_PRE_INITIATION	8839	384	PSMA1,PSMD9	CD4+ Trm KLRB1+CCR5+	CD4+ T	T/ILC
ses_cd	pos	FALSE	1	50	13	1	0.0769231	0.02	c2.cp.reactome.v2024.1.Hs.symbols	DISEASES_OF_DNA_REPAIR	8839	361	RBBP8	CD4+ Trm KLRB1+CCR5+	CD4+ T	T/ILC
ses_cd	pos	FALSE	1	15	14	1	0.0714286	0.0666667	c2.cp.reactome.v2024.1.Hs.symbols	ABC_TRANSPORTERS_IN_LIPID_HOMEOSTASIS	8839	5	ABCG1	CD4+ Trm KLRB1+CCR5+	CD4+ T	T/ILC
ses_cd	pos	FALSE	1	94	33	3	0.0909091	0.0319149	c2.cp.reactome.v2024.1.Hs.symbols	ABC_FAMILY_PROTEINS_MEDIATED_TRANSPORT	8839	4	ABCG1,PSMA1,PSMD9	CD4+ Trm KLRB1+CCR5+	CD4+ T	T/ILC
ses_cd	pos	FALSE	1	149	16	1	0.0625	0.00671141	c2.cp.reactome.v2024.1.Hs.symbols	G_ALPHA_Q_SIGNALLING_EVENTS	8839	595	GNA15	CD4+ Trm KLRB1+CCR5+	CD4+ T	T/ILC
ses_cd	pos	FALSE	1	99	21	1	0.047619	0.010101	c2.cp.reactome.v2024.1.Hs.symbols	G_ALPHA_S_SIGNALLING_EVENTS	8839	596	PDE3B	CD4+ Trm KLRB1+CCR5+	CD4+ T	T/ILC
ses_cd	pos	FALSE	1	21	16	1	0.0625	0.047619	c2.cp.reactome.v2024.1.Hs.symbols	G_PROTEIN_ACTIVATION	8839	600	GNA15	CD4+ Trm KLRB1+CCR5+	CD4+ T	T/ILC
ses_cd	pos	FALSE	1	47	16	1	0.0625	0.0212766	c2.cp.reactome.v2024.1.Hs.symbols	G_PROTEIN_MEDIATED_EVENTS	8839	602	GNA15	CD4+ Trm KLRB1+CCR5+	CD4+ T	T/ILC
ses_cd	pos	FALSE	1	163	33	2	0.0606061	0.0122699	c2.cp.reactome.v2024.1.Hs.symbols	REGULATION_OF_EXPRESSION_OF_SLITS_AND_ROBOS	8839	1169	PSMA1,PSMD9	CD4+ Trm KLRB1+CCR5+	CD4+ T	T/ILC
ses_cd	pos	FALSE	1	10	19	1	0.0526316	0.1	c2.cp.reactome.v2024.1.Hs.symbols	REGULATION_OF_FOXO_TRANSCRIPTIONAL_ACTIVITY_BY_ACETYLATION	8839	1170	TXN	CD4+ Trm KLRB1+CCR5+	CD4+ T	T/ILC
ses_cd	pos	FALSE	1	8	34	1	0.0294118	0.125	c2.cp.reactome.v2024.1.Hs.symbols	REGULATION_OF_GENE_EXPRESSION_BY_HYPOXIA_INDUCIBLE_FACTOR	8839	1172	HIF1A	CD4+ Trm KLRB1+CCR5+	CD4+ T	T/ILC
ses_cd	pos	FALSE	1	12	27	1	0.037037	0.0833333	c2.cp.reactome.v2024.1.Hs.symbols	REGULATION_OF_GENE_EXPRESSION_IN_LATE_STAGE_BRANCHING_MORPHOGENESIS_PANCREATIC_BUD_PRECURSOR_CELLS	8839	1176	RBPJ	CD4+ Trm KLRB1+CCR5+	CD4+ T	T/ILC
ses_cd	pos	FALSE	1	12	11	1	0.0909091	0.0833333	c2.cp.reactome.v2024.1.Hs.symbols	REGULATION_OF_IFNA_IFNB_SIGNALING	8839	1182	SOCS3	CD4+ Trm KLRB1+CCR5+	CD4+ T	T/ILC
ses_cd	pos	FALSE	1	14	11	1	0.0909091	0.0714286	c2.cp.reactome.v2024.1.Hs.symbols	REGULATION_OF_IFNG_SIGNALING	8839	1183	SOCS3	CD4+ Trm KLRB1+CCR5+	CD4+ T	T/ILC
ses_cd	pos	FALSE	1	61	16	1	0.0625	0.0163934	c2.cp.reactome.v2024.1.Hs.symbols	REGULATION_OF_INSULIN_SECRETION	8839	1186	GNA15	CD4+ Trm KLRB1+CCR5+	CD4+ T	T/ILC
ses_cd	pos	FALSE	1	19	27	1	0.037037	0.0526316	c2.cp.reactome.v2024.1.Hs.symbols	REGULATION_OF_BETA_CELL_DEVELOPMENT	8839	1157	RBPJ	CD4+ Trm KLRB1+CCR5+	CD4+ T	T/ILC
ses_cd	pos	FALSE	1	86	33	2	0.0606061	0.0232558	c2.cp.reactome.v2024.1.Hs.symbols	REGULATION_OF_MRNA_STABILITY_BY_PROTEINS_THAT_BIND_AU_RICH_ELEMENTS	8839	1195	PSMA1,PSMD9	CD4+ Trm KLRB1+CCR5+	CD4+ T	T/ILC
ses_cd	pos	FALSE	1	66	33	2	0.0606061	0.030303	c2.cp.reactome.v2024.1.Hs.symbols	REGULATION_OF_RUNX2_EXPRESSION_AND_ACTIVITY	8839	1210	PSMA1,PSMD9	CD4+ Trm KLRB1+CCR5+	CD4+ T	T/ILC
ses_cd	pos	FALSE	1	55	33	2	0.0606061	0.0363636	c2.cp.reactome.v2024.1.Hs.symbols	REGULATION_OF_RUNX3_EXPRESSION_AND_ACTIVITY	8839	1211	PSMA1,PSMD9	CD4+ Trm KLRB1+CCR5+	CD4+ T	T/ILC
ses_cd	pos	FALSE	1	153	13	1	0.0769231	0.00653595	c2.cp.reactome.v2024.1.Hs.symbols	REGULATION_OF_TP53_ACTIVITY	8839	1217	RBBP8	CD4+ Trm KLRB1+CCR5+	CD4+ T	T/ILC
ses_cd	pos	FALSE	1	88	13	1	0.0769231	0.0113636	c2.cp.reactome.v2024.1.Hs.symbols	REGULATION_OF_TP53_ACTIVITY_THROUGH_PHOSPHORYLATION	8839	1221	RBBP8	CD4+ Trm KLRB1+CCR5+	CD4+ T	T/ILC
ses_cd	pos	FALSE	1	72	13	1	0.0769231	0.0138889	c2.cp.reactome.v2024.1.Hs.symbols	REPRODUCTION	8839	1229	RBBP8	CD4+ Trm KLRB1+CCR5+	CD4+ T	T/ILC
ses_cd	pos	FALSE	1	34	13	1	0.0769231	0.0294118	c2.cp.reactome.v2024.1.Hs.symbols	RESOLUTION_OF_D_LOOP_STRUCTURES	8839	1232	RBBP8	CD4+ Trm KLRB1+CCR5+	CD4+ T	T/ILC
ses_cd	pos	FALSE	1	25	13	1	0.0769231	0.04	c2.cp.reactome.v2024.1.Hs.symbols	RESOLUTION_OF_D_LOOP_STRUCTURES_THROUGH_SYNTHESIS_DEPENDENT_STRAND_ANNEALING_SDSA	8839	1233	RBBP8	CD4+ Trm KLRB1+CCR5+	CD4+ T	T/ILC
ses_cd	pos	FALSE	1	68	33	2	0.0606061	0.0294118	c2.cp.reactome.v2024.1.Hs.symbols	REGULATION_OF_PTEN_STABILITY_AND_ACTIVITY	8839	1205	PSMA1,PSMD9	CD4+ Trm KLRB1+CCR5+	CD4+ T	T/ILC
ses_cd	pos	FALSE	1	40	5	1	0.2	0.025	c2.cp.reactome.v2024.1.Hs.symbols	RHOU_GTPASE_CYCLE	8839	1263	RHOU	CD4+ Trm KLRB1+CCR5+	CD4+ T	T/ILC
ses_cd	pos	FALSE	1	11	38	1	0.0263158	0.0909091	c2.cp.reactome.v2024.1.Hs.symbols	REGULATION_BY_C_FLIP	8839	1155	CFLAR	CD4+ Trm KLRB1+CCR5+	CD4+ T	T/ILC
ses_cd	pos	FALSE	1	26	19	1	0.0526316	0.0384615	c2.cp.reactome.v2024.1.Hs.symbols	PURINERGIC_SIGNALING_IN_LEISHMANIASIS_INFECTION	8839	1120	TXN	CD4+ Trm KLRB1+CCR5+	CD4+ T	T/ILC
ses_cd	pos	FALSE	1	57	6	1	0.166667	0.0175439	c2.cp.reactome.v2024.1.Hs.symbols	PEROXISOMAL_PROTEIN_IMPORT	8839	1018	SLC27A2	CD4+ Trm KLRB1+CCR5+	CD4+ T	T/ILC
ses_cd	pos	FALSE	1	58	14	2	0.142857	0.0344828	c2.cp.reactome.v2024.1.Hs.symbols	PLASMA_LIPOPROTEIN_ASSEMBLY_REMODELING_AND_CLEARANCE	8839	1056	CUBN,ABCG1	CD4+ Trm KLRB1+CCR5+	CD4+ T	T/ILC
ses_cd	pos	FALSE	1	34	2	1	0.5	0.0294118	c2.cp.reactome.v2024.1.Hs.symbols	PLASMA_LIPOPROTEIN_CLEARANCE	8839	1057	CUBN	CD4+ Trm KLRB1+CCR5+	CD4+ T	T/ILC
ses_cd	pos	FALSE	1	21	14	1	0.0714286	0.047619	c2.cp.reactome.v2024.1.Hs.symbols	PLASMA_LIPOPROTEIN_REMODELING	8839	1058	ABCG1	CD4+ Trm KLRB1+CCR5+	CD4+ T	T/ILC
ses_cd	pos	FALSE	1	220	16	1	0.0625	0.00454545	c2.cp.reactome.v2024.1.Hs.symbols	PLATELET_ACTIVATION_SIGNALING_AND_AGGREGATION	8839	1059	GNA15	CD4+ Trm KLRB1+CCR5+	CD4+ T	T/ILC
ses_cd	pos	FALSE	1	1242	4	1	0.25	0.000805153	c2.cp.reactome.v2024.1.Hs.symbols	POST_TRANSLATIONAL_PROTEIN_MODIFICATION	8839	1074	VDR	CD4+ Trm KLRB1+CCR5+	CD4+ T	T/ILC
ses_cd	pos	FALSE	1	148	31	1	0.0322581	0.00675676	c2.cp.reactome.v2024.1.Hs.symbols	POTENTIAL_THERAPEUTICS_FOR_SARS	8839	1076	JAK3	CD4+ Trm KLRB1+CCR5+	CD4+ T	T/ILC
ses_cd	pos	FALSE	1	59	1	1	1	0.0169492	c2.cp.reactome.v2024.1.Hs.symbols	REGULATED_NECROSIS	8839	1153	GZMB	CD4+ Trm KLRB1+CCR5+	CD4+ T	T/ILC
ses_cd	pos	FALSE	1	49	27	1	0.037037	0.0204082	c2.cp.reactome.v2024.1.Hs.symbols	PRE_NOTCH_EXPRESSION_AND_PROCESSING	8839	1087	RBPJ	CD4+ Trm KLRB1+CCR5+	CD4+ T	T/ILC
ses_cd	pos	FALSE	1	198	38	4	0.105263	0.020202	c2.cp.reactome.v2024.1.Hs.symbols	PROGRAMMED_CELL_DEATH	8839	1098	GZMB,PSMA1,PSMD9,CFLAR	CD4+ Trm KLRB1+CCR5+	CD4+ T	T/ILC
ses_cd	pos	FALSE	1	88	16	1	0.0625	0.0113636	c2.cp.reactome.v2024.1.Hs.symbols	PROTEIN_FOLDING	8839	1104	GNA15	CD4+ Trm KLRB1+CCR5+	CD4+ T	T/ILC
ses_cd	pos	FALSE	1	153	6	1	0.166667	0.00653595	c2.cp.reactome.v2024.1.Hs.symbols	PROTEIN_LOCALIZATION	8839	1107	SLC27A2	CD4+ Trm KLRB1+CCR5+	CD4+ T	T/ILC
ses_cd	pos	FALSE	1	6	19	1	0.0526316	0.166667	c2.cp.reactome.v2024.1.Hs.symbols	PROTEIN_REPAIR	8839	1110	TXN	CD4+ Trm KLRB1+CCR5+	CD4+ T	T/ILC
ses_cd	pos	FALSE	1	135	33	2	0.0606061	0.0148148	c2.cp.reactome.v2024.1.Hs.symbols	PTEN_REGULATION	8839	1113	PSMA1,PSMD9	CD4+ Trm KLRB1+CCR5+	CD4+ T	T/ILC
ses_cd	pos	FALSE	1	5	34	1	0.0294118	0.2	c2.cp.reactome.v2024.1.Hs.symbols	PTK6_EXPRESSION	8839	1114	HIF1A	CD4+ Trm KLRB1+CCR5+	CD4+ T	T/ILC
ses_cd	pos	FALSE	1	6	34	1	0.0294118	0.166667	c2.cp.reactome.v2024.1.Hs.symbols	PTK6_PROMOTES_HIF1A_STABILIZATION	8839	1115	HIF1A	CD4+ Trm KLRB1+CCR5+	CD4+ T	T/ILC
ses_cd	pos	FALSE	1	63	13	1	0.0769231	0.015873	c2.cp.reactome.v2024.1.Hs.symbols	PROCESSING_OF_DNA_DOUBLE_STRAND_BREAK_ENDS	8839	1093	RBBP8	CD4+ Trm KLRB1+CCR5+	CD4+ T	T/ILC
ses_cd	pos	FALSE	1	27	6	1	0.166667	0.037037	c2.cp.reactome.v2024.1.Hs.symbols	PEROXISOMAL_LIPID_METABOLISM	8839	1017	SLC27A2	CD4+ Trm KLRB1+CCR5+	CD4+ T	T/ILC
ses_cd	pos	FALSE	1	424	5	1	0.2	0.00235849	c2.cp.reactome.v2024.1.Hs.symbols	RHO_GTPASE_CYCLE	8839	1275	RHOU	CD4+ Trm KLRB1+CCR5+	CD4+ T	T/ILC
ses_cd	pos	FALSE	1	1206	37	9	0.243243	0.00746269	c2.cp.reactome.v2024.1.Hs.symbols	RNA_POLYMERASE_II_TRANSCRIPTION	8839	1288	VDR,CTLA4,SOCS3,RBBP8,TXN,RBPJ,PSMA1,PSMD9,ZNF101	CD4+ Trm KLRB1+CCR5+	CD4+ T	T/ILC
ses_cd	pos	FALSE	1	11	11	1	0.0909091	0.0909091	c2.cp.reactome.v2024.1.Hs.symbols	SIGNALING_BY_LEPTIN	8839	1415	SOCS3	CD4+ Trm KLRB1+CCR5+	CD4+ T	T/ILC
ses_cd	pos	FALSE	1	4	36	1	0.0277778	0.25	c2.cp.reactome.v2024.1.Hs.symbols	SIGNALING_BY_MEMBRANE_TETHERED_FUSIONS_OF_PDGFRA_OR_PDGFRB	8839	1420	ETV6	CD4+ Trm KLRB1+CCR5+	CD4+ T	T/ILC
ses_cd	pos	FALSE	1	71	34	2	0.0588235	0.028169	c2.cp.reactome.v2024.1.Hs.symbols	SIGNALING_BY_NOTCH1	8839	1427	RBPJ,HIF1A	CD4+ Trm KLRB1+CCR5+	CD4+ T	T/ILC
ses_cd	pos	FALSE	1	56	27	1	0.037037	0.0178571	c2.cp.reactome.v2024.1.Hs.symbols	SIGNALING_BY_NOTCH1_PEST_DOMAIN_MUTANTS_IN_CANCER	8839	1429	RBPJ	CD4+ Trm KLRB1+CCR5+	CD4+ T	T/ILC
ses_cd	pos	FALSE	1	32	1	1	1	0.03125	c2.cp.reactome.v2024.1.Hs.symbols	SIGNALING_BY_NOTCH2	8839	1431	GZMB	CD4+ Trm KLRB1+CCR5+	CD4+ T	T/ILC
ses_cd	pos	FALSE	1	45	27	1	0.037037	0.0222222	c2.cp.reactome.v2024.1.Hs.symbols	SIGNALING_BY_NOTCH3	8839	1432	RBPJ	CD4+ Trm KLRB1+CCR5+	CD4+ T	T/ILC
ses_cd	pos	FALSE	1	211	14	1	0.0714286	0.00473934	c2.cp.reactome.v2024.1.Hs.symbols	SIGNALING_BY_NUCLEAR_RECEPTORS	8839	1437	ABCG1	CD4+ Trm KLRB1+CCR5+	CD4+ T	T/ILC
ses_cd	pos	FALSE	1	63	21	1	0.047619	0.015873	c2.cp.reactome.v2024.1.Hs.symbols	SIGNALING_BY_INSULIN_RECEPTOR	8839	1412	PDE3B	CD4+ Trm KLRB1+CCR5+	CD4+ T	T/ILC
ses_cd	pos	FALSE	1	18	36	1	0.0277778	0.0555556	c2.cp.reactome.v2024.1.Hs.symbols	SIGNALING_BY_PDGFR_IN_DISEASE	8839	1440	ETV6	CD4+ Trm KLRB1+CCR5+	CD4+ T	T/ILC
ses_cd	pos	FALSE	1	454	34	3	0.0882353	0.00660793	c2.cp.reactome.v2024.1.Hs.symbols	SIGNALING_BY_RECEPTOR_TYROSINE_KINASES	8839	1442	PDE3B,JAK3,HIF1A	CD4+ Trm KLRB1+CCR5+	CD4+ T	T/ILC
ses_cd	pos	FALSE	1	623	5	1	0.2	0.00160514	c2.cp.reactome.v2024.1.Hs.symbols	SIGNALING_BY_RHO_GTPASES_MIRO_GTPASES_AND_RHOBTB3	8839	1444	RHOU	CD4+ Trm KLRB1+CCR5+	CD4+ T	T/ILC
ses_cd	pos	FALSE	1	206	33	2	0.0606061	0.00970874	c2.cp.reactome.v2024.1.Hs.symbols	SIGNALING_BY_ROBO_RECEPTORS	8839	1446	PSMA1,PSMD9	CD4+ Trm KLRB1+CCR5+	CD4+ T	T/ILC
ses_cd	pos	FALSE	1	164	33	2	0.0606061	0.0121951	c2.cp.reactome.v2024.1.Hs.symbols	SIGNALING_BY_THE_B_CELL_RECEPTOR_BCR	8839	1452	PSMA1,PSMD9	CD4+ Trm KLRB1+CCR5+	CD4+ T	T/ILC
ses_cd	pos	FALSE	1	35	21	1	0.047619	0.0285714	c2.cp.reactome.v2024.1.Hs.symbols	SIGNALING_BY_TYPE_1_INSULIN_LIKE_GROWTH_FACTOR_1_RECEPTOR_IGF1R	8839	1453	PDE3B	CD4+ Trm KLRB1+CCR5+	CD4+ T	T/ILC
ses_cd	pos	FALSE	1	241	33	2	0.0606061	0.00829876	c2.cp.reactome.v2024.1.Hs.symbols	SIGNALING_BY_WNT	8839	1455	PSMA1,PSMD9	CD4+ Trm KLRB1+CCR5+	CD4+ T	T/ILC
ses_cd	pos	FALSE	1	30	16	1	0.0625	0.0333333	c2.cp.reactome.v2024.1.Hs.symbols	SIGNAL_AMPLIFICATION	8839	1460	GNA15	CD4+ Trm KLRB1+CCR5+	CD4+ T	T/ILC
ses_cd	pos	FALSE	1	50	34	2	0.0588235	0.04	c2.cp.reactome.v2024.1.Hs.symbols	SIGNALING_BY_PTK6	8839	1441	SOCS3,HIF1A	CD4+ Trm KLRB1+CCR5+	CD4+ T	T/ILC
ses_cd	pos	FALSE	1	32	38	1	0.0263158	0.03125	c2.cp.reactome.v2024.1.Hs.symbols	RIPK1_MEDIATED_REGULATED_NECROSIS	8839	1278	CFLAR	CD4+ Trm KLRB1+CCR5+	CD4+ T	T/ILC
ses_cd	pos	FALSE	1	136	33	2	0.0606061	0.0147059	c2.cp.reactome.v2024.1.Hs.symbols	SIGNALING_BY_HEDGEHOG	8839	1410	PSMA1,PSMD9	CD4+ Trm KLRB1+CCR5+	CD4+ T	T/ILC
ses_cd	pos	FALSE	1	18	36	1	0.0277778	0.0555556	c2.cp.reactome.v2024.1.Hs.symbols	SIGNALING_BY_FLT3_FUSION_PROTEINS	8839	1407	ETV6	CD4+ Trm KLRB1+CCR5+	CD4+ T	T/ILC
ses_cd	pos	FALSE	1	10	10	1	0.1	0.1	c2.cp.reactome.v2024.1.Hs.symbols	RUNX1_AND_FOXP3_CONTROL_THE_DEVELOPMENT_OF_REGULATORY_T_LYMPHOCYTES_TREGS	8839	1310	CTLA4	CD4+ Trm KLRB1+CCR5+	CD4+ T	T/ILC
ses_cd	pos	FALSE	1	68	33	2	0.0606061	0.0294118	c2.cp.reactome.v2024.1.Hs.symbols	RUNX1_REGULATES_TRANSCRIPTION_OF_GENES_INVOLVED_IN_DIFFERENTIATION_OF_HSCS	8839	1316	PSMA1,PSMD9	CD4+ Trm KLRB1+CCR5+	CD4+ T	T/ILC
ses_cd	pos	FALSE	1	7	11	1	0.0909091	0.142857	c2.cp.reactome.v2024.1.Hs.symbols	RUNX1_REGULATES_TRANSCRIPTION_OF_GENES_INVOLVED_IN_DIFFERENTIATION_OF_KERATINOCYTES	8839	1317	SOCS3	CD4+ Trm KLRB1+CCR5+	CD4+ T	T/ILC
ses_cd	pos	FALSE	1	14	27	1	0.037037	0.0714286	c2.cp.reactome.v2024.1.Hs.symbols	RUNX3_REGULATES_NOTCH_SIGNALING	8839	1328	RBPJ	CD4+ Trm KLRB1+CCR5+	CD4+ T	T/ILC
ses_cd	pos	FALSE	1	39	29	1	0.0344828	0.025641	c2.cp.reactome.v2024.1.Hs.symbols	SARS_COV_1_ACTIVATES_MODULATES_INNATE_IMMUNE_RESPONSES	8839	1332	IRAK2	CD4+ Trm KLRB1+CCR5+	CD4+ T	T/ILC
ses_cd	pos	FALSE	1	93	29	1	0.0344828	0.0107527	c2.cp.reactome.v2024.1.Hs.symbols	SARS_COV_1_HOST_INTERACTIONS	8839	1333	IRAK2	CD4+ Trm KLRB1+CCR5+	CD4+ T	T/ILC
ses_cd	pos	FALSE	1	137	29	1	0.0344828	0.00729927	c2.cp.reactome.v2024.1.Hs.symbols	SARS_COV_1_INFECTION	8839	1334	IRAK2	CD4+ Trm KLRB1+CCR5+	CD4+ T	T/ILC
ses_cd	pos	FALSE	1	468	21	3	0.142857	0.00641026	c2.cp.reactome.v2024.1.Hs.symbols	SIGNALING_BY_GPCR	8839	1409	CCR4,GNA15,PDE3B	CD4+ Trm KLRB1+CCR5+	CD4+ T	T/ILC
ses_cd	pos	FALSE	1	107	29	1	0.0344828	0.00934579	c2.cp.reactome.v2024.1.Hs.symbols	SARS_COV_2_ACTIVATES_MODULATES_INNATE_AND_ADAPTIVE_IMMUNE_RESPONSES	8839	1337	IRAK2	CD4+ Trm KLRB1+CCR5+	CD4+ T	T/ILC
ses_cd	pos	FALSE	1	272	29	1	0.0344828	0.00367647	c2.cp.reactome.v2024.1.Hs.symbols	SARS_COV_2_INFECTION	8839	1339	IRAK2	CD4+ Trm KLRB1+CCR5+	CD4+ T	T/ILC
ses_cd	pos	FALSE	1	438	31	2	0.0645161	0.00456621	c2.cp.reactome.v2024.1.Hs.symbols	SARS_COV_INFECTIONS	8839	1344	IRAK2,JAK3	CD4+ Trm KLRB1+CCR5+	CD4+ T	T/ILC
ses_cd	pos	FALSE	1	54	33	2	0.0606061	0.037037	c2.cp.reactome.v2024.1.Hs.symbols	SCF_BETA_TRCP_MEDIATED_DEGRADATION_OF_EMI1	8839	1349	PSMA1,PSMD9	CD4+ Trm KLRB1+CCR5+	CD4+ T	T/ILC
ses_cd	pos	FALSE	1	60	33	2	0.0606061	0.0333333	c2.cp.reactome.v2024.1.Hs.symbols	SCF_SKP2_MEDIATED_DEGRADATION_OF_P27_P21	8839	1350	PSMA1,PSMD9	CD4+ Trm KLRB1+CCR5+	CD4+ T	T/ILC
ses_cd	pos	FALSE	1	184	33	2	0.0606061	0.0108696	c2.cp.reactome.v2024.1.Hs.symbols	SEPARATION_OF_SISTER_CHROMATIDS	8839	1367	PSMA1,PSMD9	CD4+ Trm KLRB1+CCR5+	CD4+ T	T/ILC
ses_cd	pos	FALSE	1	27	34	2	0.0588235	0.0740741	c2.cp.reactome.v2024.1.Hs.symbols	SIGNALING_BY_ALK	8839	1382	JAK3,HIF1A	CD4+ Trm KLRB1+CCR5+	CD4+ T	T/ILC
ses_cd	pos	FALSE	1	29	11	1	0.0909091	0.0344828	c2.cp.reactome.v2024.1.Hs.symbols	SIGNALING_BY_CSF3_G_CSF	8839	1387	SOCS3	CD4+ Trm KLRB1+CCR5+	CD4+ T	T/ILC
ses_cd	pos	FALSE	1	182	29	1	0.0344828	0.00549451	c2.cp.reactome.v2024.1.Hs.symbols	SARS_COV_2_HOST_INTERACTIONS	8839	1338	IRAK2	CD4+ Trm KLRB1+CCR5+	CD4+ T	T/ILC
ses_cd	pos	FALSE	1	35	26	2	0.0769231	0.0571429	c2.cp.reactome.v2024.1.Hs.symbols	SPHINGOLIPID_DE_NOVO_BIOSYNTHESIS	8839	1484	CERS6,KDSR	CD4+ Trm KLRB1+CCR5+	CD4+ T	T/ILC
ses_cd	pos	FALSE	1	103	9	1	0.111111	0.00970874	c2.cp.reactome.v2024.1.Hs.symbols	PEPTIDE_LIGAND_BINDING_RECEPTORS	8839	1015	CCR4	CD4+ Trm KLRB1+CCR5+	CD4+ T	T/ILC
ses_cd	pos	FALSE	1	87	33	2	0.0606061	0.0229885	c2.cp.reactome.v2024.1.Hs.symbols	PCP_CE_PATHWAY	8839	1008	PSMA1,PSMD9	CD4+ Trm KLRB1+CCR5+	CD4+ T	T/ILC
ses_cd	pos	FALSE	1	86	32	3	0.09375	0.0348837	c2.cp.reactome.v2024.1.Hs.symbols	INTERFERON_GAMMA_SIGNALING	8839	682	SOCS3,GBP5,GBP2	CD4+ Trm KLRB1+CCR5+	CD4+ T	T/ILC
ses_cd	pos	FALSE	1	239	32	3	0.09375	0.0125523	c2.cp.reactome.v2024.1.Hs.symbols	INTERFERON_SIGNALING	8839	683	SOCS3,GBP5,GBP2	CD4+ Trm KLRB1+CCR5+	CD4+ T	T/ILC
ses_cd	pos	FALSE	1	14	31	1	0.0322581	0.0714286	c2.cp.reactome.v2024.1.Hs.symbols	INTERLEUKIN_15_SIGNALING	8839	687	JAK3	CD4+ Trm KLRB1+CCR5+	CD4+ T	T/ILC
ses_cd	pos	FALSE	1	69	29	1	0.0344828	0.0144928	c2.cp.reactome.v2024.1.Hs.symbols	INTERLEUKIN_17_SIGNALING	8839	688	IRAK2	CD4+ Trm KLRB1+CCR5+	CD4+ T	T/ILC
ses_cd	pos	FALSE	1	141	33	3	0.0909091	0.0212766	c2.cp.reactome.v2024.1.Hs.symbols	INTERLEUKIN_1_FAMILY_SIGNALING	8839	690	IRAK2,PSMA1,PSMD9	CD4+ Trm KLRB1+CCR5+	CD4+ T	T/ILC
ses_cd	pos	FALSE	1	112	33	3	0.0909091	0.0267857	c2.cp.reactome.v2024.1.Hs.symbols	INTERLEUKIN_1_SIGNALING	8839	692	IRAK2,PSMA1,PSMD9	CD4+ Trm KLRB1+CCR5+	CD4+ T	T/ILC
ses_cd	pos	FALSE	1	42	31	2	0.0645161	0.047619	c2.cp.reactome.v2024.1.Hs.symbols	INTERLEUKIN_2_FAMILY_SIGNALING	8839	697	IL21R,JAK3	CD4+ Trm KLRB1+CCR5+	CD4+ T	T/ILC
ses_cd	pos	FALSE	1	62	32	2	0.0625	0.0322581	c2.cp.reactome.v2024.1.Hs.symbols	INTERFERON_ALPHA_BETA_SIGNALING	8839	681	SOCS3,GBP2	CD4+ Trm KLRB1+CCR5+	CD4+ T	T/ILC
ses_cd	pos	FALSE	1	12	31	1	0.0322581	0.0833333	c2.cp.reactome.v2024.1.Hs.symbols	INTERLEUKIN_2_SIGNALING	8839	698	JAK3	CD4+ Trm KLRB1+CCR5+	CD4+ T	T/ILC
ses_cd	pos	FALSE	1	19	11	1	0.0909091	0.0526316	c2.cp.reactome.v2024.1.Hs.symbols	INTERLEUKIN_6_FAMILY_SIGNALING	8839	704	SOCS3	CD4+ Trm KLRB1+CCR5+	CD4+ T	T/ILC
ses_cd	pos	FALSE	1	11	11	1	0.0909091	0.0909091	c2.cp.reactome.v2024.1.Hs.symbols	INTERLEUKIN_6_SIGNALING	8839	705	SOCS3	CD4+ Trm KLRB1+CCR5+	CD4+ T	T/ILC
ses_cd	pos	FALSE	1	20	31	1	0.0322581	0.05	c2.cp.reactome.v2024.1.Hs.symbols	INTERLEUKIN_7_SIGNALING	8839	706	JAK3	CD4+ Trm KLRB1+CCR5+	CD4+ T	T/ILC
ses_cd	pos	FALSE	1	8	31	1	0.0322581	0.125	c2.cp.reactome.v2024.1.Hs.symbols	INTERLEUKIN_9_SIGNALING	8839	707	JAK3	CD4+ Trm KLRB1+CCR5+	CD4+ T	T/ILC
ses_cd	pos	FALSE	1	26	31	1	0.0322581	0.0384615	c2.cp.reactome.v2024.1.Hs.symbols	INTERLEUKIN_RECEPTOR_SHC_SIGNALING	8839	708	JAK3	CD4+ Trm KLRB1+CCR5+	CD4+ T	T/ILC
ses_cd	pos	FALSE	1	279	33	2	0.0606061	0.00716846	c2.cp.reactome.v2024.1.Hs.symbols	INTRACELLULAR_SIGNALING_BY_SECOND_MESSENGERS	8839	710	PSMA1,PSMD9	CD4+ Trm KLRB1+CCR5+	CD4+ T	T/ILC
ses_cd	pos	FALSE	1	52	1	1	1	0.0192308	c2.cp.reactome.v2024.1.Hs.symbols	INTRINSIC_PATHWAY_FOR_APOPTOSIS	8839	714	GZMB	CD4+ Trm KLRB1+CCR5+	CD4+ T	T/ILC
ses_cd	pos	FALSE	1	47	31	1	0.0322581	0.0212766	c2.cp.reactome.v2024.1.Hs.symbols	INTERLEUKIN_3_INTERLEUKIN_5_AND_GM_CSF_SIGNALING	8839	702	JAK3	CD4+ Trm KLRB1+CCR5+	CD4+ T	T/ILC
ses_cd	pos	FALSE	1	10	29	1	0.0344828	0.1	c2.cp.reactome.v2024.1.Hs.symbols	IRAK2_MEDIATED_ACTIVATION_OF_TAK1_COMPLEX	8839	722	IRAK2	CD4+ Trm KLRB1+CCR5+	CD4+ T	T/ILC
ses_cd	pos	FALSE	1	28	19	1	0.0526316	0.0357143	c2.cp.reactome.v2024.1.Hs.symbols	INTERCONVERSION_OF_NUCLEOTIDE_DI_AND_TRIPHOSPHATES	8839	680	TXN	CD4+ Trm KLRB1+CCR5+	CD4+ T	T/ILC
ses_cd	pos	FALSE	1	37	21	1	0.047619	0.027027	c2.cp.reactome.v2024.1.Hs.symbols	INSULIN_RECEPTOR_SIGNALLING_CASCADE	8839	671	PDE3B	CD4+ Trm KLRB1+CCR5+	CD4+ T	T/ILC
ses_cd	pos	FALSE	1	8	14	1	0.0714286	0.125	c2.cp.reactome.v2024.1.Hs.symbols	HDL_REMODELING	8839	610	ABCG1	CD4+ Trm KLRB1+CCR5+	CD4+ T	T/ILC
ses_cd	pos	FALSE	1	67	13	1	0.0769231	0.0149254	c2.cp.reactome.v2024.1.Hs.symbols	HDR_THROUGH_HOMOLOGOUS_RECOMBINATION_HRR	8839	612	RBBP8	CD4+ Trm KLRB1+CCR5+	CD4+ T	T/ILC
ses_cd	pos	FALSE	1	12	13	1	0.0769231	0.0833333	c2.cp.reactome.v2024.1.Hs.symbols	HDR_THROUGH_MMEJ_ALT_NHEJ	8839	613	RBBP8	CD4+ Trm KLRB1+CCR5+	CD4+ T	T/ILC
ses_cd	pos	FALSE	1	36	13	1	0.0769231	0.0277778	c2.cp.reactome.v2024.1.Hs.symbols	HDR_THROUGH_SINGLE_STRAND_ANNEALING_SSA	8839	614	RBBP8	CD4+ Trm KLRB1+CCR5+	CD4+ T	T/ILC
ses_cd	pos	FALSE	1	60	33	2	0.0606061	0.0333333	c2.cp.reactome.v2024.1.Hs.symbols	HEDGEHOG_LIGAND_BIOGENESIS	8839	615	PSMA1,PSMD9	CD4+ Trm KLRB1+CCR5+	CD4+ T	T/ILC
ses_cd	pos	FALSE	1	105	33	2	0.0606061	0.0190476	c2.cp.reactome.v2024.1.Hs.symbols	HEDGEHOG_OFF_STATE	8839	616	PSMA1,PSMD9	CD4+ Trm KLRB1+CCR5+	CD4+ T	T/ILC
ses_cd	pos	FALSE	1	79	33	2	0.0606061	0.0253165	c2.cp.reactome.v2024.1.Hs.symbols	HEDGEHOG_ON_STATE	8839	617	PSMA1,PSMD9	CD4+ Trm KLRB1+CCR5+	CD4+ T	T/ILC
ses_cd	pos	FALSE	1	86	16	1	0.0625	0.0116279	c2.cp.reactome.v2024.1.Hs.symbols	INTEGRATION_OF_ENERGY_METABOLISM	8839	672	GNA15	CD4+ Trm KLRB1+CCR5+	CD4+ T	T/ILC
ses_cd	pos	FALSE	1	548	16	1	0.0625	0.00182482	c2.cp.reactome.v2024.1.Hs.symbols	HEMOSTASIS	8839	621	GNA15	CD4+ Trm KLRB1+CCR5+	CD4+ T	T/ILC
ses_cd	pos	FALSE	1	42	13	1	0.0769231	0.0238095	c2.cp.reactome.v2024.1.Hs.symbols	HOMOLOGOUS_DNA_PAIRING_AND_STRAND_EXCHANGE	8839	632	RBBP8	CD4+ Trm KLRB1+CCR5+	CD4+ T	T/ILC
ses_cd	pos	FALSE	1	103	13	1	0.0769231	0.00970874	c2.cp.reactome.v2024.1.Hs.symbols	HOMOLOGY_DIRECTED_REPAIR	8839	633	RBBP8	CD4+ Trm KLRB1+CCR5+	CD4+ T	T/ILC
ses_cd	pos	FALSE	1	128	33	2	0.0606061	0.015625	c2.cp.reactome.v2024.1.Hs.symbols	HOST_INTERACTIONS_OF_HIV_FACTORS	8839	635	PSMA1,PSMD9	CD4+ Trm KLRB1+CCR5+	CD4+ T	T/ILC
ses_cd	pos	FALSE	1	24	11	1	0.0909091	0.0416667	c2.cp.reactome.v2024.1.Hs.symbols	INACTIVATION_OF_CSF3_G_CSF_SIGNALING	8839	652	SOCS3	CD4+ Trm KLRB1+CCR5+	CD4+ T	T/ILC
ses_cd	pos	FALSE	1	14	7	1	0.142857	0.0714286	c2.cp.reactome.v2024.1.Hs.symbols	INCRETIN_SYNTHESIS_SECRETION_AND_INACTIVATION	8839	653	DPP4	CD4+ Trm KLRB1+CCR5+	CD4+ T	T/ILC
ses_cd	pos	FALSE	1	955	33	5	0.151515	0.0052356	c2.cp.reactome.v2024.1.Hs.symbols	INFECTIOUS_DISEASE	8839	656	TXN,IRAK2,PSMA1,JAK3,PSMD9	CD4+ Trm KLRB1+CCR5+	CD4+ T	T/ILC
ses_cd	pos	FALSE	1	965	33	7	0.212121	0.00725389	c2.cp.reactome.v2024.1.Hs.symbols	INNATE_IMMUNE_SYSTEM	8839	666	SLC27A2,TXN,AIM2,RELB,IRAK2,PSMA1,PSMD9	CD4+ Trm KLRB1+CCR5+	CD4+ T	T/ILC
ses_cd	pos	FALSE	1	224	33	2	0.0606061	0.00892857	c2.cp.reactome.v2024.1.Hs.symbols	HIV_INFECTION	8839	628	PSMA1,PSMD9	CD4+ Trm KLRB1+CCR5+	CD4+ T	T/ILC
ses_cd	pos	FALSE	1	58	7	1	0.142857	0.0172414	c2.cp.reactome.v2024.1.Hs.symbols	PEPTIDE_HORMONE_METABOLISM	8839	1014	DPP4	CD4+ Trm KLRB1+CCR5+	CD4+ T	T/ILC
ses_cd	pos	FALSE	1	32	21	1	0.047619	0.03125	c2.cp.reactome.v2024.1.Hs.symbols	IRS_MEDIATED_SIGNALLING	8839	729	PDE3B	CD4+ Trm KLRB1+CCR5+	CD4+ T	T/ILC
ses_cd	pos	FALSE	1	120	33	3	0.0909091	0.025	c2.cp.reactome.v2024.1.Hs.symbols	KEAP1_NFE2L2_PATHWAY	8839	733	TXN,PSMA1,PSMD9	CD4+ Trm KLRB1+CCR5+	CD4+ T	T/ILC
ses_cd	pos	FALSE	1	447	6	1	0.166667	0.00223714	c2.cp.reactome.v2024.1.Hs.symbols	NEUTROPHIL_DEGRANULATION	8839	915	SLC27A2	CD4+ Trm KLRB1+CCR5+	CD4+ T	T/ILC
ses_cd	pos	FALSE	1	17	19	1	0.0526316	0.0588235	c2.cp.reactome.v2024.1.Hs.symbols	NFE2L2_REGULATING_ANTI_OXIDANT_DETOXIFICATION_ENZYMES	8839	917	TXN	CD4+ Trm KLRB1+CCR5+	CD4+ T	T/ILC
ses_cd	pos	FALSE	1	36	29	1	0.0344828	0.0277778	c2.cp.reactome.v2024.1.Hs.symbols	NOD1_2_SIGNALING_PATHWAY	8839	929	IRAK2	CD4+ Trm KLRB1+CCR5+	CD4+ T	T/ILC
ses_cd	pos	FALSE	1	46	34	2	0.0588235	0.0434783	c2.cp.reactome.v2024.1.Hs.symbols	NOTCH1_INTRACELLULAR_DOMAIN_REGULATES_TRANSCRIPTION	8839	936	RBPJ,HIF1A	CD4+ Trm KLRB1+CCR5+	CD4+ T	T/ILC
ses_cd	pos	FALSE	1	22	27	1	0.037037	0.0454545	c2.cp.reactome.v2024.1.Hs.symbols	NOTCH3_INTRACELLULAR_DOMAIN_REGULATES_TRANSCRIPTION	8839	940	RBPJ	CD4+ Trm KLRB1+CCR5+	CD4+ T	T/ILC
ses_cd	pos	FALSE	1	19	27	1	0.037037	0.0526316	c2.cp.reactome.v2024.1.Hs.symbols	NOTCH4_INTRACELLULAR_DOMAIN_REGULATES_TRANSCRIPTION	8839	942	RBPJ	CD4+ Trm KLRB1+CCR5+	CD4+ T	T/ILC
ses_cd	pos	FALSE	1	28	27	1	0.037037	0.0357143	c2.cp.reactome.v2024.1.Hs.symbols	NOTCH_HLH_TRANSCRIPTION_PATHWAY	8839	943	RBPJ	CD4+ Trm KLRB1+CCR5+	CD4+ T	T/ILC
ses_cd	pos	FALSE	1	511	33	2	0.0606061	0.00391389	c2.cp.reactome.v2024.1.Hs.symbols	NERVOUS_SYSTEM_DEVELOPMENT	8839	905	PSMA1,PSMD9	CD4+ Trm KLRB1+CCR5+	CD4+ T	T/ILC
ses_cd	pos	FALSE	1	40	14	1	0.0714286	0.025	c2.cp.reactome.v2024.1.Hs.symbols	NR1H2_AND_NR1H3_MEDIATED_SIGNALING	8839	945	ABCG1	CD4+ Trm KLRB1+CCR5+	CD4+ T	T/ILC
ses_cd	pos	FALSE	1	92	33	3	0.0909091	0.0326087	c2.cp.reactome.v2024.1.Hs.symbols	NUCLEAR_EVENTS_MEDIATED_BY_NFE2L2	8839	960	TXN,PSMA1,PSMD9	CD4+ Trm KLRB1+CCR5+	CD4+ T	T/ILC
ses_cd	pos	FALSE	1	34	1	1	1	0.0294118	c2.cp.reactome.v2024.1.Hs.symbols	NUCLEAR_EVENTS_STIMULATED_BY_ALK_SIGNALING_IN_CANCER	8839	961	GZMB	CD4+ Trm KLRB1+CCR5+	CD4+ T	T/ILC
ses_cd	pos	FALSE	1	44	4	1	0.25	0.0227273	c2.cp.reactome.v2024.1.Hs.symbols	NUCLEAR_RECEPTOR_TRANSCRIPTION_PATHWAY	8839	964	VDR	CD4+ Trm KLRB1+CCR5+	CD4+ T	T/ILC
ses_cd	pos	FALSE	1	107	22	1	0.0454545	0.00934579	c2.cp.reactome.v2024.1.Hs.symbols	NUCLEOTIDE_EXCISION_REPAIR	8839	969	ERCC5	CD4+ Trm KLRB1+CCR5+	CD4+ T	T/ILC
ses_cd	pos	FALSE	1	79	16	1	0.0625	0.0126582	c2.cp.reactome.v2024.1.Hs.symbols	OPIOID_SIGNALLING	8839	980	GNA15	CD4+ Trm KLRB1+CCR5+	CD4+ T	T/ILC
ses_cd	pos	FALSE	1	70	33	2	0.0606061	0.0285714	c2.cp.reactome.v2024.1.Hs.symbols	ORC1_REMOVAL_FROM_CHROMATIN	8839	982	PSMA1,PSMD9	CD4+ Trm KLRB1+CCR5+	CD4+ T	T/ILC
ses_cd	pos	FALSE	1	63	19	1	0.0526316	0.015873	c2.cp.reactome.v2024.1.Hs.symbols	OXIDATIVE_STRESS_INDUCED_SENESCENCE	8839	992	TXN	CD4+ Trm KLRB1+CCR5+	CD4+ T	T/ILC
ses_cd	pos	FALSE	1	34	14	1	0.0714286	0.0294118	c2.cp.reactome.v2024.1.Hs.symbols	NR1H3_NR1H2_REGULATE_GENE_EXPRESSION_LINKED_TO_CHOLESTEROL_TRANSPORT_AND_EFFLUX	8839	951	ABCG1	CD4+ Trm KLRB1+CCR5+	CD4+ T	T/ILC
ses_cd	pos	FALSE	1	22	29	1	0.0344828	0.0454545	c2.cp.reactome.v2024.1.Hs.symbols	JNK_C_JUN_KINASES_PHOSPHORYLATION_AND_ACTIVATION_MEDIATED_BY_ACTIVATED_HUMAN_TAK1	8839	731	IRAK2	CD4+ Trm KLRB1+CCR5+	CD4+ T	T/ILC
ses_cd	pos	FALSE	1	54	33	2	0.0606061	0.037037	c2.cp.reactome.v2024.1.Hs.symbols	NEGATIVE_REGULATION_OF_NOTCH4_SIGNALING	8839	898	PSMA1,PSMD9	CD4+ Trm KLRB1+CCR5+	CD4+ T	T/ILC
ses_cd	pos	FALSE	1	347	33	2	0.0606061	0.00576369	c2.cp.reactome.v2024.1.Hs.symbols	M_PHASE	8839	875	PSMA1,PSMD9	CD4+ Trm KLRB1+CCR5+	CD4+ T	T/ILC
ses_cd	pos	FALSE	1	207	19	1	0.0526316	0.00483092	c2.cp.reactome.v2024.1.Hs.symbols	LEISHMANIA_INFECTION	8839	751	TXN	CD4+ Trm KLRB1+CCR5+	CD4+ T	T/ILC
ses_cd	pos	FALSE	1	83	33	2	0.0606061	0.0240964	c2.cp.reactome.v2024.1.Hs.symbols	MAPK6_MAPK4_SIGNALING	8839	773	PSMA1,PSMD9	CD4+ Trm KLRB1+CCR5+	CD4+ T	T/ILC
ses_cd	pos	FALSE	1	276	33	4	0.121212	0.0144928	c2.cp.reactome.v2024.1.Hs.symbols	MAPK_FAMILY_SIGNALING_CASCADES	8839	774	RASA3,PSMA1,JAK3,PSMD9	CD4+ Trm KLRB1+CCR5+	CD4+ T	T/ILC
ses_cd	pos	FALSE	1	52	13	1	0.0769231	0.0192308	c2.cp.reactome.v2024.1.Hs.symbols	MEIOSIS	8839	787	RBBP8	CD4+ Trm KLRB1+CCR5+	CD4+ T	T/ILC
ses_cd	pos	FALSE	1	23	13	1	0.0769231	0.0434783	c2.cp.reactome.v2024.1.Hs.symbols	MEIOTIC_RECOMBINATION	8839	788	RBBP8	CD4+ Trm KLRB1+CCR5+	CD4+ T	T/ILC
ses_cd	pos	FALSE	1	578	18	1	0.0555556	0.0017301	c2.cp.reactome.v2024.1.Hs.symbols	MEMBRANE_TRAFFICKING	8839	791	SYT11	CD4+ Trm KLRB1+CCR5+	CD4+ T	T/ILC
ses_cd	pos	FALSE	1	314	33	2	0.0606061	0.00636943	c2.cp.reactome.v2024.1.Hs.symbols	METABOLISM_OF_AMINO_ACIDS_AND_DERIVATIVES	8839	794	PSMA1,PSMD9	CD4+ Trm KLRB1+CCR5+	CD4+ T	T/ILC
ses_cd	pos	FALSE	1	229	34	4	0.117647	0.0174672	c2.cp.reactome.v2024.1.Hs.symbols	NEDDYLATION	8839	881	SOCS3,PSMA1,PSMD9,HIF1A	CD4+ Trm KLRB1+CCR5+	CD4+ T	T/ILC
ses_cd	pos	FALSE	1	89	19	1	0.0526316	0.011236	c2.cp.reactome.v2024.1.Hs.symbols	METABOLISM_OF_NUCLEOTIDES	8839	803	TXN	CD4+ Trm KLRB1+CCR5+	CD4+ T	T/ILC
ses_cd	pos	FALSE	1	704	33	2	0.0606061	0.00284091	c2.cp.reactome.v2024.1.Hs.symbols	METABOLISM_OF_RNA	8839	806	PSMA1,PSMD9	CD4+ Trm KLRB1+CCR5+	CD4+ T	T/ILC
ses_cd	pos	FALSE	1	171	2	1	0.5	0.00584795	c2.cp.reactome.v2024.1.Hs.symbols	METABOLISM_OF_VITAMINS_AND_COFACTORS	8839	809	CUBN	CD4+ Trm KLRB1+CCR5+	CD4+ T	T/ILC
ses_cd	pos	FALSE	1	113	2	1	0.5	0.00884956	c2.cp.reactome.v2024.1.Hs.symbols	METABOLISM_OF_WATER_SOLUBLE_VITAMINS_AND_COFACTORS	8839	810	CUBN	CD4+ Trm KLRB1+CCR5+	CD4+ T	T/ILC
ses_cd	pos	FALSE	1	149	33	2	0.0606061	0.0134228	c2.cp.reactome.v2024.1.Hs.symbols	MITOTIC_G1_PHASE_AND_G1_S_TRANSITION	8839	848	PSMA1,PSMD9	CD4+ Trm KLRB1+CCR5+	CD4+ T	T/ILC
ses_cd	pos	FALSE	1	192	33	3	0.0909091	0.015625	c2.cp.reactome.v2024.1.Hs.symbols	MITOTIC_G2_G2_M_PHASES	8839	849	PHLDA1,PSMA1,PSMD9	CD4+ Trm KLRB1+CCR5+	CD4+ T	T/ILC
ses_cd	pos	FALSE	1	229	33	2	0.0606061	0.00873362	c2.cp.reactome.v2024.1.Hs.symbols	MITOTIC_METAPHASE_AND_ANAPHASE	8839	850	PSMA1,PSMD9	CD4+ Trm KLRB1+CCR5+	CD4+ T	T/ILC
ses_cd	pos	FALSE	1	108	29	1	0.0344828	0.00925926	c2.cp.reactome.v2024.1.Hs.symbols	MYD88_INDEPENDENT_TLR4_CASCADE	8839	871	IRAK2	CD4+ Trm KLRB1+CCR5+	CD4+ T	T/ILC
ses_cd	pos	FALSE	1	58	33	2	0.0606061	0.0344828	c2.cp.reactome.v2024.1.Hs.symbols	METABOLISM_OF_POLYAMINES	8839	804	PSMA1,PSMD9	CD4+ Trm KLRB1+CCR5+	CD4+ T	T/ILC
ses_cd	pos	FALSE	1	93	26	2	0.0769231	0.0215054	c2.cp.reactome.v2024.1.Hs.symbols	SPHINGOLIPID_METABOLISM	8839	1485	CERS6,KDSR	CD4+ Trm KLRB1+CCR5+	CD4+ T	T/ILC
ses_cd	pos	FALSE	1	11	34	1	0.0294118	0.0909091	c2.cp.reactome.v2024.1.Hs.symbols	STAT3_NUCLEAR_EVENTS_DOWNSTREAM_OF_ALK_SIGNALING	8839	1489	HIF1A	CD4+ Trm KLRB1+CCR5+	CD4+ T	T/ILC
ses_cd	pos	FALSE	1	56	33	2	0.0606061	0.0357143	c2.cp.reactome.v2024.1.Hs.symbols	STABILIZATION_OF_P53	8839	1488	PSMA1,PSMD9	CD4+ Trm KLRB1+CCR5+	CD4+ T	T/ILC
ses_cd	pos	FALSE	1	160	29	1	0.0344828	0.00625	c2.cp.reactome.v2024.1.Hs.symbols	TOLL_LIKE_RECEPTOR_CASCADES	8839	1605	IRAK2	CD4+ Trm KLRB1+CCR5+	CD4+ T	T/ILC
ses_cd	pos	FALSE	1	108	29	1	0.0344828	0.00925926	c2.cp.reactome.v2024.1.Hs.symbols	TOLL_LIKE_RECEPTOR_TLR1_TLR2_CASCADE	8839	1606	IRAK2	CD4+ Trm KLRB1+CCR5+	CD4+ T	T/ILC
ses_cd	pos	FALSE	1	77	19	1	0.0526316	0.012987	c2.cp.reactome.v2024.1.Hs.symbols	TP53_REGULATES_METABOLIC_GENES	8839	1608	TXN	CD4+ Trm KLRB1+CCR5+	CD4+ T	T/ILC
ses_cd	pos	FALSE	1	16	29	1	0.0344828	0.0625	c2.cp.reactome.v2024.1.Hs.symbols	TRAF6_MEDIATED_INDUCTION_OF_TAK1_COMPLEX_WITHIN_TLR4_COMPLEX	8839	1620	IRAK2	CD4+ Trm KLRB1+CCR5+	CD4+ T	T/ILC
ses_cd	pos	FALSE	1	8	38	1	0.0263158	0.125	c2.cp.reactome.v2024.1.Hs.symbols	TRAIL_SIGNALING	8839	1628	CFLAR	CD4+ Trm KLRB1+CCR5+	CD4+ T	T/ILC
ses_cd	pos	FALSE	1	33	13	1	0.0769231	0.030303	c2.cp.reactome.v2024.1.Hs.symbols	TRANSCRIPTIONAL_REGULATION_BY_E2F6	8839	1632	RBBP8	CD4+ Trm KLRB1+CCR5+	CD4+ T	T/ILC
ses_cd	pos	FALSE	1	170	33	4	0.121212	0.0235294	c2.cp.reactome.v2024.1.Hs.symbols	TRANSCRIPTIONAL_REGULATION_BY_RUNX1	8839	1635	CTLA4,SOCS3,PSMA1,PSMD9	CD4+ Trm KLRB1+CCR5+	CD4+ T	T/ILC
ses_cd	pos	FALSE	1	106	29	1	0.0344828	0.00943396	c2.cp.reactome.v2024.1.Hs.symbols	TOLL_LIKE_RECEPTOR_9_TLR9_CASCADE	8839	1604	IRAK2	CD4+ Trm KLRB1+CCR5+	CD4+ T	T/ILC
ses_cd	pos	FALSE	1	106	33	2	0.0606061	0.0188679	c2.cp.reactome.v2024.1.Hs.symbols	TRANSCRIPTIONAL_REGULATION_BY_RUNX2	8839	1636	PSMA1,PSMD9	CD4+ Trm KLRB1+CCR5+	CD4+ T	T/ILC
ses_cd	pos	FALSE	1	345	19	2	0.105263	0.0057971	c2.cp.reactome.v2024.1.Hs.symbols	TRANSCRIPTIONAL_REGULATION_BY_TP53	8839	1640	RBBP8,TXN	CD4+ Trm KLRB1+CCR5+	CD4+ T	T/ILC
ses_cd	pos	FALSE	1	75	22	1	0.0454545	0.0133333	c2.cp.reactome.v2024.1.Hs.symbols	TRANSCRIPTION_COUPLED_NUCLEOTIDE_EXCISION_REPAIR_TC_NER	8839	1647	ERCC5	CD4+ Trm KLRB1+CCR5+	CD4+ T	T/ILC
ses_cd	pos	FALSE	1	578	2	1	0.5	0.0017301	c2.cp.reactome.v2024.1.Hs.symbols	TRANSPORT_OF_SMALL_MOLECULES	8839	1672	CUBN	CD4+ Trm KLRB1+CCR5+	CD4+ T	T/ILC
ses_cd	pos	FALSE	1	157	34	3	0.0882353	0.0191083	c2.cp.reactome.v2024.1.Hs.symbols	UB_SPECIFIC_PROCESSING_PROTEASES	8839	1694	PSMA1,PSMD9,HIF1A	CD4+ Trm KLRB1+CCR5+	CD4+ T	T/ILC
ses_cd	pos	FALSE	1	84	33	2	0.0606061	0.0238095	c2.cp.reactome.v2024.1.Hs.symbols	UCH_PROTEINASES	8839	1695	PSMA1,PSMD9	CD4+ Trm KLRB1+CCR5+	CD4+ T	T/ILC
ses_cd	pos	FALSE	1	662	18	1	0.0555556	0.00151057	c2.cp.reactome.v2024.1.Hs.symbols	VESICLE_MEDIATED_TRANSPORT	8839	1709	SYT11	CD4+ Trm KLRB1+CCR5+	CD4+ T	T/ILC
ses_cd	pos	FALSE	1	778	33	4	0.121212	0.00514139	c2.cp.reactome.v2024.1.Hs.symbols	VIRAL_INFECTION_PATHWAYS	8839	1710	IRAK2,PSMA1,JAK3,PSMD9	CD4+ Trm KLRB1+CCR5+	CD4+ T	T/ILC
ses_cd	pos	FALSE	1	93	33	3	0.0909091	0.0322581	c2.cp.reactome.v2024.1.Hs.symbols	TRANSCRIPTIONAL_REGULATION_BY_RUNX3	8839	1637	RBPJ,PSMA1,PSMD9	CD4+ Trm KLRB1+CCR5+	CD4+ T	T/ILC
ses_cd	pos	FALSE	1	56	38	1	0.0263158	0.0178571	c2.cp.reactome.v2024.1.Hs.symbols	TNF_SIGNALING	8839	1603	CFLAR	CD4+ Trm KLRB1+CCR5+	CD4+ T	T/ILC
ses_cd	pos	FALSE	1	22	16	1	0.0625	0.0454545	c2.cp.reactome.v2024.1.Hs.symbols	THROMBOXANE_SIGNALLING_THROUGH_TP_RECEPTOR	8839	1589	GNA15	CD4+ Trm KLRB1+CCR5+	CD4+ T	T/ILC
ses_cd	pos	FALSE	1	166	4	1	0.25	0.0060241	c2.cp.reactome.v2024.1.Hs.symbols	SUMOYLATION	8839	1497	VDR	CD4+ Trm KLRB1+CCR5+	CD4+ T	T/ILC
ses_cd	pos	FALSE	1	27	4	1	0.25	0.037037	c2.cp.reactome.v2024.1.Hs.symbols	SUMOYLATION_OF_INTRACELLULAR_RECEPTORS	8839	1503	VDR	CD4+ Trm KLRB1+CCR5+	CD4+ T	T/ILC
ses_cd	pos	FALSE	1	91	33	2	0.0606061	0.021978	c2.cp.reactome.v2024.1.Hs.symbols	SWITCHING_OF_ORIGINS_TO_A_POST_REPLICATIVE_STATE	8839	1515	PSMA1,PSMD9	CD4+ Trm KLRB1+CCR5+	CD4+ T	T/ILC
ses_cd	pos	FALSE	1	26	6	1	0.166667	0.0384615	c2.cp.reactome.v2024.1.Hs.symbols	SYNTHESIS_OF_BILE_ACIDS_AND_BILE_SALTS	8839	1523	SLC27A2	CD4+ Trm KLRB1+CCR5+	CD4+ T	T/ILC
ses_cd	pos	FALSE	1	10	6	1	0.166667	0.1	c2.cp.reactome.v2024.1.Hs.symbols	SYNTHESIS_OF_BILE_ACIDS_AND_BILE_SALTS_VIA_24_HYDROXYCHOLESTEROL	8839	1524	SLC27A2	CD4+ Trm KLRB1+CCR5+	CD4+ T	T/ILC
ses_cd	pos	FALSE	1	18	6	1	0.166667	0.0555556	c2.cp.reactome.v2024.1.Hs.symbols	SYNTHESIS_OF_BILE_ACIDS_AND_BILE_SALTS_VIA_7ALPHA_HYDROXYCHOLESTEROL	8839	1526	SLC27A2	CD4+ Trm KLRB1+CCR5+	CD4+ T	T/ILC
ses_cd	pos	FALSE	1	120	33	2	0.0606061	0.0166667	c2.cp.reactome.v2024.1.Hs.symbols	SYNTHESIS_OF_DNA	8839	1528	PSMA1,PSMD9	CD4+ Trm KLRB1+CCR5+	CD4+ T	T/ILC
ses_cd	pos	FALSE	1	27	35	2	0.0571429	0.0740741	c2.cp.reactome.v2024.1.Hs.symbols	TNFS_BIND_THEIR_PHYSIOLOGICAL_RECEPTORS	8839	1601	TNFRSF4,TNFRSF25	CD4+ Trm KLRB1+CCR5+	CD4+ T	T/ILC
ses_cd	pos	FALSE	1	14	7	1	0.142857	0.0714286	c2.cp.reactome.v2024.1.Hs.symbols	SYNTHESIS_SECRETION_AND_INACTIVATION_OF_GLUCAGON_LIKE_PEPTIDE_1_GLP_1	8839	1555	DPP4	CD4+ Trm KLRB1+CCR5+	CD4+ T	T/ILC
ses_cd	pos	FALSE	1	162	33	2	0.0606061	0.0123457	c2.cp.reactome.v2024.1.Hs.symbols	S_PHASE	8839	1557	PSMA1,PSMD9	CD4+ Trm KLRB1+CCR5+	CD4+ T	T/ILC
ses_cd	pos	FALSE	1	43	29	1	0.0344828	0.0232558	c2.cp.reactome.v2024.1.Hs.symbols	TAK1_DEPENDENT_IKK_AND_NF_KAPPA_B_ACTIVATION	8839	1559	IRAK2	CD4+ Trm KLRB1+CCR5+	CD4+ T	T/ILC
ses_cd	pos	FALSE	1	152	33	2	0.0606061	0.0131579	c2.cp.reactome.v2024.1.Hs.symbols	TCF_DEPENDENT_SIGNALING_IN_RESPONSE_TO_WNT	8839	1562	PSMA1,PSMD9	CD4+ Trm KLRB1+CCR5+	CD4+ T	T/ILC
ses_cd	pos	FALSE	1	120	33	2	0.0606061	0.0166667	c2.cp.reactome.v2024.1.Hs.symbols	TCR_SIGNALING	8839	1563	PSMA1,PSMD9	CD4+ Trm KLRB1+CCR5+	CD4+ T	T/ILC
ses_cd	pos	FALSE	1	16	19	1	0.0526316	0.0625	c2.cp.reactome.v2024.1.Hs.symbols	THE_NLRP3_INFLAMMASOME	8839	1583	TXN	CD4+ Trm KLRB1+CCR5+	CD4+ T	T/ILC
ses_cd	pos	FALSE	1	73	33	2	0.0606061	0.0273973	c2.cp.reactome.v2024.1.Hs.symbols	THE_ROLE_OF_GTSE1_IN_G2_M_PROGRESSION_AFTER_G2_CHECKPOINT	8839	1586	PSMA1,PSMD9	CD4+ Trm KLRB1+CCR5+	CD4+ T	T/ILC
ses_cd	pos	FALSE	1	29	16	1	0.0625	0.0344828	c2.cp.reactome.v2024.1.Hs.symbols	THROMBIN_SIGNALLING_THROUGH_PROTEINASE_ACTIVATED_RECEPTORS_PARS	8839	1588	GNA15	CD4+ Trm KLRB1+CCR5+	CD4+ T	T/ILC
ses_cd	pos	FALSE	1	7	7	1	0.142857	0.142857	c2.cp.reactome.v2024.1.Hs.symbols	SYNTHESIS_SECRETION_AND_INACTIVATION_OF_GLUCOSE_DEPENDENT_INSULINOTROPIC_POLYPEPTIDE_GIP	8839	1556	DPP4	CD4+ Trm KLRB1+CCR5+	CD4+ T	T/ILC
ses_cd	pos	FALSE	0.263615	32	1	1	1	0.03125	c2.cp.reactome.v2024.1.Hs.symbols	IRS_MEDIATED_SIGNALLING	8839	729	PDE3B	CD8+ Trm	CD8+ T	T/ILC
ses_cd	pos	FALSE	0.296567	35	1	1	1	0.0285714	c2.cp.reactome.v2024.1.Hs.symbols	SIGNALING_BY_TYPE_1_INSULIN_LIKE_GROWTH_FACTOR_1_RECEPTOR_IGF1R	8839	1453	PDE3B	CD8+ Trm	CD8+ T	T/ILC
ses_cd	pos	FALSE	0.296567	37	1	1	1	0.027027	c2.cp.reactome.v2024.1.Hs.symbols	INSULIN_RECEPTOR_SIGNALLING_CASCADE	8839	671	PDE3B	CD8+ Trm	CD8+ T	T/ILC
ses_cd	pos	FALSE	0.450343	63	1	1	1	0.015873	c2.cp.reactome.v2024.1.Hs.symbols	SIGNALING_BY_INSULIN_RECEPTOR	8839	1412	PDE3B	CD8+ Trm	CD8+ T	T/ILC
ses_cd	pos	FALSE	0.547676	48	2	1	0.5	0.0208333	c2.cp.reactome.v2024.1.Hs.symbols	CROSS_PRESENTATION_OF_SOLUBLE_EXOGENOUS_ANTIGENS_ENDOSOMES	8839	283	PSMA1	CD8+ Trm	CD8+ T	T/ILC
ses_cd	pos	FALSE	0.591356	54	2	1	0.5	0.0185185	c2.cp.reactome.v2024.1.Hs.symbols	NEGATIVE_REGULATION_OF_NOTCH4_SIGNALING	8839	898	PSMA1	CD8+ Trm	CD8+ T	T/ILC
ses_cd	pos	FALSE	0.602273	51	2	1	0.5	0.0196078	c2.cp.reactome.v2024.1.Hs.symbols	SOMITOGENESIS	8839	1478	PSMA1	CD8+ Trm	CD8+ T	T/ILC
ses_cd	pos	FALSE	0.602273	54	2	1	0.5	0.0185185	c2.cp.reactome.v2024.1.Hs.symbols	AUF1_HNRNP_D0_BINDS_AND_DESTABILIZES_MRNA	8839	130	PSMA1	CD8+ Trm	CD8+ T	T/ILC
ses_cd	pos	FALSE	0.602273	54	2	1	0.5	0.0185185	c2.cp.reactome.v2024.1.Hs.symbols	SCF_BETA_TRCP_MEDIATED_DEGRADATION_OF_EMI1	8839	1349	PSMA1	CD8+ Trm	CD8+ T	T/ILC
ses_cd	pos	FALSE	0.602273	55	2	1	0.5	0.0181818	c2.cp.reactome.v2024.1.Hs.symbols	REGULATION_OF_RUNX3_EXPRESSION_AND_ACTIVITY	8839	1211	PSMA1	CD8+ Trm	CD8+ T	T/ILC
ses_cd	pos	FALSE	0.602273	54	2	1	0.5	0.0185185	c2.cp.reactome.v2024.1.Hs.symbols	DEGRADATION_OF_AXIN	8839	335	PSMA1	CD8+ Trm	CD8+ T	T/ILC
ses_cd	pos	FALSE	0.624103	56	2	1	0.5	0.0178571	c2.cp.reactome.v2024.1.Hs.symbols	STABILIZATION_OF_P53	8839	1488	PSMA1	CD8+ Trm	CD8+ T	T/ILC
ses_cd	pos	FALSE	0.624103	56	2	1	0.5	0.0178571	c2.cp.reactome.v2024.1.Hs.symbols	DEGRADATION_OF_DVL	8839	338	PSMA1	CD8+ Trm	CD8+ T	T/ILC
ses_cd	pos	FALSE	0.645928	58	2	1	0.5	0.0172414	c2.cp.reactome.v2024.1.Hs.symbols	METABOLISM_OF_POLYAMINES	8839	804	PSMA1	CD8+ Trm	CD8+ T	T/ILC
ses_cd	pos	FALSE	0.656839	60	2	1	0.5	0.0166667	c2.cp.reactome.v2024.1.Hs.symbols	SCF_SKP2_MEDIATED_DEGRADATION_OF_P27_P21	8839	1350	PSMA1	CD8+ Trm	CD8+ T	T/ILC
ses_cd	pos	FALSE	0.656839	58	2	1	0.5	0.0172414	c2.cp.reactome.v2024.1.Hs.symbols	DEGRADATION_OF_GLI1_BY_THE_PROTEASOME	8839	339	PSMA1	CD8+ Trm	CD8+ T	T/ILC
ses_cd	pos	FALSE	0.667748	60	2	1	0.5	0.0166667	c2.cp.reactome.v2024.1.Hs.symbols	DEFECTIVE_CFTR_CAUSES_CYSTIC_FIBROSIS	8839	314	PSMA1	CD8+ Trm	CD8+ T	T/ILC
ses_cd	pos	FALSE	0.678656	61	2	1	0.5	0.0163934	c2.cp.reactome.v2024.1.Hs.symbols	DECTIN_1_MEDIATED_NONCANONICAL_NF_KB_SIGNALING	8839	309	PSMA1	CD8+ Trm	CD8+ T	T/ILC
ses_cd	pos	FALSE	0.700469	60	2	1	0.5	0.0166667	c2.cp.reactome.v2024.1.Hs.symbols	ASYMMETRIC_LOCALIZATION_OF_PCP_PROTEINS	8839	122	PSMA1	CD8+ Trm	CD8+ T	T/ILC
ses_cd	pos	FALSE	0.711373	60	2	1	0.5	0.0166667	c2.cp.reactome.v2024.1.Hs.symbols	HEDGEHOG_LIGAND_BIOGENESIS	8839	615	PSMA1	CD8+ Trm	CD8+ T	T/ILC
ses_cd	pos	FALSE	0.744079	66	2	1	0.5	0.0151515	c2.cp.reactome.v2024.1.Hs.symbols	REGULATION_OF_RAS_BY_GAPS	8839	1208	PSMA1	CD8+ Trm	CD8+ T	T/ILC
ses_cd	pos	FALSE	0.744079	67	2	1	0.5	0.0149254	c2.cp.reactome.v2024.1.Hs.symbols	G1_S_DNA_DAMAGE_CHECKPOINTS	8839	533	PSMA1	CD8+ Trm	CD8+ T	T/ILC
ses_cd	pos	FALSE	0.754979	68	2	1	0.5	0.0147059	c2.cp.reactome.v2024.1.Hs.symbols	REGULATION_OF_PTEN_STABILITY_AND_ACTIVITY	8839	1205	PSMA1	CD8+ Trm	CD8+ T	T/ILC
ses_cd	pos	FALSE	0.754979	62	2	1	0.5	0.016129	c2.cp.reactome.v2024.1.Hs.symbols	FORMATION_OF_PARAXIAL_MESODERM	8839	505	PSMA1	CD8+ Trm	CD8+ T	T/ILC
ses_cd	pos	FALSE	0.776774	70	2	1	0.5	0.0142857	c2.cp.reactome.v2024.1.Hs.symbols	ORC1_REMOVAL_FROM_CHROMATIN	8839	982	PSMA1	CD8+ Trm	CD8+ T	T/ILC
ses_cd	pos	FALSE	0.78767	66	2	1	0.5	0.0151515	c2.cp.reactome.v2024.1.Hs.symbols	REGULATION_OF_RUNX2_EXPRESSION_AND_ACTIVITY	8839	1210	PSMA1	CD8+ Trm	CD8+ T	T/ILC
ses_cd	pos	FALSE	0.809458	73	2	1	0.5	0.0136986	c2.cp.reactome.v2024.1.Hs.symbols	APC_C_CDH1_MEDIATED_DEGRADATION_OF_CDC20_AND_OTHER_APC_C_CDH1_TARGETED_PROTEINS_IN_LATE_MITOSIS_EARLY_G1	8839	98	PSMA1	CD8+ Trm	CD8+ T	T/ILC
ses_cd	pos	FALSE	0.82035	70	2	1	0.5	0.0142857	c2.cp.reactome.v2024.1.Hs.symbols	CELLULAR_RESPONSE_TO_HYPOXIA	8839	201	PSMA1	CD8+ Trm	CD8+ T	T/ILC
ses_cd	pos	FALSE	0.853018	70	2	1	0.5	0.0142857	c2.cp.reactome.v2024.1.Hs.symbols	ABC_TRANSPORTER_DISORDERS	8839	6	PSMA1	CD8+ Trm	CD8+ T	T/ILC
ses_cd	pos	FALSE	0.862242	99	1	1	1	0.010101	c2.cp.reactome.v2024.1.Hs.symbols	G_ALPHA_S_SIGNALLING_EVENTS	8839	596	PDE3B	CD8+ Trm	CD8+ T	T/ILC
ses_cd	pos	FALSE	0.863905	73	2	1	0.5	0.0136986	c2.cp.reactome.v2024.1.Hs.symbols	THE_ROLE_OF_GTSE1_IN_G2_M_PROGRESSION_AFTER_G2_CHECKPOINT	8839	1586	PSMA1	CD8+ Trm	CD8+ T	T/ILC
ses_cd	pos	FALSE	0.885675	80	2	1	0.5	0.0125	c2.cp.reactome.v2024.1.Hs.symbols	DOWNSTREAM_SIGNALING_EVENTS_OF_B_CELL_RECEPTOR_BCR	8839	394	PSMA1	CD8+ Trm	CD8+ T	T/ILC
ses_cd	pos	FALSE	0.896559	81	2	1	0.5	0.0123457	c2.cp.reactome.v2024.1.Hs.symbols	SIGNALING_BY_NOTCH4	8839	1433	PSMA1	CD8+ Trm	CD8+ T	T/ILC
ses_cd	pos	FALSE	0.929201	85	2	1	0.5	0.0117647	c2.cp.reactome.v2024.1.Hs.symbols	CYCLIN_A_CDK2_ASSOCIATED_EVENTS_AT_S_PHASE_ENTRY	8839	287	PSMA1	CD8+ Trm	CD8+ T	T/ILC
ses_cd	pos	FALSE	0.929201	83	2	1	0.5	0.0120482	c2.cp.reactome.v2024.1.Hs.symbols	DEGRADATION_OF_BETA_CATENIN_BY_THE_DESTRUCTION_COMPLEX	8839	336	PSMA1	CD8+ Trm	CD8+ T	T/ILC
ses_cd	pos	FALSE	0.94008	79	2	1	0.5	0.0126582	c2.cp.reactome.v2024.1.Hs.symbols	HEDGEHOG_ON_STATE	8839	617	PSMA1	CD8+ Trm	CD8+ T	T/ILC
ses_cd	pos	FALSE	0.950957	86	2	1	0.5	0.0116279	c2.cp.reactome.v2024.1.Hs.symbols	REGULATION_OF_MRNA_STABILITY_BY_PROTEINS_THAT_BIND_AU_RICH_ELEMENTS	8839	1195	PSMA1	CD8+ Trm	CD8+ T	T/ILC
ses_cd	pos	FALSE	0.961833	87	2	1	0.5	0.0114943	c2.cp.reactome.v2024.1.Hs.symbols	APC_C_MEDIATED_DEGRADATION_OF_CELL_CYCLE_PROTEINS	8839	99	PSMA1	CD8+ Trm	CD8+ T	T/ILC
ses_cd	pos	FALSE	1	152	2	1	0.5	0.00657895	c2.cp.reactome.v2024.1.Hs.symbols	TCF_DEPENDENT_SIGNALING_IN_RESPONSE_TO_WNT	8839	1562	PSMA1	CD8+ Trm	CD8+ T	T/ILC
ses_cd	pos	FALSE	1	120	2	1	0.5	0.00833333	c2.cp.reactome.v2024.1.Hs.symbols	TCR_SIGNALING	8839	1563	PSMA1	CD8+ Trm	CD8+ T	T/ILC
ses_cd	pos	FALSE	1	98	2	1	0.5	0.0102041	c2.cp.reactome.v2024.1.Hs.symbols	TNFR2_NON_CANONICAL_NF_KB_PATHWAY	8839	1600	PSMA1	CD8+ Trm	CD8+ T	T/ILC
ses_cd	pos	FALSE	1	170	2	1	0.5	0.00588235	c2.cp.reactome.v2024.1.Hs.symbols	TRANSCRIPTIONAL_REGULATION_BY_RUNX1	8839	1635	PSMA1	CD8+ Trm	CD8+ T	T/ILC
ses_cd	pos	FALSE	1	106	2	1	0.5	0.00943396	c2.cp.reactome.v2024.1.Hs.symbols	TRANSCRIPTIONAL_REGULATION_BY_RUNX2	8839	1636	PSMA1	CD8+ Trm	CD8+ T	T/ILC
ses_cd	pos	FALSE	1	93	2	1	0.5	0.0107527	c2.cp.reactome.v2024.1.Hs.symbols	TRANSCRIPTIONAL_REGULATION_BY_RUNX3	8839	1637	PSMA1	CD8+ Trm	CD8+ T	T/ILC
ses_cd	pos	FALSE	1	578	2	1	0.5	0.0017301	c2.cp.reactome.v2024.1.Hs.symbols	TRANSPORT_OF_SMALL_MOLECULES	8839	1672	PSMA1	CD8+ Trm	CD8+ T	T/ILC
ses_cd	pos	FALSE	1	162	2	1	0.5	0.00617284	c2.cp.reactome.v2024.1.Hs.symbols	S_PHASE	8839	1557	PSMA1	CD8+ Trm	CD8+ T	T/ILC
ses_cd	pos	FALSE	1	157	2	1	0.5	0.00636943	c2.cp.reactome.v2024.1.Hs.symbols	UB_SPECIFIC_PROCESSING_PROTEASES	8839	1694	PSMA1	CD8+ Trm	CD8+ T	T/ILC
ses_cd	pos	FALSE	1	778	2	1	0.5	0.00128535	c2.cp.reactome.v2024.1.Hs.symbols	VIRAL_INFECTION_PATHWAYS	8839	1710	PSMA1	CD8+ Trm	CD8+ T	T/ILC
ses_cd	pos	FALSE	1	84	2	1	0.5	0.0119048	c2.cp.reactome.v2024.1.Hs.symbols	UCH_PROTEINASES	8839	1695	PSMA1	CD8+ Trm	CD8+ T	T/ILC
ses_cd	pos	FALSE	1	120	2	1	0.5	0.00833333	c2.cp.reactome.v2024.1.Hs.symbols	SYNTHESIS_OF_DNA	8839	1528	PSMA1	CD8+ Trm	CD8+ T	T/ILC
ses_cd	pos	FALSE	1	241	2	1	0.5	0.00414938	c2.cp.reactome.v2024.1.Hs.symbols	SIGNALING_BY_WNT	8839	1455	PSMA1	CD8+ Trm	CD8+ T	T/ILC
ses_cd	pos	FALSE	1	92	2	1	0.5	0.0108696	c2.cp.reactome.v2024.1.Hs.symbols	NUCLEAR_EVENTS_MEDIATED_BY_NFE2L2	8839	960	PSMA1	CD8+ Trm	CD8+ T	T/ILC
ses_cd	pos	FALSE	1	87	2	1	0.5	0.0114943	c2.cp.reactome.v2024.1.Hs.symbols	PCP_CE_PATHWAY	8839	1008	PSMA1	CD8+ Trm	CD8+ T	T/ILC
ses_cd	pos	FALSE	1	1242	2	1	0.5	0.000805153	c2.cp.reactome.v2024.1.Hs.symbols	POST_TRANSLATIONAL_PROTEIN_MODIFICATION	8839	1074	PSMA1	CD8+ Trm	CD8+ T	T/ILC
ses_cd	pos	FALSE	1	198	2	1	0.5	0.00505051	c2.cp.reactome.v2024.1.Hs.symbols	PROGRAMMED_CELL_DEATH	8839	1098	PSMA1	CD8+ Trm	CD8+ T	T/ILC
ses_cd	pos	FALSE	1	135	2	1	0.5	0.00740741	c2.cp.reactome.v2024.1.Hs.symbols	PTEN_REGULATION	8839	1113	PSMA1	CD8+ Trm	CD8+ T	T/ILC
ses_cd	pos	FALSE	1	163	2	1	0.5	0.00613497	c2.cp.reactome.v2024.1.Hs.symbols	REGULATION_OF_EXPRESSION_OF_SLITS_AND_ROBOS	8839	1169	PSMA1	CD8+ Trm	CD8+ T	T/ILC
ses_cd	pos	FALSE	1	1206	2	1	0.5	0.000829187	c2.cp.reactome.v2024.1.Hs.symbols	RNA_POLYMERASE_II_TRANSCRIPTION	8839	1288	PSMA1	CD8+ Trm	CD8+ T	T/ILC
ses_cd	pos	FALSE	1	91	2	1	0.5	0.010989	c2.cp.reactome.v2024.1.Hs.symbols	SWITCHING_OF_ORIGINS_TO_A_POST_REPLICATIVE_STATE	8839	1515	PSMA1	CD8+ Trm	CD8+ T	T/ILC
ses_cd	pos	FALSE	1	68	2	1	0.5	0.0147059	c2.cp.reactome.v2024.1.Hs.symbols	RUNX1_REGULATES_TRANSCRIPTION_OF_GENES_INVOLVED_IN_DIFFERENTIATION_OF_HSCS	8839	1316	PSMA1	CD8+ Trm	CD8+ T	T/ILC
ses_cd	pos	FALSE	1	468	1	1	1	0.00213675	c2.cp.reactome.v2024.1.Hs.symbols	SIGNALING_BY_GPCR	8839	1409	PDE3B	CD8+ Trm	CD8+ T	T/ILC
ses_cd	pos	FALSE	1	136	2	1	0.5	0.00735294	c2.cp.reactome.v2024.1.Hs.symbols	SIGNALING_BY_HEDGEHOG	8839	1410	PSMA1	CD8+ Trm	CD8+ T	T/ILC
ses_cd	pos	FALSE	1	421	2	1	0.5	0.0023753	c2.cp.reactome.v2024.1.Hs.symbols	SIGNALING_BY_INTERLEUKINS	8839	1413	PSMA1	CD8+ Trm	CD8+ T	T/ILC
ses_cd	pos	FALSE	1	171	2	1	0.5	0.00584795	c2.cp.reactome.v2024.1.Hs.symbols	SIGNALING_BY_NOTCH	8839	1426	PSMA1	CD8+ Trm	CD8+ T	T/ILC
ses_cd	pos	FALSE	1	454	1	1	1	0.00220264	c2.cp.reactome.v2024.1.Hs.symbols	SIGNALING_BY_RECEPTOR_TYROSINE_KINASES	8839	1442	PDE3B	CD8+ Trm	CD8+ T	T/ILC
ses_cd	pos	FALSE	1	206	2	1	0.5	0.00485437	c2.cp.reactome.v2024.1.Hs.symbols	SIGNALING_BY_ROBO_RECEPTORS	8839	1446	PSMA1	CD8+ Trm	CD8+ T	T/ILC
ses_cd	pos	FALSE	1	164	2	1	0.5	0.00609756	c2.cp.reactome.v2024.1.Hs.symbols	SIGNALING_BY_THE_B_CELL_RECEPTOR_BCR	8839	1452	PSMA1	CD8+ Trm	CD8+ T	T/ILC
ses_cd	pos	FALSE	1	184	2	1	0.5	0.00543478	c2.cp.reactome.v2024.1.Hs.symbols	SEPARATION_OF_SISTER_CHROMATIDS	8839	1367	PSMA1	CD8+ Trm	CD8+ T	T/ILC
ses_cd	pos	FALSE	1	511	2	1	0.5	0.00195695	c2.cp.reactome.v2024.1.Hs.symbols	NERVOUS_SYSTEM_DEVELOPMENT	8839	905	PSMA1	CD8+ Trm	CD8+ T	T/ILC
ses_cd	pos	FALSE	1	229	2	1	0.5	0.00436681	c2.cp.reactome.v2024.1.Hs.symbols	NEDDYLATION	8839	881	PSMA1	CD8+ Trm	CD8+ T	T/ILC
ses_cd	pos	FALSE	1	229	2	1	0.5	0.00436681	c2.cp.reactome.v2024.1.Hs.symbols	MITOTIC_METAPHASE_AND_ANAPHASE	8839	850	PSMA1	CD8+ Trm	CD8+ T	T/ILC
ses_cd	pos	FALSE	1	94	2	1	0.5	0.0106383	c2.cp.reactome.v2024.1.Hs.symbols	ABC_FAMILY_PROTEINS_MEDIATED_TRANSPORT	8839	4	PSMA1	CD8+ Trm	CD8+ T	T/ILC
ses_cd	pos	FALSE	1	347	2	1	0.5	0.00288184	c2.cp.reactome.v2024.1.Hs.symbols	M_PHASE	8839	875	PSMA1	CD8+ Trm	CD8+ T	T/ILC
ses_cd	pos	FALSE	1	777	2	1	0.5	0.001287	c2.cp.reactome.v2024.1.Hs.symbols	ADAPTIVE_IMMUNE_SYSTEM	8839	58	PSMA1	CD8+ Trm	CD8+ T	T/ILC
ses_cd	pos	FALSE	1	290	2	1	0.5	0.00344828	c2.cp.reactome.v2024.1.Hs.symbols	ANTIGEN_PROCESSING_UBIQUITINATION_PROTEASOME_DEGRADATION	8839	92	PSMA1	CD8+ Trm	CD8+ T	T/ILC
ses_cd	pos	FALSE	1	86	2	1	0.5	0.0116279	c2.cp.reactome.v2024.1.Hs.symbols	GASTRULATION	8839	550	PSMA1	CD8+ Trm	CD8+ T	T/ILC
ses_cd	pos	FALSE	1	105	2	1	0.5	0.00952381	c2.cp.reactome.v2024.1.Hs.symbols	HEDGEHOG_OFF_STATE	8839	616	PSMA1	CD8+ Trm	CD8+ T	T/ILC
ses_cd	pos	FALSE	1	224	2	1	0.5	0.00446429	c2.cp.reactome.v2024.1.Hs.symbols	HIV_INFECTION	8839	628	PSMA1	CD8+ Trm	CD8+ T	T/ILC
ses_cd	pos	FALSE	1	128	2	1	0.5	0.0078125	c2.cp.reactome.v2024.1.Hs.symbols	HOST_INTERACTIONS_OF_HIV_FACTORS	8839	635	PSMA1	CD8+ Trm	CD8+ T	T/ILC
ses_cd	pos	FALSE	1	955	2	1	0.5	0.00104712	c2.cp.reactome.v2024.1.Hs.symbols	INFECTIOUS_DISEASE	8839	656	PSMA1	CD8+ Trm	CD8+ T	T/ILC
ses_cd	pos	FALSE	1	965	2	1	0.5	0.00103627	c2.cp.reactome.v2024.1.Hs.symbols	INNATE_IMMUNE_SYSTEM	8839	666	PSMA1	CD8+ Trm	CD8+ T	T/ILC
ses_cd	pos	FALSE	1	141	2	1	0.5	0.0070922	c2.cp.reactome.v2024.1.Hs.symbols	INTERLEUKIN_1_FAMILY_SIGNALING	8839	690	PSMA1	CD8+ Trm	CD8+ T	T/ILC
ses_cd	pos	FALSE	1	131	2	1	0.5	0.00763359	c2.cp.reactome.v2024.1.Hs.symbols	G2_M_CHECKPOINTS	8839	535	PSMA1	CD8+ Trm	CD8+ T	T/ILC
ses_cd	pos	FALSE	1	112	2	1	0.5	0.00892857	c2.cp.reactome.v2024.1.Hs.symbols	INTERLEUKIN_1_SIGNALING	8839	692	PSMA1	CD8+ Trm	CD8+ T	T/ILC
ses_cd	pos	FALSE	1	120	2	1	0.5	0.00833333	c2.cp.reactome.v2024.1.Hs.symbols	KEAP1_NFE2L2_PATHWAY	8839	733	PSMA1	CD8+ Trm	CD8+ T	T/ILC
ses_cd	pos	FALSE	1	83	2	1	0.5	0.0120482	c2.cp.reactome.v2024.1.Hs.symbols	MAPK6_MAPK4_SIGNALING	8839	773	PSMA1	CD8+ Trm	CD8+ T	T/ILC
ses_cd	pos	FALSE	1	276	2	1	0.5	0.00362319	c2.cp.reactome.v2024.1.Hs.symbols	MAPK_FAMILY_SIGNALING_CASCADES	8839	774	PSMA1	CD8+ Trm	CD8+ T	T/ILC
ses_cd	pos	FALSE	1	314	2	1	0.5	0.00318471	c2.cp.reactome.v2024.1.Hs.symbols	METABOLISM_OF_AMINO_ACIDS_AND_DERIVATIVES	8839	794	PSMA1	CD8+ Trm	CD8+ T	T/ILC
ses_cd	pos	FALSE	1	704	2	1	0.5	0.00142045	c2.cp.reactome.v2024.1.Hs.symbols	METABOLISM_OF_RNA	8839	806	PSMA1	CD8+ Trm	CD8+ T	T/ILC
ses_cd	pos	FALSE	1	149	2	1	0.5	0.00671141	c2.cp.reactome.v2024.1.Hs.symbols	MITOTIC_G1_PHASE_AND_G1_S_TRANSITION	8839	848	PSMA1	CD8+ Trm	CD8+ T	T/ILC
ses_cd	pos	FALSE	1	192	2	1	0.5	0.00520833	c2.cp.reactome.v2024.1.Hs.symbols	MITOTIC_G2_G2_M_PHASES	8839	849	PSMA1	CD8+ Trm	CD8+ T	T/ILC
ses_cd	pos	FALSE	1	279	2	1	0.5	0.00358423	c2.cp.reactome.v2024.1.Hs.symbols	INTRACELLULAR_SIGNALING_BY_SECOND_MESSENGERS	8839	710	PSMA1	CD8+ Trm	CD8+ T	T/ILC
ses_cd	pos	FALSE	1	100	2	1	0.5	0.01	c2.cp.reactome.v2024.1.Hs.symbols	ANTIGEN_PROCESSING_CROSS_PRESENTATION	8839	91	PSMA1	CD8+ Trm	CD8+ T	T/ILC
ses_cd	pos	FALSE	1	184	2	1	0.5	0.00543478	c2.cp.reactome.v2024.1.Hs.symbols	FC_EPSILON_RECEPTOR_FCERI_SIGNALING	8839	476	PSMA1	CD8+ Trm	CD8+ T	T/ILC
ses_cd	pos	FALSE	1	100	2	1	0.5	0.01	c2.cp.reactome.v2024.1.Hs.symbols	DNA_REPLICATION_PRE_INITIATION	8839	384	PSMA1	CD8+ Trm	CD8+ T	T/ILC
ses_cd	pos	FALSE	1	166	2	1	0.5	0.0060241	c2.cp.reactome.v2024.1.Hs.symbols	APOPTOSIS	8839	102	PSMA1	CD8+ Trm	CD8+ T	T/ILC
ses_cd	pos	FALSE	1	138	2	1	0.5	0.00724638	c2.cp.reactome.v2024.1.Hs.symbols	BETA_CATENIN_INDEPENDENT_WNT_SIGNALING	8839	140	PSMA1	CD8+ Trm	CD8+ T	T/ILC
ses_cd	pos	FALSE	1	710	2	1	0.5	0.00140845	c2.cp.reactome.v2024.1.Hs.symbols	CELLULAR_RESPONSES_TO_STIMULI	8839	198	PSMA1	CD8+ Trm	CD8+ T	T/ILC
ses_cd	pos	FALSE	1	195	2	1	0.5	0.00512821	c2.cp.reactome.v2024.1.Hs.symbols	CELLULAR_RESPONSE_TO_CHEMICAL_STRESS	8839	199	PSMA1	CD8+ Trm	CD8+ T	T/ILC
ses_cd	pos	FALSE	1	613	2	1	0.5	0.00163132	c2.cp.reactome.v2024.1.Hs.symbols	CELL_CYCLE	8839	207	PSMA1	CD8+ Trm	CD8+ T	T/ILC
ses_cd	pos	FALSE	1	254	2	1	0.5	0.00393701	c2.cp.reactome.v2024.1.Hs.symbols	CELL_CYCLE_CHECKPOINTS	8839	208	PSMA1	CD8+ Trm	CD8+ T	T/ILC
ses_cd	pos	FALSE	1	490	2	1	0.5	0.00204082	c2.cp.reactome.v2024.1.Hs.symbols	CELL_CYCLE_MITOTIC	8839	209	PSMA1	CD8+ Trm	CD8+ T	T/ILC
ses_cd	pos	FALSE	1	134	2	1	0.5	0.00746269	c2.cp.reactome.v2024.1.Hs.symbols	FCERI_MEDIATED_NF_KB_ACTIVATION	8839	472	PSMA1	CD8+ Trm	CD8+ T	T/ILC
ses_cd	pos	FALSE	1	358	2	1	0.5	0.0027933	c2.cp.reactome.v2024.1.Hs.symbols	CLASS_I_MHC_MEDIATED_ANTIGEN_PROCESSING_PRESENTATION	8839	237	PSMA1	CD8+ Trm	CD8+ T	T/ILC
ses_cd	pos	FALSE	1	697	2	1	0.5	0.00143472	c2.cp.reactome.v2024.1.Hs.symbols	CYTOKINE_SIGNALING_IN_IMMUNE_SYSTEM	8839	292	PSMA1	CD8+ Trm	CD8+ T	T/ILC
ses_cd	pos	FALSE	1	131	2	1	0.5	0.00763359	c2.cp.reactome.v2024.1.Hs.symbols	C_TYPE_LECTIN_RECEPTORS_CLRS	8839	298	PSMA1	CD8+ Trm	CD8+ T	T/ILC
ses_cd	pos	FALSE	1	234	2	1	0.5	0.0042735	c2.cp.reactome.v2024.1.Hs.symbols	DEUBIQUITINATION	8839	345	PSMA1	CD8+ Trm	CD8+ T	T/ILC
ses_cd	pos	FALSE	1	940	2	1	0.5	0.00106383	c2.cp.reactome.v2024.1.Hs.symbols	DEVELOPMENTAL_BIOLOGY	8839	346	PSMA1	CD8+ Trm	CD8+ T	T/ILC
ses_cd	pos	FALSE	1	418	2	1	0.5	0.00239234	c2.cp.reactome.v2024.1.Hs.symbols	DISEASES_OF_SIGNAL_TRANSDUCTION_BY_GROWTH_FACTOR_RECEPTORS_AND_SECOND_MESSENGERS	8839	369	PSMA1	CD8+ Trm	CD8+ T	T/ILC
ses_cd	pos	FALSE	1	142	2	1	0.5	0.00704225	c2.cp.reactome.v2024.1.Hs.symbols	DISORDERS_OF_TRANSMEMBRANE_TRANSPORTERS	8839	371	PSMA1	CD8+ Trm	CD8+ T	T/ILC
ses_cd	pos	FALSE	1	127	2	1	0.5	0.00787402	c2.cp.reactome.v2024.1.Hs.symbols	DNA_REPLICATION	8839	382	PSMA1	CD8+ Trm	CD8+ T	T/ILC
ses_cd	pos	FALSE	1	99	2	1	0.5	0.010101	c2.cp.reactome.v2024.1.Hs.symbols	CLEC7A_DECTIN_1_SIGNALING	8839	241	PSMA1	CD8+ Trm	CD8+ T	T/ILC
ses_cd	pos	FALSE	0.201513	10	1	1	1	0.1	c2.cp.reactome.v2024.1.Hs.symbols	TRIGLYCERIDE_BIOSYNTHESIS	8839	1678	GK	Type-1 conventional dendritic cells	Dendritic cells	Myeloid
ses_cd	pos	FALSE	0.258941	6	3	1	0.333333	0.166667	c2.cp.reactome.v2024.1.Hs.symbols	PROTEIN_REPAIR	8839	1110	TXN	Type-1 conventional dendritic cells	Dendritic cells	Myeloid
ses_cd	pos	FALSE	0.402729	14	2	1	0.5	0.0714286	c2.cp.reactome.v2024.1.Hs.symbols	REGULATION_OF_IFNG_SIGNALING	8839	1183	SOCS1	Type-1 conventional dendritic cells	Dendritic cells	Myeloid
ses_cd	pos	FALSE	0.431373	10	3	1	0.333333	0.1	c2.cp.reactome.v2024.1.Hs.symbols	REGULATION_OF_FOXO_TRANSCRIPTIONAL_ACTIVITY_BY_ACETYLATION	8839	1170	TXN	Type-1 conventional dendritic cells	Dendritic cells	Myeloid
ses_cd	pos	FALSE	0.46021	16	2	1	0.5	0.0625	c2.cp.reactome.v2024.1.Hs.symbols	REGULATION_OF_KIT_SIGNALING	8839	1187	SOCS1	Type-1 conventional dendritic cells	Dendritic cells	Myeloid
ses_cd	pos	FALSE	0.546963	28	1	1	1	0.0357143	c2.cp.reactome.v2024.1.Hs.symbols	TRIGLYCERIDE_METABOLISM	8839	1680	GK	Type-1 conventional dendritic cells	Dendritic cells	Myeloid
ses_cd	pos	FALSE	0.689729	16	3	1	0.333333	0.0625	c2.cp.reactome.v2024.1.Hs.symbols	THE_NLRP3_INFLAMMASOME	8839	1583	TXN	Type-1 conventional dendritic cells	Dendritic cells	Myeloid
ses_cd	pos	FALSE	0.690002	20	2	1	0.5	0.05	c2.cp.reactome.v2024.1.Hs.symbols	GROWTH_HORMONE_RECEPTOR_SIGNALING	8839	592	SOCS1	Type-1 conventional dendritic cells	Dendritic cells	Myeloid
ses_cd	pos	FALSE	0.718711	24	2	1	0.5	0.0416667	c2.cp.reactome.v2024.1.Hs.symbols	INACTIVATION_OF_CSF3_G_CSF_SIGNALING	8839	652	SOCS1	Type-1 conventional dendritic cells	Dendritic cells	Myeloid
ses_cd	pos	FALSE	0.747417	12	2	1	0.5	0.0833333	c2.cp.reactome.v2024.1.Hs.symbols	REGULATION_OF_IFNA_IFNB_SIGNALING	8839	1182	SOCS1	Type-1 conventional dendritic cells	Dendritic cells	Myeloid
ses_cd	pos	FALSE	0.818775	17	3	1	0.333333	0.0588235	c2.cp.reactome.v2024.1.Hs.symbols	NFE2L2_REGULATING_ANTI_OXIDANT_DETOXIFICATION_ENZYMES	8839	917	TXN	Type-1 conventional dendritic cells	Dendritic cells	Myeloid
ses_cd	pos	FALSE	0.862209	29	2	1	0.5	0.0344828	c2.cp.reactome.v2024.1.Hs.symbols	SIGNALING_BY_CSF3_G_CSF	8839	1387	SOCS1	Type-1 conventional dendritic cells	Dendritic cells	Myeloid
ses_cd	pos	FALSE	0.904756	21	3	1	0.333333	0.047619	c2.cp.reactome.v2024.1.Hs.symbols	INFLAMMASOMES	8839	657	TXN	Type-1 conventional dendritic cells	Dendritic cells	Myeloid
ses_cd	pos	FALSE	1	777	2	1	0.5	0.001287	c2.cp.reactome.v2024.1.Hs.symbols	ADAPTIVE_IMMUNE_SYSTEM	8839	58	SOCS1	Type-1 conventional dendritic cells	Dendritic cells	Myeloid
ses_cd	pos	FALSE	1	290	2	1	0.5	0.00344828	c2.cp.reactome.v2024.1.Hs.symbols	ANTIGEN_PROCESSING_UBIQUITINATION_PROTEASOME_DEGRADATION	8839	92	SOCS1	Type-1 conventional dendritic cells	Dendritic cells	Myeloid
ses_cd	pos	FALSE	1	710	3	1	0.333333	0.00140845	c2.cp.reactome.v2024.1.Hs.symbols	CELLULAR_RESPONSES_TO_STIMULI	8839	198	TXN	Type-1 conventional dendritic cells	Dendritic cells	Myeloid
ses_cd	pos	FALSE	1	195	3	1	0.333333	0.00512821	c2.cp.reactome.v2024.1.Hs.symbols	CELLULAR_RESPONSE_TO_CHEMICAL_STRESS	8839	199	TXN	Type-1 conventional dendritic cells	Dendritic cells	Myeloid
ses_cd	pos	FALSE	1	128	3	1	0.333333	0.0078125	c2.cp.reactome.v2024.1.Hs.symbols	CELLULAR_SENESCENCE	8839	204	TXN	Type-1 conventional dendritic cells	Dendritic cells	Myeloid
ses_cd	pos	FALSE	1	358	2	1	0.5	0.0027933	c2.cp.reactome.v2024.1.Hs.symbols	CLASS_I_MHC_MEDIATED_ANTIGEN_PROCESSING_PRESENTATION	8839	237	SOCS1	Type-1 conventional dendritic cells	Dendritic cells	Myeloid
ses_cd	pos	FALSE	1	697	2	1	0.5	0.00143472	c2.cp.reactome.v2024.1.Hs.symbols	CYTOKINE_SIGNALING_IN_IMMUNE_SYSTEM	8839	292	SOCS1	Type-1 conventional dendritic cells	Dendritic cells	Myeloid
ses_cd	pos	FALSE	1	30	3	1	0.333333	0.0333333	c2.cp.reactome.v2024.1.Hs.symbols	DETOXIFICATION_OF_REACTIVE_OXYGEN_SPECIES	8839	344	TXN	Type-1 conventional dendritic cells	Dendritic cells	Myeloid
ses_cd	pos	FALSE	1	955	3	1	0.333333	0.00104712	c2.cp.reactome.v2024.1.Hs.symbols	INFECTIOUS_DISEASE	8839	656	TXN	Type-1 conventional dendritic cells	Dendritic cells	Myeloid
ses_cd	pos	FALSE	1	108	2	1	0.5	0.00925926	c2.cp.reactome.v2024.1.Hs.symbols	TOLL_LIKE_RECEPTOR_TLR1_TLR2_CASCADE	8839	1606	SOCS1	Type-1 conventional dendritic cells	Dendritic cells	Myeloid
ses_cd	pos	FALSE	1	77	3	1	0.333333	0.012987	c2.cp.reactome.v2024.1.Hs.symbols	TP53_REGULATES_METABOLIC_GENES	8839	1608	TXN	Type-1 conventional dendritic cells	Dendritic cells	Myeloid
ses_cd	pos	FALSE	1	345	3	1	0.333333	0.00289855	c2.cp.reactome.v2024.1.Hs.symbols	TRANSCRIPTIONAL_REGULATION_BY_TP53	8839	1640	TXN	Type-1 conventional dendritic cells	Dendritic cells	Myeloid
ses_cd	pos	FALSE	1	160	2	1	0.5	0.00625	c2.cp.reactome.v2024.1.Hs.symbols	TOLL_LIKE_RECEPTOR_CASCADES	8839	1605	SOCS1	Type-1 conventional dendritic cells	Dendritic cells	Myeloid
ses_cd	pos	FALSE	1	56	3	1	0.333333	0.0178571	c2.cp.reactome.v2024.1.Hs.symbols	FOXO_MEDIATED_TRANSCRIPTION	8839	520	TXN	Type-1 conventional dendritic cells	Dendritic cells	Myeloid
ses_cd	pos	FALSE	1	42	2	1	0.5	0.0238095	c2.cp.reactome.v2024.1.Hs.symbols	SIGNALING_BY_SCF_KIT	8839	1447	SOCS1	Type-1 conventional dendritic cells	Dendritic cells	Myeloid
ses_cd	pos	FALSE	1	421	2	1	0.5	0.0023753	c2.cp.reactome.v2024.1.Hs.symbols	SIGNALING_BY_INTERLEUKINS	8839	1413	SOCS1	Type-1 conventional dendritic cells	Dendritic cells	Myeloid
ses_cd	pos	FALSE	1	965	3	2	0.666667	0.00207254	c2.cp.reactome.v2024.1.Hs.symbols	INNATE_IMMUNE_SYSTEM	8839	666	SOCS1,TXN	Type-1 conventional dendritic cells	Dendritic cells	Myeloid
ses_cd	pos	FALSE	1	28	3	1	0.333333	0.0357143	c2.cp.reactome.v2024.1.Hs.symbols	INTERCONVERSION_OF_NUCLEOTIDE_DI_AND_TRIPHOSPHATES	8839	680	TXN	Type-1 conventional dendritic cells	Dendritic cells	Myeloid
ses_cd	pos	FALSE	1	62	2	1	0.5	0.016129	c2.cp.reactome.v2024.1.Hs.symbols	INTERFERON_ALPHA_BETA_SIGNALING	8839	681	SOCS1	Type-1 conventional dendritic cells	Dendritic cells	Myeloid
ses_cd	pos	FALSE	1	86	2	1	0.5	0.0116279	c2.cp.reactome.v2024.1.Hs.symbols	INTERFERON_GAMMA_SIGNALING	8839	682	SOCS1	Type-1 conventional dendritic cells	Dendritic cells	Myeloid
ses_cd	pos	FALSE	1	239	2	1	0.5	0.0041841	c2.cp.reactome.v2024.1.Hs.symbols	INTERFERON_SIGNALING	8839	683	SOCS1	Type-1 conventional dendritic cells	Dendritic cells	Myeloid
ses_cd	pos	FALSE	1	103	2	1	0.5	0.00970874	c2.cp.reactome.v2024.1.Hs.symbols	INTERLEUKIN_4_AND_INTERLEUKIN_13_SIGNALING	8839	703	SOCS1	Type-1 conventional dendritic cells	Dendritic cells	Myeloid
ses_cd	pos	FALSE	1	20	2	1	0.5	0.05	c2.cp.reactome.v2024.1.Hs.symbols	INTERLEUKIN_7_SIGNALING	8839	706	SOCS1	Type-1 conventional dendritic cells	Dendritic cells	Myeloid
ses_cd	pos	FALSE	1	454	2	1	0.5	0.00220264	c2.cp.reactome.v2024.1.Hs.symbols	SIGNALING_BY_RECEPTOR_TYROSINE_KINASES	8839	1442	SOCS1	Type-1 conventional dendritic cells	Dendritic cells	Myeloid
ses_cd	pos	FALSE	1	120	3	1	0.333333	0.00833333	c2.cp.reactome.v2024.1.Hs.symbols	KEAP1_NFE2L2_PATHWAY	8839	733	TXN	Type-1 conventional dendritic cells	Dendritic cells	Myeloid
ses_cd	pos	FALSE	1	635	1	1	1	0.0015748	c2.cp.reactome.v2024.1.Hs.symbols	METABOLISM_OF_LIPIDS	8839	801	GK	Type-1 conventional dendritic cells	Dendritic cells	Myeloid
ses_cd	pos	FALSE	1	89	3	1	0.333333	0.011236	c2.cp.reactome.v2024.1.Hs.symbols	METABOLISM_OF_NUCLEOTIDES	8839	803	TXN	Type-1 conventional dendritic cells	Dendritic cells	Myeloid
ses_cd	pos	FALSE	1	92	3	1	0.333333	0.0108696	c2.cp.reactome.v2024.1.Hs.symbols	NUCLEAR_EVENTS_MEDIATED_BY_NFE2L2	8839	960	TXN	Type-1 conventional dendritic cells	Dendritic cells	Myeloid
ses_cd	pos	FALSE	1	56	3	1	0.333333	0.0178571	c2.cp.reactome.v2024.1.Hs.symbols	NUCLEOTIDE_BINDING_DOMAIN_LEUCINE_RICH_REPEAT_CONTAINING_RECEPTOR_NLR_SIGNALING_PATHWAYS	8839	966	TXN	Type-1 conventional dendritic cells	Dendritic cells	Myeloid
ses_cd	pos	FALSE	1	63	3	1	0.333333	0.015873	c2.cp.reactome.v2024.1.Hs.symbols	OXIDATIVE_STRESS_INDUCED_SENESCENCE	8839	992	TXN	Type-1 conventional dendritic cells	Dendritic cells	Myeloid
ses_cd	pos	FALSE	1	26	3	1	0.333333	0.0384615	c2.cp.reactome.v2024.1.Hs.symbols	PURINERGIC_SIGNALING_IN_LEISHMANIASIS_INFECTION	8839	1120	TXN	Type-1 conventional dendritic cells	Dendritic cells	Myeloid
ses_cd	pos	FALSE	1	1206	3	1	0.333333	0.000829187	c2.cp.reactome.v2024.1.Hs.symbols	RNA_POLYMERASE_II_TRANSCRIPTION	8839	1288	TXN	Type-1 conventional dendritic cells	Dendritic cells	Myeloid
ses_cd	pos	FALSE	1	207	3	1	0.333333	0.00483092	c2.cp.reactome.v2024.1.Hs.symbols	LEISHMANIA_INFECTION	8839	751	TXN	Type-1 conventional dendritic cells	Dendritic cells	Myeloid
ses_cd	pos	TRUE	0.0451711	89	3	2	0.666667	0.0224719	c2.cp.reactome.v2024.1.Hs.symbols	METABOLISM_OF_NUCLEOTIDES	8839	803	RRM1,TYMP	CD4-CD8- T	Other T/ILC	T/ILC
ses_cd	pos	FALSE	0.172725	11	1	1	1	0.0909091	c2.cp.reactome.v2024.1.Hs.symbols	NOTCH2_INTRACELLULAR_DOMAIN_REGULATES_TRANSCRIPTION	8839	938	GZMB	CD4-CD8- T	Other T/ILC	T/ILC
ses_cd	pos	FALSE	0.388632	27	1	1	1	0.037037	c2.cp.reactome.v2024.1.Hs.symbols	PYROPTOSIS	8839	1126	GZMB	CD4-CD8- T	Other T/ILC	T/ILC
ses_cd	pos	FALSE	0.474457	11	3	1	0.333333	0.0909091	c2.cp.reactome.v2024.1.Hs.symbols	PYRIMIDINE_SALVAGE	8839	1125	TYMP	CD4-CD8- T	Other T/ILC	T/ILC
ses_cd	pos	FALSE	0.474994	32	1	1	1	0.03125	c2.cp.reactome.v2024.1.Hs.symbols	SIGNALING_BY_NOTCH2	8839	1431	GZMB	CD4-CD8- T	Other T/ILC	T/ILC
ses_cd	pos	FALSE	0.503782	34	1	1	1	0.0294118	c2.cp.reactome.v2024.1.Hs.symbols	NUCLEAR_EVENTS_STIMULATED_BY_ALK_SIGNALING_IN_CANCER	8839	961	GZMB	CD4-CD8- T	Other T/ILC	T/ILC
ses_cd	pos	FALSE	0.517531	10	3	1	0.333333	0.1	c2.cp.reactome.v2024.1.Hs.symbols	PYRIMIDINE_CATABOLISM	8839	1124	TYMP	CD4-CD8- T	Other T/ILC	T/ILC
ses_cd	pos	FALSE	0.791657	52	1	1	1	0.0192308	c2.cp.reactome.v2024.1.Hs.symbols	INTRINSIC_PATHWAY_FOR_APOPTOSIS	8839	714	GZMB	CD4-CD8- T	Other T/ILC	T/ILC
ses_cd	pos	FALSE	0.833516	28	2	1	0.5	0.0357143	c2.cp.reactome.v2024.1.Hs.symbols	INTERCONVERSION_OF_NUCLEOTIDE_DI_AND_TRIPHOSPHATES	8839	680	RRM1	CD4-CD8- T	Other T/ILC	T/ILC
ses_cd	pos	FALSE	0.849232	59	1	1	1	0.0169492	c2.cp.reactome.v2024.1.Hs.symbols	REGULATED_NECROSIS	8839	1153	GZMB	CD4-CD8- T	Other T/ILC	T/ILC
ses_cd	pos	FALSE	0.990699	23	3	1	0.333333	0.0434783	c2.cp.reactome.v2024.1.Hs.symbols	NUCLEOTIDE_SALVAGE	8839	971	TYMP	CD4-CD8- T	Other T/ILC	T/ILC
ses_cd	pos	FALSE	1	166	1	1	1	0.0060241	c2.cp.reactome.v2024.1.Hs.symbols	APOPTOSIS	8839	102	GZMB	CD4-CD8- T	Other T/ILC	T/ILC
ses_cd	pos	FALSE	1	418	1	1	1	0.00239234	c2.cp.reactome.v2024.1.Hs.symbols	DISEASES_OF_SIGNAL_TRANSDUCTION_BY_GROWTH_FACTOR_RECEPTORS_AND_SECOND_MESSENGERS	8839	369	GZMB	CD4-CD8- T	Other T/ILC	T/ILC
ses_cd	pos	FALSE	1	30	3	1	0.333333	0.0333333	c2.cp.reactome.v2024.1.Hs.symbols	NUCLEOTIDE_CATABOLISM	8839	968	TYMP	CD4-CD8- T	Other T/ILC	T/ILC
ses_cd	pos	FALSE	1	198	1	1	1	0.00505051	c2.cp.reactome.v2024.1.Hs.symbols	PROGRAMMED_CELL_DEATH	8839	1098	GZMB	CD4-CD8- T	Other T/ILC	T/ILC
ses_cd	pos	FALSE	1	91	1	1	1	0.010989	c2.cp.reactome.v2024.1.Hs.symbols	SIGNALING_BY_ALK_IN_CANCER	8839	1383	GZMB	CD4-CD8- T	Other T/ILC	T/ILC
ses_cd	pos	FALSE	1	171	1	1	1	0.00584795	c2.cp.reactome.v2024.1.Hs.symbols	SIGNALING_BY_NOTCH	8839	1426	GZMB	CD4-CD8- T	Other T/ILC	T/ILC
ses_cd	pos	TRUE	4.04064e-07	103	55	10	0.181818	0.0970874	c2.cp.reactome.v2024.1.Hs.symbols	INTERLEUKIN_4_AND_INTERLEUKIN_13_SIGNALING	8839	703	CDKN1A,CXCL8,IGHG1,CCL2,SOCS3,LCN2,JAK3,STAT1,TIMP1,ICAM1	Macrophages	Macrophages	Myeloid
ses_cd	pos	TRUE	1.67438e-05	697	85	25	0.294118	0.035868	c2.cp.reactome.v2024.1.Hs.symbols	CYTOKINE_SIGNALING_IN_IMMUNE_SYSTEM	8839	292	CDKN1A,CXCL8,IGHG1,CCL2,SOCS3,LCN2,GBP5,FCGR1A,DUSP3,GBP1,ISG20,JAK3,STAT1,SOD2,TIMP1,IFITM3,ICAM1,RIPK2,IFITM2,GBP2,GBP4,UBE2L6,LYN,SAMHD1,HSPA8	Macrophages	Macrophages	Myeloid
ses_cd	pos	TRUE	4.03363e-05	3	17	3	0.176471	1	c2.cp.reactome.v2024.1.Hs.symbols	METAL_SEQUESTRATION_BY_ANTIMICROBIAL_PROTEINS	8839	814	S100A8,S100A9,LCN2	Macrophages	Macrophages	Myeloid
ses_cd	pos	TRUE	9.39216e-05	239	85	14	0.164706	0.0585774	c2.cp.reactome.v2024.1.Hs.symbols	INTERFERON_SIGNALING	8839	683	SOCS3,GBP5,FCGR1A,GBP1,ISG20,STAT1,IFITM3,ICAM1,IFITM2,GBP2,GBP4,UBE2L6,SAMHD1,HSPA8	Macrophages	Macrophages	Myeloid
ses_cd	pos	TRUE	0.000435428	86	73	8	0.109589	0.0930233	c2.cp.reactome.v2024.1.Hs.symbols	INTERFERON_GAMMA_SIGNALING	8839	682	SOCS3,GBP5,FCGR1A,GBP1,STAT1,ICAM1,GBP2,GBP4	Macrophages	Macrophages	Myeloid
ses_cd	pos	TRUE	0.00134147	14	2	2	1	0.142857	c2.cp.reactome.v2024.1.Hs.symbols	IRAK4_DEFICIENCY_TLR2_4	8839	723	S100A8,S100A9	Macrophages	Macrophages	Myeloid
ses_cd	pos	TRUE	0.00202536	15	2	2	1	0.133333	c2.cp.reactome.v2024.1.Hs.symbols	REGULATION_OF_TLR_BY_ENDOGENOUS_LIGAND	8839	1216	S100A8,S100A9	Macrophages	Macrophages	Myeloid
ses_cd	pos	TRUE	0.00229709	421	41	11	0.268293	0.0261283	c2.cp.reactome.v2024.1.Hs.symbols	SIGNALING_BY_INTERLEUKINS	8839	1413	CDKN1A,CXCL8,IGHG1,CCL2,SOCS3,LCN2,DUSP3,JAK3,STAT1,SOD2,TIMP1	Macrophages	Macrophages	Myeloid
ses_cd	pos	TRUE	0.00241991	21	2	2	1	0.0952381	c2.cp.reactome.v2024.1.Hs.symbols	RHO_GTPASES_ACTIVATE_NADPH_OXIDASES	8839	1269	S100A8,S100A9	Macrophages	Macrophages	Myeloid
ses_cd	pos	TRUE	0.00263377	62	83	7	0.0843373	0.112903	c2.cp.reactome.v2024.1.Hs.symbols	INTERFERON_ALPHA_BETA_SIGNALING	8839	681	SOCS3,ISG20,STAT1,IFITM3,IFITM2,GBP2,SAMHD1	Macrophages	Macrophages	Myeloid
ses_cd	pos	TRUE	0.00434882	28	2	2	1	0.0714286	c2.cp.reactome.v2024.1.Hs.symbols	DISEASES_OF_IMMUNE_SYSTEM	8839	364	S100A8,S100A9	Macrophages	Macrophages	Myeloid
ses_cd	pos	TRUE	0.00766311	68	22	4	0.181818	0.0588235	c2.cp.reactome.v2024.1.Hs.symbols	FCGR_ACTIVATION	8839	475	IGLC3,FCGR3A,IGHG1,FCGR1A	Macrophages	Macrophages	Myeloid
ses_cd	pos	TRUE	0.0138028	64	9	3	0.333333	0.046875	c2.cp.reactome.v2024.1.Hs.symbols	CREATION_OF_C4_AND_C2_ACTIVATORS	8839	273	IGLC3,FCN1,IGHG1	Macrophages	Macrophages	Myeloid
ses_cd	pos	TRUE	0.0151781	80	22	4	0.181818	0.05	c2.cp.reactome.v2024.1.Hs.symbols	ROLE_OF_PHOSPHOLIPIDS_IN_PHAGOCYTOSIS	8839	1300	IGLC3,FCGR3A,IGHG1,FCGR1A	Macrophages	Macrophages	Myeloid
ses_cd	pos	TRUE	0.0197503	69	9	3	0.333333	0.0434783	c2.cp.reactome.v2024.1.Hs.symbols	INITIAL_TRIGGERING_OF_COMPLEMENT	8839	662	IGLC3,FCN1,IGHG1	Macrophages	Macrophages	Myeloid
ses_cd	pos	TRUE	0.0237911	43	13	3	0.230769	0.0697674	c2.cp.reactome.v2024.1.Hs.symbols	CHEMOKINE_RECEPTORS_BIND_CHEMOKINES	8839	216	CXCL8,CCL2,CXCL11	Macrophages	Macrophages	Myeloid
ses_cd	pos	TRUE	0.0270456	90	22	4	0.181818	0.0444444	c2.cp.reactome.v2024.1.Hs.symbols	FCGR3A_MEDIATED_IL10_SYNTHESIS	8839	474	IGLC3,FCGR3A,IGHG1,FCGR1A	Macrophages	Macrophages	Myeloid
ses_cd	pos	TRUE	0.0274074	447	70	13	0.185714	0.0290828	c2.cp.reactome.v2024.1.Hs.symbols	NEUTROPHIL_DEGRANULATION	8839	915	S100A8,S100A9,FCN1,GSN,LCN2,ALDH3B1,LILRB2,CD55,RAP2B,PYGL,FCGR2A,CTSB,LAMP1	Macrophages	Macrophages	Myeloid
ses_cd	pos	TRUE	0.0362187	965	85	24	0.282353	0.0248705	c2.cp.reactome.v2024.1.Hs.symbols	INNATE_IMMUNE_SYSTEM	8839	666	S100A8,S100A9,IGLC3,FCN1,FCGR3A,IGHG1,GSN,LCN2,FCGR1A,DUSP3,ALDH3B1,LILRB2,CD55,RAP2B,PYGL,RIPK2,FCGR2A,CTSB,SERPING1,LAMP1,UBE2L6,ATP6V1B2,LYN,HSPA8	Macrophages	Macrophages	Myeloid
ses_cd	pos	TRUE	0.0416733	34	2	2	1	0.0588235	c2.cp.reactome.v2024.1.Hs.symbols	ANTIMICROBIAL_PEPTIDES	8839	93	S100A8,S100A9	Macrophages	Macrophages	Myeloid
ses_cd	pos	TRUE	0.0487927	100	2	2	1	0.02	c2.cp.reactome.v2024.1.Hs.symbols	ANTIGEN_PROCESSING_CROSS_PRESENTATION	8839	91	S100A8,S100A9	Macrophages	Macrophages	Myeloid
ses_cd	pos	FALSE	0.0566575	43	55	4	0.0727273	0.0930233	c2.cp.reactome.v2024.1.Hs.symbols	INTERLEUKIN_10_SIGNALING	8839	684	CXCL8,CCL2,TIMP1,ICAM1	Macrophages	Macrophages	Myeloid
ses_cd	pos	FALSE	0.0574728	108	2	2	1	0.0185185	c2.cp.reactome.v2024.1.Hs.symbols	TOLL_LIKE_RECEPTOR_TLR1_TLR2_CASCADE	8839	1606	S100A8,S100A9	Macrophages	Macrophages	Myeloid
ses_cd	pos	FALSE	0.0582988	89	9	3	0.333333	0.0337079	c2.cp.reactome.v2024.1.Hs.symbols	COMPLEMENT_CASCADE	8839	252	IGLC3,FCN1,IGHG1	Macrophages	Macrophages	Myeloid
ses_cd	pos	FALSE	0.0598159	114	9	3	0.333333	0.0263158	c2.cp.reactome.v2024.1.Hs.symbols	PARASITE_INFECTION	8839	1005	IGLC3,FCGR3A,IGHG1	Macrophages	Macrophages	Myeloid
ses_cd	pos	FALSE	0.0659247	21	39	3	0.0769231	0.142857	c2.cp.reactome.v2024.1.Hs.symbols	INTERLEUKIN_20_FAMILY_SIGNALING	8839	693	SOCS3,JAK3,STAT1	Macrophages	Macrophages	Myeloid
ses_cd	pos	FALSE	0.0916805	125	9	3	0.333333	0.024	c2.cp.reactome.v2024.1.Hs.symbols	ANTI_INFLAMMATORY_RESPONSE_FAVOURING_LEISHMANIA_PARASITE_INFECTION	8839	95	IGLC3,FCGR3A,IGHG1	Macrophages	Macrophages	Myeloid
ses_cd	pos	FALSE	0.111067	140	9	3	0.333333	0.0214286	c2.cp.reactome.v2024.1.Hs.symbols	FCGAMMA_RECEPTOR_FCGR_DEPENDENT_PHAGOCYTOSIS	8839	473	IGLC3,FCGR3A,IGHG1	Macrophages	Macrophages	Myeloid
ses_cd	pos	FALSE	0.125949	160	2	2	1	0.0125	c2.cp.reactome.v2024.1.Hs.symbols	TOLL_LIKE_RECEPTOR_CASCADES	8839	1605	S100A8,S100A9	Macrophages	Macrophages	Myeloid
ses_cd	pos	FALSE	0.137279	777	81	18	0.222222	0.023166	c2.cp.reactome.v2024.1.Hs.symbols	ADAPTIVE_IMMUNE_SYSTEM	8839	58	S100A8,S100A9,IGLC3,FCGR3A,SOCS3,FCGR1A,CD274,FCGR2B,LILRB2,TAP2,TAP1,ICAM1,RIPK2,CTSB,HCST,UBE2L6,PIK3AP1,LYN	Macrophages	Macrophages	Myeloid
ses_cd	pos	FALSE	0.166412	26	11	2	0.181818	0.0769231	c2.cp.reactome.v2024.1.Hs.symbols	ATF4_ACTIVATES_GENES_IN_RESPONSE_TO_ENDOPLASMIC_RETICULUM_STRESS	8839	123	CXCL8,CCL2	Macrophages	Macrophages	Myeloid
ses_cd	pos	FALSE	0.229361	8	39	2	0.0512821	0.25	c2.cp.reactome.v2024.1.Hs.symbols	INTERLEUKIN_9_SIGNALING	8839	707	JAK3,STAT1	Macrophages	Macrophages	Myeloid
ses_cd	pos	FALSE	0.234361	31	11	2	0.181818	0.0645161	c2.cp.reactome.v2024.1.Hs.symbols	PERK_REGULATES_GENE_EXPRESSION	8839	1016	CXCL8,CCL2	Macrophages	Macrophages	Myeloid
ses_cd	pos	FALSE	0.285903	10	39	2	0.0512821	0.2	c2.cp.reactome.v2024.1.Hs.symbols	INTERLEUKIN_21_SIGNALING	8839	694	JAK3,STAT1	Macrophages	Macrophages	Myeloid
ses_cd	pos	FALSE	0.294372	177	72	7	0.0972222	0.039548	c2.cp.reactome.v2024.1.Hs.symbols	IMMUNOREGULATORY_INTERACTIONS_BETWEEN_A_LYMPHOID_AND_A_NON_LYMPHOID_CELL	8839	650	IGLC3,FCGR3A,FCGR1A,FCGR2B,LILRB2,ICAM1,HCST	Macrophages	Macrophages	Myeloid
ses_cd	pos	FALSE	0.348463	11	39	2	0.0512821	0.181818	c2.cp.reactome.v2024.1.Hs.symbols	INTERLEUKIN_6_SIGNALING	8839	705	SOCS3,STAT1	Macrophages	Macrophages	Myeloid
ses_cd	pos	FALSE	0.386472	207	9	3	0.333333	0.0144928	c2.cp.reactome.v2024.1.Hs.symbols	LEISHMANIA_INFECTION	8839	751	IGLC3,FCGR3A,IGHG1	Macrophages	Macrophages	Myeloid
ses_cd	pos	FALSE	0.447305	20	81	3	0.037037	0.15	c2.cp.reactome.v2024.1.Hs.symbols	GROWTH_HORMONE_RECEPTOR_SIGNALING	8839	592	SOCS3,STAT1,LYN	Macrophages	Macrophages	Myeloid
ses_cd	pos	FALSE	0.455951	249	2	2	1	0.00803213	c2.cp.reactome.v2024.1.Hs.symbols	RHO_GTPASE_EFFECTORS	8839	1276	S100A8,S100A9	Macrophages	Macrophages	Myeloid
ses_cd	pos	FALSE	0.504962	24	81	3	0.037037	0.125	c2.cp.reactome.v2024.1.Hs.symbols	INACTIVATION_OF_CSF3_G_CSF_SIGNALING	8839	652	SOCS3,STAT1,LYN	Macrophages	Macrophages	Myeloid
ses_cd	pos	FALSE	0.512897	88	5	2	0.4	0.0227273	c2.cp.reactome.v2024.1.Hs.symbols	PI3K_AKT_SIGNALING_IN_CANCER	8839	1039	NRG1,CDKN1A	Macrophages	Macrophages	Myeloid
ses_cd	pos	FALSE	0.571747	14	39	2	0.0512821	0.142857	c2.cp.reactome.v2024.1.Hs.symbols	REGULATION_OF_IFNG_SIGNALING	8839	1183	SOCS3,STAT1	Macrophages	Macrophages	Myeloid
ses_cd	pos	FALSE	0.6347	358	2	2	1	0.00558659	c2.cp.reactome.v2024.1.Hs.symbols	CLASS_I_MHC_MEDIATED_ANTIGEN_PROCESSING_PRESENTATION	8839	237	S100A8,S100A9	Macrophages	Macrophages	Myeloid
ses_cd	pos	FALSE	0.774371	4	4	1	0.25	0.25	c2.cp.reactome.v2024.1.Hs.symbols	GRB7_EVENTS_IN_ERBB2_SIGNALING	8839	591	NRG1	Macrophages	Macrophages	Myeloid
ses_cd	pos	FALSE	0.832522	179	16	4	0.25	0.0223464	c2.cp.reactome.v2024.1.Hs.symbols	CLASS_A_1_RHODOPSIN_LIKE_RECEPTORS	8839	234	CXCL8,CCL2,CXCL11,SUCNR1	Macrophages	Macrophages	Myeloid
ses_cd	pos	FALSE	0.862499	29	81	3	0.037037	0.103448	c2.cp.reactome.v2024.1.Hs.symbols	SIGNALING_BY_CSF3_G_CSF	8839	1387	SOCS3,STAT1,LYN	Macrophages	Macrophages	Myeloid
ses_cd	pos	FALSE	0.905542	103	13	3	0.230769	0.0291262	c2.cp.reactome.v2024.1.Hs.symbols	PEPTIDE_LIGAND_BINDING_RECEPTORS	8839	1015	CXCL8,CCL2,CXCL11	Macrophages	Macrophages	Myeloid
ses_cd	pos	FALSE	0.967745	3	5	1	0.2	0.333333	c2.cp.reactome.v2024.1.Hs.symbols	TFAP2_AP_2_FAMILY_REGULATES_TRANSCRIPTION_OF_CELL_CYCLE_FACTORS	8839	1573	CDKN1A	Macrophages	Macrophages	Myeloid
ses_cd	pos	FALSE	1	29	82	2	0.0243902	0.0689655	c2.cp.reactome.v2024.1.Hs.symbols	TRANSLATION_OF_SARS_COV_1_STRUCTURAL_PROTEINS	8839	1654	PARP9,MGAT1	Macrophages	Macrophages	Myeloid
ses_cd	pos	FALSE	1	57	82	2	0.0243902	0.0350877	c2.cp.reactome.v2024.1.Hs.symbols	TRANSLATION_OF_SARS_COV_2_STRUCTURAL_PROTEINS	8839	1655	PARP9,MGAT1	Macrophages	Macrophages	Myeloid
ses_cd	pos	FALSE	1	39	77	1	0.012987	0.025641	c2.cp.reactome.v2024.1.Hs.symbols	TRANSLESION_SYNTHESIS_BY_Y_FAMILY_DNA_POLYMERASES_BYPASSES_LESIONS_ON_DNA_TEMPLATE	8839	1658	UBE2L6	Macrophages	Macrophages	Myeloid
ses_cd	pos	FALSE	1	203	4	1	0.25	0.00492611	c2.cp.reactome.v2024.1.Hs.symbols	TRANSMISSION_ACROSS_CHEMICAL_SYNAPSES	8839	1660	NRG1	Macrophages	Macrophages	Myeloid
ses_cd	pos	FALSE	1	56	75	1	0.0133333	0.0178571	c2.cp.reactome.v2024.1.Hs.symbols	TRANSPORT_OF_BILE_SALTS_AND_ORGANIC_ACIDS_METAL_IONS_AND_AMINE_COMPOUNDS	8839	1662	SLC31A1	Macrophages	Macrophages	Myeloid
ses_cd	pos	FALSE	1	578	32	3	0.09375	0.00519031	c2.cp.reactome.v2024.1.Hs.symbols	TRANSPORT_OF_SMALL_MOLECULES	8839	1672	LCN2,CYBRD1,ATP13A2	Macrophages	Macrophages	Myeloid
ses_cd	pos	FALSE	1	29	80	1	0.0125	0.0344828	c2.cp.reactome.v2024.1.Hs.symbols	TRANSFERRIN_ENDOCYTOSIS_AND_RECYCLING	8839	1651	ATP6V1B2	Macrophages	Macrophages	Myeloid
ses_cd	pos	FALSE	1	170	82	2	0.0243902	0.0117647	c2.cp.reactome.v2024.1.Hs.symbols	TRANSPORT_TO_THE_GOLGI_AND_SUBSEQUENT_MODIFICATION	8839	1675	CD55,MGAT1	Macrophages	Macrophages	Myeloid
ses_cd	pos	FALSE	1	10	12	1	0.0833333	0.1	c2.cp.reactome.v2024.1.Hs.symbols	TRIGLYCERIDE_BIOSYNTHESIS	8839	1678	GK	Macrophages	Macrophages	Myeloid
ses_cd	pos	FALSE	1	28	12	1	0.0833333	0.0357143	c2.cp.reactome.v2024.1.Hs.symbols	TRIGLYCERIDE_METABOLISM	8839	1680	GK	Macrophages	Macrophages	Myeloid
ses_cd	pos	FALSE	1	17	56	1	0.0178571	0.0588235	c2.cp.reactome.v2024.1.Hs.symbols	TRISTETRAPROLIN_TTP_ZFP36_BINDS_AND_DESTABILIZES_MRNA	8839	1681	ZFP36	Macrophages	Macrophages	Myeloid
ses_cd	pos	FALSE	1	88	11	2	0.181818	0.0227273	c2.cp.reactome.v2024.1.Hs.symbols	UNFOLDED_PROTEIN_RESPONSE_UPR	8839	1697	CXCL8,CCL2	Macrophages	Macrophages	Myeloid
ses_cd	pos	FALSE	1	662	3	1	0.333333	0.00151057	c2.cp.reactome.v2024.1.Hs.symbols	VESICLE_MEDIATED_TRANSPORT	8839	1709	IGLC3	Macrophages	Macrophages	Myeloid
ses_cd	pos	FALSE	1	778	3	1	0.333333	0.00128535	c2.cp.reactome.v2024.1.Hs.symbols	VIRAL_INFECTION_PATHWAYS	8839	1710	IGLC3	Macrophages	Macrophages	Myeloid
ses_cd	pos	FALSE	1	70	85	1	0.0117647	0.0142857	c2.cp.reactome.v2024.1.Hs.symbols	TRANS_GOLGI_NETWORK_VESICLE_BUDDING	8839	1676	HSPA8	Macrophages	Macrophages	Myeloid
ses_cd	pos	FALSE	1	69	44	1	0.0227273	0.0144928	c2.cp.reactome.v2024.1.Hs.symbols	VISUAL_PHOTOTRANSDUCTION	8839	1712	SDC3	Macrophages	Macrophages	Myeloid
ses_cd	pos	FALSE	1	30	5	1	0.2	0.0333333	c2.cp.reactome.v2024.1.Hs.symbols	TRANSCRIPTIONAL_REGULATION_OF_GRANULOPOIESIS	8839	1643	CDKN1A	Macrophages	Macrophages	Myeloid
ses_cd	pos	FALSE	1	28	5	1	0.2	0.0357143	c2.cp.reactome.v2024.1.Hs.symbols	TRANSCRIPTIONAL_REGULATION_BY_THE_AP_2_TFAP2_FAMILY_OF_TRANSCRIPTION_FACTORS	8839	1639	CDKN1A	Macrophages	Macrophages	Myeloid
ses_cd	pos	FALSE	1	10	29	1	0.0344828	0.1	c2.cp.reactome.v2024.1.Hs.symbols	TETRAHYDROBIOPTERIN_BH4_SYNTHESIS_RECYCLING_SALVAGE_AND_REGULATION	8839	1571	GCH1	Macrophages	Macrophages	Myeloid
ses_cd	pos	FALSE	1	10	41	1	0.0243902	0.1	c2.cp.reactome.v2024.1.Hs.symbols	TGFBR3_PTM_REGULATION	8839	1576	TIMP1	Macrophages	Macrophages	Myeloid
ses_cd	pos	FALSE	1	73	5	1	0.2	0.0136986	c2.cp.reactome.v2024.1.Hs.symbols	THE_ROLE_OF_GTSE1_IN_G2_M_PROGRESSION_AFTER_G2_CHECKPOINT	8839	1586	CDKN1A	Macrophages	Macrophages	Myeloid
ses_cd	pos	FALSE	1	106	58	2	0.0344828	0.0188679	c2.cp.reactome.v2024.1.Hs.symbols	TOLL_LIKE_RECEPTOR_9_TLR9_CASCADE	8839	1604	DUSP3,RIPK2	Macrophages	Macrophages	Myeloid
ses_cd	pos	FALSE	1	48	5	1	0.2	0.0208333	c2.cp.reactome.v2024.1.Hs.symbols	TP53_REGULATES_TRANSCRIPTION_OF_CELL_CYCLE_GENES	8839	1611	CDKN1A	Macrophages	Macrophages	Myeloid
ses_cd	pos	FALSE	1	14	5	1	0.2	0.0714286	c2.cp.reactome.v2024.1.Hs.symbols	TP53_REGULATES_TRANSCRIPTION_OF_GENES_INVOLVED_IN_G1_CELL_CYCLE_ARREST	8839	1616	CDKN1A	Macrophages	Macrophages	Myeloid
ses_cd	pos	FALSE	1	345	5	1	0.2	0.00289855	c2.cp.reactome.v2024.1.Hs.symbols	TRANSCRIPTIONAL_REGULATION_BY_TP53	8839	1640	CDKN1A	Macrophages	Macrophages	Myeloid
ses_cd	pos	FALSE	1	12	67	1	0.0149254	0.0833333	c2.cp.reactome.v2024.1.Hs.symbols	TRAFFICKING_AND_PROCESSING_OF_ENDOSOMAL_TLR	8839	1624	CTSB	Macrophages	Macrophages	Myeloid
ses_cd	pos	FALSE	1	53	40	1	0.025	0.0188679	c2.cp.reactome.v2024.1.Hs.symbols	TRANSCRIPTIONAL_ACTIVATION_OF_MITOCHONDRIAL_BIOGENESIS	8839	1629	SOD2	Macrophages	Macrophages	Myeloid
ses_cd	pos	FALSE	1	50	39	1	0.025641	0.02	c2.cp.reactome.v2024.1.Hs.symbols	TRANSCRIPTIONAL_ACTIVITY_OF_SMAD2_SMAD3_SMAD4_HETEROTRIMER	8839	1630	STAT1	Macrophages	Macrophages	Myeloid
ses_cd	pos	FALSE	1	29	52	1	0.0192308	0.0344828	c2.cp.reactome.v2024.1.Hs.symbols	TRANSCRIPTIONAL_REGULATION_BY_NPAS4	8839	1634	NAMPT	Macrophages	Macrophages	Myeloid
ses_cd	pos	FALSE	1	170	26	2	0.0769231	0.0117647	c2.cp.reactome.v2024.1.Hs.symbols	TRANSCRIPTIONAL_REGULATION_BY_RUNX1	8839	1635	SOCS3,NR4A3	Macrophages	Macrophages	Myeloid
ses_cd	pos	FALSE	1	106	5	1	0.2	0.00943396	c2.cp.reactome.v2024.1.Hs.symbols	TRANSCRIPTIONAL_REGULATION_BY_RUNX2	8839	1636	CDKN1A	Macrophages	Macrophages	Myeloid
ses_cd	pos	FALSE	1	93	5	1	0.2	0.0107527	c2.cp.reactome.v2024.1.Hs.symbols	TRANSCRIPTIONAL_REGULATION_BY_RUNX3	8839	1637	CDKN1A	Macrophages	Macrophages	Myeloid
ses_cd	pos	FALSE	1	4	74	1	0.0135135	0.25	c2.cp.reactome.v2024.1.Hs.symbols	TRAFFICKING_OF_MYRISTOYLATED_PROTEINS_TO_THE_CILIUM	8839	1627	RP2	Macrophages	Macrophages	Myeloid
ses_cd	pos	FALSE	1	32	77	1	0.012987	0.03125	c2.cp.reactome.v2024.1.Hs.symbols	TERMINATION_OF_TRANSLESION_DNA_SYNTHESIS	8839	1570	UBE2L6	Macrophages	Macrophages	Myeloid
ses_cd	pos	FALSE	1	120	58	1	0.0172414	0.00833333	c2.cp.reactome.v2024.1.Hs.symbols	TCR_SIGNALING	8839	1563	RIPK2	Macrophages	Macrophages	Myeloid
ses_cd	pos	FALSE	1	5	11	1	0.0909091	0.2	c2.cp.reactome.v2024.1.Hs.symbols	NFE2L2_REGULATING_INFLAMMATION_ASSOCIATED_GENES	8839	919	CCL2	Macrophages	Macrophages	Myeloid
ses_cd	pos	FALSE	1	162	5	1	0.2	0.00617284	c2.cp.reactome.v2024.1.Hs.symbols	S_PHASE	8839	1557	CDKN1A	Macrophages	Macrophages	Myeloid
ses_cd	pos	FALSE	1	43	58	1	0.0172414	0.0232558	c2.cp.reactome.v2024.1.Hs.symbols	TAK1_DEPENDENT_IKK_AND_NF_KAPPA_B_ACTIVATION	8839	1559	RIPK2	Macrophages	Macrophages	Myeloid
ses_cd	pos	FALSE	1	56	40	2	0.05	0.0357143	c2.cp.reactome.v2024.1.Hs.symbols	FOXO_MEDIATED_TRANSCRIPTION	8839	520	CDKN1A,SOD2	Macrophages	Macrophages	Myeloid
ses_cd	pos	FALSE	1	15	5	1	0.2	0.0666667	c2.cp.reactome.v2024.1.Hs.symbols	FOXO_MEDIATED_TRANSCRIPTION_OF_CELL_CYCLE_GENES	8839	521	CDKN1A	Macrophages	Macrophages	Myeloid
ses_cd	pos	FALSE	1	23	40	1	0.025	0.0434783	c2.cp.reactome.v2024.1.Hs.symbols	FOXO_MEDIATED_TRANSCRIPTION_OF_OXIDATIVE_STRESS_METABOLIC_AND_NEURONAL_GENES	8839	523	SOD2	Macrophages	Macrophages	Myeloid
ses_cd	pos	FALSE	1	67	5	1	0.2	0.0149254	c2.cp.reactome.v2024.1.Hs.symbols	G1_S_DNA_DAMAGE_CHECKPOINTS	8839	533	CDKN1A	Macrophages	Macrophages	Myeloid
ses_cd	pos	FALSE	1	15	85	1	0.0117647	0.0666667	c2.cp.reactome.v2024.1.Hs.symbols	GABA_SYNTHESIS_RELEASE_REUPTAKE_AND_DEGRADATION	8839	542	HSPA8	Macrophages	Macrophages	Myeloid
ses_cd	pos	FALSE	1	37	40	1	0.025	0.027027	c2.cp.reactome.v2024.1.Hs.symbols	GENE_AND_PROTEIN_EXPRESSION_BY_JAK_STAT_SIGNALING_AFTER_INTERLEUKIN_12_STIMULATION	8839	553	SOD2	Macrophages	Macrophages	Myeloid
ses_cd	pos	FALSE	1	21	19	1	0.0526316	0.047619	c2.cp.reactome.v2024.1.Hs.symbols	GLUCONEOGENESIS	8839	562	FBP1	Macrophages	Macrophages	Myeloid
ses_cd	pos	FALSE	1	11	5	1	0.2	0.0909091	c2.cp.reactome.v2024.1.Hs.symbols	FORMATION_OF_SENESCENCE_ASSOCIATED_HETEROCHROMATIN_FOCI_SAHF	8839	507	CDKN1A	Macrophages	Macrophages	Myeloid
ses_cd	pos	FALSE	1	75	30	2	0.0666667	0.0266667	c2.cp.reactome.v2024.1.Hs.symbols	GLUCOSE_METABOLISM	8839	563	FBP1,HK2	Macrophages	Macrophages	Myeloid
ses_cd	pos	FALSE	1	13	57	1	0.0175439	0.0769231	c2.cp.reactome.v2024.1.Hs.symbols	GLYCOGEN_BREAKDOWN_GLYCOGENOLYSIS	8839	572	PYGL	Macrophages	Macrophages	Myeloid
ses_cd	pos	FALSE	1	23	57	1	0.0175439	0.0434783	c2.cp.reactome.v2024.1.Hs.symbols	GLYCOGEN_METABOLISM	8839	573	PYGL	Macrophages	Macrophages	Myeloid
ses_cd	pos	FALSE	1	100	44	1	0.0227273	0.01	c2.cp.reactome.v2024.1.Hs.symbols	GLYCOSAMINOGLYCAN_METABOLISM	8839	576	SDC3	Macrophages	Macrophages	Myeloid
ses_cd	pos	FALSE	1	17	64	1	0.015625	0.0588235	c2.cp.reactome.v2024.1.Hs.symbols	GLYCOSPHINGOLIPID_BIOSYNTHESIS	8839	577	ST3GAL5	Macrophages	Macrophages	Myeloid
ses_cd	pos	FALSE	1	47	64	1	0.015625	0.0212766	c2.cp.reactome.v2024.1.Hs.symbols	GLYCOSPHINGOLIPID_METABOLISM	8839	579	ST3GAL5	Macrophages	Macrophages	Myeloid
ses_cd	pos	FALSE	1	55	85	1	0.0117647	0.0181818	c2.cp.reactome.v2024.1.Hs.symbols	GOLGI_ASSOCIATED_VESICLE_BIOGENESIS	8839	582	HSPA8	Macrophages	Macrophages	Myeloid
ses_cd	pos	FALSE	1	255	16	4	0.25	0.0156863	c2.cp.reactome.v2024.1.Hs.symbols	GPCR_LIGAND_BINDING	8839	586	CXCL8,CCL2,CXCL11,SUCNR1	Macrophages	Macrophages	Myeloid
ses_cd	pos	FALSE	1	13	47	1	0.0212766	0.0769231	c2.cp.reactome.v2024.1.Hs.symbols	GLUTAMATE_AND_GLUTAMINE_METABOLISM	8839	565	GLUL	Macrophages	Macrophages	Myeloid
ses_cd	pos	FALSE	1	34	81	1	0.0123457	0.0294118	c2.cp.reactome.v2024.1.Hs.symbols	GPVI_MEDIATED_ACTIVATION_CASCADE	8839	588	LYN	Macrophages	Macrophages	Myeloid
ses_cd	pos	FALSE	1	22	68	1	0.0147059	0.0454545	c2.cp.reactome.v2024.1.Hs.symbols	FORMATION_OF_FIBRIN_CLOT_CLOTTING_CASCADE	8839	501	SERPING1	Macrophages	Macrophages	Myeloid
ses_cd	pos	FALSE	1	2	6	1	0.166667	0.5	c2.cp.reactome.v2024.1.Hs.symbols	FICOLINS_BIND_TO_REPETITIVE_CARBOHYDRATE_STRUCTURES_ON_THE_TARGET_CELL_SURFACE	8839	491	FCN1	Macrophages	Macrophages	Myeloid
ses_cd	pos	FALSE	1	13	24	1	0.0416667	0.0769231	c2.cp.reactome.v2024.1.Hs.symbols	ERKS_ARE_INACTIVATED	8839	436	DUSP3	Macrophages	Macrophages	Myeloid
ses_cd	pos	FALSE	1	22	24	1	0.0416667	0.0454545	c2.cp.reactome.v2024.1.Hs.symbols	ERK_MAPK_TARGETS	8839	437	DUSP3	Macrophages	Macrophages	Myeloid
ses_cd	pos	FALSE	1	11	81	1	0.0123457	0.0909091	c2.cp.reactome.v2024.1.Hs.symbols	ERYTHROPOIETIN_ACTIVATES_PHOSPHOINOSITIDE_3_KINASE_PI3K	8839	440	LYN	Macrophages	Macrophages	Myeloid
ses_cd	pos	FALSE	1	6	81	1	0.0123457	0.166667	c2.cp.reactome.v2024.1.Hs.symbols	ERYTHROPOIETIN_ACTIVATES_PHOSPHOLIPASE_C_GAMMA_PLCG	8839	441	LYN	Macrophages	Macrophages	Myeloid
ses_cd	pos	FALSE	1	13	81	1	0.0123457	0.0769231	c2.cp.reactome.v2024.1.Hs.symbols	ERYTHROPOIETIN_ACTIVATES_RAS	8839	442	LYN	Macrophages	Macrophages	Myeloid
ses_cd	pos	FALSE	1	6	81	1	0.0123457	0.166667	c2.cp.reactome.v2024.1.Hs.symbols	ERYTHROPOIETIN_ACTIVATES_STAT5	8839	443	LYN	Macrophages	Macrophages	Myeloid
ses_cd	pos	FALSE	1	145	48	1	0.0208333	0.00689655	c2.cp.reactome.v2024.1.Hs.symbols	ER_TO_GOLGI_ANTEROGRADE_TRANSPORT	8839	445	CD55	Macrophages	Macrophages	Myeloid
ses_cd	pos	FALSE	1	27	5	1	0.2	0.037037	c2.cp.reactome.v2024.1.Hs.symbols	FLT3_SIGNALING_IN_DISEASE	8839	494	CDKN1A	Macrophages	Macrophages	Myeloid
ses_cd	pos	FALSE	1	220	76	6	0.0789474	0.0272727	c2.cp.reactome.v2024.1.Hs.symbols	EXTRACELLULAR_MATRIX_ORGANIZATION	8839	458	TIMP1,SDC3,ADAM9,ICAM1,CTSB,COLGALT1	Macrophages	Macrophages	Myeloid
ses_cd	pos	FALSE	1	146	35	1	0.0285714	0.00684932	c2.cp.reactome.v2024.1.Hs.symbols	FATTY_ACID_METABOLISM	8839	467	ACSL1	Macrophages	Macrophages	Myeloid
ses_cd	pos	FALSE	1	33	35	1	0.0285714	0.030303	c2.cp.reactome.v2024.1.Hs.symbols	FATTY_ACYL_COA_BIOSYNTHESIS	8839	468	ACSL1	Macrophages	Macrophages	Myeloid
ses_cd	pos	FALSE	1	85	3	1	0.333333	0.0117647	c2.cp.reactome.v2024.1.Hs.symbols	FCERI_MEDIATED_CA_2_MOBILIZATION	8839	470	IGLC3	Macrophages	Macrophages	Myeloid
ses_cd	pos	FALSE	1	86	3	1	0.333333	0.0116279	c2.cp.reactome.v2024.1.Hs.symbols	FCERI_MEDIATED_MAPK_ACTIVATION	8839	471	IGLC3	Macrophages	Macrophages	Myeloid
ses_cd	pos	FALSE	1	134	3	1	0.333333	0.00746269	c2.cp.reactome.v2024.1.Hs.symbols	FCERI_MEDIATED_NF_KB_ACTIVATION	8839	472	IGLC3	Macrophages	Macrophages	Myeloid
ses_cd	pos	FALSE	1	184	3	1	0.333333	0.00543478	c2.cp.reactome.v2024.1.Hs.symbols	FC_EPSILON_RECEPTOR_FCERI_SIGNALING	8839	476	IGLC3	Macrophages	Macrophages	Myeloid
ses_cd	pos	FALSE	1	22	39	1	0.025641	0.0454545	c2.cp.reactome.v2024.1.Hs.symbols	FGFR1_MUTANT_RECEPTOR_ACTIVATION	8839	481	STAT1	Macrophages	Macrophages	Myeloid
ses_cd	pos	FALSE	1	123	36	1	0.0277778	0.00813008	c2.cp.reactome.v2024.1.Hs.symbols	FACTORS_INVOLVED_IN_MEGAKARYOCYTE_DEVELOPMENT_AND_PLATELET_PRODUCTION	8839	461	MICAL1	Macrophages	Macrophages	Myeloid
ses_cd	pos	FALSE	1	13	4	1	0.25	0.0769231	c2.cp.reactome.v2024.1.Hs.symbols	ERBB2_REGULATES_CELL_MOTILITY	8839	434	NRG1	Macrophages	Macrophages	Myeloid
ses_cd	pos	FALSE	1	14	4	1	0.25	0.0714286	c2.cp.reactome.v2024.1.Hs.symbols	GRB2_EVENTS_IN_ERBB2_SIGNALING	8839	589	NRG1	Macrophages	Macrophages	Myeloid
ses_cd	pos	FALSE	1	548	3	1	0.333333	0.00182482	c2.cp.reactome.v2024.1.Hs.symbols	HEMOSTASIS	8839	621	IGLC3	Macrophages	Macrophages	Myeloid
ses_cd	pos	FALSE	1	19	39	2	0.0512821	0.105263	c2.cp.reactome.v2024.1.Hs.symbols	INTERLEUKIN_6_FAMILY_SIGNALING	8839	704	SOCS3,STAT1	Macrophages	Macrophages	Myeloid
ses_cd	pos	FALSE	1	20	37	1	0.027027	0.05	c2.cp.reactome.v2024.1.Hs.symbols	INTERLEUKIN_7_SIGNALING	8839	706	JAK3	Macrophages	Macrophages	Myeloid
ses_cd	pos	FALSE	1	26	37	1	0.027027	0.0384615	c2.cp.reactome.v2024.1.Hs.symbols	INTERLEUKIN_RECEPTOR_SHC_SIGNALING	8839	708	JAK3	Macrophages	Macrophages	Myeloid
ses_cd	pos	FALSE	1	279	5	2	0.4	0.00716846	c2.cp.reactome.v2024.1.Hs.symbols	INTRACELLULAR_SIGNALING_BY_SECOND_MESSENGERS	8839	710	NRG1,CDKN1A	Macrophages	Macrophages	Myeloid
ses_cd	pos	FALSE	1	14	68	1	0.0147059	0.0714286	c2.cp.reactome.v2024.1.Hs.symbols	INTRINSIC_PATHWAY_OF_FIBRIN_CLOT_FORMATION	8839	715	SERPING1	Macrophages	Macrophages	Myeloid
ses_cd	pos	FALSE	1	142	32	1	0.03125	0.00704225	c2.cp.reactome.v2024.1.Hs.symbols	ION_CHANNEL_TRANSPORT	8839	718	ATP13A2	Macrophages	Macrophages	Myeloid
ses_cd	pos	FALSE	1	43	32	1	0.03125	0.0232558	c2.cp.reactome.v2024.1.Hs.symbols	ION_TRANSPORT_BY_P_TYPE_ATPASES	8839	720	ATP13A2	Macrophages	Macrophages	Myeloid
ses_cd	pos	FALSE	1	47	81	2	0.0246914	0.0425532	c2.cp.reactome.v2024.1.Hs.symbols	INTERLEUKIN_3_INTERLEUKIN_5_AND_GM_CSF_SIGNALING	8839	702	JAK3,LYN	Macrophages	Macrophages	Myeloid
ses_cd	pos	FALSE	1	55	23	2	0.0869565	0.0363636	c2.cp.reactome.v2024.1.Hs.symbols	IRON_UPTAKE_AND_TRANSPORT	8839	727	LCN2,CYBRD1	Macrophages	Macrophages	Myeloid
ses_cd	pos	FALSE	1	22	58	1	0.0172414	0.0454545	c2.cp.reactome.v2024.1.Hs.symbols	JNK_C_JUN_KINASES_PHOSPHORYLATION_AND_ACTIVATION_MEDIATED_BY_ACTIVATED_HUMAN_TAK1	8839	731	RIPK2	Macrophages	Macrophages	Myeloid
ses_cd	pos	FALSE	1	120	11	2	0.181818	0.0166667	c2.cp.reactome.v2024.1.Hs.symbols	KEAP1_NFE2L2_PATHWAY	8839	733	CDKN1A,CCL2	Macrophages	Macrophages	Myeloid
ses_cd	pos	FALSE	1	99	85	1	0.0117647	0.010101	c2.cp.reactome.v2024.1.Hs.symbols	L1CAM_INTERACTIONS	8839	743	HSPA8	Macrophages	Macrophages	Myeloid
ses_cd	pos	FALSE	1	33	85	1	0.0117647	0.030303	c2.cp.reactome.v2024.1.Hs.symbols	LATE_ENDOSOMAL_MICROAUTOPHAGY	8839	746	HSPA8	Macrophages	Macrophages	Myeloid
ses_cd	pos	FALSE	1	66	82	2	0.0243902	0.030303	c2.cp.reactome.v2024.1.Hs.symbols	LATE_SARS_COV_2_INFECTION_EVENTS	8839	747	PARP9,MGAT1	Macrophages	Macrophages	Myeloid
ses_cd	pos	FALSE	1	3	6	1	0.166667	0.333333	c2.cp.reactome.v2024.1.Hs.symbols	LECTIN_PATHWAY_OF_COMPLEMENT_ACTIVATION	8839	750	FCN1	Macrophages	Macrophages	Myeloid
ses_cd	pos	FALSE	1	7	35	1	0.0285714	0.142857	c2.cp.reactome.v2024.1.Hs.symbols	LINOLEIC_ACID_LA_METABOLISM	8839	755	ACSL1	Macrophages	Macrophages	Myeloid
ses_cd	pos	FALSE	1	71	77	2	0.025974	0.028169	c2.cp.reactome.v2024.1.Hs.symbols	ISG15_ANTIVIRAL_MECHANISM	8839	730	STAT1,UBE2L6	Macrophages	Macrophages	Myeloid
ses_cd	pos	FALSE	1	208	16	3	0.1875	0.0144231	c2.cp.reactome.v2024.1.Hs.symbols	G_ALPHA_I_SIGNALLING_EVENTS	8839	594	CXCL8,CXCL11,SUCNR1	Macrophages	Macrophages	Myeloid
ses_cd	pos	FALSE	1	12	39	1	0.025641	0.0833333	c2.cp.reactome.v2024.1.Hs.symbols	INTERLEUKIN_35_SIGNALLING	8839	699	STAT1	Macrophages	Macrophages	Myeloid
ses_cd	pos	FALSE	1	42	39	2	0.0512821	0.047619	c2.cp.reactome.v2024.1.Hs.symbols	INTERLEUKIN_2_FAMILY_SIGNALING	8839	697	JAK3,STAT1	Macrophages	Macrophages	Myeloid
ses_cd	pos	FALSE	1	45	44	1	0.0227273	0.0222222	c2.cp.reactome.v2024.1.Hs.symbols	HEPARAN_SULFATE_HEPARIN_HS_GAG_METABOLISM	8839	622	SDC3	Macrophages	Macrophages	Myeloid
ses_cd	pos	FALSE	1	32	85	1	0.0117647	0.03125	c2.cp.reactome.v2024.1.Hs.symbols	HSF1_DEPENDENT_TRANSACTIVATION	8839	637	HSPA8	Macrophages	Macrophages	Myeloid
ses_cd	pos	FALSE	1	50	85	1	0.0117647	0.02	c2.cp.reactome.v2024.1.Hs.symbols	HSP90_CHAPERONE_CYCLE_FOR_STEROID_HORMONE_RECEPTORS_SHR_IN_THE_PRESENCE_OF_LIGAND	8839	638	HSPA8	Macrophages	Macrophages	Myeloid
ses_cd	pos	FALSE	1	25	44	1	0.0227273	0.04	c2.cp.reactome.v2024.1.Hs.symbols	HS_GAG_BIOSYNTHESIS	8839	639	SDC3	Macrophages	Macrophages	Myeloid
ses_cd	pos	FALSE	1	23	44	1	0.0227273	0.0434783	c2.cp.reactome.v2024.1.Hs.symbols	HS_GAG_DEGRADATION	8839	640	SDC3	Macrophages	Macrophages	Myeloid
ses_cd	pos	FALSE	1	955	9	3	0.333333	0.00314136	c2.cp.reactome.v2024.1.Hs.symbols	INFECTIOUS_DISEASE	8839	656	IGLC3,FCGR3A,IGHG1	Macrophages	Macrophages	Myeloid
ses_cd	pos	FALSE	1	20	79	1	0.0126582	0.05	c2.cp.reactome.v2024.1.Hs.symbols	INSERTION_OF_TAIL_ANCHORED_PROTEINS_INTO_THE_ENDOPLASMIC_RETICULUM_MEMBRANE	8839	668	BAG6	Macrophages	Macrophages	Myeloid
ses_cd	pos	FALSE	1	12	37	1	0.027027	0.0833333	c2.cp.reactome.v2024.1.Hs.symbols	INTERLEUKIN_2_SIGNALING	8839	698	JAK3	Macrophages	Macrophages	Myeloid
ses_cd	pos	FALSE	1	27	80	1	0.0125	0.037037	c2.cp.reactome.v2024.1.Hs.symbols	INSULIN_RECEPTOR_RECYCLING	8839	670	ATP6V1B2	Macrophages	Macrophages	Myeloid
ses_cd	pos	FALSE	1	56	40	2	0.05	0.0357143	c2.cp.reactome.v2024.1.Hs.symbols	INTERLEUKIN_12_FAMILY_SIGNALING	8839	685	STAT1,SOD2	Macrophages	Macrophages	Myeloid
ses_cd	pos	FALSE	1	46	40	1	0.025	0.0217391	c2.cp.reactome.v2024.1.Hs.symbols	INTERLEUKIN_12_SIGNALING	8839	686	SOD2	Macrophages	Macrophages	Myeloid
ses_cd	pos	FALSE	1	14	37	1	0.027027	0.0714286	c2.cp.reactome.v2024.1.Hs.symbols	INTERLEUKIN_15_SIGNALING	8839	687	JAK3	Macrophages	Macrophages	Myeloid
ses_cd	pos	FALSE	1	69	58	2	0.0344828	0.0289855	c2.cp.reactome.v2024.1.Hs.symbols	INTERLEUKIN_17_SIGNALING	8839	688	DUSP3,RIPK2	Macrophages	Macrophages	Myeloid
ses_cd	pos	FALSE	1	141	58	1	0.0172414	0.0070922	c2.cp.reactome.v2024.1.Hs.symbols	INTERLEUKIN_1_FAMILY_SIGNALING	8839	690	RIPK2	Macrophages	Macrophages	Myeloid
ses_cd	pos	FALSE	1	112	58	1	0.0172414	0.00892857	c2.cp.reactome.v2024.1.Hs.symbols	INTERLEUKIN_1_SIGNALING	8839	692	RIPK2	Macrophages	Macrophages	Myeloid
ses_cd	pos	FALSE	1	11	39	1	0.025641	0.0909091	c2.cp.reactome.v2024.1.Hs.symbols	INTERLEUKIN_27_SIGNALING	8839	696	STAT1	Macrophages	Macrophages	Myeloid
ses_cd	pos	FALSE	1	64	55	1	0.0181818	0.015625	c2.cp.reactome.v2024.1.Hs.symbols	INTEGRIN_CELL_SURFACE_INTERACTIONS	8839	674	ICAM1	Macrophages	Macrophages	Myeloid
ses_cd	pos	FALSE	1	7	85	1	0.0117647	0.142857	c2.cp.reactome.v2024.1.Hs.symbols	LIPOPHAGY	8839	757	HSPA8	Macrophages	Macrophages	Myeloid
ses_cd	pos	FALSE	1	11	4	1	0.25	0.0909091	c2.cp.reactome.v2024.1.Hs.symbols	ERBB2_ACTIVATES_PTK6_SIGNALING	8839	433	NRG1	Macrophages	Macrophages	Myeloid
ses_cd	pos	FALSE	1	46	81	1	0.0123457	0.0217391	c2.cp.reactome.v2024.1.Hs.symbols	EPH_EPHRIN_MEDIATED_REPULSION_OF_CELLS	8839	429	LYN	Macrophages	Macrophages	Myeloid
ses_cd	pos	FALSE	1	195	11	2	0.181818	0.0102564	c2.cp.reactome.v2024.1.Hs.symbols	CELLULAR_RESPONSE_TO_CHEMICAL_STRESS	8839	199	CDKN1A,CCL2	Macrophages	Macrophages	Myeloid
ses_cd	pos	FALSE	1	93	85	1	0.0117647	0.0107527	c2.cp.reactome.v2024.1.Hs.symbols	CELLULAR_RESPONSE_TO_HEAT_STRESS	8839	200	HSPA8	Macrophages	Macrophages	Myeloid
ses_cd	pos	FALSE	1	152	80	1	0.0125	0.00657895	c2.cp.reactome.v2024.1.Hs.symbols	CELLULAR_RESPONSE_TO_STARVATION	8839	203	ATP6V1B2	Macrophages	Macrophages	Myeloid
ses_cd	pos	FALSE	1	128	7	2	0.285714	0.015625	c2.cp.reactome.v2024.1.Hs.symbols	CELLULAR_SENESCENCE	8839	204	CDKN1A,CXCL8	Macrophages	Macrophages	Myeloid
ses_cd	pos	FALSE	1	613	5	1	0.2	0.00163132	c2.cp.reactome.v2024.1.Hs.symbols	CELL_CYCLE	8839	207	CDKN1A	Macrophages	Macrophages	Myeloid
ses_cd	pos	FALSE	1	254	5	1	0.2	0.00393701	c2.cp.reactome.v2024.1.Hs.symbols	CELL_CYCLE_CHECKPOINTS	8839	208	CDKN1A	Macrophages	Macrophages	Myeloid
ses_cd	pos	FALSE	1	490	5	1	0.2	0.00204082	c2.cp.reactome.v2024.1.Hs.symbols	CELL_CYCLE_MITOTIC	8839	209	CDKN1A	Macrophages	Macrophages	Myeloid
ses_cd	pos	FALSE	1	710	11	3	0.272727	0.00422535	c2.cp.reactome.v2024.1.Hs.symbols	CELLULAR_RESPONSES_TO_STIMULI	8839	198	CDKN1A,CXCL8,CCL2	Macrophages	Macrophages	Myeloid
ses_cd	pos	FALSE	1	165	3	1	0.333333	0.00606061	c2.cp.reactome.v2024.1.Hs.symbols	CELL_SURFACE_INTERACTIONS_AT_THE_VASCULAR_WALL	8839	213	IGLC3	Macrophages	Macrophages	Myeloid
ses_cd	pos	FALSE	1	8	85	1	0.0117647	0.125	c2.cp.reactome.v2024.1.Hs.symbols	CHL1_INTERACTIONS	8839	218	HSPA8	Macrophages	Macrophages	Myeloid
ses_cd	pos	FALSE	1	42	44	1	0.0227273	0.0238095	c2.cp.reactome.v2024.1.Hs.symbols	CHONDROITIN_SULFATE_DERMATAN_SULFATE_METABOLISM	8839	222	SDC3	Macrophages	Macrophages	Myeloid
ses_cd	pos	FALSE	1	181	74	1	0.0135135	0.00552486	c2.cp.reactome.v2024.1.Hs.symbols	CILIUM_ASSEMBLY	8839	230	RP2	Macrophages	Macrophages	Myeloid
ses_cd	pos	FALSE	1	67	52	1	0.0192308	0.0149254	c2.cp.reactome.v2024.1.Hs.symbols	CIRCADIAN_CLOCK	8839	232	NAMPT	Macrophages	Macrophages	Myeloid
ses_cd	pos	FALSE	1	58	48	1	0.0208333	0.0172414	c2.cp.reactome.v2024.1.Hs.symbols	CLASS_B_2_SECRETIN_FAMILY_RECEPTORS	8839	235	CD55	Macrophages	Macrophages	Myeloid
ses_cd	pos	FALSE	1	134	85	1	0.0117647	0.00746269	c2.cp.reactome.v2024.1.Hs.symbols	CLATHRIN_MEDIATED_ENDOCYTOSIS	8839	239	HSPA8	Macrophages	Macrophages	Myeloid
ses_cd	pos	FALSE	1	48	76	1	0.0131579	0.0208333	c2.cp.reactome.v2024.1.Hs.symbols	COLLAGEN_BIOSYNTHESIS_AND_MODIFYING_ENZYMES	8839	247	COLGALT1	Macrophages	Macrophages	Myeloid
ses_cd	pos	FALSE	1	20	85	1	0.0117647	0.05	c2.cp.reactome.v2024.1.Hs.symbols	CHAPERONE_MEDIATED_AUTOPHAGY	8839	215	HSPA8	Macrophages	Macrophages	Myeloid
ses_cd	pos	FALSE	1	45	67	2	0.0298507	0.0444444	c2.cp.reactome.v2024.1.Hs.symbols	COLLAGEN_DEGRADATION	8839	249	ADAM9,CTSB	Macrophages	Macrophages	Myeloid
ses_cd	pos	FALSE	1	33	81	1	0.0123457	0.030303	c2.cp.reactome.v2024.1.Hs.symbols	CD28_CO_STIMULATION	8839	191	LYN	Macrophages	Macrophages	Myeloid
ses_cd	pos	FALSE	1	20	81	1	0.0123457	0.05	c2.cp.reactome.v2024.1.Hs.symbols	CD209_DC_SIGN_SIGNALING	8839	189	LYN	Macrophages	Macrophages	Myeloid
ses_cd	pos	FALSE	1	143	85	3	0.0352941	0.020979	c2.cp.reactome.v2024.1.Hs.symbols	ANTIVIRAL_MECHANISM_BY_IFN_STIMULATED_GENES	8839	94	STAT1,UBE2L6,HSPA8	Macrophages	Macrophages	Myeloid
ses_cd	pos	FALSE	1	166	14	1	0.0714286	0.0060241	c2.cp.reactome.v2024.1.Hs.symbols	APOPTOSIS	8839	102	GSN	Macrophages	Macrophages	Myeloid
ses_cd	pos	FALSE	1	35	14	1	0.0714286	0.0285714	c2.cp.reactome.v2024.1.Hs.symbols	APOPTOTIC_CLEAVAGE_OF_CELLULAR_PROTEINS	8839	104	GSN	Macrophages	Macrophages	Myeloid
ses_cd	pos	FALSE	1	43	14	1	0.0714286	0.0232558	c2.cp.reactome.v2024.1.Hs.symbols	APOPTOTIC_EXECUTION_PHASE	8839	106	GSN	Macrophages	Macrophages	Myeloid
ses_cd	pos	FALSE	1	283	82	3	0.0365854	0.0106007	c2.cp.reactome.v2024.1.Hs.symbols	ASPARAGINE_N_LINKED_GLYCOSYLATION	8839	113	CD55,ST3GAL5,MGAT1	Macrophages	Macrophages	Myeloid
ses_cd	pos	FALSE	1	42	67	1	0.0149254	0.0238095	c2.cp.reactome.v2024.1.Hs.symbols	ASSEMBLY_OF_COLLAGEN_FIBRILS_AND_OTHER_MULTIMERIC_STRUCTURES	8839	118	CTSB	Macrophages	Macrophages	Myeloid
ses_cd	pos	FALSE	1	17	44	1	0.0227273	0.0588235	c2.cp.reactome.v2024.1.Hs.symbols	ATTACHMENT_AND_ENTRY	8839	127	SDC3	Macrophages	Macrophages	Myeloid
ses_cd	pos	FALSE	1	60	3	1	0.333333	0.0166667	c2.cp.reactome.v2024.1.Hs.symbols	CD22_MEDIATED_BCR_REGULATION	8839	190	IGLC3	Macrophages	Macrophages	Myeloid
ses_cd	pos	FALSE	1	26	85	1	0.0117647	0.0384615	c2.cp.reactome.v2024.1.Hs.symbols	ATTENUATION_PHASE	8839	129	HSPA8	Macrophages	Macrophages	Myeloid
ses_cd	pos	FALSE	1	147	85	2	0.0235294	0.0136054	c2.cp.reactome.v2024.1.Hs.symbols	AUTOPHAGY	8839	132	ATG3,HSPA8	Macrophages	Macrophages	Myeloid
ses_cd	pos	FALSE	1	19	44	1	0.0227273	0.0526316	c2.cp.reactome.v2024.1.Hs.symbols	A_TETRASACCHARIDE_LINKER_SEQUENCE_IS_REQUIRED_FOR_GAG_SYNTHESIS	8839	134	SDC3	Macrophages	Macrophages	Myeloid
ses_cd	pos	FALSE	1	87	3	1	0.333333	0.0114943	c2.cp.reactome.v2024.1.Hs.symbols	BINDING_AND_UPTAKE_OF_LIGANDS_BY_SCAVENGER_RECEPTORS	8839	153	IGLC3	Macrophages	Macrophages	Myeloid
ses_cd	pos	FALSE	1	73	64	1	0.015625	0.0136986	c2.cp.reactome.v2024.1.Hs.symbols	BIOSYNTHESIS_OF_THE_N_GLYCAN_PRECURSOR_DOLICHOL_LIPID_LINKED_OLIGOSACCHARIDE_LLO_AND_TRANSFER_TO_A_NASCENT_PROTEIN	8839	160	ST3GAL5	Macrophages	Macrophages	Myeloid
ses_cd	pos	FALSE	1	24	52	1	0.0192308	0.0416667	c2.cp.reactome.v2024.1.Hs.symbols	BMAL1_CLOCK_NPAS2_ACTIVATES_CIRCADIAN_GENE_EXPRESSION	8839	163	NAMPT	Macrophages	Macrophages	Myeloid
ses_cd	pos	FALSE	1	47	74	1	0.0135135	0.0212766	c2.cp.reactome.v2024.1.Hs.symbols	CARGO_TRAFFICKING_TO_THE_PERICILIARY_MEMBRANE	8839	180	RP2	Macrophages	Macrophages	Myeloid
ses_cd	pos	FALSE	1	12	14	1	0.0714286	0.0833333	c2.cp.reactome.v2024.1.Hs.symbols	CASPASE_MEDIATED_CLEAVAGE_OF_CYTOSKELETAL_PROTEINS	8839	185	GSN	Macrophages	Macrophages	Myeloid
ses_cd	pos	FALSE	1	54	85	1	0.0117647	0.0185185	c2.cp.reactome.v2024.1.Hs.symbols	AUF1_HNRNP_D0_BINDS_AND_DESTABILIZES_MRNA	8839	130	HSPA8	Macrophages	Macrophages	Myeloid
ses_cd	pos	FALSE	1	85	81	1	0.0123457	0.0117647	c2.cp.reactome.v2024.1.Hs.symbols	EPH_EPHRIN_SIGNALING	8839	430	LYN	Macrophages	Macrophages	Myeloid
ses_cd	pos	FALSE	1	67	76	2	0.0263158	0.0298507	c2.cp.reactome.v2024.1.Hs.symbols	COLLAGEN_FORMATION	8839	250	CTSB,COLGALT1	Macrophages	Macrophages	Myeloid
ses_cd	pos	FALSE	1	25	5	1	0.2	0.04	c2.cp.reactome.v2024.1.Hs.symbols	CONSTITUTIVE_SIGNALING_BY_AKT1_E17K_IN_CANCER	8839	260	CDKN1A	Macrophages	Macrophages	Myeloid
ses_cd	pos	FALSE	1	12	68	1	0.0147059	0.0833333	c2.cp.reactome.v2024.1.Hs.symbols	DISEASES_OF_HEMOSTASIS	8839	363	SERPING1	Macrophages	Macrophages	Myeloid
ses_cd	pos	FALSE	1	197	44	1	0.0227273	0.00507614	c2.cp.reactome.v2024.1.Hs.symbols	DISEASES_OF_METABOLISM	8839	365	SDC3	Macrophages	Macrophages	Myeloid
ses_cd	pos	FALSE	1	38	5	1	0.2	0.0263158	c2.cp.reactome.v2024.1.Hs.symbols	DISEASES_OF_MITOTIC_CELL_CYCLE	8839	367	CDKN1A	Macrophages	Macrophages	Myeloid
ses_cd	pos	FALSE	1	45	40	1	0.025	0.0222222	c2.cp.reactome.v2024.1.Hs.symbols	DISEASES_OF_PROGRAMMED_CELL_DEATH	8839	368	SOD2	Macrophages	Macrophages	Myeloid
ses_cd	pos	FALSE	1	418	5	2	0.4	0.00478469	c2.cp.reactome.v2024.1.Hs.symbols	DISEASES_OF_SIGNAL_TRANSDUCTION_BY_GROWTH_FACTOR_RECEPTORS_AND_SECOND_MESSENGERS	8839	369	NRG1,CDKN1A	Macrophages	Macrophages	Myeloid
ses_cd	pos	FALSE	1	48	77	1	0.012987	0.0208333	c2.cp.reactome.v2024.1.Hs.symbols	DNA_DAMAGE_BYPASS	8839	374	UBE2L6	Macrophages	Macrophages	Myeloid
ses_cd	pos	FALSE	1	28	5	1	0.2	0.0357143	c2.cp.reactome.v2024.1.Hs.symbols	DNA_DAMAGE_TELOMERE_STRESS_INDUCED_SENESCENCE	8839	377	CDKN1A	Macrophages	Macrophages	Myeloid
ses_cd	pos	FALSE	1	114	44	1	0.0227273	0.00877193	c2.cp.reactome.v2024.1.Hs.symbols	DISEASES_OF_GLYCOSYLATION	8839	362	SDC3	Macrophages	Macrophages	Myeloid
ses_cd	pos	FALSE	1	280	77	1	0.012987	0.00357143	c2.cp.reactome.v2024.1.Hs.symbols	DNA_REPAIR	8839	381	UBE2L6	Macrophages	Macrophages	Myeloid
ses_cd	pos	FALSE	1	27	4	1	0.25	0.037037	c2.cp.reactome.v2024.1.Hs.symbols	DOWNREGULATION_OF_ERBB2_SIGNALING	8839	390	NRG1	Macrophages	Macrophages	Myeloid
ses_cd	pos	FALSE	1	30	39	1	0.025641	0.0333333	c2.cp.reactome.v2024.1.Hs.symbols	DOWNREGULATION_OF_SMAD2_3_SMAD4_TRANSCRIPTIONAL_ACTIVITY	8839	392	STAT1	Macrophages	Macrophages	Myeloid
ses_cd	pos	FALSE	1	26	39	1	0.025641	0.0384615	c2.cp.reactome.v2024.1.Hs.symbols	DOWNSTREAM_SIGNAL_TRANSDUCTION	8839	399	STAT1	Macrophages	Macrophages	Myeloid
ses_cd	pos	FALSE	1	35	44	1	0.0227273	0.0285714	c2.cp.reactome.v2024.1.Hs.symbols	EARLY_SARS_COV_2_INFECTION_EVENTS	8839	408	SDC3	Macrophages	Macrophages	Myeloid
ses_cd	pos	FALSE	1	26	10	1	0.1	0.0384615	c2.cp.reactome.v2024.1.Hs.symbols	EGR2_AND_SOX10_MEDIATED_INITIATION_OF_SCHWANN_CELL_MYELINATION	8839	414	PMP22	Macrophages	Macrophages	Myeloid
ses_cd	pos	FALSE	1	24	81	1	0.0123457	0.0416667	c2.cp.reactome.v2024.1.Hs.symbols	EPHA_MEDIATED_GROWTH_CONE_COLLAPSE	8839	426	LYN	Macrophages	Macrophages	Myeloid
ses_cd	pos	FALSE	1	40	81	1	0.0123457	0.025	c2.cp.reactome.v2024.1.Hs.symbols	EPHB_MEDIATED_FORWARD_SIGNALING	8839	427	LYN	Macrophages	Macrophages	Myeloid
ses_cd	pos	FALSE	1	13	4	1	0.25	0.0769231	c2.cp.reactome.v2024.1.Hs.symbols	DOWNREGULATION_OF_ERBB2_ERBB3_SIGNALING	8839	389	NRG1	Macrophages	Macrophages	Myeloid
ses_cd	pos	FALSE	1	62	4	1	0.25	0.016129	c2.cp.reactome.v2024.1.Hs.symbols	CONSTITUTIVE_SIGNALING_BY_ABERRANT_PI3K_IN_CANCER	8839	259	NRG1	Macrophages	Macrophages	Myeloid
ses_cd	pos	FALSE	1	27	44	1	0.0227273	0.037037	c2.cp.reactome.v2024.1.Hs.symbols	DISEASES_ASSOCIATED_WITH_GLYCOSAMINOGLYCAN_METABOLISM	8839	354	SDC3	Macrophages	Macrophages	Myeloid
ses_cd	pos	FALSE	1	234	58	1	0.0172414	0.0042735	c2.cp.reactome.v2024.1.Hs.symbols	DEUBIQUITINATION	8839	345	RIPK2	Macrophages	Macrophages	Myeloid
ses_cd	pos	FALSE	1	94	48	1	0.0208333	0.0106383	c2.cp.reactome.v2024.1.Hs.symbols	COPI_MEDIATED_ANTEROGRADE_TRANSPORT	8839	270	CD55	Macrophages	Macrophages	Myeloid
ses_cd	pos	FALSE	1	71	81	2	0.0246914	0.028169	c2.cp.reactome.v2024.1.Hs.symbols	COSTIMULATION_BY_THE_CD28_FAMILY	8839	271	CD274,LYN	Macrophages	Macrophages	Myeloid
ses_cd	pos	FALSE	1	48	22	1	0.0454545	0.0208333	c2.cp.reactome.v2024.1.Hs.symbols	CROSS_PRESENTATION_OF_SOLUBLE_EXOGENOUS_ANTIGENS_ENDOSOMES	8839	283	FCGR1A	Macrophages	Macrophages	Myeloid
ses_cd	pos	FALSE	1	21	81	1	0.0123457	0.047619	c2.cp.reactome.v2024.1.Hs.symbols	CTLA4_INHIBITORY_SIGNALING	8839	285	LYN	Macrophages	Macrophages	Myeloid
ses_cd	pos	FALSE	1	85	5	1	0.2	0.0117647	c2.cp.reactome.v2024.1.Hs.symbols	CYCLIN_A_CDK2_ASSOCIATED_EVENTS_AT_S_PHASE_ENTRY	8839	287	CDKN1A	Macrophages	Macrophages	Myeloid
ses_cd	pos	FALSE	1	47	5	1	0.2	0.0212766	c2.cp.reactome.v2024.1.Hs.symbols	CYCLIN_D_ASSOCIATED_EVENTS_IN_G1	8839	288	CDKN1A	Macrophages	Macrophages	Myeloid
ses_cd	pos	FALSE	1	131	81	1	0.0123457	0.00763359	c2.cp.reactome.v2024.1.Hs.symbols	C_TYPE_LECTIN_RECEPTORS_CLRS	8839	298	LYN	Macrophages	Macrophages	Myeloid
ses_cd	pos	FALSE	1	940	10	2	0.2	0.00212766	c2.cp.reactome.v2024.1.Hs.symbols	DEVELOPMENTAL_BIOLOGY	8839	346	CDKN1A,PMP22	Macrophages	Macrophages	Myeloid
ses_cd	pos	FALSE	1	66	77	1	0.012987	0.0151515	c2.cp.reactome.v2024.1.Hs.symbols	DDX58_IFIH1_MEDIATED_INDUCTION_OF_INTERFERON_ALPHA_BETA	8839	304	UBE2L6	Macrophages	Macrophages	Myeloid
ses_cd	pos	FALSE	1	19	81	1	0.0123457	0.0526316	c2.cp.reactome.v2024.1.Hs.symbols	DECTIN_2_FAMILY	8839	310	LYN	Macrophages	Macrophages	Myeloid
ses_cd	pos	FALSE	1	13	44	1	0.0227273	0.0769231	c2.cp.reactome.v2024.1.Hs.symbols	DEFECTIVE_B4GALT7_CAUSES_EDS_PROGEROID_TYPE	8839	312	SDC3	Macrophages	Macrophages	Myeloid
ses_cd	pos	FALSE	1	13	44	1	0.0227273	0.0769231	c2.cp.reactome.v2024.1.Hs.symbols	DEFECTIVE_EXT2_CAUSES_EXOSTOSES_2	8839	320	SDC3	Macrophages	Macrophages	Myeloid
ses_cd	pos	FALSE	1	25	40	1	0.025	0.04	c2.cp.reactome.v2024.1.Hs.symbols	DEFECTIVE_INTRINSIC_PATHWAY_FOR_APOPTOSIS	8839	325	SOD2	Macrophages	Macrophages	Myeloid
ses_cd	pos	FALSE	1	10	68	1	0.0147059	0.1	c2.cp.reactome.v2024.1.Hs.symbols	DEFECTS_OF_CONTACT_ACTIVATION_SYSTEM_CAS_AND_KALLIKREIN_KININ_SYSTEM_KKS	8839	332	SERPING1	Macrophages	Macrophages	Myeloid
ses_cd	pos	FALSE	1	99	67	3	0.0447761	0.030303	c2.cp.reactome.v2024.1.Hs.symbols	DEGRADATION_OF_THE_EXTRACELLULAR_MATRIX	8839	340	TIMP1,ADAM9,CTSB	Macrophages	Macrophages	Myeloid
ses_cd	pos	FALSE	1	30	40	1	0.025	0.0333333	c2.cp.reactome.v2024.1.Hs.symbols	DETOXIFICATION_OF_REACTIVE_OXYGEN_SPECIES	8839	344	SOD2	Macrophages	Macrophages	Myeloid
ses_cd	pos	FALSE	1	149	58	1	0.0172414	0.00671141	c2.cp.reactome.v2024.1.Hs.symbols	DEATH_RECEPTOR_SIGNALING	8839	308	RIPK2	Macrophages	Macrophages	Myeloid
ses_cd	pos	FALSE	1	290	15	1	0.0666667	0.00344828	c2.cp.reactome.v2024.1.Hs.symbols	ANTIGEN_PROCESSING_UBIQUITINATION_PROTEASOME_DEGRADATION	8839	92	SOCS3	Macrophages	Macrophages	Myeloid
ses_cd	pos	FALSE	1	16	4	1	0.25	0.0625	c2.cp.reactome.v2024.1.Hs.symbols	LONG_TERM_POTENTIATION	8839	759	NRG1	Macrophages	Macrophages	Myeloid
ses_cd	pos	FALSE	1	276	4	1	0.25	0.00362319	c2.cp.reactome.v2024.1.Hs.symbols	MAPK_FAMILY_SIGNALING_CASCADES	8839	774	NRG1	Macrophages	Macrophages	Myeloid
ses_cd	pos	FALSE	1	7	5	1	0.2	0.142857	c2.cp.reactome.v2024.1.Hs.symbols	RUNX3_REGULATES_CDKN1A_TRANSCRIPTION	8839	1326	CDKN1A	Macrophages	Macrophages	Myeloid
ses_cd	pos	FALSE	1	137	82	2	0.0243902	0.0145985	c2.cp.reactome.v2024.1.Hs.symbols	SARS_COV_1_INFECTION	8839	1334	PARP9,MGAT1	Macrophages	Macrophages	Myeloid
ses_cd	pos	FALSE	1	107	58	2	0.0344828	0.0186916	c2.cp.reactome.v2024.1.Hs.symbols	SARS_COV_2_ACTIVATES_MODULATES_INNATE_AND_ADAPTIVE_IMMUNE_RESPONSES	8839	1337	STAT1,RIPK2	Macrophages	Macrophages	Myeloid
ses_cd	pos	FALSE	1	182	58	2	0.0344828	0.010989	c2.cp.reactome.v2024.1.Hs.symbols	SARS_COV_2_HOST_INTERACTIONS	8839	1338	STAT1,RIPK2	Macrophages	Macrophages	Myeloid
ses_cd	pos	FALSE	1	272	82	5	0.0609756	0.0183824	c2.cp.reactome.v2024.1.Hs.symbols	SARS_COV_2_INFECTION	8839	1339	STAT1,SDC3,RIPK2,PARP9,MGAT1	Macrophages	Macrophages	Myeloid
ses_cd	pos	FALSE	1	438	82	7	0.0853659	0.0159817	c2.cp.reactome.v2024.1.Hs.symbols	SARS_COV_INFECTIONS	8839	1344	IGLC3,JAK3,STAT1,SDC3,RIPK2,PARP9,MGAT1	Macrophages	Macrophages	Myeloid
ses_cd	pos	FALSE	1	65	3	1	0.333333	0.0153846	c2.cp.reactome.v2024.1.Hs.symbols	SCAVENGING_OF_HEME_FROM_PLASMA	8839	1348	IGLC3	Macrophages	Macrophages	Myeloid
ses_cd	pos	FALSE	1	7	15	1	0.0666667	0.142857	c2.cp.reactome.v2024.1.Hs.symbols	RUNX1_REGULATES_TRANSCRIPTION_OF_GENES_INVOLVED_IN_DIFFERENTIATION_OF_KERATINOCYTES	8839	1317	SOCS3	Macrophages	Macrophages	Myeloid
ses_cd	pos	FALSE	1	60	5	1	0.2	0.0166667	c2.cp.reactome.v2024.1.Hs.symbols	SCF_SKP2_MEDIATED_DEGRADATION_OF_P27_P21	8839	1350	CDKN1A	Macrophages	Macrophages	Myeloid
ses_cd	pos	FALSE	1	62	43	1	0.0232558	0.016129	c2.cp.reactome.v2024.1.Hs.symbols	SEMAPHORIN_INTERACTIONS	8839	1359	CD72	Macrophages	Macrophages	Myeloid
ses_cd	pos	FALSE	1	52	7	2	0.285714	0.0384615	c2.cp.reactome.v2024.1.Hs.symbols	SENESCENCE_ASSOCIATED_SECRETORY_PHENOTYPE_SASP	8839	1360	CDKN1A,CXCL8	Macrophages	Macrophages	Myeloid
ses_cd	pos	FALSE	1	187	25	2	0.08	0.0106952	c2.cp.reactome.v2024.1.Hs.symbols	SENSORY_PERCEPTION	8839	1362	GSN,EPB41L3	Macrophages	Macrophages	Myeloid
ses_cd	pos	FALSE	1	62	25	2	0.08	0.0322581	c2.cp.reactome.v2024.1.Hs.symbols	SENSORY_PROCESSING_OF_SOUND	8839	1365	GSN,EPB41L3	Macrophages	Macrophages	Myeloid
ses_cd	pos	FALSE	1	43	25	2	0.08	0.0465116	c2.cp.reactome.v2024.1.Hs.symbols	SENSORY_PROCESSING_OF_SOUND_BY_OUTER_HAIR_CELLS_OF_THE_COCHLEA	8839	1366	GSN,EPB41L3	Macrophages	Macrophages	Myeloid
ses_cd	pos	FALSE	1	20	4	1	0.25	0.05	c2.cp.reactome.v2024.1.Hs.symbols	SHC1_EVENTS_IN_ERBB2_SIGNALING	8839	1373	NRG1	Macrophages	Macrophages	Myeloid
ses_cd	pos	FALSE	1	13	4	1	0.25	0.0769231	c2.cp.reactome.v2024.1.Hs.symbols	SHC1_EVENTS_IN_ERBB4_SIGNALING	8839	1374	NRG1	Macrophages	Macrophages	Myeloid
ses_cd	pos	FALSE	1	81	85	1	0.0117647	0.0123457	c2.cp.reactome.v2024.1.Hs.symbols	SELECTIVE_AUTOPHAGY	8839	1352	HSPA8	Macrophages	Macrophages	Myeloid
ses_cd	pos	FALSE	1	29	64	1	0.015625	0.0344828	c2.cp.reactome.v2024.1.Hs.symbols	SIALIC_ACID_METABOLISM	8839	1379	ST3GAL5	Macrophages	Macrophages	Myeloid
ses_cd	pos	FALSE	1	35	26	1	0.0384615	0.0285714	c2.cp.reactome.v2024.1.Hs.symbols	RUNX1_REGULATES_GENES_INVOLVED_IN_MEGAKARYOCYTE_DIFFERENTIATION_AND_PLATELET_FUNCTION	8839	1314	NR4A3	Macrophages	Macrophages	Myeloid
ses_cd	pos	FALSE	1	33	80	1	0.0125	0.030303	c2.cp.reactome.v2024.1.Hs.symbols	ROS_AND_RNS_PRODUCTION_IN_PHAGOCYTES	8839	1303	ATP6V1B2	Macrophages	Macrophages	Myeloid
ses_cd	pos	FALSE	1	78	85	1	0.0117647	0.0128205	c2.cp.reactome.v2024.1.Hs.symbols	REGULATION_OF_HSF1_MEDIATED_HEAT_SHOCK_RESPONSE	8839	1181	HSPA8	Macrophages	Macrophages	Myeloid
ses_cd	pos	FALSE	1	12	39	2	0.0512821	0.166667	c2.cp.reactome.v2024.1.Hs.symbols	REGULATION_OF_IFNA_IFNB_SIGNALING	8839	1182	SOCS3,STAT1	Macrophages	Macrophages	Myeloid
ses_cd	pos	FALSE	1	82	63	2	0.031746	0.0243902	c2.cp.reactome.v2024.1.Hs.symbols	REGULATION_OF_INSULIN_LIKE_GROWTH_FACTOR_IGF_TRANSPORT_AND_UPTAKE_BY_INSULIN_LIKE_GROWTH_FACTOR_BINDING_PROTEINS_IGFBPS	8839	1185	TIMP1,APOL1	Macrophages	Macrophages	Myeloid
ses_cd	pos	FALSE	1	16	81	1	0.0123457	0.0625	c2.cp.reactome.v2024.1.Hs.symbols	REGULATION_OF_KIT_SIGNALING	8839	1187	LYN	Macrophages	Macrophages	Myeloid
ses_cd	pos	FALSE	1	108	35	1	0.0285714	0.00925926	c2.cp.reactome.v2024.1.Hs.symbols	REGULATION_OF_LIPID_METABOLISM_BY_PPARALPHA	8839	1188	ACSL1	Macrophages	Macrophages	Myeloid
ses_cd	pos	FALSE	1	16	5	1	0.2	0.0625	c2.cp.reactome.v2024.1.Hs.symbols	REGULATION_OF_MITF_M_DEPENDENT_GENES_INVOLVED_IN_CELL_CYCLE_AND_PROLIFERATION	8839	1192	CDKN1A	Macrophages	Macrophages	Myeloid
ses_cd	pos	FALSE	1	17	80	1	0.0125	0.0588235	c2.cp.reactome.v2024.1.Hs.symbols	REGULATION_OF_MITF_M_DEPENDENT_GENES_INVOLVED_IN_LYSOSOME_BIOGENESIS_AND_AUTOPHAGY	8839	1193	ATP6V1B2	Macrophages	Macrophages	Myeloid
ses_cd	pos	FALSE	1	80	77	2	0.025974	0.025	c2.cp.reactome.v2024.1.Hs.symbols	RSV_HOST_INTERACTIONS	8839	1309	SDC3,UBE2L6	Macrophages	Macrophages	Myeloid
ses_cd	pos	FALSE	1	86	85	2	0.0235294	0.0232558	c2.cp.reactome.v2024.1.Hs.symbols	REGULATION_OF_MRNA_STABILITY_BY_PROTEINS_THAT_BIND_AU_RICH_ELEMENTS	8839	1195	ZFP36,HSPA8	Macrophages	Macrophages	Myeloid
ses_cd	pos	FALSE	1	22	81	1	0.0123457	0.0454545	c2.cp.reactome.v2024.1.Hs.symbols	REGULATION_OF_SIGNALING_BY_CBL	8839	1212	LYN	Macrophages	Macrophages	Myeloid
ses_cd	pos	FALSE	1	102	85	3	0.0352941	0.0294118	c2.cp.reactome.v2024.1.Hs.symbols	RESPIRATORY_SYNCYTIAL_VIRUS_INFECTION_PATHWAY	8839	1236	SDC3,UBE2L6,HSPA8	Macrophages	Macrophages	Myeloid
ses_cd	pos	FALSE	1	22	44	1	0.0227273	0.0454545	c2.cp.reactome.v2024.1.Hs.symbols	RESPIRATORY_SYNCYTIAL_VIRUS_RSV_ATTACHMENT_AND_ENTRY	8839	1237	SDC3	Macrophages	Macrophages	Myeloid
ses_cd	pos	FALSE	1	16	85	1	0.0117647	0.0625	c2.cp.reactome.v2024.1.Hs.symbols	RESPIRATORY_SYNCYTIAL_VIRUS_RSV_GENOME_REPLICATION_TRANSCRIPTION_AND_TRANSLATION	8839	1238	HSPA8	Macrophages	Macrophages	Myeloid
ses_cd	pos	FALSE	1	106	68	2	0.0294118	0.0188679	c2.cp.reactome.v2024.1.Hs.symbols	RESPONSE_TO_ELEVATED_PLATELET_CYTOSOLIC_CA2	8839	1242	TIMP1,SERPING1	Macrophages	Macrophages	Myeloid
ses_cd	pos	FALSE	1	1206	5	1	0.2	0.000829187	c2.cp.reactome.v2024.1.Hs.symbols	RNA_POLYMERASE_II_TRANSCRIPTION	8839	1288	CDKN1A	Macrophages	Macrophages	Myeloid
ses_cd	pos	FALSE	1	70	3	1	0.333333	0.0142857	c2.cp.reactome.v2024.1.Hs.symbols	ROLE_OF_LAT2_NTAL_LAB_ON_CALCIUM_MOBILIZATION	8839	1299	IGLC3	Macrophages	Macrophages	Myeloid
ses_cd	pos	FALSE	1	66	39	1	0.025641	0.0151515	c2.cp.reactome.v2024.1.Hs.symbols	REGULATION_OF_RUNX2_EXPRESSION_AND_ACTIVITY	8839	1210	STAT1	Macrophages	Macrophages	Myeloid
ses_cd	pos	FALSE	1	22	18	1	0.0555556	0.0454545	c2.cp.reactome.v2024.1.Hs.symbols	RAF_INDEPENDENT_MAPK1_3_ACTIVATION	8839	1135	DUSP1	Macrophages	Macrophages	Myeloid
ses_cd	pos	FALSE	1	27	37	2	0.0540541	0.0740741	c2.cp.reactome.v2024.1.Hs.symbols	SIGNALING_BY_ALK	8839	1382	CD274,JAK3	Macrophages	Macrophages	Myeloid
ses_cd	pos	FALSE	1	31	81	2	0.0246914	0.0645161	c2.cp.reactome.v2024.1.Hs.symbols	SIGNALING_BY_CSF1_M_CSF_IN_MYELOID_CELLS	8839	1386	STAT1,LYN	Macrophages	Macrophages	Myeloid
ses_cd	pos	FALSE	1	454	39	5	0.128205	0.0110132	c2.cp.reactome.v2024.1.Hs.symbols	SIGNALING_BY_RECEPTOR_TYROSINE_KINASES	8839	1442	NRG1,DUSP3,CD274,JAK3,STAT1	Macrophages	Macrophages	Myeloid
ses_cd	pos	FALSE	1	623	2	2	1	0.00321027	c2.cp.reactome.v2024.1.Hs.symbols	SIGNALING_BY_RHO_GTPASES_MIRO_GTPASES_AND_RHOBTB3	8839	1444	S100A8,S100A9	Macrophages	Macrophages	Myeloid
ses_cd	pos	FALSE	1	42	81	2	0.0246914	0.047619	c2.cp.reactome.v2024.1.Hs.symbols	SIGNALING_BY_SCF_KIT	8839	1447	STAT1,LYN	Macrophages	Macrophages	Myeloid
ses_cd	pos	FALSE	1	40	41	1	0.0243902	0.025	c2.cp.reactome.v2024.1.Hs.symbols	SIGNALING_BY_TGFBR3	8839	1448	TIMP1	Macrophages	Macrophages	Myeloid
ses_cd	pos	FALSE	1	138	41	2	0.0487805	0.0144928	c2.cp.reactome.v2024.1.Hs.symbols	SIGNALING_BY_TGFB_FAMILY_MEMBERS	8839	1449	STAT1,TIMP1	Macrophages	Macrophages	Myeloid
ses_cd	pos	FALSE	1	90	39	1	0.025641	0.0111111	c2.cp.reactome.v2024.1.Hs.symbols	SIGNALING_BY_TGF_BETA_RECEPTOR_COMPLEX	8839	1450	STAT1	Macrophages	Macrophages	Myeloid
ses_cd	pos	FALSE	1	164	3	1	0.333333	0.00609756	c2.cp.reactome.v2024.1.Hs.symbols	SIGNALING_BY_THE_B_CELL_RECEPTOR_BCR	8839	1452	IGLC3	Macrophages	Macrophages	Myeloid
ses_cd	pos	FALSE	1	50	15	2	0.133333	0.04	c2.cp.reactome.v2024.1.Hs.symbols	SIGNALING_BY_PTK6	8839	1441	NRG1,SOCS3	Macrophages	Macrophages	Myeloid
ses_cd	pos	FALSE	1	183	75	1	0.0133333	0.00546448	c2.cp.reactome.v2024.1.Hs.symbols	SLC_MEDIATED_TRANSMEMBRANE_TRANSPORT	8839	1467	SLC31A1	Macrophages	Macrophages	Myeloid
ses_cd	pos	FALSE	1	11	33	1	0.030303	0.0909091	c2.cp.reactome.v2024.1.Hs.symbols	SPHINGOLIPID_CATABOLISM	8839	1483	ALDH3B1	Macrophages	Macrophages	Myeloid
ses_cd	pos	FALSE	1	93	64	2	0.03125	0.0215054	c2.cp.reactome.v2024.1.Hs.symbols	SPHINGOLIPID_METABOLISM	8839	1485	ALDH3B1,ST3GAL5	Macrophages	Macrophages	Myeloid
ses_cd	pos	FALSE	1	11	28	1	0.0357143	0.0909091	c2.cp.reactome.v2024.1.Hs.symbols	STAT3_NUCLEAR_EVENTS_DOWNSTREAM_OF_ALK_SIGNALING	8839	1489	CD274	Macrophages	Macrophages	Myeloid
ses_cd	pos	FALSE	1	9	5	1	0.2	0.111111	c2.cp.reactome.v2024.1.Hs.symbols	STAT5_ACTIVATION_DOWNSTREAM_OF_FLT3_ITD_MUTANTS	8839	1491	CDKN1A	Macrophages	Macrophages	Myeloid
ses_cd	pos	FALSE	1	23	44	1	0.0227273	0.0434783	c2.cp.reactome.v2024.1.Hs.symbols	SYNDECAN_INTERACTIONS	8839	1517	SDC3	Macrophages	Macrophages	Myeloid
ses_cd	pos	FALSE	1	58	64	1	0.015625	0.0172414	c2.cp.reactome.v2024.1.Hs.symbols	SYNTHESIS_OF_SUBSTRATES_IN_N_GLYCAN_BIOSYTHESIS	8839	1550	ST3GAL5	Macrophages	Macrophages	Myeloid
ses_cd	pos	FALSE	1	21	35	1	0.0285714	0.047619	c2.cp.reactome.v2024.1.Hs.symbols	SYNTHESIS_OF_VERY_LONG_CHAIN_FATTY_ACYL_COAS	8839	1552	ACSL1	Macrophages	Macrophages	Myeloid
ses_cd	pos	FALSE	1	38	45	1	0.0222222	0.0263158	c2.cp.reactome.v2024.1.Hs.symbols	SMOOTH_MUSCLE_CONTRACTION	8839	1472	DYSF	Macrophages	Macrophages	Myeloid
ses_cd	pos	FALSE	1	91	5	1	0.2	0.010989	c2.cp.reactome.v2024.1.Hs.symbols	SIGNALING_BY_ALK_IN_CANCER	8839	1383	CDKN1A	Macrophages	Macrophages	Myeloid
ses_cd	pos	FALSE	1	18	39	1	0.025641	0.0555556	c2.cp.reactome.v2024.1.Hs.symbols	SIGNALING_BY_PDGFR_IN_DISEASE	8839	1440	STAT1	Macrophages	Macrophages	Myeloid
ses_cd	pos	FALSE	1	47	39	1	0.025641	0.0212766	c2.cp.reactome.v2024.1.Hs.symbols	SIGNALING_BY_PDGF	8839	1438	STAT1	Macrophages	Macrophages	Myeloid
ses_cd	pos	FALSE	1	17	39	1	0.025641	0.0588235	c2.cp.reactome.v2024.1.Hs.symbols	SIGNALING_BY_CYTOSOLIC_FGFR1_FUSION_MUTANTS	8839	1389	STAT1	Macrophages	Macrophages	Myeloid
ses_cd	pos	FALSE	1	47	4	1	0.25	0.0212766	c2.cp.reactome.v2024.1.Hs.symbols	SIGNALING_BY_ERBB2	8839	1392	NRG1	Macrophages	Macrophages	Myeloid
ses_cd	pos	FALSE	1	24	4	1	0.25	0.0416667	c2.cp.reactome.v2024.1.Hs.symbols	SIGNALING_BY_ERBB2_IN_CANCER	8839	1394	NRG1	Macrophages	Macrophages	Myeloid
ses_cd	pos	FALSE	1	49	4	1	0.25	0.0204082	c2.cp.reactome.v2024.1.Hs.symbols	SIGNALING_BY_ERBB4	8839	1395	NRG1	Macrophages	Macrophages	Myeloid
ses_cd	pos	FALSE	1	24	81	1	0.0123457	0.0416667	c2.cp.reactome.v2024.1.Hs.symbols	SIGNALING_BY_ERYTHROPOIETIN	8839	1396	LYN	Macrophages	Macrophages	Myeloid
ses_cd	pos	FALSE	1	29	39	1	0.025641	0.0344828	c2.cp.reactome.v2024.1.Hs.symbols	SIGNALING_BY_FGFR1_IN_DISEASE	8839	1399	STAT1	Macrophages	Macrophages	Myeloid
ses_cd	pos	FALSE	1	48	39	1	0.025641	0.0208333	c2.cp.reactome.v2024.1.Hs.symbols	SIGNALING_BY_FGFR_IN_DISEASE	8839	1406	STAT1	Macrophages	Macrophages	Myeloid
ses_cd	pos	FALSE	1	11	39	1	0.025641	0.0909091	c2.cp.reactome.v2024.1.Hs.symbols	SIGNALING_BY_PDGFRA_TRANSMEMBRANE_JUXTAMEMBRANE_AND_KINASE_DOMAIN_MUTANTS	8839	1439	STAT1	Macrophages	Macrophages	Myeloid
ses_cd	pos	FALSE	1	18	5	1	0.2	0.0555556	c2.cp.reactome.v2024.1.Hs.symbols	SIGNALING_BY_FLT3_FUSION_PROTEINS	8839	1407	CDKN1A	Macrophages	Macrophages	Myeloid
ses_cd	pos	FALSE	1	468	16	4	0.25	0.00854701	c2.cp.reactome.v2024.1.Hs.symbols	SIGNALING_BY_GPCR	8839	1409	CXCL8,CCL2,CXCL11,SUCNR1	Macrophages	Macrophages	Myeloid
ses_cd	pos	FALSE	1	63	80	1	0.0125	0.015873	c2.cp.reactome.v2024.1.Hs.symbols	SIGNALING_BY_INSULIN_RECEPTOR	8839	1412	ATP6V1B2	Macrophages	Macrophages	Myeloid
ses_cd	pos	FALSE	1	20	81	2	0.0246914	0.1	c2.cp.reactome.v2024.1.Hs.symbols	SIGNALING_BY_KIT_IN_DISEASE	8839	1414	STAT1,LYN	Macrophages	Macrophages	Myeloid
ses_cd	pos	FALSE	1	11	15	1	0.0666667	0.0909091	c2.cp.reactome.v2024.1.Hs.symbols	SIGNALING_BY_LEPTIN	8839	1415	SOCS3	Macrophages	Macrophages	Myeloid
ses_cd	pos	FALSE	1	171	39	1	0.025641	0.00584795	c2.cp.reactome.v2024.1.Hs.symbols	SIGNALING_BY_NOTCH	8839	1426	STAT1	Macrophages	Macrophages	Myeloid
ses_cd	pos	FALSE	1	45	39	1	0.025641	0.0222222	c2.cp.reactome.v2024.1.Hs.symbols	SIGNALING_BY_NOTCH3	8839	1432	STAT1	Macrophages	Macrophages	Myeloid
ses_cd	pos	FALSE	1	121	24	1	0.0416667	0.00826446	c2.cp.reactome.v2024.1.Hs.symbols	SIGNALING_BY_NTRKS	8839	1436	DUSP3	Macrophages	Macrophages	Myeloid
ses_cd	pos	FALSE	1	15	5	1	0.2	0.0666667	c2.cp.reactome.v2024.1.Hs.symbols	SIGNALING_BY_FLT3_ITD_AND_TKD_MUTANTS	8839	1408	CDKN1A	Macrophages	Macrophages	Myeloid
ses_cd	pos	FALSE	1	33	85	1	0.0117647	0.030303	c2.cp.reactome.v2024.1.Hs.symbols	LYSOSOME_VESICLE_BIOGENESIS	8839	766	HSPA8	Macrophages	Macrophages	Myeloid
ses_cd	pos	FALSE	1	120	69	2	0.0289855	0.0166667	c2.cp.reactome.v2024.1.Hs.symbols	RAB_REGULATION_OF_TRAFFICKING	8839	1130	DENND5A,RAB12	Macrophages	Macrophages	Myeloid
ses_cd	pos	FALSE	1	89	69	2	0.0289855	0.0224719	c2.cp.reactome.v2024.1.Hs.symbols	RAB_GEFS_EXCHANGE_GTP_FOR_GDP_ON_RABS	8839	1128	DENND5A,RAB12	Macrophages	Macrophages	Myeloid
ses_cd	pos	FALSE	1	84	5	1	0.2	0.0119048	c2.cp.reactome.v2024.1.Hs.symbols	MITF_M_DEPENDENT_GENE_EXPRESSION	8839	833	CDKN1A	Macrophages	Macrophages	Myeloid
ses_cd	pos	FALSE	1	106	5	1	0.2	0.00943396	c2.cp.reactome.v2024.1.Hs.symbols	MITF_M_REGULATED_MELANOCYTE_DEVELOPMENT	8839	834	CDKN1A	Macrophages	Macrophages	Myeloid
ses_cd	pos	FALSE	1	87	40	1	0.025	0.0114943	c2.cp.reactome.v2024.1.Hs.symbols	MITOCHONDRIAL_BIOGENESIS	8839	835	SOD2	Macrophages	Macrophages	Myeloid
ses_cd	pos	FALSE	1	149	5	1	0.2	0.00671141	c2.cp.reactome.v2024.1.Hs.symbols	MITOTIC_G1_PHASE_AND_G1_S_TRANSITION	8839	848	CDKN1A	Macrophages	Macrophages	Myeloid
ses_cd	pos	FALSE	1	192	5	1	0.2	0.00520833	c2.cp.reactome.v2024.1.Hs.symbols	MITOTIC_G2_G2_M_PHASES	8839	849	CDKN1A	Macrophages	Macrophages	Myeloid
ses_cd	pos	FALSE	1	211	85	1	0.0117647	0.00473934	c2.cp.reactome.v2024.1.Hs.symbols	MRNA_SPLICING	8839	863	HSPA8	Macrophages	Macrophages	Myeloid
ses_cd	pos	FALSE	1	148	45	1	0.0222222	0.00675676	c2.cp.reactome.v2024.1.Hs.symbols	MUSCLE_CONTRACTION	8839	870	DYSF	Macrophages	Macrophages	Myeloid
ses_cd	pos	FALSE	1	113	67	1	0.0149254	0.00884956	c2.cp.reactome.v2024.1.Hs.symbols	MHC_CLASS_II_ANTIGEN_PRESENTATION	8839	826	CTSB	Macrophages	Macrophages	Myeloid
ses_cd	pos	FALSE	1	108	58	2	0.0344828	0.0185185	c2.cp.reactome.v2024.1.Hs.symbols	MYD88_INDEPENDENT_TLR4_CASCADE	8839	871	DUSP3,RIPK2	Macrophages	Macrophages	Myeloid
ses_cd	pos	FALSE	1	42	18	1	0.0555556	0.0238095	c2.cp.reactome.v2024.1.Hs.symbols	NEGATIVE_REGULATION_OF_MAPK_PATHWAY	8839	895	DUSP1	Macrophages	Macrophages	Myeloid
ses_cd	pos	FALSE	1	95	4	1	0.25	0.0105263	c2.cp.reactome.v2024.1.Hs.symbols	NEGATIVE_REGULATION_OF_THE_PI3K_AKT_NETWORK	8839	901	NRG1	Macrophages	Macrophages	Myeloid
ses_cd	pos	FALSE	1	34	77	1	0.012987	0.0294118	c2.cp.reactome.v2024.1.Hs.symbols	NEGATIVE_REGULATORS_OF_DDX58_IFIH1_SIGNALING	8839	902	UBE2L6	Macrophages	Macrophages	Myeloid
ses_cd	pos	FALSE	1	511	10	1	0.1	0.00195695	c2.cp.reactome.v2024.1.Hs.symbols	NERVOUS_SYSTEM_DEVELOPMENT	8839	905	PMP22	Macrophages	Macrophages	Myeloid
ses_cd	pos	FALSE	1	49	25	1	0.04	0.0204082	c2.cp.reactome.v2024.1.Hs.symbols	NEUREXINS_AND_NEUROLIGINS	8839	908	EPB41L3	Macrophages	Macrophages	Myeloid
ses_cd	pos	FALSE	1	303	4	1	0.25	0.00330033	c2.cp.reactome.v2024.1.Hs.symbols	NEURONAL_SYSTEM	8839	910	NRG1	Macrophages	Macrophages	Myeloid
ses_cd	pos	FALSE	1	152	4	1	0.25	0.00657895	c2.cp.reactome.v2024.1.Hs.symbols	NEUROTRANSMITTER_RECEPTORS_AND_POSTSYNAPTIC_SIGNAL_TRANSMISSION	8839	913	NRG1	Macrophages	Macrophages	Myeloid
ses_cd	pos	FALSE	1	229	15	2	0.133333	0.00873362	c2.cp.reactome.v2024.1.Hs.symbols	NEDDYLATION	8839	881	CDKN1A,SOCS3	Macrophages	Macrophages	Myeloid
ses_cd	pos	FALSE	1	41	85	1	0.0117647	0.0243902	c2.cp.reactome.v2024.1.Hs.symbols	NEUROTRANSMITTER_RELEASE_CYCLE	8839	914	HSPA8	Macrophages	Macrophages	Myeloid
ses_cd	pos	FALSE	1	20	75	1	0.0133333	0.05	c2.cp.reactome.v2024.1.Hs.symbols	METAL_ION_SLC_TRANSPORTERS	8839	813	SLC31A1	Macrophages	Macrophages	Myeloid
ses_cd	pos	FALSE	1	171	71	4	0.056338	0.0233918	c2.cp.reactome.v2024.1.Hs.symbols	METABOLISM_OF_VITAMINS_AND_COFACTORS	8839	809	GCH1,SDC3,NAMPT,PARP9	Macrophages	Macrophages	Myeloid
ses_cd	pos	FALSE	1	31	24	1	0.0416667	0.0322581	c2.cp.reactome.v2024.1.Hs.symbols	MAPK_TARGETS_NUCLEAR_EVENTS_MEDIATED_BY_MAP_KINASES	8839	775	DUSP3	Macrophages	Macrophages	Myeloid
ses_cd	pos	FALSE	1	11	71	1	0.0140845	0.0909091	c2.cp.reactome.v2024.1.Hs.symbols	MATURATION_OF_SARS_COV_1_NUCLEOPROTEIN	8839	779	PARP9	Macrophages	Macrophages	Myeloid
ses_cd	pos	FALSE	1	15	71	1	0.0140845	0.0666667	c2.cp.reactome.v2024.1.Hs.symbols	MATURATION_OF_SARS_COV_2_NUCLEOPROTEIN	8839	780	PARP9	Macrophages	Macrophages	Myeloid
ses_cd	pos	FALSE	1	5	82	1	0.0121951	0.2	c2.cp.reactome.v2024.1.Hs.symbols	MATURATION_OF_SARS_COV_2_SPIKE_PROTEIN	8839	781	MGAT1	Macrophages	Macrophages	Myeloid
ses_cd	pos	FALSE	1	37	82	1	0.0121951	0.027027	c2.cp.reactome.v2024.1.Hs.symbols	MATURATION_OF_SPIKE_PROTEIN	8839	782	MGAT1	Macrophages	Macrophages	Myeloid
ses_cd	pos	FALSE	1	578	85	4	0.0470588	0.00692042	c2.cp.reactome.v2024.1.Hs.symbols	MEMBRANE_TRAFFICKING	8839	791	CD55,DENND5A,RAB12,HSPA8	Macrophages	Macrophages	Myeloid
ses_cd	pos	FALSE	1	314	47	1	0.0212766	0.00318471	c2.cp.reactome.v2024.1.Hs.symbols	METABOLISM_OF_AMINO_ACIDS_AND_DERIVATIVES	8839	794	GLUL	Macrophages	Macrophages	Myeloid
ses_cd	pos	FALSE	1	113	71	2	0.028169	0.0176991	c2.cp.reactome.v2024.1.Hs.symbols	METABOLISM_OF_WATER_SOLUBLE_VITAMINS_AND_COFACTORS	8839	810	NAMPT,PARP9	Macrophages	Macrophages	Myeloid
ses_cd	pos	FALSE	1	13	21	1	0.047619	0.0769231	c2.cp.reactome.v2024.1.Hs.symbols	METABOLISM_OF_ANGIOTENSINOGEN_TO_ANGIOTENSINS	8839	795	ACE	Macrophages	Macrophages	Myeloid
ses_cd	pos	FALSE	1	24	29	1	0.0344828	0.0416667	c2.cp.reactome.v2024.1.Hs.symbols	METABOLISM_OF_COFACTORS	8839	797	GCH1	Macrophages	Macrophages	Myeloid
ses_cd	pos	FALSE	1	35	44	1	0.0227273	0.0285714	c2.cp.reactome.v2024.1.Hs.symbols	METABOLISM_OF_FAT_SOLUBLE_VITAMINS	8839	798	SDC3	Macrophages	Macrophages	Myeloid
ses_cd	pos	FALSE	1	635	35	4	0.114286	0.00629921	c2.cp.reactome.v2024.1.Hs.symbols	METABOLISM_OF_LIPIDS	8839	801	GK,TSPO,ALDH3B1,ACSL1	Macrophages	Macrophages	Myeloid
ses_cd	pos	FALSE	1	89	83	2	0.0240964	0.0224719	c2.cp.reactome.v2024.1.Hs.symbols	METABOLISM_OF_NUCLEOTIDES	8839	803	TYMP,SAMHD1	Macrophages	Macrophages	Myeloid
ses_cd	pos	FALSE	1	704	56	1	0.0178571	0.00142045	c2.cp.reactome.v2024.1.Hs.symbols	METABOLISM_OF_RNA	8839	806	ZFP36	Macrophages	Macrophages	Myeloid
ses_cd	pos	FALSE	1	122	31	1	0.0322581	0.00819672	c2.cp.reactome.v2024.1.Hs.symbols	METABOLISM_OF_STEROIDS	8839	807	TSPO	Macrophages	Macrophages	Myeloid
ses_cd	pos	FALSE	1	21	31	1	0.0322581	0.047619	c2.cp.reactome.v2024.1.Hs.symbols	METABOLISM_OF_STEROID_HORMONES	8839	808	TSPO	Macrophages	Macrophages	Myeloid
ses_cd	pos	FALSE	1	240	57	4	0.0701754	0.0166667	c2.cp.reactome.v2024.1.Hs.symbols	METABOLISM_OF_CARBOHYDRATES	8839	796	FBP1,HK2,SDC3,PYGL	Macrophages	Macrophages	Myeloid
ses_cd	pos	FALSE	1	63	69	1	0.0144928	0.015873	c2.cp.reactome.v2024.1.Hs.symbols	RAB_GERANYLGERANYLATION	8839	1129	RAB12	Macrophages	Macrophages	Myeloid
ses_cd	pos	FALSE	1	28	71	2	0.028169	0.0714286	c2.cp.reactome.v2024.1.Hs.symbols	NICOTINATE_METABOLISM	8839	927	NAMPT,PARP9	Macrophages	Macrophages	Myeloid
ses_cd	pos	FALSE	1	58	21	1	0.047619	0.0172414	c2.cp.reactome.v2024.1.Hs.symbols	PEPTIDE_HORMONE_METABOLISM	8839	1014	ACE	Macrophages	Macrophages	Myeloid
ses_cd	pos	FALSE	1	14	4	1	0.25	0.0714286	c2.cp.reactome.v2024.1.Hs.symbols	PI3K_EVENTS_IN_ERBB2_SIGNALING	8839	1040	NRG1	Macrophages	Macrophages	Myeloid
ses_cd	pos	FALSE	1	9	4	1	0.25	0.111111	c2.cp.reactome.v2024.1.Hs.symbols	PI3K_EVENTS_IN_ERBB4_SIGNALING	8839	1041	NRG1	Macrophages	Macrophages	Myeloid
ses_cd	pos	FALSE	1	71	85	3	0.0352941	0.0422535	c2.cp.reactome.v2024.1.Hs.symbols	PKR_MEDIATED_SIGNALING	8839	1054	STAT1,UBE2L6,HSPA8	Macrophages	Macrophages	Myeloid
ses_cd	pos	FALSE	1	220	81	3	0.037037	0.0136364	c2.cp.reactome.v2024.1.Hs.symbols	PLATELET_ACTIVATION_SIGNALING_AND_AGGREGATION	8839	1059	TIMP1,SERPING1,LYN	Macrophages	Macrophages	Myeloid
ses_cd	pos	FALSE	1	13	81	1	0.0123457	0.0769231	c2.cp.reactome.v2024.1.Hs.symbols	PLATELET_ADHESION_TO_EXPOSED_COLLAGEN	8839	1060	LYN	Macrophages	Macrophages	Myeloid
ses_cd	pos	FALSE	1	1242	5	1	0.2	0.000805153	c2.cp.reactome.v2024.1.Hs.symbols	POST_TRANSLATIONAL_PROTEIN_MODIFICATION	8839	1074	CDKN1A	Macrophages	Macrophages	Myeloid
ses_cd	pos	FALSE	1	11	81	1	0.0123457	0.0909091	c2.cp.reactome.v2024.1.Hs.symbols	PECAM1_INTERACTIONS	8839	1011	LYN	Macrophages	Macrophages	Myeloid
ses_cd	pos	FALSE	1	148	3	1	0.333333	0.00675676	c2.cp.reactome.v2024.1.Hs.symbols	POTENTIAL_THERAPEUTICS_FOR_SARS	8839	1076	IGLC3	Macrophages	Macrophages	Myeloid
ses_cd	pos	FALSE	1	278	85	1	0.0117647	0.00359712	c2.cp.reactome.v2024.1.Hs.symbols	PROCESSING_OF_CAPPED_INTRON_CONTAINING_PRE_MRNA	8839	1092	HSPA8	Macrophages	Macrophages	Myeloid
ses_cd	pos	FALSE	1	198	14	1	0.0714286	0.00505051	c2.cp.reactome.v2024.1.Hs.symbols	PROGRAMMED_CELL_DEATH	8839	1098	GSN	Macrophages	Macrophages	Myeloid
ses_cd	pos	FALSE	1	153	79	1	0.0126582	0.00653595	c2.cp.reactome.v2024.1.Hs.symbols	PROTEIN_LOCALIZATION	8839	1107	BAG6	Macrophages	Macrophages	Myeloid
ses_cd	pos	FALSE	1	17	85	1	0.0117647	0.0588235	c2.cp.reactome.v2024.1.Hs.symbols	PROTEIN_METHYLATION	8839	1108	HSPA8	Macrophages	Macrophages	Myeloid
ses_cd	pos	FALSE	1	74	25	1	0.04	0.0135135	c2.cp.reactome.v2024.1.Hs.symbols	PROTEIN_PROTEIN_INTERACTIONS_AT_SYNAPSES	8839	1109	EPB41L3	Macrophages	Macrophages	Myeloid
ses_cd	pos	FALSE	1	10	59	1	0.0169492	0.1	c2.cp.reactome.v2024.1.Hs.symbols	PYRIMIDINE_CATABOLISM	8839	1124	TYMP	Macrophages	Macrophages	Myeloid
ses_cd	pos	FALSE	1	11	59	1	0.0169492	0.0909091	c2.cp.reactome.v2024.1.Hs.symbols	PYRIMIDINE_SALVAGE	8839	1125	TYMP	Macrophages	Macrophages	Myeloid
ses_cd	pos	FALSE	1	10	31	1	0.0322581	0.1	c2.cp.reactome.v2024.1.Hs.symbols	PREGNENOLONE_BIOSYNTHESIS	8839	1082	TSPO	Macrophages	Macrophages	Myeloid
ses_cd	pos	FALSE	1	17	71	2	0.028169	0.117647	c2.cp.reactome.v2024.1.Hs.symbols	NICOTINAMIDE_SALVAGING	8839	926	NAMPT,PARP9	Macrophages	Macrophages	Myeloid
ses_cd	pos	FALSE	1	25	28	1	0.0357143	0.04	c2.cp.reactome.v2024.1.Hs.symbols	PD_1_SIGNALING	8839	1010	CD274	Macrophages	Macrophages	Myeloid
ses_cd	pos	FALSE	1	15	58	1	0.0172414	0.0666667	c2.cp.reactome.v2024.1.Hs.symbols	P75NTR_SIGNALS_VIA_NF_KB	8839	1002	RIPK2	Macrophages	Macrophages	Myeloid
ses_cd	pos	FALSE	1	36	58	1	0.0172414	0.0277778	c2.cp.reactome.v2024.1.Hs.symbols	NOD1_2_SIGNALING_PATHWAY	8839	929	RIPK2	Macrophages	Macrophages	Myeloid
ses_cd	pos	FALSE	1	46	44	1	0.0227273	0.0217391	c2.cp.reactome.v2024.1.Hs.symbols	NON_INTEGRIN_MEMBRANE_ECM_INTERACTIONS	8839	933	SDC3	Macrophages	Macrophages	Myeloid
ses_cd	pos	FALSE	1	22	39	1	0.025641	0.0454545	c2.cp.reactome.v2024.1.Hs.symbols	NOTCH3_INTRACELLULAR_DOMAIN_REGULATES_TRANSCRIPTION	8839	940	STAT1	Macrophages	Macrophages	Myeloid
ses_cd	pos	FALSE	1	18	52	1	0.0192308	0.0555556	c2.cp.reactome.v2024.1.Hs.symbols	NPAS4_REGULATES_EXPRESSION_OF_TARGET_GENES	8839	944	NAMPT	Macrophages	Macrophages	Myeloid
ses_cd	pos	FALSE	1	55	24	1	0.0416667	0.0181818	c2.cp.reactome.v2024.1.Hs.symbols	NUCLEAR_EVENTS_KINASE_AND_TRANSCRIPTION_FACTOR_ACTIVATION	8839	959	DUSP3	Macrophages	Macrophages	Myeloid
ses_cd	pos	FALSE	1	92	11	1	0.0909091	0.0108696	c2.cp.reactome.v2024.1.Hs.symbols	NUCLEAR_EVENTS_MEDIATED_BY_NFE2L2	8839	960	CCL2	Macrophages	Macrophages	Myeloid
ses_cd	pos	FALSE	1	44	26	1	0.0384615	0.0227273	c2.cp.reactome.v2024.1.Hs.symbols	NUCLEAR_RECEPTOR_TRANSCRIPTION_PATHWAY	8839	964	NR4A3	Macrophages	Macrophages	Myeloid
ses_cd	pos	FALSE	1	93	58	1	0.0172414	0.0107527	c2.cp.reactome.v2024.1.Hs.symbols	P75_NTR_RECEPTOR_MEDIATED_SIGNALLING	8839	1003	RIPK2	Macrophages	Macrophages	Myeloid
ses_cd	pos	FALSE	1	28	4	1	0.25	0.0357143	c2.cp.reactome.v2024.1.Hs.symbols	NUCLEAR_SIGNALING_BY_ERBB4	8839	965	NRG1	Macrophages	Macrophages	Myeloid
ses_cd	pos	FALSE	1	30	83	2	0.0240964	0.0666667	c2.cp.reactome.v2024.1.Hs.symbols	NUCLEOTIDE_CATABOLISM	8839	968	TYMP,SAMHD1	Macrophages	Macrophages	Myeloid
ses_cd	pos	FALSE	1	23	59	1	0.0169492	0.0434783	c2.cp.reactome.v2024.1.Hs.symbols	NUCLEOTIDE_SALVAGE	8839	971	TYMP	Macrophages	Macrophages	Myeloid
ses_cd	pos	FALSE	1	5	82	1	0.0121951	0.2	c2.cp.reactome.v2024.1.Hs.symbols	N_GLYCAN_TRIMMING_AND_ELONGATION_IN_THE_CIS_GOLGI	8839	974	MGAT1	Macrophages	Macrophages	Myeloid
ses_cd	pos	FALSE	1	268	74	2	0.027027	0.00746269	c2.cp.reactome.v2024.1.Hs.symbols	ORGANELLE_BIOGENESIS_AND_MAINTENANCE	8839	984	SOD2,RP2	Macrophages	Macrophages	Myeloid
ses_cd	pos	FALSE	1	18	43	1	0.0232558	0.0555556	c2.cp.reactome.v2024.1.Hs.symbols	OTHER_SEMAPHORIN_INTERACTIONS	8839	990	CD72	Macrophages	Macrophages	Myeloid
ses_cd	pos	FALSE	1	38	58	1	0.0172414	0.0263158	c2.cp.reactome.v2024.1.Hs.symbols	OVARIAN_TUMOR_DOMAIN_PROTEASES	8839	991	RIPK2	Macrophages	Macrophages	Myeloid
ses_cd	pos	FALSE	1	12	58	1	0.0172414	0.0833333	c2.cp.reactome.v2024.1.Hs.symbols	P75NTR_RECRUITS_SIGNALLING_COMPLEXES	8839	1000	RIPK2	Macrophages	Macrophages	Myeloid
ses_cd	pos	FALSE	1	56	58	1	0.0172414	0.0178571	c2.cp.reactome.v2024.1.Hs.symbols	NUCLEOTIDE_BINDING_DOMAIN_LEUCINE_RICH_REPEAT_CONTAINING_RECEPTOR_NLR_SIGNALING_PATHWAYS	8839	966	RIPK2	Macrophages	Macrophages	Myeloid
ses_cd	pos	FALSE	1	29	53	2	0.0377358	0.0689655	c2.cp.reactome.v2024.1.Hs.symbols	ANTIGEN_PRESENTATION_FOLDING_ASSEMBLY_AND_PEPTIDE_LOADING_OF_CLASS_I_MHC	8839	90	TAP2,TAP1	Macrophages	Macrophages	Myeloid
ses_cd	pos	FALSE	1	39	14	1	0.0714286	0.025641	c2.cp.reactome.v2024.1.Hs.symbols	AMYLOID_FIBER_FORMATION	8839	85	GSN	Macrophages	Macrophages	Myeloid
ses_cd	pos	FALSE	1	85	3	1	0.333333	0.0117647	c2.cp.reactome.v2024.1.Hs.symbols	ANTIGEN_ACTIVATES_B_CELL_RECEPTOR_BCR_LEADING_TO_GENERATION_OF_SECOND_MESSENGERS	8839	89	IGLC3	Macrophages	Macrophages	Myeloid
ses_cd	pos	FALSE	1	17	5	1	0.2	0.0588235	c2.cp.reactome.v2024.1.Hs.symbols	ABERRANT_REGULATION_OF_MITOTIC_G1_S_TRANSITION_IN_CANCER_DUE_TO_RB1_DEFECTS	8839	8	CDKN1A	Macrophages	Macrophages	Myeloid
ses_cd	pos	FALSE	1	23	58	1	0.0172414	0.0434783	c2.cp.reactome.v2024.1.Hs.symbols	ACTIVATED_TAK1_MEDIATES_P38_MAPK_ACTIVATION	8839	24	RIPK2	Macrophages	Macrophages	Myeloid
ses_cd	pos	FALSE	1	24	41	1	0.0243902	0.0416667	c2.cp.reactome.v2024.1.Hs.symbols	ACTIVATION_OF_MATRIX_METALLOPROTEINASES	8839	35	TIMP1	Macrophages	Macrophages	Myeloid
ses_cd	pos	FALSE	1	77	4	1	0.25	0.012987	c2.cp.reactome.v2024.1.Hs.symbols	ACTIVATION_OF_NMDA_RECEPTORS_AND_POSTSYNAPTIC_EVENTS	8839	37	NRG1	Macrophages	Macrophages	Myeloid
ses_cd	pos	FALSE	1	14	5	1	0.2	0.0714286	c2.cp.reactome.v2024.1.Hs.symbols	AKT_PHOSPHORYLATES_TARGETS_IN_THE_CYTOSOL	8839	72	CDKN1A	Macrophages	Macrophages	Myeloid
ses_cd	pos	FALSE	1	12	35	1	0.0285714	0.0833333	c2.cp.reactome.v2024.1.Hs.symbols	ALPHA_LINOLENIC_OMEGA3_AND_LINOLEIC_OMEGA6_ACID_METABOLISM	8839	76	ACSL1	Macrophages	Macrophages	Myeloid
ses_cd	pos	FALSE	1	52	80	1	0.0125	0.0192308	c2.cp.reactome.v2024.1.Hs.symbols	AMINO_ACIDS_REGULATE_MTORC1	8839	81	ATP6V1B2	Macrophages	Macrophages	Myeloid
ses_cd	pos	TRUE	3.24524e-27	697	1250	228	0.1824	0.327116	c2.cp.reactome.v2024.1.Hs.symbols	CYTOKINE_SIGNALING_IN_IMMUNE_SYSTEM	8839	292	S100A12,OSM,IGHG1,IL31RA,MMP9,IL1RN,IL7R,CRLF2,CCL19,DUSP4,SOCS1,CDKN1A,SOCS3,CXCL10,IL1B,GBP1,GBP5,VEGFA,TNFRSF11A,ISG20,SOD2,JAK3,FLNA,TNFRSF9,PTGS2,FSCN1,TIMP1,PRLR,FCGR1A,CXCL2,RHOU,IFITM2,GRB10,ITGAX,LMNB1,BCL6,CCR2,IRF4,BIRC3,EDARADD,GBP2,IFITM3,CD44,RIPK2,CISH,STAT1,IL3RA,IL23R,PIM1,HGF,PSMB10,FOS,LTB,PTPN1,CD80,FYN,IL1R2,JUNB,DUSP3,NLRC5,APP,TUBA4A,EIF4E3,NOD2,IL21R,ITGAM,IFI30,MYC,CSF2RB,HIF1A,TNFRSF8,ICAM1,IRF7,IL2RG,BOLA2B,NFKB2,CCR5,PELI2,IL27,IL1R1,PSME2,SPHK1,MIF,MX2,CD40,PSMA2,TIFA,PSMB8,IL27RA,IRF1,FPR1,NFKB1,CUL1,GBP4,CASP1,MYD88,NRAS,MAP2K3,SMAD7,UBE2L6,RALA,PSMA4,IL15RA,ANXA2,TNIP2,PSMB9,RELB,NUP210,STXBP2,YWHAZ,TNFRSF1B,MCL1,HLA-F,TRIM21,TNFSF13B,SOCS2,SRC,CFL1,PSMB4,MAP2K1,TUBA1A,IL4R,LCP1,PSMB3,JAK2,UBE2V1,IFI35,RELA,HSPA8,PTK2B,ILF2,PSMD9,NKIRAS2,DUSP6,PTPN2,HSP90AA1,CSK,PSMB2,IL17RA,PTAFR,PSME1,HNRNPF,CDKN1B,IRAK1,PSMA5,GSDMD,MSN,SEM1,EIF4G2,IFIT5,TUBB4B,EIF4G1,STX4,CNN2,STAT2,PSMC3,TRIM22,PML,TCP1,RNF7,STAT3,CDC42,NUP62,PSMD13,EIF4A3,HNRNPA2B1,HLA-B,PSMA7,HLA-C,ELOB,RAPGEF1,TRAF3,ELOC,TRIM25,ARF1,TALDO1,IKBKG,PTPN6,STAT5A,LYN,PSME3,CD86,NFKBIB,IRF2,NUP58,PSMD6,EIF4A1,IL6ST,PSMD8,UBE2D1,PIK3CB,UBE2M,TGFB1,PSMB1,UBE2N,JAK1,KPNB1,PSMD7,VAMP7,SAMHD1,MAPKAPK3,KRAS,PPP2CA,RBX1,CAPZA1,PSMD12,NUP205,GRB2,PSMD14,PSMB7,SNRPA1,TOLLIP,UBE2I,PSMD2,UBE2D3,RAP1B,NUP98,TRIM38,PPP2R1A,ILF3,CASP3,TAB3,PSMA1,STAT6,PSMD11,EIF4E2,HSPA9,FBXW11	Macrophages ITGA4+	Macrophages	Myeloid
ses_cd	pos	TRUE	9.05424e-25	421	1250	157	0.1256	0.372922	c2.cp.reactome.v2024.1.Hs.symbols	SIGNALING_BY_INTERLEUKINS	8839	1413	S100A12,OSM,IGHG1,IL31RA,MMP9,IL1RN,IL7R,CRLF2,CCL19,DUSP4,SOCS1,CDKN1A,SOCS3,CXCL10,IL1B,VEGFA,SOD2,JAK3,PTGS2,FSCN1,TIMP1,CXCL2,RHOU,ITGAX,LMNB1,BCL6,CCR2,IRF4,RIPK2,CISH,STAT1,IL3RA,IL23R,PIM1,HGF,PSMB10,FOS,CD80,FYN,IL1R2,JUNB,DUSP3,NLRC5,APP,NOD2,IL21R,ITGAM,MYC,CSF2RB,HIF1A,ICAM1,IL2RG,BOLA2B,NFKB2,CCR5,PELI2,IL27,IL1R1,PSME2,MIF,PSMA2,TIFA,PSMB8,IL27RA,FPR1,NFKB1,CUL1,CASP1,MYD88,MAP2K3,RALA,PSMA4,IL15RA,ANXA2,TNIP2,PSMB9,STXBP2,YWHAZ,TNFRSF1B,MCL1,SOCS2,CFL1,PSMB4,MAP2K1,IL4R,LCP1,PSMB3,JAK2,UBE2V1,RELA,HSPA8,PTK2B,PSMD9,NKIRAS2,DUSP6,PTPN2,HSP90AA1,PSMB2,IL17RA,PTAFR,PSME1,HNRNPF,IRAK1,PSMA5,GSDMD,MSN,SEM1,STX4,CNN2,STAT2,PSMC3,TCP1,STAT3,CDC42,PSMD13,HNRNPA2B1,PSMA7,RAPGEF1,ARF1,TALDO1,IKBKG,PTPN6,STAT5A,LYN,PSME3,CD86,NFKBIB,PSMD6,IL6ST,PSMD8,PIK3CB,TGFB1,PSMB1,UBE2N,JAK1,PSMD7,VAMP7,MAPKAPK3,PPP2CA,RBX1,CAPZA1,PSMD12,GRB2,PSMD14,PSMB7,SNRPA1,TOLLIP,PSMD2,RAP1B,PPP2R1A,CASP3,TAB3,PSMA1,STAT6,PSMD11,HSPA9,FBXW11	Macrophages ITGA4+	Macrophages	Myeloid
ses_cd	pos	TRUE	3.19538e-23	447	1262	156	0.123613	0.348993	c2.cp.reactome.v2024.1.Hs.symbols	NEUTROPHIL_DEGRANULATION	8839	915	S100A8,SERPINA1,S100A9,S100A12,SLC11A1,CDA,FCN1,CLEC4D,MCEMP1,FPR2,FCAR,CLEC5A,ANPEP,CRISPLD2,MMP9,TNFAIP6,SLC2A3,BST1,RNASE2,PTX3,FGR,RAB3D,AOC1,SLC2A5,MGAM,MGST1,P2RX1,RETN,PLAUR,ITGAX,OLR1,C5AR1,CKAP4,SIGLEC14,SELL,ENPP4,LILRB3,LRG1,CD44,CFP,SYNGR1,STK10,CEACAM3,SIRPB1,ADAM8,OSCAR,PLAC8,PNP,CD55,SERPINB1,LTA4H,RAB27A,ITGAM,TICAM2,ITGAL,HK3,FTH1,MIF,LILRB2,PSMA2,ALDOA,GCA,FCGR2A,ADGRE5,FPR1,NFKB1,CR1,NRAS,ALDH3B1,NBEAL2,QSOX1,ANXA2,TNFRSF1B,MNDA,CRACR2A,HPSE,TCIRG1,COTL1,MVP,GSN,CMTM6,HSPA6,PGAM1,SIGLEC9,RAB24,NAPRT,HSPA8,ILF2,CYBB,PKM,PTPRC,RAP2C,KCNAB2,HSP90AA1,PTAFR,TOM1,VCL,ARPC5,LAMP1,PSMA5,GSDMD,TUBB4B,CNN2,RAB10,PSMC3,PSMD13,HLA-B,HLA-C,LPCAT1,ARL8A,RHOA,TUBB,PTPN6,DYNLT1,NCSTN,TSPAN14,GYG1,LAMTOR3,CAB39,PSMD6,SIRPA,CCT2,ARHGAP45,CD47,IMPDH1,PSMB1,KPNB1,PSMD7,RAB5C,CD53,XRCC6,DNAJC5,PSMD12,PSMD14,STOM,UBR4,AP1M1,PSMB7,TOLLIP,PSMD2,CAP1,SNAP23,MAGT1,SURF4,GOLGA7,DDX3X,RAP1B,ACLY,RAB5B,RHOG,ADAM10,GDI2,PSMD11,PSEN1,IQGAP1,DYNC1H1	Macrophages ITGA4+	Macrophages	Myeloid
ses_cd	pos	TRUE	5.92362e-20	965	1222	269	0.220131	0.278756	c2.cp.reactome.v2024.1.Hs.symbols	INNATE_IMMUNE_SYSTEM	8839	666	S100A8,SERPINA1,S100A9,CD300E,S100A12,SLC11A1,CDA,FCN1,CLEC4D,IGHG1,MCEMP1,FPR2,FCAR,CLEC5A,ANPEP,CRISPLD2,TREM1,MMP9,TNFAIP6,SLC2A3,DUSP4,SOCS1,CLEC6A,IL1B,BST1,RNASE2,FCGR3A,PTX3,FGR,RAB3D,CLEC4E,AOC1,SLC2A5,MGAM,MGST1,P2RX1,RETN,PLAUR,FCGR1A,ITGAX,OLR1,C5AR1,CKAP4,SIGLEC14,TXN,CCR2,SELL,ENPP4,BIRC3,LILRB3,LRG1,CD44,CFP,PTK2,SYNGR1,STK10,RIPK2,CEACAM3,MYO10,ICAM3,TNFAIP3,SIRPB1,PSMB10,ADAM8,FOS,FYN,OSCAR,PLAC8,PNP,MEFV,DUSP3,NLRC5,PSTPIP1,CD55,APP,SERPINB1,LTA4H,RAB27A,NOD2,ITGAM,TICAM2,RASGRP2,ITGAL,MALT1,IRF7,PRKCE,HK3,NFKB2,PELI2,FTH1,PSME2,MIF,LILRB2,PSMA2,ALDOA,TIFA,ACTB,GCA,PSMB8,TLR8,MAPK13,FCGR2A,ADGRE5,FPR1,NFKB1,CUL1,CR1,CASP1,NCF2,MYD88,NRAS,ALDH3B1,MAP2K3,UBE2L6,PSMA4,NBEAL2,QSOX1,ANXA2,TNIP2,PSMB9,RELB,CD300LB,VAV2,TNFRSF1B,MNDA,CRACR2A,HPSE,TCIRG1,CASP4,COTL1,TRIM21,MVP,PANX1,GSN,CMTM6,SRC,HSPA6,P2RX7,CFL1,PSMB4,MAP2K1,PGAM1,SIGLEC9,RAB24,ACTG1,NAPRT,PSMB3,ATP6V1B2,ATOX1,UBE2V1,RELA,HSPA8,ILF2,NLRP3,CYBB,PKM,TANK,PSMD9,IFIH1,NKIRAS2,PTPRC,DUSP6,RAP2C,KCNAB2,HSP90AA1,PSMB2,PTAFR,TOM1,DHX58,VCL,PSME1,ARPC5,LAMP1,IRAK1,PSMA5,GSDMD,ARPC4,SEM1,TUBB4B,CNN2,RAB10,PSMC3,CTNNB1,CDC42,PSMD13,ACTR3,HLA-B,PSMA7,HLA-C,LPCAT1,ARL8A,POLR2L,RHOA,TRAF3,ELMO2,TRIM25,IKBKG,POLR3D,TUBB,PTPN6,DYNLT1,LYN,PSME3,NCSTN,TSPAN14,WAS,NFKBIB,PPP3R1,GYG1,LAMTOR3,CAB39,PSMD6,SIRPA,DDX41,PSMD8,UBE2D1,CCT2,PIK3CB,UBE2M,ARHGAP45,CD47,IMPDH1,PSMB1,UBE2N,VAV3,ATP6V0D1,ATP6V1F,KPNB1,PSMD7,RAB5C,CD53,ARPC1B,XRCC6,MAPKAPK3,KRAS,DNAJC5,PPP2CA,CAPZA1,PSMD12,GRB2,PSMD14,STOM,UBR4,AP1M1,PSMB7,ATP6V1G1,MAP3K1,TOLLIP,PSMD2,CAP1,UBE2D3,SNAP23,MAGT1,BCL10,SURF4,GOLGA7,DDX3X,RAP1B,ACLY,RAB5B,PPP2R1A,TAB3,RHOG,ARPC2,ADAM10,AAMP,PSMA1,GDI2,STAT6	Macrophages ITGA4+	Macrophages	Myeloid
ses_cd	pos	TRUE	6.8206e-16	112	1287	56	0.043512	0.5	c2.cp.reactome.v2024.1.Hs.symbols	INTERLEUKIN_1_SIGNALING	8839	692	S100A12,IL1RN,IL1B,RIPK2,PSMB10,IL1R2,NLRC5,APP,NOD2,NFKB2,PELI2,IL1R1,PSME2,PSMA2,TIFA,PSMB8,NFKB1,CUL1,MYD88,PSMA4,TNIP2,PSMB9,PSMB4,MAP2K1,PSMB3,UBE2V1,RELA,PSMD9,NKIRAS2,PSMB2,PSME1,IRAK1,PSMA5,SEM1,PSMC3,PSMD13,PSMA7,IKBKG,PSME3,NFKBIB,PSMD6,PSMD8,PSMB1,UBE2N,PSMD7,RBX1,PSMD12,PSMD14,PSMB7,TOLLIP,PSMD2,TAB3,PSMA1,PSMD11,FBXW11,PSMD1	Macrophages ITGA4+	Macrophages	Myeloid
ses_cd	pos	TRUE	1.8363e-13	80	1287	43	0.033411	0.5375	c2.cp.reactome.v2024.1.Hs.symbols	DOWNSTREAM_SIGNALING_EVENTS_OF_B_CELL_RECEPTOR_BCR	8839	394	PSMB10,PRKCB,MALT1,PSME2,PSMA2,PSMB8,NFKB1,CUL1,NRAS,PSMA4,PSMB9,FKBP1A,PSMB4,PSMB3,NFKBIE,RELA,PSMD9,PSMB2,REL,PSME1,PSMA5,SEM1,PSMC3,PSMD13,PSMA7,IKBKG,PSME3,NFKBIB,PPP3R1,PSMD6,PSMD8,PSMB1,PSMD7,KRAS,PSMD12,PSMD14,PSMB7,PSMD2,BCL10,PSMA1,PSMD11,FBXW11,PSMD1	Macrophages ITGA4+	Macrophages	Myeloid
ses_cd	pos	TRUE	3.47638e-12	141	1287	61	0.047397	0.432624	c2.cp.reactome.v2024.1.Hs.symbols	INTERLEUKIN_1_FAMILY_SIGNALING	8839	690	S100A12,IL1RN,IL1B,RIPK2,PSMB10,IL1R2,NLRC5,APP,NOD2,NFKB2,PELI2,IL1R1,PSME2,PSMA2,TIFA,PSMB8,NFKB1,CUL1,CASP1,MYD88,PSMA4,TNIP2,PSMB9,PSMB4,MAP2K1,PSMB3,UBE2V1,RELA,PSMD9,NKIRAS2,PTPN2,PSMB2,PSME1,IRAK1,PSMA5,GSDMD,SEM1,PSMC3,STAT3,PSMD13,PSMA7,IKBKG,PTPN6,PSME3,NFKBIB,PSMD6,PSMD8,PSMB1,UBE2N,PSMD7,RBX1,PSMD12,PSMD14,PSMB7,TOLLIP,PSMD2,TAB3,PSMA1,PSMD11,FBXW11,PSMD1	Macrophages ITGA4+	Macrophages	Myeloid
ses_cd	pos	TRUE	9.96124e-12	198	1298	75	0.0577812	0.378788	c2.cp.reactome.v2024.1.Hs.symbols	PROGRAMMED_CELL_DEATH	8839	1098	IL1B,FAS,CDH1,CASP5,LMNB1,BIRC3,PTK2,PSMB10,TNFSF10,STK26,TICAM2,PSME2,PSMA2,PSMB8,IRF1,CASP1,PSMA4,PSMB9,YWHAZ,CASP4,PMAIP1,GSN,FLOT1,TP53BP2,PSMB4,TRADD,CASP7,PSMB3,PSMD9,MLKL,HSP90AA1,PSMB2,SATB1,CYCS,PSME1,TFDP1,CHMP4B,PSMA5,GSDMD,BID,SEM1,FLOT2,TNFRSF10B,PSMC3,CTNNB1,DYNLL2,STAT3,PSMD13,PSMA7,CFLAR,PSME3,PPP3R1,IRF2,PSMD6,PSMD8,PSMB1,CDC37,KPNB1,PSMD7,UBE2L3,PSMD12,PSMD14,PSMB7,BAX,PSMD2,BAK1,CASP3,PSMA1,PSMD11,XIAP,YWHAE,YWHAB,PSMD1,DBNL,OPA1	Macrophages ITGA4+	Macrophages	Myeloid
ses_cd	pos	TRUE	1.70681e-11	103	365	27	0.0739726	0.262136	c2.cp.reactome.v2024.1.Hs.symbols	INTERLEUKIN_4_AND_INTERLEUKIN_13_SIGNALING	8839	703	OSM,IGHG1,MMP9,SOCS1,CDKN1A,SOCS3,IL1B,VEGFA,JAK3,PTGS2,FSCN1,TIMP1,RHOU,ITGAX,BCL6,IRF4,STAT1,IL23R,PIM1,HGF,FOS,JUNB,ITGAM,MYC,HIF1A,ICAM1,IL2RG	Macrophages ITGA4+	Macrophages	Myeloid
ses_cd	pos	TRUE	1.7901e-11	54	1287	32	0.024864	0.592593	c2.cp.reactome.v2024.1.Hs.symbols	NEGATIVE_REGULATION_OF_NOTCH4_SIGNALING	8839	898	PSMB10,PSME2,PSMA2,PSMB8,CUL1,PSMA4,PSMB9,YWHAZ,PSMB4,PSMB3,PSMD9,PSMB2,PSME1,PSMA5,SEM1,PSMC3,PSMD13,PSMA7,PSME3,PSMD6,PSMD8,PSMB1,PSMD7,RBX1,PSMD12,PSMD14,PSMB7,PSMD2,FBXW7,PSMA1,PSMD11,PSMD1	Macrophages ITGA4+	Macrophages	Myeloid
ses_cd	pos	TRUE	5.29726e-11	100	1232	46	0.0373377	0.46	c2.cp.reactome.v2024.1.Hs.symbols	ANTIGEN_PROCESSING_CROSS_PRESENTATION	8839	91	S100A8,S100A9,FCGR1A,TAP1,PSMB10,PSME2,TAP2,PSMA2,PSMB8,NCF2,MYD88,PSMA4,PSMB9,HLA-F,PSMB4,PSMB3,CYBB,SEC61G,PSMD9,PSMB2,PSME1,PSMA5,SEM1,STX4,PSMC3,PSMD13,HLA-B,PSMA7,HLA-C,CALR,PDIA3,SEC61B,IKBKG,PSME3,TAPBP,PSMD6,PSMD8,PSMB1,PSMD7,PSMD12,PSMD14,PSMB7,PSMD2,SNAP23,PSMA1,PSMD11	Macrophages ITGA4+	Macrophages	Myeloid
ses_cd	pos	TRUE	6.65556e-11	61	1287	34	0.026418	0.557377	c2.cp.reactome.v2024.1.Hs.symbols	DECTIN_1_MEDIATED_NONCANONICAL_NF_KB_SIGNALING	8839	309	PSMB10,NFKB2,PSME2,PSMA2,PSMB8,CUL1,PSMA4,PSMB9,RELB,PSMB4,PSMB3,RELA,PSMD9,PSMB2,PSME1,PSMA5,SEM1,PSMC3,PSMD13,PSMA7,PSME3,PSMD6,PSMD8,UBE2M,PSMB1,PSMD7,PSMD12,PSMD14,PSMB7,PSMD2,PSMA1,PSMD11,FBXW11,PSMD1	Macrophages ITGA4+	Macrophages	Myeloid
ses_cd	pos	TRUE	9.80263e-11	99	1287	45	0.034965	0.454545	c2.cp.reactome.v2024.1.Hs.symbols	CLEC7A_DECTIN_1_SIGNALING	8839	241	IL1B,PSMB10,MALT1,NFKB2,PSME2,PSMA2,PSMB8,NFKB1,CUL1,PSMA4,PSMB9,RELB,SRC,PSMB4,PSMB3,UBE2V1,RELA,PSMD9,PSMB2,PSME1,PSMA5,SEM1,PSMC3,PSMD13,PSMA7,IKBKG,PSME3,PPP3R1,PSMD6,PSMD8,UBE2D1,UBE2M,PSMB1,UBE2N,PSMD7,PSMD12,PSMD14,PSMB7,PSMD2,BCL10,TAB3,PSMA1,PSMD11,FBXW11,PSMD1	Macrophages ITGA4+	Macrophages	Myeloid
ses_cd	pos	TRUE	2.97872e-10	54	1287	31	0.024087	0.574074	c2.cp.reactome.v2024.1.Hs.symbols	AUF1_HNRNP_D0_BINDS_AND_DESTABILIZES_MRNA	8839	130	PSMB10,PSME2,PSMA2,PSMB8,PSMA4,PSMB9,PSMB4,PSMB3,HSPA8,PSMD9,PSMB2,PSME1,PSMA5,SEM1,EIF4G1,PSMC3,PSMD13,PSMA7,PSME3,PSMD6,PSMD8,PSMB1,PSMD7,PSMD12,PSMD14,PSMB7,PSMD2,PSMA1,PSMD11,HNRNPD,PSMD1	Macrophages ITGA4+	Macrophages	Myeloid
ses_cd	pos	TRUE	4.12208e-10	92	1287	43	0.033411	0.467391	c2.cp.reactome.v2024.1.Hs.symbols	NUCLEAR_EVENTS_MEDIATED_BY_NFE2L2	8839	960	SLC7A11,AREG,TXN,PSMB10,MYC,BACH1,PSME2,PSMA2,PSMB8,G6PD,NFKB1,CUL1,PSMA4,MAFK,PSMB9,PSMB4,PSMB3,RELA,PGD,PSMD9,PSMB2,PSME1,PSMA5,SEM1,PSMC3,PSMD13,PSMA7,GSR,TALDO1,PSME3,PSMD6,PSMD8,PSMB1,PSMD7,RBX1,PSMD12,NFE2L2,PSMD14,PSMB7,PSMD2,PSMA1,PSMD11,PSMD1	Macrophages ITGA4+	Macrophages	Myeloid
ses_cd	pos	TRUE	6.19513e-10	48	1287	29	0.022533	0.604167	c2.cp.reactome.v2024.1.Hs.symbols	CROSS_PRESENTATION_OF_SOLUBLE_EXOGENOUS_ANTIGENS_ENDOSOMES	8839	283	FCGR1A,PSMB10,PSME2,PSMA2,PSMB8,PSMA4,PSMB9,PSMB4,PSMB3,PSMD9,PSMB2,PSME1,PSMA5,SEM1,PSMC3,PSMD13,PSMA7,PSME3,PSMD6,PSMD8,PSMB1,PSMD7,PSMD12,PSMD14,PSMB7,PSMD2,PSMA1,PSMD11,PSMD1	Macrophages ITGA4+	Macrophages	Myeloid
ses_cd	pos	TRUE	9.7594e-10	60	1287	32	0.024864	0.533333	c2.cp.reactome.v2024.1.Hs.symbols	SCF_SKP2_MEDIATED_DEGRADATION_OF_P27_P21	8839	1350	CDKN1A,PSMB10,CDK2,PSME2,PSMA2,PSMB8,CUL1,PSMA4,PSMB9,PSMB4,PSMB3,PSMD9,PSMB2,PSME1,CDKN1B,PSMA5,SEM1,PSMC3,PSMD13,PSMA7,PSME3,PSMD6,PSMD8,PSMB1,PSMD7,PSMD12,PSMD14,PSMB7,PSMD2,PSMA1,PSMD11,PSMD1	Macrophages ITGA4+	Macrophages	Myeloid
ses_cd	pos	TRUE	2.23591e-09	55	1287	30	0.02331	0.545455	c2.cp.reactome.v2024.1.Hs.symbols	REGULATION_OF_RUNX3_EXPRESSION_AND_ACTIVITY	8839	1211	PSMB10,PSME2,PSMA2,PSMB8,PSMA4,PSMB9,SRC,PSMB4,PSMB3,PSMD9,PSMB2,PSME1,PSMA5,SEM1,PSMC3,PSMD13,PSMA7,PSME3,PSMD6,PSMD8,TGFB1,PSMB1,PSMD7,PSMD12,PSMD14,PSMB7,PSMD2,PSMA1,PSMD11,PSMD1	Macrophages ITGA4+	Macrophages	Myeloid
ses_cd	pos	TRUE	2.23591e-09	51	1287	30	0.02331	0.588235	c2.cp.reactome.v2024.1.Hs.symbols	SOMITOGENESIS	8839	1478	PSMB10,PSME2,PSMA2,PSMB8,LFNG,PSMA4,PSMB9,PSMB4,PSMB3,PSMD9,PSMB2,PSME1,PSMA5,SEM1,PSMC3,CTNNB1,PSMD13,PSMA7,PSME3,PSMD6,PSMD8,PSMB1,PSMD7,PSMD12,PSMD14,PSMB7,PSMD2,PSMA1,PSMD11,PSMD1	Macrophages ITGA4+	Macrophages	Myeloid
ses_cd	pos	TRUE	3.12123e-09	56	1244	30	0.0241158	0.535714	c2.cp.reactome.v2024.1.Hs.symbols	INTERLEUKIN_12_FAMILY_SIGNALING	8839	685	SOD2,LMNB1,STAT1,IL23R,BOLA2B,IL27,PSME2,MIF,IL27RA,RALA,ANXA2,CFL1,LCP1,JAK2,HNRNPF,MSN,CNN2,TCP1,STAT3,CDC42,HNRNPA2B1,ARF1,TALDO1,IL6ST,JAK1,VAMP7,CAPZA1,SNRPA1,RAP1B,HSPA9	Macrophages ITGA4+	Macrophages	Myeloid
ses_cd	pos	TRUE	3.2086e-09	131	1287	53	0.041181	0.40458	c2.cp.reactome.v2024.1.Hs.symbols	C_TYPE_LECTIN_RECEPTORS_CLRS	8839	298	CLEC4D,CLEC6A,IL1B,CLEC4E,ICAM3,PSMB10,FYN,MALT1,NFKB2,PSME2,PSMA2,PSMB8,NFKB1,CUL1,NRAS,PSMA4,PSMB9,RELB,SRC,PSMB4,PSMB3,UBE2V1,RELA,PSMD9,PSMB2,PSME1,PSMA5,SEM1,PSMC3,PSMD13,PSMA7,IKBKG,LYN,PSME3,PPP3R1,PSMD6,PSMD8,UBE2D1,UBE2M,PSMB1,UBE2N,PSMD7,KRAS,PSMD12,PSMD14,PSMB7,PSMD2,BCL10,TAB3,PSMA1,PSMD11,FBXW11,PSMD1	Macrophages ITGA4+	Macrophages	Myeloid
ses_cd	pos	TRUE	3.38583e-09	98	1287	43	0.033411	0.438776	c2.cp.reactome.v2024.1.Hs.symbols	TNFR2_NON_CANONICAL_NF_KB_PATHWAY	8839	1600	TNFRSF11A,TNFRSF9,BIRC3,EDARADD,PSMB10,LTB,TNFRSF8,NFKB2,PSME2,CD40,PSMA2,PSMB8,CUL1,PSMA4,PSMB9,RELB,TNFRSF1B,TNFSF13B,PSMB4,PSMB3,PSMD9,PSMB2,PSME1,PSMA5,SEM1,PSMC3,PSMD13,PSMA7,TRAF3,PSME3,PSMD6,PSMD8,UBE2M,PSMB1,PSMD7,PSMD12,PSMD14,PSMB7,PSMD2,PSMA1,PSMD11,FBXW11,PSMD1	Macrophages ITGA4+	Macrophages	Myeloid
ses_cd	pos	TRUE	9.56467e-09	83	1287	38	0.029526	0.457831	c2.cp.reactome.v2024.1.Hs.symbols	DEGRADATION_OF_BETA_CATENIN_BY_THE_DESTRUCTION_COMPLEX	8839	336	TCF7L1,PSMB10,MYC,PSME2,PSMA2,PSMB8,CUL1,PSMA4,PSMB9,TLE3,PSMB4,PSMB3,PSMD9,PSMB2,PSME1,PSMA5,SEM1,PSMC3,CTNNB1,PSMD13,PSMA7,PSME3,PSMD6,PSMD8,PSMB1,PSMD7,PPP2CA,RBX1,PSMD12,PSMD14,PSMB7,CTBP2,PSMD2,PPP2R1A,PSMA1,PSMD11,CSNK1A1,PSMD1	Macrophages ITGA4+	Macrophages	Myeloid
ses_cd	pos	TRUE	1.33833e-08	70	1287	35	0.027195	0.5	c2.cp.reactome.v2024.1.Hs.symbols	CELLULAR_RESPONSE_TO_HYPOXIA	8839	201	VEGFA,PSMB10,HIF1A,PSME2,PSMA2,PSMB8,PSMA4,PSMB9,PSMB4,PSMB3,PSMD9,PSMB2,PSME1,PSMA5,SEM1,PSMC3,PSMD13,PSMA7,ELOB,ELOC,PSME3,PSMD6,PSMD8,UBE2D1,PSMB1,PSMD7,RBX1,PSMD12,PSMD14,PSMB7,PSMD2,UBE2D3,PSMA1,PSMD11,PSMD1	Macrophages ITGA4+	Macrophages	Myeloid
ses_cd	pos	TRUE	1.56158e-08	54	1287	29	0.022533	0.537037	c2.cp.reactome.v2024.1.Hs.symbols	DEGRADATION_OF_AXIN	8839	335	PSMB10,PSME2,PSMA2,PSMB8,PSMA4,PSMB9,PSMB4,PSMB3,PSMD9,PSMB2,PSME1,PSMA5,SEM1,PSMC3,PSMD13,PSMA7,PSME3,PSMD6,PSMD8,PSMB1,PSMD7,PSMD12,PSMD14,PSMB7,PSMD2,RNF146,PSMA1,PSMD11,PSMD1	Macrophages ITGA4+	Macrophages	Myeloid
ses_cd	pos	TRUE	1.56158e-08	54	1287	29	0.022533	0.537037	c2.cp.reactome.v2024.1.Hs.symbols	SCF_BETA_TRCP_MEDIATED_DEGRADATION_OF_EMI1	8839	1349	PSMB10,PSME2,PSMA2,PSMB8,CUL1,PSMA4,PSMB9,PSMB4,PSMB3,PSMD9,PSMB2,PSME1,PSMA5,SEM1,PSMC3,PSMD13,PSMA7,PSME3,PSMD6,PSMD8,PSMB1,PSMD7,PSMD12,PSMD14,PSMB7,PSMD2,PSMA1,PSMD11,PSMD1	Macrophages ITGA4+	Macrophages	Myeloid
ses_cd	pos	TRUE	2.21254e-08	166	1298	61	0.0469954	0.36747	c2.cp.reactome.v2024.1.Hs.symbols	APOPTOSIS	8839	102	FAS,CDH1,LMNB1,PTK2,PSMB10,TNFSF10,STK26,TICAM2,PSME2,PSMA2,PSMB8,PSMA4,PSMB9,YWHAZ,PMAIP1,GSN,TP53BP2,PSMB4,TRADD,CASP7,PSMB3,PSMD9,PSMB2,SATB1,CYCS,PSME1,TFDP1,PSMA5,GSDMD,BID,SEM1,TNFRSF10B,PSMC3,CTNNB1,DYNLL2,STAT3,PSMD13,PSMA7,CFLAR,PSME3,PPP3R1,PSMD6,PSMD8,PSMB1,KPNB1,PSMD7,PSMD12,PSMD14,PSMB7,BAX,PSMD2,BAK1,CASP3,PSMA1,PSMD11,XIAP,YWHAE,YWHAB,PSMD1,DBNL,OPA1	Macrophages ITGA4+	Macrophages	Myeloid
ses_cd	pos	TRUE	2.36781e-08	58	1287	30	0.02331	0.517241	c2.cp.reactome.v2024.1.Hs.symbols	METABOLISM_OF_POLYAMINES	8839	804	PSMB10,PSME2,PSMA2,PSMB8,PSMA4,PSMB9,PSMB4,PSMB3,PSMD9,PSMB2,PSME1,PSMA5,SEM1,PSMC3,PSMD13,PSMA7,AZIN1,PSME3,PSMD6,PSMD8,PSMB1,OAZ1,PSMD7,PSMD12,PSMD14,PSMB7,PSMD2,PSMA1,PSMD11,PSMD1	Macrophages ITGA4+	Macrophages	Myeloid
ses_cd	pos	TRUE	4.08326e-08	58	1287	30	0.02331	0.517241	c2.cp.reactome.v2024.1.Hs.symbols	DEGRADATION_OF_GLI1_BY_THE_PROTEASOME	8839	339	PSMB10,PSME2,PSMA2,PSMB8,CUL1,PSMA4,PSMB9,PSMB4,PSMB3,PSMD9,PSMB2,PSME1,PSMA5,SEM1,PSMC3,PSMD13,PSMA7,PSME3,PSMD6,PSMD8,PSMB1,PSMD7,RBX1,PSMD12,PSMD14,PSMB7,PSMD2,PSMA1,PSMD11,PSMD1	Macrophages ITGA4+	Macrophages	Myeloid
ses_cd	pos	TRUE	4.90271e-08	56	1287	29	0.022533	0.517857	c2.cp.reactome.v2024.1.Hs.symbols	DEGRADATION_OF_DVL	8839	338	PSMB10,PSME2,PSMA2,PSMB8,PSMA4,PSMB9,PSMB4,PSMB3,PSMD9,PSMB2,PSME1,PSMA5,SEM1,PSMC3,PSMD13,PSMA7,PSME3,PSMD6,PSMD8,PSMB1,PSMD7,RBX1,PSMD12,PSMD14,PSMB7,PSMD2,PSMA1,PSMD11,PSMD1	Macrophages ITGA4+	Macrophages	Myeloid
ses_cd	pos	TRUE	5.46843e-08	120	1232	46	0.0373377	0.383333	c2.cp.reactome.v2024.1.Hs.symbols	KEAP1_NFE2L2_PATHWAY	8839	733	SLC7A11,AREG,CDKN1A,TXN,PSMB10,MYC,BACH1,PSME2,PSMA2,PSMB8,G6PD,NFKB1,CUL1,PSMA4,MAFK,PSMB9,TRIM21,PSMB4,PSMB3,RELA,PGD,PSMD9,PSMB2,PSME1,PSMA5,SEM1,PSMC3,PSMD13,DPP3,PSMA7,GSR,TALDO1,PSME3,PSMD6,PSMD8,PSMB1,UFD1,PSMD7,RBX1,PSMD12,NFE2L2,PSMD14,PSMB7,PSMD2,PSMA1,PSMD11	Macrophages ITGA4+	Macrophages	Myeloid
ses_cd	pos	TRUE	6.14886e-08	81	1287	36	0.027972	0.444444	c2.cp.reactome.v2024.1.Hs.symbols	SIGNALING_BY_NOTCH4	8839	1433	PSMB10,PSME2,PSMA2,PSMB8,CUL1,PSMA4,PSMB9,YWHAZ,PSMB4,NOTCH2,PSMB3,PSMD9,PSMB2,PSME1,PSMA5,SEM1,PSMC3,PSMD13,PSMA7,PSME3,NCSTN,PSMD6,PSMD8,PSMB1,PSMD7,RBX1,PSMD12,PSMD14,PSMB7,PSMD2,FBXW7,ADAM10,PSMA1,PSMD11,PSEN1,PSMD1	Macrophages ITGA4+	Macrophages	Myeloid
ses_cd	pos	TRUE	1.04389e-07	86	1287	37	0.028749	0.430233	c2.cp.reactome.v2024.1.Hs.symbols	REGULATION_OF_MRNA_STABILITY_BY_PROTEINS_THAT_BIND_AU_RICH_ELEMENTS	8839	1195	PSMB10,ZFP36,PSME2,PSMA2,PSMB8,PSMA4,PSMB9,YWHAZ,PSMB4,PSMB3,HSPA8,PSMD9,PSMB2,PSME1,PSMA5,SEM1,EIF4G1,PSMC3,XRN1,PSMD13,PSMA7,EXOSC3,PSME3,PSMD6,PSMD8,PSMB1,PSMD7,PSMD12,PSMD14,PSMB7,PSMD2,SET,PSMA1,PSMD11,HNRNPD,YWHAB,PSMD1	Macrophages ITGA4+	Macrophages	Myeloid
ses_cd	pos	TRUE	2.96856e-07	56	1287	28	0.021756	0.5	c2.cp.reactome.v2024.1.Hs.symbols	STABILIZATION_OF_P53	8839	1488	PSMB10,PSME2,PSMA2,PSMB8,PSMA4,PSMB9,PSMB4,PSMB3,PSMD9,PSMB2,PSME1,PSMA5,SEM1,PSMC3,PSMD13,PSMA7,PSME3,PSMD6,PSMD8,PSMB1,PSMD7,PSMD12,PSMD14,PSMB7,PSMD2,PSMA1,PSMD11,PSMD1	Macrophages ITGA4+	Macrophages	Myeloid
ses_cd	pos	TRUE	3.09277e-07	60	1287	30	0.02331	0.5	c2.cp.reactome.v2024.1.Hs.symbols	ASYMMETRIC_LOCALIZATION_OF_PCP_PROTEINS	8839	122	PSMB10,WNT5A,PSME2,PSMA2,PSMB8,PSMA4,PSMB9,PSMB4,PSMB3,PSMD9,PSMB2,PSME1,PSMA5,SEM1,PSMC3,PSMD13,PSMA7,PSME3,FZD2,PSMD6,PSMD8,PSMB1,PSMD7,PSMD12,PSMD14,PSMB7,PSMD2,PSMA1,PSMD11,PSMD1	Macrophages ITGA4+	Macrophages	Myeloid
ses_cd	pos	TRUE	3.81429e-07	66	1287	31	0.024087	0.469697	c2.cp.reactome.v2024.1.Hs.symbols	REGULATION_OF_RAS_BY_GAPS	8839	1208	PSMB10,PSME2,PSMA2,PSMB8,NRAS,PSMA4,PSMB9,PSMB4,PSMB3,PSMD9,PSMB2,PSME1,PSMA5,SEM1,PSMC3,PSMD13,PSMA7,PSME3,PSMD6,PSMD8,PSMB1,PSMD7,KRAS,RBX1,PSMD12,PSMD14,PSMB7,PSMD2,PSMA1,PSMD11,PSMD1	Macrophages ITGA4+	Macrophages	Myeloid
ses_cd	pos	TRUE	3.81429e-07	67	1287	31	0.024087	0.462687	c2.cp.reactome.v2024.1.Hs.symbols	G1_S_DNA_DAMAGE_CHECKPOINTS	8839	533	CDKN1A,PSMB10,CDK2,PSME2,PSMA2,PSMB8,PSMA4,PSMB9,PSMB4,PSMB3,PSMD9,PSMB2,PSME1,CDKN1B,PSMA5,SEM1,PSMC3,PSMD13,PSMA7,PSME3,PSMD6,PSMD8,PSMB1,PSMD7,PSMD12,PSMD14,PSMB7,PSMD2,PSMA1,PSMD11,PSMD1	Macrophages ITGA4+	Macrophages	Myeloid
ses_cd	pos	TRUE	3.86157e-07	73	1287	34	0.026418	0.465753	c2.cp.reactome.v2024.1.Hs.symbols	THE_ROLE_OF_GTSE1_IN_G2_M_PROGRESSION_AFTER_G2_CHECKPOINT	8839	1586	CDKN1A,PSMB10,TUBA4A,PSME2,PSMA2,PSMB8,PSMA4,PSMB9,PSMB4,TUBA1A,PSMB3,PSMD9,HSP90AA1,PSMB2,PSME1,PSMA5,SEM1,TUBB4B,PSMC3,PSMD13,PSMA7,PSME3,PSMD6,PSMD8,PSMB1,PSMD7,PSMD12,PSMD14,PSMB7,PSMD2,PSMA1,PSMD11,MAPRE1,PSMD1	Macrophages ITGA4+	Macrophages	Myeloid
ses_cd	pos	TRUE	4.20347e-07	128	1287	47	0.036519	0.367188	c2.cp.reactome.v2024.1.Hs.symbols	HOST_INTERACTIONS_OF_HIV_FACTORS	8839	635	PSMB10,FYN,PSME2,PSMA2,PSMB8,APOBEC3G,PSMA4,PSMB9,HMGA1,NUP210,AP1S3,PSMB4,PSMB3,PSMD9,AP1S2,PSMB2,PSME1,PSMA5,RAN,SEM1,PSMC3,NUP62,PSMD13,PSMA7,ELOB,ELOC,ARF1,PSME3,NUP58,PSMD6,PSMD8,PSMB1,KPNB1,PSMD7,BANF1,RBX1,PSMD12,NUP205,PSMD14,AP1M1,PSMB7,PSMD2,NUP98,PSMA1,PSMD11,RANBP2,PSMD1	Macrophages ITGA4+	Macrophages	Myeloid
ses_cd	pos	TRUE	4.92069e-07	16	650	11	0.0169231	0.6875	c2.cp.reactome.v2024.1.Hs.symbols	THE_NLRP3_INFLAMMASOME	8839	1583	TXN,MEFV,PSTPIP1,APP,NFKB2,NFKB1,CASP1,PANX1,P2RX7,RELA,NLRP3	Macrophages ITGA4+	Macrophages	Myeloid
ses_cd	pos	TRUE	4.95295e-07	60	1287	30	0.02331	0.5	c2.cp.reactome.v2024.1.Hs.symbols	HEDGEHOG_LIGAND_BIOGENESIS	8839	615	GPC5,SCUBE2,PSMB10,PSME2,PSMA2,PSMB8,PSMA4,PSMB9,PSMB4,PSMB3,PSMD9,PSMB2,PSME1,PSMA5,SEM1,PSMC3,PSMD13,PSMA7,PSME3,PSMD6,PSMD8,PSMB1,PSMD7,PSMD12,PSMD14,PSMB7,PSMD2,PSMA1,PSMD11,PSMD1	Macrophages ITGA4+	Macrophages	Myeloid
ses_cd	pos	TRUE	5.97199e-07	68	1287	31	0.024087	0.455882	c2.cp.reactome.v2024.1.Hs.symbols	REGULATION_OF_PTEN_STABILITY_AND_ACTIVITY	8839	1205	PSMB10,PSME2,PSMA2,PSMB8,PSMA4,PSMB9,PSMB4,PSMB3,PSMD9,PSMB2,PSME1,PSMA5,SEM1,PSMC3,PSMD13,PSMA7,PSME3,PSMD6,PSMD8,PSMB1,PSMD7,PSMD12,PSMD14,PSMB7,PSMD2,RNF146,PSMA1,PSMD11,XIAP,MKRN1,PSMD1	Macrophages ITGA4+	Macrophages	Myeloid
ses_cd	pos	TRUE	7.22206e-07	93	1287	38	0.029526	0.408602	c2.cp.reactome.v2024.1.Hs.symbols	TRANSCRIPTIONAL_REGULATION_BY_RUNX3	8839	1637	CDKN1A,TCF7L1,PSMB10,MYC,ITGAL,RUNX1,PSME2,PSMA2,PSMB8,PSMA4,PSMB9,SRC,PSMB4,HDAC4,PSMB3,PSMD9,PSMB2,PSME1,PSMA5,SEM1,PSMC3,CTNNB1,PSMD13,PSMA7,PSME3,PSMD6,PSMD8,TGFB1,PSMB1,PSMD7,KRAS,PSMD12,PSMD14,PSMB7,PSMD2,PSMA1,PSMD11,PSMD1	Macrophages ITGA4+	Macrophages	Myeloid
ses_cd	pos	TRUE	9.23432e-07	85	1287	35	0.027195	0.411765	c2.cp.reactome.v2024.1.Hs.symbols	CYCLIN_A_CDK2_ASSOCIATED_EVENTS_AT_S_PHASE_ENTRY	8839	287	CDKN1A,PSMB10,CDK2,MYC,PSME2,PSMA2,PSMB8,CUL1,PSMA4,PSMB9,PSMB4,PSMB3,PSMD9,PSMB2,E2F4,PSME1,CDKN1B,TFDP1,PSMA5,SEM1,PSMC3,PSMD13,PSMA7,PSME3,PSMD6,PSMD8,PSMB1,PSMD7,PSMD12,PSMD14,PSMB7,PSMD2,PSMA1,PSMD11,PSMD1	Macrophages ITGA4+	Macrophages	Myeloid
ses_cd	pos	TRUE	9.29155e-07	46	1244	24	0.0192926	0.521739	c2.cp.reactome.v2024.1.Hs.symbols	INTERLEUKIN_12_SIGNALING	8839	686	SOD2,LMNB1,BOLA2B,PSME2,MIF,RALA,ANXA2,CFL1,LCP1,JAK2,HNRNPF,MSN,CNN2,TCP1,CDC42,HNRNPA2B1,ARF1,TALDO1,JAK1,VAMP7,CAPZA1,SNRPA1,RAP1B,HSPA9	Macrophages ITGA4+	Macrophages	Myeloid
ses_cd	pos	TRUE	1.41467e-06	70	1287	31	0.024087	0.442857	c2.cp.reactome.v2024.1.Hs.symbols	ORC1_REMOVAL_FROM_CHROMATIN	8839	982	PSMB10,CDK2,PSME2,PSMA2,PSMB8,CUL1,PSMA4,PSMB9,PSMB4,PSMB3,PSMD9,PSMB2,PSME1,PSMA5,SEM1,PSMC3,PSMD13,PSMA7,PSME3,PSMD6,PSMD8,PSMB1,PSMD7,RBX1,PSMD12,PSMD14,PSMB7,PSMD2,PSMA1,PSMD11,PSMD1	Macrophages ITGA4+	Macrophages	Myeloid
ses_cd	pos	TRUE	1.47707e-06	37	1244	21	0.016881	0.567568	c2.cp.reactome.v2024.1.Hs.symbols	GENE_AND_PROTEIN_EXPRESSION_BY_JAK_STAT_SIGNALING_AFTER_INTERLEUKIN_12_STIMULATION	8839	553	SOD2,LMNB1,BOLA2B,PSME2,MIF,RALA,ANXA2,CFL1,LCP1,HNRNPF,MSN,CNN2,TCP1,CDC42,HNRNPA2B1,ARF1,TALDO1,CAPZA1,SNRPA1,RAP1B,HSPA9	Macrophages ITGA4+	Macrophages	Myeloid
ses_cd	pos	TRUE	2.09529e-06	60	1287	28	0.021756	0.466667	c2.cp.reactome.v2024.1.Hs.symbols	DEFECTIVE_CFTR_CAUSES_CYSTIC_FIBROSIS	8839	314	PSMB10,PSME2,PSMA2,PSMB8,PSMA4,PSMB9,PSMB4,PSMB3,PSMD9,PSMB2,PSME1,PSMA5,SEM1,PSMC3,PSMD13,PSMA7,PSME3,PSMD6,PSMD8,PSMB1,PSMD7,PSMD12,PSMD14,PSMB7,PSMD2,PSMA1,PSMD11,PSMD1	Macrophages ITGA4+	Macrophages	Myeloid
ses_cd	pos	TRUE	2.14225e-06	66	1287	31	0.024087	0.469697	c2.cp.reactome.v2024.1.Hs.symbols	REGULATION_OF_RUNX2_EXPRESSION_AND_ACTIVITY	8839	1210	STAT1,PSMB10,PSME2,PSMA2,PSMB8,CUL1,PSMA4,PSMB9,PSMB4,PSMB3,PSMD9,PSMB2,PSME1,PSMA5,SEM1,PSMC3,PSMD13,PSMA7,PSME3,PSMD6,PSMD8,PSMB1,PSMD7,RBX1,PSMD12,PSMD14,PSMB7,PSMD2,PSMA1,PSMD11,PSMD1	Macrophages ITGA4+	Macrophages	Myeloid
ses_cd	pos	TRUE	2.16385e-06	120	1287	44	0.034188	0.366667	c2.cp.reactome.v2024.1.Hs.symbols	TCR_SIGNALING	8839	1563	RIPK2,PSMB10,MALT1,PSME2,PSMA2,PSMB8,NFKB1,CUL1,PSMA4,PSMB9,PSMB4,PSMB3,UBE2V1,RELA,PSMD9,PTPRC,CSK,PSMB2,PSME1,PSMA5,VASP,SEM1,PSMC3,PSMD13,PSMA7,IKBKG,PSME3,WAS,PSMD6,PSMD8,UBE2D1,PIK3CB,PSMB1,UBE2N,PSMD7,PSMD12,PSMD14,PSMB7,PSMD2,BCL10,PSMA1,PSMD11,FBXW11,PSMD1	Macrophages ITGA4+	Macrophages	Myeloid
ses_cd	pos	TRUE	2.87918e-06	62	1287	30	0.02331	0.483871	c2.cp.reactome.v2024.1.Hs.symbols	FORMATION_OF_PARAXIAL_MESODERM	8839	505	PSMB10,PSME2,PSMA2,PSMB8,LFNG,PSMA4,PSMB9,PSMB4,PSMB3,PSMD9,PSMB2,PSME1,PSMA5,SEM1,PSMC3,CTNNB1,PSMD13,PSMA7,PSME3,PSMD6,PSMD8,PSMB1,PSMD7,PSMD12,PSMD14,PSMB7,PSMD2,PSMA1,PSMD11,PSMD1	Macrophages ITGA4+	Macrophages	Myeloid
ses_cd	pos	TRUE	6.85806e-06	43	507	15	0.0295858	0.348837	c2.cp.reactome.v2024.1.Hs.symbols	INTERLEUKIN_10_SIGNALING	8839	684	IL1RN,CCL19,CXCL10,IL1B,PTGS2,TIMP1,CXCL2,CCR2,CD80,IL1R2,ICAM1,CCR5,IL1R1,FPR1,TNFRSF1B	Macrophages ITGA4+	Macrophages	Myeloid
ses_cd	pos	TRUE	8.78164e-06	195	1232	60	0.0487013	0.307692	c2.cp.reactome.v2024.1.Hs.symbols	CELLULAR_RESPONSE_TO_CHEMICAL_STRESS	8839	199	SLC7A11,AREG,CDKN1A,SOD2,TXN,PSMB10,MYC,BACH1,PSME2,PSMA2,PSMB8,G6PD,NFKB1,CUL1,NCF2,PSMA4,MAFK,PSMB9,TRIM21,PSMB4,PSMB3,ATOX1,RELA,NLRP3,CYBB,PGD,PSMD9,PSMB2,CYCS,PSME1,PSMA5,COX7A2,SEM1,PSMC3,STAT3,PSMD13,DPP3,PSMA7,GSR,CARM1,TALDO1,PSME3,PSMD6,PSMD8,COX7B,PSMB1,COX5B,UFD1,PSMD7,HM13,COX7A2L,RBX1,PSMD12,NFE2L2,PSMD14,PSMB7,PSMD2,PSMA1,PRDX3,PSMD11	Macrophages ITGA4+	Macrophages	Myeloid
ses_cd	pos	TRUE	2.03795e-05	73	1287	30	0.02331	0.410959	c2.cp.reactome.v2024.1.Hs.symbols	APC_C_CDH1_MEDIATED_DEGRADATION_OF_CDC20_AND_OTHER_APC_C_CDH1_TARGETED_PROTEINS_IN_LATE_MITOSIS_EARLY_G1	8839	98	PSMB10,PSME2,PSMA2,PSMB8,PSMA4,PSMB9,PSMB4,PSMB3,PSMD9,PSMB2,PSME1,PSMA5,SEM1,PSMC3,PSMD13,PSMA7,PSME3,PSMD6,PSMD8,UBE2D1,CDC26,PSMB1,PSMD7,PSMD12,PSMD14,PSMB7,PSMD2,PSMA1,PSMD11,PSMD1	Macrophages ITGA4+	Macrophages	Myeloid
ses_cd	pos	TRUE	2.36817e-05	56	650	18	0.0276923	0.321429	c2.cp.reactome.v2024.1.Hs.symbols	NUCLEOTIDE_BINDING_DOMAIN_LEUCINE_RICH_REPEAT_CONTAINING_RECEPTOR_NLR_SIGNALING_PATHWAYS	8839	966	TXN,BIRC3,RIPK2,TNFAIP3,MEFV,PSTPIP1,APP,NOD2,NFKB2,MAPK13,NFKB1,CASP1,CASP4,PANX1,P2RX7,UBE2V1,RELA,NLRP3	Macrophages ITGA4+	Macrophages	Myeloid
ses_cd	pos	TRUE	2.43423e-05	224	1287	65	0.0505051	0.290179	c2.cp.reactome.v2024.1.Hs.symbols	HIV_INFECTION	8839	628	CXCR4,PSMB10,FYN,CCR5,PSME2,PSMA2,PSMB8,APOBEC3G,PSMA4,PSMB9,HMGA1,NUP210,AP1S3,PSMB4,TAF13,PSMB3,PSMD9,AP1S2,CTDP1,PSMB2,FURIN,PSME1,CHMP4B,PSMA5,RAN,SEM1,PSMC3,NUP62,PSMD13,PSMA7,GTF2E2,ELOB,NELFE,POLR2L,ELOC,ARF1,PSME3,NUP58,PSMD6,PSMD8,PSMB1,TAF10,KPNB1,PSMD7,XRCC6,BANF1,TAF11,RBX1,PSMD12,NUP205,PSMD14,AP1M1,PSMB7,CHMP5,VPS37C,PSMD2,GTF2H3,NUP98,PSMA1,GTF2A2,XRCC4,PSMD11,RANBP2,NELFB,PSMD1	Macrophages ITGA4+	Macrophages	Myeloid
ses_cd	pos	TRUE	2.82181e-05	21	650	11	0.0169231	0.52381	c2.cp.reactome.v2024.1.Hs.symbols	INFLAMMASOMES	8839	657	TXN,MEFV,PSTPIP1,APP,NFKB2,NFKB1,CASP1,PANX1,P2RX7,RELA,NLRP3	Macrophages ITGA4+	Macrophages	Myeloid
ses_cd	pos	TRUE	3.97399e-05	87	1287	34	0.026418	0.390805	c2.cp.reactome.v2024.1.Hs.symbols	PCP_CE_PATHWAY	8839	1008	ROR1,PSMB10,PRKCB,WNT5A,PSME2,PSMA2,PSMB8,PSMA4,PSMB9,PSMB4,PSMB3,PSMD9,PSMB2,PFN1,PSME1,PSMA5,SEM1,PSMC3,PSMD13,PSMA7,RHOA,PSME3,FZD2,PSMD6,PSMD8,PSMB1,PSMD7,PSMD12,PSMD14,PSMB7,PSMD2,PSMA1,PSMD11,PSMD1	Macrophages ITGA4+	Macrophages	Myeloid
ses_cd	pos	TRUE	4.50633e-05	59	1237	25	0.0202102	0.423729	c2.cp.reactome.v2024.1.Hs.symbols	REGULATED_NECROSIS	8839	1153	IL1B,FAS,CASP5,BIRC3,TNFSF10,IRF1,CASP1,CASP4,FLOT1,TRADD,MLKL,HSP90AA1,CYCS,CHMP4B,GSDMD,FLOT2,TNFRSF10B,CFLAR,IRF2,CDC37,UBE2L3,BAX,BAK1,CASP3,XIAP	Macrophages ITGA4+	Macrophages	Myeloid
ses_cd	pos	TRUE	4.99514e-05	418	1287	109	0.0846931	0.260766	c2.cp.reactome.v2024.1.Hs.symbols	DISEASES_OF_SIGNAL_TRANSDUCTION_BY_GROWTH_FACTOR_RECEPTORS_AND_SECOND_MESSENGERS	8839	369	EREG,NRG1,AREG,CDKN1A,HBEGF,TGFA,NR4A1,DUSP10,IRF4,BCL11A,STAT1,PIM1,HGF,PSMB10,CD80,FYN,BCL2A1,JUNB,AKT1S1,MYC,PSME2,AGTRAP,CEBPB,PSMA2,ACTB,PSMB8,KSR1,CUL1,NRAS,PSMA4,PSMB9,MCL1,FKBP1A,TPM4,ETV6,SRC,PSMB4,MAP2K1,HDAC4,ACTG1,PSMB3,JAK2,PPP1CB,PSMD9,DUSP6,TPM3,HSP90AA1,PAPSS1,CSK,AGGF1,PSMB2,VCL,PSME1,CDKN1B,RPS6KB2,PSMA5,MSN,SEM1,PSMC3,CTNNB1,STAT3,PSMD13,PSMA7,POLR2L,PTPN6,STAT5A,LYN,PSME3,CD86,NCSTN,CUX1,AGK,PSMD6,PSMD8,PIK3CB,PRKAR1A,TGFB1,PSMB1,AGO2,CDC37,PSMD7,MOV10,TFG,KRAS,PPP2CA,RBX1,SHOC2,PSMD12,GRB2,PSMD14,PSMB7,PIK3AP1,CTBP2,PSMD2,MAP3K11,RAP1B,FBXW7,PPP2R1A,RHOG,ADAM10,PSMA1,PSMD11,PSEN1,IQGAP1,RANBP2,LRRFIP1,YWHAB,CSNK1A1,PSMD1	Macrophages ITGA4+	Macrophages	Myeloid
ses_cd	pos	TRUE	5.40136e-05	83	1287	34	0.026418	0.409639	c2.cp.reactome.v2024.1.Hs.symbols	MAPK6_MAPK4_SIGNALING	8839	773	CDC42EP2,PSMB10,MYC,PSME2,PSMA2,PSMB8,PSMA4,DNAJB1,PSMB9,PSMB4,PSMB3,PSMD9,PSMB2,PSME1,PSMA5,SEM1,PSMC3,CDC42,PSMD13,PSMA7,PSME3,PSMD6,PSMD8,PSMB1,AGO2,PSMD7,MOV10,PSMD12,PSMD14,PSMB7,PSMD2,PSMA1,PSMD11,PSMD1	Macrophages ITGA4+	Macrophages	Myeloid
ses_cd	pos	TRUE	6.3748e-05	138	1287	46	0.035742	0.333333	c2.cp.reactome.v2024.1.Hs.symbols	BETA_CATENIN_INDEPENDENT_WNT_SIGNALING	8839	140	ROR1,PLCB1,TCF7L1,PSMB10,GNG10,PRKCB,MYC,WNT5A,PSME2,PSMA2,PSMB8,PSMA4,PSMB9,PSMB4,PSMB3,PSMD9,PSMB2,PFN1,GNB2,PSME1,GNG5,PSMA5,SEM1,PSMC3,CTNNB1,PSMD13,PSMA7,RHOA,PSME3,FZD2,PPP3R1,PSMD6,PSMD8,PSMB1,AGO2,PSMD7,MOV10,KRAS,PSMD12,PSMD14,PSMB7,PSMD2,PSMA1,PSMD11,GNB1,PSMD1	Macrophages ITGA4+	Macrophages	Myeloid
ses_cd	pos	TRUE	7.95153e-05	79	1287	32	0.024864	0.405063	c2.cp.reactome.v2024.1.Hs.symbols	HEDGEHOG_ON_STATE	8839	617	PSMB10,PSME2,PSMA2,PSMB8,PSMA4,PSMB9,PSMB4,PSMB3,PSMD9,PSMB2,PSME1,PSMA5,SEM1,PSMC3,PSMD13,PSMA7,PSME3,PSMD6,PSMD8,PSMB1,PSMD7,RBX1,PSMD12,CDC73,PSMD14,PSMB7,PSMD2,GRK2,PSMA1,PSMD11,CSNK1A1,PSMD1	Macrophages ITGA4+	Macrophages	Myeloid
ses_cd	pos	TRUE	9.20917e-05	777	1201	163	0.13572	0.209781	c2.cp.reactome.v2024.1.Hs.symbols	ADAPTIVE_IMMUNE_SYSTEM	8839	58	S100A8,S100A9,CD300E,TREM1,CD200,SOCS1,SOCS3,FCGR3A,LILRA2,LILRA6,LILRA1,LILRA5,COLEC12,FCGR1A,CDH1,CD274,DYNC1I1,FCGR2B,CD1B,SELL,TAP1,LILRB3,RIPK2,ICAM3,PSMB10,BTLA,CD80,FYN,OSCAR,TUBA4A,PRKCB,IFI30,RASGRP2,ITGAL,MALT1,ICAM1,DAPP1,PSME2,LILRB2,TAP2,RAP1GAP2,CD40,ZNRF1,PSMA2,FBXO6,LILRB4,PSMB8,PDCD1LG2,NFKB1,LILRB1,CUL1,ICAM4,PJA1,NCF2,MYD88,NRAS,HCST,UBE2L6,PSMA4,PSMB9,CD300LB,YWHAZ,FKBP1A,HLA-F,TRIM21,AP1S3,LONRF1,SRC,DTX3L,KIF2A,PSMB4,TUBA1A,SIGLEC9,RNF144B,UBE2Z,PSMB3,NFKBIE,UBE2V1,RELA,BTN3A2,CYBB,TRIM69,SEC61G,PSMD9,PTPRC,AP1S2,CSK,PSMB2,REL,PSME1,PSMA5,NECTIN2,VASP,SEM1,TUBB4B,STX4,PSMC3,FBXL5,RNF7,DYNLL2,CDC42,PSMD13,HLA-B,PSMA7,HLA-C,ELOB,CALR,UBE2F,KCTD6,ELOC,UBE2A,PDIA3,SEC61B,ARF1,RLIM,IKBKG,PTPN6,LYN,PSME3,CD86,WAS,TAPBP,NFKBIB,PPP3R1,PSMD6,PSMD8,UBE2D1,PIK3CB,UBE2M,KLHL2,CDC26,RILP,PSMB1,UBE2N,PSMD7,UBE2L3,FBXW5,KRAS,PPP2CA,RBX1,CAPZA1,PSMD12,UBE2V2,BTN2A1,UBE2J1,GRB2,PSMD14,UBR4,AP1M1,PSMB7,PIK3AP1,PSMD2,AREL1,UBE2D3,SNAP23,BCL10,UBE2J2,FBXO7,ERAP1,RNF6,RAP1B,FBXW7,PPP2R1A	Macrophages ITGA4+	Macrophages	Myeloid
ses_cd	pos	TRUE	0.000139303	91	1287	33	0.025641	0.362637	c2.cp.reactome.v2024.1.Hs.symbols	SWITCHING_OF_ORIGINS_TO_A_POST_REPLICATIVE_STATE	8839	1515	PSMB10,CDK2,PSME2,PSMA2,PSMB8,CUL1,PSMA4,PSMB9,PSMB4,PSMB3,PSMD9,PSMB2,PSME1,PSMA5,SEM1,PSMC3,PSMD13,PSMA7,PSME3,PSMD6,PSMD8,UBE2D1,CDC26,PSMB1,PSMD7,RBX1,PSMD12,PSMD14,PSMB7,PSMD2,PSMA1,PSMD11,PSMD1	Macrophages ITGA4+	Macrophages	Myeloid
ses_cd	pos	TRUE	0.000147021	87	1287	32	0.024864	0.367816	c2.cp.reactome.v2024.1.Hs.symbols	APC_C_MEDIATED_DEGRADATION_OF_CELL_CYCLE_PROTEINS	8839	99	PSMB10,CDK2,PSME2,PSMA2,PSMB8,CUL1,PSMA4,PSMB9,PSMB4,PSMB3,PSMD9,PSMB2,PSME1,PSMA5,SEM1,PSMC3,PSMD13,PSMA7,PSME3,PSMD6,PSMD8,UBE2D1,CDC26,PSMB1,PSMD7,PSMD12,PSMD14,PSMB7,PSMD2,PSMA1,PSMD11,PSMD1	Macrophages ITGA4+	Macrophages	Myeloid
ses_cd	pos	TRUE	0.000232889	164	1287	49	0.038073	0.29878	c2.cp.reactome.v2024.1.Hs.symbols	SIGNALING_BY_THE_B_CELL_RECEPTOR_BCR	8839	1452	PSMB10,FYN,PRKCB,MALT1,DAPP1,PSME2,PSMA2,PSMB8,NFKB1,CUL1,NRAS,PSMA4,PSMB9,FKBP1A,PSMB4,PSMB3,NFKBIE,RELA,PSMD9,PSMB2,REL,PSME1,PSMA5,SEM1,PSMC3,PSMD13,PSMA7,IKBKG,PTPN6,LYN,PSME3,NFKBIB,PPP3R1,PSMD6,PSMD8,PSMB1,PSMD7,KRAS,PSMD12,GRB2,PSMD14,PSMB7,PIK3AP1,PSMD2,BCL10,PSMA1,PSMD11,FBXW11,PSMD1	Macrophages ITGA4+	Macrophages	Myeloid
ses_cd	pos	TRUE	0.000276084	358	1287	91	0.0707071	0.25419	c2.cp.reactome.v2024.1.Hs.symbols	CLASS_I_MHC_MEDIATED_ANTIGEN_PROCESSING_PRESENTATION	8839	237	S100A8,S100A9,SOCS1,SOCS3,FCGR1A,TAP1,PSMB10,PSME2,TAP2,ZNRF1,PSMA2,FBXO6,PSMB8,CUL1,PJA1,NCF2,MYD88,UBE2L6,PSMA4,PSMB9,HLA-F,TRIM21,LONRF1,DTX3L,PSMB4,RNF144B,UBE2Z,PSMB3,UBE2V1,CYBB,TRIM69,SEC61G,PSMD9,PSMB2,PSME1,PSMA5,SEM1,STX4,PSMC3,FBXL5,RNF7,PSMD13,HLA-B,PSMA7,HLA-C,ELOB,CALR,UBE2F,KCTD6,ELOC,UBE2A,PDIA3,SEC61B,RLIM,IKBKG,PSME3,TAPBP,PSMD6,PSMD8,UBE2D1,UBE2M,KLHL2,CDC26,PSMB1,UBE2N,PSMD7,UBE2L3,FBXW5,RBX1,PSMD12,UBE2V2,UBE2J1,PSMD14,UBR4,PSMB7,PSMD2,AREL1,UBE2D3,SNAP23,UBE2J2,FBXO7,ERAP1,RNF6,FBXW7,PSMA1,UBE2W,PSMD11,FBXW11,RBCK1,MKRN1,PSMD1	Macrophages ITGA4+	Macrophages	Myeloid
ses_cd	pos	TRUE	0.000287662	26	774	12	0.0155039	0.461538	c2.cp.reactome.v2024.1.Hs.symbols	PURINERGIC_SIGNALING_IN_LEISHMANIASIS_INFECTION	8839	1120	IL1B,TXN,MEFV,PSTPIP1,APP,NFKB2,NFKB1,CASP1,P2RX7,RELA,NLRP3,GSDMD	Macrophages ITGA4+	Macrophages	Myeloid
ses_cd	pos	TRUE	0.000487121	86	959	28	0.0291971	0.325581	c2.cp.reactome.v2024.1.Hs.symbols	INTERFERON_GAMMA_SIGNALING	8839	682	SOCS1,SOCS3,GBP1,GBP5,FCGR1A,IRF4,GBP2,CD44,STAT1,PTPN1,IFI30,ICAM1,IRF7,IRF1,GBP4,SMAD7,HLA-F,TRIM21,JAK2,PTPN2,PTAFR,TRIM22,PML,HLA-B,HLA-C,TRIM25,PTPN6,IRF2	Macrophages ITGA4+	Macrophages	Myeloid
ses_cd	pos	TRUE	0.000574396	29	1154	15	0.0129983	0.517241	c2.cp.reactome.v2024.1.Hs.symbols	SIGNALING_BY_CSF3_G_CSF	8839	1387	SOCS1,SOCS3,STAT1,JAK2,RNF7,STAT3,ELOB,ELOC,STAT5A,LYN,UBE2D1,JAK1,KRAS,GRB2,UBE2D3	Macrophages ITGA4+	Macrophages	Myeloid
ses_cd	pos	TRUE	0.000623239	108	1250	35	0.028	0.324074	c2.cp.reactome.v2024.1.Hs.symbols	MYD88_INDEPENDENT_TLR4_CASCADE	8839	871	S100A12,DUSP4,BIRC3,RIPK2,FOS,DUSP3,NLRC5,APP,NOD2,TICAM2,IRF7,NFKB2,TIFA,NFKB1,CUL1,MAP2K3,TNIP2,MAP2K1,UBE2V1,RELA,TANK,NKIRAS2,DUSP6,IRAK1,TRAF3,IKBKG,NFKBIB,UBE2D1,UBE2N,MAPKAPK3,PPP2CA,UBE2D3,PPP2R1A,TAB3,FBXW11	Macrophages ITGA4+	Macrophages	Myeloid
ses_cd	pos	TRUE	0.000662151	84	1287	34	0.026418	0.404762	c2.cp.reactome.v2024.1.Hs.symbols	UCH_PROTEINASES	8839	1695	PSMB10,PSME2,PSMA2,ACTB,PSMB8,SMAD7,PSMA4,PSMB9,PSMB4,PSMB3,PSMD9,PSMB2,PSME1,PSMA5,HCFC1,SEM1,PSMC3,PSMD13,PSMA7,ADRM1,PSME3,PSMD6,PSMD8,TGFB1,PSMB1,PSMD7,PSMD12,PSMD14,PSMB7,PSMD2,PSMA1,PSMD11,USP15,PSMD1	Macrophages ITGA4+	Macrophages	Myeloid
ses_cd	pos	TRUE	0.000695111	149	1232	43	0.0349026	0.288591	c2.cp.reactome.v2024.1.Hs.symbols	MITOTIC_G1_PHASE_AND_G1_S_TRANSITION	8839	848	CDKN1A,CDKN2D,PSMB10,CDK2,MYC,PSME2,PSMA2,PSMB8,CUL1,CDC7,PSMA4,PSMB9,SRC,PSMB4,PSMB3,JAK2,PSMD9,PSMB2,E2F4,PSME1,CDKN1B,TFDP1,PSMA5,SEM1,PSMC3,PSMD13,PSMA7,POLE4,LYN,PSME3,PSMD6,PSMD8,PSMB1,PSMD7,PPP2CA,PSMD12,PSMD14,PSMB7,PSMD2,PPP2R2A,PPP2R1A,PSMA1,PSMD11	Macrophages ITGA4+	Macrophages	Myeloid
ses_cd	pos	TRUE	0.000791453	20	940	12	0.012766	0.6	c2.cp.reactome.v2024.1.Hs.symbols	GROWTH_HORMONE_RECEPTOR_SIGNALING	8839	592	SOCS1,SOCS3,PRLR,CISH,STAT1,PTPN1,SOCS2,JAK2,STAT3,PTPN6,STAT5A,LYN	Macrophages ITGA4+	Macrophages	Myeloid
ses_cd	pos	TRUE	0.000981232	276	1287	79	0.0613831	0.286232	c2.cp.reactome.v2024.1.Hs.symbols	MAPK_FAMILY_SIGNALING_CASCADES	8839	774	EREG,NRG1,AREG,CDC42EP2,DUSP4,ABHD17C,HBEGF,TGFA,JAK3,DUSP10,DUSP2,DUSP1,PTK2,IL3RA,HGF,PSMB10,FYN,PEA15,MYC,CSF2RB,DUSP5,IL2RG,PSME2,PSMA2,ACTB,PSMB8,KSR1,NRAS,PSMA4,DNAJB1,PSMB9,SRC,PSMB4,MAP2K1,ACTG1,PSMB3,JAK2,PPP1CB,PSMD9,DUSP6,CSK,PSMB2,VCL,PSME1,PSMA5,SEM1,PSMC3,CDC42,PSMD13,PSMA7,PSME3,LAMTOR3,PSMD6,IL6ST,PSMD8,PIK3CB,PSMB1,AGO2,JAK1,PSMD7,MOV10,KRAS,PPP2CA,RBX1,SHOC2,PSMD12,GRB2,PSMD14,PSMB7,PSMD2,MAP3K11,GOLGA7,RAP1B,PPP2R1A,PSMA1,PSMD11,IQGAP1,YWHAB,PSMD1	Macrophages ITGA4+	Macrophages	Myeloid
ses_cd	pos	TRUE	0.00108558	70	1287	28	0.021756	0.4	c2.cp.reactome.v2024.1.Hs.symbols	ABC_TRANSPORTER_DISORDERS	8839	6	PSMB10,PSME2,PSMA2,PSMB8,PSMA4,PSMB9,PSMB4,PSMB3,PSMD9,PSMB2,PSME1,PSMA5,SEM1,PSMC3,PSMD13,PSMA7,PSME3,PSMD6,PSMD8,PSMB1,PSMD7,PSMD12,PSMD14,PSMB7,PSMD2,PSMA1,PSMD11,PSMD1	Macrophages ITGA4+	Macrophages	Myeloid
ses_cd	pos	TRUE	0.00110074	105	1287	36	0.027972	0.342857	c2.cp.reactome.v2024.1.Hs.symbols	HEDGEHOG_OFF_STATE	8839	616	PSMB10,TUBA4A,PSME2,PSMA2,PSMB8,CUL1,PSMA4,PSMB9,PSMB4,TUBA1A,PSMB3,PSMD9,PSMB2,PSME1,PSMA5,SEM1,TUBB4B,PSMC3,PSMD13,PSMA7,PSME3,ADCY7,PSMD6,PSMD8,PRKAR1A,PSMB1,PSMD7,RBX1,PSMD12,PSMD14,PSMB7,PSMD2,PSMA1,PSMD11,CSNK1A1,PSMD1	Macrophages ITGA4+	Macrophages	Myeloid
ses_cd	pos	TRUE	0.00110386	134	1287	41	0.031857	0.30597	c2.cp.reactome.v2024.1.Hs.symbols	FCERI_MEDIATED_NF_KB_ACTIVATION	8839	472	PSMB10,RASGRP2,MALT1,PSME2,PSMA2,PSMB8,NFKB1,CUL1,PSMA4,PSMB9,PSMB4,PSMB3,UBE2V1,RELA,PSMD9,PSMB2,PSME1,PSMA5,SEM1,PSMC3,PSMD13,PSMA7,IKBKG,LYN,PSME3,PSMD6,PSMD8,UBE2D1,PSMB1,UBE2N,PSMD7,PSMD12,PSMD14,PSMB7,PSMD2,BCL10,TAB3,PSMA1,PSMD11,FBXW11,PSMD1	Macrophages ITGA4+	Macrophages	Myeloid
ses_cd	pos	TRUE	0.00133992	239	1202	65	0.0540765	0.271967	c2.cp.reactome.v2024.1.Hs.symbols	INTERFERON_SIGNALING	8839	683	SOCS1,SOCS3,GBP1,GBP5,ISG20,FLNA,FCGR1A,IFITM2,IRF4,GBP2,IFITM3,CD44,STAT1,PTPN1,TUBA4A,EIF4E3,IFI30,ICAM1,IRF7,SPHK1,MX2,PSMB8,IRF1,GBP4,SMAD7,UBE2L6,NUP210,HLA-F,TRIM21,TUBA1A,JAK2,IFI35,HSPA8,ILF2,PTPN2,PTAFR,EIF4G2,IFIT5,TUBB4B,EIF4G1,STAT2,TRIM22,PML,STAT3,NUP62,EIF4A3,HLA-B,HLA-C,TRIM25,IKBKG,PTPN6,IRF2,NUP58,EIF4A1,UBE2N,JAK1,KPNB1,SAMHD1,PPP2CA,NUP205,UBE2I,NUP98,TRIM38,PPP2R1A,ILF3	Macrophages ITGA4+	Macrophages	Myeloid
ses_cd	pos	TRUE	0.00150537	106	1232	36	0.0292208	0.339623	c2.cp.reactome.v2024.1.Hs.symbols	TRANSCRIPTIONAL_REGULATION_BY_RUNX2	8839	1636	CDKN1A,STAT1,ITGA5,PSMB10,RUNX1,PSME2,PSMA2,PSMB8,CUL1,PSMA4,PSMB9,SRC,PSMB4,HDAC4,PSMB3,PSMD9,PSMB2,PSME1,PSMA5,SEM1,PSMC3,PSMD13,PSMA7,PSME3,PSMD6,PSMD8,PSMB1,PSMD7,RBX1,PSMD12,PSMD14,PSMB7,BAX,PSMD2,PSMA1,PSMD11	Macrophages ITGA4+	Macrophages	Myeloid
ses_cd	pos	TRUE	0.00154934	184	1250	50	0.04	0.271739	c2.cp.reactome.v2024.1.Hs.symbols	FC_EPSILON_RECEPTOR_FCERI_SIGNALING	8839	476	PSMB10,FOS,FYN,RASGRP2,MALT1,PSME2,PSMA2,PSMB8,NFKB1,CUL1,NRAS,PSMA4,PSMB9,VAV2,PSMB4,PSMB3,UBE2V1,RELA,PSMD9,PSMB2,PSME1,PSMA5,SEM1,PSMC3,PSMD13,PSMA7,IKBKG,LYN,PSME3,PPP3R1,PSMD6,PSMD8,UBE2D1,PIK3CB,PSMB1,UBE2N,VAV3,PSMD7,KRAS,PSMD12,GRB2,PSMD14,PSMB7,MAP3K1,PSMD2,BCL10,TAB3,PSMA1,PSMD11,FBXW11	Macrophages ITGA4+	Macrophages	Myeloid
ses_cd	pos	TRUE	0.00171865	24	1154	13	0.0112652	0.541667	c2.cp.reactome.v2024.1.Hs.symbols	INACTIVATION_OF_CSF3_G_CSF_SIGNALING	8839	652	SOCS1,SOCS3,STAT1,JAK2,RNF7,STAT3,ELOB,ELOC,STAT5A,LYN,UBE2D1,JAK1,UBE2D3	Macrophages ITGA4+	Macrophages	Myeloid
ses_cd	pos	TRUE	0.00176779	955	1292	209	0.161765	0.218848	c2.cp.reactome.v2024.1.Hs.symbols	INFECTIOUS_DISEASE	8839	656	IGHG1,GPC5,CXCR4,GGT5,IL1B,ST6GALNAC3,FCGR3A,VEGFA,FGR,HBEGF,SDC4,JAK3,FCGR1A,CDH1,DYNC1I1,NLRP12,FXYD6,TXN,PTK2,RIPK2,STAT1,ATP1A1,MYO10,PSMB10,ATP1B1,FYN,ADORA2B,MEFV,PSTPIP1,APP,TUBA4A,GNG10,NOD2,WNT5A,RUNX1,IGF1R,IRF7,NFKB2,CCR5,IL1R1,PSME2,PSMA2,ACTB,ATP1B3,PSMB8,TLR8,FCGR2A,APOBEC3G,NFKB1,CASP1,MAP2K3,UBE2L6,PSMA4,RHBDF2,PSMB9,HMGA1,VAV2,NUP210,YWHAZ,FKBP1A,HLA-F,AP1S3,ST3GAL2,ENO1,SRC,P2RX7,PSMB4,PARP9,MAP2K1,TUBA1A,TAF13,PGK1,ACTG1,PRMT1,PSMB3,JAK2,ST3GAL1,UBE2V1,MED16,RELA,HSPA8,PPP1CB,NLRP3,EZH2,SNRPG,PSMD9,IFIH1,AP1S2,HSP90AA1,NMI,CTDP1,PSMB2,IL17RA,CNBP,FURIN,GNB2,PSME1,ARPC5,MED13L,CHMP4B,IRAK1,GNG5,PSMA5,GSDMD,SFPQ,PARP10,ZDHHC20,ARPC4,RAN,SEM1,TUBB4B,STAT2,PSMC3,PML,CTNNB1,DYNLL2,CDC42,NUP62,PSMD13,ACTR3,HLA-B,PSMA7,HLA-C,GTF2E2,ELOB,CALR,NELFE,POLR2L,TRAF3,ELMO2,ELOC,TRIM25,ARF1,BRMS1,IKBKG,TUBB,PTPN6,PHF21A,LYN,PSME3,WAS,ADCY7,NUP58,SPCS3,PSMD6,PSMD8,PRKAR1A,TGFB1,IMPDH1,PSMB1,RAB5A,DAXX,GNAI3,TAF10,ISCU,UBE2N,VAV3,JAK1,KPNB1,PSMD7,RAB5C,MED8,ARPC1B,XRCC6,BANF1,GRSF1,TAF11,RBX1,MED29,PSMD12,NFE2L2,NUP205,GRB2,PSMD14,G3BP1,AP1M1,PSMB7,CHMP5,VPS37C,SNF8,UBE2I,PSMD2,MAGT1,HNRNPK,GOLGA7,MED15,GTF2H3,NUP98,RAB5B,TAB3,ARPC2,PSMA1,GTF2A2,XRCC4,PSMD11,MED27,RPN1,TRIM28,YWHAE,GNB1,DYNC1H1,RANBP2,NELFB,G3BP2,YWHAB,GNAI2,CSNK1A1,PSMD1,LARP1	Macrophages ITGA4+	Macrophages	Myeloid
ses_cd	pos	TRUE	0.00203695	135	1287	41	0.031857	0.303704	c2.cp.reactome.v2024.1.Hs.symbols	PTEN_REGULATION	8839	1113	SNAI1,PSMB10,PSME2,PSMA2,PSMB8,PSMA4,PSMB9,PSMB4,PSMB3,PHC1,EZH2,PSMD9,CBX6,PSMB2,PSME1,PSMA5,SEM1,PSMC3,PML,PSMD13,PSMA7,RRAGC,PSME3,LAMTOR3,PSMD6,PSMD8,LAMTOR5,PSMB1,AGO2,PSMD7,MOV10,PSMD12,PSMD14,PSMB7,PSMD2,RNF146,PSMA1,PSMD11,XIAP,MKRN1,PSMD1	Macrophages ITGA4+	Macrophages	Myeloid
ses_cd	pos	TRUE	0.00229657	6	125	4	0.032	0.666667	c2.cp.reactome.v2024.1.Hs.symbols	EGFR_INTERACTS_WITH_PHOSPHOLIPASE_C_GAMMA	8839	412	EREG,AREG,HBEGF,TGFA	Macrophages ITGA4+	Macrophages	Myeloid
ses_cd	pos	TRUE	0.0029058	3	6	2	0.333333	0.666667	c2.cp.reactome.v2024.1.Hs.symbols	METAL_SEQUESTRATION_BY_ANTIMICROBIAL_PROTEINS	8839	814	S100A8,S100A9	Macrophages ITGA4+	Macrophages	Myeloid
ses_cd	pos	TRUE	0.00316411	108	687	24	0.0349345	0.222222	c2.cp.reactome.v2024.1.Hs.symbols	TOLL_LIKE_RECEPTOR_TLR1_TLR2_CASCADE	8839	1606	S100A8,S100A9,S100A12,DUSP4,SOCS1,RIPK2,FOS,DUSP3,NLRC5,APP,NOD2,NFKB2,PELI2,TIFA,NFKB1,CUL1,MYD88,MAP2K3,TNIP2,MAP2K1,UBE2V1,RELA,NKIRAS2,DUSP6	Macrophages ITGA4+	Macrophages	Myeloid
ses_cd	pos	TRUE	0.00395674	229	1296	60	0.0462963	0.262009	c2.cp.reactome.v2024.1.Hs.symbols	MITOTIC_METAPHASE_AND_ANAPHASE	8839	850	DYNC1I1,LMNB1,PSMB10,TUBA4A,PSME2,PSMA2,PSMB8,PSMA4,PSMB9,KIF2A,PSMB4,TUBA1A,PSMB3,VRK2,PSMD9,NDE1,PSMB2,PSME1,CHMP4B,PSMA5,RAN,SEM1,TUBB4B,PSMC3,DYNLL2,NUP62,PSMD13,PSMA7,SMC1A,EMD,NDEL1,PSME3,NUP58,PSMD6,PSMD8,UBE2D1,CDC26,PSMB1,KPNB1,PSMD7,BANF1,RAD21,PPP2CA,PSMD12,NUP205,PSMD14,PSMB7,UBE2I,PSMD2,PPP2R2A,NUP98,PPP2R1A,PSMA1,PSMD11,MAPRE1,DYNC1H1,RANBP2,PAFAH1B1,PSMD1,WAPL	Macrophages ITGA4+	Macrophages	Myeloid
ses_cd	pos	TRUE	0.00405725	106	687	23	0.0334789	0.216981	c2.cp.reactome.v2024.1.Hs.symbols	TOLL_LIKE_RECEPTOR_9_TLR9_CASCADE	8839	1604	S100A12,DUSP4,RIPK2,FOS,DUSP3,NLRC5,APP,NOD2,TICAM2,IRF7,NFKB2,PELI2,TIFA,NFKB1,CUL1,MYD88,MAP2K3,TNIP2,MAP2K1,UBE2V1,RELA,NKIRAS2,DUSP6	Macrophages ITGA4+	Macrophages	Myeloid
ses_cd	pos	TRUE	0.00422802	62	1064	24	0.0225564	0.387097	c2.cp.reactome.v2024.1.Hs.symbols	INTERFERON_ALPHA_BETA_SIGNALING	8839	681	SOCS1,SOCS3,ISG20,IFITM2,IRF4,GBP2,IFITM3,STAT1,PTPN1,IRF7,MX2,PSMB8,IRF1,HLA-F,IFI35,IFIT5,STAT2,HLA-B,HLA-C,PTPN6,IRF2,JAK1,KPNB1,SAMHD1	Macrophages ITGA4+	Macrophages	Myeloid
ses_cd	pos	TRUE	0.0060281	40	1053	16	0.0151947	0.4	c2.cp.reactome.v2024.1.Hs.symbols	EPHB_MEDIATED_FORWARD_SIGNALING	8839	427	LIMK2,PTK2,FYN,EPHB3,EFNB1,ACTB,SRC,CFL1,ACTG1,ARPC5,ARPC4,CDC42,ACTR3,RHOA,LYN,ARPC1B	Macrophages ITGA4+	Macrophages	Myeloid
ses_cd	pos	TRUE	0.00665422	192	1287	52	0.040404	0.270833	c2.cp.reactome.v2024.1.Hs.symbols	MITOTIC_G2_G2_M_PHASES	8839	849	CDKN1A,PSMB10,TUBA4A,CDK2,PSME2,PSMA2,PSMB8,CUL1,PSMA4,PSMB9,PSMB4,TUBA1A,CEP135,PSMB3,PPP1CB,PSMD9,NDE1,HSP90AA1,PSMB2,PSME1,PSMA5,SEM1,TUBB4B,PSMC3,PSMD13,PSMA7,TUBB,PSME3,PSMD6,PSMD8,HAUS2,PSMB1,PSMD7,PPP2CA,RBX1,PSMD12,SSNA1,PSMD14,PSMB7,CSNK1D,PSMD2,PPP2R2A,PPP2R1A,PSMA1,PSMD11,RAB8A,FBXW11,YWHAE,MAPRE1,DYNC1H1,PAFAH1B1,PSMD1	Macrophages ITGA4+	Macrophages	Myeloid
ses_cd	pos	TRUE	0.00820296	160	687	30	0.0436681	0.1875	c2.cp.reactome.v2024.1.Hs.symbols	TOLL_LIKE_RECEPTOR_CASCADES	8839	1605	S100A8,S100A9,S100A12,DUSP4,SOCS1,BIRC3,RIPK2,FOS,DUSP3,NLRC5,APP,NOD2,ITGAM,TICAM2,IRF7,NFKB2,PELI2,TIFA,TLR8,NFKB1,CUL1,MYD88,MAP2K3,TNIP2,MAP2K1,UBE2V1,RELA,TANK,NKIRAS2,DUSP6	Macrophages ITGA4+	Macrophages	Myeloid
ses_cd	pos	TRUE	0.00965092	22	1035	11	0.010628	0.5	c2.cp.reactome.v2024.1.Hs.symbols	RAF_INDEPENDENT_MAPK1_3_ACTIVATION	8839	1135	DUSP4,DUSP10,DUSP2,DUSP1,PEA15,DUSP5,MAP2K1,JAK2,DUSP6,IL6ST,JAK1	Macrophages ITGA4+	Macrophages	Myeloid
ses_cd	pos	TRUE	0.0105268	177	467	25	0.0535332	0.141243	c2.cp.reactome.v2024.1.Hs.symbols	IMMUNOREGULATORY_INTERACTIONS_BETWEEN_A_LYMPHOID_AND_A_NON_LYMPHOID_CELL	8839	650	CD300E,TREM1,CD200,FCGR3A,LILRA2,LILRA6,LILRA1,LILRA5,COLEC12,FCGR1A,CDH1,FCGR2B,CD1B,SELL,LILRB3,ICAM3,OSCAR,ITGAL,ICAM1,LILRB2,CD40,LILRB4,LILRB1,ICAM4,HCST	Macrophages ITGA4+	Macrophages	Myeloid
ses_cd	pos	TRUE	0.011651	21	735	10	0.0136054	0.47619	c2.cp.reactome.v2024.1.Hs.symbols	GLUCONEOGENESIS	8839	562	PCK2,FBP1,PC,ALDOA,ENO1,PGAM1,PGK1,GAPDH,SLC37A1,TPI1	Macrophages ITGA4+	Macrophages	Myeloid
ses_cd	pos	TRUE	0.0130252	10	1035	7	0.00676329	0.7	c2.cp.reactome.v2024.1.Hs.symbols	INTERLEUKIN_21_SIGNALING	8839	694	JAK3,STAT1,IL21R,IL2RG,STAT3,STAT5A,JAK1	Macrophages ITGA4+	Macrophages	Myeloid
ses_cd	pos	TRUE	0.0149005	9	774	6	0.00775194	0.666667	c2.cp.reactome.v2024.1.Hs.symbols	INTERLEUKIN_1_PROCESSING	8839	691	IL1B,NFKB2,NFKB1,CASP1,RELA,GSDMD	Macrophages ITGA4+	Macrophages	Myeloid
ses_cd	pos	TRUE	0.0160593	120	1232	34	0.0275974	0.283333	c2.cp.reactome.v2024.1.Hs.symbols	SYNTHESIS_OF_DNA	8839	1528	PSMB10,CDK2,PSME2,PSMA2,PSMB8,CUL1,PSMA4,PSMB9,PSMB4,PSMB3,PSMD9,PSMB2,PSME1,PSMA5,SEM1,PSMC3,POLD1,PSMD13,PSMA7,POLE4,PSME3,PSMD6,PSMD8,UBE2D1,CDC26,PSMB1,PSMD7,RBX1,PSMD12,PSMD14,PSMB7,PSMD2,PSMA1,PSMD11	Macrophages ITGA4+	Macrophages	Myeloid
ses_cd	pos	TRUE	0.0172696	11	125	4	0.032	0.363636	c2.cp.reactome.v2024.1.Hs.symbols	SHC1_EVENTS_IN_EGFR_SIGNALING	8839	1372	EREG,AREG,HBEGF,TGFA	Macrophages ITGA4+	Macrophages	Myeloid
ses_cd	pos	TRUE	0.0174251	7	633	5	0.00789889	0.714286	c2.cp.reactome.v2024.1.Hs.symbols	DEX_H_BOX_HELICASES_ACTIVATE_TYPE_I_IFN_AND_INFLAMMATORY_CYTOKINES_PRODUCTION	8839	347	IRF7,NFKB2,NFKB1,MYD88,RELA	Macrophages ITGA4+	Macrophages	Myeloid
ses_cd	pos	TRUE	0.0176501	290	1287	71	0.0551671	0.244828	c2.cp.reactome.v2024.1.Hs.symbols	ANTIGEN_PROCESSING_UBIQUITINATION_PROTEASOME_DEGRADATION	8839	92	SOCS1,SOCS3,PSMB10,PSME2,ZNRF1,PSMA2,FBXO6,PSMB8,CUL1,PJA1,UBE2L6,PSMA4,PSMB9,TRIM21,LONRF1,DTX3L,PSMB4,RNF144B,UBE2Z,PSMB3,UBE2V1,TRIM69,PSMD9,PSMB2,PSME1,PSMA5,SEM1,PSMC3,FBXL5,RNF7,PSMD13,PSMA7,ELOB,UBE2F,KCTD6,ELOC,UBE2A,RLIM,PSME3,PSMD6,PSMD8,UBE2D1,UBE2M,KLHL2,CDC26,PSMB1,UBE2N,PSMD7,UBE2L3,FBXW5,RBX1,PSMD12,UBE2V2,UBE2J1,PSMD14,UBR4,PSMB7,PSMD2,AREL1,UBE2D3,UBE2J2,FBXO7,RNF6,FBXW7,PSMA1,UBE2W,PSMD11,FBXW11,RBCK1,MKRN1,PSMD1	Macrophages ITGA4+	Macrophages	Myeloid
ses_cd	pos	TRUE	0.0227451	548	591	72	0.121827	0.131387	c2.cp.reactome.v2024.1.Hs.symbols	HEMOSTASIS	8839	621	SERPINA1,THBS1,SLC7A11,TREM1,PDPN,F5,VEGFA,FGR,P2RX1,THBD,SDC4,PTGIR,FLNA,PLAUR,TIMP1,ITGAX,OLR1,MAFF,SLC7A5,SELL,S100A10,CD44,LRP8,PTK2,CEACAM3,ITGA5,ZFPM2,HGF,ATP1B1,PTPN1,GYPC,FYN,GNA14,SH2B2,APP,TUBA4A,GNG10,MYB,PRKCB,CDK2,ITGAM,RASGRP2,ITGAL,PRKCE,CD2,SRGN,MIF,ALDOA,ACTB,ATP1B3,EHD1,SLC16A3,IRF1,GAS6,RHOB,NRAS,QSOX1,MAFK,ANXA2,PLEK,VAV2,STXBP2,YWHAZ,CD48,GNA15,SRC,P2RX7,CFL1,KIF2A,TUBA1A,FERMT3,TOR4A	Macrophages ITGA4+	Macrophages	Myeloid
ses_cd	pos	TRUE	0.0263473	20	1109	10	0.00901713	0.5	c2.cp.reactome.v2024.1.Hs.symbols	SIGNALING_BY_KIT_IN_DISEASE	8839	1414	STAT1,FYN,NRAS,SRC,JAK2,STAT3,STAT5A,LYN,KRAS,GRB2	Macrophages ITGA4+	Macrophages	Myeloid
ses_cd	pos	TRUE	0.0272578	14	1035	8	0.00772947	0.571429	c2.cp.reactome.v2024.1.Hs.symbols	REGULATION_OF_IFNG_SIGNALING	8839	1183	SOCS1,SOCS3,STAT1,PTPN1,JAK2,PTPN2,PTPN6,JAK1	Macrophages ITGA4+	Macrophages	Myeloid
ses_cd	pos	TRUE	0.028337	68	770	18	0.0233766	0.264706	c2.cp.reactome.v2024.1.Hs.symbols	EXTRA_NUCLEAR_ESTROGEN_SIGNALING	8839	459	EREG,MMP9,AREG,HBEGF,TGFA,PTK2,FOS,GNG10,IGF1R,SPHK1,NRAS,SRC,PRMT1,SRF,HSP90AA1,GNB2,CDKN1B,GNG5	Macrophages ITGA4+	Macrophages	Myeloid
ses_cd	pos	TRUE	0.029532	14	6	2	0.333333	0.142857	c2.cp.reactome.v2024.1.Hs.symbols	IRAK4_DEFICIENCY_TLR2_4	8839	723	S100A8,S100A9	Macrophages ITGA4+	Macrophages	Myeloid
ses_cd	pos	TRUE	0.0298532	162	1296	43	0.033179	0.265432	c2.cp.reactome.v2024.1.Hs.symbols	S_PHASE	8839	1557	CDKN1A,PSMB10,CDK2,MYC,PSME2,PSMA2,PSMB8,CUL1,PSMA4,PSMB9,PSMB4,PSMB3,PSMD9,PSMB2,E2F4,PSME1,CDKN1B,TFDP1,PSMA5,SEM1,PSMC3,POLD1,PSMD13,PSMA7,POLE4,SMC1A,PSME3,PSMD6,PSMD8,UBE2D1,CDC26,PSMB1,PSMD7,RAD21,RBX1,PSMD12,PSMD14,PSMB7,PSMD2,PSMA1,PSMD11,PSMD1,WAPL	Macrophages ITGA4+	Macrophages	Myeloid
ses_cd	pos	TRUE	0.0306308	279	1287	71	0.0551671	0.25448	c2.cp.reactome.v2024.1.Hs.symbols	INTRACELLULAR_SIGNALING_BY_SECOND_MESSENGERS	8839	710	EREG,NRG1,SNAI1,AREG,CDKN1A,HBEGF,TGFA,NR4A1,IER3,HGF,PSMB10,CD80,FYN,AKT1S1,PRKCE,PSME2,NBEA,PSMA2,PSMB8,MYD88,PSMA4,PSMB9,SRC,PSMB4,PSMB3,PHC1,EZH2,PSMD9,CBX6,PSMB2,PSME1,CDKN1B,RPS6KB2,IRAK1,PSMA5,SEM1,PSMC3,PML,PSMD13,PSMA7,RRAGC,PSME3,CD86,ADCY7,LAMTOR3,PSMD6,PSMD8,PIK3CB,PRKAR1A,LAMTOR5,PSMB1,AGO2,PSMD7,MOV10,PPP2CA,PSMD12,GRB2,PSMD14,PSMB7,PIK3AP1,PSMD2,RNF146,PPP2R1A,GRK2,RHOG,PSMA1,PSMD11,XIAP,PIP4K2A,MKRN1,PSMD1	Macrophages ITGA4+	Macrophages	Myeloid
ses_cd	pos	TRUE	0.0321903	11	1035	7	0.00676329	0.636364	c2.cp.reactome.v2024.1.Hs.symbols	INTERLEUKIN_27_SIGNALING	8839	696	STAT1,IL27,IL27RA,JAK2,STAT3,IL6ST,JAK1	Macrophages ITGA4+	Macrophages	Myeloid
ses_cd	pos	TRUE	0.0335561	50	1119	18	0.0160858	0.36	c2.cp.reactome.v2024.1.Hs.symbols	SIGNALING_BY_PTK6	8839	1441	EREG,NRG1,SOCS3,HBEGF,PTPN1,KHDRBS2,CDK2,LRRK2,HIF1A,NRAS,PXN,CDKN1B,SFPQ,STAT3,RHOA,ELMO2,KRAS,ARAP1	Macrophages ITGA4+	Macrophages	Myeloid
ses_cd	pos	TRUE	0.0352889	136	1287	40	0.03108	0.294118	c2.cp.reactome.v2024.1.Hs.symbols	SIGNALING_BY_HEDGEHOG	8839	1410	GPC5,SCUBE2,PSMB10,TUBA4A,PSME2,PSMA2,PSMB8,CUL1,PSMA4,PSMB9,PSMB4,TUBA1A,PSMB3,PSMD9,PSMB2,PSME1,PSMA5,SEM1,TUBB4B,PSMC3,PSMD13,PSMA7,PSME3,ADCY7,PSMD6,PSMD8,PRKAR1A,PSMB1,PSMD7,RBX1,PSMD12,CDC73,PSMD14,PSMB7,PSMD2,GRK2,PSMA1,PSMD11,CSNK1A1,PSMD1	Macrophages ITGA4+	Macrophages	Myeloid
ses_cd	pos	TRUE	0.0356536	21	274	6	0.0218978	0.285714	c2.cp.reactome.v2024.1.Hs.symbols	ESTROGEN_DEPENDENT_NUCLEAR_EVENTS_DOWNSTREAM_OF_ESR_MEMBRANE_SIGNALING	8839	450	EREG,AREG,HBEGF,TGFA,PTK2,FOS	Macrophages ITGA4+	Macrophages	Myeloid
ses_cd	pos	TRUE	0.0379677	43	1027	15	0.0146056	0.348837	c2.cp.reactome.v2024.1.Hs.symbols	TAK1_DEPENDENT_IKK_AND_NF_KAPPA_B_ACTIVATION	8839	1559	S100A12,RIPK2,NLRC5,APP,NOD2,NFKB2,TIFA,NFKB1,UBE2V1,RELA,NKIRAS2,IRAK1,IKBKG,NFKBIB,UBE2N	Macrophages ITGA4+	Macrophages	Myeloid
ses_cd	pos	TRUE	0.0381718	9	12	2	0.166667	0.222222	c2.cp.reactome.v2024.1.Hs.symbols	PI3K_EVENTS_IN_ERBB4_SIGNALING	8839	1041	EREG,NRG1	Macrophages ITGA4+	Macrophages	Myeloid
ses_cd	pos	TRUE	0.0397311	14	125	4	0.032	0.285714	c2.cp.reactome.v2024.1.Hs.symbols	GAB1_SIGNALOSOME	8839	539	EREG,AREG,HBEGF,TGFA	Macrophages ITGA4+	Macrophages	Myeloid
ses_cd	pos	TRUE	0.0429123	184	1296	48	0.037037	0.26087	c2.cp.reactome.v2024.1.Hs.symbols	SEPARATION_OF_SISTER_CHROMATIDS	8839	1367	DYNC1I1,PSMB10,TUBA4A,PSME2,PSMA2,PSMB8,PSMA4,PSMB9,KIF2A,PSMB4,TUBA1A,PSMB3,PSMD9,NDE1,PSMB2,PSME1,PSMA5,SEM1,TUBB4B,PSMC3,DYNLL2,PSMD13,PSMA7,SMC1A,NDEL1,PSME3,PSMD6,PSMD8,UBE2D1,CDC26,PSMB1,PSMD7,RAD21,PPP2CA,PSMD12,PSMD14,PSMB7,PSMD2,NUP98,PPP2R1A,PSMA1,PSMD11,MAPRE1,DYNC1H1,RANBP2,PAFAH1B1,PSMD1,WAPL	Macrophages ITGA4+	Macrophages	Myeloid
ses_cd	pos	TRUE	0.044339	43	71	5	0.0704225	0.116279	c2.cp.reactome.v2024.1.Hs.symbols	CHEMOKINE_RECEPTORS_BIND_CHEMOKINES	8839	216	CXCL9,CCR7,CCL19,CXCR4,CXCL10	Macrophages ITGA4+	Macrophages	Myeloid
ses_cd	pos	TRUE	0.0445336	15	6	2	0.333333	0.133333	c2.cp.reactome.v2024.1.Hs.symbols	REGULATION_OF_TLR_BY_ENDOGENOUS_LIGAND	8839	1216	S100A8,S100A9	Macrophages ITGA4+	Macrophages	Myeloid
ses_cd	pos	TRUE	0.0465506	27	1203	12	0.00997506	0.444444	c2.cp.reactome.v2024.1.Hs.symbols	PYROPTOSIS	8839	1126	IL1B,CASP5,IRF1,CASP1,CASP4,CYCS,CHMP4B,GSDMD,IRF2,BAX,BAK1,CASP3	Macrophages ITGA4+	Macrophages	Myeloid
ses_cd	pos	FALSE	0.0531769	21	6	2	0.333333	0.0952381	c2.cp.reactome.v2024.1.Hs.symbols	RHO_GTPASES_ACTIVATE_NADPH_OXIDASES	8839	1269	S100A8,S100A9	Macrophages ITGA4+	Macrophages	Myeloid
ses_cd	pos	FALSE	0.0544565	23	1123	11	0.00979519	0.478261	c2.cp.reactome.v2024.1.Hs.symbols	TRAF6_MEDIATED_NF_KB_ACTIVATION	8839	1623	S100A12,APP,NFKB2,NFKB1,RELA,IFIH1,NKIRAS2,TRIM25,IKBKG,NFKBIB,MAP3K1	Macrophages ITGA4+	Macrophages	Myeloid
ses_cd	pos	FALSE	0.0601224	85	1252	27	0.0215655	0.317647	c2.cp.reactome.v2024.1.Hs.symbols	EPH_EPHRIN_SIGNALING	8839	430	MMP9,LIMK2,PTK2,FYN,EPHB3,EFNB1,ACTB,VAV2,NCK2,SRC,CFL1,ACTG1,MYL12A,ARPC5,MYL6,ARPC4,CDC42,ACTR3,MYL12B,RHOA,LYN,NCSTN,VAV3,ARPC1B,ARPC2,ADAM10,PSEN1	Macrophages ITGA4+	Macrophages	Myeloid
ses_cd	pos	FALSE	0.0653654	220	1280	60	0.046875	0.272727	c2.cp.reactome.v2024.1.Hs.symbols	PLATELET_ACTIVATION_SIGNALING_AND_AGGREGATION	8839	1059	SERPINA1,THBS1,PDPN,F5,VEGFA,FLNA,TIMP1,PTK2,HGF,PTPN1,FYN,GNA14,APP,TUBA4A,GNG10,PRKCB,RASGRP2,PRKCE,SRGN,ALDOA,GAS6,RHOB,QSOX1,PLEK,VAV2,STXBP2,YWHAZ,GNA15,SRC,CFL1,FERMT3,TOR4A,ACTN4,BRPF3,GNA13,CSK,PFN1,GNB2,VCL,GNG5,STX4,CDC42,RHOA,GNAQ,PTPN6,LYN,PIK3CB,TGFB1,GNAI3,VAV3,VTI1B,DGKD,GRB2,CAP1,RAP1B,RHOG,AAMP,GNB1,OLA1,GNAI2	Macrophages ITGA4+	Macrophages	Myeloid
ses_cd	pos	FALSE	0.0653998	86	1232	34	0.0275974	0.395349	c2.cp.reactome.v2024.1.Hs.symbols	GASTRULATION	8839	550	SNAI1,CXCR4,CDH1,TCF7L1,PSMB10,MYB,PSME2,PSMA2,PSMB8,LFNG,PSMA4,PSMB9,PSMB4,PSMB3,PSMD9,PSMB2,PSME1,PSMA5,SEM1,PSMC3,CTNNB1,PSMD13,PSMA7,PSME3,PSMD6,PSMD8,PSMB1,PSMD7,PSMD12,PSMD14,PSMB7,PSMD2,PSMA1,PSMD11	Macrophages ITGA4+	Macrophages	Myeloid
ses_cd	pos	FALSE	0.0660148	11	12	2	0.166667	0.181818	c2.cp.reactome.v2024.1.Hs.symbols	ERBB2_ACTIVATES_PTK6_SIGNALING	8839	433	EREG,NRG1	Macrophages ITGA4+	Macrophages	Myeloid
ses_cd	pos	FALSE	0.0675407	229	1250	56	0.0448	0.244541	c2.cp.reactome.v2024.1.Hs.symbols	NEDDYLATION	8839	881	CDKN1A,SOCS3,UBD,CISH,PSMB10,HIF1A,PSME2,PSMA2,FBXO6,PSMB8,CUL1,PSMA4,NUB1,PSMB9,SOCS2,PSMB4,PSMB3,PSMD9,PSMB2,PSME1,PSMA5,WSB2,SEM1,PSMC3,FBXL5,RNF7,PSMD13,DPP3,PSMA7,ELOB,UBE2F,KCTD6,ELOC,PSME3,PSMD6,PSMD8,UBE2D1,UBE2M,KLHL2,PSMB1,DDA1,UFD1,PSMD7,FBXW5,RBX1,PSMD12,NFE2L2,PSMD14,PSMB7,PSMD2,UBE2D3,FBXO7,FBXW7,PSMA1,PSMD11,FBXW11	Macrophages ITGA4+	Macrophages	Myeloid
ses_cd	pos	FALSE	0.0681532	42	1109	15	0.0135257	0.357143	c2.cp.reactome.v2024.1.Hs.symbols	SIGNALING_BY_SCF_KIT	8839	1447	MMP9,SOCS1,GRB10,STAT1,FYN,SH2B2,NRAS,SRC,JAK2,STAT3,PTPN6,STAT5A,LYN,KRAS,GRB2	Macrophages ITGA4+	Macrophages	Myeloid
ses_cd	pos	FALSE	0.0706053	149	1291	40	0.0309837	0.268456	c2.cp.reactome.v2024.1.Hs.symbols	DEATH_RECEPTOR_SIGNALING	8839	308	ARHGEF10L,TRAF1,FAS,ARHGEF3,BIRC3,RIPK2,TNFAIP3,TNFSF10,NFKB1,PLEKHG2,MYD88,VAV2,TRADD,RELA,SPATA2,GNA13,ARHGEF11,RTN4,IRAK1,ARHGDIA,TNFRSF10B,CFLAR,FGD4,RHOA,IKBKG,NCSTN,AKAP13,AATF,UBE2D1,VAV3,UBE2L3,UBE2D3,SPPL2A,CASP3,TAB3,XIAP,YWHAE,PSEN1,RBCK1,CYLD	Macrophages ITGA4+	Macrophages	Myeloid
ses_cd	pos	FALSE	0.0769591	13	12	2	0.166667	0.153846	c2.cp.reactome.v2024.1.Hs.symbols	SHC1_EVENTS_IN_ERBB4_SIGNALING	8839	1374	EREG,NRG1	Macrophages ITGA4+	Macrophages	Myeloid
ses_cd	pos	FALSE	0.078801	8	1035	6	0.0057971	0.75	c2.cp.reactome.v2024.1.Hs.symbols	INTERLEUKIN_9_SIGNALING	8839	707	JAK3,STAT1,IL2RG,STAT3,STAT5A,JAK1	Macrophages ITGA4+	Macrophages	Myeloid
ses_cd	pos	FALSE	0.080971	88	1257	28	0.0222753	0.318182	c2.cp.reactome.v2024.1.Hs.symbols	PROTEIN_FOLDING	8839	1104	KIFC3,GNA14,TUBA4A,GNG10,SPHK1,FBXO6,ACTB,USP11,GNA15,TUBA1A,GNB2,GNG5,PFDN6,TUBB4B,FBXL5,TCP1,STAT3,GNAQ,CCT2,TBCB,CCT5,FBXW5,CCT7,XRN2,PFDN2,FBXW7,CCT4,GNB1	Macrophages ITGA4+	Macrophages	Myeloid
ses_cd	pos	FALSE	0.088732	13	12	2	0.166667	0.153846	c2.cp.reactome.v2024.1.Hs.symbols	ERBB2_REGULATES_CELL_MOTILITY	8839	434	EREG,NRG1	Macrophages ITGA4+	Macrophages	Myeloid
ses_cd	pos	FALSE	0.0915628	42	1109	15	0.0135257	0.357143	c2.cp.reactome.v2024.1.Hs.symbols	INTERLEUKIN_2_FAMILY_SIGNALING	8839	697	JAK3,STAT1,IL3RA,IL21R,CSF2RB,IL2RG,IL15RA,JAK2,PTK2B,STAT3,PTPN6,STAT5A,PIK3CB,JAK1,GRB2	Macrophages ITGA4+	Macrophages	Myeloid
ses_cd	pos	FALSE	0.0953335	28	6	2	0.333333	0.0714286	c2.cp.reactome.v2024.1.Hs.symbols	DISEASES_OF_IMMUNE_SYSTEM	8839	364	S100A8,S100A9	Macrophages ITGA4+	Macrophages	Myeloid
ses_cd	pos	FALSE	0.0961194	32	1061	12	0.0113101	0.375	c2.cp.reactome.v2024.1.Hs.symbols	RIPK1_MEDIATED_REGULATED_NECROSIS	8839	1278	FAS,BIRC3,TNFSF10,FLOT1,TRADD,MLKL,HSP90AA1,FLOT2,TNFRSF10B,CFLAR,CDC37,UBE2L3	Macrophages ITGA4+	Macrophages	Myeloid
ses_cd	pos	FALSE	0.101332	14	12	2	0.166667	0.142857	c2.cp.reactome.v2024.1.Hs.symbols	PI3K_EVENTS_IN_ERBB2_SIGNALING	8839	1040	EREG,NRG1	Macrophages ITGA4+	Macrophages	Myeloid
ses_cd	pos	FALSE	0.101332	14	12	2	0.166667	0.142857	c2.cp.reactome.v2024.1.Hs.symbols	GRB2_EVENTS_IN_ERBB2_SIGNALING	8839	589	EREG,NRG1	Macrophages ITGA4+	Macrophages	Myeloid
ses_cd	pos	FALSE	0.103262	34	11	3	0.272727	0.0882353	c2.cp.reactome.v2024.1.Hs.symbols	ANTIMICROBIAL_PEPTIDES	8839	93	S100A8,S100A9,SLC11A1	Macrophages ITGA4+	Macrophages	Myeloid
ses_cd	pos	FALSE	0.152296	207	1053	44	0.0417854	0.21256	c2.cp.reactome.v2024.1.Hs.symbols	LEISHMANIA_INFECTION	8839	751	IGHG1,GGT5,IL1B,FCGR3A,FGR,FCGR1A,TXN,PTK2,MYO10,FYN,ADORA2B,MEFV,PSTPIP1,APP,GNG10,WNT5A,NFKB2,ACTB,FCGR2A,NFKB1,CASP1,RHBDF2,VAV2,SRC,P2RX7,ACTG1,RELA,NLRP3,FURIN,GNB2,ARPC5,GNG5,GSDMD,ARPC4,CDC42,ACTR3,ELMO2,LYN,WAS,ADCY7,PRKAR1A,GNAI3,VAV3,ARPC1B	Macrophages ITGA4+	Macrophages	Myeloid
ses_cd	pos	FALSE	0.152824	36	1291	14	0.0108443	0.388889	c2.cp.reactome.v2024.1.Hs.symbols	NOD1_2_SIGNALING_PATHWAY	8839	929	BIRC3,RIPK2,TNFAIP3,NOD2,MAPK13,CASP1,CASP4,UBE2V1,IRAK1,IKBKG,UBE2N,TAB3,AAMP,CYLD	Macrophages ITGA4+	Macrophages	Myeloid
ses_cd	pos	FALSE	0.153371	14	1109	8	0.00721371	0.571429	c2.cp.reactome.v2024.1.Hs.symbols	SIGNAL_REGULATORY_PROTEIN_FAMILY_INTERACTIONS	8839	1462	PTK2,SIRPB1,SRC,PTK2B,PTPN6,SIRPA,CD47,GRB2	Macrophages ITGA4+	Macrophages	Myeloid
ses_cd	pos	FALSE	0.159837	39	1109	15	0.0135257	0.384615	c2.cp.reactome.v2024.1.Hs.symbols	DAP12_INTERACTIONS	8839	300	CD300E,CLEC5A,TREM1,SIGLEC14,SIRPB1,FYN,NRAS,CD300LB,VAV2,HLA-B,HLA-C,PIK3CB,VAV3,KRAS,GRB2	Macrophages ITGA4+	Macrophages	Myeloid
ses_cd	pos	FALSE	0.168556	98	1081	26	0.0240518	0.265306	c2.cp.reactome.v2024.1.Hs.symbols	SIGNALING_BY_VEGF	8839	1454	VEGFA,FLT1,PTK2,FYN,PRKCB,SPHK1,ACTB,MAPK13,NCF2,NRAS,VAV2,PXN,NCK2,SRC,ACTG1,PTK2B,CYBB,HSP90AA1,CTNNB1,CDC42,RHOA,ELMO2,PIK3CB,VAV3,MAPKAPK3,KRAS	Macrophages ITGA4+	Macrophages	Myeloid
ses_cd	pos	FALSE	0.175682	6	633	4	0.00631912	0.666667	c2.cp.reactome.v2024.1.Hs.symbols	CLEC7A_INFLAMMASOME_PATHWAY	8839	242	IL1B,MALT1,NFKB1,RELA	Macrophages ITGA4+	Macrophages	Myeloid
ses_cd	pos	FALSE	0.193467	22	125	4	0.032	0.181818	c2.cp.reactome.v2024.1.Hs.symbols	SIGNALING_BY_EGFR_IN_CANCER	8839	1391	EREG,AREG,HBEGF,TGFA	Macrophages ITGA4+	Macrophages	Myeloid
ses_cd	pos	FALSE	0.194182	20	12	2	0.166667	0.1	c2.cp.reactome.v2024.1.Hs.symbols	SHC1_EVENTS_IN_ERBB2_SIGNALING	8839	1373	EREG,NRG1	Macrophages ITGA4+	Macrophages	Myeloid
ses_cd	pos	FALSE	0.226594	107	1292	33	0.0255418	0.308411	c2.cp.reactome.v2024.1.Hs.symbols	SARS_COV_2_ACTIVATES_MODULATES_INNATE_AND_ADAPTIVE_IMMUNE_RESPONSES	8839	1337	NLRP12,RIPK2,STAT1,NOD2,IRF7,TLR8,NUP210,HLA-F,UBE2V1,NLRP3,IFIH1,HSP90AA1,IL17RA,CNBP,IRAK1,STAT2,NUP62,HLA-B,HLA-C,TRAF3,TRIM25,IKBKG,PTPN6,NUP58,UBE2N,JAK1,NUP205,G3BP1,NUP98,TAB3,RANBP2,G3BP2,LARP1	Macrophages ITGA4+	Macrophages	Myeloid
ses_cd	pos	FALSE	0.25312	165	463	22	0.0475162	0.133333	c2.cp.reactome.v2024.1.Hs.symbols	CELL_SURFACE_INTERACTIONS_AT_THE_VASCULAR_WALL	8839	213	SLC7A11,TREM1,THBD,SDC4,ITGAX,OLR1,SLC7A5,SELL,CD44,CEACAM3,ITGA5,ATP1B1,GYPC,FYN,ITGAM,ITGAL,CD2,MIF,ATP1B3,SLC16A3,GAS6,NRAS	Macrophages ITGA4+	Macrophages	Myeloid
ses_cd	pos	FALSE	0.266992	75	735	17	0.0231293	0.226667	c2.cp.reactome.v2024.1.Hs.symbols	GLUCOSE_METABOLISM	8839	563	PCK2,FBP1,HK2,PFKP,PC,PFKFB4,HK3,ALDOA,NUP210,ENO1,PGAM1,PGK1,GAPDH,PKM,SLC37A1,BPGM,TPI1	Macrophages ITGA4+	Macrophages	Myeloid
ses_cd	pos	FALSE	0.272377	24	12	2	0.166667	0.0833333	c2.cp.reactome.v2024.1.Hs.symbols	SIGNALING_BY_ERBB2_IN_CANCER	8839	1394	EREG,NRG1	Macrophages ITGA4+	Macrophages	Myeloid
ses_cd	pos	FALSE	0.288794	20	365	7	0.0191781	0.35	c2.cp.reactome.v2024.1.Hs.symbols	INTERLEUKIN_7_SIGNALING	8839	706	IL7R,CRLF2,SOCS1,JAK3,CISH,HGF,IL2RG	Macrophages ITGA4+	Macrophages	Myeloid
ses_cd	pos	FALSE	0.290283	69	1250	21	0.0168	0.304348	c2.cp.reactome.v2024.1.Hs.symbols	INTERLEUKIN_17_SIGNALING	8839	688	DUSP4,RIPK2,FOS,DUSP3,NOD2,NFKB1,CUL1,MAP2K3,TNIP2,MAP2K1,UBE2V1,DUSP6,IL17RA,IRAK1,IKBKG,UBE2N,MAPKAPK3,PPP2CA,PPP2R1A,TAB3,FBXW11	Macrophages ITGA4+	Macrophages	Myeloid
ses_cd	pos	FALSE	0.296522	94	1287	28	0.021756	0.297872	c2.cp.reactome.v2024.1.Hs.symbols	ABC_FAMILY_PROTEINS_MEDIATED_TRANSPORT	8839	4	PSMB10,PSME2,PSMA2,PSMB8,PSMA4,PSMB9,PSMB4,PSMB3,PSMD9,PSMB2,PSME1,PSMA5,SEM1,PSMC3,PSMD13,PSMA7,PSME3,PSMD6,PSMD8,PSMB1,PSMD7,PSMD12,PSMD14,PSMB7,PSMD2,PSMA1,PSMD11,PSMD1	Macrophages ITGA4+	Macrophages	Myeloid
ses_cd	pos	FALSE	0.298681	36	1256	14	0.0111465	0.388889	c2.cp.reactome.v2024.1.Hs.symbols	ASSOCIATION_OF_TRIC_CCT_WITH_TARGET_PROTEINS_DURING_BIOSYNTHESIS	8839	121	KIFC3,SPHK1,FBXO6,USP11,FBXL5,TCP1,STAT3,CCT2,CCT5,FBXW5,CCT7,XRN2,FBXW7,CCT4	Macrophages ITGA4+	Macrophages	Myeloid
ses_cd	pos	FALSE	0.317281	106	747	23	0.0307898	0.216981	c2.cp.reactome.v2024.1.Hs.symbols	RESPONSE_TO_ELEVATED_PLATELET_CYTOSOLIC_CA2	8839	1242	SERPINA1,THBS1,F5,VEGFA,FLNA,TIMP1,HGF,APP,TUBA4A,PRKCB,SRGN,ALDOA,GAS6,QSOX1,PLEK,STXBP2,CFL1,FERMT3,TOR4A,ACTN4,BRPF3,PFN1,VCL	Macrophages ITGA4+	Macrophages	Myeloid
ses_cd	pos	FALSE	0.339492	27	12	2	0.166667	0.0740741	c2.cp.reactome.v2024.1.Hs.symbols	DOWNREGULATION_OF_ERBB2_SIGNALING	8839	390	EREG,NRG1	Macrophages ITGA4+	Macrophages	Myeloid
ses_cd	pos	FALSE	0.351756	211	1269	48	0.0378251	0.227488	c2.cp.reactome.v2024.1.Hs.symbols	MRNA_SPLICING	8839	863	HNRNPH2,ISY1,SRSF3,HSPA8,PCBP1,SNRPG,SF3B4,SRSF2,HNRNPF,RBM8A,SNRNP27,FAM32A,EIF4A3,XAB2,HNRNPA2B1,SDE2,PRPF19,POLR2L,PTBP1,SNRPB2,SNIP1,SRSF9,PRPF3,DDX41,HNRNPA3,MAGOH,U2AF2,PUF60,UBL5,DHX15,TXNL4A,SNRPA1,DDX23,EFTUD2,HNRNPU,RNPS1,HNRNPK,SRSF1,SF3A1,FAM50A,HNRNPM,HNRNPD,SNRPC,IK,CDC5L,HNRNPC,LSM8,SF3B2	Macrophages ITGA4+	Macrophages	Myeloid
ses_cd	pos	FALSE	0.351794	11	1035	6	0.0057971	0.545455	c2.cp.reactome.v2024.1.Hs.symbols	INTERLEUKIN_6_SIGNALING	8839	705	SOCS3,STAT1,JAK2,STAT3,IL6ST,JAK1	Macrophages ITGA4+	Macrophages	Myeloid
ses_cd	pos	FALSE	0.373297	14	1109	7	0.00631199	0.5	c2.cp.reactome.v2024.1.Hs.symbols	INTERLEUKIN_15_SIGNALING	8839	687	JAK3,IL2RG,IL15RA,STAT3,STAT5A,JAK1,GRB2	Macrophages ITGA4+	Macrophages	Myeloid
ses_cd	pos	FALSE	0.37973	19	67	3	0.0447761	0.157895	c2.cp.reactome.v2024.1.Hs.symbols	INTERLEUKIN_6_FAMILY_SIGNALING	8839	704	OSM,IL31RA,SOCS3	Macrophages ITGA4+	Macrophages	Myeloid
ses_cd	pos	FALSE	0.403844	278	1286	61	0.0474339	0.219424	c2.cp.reactome.v2024.1.Hs.symbols	PROCESSING_OF_CAPPED_INTRON_CONTAINING_PRE_MRNA	8839	1092	NUP210,HNRNPH2,ISY1,SRSF3,HSPA8,PCBP1,SNRPG,CSTF2T,SF3B4,SRSF2,HNRNPF,RBM8A,DDX39A,SNRNP27,FAM32A,NUP62,EIF4A3,XAB2,HNRNPA2B1,SDE2,PRPF19,POLR2L,PTBP1,SNRPB2,CHTOP,SNIP1,SRSF9,NUP58,PRPF3,DDX41,HNRNPA3,MAGOH,U2AF2,PUF60,THOC7,UBL5,DHX15,NUP205,TXNL4A,SNRPA1,POLDIP3,DDX23,EFTUD2,HNRNPU,RNPS1,HNRNPK,SRSF1,NUP98,SF3A1,FAM50A,HNRNPM,HNRNPD,SNRPC,IK,CDC5L,HNRNPC,RANBP2,LSM8,SF3B2,CPSF3,PAPOLA	Macrophages ITGA4+	Macrophages	Myeloid
ses_cd	pos	FALSE	0.413811	28	12	2	0.166667	0.0714286	c2.cp.reactome.v2024.1.Hs.symbols	NUCLEAR_SIGNALING_BY_ERBB4	8839	965	EREG,NRG1	Macrophages ITGA4+	Macrophages	Myeloid
ses_cd	pos	FALSE	0.439618	48	125	5	0.04	0.104167	c2.cp.reactome.v2024.1.Hs.symbols	SIGNALING_BY_EGFR	8839	1390	EREG,AREG,ADAM12,HBEGF,TGFA	Macrophages ITGA4+	Macrophages	Myeloid
ses_cd	pos	FALSE	0.45071	27	125	4	0.032	0.148148	c2.cp.reactome.v2024.1.Hs.symbols	EGFR_DOWNREGULATION	8839	411	EREG,AREG,HBEGF,TGFA	Macrophages ITGA4+	Macrophages	Myeloid
ses_cd	pos	FALSE	0.460171	91	1109	23	0.0207394	0.252747	c2.cp.reactome.v2024.1.Hs.symbols	SIGNALING_BY_ALK_IN_CANCER	8839	1383	CDKN1A,IRF4,BCL11A,STAT1,BCL2A1,JUNB,CEBPB,CUL1,MCL1,TPM4,TPM3,VCL,MSN,STAT3,PTPN6,STAT5A,PIK3CB,PRKAR1A,AGO2,MOV10,TFG,RBX1,GRB2	Macrophages ITGA4+	Macrophages	Myeloid
ses_cd	pos	FALSE	0.493715	103	71	7	0.0985915	0.0679612	c2.cp.reactome.v2024.1.Hs.symbols	PEPTIDE_LIGAND_BINDING_RECEPTORS	8839	1015	FPR2,CXCL9,CCR7,ECE1,CCL19,CXCR4,CXCL10	Macrophages ITGA4+	Macrophages	Myeloid
ses_cd	pos	FALSE	0.516415	10	1256	6	0.00477707	0.6	c2.cp.reactome.v2024.1.Hs.symbols	FOLDING_OF_ACTIN_BY_CCT_TRIC	8839	496	ACTB,TCP1,CCT2,CCT5,CCT7,CCT4	Macrophages ITGA4+	Macrophages	Myeloid
ses_cd	pos	FALSE	0.539492	26	1222	11	0.00900164	0.423077	c2.cp.reactome.v2024.1.Hs.symbols	DOWNSTREAM_SIGNAL_TRANSDUCTION	8839	399	STAT1,NRAS,NCK2,SRC,STAT3,RAPGEF1,STAT5A,PIK3CB,KRAS,GRB2,STAT6	Macrophages ITGA4+	Macrophages	Myeloid
ses_cd	pos	FALSE	0.548784	5	1103	4	0.00362647	0.8	c2.cp.reactome.v2024.1.Hs.symbols	REGULATION_OF_HMOX1_EXPRESSION_AND_ACTIVITY	8839	1179	BACH1,MAFK,HM13,NFE2L2	Macrophages ITGA4+	Macrophages	Myeloid
ses_cd	pos	FALSE	0.573506	30	125	4	0.032	0.133333	c2.cp.reactome.v2024.1.Hs.symbols	CARGO_CONCENTRATION_IN_THE_ER	8839	178	SERPINA1,AREG,F5,TGFA	Macrophages ITGA4+	Macrophages	Myeloid
ses_cd	pos	FALSE	0.583059	6	353	3	0.00849858	0.5	c2.cp.reactome.v2024.1.Hs.symbols	PTK6_PROMOTES_HIF1A_STABILIZATION	8839	1115	HBEGF,LRRK2,HIF1A	Macrophages ITGA4+	Macrophages	Myeloid
ses_cd	pos	FALSE	0.612292	8	1103	5	0.00453309	0.625	c2.cp.reactome.v2024.1.Hs.symbols	REGULATION_OF_NFE2L2_GENE_EXPRESSION	8839	1196	MYC,NFKB1,MAFK,RELA,NFE2L2	Macrophages ITGA4+	Macrophages	Myeloid
ses_cd	pos	FALSE	0.622062	17	955	7	0.00732984	0.411765	c2.cp.reactome.v2024.1.Hs.symbols	RIP_MEDIATED_NFKB_ACTIVATION_VIA_ZBP1	8839	1279	NFKB2,NFKB1,MYD88,RELA,NKIRAS2,IKBKG,NFKBIB	Macrophages ITGA4+	Macrophages	Myeloid
ses_cd	pos	FALSE	0.634145	12	1035	6	0.0057971	0.5	c2.cp.reactome.v2024.1.Hs.symbols	INTERLEUKIN_35_SIGNALLING	8839	699	STAT1,IL27RA,JAK2,STAT3,IL6ST,JAK1	Macrophages ITGA4+	Macrophages	Myeloid
ses_cd	pos	FALSE	0.643776	6	886	4	0.00451467	0.666667	c2.cp.reactome.v2024.1.Hs.symbols	SCAVENGING_BY_CLASS_F_RECEPTORS	8839	1347	HYOU1,HSP90AA1,SCARF1,CALR	Macrophages ITGA4+	Macrophages	Myeloid
ses_cd	pos	FALSE	0.652771	12	864	6	0.00694444	0.5	c2.cp.reactome.v2024.1.Hs.symbols	TRYPTOPHAN_CATABOLISM	8839	1689	IDO1,SLC7A5,IDO2,KYNU,SLC36A4,KMO	Macrophages ITGA4+	Macrophages	Myeloid
ses_cd	pos	FALSE	0.662275	88	133	7	0.0526316	0.0795455	c2.cp.reactome.v2024.1.Hs.symbols	PI3K_AKT_SIGNALING_IN_CANCER	8839	1039	EREG,NRG1,AREG,CDKN1A,HBEGF,TGFA,NR4A1	Macrophages ITGA4+	Macrophages	Myeloid
ses_cd	pos	FALSE	0.693201	68	1232	31	0.0251623	0.455882	c2.cp.reactome.v2024.1.Hs.symbols	RUNX1_REGULATES_TRANSCRIPTION_OF_GENES_INVOLVED_IN_DIFFERENTIATION_OF_HSCS	8839	1316	PSMB10,MYB,RUNX1,PSME2,PSMA2,PSMB8,PSMA4,PSMB9,PSMB4,PSMB3,PSMD9,PSMB2,PSME1,PSMA5,SEM1,SPI1,PSMC3,PSMD13,PSMA7,PSME3,PSMD6,PSMD8,PSMB1,PSMD7,PSMD12,PSMD14,PSMB7,PSMD2,LMO2,PSMA1,PSMD11	Macrophages ITGA4+	Macrophages	Myeloid
ses_cd	pos	FALSE	0.713359	52	1279	17	0.0132916	0.326923	c2.cp.reactome.v2024.1.Hs.symbols	INTRINSIC_PATHWAY_FOR_APOPTOSIS	8839	714	YWHAZ,PMAIP1,TP53BP2,CASP7,CYCS,TFDP1,GSDMD,BID,DYNLL2,STAT3,PPP3R1,BAX,BAK1,CASP3,XIAP,YWHAE,YWHAB	Macrophages ITGA4+	Macrophages	Myeloid
ses_cd	pos	FALSE	0.757419	30	1280	12	0.009375	0.4	c2.cp.reactome.v2024.1.Hs.symbols	SIGNAL_AMPLIFICATION	8839	1460	GNA14,GNG10,GNA15,SRC,GNA13,GNB2,GNG5,GNAQ,GNAI3,AAMP,GNB1,GNAI2	Macrophages ITGA4+	Macrophages	Myeloid
ses_cd	pos	FALSE	0.759306	66	992	19	0.0191532	0.287879	c2.cp.reactome.v2024.1.Hs.symbols	DDX58_IFIH1_MEDIATED_INDUCTION_OF_INTERFERON_ALPHA_BETA	8839	304	S100A12,TNFAIP3,NLRC5,APP,IRF7,NFKB2,NFKB1,UBE2L6,RELA,TANK,IFIH1,NKIRAS2,HSP90AA1,DHX58,TRAF3,TRIM25,IKBKG,NFKBIB,UBE2D1	Macrophages ITGA4+	Macrophages	Myeloid
ses_cd	pos	FALSE	0.763543	131	1287	39	0.030303	0.29771	c2.cp.reactome.v2024.1.Hs.symbols	G2_M_CHECKPOINTS	8839	535	RMI2,PSMB10,CDK2,PSME2,PSMA2,PSMB8,CDC7,PSMA4,PSMB9,YWHAZ,PSMB4,NBN,PSMB3,RBBP8,PSMD9,PSMB2,PSME1,PSMA5,SEM1,PSMC3,PSMD13,PSMA7,PSME3,PSMD6,PSMD8,PSMB1,UBE2N,PSMD7,PSMD12,UBE2V2,PSMD14,PSMB7,PSMD2,TOPBP1,PSMA1,PSMD11,YWHAE,YWHAB,PSMD1	Macrophages ITGA4+	Macrophages	Myeloid
ses_cd	pos	FALSE	0.863077	47	1109	14	0.012624	0.297872	c2.cp.reactome.v2024.1.Hs.symbols	INTERLEUKIN_3_INTERLEUKIN_5_AND_GM_CSF_SIGNALING	8839	702	JAK3,IL3RA,FYN,CSF2RB,IL2RG,YWHAZ,JAK2,RAPGEF1,PTPN6,STAT5A,LYN,PIK3CB,JAK1,GRB2	Macrophages ITGA4+	Macrophages	Myeloid
ses_cd	pos	FALSE	0.916162	11	1109	6	0.00541028	0.545455	c2.cp.reactome.v2024.1.Hs.symbols	SIGNALING_BY_PDGFRA_TRANSMEMBRANE_JUXTAMEMBRANE_AND_KINASE_DOMAIN_MUTANTS	8839	1439	STAT1,NRAS,STAT3,PIK3CB,KRAS,GRB2	Macrophages ITGA4+	Macrophages	Myeloid
ses_cd	pos	FALSE	0.918844	778	1292	160	0.123839	0.205656	c2.cp.reactome.v2024.1.Hs.symbols	VIRAL_INFECTION_PATHWAYS	8839	1710	GPC5,CXCR4,ST6GALNAC3,VEGFA,SDC4,JAK3,DYNC1I1,NLRP12,FXYD6,RIPK2,STAT1,ATP1A1,PSMB10,ATP1B1,FYN,TUBA4A,NOD2,RUNX1,IGF1R,IRF7,CCR5,IL1R1,PSME2,PSMA2,ATP1B3,PSMB8,TLR8,APOBEC3G,NFKB1,CASP1,UBE2L6,PSMA4,PSMB9,HMGA1,NUP210,YWHAZ,FKBP1A,HLA-F,AP1S3,ST3GAL2,PSMB4,PARP9,TUBA1A,TAF13,PRMT1,PSMB3,JAK2,ST3GAL1,UBE2V1,MED16,RELA,HSPA8,PPP1CB,NLRP3,EZH2,SNRPG,PSMD9,IFIH1,AP1S2,HSP90AA1,NMI,CTDP1,PSMB2,IL17RA,CNBP,FURIN,PSME1,MED13L,CHMP4B,IRAK1,PSMA5,PARP10,ZDHHC20,RAN,SEM1,TUBB4B,STAT2,PSMC3,PML,DYNLL2,NUP62,PSMD13,HLA-B,PSMA7,HLA-C,GTF2E2,ELOB,CALR,NELFE,POLR2L,TRAF3,ELOC,TRIM25,ARF1,BRMS1,IKBKG,TUBB,PTPN6,PHF21A,PSME3,NUP58,SPCS3,PSMD6,PSMD8,TGFB1,IMPDH1,PSMB1,RAB5A,DAXX,TAF10,ISCU,UBE2N,JAK1,KPNB1,PSMD7,RAB5C,MED8,XRCC6,BANF1,GRSF1,TAF11,RBX1,MED29,PSMD12,NFE2L2,NUP205,GRB2,PSMD14,G3BP1,AP1M1,PSMB7,CHMP5,VPS37C,SNF8,UBE2I,PSMD2,MAGT1,HNRNPK,GOLGA7,MED15,GTF2H3,NUP98,RAB5B,TAB3,PSMA1,GTF2A2,XRCC4,PSMD11,MED27,RPN1,TRIM28,YWHAE,DYNC1H1,RANBP2,NELFB,G3BP2,YWHAB,CSNK1A1,PSMD1,LARP1	Macrophages ITGA4+	Macrophages	Myeloid
ses_cd	pos	FALSE	0.959115	82	5	2	0.4	0.0243902	c2.cp.reactome.v2024.1.Hs.symbols	REGULATION_OF_INSULIN_LIKE_GROWTH_FACTOR_IGF_TRANSPORT_AND_UPTAKE_BY_INSULIN_LIKE_GROWTH_FACTOR_BINDING_PROTEINS_IGFBPS	8839	1185	VCAN,SERPINA1	Macrophages ITGA4+	Macrophages	Myeloid
ses_cd	pos	FALSE	0.983241	19	907	7	0.00771775	0.368421	c2.cp.reactome.v2024.1.Hs.symbols	RHO_GTPASES_ACTIVATE_ROCKS	8839	1273	LIMK2,RHOB,CFL1,PPP1CB,MYL6,MYL12B,RHOA	Macrophages ITGA4+	Macrophages	Myeloid
ses_cd	pos	FALSE	0.991061	16	1109	7	0.00631199	0.4375	c2.cp.reactome.v2024.1.Hs.symbols	REGULATION_OF_KIT_SIGNALING	8839	1187	SOCS1,FYN,SH2B2,SRC,PTPN6,LYN,GRB2	Macrophages ITGA4+	Macrophages	Myeloid
ses_cd	pos	FALSE	1	21	1088	3	0.00275735	0.142857	c2.cp.reactome.v2024.1.Hs.symbols	TELOMERE_EXTENSION_BY_TELOMERASE	8839	1566	CDK2,NOP10,TINF2	Macrophages ITGA4+	Macrophages	Myeloid
ses_cd	pos	FALSE	1	63	333	1	0.003003	0.015873	c2.cp.reactome.v2024.1.Hs.symbols	TELOMERE_MAINTENANCE	8839	1567	CDK2	Macrophages ITGA4+	Macrophages	Myeloid
ses_cd	pos	FALSE	1	4	851	1	0.00117509	0.25	c2.cp.reactome.v2024.1.Hs.symbols	TFAP2A_ACTS_AS_A_TRANSCRIPTIONAL_REPRESSOR_DURING_RETINOIC_ACID_INDUCED_CELL_DIFFERENTIATION	8839	1572	HSPD1	Macrophages ITGA4+	Macrophages	Myeloid
ses_cd	pos	FALSE	1	34	998	5	0.00501002	0.147059	c2.cp.reactome.v2024.1.Hs.symbols	VASOPRESSIN_REGULATES_RENAL_WATER_HOMEOSTASIS_VIA_AQUAPORINS	8839	1705	GNG10,GNB2,GNG5,ADCY7,PRKAR1A	Macrophages ITGA4+	Macrophages	Myeloid
ses_cd	pos	FALSE	1	10	21	1	0.047619	0.1	c2.cp.reactome.v2024.1.Hs.symbols	TRIGLYCERIDE_BIOSYNTHESIS	8839	1678	GK	Macrophages ITGA4+	Macrophages	Myeloid
ses_cd	pos	FALSE	1	3	339	2	0.00589971	0.666667	c2.cp.reactome.v2024.1.Hs.symbols	TFAP2_AP_2_FAMILY_REGULATES_TRANSCRIPTION_OF_CELL_CYCLE_FACTORS	8839	1573	CDKN1A,MYC	Macrophages ITGA4+	Macrophages	Myeloid
ses_cd	pos	FALSE	1	8	125	2	0.016	0.25	c2.cp.reactome.v2024.1.Hs.symbols	TFAP2_AP_2_FAMILY_REGULATES_TRANSCRIPTION_OF_GROWTH_FACTORS_AND_THEIR_RECEPTORS	8839	1574	VEGFA,TGFA	Macrophages ITGA4+	Macrophages	Myeloid
ses_cd	pos	FALSE	1	15	22	1	0.0454545	0.0666667	c2.cp.reactome.v2024.1.Hs.symbols	SYNTHESIS_SECRETION_AND_DEACYLATION_OF_GHRELIN	8839	1554	KLF4	Macrophages ITGA4+	Macrophages	Myeloid
ses_cd	pos	FALSE	1	13	1088	1	0.000919118	0.0769231	c2.cp.reactome.v2024.1.Hs.symbols	TELOMERE_C_STRAND_SYNTHESIS_INITIATION	8839	1565	TINF2	Macrophages ITGA4+	Macrophages	Myeloid
ses_cd	pos	FALSE	1	27	1029	4	0.00388727	0.148148	c2.cp.reactome.v2024.1.Hs.symbols	VEGFR2_MEDIATED_VASCULAR_PERMEABILITY	8839	1707	VAV2,HSP90AA1,CTNNB1,VAV3	Macrophages ITGA4+	Macrophages	Myeloid
ses_cd	pos	FALSE	1	21	1054	3	0.0028463	0.142857	c2.cp.reactome.v2024.1.Hs.symbols	TGFBR3_EXPRESSION	8839	1575	RARA,AGO2,MOV10	Macrophages ITGA4+	Macrophages	Myeloid
ses_cd	pos	FALSE	1	10	147	1	0.00680272	0.1	c2.cp.reactome.v2024.1.Hs.symbols	TGFBR3_PTM_REGULATION	8839	1576	TIMP1	Macrophages ITGA4+	Macrophages	Myeloid
ses_cd	pos	FALSE	1	43	1233	12	0.00973236	0.27907	c2.cp.reactome.v2024.1.Hs.symbols	TBC_RABGAPS	8839	1561	TBC1D2,GABARAP,ARF6,TBC1D17,RAB8B,GABARAPL2,RAB5A,RAB5C,RAB11B,TBC1D10B,RAB5B,RAB8A	Macrophages ITGA4+	Macrophages	Myeloid
ses_cd	pos	FALSE	1	8	1003	1	0.000997009	0.125	c2.cp.reactome.v2024.1.Hs.symbols	TGFBR3_REGULATES_TGF_BETA_SIGNALING	8839	1577	TGFB1	Macrophages ITGA4+	Macrophages	Myeloid
ses_cd	pos	FALSE	1	170	5	1	0.2	0.00588235	c2.cp.reactome.v2024.1.Hs.symbols	TRANSPORT_TO_THE_GOLGI_AND_SUBSEQUENT_MODIFICATION	8839	1675	SERPINA1	Macrophages ITGA4+	Macrophages	Myeloid
ses_cd	pos	FALSE	1	9	343	1	0.00291545	0.111111	c2.cp.reactome.v2024.1.Hs.symbols	TRIF_MEDIATED_PROGRAMMED_CELL_DEATH	8839	1677	TICAM2	Macrophages ITGA4+	Macrophages	Myeloid
ses_cd	pos	FALSE	1	34	1088	2	0.00183824	0.0588235	c2.cp.reactome.v2024.1.Hs.symbols	TELOMERE_C_STRAND_LAGGING_STRAND_SYNTHESIS	8839	1564	POLD1,TINF2	Macrophages ITGA4+	Macrophages	Myeloid
ses_cd	pos	FALSE	1	31	481	1	0.002079	0.0322581	c2.cp.reactome.v2024.1.Hs.symbols	TRANSPORT_OF_VITAMINS_NUCLEOSIDES_AND_RELATED_MOLECULES	8839	1674	SLC5A6	Macrophages ITGA4+	Macrophages	Myeloid
ses_cd	pos	FALSE	1	35	1263	6	0.00475059	0.171429	c2.cp.reactome.v2024.1.Hs.symbols	TRANSPORT_OF_THE_SLBP_DEPENDANT_MATURE_MRNA	8839	1673	NUP210,NUP62,NUP58,NUP205,NUP98,RANBP2	Macrophages ITGA4+	Macrophages	Myeloid
ses_cd	pos	FALSE	1	662	5	2	0.4	0.00302115	c2.cp.reactome.v2024.1.Hs.symbols	VESICLE_MEDIATED_TRANSPORT	8839	1709	EREG,SERPINA1	Macrophages ITGA4+	Macrophages	Myeloid
ses_cd	pos	FALSE	1	32	915	4	0.00437158	0.125	c2.cp.reactome.v2024.1.Hs.symbols	TERMINATION_OF_TRANSLESION_DNA_SYNTHESIS	8839	1570	UBE2L6,POLD1,POLE4,TRIM25	Macrophages ITGA4+	Macrophages	Myeloid
ses_cd	pos	FALSE	1	10	160	1	0.00625	0.1	c2.cp.reactome.v2024.1.Hs.symbols	TETRAHYDROBIOPTERIN_BH4_SYNTHESIS_RECYCLING_SALVAGE_AND_REGULATION	8839	1571	GCH1	Macrophages ITGA4+	Macrophages	Myeloid
ses_cd	pos	FALSE	1	152	1287	43	0.033411	0.282895	c2.cp.reactome.v2024.1.Hs.symbols	TCF_DEPENDENT_SIGNALING_IN_RESPONSE_TO_WNT	8839	1562	TCF7L1,PSMB10,CCDC88C,MYC,WNT5A,PSME2,PSMA2,PSMB8,PSMA4,PSMB9,YWHAZ,TLE3,PSMB4,PSMB3,PSMD9,PSMB2,PSME1,PSMA5,SEM1,PSMC3,CTNNB1,PSMD13,PSMA7,PSME3,FZD2,PSMD6,PSMD8,PSMB1,PSMD7,PPP2CA,RBX1,PSMD12,CDC73,PSMD14,PSMB7,PSMD2,RNF146,PPP2R1A,PSMA1,PSMD11,XIAP,CSNK1A1,PSMD1	Macrophages ITGA4+	Macrophages	Myeloid
ses_cd	pos	FALSE	1	16	84	1	0.0119048	0.0625	c2.cp.reactome.v2024.1.Hs.symbols	TERMINATION_OF_O_GLYCAN_BIOSYNTHESIS	8839	1569	ST6GALNAC3	Macrophages ITGA4+	Macrophages	Myeloid
ses_cd	pos	FALSE	1	4	134	2	0.0149254	0.5	c2.cp.reactome.v2024.1.Hs.symbols	VEGF_LIGAND_RECEPTOR_INTERACTIONS	8839	1708	VEGFA,FLT1	Macrophages ITGA4+	Macrophages	Myeloid
ses_cd	pos	FALSE	1	7	301	1	0.00332226	0.142857	c2.cp.reactome.v2024.1.Hs.symbols	SYNTHESIS_SECRETION_AND_INACTIVATION_OF_GLUCOSE_DEPENDENT_INSULINOTROPIC_POLYPEPTIDE_GIP	8839	1556	DPP4	Macrophages ITGA4+	Macrophages	Myeloid
ses_cd	pos	FALSE	1	18	560	5	0.00892857	0.277778	c2.cp.reactome.v2024.1.Hs.symbols	VEGFR2_MEDIATED_CELL_PROLIFERATION	8839	1706	VEGFA,PRKCB,SPHK1,NRAS,SRC	Macrophages ITGA4+	Macrophages	Myeloid
ses_cd	pos	FALSE	1	70	1155	16	0.0138528	0.228571	c2.cp.reactome.v2024.1.Hs.symbols	TRANS_GOLGI_NETWORK_VESICLE_BUDDING	8839	1676	APP,FTH1,TFRC,AP1S3,CPD,HSPA8,AP1S2,NAPA,STX4,DTNBP1,ARF1,BLOC1S4,RAB5C,VAMP7,AP1M1,SNAP23	Macrophages ITGA4+	Macrophages	Myeloid
ses_cd	pos	FALSE	1	14	1257	4	0.00318218	0.285714	c2.cp.reactome.v2024.1.Hs.symbols	SYNTHESIS_SECRETION_AND_INACTIVATION_OF_GLUCAGON_LIKE_PEPTIDE_1_GLP_1	8839	1555	DPP4,CTNNB1,SPCS3,GNB1	Macrophages ITGA4+	Macrophages	Myeloid
ses_cd	pos	FALSE	1	5	1297	1	0.00077101	0.2	c2.cp.reactome.v2024.1.Hs.symbols	SYNTHESIS_OF_PIPS_AT_THE_ER_MEMBRANE	8839	1544	SACM1L	Macrophages ITGA4+	Macrophages	Myeloid
ses_cd	pos	FALSE	1	30	1224	5	0.00408497	0.166667	c2.cp.reactome.v2024.1.Hs.symbols	SYNTHESIS_OF_ACTIVE_UBIQUITIN_ROLES_OF_E1_AND_E2_ENZYMES	8839	1522	UBE2Z,UBE2A,UBE2D1,UBE2L3,UBE2W	Macrophages ITGA4+	Macrophages	Myeloid
ses_cd	pos	FALSE	1	26	105	1	0.00952381	0.0384615	c2.cp.reactome.v2024.1.Hs.symbols	SYNTHESIS_OF_BILE_ACIDS_AND_BILE_SALTS	8839	1523	CYP7B1	Macrophages ITGA4+	Macrophages	Myeloid
ses_cd	pos	FALSE	1	11	105	1	0.00952381	0.0909091	c2.cp.reactome.v2024.1.Hs.symbols	SYNTHESIS_OF_BILE_ACIDS_AND_BILE_SALTS_VIA_27_HYDROXYCHOLESTEROL	8839	1525	CYP7B1	Macrophages ITGA4+	Macrophages	Myeloid
ses_cd	pos	FALSE	1	18	105	1	0.00952381	0.0555556	c2.cp.reactome.v2024.1.Hs.symbols	SYNTHESIS_OF_BILE_ACIDS_AND_BILE_SALTS_VIA_7ALPHA_HYDROXYCHOLESTEROL	8839	1526	CYP7B1	Macrophages ITGA4+	Macrophages	Myeloid
ses_cd	pos	FALSE	1	8	627	2	0.00318979	0.25	c2.cp.reactome.v2024.1.Hs.symbols	SYNTHESIS_OF_DIPHTHAMIDE_EEF2	8839	1527	DPH2,DPH3	Macrophages ITGA4+	Macrophages	Myeloid
ses_cd	pos	FALSE	1	6	746	1	0.00134048	0.166667	c2.cp.reactome.v2024.1.Hs.symbols	SYNTHESIS_OF_5_EICOSATETRAENOIC_ACIDS	8839	1521	GPX4	Macrophages ITGA4+	Macrophages	Myeloid
ses_cd	pos	FALSE	1	3	130	1	0.00769231	0.333333	c2.cp.reactome.v2024.1.Hs.symbols	SYNTHESIS_OF_EPOXY_EET_AND_DIHYDROXYEICOSATRIENOIC_ACIDS_DHET	8839	1530	CYP1B1	Macrophages ITGA4+	Macrophages	Myeloid
ses_cd	pos	FALSE	1	17	431	1	0.00232019	0.0588235	c2.cp.reactome.v2024.1.Hs.symbols	SYNTHESIS_OF_GLYCOSYLPHOSPHATIDYLINOSITOL_GPI	8839	1532	PIGX	Macrophages ITGA4+	Macrophages	Myeloid
ses_cd	pos	FALSE	1	88	894	9	0.0100671	0.102273	c2.cp.reactome.v2024.1.Hs.symbols	UNFOLDED_PROTEIN_RESPONSE_UPR	8839	1697	ATF3,EDEM1,CEBPB,HYOU1,DDIT3,PREB,DNAJB11,CALR,EXOSC3	Macrophages ITGA4+	Macrophages	Myeloid
ses_cd	pos	FALSE	1	13	1015	3	0.00295567	0.230769	c2.cp.reactome.v2024.1.Hs.symbols	SYNTHESIS_OF_IP2_IP_AND_INS_IN_THE_CYTOSOL	8839	1533	INPP5A,INPP1,IMPA1	Macrophages ITGA4+	Macrophages	Myeloid
ses_cd	pos	FALSE	1	27	740	5	0.00675676	0.185185	c2.cp.reactome.v2024.1.Hs.symbols	UPTAKE_AND_ACTIONS_OF_BACTERIAL_TOXINS	8839	1699	HBEGF,MAP2K3,MAP2K1,HSP90AA1,FURIN	Macrophages ITGA4+	Macrophages	Myeloid
ses_cd	pos	FALSE	1	6	749	1	0.00133511	0.166667	c2.cp.reactome.v2024.1.Hs.symbols	SYNTHESIS_OF_GDP_MANNOSE	8839	1531	GMPPB	Macrophages ITGA4+	Macrophages	Myeloid
ses_cd	pos	FALSE	1	5	746	2	0.00268097	0.4	c2.cp.reactome.v2024.1.Hs.symbols	SYNTHESIS_OF_15_EICOSATETRAENOIC_ACID_DERIVATIVES	8839	1519	PTGS2,GPX4	Macrophages ITGA4+	Macrophages	Myeloid
ses_cd	pos	FALSE	1	22	678	1	0.00147493	0.0454545	c2.cp.reactome.v2024.1.Hs.symbols	TRP_CHANNELS	8839	1688	MLKL	Macrophages ITGA4+	Macrophages	Myeloid
ses_cd	pos	FALSE	1	9	164	1	0.00609756	0.111111	c2.cp.reactome.v2024.1.Hs.symbols	TYPE_I_HEMIDESMOSOME_ASSEMBLY	8839	1690	LAMB3	Macrophages ITGA4+	Macrophages	Myeloid
ses_cd	pos	FALSE	1	105	1263	11	0.00870942	0.104762	c2.cp.reactome.v2024.1.Hs.symbols	TRNA_PROCESSING	8839	1685	NUP210,RAN,NUP62,TRMT1,NUP58,NUP205,NSUN2,URM1,NUP98,TYW5,RANBP2	Macrophages ITGA4+	Macrophages	Myeloid
ses_cd	pos	FALSE	1	2	130	1	0.00769231	0.5	c2.cp.reactome.v2024.1.Hs.symbols	SYNTHESIS_OF_16_20_HYDROXYEICOSATETRAENOIC_ACIDS_HETE	8839	1520	CYP1B1	Macrophages ITGA4+	Macrophages	Myeloid
ses_cd	pos	FALSE	1	57	1263	7	0.00554236	0.122807	c2.cp.reactome.v2024.1.Hs.symbols	TRNA_PROCESSING_IN_THE_NUCLEUS	8839	1687	NUP210,RAN,NUP62,NUP58,NUP205,NUP98,RANBP2	Macrophages ITGA4+	Macrophages	Myeloid
ses_cd	pos	FALSE	1	157	1291	46	0.0356313	0.292994	c2.cp.reactome.v2024.1.Hs.symbols	UB_SPECIFIC_PROCESSING_PROTEASES	8839	1694	BIRC3,PSMB10,MYC,HIF1A,PSME2,PSMA2,PSMB8,USP11,SMAD7,PSMA4,USP12,PSMB9,PSMB4,PSMB3,PSMD9,IFIH1,PSMB2,PSME1,PSMA5,SEM1,USP25,USP3,PSMC3,PSMD13,VDAC1,PSMA7,ADRM1,IKBKG,PSME3,PSMD6,PSMD8,PSMB1,TAF10,UFD1,PSMD7,PSMD12,PSMD14,PSMB7,PSMD2,RNF146,PSMA1,PSMD11,USP15,USP10,PSMD1,CYLD	Macrophages ITGA4+	Macrophages	Myeloid
ses_cd	pos	FALSE	1	42	1221	4	0.003276	0.0952381	c2.cp.reactome.v2024.1.Hs.symbols	TRNA_MODIFICATION_IN_THE_NUCLEUS_AND_CYTOSOL	8839	1684	TRMT1,NSUN2,URM1,TYW5	Macrophages ITGA4+	Macrophages	Myeloid
ses_cd	pos	FALSE	1	51	1246	5	0.00401284	0.0980392	c2.cp.reactome.v2024.1.Hs.symbols	SYNTHESIS_OF_PIPS_AT_THE_PLASMA_MEMBRANE	8839	1547	ARF1,PIK3CB,RAB5A,MTMR6,PIP4K2A	Macrophages ITGA4+	Macrophages	Myeloid
ses_cd	pos	FALSE	1	13	258	2	0.00775194	0.153846	c2.cp.reactome.v2024.1.Hs.symbols	SYNTHESIS_OF_PROSTAGLANDINS_PG_AND_THROMBOXANES_TX	8839	1548	PTGS2,CBR1	Macrophages ITGA4+	Macrophages	Myeloid
ses_cd	pos	FALSE	1	28	21	1	0.047619	0.0357143	c2.cp.reactome.v2024.1.Hs.symbols	TRIGLYCERIDE_METABOLISM	8839	1680	GK	Macrophages ITGA4+	Macrophages	Myeloid
ses_cd	pos	FALSE	1	11	1104	2	0.00181159	0.181818	c2.cp.reactome.v2024.1.Hs.symbols	SYNTHESIS_OF_PIPS_AT_THE_LATE_ENDOSOME_MEMBRANE	8839	1546	VAC14,MTMR4	Macrophages ITGA4+	Macrophages	Myeloid
ses_cd	pos	FALSE	1	58	85	2	0.0235294	0.0344828	c2.cp.reactome.v2024.1.Hs.symbols	SYNTHESIS_OF_SUBSTRATES_IN_N_GLYCAN_BIOSYTHESIS	8839	1550	ST6GALNAC3,ST8SIA1	Macrophages ITGA4+	Macrophages	Myeloid
ses_cd	pos	FALSE	1	21	842	6	0.00712589	0.285714	c2.cp.reactome.v2024.1.Hs.symbols	SYNTHESIS_OF_VERY_LONG_CHAIN_FATTY_ACYL_COAS	8839	1552	ACSL1,ELOVL7,ACSL5,ELOVL5,SLC27A3,ELOVL1	Macrophages ITGA4+	Macrophages	Myeloid
ses_cd	pos	FALSE	1	18	648	2	0.00308642	0.111111	c2.cp.reactome.v2024.1.Hs.symbols	TRIGLYCERIDE_CATABOLISM	8839	1679	PLIN3,PPP1CB	Macrophages ITGA4+	Macrophages	Myeloid
ses_cd	pos	FALSE	1	6	1221	1	0.000819001	0.166667	c2.cp.reactome.v2024.1.Hs.symbols	SYNTHESIS_OF_WYBUTOSINE_AT_G37_OF_TRNA_PHE	8839	1553	TYW5	Macrophages ITGA4+	Macrophages	Myeloid
ses_cd	pos	FALSE	1	16	1297	4	0.00308404	0.25	c2.cp.reactome.v2024.1.Hs.symbols	SYNTHESIS_OF_PIPS_AT_THE_GOLGI_MEMBRANE	8839	1545	VAC14,ARF1,ARF3,SACM1L	Macrophages ITGA4+	Macrophages	Myeloid
ses_cd	pos	FALSE	1	23	74	1	0.0135135	0.0434783	c2.cp.reactome.v2024.1.Hs.symbols	SYNTHESIS_OF_IP3_AND_IP4_IN_THE_CYTOSOL	8839	1534	PLCB1	Macrophages ITGA4+	Macrophages	Myeloid
ses_cd	pos	FALSE	1	15	73	1	0.0136986	0.0666667	c2.cp.reactome.v2024.1.Hs.symbols	SYNTHESIS_OF_LEUKOTRIENES_LT_AND_EOXINS_EX	8839	1536	GGT5	Macrophages ITGA4+	Macrophages	Myeloid
ses_cd	pos	FALSE	1	11	740	3	0.00405405	0.272727	c2.cp.reactome.v2024.1.Hs.symbols	UPTAKE_AND_FUNCTION_OF_ANTHRAX_TOXINS	8839	1700	MAP2K3,MAP2K1,FURIN	Macrophages ITGA4+	Macrophages	Myeloid
ses_cd	pos	FALSE	1	24	483	2	0.00414079	0.0833333	c2.cp.reactome.v2024.1.Hs.symbols	TRNA_AMINOACYLATION	8839	1682	PPA1,VARS2	Macrophages ITGA4+	Macrophages	Myeloid
ses_cd	pos	FALSE	1	32	985	3	0.00304569	0.09375	c2.cp.reactome.v2024.1.Hs.symbols	SYNTHESIS_OF_PA	8839	1538	GPAT4,LPCAT1,AGPAT3	Macrophages ITGA4+	Macrophages	Myeloid
ses_cd	pos	FALSE	1	25	877	4	0.004561	0.16	c2.cp.reactome.v2024.1.Hs.symbols	SYNTHESIS_OF_PC	8839	1539	MFSD2A,SLC44A1,PCYT1A,LPCAT1	Macrophages ITGA4+	Macrophages	Myeloid
ses_cd	pos	FALSE	1	8	893	1	0.00111982	0.125	c2.cp.reactome.v2024.1.Hs.symbols	SYNTHESIS_OF_PG	8839	1541	PGS1	Macrophages ITGA4+	Macrophages	Myeloid
ses_cd	pos	FALSE	1	6	114	1	0.00877193	0.166667	c2.cp.reactome.v2024.1.Hs.symbols	UPTAKE_AND_FUNCTION_OF_DIPHTHERIA_TOXIN	8839	1701	HBEGF	Macrophages ITGA4+	Macrophages	Myeloid
ses_cd	pos	FALSE	1	6	86	1	0.0116279	0.166667	c2.cp.reactome.v2024.1.Hs.symbols	UPTAKE_OF_DIETARY_COBALAMINS_INTO_ENTEROCYTES	8839	1702	CUBN	Macrophages ITGA4+	Macrophages	Myeloid
ses_cd	pos	FALSE	1	5	1173	1	0.000852515	0.2	c2.cp.reactome.v2024.1.Hs.symbols	SYNTHESIS_OF_PI	8839	1542	PITPNM1	Macrophages ITGA4+	Macrophages	Myeloid
ses_cd	pos	FALSE	1	17	1279	4	0.00312744	0.235294	c2.cp.reactome.v2024.1.Hs.symbols	TRISTETRAPROLIN_TTP_ZFP36_BINDS_AND_DESTABILIZES_MRNA	8839	1681	ZFP36,XRN1,EXOSC3,YWHAB	Macrophages ITGA4+	Macrophages	Myeloid
ses_cd	pos	FALSE	1	16	1104	2	0.00181159	0.125	c2.cp.reactome.v2024.1.Hs.symbols	SYNTHESIS_OF_PIPS_AT_THE_EARLY_ENDOSOME_MEMBRANE	8839	1543	VAC14,MTMR4	Macrophages ITGA4+	Macrophages	Myeloid
ses_cd	pos	FALSE	1	44	1274	9	0.00706436	0.204545	c2.cp.reactome.v2024.1.Hs.symbols	TGF_BETA_RECEPTOR_SIGNALING_ACTIVATES_SMADS	8839	1578	SMAD7,FKBP1A,PPP1CB,FURIN,UBE2M,TGFB1,MTMR4,STRAP,USP15	Macrophages ITGA4+	Macrophages	Myeloid
ses_cd	pos	FALSE	1	43	1263	7	0.00554236	0.162791	c2.cp.reactome.v2024.1.Hs.symbols	VIRAL_MESSENGER_RNA_SYNTHESIS	8839	1711	NUP210,NUP62,POLR2L,NUP58,NUP205,NUP98,RANBP2	Macrophages ITGA4+	Macrophages	Myeloid
ses_cd	pos	FALSE	1	28	125	3	0.024	0.107143	c2.cp.reactome.v2024.1.Hs.symbols	TRANSCRIPTIONAL_REGULATION_BY_THE_AP_2_TFAP2_FAMILY_OF_TRANSCRIPTION_FACTORS	8839	1639	CDKN1A,VEGFA,TGFA	Macrophages ITGA4+	Macrophages	Myeloid
ses_cd	pos	FALSE	1	345	1279	66	0.0516028	0.191304	c2.cp.reactome.v2024.1.Hs.symbols	TRANSCRIPTIONAL_REGULATION_BY_TP53	8839	1640	CDKN1A,BCL2L14,FAS,NDRG1,TXN,BCL6,DDIT4,RMI2,RGCC,FOS,CDK2,G6PD,CASP1,PRELID1,YWHAZ,PMAIP1,TP53BP2,NBN,TAF13,PRMT1,RBBP8,BRPF3,CTDP1,PRKAG2,CYCS,E2F4,CDKN1B,TFDP1,COX7A2,BID,TNFRSF10B,PML,CNOT3,GSR,RRAGC,RABGGTA,ELOB,NELFE,POLR2L,ELOC,CARM1,LAMTOR3,HIPK2,COX7B,LAMTOR5,DAXX,TAF10,AGO2,COX5B,MOV10,TAF11,CNOT10,PRKAA1,COX7A2L,PPP2CA,STK11,BAX,MLH1,TOPBP1,GTF2H3,PPP2R1A,RABGGTB,PIP4K2A,YWHAE,NELFB,YWHAB	Macrophages ITGA4+	Macrophages	Myeloid
ses_cd	pos	FALSE	1	39	1054	7	0.00664137	0.179487	c2.cp.reactome.v2024.1.Hs.symbols	TRANSCRIPTIONAL_REGULATION_BY_VENTX	8839	1641	CEBPB,NFKB1,RELA,CTNNB1,UBE2D1,CDC26,MOV10	Macrophages ITGA4+	Macrophages	Myeloid
ses_cd	pos	FALSE	1	27	1169	1	0.000855432	0.037037	c2.cp.reactome.v2024.1.Hs.symbols	TRANSCRIPTIONAL_REGULATION_OF_BROWN_AND_BEIGE_ADIPOCYTE_DIFFERENTIATION	8839	1642	HNRNPU	Macrophages ITGA4+	Macrophages	Myeloid
ses_cd	pos	FALSE	1	46	1263	9	0.00712589	0.195652	c2.cp.reactome.v2024.1.Hs.symbols	TRANSCRIPTIONAL_REGULATION_BY_SMALL_RNAS	8839	1638	NUP210,RAN,NUP62,POLR2L,NUP58,AGO2,NUP205,NUP98,RANBP2	Macrophages ITGA4+	Macrophages	Myeloid
ses_cd	pos	FALSE	1	14	328	1	0.00304878	0.0714286	c2.cp.reactome.v2024.1.Hs.symbols	TRAFFICKING_OF_GLUR2_CONTAINING_AMPA_RECEPTORS	8839	1626	PRKCB	Macrophages ITGA4+	Macrophages	Myeloid
ses_cd	pos	FALSE	1	4	958	1	0.00104384	0.25	c2.cp.reactome.v2024.1.Hs.symbols	TRAFFICKING_OF_MYRISTOYLATED_PROTEINS_TO_THE_CILIUM	8839	1627	RP2	Macrophages ITGA4+	Macrophages	Myeloid
ses_cd	pos	FALSE	1	8	899	3	0.00333704	0.375	c2.cp.reactome.v2024.1.Hs.symbols	TRAIL_SIGNALING	8839	1628	TNFSF10,TNFRSF10B,CFLAR	Macrophages ITGA4+	Macrophages	Myeloid
ses_cd	pos	FALSE	1	53	951	7	0.00736067	0.132075	c2.cp.reactome.v2024.1.Hs.symbols	TRANSCRIPTIONAL_ACTIVATION_OF_MITOCHONDRIAL_BIOGENESIS	8839	1629	SOD2,CRTC2,ACSS2,CYCS,HCFC1,CARM1,ATP5F1B	Macrophages ITGA4+	Macrophages	Myeloid
ses_cd	pos	FALSE	1	50	853	9	0.010551	0.18	c2.cp.reactome.v2024.1.Hs.symbols	TRANSCRIPTIONAL_ACTIVITY_OF_SMAD2_SMAD3_SMAD4_HETEROTRIMER	8839	1630	STAT1,JUNB,MYC,SMAD7,TGIF2,E2F4,FURIN,TFDP1,SKI	Macrophages ITGA4+	Macrophages	Myeloid
ses_cd	pos	FALSE	1	30	158	1	0.00632911	0.0333333	c2.cp.reactome.v2024.1.Hs.symbols	TRANSCRIPTIONAL_AND_POST_TRANSLATIONAL_REGULATION_OF_MITF_M_EXPRESSION_AND_ACTIVITY	8839	1631	CDH1	Macrophages ITGA4+	Macrophages	Myeloid
ses_cd	pos	FALSE	1	33	759	5	0.00658762	0.151515	c2.cp.reactome.v2024.1.Hs.symbols	TRANSCRIPTIONAL_REGULATION_BY_E2F6	8839	1632	CDC7,PHC1,RBBP8,EZH2,TFDP1	Macrophages ITGA4+	Macrophages	Myeloid
ses_cd	pos	FALSE	1	48	53	1	0.0188679	0.0208333	c2.cp.reactome.v2024.1.Hs.symbols	TRANSCRIPTIONAL_REGULATION_BY_MECP2	8839	1633	SLC2A3	Macrophages ITGA4+	Macrophages	Myeloid
ses_cd	pos	FALSE	1	29	274	3	0.0109489	0.103448	c2.cp.reactome.v2024.1.Hs.symbols	TRANSCRIPTIONAL_REGULATION_BY_NPAS4	8839	1634	NAMPT,ARNT2,FOS	Macrophages ITGA4+	Macrophages	Myeloid
ses_cd	pos	FALSE	1	170	1232	48	0.038961	0.282353	c2.cp.reactome.v2024.1.Hs.symbols	TRANSCRIPTIONAL_REGULATION_BY_RUNX1	8839	1635	THBS1,NR4A3,SOCS3,AUTS2,PSMB10,MYB,PRKCB,RUNX1,PSME2,PSMA2,PSMB8,CR1,PSMA4,PSMB9,SRC,PSMB4,PRMT1,PSMB3,PHC1,PSMD9,CBX6,PSMB2,PSME1,PSMA5,SEM1,SPI1,PSMC3,PML,PSMD13,PSMA7,KCTD6,PSME3,PSMD6,HIPK2,PSMD8,PSMB1,AGO2,PSMD7,MOV10,PSMD12,PSMD14,PSMB7,PCGF5,PSMD2,LMO2,PSMA1,ARID1A,PSMD11	Macrophages ITGA4+	Macrophages	Myeloid
ses_cd	pos	FALSE	1	30	400	6	0.015	0.2	c2.cp.reactome.v2024.1.Hs.symbols	TRANSCRIPTIONAL_REGULATION_OF_GRANULOPOIESIS	8839	1643	CDKN1A,MYB,CDK2,MYC,RUNX1,CEBPB	Macrophages ITGA4+	Macrophages	Myeloid
ses_cd	pos	FALSE	1	18	22	1	0.0454545	0.0555556	c2.cp.reactome.v2024.1.Hs.symbols	TRANSCRIPTIONAL_REGULATION_OF_PLURIPOTENT_STEM_CELLS	8839	1644	KLF4	Macrophages ITGA4+	Macrophages	Myeloid
ses_cd	pos	FALSE	1	5	265	1	0.00377358	0.2	c2.cp.reactome.v2024.1.Hs.symbols	TRANSCRIPTIONAL_REGULATION_OF_TESTIS_DIFFERENTIATION	8839	1645	ZFPM2	Macrophages ITGA4+	Macrophages	Myeloid
ses_cd	pos	FALSE	1	272	1090	22	0.0201835	0.0808824	c2.cp.reactome.v2024.1.Hs.symbols	TRANSLATION	8839	1652	PPA1,MRPS6,VARS2,SEC61G,MRPL23,MRPL44,MRPS18A,MRPL28,MRPL14,MRPS28,EIF4G1,MRPL52,MRPL47,GADD45GIP1,SEC61B,SPCS3,EIF4A1,ETF1,MRPL9,EIF4H,MRPL33,SRP19	Macrophages ITGA4+	Macrophages	Myeloid
ses_cd	pos	FALSE	1	14	1022	2	0.00195695	0.142857	c2.cp.reactome.v2024.1.Hs.symbols	TRANSLATION_OF_REPLICASE_AND_ASSEMBLY_OF_THE_REPLICATION_TRANSCRIPTION_COMPLEX	8839	1653	CHMP4B,ISCU	Macrophages ITGA4+	Macrophages	Myeloid
ses_cd	pos	FALSE	1	29	781	5	0.00640205	0.172414	c2.cp.reactome.v2024.1.Hs.symbols	TRANSLATION_OF_SARS_COV_1_STRUCTURAL_PROTEINS	8839	1654	ST6GALNAC3,ST3GAL2,PARP9,ST3GAL1,PARP10	Macrophages ITGA4+	Macrophages	Myeloid
ses_cd	pos	FALSE	1	57	1282	12	0.00936037	0.210526	c2.cp.reactome.v2024.1.Hs.symbols	TRANSLATION_OF_SARS_COV_2_STRUCTURAL_PROTEINS	8839	1655	ST6GALNAC3,ST3GAL2,PARP9,PRMT1,ST3GAL1,PARP10,ZDHHC20,UBE2I,MAGT1,GOLGA7,RPN1,CSNK1A1	Macrophages ITGA4+	Macrophages	Myeloid
ses_cd	pos	FALSE	1	29	1121	7	0.00624442	0.241379	c2.cp.reactome.v2024.1.Hs.symbols	TRANSFERRIN_ENDOCYTOSIS_AND_RECYCLING	8839	1651	STEAP4,TFRC,TCIRG1,ATP6V1B2,ATP6V0D1,ATP6V1F,ATP6V1G1	Macrophages ITGA4+	Macrophages	Myeloid
ses_cd	pos	FALSE	1	66	1268	12	0.00946372	0.181818	c2.cp.reactome.v2024.1.Hs.symbols	TRANSCRIPTION_OF_THE_HIV_GENOME	8839	1650	TAF13,CTDP1,GTF2E2,ELOB,NELFE,POLR2L,ELOC,TAF10,TAF11,GTF2H3,GTF2A2,NELFB	Macrophages ITGA4+	Macrophages	Myeloid
ses_cd	pos	FALSE	1	78	1234	15	0.0121556	0.192308	c2.cp.reactome.v2024.1.Hs.symbols	TRANSCRIPTIONAL_REGULATION_OF_WHITE_ADIPOCYTE_DIFFERENTIATION	8839	1646	KLF4,EBF1,EGR2,CEBPB,NFKB1,MED16,RELA,MED13L,SREBF1,CARM1,TGFB1,MED8,MED29,MED15,MED27	Macrophages ITGA4+	Macrophages	Myeloid
ses_cd	pos	FALSE	1	75	892	6	0.00672646	0.08	c2.cp.reactome.v2024.1.Hs.symbols	TRANSCRIPTION_COUPLED_NUCLEOTIDE_EXCISION_REPAIR_TC_NER	8839	1647	ISY1,POLD1,XAB2,PRPF19,POLE4,POLR2L	Macrophages ITGA4+	Macrophages	Myeloid
ses_cd	pos	FALSE	1	19	759	3	0.00395257	0.157895	c2.cp.reactome.v2024.1.Hs.symbols	TRANSCRIPTION_OF_E2F_TARGETS_UNDER_NEGATIVE_CONTROL_BY_DREAM_COMPLEX	8839	1648	MYC,E2F4,TFDP1	Macrophages ITGA4+	Macrophages	Myeloid
ses_cd	pos	FALSE	1	19	1031	1	0.000969932	0.0526316	c2.cp.reactome.v2024.1.Hs.symbols	TRANSLESION_SYNTHESIS_BY_POLH	8839	1656	UFD1	Macrophages ITGA4+	Macrophages	Myeloid
ses_cd	pos	FALSE	1	16	759	2	0.00263505	0.125	c2.cp.reactome.v2024.1.Hs.symbols	TRANSCRIPTION_OF_E2F_TARGETS_UNDER_NEGATIVE_CONTROL_BY_P107_RBL1_AND_P130_RBL2_IN_COMPLEX_WITH_HDAC1	8839	1649	E2F4,TFDP1	Macrophages ITGA4+	Macrophages	Myeloid
ses_cd	pos	FALSE	1	23	328	1	0.00304878	0.0434783	c2.cp.reactome.v2024.1.Hs.symbols	TRAFFICKING_OF_AMPA_RECEPTORS	8839	1625	PRKCB	Macrophages ITGA4+	Macrophages	Myeloid
ses_cd	pos	FALSE	1	22	1257	9	0.0071599	0.409091	c2.cp.reactome.v2024.1.Hs.symbols	THROMBOXANE_SIGNALLING_THROUGH_TP_RECEPTOR	8839	1589	GNA14,GNG10,GNA15,GNA13,GNB2,GNG5,GNAQ,AAMP,GNB1	Macrophages ITGA4+	Macrophages	Myeloid
ses_cd	pos	FALSE	1	13	909	3	0.00330033	0.230769	c2.cp.reactome.v2024.1.Hs.symbols	TICAM1_DEPENDENT_ACTIVATION_OF_IRF3_IRF7	8839	1591	IRF7,TANK,TRAF3	Macrophages ITGA4+	Macrophages	Myeloid
ses_cd	pos	FALSE	1	13	59	1	0.0169492	0.0769231	c2.cp.reactome.v2024.1.Hs.symbols	WNT5A_DEPENDENT_INTERNALIZATION_OF_FZD2_FZD5_AND_ROR2	8839	1725	ROR1	Macrophages ITGA4+	Macrophages	Myeloid
ses_cd	pos	FALSE	1	80	1283	20	0.0155885	0.25	c2.cp.reactome.v2024.1.Hs.symbols	TRANSPORT_OF_MATURE_TRANSCRIPT_TO_CYTOPLASM	8839	1667	NUP210,SRSF3,SRSF2,RBM8A,DDX39A,NUP62,EIF4A3,CHTOP,SRSF9,NUP58,MAGOH,U2AF2,THOC7,NUP205,POLDIP3,RNPS1,SRSF1,NUP98,RANBP2,CPSF3	Macrophages ITGA4+	Macrophages	Myeloid
ses_cd	pos	FALSE	1	19	1154	6	0.00519931	0.315789	c2.cp.reactome.v2024.1.Hs.symbols	TICAM1_RIP1_MEDIATED_IKK_COMPLEX_RECRUITMENT	8839	1592	BIRC3,UBE2V1,IKBKG,UBE2D1,UBE2N,UBE2D3	Macrophages ITGA4+	Macrophages	Myeloid
ses_cd	pos	FALSE	1	14	355	2	0.0056338	0.142857	c2.cp.reactome.v2024.1.Hs.symbols	WNT5A_DEPENDENT_INTERNALIZATION_OF_FZD4	8839	1726	PRKCB,WNT5A	Macrophages ITGA4+	Macrophages	Myeloid
ses_cd	pos	FALSE	1	42	1283	7	0.00545596	0.166667	c2.cp.reactome.v2024.1.Hs.symbols	TRANSPORT_OF_MATURE_MRNAS_DERIVED_FROM_INTRONLESS_TRANSCRIPTS	8839	1666	NUP210,NUP62,NUP58,NUP205,NUP98,RANBP2,CPSF3	Macrophages ITGA4+	Macrophages	Myeloid
ses_cd	pos	FALSE	1	11	1204	1	0.000830565	0.0909091	c2.cp.reactome.v2024.1.Hs.symbols	TICAM1_TRAF6_DEPENDENT_INDUCTION_OF_TAK1_COMPLEX	8839	1593	TAB3	Macrophages ITGA4+	Macrophages	Myeloid
ses_cd	pos	FALSE	1	16	1109	4	0.00360685	0.25	c2.cp.reactome.v2024.1.Hs.symbols	TIE2_SIGNALING	8839	1594	NRAS,PIK3CB,KRAS,GRB2	Macrophages ITGA4+	Macrophages	Myeloid
ses_cd	pos	FALSE	1	19	355	1	0.0028169	0.0526316	c2.cp.reactome.v2024.1.Hs.symbols	WNT_LIGAND_BIOGENESIS_AND_TRAFFICKING	8839	1727	WNT5A	Macrophages ITGA4+	Macrophages	Myeloid
ses_cd	pos	FALSE	1	32	1291	10	0.00774593	0.3125	c2.cp.reactome.v2024.1.Hs.symbols	TNFR1_INDUCED_NF_KAPPA_B_SIGNALING_PATHWAY	8839	1597	TRAF1,BIRC3,TNFAIP3,TRADD,SPATA2,IKBKG,TAB3,XIAP,RBCK1,CYLD	Macrophages ITGA4+	Macrophages	Myeloid
ses_cd	pos	FALSE	1	24	1291	7	0.00542215	0.291667	c2.cp.reactome.v2024.1.Hs.symbols	TNFR1_INDUCED_PROAPOPTOTIC_SIGNALING	8839	1598	BIRC3,TNFAIP3,TRADD,SPATA2,XIAP,RBCK1,CYLD	Macrophages ITGA4+	Macrophages	Myeloid
ses_cd	pos	FALSE	1	27	545	5	0.00917431	0.185185	c2.cp.reactome.v2024.1.Hs.symbols	TNFS_BIND_THEIR_PHYSIOLOGICAL_RECEPTORS	8839	1601	TNFRSF9,EDARADD,TNFRSF8,TNFRSF1B,TNFSF13B	Macrophages ITGA4+	Macrophages	Myeloid
ses_cd	pos	FALSE	1	17	545	5	0.00917431	0.294118	c2.cp.reactome.v2024.1.Hs.symbols	TNF_RECEPTOR_SUPERFAMILY_TNFSF_MEMBERS_MEDIATING_NON_CANONICAL_NF_KB_PATHWAY	8839	1602	TNFRSF11A,BIRC3,LTB,CD40,TNFSF13B	Macrophages ITGA4+	Macrophages	Myeloid
ses_cd	pos	FALSE	1	80	26	2	0.0769231	0.025	c2.cp.reactome.v2024.1.Hs.symbols	TRANSPORT_OF_INORGANIC_CATIONS_ANIONS_AND_AMINO_ACIDS_OLIGOPEPTIDES	8839	1665	SLC16A10,SLC7A11	Macrophages ITGA4+	Macrophages	Myeloid
ses_cd	pos	FALSE	1	9	392	2	0.00510204	0.222222	c2.cp.reactome.v2024.1.Hs.symbols	XENOBIOTICS	8839	1729	ARNT2,CYP2S1	Macrophages ITGA4+	Macrophages	Myeloid
ses_cd	pos	FALSE	1	9	980	1	0.00102041	0.111111	c2.cp.reactome.v2024.1.Hs.symbols	YAP1_AND_WWTR1_TAZ_STIMULATED_GENE_EXPRESSION	8839	1730	HIPK2	Macrophages ITGA4+	Macrophages	Myeloid
ses_cd	pos	FALSE	1	15	810	3	0.0037037	0.2	c2.cp.reactome.v2024.1.Hs.symbols	TRANSPORT_OF_CONNEXONS_TO_THE_PLASMA_MEMBRANE	8839	1663	TUBA4A,TUBA1A,TUBB4B	Macrophages ITGA4+	Macrophages	Myeloid
ses_cd	pos	FALSE	1	29	924	8	0.00865801	0.275862	c2.cp.reactome.v2024.1.Hs.symbols	THROMBIN_SIGNALLING_THROUGH_PROTEINASE_ACTIVATED_RECEPTORS_PARS	8839	1588	GNA14,GNG10,GNA15,SRC,GNA13,GNB2,GNG5,GNAQ	Macrophages ITGA4+	Macrophages	Myeloid
ses_cd	pos	FALSE	1	69	51	2	0.0392157	0.0289855	c2.cp.reactome.v2024.1.Hs.symbols	VISUAL_PHOTOTRANSDUCTION	8839	1712	GPC5,PLB1	Macrophages ITGA4+	Macrophages	Myeloid
ses_cd	pos	FALSE	1	4	555	1	0.0018018	0.25	c2.cp.reactome.v2024.1.Hs.symbols	VITAMIN_B1_THIAMIN_METABOLISM	8839	1714	SLC25A19	Macrophages ITGA4+	Macrophages	Myeloid
ses_cd	pos	FALSE	1	20	481	1	0.002079	0.05	c2.cp.reactome.v2024.1.Hs.symbols	VITAMIN_B5_PANTOTHENATE_METABOLISM	8839	1716	SLC5A6	Macrophages ITGA4+	Macrophages	Myeloid
ses_cd	pos	FALSE	1	8	412	3	0.00728155	0.375	c2.cp.reactome.v2024.1.Hs.symbols	VITAMIN_C_ASCORBATE_METABOLISM	8839	1717	SLC2A3,SLC2A1,CYB5A	Macrophages ITGA4+	Macrophages	Myeloid
ses_cd	pos	FALSE	1	8	86	2	0.0232558	0.25	c2.cp.reactome.v2024.1.Hs.symbols	VITAMIN_D_CALCIFEROL_METABOLISM	8839	1718	VDR,CUBN	Macrophages ITGA4+	Macrophages	Myeloid
ses_cd	pos	FALSE	1	28	694	1	0.00144092	0.0357143	c2.cp.reactome.v2024.1.Hs.symbols	VOLTAGE_GATED_POTASSIUM_CHANNELS	8839	1722	KCNAB2	Macrophages ITGA4+	Macrophages	Myeloid
ses_cd	pos	FALSE	1	578	14	3	0.214286	0.00519031	c2.cp.reactome.v2024.1.Hs.symbols	TRANSPORT_OF_SMALL_MOLECULES	8839	1672	AQP9,SLC11A1,SLC16A10	Macrophages ITGA4+	Macrophages	Myeloid
ses_cd	pos	FALSE	1	9	516	1	0.00193798	0.111111	c2.cp.reactome.v2024.1.Hs.symbols	THE_ACTIVATION_OF_ARYLSULFATASES	8839	1580	ARSD	Macrophages ITGA4+	Macrophages	Myeloid
ses_cd	pos	FALSE	1	4	652	1	0.00153374	0.25	c2.cp.reactome.v2024.1.Hs.symbols	THE_FATTY_ACID_CYCLING_MODEL	8839	1582	UCP2	Macrophages ITGA4+	Macrophages	Myeloid
ses_cd	pos	FALSE	1	26	1257	1	0.000795545	0.0384615	c2.cp.reactome.v2024.1.Hs.symbols	THE_PHOTOTRANSDUCTION_CASCADE	8839	1584	GNB1	Macrophages ITGA4+	Macrophages	Myeloid
ses_cd	pos	FALSE	1	19	1233	1	0.00081103	0.0526316	c2.cp.reactome.v2024.1.Hs.symbols	VXPX_CARGO_TARGETING_TO_CILIUM	8839	1723	RAB8A	Macrophages ITGA4+	Macrophages	Myeloid
ses_cd	pos	FALSE	1	5	1295	1	0.000772201	0.2	c2.cp.reactome.v2024.1.Hs.symbols	WAX_AND_PLASMALOGEN_BIOSYNTHESIS	8839	1724	FAR1	Macrophages ITGA4+	Macrophages	Myeloid
