## Supplementary tables for "Tissue-specific and circulatory immune signatures of mucosal inflammation in Crohn’s disease": ST7.xlsx (part 2 of 2)

### Sheet: Sheet1 (continued)
Coefficient	Association with TI-SES-CD	significant	p_value	term_size	query_size	intersection_size	precision	recall	source	term_name	effective_domain_size	source_order	intersection	Cluster	Cell type category	Immune lineage
ses_cd	pos	FALSE	1	27	1116	5	0.00448029	0.185185	c2.cp.reactome.v2024.1.Hs.symbols	THE_ROLE_OF_NEF_IN_HIV_1_REPLICATION_AND_DISEASE_PATHOGENESIS	8839	1587	FYN,AP1S3,AP1S2,ARF1,AP1M1	Macrophages ITGA4+	Macrophages	Myeloid
ses_cd	pos	FALSE	1	16	1003	3	0.00299103	0.1875	c2.cp.reactome.v2024.1.Hs.symbols	TGF_BETA_RECEPTOR_SIGNALING_IN_EMT_EPITHELIAL_TO_MESENCHYMAL_TRANSITION	8839	1579	FKBP1A,RHOA,TGFB1	Macrophages ITGA4+	Macrophages	Myeloid
ses_cd	pos	FALSE	1	56	1291	15	0.0116189	0.267857	c2.cp.reactome.v2024.1.Hs.symbols	TNF_SIGNALING	8839	1603	TRAF1,BIRC3,TNFAIP3,TRADD,SPATA2,CFLAR,IKBKG,UBE2D1,UBE2L3,UBE2D3,SPPL2A,TAB3,XIAP,RBCK1,CYLD	Macrophages ITGA4+	Macrophages	Myeloid
ses_cd	pos	FALSE	1	56	150	4	0.0266667	0.0714286	c2.cp.reactome.v2024.1.Hs.symbols	TRANSPORT_OF_BILE_SALTS_AND_ORGANIC_ACIDS_METAL_IONS_AND_AMINE_COMPOUNDS	8839	1662	SLC11A1,SLC6A12,SLC22A4,SLC5A11	Macrophages ITGA4+	Macrophages	Myeloid
ses_cd	pos	FALSE	1	14	333	2	0.00600601	0.142857	c2.cp.reactome.v2024.1.Hs.symbols	TP53_REGULATES_TRANSCRIPTION_OF_GENES_INVOLVED_IN_G1_CELL_CYCLE_ARREST	8839	1616	CDKN1A,CDK2	Macrophages ITGA4+	Macrophages	Myeloid
ses_cd	pos	FALSE	1	17	1139	5	0.00438982	0.294118	c2.cp.reactome.v2024.1.Hs.symbols	TP53_REGULATES_TRANSCRIPTION_OF_GENES_INVOLVED_IN_G2_CELL_CYCLE_ARREST	8839	1617	PRMT1,E2F4,TFDP1,CARM1,BAX	Macrophages ITGA4+	Macrophages	Myeloid
ses_cd	pos	FALSE	1	14	184	3	0.0163043	0.214286	c2.cp.reactome.v2024.1.Hs.symbols	TP53_REGULATES_TRANSCRIPTION_OF_SEVERAL_ADDITIONAL_CELL_DEATH_GENES_WHOSE_SPECIFIC_ROLES_IN_P53_DEPENDENT_APOPTOSIS_REMAIN_UNCERTAIN	8839	1618	BCL2L14,NDRG1,BCL6	Macrophages ITGA4+	Macrophages	Myeloid
ses_cd	pos	FALSE	1	13	915	4	0.00437158	0.307692	c2.cp.reactome.v2024.1.Hs.symbols	TRAF3_DEPENDENT_IRF_ACTIVATION_PATHWAY	8839	1619	IRF7,IFIH1,TRAF3,TRIM25	Macrophages ITGA4+	Macrophages	Myeloid
ses_cd	pos	FALSE	1	5	704	1	0.00142045	0.2	c2.cp.reactome.v2024.1.Hs.symbols	TRANSPORT_AND_SYNTHESIS_OF_PAPS	8839	1661	PAPSS1	Macrophages ITGA4+	Macrophages	Myeloid
ses_cd	pos	FALSE	1	12	987	3	0.00303951	0.25	c2.cp.reactome.v2024.1.Hs.symbols	Z_DECAY_DEGRADATION_OF_MATERNAL_MRNAS_BY_ZYGOTICALLY_EXPRESSED_FACTORS	8839	1736	EIF4G1,EIF4A3,EIF4A1	Macrophages ITGA4+	Macrophages	Myeloid
ses_cd	pos	FALSE	1	16	343	1	0.00291545	0.0625	c2.cp.reactome.v2024.1.Hs.symbols	TRAF6_MEDIATED_INDUCTION_OF_TAK1_COMPLEX_WITHIN_TLR4_COMPLEX	8839	1620	TICAM2	Macrophages ITGA4+	Macrophages	Myeloid
ses_cd	pos	FALSE	1	15	915	4	0.00437158	0.266667	c2.cp.reactome.v2024.1.Hs.symbols	TRAF6_MEDIATED_IRF7_ACTIVATION	8839	1621	IRF7,TANK,IFIH1,TRIM25	Macrophages ITGA4+	Macrophages	Myeloid
ses_cd	pos	FALSE	1	12	1027	5	0.00486855	0.416667	c2.cp.reactome.v2024.1.Hs.symbols	TRAF6_MEDIATED_IRF7_ACTIVATION_IN_TLR7_8_OR_9_SIGNALING	8839	1622	IRF7,MYD88,UBE2V1,IRAK1,UBE2N	Macrophages ITGA4+	Macrophages	Myeloid
ses_cd	pos	FALSE	1	203	36	3	0.0833333	0.0147783	c2.cp.reactome.v2024.1.Hs.symbols	TRANSMISSION_ACROSS_CHEMICAL_SYNAPSES	8839	1660	NRG1,LIN7A,KCNJ15	Macrophages ITGA4+	Macrophages	Myeloid
ses_cd	pos	FALSE	1	63	821	11	0.0133983	0.174603	c2.cp.reactome.v2024.1.Hs.symbols	TRANSLOCATION_OF_SLC2A4_GLUT4_TO_THE_PLASMA_MEMBRANE	8839	1659	TUBA4A,ACTB,RAB13,RALA,YWHAZ,TUBA1A,ACTG1,PRKAG2,TUBB4B,STX4,RAB10	Macrophages ITGA4+	Macrophages	Myeloid
ses_cd	pos	FALSE	1	39	1031	6	0.00581959	0.153846	c2.cp.reactome.v2024.1.Hs.symbols	TRANSLESION_SYNTHESIS_BY_Y_FAMILY_DNA_POLYMERASES_BYPASSES_LESIONS_ON_DNA_TEMPLATE	8839	1658	UBE2L6,MAD2L2,POLD1,POLE4,TRIM25,UFD1	Macrophages ITGA4+	Macrophages	Myeloid
ses_cd	pos	FALSE	1	17	505	1	0.0019802	0.0588235	c2.cp.reactome.v2024.1.Hs.symbols	TRANSLESION_SYNTHESIS_BY_POLK	8839	1657	MAD2L2	Macrophages ITGA4+	Macrophages	Myeloid
ses_cd	pos	FALSE	1	12	423	1	0.00236407	0.0833333	c2.cp.reactome.v2024.1.Hs.symbols	TRAFFICKING_AND_PROCESSING_OF_ENDOSOMAL_TLR	8839	1624	TLR8	Macrophages ITGA4+	Macrophages	Myeloid
ses_cd	pos	FALSE	1	19	775	4	0.00516129	0.210526	c2.cp.reactome.v2024.1.Hs.symbols	TP53_REGULATES_TRANSCRIPTION_OF_GENES_INVOLVED_IN_CYTOCHROME_C_RELEASE	8839	1615	PRELID1,PMAIP1,TP53BP2,BID	Macrophages ITGA4+	Macrophages	Myeloid
ses_cd	pos	FALSE	1	12	874	2	0.00228833	0.166667	c2.cp.reactome.v2024.1.Hs.symbols	ZINC_TRANSPORTERS	8839	1734	SLC30A1,SLC39A1	Macrophages ITGA4+	Macrophages	Myeloid
ses_cd	pos	FALSE	1	77	1087	17	0.0156394	0.220779	c2.cp.reactome.v2024.1.Hs.symbols	TP53_REGULATES_METABOLIC_GENES	8839	1608	TXN,DDIT4,G6PD,YWHAZ,PRKAG2,CYCS,COX7A2,GSR,RRAGC,LAMTOR3,COX7B,LAMTOR5,AGO2,COX5B,MOV10,PRKAA1,COX7A2L	Macrophages ITGA4+	Macrophages	Myeloid
ses_cd	pos	FALSE	1	21	236	1	0.00423729	0.047619	c2.cp.reactome.v2024.1.Hs.symbols	TP53_REGULATES_TRANSCRIPTION_OF_ADDITIONAL_CELL_CYCLE_GENES_WHOSE_EXACT_ROLE_IN_THE_P53_PATHWAY_REMAIN_UNCERTAIN	8839	1609	RGCC	Macrophages ITGA4+	Macrophages	Myeloid
ses_cd	pos	FALSE	1	12	456	1	0.00219298	0.0833333	c2.cp.reactome.v2024.1.Hs.symbols	TP53_REGULATES_TRANSCRIPTION_OF_CASPASE_ACTIVATORS_AND_CASPASES	8839	1610	CASP1	Macrophages ITGA4+	Macrophages	Myeloid
ses_cd	pos	FALSE	1	48	1139	11	0.00965759	0.229167	c2.cp.reactome.v2024.1.Hs.symbols	TP53_REGULATES_TRANSCRIPTION_OF_CELL_CYCLE_GENES	8839	1611	CDKN1A,RGCC,CDK2,PRMT1,E2F4,CDKN1B,TFDP1,CNOT3,CARM1,CNOT10,BAX	Macrophages ITGA4+	Macrophages	Myeloid
ses_cd	pos	FALSE	1	43	881	11	0.0124858	0.255814	c2.cp.reactome.v2024.1.Hs.symbols	TP53_REGULATES_TRANSCRIPTION_OF_CELL_DEATH_GENES	8839	1612	BCL2L14,FAS,NDRG1,BCL6,CASP1,PRELID1,PMAIP1,TP53BP2,BID,TNFRSF10B,RABGGTA	Macrophages ITGA4+	Macrophages	Myeloid
ses_cd	pos	FALSE	1	20	955	7	0.00732984	0.35	c2.cp.reactome.v2024.1.Hs.symbols	ZBP1_DAI_MEDIATED_INDUCTION_OF_TYPE_I_IFNS	8839	1731	NFKB2,NFKB1,MYD88,RELA,NKIRAS2,IKBKG,NFKBIB	Macrophages ITGA4+	Macrophages	Myeloid
ses_cd	pos	FALSE	1	12	815	3	0.00368098	0.25	c2.cp.reactome.v2024.1.Hs.symbols	TP53_REGULATES_TRANSCRIPTION_OF_DEATH_RECEPTORS_AND_LIGANDS	8839	1613	FAS,TP53BP2,TNFRSF10B	Macrophages ITGA4+	Macrophages	Myeloid
ses_cd	pos	FALSE	1	3	723	1	0.00138313	0.333333	c2.cp.reactome.v2024.1.Hs.symbols	ZINC_EFFLUX_AND_COMPARTMENTALIZATION_BY_THE_SLC30_FAMILY	8839	1732	SLC30A1	Macrophages ITGA4+	Macrophages	Myeloid
ses_cd	pos	FALSE	1	9	874	1	0.00114416	0.111111	c2.cp.reactome.v2024.1.Hs.symbols	ZINC_INFLUX_INTO_CELLS_BY_THE_SLC39_GENE_FAMILY	8839	1733	SLC39A1	Macrophages ITGA4+	Macrophages	Myeloid
ses_cd	pos	FALSE	1	60	1268	9	0.00709779	0.15	c2.cp.reactome.v2024.1.Hs.symbols	TP53_REGULATES_TRANSCRIPTION_OF_DNA_REPAIR_GENES	8839	1614	FOS,CTDP1,ELOB,NELFE,POLR2L,ELOC,MLH1,GTF2H3,NELFB	Macrophages ITGA4+	Macrophages	Myeloid
ses_cd	pos	FALSE	1	5	746	1	0.00134048	0.2	c2.cp.reactome.v2024.1.Hs.symbols	SYNTHESIS_OF_12_EICOSATETRAENOIC_ACID_DERIVATIVES	8839	1518	GPX4	Macrophages ITGA4+	Macrophages	Myeloid
ses_cd	pos	FALSE	1	18	807	2	0.00247831	0.111111	c2.cp.reactome.v2024.1.Hs.symbols	SYNAPTIC_ADHESION_LIKE_MOLECULES	8839	1516	FLOT1,FLOT2	Macrophages ITGA4+	Macrophages	Myeloid
ses_cd	pos	FALSE	1	90	155	4	0.0258065	0.0444444	c2.cp.reactome.v2024.1.Hs.symbols	FCGR3A_MEDIATED_IL10_SYNTHESIS	8839	474	IGHG1,FCGR3A,FGR,FCGR1A	Macrophages ITGA4+	Macrophages	Myeloid
ses_cd	pos	FALSE	1	68	155	4	0.0258065	0.0588235	c2.cp.reactome.v2024.1.Hs.symbols	FCGR_ACTIVATION	8839	475	IGHG1,FCGR3A,FGR,FCGR1A	Macrophages ITGA4+	Macrophages	Myeloid
ses_cd	pos	FALSE	1	12	220	1	0.00454545	0.0833333	c2.cp.reactome.v2024.1.Hs.symbols	FERTILIZATION	8839	477	CATSPER1	Macrophages ITGA4+	Macrophages	Myeloid
ses_cd	pos	FALSE	1	22	1275	6	0.00470588	0.272727	c2.cp.reactome.v2024.1.Hs.symbols	FGFR1_MUTANT_RECEPTOR_ACTIVATION	8839	481	STAT1,STAT3,STAT5A,CUX1,GRB2,LRRFIP1	Macrophages ITGA4+	Macrophages	Myeloid
ses_cd	pos	FALSE	1	26	1213	4	0.00329761	0.153846	c2.cp.reactome.v2024.1.Hs.symbols	FGFR2_ALTERNATIVE_SPLICING	8839	484	HNRNPF,POLR2L,PTBP1,HNRNPM	Macrophages ITGA4+	Macrophages	Myeloid
ses_cd	pos	FALSE	1	21	892	1	0.00112108	0.047619	c2.cp.reactome.v2024.1.Hs.symbols	FGFR2_MUTANT_RECEPTOR_ACTIVATION	8839	486	POLR2L	Macrophages ITGA4+	Macrophages	Myeloid
ses_cd	pos	FALSE	1	140	1053	25	0.0237417	0.178571	c2.cp.reactome.v2024.1.Hs.symbols	FCGAMMA_RECEPTOR_FCGR_DEPENDENT_PHAGOCYTOSIS	8839	473	IGHG1,FCGR3A,FGR,FCGR1A,PTK2,MYO10,FYN,PRKCE,ACTB,FCGR2A,VAV2,SRC,CFL1,ACTG1,HSP90AA1,ARPC5,ARPC4,CDC42,ACTR3,ELMO2,LYN,WAS,PIK3CB,VAV3,ARPC1B	Macrophages ITGA4+	Macrophages	Myeloid
ses_cd	pos	FALSE	1	3	168	1	0.00595238	0.333333	c2.cp.reactome.v2024.1.Hs.symbols	FGFR3_LIGAND_BINDING_AND_ACTIVATION	8839	488	GALNT3	Macrophages ITGA4+	Macrophages	Myeloid
ses_cd	pos	FALSE	1	2	17	1	0.0588235	0.5	c2.cp.reactome.v2024.1.Hs.symbols	FICOLINS_BIND_TO_REPETITIVE_CARBOHYDRATE_STRUCTURES_ON_THE_TARGET_CELL_SURFACE	8839	491	FCN1	Macrophages ITGA4+	Macrophages	Myeloid
ses_cd	pos	FALSE	1	38	1109	9	0.00811542	0.236842	c2.cp.reactome.v2024.1.Hs.symbols	FLT3_SIGNALING	8839	492	GRB10,FYN,NRAS,SOCS2,CSK,CDKN1B,STAT5A,KRAS,GRB2	Macrophages ITGA4+	Macrophages	Myeloid
ses_cd	pos	FALSE	1	27	1109	7	0.00631199	0.259259	c2.cp.reactome.v2024.1.Hs.symbols	FLT3_SIGNALING_IN_DISEASE	8839	494	CDKN1A,PIM1,NRAS,ETV6,STAT5A,KRAS,GRB2	Macrophages ITGA4+	Macrophages	Myeloid
ses_cd	pos	FALSE	1	6	284	1	0.00352113	0.166667	c2.cp.reactome.v2024.1.Hs.symbols	FLT3_SIGNALING_THROUGH_SRC_FAMILY_KINASES	8839	495	FYN	Macrophages ITGA4+	Macrophages	Myeloid
ses_cd	pos	FALSE	1	10	1237	2	0.00161681	0.2	c2.cp.reactome.v2024.1.Hs.symbols	FORMATION_OF_APOPTOSOME	8839	497	CYCS,XIAP	Macrophages ITGA4+	Macrophages	Myeloid
ses_cd	pos	FALSE	1	17	1122	4	0.00356506	0.235294	c2.cp.reactome.v2024.1.Hs.symbols	FORMATION_OF_ATP_BY_CHEMIOSMOTIC_COUPLING	8839	498	ATP5MC3,ATP5F1E,ATP5F1B,ATP5PB	Macrophages ITGA4+	Macrophages	Myeloid
ses_cd	pos	FALSE	1	4	263	1	0.00380228	0.25	c2.cp.reactome.v2024.1.Hs.symbols	FIBRONECTIN_MATRIX_FORMATION	8839	490	ITGA5	Macrophages ITGA4+	Macrophages	Myeloid
ses_cd	pos	FALSE	1	7	837	1	0.00119474	0.142857	c2.cp.reactome.v2024.1.Hs.symbols	FORMATION_OF_AXIAL_MESODERM	8839	499	CTNNB1	Macrophages ITGA4+	Macrophages	Myeloid
ses_cd	pos	FALSE	1	86	1123	8	0.00712378	0.0930233	c2.cp.reactome.v2024.1.Hs.symbols	FCERI_MEDIATED_MAPK_ACTIVATION	8839	471	FOS,NRAS,VAV2,LYN,VAV3,KRAS,GRB2,MAP3K1	Macrophages ITGA4+	Macrophages	Myeloid
ses_cd	pos	FALSE	1	5	1200	3	0.0025	0.6	c2.cp.reactome.v2024.1.Hs.symbols	FBXW7_MUTANTS_AND_NOTCH1_IN_CANCER	8839	469	CUL1,RBX1,FBXW7	Macrophages ITGA4+	Macrophages	Myeloid
ses_cd	pos	FALSE	1	87	1071	18	0.0168067	0.206897	c2.cp.reactome.v2024.1.Hs.symbols	ESTROGEN_DEPENDENT_GENE_EXPRESSION	8839	449	TGFA,FOS,MYB,MYC,CXXC5,RUNX1,JUND,TLE3,PRMT1,CHD1,HSP90AA1,SMC1A,POLR2L,KCTD6,CARM1,AGO2,MOV10,RAD21	Macrophages ITGA4+	Macrophages	Myeloid
ses_cd	pos	FALSE	1	6	1081	2	0.00185014	0.333333	c2.cp.reactome.v2024.1.Hs.symbols	ESTROGEN_STIMULATED_SIGNALING_THROUGH_PRKCZ	8839	451	NRAS,KRAS	Macrophages ITGA4+	Macrophages	Myeloid
ses_cd	pos	FALSE	1	8	624	2	0.00320513	0.25	c2.cp.reactome.v2024.1.Hs.symbols	ETHANOL_OXIDATION	8839	452	ALDH2,ACSS2	Macrophages ITGA4+	Macrophages	Myeloid
ses_cd	pos	FALSE	1	118	1037	3	0.00289296	0.0254237	c2.cp.reactome.v2024.1.Hs.symbols	EUKARYOTIC_TRANSLATION_INITIATION	8839	454	EIF4G1,EIF4A1,EIF4H	Macrophages ITGA4+	Macrophages	Myeloid
ses_cd	pos	FALSE	1	20	1091	7	0.00641613	0.35	c2.cp.reactome.v2024.1.Hs.symbols	EVASION_BY_RSV_OF_HOST_INTERFERON_RESPONSES	8839	455	IFIH1,STAT2,ELOB,ELOC,TRIM25,JAK1,RBX1	Macrophages ITGA4+	Macrophages	Myeloid
ses_cd	pos	FALSE	1	32	1263	7	0.00554236	0.21875	c2.cp.reactome.v2024.1.Hs.symbols	EXPORT_OF_VIRAL_RIBONUCLEOPROTEINS_FROM_NUCLEUS	8839	456	NUP210,RAN,NUP62,NUP58,NUP205,NUP98,RANBP2	Macrophages ITGA4+	Macrophages	Myeloid
ses_cd	pos	FALSE	1	85	1109	5	0.00450857	0.0588235	c2.cp.reactome.v2024.1.Hs.symbols	FCERI_MEDIATED_CA_2_MOBILIZATION	8839	470	VAV2,LYN,PPP3R1,VAV3,GRB2	Macrophages ITGA4+	Macrophages	Myeloid
ses_cd	pos	FALSE	1	49	333	1	0.003003	0.0204082	c2.cp.reactome.v2024.1.Hs.symbols	EXTENSION_OF_TELOMERES	8839	457	CDK2	Macrophages ITGA4+	Macrophages	Myeloid
ses_cd	pos	FALSE	1	123	620	13	0.0209677	0.105691	c2.cp.reactome.v2024.1.Hs.symbols	FACTORS_INVOLVED_IN_MEGAKARYOCYTE_DEVELOPMENT_AND_PLATELET_PRODUCTION	8839	461	MAFF,ZFPM2,SH2B2,TUBA4A,MYB,CDK2,ACTB,EHD1,IRF1,MAFK,KIF2A,TUBA1A,JAK2	Macrophages ITGA4+	Macrophages	Myeloid
ses_cd	pos	FALSE	1	5	136	1	0.00735294	0.2	c2.cp.reactome.v2024.1.Hs.symbols	FASL_CD95L_SIGNALING	8839	463	FAS	Macrophages ITGA4+	Macrophages	Myeloid
ses_cd	pos	FALSE	1	4	947	1	0.00105597	0.25	c2.cp.reactome.v2024.1.Hs.symbols	FASTK_FAMILY_PROTEINS_REGULATE_PROCESSING_AND_STABILITY_OF_MITOCHONDRIAL_RNAS	8839	464	TBRG4	Macrophages ITGA4+	Macrophages	Myeloid
ses_cd	pos	FALSE	1	7	924	4	0.004329	0.571429	c2.cp.reactome.v2024.1.Hs.symbols	FATTY_ACIDS_BOUND_TO_GPR40_FFAR1_REGULATE_INSULIN_SECRETION	8839	466	PLCB1,GNA14,GNA15,GNAQ	Macrophages ITGA4+	Macrophages	Myeloid
ses_cd	pos	FALSE	1	146	145	5	0.0344828	0.0342466	c2.cp.reactome.v2024.1.Hs.symbols	FATTY_ACID_METABOLISM	8839	467	GGT5,ACSL1,CYP1B1,PTGS2,ELOVL7	Macrophages ITGA4+	Macrophages	Myeloid
ses_cd	pos	FALSE	1	33	617	6	0.00972447	0.181818	c2.cp.reactome.v2024.1.Hs.symbols	FATTY_ACYL_COA_BIOSYNTHESIS	8839	468	ACSL1,ELOVL7,ACSL5,SCD5,ELOVL5,SLC27A3	Macrophages ITGA4+	Macrophages	Myeloid
ses_cd	pos	FALSE	1	220	359	20	0.0557103	0.0909091	c2.cp.reactome.v2024.1.Hs.symbols	EXTRACELLULAR_MATRIX_ORGANIZATION	8839	458	VCAN,THBS1,MMP9,ADAM12,SDC4,TIMP1,CDH1,LAMB3,ITGAX,CAPN2,CD44,ICAM3,ITGA5,ADAM8,APP,MMP19,ITGAM,ADAMTS14,ITGAL,ICAM1	Macrophages ITGA4+	Macrophages	Myeloid
ses_cd	pos	FALSE	1	11	1296	3	0.00231481	0.272727	c2.cp.reactome.v2024.1.Hs.symbols	ESTABLISHMENT_OF_SISTER_CHROMATID_COHESION	8839	447	SMC1A,RAD21,WAPL	Macrophages ITGA4+	Macrophages	Myeloid
ses_cd	pos	FALSE	1	10	158	2	0.0126582	0.2	c2.cp.reactome.v2024.1.Hs.symbols	FORMATION_OF_DEFINITIVE_ENDODERM	8839	500	CXCR4,CDH1	Macrophages ITGA4+	Macrophages	Myeloid
ses_cd	pos	FALSE	1	42	1192	6	0.00503356	0.142857	c2.cp.reactome.v2024.1.Hs.symbols	FORMATION_OF_INCISION_COMPLEX_IN_GG_NER	8839	502	UBE2N,RAD23A,RBX1,UBE2V2,UBE2I,GTF2H3	Macrophages ITGA4+	Macrophages	Myeloid
ses_cd	pos	FALSE	1	10	1109	3	0.00270514	0.3	c2.cp.reactome.v2024.1.Hs.symbols	FRS_MEDIATED_FGFR3_SIGNALING	8839	528	NRAS,KRAS,GRB2	Macrophages ITGA4+	Macrophages	Myeloid
ses_cd	pos	FALSE	1	11	1109	3	0.00270514	0.272727	c2.cp.reactome.v2024.1.Hs.symbols	FRS_MEDIATED_FGFR4_SIGNALING	8839	529	NRAS,KRAS,GRB2	Macrophages ITGA4+	Macrophages	Myeloid
ses_cd	pos	FALSE	1	7	719	1	0.00139082	0.142857	c2.cp.reactome.v2024.1.Hs.symbols	FRUCTOSE_METABOLISM	8839	531	SORD	Macrophages ITGA4+	Macrophages	Myeloid
ses_cd	pos	FALSE	1	27	759	4	0.00527009	0.148148	c2.cp.reactome.v2024.1.Hs.symbols	G0_AND_EARLY_G1	8839	532	CDK2,MYC,E2F4,TFDP1	Macrophages ITGA4+	Macrophages	Myeloid
ses_cd	pos	FALSE	1	29	759	2	0.00263505	0.0689655	c2.cp.reactome.v2024.1.Hs.symbols	G1_S_SPECIFIC_TRANSCRIPTION	8839	534	E2F4,TFDP1	Macrophages ITGA4+	Macrophages	Myeloid
ses_cd	pos	FALSE	1	59	641	4	0.00624025	0.0677966	c2.cp.reactome.v2024.1.Hs.symbols	G2_M_DNA_DAMAGE_CHECKPOINT	8839	536	RMI2,YWHAZ,NBN,RBBP8	Macrophages ITGA4+	Macrophages	Myeloid
ses_cd	pos	FALSE	1	13	1109	3	0.00270514	0.230769	c2.cp.reactome.v2024.1.Hs.symbols	FRS_MEDIATED_FGFR2_SIGNALING	8839	527	NRAS,KRAS,GRB2	Macrophages ITGA4+	Macrophages	Myeloid
ses_cd	pos	FALSE	1	5	333	1	0.003003	0.2	c2.cp.reactome.v2024.1.Hs.symbols	G2_PHASE	8839	538	CDK2	Macrophages ITGA4+	Macrophages	Myeloid
ses_cd	pos	FALSE	1	39	36	1	0.0277778	0.025641	c2.cp.reactome.v2024.1.Hs.symbols	GABA_RECEPTOR_ACTIVATION	8839	541	KCNJ15	Macrophages ITGA4+	Macrophages	Myeloid
ses_cd	pos	FALSE	1	15	99	1	0.010101	0.0666667	c2.cp.reactome.v2024.1.Hs.symbols	GABA_SYNTHESIS_RELEASE_REUPTAKE_AND_DEGRADATION	8839	542	SLC6A12	Macrophages ITGA4+	Macrophages	Myeloid
ses_cd	pos	FALSE	1	51	1028	11	0.0107004	0.215686	c2.cp.reactome.v2024.1.Hs.symbols	GAMMA_CARBOXYLATION_HYPUSINYLATION_HYDROXYLATION_AND_ARYLSULFATASE_ACTIVATION	8839	543	GAS6,ARSD,DPH2,EIF5A,ASPH,DPH3,FURIN,ETF1,DHPS,U2AF2,RIOX2	Macrophages ITGA4+	Macrophages	Myeloid
ses_cd	pos	FALSE	1	6	740	2	0.0027027	0.333333	c2.cp.reactome.v2024.1.Hs.symbols	GAMMA_CARBOXYLATION_TRANSPORT_AND_AMINO_TERMINAL_CLEAVAGE_OF_PROTEINS	8839	544	GAS6,FURIN	Macrophages ITGA4+	Macrophages	Myeloid
ses_cd	pos	FALSE	1	25	883	2	0.00226501	0.08	c2.cp.reactome.v2024.1.Hs.symbols	GAP_FILLING_DNA_REPAIR_SYNTHESIS_AND_LIGATION_IN_GG_NER	8839	545	POLD1,POLE4	Macrophages ITGA4+	Macrophages	Myeloid
ses_cd	pos	FALSE	1	19	810	3	0.0037037	0.157895	c2.cp.reactome.v2024.1.Hs.symbols	GAP_JUNCTION_ASSEMBLY	8839	546	TUBA4A,TUBA1A,TUBB4B	Macrophages ITGA4+	Macrophages	Myeloid
ses_cd	pos	FALSE	1	32	1280	9	0.00703125	0.28125	c2.cp.reactome.v2024.1.Hs.symbols	GABA_B_RECEPTOR_ACTIVATION	8839	540	KCNJ15,GNG10,GABBR1,GNB2,GNG5,ADCY7,GNAI3,GNB1,GNAI2	Macrophages ITGA4+	Macrophages	Myeloid
ses_cd	pos	FALSE	1	22	119	2	0.0168067	0.0909091	c2.cp.reactome.v2024.1.Hs.symbols	FORMATION_OF_FIBRIN_CLOT_CLOTTING_CASCADE	8839	501	F5,THBD	Macrophages ITGA4+	Macrophages	Myeloid
ses_cd	pos	FALSE	1	13	1109	3	0.00270514	0.230769	c2.cp.reactome.v2024.1.Hs.symbols	FRS_MEDIATED_FGFR1_SIGNALING	8839	526	NRAS,KRAS,GRB2	Macrophages ITGA4+	Macrophages	Myeloid
ses_cd	pos	FALSE	1	23	142	2	0.0140845	0.0869565	c2.cp.reactome.v2024.1.Hs.symbols	FOXO_MEDIATED_TRANSCRIPTION_OF_OXIDATIVE_STRESS_METABOLIC_AND_NEURONAL_GENES	8839	523	SOD2,RETN	Macrophages ITGA4+	Macrophages	Myeloid
ses_cd	pos	FALSE	1	55	1268	11	0.00867508	0.2	c2.cp.reactome.v2024.1.Hs.symbols	FORMATION_OF_RNA_POL_II_ELONGATION_COMPLEX	8839	506	EAF1,CTDP1,MLLT1,PAF1,ELOB,NELFE,POLR2L,ELOC,CDC73,GTF2H3,NELFB	Macrophages ITGA4+	Macrophages	Myeloid
ses_cd	pos	FALSE	1	11	177	2	0.0112994	0.181818	c2.cp.reactome.v2024.1.Hs.symbols	FORMATION_OF_SENESCENCE_ASSOCIATED_HETEROCHROMATIN_FOCI_SAHF	8839	507	CDKN1A,LMNB1	Macrophages ITGA4+	Macrophages	Myeloid
ses_cd	pos	FALSE	1	50	1192	6	0.00503356	0.12	c2.cp.reactome.v2024.1.Hs.symbols	FORMATION_OF_TC_NER_PRE_INCISION_COMPLEX	8839	508	ISY1,XAB2,PRPF19,POLR2L,RBX1,GTF2H3	Macrophages ITGA4+	Macrophages	Myeloid
ses_cd	pos	FALSE	1	29	339	2	0.00589971	0.0689655	c2.cp.reactome.v2024.1.Hs.symbols	FORMATION_OF_THE_BETA_CATENIN_TCF_TRANSACTIVATING_COMPLEX	8839	510	TCF7L1,MYC	Macrophages ITGA4+	Macrophages	Myeloid
ses_cd	pos	FALSE	1	36	94	1	0.0106383	0.0277778	c2.cp.reactome.v2024.1.Hs.symbols	FORMATION_OF_THE_CORNIFIED_ENVELOPE	8839	511	LIPN	Macrophages ITGA4+	Macrophages	Myeloid
ses_cd	pos	FALSE	1	32	1268	5	0.00394322	0.15625	c2.cp.reactome.v2024.1.Hs.symbols	FORMATION_OF_THE_EARLY_ELONGATION_COMPLEX	8839	512	CTDP1,NELFE,POLR2L,GTF2H3,NELFB	Macrophages ITGA4+	Macrophages	Myeloid
ses_cd	pos	FALSE	1	10	924	4	0.004329	0.4	c2.cp.reactome.v2024.1.Hs.symbols	FREE_FATTY_ACIDS_REGULATE_INSULIN_SECRETION	8839	524	PLCB1,GNA14,GNA15,GNAQ	Macrophages ITGA4+	Macrophages	Myeloid
ses_cd	pos	FALSE	1	10	293	1	0.00341297	0.1	c2.cp.reactome.v2024.1.Hs.symbols	FORMATION_OF_THE_NEPHRIC_DUCT	8839	513	PLAC8	Macrophages ITGA4+	Macrophages	Myeloid
ses_cd	pos	FALSE	1	41	1270	5	0.00393701	0.121951	c2.cp.reactome.v2024.1.Hs.symbols	FORMATION_OF_WDR5_CONTAINING_HISTONE_MODIFYING_COMPLEXES	8839	517	HCFC1,KDM6A,DR1,PHF20L1,WDR82	Macrophages ITGA4+	Macrophages	Myeloid
ses_cd	pos	FALSE	1	5	719	1	0.00139082	0.2	c2.cp.reactome.v2024.1.Hs.symbols	FORMATION_OF_XYLULOSE_5_PHOSPHATE	8839	518	SORD	Macrophages ITGA4+	Macrophages	Myeloid
ses_cd	pos	FALSE	1	6	439	3	0.00683371	0.5	c2.cp.reactome.v2024.1.Hs.symbols	FORMYL_PEPTIDE_RECEPTORS_BIND_FORMYL_PEPTIDES_AND_MANY_OTHER_LIGANDS	8839	519	FPR2,APP,FPR1	Macrophages ITGA4+	Macrophages	Myeloid
ses_cd	pos	FALSE	1	56	184	6	0.0326087	0.107143	c2.cp.reactome.v2024.1.Hs.symbols	FOXO_MEDIATED_TRANSCRIPTION	8839	520	KLF4,CDKN1A,SOD2,RETN,TXN,BCL6	Macrophages ITGA4+	Macrophages	Myeloid
ses_cd	pos	FALSE	1	15	64	2	0.03125	0.133333	c2.cp.reactome.v2024.1.Hs.symbols	FOXO_MEDIATED_TRANSCRIPTION_OF_CELL_CYCLE_GENES	8839	521	KLF4,CDKN1A	Macrophages ITGA4+	Macrophages	Myeloid
ses_cd	pos	FALSE	1	16	1114	4	0.00359066	0.25	c2.cp.reactome.v2024.1.Hs.symbols	FOXO_MEDIATED_TRANSCRIPTION_OF_CELL_DEATH_GENES	8839	522	BCL6,DDIT3,NFYA,STK11	Macrophages ITGA4+	Macrophages	Myeloid
ses_cd	pos	FALSE	1	22	1256	8	0.00636943	0.363636	c2.cp.reactome.v2024.1.Hs.symbols	FORMATION_OF_TUBULIN_FOLDING_INTERMEDIATES_BY_CCT_TRIC	8839	516	TUBA4A,TUBA1A,TUBB4B,TCP1,CCT2,CCT5,CCT7,CCT4	Macrophages ITGA4+	Macrophages	Myeloid
ses_cd	pos	FALSE	1	151	2	1	0.5	0.00662252	c2.cp.reactome.v2024.1.Hs.symbols	ESR_MEDIATED_SIGNALING	8839	446	EREG	Macrophages ITGA4+	Macrophages	Myeloid
ses_cd	pos	FALSE	1	145	1262	29	0.0229794	0.2	c2.cp.reactome.v2024.1.Hs.symbols	ER_TO_GOLGI_ANTEROGRADE_TRANSPORT	8839	445	SERPINA1,AREG,F5,TGFA,DYNC1I1,CD55,TUBA4A,ARF5,TUBA1A,NAPA,ARFGAP3,TUBB4B,PREB,DYNLL2,ARF1,YKT6,COPA,RAB1B,ARF3,COPE,TFG,TMED3,CAPZA1,BET1L,CSNK1D,COPB2,ARFGAP2,COPZ1,DYNC1H1	Macrophages ITGA4+	Macrophages	Myeloid
ses_cd	pos	FALSE	1	20	377	1	0.00265252	0.05	c2.cp.reactome.v2024.1.Hs.symbols	ER_QUALITY_CONTROL_COMPARTMENT_ERQC	8839	444	EDEM1	Macrophages ITGA4+	Macrophages	Myeloid
ses_cd	pos	FALSE	1	38	418	1	0.00239234	0.0263158	c2.cp.reactome.v2024.1.Hs.symbols	DNA_DAMAGE_RECOGNITION_IN_GG_NER	8839	375	ACTB	Macrophages ITGA4+	Macrophages	Myeloid
ses_cd	pos	FALSE	1	8	1179	1	0.000848176	0.125	c2.cp.reactome.v2024.1.Hs.symbols	DNA_DAMAGE_REVERSAL	8839	376	ASCC3	Macrophages ITGA4+	Macrophages	Myeloid
ses_cd	pos	FALSE	1	28	64	1	0.015625	0.0357143	c2.cp.reactome.v2024.1.Hs.symbols	DNA_DAMAGE_TELOMERE_STRESS_INDUCED_SENESCENCE	8839	377	CDKN1A	Macrophages ITGA4+	Macrophages	Myeloid
ses_cd	pos	FALSE	1	131	333	2	0.00600601	0.0152672	c2.cp.reactome.v2024.1.Hs.symbols	DNA_DOUBLE_STRAND_BREAK_REPAIR	8839	378	RMI2,CDK2	Macrophages ITGA4+	Macrophages	Myeloid
ses_cd	pos	FALSE	1	43	1140	4	0.00350877	0.0930233	c2.cp.reactome.v2024.1.Hs.symbols	DNA_DOUBLE_STRAND_BREAK_RESPONSE	8839	379	NBN,UBE2N,UBE2V2,UBE2I	Macrophages ITGA4+	Macrophages	Myeloid
ses_cd	pos	FALSE	1	280	1281	32	0.0249805	0.114286	c2.cp.reactome.v2024.1.Hs.symbols	DNA_REPAIR	8839	381	RMI2,CDK2,NEIL3,ACTB,UBE2L6,MAD2L2,NBN,ISY1,RBBP8,PPP4C,SEM1,POLD1,XAB2,PRPF19,POLE4,POLR2L,TRIM25,UBE2N,UFD1,RAD23A,XRCC6,TINF2,RBX1,UBE2V2,UBE2I,MLH1,ASCC3,TOPBP1,GTF2H3,XRCC4,RIF1,USP10	Macrophages ITGA4+	Macrophages	Myeloid
ses_cd	pos	FALSE	1	48	1091	7	0.00641613	0.145833	c2.cp.reactome.v2024.1.Hs.symbols	DNA_DAMAGE_BYPASS	8839	374	UBE2L6,MAD2L2,POLD1,POLE4,TRIM25,UFD1,RBX1	Macrophages ITGA4+	Macrophages	Myeloid
ses_cd	pos	FALSE	1	127	1145	34	0.0296943	0.267717	c2.cp.reactome.v2024.1.Hs.symbols	DNA_REPLICATION	8839	382	PSMB10,CDK2,PSME2,PSMA2,PSMB8,CUL1,CDC7,PSMA4,PSMB9,PSMB4,PSMB3,PSMD9,PSMB2,PSME1,PSMA5,SEM1,PSMC3,POLD1,PSMD13,PSMA7,POLE4,PSME3,PSMD6,PSMD8,UBE2D1,CDC26,PSMB1,KPNB1,PSMD7,RBX1,PSMD12,PSMD14,PSMB7,PSMD2	Macrophages ITGA4+	Macrophages	Myeloid
ses_cd	pos	FALSE	1	100	1232	33	0.0267857	0.33	c2.cp.reactome.v2024.1.Hs.symbols	DNA_REPLICATION_PRE_INITIATION	8839	384	PSMB10,CDK2,PSME2,PSMA2,PSMB8,CDC7,PSMA4,PSMB9,PSMB4,PSMB3,PSMD9,PSMB2,PSME1,PSMA5,SEM1,PSMC3,PSMD13,PSMA7,POLE4,PSME3,PSMD6,PSMD8,UBE2D1,CDC26,PSMB1,KPNB1,PSMD7,PSMD12,PSMD14,PSMB7,PSMD2,PSMA1,PSMD11	Macrophages ITGA4+	Macrophages	Myeloid
ses_cd	pos	FALSE	1	32	839	1	0.0011919	0.03125	c2.cp.reactome.v2024.1.Hs.symbols	DNA_STRAND_ELONGATION	8839	385	POLD1	Macrophages ITGA4+	Macrophages	Myeloid
ses_cd	pos	FALSE	1	23	32	1	0.03125	0.0434783	c2.cp.reactome.v2024.1.Hs.symbols	DOPAMINE_NEUROTRANSMITTER_RELEASE_CYCLE	8839	387	LIN7A	Macrophages ITGA4+	Macrophages	Myeloid
ses_cd	pos	FALSE	1	13	12	1	0.0833333	0.0769231	c2.cp.reactome.v2024.1.Hs.symbols	DOWNREGULATION_OF_ERBB2_ERBB3_SIGNALING	8839	389	NRG1	Macrophages ITGA4+	Macrophages	Myeloid
ses_cd	pos	FALSE	1	9	560	1	0.00178571	0.111111	c2.cp.reactome.v2024.1.Hs.symbols	DOWNREGULATION_OF_ERBB4_SIGNALING	8839	391	SRC	Macrophages ITGA4+	Macrophages	Myeloid
ses_cd	pos	FALSE	1	30	1154	6	0.00519931	0.2	c2.cp.reactome.v2024.1.Hs.symbols	DOWNREGULATION_OF_SMAD2_3_SMAD4_TRANSCRIPTIONAL_ACTIVITY	8839	392	STAT1,SMAD7,TGIF2,SKI,UBE2D1,UBE2D3	Macrophages ITGA4+	Macrophages	Myeloid
ses_cd	pos	FALSE	1	8	883	1	0.0011325	0.125	c2.cp.reactome.v2024.1.Hs.symbols	DNA_REPLICATION_INITIATION	8839	383	POLE4	Macrophages ITGA4+	Macrophages	Myeloid
ses_cd	pos	FALSE	1	25	1274	6	0.00470958	0.24	c2.cp.reactome.v2024.1.Hs.symbols	DOWNREGULATION_OF_TGF_BETA_RECEPTOR_SIGNALING	8839	393	SMAD7,PPP1CB,TGFB1,MTMR4,STRAP,USP15	Macrophages ITGA4+	Macrophages	Myeloid
ses_cd	pos	FALSE	1	11	756	4	0.00529101	0.363636	c2.cp.reactome.v2024.1.Hs.symbols	DISSOLUTION_OF_FIBRIN_CLOT	8839	373	PLAUR,S100A10,ANXA2,SERPINB8	Macrophages ITGA4+	Macrophages	Myeloid
ses_cd	pos	FALSE	1	5	816	2	0.00245098	0.4	c2.cp.reactome.v2024.1.Hs.symbols	DISINHIBITION_OF_SNARE_FORMATION	8839	370	PRKCB,STX4	Macrophages ITGA4+	Macrophages	Myeloid
ses_cd	pos	FALSE	1	27	1282	5	0.00390016	0.185185	c2.cp.reactome.v2024.1.Hs.symbols	DISASSEMBLY_OF_THE_DESTRUCTION_COMPLEX_AND_RECRUITMENT_OF_AXIN_TO_THE_MEMBRANE	8839	353	CTNNB1,FZD2,PPP2CA,PPP2R1A,CSNK1A1	Macrophages ITGA4+	Macrophages	Myeloid
ses_cd	pos	FALSE	1	27	3	1	0.333333	0.037037	c2.cp.reactome.v2024.1.Hs.symbols	DISEASES_ASSOCIATED_WITH_GLYCOSAMINOGLYCAN_METABOLISM	8839	354	VCAN	Macrophages ITGA4+	Macrophages	Myeloid
ses_cd	pos	FALSE	1	15	1271	1	0.000786782	0.0666667	c2.cp.reactome.v2024.1.Hs.symbols	DISEASES_ASSOCIATED_WITH_GLYCOSYLATION_PRECURSOR_BIOSYNTHESIS	8839	355	DPM1	Macrophages ITGA4+	Macrophages	Myeloid
ses_cd	pos	FALSE	1	20	830	1	0.00120482	0.05	c2.cp.reactome.v2024.1.Hs.symbols	DISEASES_ASSOCIATED_WITH_N_GLYCOSYLATION_OF_PROTEINS	8839	356	MPDU1	Macrophages ITGA4+	Macrophages	Myeloid
ses_cd	pos	FALSE	1	53	10	1	0.1	0.0188679	c2.cp.reactome.v2024.1.Hs.symbols	DISEASES_ASSOCIATED_WITH_O_GLYCOSYLATION_OF_PROTEINS	8839	357	THBS1	Macrophages ITGA4+	Macrophages	Myeloid
ses_cd	pos	FALSE	1	5	347	1	0.00288184	0.2	c2.cp.reactome.v2024.1.Hs.symbols	DISEASES_ASSOCIATED_WITH_SURFACTANT_METABOLISM	8839	358	CSF2RB	Macrophages ITGA4+	Macrophages	Myeloid
ses_cd	pos	FALSE	1	142	1287	37	0.028749	0.260563	c2.cp.reactome.v2024.1.Hs.symbols	DISORDERS_OF_TRANSMEMBRANE_TRANSPORTERS	8839	371	SLC24A4,SLC1A3,PSMB10,SLC2A1,PSME2,PSMA2,PSMB8,PSMA4,PSMB9,NUP210,PSMB4,PSMB3,PSMD9,PSMB2,PSME1,PSMA5,SEM1,PSMC3,NUP62,PSMD13,PSMA7,PSME3,NUP58,PSMD6,PSMD8,PSMB1,PSMD7,PSMD12,NUP205,PSMD14,PSMB7,PSMD2,NUP98,PSMA1,PSMD11,RANBP2,PSMD1	Macrophages ITGA4+	Macrophages	Myeloid
ses_cd	pos	FALSE	1	5	346	1	0.00289017	0.2	c2.cp.reactome.v2024.1.Hs.symbols	DISEASES_OF_BASE_EXCISION_REPAIR	8839	359	NEIL3	Macrophages ITGA4+	Macrophages	Myeloid
ses_cd	pos	FALSE	1	50	800	5	0.00625	0.1	c2.cp.reactome.v2024.1.Hs.symbols	DISEASES_OF_DNA_REPAIR	8839	361	RMI2,NEIL3,NBN,RBBP8,SEM1	Macrophages ITGA4+	Macrophages	Myeloid
ses_cd	pos	FALSE	1	114	10	2	0.2	0.0175439	c2.cp.reactome.v2024.1.Hs.symbols	DISEASES_OF_GLYCOSYLATION	8839	362	VCAN,THBS1	Macrophages ITGA4+	Macrophages	Myeloid
ses_cd	pos	FALSE	1	197	10	2	0.2	0.0101523	c2.cp.reactome.v2024.1.Hs.symbols	DISEASES_OF_METABOLISM	8839	365	VCAN,THBS1	Macrophages ITGA4+	Macrophages	Myeloid
ses_cd	pos	FALSE	1	5	1165	1	0.000858369	0.2	c2.cp.reactome.v2024.1.Hs.symbols	DISEASES_OF_MISMATCH_REPAIR_MMR	8839	366	MLH1	Macrophages ITGA4+	Macrophages	Myeloid
ses_cd	pos	FALSE	1	38	1018	7	0.00687623	0.184211	c2.cp.reactome.v2024.1.Hs.symbols	DISEASES_OF_MITOTIC_CELL_CYCLE	8839	367	CDKN1A,CDK2,CDKN1B,TFDP1,UBE2D1,CDC26,DAXX	Macrophages ITGA4+	Macrophages	Myeloid
ses_cd	pos	FALSE	1	45	312	4	0.0128205	0.0888889	c2.cp.reactome.v2024.1.Hs.symbols	DISEASES_OF_PROGRAMMED_CELL_DEATH	8839	368	SOD2,LMNB1,CAPN2,APP	Macrophages ITGA4+	Macrophages	Myeloid
ses_cd	pos	FALSE	1	30	957	2	0.00208986	0.0666667	c2.cp.reactome.v2024.1.Hs.symbols	DISEASES_OF_CARBOHYDRATE_METABOLISM	8839	360	TALDO1,GYG1	Macrophages ITGA4+	Macrophages	Myeloid
ses_cd	pos	FALSE	1	19	1109	3	0.00270514	0.157895	c2.cp.reactome.v2024.1.Hs.symbols	DOWNSTREAM_SIGNALING_OF_ACTIVATED_FGFR1	8839	395	NRAS,KRAS,GRB2	Macrophages ITGA4+	Macrophages	Myeloid
ses_cd	pos	FALSE	1	18	1109	3	0.00270514	0.166667	c2.cp.reactome.v2024.1.Hs.symbols	DOWNSTREAM_SIGNALING_OF_ACTIVATED_FGFR2	8839	396	NRAS,KRAS,GRB2	Macrophages ITGA4+	Macrophages	Myeloid
ses_cd	pos	FALSE	1	15	1109	3	0.00270514	0.2	c2.cp.reactome.v2024.1.Hs.symbols	DOWNSTREAM_SIGNALING_OF_ACTIVATED_FGFR3	8839	397	NRAS,KRAS,GRB2	Macrophages ITGA4+	Macrophages	Myeloid
ses_cd	pos	FALSE	1	27	1114	7	0.00628366	0.259259	c2.cp.reactome.v2024.1.Hs.symbols	ENERGY_DEPENDENT_REGULATION_OF_MTOR_BY_LKB1_AMPK	8839	423	PRKAG2,RRAGC,LAMTOR3,CAB39,LAMTOR5,PRKAA1,STK11	Macrophages ITGA4+	Macrophages	Myeloid
ses_cd	pos	FALSE	1	9	703	1	0.00142248	0.111111	c2.cp.reactome.v2024.1.Hs.symbols	ENOS_ACTIVATION	8839	425	HSP90AA1	Macrophages ITGA4+	Macrophages	Myeloid
ses_cd	pos	FALSE	1	24	940	6	0.00638298	0.25	c2.cp.reactome.v2024.1.Hs.symbols	EPHA_MEDIATED_GROWTH_CONE_COLLAPSE	8839	426	FYN,SRC,MYL6,MYL12B,RHOA,LYN	Macrophages ITGA4+	Macrophages	Myeloid
ses_cd	pos	FALSE	1	18	724	6	0.00828729	0.333333	c2.cp.reactome.v2024.1.Hs.symbols	EPHRIN_SIGNALING	8839	428	FYN,EPHB3,EFNB1,NCK2,SRC,MYL12A	Macrophages ITGA4+	Macrophages	Myeloid
ses_cd	pos	FALSE	1	46	602	8	0.013289	0.173913	c2.cp.reactome.v2024.1.Hs.symbols	EPH_EPHRIN_MEDIATED_REPULSION_OF_CELLS	8839	429	MMP9,FYN,EPHB3,EFNB1,ACTB,VAV2,SRC,ACTG1	Macrophages ITGA4+	Macrophages	Myeloid
ses_cd	pos	FALSE	1	184	1270	20	0.015748	0.108696	c2.cp.reactome.v2024.1.Hs.symbols	EPIGENETIC_REGULATION_OF_GENE_EXPRESSION	8839	431	ACTB,PIWIL4,DDX21,EZH2,PHF19,TAF1A,HCFC1,JARID2,MBD2,POLR2L,KDM6A,DR1,UBE2I,CBX3,GTF2H3,TET2,ARID1A,TRIM28,PHF20L1,WDR82	Macrophages ITGA4+	Macrophages	Myeloid
ses_cd	pos	FALSE	1	11	866	3	0.0034642	0.272727	c2.cp.reactome.v2024.1.Hs.symbols	ENDOSOMAL_VACUOLAR_PATHWAY	8839	422	HLA-F,HLA-B,HLA-C	Macrophages ITGA4+	Macrophages	Myeloid
ses_cd	pos	FALSE	1	6	158	2	0.0126582	0.333333	c2.cp.reactome.v2024.1.Hs.symbols	EPITHELIAL_MESENCHYMAL_TRANSITION_EMT_DURING_GASTRULATION	8839	432	SNAI1,CDH1	Macrophages ITGA4+	Macrophages	Myeloid
ses_cd	pos	FALSE	1	13	1201	5	0.0041632	0.384615	c2.cp.reactome.v2024.1.Hs.symbols	ERKS_ARE_INACTIVATED	8839	436	DUSP4,DUSP3,DUSP6,PPP2CA,PPP2R1A	Macrophages ITGA4+	Macrophages	Myeloid
ses_cd	pos	FALSE	1	22	60	1	0.0166667	0.0454545	c2.cp.reactome.v2024.1.Hs.symbols	ERK_MAPK_TARGETS	8839	437	DUSP4	Macrophages ITGA4+	Macrophages	Myeloid
ses_cd	pos	FALSE	1	11	995	3	0.00301508	0.272727	c2.cp.reactome.v2024.1.Hs.symbols	ERYTHROPOIETIN_ACTIVATES_PHOSPHOINOSITIDE_3_KINASE_PI3K	8839	440	JAK2,LYN,PIK3CB	Macrophages ITGA4+	Macrophages	Myeloid
ses_cd	pos	FALSE	1	6	940	2	0.00212766	0.333333	c2.cp.reactome.v2024.1.Hs.symbols	ERYTHROPOIETIN_ACTIVATES_PHOSPHOLIPASE_C_GAMMA_PLCG	8839	441	JAK2,LYN	Macrophages ITGA4+	Macrophages	Myeloid
ses_cd	pos	FALSE	1	13	1109	6	0.00541028	0.461538	c2.cp.reactome.v2024.1.Hs.symbols	ERYTHROPOIETIN_ACTIVATES_RAS	8839	442	NRAS,JAK2,RAPGEF1,LYN,KRAS,GRB2	Macrophages ITGA4+	Macrophages	Myeloid
ses_cd	pos	FALSE	1	6	940	3	0.00319149	0.5	c2.cp.reactome.v2024.1.Hs.symbols	ERYTHROPOIETIN_ACTIVATES_STAT5	8839	443	JAK2,STAT5A,LYN	Macrophages ITGA4+	Macrophages	Myeloid
ses_cd	pos	FALSE	1	16	1160	1	0.000862069	0.0625	c2.cp.reactome.v2024.1.Hs.symbols	ERCC6_CSB_AND_EHMT2_G9A_POSITIVELY_REGULATE_RRNA_EXPRESSION	8839	435	CBX3	Macrophages ITGA4+	Macrophages	Myeloid
ses_cd	pos	FALSE	1	31	1137	4	0.00351803	0.129032	c2.cp.reactome.v2024.1.Hs.symbols	ENDOSOMAL_SORTING_COMPLEX_REQUIRED_FOR_TRANSPORT_ESCRT	8839	421	CHMP4B,CHMP5,VPS37C,SNF8	Macrophages ITGA4+	Macrophages	Myeloid
ses_cd	pos	FALSE	1	18	262	3	0.0114504	0.166667	c2.cp.reactome.v2024.1.Hs.symbols	ENDOGENOUS_STEROLS	8839	420	CYP7B1,CYP1B1,ARNT2	Macrophages ITGA4+	Macrophages	Myeloid
ses_cd	pos	FALSE	1	12	117	1	0.00854701	0.0833333	c2.cp.reactome.v2024.1.Hs.symbols	ELEVATION_OF_CYTOSOLIC_CA2_LEVELS	8839	419	P2RX1	Macrophages ITGA4+	Macrophages	Myeloid
ses_cd	pos	FALSE	1	16	1109	3	0.00270514	0.1875	c2.cp.reactome.v2024.1.Hs.symbols	DOWNSTREAM_SIGNALING_OF_ACTIVATED_FGFR4	8839	398	NRAS,KRAS,GRB2	Macrophages ITGA4+	Macrophages	Myeloid
ses_cd	pos	FALSE	1	63	131	3	0.0229008	0.047619	c2.cp.reactome.v2024.1.Hs.symbols	DRUG_ADME	8839	400	GGT5,CES2,CES1	Macrophages ITGA4+	Macrophages	Myeloid
ses_cd	pos	FALSE	1	40	1192	4	0.0033557	0.1	c2.cp.reactome.v2024.1.Hs.symbols	DUAL_INCISION_IN_GG_NER	8839	402	POLD1,POLE4,RBX1,GTF2H3	Macrophages ITGA4+	Macrophages	Myeloid
ses_cd	pos	FALSE	1	62	892	6	0.00672646	0.0967742	c2.cp.reactome.v2024.1.Hs.symbols	DUAL_INCISION_IN_TC_NER	8839	403	ISY1,POLD1,XAB2,PRPF19,POLE4,POLR2L	Macrophages ITGA4+	Macrophages	Myeloid
ses_cd	pos	FALSE	1	22	1201	3	0.00249792	0.136364	c2.cp.reactome.v2024.1.Hs.symbols	E2F_MEDIATED_REGULATION_OF_DNA_REPLICATION	8839	405	TFDP1,PPP2CA,PPP2R1A	Macrophages ITGA4+	Macrophages	Myeloid
ses_cd	pos	FALSE	1	43	1164	11	0.00945017	0.255814	c2.cp.reactome.v2024.1.Hs.symbols	E3_UBIQUITIN_LIGASES_UBIQUITINATE_TARGET_PROTEINS	8839	406	PAF1,RNF181,UBE2A,UBE2D1,UBE2N,UBE2L3,UBE2V2,CDC73,UBE2D3,BCL10,UBE2J2	Macrophages ITGA4+	Macrophages	Myeloid
ses_cd	pos	FALSE	1	14	1228	6	0.00488599	0.428571	c2.cp.reactome.v2024.1.Hs.symbols	EARLY_PHASE_OF_HIV_LIFE_CYCLE	8839	407	CXCR4,CCR5,HMGA1,XRCC6,BANF1,XRCC4	Macrophages ITGA4+	Macrophages	Myeloid
ses_cd	pos	FALSE	1	35	122	2	0.0163934	0.0571429	c2.cp.reactome.v2024.1.Hs.symbols	EARLY_SARS_COV_2_INFECTION_EVENTS	8839	408	GPC5,SDC4	Macrophages ITGA4+	Macrophages	Myeloid
ses_cd	pos	FALSE	1	49	3	1	0.333333	0.0204082	c2.cp.reactome.v2024.1.Hs.symbols	ECM_PROTEOGLYCANS	8839	409	VCAN	Macrophages ITGA4+	Macrophages	Myeloid
ses_cd	pos	FALSE	1	25	362	2	0.00552486	0.08	c2.cp.reactome.v2024.1.Hs.symbols	EFFECTS_OF_PIP2_HYDROLYSIS	8839	410	RASGRP2,PRKCE	Macrophages ITGA4+	Macrophages	Myeloid
ses_cd	pos	FALSE	1	9	1109	4	0.00360685	0.444444	c2.cp.reactome.v2024.1.Hs.symbols	EGFR_TRANSACTIVATION_BY_GASTRIN	8839	413	HBEGF,NRAS,KRAS,GRB2	Macrophages ITGA4+	Macrophages	Myeloid
ses_cd	pos	FALSE	1	26	413	2	0.00484262	0.0769231	c2.cp.reactome.v2024.1.Hs.symbols	EGR2_AND_SOX10_MEDIATED_INITIATION_OF_SCHWANN_CELL_MYELINATION	8839	414	EGR2,SCD5	Macrophages ITGA4+	Macrophages	Myeloid
ses_cd	pos	FALSE	1	13	434	2	0.00460829	0.153846	c2.cp.reactome.v2024.1.Hs.symbols	EICOSANOID_LIGAND_BINDING_RECEPTORS	8839	416	PTGIR,PTGER4	Macrophages ITGA4+	Macrophages	Myeloid
ses_cd	pos	FALSE	1	27	489	2	0.00408998	0.0740741	c2.cp.reactome.v2024.1.Hs.symbols	ELASTIC_FIBRE_FORMATION	8839	417	ITGA5,EMILIN2	Macrophages ITGA4+	Macrophages	Myeloid
ses_cd	pos	FALSE	1	2	540	1	0.00185185	0.5	c2.cp.reactome.v2024.1.Hs.symbols	ELECTRIC_TRANSMISSION_ACROSS_GAP_JUNCTIONS	8839	418	PANX1	Macrophages ITGA4+	Macrophages	Myeloid
ses_cd	pos	FALSE	1	11	602	2	0.00332226	0.181818	c2.cp.reactome.v2024.1.Hs.symbols	GAP_JUNCTION_DEGRADATION	8839	547	ACTB,ACTG1	Macrophages ITGA4+	Macrophages	Myeloid
ses_cd	pos	FALSE	1	32	602	5	0.00830565	0.15625	c2.cp.reactome.v2024.1.Hs.symbols	GAP_JUNCTION_TRAFFICKING_AND_REGULATION	8839	548	TUBA4A,ACTB,SRC,TUBA1A,ACTG1	Macrophages ITGA4+	Macrophages	Myeloid
ses_cd	pos	FALSE	1	16	1109	4	0.00360685	0.25	c2.cp.reactome.v2024.1.Hs.symbols	GASTRIN_CREB_SIGNALLING_PATHWAY_VIA_PKC_AND_MAPK	8839	549	HBEGF,NRAS,KRAS,GRB2	Macrophages ITGA4+	Macrophages	Myeloid
ses_cd	pos	FALSE	1	36	950	2	0.00210526	0.0555556	c2.cp.reactome.v2024.1.Hs.symbols	GENERATION_OF_SECOND_MESSENGER_MOLECULES	8839	552	VASP,WAS	Macrophages ITGA4+	Macrophages	Myeloid
ses_cd	pos	FALSE	1	37	165	1	0.00606061	0.027027	c2.cp.reactome.v2024.1.Hs.symbols	INSULIN_RECEPTOR_SIGNALLING_CASCADE	8839	671	GRB10	Macrophages ITGA4+	Macrophages	Myeloid
ses_cd	pos	FALSE	1	86	1280	19	0.0148437	0.22093	c2.cp.reactome.v2024.1.Hs.symbols	INTEGRATION_OF_ENERGY_METABOLISM	8839	672	PLCB1,GNA14,GNG10,SLC2A1,GNA15,PRKAG2,GNB2,GNG5,GNAQ,TALDO1,ADCY7,PRKAR1A,PPP2CA,STK11,ACLY,PPP2R1A,GNB1,IQGAP1,GNAI2	Macrophages ITGA4+	Macrophages	Myeloid
ses_cd	pos	FALSE	1	9	1228	4	0.00325733	0.444444	c2.cp.reactome.v2024.1.Hs.symbols	INTEGRATION_OF_PROVIRUS	8839	673	HMGA1,XRCC6,BANF1,XRCC4	Macrophages ITGA4+	Macrophages	Myeloid
ses_cd	pos	FALSE	1	64	359	9	0.0250696	0.140625	c2.cp.reactome.v2024.1.Hs.symbols	INTEGRIN_CELL_SURFACE_INTERACTIONS	8839	674	THBS1,CDH1,ITGAX,CD44,ICAM3,ITGA5,ITGAM,ITGAL,ICAM1	Macrophages ITGA4+	Macrophages	Myeloid
ses_cd	pos	FALSE	1	22	710	5	0.00704225	0.227273	c2.cp.reactome.v2024.1.Hs.symbols	INTEGRIN_SIGNALING	8839	675	PTK2,PTPN1,RASGRP2,SRC,CSK	Macrophages ITGA4+	Macrophages	Myeloid
ses_cd	pos	FALSE	1	36	1263	8	0.00633413	0.222222	c2.cp.reactome.v2024.1.Hs.symbols	INTERACTIONS_OF_REV_WITH_HOST_CELLULAR_PROTEINS	8839	676	NUP210,RAN,NUP62,NUP58,KPNB1,NUP205,NUP98,RANBP2	Macrophages ITGA4+	Macrophages	Myeloid
ses_cd	pos	FALSE	1	27	1121	6	0.00535236	0.222222	c2.cp.reactome.v2024.1.Hs.symbols	INSULIN_RECEPTOR_RECYCLING	8839	670	PTPN1,TCIRG1,ATP6V1B2,ATP6V0D1,ATP6V1F,ATP6V1G1	Macrophages ITGA4+	Macrophages	Myeloid
ses_cd	pos	FALSE	1	36	1263	8	0.00633413	0.222222	c2.cp.reactome.v2024.1.Hs.symbols	INTERACTIONS_OF_VPR_WITH_HOST_CELLULAR_PROTEINS	8839	677	HMGA1,NUP210,NUP62,NUP58,BANF1,NUP205,NUP98,RANBP2	Macrophages ITGA4+	Macrophages	Myeloid
ses_cd	pos	FALSE	1	28	870	4	0.0045977	0.142857	c2.cp.reactome.v2024.1.Hs.symbols	INTERCONVERSION_OF_NUCLEOTIDE_DI_AND_TRIPHOSPHATES	8839	680	TXN,GUK1,AK2,GSR	Macrophages ITGA4+	Macrophages	Myeloid
ses_cd	pos	FALSE	1	21	1035	8	0.00772947	0.380952	c2.cp.reactome.v2024.1.Hs.symbols	INTERLEUKIN_20_FAMILY_SIGNALING	8839	693	SOCS3,JAK3,STAT1,JAK2,STAT2,STAT3,STAT5A,JAK1	Macrophages ITGA4+	Macrophages	Myeloid
ses_cd	pos	FALSE	1	9	844	3	0.0035545	0.333333	c2.cp.reactome.v2024.1.Hs.symbols	INTERLEUKIN_23_SIGNALING	8839	695	IL23R,JAK2,STAT3	Macrophages ITGA4+	Macrophages	Myeloid
ses_cd	pos	FALSE	1	12	1035	5	0.00483092	0.416667	c2.cp.reactome.v2024.1.Hs.symbols	INTERLEUKIN_2_SIGNALING	8839	698	JAK3,IL2RG,PTK2B,STAT5A,JAK1	Macrophages ITGA4+	Macrophages	Myeloid
ses_cd	pos	FALSE	1	19	936	4	0.0042735	0.210526	c2.cp.reactome.v2024.1.Hs.symbols	INTERLEUKIN_37_SIGNALING	8839	701	CASP1,PTPN2,STAT3,PTPN6	Macrophages ITGA4+	Macrophages	Myeloid
ses_cd	pos	FALSE	1	26	1109	9	0.00811542	0.346154	c2.cp.reactome.v2024.1.Hs.symbols	INTERLEUKIN_RECEPTOR_SHC_SIGNALING	8839	708	JAK3,IL3RA,CSF2RB,IL2RG,JAK2,PTPN6,PIK3CB,JAK1,GRB2	Macrophages ITGA4+	Macrophages	Myeloid
ses_cd	pos	FALSE	1	21	602	3	0.00498339	0.142857	c2.cp.reactome.v2024.1.Hs.symbols	INTERACTION_BETWEEN_L1_AND_ANKYRINS	8839	678	SCN11A,ACTB,ACTG1	Macrophages ITGA4+	Macrophages	Myeloid
ses_cd	pos	FALSE	1	2	110	1	0.00909091	0.5	c2.cp.reactome.v2024.1.Hs.symbols	INTESTINAL_ABSORPTION	8839	709	SLC2A5	Macrophages ITGA4+	Macrophages	Myeloid
ses_cd	pos	FALSE	1	22	325	1	0.00307692	0.0454545	c2.cp.reactome.v2024.1.Hs.symbols	INSULIN_PROCESSING	8839	669	RAB27A	Macrophages ITGA4+	Macrophages	Myeloid
ses_cd	pos	FALSE	1	43	74	1	0.0135135	0.0232558	c2.cp.reactome.v2024.1.Hs.symbols	INOSITOL_PHOSPHATE_METABOLISM	8839	667	PLCB1	Macrophages ITGA4+	Macrophages	Myeloid
ses_cd	pos	FALSE	1	23	1154	7	0.00606586	0.304348	c2.cp.reactome.v2024.1.Hs.symbols	IKK_COMPLEX_RECRUITMENT_MEDIATED_BY_RIP1	8839	648	BIRC3,TICAM2,UBE2V1,IKBKG,UBE2D1,UBE2N,UBE2D3	Macrophages ITGA4+	Macrophages	Myeloid
ses_cd	pos	FALSE	1	12	40	2	0.05	0.166667	c2.cp.reactome.v2024.1.Hs.symbols	IL_6_TYPE_CYTOKINE_RECEPTOR_LIGAND_INTERACTIONS	8839	649	OSM,IL31RA	Macrophages ITGA4+	Macrophages	Myeloid
ses_cd	pos	FALSE	1	8	845	1	0.00118343	0.125	c2.cp.reactome.v2024.1.Hs.symbols	INACTIVATION_OF_CDC42_AND_RAC1	8839	651	CDC42	Macrophages ITGA4+	Macrophages	Myeloid
ses_cd	pos	FALSE	1	14	1257	4	0.00318218	0.285714	c2.cp.reactome.v2024.1.Hs.symbols	INCRETIN_SYNTHESIS_SECRETION_AND_INACTIVATION	8839	653	DPP4,CTNNB1,SPCS3,GNB1	Macrophages ITGA4+	Macrophages	Myeloid
ses_cd	pos	FALSE	1	9	740	1	0.00135135	0.111111	c2.cp.reactome.v2024.1.Hs.symbols	INDUCTION_OF_CELL_CELL_FUSION	8839	654	FURIN	Macrophages ITGA4+	Macrophages	Myeloid
ses_cd	pos	FALSE	1	25	1040	5	0.00480769	0.2	c2.cp.reactome.v2024.1.Hs.symbols	INFECTION_WITH_MYCOBACTERIUM_TUBERCULOSIS	8839	655	ENO1,PGK1,SFPQ,RAB5A,KPNB1	Macrophages ITGA4+	Macrophages	Myeloid
ses_cd	pos	FALSE	1	20	1240	8	0.00645161	0.4	c2.cp.reactome.v2024.1.Hs.symbols	INSERTION_OF_TAIL_ANCHORED_PROTEINS_INTO_THE_ENDOPLASMIC_RETICULUM_MEMBRANE	8839	668	APP,CYB5A,SEC61G,EMD,SEC61B,BAG6,UBE2J2,SERP1	Macrophages ITGA4+	Macrophages	Myeloid
ses_cd	pos	FALSE	1	153	1105	11	0.00995475	0.0718954	c2.cp.reactome.v2024.1.Hs.symbols	INFLUENZA_INFECTION	8839	658	NUP210,HSP90AA1,RAN,NUP62,CALR,POLR2L,NUP58,TGFB1,KPNB1,GRSF1,NUP205	Macrophages ITGA4+	Macrophages	Myeloid
ses_cd	pos	FALSE	1	13	1201	3	0.00249792	0.230769	c2.cp.reactome.v2024.1.Hs.symbols	INHIBITION_OF_REPLICATION_INITIATION_OF_DAMAGED_DNA_BY_RB1_E2F1	8839	660	TFDP1,PPP2CA,PPP2R1A	Macrophages ITGA4+	Macrophages	Myeloid
ses_cd	pos	FALSE	1	21	1006	2	0.00198807	0.0952381	c2.cp.reactome.v2024.1.Hs.symbols	INHIBITION_OF_THE_PROTEOLYTIC_ACTIVITY_OF_APC_C_REQUIRED_FOR_THE_ONSET_OF_ANAPHASE_BY_MITOTIC_SPINDLE_CHECKPOINT_COMPONENTS	8839	661	UBE2D1,CDC26	Macrophages ITGA4+	Macrophages	Myeloid
ses_cd	pos	FALSE	1	69	19	2	0.105263	0.0289855	c2.cp.reactome.v2024.1.Hs.symbols	INITIAL_TRIGGERING_OF_COMPLEMENT	8839	662	FCN1,IGHG1	Macrophages ITGA4+	Macrophages	Myeloid
ses_cd	pos	FALSE	1	19	1201	8	0.00666112	0.421053	c2.cp.reactome.v2024.1.Hs.symbols	INITIATION_OF_NUCLEAR_ENVELOPE_NE_REFORMATION	8839	663	LMNB1,VRK2,EMD,KPNB1,BANF1,PPP2CA,PPP2R2A,PPP2R1A	Macrophages ITGA4+	Macrophages	Myeloid
ses_cd	pos	FALSE	1	9	837	3	0.00358423	0.333333	c2.cp.reactome.v2024.1.Hs.symbols	INLA_MEDIATED_ENTRY_OF_LISTERIA_MONOCYTOGENES_INTO_HOST_CELLS	8839	664	CDH1,SRC,CTNNB1	Macrophages ITGA4+	Macrophages	Myeloid
ses_cd	pos	FALSE	1	14	1109	1	0.000901713	0.0714286	c2.cp.reactome.v2024.1.Hs.symbols	INLB_MEDIATED_ENTRY_OF_LISTERIA_MONOCYTOGENES_INTO_HOST_CELL	8839	665	GRB2	Macrophages ITGA4+	Macrophages	Myeloid
ses_cd	pos	FALSE	1	20	1088	3	0.00275735	0.15	c2.cp.reactome.v2024.1.Hs.symbols	INHIBITION_OF_DNA_RECOMBINATION_AT_TELOMERE	8839	659	POLR2L,DAXX,TINF2	Macrophages ITGA4+	Macrophages	Myeloid
ses_cd	pos	FALSE	1	43	843	4	0.00474496	0.0930233	c2.cp.reactome.v2024.1.Hs.symbols	INTRAFLAGELLAR_TRANSPORT	8839	711	TUBA4A,TUBA1A,TUBB4B,DYNLL2	Macrophages ITGA4+	Macrophages	Myeloid
ses_cd	pos	FALSE	1	189	1285	29	0.0225681	0.153439	c2.cp.reactome.v2024.1.Hs.symbols	INTRA_GOLGI_AND_RETROGRADE_GOLGI_TO_ER_TRAFFIC	8839	712	DYNC1I1,TUBA4A,ARF5,KIF2A,PLIN3,TUBA1A,NAPA,ARFGAP3,TUBB4B,DYNLL2,MAN1A1,ARFRP1,ARF1,CUX1,YKT6,COPA,AGPAT3,RAB1B,ARF3,COPE,TMED3,CAPZA1,BET1L,COPB2,SURF4,ARFGAP2,COPZ1,DYNC1H1,PAFAH1B1	Macrophages ITGA4+	Macrophages	Myeloid
ses_cd	pos	FALSE	1	42	1101	6	0.00544959	0.142857	c2.cp.reactome.v2024.1.Hs.symbols	INTRA_GOLGI_TRAFFIC	8839	713	NAPA,MAN1A1,ARF1,CUX1,YKT6,BET1L	Macrophages ITGA4+	Macrophages	Myeloid
ses_cd	pos	FALSE	1	50	582	3	0.00515464	0.06	c2.cp.reactome.v2024.1.Hs.symbols	KINESINS	8839	741	TUBA4A,KIF2A,TUBA1A	Macrophages ITGA4+	Macrophages	Myeloid
ses_cd	pos	FALSE	1	17	894	2	0.00223714	0.117647	c2.cp.reactome.v2024.1.Hs.symbols	KSRP_KHSRP_BINDS_AND_DESTABILIZES_MRNA	8839	742	YWHAZ,EXOSC3	Macrophages ITGA4+	Macrophages	Myeloid
ses_cd	pos	FALSE	1	99	639	11	0.0172144	0.111111	c2.cp.reactome.v2024.1.Hs.symbols	L1CAM_INTERACTIONS	8839	743	SCN11A,ITGA5,TUBA4A,ACTB,VAV2,LYPLA2,SRC,MAP2K1,TUBA1A,ACTG1,HSPA8	Macrophages ITGA4+	Macrophages	Myeloid
ses_cd	pos	FALSE	1	20	839	1	0.0011919	0.05	c2.cp.reactome.v2024.1.Hs.symbols	LAGGING_STRAND_SYNTHESIS	8839	744	POLD1	Macrophages ITGA4+	Macrophages	Myeloid
ses_cd	pos	FALSE	1	23	164	1	0.00609756	0.0434783	c2.cp.reactome.v2024.1.Hs.symbols	LAMININ_INTERACTIONS	8839	745	LAMB3	Macrophages ITGA4+	Macrophages	Myeloid
ses_cd	pos	FALSE	1	33	1130	5	0.00442478	0.151515	c2.cp.reactome.v2024.1.Hs.symbols	LATE_ENDOSOMAL_MICROAUTOPHAGY	8839	746	PLIN3,HSPA8,CHMP4B,PARK7,VPS37C	Macrophages ITGA4+	Macrophages	Myeloid
ses_cd	pos	FALSE	1	10	355	1	0.0028169	0.1	c2.cp.reactome.v2024.1.Hs.symbols	KILLING_MECHANISMS	8839	740	WNT5A	Macrophages ITGA4+	Macrophages	Myeloid
ses_cd	pos	FALSE	1	66	1282	13	0.0101404	0.19697	c2.cp.reactome.v2024.1.Hs.symbols	LATE_SARS_COV_2_INFECTION_EVENTS	8839	747	ST6GALNAC3,ST3GAL2,PARP9,PRMT1,ST3GAL1,FURIN,PARP10,ZDHHC20,UBE2I,MAGT1,GOLGA7,RPN1,CSNK1A1	Macrophages ITGA4+	Macrophages	Myeloid
ses_cd	pos	FALSE	1	7	842	3	0.00356295	0.428571	c2.cp.reactome.v2024.1.Hs.symbols	LINOLEIC_ACID_LA_METABOLISM	8839	755	ACSL1,ELOVL5,ELOVL1	Macrophages ITGA4+	Macrophages	Myeloid
ses_cd	pos	FALSE	1	7	717	3	0.0041841	0.428571	c2.cp.reactome.v2024.1.Hs.symbols	LIPOPHAGY	8839	757	PLIN3,HSPA8,PRKAG2	Macrophages ITGA4+	Macrophages	Myeloid
ses_cd	pos	FALSE	1	19	1109	4	0.00360685	0.210526	c2.cp.reactome.v2024.1.Hs.symbols	LISTERIA_MONOCYTOGENES_ENTRY_INTO_HOST_CELLS	8839	758	CDH1,SRC,CTNNB1,GRB2	Macrophages ITGA4+	Macrophages	Myeloid
ses_cd	pos	FALSE	1	16	12	1	0.0833333	0.0625	c2.cp.reactome.v2024.1.Hs.symbols	LONG_TERM_POTENTIATION	8839	759	NRG1	Macrophages ITGA4+	Macrophages	Myeloid
ses_cd	pos	FALSE	1	7	1003	1	0.000997009	0.142857	c2.cp.reactome.v2024.1.Hs.symbols	LOSS_OF_FUNCTION_OF_SMAD2_3_IN_CANCER	8839	761	TGFB1	Macrophages ITGA4+	Macrophages	Myeloid
ses_cd	pos	FALSE	1	5	1275	2	0.00156863	0.4	c2.cp.reactome.v2024.1.Hs.symbols	LRR_FLII_INTERACTING_PROTEIN_1_LRRFIP1_ACTIVATES_TYPE_I_IFN_PRODUCTION	8839	763	CTNNB1,LRRFIP1	Macrophages ITGA4+	Macrophages	Myeloid
ses_cd	pos	FALSE	1	3	17	1	0.0588235	0.333333	c2.cp.reactome.v2024.1.Hs.symbols	LECTIN_PATHWAY_OF_COMPLEMENT_ACTIVATION	8839	750	FCN1	Macrophages ITGA4+	Macrophages	Myeloid
ses_cd	pos	FALSE	1	21	459	2	0.0043573	0.0952381	c2.cp.reactome.v2024.1.Hs.symbols	KIDNEY_DEVELOPMENT	8839	739	PLAC8,LFNG	Macrophages ITGA4+	Macrophages	Myeloid
ses_cd	pos	FALSE	1	36	94	1	0.0106383	0.0277778	c2.cp.reactome.v2024.1.Hs.symbols	KERATINIZATION	8839	737	LIPN	Macrophages ITGA4+	Macrophages	Myeloid
ses_cd	pos	FALSE	1	26	623	4	0.00642055	0.153846	c2.cp.reactome.v2024.1.Hs.symbols	KERATAN_SULFATE_KERATIN_METABOLISM	8839	736	CHST2,B4GALT5,ST3GAL2,ST3GAL1	Macrophages ITGA4+	Macrophages	Myeloid
ses_cd	pos	FALSE	1	24	36	1	0.0277778	0.0416667	c2.cp.reactome.v2024.1.Hs.symbols	INWARDLY_RECTIFYING_K_CHANNELS	8839	716	KCNJ15	Macrophages ITGA4+	Macrophages	Myeloid
ses_cd	pos	FALSE	1	142	616	9	0.0146104	0.0633803	c2.cp.reactome.v2024.1.Hs.symbols	ION_CHANNEL_TRANSPORT	8839	718	FXYD6,ATP1A1,ATP1B1,ATP1B3,TPCN2,ATP13A2,TCIRG1,ASPH,ATP6V1B2	Macrophages ITGA4+	Macrophages	Myeloid
ses_cd	pos	FALSE	1	40	275	3	0.0109091	0.075	c2.cp.reactome.v2024.1.Hs.symbols	ION_HOMEOSTASIS	8839	719	FXYD6,ATP1A1,ATP1B1	Macrophages ITGA4+	Macrophages	Myeloid
ses_cd	pos	FALSE	1	43	479	5	0.0104384	0.116279	c2.cp.reactome.v2024.1.Hs.symbols	ION_TRANSPORT_BY_P_TYPE_ATPASES	8839	720	FXYD6,ATP1A1,ATP1B1,ATP1B3,ATP13A2	Macrophages ITGA4+	Macrophages	Myeloid
ses_cd	pos	FALSE	1	14	1027	5	0.00486855	0.357143	c2.cp.reactome.v2024.1.Hs.symbols	IRAK1_RECRUITS_IKK_COMPLEX	8839	721	PELI2,UBE2V1,IRAK1,IKBKG,UBE2N	Macrophages ITGA4+	Macrophages	Myeloid
ses_cd	pos	FALSE	1	10	1204	1	0.000830565	0.1	c2.cp.reactome.v2024.1.Hs.symbols	IRAK2_MEDIATED_ACTIVATION_OF_TAK1_COMPLEX	8839	722	TAB3	Macrophages ITGA4+	Macrophages	Myeloid
ses_cd	pos	FALSE	1	48	1034	5	0.00483559	0.104167	c2.cp.reactome.v2024.1.Hs.symbols	IRE1ALPHA_ACTIVATES_CHAPERONES	8839	724	EDEM1,HYOU1,PREB,DNAJB11,ATP6V0D1	Macrophages ITGA4+	Macrophages	Myeloid
ses_cd	pos	FALSE	1	10	1056	2	0.00189394	0.2	c2.cp.reactome.v2024.1.Hs.symbols	IRF3_MEDIATED_INDUCTION_OF_TYPE_I_IFN	8839	726	DDX41,XRCC6	Macrophages ITGA4+	Macrophages	Myeloid
ses_cd	pos	FALSE	1	55	1135	12	0.0105727	0.218182	c2.cp.reactome.v2024.1.Hs.symbols	IRON_UPTAKE_AND_TRANSPORT	8839	727	CYBRD1,STEAP4,FTH1,TFRC,CUL1,TCIRG1,ATP6V1B2,FBXL5,ATP6V0D1,ATP6V1F,ATP6V1G1,GLRX3	Macrophages ITGA4+	Macrophages	Myeloid
ses_cd	pos	FALSE	1	4	165	1	0.00606061	0.25	c2.cp.reactome.v2024.1.Hs.symbols	IRS_ACTIVATION	8839	728	GRB10	Macrophages ITGA4+	Macrophages	Myeloid
ses_cd	pos	FALSE	1	32	1109	4	0.00360685	0.125	c2.cp.reactome.v2024.1.Hs.symbols	IRS_MEDIATED_SIGNALLING	8839	729	NRAS,PIK3CB,KRAS,GRB2	Macrophages ITGA4+	Macrophages	Myeloid
ses_cd	pos	FALSE	1	71	1263	19	0.0150435	0.267606	c2.cp.reactome.v2024.1.Hs.symbols	ISG15_ANTIVIRAL_MECHANISM	8839	730	STAT1,EIF4E3,MX2,UBE2L6,NUP210,EIF4G2,EIF4G1,NUP62,EIF4A3,TRIM25,NUP58,EIF4A1,UBE2N,JAK1,KPNB1,NUP205,NUP98,EIF4E2,RANBP2	Macrophages ITGA4+	Macrophages	Myeloid
ses_cd	pos	FALSE	1	22	1204	7	0.00581395	0.318182	c2.cp.reactome.v2024.1.Hs.symbols	JNK_C_JUN_KINASES_PHOSPHORYLATION_AND_ACTIVATION_MEDIATED_BY_ACTIVATED_HUMAN_TAK1	8839	731	RIPK2,NOD2,UBE2V1,IRAK1,IKBKG,UBE2N,TAB3	Macrophages ITGA4+	Macrophages	Myeloid
ses_cd	pos	FALSE	1	11	1042	2	0.00191939	0.181818	c2.cp.reactome.v2024.1.Hs.symbols	JOSEPHIN_DOMAIN_DUBS	8839	732	JOSD1,RAD23A	Macrophages ITGA4+	Macrophages	Myeloid
ses_cd	pos	FALSE	1	18	623	4	0.00642055	0.222222	c2.cp.reactome.v2024.1.Hs.symbols	KERATAN_SULFATE_BIOSYNTHESIS	8839	734	CHST2,B4GALT5,ST3GAL2,ST3GAL1	Macrophages ITGA4+	Macrophages	Myeloid
ses_cd	pos	FALSE	1	7	933	4	0.00428725	0.571429	c2.cp.reactome.v2024.1.Hs.symbols	IKBA_VARIANT_LEADS_TO_EDA_ID	8839	647	NFKB2,NFKB1,RELA,IKBKG	Macrophages ITGA4+	Macrophages	Myeloid
ses_cd	pos	FALSE	1	4	113	1	0.00884956	0.25	c2.cp.reactome.v2024.1.Hs.symbols	DIGESTION_OF_DIETARY_CARBOHYDRATE	8839	351	MGAM	Macrophages ITGA4+	Macrophages	Myeloid
ses_cd	pos	FALSE	1	8	1035	2	0.00193237	0.25	c2.cp.reactome.v2024.1.Hs.symbols	IFNG_SIGNALING_ACTIVATES_MAPKS	8839	646	JAK2,JAK1	Macrophages ITGA4+	Macrophages	Myeloid
ses_cd	pos	FALSE	1	15	237	1	0.00421941	0.0666667	c2.cp.reactome.v2024.1.Hs.symbols	HYALURONAN_METABOLISM	8839	643	CD44	Macrophages ITGA4+	Macrophages	Myeloid
ses_cd	pos	FALSE	1	100	3	1	0.333333	0.01	c2.cp.reactome.v2024.1.Hs.symbols	GLYCOSAMINOGLYCAN_METABOLISM	8839	576	VCAN	Macrophages ITGA4+	Macrophages	Myeloid
ses_cd	pos	FALSE	1	17	819	4	0.004884	0.235294	c2.cp.reactome.v2024.1.Hs.symbols	GLYCOSPHINGOLIPID_BIOSYNTHESIS	8839	577	UGCG,B4GALT5,ST3GAL2,ST3GAL5	Macrophages ITGA4+	Macrophages	Myeloid
ses_cd	pos	FALSE	1	30	516	1	0.00193798	0.0333333	c2.cp.reactome.v2024.1.Hs.symbols	GLYCOSPHINGOLIPID_CATABOLISM	8839	578	ARSD	Macrophages ITGA4+	Macrophages	Myeloid
ses_cd	pos	FALSE	1	47	551	4	0.00725953	0.0851064	c2.cp.reactome.v2024.1.Hs.symbols	GLYCOSPHINGOLIPID_METABOLISM	8839	579	UGCG,B4GALT5,ARSD,ST3GAL2	Macrophages ITGA4+	Macrophages	Myeloid
ses_cd	pos	FALSE	1	7	921	1	0.00108578	0.142857	c2.cp.reactome.v2024.1.Hs.symbols	GLYCOSPHINGOLIPID_TRANSPORT	8839	580	ARF1	Macrophages ITGA4+	Macrophages	Myeloid
ses_cd	pos	FALSE	1	13	960	1	0.00104167	0.0769231	c2.cp.reactome.v2024.1.Hs.symbols	GLYOXYLATE_METABOLISM_AND_GLYCINE_DEGRADATION	8839	581	DLD	Macrophages ITGA4+	Macrophages	Myeloid
ses_cd	pos	FALSE	1	12	957	1	0.00104493	0.0833333	c2.cp.reactome.v2024.1.Hs.symbols	GLYCOGEN_SYNTHESIS	8839	575	GYG1	Macrophages ITGA4+	Macrophages	Myeloid
ses_cd	pos	FALSE	1	55	1116	13	0.0116487	0.236364	c2.cp.reactome.v2024.1.Hs.symbols	GOLGI_ASSOCIATED_VESICLE_BIOGENESIS	8839	582	FTH1,TFRC,AP1S3,CPD,HSPA8,AP1S2,NAPA,DTNBP1,ARF1,BLOC1S4,RAB5C,VAMP7,AP1M1	Macrophages ITGA4+	Macrophages	Myeloid
ses_cd	pos	FALSE	1	122	1285	23	0.0178988	0.188525	c2.cp.reactome.v2024.1.Hs.symbols	GOLGI_TO_ER_RETROGRADE_TRANSPORT	8839	584	DYNC1I1,TUBA4A,ARF5,KIF2A,TUBA1A,NAPA,ARFGAP3,TUBB4B,DYNLL2,ARF1,COPA,AGPAT3,RAB1B,ARF3,COPE,TMED3,CAPZA1,COPB2,SURF4,ARFGAP2,COPZ1,DYNC1H1,PAFAH1B1	Macrophages ITGA4+	Macrophages	Myeloid
ses_cd	pos	FALSE	1	9	560	3	0.00535714	0.333333	c2.cp.reactome.v2024.1.Hs.symbols	GP1B_IX_V_ACTIVATION_SIGNALLING	8839	585	FLNA,YWHAZ,SRC	Macrophages ITGA4+	Macrophages	Myeloid
ses_cd	pos	FALSE	1	255	327	28	0.0856269	0.109804	c2.cp.reactome.v2024.1.Hs.symbols	GPCR_LIGAND_BINDING	8839	586	FPR2,CXCL9,CCR7,ECE1,CCL19,ADM,CXCR4,CXCL10,NPFFR1,RAMP1,PTGIR,CXCL2,C5AR1,CCR2,S1PR4,PROK2,PLPPR2,CCRL2,SUCNR1,GPBAR1,ADORA2B,GPR183,ACKR3,CD55,APP,GNG10,HRH2,CALCRL	Macrophages ITGA4+	Macrophages	Myeloid
ses_cd	pos	FALSE	1	37	1280	10	0.0078125	0.27027	c2.cp.reactome.v2024.1.Hs.symbols	GPER1_SIGNALING	8839	587	ITGA5,GNG10,SRC,GNB2,GNG5,ADCY7,PRKAR1A,GNAI3,GNB1,GNAI2	Macrophages ITGA4+	Macrophages	Myeloid
ses_cd	pos	FALSE	1	34	1029	10	0.00971817	0.294118	c2.cp.reactome.v2024.1.Hs.symbols	GPVI_MEDIATED_ACTIVATION_CASCADE	8839	588	PDPN,FYN,RHOB,VAV2,CDC42,RHOA,PTPN6,LYN,PIK3CB,VAV3	Macrophages ITGA4+	Macrophages	Myeloid
ses_cd	pos	FALSE	1	11	1190	4	0.00336134	0.363636	c2.cp.reactome.v2024.1.Hs.symbols	GRB2_SOS_PROVIDES_LINKAGE_TO_MAPK_SIGNALING_FOR_INTEGRINS	8839	590	PTK2,SRC,GRB2,RAP1B	Macrophages ITGA4+	Macrophages	Myeloid
ses_cd	pos	FALSE	1	14	990	1	0.0010101	0.0714286	c2.cp.reactome.v2024.1.Hs.symbols	GOLGI_CISTERNAE_PERICENTRIOLAR_STACK_REORGANIZATION	8839	583	RAB1B	Macrophages ITGA4+	Macrophages	Myeloid
ses_cd	pos	FALSE	1	4	12	1	0.0833333	0.25	c2.cp.reactome.v2024.1.Hs.symbols	GRB7_EVENTS_IN_ERBB2_SIGNALING	8839	591	NRG1	Macrophages ITGA4+	Macrophages	Myeloid
ses_cd	pos	FALSE	1	13	957	1	0.00104493	0.0769231	c2.cp.reactome.v2024.1.Hs.symbols	GLYCOGEN_STORAGE_DISEASES	8839	574	GYG1	Macrophages ITGA4+	Macrophages	Myeloid
ses_cd	pos	FALSE	1	13	957	1	0.00104493	0.0769231	c2.cp.reactome.v2024.1.Hs.symbols	GLYCOGEN_BREAKDOWN_GLYCOGENOLYSIS	8839	572	GYG1	Macrophages ITGA4+	Macrophages	Myeloid
ses_cd	pos	FALSE	1	73	1263	11	0.00870942	0.150685	c2.cp.reactome.v2024.1.Hs.symbols	GENE_SILENCING_BY_RNA	8839	554	NUP210,PIWIL4,HSP90AA1,RAN,NUP62,POLR2L,NUP58,AGO2,NUP205,NUP98,RANBP2	Macrophages ITGA4+	Macrophages	Myeloid
ses_cd	pos	FALSE	1	10	837	1	0.00119474	0.1	c2.cp.reactome.v2024.1.Hs.symbols	GERM_LAYER_FORMATION_AT_GASTRULATION	8839	555	CTNNB1	Macrophages ITGA4+	Macrophages	Myeloid
ses_cd	pos	FALSE	1	83	1192	9	0.00755034	0.108434	c2.cp.reactome.v2024.1.Hs.symbols	GLOBAL_GENOME_NUCLEOTIDE_EXCISION_REPAIR_GG_NER	8839	557	ACTB,POLD1,POLE4,UBE2N,RAD23A,RBX1,UBE2V2,UBE2I,GTF2H3	Macrophages ITGA4+	Macrophages	Myeloid
ses_cd	pos	FALSE	1	33	1260	6	0.0047619	0.181818	c2.cp.reactome.v2024.1.Hs.symbols	GLUCAGON_LIKE_PEPTIDE_1_GLP1_REGULATES_INSULIN_SECRETION	8839	558	GNG10,GNB2,GNG5,PRKAR1A,GNB1,IQGAP1	Macrophages ITGA4+	Macrophages	Myeloid
ses_cd	pos	FALSE	1	26	998	5	0.00501002	0.192308	c2.cp.reactome.v2024.1.Hs.symbols	GLUCAGON_SIGNALING_IN_METABOLIC_REGULATION	8839	559	GNG10,GNB2,GNG5,ADCY7,PRKAR1A	Macrophages ITGA4+	Macrophages	Myeloid
ses_cd	pos	FALSE	1	22	770	3	0.0038961	0.136364	c2.cp.reactome.v2024.1.Hs.symbols	GLUCAGON_TYPE_LIGAND_RECEPTORS	8839	560	GNG10,GNB2,GNG5	Macrophages ITGA4+	Macrophages	Myeloid
ses_cd	pos	FALSE	1	23	957	1	0.00104493	0.0434783	c2.cp.reactome.v2024.1.Hs.symbols	GLYCOGEN_METABOLISM	8839	573	GYG1	Macrophages ITGA4+	Macrophages	Myeloid
ses_cd	pos	FALSE	1	3	222	1	0.0045045	0.333333	c2.cp.reactome.v2024.1.Hs.symbols	GLUCOCORTICOID_BIOSYNTHESIS	8839	561	HSD11B1	Macrophages ITGA4+	Macrophages	Myeloid
ses_cd	pos	FALSE	1	22	219	1	0.00456621	0.0454545	c2.cp.reactome.v2024.1.Hs.symbols	GLUTAMATE_NEUROTRANSMITTER_RELEASE_CYCLE	8839	566	SLC1A3	Macrophages ITGA4+	Macrophages	Myeloid
ses_cd	pos	FALSE	1	30	116	2	0.0172414	0.0666667	c2.cp.reactome.v2024.1.Hs.symbols	GLUTATHIONE_CONJUGATION	8839	567	GGT5,MGST1	Macrophages ITGA4+	Macrophages	Myeloid
ses_cd	pos	FALSE	1	12	73	1	0.0136986	0.0833333	c2.cp.reactome.v2024.1.Hs.symbols	GLUTATHIONE_SYNTHESIS_AND_RECYCLING	8839	568	GGT5	Macrophages ITGA4+	Macrophages	Myeloid
ses_cd	pos	FALSE	1	105	51	1	0.0196078	0.00952381	c2.cp.reactome.v2024.1.Hs.symbols	GLYCEROPHOSPHOLIPID_BIOSYNTHESIS	8839	569	PLB1	Macrophages ITGA4+	Macrophages	Myeloid
ses_cd	pos	FALSE	1	7	550	2	0.00363636	0.285714	c2.cp.reactome.v2024.1.Hs.symbols	GLYCEROPHOSPHOLIPID_CATABOLISM	8839	570	GDPD5,PNPLA6	Macrophages ITGA4+	Macrophages	Myeloid
ses_cd	pos	FALSE	1	7	960	1	0.00104167	0.142857	c2.cp.reactome.v2024.1.Hs.symbols	GLYCINE_DEGRADATION	8839	571	DLD	Macrophages ITGA4+	Macrophages	Myeloid
ses_cd	pos	FALSE	1	13	566	2	0.00353357	0.153846	c2.cp.reactome.v2024.1.Hs.symbols	GLUTAMATE_AND_GLUTAMINE_METABOLISM	8839	565	RIMKLB,GLUL	Macrophages ITGA4+	Macrophages	Myeloid
ses_cd	pos	FALSE	1	72	1029	14	0.0136054	0.194444	c2.cp.reactome.v2024.1.Hs.symbols	G_ALPHA_12_13_SIGNALLING_EVENTS	8839	593	ARHGEF10L,ARHGEF3,GNG10,PLEKHG2,RHOB,VAV2,GNA13,ARHGEF11,GNB2,GNG5,FGD4,RHOA,AKAP13,VAV3	Macrophages ITGA4+	Macrophages	Myeloid
ses_cd	pos	FALSE	1	208	74	7	0.0945946	0.0336538	c2.cp.reactome.v2024.1.Hs.symbols	G_ALPHA_I_SIGNALLING_EVENTS	8839	594	FPR2,CXCL9,CCR7,CCL19,CXCR4,CXCL10,PLCB1	Macrophages ITGA4+	Macrophages	Myeloid
ses_cd	pos	FALSE	1	149	468	14	0.0299145	0.0939597	c2.cp.reactome.v2024.1.Hs.symbols	G_ALPHA_Q_SIGNALLING_EVENTS	8839	595	FPR2,PLCB1,NPFFR1,HBEGF,PROK2,RGS3,GNA14,APP,GNG10,RASGRP2,PRKCE,P2RY2,NRAS,RGS2	Macrophages ITGA4+	Macrophages	Myeloid
ses_cd	pos	FALSE	1	48	538	3	0.00557621	0.0625	c2.cp.reactome.v2024.1.Hs.symbols	HEME_SIGNALING	8839	620	BACH1,MAFK,CRTC2	Macrophages ITGA4+	Macrophages	Myeloid
ses_cd	pos	FALSE	1	45	3	1	0.333333	0.0222222	c2.cp.reactome.v2024.1.Hs.symbols	HEPARAN_SULFATE_HEPARIN_HS_GAG_METABOLISM	8839	622	VCAN	Macrophages ITGA4+	Macrophages	Myeloid
ses_cd	pos	FALSE	1	32	914	5	0.00547046	0.15625	c2.cp.reactome.v2024.1.Hs.symbols	HIV_ELONGATION_ARREST_AND_RECOVERY	8839	627	CTDP1,ELOB,NELFE,POLR2L,ELOC	Macrophages ITGA4+	Macrophages	Myeloid
ses_cd	pos	FALSE	1	144	1268	29	0.0228707	0.201389	c2.cp.reactome.v2024.1.Hs.symbols	HIV_LIFE_CYCLE	8839	629	CXCR4,CCR5,HMGA1,NUP210,TAF13,CTDP1,FURIN,CHMP4B,RAN,NUP62,GTF2E2,ELOB,NELFE,POLR2L,ELOC,NUP58,TAF10,XRCC6,BANF1,TAF11,NUP205,CHMP5,VPS37C,GTF2H3,NUP98,GTF2A2,XRCC4,RANBP2,NELFB	Macrophages ITGA4+	Macrophages	Myeloid
ses_cd	pos	FALSE	1	41	1268	7	0.0055205	0.170732	c2.cp.reactome.v2024.1.Hs.symbols	HIV_TRANSCRIPTION_ELONGATION	8839	630	CTDP1,ELOB,NELFE,POLR2L,ELOC,GTF2H3,NELFB	Macrophages ITGA4+	Macrophages	Myeloid
ses_cd	pos	FALSE	1	44	1223	7	0.00572363	0.159091	c2.cp.reactome.v2024.1.Hs.symbols	HIV_TRANSCRIPTION_INITIATION	8839	631	TAF13,GTF2E2,POLR2L,TAF10,TAF11,GTF2H3,GTF2A2	Macrophages ITGA4+	Macrophages	Myeloid
ses_cd	pos	FALSE	1	12	1048	1	0.000954198	0.0833333	c2.cp.reactome.v2024.1.Hs.symbols	HEME_BIOSYNTHESIS	8839	618	COX10	Macrophages ITGA4+	Macrophages	Myeloid
ses_cd	pos	FALSE	1	42	800	4	0.005	0.0952381	c2.cp.reactome.v2024.1.Hs.symbols	HOMOLOGOUS_DNA_PAIRING_AND_STRAND_EXCHANGE	8839	632	RMI2,NBN,RBBP8,SEM1	Macrophages ITGA4+	Macrophages	Myeloid
ses_cd	pos	FALSE	1	29	930	5	0.00537634	0.172414	c2.cp.reactome.v2024.1.Hs.symbols	HSF1_ACTIVATION	8839	636	DNAJB1,HSPA6,HSBP1,HSP90AA1,DEDD2	Macrophages ITGA4+	Macrophages	Myeloid
ses_cd	pos	FALSE	1	32	703	6	0.00853485	0.1875	c2.cp.reactome.v2024.1.Hs.symbols	HSF1_DEPENDENT_TRANSACTIVATION	8839	637	AKT1S1,DNAJB1,HSPA6,HSBP1,HSPA8,HSP90AA1	Macrophages ITGA4+	Macrophages	Myeloid
ses_cd	pos	FALSE	1	50	1262	13	0.0103011	0.26	c2.cp.reactome.v2024.1.Hs.symbols	HSP90_CHAPERONE_CYCLE_FOR_STEROID_HORMONE_RECEPTORS_SHR_IN_THE_PRESENCE_OF_LIGAND	8839	638	DYNC1I1,TUBA4A,DNAJB1,TUBA1A,HSPA8,DNAJA1,HSP90AA1,TUBB4B,DYNLL2,STIP1,CAPZA1,DNAJA2,DYNC1H1	Macrophages ITGA4+	Macrophages	Myeloid
ses_cd	pos	FALSE	1	25	370	4	0.0108108	0.16	c2.cp.reactome.v2024.1.Hs.symbols	HS_GAG_BIOSYNTHESIS	8839	639	GPC5,SDC4,HS3ST3B1,EXT1	Macrophages ITGA4+	Macrophages	Myeloid
ses_cd	pos	FALSE	1	23	122	2	0.0163934	0.0869565	c2.cp.reactome.v2024.1.Hs.symbols	HS_GAG_DEGRADATION	8839	640	GPC5,SDC4	Macrophages ITGA4+	Macrophages	Myeloid
ses_cd	pos	FALSE	1	8	1210	1	0.000826446	0.125	c2.cp.reactome.v2024.1.Hs.symbols	HUR_ELAVL1_BINDS_AND_STABILIZES_MRNA	8839	641	SET	Macrophages ITGA4+	Macrophages	Myeloid
ses_cd	pos	FALSE	1	103	1182	12	0.0101523	0.116505	c2.cp.reactome.v2024.1.Hs.symbols	HOMOLOGY_DIRECTED_REPAIR	8839	633	RMI2,CDK2,NBN,RBBP8,PPP4C,SEM1,POLD1,POLE4,UBE2N,UBE2V2,UBE2I,TOPBP1	Macrophages ITGA4+	Macrophages	Myeloid
ses_cd	pos	FALSE	1	36	641	3	0.00468019	0.0833333	c2.cp.reactome.v2024.1.Hs.symbols	HDR_THROUGH_SINGLE_STRAND_ANNEALING_SSA	8839	614	RMI2,NBN,RBBP8	Macrophages ITGA4+	Macrophages	Myeloid
ses_cd	pos	FALSE	1	12	641	2	0.00312012	0.166667	c2.cp.reactome.v2024.1.Hs.symbols	HDR_THROUGH_MMEJ_ALT_NHEJ	8839	613	NBN,RBBP8	Macrophages ITGA4+	Macrophages	Myeloid
ses_cd	pos	FALSE	1	67	883	6	0.00679502	0.0895522	c2.cp.reactome.v2024.1.Hs.symbols	HDR_THROUGH_HOMOLOGOUS_RECOMBINATION_HRR	8839	612	RMI2,NBN,RBBP8,SEM1,POLD1,POLE4	Macrophages ITGA4+	Macrophages	Myeloid
ses_cd	pos	FALSE	1	99	327	9	0.0275229	0.0909091	c2.cp.reactome.v2024.1.Hs.symbols	G_ALPHA_S_SIGNALLING_EVENTS	8839	596	ADM,RAMP1,PTGIR,ITGA5,GPBAR1,ADORA2B,GNG10,HRH2,CALCRL	Macrophages ITGA4+	Macrophages	Myeloid
ses_cd	pos	FALSE	1	36	1280	9	0.00703125	0.25	c2.cp.reactome.v2024.1.Hs.symbols	G_ALPHA_Z_SIGNALLING_EVENTS	8839	597	GNG10,PRKCB,PRKCE,GNB2,GNG5,ADCY7,GNAI3,GNB1,GNAI2	Macrophages ITGA4+	Macrophages	Myeloid
ses_cd	pos	FALSE	1	18	845	4	0.00473373	0.222222	c2.cp.reactome.v2024.1.Hs.symbols	G_BETA_GAMMA_SIGNALLING_THROUGH_CDC42	8839	598	GNG10,GNB2,GNG5,CDC42	Macrophages ITGA4+	Macrophages	Myeloid
ses_cd	pos	FALSE	1	23	907	4	0.00441014	0.173913	c2.cp.reactome.v2024.1.Hs.symbols	G_BETA_GAMMA_SIGNALLING_THROUGH_PI3KGAMMA	8839	599	GNG10,GNB2,GNG5,RHOA	Macrophages ITGA4+	Macrophages	Myeloid
ses_cd	pos	FALSE	1	21	924	6	0.00649351	0.285714	c2.cp.reactome.v2024.1.Hs.symbols	G_PROTEIN_ACTIVATION	8839	600	GNA14,GNG10,GNA15,GNB2,GNG5,GNAQ	Macrophages ITGA4+	Macrophages	Myeloid
ses_cd	pos	FALSE	1	30	907	6	0.00661521	0.2	c2.cp.reactome.v2024.1.Hs.symbols	G_PROTEIN_BETA_GAMMA_SIGNALLING	8839	601	PLCB1,GNG10,GNB2,GNG5,CDC42,RHOA	Macrophages ITGA4+	Macrophages	Myeloid
ses_cd	pos	FALSE	1	47	1280	10	0.0078125	0.212766	c2.cp.reactome.v2024.1.Hs.symbols	G_PROTEIN_MEDIATED_EVENTS	8839	602	PLCB1,GNA14,NBEA,GNA15,GNAQ,ADCY7,PRKAR1A,GNAI3,GRK2,GNAI2	Macrophages ITGA4+	Macrophages	Myeloid
ses_cd	pos	FALSE	1	78	660	4	0.00606061	0.0512821	c2.cp.reactome.v2024.1.Hs.symbols	HATS_ACETYLATE_HISTONES	8839	603	ACTB,JADE3,BRPF3,ATXN7L3	Macrophages ITGA4+	Macrophages	Myeloid
ses_cd	pos	FALSE	1	70	1263	17	0.01346	0.242857	c2.cp.reactome.v2024.1.Hs.symbols	HCMV_EARLY_EVENTS	8839	604	DYNC1I1,TUBA4A,NFKB1,NUP210,TUBA1A,EZH2,TUBB4B,PML,DYNLL2,NUP62,NUP58,DAXX,NUP205,NUP98,TRIM28,DYNC1H1,RANBP2	Macrophages ITGA4+	Macrophages	Myeloid
ses_cd	pos	FALSE	1	94	1263	21	0.0166271	0.223404	c2.cp.reactome.v2024.1.Hs.symbols	HCMV_INFECTION	8839	605	DYNC1I1,TUBA4A,NFKB1,NUP210,TUBA1A,EZH2,CHMP4B,TUBB4B,PML,DYNLL2,NUP62,NUP58,DAXX,NUP205,VPS37C,SNF8,HNRNPK,NUP98,TRIM28,DYNC1H1,RANBP2	Macrophages ITGA4+	Macrophages	Myeloid
ses_cd	pos	FALSE	1	53	1263	10	0.00791766	0.188679	c2.cp.reactome.v2024.1.Hs.symbols	HCMV_LATE_EVENTS	8839	606	NUP210,CHMP4B,NUP62,NUP58,NUP205,VPS37C,SNF8,HNRNPK,NUP98,RANBP2	Macrophages ITGA4+	Macrophages	Myeloid
ses_cd	pos	FALSE	1	32	939	2	0.00212993	0.0625	c2.cp.reactome.v2024.1.Hs.symbols	HDACS_DEACETYLATE_HISTONES	8839	607	BRMS1,PHF21A	Macrophages ITGA4+	Macrophages	Myeloid
ses_cd	pos	FALSE	1	7	536	1	0.00186567	0.142857	c2.cp.reactome.v2024.1.Hs.symbols	HDL_ASSEMBLY	8839	608	BMP1	Macrophages ITGA4+	Macrophages	Myeloid
ses_cd	pos	FALSE	1	5	86	1	0.0116279	0.2	c2.cp.reactome.v2024.1.Hs.symbols	HDL_CLEARANCE	8839	609	CUBN	Macrophages ITGA4+	Macrophages	Myeloid
ses_cd	pos	FALSE	1	23	1284	7	0.00545171	0.304348	c2.cp.reactome.v2024.1.Hs.symbols	HDMS_DEMETHYLATE_HISTONES	8839	611	ARID5B,KDM6B,KDM5C,RIOX2,KDM6A,KDM2A,KDM4C	Macrophages ITGA4+	Macrophages	Myeloid
ses_cd	pos	FALSE	1	12	237	1	0.00421941	0.0833333	c2.cp.reactome.v2024.1.Hs.symbols	HYALURONAN_UPTAKE_AND_DEGRADATION	8839	644	CD44	Macrophages ITGA4+	Macrophages	Myeloid
ses_cd	pos	FALSE	1	9	113	2	0.0176991	0.222222	c2.cp.reactome.v2024.1.Hs.symbols	DIGESTION_AND_ABSORPTION	8839	350	SLC2A5,MGAM	Macrophages ITGA4+	Macrophages	Myeloid
ses_cd	pos	FALSE	1	7	113	1	0.00884956	0.142857	c2.cp.reactome.v2024.1.Hs.symbols	DIGESTION	8839	349	MGAM	Macrophages ITGA4+	Macrophages	Myeloid
ses_cd	pos	FALSE	1	19	427	1	0.00234192	0.0526316	c2.cp.reactome.v2024.1.Hs.symbols	DIFFERENTIATION_OF_KERATINOCYTES_IN_INTERFOLLICULAR_EPIDERMIS_IN_MAMMALIAN_SKIN	8839	348	TFRC	Macrophages ITGA4+	Macrophages	Myeloid
ses_cd	pos	FALSE	1	14	322	1	0.00310559	0.0714286	c2.cp.reactome.v2024.1.Hs.symbols	AMINE_LIGAND_BINDING_RECEPTORS	8839	80	HRH2	Macrophages ITGA4+	Macrophages	Myeloid
ses_cd	pos	FALSE	1	52	1121	9	0.00802855	0.173077	c2.cp.reactome.v2024.1.Hs.symbols	AMINO_ACIDS_REGULATE_MTORC1	8839	81	SH3BP4,TCIRG1,ATP6V1B2,RRAGC,LAMTOR3,LAMTOR5,ATP6V0D1,ATP6V1F,ATP6V1G1	Macrophages ITGA4+	Macrophages	Myeloid
ses_cd	pos	FALSE	1	24	26	2	0.0769231	0.0833333	c2.cp.reactome.v2024.1.Hs.symbols	AMINO_ACID_TRANSPORT_ACROSS_THE_PLASMA_MEMBRANE	8839	83	SLC16A10,SLC7A11	Macrophages ITGA4+	Macrophages	Myeloid
ses_cd	pos	FALSE	1	6	1114	2	0.00179533	0.333333	c2.cp.reactome.v2024.1.Hs.symbols	AMPK_INHIBITS_CHREBP_TRANSCRIPTIONAL_ACTIVATION_ACTIVITY	8839	84	PRKAG2,STK11	Macrophages ITGA4+	Macrophages	Myeloid
ses_cd	pos	FALSE	1	39	546	3	0.00549451	0.0769231	c2.cp.reactome.v2024.1.Hs.symbols	AMYLOID_FIBER_FORMATION	8839	85	APP,UBE2L6,GSN	Macrophages ITGA4+	Macrophages	Myeloid
ses_cd	pos	FALSE	1	7	536	2	0.00373134	0.285714	c2.cp.reactome.v2024.1.Hs.symbols	ANCHORING_FIBRIL_FORMATION	8839	86	LAMB3,BMP1	Macrophages ITGA4+	Macrophages	Myeloid
ses_cd	pos	FALSE	1	4	238	1	0.00420168	0.25	c2.cp.reactome.v2024.1.Hs.symbols	ALTERNATIVE_COMPLEMENT_ACTIVATION	8839	79	CFP	Macrophages ITGA4+	Macrophages	Myeloid
ses_cd	pos	FALSE	1	95	1285	17	0.0132296	0.178947	c2.cp.reactome.v2024.1.Hs.symbols	ANCHORING_OF_THE_BASAL_BODY_TO_THE_PLASMA_MEMBRANE	8839	87	TUBA4A,TCTN3,TUBA1A,CEP135,NDE1,HSP90AA1,TUBB4B,TUBB,HAUS2,SSNA1,CSNK1D,PPP2R1A,RAB8A,YWHAE,MAPRE1,DYNC1H1,PAFAH1B1	Macrophages ITGA4+	Macrophages	Myeloid
ses_cd	pos	FALSE	1	85	364	2	0.00549451	0.0235294	c2.cp.reactome.v2024.1.Hs.symbols	ANTIGEN_ACTIVATES_B_CELL_RECEPTOR_BCR_LEADING_TO_GENERATION_OF_SECOND_MESSENGERS	8839	89	FYN,DAPP1	Macrophages ITGA4+	Macrophages	Myeloid
ses_cd	pos	FALSE	1	29	952	8	0.00840336	0.275862	c2.cp.reactome.v2024.1.Hs.symbols	ANTIGEN_PRESENTATION_FOLDING_ASSEMBLY_AND_PEPTIDE_LOADING_OF_CLASS_I_MHC	8839	90	TAP1,TAP2,HLA-F,HLA-B,HLA-C,CALR,PDIA3,TAPBP	Macrophages ITGA4+	Macrophages	Myeloid
ses_cd	pos	FALSE	1	143	1263	33	0.0261283	0.230769	c2.cp.reactome.v2024.1.Hs.symbols	ANTIVIRAL_MECHANISM_BY_IFN_STIMULATED_GENES	8839	94	FLNA,STAT1,TUBA4A,EIF4E3,SPHK1,MX2,UBE2L6,NUP210,TUBA1A,HSPA8,ILF2,PTPN2,EIF4G2,TUBB4B,EIF4G1,STAT3,NUP62,EIF4A3,TRIM25,IKBKG,NUP58,EIF4A1,UBE2N,JAK1,KPNB1,PPP2CA,NUP205,UBE2I,NUP98,PPP2R1A,ILF3,EIF4E2,RANBP2	Macrophages ITGA4+	Macrophages	Myeloid
ses_cd	pos	FALSE	1	125	98	4	0.0408163	0.032	c2.cp.reactome.v2024.1.Hs.symbols	ANTI_INFLAMMATORY_RESPONSE_FAVOURING_LEISHMANIA_PARASITE_INFECTION	8839	95	IGHG1,GGT5,FCGR3A,FGR	Macrophages ITGA4+	Macrophages	Myeloid
ses_cd	pos	FALSE	1	26	1006	2	0.00198807	0.0769231	c2.cp.reactome.v2024.1.Hs.symbols	APC_CDC20_MEDIATED_DEGRADATION_OF_NEK2A	8839	96	UBE2D1,CDC26	Macrophages ITGA4+	Macrophages	Myeloid
ses_cd	pos	FALSE	1	24	1006	2	0.00198807	0.0833333	c2.cp.reactome.v2024.1.Hs.symbols	APC_C_CDC20_MEDIATED_DEGRADATION_OF_CYCLIN_B	8839	97	UBE2D1,CDC26	Macrophages ITGA4+	Macrophages	Myeloid
ses_cd	pos	FALSE	1	4	1044	1	0.000957854	0.25	c2.cp.reactome.v2024.1.Hs.symbols	ANDROGEN_BIOSYNTHESIS	8839	88	SRD5A1	Macrophages ITGA4+	Macrophages	Myeloid
ses_cd	pos	FALSE	1	5	1057	3	0.00283822	0.6	c2.cp.reactome.v2024.1.Hs.symbols	APOBEC3G_MEDIATED_RESISTANCE_TO_HIV_1_INFECTION	8839	101	APOBEC3G,HMGA1,BANF1	Macrophages ITGA4+	Macrophages	Myeloid
ses_cd	pos	FALSE	1	11	410	1	0.00243902	0.0909091	c2.cp.reactome.v2024.1.Hs.symbols	ALPHA_PROTEIN_KINASE_1_SIGNALING_PATHWAY	8839	78	TIFA	Macrophages ITGA4+	Macrophages	Myeloid
ses_cd	pos	FALSE	1	12	208	1	0.00480769	0.0833333	c2.cp.reactome.v2024.1.Hs.symbols	ALK_MUTANTS_BIND_TKIS	8839	74	BCL11A	Macrophages ITGA4+	Macrophages	Myeloid
ses_cd	pos	FALSE	1	7	954	1	0.00104822	0.142857	c2.cp.reactome.v2024.1.Hs.symbols	ADENYLATE_CYCLASE_ACTIVATING_PATHWAY	8839	59	ADCY7	Macrophages ITGA4+	Macrophages	Myeloid
ses_cd	pos	FALSE	1	10	1280	3	0.00234375	0.3	c2.cp.reactome.v2024.1.Hs.symbols	ADENYLATE_CYCLASE_INHIBITORY_PATHWAY	8839	60	ADCY7,GNAI3,GNAI2	Macrophages ITGA4+	Macrophages	Myeloid
ses_cd	pos	FALSE	1	45	1054	12	0.0113852	0.266667	c2.cp.reactome.v2024.1.Hs.symbols	ADHERENS_JUNCTIONS_INTERACTIONS	8839	61	SNAI1,CDH1,PRDM8,NECTIN1,ZC3H12A,ACTB,AFDN,ACTG1,NECTIN2,CTNNB1,AGO2,MOV10	Macrophages ITGA4+	Macrophages	Myeloid
ses_cd	pos	FALSE	1	100	22	1	0.0454545	0.01	c2.cp.reactome.v2024.1.Hs.symbols	ADIPOGENESIS	8839	62	KLF4	Macrophages ITGA4+	Macrophages	Myeloid
ses_cd	pos	FALSE	1	35	1280	9	0.00703125	0.257143	c2.cp.reactome.v2024.1.Hs.symbols	ADORA2B_MEDIATED_ANTI_INFLAMMATORY_CYTOKINES_PRODUCTION	8839	63	ADORA2B,GNG10,GNB2,GNG5,ADCY7,PRKAR1A,GNAI3,GNB1,GNAI2	Macrophages ITGA4+	Macrophages	Myeloid
ses_cd	pos	FALSE	1	23	924	7	0.00757576	0.304348	c2.cp.reactome.v2024.1.Hs.symbols	ADP_SIGNALLING_THROUGH_P2Y_PURINOCEPTOR_1	8839	64	GNA14,GNG10,GNA15,SRC,GNB2,GNG5,GNAQ	Macrophages ITGA4+	Macrophages	Myeloid
ses_cd	pos	FALSE	1	12	842	3	0.00356295	0.25	c2.cp.reactome.v2024.1.Hs.symbols	ALPHA_LINOLENIC_OMEGA3_AND_LINOLEIC_OMEGA6_ACID_METABOLISM	8839	76	ACSL1,ELOVL5,ELOVL1	Macrophages ITGA4+	Macrophages	Myeloid
ses_cd	pos	FALSE	1	19	1280	6	0.0046875	0.315789	c2.cp.reactome.v2024.1.Hs.symbols	ADP_SIGNALLING_THROUGH_P2Y_PURINOCEPTOR_12	8839	65	GNG10,GNB2,GNG5,GNAI3,GNB1,GNAI2	Macrophages ITGA4+	Macrophages	Myeloid
ses_cd	pos	FALSE	1	12	9	1	0.111111	0.0833333	c2.cp.reactome.v2024.1.Hs.symbols	ADVANCED_GLYCOSYLATION_ENDPRODUCT_RECEPTOR_SIGNALING	8839	68	S100A12	Macrophages ITGA4+	Macrophages	Myeloid
ses_cd	pos	FALSE	1	244	1294	39	0.0301391	0.159836	c2.cp.reactome.v2024.1.Hs.symbols	AEROBIC_RESPIRATION_AND_RESPIRATORY_ELECTRON_TRANSPORT	8839	69	PC,ME3,LDHA,SLC25A22,RAB5IF,UCP2,PKM,MT-ND2,ATP5MC3,CYCS,SDHAF2,COX7A2,NDUFS6,COX17,MT-ND1,NDUFB3,SDHAF1,VDAC1,PET100,IDH3B,ATP5F1E,ATP5F1B,DLD,ISCA2,NDUFAB1,HCCS,COX7B,NDUFA9,ISCU,COX5B,TMEM126A,COX7A2L,ATP5PB,COQ10B,CS,HSPA9,MPC1,MT-ND4,SDHC	Macrophages ITGA4+	Macrophages	Myeloid
ses_cd	pos	FALSE	1	14	116	2	0.0172414	0.142857	c2.cp.reactome.v2024.1.Hs.symbols	AFLATOXIN_ACTIVATION_AND_DETOXIFICATION	8839	70	GGT5,MGST1	Macrophages ITGA4+	Macrophages	Myeloid
ses_cd	pos	FALSE	1	38	1027	9	0.00876339	0.236842	c2.cp.reactome.v2024.1.Hs.symbols	AGGREPHAGY	8839	71	DYNC1I1,TUBA4A,TUBA1A,UBE2V1,HSP90AA1,TUBB4B,DYNLL2,PARK7,UBE2N	Macrophages ITGA4+	Macrophages	Myeloid
ses_cd	pos	FALSE	1	14	306	2	0.00653595	0.142857	c2.cp.reactome.v2024.1.Hs.symbols	AKT_PHOSPHORYLATES_TARGETS_IN_THE_CYTOSOL	8839	72	CDKN1A,AKT1S1	Macrophages ITGA4+	Macrophages	Myeloid
ses_cd	pos	FALSE	1	9	133	1	0.0075188	0.111111	c2.cp.reactome.v2024.1.Hs.symbols	AKT_PHOSPHORYLATES_TARGETS_IN_THE_NUCLEUS	8839	73	NR4A1	Macrophages ITGA4+	Macrophages	Myeloid
ses_cd	pos	FALSE	1	23	1280	5	0.00390625	0.217391	c2.cp.reactome.v2024.1.Hs.symbols	ADRENALINE_NORADRENALINE_INHIBITS_INSULIN_SECRETION	8839	66	GNG10,GNB2,GNG5,GNB1,GNAI2	Macrophages ITGA4+	Macrophages	Myeloid
ses_cd	pos	FALSE	1	7	1203	2	0.00166251	0.285714	c2.cp.reactome.v2024.1.Hs.symbols	APOPTOSIS_INDUCED_DNA_FRAGMENTATION	8839	103	KPNB1,CASP3	Macrophages ITGA4+	Macrophages	Myeloid
ses_cd	pos	FALSE	1	35	837	8	0.00955795	0.228571	c2.cp.reactome.v2024.1.Hs.symbols	APOPTOTIC_CLEAVAGE_OF_CELLULAR_PROTEINS	8839	104	CDH1,LMNB1,PTK2,STK26,GSN,CASP7,SATB1,CTNNB1	Macrophages ITGA4+	Macrophages	Myeloid
ses_cd	pos	FALSE	1	8	158	1	0.00632911	0.125	c2.cp.reactome.v2024.1.Hs.symbols	APOPTOTIC_CLEAVAGE_OF_CELL_ADHESION_PROTEINS	8839	105	CDH1	Macrophages ITGA4+	Macrophages	Myeloid
ses_cd	pos	FALSE	1	71	1285	15	0.0116732	0.211268	c2.cp.reactome.v2024.1.Hs.symbols	AURKA_ACTIVATION_BY_TPX2	8839	131	TUBA4A,TUBA1A,CEP135,NDE1,HSP90AA1,TUBB4B,TUBB,HAUS2,SSNA1,CSNK1D,PPP2R1A,YWHAE,MAPRE1,DYNC1H1,PAFAH1B1	Macrophages ITGA4+	Macrophages	Myeloid
ses_cd	pos	FALSE	1	147	1154	26	0.0225303	0.176871	c2.cp.reactome.v2024.1.Hs.symbols	AUTOPHAGY	8839	132	DYNC1I1,TUBA4A,ATG3,GABARAP,TOMM5,SRC,PLIN3,TUBA1A,UBE2V1,HSPA8,HSP90AA1,PRKAG2,CHMP4B,TUBB4B,DYNLL2,VDAC1,GABARAPL2,RRAGC,PARK7,LAMTOR3,LAMTOR5,UBE2N,UBE2L3,PRKAA1,VPS37C,UBE2D3	Macrophages ITGA4+	Macrophages	Myeloid
ses_cd	pos	FALSE	1	22	1158	5	0.00431779	0.227273	c2.cp.reactome.v2024.1.Hs.symbols	AZATHIOPRINE_ADME	8839	133	VAV2,GUK1,IMPDH1,VAV3,TPMT	Macrophages ITGA4+	Macrophages	Myeloid
ses_cd	pos	FALSE	1	19	122	3	0.0245902	0.157895	c2.cp.reactome.v2024.1.Hs.symbols	A_TETRASACCHARIDE_LINKER_SEQUENCE_IS_REQUIRED_FOR_GAG_SYNTHESIS	8839	134	VCAN,GPC5,SDC4	Macrophages ITGA4+	Macrophages	Myeloid
ses_cd	pos	FALSE	1	66	1109	14	0.012624	0.212121	c2.cp.reactome.v2024.1.Hs.symbols	BACTERIAL_INFECTION_PATHWAYS	8839	135	HBEGF,CDH1,MAP2K3,ENO1,SRC,MAP2K1,PGK1,HSP90AA1,FURIN,SFPQ,CTNNB1,RAB5A,KPNB1,GRB2	Macrophages ITGA4+	Macrophages	Myeloid
ses_cd	pos	FALSE	1	44	346	1	0.00289017	0.0227273	c2.cp.reactome.v2024.1.Hs.symbols	BASE_EXCISION_REPAIR	8839	136	NEIL3	Macrophages ITGA4+	Macrophages	Myeloid
ses_cd	pos	FALSE	1	26	703	5	0.00711238	0.192308	c2.cp.reactome.v2024.1.Hs.symbols	ATTENUATION_PHASE	8839	129	DNAJB1,HSPA6,HSBP1,HSPA8,HSP90AA1	Macrophages ITGA4+	Macrophages	Myeloid
ses_cd	pos	FALSE	1	17	346	1	0.00289017	0.0588235	c2.cp.reactome.v2024.1.Hs.symbols	BASE_EXCISION_REPAIR_AP_SITE_FORMATION	8839	137	NEIL3	Macrophages ITGA4+	Macrophages	Myeloid
ses_cd	pos	FALSE	1	22	1256	5	0.00398089	0.227273	c2.cp.reactome.v2024.1.Hs.symbols	BBSOME_MEDIATED_CARGO_TARGETING_TO_CILIUM	8839	139	TCP1,CCT2,CCT5,BBIP1,CCT4	Macrophages ITGA4+	Macrophages	Myeloid
ses_cd	pos	FALSE	1	17	1282	4	0.00312012	0.235294	c2.cp.reactome.v2024.1.Hs.symbols	BETA_CATENIN_PHOSPHORYLATION_CASCADE	8839	141	CTNNB1,PPP2CA,PPP2R1A,CSNK1A1	Macrophages ITGA4+	Macrophages	Myeloid
ses_cd	pos	FALSE	1	5	187	1	0.00534759	0.2	c2.cp.reactome.v2024.1.Hs.symbols	BETA_DEFENSINS	8839	142	CCR2	Macrophages ITGA4+	Macrophages	Myeloid
ses_cd	pos	FALSE	1	9	844	3	0.0035545	0.333333	c2.cp.reactome.v2024.1.Hs.symbols	BH3_ONLY_PROTEINS_ASSOCIATE_WITH_AND_INACTIVATE_ANTI_APOPTOTIC_BCL_2_MEMBERS	8839	150	PMAIP1,BID,STAT3	Macrophages ITGA4+	Macrophages	Myeloid
ses_cd	pos	FALSE	1	31	151	2	0.013245	0.0645161	c2.cp.reactome.v2024.1.Hs.symbols	BILE_ACID_AND_BILE_SALT_METABOLISM	8839	152	CYP7B1,SLC51A	Macrophages ITGA4+	Macrophages	Myeloid
ses_cd	pos	FALSE	1	87	154	2	0.012987	0.0229885	c2.cp.reactome.v2024.1.Hs.symbols	BINDING_AND_UPTAKE_OF_LIGANDS_BY_SCAVENGER_RECEPTORS	8839	153	MARCO,COLEC12	Macrophages ITGA4+	Macrophages	Myeloid
ses_cd	pos	FALSE	1	22	429	5	0.011655	0.227273	c2.cp.reactome.v2024.1.Hs.symbols	BASIGIN_INTERACTIONS	8839	138	SLC7A11,SLC7A5,ATP1B1,ATP1B3,SLC16A3	Macrophages ITGA4+	Macrophages	Myeloid
ses_cd	pos	FALSE	1	7	144	1	0.00694444	0.142857	c2.cp.reactome.v2024.1.Hs.symbols	ATTACHMENT_OF_GPI_ANCHOR_TO_UPAR	8839	128	PLAUR	Macrophages ITGA4+	Macrophages	Myeloid
ses_cd	pos	FALSE	1	17	122	2	0.0163934	0.117647	c2.cp.reactome.v2024.1.Hs.symbols	ATTACHMENT_AND_ENTRY	8839	127	GPC5,SDC4	Macrophages ITGA4+	Macrophages	Myeloid
ses_cd	pos	FALSE	1	10	1106	3	0.00271248	0.3	c2.cp.reactome.v2024.1.Hs.symbols	ATF6_ATF6_ALPHA_ACTIVATES_CHAPERONE_GENES	8839	125	DDIT3,CALR,NFYA	Macrophages ITGA4+	Macrophages	Myeloid
ses_cd	pos	FALSE	1	43	837	8	0.00955795	0.186047	c2.cp.reactome.v2024.1.Hs.symbols	APOPTOTIC_EXECUTION_PHASE	8839	106	CDH1,LMNB1,PTK2,STK26,GSN,CASP7,SATB1,CTNNB1	Macrophages ITGA4+	Macrophages	Myeloid
ses_cd	pos	FALSE	1	18	1237	7	0.00565885	0.388889	c2.cp.reactome.v2024.1.Hs.symbols	APOPTOTIC_FACTOR_MEDIATED_RESPONSE	8839	107	CASP7,CYCS,GSDMD,BAX,BAK1,CASP3,XIAP	Macrophages ITGA4+	Macrophages	Myeloid
ses_cd	pos	FALSE	1	37	7	1	0.142857	0.027027	c2.cp.reactome.v2024.1.Hs.symbols	AQUAPORIN_MEDIATED_TRANSPORT	8839	108	AQP9	Macrophages ITGA4+	Macrophages	Myeloid
ses_cd	pos	FALSE	1	41	319	5	0.015674	0.121951	c2.cp.reactome.v2024.1.Hs.symbols	ARACHIDONIC_ACID_METABOLISM	8839	110	GGT5,CYP1B1,PTGS2,CBR1,LTA4H	Macrophages ITGA4+	Macrophages	Myeloid
ses_cd	pos	FALSE	1	6	1279	1	0.000781861	0.166667	c2.cp.reactome.v2024.1.Hs.symbols	ARMS_MEDIATED_ACTIVATION	8839	111	YWHAB	Macrophages ITGA4+	Macrophages	Myeloid
ses_cd	pos	FALSE	1	6	262	1	0.00381679	0.166667	c2.cp.reactome.v2024.1.Hs.symbols	ARYL_HYDROCARBON_RECEPTOR_SIGNALLING	8839	112	ARNT2	Macrophages ITGA4+	Macrophages	Myeloid
ses_cd	pos	FALSE	1	283	5	1	0.2	0.00353357	c2.cp.reactome.v2024.1.Hs.symbols	ASPARAGINE_N_LINKED_GLYCOSYLATION	8839	113	SERPINA1	Macrophages ITGA4+	Macrophages	Myeloid
ses_cd	pos	FALSE	1	15	131	2	0.0152672	0.133333	c2.cp.reactome.v2024.1.Hs.symbols	ASPIRIN_ADME	8839	115	CES2,CES1	Macrophages ITGA4+	Macrophages	Myeloid
ses_cd	pos	FALSE	1	34	32	1	0.03125	0.0294118	c2.cp.reactome.v2024.1.Hs.symbols	ASSEMBLY_AND_CELL_SURFACE_PRESENTATION_OF_NMDA_RECEPTORS	8839	116	LIN7A	Macrophages ITGA4+	Macrophages	Myeloid
ses_cd	pos	FALSE	1	11	79	1	0.0126582	0.0909091	c2.cp.reactome.v2024.1.Hs.symbols	ASSEMBLY_OF_ACTIVE_LPL_AND_LIPC_LIPASE_COMPLEXES	8839	117	PCSK5	Macrophages ITGA4+	Macrophages	Myeloid
ses_cd	pos	FALSE	1	42	41	1	0.0243902	0.0238095	c2.cp.reactome.v2024.1.Hs.symbols	ASSEMBLY_OF_COLLAGEN_FIBRILS_AND_OTHER_MULTIMERIC_STRUCTURES	8839	118	MMP9	Macrophages ITGA4+	Macrophages	Myeloid
ses_cd	pos	FALSE	1	16	1130	2	0.00176991	0.125	c2.cp.reactome.v2024.1.Hs.symbols	ASSEMBLY_OF_THE_HIV_VIRION	8839	119	FURIN,VPS37C	Macrophages ITGA4+	Macrophages	Myeloid
ses_cd	pos	FALSE	1	9	1040	1	0.000961538	0.111111	c2.cp.reactome.v2024.1.Hs.symbols	ASSEMBLY_OF_THE_ORC_COMPLEX_AT_THE_ORIGIN_OF_REPLICATION	8839	120	KPNB1	Macrophages ITGA4+	Macrophages	Myeloid
ses_cd	pos	FALSE	1	26	1106	5	0.0045208	0.192308	c2.cp.reactome.v2024.1.Hs.symbols	ATF4_ACTIVATES_GENES_IN_RESPONSE_TO_ENDOPLASMIC_RETICULUM_STRESS	8839	123	ATF3,CEBPB,DDIT3,EXOSC3,NFYA	Macrophages ITGA4+	Macrophages	Myeloid
ses_cd	pos	FALSE	1	12	1106	3	0.00271248	0.25	c2.cp.reactome.v2024.1.Hs.symbols	ATF6_ATF6_ALPHA_ACTIVATES_CHAPERONES	8839	124	DDIT3,CALR,NFYA	Macrophages ITGA4+	Macrophages	Myeloid
ses_cd	pos	FALSE	1	10	621	1	0.00161031	0.1	c2.cp.reactome.v2024.1.Hs.symbols	ACYL_CHAIN_REMODELLING_OF_PI	8839	56	MBOAT7	Macrophages ITGA4+	Macrophages	Myeloid
ses_cd	pos	FALSE	1	8	837	3	0.00358423	0.375	c2.cp.reactome.v2024.1.Hs.symbols	BINDING_OF_TCF_LEF_CTNNB1_TO_TARGET_GENE_PROMOTERS	8839	154	TCF7L1,MYC,CTNNB1	Macrophages ITGA4+	Macrophages	Myeloid
ses_cd	pos	FALSE	1	11	877	1	0.00114025	0.0909091	c2.cp.reactome.v2024.1.Hs.symbols	ACYL_CHAIN_REMODELLING_OF_PG	8839	55	LPCAT1	Macrophages ITGA4+	Macrophages	Myeloid
ses_cd	pos	FALSE	1	18	51	1	0.0196078	0.0555556	c2.cp.reactome.v2024.1.Hs.symbols	ACYL_CHAIN_REMODELLING_OF_PC	8839	53	PLB1	Macrophages ITGA4+	Macrophages	Myeloid
ses_cd	pos	FALSE	1	7	1228	4	0.00325733	0.571429	c2.cp.reactome.v2024.1.Hs.symbols	2_LTR_CIRCLE_FORMATION	8839	1	HMGA1,XRCC6,BANF1,XRCC4	Macrophages ITGA4+	Macrophages	Myeloid
ses_cd	pos	FALSE	1	20	1006	2	0.00198807	0.1	c2.cp.reactome.v2024.1.Hs.symbols	ABERRANT_REGULATION_OF_MITOTIC_EXIT_IN_CANCER_DUE_TO_RB1_DEFECTS	8839	7	UBE2D1,CDC26	Macrophages ITGA4+	Macrophages	Myeloid
ses_cd	pos	FALSE	1	17	759	4	0.00527009	0.235294	c2.cp.reactome.v2024.1.Hs.symbols	ABERRANT_REGULATION_OF_MITOTIC_G1_S_TRANSITION_IN_CANCER_DUE_TO_RB1_DEFECTS	8839	8	CDKN1A,CDK2,CDKN1B,TFDP1	Macrophages ITGA4+	Macrophages	Myeloid
ses_cd	pos	FALSE	1	18	909	4	0.00440044	0.222222	c2.cp.reactome.v2024.1.Hs.symbols	ACTIVATION_OF_IRF3_IRF7_MEDIATED_BY_TBK1_IKK_IKBKE	8839	33	TICAM2,IRF7,TANK,TRAF3	Macrophages ITGA4+	Macrophages	Myeloid
ses_cd	pos	FALSE	1	28	74	1	0.0135135	0.0357143	c2.cp.reactome.v2024.1.Hs.symbols	ACTIVATION_OF_KAINATE_RECEPTORS_UPON_GLUTAMATE_BINDING	8839	34	PLCB1	Macrophages ITGA4+	Macrophages	Myeloid
ses_cd	pos	FALSE	1	24	147	2	0.0136054	0.0833333	c2.cp.reactome.v2024.1.Hs.symbols	ACTIVATION_OF_MATRIX_METALLOPROTEINASES	8839	35	MMP9,TIMP1	Macrophages ITGA4+	Macrophages	Myeloid
ses_cd	pos	FALSE	1	77	32	2	0.0625	0.025974	c2.cp.reactome.v2024.1.Hs.symbols	ACTIVATION_OF_NMDA_RECEPTORS_AND_POSTSYNAPTIC_EVENTS	8839	37	NRG1,LIN7A	Macrophages ITGA4+	Macrophages	Myeloid
ses_cd	pos	FALSE	1	5	759	2	0.00263505	0.4	c2.cp.reactome.v2024.1.Hs.symbols	ACTIVATION_OF_NOXA_AND_TRANSLOCATION_TO_MITOCHONDRIA	8839	38	PMAIP1,TFDP1	Macrophages ITGA4+	Macrophages	Myeloid
ses_cd	pos	FALSE	1	8	717	1	0.0013947	0.125	c2.cp.reactome.v2024.1.Hs.symbols	ACTIVATION_OF_PPARGC1A_PGC_1ALPHA_BY_PHOSPHORYLATION	8839	39	PRKAG2	Macrophages ITGA4+	Macrophages	Myeloid
ses_cd	pos	FALSE	1	42	1106	4	0.00361664	0.0952381	c2.cp.reactome.v2024.1.Hs.symbols	ACTIVATION_OF_GENE_EXPRESSION_BY_SREBF_SREBP	8839	32	MTF1,SREBF1,CARM1,NFYA	Macrophages ITGA4+	Macrophages	Myeloid
ses_cd	pos	FALSE	1	9	759	2	0.00263505	0.222222	c2.cp.reactome.v2024.1.Hs.symbols	ACTIVATION_OF_PUMA_AND_TRANSLOCATION_TO_MITOCHONDRIA	8839	40	TP53BP2,TFDP1	Macrophages ITGA4+	Macrophages	Myeloid
ses_cd	pos	FALSE	1	5	1081	2	0.00185014	0.4	c2.cp.reactome.v2024.1.Hs.symbols	ACTIVATION_OF_RAS_IN_B_CELLS	8839	43	NRAS,KRAS	Macrophages ITGA4+	Macrophages	Myeloid
ses_cd	pos	FALSE	1	14	1282	2	0.00156006	0.142857	c2.cp.reactome.v2024.1.Hs.symbols	ACTIVATION_OF_SMO	8839	44	GRK2,CSNK1A1	Macrophages ITGA4+	Macrophages	Myeloid
ses_cd	pos	FALSE	1	10	274	1	0.00364964	0.1	c2.cp.reactome.v2024.1.Hs.symbols	ACTIVATION_OF_THE_AP_1_FAMILY_OF_TRANSCRIPTION_FACTORS	8839	45	FOS	Macrophages ITGA4+	Macrophages	Myeloid
ses_cd	pos	FALSE	1	60	1216	4	0.00328947	0.0666667	c2.cp.reactome.v2024.1.Hs.symbols	ACTIVATION_OF_THE_MRNA_UPON_BINDING_OF_THE_CAP_BINDING_COMPLEX_AND_EIFS_AND_SUBSEQUENT_BINDING_TO_43S	8839	46	EIF4G1,EIF4A1,EIF4H,EIF3M	Macrophages ITGA4+	Macrophages	Myeloid
ses_cd	pos	FALSE	1	8	1257	1	0.000795545	0.125	c2.cp.reactome.v2024.1.Hs.symbols	ACTIVATION_OF_THE_PHOTOTRANSDUCTION_CASCADE	8839	47	GNB1	Macrophages ITGA4+	Macrophages	Myeloid
ses_cd	pos	FALSE	1	33	464	2	0.00431034	0.0606061	c2.cp.reactome.v2024.1.Hs.symbols	ACTIVATION_OF_THE_PRE_REPLICATIVE_COMPLEX	8839	48	CDK2,CDC7	Macrophages ITGA4+	Macrophages	Myeloid
ses_cd	pos	FALSE	1	13	542	1	0.00184502	0.0769231	c2.cp.reactome.v2024.1.Hs.symbols	ACTIVATION_OF_RAC1	8839	41	NCK2	Macrophages ITGA4+	Macrophages	Myeloid
ses_cd	pos	FALSE	1	6	1237	4	0.00323363	0.666667	c2.cp.reactome.v2024.1.Hs.symbols	ACTIVATION_OF_CASPASES_THROUGH_APOPTOSOME_MEDIATED_CLEAVAGE	8839	31	CASP7,CYCS,CASP3,XIAP	Macrophages ITGA4+	Macrophages	Myeloid
ses_cd	pos	FALSE	1	4	238	1	0.00420168	0.25	c2.cp.reactome.v2024.1.Hs.symbols	ACTIVATION_OF_C3_AND_C5	8839	30	CFP	Macrophages ITGA4+	Macrophages	Myeloid
ses_cd	pos	FALSE	1	29	1279	9	0.00703675	0.310345	c2.cp.reactome.v2024.1.Hs.symbols	ACTIVATION_OF_BH3_ONLY_PROTEINS	8839	29	YWHAZ,PMAIP1,TP53BP2,TFDP1,BID,DYNLL2,PPP3R1,YWHAE,YWHAB	Macrophages ITGA4+	Macrophages	Myeloid
ses_cd	pos	FALSE	1	23	892	3	0.00336323	0.130435	c2.cp.reactome.v2024.1.Hs.symbols	ABORTIVE_ELONGATION_OF_HIV_1_TRANSCRIPT_IN_THE_ABSENCE_OF_TAT	8839	9	CTDP1,NELFE,POLR2L	Macrophages ITGA4+	Macrophages	Myeloid
ses_cd	pos	FALSE	1	10	924	4	0.004329	0.4	c2.cp.reactome.v2024.1.Hs.symbols	ACETYLCHOLINE_REGULATES_INSULIN_SECRETION	8839	13	PLCB1,GNA14,GNA15,GNAQ	Macrophages ITGA4+	Macrophages	Myeloid
ses_cd	pos	FALSE	1	30	1252	3	0.00239617	0.1	c2.cp.reactome.v2024.1.Hs.symbols	ACTIVATED_NOTCH1_TRANSMITS_SIGNAL_TO_THE_NUCLEUS	8839	15	NCSTN,ADAM10,PSEN1	Macrophages ITGA4+	Macrophages	Myeloid
ses_cd	pos	FALSE	1	10	1109	3	0.00270514	0.3	c2.cp.reactome.v2024.1.Hs.symbols	ACTIVATED_NTRK2_SIGNALS_THROUGH_FRS2_AND_FRS3	8839	17	NRAS,KRAS,GRB2	Macrophages ITGA4+	Macrophages	Myeloid
ses_cd	pos	FALSE	1	6	560	2	0.00357143	0.333333	c2.cp.reactome.v2024.1.Hs.symbols	ACTIVATED_NTRK2_SIGNALS_THROUGH_FYN	8839	18	FYN,SRC	Macrophages ITGA4+	Macrophages	Myeloid
ses_cd	pos	FALSE	1	6	1109	1	0.000901713	0.166667	c2.cp.reactome.v2024.1.Hs.symbols	ACTIVATED_NTRK2_SIGNALS_THROUGH_PI3K	8839	19	GRB2	Macrophages ITGA4+	Macrophages	Myeloid
ses_cd	pos	FALSE	1	8	1109	3	0.00270514	0.375	c2.cp.reactome.v2024.1.Hs.symbols	ACTIVATED_NTRK2_SIGNALS_THROUGH_RAS	8839	20	NRAS,KRAS,GRB2	Macrophages ITGA4+	Macrophages	Myeloid
ses_cd	pos	FALSE	1	5	560	1	0.00178571	0.2	c2.cp.reactome.v2024.1.Hs.symbols	ACTIVATED_NTRK3_SIGNALS_THROUGH_PI3K	8839	21	SRC	Macrophages ITGA4+	Macrophages	Myeloid
ses_cd	pos	FALSE	1	7	1109	3	0.00270514	0.428571	c2.cp.reactome.v2024.1.Hs.symbols	ACTIVATED_NTRK3_SIGNALS_THROUGH_RAS	8839	22	NRAS,KRAS,GRB2	Macrophages ITGA4+	Macrophages	Myeloid
ses_cd	pos	FALSE	1	5	1284	1	0.000778816	0.2	c2.cp.reactome.v2024.1.Hs.symbols	ACTIVATED_PKN1_STIMULATES_TRANSCRIPTION_OF_AR_ANDROGEN_RECEPTOR_REGULATED_GENES_KLK2_AND_KLK3	8839	23	KDM4C	Macrophages ITGA4+	Macrophages	Myeloid
ses_cd	pos	FALSE	1	23	1204	9	0.00747508	0.391304	c2.cp.reactome.v2024.1.Hs.symbols	ACTIVATED_TAK1_MEDIATES_P38_MAPK_ACTIVATION	8839	24	RIPK2,NOD2,MAP2K3,UBE2V1,IRAK1,IKBKG,UBE2N,MAPKAPK3,TAB3	Macrophages ITGA4+	Macrophages	Myeloid
ses_cd	pos	FALSE	1	22	810	4	0.00493827	0.181818	c2.cp.reactome.v2024.1.Hs.symbols	ACTIVATION_OF_AMPK_DOWNSTREAM_OF_NMDARS	8839	25	TUBA4A,TUBA1A,PRKAG2,TUBB4B	Macrophages ITGA4+	Macrophages	Myeloid
ses_cd	pos	FALSE	1	55	140	1	0.00714286	0.0181818	c2.cp.reactome.v2024.1.Hs.symbols	ACTIVATION_OF_ANTERIOR_HOX_GENES_IN_HINDBRAIN_DEVELOPMENT_DURING_EARLY_EMBRYOGENESIS	8839	26	MEIS1	Macrophages ITGA4+	Macrophages	Myeloid
ses_cd	pos	FALSE	1	37	464	2	0.00431034	0.0540541	c2.cp.reactome.v2024.1.Hs.symbols	ACTIVATION_OF_ATR_IN_RESPONSE_TO_REPLICATION_STRESS	8839	27	CDK2,CDC7	Macrophages ITGA4+	Macrophages	Myeloid
ses_cd	pos	FALSE	1	14	1279	5	0.0039093	0.357143	c2.cp.reactome.v2024.1.Hs.symbols	ACTIVATION_OF_BAD_AND_TRANSLOCATION_TO_MITOCHONDRIA	8839	28	YWHAZ,BID,PPP3R1,YWHAE,YWHAB	Macrophages ITGA4+	Macrophages	Myeloid
ses_cd	pos	FALSE	1	16	672	2	0.00297619	0.125	c2.cp.reactome.v2024.1.Hs.symbols	ACYL_CHAIN_REMODELLING_OF_PE	8839	54	MBOAT2,PNPLA8	Macrophages ITGA4+	Macrophages	Myeloid
ses_cd	pos	FALSE	1	7	73	1	0.0136986	0.142857	c2.cp.reactome.v2024.1.Hs.symbols	LTC4_CYSLTR_MEDIATED_IL4_PRODUCTION	8839	764	GGT5	Macrophages ITGA4+	Macrophages	Myeloid
ses_cd	pos	FALSE	1	134	131	8	0.0610687	0.0597015	c2.cp.reactome.v2024.1.Hs.symbols	BIOLOGICAL_OXIDATIONS	8839	155	SULT1B1,GGT5,CES2,CYP7B1,AOC1,MGST1,CYP1B1,CES1	Macrophages ITGA4+	Macrophages	Myeloid
ses_cd	pos	FALSE	1	14	319	2	0.00626959	0.142857	c2.cp.reactome.v2024.1.Hs.symbols	BIOSYNTHESIS_OF_SPECIALIZED_PRORESOLVING_MEDIATORS_SPMS	8839	159	PTGS2,LTA4H	Macrophages ITGA4+	Macrophages	Myeloid
ses_cd	pos	FALSE	1	71	1201	14	0.011657	0.197183	c2.cp.reactome.v2024.1.Hs.symbols	COSTIMULATION_BY_THE_CD28_FAMILY	8839	271	CD274,BTLA,CD80,FYN,PDCD1LG2,SRC,CSK,CDC42,PTPN6,LYN,CD86,PPP2CA,GRB2,PPP2R1A	Macrophages ITGA4+	Macrophages	Myeloid
ses_cd	pos	FALSE	1	8	99	1	0.010101	0.125	c2.cp.reactome.v2024.1.Hs.symbols	CREATINE_METABOLISM	8839	272	SLC6A12	Macrophages ITGA4+	Macrophages	Myeloid
ses_cd	pos	FALSE	1	64	19	2	0.105263	0.03125	c2.cp.reactome.v2024.1.Hs.symbols	CREATION_OF_C4_AND_C2_ACTIVATORS	8839	273	FCN1,IGHG1	Macrophages ITGA4+	Macrophages	Myeloid
ses_cd	pos	FALSE	1	24	463	1	0.00215983	0.0416667	c2.cp.reactome.v2024.1.Hs.symbols	CREB1_PHOSPHORYLATION_THROUGH_NMDA_RECEPTOR_MEDIATED_ACTIVATION_OF_RAS_SIGNALING	8839	274	NRAS	Macrophages ITGA4+	Macrophages	Myeloid
ses_cd	pos	FALSE	1	9	998	1	0.001002	0.111111	c2.cp.reactome.v2024.1.Hs.symbols	CREB1_PHOSPHORYLATION_THROUGH_THE_ACTIVATION_OF_ADENYLATE_CYCLASE	8839	275	PRKAR1A	Macrophages ITGA4+	Macrophages	Myeloid
ses_cd	pos	FALSE	1	28	1244	6	0.00482315	0.214286	c2.cp.reactome.v2024.1.Hs.symbols	CRISTAE_FORMATION	8839	279	ATP5MC3,ATP5F1E,ATP5F1B,ATP5PB,CHCHD3,HSPA9	Macrophages ITGA4+	Macrophages	Myeloid
ses_cd	pos	FALSE	1	94	1262	22	0.0174326	0.234043	c2.cp.reactome.v2024.1.Hs.symbols	COPI_MEDIATED_ANTEROGRADE_TRANSPORT	8839	270	DYNC1I1,CD55,TUBA4A,ARF5,TUBA1A,NAPA,ARFGAP3,TUBB4B,DYNLL2,ARF1,YKT6,COPA,RAB1B,ARF3,COPE,TMED3,CAPZA1,BET1L,COPB2,ARFGAP2,COPZ1,DYNC1H1	Macrophages ITGA4+	Macrophages	Myeloid
ses_cd	pos	FALSE	1	15	284	1	0.00352113	0.0666667	c2.cp.reactome.v2024.1.Hs.symbols	CRMPS_IN_SEMA3A_SIGNALING	8839	280	FYN	Macrophages ITGA4+	Macrophages	Myeloid
ses_cd	pos	FALSE	1	8	651	2	0.0030722	0.25	c2.cp.reactome.v2024.1.Hs.symbols	CROSS_PRESENTATION_OF_PARTICULATE_EXOGENOUS_ANTIGENS_PHAGOSOMES	8839	282	NCF2,CYBB	Macrophages ITGA4+	Macrophages	Myeloid
ses_cd	pos	FALSE	1	8	3	1	0.333333	0.125	c2.cp.reactome.v2024.1.Hs.symbols	CS_DS_DEGRADATION	8839	284	VCAN	Macrophages ITGA4+	Macrophages	Myeloid
ses_cd	pos	FALSE	1	21	1201	7	0.00582848	0.333333	c2.cp.reactome.v2024.1.Hs.symbols	CTLA4_INHIBITORY_SIGNALING	8839	285	CD80,FYN,SRC,LYN,CD86,PPP2CA,PPP2R1A	Macrophages ITGA4+	Macrophages	Myeloid
ses_cd	pos	FALSE	1	25	1201	4	0.00333056	0.16	c2.cp.reactome.v2024.1.Hs.symbols	CYCLIN_A_B1_B2_ASSOCIATED_EVENTS_DURING_G2_M_TRANSITION	8839	286	CDK2,PPP2CA,PPP2R2A,PPP2R1A	Macrophages ITGA4+	Macrophages	Myeloid
ses_cd	pos	FALSE	1	47	1201	13	0.0108243	0.276596	c2.cp.reactome.v2024.1.Hs.symbols	CYCLIN_D_ASSOCIATED_EVENTS_IN_G1	8839	288	CDKN1A,CDKN2D,CDK2,CUL1,SRC,JAK2,E2F4,CDKN1B,TFDP1,LYN,PPP2CA,PPP2R2A,PPP2R1A	Macrophages ITGA4+	Macrophages	Myeloid
ses_cd	pos	FALSE	1	3	392	1	0.00255102	0.333333	c2.cp.reactome.v2024.1.Hs.symbols	CYP2E1_REACTIONS	8839	289	CYP2S1	Macrophages ITGA4+	Macrophages	Myeloid
ses_cd	pos	FALSE	1	11	536	1	0.00186567	0.0909091	c2.cp.reactome.v2024.1.Hs.symbols	CROSSLINKING_OF_COLLAGEN_FIBRILS	8839	281	BMP1	Macrophages ITGA4+	Macrophages	Myeloid
ses_cd	pos	FALSE	1	12	1237	4	0.00323363	0.333333	c2.cp.reactome.v2024.1.Hs.symbols	CYTOCHROME_C_MEDIATED_APOPTOTIC_RESPONSE	8839	290	CASP7,CYCS,CASP3,XIAP	Macrophages ITGA4+	Macrophages	Myeloid
ses_cd	pos	FALSE	1	47	1285	9	0.00700389	0.191489	c2.cp.reactome.v2024.1.Hs.symbols	COPI_INDEPENDENT_GOLGI_TO_ER_RETROGRADE_TRAFFIC	8839	269	DYNC1I1,TUBA4A,TUBA1A,TUBB4B,DYNLL2,AGPAT3,CAPZA1,DYNC1H1,PAFAH1B1	Macrophages ITGA4+	Macrophages	Myeloid
ses_cd	pos	FALSE	1	66	125	4	0.032	0.0606061	c2.cp.reactome.v2024.1.Hs.symbols	COPII_MEDIATED_VESICLE_TRANSPORT	8839	267	SERPINA1,AREG,F5,TGFA	Macrophages ITGA4+	Macrophages	Myeloid
ses_cd	pos	FALSE	1	11	119	2	0.0168067	0.181818	c2.cp.reactome.v2024.1.Hs.symbols	COMMON_PATHWAY_OF_FIBRIN_CLOT_FORMATION	8839	251	F5,THBD	Macrophages ITGA4+	Macrophages	Myeloid
ses_cd	pos	FALSE	1	89	19	2	0.105263	0.0224719	c2.cp.reactome.v2024.1.Hs.symbols	COMPLEMENT_CASCADE	8839	252	FCN1,IGHG1	Macrophages ITGA4+	Macrophages	Myeloid
ses_cd	pos	FALSE	1	23	1244	2	0.00160772	0.0869565	c2.cp.reactome.v2024.1.Hs.symbols	COMPLEX_III_ASSEMBLY	8839	253	ISCU,HSPA9	Macrophages ITGA4+	Macrophages	Myeloid
ses_cd	pos	FALSE	1	44	1225	8	0.00653061	0.181818	c2.cp.reactome.v2024.1.Hs.symbols	COMPLEX_IV_ASSEMBLY	8839	254	RAB5IF,COX7A2,COX17,PET100,COX7B,COX5B,COX7A2L,COQ10B	Macrophages ITGA4+	Macrophages	Myeloid
ses_cd	pos	FALSE	1	68	1288	9	0.00698758	0.132353	c2.cp.reactome.v2024.1.Hs.symbols	COMPLEX_I_BIOGENESIS	8839	255	MT-ND2,NDUFS6,MT-ND1,NDUFB3,NDUFAB1,NDUFA9,TMEM126A,HSPA9,MT-ND4	Macrophages ITGA4+	Macrophages	Myeloid
ses_cd	pos	FALSE	1	13	1210	1	0.000826446	0.0769231	c2.cp.reactome.v2024.1.Hs.symbols	CONDENSATION_OF_PROPHASE_CHROMOSOMES	8839	257	SET	Macrophages ITGA4+	Macrophages	Myeloid
ses_cd	pos	FALSE	1	89	1227	17	0.0138549	0.191011	c2.cp.reactome.v2024.1.Hs.symbols	COPI_DEPENDENT_GOLGI_TO_ER_RETROGRADE_TRAFFIC	8839	268	TUBA4A,ARF5,KIF2A,TUBA1A,NAPA,ARFGAP3,TUBB4B,ARF1,COPA,RAB1B,ARF3,COPE,TMED3,COPB2,SURF4,ARFGAP2,COPZ1	Macrophages ITGA4+	Macrophages	Myeloid
ses_cd	pos	FALSE	1	62	284	8	0.028169	0.129032	c2.cp.reactome.v2024.1.Hs.symbols	CONSTITUTIVE_SIGNALING_BY_ABERRANT_PI3K_IN_CANCER	8839	259	EREG,NRG1,AREG,HBEGF,TGFA,HGF,CD80,FYN	Macrophages ITGA4+	Macrophages	Myeloid
ses_cd	pos	FALSE	1	14	1109	5	0.00450857	0.357143	c2.cp.reactome.v2024.1.Hs.symbols	CONSTITUTIVE_SIGNALING_BY_EGFRVIII	8839	261	NRAS,HSP90AA1,CDC37,KRAS,GRB2	Macrophages ITGA4+	Macrophages	Myeloid
ses_cd	pos	FALSE	1	18	1109	5	0.00450857	0.277778	c2.cp.reactome.v2024.1.Hs.symbols	CONSTITUTIVE_SIGNALING_BY_LIGAND_RESPONSIVE_EGFR_CANCER_VARIANTS	8839	262	NRAS,HSP90AA1,CDC37,KRAS,GRB2	Macrophages ITGA4+	Macrophages	Myeloid
ses_cd	pos	FALSE	1	11	1109	5	0.00450857	0.454545	c2.cp.reactome.v2024.1.Hs.symbols	CONSTITUTIVE_SIGNALING_BY_OVEREXPRESSED_ERBB2	8839	263	NRAS,HSP90AA1,CDC37,KRAS,GRB2	Macrophages ITGA4+	Macrophages	Myeloid
ses_cd	pos	FALSE	1	20	1006	2	0.00198807	0.1	c2.cp.reactome.v2024.1.Hs.symbols	CONVERSION_FROM_APC_C_CDC20_TO_APC_C_CDH1_IN_LATE_ANAPHASE	8839	264	UBE2D1,CDC26	Macrophages ITGA4+	Macrophages	Myeloid
ses_cd	pos	FALSE	1	35	1257	12	0.00954654	0.342857	c2.cp.reactome.v2024.1.Hs.symbols	COOPERATION_OF_PDCL_PHLP1_AND_TRIC_CCT_IN_G_PROTEIN_BETA_FOLDING	8839	265	GNA14,GNG10,GNA15,GNB2,GNG5,TCP1,GNAQ,CCT2,CCT5,CCT7,CCT4,GNB1	Macrophages ITGA4+	Macrophages	Myeloid
ses_cd	pos	FALSE	1	29	1256	11	0.00875796	0.37931	c2.cp.reactome.v2024.1.Hs.symbols	COOPERATION_OF_PREFOLDIN_AND_TRIC_CCT_IN_ACTIN_AND_TUBULIN_FOLDING	8839	266	TUBA4A,ACTB,TUBA1A,PFDN6,TUBB4B,TCP1,CCT2,CCT5,CCT7,PFDN2,CCT4	Macrophages ITGA4+	Macrophages	Myeloid
ses_cd	pos	FALSE	1	25	133	2	0.0150376	0.08	c2.cp.reactome.v2024.1.Hs.symbols	CONSTITUTIVE_SIGNALING_BY_AKT1_E17K_IN_CANCER	8839	260	CDKN1A,NR4A1	Macrophages ITGA4+	Macrophages	Myeloid
ses_cd	pos	FALSE	1	32	130	2	0.0153846	0.0625	c2.cp.reactome.v2024.1.Hs.symbols	CYTOCHROME_P450_ARRANGED_BY_SUBSTRATE_TYPE	8839	291	CYP7B1,CYP1B1	Macrophages ITGA4+	Macrophages	Myeloid
ses_cd	pos	FALSE	1	56	1103	12	0.0108794	0.214286	c2.cp.reactome.v2024.1.Hs.symbols	CYTOPROTECTION_BY_HMOX1	8839	293	BACH1,MAFK,NLRP3,CYCS,COX7A2,STAT3,CARM1,COX7B,COX5B,HM13,COX7A2L,NFE2L2	Macrophages ITGA4+	Macrophages	Myeloid
ses_cd	pos	FALSE	1	10	839	1	0.0011919	0.1	c2.cp.reactome.v2024.1.Hs.symbols	CYTOSOLIC_IRON_SULFUR_CLUSTER_ASSEMBLY	8839	294	POLD1	Macrophages ITGA4+	Macrophages	Myeloid
ses_cd	pos	FALSE	1	5	580	2	0.00344828	0.4	c2.cp.reactome.v2024.1.Hs.symbols	DEFECTIVE_LFNG_CAUSES_SCDO3	8839	326	LFNG,NOTCH2	Macrophages ITGA4+	Macrophages	Myeloid
ses_cd	pos	FALSE	1	7	678	2	0.00294985	0.285714	c2.cp.reactome.v2024.1.Hs.symbols	DEFECTIVE_RIPK1_MEDIATED_REGULATED_NECROSIS	8839	327	TRADD,MLKL	Macrophages ITGA4+	Macrophages	Myeloid
ses_cd	pos	FALSE	1	8	246	1	0.00406504	0.125	c2.cp.reactome.v2024.1.Hs.symbols	DEFECTS_IN_BIOTIN_BTN_METABOLISM	8839	329	PC	Macrophages ITGA4+	Macrophages	Myeloid
ses_cd	pos	FALSE	1	12	86	1	0.0116279	0.0833333	c2.cp.reactome.v2024.1.Hs.symbols	DEFECTS_IN_COBALAMIN_B12_METABOLISM	8839	330	CUBN	Macrophages ITGA4+	Macrophages	Myeloid
ses_cd	pos	FALSE	1	20	246	2	0.00813008	0.1	c2.cp.reactome.v2024.1.Hs.symbols	DEFECTS_IN_VITAMIN_AND_COFACTOR_METABOLISM	8839	331	CUBN,PC	Macrophages ITGA4+	Macrophages	Myeloid
ses_cd	pos	FALSE	1	10	187	1	0.00534759	0.1	c2.cp.reactome.v2024.1.Hs.symbols	DEFENSINS	8839	334	CCR2	Macrophages ITGA4+	Macrophages	Myeloid
ses_cd	pos	FALSE	1	25	312	4	0.0128205	0.16	c2.cp.reactome.v2024.1.Hs.symbols	DEFECTIVE_INTRINSIC_PATHWAY_FOR_APOPTOSIS	8839	325	SOD2,LMNB1,CAPN2,APP	Macrophages ITGA4+	Macrophages	Myeloid
ses_cd	pos	FALSE	1	13	452	1	0.00221239	0.0769231	c2.cp.reactome.v2024.1.Hs.symbols	DEGRADATION_OF_CYSTEINE_AND_HOMOCYSTEINE	8839	337	SQOR	Macrophages ITGA4+	Macrophages	Myeloid
ses_cd	pos	FALSE	1	15	895	4	0.00446927	0.266667	c2.cp.reactome.v2024.1.Hs.symbols	DEPOLYMERIZATION_OF_THE_NUCLEAR_LAMINA	8839	341	LMNB1,PRKCB,CNEP1R1,EMD	Macrophages ITGA4+	Macrophages	Myeloid
ses_cd	pos	FALSE	1	28	716	1	0.00139665	0.0357143	c2.cp.reactome.v2024.1.Hs.symbols	DEPOSITION_OF_NEW_CENPA_CONTAINING_NUCLEOSOMES_AT_THE_CENTROMERE	8839	342	CENPW	Macrophages ITGA4+	Macrophages	Myeloid
ses_cd	pos	FALSE	1	5	3	1	0.333333	0.2	c2.cp.reactome.v2024.1.Hs.symbols	DERMATAN_SULFATE_BIOSYNTHESIS	8839	343	VCAN	Macrophages ITGA4+	Macrophages	Myeloid
ses_cd	pos	FALSE	1	30	870	7	0.00804598	0.233333	c2.cp.reactome.v2024.1.Hs.symbols	DETOXIFICATION_OF_REACTIVE_OXYGEN_SPECIES	8839	344	SOD2,TXN,NCF2,ATOX1,CYBB,CYCS,GSR	Macrophages ITGA4+	Macrophages	Myeloid
ses_cd	pos	FALSE	1	234	1291	61	0.0472502	0.260684	c2.cp.reactome.v2024.1.Hs.symbols	DEUBIQUITINATION	8839	345	BIRC3,RIPK2,TNFAIP3,PSMB10,NOD2,MYC,STAMBPL1,HIF1A,PSME2,PSMA2,ACTB,PSMB8,USP11,SMAD7,PSMA4,TNIP2,USP12,PSMB9,PSMB4,PSMB3,JOSD1,NLRP3,PSMD9,IFIH1,PSMB2,PSME1,PSMA5,HCFC1,SEM1,USP25,USP3,PSMC3,PSMD13,VDAC1,PSMA7,ADRM1,RHOA,TRAF3,TRIM25,IKBKG,PSME3,PSMD6,PSMD8,UBE2D1,TGFB1,PSMB1,TAF10,UFD1,RAD23A,PSMD7,PSMD12,PSMD14,PSMB7,PSMD2,RNF146,PSMA1,PSMD11,USP15,USP10,PSMD1,CYLD	Macrophages ITGA4+	Macrophages	Myeloid
ses_cd	pos	FALSE	1	940	31	2	0.0645161	0.00212766	c2.cp.reactome.v2024.1.Hs.symbols	DEVELOPMENTAL_BIOLOGY	8839	346	KLF4,SNAI1	Macrophages ITGA4+	Macrophages	Myeloid
ses_cd	pos	FALSE	1	99	272	7	0.0257353	0.0707071	c2.cp.reactome.v2024.1.Hs.symbols	DEGRADATION_OF_THE_EXTRACELLULAR_MATRIX	8839	340	MMP9,TIMP1,CDH1,LAMB3,CAPN2,CD44,ADAM8	Macrophages ITGA4+	Macrophages	Myeloid
ses_cd	pos	FALSE	1	9	168	1	0.00595238	0.111111	c2.cp.reactome.v2024.1.Hs.symbols	DEFECTIVE_GALNT3_CAUSES_HFTC	8839	324	GALNT3	Macrophages ITGA4+	Macrophages	Myeloid
ses_cd	pos	FALSE	1	13	122	2	0.0163934	0.153846	c2.cp.reactome.v2024.1.Hs.symbols	DEFECTIVE_EXT2_CAUSES_EXOSTOSES_2	8839	320	GPC5,SDC4	Macrophages ITGA4+	Macrophages	Myeloid
ses_cd	pos	FALSE	1	4	347	1	0.00288184	0.25	c2.cp.reactome.v2024.1.Hs.symbols	DEFECTIVE_CSF2RB_CAUSES_SMDP5	8839	319	CSF2RB	Macrophages ITGA4+	Macrophages	Myeloid
ses_cd	pos	FALSE	1	61	1056	14	0.0132576	0.229508	c2.cp.reactome.v2024.1.Hs.symbols	CYTOSOLIC_SENSORS_OF_PATHOGEN_ASSOCIATED_DNA	8839	295	IRF7,NFKB2,NFKB1,MYD88,TRIM21,RELA,NKIRAS2,CTNNB1,POLR2L,IKBKG,POLR3D,NFKBIB,DDX41,XRCC6	Macrophages ITGA4+	Macrophages	Myeloid
ses_cd	pos	FALSE	1	16	38	1	0.0263158	0.0625	c2.cp.reactome.v2024.1.Hs.symbols	CYTOSOLIC_SULFONATION_OF_SMALL_MOLECULES	8839	296	SULT1B1	Macrophages ITGA4+	Macrophages	Myeloid
ses_cd	pos	FALSE	1	6	298	1	0.0033557	0.166667	c2.cp.reactome.v2024.1.Hs.symbols	CYTOSOLIC_TRNA_AMINOACYLATION	8839	297	PPA1	Macrophages ITGA4+	Macrophages	Myeloid
ses_cd	pos	FALSE	1	35	399	2	0.00501253	0.0571429	c2.cp.reactome.v2024.1.Hs.symbols	DAG_AND_IP3_SIGNALING	8839	299	PRKCE,NBEA	Macrophages ITGA4+	Macrophages	Myeloid
ses_cd	pos	FALSE	1	29	1109	7	0.00631199	0.241379	c2.cp.reactome.v2024.1.Hs.symbols	DAP12_SIGNALING	8839	301	FYN,NRAS,VAV2,PIK3CB,VAV3,KRAS,GRB2	Macrophages ITGA4+	Macrophages	Myeloid
ses_cd	pos	FALSE	1	22	1201	5	0.0041632	0.227273	c2.cp.reactome.v2024.1.Hs.symbols	DARPP_32_EVENTS	8839	302	PDE4B,PPP3R1,PRKAR1A,PPP2CA,PPP2R1A	Macrophages ITGA4+	Macrophages	Myeloid
ses_cd	pos	FALSE	1	14	845	4	0.00473373	0.285714	c2.cp.reactome.v2024.1.Hs.symbols	DCC_MEDIATED_ATTRACTIVE_SIGNALING	8839	303	PTK2,FYN,SRC,CDC42	Macrophages ITGA4+	Macrophages	Myeloid
ses_cd	pos	FALSE	1	36	524	3	0.00572519	0.0833333	c2.cp.reactome.v2024.1.Hs.symbols	DEACTIVATION_OF_THE_BETA_CATENIN_TRANSACTIVATING_COMPLEX	8839	305	TCF7L1,YWHAZ,TLE3	Macrophages ITGA4+	Macrophages	Myeloid
ses_cd	pos	FALSE	1	53	1077	8	0.00742804	0.150943	c2.cp.reactome.v2024.1.Hs.symbols	DEADENYLATION_DEPENDENT_MRNA_DECAY	8839	306	EIF4G1,XRN1,EIF4A3,CNOT3,EXOSC3,LSM1,EIF4A1,CNOT10	Macrophages ITGA4+	Macrophages	Myeloid
ses_cd	pos	FALSE	1	25	1077	5	0.00464253	0.2	c2.cp.reactome.v2024.1.Hs.symbols	DEADENYLATION_OF_MRNA	8839	307	EIF4G1,EIF4A3,CNOT3,EIF4A1,CNOT10	Macrophages ITGA4+	Macrophages	Myeloid
ses_cd	pos	FALSE	1	19	108	3	0.0277778	0.157895	c2.cp.reactome.v2024.1.Hs.symbols	DECTIN_2_FAMILY	8839	310	CLEC4D,CLEC6A,CLEC4E	Macrophages ITGA4+	Macrophages	Myeloid
ses_cd	pos	FALSE	1	13	122	3	0.0245902	0.230769	c2.cp.reactome.v2024.1.Hs.symbols	DEFECTIVE_B4GALT7_CAUSES_EDS_PROGEROID_TYPE	8839	312	VCAN,GPC5,SDC4	Macrophages ITGA4+	Macrophages	Myeloid
ses_cd	pos	FALSE	1	2	3	1	0.333333	0.5	c2.cp.reactome.v2024.1.Hs.symbols	DEFECTIVE_CHST14_CAUSES_EDS_MUSCULOCONTRACTURAL_TYPE	8839	315	VCAN	Macrophages ITGA4+	Macrophages	Myeloid
ses_cd	pos	FALSE	1	1	3	1	0.333333	1	c2.cp.reactome.v2024.1.Hs.symbols	DEFECTIVE_CHST3_CAUSES_SEDCJD	8839	316	VCAN	Macrophages ITGA4+	Macrophages	Myeloid
ses_cd	pos	FALSE	1	2	3	1	0.333333	0.5	c2.cp.reactome.v2024.1.Hs.symbols	DEFECTIVE_CHSY1_CAUSES_TPBS	8839	318	VCAN	Macrophages ITGA4+	Macrophages	Myeloid
ses_cd	pos	FALSE	1	67	41	1	0.0243902	0.0149254	c2.cp.reactome.v2024.1.Hs.symbols	COLLAGEN_FORMATION	8839	250	MMP9	Macrophages ITGA4+	Macrophages	Myeloid
ses_cd	pos	FALSE	1	6	746	3	0.00402145	0.5	c2.cp.reactome.v2024.1.Hs.symbols	BIOSYNTHESIS_OF_EPA_DERIVED_SPMS	8839	156	PTGS2,LTA4H,GPX4	Macrophages ITGA4+	Macrophages	Myeloid
ses_cd	pos	FALSE	1	45	41	1	0.0243902	0.0222222	c2.cp.reactome.v2024.1.Hs.symbols	COLLAGEN_DEGRADATION	8839	249	MMP9	Macrophages ITGA4+	Macrophages	Myeloid
ses_cd	pos	FALSE	1	10	1296	3	0.00231481	0.3	c2.cp.reactome.v2024.1.Hs.symbols	COHESIN_LOADING_ONTO_CHROMATIN	8839	246	SMC1A,RAD21,WAPL	Macrophages ITGA4+	Macrophages	Myeloid
ses_cd	pos	FALSE	1	47	1256	7	0.00557325	0.148936	c2.cp.reactome.v2024.1.Hs.symbols	CARGO_TRAFFICKING_TO_THE_PERICILIARY_MEMBRANE	8839	180	TCP1,RP2,CCT2,CCT5,BBIP1,RAB8A,CCT4	Macrophages ITGA4+	Macrophages	Myeloid
ses_cd	pos	FALSE	1	12	717	1	0.0013947	0.0833333	c2.cp.reactome.v2024.1.Hs.symbols	CARNITINE_METABOLISM	8839	181	PRKAG2	Macrophages ITGA4+	Macrophages	Myeloid
ses_cd	pos	FALSE	1	16	899	6	0.00667408	0.375	c2.cp.reactome.v2024.1.Hs.symbols	CASPASE_ACTIVATION_VIA_DEATH_RECEPTORS_IN_THE_PRESENCE_OF_LIGAND	8839	182	FAS,TNFSF10,TICAM2,TRADD,TNFRSF10B,CFLAR	Macrophages ITGA4+	Macrophages	Myeloid
ses_cd	pos	FALSE	1	10	1203	1	0.000831255	0.1	c2.cp.reactome.v2024.1.Hs.symbols	CASPASE_ACTIVATION_VIA_DEPENDENCE_RECEPTORS_IN_THE_ABSENCE_OF_LIGAND	8839	183	CASP3	Macrophages ITGA4+	Macrophages	Myeloid
ses_cd	pos	FALSE	1	26	899	6	0.00667408	0.230769	c2.cp.reactome.v2024.1.Hs.symbols	CASPASE_ACTIVATION_VIA_EXTRINSIC_APOPTOTIC_SIGNALLING_PATHWAY	8839	184	FAS,TNFSF10,TICAM2,TRADD,TNFRSF10B,CFLAR	Macrophages ITGA4+	Macrophages	Myeloid
ses_cd	pos	FALSE	1	12	1290	4	0.00310078	0.333333	c2.cp.reactome.v2024.1.Hs.symbols	CASPASE_MEDIATED_CLEAVAGE_OF_CYTOSKELETAL_PROTEINS	8839	185	GSN,CASP7,CASP3,DBNL	Macrophages ITGA4+	Macrophages	Myeloid
ses_cd	pos	FALSE	1	94	125	5	0.04	0.0531915	c2.cp.reactome.v2024.1.Hs.symbols	CARGO_RECOGNITION_FOR_CLATHRIN_MEDIATED_ENDOCYTOSIS	8839	179	EREG,IL7R,AREG,HBEGF,TGFA	Macrophages ITGA4+	Macrophages	Myeloid
ses_cd	pos	FALSE	1	7	324	1	0.00308642	0.142857	c2.cp.reactome.v2024.1.Hs.symbols	CATION_COUPLED_CHLORIDE_COTRANSPORTERS	8839	186	SLC12A2	Macrophages ITGA4+	Macrophages	Myeloid
ses_cd	pos	FALSE	1	9	740	2	0.0027027	0.222222	c2.cp.reactome.v2024.1.Hs.symbols	CD163_MEDIATING_AN_ANTI_INFLAMMATORY_RESPONSE	8839	188	RHBDF2,FURIN	Macrophages ITGA4+	Macrophages	Myeloid
ses_cd	pos	FALSE	1	20	1081	8	0.00740056	0.4	c2.cp.reactome.v2024.1.Hs.symbols	CD209_DC_SIGN_SIGNALING	8839	189	ICAM3,FYN,NFKB1,NRAS,RELB,RELA,LYN,KRAS	Macrophages ITGA4+	Macrophages	Myeloid
ses_cd	pos	FALSE	1	60	940	2	0.00212766	0.0333333	c2.cp.reactome.v2024.1.Hs.symbols	CD22_MEDIATED_BCR_REGULATION	8839	190	PTPN6,LYN	Macrophages ITGA4+	Macrophages	Myeloid
ses_cd	pos	FALSE	1	33	1109	7	0.00631199	0.212121	c2.cp.reactome.v2024.1.Hs.symbols	CD28_CO_STIMULATION	8839	191	CD80,FYN,SRC,CDC42,LYN,CD86,GRB2	Macrophages ITGA4+	Macrophages	Myeloid
ses_cd	pos	FALSE	1	22	284	2	0.00704225	0.0909091	c2.cp.reactome.v2024.1.Hs.symbols	CD28_DEPENDENT_PI3K_AKT_SIGNALING	8839	192	CD80,FYN	Macrophages ITGA4+	Macrophages	Myeloid
ses_cd	pos	FALSE	1	12	1109	5	0.00450857	0.416667	c2.cp.reactome.v2024.1.Hs.symbols	CD28_DEPENDENT_VAV1_PATHWAY	8839	193	CD80,FYN,CDC42,CD86,GRB2	Macrophages ITGA4+	Macrophages	Myeloid
ses_cd	pos	FALSE	1	31	1207	4	0.003314	0.129032	c2.cp.reactome.v2024.1.Hs.symbols	CA_DEPENDENT_EVENTS	8839	187	NBEA,ADCY7,PRKAR1A,GRK2	Macrophages ITGA4+	Macrophages	Myeloid
ses_cd	pos	FALSE	1	149	1260	27	0.0214286	0.181208	c2.cp.reactome.v2024.1.Hs.symbols	CDC42_GTPASE_CYCLE	8839	194	CDC42EP2,PLEKHG1,SPATA13,ARHGAP26,FMNL1,TFRC,ARAP2,PLEKHG2,VAV2,GNA13,ARHGEF11,ARFGAP3,ARHGDIA,CDC42,FGD4,WAS,SHKBP1,YKT6,ARHGAP45,VAV3,STOM,ARAP1,MAP3K11,SNAP23,ARFGAP2,ARHGAP30,IQGAP1	Macrophages ITGA4+	Macrophages	Myeloid
ses_cd	pos	FALSE	1	17	837	2	0.00238949	0.117647	c2.cp.reactome.v2024.1.Hs.symbols	CARDIOGENESIS	8839	177	SRF,CTNNB1	Macrophages ITGA4+	Macrophages	Myeloid
ses_cd	pos	FALSE	1	37	582	3	0.00515464	0.0810811	c2.cp.reactome.v2024.1.Hs.symbols	CARBOXYTERMINAL_POST_TRANSLATIONAL_MODIFICATIONS_OF_TUBULIN	8839	175	TUBA4A,AGTPBP1,TUBA1A	Macrophages ITGA4+	Macrophages	Myeloid
ses_cd	pos	FALSE	1	73	85	2	0.0235294	0.0273973	c2.cp.reactome.v2024.1.Hs.symbols	BIOSYNTHESIS_OF_THE_N_GLYCAN_PRECURSOR_DOLICHOL_LIPID_LINKED_OLIGOSACCHARIDE_LLO_AND_TRANSFER_TO_A_NASCENT_PROTEIN	8839	160	ST6GALNAC3,ST8SIA1	Macrophages ITGA4+	Macrophages	Myeloid
ses_cd	pos	FALSE	1	11	481	2	0.004158	0.181818	c2.cp.reactome.v2024.1.Hs.symbols	BIOTIN_TRANSPORT_AND_METABOLISM	8839	161	PC,SLC5A6	Macrophages ITGA4+	Macrophages	Myeloid
ses_cd	pos	FALSE	1	14	292	1	0.00342466	0.0714286	c2.cp.reactome.v2024.1.Hs.symbols	BLOOD_GROUP_SYSTEMS_BIOSYNTHESIS	8839	162	FUT4	Macrophages ITGA4+	Macrophages	Myeloid
ses_cd	pos	FALSE	1	24	261	2	0.00766284	0.0833333	c2.cp.reactome.v2024.1.Hs.symbols	BMAL1_CLOCK_NPAS2_ACTIVATES_CIRCADIAN_GENE_EXPRESSION	8839	163	NAMPT,BHLHE40	Macrophages ITGA4+	Macrophages	Myeloid
ses_cd	pos	FALSE	1	21	107	1	0.00934579	0.047619	c2.cp.reactome.v2024.1.Hs.symbols	BRANCHED_CHAIN_AMINO_ACID_CATABOLISM	8839	164	BCAT1	Macrophages ITGA4+	Macrophages	Myeloid
ses_cd	pos	FALSE	1	28	1130	3	0.00265487	0.107143	c2.cp.reactome.v2024.1.Hs.symbols	BUDDING_AND_MATURATION_OF_HIV_VIRION	8839	165	CHMP4B,CHMP5,VPS37C	Macrophages ITGA4+	Macrophages	Myeloid
ses_cd	pos	FALSE	1	92	297	6	0.020202	0.0652174	c2.cp.reactome.v2024.1.Hs.symbols	CARDIAC_CONDUCTION	8839	176	CES1,FXYD6,SCN11A,ATP1A1,ATP1B1,KCNE1	Macrophages ITGA4+	Macrophages	Myeloid
ses_cd	pos	FALSE	1	17	1279	3	0.00234558	0.176471	c2.cp.reactome.v2024.1.Hs.symbols	BUTYRATE_RESPONSE_FACTOR_1_BRF1_BINDS_AND_DESTABILIZES_MRNA	8839	166	XRN1,EXOSC3,YWHAB	Macrophages ITGA4+	Macrophages	Myeloid
ses_cd	pos	FALSE	1	28	709	3	0.00423131	0.107143	c2.cp.reactome.v2024.1.Hs.symbols	B_WICH_COMPLEX_POSITIVELY_REGULATES_RRNA_EXPRESSION	8839	168	ACTB,DDX21,TAF1A	Macrophages ITGA4+	Macrophages	Myeloid
ses_cd	pos	FALSE	1	7	80	1	0.0125	0.142857	c2.cp.reactome.v2024.1.Hs.symbols	CA2_ACTIVATED_K_CHANNELS	8839	169	KCNN4	Macrophages ITGA4+	Macrophages	Myeloid
ses_cd	pos	FALSE	1	58	1081	13	0.0120259	0.224138	c2.cp.reactome.v2024.1.Hs.symbols	CA2_PATHWAY	8839	170	PLCB1,TCF7L1,GNG10,MYC,WNT5A,GNB2,GNG5,CTNNB1,FZD2,PPP3R1,AGO2,MOV10,KRAS	Macrophages ITGA4+	Macrophages	Myeloid
ses_cd	pos	FALSE	1	9	956	2	0.00209205	0.222222	c2.cp.reactome.v2024.1.Hs.symbols	CALCINEURIN_ACTIVATES_NFAT	8839	171	FKBP1A,PPP3R1	Macrophages ITGA4+	Macrophages	Myeloid
ses_cd	pos	FALSE	1	7	327	3	0.00917431	0.428571	c2.cp.reactome.v2024.1.Hs.symbols	CALCITONIN_LIKE_LIGAND_RECEPTORS	8839	172	ADM,RAMP1,CALCRL	Macrophages ITGA4+	Macrophages	Myeloid
ses_cd	pos	FALSE	1	25	919	3	0.00326442	0.12	c2.cp.reactome.v2024.1.Hs.symbols	CALNEXIN_CALRETICULIN_CYCLE	8839	173	EDEM1,CALR,PDIA3	Macrophages ITGA4+	Macrophages	Myeloid
ses_cd	pos	FALSE	1	11	1100	2	0.00181818	0.181818	c2.cp.reactome.v2024.1.Hs.symbols	BUTYROPHILIN_BTN_FAMILY_INTERACTIONS	8839	167	BTN3A2,BTN2A1	Macrophages ITGA4+	Macrophages	Myeloid
ses_cd	pos	FALSE	1	5	837	1	0.00119474	0.2	c2.cp.reactome.v2024.1.Hs.symbols	CDH11_HOMOTYPIC_AND_HETEROTYPIC_INTERACTIONS	8839	196	CTNNB1	Macrophages ITGA4+	Macrophages	Myeloid
ses_cd	pos	FALSE	1	18	329	3	0.00911854	0.166667	c2.cp.reactome.v2024.1.Hs.symbols	CELLULAR_HEXOSE_TRANSPORT	8839	197	SLC2A3,SLC2A6,SLC2A1	Macrophages ITGA4+	Macrophages	Myeloid
ses_cd	pos	FALSE	1	710	1263	139	0.110055	0.195775	c2.cp.reactome.v2024.1.Hs.symbols	CELLULAR_RESPONSES_TO_STIMULI	8839	198	SLC7A11,AREG,CDKN1A,VEGFA,SOD2,IGFBP7,GRB10,MAP4K4,DYNC1I1,LMNB1,TXN,CDKN2D,ATF5,PSMB10,FOS,ATF3,SH3BP4,AKT1S1,TUBA4A,CDK2,MYC,HIF1A,BACH1,EDEM1,PSME2,CEBPB,PSMA2,PSMB8,G6PD,NFKB1,CUL1,NCF2,KDM6B,MAP2K3,PSMA4,MAFK,DNAJB1,PSMB9,HMGA1,NUP210,TCIRG1,TRIM21,CRTC2,HYOU1,MTF1,HSPA6,PSMB4,TUBA1A,NBN,PSMB3,PHC1,ATP6V1B2,ATOX1,HSBP1,RELA,HSPA8,DDIT3,NLRP3,CYBB,EZH2,PGD,PSMD9,CBX6,DNAJA1,HSP90AA1,PSMB2,CYCS,PSME1,CDKN1B,TFDP1,PSMA5,COX7A2,SEM1,TUBB4B,PREB,PSMC3,DNAJB11,DYNLL2,STAT3,NUP62,PSMD13,DPP3,PSMA7,GSR,RRAGC,ELOB,CALR,EXOSC3,HSPA13,ELOC,CARM1,TALDO1,DEDD2,PSME3,NUP58,LAMTOR3,PSMD6,PSMD8,UBE2D1,COX7B,LAMTOR5,CDC26,PSMB1,COX5B,UFD1,ATP6V0D1,ATP6V1F,PSMD7,MOV10,RAI1,MAPKAPK3,STIP1,HM13,COX7A2L,TINF2,RBX1,CAPZA1,PSMD12,NFE2L2,NUP205,NFYA,PSMD14,PSMB7,ATP6V1G1,DNAJC7,PSMD2,GCN1,UBE2D3,NUP98,DNAJA2,PSMA1,PRDX3,PSMD11,SERP1,HSPA9,YWHAE,YME1L1,DYNC1H1,RANBP2	Macrophages ITGA4+	Macrophages	Myeloid
ses_cd	pos	FALSE	1	7	1191	1	0.000839631	0.142857	c2.cp.reactome.v2024.1.Hs.symbols	CHREBP_ACTIVATES_METABOLIC_GENE_EXPRESSION	8839	223	ACLY	Macrophages ITGA4+	Macrophages	Myeloid
ses_cd	pos	FALSE	1	9	465	1	0.00215054	0.111111	c2.cp.reactome.v2024.1.Hs.symbols	CHROMATIN_MODIFICATIONS_DURING_THE_MATERNAL_TO_ZYGOTIC_TRANSITION_MZT	8839	224	KDM6B	Macrophages ITGA4+	Macrophages	Myeloid
ses_cd	pos	FALSE	1	200	1038	22	0.0211946	0.11	c2.cp.reactome.v2024.1.Hs.symbols	CHROMATIN_MODIFYING_ENZYMES	8839	225	NFKB2,ACTB,NFKB1,ARID5B,JADE3,KDM6B,PRMT1,JAK2,RELA,EZH2,BRPF3,ATXN7L3,DOT1L,HCFC1,KDM5C,CARM1,BRMS1,PHF21A,TAF10,RIOX2,MORF4L1,KDM6A	Macrophages ITGA4+	Macrophages	Myeloid
ses_cd	pos	FALSE	1	90	333	1	0.003003	0.0111111	c2.cp.reactome.v2024.1.Hs.symbols	CHROMOSOME_MAINTENANCE	8839	226	CDK2	Macrophages ITGA4+	Macrophages	Myeloid
ses_cd	pos	FALSE	1	181	1285	24	0.018677	0.132597	c2.cp.reactome.v2024.1.Hs.symbols	CILIUM_ASSEMBLY	8839	230	TUBA4A,TCTN3,TUBA1A,CEP135,NDE1,HSP90AA1,TUBB4B,TCP1,DYNLL2,TUBB,RP2,CCT2,HAUS2,CCT5,BBIP1,SSNA1,CSNK1D,PPP2R1A,RAB8A,YWHAE,MAPRE1,CCT4,DYNC1H1,PAFAH1B1	Macrophages ITGA4+	Macrophages	Myeloid
ses_cd	pos	FALSE	1	67	648	7	0.0108025	0.104478	c2.cp.reactome.v2024.1.Hs.symbols	CIRCADIAN_CLOCK	8839	232	NAMPT,BHLHE40,NFIL3,HIF1A,CUL1,CRTC2,PPP1CB	Macrophages ITGA4+	Macrophages	Myeloid
ses_cd	pos	FALSE	1	42	3	1	0.333333	0.0238095	c2.cp.reactome.v2024.1.Hs.symbols	CHONDROITIN_SULFATE_DERMATAN_SULFATE_METABOLISM	8839	222	VCAN	Macrophages ITGA4+	Macrophages	Myeloid
ses_cd	pos	FALSE	1	34	1294	8	0.00618238	0.235294	c2.cp.reactome.v2024.1.Hs.symbols	CITRIC_ACID_CYCLE_TCA_CYCLE	8839	233	SDHAF2,SDHAF1,IDH3B,DLD,ISCA2,ISCU,CS,SDHC	Macrophages ITGA4+	Macrophages	Myeloid
ses_cd	pos	FALSE	1	58	355	6	0.0169014	0.103448	c2.cp.reactome.v2024.1.Hs.symbols	CLASS_B_2_SECRETIN_FAMILY_RECEPTORS	8839	235	ADM,RAMP1,CD55,GNG10,CALCRL,WNT5A	Macrophages ITGA4+	Macrophages	Myeloid
ses_cd	pos	FALSE	1	18	526	1	0.00190114	0.0555556	c2.cp.reactome.v2024.1.Hs.symbols	CLASS_C_3_METABOTROPIC_GLUTAMATE_PHEROMONE_RECEPTORS	8839	236	GABBR1	Macrophages ITGA4+	Macrophages	Myeloid
ses_cd	pos	FALSE	1	134	2	1	0.5	0.00746269	c2.cp.reactome.v2024.1.Hs.symbols	CLATHRIN_MEDIATED_ENDOCYTOSIS	8839	239	EREG	Macrophages ITGA4+	Macrophages	Myeloid
ses_cd	pos	FALSE	1	11	956	1	0.00104603	0.0909091	c2.cp.reactome.v2024.1.Hs.symbols	CLEC7A_DECTIN_1_INDUCES_NFAT_ACTIVATION	8839	240	PPP3R1	Macrophages ITGA4+	Macrophages	Myeloid
ses_cd	pos	FALSE	1	16	86	1	0.0116279	0.0625	c2.cp.reactome.v2024.1.Hs.symbols	COBALAMIN_CBL_VITAMIN_B12_TRANSPORT_AND_METABOLISM	8839	244	CUBN	Macrophages ITGA4+	Macrophages	Myeloid
ses_cd	pos	FALSE	1	7	1115	1	0.000896861	0.142857	c2.cp.reactome.v2024.1.Hs.symbols	COENZYME_A_BIOSYNTHESIS	8839	245	PANK3	Macrophages ITGA4+	Macrophages	Myeloid
ses_cd	pos	FALSE	1	179	322	23	0.0714286	0.128492	c2.cp.reactome.v2024.1.Hs.symbols	CLASS_A_1_RHODOPSIN_LIKE_RECEPTORS	8839	234	FPR2,CXCL9,CCR7,ECE1,CCL19,CXCR4,CXCL10,NPFFR1,PTGIR,CXCL2,C5AR1,CCR2,S1PR4,PROK2,PLPPR2,CCRL2,SUCNR1,GPBAR1,ADORA2B,GPR183,ACKR3,APP,HRH2	Macrophages ITGA4+	Macrophages	Myeloid
ses_cd	pos	FALSE	1	13	3	1	0.333333	0.0769231	c2.cp.reactome.v2024.1.Hs.symbols	CHONDROITIN_SULFATE_BIOSYNTHESIS	8839	221	VCAN	Macrophages ITGA4+	Macrophages	Myeloid
ses_cd	pos	FALSE	1	6	657	1	0.00152207	0.166667	c2.cp.reactome.v2024.1.Hs.symbols	CHOLINE_CATABOLISM	8839	220	SLC44A1	Macrophages ITGA4+	Macrophages	Myeloid
ses_cd	pos	FALSE	1	27	789	1	0.00126743	0.037037	c2.cp.reactome.v2024.1.Hs.symbols	CHOLESTEROL_BIOSYNTHESIS	8839	219	SREBF1	Macrophages ITGA4+	Macrophages	Myeloid
ses_cd	pos	FALSE	1	93	1263	17	0.01346	0.182796	c2.cp.reactome.v2024.1.Hs.symbols	CELLULAR_RESPONSE_TO_HEAT_STRESS	8839	200	AKT1S1,DNAJB1,NUP210,HSPA6,HSBP1,HSPA8,HSP90AA1,NUP62,HSPA13,DEDD2,NUP58,NUP205,DNAJC7,NUP98,HSPA9,YWHAE,RANBP2	Macrophages ITGA4+	Macrophages	Myeloid
ses_cd	pos	FALSE	1	9	1259	1	0.000794281	0.111111	c2.cp.reactome.v2024.1.Hs.symbols	CELLULAR_RESPONSE_TO_MITOCHONDRIAL_STRESS	8839	202	YME1L1	Macrophages ITGA4+	Macrophages	Myeloid
ses_cd	pos	FALSE	1	152	287	2	0.00696864	0.0131579	c2.cp.reactome.v2024.1.Hs.symbols	CELLULAR_RESPONSE_TO_STARVATION	8839	203	ATF3,SH3BP4	Macrophages ITGA4+	Macrophages	Myeloid
ses_cd	pos	FALSE	1	128	759	20	0.0263505	0.15625	c2.cp.reactome.v2024.1.Hs.symbols	CELLULAR_SENESCENCE	8839	204	CDKN1A,IGFBP7,MAP4K4,LMNB1,TXN,CDKN2D,FOS,CDK2,CEBPB,NFKB1,KDM6B,MAP2K3,HMGA1,NBN,PHC1,RELA,EZH2,CBX6,CDKN1B,TFDP1	Macrophages ITGA4+	Macrophages	Myeloid
ses_cd	pos	FALSE	1	119	1054	28	0.0265655	0.235294	c2.cp.reactome.v2024.1.Hs.symbols	CELL_CELL_COMMUNICATION	8839	205	SNAI1,FLNA,CDH1,LAMB3,PRDM8,PTK2,NECTIN1,SIRPB1,FYN,ZC3H12A,ACTB,AFDN,PXN,NCK2,SRC,ACTG1,ACTN4,PTK2B,NECTIN2,VASP,CTNNB1,TESK1,PTPN6,SIRPA,PIK3CB,CD47,AGO2,MOV10	Macrophages ITGA4+	Macrophages	Myeloid
ses_cd	pos	FALSE	1	65	248	4	0.016129	0.0615385	c2.cp.reactome.v2024.1.Hs.symbols	CELL_CELL_JUNCTION_ORGANIZATION	8839	206	SNAI1,CDH1,PRDM8,NECTIN1	Macrophages ITGA4+	Macrophages	Myeloid
ses_cd	pos	FALSE	1	613	1296	106	0.0817901	0.17292	c2.cp.reactome.v2024.1.Hs.symbols	CELL_CYCLE	8839	207	CDKN1A,DYNC1I1,LMNB1,CDKN2D,RMI2,PSMB10,TUBA4A,PRKCB,CDK2,MYC,PSME2,PSMA2,PSMB8,CUL1,CDC7,PSMA4,PSMB9,NUP210,YWHAZ,SRC,KIF2A,PSMB4,TUBA1A,NBN,CEP135,PSMB3,JAK2,SUN1,VRK2,RBBP8,PPP1CB,SUN2,PSMD9,NDE1,HSP90AA1,PSMB2,CENPW,E2F4,PSME1,CDKN1B,TFDP1,CHMP4B,PSMA5,RAN,SEM1,TUBB4B,PSMC3,POLD1,DYNLL2,NUP62,PSMD13,PSMA7,CNEP1R1,POLE4,SMC1A,POLR2L,EMD,NDEL1,TUBB,LYN,PSME3,NOP10,NUP58,PSMD6,PSMD8,RAB1B,UBE2D1,HAUS2,CDC26,PSMB1,DAXX,UBE2N,KPNB1,PSMD7,BANF1,RAD21,TINF2,PPP2CA,RBX1,PSMD12,UBE2V2,SSNA1,NUP205,PSMD14,PSMB7,CSNK1D,UBE2I,PSMD2,MLH1,PPP2R2A,TOPBP1,NUP98,PPP2R1A,SET,PSMA1,PSMD11,RAB8A,FBXW11,YWHAE,MAPRE1,DYNC1H1,RANBP2,YWHAB,PAFAH1B1,PSMD1,WAPL	Macrophages ITGA4+	Macrophages	Myeloid
ses_cd	pos	FALSE	1	254	1287	55	0.042735	0.216535	c2.cp.reactome.v2024.1.Hs.symbols	CELL_CYCLE_CHECKPOINTS	8839	208	CDKN1A,DYNC1I1,RMI2,PSMB10,CDK2,PSME2,PSMA2,PSMB8,CDC7,PSMA4,PSMB9,YWHAZ,KIF2A,PSMB4,NBN,PSMB3,RBBP8,PSMD9,NDE1,PSMB2,PSME1,CDKN1B,PSMA5,SEM1,PSMC3,DYNLL2,PSMD13,PSMA7,NDEL1,PSME3,PSMD6,PSMD8,UBE2D1,CDC26,PSMB1,UBE2N,PSMD7,PPP2CA,PSMD12,UBE2V2,PSMD14,PSMB7,PSMD2,TOPBP1,NUP98,PPP2R1A,PSMA1,PSMD11,YWHAE,MAPRE1,DYNC1H1,RANBP2,YWHAB,PAFAH1B1,PSMD1	Macrophages ITGA4+	Macrophages	Myeloid
ses_cd	pos	FALSE	1	490	1296	90	0.0694444	0.183673	c2.cp.reactome.v2024.1.Hs.symbols	CELL_CYCLE_MITOTIC	8839	209	CDKN1A,DYNC1I1,LMNB1,CDKN2D,PSMB10,TUBA4A,PRKCB,CDK2,MYC,PSME2,PSMA2,PSMB8,CUL1,CDC7,PSMA4,PSMB9,NUP210,SRC,KIF2A,PSMB4,TUBA1A,CEP135,PSMB3,JAK2,VRK2,PPP1CB,PSMD9,NDE1,HSP90AA1,PSMB2,E2F4,PSME1,CDKN1B,TFDP1,CHMP4B,PSMA5,RAN,SEM1,TUBB4B,PSMC3,POLD1,DYNLL2,NUP62,PSMD13,PSMA7,CNEP1R1,POLE4,SMC1A,EMD,NDEL1,TUBB,LYN,PSME3,NUP58,PSMD6,PSMD8,RAB1B,UBE2D1,HAUS2,CDC26,PSMB1,KPNB1,PSMD7,BANF1,RAD21,PPP2CA,RBX1,PSMD12,SSNA1,NUP205,PSMD14,PSMB7,CSNK1D,UBE2I,PSMD2,PPP2R2A,NUP98,PPP2R1A,SET,PSMA1,PSMD11,RAB8A,FBXW11,YWHAE,MAPRE1,DYNC1H1,RANBP2,PAFAH1B1,PSMD1,WAPL	Macrophages ITGA4+	Macrophages	Myeloid
ses_cd	pos	FALSE	1	72	1252	14	0.0111821	0.194444	c2.cp.reactome.v2024.1.Hs.symbols	CELL_DEATH_SIGNALLING_VIA_NRAGE_NRIF_AND_NADE	8839	210	ARHGEF10L,ARHGEF3,PLEKHG2,VAV2,GNA13,ARHGEF11,FGD4,NCSTN,AKAP13,AATF,VAV3,CASP3,YWHAE,PSEN1	Macrophages ITGA4+	Macrophages	Myeloid
ses_cd	pos	FALSE	1	17	904	6	0.00663717	0.352941	c2.cp.reactome.v2024.1.Hs.symbols	CELL_EXTRACELLULAR_MATRIX_INTERACTIONS	8839	211	FLNA,ACTB,PXN,ACTG1,VASP,TESK1	Macrophages ITGA4+	Macrophages	Myeloid
ses_cd	pos	FALSE	1	89	185	5	0.027027	0.0561798	c2.cp.reactome.v2024.1.Hs.symbols	CELL_JUNCTION_ORGANIZATION	8839	212	SNAI1,FLNA,CDH1,LAMB3,PRDM8	Macrophages ITGA4+	Macrophages	Myeloid
ses_cd	pos	FALSE	1	20	967	4	0.0041365	0.2	c2.cp.reactome.v2024.1.Hs.symbols	CHAPERONE_MEDIATED_AUTOPHAGY	8839	215	PLIN3,HSPA8,HSP90AA1,PARK7	Macrophages ITGA4+	Macrophages	Myeloid
ses_cd	pos	FALSE	1	12	1279	3	0.00234558	0.25	c2.cp.reactome.v2024.1.Hs.symbols	CHK1_CHK2_CDS1_MEDIATED_INACTIVATION_OF_CYCLIN_B_CDK1_COMPLEX	8839	217	YWHAZ,YWHAE,YWHAB	Macrophages ITGA4+	Macrophages	Myeloid
ses_cd	pos	FALSE	1	8	639	1	0.00156495	0.125	c2.cp.reactome.v2024.1.Hs.symbols	CHL1_INTERACTIONS	8839	218	HSPA8	Macrophages ITGA4+	Macrophages	Myeloid
ses_cd	pos	FALSE	1	48	536	2	0.00373134	0.0416667	c2.cp.reactome.v2024.1.Hs.symbols	COLLAGEN_BIOSYNTHESIS_AND_MODIFYING_ENZYMES	8839	247	ADAMTS14,BMP1	Macrophages ITGA4+	Macrophages	Myeloid
ses_cd	pos	FALSE	1	11	960	1	0.00104167	0.0909091	c2.cp.reactome.v2024.1.Hs.symbols	LYSINE_CATABOLISM	8839	765	DLD	Macrophages ITGA4+	Macrophages	Myeloid
ses_cd	pos	FALSE	1	33	1116	7	0.0062724	0.212121	c2.cp.reactome.v2024.1.Hs.symbols	LYSOSOME_VESICLE_BIOGENESIS	8839	766	APP,AP1S3,HSPA8,AP1S2,ARF1,VAMP7,AP1M1	Macrophages ITGA4+	Macrophages	Myeloid
ses_cd	pos	FALSE	1	12	198	2	0.010101	0.166667	c2.cp.reactome.v2024.1.Hs.symbols	LYSOSPHINGOLIPID_AND_LPA_RECEPTORS	8839	767	S1PR4,PLPPR2	Macrophages ITGA4+	Macrophages	Myeloid
ses_cd	pos	FALSE	1	40	1260	8	0.00634921	0.2	c2.cp.reactome.v2024.1.Hs.symbols	RHOU_GTPASE_CYCLE	8839	1263	RHOU,NCK2,SRC,PTK2B,CDC42,GRB2,ARHGAP30,IQGAP1	Macrophages ITGA4+	Macrophages	Myeloid
ses_cd	pos	FALSE	1	36	1260	6	0.0047619	0.166667	c2.cp.reactome.v2024.1.Hs.symbols	RHOV_GTPASE_CYCLE	8839	1264	NCK2,TPM4,TPM3,CDC42,MAP3K11,IQGAP1	Macrophages ITGA4+	Macrophages	Myeloid
ses_cd	pos	FALSE	1	19	907	6	0.00661521	0.315789	c2.cp.reactome.v2024.1.Hs.symbols	RHO_GTPASES_ACTIVATE_CIT	8839	1265	RHOB,PPP1CB,CDKN1B,MYL6,MYL12B,RHOA	Macrophages ITGA4+	Macrophages	Myeloid
ses_cd	pos	FALSE	1	133	1285	24	0.018677	0.180451	c2.cp.reactome.v2024.1.Hs.symbols	RHO_GTPASES_ACTIVATE_FORMINS	8839	1266	DYNC1I1,TUBA4A,FMNL1,ACTB,RHOB,SRC,KIF2A,TUBA1A,ACTG1,SRF,NDE1,PFN1,TUBB4B,DYNLL2,CDC42,RHOA,NDEL1,PPP2CA,NUP98,PPP2R1A,MAPRE1,DYNC1H1,RANBP2,PAFAH1B1	Macrophages ITGA4+	Macrophages	Myeloid
ses_cd	pos	FALSE	1	27	845	8	0.00946746	0.296296	c2.cp.reactome.v2024.1.Hs.symbols	RHO_GTPASES_ACTIVATE_IQGAPS	8839	1267	CDH1,TUBA4A,ACTB,TUBA1A,ACTG1,TUBB4B,CTNNB1,CDC42	Macrophages ITGA4+	Macrophages	Myeloid
ses_cd	pos	FALSE	1	10	1208	3	0.00248344	0.3	c2.cp.reactome.v2024.1.Hs.symbols	RHO_GTPASES_ACTIVATE_KTN1	8839	1268	CDC42,RHOA,RHOG	Macrophages ITGA4+	Macrophages	Myeloid
ses_cd	pos	FALSE	1	57	55	1	0.0181818	0.0175439	c2.cp.reactome.v2024.1.Hs.symbols	RHOQ_GTPASE_CYCLE	8839	1261	CDC42EP2	Macrophages ITGA4+	Macrophages	Myeloid
ses_cd	pos	FALSE	1	21	875	5	0.00571429	0.238095	c2.cp.reactome.v2024.1.Hs.symbols	RHO_GTPASES_ACTIVATE_PAKS	8839	1270	FLNA,PPP1CB,MYL6,CDC42,MYL12B	Macrophages ITGA4+	Macrophages	Myeloid
ses_cd	pos	FALSE	1	8	907	2	0.00220507	0.25	c2.cp.reactome.v2024.1.Hs.symbols	RHO_GTPASES_ACTIVATE_RHOTEKIN_AND_RHOPHILINS	8839	1272	RHOB,RHOA	Macrophages ITGA4+	Macrophages	Myeloid
ses_cd	pos	FALSE	1	36	1209	11	0.00909843	0.305556	c2.cp.reactome.v2024.1.Hs.symbols	RHO_GTPASES_ACTIVATE_WASPS_AND_WAVES	8839	1274	PTK2,ACTB,ACTG1,ARPC5,ARPC4,CDC42,ACTR3,WAS,ARPC1B,GRB2,ARPC2	Macrophages ITGA4+	Macrophages	Myeloid
ses_cd	pos	FALSE	1	424	1267	72	0.0568272	0.169811	c2.cp.reactome.v2024.1.Hs.symbols	RHO_GTPASE_CYCLE	8839	1275	ARHGEF10L,CDC42EP2,ARHGEF3,RHOU,LMNB1,CKAP4,PLEKHG1,BASP1,STK10,SPATA13,MPP7,ARHGAP26,SOWAHC,UBXN11,FMNL1,ACTB,TFRC,ARAP2,NCF2,PLEKHG2,RHOB,VAV2,NCK2,TPM4,FLOT1,SRC,HSPE1,ACTG1,CPD,VRK2,PTK2B,CYBB,EFHD2,GNA13,PLXND1,TPM3,HSP90AA1,CSK,ARHGEF11,NSFL1C,ARFGAP3,ARHGDIA,FLOT2,CDC42,EMD,FGD4,RAPGEF1,RHOA,ELMO2,AKAP13,WAS,SHKBP1,YKT6,CCT2,ARHGAP45,VAV3,CDC37,STIP1,CCT7,GRB2,STOM,ARAP1,MAP3K11,SNAP23,ARFGAP2,RHOG,ARHGAP30,TAOK3,IQGAP1,HNRNPC,PICALM,SLK	Macrophages ITGA4+	Macrophages	Myeloid
ses_cd	pos	FALSE	1	249	6	2	0.333333	0.00803213	c2.cp.reactome.v2024.1.Hs.symbols	RHO_GTPASE_EFFECTORS	8839	1276	S100A8,S100A9	Macrophages ITGA4+	Macrophages	Myeloid
ses_cd	pos	FALSE	1	11	299	1	0.00334448	0.0909091	c2.cp.reactome.v2024.1.Hs.symbols	RIBAVIRIN_ADME	8839	1277	PNP	Macrophages ITGA4+	Macrophages	Myeloid
ses_cd	pos	FALSE	1	29	620	2	0.00322581	0.0689655	c2.cp.reactome.v2024.1.Hs.symbols	RMTS_METHYLATE_HISTONE_ARGININES	8839	1280	PRMT1,JAK2	Macrophages ITGA4+	Macrophages	Myeloid
ses_cd	pos	FALSE	1	31	907	7	0.00771775	0.225806	c2.cp.reactome.v2024.1.Hs.symbols	RHO_GTPASES_ACTIVATE_PKNS	8839	1271	PPP1R14A,RHOB,YWHAZ,PPP1CB,MYL6,MYL12B,RHOA	Macrophages ITGA4+	Macrophages	Myeloid
ses_cd	pos	FALSE	1	18	934	2	0.00214133	0.111111	c2.cp.reactome.v2024.1.Hs.symbols	RNA_POLYMERASE_III_CHAIN_ELONGATION	8839	1281	POLR2L,POLR3D	Macrophages ITGA4+	Macrophages	Myeloid
ses_cd	pos	FALSE	1	52	427	3	0.00702576	0.0576923	c2.cp.reactome.v2024.1.Hs.symbols	RHOJ_GTPASE_CYCLE	8839	1260	MPP7,ARHGAP26,TFRC	Macrophages ITGA4+	Macrophages	Myeloid
ses_cd	pos	FALSE	1	71	1208	14	0.0115894	0.197183	c2.cp.reactome.v2024.1.Hs.symbols	RHOG_GTPASE_CYCLE	8839	1258	MPP7,TFRC,VAV2,HSPE1,VRK2,ARFGAP3,ARHGDIA,CDC42,EMD,ELMO2,YKT6,VAV3,MAP3K11,RHOG	Macrophages ITGA4+	Macrophages	Myeloid
ses_cd	pos	FALSE	1	100	400	2	0.005	0.02	c2.cp.reactome.v2024.1.Hs.symbols	RESPONSE_OF_EIF2AK4_GCN2_TO_AMINO_ACID_DEFICIENCY	8839	1240	ATF3,CEBPB	Macrophages ITGA4+	Macrophages	Myeloid
ses_cd	pos	FALSE	1	22	1040	5	0.00480769	0.227273	c2.cp.reactome.v2024.1.Hs.symbols	RESPONSE_OF_MTB_TO_PHAGOCYTOSIS	8839	1241	ENO1,PGK1,SFPQ,RAB5A,KPNB1	Macrophages ITGA4+	Macrophages	Myeloid
ses_cd	pos	FALSE	1	10	558	1	0.00179211	0.1	c2.cp.reactome.v2024.1.Hs.symbols	RESPONSE_TO_METAL_IONS	8839	1243	MTF1	Macrophages ITGA4+	Macrophages	Myeloid
ses_cd	pos	FALSE	1	49	882	3	0.00340136	0.0612245	c2.cp.reactome.v2024.1.Hs.symbols	RETROGRADE_TRANSPORT_AT_THE_TRANS_GOLGI_NETWORK	8839	1246	PLIN3,NAPA,ARFRP1	Macrophages ITGA4+	Macrophages	Myeloid
ses_cd	pos	FALSE	1	32	569	3	0.00527241	0.09375	c2.cp.reactome.v2024.1.Hs.symbols	RET_SIGNALING	8839	1247	GRB10,SRC,PDLIM7	Macrophages ITGA4+	Macrophages	Myeloid
ses_cd	pos	FALSE	1	142	1267	23	0.0181531	0.161972	c2.cp.reactome.v2024.1.Hs.symbols	RHOA_GTPASE_CYCLE	8839	1249	ARHGEF10L,ARHGEF3,STK10,ARHGAP26,SOWAHC,TFRC,ARAP2,VAV2,FLOT1,ARHGEF11,ARHGDIA,FLOT2,RHOA,AKAP13,YKT6,ARHGAP45,VAV3,STOM,ARAP1,SNAP23,ARHGAP30,IQGAP1,SLK	Macrophages ITGA4+	Macrophages	Myeloid
ses_cd	pos	FALSE	1	36	797	4	0.00501882	0.111111	c2.cp.reactome.v2024.1.Hs.symbols	RHOH_GTPASE_CYCLE	8839	1259	TFRC,CSK,NSFL1C,ARHGDIA	Macrophages ITGA4+	Macrophages	Myeloid
ses_cd	pos	FALSE	1	23	1261	3	0.00237906	0.130435	c2.cp.reactome.v2024.1.Hs.symbols	RHOBTB1_GTPASE_CYCLE	8839	1250	CCT2,CCT7,HNRNPC	Macrophages ITGA4+	Macrophages	Myeloid
ses_cd	pos	FALSE	1	10	581	1	0.00172117	0.1	c2.cp.reactome.v2024.1.Hs.symbols	RHOBTB3_ATPASE_CYCLE	8839	1252	PLIN3	Macrophages ITGA4+	Macrophages	Myeloid
ses_cd	pos	FALSE	1	35	1261	6	0.00475813	0.171429	c2.cp.reactome.v2024.1.Hs.symbols	RHOBTB_GTPASE_CYCLE	8839	1253	ACTG1,HSP90AA1,CCT2,CDC37,CCT7,HNRNPC	Macrophages ITGA4+	Macrophages	Myeloid
ses_cd	pos	FALSE	1	67	557	9	0.016158	0.134328	c2.cp.reactome.v2024.1.Hs.symbols	RHOB_GTPASE_CYCLE	8839	1254	ARHGEF10L,ARHGEF3,STK10,ARHGAP26,SOWAHC,TFRC,RHOB,VAV2,FLOT1	Macrophages ITGA4+	Macrophages	Myeloid
ses_cd	pos	FALSE	1	73	944	11	0.0116525	0.150685	c2.cp.reactome.v2024.1.Hs.symbols	RHOC_GTPASE_CYCLE	8839	1255	ARHGEF10L,STK10,ARHGAP26,TFRC,VAV2,FLOT1,ARHGEF11,ARHGDIA,FLOT2,RHOA,AKAP13	Macrophages ITGA4+	Macrophages	Myeloid
ses_cd	pos	FALSE	1	53	296	2	0.00675676	0.0377358	c2.cp.reactome.v2024.1.Hs.symbols	RHOD_GTPASE_CYCLE	8839	1256	LMNB1,ARHGAP26	Macrophages ITGA4+	Macrophages	Myeloid
ses_cd	pos	FALSE	1	40	418	4	0.00956938	0.1	c2.cp.reactome.v2024.1.Hs.symbols	RHOF_GTPASE_CYCLE	8839	1257	LMNB1,BASP1,SOWAHC,ACTB	Macrophages ITGA4+	Macrophages	Myeloid
ses_cd	pos	FALSE	1	23	1261	6	0.00475813	0.26087	c2.cp.reactome.v2024.1.Hs.symbols	RHOBTB2_GTPASE_CYCLE	8839	1251	ACTG1,HSP90AA1,CCT2,CDC37,CCT7,HNRNPC	Macrophages ITGA4+	Macrophages	Myeloid
ses_cd	pos	FALSE	1	41	224	1	0.00446429	0.0243902	c2.cp.reactome.v2024.1.Hs.symbols	RNA_POLYMERASE_III_TRANSCRIPTION	8839	1282	NFIX	Macrophages ITGA4+	Macrophages	Myeloid
ses_cd	pos	FALSE	1	28	934	2	0.00214133	0.0714286	c2.cp.reactome.v2024.1.Hs.symbols	RNA_POLYMERASE_III_TRANSCRIPTION_INITIATION_FROM_TYPE_1_PROMOTER	8839	1283	POLR2L,POLR3D	Macrophages ITGA4+	Macrophages	Myeloid
ses_cd	pos	FALSE	1	80	1234	16	0.012966	0.2	c2.cp.reactome.v2024.1.Hs.symbols	RSV_HOST_INTERACTIONS	8839	1309	GPC5,SDC4,UBE2L6,MED16,IFIH1,MED13L,STAT2,ELOB,ELOC,TRIM25,JAK1,MED8,RBX1,MED29,MED15,MED27	Macrophages ITGA4+	Macrophages	Myeloid
ses_cd	pos	FALSE	1	10	450	2	0.00444444	0.2	c2.cp.reactome.v2024.1.Hs.symbols	RUNX1_AND_FOXP3_CONTROL_THE_DEVELOPMENT_OF_REGULATORY_T_LYMPHOCYTES_TREGS	8839	1310	RUNX1,CR1	Macrophages ITGA4+	Macrophages	Myeloid
ses_cd	pos	FALSE	1	36	1219	7	0.00574241	0.194444	c2.cp.reactome.v2024.1.Hs.symbols	RUNX1_INTERACTS_WITH_CO_FACTORS_WHOSE_PRECISE_EFFECT_ON_RUNX1_TARGETS_IS_NOT_KNOWN	8839	1311	AUTS2,RUNX1,PHC1,CBX6,HIPK2,PCGF5,ARID1A	Macrophages ITGA4+	Macrophages	Myeloid
ses_cd	pos	FALSE	1	6	913	2	0.00219058	0.333333	c2.cp.reactome.v2024.1.Hs.symbols	RUNX1_REGULATES_ESTROGEN_RECEPTOR_MEDIATED_TRANSCRIPTION	8839	1312	RUNX1,KCTD6	Macrophages ITGA4+	Macrophages	Myeloid
ses_cd	pos	FALSE	1	5	357	1	0.00280112	0.2	c2.cp.reactome.v2024.1.Hs.symbols	RUNX1_REGULATES_EXPRESSION_OF_COMPONENTS_OF_TIGHT_JUNCTIONS	8839	1313	RUNX1	Macrophages ITGA4+	Macrophages	Myeloid
ses_cd	pos	FALSE	1	35	30	2	0.0666667	0.0571429	c2.cp.reactome.v2024.1.Hs.symbols	RUNX1_REGULATES_GENES_INVOLVED_IN_MEGAKARYOCYTE_DIFFERENTIATION_AND_PLATELET_FUNCTION	8839	1314	THBS1,NR4A3	Macrophages ITGA4+	Macrophages	Myeloid
ses_cd	pos	FALSE	1	200	669	5	0.00747384	0.025	c2.cp.reactome.v2024.1.Hs.symbols	RRNA_PROCESSING	8839	1306	MPHOSPH6,ERI1,DDX21,WDR18,BYSL	Macrophages ITGA4+	Macrophages	Myeloid
ses_cd	pos	FALSE	1	6	357	1	0.00280112	0.166667	c2.cp.reactome.v2024.1.Hs.symbols	RUNX1_REGULATES_TRANSCRIPTION_OF_GENES_INVOLVED_IN_BCR_SIGNALING	8839	1315	RUNX1	Macrophages ITGA4+	Macrophages	Myeloid
ses_cd	pos	FALSE	1	7	357	2	0.00560224	0.285714	c2.cp.reactome.v2024.1.Hs.symbols	RUNX1_REGULATES_TRANSCRIPTION_OF_GENES_INVOLVED_IN_DIFFERENTIATION_OF_MYELOID_CELLS	8839	1318	PRKCB,RUNX1	Macrophages ITGA4+	Macrophages	Myeloid
ses_cd	pos	FALSE	1	3	357	1	0.00280112	0.333333	c2.cp.reactome.v2024.1.Hs.symbols	RUNX1_REGULATES_TRANSCRIPTION_OF_GENES_INVOLVED_IN_INTERLEUKIN_SIGNALING	8839	1319	RUNX1	Macrophages ITGA4+	Macrophages	Myeloid
ses_cd	pos	FALSE	1	6	357	1	0.00280112	0.166667	c2.cp.reactome.v2024.1.Hs.symbols	RUNX1_REGULATES_TRANSCRIPTION_OF_GENES_INVOLVED_IN_WNT_SIGNALING	8839	1320	RUNX1	Macrophages ITGA4+	Macrophages	Myeloid
ses_cd	pos	FALSE	1	26	578	2	0.00346021	0.0769231	c2.cp.reactome.v2024.1.Hs.symbols	RUNX2_REGULATES_BONE_DEVELOPMENT	8839	1321	SRC,HDAC4	Macrophages ITGA4+	Macrophages	Myeloid
ses_cd	pos	FALSE	1	3	578	1	0.0017301	0.333333	c2.cp.reactome.v2024.1.Hs.symbols	RUNX2_REGULATES_CHONDROCYTE_MATURATION	8839	1322	HDAC4	Macrophages ITGA4+	Macrophages	Myeloid
ses_cd	pos	FALSE	1	7	263	1	0.00380228	0.142857	c2.cp.reactome.v2024.1.Hs.symbols	RUNX2_REGULATES_GENES_INVOLVED_IN_CELL_MIGRATION	8839	1323	ITGA5	Macrophages ITGA4+	Macrophages	Myeloid
ses_cd	pos	FALSE	1	7	357	2	0.00560224	0.285714	c2.cp.reactome.v2024.1.Hs.symbols	RUNX1_REGULATES_TRANSCRIPTION_OF_GENES_INVOLVED_IN_DIFFERENTIATION_OF_KERATINOCYTES	8839	1317	SOCS3,RUNX1	Macrophages ITGA4+	Macrophages	Myeloid
ses_cd	pos	FALSE	1	60	1183	3	0.00253593	0.05	c2.cp.reactome.v2024.1.Hs.symbols	RRNA_MODIFICATION_IN_THE_NUCLEUS_AND_CYTOSOL	8839	1305	UTP14A,NOP10,TSR3	Macrophages ITGA4+	Macrophages	Myeloid
ses_cd	pos	FALSE	1	33	11	1	0.0909091	0.030303	c2.cp.reactome.v2024.1.Hs.symbols	ROS_AND_RNS_PRODUCTION_IN_PHAGOCYTES	8839	1303	SLC11A1	Macrophages ITGA4+	Macrophages	Myeloid
ses_cd	pos	FALSE	1	18	922	2	0.0021692	0.111111	c2.cp.reactome.v2024.1.Hs.symbols	RORA_ACTIVATES_GENE_EXPRESSION	8839	1302	SREBF1,CARM1	Macrophages ITGA4+	Macrophages	Myeloid
ses_cd	pos	FALSE	1	23	934	3	0.00321199	0.130435	c2.cp.reactome.v2024.1.Hs.symbols	RNA_POLYMERASE_III_TRANSCRIPTION_TERMINATION	8839	1285	NFIX,POLR2L,POLR3D	Macrophages ITGA4+	Macrophages	Myeloid
ses_cd	pos	FALSE	1	76	1268	16	0.0126183	0.210526	c2.cp.reactome.v2024.1.Hs.symbols	RNA_POLYMERASE_II_PRE_TRANSCRIPTION_EVENTS	8839	1286	EAF1,TAF13,CTDP1,MLLT1,PAF1,GTF2E2,ELOB,NELFE,POLR2L,ELOC,TAF10,TAF11,CDC73,GTF2H3,GTF2A2,NELFB	Macrophages ITGA4+	Macrophages	Myeloid
ses_cd	pos	FALSE	1	73	39	1	0.025641	0.0136986	c2.cp.reactome.v2024.1.Hs.symbols	RNA_POLYMERASE_II_TRANSCRIBES_SNRNA_GENES	8839	1287	ELL2	Macrophages ITGA4+	Macrophages	Myeloid
ses_cd	pos	FALSE	1	1206	30	4	0.133333	0.00331675	c2.cp.reactome.v2024.1.Hs.symbols	RNA_POLYMERASE_II_TRANSCRIPTION	8839	1288	THBS1,KLF4,VDR,NR4A3	Macrophages ITGA4+	Macrophages	Myeloid
ses_cd	pos	FALSE	1	66	1286	18	0.0139969	0.272727	c2.cp.reactome.v2024.1.Hs.symbols	RNA_POLYMERASE_II_TRANSCRIPTION_TERMINATION	8839	1289	SRSF3,SNRPG,CSTF2T,SRSF2,RBM8A,DDX39A,EIF4A3,CHTOP,SRSF9,LSM10,MAGOH,U2AF2,THOC7,POLDIP3,RNPS1,SRSF1,CPSF3,PAPOLA	Macrophages ITGA4+	Macrophages	Myeloid
ses_cd	pos	FALSE	1	27	1236	5	0.00404531	0.185185	c2.cp.reactome.v2024.1.Hs.symbols	RNA_POLYMERASE_I_PROMOTER_ESCAPE	8839	1290	TAF1A,POLR2L,CBX3,GTF2H3,RRN3	Macrophages ITGA4+	Macrophages	Myeloid
ses_cd	pos	FALSE	1	47	1236	6	0.00485437	0.12766	c2.cp.reactome.v2024.1.Hs.symbols	RNA_POLYMERASE_I_TRANSCRIPTION	8839	1291	TAF1A,MBD2,POLR2L,CBX3,GTF2H3,RRN3	Macrophages ITGA4+	Macrophages	Myeloid
ses_cd	pos	FALSE	1	43	1236	4	0.00323625	0.0930233	c2.cp.reactome.v2024.1.Hs.symbols	RNA_POLYMERASE_I_TRANSCRIPTION_INITIATION	8839	1292	TAF1A,POLR2L,GTF2H3,RRN3	Macrophages ITGA4+	Macrophages	Myeloid
ses_cd	pos	FALSE	1	27	1192	3	0.00251678	0.111111	c2.cp.reactome.v2024.1.Hs.symbols	RNA_POLYMERASE_I_TRANSCRIPTION_TERMINATION	8839	1293	TAF1A,POLR2L,GTF2H3	Macrophages ITGA4+	Macrophages	Myeloid
ses_cd	pos	FALSE	1	39	807	4	0.00495663	0.102564	c2.cp.reactome.v2024.1.Hs.symbols	RND1_GTPASE_CYCLE	8839	1294	UBXN11,TFRC,CPD,FLOT2	Macrophages ITGA4+	Macrophages	Myeloid
ses_cd	pos	FALSE	1	40	427	3	0.00702576	0.075	c2.cp.reactome.v2024.1.Hs.symbols	RND2_GTPASE_CYCLE	8839	1295	CKAP4,UBXN11,TFRC	Macrophages ITGA4+	Macrophages	Myeloid
ses_cd	pos	FALSE	1	39	807	4	0.00495663	0.102564	c2.cp.reactome.v2024.1.Hs.symbols	RND3_GTPASE_CYCLE	8839	1296	CKAP4,UBXN11,CPD,FLOT2	Macrophages ITGA4+	Macrophages	Myeloid
ses_cd	pos	FALSE	1	8	1150	1	0.000869565	0.125	c2.cp.reactome.v2024.1.Hs.symbols	ROLE_OF_ABL_IN_ROBO_SLIT_SIGNALING	8839	1298	CAP1	Macrophages ITGA4+	Macrophages	Myeloid
ses_cd	pos	FALSE	1	70	284	1	0.00352113	0.0142857	c2.cp.reactome.v2024.1.Hs.symbols	ROLE_OF_LAT2_NTAL_LAB_ON_CALCIUM_MOBILIZATION	8839	1299	FYN	Macrophages ITGA4+	Macrophages	Myeloid
ses_cd	pos	FALSE	1	80	19	1	0.0526316	0.0125	c2.cp.reactome.v2024.1.Hs.symbols	ROLE_OF_PHOSPHOLIPIDS_IN_PHAGOCYTOSIS	8839	1300	IGHG1	Macrophages ITGA4+	Macrophages	Myeloid
ses_cd	pos	FALSE	1	15	644	5	0.00776398	0.333333	c2.cp.reactome.v2024.1.Hs.symbols	RESPONSE_OF_EIF2AK1_HRI_TO_HEME_DEFICIENCY	8839	1239	GRB10,ATF5,ATF3,CEBPB,DDIT3	Macrophages ITGA4+	Macrophages	Myeloid
ses_cd	pos	FALSE	1	21	560	1	0.00178571	0.047619	c2.cp.reactome.v2024.1.Hs.symbols	RUNX2_REGULATES_OSTEOBLAST_DIFFERENTIATION	8839	1324	SRC	Macrophages ITGA4+	Macrophages	Myeloid
ses_cd	pos	FALSE	1	16	976	5	0.00512295	0.3125	c2.cp.reactome.v2024.1.Hs.symbols	RESPIRATORY_SYNCYTIAL_VIRUS_RSV_GENOME_REPLICATION_TRANSCRIPTION_AND_TRANSLATION	8839	1238	HSPA8,PPP1CB,HSP90AA1,FURIN,SPCS3	Macrophages ITGA4+	Macrophages	Myeloid
ses_cd	pos	FALSE	1	102	1234	25	0.0202593	0.245098	c2.cp.reactome.v2024.1.Hs.symbols	RESPIRATORY_SYNCYTIAL_VIRUS_INFECTION_PATHWAY	8839	1236	GPC5,SDC4,IGF1R,UBE2L6,MED16,HSPA8,PPP1CB,IFIH1,HSP90AA1,FURIN,MED13L,STAT2,ELOB,ELOC,TRIM25,SPCS3,RAB5A,JAK1,RAB5C,MED8,RBX1,MED29,MED15,RAB5B,MED27	Macrophages ITGA4+	Macrophages	Myeloid
ses_cd	pos	FALSE	1	8	904	2	0.00221239	0.25	c2.cp.reactome.v2024.1.Hs.symbols	REGULATION_OF_CYTOSKELETAL_REMODELING_AND_CELL_SPREADING_BY_IPP_COMPLEX_COMPONENTS	8839	1164	PXN,TESK1	Macrophages ITGA4+	Macrophages	Myeloid
ses_cd	pos	FALSE	1	77	523	2	0.00382409	0.025974	c2.cp.reactome.v2024.1.Hs.symbols	REGULATION_OF_ENDOGENOUS_RETROELEMENTS	8839	1165	ACTB,PIWIL4	Macrophages ITGA4+	Macrophages	Myeloid
ses_cd	pos	FALSE	1	46	1243	2	0.00160901	0.0434783	c2.cp.reactome.v2024.1.Hs.symbols	REGULATION_OF_ENDOGENOUS_RETROELEMENTS_BY_KRAB_ZFP_PROTEINS	8839	1166	UBE2I,TRIM28	Macrophages ITGA4+	Macrophages	Myeloid
ses_cd	pos	FALSE	1	35	523	2	0.00382409	0.0571429	c2.cp.reactome.v2024.1.Hs.symbols	REGULATION_OF_ENDOGENOUS_RETROELEMENTS_BY_PIWI_INTERACTING_RNAS_PIRNAS	8839	1167	ACTB,PIWIL4	Macrophages ITGA4+	Macrophages	Myeloid
ses_cd	pos	FALSE	1	163	1232	36	0.0292208	0.220859	c2.cp.reactome.v2024.1.Hs.symbols	REGULATION_OF_EXPRESSION_OF_SLITS_AND_ROBOS	8839	1169	PSMB10,PSME2,PSMA2,PSMB8,PSMA4,PSMB9,PSMB4,PSMB3,PSMD9,PSMB2,PSME1,PSMA5,RBM8A,SEM1,EIF4G1,PSMC3,PSMD13,EIF4A3,PSMA7,ELOB,ELOC,PSME3,PSMD6,PSMD8,ETF1,MAGOH,PSMB1,PSMD7,RBX1,PSMD12,PSMD14,PSMB7,PSMD2,RNPS1,PSMA1,PSMD11	Macrophages ITGA4+	Macrophages	Myeloid
ses_cd	pos	FALSE	1	10	183	1	0.00546448	0.1	c2.cp.reactome.v2024.1.Hs.symbols	REGULATION_OF_FOXO_TRANSCRIPTIONAL_ACTIVITY_BY_ACETYLATION	8839	1170	TXN	Macrophages ITGA4+	Macrophages	Myeloid
ses_cd	pos	FALSE	1	10	560	1	0.00178571	0.1	c2.cp.reactome.v2024.1.Hs.symbols	REGULATION_OF_COMMISSURAL_AXON_PATHFINDING_BY_SLIT_AND_ROBO	8839	1163	SRC	Macrophages ITGA4+	Macrophages	Myeloid
ses_cd	pos	FALSE	1	8	353	2	0.00566572	0.25	c2.cp.reactome.v2024.1.Hs.symbols	REGULATION_OF_GENE_EXPRESSION_BY_HYPOXIA_INDUCIBLE_FACTOR	8839	1172	VEGFA,HIF1A	Macrophages ITGA4+	Macrophages	Myeloid
ses_cd	pos	FALSE	1	11	1201	3	0.00249792	0.272727	c2.cp.reactome.v2024.1.Hs.symbols	REGULATION_OF_GLYCOLYSIS_BY_FRUCTOSE_2_6_BISPHOSPHATE_METABOLISM	8839	1178	PFKFB4,PPP2CA,PPP2R1A	Macrophages ITGA4+	Macrophages	Myeloid
ses_cd	pos	FALSE	1	24	31	1	0.0322581	0.0416667	c2.cp.reactome.v2024.1.Hs.symbols	REGULATION_OF_HOMOTYPIC_CELL_CELL_ADHESION	8839	1180	SNAI1	Macrophages ITGA4+	Macrophages	Myeloid
ses_cd	pos	FALSE	1	78	1263	14	0.0110847	0.179487	c2.cp.reactome.v2024.1.Hs.symbols	REGULATION_OF_HSF1_MEDIATED_HEAT_SHOCK_RESPONSE	8839	1181	DNAJB1,NUP210,HSPA6,HSPA8,NUP62,HSPA13,DEDD2,NUP58,NUP205,DNAJC7,NUP98,HSPA9,YWHAE,RANBP2	Macrophages ITGA4+	Macrophages	Myeloid
ses_cd	pos	FALSE	1	12	278	4	0.0143885	0.333333	c2.cp.reactome.v2024.1.Hs.symbols	REGULATION_OF_IFNA_IFNB_SIGNALING	8839	1182	SOCS1,SOCS3,STAT1,PTPN1	Macrophages ITGA4+	Macrophages	Myeloid
ses_cd	pos	FALSE	1	12	986	2	0.0020284	0.166667	c2.cp.reactome.v2024.1.Hs.symbols	REGULATION_OF_INNATE_IMMUNE_RESPONSES_TO_CYTOSOLIC_DNA	8839	1184	TRIM21,DDX41	Macrophages ITGA4+	Macrophages	Myeloid
ses_cd	pos	FALSE	1	61	329	4	0.0121581	0.0655738	c2.cp.reactome.v2024.1.Hs.symbols	REGULATION_OF_INSULIN_SECRETION	8839	1186	PLCB1,GNA14,GNG10,SLC2A1	Macrophages ITGA4+	Macrophages	Myeloid
ses_cd	pos	FALSE	1	29	1263	6	0.00475059	0.206897	c2.cp.reactome.v2024.1.Hs.symbols	REGULATION_OF_GLUCOKINASE_BY_GLUCOKINASE_REGULATORY_PROTEIN	8839	1177	NUP210,NUP62,NUP58,NUP205,NUP98,RANBP2	Macrophages ITGA4+	Macrophages	Myeloid
ses_cd	pos	FALSE	1	108	111	2	0.018018	0.0185185	c2.cp.reactome.v2024.1.Hs.symbols	REGULATION_OF_LIPID_METABOLISM_BY_PPARALPHA	8839	1188	G0S2,ACSL1	Macrophages ITGA4+	Macrophages	Myeloid
ses_cd	pos	FALSE	1	55	1106	6	0.00542495	0.109091	c2.cp.reactome.v2024.1.Hs.symbols	REGULATION_OF_CHOLESTEROL_BIOSYNTHESIS_BY_SREBP_SREBF	8839	1162	MTF1,SREBF1,RAN,CARM1,KPNB1,NFYA	Macrophages ITGA4+	Macrophages	Myeloid
ses_cd	pos	FALSE	1	8	1054	2	0.00189753	0.25	c2.cp.reactome.v2024.1.Hs.symbols	REGULATION_OF_CDH11_MRNA_TRANSLATION_BY_MICRORNAS	8839	1160	AGO2,MOV10	Macrophages ITGA4+	Macrophages	Myeloid
ses_cd	pos	FALSE	1	15	70	1	0.0142857	0.0666667	c2.cp.reactome.v2024.1.Hs.symbols	RA_BIOSYNTHESIS_PATHWAY	8839	1140	ALDH1A2	Macrophages ITGA4+	Macrophages	Myeloid
ses_cd	pos	FALSE	1	11	560	1	0.00178571	0.0909091	c2.cp.reactome.v2024.1.Hs.symbols	RECEPTOR_MEDIATED_MITOPHAGY	8839	1142	SRC	Macrophages ITGA4+	Macrophages	Myeloid
ses_cd	pos	FALSE	1	10	346	1	0.00289017	0.1	c2.cp.reactome.v2024.1.Hs.symbols	RECOGNITION_AND_ASSOCIATION_OF_DNA_GLYCOSYLASE_WITH_SITE_CONTAINING_AN_AFFECTED_PURINE	8839	1144	NEIL3	Macrophages ITGA4+	Macrophages	Myeloid
ses_cd	pos	FALSE	1	30	1091	3	0.00274977	0.1	c2.cp.reactome.v2024.1.Hs.symbols	RECOGNITION_OF_DNA_DAMAGE_BY_PCNA_CONTAINING_REPLICATION_COMPLEX	8839	1145	POLD1,POLE4,RBX1	Macrophages ITGA4+	Macrophages	Myeloid
ses_cd	pos	FALSE	1	80	1285	15	0.0116732	0.1875	c2.cp.reactome.v2024.1.Hs.symbols	RECRUITMENT_OF_MITOTIC_CENTROSOME_PROTEINS_AND_COMPLEXES	8839	1146	TUBA4A,TUBA1A,CEP135,NDE1,HSP90AA1,TUBB4B,TUBB,HAUS2,SSNA1,CSNK1D,PPP2R1A,YWHAE,MAPRE1,DYNC1H1,PAFAH1B1	Macrophages ITGA4+	Macrophages	Myeloid
ses_cd	pos	FALSE	1	89	1285	15	0.0116732	0.168539	c2.cp.reactome.v2024.1.Hs.symbols	RECRUITMENT_OF_NUMA_TO_MITOTIC_CENTROSOMES	8839	1147	TUBA4A,TUBA1A,CEP135,NDE1,HSP90AA1,TUBB4B,TUBB,HAUS2,SSNA1,CSNK1D,PPP2R1A,YWHAE,MAPRE1,DYNC1H1,PAFAH1B1	Macrophages ITGA4+	Macrophages	Myeloid
ses_cd	pos	FALSE	1	7	837	2	0.00238949	0.285714	c2.cp.reactome.v2024.1.Hs.symbols	REGULATION_OF_CDH19_EXPRESSION_AND_FUNCTION	8839	1161	ZC3H12A,CTNNB1	Macrophages ITGA4+	Macrophages	Myeloid
ses_cd	pos	FALSE	1	10	151	1	0.00662252	0.1	c2.cp.reactome.v2024.1.Hs.symbols	RECYCLING_OF_BILE_ACIDS_AND_SALTS	8839	1148	SLC51A	Macrophages ITGA4+	Macrophages	Myeloid
ses_cd	pos	FALSE	1	5	284	1	0.00352113	0.2	c2.cp.reactome.v2024.1.Hs.symbols	REELIN_SIGNALLING_PATHWAY	8839	1152	FYN	Macrophages ITGA4+	Macrophages	Myeloid
ses_cd	pos	FALSE	1	11	1252	4	0.00319489	0.363636	c2.cp.reactome.v2024.1.Hs.symbols	REGULATED_PROTEOLYSIS_OF_P75NTR	8839	1154	NFKB1,RELA,NCSTN,PSEN1	Macrophages ITGA4+	Macrophages	Myeloid
ses_cd	pos	FALSE	1	11	899	5	0.00556174	0.454545	c2.cp.reactome.v2024.1.Hs.symbols	REGULATION_BY_C_FLIP	8839	1155	FAS,TNFSF10,TRADD,TNFRSF10B,CFLAR	Macrophages ITGA4+	Macrophages	Myeloid
ses_cd	pos	FALSE	1	11	482	3	0.00622407	0.272727	c2.cp.reactome.v2024.1.Hs.symbols	REGULATION_OF_BACH1_ACTIVITY	8839	1156	BACH1,CUL1,MAFK	Macrophages ITGA4+	Macrophages	Myeloid
ses_cd	pos	FALSE	1	8	837	1	0.00119474	0.125	c2.cp.reactome.v2024.1.Hs.symbols	REGULATION_OF_CDH11_FUNCTION	8839	1158	CTNNB1	Macrophages ITGA4+	Macrophages	Myeloid
ses_cd	pos	FALSE	1	5	185	2	0.0108108	0.4	c2.cp.reactome.v2024.1.Hs.symbols	REGULATION_OF_CDH11_GENE_TRANSCRIPTION	8839	1159	SNAI1,PRDM8	Macrophages ITGA4+	Macrophages	Myeloid
ses_cd	pos	FALSE	1	42	810	7	0.00864198	0.166667	c2.cp.reactome.v2024.1.Hs.symbols	RECYCLING_PATHWAY_OF_L1	8839	1150	TUBA4A,ACTB,SRC,TUBA1A,ACTG1,MSN,TUBB4B	Macrophages ITGA4+	Macrophages	Myeloid
ses_cd	pos	FALSE	1	10	506	1	0.00197628	0.1	c2.cp.reactome.v2024.1.Hs.symbols	REGULATION_OF_LOCALIZATION_OF_FOXO_TRANSCRIPTION_FACTORS	8839	1189	YWHAZ	Macrophages ITGA4+	Macrophages	Myeloid
ses_cd	pos	FALSE	1	28	1054	3	0.0028463	0.107143	c2.cp.reactome.v2024.1.Hs.symbols	REGULATION_OF_MECP2_EXPRESSION_AND_ACTIVITY	8839	1190	HIPK2,AGO2,MOV10	Macrophages ITGA4+	Macrophages	Myeloid
ses_cd	pos	FALSE	1	16	1054	3	0.0028463	0.1875	c2.cp.reactome.v2024.1.Hs.symbols	REGULATION_OF_MITF_M_DEPENDENT_GENES_INVOLVED_IN_APOPTOSIS	8839	1191	BCL2A1,AGO2,MOV10	Macrophages ITGA4+	Macrophages	Myeloid
ses_cd	pos	FALSE	1	12	568	1	0.00176056	0.0833333	c2.cp.reactome.v2024.1.Hs.symbols	REGULATION_OF_TP53_ACTIVITY_THROUGH_ASSOCIATION_WITH_CO_FACTORS	8839	1219	TP53BP2	Macrophages ITGA4+	Macrophages	Myeloid
ses_cd	pos	FALSE	1	88	1182	12	0.0101523	0.136364	c2.cp.reactome.v2024.1.Hs.symbols	REGULATION_OF_TP53_ACTIVITY_THROUGH_PHOSPHORYLATION	8839	1221	RMI2,CDK2,NBN,TAF13,RBBP8,PRKAG2,HIPK2,TAF10,TAF11,PRKAA1,STK11,TOPBP1	Macrophages ITGA4+	Macrophages	Myeloid
ses_cd	pos	FALSE	1	36	333	1	0.003003	0.0277778	c2.cp.reactome.v2024.1.Hs.symbols	REGULATION_OF_TP53_EXPRESSION_AND_DEGRADATION	8839	1222	CDK2	Macrophages ITGA4+	Macrophages	Myeloid
ses_cd	pos	FALSE	1	5	1147	4	0.00348736	0.8	c2.cp.reactome.v2024.1.Hs.symbols	RELEASE_OF_APOPTOTIC_FACTORS_FROM_THE_MITOCHONDRIA	8839	1224	CYCS,GSDMD,BAX,BAK1	Macrophages ITGA4+	Macrophages	Myeloid
ses_cd	pos	FALSE	1	4	179	2	0.0111732	0.5	c2.cp.reactome.v2024.1.Hs.symbols	RELEASE_OF_HH_NP_FROM_THE_SECRETING_CELL	8839	1225	GPC5,SCUBE2	Macrophages ITGA4+	Macrophages	Myeloid
ses_cd	pos	FALSE	1	5	740	2	0.0027027	0.4	c2.cp.reactome.v2024.1.Hs.symbols	REMOVAL_OF_AMINOTERMINAL_PROPEPTIDES_FROM_GAMMA_CARBOXYLATED_PROTEINS	8839	1226	GAS6,FURIN	Macrophages ITGA4+	Macrophages	Myeloid
ses_cd	pos	FALSE	1	30	832	2	0.00240385	0.0666667	c2.cp.reactome.v2024.1.Hs.symbols	REGULATION_OF_TP53_ACTIVITY_THROUGH_ACETYLATION	8839	1218	BRPF3,PML	Macrophages ITGA4+	Macrophages	Myeloid
ses_cd	pos	FALSE	1	13	524	3	0.00572519	0.230769	c2.cp.reactome.v2024.1.Hs.symbols	REPRESSION_OF_WNT_TARGET_GENES	8839	1228	TCF7L1,MYC,TLE3	Macrophages ITGA4+	Macrophages	Myeloid
ses_cd	pos	FALSE	1	37	883	2	0.00226501	0.0540541	c2.cp.reactome.v2024.1.Hs.symbols	RESOLUTION_OF_ABASIC_SITES_AP_SITES	8839	1230	POLD1,POLE4	Macrophages ITGA4+	Macrophages	Myeloid
ses_cd	pos	FALSE	1	24	883	2	0.00226501	0.0833333	c2.cp.reactome.v2024.1.Hs.symbols	RESOLUTION_OF_AP_SITES_VIA_THE_MULTIPLE_NUCLEOTIDE_PATCH_REPLACEMENT_PATHWAY	8839	1231	POLD1,POLE4	Macrophages ITGA4+	Macrophages	Myeloid
ses_cd	pos	FALSE	1	34	800	4	0.005	0.117647	c2.cp.reactome.v2024.1.Hs.symbols	RESOLUTION_OF_D_LOOP_STRUCTURES	8839	1232	RMI2,NBN,RBBP8,SEM1	Macrophages ITGA4+	Macrophages	Myeloid
ses_cd	pos	FALSE	1	25	800	4	0.005	0.16	c2.cp.reactome.v2024.1.Hs.symbols	RESOLUTION_OF_D_LOOP_STRUCTURES_THROUGH_SYNTHESIS_DEPENDENT_STRAND_ANNEALING_SDSA	8839	1233	RMI2,NBN,RBBP8,SEM1	Macrophages ITGA4+	Macrophages	Myeloid
ses_cd	pos	FALSE	1	120	1296	18	0.0138889	0.15	c2.cp.reactome.v2024.1.Hs.symbols	RESOLUTION_OF_SISTER_CHROMATID_COHESION	8839	1234	DYNC1I1,TUBA4A,KIF2A,TUBA1A,NDE1,TUBB4B,DYNLL2,SMC1A,NDEL1,RAD21,PPP2CA,NUP98,PPP2R1A,MAPRE1,DYNC1H1,RANBP2,PAFAH1B1,WAPL	Macrophages ITGA4+	Macrophages	Myeloid
ses_cd	pos	FALSE	1	151	1294	22	0.0170015	0.145695	c2.cp.reactome.v2024.1.Hs.symbols	RESPIRATORY_ELECTRON_TRANSPORT	8839	1235	SLC25A22,RAB5IF,MT-ND2,CYCS,COX7A2,NDUFS6,COX17,MT-ND1,NDUFB3,PET100,NDUFAB1,HCCS,COX7B,NDUFA9,ISCU,COX5B,TMEM126A,COX7A2L,COQ10B,HSPA9,MT-ND4,SDHC	Macrophages ITGA4+	Macrophages	Myeloid
ses_cd	pos	FALSE	1	72	75	2	0.0266667	0.0277778	c2.cp.reactome.v2024.1.Hs.symbols	REPRODUCTION	8839	1229	CXCR4,PDPN	Macrophages ITGA4+	Macrophages	Myeloid
ses_cd	pos	FALSE	1	153	1246	19	0.0152488	0.124183	c2.cp.reactome.v2024.1.Hs.symbols	REGULATION_OF_TP53_ACTIVITY	8839	1217	RMI2,CDK2,TP53BP2,NBN,TAF13,RBBP8,BRPF3,PRKAG2,PML,HIPK2,DAXX,TAF10,TAF11,PRKAA1,PPP2CA,STK11,TOPBP1,PPP2R1A,PIP4K2A	Macrophages ITGA4+	Macrophages	Myeloid
ses_cd	pos	FALSE	1	11	909	2	0.00220022	0.181818	c2.cp.reactome.v2024.1.Hs.symbols	REGULATION_OF_TBK1_IKK_MEDIATED_ACTIVATION_OF_IRF3_IRF7_UPON_TLR3_LIGATION	8839	1215	TANK,TRAF3	Macrophages ITGA4+	Macrophages	Myeloid
ses_cd	pos	FALSE	1	14	909	3	0.00330033	0.214286	c2.cp.reactome.v2024.1.Hs.symbols	REGULATION_OF_TBK1_IKK_IKBKE_MEDIATED_ACTIVATION_OF_IRF3_IRF7	8839	1214	TICAM2,TANK,TRAF3	Macrophages ITGA4+	Macrophages	Myeloid
ses_cd	pos	FALSE	1	16	333	3	0.00900901	0.1875	c2.cp.reactome.v2024.1.Hs.symbols	REGULATION_OF_MITF_M_DEPENDENT_GENES_INVOLVED_IN_CELL_CYCLE_AND_PROLIFERATION	8839	1192	CDKN1A,TCF7L1,CDK2	Macrophages ITGA4+	Macrophages	Myeloid
ses_cd	pos	FALSE	1	17	1121	4	0.00356824	0.235294	c2.cp.reactome.v2024.1.Hs.symbols	REGULATION_OF_MITF_M_DEPENDENT_GENES_INVOLVED_IN_LYSOSOME_BIOGENESIS_AND_AUTOPHAGY	8839	1193	ATP6V1B2,ATP6V0D1,ATP6V1F,ATP6V1G1	Macrophages ITGA4+	Macrophages	Myeloid
ses_cd	pos	FALSE	1	36	418	3	0.00717703	0.0833333	c2.cp.reactome.v2024.1.Hs.symbols	REGULATION_OF_MITF_M_DEPENDENT_GENES_INVOLVED_IN_PIGMENTATION	8839	1194	IRF4,RAB27A,ACTB	Macrophages ITGA4+	Macrophages	Myeloid
ses_cd	pos	FALSE	1	18	307	1	0.00325733	0.0555556	c2.cp.reactome.v2024.1.Hs.symbols	REGULATION_OF_NF_KAPPA_B_SIGNALING	8839	1197	NLRC5	Macrophages ITGA4+	Macrophages	Myeloid
ses_cd	pos	FALSE	1	11	1054	3	0.0028463	0.272727	c2.cp.reactome.v2024.1.Hs.symbols	REGULATION_OF_NPAS4_GENE_EXPRESSION	8839	1198	SRF,AGO2,MOV10	Macrophages ITGA4+	Macrophages	Myeloid
ses_cd	pos	FALSE	1	3	649	1	0.00154083	0.333333	c2.cp.reactome.v2024.1.Hs.symbols	REGULATION_OF_NPAS4_GENE_TRANSCRIPTION	8839	1199	SRF	Macrophages ITGA4+	Macrophages	Myeloid
ses_cd	pos	FALSE	1	8	1054	2	0.00189753	0.25	c2.cp.reactome.v2024.1.Hs.symbols	REGULATION_OF_NPAS4_MRNA_TRANSLATION	8839	1200	AGO2,MOV10	Macrophages ITGA4+	Macrophages	Myeloid
ses_cd	pos	FALSE	1	85	1285	19	0.014786	0.223529	c2.cp.reactome.v2024.1.Hs.symbols	REGULATION_OF_PLK1_ACTIVITY_AT_G2_M_TRANSITION	8839	1201	TUBA4A,CUL1,TUBA1A,CEP135,PPP1CB,NDE1,HSP90AA1,TUBB4B,TUBB,HAUS2,SSNA1,CSNK1D,PPP2R1A,RAB8A,FBXW11,YWHAE,MAPRE1,DYNC1H1,PAFAH1B1	Macrophages ITGA4+	Macrophages	Myeloid
ses_cd	pos	FALSE	1	58	31	1	0.0322581	0.0172414	c2.cp.reactome.v2024.1.Hs.symbols	REGULATION_OF_PTEN_GENE_TRANSCRIPTION	8839	1202	SNAI1	Macrophages ITGA4+	Macrophages	Myeloid
ses_cd	pos	FALSE	1	9	1237	2	0.00161681	0.222222	c2.cp.reactome.v2024.1.Hs.symbols	REGULATION_OF_PTEN_LOCALIZATION	8839	1203	PML,XIAP	Macrophages ITGA4+	Macrophages	Myeloid
ses_cd	pos	FALSE	1	9	1054	2	0.00189753	0.222222	c2.cp.reactome.v2024.1.Hs.symbols	REGULATION_OF_PTEN_MRNA_TRANSLATION	8839	1204	AGO2,MOV10	Macrophages ITGA4+	Macrophages	Myeloid
ses_cd	pos	FALSE	1	14	960	1	0.00104167	0.0714286	c2.cp.reactome.v2024.1.Hs.symbols	REGULATION_OF_PYRUVATE_DEHYDROGENASE_PDH_COMPLEX	8839	1206	DLD	Macrophages ITGA4+	Macrophages	Myeloid
ses_cd	pos	FALSE	1	32	960	3	0.003125	0.09375	c2.cp.reactome.v2024.1.Hs.symbols	REGULATION_OF_PYRUVATE_METABOLISM	8839	1207	LDHA,PKM,DLD	Macrophages ITGA4+	Macrophages	Myeloid
ses_cd	pos	FALSE	1	17	1054	5	0.00474383	0.294118	c2.cp.reactome.v2024.1.Hs.symbols	REGULATION_OF_RUNX1_EXPRESSION_AND_ACTIVITY	8839	1209	RUNX1,SRC,PML,AGO2,MOV10	Macrophages ITGA4+	Macrophages	Myeloid
ses_cd	pos	FALSE	1	22	1109	5	0.00450857	0.227273	c2.cp.reactome.v2024.1.Hs.symbols	REGULATION_OF_SIGNALING_BY_CBL	8839	1212	FYN,RAPGEF1,LYN,PIK3CB,GRB2	Macrophages ITGA4+	Macrophages	Myeloid
ses_cd	pos	FALSE	1	22	1198	7	0.00584307	0.318182	c2.cp.reactome.v2024.1.Hs.symbols	RESPIRATORY_SYNCYTIAL_VIRUS_RSV_ATTACHMENT_AND_ENTRY	8839	1237	GPC5,SDC4,IGF1R,FURIN,RAB5A,RAB5C,RAB5B	Macrophages ITGA4+	Macrophages	Myeloid
ses_cd	pos	FALSE	1	6	1081	2	0.00185014	0.333333	c2.cp.reactome.v2024.1.Hs.symbols	RAS_SIGNALING_DOWNSTREAM_OF_NF1_LOSS_OF_FUNCTION_VARIANTS	8839	1139	NRAS,KRAS	Macrophages ITGA4+	Macrophages	Myeloid
ses_cd	pos	FALSE	1	7	64	1	0.015625	0.142857	c2.cp.reactome.v2024.1.Hs.symbols	RUNX3_REGULATES_CDKN1A_TRANSCRIPTION	8839	1326	CDKN1A	Macrophages ITGA4+	Macrophages	Myeloid
ses_cd	pos	FALSE	1	10	1081	4	0.00370028	0.4	c2.cp.reactome.v2024.1.Hs.symbols	RUNX3_REGULATES_P14_ARF	8839	1329	RUNX1,HDAC4,TGFB1,KRAS	Macrophages ITGA4+	Macrophages	Myeloid
ses_cd	pos	FALSE	1	30	1282	5	0.00390016	0.166667	c2.cp.reactome.v2024.1.Hs.symbols	SIGNALING_BY_WNT_IN_CANCER	8839	1456	CTNNB1,PPP2CA,CTBP2,PPP2R1A,CSNK1A1	Macrophages ITGA4+	Macrophages	Myeloid
ses_cd	pos	FALSE	1	32	1279	10	0.00781861	0.3125	c2.cp.reactome.v2024.1.Hs.symbols	SIGNALLING_TO_ERKS	8839	1457	MAPK13,NRAS,RALA,SRC,MAP2K1,RAPGEF1,MAPKAPK3,KRAS,GRB2,YWHAB	Macrophages ITGA4+	Macrophages	Myeloid
ses_cd	pos	FALSE	1	18	1109	7	0.00631199	0.388889	c2.cp.reactome.v2024.1.Hs.symbols	SIGNALLING_TO_RAS	8839	1459	MAPK13,NRAS,RALA,SRC,MAPKAPK3,KRAS,GRB2	Macrophages ITGA4+	Macrophages	Myeloid
ses_cd	pos	FALSE	1	9	165	1	0.00606061	0.111111	c2.cp.reactome.v2024.1.Hs.symbols	SIGNAL_ATTENUATION	8839	1461	GRB10	Macrophages ITGA4+	Macrophages	Myeloid
ses_cd	pos	FALSE	1	19	574	3	0.00522648	0.157895	c2.cp.reactome.v2024.1.Hs.symbols	SIGNAL_TRANSDUCTION_BY_L1	8839	1463	ITGA5,VAV2,MAP2K1	Macrophages ITGA4+	Macrophages	Myeloid
ses_cd	pos	FALSE	1	8	709	1	0.00141044	0.125	c2.cp.reactome.v2024.1.Hs.symbols	SIRT1_NEGATIVELY_REGULATES_RRNA_EXPRESSION	8839	1464	TAF1A	Macrophages ITGA4+	Macrophages	Myeloid
ses_cd	pos	FALSE	1	241	1287	58	0.045066	0.240664	c2.cp.reactome.v2024.1.Hs.symbols	SIGNALING_BY_WNT	8839	1455	ROR1,PLCB1,TCF7L1,PSMB10,CCDC88C,GNG10,PRKCB,MYC,WNT5A,PSME2,PSMA2,PSMB8,CUL1,PSMA4,PSMB9,YWHAZ,TLE3,PSMB4,PSMB3,PSMD9,PSMB2,PFN1,GNB2,PSME1,GNG5,PSMA5,SEM1,PSMC3,CTNNB1,PSMD13,PSMA7,RHOA,PSME3,FZD2,PPP3R1,PSMD6,PSMD8,PSMB1,AGO2,PSMD7,MOV10,KRAS,PPP2CA,RBX1,PSMD12,CDC73,PSMD14,PSMB7,CTBP2,PSMD2,RNF146,PPP2R1A,PSMA1,PSMD11,XIAP,GNB1,CSNK1A1,PSMD1	Macrophages ITGA4+	Macrophages	Myeloid
ses_cd	pos	FALSE	1	11	991	2	0.00201816	0.181818	c2.cp.reactome.v2024.1.Hs.symbols	SLBP_DEPENDENT_PROCESSING_OF_REPLICATION_DEPENDENT_HISTONE_PRE_MRNAS	8839	1465	SNRPG,LSM10	Macrophages ITGA4+	Macrophages	Myeloid
ses_cd	pos	FALSE	1	183	26	3	0.115385	0.0163934	c2.cp.reactome.v2024.1.Hs.symbols	SLC_MEDIATED_TRANSMEMBRANE_TRANSPORT	8839	1467	SLC11A1,SLC16A10,SLC7A11	Macrophages ITGA4+	Macrophages	Myeloid
ses_cd	pos	FALSE	1	72	219	2	0.00913242	0.0277778	c2.cp.reactome.v2024.1.Hs.symbols	SLC_TRANSPORTER_DISORDERS	8839	1468	SLC24A4,SLC1A3	Macrophages ITGA4+	Macrophages	Myeloid
ses_cd	pos	FALSE	1	6	1237	4	0.00323363	0.666667	c2.cp.reactome.v2024.1.Hs.symbols	SMAC_XIAP_REGULATED_APOPTOTIC_RESPONSE	8839	1469	CASP7,CYCS,CASP3,XIAP	Macrophages ITGA4+	Macrophages	Myeloid
ses_cd	pos	FALSE	1	36	759	7	0.00922266	0.194444	c2.cp.reactome.v2024.1.Hs.symbols	SMAD2_SMAD3_SMAD4_HETEROTRIMER_REGULATES_TRANSCRIPTION	8839	1470	JUNB,MYC,SMAD7,TGIF2,E2F4,FURIN,TFDP1	Macrophages ITGA4+	Macrophages	Myeloid
ses_cd	pos	FALSE	1	9	1023	1	0.000977517	0.111111	c2.cp.reactome.v2024.1.Hs.symbols	SMALL_INTERFERING_RNA_SIRNA_BIOGENESIS	8839	1471	AGO2	Macrophages ITGA4+	Macrophages	Myeloid
ses_cd	pos	FALSE	1	38	875	10	0.0114286	0.263158	c2.cp.reactome.v2024.1.Hs.symbols	SMOOTH_MUSCLE_CONTRACTION	8839	1472	ANXA2,PXN,TPM4,ALDH2,TPM3,MYL12A,VCL,MYL6,ANXA6,MYL12B	Macrophages ITGA4+	Macrophages	Myeloid
ses_cd	pos	FALSE	1	5	933	1	0.00107181	0.2	c2.cp.reactome.v2024.1.Hs.symbols	SLC15A4_TASL_DEPENDENT_IRF5_ACTIVATION	8839	1466	IKBKG	Macrophages ITGA4+	Macrophages	Myeloid
ses_cd	pos	FALSE	1	53	1263	7	0.00554236	0.132075	c2.cp.reactome.v2024.1.Hs.symbols	SNRNP_ASSEMBLY	8839	1473	NUP210,SNRPG,NUP62,NUP58,NUP205,NUP98,RANBP2	Macrophages ITGA4+	Macrophages	Myeloid
ses_cd	pos	FALSE	1	35	463	2	0.00431965	0.0571429	c2.cp.reactome.v2024.1.Hs.symbols	SIGNALING_BY_TYPE_1_INSULIN_LIKE_GROWTH_FACTOR_1_RECEPTOR_IGF1R	8839	1453	IGF1R,NRAS	Macrophages ITGA4+	Macrophages	Myeloid
ses_cd	pos	FALSE	1	90	1274	19	0.0149137	0.211111	c2.cp.reactome.v2024.1.Hs.symbols	SIGNALING_BY_TGF_BETA_RECEPTOR_COMPLEX	8839	1450	STAT1,JUNB,MYC,SMAD7,FKBP1A,PPP1CB,TGIF2,E2F4,FURIN,TFDP1,SKI,RHOA,UBE2D1,UBE2M,TGFB1,MTMR4,UBE2D3,STRAP,USP15	Macrophages ITGA4+	Macrophages	Myeloid
ses_cd	pos	FALSE	1	32	1252	4	0.00319489	0.125	c2.cp.reactome.v2024.1.Hs.symbols	SIGNALING_BY_NOTCH2	8839	1431	NOTCH2,NCSTN,ADAM10,PSEN1	Macrophages ITGA4+	Macrophages	Myeloid
ses_cd	pos	FALSE	1	45	1252	6	0.00479233	0.133333	c2.cp.reactome.v2024.1.Hs.symbols	SIGNALING_BY_NOTCH3	8839	1432	STAT1,PLXND1,NCSTN,IKZF1,ADAM10,PSEN1	Macrophages ITGA4+	Macrophages	Myeloid
ses_cd	pos	FALSE	1	22	1109	5	0.00450857	0.227273	c2.cp.reactome.v2024.1.Hs.symbols	SIGNALING_BY_NTRK2_TRKB	8839	1434	FYN,NRAS,SRC,KRAS,GRB2	Macrophages ITGA4+	Macrophages	Myeloid
ses_cd	pos	FALSE	1	16	1268	6	0.00473186	0.375	c2.cp.reactome.v2024.1.Hs.symbols	SIGNALING_BY_NTRK3_TRKC	8839	1435	NRAS,SRC,KRAS,GRB2,BAX,NELFB	Macrophages ITGA4+	Macrophages	Myeloid
ses_cd	pos	FALSE	1	121	1279	31	0.0242377	0.256198	c2.cp.reactome.v2024.1.Hs.symbols	SIGNALING_BY_NTRKS	8839	1436	DUSP4,PCSK5,EGR2,FOS,FYN,JUNB,DUSP3,MAPK13,NRAS,RALA,JUND,SRC,MAP2K1,LYL1,TRIB1,SRF,DUSP6,FURIN,STAT3,RAPGEF1,RHOA,NAB1,PIK3CB,MAPKAPK3,KRAS,PPP2CA,GRB2,BAX,PPP2R1A,NELFB,YWHAB	Macrophages ITGA4+	Macrophages	Myeloid
ses_cd	pos	FALSE	1	211	2	1	0.5	0.00473934	c2.cp.reactome.v2024.1.Hs.symbols	SIGNALING_BY_NUCLEAR_RECEPTORS	8839	1437	EREG	Macrophages ITGA4+	Macrophages	Myeloid
ses_cd	pos	FALSE	1	8	1003	2	0.00199402	0.25	c2.cp.reactome.v2024.1.Hs.symbols	SIGNALING_BY_TGF_BETA_RECEPTOR_COMPLEX_IN_CANCER	8839	1451	FKBP1A,TGFB1	Macrophages ITGA4+	Macrophages	Myeloid
ses_cd	pos	FALSE	1	47	1222	13	0.0106383	0.276596	c2.cp.reactome.v2024.1.Hs.symbols	SIGNALING_BY_PDGF	8839	1438	THBS1,STAT1,NRAS,NCK2,SRC,FURIN,STAT3,RAPGEF1,STAT5A,PIK3CB,KRAS,GRB2,STAT6	Macrophages ITGA4+	Macrophages	Myeloid
ses_cd	pos	FALSE	1	454	710	61	0.0859155	0.134361	c2.cp.reactome.v2024.1.Hs.symbols	SIGNALING_BY_RECEPTOR_TYROSINE_KINASES	8839	1442	EREG,THBS1,NRG1,MMP9,AREG,DUSP4,SOCS1,ADAM12,PCSK5,VEGFA,HBEGF,TGFA,JAK3,FLT1,CD274,LAMB3,GRB10,GALNT3,PTK2,EGR2,STAT1,HGF,FOS,PTPN1,FYN,JUNB,DUSP3,SH2B2,PRKCB,MYC,HIF1A,IGF1R,PRKCE,IL2RG,SPHK1,ACTB,MAPK13,NCF2,NRAS,RALA,JUND,VAV2,TCIRG1,PXN,NCK2,SRC,ARF6,MAP2K1,LYL1,ACTG1,ATP6V1B2,JAK2,TRIB1,PTK2B,SRF,CYBB,DUSP6,PTPN2,HSP90AA1,ADAP1,CSK	Macrophages ITGA4+	Macrophages	Myeloid
ses_cd	pos	FALSE	1	34	70	1	0.0142857	0.0294118	c2.cp.reactome.v2024.1.Hs.symbols	SIGNALING_BY_RETINOIC_ACID	8839	1443	ALDH1A2	Macrophages ITGA4+	Macrophages	Myeloid
ses_cd	pos	FALSE	1	623	6	2	0.333333	0.00321027	c2.cp.reactome.v2024.1.Hs.symbols	SIGNALING_BY_RHO_GTPASES_MIRO_GTPASES_AND_RHOBTB3	8839	1444	S100A8,S100A9	Macrophages ITGA4+	Macrophages	Myeloid
ses_cd	pos	FALSE	1	206	1232	44	0.0357143	0.213592	c2.cp.reactome.v2024.1.Hs.symbols	SIGNALING_BY_ROBO_RECEPTORS	8839	1446	CXCR4,PSMB10,PSME2,PSMA2,PSMB8,PSMA4,PSMB9,NCK2,SRC,PSMB4,PSMB3,PSMD9,PSMB2,PFN1,PSME1,PSMA5,RBM8A,VASP,SEM1,EIF4G1,PSMC3,CDC42,PSMD13,EIF4A3,PSMA7,ELOB,RHOA,ELOC,PSME3,PSMD6,PSMD8,ETF1,MAGOH,PSMB1,PSMD7,RBX1,PSMD12,PSMD14,PSMB7,PSMD2,CAP1,RNPS1,PSMA1,PSMD11	Macrophages ITGA4+	Macrophages	Myeloid
ses_cd	pos	FALSE	1	40	16	1	0.0625	0.025	c2.cp.reactome.v2024.1.Hs.symbols	SIGNALING_BY_TGFBR3	8839	1448	INHBA	Macrophages ITGA4+	Macrophages	Myeloid
ses_cd	pos	FALSE	1	138	16	1	0.0625	0.00724638	c2.cp.reactome.v2024.1.Hs.symbols	SIGNALING_BY_TGFB_FAMILY_MEMBERS	8839	1449	INHBA	Macrophages ITGA4+	Macrophages	Myeloid
ses_cd	pos	FALSE	1	18	1109	7	0.00631199	0.388889	c2.cp.reactome.v2024.1.Hs.symbols	SIGNALING_BY_PDGFR_IN_DISEASE	8839	1440	STAT1,NRAS,ETV6,STAT3,PIK3CB,KRAS,GRB2	Macrophages ITGA4+	Macrophages	Myeloid
ses_cd	pos	FALSE	1	9	118	1	0.00847458	0.111111	c2.cp.reactome.v2024.1.Hs.symbols	SODIUM_CALCIUM_EXCHANGERS	8839	1474	SLC24A4	Macrophages ITGA4+	Macrophages	Myeloid
ses_cd	pos	FALSE	1	2	419	1	0.00238663	0.5	c2.cp.reactome.v2024.1.Hs.symbols	SODIUM_COUPLED_PHOSPHATE_COTRANSPORTERS	8839	1475	SLC20A1	Macrophages ITGA4+	Macrophages	Myeloid
ses_cd	pos	FALSE	1	8	1059	1	0.000944287	0.125	c2.cp.reactome.v2024.1.Hs.symbols	SODIUM_PROTON_EXCHANGERS	8839	1477	SLC9A8	Macrophages ITGA4+	Macrophages	Myeloid
ses_cd	pos	FALSE	1	76	1263	12	0.00950119	0.157895	c2.cp.reactome.v2024.1.Hs.symbols	SUMOYLATION_OF_DNA_DAMAGE_RESPONSE_AND_REPAIR_PROTEINS	8839	1499	NUP210,PHC1,PML,NUP62,SMC1A,NUP58,RAD21,NUP205,UBE2I,NUP98,XRCC4,RANBP2	Macrophages ITGA4+	Macrophages	Myeloid
ses_cd	pos	FALSE	1	16	1140	2	0.00175439	0.125	c2.cp.reactome.v2024.1.Hs.symbols	SUMOYLATION_OF_DNA_METHYLATION_PROTEINS	8839	1500	PHC1,UBE2I	Macrophages ITGA4+	Macrophages	Myeloid
ses_cd	pos	FALSE	1	45	1263	7	0.00554236	0.155556	c2.cp.reactome.v2024.1.Hs.symbols	SUMOYLATION_OF_DNA_REPLICATION_PROTEINS	8839	1501	NUP210,NUP62,NUP58,NUP205,UBE2I,NUP98,RANBP2	Macrophages ITGA4+	Macrophages	Myeloid
ses_cd	pos	FALSE	1	12	1140	4	0.00350877	0.333333	c2.cp.reactome.v2024.1.Hs.symbols	SUMOYLATION_OF_IMMUNE_RESPONSE_PROTEINS	8839	1502	NFKB2,RELA,IKBKG,UBE2I	Macrophages ITGA4+	Macrophages	Myeloid
ses_cd	pos	FALSE	1	27	28	1	0.0357143	0.037037	c2.cp.reactome.v2024.1.Hs.symbols	SUMOYLATION_OF_INTRACELLULAR_RECEPTORS	8839	1503	VDR	Macrophages ITGA4+	Macrophages	Myeloid
ses_cd	pos	FALSE	1	46	1263	10	0.00791766	0.217391	c2.cp.reactome.v2024.1.Hs.symbols	SUMOYLATION_OF_RNA_BINDING_PROTEINS	8839	1504	NUP210,PHC1,NUP62,NUP58,NUP205,UBE2I,HNRNPK,NUP98,HNRNPC,RANBP2	Macrophages ITGA4+	Macrophages	Myeloid
ses_cd	pos	FALSE	1	56	1263	10	0.00791766	0.178571	c2.cp.reactome.v2024.1.Hs.symbols	SUMOYLATION_OF_CHROMATIN_ORGANIZATION_PROTEINS	8839	1498	NUP210,HDAC4,PHC1,SATB1,NUP62,NUP58,NUP205,UBE2I,NUP98,RANBP2	Macrophages ITGA4+	Macrophages	Myeloid
ses_cd	pos	FALSE	1	34	1263	7	0.00554236	0.205882	c2.cp.reactome.v2024.1.Hs.symbols	SUMOYLATION_OF_SUMOYLATION_PROTEINS	8839	1505	NUP210,NUP62,NUP58,NUP205,UBE2I,NUP98,RANBP2	Macrophages ITGA4+	Macrophages	Myeloid
ses_cd	pos	FALSE	1	16	1140	1	0.000877193	0.0625	c2.cp.reactome.v2024.1.Hs.symbols	SUMOYLATION_OF_TRANSCRIPTION_FACTORS	8839	1507	UBE2I	Macrophages ITGA4+	Macrophages	Myeloid
ses_cd	pos	FALSE	1	38	1263	8	0.00633413	0.210526	c2.cp.reactome.v2024.1.Hs.symbols	SUMOYLATION_OF_UBIQUITINYLATION_PROTEINS	8839	1508	NUP210,PML,NUP62,NUP58,NUP205,UBE2I,NUP98,RANBP2	Macrophages ITGA4+	Macrophages	Myeloid
ses_cd	pos	FALSE	1	7	1140	1	0.000877193	0.142857	c2.cp.reactome.v2024.1.Hs.symbols	SUMO_IS_TRANSFERRED_FROM_E1_TO_E2_UBE2I_UBC9	8839	1511	UBE2I	Macrophages ITGA4+	Macrophages	Myeloid
ses_cd	pos	FALSE	1	7	780	1	0.00128205	0.142857	c2.cp.reactome.v2024.1.Hs.symbols	SUPPRESSION_OF_APOPTOSIS	8839	1512	SFPQ	Macrophages ITGA4+	Macrophages	Myeloid
ses_cd	pos	FALSE	1	12	1040	2	0.00192308	0.166667	c2.cp.reactome.v2024.1.Hs.symbols	SUPPRESSION_OF_PHAGOSOMAL_MATURATION	8839	1513	RAB5A,KPNB1	Macrophages ITGA4+	Macrophages	Myeloid
ses_cd	pos	FALSE	1	19	404	4	0.00990099	0.210526	c2.cp.reactome.v2024.1.Hs.symbols	SURFACTANT_METABOLISM	8839	1514	CKAP4,ADORA2B,CSF2RB,P2RY2	Macrophages ITGA4+	Macrophages	Myeloid
ses_cd	pos	FALSE	1	43	1243	6	0.00482703	0.139535	c2.cp.reactome.v2024.1.Hs.symbols	SUMOYLATION_OF_TRANSCRIPTION_COFACTORS	8839	1506	PHC1,PARK7,HIPK2,DAXX,UBE2I,TRIM28	Macrophages ITGA4+	Macrophages	Myeloid
ses_cd	pos	FALSE	1	166	28	1	0.0357143	0.0060241	c2.cp.reactome.v2024.1.Hs.symbols	SUMOYLATION	8839	1497	VDR	Macrophages ITGA4+	Macrophages	Myeloid
ses_cd	pos	FALSE	1	24	452	1	0.00221239	0.0416667	c2.cp.reactome.v2024.1.Hs.symbols	SULFUR_AMINO_ACID_METABOLISM	8839	1496	SQOR	Macrophages ITGA4+	Macrophages	Myeloid
ses_cd	pos	FALSE	1	6	452	1	0.00221239	0.166667	c2.cp.reactome.v2024.1.Hs.symbols	SULFIDE_OXIDATION_TO_SULFATE	8839	1495	SQOR	Macrophages ITGA4+	Macrophages	Myeloid
ses_cd	pos	FALSE	1	7	1109	3	0.00270514	0.428571	c2.cp.reactome.v2024.1.Hs.symbols	SOS_MEDIATED_SIGNALLING	8839	1479	NRAS,KRAS,GRB2	Macrophages ITGA4+	Macrophages	Myeloid
ses_cd	pos	FALSE	1	8	75	2	0.0266667	0.25	c2.cp.reactome.v2024.1.Hs.symbols	SPECIFICATION_OF_PRIMORDIAL_GERM_CELLS	8839	1480	CXCR4,PDPN	Macrophages ITGA4+	Macrophages	Myeloid
ses_cd	pos	FALSE	1	4	320	2	0.00625	0.5	c2.cp.reactome.v2024.1.Hs.symbols	SPECIFICATION_OF_THE_NEURAL_PLATE_BORDER	8839	1481	TCF7L1,MYB	Macrophages ITGA4+	Macrophages	Myeloid
ses_cd	pos	FALSE	1	6	220	1	0.00454545	0.166667	c2.cp.reactome.v2024.1.Hs.symbols	SPERM_MOTILITY_AND_TAXES	8839	1482	CATSPER1	Macrophages ITGA4+	Macrophages	Myeloid
ses_cd	pos	FALSE	1	11	469	1	0.0021322	0.0909091	c2.cp.reactome.v2024.1.Hs.symbols	SPHINGOLIPID_CATABOLISM	8839	1483	ALDH3B1	Macrophages ITGA4+	Macrophages	Myeloid
ses_cd	pos	FALSE	1	35	54	1	0.0185185	0.0285714	c2.cp.reactome.v2024.1.Hs.symbols	SPHINGOLIPID_DE_NOVO_BIOSYNTHESIS	8839	1484	SGMS2	Macrophages ITGA4+	Macrophages	Myeloid
ses_cd	pos	FALSE	1	93	551	8	0.0145191	0.0860215	c2.cp.reactome.v2024.1.Hs.symbols	SPHINGOLIPID_METABOLISM	8839	1485	SGMS2,UGCG,SPHK1,CERS6,B4GALT5,ALDH3B1,ARSD,ST3GAL2	Macrophages ITGA4+	Macrophages	Myeloid
ses_cd	pos	FALSE	1	16	1201	4	0.00333056	0.25	c2.cp.reactome.v2024.1.Hs.symbols	SPRY_REGULATION_OF_FGF_SIGNALING	8839	1486	SRC,PPP2CA,GRB2,PPP2R1A	Macrophages ITGA4+	Macrophages	Myeloid
ses_cd	pos	FALSE	1	111	1090	4	0.00366972	0.036036	c2.cp.reactome.v2024.1.Hs.symbols	SRP_DEPENDENT_COTRANSLATIONAL_PROTEIN_TARGETING_TO_MEMBRANE	8839	1487	SEC61G,SEC61B,SPCS3,SRP19	Macrophages ITGA4+	Macrophages	Myeloid
ses_cd	pos	FALSE	1	11	365	3	0.00821918	0.272727	c2.cp.reactome.v2024.1.Hs.symbols	STAT3_NUCLEAR_EVENTS_DOWNSTREAM_OF_ALK_SIGNALING	8839	1489	CD274,HIF1A,IL2RG	Macrophages ITGA4+	Macrophages	Myeloid
ses_cd	pos	FALSE	1	7	1109	2	0.00180343	0.285714	c2.cp.reactome.v2024.1.Hs.symbols	STAT5_ACTIVATION	8839	1490	STAT5A,GRB2	Macrophages ITGA4+	Macrophages	Myeloid
ses_cd	pos	FALSE	1	9	1109	4	0.00360685	0.444444	c2.cp.reactome.v2024.1.Hs.symbols	STAT5_ACTIVATION_DOWNSTREAM_OF_FLT3_ITD_MUTANTS	8839	1491	CDKN1A,PIM1,STAT5A,GRB2	Macrophages ITGA4+	Macrophages	Myeloid
ses_cd	pos	FALSE	1	79	678	3	0.00442478	0.0379747	c2.cp.reactome.v2024.1.Hs.symbols	STIMULI_SENSING_CHANNELS	8839	1492	TPCN2,ASPH,MLKL	Macrophages ITGA4+	Macrophages	Myeloid
ses_cd	pos	FALSE	1	13	1222	4	0.00327332	0.307692	c2.cp.reactome.v2024.1.Hs.symbols	STING_MEDIATED_INDUCTION_OF_HOST_IMMUNE_RESPONSES	8839	1493	TRIM21,DDX41,XRCC6,STAT6	Macrophages ITGA4+	Macrophages	Myeloid
ses_cd	pos	FALSE	1	23	869	3	0.00345224	0.130435	c2.cp.reactome.v2024.1.Hs.symbols	STRIATED_MUSCLE_CONTRACTION	8839	1494	TPM4,TPM3,TMOD2	Macrophages ITGA4+	Macrophages	Myeloid
ses_cd	pos	FALSE	1	7	1212	1	0.000825083	0.142857	c2.cp.reactome.v2024.1.Hs.symbols	SIGNALING_BY_NOTCH1_T_7_9_NOTCH1_M1580_K2555_TRANSLOCATION_MUTANT	8839	1430	ADAM10	Macrophages ITGA4+	Macrophages	Myeloid
ses_cd	pos	FALSE	1	6	352	1	0.00284091	0.166667	c2.cp.reactome.v2024.1.Hs.symbols	RUNX3_REGULATES_IMMUNE_RESPONSE_AND_CELL_MIGRATION	8839	1327	ITGAL	Macrophages ITGA4+	Macrophages	Myeloid
ses_cd	pos	FALSE	1	56	1252	8	0.00638978	0.142857	c2.cp.reactome.v2024.1.Hs.symbols	SIGNALING_BY_NOTCH1_PEST_DOMAIN_MUTANTS_IN_CANCER	8839	1429	MYC,CUL1,HDAC4,NCSTN,RBX1,FBXW7,ADAM10,PSEN1	Macrophages ITGA4+	Macrophages	Myeloid
ses_cd	pos	FALSE	1	71	578	6	0.0103806	0.084507	c2.cp.reactome.v2024.1.Hs.symbols	SIGNALING_BY_NOTCH1	8839	1427	MYC,HIF1A,NBEA,CUL1,TLE3,HDAC4	Macrophages ITGA4+	Macrophages	Myeloid
ses_cd	pos	FALSE	1	24	907	6	0.00661521	0.25	c2.cp.reactome.v2024.1.Hs.symbols	SEMA4D_IN_SEMAPHORIN_SIGNALING	8839	1357	LIMK2,RHOB,ARHGEF11,MYL6,MYL12B,RHOA	Macrophages ITGA4+	Macrophages	Myeloid
ses_cd	pos	FALSE	1	8	907	1	0.00110254	0.125	c2.cp.reactome.v2024.1.Hs.symbols	SEMA4D_MEDIATED_INHIBITION_OF_CELL_ATTACHMENT_AND_MIGRATION	8839	1358	RHOA	Macrophages ITGA4+	Macrophages	Myeloid
ses_cd	pos	FALSE	1	62	907	14	0.0154355	0.225806	c2.cp.reactome.v2024.1.Hs.symbols	SEMAPHORIN_INTERACTIONS	8839	1359	SEMA4A,LIMK2,FYN,RHOB,SEMA7A,CD72,CFL1,PLXND1,PTPRC,HSP90AA1,ARHGEF11,MYL6,MYL12B,RHOA	Macrophages ITGA4+	Macrophages	Myeloid
ses_cd	pos	FALSE	1	52	443	7	0.0158014	0.134615	c2.cp.reactome.v2024.1.Hs.symbols	SENESCENCE_ASSOCIATED_SECRETORY_PHENOTYPE_SASP	8839	1360	CDKN1A,IGFBP7,CDKN2D,FOS,CDK2,CEBPB,NFKB1	Macrophages ITGA4+	Macrophages	Myeloid
ses_cd	pos	FALSE	1	6	590	1	0.00169492	0.166667	c2.cp.reactome.v2024.1.Hs.symbols	SENSING_OF_DNA_DOUBLE_STRAND_BREAKS	8839	1361	NBN	Macrophages ITGA4+	Macrophages	Myeloid
ses_cd	pos	FALSE	1	187	51	2	0.0392157	0.0106952	c2.cp.reactome.v2024.1.Hs.symbols	SENSORY_PERCEPTION	8839	1362	GPC5,PLB1	Macrophages ITGA4+	Macrophages	Myeloid
ses_cd	pos	FALSE	1	20	907	6	0.00661521	0.3	c2.cp.reactome.v2024.1.Hs.symbols	SEMA4D_INDUCED_CELL_MIGRATION_AND_GROWTH_CONE_COLLAPSE	8839	1356	LIMK2,RHOB,ARHGEF11,MYL6,MYL12B,RHOA	Macrophages ITGA4+	Macrophages	Myeloid
ses_cd	pos	FALSE	1	23	1257	1	0.000795545	0.0434783	c2.cp.reactome.v2024.1.Hs.symbols	SENSORY_PERCEPTION_OF_TASTE	8839	1364	GNB1	Macrophages ITGA4+	Macrophages	Myeloid
ses_cd	pos	FALSE	1	43	793	7	0.00882724	0.162791	c2.cp.reactome.v2024.1.Hs.symbols	SENSORY_PROCESSING_OF_SOUND_BY_OUTER_HAIR_CELLS_OF_THE_COCHLEA	8839	1366	RIPOR2,CIB2,ACTB,GSN,ACTG1,TWF2,MSN	Macrophages ITGA4+	Macrophages	Myeloid
ses_cd	pos	FALSE	1	18	212	1	0.00471698	0.0555556	c2.cp.reactome.v2024.1.Hs.symbols	SEROTONIN_NEUROTRANSMITTER_RELEASE_CYCLE	8839	1370	SYN1	Macrophages ITGA4+	Macrophages	Myeloid
ses_cd	pos	FALSE	1	11	1109	3	0.00270514	0.272727	c2.cp.reactome.v2024.1.Hs.symbols	SHC_MEDIATED_CASCADE_FGFR1	8839	1375	NRAS,KRAS,GRB2	Macrophages ITGA4+	Macrophages	Myeloid
ses_cd	pos	FALSE	1	8	1109	3	0.00270514	0.375	c2.cp.reactome.v2024.1.Hs.symbols	SHC_MEDIATED_CASCADE_FGFR3	8839	1376	NRAS,KRAS,GRB2	Macrophages ITGA4+	Macrophages	Myeloid
ses_cd	pos	FALSE	1	9	1109	3	0.00270514	0.333333	c2.cp.reactome.v2024.1.Hs.symbols	SHC_MEDIATED_CASCADE_FGFR4	8839	1377	NRAS,KRAS,GRB2	Macrophages ITGA4+	Macrophages	Myeloid
ses_cd	pos	FALSE	1	8	1109	4	0.00360685	0.5	c2.cp.reactome.v2024.1.Hs.symbols	SHC_RELATED_EVENTS_TRIGGERED_BY_IGF1R	8839	1378	IGF1R,NRAS,KRAS,GRB2	Macrophages ITGA4+	Macrophages	Myeloid
ses_cd	pos	FALSE	1	62	793	8	0.0100883	0.129032	c2.cp.reactome.v2024.1.Hs.symbols	SENSORY_PROCESSING_OF_SOUND	8839	1365	RIPOR2,SYN1,CIB2,ACTB,GSN,ACTG1,TWF2,MSN	Macrophages ITGA4+	Macrophages	Myeloid
ses_cd	pos	FALSE	1	29	85	2	0.0235294	0.0689655	c2.cp.reactome.v2024.1.Hs.symbols	SIALIC_ACID_METABOLISM	8839	1379	ST6GALNAC3,ST8SIA1	Macrophages ITGA4+	Macrophages	Myeloid
ses_cd	pos	FALSE	1	14	284	1	0.00352113	0.0714286	c2.cp.reactome.v2024.1.Hs.symbols	SEMA3A_PLEXIN_REPULSION_SIGNALING_BY_INHIBITING_INTEGRIN_ADHESION	8839	1355	FYN	Macrophages ITGA4+	Macrophages	Myeloid
ses_cd	pos	FALSE	1	105	870	2	0.00229885	0.0190476	c2.cp.reactome.v2024.1.Hs.symbols	SELENOAMINO_ACID_METABOLISM	8839	1353	PAPSS1,GSR	Macrophages ITGA4+	Macrophages	Myeloid
ses_cd	pos	FALSE	1	8	837	3	0.00358423	0.375	c2.cp.reactome.v2024.1.Hs.symbols	RUNX3_REGULATES_WNT_SIGNALING	8839	1330	TCF7L1,MYC,CTNNB1	Macrophages ITGA4+	Macrophages	Myeloid
ses_cd	pos	FALSE	1	39	1040	11	0.0105769	0.282051	c2.cp.reactome.v2024.1.Hs.symbols	SARS_COV_1_ACTIVATES_MODULATES_INNATE_IMMUNE_RESPONSES	8839	1332	RUNX1,NFKB1,CASP1,FKBP1A,RELA,NLRP3,IFIH1,NMI,TRAF3,TRIM25,KPNB1	Macrophages ITGA4+	Macrophages	Myeloid
ses_cd	pos	FALSE	1	93	705	9	0.012766	0.0967742	c2.cp.reactome.v2024.1.Hs.symbols	SARS_COV_1_HOST_INTERACTIONS	8839	1333	RUNX1,NFKB1,CASP1,YWHAZ,FKBP1A,RELA,NLRP3,IFIH1,NMI	Macrophages ITGA4+	Macrophages	Myeloid
ses_cd	pos	FALSE	1	137	781	15	0.0192061	0.109489	c2.cp.reactome.v2024.1.Hs.symbols	SARS_COV_1_INFECTION	8839	1334	ST6GALNAC3,RUNX1,NFKB1,CASP1,YWHAZ,FKBP1A,ST3GAL2,PARP9,ST3GAL1,RELA,NLRP3,IFIH1,NMI,CHMP4B,PARP10	Macrophages ITGA4+	Macrophages	Myeloid
ses_cd	pos	FALSE	1	15	1279	4	0.00312744	0.266667	c2.cp.reactome.v2024.1.Hs.symbols	SARS_COV_1_TARGETS_HOST_INTRACELLULAR_SIGNALLING_AND_REGULATORY_PATHWAYS	8839	1336	YWHAZ,UBE2I,YWHAE,YWHAB	Macrophages ITGA4+	Macrophages	Myeloid
ses_cd	pos	FALSE	1	182	1292	37	0.0286378	0.203297	c2.cp.reactome.v2024.1.Hs.symbols	SARS_COV_2_HOST_INTERACTIONS	8839	1338	NLRP12,RIPK2,STAT1,NOD2,IRF7,TLR8,NUP210,YWHAZ,HLA-F,UBE2V1,NLRP3,SNRPG,IFIH1,HSP90AA1,IL17RA,CNBP,IRAK1,STAT2,NUP62,HLA-B,HLA-C,TRAF3,TRIM25,IKBKG,PTPN6,NUP58,UBE2N,JAK1,NUP205,G3BP1,NUP98,TAB3,YWHAE,RANBP2,G3BP2,YWHAB,LARP1	Macrophages ITGA4+	Macrophages	Myeloid
ses_cd	pos	FALSE	1	16	703	3	0.00426743	0.1875	c2.cp.reactome.v2024.1.Hs.symbols	SEMA3A_PAK_DEPENDENT_AXON_REPULSION	8839	1354	FYN,CFL1,HSP90AA1	Macrophages ITGA4+	Macrophages	Myeloid
ses_cd	pos	FALSE	1	272	1292	54	0.0417957	0.198529	c2.cp.reactome.v2024.1.Hs.symbols	SARS_COV_2_INFECTION	8839	1339	GPC5,ST6GALNAC3,SDC4,NLRP12,RIPK2,STAT1,NOD2,IRF7,TLR8,NUP210,YWHAZ,HLA-F,ST3GAL2,PARP9,PRMT1,ST3GAL1,UBE2V1,NLRP3,SNRPG,IFIH1,HSP90AA1,IL17RA,CNBP,FURIN,CHMP4B,IRAK1,PARP10,ZDHHC20,STAT2,NUP62,HLA-B,HLA-C,TRAF3,TRIM25,IKBKG,PTPN6,NUP58,ISCU,UBE2N,JAK1,NUP205,G3BP1,UBE2I,MAGT1,GOLGA7,NUP98,TAB3,RPN1,YWHAE,RANBP2,G3BP2,YWHAB,CSNK1A1,LARP1	Macrophages ITGA4+	Macrophages	Myeloid
ses_cd	pos	FALSE	1	11	1279	3	0.00234558	0.272727	c2.cp.reactome.v2024.1.Hs.symbols	SARS_COV_2_TARGETS_HOST_INTRACELLULAR_SIGNALLING_AND_REGULATORY_PATHWAYS	8839	1342	YWHAZ,YWHAE,YWHAB	Macrophages ITGA4+	Macrophages	Myeloid
ses_cd	pos	FALSE	1	438	1292	76	0.0588235	0.173516	c2.cp.reactome.v2024.1.Hs.symbols	SARS_COV_INFECTIONS	8839	1344	GPC5,ST6GALNAC3,VEGFA,SDC4,JAK3,NLRP12,FXYD6,RIPK2,STAT1,ATP1A1,ATP1B1,NOD2,RUNX1,IRF7,IL1R1,ATP1B3,TLR8,NFKB1,CASP1,NUP210,YWHAZ,FKBP1A,HLA-F,ST3GAL2,PARP9,PRMT1,JAK2,ST3GAL1,UBE2V1,RELA,NLRP3,SNRPG,IFIH1,HSP90AA1,NMI,IL17RA,CNBP,FURIN,CHMP4B,IRAK1,PARP10,ZDHHC20,STAT2,NUP62,HLA-B,HLA-C,TRAF3,TRIM25,BRMS1,IKBKG,TUBB,PTPN6,PHF21A,NUP58,IMPDH1,ISCU,UBE2N,JAK1,KPNB1,RBX1,NFE2L2,NUP205,GRB2,G3BP1,UBE2I,MAGT1,GOLGA7,NUP98,TAB3,RPN1,YWHAE,RANBP2,G3BP2,YWHAB,CSNK1A1,LARP1	Macrophages ITGA4+	Macrophages	Myeloid
ses_cd	pos	FALSE	1	13	154	2	0.012987	0.153846	c2.cp.reactome.v2024.1.Hs.symbols	SCAVENGING_BY_CLASS_A_RECEPTORS	8839	1345	MARCO,COLEC12	Macrophages ITGA4+	Macrophages	Myeloid
ses_cd	pos	FALSE	1	65	606	1	0.00165017	0.0153846	c2.cp.reactome.v2024.1.Hs.symbols	SCAVENGING_OF_HEME_FROM_PLASMA	8839	1348	APOL1	Macrophages ITGA4+	Macrophages	Myeloid
ses_cd	pos	FALSE	1	27	810	4	0.00493827	0.148148	c2.cp.reactome.v2024.1.Hs.symbols	SEALING_OF_THE_NUCLEAR_ENVELOPE_NE_BY_ESCRT_III	8839	1351	TUBA4A,TUBA1A,CHMP4B,TUBB4B	Macrophages ITGA4+	Macrophages	Myeloid
ses_cd	pos	FALSE	1	81	1061	16	0.0150801	0.197531	c2.cp.reactome.v2024.1.Hs.symbols	SELECTIVE_AUTOPHAGY	8839	1352	DYNC1I1,TUBA4A,TOMM5,SRC,PLIN3,TUBA1A,UBE2V1,HSPA8,HSP90AA1,PRKAG2,TUBB4B,DYNLL2,VDAC1,PARK7,UBE2N,UBE2L3	Macrophages ITGA4+	Macrophages	Myeloid
ses_cd	pos	FALSE	1	51	658	1	0.00151976	0.0196078	c2.cp.reactome.v2024.1.Hs.symbols	SARS_COV_2_MODULATES_HOST_TRANSLATION_MACHINERY	8839	1341	SNRPG	Macrophages ITGA4+	Macrophages	Myeloid
ses_cd	pos	FALSE	1	13	16	1	0.0625	0.0769231	c2.cp.reactome.v2024.1.Hs.symbols	SIGNALING_BY_ACTIVIN	8839	1381	INHBA	Macrophages ITGA4+	Macrophages	Myeloid
ses_cd	pos	FALSE	1	27	995	9	0.00904523	0.333333	c2.cp.reactome.v2024.1.Hs.symbols	SIGNALING_BY_ALK	8839	1382	JAK3,CD274,MYC,HIF1A,IL2RG,SRC,STAT3,PTPN6,PIK3CB	Macrophages ITGA4+	Macrophages	Myeloid
ses_cd	pos	FALSE	1	23	16	1	0.0625	0.0434783	c2.cp.reactome.v2024.1.Hs.symbols	SIGNALING_BY_BMP	8839	1384	INHBA	Macrophages ITGA4+	Macrophages	Myeloid
ses_cd	pos	FALSE	1	15	1109	6	0.00541028	0.4	c2.cp.reactome.v2024.1.Hs.symbols	SIGNALING_BY_FLT3_ITD_AND_TKD_MUTANTS	8839	1408	CDKN1A,PIM1,NRAS,STAT5A,KRAS,GRB2	Macrophages ITGA4+	Macrophages	Myeloid
ses_cd	pos	FALSE	1	468	468	50	0.106838	0.106838	c2.cp.reactome.v2024.1.Hs.symbols	SIGNALING_BY_GPCR	8839	1409	FPR2,CXCL9,CCR7,ARHGEF10L,ECE1,CCL19,ADM,CXCR4,CXCL10,PLCB1,NPFFR1,RAMP1,HBEGF,PTGIR,ARHGEF3,CXCL2,C5AR1,CCR2,S1PR4,PROK2,PLPPR2,CCRL2,RGS3,SUCNR1,ITGA5,GPBAR1,GNA14,ADORA2B,GPR183,ACKR3,CD55,APP,GNG10,HRH2,CALCRL,PRKCB,RASGRP2,WNT5A,PRKCE,CCR5,PDE4B,NBEA,P2RY2,PTGER4,ADGRE5,FPR1,PLEKHG2,RHOB,NRAS,RGS2	Macrophages ITGA4+	Macrophages	Myeloid
ses_cd	pos	FALSE	1	19	1279	5	0.0039093	0.263158	c2.cp.reactome.v2024.1.Hs.symbols	SIGNALING_BY_HIPPO	8839	1411	MOB1A,STK3,CASP3,YWHAE,YWHAB	Macrophages ITGA4+	Macrophages	Myeloid
ses_cd	pos	FALSE	1	63	1121	11	0.00981267	0.174603	c2.cp.reactome.v2024.1.Hs.symbols	SIGNALING_BY_INSULIN_RECEPTOR	8839	1412	GRB10,PTPN1,NRAS,TCIRG1,ATP6V1B2,PIK3CB,ATP6V0D1,ATP6V1F,KRAS,GRB2,ATP6V1G1	Macrophages ITGA4+	Macrophages	Myeloid
ses_cd	pos	FALSE	1	11	937	4	0.00426894	0.363636	c2.cp.reactome.v2024.1.Hs.symbols	SIGNALING_BY_LEPTIN	8839	1415	SOCS3,JAK2,STAT3,STAT5A	Macrophages ITGA4+	Macrophages	Myeloid
ses_cd	pos	FALSE	1	11	1109	2	0.00180343	0.181818	c2.cp.reactome.v2024.1.Hs.symbols	SIGNALING_BY_LTK	8839	1417	PIK3CB,GRB2	Macrophages ITGA4+	Macrophages	Myeloid
ses_cd	pos	FALSE	1	18	1109	7	0.00631199	0.388889	c2.cp.reactome.v2024.1.Hs.symbols	SIGNALING_BY_FLT3_FUSION_PROTEINS	8839	1407	CDKN1A,PIM1,NRAS,ETV6,STAT5A,KRAS,GRB2	Macrophages ITGA4+	Macrophages	Myeloid
ses_cd	pos	FALSE	1	7	995	1	0.00100503	0.142857	c2.cp.reactome.v2024.1.Hs.symbols	SIGNALING_BY_LTK_IN_CANCER	8839	1418	PIK3CB	Macrophages ITGA4+	Macrophages	Myeloid
ses_cd	pos	FALSE	1	4	556	1	0.00179856	0.25	c2.cp.reactome.v2024.1.Hs.symbols	SIGNALING_BY_MEMBRANE_TETHERED_FUSIONS_OF_PDGFRA_OR_PDGFRB	8839	1420	ETV6	Macrophages ITGA4+	Macrophages	Myeloid
ses_cd	pos	FALSE	1	69	278	4	0.0143885	0.057971	c2.cp.reactome.v2024.1.Hs.symbols	SIGNALING_BY_MET	8839	1421	LAMB3,PTK2,HGF,PTPN1	Macrophages ITGA4+	Macrophages	Myeloid
ses_cd	pos	FALSE	1	38	1279	14	0.0109461	0.368421	c2.cp.reactome.v2024.1.Hs.symbols	SIGNALING_BY_MODERATE_KINASE_ACTIVITY_BRAF_MUTANTS	8839	1422	ACTB,KSR1,NRAS,SRC,MAP2K1,ACTG1,JAK2,CSK,VCL,KRAS,MAP3K11,RAP1B,IQGAP1,YWHAB	Macrophages ITGA4+	Macrophages	Myeloid
ses_cd	pos	FALSE	1	8	1279	3	0.00234558	0.375	c2.cp.reactome.v2024.1.Hs.symbols	SIGNALING_BY_MRAS_COMPLEX_MUTANTS	8839	1423	PPP1CB,SHOC2,YWHAB	Macrophages ITGA4+	Macrophages	Myeloid
ses_cd	pos	FALSE	1	15	740	1	0.00135135	0.0666667	c2.cp.reactome.v2024.1.Hs.symbols	SIGNALING_BY_NODAL	8839	1425	FURIN	Macrophages ITGA4+	Macrophages	Myeloid
ses_cd	pos	FALSE	1	171	1252	49	0.0391374	0.28655	c2.cp.reactome.v2024.1.Hs.symbols	SIGNALING_BY_NOTCH	8839	1426	STAT1,PSMB10,MYC,HIF1A,RUNX1,PSME2,NBEA,PSMA2,PSMB8,CUL1,LFNG,PSMA4,PSMB9,YWHAZ,TLE3,PSMB4,HDAC4,NOTCH2,PSMB3,PLXND1,PSMD9,PSMB2,FURIN,PSME1,TFDP1,PSMA5,SEM1,PSMC3,PSMD13,PSMA7,PSME3,NCSTN,PSMD6,PSMD8,PSMB1,AGO2,PSMD7,MOV10,IKZF1,RBX1,PSMD12,PSMD14,PSMB7,PSMD2,FBXW7,ADAM10,PSMA1,PSMD11,PSEN1	Macrophages ITGA4+	Macrophages	Myeloid
ses_cd	pos	FALSE	1	6	687	2	0.00291121	0.333333	c2.cp.reactome.v2024.1.Hs.symbols	SIGNALING_BY_MAPK_MUTANTS	8839	1419	DUSP10,DUSP6	Macrophages ITGA4+	Macrophages	Myeloid
ses_cd	pos	FALSE	1	48	1109	8	0.00721371	0.166667	c2.cp.reactome.v2024.1.Hs.symbols	SIGNALING_BY_FGFR_IN_DISEASE	8839	1406	STAT1,NRAS,STAT3,POLR2L,STAT5A,CUX1,KRAS,GRB2	Macrophages ITGA4+	Macrophages	Myeloid
ses_cd	pos	FALSE	1	10	1109	3	0.00270514	0.3	c2.cp.reactome.v2024.1.Hs.symbols	SIGNALING_BY_FGFR4_IN_DISEASE	8839	1405	NRAS,KRAS,GRB2	Macrophages ITGA4+	Macrophages	Myeloid
ses_cd	pos	FALSE	1	30	1201	6	0.00499584	0.2	c2.cp.reactome.v2024.1.Hs.symbols	SIGNALING_BY_FGFR4	8839	1404	NRAS,SRC,KRAS,PPP2CA,GRB2,PPP2R1A	Macrophages ITGA4+	Macrophages	Myeloid
ses_cd	pos	FALSE	1	59	747	12	0.0160643	0.20339	c2.cp.reactome.v2024.1.Hs.symbols	SIGNALING_BY_BRAF_AND_RAF1_FUSIONS	8839	1385	AGTRAP,ACTB,KSR1,NRAS,SRC,MAP2K1,ACTG1,JAK2,PAPSS1,CSK,AGGF1,VCL	Macrophages ITGA4+	Macrophages	Myeloid
ses_cd	pos	FALSE	1	31	1109	8	0.00721371	0.258065	c2.cp.reactome.v2024.1.Hs.symbols	SIGNALING_BY_CSF1_M_CSF_IN_MYELOID_CELLS	8839	1386	STAT1,FYN,SRC,STAT3,LYN,PIK3CB,KRAS,GRB2	Macrophages ITGA4+	Macrophages	Myeloid
ses_cd	pos	FALSE	1	15	1282	4	0.00312012	0.266667	c2.cp.reactome.v2024.1.Hs.symbols	SIGNALING_BY_CTNNB1_PHOSPHO_SITE_MUTANTS	8839	1388	CTNNB1,PPP2CA,PPP2R1A,CSNK1A1	Macrophages ITGA4+	Macrophages	Myeloid
ses_cd	pos	FALSE	1	17	1275	6	0.00470588	0.352941	c2.cp.reactome.v2024.1.Hs.symbols	SIGNALING_BY_CYTOSOLIC_FGFR1_FUSION_MUTANTS	8839	1389	STAT1,STAT3,STAT5A,CUX1,GRB2,LRRFIP1	Macrophages ITGA4+	Macrophages	Myeloid
ses_cd	pos	FALSE	1	47	12	2	0.166667	0.0425532	c2.cp.reactome.v2024.1.Hs.symbols	SIGNALING_BY_ERBB2	8839	1392	EREG,NRG1	Macrophages ITGA4+	Macrophages	Myeloid
ses_cd	pos	FALSE	1	15	1109	5	0.00450857	0.333333	c2.cp.reactome.v2024.1.Hs.symbols	SIGNALING_BY_ERBB2_ECD_MUTANTS	8839	1393	NRAS,HSP90AA1,CDC37,KRAS,GRB2	Macrophages ITGA4+	Macrophages	Myeloid
ses_cd	pos	FALSE	1	49	12	2	0.166667	0.0408163	c2.cp.reactome.v2024.1.Hs.symbols	SIGNALING_BY_ERBB4	8839	1395	EREG,NRG1	Macrophages ITGA4+	Macrophages	Myeloid
ses_cd	pos	FALSE	1	24	1109	8	0.00721371	0.333333	c2.cp.reactome.v2024.1.Hs.symbols	SIGNALING_BY_ERYTHROPOIETIN	8839	1396	NRAS,JAK2,RAPGEF1,STAT5A,LYN,PIK3CB,KRAS,GRB2	Macrophages ITGA4+	Macrophages	Myeloid
ses_cd	pos	FALSE	1	70	1213	11	0.00906843	0.157143	c2.cp.reactome.v2024.1.Hs.symbols	SIGNALING_BY_FGFR	8839	1397	GALNT3,NRAS,SRC,HNRNPF,POLR2L,PTBP1,KRAS,PPP2CA,GRB2,PPP2R1A,HNRNPM	Macrophages ITGA4+	Macrophages	Myeloid
ses_cd	pos	FALSE	1	39	1201	6	0.00499584	0.153846	c2.cp.reactome.v2024.1.Hs.symbols	SIGNALING_BY_FGFR1	8839	1398	NRAS,SRC,KRAS,PPP2CA,GRB2,PPP2R1A	Macrophages ITGA4+	Macrophages	Myeloid
ses_cd	pos	FALSE	1	29	1275	8	0.00627451	0.275862	c2.cp.reactome.v2024.1.Hs.symbols	SIGNALING_BY_FGFR1_IN_DISEASE	8839	1399	STAT1,NRAS,STAT3,STAT5A,CUX1,KRAS,GRB2,LRRFIP1	Macrophages ITGA4+	Macrophages	Myeloid
ses_cd	pos	FALSE	1	59	1213	10	0.00824402	0.169492	c2.cp.reactome.v2024.1.Hs.symbols	SIGNALING_BY_FGFR2	8839	1400	NRAS,SRC,HNRNPF,POLR2L,PTBP1,KRAS,PPP2CA,GRB2,PPP2R1A,HNRNPM	Macrophages ITGA4+	Macrophages	Myeloid
ses_cd	pos	FALSE	1	18	892	1	0.00112108	0.0555556	c2.cp.reactome.v2024.1.Hs.symbols	SIGNALING_BY_FGFR2_IIIA_TM	8839	1401	POLR2L	Macrophages ITGA4+	Macrophages	Myeloid
ses_cd	pos	FALSE	1	31	1109	4	0.00360685	0.129032	c2.cp.reactome.v2024.1.Hs.symbols	SIGNALING_BY_FGFR2_IN_DISEASE	8839	1402	NRAS,POLR2L,KRAS,GRB2	Macrophages ITGA4+	Macrophages	Myeloid
ses_cd	pos	FALSE	1	30	1201	7	0.00582848	0.233333	c2.cp.reactome.v2024.1.Hs.symbols	SIGNALING_BY_FGFR3	8839	1403	GALNT3,NRAS,SRC,KRAS,PPP2CA,GRB2,PPP2R1A	Macrophages ITGA4+	Macrophages	Myeloid
ses_cd	pos	FALSE	1	15	1212	1	0.000825083	0.0666667	c2.cp.reactome.v2024.1.Hs.symbols	SIGNALING_BY_NOTCH1_HD_DOMAIN_MUTANTS_IN_CANCER	8839	1428	ADAM10	Macrophages ITGA4+	Macrophages	Myeloid
ses_cd	pos	FALSE	1	23	10	1	0.1	0.0434783	c2.cp.reactome.v2024.1.Hs.symbols	SYNDECAN_INTERACTIONS	8839	1517	THBS1	Macrophages ITGA4+	Macrophages	Myeloid
ses_cd	pos	FALSE	1	23	100	1	0.01	0.0434783	c2.cp.reactome.v2024.1.Hs.symbols	RAS_PROCESSING	8839	1138	ABHD17C	Macrophages ITGA4+	Macrophages	Myeloid
ses_cd	pos	FALSE	1	15	506	3	0.00592885	0.2	c2.cp.reactome.v2024.1.Hs.symbols	RAP1_SIGNALLING	8839	1136	RASGRP2,RAP1GAP2,YWHAZ	Macrophages ITGA4+	Macrophages	Myeloid
ses_cd	pos	FALSE	1	45	892	3	0.00336323	0.0666667	c2.cp.reactome.v2024.1.Hs.symbols	NEGATIVE_EPIGENETIC_REGULATION_OF_RRNA_EXPRESSION	8839	887	TAF1A,MBD2,POLR2L	Macrophages ITGA4+	Macrophages	Myeloid
ses_cd	pos	FALSE	1	6	574	1	0.00174216	0.166667	c2.cp.reactome.v2024.1.Hs.symbols	NEGATIVE_FEEDBACK_REGULATION_OF_MAPK_PATHWAY	8839	888	MAP2K1	Macrophages ITGA4+	Macrophages	Myeloid
ses_cd	pos	FALSE	1	6	1140	1	0.000877193	0.166667	c2.cp.reactome.v2024.1.Hs.symbols	NEGATIVE_REGULATION_OF_ACTIVITY_OF_TFAP2_AP_2_FAMILY_TRANSCRIPTION_FACTORS	8839	889	UBE2I	Macrophages ITGA4+	Macrophages	Myeloid
ses_cd	pos	FALSE	1	23	1201	4	0.00333056	0.173913	c2.cp.reactome.v2024.1.Hs.symbols	NEGATIVE_REGULATION_OF_FGFR1_SIGNALING	8839	890	SRC,PPP2CA,GRB2,PPP2R1A	Macrophages ITGA4+	Macrophages	Myeloid
ses_cd	pos	FALSE	1	22	1201	4	0.00333056	0.181818	c2.cp.reactome.v2024.1.Hs.symbols	NEGATIVE_REGULATION_OF_FGFR2_SIGNALING	8839	891	SRC,PPP2CA,GRB2,PPP2R1A	Macrophages ITGA4+	Macrophages	Myeloid
ses_cd	pos	FALSE	1	19	1201	4	0.00333056	0.210526	c2.cp.reactome.v2024.1.Hs.symbols	NEGATIVE_REGULATION_OF_FGFR3_SIGNALING	8839	892	SRC,PPP2CA,GRB2,PPP2R1A	Macrophages ITGA4+	Macrophages	Myeloid
ses_cd	pos	FALSE	1	20	1116	4	0.00358423	0.2	c2.cp.reactome.v2024.1.Hs.symbols	NEF_MEDIATES_DOWN_MODULATION_OF_CELL_SURFACE_RECEPTORS_BY_RECRUITING_THEM_TO_CLATHRIN_ADAPTERS	8839	886	AP1S3,AP1S2,ARF1,AP1M1	Macrophages ITGA4+	Macrophages	Myeloid
ses_cd	pos	FALSE	1	20	1201	4	0.00333056	0.2	c2.cp.reactome.v2024.1.Hs.symbols	NEGATIVE_REGULATION_OF_FGFR4_SIGNALING	8839	893	SRC,PPP2CA,GRB2,PPP2R1A	Macrophages ITGA4+	Macrophages	Myeloid
ses_cd	pos	FALSE	1	42	687	9	0.0131004	0.214286	c2.cp.reactome.v2024.1.Hs.symbols	NEGATIVE_REGULATION_OF_MAPK_PATHWAY	8839	895	DUSP4,DUSP10,DUSP2,DUSP1,DUSP5,KSR1,NRAS,MAP2K1,DUSP6	Macrophages ITGA4+	Macrophages	Myeloid
ses_cd	pos	FALSE	1	20	278	2	0.00719424	0.1	c2.cp.reactome.v2024.1.Hs.symbols	NEGATIVE_REGULATION_OF_MET_ACTIVITY	8839	896	HGF,PTPN1	Macrophages ITGA4+	Macrophages	Myeloid
ses_cd	pos	FALSE	1	5	305	1	0.00327869	0.2	c2.cp.reactome.v2024.1.Hs.symbols	NEGATIVE_REGULATION_OF_TCF_DEPENDENT_SIGNALING_BY_DVL_INTERACTING_PROTEINS	8839	899	CCDC88C	Macrophages ITGA4+	Macrophages	Myeloid
ses_cd	pos	FALSE	1	9	355	1	0.0028169	0.111111	c2.cp.reactome.v2024.1.Hs.symbols	NEGATIVE_REGULATION_OF_TCF_DEPENDENT_SIGNALING_BY_WNT_LIGAND_ANTAGONISTS	8839	900	WNT5A	Macrophages ITGA4+	Macrophages	Myeloid
ses_cd	pos	FALSE	1	95	12	2	0.166667	0.0210526	c2.cp.reactome.v2024.1.Hs.symbols	NEGATIVE_REGULATION_OF_THE_PI3K_AKT_NETWORK	8839	901	EREG,NRG1	Macrophages ITGA4+	Macrophages	Myeloid
ses_cd	pos	FALSE	1	34	1291	9	0.00697134	0.264706	c2.cp.reactome.v2024.1.Hs.symbols	NEGATIVE_REGULATORS_OF_DDX58_IFIH1_SIGNALING	8839	902	TNFAIP3,NLRC5,UBE2L6,IFIH1,TRAF3,TRIM25,UBE2D1,UBE2D3,CYLD	Macrophages ITGA4+	Macrophages	Myeloid
ses_cd	pos	FALSE	1	15	710	2	0.0028169	0.133333	c2.cp.reactome.v2024.1.Hs.symbols	NEGATIVE_REGULATION_OF_FLT3	8839	894	SOCS2,CSK	Macrophages ITGA4+	Macrophages	Myeloid
ses_cd	pos	FALSE	1	17	619	3	0.00484653	0.176471	c2.cp.reactome.v2024.1.Hs.symbols	NEPHRIN_FAMILY_INTERACTIONS	8839	903	FYN,NCK2,ACTN4	Macrophages ITGA4+	Macrophages	Myeloid
ses_cd	pos	FALSE	1	9	1116	3	0.00268817	0.333333	c2.cp.reactome.v2024.1.Hs.symbols	NEF_MEDIATED_DOWNREGULATION_OF_MHC_CLASS_I_COMPLEX_CELL_SURFACE_EXPRESSION	8839	885	AP1S3,AP1S2,AP1M1	Macrophages ITGA4+	Macrophages	Myeloid
ses_cd	pos	FALSE	1	8	284	1	0.00352113	0.125	c2.cp.reactome.v2024.1.Hs.symbols	NEF_AND_SIGNAL_TRANSDUCTION	8839	882	FYN	Macrophages ITGA4+	Macrophages	Myeloid
ses_cd	pos	FALSE	1	8	4	1	0.25	0.125	c2.cp.reactome.v2024.1.Hs.symbols	MRNA_EDITING	8839	861	APOBEC3A	Macrophages ITGA4+	Macrophages	Myeloid
ses_cd	pos	FALSE	1	6	4	1	0.25	0.166667	c2.cp.reactome.v2024.1.Hs.symbols	MRNA_EDITING_C_TO_U_CONVERSION	8839	862	APOBEC3A	Macrophages ITGA4+	Macrophages	Myeloid
ses_cd	pos	FALSE	1	50	1269	9	0.0070922	0.18	c2.cp.reactome.v2024.1.Hs.symbols	MRNA_SPLICING_MINOR_PATHWAY	8839	864	SNRPG,SF3B4,SRSF2,POLR2L,TXNL4A,DDX23,EFTUD2,SRSF1,SF3B2	Macrophages ITGA4+	Macrophages	Myeloid
ses_cd	pos	FALSE	1	24	1000	6	0.006	0.25	c2.cp.reactome.v2024.1.Hs.symbols	MTORC1_MEDIATED_SIGNALLING	8839	865	AKT1S1,FKBP1A,EIF4G1,RRAGC,LAMTOR3,LAMTOR5	Macrophages ITGA4+	Macrophages	Myeloid
ses_cd	pos	FALSE	1	39	1279	11	0.00860047	0.282051	c2.cp.reactome.v2024.1.Hs.symbols	MTOR_SIGNALLING	8839	866	AKT1S1,FKBP1A,PRKAG2,EIF4G1,RRAGC,LAMTOR3,CAB39,LAMTOR5,PRKAA1,STK11,YWHAB	Macrophages ITGA4+	Macrophages	Myeloid
ses_cd	pos	FALSE	1	148	875	19	0.0217143	0.128378	c2.cp.reactome.v2024.1.Hs.symbols	MUSCLE_CONTRACTION	8839	870	CES1,FXYD6,SCN11A,ATP1A1,ATP1B1,KCNE1,ATP1B3,ANXA2,PXN,TPM4,ALDH2,ASPH,TPM3,MYL12A,VCL,MYL6,ANXA6,TMOD2,MYL12B	Macrophages ITGA4+	Macrophages	Myeloid
ses_cd	pos	FALSE	1	9	921	1	0.00108578	0.111111	c2.cp.reactome.v2024.1.Hs.symbols	NEF_MEDIATED_CD4_DOWN_REGULATION	8839	883	ARF1	Macrophages ITGA4+	Macrophages	Myeloid
ses_cd	pos	FALSE	1	8	957	1	0.00104493	0.125	c2.cp.reactome.v2024.1.Hs.symbols	MYOCLONIC_EPILEPSY_OF_LAFORA	8839	872	GYG1	Macrophages ITGA4+	Macrophages	Myeloid
ses_cd	pos	FALSE	1	28	1077	7	0.00649954	0.25	c2.cp.reactome.v2024.1.Hs.symbols	M_DECAY_DEGRADATION_OF_MATERNAL_MRNAS_BY_MATERNALLY_STORED_FACTORS	8839	874	EIF4G1,EIF4A3,CNOT3,ELOC,EIF4A1,AGO2,CNOT10	Macrophages ITGA4+	Macrophages	Myeloid
ses_cd	pos	FALSE	1	347	1296	72	0.0555556	0.207493	c2.cp.reactome.v2024.1.Hs.symbols	M_PHASE	8839	875	DYNC1I1,LMNB1,PSMB10,TUBA4A,PRKCB,PSME2,PSMA2,PSMB8,PSMA4,PSMB9,NUP210,KIF2A,PSMB4,TUBA1A,CEP135,PSMB3,VRK2,PSMD9,NDE1,HSP90AA1,PSMB2,PSME1,CHMP4B,PSMA5,RAN,SEM1,TUBB4B,PSMC3,DYNLL2,NUP62,PSMD13,PSMA7,CNEP1R1,SMC1A,EMD,NDEL1,TUBB,PSME3,NUP58,PSMD6,PSMD8,RAB1B,UBE2D1,HAUS2,CDC26,PSMB1,KPNB1,PSMD7,BANF1,RAD21,PPP2CA,PSMD12,SSNA1,NUP205,PSMD14,PSMB7,CSNK1D,UBE2I,PSMD2,PPP2R2A,NUP98,PPP2R1A,SET,PSMA1,PSMD11,YWHAE,MAPRE1,DYNC1H1,RANBP2,PAFAH1B1,PSMD1,WAPL	Macrophages ITGA4+	Macrophages	Myeloid
ses_cd	pos	FALSE	1	5	1251	2	0.00159872	0.4	c2.cp.reactome.v2024.1.Hs.symbols	NADE_MODULATES_DEATH_SIGNALLING	8839	876	CASP3,YWHAE	Macrophages ITGA4+	Macrophages	Myeloid
ses_cd	pos	FALSE	1	8	99	1	0.010101	0.125	c2.cp.reactome.v2024.1.Hs.symbols	NA_CL_DEPENDENT_NEUROTRANSMITTER_TRANSPORTERS	8839	877	SLC6A12	Macrophages ITGA4+	Macrophages	Myeloid
ses_cd	pos	FALSE	1	47	560	4	0.00714286	0.0851064	c2.cp.reactome.v2024.1.Hs.symbols	NCAM_SIGNALING_FOR_NEURITE_OUT_GROWTH	8839	879	PTK2,FYN,NRAS,SRC	Macrophages ITGA4+	Macrophages	Myeloid
ses_cd	pos	FALSE	1	5	784	2	0.00255102	0.4	c2.cp.reactome.v2024.1.Hs.symbols	NECTIN_NECL_TRANS_HETERODIMERIZATION	8839	880	NECTIN1,NECTIN2	Macrophages ITGA4+	Macrophages	Myeloid
ses_cd	pos	FALSE	1	23	845	2	0.00236686	0.0869565	c2.cp.reactome.v2024.1.Hs.symbols	MYOGENESIS	8839	873	CTNNB1,CDC42	Macrophages ITGA4+	Macrophages	Myeloid
ses_cd	pos	FALSE	1	5	459	1	0.00217865	0.2	c2.cp.reactome.v2024.1.Hs.symbols	NEPHRON_DEVELOPMENT	8839	904	LFNG	Macrophages ITGA4+	Macrophages	Myeloid
ses_cd	pos	FALSE	1	511	1118	86	0.0769231	0.168297	c2.cp.reactome.v2024.1.Hs.symbols	NERVOUS_SYSTEM_DEVELOPMENT	8839	905	MMP9,CXCR4,SEMA4A,GRB10,SCN11A,LIMK2,PTK2,EGR2,MYO10,ITGA5,PSMB10,FYN,TUBA4A,EPHB3,PSME2,PSMA2,EFNB1,SCD5,ACTB,PSMB8,RHOB,NRAS,PSMA4,SEMA7A,PSMB9,VAV2,LYPLA2,CD72,NCK2,SRC,CFL1,PDLIM7,PSMB4,MAP2K1,TUBA1A,ACTG1,PSMB3,HSPA8,PLXND1,PSMD9,PTPRC,HSP90AA1,PSMB2,MYL12A,ARHGEF11,PFN1,PSME1,ARPC5,MYL6,PSMA5,ARPC4,RBM8A,MSN,VASP,SEM1,TUBB4B,EIF4G1,PSMC3,CDC42,PSMD13,EIF4A3,ACTR3,PSMA7,MYL12B,ELOB,RHOA,ELOC,NAB1,LYN,PSME3,NCSTN,PSMD6,PSMD8,ETF1,PIK3CB,MAGOH,PSMB1,VAV3,PSMD7,ARPC1B,KRAS,RBX1,PSMD12,GRB2,PSMD14,PSMB7	Macrophages ITGA4+	Macrophages	Myeloid
ses_cd	pos	FALSE	1	41	284	3	0.0105634	0.0731707	c2.cp.reactome.v2024.1.Hs.symbols	NETRIN_1_SIGNALING	8839	906	PTK2,MYO10,FYN	Macrophages ITGA4+	Macrophages	Myeloid
ses_cd	pos	FALSE	1	114	1230	10	0.00813008	0.0877193	c2.cp.reactome.v2024.1.Hs.symbols	NONSENSE_MEDIATED_DECAY_NMD	8839	932	RBM8A,EIF4G1,EIF4A3,ETF1,MAGOH,PPP2CA,PPP2R2A,RNPS1,PPP2R1A,SMG1	Macrophages ITGA4+	Macrophages	Myeloid
ses_cd	pos	FALSE	1	46	10	1	0.1	0.0217391	c2.cp.reactome.v2024.1.Hs.symbols	NON_INTEGRIN_MEMBRANE_ECM_INTERACTIONS	8839	933	THBS1	Macrophages ITGA4+	Macrophages	Myeloid
ses_cd	pos	FALSE	1	46	578	6	0.0103806	0.130435	c2.cp.reactome.v2024.1.Hs.symbols	NOTCH1_INTRACELLULAR_DOMAIN_REGULATES_TRANSCRIPTION	8839	936	MYC,HIF1A,NBEA,CUL1,TLE3,HDAC4	Macrophages ITGA4+	Macrophages	Myeloid
ses_cd	pos	FALSE	1	22	1252	4	0.00319489	0.181818	c2.cp.reactome.v2024.1.Hs.symbols	NOTCH2_ACTIVATION_AND_TRANSMISSION_OF_SIGNAL_TO_THE_NUCLEUS	8839	937	NOTCH2,NCSTN,ADAM10,PSEN1	Macrophages ITGA4+	Macrophages	Myeloid
ses_cd	pos	FALSE	1	11	580	1	0.00172414	0.0909091	c2.cp.reactome.v2024.1.Hs.symbols	NOTCH2_INTRACELLULAR_DOMAIN_REGULATES_TRANSCRIPTION	8839	938	NOTCH2	Macrophages ITGA4+	Macrophages	Myeloid
ses_cd	pos	FALSE	1	24	1252	3	0.00239617	0.125	c2.cp.reactome.v2024.1.Hs.symbols	NOTCH3_ACTIVATION_AND_TRANSMISSION_OF_SIGNAL_TO_THE_NUCLEUS	8839	939	NCSTN,ADAM10,PSEN1	Macrophages ITGA4+	Macrophages	Myeloid
ses_cd	pos	FALSE	1	33	1278	6	0.00469484	0.181818	c2.cp.reactome.v2024.1.Hs.symbols	NONHOMOLOGOUS_END_JOINING_NHEJ	8839	931	NBN,UBE2N,XRCC6,UBE2V2,XRCC4,RIF1	Macrophages ITGA4+	Macrophages	Myeloid
ses_cd	pos	FALSE	1	22	251	1	0.00398406	0.0454545	c2.cp.reactome.v2024.1.Hs.symbols	NOTCH3_INTRACELLULAR_DOMAIN_REGULATES_TRANSCRIPTION	8839	940	STAT1	Macrophages ITGA4+	Macrophages	Myeloid
ses_cd	pos	FALSE	1	19	580	1	0.00172414	0.0526316	c2.cp.reactome.v2024.1.Hs.symbols	NOTCH4_INTRACELLULAR_DOMAIN_REGULATES_TRANSCRIPTION	8839	942	NOTCH2	Macrophages ITGA4+	Macrophages	Myeloid
ses_cd	pos	FALSE	1	28	580	2	0.00344828	0.0714286	c2.cp.reactome.v2024.1.Hs.symbols	NOTCH_HLH_TRANSCRIPTION_PATHWAY	8839	943	HDAC4,NOTCH2	Macrophages ITGA4+	Macrophages	Myeloid
ses_cd	pos	FALSE	1	18	274	3	0.0109489	0.166667	c2.cp.reactome.v2024.1.Hs.symbols	NPAS4_REGULATES_EXPRESSION_OF_TARGET_GENES	8839	944	NAMPT,ARNT2,FOS	Macrophages ITGA4+	Macrophages	Myeloid
ses_cd	pos	FALSE	1	40	1054	3	0.0028463	0.075	c2.cp.reactome.v2024.1.Hs.symbols	NR1H2_AND_NR1H3_MEDIATED_SIGNALING	8839	945	SREBF1,AGO2,MOV10	Macrophages ITGA4+	Macrophages	Myeloid
ses_cd	pos	FALSE	1	8	789	1	0.00126743	0.125	c2.cp.reactome.v2024.1.Hs.symbols	NR1H2_NR1H3_REGULATE_GENE_EXPRESSION_LINKED_TO_LIPOGENESIS	8839	947	SREBF1	Macrophages ITGA4+	Macrophages	Myeloid
ses_cd	pos	FALSE	1	34	1054	2	0.00189753	0.0588235	c2.cp.reactome.v2024.1.Hs.symbols	NR1H3_NR1H2_REGULATE_GENE_EXPRESSION_LINKED_TO_CHOLESTEROL_TRANSPORT_AND_EFFLUX	8839	951	AGO2,MOV10	Macrophages ITGA4+	Macrophages	Myeloid
ses_cd	pos	FALSE	1	11	1252	4	0.00319489	0.363636	c2.cp.reactome.v2024.1.Hs.symbols	NOTCH4_ACTIVATION_AND_TRANSMISSION_OF_SIGNAL_TO_THE_NUCLEUS	8839	941	YWHAZ,NCSTN,ADAM10,PSEN1	Macrophages ITGA4+	Macrophages	Myeloid
ses_cd	pos	FALSE	1	8	1252	2	0.00159744	0.25	c2.cp.reactome.v2024.1.Hs.symbols	NONCANONICAL_ACTIVATION_OF_NOTCH3	8839	930	NCSTN,PSEN1	Macrophages ITGA4+	Macrophages	Myeloid
ses_cd	pos	FALSE	1	28	143	3	0.020979	0.107143	c2.cp.reactome.v2024.1.Hs.symbols	NICOTINATE_METABOLISM	8839	927	BST1,NAMPT,PTGS2	Macrophages ITGA4+	Macrophages	Myeloid
ses_cd	pos	FALSE	1	17	781	5	0.00640205	0.294118	c2.cp.reactome.v2024.1.Hs.symbols	NICOTINAMIDE_SALVAGING	8839	926	NAMPT,PTGS2,PARP9,NAPRT,PARP10	Macrophages ITGA4+	Macrophages	Myeloid
ses_cd	pos	FALSE	1	8	560	1	0.00178571	0.125	c2.cp.reactome.v2024.1.Hs.symbols	NETRIN_MEDIATED_REPULSION_SIGNALS	8839	907	SRC	Macrophages ITGA4+	Macrophages	Myeloid
ses_cd	pos	FALSE	1	49	32	1	0.03125	0.0204082	c2.cp.reactome.v2024.1.Hs.symbols	NEUREXINS_AND_NEUROLIGINS	8839	908	LIN7A	Macrophages ITGA4+	Macrophages	Myeloid
ses_cd	pos	FALSE	1	303	36	3	0.0833333	0.00990099	c2.cp.reactome.v2024.1.Hs.symbols	NEURONAL_SYSTEM	8839	910	NRG1,LIN7A,KCNJ15	Macrophages ITGA4+	Macrophages	Myeloid
ses_cd	pos	FALSE	1	6	595	1	0.00168067	0.166667	c2.cp.reactome.v2024.1.Hs.symbols	NEUROTRANSMITTER_CLEARANCE	8839	912	ALDH2	Macrophages ITGA4+	Macrophages	Myeloid
ses_cd	pos	FALSE	1	152	36	3	0.0833333	0.0197368	c2.cp.reactome.v2024.1.Hs.symbols	NEUROTRANSMITTER_RECEPTORS_AND_POSTSYNAPTIC_SIGNAL_TRANSMISSION	8839	913	NRG1,LIN7A,KCNJ15	Macrophages ITGA4+	Macrophages	Myeloid
ses_cd	pos	FALSE	1	41	219	4	0.0182648	0.097561	c2.cp.reactome.v2024.1.Hs.symbols	NEUROTRANSMITTER_RELEASE_CYCLE	8839	914	LIN7A,SLC6A12,SYN1,SLC1A3	Macrophages ITGA4+	Macrophages	Myeloid
ses_cd	pos	FALSE	1	8	1103	4	0.00362647	0.5	c2.cp.reactome.v2024.1.Hs.symbols	NFE2L2_REGULATES_PENTOSE_PHOSPHATE_PATHWAY_GENES	8839	916	G6PD,PGD,TALDO1,NFE2L2	Macrophages ITGA4+	Macrophages	Myeloid
ses_cd	pos	FALSE	1	17	482	4	0.00829876	0.235294	c2.cp.reactome.v2024.1.Hs.symbols	NFE2L2_REGULATING_ANTI_OXIDANT_DETOXIFICATION_ENZYMES	8839	917	SLC7A11,TXN,BACH1,MAFK	Macrophages ITGA4+	Macrophages	Myeloid
ses_cd	pos	FALSE	1	5	1103	2	0.00181324	0.4	c2.cp.reactome.v2024.1.Hs.symbols	NFE2L2_REGULATING_ER_STRESS_ASSOCIATED_GENES	8839	918	MAFK,NFE2L2	Macrophages ITGA4+	Macrophages	Myeloid
ses_cd	pos	FALSE	1	5	1103	2	0.00181324	0.4	c2.cp.reactome.v2024.1.Hs.symbols	NFE2L2_REGULATING_INFLAMMATION_ASSOCIATED_GENES	8839	919	MAFK,NFE2L2	Macrophages ITGA4+	Macrophages	Myeloid
ses_cd	pos	FALSE	1	8	1103	2	0.00181324	0.25	c2.cp.reactome.v2024.1.Hs.symbols	NFE2L2_REGULATING_MDR_ASSOCIATED_ENZYMES	8839	920	MAFK,NFE2L2	Macrophages ITGA4+	Macrophages	Myeloid
ses_cd	pos	FALSE	1	10	50	1	0.02	0.1	c2.cp.reactome.v2024.1.Hs.symbols	NFE2L2_REGULATING_TUMORIGENIC_GENES	8839	921	AREG	Macrophages ITGA4+	Macrophages	Myeloid
ses_cd	pos	FALSE	1	12	933	3	0.00321543	0.25	c2.cp.reactome.v2024.1.Hs.symbols	NF_KB_ACTIVATION_THROUGH_FADD_RIP_1_PATHWAY_MEDIATED_BY_CASPASE_8_AND_10	8839	922	IFIH1,TRIM25,IKBKG	Macrophages ITGA4+	Macrophages	Myeloid
ses_cd	pos	FALSE	1	12	768	3	0.00390625	0.25	c2.cp.reactome.v2024.1.Hs.symbols	NF_KB_IS_ACTIVATED_AND_SIGNALS_SURVIVAL	8839	923	NFKB1,RELA,IRAK1	Macrophages ITGA4+	Macrophages	Myeloid
ses_cd	pos	FALSE	1	33	649	7	0.0107858	0.212121	c2.cp.reactome.v2024.1.Hs.symbols	NGF_STIMULATED_TRANSCRIPTION	8839	925	EGR2,FOS,JUNB,JUND,LYL1,TRIB1,SRF	Macrophages ITGA4+	Macrophages	Myeloid
ses_cd	pos	FALSE	1	15	965	2	0.00207254	0.133333	c2.cp.reactome.v2024.1.Hs.symbols	MRNA_DECAY_BY_5_TO_3_EXORIBONUCLEASE	8839	860	XRN1,LSM1	Macrophages ITGA4+	Macrophages	Myeloid
ses_cd	pos	FALSE	1	55	1029	10	0.00971817	0.181818	c2.cp.reactome.v2024.1.Hs.symbols	NRAGE_SIGNALS_DEATH_THROUGH_JNK	8839	952	ARHGEF10L,ARHGEF3,PLEKHG2,VAV2,GNA13,ARHGEF11,FGD4,AKAP13,AATF,VAV3	Macrophages ITGA4+	Macrophages	Myeloid
ses_cd	pos	FALSE	1	13	894	1	0.00111857	0.0769231	c2.cp.reactome.v2024.1.Hs.symbols	MRNA_DECAY_BY_3_TO_5_EXORIBONUCLEASE	8839	859	EXOSC3	Macrophages ITGA4+	Macrophages	Myeloid
ses_cd	pos	FALSE	1	21	489	1	0.00204499	0.047619	c2.cp.reactome.v2024.1.Hs.symbols	MOLECULES_ASSOCIATED_WITH_ELASTIC_FIBRES	8839	856	EMILIN2	Macrophages ITGA4+	Macrophages	Myeloid
ses_cd	pos	FALSE	1	22	130	2	0.0153846	0.0909091	c2.cp.reactome.v2024.1.Hs.symbols	METABOLIC_DISORDERS_OF_BIOLOGICAL_OXIDATION_ENZYMES	8839	792	CYP7B1,CYP1B1	Macrophages ITGA4+	Macrophages	Myeloid
ses_cd	pos	FALSE	1	314	1017	39	0.0383481	0.124204	c2.cp.reactome.v2024.1.Hs.symbols	METABOLISM_OF_AMINO_ACIDS_AND_DERIVATIVES	8839	794	IDO1,SLC6A12,BCAT1,IL4I1,SLC7A5,RIMKLB,IDO2,PSMB10,PSME2,PSMA2,PSMB8,KYNU,SQOR,PSMA4,PSMB9,GLUL,PSMB4,BCKDK,PSMB3,SLC44A1,PSMD9,PAPSS1,PSMB2,SLC36A4,PSME1,PSMA5,SEM1,PSMC3,PSMD13,PSMA7,KMO,GSR,AZIN1,PSME3,DLD,PSMD6,PSMD8,PSMB1,OAZ1	Macrophages ITGA4+	Macrophages	Myeloid
ses_cd	pos	FALSE	1	13	135	3	0.0222222	0.230769	c2.cp.reactome.v2024.1.Hs.symbols	METABOLISM_OF_ANGIOTENSINOGEN_TO_ANGIOTENSINS	8839	795	ANPEP,CES1,ACE	Macrophages ITGA4+	Macrophages	Myeloid
ses_cd	pos	FALSE	1	240	735	36	0.0489796	0.15	c2.cp.reactome.v2024.1.Hs.symbols	METABOLISM_OF_CARBOHYDRATES	8839	796	VCAN,GPC5,SDC4,PCK2,FBP1,HK2,PFKP,CD44,PC,PFKFB4,FUT4,HS3ST3B1,SLC2A1,EXT1,HK3,CHST2,ALDOA,B4GALT5,G6PD,NUP210,CHSY1,HPSE,ST3GAL2,ENO1,PGAM1,PGK1,GAPDH,ST3GAL1,PRPS2,PKM,PGD,SLC37A1,BPGM,PAPSS1,SORD,TPI1	Macrophages ITGA4+	Macrophages	Myeloid
ses_cd	pos	FALSE	1	24	160	1	0.00625	0.0416667	c2.cp.reactome.v2024.1.Hs.symbols	METABOLISM_OF_COFACTORS	8839	797	GCH1	Macrophages ITGA4+	Macrophages	Myeloid
ses_cd	pos	FALSE	1	35	122	3	0.0245902	0.0857143	c2.cp.reactome.v2024.1.Hs.symbols	METABOLISM_OF_FAT_SOLUBLE_VITAMINS	8839	798	GPC5,PLB1,SDC4	Macrophages ITGA4+	Macrophages	Myeloid
ses_cd	pos	FALSE	1	578	5	2	0.4	0.00346021	c2.cp.reactome.v2024.1.Hs.symbols	MEMBRANE_TRAFFICKING	8839	791	EREG,SERPINA1	Macrophages ITGA4+	Macrophages	Myeloid
ses_cd	pos	FALSE	1	16	585	2	0.0034188	0.125	c2.cp.reactome.v2024.1.Hs.symbols	METABOLISM_OF_FOLATE_AND_PTERINES	8839	799	MTHFD2,MTHFS	Macrophages ITGA4+	Macrophages	Myeloid
ses_cd	pos	FALSE	1	13	703	1	0.00142248	0.0769231	c2.cp.reactome.v2024.1.Hs.symbols	METABOLISM_OF_NITRIC_OXIDE_NOS3_ACTIVATION_AND_REGULATION	8839	802	HSP90AA1	Macrophages ITGA4+	Macrophages	Myeloid
ses_cd	pos	FALSE	1	89	62	2	0.0322581	0.0224719	c2.cp.reactome.v2024.1.Hs.symbols	METABOLISM_OF_NUCLEOTIDES	8839	803	CDA,UPB1	Macrophages ITGA4+	Macrophages	Myeloid
ses_cd	pos	FALSE	1	21	1048	1	0.000954198	0.047619	c2.cp.reactome.v2024.1.Hs.symbols	METABOLISM_OF_PORPHYRINS	8839	805	COX10	Macrophages ITGA4+	Macrophages	Myeloid
ses_cd	pos	FALSE	1	704	1287	130	0.10101	0.184659	c2.cp.reactome.v2024.1.Hs.symbols	METABOLISM_OF_RNA	8839	806	APOBEC3A,IGF2BP2,ADARB1,IGF2BP3,PSMB10,ZFP36,PSME2,PSMA2,MPHOSPH6,PSMB8,PSMA4,PSMB9,NUP210,YWHAZ,HNRNPH2,PSMB4,ERI1,ISY1,DDX21,PSMB3,SRSF3,HSPA8,WDR18,PCBP1,SNRPG,BYSL,PSMD9,CSTF2T,SF3B4,PSMB2,SRSF2,PSME1,HNRNPF,PSMA5,RBM8A,DDX39A,SNRNP27,RAN,SEM1,EIF4G1,FAM32A,PSMC3,XRN1,NUP62,PSMD13,EIF4A3,XAB2,HNRNPA2B1,SDE2,PSMA7,TRMT1,CNOT3,PRPF19,UTP14A,POLR2L,EXOSC3,PTBP1,SNRPB2,CHTOP,SNIP1,APOBEC3C,PSME3,TBRG4,SRSF9,NOP10,NUP58,LSM1,PSMD6,PRPF3,DDX41,EIF4A1,PSMD8,LSM10,ETF1,HNRNPA3,MAGOH,U2AF2,PSMB1,PUF60,THOC7,PSMD7,ISG20L2,UBL5,DHX15,GRSF1,CNOT10,PPP2CA,PSMD12,NUP205,PSMD14,PSMB7,TXNL4A,CSNK1D,SNRPA1,NSUN2,POLDIP3,PSMD2,XRN2,DDX23,EFTUD2,PPP2R2A,HNRNPU,URM1,RNPS1,HNRNPK,TSR3,SRSF1,GTF2H3,NUP98,PPP2R1A,SF3A1,SET,FAM50A,HNRNPM,PSMA1,TYW5,SMG1,PSMD11,HNRNPD,SNRPC,IK,CDC5L,HNRNPC,RANBP2,LSM8,SF3B2,YWHAB,CPSF3,PAPOLA,PSMD1	Macrophages ITGA4+	Macrophages	Myeloid
ses_cd	pos	FALSE	1	122	151	5	0.0331126	0.0409836	c2.cp.reactome.v2024.1.Hs.symbols	METABOLISM_OF_STEROIDS	8839	807	VDR,CUBN,CYP7B1,TSPO,SLC51A	Macrophages ITGA4+	Macrophages	Myeloid
ses_cd	pos	FALSE	1	21	222	2	0.00900901	0.0952381	c2.cp.reactome.v2024.1.Hs.symbols	METABOLISM_OF_STEROID_HORMONES	8839	808	TSPO,HSD11B1	Macrophages ITGA4+	Macrophages	Myeloid
ses_cd	pos	FALSE	1	635	151	14	0.0927152	0.0220472	c2.cp.reactome.v2024.1.Hs.symbols	METABOLISM_OF_LIPIDS	8839	801	GK,VDR,G0S2,PLB1,SGMS2,GGT5,CUBN,CYP7B1,ACSL1,TSPO,CYP1B1,PTGS2,ELOVL7,SLC51A	Macrophages ITGA4+	Macrophages	Myeloid
ses_cd	pos	FALSE	1	171	160	9	0.05625	0.0526316	c2.cp.reactome.v2024.1.Hs.symbols	METABOLISM_OF_VITAMINS_AND_COFACTORS	8839	809	GPC5,PLB1,SLC2A3,BST1,CUBN,SDC4,NAMPT,PTGS2,GCH1	Macrophages ITGA4+	Macrophages	Myeloid
ses_cd	pos	FALSE	1	30	177	1	0.00564972	0.0333333	c2.cp.reactome.v2024.1.Hs.symbols	MEIOTIC_SYNAPSIS	8839	789	LMNB1	Macrophages ITGA4+	Macrophages	Myeloid
ses_cd	pos	FALSE	1	52	665	6	0.00902256	0.115385	c2.cp.reactome.v2024.1.Hs.symbols	MEIOSIS	8839	787	LMNB1,CDK2,NBN,SUN1,RBBP8,SUN2	Macrophages ITGA4+	Macrophages	Myeloid
ses_cd	pos	FALSE	1	8	508	1	0.0019685	0.125	c2.cp.reactome.v2024.1.Hs.symbols	MALATE_ASPARTATE_SHUTTLE	8839	768	SLC25A22	Macrophages ITGA4+	Macrophages	Myeloid
ses_cd	pos	FALSE	1	35	1279	13	0.0101642	0.371429	c2.cp.reactome.v2024.1.Hs.symbols	MAP2K_AND_MAPK_ACTIVATION	8839	769	ACTB,KSR1,NRAS,SRC,MAP2K1,ACTG1,CSK,VCL,LAMTOR3,KRAS,RAP1B,IQGAP1,YWHAB	Macrophages ITGA4+	Macrophages	Myeloid
ses_cd	pos	FALSE	1	16	574	4	0.00696864	0.25	c2.cp.reactome.v2024.1.Hs.symbols	MAP3K8_TPL2_DEPENDENT_MAPK1_3_ACTIVATION	8839	770	NFKB1,CUL1,TNIP2,MAP2K1	Macrophages ITGA4+	Macrophages	Myeloid
ses_cd	pos	FALSE	1	9	1035	3	0.00289855	0.333333	c2.cp.reactome.v2024.1.Hs.symbols	MAPK1_ERK2_ACTIVATION	8839	771	JAK2,IL6ST,JAK1	Macrophages ITGA4+	Macrophages	Myeloid
ses_cd	pos	FALSE	1	10	1035	4	0.00386473	0.4	c2.cp.reactome.v2024.1.Hs.symbols	MAPK3_ERK1_ACTIVATION	8839	772	MAP2K1,JAK2,IL6ST,JAK1	Macrophages ITGA4+	Macrophages	Myeloid
ses_cd	pos	FALSE	1	31	303	3	0.00990099	0.0967742	c2.cp.reactome.v2024.1.Hs.symbols	MAPK_TARGETS_NUCLEAR_EVENTS_MEDIATED_BY_MAP_KINASES	8839	775	DUSP4,FOS,DUSP3	Macrophages ITGA4+	Macrophages	Myeloid
ses_cd	pos	FALSE	1	23	641	3	0.00468019	0.130435	c2.cp.reactome.v2024.1.Hs.symbols	MEIOTIC_RECOMBINATION	8839	788	CDK2,NBN,RBBP8	Macrophages ITGA4+	Macrophages	Myeloid
ses_cd	pos	FALSE	1	10	1201	2	0.00166528	0.2	c2.cp.reactome.v2024.1.Hs.symbols	MASTL_FACILITATES_MITOTIC_PROGRESSION	8839	776	PPP2CA,PPP2R1A	Macrophages ITGA4+	Macrophages	Myeloid
ses_cd	pos	FALSE	1	9	623	3	0.00481541	0.333333	c2.cp.reactome.v2024.1.Hs.symbols	MATURATION_OF_PROTEIN_3A	8839	778	ST6GALNAC3,ST3GAL2,ST3GAL1	Macrophages ITGA4+	Macrophages	Myeloid
ses_cd	pos	FALSE	1	11	1140	3	0.00263158	0.272727	c2.cp.reactome.v2024.1.Hs.symbols	MATURATION_OF_SARS_COV_1_NUCLEOPROTEIN	8839	779	PARP9,PARP10,UBE2I	Macrophages ITGA4+	Macrophages	Myeloid
ses_cd	pos	FALSE	1	15	1282	5	0.00390016	0.333333	c2.cp.reactome.v2024.1.Hs.symbols	MATURATION_OF_SARS_COV_2_NUCLEOPROTEIN	8839	780	PARP9,PRMT1,PARP10,UBE2I,CSNK1A1	Macrophages ITGA4+	Macrophages	Myeloid
ses_cd	pos	FALSE	1	37	1238	7	0.00565428	0.189189	c2.cp.reactome.v2024.1.Hs.symbols	MATURATION_OF_SPIKE_PROTEIN	8839	782	ST6GALNAC3,ST3GAL2,ST3GAL1,ZDHHC20,MAGT1,GOLGA7,RPN1	Macrophages ITGA4+	Macrophages	Myeloid
ses_cd	pos	FALSE	1	20	1294	6	0.00463679	0.3	c2.cp.reactome.v2024.1.Hs.symbols	MATURATION_OF_TCA_ENZYMES_AND_REGULATION_OF_TCA_CYCLE	8839	783	SDHAF2,SDHAF1,ISCA2,ISCU,CS,SDHC	Macrophages ITGA4+	Macrophages	Myeloid
ses_cd	pos	FALSE	1	14	53	1	0.0188679	0.0714286	c2.cp.reactome.v2024.1.Hs.symbols	MECP2_REGULATES_NEURONAL_RECEPTORS_AND_CHANNELS	8839	784	SLC2A3	Macrophages ITGA4+	Macrophages	Myeloid
ses_cd	pos	FALSE	1	49	1077	9	0.00835655	0.183673	c2.cp.reactome.v2024.1.Hs.symbols	MATERNAL_TO_ZYGOTIC_TRANSITION_MZT	8839	777	KDM6B,EIF4G1,EIF4A3,CNOT3,ELOC,EIF4A1,AGO2,KDM6A,CNOT10	Macrophages ITGA4+	Macrophages	Myeloid
ses_cd	pos	FALSE	1	113	604	14	0.0231788	0.123894	c2.cp.reactome.v2024.1.Hs.symbols	METABOLISM_OF_WATER_SOLUBLE_VITAMINS_AND_COFACTORS	8839	810	SLC2A3,BST1,CUBN,NAMPT,PTGS2,PC,SLC2A1,CYB5A,SLC5A6,MTHFD2,SLC25A19,PARP9,MTHFS,NAPRT	Macrophages ITGA4+	Macrophages	Myeloid
ses_cd	pos	FALSE	1	20	650	2	0.00307692	0.1	c2.cp.reactome.v2024.1.Hs.symbols	METALLOPROTEASE_DUBS	8839	811	STAMBPL1,NLRP3	Macrophages ITGA4+	Macrophages	Myeloid
ses_cd	pos	FALSE	1	20	11	1	0.0909091	0.05	c2.cp.reactome.v2024.1.Hs.symbols	METAL_ION_SLC_TRANSPORTERS	8839	813	SLC11A1	Macrophages ITGA4+	Macrophages	Myeloid
ses_cd	pos	FALSE	1	33	977	3	0.00307062	0.0909091	c2.cp.reactome.v2024.1.Hs.symbols	MITOCHONDRIAL_FATTY_ACID_BETA_OXIDATION	8839	837	DBI,ACOT9,NDUFAB1	Macrophages ITGA4+	Macrophages	Myeloid
ses_cd	pos	FALSE	1	5	1272	1	0.000786164	0.2	c2.cp.reactome.v2024.1.Hs.symbols	MITOCHONDRIAL_FATTY_ACID_BETA_OXIDATION_OF_UNSATURATED_FATTY_ACIDS	8839	839	DECR1	Macrophages ITGA4+	Macrophages	Myeloid
ses_cd	pos	FALSE	1	13	1022	4	0.00391389	0.307692	c2.cp.reactome.v2024.1.Hs.symbols	MITOCHONDRIAL_IRON_SULFUR_CLUSTER_BIOGENESIS	8839	840	SLC25A37,SLC25A28,ISCA2,ISCU	Macrophages ITGA4+	Macrophages	Myeloid
ses_cd	pos	FALSE	1	97	1298	16	0.0123267	0.164948	c2.cp.reactome.v2024.1.Hs.symbols	MITOCHONDRIAL_PROTEIN_DEGRADATION	8839	841	APP,PRELID1,ALDH2,MT-ND2,MT-ND1,HSPD1,CHCHD2,ATP5F1B,DLD,COX5B,TIMM17A,SSBP1,CS,HSPA9,YME1L1,OPA1	Macrophages ITGA4+	Macrophages	Myeloid
ses_cd	pos	FALSE	1	62	1244	15	0.0120579	0.241935	c2.cp.reactome.v2024.1.Hs.symbols	MITOCHONDRIAL_PROTEIN_IMPORT	8839	842	CHCHD7,TOMM5,TIMM8B,TIMM17B,GRPEL1,COX17,VDAC1,HSPD1,CHCHD2,ATP5F1B,COA4,TIMM17A,CHCHD3,CS,HSPA9	Macrophages ITGA4+	Macrophages	Myeloid
ses_cd	pos	FALSE	1	10	1075	2	0.00186047	0.2	c2.cp.reactome.v2024.1.Hs.symbols	MITOCHONDRIAL_RNA_DEGRADATION	8839	843	TBRG4,GRSF1	Macrophages ITGA4+	Macrophages	Myeloid
ses_cd	pos	FALSE	1	22	1259	4	0.00317712	0.181818	c2.cp.reactome.v2024.1.Hs.symbols	MITOCHONDRIAL_CALCIUM_ION_TRANSPORT	8839	836	MCUB,VDAC1,MCU,YME1L1	Macrophages ITGA4+	Macrophages	Myeloid
ses_cd	pos	FALSE	1	94	1180	14	0.0118644	0.148936	c2.cp.reactome.v2024.1.Hs.symbols	MITOCHONDRIAL_TRANSLATION	8839	844	MRPS6,MRPL23,MRPL44,MRPS18A,MRPL28,MRPL14,MRPS28,MRPL52,MRPL47,GADD45GIP1,MRPL9,MRPL33,MRPS33,MRPS23	Macrophages ITGA4+	Macrophages	Myeloid
ses_cd	pos	FALSE	1	6	652	1	0.00153374	0.166667	c2.cp.reactome.v2024.1.Hs.symbols	MITOCHONDRIAL_UNCOUPLING	8839	846	UCP2	Macrophages ITGA4+	Macrophages	Myeloid
ses_cd	pos	FALSE	1	38	1154	7	0.00606586	0.184211	c2.cp.reactome.v2024.1.Hs.symbols	MITOPHAGY	8839	847	TOMM5,SRC,UBE2V1,VDAC1,UBE2N,UBE2L3,UBE2D3	Macrophages ITGA4+	Macrophages	Myeloid
ses_cd	pos	FALSE	1	196	1296	25	0.0192901	0.127551	c2.cp.reactome.v2024.1.Hs.symbols	MITOTIC_PROMETAPHASE	8839	851	DYNC1I1,TUBA4A,KIF2A,TUBA1A,CEP135,NDE1,HSP90AA1,TUBB4B,DYNLL2,SMC1A,NDEL1,TUBB,HAUS2,RAD21,PPP2CA,SSNA1,CSNK1D,NUP98,PPP2R1A,YWHAE,MAPRE1,DYNC1H1,RANBP2,PAFAH1B1,WAPL	Macrophages ITGA4+	Macrophages	Myeloid
ses_cd	pos	FALSE	1	81	1263	16	0.0126683	0.197531	c2.cp.reactome.v2024.1.Hs.symbols	MITOTIC_PROPHASE	8839	852	LMNB1,PRKCB,NUP210,VRK2,NUP62,CNEP1R1,EMD,NUP58,RAB1B,BANF1,PPP2CA,NUP205,NUP98,PPP2R1A,SET,RANBP2	Macrophages ITGA4+	Macrophages	Myeloid
ses_cd	pos	FALSE	1	110	1285	14	0.0108949	0.127273	c2.cp.reactome.v2024.1.Hs.symbols	MITOTIC_SPINDLE_CHECKPOINT	8839	853	DYNC1I1,KIF2A,NDE1,DYNLL2,NDEL1,UBE2D1,CDC26,PPP2CA,NUP98,PPP2R1A,MAPRE1,DYNC1H1,RANBP2,PAFAH1B1	Macrophages ITGA4+	Macrophages	Myeloid
ses_cd	pos	FALSE	1	13	1296	3	0.00231481	0.230769	c2.cp.reactome.v2024.1.Hs.symbols	MITOTIC_TELOPHASE_CYTOKINESIS	8839	854	SMC1A,RAD21,WAPL	Macrophages ITGA4+	Macrophages	Myeloid
ses_cd	pos	FALSE	1	18	483	1	0.00207039	0.0555556	c2.cp.reactome.v2024.1.Hs.symbols	MITOCHONDRIAL_TRNA_AMINOACYLATION	8839	845	VARS2	Macrophages ITGA4+	Macrophages	Myeloid
ses_cd	pos	FALSE	1	87	1244	14	0.011254	0.16092	c2.cp.reactome.v2024.1.Hs.symbols	MITOCHONDRIAL_BIOGENESIS	8839	835	SOD2,CRTC2,ACSS2,ATP5MC3,PRKAG2,CYCS,HCFC1,CARM1,ATP5F1E,ATP5F1B,ATP5PB,CHCHD3,SSBP1,HSPA9	Macrophages ITGA4+	Macrophages	Myeloid
ses_cd	pos	FALSE	1	106	333	7	0.021021	0.0660377	c2.cp.reactome.v2024.1.Hs.symbols	MITF_M_REGULATED_MELANOCYTE_DEVELOPMENT	8839	834	CDKN1A,CDH1,IRF4,TCF7L1,BCL2A1,RAB27A,CDK2	Macrophages ITGA4+	Macrophages	Myeloid
ses_cd	pos	FALSE	1	84	333	6	0.018018	0.0714286	c2.cp.reactome.v2024.1.Hs.symbols	MITF_M_DEPENDENT_GENE_EXPRESSION	8839	833	CDKN1A,IRF4,TCF7L1,BCL2A1,RAB27A,CDK2	Macrophages ITGA4+	Macrophages	Myeloid
ses_cd	pos	FALSE	1	11	1158	1	0.000863558	0.0909091	c2.cp.reactome.v2024.1.Hs.symbols	METHYLATION	8839	816	TPMT	Macrophages ITGA4+	Macrophages	Myeloid
ses_cd	pos	FALSE	1	6	1109	2	0.00180343	0.333333	c2.cp.reactome.v2024.1.Hs.symbols	MET_ACTIVATES_PI3K_AKT_SIGNALING	8839	817	HGF,GRB2	Macrophages ITGA4+	Macrophages	Myeloid
ses_cd	pos	FALSE	1	23	270	3	0.0111111	0.130435	c2.cp.reactome.v2024.1.Hs.symbols	MET_ACTIVATES_PTK2_SIGNALING	8839	818	LAMB3,PTK2,HGF	Macrophages ITGA4+	Macrophages	Myeloid
ses_cd	pos	FALSE	1	5	1109	2	0.00180343	0.4	c2.cp.reactome.v2024.1.Hs.symbols	MET_ACTIVATES_PTPN11	8839	819	HGF,GRB2	Macrophages ITGA4+	Macrophages	Myeloid
ses_cd	pos	FALSE	1	11	1190	4	0.00336134	0.363636	c2.cp.reactome.v2024.1.Hs.symbols	MET_ACTIVATES_RAP1_AND_RAC1	8839	820	HGF,RAPGEF1,GRB2,RAP1B	Macrophages ITGA4+	Macrophages	Myeloid
ses_cd	pos	FALSE	1	11	1109	4	0.00360685	0.363636	c2.cp.reactome.v2024.1.Hs.symbols	MET_ACTIVATES_RAS_SIGNALING	8839	821	HGF,NRAS,KRAS,GRB2	Macrophages ITGA4+	Macrophages	Myeloid
ses_cd	pos	FALSE	1	4	270	1	0.0037037	0.25	c2.cp.reactome.v2024.1.Hs.symbols	MET_INTERACTS_WITH_TNS_PROTEINS	8839	822	HGF	Macrophages ITGA4+	Macrophages	Myeloid
ses_cd	pos	FALSE	1	33	270	3	0.0111111	0.0909091	c2.cp.reactome.v2024.1.Hs.symbols	MET_PROMOTES_CELL_MOTILITY	8839	823	LAMB3,PTK2,HGF	Macrophages ITGA4+	Macrophages	Myeloid
ses_cd	pos	FALSE	1	5	270	1	0.0037037	0.2	c2.cp.reactome.v2024.1.Hs.symbols	MET_RECEPTOR_ACTIVATION	8839	824	HGF	Macrophages ITGA4+	Macrophages	Myeloid
ses_cd	pos	FALSE	1	10	1109	3	0.00270514	0.3	c2.cp.reactome.v2024.1.Hs.symbols	MET_RECEPTOR_RECYCLING	8839	825	HGF,ARF6,GRB2	Macrophages ITGA4+	Macrophages	Myeloid
ses_cd	pos	FALSE	1	113	1116	13	0.0116487	0.115044	c2.cp.reactome.v2024.1.Hs.symbols	MHC_CLASS_II_ANTIGEN_PRESENTATION	8839	826	DYNC1I1,TUBA4A,IFI30,AP1S3,KIF2A,TUBA1A,AP1S2,TUBB4B,DYNLL2,ARF1,RILP,CAPZA1,AP1M1	Macrophages ITGA4+	Macrophages	Myeloid
ses_cd	pos	FALSE	1	24	1023	3	0.00293255	0.125	c2.cp.reactome.v2024.1.Hs.symbols	MICRORNA_MIRNA_BIOGENESIS	8839	827	RAN,POLR2L,AGO2	Macrophages ITGA4+	Macrophages	Myeloid
ses_cd	pos	FALSE	1	6	392	1	0.00255102	0.166667	c2.cp.reactome.v2024.1.Hs.symbols	MISCELLANEOUS_SUBSTRATES	8839	830	CYP2S1	Macrophages ITGA4+	Macrophages	Myeloid
ses_cd	pos	FALSE	1	20	1159	2	0.00172563	0.1	c2.cp.reactome.v2024.1.Hs.symbols	MISCELLANEOUS_TRANSPORT_AND_BINDING_EVENTS	8839	831	NIPA2,MAGT1	Macrophages ITGA4+	Macrophages	Myeloid
ses_cd	pos	FALSE	1	15	1165	2	0.00171674	0.133333	c2.cp.reactome.v2024.1.Hs.symbols	MISMATCH_REPAIR	8839	832	POLD1,MLH1	Macrophages ITGA4+	Macrophages	Myeloid
ses_cd	pos	FALSE	1	28	1192	2	0.00167785	0.0714286	c2.cp.reactome.v2024.1.Hs.symbols	MRNA_CAPPING	8839	858	POLR2L,GTF2H3	Macrophages ITGA4+	Macrophages	Myeloid
ses_cd	pos	FALSE	1	16	463	1	0.00215983	0.0625	c2.cp.reactome.v2024.1.Hs.symbols	RAS_ACTIVATION_UPON_CA2_INFLUX_THROUGH_NMDA_RECEPTOR	8839	1137	NRAS	Macrophages ITGA4+	Macrophages	Myeloid
ses_cd	pos	FALSE	1	15	1252	2	0.00159744	0.133333	c2.cp.reactome.v2024.1.Hs.symbols	NRIF_SIGNALS_CELL_DEATH_FROM_THE_NUCLEUS	8839	954	NCSTN,PSEN1	Macrophages ITGA4+	Macrophages	Myeloid
ses_cd	pos	FALSE	1	5	284	1	0.00352113	0.2	c2.cp.reactome.v2024.1.Hs.symbols	NTRK2_ACTIVATES_RAC1	8839	956	FYN	Macrophages ITGA4+	Macrophages	Myeloid
ses_cd	pos	FALSE	1	1242	5	2	0.4	0.00161031	c2.cp.reactome.v2024.1.Hs.symbols	POST_TRANSLATIONAL_PROTEIN_MODIFICATION	8839	1074	VCAN,SERPINA1	Macrophages ITGA4+	Macrophages	Myeloid
ses_cd	pos	FALSE	1	68	80	2	0.025	0.0294118	c2.cp.reactome.v2024.1.Hs.symbols	POTASSIUM_CHANNELS	8839	1075	KCNJ15,KCNN4	Macrophages ITGA4+	Macrophages	Myeloid
ses_cd	pos	FALSE	1	148	1109	20	0.0180343	0.135135	c2.cp.reactome.v2024.1.Hs.symbols	POTENTIAL_THERAPEUTICS_FOR_SARS	8839	1076	VEGFA,JAK3,FXYD6,ATP1A1,ATP1B1,IL1R1,ATP1B3,FKBP1A,JAK2,HSP90AA1,FURIN,STAT2,BRMS1,TUBB,PHF21A,IMPDH1,JAK1,RBX1,NFE2L2,GRB2	Macrophages ITGA4+	Macrophages	Myeloid
ses_cd	pos	FALSE	1	6	844	1	0.00118483	0.166667	c2.cp.reactome.v2024.1.Hs.symbols	POU5F1_OCT4_SOX2_NANOG_ACTIVATE_GENES_RELATED_TO_PROLIFERATION	8839	1077	STAT3	Macrophages ITGA4+	Macrophages	Myeloid
ses_cd	pos	FALSE	1	7	681	1	0.00146843	0.142857	c2.cp.reactome.v2024.1.Hs.symbols	POU5F1_OCT4_SOX2_NANOG_REPRESS_GENES_RELATED_TO_DIFFERENTIATION	8839	1078	HHEX	Macrophages ITGA4+	Macrophages	Myeloid
ses_cd	pos	FALSE	1	7	1201	2	0.00166528	0.285714	c2.cp.reactome.v2024.1.Hs.symbols	PP2A_MEDIATED_DEPHOSPHORYLATION_OF_KEY_METABOLIC_FACTORS	8839	1079	PPP2CA,PPP2R1A	Macrophages ITGA4+	Macrophages	Myeloid
ses_cd	pos	FALSE	1	65	144	2	0.0138889	0.0307692	c2.cp.reactome.v2024.1.Hs.symbols	POST_TRANSLATIONAL_MODIFICATION_SYNTHESIS_OF_GPI_ANCHORED_PROTEINS	8839	1073	BST1,PLAUR	Macrophages ITGA4+	Macrophages	Myeloid
ses_cd	pos	FALSE	1	13	796	3	0.00376884	0.230769	c2.cp.reactome.v2024.1.Hs.symbols	PRC2_METHYLATES_HISTONES_AND_DNA	8839	1080	EZH2,PHF19,JARID2	Macrophages ITGA4+	Macrophages	Myeloid
ses_cd	pos	FALSE	1	10	123	1	0.00813008	0.1	c2.cp.reactome.v2024.1.Hs.symbols	PREGNENOLONE_BIOSYNTHESIS	8839	1082	TSPO	Macrophages ITGA4+	Macrophages	Myeloid
ses_cd	pos	FALSE	1	19	770	4	0.00519481	0.210526	c2.cp.reactome.v2024.1.Hs.symbols	PRESYNAPTIC_FUNCTION_OF_KAINATE_RECEPTORS	8839	1084	PLCB1,GNG10,GNB2,GNG5	Macrophages ITGA4+	Macrophages	Myeloid
ses_cd	pos	FALSE	1	9	1016	1	0.000984252	0.111111	c2.cp.reactome.v2024.1.Hs.symbols	PREVENTION_OF_PHAGOSOMAL_LYSOSOMAL_FUSION	8839	1086	RAB5A	Macrophages ITGA4+	Macrophages	Myeloid
ses_cd	pos	FALSE	1	49	759	5	0.00658762	0.102041	c2.cp.reactome.v2024.1.Hs.symbols	PRE_NOTCH_EXPRESSION_AND_PROCESSING	8839	1087	RUNX1,LFNG,NOTCH2,FURIN,TFDP1	Macrophages ITGA4+	Macrophages	Myeloid
ses_cd	pos	FALSE	1	18	740	3	0.00405405	0.166667	c2.cp.reactome.v2024.1.Hs.symbols	PRE_NOTCH_PROCESSING_IN_GOLGI	8839	1088	LFNG,NOTCH2,FURIN	Macrophages ITGA4+	Macrophages	Myeloid
ses_cd	pos	FALSE	1	6	580	1	0.00172414	0.166667	c2.cp.reactome.v2024.1.Hs.symbols	PRE_NOTCH_PROCESSING_IN_THE_ENDOPLASMIC_RETICULUM	8839	1089	NOTCH2	Macrophages ITGA4+	Macrophages	Myeloid
ses_cd	pos	FALSE	1	5	222	1	0.0045045	0.2	c2.cp.reactome.v2024.1.Hs.symbols	PREDNISONE_ADME	8839	1081	HSD11B1	Macrophages ITGA4+	Macrophages	Myeloid
ses_cd	pos	FALSE	1	10	1140	1	0.000877193	0.1	c2.cp.reactome.v2024.1.Hs.symbols	PROCESSING_AND_ACTIVATION_OF_SUMO	8839	1090	UBE2I	Macrophages ITGA4+	Macrophages	Myeloid
ses_cd	pos	FALSE	1	7	1023	1	0.000977517	0.142857	c2.cp.reactome.v2024.1.Hs.symbols	POST_TRANSCRIPTIONAL_SILENCING_BY_SMALL_RNAS	8839	1072	AGO2	Macrophages ITGA4+	Macrophages	Myeloid
ses_cd	pos	FALSE	1	27	1193	7	0.00586756	0.259259	c2.cp.reactome.v2024.1.Hs.symbols	POSTMITOTIC_NUCLEAR_PORE_COMPLEX_NPC_REFORMATION	8839	1070	RAN,NUP62,NUP58,KPNB1,NUP205,UBE2I,NUP98	Macrophages ITGA4+	Macrophages	Myeloid
ses_cd	pos	FALSE	1	42	702	5	0.00712251	0.119048	c2.cp.reactome.v2024.1.Hs.symbols	PKMTS_METHYLATE_HISTONE_LYSINES	8839	1053	NFKB2,NFKB1,RELA,EZH2,DOT1L	Macrophages ITGA4+	Macrophages	Myeloid
ses_cd	pos	FALSE	1	71	1202	16	0.0133111	0.225352	c2.cp.reactome.v2024.1.Hs.symbols	PKR_MEDIATED_SIGNALING	8839	1054	STAT1,TUBA4A,SPHK1,UBE2L6,TUBA1A,HSPA8,ILF2,PTPN2,TUBB4B,STAT3,TRIM25,IKBKG,PPP2CA,UBE2I,PPP2R1A,ILF3	Macrophages ITGA4+	Macrophages	Myeloid
ses_cd	pos	FALSE	1	15	536	1	0.00186567	0.0666667	c2.cp.reactome.v2024.1.Hs.symbols	PLASMA_LIPOPROTEIN_ASSEMBLY	8839	1055	BMP1	Macrophages ITGA4+	Macrophages	Myeloid
ses_cd	pos	FALSE	1	58	86	2	0.0232558	0.0344828	c2.cp.reactome.v2024.1.Hs.symbols	PLASMA_LIPOPROTEIN_ASSEMBLY_REMODELING_AND_CLEARANCE	8839	1056	PCSK5,CUBN	Macrophages ITGA4+	Macrophages	Myeloid
ses_cd	pos	FALSE	1	34	86	1	0.0116279	0.0294118	c2.cp.reactome.v2024.1.Hs.symbols	PLASMA_LIPOPROTEIN_CLEARANCE	8839	1057	CUBN	Macrophages ITGA4+	Macrophages	Myeloid
ses_cd	pos	FALSE	1	21	79	1	0.0126582	0.047619	c2.cp.reactome.v2024.1.Hs.symbols	PLASMA_LIPOPROTEIN_REMODELING	8839	1058	PCSK5	Macrophages ITGA4+	Macrophages	Myeloid
ses_cd	pos	FALSE	1	19	1025	4	0.00390244	0.210526	c2.cp.reactome.v2024.1.Hs.symbols	POST_CHAPERONIN_TUBULIN_FOLDING_PATHWAY	8839	1071	TUBA4A,TUBA1A,TUBB4B,TBCB	Macrophages ITGA4+	Macrophages	Myeloid
ses_cd	pos	FALSE	1	13	284	1	0.00352113	0.0769231	c2.cp.reactome.v2024.1.Hs.symbols	PLATELET_ADHESION_TO_EXPOSED_COLLAGEN	8839	1060	FYN	Macrophages ITGA4+	Macrophages	Myeloid
ses_cd	pos	FALSE	1	21	117	1	0.00854701	0.047619	c2.cp.reactome.v2024.1.Hs.symbols	PLATELET_CALCIUM_HOMEOSTASIS	8839	1062	P2RX1	Macrophages ITGA4+	Macrophages	Myeloid
ses_cd	pos	FALSE	1	73	128	3	0.0234375	0.0410959	c2.cp.reactome.v2024.1.Hs.symbols	PLATELET_HOMEOSTASIS	8839	1063	FGR,P2RX1,PTGIR	Macrophages ITGA4+	Macrophages	Myeloid
ses_cd	pos	FALSE	1	17	1201	5	0.0041632	0.294118	c2.cp.reactome.v2024.1.Hs.symbols	PLATELET_SENSITIZATION_BY_LDL	8839	1064	FGR,LRP8,PTPN6,PPP2CA,PPP2R1A	Macrophages ITGA4+	Macrophages	Myeloid
ses_cd	pos	FALSE	1	14	839	1	0.0011919	0.0714286	c2.cp.reactome.v2024.1.Hs.symbols	POLYMERASE_SWITCHING	8839	1067	POLD1	Macrophages ITGA4+	Macrophages	Myeloid
ses_cd	pos	FALSE	1	26	1088	2	0.00183824	0.0769231	c2.cp.reactome.v2024.1.Hs.symbols	POLYMERASE_SWITCHING_ON_THE_C_STRAND_OF_THE_TELOMERE	8839	1068	POLD1,TINF2	Macrophages ITGA4+	Macrophages	Myeloid
ses_cd	pos	FALSE	1	43	709	3	0.00423131	0.0697674	c2.cp.reactome.v2024.1.Hs.symbols	POSITIVE_EPIGENETIC_REGULATION_OF_RRNA_EXPRESSION	8839	1069	ACTB,DDX21,TAF1A	Macrophages ITGA4+	Macrophages	Myeloid
ses_cd	pos	FALSE	1	25	350	3	0.00857143	0.12	c2.cp.reactome.v2024.1.Hs.symbols	PLATELET_AGGREGATION_PLUG_FORMATION	8839	1061	PTK2,PTPN1,RASGRP2	Macrophages ITGA4+	Macrophages	Myeloid
ses_cd	pos	FALSE	1	29	1286	5	0.00388802	0.172414	c2.cp.reactome.v2024.1.Hs.symbols	PROCESSING_OF_CAPPED_INTRONLESS_PRE_MRNA	8839	1091	SNRPG,CSTF2T,LSM10,CPSF3,PAPOLA	Macrophages ITGA4+	Macrophages	Myeloid
ses_cd	pos	FALSE	1	63	333	2	0.00600601	0.031746	c2.cp.reactome.v2024.1.Hs.symbols	PROCESSING_OF_DNA_DOUBLE_STRAND_BREAK_ENDS	8839	1093	RMI2,CDK2	Macrophages ITGA4+	Macrophages	Myeloid
ses_cd	pos	FALSE	1	20	1286	3	0.00233281	0.15	c2.cp.reactome.v2024.1.Hs.symbols	PROCESSING_OF_INTRONLESS_PRE_MRNAS	8839	1094	CSTF2T,CPSF3,PAPOLA	Macrophages ITGA4+	Macrophages	Myeloid
ses_cd	pos	FALSE	1	9	1119	1	0.000893655	0.111111	c2.cp.reactome.v2024.1.Hs.symbols	PTK6_REGULATES_RTKS_AND_THEIR_EFFECTORS_AKT1_AND_DOK1	8839	1119	ARAP1	Macrophages ITGA4+	Macrophages	Myeloid
ses_cd	pos	FALSE	1	15	299	1	0.00334448	0.0666667	c2.cp.reactome.v2024.1.Hs.symbols	PURINE_CATABOLISM	8839	1121	PNP	Macrophages ITGA4+	Macrophages	Myeloid
ses_cd	pos	FALSE	1	9	1012	1	0.000988142	0.111111	c2.cp.reactome.v2024.1.Hs.symbols	PURINE_RIBONUCLEOSIDE_MONOPHOSPHATE_BIOSYNTHESIS	8839	1122	IMPDH1	Macrophages ITGA4+	Macrophages	Myeloid
ses_cd	pos	FALSE	1	13	415	2	0.00481928	0.153846	c2.cp.reactome.v2024.1.Hs.symbols	PURINE_SALVAGE	8839	1123	PNP,AMPD2	Macrophages ITGA4+	Macrophages	Myeloid
ses_cd	pos	FALSE	1	10	758	4	0.00527704	0.4	c2.cp.reactome.v2024.1.Hs.symbols	PYRIMIDINE_CATABOLISM	8839	1124	UPB1,TYMP,UPP1,DPYD	Macrophages ITGA4+	Macrophages	Myeloid
ses_cd	pos	FALSE	1	11	15	1	0.0666667	0.0909091	c2.cp.reactome.v2024.1.Hs.symbols	PYRIMIDINE_SALVAGE	8839	1125	CDA	Macrophages ITGA4+	Macrophages	Myeloid
ses_cd	pos	FALSE	1	13	1081	5	0.00462535	0.384615	c2.cp.reactome.v2024.1.Hs.symbols	PTK6_REGULATES_RHO_GTPASES_RAS_GTPASE_AND_MAP_KINASES	8839	1118	NRAS,PXN,RHOA,ELMO2,KRAS	Macrophages ITGA4+	Macrophages	Myeloid
ses_cd	pos	FALSE	1	44	340	3	0.00882353	0.0681818	c2.cp.reactome.v2024.1.Hs.symbols	PYRUVATE_METABOLISM	8839	1127	PC,ME3,LDHA	Macrophages ITGA4+	Macrophages	Myeloid
ses_cd	pos	FALSE	1	63	1264	18	0.0142405	0.285714	c2.cp.reactome.v2024.1.Hs.symbols	RAB_GERANYLGERANYLATION	8839	1129	RAB3D,RAB27A,RAB13,RAB24,PTP4A2,RAB8B,RAB20,RAB29,RAB10,RABGGTA,RAB1B,RAB5A,RAB5C,RAB11B,RAB5B,RABGGTB,RAB8A,RAB21	Macrophages ITGA4+	Macrophages	Myeloid
ses_cd	pos	FALSE	1	120	1264	21	0.0166139	0.175	c2.cp.reactome.v2024.1.Hs.symbols	RAB_REGULATION_OF_TRAFFICKING	8839	1130	DENND5A,RAB27A,TBC1D2,RAB13,GABARAP,DENND3,ARF6,TBC1D17,RAB8B,RAB10,GABARAPL2,RAB1B,RAB5A,RAB5C,RAB11B,TBC1D10B,RAB5B,GDI2,RAB8A,YWHAE,RAB21	Macrophages ITGA4+	Macrophages	Myeloid
ses_cd	pos	FALSE	1	178	1260	26	0.0206349	0.146067	c2.cp.reactome.v2024.1.Hs.symbols	RAC1_GTPASE_CYCLE	8839	1131	PLEKHG1,SPATA13,MPP7,ARHGAP26,FMNL1,TFRC,ARAP2,NCF2,PLEKHG2,VAV2,VRK2,CYBB,GNA13,ARHGEF11,ARHGDIA,CDC42,EMD,WAS,YKT6,ARHGAP45,VAV3,ARAP1,SNAP23,ARHGAP30,TAOK3,IQGAP1	Macrophages ITGA4+	Macrophages	Myeloid
ses_cd	pos	FALSE	1	86	895	10	0.0111732	0.116279	c2.cp.reactome.v2024.1.Hs.symbols	RAC2_GTPASE_CYCLE	8839	1132	MPP7,ARHGAP26,TFRC,NCF2,VAV2,VRK2,CYBB,ARHGDIA,CDC42,EMD	Macrophages ITGA4+	Macrophages	Myeloid
ses_cd	pos	FALSE	1	88	968	12	0.0123967	0.136364	c2.cp.reactome.v2024.1.Hs.symbols	RAC3_GTPASE_CYCLE	8839	1133	MPP7,ARHGAP26,TFRC,ARAP2,NCF2,VAV2,VRK2,CYBB,CDC42,EMD,RAPGEF1,YKT6	Macrophages ITGA4+	Macrophages	Myeloid
ses_cd	pos	FALSE	1	31	1279	12	0.00938233	0.387097	c2.cp.reactome.v2024.1.Hs.symbols	RAF_ACTIVATION	8839	1134	KSR1,NRAS,SRC,MAP2K1,JAK2,PPP1CB,KRAS,PPP2CA,SHOC2,MAP3K11,PPP2R1A,YWHAB	Macrophages ITGA4+	Macrophages	Myeloid
ses_cd	pos	FALSE	1	89	1264	14	0.0110759	0.157303	c2.cp.reactome.v2024.1.Hs.symbols	RAB_GEFS_EXCHANGE_GTP_FOR_GDP_ON_RABS	8839	1128	DENND5A,RAB27A,RAB13,DENND3,RAB8B,RAB10,RAB1B,RAB5A,RAB5C,RAB5B,GDI2,RAB8A,YWHAE,RAB21	Macrophages ITGA4+	Macrophages	Myeloid
ses_cd	pos	FALSE	1	5	780	2	0.0025641	0.4	c2.cp.reactome.v2024.1.Hs.symbols	PTK6_REGULATES_PROTEINS_INVOLVED_IN_RNA_PROCESSING	8839	1117	KHDRBS2,SFPQ	Macrophages ITGA4+	Macrophages	Myeloid
ses_cd	pos	FALSE	1	6	753	2	0.00265604	0.333333	c2.cp.reactome.v2024.1.Hs.symbols	PTK6_REGULATES_CELL_CYCLE	8839	1116	CDK2,CDKN1B	Macrophages ITGA4+	Macrophages	Myeloid
ses_cd	pos	FALSE	1	5	353	1	0.00283286	0.2	c2.cp.reactome.v2024.1.Hs.symbols	PTK6_EXPRESSION	8839	1114	HIF1A	Macrophages ITGA4+	Macrophages	Myeloid
ses_cd	pos	FALSE	1	15	1259	3	0.00238284	0.2	c2.cp.reactome.v2024.1.Hs.symbols	PROCESSING_OF_SMDT1	8839	1095	MCUB,MCU,YME1L1	Macrophages ITGA4+	Macrophages	Myeloid
ses_cd	pos	FALSE	1	19	1088	2	0.00183824	0.105263	c2.cp.reactome.v2024.1.Hs.symbols	PROCESSIVE_SYNTHESIS_ON_THE_C_STRAND_OF_THE_TELOMERE	8839	1096	POLD1,TINF2	Macrophages ITGA4+	Macrophages	Myeloid
ses_cd	pos	FALSE	1	15	839	1	0.0011919	0.0666667	c2.cp.reactome.v2024.1.Hs.symbols	PROCESSIVE_SYNTHESIS_ON_THE_LAGGING_STRAND	8839	1097	POLD1	Macrophages ITGA4+	Macrophages	Myeloid
ses_cd	pos	FALSE	1	11	1091	5	0.00458295	0.454545	c2.cp.reactome.v2024.1.Hs.symbols	PROLACTIN_RECEPTOR_SIGNALING	8839	1099	PRLR,CUL1,JAK2,STAT5A,RBX1	Macrophages ITGA4+	Macrophages	Myeloid
ses_cd	pos	FALSE	1	13	1279	3	0.00234558	0.230769	c2.cp.reactome.v2024.1.Hs.symbols	PROLONGED_ERK_ACTIVATION_EVENTS	8839	1100	MAP2K1,RAPGEF1,YWHAB	Macrophages ITGA4+	Macrophages	Myeloid
ses_cd	pos	FALSE	1	17	770	4	0.00519481	0.235294	c2.cp.reactome.v2024.1.Hs.symbols	PROSTACYCLIN_SIGNALLING_THROUGH_PROSTACYCLIN_RECEPTOR	8839	1102	PTGIR,GNG10,GNB2,GNG5	Macrophages ITGA4+	Macrophages	Myeloid
ses_cd	pos	FALSE	1	8	434	2	0.00460829	0.25	c2.cp.reactome.v2024.1.Hs.symbols	PROSTANOID_LIGAND_RECEPTORS	8839	1103	PTGIR,PTGER4	Macrophages ITGA4+	Macrophages	Myeloid
ses_cd	pos	FALSE	1	18	1028	4	0.00389105	0.222222	c2.cp.reactome.v2024.1.Hs.symbols	PROTEIN_HYDROXYLATION	8839	1105	ASPH,ETF1,U2AF2,RIOX2	Macrophages ITGA4+	Macrophages	Myeloid
ses_cd	pos	FALSE	1	10	977	1	0.00102354	0.1	c2.cp.reactome.v2024.1.Hs.symbols	PROTEIN_LIPOYLATION	8839	1106	NDUFAB1	Macrophages ITGA4+	Macrophages	Myeloid
ses_cd	pos	FALSE	1	153	1244	25	0.0200965	0.163399	c2.cp.reactome.v2024.1.Hs.symbols	PROTEIN_LOCALIZATION	8839	1107	APP,CHCHD7,CYB5A,TOMM5,SEC61G,TIMM8B,TIMM17B,GRPEL1,COX17,VDAC1,HSPD1,EMD,CHCHD2,SEC61B,ATP5F1B,BAG6,UBE2D1,COA4,TIMM17A,UBE2D3,UBE2J2,CHCHD3,CS,SERP1,HSPA9	Macrophages ITGA4+	Macrophages	Myeloid
ses_cd	pos	FALSE	1	17	639	1	0.00156495	0.0588235	c2.cp.reactome.v2024.1.Hs.symbols	PROTEIN_METHYLATION	8839	1108	HSPA8	Macrophages ITGA4+	Macrophages	Myeloid
ses_cd	pos	FALSE	1	74	32	1	0.03125	0.0135135	c2.cp.reactome.v2024.1.Hs.symbols	PROTEIN_PROTEIN_INTERACTIONS_AT_SYNAPSES	8839	1109	LIN7A	Macrophages ITGA4+	Macrophages	Myeloid
ses_cd	pos	FALSE	1	6	446	2	0.0044843	0.333333	c2.cp.reactome.v2024.1.Hs.symbols	PROTEIN_REPAIR	8839	1110	TXN,MSRB1	Macrophages ITGA4+	Macrophages	Myeloid
ses_cd	pos	FALSE	1	63	1224	13	0.0106209	0.206349	c2.cp.reactome.v2024.1.Hs.symbols	PROTEIN_UBIQUITINATION	8839	1111	UBE2Z,PAF1,RNF181,UBE2A,UBE2D1,UBE2N,UBE2L3,UBE2V2,CDC73,UBE2D3,BCL10,UBE2J2,UBE2W	Macrophages ITGA4+	Macrophages	Myeloid
ses_cd	pos	FALSE	1	5	429	1	0.002331	0.2	c2.cp.reactome.v2024.1.Hs.symbols	PROTON_COUPLED_MONOCARBOXYLATE_TRANSPORT	8839	1112	SLC16A3	Macrophages ITGA4+	Macrophages	Myeloid
ses_cd	pos	FALSE	1	16	998	3	0.00300601	0.1875	c2.cp.reactome.v2024.1.Hs.symbols	PKA_MEDIATED_PHOSPHORYLATION_OF_CREB	8839	1051	NBEA,ADCY7,PRKAR1A	Macrophages ITGA4+	Macrophages	Myeloid
ses_cd	pos	FALSE	1	39	1263	7	0.00554236	0.179487	c2.cp.reactome.v2024.1.Hs.symbols	NS1_MEDIATED_EFFECTS_ON_HOST_PATHWAYS	8839	955	NUP210,NUP62,NUP58,KPNB1,NUP205,NUP98,RANBP2	Macrophages ITGA4+	Macrophages	Myeloid
ses_cd	pos	FALSE	1	13	998	2	0.00200401	0.153846	c2.cp.reactome.v2024.1.Hs.symbols	PKA_ACTIVATION_IN_GLUCAGON_SIGNALLING	8839	1050	ADCY7,PRKAR1A	Macrophages ITGA4+	Macrophages	Myeloid
ses_cd	pos	FALSE	1	9	1109	1	0.000901713	0.111111	c2.cp.reactome.v2024.1.Hs.symbols	PI_3K_CASCADE_FGFR4	8839	1048	GRB2	Macrophages ITGA4+	Macrophages	Myeloid
ses_cd	pos	FALSE	1	33	223	1	0.0044843	0.030303	c2.cp.reactome.v2024.1.Hs.symbols	ONCOGENE_INDUCED_SENESCENCE	8839	978	CDKN2D	Macrophages ITGA4+	Macrophages	Myeloid
ses_cd	pos	FALSE	1	73	1279	22	0.0172009	0.30137	c2.cp.reactome.v2024.1.Hs.symbols	ONCOGENIC_MAPK_SIGNALING	8839	979	DUSP10,AGTRAP,ACTB,KSR1,NRAS,SRC,MAP2K1,ACTG1,JAK2,PPP1CB,DUSP6,PAPSS1,CSK,AGGF1,VCL,AGK,KRAS,SHOC2,MAP3K11,RAP1B,IQGAP1,YWHAB	Macrophages ITGA4+	Macrophages	Myeloid
ses_cd	pos	FALSE	1	79	1280	18	0.0140625	0.227848	c2.cp.reactome.v2024.1.Hs.symbols	OPIOID_SIGNALLING	8839	980	PLCB1,GNA14,GNG10,PDE4B,NBEA,GNA15,GNB2,GNG5,GNAQ,ADCY7,PPP3R1,PRKAR1A,GNAI3,PPP2CA,PPP2R1A,GRK2,GNB1,GNAI2	Macrophages ITGA4+	Macrophages	Myeloid
ses_cd	pos	FALSE	1	5	92	1	0.0108696	0.2	c2.cp.reactome.v2024.1.Hs.symbols	OREXIN_AND_NEUROPEPTIDES_FF_AND_QRFP_BIND_TO_THEIR_RESPECTIVE_RECEPTORS	8839	983	NPFFR1	Macrophages ITGA4+	Macrophages	Myeloid
ses_cd	pos	FALSE	1	268	1285	38	0.029572	0.141791	c2.cp.reactome.v2024.1.Hs.symbols	ORGANELLE_BIOGENESIS_AND_MAINTENANCE	8839	984	SOD2,TUBA4A,TCTN3,CRTC2,TUBA1A,CEP135,ACSS2,NDE1,ATP5MC3,HSP90AA1,PRKAG2,CYCS,HCFC1,TUBB4B,TCP1,DYNLL2,CARM1,ATP5F1E,TUBB,ATP5F1B,RP2,CCT2,HAUS2,CCT5,BBIP1,SSNA1,ATP5PB,CSNK1D,CHCHD3,SSBP1,PPP2R1A,RAB8A,HSPA9,YWHAE,MAPRE1,CCT4,DYNC1H1,PAFAH1B1	Macrophages ITGA4+	Macrophages	Myeloid
ses_cd	pos	FALSE	1	6	508	1	0.0019685	0.166667	c2.cp.reactome.v2024.1.Hs.symbols	ORGANIC_ANION_TRANSPORTERS	8839	986	SLC25A22	Macrophages ITGA4+	Macrophages	Myeloid
ses_cd	pos	FALSE	1	37	205	1	0.00487805	0.027027	c2.cp.reactome.v2024.1.Hs.symbols	OLFACTORY_SIGNALING_PATHWAY	8839	977	EBF1	Macrophages ITGA4+	Macrophages	Myeloid
ses_cd	pos	FALSE	1	9	357	2	0.00560224	0.222222	c2.cp.reactome.v2024.1.Hs.symbols	ORGANIC_CATION_ANION_ZWITTERION_TRANSPORT	8839	987	SLC22A4,RUNX1	Macrophages ITGA4+	Macrophages	Myeloid
ses_cd	pos	FALSE	1	21	1203	4	0.00332502	0.190476	c2.cp.reactome.v2024.1.Hs.symbols	OTHER_INTERLEUKIN_SIGNALING	8839	989	STXBP2,STX4,JAK1,CASP3	Macrophages ITGA4+	Macrophages	Myeloid
ses_cd	pos	FALSE	1	18	682	5	0.00733138	0.277778	c2.cp.reactome.v2024.1.Hs.symbols	OTHER_SEMAPHORIN_INTERACTIONS	8839	990	SEMA4A,SEMA7A,CD72,PLXND1,PTPRC	Macrophages ITGA4+	Macrophages	Myeloid
ses_cd	pos	FALSE	1	38	992	10	0.0100806	0.263158	c2.cp.reactome.v2024.1.Hs.symbols	OVARIAN_TUMOR_DOMAIN_PROTEASES	8839	991	RIPK2,TNFAIP3,NOD2,TNIP2,IFIH1,RHOA,TRAF3,TRIM25,IKBKG,UBE2D1	Macrophages ITGA4+	Macrophages	Myeloid
ses_cd	pos	FALSE	1	63	274	4	0.0145985	0.0634921	c2.cp.reactome.v2024.1.Hs.symbols	OXIDATIVE_STRESS_INDUCED_SENESCENCE	8839	992	MAP4K4,TXN,CDKN2D,FOS	Macrophages ITGA4+	Macrophages	Myeloid
ses_cd	pos	FALSE	1	31	10	1	0.1	0.0322581	c2.cp.reactome.v2024.1.Hs.symbols	O_GLYCOSYLATION_OF_TSR_DOMAIN_CONTAINING_PROTEINS	8839	993	THBS1	Macrophages ITGA4+	Macrophages	Myeloid
ses_cd	pos	FALSE	1	85	10	1	0.1	0.0117647	c2.cp.reactome.v2024.1.Hs.symbols	O_LINKED_GLYCOSYLATION	8839	994	THBS1	Macrophages ITGA4+	Macrophages	Myeloid
ses_cd	pos	FALSE	1	8	357	2	0.00560224	0.25	c2.cp.reactome.v2024.1.Hs.symbols	ORGANIC_CATION_TRANSPORT	8839	988	SLC22A4,RUNX1	Macrophages ITGA4+	Macrophages	Myeloid
ses_cd	pos	FALSE	1	44	168	2	0.0119048	0.0454545	c2.cp.reactome.v2024.1.Hs.symbols	O_LINKED_GLYCOSYLATION_OF_MUCINS	8839	995	ST6GALNAC3,GALNT3	Macrophages ITGA4+	Macrophages	Myeloid
ses_cd	pos	FALSE	1	8	138	1	0.00724638	0.125	c2.cp.reactome.v2024.1.Hs.symbols	OAS_ANTIVIRAL_RESPONSE	8839	976	FLNA	Macrophages ITGA4+	Macrophages	Myeloid
ses_cd	pos	FALSE	1	5	880	1	0.00113636	0.2	c2.cp.reactome.v2024.1.Hs.symbols	N_GLYCAN_TRIMMING_AND_ELONGATION_IN_THE_CIS_GOLGI	8839	974	MAN1A1	Macrophages ITGA4+	Macrophages	Myeloid
ses_cd	pos	FALSE	1	52	1263	12	0.00950119	0.230769	c2.cp.reactome.v2024.1.Hs.symbols	NUCLEAR_ENVELOPE_BREAKDOWN	8839	957	LMNB1,PRKCB,NUP210,VRK2,NUP62,CNEP1R1,EMD,NUP58,BANF1,NUP205,NUP98,RANBP2	Macrophages ITGA4+	Macrophages	Myeloid
ses_cd	pos	FALSE	1	71	1201	18	0.0149875	0.253521	c2.cp.reactome.v2024.1.Hs.symbols	NUCLEAR_ENVELOPE_NE_REASSEMBLY	8839	958	LMNB1,TUBA4A,TUBA1A,VRK2,CHMP4B,RAN,TUBB4B,NUP62,EMD,NUP58,KPNB1,BANF1,PPP2CA,NUP205,UBE2I,PPP2R2A,NUP98,PPP2R1A	Macrophages ITGA4+	Macrophages	Myeloid
ses_cd	pos	FALSE	1	55	687	10	0.014556	0.181818	c2.cp.reactome.v2024.1.Hs.symbols	NUCLEAR_EVENTS_KINASE_AND_TRANSCRIPTION_FACTOR_ACTIVATION	8839	959	DUSP4,EGR2,FOS,JUNB,DUSP3,JUND,LYL1,TRIB1,SRF,DUSP6	Macrophages ITGA4+	Macrophages	Myeloid
ses_cd	pos	FALSE	1	34	1091	11	0.0100825	0.323529	c2.cp.reactome.v2024.1.Hs.symbols	NUCLEAR_EVENTS_STIMULATED_BY_ALK_SIGNALING_IN_CANCER	8839	961	IRF4,BCL2A1,JUNB,CEBPB,CUL1,STAT3,PTPN6,STAT5A,AGO2,MOV10,RBX1	Macrophages ITGA4+	Macrophages	Myeloid
ses_cd	pos	FALSE	1	33	1263	8	0.00633413	0.242424	c2.cp.reactome.v2024.1.Hs.symbols	NUCLEAR_IMPORT_OF_REV_PROTEIN	8839	962	NUP210,RAN,NUP62,NUP58,KPNB1,NUP205,NUP98,RANBP2	Macrophages ITGA4+	Macrophages	Myeloid
ses_cd	pos	FALSE	1	35	1263	6	0.00475059	0.171429	c2.cp.reactome.v2024.1.Hs.symbols	NUCLEAR_PORE_COMPLEX_NPC_DISASSEMBLY	8839	963	NUP210,NUP62,NUP58,NUP205,NUP98,RANBP2	Macrophages ITGA4+	Macrophages	Myeloid
ses_cd	pos	FALSE	1	34	919	3	0.00326442	0.0882353	c2.cp.reactome.v2024.1.Hs.symbols	N_GLYCAN_TRIMMING_IN_THE_ER_AND_CALNEXIN_CALRETICULIN_CYCLE	8839	975	EDEM1,CALR,PDIA3	Macrophages ITGA4+	Macrophages	Myeloid
ses_cd	pos	FALSE	1	44	30	2	0.0666667	0.0454545	c2.cp.reactome.v2024.1.Hs.symbols	NUCLEAR_RECEPTOR_TRANSCRIPTION_PATHWAY	8839	964	VDR,NR4A3	Macrophages ITGA4+	Macrophages	Myeloid
ses_cd	pos	FALSE	1	30	299	3	0.0100334	0.1	c2.cp.reactome.v2024.1.Hs.symbols	NUCLEOTIDE_CATABOLISM	8839	968	UPB1,TYMP,PNP	Macrophages ITGA4+	Macrophages	Myeloid
ses_cd	pos	FALSE	1	107	1192	13	0.010906	0.121495	c2.cp.reactome.v2024.1.Hs.symbols	NUCLEOTIDE_EXCISION_REPAIR	8839	969	ACTB,ISY1,POLD1,XAB2,PRPF19,POLE4,POLR2L,UBE2N,RAD23A,RBX1,UBE2V2,UBE2I,GTF2H3	Macrophages ITGA4+	Macrophages	Myeloid
ses_cd	pos	FALSE	1	12	404	2	0.0049505	0.166667	c2.cp.reactome.v2024.1.Hs.symbols	NUCLEOTIDE_LIKE_PURINERGIC_RECEPTORS	8839	970	ADORA2B,P2RY2	Macrophages ITGA4+	Macrophages	Myeloid
ses_cd	pos	FALSE	1	23	496	5	0.0100806	0.217391	c2.cp.reactome.v2024.1.Hs.symbols	NUCLEOTIDE_SALVAGE	8839	971	CDA,TYMP,PNP,AMPD2,UPP1	Macrophages ITGA4+	Macrophages	Myeloid
ses_cd	pos	FALSE	1	13	409	1	0.00244499	0.0769231	c2.cp.reactome.v2024.1.Hs.symbols	N_GLYCAN_ANTENNAE_ELONGATION	8839	972	B4GALT5	Macrophages ITGA4+	Macrophages	Myeloid
ses_cd	pos	FALSE	1	20	409	1	0.00244499	0.05	c2.cp.reactome.v2024.1.Hs.symbols	N_GLYCAN_ANTENNAE_ELONGATION_IN_THE_MEDIAL_TRANS_GOLGI	8839	973	B4GALT5	Macrophages ITGA4+	Macrophages	Myeloid
ses_cd	pos	FALSE	1	12	1012	1	0.000988142	0.0833333	c2.cp.reactome.v2024.1.Hs.symbols	NUCLEOTIDE_BIOSYNTHESIS	8839	967	IMPDH1	Macrophages ITGA4+	Macrophages	Myeloid
ses_cd	pos	FALSE	1	10	560	2	0.00357143	0.2	c2.cp.reactome.v2024.1.Hs.symbols	P130CAS_LINKAGE_TO_MAPK_SIGNALING_FOR_INTEGRINS	8839	996	PTK2,SRC	Macrophages ITGA4+	Macrophages	Myeloid
ses_cd	pos	FALSE	1	9	404	1	0.00247525	0.111111	c2.cp.reactome.v2024.1.Hs.symbols	P2Y_RECEPTORS	8839	997	P2RY2	Macrophages ITGA4+	Macrophages	Myeloid
ses_cd	pos	FALSE	1	13	1081	6	0.00555042	0.461538	c2.cp.reactome.v2024.1.Hs.symbols	P38MAPK_EVENTS	8839	998	MAPK13,NRAS,RALA,SRC,MAPKAPK3,KRAS	Macrophages ITGA4+	Macrophages	Myeloid
ses_cd	pos	FALSE	1	68	116	3	0.0258621	0.0441176	c2.cp.reactome.v2024.1.Hs.symbols	PHASE_II_CONJUGATION_OF_COMPOUNDS	8839	1025	SULT1B1,GGT5,MGST1	Macrophages ITGA4+	Macrophages	Myeloid
ses_cd	pos	FALSE	1	60	131	5	0.0381679	0.0833333	c2.cp.reactome.v2024.1.Hs.symbols	PHASE_I_FUNCTIONALIZATION_OF_COMPOUNDS	8839	1026	CES2,CYP7B1,AOC1,CYP1B1,CES1	Macrophages ITGA4+	Macrophages	Myeloid
ses_cd	pos	FALSE	1	10	170	1	0.00588235	0.1	c2.cp.reactome.v2024.1.Hs.symbols	PHENYLALANINE_AND_TYROSINE_METABOLISM	8839	1027	IL4I1	Macrophages ITGA4+	Macrophages	Myeloid
ses_cd	pos	FALSE	1	6	170	1	0.00588235	0.166667	c2.cp.reactome.v2024.1.Hs.symbols	PHENYLALANINE_METABOLISM	8839	1028	IL4I1	Macrophages ITGA4+	Macrophages	Myeloid
ses_cd	pos	FALSE	1	184	51	1	0.0196078	0.00543478	c2.cp.reactome.v2024.1.Hs.symbols	PHOSPHOLIPID_METABOLISM	8839	1034	PLB1	Macrophages ITGA4+	Macrophages	Myeloid
ses_cd	pos	FALSE	1	20	1006	2	0.00198807	0.1	c2.cp.reactome.v2024.1.Hs.symbols	PHOSPHORYLATION_OF_THE_APC_C	8839	1036	UBE2D1,CDC26	Macrophages ITGA4+	Macrophages	Myeloid
ses_cd	pos	FALSE	1	8	297	1	0.003367	0.125	c2.cp.reactome.v2024.1.Hs.symbols	PHASE_3_RAPID_REPOLARISATION	8839	1023	KCNE1	Macrophages ITGA4+	Macrophages	Myeloid
ses_cd	pos	FALSE	1	9	131	1	0.00763359	0.111111	c2.cp.reactome.v2024.1.Hs.symbols	PHYSIOLOGICAL_FACTORS	8839	1037	CES1	Macrophages ITGA4+	Macrophages	Myeloid
ses_cd	pos	FALSE	1	9	1246	1	0.000802568	0.111111	c2.cp.reactome.v2024.1.Hs.symbols	PI5P_REGULATES_TP53_ACETYLATION	8839	1042	PIP4K2A	Macrophages ITGA4+	Macrophages	Myeloid
ses_cd	pos	FALSE	1	31	1154	6	0.00519931	0.193548	c2.cp.reactome.v2024.1.Hs.symbols	PINK1_PRKN_MEDIATED_MITOPHAGY	8839	1043	TOMM5,UBE2V1,VDAC1,UBE2N,UBE2L3,UBE2D3	Macrophages ITGA4+	Macrophages	Myeloid
ses_cd	pos	FALSE	1	24	892	3	0.00336323	0.125	c2.cp.reactome.v2024.1.Hs.symbols	PIWI_INTERACTING_RNA_PIRNA_BIOGENESIS	8839	1044	PIWIL4,HSP90AA1,POLR2L	Macrophages ITGA4+	Macrophages	Myeloid
ses_cd	pos	FALSE	1	11	1109	1	0.000901713	0.0909091	c2.cp.reactome.v2024.1.Hs.symbols	PI_3K_CASCADE_FGFR1	8839	1045	GRB2	Macrophages ITGA4+	Macrophages	Myeloid
ses_cd	pos	FALSE	1	11	1109	1	0.000901713	0.0909091	c2.cp.reactome.v2024.1.Hs.symbols	PI_3K_CASCADE_FGFR2	8839	1046	GRB2	Macrophages ITGA4+	Macrophages	Myeloid
ses_cd	pos	FALSE	1	8	1109	1	0.000901713	0.125	c2.cp.reactome.v2024.1.Hs.symbols	PI_3K_CASCADE_FGFR3	8839	1047	GRB2	Macrophages ITGA4+	Macrophages	Myeloid
ses_cd	pos	FALSE	1	8	995	2	0.00201005	0.25	c2.cp.reactome.v2024.1.Hs.symbols	PI3K_AKT_ACTIVATION	8839	1038	RHOA,PIK3CB	Macrophages ITGA4+	Macrophages	Myeloid
ses_cd	pos	FALSE	1	12	297	1	0.003367	0.0833333	c2.cp.reactome.v2024.1.Hs.symbols	PHASE_2_PLATEAU_PHASE	8839	1022	KCNE1	Macrophages ITGA4+	Macrophages	Myeloid
ses_cd	pos	FALSE	1	22	193	1	0.00518135	0.0454545	c2.cp.reactome.v2024.1.Hs.symbols	PHASE_0_RAPID_DEPOLARISATION	8839	1020	SCN11A	Macrophages ITGA4+	Macrophages	Myeloid
ses_cd	pos	FALSE	1	57	1154	2	0.0017331	0.0350877	c2.cp.reactome.v2024.1.Hs.symbols	PEROXISOMAL_PROTEIN_IMPORT	8839	1018	UBE2D1,UBE2D3	Macrophages ITGA4+	Macrophages	Myeloid
ses_cd	pos	FALSE	1	12	768	3	0.00390625	0.25	c2.cp.reactome.v2024.1.Hs.symbols	P75NTR_RECRUITS_SIGNALLING_COMPLEXES	8839	1000	RIPK2,MYD88,IRAK1	Macrophages ITGA4+	Macrophages	Myeloid
ses_cd	pos	FALSE	1	9	907	3	0.00330761	0.333333	c2.cp.reactome.v2024.1.Hs.symbols	P75NTR_REGULATES_AXONOGENESIS	8839	1001	RTN4,ARHGDIA,RHOA	Macrophages ITGA4+	Macrophages	Myeloid
ses_cd	pos	FALSE	1	15	768	5	0.00651042	0.333333	c2.cp.reactome.v2024.1.Hs.symbols	P75NTR_SIGNALS_VIA_NF_KB	8839	1002	RIPK2,NFKB1,MYD88,RELA,IRAK1	Macrophages ITGA4+	Macrophages	Myeloid
ses_cd	pos	FALSE	1	93	1029	19	0.0184645	0.204301	c2.cp.reactome.v2024.1.Hs.symbols	P75_NTR_RECEPTOR_MEDIATED_SIGNALLING	8839	1003	ARHGEF10L,ARHGEF3,RIPK2,NFKB1,PLEKHG2,MYD88,VAV2,RELA,GNA13,ARHGEF11,RTN4,IRAK1,ARHGDIA,FGD4,RHOA,NCSTN,AKAP13,AATF,VAV3	Macrophages ITGA4+	Macrophages	Myeloid
ses_cd	pos	FALSE	1	19	73	1	0.0136986	0.0526316	c2.cp.reactome.v2024.1.Hs.symbols	PARACETAMOL_ADME	8839	1004	GGT5	Macrophages ITGA4+	Macrophages	Myeloid
ses_cd	pos	FALSE	1	114	1109	20	0.0180343	0.175439	c2.cp.reactome.v2024.1.Hs.symbols	PARASITE_INFECTION	8839	1005	IGHG1,FCGR3A,FGR,PTK2,MYO10,FYN,ACTB,VAV2,SRC,ACTG1,ARPC5,ARPC4,CDC42,ACTR3,ELMO2,LYN,WAS,VAV3,ARPC1B,GRB2	Macrophages ITGA4+	Macrophages	Myeloid
ses_cd	pos	FALSE	1	5	7	1	0.142857	0.2	c2.cp.reactome.v2024.1.Hs.symbols	PASSIVE_TRANSPORT_BY_AQUAPORINS	8839	1006	AQP9	Macrophages ITGA4+	Macrophages	Myeloid
ses_cd	pos	FALSE	1	21	883	2	0.00226501	0.0952381	c2.cp.reactome.v2024.1.Hs.symbols	PCNA_DEPENDENT_LONG_PATCH_BASE_EXCISION_REPAIR	8839	1007	POLD1,POLE4	Macrophages ITGA4+	Macrophages	Myeloid
ses_cd	pos	FALSE	1	5	960	1	0.00104167	0.2	c2.cp.reactome.v2024.1.Hs.symbols	PDH_COMPLEX_SYNTHESIZES_ACETYL_COA_FROM_PYR	8839	1009	DLD	Macrophages ITGA4+	Macrophages	Myeloid
ses_cd	pos	FALSE	1	25	936	4	0.0042735	0.16	c2.cp.reactome.v2024.1.Hs.symbols	PD_1_SIGNALING	8839	1010	CD274,PDCD1LG2,CSK,PTPN6	Macrophages ITGA4+	Macrophages	Myeloid
ses_cd	pos	FALSE	1	11	940	4	0.00425532	0.363636	c2.cp.reactome.v2024.1.Hs.symbols	PECAM1_INTERACTIONS	8839	1011	FYN,SRC,PTPN6,LYN	Macrophages ITGA4+	Macrophages	Myeloid
ses_cd	pos	FALSE	1	13	925	4	0.00432432	0.307692	c2.cp.reactome.v2024.1.Hs.symbols	PENTOSE_PHOSPHATE_PATHWAY	8839	1012	G6PD,PRPS2,PGD,TALDO1	Macrophages ITGA4+	Macrophages	Myeloid
ses_cd	pos	FALSE	1	3	16	1	0.0625	0.333333	c2.cp.reactome.v2024.1.Hs.symbols	PEPTIDE_HORMONE_BIOSYNTHESIS	8839	1013	INHBA	Macrophages ITGA4+	Macrophages	Myeloid
ses_cd	pos	FALSE	1	58	29	3	0.103448	0.0517241	c2.cp.reactome.v2024.1.Hs.symbols	PEPTIDE_HORMONE_METABOLISM	8839	1014	INHBA,KLF4,ANPEP	Macrophages ITGA4+	Macrophages	Myeloid
ses_cd	pos	FALSE	1	31	1106	5	0.0045208	0.16129	c2.cp.reactome.v2024.1.Hs.symbols	PERK_REGULATES_GENE_EXPRESSION	8839	1016	ATF3,CEBPB,DDIT3,EXOSC3,NFYA	Macrophages ITGA4+	Macrophages	Myeloid
ses_cd	pos	FALSE	1	80	1297	13	0.0100231	0.1625	c2.cp.reactome.v2024.1.Hs.symbols	PI_METABOLISM	8839	1049	GDPD5,PNPLA6,TNFAIP8,VAC14,ARF1,PIK3CB,RAB5A,ARF3,MTMR6,MTMR4,PIP4K2A,PITPNB,SACM1L	Macrophages ITGA4+	Macrophages	Myeloid
ses_cd	pos	FALSE	1	28	934	2	0.00214133	0.0714286	c2.cp.reactome.v2024.1.Hs.symbols	RNA_POLYMERASE_III_TRANSCRIPTION_INITIATION_FROM_TYPE_3_PROMOTER	8839	1284	POLR2L,POLR3D	Macrophages ITGA4+	Macrophages	Myeloid
ses_cd	pos	FALSE	0.0598951	113	2	2	1	0.0176991	c2.cp.reactome.v2024.1.Hs.symbols	METABOLISM_OF_WATER_SOLUBLE_VITAMINS_AND_COFACTORS	8839	810	ENPP3,CUBN	Mast	Mast	Myeloid
ses_cd	pos	FALSE	0.145998	171	2	2	1	0.0116959	c2.cp.reactome.v2024.1.Hs.symbols	METABOLISM_OF_VITAMINS_AND_COFACTORS	8839	809	ENPP3,CUBN	Mast	Mast	Myeloid
ses_cd	pos	FALSE	0.227181	40	9	2	0.222222	0.05	c2.cp.reactome.v2024.1.Hs.symbols	RHOF_GTPASE_CYCLE	8839	1257	AKAP12,LMNB1	Mast	Mast	Myeloid
ses_cd	pos	FALSE	0.330729	5	2	1	0.5	0.2	c2.cp.reactome.v2024.1.Hs.symbols	HDL_CLEARANCE	8839	609	CUBN	Mast	Mast	Myeloid
ses_cd	pos	FALSE	0.331052	198	20	4	0.2	0.020202	c2.cp.reactome.v2024.1.Hs.symbols	PROGRAMMED_CELL_DEATH	8839	1098	LMNB1,CASP4,PSME2,PSMB3	Mast	Mast	Myeloid
ses_cd	pos	FALSE	0.361488	53	9	2	0.222222	0.0377358	c2.cp.reactome.v2024.1.Hs.symbols	RHOD_GTPASE_CYCLE	8839	1256	AKAP12,LMNB1	Mast	Mast	Myeloid
ses_cd	pos	FALSE	0.481701	100	20	3	0.15	0.03	c2.cp.reactome.v2024.1.Hs.symbols	ANTIGEN_PROCESSING_CROSS_PRESENTATION	8839	91	NCF4,PSME2,PSMB3	Mast	Mast	Myeloid
ses_cd	pos	FALSE	0.661271	6	2	1	0.5	0.166667	c2.cp.reactome.v2024.1.Hs.symbols	UPTAKE_OF_DIETARY_COBALAMINS_INTO_ENTEROCYTES	8839	1702	CUBN	Mast	Mast	Myeloid
ses_cd	pos	FALSE	0.661608	20	1	1	1	0.05	c2.cp.reactome.v2024.1.Hs.symbols	VITAMIN_B5_PANTOTHENATE_METABOLISM	8839	1716	ENPP3	Mast	Mast	Myeloid
ses_cd	pos	FALSE	0.670995	106	20	3	0.15	0.0283019	c2.cp.reactome.v2024.1.Hs.symbols	TRANSCRIPTIONAL_REGULATION_BY_RUNX2	8839	1636	YES1,PSME2,PSMB3	Mast	Mast	Myeloid
ses_cd	pos	FALSE	0.741466	40	16	2	0.125	0.05	c2.cp.reactome.v2024.1.Hs.symbols	EPHB_MEDIATED_FORWARD_SIGNALING	8839	427	YES1,LIMK2	Mast	Mast	Myeloid
ses_cd	pos	FALSE	0.793436	8	2	1	0.5	0.125	c2.cp.reactome.v2024.1.Hs.symbols	VITAMIN_D_CALCIFEROL_METABOLISM	8839	1718	CUBN	Mast	Mast	Myeloid
ses_cd	pos	FALSE	0.859332	37	19	2	0.105263	0.0540541	c2.cp.reactome.v2024.1.Hs.symbols	GENE_AND_PROTEIN_EXPRESSION_BY_JAK_STAT_SIGNALING_AFTER_INTERLEUKIN_12_STIMULATION	8839	553	LMNB1,PSME2	Mast	Mast	Myeloid
ses_cd	pos	FALSE	0.92557	12	2	1	0.5	0.0833333	c2.cp.reactome.v2024.1.Hs.symbols	DEFECTS_IN_COBALAMIN_B12_METABOLISM	8839	330	CUBN	Mast	Mast	Myeloid
ses_cd	pos	FALSE	1	276	24	3	0.125	0.0108696	c2.cp.reactome.v2024.1.Hs.symbols	MAPK_FAMILY_SIGNALING_CASCADES	8839	774	PSME2,PSMB3,DUSP10	Mast	Mast	Myeloid
ses_cd	pos	FALSE	1	83	20	2	0.1	0.0240964	c2.cp.reactome.v2024.1.Hs.symbols	MAPK6_MAPK4_SIGNALING	8839	773	PSME2,PSMB3	Mast	Mast	Myeloid
ses_cd	pos	FALSE	1	229	20	2	0.1	0.00873362	c2.cp.reactome.v2024.1.Hs.symbols	NEDDYLATION	8839	881	PSME2,PSMB3	Mast	Mast	Myeloid
ses_cd	pos	FALSE	1	42	24	1	0.0416667	0.0238095	c2.cp.reactome.v2024.1.Hs.symbols	NEGATIVE_REGULATION_OF_MAPK_PATHWAY	8839	895	DUSP10	Mast	Mast	Myeloid
ses_cd	pos	FALSE	1	207	11	1	0.0909091	0.00483092	c2.cp.reactome.v2024.1.Hs.symbols	LEISHMANIA_INFECTION	8839	751	YES1	Mast	Mast	Myeloid
ses_cd	pos	FALSE	1	149	20	2	0.1	0.0134228	c2.cp.reactome.v2024.1.Hs.symbols	MITOTIC_G1_PHASE_AND_G1_S_TRANSITION	8839	848	PSME2,PSMB3	Mast	Mast	Myeloid
ses_cd	pos	FALSE	1	635	12	4	0.333333	0.00629921	c2.cp.reactome.v2024.1.Hs.symbols	METABOLISM_OF_LIPIDS	8839	801	CUBN,CBR1,GK,ARSD	Mast	Mast	Myeloid
ses_cd	pos	FALSE	1	240	3	1	0.333333	0.00416667	c2.cp.reactome.v2024.1.Hs.symbols	METABOLISM_OF_CARBOHYDRATES	8839	796	FBP1	Mast	Mast	Myeloid
ses_cd	pos	FALSE	1	192	20	2	0.1	0.0104167	c2.cp.reactome.v2024.1.Hs.symbols	MITOTIC_G2_G2_M_PHASES	8839	849	PSME2,PSMB3	Mast	Mast	Myeloid
ses_cd	pos	FALSE	1	89	13	1	0.0769231	0.011236	c2.cp.reactome.v2024.1.Hs.symbols	METABOLISM_OF_NUCLEOTIDES	8839	803	IMPDH2	Mast	Mast	Myeloid
ses_cd	pos	FALSE	1	58	20	2	0.1	0.0344828	c2.cp.reactome.v2024.1.Hs.symbols	METABOLISM_OF_POLYAMINES	8839	804	PSME2,PSMB3	Mast	Mast	Myeloid
ses_cd	pos	FALSE	1	122	2	1	0.5	0.00819672	c2.cp.reactome.v2024.1.Hs.symbols	METABOLISM_OF_STEROIDS	8839	807	CUBN	Mast	Mast	Myeloid
ses_cd	pos	FALSE	1	704	20	2	0.1	0.00284091	c2.cp.reactome.v2024.1.Hs.symbols	METABOLISM_OF_RNA	8839	806	PSME2,PSMB3	Mast	Mast	Myeloid
ses_cd	pos	FALSE	1	314	20	2	0.1	0.00636943	c2.cp.reactome.v2024.1.Hs.symbols	METABOLISM_OF_AMINO_ACIDS_AND_DERIVATIVES	8839	794	PSME2,PSMB3	Mast	Mast	Myeloid
ses_cd	pos	FALSE	1	30	9	1	0.111111	0.0333333	c2.cp.reactome.v2024.1.Hs.symbols	MEIOTIC_SYNAPSIS	8839	789	LMNB1	Mast	Mast	Myeloid
ses_cd	pos	FALSE	1	52	9	1	0.111111	0.0192308	c2.cp.reactome.v2024.1.Hs.symbols	MEIOSIS	8839	787	LMNB1	Mast	Mast	Myeloid
ses_cd	pos	FALSE	1	347	20	3	0.15	0.00864553	c2.cp.reactome.v2024.1.Hs.symbols	M_PHASE	8839	875	LMNB1,PSME2,PSMB3	Mast	Mast	Myeloid
ses_cd	pos	FALSE	1	229	20	3	0.15	0.0131004	c2.cp.reactome.v2024.1.Hs.symbols	MITOTIC_METAPHASE_AND_ANAPHASE	8839	850	LMNB1,PSME2,PSMB3	Mast	Mast	Myeloid
ses_cd	pos	FALSE	1	81	9	1	0.111111	0.0123457	c2.cp.reactome.v2024.1.Hs.symbols	MITOTIC_PROPHASE	8839	852	LMNB1	Mast	Mast	Myeloid
ses_cd	pos	FALSE	1	511	20	5	0.25	0.00978474	c2.cp.reactome.v2024.1.Hs.symbols	NERVOUS_SYSTEM_DEVELOPMENT	8839	905	PMP22,YES1,LIMK2,PSME2,PSMB3	Mast	Mast	Myeloid
ses_cd	pos	FALSE	1	88	18	1	0.0555556	0.0113636	c2.cp.reactome.v2024.1.Hs.symbols	RAC3_GTPASE_CYCLE	8839	1133	NCF4	Mast	Mast	Myeloid
ses_cd	pos	FALSE	1	86	18	1	0.0555556	0.0116279	c2.cp.reactome.v2024.1.Hs.symbols	RAC2_GTPASE_CYCLE	8839	1132	NCF4	Mast	Mast	Myeloid
ses_cd	pos	FALSE	1	178	23	2	0.0869565	0.011236	c2.cp.reactome.v2024.1.Hs.symbols	RAC1_GTPASE_CYCLE	8839	1131	NCF4,TIAM2	Mast	Mast	Myeloid
ses_cd	pos	FALSE	1	27	17	1	0.0588235	0.037037	c2.cp.reactome.v2024.1.Hs.symbols	PYROPTOSIS	8839	1126	CASP4	Mast	Mast	Myeloid
ses_cd	pos	FALSE	1	9	13	1	0.0769231	0.111111	c2.cp.reactome.v2024.1.Hs.symbols	PURINE_RIBONUCLEOSIDE_MONOPHOSPHATE_BIOSYNTHESIS	8839	1122	IMPDH2	Mast	Mast	Myeloid
ses_cd	pos	FALSE	1	135	20	2	0.1	0.0148148	c2.cp.reactome.v2024.1.Hs.symbols	PTEN_REGULATION	8839	1113	PSME2,PSMB3	Mast	Mast	Myeloid
ses_cd	pos	FALSE	1	63	22	1	0.0454545	0.015873	c2.cp.reactome.v2024.1.Hs.symbols	PROTEIN_UBIQUITINATION	8839	1111	LEO1	Mast	Mast	Myeloid
ses_cd	pos	FALSE	1	74	21	1	0.047619	0.0135135	c2.cp.reactome.v2024.1.Hs.symbols	PROTEIN_PROTEIN_INTERACTIONS_AT_SYNAPSES	8839	1109	SIPA1L1	Mast	Mast	Myeloid
ses_cd	pos	FALSE	1	22	24	1	0.0416667	0.0454545	c2.cp.reactome.v2024.1.Hs.symbols	RAF_INDEPENDENT_MAPK1_3_ACTIVATION	8839	1135	DUSP10	Mast	Mast	Myeloid
ses_cd	pos	FALSE	1	59	17	1	0.0588235	0.0169492	c2.cp.reactome.v2024.1.Hs.symbols	REGULATED_NECROSIS	8839	1153	CASP4	Mast	Mast	Myeloid
ses_cd	pos	FALSE	1	19	16	1	0.0625	0.0526316	c2.cp.reactome.v2024.1.Hs.symbols	RHO_GTPASES_ACTIVATE_ROCKS	8839	1273	LIMK2	Mast	Mast	Myeloid
ses_cd	pos	FALSE	1	21	18	1	0.0555556	0.047619	c2.cp.reactome.v2024.1.Hs.symbols	RHO_GTPASES_ACTIVATE_NADPH_OXIDASES	8839	1269	NCF4	Mast	Mast	Myeloid
ses_cd	pos	FALSE	1	13	15	1	0.0666667	0.0769231	c2.cp.reactome.v2024.1.Hs.symbols	RETROGRADE_NEUROTROPHIN_SIGNALLING	8839	1245	NTRK1	Mast	Mast	Myeloid
ses_cd	pos	FALSE	1	106	25	1	0.04	0.00943396	c2.cp.reactome.v2024.1.Hs.symbols	RESPONSE_TO_ELEVATED_PLATELET_CYTOSOLIC_CA2	8839	1242	CD63	Mast	Mast	Myeloid
ses_cd	pos	FALSE	1	72	9	1	0.111111	0.0138889	c2.cp.reactome.v2024.1.Hs.symbols	REPRODUCTION	8839	1229	LMNB1	Mast	Mast	Myeloid
ses_cd	pos	FALSE	1	22	11	1	0.0909091	0.0454545	c2.cp.reactome.v2024.1.Hs.symbols	REGULATION_OF_SIGNALING_BY_CBL	8839	1212	YES1	Mast	Mast	Myeloid
ses_cd	pos	FALSE	1	55	20	2	0.1	0.0363636	c2.cp.reactome.v2024.1.Hs.symbols	REGULATION_OF_RUNX3_EXPRESSION_AND_ACTIVITY	8839	1211	PSME2,PSMB3	Mast	Mast	Myeloid
ses_cd	pos	FALSE	1	66	20	2	0.1	0.030303	c2.cp.reactome.v2024.1.Hs.symbols	REGULATION_OF_RAS_BY_GAPS	8839	1208	PSME2,PSMB3	Mast	Mast	Myeloid
ses_cd	pos	FALSE	1	68	20	2	0.1	0.0294118	c2.cp.reactome.v2024.1.Hs.symbols	REGULATION_OF_PTEN_STABILITY_AND_ACTIVITY	8839	1205	PSME2,PSMB3	Mast	Mast	Myeloid
ses_cd	pos	FALSE	1	86	20	2	0.1	0.0232558	c2.cp.reactome.v2024.1.Hs.symbols	REGULATION_OF_MRNA_STABILITY_BY_PROTEINS_THAT_BIND_AU_RICH_ELEMENTS	8839	1195	PSME2,PSMB3	Mast	Mast	Myeloid
ses_cd	pos	FALSE	1	108	23	1	0.0434783	0.00925926	c2.cp.reactome.v2024.1.Hs.symbols	REGULATION_OF_LIPID_METABOLISM_BY_PPARALPHA	8839	1188	TIAM2	Mast	Mast	Myeloid
ses_cd	pos	FALSE	1	16	11	1	0.0909091	0.0625	c2.cp.reactome.v2024.1.Hs.symbols	REGULATION_OF_KIT_SIGNALING	8839	1187	YES1	Mast	Mast	Myeloid
ses_cd	pos	FALSE	1	163	20	2	0.1	0.0122699	c2.cp.reactome.v2024.1.Hs.symbols	REGULATION_OF_EXPRESSION_OF_SLITS_AND_ROBOS	8839	1169	PSME2,PSMB3	Mast	Mast	Myeloid
ses_cd	pos	FALSE	1	66	20	2	0.1	0.030303	c2.cp.reactome.v2024.1.Hs.symbols	REGULATION_OF_RUNX2_EXPRESSION_AND_ACTIVITY	8839	1210	PSME2,PSMB3	Mast	Mast	Myeloid
ses_cd	pos	FALSE	1	13	15	1	0.0666667	0.0769231	c2.cp.reactome.v2024.1.Hs.symbols	PROLONGED_ERK_ACTIVATION_EVENTS	8839	1100	NTRK1	Mast	Mast	Myeloid
ses_cd	pos	FALSE	1	148	13	1	0.0769231	0.00675676	c2.cp.reactome.v2024.1.Hs.symbols	POTENTIAL_THERAPEUTICS_FOR_SARS	8839	1076	IMPDH2	Mast	Mast	Myeloid
ses_cd	pos	FALSE	1	70	20	2	0.1	0.0285714	c2.cp.reactome.v2024.1.Hs.symbols	ORC1_REMOVAL_FROM_CHROMATIN	8839	982	PSME2,PSMB3	Mast	Mast	Myeloid
ses_cd	pos	FALSE	1	73	24	1	0.0416667	0.0136986	c2.cp.reactome.v2024.1.Hs.symbols	ONCOGENIC_MAPK_SIGNALING	8839	979	DUSP10	Mast	Mast	Myeloid
ses_cd	pos	FALSE	1	12	13	1	0.0769231	0.0833333	c2.cp.reactome.v2024.1.Hs.symbols	NUCLEOTIDE_BIOSYNTHESIS	8839	967	IMPDH2	Mast	Mast	Myeloid
ses_cd	pos	FALSE	1	56	17	1	0.0588235	0.0178571	c2.cp.reactome.v2024.1.Hs.symbols	NUCLEOTIDE_BINDING_DOMAIN_LEUCINE_RICH_REPEAT_CONTAINING_RECEPTOR_NLR_SIGNALING_PATHWAYS	8839	966	CASP4	Mast	Mast	Myeloid
ses_cd	pos	FALSE	1	92	20	2	0.1	0.0217391	c2.cp.reactome.v2024.1.Hs.symbols	NUCLEAR_EVENTS_MEDIATED_BY_NFE2L2	8839	960	PSME2,PSMB3	Mast	Mast	Myeloid
ses_cd	pos	FALSE	1	71	9	1	0.111111	0.0140845	c2.cp.reactome.v2024.1.Hs.symbols	NUCLEAR_ENVELOPE_NE_REASSEMBLY	8839	958	LMNB1	Mast	Mast	Myeloid
ses_cd	pos	FALSE	1	52	9	1	0.111111	0.0192308	c2.cp.reactome.v2024.1.Hs.symbols	NUCLEAR_ENVELOPE_BREAKDOWN	8839	957	LMNB1	Mast	Mast	Myeloid
ses_cd	pos	FALSE	1	36	17	1	0.0588235	0.0277778	c2.cp.reactome.v2024.1.Hs.symbols	NOD1_2_SIGNALING_PATHWAY	8839	929	CASP4	Mast	Mast	Myeloid
ses_cd	pos	FALSE	1	3	15	1	0.0666667	0.333333	c2.cp.reactome.v2024.1.Hs.symbols	NGF_INDEPENDANT_TRKA_ACTIVATION	8839	924	NTRK1	Mast	Mast	Myeloid
ses_cd	pos	FALSE	1	447	25	2	0.08	0.00447427	c2.cp.reactome.v2024.1.Hs.symbols	NEUTROPHIL_DEGRANULATION	8839	915	IMPDH2,CD63	Mast	Mast	Myeloid
ses_cd	pos	FALSE	1	303	21	1	0.047619	0.00330033	c2.cp.reactome.v2024.1.Hs.symbols	NEURONAL_SYSTEM	8839	910	SIPA1L1	Mast	Mast	Myeloid
ses_cd	pos	FALSE	1	49	21	1	0.047619	0.0204082	c2.cp.reactome.v2024.1.Hs.symbols	NEUREXINS_AND_NEUROLIGINS	8839	908	SIPA1L1	Mast	Mast	Myeloid
ses_cd	pos	FALSE	1	55	23	1	0.0434783	0.0181818	c2.cp.reactome.v2024.1.Hs.symbols	NRAGE_SIGNALS_DEATH_THROUGH_JNK	8839	952	TIAM2	Mast	Mast	Myeloid
ses_cd	pos	FALSE	1	93	23	1	0.0434783	0.0107527	c2.cp.reactome.v2024.1.Hs.symbols	P75_NTR_RECEPTOR_MEDIATED_SIGNALLING	8839	1003	TIAM2	Mast	Mast	Myeloid
ses_cd	pos	FALSE	1	114	11	1	0.0909091	0.00877193	c2.cp.reactome.v2024.1.Hs.symbols	PARASITE_INFECTION	8839	1005	YES1	Mast	Mast	Myeloid
ses_cd	pos	FALSE	1	1242	22	4	0.181818	0.00322061	c2.cp.reactome.v2024.1.Hs.symbols	POST_TRANSLATIONAL_PROTEIN_MODIFICATION	8839	1074	ARSD,PSME2,PSMB3,LEO1	Mast	Mast	Myeloid
ses_cd	pos	FALSE	1	220	25	1	0.04	0.00454545	c2.cp.reactome.v2024.1.Hs.symbols	PLATELET_ACTIVATION_SIGNALING_AND_AGGREGATION	8839	1059	CD63	Mast	Mast	Myeloid
ses_cd	pos	FALSE	1	34	2	1	0.5	0.0294118	c2.cp.reactome.v2024.1.Hs.symbols	PLASMA_LIPOPROTEIN_CLEARANCE	8839	1057	CUBN	Mast	Mast	Myeloid
ses_cd	pos	FALSE	1	58	2	1	0.5	0.0172414	c2.cp.reactome.v2024.1.Hs.symbols	PLASMA_LIPOPROTEIN_ASSEMBLY_REMODELING_AND_CLEARANCE	8839	1056	CUBN	Mast	Mast	Myeloid
ses_cd	pos	FALSE	1	8	15	1	0.0666667	0.125	c2.cp.reactome.v2024.1.Hs.symbols	PI3K_AKT_ACTIVATION	8839	1038	NTRK1	Mast	Mast	Myeloid
ses_cd	pos	FALSE	1	60	5	1	0.2	0.0166667	c2.cp.reactome.v2024.1.Hs.symbols	PHASE_I_FUNCTIONALIZATION_OF_COMPOUNDS	8839	1026	MAOB	Mast	Mast	Myeloid
ses_cd	pos	FALSE	1	11	11	1	0.0909091	0.0909091	c2.cp.reactome.v2024.1.Hs.symbols	PECAM1_INTERACTIONS	8839	1011	YES1	Mast	Mast	Myeloid
ses_cd	pos	FALSE	1	87	20	2	0.1	0.0229885	c2.cp.reactome.v2024.1.Hs.symbols	PCP_CE_PATHWAY	8839	1008	PSME2,PSMB3	Mast	Mast	Myeloid
ses_cd	pos	FALSE	1	54	20	2	0.1	0.037037	c2.cp.reactome.v2024.1.Hs.symbols	NEGATIVE_REGULATION_OF_NOTCH4_SIGNALING	8839	898	PSME2,PSMB3	Mast	Mast	Myeloid
ses_cd	pos	FALSE	1	79	20	2	0.1	0.0253165	c2.cp.reactome.v2024.1.Hs.symbols	HEDGEHOG_ON_STATE	8839	617	PSME2,PSMB3	Mast	Mast	Myeloid
ses_cd	pos	FALSE	1	120	20	2	0.1	0.0166667	c2.cp.reactome.v2024.1.Hs.symbols	KEAP1_NFE2L2_PATHWAY	8839	733	PSME2,PSMB3	Mast	Mast	Myeloid
ses_cd	pos	FALSE	1	418	24	4	0.166667	0.00956938	c2.cp.reactome.v2024.1.Hs.symbols	DISEASES_OF_SIGNAL_TRANSDUCTION_BY_GROWTH_FACTOR_RECEPTORS_AND_SECOND_MESSENGERS	8839	369	YES1,PSME2,PSMB3,DUSP10	Mast	Mast	Myeloid
ses_cd	pos	FALSE	1	73	20	2	0.1	0.0273973	c2.cp.reactome.v2024.1.Hs.symbols	APC_C_CDH1_MEDIATED_DEGRADATION_OF_CDC20_AND_OTHER_APC_C_CDH1_TARGETED_PROTEINS_IN_LATE_MITOSIS_EARLY_G1	8839	98	PSME2,PSMB3	Mast	Mast	Myeloid
ses_cd	pos	FALSE	1	45	9	1	0.111111	0.0222222	c2.cp.reactome.v2024.1.Hs.symbols	DISEASES_OF_PROGRAMMED_CELL_DEATH	8839	368	LMNB1	Mast	Mast	Myeloid
ses_cd	pos	FALSE	1	197	2	1	0.5	0.00507614	c2.cp.reactome.v2024.1.Hs.symbols	DISEASES_OF_METABOLISM	8839	365	CUBN	Mast	Mast	Myeloid
ses_cd	pos	FALSE	1	940	20	5	0.25	0.00531915	c2.cp.reactome.v2024.1.Hs.symbols	DEVELOPMENTAL_BIOLOGY	8839	346	PMP22,YES1,LIMK2,PSME2,PSMB3	Mast	Mast	Myeloid
ses_cd	pos	FALSE	1	234	20	2	0.1	0.00854701	c2.cp.reactome.v2024.1.Hs.symbols	DEUBIQUITINATION	8839	345	PSME2,PSMB3	Mast	Mast	Myeloid
ses_cd	pos	FALSE	1	87	20	2	0.1	0.0229885	c2.cp.reactome.v2024.1.Hs.symbols	APC_C_MEDIATED_DEGRADATION_OF_CELL_CYCLE_PROTEINS	8839	99	PSME2,PSMB3	Mast	Mast	Myeloid
ses_cd	pos	FALSE	1	30	18	1	0.0555556	0.0333333	c2.cp.reactome.v2024.1.Hs.symbols	DETOXIFICATION_OF_REACTIVE_OXYGEN_SPECIES	8839	344	NCF4	Mast	Mast	Myeloid
ses_cd	pos	FALSE	1	125	11	1	0.0909091	0.008	c2.cp.reactome.v2024.1.Hs.symbols	ANTI_INFLAMMATORY_RESPONSE_FAVOURING_LEISHMANIA_PARASITE_INFECTION	8839	95	YES1	Mast	Mast	Myeloid
ses_cd	pos	FALSE	1	166	20	3	0.15	0.0180723	c2.cp.reactome.v2024.1.Hs.symbols	APOPTOSIS	8839	102	LMNB1,PSME2,PSMB3	Mast	Mast	Myeloid
ses_cd	pos	FALSE	1	15	9	1	0.111111	0.0666667	c2.cp.reactome.v2024.1.Hs.symbols	DEPOLYMERIZATION_OF_THE_NUCLEAR_LAMINA	8839	341	LMNB1	Mast	Mast	Myeloid
ses_cd	pos	FALSE	1	58	20	2	0.1	0.0344828	c2.cp.reactome.v2024.1.Hs.symbols	DEGRADATION_OF_GLI1_BY_THE_PROTEASOME	8839	339	PSME2,PSMB3	Mast	Mast	Myeloid
ses_cd	pos	FALSE	1	56	20	2	0.1	0.0357143	c2.cp.reactome.v2024.1.Hs.symbols	DEGRADATION_OF_DVL	8839	338	PSME2,PSMB3	Mast	Mast	Myeloid
ses_cd	pos	FALSE	1	83	20	2	0.1	0.0240964	c2.cp.reactome.v2024.1.Hs.symbols	DEGRADATION_OF_BETA_CATENIN_BY_THE_DESTRUCTION_COMPLEX	8839	336	PSME2,PSMB3	Mast	Mast	Myeloid
ses_cd	pos	FALSE	1	54	20	2	0.1	0.037037	c2.cp.reactome.v2024.1.Hs.symbols	DEGRADATION_OF_AXIN	8839	335	PSME2,PSMB3	Mast	Mast	Myeloid
ses_cd	pos	FALSE	1	20	2	1	0.5	0.05	c2.cp.reactome.v2024.1.Hs.symbols	DEFECTS_IN_VITAMIN_AND_COFACTOR_METABOLISM	8839	331	CUBN	Mast	Mast	Myeloid
ses_cd	pos	FALSE	1	35	9	1	0.111111	0.0285714	c2.cp.reactome.v2024.1.Hs.symbols	APOPTOTIC_CLEAVAGE_OF_CELLULAR_PROTEINS	8839	104	LMNB1	Mast	Mast	Myeloid
ses_cd	pos	FALSE	1	142	20	2	0.1	0.0140845	c2.cp.reactome.v2024.1.Hs.symbols	DISORDERS_OF_TRANSMEMBRANE_TRANSPORTERS	8839	371	PSME2,PSMB3	Mast	Mast	Myeloid
ses_cd	pos	FALSE	1	28	9	1	0.111111	0.0357143	c2.cp.reactome.v2024.1.Hs.symbols	DNA_DAMAGE_TELOMERE_STRESS_INDUCED_SENESCENCE	8839	377	LMNB1	Mast	Mast	Myeloid
ses_cd	pos	FALSE	1	70	20	2	0.1	0.0285714	c2.cp.reactome.v2024.1.Hs.symbols	ABC_TRANSPORTER_DISORDERS	8839	6	PSME2,PSMB3	Mast	Mast	Myeloid
ses_cd	pos	FALSE	1	24	11	1	0.0909091	0.0416667	c2.cp.reactome.v2024.1.Hs.symbols	EPHA_MEDIATED_GROWTH_CONE_COLLAPSE	8839	426	YES1	Mast	Mast	Myeloid
ses_cd	pos	FALSE	1	26	4	1	0.25	0.0384615	c2.cp.reactome.v2024.1.Hs.symbols	EGR2_AND_SOX10_MEDIATED_INITIATION_OF_SCHWANN_CELL_MYELINATION	8839	414	PMP22	Mast	Mast	Myeloid
ses_cd	pos	FALSE	1	43	22	1	0.0454545	0.0232558	c2.cp.reactome.v2024.1.Hs.symbols	E3_UBIQUITIN_LIGASES_UBIQUITINATE_TARGET_PROTEINS	8839	406	LEO1	Mast	Mast	Myeloid
ses_cd	pos	FALSE	1	3	15	1	0.0666667	0.333333	c2.cp.reactome.v2024.1.Hs.symbols	ACTIVATION_OF_TRKA_RECEPTORS	8839	50	NTRK1	Mast	Mast	Myeloid
ses_cd	pos	FALSE	1	777	20	4	0.2	0.00514801	c2.cp.reactome.v2024.1.Hs.symbols	ADAPTIVE_IMMUNE_SYSTEM	8839	58	YES1,NCF4,PSME2,PSMB3	Mast	Mast	Myeloid
ses_cd	pos	FALSE	1	290	20	2	0.1	0.00689655	c2.cp.reactome.v2024.1.Hs.symbols	ANTIGEN_PROCESSING_UBIQUITINATION_PROTEASOME_DEGRADATION	8839	92	PSME2,PSMB3	Mast	Mast	Myeloid
ses_cd	pos	FALSE	1	63	13	1	0.0769231	0.015873	c2.cp.reactome.v2024.1.Hs.symbols	DRUG_ADME	8839	400	IMPDH2	Mast	Mast	Myeloid
ses_cd	pos	FALSE	1	80	20	2	0.1	0.025	c2.cp.reactome.v2024.1.Hs.symbols	DOWNSTREAM_SIGNALING_EVENTS_OF_B_CELL_RECEPTOR_BCR	8839	394	PSME2,PSMB3	Mast	Mast	Myeloid
ses_cd	pos	FALSE	1	100	20	2	0.1	0.02	c2.cp.reactome.v2024.1.Hs.symbols	DNA_REPLICATION_PRE_INITIATION	8839	384	PSME2,PSMB3	Mast	Mast	Myeloid
ses_cd	pos	FALSE	1	127	20	2	0.1	0.015748	c2.cp.reactome.v2024.1.Hs.symbols	DNA_REPLICATION	8839	382	PSME2,PSMB3	Mast	Mast	Myeloid
ses_cd	pos	FALSE	1	99	20	2	0.1	0.020202	c2.cp.reactome.v2024.1.Hs.symbols	CLEC7A_DECTIN_1_SIGNALING	8839	241	PSME2,PSMB3	Mast	Mast	Myeloid
ses_cd	pos	FALSE	1	60	20	2	0.1	0.0333333	c2.cp.reactome.v2024.1.Hs.symbols	ASYMMETRIC_LOCALIZATION_OF_PCP_PROTEINS	8839	122	PSME2,PSMB3	Mast	Mast	Myeloid
ses_cd	pos	FALSE	1	358	20	3	0.15	0.00837989	c2.cp.reactome.v2024.1.Hs.symbols	CLASS_I_MHC_MEDIATED_ANTIGEN_PROCESSING_PRESENTATION	8839	237	NCF4,PSME2,PSMB3	Mast	Mast	Myeloid
ses_cd	pos	FALSE	1	165	11	1	0.0909091	0.00606061	c2.cp.reactome.v2024.1.Hs.symbols	CELL_SURFACE_INTERACTIONS_AT_THE_VASCULAR_WALL	8839	213	YES1	Mast	Mast	Myeloid
ses_cd	pos	FALSE	1	72	23	1	0.0434783	0.0138889	c2.cp.reactome.v2024.1.Hs.symbols	CELL_DEATH_SIGNALLING_VIA_NRAGE_NRIF_AND_NADE	8839	210	TIAM2	Mast	Mast	Myeloid
ses_cd	pos	FALSE	1	490	20	3	0.15	0.00612245	c2.cp.reactome.v2024.1.Hs.symbols	CELL_CYCLE_MITOTIC	8839	209	LMNB1,PSME2,PSMB3	Mast	Mast	Myeloid
ses_cd	pos	FALSE	1	54	20	2	0.1	0.037037	c2.cp.reactome.v2024.1.Hs.symbols	AUF1_HNRNP_D0_BINDS_AND_DESTABILIZES_MRNA	8839	130	PSME2,PSMB3	Mast	Mast	Myeloid
ses_cd	pos	FALSE	1	22	13	1	0.0769231	0.0454545	c2.cp.reactome.v2024.1.Hs.symbols	AZATHIOPRINE_ADME	8839	133	IMPDH2	Mast	Mast	Myeloid
ses_cd	pos	FALSE	1	254	20	2	0.1	0.00787402	c2.cp.reactome.v2024.1.Hs.symbols	CELL_CYCLE_CHECKPOINTS	8839	208	PSME2,PSMB3	Mast	Mast	Myeloid
ses_cd	pos	FALSE	1	138	20	2	0.1	0.0144928	c2.cp.reactome.v2024.1.Hs.symbols	BETA_CATENIN_INDEPENDENT_WNT_SIGNALING	8839	140	PSME2,PSMB3	Mast	Mast	Myeloid
ses_cd	pos	FALSE	1	613	20	3	0.15	0.00489396	c2.cp.reactome.v2024.1.Hs.symbols	CELL_CYCLE	8839	207	LMNB1,PSME2,PSMB3	Mast	Mast	Myeloid
ses_cd	pos	FALSE	1	128	9	1	0.111111	0.0078125	c2.cp.reactome.v2024.1.Hs.symbols	CELLULAR_SENESCENCE	8839	204	LMNB1	Mast	Mast	Myeloid
ses_cd	pos	FALSE	1	134	5	1	0.2	0.00746269	c2.cp.reactome.v2024.1.Hs.symbols	BIOLOGICAL_OXIDATIONS	8839	155	MAOB	Mast	Mast	Myeloid
ses_cd	pos	FALSE	1	70	20	2	0.1	0.0285714	c2.cp.reactome.v2024.1.Hs.symbols	CELLULAR_RESPONSE_TO_HYPOXIA	8839	201	PSME2,PSMB3	Mast	Mast	Myeloid
ses_cd	pos	FALSE	1	195	20	3	0.15	0.0153846	c2.cp.reactome.v2024.1.Hs.symbols	CELLULAR_RESPONSE_TO_CHEMICAL_STRESS	8839	199	NCF4,PSME2,PSMB3	Mast	Mast	Myeloid
ses_cd	pos	FALSE	1	710	20	4	0.2	0.0056338	c2.cp.reactome.v2024.1.Hs.symbols	CELLULAR_RESPONSES_TO_STIMULI	8839	198	LMNB1,NCF4,PSME2,PSMB3	Mast	Mast	Myeloid
ses_cd	pos	FALSE	1	16	2	1	0.5	0.0625	c2.cp.reactome.v2024.1.Hs.symbols	COBALAMIN_CBL_VITAMIN_B12_TRANSPORT_AND_METABOLISM	8839	244	CUBN	Mast	Mast	Myeloid
ses_cd	pos	FALSE	1	46	11	1	0.0909091	0.0217391	c2.cp.reactome.v2024.1.Hs.symbols	EPH_EPHRIN_MEDIATED_REPULSION_OF_CELLS	8839	429	YES1	Mast	Mast	Myeloid
ses_cd	pos	FALSE	1	43	9	1	0.111111	0.0232558	c2.cp.reactome.v2024.1.Hs.symbols	APOPTOTIC_EXECUTION_PHASE	8839	106	LMNB1	Mast	Mast	Myeloid
ses_cd	pos	FALSE	1	25	9	1	0.111111	0.04	c2.cp.reactome.v2024.1.Hs.symbols	DEFECTIVE_INTRINSIC_PATHWAY_FOR_APOPTOSIS	8839	325	LMNB1	Mast	Mast	Myeloid
ses_cd	pos	FALSE	1	60	20	2	0.1	0.0333333	c2.cp.reactome.v2024.1.Hs.symbols	DEFECTIVE_CFTR_CAUSES_CYSTIC_FIBROSIS	8839	314	PSME2,PSMB3	Mast	Mast	Myeloid
ses_cd	pos	FALSE	1	61	20	2	0.1	0.0327869	c2.cp.reactome.v2024.1.Hs.symbols	DECTIN_1_MEDIATED_NONCANONICAL_NF_KB_SIGNALING	8839	309	PSME2,PSMB3	Mast	Mast	Myeloid
ses_cd	pos	FALSE	1	149	23	1	0.0434783	0.00671141	c2.cp.reactome.v2024.1.Hs.symbols	DEATH_RECEPTOR_SIGNALING	8839	308	TIAM2	Mast	Mast	Myeloid
ses_cd	pos	FALSE	1	131	20	2	0.1	0.0152672	c2.cp.reactome.v2024.1.Hs.symbols	C_TYPE_LECTIN_RECEPTORS_CLRS	8839	298	PSME2,PSMB3	Mast	Mast	Myeloid
ses_cd	pos	FALSE	1	697	20	5	0.25	0.0071736	c2.cp.reactome.v2024.1.Hs.symbols	CYTOKINE_SIGNALING_IN_IMMUNE_SYSTEM	8839	292	LMNB1,IFITM3,YES1,PSME2,PSMB3	Mast	Mast	Myeloid
ses_cd	pos	FALSE	1	85	20	2	0.1	0.0235294	c2.cp.reactome.v2024.1.Hs.symbols	CYCLIN_A_CDK2_ASSOCIATED_EVENTS_AT_S_PHASE_ENTRY	8839	287	PSME2,PSMB3	Mast	Mast	Myeloid
ses_cd	pos	FALSE	1	21	11	1	0.0909091	0.047619	c2.cp.reactome.v2024.1.Hs.symbols	CTLA4_INHIBITORY_SIGNALING	8839	285	YES1	Mast	Mast	Myeloid
ses_cd	pos	FALSE	1	41	6	1	0.166667	0.0243902	c2.cp.reactome.v2024.1.Hs.symbols	ARACHIDONIC_ACID_METABOLISM	8839	110	CBR1	Mast	Mast	Myeloid
ses_cd	pos	FALSE	1	48	20	2	0.1	0.0416667	c2.cp.reactome.v2024.1.Hs.symbols	CROSS_PRESENTATION_OF_SOLUBLE_EXOGENOUS_ANTIGENS_ENDOSOMES	8839	283	PSME2,PSMB3	Mast	Mast	Myeloid
ses_cd	pos	FALSE	1	6	15	1	0.0666667	0.166667	c2.cp.reactome.v2024.1.Hs.symbols	ARMS_MEDIATED_ACTIVATION	8839	111	NTRK1	Mast	Mast	Myeloid
ses_cd	pos	FALSE	1	8	18	1	0.0555556	0.125	c2.cp.reactome.v2024.1.Hs.symbols	CROSS_PRESENTATION_OF_PARTICULATE_EXOGENOUS_ANTIGENS_PHAGOSOMES	8839	282	NCF4	Mast	Mast	Myeloid
ses_cd	pos	FALSE	1	71	11	1	0.0909091	0.0140845	c2.cp.reactome.v2024.1.Hs.symbols	COSTIMULATION_BY_THE_CD28_FAMILY	8839	271	YES1	Mast	Mast	Myeloid
ses_cd	pos	FALSE	1	85	16	2	0.125	0.0235294	c2.cp.reactome.v2024.1.Hs.symbols	EPH_EPHRIN_SIGNALING	8839	430	YES1,LIMK2	Mast	Mast	Myeloid
ses_cd	pos	FALSE	1	94	20	2	0.1	0.0212766	c2.cp.reactome.v2024.1.Hs.symbols	ABC_FAMILY_PROTEINS_MEDIATED_TRANSPORT	8839	4	PSME2,PSMB3	Mast	Mast	Myeloid
ses_cd	pos	FALSE	1	128	20	2	0.1	0.015625	c2.cp.reactome.v2024.1.Hs.symbols	HOST_INTERACTIONS_OF_HIV_FACTORS	8839	635	PSME2,PSMB3	Mast	Mast	Myeloid
ses_cd	pos	FALSE	1	224	20	2	0.1	0.00892857	c2.cp.reactome.v2024.1.Hs.symbols	HIV_INFECTION	8839	628	PSME2,PSMB3	Mast	Mast	Myeloid
ses_cd	pos	FALSE	1	548	25	2	0.08	0.00364964	c2.cp.reactome.v2024.1.Hs.symbols	HEMOSTASIS	8839	621	YES1,CD63	Mast	Mast	Myeloid
ses_cd	pos	FALSE	1	33	11	1	0.0909091	0.030303	c2.cp.reactome.v2024.1.Hs.symbols	CD28_CO_STIMULATION	8839	191	YES1	Mast	Mast	Myeloid
ses_cd	pos	FALSE	1	955	20	4	0.2	0.00418848	c2.cp.reactome.v2024.1.Hs.symbols	INFECTIOUS_DISEASE	8839	656	YES1,IMPDH2,PSME2,PSMB3	Mast	Mast	Myeloid
ses_cd	pos	FALSE	1	19	9	1	0.111111	0.0526316	c2.cp.reactome.v2024.1.Hs.symbols	INITIATION_OF_NUCLEAR_ENVELOPE_NE_REFORMATION	8839	663	LMNB1	Mast	Mast	Myeloid
ses_cd	pos	FALSE	1	279	20	2	0.1	0.00716846	c2.cp.reactome.v2024.1.Hs.symbols	INTRACELLULAR_SIGNALING_BY_SECOND_MESSENGERS	8839	710	PSME2,PSMB3	Mast	Mast	Myeloid
ses_cd	pos	FALSE	1	47	11	1	0.0909091	0.0212766	c2.cp.reactome.v2024.1.Hs.symbols	INTERLEUKIN_3_INTERLEUKIN_5_AND_GM_CSF_SIGNALING	8839	702	YES1	Mast	Mast	Myeloid
ses_cd	pos	FALSE	1	112	20	2	0.1	0.0178571	c2.cp.reactome.v2024.1.Hs.symbols	INTERLEUKIN_1_SIGNALING	8839	692	PSME2,PSMB3	Mast	Mast	Myeloid
ses_cd	pos	FALSE	1	141	20	2	0.1	0.0141844	c2.cp.reactome.v2024.1.Hs.symbols	INTERLEUKIN_1_FAMILY_SIGNALING	8839	690	PSME2,PSMB3	Mast	Mast	Myeloid
ses_cd	pos	FALSE	1	46	19	2	0.105263	0.0434783	c2.cp.reactome.v2024.1.Hs.symbols	INTERLEUKIN_12_SIGNALING	8839	686	LMNB1,PSME2	Mast	Mast	Myeloid
ses_cd	pos	FALSE	1	56	19	2	0.105263	0.0357143	c2.cp.reactome.v2024.1.Hs.symbols	INTERLEUKIN_12_FAMILY_SIGNALING	8839	685	LMNB1,PSME2	Mast	Mast	Myeloid
ses_cd	pos	FALSE	1	239	10	1	0.1	0.0041841	c2.cp.reactome.v2024.1.Hs.symbols	INTERFERON_SIGNALING	8839	683	IFITM3	Mast	Mast	Myeloid
ses_cd	pos	FALSE	1	62	10	1	0.1	0.016129	c2.cp.reactome.v2024.1.Hs.symbols	INTERFERON_ALPHA_BETA_SIGNALING	8839	681	IFITM3	Mast	Mast	Myeloid
ses_cd	pos	FALSE	1	965	25	7	0.28	0.00725389	c2.cp.reactome.v2024.1.Hs.symbols	INNATE_IMMUNE_SYSTEM	8839	666	YES1,IMPDH2,CASP4,NCF4,PSME2,PSMB3,CD63	Mast	Mast	Myeloid
ses_cd	pos	FALSE	1	55	22	1	0.0454545	0.0181818	c2.cp.reactome.v2024.1.Hs.symbols	FORMATION_OF_RNA_POL_II_ELONGATION_COMPLEX	8839	506	LEO1	Mast	Mast	Myeloid
ses_cd	pos	FALSE	1	62	20	2	0.1	0.0322581	c2.cp.reactome.v2024.1.Hs.symbols	FORMATION_OF_PARAXIAL_MESODERM	8839	505	PSME2,PSMB3	Mast	Mast	Myeloid
ses_cd	pos	FALSE	1	184	20	2	0.1	0.0108696	c2.cp.reactome.v2024.1.Hs.symbols	FC_EPSILON_RECEPTOR_FCERI_SIGNALING	8839	476	PSME2,PSMB3	Mast	Mast	Myeloid
ses_cd	pos	FALSE	1	68	11	1	0.0909091	0.0147059	c2.cp.reactome.v2024.1.Hs.symbols	FCGR_ACTIVATION	8839	475	YES1	Mast	Mast	Myeloid
ses_cd	pos	FALSE	1	90	11	1	0.0909091	0.0111111	c2.cp.reactome.v2024.1.Hs.symbols	FCGR3A_MEDIATED_IL10_SYNTHESIS	8839	474	YES1	Mast	Mast	Myeloid
ses_cd	pos	FALSE	1	140	11	1	0.0909091	0.00714286	c2.cp.reactome.v2024.1.Hs.symbols	FCGAMMA_RECEPTOR_FCGR_DEPENDENT_PHAGOCYTOSIS	8839	473	YES1	Mast	Mast	Myeloid
ses_cd	pos	FALSE	1	134	20	2	0.1	0.0149254	c2.cp.reactome.v2024.1.Hs.symbols	FCERI_MEDIATED_NF_KB_ACTIVATION	8839	472	PSME2,PSMB3	Mast	Mast	Myeloid
ses_cd	pos	FALSE	1	11	9	1	0.111111	0.0909091	c2.cp.reactome.v2024.1.Hs.symbols	FORMATION_OF_SENESCENCE_ASSOCIATED_HETEROCHROMATIN_FOCI_SAHF	8839	507	LMNB1	Mast	Mast	Myeloid
ses_cd	pos	FALSE	1	105	20	2	0.1	0.0190476	c2.cp.reactome.v2024.1.Hs.symbols	HEDGEHOG_OFF_STATE	8839	616	PSME2,PSMB3	Mast	Mast	Myeloid
ses_cd	pos	FALSE	1	60	20	2	0.1	0.0333333	c2.cp.reactome.v2024.1.Hs.symbols	HEDGEHOG_LIGAND_BIOGENESIS	8839	615	PSME2,PSMB3	Mast	Mast	Myeloid
ses_cd	pos	FALSE	1	72	23	1	0.0434783	0.0138889	c2.cp.reactome.v2024.1.Hs.symbols	G_ALPHA_12_13_SIGNALLING_EVENTS	8839	593	TIAM2	Mast	Mast	Myeloid
ses_cd	pos	FALSE	1	47	12	1	0.0833333	0.0212766	c2.cp.reactome.v2024.1.Hs.symbols	GLYCOSPHINGOLIPID_METABOLISM	8839	579	ARSD	Mast	Mast	Myeloid
ses_cd	pos	FALSE	1	30	12	1	0.0833333	0.0333333	c2.cp.reactome.v2024.1.Hs.symbols	GLYCOSPHINGOLIPID_CATABOLISM	8839	578	ARSD	Mast	Mast	Myeloid
ses_cd	pos	FALSE	1	75	3	1	0.333333	0.0133333	c2.cp.reactome.v2024.1.Hs.symbols	GLUCOSE_METABOLISM	8839	563	FBP1	Mast	Mast	Myeloid
ses_cd	pos	FALSE	1	21	3	1	0.333333	0.047619	c2.cp.reactome.v2024.1.Hs.symbols	GLUCONEOGENESIS	8839	562	FBP1	Mast	Mast	Myeloid
ses_cd	pos	FALSE	1	86	20	2	0.1	0.0232558	c2.cp.reactome.v2024.1.Hs.symbols	GASTRULATION	8839	550	PSME2,PSMB3	Mast	Mast	Myeloid
ses_cd	pos	FALSE	1	51	12	1	0.0833333	0.0196078	c2.cp.reactome.v2024.1.Hs.symbols	GAMMA_CARBOXYLATION_HYPUSINYLATION_HYDROXYLATION_AND_ARYLSULFATASE_ACTIVATION	8839	543	ARSD	Mast	Mast	Myeloid
ses_cd	pos	FALSE	1	131	20	2	0.1	0.0152672	c2.cp.reactome.v2024.1.Hs.symbols	G2_M_CHECKPOINTS	8839	535	PSME2,PSMB3	Mast	Mast	Myeloid
ses_cd	pos	FALSE	1	67	20	2	0.1	0.0298507	c2.cp.reactome.v2024.1.Hs.symbols	G1_S_DNA_DAMAGE_CHECKPOINTS	8839	533	PSME2,PSMB3	Mast	Mast	Myeloid
ses_cd	pos	FALSE	1	29	22	1	0.0454545	0.0344828	c2.cp.reactome.v2024.1.Hs.symbols	FORMATION_OF_THE_BETA_CATENIN_TCF_TRANSACTIVATING_COMPLEX	8839	510	LEO1	Mast	Mast	Myeloid
ses_cd	pos	FALSE	1	146	6	1	0.166667	0.00684932	c2.cp.reactome.v2024.1.Hs.symbols	FATTY_ACID_METABOLISM	8839	467	CBR1	Mast	Mast	Myeloid
ses_cd	pos	FALSE	1	249	18	2	0.111111	0.00803213	c2.cp.reactome.v2024.1.Hs.symbols	RHO_GTPASE_EFFECTORS	8839	1276	LIMK2,NCF4	Mast	Mast	Myeloid
ses_cd	pos	FALSE	1	241	22	3	0.136364	0.0124481	c2.cp.reactome.v2024.1.Hs.symbols	SIGNALING_BY_WNT	8839	1455	PSME2,PSMB3,LEO1	Mast	Mast	Myeloid
ses_cd	pos	FALSE	1	98	18	1	0.0555556	0.0102041	c2.cp.reactome.v2024.1.Hs.symbols	SIGNALING_BY_VEGF	8839	1454	NCF4	Mast	Mast	Myeloid
ses_cd	pos	FALSE	1	164	20	2	0.1	0.0121951	c2.cp.reactome.v2024.1.Hs.symbols	SIGNALING_BY_THE_B_CELL_RECEPTOR_BCR	8839	1452	PSME2,PSMB3	Mast	Mast	Myeloid
ses_cd	pos	FALSE	1	42	11	1	0.0909091	0.0238095	c2.cp.reactome.v2024.1.Hs.symbols	SIGNALING_BY_SCF_KIT	8839	1447	YES1	Mast	Mast	Myeloid
ses_cd	pos	FALSE	1	206	20	2	0.1	0.00970874	c2.cp.reactome.v2024.1.Hs.symbols	SIGNALING_BY_ROBO_RECEPTORS	8839	1446	PSME2,PSMB3	Mast	Mast	Myeloid
ses_cd	pos	FALSE	1	623	23	5	0.217391	0.00802568	c2.cp.reactome.v2024.1.Hs.symbols	SIGNALING_BY_RHO_GTPASES_MIRO_GTPASES_AND_RHOBTB3	8839	1444	AKAP12,LMNB1,LIMK2,NCF4,TIAM2	Mast	Mast	Myeloid
ses_cd	pos	FALSE	1	454	18	3	0.166667	0.00660793	c2.cp.reactome.v2024.1.Hs.symbols	SIGNALING_BY_RECEPTOR_TYROSINE_KINASES	8839	1442	YES1,NTRK1,NCF4	Mast	Mast	Myeloid
ses_cd	pos	FALSE	1	121	15	1	0.0666667	0.00826446	c2.cp.reactome.v2024.1.Hs.symbols	SIGNALING_BY_NTRKS	8839	1436	NTRK1	Mast	Mast	Myeloid
ses_cd	pos	FALSE	1	81	20	2	0.1	0.0246914	c2.cp.reactome.v2024.1.Hs.symbols	SIGNALING_BY_NOTCH4	8839	1433	PSME2,PSMB3	Mast	Mast	Myeloid
ses_cd	pos	FALSE	1	171	20	2	0.1	0.0116959	c2.cp.reactome.v2024.1.Hs.symbols	SIGNALING_BY_NOTCH	8839	1426	PSME2,PSMB3	Mast	Mast	Myeloid
ses_cd	pos	FALSE	1	6	24	1	0.0416667	0.166667	c2.cp.reactome.v2024.1.Hs.symbols	SIGNALING_BY_MAPK_MUTANTS	8839	1419	DUSP10	Mast	Mast	Myeloid
ses_cd	pos	FALSE	1	20	11	1	0.0909091	0.05	c2.cp.reactome.v2024.1.Hs.symbols	SIGNALING_BY_KIT_IN_DISEASE	8839	1414	YES1	Mast	Mast	Myeloid
ses_cd	pos	FALSE	1	421	20	4	0.2	0.00950119	c2.cp.reactome.v2024.1.Hs.symbols	SIGNALING_BY_INTERLEUKINS	8839	1413	LMNB1,YES1,PSME2,PSMB3	Mast	Mast	Myeloid
ses_cd	pos	FALSE	1	136	20	2	0.1	0.0147059	c2.cp.reactome.v2024.1.Hs.symbols	SIGNALING_BY_HEDGEHOG	8839	1410	PSME2,PSMB3	Mast	Mast	Myeloid
ses_cd	pos	FALSE	1	468	23	1	0.0434783	0.00213675	c2.cp.reactome.v2024.1.Hs.symbols	SIGNALING_BY_GPCR	8839	1409	TIAM2	Mast	Mast	Myeloid
ses_cd	pos	FALSE	1	47	11	1	0.0909091	0.0212766	c2.cp.reactome.v2024.1.Hs.symbols	SIGNALING_BY_ERBB2	8839	1392	YES1	Mast	Mast	Myeloid
ses_cd	pos	FALSE	1	31	11	1	0.0909091	0.0322581	c2.cp.reactome.v2024.1.Hs.symbols	SIGNALING_BY_CSF1_M_CSF_IN_MYELOID_CELLS	8839	1386	YES1	Mast	Mast	Myeloid
ses_cd	pos	FALSE	1	76	22	1	0.0454545	0.0131579	c2.cp.reactome.v2024.1.Hs.symbols	RNA_POLYMERASE_II_PRE_TRANSCRIPTION_EVENTS	8839	1286	LEO1	Mast	Mast	Myeloid
ses_cd	pos	FALSE	1	1206	22	4	0.181818	0.00331675	c2.cp.reactome.v2024.1.Hs.symbols	RNA_POLYMERASE_II_TRANSCRIPTION	8839	1288	YES1,PSME2,PSMB3,LEO1	Mast	Mast	Myeloid
ses_cd	pos	FALSE	1	33	18	1	0.0555556	0.030303	c2.cp.reactome.v2024.1.Hs.symbols	ROS_AND_RNS_PRODUCTION_IN_PHAGOCYTES	8839	1303	NCF4	Mast	Mast	Myeloid
ses_cd	pos	FALSE	1	68	20	2	0.1	0.0294118	c2.cp.reactome.v2024.1.Hs.symbols	RUNX1_REGULATES_TRANSCRIPTION_OF_GENES_INVOLVED_IN_DIFFERENTIATION_OF_HSCS	8839	1316	PSME2,PSMB3	Mast	Mast	Myeloid
ses_cd	pos	FALSE	1	26	11	1	0.0909091	0.0384615	c2.cp.reactome.v2024.1.Hs.symbols	RUNX2_REGULATES_BONE_DEVELOPMENT	8839	1321	YES1	Mast	Mast	Myeloid
ses_cd	pos	FALSE	1	32	15	1	0.0666667	0.03125	c2.cp.reactome.v2024.1.Hs.symbols	SIGNALLING_TO_ERKS	8839	1457	NTRK1	Mast	Mast	Myeloid
ses_cd	pos	FALSE	1	21	11	1	0.0909091	0.047619	c2.cp.reactome.v2024.1.Hs.symbols	RUNX2_REGULATES_OSTEOBLAST_DIFFERENTIATION	8839	1324	YES1	Mast	Mast	Myeloid
ses_cd	pos	FALSE	1	54	20	2	0.1	0.037037	c2.cp.reactome.v2024.1.Hs.symbols	SCF_BETA_TRCP_MEDIATED_DEGRADATION_OF_EMI1	8839	1349	PSME2,PSMB3	Mast	Mast	Myeloid
ses_cd	pos	FALSE	1	60	20	2	0.1	0.0333333	c2.cp.reactome.v2024.1.Hs.symbols	SCF_SKP2_MEDIATED_DEGRADATION_OF_P27_P21	8839	1350	PSME2,PSMB3	Mast	Mast	Myeloid
ses_cd	pos	FALSE	1	20	16	1	0.0625	0.05	c2.cp.reactome.v2024.1.Hs.symbols	SEMA4D_INDUCED_CELL_MIGRATION_AND_GROWTH_CONE_COLLAPSE	8839	1356	LIMK2	Mast	Mast	Myeloid
ses_cd	pos	FALSE	1	24	16	1	0.0625	0.0416667	c2.cp.reactome.v2024.1.Hs.symbols	SEMA4D_IN_SEMAPHORIN_SIGNALING	8839	1357	LIMK2	Mast	Mast	Myeloid
ses_cd	pos	FALSE	1	62	16	1	0.0625	0.016129	c2.cp.reactome.v2024.1.Hs.symbols	SEMAPHORIN_INTERACTIONS	8839	1359	LIMK2	Mast	Mast	Myeloid
ses_cd	pos	FALSE	1	184	20	2	0.1	0.0108696	c2.cp.reactome.v2024.1.Hs.symbols	SEPARATION_OF_SISTER_CHROMATIDS	8839	1367	PSME2,PSMB3	Mast	Mast	Myeloid
ses_cd	pos	FALSE	1	438	13	1	0.0769231	0.00228311	c2.cp.reactome.v2024.1.Hs.symbols	SARS_COV_INFECTIONS	8839	1344	IMPDH2	Mast	Mast	Myeloid
ses_cd	pos	FALSE	1	4	15	1	0.0666667	0.25	c2.cp.reactome.v2024.1.Hs.symbols	SIGNALLING_TO_P38_VIA_RIT_AND_RIN	8839	1458	NTRK1	Mast	Mast	Myeloid
ses_cd	pos	FALSE	1	18	15	1	0.0666667	0.0555556	c2.cp.reactome.v2024.1.Hs.symbols	SIGNALLING_TO_RAS	8839	1459	NTRK1	Mast	Mast	Myeloid
ses_cd	pos	FALSE	1	51	20	2	0.1	0.0392157	c2.cp.reactome.v2024.1.Hs.symbols	SOMITOGENESIS	8839	1478	PSME2,PSMB3	Mast	Mast	Myeloid
ses_cd	pos	FALSE	1	84	20	2	0.1	0.0238095	c2.cp.reactome.v2024.1.Hs.symbols	UCH_PROTEINASES	8839	1695	PSME2,PSMB3	Mast	Mast	Myeloid
ses_cd	pos	FALSE	1	778	20	3	0.15	0.00385604	c2.cp.reactome.v2024.1.Hs.symbols	VIRAL_INFECTION_PATHWAYS	8839	1710	IMPDH2,PSME2,PSMB3	Mast	Mast	Myeloid
ses_cd	pos	FALSE	1	6	14	1	0.0714286	0.166667	c2.cp.reactome.v2024.1.Hs.symbols	VITAMIN_B2_RIBOFLAVIN_METABOLISM	8839	1715	ACP5	Mast	Mast	Myeloid
ses_cd	pos	FALSE	1	157	20	2	0.1	0.0127389	c2.cp.reactome.v2024.1.Hs.symbols	UB_SPECIFIC_PROCESSING_PROTEASES	8839	1694	PSME2,PSMB3	Mast	Mast	Myeloid
ses_cd	pos	FALSE	1	28	8	1	0.125	0.0357143	c2.cp.reactome.v2024.1.Hs.symbols	TRIGLYCERIDE_METABOLISM	8839	1680	GK	Mast	Mast	Myeloid
ses_cd	pos	FALSE	1	578	2	1	0.5	0.0017301	c2.cp.reactome.v2024.1.Hs.symbols	TRANSPORT_OF_SMALL_MOLECULES	8839	1672	CUBN	Mast	Mast	Myeloid
ses_cd	pos	FALSE	1	93	12	1	0.0833333	0.0107527	c2.cp.reactome.v2024.1.Hs.symbols	SPHINGOLIPID_METABOLISM	8839	1485	ARSD	Mast	Mast	Myeloid
ses_cd	pos	FALSE	1	56	20	2	0.1	0.0357143	c2.cp.reactome.v2024.1.Hs.symbols	STABILIZATION_OF_P53	8839	1488	PSME2,PSMB3	Mast	Mast	Myeloid
ses_cd	pos	FALSE	1	91	20	2	0.1	0.021978	c2.cp.reactome.v2024.1.Hs.symbols	SWITCHING_OF_ORIGINS_TO_A_POST_REPLICATIVE_STATE	8839	1515	PSME2,PSMB3	Mast	Mast	Myeloid
ses_cd	pos	FALSE	1	120	20	2	0.1	0.0166667	c2.cp.reactome.v2024.1.Hs.symbols	SYNTHESIS_OF_DNA	8839	1528	PSME2,PSMB3	Mast	Mast	Myeloid
ses_cd	pos	FALSE	1	13	6	1	0.166667	0.0769231	c2.cp.reactome.v2024.1.Hs.symbols	SYNTHESIS_OF_PROSTAGLANDINS_PG_AND_THROMBOXANES_TX	8839	1548	CBR1	Mast	Mast	Myeloid
ses_cd	pos	FALSE	1	162	20	2	0.1	0.0123457	c2.cp.reactome.v2024.1.Hs.symbols	S_PHASE	8839	1557	PSME2,PSMB3	Mast	Mast	Myeloid
ses_cd	pos	FALSE	1	10	8	1	0.125	0.1	c2.cp.reactome.v2024.1.Hs.symbols	TRIGLYCERIDE_BIOSYNTHESIS	8839	1678	GK	Mast	Mast	Myeloid
ses_cd	pos	FALSE	1	152	22	3	0.136364	0.0197368	c2.cp.reactome.v2024.1.Hs.symbols	TCF_DEPENDENT_SIGNALING_IN_RESPONSE_TO_WNT	8839	1562	PSME2,PSMB3,LEO1	Mast	Mast	Myeloid
ses_cd	pos	FALSE	1	9	12	1	0.0833333	0.111111	c2.cp.reactome.v2024.1.Hs.symbols	THE_ACTIVATION_OF_ARYLSULFATASES	8839	1580	ARSD	Mast	Mast	Myeloid
ses_cd	pos	FALSE	1	73	20	2	0.1	0.0273973	c2.cp.reactome.v2024.1.Hs.symbols	THE_ROLE_OF_GTSE1_IN_G2_M_PROGRESSION_AFTER_G2_CHECKPOINT	8839	1586	PSME2,PSMB3	Mast	Mast	Myeloid
ses_cd	pos	FALSE	1	98	20	2	0.1	0.0204082	c2.cp.reactome.v2024.1.Hs.symbols	TNFR2_NON_CANONICAL_NF_KB_PATHWAY	8839	1600	PSME2,PSMB3	Mast	Mast	Myeloid
ses_cd	pos	FALSE	1	170	20	2	0.1	0.0117647	c2.cp.reactome.v2024.1.Hs.symbols	TRANSCRIPTIONAL_REGULATION_BY_RUNX1	8839	1635	PSME2,PSMB3	Mast	Mast	Myeloid
ses_cd	pos	FALSE	1	93	20	2	0.1	0.0215054	c2.cp.reactome.v2024.1.Hs.symbols	TRANSCRIPTIONAL_REGULATION_BY_RUNX3	8839	1637	PSME2,PSMB3	Mast	Mast	Myeloid
ses_cd	pos	FALSE	1	120	20	2	0.1	0.0166667	c2.cp.reactome.v2024.1.Hs.symbols	TCR_SIGNALING	8839	1563	PSME2,PSMB3	Mast	Mast	Myeloid
ses_cd	pos	FALSE	1	424	23	4	0.173913	0.00943396	c2.cp.reactome.v2024.1.Hs.symbols	RHO_GTPASE_CYCLE	8839	1275	AKAP12,LMNB1,NCF4,TIAM2	Mast	Mast	Myeloid
ses_cd	pos	TRUE	7.83117e-13	244	592	56	0.0945946	0.229508	c2.cp.reactome.v2024.1.Hs.symbols	AEROBIC_RESPIRATION_AND_RESPIRATORY_ELECTRON_TRANSPORT	8839	69	UQCRC1,COX6C,COX7B,ATP5MC3,ATP5F1B,UQCRQ,VDAC1,UQCR10,COX7A2,MT-ND6,UQCC2,ATP5ME,COX5B,NDUFAF6,MPC2,NDUFC1,NDUFB9,IDH2,SDHAF3,COX6B1,MT-CO2,NDUFV2,ATP5F1E,NDUFB8,CYC1,UQCRFS1,PDK2,ATP5MF,NDUFA6,SLC25A22,NDUFB3,NDUFS5,NDUFA1,NDUFB6,SLC25A11,NDUFS6,ATP5PF,SURF1,ACO2,NDUFB11,COA3,NDUFA11,RAB5IF,COX18,IDH3G,NDUFB4,NDUFA8,HIGD2A,NDUFS2,NDUFS8,ISCA2,NDUFAF5,FOXRED1,TIMM21,SMIM20,ISCU	IgA+ plasma	Plasma	B
ses_cd	pos	TRUE	1.37874e-12	151	592	42	0.0709459	0.278146	c2.cp.reactome.v2024.1.Hs.symbols	RESPIRATORY_ELECTRON_TRANSPORT	8839	1235	UQCRC1,COX6C,COX7B,UQCRQ,UQCR10,COX7A2,MT-ND6,UQCC2,COX5B,NDUFAF6,NDUFC1,NDUFB9,COX6B1,MT-CO2,NDUFV2,NDUFB8,CYC1,UQCRFS1,NDUFA6,SLC25A22,NDUFB3,NDUFS5,NDUFA1,NDUFB6,SLC25A11,NDUFS6,SURF1,NDUFB11,COA3,NDUFA11,RAB5IF,COX18,NDUFB4,NDUFA8,HIGD2A,NDUFS2,NDUFS8,NDUFAF5,FOXRED1,TIMM21,SMIM20,ISCU	IgA+ plasma	Plasma	B
ses_cd	pos	TRUE	2.99775e-08	67	677	24	0.0354505	0.358209	c2.cp.reactome.v2024.1.Hs.symbols	G1_S_DNA_DAMAGE_CHECKPOINTS	8839	533	CDC25A,PSME2,CCNE2,CCNE1,PSMB10,PSMB8,CHEK2,PSMD8,PSMB6,CDK2,PSMC3,MDM2,PSMB5,PSMB2,PSMA5,PSMD14,PSMC4,PSMD13,PSMD3,PSMD2,PSMC2,ATM,PSME3,PSMF1	IgA+ plasma	Plasma	B
ses_cd	pos	TRUE	3.1535e-08	85	677	27	0.0398818	0.317647	c2.cp.reactome.v2024.1.Hs.symbols	CYCLIN_A_CDK2_ASSOCIATED_EVENTS_AT_S_PHASE_ENTRY	8839	287	WEE1,CDC25A,PSME2,CCNE2,CCNE1,CDC25B,PSMB10,PSMB8,TFDP1,PSMD8,PSMB6,CDK2,PSMC3,FZR1,PSMB5,PSMB2,PSMA5,PSMD14,AKT1,PSMC4,PSMD13,PSMD3,LIN52,PSMD2,PSMC2,PSME3,PSMF1	IgA+ plasma	Plasma	B
ses_cd	pos	TRUE	5.45083e-08	58	677	22	0.0324963	0.37931	c2.cp.reactome.v2024.1.Hs.symbols	METABOLISM_OF_POLYAMINES	8839	804	SMOX,PSME2,SAT1,PSMB10,PSMB8,SRM,PSMD8,PSMB6,PSMC3,PSMB5,PSMB2,PSMA5,PSMD14,PSMC4,OAZ1,PSMD13,PSMD3,PSMD2,PSMC2,AZIN1,PSME3,PSMF1	IgA+ plasma	Plasma	B
ses_cd	pos	TRUE	1.16201e-07	60	677	22	0.0324963	0.366667	c2.cp.reactome.v2024.1.Hs.symbols	DEFECTIVE_CFTR_CAUSES_CYSTIC_FIBROSIS	8839	314	PSME2,PSMB10,PSMB8,PSMD8,PSMB6,DERL1,PSMC3,ERLEC1,PSMB5,PSMB2,PSMA5,PSMD14,RNF5,PSMC4,DERL2,VCP,PSMD13,PSMD3,PSMD2,PSMC2,PSME3,PSMF1	IgA+ plasma	Plasma	B
ses_cd	pos	TRUE	2.44748e-07	91	678	27	0.039823	0.296703	c2.cp.reactome.v2024.1.Hs.symbols	SWITCHING_OF_ORIGINS_TO_A_POST_REPLICATIVE_STATE	8839	1515	MCM4,PSME2,CCNE2,CCNE1,GMNN,PSMB10,PSMB8,PSMD8,PSMB6,CDC6,UBE2S,CDK2,PSMC3,FZR1,PSMB5,PSMB2,PSMA5,PSMD14,PSMC4,ANAPC11,PSMD13,PSMD3,PSMD2,PSMC2,PSME3,PSMF1,ANAPC5	IgA+ plasma	Plasma	B
ses_cd	pos	TRUE	1.33575e-06	56	677	20	0.0295421	0.357143	c2.cp.reactome.v2024.1.Hs.symbols	STABILIZATION_OF_P53	8839	1488	PSME2,PSMB10,PSMB8,CHEK2,PSMD8,PSMB6,PSMC3,MDM2,PSMB5,PSMB2,PSMA5,PSMD14,PSMC4,PSMD13,PSMD3,PSMD2,PSMC2,ATM,PSME3,PSMF1	IgA+ plasma	Plasma	B
ses_cd	pos	TRUE	1.36557e-06	73	678	23	0.0339233	0.315068	c2.cp.reactome.v2024.1.Hs.symbols	APC_C_CDH1_MEDIATED_DEGRADATION_OF_CDC20_AND_OTHER_APC_C_CDH1_TARGETED_PROTEINS_IN_LATE_MITOSIS_EARLY_G1	8839	98	PTTG1,AURKA,PSME2,PSMB10,PSMB8,PSMD8,PSMB6,UBE2S,PSMC3,FZR1,PSMB5,PSMB2,PSMA5,PSMD14,PSMC4,ANAPC11,PSMD13,PSMD3,PSMD2,PSMC2,PSME3,PSMF1,ANAPC5	IgA+ plasma	Plasma	B
ses_cd	pos	TRUE	1.53465e-06	68	558	20	0.0358423	0.294118	c2.cp.reactome.v2024.1.Hs.symbols	COMPLEX_I_BIOGENESIS	8839	255	MT-ND6,NDUFAF6,NDUFC1,NDUFB9,NDUFV2,NDUFB8,NDUFA6,NDUFB3,NDUFS5,NDUFA1,NDUFB6,NDUFS6,NDUFB11,NDUFA11,NDUFB4,NDUFA8,NDUFS2,NDUFS8,NDUFAF5,FOXRED1	IgA+ plasma	Plasma	B
ses_cd	pos	TRUE	2.03791e-06	162	678	36	0.0530973	0.222222	c2.cp.reactome.v2024.1.Hs.symbols	S_PHASE	8839	1557	WEE1,CDC25A,GINS2,MCM4,PSME2,CCNE2,GINS1,CCNE1,CDC25B,GMNN,PSMB10,FEN1,PSMB8,TFDP1,PSMD8,PSMB6,CDC6,UBE2S,CDK2,PSMC3,FZR1,PSMB5,PSMB2,PSMA5,PSMD14,AKT1,PSMC4,ANAPC11,PSMD13,PSMD3,LIN52,PSMD2,PSMC2,PSME3,PSMF1,ANAPC5	IgA+ plasma	Plasma	B
ses_cd	pos	TRUE	2.34322e-06	120	678	30	0.0442478	0.25	c2.cp.reactome.v2024.1.Hs.symbols	SYNTHESIS_OF_DNA	8839	1528	GINS2,MCM4,PSME2,CCNE2,GINS1,CCNE1,GMNN,PSMB10,FEN1,PSMB8,PSMD8,PSMB6,CDC6,UBE2S,CDK2,PSMC3,FZR1,PSMB5,PSMB2,PSMA5,PSMD14,PSMC4,ANAPC11,PSMD13,PSMD3,PSMD2,PSMC2,PSME3,PSMF1,ANAPC5	IgA+ plasma	Plasma	B
ses_cd	pos	TRUE	2.97636e-06	60	677	21	0.0310192	0.35	c2.cp.reactome.v2024.1.Hs.symbols	HEDGEHOG_LIGAND_BIOGENESIS	8839	615	PSME2,PSMB10,PSMB8,PSMD8,PSMB6,P4HB,PSMC3,ERLEC1,PSMB5,PSMB2,PSMA5,PSMD14,PSMC4,DERL2,VCP,PSMD13,PSMD3,PSMD2,PSMC2,PSME3,PSMF1	IgA+ plasma	Plasma	B
ses_cd	pos	TRUE	3.1583e-06	54	677	19	0.028065	0.351852	c2.cp.reactome.v2024.1.Hs.symbols	NEGATIVE_REGULATION_OF_NOTCH4_SIGNALING	8839	898	PSME2,PSMB10,PSMB8,PSMD8,PSMB6,PSMC3,PSMB5,PSMB2,PSMA5,PSMD14,AKT1,PSMC4,PSMD13,PSMD3,PSMD2,FBXW7,PSMC2,PSME3,PSMF1	IgA+ plasma	Plasma	B
ses_cd	pos	TRUE	3.71283e-06	60	677	20	0.0295421	0.333333	c2.cp.reactome.v2024.1.Hs.symbols	SCF_SKP2_MEDIATED_DEGRADATION_OF_P27_P21	8839	1350	PSME2,CCNE2,CCNE1,PSMB10,PSMB8,PSMD8,PSMB6,CDK2,PSMC3,PSMB5,PSMB2,PSMA5,PSMD14,PSMC4,PSMD13,PSMD3,PSMD2,PSMC2,PSME3,PSMF1	IgA+ plasma	Plasma	B
ses_cd	pos	TRUE	8.11231e-06	149	677	33	0.0487445	0.221477	c2.cp.reactome.v2024.1.Hs.symbols	MITOTIC_G1_PHASE_AND_G1_S_TRANSITION	8839	848	CCND2,WEE1,TYMS,RRM2,CDC25A,CDKN2C,MCM4,PSME2,CDC7,CCNE2,CCNE1,GMNN,PSMB10,PSMB8,TFDP1,PSMD8,PSMB6,CDC6,CDK2,PSMC3,PSMB5,PSMB2,PSMA5,PSMD14,AKT1,PSMC4,PSMD13,PSMD3,LIN52,PSMD2,PSMC2,PSME3,PSMF1	IgA+ plasma	Plasma	B
ses_cd	pos	TRUE	1.10857e-05	87	678	24	0.0353982	0.275862	c2.cp.reactome.v2024.1.Hs.symbols	APC_C_MEDIATED_DEGRADATION_OF_CELL_CYCLE_PROTEINS	8839	99	PTTG1,AURKA,PSME2,PSMB10,PSMB8,PSMD8,PSMB6,UBE2S,CDK2,PSMC3,FZR1,PSMB5,PSMB2,PSMA5,PSMD14,PSMC4,ANAPC11,PSMD13,PSMD3,PSMD2,PSMC2,PSME3,PSMF1,ANAPC5	IgA+ plasma	Plasma	B
ses_cd	pos	TRUE	2.13232e-05	70	677	22	0.0324963	0.314286	c2.cp.reactome.v2024.1.Hs.symbols	ABC_TRANSPORTER_DISORDERS	8839	6	PSME2,PSMB10,PSMB8,PSMD8,PSMB6,DERL1,PSMC3,ERLEC1,PSMB5,PSMB2,PSMA5,PSMD14,RNF5,PSMC4,DERL2,VCP,PSMD13,PSMD3,PSMD2,PSMC2,PSME3,PSMF1	IgA+ plasma	Plasma	B
ses_cd	pos	TRUE	2.87934e-05	54	677	18	0.0265879	0.333333	c2.cp.reactome.v2024.1.Hs.symbols	SCF_BETA_TRCP_MEDIATED_DEGRADATION_OF_EMI1	8839	1349	PSME2,PSMB10,PSMB8,PSMD8,PSMB6,PSMC3,FZR1,PSMB5,PSMB2,PSMA5,PSMD14,PSMC4,PSMD13,PSMD3,PSMD2,PSMC2,PSME3,PSMF1	IgA+ plasma	Plasma	B
ses_cd	pos	TRUE	2.87934e-05	55	677	18	0.0265879	0.327273	c2.cp.reactome.v2024.1.Hs.symbols	REGULATION_OF_RUNX3_EXPRESSION_AND_ACTIVITY	8839	1211	PSME2,PSMB10,PSMB8,PSMD8,PSMB6,PSMC3,MDM2,PSMB5,PSMB2,PSMA5,PSMD14,PSMC4,PSMD13,PSMD3,PSMD2,PSMC2,PSME3,PSMF1	IgA+ plasma	Plasma	B
ses_cd	pos	TRUE	3.54202e-05	48	677	17	0.0251108	0.354167	c2.cp.reactome.v2024.1.Hs.symbols	CROSS_PRESENTATION_OF_SOLUBLE_EXOGENOUS_ANTIGENS_ENDOSOMES	8839	283	PSME2,PSMB10,PSMB8,PSMD8,PSMB6,PSMC3,PSMB5,PSMB2,PSMA5,PSMD14,PSMC4,PSMD13,PSMD3,PSMD2,PSMC2,PSME3,PSMF1	IgA+ plasma	Plasma	B
ses_cd	pos	TRUE	4.10075e-05	61	677	19	0.028065	0.311475	c2.cp.reactome.v2024.1.Hs.symbols	DECTIN_1_MEDIATED_NONCANONICAL_NF_KB_SIGNALING	8839	309	PSME2,PSMB10,PSMB8,PSMD8,PSMB6,UBE2M,PSMC3,NFKB2,PSMB5,PSMB2,PSMA5,PSMD14,PSMC4,PSMD13,PSMD3,PSMD2,PSMC2,PSME3,PSMF1	IgA+ plasma	Plasma	B
ses_cd	pos	TRUE	4.34709e-05	94	662	24	0.0362538	0.255319	c2.cp.reactome.v2024.1.Hs.symbols	MITOCHONDRIAL_TRANSLATION	8839	844	MRPL53,MRPS2,MRPL12,MRPL44,MRPL17,MRPL14,MRPL52,MRPS34,AURKAIP1,MRPL41,MRPL34,MRPL57,MRPL58,MRPS31,MRPS15,MRPL22,MRPS7,GADD45GIP1,MRPS18A,MRPL16,MRPL3,GFM2,MRPS11,MRPS6	IgA+ plasma	Plasma	B
ses_cd	pos	TRUE	4.48998e-05	80	677	22	0.0324963	0.275	c2.cp.reactome.v2024.1.Hs.symbols	DOWNSTREAM_SIGNALING_EVENTS_OF_B_CELL_RECEPTOR_BCR	8839	394	RASGRP1,PSME2,PSMB10,PSMB8,PSMD8,PSMB6,FKBP1A,NFKBIE,PSMC3,PPIA,PSMB5,PSMB2,PSMA5,PSMD14,PSMC4,NFKBIB,PSMD13,PSMD3,PSMD2,PSMC2,PSME3,PSMF1	IgA+ plasma	Plasma	B
ses_cd	pos	TRUE	5.35903e-05	56	677	18	0.0265879	0.321429	c2.cp.reactome.v2024.1.Hs.symbols	DEGRADATION_OF_DVL	8839	338	PSME2,PSMB10,PSMB8,PSMD8,PSMB6,DVL1,PSMC3,PSMB5,PSMB2,PSMA5,PSMD14,PSMC4,PSMD13,PSMD3,PSMD2,PSMC2,PSME3,PSMF1	IgA+ plasma	Plasma	B
ses_cd	pos	TRUE	8.04839e-05	283	653	49	0.0750383	0.173145	c2.cp.reactome.v2024.1.Hs.symbols	ASPARAGINE_N_LINKED_GLYCOSYLATION	8839	113	MGAT4B,GMDS,FUT8,DOLK,ST6GAL1,SPTBN2,KDELR2,SEC24A,AMDHD2,EDEM1,ALG3,MPDU1,DPM2,TUBA4A,COPE,MGAT1,PGM3,TRAPPC2L,DERL1,ARFGAP1,GOSR2,LMAN1,PREB,SEC13,YKT6,CNIH1,NEU3,CTSC,RNF5,BET1L,DERL2,SAR1B,ARF3,MAN2A2,CALR,ALG14,VCP,GMPPA,NANS,TRAPPC3,ALG5,NAPA,ACTR1A,SEC22B,ARF4,EDEM2,TBC1D20,COPB2,COPZ1	IgA+ plasma	Plasma	B
ses_cd	pos	TRUE	8.91642e-05	70	677	20	0.0295421	0.285714	c2.cp.reactome.v2024.1.Hs.symbols	ORC1_REMOVAL_FROM_CHROMATIN	8839	982	MCM4,PSME2,PSMB10,PSMB8,PSMD8,PSMB6,CDC6,CDK2,PSMC3,PSMB5,PSMB2,PSMA5,PSMD14,PSMC4,PSMD13,PSMD3,PSMD2,PSMC2,PSME3,PSMF1	IgA+ plasma	Plasma	B
ses_cd	pos	TRUE	0.000170547	51	677	17	0.0251108	0.333333	c2.cp.reactome.v2024.1.Hs.symbols	SOMITOGENESIS	8839	1478	PSME2,PSMB10,PSMB8,PSMD8,PSMB6,PSMC3,PSMB5,PSMB2,PSMA5,PSMD14,PSMC4,PSMD13,PSMD3,PSMD2,PSMC2,PSME3,PSMF1	IgA+ plasma	Plasma	B
ses_cd	pos	TRUE	0.000170547	54	677	17	0.0251108	0.314815	c2.cp.reactome.v2024.1.Hs.symbols	AUF1_HNRNP_D0_BINDS_AND_DESTABILIZES_MRNA	8839	130	PSME2,PSMB10,PSMB8,PSMD8,PSMB6,PSMC3,PSMB5,PSMB2,PSMA5,PSMD14,PSMC4,PSMD13,PSMD3,PSMD2,PSMC2,PSME3,PSMF1	IgA+ plasma	Plasma	B
ses_cd	pos	TRUE	0.000170547	54	677	17	0.0251108	0.314815	c2.cp.reactome.v2024.1.Hs.symbols	DEGRADATION_OF_AXIN	8839	335	PSME2,PSMB10,PSMB8,PSMD8,PSMB6,PSMC3,PSMB5,PSMB2,PSMA5,PSMD14,PSMC4,PSMD13,PSMD3,PSMD2,PSMC2,PSME3,PSMF1	IgA+ plasma	Plasma	B
ses_cd	pos	TRUE	0.000205755	86	683	22	0.0322108	0.255814	c2.cp.reactome.v2024.1.Hs.symbols	REGULATION_OF_MRNA_STABILITY_BY_PROTEINS_THAT_BIND_AU_RICH_ELEMENTS	8839	1195	MAPKAPK2,PSME2,PSMB10,PSMB8,ZFP36,PSMD8,PSMB6,EXOSC4,PSMC3,PSMB5,PSMB2,PSMA5,PSMD14,AKT1,PSMC4,PSMD13,PSMD3,PSMD2,PSMC2,PSME3,PSMF1,ELAVL1	IgA+ plasma	Plasma	B
ses_cd	pos	TRUE	0.000270775	94	677	24	0.0354505	0.255319	c2.cp.reactome.v2024.1.Hs.symbols	ABC_FAMILY_PROTEINS_MEDIATED_TRANSPORT	8839	4	ABCC4,PSME2,PSMB10,PSMB8,PSMD8,PSMB6,DERL1,PSMC3,ERLEC1,PSMB5,PSMB2,PSMA5,PSMD14,RNF5,PSMC4,DERL2,VCP,PSMD13,PSMD3,EIF2S1,PSMD2,PSMC2,PSME3,PSMF1	IgA+ plasma	Plasma	B
ses_cd	pos	TRUE	0.000440117	62	673	18	0.0267459	0.290323	c2.cp.reactome.v2024.1.Hs.symbols	MITOCHONDRIAL_PROTEIN_IMPORT	8839	842	TIMM8B,CHCHD2,ATP5F1B,TOMM5,VDAC1,TIMM13,NDUFB8,CYC1,TIMM17A,TIMM17B,ACO2,TOMM40,IDH3G,TIMM21,CHCHD3,SLC25A12,HSCB,CMC2	IgA+ plasma	Plasma	B
ses_cd	pos	TRUE	0.000473184	100	677	24	0.0354505	0.24	c2.cp.reactome.v2024.1.Hs.symbols	ANTIGEN_PROCESSING_CROSS_PRESENTATION	8839	91	TAP1,PSME2,PSMB10,PSMB8,NCF4,PSMD8,LY96,PSMB6,PSMC3,NCF1,PSMB5,PSMB2,PSMA5,PSMD14,PSMC4,CALR,PSMD13,SEC61A1,PSMD3,PSMD2,PSMC2,SEC22B,PSME3,PSMF1	IgA+ plasma	Plasma	B
ses_cd	pos	TRUE	0.000543035	66	677	19	0.028065	0.287879	c2.cp.reactome.v2024.1.Hs.symbols	REGULATION_OF_RUNX2_EXPRESSION_AND_ACTIVITY	8839	1210	STAT1,PSME2,PPARGC1B,PSMB10,PSMB8,PSMD8,PSMB6,PSMC3,PSMB5,PSMB2,PSMA5,PSMD14,PSMC4,PSMD13,PSMD3,PSMD2,PSMC2,PSME3,PSMF1	IgA+ plasma	Plasma	B
ses_cd	pos	TRUE	0.000672521	58	677	17	0.0251108	0.293103	c2.cp.reactome.v2024.1.Hs.symbols	DEGRADATION_OF_GLI1_BY_THE_PROTEASOME	8839	339	PSME2,PSMB10,PSMB8,PSMD8,PSMB6,PSMC3,PSMB5,PSMB2,PSMA5,PSMD14,PSMC4,PSMD13,PSMD3,PSMD2,PSMC2,PSME3,PSMF1	IgA+ plasma	Plasma	B
ses_cd	pos	TRUE	0.00106268	70	677	19	0.028065	0.271429	c2.cp.reactome.v2024.1.Hs.symbols	CELLULAR_RESPONSE_TO_HYPOXIA	8839	201	VEGFA,PSME2,PSMB10,PSMB8,PSMD8,PSMB6,PSMC3,ELOB,PSMB5,PSMB2,PSMA5,PSMD14,PSMC4,PSMD13,PSMD3,PSMD2,PSMC2,PSME3,PSMF1	IgA+ plasma	Plasma	B
ses_cd	pos	TRUE	0.00124043	68	677	18	0.0265879	0.264706	c2.cp.reactome.v2024.1.Hs.symbols	REGULATION_OF_PTEN_STABILITY_AND_ACTIVITY	8839	1205	PSME2,PSMB10,PSMB8,PSMD8,PSMB6,PSMC3,PSMB5,PSMB2,PSMA5,PSMD14,AKT1,PSMC4,PSMD13,PSMD3,PSMD2,PSMC2,PSME3,PSMF1	IgA+ plasma	Plasma	B
ses_cd	pos	TRUE	0.0015089	195	677	36	0.0531758	0.184615	c2.cp.reactome.v2024.1.Hs.symbols	CELLULAR_RESPONSE_TO_CHEMICAL_STRESS	8839	199	COX6C,PSME2,COX7B,BCL2L1,PSMB10,COX7A2,TXN,COX5B,PSMB8,PRDX2,GSTP1,COX6B1,NCF4,MT-CO2,PSMD8,PSMB6,HELZ2,P4HB,PSMC3,NCF1,PSMB5,PSMB2,PRDX5,PSMA5,PSMD14,AKT1,PSMC4,VCP,PRDX3,PSMD13,PSMD3,PSMD2,PSMC2,HM13,PSME3,PSMF1	IgA+ plasma	Plasma	B
ses_cd	pos	TRUE	0.00179124	60	677	17	0.0251108	0.283333	c2.cp.reactome.v2024.1.Hs.symbols	ASYMMETRIC_LOCALIZATION_OF_PCP_PROTEINS	8839	122	PSME2,PSMB10,PSMB8,PSMD8,PSMB6,PSMC3,PSMB5,PSMB2,PSMA5,PSMD14,PSMC4,PSMD13,PSMD3,PSMD2,PSMC2,PSME3,PSMF1	IgA+ plasma	Plasma	B
ses_cd	pos	TRUE	0.00219796	99	677	22	0.0324963	0.222222	c2.cp.reactome.v2024.1.Hs.symbols	CLEC7A_DECTIN_1_SIGNALING	8839	241	PSME2,PSMB10,PYCARD,PSMB8,PSMD8,PSMB6,CDC34,UBE2M,PSMC3,NFKB2,PSMB5,PSMB2,PSMA5,PSMD14,PSMC4,PSMD13,PSMD3,PSMD2,SYK,PSMC2,PSME3,PSMF1	IgA+ plasma	Plasma	B
ses_cd	pos	TRUE	0.00236905	128	677	26	0.0384047	0.203125	c2.cp.reactome.v2024.1.Hs.symbols	HOST_INTERACTIONS_OF_HIV_FACTORS	8839	635	HMGA1,PSME2,AP1S1,PSMB10,PSMB8,PSMD8,APOBEC3G,PSMB6,PSMC3,PPIA,ELOB,SEC13,PSMB5,PSMB2,PSMA5,PSMD14,PSMC4,AP2M1,PSMD13,NUP37,AAAS,PSMD3,PSMD2,PSMC2,PSME3,PSMF1	IgA+ plasma	Plasma	B
ses_cd	pos	TRUE	0.00335205	44	574	13	0.0226481	0.295455	c2.cp.reactome.v2024.1.Hs.symbols	COMPLEX_IV_ASSEMBLY	8839	254	COX6C,COX7B,COX7A2,COX5B,COX6B1,MT-CO2,SURF1,COA3,RAB5IF,COX18,HIGD2A,TIMM21,SMIM20	IgA+ plasma	Plasma	B
ses_cd	pos	TRUE	0.00412559	97	610	20	0.0327869	0.206186	c2.cp.reactome.v2024.1.Hs.symbols	MITOCHONDRIAL_PROTEIN_DEGRADATION	8839	841	HADH,CHCHD2,ATP5F1B,MRPS2,UQCRQ,MRPL12,MT-ND6,COX5B,IDH2,MT-CO2,ALAS1,NDUFB6,ATP5PF,TIMM17A,ACO2,PRELID1,CLPP,ACAD8,PCCB,STARD7	IgA+ plasma	Plasma	B
ses_cd	pos	TRUE	0.00436583	66	677	17	0.0251108	0.257576	c2.cp.reactome.v2024.1.Hs.symbols	REGULATION_OF_RAS_BY_GAPS	8839	1208	PSME2,PSMB10,PSMB8,PSMD8,PSMB6,PSMC3,PSMB5,PSMB2,PSMA5,PSMD14,PSMC4,PSMD13,PSMD3,PSMD2,PSMC2,PSME3,PSMF1	IgA+ plasma	Plasma	B
ses_cd	pos	TRUE	0.00438293	81	677	19	0.028065	0.234568	c2.cp.reactome.v2024.1.Hs.symbols	SIGNALING_BY_NOTCH4	8839	1433	PSME2,PSMB10,PSMB8,PSMD8,PSMB6,PSMC3,PSMB5,PSMB2,PSMA5,PSMD14,AKT1,PSMC4,PSMD13,PSMD3,PSMD2,FBXW7,PSMC2,PSME3,PSMF1	IgA+ plasma	Plasma	B
ses_cd	pos	TRUE	0.0053876	62	677	17	0.0251108	0.274194	c2.cp.reactome.v2024.1.Hs.symbols	FORMATION_OF_PARAXIAL_MESODERM	8839	505	PSME2,PSMB10,PSMB8,PSMD8,PSMB6,PSMC3,PSMB5,PSMB2,PSMA5,PSMD14,PSMC4,PSMD13,PSMD3,PSMD2,PSMC2,PSME3,PSMF1	IgA+ plasma	Plasma	B
ses_cd	pos	TRUE	0.00711853	87	677	20	0.0295421	0.229885	c2.cp.reactome.v2024.1.Hs.symbols	PCP_CE_PATHWAY	8839	1008	PSME2,PSMB10,PSMB8,PSMD8,PSMB6,DVL1,PSMC3,PSMB5,PSMB2,PSMA5,PSMD14,PSMC4,AP2M1,PSMD13,PSMD3,PSMD2,PSMC2,RHOA,PSME3,PSMF1	IgA+ plasma	Plasma	B
ses_cd	pos	TRUE	0.00924964	254	678	43	0.0634218	0.169291	c2.cp.reactome.v2024.1.Hs.symbols	CELL_CYCLE_CHECKPOINTS	8839	208	CENPE,KNL1,NDC80,WEE1,CLSPN,CENPU,CDC25A,MCM4,BUB1,PSME2,CDC7,CCNE2,CCNE1,BLM,CENPM,PSMB10,PSMB8,CHEK2,PSMD8,PSMB6,CDC6,UBE2S,CDK2,PSMC3,MDM2,SEC13,PSMB5,PSMB2,PSMA5,PSMD14,PSMC4,ANAPC11,PSMD13,NUP37,PSMD3,PSMD2,RAD17,PSMC2,ATM,SKA2,PSME3,PSMF1,ANAPC5	IgA+ plasma	Plasma	B
ses_cd	pos	TRUE	0.0095741	73	677	18	0.0265879	0.246575	c2.cp.reactome.v2024.1.Hs.symbols	THE_ROLE_OF_GTSE1_IN_G2_M_PROGRESSION_AFTER_G2_CHECKPOINT	8839	1586	PSME2,PSMB10,PSMB8,PSMD8,PSMB6,TUBA4A,PSMC3,PSMB5,PSMB2,PSMA5,PSMD14,PSMC4,PSMD13,PSMD3,PSMD2,PSMC2,PSME3,PSMF1	IgA+ plasma	Plasma	B
ses_cd	pos	TRUE	0.0124165	358	678	52	0.0766962	0.145251	c2.cp.reactome.v2024.1.Hs.symbols	CLASS_I_MHC_MEDIATED_ANTIGEN_PROCESSING_PRESENTATION	8839	237	SPSB1,SOCS3,TAP1,MYLIP,PSME2,CCNF,THOP1,RNF213,PSMB10,PSMB8,SEC24A,NCF4,UBE2L6,PSMD8,LY96,PSMB6,CDC34,UBE2M,UBE2S,UBE2Q1,PSMC3,NCF1,ELOB,FZR1,SEC13,FBXL8,PSMB5,PSMB2,PSMA5,PSMD14,PSMC4,TRAF7,SAR1B,CALR,RNF7,ANAPC11,UBE2F,PSMD13,SEC61A1,UBE2J2,PSMD3,PSMD2,UBE2A,BECN1,FBXW7,PSMC2,SEC22B,FBXW2,PSME3,UBE3A,PSMF1,ANAPC5	IgA+ plasma	Plasma	B
ses_cd	pos	TRUE	0.0146666	127	678	31	0.0457227	0.244094	c2.cp.reactome.v2024.1.Hs.symbols	DNA_REPLICATION	8839	382	GINS2,MCM4,PSME2,CDC7,CCNE2,GINS1,CCNE1,GMNN,PSMB10,FEN1,PSMB8,PSMD8,PSMB6,CDC6,UBE2S,CDK2,PSMC3,FZR1,PSMB5,PSMB2,PSMA5,PSMD14,PSMC4,ANAPC11,PSMD13,PSMD3,PSMD2,PSMC2,PSME3,PSMF1,ANAPC5	IgA+ plasma	Plasma	B
ses_cd	pos	TRUE	0.015162	345	451	37	0.0820399	0.107246	c2.cp.reactome.v2024.1.Hs.symbols	TRANSCRIPTIONAL_REGULATION_BY_TP53	8839	1640	TNKS1BP1,AURKA,SGK1,TP53I3,COX6C,COX7B,CCNE2,PRR5,CCNE1,TP53INP1,BLM,COX7A2,TXN,COX5B,PRDX2,CHEK2,BTG2,DDB2,COX6B1,PRDM1,MT-CO2,TFDP1,MAP2K6,CENPJ,GPI,POLR2L,EHMT1,TAF13,CDK2,AIFM2,MDM2,PRMT5,ELOB,CASP10,PRELID1,PRDX5,AKT1	IgA+ plasma	Plasma	B
ses_cd	pos	TRUE	0.0154099	166	677	30	0.0443131	0.180723	c2.cp.reactome.v2024.1.Hs.symbols	APOPTOSIS	8839	102	DCC,GZMB,CLSPN,PSME2,BCL2L1,PSMB10,PSMB8,BCL2L11,TFDP1,PSMD8,LY96,PSMB6,PSMC3,LMNB1,PSMB5,PSMB2,PSMA5,PSMD14,AKT1,PSMC4,CASP3,BAX,PSMD13,PSMD3,BID,PSMD2,PSMC2,PSME3,AVEN,PSMF1	IgA+ plasma	Plasma	B
ses_cd	pos	TRUE	0.0183156	170	653	30	0.0459418	0.176471	c2.cp.reactome.v2024.1.Hs.symbols	TRANSPORT_TO_THE_GOLGI_AND_SUBSEQUENT_MODIFICATION	8839	1675	MGAT4B,FUT8,ST6GAL1,SPTBN2,KDELR2,SEC24A,TUBA4A,COPE,MGAT1,TRAPPC2L,ARFGAP1,GOSR2,LMAN1,PREB,SEC13,YKT6,CNIH1,CTSC,BET1L,SAR1B,ARF3,MAN2A2,TRAPPC3,NAPA,ACTR1A,SEC22B,ARF4,TBC1D20,COPB2,COPZ1	IgA+ plasma	Plasma	B
ses_cd	pos	TRUE	0.019585	112	677	22	0.0324963	0.196429	c2.cp.reactome.v2024.1.Hs.symbols	INTERLEUKIN_1_SIGNALING	8839	692	PSME2,PSMB10,PSMB8,PSMD8,MAP2K6,PSMB6,PSMC3,IRAK1,NFKB2,PSMB5,PSMB2,PSMA5,PSMD14,PSMC4,NFKBIB,PSMD13,TOLLIP,PSMD3,PSMD2,PSMC2,PSME3,PSMF1	IgA+ plasma	Plasma	B
ses_cd	pos	TRUE	0.0211509	710	678	94	0.138643	0.132394	c2.cp.reactome.v2024.1.Hs.symbols	CELLULAR_RESPONSES_TO_STIMULI	8839	198	VEGFA,HMGA1,CDKN2C,XBP1,MAPKAPK2,COX6C,PSME2,COX7B,BCL2L1,CCNE2,EZH2,CCNE1,CBX8,HDGF,HERPUD1,PSMB10,COX7A2,TXN,KPTN,COX5B,PSMB8,PRDX2,GSTP1,COX6B1,EDEM1,NCF4,ATP6V0B,MT-CO2,TFDP1,PSMD8,MAP2K6,LY96,PSMB6,YIF1A,HELZ2,STOML2,UBE2S,HSBP1,MBTPS1,EHMT1,TUBA4A,EXOSC4,CDK2,P4HB,ACADVL,PSMC3,NCF1,ARFGAP1,GOSR2,LMNB1,ATP6V1F,MDM2,TCIRG1,ELOB,FZR1,PREB,SEC13,PSMB5,PSMB2,DNAJB11,PRDX5,PSMA5,PSMD14,AKT1,CBX4,PSMC4,KLHDC3,CSRP1,CREB3,CALR,VCP,PRDX3,ANAPC11,USP46,SRPRB,PSMD13,RPS19BP1,NUP37,NPRL2,AAAS,PSMD3,EIF2S1,PSMD2,MEF2D,ACTR1A,PSMC2,HM13,ATM,SERP1,HIKESHI,PSME3,SSR1,PSMF1,ANAPC5	IgA+ plasma	Plasma	B
ses_cd	pos	TRUE	0.0214715	5	151	3	0.0198675	0.6	c2.cp.reactome.v2024.1.Hs.symbols	BETA_OXIDATION_OF_HEXANOYL_COA_TO_BUTANOYL_COA	8839	145	ACADS,HADH,ECHS1	IgA+ plasma	Plasma	B
ses_cd	pos	TRUE	0.0214715	5	151	3	0.0198675	0.6	c2.cp.reactome.v2024.1.Hs.symbols	BETA_OXIDATION_OF_BUTANOYL_COA_TO_ACETYL_COA	8839	143	ACADS,HADH,ECHS1	IgA+ plasma	Plasma	B
ses_cd	pos	TRUE	0.0219333	192	677	32	0.0472674	0.166667	c2.cp.reactome.v2024.1.Hs.symbols	MITOTIC_G2_G2_M_PHASES	8839	849	AURKA,WEE1,HMMR,CDC25A,PSME2,FOXM1,CDC25B,PSMB10,PSMB8,PSMD8,PSMB6,RAB8A,CENPJ,TUBA4A,CDK2,PSMC3,SSNA1,PSMB5,PSMB2,PSMA5,PSMD14,PSMC4,PSMD13,CSNK1E,PSMD3,LIN52,PSMD2,ACTR1A,CEP135,PSMC2,PSME3,PSMF1	IgA+ plasma	Plasma	B
ses_cd	pos	TRUE	0.0223135	184	678	31	0.0457227	0.168478	c2.cp.reactome.v2024.1.Hs.symbols	SEPARATION_OF_SISTER_CHROMATIDS	8839	1367	PTTG1,CENPE,KNL1,NDC80,CENPU,BUB1,PSME2,CENPM,PSMB10,PSMB8,PSMD8,PSMB6,UBE2S,TUBA4A,PSMC3,SEC13,PSMB5,PSMB2,PSMA5,PSMD14,PSMC4,ANAPC11,PSMD13,NUP37,PSMD3,PSMD2,PSMC2,SKA2,PSME3,PSMF1,ANAPC5	IgA+ plasma	Plasma	B
ses_cd	pos	TRUE	0.0246568	67	125	7	0.056	0.104478	c2.cp.reactome.v2024.1.Hs.symbols	RHOB_GTPASE_CYCLE	8839	1254	DEPDC1B,ARHGEF5,DIAPH3,ECT2,CAV1,RHOB,RACGAP1	IgA+ plasma	Plasma	B
ses_cd	pos	TRUE	0.0267142	198	677	33	0.0487445	0.166667	c2.cp.reactome.v2024.1.Hs.symbols	PROGRAMMED_CELL_DEATH	8839	1098	DCC,GZMB,CLSPN,PSME2,BCL2L1,MLKL,PSMB10,PSMB8,BCL2L11,TFDP1,PSMD8,LY96,PSMB6,CHMP4B,PSMC3,LMNB1,PSMB5,PSMB2,PSMA5,PSMD14,AKT1,PSMC4,CASP3,IRF2,BAX,PSMD13,PSMD3,BID,PSMD2,PSMC2,PSME3,AVEN,PSMF1	IgA+ plasma	Plasma	B
ses_cd	pos	TRUE	0.0271401	83	677	18	0.0265879	0.216867	c2.cp.reactome.v2024.1.Hs.symbols	DEGRADATION_OF_BETA_CATENIN_BY_THE_DESTRUCTION_COMPLEX	8839	336	TLE1,PSME2,PSMB10,PSMB8,PSMD8,PSMB6,PSMC3,PSMB5,PSMB2,PSMA5,PSMD14,PSMC4,PSMD13,PSMD3,PSMD2,PSMC2,PSME3,PSMF1	IgA+ plasma	Plasma	B
ses_cd	pos	TRUE	0.0277559	131	677	28	0.0413589	0.21374	c2.cp.reactome.v2024.1.Hs.symbols	G2_M_CHECKPOINTS	8839	535	WEE1,CLSPN,CDC25A,MCM4,PSME2,CDC7,BLM,PSMB10,PSMB8,CHEK2,PSMD8,PSMB6,CDC6,CDK2,PSMC3,PSMB5,PSMB2,PSMA5,PSMD14,PSMC4,PSMD13,PSMD3,PSMD2,RAD17,PSMC2,ATM,PSME3,PSMF1	IgA+ plasma	Plasma	B
ses_cd	pos	TRUE	0.0281369	88	676	19	0.0281065	0.215909	c2.cp.reactome.v2024.1.Hs.symbols	UNFOLDED_PROTEIN_RESPONSE_UPR	8839	1697	XBP1,HDGF,HERPUD1,EDEM1,YIF1A,MBTPS1,EXOSC4,ACADVL,ARFGAP1,GOSR2,PREB,DNAJB11,KLHDC3,CREB3,CALR,SRPRB,EIF2S1,SERP1,SSR1	IgA+ plasma	Plasma	B
ses_cd	pos	TRUE	0.0284824	490	474	52	0.109705	0.106122	c2.cp.reactome.v2024.1.Hs.symbols	CELL_CYCLE_MITOTIC	8839	209	CCND2,PTTG1,CENPE,AURKA,KNL1,NDC80,WEE1,TYMS,HMMR,RRM2,NCAPG,CENPU,CDC25A,GINS2,CDKN2C,MCM4,BUB1,PSME2,CDC7,CCNE2,GINS1,CCNE1,FOXM1,CDC25B,GMNN,CENPM,PSMB10,NCAPG2,FEN1,PSMB8,TFDP1,PSMD8,PSMB6,CDC6,RAB8A,CHMP4B,CENPJ,UBE2S,TUBA4A,CDK2,PSMC3,LMNB1,SSNA1,FZR1,SEC13,PSMB5,PSMB2,PSMA5,PSMD14,AKT1,SMC4,PSMC4	IgA+ plasma	Plasma	B
ses_cd	pos	TRUE	0.0295701	98	677	20	0.0295421	0.204082	c2.cp.reactome.v2024.1.Hs.symbols	TNFR2_NON_CANONICAL_NF_KB_PATHWAY	8839	1600	TNFSF8,PSME2,PSMB10,PSMB8,PSMD8,PSMB6,UBE2M,PSMC3,NFKB2,PSMB5,PSMB2,PSMA5,PSMD14,PSMC4,PSMD13,PSMD3,PSMD2,PSMC2,PSME3,PSMF1	IgA+ plasma	Plasma	B
ses_cd	pos	TRUE	0.0307861	48	676	13	0.0192308	0.270833	c2.cp.reactome.v2024.1.Hs.symbols	IRE1ALPHA_ACTIVATES_CHAPERONES	8839	724	XBP1,HDGF,EDEM1,YIF1A,ACADVL,ARFGAP1,GOSR2,PREB,DNAJB11,KLHDC3,SRPRB,SERP1,SSR1	IgA+ plasma	Plasma	B
ses_cd	pos	TRUE	0.0313927	224	677	35	0.0516987	0.15625	c2.cp.reactome.v2024.1.Hs.symbols	HIV_INFECTION	8839	628	CXCR4,HMGA1,PSME2,AP1S1,PSMB10,FEN1,PSMB8,PSMD8,GTF2A1,APOBEC3G,PSMB6,CHMP4B,POLR2L,TAF13,PSMC3,PPIA,ELOB,SEC13,PSMB5,PSMB2,PSMA5,PSMD14,PSMC4,AP2M1,POLR2D,PSMD13,NUP37,AAAS,PSMD3,PSMD2,NELFE,PSMC2,PSME3,TAF12,PSMF1	IgA+ plasma	Plasma	B
ses_cd	pos	TRUE	0.0407582	9	93	3	0.0322581	0.333333	c2.cp.reactome.v2024.1.Hs.symbols	BETA_OXIDATION_OF_PRISTANOYL_COA	8839	148	SCP2,ACOXL,CRAT	IgA+ plasma	Plasma	B
ses_cd	pos	TRUE	0.0450871	93	677	19	0.028065	0.204301	c2.cp.reactome.v2024.1.Hs.symbols	TRANSCRIPTIONAL_REGULATION_BY_RUNX3	8839	1637	PSME2,PSMB10,PSMB8,BCL2L11,PSMD8,PSMB6,PSMC3,MDM2,PSMB5,PSMB2,PSMA5,PSMD14,PSMC4,PSMD13,PSMD3,PSMD2,PSMC2,PSME3,PSMF1	IgA+ plasma	Plasma	B
ses_cd	pos	TRUE	0.0450871	92	677	19	0.028065	0.206522	c2.cp.reactome.v2024.1.Hs.symbols	NUCLEAR_EVENTS_MEDIATED_BY_NFE2L2	8839	960	PSME2,BCL2L1,PSMB10,TXN,PSMB8,PSMD8,PSMB6,PSMC3,PSMB5,PSMB2,PSMA5,PSMD14,PSMC4,PSMD13,PSMD3,PSMD2,PSMC2,PSME3,PSMF1	IgA+ plasma	Plasma	B
ses_cd	pos	TRUE	0.0465898	153	673	27	0.0401189	0.176471	c2.cp.reactome.v2024.1.Hs.symbols	PROTEIN_LOCALIZATION	8839	1107	CYB5A,PXMP2,SCP2,CRAT,TIMM8B,CHCHD2,ATP5F1B,TOMM5,VDAC1,TIMM13,NDUFB8,CYC1,MPV17,TIMM17A,TIMM17B,ACO2,UBL4A,TOMM40,IDH3G,TIMM21,UBE2J2,CHCHD3,SERP1,PEX2,SLC25A12,HSCB,CMC2	IgA+ plasma	Plasma	B
ses_cd	pos	FALSE	0.0523201	17	367	6	0.0163488	0.352941	c2.cp.reactome.v2024.1.Hs.symbols	FORMATION_OF_ATP_BY_CHEMIOSMOTIC_COUPLING	8839	498	ATP5MC3,ATP5F1B,ATP5ME,ATP5F1E,ATP5MF,ATP5PF	IgA+ plasma	Plasma	B
ses_cd	pos	FALSE	0.063458	164	677	27	0.0398818	0.164634	c2.cp.reactome.v2024.1.Hs.symbols	SIGNALING_BY_THE_B_CELL_RECEPTOR_BCR	8839	1452	IGHV3-13,IGKV1-17,IGKV2-30,RASGRP1,PSME2,PSMB10,PSMB8,PSMD8,PSMB6,FKBP1A,NFKBIE,PSMC3,PPIA,PSMB5,PSMB2,PSMA5,PSMD14,PSMC4,NFKBIB,PSMD13,PSMD3,PSMD2,SYK,PSMC2,GRB2,PSME3,PSMF1	IgA+ plasma	Plasma	B
ses_cd	pos	FALSE	0.0647805	23	298	6	0.0201342	0.26087	c2.cp.reactome.v2024.1.Hs.symbols	COMPLEX_III_ASSEMBLY	8839	253	UQCRC1,UQCRQ,UQCR10,UQCC2,CYC1,UQCRFS1	IgA+ plasma	Plasma	B
ses_cd	pos	FALSE	0.0785959	100	678	26	0.0383481	0.26	c2.cp.reactome.v2024.1.Hs.symbols	DNA_REPLICATION_PRE_INITIATION	8839	384	MCM4,PSME2,CDC7,GMNN,PSMB10,PSMB8,PSMD8,PSMB6,CDC6,UBE2S,CDK2,PSMC3,FZR1,PSMB5,PSMB2,PSMA5,PSMD14,PSMC4,ANAPC11,PSMD13,PSMD3,PSMD2,PSMC2,PSME3,PSMF1,ANAPC5	IgA+ plasma	Plasma	B
ses_cd	pos	FALSE	0.08042	145	653	25	0.0382848	0.172414	c2.cp.reactome.v2024.1.Hs.symbols	ER_TO_GOLGI_ANTEROGRADE_TRANSPORT	8839	445	SPTBN2,KDELR2,SEC24A,TUBA4A,COPE,TRAPPC2L,ARFGAP1,GOSR2,LMAN1,PREB,SEC13,YKT6,CNIH1,CTSC,BET1L,SAR1B,ARF3,TRAPPC3,NAPA,ACTR1A,SEC22B,ARF4,TBC1D20,COPB2,COPZ1	IgA+ plasma	Plasma	B
ses_cd	pos	FALSE	0.0850144	189	653	30	0.0459418	0.15873	c2.cp.reactome.v2024.1.Hs.symbols	INTRA_GOLGI_AND_RETROGRADE_GOLGI_TO_ER_TRAFFIC	8839	712	CENPE,KIF11,KIF1C,KIF15,GOLIM4,RACGAP1,KDELR2,RAB30,ARFIP2,TUBA4A,COPE,GALNT1,ARFGAP1,GOSR2,YKT6,NAA38,RABEPK,BET1L,ARF3,MAN2A2,AGPAT3,ARL1,NAPA,ACTR1A,RIC1,STX18,SEC22B,ARF4,COPB2,COPZ1	IgA+ plasma	Plasma	B
ses_cd	pos	FALSE	0.10502	79	677	17	0.0251108	0.21519	c2.cp.reactome.v2024.1.Hs.symbols	HEDGEHOG_ON_STATE	8839	617	PSME2,PSMB10,PSMB8,PSMD8,PSMB6,PSMC3,PSMB5,PSMB2,PSMA5,PSMD14,PSMC4,PSMD13,PSMD3,PSMD2,PSMC2,PSME3,PSMF1	IgA+ plasma	Plasma	B
ses_cd	pos	FALSE	0.109335	106	677	21	0.0310192	0.198113	c2.cp.reactome.v2024.1.Hs.symbols	TRANSCRIPTIONAL_REGULATION_BY_RUNX2	8839	1636	STAT1,PSME2,PPARGC1B,PSMB10,PSMB8,PSMD8,PSMB6,PSMC3,PSMB5,PSMB2,PSMA5,PSMD14,AKT1,PSMC4,BAX,PSMD13,PSMD3,PSMD2,PSMC2,PSME3,PSMF1	IgA+ plasma	Plasma	B
ses_cd	pos	FALSE	0.150406	290	678	41	0.060472	0.141379	c2.cp.reactome.v2024.1.Hs.symbols	ANTIGEN_PROCESSING_UBIQUITINATION_PROTEASOME_DEGRADATION	8839	92	SPSB1,SOCS3,MYLIP,PSME2,CCNF,THOP1,RNF213,PSMB10,PSMB8,UBE2L6,PSMD8,PSMB6,CDC34,UBE2M,UBE2S,UBE2Q1,PSMC3,ELOB,FZR1,FBXL8,PSMB5,PSMB2,PSMA5,PSMD14,PSMC4,TRAF7,RNF7,ANAPC11,UBE2F,PSMD13,UBE2J2,PSMD3,PSMD2,UBE2A,FBXW7,PSMC2,FBXW2,PSME3,UBE3A,PSMF1,ANAPC5	IgA+ plasma	Plasma	B
ses_cd	pos	FALSE	0.15522	66	639	14	0.0219092	0.212121	c2.cp.reactome.v2024.1.Hs.symbols	COPII_MEDIATED_VESICLE_TRANSPORT	8839	267	SEC24A,TRAPPC2L,GOSR2,LMAN1,PREB,SEC13,YKT6,CNIH1,CTSC,SAR1B,TRAPPC3,NAPA,SEC22B,TBC1D20	IgA+ plasma	Plasma	B
ses_cd	pos	FALSE	0.156908	613	451	56	0.124169	0.091354	c2.cp.reactome.v2024.1.Hs.symbols	CELL_CYCLE	8839	207	CCND2,PTTG1,CENPE,AURKA,KNL1,NDC80,WEE1,TYMS,HMMR,CLSPN,RRM2,NCAPG,CENPU,CDC25A,GINS2,CDKN2C,MCM4,BUB1,PSME2,CDC7,CCNE2,GINS1,CCNE1,FOXM1,CDC25B,BLM,GMNN,CENPM,PSMB10,NCAPG2,FEN1,PSMB8,CHEK2,TFDP1,PSMD8,PSMB6,CDC6,RAB8A,CHMP4B,CENPJ,UBE2S,POLR2L,TUBA4A,CDK2,PSMC3,NOP10,LMNB1,MDM2,SSNA1,FZR1,SEC13,PSMB5,PSMB2,PSMA5,PSMD14,AKT1	IgA+ plasma	Plasma	B
ses_cd	pos	FALSE	0.16076	29	300	6	0.02	0.206897	c2.cp.reactome.v2024.1.Hs.symbols	G1_S_SPECIFIC_TRANSCRIPTION	8839	534	TYMS,RRM2,CDC25A,CCNE1,TFDP1,CDC6	IgA+ plasma	Plasma	B
ses_cd	pos	FALSE	0.192346	17	356	5	0.0140449	0.294118	c2.cp.reactome.v2024.1.Hs.symbols	ABERRANT_REGULATION_OF_MITOTIC_G1_S_TRANSITION_IN_CANCER_DUE_TO_RB1_DEFECTS	8839	8	CCND2,CCNE2,CCNE1,TFDP1,CDK2	IgA+ plasma	Plasma	B
ses_cd	pos	FALSE	0.218466	120	677	21	0.0310192	0.175	c2.cp.reactome.v2024.1.Hs.symbols	KEAP1_NFE2L2_PATHWAY	8839	733	PSME2,BCL2L1,PSMB10,TXN,PSMB8,PSMD8,PSMB6,PSMC3,PSMB5,PSMB2,PSMA5,PSMD14,AKT1,PSMC4,VCP,PSMD13,PSMD3,PSMD2,PSMC2,PSME3,PSMF1	IgA+ plasma	Plasma	B
ses_cd	pos	FALSE	0.223332	8	38	2	0.0526316	0.25	c2.cp.reactome.v2024.1.Hs.symbols	VITAMIN_C_ASCORBATE_METABOLISM	8839	1717	CYB5A,GSTO2	IgA+ plasma	Plasma	B
ses_cd	pos	FALSE	0.235191	229	678	33	0.0486726	0.144105	c2.cp.reactome.v2024.1.Hs.symbols	MITOTIC_METAPHASE_AND_ANAPHASE	8839	850	PTTG1,CENPE,KNL1,NDC80,CENPU,BUB1,PSME2,CENPM,PSMB10,PSMB8,PSMD8,PSMB6,CHMP4B,UBE2S,TUBA4A,PSMC3,LMNB1,SEC13,PSMB5,PSMB2,PSMA5,PSMD14,PSMC4,ANAPC11,PSMD13,NUP37,PSMD3,PSMD2,PSMC2,SKA2,PSME3,PSMF1,ANAPC5	IgA+ plasma	Plasma	B
ses_cd	pos	FALSE	0.265816	27	356	6	0.0168539	0.222222	c2.cp.reactome.v2024.1.Hs.symbols	G0_AND_EARLY_G1	8839	532	CDC25A,CCNE2,CCNE1,TFDP1,CDC6,CDK2	IgA+ plasma	Plasma	B
ses_cd	pos	FALSE	0.274686	83	677	17	0.0251108	0.204819	c2.cp.reactome.v2024.1.Hs.symbols	MAPK6_MAPK4_SIGNALING	8839	773	PSME2,PSMB10,PSMB8,PSMD8,PSMB6,PSMC3,PSMB5,PSMB2,PSMA5,PSMD14,PSMC4,PSMD13,PSMD3,PSMD2,PSMC2,PSME3,PSMF1	IgA+ plasma	Plasma	B
ses_cd	pos	FALSE	0.27699	134	677	22	0.0324963	0.164179	c2.cp.reactome.v2024.1.Hs.symbols	FCERI_MEDIATED_NF_KB_ACTIVATION	8839	472	IGHV3-13,IGKV1-17,IGKV2-30,RASGRP1,PSME2,PSMB10,PSMB8,PSMD8,PSMB6,CDC34,PSMC3,PSMB5,PSMB2,PSMA5,PSMD14,PSMC4,PSMD13,PSMD3,PSMD2,PSMC2,PSME3,PSMF1	IgA+ plasma	Plasma	B
ses_cd	pos	FALSE	0.297777	84	677	18	0.0265879	0.214286	c2.cp.reactome.v2024.1.Hs.symbols	UCH_PROTEINASES	8839	1695	PSME2,PSMB10,PSMB8,PSMD8,PSMB6,PSMC3,INO80C,PSMB5,PSMB2,PSMA5,PSMD14,PSMC4,PSMD13,PSMD3,PSMD2,PSMC2,PSME3,PSMF1	IgA+ plasma	Plasma	B
ses_cd	pos	FALSE	0.305715	48	356	8	0.0224719	0.166667	c2.cp.reactome.v2024.1.Hs.symbols	TP53_REGULATES_TRANSCRIPTION_OF_CELL_CYCLE_GENES	8839	1611	TNKS1BP1,AURKA,CCNE2,CCNE1,BTG2,TFDP1,CENPJ,CDK2	IgA+ plasma	Plasma	B
ses_cd	pos	FALSE	0.328488	10	151	3	0.0198675	0.3	c2.cp.reactome.v2024.1.Hs.symbols	MITOCHONDRIAL_FATTY_ACID_BETA_OXIDATION_OF_SATURATED_FATTY_ACIDS	8839	838	ACADS,HADH,ECHS1	IgA+ plasma	Plasma	B
ses_cd	pos	FALSE	0.352768	113	51	5	0.0980392	0.0442478	c2.cp.reactome.v2024.1.Hs.symbols	METABOLISM_OF_WATER_SOLUBLE_VITAMINS_AND_COFACTORS	8839	810	NAPRT,CUBN,CYB5A,GSTO2,TCN2	IgA+ plasma	Plasma	B
ses_cd	pos	FALSE	0.388714	28	233	5	0.0214592	0.178571	c2.cp.reactome.v2024.1.Hs.symbols	INTERCONVERSION_OF_NUCLEOTIDE_DI_AND_TRIPHOSPHATES	8839	680	TYMS,RRM2,NME1,TXN,CTPS1	IgA+ plasma	Plasma	B
ses_cd	pos	FALSE	0.403808	113	176	9	0.0511364	0.079646	c2.cp.reactome.v2024.1.Hs.symbols	MHC_CLASS_II_ANTIGEN_PRESENTATION	8839	826	CENPE,KIF11,KIF15,RILP,IFI30,RACGAP1,AP1S1,SPTBN2,HLA-DMA	IgA+ plasma	Plasma	B
ses_cd	pos	FALSE	0.410495	171	51	6	0.117647	0.0350877	c2.cp.reactome.v2024.1.Hs.symbols	METABOLISM_OF_VITAMINS_AND_COFACTORS	8839	809	NAPRT,CUBN,CYB5A,GSTO2,RETSAT,TCN2	IgA+ plasma	Plasma	B
ses_cd	pos	FALSE	0.41367	131	677	22	0.0324963	0.167939	c2.cp.reactome.v2024.1.Hs.symbols	C_TYPE_LECTIN_RECEPTORS_CLRS	8839	298	PSME2,PSMB10,PYCARD,PSMB8,PSMD8,PSMB6,CDC34,UBE2M,PSMC3,NFKB2,PSMB5,PSMB2,PSMA5,PSMD14,PSMC4,PSMD13,PSMD3,PSMD2,SYK,PSMC2,PSME3,PSMF1	IgA+ plasma	Plasma	B
ses_cd	pos	FALSE	0.421474	142	677	26	0.0384047	0.183099	c2.cp.reactome.v2024.1.Hs.symbols	DISORDERS_OF_TRANSMEMBRANE_TRANSPORTERS	8839	371	PSME2,PSMB10,SLC35A2,PSMB8,PSMD8,PSMB6,DERL1,PSMC3,ERLEC1,SEC13,PSMB5,PSMB2,PSMA5,PSMD14,RNF5,PSMC4,DERL2,VCP,PSMD13,NUP37,AAAS,PSMD3,PSMD2,PSMC2,PSME3,PSMF1	IgA+ plasma	Plasma	B
ses_cd	pos	FALSE	0.443531	5	419	3	0.0071599	0.6	c2.cp.reactome.v2024.1.Hs.symbols	APOBEC3G_MEDIATED_RESISTANCE_TO_HIV_1_INFECTION	8839	101	HMGA1,APOBEC3G,PPIA	IgA+ plasma	Plasma	B
ses_cd	pos	FALSE	0.475396	12	156	3	0.0192308	0.25	c2.cp.reactome.v2024.1.Hs.symbols	UNWINDING_OF_DNA	8839	1698	GINS2,MCM4,GINS1	IgA+ plasma	Plasma	B
ses_cd	pos	FALSE	0.500908	60	30	3	0.1	0.05	c2.cp.reactome.v2024.1.Hs.symbols	CD22_MEDIATED_BCR_REGULATION	8839	190	IGHV3-13,IGKV1-17,IGKV2-30	IgA+ plasma	Plasma	B
ses_cd	pos	FALSE	0.505656	30	518	8	0.015444	0.266667	c2.cp.reactome.v2024.1.Hs.symbols	DETOXIFICATION_OF_REACTIVE_OXYGEN_SPECIES	8839	344	TXN,PRDX2,GSTP1,NCF4,P4HB,NCF1,PRDX5,PRDX3	IgA+ plasma	Plasma	B
ses_cd	pos	FALSE	0.542663	141	677	23	0.0339734	0.163121	c2.cp.reactome.v2024.1.Hs.symbols	INTERLEUKIN_1_FAMILY_SIGNALING	8839	690	PSME2,PSMB10,PSMB8,PSMD8,MAP2K6,PSMB6,PSMC3,IRAK1,NFKB2,PSMB5,PSMB2,PSMA5,PSMD14,PTPN7,PSMC4,NFKBIB,PSMD13,TOLLIP,PSMD3,PSMD2,PSMC2,PSME3,PSMF1	IgA+ plasma	Plasma	B
ses_cd	pos	FALSE	0.637301	25	177	4	0.0225989	0.16	c2.cp.reactome.v2024.1.Hs.symbols	CYCLIN_A_B1_B2_ASSOCIATED_EVENTS_DURING_G2_M_TRANSITION	8839	286	WEE1,CDC25A,FOXM1,CDC25B	IgA+ plasma	Plasma	B
ses_cd	pos	FALSE	0.639124	38	522	8	0.0153257	0.210526	c2.cp.reactome.v2024.1.Hs.symbols	DISEASES_OF_MITOTIC_CELL_CYCLE	8839	367	CCND2,CCNE2,CCNE1,TFDP1,UBE2S,CDK2,FZR1,ANAPC11	IgA+ plasma	Plasma	B
ses_cd	pos	FALSE	0.71601	65	30	3	0.1	0.0461538	c2.cp.reactome.v2024.1.Hs.symbols	SCAVENGING_OF_HEME_FROM_PLASMA	8839	1348	IGHV3-13,IGKV1-17,IGKV2-30	IgA+ plasma	Plasma	B
ses_cd	pos	FALSE	0.71601	68	30	3	0.1	0.0441176	c2.cp.reactome.v2024.1.Hs.symbols	FCGR_ACTIVATION	8839	475	IGHV3-13,IGKV1-17,IGKV2-30	IgA+ plasma	Plasma	B
ses_cd	pos	FALSE	0.742976	50	125	5	0.04	0.1	c2.cp.reactome.v2024.1.Hs.symbols	KINESINS	8839	741	CENPE,KIF11,KIF1C,KIF15,RACGAP1	IgA+ plasma	Plasma	B
ses_cd	pos	FALSE	0.751054	30	623	8	0.0128411	0.266667	c2.cp.reactome.v2024.1.Hs.symbols	CARGO_CONCENTRATION_IN_THE_ER	8839	178	SEC24A,GOSR2,LMAN1,PREB,CNIH1,CTSC,SAR1B,SEC22B	IgA+ plasma	Plasma	B
ses_cd	pos	FALSE	0.76408	5	3	1	0.333333	0.2	c2.cp.reactome.v2024.1.Hs.symbols	FRUCTOSE_CATABOLISM	8839	530	KHK	IgA+ plasma	Plasma	B
ses_cd	pos	FALSE	0.777513	64	30	3	0.1	0.046875	c2.cp.reactome.v2024.1.Hs.symbols	CREATION_OF_C4_AND_C2_ACTIVATORS	8839	273	IGHV3-13,IGKV1-17,IGKV2-30	IgA+ plasma	Plasma	B
ses_cd	pos	FALSE	0.777513	70	30	3	0.1	0.0428571	c2.cp.reactome.v2024.1.Hs.symbols	ROLE_OF_LAT2_NTAL_LAB_ON_CALCIUM_MOBILIZATION	8839	1299	IGHV3-13,IGKV1-17,IGKV2-30	IgA+ plasma	Plasma	B
ses_cd	pos	FALSE	0.787554	142	52	5	0.0961538	0.0352113	c2.cp.reactome.v2024.1.Hs.symbols	RHOA_GTPASE_CYCLE	8839	1249	DEPDC1B,ARHGEF5,DIAPH3,ECT2,ARHGAP11A	IgA+ plasma	Plasma	B
ses_cd	pos	FALSE	0.888399	135	677	21	0.0310192	0.155556	c2.cp.reactome.v2024.1.Hs.symbols	PTEN_REGULATION	8839	1113	PSME2,EZH2,CBX8,PSMB10,PSMB8,PSMD8,PSMB6,PSMC3,PSMB5,PSMB2,PSMA5,PSMD14,AKT1,CBX4,PSMC4,PSMD13,PSMD3,PSMD2,PSMC2,PSME3,PSMF1	IgA+ plasma	Plasma	B
ses_cd	pos	FALSE	0.910004	87	367	11	0.0299728	0.126437	c2.cp.reactome.v2024.1.Hs.symbols	MITOCHONDRIAL_BIOGENESIS	8839	835	CAMK4,ATP5MC3,PPARGC1B,ATP5F1B,ATP5ME,IDH2,ATP5F1E,HELZ2,ATP5MF,ALAS1,ATP5PF	IgA+ plasma	Plasma	B
ses_cd	pos	FALSE	0.94679	28	367	6	0.0163488	0.214286	c2.cp.reactome.v2024.1.Hs.symbols	CRISTAE_FORMATION	8839	279	ATP5MC3,ATP5F1B,ATP5ME,ATP5F1E,ATP5MF,ATP5PF	IgA+ plasma	Plasma	B
ses_cd	pos	FALSE	0.956407	19	632	6	0.00949367	0.315789	c2.cp.reactome.v2024.1.Hs.symbols	TP53_REGULATES_TRANSCRIPTION_OF_GENES_INVOLVED_IN_CYTOCHROME_C_RELEASE	8839	1615	TP53INP1,AIFM2,PRELID1,BAX,BID,ATM	IgA+ plasma	Plasma	B
ses_cd	pos	FALSE	0.962632	272	682	37	0.0542522	0.136029	c2.cp.reactome.v2024.1.Hs.symbols	TRANSLATION	8839	1652	MRPL53,MRPS2,MRPL12,VARS2,MRPL44,MRPL17,MRPL14,MRPL52,MRPS34,AURKAIP1,SRP19,FARSA,MRPL41,MRPL34,APEH,SPCS3,MRPL57,SSR3,MRPL58,MRPS31,MRPS15,MRPL22,MRPS7,GADD45GIP1,SRPRB,MRPS18A,SEC61A1,MRPL16,EIF2S1,SRP68,SRP9,MRPL3,GFM2,MRPS11,MRPS6,SSR1,SRP54	IgA+ plasma	Plasma	B
ses_cd	pos	FALSE	1	33	645	1	0.00155039	0.030303	c2.cp.reactome.v2024.1.Hs.symbols	MET_PROMOTES_CELL_MOTILITY	8839	823	GRB2	IgA+ plasma	Plasma	B
ses_cd	pos	FALSE	1	10	645	1	0.00155039	0.1	c2.cp.reactome.v2024.1.Hs.symbols	MET_RECEPTOR_RECYCLING	8839	825	GRB2	IgA+ plasma	Plasma	B
ses_cd	pos	FALSE	1	84	398	4	0.0100503	0.047619	c2.cp.reactome.v2024.1.Hs.symbols	MITF_M_DEPENDENT_GENE_EXPRESSION	8839	833	DPF3,ATP6V0B,CDK2,ATP6V1F	IgA+ plasma	Plasma	B
ses_cd	pos	FALSE	1	13	672	4	0.00595238	0.307692	c2.cp.reactome.v2024.1.Hs.symbols	MITOCHONDRIAL_IRON_SULFUR_CLUSTER_BIOGENESIS	8839	840	FDX1,ISCA2,ISCU,HSCB	IgA+ plasma	Plasma	B
ses_cd	pos	FALSE	1	106	549	6	0.010929	0.0566038	c2.cp.reactome.v2024.1.Hs.symbols	MITF_M_REGULATED_MELANOCYTE_DEVELOPMENT	8839	834	DPF3,ATP6V0B,CDK2,ATP6V1F,USP46,TFE3	IgA+ plasma	Plasma	B
ses_cd	pos	FALSE	1	22	319	2	0.00626959	0.0909091	c2.cp.reactome.v2024.1.Hs.symbols	MITOCHONDRIAL_CALCIUM_ION_TRANSPORT	8839	836	VDAC1,STOML2	IgA+ plasma	Plasma	B
ses_cd	pos	FALSE	1	33	151	3	0.0198675	0.0909091	c2.cp.reactome.v2024.1.Hs.symbols	MITOCHONDRIAL_FATTY_ACID_BETA_OXIDATION	8839	837	ACADS,HADH,ECHS1	IgA+ plasma	Plasma	B
ses_cd	pos	FALSE	1	24	488	3	0.00614754	0.125	c2.cp.reactome.v2024.1.Hs.symbols	MICRORNA_MIRNA_BIOGENESIS	8839	827	POLR2L,TARBP2,POLR2D	IgA+ plasma	Plasma	B
ses_cd	pos	FALSE	1	44	323	3	0.00928793	0.0681818	c2.cp.reactome.v2024.1.Hs.symbols	BASE_EXCISION_REPAIR	8839	136	POLB,FEN1,NTHL1	IgA+ plasma	Plasma	B
ses_cd	pos	FALSE	1	59	55	1	0.0181818	0.0169492	c2.cp.reactome.v2024.1.Hs.symbols	G2_M_DNA_DAMAGE_CHECKPOINT	8839	536	WEE1	IgA+ plasma	Plasma	B
ses_cd	pos	FALSE	1	30	397	1	0.00251889	0.0333333	c2.cp.reactome.v2024.1.Hs.symbols	MEIOTIC_SYNAPSIS	8839	789	LMNB1	IgA+ plasma	Plasma	B
ses_cd	pos	FALSE	1	7	3	1	0.333333	0.142857	c2.cp.reactome.v2024.1.Hs.symbols	FRUCTOSE_METABOLISM	8839	531	KHK	IgA+ plasma	Plasma	B
ses_cd	pos	FALSE	1	578	667	60	0.089955	0.103806	c2.cp.reactome.v2024.1.Hs.symbols	MEMBRANE_TRAFFICKING	8839	791	CENPE,KIF11,KIF1C,KIF15,GOLIM4,RACGAP1,AP1S1,EPN2,RAB3A,SPTBN2,KDELR2,GABARAP,DNASE2,SYNJ2,SEC24A,SNX18,AAK1,RAB8A,CHMP4B,RAB30,ARFIP2,TUBA4A,COPE,TRAPPC2L,GALNT1,ARFGAP1,GOSR2,LMAN1,PREB,SEC13,YKT6,CNIH1,AKT1,CTSC,NAA38,RABEPK,BET1L,VPS36,AP2M1,SAR1B,ARF3,MAN2A2,AGPAT3,VPS25,SNF8,TRAPPC3,ARL1,NAPA,ACTR1A,TOR1A,RIC1,STX18,SEC22B,ARF4,TBC1D20,COPB2,GRB2,COPZ1,STAM,YIPF6	IgA+ plasma	Plasma	B
ses_cd	pos	FALSE	1	11	645	1	0.00155039	0.0909091	c2.cp.reactome.v2024.1.Hs.symbols	FRS_MEDIATED_FGFR4_SIGNALING	8839	529	GRB2	IgA+ plasma	Plasma	B
ses_cd	pos	FALSE	1	10	645	1	0.00155039	0.1	c2.cp.reactome.v2024.1.Hs.symbols	FRS_MEDIATED_FGFR3_SIGNALING	8839	528	GRB2	IgA+ plasma	Plasma	B
ses_cd	pos	FALSE	1	13	645	1	0.00155039	0.0769231	c2.cp.reactome.v2024.1.Hs.symbols	FRS_MEDIATED_FGFR2_SIGNALING	8839	527	GRB2	IgA+ plasma	Plasma	B
ses_cd	pos	FALSE	1	13	645	1	0.00155039	0.0769231	c2.cp.reactome.v2024.1.Hs.symbols	FRS_MEDIATED_FGFR1_SIGNALING	8839	526	GRB2	IgA+ plasma	Plasma	B
ses_cd	pos	FALSE	1	23	107	1	0.00934579	0.0434783	c2.cp.reactome.v2024.1.Hs.symbols	FOXO_MEDIATED_TRANSCRIPTION_OF_OXIDATIVE_STRESS_METABOLIC_AND_NEURONAL_GENES	8839	523	SREBF1	IgA+ plasma	Plasma	B
ses_cd	pos	FALSE	1	16	234	1	0.0042735	0.0625	c2.cp.reactome.v2024.1.Hs.symbols	FOXO_MEDIATED_TRANSCRIPTION_OF_CELL_DEATH_GENES	8839	522	BCL2L11	IgA+ plasma	Plasma	B
ses_cd	pos	FALSE	1	15	86	1	0.0116279	0.0666667	c2.cp.reactome.v2024.1.Hs.symbols	FOXO_MEDIATED_TRANSCRIPTION_OF_CELL_CYCLE_GENES	8839	521	CAV1	IgA+ plasma	Plasma	B
ses_cd	pos	FALSE	1	22	439	1	0.0022779	0.0454545	c2.cp.reactome.v2024.1.Hs.symbols	METABOLIC_DISORDERS_OF_BIOLOGICAL_OXIDATION_ENZYMES	8839	792	FDX1	IgA+ plasma	Plasma	B
ses_cd	pos	FALSE	1	56	234	4	0.017094	0.0714286	c2.cp.reactome.v2024.1.Hs.symbols	FOXO_MEDIATED_TRANSCRIPTION	8839	520	CAV1,SREBF1,TXN,BCL2L11	IgA+ plasma	Plasma	B
ses_cd	pos	FALSE	1	5	383	1	0.00261097	0.2	c2.cp.reactome.v2024.1.Hs.symbols	FORMATION_OF_XYLULOSE_5_PHOSPHATE	8839	518	AKR1A1	IgA+ plasma	Plasma	B
ses_cd	pos	FALSE	1	10	115	1	0.00869565	0.1	c2.cp.reactome.v2024.1.Hs.symbols	METABOLISM_OF_AMINE_DERIVED_HORMONES	8839	793	DIO2	IgA+ plasma	Plasma	B
ses_cd	pos	FALSE	1	41	565	1	0.00176991	0.0243902	c2.cp.reactome.v2024.1.Hs.symbols	FORMATION_OF_WDR5_CONTAINING_HISTONE_MODIFYING_COMPLEXES	8839	517	WDR5	IgA+ plasma	Plasma	B
ses_cd	pos	FALSE	1	22	350	1	0.00285714	0.0454545	c2.cp.reactome.v2024.1.Hs.symbols	FORMATION_OF_TUBULIN_FOLDING_INTERMEDIATES_BY_CCT_TRIC	8839	516	TUBA4A	IgA+ plasma	Plasma	B
ses_cd	pos	FALSE	1	6	606	1	0.00165017	0.166667	c2.cp.reactome.v2024.1.Hs.symbols	FLT3_SIGNALING_THROUGH_SRC_FAMILY_KINASES	8839	495	SYK	IgA+ plasma	Plasma	B
ses_cd	pos	FALSE	1	10	666	1	0.0015015	0.1	c2.cp.reactome.v2024.1.Hs.symbols	FORMATION_OF_APOPTOSOME	8839	497	AVEN	IgA+ plasma	Plasma	B
ses_cd	pos	FALSE	1	35	43	1	0.0232558	0.0285714	c2.cp.reactome.v2024.1.Hs.symbols	METABOLISM_OF_FAT_SOLUBLE_VITAMINS	8839	798	RETSAT	IgA+ plasma	Plasma	B
ses_cd	pos	FALSE	1	24	610	2	0.00327869	0.0833333	c2.cp.reactome.v2024.1.Hs.symbols	METABOLISM_OF_COFACTORS	8839	797	AKT1,STARD7	IgA+ plasma	Plasma	B
ses_cd	pos	FALSE	1	240	383	18	0.0469974	0.075	c2.cp.reactome.v2024.1.Hs.symbols	METABOLISM_OF_CARBOHYDRATES	8839	796	KHK,PCK2,HMMR,CHST2,ALDOA,CSGALNACT1,CHST11,PGP,RPIA,CHPF2,TPI1,PFKL,GALNS,AKR1B1,GPI,BPGM,GALK1,AKR1A1	IgA+ plasma	Plasma	B
ses_cd	pos	FALSE	1	314	40	5	0.125	0.0159236	c2.cp.reactome.v2024.1.Hs.symbols	METABOLISM_OF_AMINO_ACIDS_AND_DERIVATIVES	8839	794	OAT,GCAT,TST,SMOX,PXMP2	IgA+ plasma	Plasma	B
ses_cd	pos	FALSE	1	5	55	1	0.0181818	0.2	c2.cp.reactome.v2024.1.Hs.symbols	G2_M_DNA_REPLICATION_CHECKPOINT	8839	537	WEE1	IgA+ plasma	Plasma	B
ses_cd	pos	FALSE	1	10	50	1	0.02	0.1	c2.cp.reactome.v2024.1.Hs.symbols	FORMATION_OF_DEFINITIVE_ENDODERM	8839	500	CXCR4	IgA+ plasma	Plasma	B
ses_cd	pos	FALSE	1	55	593	4	0.00674536	0.0727273	c2.cp.reactome.v2024.1.Hs.symbols	FORMATION_OF_RNA_POL_II_ELONGATION_COMPLEX	8839	506	POLR2L,ELOB,POLR2D,NELFE	IgA+ plasma	Plasma	B
ses_cd	pos	FALSE	1	11	66	1	0.0151515	0.0909091	c2.cp.reactome.v2024.1.Hs.symbols	FORMATION_OF_SENESCENCE_ASSOCIATED_HETEROCHROMATIN_FOCI_SAHF	8839	507	HMGA1	IgA+ plasma	Plasma	B
ses_cd	pos	FALSE	1	50	539	3	0.00556586	0.06	c2.cp.reactome.v2024.1.Hs.symbols	FORMATION_OF_TC_NER_PRE_INCISION_COMPLEX	8839	508	POLR2L,POLR2D,PRPF19	IgA+ plasma	Plasma	B
ses_cd	pos	FALSE	1	29	62	1	0.016129	0.0344828	c2.cp.reactome.v2024.1.Hs.symbols	FORMATION_OF_THE_BETA_CATENIN_TCF_TRANSACTIVATING_COMPLEX	8839	510	TLE1	IgA+ plasma	Plasma	B
ses_cd	pos	FALSE	1	36	496	1	0.00201613	0.0277778	c2.cp.reactome.v2024.1.Hs.symbols	FORMATION_OF_THE_CORNIFIED_ENVELOPE	8839	511	KRT10	IgA+ plasma	Plasma	B
ses_cd	pos	FALSE	1	32	593	3	0.00505902	0.09375	c2.cp.reactome.v2024.1.Hs.symbols	FORMATION_OF_THE_EARLY_ELONGATION_COMPLEX	8839	512	POLR2L,POLR2D,NELFE	IgA+ plasma	Plasma	B
ses_cd	pos	FALSE	1	42	255	1	0.00392157	0.0238095	c2.cp.reactome.v2024.1.Hs.symbols	FORMATION_OF_INCISION_COMPLEX_IN_GG_NER	8839	502	DDB2	IgA+ plasma	Plasma	B
ses_cd	pos	FALSE	1	27	246	2	0.00813008	0.0740741	c2.cp.reactome.v2024.1.Hs.symbols	FLT3_SIGNALING_IN_DISEASE	8839	494	BCL2L1,PIM1	IgA+ plasma	Plasma	B
ses_cd	pos	FALSE	1	23	183	1	0.00546448	0.0434783	c2.cp.reactome.v2024.1.Hs.symbols	MEIOTIC_RECOMBINATION	8839	788	BLM	IgA+ plasma	Plasma	B
ses_cd	pos	FALSE	1	5	356	1	0.00280899	0.2	c2.cp.reactome.v2024.1.Hs.symbols	G2_PHASE	8839	538	CDK2	IgA+ plasma	Plasma	B
ses_cd	pos	FALSE	1	55	129	1	0.00775194	0.0181818	c2.cp.reactome.v2024.1.Hs.symbols	GOLGI_ASSOCIATED_VESICLE_BIOGENESIS	8839	582	AP1S1	IgA+ plasma	Plasma	B
ses_cd	pos	FALSE	1	13	40	1	0.025	0.0769231	c2.cp.reactome.v2024.1.Hs.symbols	GLYOXYLATE_METABOLISM_AND_GLYCINE_DEGRADATION	8839	581	PXMP2	IgA+ plasma	Plasma	B
ses_cd	pos	FALSE	1	47	445	4	0.00898876	0.0851064	c2.cp.reactome.v2024.1.Hs.symbols	GLYCOSPHINGOLIPID_METABOLISM	8839	579	GBA2,GLA,GM2A,NEU3	IgA+ plasma	Plasma	B
ses_cd	pos	FALSE	1	30	445	4	0.00898876	0.133333	c2.cp.reactome.v2024.1.Hs.symbols	GLYCOSPHINGOLIPID_CATABOLISM	8839	578	GBA2,GLA,GM2A,NEU3	IgA+ plasma	Plasma	B
ses_cd	pos	FALSE	1	100	236	5	0.0211864	0.05	c2.cp.reactome.v2024.1.Hs.symbols	GLYCOSAMINOGLYCAN_METABOLISM	8839	576	HMMR,CHST2,CSGALNACT1,CHST11,CHPF2	IgA+ plasma	Plasma	B
ses_cd	pos	FALSE	1	105	649	7	0.0107858	0.0666667	c2.cp.reactome.v2024.1.Hs.symbols	GLYCEROPHOSPHOLIPID_BIOSYNTHESIS	8839	569	PTPMT1,PLD3,AGPAT3,ETNK1,CRLS1,STARD7,DDHD1	IgA+ plasma	Plasma	B
ses_cd	pos	FALSE	1	12	372	1	0.00268817	0.0833333	c2.cp.reactome.v2024.1.Hs.symbols	GLUTATHIONE_SYNTHESIS_AND_RECYCLING	8839	568	CHAC2	IgA+ plasma	Plasma	B
ses_cd	pos	FALSE	1	30	383	4	0.0104439	0.133333	c2.cp.reactome.v2024.1.Hs.symbols	GLUTATHIONE_CONJUGATION	8839	567	GSTO2,GSTP1,CHAC2,AKR1A1	IgA+ plasma	Plasma	B
ses_cd	pos	FALSE	1	22	168	1	0.00595238	0.0454545	c2.cp.reactome.v2024.1.Hs.symbols	GLUTAMATE_NEUROTRANSMITTER_RELEASE_CYCLE	8839	566	RAB3A	IgA+ plasma	Plasma	B
ses_cd	pos	FALSE	1	13	11	1	0.0909091	0.0769231	c2.cp.reactome.v2024.1.Hs.symbols	GLUTAMATE_AND_GLUTAMINE_METABOLISM	8839	565	OAT	IgA+ plasma	Plasma	B
ses_cd	pos	FALSE	1	75	571	11	0.0192644	0.146667	c2.cp.reactome.v2024.1.Hs.symbols	GLUCOSE_METABOLISM	8839	563	PCK2,ALDOA,PGP,TPI1,PFKL,GPI,BPGM,SEC13,PGK1,NUP37,AAAS	IgA+ plasma	Plasma	B
ses_cd	pos	FALSE	1	21	486	5	0.0102881	0.238095	c2.cp.reactome.v2024.1.Hs.symbols	GLUCONEOGENESIS	8839	562	PCK2,ALDOA,TPI1,GPI,PGK1	IgA+ plasma	Plasma	B
ses_cd	pos	FALSE	1	22	339	1	0.00294985	0.0454545	c2.cp.reactome.v2024.1.Hs.symbols	GLUCAGON_TYPE_LIGAND_RECEPTORS	8839	560	GNG5	IgA+ plasma	Plasma	B
ses_cd	pos	FALSE	1	26	339	1	0.00294985	0.0384615	c2.cp.reactome.v2024.1.Hs.symbols	GLUCAGON_SIGNALING_IN_METABOLIC_REGULATION	8839	559	GNG5	IgA+ plasma	Plasma	B
ses_cd	pos	FALSE	1	33	339	1	0.00294985	0.030303	c2.cp.reactome.v2024.1.Hs.symbols	GLUCAGON_LIKE_PEPTIDE_1_GLP1_REGULATES_INSULIN_SECRETION	8839	558	GNG5	IgA+ plasma	Plasma	B
ses_cd	pos	FALSE	1	83	391	2	0.00511509	0.0240964	c2.cp.reactome.v2024.1.Hs.symbols	GLOBAL_GENOME_NUCLEOTIDE_EXCISION_REPAIR_GG_NER	8839	557	DDB2,INO80C	IgA+ plasma	Plasma	B
ses_cd	pos	FALSE	1	73	571	6	0.0105079	0.0821918	c2.cp.reactome.v2024.1.Hs.symbols	GENE_SILENCING_BY_RNA	8839	554	POLR2L,SEC13,TARBP2,POLR2D,NUP37,AAAS	IgA+ plasma	Plasma	B
ses_cd	pos	FALSE	1	14	223	1	0.0044843	0.0714286	c2.cp.reactome.v2024.1.Hs.symbols	MECP2_REGULATES_NEURONAL_RECEPTORS_AND_CHANNELS	8839	784	PTPN1	IgA+ plasma	Plasma	B
ses_cd	pos	FALSE	1	14	645	1	0.00155039	0.0714286	c2.cp.reactome.v2024.1.Hs.symbols	GAB1_SIGNALOSOME	8839	539	GRB2	IgA+ plasma	Plasma	B
ses_cd	pos	FALSE	1	32	339	1	0.00294985	0.03125	c2.cp.reactome.v2024.1.Hs.symbols	GABA_B_RECEPTOR_ACTIVATION	8839	540	GNG5	IgA+ plasma	Plasma	B
ses_cd	pos	FALSE	1	39	339	1	0.00294985	0.025641	c2.cp.reactome.v2024.1.Hs.symbols	GABA_RECEPTOR_ACTIVATION	8839	541	GNG5	IgA+ plasma	Plasma	B
ses_cd	pos	FALSE	1	15	168	1	0.00595238	0.0666667	c2.cp.reactome.v2024.1.Hs.symbols	GABA_SYNTHESIS_RELEASE_REUPTAKE_AND_DEGRADATION	8839	542	RAB3A	IgA+ plasma	Plasma	B
ses_cd	pos	FALSE	1	51	603	6	0.00995025	0.117647	c2.cp.reactome.v2024.1.Hs.symbols	GAMMA_CARBOXYLATION_HYPUSINYLATION_HYDROXYLATION_AND_ARYLSULFATASE_ACTIVATION	8839	543	GAS6,GGCX,DRG2,DOHH,FN3KRP,TPST2	IgA+ plasma	Plasma	B
ses_cd	pos	FALSE	1	52	397	3	0.00755668	0.0576923	c2.cp.reactome.v2024.1.Hs.symbols	MEIOSIS	8839	787	BLM,CDK2,LMNB1	IgA+ plasma	Plasma	B
ses_cd	pos	FALSE	1	6	320	2	0.00625	0.333333	c2.cp.reactome.v2024.1.Hs.symbols	GAMMA_CARBOXYLATION_TRANSPORT_AND_AMINO_TERMINAL_CLEAVAGE_OF_PROTEINS	8839	544	GAS6,GGCX	IgA+ plasma	Plasma	B
ses_cd	pos	FALSE	1	11	478	1	0.00209205	0.0909091	c2.cp.reactome.v2024.1.Hs.symbols	GAP_JUNCTION_DEGRADATION	8839	547	AP2M1	IgA+ plasma	Plasma	B
ses_cd	pos	FALSE	1	32	478	2	0.0041841	0.0625	c2.cp.reactome.v2024.1.Hs.symbols	GAP_JUNCTION_TRAFFICKING_AND_REGULATION	8839	548	TUBA4A,AP2M1	IgA+ plasma	Plasma	B
ses_cd	pos	FALSE	1	16	645	1	0.00155039	0.0625	c2.cp.reactome.v2024.1.Hs.symbols	GASTRIN_CREB_SIGNALLING_PATHWAY_VIA_PKC_AND_MAPK	8839	549	GRB2	IgA+ plasma	Plasma	B
ses_cd	pos	FALSE	1	86	677	18	0.0265879	0.209302	c2.cp.reactome.v2024.1.Hs.symbols	GASTRULATION	8839	550	CXCR4,PSME2,PSMB10,PSMB8,PSMD8,PSMB6,PSMC3,PSMB5,PSMB2,PSMA5,PSMD14,PSMC4,PSMD13,PSMD3,PSMD2,PSMC2,PSME3,PSMF1	IgA+ plasma	Plasma	B
ses_cd	pos	FALSE	1	4	106	1	0.00943396	0.25	c2.cp.reactome.v2024.1.Hs.symbols	GDP_FUCOSE_BIOSYNTHESIS	8839	551	GMDS	IgA+ plasma	Plasma	B
ses_cd	pos	FALSE	1	37	180	4	0.0222222	0.108108	c2.cp.reactome.v2024.1.Hs.symbols	GENE_AND_PROTEIN_EXPRESSION_BY_JAK_STAT_SIGNALING_AFTER_INTERLEUKIN_12_STIMULATION	8839	553	MIF,PSME2,CFL1,BOLA2B	IgA+ plasma	Plasma	B
ses_cd	pos	FALSE	1	19	350	1	0.00285714	0.0526316	c2.cp.reactome.v2024.1.Hs.symbols	GAP_JUNCTION_ASSEMBLY	8839	546	TUBA4A	IgA+ plasma	Plasma	B
ses_cd	pos	FALSE	1	38	645	5	0.00775194	0.131579	c2.cp.reactome.v2024.1.Hs.symbols	FLT3_SIGNALING	8839	492	PTPRJ,BCL2L11,AKT1,SYK,GRB2	IgA+ plasma	Plasma	B
ses_cd	pos	FALSE	1	21	488	2	0.00409836	0.0952381	c2.cp.reactome.v2024.1.Hs.symbols	FGFR2_MUTANT_RECEPTOR_ACTIVATION	8839	486	POLR2L,POLR2D	IgA+ plasma	Plasma	B
ses_cd	pos	FALSE	1	26	488	2	0.00409836	0.0769231	c2.cp.reactome.v2024.1.Hs.symbols	FGFR2_ALTERNATIVE_SPLICING	8839	484	POLR2L,POLR2D	IgA+ plasma	Plasma	B
ses_cd	pos	FALSE	1	27	659	3	0.00455235	0.111111	c2.cp.reactome.v2024.1.Hs.symbols	EGFR_DOWNREGULATION	8839	411	ARHGEF7,GRB2,STAM	IgA+ plasma	Plasma	B
ses_cd	pos	FALSE	1	25	69	1	0.0144928	0.04	c2.cp.reactome.v2024.1.Hs.symbols	EFFECTS_OF_PIP2_HYDROLYSIS	8839	410	RASGRP1	IgA+ plasma	Plasma	B
ses_cd	pos	FALSE	1	35	598	4	0.00668896	0.114286	c2.cp.reactome.v2024.1.Hs.symbols	EARLY_SARS_COV_2_INFECTION_EVENTS	8839	408	CHMP4B,VCP,ISCU,BECN1	IgA+ plasma	Plasma	B
ses_cd	pos	FALSE	1	14	419	4	0.00954654	0.285714	c2.cp.reactome.v2024.1.Hs.symbols	EARLY_PHASE_OF_HIV_LIFE_CYCLE	8839	407	CXCR4,HMGA1,FEN1,PPIA	IgA+ plasma	Plasma	B
ses_cd	pos	FALSE	1	43	648	5	0.00771605	0.116279	c2.cp.reactome.v2024.1.Hs.symbols	E3_UBIQUITIN_LIGASES_UBIQUITINATE_TARGET_PROTEINS	8839	406	DERL1,VCP,UBE2J2,UBE2A,PEX2	IgA+ plasma	Plasma	B
ses_cd	pos	FALSE	1	22	278	1	0.00359712	0.0454545	c2.cp.reactome.v2024.1.Hs.symbols	E2F_MEDIATED_REGULATION_OF_DNA_REPLICATION	8839	405	TFDP1	IgA+ plasma	Plasma	B
ses_cd	pos	FALSE	1	62	539	3	0.00556586	0.0483871	c2.cp.reactome.v2024.1.Hs.symbols	DUAL_INCISION_IN_TC_NER	8839	403	POLR2L,POLR2D,PRPF19	IgA+ plasma	Plasma	B
ses_cd	pos	FALSE	1	40	255	1	0.00392157	0.025	c2.cp.reactome.v2024.1.Hs.symbols	DUAL_INCISION_IN_GG_NER	8839	402	DDB2	IgA+ plasma	Plasma	B
ses_cd	pos	FALSE	1	5	5	1	0.2	0.2	c2.cp.reactome.v2024.1.Hs.symbols	DRUG_MEDIATED_INHIBITION_OF_CDK4_CDK6_ACTIVITY	8839	401	CCND2	IgA+ plasma	Plasma	B
ses_cd	pos	FALSE	1	63	251	3	0.0119522	0.047619	c2.cp.reactome.v2024.1.Hs.symbols	DRUG_ADME	8839	400	ABCC4,NME1,GSTP1	IgA+ plasma	Plasma	B
ses_cd	pos	FALSE	1	26	77	1	0.012987	0.0384615	c2.cp.reactome.v2024.1.Hs.symbols	DOWNSTREAM_SIGNAL_TRANSDUCTION	8839	399	STAT1	IgA+ plasma	Plasma	B
ses_cd	pos	FALSE	1	16	645	1	0.00155039	0.0625	c2.cp.reactome.v2024.1.Hs.symbols	DOWNSTREAM_SIGNALING_OF_ACTIVATED_FGFR4	8839	398	GRB2	IgA+ plasma	Plasma	B
ses_cd	pos	FALSE	1	15	645	1	0.00155039	0.0666667	c2.cp.reactome.v2024.1.Hs.symbols	DOWNSTREAM_SIGNALING_OF_ACTIVATED_FGFR3	8839	397	GRB2	IgA+ plasma	Plasma	B
ses_cd	pos	FALSE	1	18	645	1	0.00155039	0.0555556	c2.cp.reactome.v2024.1.Hs.symbols	DOWNSTREAM_SIGNALING_OF_ACTIVATED_FGFR2	8839	396	GRB2	IgA+ plasma	Plasma	B
ses_cd	pos	FALSE	1	19	645	1	0.00155039	0.0526316	c2.cp.reactome.v2024.1.Hs.symbols	DOWNSTREAM_SIGNALING_OF_ACTIVATED_FGFR1	8839	395	GRB2	IgA+ plasma	Plasma	B
ses_cd	pos	FALSE	1	30	77	1	0.012987	0.0333333	c2.cp.reactome.v2024.1.Hs.symbols	DOWNREGULATION_OF_SMAD2_3_SMAD4_TRANSCRIPTIONAL_ACTIVITY	8839	392	STAT1	IgA+ plasma	Plasma	B
ses_cd	pos	FALSE	1	27	451	1	0.00221729	0.037037	c2.cp.reactome.v2024.1.Hs.symbols	DOWNREGULATION_OF_ERBB2_SIGNALING	8839	390	AKT1	IgA+ plasma	Plasma	B
ses_cd	pos	FALSE	1	45	234	6	0.025641	0.133333	c2.cp.reactome.v2024.1.Hs.symbols	DISEASES_OF_PROGRAMMED_CELL_DEATH	8839	368	CDC25A,EZH2,MLKL,CDC25B,PRDX2,BCL2L11	IgA+ plasma	Plasma	B
ses_cd	pos	FALSE	1	418	488	34	0.0696721	0.0813397	c2.cp.reactome.v2024.1.Hs.symbols	DISEASES_OF_SIGNAL_TRANSDUCTION_BY_GROWTH_FACTOR_RECEPTORS_AND_SECOND_MESSENGERS	8839	369	NEURL1,GZMB,STAT1,CNKSR2,NR4A1,PSME2,BCL2L1,CNKSR1,PRR5,RNF213,FOXM1,RPS6KB2,PSMB10,IL10RA,PSMB8,BCL2L11,PIM1,PSMD8,PSMB6,FKBP1A,POLR2L,PSMC3,MDM2,ERLEC1,IRS1,MCL1,PSMB5,PSMB2,PSMA5,PSMD14,AKT1,PSMC4,DERL2,POLR2D	IgA+ plasma	Plasma	B
ses_cd	pos	FALSE	1	9	323	1	0.00309598	0.111111	c2.cp.reactome.v2024.1.Hs.symbols	DISPLACEMENT_OF_DNA_GLYCOSYLASE_BY_APEX1	8839	372	NTHL1	IgA+ plasma	Plasma	B
ses_cd	pos	FALSE	1	48	271	1	0.00369004	0.0208333	c2.cp.reactome.v2024.1.Hs.symbols	DNA_DAMAGE_BYPASS	8839	374	UBE2L6	IgA+ plasma	Plasma	B
ses_cd	pos	FALSE	1	38	391	2	0.00511509	0.0526316	c2.cp.reactome.v2024.1.Hs.symbols	DNA_DAMAGE_RECOGNITION_IN_GG_NER	8839	375	DDB2,INO80C	IgA+ plasma	Plasma	B
ses_cd	pos	FALSE	1	28	160	3	0.01875	0.107143	c2.cp.reactome.v2024.1.Hs.symbols	DNA_DAMAGE_TELOMERE_STRESS_INDUCED_SENESCENCE	8839	377	HMGA1,CCNE2,CCNE1	IgA+ plasma	Plasma	B
ses_cd	pos	FALSE	1	9	645	1	0.00155039	0.111111	c2.cp.reactome.v2024.1.Hs.symbols	EGFR_TRANSACTIVATION_BY_GASTRIN	8839	413	GRB2	IgA+ plasma	Plasma	B
ses_cd	pos	FALSE	1	131	249	8	0.0321285	0.0610687	c2.cp.reactome.v2024.1.Hs.symbols	DNA_DOUBLE_STRAND_BREAK_REPAIR	8839	378	POLQ,CLSPN,KPNA2,BLM,TIMELESS,FEN1,GEN1,CHEK2	IgA+ plasma	Plasma	B
ses_cd	pos	FALSE	1	43	249	2	0.00803213	0.0465116	c2.cp.reactome.v2024.1.Hs.symbols	DNA_DOUBLE_STRAND_BREAK_RESPONSE	8839	379	KPNA2,CHEK2	IgA+ plasma	Plasma	B
ses_cd	pos	FALSE	1	4	114	1	0.00877193	0.25	c2.cp.reactome.v2024.1.Hs.symbols	DNA_METHYLATION	8839	380	UHRF1	IgA+ plasma	Plasma	B
ses_cd	pos	FALSE	1	280	271	13	0.0479705	0.0464286	c2.cp.reactome.v2024.1.Hs.symbols	DNA_REPAIR	8839	381	POLQ,CLSPN,UBE2T,FANCA,KPNA2,BLM,POLB,TIMELESS,FEN1,GEN1,CHEK2,DDB2,UBE2L6	IgA+ plasma	Plasma	B
ses_cd	pos	FALSE	1	32	229	4	0.0174672	0.125	c2.cp.reactome.v2024.1.Hs.symbols	DNA_STRAND_ELONGATION	8839	385	GINS2,MCM4,GINS1,FEN1	IgA+ plasma	Plasma	B
ses_cd	pos	FALSE	1	23	168	1	0.00595238	0.0434783	c2.cp.reactome.v2024.1.Hs.symbols	DOPAMINE_NEUROTRANSMITTER_RELEASE_CYCLE	8839	387	RAB3A	IgA+ plasma	Plasma	B
ses_cd	pos	FALSE	1	13	451	1	0.00221729	0.0769231	c2.cp.reactome.v2024.1.Hs.symbols	DOWNREGULATION_OF_ERBB2_ERBB3_SIGNALING	8839	389	AKT1	IgA+ plasma	Plasma	B
ses_cd	pos	FALSE	1	635	2	1	0.5	0.0015748	c2.cp.reactome.v2024.1.Hs.symbols	METABOLISM_OF_LIPIDS	8839	801	CBR1	IgA+ plasma	Plasma	B
ses_cd	pos	FALSE	1	18	439	1	0.0022779	0.0555556	c2.cp.reactome.v2024.1.Hs.symbols	ENDOGENOUS_STEROLS	8839	420	FDX1	IgA+ plasma	Plasma	B
ses_cd	pos	FALSE	1	31	659	5	0.00758725	0.16129	c2.cp.reactome.v2024.1.Hs.symbols	ENDOSOMAL_SORTING_COMPLEX_REQUIRED_FOR_TRANSPORT_ESCRT	8839	421	CHMP4B,VPS36,VPS25,SNF8,STAM	IgA+ plasma	Plasma	B
ses_cd	pos	FALSE	1	9	451	2	0.00443459	0.222222	c2.cp.reactome.v2024.1.Hs.symbols	ENOS_ACTIVATION	8839	425	CAV1,AKT1	IgA+ plasma	Plasma	B
ses_cd	pos	FALSE	1	68	86	1	0.0116279	0.0147059	c2.cp.reactome.v2024.1.Hs.symbols	EXTRA_NUCLEAR_ESTROGEN_SIGNALING	8839	459	CAV1	IgA+ plasma	Plasma	B
ses_cd	pos	FALSE	1	123	87	5	0.0574713	0.0406504	c2.cp.reactome.v2024.1.Hs.symbols	FACTORS_INVOLVED_IN_MEGAKARYOCYTE_DEVELOPMENT_AND_PLATELET_PRODUCTION	8839	461	CENPE,WEE1,KIF11,KIF1C,KIF15	IgA+ plasma	Plasma	B
ses_cd	pos	FALSE	1	39	120	2	0.0166667	0.0512821	c2.cp.reactome.v2024.1.Hs.symbols	FANCONI_ANEMIA_PATHWAY	8839	462	UBE2T,FANCA	IgA+ plasma	Plasma	B
ses_cd	pos	FALSE	1	5	441	1	0.00226757	0.2	c2.cp.reactome.v2024.1.Hs.symbols	FASL_CD95L_SIGNALING	8839	463	CASP10	IgA+ plasma	Plasma	B
ses_cd	pos	FALSE	1	4	512	1	0.00195312	0.25	c2.cp.reactome.v2024.1.Hs.symbols	FASTK_FAMILY_PROTEINS_REGULATE_PROCESSING_AND_STABILITY_OF_MITOCHONDRIAL_RNAS	8839	464	FASTK	IgA+ plasma	Plasma	B
ses_cd	pos	FALSE	1	146	123	8	0.0650407	0.0547945	c2.cp.reactome.v2024.1.Hs.symbols	FATTY_ACID_METABOLISM	8839	467	CBR1,ACADS,SCP2,ACOXL,CRAT,PTGR2,MAPKAPK2,HADH	IgA+ plasma	Plasma	B
ses_cd	pos	FALSE	1	220	127	2	0.015748	0.00909091	c2.cp.reactome.v2024.1.Hs.symbols	EXTRACELLULAR_MATRIX_ORGANIZATION	8839	458	TLL2,PECAM1	IgA+ plasma	Plasma	B
ses_cd	pos	FALSE	1	33	559	1	0.00178891	0.030303	c2.cp.reactome.v2024.1.Hs.symbols	FATTY_ACYL_COA_BIOSYNTHESIS	8839	468	HSD17B12	IgA+ plasma	Plasma	B
ses_cd	pos	FALSE	1	85	30	3	0.1	0.0352941	c2.cp.reactome.v2024.1.Hs.symbols	FCERI_MEDIATED_CA_2_MOBILIZATION	8839	470	IGHV3-13,IGKV1-17,IGKV2-30	IgA+ plasma	Plasma	B
ses_cd	pos	FALSE	1	86	30	3	0.1	0.0348837	c2.cp.reactome.v2024.1.Hs.symbols	FCERI_MEDIATED_MAPK_ACTIVATION	8839	471	IGHV3-13,IGKV1-17,IGKV2-30	IgA+ plasma	Plasma	B
ses_cd	pos	FALSE	1	140	30	3	0.1	0.0214286	c2.cp.reactome.v2024.1.Hs.symbols	FCGAMMA_RECEPTOR_FCGR_DEPENDENT_PHAGOCYTOSIS	8839	473	IGHV3-13,IGKV1-17,IGKV2-30	IgA+ plasma	Plasma	B
ses_cd	pos	FALSE	1	90	30	3	0.1	0.0333333	c2.cp.reactome.v2024.1.Hs.symbols	FCGR3A_MEDIATED_IL10_SYNTHESIS	8839	474	IGHV3-13,IGKV1-17,IGKV2-30	IgA+ plasma	Plasma	B
ses_cd	pos	FALSE	1	184	677	24	0.0354505	0.130435	c2.cp.reactome.v2024.1.Hs.symbols	FC_EPSILON_RECEPTOR_FCERI_SIGNALING	8839	476	IGHV3-13,IGKV1-17,IGKV2-30,RASGRP1,PSME2,PSMB10,PSMB8,PSMD8,PSMB6,CDC34,PSMC3,PSMB5,PSMB2,PSMA5,PSMD14,PSMC4,PSMD13,PSMD3,PSMD2,SYK,PSMC2,GRB2,PSME3,PSMF1	IgA+ plasma	Plasma	B
ses_cd	pos	FALSE	1	22	77	1	0.012987	0.0454545	c2.cp.reactome.v2024.1.Hs.symbols	FGFR1_MUTANT_RECEPTOR_ACTIVATION	8839	481	STAT1	IgA+ plasma	Plasma	B
ses_cd	pos	FALSE	1	5	601	1	0.00166389	0.2	c2.cp.reactome.v2024.1.Hs.symbols	FBXW7_MUTANTS_AND_NOTCH1_IN_CANCER	8839	469	FBXW7	IgA+ plasma	Plasma	B
ses_cd	pos	FALSE	1	20	592	5	0.00844595	0.25	c2.cp.reactome.v2024.1.Hs.symbols	MATURATION_OF_TCA_ENZYMES_AND_REGULATION_OF_TCA_CYCLE	8839	783	IDH2,SDHAF3,ACO2,ISCA2,ISCU	IgA+ plasma	Plasma	B
ses_cd	pos	FALSE	1	49	385	4	0.0103896	0.0816327	c2.cp.reactome.v2024.1.Hs.symbols	EXTENSION_OF_TELOMERES	8839	457	BLM,FEN1,CDK2,NOP10	IgA+ plasma	Plasma	B
ses_cd	pos	FALSE	1	20	569	4	0.00702988	0.2	c2.cp.reactome.v2024.1.Hs.symbols	EVASION_BY_RSV_OF_HOST_INTERFERON_RESPONSES	8839	455	ELOB,IFNAR2,IRF3,STAT2	IgA+ plasma	Plasma	B
ses_cd	pos	FALSE	1	24	283	1	0.00353357	0.0416667	c2.cp.reactome.v2024.1.Hs.symbols	EPHA_MEDIATED_GROWTH_CONE_COLLAPSE	8839	426	MYL6	IgA+ plasma	Plasma	B
ses_cd	pos	FALSE	1	40	173	1	0.00578035	0.025	c2.cp.reactome.v2024.1.Hs.symbols	EPHB_MEDIATED_FORWARD_SIGNALING	8839	427	CFL1	IgA+ plasma	Plasma	B
ses_cd	pos	FALSE	1	18	588	1	0.00170068	0.0555556	c2.cp.reactome.v2024.1.Hs.symbols	EPHRIN_SIGNALING	8839	428	ARHGEF7	IgA+ plasma	Plasma	B
ses_cd	pos	FALSE	1	46	478	1	0.00209205	0.0217391	c2.cp.reactome.v2024.1.Hs.symbols	EPH_EPHRIN_MEDIATED_REPULSION_OF_CELLS	8839	429	AP2M1	IgA+ plasma	Plasma	B
ses_cd	pos	FALSE	1	85	625	5	0.008	0.0588235	c2.cp.reactome.v2024.1.Hs.symbols	EPH_EPHRIN_SIGNALING	8839	430	CFL1,MYL6,AP2M1,ARHGEF7,RHOA	IgA+ plasma	Plasma	B
ses_cd	pos	FALSE	1	184	152	3	0.0197368	0.0163043	c2.cp.reactome.v2024.1.Hs.symbols	EPIGENETIC_REGULATION_OF_GENE_EXPRESSION	8839	431	UHRF1,DPF3,EZH2	IgA+ plasma	Plasma	B
ses_cd	pos	FALSE	1	32	571	3	0.00525394	0.09375	c2.cp.reactome.v2024.1.Hs.symbols	EXPORT_OF_VIRAL_RIBONUCLEOPROTEINS_FROM_NUCLEUS	8839	456	SEC13,NUP37,AAAS	IgA+ plasma	Plasma	B
ses_cd	pos	FALSE	1	13	625	1	0.0016	0.0769231	c2.cp.reactome.v2024.1.Hs.symbols	ERBB2_REGULATES_CELL_MOTILITY	8839	434	RHOA	IgA+ plasma	Plasma	B
ses_cd	pos	FALSE	1	20	638	4	0.00626959	0.2	c2.cp.reactome.v2024.1.Hs.symbols	ER_QUALITY_CONTROL_COMPARTMENT_ERQC	8839	444	EDEM1,RNF5,DERL2,EDEM2	IgA+ plasma	Plasma	B
ses_cd	pos	FALSE	1	151	186	3	0.016129	0.0198675	c2.cp.reactome.v2024.1.Hs.symbols	ESR_MEDIATED_SIGNALING	8839	446	CAV1,KPNA2,USF2	IgA+ plasma	Plasma	B
ses_cd	pos	FALSE	1	87	186	2	0.0107527	0.0229885	c2.cp.reactome.v2024.1.Hs.symbols	ESTROGEN_DEPENDENT_GENE_EXPRESSION	8839	449	KPNA2,USF2	IgA+ plasma	Plasma	B
ses_cd	pos	FALSE	1	21	451	1	0.00221729	0.047619	c2.cp.reactome.v2024.1.Hs.symbols	ESTROGEN_DEPENDENT_NUCLEAR_EVENTS_DOWNSTREAM_OF_ESR_MEMBRANE_SIGNALING	8839	450	AKT1	IgA+ plasma	Plasma	B
ses_cd	pos	FALSE	1	8	561	1	0.00178253	0.125	c2.cp.reactome.v2024.1.Hs.symbols	ETHANOL_OXIDATION	8839	452	ACSS1	IgA+ plasma	Plasma	B
ses_cd	pos	FALSE	1	118	587	1	0.00170358	0.00847458	c2.cp.reactome.v2024.1.Hs.symbols	EUKARYOTIC_TRANSLATION_INITIATION	8839	454	EIF2S1	IgA+ plasma	Plasma	B
ses_cd	pos	FALSE	1	13	645	1	0.00155039	0.0769231	c2.cp.reactome.v2024.1.Hs.symbols	ERYTHROPOIETIN_ACTIVATES_RAS	8839	442	GRB2	IgA+ plasma	Plasma	B
ses_cd	pos	FALSE	1	122	653	19	0.0290965	0.155738	c2.cp.reactome.v2024.1.Hs.symbols	GOLGI_TO_ER_RETROGRADE_TRANSPORT	8839	584	CENPE,KIF11,KIF1C,KIF15,RACGAP1,KDELR2,TUBA4A,COPE,GALNT1,ARFGAP1,ARF3,AGPAT3,NAPA,ACTR1A,STX18,SEC22B,ARF4,COPB2,COPZ1	IgA+ plasma	Plasma	B
ses_cd	pos	FALSE	1	255	22	1	0.0454545	0.00392157	c2.cp.reactome.v2024.1.Hs.symbols	GPCR_LIGAND_BINDING	8839	586	CXCR3	IgA+ plasma	Plasma	B
ses_cd	pos	FALSE	1	37	339	1	0.00294985	0.027027	c2.cp.reactome.v2024.1.Hs.symbols	GPER1_SIGNALING	8839	587	GNG5	IgA+ plasma	Plasma	B
ses_cd	pos	FALSE	1	52	666	9	0.0135135	0.173077	c2.cp.reactome.v2024.1.Hs.symbols	INTRINSIC_PATHWAY_FOR_APOPTOSIS	8839	714	GZMB,BCL2L1,BCL2L11,TFDP1,AKT1,CASP3,BAX,BID,AVEN	IgA+ plasma	Plasma	B
ses_cd	pos	FALSE	1	42	617	8	0.012966	0.190476	c2.cp.reactome.v2024.1.Hs.symbols	INTRA_GOLGI_TRAFFIC	8839	713	GOLIM4,RAB30,GOSR2,YKT6,BET1L,MAN2A2,NAPA,RIC1	IgA+ plasma	Plasma	B
ses_cd	pos	FALSE	1	43	584	2	0.00342466	0.0465116	c2.cp.reactome.v2024.1.Hs.symbols	INTRAFLAGELLAR_TRANSPORT	8839	711	TUBA4A,IFT20	IgA+ plasma	Plasma	B
ses_cd	pos	FALSE	1	279	474	25	0.0527426	0.0896057	c2.cp.reactome.v2024.1.Hs.symbols	INTRACELLULAR_SIGNALING_BY_SECOND_MESSENGERS	8839	710	SGK1,CAMK4,NR4A1,PSME2,PDE1B,EZH2,PRR5,KPNA2,CBX8,RPS6KB2,PSMB10,PSMB8,PSMD8,PSMB6,PSMC3,IRAK1,MDM2,IRS1,PSMB5,PSMB2,PSMA5,PSMD14,AKT1,CBX4,PSMC4	IgA+ plasma	Plasma	B
ses_cd	pos	FALSE	1	2	4	1	0.25	0.5	c2.cp.reactome.v2024.1.Hs.symbols	INTESTINAL_ABSORPTION	8839	709	SLC2A5	IgA+ plasma	Plasma	B
ses_cd	pos	FALSE	1	26	645	1	0.00155039	0.0384615	c2.cp.reactome.v2024.1.Hs.symbols	INTERLEUKIN_RECEPTOR_SHC_SIGNALING	8839	708	GRB2	IgA+ plasma	Plasma	B
ses_cd	pos	FALSE	1	8	77	1	0.012987	0.125	c2.cp.reactome.v2024.1.Hs.symbols	INTERLEUKIN_9_SIGNALING	8839	707	STAT1	IgA+ plasma	Plasma	B
ses_cd	pos	FALSE	1	20	425	1	0.00235294	0.05	c2.cp.reactome.v2024.1.Hs.symbols	INTERLEUKIN_7_SIGNALING	8839	706	IRS1	IgA+ plasma	Plasma	B
ses_cd	pos	FALSE	1	11	77	2	0.025974	0.181818	c2.cp.reactome.v2024.1.Hs.symbols	INTERLEUKIN_6_SIGNALING	8839	705	SOCS3,STAT1	IgA+ plasma	Plasma	B
ses_cd	pos	FALSE	1	19	77	2	0.025974	0.105263	c2.cp.reactome.v2024.1.Hs.symbols	INTERLEUKIN_6_FAMILY_SIGNALING	8839	704	SOCS3,STAT1	IgA+ plasma	Plasma	B
ses_cd	pos	FALSE	1	103	77	3	0.038961	0.0291262	c2.cp.reactome.v2024.1.Hs.symbols	INTERLEUKIN_4_AND_INTERLEUKIN_13_SIGNALING	8839	703	SOCS3,VEGFA,STAT1	IgA+ plasma	Plasma	B
ses_cd	pos	FALSE	1	47	645	2	0.00310078	0.0425532	c2.cp.reactome.v2024.1.Hs.symbols	INTERLEUKIN_3_INTERLEUKIN_5_AND_GM_CSF_SIGNALING	8839	702	SYK,GRB2	IgA+ plasma	Plasma	B
ses_cd	pos	FALSE	1	19	469	1	0.0021322	0.0526316	c2.cp.reactome.v2024.1.Hs.symbols	INTERLEUKIN_37_SIGNALING	8839	701	PTPN7	IgA+ plasma	Plasma	B
ses_cd	pos	FALSE	1	12	77	1	0.012987	0.0833333	c2.cp.reactome.v2024.1.Hs.symbols	INTERLEUKIN_35_SIGNALLING	8839	699	STAT1	IgA+ plasma	Plasma	B
ses_cd	pos	FALSE	1	12	606	1	0.00165017	0.0833333	c2.cp.reactome.v2024.1.Hs.symbols	INTERLEUKIN_2_SIGNALING	8839	698	SYK	IgA+ plasma	Plasma	B
ses_cd	pos	FALSE	1	42	150	3	0.02	0.0714286	c2.cp.reactome.v2024.1.Hs.symbols	INTERLEUKIN_2_FAMILY_SIGNALING	8839	697	IL21R,STAT1,IL15RA	IgA+ plasma	Plasma	B
ses_cd	pos	FALSE	1	11	77	1	0.012987	0.0909091	c2.cp.reactome.v2024.1.Hs.symbols	INTERLEUKIN_27_SIGNALING	8839	696	STAT1	IgA+ plasma	Plasma	B
ses_cd	pos	FALSE	1	86	117	5	0.042735	0.0581395	c2.cp.reactome.v2024.1.Hs.symbols	INTERFERON_GAMMA_SIGNALING	8839	682	SOCS3,STAT1,GBP5,IFI30,IRF7	IgA+ plasma	Plasma	B
ses_cd	pos	FALSE	1	239	598	26	0.0434783	0.108787	c2.cp.reactome.v2024.1.Hs.symbols	INTERFERON_SIGNALING	8839	683	SOCS3,STAT1,GBP5,IFI30,IRF7,FANCA,KPNA2,PTPN1,PSMB8,UBE2L6,SAMHD1,IFI35,MAP2K6,YBX1,TUBA4A,SEC13,TARBP2,IFNAR2,IRF2,IRF3,ILF2,NUP37,STAT2,AAAS,EIF2S1,BECN1	IgA+ plasma	Plasma	B
ses_cd	pos	FALSE	1	43	218	1	0.00458716	0.0232558	c2.cp.reactome.v2024.1.Hs.symbols	INTERLEUKIN_10_SIGNALING	8839	684	IL10RA	IgA+ plasma	Plasma	B
ses_cd	pos	FALSE	1	56	419	8	0.0190931	0.142857	c2.cp.reactome.v2024.1.Hs.symbols	INTERLEUKIN_12_FAMILY_SIGNALING	8839	685	STAT1,MIF,PSME2,CFL1,BOLA2B,P4HB,LMNB1,PPIA	IgA+ plasma	Plasma	B
ses_cd	pos	FALSE	1	49	26	1	0.0384615	0.0204082	c2.cp.reactome.v2024.1.Hs.symbols	MATERNAL_TO_ZYGOTIC_TRANSITION_MZT	8839	777	TNKS1BP1	IgA+ plasma	Plasma	B
ses_cd	pos	FALSE	1	46	419	7	0.0167064	0.152174	c2.cp.reactome.v2024.1.Hs.symbols	INTERLEUKIN_12_SIGNALING	8839	686	MIF,PSME2,CFL1,BOLA2B,P4HB,LMNB1,PPIA	IgA+ plasma	Plasma	B
ses_cd	pos	FALSE	1	24	339	1	0.00294985	0.0416667	c2.cp.reactome.v2024.1.Hs.symbols	INWARDLY_RECTIFYING_K_CHANNELS	8839	716	GNG5	IgA+ plasma	Plasma	B
ses_cd	pos	FALSE	1	14	150	1	0.00666667	0.0714286	c2.cp.reactome.v2024.1.Hs.symbols	INTERLEUKIN_15_SIGNALING	8839	687	IL15RA	IgA+ plasma	Plasma	B
ses_cd	pos	FALSE	1	9	402	1	0.00248756	0.111111	c2.cp.reactome.v2024.1.Hs.symbols	INTERLEUKIN_1_PROCESSING	8839	691	NFKB2	IgA+ plasma	Plasma	B
ses_cd	pos	FALSE	1	31	110	1	0.00909091	0.0322581	c2.cp.reactome.v2024.1.Hs.symbols	MAPK_TARGETS_NUCLEAR_EVENTS_MEDIATED_BY_MAP_KINASES	8839	775	MAPKAPK2	IgA+ plasma	Plasma	B
ses_cd	pos	FALSE	1	276	474	19	0.0400844	0.0688406	c2.cp.reactome.v2024.1.Hs.symbols	MAPK_FAMILY_SIGNALING_CASCADES	8839	774	RASGRP1,CNKSR2,PSME2,BCL2L1,CNKSR1,SPTBN2,PSMB10,FNTB,PSMB8,PSMD8,PSMB6,PSMC3,IRS1,PSMB5,PSMB2,PSMA5,PSMD14,PTPN7,PSMC4	IgA+ plasma	Plasma	B
ses_cd	pos	FALSE	1	21	77	2	0.025974	0.0952381	c2.cp.reactome.v2024.1.Hs.symbols	INTERLEUKIN_20_FAMILY_SIGNALING	8839	693	SOCS3,STAT1	IgA+ plasma	Plasma	B
ses_cd	pos	FALSE	1	10	77	2	0.025974	0.2	c2.cp.reactome.v2024.1.Hs.symbols	INTERLEUKIN_21_SIGNALING	8839	694	IL21R,STAT1	IgA+ plasma	Plasma	B
ses_cd	pos	FALSE	1	9	364	1	0.00274725	0.111111	c2.cp.reactome.v2024.1.Hs.symbols	INTERLEUKIN_23_SIGNALING	8839	695	P4HB	IgA+ plasma	Plasma	B
ses_cd	pos	FALSE	1	69	110	1	0.00909091	0.0144928	c2.cp.reactome.v2024.1.Hs.symbols	INTERLEUKIN_17_SIGNALING	8839	688	MAPKAPK2	IgA+ plasma	Plasma	B
ses_cd	pos	FALSE	1	142	415	10	0.0240964	0.0704225	c2.cp.reactome.v2024.1.Hs.symbols	ION_CHANNEL_TRANSPORT	8839	718	SGK1,CLCN5,MLKL,ATP6V0B,ATP13A1,TPCN2,ATP2B4,ATP6V1F,TCIRG1,ATP6AP1	IgA+ plasma	Plasma	B
ses_cd	pos	FALSE	1	40	395	1	0.00253165	0.025	c2.cp.reactome.v2024.1.Hs.symbols	ION_HOMEOSTASIS	8839	719	ATP2B4	IgA+ plasma	Plasma	B
ses_cd	pos	FALSE	1	43	395	2	0.00506329	0.0465116	c2.cp.reactome.v2024.1.Hs.symbols	ION_TRANSPORT_BY_P_TYPE_ATPASES	8839	720	ATP13A1,ATP2B4	IgA+ plasma	Plasma	B
ses_cd	pos	FALSE	1	20	229	1	0.00436681	0.05	c2.cp.reactome.v2024.1.Hs.symbols	LAGGING_STRAND_SYNTHESIS	8839	744	FEN1	IgA+ plasma	Plasma	B
ses_cd	pos	FALSE	1	23	209	1	0.00478469	0.0434783	c2.cp.reactome.v2024.1.Hs.symbols	LAMININ_INTERACTIONS	8839	745	ITGA6	IgA+ plasma	Plasma	B
ses_cd	pos	FALSE	1	33	305	1	0.00327869	0.030303	c2.cp.reactome.v2024.1.Hs.symbols	LATE_ENDOSOMAL_MICROAUTOPHAGY	8839	746	CHMP4B	IgA+ plasma	Plasma	B
ses_cd	pos	FALSE	1	66	12	1	0.0833333	0.0151515	c2.cp.reactome.v2024.1.Hs.symbols	LATE_SARS_COV_2_INFECTION_EVENTS	8839	747	MGAT4B	IgA+ plasma	Plasma	B
ses_cd	pos	FALSE	1	17	478	2	0.0041841	0.117647	c2.cp.reactome.v2024.1.Hs.symbols	LDL_CLEARANCE	8839	748	NPC2,AP2M1	IgA+ plasma	Plasma	B
ses_cd	pos	FALSE	1	4	364	1	0.00274725	0.25	c2.cp.reactome.v2024.1.Hs.symbols	LDL_REMODELING	8839	749	P4HB	IgA+ plasma	Plasma	B
ses_cd	pos	FALSE	1	99	174	1	0.00574713	0.010101	c2.cp.reactome.v2024.1.Hs.symbols	L1CAM_INTERACTIONS	8839	743	SPTBN2	IgA+ plasma	Plasma	B
ses_cd	pos	FALSE	1	207	30	3	0.1	0.0144928	c2.cp.reactome.v2024.1.Hs.symbols	LEISHMANIA_INFECTION	8839	751	IGHV3-13,IGKV1-17,IGKV2-30	IgA+ plasma	Plasma	B
ses_cd	pos	FALSE	1	13	76	1	0.0131579	0.0769231	c2.cp.reactome.v2024.1.Hs.symbols	LOSS_OF_FUNCTION_OF_MECP2_IN_RETT_SYNDROME	8839	760	CAMK4	IgA+ plasma	Plasma	B
ses_cd	pos	FALSE	1	5	538	1	0.00185874	0.2	c2.cp.reactome.v2024.1.Hs.symbols	LRR_FLII_INTERACTING_PROTEIN_1_LRRFIP1_ACTIVATES_TYPE_I_IFN_PRODUCTION	8839	763	IRF3	IgA+ plasma	Plasma	B
ses_cd	pos	FALSE	1	11	530	1	0.00188679	0.0909091	c2.cp.reactome.v2024.1.Hs.symbols	LYSINE_CATABOLISM	8839	765	GCDH	IgA+ plasma	Plasma	B
ses_cd	pos	FALSE	1	33	205	2	0.0097561	0.0606061	c2.cp.reactome.v2024.1.Hs.symbols	LYSOSOME_VESICLE_BIOGENESIS	8839	766	AP1S1,DNASE2	IgA+ plasma	Plasma	B
ses_cd	pos	FALSE	1	8	657	3	0.00456621	0.375	c2.cp.reactome.v2024.1.Hs.symbols	MALATE_ASPARTATE_SHUTTLE	8839	768	SLC25A22,SLC25A11,SLC25A12	IgA+ plasma	Plasma	B
ses_cd	pos	FALSE	1	35	153	2	0.0130719	0.0571429	c2.cp.reactome.v2024.1.Hs.symbols	MAP2K_AND_MAPK_ACTIVATION	8839	769	CNKSR2,CNKSR1	IgA+ plasma	Plasma	B
ses_cd	pos	FALSE	1	19	659	2	0.0030349	0.105263	c2.cp.reactome.v2024.1.Hs.symbols	LISTERIA_MONOCYTOGENES_ENTRY_INTO_HOST_CELLS	8839	758	GRB2,STAM	IgA+ plasma	Plasma	B
ses_cd	pos	FALSE	1	62	569	11	0.0193322	0.177419	c2.cp.reactome.v2024.1.Hs.symbols	INTERFERON_ALPHA_BETA_SIGNALING	8839	681	SOCS3,STAT1,IRF7,PTPN1,PSMB8,SAMHD1,IFI35,IFNAR2,IRF2,IRF3,STAT2	IgA+ plasma	Plasma	B
ses_cd	pos	FALSE	1	17	451	2	0.00443459	0.117647	c2.cp.reactome.v2024.1.Hs.symbols	KSRP_KHSRP_BINDS_AND_DESTABILIZES_MRNA	8839	742	EXOSC4,AKT1	IgA+ plasma	Plasma	B
ses_cd	pos	FALSE	1	9	642	1	0.00155763	0.111111	c2.cp.reactome.v2024.1.Hs.symbols	KETONE_BODY_METABOLISM	8839	738	AACS	IgA+ plasma	Plasma	B
ses_cd	pos	FALSE	1	14	388	1	0.00257732	0.0714286	c2.cp.reactome.v2024.1.Hs.symbols	IRAK1_RECRUITS_IKK_COMPLEX	8839	721	IRAK1	IgA+ plasma	Plasma	B
ses_cd	pos	FALSE	1	14	292	1	0.00342466	0.0714286	c2.cp.reactome.v2024.1.Hs.symbols	IRAK4_DEFICIENCY_TLR2_4	8839	723	LY96	IgA+ plasma	Plasma	B
ses_cd	pos	FALSE	1	4	538	2	0.00371747	0.5	c2.cp.reactome.v2024.1.Hs.symbols	IRF3_MEDIATED_ACTIVATION_OF_TYPE_1_IFN	8839	725	ZBP1,IRF3	IgA+ plasma	Plasma	B
ses_cd	pos	FALSE	1	10	547	2	0.00365631	0.2	c2.cp.reactome.v2024.1.Hs.symbols	IRF3_MEDIATED_INDUCTION_OF_TYPE_I_IFN	8839	726	IRF3,DDX41	IgA+ plasma	Plasma	B
ses_cd	pos	FALSE	1	55	415	4	0.00963855	0.0727273	c2.cp.reactome.v2024.1.Hs.symbols	IRON_UPTAKE_AND_TRANSPORT	8839	727	ATP6V0B,ATP6V1F,TCIRG1,ATP6AP1	IgA+ plasma	Plasma	B
ses_cd	pos	FALSE	1	4	425	1	0.00235294	0.25	c2.cp.reactome.v2024.1.Hs.symbols	IRS_ACTIVATION	8839	728	IRS1	IgA+ plasma	Plasma	B
ses_cd	pos	FALSE	1	10	360	1	0.00277778	0.1	c2.cp.reactome.v2024.1.Hs.symbols	KILLING_MECHANISMS	8839	740	DVL1	IgA+ plasma	Plasma	B
ses_cd	pos	FALSE	1	32	645	2	0.00310078	0.0625	c2.cp.reactome.v2024.1.Hs.symbols	IRS_MEDIATED_SIGNALLING	8839	729	IRS1,GRB2	IgA+ plasma	Plasma	B
ses_cd	pos	FALSE	1	22	388	1	0.00257732	0.0454545	c2.cp.reactome.v2024.1.Hs.symbols	JNK_C_JUN_KINASES_PHOSPHORYLATION_AND_ACTIVATION_MEDIATED_BY_ACTIVATED_HUMAN_TAK1	8839	731	IRAK1	IgA+ plasma	Plasma	B
ses_cd	pos	FALSE	1	11	646	2	0.00309598	0.181818	c2.cp.reactome.v2024.1.Hs.symbols	JOSEPHIN_DOMAIN_DUBS	8839	732	VCP,RAD23A	IgA+ plasma	Plasma	B
ses_cd	pos	FALSE	1	18	75	1	0.0133333	0.0555556	c2.cp.reactome.v2024.1.Hs.symbols	KERATAN_SULFATE_BIOSYNTHESIS	8839	734	CHST2	IgA+ plasma	Plasma	B
ses_cd	pos	FALSE	1	10	312	1	0.00320513	0.1	c2.cp.reactome.v2024.1.Hs.symbols	KERATAN_SULFATE_DEGRADATION	8839	735	GALNS	IgA+ plasma	Plasma	B
ses_cd	pos	FALSE	1	26	75	1	0.0133333	0.0384615	c2.cp.reactome.v2024.1.Hs.symbols	KERATAN_SULFATE_KERATIN_METABOLISM	8839	736	CHST2	IgA+ plasma	Plasma	B
ses_cd	pos	FALSE	1	36	496	1	0.00201613	0.0277778	c2.cp.reactome.v2024.1.Hs.symbols	KERATINIZATION	8839	737	KRT10	IgA+ plasma	Plasma	B
ses_cd	pos	FALSE	1	71	598	8	0.0133779	0.112676	c2.cp.reactome.v2024.1.Hs.symbols	ISG15_ANTIVIRAL_MECHANISM	8839	730	STAT1,KPNA2,UBE2L6,SEC13,IRF3,NUP37,AAAS,BECN1	IgA+ plasma	Plasma	B
ses_cd	pos	FALSE	1	197	9	2	0.222222	0.0101523	c2.cp.reactome.v2024.1.Hs.symbols	DISEASES_OF_METABOLISM	8839	365	KHK,CUBN	IgA+ plasma	Plasma	B
ses_cd	pos	FALSE	1	21	174	1	0.00574713	0.047619	c2.cp.reactome.v2024.1.Hs.symbols	INTERACTION_BETWEEN_L1_AND_ANKYRINS	8839	678	SPTBN2	IgA+ plasma	Plasma	B
ses_cd	pos	FALSE	1	36	571	3	0.00525394	0.0833333	c2.cp.reactome.v2024.1.Hs.symbols	INTERACTIONS_OF_REV_WITH_HOST_CELLULAR_PROTEINS	8839	676	SEC13,NUP37,AAAS	IgA+ plasma	Plasma	B
ses_cd	pos	FALSE	1	144	593	14	0.0236088	0.0972222	c2.cp.reactome.v2024.1.Hs.symbols	HIV_LIFE_CYCLE	8839	629	CXCR4,HMGA1,FEN1,GTF2A1,CHMP4B,POLR2L,TAF13,PPIA,ELOB,SEC13,POLR2D,NUP37,AAAS,NELFE	IgA+ plasma	Plasma	B
ses_cd	pos	FALSE	1	32	593	4	0.00674536	0.125	c2.cp.reactome.v2024.1.Hs.symbols	HIV_ELONGATION_ARREST_AND_RECOVERY	8839	627	POLR2L,ELOB,POLR2D,NELFE	IgA+ plasma	Plasma	B
ses_cd	pos	FALSE	1	548	137	20	0.145985	0.0364964	c2.cp.reactome.v2024.1.Hs.symbols	HEMOSTASIS	8839	621	IGHV3-13,CENPE,IGKV1-17,IGKV2-30,VEGFA,WEE1,KIF11,RASGRP1,GAS6,KIF1C,CAV1,KIF15,ABCC4,MIF,RHOB,RACGAP1,PECAM1,SLC7A5,PDE1B,SELPLG	IgA+ plasma	Plasma	B
ses_cd	pos	FALSE	1	48	612	4	0.00653595	0.0833333	c2.cp.reactome.v2024.1.Hs.symbols	HEME_SIGNALING	8839	620	LY96,HELZ2,USP46,MEF2D	IgA+ plasma	Plasma	B
ses_cd	pos	FALSE	1	12	513	4	0.00779727	0.333333	c2.cp.reactome.v2024.1.Hs.symbols	HEME_BIOSYNTHESIS	8839	618	HMBS,ALAS1,ALAD,COX10	IgA+ plasma	Plasma	B
ses_cd	pos	FALSE	1	5	358	1	0.0027933	0.2	c2.cp.reactome.v2024.1.Hs.symbols	MATURATION_OF_SARS_COV_2_SPIKE_PROTEIN	8839	781	MGAT1	IgA+ plasma	Plasma	B
ses_cd	pos	FALSE	1	105	677	18	0.0265879	0.171429	c2.cp.reactome.v2024.1.Hs.symbols	HEDGEHOG_OFF_STATE	8839	616	PSME2,PSMB10,PSMB8,PSMD8,PSMB6,TUBA4A,PSMC3,PSMB5,PSMB2,PSMA5,PSMD14,PSMC4,PSMD13,PSMD3,PSMD2,PSMC2,PSME3,PSMF1	IgA+ plasma	Plasma	B
ses_cd	pos	FALSE	1	37	167	3	0.0179641	0.0810811	c2.cp.reactome.v2024.1.Hs.symbols	MATURATION_OF_SPIKE_PROTEIN	8839	782	MGAT4B,FUT8,ST6GAL1	IgA+ plasma	Plasma	B
ses_cd	pos	FALSE	1	36	632	3	0.00474684	0.0833333	c2.cp.reactome.v2024.1.Hs.symbols	HDR_THROUGH_SINGLE_STRAND_ANNEALING_SSA	8839	614	BLM,RAD17,ATM	IgA+ plasma	Plasma	B
ses_cd	pos	FALSE	1	12	229	2	0.00873362	0.166667	c2.cp.reactome.v2024.1.Hs.symbols	HDR_THROUGH_MMEJ_ALT_NHEJ	8839	613	POLQ,FEN1	IgA+ plasma	Plasma	B
ses_cd	pos	FALSE	1	67	247	2	0.00809717	0.0298507	c2.cp.reactome.v2024.1.Hs.symbols	HDR_THROUGH_HOMOLOGOUS_RECOMBINATION_HRR	8839	612	BLM,GEN1	IgA+ plasma	Plasma	B
ses_cd	pos	FALSE	1	5	9	1	0.111111	0.2	c2.cp.reactome.v2024.1.Hs.symbols	HDL_CLEARANCE	8839	609	CUBN	IgA+ plasma	Plasma	B
ses_cd	pos	FALSE	1	32	456	1	0.00219298	0.03125	c2.cp.reactome.v2024.1.Hs.symbols	HDACS_DEACETYLATE_HISTONES	8839	607	HMG20B	IgA+ plasma	Plasma	B
ses_cd	pos	FALSE	1	53	577	7	0.0121317	0.132075	c2.cp.reactome.v2024.1.Hs.symbols	HCMV_LATE_EVENTS	8839	606	CHMP4B,SEC13,VPS36,VPS25,NUP37,AAAS,SNF8	IgA+ plasma	Plasma	B
ses_cd	pos	FALSE	1	94	577	9	0.0155979	0.0957447	c2.cp.reactome.v2024.1.Hs.symbols	HCMV_INFECTION	8839	605	EZH2,CHMP4B,TUBA4A,SEC13,VPS36,VPS25,NUP37,AAAS,SNF8	IgA+ plasma	Plasma	B
ses_cd	pos	FALSE	1	70	152	1	0.00657895	0.0142857	c2.cp.reactome.v2024.1.Hs.symbols	HCMV_EARLY_EVENTS	8839	604	EZH2	IgA+ plasma	Plasma	B
ses_cd	pos	FALSE	1	78	193	1	0.00518135	0.0128205	c2.cp.reactome.v2024.1.Hs.symbols	HATS_ACETYLATE_HISTONES	8839	603	MSL3	IgA+ plasma	Plasma	B
ses_cd	pos	FALSE	1	34	124	1	0.00806452	0.0294118	c2.cp.reactome.v2024.1.Hs.symbols	GPVI_MEDIATED_ACTIVATION_CASCADE	8839	588	RHOB	IgA+ plasma	Plasma	B
ses_cd	pos	FALSE	1	14	645	1	0.00155039	0.0714286	c2.cp.reactome.v2024.1.Hs.symbols	GRB2_EVENTS_IN_ERBB2_SIGNALING	8839	589	GRB2	IgA+ plasma	Plasma	B
ses_cd	pos	FALSE	1	11	645	1	0.00155039	0.0909091	c2.cp.reactome.v2024.1.Hs.symbols	GRB2_SOS_PROVIDES_LINKAGE_TO_MAPK_SIGNALING_FOR_INTEGRINS	8839	590	GRB2	IgA+ plasma	Plasma	B
ses_cd	pos	FALSE	1	20	77	2	0.025974	0.1	c2.cp.reactome.v2024.1.Hs.symbols	GROWTH_HORMONE_RECEPTOR_SIGNALING	8839	592	SOCS3,STAT1	IgA+ plasma	Plasma	B
ses_cd	pos	FALSE	1	72	49	2	0.0408163	0.0277778	c2.cp.reactome.v2024.1.Hs.symbols	G_ALPHA_12_13_SIGNALLING_EVENTS	8839	593	ARHGEF5,ECT2	IgA+ plasma	Plasma	B
ses_cd	pos	FALSE	1	208	94	6	0.0638298	0.0288462	c2.cp.reactome.v2024.1.Hs.symbols	G_ALPHA_I_SIGNALLING_EVENTS	8839	594	CXCR3,CXCR4,RGS1,GPR183,CAMK4,GRM8	IgA+ plasma	Plasma	B
ses_cd	pos	FALSE	1	41	593	4	0.00674536	0.097561	c2.cp.reactome.v2024.1.Hs.symbols	HIV_TRANSCRIPTION_ELONGATION	8839	630	POLR2L,ELOB,POLR2D,NELFE	IgA+ plasma	Plasma	B
ses_cd	pos	FALSE	1	149	69	2	0.0289855	0.0134228	c2.cp.reactome.v2024.1.Hs.symbols	G_ALPHA_Q_SIGNALLING_EVENTS	8839	595	RGS1,RASGRP1	IgA+ plasma	Plasma	B
ses_cd	pos	FALSE	1	36	339	1	0.00294985	0.0277778	c2.cp.reactome.v2024.1.Hs.symbols	G_ALPHA_Z_SIGNALLING_EVENTS	8839	597	GNG5	IgA+ plasma	Plasma	B
ses_cd	pos	FALSE	1	18	339	1	0.00294985	0.0555556	c2.cp.reactome.v2024.1.Hs.symbols	G_BETA_GAMMA_SIGNALLING_THROUGH_CDC42	8839	598	GNG5	IgA+ plasma	Plasma	B
ses_cd	pos	FALSE	1	23	625	3	0.0048	0.130435	c2.cp.reactome.v2024.1.Hs.symbols	G_BETA_GAMMA_SIGNALLING_THROUGH_PI3KGAMMA	8839	599	GNG5,AKT1,RHOA	IgA+ plasma	Plasma	B
ses_cd	pos	FALSE	1	21	339	1	0.00294985	0.047619	c2.cp.reactome.v2024.1.Hs.symbols	G_PROTEIN_ACTIVATION	8839	600	GNG5	IgA+ plasma	Plasma	B
ses_cd	pos	FALSE	1	30	625	3	0.0048	0.1	c2.cp.reactome.v2024.1.Hs.symbols	G_PROTEIN_BETA_GAMMA_SIGNALLING	8839	601	GNG5,AKT1,RHOA	IgA+ plasma	Plasma	B
ses_cd	pos	FALSE	1	47	172	3	0.0174419	0.0638298	c2.cp.reactome.v2024.1.Hs.symbols	G_PROTEIN_MEDIATED_EVENTS	8839	602	CAMK4,PDE1B,KPNA2	IgA+ plasma	Plasma	B
ses_cd	pos	FALSE	1	99	149	2	0.0134228	0.020202	c2.cp.reactome.v2024.1.Hs.symbols	G_ALPHA_S_SIGNALLING_EVENTS	8839	596	PDE1B,TSHR	IgA+ plasma	Plasma	B
ses_cd	pos	FALSE	1	44	488	4	0.00819672	0.0909091	c2.cp.reactome.v2024.1.Hs.symbols	HIV_TRANSCRIPTION_INITIATION	8839	631	GTF2A1,POLR2L,TAF13,POLR2D	IgA+ plasma	Plasma	B
ses_cd	pos	FALSE	1	42	183	1	0.00546448	0.0238095	c2.cp.reactome.v2024.1.Hs.symbols	HOMOLOGOUS_DNA_PAIRING_AND_STRAND_EXCHANGE	8839	632	BLM	IgA+ plasma	Plasma	B
ses_cd	pos	FALSE	1	103	247	6	0.0242915	0.0582524	c2.cp.reactome.v2024.1.Hs.symbols	HOMOLOGY_DIRECTED_REPAIR	8839	633	POLQ,CLSPN,BLM,TIMELESS,FEN1,GEN1	IgA+ plasma	Plasma	B
ses_cd	pos	FALSE	1	13	278	1	0.00359712	0.0769231	c2.cp.reactome.v2024.1.Hs.symbols	INHIBITION_OF_REPLICATION_INITIATION_OF_DAMAGED_DNA_BY_RB1_E2F1	8839	660	TFDP1	IgA+ plasma	Plasma	B
ses_cd	pos	FALSE	1	21	678	3	0.00442478	0.142857	c2.cp.reactome.v2024.1.Hs.symbols	INHIBITION_OF_THE_PROTEOLYTIC_ACTIVITY_OF_APC_C_REQUIRED_FOR_THE_ONSET_OF_ANAPHASE_BY_MITOTIC_SPINDLE_CHECKPOINT_COMPONENTS	8839	661	UBE2S,ANAPC11,ANAPC5	IgA+ plasma	Plasma	B
ses_cd	pos	FALSE	1	69	30	3	0.1	0.0434783	c2.cp.reactome.v2024.1.Hs.symbols	INITIAL_TRIGGERING_OF_COMPLEMENT	8839	662	IGHV3-13,IGKV1-17,IGKV2-30	IgA+ plasma	Plasma	B
ses_cd	pos	FALSE	1	19	397	1	0.00251889	0.0526316	c2.cp.reactome.v2024.1.Hs.symbols	INITIATION_OF_NUCLEAR_ENVELOPE_NE_REFORMATION	8839	663	LMNB1	IgA+ plasma	Plasma	B
ses_cd	pos	FALSE	1	14	659	2	0.0030349	0.142857	c2.cp.reactome.v2024.1.Hs.symbols	INLB_MEDIATED_ENTRY_OF_LISTERIA_MONOCYTOGENES_INTO_HOST_CELL	8839	665	GRB2,STAM	IgA+ plasma	Plasma	B
ses_cd	pos	FALSE	1	965	37	7	0.189189	0.00725389	c2.cp.reactome.v2024.1.Hs.symbols	INNATE_IMMUNE_SYSTEM	8839	666	SLC2A5,NAPRT,IGHV3-13,IGKV1-17,IGKV2-30,PTPRJ,RNASE6	IgA+ plasma	Plasma	B
ses_cd	pos	FALSE	1	20	488	2	0.00409836	0.1	c2.cp.reactome.v2024.1.Hs.symbols	INHIBITION_OF_DNA_RECOMBINATION_AT_TELOMERE	8839	659	POLR2L,POLR2D	IgA+ plasma	Plasma	B
ses_cd	pos	FALSE	1	20	17	1	0.0588235	0.05	c2.cp.reactome.v2024.1.Hs.symbols	INSERTION_OF_TAIL_ANCHORED_PROTEINS_INTO_THE_ENDOPLASMIC_RETICULUM_MEMBRANE	8839	668	CYB5A	IgA+ plasma	Plasma	B
ses_cd	pos	FALSE	1	27	415	5	0.0120482	0.185185	c2.cp.reactome.v2024.1.Hs.symbols	INSULIN_RECEPTOR_RECYCLING	8839	670	PTPN1,ATP6V0B,ATP6V1F,TCIRG1,ATP6AP1	IgA+ plasma	Plasma	B
ses_cd	pos	FALSE	1	37	645	2	0.00310078	0.0540541	c2.cp.reactome.v2024.1.Hs.symbols	INSULIN_RECEPTOR_SIGNALLING_CASCADE	8839	671	IRS1,GRB2	IgA+ plasma	Plasma	B
ses_cd	pos	FALSE	1	86	401	2	0.00498753	0.0232558	c2.cp.reactome.v2024.1.Hs.symbols	INTEGRATION_OF_ENERGY_METABOLISM	8839	672	GNG5,ADIPOR1	IgA+ plasma	Plasma	B
ses_cd	pos	FALSE	1	9	419	2	0.00477327	0.222222	c2.cp.reactome.v2024.1.Hs.symbols	INTEGRATION_OF_PROVIRUS	8839	673	HMGA1,PPIA	IgA+ plasma	Plasma	B
ses_cd	pos	FALSE	1	64	209	2	0.00956938	0.03125	c2.cp.reactome.v2024.1.Hs.symbols	INTEGRIN_CELL_SURFACE_INTERACTIONS	8839	674	PECAM1,ITGA6	IgA+ plasma	Plasma	B
ses_cd	pos	FALSE	1	22	645	5	0.00775194	0.227273	c2.cp.reactome.v2024.1.Hs.symbols	INTEGRIN_SIGNALING	8839	675	RASGRP1,PTPN1,AKT1,SYK,GRB2	IgA+ plasma	Plasma	B
ses_cd	pos	FALSE	1	22	364	1	0.00274725	0.0454545	c2.cp.reactome.v2024.1.Hs.symbols	INSULIN_PROCESSING	8839	669	P4HB	IgA+ plasma	Plasma	B
ses_cd	pos	FALSE	1	36	571	4	0.00700525	0.111111	c2.cp.reactome.v2024.1.Hs.symbols	INTERACTIONS_OF_VPR_WITH_HOST_CELLULAR_PROTEINS	8839	677	HMGA1,SEC13,NUP37,AAAS	IgA+ plasma	Plasma	B
ses_cd	pos	FALSE	1	153	571	7	0.0122592	0.0457516	c2.cp.reactome.v2024.1.Hs.symbols	INFLUENZA_INFECTION	8839	658	KPNA2,POLR2L,SEC13,POLR2D,CALR,NUP37,AAAS	IgA+ plasma	Plasma	B
ses_cd	pos	FALSE	1	955	598	82	0.137124	0.0858639	c2.cp.reactome.v2024.1.Hs.symbols	INFECTIOUS_DISEASE	8839	656	MGAT4B,IGHV3-13,IGKV1-17,IGKV2-30,VEGFA,CXCR4,CRB3,HMGA1,STAT1,CAV1,IRF7,PSME2,AP1S1,BCL2L1,EZH2,FUT8,RNF213,ST6GAL1,KPNA2,PSMB10,FNTB,TXN,FEN1,PYCARD,PSMB8,SEC24A,MED13L,SMN1,UBE2L6,PSMD8,GTF2A1,APOBEC3G,MAP2K6,LY96,PSMB6,CHMP4B,FKBP1A,ZBP1,GNG5,POLR2L,TAF13,TUBA4A,MGAT1,DVL1,MED8,GALNT1,PSMC3,IRAK1,NFKB2,PPIA,SPCS3,ELOB,SEC13,PSMB5,PSMB2,PSMA5,PSMD14,AKT1,HMG20B,PPIB,PSMC4,VPS36,AP2M1,PGK1,IFNAR2,POLR2D,SAR1B,CALR,VCP,IRF3,VPS25,PSMD13,NUP37,STAT2,AAAS,PSMD3,SNF8,MED16,PSMD2,ISCU,NELFE,BECN1	IgA+ plasma	Plasma	B
ses_cd	pos	FALSE	1	3	149	1	0.00671141	0.333333	c2.cp.reactome.v2024.1.Hs.symbols	HORMONE_LIGAND_BINDING_RECEPTORS	8839	634	TSHR	IgA+ plasma	Plasma	B
ses_cd	pos	FALSE	1	29	515	2	0.0038835	0.0689655	c2.cp.reactome.v2024.1.Hs.symbols	HSF1_ACTIVATION	8839	636	HSBP1,VCP	IgA+ plasma	Plasma	B
ses_cd	pos	FALSE	1	32	332	1	0.00301205	0.03125	c2.cp.reactome.v2024.1.Hs.symbols	HSF1_DEPENDENT_TRANSACTIVATION	8839	637	HSBP1	IgA+ plasma	Plasma	B
ses_cd	pos	FALSE	1	50	350	1	0.00285714	0.02	c2.cp.reactome.v2024.1.Hs.symbols	HSP90_CHAPERONE_CYCLE_FOR_STEROID_HORMONE_RECEPTORS_SHR_IN_THE_PRESENCE_OF_LIGAND	8839	638	TUBA4A	IgA+ plasma	Plasma	B
ses_cd	pos	FALSE	1	8	683	1	0.00146413	0.125	c2.cp.reactome.v2024.1.Hs.symbols	HUR_ELAVL1_BINDS_AND_STABILIZES_MRNA	8839	641	ELAVL1	IgA+ plasma	Plasma	B
ses_cd	pos	FALSE	1	15	63	1	0.015873	0.0666667	c2.cp.reactome.v2024.1.Hs.symbols	HYALURONAN_METABOLISM	8839	643	HMMR	IgA+ plasma	Plasma	B
ses_cd	pos	FALSE	1	21	402	4	0.00995025	0.190476	c2.cp.reactome.v2024.1.Hs.symbols	INFLAMMASOMES	8839	657	BCL2L1,TXN,PYCARD,NFKB2	IgA+ plasma	Plasma	B
ses_cd	pos	FALSE	1	12	63	1	0.015873	0.0833333	c2.cp.reactome.v2024.1.Hs.symbols	HYALURONAN_UPTAKE_AND_DEGRADATION	8839	644	HMMR	IgA+ plasma	Plasma	B
ses_cd	pos	FALSE	1	23	292	1	0.00342466	0.0434783	c2.cp.reactome.v2024.1.Hs.symbols	IKK_COMPLEX_RECRUITMENT_MEDIATED_BY_RIP1	8839	648	LY96	IgA+ plasma	Plasma	B
ses_cd	pos	FALSE	1	177	30	3	0.1	0.0169492	c2.cp.reactome.v2024.1.Hs.symbols	IMMUNOREGULATORY_INTERACTIONS_BETWEEN_A_LYMPHOID_AND_A_NON_LYMPHOID_CELL	8839	650	IGHV3-13,IGKV1-17,IGKV2-30	IgA+ plasma	Plasma	B
ses_cd	pos	FALSE	1	9	375	2	0.00533333	0.222222	c2.cp.reactome.v2024.1.Hs.symbols	MATURATION_OF_PROTEIN_3A	8839	778	ST6GAL1,GALNT1	IgA+ plasma	Plasma	B
ses_cd	pos	FALSE	1	24	77	2	0.025974	0.0833333	c2.cp.reactome.v2024.1.Hs.symbols	INACTIVATION_OF_CSF3_G_CSF_SIGNALING	8839	652	SOCS3,STAT1	IgA+ plasma	Plasma	B
ses_cd	pos	FALSE	1	14	421	1	0.0023753	0.0714286	c2.cp.reactome.v2024.1.Hs.symbols	INCRETIN_SYNTHESIS_SECRETION_AND_INACTIVATION	8839	653	SPCS3	IgA+ plasma	Plasma	B
ses_cd	pos	FALSE	1	25	159	1	0.00628931	0.04	c2.cp.reactome.v2024.1.Hs.symbols	INFECTION_WITH_MYCOBACTERIUM_TUBERCULOSIS	8839	655	RNF213	IgA+ plasma	Plasma	B
ses_cd	pos	FALSE	1	7	402	1	0.00248756	0.142857	c2.cp.reactome.v2024.1.Hs.symbols	IKBA_VARIANT_LEADS_TO_EDA_ID	8839	647	NFKB2	IgA+ plasma	Plasma	B
ses_cd	pos	FALSE	1	28	402	2	0.00497512	0.0714286	c2.cp.reactome.v2024.1.Hs.symbols	DISEASES_OF_IMMUNE_SYSTEM	8839	364	LY96,NFKB2	IgA+ plasma	Plasma	B
ses_cd	pos	FALSE	1	12	603	2	0.00331675	0.166667	c2.cp.reactome.v2024.1.Hs.symbols	DISEASES_OF_HEMOSTASIS	8839	363	GGCX,TPST2	IgA+ plasma	Plasma	B
ses_cd	pos	FALSE	1	114	528	8	0.0151515	0.0701754	c2.cp.reactome.v2024.1.Hs.symbols	DISEASES_OF_GLYCOSYLATION	8839	362	DOLK,ALG3,MPDU1,DPM2,GALK1,C1GALT1,ALG14,C1GALT1C1	IgA+ plasma	Plasma	B
ses_cd	pos	FALSE	1	6	401	1	0.00249377	0.166667	c2.cp.reactome.v2024.1.Hs.symbols	AMPK_INHIBITS_CHREBP_TRANSCRIPTIONAL_ACTIVATION_ACTIVITY	8839	84	ADIPOR1	IgA+ plasma	Plasma	B
ses_cd	pos	FALSE	1	24	242	2	0.00826446	0.0833333	c2.cp.reactome.v2024.1.Hs.symbols	AMINO_ACID_TRANSPORT_ACROSS_THE_PLASMA_MEMBRANE	8839	83	SLC7A5,SLC38A5	IgA+ plasma	Plasma	B
ses_cd	pos	FALSE	1	52	432	5	0.0115741	0.0961538	c2.cp.reactome.v2024.1.Hs.symbols	AMINO_ACIDS_REGULATE_MTORC1	8839	81	KPTN,ATP6V0B,ATP6V1F,TCIRG1,SEC13	IgA+ plasma	Plasma	B
ses_cd	pos	FALSE	1	12	73	1	0.0136986	0.0833333	c2.cp.reactome.v2024.1.Hs.symbols	ALPHA_LINOLENIC_OMEGA3_AND_LINOLEIC_OMEGA6_ACID_METABOLISM	8839	76	SCP2	IgA+ plasma	Plasma	B
ses_cd	pos	FALSE	1	9	451	3	0.00665188	0.333333	c2.cp.reactome.v2024.1.Hs.symbols	AKT_PHOSPHORYLATES_TARGETS_IN_THE_NUCLEUS	8839	73	NR4A1,RPS6KB2,AKT1	IgA+ plasma	Plasma	B
ses_cd	pos	FALSE	1	14	451	2	0.00443459	0.142857	c2.cp.reactome.v2024.1.Hs.symbols	AKT_PHOSPHORYLATES_TARGETS_IN_THE_CYTOSOL	8839	72	MDM2,AKT1	IgA+ plasma	Plasma	B
ses_cd	pos	FALSE	1	38	515	2	0.0038835	0.0526316	c2.cp.reactome.v2024.1.Hs.symbols	AGGREPHAGY	8839	71	TUBA4A,VCP	IgA+ plasma	Plasma	B
ses_cd	pos	FALSE	1	6	645	1	0.00155039	0.166667	c2.cp.reactome.v2024.1.Hs.symbols	MET_ACTIVATES_PI3K_AKT_SIGNALING	8839	817	GRB2	IgA+ plasma	Plasma	B
ses_cd	pos	FALSE	1	23	339	1	0.00294985	0.0434783	c2.cp.reactome.v2024.1.Hs.symbols	ADRENALINE_NORADRENALINE_INHIBITS_INSULIN_SECRETION	8839	66	GNG5	IgA+ plasma	Plasma	B
ses_cd	pos	FALSE	1	19	339	1	0.00294985	0.0526316	c2.cp.reactome.v2024.1.Hs.symbols	ADP_SIGNALLING_THROUGH_P2Y_PURINOCEPTOR_12	8839	65	GNG5	IgA+ plasma	Plasma	B
ses_cd	pos	FALSE	1	23	339	1	0.00294985	0.0434783	c2.cp.reactome.v2024.1.Hs.symbols	ADP_SIGNALLING_THROUGH_P2Y_PURINOCEPTOR_1	8839	64	GNG5	IgA+ plasma	Plasma	B
ses_cd	pos	FALSE	1	35	339	1	0.00294985	0.0285714	c2.cp.reactome.v2024.1.Hs.symbols	ADORA2B_MEDIATED_ANTI_INFLAMMATORY_CYTOKINES_PRODUCTION	8839	63	GNG5	IgA+ plasma	Plasma	B
ses_cd	pos	FALSE	1	100	141	3	0.0212766	0.03	c2.cp.reactome.v2024.1.Hs.symbols	ADIPOGENESIS	8839	62	SREBF1,DIO2,PPARGC1B	IgA+ plasma	Plasma	B
ses_cd	pos	FALSE	1	45	71	1	0.0140845	0.0222222	c2.cp.reactome.v2024.1.Hs.symbols	ADHERENS_JUNCTIONS_INTERACTIONS	8839	61	NECTIN1	IgA+ plasma	Plasma	B
ses_cd	pos	FALSE	1	777	624	77	0.123397	0.0990991	c2.cp.reactome.v2024.1.Hs.symbols	ADAPTIVE_IMMUNE_SYSTEM	8839	58	SPSB1,SOCS3,IGHV3-13,CENPE,IGKV1-17,IGKV2-30,PTPRJ,KIF11,RASGRP1,KIF15,RILP,IFI30,TAP1,FCGR2B,MYLIP,PSME2,RACGAP1,CCNF,AP1S1,PRR5,THOP1,RNF213,SPTBN2,HLA-DMA,SLAMF6,PSMB10,PSMB8,SEC24A,PDCD1LG2,NCF4,UBE2L6,PSMD8,LY96,PSMB6,CDC34,UBE2M,FKBP1A,UBE2S,CD74,NFKBIE,UBE2Q1,TUBA4A,PSMC3,NCF1,PPIA,ELOB,FZR1,SEC13,FBXL8,PSMB5,PSMB2,PSMA5,PSMD14,AKT1,CTSC,PSMC4,AP2M1,TRAF7,SAR1B,CALR,RNF7,ANAPC11,UBE2F,NFKBIB,PSMD13,SEC61A1,UBE2J2,PSMD3,PSMD2,UBE2A,BECN1,FBXW7,SYK,ACTR1A,PSMC2,SEC22B,FBXW2	IgA+ plasma	Plasma	B
ses_cd	pos	FALSE	1	11	604	1	0.00165563	0.0909091	c2.cp.reactome.v2024.1.Hs.symbols	ACYL_CHAIN_REMODELLING_OF_PG	8839	55	CRLS1	IgA+ plasma	Plasma	B
ses_cd	pos	FALSE	1	33	356	5	0.0140449	0.151515	c2.cp.reactome.v2024.1.Hs.symbols	ACTIVATION_OF_THE_PRE_REPLICATIVE_COMPLEX	8839	48	MCM4,CDC7,GMNN,CDC6,CDK2	IgA+ plasma	Plasma	B
ses_cd	pos	FALSE	1	14	585	2	0.0034188	0.142857	c2.cp.reactome.v2024.1.Hs.symbols	ACTIVATION_OF_BAD_AND_TRANSLOCATION_TO_MITOCHONDRIA	8839	28	AKT1,BID	IgA+ plasma	Plasma	B
ses_cd	pos	FALSE	1	29	585	4	0.00683761	0.137931	c2.cp.reactome.v2024.1.Hs.symbols	ACTIVATION_OF_BH3_ONLY_PROTEINS	8839	29	BCL2L11,TFDP1,AKT1,BID	IgA+ plasma	Plasma	B
ses_cd	pos	FALSE	1	4	269	1	0.00371747	0.25	c2.cp.reactome.v2024.1.Hs.symbols	ACTIVATION_OF_C3_AND_C5	8839	30	C2	IgA+ plasma	Plasma	B
ses_cd	pos	FALSE	1	6	482	1	0.00207469	0.166667	c2.cp.reactome.v2024.1.Hs.symbols	ACTIVATION_OF_CASPASES_THROUGH_APOPTOSOME_MEDIATED_CLEAVAGE	8839	31	CASP3	IgA+ plasma	Plasma	B
ses_cd	pos	FALSE	1	42	107	1	0.00934579	0.0238095	c2.cp.reactome.v2024.1.Hs.symbols	ACTIVATION_OF_GENE_EXPRESSION_BY_SREBF_SREBP	8839	32	SREBF1	IgA+ plasma	Plasma	B
ses_cd	pos	FALSE	1	18	538	3	0.00557621	0.166667	c2.cp.reactome.v2024.1.Hs.symbols	ACTIVATION_OF_IRF3_IRF7_MEDIATED_BY_TBK1_IKK_IKBKE	8839	33	IRF7,LY96,IRF3	IgA+ plasma	Plasma	B
ses_cd	pos	FALSE	1	39	271	1	0.00369004	0.025641	c2.cp.reactome.v2024.1.Hs.symbols	AMYLOID_FIBER_FORMATION	8839	85	UBE2L6	IgA+ plasma	Plasma	B
ses_cd	pos	FALSE	1	28	339	1	0.00294985	0.0357143	c2.cp.reactome.v2024.1.Hs.symbols	ACTIVATION_OF_KAINATE_RECEPTORS_UPON_GLUTAMATE_BINDING	8839	34	GNG5	IgA+ plasma	Plasma	B
ses_cd	pos	FALSE	1	5	278	1	0.00359712	0.2	c2.cp.reactome.v2024.1.Hs.symbols	ACTIVATION_OF_NOXA_AND_TRANSLOCATION_TO_MITOCHONDRIA	8839	38	TFDP1	IgA+ plasma	Plasma	B
ses_cd	pos	FALSE	1	9	278	1	0.00359712	0.111111	c2.cp.reactome.v2024.1.Hs.symbols	ACTIVATION_OF_PUMA_AND_TRANSLOCATION_TO_MITOCHONDRIA	8839	40	TFDP1	IgA+ plasma	Plasma	B
ses_cd	pos	FALSE	1	7	588	1	0.00170068	0.142857	c2.cp.reactome.v2024.1.Hs.symbols	ACTIVATION_OF_RAC1_DOWNSTREAM_OF_NMDARS	8839	42	ARHGEF7	IgA+ plasma	Plasma	B
ses_cd	pos	FALSE	1	5	69	1	0.0144928	0.2	c2.cp.reactome.v2024.1.Hs.symbols	ACTIVATION_OF_RAS_IN_B_CELLS	8839	43	RASGRP1	IgA+ plasma	Plasma	B
ses_cd	pos	FALSE	1	60	587	1	0.00170358	0.0166667	c2.cp.reactome.v2024.1.Hs.symbols	ACTIVATION_OF_THE_MRNA_UPON_BINDING_OF_THE_CAP_BINDING_COMPLEX_AND_EIFS_AND_SUBSEQUENT_BINDING_TO_43S	8839	46	EIF2S1	IgA+ plasma	Plasma	B
ses_cd	pos	FALSE	1	8	59	1	0.0169492	0.125	c2.cp.reactome.v2024.1.Hs.symbols	ACTIVATION_OF_THE_PHOTOTRANSDUCTION_CASCADE	8839	47	CNGA1	IgA+ plasma	Plasma	B
ses_cd	pos	FALSE	1	77	172	2	0.0116279	0.025974	c2.cp.reactome.v2024.1.Hs.symbols	ACTIVATION_OF_NMDA_RECEPTORS_AND_POSTSYNAPTIC_EVENTS	8839	37	CAMK4,KPNA2	IgA+ plasma	Plasma	B
ses_cd	pos	FALSE	1	7	81	1	0.0123457	0.142857	c2.cp.reactome.v2024.1.Hs.symbols	ANCHORING_FIBRIL_FORMATION	8839	86	TLL2	IgA+ plasma	Plasma	B
ses_cd	pos	FALSE	1	95	616	8	0.012987	0.0842105	c2.cp.reactome.v2024.1.Hs.symbols	ANCHORING_OF_THE_BASAL_BODY_TO_THE_PLASMA_MEMBRANE	8839	87	CEP97,RAB8A,CENPJ,TUBA4A,SSNA1,CSNK1E,ACTR1A,CEP135	IgA+ plasma	Plasma	B
ses_cd	pos	FALSE	1	4	559	1	0.00178891	0.25	c2.cp.reactome.v2024.1.Hs.symbols	ANDROGEN_BIOSYNTHESIS	8839	88	HSD17B12	IgA+ plasma	Plasma	B
ses_cd	pos	FALSE	1	42	209	2	0.00956938	0.047619	c2.cp.reactome.v2024.1.Hs.symbols	ASSEMBLY_OF_COLLAGEN_FIBRILS_AND_OTHER_MULTIMERIC_STRUCTURES	8839	118	TLL2,ITGA6	IgA+ plasma	Plasma	B
ses_cd	pos	FALSE	1	16	419	1	0.00238663	0.0625	c2.cp.reactome.v2024.1.Hs.symbols	ASSEMBLY_OF_THE_HIV_VIRION	8839	119	PPIA	IgA+ plasma	Plasma	B
ses_cd	pos	FALSE	1	36	160	2	0.0125	0.0555556	c2.cp.reactome.v2024.1.Hs.symbols	ASSOCIATION_OF_TRIC_CCT_WITH_TARGET_PROTEINS_DURING_BIOSYNTHESIS	8839	121	CCNE2,CCNE1	IgA+ plasma	Plasma	B
ses_cd	pos	FALSE	1	26	354	2	0.00564972	0.0769231	c2.cp.reactome.v2024.1.Hs.symbols	ATF4_ACTIVATES_GENES_IN_RESPONSE_TO_ENDOPLASMIC_RETICULUM_STRESS	8839	123	HERPUD1,EXOSC4	IgA+ plasma	Plasma	B
ses_cd	pos	FALSE	1	12	507	3	0.00591716	0.25	c2.cp.reactome.v2024.1.Hs.symbols	ATF6_ATF6_ALPHA_ACTIVATES_CHAPERONES	8839	124	XBP1,MBTPS1,CALR	IgA+ plasma	Plasma	B
ses_cd	pos	FALSE	1	10	507	2	0.00394477	0.2	c2.cp.reactome.v2024.1.Hs.symbols	ATF6_ATF6_ALPHA_ACTIVATES_CHAPERONE_GENES	8839	125	XBP1,CALR	IgA+ plasma	Plasma	B
ses_cd	pos	FALSE	1	11	337	1	0.00296736	0.0909091	c2.cp.reactome.v2024.1.Hs.symbols	ASSEMBLY_OF_ACTIVE_LPL_AND_LIPC_LIPASE_COMPLEXES	8839	117	MBTPS1	IgA+ plasma	Plasma	B
ses_cd	pos	FALSE	1	17	515	1	0.00194175	0.0588235	c2.cp.reactome.v2024.1.Hs.symbols	ATTACHMENT_AND_ENTRY	8839	127	VCP	IgA+ plasma	Plasma	B
ses_cd	pos	FALSE	1	26	332	1	0.00301205	0.0384615	c2.cp.reactome.v2024.1.Hs.symbols	ATTENUATION_PHASE	8839	129	HSBP1	IgA+ plasma	Plasma	B
ses_cd	pos	FALSE	1	71	63	2	0.031746	0.028169	c2.cp.reactome.v2024.1.Hs.symbols	AURKA_ACTIVATION_BY_TPX2	8839	131	AURKA,HMMR	IgA+ plasma	Plasma	B
ses_cd	pos	FALSE	1	147	632	10	0.0158228	0.0680272	c2.cp.reactome.v2024.1.Hs.symbols	AUTOPHAGY	8839	132	TOMM5,VDAC1,GABARAP,CHMP4B,TUBA4A,ATG101,TOMM40,VCP,BECN1,ATM	IgA+ plasma	Plasma	B
ses_cd	pos	FALSE	1	22	204	2	0.00980392	0.0909091	c2.cp.reactome.v2024.1.Hs.symbols	AZATHIOPRINE_ADME	8839	133	ABCC4,NME1	IgA+ plasma	Plasma	B
ses_cd	pos	FALSE	1	66	659	5	0.00758725	0.0757576	c2.cp.reactome.v2024.1.Hs.symbols	BACTERIAL_INFECTION_PATHWAYS	8839	135	RNF213,MAP2K6,PGK1,GRB2,STAM	IgA+ plasma	Plasma	B
ses_cd	pos	FALSE	1	17	323	1	0.00309598	0.0588235	c2.cp.reactome.v2024.1.Hs.symbols	BASE_EXCISION_REPAIR_AP_SITE_FORMATION	8839	137	NTHL1	IgA+ plasma	Plasma	B
ses_cd	pos	FALSE	1	7	614	1	0.00162866	0.142857	c2.cp.reactome.v2024.1.Hs.symbols	ATTACHMENT_OF_GPI_ANCHOR_TO_UPAR	8839	128	PIGK	IgA+ plasma	Plasma	B
ses_cd	pos	FALSE	1	37	136	4	0.0294118	0.108108	c2.cp.reactome.v2024.1.Hs.symbols	ACTIVATION_OF_ATR_IN_RESPONSE_TO_REPLICATION_STRESS	8839	27	CLSPN,CDC25A,MCM4,CDC7	IgA+ plasma	Plasma	B
ses_cd	pos	FALSE	1	34	350	1	0.00285714	0.0294118	c2.cp.reactome.v2024.1.Hs.symbols	ASSEMBLY_AND_CELL_SURFACE_PRESENTATION_OF_NMDA_RECEPTORS	8839	116	TUBA4A	IgA+ plasma	Plasma	B
ses_cd	pos	FALSE	1	41	2	1	0.5	0.0243902	c2.cp.reactome.v2024.1.Hs.symbols	ARACHIDONIC_ACID_METABOLISM	8839	110	CBR1	IgA+ plasma	Plasma	B
ses_cd	pos	FALSE	1	85	30	3	0.1	0.0352941	c2.cp.reactome.v2024.1.Hs.symbols	ANTIGEN_ACTIVATES_B_CELL_RECEPTOR_BCR_LEADING_TO_GENERATION_OF_SECOND_MESSENGERS	8839	89	IGHV3-13,IGKV1-17,IGKV2-30	IgA+ plasma	Plasma	B
ses_cd	pos	FALSE	1	29	598	6	0.0100334	0.206897	c2.cp.reactome.v2024.1.Hs.symbols	ANTIGEN_PRESENTATION_FOLDING_ASSEMBLY_AND_PEPTIDE_LOADING_OF_CLASS_I_MHC	8839	90	TAP1,SEC24A,SEC13,SAR1B,CALR,BECN1	IgA+ plasma	Plasma	B
ses_cd	pos	FALSE	1	34	37	1	0.027027	0.0294118	c2.cp.reactome.v2024.1.Hs.symbols	ANTIMICROBIAL_PEPTIDES	8839	93	RNASE6	IgA+ plasma	Plasma	B
ses_cd	pos	FALSE	1	143	598	14	0.0234114	0.0979021	c2.cp.reactome.v2024.1.Hs.symbols	ANTIVIRAL_MECHANISM_BY_IFN_STIMULATED_GENES	8839	94	STAT1,FANCA,KPNA2,UBE2L6,MAP2K6,TUBA4A,SEC13,TARBP2,IRF3,ILF2,NUP37,AAAS,EIF2S1,BECN1	IgA+ plasma	Plasma	B
ses_cd	pos	FALSE	1	125	30	3	0.1	0.024	c2.cp.reactome.v2024.1.Hs.symbols	ANTI_INFLAMMATORY_RESPONSE_FAVOURING_LEISHMANIA_PARASITE_INFECTION	8839	95	IGHV3-13,IGKV1-17,IGKV2-30	IgA+ plasma	Plasma	B
ses_cd	pos	FALSE	1	26	678	3	0.00442478	0.115385	c2.cp.reactome.v2024.1.Hs.symbols	APC_CDC20_MEDIATED_DEGRADATION_OF_NEK2A	8839	96	UBE2S,ANAPC11,ANAPC5	IgA+ plasma	Plasma	B
ses_cd	pos	FALSE	1	7	657	1	0.00152207	0.142857	c2.cp.reactome.v2024.1.Hs.symbols	ASPARTATE_AND_ASPARAGINE_METABOLISM	8839	114	SLC25A12	IgA+ plasma	Plasma	B
ses_cd	pos	FALSE	1	24	678	3	0.00442478	0.125	c2.cp.reactome.v2024.1.Hs.symbols	APC_C_CDC20_MEDIATED_DEGRADATION_OF_CYCLIN_B	8839	97	UBE2S,ANAPC11,ANAPC5	IgA+ plasma	Plasma	B
ses_cd	pos	FALSE	1	7	482	1	0.00207469	0.142857	c2.cp.reactome.v2024.1.Hs.symbols	APOPTOSIS_INDUCED_DNA_FRAGMENTATION	8839	103	CASP3	IgA+ plasma	Plasma	B
ses_cd	pos	FALSE	1	35	64	1	0.015625	0.0285714	c2.cp.reactome.v2024.1.Hs.symbols	APOPTOTIC_CLEAVAGE_OF_CELLULAR_PROTEINS	8839	104	CLSPN	IgA+ plasma	Plasma	B
ses_cd	pos	FALSE	1	8	482	1	0.00207469	0.125	c2.cp.reactome.v2024.1.Hs.symbols	APOPTOTIC_CLEAVAGE_OF_CELL_ADHESION_PROTEINS	8839	105	CASP3	IgA+ plasma	Plasma	B
ses_cd	pos	FALSE	1	43	64	1	0.015625	0.0232558	c2.cp.reactome.v2024.1.Hs.symbols	APOPTOTIC_EXECUTION_PHASE	8839	106	CLSPN	IgA+ plasma	Plasma	B
ses_cd	pos	FALSE	1	18	666	3	0.0045045	0.166667	c2.cp.reactome.v2024.1.Hs.symbols	APOPTOTIC_FACTOR_MEDIATED_RESPONSE	8839	107	CASP3,BAX,AVEN	IgA+ plasma	Plasma	B
ses_cd	pos	FALSE	1	37	339	1	0.00294985	0.027027	c2.cp.reactome.v2024.1.Hs.symbols	AQUAPORIN_MEDIATED_TRANSPORT	8839	108	GNG5	IgA+ plasma	Plasma	B
ses_cd	pos	FALSE	1	7	188	1	0.00531915	0.142857	c2.cp.reactome.v2024.1.Hs.symbols	APEX1_INDEPENDENT_RESOLUTION_OF_AP_SITES_VIA_THE_SINGLE_NUCLEOTIDE_REPLACEMENT_PATHWAY	8839	100	POLB	IgA+ plasma	Plasma	B
ses_cd	pos	FALSE	1	22	209	3	0.0143541	0.136364	c2.cp.reactome.v2024.1.Hs.symbols	BASIGIN_INTERACTIONS	8839	138	CAV1,SLC7A5,ITGA6	IgA+ plasma	Plasma	B
ses_cd	pos	FALSE	1	55	152	1	0.00657895	0.0181818	c2.cp.reactome.v2024.1.Hs.symbols	ACTIVATION_OF_ANTERIOR_HOX_GENES_IN_HINDBRAIN_DEVELOPMENT_DURING_EARLY_EMBRYOGENESIS	8839	26	EZH2	IgA+ plasma	Plasma	B
ses_cd	pos	FALSE	1	23	388	3	0.00773196	0.130435	c2.cp.reactome.v2024.1.Hs.symbols	ACTIVATED_TAK1_MEDIATES_P38_MAPK_ACTIVATION	8839	24	MAPKAPK2,MAP2K6,IRAK1	IgA+ plasma	Plasma	B
ses_cd	pos	FALSE	1	11	645	1	0.00155039	0.0909091	c2.cp.reactome.v2024.1.Hs.symbols	MET_ACTIVATES_RAS_SIGNALING	8839	821	GRB2	IgA+ plasma	Plasma	B
ses_cd	pos	FALSE	1	7	66	1	0.0151515	0.142857	c2.cp.reactome.v2024.1.Hs.symbols	2_LTR_CIRCLE_FORMATION	8839	1	HMGA1	IgA+ plasma	Plasma	B
ses_cd	pos	FALSE	1	5	645	1	0.00155039	0.2	c2.cp.reactome.v2024.1.Hs.symbols	MET_ACTIVATES_PTPN11	8839	819	GRB2	IgA+ plasma	Plasma	B
ses_cd	pos	FALSE	1	20	678	4	0.00589971	0.2	c2.cp.reactome.v2024.1.Hs.symbols	ABERRANT_REGULATION_OF_MITOTIC_EXIT_IN_CANCER_DUE_TO_RB1_DEFECTS	8839	7	UBE2S,FZR1,ANAPC11,ANAPC5	IgA+ plasma	Plasma	B
ses_cd	pos	FALSE	1	23	593	3	0.00505902	0.130435	c2.cp.reactome.v2024.1.Hs.symbols	ABORTIVE_ELONGATION_OF_HIV_1_TRANSCRIPT_IN_THE_ABSENCE_OF_TAT	8839	9	POLR2L,POLR2D,NELFE	IgA+ plasma	Plasma	B
ses_cd	pos	FALSE	1	30	25	1	0.04	0.0333333	c2.cp.reactome.v2024.1.Hs.symbols	ACTIVATED_NOTCH1_TRANSMITS_SIGNAL_TO_THE_NUCLEUS	8839	15	NEURL1	IgA+ plasma	Plasma	B
ses_cd	pos	FALSE	1	10	645	1	0.00155039	0.1	c2.cp.reactome.v2024.1.Hs.symbols	ACTIVATED_NTRK2_SIGNALS_THROUGH_FRS2_AND_FRS3	8839	17	GRB2	IgA+ plasma	Plasma	B
ses_cd	pos	FALSE	1	6	645	1	0.00155039	0.166667	c2.cp.reactome.v2024.1.Hs.symbols	ACTIVATED_NTRK2_SIGNALS_THROUGH_PI3K	8839	19	GRB2	IgA+ plasma	Plasma	B
ses_cd	pos	FALSE	1	8	645	1	0.00155039	0.125	c2.cp.reactome.v2024.1.Hs.symbols	ACTIVATED_NTRK2_SIGNALS_THROUGH_RAS	8839	20	GRB2	IgA+ plasma	Plasma	B
ses_cd	pos	FALSE	1	5	425	1	0.00235294	0.2	c2.cp.reactome.v2024.1.Hs.symbols	ACTIVATED_NTRK3_SIGNALS_THROUGH_PI3K	8839	21	IRS1	IgA+ plasma	Plasma	B
ses_cd	pos	FALSE	1	7	645	1	0.00155039	0.142857	c2.cp.reactome.v2024.1.Hs.symbols	ACTIVATED_NTRK3_SIGNALS_THROUGH_RAS	8839	22	GRB2	IgA+ plasma	Plasma	B
ses_cd	pos	FALSE	1	14	168	1	0.00595238	0.0714286	c2.cp.reactome.v2024.1.Hs.symbols	ACETYLCHOLINE_NEUROTRANSMITTER_RELEASE_CYCLE	8839	12	RAB3A	IgA+ plasma	Plasma	B
ses_cd	pos	FALSE	1	22	350	1	0.00285714	0.0454545	c2.cp.reactome.v2024.1.Hs.symbols	ACTIVATION_OF_AMPK_DOWNSTREAM_OF_NMDARS	8839	25	TUBA4A	IgA+ plasma	Plasma	B
ses_cd	pos	FALSE	1	11	645	1	0.00155039	0.0909091	c2.cp.reactome.v2024.1.Hs.symbols	MET_ACTIVATES_RAP1_AND_RAC1	8839	820	GRB2	IgA+ plasma	Plasma	B
ses_cd	pos	FALSE	1	138	677	21	0.0310192	0.152174	c2.cp.reactome.v2024.1.Hs.symbols	BETA_CATENIN_INDEPENDENT_WNT_SIGNALING	8839	140	PSME2,PSMB10,PSMB8,PSMD8,PSMB6,GNG5,DVL1,PSMC3,PSMB5,PSMB2,PSMA5,PSMD14,PSMC4,AP2M1,PSMD13,PSMD3,PSMD2,PSMC2,RHOA,PSME3,PSMF1	IgA+ plasma	Plasma	B
ses_cd	pos	FALSE	1	4	151	2	0.013245	0.5	c2.cp.reactome.v2024.1.Hs.symbols	BETA_OXIDATION_OF_LAUROYL_COA_TO_DECANOYL_COA_COA	8839	146	HADH,ECHS1	IgA+ plasma	Plasma	B
ses_cd	pos	FALSE	1	35	172	3	0.0174419	0.0857143	c2.cp.reactome.v2024.1.Hs.symbols	DAG_AND_IP3_SIGNALING	8839	299	CAMK4,PDE1B,KPNA2	IgA+ plasma	Plasma	B
ses_cd	pos	FALSE	1	6	405	1	0.00246914	0.166667	c2.cp.reactome.v2024.1.Hs.symbols	CYTOSOLIC_TRNA_AMINOACYLATION	8839	297	FARSA	IgA+ plasma	Plasma	B
ses_cd	pos	FALSE	1	16	603	1	0.00165837	0.0625	c2.cp.reactome.v2024.1.Hs.symbols	CYTOSOLIC_SULFONATION_OF_SMALL_MOLECULES	8839	296	TPST2	IgA+ plasma	Plasma	B
ses_cd	pos	FALSE	1	21	513	4	0.00779727	0.190476	c2.cp.reactome.v2024.1.Hs.symbols	METABOLISM_OF_PORPHYRINS	8839	805	HMBS,ALAS1,ALAD,COX10	IgA+ plasma	Plasma	B
ses_cd	pos	FALSE	1	61	547	7	0.0127971	0.114754	c2.cp.reactome.v2024.1.Hs.symbols	CYTOSOLIC_SENSORS_OF_PATHOGEN_ASSOCIATED_DNA	8839	295	IRF7,ZBP1,POLR2L,NFKB2,NFKBIB,IRF3,DDX41	IgA+ plasma	Plasma	B
ses_cd	pos	FALSE	1	56	309	7	0.0226537	0.125	c2.cp.reactome.v2024.1.Hs.symbols	CYTOPROTECTION_BY_HMOX1	8839	293	COX6C,COX7B,COX7A2,COX5B,COX6B1,MT-CO2,HELZ2	IgA+ plasma	Plasma	B
ses_cd	pos	FALSE	1	697	606	69	0.113861	0.0989957	c2.cp.reactome.v2024.1.Hs.symbols	CYTOKINE_SIGNALING_IN_IMMUNE_SYSTEM	8839	292	SOCS3,TNFSF8,PTPRJ,VEGFA,IL21R,STAT1,GBP5,IFI30,MAPKAPK2,MIF,IRF7,FANCA,PSME2,BCL2L1,IL15RA,KPNA2,CFL1,BOLA2B,PSMB10,BATF,IL10RA,PTPN1,PSMB8,BCL2L11,PIM1,UBE2L6,SAMHD1,PSMD8,IFI35,MAP2K6,PSMB6,YBX1,UBE2M,TUBA4A,P4HB,PSMC3,IRAK1,LMNB1,NFKB2,PPIA,ELOB,IRS1,MCL1,SEC13,PSMB5,TARBP2,PSMB2,PSMA5,PSMD14,AKT1,PTPN7,PSMC4,CASP3,IFNAR2,IRF2,RNF7,NFKBIB,IRF3,PSMD13,ILF2,NUP37,TOLLIP,STAT2,AAAS,PSMD3,EIF2S1,PSMD2,BECN1,SYK	IgA+ plasma	Plasma	B
ses_cd	pos	FALSE	1	32	439	1	0.0022779	0.03125	c2.cp.reactome.v2024.1.Hs.symbols	CYTOCHROME_P450_ARRANGED_BY_SUBSTRATE_TYPE	8839	291	FDX1	IgA+ plasma	Plasma	B
ses_cd	pos	FALSE	1	12	666	2	0.003003	0.166667	c2.cp.reactome.v2024.1.Hs.symbols	CYTOCHROME_C_MEDIATED_APOPTOTIC_RESPONSE	8839	290	CASP3,AVEN	IgA+ plasma	Plasma	B
ses_cd	pos	FALSE	1	47	160	4	0.025	0.0851064	c2.cp.reactome.v2024.1.Hs.symbols	CYCLIN_D_ASSOCIATED_EVENTS_IN_G1	8839	288	CCND2,CDKN2C,CCNE2,CCNE1	IgA+ plasma	Plasma	B
ses_cd	pos	FALSE	1	704	683	64	0.0937042	0.0909091	c2.cp.reactome.v2024.1.Hs.symbols	METABOLISM_OF_RNA	8839	806	TNKS1BP1,IGF2BP3,MAPKAPK2,PSME2,PRCC,PSMB10,THOC3,PSMB8,ZFP36,SMN1,PSMD8,U2AF1L4,PSMB6,YBX1,FAM32A,PPIL1,POLR2L,EXOSC4,LSM10,DDX39A,PSMC3,NOP10,LAGE3,PRMT5,LSM1,SEC13,PSMB5,REXO2,PSMB2,PSMA5,PSMD14,AKT1,SRSF9,PSMC4,POLR2D,NSUN6,GCFC2,FASTK,FAM98B,POP7,PRPF19,MTERF4,DDX41,PSMD13,CSNK1E,NUP37,TXNL4A,PCBP1,AAAS,FTSJ1,PSMD3,GNL3,PSMD2,POP5,RNF113A,PSMC2,PAIP1,UPF1,PSME3,C1D,WDR33,PSMF1,SNRNP70,ELAVL1	IgA+ plasma	Plasma	B
ses_cd	pos	FALSE	1	21	451	1	0.00221729	0.047619	c2.cp.reactome.v2024.1.Hs.symbols	CTLA4_INHIBITORY_SIGNALING	8839	285	AKT1	IgA+ plasma	Plasma	B
ses_cd	pos	FALSE	1	8	390	2	0.00512821	0.25	c2.cp.reactome.v2024.1.Hs.symbols	CROSS_PRESENTATION_OF_PARTICULATE_EXOGENOUS_ANTIGENS_PHAGOSOMES	8839	282	NCF4,NCF1	IgA+ plasma	Plasma	B
ses_cd	pos	FALSE	1	122	9	1	0.111111	0.00819672	c2.cp.reactome.v2024.1.Hs.symbols	METABOLISM_OF_STEROIDS	8839	807	CUBN	IgA+ plasma	Plasma	B
ses_cd	pos	FALSE	1	11	81	1	0.0123457	0.0909091	c2.cp.reactome.v2024.1.Hs.symbols	CROSSLINKING_OF_COLLAGEN_FIBRILS	8839	281	TLL2	IgA+ plasma	Plasma	B
ses_cd	pos	FALSE	1	7	110	1	0.00909091	0.142857	c2.cp.reactome.v2024.1.Hs.symbols	CREB_PHOSPHORYLATION	8839	278	MAPKAPK2	IgA+ plasma	Plasma	B
ses_cd	pos	FALSE	1	7	501	2	0.00399202	0.285714	c2.cp.reactome.v2024.1.Hs.symbols	CREB3_FACTORS_ACTIVATE_GENES	8839	277	MBTPS1,CREB3	IgA+ plasma	Plasma	B
ses_cd	pos	FALSE	1	13	219	1	0.00456621	0.0769231	c2.cp.reactome.v2024.1.Hs.symbols	CONDENSATION_OF_PROPHASE_CHROMOSOMES	8839	257	NCAPG2	IgA+ plasma	Plasma	B
ses_cd	pos	FALSE	1	62	425	1	0.00235294	0.016129	c2.cp.reactome.v2024.1.Hs.symbols	CONSTITUTIVE_SIGNALING_BY_ABERRANT_PI3K_IN_CANCER	8839	259	IRS1	IgA+ plasma	Plasma	B
ses_cd	pos	FALSE	1	25	451	5	0.0110865	0.2	c2.cp.reactome.v2024.1.Hs.symbols	CONSTITUTIVE_SIGNALING_BY_AKT1_E17K_IN_CANCER	8839	260	NR4A1,PRR5,RPS6KB2,MDM2,AKT1	IgA+ plasma	Plasma	B
ses_cd	pos	FALSE	1	14	645	1	0.00155039	0.0714286	c2.cp.reactome.v2024.1.Hs.symbols	CONSTITUTIVE_SIGNALING_BY_EGFRVIII	8839	261	GRB2	IgA+ plasma	Plasma	B
ses_cd	pos	FALSE	1	18	645	1	0.00155039	0.0555556	c2.cp.reactome.v2024.1.Hs.symbols	CONSTITUTIVE_SIGNALING_BY_LIGAND_RESPONSIVE_EGFR_CANCER_VARIANTS	8839	262	GRB2	IgA+ plasma	Plasma	B
ses_cd	pos	FALSE	1	11	645	1	0.00155039	0.0909091	c2.cp.reactome.v2024.1.Hs.symbols	CONSTITUTIVE_SIGNALING_BY_OVEREXPRESSED_ERBB2	8839	263	GRB2	IgA+ plasma	Plasma	B
ses_cd	pos	FALSE	1	39	645	2	0.00310078	0.0512821	c2.cp.reactome.v2024.1.Hs.symbols	DAP12_INTERACTIONS	8839	300	SYK,GRB2	IgA+ plasma	Plasma	B
ses_cd	pos	FALSE	1	20	678	4	0.00589971	0.2	c2.cp.reactome.v2024.1.Hs.symbols	CONVERSION_FROM_APC_C_CDC20_TO_APC_C_CDH1_IN_LATE_ANAPHASE	8839	264	UBE2S,FZR1,ANAPC11,ANAPC5	IgA+ plasma	Plasma	B
ses_cd	pos	FALSE	1	29	350	1	0.00285714	0.0344828	c2.cp.reactome.v2024.1.Hs.symbols	COOPERATION_OF_PREFOLDIN_AND_TRIC_CCT_IN_ACTIN_AND_TUBULIN_FOLDING	8839	266	TUBA4A	IgA+ plasma	Plasma	B
ses_cd	pos	FALSE	1	89	653	16	0.0245023	0.179775	c2.cp.reactome.v2024.1.Hs.symbols	COPI_DEPENDENT_GOLGI_TO_ER_RETROGRADE_TRAFFIC	8839	268	CENPE,KIF11,KIF1C,KIF15,RACGAP1,KDELR2,TUBA4A,COPE,ARFGAP1,ARF3,NAPA,STX18,SEC22B,ARF4,COPB2,COPZ1	IgA+ plasma	Plasma	B
ses_cd	pos	FALSE	1	47	613	4	0.00652529	0.0851064	c2.cp.reactome.v2024.1.Hs.symbols	COPI_INDEPENDENT_GOLGI_TO_ER_RETROGRADE_TRAFFIC	8839	269	TUBA4A,GALNT1,AGPAT3,ACTR1A	IgA+ plasma	Plasma	B
ses_cd	pos	FALSE	1	94	653	14	0.0214395	0.148936	c2.cp.reactome.v2024.1.Hs.symbols	COPI_MEDIATED_ANTEROGRADE_TRANSPORT	8839	270	SPTBN2,KDELR2,TUBA4A,COPE,ARFGAP1,GOSR2,YKT6,BET1L,ARF3,NAPA,ACTR1A,ARF4,COPB2,COPZ1	IgA+ plasma	Plasma	B
ses_cd	pos	FALSE	1	71	260	2	0.00769231	0.028169	c2.cp.reactome.v2024.1.Hs.symbols	COSTIMULATION_BY_THE_CD28_FAMILY	8839	271	PRR5,PDCD1LG2	IgA+ plasma	Plasma	B
ses_cd	pos	FALSE	1	7	172	2	0.0116279	0.285714	c2.cp.reactome.v2024.1.Hs.symbols	CREB1_PHOSPHORYLATION_THROUGH_THE_ACTIVATION_OF_CAMKII_CAMKK_CAMKIV_CASCASDE	8839	276	CAMK4,KPNA2	IgA+ plasma	Plasma	B
ses_cd	pos	FALSE	1	35	339	1	0.00294985	0.0285714	c2.cp.reactome.v2024.1.Hs.symbols	COOPERATION_OF_PDCL_PHLP1_AND_TRIC_CCT_IN_G_PROTEIN_BETA_FOLDING	8839	265	GNG5	IgA+ plasma	Plasma	B
ses_cd	pos	FALSE	1	29	645	2	0.00310078	0.0689655	c2.cp.reactome.v2024.1.Hs.symbols	DAP12_SIGNALING	8839	301	SYK,GRB2	IgA+ plasma	Plasma	B
ses_cd	pos	FALSE	1	14	7	1	0.142857	0.0714286	c2.cp.reactome.v2024.1.Hs.symbols	DCC_MEDIATED_ATTRACTIVE_SIGNALING	8839	303	DCC	IgA+ plasma	Plasma	B
ses_cd	pos	FALSE	1	66	538	7	0.0130112	0.106061	c2.cp.reactome.v2024.1.Hs.symbols	DDX58_IFIH1_MEDIATED_INDUCTION_OF_INTERFERON_ALPHA_BETA	8839	304	IRF7,UBE2L6,OTUD5,NFKB2,CASP10,NFKBIB,IRF3	IgA+ plasma	Plasma	B
ses_cd	pos	FALSE	1	15	397	1	0.00251889	0.0666667	c2.cp.reactome.v2024.1.Hs.symbols	DEPOLYMERIZATION_OF_THE_NUCLEAR_LAMINA	8839	341	LMNB1	IgA+ plasma	Plasma	B
ses_cd	pos	FALSE	1	28	96	2	0.0208333	0.0714286	c2.cp.reactome.v2024.1.Hs.symbols	DEPOSITION_OF_NEW_CENPA_CONTAINING_NUCLEOSOMES_AT_THE_CENTROMERE	8839	342	KNL1,CENPU	IgA+ plasma	Plasma	B
ses_cd	pos	FALSE	1	234	677	32	0.0472674	0.136752	c2.cp.reactome.v2024.1.Hs.symbols	DEUBIQUITINATION	8839	345	CLSPN,CDC25A,PSME2,VDAC1,POLB,PSMB10,PSMB8,DDB2,PSMD8,PSMB6,OTUD5,PSMC3,INO80C,MDM2,USP5,PSMB5,PSMB2,PSMA5,PSMD14,PSMC4,FKBP8,VCP,PSMD13,PSMD3,PSMD2,BECN1,PSMC2,RHOA,RAD23A,PSME3,STAM,PSMF1	IgA+ plasma	Plasma	B
ses_cd	pos	FALSE	1	940	7	1	0.142857	0.00106383	c2.cp.reactome.v2024.1.Hs.symbols	DEVELOPMENTAL_BIOLOGY	8839	346	DCC	IgA+ plasma	Plasma	B
ses_cd	pos	FALSE	1	7	402	2	0.00497512	0.285714	c2.cp.reactome.v2024.1.Hs.symbols	DEX_H_BOX_HELICASES_ACTIVATE_TYPE_I_IFN_AND_INFLAMMATORY_CYTOKINES_PRODUCTION	8839	347	IRF7,NFKB2	IgA+ plasma	Plasma	B
ses_cd	pos	FALSE	1	19	209	2	0.00956938	0.105263	c2.cp.reactome.v2024.1.Hs.symbols	DIFFERENTIATION_OF_KERATINOCYTES_IN_INTERFOLLICULAR_EPIDERMIS_IN_MAMMALIAN_SKIN	8839	348	FABP5,ITGA6	IgA+ plasma	Plasma	B
ses_cd	pos	FALSE	1	99	81	1	0.0123457	0.010101	c2.cp.reactome.v2024.1.Hs.symbols	DEGRADATION_OF_THE_EXTRACELLULAR_MATRIX	8839	340	TLL2	IgA+ plasma	Plasma	B
ses_cd	pos	FALSE	1	9	4	1	0.25	0.111111	c2.cp.reactome.v2024.1.Hs.symbols	DIGESTION_AND_ABSORPTION	8839	350	SLC2A5	IgA+ plasma	Plasma	B
ses_cd	pos	FALSE	1	15	380	3	0.00789474	0.2	c2.cp.reactome.v2024.1.Hs.symbols	DISEASES_ASSOCIATED_WITH_GLYCOSYLATION_PRECURSOR_BIOSYNTHESIS	8839	355	DOLK,DPM2,GALK1	IgA+ plasma	Plasma	B
ses_cd	pos	FALSE	1	20	684	4	0.00584795	0.2	c2.cp.reactome.v2024.1.Hs.symbols	DISEASES_ASSOCIATED_WITH_N_GLYCOSYLATION_OF_PROTEINS	8839	356	ALG3,MPDU1,ALG14,ALG13	IgA+ plasma	Plasma	B
ses_cd	pos	FALSE	1	53	528	2	0.00378788	0.0377358	c2.cp.reactome.v2024.1.Hs.symbols	DISEASES_ASSOCIATED_WITH_O_GLYCOSYLATION_OF_PROTEINS	8839	357	C1GALT1,C1GALT1C1	IgA+ plasma	Plasma	B
ses_cd	pos	FALSE	1	5	323	1	0.00309598	0.2	c2.cp.reactome.v2024.1.Hs.symbols	DISEASES_OF_BASE_EXCISION_REPAIR	8839	359	NTHL1	IgA+ plasma	Plasma	B
ses_cd	pos	FALSE	1	30	3	1	0.333333	0.0333333	c2.cp.reactome.v2024.1.Hs.symbols	DISEASES_OF_CARBOHYDRATE_METABOLISM	8839	360	KHK	IgA+ plasma	Plasma	B
ses_cd	pos	FALSE	1	50	632	4	0.00632911	0.08	c2.cp.reactome.v2024.1.Hs.symbols	DISEASES_OF_DNA_REPAIR	8839	361	BLM,NTHL1,RAD17,ATM	IgA+ plasma	Plasma	B
ses_cd	pos	FALSE	1	27	86	1	0.0116279	0.037037	c2.cp.reactome.v2024.1.Hs.symbols	DISASSEMBLY_OF_THE_DESTRUCTION_COMPLEX_AND_RECRUITMENT_OF_AXIN_TO_THE_MEMBRANE	8839	353	CAV1	IgA+ plasma	Plasma	B
ses_cd	pos	FALSE	1	11	90	1	0.0111111	0.0909091	c2.cp.reactome.v2024.1.Hs.symbols	CONDENSATION_OF_PROMETAPHASE_CHROMOSOMES	8839	256	NCAPG	IgA+ plasma	Plasma	B
ses_cd	pos	FALSE	1	13	140	2	0.0142857	0.153846	c2.cp.reactome.v2024.1.Hs.symbols	DEGRADATION_OF_CYSTEINE_AND_HOMOCYSTEINE	8839	337	TST,MPST	IgA+ plasma	Plasma	B
ses_cd	pos	FALSE	1	20	586	6	0.0102389	0.3	c2.cp.reactome.v2024.1.Hs.symbols	DEFECTS_IN_VITAMIN_AND_COFACTOR_METABOLISM	8839	331	CUBN,TCN2,CD320,BTD,MMADHC,PCCB	IgA+ plasma	Plasma	B
ses_cd	pos	FALSE	1	36	62	1	0.016129	0.0277778	c2.cp.reactome.v2024.1.Hs.symbols	DEACTIVATION_OF_THE_BETA_CATENIN_TRANSACTIVATING_COMPLEX	8839	305	TLE1	IgA+ plasma	Plasma	B
ses_cd	pos	FALSE	1	53	26	1	0.0384615	0.0188679	c2.cp.reactome.v2024.1.Hs.symbols	DEADENYLATION_DEPENDENT_MRNA_DECAY	8839	306	TNKS1BP1	IgA+ plasma	Plasma	B
ses_cd	pos	FALSE	1	25	26	1	0.0384615	0.04	c2.cp.reactome.v2024.1.Hs.symbols	DEADENYLATION_OF_MRNA	8839	307	TNKS1BP1	IgA+ plasma	Plasma	B
ses_cd	pos	FALSE	1	149	49	2	0.0408163	0.0134228	c2.cp.reactome.v2024.1.Hs.symbols	DEATH_RECEPTOR_SIGNALING	8839	308	ARHGEF5,ECT2	IgA+ plasma	Plasma	B
ses_cd	pos	FALSE	1	89	272	7	0.0257353	0.0786517	c2.cp.reactome.v2024.1.Hs.symbols	METABOLISM_OF_NUCLEOTIDES	8839	803	TYMS,RRM2,TYMP,NME1,TXN,CTPS1,SAMHD1	IgA+ plasma	Plasma	B
ses_cd	pos	FALSE	1	19	606	1	0.00165017	0.0526316	c2.cp.reactome.v2024.1.Hs.symbols	DECTIN_2_FAMILY	8839	310	SYK	IgA+ plasma	Plasma	B
ses_cd	pos	FALSE	1	10	603	2	0.00331675	0.2	c2.cp.reactome.v2024.1.Hs.symbols	DEFECTS_OF_CONTACT_ACTIVATION_SYSTEM_CAS_AND_KALLIKREIN_KININ_SYSTEM_KKS	8839	332	GGCX,TPST2	IgA+ plasma	Plasma	B
ses_cd	pos	FALSE	1	10	528	2	0.00378788	0.2	c2.cp.reactome.v2024.1.Hs.symbols	DEFECTIVE_C1GALT1C1_CAUSES_TNPS	8839	313	C1GALT1,C1GALT1C1	IgA+ plasma	Plasma	B
ses_cd	pos	FALSE	1	4	320	1	0.003125	0.25	c2.cp.reactome.v2024.1.Hs.symbols	DEFECTIVE_FACTOR_IX_CAUSES_HEMOPHILIA_B	8839	322	GGCX	IgA+ plasma	Plasma	B
ses_cd	pos	FALSE	1	4	603	1	0.00165837	0.25	c2.cp.reactome.v2024.1.Hs.symbols	DEFECTIVE_FACTOR_VIII_CAUSES_HEMOPHILIA_A	8839	323	TPST2	IgA+ plasma	Plasma	B
ses_cd	pos	FALSE	1	25	234	4	0.017094	0.16	c2.cp.reactome.v2024.1.Hs.symbols	DEFECTIVE_INTRINSIC_PATHWAY_FOR_APOPTOSIS	8839	325	CDC25A,CDC25B,PRDX2,BCL2L11	IgA+ plasma	Plasma	B
ses_cd	pos	FALSE	1	7	175	1	0.00571429	0.142857	c2.cp.reactome.v2024.1.Hs.symbols	DEFECTIVE_RIPK1_MEDIATED_REGULATED_NECROSIS	8839	327	MLKL	IgA+ plasma	Plasma	B
ses_cd	pos	FALSE	1	8	586	2	0.00341297	0.25	c2.cp.reactome.v2024.1.Hs.symbols	DEFECTS_IN_BIOTIN_BTN_METABOLISM	8839	329	BTD,PCCB	IgA+ plasma	Plasma	B
ses_cd	pos	FALSE	1	12	51	2	0.0392157	0.166667	c2.cp.reactome.v2024.1.Hs.symbols	DEFECTS_IN_COBALAMIN_B12_METABOLISM	8839	330	CUBN,TCN2	IgA+ plasma	Plasma	B
ses_cd	pos	FALSE	1	13	86	1	0.0116279	0.0769231	c2.cp.reactome.v2024.1.Hs.symbols	METABOLISM_OF_NITRIC_OXIDE_NOS3_ACTIVATION_AND_REGULATION	8839	802	CAV1	IgA+ plasma	Plasma	B
ses_cd	pos	FALSE	1	6	151	2	0.013245	0.333333	c2.cp.reactome.v2024.1.Hs.symbols	BETA_OXIDATION_OF_DECANOYL_COA_TO_OCTANOYL_COA_COA	8839	144	HADH,ECHS1	IgA+ plasma	Plasma	B
ses_cd	pos	FALSE	1	89	30	3	0.1	0.0337079	c2.cp.reactome.v2024.1.Hs.symbols	COMPLEMENT_CASCADE	8839	252	IGHV3-13,IGKV1-17,IGKV2-30	IgA+ plasma	Plasma	B
ses_cd	pos	FALSE	1	48	81	1	0.0123457	0.0208333	c2.cp.reactome.v2024.1.Hs.symbols	COLLAGEN_BIOSYNTHESIS_AND_MODIFYING_ENZYMES	8839	247	TLL2	IgA+ plasma	Plasma	B
ses_cd	pos	FALSE	1	22	451	2	0.00443459	0.0909091	c2.cp.reactome.v2024.1.Hs.symbols	CD28_DEPENDENT_PI3K_AKT_SIGNALING	8839	192	PRR5,AKT1	IgA+ plasma	Plasma	B
ses_cd	pos	FALSE	1	33	645	3	0.00465116	0.0909091	c2.cp.reactome.v2024.1.Hs.symbols	CD28_CO_STIMULATION	8839	191	PRR5,AKT1,GRB2	IgA+ plasma	Plasma	B
ses_cd	pos	FALSE	1	31	172	3	0.0174419	0.0967742	c2.cp.reactome.v2024.1.Hs.symbols	CA_DEPENDENT_EVENTS	8839	187	CAMK4,PDE1B,KPNA2	IgA+ plasma	Plasma	B
ses_cd	pos	FALSE	1	12	482	1	0.00207469	0.0833333	c2.cp.reactome.v2024.1.Hs.symbols	CASPASE_MEDIATED_CLEAVAGE_OF_CYTOSKELETAL_PROTEINS	8839	185	CASP3	IgA+ plasma	Plasma	B
ses_cd	pos	FALSE	1	26	7	1	0.142857	0.0384615	c2.cp.reactome.v2024.1.Hs.symbols	CASPASE_ACTIVATION_VIA_EXTRINSIC_APOPTOTIC_SIGNALLING_PATHWAY	8839	184	DCC	IgA+ plasma	Plasma	B
ses_cd	pos	FALSE	1	10	7	1	0.142857	0.1	c2.cp.reactome.v2024.1.Hs.symbols	CASPASE_ACTIVATION_VIA_DEPENDENCE_RECEPTORS_IN_THE_ABSENCE_OF_LIGAND	8839	183	DCC	IgA+ plasma	Plasma	B
ses_cd	pos	FALSE	1	16	292	1	0.00342466	0.0625	c2.cp.reactome.v2024.1.Hs.symbols	CASPASE_ACTIVATION_VIA_DEATH_RECEPTORS_IN_THE_PRESENCE_OF_LIGAND	8839	182	LY96	IgA+ plasma	Plasma	B
ses_cd	pos	FALSE	1	20	659	2	0.0030349	0.1	c2.cp.reactome.v2024.1.Hs.symbols	METALLOPROTEASE_DUBS	8839	811	PSMD14,STAM	IgA+ plasma	Plasma	B
ses_cd	pos	FALSE	1	47	303	1	0.00330033	0.0212766	c2.cp.reactome.v2024.1.Hs.symbols	CARGO_TRAFFICKING_TO_THE_PERICILIARY_MEMBRANE	8839	180	RAB8A	IgA+ plasma	Plasma	B
ses_cd	pos	FALSE	1	94	135	1	0.00740741	0.0106383	c2.cp.reactome.v2024.1.Hs.symbols	CARGO_RECOGNITION_FOR_CLATHRIN_MEDIATED_ENDOCYTOSIS	8839	179	EPN2	IgA+ plasma	Plasma	B
ses_cd	pos	FALSE	1	17	565	2	0.00353982	0.117647	c2.cp.reactome.v2024.1.Hs.symbols	CARDIOGENESIS	8839	177	MESP1,WDR5	IgA+ plasma	Plasma	B
ses_cd	pos	FALSE	1	92	536	3	0.00559701	0.0326087	c2.cp.reactome.v2024.1.Hs.symbols	CARDIAC_CONDUCTION	8839	176	ATP2B4,KCNK6,RANGRF	IgA+ plasma	Plasma	B
ses_cd	pos	FALSE	1	37	350	1	0.00285714	0.027027	c2.cp.reactome.v2024.1.Hs.symbols	CARBOXYTERMINAL_POST_TRANSLATIONAL_MODIFICATIONS_OF_TUBULIN	8839	175	TUBA4A	IgA+ plasma	Plasma	B
ses_cd	pos	FALSE	1	8	172	2	0.0116279	0.25	c2.cp.reactome.v2024.1.Hs.symbols	CAMK_IV_MEDIATED_PHOSPHORYLATION_OF_CREB	8839	174	CAMK4,KPNA2	IgA+ plasma	Plasma	B
ses_cd	pos	FALSE	1	25	638	5	0.00783699	0.2	c2.cp.reactome.v2024.1.Hs.symbols	CALNEXIN_CALRETICULIN_CYCLE	8839	173	EDEM1,RNF5,DERL2,CALR,EDEM2	IgA+ plasma	Plasma	B
ses_cd	pos	FALSE	1	9	419	2	0.00477327	0.222222	c2.cp.reactome.v2024.1.Hs.symbols	CALCINEURIN_ACTIVATES_NFAT	8839	171	FKBP1A,PPIA	IgA+ plasma	Plasma	B
ses_cd	pos	FALSE	1	58	339	1	0.00294985	0.0172414	c2.cp.reactome.v2024.1.Hs.symbols	CA2_PATHWAY	8839	170	GNG5	IgA+ plasma	Plasma	B
ses_cd	pos	FALSE	1	5	151	2	0.013245	0.4	c2.cp.reactome.v2024.1.Hs.symbols	BETA_OXIDATION_OF_OCTANOYL_COA_TO_HEXANOYL_COA	8839	147	HADH,ECHS1	IgA+ plasma	Plasma	B
ses_cd	pos	FALSE	1	9	585	3	0.00512821	0.333333	c2.cp.reactome.v2024.1.Hs.symbols	BH3_ONLY_PROTEINS_ASSOCIATE_WITH_AND_INACTIVATE_ANTI_APOPTOTIC_BCL_2_MEMBERS	8839	150	BCL2L1,BCL2L11,BID	IgA+ plasma	Plasma	B
ses_cd	pos	FALSE	1	8	527	1	0.00189753	0.125	c2.cp.reactome.v2024.1.Hs.symbols	BICARBONATE_TRANSPORTERS	8839	151	SLC4A2	IgA+ plasma	Plasma	B
ses_cd	pos	FALSE	1	31	73	1	0.0136986	0.0322581	c2.cp.reactome.v2024.1.Hs.symbols	BILE_ACID_AND_BILE_SALT_METABOLISM	8839	152	SCP2	IgA+ plasma	Plasma	B
ses_cd	pos	FALSE	1	87	30	3	0.1	0.0344828	c2.cp.reactome.v2024.1.Hs.symbols	BINDING_AND_UPTAKE_OF_LIGANDS_BY_SCAVENGER_RECEPTORS	8839	153	IGHV3-13,IGKV1-17,IGKV2-30	IgA+ plasma	Plasma	B
ses_cd	pos	FALSE	1	134	38	2	0.0526316	0.0149254	c2.cp.reactome.v2024.1.Hs.symbols	BIOLOGICAL_OXIDATIONS	8839	155	SMOX,GSTO2	IgA+ plasma	Plasma	B
ses_cd	pos	FALSE	1	12	645	1	0.00155039	0.0833333	c2.cp.reactome.v2024.1.Hs.symbols	CD28_DEPENDENT_VAV1_PATHWAY	8839	193	GRB2	IgA+ plasma	Plasma	B
ses_cd	pos	FALSE	1	73	602	13	0.0215947	0.178082	c2.cp.reactome.v2024.1.Hs.symbols	BIOSYNTHESIS_OF_THE_N_GLYCAN_PRECURSOR_DOLICHOL_LIPID_LINKED_OLIGOSACCHARIDE_LLO_AND_TRANSFER_TO_A_NASCENT_PROTEIN	8839	160	GMDS,DOLK,ST6GAL1,AMDHD2,ALG3,MPDU1,DPM2,PGM3,NEU3,ALG14,GMPPA,NANS,ALG5	IgA+ plasma	Plasma	B
ses_cd	pos	FALSE	1	24	309	1	0.00323625	0.0416667	c2.cp.reactome.v2024.1.Hs.symbols	BMAL1_CLOCK_NPAS2_ACTIVATES_CIRCADIAN_GENE_EXPRESSION	8839	163	HELZ2	IgA+ plasma	Plasma	B
ses_cd	pos	FALSE	1	21	151	1	0.00662252	0.047619	c2.cp.reactome.v2024.1.Hs.symbols	BRANCHED_CHAIN_AMINO_ACID_CATABOLISM	8839	164	ECHS1	IgA+ plasma	Plasma	B
ses_cd	pos	FALSE	1	28	419	2	0.00477327	0.0714286	c2.cp.reactome.v2024.1.Hs.symbols	BUDDING_AND_MATURATION_OF_HIV_VIRION	8839	165	CHMP4B,PPIA	IgA+ plasma	Plasma	B
ses_cd	pos	FALSE	1	20	599	2	0.0033389	0.1	c2.cp.reactome.v2024.1.Hs.symbols	METAL_ION_SLC_TRANSPORTERS	8839	813	SLC39A7,SLC39A1	IgA+ plasma	Plasma	B
ses_cd	pos	FALSE	1	17	451	3	0.00665188	0.176471	c2.cp.reactome.v2024.1.Hs.symbols	BUTYRATE_RESPONSE_FACTOR_1_BRF1_BINDS_AND_DESTABILIZES_MRNA	8839	166	MAPKAPK2,EXOSC4,AKT1	IgA+ plasma	Plasma	B
ses_cd	pos	FALSE	1	28	345	1	0.00289855	0.0357143	c2.cp.reactome.v2024.1.Hs.symbols	B_WICH_COMPLEX_POSITIVELY_REGULATES_RRNA_EXPRESSION	8839	168	POLR2L	IgA+ plasma	Plasma	B
ses_cd	pos	FALSE	1	11	586	2	0.00341297	0.181818	c2.cp.reactome.v2024.1.Hs.symbols	BIOTIN_TRANSPORT_AND_METABOLISM	8839	161	BTD,PCCB	IgA+ plasma	Plasma	B
ses_cd	pos	FALSE	1	149	49	4	0.0816327	0.0268456	c2.cp.reactome.v2024.1.Hs.symbols	CDC42_GTPASE_CYCLE	8839	194	DEPDC1B,ARHGEF5,DIAPH3,ECT2	IgA+ plasma	Plasma	B
ses_cd	pos	FALSE	1	8	300	1	0.00333333	0.125	c2.cp.reactome.v2024.1.Hs.symbols	CDC6_ASSOCIATION_WITH_THE_ORC_ORIGIN_COMPLEX	8839	195	CDC6	IgA+ plasma	Plasma	B
ses_cd	pos	FALSE	1	18	39	1	0.025641	0.0555556	c2.cp.reactome.v2024.1.Hs.symbols	CELLULAR_HEXOSE_TRANSPORT	8839	197	SLC2A7	IgA+ plasma	Plasma	B
ses_cd	pos	FALSE	1	90	385	8	0.0207792	0.0888889	c2.cp.reactome.v2024.1.Hs.symbols	CHROMOSOME_MAINTENANCE	8839	226	KNL1,CENPU,BLM,CENPM,FEN1,POLR2L,CDK2,NOP10	IgA+ plasma	Plasma	B
ses_cd	pos	FALSE	1	8	495	2	0.0040404	0.25	c2.cp.reactome.v2024.1.Hs.symbols	CHYLOMICRON_ASSEMBLY	8839	227	P4HB,SAR1B	IgA+ plasma	Plasma	B
ses_cd	pos	FALSE	1	181	629	10	0.0158983	0.0552486	c2.cp.reactome.v2024.1.Hs.symbols	CILIUM_ASSEMBLY	8839	230	CEP97,RAB8A,CENPJ,TUBA4A,SSNA1,CSNK1E,IFT20,ACTR1A,CEP135,ARF4	IgA+ plasma	Plasma	B
ses_cd	pos	FALSE	1	67	107	2	0.0186916	0.0298507	c2.cp.reactome.v2024.1.Hs.symbols	CIRCADIAN_CLOCK	8839	232	SIK1,SREBF1	IgA+ plasma	Plasma	B
ses_cd	pos	FALSE	1	34	592	6	0.0101351	0.176471	c2.cp.reactome.v2024.1.Hs.symbols	CITRIC_ACID_CYCLE_TCA_CYCLE	8839	233	IDH2,SDHAF3,ACO2,IDH3G,ISCA2,ISCU	IgA+ plasma	Plasma	B
ses_cd	pos	FALSE	1	179	70	3	0.0428571	0.0167598	c2.cp.reactome.v2024.1.Hs.symbols	CLASS_A_1_RHODOPSIN_LIKE_RECEPTORS	8839	234	CXCR3,CXCR4,GPR183	IgA+ plasma	Plasma	B
ses_cd	pos	FALSE	1	200	411	7	0.0170316	0.035	c2.cp.reactome.v2024.1.Hs.symbols	CHROMATIN_MODIFYING_ENZYMES	8839	225	EZH2,MSL3,SMYD3,MRGBP,EHMT1,NFKB2,PRMT5	IgA+ plasma	Plasma	B
ses_cd	pos	FALSE	1	58	339	1	0.00294985	0.0172414	c2.cp.reactome.v2024.1.Hs.symbols	CLASS_B_2_SECRETIN_FAMILY_RECEPTORS	8839	235	GNG5	IgA+ plasma	Plasma	B
ses_cd	pos	FALSE	1	20	40	1	0.025	0.05	c2.cp.reactome.v2024.1.Hs.symbols	CLASS_I_PEROXISOMAL_MEMBRANE_PROTEIN_IMPORT	8839	238	PXMP2	IgA+ plasma	Plasma	B
ses_cd	pos	FALSE	1	134	279	4	0.0143369	0.0298507	c2.cp.reactome.v2024.1.Hs.symbols	CLATHRIN_MEDIATED_ENDOCYTOSIS	8839	239	EPN2,SYNJ2,SNX18,AAK1	IgA+ plasma	Plasma	B
ses_cd	pos	FALSE	1	6	230	1	0.00434783	0.166667	c2.cp.reactome.v2024.1.Hs.symbols	CLEC7A_INFLAMMASOME_PATHWAY	8839	242	PYCARD	IgA+ plasma	Plasma	B
ses_cd	pos	FALSE	1	6	556	1	0.00179856	0.166667	c2.cp.reactome.v2024.1.Hs.symbols	COBALAMIN_CBL_METABOLISM	8839	243	MMADHC	IgA+ plasma	Plasma	B
ses_cd	pos	FALSE	1	16	51	2	0.0392157	0.125	c2.cp.reactome.v2024.1.Hs.symbols	COBALAMIN_CBL_VITAMIN_B12_TRANSPORT_AND_METABOLISM	8839	244	CUBN,TCN2	IgA+ plasma	Plasma	B
ses_cd	pos	FALSE	1	7	483	2	0.00414079	0.285714	c2.cp.reactome.v2024.1.Hs.symbols	COENZYME_A_BIOSYNTHESIS	8839	245	PPCDC,COASY	IgA+ plasma	Plasma	B
ses_cd	pos	FALSE	1	18	94	1	0.0106383	0.0555556	c2.cp.reactome.v2024.1.Hs.symbols	CLASS_C_3_METABOTROPIC_GLUTAMATE_PHEROMONE_RECEPTORS	8839	236	GRM8	IgA+ plasma	Plasma	B
ses_cd	pos	FALSE	1	67	462	5	0.0108225	0.0746269	c2.cp.reactome.v2024.1.Hs.symbols	COLLAGEN_FORMATION	8839	250	TLL2,ITGA6,PLOD1,P4HB,PPIB	IgA+ plasma	Plasma	B
ses_cd	pos	FALSE	1	9	114	1	0.00877193	0.111111	c2.cp.reactome.v2024.1.Hs.symbols	CHROMATIN_MODIFICATIONS_DURING_THE_MATERNAL_TO_ZYGOTIC_TRANSITION_MZT	8839	224	UHRF1	IgA+ plasma	Plasma	B
ses_cd	pos	FALSE	1	13	236	3	0.0127119	0.230769	c2.cp.reactome.v2024.1.Hs.symbols	CHONDROITIN_SULFATE_BIOSYNTHESIS	8839	221	CSGALNACT1,CHST11,CHPF2	IgA+ plasma	Plasma	B
ses_cd	pos	FALSE	1	93	654	9	0.0137615	0.0967742	c2.cp.reactome.v2024.1.Hs.symbols	CELLULAR_RESPONSE_TO_HEAT_STRESS	8839	200	MAPKAPK2,HSBP1,SEC13,VCP,RPS19BP1,NUP37,AAAS,ATM,HIKESHI	IgA+ plasma	Plasma	B
ses_cd	pos	FALSE	1	9	587	2	0.00340716	0.222222	c2.cp.reactome.v2024.1.Hs.symbols	CELLULAR_RESPONSE_TO_MITOCHONDRIAL_STRESS	8839	202	STOML2,EIF2S1	IgA+ plasma	Plasma	B
ses_cd	pos	FALSE	1	152	432	5	0.0115741	0.0328947	c2.cp.reactome.v2024.1.Hs.symbols	CELLULAR_RESPONSE_TO_STARVATION	8839	203	KPTN,ATP6V0B,ATP6V1F,TCIRG1,SEC13	IgA+ plasma	Plasma	B
ses_cd	pos	FALSE	1	128	426	16	0.0375587	0.125	c2.cp.reactome.v2024.1.Hs.symbols	CELLULAR_SENESCENCE	8839	204	HMGA1,CDKN2C,MAPKAPK2,CCNE2,EZH2,CCNE1,CBX8,TXN,TFDP1,MAP2K6,UBE2S,EHMT1,CDK2,LMNB1,MDM2,FZR1	IgA+ plasma	Plasma	B
ses_cd	pos	FALSE	1	119	71	3	0.0422535	0.0252101	c2.cp.reactome.v2024.1.Hs.symbols	CELL_CELL_COMMUNICATION	8839	205	CLDN14,CRB3,NECTIN1	IgA+ plasma	Plasma	B
ses_cd	pos	FALSE	1	65	71	3	0.0422535	0.0461538	c2.cp.reactome.v2024.1.Hs.symbols	CELL_CELL_JUNCTION_ORGANIZATION	8839	206	CLDN14,CRB3,NECTIN1	IgA+ plasma	Plasma	B
ses_cd	pos	FALSE	1	42	236	3	0.0127119	0.0714286	c2.cp.reactome.v2024.1.Hs.symbols	CHONDROITIN_SULFATE_DERMATAN_SULFATE_METABOLISM	8839	222	CSGALNACT1,CHST11,CHPF2	IgA+ plasma	Plasma	B
ses_cd	pos	FALSE	1	72	49	2	0.0408163	0.0277778	c2.cp.reactome.v2024.1.Hs.symbols	CELL_DEATH_SIGNALLING_VIA_NRAGE_NRIF_AND_NADE	8839	210	ARHGEF5,ECT2	IgA+ plasma	Plasma	B
ses_cd	pos	FALSE	1	165	137	9	0.0656934	0.0545455	c2.cp.reactome.v2024.1.Hs.symbols	CELL_SURFACE_INTERACTIONS_AT_THE_VASCULAR_WALL	8839	213	IGHV3-13,IGKV1-17,IGKV2-30,GAS6,CAV1,MIF,PECAM1,SLC7A5,SELPLG	IgA+ plasma	Plasma	B
ses_cd	pos	FALSE	1	13	134	1	0.00746269	0.0769231	c2.cp.reactome.v2024.1.Hs.symbols	CGMP_EFFECTS	8839	214	PDE1B	IgA+ plasma	Plasma	B
ses_cd	pos	FALSE	1	43	50	2	0.04	0.0465116	c2.cp.reactome.v2024.1.Hs.symbols	CHEMOKINE_RECEPTORS_BIND_CHEMOKINES	8839	216	CXCR3,CXCR4	IgA+ plasma	Plasma	B
ses_cd	pos	FALSE	1	12	249	2	0.00803213	0.166667	c2.cp.reactome.v2024.1.Hs.symbols	CHK1_CHK2_CDS1_MEDIATED_INACTIVATION_OF_CYCLIN_B_CDK1_COMPLEX	8839	217	WEE1,CHEK2	IgA+ plasma	Plasma	B
ses_cd	pos	FALSE	1	27	107	1	0.00934579	0.037037	c2.cp.reactome.v2024.1.Hs.symbols	CHOLESTEROL_BIOSYNTHESIS	8839	219	SREBF1	IgA+ plasma	Plasma	B
ses_cd	pos	FALSE	1	21	559	3	0.00536673	0.142857	c2.cp.reactome.v2024.1.Hs.symbols	METABOLISM_OF_STEROID_HORMONES	8839	808	AKR1B1,FDX1,HSD17B12	IgA+ plasma	Plasma	B
ses_cd	pos	FALSE	1	89	71	3	0.0422535	0.0337079	c2.cp.reactome.v2024.1.Hs.symbols	CELL_JUNCTION_ORGANIZATION	8839	212	CLDN14,CRB3,NECTIN1	IgA+ plasma	Plasma	B
ses_cd	pos	FALSE	1	10	512	2	0.00390625	0.2	c2.cp.reactome.v2024.1.Hs.symbols	MITOCHONDRIAL_RNA_DEGRADATION	8839	843	REXO2,FASTK	IgA+ plasma	Plasma	B
ses_cd	pos	FALSE	1	57	93	2	0.0215054	0.0350877	c2.cp.reactome.v2024.1.Hs.symbols	PEROXISOMAL_PROTEIN_IMPORT	8839	1018	SCP2,CRAT	IgA+ plasma	Plasma	B
ses_cd	pos	FALSE	1	38	166	2	0.0120482	0.0526316	c2.cp.reactome.v2024.1.Hs.symbols	MITOPHAGY	8839	847	TOMM5,VDAC1	IgA+ plasma	Plasma	B
ses_cd	pos	FALSE	1	11	376	1	0.00265957	0.0909091	c2.cp.reactome.v2024.1.Hs.symbols	SLBP_DEPENDENT_PROCESSING_OF_REPLICATION_DEPENDENT_HISTONE_PRE_MRNAS	8839	1465	LSM10	IgA+ plasma	Plasma	B
ses_cd	pos	FALSE	1	183	131	4	0.0305344	0.0218579	c2.cp.reactome.v2024.1.Hs.symbols	SLC_MEDIATED_TRANSMEMBRANE_TRANSPORT	8839	1467	SLC2A7,SLCO3A1,SLC26A6,SLC7A5	IgA+ plasma	Plasma	B
ses_cd	pos	FALSE	1	72	571	4	0.00700525	0.0555556	c2.cp.reactome.v2024.1.Hs.symbols	SLC_TRANSPORTER_DISORDERS	8839	1468	SLC35A2,SEC13,NUP37,AAAS	IgA+ plasma	Plasma	B
ses_cd	pos	FALSE	1	6	482	1	0.00207469	0.166667	c2.cp.reactome.v2024.1.Hs.symbols	SMAC_XIAP_REGULATED_APOPTOTIC_RESPONSE	8839	1469	CASP3	IgA+ plasma	Plasma	B
ses_cd	pos	FALSE	1	36	297	2	0.00673401	0.0555556	c2.cp.reactome.v2024.1.Hs.symbols	SMAD2_SMAD3_SMAD4_HETEROTRIMER_REGULATES_TRANSCRIPTION	8839	1470	TFDP1,YBX1	IgA+ plasma	Plasma	B
ses_cd	pos	FALSE	1	9	436	1	0.00229358	0.111111	c2.cp.reactome.v2024.1.Hs.symbols	SMALL_INTERFERING_RNA_SIRNA_BIOGENESIS	8839	1471	TARBP2	IgA+ plasma	Plasma	B
ses_cd	pos	FALSE	1	38	283	1	0.00353357	0.0263158	c2.cp.reactome.v2024.1.Hs.symbols	SMOOTH_MUSCLE_CONTRACTION	8839	1472	MYL6	IgA+ plasma	Plasma	B
ses_cd	pos	FALSE	1	14	645	1	0.00155039	0.0714286	c2.cp.reactome.v2024.1.Hs.symbols	SIGNAL_REGULATORY_PROTEIN_FAMILY_INTERACTIONS	8839	1462	GRB2	IgA+ plasma	Plasma	B
ses_cd	pos	FALSE	1	53	571	5	0.00875657	0.0943396	c2.cp.reactome.v2024.1.Hs.symbols	SNRNP_ASSEMBLY	8839	1473	SMN1,PRMT5,SEC13,NUP37,AAAS	IgA+ plasma	Plasma	B
ses_cd	pos	FALSE	1	8	275	2	0.00727273	0.25	c2.cp.reactome.v2024.1.Hs.symbols	SPECIFICATION_OF_PRIMORDIAL_GERM_CELLS	8839	1480	CXCR4,PRDM1	IgA+ plasma	Plasma	B
ses_cd	pos	FALSE	1	35	21	1	0.047619	0.0285714	c2.cp.reactome.v2024.1.Hs.symbols	SPHINGOLIPID_DE_NOVO_BIOSYNTHESIS	8839	1484	FA2H	IgA+ plasma	Plasma	B
ses_cd	pos	FALSE	1	93	21	1	0.047619	0.0107527	c2.cp.reactome.v2024.1.Hs.symbols	SPHINGOLIPID_METABOLISM	8839	1485	FA2H	IgA+ plasma	Plasma	B
ses_cd	pos	FALSE	1	16	645	1	0.00155039	0.0625	c2.cp.reactome.v2024.1.Hs.symbols	SPRY_REGULATION_OF_FGF_SIGNALING	8839	1486	GRB2	IgA+ plasma	Plasma	B
ses_cd	pos	FALSE	1	111	682	9	0.0131965	0.0810811	c2.cp.reactome.v2024.1.Hs.symbols	SRP_DEPENDENT_COTRANSLATIONAL_PROTEIN_TARGETING_TO_MEMBRANE	8839	1487	SRP19,SPCS3,SSR3,SRPRB,SEC61A1,SRP68,SRP9,SSR1,SRP54	IgA+ plasma	Plasma	B
ses_cd	pos	FALSE	1	11	275	1	0.00363636	0.0909091	c2.cp.reactome.v2024.1.Hs.symbols	STAT3_NUCLEAR_EVENTS_DOWNSTREAM_OF_ALK_SIGNALING	8839	1489	PRDM1	IgA+ plasma	Plasma	B
ses_cd	pos	FALSE	1	7	645	1	0.00155039	0.142857	c2.cp.reactome.v2024.1.Hs.symbols	STAT5_ACTIVATION	8839	1490	GRB2	IgA+ plasma	Plasma	B
ses_cd	pos	FALSE	1	7	645	2	0.00310078	0.285714	c2.cp.reactome.v2024.1.Hs.symbols	SOS_MEDIATED_SIGNALLING	8839	1479	IRS1,GRB2	IgA+ plasma	Plasma	B
ses_cd	pos	FALSE	1	9	246	2	0.00813008	0.222222	c2.cp.reactome.v2024.1.Hs.symbols	STAT5_ACTIVATION_DOWNSTREAM_OF_FLT3_ITD_MUTANTS	8839	1491	BCL2L1,PIM1	IgA+ plasma	Plasma	B
ses_cd	pos	FALSE	1	9	645	2	0.00310078	0.222222	c2.cp.reactome.v2024.1.Hs.symbols	SIGNAL_ATTENUATION	8839	1461	IRS1,GRB2	IgA+ plasma	Plasma	B
ses_cd	pos	FALSE	1	18	110	1	0.00909091	0.0555556	c2.cp.reactome.v2024.1.Hs.symbols	SIGNALLING_TO_RAS	8839	1459	MAPKAPK2	IgA+ plasma	Plasma	B
ses_cd	pos	FALSE	1	11	77	1	0.012987	0.0909091	c2.cp.reactome.v2024.1.Hs.symbols	SIGNALING_BY_PDGFRA_TRANSMEMBRANE_JUXTAMEMBRANE_AND_KINASE_DOMAIN_MUTANTS	8839	1439	STAT1	IgA+ plasma	Plasma	B
ses_cd	pos	FALSE	1	18	77	1	0.012987	0.0555556	c2.cp.reactome.v2024.1.Hs.symbols	SIGNALING_BY_PDGFR_IN_DISEASE	8839	1440	STAT1	IgA+ plasma	Plasma	B
ses_cd	pos	FALSE	1	50	10	1	0.1	0.02	c2.cp.reactome.v2024.1.Hs.symbols	SIGNALING_BY_PTK6	8839	1441	SOCS3	IgA+ plasma	Plasma	B
ses_cd	pos	FALSE	1	454	47	3	0.0638298	0.00660793	c2.cp.reactome.v2024.1.Hs.symbols	SIGNALING_BY_RECEPTOR_TYROSINE_KINASES	8839	1442	SGK1,PTPRJ,VEGFA	IgA+ plasma	Plasma	B
ses_cd	pos	FALSE	1	34	103	1	0.00970874	0.0294118	c2.cp.reactome.v2024.1.Hs.symbols	SIGNALING_BY_RETINOIC_ACID	8839	1443	FABP5	IgA+ plasma	Plasma	B
ses_cd	pos	FALSE	1	623	52	9	0.173077	0.0144462	c2.cp.reactome.v2024.1.Hs.symbols	SIGNALING_BY_RHO_GTPASES_MIRO_GTPASES_AND_RHOBTB3	8839	1444	PPP1R14A,DEPDC1B,CENPE,ARHGEF5,KNL1,DIAPH3,NDC80,ECT2,ARHGAP11A	IgA+ plasma	Plasma	B
ses_cd	pos	FALSE	1	206	7	1	0.142857	0.00485437	c2.cp.reactome.v2024.1.Hs.symbols	SIGNALING_BY_ROBO_RECEPTORS	8839	1446	DCC	IgA+ plasma	Plasma	B
ses_cd	pos	FALSE	1	30	339	1	0.00294985	0.0333333	c2.cp.reactome.v2024.1.Hs.symbols	SIGNAL_AMPLIFICATION	8839	1460	GNG5	IgA+ plasma	Plasma	B
ses_cd	pos	FALSE	1	42	77	1	0.012987	0.0238095	c2.cp.reactome.v2024.1.Hs.symbols	SIGNALING_BY_SCF_KIT	8839	1447	STAT1	IgA+ plasma	Plasma	B
ses_cd	pos	FALSE	1	138	77	2	0.025974	0.0144928	c2.cp.reactome.v2024.1.Hs.symbols	SIGNALING_BY_TGFB_FAMILY_MEMBERS	8839	1449	HELLS,STAT1	IgA+ plasma	Plasma	B
ses_cd	pos	FALSE	1	90	310	5	0.016129	0.0555556	c2.cp.reactome.v2024.1.Hs.symbols	SIGNALING_BY_TGF_BETA_RECEPTOR_COMPLEX	8839	1450	STAT1,TFDP1,YBX1,UBE2M,FKBP1A	IgA+ plasma	Plasma	B
ses_cd	pos	FALSE	1	8	310	1	0.00322581	0.125	c2.cp.reactome.v2024.1.Hs.symbols	SIGNALING_BY_TGF_BETA_RECEPTOR_COMPLEX_IN_CANCER	8839	1451	FKBP1A	IgA+ plasma	Plasma	B
ses_cd	pos	FALSE	1	35	645	2	0.00310078	0.0571429	c2.cp.reactome.v2024.1.Hs.symbols	SIGNALING_BY_TYPE_1_INSULIN_LIKE_GROWTH_FACTOR_1_RECEPTOR_IGF1R	8839	1453	IRS1,GRB2	IgA+ plasma	Plasma	B
ses_cd	pos	FALSE	1	98	157	4	0.0254777	0.0408163	c2.cp.reactome.v2024.1.Hs.symbols	SIGNALING_BY_VEGF	8839	1454	VEGFA,CAV1,MAPKAPK2,PRR5	IgA+ plasma	Plasma	B
ses_cd	pos	FALSE	1	241	677	26	0.0384047	0.107884	c2.cp.reactome.v2024.1.Hs.symbols	SIGNALING_BY_WNT	8839	1455	TLE1,CAV1,PSME2,PSMB10,PSMB8,PSMD8,PSMB6,GNG5,DVL1,PSMC3,PSMB5,PSMB2,PSMA5,PSMD14,AKT1,PSMC4,AP2M1,PSMD13,CSNK1E,PSMD3,PSMD2,PSMC2,RHOA,CCDC88C,PSME3,PSMF1	IgA+ plasma	Plasma	B
ses_cd	pos	FALSE	1	32	110	1	0.00909091	0.03125	c2.cp.reactome.v2024.1.Hs.symbols	SIGNALLING_TO_ERKS	8839	1457	MAPKAPK2	IgA+ plasma	Plasma	B
ses_cd	pos	FALSE	1	40	58	1	0.0172414	0.025	c2.cp.reactome.v2024.1.Hs.symbols	SIGNALING_BY_TGFBR3	8839	1448	HELLS	IgA+ plasma	Plasma	B
ses_cd	pos	FALSE	1	47	77	1	0.012987	0.0212766	c2.cp.reactome.v2024.1.Hs.symbols	SIGNALING_BY_PDGF	8839	1438	STAT1	IgA+ plasma	Plasma	B
ses_cd	pos	FALSE	1	79	33	1	0.030303	0.0126582	c2.cp.reactome.v2024.1.Hs.symbols	STIMULI_SENSING_CHANNELS	8839	1492	SGK1	IgA+ plasma	Plasma	B
ses_cd	pos	FALSE	1	23	302	1	0.00331126	0.0434783	c2.cp.reactome.v2024.1.Hs.symbols	STRIATED_MUSCLE_CONTRACTION	8839	1494	NEB	IgA+ plasma	Plasma	B
ses_cd	pos	FALSE	1	17	326	1	0.00306748	0.0588235	c2.cp.reactome.v2024.1.Hs.symbols	SYNTHESIS_OF_GLYCOSYLPHOSPHATIDYLINOSITOL_GPI	8839	1532	DPM2	IgA+ plasma	Plasma	B
ses_cd	pos	FALSE	1	7	642	1	0.00155763	0.142857	c2.cp.reactome.v2024.1.Hs.symbols	SYNTHESIS_OF_KETONE_BODIES	8839	1535	AACS	IgA+ plasma	Plasma	B
ses_cd	pos	FALSE	1	15	110	1	0.00909091	0.0666667	c2.cp.reactome.v2024.1.Hs.symbols	SYNTHESIS_OF_LEUKOTRIENES_LT_AND_EOXINS_EX	8839	1536	MAPKAPK2	IgA+ plasma	Plasma	B
ses_cd	pos	FALSE	1	32	649	2	0.00308166	0.0625	c2.cp.reactome.v2024.1.Hs.symbols	SYNTHESIS_OF_PA	8839	1538	AGPAT3,DDHD1	IgA+ plasma	Plasma	B
ses_cd	pos	FALSE	1	25	610	1	0.00163934	0.04	c2.cp.reactome.v2024.1.Hs.symbols	SYNTHESIS_OF_PC	8839	1539	STARD7	IgA+ plasma	Plasma	B
ses_cd	pos	FALSE	1	12	519	1	0.00192678	0.0833333	c2.cp.reactome.v2024.1.Hs.symbols	SYNTHESIS_OF_PE	8839	1540	ETNK1	IgA+ plasma	Plasma	B
ses_cd	pos	FALSE	1	8	460	2	0.00434783	0.25	c2.cp.reactome.v2024.1.Hs.symbols	SYNTHESIS_OF_PG	8839	1541	PTPMT1,PLD3	IgA+ plasma	Plasma	B
ses_cd	pos	FALSE	1	6	563	1	0.0017762	0.166667	c2.cp.reactome.v2024.1.Hs.symbols	SYNTHESIS_OF_GDP_MANNOSE	8839	1531	GMPPA	IgA+ plasma	Plasma	B
ses_cd	pos	FALSE	1	16	499	1	0.00200401	0.0625	c2.cp.reactome.v2024.1.Hs.symbols	SYNTHESIS_OF_PIPS_AT_THE_GOLGI_MEMBRANE	8839	1545	ARF3	IgA+ plasma	Plasma	B
ses_cd	pos	FALSE	1	13	2	1	0.5	0.0769231	c2.cp.reactome.v2024.1.Hs.symbols	SYNTHESIS_OF_PROSTAGLANDINS_PG_AND_THROMBOXANES_TX	8839	1548	CBR1	IgA+ plasma	Plasma	B
ses_cd	pos	FALSE	1	58	602	10	0.0166113	0.172414	c2.cp.reactome.v2024.1.Hs.symbols	SYNTHESIS_OF_SUBSTRATES_IN_N_GLYCAN_BIOSYTHESIS	8839	1550	GMDS,DOLK,ST6GAL1,AMDHD2,DPM2,PGM3,NEU3,GMPPA,NANS,ALG5	IgA+ plasma	Plasma	B
ses_cd	pos	FALSE	1	8	370	2	0.00540541	0.25	c2.cp.reactome.v2024.1.Hs.symbols	SYNTHESIS_OF_UDP_N_ACETYL_GLUCOSAMINE	8839	1551	AMDHD2,PGM3	IgA+ plasma	Plasma	B
ses_cd	pos	FALSE	1	21	559	1	0.00178891	0.047619	c2.cp.reactome.v2024.1.Hs.symbols	SYNTHESIS_OF_VERY_LONG_CHAIN_FATTY_ACYL_COAS	8839	1552	HSD17B12	IgA+ plasma	Plasma	B
ses_cd	pos	FALSE	1	15	421	1	0.0023753	0.0666667	c2.cp.reactome.v2024.1.Hs.symbols	SYNTHESIS_SECRETION_AND_DEACYLATION_OF_GHRELIN	8839	1554	SPCS3	IgA+ plasma	Plasma	B
ses_cd	pos	FALSE	1	14	421	1	0.0023753	0.0714286	c2.cp.reactome.v2024.1.Hs.symbols	SYNTHESIS_SECRETION_AND_INACTIVATION_OF_GLUCAGON_LIKE_PEPTIDE_1_GLP_1	8839	1555	SPCS3	IgA+ plasma	Plasma	B
ses_cd	pos	FALSE	1	7	421	1	0.0023753	0.142857	c2.cp.reactome.v2024.1.Hs.symbols	SYNTHESIS_SECRETION_AND_INACTIVATION_OF_GLUCOSE_DEPENDENT_INSULINOTROPIC_POLYPEPTIDE_GIP	8839	1556	SPCS3	IgA+ plasma	Plasma	B
ses_cd	pos	FALSE	1	51	217	1	0.00460829	0.0196078	c2.cp.reactome.v2024.1.Hs.symbols	SYNTHESIS_OF_PIPS_AT_THE_PLASMA_MEMBRANE	8839	1547	SYNJ2	IgA+ plasma	Plasma	B
ses_cd	pos	FALSE	1	13	547	2	0.00365631	0.153846	c2.cp.reactome.v2024.1.Hs.symbols	STING_MEDIATED_INDUCTION_OF_HOST_IMMUNE_RESPONSES	8839	1493	IRF3,DDX41	IgA+ plasma	Plasma	B
ses_cd	pos	FALSE	1	6	164	1	0.00609756	0.166667	c2.cp.reactome.v2024.1.Hs.symbols	SYNTHESIS_OF_DOLICHYL_PHOSPHATE	8839	1529	DOLK	IgA+ plasma	Plasma	B
ses_cd	pos	FALSE	1	26	73	1	0.0136986	0.0384615	c2.cp.reactome.v2024.1.Hs.symbols	SYNTHESIS_OF_BILE_ACIDS_AND_BILE_SALTS	8839	1523	SCP2	IgA+ plasma	Plasma	B
ses_cd	pos	FALSE	1	6	24	1	0.0416667	0.166667	c2.cp.reactome.v2024.1.Hs.symbols	SULFIDE_OXIDATION_TO_SULFATE	8839	1495	TST	IgA+ plasma	Plasma	B
ses_cd	pos	FALSE	1	24	140	2	0.0142857	0.0833333	c2.cp.reactome.v2024.1.Hs.symbols	SULFUR_AMINO_ACID_METABOLISM	8839	1496	TST,MPST	IgA+ plasma	Plasma	B
ses_cd	pos	FALSE	1	166	31	1	0.0322581	0.0060241	c2.cp.reactome.v2024.1.Hs.symbols	SUMOYLATION	8839	1497	AURKA	IgA+ plasma	Plasma	B
ses_cd	pos	FALSE	1	56	571	5	0.00875657	0.0892857	c2.cp.reactome.v2024.1.Hs.symbols	SUMOYLATION_OF_CHROMATIN_ORGANIZATION_PROTEINS	8839	1498	CBX8,SEC13,CBX4,NUP37,AAAS	IgA+ plasma	Plasma	B
ses_cd	pos	FALSE	1	76	571	6	0.0105079	0.0789474	c2.cp.reactome.v2024.1.Hs.symbols	SUMOYLATION_OF_DNA_DAMAGE_RESPONSE_AND_REPAIR_PROTEINS	8839	1499	CBX8,BLM,SEC13,CBX4,NUP37,AAAS	IgA+ plasma	Plasma	B
ses_cd	pos	FALSE	1	16	466	2	0.00429185	0.125	c2.cp.reactome.v2024.1.Hs.symbols	SUMOYLATION_OF_DNA_METHYLATION_PROTEINS	8839	1500	CBX8,CBX4	IgA+ plasma	Plasma	B
ses_cd	pos	FALSE	1	45	31	1	0.0322581	0.0222222	c2.cp.reactome.v2024.1.Hs.symbols	SUMOYLATION_OF_DNA_REPLICATION_PROTEINS	8839	1501	AURKA	IgA+ plasma	Plasma	B
ses_cd	pos	FALSE	1	18	73	1	0.0136986	0.0555556	c2.cp.reactome.v2024.1.Hs.symbols	SYNTHESIS_OF_BILE_ACIDS_AND_BILE_SALTS_VIA_7ALPHA_HYDROXYCHOLESTEROL	8839	1526	SCP2	IgA+ plasma	Plasma	B
ses_cd	pos	FALSE	1	12	402	1	0.00248756	0.0833333	c2.cp.reactome.v2024.1.Hs.symbols	SUMOYLATION_OF_IMMUNE_RESPONSE_PROTEINS	8839	1502	NFKB2	IgA+ plasma	Plasma	B
ses_cd	pos	FALSE	1	34	571	3	0.00525394	0.0882353	c2.cp.reactome.v2024.1.Hs.symbols	SUMOYLATION_OF_SUMOYLATION_PROTEINS	8839	1505	SEC13,NUP37,AAAS	IgA+ plasma	Plasma	B
ses_cd	pos	FALSE	1	43	652	4	0.00613497	0.0930233	c2.cp.reactome.v2024.1.Hs.symbols	SUMOYLATION_OF_TRANSCRIPTION_COFACTORS	8839	1506	CBX8,CBX4,HIPK2,MBD1	IgA+ plasma	Plasma	B
ses_cd	pos	FALSE	1	16	400	1	0.0025	0.0625	c2.cp.reactome.v2024.1.Hs.symbols	SUMOYLATION_OF_TRANSCRIPTION_FACTORS	8839	1507	MDM2	IgA+ plasma	Plasma	B
ses_cd	pos	FALSE	1	38	571	4	0.00700525	0.105263	c2.cp.reactome.v2024.1.Hs.symbols	SUMOYLATION_OF_UBIQUITINYLATION_PROTEINS	8839	1508	MDM2,SEC13,NUP37,AAAS	IgA+ plasma	Plasma	B
ses_cd	pos	FALSE	1	7	159	1	0.00628931	0.142857	c2.cp.reactome.v2024.1.Hs.symbols	SUPPRESSION_OF_APOPTOSIS	8839	1512	RNF213	IgA+ plasma	Plasma	B
ses_cd	pos	FALSE	1	23	209	1	0.00478469	0.0434783	c2.cp.reactome.v2024.1.Hs.symbols	SYNDECAN_INTERACTIONS	8839	1517	ITGA6	IgA+ plasma	Plasma	B
ses_cd	pos	FALSE	1	30	594	5	0.00841751	0.166667	c2.cp.reactome.v2024.1.Hs.symbols	SYNTHESIS_OF_ACTIVE_UBIQUITIN_ROLES_OF_E1_AND_E2_ENZYMES	8839	1522	UBE2T,CDC34,UBE2S,USP5,UBE2A	IgA+ plasma	Plasma	B
ses_cd	pos	FALSE	1	46	571	5	0.00875657	0.108696	c2.cp.reactome.v2024.1.Hs.symbols	SUMOYLATION_OF_RNA_BINDING_PROTEINS	8839	1504	CBX8,SEC13,CBX4,NUP37,AAAS	IgA+ plasma	Plasma	B
ses_cd	pos	FALSE	1	43	532	3	0.0056391	0.0697674	c2.cp.reactome.v2024.1.Hs.symbols	TAK1_DEPENDENT_IKK_AND_NF_KAPPA_B_ACTIVATION	8839	1559	IRAK1,NFKB2,NFKBIB	IgA+ plasma	Plasma	B
ses_cd	pos	FALSE	1	211	118	4	0.0338983	0.0189573	c2.cp.reactome.v2024.1.Hs.symbols	SIGNALING_BY_NUCLEAR_RECEPTORS	8839	1437	CAV1,FABP5,SREBF1,MYLIP	IgA+ plasma	Plasma	B
ses_cd	pos	FALSE	1	16	645	3	0.00465116	0.1875	c2.cp.reactome.v2024.1.Hs.symbols	SIGNALING_BY_NTRK3_TRKC	8839	1435	IRS1,BAX,GRB2	IgA+ plasma	Plasma	B
ses_cd	pos	FALSE	1	62	18	1	0.0555556	0.016129	c2.cp.reactome.v2024.1.Hs.symbols	SENSORY_PROCESSING_OF_SOUND	8839	1365	EPS8L2	IgA+ plasma	Plasma	B
ses_cd	pos	FALSE	1	43	18	1	0.0555556	0.0232558	c2.cp.reactome.v2024.1.Hs.symbols	SENSORY_PROCESSING_OF_SOUND_BY_OUTER_HAIR_CELLS_OF_THE_COCHLEA	8839	1366	EPS8L2	IgA+ plasma	Plasma	B
ses_cd	pos	FALSE	1	8	511	1	0.00195695	0.125	c2.cp.reactome.v2024.1.Hs.symbols	SERINE_BIOSYNTHESIS	8839	1368	PSPH	IgA+ plasma	Plasma	B
ses_cd	pos	FALSE	1	18	168	1	0.00595238	0.0555556	c2.cp.reactome.v2024.1.Hs.symbols	SEROTONIN_NEUROTRANSMITTER_RELEASE_CYCLE	8839	1370	RAB3A	IgA+ plasma	Plasma	B
ses_cd	pos	FALSE	1	11	645	1	0.00155039	0.0909091	c2.cp.reactome.v2024.1.Hs.symbols	SHC1_EVENTS_IN_EGFR_SIGNALING	8839	1372	GRB2	IgA+ plasma	Plasma	B
ses_cd	pos	FALSE	1	20	645	1	0.00155039	0.05	c2.cp.reactome.v2024.1.Hs.symbols	SHC1_EVENTS_IN_ERBB2_SIGNALING	8839	1373	GRB2	IgA+ plasma	Plasma	B
ses_cd	pos	FALSE	1	13	645	1	0.00155039	0.0769231	c2.cp.reactome.v2024.1.Hs.symbols	SHC1_EVENTS_IN_ERBB4_SIGNALING	8839	1374	GRB2	IgA+ plasma	Plasma	B
ses_cd	pos	FALSE	1	187	18	1	0.0555556	0.00534759	c2.cp.reactome.v2024.1.Hs.symbols	SENSORY_PERCEPTION	8839	1362	EPS8L2	IgA+ plasma	Plasma	B
ses_cd	pos	FALSE	1	11	645	1	0.00155039	0.0909091	c2.cp.reactome.v2024.1.Hs.symbols	SHC_MEDIATED_CASCADE_FGFR1	8839	1375	GRB2	IgA+ plasma	Plasma	B
ses_cd	pos	FALSE	1	9	645	1	0.00155039	0.111111	c2.cp.reactome.v2024.1.Hs.symbols	SHC_MEDIATED_CASCADE_FGFR4	8839	1377	GRB2	IgA+ plasma	Plasma	B
ses_cd	pos	FALSE	1	8	645	1	0.00155039	0.125	c2.cp.reactome.v2024.1.Hs.symbols	SHC_RELATED_EVENTS_TRIGGERED_BY_IGF1R	8839	1378	GRB2	IgA+ plasma	Plasma	B
ses_cd	pos	FALSE	1	29	591	3	0.00507614	0.103448	c2.cp.reactome.v2024.1.Hs.symbols	SIALIC_ACID_METABOLISM	8839	1379	ST6GAL1,NEU3,NANS	IgA+ plasma	Plasma	B
ses_cd	pos	FALSE	1	13	422	1	0.00236967	0.0769231	c2.cp.reactome.v2024.1.Hs.symbols	SIGNALING_BY_ACTIVIN	8839	1381	DRAP1	IgA+ plasma	Plasma	B
ses_cd	pos	FALSE	1	27	425	2	0.00470588	0.0740741	c2.cp.reactome.v2024.1.Hs.symbols	SIGNALING_BY_ALK	8839	1382	PRDM1,IRS1	IgA+ plasma	Plasma	B
ses_cd	pos	FALSE	1	91	218	5	0.0229358	0.0549451	c2.cp.reactome.v2024.1.Hs.symbols	SIGNALING_BY_ALK_IN_CANCER	8839	1383	GZMB,STAT1,RNF213,FOXM1,IL10RA	IgA+ plasma	Plasma	B
ses_cd	pos	FALSE	1	59	234	3	0.0128205	0.0508475	c2.cp.reactome.v2024.1.Hs.symbols	SIGNALING_BY_BRAF_AND_RAF1_FUSIONS	8839	1385	CNKSR2,CNKSR1,BCL2L11	IgA+ plasma	Plasma	B
ses_cd	pos	FALSE	1	8	645	1	0.00155039	0.125	c2.cp.reactome.v2024.1.Hs.symbols	SHC_MEDIATED_CASCADE_FGFR3	8839	1376	GRB2	IgA+ plasma	Plasma	B
ses_cd	pos	FALSE	1	31	77	1	0.012987	0.0322581	c2.cp.reactome.v2024.1.Hs.symbols	SIGNALING_BY_CSF1_M_CSF_IN_MYELOID_CELLS	8839	1386	STAT1	IgA+ plasma	Plasma	B
ses_cd	pos	FALSE	1	6	632	2	0.00316456	0.333333	c2.cp.reactome.v2024.1.Hs.symbols	SENSING_OF_DNA_DOUBLE_STRAND_BREAKS	8839	1361	KPNA2,ATM	IgA+ plasma	Plasma	B
ses_cd	pos	FALSE	1	62	283	3	0.0106007	0.0483871	c2.cp.reactome.v2024.1.Hs.symbols	SEMAPHORIN_INTERACTIONS	8839	1359	RHOB,CFL1,MYL6	IgA+ plasma	Plasma	B
ses_cd	pos	FALSE	1	15	86	1	0.0116279	0.0666667	c2.cp.reactome.v2024.1.Hs.symbols	SARS_COV_1_TARGETS_HOST_INTRACELLULAR_SIGNALLING_AND_REGULATORY_PATHWAYS	8839	1336	CAV1	IgA+ plasma	Plasma	B
ses_cd	pos	FALSE	1	107	598	13	0.0217391	0.121495	c2.cp.reactome.v2024.1.Hs.symbols	SARS_COV_2_ACTIVATES_MODULATES_INNATE_AND_ADAPTIVE_IMMUNE_RESPONSES	8839	1337	STAT1,IRF7,KPNA2,SEC24A,IRAK1,SEC13,IFNAR2,SAR1B,IRF3,NUP37,STAT2,AAAS,BECN1	IgA+ plasma	Plasma	B
ses_cd	pos	FALSE	1	182	598	17	0.0284281	0.0934066	c2.cp.reactome.v2024.1.Hs.symbols	SARS_COV_2_HOST_INTERACTIONS	8839	1338	CRB3,STAT1,CAV1,IRF7,KPNA2,SEC24A,SMN1,IRAK1,SEC13,AKT1,IFNAR2,SAR1B,IRF3,NUP37,STAT2,AAAS,BECN1	IgA+ plasma	Plasma	B
ses_cd	pos	FALSE	1	272	598	25	0.041806	0.0919118	c2.cp.reactome.v2024.1.Hs.symbols	SARS_COV_2_INFECTION	8839	1339	MGAT4B,CRB3,STAT1,CAV1,IRF7,FUT8,ST6GAL1,KPNA2,SEC24A,SMN1,CHMP4B,MGAT1,GALNT1,IRAK1,SEC13,AKT1,IFNAR2,SAR1B,VCP,IRF3,NUP37,STAT2,AAAS,ISCU,BECN1	IgA+ plasma	Plasma	B
ses_cd	pos	FALSE	1	51	256	1	0.00390625	0.0196078	c2.cp.reactome.v2024.1.Hs.symbols	SARS_COV_2_MODULATES_HOST_TRANSLATION_MACHINERY	8839	1341	SMN1	IgA+ plasma	Plasma	B
ses_cd	pos	FALSE	1	11	86	1	0.0116279	0.0909091	c2.cp.reactome.v2024.1.Hs.symbols	SARS_COV_2_TARGETS_HOST_INTRACELLULAR_SIGNALLING_AND_REGULATORY_PATHWAYS	8839	1342	CAV1	IgA+ plasma	Plasma	B
ses_cd	pos	FALSE	1	3	60	1	0.0166667	0.333333	c2.cp.reactome.v2024.1.Hs.symbols	SARS_COV_2_TARGETS_PDZ_PROTEINS_IN_CELL_CELL_JUNCTION	8839	1343	CRB3	IgA+ plasma	Plasma	B
ses_cd	pos	FALSE	1	52	426	5	0.0117371	0.0961538	c2.cp.reactome.v2024.1.Hs.symbols	SENESCENCE_ASSOCIATED_SECRETORY_PHENOTYPE_SASP	8839	1360	CDKN2C,UBE2S,EHMT1,CDK2,FZR1	IgA+ plasma	Plasma	B
ses_cd	pos	FALSE	1	438	30	4	0.133333	0.00913242	c2.cp.reactome.v2024.1.Hs.symbols	SARS_COV_INFECTIONS	8839	1344	MGAT4B,IGHV3-13,IGKV1-17,IGKV2-30	IgA+ plasma	Plasma	B
ses_cd	pos	FALSE	1	6	507	1	0.00197239	0.166667	c2.cp.reactome.v2024.1.Hs.symbols	SCAVENGING_BY_CLASS_F_RECEPTORS	8839	1347	CALR	IgA+ plasma	Plasma	B
ses_cd	pos	FALSE	1	27	350	2	0.00571429	0.0740741	c2.cp.reactome.v2024.1.Hs.symbols	SEALING_OF_THE_NUCLEAR_ENVELOPE_NE_BY_ESCRT_III	8839	1351	CHMP4B,TUBA4A	IgA+ plasma	Plasma	B
ses_cd	pos	FALSE	1	81	166	2	0.0120482	0.0246914	c2.cp.reactome.v2024.1.Hs.symbols	SELECTIVE_AUTOPHAGY	8839	1352	TOMM5,VDAC1	IgA+ plasma	Plasma	B
ses_cd	pos	FALSE	1	16	173	1	0.00578035	0.0625	c2.cp.reactome.v2024.1.Hs.symbols	SEMA3A_PAK_DEPENDENT_AXON_REPULSION	8839	1354	CFL1	IgA+ plasma	Plasma	B
ses_cd	pos	FALSE	1	20	283	2	0.00706714	0.1	c2.cp.reactome.v2024.1.Hs.symbols	SEMA4D_INDUCED_CELL_MIGRATION_AND_GROWTH_CONE_COLLAPSE	8839	1356	RHOB,MYL6	IgA+ plasma	Plasma	B
ses_cd	pos	FALSE	1	24	283	2	0.00706714	0.0833333	c2.cp.reactome.v2024.1.Hs.symbols	SEMA4D_IN_SEMAPHORIN_SIGNALING	8839	1357	RHOB,MYL6	IgA+ plasma	Plasma	B
ses_cd	pos	FALSE	1	8	625	1	0.0016	0.125	c2.cp.reactome.v2024.1.Hs.symbols	SEMA4D_MEDIATED_INHIBITION_OF_CELL_ATTACHMENT_AND_MIGRATION	8839	1358	RHOA	IgA+ plasma	Plasma	B
ses_cd	pos	FALSE	1	13	507	1	0.00197239	0.0769231	c2.cp.reactome.v2024.1.Hs.symbols	SCAVENGING_BY_CLASS_A_RECEPTORS	8839	1345	CALR	IgA+ plasma	Plasma	B
ses_cd	pos	FALSE	1	121	33	1	0.030303	0.00826446	c2.cp.reactome.v2024.1.Hs.symbols	SIGNALING_BY_NTRKS	8839	1436	SGK1	IgA+ plasma	Plasma	B
ses_cd	pos	FALSE	1	29	645	6	0.00930233	0.206897	c2.cp.reactome.v2024.1.Hs.symbols	SIGNALING_BY_CSF3_G_CSF	8839	1387	SOCS3,STAT1,ELOB,RNF7,SYK,GRB2	IgA+ plasma	Plasma	B
ses_cd	pos	FALSE	1	48	659	3	0.00455235	0.0625	c2.cp.reactome.v2024.1.Hs.symbols	SIGNALING_BY_EGFR	8839	1390	ARHGEF7,GRB2,STAM	IgA+ plasma	Plasma	B
ses_cd	pos	FALSE	1	19	482	1	0.00207469	0.0526316	c2.cp.reactome.v2024.1.Hs.symbols	SIGNALING_BY_HIPPO	8839	1411	CASP3	IgA+ plasma	Plasma	B
ses_cd	pos	FALSE	1	63	425	6	0.0141176	0.0952381	c2.cp.reactome.v2024.1.Hs.symbols	SIGNALING_BY_INSULIN_RECEPTOR	8839	1412	PTPN1,ATP6V0B,ATP6V1F,TCIRG1,ATP6AP1,IRS1	IgA+ plasma	Plasma	B
ses_cd	pos	FALSE	1	421	482	35	0.0726141	0.0831354	c2.cp.reactome.v2024.1.Hs.symbols	SIGNALING_BY_INTERLEUKINS	8839	1413	SOCS3,VEGFA,IL21R,STAT1,MAPKAPK2,MIF,PSME2,BCL2L1,IL15RA,CFL1,BOLA2B,PSMB10,BATF,IL10RA,PSMB8,PIM1,PSMD8,MAP2K6,PSMB6,P4HB,PSMC3,IRAK1,LMNB1,NFKB2,PPIA,IRS1,MCL1,PSMB5,PSMB2,PSMA5,PSMD14,AKT1,PTPN7,PSMC4,CASP3	IgA+ plasma	Plasma	B
ses_cd	pos	FALSE	1	20	77	1	0.012987	0.05	c2.cp.reactome.v2024.1.Hs.symbols	SIGNALING_BY_KIT_IN_DISEASE	8839	1414	STAT1	IgA+ plasma	Plasma	B
ses_cd	pos	FALSE	1	11	10	1	0.1	0.0909091	c2.cp.reactome.v2024.1.Hs.symbols	SIGNALING_BY_LEPTIN	8839	1415	SOCS3	IgA+ plasma	Plasma	B
ses_cd	pos	FALSE	1	11	645	2	0.00310078	0.181818	c2.cp.reactome.v2024.1.Hs.symbols	SIGNALING_BY_LTK	8839	1417	IRS1,GRB2	IgA+ plasma	Plasma	B
ses_cd	pos	FALSE	1	69	36	1	0.0277778	0.0144928	c2.cp.reactome.v2024.1.Hs.symbols	SIGNALING_BY_MET	8839	1421	PTPRJ	IgA+ plasma	Plasma	B
ses_cd	pos	FALSE	1	136	677	22	0.0324963	0.161765	c2.cp.reactome.v2024.1.Hs.symbols	SIGNALING_BY_HEDGEHOG	8839	1410	PSME2,PSMB10,PSMB8,PSMD8,PSMB6,TUBA4A,P4HB,PSMC3,ERLEC1,PSMB5,PSMB2,PSMA5,PSMD14,PSMC4,DERL2,VCP,PSMD13,PSMD3,PSMD2,PSMC2,PSME3,PSMF1	IgA+ plasma	Plasma	B
ses_cd	pos	FALSE	1	38	153	2	0.0130719	0.0526316	c2.cp.reactome.v2024.1.Hs.symbols	SIGNALING_BY_MODERATE_KINASE_ACTIVITY_BRAF_MUTANTS	8839	1422	CNKSR2,CNKSR1	IgA+ plasma	Plasma	B
ses_cd	pos	FALSE	1	171	677	26	0.0384047	0.152047	c2.cp.reactome.v2024.1.Hs.symbols	SIGNALING_BY_NOTCH	8839	1426	NEURL1,GZMB,TLE1,STAT1,PSME2,PSMB10,PSMB8,TFDP1,PSMD8,PSMB6,YBX1,PSMC3,PSMB5,PSMB2,PSMA5,PSMD14,AKT1,PSMC4,PSMD13,PSMD3,PSMD2,FBXW7,PSMC2,PSME3,CCNC,PSMF1	IgA+ plasma	Plasma	B
ses_cd	pos	FALSE	1	71	62	2	0.0322581	0.028169	c2.cp.reactome.v2024.1.Hs.symbols	SIGNALING_BY_NOTCH1	8839	1427	NEURL1,TLE1	IgA+ plasma	Plasma	B
ses_cd	pos	FALSE	1	15	25	1	0.04	0.0666667	c2.cp.reactome.v2024.1.Hs.symbols	SIGNALING_BY_NOTCH1_HD_DOMAIN_MUTANTS_IN_CANCER	8839	1428	NEURL1	IgA+ plasma	Plasma	B
ses_cd	pos	FALSE	1	56	25	1	0.04	0.0178571	c2.cp.reactome.v2024.1.Hs.symbols	SIGNALING_BY_NOTCH1_PEST_DOMAIN_MUTANTS_IN_CANCER	8839	1429	NEURL1	IgA+ plasma	Plasma	B
ses_cd	pos	FALSE	1	32	41	2	0.0487805	0.0625	c2.cp.reactome.v2024.1.Hs.symbols	SIGNALING_BY_NOTCH2	8839	1431	NEURL1,GZMB	IgA+ plasma	Plasma	B
ses_cd	pos	FALSE	1	45	77	2	0.025974	0.0444444	c2.cp.reactome.v2024.1.Hs.symbols	SIGNALING_BY_NOTCH3	8839	1432	NEURL1,STAT1	IgA+ plasma	Plasma	B
ses_cd	pos	FALSE	1	22	645	1	0.00155039	0.0454545	c2.cp.reactome.v2024.1.Hs.symbols	SIGNALING_BY_NTRK2_TRKB	8839	1434	GRB2	IgA+ plasma	Plasma	B
ses_cd	pos	FALSE	1	15	422	1	0.00236967	0.0666667	c2.cp.reactome.v2024.1.Hs.symbols	SIGNALING_BY_NODAL	8839	1425	DRAP1	IgA+ plasma	Plasma	B
ses_cd	pos	FALSE	1	17	77	1	0.012987	0.0588235	c2.cp.reactome.v2024.1.Hs.symbols	SIGNALING_BY_CYTOSOLIC_FGFR1_FUSION_MUTANTS	8839	1389	STAT1	IgA+ plasma	Plasma	B
ses_cd	pos	FALSE	1	468	76	8	0.105263	0.017094	c2.cp.reactome.v2024.1.Hs.symbols	SIGNALING_BY_GPCR	8839	1409	CXCR3,ARHGEF5,ECT2,CXCR4,RGS1,RASGRP1,GPR183,CAMK4	IgA+ plasma	Plasma	B
ses_cd	pos	FALSE	1	18	645	2	0.00310078	0.111111	c2.cp.reactome.v2024.1.Hs.symbols	SIGNALING_BY_FLT3_FUSION_PROTEINS	8839	1407	PIM1,GRB2	IgA+ plasma	Plasma	B
ses_cd	pos	FALSE	1	22	645	1	0.00155039	0.0454545	c2.cp.reactome.v2024.1.Hs.symbols	SIGNALING_BY_EGFR_IN_CANCER	8839	1391	GRB2	IgA+ plasma	Plasma	B
ses_cd	pos	FALSE	1	47	645	3	0.00465116	0.0638298	c2.cp.reactome.v2024.1.Hs.symbols	SIGNALING_BY_ERBB2	8839	1392	AKT1,RHOA,GRB2	IgA+ plasma	Plasma	B
ses_cd	pos	FALSE	1	15	645	1	0.00155039	0.0666667	c2.cp.reactome.v2024.1.Hs.symbols	SIGNALING_BY_ERBB2_ECD_MUTANTS	8839	1393	GRB2	IgA+ plasma	Plasma	B
ses_cd	pos	FALSE	1	24	645	1	0.00155039	0.0416667	c2.cp.reactome.v2024.1.Hs.symbols	SIGNALING_BY_ERBB2_IN_CANCER	8839	1394	GRB2	IgA+ plasma	Plasma	B
ses_cd	pos	FALSE	1	49	165	1	0.00606061	0.0204082	c2.cp.reactome.v2024.1.Hs.symbols	SIGNALING_BY_ERBB4	8839	1395	MXD4	IgA+ plasma	Plasma	B
ses_cd	pos	FALSE	1	24	645	1	0.00155039	0.0416667	c2.cp.reactome.v2024.1.Hs.symbols	SIGNALING_BY_ERYTHROPOIETIN	8839	1396	GRB2	IgA+ plasma	Plasma	B
ses_cd	pos	FALSE	1	70	488	2	0.00409836	0.0285714	c2.cp.reactome.v2024.1.Hs.symbols	SIGNALING_BY_FGFR	8839	1397	POLR2L,POLR2D	IgA+ plasma	Plasma	B
ses_cd	pos	FALSE	1	15	246	2	0.00813008	0.133333	c2.cp.reactome.v2024.1.Hs.symbols	SIGNALING_BY_FLT3_ITD_AND_TKD_MUTANTS	8839	1408	BCL2L1,PIM1	IgA+ plasma	Plasma	B
ses_cd	pos	FALSE	1	39	645	1	0.00155039	0.025641	c2.cp.reactome.v2024.1.Hs.symbols	SIGNALING_BY_FGFR1	8839	1398	GRB2	IgA+ plasma	Plasma	B
ses_cd	pos	FALSE	1	59	645	3	0.00465116	0.0508475	c2.cp.reactome.v2024.1.Hs.symbols	SIGNALING_BY_FGFR2	8839	1400	POLR2L,POLR2D,GRB2	IgA+ plasma	Plasma	B
ses_cd	pos	FALSE	1	18	488	2	0.00409836	0.111111	c2.cp.reactome.v2024.1.Hs.symbols	SIGNALING_BY_FGFR2_IIIA_TM	8839	1401	POLR2L,POLR2D	IgA+ plasma	Plasma	B
ses_cd	pos	FALSE	1	31	645	3	0.00465116	0.0967742	c2.cp.reactome.v2024.1.Hs.symbols	SIGNALING_BY_FGFR2_IN_DISEASE	8839	1402	POLR2L,POLR2D,GRB2	IgA+ plasma	Plasma	B
ses_cd	pos	FALSE	1	30	645	1	0.00155039	0.0333333	c2.cp.reactome.v2024.1.Hs.symbols	SIGNALING_BY_FGFR3	8839	1403	GRB2	IgA+ plasma	Plasma	B
ses_cd	pos	FALSE	1	30	645	1	0.00155039	0.0333333	c2.cp.reactome.v2024.1.Hs.symbols	SIGNALING_BY_FGFR4	8839	1404	GRB2	IgA+ plasma	Plasma	B
ses_cd	pos	FALSE	1	10	645	1	0.00155039	0.1	c2.cp.reactome.v2024.1.Hs.symbols	SIGNALING_BY_FGFR4_IN_DISEASE	8839	1405	GRB2	IgA+ plasma	Plasma	B
ses_cd	pos	FALSE	1	48	77	1	0.012987	0.0208333	c2.cp.reactome.v2024.1.Hs.symbols	SIGNALING_BY_FGFR_IN_DISEASE	8839	1406	STAT1	IgA+ plasma	Plasma	B
ses_cd	pos	FALSE	1	29	77	1	0.012987	0.0344828	c2.cp.reactome.v2024.1.Hs.symbols	SIGNALING_BY_FGFR1_IN_DISEASE	8839	1399	STAT1	IgA+ plasma	Plasma	B
ses_cd	pos	FALSE	1	137	538	13	0.0241636	0.0948905	c2.cp.reactome.v2024.1.Hs.symbols	SARS_COV_1_INFECTION	8839	1334	CAV1,BCL2L1,ST6GAL1,KPNA2,PYCARD,CHMP4B,FKBP1A,MGAT1,GALNT1,PPIA,PPIB,VCP,IRF3	IgA+ plasma	Plasma	B
ses_cd	pos	FALSE	1	7	505	1	0.0019802	0.142857	c2.cp.reactome.v2024.1.Hs.symbols	TANDEM_PORE_DOMAIN_POTASSIUM_CHANNELS	8839	1560	KCNK6	IgA+ plasma	Plasma	B
ses_cd	pos	FALSE	1	152	677	23	0.0339734	0.151316	c2.cp.reactome.v2024.1.Hs.symbols	TCF_DEPENDENT_SIGNALING_IN_RESPONSE_TO_WNT	8839	1562	TLE1,CAV1,PSME2,PSMB10,PSMB8,PSMD8,PSMB6,DVL1,PSMC3,PSMB5,PSMB2,PSMA5,PSMD14,AKT1,PSMC4,PSMD13,CSNK1E,PSMD3,PSMD2,PSMC2,CCDC88C,PSME3,PSMF1	IgA+ plasma	Plasma	B
ses_cd	pos	FALSE	1	778	677	84	0.124077	0.107969	c2.cp.reactome.v2024.1.Hs.symbols	VIRAL_INFECTION_PATHWAYS	8839	1710	MGAT4B,IGHV3-13,IGKV1-17,IGKV2-30,VEGFA,CXCR4,CRB3,HMGA1,STAT1,CAV1,IRF7,PSME2,AP1S1,BCL2L1,EZH2,FUT8,ST6GAL1,KPNA2,PSMB10,FNTB,FEN1,PYCARD,PSMB8,SEC24A,MED13L,SMN1,UBE2L6,PSMD8,GTF2A1,APOBEC3G,LY96,PSMB6,CHMP4B,FKBP1A,ZBP1,POLR2L,TAF13,TUBA4A,MGAT1,MED8,GALNT1,PSMC3,IRAK1,PPIA,SPCS3,ELOB,SEC13,PSMB5,PSMB2,PSMA5,PSMD14,AKT1,HMG20B,PPIB,PSMC4,VPS36,AP2M1,IFNAR2,POLR2D,SAR1B,CALR,VCP,IRF3,VPS25,PSMD13,NUP37,STAT2,AAAS,PSMD3,SNF8,MED16,PSMD2,ISCU,NELFE,BECN1,SYK,PSMC2,MED31,EDEM2,GRB2,PSME3,CCNC,TAF12,PSMF1	IgA+ plasma	Plasma	B
ses_cd	pos	FALSE	1	43	571	5	0.00875657	0.116279	c2.cp.reactome.v2024.1.Hs.symbols	VIRAL_MESSENGER_RNA_SYNTHESIS	8839	1711	POLR2L,SEC13,POLR2D,NUP37,AAAS	IgA+ plasma	Plasma	B
ses_cd	pos	FALSE	1	69	59	2	0.0338983	0.0289855	c2.cp.reactome.v2024.1.Hs.symbols	VISUAL_PHOTOTRANSDUCTION	8839	1712	RETSAT,CNGA1	IgA+ plasma	Plasma	B
ses_cd	pos	FALSE	1	4	355	1	0.0028169	0.25	c2.cp.reactome.v2024.1.Hs.symbols	VITAMIN_B1_THIAMIN_METABOLISM	8839	1714	SLC25A19	IgA+ plasma	Plasma	B
ses_cd	pos	FALSE	1	6	259	1	0.003861	0.166667	c2.cp.reactome.v2024.1.Hs.symbols	VITAMIN_B2_RIBOFLAVIN_METABOLISM	8839	1715	SLC52A2	IgA+ plasma	Plasma	B
ses_cd	pos	FALSE	1	20	483	2	0.00414079	0.1	c2.cp.reactome.v2024.1.Hs.symbols	VITAMIN_B5_PANTOTHENATE_METABOLISM	8839	1716	PPCDC,COASY	IgA+ plasma	Plasma	B
ses_cd	pos	FALSE	1	8	9	1	0.111111	0.125	c2.cp.reactome.v2024.1.Hs.symbols	VITAMIN_D_CALCIFEROL_METABOLISM	8839	1718	CUBN	IgA+ plasma	Plasma	B
ses_cd	pos	FALSE	1	662	667	65	0.0974513	0.0981873	c2.cp.reactome.v2024.1.Hs.symbols	VESICLE_MEDIATED_TRANSPORT	8839	1709	IGHV3-13,CENPE,IGKV1-17,IGKV2-30,KIF11,KIF1C,KIF15,GOLIM4,RACGAP1,AP1S1,EPN2,RAB3A,SPTBN2,KDELR2,GABARAP,DNASE2,SYNJ2,SEC24A,SNX18,AAK1,RAB8A,CHMP4B,RAB30,ARFIP2,TUBA4A,COPE,IGHA1,TRAPPC2L,GALNT1,ARFGAP1,GOSR2,LMAN1,PREB,SEC13,YKT6,CNIH1,AKT1,CTSC,NAA38,RABEPK,BET1L,VPS36,AP2M1,SAR1B,ARF3,MAN2A2,CALR,AGPAT3,VPS25,SNF8,TRAPPC3,ARL1,NAPA,ACTR1A,TOR1A,RIC1,STX18,SEC22B,ARF4,TBC1D20,COPB2,GRB2,COPZ1,STAM,YIPF6	IgA+ plasma	Plasma	B
ses_cd	pos	FALSE	1	15	118	1	0.00847458	0.0666667	c2.cp.reactome.v2024.1.Hs.symbols	VLDLR_INTERNALISATION_AND_DEGRADATION	8839	1719	MYLIP	IgA+ plasma	Plasma	B
ses_cd	pos	FALSE	1	19	629	2	0.00317965	0.105263	c2.cp.reactome.v2024.1.Hs.symbols	VXPX_CARGO_TARGETING_TO_CILIUM	8839	1723	RAB8A,ARF4	IgA+ plasma	Plasma	B
ses_cd	pos	FALSE	1	13	478	1	0.00209205	0.0769231	c2.cp.reactome.v2024.1.Hs.symbols	WNT5A_DEPENDENT_INTERNALIZATION_OF_FZD2_FZD5_AND_ROR2	8839	1725	AP2M1	IgA+ plasma	Plasma	B
ses_cd	pos	FALSE	1	14	478	1	0.00209205	0.0714286	c2.cp.reactome.v2024.1.Hs.symbols	WNT5A_DEPENDENT_INTERNALIZATION_OF_FZD4	8839	1726	AP2M1	IgA+ plasma	Plasma	B
ses_cd	pos	FALSE	1	8	554	2	0.00361011	0.25	c2.cp.reactome.v2024.1.Hs.symbols	WNT_MEDIATED_ACTIVATION_OF_DVL	8839	1728	DVL1,CSNK1E	IgA+ plasma	Plasma	B
ses_cd	pos	FALSE	1	9	647	1	0.0015456	0.111111	c2.cp.reactome.v2024.1.Hs.symbols	YAP1_AND_WWTR1_TAZ_STIMULATED_GENE_EXPRESSION	8839	1730	HIPK2	IgA+ plasma	Plasma	B
ses_cd	pos	FALSE	1	20	538	4	0.00743494	0.2	c2.cp.reactome.v2024.1.Hs.symbols	ZBP1_DAI_MEDIATED_INDUCTION_OF_TYPE_I_IFNS	8839	1731	ZBP1,NFKB2,NFKBIB,IRF3	IgA+ plasma	Plasma	B
ses_cd	pos	FALSE	1	9	599	2	0.0033389	0.222222	c2.cp.reactome.v2024.1.Hs.symbols	ZINC_INFLUX_INTO_CELLS_BY_THE_SLC39_GENE_FAMILY	8839	1733	SLC39A7,SLC39A1	IgA+ plasma	Plasma	B
ses_cd	pos	FALSE	1	4	364	1	0.00274725	0.25	c2.cp.reactome.v2024.1.Hs.symbols	VLDL_ASSEMBLY	8839	1720	P4HB	IgA+ plasma	Plasma	B
ses_cd	pos	FALSE	1	12	599	2	0.0033389	0.166667	c2.cp.reactome.v2024.1.Hs.symbols	ZINC_TRANSPORTERS	8839	1734	SLC39A7,SLC39A1	IgA+ plasma	Plasma	B
ses_cd	pos	FALSE	1	4	47	1	0.0212766	0.25	c2.cp.reactome.v2024.1.Hs.symbols	VEGF_LIGAND_RECEPTOR_INTERACTIONS	8839	1708	VEGFA	IgA+ plasma	Plasma	B
ses_cd	pos	FALSE	1	18	47	1	0.0212766	0.0555556	c2.cp.reactome.v2024.1.Hs.symbols	VEGFR2_MEDIATED_CELL_PROLIFERATION	8839	1706	VEGFA	IgA+ plasma	Plasma	B
ses_cd	pos	FALSE	1	28	103	2	0.0194175	0.0714286	c2.cp.reactome.v2024.1.Hs.symbols	TRIGLYCERIDE_METABOLISM	8839	1680	CAV1,FABP5	IgA+ plasma	Plasma	B
ses_cd	pos	FALSE	1	17	354	3	0.00847458	0.176471	c2.cp.reactome.v2024.1.Hs.symbols	TRISTETRAPROLIN_TTP_ZFP36_BINDS_AND_DESTABILIZES_MRNA	8839	1681	MAPKAPK2,ZFP36,EXOSC4	IgA+ plasma	Plasma	B
ses_cd	pos	FALSE	1	24	405	2	0.00493827	0.0833333	c2.cp.reactome.v2024.1.Hs.symbols	TRNA_AMINOACYLATION	8839	1682	VARS2,FARSA	IgA+ plasma	Plasma	B
ses_cd	pos	FALSE	1	42	573	3	0.0052356	0.0714286	c2.cp.reactome.v2024.1.Hs.symbols	TRNA_MODIFICATION_IN_THE_NUCLEUS_AND_CYTOSOL	8839	1684	LAGE3,NSUN6,FTSJ1	IgA+ plasma	Plasma	B
ses_cd	pos	FALSE	1	105	607	9	0.014827	0.0857143	c2.cp.reactome.v2024.1.Hs.symbols	TRNA_PROCESSING	8839	1685	LAGE3,SEC13,NSUN6,FAM98B,POP7,NUP37,AAAS,FTSJ1,POP5	IgA+ plasma	Plasma	B
ses_cd	pos	FALSE	1	57	607	6	0.00988468	0.105263	c2.cp.reactome.v2024.1.Hs.symbols	TRNA_PROCESSING_IN_THE_NUCLEUS	8839	1687	SEC13,FAM98B,POP7,NUP37,AAAS,POP5	IgA+ plasma	Plasma	B
ses_cd	pos	FALSE	1	22	175	1	0.00571429	0.0454545	c2.cp.reactome.v2024.1.Hs.symbols	TRP_CHANNELS	8839	1688	MLKL	IgA+ plasma	Plasma	B
ses_cd	pos	FALSE	1	27	157	2	0.0127389	0.0740741	c2.cp.reactome.v2024.1.Hs.symbols	VEGFR2_MEDIATED_VASCULAR_PERMEABILITY	8839	1707	CAV1,PRR5	IgA+ plasma	Plasma	B
ses_cd	pos	FALSE	1	12	131	1	0.00763359	0.0833333	c2.cp.reactome.v2024.1.Hs.symbols	TRYPTOPHAN_CATABOLISM	8839	1689	SLC7A5	IgA+ plasma	Plasma	B
ses_cd	pos	FALSE	1	7	73	1	0.0136986	0.142857	c2.cp.reactome.v2024.1.Hs.symbols	TYSND1_CLEAVES_PEROXISOMAL_PROTEINS	8839	1692	SCP2	IgA+ plasma	Plasma	B
ses_cd	pos	FALSE	1	12	610	1	0.00163934	0.0833333	c2.cp.reactome.v2024.1.Hs.symbols	UBIQUINOL_BIOSYNTHESIS	8839	1693	STARD7	IgA+ plasma	Plasma	B
ses_cd	pos	FALSE	1	157	677	26	0.0384047	0.165605	c2.cp.reactome.v2024.1.Hs.symbols	UB_SPECIFIC_PROCESSING_PROTEASES	8839	1694	CLSPN,CDC25A,PSME2,VDAC1,POLB,PSMB10,PSMB8,DDB2,PSMD8,PSMB6,PSMC3,MDM2,USP5,PSMB5,PSMB2,PSMA5,PSMD14,PSMC4,FKBP8,PSMD13,PSMD3,PSMD2,BECN1,PSMC2,PSME3,PSMF1	IgA+ plasma	Plasma	B
ses_cd	pos	FALSE	1	27	291	1	0.00343643	0.037037	c2.cp.reactome.v2024.1.Hs.symbols	UPTAKE_AND_ACTIONS_OF_BACTERIAL_TOXINS	8839	1699	MAP2K6	IgA+ plasma	Plasma	B
ses_cd	pos	FALSE	1	11	291	1	0.00343643	0.0909091	c2.cp.reactome.v2024.1.Hs.symbols	UPTAKE_AND_FUNCTION_OF_ANTHRAX_TOXINS	8839	1700	MAP2K6	IgA+ plasma	Plasma	B
ses_cd	pos	FALSE	1	6	9	1	0.111111	0.166667	c2.cp.reactome.v2024.1.Hs.symbols	UPTAKE_OF_DIETARY_COBALAMINS_INTO_ENTEROCYTES	8839	1702	CUBN	IgA+ plasma	Plasma	B
ses_cd	pos	FALSE	1	34	339	1	0.00294985	0.0294118	c2.cp.reactome.v2024.1.Hs.symbols	VASOPRESSIN_REGULATES_RENAL_WATER_HOMEOSTASIS_VIA_AQUAPORINS	8839	1705	GNG5	IgA+ plasma	Plasma	B
ses_cd	pos	FALSE	1	9	209	1	0.00478469	0.111111	c2.cp.reactome.v2024.1.Hs.symbols	TYPE_I_HEMIDESMOSOME_ASSEMBLY	8839	1690	ITGA6	IgA+ plasma	Plasma	B
ses_cd	pos	FALSE	1	18	103	2	0.0194175	0.111111	c2.cp.reactome.v2024.1.Hs.symbols	TRIGLYCERIDE_CATABOLISM	8839	1679	CAV1,FABP5	IgA+ plasma	Plasma	B
ses_cd	pos	FALSE	1	12	637	1	0.00156986	0.0833333	c2.cp.reactome.v2024.1.Hs.symbols	Z_DECAY_DEGRADATION_OF_MATERNAL_MRNAS_BY_ZYGOTICALLY_EXPRESSED_FACTORS	8839	1736	PAIP1	IgA+ plasma	Plasma	B
ses_cd	pos	FALSE	1	43	303	2	0.00660066	0.0465116	c2.cp.reactome.v2024.1.Hs.symbols	TBC_RABGAPS	8839	1561	GABARAP,RAB8A	IgA+ plasma	Plasma	B
ses_cd	pos	FALSE	1	9	292	1	0.00342466	0.111111	c2.cp.reactome.v2024.1.Hs.symbols	TRIF_MEDIATED_PROGRAMMED_CELL_DEATH	8839	1677	LY96	IgA+ plasma	Plasma	B
ses_cd	pos	FALSE	1	31	207	2	0.00966184	0.0645161	c2.cp.reactome.v2024.1.Hs.symbols	TRANSPORT_OF_VITAMINS_NUCLEOSIDES_AND_RELATED_MOLECULES	8839	1674	SLCO3A1,SLC35A2	IgA+ plasma	Plasma	B
ses_cd	pos	FALSE	1	27	23	1	0.0434783	0.037037	c2.cp.reactome.v2024.1.Hs.symbols	TNFS_BIND_THEIR_PHYSIOLOGICAL_RECEPTORS	8839	1601	TNFSF8	IgA+ plasma	Plasma	B
ses_cd	pos	FALSE	1	56	110	1	0.00909091	0.0178571	c2.cp.reactome.v2024.1.Hs.symbols	TNF_SIGNALING	8839	1603	MAPKAPK2	IgA+ plasma	Plasma	B
ses_cd	pos	FALSE	1	106	402	6	0.0149254	0.0566038	c2.cp.reactome.v2024.1.Hs.symbols	TOLL_LIKE_RECEPTOR_9_TLR9_CASCADE	8839	1604	MAPKAPK2,IRF7,MAP2K6,LY96,IRAK1,NFKB2	IgA+ plasma	Plasma	B
ses_cd	pos	FALSE	1	160	117	2	0.017094	0.0125	c2.cp.reactome.v2024.1.Hs.symbols	TOLL_LIKE_RECEPTOR_CASCADES	8839	1605	MAPKAPK2,IRF7	IgA+ plasma	Plasma	B
ses_cd	pos	FALSE	1	108	402	5	0.0124378	0.0462963	c2.cp.reactome.v2024.1.Hs.symbols	TOLL_LIKE_RECEPTOR_TLR1_TLR2_CASCADE	8839	1606	MAPKAPK2,MAP2K6,LY96,IRAK1,NFKB2	IgA+ plasma	Plasma	B
ses_cd	pos	FALSE	1	77	451	11	0.0243902	0.142857	c2.cp.reactome.v2024.1.Hs.symbols	TP53_REGULATES_METABOLIC_GENES	8839	1608	COX6C,COX7B,COX7A2,TXN,COX5B,PRDX2,COX6B1,MT-CO2,GPI,PRDX5,AKT1	IgA+ plasma	Plasma	B
ses_cd	pos	FALSE	1	21	321	3	0.00934579	0.142857	c2.cp.reactome.v2024.1.Hs.symbols	TP53_REGULATES_TRANSCRIPTION_OF_ADDITIONAL_CELL_CYCLE_GENES_WHOSE_EXACT_ROLE_IN_THE_P53_PATHWAY_REMAIN_UNCERTAIN	8839	1609	TNKS1BP1,BTG2,CENPJ	IgA+ plasma	Plasma	B
ses_cd	pos	FALSE	1	18	60	2	0.0333333	0.111111	c2.cp.reactome.v2024.1.Hs.symbols	TIGHT_JUNCTION_INTERACTIONS	8839	1595	CLDN14,CRB3	IgA+ plasma	Plasma	B
ses_cd	pos	FALSE	1	12	632	2	0.00316456	0.166667	c2.cp.reactome.v2024.1.Hs.symbols	TP53_REGULATES_TRANSCRIPTION_OF_CASPASE_ACTIVATORS_AND_CASPASES	8839	1610	CASP10,ATM	IgA+ plasma	Plasma	B
ses_cd	pos	FALSE	1	60	632	6	0.00949367	0.1	c2.cp.reactome.v2024.1.Hs.symbols	TP53_REGULATES_TRANSCRIPTION_OF_DNA_REPAIR_GENES	8839	1614	DDB2,POLR2L,ELOB,POLR2D,NELFE,ATM	IgA+ plasma	Plasma	B
ses_cd	pos	FALSE	1	14	356	3	0.00842697	0.214286	c2.cp.reactome.v2024.1.Hs.symbols	TP53_REGULATES_TRANSCRIPTION_OF_GENES_INVOLVED_IN_G1_CELL_CYCLE_ARREST	8839	1616	CCNE2,CCNE1,CDK2	IgA+ plasma	Plasma	B
ses_cd	pos	FALSE	1	17	31	1	0.0322581	0.0588235	c2.cp.reactome.v2024.1.Hs.symbols	TP53_REGULATES_TRANSCRIPTION_OF_GENES_INVOLVED_IN_G2_CELL_CYCLE_ARREST	8839	1617	AURKA	IgA+ plasma	Plasma	B
ses_cd	pos	FALSE	1	14	61	1	0.0163934	0.0714286	c2.cp.reactome.v2024.1.Hs.symbols	TP53_REGULATES_TRANSCRIPTION_OF_SEVERAL_ADDITIONAL_CELL_DEATH_GENES_WHOSE_SPECIFIC_ROLES_IN_P53_DEPENDENT_APOPTOSIS_REMAIN_UNCERTAIN	8839	1618	TP53I3	IgA+ plasma	Plasma	B
ses_cd	pos	FALSE	1	13	117	1	0.00854701	0.0769231	c2.cp.reactome.v2024.1.Hs.symbols	TRAF3_DEPENDENT_IRF_ACTIVATION_PATHWAY	8839	1619	IRF7	IgA+ plasma	Plasma	B
ses_cd	pos	FALSE	1	16	292	1	0.00342466	0.0625	c2.cp.reactome.v2024.1.Hs.symbols	TRAF6_MEDIATED_INDUCTION_OF_TAK1_COMPLEX_WITHIN_TLR4_COMPLEX	8839	1620	LY96	IgA+ plasma	Plasma	B
ses_cd	pos	FALSE	1	15	117	1	0.00854701	0.0666667	c2.cp.reactome.v2024.1.Hs.symbols	TRAF6_MEDIATED_IRF7_ACTIVATION	8839	1621	IRF7	IgA+ plasma	Plasma	B
ses_cd	pos	FALSE	1	43	632	8	0.0126582	0.186047	c2.cp.reactome.v2024.1.Hs.symbols	TP53_REGULATES_TRANSCRIPTION_OF_CELL_DEATH_GENES	8839	1612	TP53I3,TP53INP1,AIFM2,CASP10,PRELID1,BAX,BID,ATM	IgA+ plasma	Plasma	B
ses_cd	pos	FALSE	1	12	388	2	0.00515464	0.166667	c2.cp.reactome.v2024.1.Hs.symbols	TRAF6_MEDIATED_IRF7_ACTIVATION_IN_TLR7_8_OR_9_SIGNALING	8839	1622	IRF7,IRAK1	IgA+ plasma	Plasma	B
ses_cd	pos	FALSE	1	16	645	1	0.00155039	0.0625	c2.cp.reactome.v2024.1.Hs.symbols	TIE2_SIGNALING	8839	1594	GRB2	IgA+ plasma	Plasma	B
ses_cd	pos	FALSE	1	5	115	1	0.00869565	0.2	c2.cp.reactome.v2024.1.Hs.symbols	THYROXINE_BIOSYNTHESIS	8839	1590	DIO2	IgA+ plasma	Plasma	B
ses_cd	pos	FALSE	1	120	677	19	0.028065	0.158333	c2.cp.reactome.v2024.1.Hs.symbols	TCR_SIGNALING	8839	1563	PTPRJ,PSME2,PSMB10,PSMB8,PSMD8,PSMB6,CDC34,PSMC3,PSMB5,PSMB2,PSMA5,PSMD14,PSMC4,PSMD13,PSMD3,PSMD2,PSMC2,PSME3,PSMF1	IgA+ plasma	Plasma	B
ses_cd	pos	FALSE	1	34	229	2	0.00873362	0.0588235	c2.cp.reactome.v2024.1.Hs.symbols	TELOMERE_C_STRAND_LAGGING_STRAND_SYNTHESIS	8839	1564	BLM,FEN1	IgA+ plasma	Plasma	B
ses_cd	pos	FALSE	1	21	385	2	0.00519481	0.0952381	c2.cp.reactome.v2024.1.Hs.symbols	TELOMERE_EXTENSION_BY_TELOMERASE	8839	1566	CDK2,NOP10	IgA+ plasma	Plasma	B
ses_cd	pos	FALSE	1	63	385	5	0.012987	0.0793651	c2.cp.reactome.v2024.1.Hs.symbols	TELOMERE_MAINTENANCE	8839	1567	BLM,FEN1,POLR2L,CDK2,NOP10	IgA+ plasma	Plasma	B
ses_cd	pos	FALSE	1	16	167	1	0.00598802	0.0625	c2.cp.reactome.v2024.1.Hs.symbols	TERMINATION_OF_O_GLYCAN_BIOSYNTHESIS	8839	1569	ST6GAL1	IgA+ plasma	Plasma	B
ses_cd	pos	FALSE	1	32	271	1	0.00369004	0.03125	c2.cp.reactome.v2024.1.Hs.symbols	TERMINATION_OF_TRANSLESION_DNA_SYNTHESIS	8839	1570	UBE2L6	IgA+ plasma	Plasma	B
ses_cd	pos	FALSE	1	10	451	1	0.00221729	0.1	c2.cp.reactome.v2024.1.Hs.symbols	TETRAHYDROBIOPTERIN_BH4_SYNTHESIS_RECYCLING_SALVAGE_AND_REGULATION	8839	1571	AKT1	IgA+ plasma	Plasma	B
ses_cd	pos	FALSE	1	13	117	1	0.00854701	0.0769231	c2.cp.reactome.v2024.1.Hs.symbols	TICAM1_DEPENDENT_ACTIVATION_OF_IRF3_IRF7	8839	1591	IRF7	IgA+ plasma	Plasma	B
ses_cd	pos	FALSE	1	8	47	1	0.0212766	0.125	c2.cp.reactome.v2024.1.Hs.symbols	TFAP2_AP_2_FAMILY_REGULATES_TRANSCRIPTION_OF_GROWTH_FACTORS_AND_THEIR_RECEPTORS	8839	1574	VEGFA	IgA+ plasma	Plasma	B
ses_cd	pos	FALSE	1	44	310	2	0.00645161	0.0454545	c2.cp.reactome.v2024.1.Hs.symbols	TGF_BETA_RECEPTOR_SIGNALING_ACTIVATES_SMADS	8839	1578	UBE2M,FKBP1A	IgA+ plasma	Plasma	B
ses_cd	pos	FALSE	1	16	625	2	0.0032	0.125	c2.cp.reactome.v2024.1.Hs.symbols	TGF_BETA_RECEPTOR_SIGNALING_IN_EMT_EPITHELIAL_TO_MESENCHYMAL_TRANSITION	8839	1579	FKBP1A,RHOA	IgA+ plasma	Plasma	B
ses_cd	pos	FALSE	1	16	402	3	0.00746269	0.1875	c2.cp.reactome.v2024.1.Hs.symbols	THE_NLRP3_INFLAMMASOME	8839	1583	TXN,PYCARD,NFKB2	IgA+ plasma	Plasma	B
ses_cd	pos	FALSE	1	26	211	2	0.00947867	0.0769231	c2.cp.reactome.v2024.1.Hs.symbols	THE_PHOTOTRANSDUCTION_CASCADE	8839	1584	CNGA1,FNTB	IgA+ plasma	Plasma	B
ses_cd	pos	FALSE	1	27	129	1	0.00775194	0.037037	c2.cp.reactome.v2024.1.Hs.symbols	THE_ROLE_OF_NEF_IN_HIV_1_REPLICATION_AND_DISEASE_PATHOGENESIS	8839	1587	AP1S1	IgA+ plasma	Plasma	B
ses_cd	pos	FALSE	1	29	339	1	0.00294985	0.0344828	c2.cp.reactome.v2024.1.Hs.symbols	THROMBIN_SIGNALLING_THROUGH_PROTEINASE_ACTIVATED_RECEPTORS_PARS	8839	1588	GNG5	IgA+ plasma	Plasma	B
ses_cd	pos	FALSE	1	22	339	1	0.00294985	0.0454545	c2.cp.reactome.v2024.1.Hs.symbols	THROMBOXANE_SIGNALLING_THROUGH_TP_RECEPTOR	8839	1589	GNG5	IgA+ plasma	Plasma	B
ses_cd	pos	FALSE	1	21	58	1	0.0172414	0.047619	c2.cp.reactome.v2024.1.Hs.symbols	TGFBR3_EXPRESSION	8839	1575	HELLS	IgA+ plasma	Plasma	B
ses_cd	pos	FALSE	1	70	205	2	0.0097561	0.0285714	c2.cp.reactome.v2024.1.Hs.symbols	TRANS_GOLGI_NETWORK_VESICLE_BUDDING	8839	1676	AP1S1,DNASE2	IgA+ plasma	Plasma	B
ses_cd	pos	FALSE	1	23	532	2	0.0037594	0.0869565	c2.cp.reactome.v2024.1.Hs.symbols	TRAF6_MEDIATED_NF_KB_ACTIVATION	8839	1623	NFKB2,NFKBIB	IgA+ plasma	Plasma	B
ses_cd	pos	FALSE	1	14	537	2	0.00372439	0.142857	c2.cp.reactome.v2024.1.Hs.symbols	TRAFFICKING_OF_GLUR2_CONTAINING_AMPA_RECEPTORS	8839	1626	AP2M1,PICK1	IgA+ plasma	Plasma	B
ses_cd	pos	FALSE	1	29	375	3	0.008	0.103448	c2.cp.reactome.v2024.1.Hs.symbols	TRANSLATION_OF_SARS_COV_1_STRUCTURAL_PROTEINS	8839	1654	ST6GAL1,MGAT1,GALNT1	IgA+ plasma	Plasma	B
ses_cd	pos	FALSE	1	57	12	1	0.0833333	0.0175439	c2.cp.reactome.v2024.1.Hs.symbols	TRANSLATION_OF_SARS_COV_2_STRUCTURAL_PROTEINS	8839	1655	MGAT4B	IgA+ plasma	Plasma	B
ses_cd	pos	FALSE	1	19	515	1	0.00194175	0.0526316	c2.cp.reactome.v2024.1.Hs.symbols	TRANSLESION_SYNTHESIS_BY_POLH	8839	1656	VCP	IgA+ plasma	Plasma	B
ses_cd	pos	FALSE	1	39	515	2	0.0038835	0.0512821	c2.cp.reactome.v2024.1.Hs.symbols	TRANSLESION_SYNTHESIS_BY_Y_FAMILY_DNA_POLYMERASES_BYPASSES_LESIONS_ON_DNA_TEMPLATE	8839	1658	UBE2L6,VCP	IgA+ plasma	Plasma	B
ses_cd	pos	FALSE	1	63	451	3	0.00665188	0.047619	c2.cp.reactome.v2024.1.Hs.symbols	TRANSLOCATION_OF_SLC2A4_GLUT4_TO_THE_PLASMA_MEMBRANE	8839	1659	RAB8A,TUBA4A,AKT1	IgA+ plasma	Plasma	B
ses_cd	pos	FALSE	1	203	172	3	0.0174419	0.0147783	c2.cp.reactome.v2024.1.Hs.symbols	TRANSMISSION_ACROSS_CHEMICAL_SYNAPSES	8839	1660	CAMK4,RAB3A,KPNA2	IgA+ plasma	Plasma	B
ses_cd	pos	FALSE	1	56	599	3	0.00500835	0.0535714	c2.cp.reactome.v2024.1.Hs.symbols	TRANSPORT_OF_BILE_SALTS_AND_ORGANIC_ACIDS_METAL_IONS_AND_AMINE_COMPOUNDS	8839	1662	SLC5A3,SLC39A7,SLC39A1	IgA+ plasma	Plasma	B
ses_cd	pos	FALSE	1	14	598	3	0.00501672	0.214286	c2.cp.reactome.v2024.1.Hs.symbols	TRANSLATION_OF_REPLICASE_AND_ASSEMBLY_OF_THE_REPLICATION_TRANSCRIPTION_COMPLEX	8839	1653	CHMP4B,ISCU,BECN1	IgA+ plasma	Plasma	B
ses_cd	pos	FALSE	1	15	350	1	0.00285714	0.0666667	c2.cp.reactome.v2024.1.Hs.symbols	TRANSPORT_OF_CONNEXONS_TO_THE_PLASMA_MEMBRANE	8839	1663	TUBA4A	IgA+ plasma	Plasma	B
ses_cd	pos	FALSE	1	42	670	4	0.00597015	0.0952381	c2.cp.reactome.v2024.1.Hs.symbols	TRANSPORT_OF_MATURE_MRNAS_DERIVED_FROM_INTRONLESS_TRANSCRIPTS	8839	1666	SEC13,NUP37,AAAS,WDR33	IgA+ plasma	Plasma	B
ses_cd	pos	FALSE	1	80	571	7	0.0122592	0.0875	c2.cp.reactome.v2024.1.Hs.symbols	TRANSPORT_OF_MATURE_TRANSCRIPT_TO_CYTOPLASM	8839	1667	THOC3,U2AF1L4,DDX39A,SEC13,SRSF9,NUP37,AAAS	IgA+ plasma	Plasma	B
ses_cd	pos	FALSE	1	9	498	2	0.00401606	0.222222	c2.cp.reactome.v2024.1.Hs.symbols	TRANSPORT_OF_NUCLEOTIDE_SUGARS	8839	1669	SLC35A2,SLC35B4	IgA+ plasma	Plasma	B
ses_cd	pos	FALSE	1	5	79	1	0.0126582	0.2	c2.cp.reactome.v2024.1.Hs.symbols	TRANSPORT_OF_ORGANIC_ANIONS	8839	1670	SLCO3A1	IgA+ plasma	Plasma	B
ses_cd	pos	FALSE	1	7	270	2	0.00740741	0.285714	c2.cp.reactome.v2024.1.Hs.symbols	TRANSPORT_OF_RCBL_WITHIN_THE_BODY	8839	1671	TCN2,CD320	IgA+ plasma	Plasma	B
ses_cd	pos	FALSE	1	578	599	55	0.0918197	0.0951557	c2.cp.reactome.v2024.1.Hs.symbols	TRANSPORT_OF_SMALL_MOLECULES	8839	1672	CUBN,SGK1,SLC2A7,SLCO3A1,ABCC4,CLCN5,MYLIP,PSME2,SLC26A6,SLC7A5,VDAC1,MLKL,PSMB10,SLC35A2,SLC2A6,PSMB8,SLC38A5,ATP6V0B,PSMD8,PSMB6,STOML2,SLC25A22,MBTPS1,ATP13A1,GNG5,TPCN2,SLC25A11,P4HB,DERL1,PSMC3,ATP2B4,ATP6V1F,TCIRG1,NPC2,ATP6AP1,ERLEC1,PSMB5,PSMB2,PSMA5,PSMD14,RNF5,PSMC4,DERL2,AP2M1,SAR1B,SLC35B4,VCP,SLC4A2,PSMD13,PSMD3,SLC5A3,SLC39A7,EIF2S1,PSMD2,SLC39A1	IgA+ plasma	Plasma	B
ses_cd	pos	FALSE	1	35	571	3	0.00525394	0.0857143	c2.cp.reactome.v2024.1.Hs.symbols	TRANSPORT_OF_THE_SLBP_DEPENDANT_MATURE_MRNA	8839	1673	SEC13,NUP37,AAAS	IgA+ plasma	Plasma	B
ses_cd	pos	FALSE	1	80	363	5	0.0137741	0.0625	c2.cp.reactome.v2024.1.Hs.symbols	TRANSPORT_OF_INORGANIC_CATIONS_ANIONS_AND_AMINO_ACIDS_OLIGOPEPTIDES	8839	1665	SLC26A6,SLC7A5,SLC38A5,SLC25A22,SLC25A11	IgA+ plasma	Plasma	B
ses_cd	pos	FALSE	1	23	537	3	0.00558659	0.130435	c2.cp.reactome.v2024.1.Hs.symbols	TRAFFICKING_OF_AMPA_RECEPTORS	8839	1625	MDM2,AP2M1,PICK1	IgA+ plasma	Plasma	B
ses_cd	pos	FALSE	1	29	415	4	0.00963855	0.137931	c2.cp.reactome.v2024.1.Hs.symbols	TRANSFERRIN_ENDOCYTOSIS_AND_RECYCLING	8839	1651	ATP6V0B,ATP6V1F,TCIRG1,ATP6AP1	IgA+ plasma	Plasma	B
ses_cd	pos	FALSE	1	16	589	2	0.00339559	0.125	c2.cp.reactome.v2024.1.Hs.symbols	TRANSCRIPTION_OF_E2F_TARGETS_UNDER_NEGATIVE_CONTROL_BY_P107_RBL1_AND_P130_RBL2_IN_COMPLEX_WITH_HDAC1	8839	1649	TFDP1,LIN52	IgA+ plasma	Plasma	B
ses_cd	pos	FALSE	1	8	441	1	0.00226757	0.125	c2.cp.reactome.v2024.1.Hs.symbols	TRAIL_SIGNALING	8839	1628	CASP10	IgA+ plasma	Plasma	B
ses_cd	pos	FALSE	1	53	335	6	0.0179104	0.113208	c2.cp.reactome.v2024.1.Hs.symbols	TRANSCRIPTIONAL_ACTIVATION_OF_MITOCHONDRIAL_BIOGENESIS	8839	1629	CAMK4,PPARGC1B,ATP5F1B,IDH2,HELZ2,ALAS1	IgA+ plasma	Plasma	B
ses_cd	pos	FALSE	1	50	297	3	0.010101	0.06	c2.cp.reactome.v2024.1.Hs.symbols	TRANSCRIPTIONAL_ACTIVITY_OF_SMAD2_SMAD3_SMAD4_HETEROTRIMER	8839	1630	STAT1,TFDP1,YBX1	IgA+ plasma	Plasma	B
ses_cd	pos	FALSE	1	30	549	1	0.00182149	0.0333333	c2.cp.reactome.v2024.1.Hs.symbols	TRANSCRIPTIONAL_AND_POST_TRANSLATIONAL_REGULATION_OF_MITF_M_EXPRESSION_AND_ACTIVITY	8839	1631	TFE3	IgA+ plasma	Plasma	B
ses_cd	pos	FALSE	1	33	346	5	0.0144509	0.151515	c2.cp.reactome.v2024.1.Hs.symbols	TRANSCRIPTIONAL_REGULATION_BY_E2F6	8839	1632	RRM2,CDC7,EZH2,TFDP1,EHMT1	IgA+ plasma	Plasma	B
ses_cd	pos	FALSE	1	48	76	2	0.0263158	0.0416667	c2.cp.reactome.v2024.1.Hs.symbols	TRANSCRIPTIONAL_REGULATION_BY_MECP2	8839	1633	SGK1,CAMK4	IgA+ plasma	Plasma	B
ses_cd	pos	FALSE	1	29	400	1	0.0025	0.0344828	c2.cp.reactome.v2024.1.Hs.symbols	TRANSCRIPTIONAL_REGULATION_BY_NPAS4	8839	1634	MDM2	IgA+ plasma	Plasma	B
ses_cd	pos	FALSE	1	66	669	7	0.0104634	0.106061	c2.cp.reactome.v2024.1.Hs.symbols	TRANSCRIPTION_OF_THE_HIV_GENOME	8839	1650	GTF2A1,POLR2L,TAF13,ELOB,POLR2D,NELFE,TAF12	IgA+ plasma	Plasma	B
ses_cd	pos	FALSE	1	170	10	2	0.2	0.0117647	c2.cp.reactome.v2024.1.Hs.symbols	TRANSCRIPTIONAL_REGULATION_BY_RUNX1	8839	1635	CCND2,SOCS3	IgA+ plasma	Plasma	B
ses_cd	pos	FALSE	1	28	47	1	0.0212766	0.0357143	c2.cp.reactome.v2024.1.Hs.symbols	TRANSCRIPTIONAL_REGULATION_BY_THE_AP_2_TFAP2_FAMILY_OF_TRANSCRIPTION_FACTORS	8839	1639	VEGFA	IgA+ plasma	Plasma	B
ses_cd	pos	FALSE	1	39	678	5	0.00737463	0.128205	c2.cp.reactome.v2024.1.Hs.symbols	TRANSCRIPTIONAL_REGULATION_BY_VENTX	8839	1641	UBE2S,EHMT1,FZR1,ANAPC11,ANAPC5	IgA+ plasma	Plasma	B
ses_cd	pos	FALSE	1	27	141	2	0.0141844	0.0740741	c2.cp.reactome.v2024.1.Hs.symbols	TRANSCRIPTIONAL_REGULATION_OF_BROWN_AND_BEIGE_ADIPOCYTE_DIFFERENTIATION	8839	1642	DIO2,PPARGC1B	IgA+ plasma	Plasma	B
ses_cd	pos	FALSE	1	30	356	2	0.00561798	0.0666667	c2.cp.reactome.v2024.1.Hs.symbols	TRANSCRIPTIONAL_REGULATION_OF_GRANULOPOIESIS	8839	1643	TFDP1,CDK2	IgA+ plasma	Plasma	B
ses_cd	pos	FALSE	1	78	665	7	0.0105263	0.0897436	c2.cp.reactome.v2024.1.Hs.symbols	TRANSCRIPTIONAL_REGULATION_OF_WHITE_ADIPOCYTE_DIFFERENTIATION	8839	1646	SREBF1,MED13L,HELZ2,MED8,MED16,MED31,CCNC	IgA+ plasma	Plasma	B
ses_cd	pos	FALSE	1	75	539	3	0.00556586	0.04	c2.cp.reactome.v2024.1.Hs.symbols	TRANSCRIPTION_COUPLED_NUCLEOTIDE_EXCISION_REPAIR_TC_NER	8839	1647	POLR2L,POLR2D,PRPF19	IgA+ plasma	Plasma	B
ses_cd	pos	FALSE	1	19	300	3	0.01	0.157895	c2.cp.reactome.v2024.1.Hs.symbols	TRANSCRIPTION_OF_E2F_TARGETS_UNDER_NEGATIVE_CONTROL_BY_DREAM_COMPLEX	8839	1648	CDC25A,TFDP1,CDC6	IgA+ plasma	Plasma	B
ses_cd	pos	FALSE	1	46	571	5	0.00875657	0.108696	c2.cp.reactome.v2024.1.Hs.symbols	TRANSCRIPTIONAL_REGULATION_BY_SMALL_RNAS	8839	1638	POLR2L,SEC13,POLR2D,NUP37,AAAS	IgA+ plasma	Plasma	B
ses_cd	pos	FALSE	1	93	538	8	0.0148699	0.0860215	c2.cp.reactome.v2024.1.Hs.symbols	SARS_COV_1_HOST_INTERACTIONS	8839	1333	CAV1,BCL2L1,KPNA2,PYCARD,FKBP1A,PPIA,PPIB,IRF3	IgA+ plasma	Plasma	B
ses_cd	pos	FALSE	1	39	538	6	0.0111524	0.153846	c2.cp.reactome.v2024.1.Hs.symbols	SARS_COV_1_ACTIVATES_MODULATES_INNATE_IMMUNE_RESPONSES	8839	1332	KPNA2,PYCARD,FKBP1A,PPIA,PPIB,IRF3	IgA+ plasma	Plasma	B
ses_cd	pos	FALSE	1	5	234	1	0.0042735	0.2	c2.cp.reactome.v2024.1.Hs.symbols	RUNX3_REGULATES_BCL2L11_BIM_TRANSCRIPTION	8839	1325	BCL2L11	IgA+ plasma	Plasma	B
ses_cd	pos	FALSE	1	12	388	1	0.00257732	0.0833333	c2.cp.reactome.v2024.1.Hs.symbols	P75NTR_RECRUITS_SIGNALLING_COMPLEXES	8839	1000	IRAK1	IgA+ plasma	Plasma	B
ses_cd	pos	FALSE	1	9	625	1	0.0016	0.111111	c2.cp.reactome.v2024.1.Hs.symbols	P75NTR_REGULATES_AXONOGENESIS	8839	1001	RHOA	IgA+ plasma	Plasma	B
ses_cd	pos	FALSE	1	15	388	1	0.00257732	0.0666667	c2.cp.reactome.v2024.1.Hs.symbols	P75NTR_SIGNALS_VIA_NF_KB	8839	1002	IRAK1	IgA+ plasma	Plasma	B
ses_cd	pos	FALSE	1	93	49	2	0.0408163	0.0215054	c2.cp.reactome.v2024.1.Hs.symbols	P75_NTR_RECEPTOR_MEDIATED_SIGNALLING	8839	1003	ARHGEF5,ECT2	IgA+ plasma	Plasma	B
ses_cd	pos	FALSE	1	19	251	2	0.00796813	0.105263	c2.cp.reactome.v2024.1.Hs.symbols	PARACETAMOL_ADME	8839	1004	ABCC4,GSTP1	IgA+ plasma	Plasma	B
ses_cd	pos	FALSE	1	114	30	3	0.1	0.0263158	c2.cp.reactome.v2024.1.Hs.symbols	PARASITE_INFECTION	8839	1005	IGHV3-13,IGKV1-17,IGKV2-30	IgA+ plasma	Plasma	B
ses_cd	pos	FALSE	1	21	229	2	0.00873362	0.0952381	c2.cp.reactome.v2024.1.Hs.symbols	PCNA_DEPENDENT_LONG_PATCH_BASE_EXCISION_REPAIR	8839	1007	POLB,FEN1	IgA+ plasma	Plasma	B
ses_cd	pos	FALSE	1	13	110	1	0.00909091	0.0769231	c2.cp.reactome.v2024.1.Hs.symbols	P38MAPK_EVENTS	8839	998	MAPKAPK2	IgA+ plasma	Plasma	B
ses_cd	pos	FALSE	1	25	260	1	0.00384615	0.04	c2.cp.reactome.v2024.1.Hs.symbols	PD_1_SIGNALING	8839	1010	PDCD1LG2	IgA+ plasma	Plasma	B
ses_cd	pos	FALSE	1	13	228	1	0.00438596	0.0769231	c2.cp.reactome.v2024.1.Hs.symbols	PENTOSE_PHOSPHATE_PATHWAY	8839	1012	RPIA	IgA+ plasma	Plasma	B
ses_cd	pos	FALSE	1	58	421	2	0.00475059	0.0344828	c2.cp.reactome.v2024.1.Hs.symbols	PEPTIDE_HORMONE_METABOLISM	8839	1014	P4HB,SPCS3	IgA+ plasma	Plasma	B
ses_cd	pos	FALSE	1	103	50	2	0.04	0.0194175	c2.cp.reactome.v2024.1.Hs.symbols	PEPTIDE_LIGAND_BINDING_RECEPTORS	8839	1015	CXCR3,CXCR4	IgA+ plasma	Plasma	B
ses_cd	pos	FALSE	1	31	587	3	0.00511073	0.0967742	c2.cp.reactome.v2024.1.Hs.symbols	PERK_REGULATES_GENE_EXPRESSION	8839	1016	HERPUD1,EXOSC4,EIF2S1	IgA+ plasma	Plasma	B
ses_cd	pos	FALSE	1	27	93	3	0.0322581	0.111111	c2.cp.reactome.v2024.1.Hs.symbols	PEROXISOMAL_LIPID_METABOLISM	8839	1017	SCP2,ACOXL,CRAT	IgA+ plasma	Plasma	B
ses_cd	pos	FALSE	1	11	632	1	0.00158228	0.0909091	c2.cp.reactome.v2024.1.Hs.symbols	PEXOPHAGY	8839	1019	ATM	IgA+ plasma	Plasma	B
ses_cd	pos	FALSE	1	11	127	1	0.00787402	0.0909091	c2.cp.reactome.v2024.1.Hs.symbols	PECAM1_INTERACTIONS	8839	1011	PECAM1	IgA+ plasma	Plasma	B
ses_cd	pos	FALSE	1	22	536	1	0.00186567	0.0454545	c2.cp.reactome.v2024.1.Hs.symbols	PHASE_0_RAPID_DEPOLARISATION	8839	1020	RANGRF	IgA+ plasma	Plasma	B
ses_cd	pos	FALSE	1	44	528	4	0.00757576	0.0909091	c2.cp.reactome.v2024.1.Hs.symbols	O_LINKED_GLYCOSYLATION_OF_MUCINS	8839	995	ST6GAL1,GALNT1,C1GALT1,C1GALT1C1	IgA+ plasma	Plasma	B
ses_cd	pos	FALSE	1	63	291	7	0.024055	0.111111	c2.cp.reactome.v2024.1.Hs.symbols	OXIDATIVE_STRESS_INDUCED_SENESCENCE	8839	992	CDKN2C,MAPKAPK2,EZH2,CBX8,TXN,TFDP1,MAP2K6	IgA+ plasma	Plasma	B
ses_cd	pos	FALSE	1	56	402	6	0.0149254	0.107143	c2.cp.reactome.v2024.1.Hs.symbols	NUCLEOTIDE_BINDING_DOMAIN_LEUCINE_RICH_REPEAT_CONTAINING_RECEPTOR_NLR_SIGNALING_PATHWAYS	8839	966	BCL2L1,TXN,PYCARD,MAP2K6,IRAK1,NFKB2	IgA+ plasma	Plasma	B
ses_cd	pos	FALSE	1	30	272	2	0.00735294	0.0666667	c2.cp.reactome.v2024.1.Hs.symbols	NUCLEOTIDE_CATABOLISM	8839	968	TYMP,SAMHD1	IgA+ plasma	Plasma	B
ses_cd	pos	FALSE	1	107	539	5	0.00927644	0.046729	c2.cp.reactome.v2024.1.Hs.symbols	NUCLEOTIDE_EXCISION_REPAIR	8839	969	DDB2,POLR2L,INO80C,POLR2D,PRPF19	IgA+ plasma	Plasma	B
ses_cd	pos	FALSE	1	23	353	2	0.00566572	0.0869565	c2.cp.reactome.v2024.1.Hs.symbols	NUCLEOTIDE_SALVAGE	8839	971	TYMP,ADA	IgA+ plasma	Plasma	B
ses_cd	pos	FALSE	1	13	12	1	0.0833333	0.0769231	c2.cp.reactome.v2024.1.Hs.symbols	N_GLYCAN_ANTENNAE_ELONGATION	8839	972	MGAT4B	IgA+ plasma	Plasma	B
ses_cd	pos	FALSE	1	20	167	3	0.0179641	0.15	c2.cp.reactome.v2024.1.Hs.symbols	N_GLYCAN_ANTENNAE_ELONGATION_IN_THE_MEDIAL_TRANS_GOLGI	8839	973	MGAT4B,FUT8,ST6GAL1	IgA+ plasma	Plasma	B
ses_cd	pos	FALSE	1	5	358	1	0.0027933	0.2	c2.cp.reactome.v2024.1.Hs.symbols	N_GLYCAN_TRIMMING_AND_ELONGATION_IN_THE_CIS_GOLGI	8839	974	MGAT1	IgA+ plasma	Plasma	B
ses_cd	pos	FALSE	1	85	555	6	0.0108108	0.0705882	c2.cp.reactome.v2024.1.Hs.symbols	O_LINKED_GLYCOSYLATION	8839	994	ST6GAL1,POMK,GALNT1,C1GALT1,C1GALT1C1,B3GALNT2	IgA+ plasma	Plasma	B
ses_cd	pos	FALSE	1	34	638	7	0.0109718	0.205882	c2.cp.reactome.v2024.1.Hs.symbols	N_GLYCAN_TRIMMING_IN_THE_ER_AND_CALNEXIN_CALRETICULIN_CYCLE	8839	975	EDEM1,DERL1,RNF5,DERL2,CALR,VCP,EDEM2	IgA+ plasma	Plasma	B
ses_cd	pos	FALSE	1	33	400	3	0.0075	0.0909091	c2.cp.reactome.v2024.1.Hs.symbols	ONCOGENE_INDUCED_SENESCENCE	8839	978	CDKN2C,TFDP1,MDM2	IgA+ plasma	Plasma	B
ses_cd	pos	FALSE	1	73	234	3	0.0128205	0.0410959	c2.cp.reactome.v2024.1.Hs.symbols	ONCOGENIC_MAPK_SIGNALING	8839	979	CNKSR2,CNKSR1,BCL2L11	IgA+ plasma	Plasma	B
ses_cd	pos	FALSE	1	79	172	3	0.0174419	0.0379747	c2.cp.reactome.v2024.1.Hs.symbols	OPIOID_SIGNALLING	8839	980	CAMK4,PDE1B,KPNA2	IgA+ plasma	Plasma	B
ses_cd	pos	FALSE	1	268	367	15	0.0408719	0.0559701	c2.cp.reactome.v2024.1.Hs.symbols	ORGANELLE_BIOGENESIS_AND_MAINTENANCE	8839	984	CAMK4,ATP5MC3,PPARGC1B,ATP5F1B,ATP5ME,IDH2,CEP97,ATP5F1E,RAB8A,HELZ2,ATP5MF,CENPJ,ALAS1,TUBA4A,ATP5PF	IgA+ plasma	Plasma	B
ses_cd	pos	FALSE	1	6	363	2	0.00550964	0.333333	c2.cp.reactome.v2024.1.Hs.symbols	ORGANIC_ANION_TRANSPORTERS	8839	986	SLC25A22,SLC25A11	IgA+ plasma	Plasma	B
ses_cd	pos	FALSE	1	21	482	1	0.00207469	0.047619	c2.cp.reactome.v2024.1.Hs.symbols	OTHER_INTERLEUKIN_SIGNALING	8839	989	CASP3	IgA+ plasma	Plasma	B
ses_cd	pos	FALSE	1	38	625	3	0.0048	0.0789474	c2.cp.reactome.v2024.1.Hs.symbols	OVARIAN_TUMOR_DOMAIN_PROTEASES	8839	991	OTUD5,VCP,RHOA	IgA+ plasma	Plasma	B
ses_cd	pos	FALSE	1	37	121	1	0.00826446	0.027027	c2.cp.reactome.v2024.1.Hs.symbols	OLFACTORY_SIGNALING_PATHWAY	8839	977	OR10A2	IgA+ plasma	Plasma	B
ses_cd	pos	FALSE	1	28	165	1	0.00606061	0.0357143	c2.cp.reactome.v2024.1.Hs.symbols	NUCLEAR_SIGNALING_BY_ERBB4	8839	965	MXD4	IgA+ plasma	Plasma	B
ses_cd	pos	FALSE	1	11	505	1	0.0019802	0.0909091	c2.cp.reactome.v2024.1.Hs.symbols	PHASE_4_RESTING_MEMBRANE_POTENTIAL	8839	1024	KCNK6	IgA+ plasma	Plasma	B
ses_cd	pos	FALSE	1	60	35	1	0.0285714	0.0166667	c2.cp.reactome.v2024.1.Hs.symbols	PHASE_I_FUNCTIONALIZATION_OF_COMPOUNDS	8839	1026	SMOX	IgA+ plasma	Plasma	B
ses_cd	pos	FALSE	1	21	364	2	0.00549451	0.0952381	c2.cp.reactome.v2024.1.Hs.symbols	PLASMA_LIPOPROTEIN_REMODELING	8839	1058	MBTPS1,P4HB	IgA+ plasma	Plasma	B
ses_cd	pos	FALSE	1	220	173	8	0.0462428	0.0363636	c2.cp.reactome.v2024.1.Hs.symbols	PLATELET_ACTIVATION_SIGNALING_AND_AGGREGATION	8839	1059	VEGFA,RASGRP1,GAS6,ABCC4,RHOB,PECAM1,ALDOA,CFL1	IgA+ plasma	Plasma	B
ses_cd	pos	FALSE	1	25	645	5	0.00775194	0.2	c2.cp.reactome.v2024.1.Hs.symbols	PLATELET_AGGREGATION_PLUG_FORMATION	8839	1061	RASGRP1,PTPN1,AKT1,SYK,GRB2	IgA+ plasma	Plasma	B
ses_cd	pos	FALSE	1	21	395	1	0.00253165	0.047619	c2.cp.reactome.v2024.1.Hs.symbols	PLATELET_CALCIUM_HOMEOSTASIS	8839	1062	ATP2B4	IgA+ plasma	Plasma	B
ses_cd	pos	FALSE	1	73	134	2	0.0149254	0.0273973	c2.cp.reactome.v2024.1.Hs.symbols	PLATELET_HOMEOSTASIS	8839	1063	PECAM1,PDE1B	IgA+ plasma	Plasma	B
ses_cd	pos	FALSE	1	17	127	1	0.00787402	0.0588235	c2.cp.reactome.v2024.1.Hs.symbols	PLATELET_SENSITIZATION_BY_LDL	8839	1064	PECAM1	IgA+ plasma	Plasma	B
ses_cd	pos	FALSE	1	7	229	2	0.00873362	0.285714	c2.cp.reactome.v2024.1.Hs.symbols	POLB_DEPENDENT_LONG_PATCH_BASE_EXCISION_REPAIR	8839	1065	POLB,FEN1	IgA+ plasma	Plasma	B
ses_cd	pos	FALSE	1	34	9	1	0.111111	0.0294118	c2.cp.reactome.v2024.1.Hs.symbols	PLASMA_LIPOPROTEIN_CLEARANCE	8839	1057	CUBN	IgA+ plasma	Plasma	B
ses_cd	pos	FALSE	1	16	170	3	0.0176471	0.1875	c2.cp.reactome.v2024.1.Hs.symbols	POLO_LIKE_KINASE_MEDIATED_EVENTS	8839	1066	WEE1,CDC25A,FOXM1	IgA+ plasma	Plasma	B
ses_cd	pos	FALSE	1	27	562	2	0.00355872	0.0740741	c2.cp.reactome.v2024.1.Hs.symbols	POSTMITOTIC_NUCLEAR_PORE_COMPLEX_NPC_REFORMATION	8839	1070	SEC13,NUP37	IgA+ plasma	Plasma	B
ses_cd	pos	FALSE	1	19	350	1	0.00285714	0.0526316	c2.cp.reactome.v2024.1.Hs.symbols	POST_CHAPERONIN_TUBULIN_FOLDING_PATHWAY	8839	1071	TUBA4A	IgA+ plasma	Plasma	B
ses_cd	pos	FALSE	1	65	326	1	0.00306748	0.0153846	c2.cp.reactome.v2024.1.Hs.symbols	POST_TRANSLATIONAL_MODIFICATION_SYNTHESIS_OF_GPI_ANCHORED_PROTEINS	8839	1073	DPM2	IgA+ plasma	Plasma	B
ses_cd	pos	FALSE	1	1242	659	130	0.197269	0.10467	c2.cp.reactome.v2024.1.Hs.symbols	POST_TRANSLATIONAL_PROTEIN_MODIFICATION	8839	1074	SPSB1,SOCS3,MGAT4B,AURKA,CLSPN,GAS6,UBE2T,CDC25A,GMDS,PSME2,CCNF,FUT8,DOLK,VDAC1,ST6GAL1,RAB3A,SPTBN2,CBX8,BLM,POLB,KDELR2,PSMB10,PSMB8,SEC24A,AMDHD2,DDB2,RAB2B,EDEM1,ALG3,MPDU1,PSMD8,POMK,PSMB6,RAB8A,CDC34,UBE2M,GGCX,UBE2S,DPM2,MBTPS1,RAB30,TUBA4A,COPE,MGAT1,P4HB,PGM3,TRAPPC2L,OTUD5,GALNT1,DERL1,PSMC3,INO80C,ARFGAP1,GOSR2,MDM2,NFKB2,LMAN1,USP5,ELOB,PREB,SEC13,FBXL8,PSMB5,C1GALT1,PSMB2,FDX1,YKT6,CNIH1,NEU3,PSMA5,PSMD14,FUCA2,CTSC,RNF5,DRG2,CAMKMT,CBX4,BET1L,PSMC4,DERL2,DOHH,TOP1,SAR1B,ARF3,MAN2A2,FKBP8,CALR,ALG14,RNF7,VCP,UBE2F,C1GALT1C1,PSMD13,B3GALNT2,NUP37,GMPPA,WDR5,UBE2J2,AAAS,PSMD3,FN3KRP,PSMD2,NANS,UBE2A,TRAPPC3,BECN1,FBXW7,ALG5,TPST2,DCUN1D5,NAPA,ACTR1A,PIGK,PSMC2,SEC22B,FBXW2,RHOA,ARF4,CALU,EDEM2,TBC1D20,COPB2,RAD23A,HIPK2,PEX2,MBD1,COPZ1,PTP4A2,PSME3,STAM	IgA+ plasma	Plasma	B
ses_cd	pos	FALSE	1	68	339	1	0.00294985	0.0147059	c2.cp.reactome.v2024.1.Hs.symbols	POTASSIUM_CHANNELS	8839	1075	GNG5	IgA+ plasma	Plasma	B
ses_cd	pos	FALSE	1	148	47	4	0.0851064	0.027027	c2.cp.reactome.v2024.1.Hs.symbols	POTENTIAL_THERAPEUTICS_FOR_SARS	8839	1076	IGHV3-13,IGKV1-17,IGKV2-30,VEGFA	IgA+ plasma	Plasma	B
ses_cd	pos	FALSE	1	13	152	1	0.00657895	0.0769231	c2.cp.reactome.v2024.1.Hs.symbols	PRC2_METHYLATES_HISTONES_AND_DNA	8839	1080	EZH2	IgA+ plasma	Plasma	B
ses_cd	pos	FALSE	1	43	345	1	0.00289855	0.0232558	c2.cp.reactome.v2024.1.Hs.symbols	POSITIVE_EPIGENETIC_REGULATION_OF_RRNA_EXPRESSION	8839	1069	POLR2L	IgA+ plasma	Plasma	B
ses_cd	pos	FALSE	1	68	38	1	0.0263158	0.0147059	c2.cp.reactome.v2024.1.Hs.symbols	PHASE_II_CONJUGATION_OF_COMPOUNDS	8839	1025	GSTO2	IgA+ plasma	Plasma	B
ses_cd	pos	FALSE	1	58	9	1	0.111111	0.0172414	c2.cp.reactome.v2024.1.Hs.symbols	PLASMA_LIPOPROTEIN_ASSEMBLY_REMODELING_AND_CLEARANCE	8839	1056	CUBN	IgA+ plasma	Plasma	B
ses_cd	pos	FALSE	1	71	587	8	0.0136286	0.112676	c2.cp.reactome.v2024.1.Hs.symbols	PKR_MEDIATED_SIGNALING	8839	1054	STAT1,FANCA,UBE2L6,MAP2K6,TUBA4A,TARBP2,ILF2,EIF2S1	IgA+ plasma	Plasma	B
ses_cd	pos	FALSE	1	184	649	9	0.0138675	0.048913	c2.cp.reactome.v2024.1.Hs.symbols	PHOSPHOLIPID_METABOLISM	8839	1034	SYNJ2,PTPMT1,PLD3,ARF3,AGPAT3,ETNK1,CRLS1,STARD7,DDHD1	IgA+ plasma	Plasma	B
ses_cd	pos	FALSE	1	6	426	1	0.00234742	0.166667	c2.cp.reactome.v2024.1.Hs.symbols	PHOSPHORYLATION_OF_EMI1	8839	1035	FZR1	IgA+ plasma	Plasma	B
ses_cd	pos	FALSE	1	20	678	3	0.00442478	0.15	c2.cp.reactome.v2024.1.Hs.symbols	PHOSPHORYLATION_OF_THE_APC_C	8839	1036	UBE2S,ANAPC11,ANAPC5	IgA+ plasma	Plasma	B
ses_cd	pos	FALSE	1	9	647	1	0.0015456	0.111111	c2.cp.reactome.v2024.1.Hs.symbols	PHYSIOLOGICAL_FACTORS	8839	1037	HIPK2	IgA+ plasma	Plasma	B
ses_cd	pos	FALSE	1	8	625	2	0.0032	0.25	c2.cp.reactome.v2024.1.Hs.symbols	PI3K_AKT_ACTIVATION	8839	1038	IRS1,RHOA	IgA+ plasma	Plasma	B
ses_cd	pos	FALSE	1	88	189	3	0.015873	0.0340909	c2.cp.reactome.v2024.1.Hs.symbols	PI3K_AKT_SIGNALING_IN_CANCER	8839	1039	NR4A1,PRR5,RPS6KB2	IgA+ plasma	Plasma	B
ses_cd	pos	FALSE	1	14	645	1	0.00155039	0.0714286	c2.cp.reactome.v2024.1.Hs.symbols	PI3K_EVENTS_IN_ERBB2_SIGNALING	8839	1040	GRB2	IgA+ plasma	Plasma	B
ses_cd	pos	FALSE	1	15	495	2	0.0040404	0.133333	c2.cp.reactome.v2024.1.Hs.symbols	PLASMA_LIPOPROTEIN_ASSEMBLY	8839	1055	P4HB,SAR1B	IgA+ plasma	Plasma	B
ses_cd	pos	FALSE	1	9	291	1	0.00343643	0.111111	c2.cp.reactome.v2024.1.Hs.symbols	PI5P_REGULATES_TP53_ACETYLATION	8839	1042	MAP2K6	IgA+ plasma	Plasma	B
ses_cd	pos	FALSE	1	24	488	2	0.00409836	0.0833333	c2.cp.reactome.v2024.1.Hs.symbols	PIWI_INTERACTING_RNA_PIRNA_BIOGENESIS	8839	1044	POLR2L,POLR2D	IgA+ plasma	Plasma	B
ses_cd	pos	FALSE	1	11	645	1	0.00155039	0.0909091	c2.cp.reactome.v2024.1.Hs.symbols	PI_3K_CASCADE_FGFR1	8839	1045	GRB2	IgA+ plasma	Plasma	B
ses_cd	pos	FALSE	1	11	645	1	0.00155039	0.0909091	c2.cp.reactome.v2024.1.Hs.symbols	PI_3K_CASCADE_FGFR2	8839	1046	GRB2	IgA+ plasma	Plasma	B
ses_cd	pos	FALSE	1	8	645	1	0.00155039	0.125	c2.cp.reactome.v2024.1.Hs.symbols	PI_3K_CASCADE_FGFR3	8839	1047	GRB2	IgA+ plasma	Plasma	B
ses_cd	pos	FALSE	1	9	645	1	0.00155039	0.111111	c2.cp.reactome.v2024.1.Hs.symbols	PI_3K_CASCADE_FGFR4	8839	1048	GRB2	IgA+ plasma	Plasma	B
ses_cd	pos	FALSE	1	80	217	1	0.00460829	0.0125	c2.cp.reactome.v2024.1.Hs.symbols	PI_METABOLISM	8839	1049	SYNJ2	IgA+ plasma	Plasma	B
ses_cd	pos	FALSE	1	42	402	4	0.00995025	0.0952381	c2.cp.reactome.v2024.1.Hs.symbols	PKMTS_METHYLATE_HISTONE_LYSINES	8839	1053	EZH2,SMYD3,EHMT1,NFKB2	IgA+ plasma	Plasma	B
ses_cd	pos	FALSE	1	31	166	2	0.0120482	0.0645161	c2.cp.reactome.v2024.1.Hs.symbols	PINK1_PRKN_MEDIATED_MITOPHAGY	8839	1043	TOMM5,VDAC1	IgA+ plasma	Plasma	B
ses_cd	pos	FALSE	1	10	439	2	0.00455581	0.2	c2.cp.reactome.v2024.1.Hs.symbols	PREGNENOLONE_BIOSYNTHESIS	8839	1082	AKR1B1,FDX1	IgA+ plasma	Plasma	B
ses_cd	pos	FALSE	1	44	85	1	0.0117647	0.0227273	c2.cp.reactome.v2024.1.Hs.symbols	NUCLEAR_RECEPTOR_TRANSCRIPTION_PATHWAY	8839	964	NR4A1	IgA+ plasma	Plasma	B
ses_cd	pos	FALSE	1	33	571	3	0.00525394	0.0909091	c2.cp.reactome.v2024.1.Hs.symbols	NUCLEAR_IMPORT_OF_REV_PROTEIN	8839	962	SEC13,NUP37,AAAS	IgA+ plasma	Plasma	B
ses_cd	pos	FALSE	1	229	677	31	0.0457903	0.135371	c2.cp.reactome.v2024.1.Hs.symbols	NEDDYLATION	8839	881	SPSB1,SOCS3,PSME2,CCNF,PSMB10,PSMB8,DDB2,PSMD8,PSMB6,UBE2M,PSMC3,ELOB,FBXL8,PSMB5,PSMB2,PSMA5,PSMD14,PSMC4,RNF7,VCP,UBE2F,PSMD13,WDR5,PSMD3,PSMD2,FBXW7,DCUN1D5,PSMC2,FBXW2,PSME3,PSMF1	IgA+ plasma	Plasma	B
ses_cd	pos	FALSE	1	9	478	1	0.00209205	0.111111	c2.cp.reactome.v2024.1.Hs.symbols	NEF_MEDIATED_CD4_DOWN_REGULATION	8839	883	AP2M1	IgA+ plasma	Plasma	B
ses_cd	pos	FALSE	1	7	478	1	0.00209205	0.142857	c2.cp.reactome.v2024.1.Hs.symbols	NEF_MEDIATED_CD8_DOWN_REGULATION	8839	884	AP2M1	IgA+ plasma	Plasma	B
ses_cd	pos	FALSE	1	9	129	1	0.00775194	0.111111	c2.cp.reactome.v2024.1.Hs.symbols	NEF_MEDIATED_DOWNREGULATION_OF_MHC_CLASS_I_COMPLEX_CELL_SURFACE_EXPRESSION	8839	885	AP1S1	IgA+ plasma	Plasma	B
ses_cd	pos	FALSE	1	20	129	1	0.00775194	0.05	c2.cp.reactome.v2024.1.Hs.symbols	NEF_MEDIATES_DOWN_MODULATION_OF_CELL_SURFACE_RECEPTORS_BY_RECRUITING_THEM_TO_CLATHRIN_ADAPTERS	8839	886	AP1S1	IgA+ plasma	Plasma	B
ses_cd	pos	FALSE	1	45	345	1	0.00289855	0.0222222	c2.cp.reactome.v2024.1.Hs.symbols	NEGATIVE_EPIGENETIC_REGULATION_OF_RRNA_EXPRESSION	8839	887	POLR2L	IgA+ plasma	Plasma	B
ses_cd	pos	FALSE	1	23	645	1	0.00155039	0.0434783	c2.cp.reactome.v2024.1.Hs.symbols	NEGATIVE_REGULATION_OF_FGFR1_SIGNALING	8839	890	GRB2	IgA+ plasma	Plasma	B
ses_cd	pos	FALSE	1	5	71	1	0.0140845	0.2	c2.cp.reactome.v2024.1.Hs.symbols	NECTIN_NECL_TRANS_HETERODIMERIZATION	8839	880	NECTIN1	IgA+ plasma	Plasma	B
ses_cd	pos	FALSE	1	22	645	1	0.00155039	0.0454545	c2.cp.reactome.v2024.1.Hs.symbols	NEGATIVE_REGULATION_OF_FGFR2_SIGNALING	8839	891	GRB2	IgA+ plasma	Plasma	B
ses_cd	pos	FALSE	1	20	645	1	0.00155039	0.05	c2.cp.reactome.v2024.1.Hs.symbols	NEGATIVE_REGULATION_OF_FGFR4_SIGNALING	8839	893	GRB2	IgA+ plasma	Plasma	B
ses_cd	pos	FALSE	1	15	36	1	0.0277778	0.0666667	c2.cp.reactome.v2024.1.Hs.symbols	NEGATIVE_REGULATION_OF_FLT3	8839	894	PTPRJ	IgA+ plasma	Plasma	B
ses_cd	pos	FALSE	1	42	469	1	0.0021322	0.0238095	c2.cp.reactome.v2024.1.Hs.symbols	NEGATIVE_REGULATION_OF_MAPK_PATHWAY	8839	895	PTPN7	IgA+ plasma	Plasma	B
ses_cd	pos	FALSE	1	20	659	4	0.0060698	0.2	c2.cp.reactome.v2024.1.Hs.symbols	NEGATIVE_REGULATION_OF_MET_ACTIVITY	8839	896	PTPRJ,PTPN1,GRB2,STAM	IgA+ plasma	Plasma	B
ses_cd	pos	FALSE	1	16	76	1	0.0131579	0.0625	c2.cp.reactome.v2024.1.Hs.symbols	NEGATIVE_REGULATION_OF_NMDA_RECEPTOR_MEDIATED_NEURONAL_TRANSMISSION	8839	897	CAMK4	IgA+ plasma	Plasma	B
ses_cd	pos	FALSE	1	5	626	2	0.00319489	0.4	c2.cp.reactome.v2024.1.Hs.symbols	NEGATIVE_REGULATION_OF_TCF_DEPENDENT_SIGNALING_BY_DVL_INTERACTING_PROTEINS	8839	899	DVL1,CCDC88C	IgA+ plasma	Plasma	B
ses_cd	pos	FALSE	1	95	451	3	0.00665188	0.0315789	c2.cp.reactome.v2024.1.Hs.symbols	NEGATIVE_REGULATION_OF_THE_PI3K_AKT_NETWORK	8839	901	IRAK1,IRS1,AKT1	IgA+ plasma	Plasma	B
ses_cd	pos	FALSE	1	19	645	1	0.00155039	0.0526316	c2.cp.reactome.v2024.1.Hs.symbols	NEGATIVE_REGULATION_OF_FGFR3_SIGNALING	8839	892	GRB2	IgA+ plasma	Plasma	B
ses_cd	pos	FALSE	1	34	538	3	0.00557621	0.0882353	c2.cp.reactome.v2024.1.Hs.symbols	NEGATIVE_REGULATORS_OF_DDX58_IFIH1_SIGNALING	8839	902	UBE2L6,OTUD5,IRF3	IgA+ plasma	Plasma	B
ses_cd	pos	FALSE	1	47	174	1	0.00574713	0.0212766	c2.cp.reactome.v2024.1.Hs.symbols	NCAM_SIGNALING_FOR_NEURITE_OUT_GROWTH	8839	879	SPTBN2	IgA+ plasma	Plasma	B
ses_cd	pos	FALSE	1	347	678	42	0.0619469	0.121037	c2.cp.reactome.v2024.1.Hs.symbols	M_PHASE	8839	875	PTTG1,CENPE,KNL1,NDC80,NCAPG,CENPU,BUB1,PSME2,CENPM,PSMB10,NCAPG2,PSMB8,PSMD8,PSMB6,CHMP4B,CENPJ,UBE2S,TUBA4A,PSMC3,LMNB1,SSNA1,SEC13,PSMB5,PSMB2,PSMA5,PSMD14,SMC4,PSMC4,ANAPC11,PSMD13,CSNK1E,NUP37,AAAS,PSMD3,PSMD2,ACTR1A,CEP135,PSMC2,SKA2,PSME3,PSMF1,ANAPC5	IgA+ plasma	Plasma	B
ses_cd	pos	FALSE	1	196	119	6	0.0504202	0.0306122	c2.cp.reactome.v2024.1.Hs.symbols	MITOTIC_PROMETAPHASE	8839	851	CENPE,KNL1,NDC80,NCAPG,CENPU,BUB1	IgA+ plasma	Plasma	B
ses_cd	pos	FALSE	1	81	571	6	0.0105079	0.0740741	c2.cp.reactome.v2024.1.Hs.symbols	MITOTIC_PROPHASE	8839	852	NCAPG2,LMNB1,SEC13,SMC4,NUP37,AAAS	IgA+ plasma	Plasma	B
ses_cd	pos	FALSE	1	110	119	5	0.0420168	0.0454545	c2.cp.reactome.v2024.1.Hs.symbols	MITOTIC_SPINDLE_CHECKPOINT	8839	853	CENPE,KNL1,NDC80,CENPU,BUB1	IgA+ plasma	Plasma	B
ses_cd	pos	FALSE	1	28	488	2	0.00409836	0.0714286	c2.cp.reactome.v2024.1.Hs.symbols	MRNA_CAPPING	8839	858	POLR2L,POLR2D	IgA+ plasma	Plasma	B
ses_cd	pos	FALSE	1	13	354	1	0.00282486	0.0769231	c2.cp.reactome.v2024.1.Hs.symbols	MRNA_DECAY_BY_3_TO_5_EXORIBONUCLEASE	8839	859	EXOSC4	IgA+ plasma	Plasma	B
ses_cd	pos	FALSE	1	15	414	1	0.00241546	0.0666667	c2.cp.reactome.v2024.1.Hs.symbols	MRNA_DECAY_BY_5_TO_3_EXORIBONUCLEASE	8839	860	LSM1	IgA+ plasma	Plasma	B
ses_cd	pos	FALSE	1	211	609	14	0.0229885	0.0663507	c2.cp.reactome.v2024.1.Hs.symbols	MRNA_SPLICING	8839	863	PRCC,U2AF1L4,YBX1,FAM32A,PPIL1,POLR2L,SRSF9,POLR2D,GCFC2,PRPF19,DDX41,TXNL4A,PCBP1,RNF113A	IgA+ plasma	Plasma	B
ses_cd	pos	FALSE	1	5	482	1	0.00207469	0.2	c2.cp.reactome.v2024.1.Hs.symbols	NADE_MODULATES_DEATH_SIGNALLING	8839	876	CASP3	IgA+ plasma	Plasma	B
ses_cd	pos	FALSE	1	50	564	4	0.0070922	0.08	c2.cp.reactome.v2024.1.Hs.symbols	MRNA_SPLICING_MINOR_PATHWAY	8839	864	YBX1,POLR2L,POLR2D,TXNL4A	IgA+ plasma	Plasma	B
ses_cd	pos	FALSE	1	39	451	2	0.00443459	0.0512821	c2.cp.reactome.v2024.1.Hs.symbols	MTOR_SIGNALLING	8839	866	FKBP1A,AKT1	IgA+ plasma	Plasma	B
ses_cd	pos	FALSE	1	11	312	1	0.00320513	0.0909091	c2.cp.reactome.v2024.1.Hs.symbols	MUCOPOLYSACCHARIDOSES	8839	867	GALNS	IgA+ plasma	Plasma	B
ses_cd	pos	FALSE	1	6	126	1	0.00793651	0.166667	c2.cp.reactome.v2024.1.Hs.symbols	MULTIFUNCTIONAL_ANION_EXCHANGERS	8839	868	SLC26A6	IgA+ plasma	Plasma	B
ses_cd	pos	FALSE	1	148	302	2	0.00662252	0.0135135	c2.cp.reactome.v2024.1.Hs.symbols	MUSCLE_CONTRACTION	8839	870	MYL6,NEB	IgA+ plasma	Plasma	B
ses_cd	pos	FALSE	1	108	538	8	0.0148699	0.0740741	c2.cp.reactome.v2024.1.Hs.symbols	MYD88_INDEPENDENT_TLR4_CASCADE	8839	871	MAPKAPK2,IRF7,MAP2K6,LY96,IRAK1,NFKB2,NFKBIB,IRF3	IgA+ plasma	Plasma	B
ses_cd	pos	FALSE	1	23	655	3	0.00458015	0.130435	c2.cp.reactome.v2024.1.Hs.symbols	MYOGENESIS	8839	873	MAP2K6,MEF2D,TCF3	IgA+ plasma	Plasma	B
ses_cd	pos	FALSE	1	28	26	1	0.0384615	0.0357143	c2.cp.reactome.v2024.1.Hs.symbols	M_DECAY_DEGRADATION_OF_MATERNAL_MRNAS_BY_MATERNALLY_STORED_FACTORS	8839	874	TNKS1BP1	IgA+ plasma	Plasma	B
ses_cd	pos	FALSE	1	24	310	1	0.00322581	0.0416667	c2.cp.reactome.v2024.1.Hs.symbols	MTORC1_MEDIATED_SIGNALLING	8839	865	FKBP1A	IgA+ plasma	Plasma	B
ses_cd	pos	FALSE	1	35	571	3	0.00525394	0.0857143	c2.cp.reactome.v2024.1.Hs.symbols	NUCLEAR_PORE_COMPLEX_NPC_DISASSEMBLY	8839	963	SEC13,NUP37,AAAS	IgA+ plasma	Plasma	B
ses_cd	pos	FALSE	1	17	111	1	0.00900901	0.0588235	c2.cp.reactome.v2024.1.Hs.symbols	NEPHRIN_FAMILY_INTERACTIONS	8839	903	CD2AP	IgA+ plasma	Plasma	B
ses_cd	pos	FALSE	1	41	7	1	0.142857	0.0243902	c2.cp.reactome.v2024.1.Hs.symbols	NETRIN_1_SIGNALING	8839	906	DCC	IgA+ plasma	Plasma	B
ses_cd	pos	FALSE	1	5	86	1	0.0116279	0.2	c2.cp.reactome.v2024.1.Hs.symbols	NOSTRIN_MEDIATED_ENOS_TRAFFICKING	8839	935	CAV1	IgA+ plasma	Plasma	B
ses_cd	pos	FALSE	1	46	62	1	0.016129	0.0217391	c2.cp.reactome.v2024.1.Hs.symbols	NOTCH1_INTRACELLULAR_DOMAIN_REGULATES_TRANSCRIPTION	8839	936	TLE1	IgA+ plasma	Plasma	B
ses_cd	pos	FALSE	1	22	25	1	0.04	0.0454545	c2.cp.reactome.v2024.1.Hs.symbols	NOTCH2_ACTIVATION_AND_TRANSMISSION_OF_SIGNAL_TO_THE_NUCLEUS	8839	937	NEURL1	IgA+ plasma	Plasma	B
ses_cd	pos	FALSE	1	11	41	1	0.0243902	0.0909091	c2.cp.reactome.v2024.1.Hs.symbols	NOTCH2_INTRACELLULAR_DOMAIN_REGULATES_TRANSCRIPTION	8839	938	GZMB	IgA+ plasma	Plasma	B
ses_cd	pos	FALSE	1	24	25	1	0.04	0.0416667	c2.cp.reactome.v2024.1.Hs.symbols	NOTCH3_ACTIVATION_AND_TRANSMISSION_OF_SIGNAL_TO_THE_NUCLEUS	8839	939	NEURL1	IgA+ plasma	Plasma	B
ses_cd	pos	FALSE	1	22	77	1	0.012987	0.0454545	c2.cp.reactome.v2024.1.Hs.symbols	NOTCH3_INTRACELLULAR_DOMAIN_REGULATES_TRANSCRIPTION	8839	940	STAT1	IgA+ plasma	Plasma	B
ses_cd	pos	FALSE	1	18	400	1	0.0025	0.0555556	c2.cp.reactome.v2024.1.Hs.symbols	NPAS4_REGULATES_EXPRESSION_OF_TARGET_GENES	8839	944	MDM2	IgA+ plasma	Plasma	B
ses_cd	pos	FALSE	1	17	168	1	0.00595238	0.0588235	c2.cp.reactome.v2024.1.Hs.symbols	NOREPINEPHRINE_NEUROTRANSMITTER_RELEASE_CYCLE	8839	934	RAB3A	IgA+ plasma	Plasma	B
ses_cd	pos	FALSE	1	40	118	2	0.0169492	0.05	c2.cp.reactome.v2024.1.Hs.symbols	NR1H2_AND_NR1H3_MEDIATED_SIGNALING	8839	945	SREBF1,MYLIP	IgA+ plasma	Plasma	B
ses_cd	pos	FALSE	1	5	118	1	0.00847458	0.2	c2.cp.reactome.v2024.1.Hs.symbols	NR1H2_NR1H3_REGULATE_GENE_EXPRESSION_TO_LIMIT_CHOLESTEROL_UPTAKE	8839	950	MYLIP	IgA+ plasma	Plasma	B
ses_cd	pos	FALSE	1	55	49	2	0.0408163	0.0363636	c2.cp.reactome.v2024.1.Hs.symbols	NRAGE_SIGNALS_DEATH_THROUGH_JNK	8839	952	ARHGEF5,ECT2	IgA+ plasma	Plasma	B
ses_cd	pos	FALSE	1	39	571	4	0.00700525	0.102564	c2.cp.reactome.v2024.1.Hs.symbols	NS1_MEDIATED_EFFECTS_ON_HOST_PATHWAYS	8839	955	KPNA2,SEC13,NUP37,AAAS	IgA+ plasma	Plasma	B
ses_cd	pos	FALSE	1	52	571	4	0.00700525	0.0769231	c2.cp.reactome.v2024.1.Hs.symbols	NUCLEAR_ENVELOPE_BREAKDOWN	8839	957	LMNB1,SEC13,NUP37,AAAS	IgA+ plasma	Plasma	B
ses_cd	pos	FALSE	1	71	432	4	0.00925926	0.056338	c2.cp.reactome.v2024.1.Hs.symbols	NUCLEAR_ENVELOPE_NE_REASSEMBLY	8839	958	CHMP4B,TUBA4A,LMNB1,SEC13	IgA+ plasma	Plasma	B
ses_cd	pos	FALSE	1	55	110	2	0.0181818	0.0363636	c2.cp.reactome.v2024.1.Hs.symbols	NUCLEAR_EVENTS_KINASE_AND_TRANSCRIPTION_FACTOR_ACTIVATION	8839	959	SGK1,MAPKAPK2	IgA+ plasma	Plasma	B
ses_cd	pos	FALSE	1	34	218	3	0.0137615	0.0882353	c2.cp.reactome.v2024.1.Hs.symbols	NUCLEAR_EVENTS_STIMULATED_BY_ALK_SIGNALING_IN_CANCER	8839	961	GZMB,FOXM1,IL10RA	IgA+ plasma	Plasma	B
ses_cd	pos	FALSE	1	8	107	1	0.00934579	0.125	c2.cp.reactome.v2024.1.Hs.symbols	NR1H2_NR1H3_REGULATE_GENE_EXPRESSION_LINKED_TO_LIPOGENESIS	8839	947	SREBF1	IgA+ plasma	Plasma	B
ses_cd	pos	FALSE	1	511	7	1	0.142857	0.00195695	c2.cp.reactome.v2024.1.Hs.symbols	NERVOUS_SYSTEM_DEVELOPMENT	8839	905	DCC	IgA+ plasma	Plasma	B
ses_cd	pos	FALSE	1	46	212	2	0.00943396	0.0434783	c2.cp.reactome.v2024.1.Hs.symbols	NON_INTEGRIN_MEMBRANE_ECM_INTERACTIONS	8839	933	ITGA6,DDR2	IgA+ plasma	Plasma	B
ses_cd	pos	FALSE	1	33	632	1	0.00158228	0.030303	c2.cp.reactome.v2024.1.Hs.symbols	NONHOMOLOGOUS_END_JOINING_NHEJ	8839	931	ATM	IgA+ plasma	Plasma	B
ses_cd	pos	FALSE	1	8	7	1	0.142857	0.125	c2.cp.reactome.v2024.1.Hs.symbols	NETRIN_MEDIATED_REPULSION_SIGNALS	8839	907	DCC	IgA+ plasma	Plasma	B
ses_cd	pos	FALSE	1	49	34	1	0.0294118	0.0204082	c2.cp.reactome.v2024.1.Hs.symbols	NEUREXINS_AND_NEUROLIGINS	8839	908	APBA2	IgA+ plasma	Plasma	B
ses_cd	pos	FALSE	1	303	34	1	0.0294118	0.00330033	c2.cp.reactome.v2024.1.Hs.symbols	NEURONAL_SYSTEM	8839	910	APBA2	IgA+ plasma	Plasma	B
ses_cd	pos	FALSE	1	152	76	1	0.0131579	0.00657895	c2.cp.reactome.v2024.1.Hs.symbols	NEUROTRANSMITTER_RECEPTORS_AND_POSTSYNAPTIC_SIGNAL_TRANSMISSION	8839	913	CAMK4	IgA+ plasma	Plasma	B
ses_cd	pos	FALSE	1	41	168	1	0.00595238	0.0243902	c2.cp.reactome.v2024.1.Hs.symbols	NEUROTRANSMITTER_RELEASE_CYCLE	8839	914	RAB3A	IgA+ plasma	Plasma	B
ses_cd	pos	FALSE	1	447	8	2	0.25	0.00447427	c2.cp.reactome.v2024.1.Hs.symbols	NEUTROPHIL_DEGRANULATION	8839	915	SLC2A5,NAPRT	IgA+ plasma	Plasma	B
ses_cd	pos	FALSE	1	17	215	1	0.00465116	0.0588235	c2.cp.reactome.v2024.1.Hs.symbols	NFE2L2_REGULATING_ANTI_OXIDANT_DETOXIFICATION_ENZYMES	8839	917	TXN	IgA+ plasma	Plasma	B
ses_cd	pos	FALSE	1	114	651	1	0.0015361	0.00877193	c2.cp.reactome.v2024.1.Hs.symbols	NONSENSE_MEDIATED_DECAY_NMD	8839	932	UPF1	IgA+ plasma	Plasma	B
ses_cd	pos	FALSE	1	10	144	1	0.00694444	0.1	c2.cp.reactome.v2024.1.Hs.symbols	NFE2L2_REGULATING_TUMORIGENIC_GENES	8839	921	BCL2L1	IgA+ plasma	Plasma	B
ses_cd	pos	FALSE	1	12	388	1	0.00257732	0.0833333	c2.cp.reactome.v2024.1.Hs.symbols	NF_KB_IS_ACTIVATED_AND_SIGNALS_SURVIVAL	8839	923	IRAK1	IgA+ plasma	Plasma	B
ses_cd	pos	FALSE	1	33	33	1	0.030303	0.030303	c2.cp.reactome.v2024.1.Hs.symbols	NGF_STIMULATED_TRANSCRIPTION	8839	925	SGK1	IgA+ plasma	Plasma	B
ses_cd	pos	FALSE	1	17	8	1	0.125	0.0588235	c2.cp.reactome.v2024.1.Hs.symbols	NICOTINAMIDE_SALVAGING	8839	926	NAPRT	IgA+ plasma	Plasma	B
ses_cd	pos	FALSE	1	28	8	1	0.125	0.0357143	c2.cp.reactome.v2024.1.Hs.symbols	NICOTINATE_METABOLISM	8839	927	NAPRT	IgA+ plasma	Plasma	B
ses_cd	pos	FALSE	1	18	134	1	0.00746269	0.0555556	c2.cp.reactome.v2024.1.Hs.symbols	NITRIC_OXIDE_STIMULATES_GUANYLATE_CYCLASE	8839	928	PDE1B	IgA+ plasma	Plasma	B
ses_cd	pos	FALSE	1	36	388	2	0.00515464	0.0555556	c2.cp.reactome.v2024.1.Hs.symbols	NOD1_2_SIGNALING_PATHWAY	8839	929	MAP2K6,IRAK1	IgA+ plasma	Plasma	B
ses_cd	pos	FALSE	1	8	297	1	0.003367	0.125	c2.cp.reactome.v2024.1.Hs.symbols	NONCANONICAL_ACTIVATION_OF_NOTCH3	8839	930	YBX1	IgA+ plasma	Plasma	B
ses_cd	pos	FALSE	1	12	441	1	0.00226757	0.0833333	c2.cp.reactome.v2024.1.Hs.symbols	NF_KB_ACTIVATION_THROUGH_FADD_RIP_1_PATHWAY_MEDIATED_BY_CASPASE_8_AND_10	8839	922	CASP10	IgA+ plasma	Plasma	B
ses_cd	pos	FALSE	1	19	339	1	0.00294985	0.0526316	c2.cp.reactome.v2024.1.Hs.symbols	PRESYNAPTIC_FUNCTION_OF_KAINATE_RECEPTORS	8839	1084	GNG5	IgA+ plasma	Plasma	B
ses_cd	pos	FALSE	1	49	278	1	0.00359712	0.0204082	c2.cp.reactome.v2024.1.Hs.symbols	PRE_NOTCH_EXPRESSION_AND_PROCESSING	8839	1087	TFDP1	IgA+ plasma	Plasma	B
ses_cd	pos	FALSE	1	29	670	2	0.00298507	0.0689655	c2.cp.reactome.v2024.1.Hs.symbols	PROCESSING_OF_CAPPED_INTRONLESS_PRE_MRNA	8839	1091	LSM10,WDR33	IgA+ plasma	Plasma	B
ses_cd	pos	FALSE	1	35	674	2	0.00296736	0.0571429	c2.cp.reactome.v2024.1.Hs.symbols	RHOBTB_GTPASE_CYCLE	8839	1253	MSI2,TXNL1	IgA+ plasma	Plasma	B
ses_cd	pos	FALSE	1	73	125	5	0.04	0.0684932	c2.cp.reactome.v2024.1.Hs.symbols	RHOC_GTPASE_CYCLE	8839	1255	DEPDC1B,ARHGEF5,DIAPH3,CAV1,RACGAP1	IgA+ plasma	Plasma	B
ses_cd	pos	FALSE	1	53	185	5	0.027027	0.0943396	c2.cp.reactome.v2024.1.Hs.symbols	RHOD_GTPASE_CYCLE	8839	1256	DEPDC1B,DIAPH3,CAV1,RACGAP1,EFHD2	IgA+ plasma	Plasma	B
ses_cd	pos	FALSE	1	40	86	3	0.0348837	0.075	c2.cp.reactome.v2024.1.Hs.symbols	RHOF_GTPASE_CYCLE	8839	1257	DEPDC1B,DIAPH3,CAV1	IgA+ plasma	Plasma	B
ses_cd	pos	FALSE	1	71	86	4	0.0465116	0.056338	c2.cp.reactome.v2024.1.Hs.symbols	RHOG_GTPASE_CYCLE	8839	1258	DEPDC1B,ARHGEF5,DIAPH3,CAV1	IgA+ plasma	Plasma	B
ses_cd	pos	FALSE	1	36	86	1	0.0116279	0.0277778	c2.cp.reactome.v2024.1.Hs.symbols	RHOH_GTPASE_CYCLE	8839	1259	CAV1	IgA+ plasma	Plasma	B
ses_cd	pos	FALSE	1	52	86	3	0.0348837	0.0576923	c2.cp.reactome.v2024.1.Hs.symbols	RHOJ_GTPASE_CYCLE	8839	1260	DEPDC1B,DIAPH3,CAV1	IgA+ plasma	Plasma	B
ses_cd	pos	FALSE	1	10	160	1	0.00625	0.1	c2.cp.reactome.v2024.1.Hs.symbols	RHOBTB3_ATPASE_CYCLE	8839	1252	CCNE1	IgA+ plasma	Plasma	B
ses_cd	pos	FALSE	1	57	86	3	0.0348837	0.0526316	c2.cp.reactome.v2024.1.Hs.symbols	RHOQ_GTPASE_CYCLE	8839	1261	DEPDC1B,DIAPH3,CAV1	IgA+ plasma	Plasma	B
ses_cd	pos	FALSE	1	36	27	1	0.037037	0.0277778	c2.cp.reactome.v2024.1.Hs.symbols	RHOV_GTPASE_CYCLE	8839	1264	DEPDC1B	IgA+ plasma	Plasma	B
ses_cd	pos	FALSE	1	19	283	3	0.0106007	0.157895	c2.cp.reactome.v2024.1.Hs.symbols	RHO_GTPASES_ACTIVATE_CIT	8839	1265	PRC1,RHOB,MYL6	IgA+ plasma	Plasma	B
ses_cd	pos	FALSE	1	133	124	7	0.0564516	0.0526316	c2.cp.reactome.v2024.1.Hs.symbols	RHO_GTPASES_ACTIVATE_FORMINS	8839	1266	CENPE,KNL1,DIAPH3,NDC80,CENPU,BUB1,RHOB	IgA+ plasma	Plasma	B
ses_cd	pos	FALSE	1	27	350	1	0.00285714	0.037037	c2.cp.reactome.v2024.1.Hs.symbols	RHO_GTPASES_ACTIVATE_IQGAPS	8839	1267	TUBA4A	IgA+ plasma	Plasma	B
ses_cd	pos	FALSE	1	10	625	1	0.0016	0.1	c2.cp.reactome.v2024.1.Hs.symbols	RHO_GTPASES_ACTIVATE_KTN1	8839	1268	RHOA	IgA+ plasma	Plasma	B
ses_cd	pos	FALSE	1	21	390	2	0.00512821	0.0952381	c2.cp.reactome.v2024.1.Hs.symbols	RHO_GTPASES_ACTIVATE_NADPH_OXIDASES	8839	1269	NCF4,NCF1	IgA+ plasma	Plasma	B
ses_cd	pos	FALSE	1	21	283	1	0.00353357	0.047619	c2.cp.reactome.v2024.1.Hs.symbols	RHO_GTPASES_ACTIVATE_PAKS	8839	1270	MYL6	IgA+ plasma	Plasma	B
ses_cd	pos	FALSE	1	40	27	1	0.037037	0.025	c2.cp.reactome.v2024.1.Hs.symbols	RHOU_GTPASE_CYCLE	8839	1263	DEPDC1B	IgA+ plasma	Plasma	B
ses_cd	pos	FALSE	1	31	1	1	1	0.0322581	c2.cp.reactome.v2024.1.Hs.symbols	RHO_GTPASES_ACTIVATE_PKNS	8839	1271	PPP1R14A	IgA+ plasma	Plasma	B
ses_cd	pos	FALSE	1	23	674	2	0.00296736	0.0869565	c2.cp.reactome.v2024.1.Hs.symbols	RHOBTB2_GTPASE_CYCLE	8839	1251	MSI2,TXNL1	IgA+ plasma	Plasma	B
ses_cd	pos	FALSE	1	32	645	1	0.00155039	0.03125	c2.cp.reactome.v2024.1.Hs.symbols	RET_SIGNALING	8839	1247	GRB2	IgA+ plasma	Plasma	B
ses_cd	pos	FALSE	1	72	50	1	0.02	0.0138889	c2.cp.reactome.v2024.1.Hs.symbols	REPRODUCTION	8839	1229	CXCR4	IgA+ plasma	Plasma	B
ses_cd	pos	FALSE	1	37	323	3	0.00928793	0.0810811	c2.cp.reactome.v2024.1.Hs.symbols	RESOLUTION_OF_ABASIC_SITES_AP_SITES	8839	1230	POLB,FEN1,NTHL1	IgA+ plasma	Plasma	B
ses_cd	pos	FALSE	1	24	229	2	0.00873362	0.0833333	c2.cp.reactome.v2024.1.Hs.symbols	RESOLUTION_OF_AP_SITES_VIA_THE_MULTIPLE_NUCLEOTIDE_PATCH_REPLACEMENT_PATHWAY	8839	1231	POLB,FEN1	IgA+ plasma	Plasma	B
ses_cd	pos	FALSE	1	34	247	2	0.00809717	0.0588235	c2.cp.reactome.v2024.1.Hs.symbols	RESOLUTION_OF_D_LOOP_STRUCTURES	8839	1232	BLM,GEN1	IgA+ plasma	Plasma	B
ses_cd	pos	FALSE	1	25	183	1	0.00546448	0.04	c2.cp.reactome.v2024.1.Hs.symbols	RESOLUTION_OF_D_LOOP_STRUCTURES_THROUGH_SYNTHESIS_DEPENDENT_STRAND_ANNEALING_SDSA	8839	1233	BLM	IgA+ plasma	Plasma	B
ses_cd	pos	FALSE	1	120	119	5	0.0420168	0.0416667	c2.cp.reactome.v2024.1.Hs.symbols	RESOLUTION_OF_SISTER_CHROMATID_COHESION	8839	1234	CENPE,KNL1,NDC80,CENPU,BUB1	IgA+ plasma	Plasma	B
ses_cd	pos	FALSE	1	102	665	13	0.0195489	0.127451	c2.cp.reactome.v2024.1.Hs.symbols	RESPIRATORY_SYNCYTIAL_VIRUS_INFECTION_PATHWAY	8839	1236	MED13L,UBE2L6,LY96,MED8,SPCS3,ELOB,IFNAR2,IRF3,STAT2,MED16,BECN1,MED31,CCNC	IgA+ plasma	Plasma	B
ses_cd	pos	FALSE	1	23	674	1	0.00148368	0.0434783	c2.cp.reactome.v2024.1.Hs.symbols	RHOBTB1_GTPASE_CYCLE	8839	1250	TXNL1	IgA+ plasma	Plasma	B
ses_cd	pos	FALSE	1	22	292	1	0.00342466	0.0454545	c2.cp.reactome.v2024.1.Hs.symbols	RESPIRATORY_SYNCYTIAL_VIRUS_RSV_ATTACHMENT_AND_ENTRY	8839	1237	LY96	IgA+ plasma	Plasma	B
ses_cd	pos	FALSE	1	15	587	1	0.00170358	0.0666667	c2.cp.reactome.v2024.1.Hs.symbols	RESPONSE_OF_EIF2AK1_HRI_TO_HEME_DEFICIENCY	8839	1239	EIF2S1	IgA+ plasma	Plasma	B
ses_cd	pos	FALSE	1	100	587	1	0.00170358	0.01	c2.cp.reactome.v2024.1.Hs.symbols	RESPONSE_OF_EIF2AK4_GCN2_TO_AMINO_ACID_DEFICIENCY	8839	1240	EIF2S1	IgA+ plasma	Plasma	B
ses_cd	pos	FALSE	1	22	159	1	0.00628931	0.0454545	c2.cp.reactome.v2024.1.Hs.symbols	RESPONSE_OF_MTB_TO_PHAGOCYTOSIS	8839	1241	RNF213	IgA+ plasma	Plasma	B
ses_cd	pos	FALSE	1	106	173	6	0.0346821	0.0566038	c2.cp.reactome.v2024.1.Hs.symbols	RESPONSE_TO_ELEVATED_PLATELET_CYTOSOLIC_CA2	8839	1242	VEGFA,GAS6,ABCC4,PECAM1,ALDOA,CFL1	IgA+ plasma	Plasma	B
ses_cd	pos	FALSE	1	10	493	1	0.0020284	0.1	c2.cp.reactome.v2024.1.Hs.symbols	RESPONSE_TO_METAL_IONS	8839	1243	CSRP1	IgA+ plasma	Plasma	B
ses_cd	pos	FALSE	1	13	478	1	0.00209205	0.0769231	c2.cp.reactome.v2024.1.Hs.symbols	RETROGRADE_NEUROTROPHIN_SIGNALLING	8839	1245	AP2M1	IgA+ plasma	Plasma	B
ses_cd	pos	FALSE	1	49	617	6	0.00972447	0.122449	c2.cp.reactome.v2024.1.Hs.symbols	RETROGRADE_TRANSPORT_AT_THE_TRANS_GOLGI_NETWORK	8839	1246	ARFIP2,NAA38,RABEPK,ARL1,NAPA,RIC1	IgA+ plasma	Plasma	B
ses_cd	pos	FALSE	1	16	421	1	0.0023753	0.0625	c2.cp.reactome.v2024.1.Hs.symbols	RESPIRATORY_SYNCYTIAL_VIRUS_RSV_GENOME_REPLICATION_TRANSCRIPTION_AND_TRANSLATION	8839	1238	SPCS3	IgA+ plasma	Plasma	B
ses_cd	pos	FALSE	1	13	62	1	0.016129	0.0769231	c2.cp.reactome.v2024.1.Hs.symbols	REPRESSION_OF_WNT_TARGET_GENES	8839	1228	TLE1	IgA+ plasma	Plasma	B
ses_cd	pos	FALSE	1	8	124	1	0.00806452	0.125	c2.cp.reactome.v2024.1.Hs.symbols	RHO_GTPASES_ACTIVATE_RHOTEKIN_AND_RHOPHILINS	8839	1272	RHOB	IgA+ plasma	Plasma	B
ses_cd	pos	FALSE	1	36	645	1	0.00155039	0.0277778	c2.cp.reactome.v2024.1.Hs.symbols	RHO_GTPASES_ACTIVATE_WASPS_AND_WAVES	8839	1274	GRB2	IgA+ plasma	Plasma	B
ses_cd	pos	FALSE	1	40	86	2	0.0232558	0.05	c2.cp.reactome.v2024.1.Hs.symbols	RND2_GTPASE_CYCLE	8839	1295	DEPDC1B,CAV1	IgA+ plasma	Plasma	B
ses_cd	pos	FALSE	1	39	86	2	0.0232558	0.0512821	c2.cp.reactome.v2024.1.Hs.symbols	RND3_GTPASE_CYCLE	8839	1296	DEPDC1B,CAV1	IgA+ plasma	Plasma	B
ses_cd	pos	FALSE	1	80	30	3	0.1	0.0375	c2.cp.reactome.v2024.1.Hs.symbols	ROLE_OF_PHOSPHOLIPIDS_IN_PHAGOCYTOSIS	8839	1300	IGHV3-13,IGKV1-17,IGKV2-30	IgA+ plasma	Plasma	B
ses_cd	pos	FALSE	1	8	7	1	0.142857	0.125	c2.cp.reactome.v2024.1.Hs.symbols	ROLE_OF_SECOND_MESSENGERS_IN_NETRIN_1_SIGNALING	8839	1301	DCC	IgA+ plasma	Plasma	B
ses_cd	pos	FALSE	1	18	309	2	0.00647249	0.111111	c2.cp.reactome.v2024.1.Hs.symbols	RORA_ACTIVATES_GENE_EXPRESSION	8839	1302	SREBF1,HELZ2	IgA+ plasma	Plasma	B
ses_cd	pos	FALSE	1	33	403	5	0.0124069	0.151515	c2.cp.reactome.v2024.1.Hs.symbols	ROS_AND_RNS_PRODUCTION_IN_PHAGOCYTES	8839	1303	NCF4,ATP6V0B,NCF1,ATP6V1F,TCIRG1	IgA+ plasma	Plasma	B
ses_cd	pos	FALSE	1	6	543	1	0.00184162	0.166667	c2.cp.reactome.v2024.1.Hs.symbols	RRNA_MODIFICATION_IN_THE_MITOCHONDRION	8839	1304	MTERF4	IgA+ plasma	Plasma	B
ses_cd	pos	FALSE	1	39	86	2	0.0232558	0.0512821	c2.cp.reactome.v2024.1.Hs.symbols	RND1_GTPASE_CYCLE	8839	1294	DEPDC1B,CAV1	IgA+ plasma	Plasma	B
ses_cd	pos	FALSE	1	60	385	1	0.0025974	0.0166667	c2.cp.reactome.v2024.1.Hs.symbols	RRNA_MODIFICATION_IN_THE_NUCLEUS_AND_CYTOSOL	8839	1305	NOP10	IgA+ plasma	Plasma	B
ses_cd	pos	FALSE	1	9	543	1	0.00184162	0.111111	c2.cp.reactome.v2024.1.Hs.symbols	RRNA_PROCESSING_IN_THE_MITOCHONDRION	8839	1307	MTERF4	IgA+ plasma	Plasma	B
ses_cd	pos	FALSE	1	80	665	12	0.0180451	0.15	c2.cp.reactome.v2024.1.Hs.symbols	RSV_HOST_INTERACTIONS	8839	1309	MED13L,UBE2L6,LY96,MED8,ELOB,IFNAR2,IRF3,STAT2,MED16,BECN1,MED31,CCNC	IgA+ plasma	Plasma	B
ses_cd	pos	FALSE	1	36	647	3	0.00463679	0.0833333	c2.cp.reactome.v2024.1.Hs.symbols	RUNX1_INTERACTS_WITH_CO_FACTORS_WHOSE_PRECISE_EFFECT_ON_RUNX1_TARGETS_IS_NOT_KNOWN	8839	1311	CBX8,CBX4,HIPK2	IgA+ plasma	Plasma	B
ses_cd	pos	FALSE	1	35	565	1	0.00176991	0.0285714	c2.cp.reactome.v2024.1.Hs.symbols	RUNX1_REGULATES_GENES_INVOLVED_IN_MEGAKARYOCYTE_DIFFERENTIATION_AND_PLATELET_FUNCTION	8839	1314	WDR5	IgA+ plasma	Plasma	B
ses_cd	pos	FALSE	1	68	677	18	0.0265879	0.264706	c2.cp.reactome.v2024.1.Hs.symbols	RUNX1_REGULATES_TRANSCRIPTION_OF_GENES_INVOLVED_IN_DIFFERENTIATION_OF_HSCS	8839	1316	PSME2,PSMB10,PSMB8,PSMD8,PSMB6,PSMC3,PSMB5,PSMB2,PSMA5,PSMD14,PSMC4,PSMD13,PSMD3,PSMD2,PSMC2,TCF3,PSME3,PSMF1	IgA+ plasma	Plasma	B
ses_cd	pos	FALSE	1	7	10	1	0.1	0.142857	c2.cp.reactome.v2024.1.Hs.symbols	RUNX1_REGULATES_TRANSCRIPTION_OF_GENES_INVOLVED_IN_DIFFERENTIATION_OF_KERATINOCYTES	8839	1317	SOCS3	IgA+ plasma	Plasma	B
ses_cd	pos	FALSE	1	7	451	1	0.00221729	0.142857	c2.cp.reactome.v2024.1.Hs.symbols	RUNX2_REGULATES_GENES_INVOLVED_IN_CELL_MIGRATION	8839	1323	AKT1	IgA+ plasma	Plasma	B
ses_cd	pos	FALSE	1	200	579	5	0.00863558	0.025	c2.cp.reactome.v2024.1.Hs.symbols	RRNA_PROCESSING	8839	1306	EXOSC4,NOP10,MTERF4,CSNK1E,GNL3	IgA+ plasma	Plasma	B
ses_cd	pos	FALSE	1	19	283	3	0.0106007	0.157895	c2.cp.reactome.v2024.1.Hs.symbols	RHO_GTPASES_ACTIVATE_ROCKS	8839	1273	RHOB,CFL1,MYL6	IgA+ plasma	Plasma	B
ses_cd	pos	FALSE	1	27	345	1	0.00289855	0.037037	c2.cp.reactome.v2024.1.Hs.symbols	RNA_POLYMERASE_I_TRANSCRIPTION_TERMINATION	8839	1293	POLR2L	IgA+ plasma	Plasma	B
ses_cd	pos	FALSE	1	47	345	1	0.00289855	0.0212766	c2.cp.reactome.v2024.1.Hs.symbols	RNA_POLYMERASE_I_TRANSCRIPTION	8839	1291	POLR2L	IgA+ plasma	Plasma	B
ses_cd	pos	FALSE	1	424	52	5	0.0961538	0.0117925	c2.cp.reactome.v2024.1.Hs.symbols	RHO_GTPASE_CYCLE	8839	1275	DEPDC1B,ARHGEF5,DIAPH3,ECT2,ARHGAP11A	IgA+ plasma	Plasma	B
ses_cd	pos	FALSE	1	249	48	5	0.104167	0.0200803	c2.cp.reactome.v2024.1.Hs.symbols	RHO_GTPASE_EFFECTORS	8839	1276	PPP1R14A,CENPE,KNL1,DIAPH3,NDC80	IgA+ plasma	Plasma	B
ses_cd	pos	FALSE	1	11	353	2	0.00566572	0.181818	c2.cp.reactome.v2024.1.Hs.symbols	RIBAVIRIN_ADME	8839	1277	NME1,ADA	IgA+ plasma	Plasma	B
ses_cd	pos	FALSE	1	32	175	1	0.00571429	0.03125	c2.cp.reactome.v2024.1.Hs.symbols	RIPK1_MEDIATED_REGULATED_NECROSIS	8839	1278	MLKL	IgA+ plasma	Plasma	B
ses_cd	pos	FALSE	1	17	532	3	0.0056391	0.176471	c2.cp.reactome.v2024.1.Hs.symbols	RIP_MEDIATED_NFKB_ACTIVATION_VIA_ZBP1	8839	1279	ZBP1,NFKB2,NFKBIB	IgA+ plasma	Plasma	B
ses_cd	pos	FALSE	1	29	565	2	0.00353982	0.0689655	c2.cp.reactome.v2024.1.Hs.symbols	RMTS_METHYLATE_HISTONE_ARGININES	8839	1280	PRMT5,WDR5	IgA+ plasma	Plasma	B
ses_cd	pos	FALSE	1	18	345	1	0.00289855	0.0555556	c2.cp.reactome.v2024.1.Hs.symbols	RNA_POLYMERASE_III_CHAIN_ELONGATION	8839	1281	POLR2L	IgA+ plasma	Plasma	B
ses_cd	pos	FALSE	1	43	345	1	0.00289855	0.0232558	c2.cp.reactome.v2024.1.Hs.symbols	RNA_POLYMERASE_I_TRANSCRIPTION_INITIATION	8839	1292	POLR2L	IgA+ plasma	Plasma	B
ses_cd	pos	FALSE	1	41	680	3	0.00441176	0.0731707	c2.cp.reactome.v2024.1.Hs.symbols	RNA_POLYMERASE_III_TRANSCRIPTION	8839	1282	POLR2L,GTF3C1,ZNF143	IgA+ plasma	Plasma	B
ses_cd	pos	FALSE	1	28	680	2	0.00294118	0.0714286	c2.cp.reactome.v2024.1.Hs.symbols	RNA_POLYMERASE_III_TRANSCRIPTION_INITIATION_FROM_TYPE_3_PROMOTER	8839	1284	POLR2L,ZNF143	IgA+ plasma	Plasma	B
ses_cd	pos	FALSE	1	23	345	1	0.00289855	0.0434783	c2.cp.reactome.v2024.1.Hs.symbols	RNA_POLYMERASE_III_TRANSCRIPTION_TERMINATION	8839	1285	POLR2L	IgA+ plasma	Plasma	B
ses_cd	pos	FALSE	1	76	669	7	0.0104634	0.0921053	c2.cp.reactome.v2024.1.Hs.symbols	RNA_POLYMERASE_II_PRE_TRANSCRIPTION_EVENTS	8839	1286	GTF2A1,POLR2L,TAF13,ELOB,POLR2D,NELFE,TAF12	IgA+ plasma	Plasma	B
ses_cd	pos	FALSE	1	73	488	7	0.0143443	0.0958904	c2.cp.reactome.v2024.1.Hs.symbols	RNA_POLYMERASE_II_TRANSCRIBES_SNRNA_GENES	8839	1287	INTS7,ELL2,GTF2A1,POLR2L,TAF13,INTS13,POLR2D	IgA+ plasma	Plasma	B
ses_cd	pos	FALSE	1	1206	297	53	0.178451	0.0439469	c2.cp.reactome.v2024.1.Hs.symbols	RNA_POLYMERASE_II_TRANSCRIPTION	8839	1288	CCND2,SOCS3,ZNF697,TNKS1BP1,AURKA,SGK1,VEGFA,TP53I3,CAMK4,STAT1,RRM2,ZNF214,NR4A1,CAV1,SREBF1,COX6C,PSME2,CDC7,COX7B,PPARGC1B,CCNE2,EZH2,PRR5,CCNE1,TP53INP1,INTS7,CBX8,BLM,ZNF100,PSMB10,ELL2,COX7A2,TXN,PTPN1,COX5B,THOC3,PSMB8,PRDX2,BCL2L11,ZNF215,CHEK2,BTG2,DDB2,COX6B1,PRDM1,MT-CO2,TFDP1,PSMD8,U2AF1L4,GTF2A1,MAP2K6,PSMB6,YBX1	IgA+ plasma	Plasma	B
ses_cd	pos	FALSE	1	66	465	5	0.0107527	0.0757576	c2.cp.reactome.v2024.1.Hs.symbols	RNA_POLYMERASE_II_TRANSCRIPTION_TERMINATION	8839	1289	THOC3,U2AF1L4,LSM10,DDX39A,SRSF9	IgA+ plasma	Plasma	B
ses_cd	pos	FALSE	1	27	345	1	0.00289855	0.037037	c2.cp.reactome.v2024.1.Hs.symbols	RNA_POLYMERASE_I_PROMOTER_ESCAPE	8839	1290	POLR2L	IgA+ plasma	Plasma	B
ses_cd	pos	FALSE	1	28	520	2	0.00384615	0.0714286	c2.cp.reactome.v2024.1.Hs.symbols	RNA_POLYMERASE_III_TRANSCRIPTION_INITIATION_FROM_TYPE_1_PROMOTER	8839	1283	POLR2L,GTF3C1	IgA+ plasma	Plasma	B
ses_cd	pos	FALSE	1	5	72	1	0.0138889	0.2	c2.cp.reactome.v2024.1.Hs.symbols	REMOVAL_OF_AMINOTERMINAL_PROPEPTIDES_FROM_GAMMA_CARBOXYLATED_PROTEINS	8839	1226	GAS6	IgA+ plasma	Plasma	B
ses_cd	pos	FALSE	1	5	516	1	0.00193798	0.2	c2.cp.reactome.v2024.1.Hs.symbols	RELEASE_OF_APOPTOTIC_FACTORS_FROM_THE_MITOCHONDRIA	8839	1224	BAX	IgA+ plasma	Plasma	B
ses_cd	pos	FALSE	1	36	451	7	0.0155211	0.194444	c2.cp.reactome.v2024.1.Hs.symbols	REGULATION_OF_TP53_EXPRESSION_AND_DEGRADATION	8839	1222	SGK1,PRR5,CHEK2,PRDM1,CDK2,MDM2,AKT1	IgA+ plasma	Plasma	B
ses_cd	pos	FALSE	1	10	130	1	0.00769231	0.1	c2.cp.reactome.v2024.1.Hs.symbols	PYRIMIDINE_CATABOLISM	8839	1124	TYMP	IgA+ plasma	Plasma	B
ses_cd	pos	FALSE	1	11	130	1	0.00769231	0.0909091	c2.cp.reactome.v2024.1.Hs.symbols	PYRIMIDINE_SALVAGE	8839	1125	TYMP	IgA+ plasma	Plasma	B
ses_cd	pos	FALSE	1	27	516	5	0.00968992	0.185185	c2.cp.reactome.v2024.1.Hs.symbols	PYROPTOSIS	8839	1126	GZMB,CHMP4B,CASP3,IRF2,BAX	IgA+ plasma	Plasma	B
ses_cd	pos	FALSE	1	44	306	3	0.00980392	0.0681818	c2.cp.reactome.v2024.1.Hs.symbols	PYRUVATE_METABOLISM	8839	1127	VDAC1,MPC2,PDK2	IgA+ plasma	Plasma	B
ses_cd	pos	FALSE	1	89	617	6	0.00972447	0.0674157	c2.cp.reactome.v2024.1.Hs.symbols	RAB_GEFS_EXCHANGE_GTP_FOR_GDP_ON_RABS	8839	1128	RAB3A,RAB8A,TRAPPC2L,AKT1,TRAPPC3,RIC1	IgA+ plasma	Plasma	B
ses_cd	pos	FALSE	1	63	340	4	0.0117647	0.0634921	c2.cp.reactome.v2024.1.Hs.symbols	RAB_GERANYLGERANYLATION	8839	1129	RAB3A,RAB2B,RAB8A,RAB30	IgA+ plasma	Plasma	B
ses_cd	pos	FALSE	1	120	639	8	0.0125196	0.0666667	c2.cp.reactome.v2024.1.Hs.symbols	RAB_REGULATION_OF_TRAFFICKING	8839	1130	RAB3A,GABARAP,RAB8A,TRAPPC2L,AKT1,TRAPPC3,RIC1,TBC1D20	IgA+ plasma	Plasma	B
ses_cd	pos	FALSE	1	13	353	1	0.00283286	0.0769231	c2.cp.reactome.v2024.1.Hs.symbols	PURINE_SALVAGE	8839	1123	ADA	IgA+ plasma	Plasma	B
ses_cd	pos	FALSE	1	178	49	4	0.0816327	0.0224719	c2.cp.reactome.v2024.1.Hs.symbols	RAC1_GTPASE_CYCLE	8839	1131	DEPDC1B,ARHGEF5,DIAPH3,ECT2	IgA+ plasma	Plasma	B
ses_cd	pos	FALSE	1	88	440	10	0.0227273	0.113636	c2.cp.reactome.v2024.1.Hs.symbols	RAC3_GTPASE_CYCLE	8839	1133	DEPDC1B,DIAPH3,CAV1,RACGAP1,NCF4,PREX1,ARHGAP15,NCF1,LMAN1,YKT6	IgA+ plasma	Plasma	B
ses_cd	pos	FALSE	1	15	69	1	0.0144928	0.0666667	c2.cp.reactome.v2024.1.Hs.symbols	RAP1_SIGNALLING	8839	1136	RASGRP1	IgA+ plasma	Plasma	B
ses_cd	pos	FALSE	1	23	211	2	0.00947867	0.0869565	c2.cp.reactome.v2024.1.Hs.symbols	RAS_PROCESSING	8839	1138	BCL2L1,FNTB	IgA+ plasma	Plasma	B
ses_cd	pos	FALSE	1	6	500	2	0.004	0.333333	c2.cp.reactome.v2024.1.Hs.symbols	REACTIONS_SPECIFIC_TO_THE_COMPLEX_N_GLYCAN_SYNTHESIS_PATHWAY	8839	1141	FUT8,MAN2A2	IgA+ plasma	Plasma	B
ses_cd	pos	FALSE	1	80	616	6	0.00974026	0.075	c2.cp.reactome.v2024.1.Hs.symbols	RECRUITMENT_OF_MITOTIC_CENTROSOME_PROTEINS_AND_COMPLEXES	8839	1146	CENPJ,TUBA4A,SSNA1,CSNK1E,ACTR1A,CEP135	IgA+ plasma	Plasma	B
ses_cd	pos	FALSE	1	89	616	6	0.00974026	0.0674157	c2.cp.reactome.v2024.1.Hs.symbols	RECRUITMENT_OF_NUMA_TO_MITOTIC_CENTROSOMES	8839	1147	CENPJ,TUBA4A,SSNA1,CSNK1E,ACTR1A,CEP135	IgA+ plasma	Plasma	B
ses_cd	pos	FALSE	1	8	587	1	0.00170358	0.125	c2.cp.reactome.v2024.1.Hs.symbols	RECYCLING_OF_EIF2_GDP	8839	1149	EIF2S1	IgA+ plasma	Plasma	B
ses_cd	pos	FALSE	1	86	125	4	0.032	0.0465116	c2.cp.reactome.v2024.1.Hs.symbols	RAC2_GTPASE_CYCLE	8839	1132	DEPDC1B,DIAPH3,CAV1,RACGAP1	IgA+ plasma	Plasma	B
ses_cd	pos	FALSE	1	42	478	2	0.0041841	0.047619	c2.cp.reactome.v2024.1.Hs.symbols	RECYCLING_PATHWAY_OF_L1	8839	1150	TUBA4A,AP2M1	IgA+ plasma	Plasma	B
ses_cd	pos	FALSE	1	26	402	3	0.00746269	0.115385	c2.cp.reactome.v2024.1.Hs.symbols	PURINERGIC_SIGNALING_IN_LEISHMANIASIS_INFECTION	8839	1120	TXN,PYCARD,NFKB2	IgA+ plasma	Plasma	B
ses_cd	pos	FALSE	1	13	625	1	0.0016	0.0769231	c2.cp.reactome.v2024.1.Hs.symbols	PTK6_REGULATES_RHO_GTPASES_RAS_GTPASE_AND_MAP_KINASES	8839	1118	RHOA	IgA+ plasma	Plasma	B
ses_cd	pos	FALSE	1	278	571	18	0.0315236	0.0647482	c2.cp.reactome.v2024.1.Hs.symbols	PROCESSING_OF_CAPPED_INTRON_CONTAINING_PRE_MRNA	8839	1092	PRCC,THOC3,U2AF1L4,YBX1,FAM32A,PPIL1,POLR2L,DDX39A,SEC13,SRSF9,POLR2D,GCFC2,PRPF19,DDX41,NUP37,TXNL4A,PCBP1,AAAS	IgA+ plasma	Plasma	B
ses_cd	pos	FALSE	1	63	394	5	0.0126904	0.0793651	c2.cp.reactome.v2024.1.Hs.symbols	PROCESSING_OF_DNA_DOUBLE_STRAND_BREAK_ENDS	8839	1093	CLSPN,BLM,TIMELESS,CDK2,PPP4C	IgA+ plasma	Plasma	B
ses_cd	pos	FALSE	1	20	670	1	0.00149254	0.05	c2.cp.reactome.v2024.1.Hs.symbols	PROCESSING_OF_INTRONLESS_PRE_MRNAS	8839	1094	WDR33	IgA+ plasma	Plasma	B
ses_cd	pos	FALSE	1	15	319	1	0.0031348	0.0666667	c2.cp.reactome.v2024.1.Hs.symbols	PROCESSING_OF_SMDT1	8839	1095	STOML2	IgA+ plasma	Plasma	B
ses_cd	pos	FALSE	1	19	229	2	0.00873362	0.105263	c2.cp.reactome.v2024.1.Hs.symbols	PROCESSIVE_SYNTHESIS_ON_THE_C_STRAND_OF_THE_TELOMERE	8839	1096	BLM,FEN1	IgA+ plasma	Plasma	B
ses_cd	pos	FALSE	1	15	229	1	0.00436681	0.0666667	c2.cp.reactome.v2024.1.Hs.symbols	PROCESSIVE_SYNTHESIS_ON_THE_LAGGING_STRAND	8839	1097	FEN1	IgA+ plasma	Plasma	B
ses_cd	pos	FALSE	1	4	586	1	0.00170648	0.25	c2.cp.reactome.v2024.1.Hs.symbols	PROPIONYL_COA_CATABOLISM	8839	1101	PCCB	IgA+ plasma	Plasma	B
ses_cd	pos	FALSE	1	9	451	1	0.00221729	0.111111	c2.cp.reactome.v2024.1.Hs.symbols	PTK6_REGULATES_RTKS_AND_THEIR_EFFECTORS_AKT1_AND_DOK1	8839	1119	AKT1	IgA+ plasma	Plasma	B
ses_cd	pos	FALSE	1	17	339	1	0.00294985	0.0588235	c2.cp.reactome.v2024.1.Hs.symbols	PROSTACYCLIN_SIGNALLING_THROUGH_PROSTACYCLIN_RECEPTOR	8839	1102	GNG5	IgA+ plasma	Plasma	B
ses_cd	pos	FALSE	1	18	463	1	0.00215983	0.0555556	c2.cp.reactome.v2024.1.Hs.symbols	PROTEIN_HYDROXYLATION	8839	1105	DRG2	IgA+ plasma	Plasma	B
ses_cd	pos	FALSE	1	10	439	1	0.0022779	0.1	c2.cp.reactome.v2024.1.Hs.symbols	PROTEIN_LIPOYLATION	8839	1106	FDX1	IgA+ plasma	Plasma	B
ses_cd	pos	FALSE	1	17	515	2	0.0038835	0.117647	c2.cp.reactome.v2024.1.Hs.symbols	PROTEIN_METHYLATION	8839	1108	CAMKMT,VCP	IgA+ plasma	Plasma	B
ses_cd	pos	FALSE	1	74	34	1	0.0294118	0.0135135	c2.cp.reactome.v2024.1.Hs.symbols	PROTEIN_PROTEIN_INTERACTIONS_AT_SYNAPSES	8839	1109	APBA2	IgA+ plasma	Plasma	B
ses_cd	pos	FALSE	1	6	215	1	0.00465116	0.166667	c2.cp.reactome.v2024.1.Hs.symbols	PROTEIN_REPAIR	8839	1110	TXN	IgA+ plasma	Plasma	B
ses_cd	pos	FALSE	1	63	648	9	0.0138889	0.142857	c2.cp.reactome.v2024.1.Hs.symbols	PROTEIN_UBIQUITINATION	8839	1111	UBE2T,CDC34,UBE2S,DERL1,USP5,VCP,UBE2J2,UBE2A,PEX2	IgA+ plasma	Plasma	B
ses_cd	pos	FALSE	1	6	356	2	0.00561798	0.333333	c2.cp.reactome.v2024.1.Hs.symbols	PTK6_REGULATES_CELL_CYCLE	8839	1116	CCNE1,CDK2	IgA+ plasma	Plasma	B
ses_cd	pos	FALSE	1	88	160	2	0.0125	0.0227273	c2.cp.reactome.v2024.1.Hs.symbols	PROTEIN_FOLDING	8839	1104	CCNE2,CCNE1	IgA+ plasma	Plasma	B
ses_cd	pos	FALSE	1	9	395	1	0.00253165	0.111111	c2.cp.reactome.v2024.1.Hs.symbols	REDUCTION_OF_CYTOSOLIC_CA_LEVELS	8839	1151	ATP2B4	IgA+ plasma	Plasma	B
ses_cd	pos	FALSE	1	59	516	6	0.0116279	0.101695	c2.cp.reactome.v2024.1.Hs.symbols	REGULATED_NECROSIS	8839	1153	GZMB,MLKL,CHMP4B,CASP3,IRF2,BAX	IgA+ plasma	Plasma	B
ses_cd	pos	FALSE	1	19	451	1	0.00221729	0.0526316	c2.cp.reactome.v2024.1.Hs.symbols	REGULATION_OF_BETA_CELL_DEVELOPMENT	8839	1157	AKT1	IgA+ plasma	Plasma	B
ses_cd	pos	FALSE	1	16	356	1	0.00280899	0.0625	c2.cp.reactome.v2024.1.Hs.symbols	REGULATION_OF_MITF_M_DEPENDENT_GENES_INVOLVED_IN_CELL_CYCLE_AND_PROLIFERATION	8839	1192	CDK2	IgA+ plasma	Plasma	B
ses_cd	pos	FALSE	1	17	398	2	0.00502513	0.117647	c2.cp.reactome.v2024.1.Hs.symbols	REGULATION_OF_MITF_M_DEPENDENT_GENES_INVOLVED_IN_LYSOSOME_BIOGENESIS_AND_AUTOPHAGY	8839	1193	ATP6V0B,ATP6V1F	IgA+ plasma	Plasma	B
ses_cd	pos	FALSE	1	36	143	1	0.00699301	0.0277778	c2.cp.reactome.v2024.1.Hs.symbols	REGULATION_OF_MITF_M_DEPENDENT_GENES_INVOLVED_IN_PIGMENTATION	8839	1194	DPF3	IgA+ plasma	Plasma	B
ses_cd	pos	FALSE	1	85	616	8	0.012987	0.0941176	c2.cp.reactome.v2024.1.Hs.symbols	REGULATION_OF_PLK1_ACTIVITY_AT_G2_M_TRANSITION	8839	1201	AURKA,RAB8A,CENPJ,TUBA4A,SSNA1,CSNK1E,ACTR1A,CEP135	IgA+ plasma	Plasma	B
ses_cd	pos	FALSE	1	58	179	2	0.0111732	0.0344828	c2.cp.reactome.v2024.1.Hs.symbols	REGULATION_OF_PTEN_GENE_TRANSCRIPTION	8839	1202	EZH2,CBX8	IgA+ plasma	Plasma	B
ses_cd	pos	FALSE	1	14	306	1	0.00326797	0.0714286	c2.cp.reactome.v2024.1.Hs.symbols	REGULATION_OF_PYRUVATE_DEHYDROGENASE_PDH_COMPLEX	8839	1206	PDK2	IgA+ plasma	Plasma	B
ses_cd	pos	FALSE	1	32	306	1	0.00326797	0.03125	c2.cp.reactome.v2024.1.Hs.symbols	REGULATION_OF_PYRUVATE_METABOLISM	8839	1207	PDK2	IgA+ plasma	Plasma	B
ses_cd	pos	FALSE	1	28	76	1	0.0131579	0.0357143	c2.cp.reactome.v2024.1.Hs.symbols	REGULATION_OF_MECP2_EXPRESSION_AND_ACTIVITY	8839	1190	CAMK4	IgA+ plasma	Plasma	B
ses_cd	pos	FALSE	1	17	5	1	0.2	0.0588235	c2.cp.reactome.v2024.1.Hs.symbols	REGULATION_OF_RUNX1_EXPRESSION_AND_ACTIVITY	8839	1209	CCND2	IgA+ plasma	Plasma	B
ses_cd	pos	FALSE	1	14	292	1	0.00342466	0.0714286	c2.cp.reactome.v2024.1.Hs.symbols	REGULATION_OF_TBK1_IKK_IKBKE_MEDIATED_ACTIVATION_OF_IRF3_IRF7	8839	1214	LY96	IgA+ plasma	Plasma	B
ses_cd	pos	FALSE	1	15	292	1	0.00342466	0.0666667	c2.cp.reactome.v2024.1.Hs.symbols	REGULATION_OF_TLR_BY_ENDOGENOUS_LIGAND	8839	1216	LY96	IgA+ plasma	Plasma	B
ses_cd	pos	FALSE	1	153	451	14	0.0310421	0.0915033	c2.cp.reactome.v2024.1.Hs.symbols	REGULATION_OF_TP53_ACTIVITY	8839	1217	AURKA,SGK1,PRR5,TP53INP1,BLM,CHEK2,PRDM1,MAP2K6,EHMT1,TAF13,CDK2,MDM2,PRMT5,AKT1	IgA+ plasma	Plasma	B
ses_cd	pos	FALSE	1	30	451	2	0.00443459	0.0666667	c2.cp.reactome.v2024.1.Hs.symbols	REGULATION_OF_TP53_ACTIVITY_THROUGH_ACETYLATION	8839	1218	MAP2K6,AKT1	IgA+ plasma	Plasma	B
ses_cd	pos	FALSE	1	12	451	1	0.00221729	0.0833333	c2.cp.reactome.v2024.1.Hs.symbols	REGULATION_OF_TP53_ACTIVITY_THROUGH_ASSOCIATION_WITH_CO_FACTORS	8839	1219	AKT1	IgA+ plasma	Plasma	B
ses_cd	pos	FALSE	1	19	632	5	0.00791139	0.263158	c2.cp.reactome.v2024.1.Hs.symbols	REGULATION_OF_TP53_ACTIVITY_THROUGH_METHYLATION	8839	1220	CHEK2,EHMT1,MDM2,PRMT5,ATM	IgA+ plasma	Plasma	B
ses_cd	pos	FALSE	1	88	669	11	0.0164425	0.125	c2.cp.reactome.v2024.1.Hs.symbols	REGULATION_OF_TP53_ACTIVITY_THROUGH_PHOSPHORYLATION	8839	1221	AURKA,TP53INP1,BLM,CHEK2,TAF13,CDK2,MDM2,RAD17,ATM,HIPK2,TAF12	IgA+ plasma	Plasma	B
ses_cd	pos	FALSE	1	22	645	2	0.00310078	0.0909091	c2.cp.reactome.v2024.1.Hs.symbols	REGULATION_OF_SIGNALING_BY_CBL	8839	1212	SYK,GRB2	IgA+ plasma	Plasma	B
ses_cd	pos	FALSE	1	10	451	1	0.00221729	0.1	c2.cp.reactome.v2024.1.Hs.symbols	REGULATION_OF_LOCALIZATION_OF_FOXO_TRANSCRIPTION_FACTORS	8839	1189	AKT1	IgA+ plasma	Plasma	B
ses_cd	pos	FALSE	1	108	368	6	0.0163043	0.0555556	c2.cp.reactome.v2024.1.Hs.symbols	REGULATION_OF_LIPID_METABOLISM_BY_PPARALPHA	8839	1188	SREBF1,PPARGC1B,MED13L,HELZ2,ALAS1,MED8	IgA+ plasma	Plasma	B
ses_cd	pos	FALSE	1	16	645	1	0.00155039	0.0625	c2.cp.reactome.v2024.1.Hs.symbols	REGULATION_OF_KIT_SIGNALING	8839	1187	GRB2	IgA+ plasma	Plasma	B
ses_cd	pos	FALSE	1	55	545	7	0.012844	0.127273	c2.cp.reactome.v2024.1.Hs.symbols	REGULATION_OF_CHOLESTEROL_BIOSYNTHESIS_BY_SREBP_SREBF	8839	1162	SREBF1,SEC24A,HELZ2,MBTPS1,SAR1B,FDPS,INSIG2	IgA+ plasma	Plasma	B
ses_cd	pos	FALSE	1	10	7	1	0.142857	0.1	c2.cp.reactome.v2024.1.Hs.symbols	REGULATION_OF_COMMISSURAL_AXON_PATHFINDING_BY_SLIT_AND_ROBO	8839	1163	DCC	IgA+ plasma	Plasma	B
ses_cd	pos	FALSE	1	77	143	1	0.00699301	0.012987	c2.cp.reactome.v2024.1.Hs.symbols	REGULATION_OF_ENDOGENOUS_RETROELEMENTS	8839	1165	DPF3	IgA+ plasma	Plasma	B
ses_cd	pos	FALSE	1	35	143	1	0.00699301	0.0285714	c2.cp.reactome.v2024.1.Hs.symbols	REGULATION_OF_ENDOGENOUS_RETROELEMENTS_BY_PIWI_INTERACTING_RNAS_PIRNAS	8839	1167	DPF3	IgA+ plasma	Plasma	B
ses_cd	pos	FALSE	1	10	346	1	0.00289017	0.1	c2.cp.reactome.v2024.1.Hs.symbols	REGULATION_OF_ENDOGENOUS_RETROELEMENTS_BY_THE_HUMAN_SILENCING_HUB_HUSH_COMPLEX	8839	1168	EHMT1	IgA+ plasma	Plasma	B
ses_cd	pos	FALSE	1	163	677	18	0.0265879	0.110429	c2.cp.reactome.v2024.1.Hs.symbols	REGULATION_OF_EXPRESSION_OF_SLITS_AND_ROBOS	8839	1169	PSME2,PSMB10,PSMB8,PSMD8,PSMB6,PSMC3,ELOB,PSMB5,PSMB2,PSMA5,PSMD14,PSMC4,PSMD13,PSMD3,PSMD2,PSMC2,PSME3,PSMF1	IgA+ plasma	Plasma	B
ses_cd	pos	FALSE	1	10	215	1	0.00465116	0.1	c2.cp.reactome.v2024.1.Hs.symbols	REGULATION_OF_FOXO_TRANSCRIPTIONAL_ACTIVITY_BY_ACETYLATION	8839	1170	TXN	IgA+ plasma	Plasma	B
ses_cd	pos	FALSE	1	8	47	1	0.0212766	0.125	c2.cp.reactome.v2024.1.Hs.symbols	REGULATION_OF_GENE_EXPRESSION_BY_HYPOXIA_INDUCIBLE_FACTOR	8839	1172	VEGFA	IgA+ plasma	Plasma	B
ses_cd	pos	FALSE	1	6	451	1	0.00221729	0.166667	c2.cp.reactome.v2024.1.Hs.symbols	REGULATION_OF_GENE_EXPRESSION_IN_BETA_CELLS	8839	1173	AKT1	IgA+ plasma	Plasma	B
ses_cd	pos	FALSE	1	29	571	3	0.00525394	0.103448	c2.cp.reactome.v2024.1.Hs.symbols	REGULATION_OF_GLUCOKINASE_BY_GLUCOKINASE_REGULATORY_PROTEIN	8839	1177	SEC13,NUP37,AAAS	IgA+ plasma	Plasma	B
ses_cd	pos	FALSE	1	5	630	1	0.0015873	0.2	c2.cp.reactome.v2024.1.Hs.symbols	REGULATION_OF_HMOX1_EXPRESSION_AND_ACTIVITY	8839	1179	HM13	IgA+ plasma	Plasma	B
ses_cd	pos	FALSE	1	78	654	7	0.0107034	0.0897436	c2.cp.reactome.v2024.1.Hs.symbols	REGULATION_OF_HSF1_MEDIATED_HEAT_SHOCK_RESPONSE	8839	1181	MAPKAPK2,SEC13,RPS19BP1,NUP37,AAAS,ATM,HIKESHI	IgA+ plasma	Plasma	B
ses_cd	pos	FALSE	1	12	77	2	0.025974	0.166667	c2.cp.reactome.v2024.1.Hs.symbols	REGULATION_OF_IFNA_IFNB_SIGNALING	8839	1182	SOCS3,STAT1	IgA+ plasma	Plasma	B
ses_cd	pos	FALSE	1	14	223	3	0.0134529	0.214286	c2.cp.reactome.v2024.1.Hs.symbols	REGULATION_OF_IFNG_SIGNALING	8839	1183	SOCS3,STAT1,PTPN1	IgA+ plasma	Plasma	B
ses_cd	pos	FALSE	1	12	547	3	0.00548446	0.25	c2.cp.reactome.v2024.1.Hs.symbols	REGULATION_OF_INNATE_IMMUNE_RESPONSES_TO_CYTOSOLIC_DNA	8839	1184	ZBP1,IRF3,DDX41	IgA+ plasma	Plasma	B
ses_cd	pos	FALSE	1	82	72	1	0.0138889	0.0121951	c2.cp.reactome.v2024.1.Hs.symbols	REGULATION_OF_INSULIN_LIKE_GROWTH_FACTOR_IGF_TRANSPORT_AND_UPTAKE_BY_INSULIN_LIKE_GROWTH_FACTOR_BINDING_PROTEINS_IGFBPS	8839	1185	GAS6	IgA+ plasma	Plasma	B
ses_cd	pos	FALSE	1	61	339	1	0.00294985	0.0163934	c2.cp.reactome.v2024.1.Hs.symbols	REGULATION_OF_INSULIN_SECRETION	8839	1186	GNG5	IgA+ plasma	Plasma	B
ses_cd	pos	FALSE	1	18	221	1	0.00452489	0.0555556	c2.cp.reactome.v2024.1.Hs.symbols	MITOCHONDRIAL_TRNA_AMINOACYLATION	8839	845	VARS2	IgA+ plasma	Plasma	B
ses_cd	pos	TRUE	0.00304489	165	3	3	1	0.0181818	c2.cp.reactome.v2024.1.Hs.symbols	CELL_SURFACE_INTERACTIONS_AT_THE_VASCULAR_WALL	8839	213	IGHV1-2,IGHA2,PECAM1	IgA+CD45- plasma	Plasma	B
ses_cd	pos	TRUE	0.00897174	244	22	6	0.272727	0.0245902	c2.cp.reactome.v2024.1.Hs.symbols	AEROBIC_RESPIRATION_AND_RESPIRATORY_ELECTRON_TRANSPORT	8839	69	SURF1,ATP5ME,NDUFA3,UQCRQ,NDUFV2,COX7A2	IgA+CD45- plasma	Plasma	B
ses_cd	pos	TRUE	0.0103145	151	22	5	0.227273	0.0331126	c2.cp.reactome.v2024.1.Hs.symbols	RESPIRATORY_ELECTRON_TRANSPORT	8839	1235	SURF1,NDUFA3,UQCRQ,NDUFV2,COX7A2	IgA+CD45- plasma	Plasma	B
ses_cd	pos	TRUE	0.017562	65	2	2	1	0.0307692	c2.cp.reactome.v2024.1.Hs.symbols	SCAVENGING_OF_HEME_FROM_PLASMA	8839	1348	IGHV1-2,IGHA2	IgA+CD45- plasma	Plasma	B
ses_cd	pos	TRUE	0.0355807	87	2	2	1	0.0229885	c2.cp.reactome.v2024.1.Hs.symbols	BINDING_AND_UPTAKE_OF_LIGANDS_BY_SCAVENGER_RECEPTORS	8839	153	IGHV1-2,IGHA2	IgA+CD45- plasma	Plasma	B
ses_cd	pos	FALSE	0.0761369	111	25	4	0.16	0.036036	c2.cp.reactome.v2024.1.Hs.symbols	SRP_DEPENDENT_COTRANSLATIONAL_PROTEIN_TARGETING_TO_MEMBRANE	8839	1487	SEC61A1,SSR3,SPCS3,SSR4	IgA+CD45- plasma	Plasma	B
ses_cd	pos	FALSE	0.132008	548	3	3	1	0.00547445	c2.cp.reactome.v2024.1.Hs.symbols	HEMOSTASIS	8839	621	IGHV1-2,IGHA2,PECAM1	IgA+CD45- plasma	Plasma	B
ses_cd	pos	FALSE	0.603561	662	4	3	0.75	0.00453172	c2.cp.reactome.v2024.1.Hs.symbols	VESICLE_MEDIATED_TRANSPORT	8839	1709	IGHV1-2,IGHA2,MIA2	IgA+CD45- plasma	Plasma	B
ses_cd	pos	FALSE	1	70	13	2	0.153846	0.0285714	c2.cp.reactome.v2024.1.Hs.symbols	ABC_TRANSPORTER_DISORDERS	8839	6	DERL1,DERL3	IgA+CD45- plasma	Plasma	B
ses_cd	pos	FALSE	1	89	21	1	0.047619	0.011236	c2.cp.reactome.v2024.1.Hs.symbols	COPI_DEPENDENT_GOLGI_TO_ER_RETROGRADE_TRAFFIC	8839	268	COPE	IgA+CD45- plasma	Plasma	B
ses_cd	pos	FALSE	1	94	21	1	0.047619	0.0106383	c2.cp.reactome.v2024.1.Hs.symbols	COPI_MEDIATED_ANTEROGRADE_TRANSPORT	8839	270	COPE	IgA+CD45- plasma	Plasma	B
ses_cd	pos	FALSE	1	64	1	1	1	0.015625	c2.cp.reactome.v2024.1.Hs.symbols	CREATION_OF_C4_AND_C2_ACTIVATORS	8839	273	IGHV1-2	IgA+CD45- plasma	Plasma	B
ses_cd	pos	FALSE	1	28	9	1	0.111111	0.0357143	c2.cp.reactome.v2024.1.Hs.symbols	CRISTAE_FORMATION	8839	279	ATP5ME	IgA+CD45- plasma	Plasma	B
ses_cd	pos	FALSE	1	56	22	1	0.0454545	0.0178571	c2.cp.reactome.v2024.1.Hs.symbols	CYTOPROTECTION_BY_HMOX1	8839	293	COX7A2	IgA+CD45- plasma	Plasma	B
ses_cd	pos	FALSE	1	60	13	2	0.153846	0.0333333	c2.cp.reactome.v2024.1.Hs.symbols	DEFECTIVE_CFTR_CAUSES_CYSTIC_FIBROSIS	8839	314	DERL1,DERL3	IgA+CD45- plasma	Plasma	B
ses_cd	pos	FALSE	1	940	24	2	0.0833333	0.00212766	c2.cp.reactome.v2024.1.Hs.symbols	DEVELOPMENTAL_BIOLOGY	8839	346	ATP6V0B,KRT10	IgA+CD45- plasma	Plasma	B
ses_cd	pos	FALSE	1	68	19	2	0.105263	0.0294118	c2.cp.reactome.v2024.1.Hs.symbols	COMPLEX_I_BIOGENESIS	8839	255	NDUFA3,NDUFV2	IgA+CD45- plasma	Plasma	B
ses_cd	pos	FALSE	1	19	24	1	0.0416667	0.0526316	c2.cp.reactome.v2024.1.Hs.symbols	DIFFERENTIATION_OF_KERATINOCYTES_IN_INTERFOLLICULAR_EPIDERMIS_IN_MAMMALIAN_SKIN	8839	348	KRT10	IgA+CD45- plasma	Plasma	B
ses_cd	pos	FALSE	1	63	23	1	0.0434783	0.015873	c2.cp.reactome.v2024.1.Hs.symbols	DRUG_ADME	8839	400	GUK1	IgA+CD45- plasma	Plasma	B
ses_cd	pos	FALSE	1	43	10	1	0.1	0.0232558	c2.cp.reactome.v2024.1.Hs.symbols	E3_UBIQUITIN_LIGASES_UBIQUITINATE_TARGET_PROTEINS	8839	406	DERL1	IgA+CD45- plasma	Plasma	B
ses_cd	pos	FALSE	1	145	21	2	0.0952381	0.0137931	c2.cp.reactome.v2024.1.Hs.symbols	ER_TO_GOLGI_ANTEROGRADE_TRANSPORT	8839	445	MIA2,COPE	IgA+CD45- plasma	Plasma	B
ses_cd	pos	FALSE	1	220	3	1	0.333333	0.00454545	c2.cp.reactome.v2024.1.Hs.symbols	EXTRACELLULAR_MATRIX_ORGANIZATION	8839	458	PECAM1	IgA+CD45- plasma	Plasma	B
ses_cd	pos	FALSE	1	85	1	1	1	0.0117647	c2.cp.reactome.v2024.1.Hs.symbols	FCERI_MEDIATED_CA_2_MOBILIZATION	8839	470	IGHV1-2	IgA+CD45- plasma	Plasma	B
ses_cd	pos	FALSE	1	86	1	1	1	0.0116279	c2.cp.reactome.v2024.1.Hs.symbols	FCERI_MEDIATED_MAPK_ACTIVATION	8839	471	IGHV1-2	IgA+CD45- plasma	Plasma	B
ses_cd	pos	FALSE	1	134	1	1	1	0.00746269	c2.cp.reactome.v2024.1.Hs.symbols	FCERI_MEDIATED_NF_KB_ACTIVATION	8839	472	IGHV1-2	IgA+CD45- plasma	Plasma	B
ses_cd	pos	FALSE	1	142	13	2	0.153846	0.0140845	c2.cp.reactome.v2024.1.Hs.symbols	DISORDERS_OF_TRANSMEMBRANE_TRANSPORTERS	8839	371	DERL1,DERL3	IgA+CD45- plasma	Plasma	B
ses_cd	pos	FALSE	1	94	13	2	0.153846	0.0212766	c2.cp.reactome.v2024.1.Hs.symbols	ABC_FAMILY_PROTEINS_MEDIATED_TRANSPORT	8839	4	DERL1,DERL3	IgA+CD45- plasma	Plasma	B
ses_cd	pos	FALSE	1	44	22	2	0.0909091	0.0454545	c2.cp.reactome.v2024.1.Hs.symbols	COMPLEX_IV_ASSEMBLY	8839	254	SURF1,COX7A2	IgA+CD45- plasma	Plasma	B
ses_cd	pos	FALSE	1	89	1	1	1	0.011236	c2.cp.reactome.v2024.1.Hs.symbols	COMPLEMENT_CASCADE	8839	252	IGHV1-2	IgA+CD45- plasma	Plasma	B
ses_cd	pos	FALSE	1	777	1	1	1	0.001287	c2.cp.reactome.v2024.1.Hs.symbols	ADAPTIVE_IMMUNE_SYSTEM	8839	58	IGHV1-2	IgA+CD45- plasma	Plasma	B
ses_cd	pos	FALSE	1	52	17	1	0.0588235	0.0192308	c2.cp.reactome.v2024.1.Hs.symbols	AMINO_ACIDS_REGULATE_MTORC1	8839	81	ATP6V0B	IgA+CD45- plasma	Plasma	B
ses_cd	pos	FALSE	1	85	1	1	1	0.0117647	c2.cp.reactome.v2024.1.Hs.symbols	ANTIGEN_ACTIVATES_B_CELL_RECEPTOR_BCR_LEADING_TO_GENERATION_OF_SECOND_MESSENGERS	8839	89	IGHV1-2	IgA+CD45- plasma	Plasma	B
ses_cd	pos	FALSE	1	100	11	1	0.0909091	0.01	c2.cp.reactome.v2024.1.Hs.symbols	ANTIGEN_PROCESSING_CROSS_PRESENTATION	8839	91	SEC61A1	IgA+CD45- plasma	Plasma	B
ses_cd	pos	FALSE	1	125	1	1	1	0.008	c2.cp.reactome.v2024.1.Hs.symbols	ANTI_INFLAMMATORY_RESPONSE_FAVOURING_LEISHMANIA_PARASITE_INFECTION	8839	95	IGHV1-2	IgA+CD45- plasma	Plasma	B
ses_cd	pos	FALSE	1	283	21	3	0.142857	0.0106007	c2.cp.reactome.v2024.1.Hs.symbols	ASPARAGINE_N_LINKED_GLYCOSYLATION	8839	113	MIA2,DERL1,COPE	IgA+CD45- plasma	Plasma	B
ses_cd	pos	FALSE	1	26	12	1	0.0833333	0.0384615	c2.cp.reactome.v2024.1.Hs.symbols	ATF4_ACTIVATES_GENES_IN_RESPONSE_TO_ENDOPLASMIC_RETICULUM_STRESS	8839	123	HERPUD1	IgA+CD45- plasma	Plasma	B
ses_cd	pos	FALSE	1	23	16	1	0.0625	0.0434783	c2.cp.reactome.v2024.1.Hs.symbols	COMPLEX_III_ASSEMBLY	8839	253	UQCRQ	IgA+CD45- plasma	Plasma	B
ses_cd	pos	FALSE	1	12	7	1	0.142857	0.0833333	c2.cp.reactome.v2024.1.Hs.symbols	ATF6_ATF6_ALPHA_ACTIVATES_CHAPERONES	8839	124	XBP1	IgA+CD45- plasma	Plasma	B
ses_cd	pos	FALSE	1	22	23	1	0.0434783	0.0454545	c2.cp.reactome.v2024.1.Hs.symbols	AZATHIOPRINE_ADME	8839	133	GUK1	IgA+CD45- plasma	Plasma	B
ses_cd	pos	FALSE	1	30	4	1	0.25	0.0333333	c2.cp.reactome.v2024.1.Hs.symbols	CARGO_CONCENTRATION_IN_THE_ER	8839	178	MIA2	IgA+CD45- plasma	Plasma	B
ses_cd	pos	FALSE	1	60	1	1	1	0.0166667	c2.cp.reactome.v2024.1.Hs.symbols	CD22_MEDIATED_BCR_REGULATION	8839	190	IGHV1-2	IgA+CD45- plasma	Plasma	B
ses_cd	pos	FALSE	1	710	22	4	0.181818	0.0056338	c2.cp.reactome.v2024.1.Hs.symbols	CELLULAR_RESPONSES_TO_STIMULI	8839	198	XBP1,HERPUD1,ATP6V0B,COX7A2	IgA+CD45- plasma	Plasma	B
ses_cd	pos	FALSE	1	195	22	1	0.0454545	0.00512821	c2.cp.reactome.v2024.1.Hs.symbols	CELLULAR_RESPONSE_TO_CHEMICAL_STRESS	8839	199	COX7A2	IgA+CD45- plasma	Plasma	B
ses_cd	pos	FALSE	1	152	17	1	0.0588235	0.00657895	c2.cp.reactome.v2024.1.Hs.symbols	CELLULAR_RESPONSE_TO_STARVATION	8839	203	ATP6V0B	IgA+CD45- plasma	Plasma	B
ses_cd	pos	FALSE	1	358	11	1	0.0909091	0.0027933	c2.cp.reactome.v2024.1.Hs.symbols	CLASS_I_MHC_MEDIATED_ANTIGEN_PROCESSING_PRESENTATION	8839	237	SEC61A1	IgA+CD45- plasma	Plasma	B
ses_cd	pos	FALSE	1	10	7	1	0.142857	0.1	c2.cp.reactome.v2024.1.Hs.symbols	ATF6_ATF6_ALPHA_ACTIVATES_CHAPERONE_GENES	8839	125	XBP1	IgA+CD45- plasma	Plasma	B
ses_cd	pos	FALSE	1	140	1	1	1	0.00714286	c2.cp.reactome.v2024.1.Hs.symbols	FCGAMMA_RECEPTOR_FCGR_DEPENDENT_PHAGOCYTOSIS	8839	473	IGHV1-2	IgA+CD45- plasma	Plasma	B
ses_cd	pos	FALSE	1	90	1	1	1	0.0111111	c2.cp.reactome.v2024.1.Hs.symbols	FCGR3A_MEDIATED_IL10_SYNTHESIS	8839	474	IGHV1-2	IgA+CD45- plasma	Plasma	B
ses_cd	pos	FALSE	1	184	1	1	1	0.00543478	c2.cp.reactome.v2024.1.Hs.symbols	FC_EPSILON_RECEPTOR_FCERI_SIGNALING	8839	476	IGHV1-2	IgA+CD45- plasma	Plasma	B
ses_cd	pos	FALSE	1	89	23	1	0.0434783	0.011236	c2.cp.reactome.v2024.1.Hs.symbols	METABOLISM_OF_NUCLEOTIDES	8839	803	GUK1	IgA+CD45- plasma	Plasma	B
ses_cd	pos	FALSE	1	84	17	1	0.0588235	0.0119048	c2.cp.reactome.v2024.1.Hs.symbols	MITF_M_DEPENDENT_GENE_EXPRESSION	8839	833	ATP6V0B	IgA+CD45- plasma	Plasma	B
ses_cd	pos	FALSE	1	106	17	1	0.0588235	0.00943396	c2.cp.reactome.v2024.1.Hs.symbols	MITF_M_REGULATED_MELANOCYTE_DEVELOPMENT	8839	834	ATP6V0B	IgA+CD45- plasma	Plasma	B
ses_cd	pos	FALSE	1	87	9	1	0.111111	0.0114943	c2.cp.reactome.v2024.1.Hs.symbols	MITOCHONDRIAL_BIOGENESIS	8839	835	ATP5ME	IgA+CD45- plasma	Plasma	B
ses_cd	pos	FALSE	1	97	16	1	0.0625	0.0103093	c2.cp.reactome.v2024.1.Hs.symbols	MITOCHONDRIAL_PROTEIN_DEGRADATION	8839	841	UQCRQ	IgA+CD45- plasma	Plasma	B
ses_cd	pos	FALSE	1	447	3	1	0.333333	0.00223714	c2.cp.reactome.v2024.1.Hs.symbols	NEUTROPHIL_DEGRANULATION	8839	915	PECAM1	IgA+CD45- plasma	Plasma	B
ses_cd	pos	FALSE	1	34	10	1	0.1	0.0294118	c2.cp.reactome.v2024.1.Hs.symbols	N_GLYCAN_TRIMMING_IN_THE_ER_AND_CALNEXIN_CALRETICULIN_CYCLE	8839	975	DERL1	IgA+CD45- plasma	Plasma	B
ses_cd	pos	FALSE	1	240	6	1	0.166667	0.00416667	c2.cp.reactome.v2024.1.Hs.symbols	METABOLISM_OF_CARBOHYDRATES	8839	796	PGP	IgA+CD45- plasma	Plasma	B
ses_cd	pos	FALSE	1	268	9	1	0.111111	0.00373134	c2.cp.reactome.v2024.1.Hs.symbols	ORGANELLE_BIOGENESIS_AND_MAINTENANCE	8839	984	ATP5ME	IgA+CD45- plasma	Plasma	B
ses_cd	pos	FALSE	1	11	3	1	0.333333	0.0909091	c2.cp.reactome.v2024.1.Hs.symbols	PECAM1_INTERACTIONS	8839	1011	PECAM1	IgA+CD45- plasma	Plasma	B
ses_cd	pos	FALSE	1	58	20	1	0.05	0.0172414	c2.cp.reactome.v2024.1.Hs.symbols	PEPTIDE_HORMONE_METABOLISM	8839	1014	SPCS3	IgA+CD45- plasma	Plasma	B
ses_cd	pos	FALSE	1	31	12	1	0.0833333	0.0322581	c2.cp.reactome.v2024.1.Hs.symbols	PERK_REGULATES_GENE_EXPRESSION	8839	1016	HERPUD1	IgA+CD45- plasma	Plasma	B
ses_cd	pos	FALSE	1	220	3	1	0.333333	0.00454545	c2.cp.reactome.v2024.1.Hs.symbols	PLATELET_ACTIVATION_SIGNALING_AND_AGGREGATION	8839	1059	PECAM1	IgA+CD45- plasma	Plasma	B
ses_cd	pos	FALSE	1	73	3	1	0.333333	0.0136986	c2.cp.reactome.v2024.1.Hs.symbols	PLATELET_HOMEOSTASIS	8839	1063	PECAM1	IgA+CD45- plasma	Plasma	B
ses_cd	pos	FALSE	1	17	3	1	0.333333	0.0588235	c2.cp.reactome.v2024.1.Hs.symbols	PLATELET_SENSITIZATION_BY_LDL	8839	1064	PECAM1	IgA+CD45- plasma	Plasma	B
ses_cd	pos	FALSE	1	1242	10	2	0.2	0.00161031	c2.cp.reactome.v2024.1.Hs.symbols	POST_TRANSLATIONAL_PROTEIN_MODIFICATION	8839	1074	MIA2,DERL1	IgA+CD45- plasma	Plasma	B
ses_cd	pos	FALSE	1	114	1	1	1	0.00877193	c2.cp.reactome.v2024.1.Hs.symbols	PARASITE_INFECTION	8839	1005	IGHV1-2	IgA+CD45- plasma	Plasma	B
ses_cd	pos	FALSE	1	148	1	1	1	0.00675676	c2.cp.reactome.v2024.1.Hs.symbols	POTENTIAL_THERAPEUTICS_FOR_SARS	8839	1076	IGHV1-2	IgA+CD45- plasma	Plasma	B
ses_cd	pos	FALSE	1	578	4	1	0.25	0.0017301	c2.cp.reactome.v2024.1.Hs.symbols	MEMBRANE_TRAFFICKING	8839	791	MIA2	IgA+CD45- plasma	Plasma	B
ses_cd	pos	FALSE	1	36	24	1	0.0416667	0.0277778	c2.cp.reactome.v2024.1.Hs.symbols	KERATINIZATION	8839	737	KRT10	IgA+CD45- plasma	Plasma	B
ses_cd	pos	FALSE	1	17	9	1	0.111111	0.0588235	c2.cp.reactome.v2024.1.Hs.symbols	FORMATION_OF_ATP_BY_CHEMIOSMOTIC_COUPLING	8839	498	ATP5ME	IgA+CD45- plasma	Plasma	B
ses_cd	pos	FALSE	1	36	24	1	0.0416667	0.0277778	c2.cp.reactome.v2024.1.Hs.symbols	FORMATION_OF_THE_CORNIFIED_ENVELOPE	8839	511	KRT10	IgA+CD45- plasma	Plasma	B
ses_cd	pos	FALSE	1	75	6	1	0.166667	0.0133333	c2.cp.reactome.v2024.1.Hs.symbols	GLUCOSE_METABOLISM	8839	563	PGP	IgA+CD45- plasma	Plasma	B
ses_cd	pos	FALSE	1	122	21	1	0.047619	0.00819672	c2.cp.reactome.v2024.1.Hs.symbols	GOLGI_TO_ER_RETROGRADE_TRANSPORT	8839	584	COPE	IgA+CD45- plasma	Plasma	B
ses_cd	pos	FALSE	1	177	1	1	1	0.00564972	c2.cp.reactome.v2024.1.Hs.symbols	IMMUNOREGULATORY_INTERACTIONS_BETWEEN_A_LYMPHOID_AND_A_NON_LYMPHOID_CELL	8839	650	IGHV1-2	IgA+CD45- plasma	Plasma	B
ses_cd	pos	FALSE	1	14	20	1	0.05	0.0714286	c2.cp.reactome.v2024.1.Hs.symbols	INCRETIN_SYNTHESIS_SECRETION_AND_INACTIVATION	8839	653	SPCS3	IgA+CD45- plasma	Plasma	B
ses_cd	pos	FALSE	1	955	1	1	1	0.00104712	c2.cp.reactome.v2024.1.Hs.symbols	INFECTIOUS_DISEASE	8839	656	IGHV1-2	IgA+CD45- plasma	Plasma	B
ses_cd	pos	FALSE	1	207	1	1	1	0.00483092	c2.cp.reactome.v2024.1.Hs.symbols	LEISHMANIA_INFECTION	8839	751	IGHV1-2	IgA+CD45- plasma	Plasma	B
ses_cd	pos	FALSE	1	69	1	1	1	0.0144928	c2.cp.reactome.v2024.1.Hs.symbols	INITIAL_TRIGGERING_OF_COMPLEMENT	8839	662	IGHV1-2	IgA+CD45- plasma	Plasma	B
ses_cd	pos	FALSE	1	27	17	1	0.0588235	0.037037	c2.cp.reactome.v2024.1.Hs.symbols	INSULIN_RECEPTOR_RECYCLING	8839	670	ATP6V0B	IgA+CD45- plasma	Plasma	B
ses_cd	pos	FALSE	1	64	3	1	0.333333	0.015625	c2.cp.reactome.v2024.1.Hs.symbols	INTEGRIN_CELL_SURFACE_INTERACTIONS	8839	674	PECAM1	IgA+CD45- plasma	Plasma	B
ses_cd	pos	FALSE	1	28	23	1	0.0434783	0.0357143	c2.cp.reactome.v2024.1.Hs.symbols	INTERCONVERSION_OF_NUCLEOTIDE_DI_AND_TRIPHOSPHATES	8839	680	GUK1	IgA+CD45- plasma	Plasma	B
ses_cd	pos	FALSE	1	189	21	1	0.047619	0.00529101	c2.cp.reactome.v2024.1.Hs.symbols	INTRA_GOLGI_AND_RETROGRADE_GOLGI_TO_ER_TRAFFIC	8839	712	COPE	IgA+CD45- plasma	Plasma	B
ses_cd	pos	FALSE	1	142	17	1	0.0588235	0.00704225	c2.cp.reactome.v2024.1.Hs.symbols	ION_CHANNEL_TRANSPORT	8839	718	ATP6V0B	IgA+CD45- plasma	Plasma	B
ses_cd	pos	FALSE	1	48	7	1	0.142857	0.0208333	c2.cp.reactome.v2024.1.Hs.symbols	IRE1ALPHA_ACTIVATES_CHAPERONES	8839	724	XBP1	IgA+CD45- plasma	Plasma	B
ses_cd	pos	FALSE	1	55	17	1	0.0588235	0.0181818	c2.cp.reactome.v2024.1.Hs.symbols	IRON_UPTAKE_AND_TRANSPORT	8839	727	ATP6V0B	IgA+CD45- plasma	Plasma	B
ses_cd	pos	FALSE	1	965	3	2	0.666667	0.00207254	c2.cp.reactome.v2024.1.Hs.symbols	INNATE_IMMUNE_SYSTEM	8839	666	IGHV1-2,PECAM1	IgA+CD45- plasma	Plasma	B
ses_cd	pos	FALSE	1	63	10	1	0.1	0.015873	c2.cp.reactome.v2024.1.Hs.symbols	PROTEIN_UBIQUITINATION	8839	1111	DERL1	IgA+CD45- plasma	Plasma	B
ses_cd	pos	FALSE	1	102	20	1	0.05	0.00980392	c2.cp.reactome.v2024.1.Hs.symbols	RESPIRATORY_SYNCYTIAL_VIRUS_INFECTION_PATHWAY	8839	1236	SPCS3	IgA+CD45- plasma	Plasma	B
ses_cd	pos	FALSE	1	88	12	2	0.166667	0.0227273	c2.cp.reactome.v2024.1.Hs.symbols	UNFOLDED_PROTEIN_RESPONSE_UPR	8839	1697	XBP1,HERPUD1	IgA+CD45- plasma	Plasma	B
ses_cd	pos	FALSE	1	778	1	1	1	0.00128535	c2.cp.reactome.v2024.1.Hs.symbols	VIRAL_INFECTION_PATHWAYS	8839	1710	IGHV1-2	IgA+CD45- plasma	Plasma	B
ses_cd	pos	FALSE	1	170	21	2	0.0952381	0.0117647	c2.cp.reactome.v2024.1.Hs.symbols	TRANSPORT_TO_THE_GOLGI_AND_SUBSEQUENT_MODIFICATION	8839	1675	MIA2,COPE	IgA+CD45- plasma	Plasma	B
ses_cd	pos	FALSE	1	17	17	1	0.0588235	0.0588235	c2.cp.reactome.v2024.1.Hs.symbols	REGULATION_OF_MITF_M_DEPENDENT_GENES_INVOLVED_IN_LYSOSOME_BIOGENESIS_AND_AUTOPHAGY	8839	1193	ATP6V0B	IgA+CD45- plasma	Plasma	B
ses_cd	pos	FALSE	1	578	17	3	0.176471	0.00519031	c2.cp.reactome.v2024.1.Hs.symbols	TRANSPORT_OF_SMALL_MOLECULES	8839	1672	DERL1,DERL3,ATP6V0B	IgA+CD45- plasma	Plasma	B
ses_cd	pos	FALSE	1	29	17	1	0.0588235	0.0344828	c2.cp.reactome.v2024.1.Hs.symbols	TRANSFERRIN_ENDOCYTOSIS_AND_RECYCLING	8839	1651	ATP6V0B	IgA+CD45- plasma	Plasma	B
ses_cd	pos	FALSE	1	16	20	1	0.05	0.0625	c2.cp.reactome.v2024.1.Hs.symbols	RESPIRATORY_SYNCYTIAL_VIRUS_RSV_GENOME_REPLICATION_TRANSCRIPTION_AND_TRANSLATION	8839	1238	SPCS3	IgA+CD45- plasma	Plasma	B
ses_cd	pos	FALSE	1	106	3	1	0.333333	0.00943396	c2.cp.reactome.v2024.1.Hs.symbols	RESPONSE_TO_ELEVATED_PLATELET_CYTOSOLIC_CA2	8839	1242	PECAM1	IgA+CD45- plasma	Plasma	B
ses_cd	pos	FALSE	1	73	5	1	0.2	0.0136986	c2.cp.reactome.v2024.1.Hs.symbols	RNA_POLYMERASE_II_TRANSCRIBES_SNRNA_GENES	8839	1287	ELL2	IgA+CD45- plasma	Plasma	B
ses_cd	pos	FALSE	1	1206	5	1	0.2	0.000829187	c2.cp.reactome.v2024.1.Hs.symbols	RNA_POLYMERASE_II_TRANSCRIPTION	8839	1288	ELL2	IgA+CD45- plasma	Plasma	B
ses_cd	pos	FALSE	1	70	1	1	1	0.0142857	c2.cp.reactome.v2024.1.Hs.symbols	ROLE_OF_LAT2_NTAL_LAB_ON_CALCIUM_MOBILIZATION	8839	1299	IGHV1-2	IgA+CD45- plasma	Plasma	B
ses_cd	pos	FALSE	1	80	15	2	0.133333	0.025	c2.cp.reactome.v2024.1.Hs.symbols	ROLE_OF_PHOSPHOLIPIDS_IN_PHAGOCYTOSIS	8839	1300	IGHV1-2,PLPP5	IgA+CD45- plasma	Plasma	B
ses_cd	pos	FALSE	1	33	17	1	0.0588235	0.030303	c2.cp.reactome.v2024.1.Hs.symbols	ROS_AND_RNS_PRODUCTION_IN_PHAGOCYTES	8839	1303	ATP6V0B	IgA+CD45- plasma	Plasma	B
ses_cd	pos	FALSE	1	272	25	4	0.16	0.0147059	c2.cp.reactome.v2024.1.Hs.symbols	TRANSLATION	8839	1652	SEC61A1,SSR3,SPCS3,SSR4	IgA+CD45- plasma	Plasma	B
ses_cd	pos	FALSE	1	438	1	1	1	0.00228311	c2.cp.reactome.v2024.1.Hs.symbols	SARS_COV_INFECTIONS	8839	1344	IGHV1-2	IgA+CD45- plasma	Plasma	B
ses_cd	pos	FALSE	1	454	17	1	0.0588235	0.00220264	c2.cp.reactome.v2024.1.Hs.symbols	SIGNALING_BY_RECEPTOR_TYROSINE_KINASES	8839	1442	ATP6V0B	IgA+CD45- plasma	Plasma	B
ses_cd	pos	FALSE	1	164	1	1	1	0.00609756	c2.cp.reactome.v2024.1.Hs.symbols	SIGNALING_BY_THE_B_CELL_RECEPTOR_BCR	8839	1452	IGHV1-2	IgA+CD45- plasma	Plasma	B
ses_cd	pos	FALSE	1	15	20	1	0.05	0.0666667	c2.cp.reactome.v2024.1.Hs.symbols	SYNTHESIS_SECRETION_AND_DEACYLATION_OF_GHRELIN	8839	1554	SPCS3	IgA+CD45- plasma	Plasma	B
ses_cd	pos	FALSE	1	14	20	1	0.05	0.0714286	c2.cp.reactome.v2024.1.Hs.symbols	SYNTHESIS_SECRETION_AND_INACTIVATION_OF_GLUCAGON_LIKE_PEPTIDE_1_GLP_1	8839	1555	SPCS3	IgA+CD45- plasma	Plasma	B
ses_cd	pos	FALSE	1	7	20	1	0.05	0.142857	c2.cp.reactome.v2024.1.Hs.symbols	SYNTHESIS_SECRETION_AND_INACTIVATION_OF_GLUCOSE_DEPENDENT_INSULINOTROPIC_POLYPEPTIDE_GIP	8839	1556	SPCS3	IgA+CD45- plasma	Plasma	B
ses_cd	pos	FALSE	1	77	22	1	0.0454545	0.012987	c2.cp.reactome.v2024.1.Hs.symbols	TP53_REGULATES_METABOLIC_GENES	8839	1608	COX7A2	IgA+CD45- plasma	Plasma	B
ses_cd	pos	FALSE	1	345	22	1	0.0454545	0.00289855	c2.cp.reactome.v2024.1.Hs.symbols	TRANSCRIPTIONAL_REGULATION_BY_TP53	8839	1640	COX7A2	IgA+CD45- plasma	Plasma	B
ses_cd	pos	FALSE	1	63	17	1	0.0588235	0.015873	c2.cp.reactome.v2024.1.Hs.symbols	SIGNALING_BY_INSULIN_RECEPTOR	8839	1412	ATP6V0B	IgA+CD45- plasma	Plasma	B
ses_cd	pos	FALSE	1	68	1	1	1	0.0147059	c2.cp.reactome.v2024.1.Hs.symbols	FCGR_ACTIVATION	8839	475	IGHV1-2	IgA+CD45- plasma	Plasma	B
ses_cd	pos	TRUE	0.000250736	165	25	7	0.28	0.0424242	c2.cp.reactome.v2024.1.Hs.symbols	CELL_SURFACE_INTERACTIONS_AT_THE_VASCULAR_WALL	8839	213	IGLV2-8,IGKV2-30,CAV1,GAS6,PECAM1,ITGA6,ATP1B3	IgG+ plasma	Plasma	B
ses_cd	pos	TRUE	0.00296535	68	6	3	0.5	0.0441176	c2.cp.reactome.v2024.1.Hs.symbols	FCGR_ACTIVATION	8839	475	IGLV2-8,IGKV2-30,IGHG2	IgG+ plasma	Plasma	B
ses_cd	pos	TRUE	0.00323316	64	6	3	0.5	0.046875	c2.cp.reactome.v2024.1.Hs.symbols	CREATION_OF_C4_AND_C2_ACTIVATORS	8839	273	IGLV2-8,IGKV2-30,IGHG2	IgG+ plasma	Plasma	B
ses_cd	pos	TRUE	0.00463695	69	6	3	0.5	0.0434783	c2.cp.reactome.v2024.1.Hs.symbols	INITIAL_TRIGGERING_OF_COMPLEMENT	8839	662	IGLV2-8,IGKV2-30,IGHG2	IgG+ plasma	Plasma	B
ses_cd	pos	TRUE	0.00499559	80	6	3	0.5	0.0375	c2.cp.reactome.v2024.1.Hs.symbols	ROLE_OF_PHOSPHOLIPIDS_IN_PHAGOCYTOSIS	8839	1300	IGLV2-8,IGKV2-30,IGHG2	IgG+ plasma	Plasma	B
ses_cd	pos	TRUE	0.0077819	90	6	3	0.5	0.0333333	c2.cp.reactome.v2024.1.Hs.symbols	FCGR3A_MEDIATED_IL10_SYNTHESIS	8839	474	IGLV2-8,IGKV2-30,IGHG2	IgG+ plasma	Plasma	B
ses_cd	pos	TRUE	0.0138103	89	6	3	0.5	0.0337079	c2.cp.reactome.v2024.1.Hs.symbols	COMPLEMENT_CASCADE	8839	252	IGLV2-8,IGKV2-30,IGHG2	IgG+ plasma	Plasma	B
ses_cd	pos	TRUE	0.0141733	114	6	3	0.5	0.0263158	c2.cp.reactome.v2024.1.Hs.symbols	PARASITE_INFECTION	8839	1005	IGLV2-8,IGKV2-30,IGHG2	IgG+ plasma	Plasma	B
ses_cd	pos	TRUE	0.0146112	22	25	3	0.12	0.136364	c2.cp.reactome.v2024.1.Hs.symbols	BASIGIN_INTERACTIONS	8839	138	CAV1,ITGA6,ATP1B3	IgG+ plasma	Plasma	B
ses_cd	pos	TRUE	0.0155138	60	2	2	1	0.0333333	c2.cp.reactome.v2024.1.Hs.symbols	CD22_MEDIATED_BCR_REGULATION	8839	190	IGLV2-8,IGKV2-30	IgG+ plasma	Plasma	B
ses_cd	pos	TRUE	0.0198881	65	2	2	1	0.0307692	c2.cp.reactome.v2024.1.Hs.symbols	SCAVENGING_OF_HEME_FROM_PLASMA	8839	1348	IGLV2-8,IGKV2-30	IgG+ plasma	Plasma	B
ses_cd	pos	TRUE	0.0210665	70	2	2	1	0.0285714	c2.cp.reactome.v2024.1.Hs.symbols	ROLE_OF_LAT2_NTAL_LAB_ON_CALCIUM_MOBILIZATION	8839	1299	IGLV2-8,IGKV2-30	IgG+ plasma	Plasma	B
ses_cd	pos	TRUE	0.0218239	125	6	3	0.5	0.024	c2.cp.reactome.v2024.1.Hs.symbols	ANTI_INFLAMMATORY_RESPONSE_FAVOURING_LEISHMANIA_PARASITE_INFECTION	8839	95	IGLV2-8,IGKV2-30,IGHG2	IgG+ plasma	Plasma	B
ses_cd	pos	TRUE	0.0264997	140	6	3	0.5	0.0214286	c2.cp.reactome.v2024.1.Hs.symbols	FCGAMMA_RECEPTOR_FCGR_DEPENDENT_PHAGOCYTOSIS	8839	473	IGLV2-8,IGKV2-30,IGHG2	IgG+ plasma	Plasma	B
ses_cd	pos	TRUE	0.0309851	85	2	2	1	0.0235294	c2.cp.reactome.v2024.1.Hs.symbols	ANTIGEN_ACTIVATES_B_CELL_RECEPTOR_BCR_LEADING_TO_GENERATION_OF_SECOND_MESSENGERS	8839	89	IGLV2-8,IGKV2-30	IgG+ plasma	Plasma	B
ses_cd	pos	TRUE	0.0309851	85	2	2	1	0.0235294	c2.cp.reactome.v2024.1.Hs.symbols	FCERI_MEDIATED_CA_2_MOBILIZATION	8839	470	IGLV2-8,IGKV2-30	IgG+ plasma	Plasma	B
ses_cd	pos	TRUE	0.0317142	86	2	2	1	0.0232558	c2.cp.reactome.v2024.1.Hs.symbols	FCERI_MEDIATED_MAPK_ACTIVATION	8839	471	IGLV2-8,IGKV2-30	IgG+ plasma	Plasma	B
ses_cd	pos	TRUE	0.0402934	87	2	2	1	0.0229885	c2.cp.reactome.v2024.1.Hs.symbols	BINDING_AND_UPTAKE_OF_LIGANDS_BY_SCAVENGER_RECEPTORS	8839	153	IGLV2-8,IGKV2-30	IgG+ plasma	Plasma	B
ses_cd	pos	FALSE	0.0778231	134	2	2	1	0.0149254	c2.cp.reactome.v2024.1.Hs.symbols	FCERI_MEDIATED_NF_KB_ACTIVATION	8839	472	IGLV2-8,IGKV2-30	IgG+ plasma	Plasma	B
ses_cd	pos	FALSE	0.0940244	207	6	3	0.5	0.0144928	c2.cp.reactome.v2024.1.Hs.symbols	LEISHMANIA_INFECTION	8839	751	IGLV2-8,IGKV2-30,IGHG2	IgG+ plasma	Plasma	B
ses_cd	pos	FALSE	0.099873	148	2	2	1	0.0135135	c2.cp.reactome.v2024.1.Hs.symbols	POTENTIAL_THERAPEUTICS_FOR_SARS	8839	1076	IGLV2-8,IGKV2-30	IgG+ plasma	Plasma	B
ses_cd	pos	FALSE	0.116099	164	2	2	1	0.0121951	c2.cp.reactome.v2024.1.Hs.symbols	SIGNALING_BY_THE_B_CELL_RECEPTOR_BCR	8839	1452	IGLV2-8,IGKV2-30	IgG+ plasma	Plasma	B
ses_cd	pos	FALSE	0.128405	548	25	8	0.32	0.0145985	c2.cp.reactome.v2024.1.Hs.symbols	HEMOSTASIS	8839	621	IGLV2-8,IGKV2-30,CAV1,GAS6,PECAM1,ITGA6,KIF1B,ATP1B3	IgG+ plasma	Plasma	B
ses_cd	pos	FALSE	0.136046	58	53	4	0.0754717	0.0689655	c2.cp.reactome.v2024.1.Hs.symbols	METABOLISM_OF_POLYAMINES	8839	804	SMOX,SRM,PSME2,AZIN1	IgG+ plasma	Plasma	B
ses_cd	pos	FALSE	0.145855	184	2	2	1	0.0108696	c2.cp.reactome.v2024.1.Hs.symbols	FC_EPSILON_RECEPTOR_FCERI_SIGNALING	8839	476	IGLV2-8,IGKV2-30	IgG+ plasma	Plasma	B
ses_cd	pos	FALSE	0.152213	177	2	2	1	0.0112994	c2.cp.reactome.v2024.1.Hs.symbols	IMMUNOREGULATORY_INTERACTIONS_BETWEEN_A_LYMPHOID_AND_A_NON_LYMPHOID_CELL	8839	650	IGLV2-8,IGKV2-30	IgG+ plasma	Plasma	B
ses_cd	pos	FALSE	0.163291	5	63	2	0.031746	0.4	c2.cp.reactome.v2024.1.Hs.symbols	REGULATION_OF_HMOX1_EXPRESSION_AND_ACTIVITY	8839	1179	BACH1,HM13	IgG+ plasma	Plasma	B
ses_cd	pos	FALSE	0.238108	170	71	7	0.0985915	0.0411765	c2.cp.reactome.v2024.1.Hs.symbols	TRANSPORT_TO_THE_GOLGI_AND_SUBSEQUENT_MODIFICATION	8839	1675	ANKRD28,SEC24A,KDELR2,LMAN1,FUT8,SAR1B,MGAT1	IgG+ plasma	Plasma	B
ses_cd	pos	FALSE	0.28741	29	58	3	0.0517241	0.103448	c2.cp.reactome.v2024.1.Hs.symbols	ANTIGEN_PRESENTATION_FOLDING_ASSEMBLY_AND_PEPTIDE_LOADING_OF_CLASS_I_MHC	8839	90	TAP1,SEC24A,SAR1B	IgG+ plasma	Plasma	B
ses_cd	pos	FALSE	0.347892	66	58	4	0.0689655	0.0606061	c2.cp.reactome.v2024.1.Hs.symbols	COPII_MEDIATED_VESICLE_TRANSPORT	8839	267	ANKRD28,SEC24A,LMAN1,SAR1B	IgG+ plasma	Plasma	B
ses_cd	pos	FALSE	0.421241	30	58	3	0.0517241	0.1	c2.cp.reactome.v2024.1.Hs.symbols	CARGO_CONCENTRATION_IN_THE_ER	8839	178	SEC24A,LMAN1,SAR1B	IgG+ plasma	Plasma	B
ses_cd	pos	FALSE	0.561674	5	3	1	0.333333	0.2	c2.cp.reactome.v2024.1.Hs.symbols	DRUG_MEDIATED_INHIBITION_OF_CDK4_CDK6_ACTIVITY	8839	401	CCND2	IgG+ plasma	Plasma	B
ses_cd	pos	FALSE	0.646714	111	70	5	0.0714286	0.045045	c2.cp.reactome.v2024.1.Hs.symbols	SRP_DEPENDENT_COTRANSLATIONAL_PROTEIN_TARGETING_TO_MEMBRANE	8839	1487	SPCS3,SSR3,SRPRB,SEC61A1,SSR1	IgG+ plasma	Plasma	B
ses_cd	pos	FALSE	0.648759	358	66	9	0.136364	0.0251397	c2.cp.reactome.v2024.1.Hs.symbols	CLASS_I_MHC_MEDIATED_ANTIGEN_PROCESSING_PRESENTATION	8839	237	TAP1,UBE2L6,PSME2,LY96,RNF213,SEC24A,SAR1B,ELOB,SEC61A1	IgG+ plasma	Plasma	B
ses_cd	pos	FALSE	0.661024	12	50	2	0.04	0.166667	c2.cp.reactome.v2024.1.Hs.symbols	ATF6_ATF6_ALPHA_ACTIVATES_CHAPERONES	8839	124	XBP1,MBTPS1	IgG+ plasma	Plasma	B
ses_cd	pos	FALSE	0.938328	438	2	2	1	0.00456621	c2.cp.reactome.v2024.1.Hs.symbols	SARS_COV_INFECTIONS	8839	1344	IGLV2-8,IGKV2-30	IgG+ plasma	Plasma	B
ses_cd	pos	FALSE	1	203	15	1	0.0666667	0.00492611	c2.cp.reactome.v2024.1.Hs.symbols	TRANSMISSION_ACROSS_CHEMICAL_SYNAPSES	8839	1660	MDM2	IgG+ plasma	Plasma	B
ses_cd	pos	FALSE	1	578	58	6	0.103448	0.0103806	c2.cp.reactome.v2024.1.Hs.symbols	TRANSPORT_OF_SMALL_MOLECULES	8839	1672	ABCA7,ATP1B3,PSME2,ERLEC1,MBTPS1,SAR1B	IgG+ plasma	Plasma	B
ses_cd	pos	FALSE	1	9	36	1	0.0277778	0.111111	c2.cp.reactome.v2024.1.Hs.symbols	TRIF_MEDIATED_PROGRAMMED_CELL_DEATH	8839	1677	LY96	IgG+ plasma	Plasma	B
ses_cd	pos	FALSE	1	18	8	1	0.125	0.0555556	c2.cp.reactome.v2024.1.Hs.symbols	TRIGLYCERIDE_CATABOLISM	8839	1679	CAV1	IgG+ plasma	Plasma	B
ses_cd	pos	FALSE	1	28	8	1	0.125	0.0357143	c2.cp.reactome.v2024.1.Hs.symbols	TRIGLYCERIDE_METABOLISM	8839	1680	CAV1	IgG+ plasma	Plasma	B
ses_cd	pos	FALSE	1	17	21	1	0.047619	0.0588235	c2.cp.reactome.v2024.1.Hs.symbols	TRISTETRAPROLIN_TTP_ZFP36_BINDS_AND_DESTABILIZES_MRNA	8839	1681	MAPKAPK2	IgG+ plasma	Plasma	B
ses_cd	pos	FALSE	1	9	19	1	0.0526316	0.111111	c2.cp.reactome.v2024.1.Hs.symbols	TYPE_I_HEMIDESMOSOME_ASSEMBLY	8839	1690	ITGA6	IgG+ plasma	Plasma	B
ses_cd	pos	FALSE	1	39	28	1	0.0357143	0.025641	c2.cp.reactome.v2024.1.Hs.symbols	TRANSLESION_SYNTHESIS_BY_Y_FAMILY_DNA_POLYMERASES_BYPASSES_LESIONS_ON_DNA_TEMPLATE	8839	1658	UBE2L6	IgG+ plasma	Plasma	B
ses_cd	pos	FALSE	1	157	33	2	0.0606061	0.0127389	c2.cp.reactome.v2024.1.Hs.symbols	UB_SPECIFIC_PROCESSING_PROTEASES	8839	1694	MDM2,PSME2	IgG+ plasma	Plasma	B
ses_cd	pos	FALSE	1	88	70	4	0.0571429	0.0454545	c2.cp.reactome.v2024.1.Hs.symbols	UNFOLDED_PROTEIN_RESPONSE_UPR	8839	1697	XBP1,MBTPS1,SRPRB,SSR1	IgG+ plasma	Plasma	B
ses_cd	pos	FALSE	1	27	8	1	0.125	0.037037	c2.cp.reactome.v2024.1.Hs.symbols	VEGFR2_MEDIATED_VASCULAR_PERMEABILITY	8839	1707	CAV1	IgG+ plasma	Plasma	B
ses_cd	pos	FALSE	1	662	2	2	1	0.00302115	c2.cp.reactome.v2024.1.Hs.symbols	VESICLE_MEDIATED_TRANSPORT	8839	1709	IGLV2-8,IGKV2-30	IgG+ plasma	Plasma	B
ses_cd	pos	FALSE	1	778	2	2	1	0.00257069	c2.cp.reactome.v2024.1.Hs.symbols	VIRAL_INFECTION_PATHWAYS	8839	1710	IGLV2-8,IGKV2-30	IgG+ plasma	Plasma	B
ses_cd	pos	FALSE	1	69	10	1	0.1	0.0144928	c2.cp.reactome.v2024.1.Hs.symbols	VISUAL_PHOTOTRANSDUCTION	8839	1712	RETSAT	IgG+ plasma	Plasma	B
ses_cd	pos	FALSE	1	19	34	1	0.0294118	0.0526316	c2.cp.reactome.v2024.1.Hs.symbols	WNT_LIGAND_BIOGENESIS_AND_TRAFFICKING	8839	1727	WNT5B	IgG+ plasma	Plasma	B
ses_cd	pos	FALSE	1	9	64	1	0.015625	0.111111	c2.cp.reactome.v2024.1.Hs.symbols	YAP1_AND_WWTR1_TAZ_STIMULATED_GENE_EXPRESSION	8839	1730	HIPK2	IgG+ plasma	Plasma	B
ses_cd	pos	FALSE	1	84	33	1	0.030303	0.0119048	c2.cp.reactome.v2024.1.Hs.symbols	UCH_PROTEINASES	8839	1695	PSME2	IgG+ plasma	Plasma	B
ses_cd	pos	FALSE	1	57	71	2	0.028169	0.0350877	c2.cp.reactome.v2024.1.Hs.symbols	TRANSLATION_OF_SARS_COV_2_STRUCTURAL_PROTEINS	8839	1655	FUT8,MGAT1	IgG+ plasma	Plasma	B
ses_cd	pos	FALSE	1	272	70	5	0.0714286	0.0183824	c2.cp.reactome.v2024.1.Hs.symbols	TRANSLATION	8839	1652	SPCS3,SSR3,SRPRB,SEC61A1,SSR1	IgG+ plasma	Plasma	B
ses_cd	pos	FALSE	1	106	36	2	0.0555556	0.0188679	c2.cp.reactome.v2024.1.Hs.symbols	TOLL_LIKE_RECEPTOR_9_TLR9_CASCADE	8839	1604	MAPKAPK2,LY96	IgG+ plasma	Plasma	B
ses_cd	pos	FALSE	1	160	36	2	0.0555556	0.0125	c2.cp.reactome.v2024.1.Hs.symbols	TOLL_LIKE_RECEPTOR_CASCADES	8839	1605	MAPKAPK2,LY96	IgG+ plasma	Plasma	B
ses_cd	pos	FALSE	1	108	36	2	0.0555556	0.0185185	c2.cp.reactome.v2024.1.Hs.symbols	TOLL_LIKE_RECEPTOR_TLR1_TLR2_CASCADE	8839	1606	MAPKAPK2,LY96	IgG+ plasma	Plasma	B
ses_cd	pos	FALSE	1	77	46	2	0.0434783	0.025974	c2.cp.reactome.v2024.1.Hs.symbols	TP53_REGULATES_METABOLIC_GENES	8839	1608	TXN,COX7A2	IgG+ plasma	Plasma	B
ses_cd	pos	FALSE	1	43	40	1	0.025	0.0232558	c2.cp.reactome.v2024.1.Hs.symbols	TP53_REGULATES_TRANSCRIPTION_OF_CELL_DEATH_GENES	8839	1612	TP53INP1	IgG+ plasma	Plasma	B
ses_cd	pos	FALSE	1	60	59	1	0.0169492	0.0166667	c2.cp.reactome.v2024.1.Hs.symbols	TP53_REGULATES_TRANSCRIPTION_OF_DNA_REPAIR_GENES	8839	1614	ELOB	IgG+ plasma	Plasma	B
ses_cd	pos	FALSE	1	19	40	1	0.025	0.0526316	c2.cp.reactome.v2024.1.Hs.symbols	TP53_REGULATES_TRANSCRIPTION_OF_GENES_INVOLVED_IN_CYTOCHROME_C_RELEASE	8839	1615	TP53INP1	IgG+ plasma	Plasma	B
ses_cd	pos	FALSE	1	29	71	1	0.0140845	0.0344828	c2.cp.reactome.v2024.1.Hs.symbols	TRANSLATION_OF_SARS_COV_1_STRUCTURAL_PROTEINS	8839	1654	MGAT1	IgG+ plasma	Plasma	B
ses_cd	pos	FALSE	1	16	36	1	0.0277778	0.0625	c2.cp.reactome.v2024.1.Hs.symbols	TRAF6_MEDIATED_INDUCTION_OF_TAK1_COMPLEX_WITHIN_TLR4_COMPLEX	8839	1620	LY96	IgG+ plasma	Plasma	B
ses_cd	pos	FALSE	1	48	64	1	0.015625	0.0208333	c2.cp.reactome.v2024.1.Hs.symbols	TRANSCRIPTIONAL_REGULATION_BY_MECP2	8839	1633	HIPK2	IgG+ plasma	Plasma	B
ses_cd	pos	FALSE	1	29	15	1	0.0666667	0.0344828	c2.cp.reactome.v2024.1.Hs.symbols	TRANSCRIPTIONAL_REGULATION_BY_NPAS4	8839	1634	MDM2	IgG+ plasma	Plasma	B
ses_cd	pos	FALSE	1	170	3	1	0.333333	0.00588235	c2.cp.reactome.v2024.1.Hs.symbols	TRANSCRIPTIONAL_REGULATION_BY_RUNX1	8839	1635	CCND2	IgG+ plasma	Plasma	B
ses_cd	pos	FALSE	1	106	33	1	0.030303	0.00943396	c2.cp.reactome.v2024.1.Hs.symbols	TRANSCRIPTIONAL_REGULATION_BY_RUNX2	8839	1636	PSME2	IgG+ plasma	Plasma	B
ses_cd	pos	FALSE	1	93	33	2	0.0606061	0.0215054	c2.cp.reactome.v2024.1.Hs.symbols	TRANSCRIPTIONAL_REGULATION_BY_RUNX3	8839	1637	MDM2,PSME2	IgG+ plasma	Plasma	B
ses_cd	pos	FALSE	1	345	64	6	0.09375	0.0173913	c2.cp.reactome.v2024.1.Hs.symbols	TRANSCRIPTIONAL_REGULATION_BY_TP53	8839	1640	MDM2,TXN,TP53INP1,COX7A2,ELOB,HIPK2	IgG+ plasma	Plasma	B
ses_cd	pos	FALSE	1	66	59	1	0.0169492	0.0151515	c2.cp.reactome.v2024.1.Hs.symbols	TRANSCRIPTION_OF_THE_HIV_GENOME	8839	1650	ELOB	IgG+ plasma	Plasma	B
ses_cd	pos	FALSE	1	23	15	1	0.0666667	0.0434783	c2.cp.reactome.v2024.1.Hs.symbols	TRAFFICKING_OF_AMPA_RECEPTORS	8839	1625	MDM2	IgG+ plasma	Plasma	B
ses_cd	pos	FALSE	1	56	21	1	0.047619	0.0178571	c2.cp.reactome.v2024.1.Hs.symbols	TNF_SIGNALING	8839	1603	MAPKAPK2	IgG+ plasma	Plasma	B
ses_cd	pos	FALSE	1	98	33	1	0.030303	0.0102041	c2.cp.reactome.v2024.1.Hs.symbols	TNFR2_NON_CANONICAL_NF_KB_PATHWAY	8839	1600	PSME2	IgG+ plasma	Plasma	B
ses_cd	pos	FALSE	1	73	33	1	0.030303	0.0136986	c2.cp.reactome.v2024.1.Hs.symbols	THE_ROLE_OF_GTSE1_IN_G2_M_PROGRESSION_AFTER_G2_CHECKPOINT	8839	1586	PSME2	IgG+ plasma	Plasma	B
ses_cd	pos	FALSE	1	8	4	1	0.25	0.125	c2.cp.reactome.v2024.1.Hs.symbols	ROLE_OF_SECOND_MESSENGERS_IN_NETRIN_1_SIGNALING	8839	1301	DCC	IgG+ plasma	Plasma	B
ses_cd	pos	FALSE	1	80	59	3	0.0508475	0.0375	c2.cp.reactome.v2024.1.Hs.symbols	RSV_HOST_INTERACTIONS	8839	1309	UBE2L6,LY96,ELOB	IgG+ plasma	Plasma	B
ses_cd	pos	FALSE	1	36	64	1	0.015625	0.0277778	c2.cp.reactome.v2024.1.Hs.symbols	RUNX1_INTERACTS_WITH_CO_FACTORS_WHOSE_PRECISE_EFFECT_ON_RUNX1_TARGETS_IS_NOT_KNOWN	8839	1311	HIPK2	IgG+ plasma	Plasma	B
ses_cd	pos	FALSE	1	68	33	1	0.030303	0.0147059	c2.cp.reactome.v2024.1.Hs.symbols	RUNX1_REGULATES_TRANSCRIPTION_OF_GENES_INVOLVED_IN_DIFFERENTIATION_OF_HSCS	8839	1316	PSME2	IgG+ plasma	Plasma	B
ses_cd	pos	FALSE	1	93	8	1	0.125	0.0107527	c2.cp.reactome.v2024.1.Hs.symbols	SARS_COV_1_HOST_INTERACTIONS	8839	1333	CAV1	IgG+ plasma	Plasma	B
ses_cd	pos	FALSE	1	137	8	1	0.125	0.00729927	c2.cp.reactome.v2024.1.Hs.symbols	SARS_COV_1_INFECTION	8839	1334	CAV1	IgG+ plasma	Plasma	B
ses_cd	pos	FALSE	1	15	8	1	0.125	0.0666667	c2.cp.reactome.v2024.1.Hs.symbols	SARS_COV_1_TARGETS_HOST_INTRACELLULAR_SIGNALLING_AND_REGULATORY_PATHWAYS	8839	1336	CAV1	IgG+ plasma	Plasma	B
ses_cd	pos	FALSE	1	39	8	1	0.125	0.025641	c2.cp.reactome.v2024.1.Hs.symbols	RND3_GTPASE_CYCLE	8839	1296	CAV1	IgG+ plasma	Plasma	B
ses_cd	pos	FALSE	1	107	58	2	0.0344828	0.0186916	c2.cp.reactome.v2024.1.Hs.symbols	SARS_COV_2_ACTIVATES_MODULATES_INNATE_AND_ADAPTIVE_IMMUNE_RESPONSES	8839	1337	SEC24A,SAR1B	IgG+ plasma	Plasma	B
ses_cd	pos	FALSE	1	272	71	5	0.0704225	0.0183824	c2.cp.reactome.v2024.1.Hs.symbols	SARS_COV_2_INFECTION	8839	1339	CAV1,SEC24A,FUT8,SAR1B,MGAT1	IgG+ plasma	Plasma	B
ses_cd	pos	FALSE	1	11	8	1	0.125	0.0909091	c2.cp.reactome.v2024.1.Hs.symbols	SARS_COV_2_TARGETS_HOST_INTRACELLULAR_SIGNALLING_AND_REGULATORY_PATHWAYS	8839	1342	CAV1	IgG+ plasma	Plasma	B
ses_cd	pos	FALSE	1	54	33	1	0.030303	0.0185185	c2.cp.reactome.v2024.1.Hs.symbols	SCF_BETA_TRCP_MEDIATED_DEGRADATION_OF_EMI1	8839	1349	PSME2	IgG+ plasma	Plasma	B
ses_cd	pos	FALSE	1	60	33	1	0.030303	0.0166667	c2.cp.reactome.v2024.1.Hs.symbols	SCF_SKP2_MEDIATED_DEGRADATION_OF_P27_P21	8839	1350	PSME2	IgG+ plasma	Plasma	B
ses_cd	pos	FALSE	1	187	10	1	0.1	0.00534759	c2.cp.reactome.v2024.1.Hs.symbols	SENSORY_PERCEPTION	8839	1362	RETSAT	IgG+ plasma	Plasma	B
ses_cd	pos	FALSE	1	184	33	2	0.0606061	0.0108696	c2.cp.reactome.v2024.1.Hs.symbols	SEPARATION_OF_SISTER_CHROMATIDS	8839	1367	PTTG1,PSME2	IgG+ plasma	Plasma	B
ses_cd	pos	FALSE	1	91	41	2	0.0487805	0.021978	c2.cp.reactome.v2024.1.Hs.symbols	SIGNALING_BY_ALK_IN_CANCER	8839	1383	MDM2,RNF213	IgG+ plasma	Plasma	B
ses_cd	pos	FALSE	1	182	58	3	0.0517241	0.0164835	c2.cp.reactome.v2024.1.Hs.symbols	SARS_COV_2_HOST_INTERACTIONS	8839	1338	CAV1,SEC24A,SAR1B	IgG+ plasma	Plasma	B
ses_cd	pos	FALSE	1	59	72	1	0.0138889	0.0169492	c2.cp.reactome.v2024.1.Hs.symbols	SIGNALING_BY_BRAF_AND_RAF1_FUSIONS	8839	1385	SND1	IgG+ plasma	Plasma	B
ses_cd	pos	FALSE	1	40	8	1	0.125	0.025	c2.cp.reactome.v2024.1.Hs.symbols	RND2_GTPASE_CYCLE	8839	1295	CAV1	IgG+ plasma	Plasma	B
ses_cd	pos	FALSE	1	1206	20	5	0.25	0.00414594	c2.cp.reactome.v2024.1.Hs.symbols	RNA_POLYMERASE_II_TRANSCRIPTION	8839	1288	CCND2,CAV1,MDM2,ELL2,TXN	IgG+ plasma	Plasma	B
ses_cd	pos	FALSE	1	22	36	1	0.0277778	0.0454545	c2.cp.reactome.v2024.1.Hs.symbols	RESPIRATORY_SYNCYTIAL_VIRUS_RSV_ATTACHMENT_AND_ENTRY	8839	1237	LY96	IgG+ plasma	Plasma	B
ses_cd	pos	FALSE	1	16	61	1	0.0163934	0.0625	c2.cp.reactome.v2024.1.Hs.symbols	RESPIRATORY_SYNCYTIAL_VIRUS_RSV_GENOME_REPLICATION_TRANSCRIPTION_AND_TRANSLATION	8839	1238	SPCS3	IgG+ plasma	Plasma	B
ses_cd	pos	FALSE	1	22	41	1	0.0243902	0.0454545	c2.cp.reactome.v2024.1.Hs.symbols	RESPONSE_OF_MTB_TO_PHAGOCYTOSIS	8839	1241	RNF213	IgG+ plasma	Plasma	B
ses_cd	pos	FALSE	1	106	14	2	0.142857	0.0188679	c2.cp.reactome.v2024.1.Hs.symbols	RESPONSE_TO_ELEVATED_PLATELET_CYTOSOLIC_CA2	8839	1242	GAS6,PECAM1	IgG+ plasma	Plasma	B
ses_cd	pos	FALSE	1	142	8	1	0.125	0.00704225	c2.cp.reactome.v2024.1.Hs.symbols	RHOA_GTPASE_CYCLE	8839	1249	CAV1	IgG+ plasma	Plasma	B
ses_cd	pos	FALSE	1	67	8	1	0.125	0.0149254	c2.cp.reactome.v2024.1.Hs.symbols	RHOB_GTPASE_CYCLE	8839	1254	CAV1	IgG+ plasma	Plasma	B
ses_cd	pos	FALSE	1	73	8	1	0.125	0.0136986	c2.cp.reactome.v2024.1.Hs.symbols	RHOC_GTPASE_CYCLE	8839	1255	CAV1	IgG+ plasma	Plasma	B
ses_cd	pos	FALSE	1	39	8	1	0.125	0.025641	c2.cp.reactome.v2024.1.Hs.symbols	RND1_GTPASE_CYCLE	8839	1294	CAV1	IgG+ plasma	Plasma	B
ses_cd	pos	FALSE	1	53	51	2	0.0392157	0.0377358	c2.cp.reactome.v2024.1.Hs.symbols	RHOD_GTPASE_CYCLE	8839	1256	CAV1,LMAN1	IgG+ plasma	Plasma	B
ses_cd	pos	FALSE	1	71	8	1	0.125	0.0140845	c2.cp.reactome.v2024.1.Hs.symbols	RHOG_GTPASE_CYCLE	8839	1258	CAV1	IgG+ plasma	Plasma	B
ses_cd	pos	FALSE	1	36	8	1	0.125	0.0277778	c2.cp.reactome.v2024.1.Hs.symbols	RHOH_GTPASE_CYCLE	8839	1259	CAV1	IgG+ plasma	Plasma	B
ses_cd	pos	FALSE	1	52	8	1	0.125	0.0192308	c2.cp.reactome.v2024.1.Hs.symbols	RHOJ_GTPASE_CYCLE	8839	1260	CAV1	IgG+ plasma	Plasma	B
ses_cd	pos	FALSE	1	57	8	1	0.125	0.0175439	c2.cp.reactome.v2024.1.Hs.symbols	RHOQ_GTPASE_CYCLE	8839	1261	CAV1	IgG+ plasma	Plasma	B
ses_cd	pos	FALSE	1	424	8	1	0.125	0.00235849	c2.cp.reactome.v2024.1.Hs.symbols	RHO_GTPASE_CYCLE	8839	1275	CAV1	IgG+ plasma	Plasma	B
ses_cd	pos	FALSE	1	76	59	1	0.0169492	0.0131579	c2.cp.reactome.v2024.1.Hs.symbols	RNA_POLYMERASE_II_PRE_TRANSCRIPTION_EVENTS	8839	1286	ELOB	IgG+ plasma	Plasma	B
ses_cd	pos	FALSE	1	73	18	1	0.0555556	0.0136986	c2.cp.reactome.v2024.1.Hs.symbols	RNA_POLYMERASE_II_TRANSCRIBES_SNRNA_GENES	8839	1287	ELL2	IgG+ plasma	Plasma	B
ses_cd	pos	FALSE	1	40	8	1	0.125	0.025	c2.cp.reactome.v2024.1.Hs.symbols	RHOF_GTPASE_CYCLE	8839	1257	CAV1	IgG+ plasma	Plasma	B
ses_cd	pos	FALSE	1	18	5	1	0.2	0.0555556	c2.cp.reactome.v2024.1.Hs.symbols	TIGHT_JUNCTION_INTERACTIONS	8839	1595	CLDN14	IgG+ plasma	Plasma	B
ses_cd	pos	FALSE	1	29	59	1	0.0169492	0.0344828	c2.cp.reactome.v2024.1.Hs.symbols	SIGNALING_BY_CSF3_G_CSF	8839	1387	ELOB	IgG+ plasma	Plasma	B
ses_cd	pos	FALSE	1	19	12	1	0.0833333	0.0526316	c2.cp.reactome.v2024.1.Hs.symbols	SIGNALING_BY_HIPPO	8839	1411	LATS2	IgG+ plasma	Plasma	B
ses_cd	pos	FALSE	1	23	19	1	0.0526316	0.0434783	c2.cp.reactome.v2024.1.Hs.symbols	SYNDECAN_INTERACTIONS	8839	1517	ITGA6	IgG+ plasma	Plasma	B
ses_cd	pos	FALSE	1	120	33	1	0.030303	0.00833333	c2.cp.reactome.v2024.1.Hs.symbols	SYNTHESIS_OF_DNA	8839	1528	PSME2	IgG+ plasma	Plasma	B
ses_cd	pos	FALSE	1	15	21	1	0.047619	0.0666667	c2.cp.reactome.v2024.1.Hs.symbols	SYNTHESIS_OF_LEUKOTRIENES_LT_AND_EOXINS_EX	8839	1536	MAPKAPK2	IgG+ plasma	Plasma	B
ses_cd	pos	FALSE	1	8	29	1	0.0344828	0.125	c2.cp.reactome.v2024.1.Hs.symbols	SYNTHESIS_OF_PG	8839	1541	PTPMT1	IgG+ plasma	Plasma	B
ses_cd	pos	FALSE	1	13	7	1	0.142857	0.0769231	c2.cp.reactome.v2024.1.Hs.symbols	SYNTHESIS_OF_PROSTAGLANDINS_PG_AND_THROMBOXANES_TX	8839	1548	CBR1	IgG+ plasma	Plasma	B
ses_cd	pos	FALSE	1	21	39	1	0.025641	0.047619	c2.cp.reactome.v2024.1.Hs.symbols	SYNTHESIS_OF_VERY_LONG_CHAIN_FATTY_ACYL_COAS	8839	1552	TECR	IgG+ plasma	Plasma	B
ses_cd	pos	FALSE	1	15	61	1	0.0163934	0.0666667	c2.cp.reactome.v2024.1.Hs.symbols	SYNTHESIS_SECRETION_AND_DEACYLATION_OF_GHRELIN	8839	1554	SPCS3	IgG+ plasma	Plasma	B
ses_cd	pos	FALSE	1	91	33	1	0.030303	0.010989	c2.cp.reactome.v2024.1.Hs.symbols	SWITCHING_OF_ORIGINS_TO_A_POST_REPLICATIVE_STATE	8839	1515	PSME2	IgG+ plasma	Plasma	B
ses_cd	pos	FALSE	1	14	61	1	0.0163934	0.0714286	c2.cp.reactome.v2024.1.Hs.symbols	SYNTHESIS_SECRETION_AND_INACTIVATION_OF_GLUCAGON_LIKE_PEPTIDE_1_GLP_1	8839	1555	SPCS3	IgG+ plasma	Plasma	B
ses_cd	pos	FALSE	1	162	33	1	0.030303	0.00617284	c2.cp.reactome.v2024.1.Hs.symbols	S_PHASE	8839	1557	PSME2	IgG+ plasma	Plasma	B
ses_cd	pos	FALSE	1	152	8	1	0.125	0.00657895	c2.cp.reactome.v2024.1.Hs.symbols	TCF_DEPENDENT_SIGNALING_IN_RESPONSE_TO_WNT	8839	1562	CAV1	IgG+ plasma	Plasma	B
ses_cd	pos	FALSE	1	120	33	1	0.030303	0.00833333	c2.cp.reactome.v2024.1.Hs.symbols	TCR_SIGNALING	8839	1563	PSME2	IgG+ plasma	Plasma	B
ses_cd	pos	FALSE	1	21	38	1	0.0263158	0.047619	c2.cp.reactome.v2024.1.Hs.symbols	TELOMERE_EXTENSION_BY_TELOMERASE	8839	1566	ANKRD28	IgG+ plasma	Plasma	B
ses_cd	pos	FALSE	1	63	38	1	0.0263158	0.015873	c2.cp.reactome.v2024.1.Hs.symbols	TELOMERE_MAINTENANCE	8839	1567	ANKRD28	IgG+ plasma	Plasma	B
ses_cd	pos	FALSE	1	32	28	1	0.0357143	0.03125	c2.cp.reactome.v2024.1.Hs.symbols	TERMINATION_OF_TRANSLESION_DNA_SYNTHESIS	8839	1570	UBE2L6	IgG+ plasma	Plasma	B
ses_cd	pos	FALSE	1	16	20	1	0.05	0.0625	c2.cp.reactome.v2024.1.Hs.symbols	THE_NLRP3_INFLAMMASOME	8839	1583	TXN	IgG+ plasma	Plasma	B
ses_cd	pos	FALSE	1	7	61	1	0.0163934	0.142857	c2.cp.reactome.v2024.1.Hs.symbols	SYNTHESIS_SECRETION_AND_INACTIVATION_OF_GLUCOSE_DEPENDENT_INSULINOTROPIC_POLYPEPTIDE_GIP	8839	1556	SPCS3	IgG+ plasma	Plasma	B
ses_cd	pos	FALSE	1	136	37	2	0.0540541	0.0147059	c2.cp.reactome.v2024.1.Hs.symbols	SIGNALING_BY_HEDGEHOG	8839	1410	PSME2,ERLEC1	IgG+ plasma	Plasma	B
ses_cd	pos	FALSE	1	7	41	1	0.0243902	0.142857	c2.cp.reactome.v2024.1.Hs.symbols	SUPPRESSION_OF_APOPTOSIS	8839	1512	RNF213	IgG+ plasma	Plasma	B
ses_cd	pos	FALSE	1	16	15	1	0.0666667	0.0625	c2.cp.reactome.v2024.1.Hs.symbols	SUMOYLATION_OF_TRANSCRIPTION_FACTORS	8839	1507	MDM2	IgG+ plasma	Plasma	B
ses_cd	pos	FALSE	1	421	33	2	0.0606061	0.00475059	c2.cp.reactome.v2024.1.Hs.symbols	SIGNALING_BY_INTERLEUKINS	8839	1413	MAPKAPK2,PSME2	IgG+ plasma	Plasma	B
ses_cd	pos	FALSE	1	171	33	1	0.030303	0.00584795	c2.cp.reactome.v2024.1.Hs.symbols	SIGNALING_BY_NOTCH	8839	1426	PSME2	IgG+ plasma	Plasma	B
ses_cd	pos	FALSE	1	81	33	1	0.030303	0.0123457	c2.cp.reactome.v2024.1.Hs.symbols	SIGNALING_BY_NOTCH4	8839	1433	PSME2	IgG+ plasma	Plasma	B
ses_cd	pos	FALSE	1	121	21	1	0.047619	0.00826446	c2.cp.reactome.v2024.1.Hs.symbols	SIGNALING_BY_NTRKS	8839	1436	MAPKAPK2	IgG+ plasma	Plasma	B
ses_cd	pos	FALSE	1	211	8	1	0.125	0.00473934	c2.cp.reactome.v2024.1.Hs.symbols	SIGNALING_BY_NUCLEAR_RECEPTORS	8839	1437	CAV1	IgG+ plasma	Plasma	B
ses_cd	pos	FALSE	1	454	21	2	0.0952381	0.00440529	c2.cp.reactome.v2024.1.Hs.symbols	SIGNALING_BY_RECEPTOR_TYROSINE_KINASES	8839	1442	CAV1,MAPKAPK2	IgG+ plasma	Plasma	B
ses_cd	pos	FALSE	1	623	8	1	0.125	0.00160514	c2.cp.reactome.v2024.1.Hs.symbols	SIGNALING_BY_RHO_GTPASES_MIRO_GTPASES_AND_RHOBTB3	8839	1444	CAV1	IgG+ plasma	Plasma	B
ses_cd	pos	FALSE	1	38	15	1	0.0666667	0.0263158	c2.cp.reactome.v2024.1.Hs.symbols	SUMOYLATION_OF_UBIQUITINYLATION_PROTEINS	8839	1508	MDM2	IgG+ plasma	Plasma	B
ses_cd	pos	FALSE	1	206	4	1	0.25	0.00485437	c2.cp.reactome.v2024.1.Hs.symbols	SIGNALING_BY_ROBO_RECEPTORS	8839	1446	DCC	IgG+ plasma	Plasma	B
ses_cd	pos	FALSE	1	241	34	3	0.0882353	0.0124481	c2.cp.reactome.v2024.1.Hs.symbols	SIGNALING_BY_WNT	8839	1455	CAV1,PSME2,WNT5B	IgG+ plasma	Plasma	B
ses_cd	pos	FALSE	1	32	21	1	0.047619	0.03125	c2.cp.reactome.v2024.1.Hs.symbols	SIGNALLING_TO_ERKS	8839	1457	MAPKAPK2	IgG+ plasma	Plasma	B
ses_cd	pos	FALSE	1	18	21	1	0.047619	0.0555556	c2.cp.reactome.v2024.1.Hs.symbols	SIGNALLING_TO_RAS	8839	1459	MAPKAPK2	IgG+ plasma	Plasma	B
ses_cd	pos	FALSE	1	51	33	1	0.030303	0.0196078	c2.cp.reactome.v2024.1.Hs.symbols	SOMITOGENESIS	8839	1478	PSME2	IgG+ plasma	Plasma	B
ses_cd	pos	FALSE	1	56	33	2	0.0606061	0.0357143	c2.cp.reactome.v2024.1.Hs.symbols	STABILIZATION_OF_P53	8839	1488	MDM2,PSME2	IgG+ plasma	Plasma	B
ses_cd	pos	FALSE	1	166	15	1	0.0666667	0.0060241	c2.cp.reactome.v2024.1.Hs.symbols	SUMOYLATION	8839	1497	MDM2	IgG+ plasma	Plasma	B
ses_cd	pos	FALSE	1	43	64	1	0.015625	0.0232558	c2.cp.reactome.v2024.1.Hs.symbols	SUMOYLATION_OF_TRANSCRIPTION_COFACTORS	8839	1506	HIPK2	IgG+ plasma	Plasma	B
ses_cd	pos	FALSE	1	98	21	2	0.0952381	0.0204082	c2.cp.reactome.v2024.1.Hs.symbols	SIGNALING_BY_VEGF	8839	1454	CAV1,MAPKAPK2	IgG+ plasma	Plasma	B
ses_cd	pos	FALSE	1	102	61	4	0.0655738	0.0392157	c2.cp.reactome.v2024.1.Hs.symbols	RESPIRATORY_SYNCYTIAL_VIRUS_INFECTION_PATHWAY	8839	1236	UBE2L6,LY96,ELOB,SPCS3	IgG+ plasma	Plasma	B
ses_cd	pos	FALSE	1	151	46	1	0.0217391	0.00662252	c2.cp.reactome.v2024.1.Hs.symbols	RESPIRATORY_ELECTRON_TRANSPORT	8839	1235	COX7A2	IgG+ plasma	Plasma	B
ses_cd	pos	FALSE	1	5	11	1	0.0909091	0.2	c2.cp.reactome.v2024.1.Hs.symbols	REMOVAL_OF_AMINOTERMINAL_PROPEPTIDES_FROM_GAMMA_CARBOXYLATED_PROTEINS	8839	1226	GAS6	IgG+ plasma	Plasma	B
ses_cd	pos	FALSE	1	36	15	1	0.0666667	0.0277778	c2.cp.reactome.v2024.1.Hs.symbols	REGULATION_OF_TP53_EXPRESSION_AND_DEGRADATION	8839	1222	MDM2	IgG+ plasma	Plasma	B
ses_cd	pos	FALSE	1	128	21	3	0.142857	0.0234375	c2.cp.reactome.v2024.1.Hs.symbols	CELLULAR_SENESCENCE	8839	204	MDM2,TXN,MAPKAPK2	IgG+ plasma	Plasma	B
ses_cd	pos	FALSE	1	119	19	2	0.105263	0.0168067	c2.cp.reactome.v2024.1.Hs.symbols	CELL_CELL_COMMUNICATION	8839	205	CLDN14,ITGA6	IgG+ plasma	Plasma	B
ses_cd	pos	FALSE	1	65	5	1	0.2	0.0153846	c2.cp.reactome.v2024.1.Hs.symbols	CELL_CELL_JUNCTION_ORGANIZATION	8839	206	CLDN14	IgG+ plasma	Plasma	B
ses_cd	pos	FALSE	1	613	15	3	0.2	0.00489396	c2.cp.reactome.v2024.1.Hs.symbols	CELL_CYCLE	8839	207	CCND2,PTTG1,MDM2	IgG+ plasma	Plasma	B
ses_cd	pos	FALSE	1	254	33	2	0.0606061	0.00787402	c2.cp.reactome.v2024.1.Hs.symbols	CELL_CYCLE_CHECKPOINTS	8839	208	MDM2,PSME2	IgG+ plasma	Plasma	B
ses_cd	pos	FALSE	1	490	3	1	0.333333	0.00204082	c2.cp.reactome.v2024.1.Hs.symbols	CELL_CYCLE_MITOTIC	8839	209	CCND2	IgG+ plasma	Plasma	B
ses_cd	pos	FALSE	1	89	19	2	0.105263	0.0224719	c2.cp.reactome.v2024.1.Hs.symbols	CELL_JUNCTION_ORGANIZATION	8839	212	CLDN14,ITGA6	IgG+ plasma	Plasma	B
ses_cd	pos	FALSE	1	70	59	2	0.0338983	0.0285714	c2.cp.reactome.v2024.1.Hs.symbols	CELLULAR_RESPONSE_TO_HYPOXIA	8839	201	PSME2,ELOB	IgG+ plasma	Plasma	B
ses_cd	pos	FALSE	1	200	35	2	0.0571429	0.01	c2.cp.reactome.v2024.1.Hs.symbols	CHROMATIN_MODIFYING_ENZYMES	8839	225	MSL3,SMYD3	IgG+ plasma	Plasma	B
ses_cd	pos	FALSE	1	8	58	1	0.0172414	0.125	c2.cp.reactome.v2024.1.Hs.symbols	CHYLOMICRON_ASSEMBLY	8839	227	SAR1B	IgG+ plasma	Plasma	B
ses_cd	pos	FALSE	1	99	33	1	0.030303	0.010101	c2.cp.reactome.v2024.1.Hs.symbols	CLEC7A_DECTIN_1_SIGNALING	8839	241	PSME2	IgG+ plasma	Plasma	B
ses_cd	pos	FALSE	1	67	19	1	0.0526316	0.0149254	c2.cp.reactome.v2024.1.Hs.symbols	COLLAGEN_FORMATION	8839	250	ITGA6	IgG+ plasma	Plasma	B
ses_cd	pos	FALSE	1	44	46	1	0.0217391	0.0227273	c2.cp.reactome.v2024.1.Hs.symbols	COMPLEX_IV_ASSEMBLY	8839	254	COX7A2	IgG+ plasma	Plasma	B
ses_cd	pos	FALSE	1	25	15	1	0.0666667	0.04	c2.cp.reactome.v2024.1.Hs.symbols	CONSTITUTIVE_SIGNALING_BY_AKT1_E17K_IN_CANCER	8839	260	MDM2	IgG+ plasma	Plasma	B
ses_cd	pos	FALSE	1	89	49	2	0.0408163	0.0224719	c2.cp.reactome.v2024.1.Hs.symbols	COPI_DEPENDENT_GOLGI_TO_ER_RETROGRADE_TRAFFIC	8839	268	KIF1B,KDELR2	IgG+ plasma	Plasma	B
ses_cd	pos	FALSE	1	94	49	1	0.0204082	0.0106383	c2.cp.reactome.v2024.1.Hs.symbols	COPI_MEDIATED_ANTEROGRADE_TRANSPORT	8839	270	KDELR2	IgG+ plasma	Plasma	B
ses_cd	pos	FALSE	1	90	38	1	0.0263158	0.0111111	c2.cp.reactome.v2024.1.Hs.symbols	CHROMOSOME_MAINTENANCE	8839	226	ANKRD28	IgG+ plasma	Plasma	B
ses_cd	pos	FALSE	1	7	50	1	0.02	0.142857	c2.cp.reactome.v2024.1.Hs.symbols	CREB3_FACTORS_ACTIVATE_GENES	8839	277	MBTPS1	IgG+ plasma	Plasma	B
ses_cd	pos	FALSE	1	93	57	2	0.0350877	0.0215054	c2.cp.reactome.v2024.1.Hs.symbols	CELLULAR_RESPONSE_TO_HEAT_STRESS	8839	200	MAPKAPK2,RPS19BP1	IgG+ plasma	Plasma	B
ses_cd	pos	FALSE	1	710	70	14	0.2	0.0197183	c2.cp.reactome.v2024.1.Hs.symbols	CELLULAR_RESPONSES_TO_STIMULI	8839	198	MDM2,TXN,MAPKAPK2,XBP1,PSME2,LY96,COX7A2,BACH1,MBTPS1,RPS19BP1,ELOB,HM13,SRPRB,SSR1	IgG+ plasma	Plasma	B
ses_cd	pos	FALSE	1	11	50	1	0.02	0.0909091	c2.cp.reactome.v2024.1.Hs.symbols	ASSEMBLY_OF_ACTIVE_LPL_AND_LIPC_LIPASE_COMPLEXES	8839	117	MBTPS1	IgG+ plasma	Plasma	B
ses_cd	pos	FALSE	1	42	19	1	0.0526316	0.0238095	c2.cp.reactome.v2024.1.Hs.symbols	ASSEMBLY_OF_COLLAGEN_FIBRILS_AND_OTHER_MULTIMERIC_STRUCTURES	8839	118	ITGA6	IgG+ plasma	Plasma	B
ses_cd	pos	FALSE	1	60	33	1	0.030303	0.0166667	c2.cp.reactome.v2024.1.Hs.symbols	ASYMMETRIC_LOCALIZATION_OF_PCP_PROTEINS	8839	122	PSME2	IgG+ plasma	Plasma	B
ses_cd	pos	FALSE	1	10	23	1	0.0434783	0.1	c2.cp.reactome.v2024.1.Hs.symbols	ATF6_ATF6_ALPHA_ACTIVATES_CHAPERONE_GENES	8839	125	XBP1	IgG+ plasma	Plasma	B
ses_cd	pos	FALSE	1	54	33	1	0.030303	0.0185185	c2.cp.reactome.v2024.1.Hs.symbols	AUF1_HNRNP_D0_BINDS_AND_DESTABILIZES_MRNA	8839	130	PSME2	IgG+ plasma	Plasma	B
ses_cd	pos	FALSE	1	22	68	1	0.0147059	0.0454545	c2.cp.reactome.v2024.1.Hs.symbols	AZATHIOPRINE_ADME	8839	133	GUK1	IgG+ plasma	Plasma	B
ses_cd	pos	FALSE	1	66	41	1	0.0243902	0.0151515	c2.cp.reactome.v2024.1.Hs.symbols	BACTERIAL_INFECTION_PATHWAYS	8839	135	RNF213	IgG+ plasma	Plasma	B
ses_cd	pos	FALSE	1	195	63	5	0.0793651	0.025641	c2.cp.reactome.v2024.1.Hs.symbols	CELLULAR_RESPONSE_TO_CHEMICAL_STRESS	8839	199	TXN,PSME2,COX7A2,BACH1,HM13	IgG+ plasma	Plasma	B
ses_cd	pos	FALSE	1	138	34	2	0.0588235	0.0144928	c2.cp.reactome.v2024.1.Hs.symbols	BETA_CATENIN_INDEPENDENT_WNT_SIGNALING	8839	140	PSME2,WNT5B	IgG+ plasma	Plasma	B
ses_cd	pos	FALSE	1	17	21	1	0.047619	0.0588235	c2.cp.reactome.v2024.1.Hs.symbols	BUTYRATE_RESPONSE_FACTOR_1_BRF1_BINDS_AND_DESTABILIZES_MRNA	8839	166	MAPKAPK2	IgG+ plasma	Plasma	B
ses_cd	pos	FALSE	1	92	64	2	0.03125	0.0217391	c2.cp.reactome.v2024.1.Hs.symbols	CARDIAC_CONDUCTION	8839	176	ATP1B3,HIPK2	IgG+ plasma	Plasma	B
ses_cd	pos	FALSE	1	16	36	1	0.0277778	0.0625	c2.cp.reactome.v2024.1.Hs.symbols	CASPASE_ACTIVATION_VIA_DEATH_RECEPTORS_IN_THE_PRESENCE_OF_LIGAND	8839	182	LY96	IgG+ plasma	Plasma	B
ses_cd	pos	FALSE	1	10	4	1	0.25	0.1	c2.cp.reactome.v2024.1.Hs.symbols	CASPASE_ACTIVATION_VIA_DEPENDENCE_RECEPTORS_IN_THE_ABSENCE_OF_LIGAND	8839	183	DCC	IgG+ plasma	Plasma	B
ses_cd	pos	FALSE	1	26	36	2	0.0555556	0.0769231	c2.cp.reactome.v2024.1.Hs.symbols	CASPASE_ACTIVATION_VIA_EXTRINSIC_APOPTOTIC_SIGNALLING_PATHWAY	8839	184	DCC,LY96	IgG+ plasma	Plasma	B
ses_cd	pos	FALSE	1	20	60	1	0.0166667	0.05	c2.cp.reactome.v2024.1.Hs.symbols	CD209_DC_SIGN_SIGNALING	8839	189	ICAM2	IgG+ plasma	Plasma	B
ses_cd	pos	FALSE	1	149	8	1	0.125	0.00671141	c2.cp.reactome.v2024.1.Hs.symbols	CDC42_GTPASE_CYCLE	8839	194	CAV1	IgG+ plasma	Plasma	B
ses_cd	pos	FALSE	1	134	9	1	0.111111	0.00746269	c2.cp.reactome.v2024.1.Hs.symbols	BIOLOGICAL_OXIDATIONS	8839	155	SMOX	IgG+ plasma	Plasma	B
ses_cd	pos	FALSE	1	283	71	7	0.0985915	0.024735	c2.cp.reactome.v2024.1.Hs.symbols	ASPARAGINE_N_LINKED_GLYCOSYLATION	8839	113	ANKRD28,SEC24A,KDELR2,LMAN1,FUT8,SAR1B,MGAT1	IgG+ plasma	Plasma	B
ses_cd	pos	FALSE	1	7	21	1	0.047619	0.142857	c2.cp.reactome.v2024.1.Hs.symbols	CREB_PHOSPHORYLATION	8839	278	MAPKAPK2	IgG+ plasma	Plasma	B
ses_cd	pos	FALSE	1	48	33	1	0.030303	0.0208333	c2.cp.reactome.v2024.1.Hs.symbols	CROSS_PRESENTATION_OF_SOLUBLE_EXOGENOUS_ANTIGENS_ENDOSOMES	8839	283	PSME2	IgG+ plasma	Plasma	B
ses_cd	pos	FALSE	1	28	36	1	0.0277778	0.0357143	c2.cp.reactome.v2024.1.Hs.symbols	DISEASES_OF_IMMUNE_SYSTEM	8839	364	LY96	IgG+ plasma	Plasma	B
ses_cd	pos	FALSE	1	197	48	1	0.0208333	0.00507614	c2.cp.reactome.v2024.1.Hs.symbols	DISEASES_OF_METABOLISM	8839	365	FDX1	IgG+ plasma	Plasma	B
ses_cd	pos	FALSE	1	38	3	1	0.333333	0.0263158	c2.cp.reactome.v2024.1.Hs.symbols	DISEASES_OF_MITOTIC_CELL_CYCLE	8839	367	CCND2	IgG+ plasma	Plasma	B
ses_cd	pos	FALSE	1	418	41	4	0.097561	0.00956938	c2.cp.reactome.v2024.1.Hs.symbols	DISEASES_OF_SIGNAL_TRANSDUCTION_BY_GROWTH_FACTOR_RECEPTORS_AND_SECOND_MESSENGERS	8839	369	MDM2,PSME2,ERLEC1,RNF213	IgG+ plasma	Plasma	B
ses_cd	pos	FALSE	1	142	37	2	0.0540541	0.0140845	c2.cp.reactome.v2024.1.Hs.symbols	DISORDERS_OF_TRANSMEMBRANE_TRANSPORTERS	8839	371	PSME2,ERLEC1	IgG+ plasma	Plasma	B
ses_cd	pos	FALSE	1	48	28	1	0.0357143	0.0208333	c2.cp.reactome.v2024.1.Hs.symbols	DNA_DAMAGE_BYPASS	8839	374	UBE2L6	IgG+ plasma	Plasma	B
ses_cd	pos	FALSE	1	280	28	1	0.0357143	0.00357143	c2.cp.reactome.v2024.1.Hs.symbols	DNA_REPAIR	8839	381	UBE2L6	IgG+ plasma	Plasma	B
ses_cd	pos	FALSE	1	27	8	1	0.125	0.037037	c2.cp.reactome.v2024.1.Hs.symbols	DISASSEMBLY_OF_THE_DESTRUCTION_COMPLEX_AND_RECRUITMENT_OF_AXIN_TO_THE_MEMBRANE	8839	353	CAV1	IgG+ plasma	Plasma	B
ses_cd	pos	FALSE	1	127	33	1	0.030303	0.00787402	c2.cp.reactome.v2024.1.Hs.symbols	DNA_REPLICATION	8839	382	PSME2	IgG+ plasma	Plasma	B
ses_cd	pos	FALSE	1	80	33	1	0.030303	0.0125	c2.cp.reactome.v2024.1.Hs.symbols	DOWNSTREAM_SIGNALING_EVENTS_OF_B_CELL_RECEPTOR_BCR	8839	394	PSME2	IgG+ plasma	Plasma	B
ses_cd	pos	FALSE	1	63	68	1	0.0147059	0.015873	c2.cp.reactome.v2024.1.Hs.symbols	DRUG_ADME	8839	400	GUK1	IgG+ plasma	Plasma	B
ses_cd	pos	FALSE	1	18	48	1	0.0208333	0.0555556	c2.cp.reactome.v2024.1.Hs.symbols	ENDOGENOUS_STEROLS	8839	420	FDX1	IgG+ plasma	Plasma	B
ses_cd	pos	FALSE	1	9	8	1	0.125	0.111111	c2.cp.reactome.v2024.1.Hs.symbols	ENOS_ACTIVATION	8839	425	CAV1	IgG+ plasma	Plasma	B
ses_cd	pos	FALSE	1	145	58	5	0.0862069	0.0344828	c2.cp.reactome.v2024.1.Hs.symbols	ER_TO_GOLGI_ANTEROGRADE_TRANSPORT	8839	445	ANKRD28,SEC24A,KDELR2,LMAN1,SAR1B	IgG+ plasma	Plasma	B
ses_cd	pos	FALSE	1	151	8	1	0.125	0.00662252	c2.cp.reactome.v2024.1.Hs.symbols	ESR_MEDIATED_SIGNALING	8839	446	CAV1	IgG+ plasma	Plasma	B
ses_cd	pos	FALSE	1	20	59	1	0.0169492	0.05	c2.cp.reactome.v2024.1.Hs.symbols	EVASION_BY_RSV_OF_HOST_INTERFERON_RESPONSES	8839	455	ELOB	IgG+ plasma	Plasma	B
ses_cd	pos	FALSE	1	100	33	1	0.030303	0.01	c2.cp.reactome.v2024.1.Hs.symbols	DNA_REPLICATION_PRE_INITIATION	8839	384	PSME2	IgG+ plasma	Plasma	B
ses_cd	pos	FALSE	1	28	56	1	0.0178571	0.0357143	c2.cp.reactome.v2024.1.Hs.symbols	CRISTAE_FORMATION	8839	279	ATP5F1E	IgG+ plasma	Plasma	B
ses_cd	pos	FALSE	1	19	19	1	0.0526316	0.0526316	c2.cp.reactome.v2024.1.Hs.symbols	DIFFERENTIATION_OF_KERATINOCYTES_IN_INTERFOLLICULAR_EPIDERMIS_IN_MAMMALIAN_SKIN	8839	348	ITGA6	IgG+ plasma	Plasma	B
ses_cd	pos	FALSE	1	234	69	4	0.057971	0.017094	c2.cp.reactome.v2024.1.Hs.symbols	DEUBIQUITINATION	8839	345	MDM2,PSME2,OTUD5,USP48	IgG+ plasma	Plasma	B
ses_cd	pos	FALSE	1	85	33	1	0.030303	0.0117647	c2.cp.reactome.v2024.1.Hs.symbols	CYCLIN_A_CDK2_ASSOCIATED_EVENTS_AT_S_PHASE_ENTRY	8839	287	PSME2	IgG+ plasma	Plasma	B
ses_cd	pos	FALSE	1	47	3	1	0.333333	0.0212766	c2.cp.reactome.v2024.1.Hs.symbols	CYCLIN_D_ASSOCIATED_EVENTS_IN_G1	8839	288	CCND2	IgG+ plasma	Plasma	B
ses_cd	pos	FALSE	1	32	48	1	0.0208333	0.03125	c2.cp.reactome.v2024.1.Hs.symbols	CYTOCHROME_P450_ARRANGED_BY_SUBSTRATE_TYPE	8839	291	FDX1	IgG+ plasma	Plasma	B
ses_cd	pos	FALSE	1	697	33	3	0.0909091	0.00430416	c2.cp.reactome.v2024.1.Hs.symbols	CYTOKINE_SIGNALING_IN_IMMUNE_SYSTEM	8839	292	MAPKAPK2,UBE2L6,PSME2	IgG+ plasma	Plasma	B
ses_cd	pos	FALSE	1	56	63	3	0.047619	0.0535714	c2.cp.reactome.v2024.1.Hs.symbols	CYTOPROTECTION_BY_HMOX1	8839	293	COX7A2,BACH1,HM13	IgG+ plasma	Plasma	B
ses_cd	pos	FALSE	1	131	60	2	0.0333333	0.0152672	c2.cp.reactome.v2024.1.Hs.symbols	C_TYPE_LECTIN_RECEPTORS_CLRS	8839	298	PSME2,ICAM2	IgG+ plasma	Plasma	B
ses_cd	pos	FALSE	1	14	4	1	0.25	0.0714286	c2.cp.reactome.v2024.1.Hs.symbols	DCC_MEDIATED_ATTRACTIVE_SIGNALING	8839	303	DCC	IgG+ plasma	Plasma	B
ses_cd	pos	FALSE	1	940	4	1	0.25	0.00106383	c2.cp.reactome.v2024.1.Hs.symbols	DEVELOPMENTAL_BIOLOGY	8839	346	DCC	IgG+ plasma	Plasma	B
ses_cd	pos	FALSE	1	66	67	2	0.0298507	0.030303	c2.cp.reactome.v2024.1.Hs.symbols	DDX58_IFIH1_MEDIATED_INDUCTION_OF_INTERFERON_ALPHA_BETA	8839	304	UBE2L6,OTUD5	IgG+ plasma	Plasma	B
ses_cd	pos	FALSE	1	61	33	1	0.030303	0.0163934	c2.cp.reactome.v2024.1.Hs.symbols	DECTIN_1_MEDIATED_NONCANONICAL_NF_KB_SIGNALING	8839	309	PSME2	IgG+ plasma	Plasma	B
ses_cd	pos	FALSE	1	60	37	2	0.0540541	0.0333333	c2.cp.reactome.v2024.1.Hs.symbols	DEFECTIVE_CFTR_CAUSES_CYSTIC_FIBROSIS	8839	314	PSME2,ERLEC1	IgG+ plasma	Plasma	B
ses_cd	pos	FALSE	1	54	33	1	0.030303	0.0185185	c2.cp.reactome.v2024.1.Hs.symbols	DEGRADATION_OF_AXIN	8839	335	PSME2	IgG+ plasma	Plasma	B
ses_cd	pos	FALSE	1	83	33	1	0.030303	0.0120482	c2.cp.reactome.v2024.1.Hs.symbols	DEGRADATION_OF_BETA_CATENIN_BY_THE_DESTRUCTION_COMPLEX	8839	336	PSME2	IgG+ plasma	Plasma	B
ses_cd	pos	FALSE	1	56	33	1	0.030303	0.0178571	c2.cp.reactome.v2024.1.Hs.symbols	DEGRADATION_OF_DVL	8839	338	PSME2	IgG+ plasma	Plasma	B
ses_cd	pos	FALSE	1	58	33	1	0.030303	0.0172414	c2.cp.reactome.v2024.1.Hs.symbols	DEGRADATION_OF_GLI1_BY_THE_PROTEASOME	8839	339	PSME2	IgG+ plasma	Plasma	B
ses_cd	pos	FALSE	1	30	20	1	0.05	0.0333333	c2.cp.reactome.v2024.1.Hs.symbols	DETOXIFICATION_OF_REACTIVE_OXYGEN_SPECIES	8839	344	TXN	IgG+ plasma	Plasma	B
ses_cd	pos	FALSE	1	149	21	1	0.047619	0.00671141	c2.cp.reactome.v2024.1.Hs.symbols	DEATH_RECEPTOR_SIGNALING	8839	308	MAPKAPK2	IgG+ plasma	Plasma	B
ses_cd	pos	FALSE	1	49	38	1	0.0263158	0.0204082	c2.cp.reactome.v2024.1.Hs.symbols	EXTENSION_OF_TELOMERES	8839	457	ANKRD28	IgG+ plasma	Plasma	B
ses_cd	pos	FALSE	1	41	21	2	0.0952381	0.0487805	c2.cp.reactome.v2024.1.Hs.symbols	ARACHIDONIC_ACID_METABOLISM	8839	110	CBR1,MAPKAPK2	IgG+ plasma	Plasma	B
ses_cd	pos	FALSE	1	87	33	2	0.0606061	0.0229885	c2.cp.reactome.v2024.1.Hs.symbols	APC_C_MEDIATED_DEGRADATION_OF_CELL_CYCLE_PROTEINS	8839	99	PTTG1,PSME2	IgG+ plasma	Plasma	B
ses_cd	pos	FALSE	1	166	36	3	0.0833333	0.0180723	c2.cp.reactome.v2024.1.Hs.symbols	APOPTOSIS	8839	102	DCC,PSME2,LY96	IgG+ plasma	Plasma	B
ses_cd	pos	FALSE	1	94	37	3	0.0810811	0.0319149	c2.cp.reactome.v2024.1.Hs.symbols	ABC_FAMILY_PROTEINS_MEDIATED_TRANSPORT	8839	4	ABCA7,PSME2,ERLEC1	IgG+ plasma	Plasma	B
ses_cd	pos	FALSE	1	15	22	1	0.0454545	0.0666667	c2.cp.reactome.v2024.1.Hs.symbols	ABC_TRANSPORTERS_IN_LIPID_HOMEOSTASIS	8839	5	ABCA7	IgG+ plasma	Plasma	B
ses_cd	pos	FALSE	1	70	37	2	0.0540541	0.0285714	c2.cp.reactome.v2024.1.Hs.symbols	ABC_TRANSPORTER_DISORDERS	8839	6	PSME2,ERLEC1	IgG+ plasma	Plasma	B
ses_cd	pos	FALSE	1	17	3	1	0.333333	0.0588235	c2.cp.reactome.v2024.1.Hs.symbols	ABERRANT_REGULATION_OF_MITOTIC_G1_S_TRANSITION_IN_CANCER_DUE_TO_RB1_DEFECTS	8839	8	CCND2	IgG+ plasma	Plasma	B
ses_cd	pos	FALSE	1	23	21	1	0.047619	0.0434783	c2.cp.reactome.v2024.1.Hs.symbols	ACTIVATED_TAK1_MEDIATES_P38_MAPK_ACTIVATION	8839	24	MAPKAPK2	IgG+ plasma	Plasma	B
ses_cd	pos	FALSE	1	18	36	1	0.0277778	0.0555556	c2.cp.reactome.v2024.1.Hs.symbols	ACTIVATION_OF_IRF3_IRF7_MEDIATED_BY_TBK1_IKK_IKBKE	8839	33	LY96	IgG+ plasma	Plasma	B
ses_cd	pos	FALSE	1	244	56	2	0.0357143	0.00819672	c2.cp.reactome.v2024.1.Hs.symbols	AEROBIC_RESPIRATION_AND_RESPIRATORY_ELECTRON_TRANSPORT	8839	69	COX7A2,ATP5F1E	IgG+ plasma	Plasma	B
ses_cd	pos	FALSE	1	14	15	1	0.0666667	0.0714286	c2.cp.reactome.v2024.1.Hs.symbols	AKT_PHOSPHORYLATES_TARGETS_IN_THE_CYTOSOL	8839	72	MDM2	IgG+ plasma	Plasma	B
ses_cd	pos	FALSE	1	39	28	1	0.0357143	0.025641	c2.cp.reactome.v2024.1.Hs.symbols	AMYLOID_FIBER_FORMATION	8839	85	UBE2L6	IgG+ plasma	Plasma	B
ses_cd	pos	FALSE	1	100	66	4	0.0606061	0.04	c2.cp.reactome.v2024.1.Hs.symbols	ANTIGEN_PROCESSING_CROSS_PRESENTATION	8839	91	TAP1,PSME2,LY96,SEC61A1	IgG+ plasma	Plasma	B
ses_cd	pos	FALSE	1	290	59	4	0.0677966	0.0137931	c2.cp.reactome.v2024.1.Hs.symbols	ANTIGEN_PROCESSING_UBIQUITINATION_PROTEASOME_DEGRADATION	8839	92	UBE2L6,PSME2,RNF213,ELOB	IgG+ plasma	Plasma	B
ses_cd	pos	FALSE	1	143	28	1	0.0357143	0.00699301	c2.cp.reactome.v2024.1.Hs.symbols	ANTIVIRAL_MECHANISM_BY_IFN_STIMULATED_GENES	8839	94	UBE2L6	IgG+ plasma	Plasma	B
ses_cd	pos	FALSE	1	73	33	2	0.0606061	0.0273973	c2.cp.reactome.v2024.1.Hs.symbols	APC_C_CDH1_MEDIATED_DEGRADATION_OF_CDC20_AND_OTHER_APC_C_CDH1_TARGETED_PROTEINS_IN_LATE_MITOSIS_EARLY_G1	8839	98	PTTG1,PSME2	IgG+ plasma	Plasma	B
ses_cd	pos	FALSE	1	777	2	2	1	0.002574	c2.cp.reactome.v2024.1.Hs.symbols	ADAPTIVE_IMMUNE_SYSTEM	8839	58	IGLV2-8,IGKV2-30	IgG+ plasma	Plasma	B
ses_cd	pos	FALSE	1	220	19	2	0.105263	0.00909091	c2.cp.reactome.v2024.1.Hs.symbols	EXTRACELLULAR_MATRIX_ORGANIZATION	8839	458	PECAM1,ITGA6	IgG+ plasma	Plasma	B
ses_cd	pos	FALSE	1	68	8	1	0.125	0.0147059	c2.cp.reactome.v2024.1.Hs.symbols	EXTRA_NUCLEAR_ESTROGEN_SIGNALING	8839	459	CAV1	IgG+ plasma	Plasma	B
ses_cd	pos	FALSE	1	123	24	1	0.0416667	0.00813008	c2.cp.reactome.v2024.1.Hs.symbols	FACTORS_INVOLVED_IN_MEGAKARYOCYTE_DEVELOPMENT_AND_PLATELET_PRODUCTION	8839	461	KIF1B	IgG+ plasma	Plasma	B
ses_cd	pos	FALSE	1	70	33	1	0.030303	0.0142857	c2.cp.reactome.v2024.1.Hs.symbols	ORC1_REMOVAL_FROM_CHROMATIN	8839	982	PSME2	IgG+ plasma	Plasma	B
ses_cd	pos	FALSE	1	268	56	1	0.0178571	0.00373134	c2.cp.reactome.v2024.1.Hs.symbols	ORGANELLE_BIOGENESIS_AND_MAINTENANCE	8839	984	ATP5F1E	IgG+ plasma	Plasma	B
ses_cd	pos	FALSE	1	38	67	1	0.0149254	0.0263158	c2.cp.reactome.v2024.1.Hs.symbols	OVARIAN_TUMOR_DOMAIN_PROTEASES	8839	991	OTUD5	IgG+ plasma	Plasma	B
ses_cd	pos	FALSE	1	63	21	3	0.142857	0.047619	c2.cp.reactome.v2024.1.Hs.symbols	OXIDATIVE_STRESS_INDUCED_SENESCENCE	8839	992	MDM2,TXN,MAPKAPK2	IgG+ plasma	Plasma	B
ses_cd	pos	FALSE	1	13	21	1	0.047619	0.0769231	c2.cp.reactome.v2024.1.Hs.symbols	P38MAPK_EVENTS	8839	998	MAPKAPK2	IgG+ plasma	Plasma	B
ses_cd	pos	FALSE	1	87	34	2	0.0588235	0.0229885	c2.cp.reactome.v2024.1.Hs.symbols	PCP_CE_PATHWAY	8839	1008	PSME2,WNT5B	IgG+ plasma	Plasma	B
ses_cd	pos	FALSE	1	11	14	1	0.0714286	0.0909091	c2.cp.reactome.v2024.1.Hs.symbols	PECAM1_INTERACTIONS	8839	1011	PECAM1	IgG+ plasma	Plasma	B
ses_cd	pos	FALSE	1	73	72	1	0.0138889	0.0136986	c2.cp.reactome.v2024.1.Hs.symbols	ONCOGENIC_MAPK_SIGNALING	8839	979	SND1	IgG+ plasma	Plasma	B
ses_cd	pos	FALSE	1	58	61	1	0.0163934	0.0172414	c2.cp.reactome.v2024.1.Hs.symbols	PEPTIDE_HORMONE_METABOLISM	8839	1014	SPCS3	IgG+ plasma	Plasma	B
ses_cd	pos	FALSE	1	184	29	1	0.0344828	0.00543478	c2.cp.reactome.v2024.1.Hs.symbols	PHOSPHOLIPID_METABOLISM	8839	1034	PTPMT1	IgG+ plasma	Plasma	B
ses_cd	pos	FALSE	1	9	64	1	0.015625	0.111111	c2.cp.reactome.v2024.1.Hs.symbols	PHYSIOLOGICAL_FACTORS	8839	1037	HIPK2	IgG+ plasma	Plasma	B
ses_cd	pos	FALSE	1	88	15	1	0.0666667	0.0113636	c2.cp.reactome.v2024.1.Hs.symbols	PI3K_AKT_SIGNALING_IN_CANCER	8839	1039	MDM2	IgG+ plasma	Plasma	B
ses_cd	pos	FALSE	1	42	35	1	0.0285714	0.0238095	c2.cp.reactome.v2024.1.Hs.symbols	PKMTS_METHYLATE_HISTONE_LYSINES	8839	1053	SMYD3	IgG+ plasma	Plasma	B
ses_cd	pos	FALSE	1	71	28	1	0.0357143	0.0140845	c2.cp.reactome.v2024.1.Hs.symbols	PKR_MEDIATED_SIGNALING	8839	1054	UBE2L6	IgG+ plasma	Plasma	B
ses_cd	pos	FALSE	1	15	58	1	0.0172414	0.0666667	c2.cp.reactome.v2024.1.Hs.symbols	PLASMA_LIPOPROTEIN_ASSEMBLY	8839	1055	SAR1B	IgG+ plasma	Plasma	B
ses_cd	pos	FALSE	1	58	58	2	0.0344828	0.0344828	c2.cp.reactome.v2024.1.Hs.symbols	PLASMA_LIPOPROTEIN_ASSEMBLY_REMODELING_AND_CLEARANCE	8839	1056	MBTPS1,SAR1B	IgG+ plasma	Plasma	B
ses_cd	pos	FALSE	1	60	9	1	0.111111	0.0166667	c2.cp.reactome.v2024.1.Hs.symbols	PHASE_I_FUNCTIONALIZATION_OF_COMPOUNDS	8839	1026	SMOX	IgG+ plasma	Plasma	B
ses_cd	pos	FALSE	1	21	50	1	0.02	0.047619	c2.cp.reactome.v2024.1.Hs.symbols	PLASMA_LIPOPROTEIN_REMODELING	8839	1058	MBTPS1	IgG+ plasma	Plasma	B
ses_cd	pos	FALSE	1	33	15	1	0.0666667	0.030303	c2.cp.reactome.v2024.1.Hs.symbols	ONCOGENE_INDUCED_SENESCENCE	8839	978	MDM2	IgG+ plasma	Plasma	B
ses_cd	pos	FALSE	1	20	54	1	0.0185185	0.05	c2.cp.reactome.v2024.1.Hs.symbols	N_GLYCAN_ANTENNAE_ELONGATION_IN_THE_MEDIAL_TRANS_GOLGI	8839	973	FUT8	IgG+ plasma	Plasma	B
ses_cd	pos	FALSE	1	42	16	1	0.0625	0.0238095	c2.cp.reactome.v2024.1.Hs.symbols	NEGATIVE_REGULATION_OF_MAPK_PATHWAY	8839	895	DUSP5	IgG+ plasma	Plasma	B
ses_cd	pos	FALSE	1	54	33	1	0.030303	0.0185185	c2.cp.reactome.v2024.1.Hs.symbols	NEGATIVE_REGULATION_OF_NOTCH4_SIGNALING	8839	898	PSME2	IgG+ plasma	Plasma	B
ses_cd	pos	FALSE	1	34	67	2	0.0298507	0.0588235	c2.cp.reactome.v2024.1.Hs.symbols	NEGATIVE_REGULATORS_OF_DDX58_IFIH1_SIGNALING	8839	902	UBE2L6,OTUD5	IgG+ plasma	Plasma	B
ses_cd	pos	FALSE	1	511	4	1	0.25	0.00195695	c2.cp.reactome.v2024.1.Hs.symbols	NERVOUS_SYSTEM_DEVELOPMENT	8839	905	DCC	IgG+ plasma	Plasma	B
ses_cd	pos	FALSE	1	41	4	1	0.25	0.0243902	c2.cp.reactome.v2024.1.Hs.symbols	NETRIN_1_SIGNALING	8839	906	DCC	IgG+ plasma	Plasma	B
ses_cd	pos	FALSE	1	8	4	1	0.25	0.125	c2.cp.reactome.v2024.1.Hs.symbols	NETRIN_MEDIATED_REPULSION_SIGNALS	8839	907	DCC	IgG+ plasma	Plasma	B
ses_cd	pos	FALSE	1	303	15	1	0.0666667	0.00330033	c2.cp.reactome.v2024.1.Hs.symbols	NEURONAL_SYSTEM	8839	910	MDM2	IgG+ plasma	Plasma	B
ses_cd	pos	FALSE	1	5	71	1	0.0140845	0.2	c2.cp.reactome.v2024.1.Hs.symbols	N_GLYCAN_TRIMMING_AND_ELONGATION_IN_THE_CIS_GOLGI	8839	974	MGAT1	IgG+ plasma	Plasma	B
ses_cd	pos	FALSE	1	152	15	1	0.0666667	0.00657895	c2.cp.reactome.v2024.1.Hs.symbols	NEUROTRANSMITTER_RECEPTORS_AND_POSTSYNAPTIC_SIGNAL_TRANSMISSION	8839	913	MDM2	IgG+ plasma	Plasma	B
ses_cd	pos	FALSE	1	17	47	2	0.0425532	0.117647	c2.cp.reactome.v2024.1.Hs.symbols	NFE2L2_REGULATING_ANTI_OXIDANT_DETOXIFICATION_ENZYMES	8839	917	TXN,BACH1	IgG+ plasma	Plasma	B
ses_cd	pos	FALSE	1	46	19	1	0.0526316	0.0217391	c2.cp.reactome.v2024.1.Hs.symbols	NON_INTEGRIN_MEMBRANE_ECM_INTERACTIONS	8839	933	ITGA6	IgG+ plasma	Plasma	B
ses_cd	pos	FALSE	1	5	8	1	0.125	0.2	c2.cp.reactome.v2024.1.Hs.symbols	NOSTRIN_MEDIATED_ENOS_TRAFFICKING	8839	935	CAV1	IgG+ plasma	Plasma	B
ses_cd	pos	FALSE	1	18	15	1	0.0666667	0.0555556	c2.cp.reactome.v2024.1.Hs.symbols	NPAS4_REGULATES_EXPRESSION_OF_TARGET_GENES	8839	944	MDM2	IgG+ plasma	Plasma	B
ses_cd	pos	FALSE	1	55	21	1	0.047619	0.0181818	c2.cp.reactome.v2024.1.Hs.symbols	NUCLEAR_EVENTS_KINASE_AND_TRANSCRIPTION_FACTOR_ACTIVATION	8839	959	MAPKAPK2	IgG+ plasma	Plasma	B
ses_cd	pos	FALSE	1	92	47	3	0.0638298	0.0326087	c2.cp.reactome.v2024.1.Hs.symbols	NUCLEAR_EVENTS_MEDIATED_BY_NFE2L2	8839	960	TXN,PSME2,BACH1	IgG+ plasma	Plasma	B
ses_cd	pos	FALSE	1	56	20	1	0.05	0.0178571	c2.cp.reactome.v2024.1.Hs.symbols	NUCLEOTIDE_BINDING_DOMAIN_LEUCINE_RICH_REPEAT_CONTAINING_RECEPTOR_NLR_SIGNALING_PATHWAYS	8839	966	TXN	IgG+ plasma	Plasma	B
ses_cd	pos	FALSE	1	447	14	1	0.0714286	0.00223714	c2.cp.reactome.v2024.1.Hs.symbols	NEUTROPHIL_DEGRANULATION	8839	915	PECAM1	IgG+ plasma	Plasma	B
ses_cd	pos	FALSE	1	229	59	2	0.0338983	0.00873362	c2.cp.reactome.v2024.1.Hs.symbols	NEDDYLATION	8839	881	PSME2,ELOB	IgG+ plasma	Plasma	B
ses_cd	pos	FALSE	1	220	14	2	0.142857	0.00909091	c2.cp.reactome.v2024.1.Hs.symbols	PLATELET_ACTIVATION_SIGNALING_AND_AGGREGATION	8839	1059	GAS6,PECAM1	IgG+ plasma	Plasma	B
ses_cd	pos	FALSE	1	17	14	1	0.0714286	0.0588235	c2.cp.reactome.v2024.1.Hs.symbols	PLATELET_SENSITIZATION_BY_LDL	8839	1064	PECAM1	IgG+ plasma	Plasma	B
ses_cd	pos	FALSE	1	163	59	2	0.0338983	0.0122699	c2.cp.reactome.v2024.1.Hs.symbols	REGULATION_OF_EXPRESSION_OF_SLITS_AND_ROBOS	8839	1169	PSME2,ELOB	IgG+ plasma	Plasma	B
ses_cd	pos	FALSE	1	10	20	1	0.05	0.1	c2.cp.reactome.v2024.1.Hs.symbols	REGULATION_OF_FOXO_TRANSCRIPTIONAL_ACTIVITY_BY_ACETYLATION	8839	1170	TXN	IgG+ plasma	Plasma	B
ses_cd	pos	FALSE	1	78	57	2	0.0350877	0.025641	c2.cp.reactome.v2024.1.Hs.symbols	REGULATION_OF_HSF1_MEDIATED_HEAT_SHOCK_RESPONSE	8839	1181	MAPKAPK2,RPS19BP1	IgG+ plasma	Plasma	B
ses_cd	pos	FALSE	1	82	11	1	0.0909091	0.0121951	c2.cp.reactome.v2024.1.Hs.symbols	REGULATION_OF_INSULIN_LIKE_GROWTH_FACTOR_IGF_TRANSPORT_AND_UPTAKE_BY_INSULIN_LIKE_GROWTH_FACTOR_BINDING_PROTEINS_IGFBPS	8839	1185	GAS6	IgG+ plasma	Plasma	B
ses_cd	pos	FALSE	1	28	64	1	0.015625	0.0357143	c2.cp.reactome.v2024.1.Hs.symbols	REGULATION_OF_MECP2_EXPRESSION_AND_ACTIVITY	8839	1190	HIPK2	IgG+ plasma	Plasma	B
ses_cd	pos	FALSE	1	86	33	2	0.0606061	0.0232558	c2.cp.reactome.v2024.1.Hs.symbols	REGULATION_OF_MRNA_STABILITY_BY_PROTEINS_THAT_BIND_AU_RICH_ELEMENTS	8839	1195	MAPKAPK2,PSME2	IgG+ plasma	Plasma	B
ses_cd	pos	FALSE	1	68	33	1	0.030303	0.0147059	c2.cp.reactome.v2024.1.Hs.symbols	REGULATION_OF_PTEN_STABILITY_AND_ACTIVITY	8839	1205	PSME2	IgG+ plasma	Plasma	B
ses_cd	pos	FALSE	1	10	4	1	0.25	0.1	c2.cp.reactome.v2024.1.Hs.symbols	REGULATION_OF_COMMISSURAL_AXON_PATHFINDING_BY_SLIT_AND_ROBO	8839	1163	DCC	IgG+ plasma	Plasma	B
ses_cd	pos	FALSE	1	66	33	1	0.030303	0.0151515	c2.cp.reactome.v2024.1.Hs.symbols	REGULATION_OF_RAS_BY_GAPS	8839	1208	PSME2	IgG+ plasma	Plasma	B
ses_cd	pos	FALSE	1	66	33	1	0.030303	0.0151515	c2.cp.reactome.v2024.1.Hs.symbols	REGULATION_OF_RUNX2_EXPRESSION_AND_ACTIVITY	8839	1210	PSME2	IgG+ plasma	Plasma	B
ses_cd	pos	FALSE	1	55	33	2	0.0606061	0.0363636	c2.cp.reactome.v2024.1.Hs.symbols	REGULATION_OF_RUNX3_EXPRESSION_AND_ACTIVITY	8839	1211	MDM2,PSME2	IgG+ plasma	Plasma	B
ses_cd	pos	FALSE	1	14	36	1	0.0277778	0.0714286	c2.cp.reactome.v2024.1.Hs.symbols	REGULATION_OF_TBK1_IKK_IKBKE_MEDIATED_ACTIVATION_OF_IRF3_IRF7	8839	1214	LY96	IgG+ plasma	Plasma	B
ses_cd	pos	FALSE	1	15	36	1	0.0277778	0.0666667	c2.cp.reactome.v2024.1.Hs.symbols	REGULATION_OF_TLR_BY_ENDOGENOUS_LIGAND	8839	1216	LY96	IgG+ plasma	Plasma	B
ses_cd	pos	FALSE	1	153	64	3	0.046875	0.0196078	c2.cp.reactome.v2024.1.Hs.symbols	REGULATION_OF_TP53_ACTIVITY	8839	1217	MDM2,TP53INP1,HIPK2	IgG+ plasma	Plasma	B
ses_cd	pos	FALSE	1	19	15	1	0.0666667	0.0526316	c2.cp.reactome.v2024.1.Hs.symbols	REGULATION_OF_TP53_ACTIVITY_THROUGH_METHYLATION	8839	1220	MDM2	IgG+ plasma	Plasma	B
ses_cd	pos	FALSE	1	88	64	3	0.046875	0.0340909	c2.cp.reactome.v2024.1.Hs.symbols	REGULATION_OF_TP53_ACTIVITY_THROUGH_PHOSPHORYLATION	8839	1221	MDM2,TP53INP1,HIPK2	IgG+ plasma	Plasma	B
ses_cd	pos	FALSE	1	17	3	1	0.333333	0.0588235	c2.cp.reactome.v2024.1.Hs.symbols	REGULATION_OF_RUNX1_EXPRESSION_AND_ACTIVITY	8839	1209	CCND2	IgG+ plasma	Plasma	B
ses_cd	pos	FALSE	1	73	14	1	0.0714286	0.0136986	c2.cp.reactome.v2024.1.Hs.symbols	PLATELET_HOMEOSTASIS	8839	1063	PECAM1	IgG+ plasma	Plasma	B
ses_cd	pos	FALSE	1	55	58	3	0.0517241	0.0545455	c2.cp.reactome.v2024.1.Hs.symbols	REGULATION_OF_CHOLESTEROL_BIOSYNTHESIS_BY_SREBP_SREBF	8839	1162	SEC24A,MBTPS1,SAR1B	IgG+ plasma	Plasma	B
ses_cd	pos	FALSE	1	6	54	1	0.0185185	0.166667	c2.cp.reactome.v2024.1.Hs.symbols	REACTIONS_SPECIFIC_TO_THE_COMPLEX_N_GLYCAN_SYNTHESIS_PATHWAY	8839	1141	FUT8	IgG+ plasma	Plasma	B
ses_cd	pos	FALSE	1	1242	71	17	0.239437	0.0136876	c2.cp.reactome.v2024.1.Hs.symbols	POST_TRANSLATIONAL_PROTEIN_MODIFICATION	8839	1074	GAS6,MDM2,PSME2,ANKRD28,SEC24A,RAB2B,FDX1,KDELR2,MBTPS1,LMAN1,FUT8,SAR1B,ELOB,HIPK2,OTUD5,USP48,MGAT1	IgG+ plasma	Plasma	B
ses_cd	pos	FALSE	1	10	48	1	0.0208333	0.1	c2.cp.reactome.v2024.1.Hs.symbols	PREGNENOLONE_BIOSYNTHESIS	8839	1082	FDX1	IgG+ plasma	Plasma	B
ses_cd	pos	FALSE	1	278	27	1	0.037037	0.00359712	c2.cp.reactome.v2024.1.Hs.symbols	PROCESSING_OF_CAPPED_INTRON_CONTAINING_PRE_MRNA	8839	1092	PRCC	IgG+ plasma	Plasma	B
ses_cd	pos	FALSE	1	198	36	3	0.0833333	0.0151515	c2.cp.reactome.v2024.1.Hs.symbols	PROGRAMMED_CELL_DEATH	8839	1098	DCC,PSME2,LY96	IgG+ plasma	Plasma	B
ses_cd	pos	FALSE	1	10	48	1	0.0208333	0.1	c2.cp.reactome.v2024.1.Hs.symbols	PROTEIN_LIPOYLATION	8839	1106	FDX1	IgG+ plasma	Plasma	B
ses_cd	pos	FALSE	1	153	45	2	0.0444444	0.0130719	c2.cp.reactome.v2024.1.Hs.symbols	PROTEIN_LOCALIZATION	8839	1107	TIMM13,TIMM8B	IgG+ plasma	Plasma	B
ses_cd	pos	FALSE	1	6	20	1	0.05	0.166667	c2.cp.reactome.v2024.1.Hs.symbols	PROTEIN_REPAIR	8839	1110	TXN	IgG+ plasma	Plasma	B
ses_cd	pos	FALSE	1	11	47	1	0.0212766	0.0909091	c2.cp.reactome.v2024.1.Hs.symbols	REGULATION_OF_BACH1_ACTIVITY	8839	1156	BACH1	IgG+ plasma	Plasma	B
ses_cd	pos	FALSE	1	135	33	1	0.030303	0.00740741	c2.cp.reactome.v2024.1.Hs.symbols	PTEN_REGULATION	8839	1113	PSME2	IgG+ plasma	Plasma	B
ses_cd	pos	FALSE	1	89	52	1	0.0192308	0.011236	c2.cp.reactome.v2024.1.Hs.symbols	RAB_GEFS_EXCHANGE_GTP_FOR_GDP_ON_RABS	8839	1128	DENND1B	IgG+ plasma	Plasma	B
ses_cd	pos	FALSE	1	63	44	1	0.0227273	0.015873	c2.cp.reactome.v2024.1.Hs.symbols	RAB_GERANYLGERANYLATION	8839	1129	RAB2B	IgG+ plasma	Plasma	B
ses_cd	pos	FALSE	1	120	52	1	0.0192308	0.00833333	c2.cp.reactome.v2024.1.Hs.symbols	RAB_REGULATION_OF_TRAFFICKING	8839	1130	DENND1B	IgG+ plasma	Plasma	B
ses_cd	pos	FALSE	1	178	8	1	0.125	0.00561798	c2.cp.reactome.v2024.1.Hs.symbols	RAC1_GTPASE_CYCLE	8839	1131	CAV1	IgG+ plasma	Plasma	B
ses_cd	pos	FALSE	1	86	8	1	0.125	0.0116279	c2.cp.reactome.v2024.1.Hs.symbols	RAC2_GTPASE_CYCLE	8839	1132	CAV1	IgG+ plasma	Plasma	B
ses_cd	pos	FALSE	1	88	8	1	0.125	0.0113636	c2.cp.reactome.v2024.1.Hs.symbols	RAC3_GTPASE_CYCLE	8839	1133	CAV1	IgG+ plasma	Plasma	B
ses_cd	pos	FALSE	1	22	16	1	0.0625	0.0454545	c2.cp.reactome.v2024.1.Hs.symbols	RAF_INDEPENDENT_MAPK1_3_ACTIVATION	8839	1135	DUSP5	IgG+ plasma	Plasma	B
ses_cd	pos	FALSE	1	26	20	1	0.05	0.0384615	c2.cp.reactome.v2024.1.Hs.symbols	PURINERGIC_SIGNALING_IN_LEISHMANIASIS_INFECTION	8839	1120	TXN	IgG+ plasma	Plasma	B
ses_cd	pos	FALSE	1	347	33	2	0.0606061	0.00576369	c2.cp.reactome.v2024.1.Hs.symbols	M_PHASE	8839	875	PTTG1,PSME2	IgG+ plasma	Plasma	B
ses_cd	pos	FALSE	1	108	36	2	0.0555556	0.0185185	c2.cp.reactome.v2024.1.Hs.symbols	MYD88_INDEPENDENT_TLR4_CASCADE	8839	871	MAPKAPK2,LY96	IgG+ plasma	Plasma	B
ses_cd	pos	FALSE	1	148	64	2	0.03125	0.0135135	c2.cp.reactome.v2024.1.Hs.symbols	MUSCLE_CONTRACTION	8839	870	ATP1B3,HIPK2	IgG+ plasma	Plasma	B
ses_cd	pos	FALSE	1	32	59	1	0.0169492	0.03125	c2.cp.reactome.v2024.1.Hs.symbols	HIV_ELONGATION_ARREST_AND_RECOVERY	8839	627	ELOB	IgG+ plasma	Plasma	B
ses_cd	pos	FALSE	1	224	59	2	0.0338983	0.00892857	c2.cp.reactome.v2024.1.Hs.symbols	HIV_INFECTION	8839	628	PSME2,ELOB	IgG+ plasma	Plasma	B
ses_cd	pos	FALSE	1	144	59	1	0.0169492	0.00694444	c2.cp.reactome.v2024.1.Hs.symbols	HIV_LIFE_CYCLE	8839	629	ELOB	IgG+ plasma	Plasma	B
ses_cd	pos	FALSE	1	41	59	1	0.0169492	0.0243902	c2.cp.reactome.v2024.1.Hs.symbols	HIV_TRANSCRIPTION_ELONGATION	8839	630	ELOB	IgG+ plasma	Plasma	B
ses_cd	pos	FALSE	1	128	59	2	0.0338983	0.015625	c2.cp.reactome.v2024.1.Hs.symbols	HOST_INTERACTIONS_OF_HIV_FACTORS	8839	635	PSME2,ELOB	IgG+ plasma	Plasma	B
ses_cd	pos	FALSE	1	23	36	1	0.0277778	0.0434783	c2.cp.reactome.v2024.1.Hs.symbols	IKK_COMPLEX_RECRUITMENT_MEDIATED_BY_RIP1	8839	648	LY96	IgG+ plasma	Plasma	B
ses_cd	pos	FALSE	1	24	59	1	0.0169492	0.0416667	c2.cp.reactome.v2024.1.Hs.symbols	INACTIVATION_OF_CSF3_G_CSF_SIGNALING	8839	652	ELOB	IgG+ plasma	Plasma	B
ses_cd	pos	FALSE	1	48	47	2	0.0425532	0.0416667	c2.cp.reactome.v2024.1.Hs.symbols	HEME_SIGNALING	8839	620	LY96,BACH1	IgG+ plasma	Plasma	B
ses_cd	pos	FALSE	1	14	61	1	0.0163934	0.0714286	c2.cp.reactome.v2024.1.Hs.symbols	INCRETIN_SYNTHESIS_SECRETION_AND_INACTIVATION	8839	653	SPCS3	IgG+ plasma	Plasma	B
ses_cd	pos	FALSE	1	955	61	15	0.245902	0.0157068	c2.cp.reactome.v2024.1.Hs.symbols	INFECTIOUS_DISEASE	8839	656	IGLV2-8,IGKV2-30,IGHG2,CAV1,TXN,ATP1B3,UBE2L6,PSME2,LY96,RNF213,SEC24A,FUT8,SAR1B,ELOB,SPCS3	IgG+ plasma	Plasma	B
ses_cd	pos	FALSE	1	21	20	1	0.05	0.047619	c2.cp.reactome.v2024.1.Hs.symbols	INFLAMMASOMES	8839	657	TXN	IgG+ plasma	Plasma	B
ses_cd	pos	FALSE	1	965	2	2	1	0.00207254	c2.cp.reactome.v2024.1.Hs.symbols	INNATE_IMMUNE_SYSTEM	8839	666	IGLV2-8,IGKV2-30	IgG+ plasma	Plasma	B
ses_cd	pos	FALSE	1	64	19	2	0.105263	0.03125	c2.cp.reactome.v2024.1.Hs.symbols	INTEGRIN_CELL_SURFACE_INTERACTIONS	8839	674	PECAM1,ITGA6	IgG+ plasma	Plasma	B
ses_cd	pos	FALSE	1	28	68	2	0.0294118	0.0714286	c2.cp.reactome.v2024.1.Hs.symbols	INTERCONVERSION_OF_NUCLEOTIDE_DI_AND_TRIPHOSPHATES	8839	680	TXN,GUK1	IgG+ plasma	Plasma	B
ses_cd	pos	FALSE	1	239	28	1	0.0357143	0.0041841	c2.cp.reactome.v2024.1.Hs.symbols	INTERFERON_SIGNALING	8839	683	UBE2L6	IgG+ plasma	Plasma	B
ses_cd	pos	FALSE	1	56	33	1	0.030303	0.0178571	c2.cp.reactome.v2024.1.Hs.symbols	INTERLEUKIN_12_FAMILY_SIGNALING	8839	685	PSME2	IgG+ plasma	Plasma	B
ses_cd	pos	FALSE	1	25	41	1	0.0243902	0.04	c2.cp.reactome.v2024.1.Hs.symbols	INFECTION_WITH_MYCOBACTERIUM_TUBERCULOSIS	8839	655	RNF213	IgG+ plasma	Plasma	B
ses_cd	pos	FALSE	1	46	33	1	0.030303	0.0217391	c2.cp.reactome.v2024.1.Hs.symbols	INTERLEUKIN_12_SIGNALING	8839	686	PSME2	IgG+ plasma	Plasma	B
ses_cd	pos	FALSE	1	79	33	1	0.030303	0.0126582	c2.cp.reactome.v2024.1.Hs.symbols	HEDGEHOG_ON_STATE	8839	617	PSME2	IgG+ plasma	Plasma	B
ses_cd	pos	FALSE	1	60	37	2	0.0540541	0.0333333	c2.cp.reactome.v2024.1.Hs.symbols	HEDGEHOG_LIGAND_BIOGENESIS	8839	615	PSME2,ERLEC1	IgG+ plasma	Plasma	B
ses_cd	pos	FALSE	1	146	39	3	0.0769231	0.0205479	c2.cp.reactome.v2024.1.Hs.symbols	FATTY_ACID_METABOLISM	8839	467	CBR1,MAPKAPK2,TECR	IgG+ plasma	Plasma	B
ses_cd	pos	FALSE	1	33	39	1	0.025641	0.030303	c2.cp.reactome.v2024.1.Hs.symbols	FATTY_ACYL_COA_BIOSYNTHESIS	8839	468	TECR	IgG+ plasma	Plasma	B
ses_cd	pos	FALSE	1	17	56	1	0.0178571	0.0588235	c2.cp.reactome.v2024.1.Hs.symbols	FORMATION_OF_ATP_BY_CHEMIOSMOTIC_COUPLING	8839	498	ATP5F1E	IgG+ plasma	Plasma	B
ses_cd	pos	FALSE	1	62	33	1	0.030303	0.016129	c2.cp.reactome.v2024.1.Hs.symbols	FORMATION_OF_PARAXIAL_MESODERM	8839	505	PSME2	IgG+ plasma	Plasma	B
ses_cd	pos	FALSE	1	55	59	1	0.0169492	0.0181818	c2.cp.reactome.v2024.1.Hs.symbols	FORMATION_OF_RNA_POL_II_ELONGATION_COMPLEX	8839	506	ELOB	IgG+ plasma	Plasma	B
ses_cd	pos	FALSE	1	56	20	2	0.1	0.0357143	c2.cp.reactome.v2024.1.Hs.symbols	FOXO_MEDIATED_TRANSCRIPTION	8839	520	CAV1,TXN	IgG+ plasma	Plasma	B
ses_cd	pos	FALSE	1	15	8	1	0.125	0.0666667	c2.cp.reactome.v2024.1.Hs.symbols	FOXO_MEDIATED_TRANSCRIPTION_OF_CELL_CYCLE_GENES	8839	521	CAV1	IgG+ plasma	Plasma	B
ses_cd	pos	FALSE	1	105	33	1	0.030303	0.00952381	c2.cp.reactome.v2024.1.Hs.symbols	HEDGEHOG_OFF_STATE	8839	616	PSME2	IgG+ plasma	Plasma	B
ses_cd	pos	FALSE	1	67	33	2	0.0606061	0.0298507	c2.cp.reactome.v2024.1.Hs.symbols	G1_S_DNA_DAMAGE_CHECKPOINTS	8839	533	MDM2,PSME2	IgG+ plasma	Plasma	B
ses_cd	pos	FALSE	1	51	11	1	0.0909091	0.0196078	c2.cp.reactome.v2024.1.Hs.symbols	GAMMA_CARBOXYLATION_HYPUSINYLATION_HYDROXYLATION_AND_ARYLSULFATASE_ACTIVATION	8839	543	GAS6	IgG+ plasma	Plasma	B
ses_cd	pos	FALSE	1	6	11	1	0.0909091	0.166667	c2.cp.reactome.v2024.1.Hs.symbols	GAMMA_CARBOXYLATION_TRANSPORT_AND_AMINO_TERMINAL_CLEAVAGE_OF_PROTEINS	8839	544	GAS6	IgG+ plasma	Plasma	B
ses_cd	pos	FALSE	1	86	33	1	0.030303	0.0116279	c2.cp.reactome.v2024.1.Hs.symbols	GASTRULATION	8839	550	PSME2	IgG+ plasma	Plasma	B
ses_cd	pos	FALSE	1	37	33	1	0.030303	0.027027	c2.cp.reactome.v2024.1.Hs.symbols	GENE_AND_PROTEIN_EXPRESSION_BY_JAK_STAT_SIGNALING_AFTER_INTERLEUKIN_12_STIMULATION	8839	553	PSME2	IgG+ plasma	Plasma	B
ses_cd	pos	FALSE	1	105	29	1	0.0344828	0.00952381	c2.cp.reactome.v2024.1.Hs.symbols	GLYCEROPHOSPHOLIPID_BIOSYNTHESIS	8839	569	PTPMT1	IgG+ plasma	Plasma	B
ses_cd	pos	FALSE	1	122	49	2	0.0408163	0.0163934	c2.cp.reactome.v2024.1.Hs.symbols	GOLGI_TO_ER_RETROGRADE_TRANSPORT	8839	584	KIF1B,KDELR2	IgG+ plasma	Plasma	B
ses_cd	pos	FALSE	1	78	30	1	0.0333333	0.0128205	c2.cp.reactome.v2024.1.Hs.symbols	HATS_ACETYLATE_HISTONES	8839	603	MSL3	IgG+ plasma	Plasma	B
ses_cd	pos	FALSE	1	131	33	1	0.030303	0.00763359	c2.cp.reactome.v2024.1.Hs.symbols	G2_M_CHECKPOINTS	8839	535	PSME2	IgG+ plasma	Plasma	B
ses_cd	pos	FALSE	1	69	21	1	0.047619	0.0144928	c2.cp.reactome.v2024.1.Hs.symbols	INTERLEUKIN_17_SIGNALING	8839	688	MAPKAPK2	IgG+ plasma	Plasma	B
ses_cd	pos	FALSE	1	141	33	1	0.030303	0.0070922	c2.cp.reactome.v2024.1.Hs.symbols	INTERLEUKIN_1_FAMILY_SIGNALING	8839	690	PSME2	IgG+ plasma	Plasma	B
ses_cd	pos	FALSE	1	112	33	1	0.030303	0.00892857	c2.cp.reactome.v2024.1.Hs.symbols	INTERLEUKIN_1_SIGNALING	8839	692	PSME2	IgG+ plasma	Plasma	B
ses_cd	pos	FALSE	1	635	58	9	0.155172	0.0141732	c2.cp.reactome.v2024.1.Hs.symbols	METABOLISM_OF_LIPIDS	8839	801	CBR1,CAV1,MAPKAPK2,PTPMT1,TECR,SEC24A,FDX1,MBTPS1,SAR1B	IgG+ plasma	Plasma	B
ses_cd	pos	FALSE	1	13	8	1	0.125	0.0769231	c2.cp.reactome.v2024.1.Hs.symbols	METABOLISM_OF_NITRIC_OXIDE_NOS3_ACTIVATION_AND_REGULATION	8839	802	CAV1	IgG+ plasma	Plasma	B
ses_cd	pos	FALSE	1	89	68	2	0.0294118	0.0224719	c2.cp.reactome.v2024.1.Hs.symbols	METABOLISM_OF_NUCLEOTIDES	8839	803	TXN,GUK1	IgG+ plasma	Plasma	B
ses_cd	pos	FALSE	1	704	33	4	0.121212	0.00568182	c2.cp.reactome.v2024.1.Hs.symbols	METABOLISM_OF_RNA	8839	806	MAPKAPK2,PRCC,REXO2,PSME2	IgG+ plasma	Plasma	B
ses_cd	pos	FALSE	1	122	58	4	0.0689655	0.0327869	c2.cp.reactome.v2024.1.Hs.symbols	METABOLISM_OF_STEROIDS	8839	807	SEC24A,FDX1,MBTPS1,SAR1B	IgG+ plasma	Plasma	B
ses_cd	pos	FALSE	1	21	48	1	0.0208333	0.047619	c2.cp.reactome.v2024.1.Hs.symbols	METABOLISM_OF_STEROID_HORMONES	8839	808	FDX1	IgG+ plasma	Plasma	B
ses_cd	pos	FALSE	1	171	10	1	0.1	0.00584795	c2.cp.reactome.v2024.1.Hs.symbols	METABOLISM_OF_VITAMINS_AND_COFACTORS	8839	809	RETSAT	IgG+ plasma	Plasma	B
ses_cd	pos	FALSE	1	35	10	1	0.1	0.0285714	c2.cp.reactome.v2024.1.Hs.symbols	METABOLISM_OF_FAT_SOLUBLE_VITAMINS	8839	798	RETSAT	IgG+ plasma	Plasma	B
ses_cd	pos	FALSE	1	113	58	2	0.0344828	0.0176991	c2.cp.reactome.v2024.1.Hs.symbols	MHC_CLASS_II_ANTIGEN_PRESENTATION	8839	826	SEC24A,SAR1B	IgG+ plasma	Plasma	B
ses_cd	pos	FALSE	1	13	48	1	0.0208333	0.0769231	c2.cp.reactome.v2024.1.Hs.symbols	MITOCHONDRIAL_IRON_SULFUR_CLUSTER_BIOGENESIS	8839	840	FDX1	IgG+ plasma	Plasma	B
ses_cd	pos	FALSE	1	62	45	2	0.0444444	0.0322581	c2.cp.reactome.v2024.1.Hs.symbols	MITOCHONDRIAL_PROTEIN_IMPORT	8839	842	TIMM13,TIMM8B	IgG+ plasma	Plasma	B
ses_cd	pos	FALSE	1	10	32	1	0.03125	0.1	c2.cp.reactome.v2024.1.Hs.symbols	MITOCHONDRIAL_RNA_DEGRADATION	8839	843	REXO2	IgG+ plasma	Plasma	B
ses_cd	pos	FALSE	1	149	3	1	0.333333	0.00671141	c2.cp.reactome.v2024.1.Hs.symbols	MITOTIC_G1_PHASE_AND_G1_S_TRANSITION	8839	848	CCND2	IgG+ plasma	Plasma	B
ses_cd	pos	FALSE	1	192	33	1	0.030303	0.00520833	c2.cp.reactome.v2024.1.Hs.symbols	MITOTIC_G2_G2_M_PHASES	8839	849	PSME2	IgG+ plasma	Plasma	B
ses_cd	pos	FALSE	1	229	33	2	0.0606061	0.00873362	c2.cp.reactome.v2024.1.Hs.symbols	MITOTIC_METAPHASE_AND_ANAPHASE	8839	850	PTTG1,PSME2	IgG+ plasma	Plasma	B
ses_cd	pos	FALSE	1	211	27	1	0.037037	0.00473934	c2.cp.reactome.v2024.1.Hs.symbols	MRNA_SPLICING	8839	863	PRCC	IgG+ plasma	Plasma	B
ses_cd	pos	FALSE	1	87	56	1	0.0178571	0.0114943	c2.cp.reactome.v2024.1.Hs.symbols	MITOCHONDRIAL_BIOGENESIS	8839	835	ATP5F1E	IgG+ plasma	Plasma	B
ses_cd	pos	FALSE	1	314	33	3	0.0909091	0.00955414	c2.cp.reactome.v2024.1.Hs.symbols	METABOLISM_OF_AMINO_ACIDS_AND_DERIVATIVES	8839	794	SMOX,SRM,PSME2	IgG+ plasma	Plasma	B
ses_cd	pos	FALSE	1	22	48	1	0.0208333	0.0454545	c2.cp.reactome.v2024.1.Hs.symbols	METABOLIC_DISORDERS_OF_BIOLOGICAL_OXIDATION_ENZYMES	8839	792	FDX1	IgG+ plasma	Plasma	B
ses_cd	pos	FALSE	1	578	58	7	0.12069	0.0121107	c2.cp.reactome.v2024.1.Hs.symbols	MEMBRANE_TRAFFICKING	8839	791	KIF1B,ANKRD28,SEC24A,KDELR2,LMAN1,DENND1B,SAR1B	IgG+ plasma	Plasma	B
ses_cd	pos	FALSE	1	279	33	2	0.0606061	0.00716846	c2.cp.reactome.v2024.1.Hs.symbols	INTRACELLULAR_SIGNALING_BY_SECOND_MESSENGERS	8839	710	MDM2,PSME2	IgG+ plasma	Plasma	B
ses_cd	pos	FALSE	1	189	49	2	0.0408163	0.010582	c2.cp.reactome.v2024.1.Hs.symbols	INTRA_GOLGI_AND_RETROGRADE_GOLGI_TO_ER_TRAFFIC	8839	712	KIF1B,KDELR2	IgG+ plasma	Plasma	B
ses_cd	pos	FALSE	1	142	25	1	0.04	0.00704225	c2.cp.reactome.v2024.1.Hs.symbols	ION_CHANNEL_TRANSPORT	8839	718	ATP1B3	IgG+ plasma	Plasma	B
ses_cd	pos	FALSE	1	40	25	1	0.04	0.025	c2.cp.reactome.v2024.1.Hs.symbols	ION_HOMEOSTASIS	8839	719	ATP1B3	IgG+ plasma	Plasma	B
ses_cd	pos	FALSE	1	43	25	1	0.04	0.0232558	c2.cp.reactome.v2024.1.Hs.symbols	ION_TRANSPORT_BY_P_TYPE_ATPASES	8839	720	ATP1B3	IgG+ plasma	Plasma	B
ses_cd	pos	FALSE	1	14	36	1	0.0277778	0.0714286	c2.cp.reactome.v2024.1.Hs.symbols	IRAK4_DEFICIENCY_TLR2_4	8839	723	LY96	IgG+ plasma	Plasma	B
ses_cd	pos	FALSE	1	48	70	3	0.0428571	0.0625	c2.cp.reactome.v2024.1.Hs.symbols	IRE1ALPHA_ACTIVATES_CHAPERONES	8839	724	XBP1,SRPRB,SSR1	IgG+ plasma	Plasma	B
ses_cd	pos	FALSE	1	71	28	1	0.0357143	0.0140845	c2.cp.reactome.v2024.1.Hs.symbols	ISG15_ANTIVIRAL_MECHANISM	8839	730	UBE2L6	IgG+ plasma	Plasma	B
ses_cd	pos	FALSE	1	120	47	3	0.0638298	0.025	c2.cp.reactome.v2024.1.Hs.symbols	KEAP1_NFE2L2_PATHWAY	8839	733	TXN,PSME2,BACH1	IgG+ plasma	Plasma	B
ses_cd	pos	FALSE	1	50	24	1	0.0416667	0.02	c2.cp.reactome.v2024.1.Hs.symbols	KINESINS	8839	741	KIF1B	IgG+ plasma	Plasma	B
ses_cd	pos	FALSE	1	23	19	1	0.0526316	0.0434783	c2.cp.reactome.v2024.1.Hs.symbols	LAMININ_INTERACTIONS	8839	745	ITGA6	IgG+ plasma	Plasma	B
ses_cd	pos	FALSE	1	66	71	2	0.028169	0.030303	c2.cp.reactome.v2024.1.Hs.symbols	LATE_SARS_COV_2_INFECTION_EVENTS	8839	747	FUT8,MGAT1	IgG+ plasma	Plasma	B
ses_cd	pos	FALSE	1	83	33	1	0.030303	0.0120482	c2.cp.reactome.v2024.1.Hs.symbols	MAPK6_MAPK4_SIGNALING	8839	773	PSME2	IgG+ plasma	Plasma	B
ses_cd	pos	FALSE	1	276	33	2	0.0606061	0.00724638	c2.cp.reactome.v2024.1.Hs.symbols	MAPK_FAMILY_SIGNALING_CASCADES	8839	774	DUSP5,PSME2	IgG+ plasma	Plasma	B
ses_cd	pos	FALSE	1	31	21	1	0.047619	0.0322581	c2.cp.reactome.v2024.1.Hs.symbols	MAPK_TARGETS_NUCLEAR_EVENTS_MEDIATED_BY_MAP_KINASES	8839	775	MAPKAPK2	IgG+ plasma	Plasma	B
ses_cd	pos	FALSE	1	5	71	1	0.0140845	0.2	c2.cp.reactome.v2024.1.Hs.symbols	MATURATION_OF_SARS_COV_2_SPIKE_PROTEIN	8839	781	MGAT1	IgG+ plasma	Plasma	B
ses_cd	pos	FALSE	1	37	71	2	0.028169	0.0540541	c2.cp.reactome.v2024.1.Hs.symbols	MATURATION_OF_SPIKE_PROTEIN	8839	782	FUT8,MGAT1	IgG+ plasma	Plasma	B
ses_cd:is_ti	interaction	FALSE	0.160703	5	1	1	1	0.2	c2.cp.reactome.v2024.1.Hs.symbols	HDL_CLEARANCE	8839	609	CUBN	Memory B	B	B
ses_cd:is_ti	interaction	FALSE	0.321406	6	1	1	1	0.166667	c2.cp.reactome.v2024.1.Hs.symbols	UPTAKE_OF_DIETARY_COBALAMINS_INTO_ENTEROCYTES	8839	1702	CUBN	Memory B	B	B
ses_cd:is_ti	interaction	FALSE	0.385687	8	1	1	1	0.125	c2.cp.reactome.v2024.1.Hs.symbols	VITAMIN_D_CALCIFEROL_METABOLISM	8839	1718	CUBN	Memory B	B	B
ses_cd:is_ti	interaction	FALSE	0.449969	12	1	1	1	0.0833333	c2.cp.reactome.v2024.1.Hs.symbols	DEFECTS_IN_COBALAMIN_B12_METABOLISM	8839	330	CUBN	Memory B	B	B
ses_cd:is_ti	interaction	FALSE	0.707094	20	1	1	1	0.05	c2.cp.reactome.v2024.1.Hs.symbols	DEFECTS_IN_VITAMIN_AND_COFACTOR_METABOLISM	8839	331	CUBN	Memory B	B	B
ses_cd:is_ti	interaction	FALSE	0.707094	16	1	1	1	0.0625	c2.cp.reactome.v2024.1.Hs.symbols	COBALAMIN_CBL_VITAMIN_B12_TRANSPORT_AND_METABOLISM	8839	244	CUBN	Memory B	B	B
ses_cd:is_ti	interaction	FALSE	1	5	14	1	0.0714286	0.2	c2.cp.reactome.v2024.1.Hs.symbols	ACTIVATION_OF_RAS_IN_B_CELLS	8839	43	RASGRP3	Memory B	B	B
ses_cd:is_ti	interaction	FALSE	1	777	15	2	0.133333	0.002574	c2.cp.reactome.v2024.1.Hs.symbols	ADAPTIVE_IMMUNE_SYSTEM	8839	58	RASGRP3,ITGA4	Memory B	B	B
ses_cd:is_ti	interaction	FALSE	1	34	13	2	0.153846	0.0588235	c2.cp.reactome.v2024.1.Hs.symbols	ANTIMICROBIAL_PEPTIDES	8839	93	LYZ,LEAP2	Memory B	B	B
ses_cd:is_ti	interaction	FALSE	1	47	3	1	0.333333	0.0212766	c2.cp.reactome.v2024.1.Hs.symbols	GLYCOSPHINGOLIPID_METABOLISM	8839	579	A4GALT	Memory B	B	B
ses_cd:is_ti	interaction	FALSE	1	20	6	1	0.166667	0.05	c2.cp.reactome.v2024.1.Hs.symbols	GROWTH_HORMONE_RECEPTOR_SIGNALING	8839	592	JAK2	Memory B	B	B
ses_cd:is_ti	interaction	FALSE	1	548	15	3	0.2	0.00547445	c2.cp.reactome.v2024.1.Hs.symbols	HEMOSTASIS	8839	621	JAK2,SIRPG,ITGA4	Memory B	B	B
ses_cd:is_ti	interaction	FALSE	1	8	6	1	0.166667	0.125	c2.cp.reactome.v2024.1.Hs.symbols	IFNG_SIGNALING_ACTIVATES_MAPKS	8839	646	JAK2	Memory B	B	B
ses_cd:is_ti	interaction	FALSE	1	12	6	1	0.166667	0.0833333	c2.cp.reactome.v2024.1.Hs.symbols	IL_6_TYPE_CYTOKINE_RECEPTOR_LIGAND_INTERACTIONS	8839	649	JAK2	Memory B	B	B
ses_cd:is_ti	interaction	FALSE	1	177	15	1	0.0666667	0.00564972	c2.cp.reactome.v2024.1.Hs.symbols	IMMUNOREGULATORY_INTERACTIONS_BETWEEN_A_LYMPHOID_AND_A_NON_LYMPHOID_CELL	8839	650	ITGA4	Memory B	B	B
ses_cd:is_ti	interaction	FALSE	1	24	6	1	0.166667	0.0416667	c2.cp.reactome.v2024.1.Hs.symbols	INACTIVATION_OF_CSF3_G_CSF_SIGNALING	8839	652	JAK2	Memory B	B	B
ses_cd:is_ti	interaction	FALSE	1	17	3	1	0.333333	0.0588235	c2.cp.reactome.v2024.1.Hs.symbols	GLYCOSPHINGOLIPID_BIOSYNTHESIS	8839	577	A4GALT	Memory B	B	B
ses_cd:is_ti	interaction	FALSE	1	955	6	1	0.166667	0.00104712	c2.cp.reactome.v2024.1.Hs.symbols	INFECTIOUS_DISEASE	8839	656	JAK2	Memory B	B	B
ses_cd:is_ti	interaction	FALSE	1	64	15	1	0.0666667	0.015625	c2.cp.reactome.v2024.1.Hs.symbols	INTEGRIN_CELL_SURFACE_INTERACTIONS	8839	674	ITGA4	Memory B	B	B
ses_cd:is_ti	interaction	FALSE	1	86	6	1	0.166667	0.0116279	c2.cp.reactome.v2024.1.Hs.symbols	INTERFERON_GAMMA_SIGNALING	8839	682	JAK2	Memory B	B	B
ses_cd:is_ti	interaction	FALSE	1	239	6	1	0.166667	0.0041841	c2.cp.reactome.v2024.1.Hs.symbols	INTERFERON_SIGNALING	8839	683	JAK2	Memory B	B	B
ses_cd:is_ti	interaction	FALSE	1	56	6	1	0.166667	0.0178571	c2.cp.reactome.v2024.1.Hs.symbols	INTERLEUKIN_12_FAMILY_SIGNALING	8839	685	JAK2	Memory B	B	B
ses_cd:is_ti	interaction	FALSE	1	46	6	1	0.166667	0.0217391	c2.cp.reactome.v2024.1.Hs.symbols	INTERLEUKIN_12_SIGNALING	8839	686	JAK2	Memory B	B	B
ses_cd:is_ti	interaction	FALSE	1	21	6	1	0.166667	0.047619	c2.cp.reactome.v2024.1.Hs.symbols	INTERLEUKIN_20_FAMILY_SIGNALING	8839	693	JAK2	Memory B	B	B
ses_cd:is_ti	interaction	FALSE	1	9	6	1	0.166667	0.111111	c2.cp.reactome.v2024.1.Hs.symbols	INTERLEUKIN_23_SIGNALING	8839	695	JAK2	Memory B	B	B
ses_cd:is_ti	interaction	FALSE	1	965	5	2	0.4	0.00207254	c2.cp.reactome.v2024.1.Hs.symbols	INNATE_IMMUNE_SYSTEM	8839	666	ATP8A1,LYZ	Memory B	B	B
ses_cd:is_ti	interaction	FALSE	1	39	5	1	0.2	0.025641	c2.cp.reactome.v2024.1.Hs.symbols	AMYLOID_FIBER_FORMATION	8839	85	LYZ	Memory B	B	B
ses_cd:is_ti	interaction	FALSE	1	22	7	1	0.142857	0.0454545	c2.cp.reactome.v2024.1.Hs.symbols	GLUTAMATE_NEUROTRANSMITTER_RELEASE_CYCLE	8839	566	GLS	Memory B	B	B
ses_cd:is_ti	interaction	FALSE	1	123	6	1	0.166667	0.00813008	c2.cp.reactome.v2024.1.Hs.symbols	FACTORS_INVOLVED_IN_MEGAKARYOCYTE_DEVELOPMENT_AND_PLATELET_PRODUCTION	8839	461	JAK2	Memory B	B	B
ses_cd:is_ti	interaction	FALSE	1	119	12	1	0.0833333	0.00840336	c2.cp.reactome.v2024.1.Hs.symbols	CELL_CELL_COMMUNICATION	8839	205	SIRPG	Memory B	B	B
ses_cd:is_ti	interaction	FALSE	1	613	6	1	0.166667	0.00163132	c2.cp.reactome.v2024.1.Hs.symbols	CELL_CYCLE	8839	207	JAK2	Memory B	B	B
ses_cd:is_ti	interaction	FALSE	1	490	6	1	0.166667	0.00204082	c2.cp.reactome.v2024.1.Hs.symbols	CELL_CYCLE_MITOTIC	8839	209	JAK2	Memory B	B	B
ses_cd:is_ti	interaction	FALSE	1	165	15	2	0.133333	0.0121212	c2.cp.reactome.v2024.1.Hs.symbols	CELL_SURFACE_INTERACTIONS_AT_THE_VASCULAR_WALL	8839	213	SIRPG,ITGA4	Memory B	B	B
ses_cd:is_ti	interaction	FALSE	1	200	6	1	0.166667	0.005	c2.cp.reactome.v2024.1.Hs.symbols	CHROMATIN_MODIFYING_ENZYMES	8839	225	JAK2	Memory B	B	B
ses_cd:is_ti	interaction	FALSE	1	47	6	1	0.166667	0.0212766	c2.cp.reactome.v2024.1.Hs.symbols	CYCLIN_D_ASSOCIATED_EVENTS_IN_G1	8839	288	JAK2	Memory B	B	B
ses_cd:is_ti	interaction	FALSE	1	697	6	1	0.166667	0.00143472	c2.cp.reactome.v2024.1.Hs.symbols	CYTOKINE_SIGNALING_IN_IMMUNE_SYSTEM	8839	292	JAK2	Memory B	B	B
ses_cd:is_ti	interaction	FALSE	1	13	7	1	0.142857	0.0769231	c2.cp.reactome.v2024.1.Hs.symbols	GLUTAMATE_AND_GLUTAMINE_METABOLISM	8839	565	GLS	Memory B	B	B
ses_cd:is_ti	interaction	FALSE	1	940	8	1	0.125	0.00106383	c2.cp.reactome.v2024.1.Hs.symbols	DEVELOPMENTAL_BIOLOGY	8839	346	CD24	Memory B	B	B
ses_cd:is_ti	interaction	FALSE	1	418	6	1	0.166667	0.00239234	c2.cp.reactome.v2024.1.Hs.symbols	DISEASES_OF_SIGNAL_TRANSDUCTION_BY_GROWTH_FACTOR_RECEPTORS_AND_SECOND_MESSENGERS	8839	369	JAK2	Memory B	B	B
ses_cd:is_ti	interaction	FALSE	1	80	14	1	0.0714286	0.0125	c2.cp.reactome.v2024.1.Hs.symbols	DOWNSTREAM_SIGNALING_EVENTS_OF_B_CELL_RECEPTOR_BCR	8839	394	RASGRP3	Memory B	B	B
ses_cd:is_ti	interaction	FALSE	1	11	6	1	0.166667	0.0909091	c2.cp.reactome.v2024.1.Hs.symbols	ERYTHROPOIETIN_ACTIVATES_PHOSPHOINOSITIDE_3_KINASE_PI3K	8839	440	JAK2	Memory B	B	B
ses_cd:is_ti	interaction	FALSE	1	6	6	1	0.166667	0.166667	c2.cp.reactome.v2024.1.Hs.symbols	ERYTHROPOIETIN_ACTIVATES_PHOSPHOLIPASE_C_GAMMA_PLCG	8839	441	JAK2	Memory B	B	B
ses_cd:is_ti	interaction	FALSE	1	13	6	1	0.166667	0.0769231	c2.cp.reactome.v2024.1.Hs.symbols	ERYTHROPOIETIN_ACTIVATES_RAS	8839	442	JAK2	Memory B	B	B
ses_cd:is_ti	interaction	FALSE	1	6	6	1	0.166667	0.166667	c2.cp.reactome.v2024.1.Hs.symbols	ERYTHROPOIETIN_ACTIVATES_STAT5	8839	443	JAK2	Memory B	B	B
ses_cd:is_ti	interaction	FALSE	1	220	15	1	0.0666667	0.00454545	c2.cp.reactome.v2024.1.Hs.symbols	EXTRACELLULAR_MATRIX_ORGANIZATION	8839	458	ITGA4	Memory B	B	B
ses_cd:is_ti	interaction	FALSE	1	197	1	1	1	0.00507614	c2.cp.reactome.v2024.1.Hs.symbols	DISEASES_OF_METABOLISM	8839	365	CUBN	Memory B	B	B
ses_cd:is_ti	interaction	FALSE	1	11	6	1	0.166667	0.0909091	c2.cp.reactome.v2024.1.Hs.symbols	INTERLEUKIN_27_SIGNALING	8839	696	JAK2	Memory B	B	B
ses_cd:is_ti	interaction	FALSE	1	42	6	1	0.166667	0.0238095	c2.cp.reactome.v2024.1.Hs.symbols	INTERLEUKIN_2_FAMILY_SIGNALING	8839	697	JAK2	Memory B	B	B
ses_cd:is_ti	interaction	FALSE	1	47	6	1	0.166667	0.0212766	c2.cp.reactome.v2024.1.Hs.symbols	INTERLEUKIN_3_INTERLEUKIN_5_AND_GM_CSF_SIGNALING	8839	702	JAK2	Memory B	B	B
ses_cd:is_ti	interaction	FALSE	1	12	6	1	0.166667	0.0833333	c2.cp.reactome.v2024.1.Hs.symbols	INTERLEUKIN_35_SIGNALLING	8839	699	JAK2	Memory B	B	B
ses_cd:is_ti	interaction	FALSE	1	303	11	2	0.181818	0.00660066	c2.cp.reactome.v2024.1.Hs.symbols	NEURONAL_SYSTEM	8839	910	GLS,SIPA1L1	Memory B	B	B
ses_cd:is_ti	interaction	FALSE	1	41	7	1	0.142857	0.0243902	c2.cp.reactome.v2024.1.Hs.symbols	NEUROTRANSMITTER_RELEASE_CYCLE	8839	914	GLS	Memory B	B	B
ses_cd:is_ti	interaction	FALSE	1	447	5	2	0.4	0.00447427	c2.cp.reactome.v2024.1.Hs.symbols	NEUTROPHIL_DEGRANULATION	8839	915	ATP8A1,LYZ	Memory B	B	B
ses_cd:is_ti	interaction	FALSE	1	73	6	1	0.166667	0.0136986	c2.cp.reactome.v2024.1.Hs.symbols	ONCOGENIC_MAPK_SIGNALING	8839	979	JAK2	Memory B	B	B
ses_cd:is_ti	interaction	FALSE	1	58	1	1	1	0.0172414	c2.cp.reactome.v2024.1.Hs.symbols	PLASMA_LIPOPROTEIN_ASSEMBLY_REMODELING_AND_CLEARANCE	8839	1056	CUBN	Memory B	B	B
ses_cd:is_ti	interaction	FALSE	1	34	1	1	1	0.0294118	c2.cp.reactome.v2024.1.Hs.symbols	PLASMA_LIPOPROTEIN_CLEARANCE	8839	1057	CUBN	Memory B	B	B
ses_cd:is_ti	interaction	FALSE	1	148	15	2	0.133333	0.0135135	c2.cp.reactome.v2024.1.Hs.symbols	POTENTIAL_THERAPEUTICS_FOR_SARS	8839	1076	JAK2,ITGA4	Memory B	B	B
ses_cd:is_ti	interaction	FALSE	1	49	11	1	0.0909091	0.0204082	c2.cp.reactome.v2024.1.Hs.symbols	NEUREXINS_AND_NEUROLIGINS	8839	908	SIPA1L1	Memory B	B	B
ses_cd:is_ti	interaction	FALSE	1	11	6	1	0.166667	0.0909091	c2.cp.reactome.v2024.1.Hs.symbols	PROLACTIN_RECEPTOR_SIGNALING	8839	1099	JAK2	Memory B	B	B
ses_cd:is_ti	interaction	FALSE	1	89	4	1	0.25	0.011236	c2.cp.reactome.v2024.1.Hs.symbols	RAB_GEFS_EXCHANGE_GTP_FOR_GDP_ON_RABS	8839	1128	DENND4A	Memory B	B	B
ses_cd:is_ti	interaction	FALSE	1	120	4	1	0.25	0.00833333	c2.cp.reactome.v2024.1.Hs.symbols	RAB_REGULATION_OF_TRAFFICKING	8839	1130	DENND4A	Memory B	B	B
ses_cd:is_ti	interaction	FALSE	1	31	6	1	0.166667	0.0322581	c2.cp.reactome.v2024.1.Hs.symbols	RAF_ACTIVATION	8839	1134	JAK2	Memory B	B	B
ses_cd:is_ti	interaction	FALSE	1	22	6	1	0.166667	0.0454545	c2.cp.reactome.v2024.1.Hs.symbols	RAF_INDEPENDENT_MAPK1_3_ACTIVATION	8839	1135	JAK2	Memory B	B	B
ses_cd:is_ti	interaction	FALSE	1	14	6	1	0.166667	0.0714286	c2.cp.reactome.v2024.1.Hs.symbols	REGULATION_OF_IFNG_SIGNALING	8839	1183	JAK2	Memory B	B	B
ses_cd:is_ti	interaction	FALSE	1	53	9	1	0.111111	0.0188679	c2.cp.reactome.v2024.1.Hs.symbols	RHOD_GTPASE_CYCLE	8839	1256	ADD3	Memory B	B	B
ses_cd:is_ti	interaction	FALSE	1	40	9	1	0.111111	0.025	c2.cp.reactome.v2024.1.Hs.symbols	RHOF_GTPASE_CYCLE	8839	1257	ADD3	Memory B	B	B
ses_cd:is_ti	interaction	FALSE	1	74	11	1	0.0909091	0.0135135	c2.cp.reactome.v2024.1.Hs.symbols	PROTEIN_PROTEIN_INTERACTIONS_AT_SYNAPSES	8839	1109	SIPA1L1	Memory B	B	B
ses_cd:is_ti	interaction	FALSE	1	424	9	1	0.111111	0.00235849	c2.cp.reactome.v2024.1.Hs.symbols	RHO_GTPASE_CYCLE	8839	1275	ADD3	Memory B	B	B
ses_cd:is_ti	interaction	FALSE	1	511	8	1	0.125	0.00195695	c2.cp.reactome.v2024.1.Hs.symbols	NERVOUS_SYSTEM_DEVELOPMENT	8839	905	CD24	Memory B	B	B
ses_cd:is_ti	interaction	FALSE	1	20	9	1	0.111111	0.05	c2.cp.reactome.v2024.1.Hs.symbols	MISCELLANEOUS_TRANSPORT_AND_BINDING_EVENTS	8839	831	ADD3	Memory B	B	B
ses_cd:is_ti	interaction	FALSE	1	103	6	1	0.166667	0.00970874	c2.cp.reactome.v2024.1.Hs.symbols	INTERLEUKIN_4_AND_INTERLEUKIN_13_SIGNALING	8839	703	JAK2	Memory B	B	B
ses_cd:is_ti	interaction	FALSE	1	19	6	1	0.166667	0.0526316	c2.cp.reactome.v2024.1.Hs.symbols	INTERLEUKIN_6_FAMILY_SIGNALING	8839	704	JAK2	Memory B	B	B
ses_cd:is_ti	interaction	FALSE	1	11	6	1	0.166667	0.0909091	c2.cp.reactome.v2024.1.Hs.symbols	INTERLEUKIN_6_SIGNALING	8839	705	JAK2	Memory B	B	B
ses_cd:is_ti	interaction	FALSE	1	26	6	1	0.166667	0.0384615	c2.cp.reactome.v2024.1.Hs.symbols	INTERLEUKIN_RECEPTOR_SHC_SIGNALING	8839	708	JAK2	Memory B	B	B
ses_cd:is_ti	interaction	FALSE	1	142	2	1	0.5	0.00704225	c2.cp.reactome.v2024.1.Hs.symbols	ION_CHANNEL_TRANSPORT	8839	718	ATP8A1	Memory B	B	B
ses_cd:is_ti	interaction	FALSE	1	43	2	1	0.5	0.0232558	c2.cp.reactome.v2024.1.Hs.symbols	ION_TRANSPORT_BY_P_TYPE_ATPASES	8839	720	ATP8A1	Memory B	B	B
ses_cd:is_ti	interaction	FALSE	1	99	8	1	0.125	0.010101	c2.cp.reactome.v2024.1.Hs.symbols	L1CAM_INTERACTIONS	8839	743	CD24	Memory B	B	B
ses_cd:is_ti	interaction	FALSE	1	149	6	1	0.166667	0.00671141	c2.cp.reactome.v2024.1.Hs.symbols	MITOTIC_G1_PHASE_AND_G1_S_TRANSITION	8839	848	JAK2	Memory B	B	B
ses_cd:is_ti	interaction	FALSE	1	9	6	1	0.166667	0.111111	c2.cp.reactome.v2024.1.Hs.symbols	MAPK1_ERK2_ACTIVATION	8839	771	JAK2	Memory B	B	B
ses_cd:is_ti	interaction	FALSE	1	276	14	2	0.142857	0.00724638	c2.cp.reactome.v2024.1.Hs.symbols	MAPK_FAMILY_SIGNALING_CASCADES	8839	774	JAK2,RASGRP3	Memory B	B	B
ses_cd:is_ti	interaction	FALSE	1	578	10	2	0.2	0.00346021	c2.cp.reactome.v2024.1.Hs.symbols	MEMBRANE_TRAFFICKING	8839	791	DENND4A,TBC1D1	Memory B	B	B
ses_cd:is_ti	interaction	FALSE	1	314	7	1	0.142857	0.00318471	c2.cp.reactome.v2024.1.Hs.symbols	METABOLISM_OF_AMINO_ACIDS_AND_DERIVATIVES	8839	794	GLS	Memory B	B	B
ses_cd:is_ti	interaction	FALSE	1	635	3	2	0.666667	0.00314961	c2.cp.reactome.v2024.1.Hs.symbols	METABOLISM_OF_LIPIDS	8839	801	CUBN,A4GALT	Memory B	B	B
ses_cd:is_ti	interaction	FALSE	1	122	1	1	1	0.00819672	c2.cp.reactome.v2024.1.Hs.symbols	METABOLISM_OF_STEROIDS	8839	807	CUBN	Memory B	B	B
ses_cd:is_ti	interaction	FALSE	1	171	1	1	1	0.00584795	c2.cp.reactome.v2024.1.Hs.symbols	METABOLISM_OF_VITAMINS_AND_COFACTORS	8839	809	CUBN	Memory B	B	B
ses_cd:is_ti	interaction	FALSE	1	113	1	1	1	0.00884956	c2.cp.reactome.v2024.1.Hs.symbols	METABOLISM_OF_WATER_SOLUBLE_VITAMINS_AND_COFACTORS	8839	810	CUBN	Memory B	B	B
ses_cd:is_ti	interaction	FALSE	1	10	6	1	0.166667	0.1	c2.cp.reactome.v2024.1.Hs.symbols	MAPK3_ERK1_ACTIVATION	8839	772	JAK2	Memory B	B	B
ses_cd:is_ti	interaction	FALSE	1	29	6	1	0.166667	0.0344828	c2.cp.reactome.v2024.1.Hs.symbols	RMTS_METHYLATE_HISTONE_ARGININES	8839	1280	JAK2	Memory B	B	B
ses_cd:is_ti	interaction	FALSE	1	6	15	1	0.0666667	0.166667	c2.cp.reactome.v2024.1.Hs.symbols	RUNX3_REGULATES_IMMUNE_RESPONSE_AND_CELL_MIGRATION	8839	1327	ITGA4	Memory B	B	B
ses_cd:is_ti	interaction	FALSE	1	662	10	2	0.2	0.00302115	c2.cp.reactome.v2024.1.Hs.symbols	VESICLE_MEDIATED_TRANSPORT	8839	1709	DENND4A,TBC1D1	Memory B	B	B
ses_cd:is_ti	interaction	FALSE	1	778	15	2	0.133333	0.00257069	c2.cp.reactome.v2024.1.Hs.symbols	VIRAL_INFECTION_PATHWAYS	8839	1710	JAK2,ITGA4	Memory B	B	B
ses_cd:is_ti	interaction	FALSE	1	578	2	2	1	0.00346021	c2.cp.reactome.v2024.1.Hs.symbols	TRANSPORT_OF_SMALL_MOLECULES	8839	1672	CUBN,ATP8A1	Memory B	B	B
ses_cd:is_ti	interaction	FALSE	1	1206	7	1	0.142857	0.000829187	c2.cp.reactome.v2024.1.Hs.symbols	RNA_POLYMERASE_II_TRANSCRIPTION	8839	1288	GLS	Memory B	B	B
ses_cd:is_ti	interaction	FALSE	1	203	7	1	0.142857	0.00492611	c2.cp.reactome.v2024.1.Hs.symbols	TRANSMISSION_ACROSS_CHEMICAL_SYNAPSES	8839	1660	GLS	Memory B	B	B
ses_cd:is_ti	interaction	FALSE	1	345	7	1	0.142857	0.00289855	c2.cp.reactome.v2024.1.Hs.symbols	TRANSCRIPTIONAL_REGULATION_BY_TP53	8839	1640	GLS	Memory B	B	B
ses_cd:is_ti	interaction	FALSE	1	438	15	2	0.133333	0.00456621	c2.cp.reactome.v2024.1.Hs.symbols	SARS_COV_INFECTIONS	8839	1344	JAK2,ITGA4	Memory B	B	B
ses_cd:is_ti	interaction	FALSE	1	59	6	1	0.166667	0.0169492	c2.cp.reactome.v2024.1.Hs.symbols	SIGNALING_BY_BRAF_AND_RAF1_FUSIONS	8839	1385	JAK2	Memory B	B	B
ses_cd:is_ti	interaction	FALSE	1	29	6	1	0.166667	0.0344828	c2.cp.reactome.v2024.1.Hs.symbols	SIGNALING_BY_CSF3_G_CSF	8839	1387	JAK2	Memory B	B	B
ses_cd:is_ti	interaction	FALSE	1	24	6	1	0.166667	0.0416667	c2.cp.reactome.v2024.1.Hs.symbols	SIGNALING_BY_ERYTHROPOIETIN	8839	1396	JAK2	Memory B	B	B
ses_cd:is_ti	interaction	FALSE	1	421	6	1	0.166667	0.0023753	c2.cp.reactome.v2024.1.Hs.symbols	SIGNALING_BY_INTERLEUKINS	8839	1413	JAK2	Memory B	B	B
ses_cd:is_ti	interaction	FALSE	1	20	6	1	0.166667	0.05	c2.cp.reactome.v2024.1.Hs.symbols	SIGNALING_BY_KIT_IN_DISEASE	8839	1414	JAK2	Memory B	B	B
ses_cd:is_ti	interaction	FALSE	1	11	6	1	0.166667	0.0909091	c2.cp.reactome.v2024.1.Hs.symbols	SIGNALING_BY_LEPTIN	8839	1415	JAK2	Memory B	B	B
ses_cd:is_ti	interaction	FALSE	1	63	10	1	0.1	0.015873	c2.cp.reactome.v2024.1.Hs.symbols	TRANSLOCATION_OF_SLC2A4_GLUT4_TO_THE_PLASMA_MEMBRANE	8839	1659	TBC1D1	Memory B	B	B
ses_cd:is_ti	interaction	FALSE	1	38	6	1	0.166667	0.0263158	c2.cp.reactome.v2024.1.Hs.symbols	SIGNALING_BY_MODERATE_KINASE_ACTIVITY_BRAF_MUTANTS	8839	1422	JAK2	Memory B	B	B
ses_cd:is_ti	interaction	FALSE	1	623	9	1	0.111111	0.00160514	c2.cp.reactome.v2024.1.Hs.symbols	SIGNALING_BY_RHO_GTPASES_MIRO_GTPASES_AND_RHOBTB3	8839	1444	ADD3	Memory B	B	B
ses_cd:is_ti	interaction	FALSE	1	42	6	1	0.166667	0.0238095	c2.cp.reactome.v2024.1.Hs.symbols	SIGNALING_BY_SCF_KIT	8839	1447	JAK2	Memory B	B	B
ses_cd:is_ti	interaction	FALSE	1	164	14	1	0.0714286	0.00609756	c2.cp.reactome.v2024.1.Hs.symbols	SIGNALING_BY_THE_B_CELL_RECEPTOR_BCR	8839	1452	RASGRP3	Memory B	B	B
ses_cd:is_ti	interaction	FALSE	1	14	12	1	0.0833333	0.0714286	c2.cp.reactome.v2024.1.Hs.symbols	SIGNAL_REGULATORY_PROTEIN_FAMILY_INTERACTIONS	8839	1462	SIRPG	Memory B	B	B
ses_cd:is_ti	interaction	FALSE	1	93	3	1	0.333333	0.0107527	c2.cp.reactome.v2024.1.Hs.symbols	SPHINGOLIPID_METABOLISM	8839	1485	A4GALT	Memory B	B	B
ses_cd:is_ti	interaction	FALSE	1	77	7	1	0.142857	0.012987	c2.cp.reactome.v2024.1.Hs.symbols	TP53_REGULATES_METABOLIC_GENES	8839	1608	GLS	Memory B	B	B
ses_cd:is_ti	interaction	FALSE	1	93	15	1	0.0666667	0.0107527	c2.cp.reactome.v2024.1.Hs.symbols	TRANSCRIPTIONAL_REGULATION_BY_RUNX3	8839	1637	ITGA4	Memory B	B	B
ses_cd:is_ti	interaction	FALSE	1	454	6	1	0.166667	0.00220264	c2.cp.reactome.v2024.1.Hs.symbols	SIGNALING_BY_RECEPTOR_TYROSINE_KINASES	8839	1442	JAK2	Memory B	B	B
ses_cd:is_ti	interaction	TRUE	1.32619e-06	86	37	8	0.216216	0.0930233	c2.cp.reactome.v2024.1.Hs.symbols	INTERFERON_GAMMA_SIGNALING	8839	682	GBP2,GBP4,GBP5,IRF1,SOCS1,GBP7,JAK2,STAT1	Naive B	B	B
ses_cd:is_ti	interaction	TRUE	0.00346612	239	37	8	0.216216	0.0334728	c2.cp.reactome.v2024.1.Hs.symbols	INTERFERON_SIGNALING	8839	683	GBP2,GBP4,GBP5,IRF1,SOCS1,GBP7,JAK2,STAT1	Naive B	B	B
ses_cd:is_ti	interaction	TRUE	0.00623374	14	37	3	0.0810811	0.214286	c2.cp.reactome.v2024.1.Hs.symbols	REGULATION_OF_IFNG_SIGNALING	8839	1183	SOCS1,JAK2,STAT1	Naive B	B	B
ses_cd:is_ti	interaction	TRUE	0.00782709	697	30	11	0.366667	0.0157819	c2.cp.reactome.v2024.1.Hs.symbols	CYTOKINE_SIGNALING_IN_IMMUNE_SYSTEM	8839	292	ALPK1,GBP2,GBP4,GBP5,NLRC5,IRF1,HSP90B1,IL15,SOCS1,GBP7,JAK2	Naive B	B	B
ses_cd:is_ti	interaction	TRUE	0.0336765	20	37	3	0.0810811	0.15	c2.cp.reactome.v2024.1.Hs.symbols	GROWTH_HORMONE_RECEPTOR_SIGNALING	8839	592	SOCS1,JAK2,STAT1	Naive B	B	B
ses_cd:is_ti	interaction	TRUE	0.0381585	24	37	3	0.0810811	0.125	c2.cp.reactome.v2024.1.Hs.symbols	INACTIVATION_OF_CSF3_G_CSF_SIGNALING	8839	652	SOCS1,JAK2,STAT1	Naive B	B	B
ses_cd:is_ti	interaction	FALSE	0.0663941	29	37	3	0.0810811	0.103448	c2.cp.reactome.v2024.1.Hs.symbols	SIGNALING_BY_CSF3_G_CSF	8839	1387	SOCS1,JAK2,STAT1	Naive B	B	B
ses_cd:is_ti	interaction	FALSE	0.0777789	62	37	4	0.108108	0.0645161	c2.cp.reactome.v2024.1.Hs.symbols	INTERFERON_ALPHA_BETA_SIGNALING	8839	681	GBP2,IRF1,SOCS1,STAT1	Naive B	B	B
ses_cd:is_ti	interaction	FALSE	0.148082	5	1	1	1	0.2	c2.cp.reactome.v2024.1.Hs.symbols	HDL_CLEARANCE	8839	609	CUBN	Naive B	B	B
ses_cd:is_ti	interaction	FALSE	0.163847	635	3	3	1	0.00472441	c2.cp.reactome.v2024.1.Hs.symbols	METABOLISM_OF_LIPIDS	8839	801	CUBN,CBR1,ACSM3	Naive B	B	B
ses_cd:is_ti	interaction	FALSE	0.194399	42	37	3	0.0810811	0.0714286	c2.cp.reactome.v2024.1.Hs.symbols	SIGNALING_BY_SCF_KIT	8839	1447	SOCS1,JAK2,STAT1	Naive B	B	B
ses_cd:is_ti	interaction	FALSE	0.208024	42	37	3	0.0810811	0.0714286	c2.cp.reactome.v2024.1.Hs.symbols	INTERLEUKIN_2_FAMILY_SIGNALING	8839	697	IL15,JAK2,STAT1	Naive B	B	B
ses_cd:is_ti	interaction	FALSE	0.23973	11	37	2	0.0540541	0.181818	c2.cp.reactome.v2024.1.Hs.symbols	INTERLEUKIN_6_SIGNALING	8839	705	JAK2,STAT1	Naive B	B	B
ses_cd:is_ti	interaction	FALSE	0.23973	11	37	2	0.0540541	0.181818	c2.cp.reactome.v2024.1.Hs.symbols	INTERLEUKIN_27_SIGNALING	8839	696	JAK2,STAT1	Naive B	B	B
ses_cd:is_ti	interaction	FALSE	0.286918	12	37	2	0.0540541	0.166667	c2.cp.reactome.v2024.1.Hs.symbols	INTERLEUKIN_35_SIGNALLING	8839	699	JAK2,STAT1	Naive B	B	B
ses_cd:is_ti	interaction	FALSE	0.295951	103	37	4	0.108108	0.038835	c2.cp.reactome.v2024.1.Hs.symbols	INTERLEUKIN_4_AND_INTERLEUKIN_13_SIGNALING	8839	703	HSP90B1,SOCS1,JAK2,STAT1	Naive B	B	B
ses_cd:is_ti	interaction	FALSE	0.296165	6	1	1	1	0.166667	c2.cp.reactome.v2024.1.Hs.symbols	UPTAKE_OF_DIETARY_COBALAMINS_INTO_ENTEROCYTES	8839	1702	CUBN	Naive B	B	B
ses_cd:is_ti	interaction	FALSE	0.305572	146	3	2	0.666667	0.0136986	c2.cp.reactome.v2024.1.Hs.symbols	FATTY_ACID_METABOLISM	8839	467	CBR1,ACSM3	Naive B	B	B
ses_cd:is_ti	interaction	FALSE	0.355398	8	1	1	1	0.125	c2.cp.reactome.v2024.1.Hs.symbols	VITAMIN_D_CALCIFEROL_METABOLISM	8839	1718	CUBN	Naive B	B	B
ses_cd:is_ti	interaction	FALSE	0.414631	12	1	1	1	0.0833333	c2.cp.reactome.v2024.1.Hs.symbols	DEFECTS_IN_COBALAMIN_B12_METABOLISM	8839	330	CUBN	Naive B	B	B
ses_cd:is_ti	interaction	FALSE	0.444046	5	3	1	0.333333	0.2	c2.cp.reactome.v2024.1.Hs.symbols	BETA_OXIDATION_OF_BUTANOYL_COA_TO_ACETYL_COA	8839	143	ACSM3	Naive B	B	B
ses_cd:is_ti	interaction	FALSE	0.493591	160	28	4	0.142857	0.025	c2.cp.reactome.v2024.1.Hs.symbols	TOLL_LIKE_RECEPTOR_CASCADES	8839	1605	ALPK1,NLRC5,HSP90B1,SOCS1	Naive B	B	B
ses_cd:is_ti	interaction	FALSE	0.651563	16	1	1	1	0.0625	c2.cp.reactome.v2024.1.Hs.symbols	COBALAMIN_CBL_VITAMIN_B12_TRANSPORT_AND_METABOLISM	8839	244	CUBN	Naive B	B	B
ses_cd:is_ti	interaction	FALSE	0.651563	20	1	1	1	0.05	c2.cp.reactome.v2024.1.Hs.symbols	DEFECTS_IN_VITAMIN_AND_COFACTOR_METABOLISM	8839	331	CUBN	Naive B	B	B
ses_cd:is_ti	interaction	FALSE	0.79861	421	37	7	0.189189	0.0166271	c2.cp.reactome.v2024.1.Hs.symbols	SIGNALING_BY_INTERLEUKINS	8839	1413	ALPK1,NLRC5,HSP90B1,IL15,SOCS1,JAK2,STAT1	Naive B	B	B
ses_cd:is_ti	interaction	FALSE	0.808747	20	37	2	0.0540541	0.1	c2.cp.reactome.v2024.1.Hs.symbols	SIGNALING_BY_KIT_IN_DISEASE	8839	1414	JAK2,STAT1	Naive B	B	B
ses_cd:is_ti	interaction	FALSE	0.822264	43	17	2	0.117647	0.0465116	c2.cp.reactome.v2024.1.Hs.symbols	TAK1_DEPENDENT_IKK_AND_NF_KAPPA_B_ACTIVATION	8839	1559	ALPK1,NLRC5	Naive B	B	B
ses_cd:is_ti	interaction	FALSE	0.887791	13	2	1	0.5	0.0769231	c2.cp.reactome.v2024.1.Hs.symbols	SYNTHESIS_OF_PROSTAGLANDINS_PG_AND_THROMBOXANES_TX	8839	1548	CBR1	Naive B	B	B
ses_cd:is_ti	interaction	FALSE	0.976239	10	3	1	0.333333	0.1	c2.cp.reactome.v2024.1.Hs.symbols	MITOCHONDRIAL_FATTY_ACID_BETA_OXIDATION_OF_SATURATED_FATTY_ACIDS	8839	838	ACSM3	Naive B	B	B
ses_cd:is_ti	interaction	FALSE	1	15	20	1	0.05	0.0666667	c2.cp.reactome.v2024.1.Hs.symbols	SYNTHESIS_SECRETION_AND_DEACYLATION_OF_GHRELIN	8839	1554	SEC11C	Naive B	B	B
ses_cd:is_ti	interaction	FALSE	1	14	20	1	0.05	0.0714286	c2.cp.reactome.v2024.1.Hs.symbols	SYNTHESIS_SECRETION_AND_INACTIVATION_OF_GLUCAGON_LIKE_PEPTIDE_1_GLP_1	8839	1555	SEC11C	Naive B	B	B
ses_cd:is_ti	interaction	FALSE	1	7	20	1	0.05	0.142857	c2.cp.reactome.v2024.1.Hs.symbols	SYNTHESIS_SECRETION_AND_INACTIVATION_OF_GLUCOSE_DEPENDENT_INSULINOTROPIC_POLYPEPTIDE_GIP	8839	1556	SEC11C	Naive B	B	B
ses_cd:is_ti	interaction	FALSE	1	106	17	2	0.117647	0.0188679	c2.cp.reactome.v2024.1.Hs.symbols	TOLL_LIKE_RECEPTOR_9_TLR9_CASCADE	8839	1604	ALPK1,NLRC5	Naive B	B	B
ses_cd:is_ti	interaction	FALSE	1	108	28	3	0.107143	0.0277778	c2.cp.reactome.v2024.1.Hs.symbols	TOLL_LIKE_RECEPTOR_TLR1_TLR2_CASCADE	8839	1606	ALPK1,NLRC5,SOCS1	Naive B	B	B
ses_cd:is_ti	interaction	FALSE	1	12	24	1	0.0416667	0.0833333	c2.cp.reactome.v2024.1.Hs.symbols	TRAFFICKING_AND_PROCESSING_OF_ENDOSOMAL_TLR	8839	1624	HSP90B1	Naive B	B	B
ses_cd:is_ti	interaction	FALSE	1	50	37	1	0.027027	0.02	c2.cp.reactome.v2024.1.Hs.symbols	TRANSCRIPTIONAL_ACTIVITY_OF_SMAD2_SMAD3_SMAD4_HETEROTRIMER	8839	1630	STAT1	Naive B	B	B
ses_cd:is_ti	interaction	FALSE	1	111	20	1	0.05	0.00900901	c2.cp.reactome.v2024.1.Hs.symbols	SRP_DEPENDENT_COTRANSLATIONAL_PROTEIN_TARGETING_TO_MEMBRANE	8839	1487	SEC11C	Naive B	B	B
ses_cd:is_ti	interaction	FALSE	1	170	26	1	0.0384615	0.00588235	c2.cp.reactome.v2024.1.Hs.symbols	TRANSCRIPTIONAL_REGULATION_BY_RUNX1	8839	1635	PCGF5	Naive B	B	B
ses_cd:is_ti	interaction	FALSE	1	272	20	1	0.05	0.00367647	c2.cp.reactome.v2024.1.Hs.symbols	TRANSLATION	8839	1652	SEC11C	Naive B	B	B
ses_cd:is_ti	interaction	FALSE	1	57	36	1	0.0277778	0.0175439	c2.cp.reactome.v2024.1.Hs.symbols	TRANSLATION_OF_SARS_COV_2_STRUCTURAL_PROTEINS	8839	1655	MAN2A1	Naive B	B	B
ses_cd:is_ti	interaction	FALSE	1	80	43	1	0.0232558	0.0125	c2.cp.reactome.v2024.1.Hs.symbols	TRANSPORT_OF_INORGANIC_CATIONS_ANIONS_AND_AMINO_ACIDS_OLIGOPEPTIDES	8839	1665	SLC9A7	Naive B	B	B
ses_cd:is_ti	interaction	FALSE	1	578	1	1	1	0.0017301	c2.cp.reactome.v2024.1.Hs.symbols	TRANSPORT_OF_SMALL_MOLECULES	8839	1672	CUBN	Naive B	B	B
ses_cd:is_ti	interaction	FALSE	1	170	44	2	0.0454545	0.0117647	c2.cp.reactome.v2024.1.Hs.symbols	TRANSPORT_TO_THE_GOLGI_AND_SUBSEQUENT_MODIFICATION	8839	1675	MAN2A1,ANK1	Naive B	B	B
ses_cd:is_ti	interaction	FALSE	1	157	27	1	0.037037	0.00636943	c2.cp.reactome.v2024.1.Hs.symbols	UB_SPECIFIC_PROCESSING_PROTEASES	8839	1694	USP28	Naive B	B	B
ses_cd:is_ti	interaction	FALSE	1	88	40	2	0.05	0.0227273	c2.cp.reactome.v2024.1.Hs.symbols	UNFOLDED_PROTEIN_RESPONSE_UPR	8839	1697	HSP90B1,PDIA6	Naive B	B	B
ses_cd:is_ti	interaction	FALSE	1	106	37	1	0.027027	0.00943396	c2.cp.reactome.v2024.1.Hs.symbols	TRANSCRIPTIONAL_REGULATION_BY_RUNX2	8839	1636	STAT1	Naive B	B	B
ses_cd:is_ti	interaction	FALSE	1	662	44	4	0.0909091	0.0060423	c2.cp.reactome.v2024.1.Hs.symbols	VESICLE_MEDIATED_TRANSPORT	8839	1709	HSP90B1,KIF1B,MAN2A1,ANK1	Naive B	B	B
ses_cd:is_ti	interaction	FALSE	1	8	43	1	0.0232558	0.125	c2.cp.reactome.v2024.1.Hs.symbols	SODIUM_PROTON_EXCHANGERS	8839	1477	SLC9A7	Naive B	B	B
ses_cd:is_ti	interaction	FALSE	1	90	37	1	0.027027	0.0111111	c2.cp.reactome.v2024.1.Hs.symbols	SIGNALING_BY_TGF_BETA_RECEPTOR_COMPLEX	8839	1450	STAT1	Naive B	B	B
ses_cd:is_ti	interaction	FALSE	1	47	22	1	0.0454545	0.0212766	c2.cp.reactome.v2024.1.Hs.symbols	SIGNALING_BY_ERBB2	8839	1392	PRKCE	Naive B	B	B
ses_cd:is_ti	interaction	FALSE	1	24	30	1	0.0333333	0.0416667	c2.cp.reactome.v2024.1.Hs.symbols	SIGNALING_BY_ERYTHROPOIETIN	8839	1396	JAK2	Naive B	B	B
ses_cd:is_ti	interaction	FALSE	1	29	37	1	0.027027	0.0344828	c2.cp.reactome.v2024.1.Hs.symbols	SIGNALING_BY_FGFR1_IN_DISEASE	8839	1399	STAT1	Naive B	B	B
ses_cd:is_ti	interaction	FALSE	1	48	37	1	0.027027	0.0208333	c2.cp.reactome.v2024.1.Hs.symbols	SIGNALING_BY_FGFR_IN_DISEASE	8839	1406	STAT1	Naive B	B	B
ses_cd:is_ti	interaction	FALSE	1	468	42	4	0.0952381	0.00854701	c2.cp.reactome.v2024.1.Hs.symbols	SIGNALING_BY_GPCR	8839	1409	PDE4B,PRKCE,ARHGEF3,P2RY14	Naive B	B	B
ses_cd:is_ti	interaction	FALSE	1	11	30	1	0.0333333	0.0909091	c2.cp.reactome.v2024.1.Hs.symbols	SIGNALING_BY_LEPTIN	8839	1415	JAK2	Naive B	B	B
ses_cd:is_ti	interaction	FALSE	1	7	38	1	0.0263158	0.142857	c2.cp.reactome.v2024.1.Hs.symbols	SIGNALING_BY_LTK_IN_CANCER	8839	1418	CLIP1	Naive B	B	B
ses_cd:is_ti	interaction	FALSE	1	183	43	1	0.0232558	0.00546448	c2.cp.reactome.v2024.1.Hs.symbols	SLC_MEDIATED_TRANSMEMBRANE_TRANSPORT	8839	1467	SLC9A7	Naive B	B	B
ses_cd:is_ti	interaction	FALSE	1	38	30	1	0.0333333	0.0263158	c2.cp.reactome.v2024.1.Hs.symbols	SIGNALING_BY_MODERATE_KINASE_ACTIVITY_BRAF_MUTANTS	8839	1422	JAK2	Naive B	B	B
ses_cd:is_ti	interaction	FALSE	1	45	37	1	0.027027	0.0222222	c2.cp.reactome.v2024.1.Hs.symbols	SIGNALING_BY_NOTCH3	8839	1432	STAT1	Naive B	B	B
ses_cd:is_ti	interaction	FALSE	1	47	37	1	0.027027	0.0212766	c2.cp.reactome.v2024.1.Hs.symbols	SIGNALING_BY_PDGF	8839	1438	STAT1	Naive B	B	B
ses_cd:is_ti	interaction	FALSE	1	11	37	1	0.027027	0.0909091	c2.cp.reactome.v2024.1.Hs.symbols	SIGNALING_BY_PDGFRA_TRANSMEMBRANE_JUXTAMEMBRANE_AND_KINASE_DOMAIN_MUTANTS	8839	1439	STAT1	Naive B	B	B
ses_cd:is_ti	interaction	FALSE	1	18	37	1	0.027027	0.0555556	c2.cp.reactome.v2024.1.Hs.symbols	SIGNALING_BY_PDGFR_IN_DISEASE	8839	1440	STAT1	Naive B	B	B
ses_cd:is_ti	interaction	FALSE	1	454	37	4	0.108108	0.00881057	c2.cp.reactome.v2024.1.Hs.symbols	SIGNALING_BY_RECEPTOR_TYROSINE_KINASES	8839	1442	PRKCE,SOCS1,JAK2,STAT1	Naive B	B	B
ses_cd:is_ti	interaction	FALSE	1	623	38	4	0.105263	0.00642055	c2.cp.reactome.v2024.1.Hs.symbols	SIGNALING_BY_RHO_GTPASES_MIRO_GTPASES_AND_RHOBTB3	8839	1444	FAM135A,ARHGEF3,RHOBTB1,CLIP1	Naive B	B	B
ses_cd:is_ti	interaction	FALSE	1	138	37	1	0.027027	0.00724638	c2.cp.reactome.v2024.1.Hs.symbols	SIGNALING_BY_TGFB_FAMILY_MEMBERS	8839	1449	STAT1	Naive B	B	B
ses_cd:is_ti	interaction	FALSE	1	171	37	1	0.027027	0.00584795	c2.cp.reactome.v2024.1.Hs.symbols	SIGNALING_BY_NOTCH	8839	1426	STAT1	Naive B	B	B
ses_cd:is_ti	interaction	FALSE	1	17	37	1	0.027027	0.0588235	c2.cp.reactome.v2024.1.Hs.symbols	SIGNALING_BY_CYTOSOLIC_FGFR1_FUSION_MUTANTS	8839	1389	STAT1	Naive B	B	B
ses_cd:is_ti	interaction	FALSE	1	778	37	4	0.108108	0.00514139	c2.cp.reactome.v2024.1.Hs.symbols	VIRAL_INFECTION_PATHWAYS	8839	1710	SEC11C,JAK2,MAN2A1,STAT1	Naive B	B	B
ses_cd:is_ti	interaction	FALSE	1	31	37	1	0.027027	0.0322581	c2.cp.reactome.v2024.1.Hs.symbols	SIGNALING_BY_CSF1_M_CSF_IN_MYELOID_CELLS	8839	1386	STAT1	Naive B	B	B
ses_cd:is_ti	interaction	FALSE	1	91	37	1	0.027027	0.010989	c2.cp.reactome.v2024.1.Hs.symbols	SIGNALING_BY_ALK_IN_CANCER	8839	1383	STAT1	Naive B	B	B
ses_cd:is_ti	interaction	FALSE	1	73	30	1	0.0333333	0.0136986	c2.cp.reactome.v2024.1.Hs.symbols	ONCOGENIC_MAPK_SIGNALING	8839	979	JAK2	Naive B	B	B
ses_cd:is_ti	interaction	FALSE	1	79	11	1	0.0909091	0.0126582	c2.cp.reactome.v2024.1.Hs.symbols	OPIOID_SIGNALLING	8839	980	PDE4B	Naive B	B	B
ses_cd:is_ti	interaction	FALSE	1	9	42	1	0.0238095	0.111111	c2.cp.reactome.v2024.1.Hs.symbols	P2Y_RECEPTORS	8839	997	P2RY14	Naive B	B	B
ses_cd:is_ti	interaction	FALSE	1	93	31	1	0.0322581	0.0107527	c2.cp.reactome.v2024.1.Hs.symbols	P75_NTR_RECEPTOR_MEDIATED_SIGNALLING	8839	1003	ARHGEF3	Naive B	B	B
ses_cd:is_ti	interaction	FALSE	1	58	20	1	0.05	0.0172414	c2.cp.reactome.v2024.1.Hs.symbols	PEPTIDE_HORMONE_METABOLISM	8839	1014	SEC11C	Naive B	B	B
ses_cd:is_ti	interaction	FALSE	1	68	14	1	0.0714286	0.0147059	c2.cp.reactome.v2024.1.Hs.symbols	PHASE_II_CONJUGATION_OF_COMPOUNDS	8839	1025	ACSM1	Naive B	B	B
ses_cd:is_ti	interaction	FALSE	1	60	41	1	0.0243902	0.0166667	c2.cp.reactome.v2024.1.Hs.symbols	PHASE_I_FUNCTIONALIZATION_OF_COMPOUNDS	8839	1026	CES2	Naive B	B	B
ses_cd:is_ti	interaction	FALSE	1	20	36	1	0.0277778	0.05	c2.cp.reactome.v2024.1.Hs.symbols	N_GLYCAN_ANTENNAE_ELONGATION_IN_THE_MEDIAL_TRANS_GOLGI	8839	973	MAN2A1	Naive B	B	B
ses_cd:is_ti	interaction	FALSE	1	10	39	1	0.025641	0.1	c2.cp.reactome.v2024.1.Hs.symbols	PHENYLALANINE_AND_TYROSINE_METABOLISM	8839	1027	IL4I1	Naive B	B	B
ses_cd:is_ti	interaction	FALSE	1	6	21	1	0.047619	0.166667	c2.cp.reactome.v2024.1.Hs.symbols	PHOSPHATE_BOND_HYDROLYSIS_BY_NTPDASE_PROTEINS	8839	1029	ENTPD5	Naive B	B	B
ses_cd:is_ti	interaction	FALSE	1	71	37	1	0.027027	0.0140845	c2.cp.reactome.v2024.1.Hs.symbols	PKR_MEDIATED_SIGNALING	8839	1054	STAT1	Naive B	B	B
ses_cd:is_ti	interaction	FALSE	1	58	1	1	1	0.0172414	c2.cp.reactome.v2024.1.Hs.symbols	PLASMA_LIPOPROTEIN_ASSEMBLY_REMODELING_AND_CLEARANCE	8839	1056	CUBN	Naive B	B	B
ses_cd:is_ti	interaction	FALSE	1	34	1	1	1	0.0294118	c2.cp.reactome.v2024.1.Hs.symbols	PLASMA_LIPOPROTEIN_CLEARANCE	8839	1057	CUBN	Naive B	B	B
ses_cd:is_ti	interaction	FALSE	1	220	22	1	0.0454545	0.00454545	c2.cp.reactome.v2024.1.Hs.symbols	PLATELET_ACTIVATION_SIGNALING_AND_AGGREGATION	8839	1059	PRKCE	Naive B	B	B
ses_cd:is_ti	interaction	FALSE	1	1242	44	5	0.113636	0.00402576	c2.cp.reactome.v2024.1.Hs.symbols	POST_TRANSLATIONAL_PROTEIN_MODIFICATION	8839	1074	HSP90B1,USP28,MAN2A1,PDIA6,ANK1	Naive B	B	B
ses_cd:is_ti	interaction	FALSE	1	148	30	1	0.0333333	0.00675676	c2.cp.reactome.v2024.1.Hs.symbols	POTENTIAL_THERAPEUTICS_FOR_SARS	8839	1076	JAK2	Naive B	B	B
ses_cd:is_ti	interaction	FALSE	1	6	39	1	0.025641	0.166667	c2.cp.reactome.v2024.1.Hs.symbols	PHENYLALANINE_METABOLISM	8839	1028	IL4I1	Naive B	B	B
ses_cd:is_ti	interaction	FALSE	1	198	18	1	0.0555556	0.00505051	c2.cp.reactome.v2024.1.Hs.symbols	PROGRAMMED_CELL_DEATH	8839	1098	IRF1	Naive B	B	B
ses_cd:is_ti	interaction	FALSE	1	12	42	1	0.0238095	0.0833333	c2.cp.reactome.v2024.1.Hs.symbols	NUCLEOTIDE_LIKE_PURINERGIC_RECEPTORS	8839	970	P2RY14	Naive B	B	B
ses_cd:is_ti	interaction	FALSE	1	6	44	1	0.0227273	0.166667	c2.cp.reactome.v2024.1.Hs.symbols	NRCAM_INTERACTIONS	8839	953	ANK1	Naive B	B	B
ses_cd:is_ti	interaction	FALSE	1	113	1	1	1	0.00884956	c2.cp.reactome.v2024.1.Hs.symbols	METABOLISM_OF_WATER_SOLUBLE_VITAMINS_AND_COFACTORS	8839	810	CUBN	Naive B	B	B
ses_cd:is_ti	interaction	FALSE	1	33	3	1	0.333333	0.030303	c2.cp.reactome.v2024.1.Hs.symbols	MITOCHONDRIAL_FATTY_ACID_BETA_OXIDATION	8839	837	ACSM3	Naive B	B	B
ses_cd:is_ti	interaction	FALSE	1	149	30	1	0.0333333	0.00671141	c2.cp.reactome.v2024.1.Hs.symbols	MITOTIC_G1_PHASE_AND_G1_S_TRANSITION	8839	848	JAK2	Naive B	B	B
ses_cd:is_ti	interaction	FALSE	1	229	38	1	0.0263158	0.00436681	c2.cp.reactome.v2024.1.Hs.symbols	MITOTIC_METAPHASE_AND_ANAPHASE	8839	850	CLIP1	Naive B	B	B
ses_cd:is_ti	interaction	FALSE	1	196	38	1	0.0263158	0.00510204	c2.cp.reactome.v2024.1.Hs.symbols	MITOTIC_PROMETAPHASE	8839	851	CLIP1	Naive B	B	B
ses_cd:is_ti	interaction	FALSE	1	110	38	1	0.0263158	0.00909091	c2.cp.reactome.v2024.1.Hs.symbols	MITOTIC_SPINDLE_CHECKPOINT	8839	853	CLIP1	Naive B	B	B
ses_cd:is_ti	interaction	FALSE	1	108	17	2	0.117647	0.0185185	c2.cp.reactome.v2024.1.Hs.symbols	MYD88_INDEPENDENT_TLR4_CASCADE	8839	871	ALPK1,NLRC5	Naive B	B	B
ses_cd:is_ti	interaction	FALSE	1	30	21	1	0.047619	0.0333333	c2.cp.reactome.v2024.1.Hs.symbols	NUCLEOTIDE_CATABOLISM	8839	968	ENTPD5	Naive B	B	B
ses_cd:is_ti	interaction	FALSE	1	347	38	1	0.0263158	0.00288184	c2.cp.reactome.v2024.1.Hs.symbols	M_PHASE	8839	875	CLIP1	Naive B	B	B
ses_cd:is_ti	interaction	FALSE	1	511	8	1	0.125	0.00195695	c2.cp.reactome.v2024.1.Hs.symbols	NERVOUS_SYSTEM_DEVELOPMENT	8839	905	CD24	Naive B	B	B
ses_cd:is_ti	interaction	FALSE	1	49	32	1	0.03125	0.0204082	c2.cp.reactome.v2024.1.Hs.symbols	NEUREXINS_AND_NEUROLIGINS	8839	908	SIPA1L1	Naive B	B	B
ses_cd:is_ti	interaction	FALSE	1	5	44	1	0.0227273	0.2	c2.cp.reactome.v2024.1.Hs.symbols	NEUROFASCIN_INTERACTIONS	8839	909	ANK1	Naive B	B	B
ses_cd:is_ti	interaction	FALSE	1	303	32	1	0.03125	0.00330033	c2.cp.reactome.v2024.1.Hs.symbols	NEURONAL_SYSTEM	8839	910	SIPA1L1	Naive B	B	B
ses_cd:is_ti	interaction	FALSE	1	447	33	2	0.0606061	0.00447427	c2.cp.reactome.v2024.1.Hs.symbols	NEUTROPHIL_DEGRANULATION	8839	915	PLAC8,ATP8A1	Naive B	B	B
ses_cd:is_ti	interaction	FALSE	1	22	37	1	0.027027	0.0454545	c2.cp.reactome.v2024.1.Hs.symbols	NOTCH3_INTRACELLULAR_DOMAIN_REGULATES_TRANSCRIPTION	8839	940	STAT1	Naive B	B	B
ses_cd:is_ti	interaction	FALSE	1	55	31	1	0.0322581	0.0181818	c2.cp.reactome.v2024.1.Hs.symbols	NRAGE_SIGNALS_DEATH_THROUGH_JNK	8839	952	ARHGEF3	Naive B	B	B
ses_cd:is_ti	interaction	FALSE	1	34	17	1	0.0588235	0.0294118	c2.cp.reactome.v2024.1.Hs.symbols	NEGATIVE_REGULATORS_OF_DDX58_IFIH1_SIGNALING	8839	902	NLRC5	Naive B	B	B
ses_cd:is_ti	interaction	FALSE	1	59	30	1	0.0333333	0.0169492	c2.cp.reactome.v2024.1.Hs.symbols	SIGNALING_BY_BRAF_AND_RAF1_FUSIONS	8839	1385	JAK2	Naive B	B	B
ses_cd:is_ti	interaction	FALSE	1	11	30	1	0.0333333	0.0909091	c2.cp.reactome.v2024.1.Hs.symbols	PROLACTIN_RECEPTOR_SIGNALING	8839	1099	JAK2	Naive B	B	B
ses_cd:is_ti	interaction	FALSE	1	26	21	1	0.047619	0.0384615	c2.cp.reactome.v2024.1.Hs.symbols	PURINERGIC_SIGNALING_IN_LEISHMANIASIS_INFECTION	8839	1120	ENTPD5	Naive B	B	B
ses_cd:is_ti	interaction	FALSE	1	249	38	1	0.0263158	0.00401606	c2.cp.reactome.v2024.1.Hs.symbols	RHO_GTPASE_EFFECTORS	8839	1276	CLIP1	Naive B	B	B
ses_cd:is_ti	interaction	FALSE	1	29	30	1	0.0333333	0.0344828	c2.cp.reactome.v2024.1.Hs.symbols	RMTS_METHYLATE_HISTONE_ARGININES	8839	1280	JAK2	Naive B	B	B
ses_cd:is_ti	interaction	FALSE	1	1206	37	2	0.0540541	0.00165837	c2.cp.reactome.v2024.1.Hs.symbols	RNA_POLYMERASE_II_TRANSCRIPTION	8839	1288	PCGF5,STAT1	Naive B	B	B
ses_cd:is_ti	interaction	FALSE	1	39	16	1	0.0625	0.025641	c2.cp.reactome.v2024.1.Hs.symbols	RND1_GTPASE_CYCLE	8839	1294	FAM135A	Naive B	B	B
ses_cd:is_ti	interaction	FALSE	1	80	22	1	0.0454545	0.0125	c2.cp.reactome.v2024.1.Hs.symbols	ROLE_OF_PHOSPHOLIPIDS_IN_PHAGOCYTOSIS	8839	1300	PRKCE	Naive B	B	B
ses_cd:is_ti	interaction	FALSE	1	36	26	1	0.0384615	0.0277778	c2.cp.reactome.v2024.1.Hs.symbols	RUNX1_INTERACTS_WITH_CO_FACTORS_WHOSE_PRECISE_EFFECT_ON_RUNX1_TARGETS_IS_NOT_KNOWN	8839	1311	PCGF5	Naive B	B	B
ses_cd:is_ti	interaction	FALSE	1	107	37	1	0.027027	0.00934579	c2.cp.reactome.v2024.1.Hs.symbols	SARS_COV_2_ACTIVATES_MODULATES_INNATE_AND_ADAPTIVE_IMMUNE_RESPONSES	8839	1337	STAT1	Naive B	B	B
ses_cd:is_ti	interaction	FALSE	1	424	34	3	0.0882353	0.00707547	c2.cp.reactome.v2024.1.Hs.symbols	RHO_GTPASE_CYCLE	8839	1275	FAM135A,ARHGEF3,RHOBTB1	Naive B	B	B
ses_cd:is_ti	interaction	FALSE	1	182	37	1	0.027027	0.00549451	c2.cp.reactome.v2024.1.Hs.symbols	SARS_COV_2_HOST_INTERACTIONS	8839	1338	STAT1	Naive B	B	B
ses_cd:is_ti	interaction	FALSE	1	438	37	3	0.0810811	0.00684932	c2.cp.reactome.v2024.1.Hs.symbols	SARS_COV_INFECTIONS	8839	1344	JAK2,MAN2A1,STAT1	Naive B	B	B
ses_cd:is_ti	interaction	FALSE	1	13	24	1	0.0416667	0.0769231	c2.cp.reactome.v2024.1.Hs.symbols	SCAVENGING_BY_CLASS_A_RECEPTORS	8839	1345	HSP90B1	Naive B	B	B
ses_cd:is_ti	interaction	FALSE	1	187	15	1	0.0666667	0.00534759	c2.cp.reactome.v2024.1.Hs.symbols	SENSORY_PERCEPTION	8839	1362	RIPOR2	Naive B	B	B
ses_cd:is_ti	interaction	FALSE	1	62	15	1	0.0666667	0.016129	c2.cp.reactome.v2024.1.Hs.symbols	SENSORY_PROCESSING_OF_SOUND	8839	1365	RIPOR2	Naive B	B	B
ses_cd:is_ti	interaction	FALSE	1	43	15	1	0.0666667	0.0232558	c2.cp.reactome.v2024.1.Hs.symbols	SENSORY_PROCESSING_OF_SOUND_BY_OUTER_HAIR_CELLS_OF_THE_COCHLEA	8839	1366	RIPOR2	Naive B	B	B
ses_cd:is_ti	interaction	FALSE	1	184	38	1	0.0263158	0.00543478	c2.cp.reactome.v2024.1.Hs.symbols	SEPARATION_OF_SISTER_CHROMATIDS	8839	1367	CLIP1	Naive B	B	B
ses_cd:is_ti	interaction	FALSE	1	20	22	1	0.0454545	0.05	c2.cp.reactome.v2024.1.Hs.symbols	SHC1_EVENTS_IN_ERBB2_SIGNALING	8839	1373	PRKCE	Naive B	B	B
ses_cd:is_ti	interaction	FALSE	1	272	37	2	0.0540541	0.00735294	c2.cp.reactome.v2024.1.Hs.symbols	SARS_COV_2_INFECTION	8839	1339	MAN2A1,STAT1	Naive B	B	B
ses_cd:is_ti	interaction	FALSE	1	74	32	1	0.03125	0.0135135	c2.cp.reactome.v2024.1.Hs.symbols	PROTEIN_PROTEIN_INTERACTIONS_AT_SYNAPSES	8839	1109	SIPA1L1	Naive B	B	B
ses_cd:is_ti	interaction	FALSE	1	27	38	1	0.0263158	0.037037	c2.cp.reactome.v2024.1.Hs.symbols	RHO_GTPASES_ACTIVATE_IQGAPS	8839	1267	CLIP1	Naive B	B	B
ses_cd:is_ti	interaction	FALSE	1	67	31	1	0.0322581	0.0149254	c2.cp.reactome.v2024.1.Hs.symbols	RHOB_GTPASE_CYCLE	8839	1254	ARHGEF3	Naive B	B	B
ses_cd:is_ti	interaction	FALSE	1	27	18	1	0.0555556	0.037037	c2.cp.reactome.v2024.1.Hs.symbols	PYROPTOSIS	8839	1126	IRF1	Naive B	B	B
ses_cd:is_ti	interaction	FALSE	1	31	30	1	0.0333333	0.0322581	c2.cp.reactome.v2024.1.Hs.symbols	RAF_ACTIVATION	8839	1134	JAK2	Naive B	B	B
ses_cd:is_ti	interaction	FALSE	1	22	30	1	0.0333333	0.0454545	c2.cp.reactome.v2024.1.Hs.symbols	RAF_INDEPENDENT_MAPK1_3_ACTIVATION	8839	1135	JAK2	Naive B	B	B
ses_cd:is_ti	interaction	FALSE	1	6	36	1	0.0277778	0.166667	c2.cp.reactome.v2024.1.Hs.symbols	REACTIONS_SPECIFIC_TO_THE_COMPLEX_N_GLYCAN_SYNTHESIS_PATHWAY	8839	1141	MAN2A1	Naive B	B	B
ses_cd:is_ti	interaction	FALSE	1	59	18	1	0.0555556	0.0169492	c2.cp.reactome.v2024.1.Hs.symbols	REGULATED_NECROSIS	8839	1153	IRF1	Naive B	B	B
ses_cd:is_ti	interaction	FALSE	1	12	37	2	0.0540541	0.166667	c2.cp.reactome.v2024.1.Hs.symbols	REGULATION_OF_IFNA_IFNB_SIGNALING	8839	1182	SOCS1,STAT1	Naive B	B	B
ses_cd:is_ti	interaction	FALSE	1	82	40	2	0.05	0.0243902	c2.cp.reactome.v2024.1.Hs.symbols	REGULATION_OF_INSULIN_LIKE_GROWTH_FACTOR_IGF_TRANSPORT_AND_UPTAKE_BY_INSULIN_LIKE_GROWTH_FACTOR_BINDING_PROTEINS_IGFBPS	8839	1185	HSP90B1,PDIA6	Naive B	B	B
ses_cd:is_ti	interaction	FALSE	1	133	38	1	0.0263158	0.0075188	c2.cp.reactome.v2024.1.Hs.symbols	RHO_GTPASES_ACTIVATE_FORMINS	8839	1266	CLIP1	Naive B	B	B
ses_cd:is_ti	interaction	FALSE	1	16	28	1	0.0357143	0.0625	c2.cp.reactome.v2024.1.Hs.symbols	REGULATION_OF_KIT_SIGNALING	8839	1187	SOCS1	Naive B	B	B
ses_cd:is_ti	interaction	FALSE	1	66	37	1	0.027027	0.0151515	c2.cp.reactome.v2024.1.Hs.symbols	REGULATION_OF_RUNX2_EXPRESSION_AND_ACTIVITY	8839	1210	STAT1	Naive B	B	B
ses_cd:is_ti	interaction	FALSE	1	120	38	1	0.0263158	0.00833333	c2.cp.reactome.v2024.1.Hs.symbols	RESOLUTION_OF_SISTER_CHROMATID_COHESION	8839	1234	CLIP1	Naive B	B	B
ses_cd:is_ti	interaction	FALSE	1	102	20	1	0.05	0.00980392	c2.cp.reactome.v2024.1.Hs.symbols	RESPIRATORY_SYNCYTIAL_VIRUS_INFECTION_PATHWAY	8839	1236	SEC11C	Naive B	B	B
ses_cd:is_ti	interaction	FALSE	1	16	20	1	0.05	0.0625	c2.cp.reactome.v2024.1.Hs.symbols	RESPIRATORY_SYNCYTIAL_VIRUS_RSV_GENOME_REPLICATION_TRANSCRIPTION_AND_TRANSLATION	8839	1238	SEC11C	Naive B	B	B
ses_cd:is_ti	interaction	FALSE	1	142	31	1	0.0322581	0.00704225	c2.cp.reactome.v2024.1.Hs.symbols	RHOA_GTPASE_CYCLE	8839	1249	ARHGEF3	Naive B	B	B
ses_cd:is_ti	interaction	FALSE	1	23	34	1	0.0294118	0.0434783	c2.cp.reactome.v2024.1.Hs.symbols	RHOBTB1_GTPASE_CYCLE	8839	1250	RHOBTB1	Naive B	B	B
ses_cd:is_ti	interaction	FALSE	1	35	34	1	0.0294118	0.0285714	c2.cp.reactome.v2024.1.Hs.symbols	RHOBTB_GTPASE_CYCLE	8839	1253	RHOBTB1	Naive B	B	B
ses_cd:is_ti	interaction	FALSE	1	18	17	1	0.0588235	0.0555556	c2.cp.reactome.v2024.1.Hs.symbols	REGULATION_OF_NF_KAPPA_B_SIGNALING	8839	1197	NLRC5	Naive B	B	B
ses_cd:is_ti	interaction	FALSE	1	171	1	1	1	0.00584795	c2.cp.reactome.v2024.1.Hs.symbols	METABOLISM_OF_VITAMINS_AND_COFACTORS	8839	809	CUBN	Naive B	B	B
ses_cd:is_ti	interaction	FALSE	1	122	1	1	1	0.00819672	c2.cp.reactome.v2024.1.Hs.symbols	METABOLISM_OF_STEROIDS	8839	807	CUBN	Naive B	B	B
ses_cd:is_ti	interaction	FALSE	1	89	21	1	0.047619	0.011236	c2.cp.reactome.v2024.1.Hs.symbols	METABOLISM_OF_NUCLEOTIDES	8839	803	ENTPD5	Naive B	B	B
ses_cd:is_ti	interaction	FALSE	1	314	12	2	0.166667	0.00636943	c2.cp.reactome.v2024.1.Hs.symbols	METABOLISM_OF_AMINO_ACIDS_AND_DERIVATIVES	8839	794	OAT,DHTKD1	Naive B	B	B
ses_cd:is_ti	interaction	FALSE	1	63	41	1	0.0243902	0.015873	c2.cp.reactome.v2024.1.Hs.symbols	DRUG_ADME	8839	400	CES2	Naive B	B	B
ses_cd:is_ti	interaction	FALSE	1	25	22	1	0.0454545	0.04	c2.cp.reactome.v2024.1.Hs.symbols	EFFECTS_OF_PIP2_HYDROLYSIS	8839	410	PRKCE	Naive B	B	B
ses_cd:is_ti	interaction	FALSE	1	11	30	1	0.0333333	0.0909091	c2.cp.reactome.v2024.1.Hs.symbols	ERYTHROPOIETIN_ACTIVATES_PHOSPHOINOSITIDE_3_KINASE_PI3K	8839	440	JAK2	Naive B	B	B
ses_cd:is_ti	interaction	FALSE	1	6	30	1	0.0333333	0.166667	c2.cp.reactome.v2024.1.Hs.symbols	ERYTHROPOIETIN_ACTIVATES_PHOSPHOLIPASE_C_GAMMA_PLCG	8839	441	JAK2	Naive B	B	B
ses_cd:is_ti	interaction	FALSE	1	13	30	1	0.0333333	0.0769231	c2.cp.reactome.v2024.1.Hs.symbols	ERYTHROPOIETIN_ACTIVATES_RAS	8839	442	JAK2	Naive B	B	B
ses_cd:is_ti	interaction	FALSE	1	6	30	1	0.0333333	0.166667	c2.cp.reactome.v2024.1.Hs.symbols	ERYTHROPOIETIN_ACTIVATES_STAT5	8839	443	JAK2	Naive B	B	B
ses_cd:is_ti	interaction	FALSE	1	145	44	1	0.0227273	0.00689655	c2.cp.reactome.v2024.1.Hs.symbols	ER_TO_GOLGI_ANTEROGRADE_TRANSPORT	8839	445	ANK1	Naive B	B	B
ses_cd:is_ti	interaction	FALSE	1	26	37	1	0.027027	0.0384615	c2.cp.reactome.v2024.1.Hs.symbols	DOWNSTREAM_SIGNAL_TRANSDUCTION	8839	399	STAT1	Naive B	B	B
ses_cd:is_ti	interaction	FALSE	1	123	35	3	0.0857143	0.0243902	c2.cp.reactome.v2024.1.Hs.symbols	FACTORS_INVOLVED_IN_MEGAKARYOCYTE_DEVELOPMENT_AND_PLATELET_PRODUCTION	8839	461	IRF1,JAK2,KIF1B	Naive B	B	B
ses_cd:is_ti	interaction	FALSE	1	22	37	1	0.027027	0.0454545	c2.cp.reactome.v2024.1.Hs.symbols	FGFR1_MUTANT_RECEPTOR_ACTIVATION	8839	481	STAT1	Naive B	B	B
ses_cd:is_ti	interaction	FALSE	1	10	23	1	0.0434783	0.1	c2.cp.reactome.v2024.1.Hs.symbols	FORMATION_OF_THE_NEPHRIC_DUCT	8839	513	PLAC8	Naive B	B	B
ses_cd:is_ti	interaction	FALSE	1	13	6	1	0.166667	0.0769231	c2.cp.reactome.v2024.1.Hs.symbols	GLUTAMATE_AND_GLUTAMINE_METABOLISM	8839	565	OAT	Naive B	B	B
ses_cd:is_ti	interaction	FALSE	1	122	35	1	0.0285714	0.00819672	c2.cp.reactome.v2024.1.Hs.symbols	GOLGI_TO_ER_RETROGRADE_TRANSPORT	8839	584	KIF1B	Naive B	B	B
ses_cd:is_ti	interaction	FALSE	1	255	42	1	0.0238095	0.00392157	c2.cp.reactome.v2024.1.Hs.symbols	GPCR_LIGAND_BINDING	8839	586	P2RY14	Naive B	B	B
ses_cd:is_ti	interaction	FALSE	1	72	31	1	0.0322581	0.0138889	c2.cp.reactome.v2024.1.Hs.symbols	G_ALPHA_12_13_SIGNALLING_EVENTS	8839	593	ARHGEF3	Naive B	B	B
ses_cd:is_ti	interaction	FALSE	1	208	11	1	0.0909091	0.00480769	c2.cp.reactome.v2024.1.Hs.symbols	G_ALPHA_I_SIGNALLING_EVENTS	8839	594	PDE4B	Naive B	B	B
ses_cd:is_ti	interaction	FALSE	1	140	22	1	0.0454545	0.00714286	c2.cp.reactome.v2024.1.Hs.symbols	FCGAMMA_RECEPTOR_FCGR_DEPENDENT_PHAGOCYTOSIS	8839	473	PRKCE	Naive B	B	B
ses_cd:is_ti	interaction	FALSE	1	149	22	1	0.0454545	0.00671141	c2.cp.reactome.v2024.1.Hs.symbols	G_ALPHA_Q_SIGNALLING_EVENTS	8839	595	PRKCE	Naive B	B	B
ses_cd:is_ti	interaction	FALSE	1	30	37	1	0.027027	0.0333333	c2.cp.reactome.v2024.1.Hs.symbols	DOWNREGULATION_OF_SMAD2_3_SMAD4_TRANSCRIPTIONAL_ACTIVITY	8839	392	STAT1	Naive B	B	B
ses_cd:is_ti	interaction	FALSE	1	197	1	1	1	0.00507614	c2.cp.reactome.v2024.1.Hs.symbols	DISEASES_OF_METABOLISM	8839	365	CUBN	Naive B	B	B
ses_cd:is_ti	interaction	FALSE	1	72	31	1	0.0322581	0.0138889	c2.cp.reactome.v2024.1.Hs.symbols	CELL_DEATH_SIGNALLING_VIA_NRAGE_NRIF_AND_NADE	8839	210	ARHGEF3	Naive B	B	B
ses_cd:is_ti	interaction	FALSE	1	165	19	1	0.0526316	0.00606061	c2.cp.reactome.v2024.1.Hs.symbols	CELL_SURFACE_INTERACTIONS_AT_THE_VASCULAR_WALL	8839	213	VPREB3	Naive B	B	B
ses_cd:is_ti	interaction	FALSE	1	8	44	1	0.0227273	0.125	c2.cp.reactome.v2024.1.Hs.symbols	CHL1_INTERACTIONS	8839	218	ANK1	Naive B	B	B
ses_cd:is_ti	interaction	FALSE	1	200	30	1	0.0333333	0.005	c2.cp.reactome.v2024.1.Hs.symbols	CHROMATIN_MODIFYING_ENZYMES	8839	225	JAK2	Naive B	B	B
ses_cd:is_ti	interaction	FALSE	1	179	42	1	0.0238095	0.00558659	c2.cp.reactome.v2024.1.Hs.symbols	CLASS_A_1_RHODOPSIN_LIKE_RECEPTORS	8839	234	P2RY14	Naive B	B	B
ses_cd:is_ti	interaction	FALSE	1	358	28	1	0.0357143	0.0027933	c2.cp.reactome.v2024.1.Hs.symbols	CLASS_I_MHC_MEDIATED_ANTIGEN_PROCESSING_PRESENTATION	8839	237	SOCS1	Naive B	B	B
ses_cd:is_ti	interaction	FALSE	1	2	14	1	0.0714286	0.5	c2.cp.reactome.v2024.1.Hs.symbols	CONJUGATION_OF_BENZOATE_WITH_GLYCINE	8839	258	ACSM1	Naive B	B	B
ses_cd:is_ti	interaction	FALSE	1	418	38	3	0.0789474	0.00717703	c2.cp.reactome.v2024.1.Hs.symbols	DISEASES_OF_SIGNAL_TRANSDUCTION_BY_GROWTH_FACTOR_RECEPTORS_AND_SECOND_MESSENGERS	8839	369	JAK2,STAT1,CLIP1	Naive B	B	B
ses_cd:is_ti	interaction	FALSE	1	89	35	1	0.0285714	0.011236	c2.cp.reactome.v2024.1.Hs.symbols	COPI_DEPENDENT_GOLGI_TO_ER_RETROGRADE_TRAFFIC	8839	268	KIF1B	Naive B	B	B
ses_cd:is_ti	interaction	FALSE	1	47	30	1	0.0333333	0.0212766	c2.cp.reactome.v2024.1.Hs.symbols	CYCLIN_D_ASSOCIATED_EVENTS_IN_G1	8839	288	JAK2	Naive B	B	B
ses_cd:is_ti	interaction	FALSE	1	35	22	1	0.0454545	0.0285714	c2.cp.reactome.v2024.1.Hs.symbols	DAG_AND_IP3_SIGNALING	8839	299	PRKCE	Naive B	B	B
ses_cd:is_ti	interaction	FALSE	1	22	11	1	0.0909091	0.0454545	c2.cp.reactome.v2024.1.Hs.symbols	DARPP_32_EVENTS	8839	302	PDE4B	Naive B	B	B
ses_cd:is_ti	interaction	FALSE	1	66	17	1	0.0588235	0.0151515	c2.cp.reactome.v2024.1.Hs.symbols	DDX58_IFIH1_MEDIATED_INDUCTION_OF_INTERFERON_ALPHA_BETA	8839	304	NLRC5	Naive B	B	B
ses_cd:is_ti	interaction	FALSE	1	149	31	1	0.0322581	0.00671141	c2.cp.reactome.v2024.1.Hs.symbols	DEATH_RECEPTOR_SIGNALING	8839	308	ARHGEF3	Naive B	B	B
ses_cd:is_ti	interaction	FALSE	1	234	27	1	0.037037	0.0042735	c2.cp.reactome.v2024.1.Hs.symbols	DEUBIQUITINATION	8839	345	USP28	Naive B	B	B
ses_cd:is_ti	interaction	FALSE	1	940	8	1	0.125	0.00106383	c2.cp.reactome.v2024.1.Hs.symbols	DEVELOPMENTAL_BIOLOGY	8839	346	CD24	Naive B	B	B
ses_cd:is_ti	interaction	FALSE	1	94	44	1	0.0227273	0.0106383	c2.cp.reactome.v2024.1.Hs.symbols	COPI_MEDIATED_ANTEROGRADE_TRANSPORT	8839	270	ANK1	Naive B	B	B
ses_cd:is_ti	interaction	FALSE	1	490	38	2	0.0526316	0.00408163	c2.cp.reactome.v2024.1.Hs.symbols	CELL_CYCLE_MITOTIC	8839	209	JAK2,CLIP1	Naive B	B	B
ses_cd:is_ti	interaction	FALSE	1	36	22	1	0.0454545	0.0277778	c2.cp.reactome.v2024.1.Hs.symbols	G_ALPHA_Z_SIGNALLING_EVENTS	8839	597	PRKCE	Naive B	B	B
ses_cd:is_ti	interaction	FALSE	1	8	30	1	0.0333333	0.125	c2.cp.reactome.v2024.1.Hs.symbols	IFNG_SIGNALING_ACTIVATES_MAPKS	8839	646	JAK2	Naive B	B	B
ses_cd:is_ti	interaction	FALSE	1	42	36	1	0.0277778	0.0238095	c2.cp.reactome.v2024.1.Hs.symbols	INTRA_GOLGI_TRAFFIC	8839	713	MAN2A1	Naive B	B	B
ses_cd:is_ti	interaction	FALSE	1	142	33	1	0.030303	0.00704225	c2.cp.reactome.v2024.1.Hs.symbols	ION_CHANNEL_TRANSPORT	8839	718	ATP8A1	Naive B	B	B
ses_cd:is_ti	interaction	FALSE	1	43	33	1	0.030303	0.0232558	c2.cp.reactome.v2024.1.Hs.symbols	ION_TRANSPORT_BY_P_TYPE_ATPASES	8839	720	ATP8A1	Naive B	B	B
ses_cd:is_ti	interaction	FALSE	1	48	40	1	0.025	0.0208333	c2.cp.reactome.v2024.1.Hs.symbols	IRE1ALPHA_ACTIVATES_CHAPERONES	8839	724	PDIA6	Naive B	B	B
ses_cd:is_ti	interaction	FALSE	1	71	37	1	0.027027	0.0140845	c2.cp.reactome.v2024.1.Hs.symbols	ISG15_ANTIVIRAL_MECHANISM	8839	730	STAT1	Naive B	B	B
ses_cd:is_ti	interaction	FALSE	1	21	23	1	0.0434783	0.047619	c2.cp.reactome.v2024.1.Hs.symbols	KIDNEY_DEVELOPMENT	8839	739	PLAC8	Naive B	B	B
ses_cd:is_ti	interaction	FALSE	1	50	35	1	0.0285714	0.02	c2.cp.reactome.v2024.1.Hs.symbols	KINESINS	8839	741	KIF1B	Naive B	B	B
ses_cd:is_ti	interaction	FALSE	1	189	36	2	0.0555556	0.010582	c2.cp.reactome.v2024.1.Hs.symbols	INTRA_GOLGI_AND_RETROGRADE_GOLGI_TO_ER_TRAFFIC	8839	712	KIF1B,MAN2A1	Naive B	B	B
ses_cd:is_ti	interaction	FALSE	1	99	8	1	0.125	0.010101	c2.cp.reactome.v2024.1.Hs.symbols	L1CAM_INTERACTIONS	8839	743	CD24	Naive B	B	B
ses_cd:is_ti	interaction	FALSE	1	207	21	1	0.047619	0.00483092	c2.cp.reactome.v2024.1.Hs.symbols	LEISHMANIA_INFECTION	8839	751	ENTPD5	Naive B	B	B
ses_cd:is_ti	interaction	FALSE	1	11	12	1	0.0833333	0.0909091	c2.cp.reactome.v2024.1.Hs.symbols	LYSINE_CATABOLISM	8839	765	DHTKD1	Naive B	B	B
ses_cd:is_ti	interaction	FALSE	1	9	30	1	0.0333333	0.111111	c2.cp.reactome.v2024.1.Hs.symbols	MAPK1_ERK2_ACTIVATION	8839	771	JAK2	Naive B	B	B
ses_cd:is_ti	interaction	FALSE	1	10	30	1	0.0333333	0.1	c2.cp.reactome.v2024.1.Hs.symbols	MAPK3_ERK1_ACTIVATION	8839	772	JAK2	Naive B	B	B
ses_cd:is_ti	interaction	FALSE	1	276	30	1	0.0333333	0.00362319	c2.cp.reactome.v2024.1.Hs.symbols	MAPK_FAMILY_SIGNALING_CASCADES	8839	774	JAK2	Naive B	B	B
ses_cd:is_ti	interaction	FALSE	1	37	36	1	0.0277778	0.027027	c2.cp.reactome.v2024.1.Hs.symbols	MATURATION_OF_SPIKE_PROTEIN	8839	782	MAN2A1	Naive B	B	B
ses_cd:is_ti	interaction	FALSE	1	578	44	3	0.0681818	0.00519031	c2.cp.reactome.v2024.1.Hs.symbols	MEMBRANE_TRAFFICKING	8839	791	KIF1B,MAN2A1,ANK1	Naive B	B	B
ses_cd:is_ti	interaction	FALSE	1	66	36	1	0.0277778	0.0151515	c2.cp.reactome.v2024.1.Hs.symbols	LATE_SARS_COV_2_INFECTION_EVENTS	8839	747	MAN2A1	Naive B	B	B
ses_cd:is_ti	interaction	FALSE	1	548	35	5	0.142857	0.00912409	c2.cp.reactome.v2024.1.Hs.symbols	HEMOSTASIS	8839	621	IRF1,VPREB3,PRKCE,JAK2,KIF1B	Naive B	B	B
ses_cd:is_ti	interaction	FALSE	1	279	22	1	0.0454545	0.00358423	c2.cp.reactome.v2024.1.Hs.symbols	INTRACELLULAR_SIGNALING_BY_SECOND_MESSENGERS	8839	710	PRKCE	Naive B	B	B
ses_cd:is_ti	interaction	FALSE	1	8	37	1	0.027027	0.125	c2.cp.reactome.v2024.1.Hs.symbols	INTERLEUKIN_9_SIGNALING	8839	707	STAT1	Naive B	B	B
ses_cd:is_ti	interaction	FALSE	1	12	30	1	0.0333333	0.0833333	c2.cp.reactome.v2024.1.Hs.symbols	IL_6_TYPE_CYTOKINE_RECEPTOR_LIGAND_INTERACTIONS	8839	649	JAK2	Naive B	B	B
ses_cd:is_ti	interaction	FALSE	1	14	20	1	0.05	0.0714286	c2.cp.reactome.v2024.1.Hs.symbols	INCRETIN_SYNTHESIS_SECRETION_AND_INACTIVATION	8839	653	SEC11C	Naive B	B	B
ses_cd:is_ti	interaction	FALSE	1	955	37	5	0.135135	0.0052356	c2.cp.reactome.v2024.1.Hs.symbols	INFECTIOUS_DISEASE	8839	656	SEC11C,ENTPD5,JAK2,MAN2A1,STAT1	Naive B	B	B
ses_cd:is_ti	interaction	FALSE	1	965	33	8	0.242424	0.00829016	c2.cp.reactome.v2024.1.Hs.symbols	INNATE_IMMUNE_SYSTEM	8839	666	ALPK1,LEAP2,NLRC5,PRKCE,PLAC8,HSP90B1,SOCS1,ATP8A1	Naive B	B	B
ses_cd:is_ti	interaction	FALSE	1	21	44	1	0.0227273	0.047619	c2.cp.reactome.v2024.1.Hs.symbols	INTERACTION_BETWEEN_L1_AND_ANKYRINS	8839	678	ANK1	Naive B	B	B
ses_cd:is_ti	interaction	FALSE	1	56	37	2	0.0540541	0.0357143	c2.cp.reactome.v2024.1.Hs.symbols	INTERLEUKIN_12_FAMILY_SIGNALING	8839	685	JAK2,STAT1	Naive B	B	B
ses_cd:is_ti	interaction	FALSE	1	46	30	1	0.0333333	0.0217391	c2.cp.reactome.v2024.1.Hs.symbols	INTERLEUKIN_12_SIGNALING	8839	686	JAK2	Naive B	B	B
ses_cd:is_ti	interaction	FALSE	1	26	30	1	0.0333333	0.0384615	c2.cp.reactome.v2024.1.Hs.symbols	INTERLEUKIN_RECEPTOR_SHC_SIGNALING	8839	708	JAK2	Naive B	B	B
ses_cd:is_ti	interaction	FALSE	1	14	25	1	0.04	0.0714286	c2.cp.reactome.v2024.1.Hs.symbols	INTERLEUKIN_15_SIGNALING	8839	687	IL15	Naive B	B	B
ses_cd:is_ti	interaction	FALSE	1	112	17	2	0.117647	0.0178571	c2.cp.reactome.v2024.1.Hs.symbols	INTERLEUKIN_1_SIGNALING	8839	692	ALPK1,NLRC5	Naive B	B	B
ses_cd:is_ti	interaction	FALSE	1	21	37	2	0.0540541	0.0952381	c2.cp.reactome.v2024.1.Hs.symbols	INTERLEUKIN_20_FAMILY_SIGNALING	8839	693	JAK2,STAT1	Naive B	B	B
ses_cd:is_ti	interaction	FALSE	1	10	37	1	0.027027	0.1	c2.cp.reactome.v2024.1.Hs.symbols	INTERLEUKIN_21_SIGNALING	8839	694	STAT1	Naive B	B	B
ses_cd:is_ti	interaction	FALSE	1	9	30	1	0.0333333	0.111111	c2.cp.reactome.v2024.1.Hs.symbols	INTERLEUKIN_23_SIGNALING	8839	695	JAK2	Naive B	B	B
ses_cd:is_ti	interaction	FALSE	1	47	30	1	0.0333333	0.0212766	c2.cp.reactome.v2024.1.Hs.symbols	INTERLEUKIN_3_INTERLEUKIN_5_AND_GM_CSF_SIGNALING	8839	702	JAK2	Naive B	B	B
ses_cd:is_ti	interaction	FALSE	1	19	37	2	0.0540541	0.105263	c2.cp.reactome.v2024.1.Hs.symbols	INTERLEUKIN_6_FAMILY_SIGNALING	8839	704	JAK2,STAT1	Naive B	B	B
ses_cd:is_ti	interaction	FALSE	1	20	28	1	0.0357143	0.05	c2.cp.reactome.v2024.1.Hs.symbols	INTERLEUKIN_7_SIGNALING	8839	706	SOCS1	Naive B	B	B
ses_cd:is_ti	interaction	FALSE	1	141	17	2	0.117647	0.0141844	c2.cp.reactome.v2024.1.Hs.symbols	INTERLEUKIN_1_FAMILY_SIGNALING	8839	690	ALPK1,NLRC5	Naive B	B	B
ses_cd:is_ti	interaction	FALSE	1	254	38	1	0.0263158	0.00393701	c2.cp.reactome.v2024.1.Hs.symbols	CELL_CYCLE_CHECKPOINTS	8839	208	CLIP1	Naive B	B	B
ses_cd:is_ti	interaction	FALSE	1	710	40	2	0.05	0.0028169	c2.cp.reactome.v2024.1.Hs.symbols	CELLULAR_RESPONSES_TO_STIMULI	8839	198	HSP90B1,PDIA6	Naive B	B	B
ses_cd:is_ti	interaction	FALSE	1	613	38	2	0.0526316	0.00326264	c2.cp.reactome.v2024.1.Hs.symbols	CELL_CYCLE	8839	207	JAK2,CLIP1	Naive B	B	B
ses_cd:is_ti	interaction	FALSE	1	777	7	1	0.142857	0.001287	c2.cp.reactome.v2024.1.Hs.symbols	ADAPTIVE_IMMUNE_SYSTEM	8839	58	BTN3A1	Naive B	B	B
ses_cd:is_ti	interaction	FALSE	1	11	4	1	0.25	0.0909091	c2.cp.reactome.v2024.1.Hs.symbols	ALPHA_PROTEIN_KINASE_1_SIGNALING_PATHWAY	8839	78	ALPK1	Naive B	B	B
ses_cd:is_ti	interaction	FALSE	1	4	14	1	0.0714286	0.25	c2.cp.reactome.v2024.1.Hs.symbols	AMINO_ACID_CONJUGATION	8839	82	ACSM1	Naive B	B	B
ses_cd:is_ti	interaction	FALSE	1	290	28	1	0.0357143	0.00344828	c2.cp.reactome.v2024.1.Hs.symbols	ANTIGEN_PROCESSING_UBIQUITINATION_PROTEASOME_DEGRADATION	8839	92	SOCS1	Naive B	B	B
ses_cd:is_ti	interaction	FALSE	1	34	13	1	0.0769231	0.0294118	c2.cp.reactome.v2024.1.Hs.symbols	ANTIMICROBIAL_PEPTIDES	8839	93	LEAP2	Naive B	B	B
ses_cd:is_ti	interaction	FALSE	1	143	37	1	0.027027	0.00699301	c2.cp.reactome.v2024.1.Hs.symbols	ANTIVIRAL_MECHANISM_BY_IFN_STIMULATED_GENES	8839	94	STAT1	Naive B	B	B
ses_cd:is_ti	interaction	FALSE	1	283	44	2	0.0454545	0.00706714	c2.cp.reactome.v2024.1.Hs.symbols	ASPARAGINE_N_LINKED_GLYCOSYLATION	8839	113	MAN2A1,ANK1	Naive B	B	B
ses_cd:is_ti	interaction	FALSE	1	15	41	1	0.0243902	0.0666667	c2.cp.reactome.v2024.1.Hs.symbols	ASPIRIN_ADME	8839	115	CES2	Naive B	B	B
ses_cd:is_ti	interaction	FALSE	1	12	24	1	0.0416667	0.0833333	c2.cp.reactome.v2024.1.Hs.symbols	ATF6_ATF6_ALPHA_ACTIVATES_CHAPERONES	8839	124	HSP90B1	Naive B	B	B
ses_cd:is_ti	interaction	FALSE	1	10	24	1	0.0416667	0.1	c2.cp.reactome.v2024.1.Hs.symbols	ATF6_ATF6_ALPHA_ACTIVATES_CHAPERONE_GENES	8839	125	HSP90B1	Naive B	B	B
ses_cd:is_ti	interaction	FALSE	1	87	24	1	0.0416667	0.0114943	c2.cp.reactome.v2024.1.Hs.symbols	BINDING_AND_UPTAKE_OF_LIGANDS_BY_SCAVENGER_RECEPTORS	8839	153	HSP90B1	Naive B	B	B
ses_cd:is_ti	interaction	FALSE	1	134	41	2	0.0487805	0.0149254	c2.cp.reactome.v2024.1.Hs.symbols	BIOLOGICAL_OXIDATIONS	8839	155	ACSM1,CES2	Naive B	B	B
ses_cd:is_ti	interaction	FALSE	1	11	7	1	0.142857	0.0909091	c2.cp.reactome.v2024.1.Hs.symbols	BUTYROPHILIN_BTN_FAMILY_INTERACTIONS	8839	167	BTN3A1	Naive B	B	B
ses_cd:is_ti	interaction	FALSE	1	41	2	1	0.5	0.0243902	c2.cp.reactome.v2024.1.Hs.symbols	ARACHIDONIC_ACID_METABOLISM	8839	110	CBR1	Naive B	B	B
ses_cd:is_ti	interaction	FALSE	0.547056	6	3	1	0.333333	0.166667	c2.cp.reactome.v2024.1.Hs.symbols	SIGNALING_BY_MAPK_MUTANTS	8839	1419	DUSP16	CD4+ Tcm KLF2+	CD4+ T	T/ILC
ses_cd:is_ti	interaction	FALSE	0.625631	20	1	1	1	0.05	c2.cp.reactome.v2024.1.Hs.symbols	METAL_ION_SLC_TRANSPORTERS	8839	813	SLC40A1	CD4+ Tcm KLF2+	CD4+ T	T/ILC
ses_cd:is_ti	interaction	FALSE	1	290	5	2	0.4	0.00689655	c2.cp.reactome.v2024.1.Hs.symbols	ANTIGEN_PROCESSING_UBIQUITINATION_PROTEASOME_DEGRADATION	8839	92	ZNRF1,NEDD4	CD4+ Tcm KLF2+	CD4+ T	T/ILC
ses_cd:is_ti	interaction	FALSE	1	120	6	1	0.166667	0.00833333	c2.cp.reactome.v2024.1.Hs.symbols	KEAP1_NFE2L2_PATHWAY	8839	733	NQO1	CD4+ Tcm KLF2+	CD4+ T	T/ILC
ses_cd:is_ti	interaction	FALSE	1	276	3	1	0.333333	0.00362319	c2.cp.reactome.v2024.1.Hs.symbols	MAPK_FAMILY_SIGNALING_CASCADES	8839	774	DUSP16	CD4+ Tcm KLF2+	CD4+ T	T/ILC
ses_cd:is_ti	interaction	FALSE	1	314	6	1	0.166667	0.00318471	c2.cp.reactome.v2024.1.Hs.symbols	METABOLISM_OF_AMINO_ACIDS_AND_DERIVATIVES	8839	794	NQO1	CD4+ Tcm KLF2+	CD4+ T	T/ILC
ses_cd:is_ti	interaction	FALSE	1	58	6	1	0.166667	0.0172414	c2.cp.reactome.v2024.1.Hs.symbols	METABOLISM_OF_POLYAMINES	8839	804	NQO1	CD4+ Tcm KLF2+	CD4+ T	T/ILC
ses_cd:is_ti	interaction	FALSE	1	42	3	1	0.333333	0.0238095	c2.cp.reactome.v2024.1.Hs.symbols	NEGATIVE_REGULATION_OF_MAPK_PATHWAY	8839	895	DUSP16	CD4+ Tcm KLF2+	CD4+ T	T/ILC
ses_cd:is_ti	interaction	FALSE	1	447	7	1	0.142857	0.00223714	c2.cp.reactome.v2024.1.Hs.symbols	NEUTROPHIL_DEGRANULATION	8839	915	FUCA1	CD4+ Tcm KLF2+	CD4+ T	T/ILC
ses_cd:is_ti	interaction	FALSE	1	17	6	1	0.166667	0.0588235	c2.cp.reactome.v2024.1.Hs.symbols	NFE2L2_REGULATING_ANTI_OXIDANT_DETOXIFICATION_ENZYMES	8839	917	NQO1	CD4+ Tcm KLF2+	CD4+ T	T/ILC
ses_cd:is_ti	interaction	FALSE	1	71	5	1	0.2	0.0140845	c2.cp.reactome.v2024.1.Hs.symbols	ISG15_ANTIVIRAL_MECHANISM	8839	730	NEDD4	CD4+ Tcm KLF2+	CD4+ T	T/ILC
ses_cd:is_ti	interaction	FALSE	1	92	6	1	0.166667	0.0108696	c2.cp.reactome.v2024.1.Hs.symbols	NUCLEAR_EVENTS_MEDIATED_BY_NFE2L2	8839	960	NQO1	CD4+ Tcm KLF2+	CD4+ T	T/ILC
ses_cd:is_ti	interaction	FALSE	1	73	3	1	0.333333	0.0136986	c2.cp.reactome.v2024.1.Hs.symbols	ONCOGENIC_MAPK_SIGNALING	8839	979	DUSP16	CD4+ Tcm KLF2+	CD4+ T	T/ILC
ses_cd:is_ti	interaction	FALSE	1	79	4	1	0.25	0.0126582	c2.cp.reactome.v2024.1.Hs.symbols	OPIOID_SIGNALLING	8839	980	PDE4D	CD4+ Tcm KLF2+	CD4+ T	T/ILC
ses_cd:is_ti	interaction	FALSE	1	1242	7	1	0.142857	0.000805153	c2.cp.reactome.v2024.1.Hs.symbols	POST_TRANSLATIONAL_PROTEIN_MODIFICATION	8839	1074	FUCA1	CD4+ Tcm KLF2+	CD4+ T	T/ILC
ses_cd:is_ti	interaction	FALSE	1	135	5	1	0.2	0.00740741	c2.cp.reactome.v2024.1.Hs.symbols	PTEN_REGULATION	8839	1113	NEDD4	CD4+ Tcm KLF2+	CD4+ T	T/ILC
ses_cd:is_ti	interaction	FALSE	1	22	3	1	0.333333	0.0454545	c2.cp.reactome.v2024.1.Hs.symbols	RAF_INDEPENDENT_MAPK1_3_ACTIVATION	8839	1135	DUSP16	CD4+ Tcm KLF2+	CD4+ T	T/ILC
ses_cd:is_ti	interaction	FALSE	1	6	7	1	0.142857	0.166667	c2.cp.reactome.v2024.1.Hs.symbols	REACTIONS_SPECIFIC_TO_THE_COMPLEX_N_GLYCAN_SYNTHESIS_PATHWAY	8839	1141	FUCA1	CD4+ Tcm KLF2+	CD4+ T	T/ILC
ses_cd:is_ti	interaction	FALSE	1	9	5	1	0.2	0.111111	c2.cp.reactome.v2024.1.Hs.symbols	REGULATION_OF_PTEN_LOCALIZATION	8839	1203	NEDD4	CD4+ Tcm KLF2+	CD4+ T	T/ILC
ses_cd:is_ti	interaction	FALSE	1	20	7	1	0.142857	0.05	c2.cp.reactome.v2024.1.Hs.symbols	N_GLYCAN_ANTENNAE_ELONGATION_IN_THE_MEDIAL_TRANS_GOLGI	8839	973	FUCA1	CD4+ Tcm KLF2+	CD4+ T	T/ILC
ses_cd:is_ti	interaction	FALSE	1	777	5	2	0.4	0.002574	c2.cp.reactome.v2024.1.Hs.symbols	ADAPTIVE_IMMUNE_SYSTEM	8839	58	ZNRF1,NEDD4	CD4+ Tcm KLF2+	CD4+ T	T/ILC
ses_cd:is_ti	interaction	FALSE	1	55	1	1	1	0.0181818	c2.cp.reactome.v2024.1.Hs.symbols	IRON_UPTAKE_AND_TRANSPORT	8839	727	SLC40A1	CD4+ Tcm KLF2+	CD4+ T	T/ILC
ses_cd:is_ti	interaction	FALSE	1	239	5	1	0.2	0.0041841	c2.cp.reactome.v2024.1.Hs.symbols	INTERFERON_SIGNALING	8839	683	NEDD4	CD4+ Tcm KLF2+	CD4+ T	T/ILC
ses_cd:is_ti	interaction	FALSE	1	143	5	1	0.2	0.00699301	c2.cp.reactome.v2024.1.Hs.symbols	ANTIVIRAL_MECHANISM_BY_IFN_STIMULATED_GENES	8839	94	NEDD4	CD4+ Tcm KLF2+	CD4+ T	T/ILC
ses_cd:is_ti	interaction	FALSE	1	283	7	1	0.142857	0.00353357	c2.cp.reactome.v2024.1.Hs.symbols	ASPARAGINE_N_LINKED_GLYCOSYLATION	8839	113	FUCA1	CD4+ Tcm KLF2+	CD4+ T	T/ILC
ses_cd:is_ti	interaction	FALSE	1	66	3	1	0.333333	0.0151515	c2.cp.reactome.v2024.1.Hs.symbols	BACTERIAL_INFECTION_PATHWAYS	8839	135	DUSP16	CD4+ Tcm KLF2+	CD4+ T	T/ILC
ses_cd:is_ti	interaction	FALSE	1	710	6	1	0.166667	0.00140845	c2.cp.reactome.v2024.1.Hs.symbols	CELLULAR_RESPONSES_TO_STIMULI	8839	198	NQO1	CD4+ Tcm KLF2+	CD4+ T	T/ILC
ses_cd:is_ti	interaction	FALSE	1	195	6	1	0.166667	0.00512821	c2.cp.reactome.v2024.1.Hs.symbols	CELLULAR_RESPONSE_TO_CHEMICAL_STRESS	8839	199	NQO1	CD4+ Tcm KLF2+	CD4+ T	T/ILC
ses_cd:is_ti	interaction	FALSE	1	358	5	2	0.4	0.00558659	c2.cp.reactome.v2024.1.Hs.symbols	CLASS_I_MHC_MEDIATED_ANTIGEN_PROCESSING_PRESENTATION	8839	237	ZNRF1,NEDD4	CD4+ Tcm KLF2+	CD4+ T	T/ILC
ses_cd:is_ti	interaction	FALSE	1	697	5	1	0.2	0.00143472	c2.cp.reactome.v2024.1.Hs.symbols	CYTOKINE_SIGNALING_IN_IMMUNE_SYSTEM	8839	292	NEDD4	CD4+ Tcm KLF2+	CD4+ T	T/ILC
ses_cd:is_ti	interaction	FALSE	1	279	5	1	0.2	0.00358423	c2.cp.reactome.v2024.1.Hs.symbols	INTRACELLULAR_SIGNALING_BY_SECOND_MESSENGERS	8839	710	NEDD4	CD4+ Tcm KLF2+	CD4+ T	T/ILC
ses_cd:is_ti	interaction	FALSE	1	22	4	1	0.25	0.0454545	c2.cp.reactome.v2024.1.Hs.symbols	DARPP_32_EVENTS	8839	302	PDE4D	CD4+ Tcm KLF2+	CD4+ T	T/ILC
ses_cd:is_ti	interaction	FALSE	1	142	1	1	1	0.00704225	c2.cp.reactome.v2024.1.Hs.symbols	DISORDERS_OF_TRANSMEMBRANE_TRANSPORTERS	8839	371	SLC40A1	CD4+ Tcm KLF2+	CD4+ T	T/ILC
ses_cd:is_ti	interaction	FALSE	1	9	5	1	0.2	0.111111	c2.cp.reactome.v2024.1.Hs.symbols	DOWNREGULATION_OF_ERBB4_SIGNALING	8839	391	NEDD4	CD4+ Tcm KLF2+	CD4+ T	T/ILC
ses_cd:is_ti	interaction	FALSE	1	208	4	1	0.25	0.00480769	c2.cp.reactome.v2024.1.Hs.symbols	G_ALPHA_I_SIGNALLING_EVENTS	8839	594	PDE4D	CD4+ Tcm KLF2+	CD4+ T	T/ILC
ses_cd:is_ti	interaction	FALSE	1	99	4	1	0.25	0.010101	c2.cp.reactome.v2024.1.Hs.symbols	G_ALPHA_S_SIGNALLING_EVENTS	8839	596	PDE4D	CD4+ Tcm KLF2+	CD4+ T	T/ILC
ses_cd:is_ti	interaction	FALSE	1	25	3	1	0.333333	0.04	c2.cp.reactome.v2024.1.Hs.symbols	INFECTION_WITH_MYCOBACTERIUM_TUBERCULOSIS	8839	655	DUSP16	CD4+ Tcm KLF2+	CD4+ T	T/ILC
ses_cd:is_ti	interaction	FALSE	1	955	3	1	0.333333	0.00104712	c2.cp.reactome.v2024.1.Hs.symbols	INFECTIOUS_DISEASE	8839	656	DUSP16	CD4+ Tcm KLF2+	CD4+ T	T/ILC
ses_cd:is_ti	interaction	FALSE	1	965	7	1	0.142857	0.00103627	c2.cp.reactome.v2024.1.Hs.symbols	INNATE_IMMUNE_SYSTEM	8839	666	FUCA1	CD4+ Tcm KLF2+	CD4+ T	T/ILC
ses_cd:is_ti	interaction	FALSE	1	418	3	1	0.333333	0.00239234	c2.cp.reactome.v2024.1.Hs.symbols	DISEASES_OF_SIGNAL_TRANSDUCTION_BY_GROWTH_FACTOR_RECEPTORS_AND_SECOND_MESSENGERS	8839	369	DUSP16	CD4+ Tcm KLF2+	CD4+ T	T/ILC
ses_cd:is_ti	interaction	FALSE	1	68	5	1	0.2	0.0147059	c2.cp.reactome.v2024.1.Hs.symbols	REGULATION_OF_PTEN_STABILITY_AND_ACTIVITY	8839	1205	NEDD4	CD4+ Tcm KLF2+	CD4+ T	T/ILC
ses_cd:is_ti	interaction	FALSE	1	22	3	1	0.333333	0.0454545	c2.cp.reactome.v2024.1.Hs.symbols	RESPONSE_OF_MTB_TO_PHAGOCYTOSIS	8839	1241	DUSP16	CD4+ Tcm KLF2+	CD4+ T	T/ILC
ses_cd:is_ti	interaction	FALSE	1	468	4	1	0.25	0.00213675	c2.cp.reactome.v2024.1.Hs.symbols	SIGNALING_BY_GPCR	8839	1409	PDE4D	CD4+ Tcm KLF2+	CD4+ T	T/ILC
ses_cd:is_ti	interaction	FALSE	1	49	5	1	0.2	0.0204082	c2.cp.reactome.v2024.1.Hs.symbols	SIGNALING_BY_ERBB4	8839	1395	NEDD4	CD4+ Tcm KLF2+	CD4+ T	T/ILC
ses_cd:is_ti	interaction	FALSE	1	454	5	1	0.2	0.00220264	c2.cp.reactome.v2024.1.Hs.symbols	SIGNALING_BY_RECEPTOR_TYROSINE_KINASES	8839	1442	NEDD4	CD4+ Tcm KLF2+	CD4+ T	T/ILC
ses_cd:is_ti	interaction	FALSE	1	183	1	1	1	0.00546448	c2.cp.reactome.v2024.1.Hs.symbols	SLC_MEDIATED_TRANSMEMBRANE_TRANSPORT	8839	1467	SLC40A1	CD4+ Tcm KLF2+	CD4+ T	T/ILC
ses_cd:is_ti	interaction	FALSE	1	72	1	1	1	0.0138889	c2.cp.reactome.v2024.1.Hs.symbols	SLC_TRANSPORTER_DISORDERS	8839	1468	SLC40A1	CD4+ Tcm KLF2+	CD4+ T	T/ILC
ses_cd:is_ti	interaction	FALSE	1	56	1	1	1	0.0178571	c2.cp.reactome.v2024.1.Hs.symbols	TRANSPORT_OF_BILE_SALTS_AND_ORGANIC_ACIDS_METAL_IONS_AND_AMINE_COMPOUNDS	8839	1662	SLC40A1	CD4+ Tcm KLF2+	CD4+ T	T/ILC
ses_cd:is_ti	interaction	FALSE	1	578	1	1	1	0.0017301	c2.cp.reactome.v2024.1.Hs.symbols	TRANSPORT_OF_SMALL_MOLECULES	8839	1672	SLC40A1	CD4+ Tcm KLF2+	CD4+ T	T/ILC
ses_cd:is_ti	interaction	FALSE	1	170	7	1	0.142857	0.00588235	c2.cp.reactome.v2024.1.Hs.symbols	TRANSPORT_TO_THE_GOLGI_AND_SUBSEQUENT_MODIFICATION	8839	1675	FUCA1	CD4+ Tcm KLF2+	CD4+ T	T/ILC
ses_cd:is_ti	interaction	TRUE	0.00164541	8	42	3	0.0714286	0.375	c2.cp.reactome.v2024.1.Hs.symbols	VITAMIN_C_ASCORBATE_METABOLISM	8839	1717	GSTO2,CYB5A,SLC23A1	CD4+ Tn	CD4+ T	T/ILC
ses_cd:is_ti	interaction	FALSE	0.0834385	13	15	2	0.133333	0.153846	c2.cp.reactome.v2024.1.Hs.symbols	SYNTHESIS_OF_PROSTAGLANDINS_PG_AND_THROMBOXANES_TX	8839	1548	HPGD,CBR1	CD4+ Tn	CD4+ T	T/ILC
ses_cd:is_ti	interaction	FALSE	0.156018	6	53	2	0.0377358	0.333333	c2.cp.reactome.v2024.1.Hs.symbols	SYNTHESIS_OF_LIPOXINS_LX	8839	1537	HPGD,PTGR1	CD4+ Tn	CD4+ T	T/ILC
ses_cd:is_ti	interaction	FALSE	0.289713	72	49	4	0.0816327	0.0555556	c2.cp.reactome.v2024.1.Hs.symbols	G_ALPHA_12_13_SIGNALLING_EVENTS	8839	593	MCF2L,NET1,TBXA2R,ARHGEF38	CD4+ Tn	CD4+ T	T/ILC
ses_cd:is_ti	interaction	FALSE	0.423596	113	16	3	0.1875	0.0265487	c2.cp.reactome.v2024.1.Hs.symbols	METABOLISM_OF_WATER_SOLUBLE_VITAMINS_AND_COFACTORS	8839	810	CUBN,GSTO2,CYB5A	CD4+ Tn	CD4+ T	T/ILC
ses_cd:is_ti	interaction	FALSE	0.474057	7	2	1	0.5	0.142857	c2.cp.reactome.v2024.1.Hs.symbols	CATION_COUPLED_CHLORIDE_COTRANSPORTERS	8839	186	SLC12A2	CD4+ Tn	CD4+ T	T/ILC
ses_cd:is_ti	interaction	FALSE	0.474218	13	1	1	1	0.0769231	c2.cp.reactome.v2024.1.Hs.symbols	GLUTAMATE_AND_GLUTAMINE_METABOLISM	8839	565	OAT	CD4+ Tn	CD4+ T	T/ILC
ses_cd:is_ti	interaction	FALSE	0.812256	6	4	1	0.25	0.166667	c2.cp.reactome.v2024.1.Hs.symbols	BIOSYNTHESIS_OF_EPA_DERIVED_SPMS	8839	156	HPGD	CD4+ Tn	CD4+ T	T/ILC
ses_cd:is_ti	interaction	FALSE	0.846052	5	5	1	0.2	0.2	c2.cp.reactome.v2024.1.Hs.symbols	HDL_CLEARANCE	8839	609	CUBN	CD4+ Tn	CD4+ T	T/ILC
ses_cd:is_ti	interaction	FALSE	1	164	51	1	0.0196078	0.00609756	c2.cp.reactome.v2024.1.Hs.symbols	SIGNALING_BY_THE_B_CELL_RECEPTOR_BCR	8839	1452	PSMA1	CD4+ Tn	CD4+ T	T/ILC
ses_cd:is_ti	interaction	FALSE	1	35	56	2	0.0357143	0.0571429	c2.cp.reactome.v2024.1.Hs.symbols	SIGNALING_BY_TYPE_1_INSULIN_LIKE_GROWTH_FACTOR_1_RECEPTOR_IGF1R	8839	1453	PDE3B,PIK3C3	CD4+ Tn	CD4+ T	T/ILC
ses_cd:is_ti	interaction	FALSE	1	241	51	3	0.0588235	0.0124481	c2.cp.reactome.v2024.1.Hs.symbols	SIGNALING_BY_WNT	8839	1455	RNF146,PPP2R5C,PSMA1	CD4+ Tn	CD4+ T	T/ILC
ses_cd:is_ti	interaction	FALSE	1	30	47	1	0.0212766	0.0333333	c2.cp.reactome.v2024.1.Hs.symbols	SIGNALING_BY_WNT_IN_CANCER	8839	1456	PPP2R5C	CD4+ Tn	CD4+ T	T/ILC
ses_cd:is_ti	interaction	FALSE	1	30	36	1	0.0277778	0.0333333	c2.cp.reactome.v2024.1.Hs.symbols	SIGNAL_AMPLIFICATION	8839	1460	TBXA2R	CD4+ Tn	CD4+ T	T/ILC
ses_cd:is_ti	interaction	FALSE	1	183	2	1	0.5	0.00546448	c2.cp.reactome.v2024.1.Hs.symbols	SLC_MEDIATED_TRANSMEMBRANE_TRANSPORT	8839	1467	SLC12A2	CD4+ Tn	CD4+ T	T/ILC
ses_cd:is_ti	interaction	FALSE	1	51	51	1	0.0196078	0.0196078	c2.cp.reactome.v2024.1.Hs.symbols	SOMITOGENESIS	8839	1478	PSMA1	CD4+ Tn	CD4+ T	T/ILC
ses_cd:is_ti	interaction	FALSE	1	206	51	1	0.0196078	0.00485437	c2.cp.reactome.v2024.1.Hs.symbols	SIGNALING_BY_ROBO_RECEPTORS	8839	1446	PSMA1	CD4+ Tn	CD4+ T	T/ILC
ses_cd:is_ti	interaction	FALSE	1	11	52	1	0.0192308	0.0909091	c2.cp.reactome.v2024.1.Hs.symbols	SPHINGOLIPID_CATABOLISM	8839	1483	PLPP3	CD4+ Tn	CD4+ T	T/ILC
ses_cd:is_ti	interaction	FALSE	1	93	52	2	0.0384615	0.0215054	c2.cp.reactome.v2024.1.Hs.symbols	SPHINGOLIPID_METABOLISM	8839	1485	SPTLC3,PLPP3	CD4+ Tn	CD4+ T	T/ILC
ses_cd:is_ti	interaction	FALSE	1	56	51	1	0.0196078	0.0178571	c2.cp.reactome.v2024.1.Hs.symbols	STABILIZATION_OF_P53	8839	1488	PSMA1	CD4+ Tn	CD4+ T	T/ILC
ses_cd:is_ti	interaction	FALSE	1	91	51	1	0.0196078	0.010989	c2.cp.reactome.v2024.1.Hs.symbols	SWITCHING_OF_ORIGINS_TO_A_POST_REPLICATIVE_STATE	8839	1515	PSMA1	CD4+ Tn	CD4+ T	T/ILC
ses_cd:is_ti	interaction	FALSE	1	120	51	1	0.0196078	0.00833333	c2.cp.reactome.v2024.1.Hs.symbols	SYNTHESIS_OF_DNA	8839	1528	PSMA1	CD4+ Tn	CD4+ T	T/ILC
ses_cd:is_ti	interaction	FALSE	1	15	53	1	0.0188679	0.0666667	c2.cp.reactome.v2024.1.Hs.symbols	SYNTHESIS_OF_LEUKOTRIENES_LT_AND_EOXINS_EX	8839	1536	PTGR1	CD4+ Tn	CD4+ T	T/ILC
ses_cd:is_ti	interaction	FALSE	1	32	17	1	0.0588235	0.03125	c2.cp.reactome.v2024.1.Hs.symbols	SYNTHESIS_OF_PA	8839	1538	AGPAT2	CD4+ Tn	CD4+ T	T/ILC
ses_cd:is_ti	interaction	FALSE	1	25	23	1	0.0434783	0.04	c2.cp.reactome.v2024.1.Hs.symbols	SYNTHESIS_OF_PC	8839	1539	STARD10	CD4+ Tn	CD4+ T	T/ILC
ses_cd:is_ti	interaction	FALSE	1	35	34	1	0.0294118	0.0285714	c2.cp.reactome.v2024.1.Hs.symbols	SPHINGOLIPID_DE_NOVO_BIOSYNTHESIS	8839	1484	SPTLC3	CD4+ Tn	CD4+ T	T/ILC
ses_cd:is_ti	interaction	FALSE	1	16	56	1	0.0178571	0.0625	c2.cp.reactome.v2024.1.Hs.symbols	SYNTHESIS_OF_PIPS_AT_THE_EARLY_ENDOSOME_MEMBRANE	8839	1543	PIK3C3	CD4+ Tn	CD4+ T	T/ILC
ses_cd:is_ti	interaction	FALSE	1	623	14	3	0.214286	0.00481541	c2.cp.reactome.v2024.1.Hs.symbols	SIGNALING_BY_RHO_GTPASES_MIRO_GTPASES_AND_RHOBTB3	8839	1444	STK38,MCF2L,NET1	CD4+ Tn	CD4+ T	T/ILC
ses_cd:is_ti	interaction	FALSE	1	81	51	1	0.0196078	0.0123457	c2.cp.reactome.v2024.1.Hs.symbols	SIGNALING_BY_NOTCH4	8839	1433	PSMA1	CD4+ Tn	CD4+ T	T/ILC
ses_cd:is_ti	interaction	FALSE	1	182	19	1	0.0526316	0.00549451	c2.cp.reactome.v2024.1.Hs.symbols	SARS_COV_2_HOST_INTERACTIONS	8839	1338	TKFC	CD4+ Tn	CD4+ T	T/ILC
ses_cd:is_ti	interaction	FALSE	1	272	19	2	0.105263	0.00735294	c2.cp.reactome.v2024.1.Hs.symbols	SARS_COV_2_INFECTION	8839	1339	MGAT4B,TKFC	CD4+ Tn	CD4+ T	T/ILC
ses_cd:is_ti	interaction	FALSE	1	438	19	3	0.157895	0.00684932	c2.cp.reactome.v2024.1.Hs.symbols	SARS_COV_INFECTIONS	8839	1344	MGAT4B,FXYD7,TKFC	CD4+ Tn	CD4+ T	T/ILC
ses_cd:is_ti	interaction	FALSE	1	54	51	1	0.0196078	0.0185185	c2.cp.reactome.v2024.1.Hs.symbols	SCF_BETA_TRCP_MEDIATED_DEGRADATION_OF_EMI1	8839	1349	PSMA1	CD4+ Tn	CD4+ T	T/ILC
ses_cd:is_ti	interaction	FALSE	1	60	51	1	0.0196078	0.0166667	c2.cp.reactome.v2024.1.Hs.symbols	SCF_SKP2_MEDIATED_DEGRADATION_OF_P27_P21	8839	1350	PSMA1	CD4+ Tn	CD4+ T	T/ILC
ses_cd:is_ti	interaction	FALSE	1	187	39	1	0.025641	0.00534759	c2.cp.reactome.v2024.1.Hs.symbols	SENSORY_PERCEPTION	8839	1362	CACNA1D	CD4+ Tn	CD4+ T	T/ILC
ses_cd:is_ti	interaction	FALSE	1	62	39	1	0.025641	0.016129	c2.cp.reactome.v2024.1.Hs.symbols	SENSORY_PROCESSING_OF_SOUND	8839	1365	CACNA1D	CD4+ Tn	CD4+ T	T/ILC
ses_cd:is_ti	interaction	FALSE	1	454	25	1	0.04	0.00220264	c2.cp.reactome.v2024.1.Hs.symbols	SIGNALING_BY_RECEPTOR_TYROSINE_KINASES	8839	1442	PDE3B	CD4+ Tn	CD4+ T	T/ILC
ses_cd:is_ti	interaction	FALSE	1	184	51	2	0.0392157	0.0108696	c2.cp.reactome.v2024.1.Hs.symbols	SEPARATION_OF_SISTER_CHROMATIDS	8839	1367	PPP2R5C,PSMA1	CD4+ Tn	CD4+ T	T/ILC
ses_cd:is_ti	interaction	FALSE	1	468	49	7	0.142857	0.0149573	c2.cp.reactome.v2024.1.Hs.symbols	SIGNALING_BY_GPCR	8839	1409	HEBP1,MCF2L,NET1,PDE3B,TBXA2R,CD55,ARHGEF38	CD4+ Tn	CD4+ T	T/ILC
ses_cd:is_ti	interaction	FALSE	1	136	51	1	0.0196078	0.00735294	c2.cp.reactome.v2024.1.Hs.symbols	SIGNALING_BY_HEDGEHOG	8839	1410	PSMA1	CD4+ Tn	CD4+ T	T/ILC
ses_cd:is_ti	interaction	FALSE	1	63	56	2	0.0357143	0.031746	c2.cp.reactome.v2024.1.Hs.symbols	SIGNALING_BY_INSULIN_RECEPTOR	8839	1412	PDE3B,PIK3C3	CD4+ Tn	CD4+ T	T/ILC
ses_cd:is_ti	interaction	FALSE	1	421	22	1	0.0454545	0.0023753	c2.cp.reactome.v2024.1.Hs.symbols	SIGNALING_BY_INTERLEUKINS	8839	1413	PDCD4	CD4+ Tn	CD4+ T	T/ILC
ses_cd:is_ti	interaction	FALSE	1	6	10	1	0.1	0.166667	c2.cp.reactome.v2024.1.Hs.symbols	SIGNALING_BY_MAPK_MUTANTS	8839	1419	DUSP16	CD4+ Tn	CD4+ T	T/ILC
ses_cd:is_ti	interaction	FALSE	1	171	59	2	0.0338983	0.0116959	c2.cp.reactome.v2024.1.Hs.symbols	SIGNALING_BY_NOTCH	8839	1426	PSMA1,IKZF1	CD4+ Tn	CD4+ T	T/ILC
ses_cd:is_ti	interaction	FALSE	1	45	59	1	0.0169492	0.0222222	c2.cp.reactome.v2024.1.Hs.symbols	SIGNALING_BY_NOTCH3	8839	1432	IKZF1	CD4+ Tn	CD4+ T	T/ILC
ses_cd:is_ti	interaction	FALSE	1	15	47	1	0.0212766	0.0666667	c2.cp.reactome.v2024.1.Hs.symbols	SIGNALING_BY_CTNNB1_PHOSPHO_SITE_MUTANTS	8839	1388	PPP2R5C	CD4+ Tn	CD4+ T	T/ILC
ses_cd:is_ti	interaction	FALSE	1	107	56	2	0.0357143	0.0186916	c2.cp.reactome.v2024.1.Hs.symbols	SARS_COV_2_ACTIVATES_MODULATES_INNATE_AND_ADAPTIVE_IMMUNE_RESPONSES	8839	1337	TKFC,PIK3C3	CD4+ Tn	CD4+ T	T/ILC
ses_cd:is_ti	interaction	FALSE	1	16	56	1	0.0178571	0.0625	c2.cp.reactome.v2024.1.Hs.symbols	SYNTHESIS_OF_PIPS_AT_THE_GOLGI_MEMBRANE	8839	1545	PIK3C3	CD4+ Tn	CD4+ T	T/ILC
ses_cd:is_ti	interaction	FALSE	1	162	51	1	0.0196078	0.00617284	c2.cp.reactome.v2024.1.Hs.symbols	S_PHASE	8839	1557	PSMA1	CD4+ Tn	CD4+ T	T/ILC
ses_cd:is_ti	interaction	FALSE	1	578	5	2	0.4	0.00346021	c2.cp.reactome.v2024.1.Hs.symbols	TRANSPORT_OF_SMALL_MOLECULES	8839	1672	SLC12A2,CUBN	CD4+ Tn	CD4+ T	T/ILC
ses_cd:is_ti	interaction	FALSE	1	31	30	1	0.0333333	0.0322581	c2.cp.reactome.v2024.1.Hs.symbols	TRANSPORT_OF_VITAMINS_NUCLEOSIDES_AND_RELATED_MOLECULES	8839	1674	SLC28A2	CD4+ Tn	CD4+ T	T/ILC
ses_cd:is_ti	interaction	FALSE	1	170	11	1	0.0909091	0.00588235	c2.cp.reactome.v2024.1.Hs.symbols	TRANSPORT_TO_THE_GOLGI_AND_SUBSEQUENT_MODIFICATION	8839	1675	MGAT4B	CD4+ Tn	CD4+ T	T/ILC
ses_cd:is_ti	interaction	FALSE	1	10	60	2	0.0333333	0.2	c2.cp.reactome.v2024.1.Hs.symbols	TRIGLYCERIDE_BIOSYNTHESIS	8839	1678	DGAT1,GK	CD4+ Tn	CD4+ T	T/ILC
ses_cd:is_ti	interaction	FALSE	1	28	60	2	0.0333333	0.0714286	c2.cp.reactome.v2024.1.Hs.symbols	TRIGLYCERIDE_METABOLISM	8839	1680	DGAT1,GK	CD4+ Tn	CD4+ T	T/ILC
ses_cd:is_ti	interaction	FALSE	1	157	51	2	0.0392157	0.0127389	c2.cp.reactome.v2024.1.Hs.symbols	UB_SPECIFIC_PROCESSING_PROTEASES	8839	1694	RNF146,PSMA1	CD4+ Tn	CD4+ T	T/ILC
ses_cd:is_ti	interaction	FALSE	1	84	51	1	0.0196078	0.0119048	c2.cp.reactome.v2024.1.Hs.symbols	UCH_PROTEINASES	8839	1695	PSMA1	CD4+ Tn	CD4+ T	T/ILC
ses_cd:is_ti	interaction	FALSE	1	10	30	1	0.0333333	0.1	c2.cp.reactome.v2024.1.Hs.symbols	TRANSPORT_OF_NUCLEOSIDES_AND_FREE_PURINE_AND_PYRIMIDINE_BASES_ACROSS_THE_PLASMA_MEMBRANE	8839	1668	SLC28A2	CD4+ Tn	CD4+ T	T/ILC
ses_cd:is_ti	interaction	FALSE	1	6	5	1	0.2	0.166667	c2.cp.reactome.v2024.1.Hs.symbols	UPTAKE_OF_DIETARY_COBALAMINS_INTO_ENTEROCYTES	8839	1702	CUBN	CD4+ Tn	CD4+ T	T/ILC
ses_cd:is_ti	interaction	FALSE	1	778	19	3	0.157895	0.00385604	c2.cp.reactome.v2024.1.Hs.symbols	VIRAL_INFECTION_PATHWAYS	8839	1710	MGAT4B,FXYD7,TKFC	CD4+ Tn	CD4+ T	T/ILC
ses_cd:is_ti	interaction	FALSE	1	8	5	1	0.2	0.125	c2.cp.reactome.v2024.1.Hs.symbols	VITAMIN_D_CALCIFEROL_METABOLISM	8839	1718	CUBN	CD4+ Tn	CD4+ T	T/ILC
ses_cd:is_ti	interaction	FALSE	1	9	3	1	0.333333	0.111111	c2.cp.reactome.v2024.1.Hs.symbols	XENOBIOTICS	8839	1729	CYP3A5	CD4+ Tn	CD4+ T	T/ILC
ses_cd:is_ti	interaction	FALSE	1	662	48	3	0.0625	0.00453172	c2.cp.reactome.v2024.1.Hs.symbols	VESICLE_MEDIATED_TRANSPORT	8839	1709	TBC1D15,CD55,RACGAP1	CD4+ Tn	CD4+ T	T/ILC
ses_cd:is_ti	interaction	FALSE	1	11	56	1	0.0178571	0.0909091	c2.cp.reactome.v2024.1.Hs.symbols	SYNTHESIS_OF_PIPS_AT_THE_LATE_ENDOSOME_MEMBRANE	8839	1546	PIK3C3	CD4+ Tn	CD4+ T	T/ILC
ses_cd:is_ti	interaction	FALSE	1	80	2	1	0.5	0.0125	c2.cp.reactome.v2024.1.Hs.symbols	TRANSPORT_OF_INORGANIC_CATIONS_ANIONS_AND_AMINO_ACIDS_OLIGOPEPTIDES	8839	1665	SLC12A2	CD4+ Tn	CD4+ T	T/ILC
ses_cd:is_ti	interaction	FALSE	1	14	56	1	0.0178571	0.0714286	c2.cp.reactome.v2024.1.Hs.symbols	TRANSLATION_OF_REPLICASE_AND_ASSEMBLY_OF_THE_REPLICATION_TRANSCRIPTION_COMPLEX	8839	1653	PIK3C3	CD4+ Tn	CD4+ T	T/ILC
ses_cd:is_ti	interaction	FALSE	1	43	33	1	0.030303	0.0232558	c2.cp.reactome.v2024.1.Hs.symbols	TBC_RABGAPS	8839	1561	TBC1D15	CD4+ Tn	CD4+ T	T/ILC
ses_cd:is_ti	interaction	FALSE	1	152	51	3	0.0588235	0.0197368	c2.cp.reactome.v2024.1.Hs.symbols	TCF_DEPENDENT_SIGNALING_IN_RESPONSE_TO_WNT	8839	1562	RNF146,PPP2R5C,PSMA1	CD4+ Tn	CD4+ T	T/ILC
ses_cd:is_ti	interaction	FALSE	1	120	51	2	0.0392157	0.0166667	c2.cp.reactome.v2024.1.Hs.symbols	TCR_SIGNALING	8839	1563	ITK,PSMA1	CD4+ Tn	CD4+ T	T/ILC
ses_cd:is_ti	interaction	FALSE	1	73	51	1	0.0196078	0.0136986	c2.cp.reactome.v2024.1.Hs.symbols	THE_ROLE_OF_GTSE1_IN_G2_M_PROGRESSION_AFTER_G2_CHECKPOINT	8839	1586	PSMA1	CD4+ Tn	CD4+ T	T/ILC
ses_cd:is_ti	interaction	FALSE	1	22	36	1	0.0277778	0.0454545	c2.cp.reactome.v2024.1.Hs.symbols	THROMBOXANE_SIGNALLING_THROUGH_TP_RECEPTOR	8839	1589	TBXA2R	CD4+ Tn	CD4+ T	T/ILC
ses_cd:is_ti	interaction	FALSE	1	18	6	1	0.166667	0.0555556	c2.cp.reactome.v2024.1.Hs.symbols	TIGHT_JUNCTION_INTERACTIONS	8839	1595	CLDN15	CD4+ Tn	CD4+ T	T/ILC
ses_cd:is_ti	interaction	FALSE	1	98	51	1	0.0196078	0.0102041	c2.cp.reactome.v2024.1.Hs.symbols	TNFR2_NON_CANONICAL_NF_KB_PATHWAY	8839	1600	PSMA1	CD4+ Tn	CD4+ T	T/ILC
ses_cd:is_ti	interaction	FALSE	1	57	11	1	0.0909091	0.0175439	c2.cp.reactome.v2024.1.Hs.symbols	TRANSLATION_OF_SARS_COV_2_STRUCTURAL_PROTEINS	8839	1655	MGAT4B	CD4+ Tn	CD4+ T	T/ILC
ses_cd:is_ti	interaction	FALSE	1	106	56	1	0.0178571	0.00943396	c2.cp.reactome.v2024.1.Hs.symbols	TOLL_LIKE_RECEPTOR_9_TLR9_CASCADE	8839	1604	PIK3C3	CD4+ Tn	CD4+ T	T/ILC
ses_cd:is_ti	interaction	FALSE	1	43	24	1	0.0416667	0.0232558	c2.cp.reactome.v2024.1.Hs.symbols	TP53_REGULATES_TRANSCRIPTION_OF_CELL_DEATH_GENES	8839	1612	NDRG1	CD4+ Tn	CD4+ T	T/ILC
ses_cd:is_ti	interaction	FALSE	1	14	24	1	0.0416667	0.0714286	c2.cp.reactome.v2024.1.Hs.symbols	TP53_REGULATES_TRANSCRIPTION_OF_SEVERAL_ADDITIONAL_CELL_DEATH_GENES_WHOSE_SPECIFIC_ROLES_IN_P53_DEPENDENT_APOPTOSIS_REMAIN_UNCERTAIN	8839	1618	NDRG1	CD4+ Tn	CD4+ T	T/ILC
ses_cd:is_ti	interaction	FALSE	1	53	44	1	0.0227273	0.0188679	c2.cp.reactome.v2024.1.Hs.symbols	TRANSCRIPTIONAL_ACTIVATION_OF_MITOCHONDRIAL_BIOGENESIS	8839	1629	ACSS2	CD4+ Tn	CD4+ T	T/ILC
ses_cd:is_ti	interaction	FALSE	1	170	51	1	0.0196078	0.00588235	c2.cp.reactome.v2024.1.Hs.symbols	TRANSCRIPTIONAL_REGULATION_BY_RUNX1	8839	1635	PSMA1	CD4+ Tn	CD4+ T	T/ILC
ses_cd:is_ti	interaction	FALSE	1	106	51	1	0.0196078	0.00943396	c2.cp.reactome.v2024.1.Hs.symbols	TRANSCRIPTIONAL_REGULATION_BY_RUNX2	8839	1636	PSMA1	CD4+ Tn	CD4+ T	T/ILC
ses_cd:is_ti	interaction	FALSE	1	93	51	1	0.0196078	0.0107527	c2.cp.reactome.v2024.1.Hs.symbols	TRANSCRIPTIONAL_REGULATION_BY_RUNX3	8839	1637	PSMA1	CD4+ Tn	CD4+ T	T/ILC
ses_cd:is_ti	interaction	FALSE	1	345	47	2	0.0425532	0.0057971	c2.cp.reactome.v2024.1.Hs.symbols	TRANSCRIPTIONAL_REGULATION_BY_TP53	8839	1640	NDRG1,PPP2R5C	CD4+ Tn	CD4+ T	T/ILC
ses_cd:is_ti	interaction	FALSE	1	160	56	1	0.0178571	0.00625	c2.cp.reactome.v2024.1.Hs.symbols	TOLL_LIKE_RECEPTOR_CASCADES	8839	1605	PIK3C3	CD4+ Tn	CD4+ T	T/ILC
ses_cd:is_ti	interaction	FALSE	1	137	56	2	0.0357143	0.0145985	c2.cp.reactome.v2024.1.Hs.symbols	SARS_COV_1_INFECTION	8839	1334	TKFC,PIK3C3	CD4+ Tn	CD4+ T	T/ILC
ses_cd:is_ti	interaction	FALSE	1	39	19	1	0.0526316	0.025641	c2.cp.reactome.v2024.1.Hs.symbols	SARS_COV_1_ACTIVATES_MODULATES_INNATE_IMMUNE_RESPONSES	8839	1332	TKFC	CD4+ Tn	CD4+ T	T/ILC
ses_cd:is_ti	interaction	FALSE	1	85	35	1	0.0285714	0.0117647	c2.cp.reactome.v2024.1.Hs.symbols	O_LINKED_GLYCOSYLATION	8839	994	GALNT12	CD4+ Tn	CD4+ T	T/ILC
ses_cd:is_ti	interaction	FALSE	1	44	35	1	0.0285714	0.0227273	c2.cp.reactome.v2024.1.Hs.symbols	O_LINKED_GLYCOSYLATION_OF_MUCINS	8839	995	GALNT12	CD4+ Tn	CD4+ T	T/ILC
ses_cd:is_ti	interaction	FALSE	1	93	14	2	0.142857	0.0215054	c2.cp.reactome.v2024.1.Hs.symbols	P75_NTR_RECEPTOR_MEDIATED_SIGNALLING	8839	1003	MCF2L,NET1	CD4+ Tn	CD4+ T	T/ILC
ses_cd:is_ti	interaction	FALSE	1	87	51	1	0.0196078	0.0114943	c2.cp.reactome.v2024.1.Hs.symbols	PCP_CE_PATHWAY	8839	1008	PSMA1	CD4+ Tn	CD4+ T	T/ILC
ses_cd:is_ti	interaction	FALSE	1	58	32	1	0.03125	0.0172414	c2.cp.reactome.v2024.1.Hs.symbols	PEPTIDE_HORMONE_METABOLISM	8839	1014	MYRIP	CD4+ Tn	CD4+ T	T/ILC
ses_cd:is_ti	interaction	FALSE	1	103	9	1	0.111111	0.00970874	c2.cp.reactome.v2024.1.Hs.symbols	PEPTIDE_LIGAND_BINDING_RECEPTORS	8839	1015	HEBP1	CD4+ Tn	CD4+ T	T/ILC
ses_cd:is_ti	interaction	FALSE	1	68	7	1	0.142857	0.0147059	c2.cp.reactome.v2024.1.Hs.symbols	PHASE_II_CONJUGATION_OF_COMPOUNDS	8839	1025	GSTO2	CD4+ Tn	CD4+ T	T/ILC
ses_cd:is_ti	interaction	FALSE	1	268	44	1	0.0227273	0.00373134	c2.cp.reactome.v2024.1.Hs.symbols	ORGANELLE_BIOGENESIS_AND_MAINTENANCE	8839	984	ACSS2	CD4+ Tn	CD4+ T	T/ILC
ses_cd:is_ti	interaction	FALSE	1	60	3	1	0.333333	0.0166667	c2.cp.reactome.v2024.1.Hs.symbols	PHASE_I_FUNCTIONALIZATION_OF_COMPOUNDS	8839	1026	CYP3A5	CD4+ Tn	CD4+ T	T/ILC
ses_cd:is_ti	interaction	FALSE	1	80	56	1	0.0178571	0.0125	c2.cp.reactome.v2024.1.Hs.symbols	PI_METABOLISM	8839	1049	PIK3C3	CD4+ Tn	CD4+ T	T/ILC
ses_cd:is_ti	interaction	FALSE	1	58	5	1	0.2	0.0172414	c2.cp.reactome.v2024.1.Hs.symbols	PLASMA_LIPOPROTEIN_ASSEMBLY_REMODELING_AND_CLEARANCE	8839	1056	CUBN	CD4+ Tn	CD4+ T	T/ILC
ses_cd:is_ti	interaction	FALSE	1	34	5	1	0.2	0.0294118	c2.cp.reactome.v2024.1.Hs.symbols	PLASMA_LIPOPROTEIN_CLEARANCE	8839	1057	CUBN	CD4+ Tn	CD4+ T	T/ILC
ses_cd:is_ti	interaction	FALSE	1	220	36	1	0.0277778	0.00454545	c2.cp.reactome.v2024.1.Hs.symbols	PLATELET_ACTIVATION_SIGNALING_AND_AGGREGATION	8839	1059	TBXA2R	CD4+ Tn	CD4+ T	T/ILC
ses_cd:is_ti	interaction	FALSE	1	73	47	1	0.0212766	0.0136986	c2.cp.reactome.v2024.1.Hs.symbols	PLATELET_HOMEOSTASIS	8839	1063	PPP2R5C	CD4+ Tn	CD4+ T	T/ILC
ses_cd:is_ti	interaction	FALSE	1	17	47	1	0.0212766	0.0588235	c2.cp.reactome.v2024.1.Hs.symbols	PLATELET_SENSITIZATION_BY_LDL	8839	1064	PPP2R5C	CD4+ Tn	CD4+ T	T/ILC
ses_cd:is_ti	interaction	FALSE	1	1242	51	8	0.156863	0.00644122	c2.cp.reactome.v2024.1.Hs.symbols	POST_TRANSLATIONAL_PROTEIN_MODIFICATION	8839	1074	MGAT4B,AGTPBP1,GALNT12,ZBTB16,CD55,DOHH,RNF146,PSMA1	CD4+ Tn	CD4+ T	T/ILC
ses_cd:is_ti	interaction	FALSE	1	184	23	3	0.130435	0.0163043	c2.cp.reactome.v2024.1.Hs.symbols	PHOSPHOLIPID_METABOLISM	8839	1034	AGPAT2,DGAT1,STARD10	CD4+ Tn	CD4+ T	T/ILC
ses_cd:is_ti	interaction	FALSE	1	148	38	2	0.0526316	0.0135135	c2.cp.reactome.v2024.1.Hs.symbols	POTENTIAL_THERAPEUTICS_FOR_SARS	8839	1076	FXYD7,FXYD1	CD4+ Tn	CD4+ T	T/ILC
ses_cd:is_ti	interaction	FALSE	1	70	51	1	0.0196078	0.0142857	c2.cp.reactome.v2024.1.Hs.symbols	ORC1_REMOVAL_FROM_CHROMATIN	8839	982	PSMA1	CD4+ Tn	CD4+ T	T/ILC
ses_cd:is_ti	interaction	FALSE	1	20	11	1	0.0909091	0.05	c2.cp.reactome.v2024.1.Hs.symbols	N_GLYCAN_ANTENNAE_ELONGATION_IN_THE_MEDIAL_TRANS_GOLGI	8839	973	MGAT4B	CD4+ Tn	CD4+ T	T/ILC
ses_cd:is_ti	interaction	FALSE	1	196	47	1	0.0212766	0.00510204	c2.cp.reactome.v2024.1.Hs.symbols	MITOTIC_PROMETAPHASE	8839	851	PPP2R5C	CD4+ Tn	CD4+ T	T/ILC
ses_cd:is_ti	interaction	FALSE	1	110	47	1	0.0212766	0.00909091	c2.cp.reactome.v2024.1.Hs.symbols	MITOTIC_SPINDLE_CHECKPOINT	8839	853	PPP2R5C	CD4+ Tn	CD4+ T	T/ILC
ses_cd:is_ti	interaction	FALSE	1	148	38	2	0.0526316	0.0135135	c2.cp.reactome.v2024.1.Hs.symbols	MUSCLE_CONTRACTION	8839	870	FXYD7,FXYD1	CD4+ Tn	CD4+ T	T/ILC
ses_cd:is_ti	interaction	FALSE	1	347	51	2	0.0392157	0.00576369	c2.cp.reactome.v2024.1.Hs.symbols	M_PHASE	8839	875	PPP2R5C,PSMA1	CD4+ Tn	CD4+ T	T/ILC
ses_cd:is_ti	interaction	FALSE	1	27	39	1	0.025641	0.037037	c2.cp.reactome.v2024.1.Hs.symbols	NCAM1_INTERACTIONS	8839	878	CACNA1D	CD4+ Tn	CD4+ T	T/ILC
ses_cd:is_ti	interaction	FALSE	1	47	39	1	0.025641	0.0212766	c2.cp.reactome.v2024.1.Hs.symbols	NCAM_SIGNALING_FOR_NEURITE_OUT_GROWTH	8839	879	CACNA1D	CD4+ Tn	CD4+ T	T/ILC
ses_cd:is_ti	interaction	FALSE	1	229	51	2	0.0392157	0.00873362	c2.cp.reactome.v2024.1.Hs.symbols	NEDDYLATION	8839	881	ZBTB16,PSMA1	CD4+ Tn	CD4+ T	T/ILC
ses_cd:is_ti	interaction	FALSE	1	73	10	1	0.1	0.0136986	c2.cp.reactome.v2024.1.Hs.symbols	ONCOGENIC_MAPK_SIGNALING	8839	979	DUSP16	CD4+ Tn	CD4+ T	T/ILC
ses_cd:is_ti	interaction	FALSE	1	42	47	2	0.0425532	0.047619	c2.cp.reactome.v2024.1.Hs.symbols	NEGATIVE_REGULATION_OF_MAPK_PATHWAY	8839	895	DUSP16,PPP2R5C	CD4+ Tn	CD4+ T	T/ILC
ses_cd:is_ti	interaction	FALSE	1	95	57	2	0.0350877	0.0210526	c2.cp.reactome.v2024.1.Hs.symbols	NEGATIVE_REGULATION_OF_THE_PI3K_AKT_NETWORK	8839	901	PPP2R5C,PHLPP2	CD4+ Tn	CD4+ T	T/ILC
ses_cd:is_ti	interaction	FALSE	1	511	51	2	0.0392157	0.00391389	c2.cp.reactome.v2024.1.Hs.symbols	NERVOUS_SYSTEM_DEVELOPMENT	8839	905	CACNA1D,PSMA1	CD4+ Tn	CD4+ T	T/ILC
ses_cd:is_ti	interaction	FALSE	1	447	18	2	0.111111	0.00447427	c2.cp.reactome.v2024.1.Hs.symbols	NEUTROPHIL_DEGRANULATION	8839	915	AGPAT2,DGAT1	CD4+ Tn	CD4+ T	T/ILC
ses_cd:is_ti	interaction	FALSE	1	22	59	1	0.0169492	0.0454545	c2.cp.reactome.v2024.1.Hs.symbols	NOTCH3_INTRACELLULAR_DOMAIN_REGULATES_TRANSCRIPTION	8839	940	IKZF1	CD4+ Tn	CD4+ T	T/ILC
ses_cd:is_ti	interaction	FALSE	1	55	14	2	0.142857	0.0363636	c2.cp.reactome.v2024.1.Hs.symbols	NRAGE_SIGNALS_DEATH_THROUGH_JNK	8839	952	MCF2L,NET1	CD4+ Tn	CD4+ T	T/ILC
ses_cd:is_ti	interaction	FALSE	1	92	51	1	0.0196078	0.0108696	c2.cp.reactome.v2024.1.Hs.symbols	NUCLEAR_EVENTS_MEDIATED_BY_NFE2L2	8839	960	PSMA1	CD4+ Tn	CD4+ T	T/ILC
ses_cd:is_ti	interaction	FALSE	1	13	11	1	0.0909091	0.0769231	c2.cp.reactome.v2024.1.Hs.symbols	N_GLYCAN_ANTENNAE_ELONGATION	8839	972	MGAT4B	CD4+ Tn	CD4+ T	T/ILC
ses_cd:is_ti	interaction	FALSE	1	54	51	1	0.0196078	0.0185185	c2.cp.reactome.v2024.1.Hs.symbols	NEGATIVE_REGULATION_OF_NOTCH4_SIGNALING	8839	898	PSMA1	CD4+ Tn	CD4+ T	T/ILC
ses_cd:is_ti	interaction	FALSE	1	93	19	1	0.0526316	0.0107527	c2.cp.reactome.v2024.1.Hs.symbols	SARS_COV_1_HOST_INTERACTIONS	8839	1333	TKFC	CD4+ Tn	CD4+ T	T/ILC
ses_cd:is_ti	interaction	FALSE	1	198	51	1	0.0196078	0.00505051	c2.cp.reactome.v2024.1.Hs.symbols	PROGRAMMED_CELL_DEATH	8839	1098	PSMA1	CD4+ Tn	CD4+ T	T/ILC
ses_cd:is_ti	interaction	FALSE	1	153	16	1	0.0625	0.00653595	c2.cp.reactome.v2024.1.Hs.symbols	PROTEIN_LOCALIZATION	8839	1107	CYB5A	CD4+ Tn	CD4+ T	T/ILC
ses_cd:is_ti	interaction	FALSE	1	7	54	1	0.0185185	0.142857	c2.cp.reactome.v2024.1.Hs.symbols	REVERSIBLE_HYDRATION_OF_CARBON_DIOXIDE	8839	1248	CA13	CD4+ Tn	CD4+ T	T/ILC
ses_cd:is_ti	interaction	FALSE	1	142	14	2	0.142857	0.0140845	c2.cp.reactome.v2024.1.Hs.symbols	RHOA_GTPASE_CYCLE	8839	1249	MCF2L,NET1	CD4+ Tn	CD4+ T	T/ILC
ses_cd:is_ti	interaction	FALSE	1	23	8	1	0.125	0.0434783	c2.cp.reactome.v2024.1.Hs.symbols	RHOBTB1_GTPASE_CYCLE	8839	1250	STK38	CD4+ Tn	CD4+ T	T/ILC
ses_cd:is_ti	interaction	FALSE	1	23	8	1	0.125	0.0434783	c2.cp.reactome.v2024.1.Hs.symbols	RHOBTB2_GTPASE_CYCLE	8839	1251	STK38	CD4+ Tn	CD4+ T	T/ILC
ses_cd:is_ti	interaction	FALSE	1	35	8	1	0.125	0.0285714	c2.cp.reactome.v2024.1.Hs.symbols	RHOBTB_GTPASE_CYCLE	8839	1253	STK38	CD4+ Tn	CD4+ T	T/ILC
ses_cd:is_ti	interaction	FALSE	1	67	14	2	0.142857	0.0298507	c2.cp.reactome.v2024.1.Hs.symbols	RHOB_GTPASE_CYCLE	8839	1254	MCF2L,NET1	CD4+ Tn	CD4+ T	T/ILC
ses_cd:is_ti	interaction	FALSE	1	73	48	2	0.0416667	0.0273973	c2.cp.reactome.v2024.1.Hs.symbols	RHOC_GTPASE_CYCLE	8839	1255	MCF2L,RACGAP1	CD4+ Tn	CD4+ T	T/ILC
ses_cd:is_ti	interaction	FALSE	1	22	10	1	0.1	0.0454545	c2.cp.reactome.v2024.1.Hs.symbols	RESPONSE_OF_MTB_TO_PHAGOCYTOSIS	8839	1241	DUSP16	CD4+ Tn	CD4+ T	T/ILC
ses_cd:is_ti	interaction	FALSE	1	53	48	1	0.0208333	0.0188679	c2.cp.reactome.v2024.1.Hs.symbols	RHOD_GTPASE_CYCLE	8839	1256	RACGAP1	CD4+ Tn	CD4+ T	T/ILC
ses_cd:is_ti	interaction	FALSE	1	133	47	1	0.0212766	0.0075188	c2.cp.reactome.v2024.1.Hs.symbols	RHO_GTPASES_ACTIVATE_FORMINS	8839	1266	PPP2R5C	CD4+ Tn	CD4+ T	T/ILC
ses_cd:is_ti	interaction	FALSE	1	21	56	1	0.0178571	0.047619	c2.cp.reactome.v2024.1.Hs.symbols	RHO_GTPASES_ACTIVATE_NADPH_OXIDASES	8839	1269	PIK3C3	CD4+ Tn	CD4+ T	T/ILC
ses_cd:is_ti	interaction	FALSE	1	424	14	3	0.214286	0.00707547	c2.cp.reactome.v2024.1.Hs.symbols	RHO_GTPASE_CYCLE	8839	1275	STK38,MCF2L,NET1	CD4+ Tn	CD4+ T	T/ILC
ses_cd:is_ti	interaction	FALSE	1	249	56	2	0.0357143	0.00803213	c2.cp.reactome.v2024.1.Hs.symbols	RHO_GTPASE_EFFECTORS	8839	1276	PPP2R5C,PIK3C3	CD4+ Tn	CD4+ T	T/ILC
ses_cd:is_ti	interaction	FALSE	1	11	30	1	0.0333333	0.0909091	c2.cp.reactome.v2024.1.Hs.symbols	RIBAVIRIN_ADME	8839	1277	SLC28A2	CD4+ Tn	CD4+ T	T/ILC
ses_cd:is_ti	interaction	FALSE	1	1206	24	1	0.0416667	0.000829187	c2.cp.reactome.v2024.1.Hs.symbols	RNA_POLYMERASE_II_TRANSCRIPTION	8839	1288	NDRG1	CD4+ Tn	CD4+ T	T/ILC
ses_cd:is_ti	interaction	FALSE	1	68	51	1	0.0196078	0.0147059	c2.cp.reactome.v2024.1.Hs.symbols	RUNX1_REGULATES_TRANSCRIPTION_OF_GENES_INVOLVED_IN_DIFFERENTIATION_OF_HSCS	8839	1316	PSMA1	CD4+ Tn	CD4+ T	T/ILC
ses_cd:is_ti	interaction	FALSE	1	71	12	1	0.0833333	0.0140845	c2.cp.reactome.v2024.1.Hs.symbols	RHOG_GTPASE_CYCLE	8839	1258	MCF2L	CD4+ Tn	CD4+ T	T/ILC
ses_cd:is_ti	interaction	FALSE	1	8	36	1	0.0277778	0.125	c2.cp.reactome.v2024.1.Hs.symbols	PROSTANOID_LIGAND_RECEPTORS	8839	1103	TBXA2R	CD4+ Tn	CD4+ T	T/ILC
ses_cd:is_ti	interaction	FALSE	1	120	47	1	0.0212766	0.00833333	c2.cp.reactome.v2024.1.Hs.symbols	RESOLUTION_OF_SISTER_CHROMATID_COHESION	8839	1234	PPP2R5C	CD4+ Tn	CD4+ T	T/ILC
ses_cd:is_ti	interaction	FALSE	1	153	47	1	0.0212766	0.00653595	c2.cp.reactome.v2024.1.Hs.symbols	REGULATION_OF_TP53_ACTIVITY	8839	1217	PPP2R5C	CD4+ Tn	CD4+ T	T/ILC
ses_cd:is_ti	interaction	FALSE	1	135	51	2	0.0392157	0.0148148	c2.cp.reactome.v2024.1.Hs.symbols	PTEN_REGULATION	8839	1113	RNF146,PSMA1	CD4+ Tn	CD4+ T	T/ILC
ses_cd:is_ti	interaction	FALSE	1	120	33	1	0.030303	0.00833333	c2.cp.reactome.v2024.1.Hs.symbols	RAB_REGULATION_OF_TRAFFICKING	8839	1130	TBC1D15	CD4+ Tn	CD4+ T	T/ILC
ses_cd:is_ti	interaction	FALSE	1	178	12	1	0.0833333	0.00561798	c2.cp.reactome.v2024.1.Hs.symbols	RAC1_GTPASE_CYCLE	8839	1131	MCF2L	CD4+ Tn	CD4+ T	T/ILC
ses_cd:is_ti	interaction	FALSE	1	86	48	1	0.0208333	0.0116279	c2.cp.reactome.v2024.1.Hs.symbols	RAC2_GTPASE_CYCLE	8839	1132	RACGAP1	CD4+ Tn	CD4+ T	T/ILC
ses_cd:is_ti	interaction	FALSE	1	88	48	1	0.0208333	0.0113636	c2.cp.reactome.v2024.1.Hs.symbols	RAC3_GTPASE_CYCLE	8839	1133	RACGAP1	CD4+ Tn	CD4+ T	T/ILC
ses_cd:is_ti	interaction	FALSE	1	31	47	1	0.0212766	0.0322581	c2.cp.reactome.v2024.1.Hs.symbols	RAF_ACTIVATION	8839	1134	PPP2R5C	CD4+ Tn	CD4+ T	T/ILC
ses_cd:is_ti	interaction	FALSE	1	22	10	1	0.1	0.0454545	c2.cp.reactome.v2024.1.Hs.symbols	RAF_INDEPENDENT_MAPK1_3_ACTIVATION	8839	1135	DUSP16	CD4+ Tn	CD4+ T	T/ILC
ses_cd:is_ti	interaction	FALSE	1	36	47	1	0.0212766	0.0277778	c2.cp.reactome.v2024.1.Hs.symbols	REGULATION_OF_TP53_EXPRESSION_AND_DEGRADATION	8839	1222	PPP2R5C	CD4+ Tn	CD4+ T	T/ILC
ses_cd:is_ti	interaction	FALSE	1	10	45	1	0.0222222	0.1	c2.cp.reactome.v2024.1.Hs.symbols	RECYCLING_OF_BILE_ACIDS_AND_SALTS	8839	1148	SLC51A	CD4+ Tn	CD4+ T	T/ILC
ses_cd:is_ti	interaction	FALSE	1	61	39	1	0.025641	0.0163934	c2.cp.reactome.v2024.1.Hs.symbols	REGULATION_OF_INSULIN_SECRETION	8839	1186	CACNA1D	CD4+ Tn	CD4+ T	T/ILC
ses_cd:is_ti	interaction	FALSE	1	36	32	1	0.03125	0.0277778	c2.cp.reactome.v2024.1.Hs.symbols	REGULATION_OF_MITF_M_DEPENDENT_GENES_INVOLVED_IN_PIGMENTATION	8839	1194	MYRIP	CD4+ Tn	CD4+ T	T/ILC
ses_cd:is_ti	interaction	FALSE	1	86	51	1	0.0196078	0.0116279	c2.cp.reactome.v2024.1.Hs.symbols	REGULATION_OF_MRNA_STABILITY_BY_PROTEINS_THAT_BIND_AU_RICH_ELEMENTS	8839	1195	PSMA1	CD4+ Tn	CD4+ T	T/ILC
ses_cd:is_ti	interaction	FALSE	1	68	51	2	0.0392157	0.0294118	c2.cp.reactome.v2024.1.Hs.symbols	REGULATION_OF_PTEN_STABILITY_AND_ACTIVITY	8839	1205	RNF146,PSMA1	CD4+ Tn	CD4+ T	T/ILC
ses_cd:is_ti	interaction	FALSE	1	66	51	1	0.0196078	0.0151515	c2.cp.reactome.v2024.1.Hs.symbols	REGULATION_OF_RAS_BY_GAPS	8839	1208	PSMA1	CD4+ Tn	CD4+ T	T/ILC
ses_cd:is_ti	interaction	FALSE	1	66	51	1	0.0196078	0.0151515	c2.cp.reactome.v2024.1.Hs.symbols	REGULATION_OF_RUNX2_EXPRESSION_AND_ACTIVITY	8839	1210	PSMA1	CD4+ Tn	CD4+ T	T/ILC
ses_cd:is_ti	interaction	FALSE	1	55	51	1	0.0196078	0.0181818	c2.cp.reactome.v2024.1.Hs.symbols	REGULATION_OF_RUNX3_EXPRESSION_AND_ACTIVITY	8839	1211	PSMA1	CD4+ Tn	CD4+ T	T/ILC
ses_cd:is_ti	interaction	FALSE	1	163	51	1	0.0196078	0.00613497	c2.cp.reactome.v2024.1.Hs.symbols	REGULATION_OF_EXPRESSION_OF_SLITS_AND_ROBOS	8839	1169	PSMA1	CD4+ Tn	CD4+ T	T/ILC
ses_cd:is_ti	interaction	FALSE	1	229	51	2	0.0392157	0.00873362	c2.cp.reactome.v2024.1.Hs.symbols	MITOTIC_METAPHASE_AND_ANAPHASE	8839	850	PPP2R5C,PSMA1	CD4+ Tn	CD4+ T	T/ILC
ses_cd:is_ti	interaction	FALSE	1	192	51	1	0.0196078	0.00520833	c2.cp.reactome.v2024.1.Hs.symbols	MITOTIC_G2_G2_M_PHASES	8839	849	PSMA1	CD4+ Tn	CD4+ T	T/ILC
ses_cd:is_ti	interaction	FALSE	1	87	44	1	0.0227273	0.0114943	c2.cp.reactome.v2024.1.Hs.symbols	MITOCHONDRIAL_BIOGENESIS	8839	835	ACSS2	CD4+ Tn	CD4+ T	T/ILC
ses_cd:is_ti	interaction	FALSE	1	149	51	1	0.0196078	0.00671141	c2.cp.reactome.v2024.1.Hs.symbols	MITOTIC_G1_PHASE_AND_G1_S_TRANSITION	8839	848	PSMA1	CD4+ Tn	CD4+ T	T/ILC
ses_cd:is_ti	interaction	FALSE	1	51	43	1	0.0232558	0.0196078	c2.cp.reactome.v2024.1.Hs.symbols	GAMMA_CARBOXYLATION_HYPUSINYLATION_HYDROXYLATION_AND_ARYLSULFATASE_ACTIVATION	8839	543	DOHH	CD4+ Tn	CD4+ T	T/ILC
ses_cd:is_ti	interaction	FALSE	1	86	51	1	0.0196078	0.0116279	c2.cp.reactome.v2024.1.Hs.symbols	GASTRULATION	8839	550	PSMA1	CD4+ Tn	CD4+ T	T/ILC
ses_cd:is_ti	interaction	FALSE	1	36	21	1	0.047619	0.0277778	c2.cp.reactome.v2024.1.Hs.symbols	GENERATION_OF_SECOND_MESSENGER_MOLECULES	8839	552	ITK	CD4+ Tn	CD4+ T	T/ILC
ses_cd:is_ti	interaction	FALSE	1	37	22	1	0.0454545	0.027027	c2.cp.reactome.v2024.1.Hs.symbols	GENE_AND_PROTEIN_EXPRESSION_BY_JAK_STAT_SIGNALING_AFTER_INTERLEUKIN_12_STIMULATION	8839	553	PDCD4	CD4+ Tn	CD4+ T	T/ILC
ses_cd:is_ti	interaction	FALSE	1	21	20	1	0.05	0.047619	c2.cp.reactome.v2024.1.Hs.symbols	GLUCONEOGENESIS	8839	562	PCK2	CD4+ Tn	CD4+ T	T/ILC
ses_cd:is_ti	interaction	FALSE	1	75	20	1	0.05	0.0133333	c2.cp.reactome.v2024.1.Hs.symbols	GLUCOSE_METABOLISM	8839	563	PCK2	CD4+ Tn	CD4+ T	T/ILC
ses_cd:is_ti	interaction	FALSE	1	30	7	1	0.142857	0.0333333	c2.cp.reactome.v2024.1.Hs.symbols	GLUTATHIONE_CONJUGATION	8839	567	GSTO2	CD4+ Tn	CD4+ T	T/ILC
ses_cd:is_ti	interaction	FALSE	1	131	51	1	0.0196078	0.00763359	c2.cp.reactome.v2024.1.Hs.symbols	G2_M_CHECKPOINTS	8839	535	PSMA1	CD4+ Tn	CD4+ T	T/ILC
ses_cd:is_ti	interaction	FALSE	1	105	23	3	0.130435	0.0285714	c2.cp.reactome.v2024.1.Hs.symbols	GLYCEROPHOSPHOLIPID_BIOSYNTHESIS	8839	569	AGPAT2,DGAT1,STARD10	CD4+ Tn	CD4+ T	T/ILC
ses_cd:is_ti	interaction	FALSE	1	255	41	3	0.0731707	0.0117647	c2.cp.reactome.v2024.1.Hs.symbols	GPCR_LIGAND_BINDING	8839	586	HEBP1,TBXA2R,CD55	CD4+ Tn	CD4+ T	T/ILC
ses_cd:is_ti	interaction	FALSE	1	208	9	1	0.111111	0.00480769	c2.cp.reactome.v2024.1.Hs.symbols	G_ALPHA_I_SIGNALLING_EVENTS	8839	594	HEBP1	CD4+ Tn	CD4+ T	T/ILC
ses_cd:is_ti	interaction	FALSE	1	149	36	1	0.0277778	0.00671141	c2.cp.reactome.v2024.1.Hs.symbols	G_ALPHA_Q_SIGNALLING_EVENTS	8839	595	TBXA2R	CD4+ Tn	CD4+ T	T/ILC
ses_cd:is_ti	interaction	FALSE	1	99	25	1	0.04	0.010101	c2.cp.reactome.v2024.1.Hs.symbols	G_ALPHA_S_SIGNALLING_EVENTS	8839	596	PDE3B	CD4+ Tn	CD4+ T	T/ILC
ses_cd:is_ti	interaction	FALSE	1	23	50	1	0.02	0.0434783	c2.cp.reactome.v2024.1.Hs.symbols	HDMS_DEMETHYLATE_HISTONES	8839	611	ARID5B	CD4+ Tn	CD4+ T	T/ILC
ses_cd:is_ti	interaction	FALSE	1	60	51	1	0.0196078	0.0166667	c2.cp.reactome.v2024.1.Hs.symbols	HEDGEHOG_LIGAND_BIOGENESIS	8839	615	PSMA1	CD4+ Tn	CD4+ T	T/ILC
ses_cd:is_ti	interaction	FALSE	1	105	51	1	0.0196078	0.00952381	c2.cp.reactome.v2024.1.Hs.symbols	HEDGEHOG_OFF_STATE	8839	616	PSMA1	CD4+ Tn	CD4+ T	T/ILC
ses_cd:is_ti	interaction	FALSE	1	122	48	1	0.0208333	0.00819672	c2.cp.reactome.v2024.1.Hs.symbols	GOLGI_TO_ER_RETROGRADE_TRANSPORT	8839	584	RACGAP1	CD4+ Tn	CD4+ T	T/ILC
ses_cd:is_ti	interaction	FALSE	1	79	51	1	0.0196078	0.0126582	c2.cp.reactome.v2024.1.Hs.symbols	HEDGEHOG_ON_STATE	8839	617	PSMA1	CD4+ Tn	CD4+ T	T/ILC
ses_cd:is_ti	interaction	FALSE	1	67	51	1	0.0196078	0.0149254	c2.cp.reactome.v2024.1.Hs.symbols	G1_S_DNA_DAMAGE_CHECKPOINTS	8839	533	PSMA1	CD4+ Tn	CD4+ T	T/ILC
ses_cd:is_ti	interaction	FALSE	1	5	19	1	0.0526316	0.2	c2.cp.reactome.v2024.1.Hs.symbols	FRUCTOSE_CATABOLISM	8839	530	TKFC	CD4+ Tn	CD4+ T	T/ILC
ses_cd:is_ti	interaction	FALSE	1	100	51	1	0.0196078	0.01	c2.cp.reactome.v2024.1.Hs.symbols	DNA_REPLICATION_PRE_INITIATION	8839	384	PSMA1	CD4+ Tn	CD4+ T	T/ILC
ses_cd:is_ti	interaction	FALSE	1	80	51	1	0.0196078	0.0125	c2.cp.reactome.v2024.1.Hs.symbols	DOWNSTREAM_SIGNALING_EVENTS_OF_B_CELL_RECEPTOR_BCR	8839	394	PSMA1	CD4+ Tn	CD4+ T	T/ILC
ses_cd:is_ti	interaction	FALSE	1	63	30	1	0.0333333	0.015873	c2.cp.reactome.v2024.1.Hs.symbols	DRUG_ADME	8839	400	SLC28A2	CD4+ Tn	CD4+ T	T/ILC
ses_cd:is_ti	interaction	FALSE	1	35	56	1	0.0178571	0.0285714	c2.cp.reactome.v2024.1.Hs.symbols	EARLY_SARS_COV_2_INFECTION_EVENTS	8839	408	PIK3C3	CD4+ Tn	CD4+ T	T/ILC
ses_cd:is_ti	interaction	FALSE	1	13	36	1	0.0277778	0.0769231	c2.cp.reactome.v2024.1.Hs.symbols	EICOSANOID_LIGAND_BINDING_RECEPTORS	8839	416	TBXA2R	CD4+ Tn	CD4+ T	T/ILC
ses_cd:is_ti	interaction	FALSE	1	145	41	1	0.0243902	0.00689655	c2.cp.reactome.v2024.1.Hs.symbols	ER_TO_GOLGI_ANTEROGRADE_TRANSPORT	8839	445	CD55	CD4+ Tn	CD4+ T	T/ILC
ses_cd:is_ti	interaction	FALSE	1	8	44	1	0.0227273	0.125	c2.cp.reactome.v2024.1.Hs.symbols	ETHANOL_OXIDATION	8839	452	ACSS2	CD4+ Tn	CD4+ T	T/ILC
ses_cd:is_ti	interaction	FALSE	1	7	19	1	0.0526316	0.142857	c2.cp.reactome.v2024.1.Hs.symbols	FRUCTOSE_METABOLISM	8839	531	TKFC	CD4+ Tn	CD4+ T	T/ILC
ses_cd:is_ti	interaction	FALSE	1	123	48	1	0.0208333	0.00813008	c2.cp.reactome.v2024.1.Hs.symbols	FACTORS_INVOLVED_IN_MEGAKARYOCYTE_DEVELOPMENT_AND_PLATELET_PRODUCTION	8839	461	RACGAP1	CD4+ Tn	CD4+ T	T/ILC
ses_cd:is_ti	interaction	FALSE	1	85	21	1	0.047619	0.0117647	c2.cp.reactome.v2024.1.Hs.symbols	FCERI_MEDIATED_CA_2_MOBILIZATION	8839	470	ITK	CD4+ Tn	CD4+ T	T/ILC
ses_cd:is_ti	interaction	FALSE	1	134	51	1	0.0196078	0.00746269	c2.cp.reactome.v2024.1.Hs.symbols	FCERI_MEDIATED_NF_KB_ACTIVATION	8839	472	PSMA1	CD4+ Tn	CD4+ T	T/ILC
ses_cd:is_ti	interaction	FALSE	1	184	51	2	0.0392157	0.0108696	c2.cp.reactome.v2024.1.Hs.symbols	FC_EPSILON_RECEPTOR_FCERI_SIGNALING	8839	476	ITK,PSMA1	CD4+ Tn	CD4+ T	T/ILC
ses_cd:is_ti	interaction	FALSE	1	62	51	1	0.0196078	0.016129	c2.cp.reactome.v2024.1.Hs.symbols	FORMATION_OF_PARAXIAL_MESODERM	8839	505	PSMA1	CD4+ Tn	CD4+ T	T/ILC
ses_cd:is_ti	interaction	FALSE	1	36	27	1	0.037037	0.0277778	c2.cp.reactome.v2024.1.Hs.symbols	FORMATION_OF_THE_CORNIFIED_ENVELOPE	8839	511	KAZN	CD4+ Tn	CD4+ T	T/ILC
ses_cd:is_ti	interaction	FALSE	1	5	31	1	0.0322581	0.2	c2.cp.reactome.v2024.1.Hs.symbols	FORMATION_OF_XYLULOSE_5_PHOSPHATE	8839	518	CRYL1	CD4+ Tn	CD4+ T	T/ILC
ses_cd:is_ti	interaction	FALSE	1	6	9	1	0.111111	0.166667	c2.cp.reactome.v2024.1.Hs.symbols	FORMYL_PEPTIDE_RECEPTORS_BIND_FORMYL_PEPTIDES_AND_MANY_OTHER_LIGANDS	8839	519	HEBP1	CD4+ Tn	CD4+ T	T/ILC
ses_cd:is_ti	interaction	FALSE	1	146	15	2	0.133333	0.0136986	c2.cp.reactome.v2024.1.Hs.symbols	FATTY_ACID_METABOLISM	8839	467	HPGD,CBR1	CD4+ Tn	CD4+ T	T/ILC
ses_cd:is_ti	interaction	FALSE	1	127	51	1	0.0196078	0.00787402	c2.cp.reactome.v2024.1.Hs.symbols	DNA_REPLICATION	8839	382	PSMA1	CD4+ Tn	CD4+ T	T/ILC
ses_cd:is_ti	interaction	FALSE	1	548	48	3	0.0625	0.00547445	c2.cp.reactome.v2024.1.Hs.symbols	HEMOSTASIS	8839	621	TBXA2R,PPP2R5C,RACGAP1	CD4+ Tn	CD4+ T	T/ILC
ses_cd:is_ti	interaction	FALSE	1	128	51	1	0.0196078	0.0078125	c2.cp.reactome.v2024.1.Hs.symbols	HOST_INTERACTIONS_OF_HIV_FACTORS	8839	635	PSMA1	CD4+ Tn	CD4+ T	T/ILC
ses_cd:is_ti	interaction	FALSE	1	50	48	1	0.0208333	0.02	c2.cp.reactome.v2024.1.Hs.symbols	KINESINS	8839	741	RACGAP1	CD4+ Tn	CD4+ T	T/ILC
ses_cd:is_ti	interaction	FALSE	1	66	11	1	0.0909091	0.0151515	c2.cp.reactome.v2024.1.Hs.symbols	LATE_SARS_COV_2_INFECTION_EVENTS	8839	747	MGAT4B	CD4+ Tn	CD4+ T	T/ILC
ses_cd:is_ti	interaction	FALSE	1	83	51	1	0.0196078	0.0120482	c2.cp.reactome.v2024.1.Hs.symbols	MAPK6_MAPK4_SIGNALING	8839	773	PSMA1	CD4+ Tn	CD4+ T	T/ILC
ses_cd:is_ti	interaction	FALSE	1	276	51	3	0.0588235	0.0108696	c2.cp.reactome.v2024.1.Hs.symbols	MAPK_FAMILY_SIGNALING_CASCADES	8839	774	DUSP16,PPP2R5C,PSMA1	CD4+ Tn	CD4+ T	T/ILC
ses_cd:is_ti	interaction	FALSE	1	37	11	1	0.0909091	0.027027	c2.cp.reactome.v2024.1.Hs.symbols	MATURATION_OF_SPIKE_PROTEIN	8839	782	MGAT4B	CD4+ Tn	CD4+ T	T/ILC
ses_cd:is_ti	interaction	FALSE	1	578	48	3	0.0625	0.00519031	c2.cp.reactome.v2024.1.Hs.symbols	MEMBRANE_TRAFFICKING	8839	791	TBC1D15,CD55,RACGAP1	CD4+ Tn	CD4+ T	T/ILC
ses_cd:is_ti	interaction	FALSE	1	314	1	1	1	0.00318471	c2.cp.reactome.v2024.1.Hs.symbols	METABOLISM_OF_AMINO_ACIDS_AND_DERIVATIVES	8839	794	OAT	CD4+ Tn	CD4+ T	T/ILC
ses_cd:is_ti	interaction	FALSE	1	36	27	1	0.037037	0.0277778	c2.cp.reactome.v2024.1.Hs.symbols	KERATINIZATION	8839	737	KAZN	CD4+ Tn	CD4+ T	T/ILC
ses_cd:is_ti	interaction	FALSE	1	240	31	3	0.0967742	0.0125	c2.cp.reactome.v2024.1.Hs.symbols	METABOLISM_OF_CARBOHYDRATES	8839	796	TKFC,PCK2,CRYL1	CD4+ Tn	CD4+ T	T/ILC
ses_cd:is_ti	interaction	FALSE	1	58	51	1	0.0196078	0.0172414	c2.cp.reactome.v2024.1.Hs.symbols	METABOLISM_OF_POLYAMINES	8839	804	PSMA1	CD4+ Tn	CD4+ T	T/ILC
ses_cd:is_ti	interaction	FALSE	1	704	51	1	0.0196078	0.00142045	c2.cp.reactome.v2024.1.Hs.symbols	METABOLISM_OF_RNA	8839	806	PSMA1	CD4+ Tn	CD4+ T	T/ILC
ses_cd:is_ti	interaction	FALSE	1	122	5	1	0.2	0.00819672	c2.cp.reactome.v2024.1.Hs.symbols	METABOLISM_OF_STEROIDS	8839	807	CUBN	CD4+ Tn	CD4+ T	T/ILC
ses_cd:is_ti	interaction	FALSE	1	171	16	3	0.1875	0.0175439	c2.cp.reactome.v2024.1.Hs.symbols	METABOLISM_OF_VITAMINS_AND_COFACTORS	8839	809	CUBN,GSTO2,CYB5A	CD4+ Tn	CD4+ T	T/ILC
ses_cd:is_ti	interaction	FALSE	1	113	48	1	0.0208333	0.00884956	c2.cp.reactome.v2024.1.Hs.symbols	MHC_CLASS_II_ANTIGEN_PRESENTATION	8839	826	RACGAP1	CD4+ Tn	CD4+ T	T/ILC
ses_cd:is_ti	interaction	FALSE	1	84	32	1	0.03125	0.0119048	c2.cp.reactome.v2024.1.Hs.symbols	MITF_M_DEPENDENT_GENE_EXPRESSION	8839	833	MYRIP	CD4+ Tn	CD4+ T	T/ILC
ses_cd:is_ti	interaction	FALSE	1	106	32	1	0.03125	0.00943396	c2.cp.reactome.v2024.1.Hs.symbols	MITF_M_REGULATED_MELANOCYTE_DEVELOPMENT	8839	834	MYRIP	CD4+ Tn	CD4+ T	T/ILC
ses_cd:is_ti	interaction	FALSE	1	635	60	12	0.2	0.0188976	c2.cp.reactome.v2024.1.Hs.symbols	METABOLISM_OF_LIPIDS	8839	801	HPGD,CUBN,CBR1,AGPAT2,DGAT1,STARD10,SPTLC3,SLC51A,PLPP3,PTGR1,PIK3C3,GK	CD4+ Tn	CD4+ T	T/ILC
ses_cd:is_ti	interaction	FALSE	1	224	51	1	0.0196078	0.00446429	c2.cp.reactome.v2024.1.Hs.symbols	HIV_INFECTION	8839	628	PSMA1	CD4+ Tn	CD4+ T	T/ILC
ses_cd:is_ti	interaction	FALSE	1	120	51	1	0.0196078	0.00833333	c2.cp.reactome.v2024.1.Hs.symbols	KEAP1_NFE2L2_PATHWAY	8839	733	PSMA1	CD4+ Tn	CD4+ T	T/ILC
ses_cd:is_ti	interaction	FALSE	1	43	38	2	0.0526316	0.0465116	c2.cp.reactome.v2024.1.Hs.symbols	ION_TRANSPORT_BY_P_TYPE_ATPASES	8839	720	FXYD7,FXYD1	CD4+ Tn	CD4+ T	T/ILC
ses_cd:is_ti	interaction	FALSE	1	177	58	1	0.0172414	0.00564972	c2.cp.reactome.v2024.1.Hs.symbols	IMMUNOREGULATORY_INTERACTIONS_BETWEEN_A_LYMPHOID_AND_A_NON_LYMPHOID_CELL	8839	650	LAIR1	CD4+ Tn	CD4+ T	T/ILC
ses_cd:is_ti	interaction	FALSE	1	25	10	1	0.1	0.04	c2.cp.reactome.v2024.1.Hs.symbols	INFECTION_WITH_MYCOBACTERIUM_TUBERCULOSIS	8839	655	DUSP16	CD4+ Tn	CD4+ T	T/ILC
ses_cd:is_ti	interaction	FALSE	1	955	19	4	0.210526	0.00418848	c2.cp.reactome.v2024.1.Hs.symbols	INFECTIOUS_DISEASE	8839	656	DUSP16,MGAT4B,FXYD7,TKFC	CD4+ Tn	CD4+ T	T/ILC
ses_cd:is_ti	interaction	FALSE	1	965	21	4	0.190476	0.00414508	c2.cp.reactome.v2024.1.Hs.symbols	INNATE_IMMUNE_SYSTEM	8839	666	AGPAT2,DGAT1,TKFC,ITK	CD4+ Tn	CD4+ T	T/ILC
ses_cd:is_ti	interaction	FALSE	1	20	16	1	0.0625	0.05	c2.cp.reactome.v2024.1.Hs.symbols	INSERTION_OF_TAIL_ANCHORED_PROTEINS_INTO_THE_ENDOPLASMIC_RETICULUM_MEMBRANE	8839	668	CYB5A	CD4+ Tn	CD4+ T	T/ILC
ses_cd:is_ti	interaction	FALSE	1	22	32	1	0.03125	0.0454545	c2.cp.reactome.v2024.1.Hs.symbols	INSULIN_PROCESSING	8839	669	MYRIP	CD4+ Tn	CD4+ T	T/ILC
ses_cd:is_ti	interaction	FALSE	1	37	56	2	0.0357143	0.0540541	c2.cp.reactome.v2024.1.Hs.symbols	INSULIN_RECEPTOR_SIGNALLING_CASCADE	8839	671	PDE3B,PIK3C3	CD4+ Tn	CD4+ T	T/ILC
ses_cd:is_ti	interaction	FALSE	1	32	56	2	0.0357143	0.0625	c2.cp.reactome.v2024.1.Hs.symbols	IRS_MEDIATED_SIGNALLING	8839	729	PDE3B,PIK3C3	CD4+ Tn	CD4+ T	T/ILC
ses_cd:is_ti	interaction	FALSE	1	86	39	1	0.025641	0.0116279	c2.cp.reactome.v2024.1.Hs.symbols	INTEGRATION_OF_ENERGY_METABOLISM	8839	672	CACNA1D	CD4+ Tn	CD4+ T	T/ILC
ses_cd:is_ti	interaction	FALSE	1	46	22	1	0.0454545	0.0217391	c2.cp.reactome.v2024.1.Hs.symbols	INTERLEUKIN_12_SIGNALING	8839	686	PDCD4	CD4+ Tn	CD4+ T	T/ILC
ses_cd:is_ti	interaction	FALSE	1	141	51	1	0.0196078	0.0070922	c2.cp.reactome.v2024.1.Hs.symbols	INTERLEUKIN_1_FAMILY_SIGNALING	8839	690	PSMA1	CD4+ Tn	CD4+ T	T/ILC
ses_cd:is_ti	interaction	FALSE	1	112	51	1	0.0196078	0.00892857	c2.cp.reactome.v2024.1.Hs.symbols	INTERLEUKIN_1_SIGNALING	8839	692	PSMA1	CD4+ Tn	CD4+ T	T/ILC
ses_cd:is_ti	interaction	FALSE	1	279	57	4	0.0701754	0.0143369	c2.cp.reactome.v2024.1.Hs.symbols	INTRACELLULAR_SIGNALING_BY_SECOND_MESSENGERS	8839	710	RNF146,PPP2R5C,PSMA1,PHLPP2	CD4+ Tn	CD4+ T	T/ILC
ses_cd:is_ti	interaction	FALSE	1	189	48	1	0.0208333	0.00529101	c2.cp.reactome.v2024.1.Hs.symbols	INTRA_GOLGI_AND_RETROGRADE_GOLGI_TO_ER_TRAFFIC	8839	712	RACGAP1	CD4+ Tn	CD4+ T	T/ILC
ses_cd:is_ti	interaction	FALSE	1	142	38	2	0.0526316	0.0140845	c2.cp.reactome.v2024.1.Hs.symbols	ION_CHANNEL_TRANSPORT	8839	718	FXYD7,FXYD1	CD4+ Tn	CD4+ T	T/ILC
ses_cd:is_ti	interaction	FALSE	1	40	38	2	0.0526316	0.05	c2.cp.reactome.v2024.1.Hs.symbols	ION_HOMEOSTASIS	8839	719	FXYD7,FXYD1	CD4+ Tn	CD4+ T	T/ILC
ses_cd:is_ti	interaction	FALSE	1	56	22	1	0.0454545	0.0178571	c2.cp.reactome.v2024.1.Hs.symbols	INTERLEUKIN_12_FAMILY_SIGNALING	8839	685	PDCD4	CD4+ Tn	CD4+ T	T/ILC
ses_cd:is_ti	interaction	FALSE	1	142	51	1	0.0196078	0.00704225	c2.cp.reactome.v2024.1.Hs.symbols	DISORDERS_OF_TRANSMEMBRANE_TRANSPORTERS	8839	371	PSMA1	CD4+ Tn	CD4+ T	T/ILC
ses_cd:is_ti	interaction	FALSE	1	197	5	1	0.2	0.00507614	c2.cp.reactome.v2024.1.Hs.symbols	DISEASES_OF_METABOLISM	8839	365	CUBN	CD4+ Tn	CD4+ T	T/ILC
ses_cd:is_ti	interaction	FALSE	1	41	15	2	0.133333	0.0487805	c2.cp.reactome.v2024.1.Hs.symbols	ARACHIDONIC_ACID_METABOLISM	8839	110	HPGD,CBR1	CD4+ Tn	CD4+ T	T/ILC
ses_cd:is_ti	interaction	FALSE	1	283	11	1	0.0909091	0.00353357	c2.cp.reactome.v2024.1.Hs.symbols	ASPARAGINE_N_LINKED_GLYCOSYLATION	8839	113	MGAT4B	CD4+ Tn	CD4+ T	T/ILC
ses_cd:is_ti	interaction	FALSE	1	60	51	1	0.0196078	0.0166667	c2.cp.reactome.v2024.1.Hs.symbols	ASYMMETRIC_LOCALIZATION_OF_PCP_PROTEINS	8839	122	PSMA1	CD4+ Tn	CD4+ T	T/ILC
ses_cd:is_ti	interaction	FALSE	1	54	51	1	0.0196078	0.0185185	c2.cp.reactome.v2024.1.Hs.symbols	AUF1_HNRNP_D0_BINDS_AND_DESTABILIZES_MRNA	8839	130	PSMA1	CD4+ Tn	CD4+ T	T/ILC
ses_cd:is_ti	interaction	FALSE	1	147	56	1	0.0178571	0.00680272	c2.cp.reactome.v2024.1.Hs.symbols	AUTOPHAGY	8839	132	PIK3C3	CD4+ Tn	CD4+ T	T/ILC
ses_cd:is_ti	interaction	FALSE	1	22	30	1	0.0333333	0.0454545	c2.cp.reactome.v2024.1.Hs.symbols	AZATHIOPRINE_ADME	8839	133	SLC28A2	CD4+ Tn	CD4+ T	T/ILC
ses_cd:is_ti	interaction	FALSE	1	66	10	1	0.1	0.0151515	c2.cp.reactome.v2024.1.Hs.symbols	BACTERIAL_INFECTION_PATHWAYS	8839	135	DUSP16	CD4+ Tn	CD4+ T	T/ILC
ses_cd:is_ti	interaction	FALSE	1	166	51	1	0.0196078	0.0060241	c2.cp.reactome.v2024.1.Hs.symbols	APOPTOSIS	8839	102	PSMA1	CD4+ Tn	CD4+ T	T/ILC
ses_cd:is_ti	interaction	FALSE	1	138	51	1	0.0196078	0.00724638	c2.cp.reactome.v2024.1.Hs.symbols	BETA_CATENIN_INDEPENDENT_WNT_SIGNALING	8839	140	PSMA1	CD4+ Tn	CD4+ T	T/ILC
ses_cd:is_ti	interaction	FALSE	1	31	45	1	0.0222222	0.0322581	c2.cp.reactome.v2024.1.Hs.symbols	BILE_ACID_AND_BILE_SALT_METABOLISM	8839	152	SLC51A	CD4+ Tn	CD4+ T	T/ILC
ses_cd:is_ti	interaction	FALSE	1	134	7	2	0.285714	0.0149254	c2.cp.reactome.v2024.1.Hs.symbols	BIOLOGICAL_OXIDATIONS	8839	155	CYP3A5,GSTO2	CD4+ Tn	CD4+ T	T/ILC
ses_cd:is_ti	interaction	FALSE	1	14	53	2	0.0377358	0.142857	c2.cp.reactome.v2024.1.Hs.symbols	BIOSYNTHESIS_OF_SPECIALIZED_PRORESOLVING_MEDIATORS_SPMS	8839	159	HPGD,PTGR1	CD4+ Tn	CD4+ T	T/ILC
ses_cd:is_ti	interaction	FALSE	1	37	29	1	0.0344828	0.027027	c2.cp.reactome.v2024.1.Hs.symbols	CARBOXYTERMINAL_POST_TRANSLATIONAL_MODIFICATIONS_OF_TUBULIN	8839	175	AGTPBP1	CD4+ Tn	CD4+ T	T/ILC
ses_cd:is_ti	interaction	FALSE	1	92	38	2	0.0526316	0.0217391	c2.cp.reactome.v2024.1.Hs.symbols	CARDIAC_CONDUCTION	8839	176	FXYD7,FXYD1	CD4+ Tn	CD4+ T	T/ILC
ses_cd:is_ti	interaction	FALSE	1	149	62	4	0.0645161	0.0268456	c2.cp.reactome.v2024.1.Hs.symbols	CDC42_GTPASE_CYCLE	8839	194	MCF2L,RACGAP1,DNMBP,KCTD3	CD4+ Tn	CD4+ T	T/ILC
ses_cd:is_ti	interaction	FALSE	1	710	51	1	0.0196078	0.00140845	c2.cp.reactome.v2024.1.Hs.symbols	CELLULAR_RESPONSES_TO_STIMULI	8839	198	PSMA1	CD4+ Tn	CD4+ T	T/ILC
ses_cd:is_ti	interaction	FALSE	1	17	47	1	0.0212766	0.0588235	c2.cp.reactome.v2024.1.Hs.symbols	BETA_CATENIN_PHOSPHORYLATION_CASCADE	8839	141	PPP2R5C	CD4+ Tn	CD4+ T	T/ILC
ses_cd:is_ti	interaction	FALSE	1	195	51	1	0.0196078	0.00512821	c2.cp.reactome.v2024.1.Hs.symbols	CELLULAR_RESPONSE_TO_CHEMICAL_STRESS	8839	199	PSMA1	CD4+ Tn	CD4+ T	T/ILC
ses_cd:is_ti	interaction	FALSE	1	87	51	1	0.0196078	0.0114943	c2.cp.reactome.v2024.1.Hs.symbols	APC_C_MEDIATED_DEGRADATION_OF_CELL_CYCLE_PROTEINS	8839	99	PSMA1	CD4+ Tn	CD4+ T	T/ILC
ses_cd:is_ti	interaction	FALSE	1	34	61	1	0.0163934	0.0294118	c2.cp.reactome.v2024.1.Hs.symbols	ANTIMICROBIAL_PEPTIDES	8839	93	LEAP2	CD4+ Tn	CD4+ T	T/ILC
ses_cd:is_ti	interaction	FALSE	1	94	51	1	0.0196078	0.0106383	c2.cp.reactome.v2024.1.Hs.symbols	ABC_FAMILY_PROTEINS_MEDIATED_TRANSPORT	8839	4	PSMA1	CD4+ Tn	CD4+ T	T/ILC
ses_cd:is_ti	interaction	FALSE	1	73	51	1	0.0196078	0.0136986	c2.cp.reactome.v2024.1.Hs.symbols	APC_C_CDH1_MEDIATED_DEGRADATION_OF_CDC20_AND_OTHER_APC_C_CDH1_TARGETED_PROTEINS_IN_LATE_MITOSIS_EARLY_G1	8839	98	PSMA1	CD4+ Tn	CD4+ T	T/ILC
ses_cd:is_ti	interaction	FALSE	1	70	51	1	0.0196078	0.0142857	c2.cp.reactome.v2024.1.Hs.symbols	ABC_TRANSPORTER_DISORDERS	8839	6	PSMA1	CD4+ Tn	CD4+ T	T/ILC
ses_cd:is_ti	interaction	FALSE	1	777	58	9	0.155172	0.011583	c2.cp.reactome.v2024.1.Hs.symbols	ADAPTIVE_IMMUNE_SYSTEM	8839	58	ITK,CBLB,LNX1,ZBTB16,PPP2R5C,RACGAP1,PSMA1,PIK3C3,LAIR1	CD4+ Tn	CD4+ T	T/ILC
ses_cd:is_ti	interaction	FALSE	1	23	39	1	0.025641	0.0434783	c2.cp.reactome.v2024.1.Hs.symbols	ADRENALINE_NORADRENALINE_INHIBITS_INSULIN_SECRETION	8839	66	CACNA1D	CD4+ Tn	CD4+ T	T/ILC
ses_cd:is_ti	interaction	FALSE	1	14	3	1	0.333333	0.0714286	c2.cp.reactome.v2024.1.Hs.symbols	AFLATOXIN_ACTIVATION_AND_DETOXIFICATION	8839	70	CYP3A5	CD4+ Tn	CD4+ T	T/ILC
ses_cd:is_ti	interaction	FALSE	1	24	37	1	0.027027	0.0416667	c2.cp.reactome.v2024.1.Hs.symbols	AMINO_ACID_TRANSPORT_ACROSS_THE_PLASMA_MEMBRANE	8839	83	SLC43A1	CD4+ Tn	CD4+ T	T/ILC
ses_cd:is_ti	interaction	FALSE	1	29	56	1	0.0178571	0.0344828	c2.cp.reactome.v2024.1.Hs.symbols	ANTIGEN_PRESENTATION_FOLDING_ASSEMBLY_AND_PEPTIDE_LOADING_OF_CLASS_I_MHC	8839	90	PIK3C3	CD4+ Tn	CD4+ T	T/ILC
ses_cd:is_ti	interaction	FALSE	1	100	51	1	0.0196078	0.01	c2.cp.reactome.v2024.1.Hs.symbols	ANTIGEN_PROCESSING_CROSS_PRESENTATION	8839	91	PSMA1	CD4+ Tn	CD4+ T	T/ILC
ses_cd:is_ti	interaction	FALSE	1	290	51	4	0.0784314	0.0137931	c2.cp.reactome.v2024.1.Hs.symbols	ANTIGEN_PROCESSING_UBIQUITINATION_PROTEASOME_DEGRADATION	8839	92	CBLB,LNX1,ZBTB16,PSMA1	CD4+ Tn	CD4+ T	T/ILC
ses_cd:is_ti	interaction	FALSE	1	5	18	1	0.0555556	0.2	c2.cp.reactome.v2024.1.Hs.symbols	ACYL_CHAIN_REMODELING_OF_DAG_AND_TAG	8839	52	DGAT1	CD4+ Tn	CD4+ T	T/ILC
ses_cd:is_ti	interaction	FALSE	1	418	10	1	0.1	0.00239234	c2.cp.reactome.v2024.1.Hs.symbols	DISEASES_OF_SIGNAL_TRANSDUCTION_BY_GROWTH_FACTOR_RECEPTORS_AND_SECOND_MESSENGERS	8839	369	DUSP16	CD4+ Tn	CD4+ T	T/ILC
ses_cd:is_ti	interaction	FALSE	1	70	51	1	0.0196078	0.0142857	c2.cp.reactome.v2024.1.Hs.symbols	CELLULAR_RESPONSE_TO_HYPOXIA	8839	201	PSMA1	CD4+ Tn	CD4+ T	T/ILC
ses_cd:is_ti	interaction	FALSE	1	65	6	1	0.166667	0.0153846	c2.cp.reactome.v2024.1.Hs.symbols	CELL_CELL_JUNCTION_ORGANIZATION	8839	206	CLDN15	CD4+ Tn	CD4+ T	T/ILC
ses_cd:is_ti	interaction	FALSE	1	131	51	1	0.0196078	0.00763359	c2.cp.reactome.v2024.1.Hs.symbols	C_TYPE_LECTIN_RECEPTORS_CLRS	8839	298	PSMA1	CD4+ Tn	CD4+ T	T/ILC
ses_cd:is_ti	interaction	FALSE	1	66	19	1	0.0526316	0.0151515	c2.cp.reactome.v2024.1.Hs.symbols	DDX58_IFIH1_MEDIATED_INDUCTION_OF_INTERFERON_ALPHA_BETA	8839	304	TKFC	CD4+ Tn	CD4+ T	T/ILC
ses_cd:is_ti	interaction	FALSE	1	149	14	2	0.142857	0.0134228	c2.cp.reactome.v2024.1.Hs.symbols	DEATH_RECEPTOR_SIGNALING	8839	308	MCF2L,NET1	CD4+ Tn	CD4+ T	T/ILC
ses_cd:is_ti	interaction	FALSE	1	61	51	1	0.0196078	0.0163934	c2.cp.reactome.v2024.1.Hs.symbols	DECTIN_1_MEDIATED_NONCANONICAL_NF_KB_SIGNALING	8839	309	PSMA1	CD4+ Tn	CD4+ T	T/ILC
ses_cd:is_ti	interaction	FALSE	1	60	51	1	0.0196078	0.0166667	c2.cp.reactome.v2024.1.Hs.symbols	DEFECTIVE_CFTR_CAUSES_CYSTIC_FIBROSIS	8839	314	PSMA1	CD4+ Tn	CD4+ T	T/ILC
ses_cd:is_ti	interaction	FALSE	1	12	5	1	0.2	0.0833333	c2.cp.reactome.v2024.1.Hs.symbols	DEFECTS_IN_COBALAMIN_B12_METABOLISM	8839	330	CUBN	CD4+ Tn	CD4+ T	T/ILC
ses_cd:is_ti	interaction	FALSE	1	20	5	1	0.2	0.05	c2.cp.reactome.v2024.1.Hs.symbols	DEFECTS_IN_VITAMIN_AND_COFACTOR_METABOLISM	8839	331	CUBN	CD4+ Tn	CD4+ T	T/ILC
ses_cd:is_ti	interaction	FALSE	1	697	22	1	0.0454545	0.00143472	c2.cp.reactome.v2024.1.Hs.symbols	CYTOKINE_SIGNALING_IN_IMMUNE_SYSTEM	8839	292	PDCD4	CD4+ Tn	CD4+ T	T/ILC
ses_cd:is_ti	interaction	FALSE	1	54	51	2	0.0392157	0.037037	c2.cp.reactome.v2024.1.Hs.symbols	DEGRADATION_OF_AXIN	8839	335	RNF146,PSMA1	CD4+ Tn	CD4+ T	T/ILC
ses_cd:is_ti	interaction	FALSE	1	56	51	1	0.0196078	0.0178571	c2.cp.reactome.v2024.1.Hs.symbols	DEGRADATION_OF_DVL	8839	338	PSMA1	CD4+ Tn	CD4+ T	T/ILC
ses_cd:is_ti	interaction	FALSE	1	58	51	1	0.0196078	0.0172414	c2.cp.reactome.v2024.1.Hs.symbols	DEGRADATION_OF_GLI1_BY_THE_PROTEASOME	8839	339	PSMA1	CD4+ Tn	CD4+ T	T/ILC
ses_cd:is_ti	interaction	FALSE	1	234	51	2	0.0392157	0.00854701	c2.cp.reactome.v2024.1.Hs.symbols	DEUBIQUITINATION	8839	345	RNF146,PSMA1	CD4+ Tn	CD4+ T	T/ILC
ses_cd:is_ti	interaction	FALSE	1	940	39	3	0.0769231	0.00319149	c2.cp.reactome.v2024.1.Hs.symbols	DEVELOPMENTAL_BIOLOGY	8839	346	KAZN,MYRIP,CACNA1D	CD4+ Tn	CD4+ T	T/ILC
ses_cd:is_ti	interaction	FALSE	1	27	47	1	0.0212766	0.037037	c2.cp.reactome.v2024.1.Hs.symbols	DISASSEMBLY_OF_THE_DESTRUCTION_COMPLEX_AND_RECRUITMENT_OF_AXIN_TO_THE_MEMBRANE	8839	353	PPP2R5C	CD4+ Tn	CD4+ T	T/ILC
ses_cd:is_ti	interaction	FALSE	1	53	35	1	0.0285714	0.0188679	c2.cp.reactome.v2024.1.Hs.symbols	DISEASES_ASSOCIATED_WITH_O_GLYCOSYLATION_OF_PROTEINS	8839	357	GALNT12	CD4+ Tn	CD4+ T	T/ILC
ses_cd:is_ti	interaction	FALSE	1	114	35	1	0.0285714	0.00877193	c2.cp.reactome.v2024.1.Hs.symbols	DISEASES_OF_GLYCOSYLATION	8839	362	GALNT12	CD4+ Tn	CD4+ T	T/ILC
ses_cd:is_ti	interaction	FALSE	1	83	51	2	0.0392157	0.0240964	c2.cp.reactome.v2024.1.Hs.symbols	DEGRADATION_OF_BETA_CATENIN_BY_THE_DESTRUCTION_COMPLEX	8839	336	PPP2R5C,PSMA1	CD4+ Tn	CD4+ T	T/ILC
ses_cd:is_ti	interaction	FALSE	1	119	6	1	0.166667	0.00840336	c2.cp.reactome.v2024.1.Hs.symbols	CELL_CELL_COMMUNICATION	8839	205	CLDN15	CD4+ Tn	CD4+ T	T/ILC
ses_cd:is_ti	interaction	FALSE	1	32	3	1	0.333333	0.03125	c2.cp.reactome.v2024.1.Hs.symbols	CYTOCHROME_P450_ARRANGED_BY_SUBSTRATE_TYPE	8839	291	CYP3A5	CD4+ Tn	CD4+ T	T/ILC
ses_cd:is_ti	interaction	FALSE	1	21	47	1	0.0212766	0.047619	c2.cp.reactome.v2024.1.Hs.symbols	CTLA4_INHIBITORY_SIGNALING	8839	285	PPP2R5C	CD4+ Tn	CD4+ T	T/ILC
ses_cd:is_ti	interaction	FALSE	1	613	51	2	0.0392157	0.00326264	c2.cp.reactome.v2024.1.Hs.symbols	CELL_CYCLE	8839	207	PPP2R5C,PSMA1	CD4+ Tn	CD4+ T	T/ILC
ses_cd:is_ti	interaction	FALSE	1	254	51	2	0.0392157	0.00787402	c2.cp.reactome.v2024.1.Hs.symbols	CELL_CYCLE_CHECKPOINTS	8839	208	PPP2R5C,PSMA1	CD4+ Tn	CD4+ T	T/ILC
ses_cd:is_ti	interaction	FALSE	1	490	51	2	0.0392157	0.00408163	c2.cp.reactome.v2024.1.Hs.symbols	CELL_CYCLE_MITOTIC	8839	209	PPP2R5C,PSMA1	CD4+ Tn	CD4+ T	T/ILC
ses_cd:is_ti	interaction	FALSE	1	72	14	2	0.142857	0.0277778	c2.cp.reactome.v2024.1.Hs.symbols	CELL_DEATH_SIGNALLING_VIA_NRAGE_NRIF_AND_NADE	8839	210	MCF2L,NET1	CD4+ Tn	CD4+ T	T/ILC
ses_cd:is_ti	interaction	FALSE	1	89	6	1	0.166667	0.011236	c2.cp.reactome.v2024.1.Hs.symbols	CELL_JUNCTION_ORGANIZATION	8839	212	CLDN15	CD4+ Tn	CD4+ T	T/ILC
ses_cd:is_ti	interaction	FALSE	1	200	50	1	0.02	0.005	c2.cp.reactome.v2024.1.Hs.symbols	CHROMATIN_MODIFYING_ENZYMES	8839	225	ARID5B	CD4+ Tn	CD4+ T	T/ILC
ses_cd:is_ti	interaction	FALSE	1	179	9	1	0.111111	0.00558659	c2.cp.reactome.v2024.1.Hs.symbols	CLASS_A_1_RHODOPSIN_LIKE_RECEPTORS	8839	234	HEBP1	CD4+ Tn	CD4+ T	T/ILC
ses_cd:is_ti	interaction	FALSE	1	85	51	1	0.0196078	0.0117647	c2.cp.reactome.v2024.1.Hs.symbols	CYCLIN_A_CDK2_ASSOCIATED_EVENTS_AT_S_PHASE_ENTRY	8839	287	PSMA1	CD4+ Tn	CD4+ T	T/ILC
ses_cd:is_ti	interaction	FALSE	1	58	41	1	0.0243902	0.0172414	c2.cp.reactome.v2024.1.Hs.symbols	CLASS_B_2_SECRETIN_FAMILY_RECEPTORS	8839	235	CD55	CD4+ Tn	CD4+ T	T/ILC
ses_cd:is_ti	interaction	FALSE	1	99	51	1	0.0196078	0.010101	c2.cp.reactome.v2024.1.Hs.symbols	CLEC7A_DECTIN_1_SIGNALING	8839	241	PSMA1	CD4+ Tn	CD4+ T	T/ILC
ses_cd:is_ti	interaction	FALSE	1	16	5	1	0.2	0.0625	c2.cp.reactome.v2024.1.Hs.symbols	COBALAMIN_CBL_VITAMIN_B12_TRANSPORT_AND_METABOLISM	8839	244	CUBN	CD4+ Tn	CD4+ T	T/ILC
ses_cd:is_ti	interaction	FALSE	1	89	41	1	0.0243902	0.011236	c2.cp.reactome.v2024.1.Hs.symbols	COMPLEMENT_CASCADE	8839	252	CD55	CD4+ Tn	CD4+ T	T/ILC
ses_cd:is_ti	interaction	FALSE	1	89	48	1	0.0208333	0.011236	c2.cp.reactome.v2024.1.Hs.symbols	COPI_DEPENDENT_GOLGI_TO_ER_RETROGRADE_TRAFFIC	8839	268	RACGAP1	CD4+ Tn	CD4+ T	T/ILC
ses_cd:is_ti	interaction	FALSE	1	94	41	1	0.0243902	0.0106383	c2.cp.reactome.v2024.1.Hs.symbols	COPI_MEDIATED_ANTEROGRADE_TRANSPORT	8839	270	CD55	CD4+ Tn	CD4+ T	T/ILC
ses_cd:is_ti	interaction	FALSE	1	71	47	1	0.0212766	0.0140845	c2.cp.reactome.v2024.1.Hs.symbols	COSTIMULATION_BY_THE_CD28_FAMILY	8839	271	PPP2R5C	CD4+ Tn	CD4+ T	T/ILC
ses_cd:is_ti	interaction	FALSE	1	48	51	1	0.0196078	0.0208333	c2.cp.reactome.v2024.1.Hs.symbols	CROSS_PRESENTATION_OF_SOLUBLE_EXOGENOUS_ANTIGENS_ENDOSOMES	8839	283	PSMA1	CD4+ Tn	CD4+ T	T/ILC
ses_cd:is_ti	interaction	FALSE	1	358	56	5	0.0892857	0.0139665	c2.cp.reactome.v2024.1.Hs.symbols	CLASS_I_MHC_MEDIATED_ANTIGEN_PROCESSING_PRESENTATION	8839	237	CBLB,LNX1,ZBTB16,PSMA1,PIK3C3	CD4+ Tn	CD4+ T	T/ILC
ses_cd:is_ti	interaction	TRUE	0.00262899	43	74	6	0.0810811	0.139535	c2.cp.reactome.v2024.1.Hs.symbols	CHEMOKINE_RECEPTORS_BIND_CHEMOKINES	8839	216	CCR4,CXCR5,CCR6,CXCR6,CXCR3,CCR7	CD4+ Treg	CD4+ T	T/ILC
ses_cd:is_ti	interaction	TRUE	0.0261645	86	93	7	0.0752688	0.0813953	c2.cp.reactome.v2024.1.Hs.symbols	INTERFERON_GAMMA_SIGNALING	8839	682	HLA-DPB1,GBP5,TRIM26,SOCS3,HLA-DRB1,GBP1,OAS1	CD4+ Treg	CD4+ T	T/ILC
ses_cd:is_ti	interaction	TRUE	0.0397773	15	9	2	0.222222	0.133333	c2.cp.reactome.v2024.1.Hs.symbols	RAP1_SIGNALLING	8839	1136	RAP1GAP2,RASGRP1	CD4+ Treg	CD4+ T	T/ILC
ses_cd:is_ti	interaction	FALSE	0.0513044	239	94	11	0.117021	0.0460251	c2.cp.reactome.v2024.1.Hs.symbols	INTERFERON_SIGNALING	8839	683	NEDD4,HLA-DPB1,GBP5,TRIM26,SOCS3,SAMHD1,HLA-DRB1,GBP1,ISG20,OAS1,EIF4E3	CD4+ Treg	CD4+ T	T/ILC
ses_cd:is_ti	interaction	FALSE	0.195529	697	94	19	0.202128	0.0272597	c2.cp.reactome.v2024.1.Hs.symbols	CYTOKINE_SIGNALING_IN_IMMUNE_SYSTEM	8839	292	PTPRJ,RORA,IL32,NEDD4,TNFRSF18,IL7,MAPKAPK2,HLA-DPB1,GBP5,TRIM26,SOCS3,SAMHD1,HLA-DRB1,BCL2L11,GBP1,SLA,ISG20,OAS1,EIF4E3	CD4+ Treg	CD4+ T	T/ILC
ses_cd:is_ti	interaction	FALSE	0.491891	9	1	1	1	0.111111	c2.cp.reactome.v2024.1.Hs.symbols	REDUCTION_OF_CYTOSOLIC_CA_LEVELS	8839	1151	ATP2B4	CD4+ Treg	CD4+ T	T/ILC
ses_cd:is_ti	interaction	FALSE	0.566093	66	29	3	0.103448	0.0454545	c2.cp.reactome.v2024.1.Hs.symbols	BACTERIAL_INFECTION_PATHWAYS	8839	135	DUSP16,RNF213,STAM	CD4+ Treg	CD4+ T	T/ILC
ses_cd:is_ti	interaction	FALSE	0.678873	22	25	2	0.08	0.0909091	c2.cp.reactome.v2024.1.Hs.symbols	RESPONSE_OF_MTB_TO_PHAGOCYTOSIS	8839	1241	DUSP16,RNF213	CD4+ Treg	CD4+ T	T/ILC
ses_cd:is_ti	interaction	FALSE	0.76087	20	29	2	0.0689655	0.1	c2.cp.reactome.v2024.1.Hs.symbols	NEGATIVE_REGULATION_OF_MET_ACTIVITY	8839	896	PTPRJ,STAM	CD4+ Treg	CD4+ T	T/ILC
ses_cd:is_ti	interaction	FALSE	0.761259	10	62	2	0.0322581	0.2	c2.cp.reactome.v2024.1.Hs.symbols	REGULATION_OF_FOXO_TRANSCRIPTIONAL_ACTIVITY_BY_ACETYLATION	8839	1170	TXN,KAT2B	CD4+ Treg	CD4+ T	T/ILC
ses_cd:is_ti	interaction	FALSE	0.780723	20	62	3	0.0483871	0.15	c2.cp.reactome.v2024.1.Hs.symbols	METALLOPROTEASE_DUBS	8839	811	STAM,BARD1,KAT2B	CD4+ Treg	CD4+ T	T/ILC
ses_cd:is_ti	interaction	FALSE	0.935335	25	25	2	0.08	0.08	c2.cp.reactome.v2024.1.Hs.symbols	INFECTION_WITH_MYCOBACTERIUM_TUBERCULOSIS	8839	655	DUSP16,RNF213	CD4+ Treg	CD4+ T	T/ILC
ses_cd:is_ti	interaction	FALSE	0.968422	56	78	4	0.0512821	0.0714286	c2.cp.reactome.v2024.1.Hs.symbols	FOXO_MEDIATED_TRANSCRIPTION	8839	520	TXN,KAT2B,YWHAB,BCL2L11	CD4+ Treg	CD4+ T	T/ILC
ses_cd:is_ti	interaction	FALSE	0.99954	8	90	2	0.0222222	0.25	c2.cp.reactome.v2024.1.Hs.symbols	REGULATION_OF_CYTOSKELETAL_REMODELING_AND_CELL_SPREADING_BY_IPP_COMPLEX_COMPONENTS	8839	1164	ACTN1,PXN	CD4+ Treg	CD4+ T	T/ILC
ses_cd:is_ti	interaction	FALSE	1	94	101	1	0.00990099	0.0106383	c2.cp.reactome.v2024.1.Hs.symbols	ABC_FAMILY_PROTEINS_MEDIATED_TRANSPORT	8839	4	ABCG1	CD4+ Treg	CD4+ T	T/ILC
ses_cd:is_ti	interaction	FALSE	1	15	101	1	0.00990099	0.0666667	c2.cp.reactome.v2024.1.Hs.symbols	ABC_TRANSPORTERS_IN_LIPID_HOMEOSTASIS	8839	5	ABCG1	CD4+ Treg	CD4+ T	T/ILC
ses_cd:is_ti	interaction	FALSE	1	23	39	1	0.025641	0.0434783	c2.cp.reactome.v2024.1.Hs.symbols	ACTIVATED_TAK1_MEDIATES_P38_MAPK_ACTIVATION	8839	24	MAPKAPK2	CD4+ Treg	CD4+ T	T/ILC
ses_cd:is_ti	interaction	FALSE	1	14	64	1	0.015625	0.0714286	c2.cp.reactome.v2024.1.Hs.symbols	ACTIVATION_OF_BAD_AND_TRANSLOCATION_TO_MITOCHONDRIA	8839	28	YWHAB	CD4+ Treg	CD4+ T	T/ILC
ses_cd:is_ti	interaction	FALSE	1	29	78	2	0.025641	0.0689655	c2.cp.reactome.v2024.1.Hs.symbols	ACTIVATION_OF_BH3_ONLY_PROTEINS	8839	29	YWHAB,BCL2L11	CD4+ Treg	CD4+ T	T/ILC
ses_cd:is_ti	interaction	FALSE	1	42	45	1	0.0222222	0.0238095	c2.cp.reactome.v2024.1.Hs.symbols	ACTIVATION_OF_GENE_EXPRESSION_BY_SREBF_SREBP	8839	32	TBL1XR1	CD4+ Treg	CD4+ T	T/ILC
ses_cd:is_ti	interaction	FALSE	1	5	9	1	0.111111	0.2	c2.cp.reactome.v2024.1.Hs.symbols	ACTIVATION_OF_RAS_IN_B_CELLS	8839	43	RASGRP1	CD4+ Treg	CD4+ T	T/ILC
ses_cd:is_ti	interaction	FALSE	1	63	79	1	0.0126582	0.015873	c2.cp.reactome.v2024.1.Hs.symbols	DRUG_ADME	8839	400	PNP	CD4+ Treg	CD4+ T	T/ILC
ses_cd:is_ti	interaction	FALSE	1	35	68	1	0.0147059	0.0285714	c2.cp.reactome.v2024.1.Hs.symbols	EARLY_SARS_COV_2_INFECTION_EVENTS	8839	408	HAVCR1	CD4+ Treg	CD4+ T	T/ILC
ses_cd:is_ti	interaction	FALSE	1	25	9	1	0.111111	0.04	c2.cp.reactome.v2024.1.Hs.symbols	EFFECTS_OF_PIP2_HYDROLYSIS	8839	410	RASGRP1	CD4+ Treg	CD4+ T	T/ILC
ses_cd:is_ti	interaction	FALSE	1	27	29	1	0.0344828	0.037037	c2.cp.reactome.v2024.1.Hs.symbols	EGFR_DOWNREGULATION	8839	411	STAM	CD4+ Treg	CD4+ T	T/ILC
ses_cd:is_ti	interaction	FALSE	1	31	29	1	0.0344828	0.0322581	c2.cp.reactome.v2024.1.Hs.symbols	ENDOSOMAL_SORTING_COMPLEX_REQUIRED_FOR_TRANSPORT_ESCRT	8839	421	STAM	CD4+ Treg	CD4+ T	T/ILC
ses_cd:is_ti	interaction	FALSE	1	27	106	1	0.00943396	0.037037	c2.cp.reactome.v2024.1.Hs.symbols	ENERGY_DEPENDENT_REGULATION_OF_MTOR_BY_LKB1_AMPK	8839	423	MLST8	CD4+ Treg	CD4+ T	T/ILC
ses_cd:is_ti	interaction	FALSE	1	184	62	1	0.016129	0.00543478	c2.cp.reactome.v2024.1.Hs.symbols	EPIGENETIC_REGULATION_OF_GENE_EXPRESSION	8839	431	KAT2B	CD4+ Treg	CD4+ T	T/ILC
ses_cd:is_ti	interaction	FALSE	1	19	37	1	0.027027	0.0526316	c2.cp.reactome.v2024.1.Hs.symbols	DOWNSTREAM_SIGNALING_OF_ACTIVATED_FGFR1	8839	395	FGFR1	CD4+ Treg	CD4+ T	T/ILC
ses_cd:is_ti	interaction	FALSE	1	6	37	1	0.027027	0.166667	c2.cp.reactome.v2024.1.Hs.symbols	EPITHELIAL_MESENCHYMAL_TRANSITION_EMT_DURING_GASTRULATION	8839	432	FGFR1	CD4+ Treg	CD4+ T	T/ILC
ses_cd:is_ti	interaction	FALSE	1	151	62	1	0.016129	0.00662252	c2.cp.reactome.v2024.1.Hs.symbols	ESR_MEDIATED_SIGNALING	8839	446	KAT2B	CD4+ Treg	CD4+ T	T/ILC
ses_cd:is_ti	interaction	FALSE	1	87	62	1	0.016129	0.0114943	c2.cp.reactome.v2024.1.Hs.symbols	ESTROGEN_DEPENDENT_GENE_EXPRESSION	8839	449	KAT2B	CD4+ Treg	CD4+ T	T/ILC
ses_cd:is_ti	interaction	FALSE	1	91	61	1	0.0163934	0.010989	c2.cp.reactome.v2024.1.Hs.symbols	EUKARYOTIC_TRANSLATION_ELONGATION	8839	453	EEF1B2	CD4+ Treg	CD4+ T	T/ILC
ses_cd:is_ti	interaction	FALSE	1	220	16	2	0.125	0.00909091	c2.cp.reactome.v2024.1.Hs.symbols	EXTRACELLULAR_MATRIX_ORGANIZATION	8839	458	ACTN1,CAPN2	CD4+ Treg	CD4+ T	T/ILC
ses_cd:is_ti	interaction	FALSE	1	146	39	2	0.0512821	0.0136986	c2.cp.reactome.v2024.1.Hs.symbols	FATTY_ACID_METABOLISM	8839	467	HPGD,MAPKAPK2	CD4+ Treg	CD4+ T	T/ILC
ses_cd:is_ti	interaction	FALSE	1	134	9	1	0.111111	0.00746269	c2.cp.reactome.v2024.1.Hs.symbols	FCERI_MEDIATED_NF_KB_ACTIVATION	8839	472	RASGRP1	CD4+ Treg	CD4+ T	T/ILC
ses_cd:is_ti	interaction	FALSE	1	184	9	1	0.111111	0.00543478	c2.cp.reactome.v2024.1.Hs.symbols	FC_EPSILON_RECEPTOR_FCERI_SIGNALING	8839	476	RASGRP1	CD4+ Treg	CD4+ T	T/ILC
ses_cd:is_ti	interaction	FALSE	1	145	89	1	0.011236	0.00689655	c2.cp.reactome.v2024.1.Hs.symbols	ER_TO_GOLGI_ANTEROGRADE_TRANSPORT	8839	445	CTSC	CD4+ Treg	CD4+ T	T/ILC
ses_cd:is_ti	interaction	FALSE	1	5	104	2	0.0192308	0.4	c2.cp.reactome.v2024.1.Hs.symbols	FGFR1B_LIGAND_BINDING_AND_ACTIVATION	8839	478	FGFR1,TGFBR3	CD4+ Treg	CD4+ T	T/ILC
ses_cd:is_ti	interaction	FALSE	1	80	9	1	0.111111	0.0125	c2.cp.reactome.v2024.1.Hs.symbols	DOWNSTREAM_SIGNALING_EVENTS_OF_B_CELL_RECEPTOR_BCR	8839	394	RASGRP1	CD4+ Treg	CD4+ T	T/ILC
ses_cd:is_ti	interaction	FALSE	1	280	72	2	0.0277778	0.00714286	c2.cp.reactome.v2024.1.Hs.symbols	DNA_REPAIR	8839	381	BARD1,ATM	CD4+ Treg	CD4+ T	T/ILC
ses_cd:is_ti	interaction	FALSE	1	10	69	2	0.0289855	0.2	c2.cp.reactome.v2024.1.Hs.symbols	DEFENSINS	8839	334	CCR6,DEFA5	CD4+ Treg	CD4+ T	T/ILC
ses_cd:is_ti	interaction	FALSE	1	83	98	1	0.0102041	0.0120482	c2.cp.reactome.v2024.1.Hs.symbols	DEGRADATION_OF_BETA_CATENIN_BY_THE_DESTRUCTION_COMPLEX	8839	336	TCF7	CD4+ Treg	CD4+ T	T/ILC
ses_cd:is_ti	interaction	FALSE	1	99	16	1	0.0625	0.010101	c2.cp.reactome.v2024.1.Hs.symbols	DEGRADATION_OF_THE_EXTRACELLULAR_MATRIX	8839	340	CAPN2	CD4+ Treg	CD4+ T	T/ILC
ses_cd:is_ti	interaction	FALSE	1	30	76	2	0.0263158	0.0666667	c2.cp.reactome.v2024.1.Hs.symbols	DETOXIFICATION_OF_REACTIVE_OXYGEN_SPECIES	8839	344	TXN,NCF4	CD4+ Treg	CD4+ T	T/ILC
ses_cd:is_ti	interaction	FALSE	1	234	62	3	0.0483871	0.0128205	c2.cp.reactome.v2024.1.Hs.symbols	DEUBIQUITINATION	8839	345	STAM,BARD1,KAT2B	CD4+ Treg	CD4+ T	T/ILC
ses_cd:is_ti	interaction	FALSE	1	940	48	3	0.0625	0.00319149	c2.cp.reactome.v2024.1.Hs.symbols	DEVELOPMENTAL_BIOLOGY	8839	346	FGFR1,TBL1XR1,PLAC8	CD4+ Treg	CD4+ T	T/ILC
ses_cd:is_ti	interaction	FALSE	1	20	41	1	0.0243902	0.05	c2.cp.reactome.v2024.1.Hs.symbols	DISEASES_ASSOCIATED_WITH_N_GLYCOSYLATION_OF_PROTEINS	8839	356	GLB1	CD4+ Treg	CD4+ T	T/ILC
ses_cd:is_ti	interaction	FALSE	1	9	18	1	0.0555556	0.111111	c2.cp.reactome.v2024.1.Hs.symbols	DOWNREGULATION_OF_ERBB4_SIGNALING	8839	391	NEDD4	CD4+ Treg	CD4+ T	T/ILC
ses_cd:is_ti	interaction	FALSE	1	30	41	1	0.0243902	0.0333333	c2.cp.reactome.v2024.1.Hs.symbols	DISEASES_OF_CARBOHYDRATE_METABOLISM	8839	360	GLB1	CD4+ Treg	CD4+ T	T/ILC
ses_cd:is_ti	interaction	FALSE	1	114	41	1	0.0243902	0.00877193	c2.cp.reactome.v2024.1.Hs.symbols	DISEASES_OF_GLYCOSYLATION	8839	362	GLB1	CD4+ Treg	CD4+ T	T/ILC
ses_cd:is_ti	interaction	FALSE	1	197	6	1	0.166667	0.00507614	c2.cp.reactome.v2024.1.Hs.symbols	DISEASES_OF_METABOLISM	8839	365	CUBN	CD4+ Treg	CD4+ T	T/ILC
ses_cd:is_ti	interaction	FALSE	1	45	16	1	0.0625	0.0222222	c2.cp.reactome.v2024.1.Hs.symbols	DISEASES_OF_PROGRAMMED_CELL_DEATH	8839	368	CAPN2	CD4+ Treg	CD4+ T	T/ILC
ses_cd:is_ti	interaction	FALSE	1	418	64	7	0.109375	0.0167464	c2.cp.reactome.v2024.1.Hs.symbols	DISEASES_OF_SIGNAL_TRANSDUCTION_BY_GROWTH_FACTOR_RECEPTORS_AND_SECOND_MESSENGERS	8839	369	DUSP16,RNF213,TPM4,FGFR1,TBL1XR1,KAT2B,YWHAB	CD4+ Treg	CD4+ T	T/ILC
ses_cd:is_ti	interaction	FALSE	1	28	72	1	0.0138889	0.0357143	c2.cp.reactome.v2024.1.Hs.symbols	DNA_DAMAGE_TELOMERE_STRESS_INDUCED_SENESCENCE	8839	377	ATM	CD4+ Treg	CD4+ T	T/ILC
ses_cd:is_ti	interaction	FALSE	1	131	72	2	0.0277778	0.0152672	c2.cp.reactome.v2024.1.Hs.symbols	DNA_DOUBLE_STRAND_BREAK_REPAIR	8839	378	BARD1,ATM	CD4+ Treg	CD4+ T	T/ILC
ses_cd:is_ti	interaction	FALSE	1	43	72	2	0.0277778	0.0465116	c2.cp.reactome.v2024.1.Hs.symbols	DNA_DOUBLE_STRAND_BREAK_RESPONSE	8839	379	BARD1,ATM	CD4+ Treg	CD4+ T	T/ILC
ses_cd:is_ti	interaction	FALSE	1	50	72	2	0.0277778	0.04	c2.cp.reactome.v2024.1.Hs.symbols	DISEASES_OF_DNA_REPAIR	8839	361	BARD1,ATM	CD4+ Treg	CD4+ T	T/ILC
ses_cd:is_ti	interaction	FALSE	1	20	6	1	0.166667	0.05	c2.cp.reactome.v2024.1.Hs.symbols	DEFECTS_IN_VITAMIN_AND_COFACTOR_METABOLISM	8839	331	CUBN	CD4+ Treg	CD4+ T	T/ILC
ses_cd:is_ti	interaction	FALSE	1	6	104	2	0.0192308	0.333333	c2.cp.reactome.v2024.1.Hs.symbols	FGFR1C_LIGAND_BINDING_AND_ACTIVATION	8839	479	FGFR1,TGFBR3	CD4+ Treg	CD4+ T	T/ILC
ses_cd:is_ti	interaction	FALSE	1	22	37	1	0.027027	0.0454545	c2.cp.reactome.v2024.1.Hs.symbols	FGFR1_MUTANT_RECEPTOR_ACTIVATION	8839	481	FGFR1	CD4+ Treg	CD4+ T	T/ILC
ses_cd:is_ti	interaction	FALSE	1	17	103	1	0.00970874	0.0588235	c2.cp.reactome.v2024.1.Hs.symbols	GLYCOSPHINGOLIPID_BIOSYNTHESIS	8839	577	CERK	CD4+ Treg	CD4+ T	T/ILC
ses_cd:is_ti	interaction	FALSE	1	30	41	1	0.0243902	0.0333333	c2.cp.reactome.v2024.1.Hs.symbols	GLYCOSPHINGOLIPID_CATABOLISM	8839	578	GLB1	CD4+ Treg	CD4+ T	T/ILC
ses_cd:is_ti	interaction	FALSE	1	47	103	2	0.0194175	0.0425532	c2.cp.reactome.v2024.1.Hs.symbols	GLYCOSPHINGOLIPID_METABOLISM	8839	579	GLB1,CERK	CD4+ Treg	CD4+ T	T/ILC
ses_cd:is_ti	interaction	FALSE	1	13	80	1	0.0125	0.0769231	c2.cp.reactome.v2024.1.Hs.symbols	GLYOXYLATE_METABOLISM_AND_GLYCINE_DEGRADATION	8839	581	OGDH	CD4+ Treg	CD4+ T	T/ILC
ses_cd:is_ti	interaction	FALSE	1	55	95	1	0.0105263	0.0181818	c2.cp.reactome.v2024.1.Hs.symbols	GOLGI_ASSOCIATED_VESICLE_BIOGENESIS	8839	582	PICALM	CD4+ Treg	CD4+ T	T/ILC
ses_cd:is_ti	interaction	FALSE	1	255	86	8	0.0930233	0.0313725	c2.cp.reactome.v2024.1.Hs.symbols	GPCR_LIGAND_BINDING	8839	586	CCR4,CXCR5,CCR6,CXCR6,TSHR,CXCR3,CCR7,GPR132	CD4+ Treg	CD4+ T	T/ILC
ses_cd:is_ti	interaction	FALSE	1	20	54	1	0.0185185	0.05	c2.cp.reactome.v2024.1.Hs.symbols	GROWTH_HORMONE_RECEPTOR_SIGNALING	8839	592	SOCS3	CD4+ Treg	CD4+ T	T/ILC
ses_cd:is_ti	interaction	FALSE	1	100	73	2	0.0273973	0.02	c2.cp.reactome.v2024.1.Hs.symbols	GLYCOSAMINOGLYCAN_METABOLISM	8839	576	GLB1,CSGALNACT1	CD4+ Treg	CD4+ T	T/ILC
ses_cd:is_ti	interaction	FALSE	1	72	85	2	0.0235294	0.0277778	c2.cp.reactome.v2024.1.Hs.symbols	G_ALPHA_12_13_SIGNALLING_EVENTS	8839	593	RASGRF2,AKAP13	CD4+ Treg	CD4+ T	T/ILC
ses_cd:is_ti	interaction	FALSE	1	149	9	1	0.111111	0.00671141	c2.cp.reactome.v2024.1.Hs.symbols	G_ALPHA_Q_SIGNALLING_EVENTS	8839	595	RASGRP1	CD4+ Treg	CD4+ T	T/ILC
ses_cd:is_ti	interaction	FALSE	1	99	66	1	0.0151515	0.010101	c2.cp.reactome.v2024.1.Hs.symbols	G_ALPHA_S_SIGNALLING_EVENTS	8839	596	TSHR	CD4+ Treg	CD4+ T	T/ILC
ses_cd:is_ti	interaction	FALSE	1	78	62	1	0.016129	0.0128205	c2.cp.reactome.v2024.1.Hs.symbols	HATS_ACETYLATE_HISTONES	8839	603	KAT2B	CD4+ Treg	CD4+ T	T/ILC
ses_cd:is_ti	interaction	FALSE	1	70	45	1	0.0222222	0.0142857	c2.cp.reactome.v2024.1.Hs.symbols	HCMV_EARLY_EVENTS	8839	604	TBL1XR1	CD4+ Treg	CD4+ T	T/ILC
ses_cd:is_ti	interaction	FALSE	1	94	45	1	0.0222222	0.0106383	c2.cp.reactome.v2024.1.Hs.symbols	HCMV_INFECTION	8839	605	TBL1XR1	CD4+ Treg	CD4+ T	T/ILC
ses_cd:is_ti	interaction	FALSE	1	32	45	1	0.0222222	0.03125	c2.cp.reactome.v2024.1.Hs.symbols	HDACS_DEACETYLATE_HISTONES	8839	607	TBL1XR1	CD4+ Treg	CD4+ T	T/ILC
ses_cd:is_ti	interaction	FALSE	1	5	6	1	0.166667	0.2	c2.cp.reactome.v2024.1.Hs.symbols	HDL_CLEARANCE	8839	609	CUBN	CD4+ Treg	CD4+ T	T/ILC
ses_cd:is_ti	interaction	FALSE	1	208	74	7	0.0945946	0.0336538	c2.cp.reactome.v2024.1.Hs.symbols	G_ALPHA_I_SIGNALLING_EVENTS	8839	594	CCR4,CXCR5,CCR6,PDE4B,CXCR6,CXCR3,CCR7	CD4+ Treg	CD4+ T	T/ILC
ses_cd:is_ti	interaction	FALSE	1	8	104	2	0.0192308	0.25	c2.cp.reactome.v2024.1.Hs.symbols	FGFR1_LIGAND_BINDING_AND_ACTIVATION	8839	480	FGFR1,TGFBR3	CD4+ Treg	CD4+ T	T/ILC
ses_cd:is_ti	interaction	FALSE	1	7	80	1	0.0125	0.142857	c2.cp.reactome.v2024.1.Hs.symbols	GLYCINE_DEGRADATION	8839	571	OGDH	CD4+ Treg	CD4+ T	T/ILC
ses_cd:is_ti	interaction	FALSE	1	75	49	1	0.0204082	0.0133333	c2.cp.reactome.v2024.1.Hs.symbols	GLUCOSE_METABOLISM	8839	563	PFKFB3	CD4+ Treg	CD4+ T	T/ILC
ses_cd:is_ti	interaction	FALSE	1	38	88	3	0.0340909	0.0789474	c2.cp.reactome.v2024.1.Hs.symbols	FLT3_SIGNALING	8839	492	PTPRJ,BCL2L11,SLA	CD4+ Treg	CD4+ T	T/ILC
ses_cd:is_ti	interaction	FALSE	1	7	98	1	0.0102041	0.142857	c2.cp.reactome.v2024.1.Hs.symbols	FORMATION_OF_AXIAL_MESODERM	8839	499	TCF7	CD4+ Treg	CD4+ T	T/ILC
ses_cd:is_ti	interaction	FALSE	1	62	62	2	0.0322581	0.0322581	c2.cp.reactome.v2024.1.Hs.symbols	FORMATION_OF_PARAXIAL_MESODERM	8839	505	FGFR1,KAT2B	CD4+ Treg	CD4+ T	T/ILC
ses_cd:is_ti	interaction	FALSE	1	29	98	1	0.0102041	0.0344828	c2.cp.reactome.v2024.1.Hs.symbols	FORMATION_OF_THE_BETA_CATENIN_TCF_TRANSACTIVATING_COMPLEX	8839	510	TCF7	CD4+ Treg	CD4+ T	T/ILC
ses_cd:is_ti	interaction	FALSE	1	10	48	1	0.0208333	0.1	c2.cp.reactome.v2024.1.Hs.symbols	FORMATION_OF_THE_NEPHRIC_DUCT	8839	513	PLAC8	CD4+ Treg	CD4+ T	T/ILC
ses_cd:is_ti	interaction	FALSE	1	41	62	1	0.016129	0.0243902	c2.cp.reactome.v2024.1.Hs.symbols	FORMATION_OF_WDR5_CONTAINING_HISTONE_MODIFYING_COMPLEXES	8839	517	KAT2B	CD4+ Treg	CD4+ T	T/ILC
ses_cd:is_ti	interaction	FALSE	1	16	78	1	0.0128205	0.0625	c2.cp.reactome.v2024.1.Hs.symbols	FOXO_MEDIATED_TRANSCRIPTION_OF_CELL_DEATH_GENES	8839	522	BCL2L11	CD4+ Treg	CD4+ T	T/ILC
ses_cd:is_ti	interaction	FALSE	1	105	56	2	0.0357143	0.0190476	c2.cp.reactome.v2024.1.Hs.symbols	GLYCEROPHOSPHOLIPID_BIOSYNTHESIS	8839	569	DDHD1,ABHD3	CD4+ Treg	CD4+ T	T/ILC
ses_cd:is_ti	interaction	FALSE	1	13	37	1	0.027027	0.0769231	c2.cp.reactome.v2024.1.Hs.symbols	FRS_MEDIATED_FGFR1_SIGNALING	8839	526	FGFR1	CD4+ Treg	CD4+ T	T/ILC
ses_cd:is_ti	interaction	FALSE	1	131	72	3	0.0416667	0.0229008	c2.cp.reactome.v2024.1.Hs.symbols	G2_M_CHECKPOINTS	8839	535	BARD1,YWHAB,ATM	CD4+ Treg	CD4+ T	T/ILC
ses_cd:is_ti	interaction	FALSE	1	59	72	3	0.0416667	0.0508475	c2.cp.reactome.v2024.1.Hs.symbols	G2_M_DNA_DAMAGE_CHECKPOINT	8839	536	BARD1,YWHAB,ATM	CD4+ Treg	CD4+ T	T/ILC
ses_cd:is_ti	interaction	FALSE	1	14	90	2	0.0222222	0.142857	c2.cp.reactome.v2024.1.Hs.symbols	GAB1_SIGNALOSOME	8839	539	PAG1,PXN	CD4+ Treg	CD4+ T	T/ILC
ses_cd:is_ti	interaction	FALSE	1	51	43	1	0.0232558	0.0196078	c2.cp.reactome.v2024.1.Hs.symbols	GAMMA_CARBOXYLATION_HYPUSINYLATION_HYDROXYLATION_AND_ARYLSULFATASE_ACTIVATION	8839	543	RCCD1	CD4+ Treg	CD4+ T	T/ILC
ses_cd:is_ti	interaction	FALSE	1	86	98	3	0.0306122	0.0348837	c2.cp.reactome.v2024.1.Hs.symbols	GASTRULATION	8839	550	FGFR1,KAT2B,TCF7	CD4+ Treg	CD4+ T	T/ILC
ses_cd:is_ti	interaction	FALSE	1	36	70	2	0.0285714	0.0555556	c2.cp.reactome.v2024.1.Hs.symbols	GENERATION_OF_SECOND_MESSENGER_MOLECULES	8839	552	HLA-DPB1,HLA-DRB1	CD4+ Treg	CD4+ T	T/ILC
ses_cd:is_ti	interaction	FALSE	1	10	98	1	0.0102041	0.1	c2.cp.reactome.v2024.1.Hs.symbols	GERM_LAYER_FORMATION_AT_GASTRULATION	8839	555	TCF7	CD4+ Treg	CD4+ T	T/ILC
ses_cd:is_ti	interaction	FALSE	1	67	72	1	0.0138889	0.0149254	c2.cp.reactome.v2024.1.Hs.symbols	G1_S_DNA_DAMAGE_CHECKPOINTS	8839	533	ATM	CD4+ Treg	CD4+ T	T/ILC
ses_cd:is_ti	interaction	FALSE	1	77	82	1	0.0121951	0.012987	c2.cp.reactome.v2024.1.Hs.symbols	ACTIVATION_OF_NMDA_RECEPTORS_AND_POSTSYNAPTIC_EVENTS	8839	37	RASGRF2	CD4+ Treg	CD4+ T	T/ILC
ses_cd:is_ti	interaction	FALSE	1	12	6	1	0.166667	0.0833333	c2.cp.reactome.v2024.1.Hs.symbols	DEFECTS_IN_COBALAMIN_B12_METABOLISM	8839	330	CUBN	CD4+ Treg	CD4+ T	T/ILC
ses_cd:is_ti	interaction	FALSE	1	149	85	5	0.0588235	0.033557	c2.cp.reactome.v2024.1.Hs.symbols	DEATH_RECEPTOR_SIGNALING	8839	308	CFLAR,MAPKAPK2,BCL2L11,RASGRF2,AKAP13	CD4+ Treg	CD4+ T	T/ILC
ses_cd:is_ti	interaction	FALSE	1	9	78	1	0.0128205	0.111111	c2.cp.reactome.v2024.1.Hs.symbols	BH3_ONLY_PROTEINS_ASSOCIATE_WITH_AND_INACTIVATE_ANTI_APOPTOTIC_BCL_2_MEMBERS	8839	150	BCL2L11	CD4+ Treg	CD4+ T	T/ILC
ses_cd:is_ti	interaction	FALSE	1	31	77	1	0.012987	0.0322581	c2.cp.reactome.v2024.1.Hs.symbols	BILE_ACID_AND_BILE_SALT_METABOLISM	8839	152	OSBPL3	CD4+ Treg	CD4+ T	T/ILC
ses_cd:is_ti	interaction	FALSE	1	8	98	1	0.0102041	0.125	c2.cp.reactome.v2024.1.Hs.symbols	BINDING_OF_TCF_LEF_CTNNB1_TO_TARGET_GENE_PROMOTERS	8839	154	TCF7	CD4+ Treg	CD4+ T	T/ILC
ses_cd:is_ti	interaction	FALSE	1	6	21	1	0.047619	0.166667	c2.cp.reactome.v2024.1.Hs.symbols	BIOSYNTHESIS_OF_EPA_DERIVED_SPMS	8839	156	HPGD	CD4+ Treg	CD4+ T	T/ILC
ses_cd:is_ti	interaction	FALSE	1	14	21	1	0.047619	0.0714286	c2.cp.reactome.v2024.1.Hs.symbols	BIOSYNTHESIS_OF_SPECIALIZED_PRORESOLVING_MEDIATORS_SPMS	8839	159	HPGD	CD4+ Treg	CD4+ T	T/ILC
ses_cd:is_ti	interaction	FALSE	1	73	41	1	0.0243902	0.0136986	c2.cp.reactome.v2024.1.Hs.symbols	BIOSYNTHESIS_OF_THE_N_GLYCAN_PRECURSOR_DOLICHOL_LIPID_LINKED_OLIGOSACCHARIDE_LLO_AND_TRANSFER_TO_A_NASCENT_PROTEIN	8839	160	GLB1	CD4+ Treg	CD4+ T	T/ILC
ses_cd:is_ti	interaction	FALSE	1	24	45	1	0.0222222	0.0416667	c2.cp.reactome.v2024.1.Hs.symbols	BMAL1_CLOCK_NPAS2_ACTIVATES_CIRCADIAN_GENE_EXPRESSION	8839	163	TBL1XR1	CD4+ Treg	CD4+ T	T/ILC
ses_cd:is_ti	interaction	FALSE	1	5	32	1	0.03125	0.2	c2.cp.reactome.v2024.1.Hs.symbols	BETA_DEFENSINS	8839	142	CCR6	CD4+ Treg	CD4+ T	T/ILC
ses_cd:is_ti	interaction	FALSE	1	17	64	2	0.03125	0.117647	c2.cp.reactome.v2024.1.Hs.symbols	BUTYRATE_RESPONSE_FACTOR_1_BRF1_BINDS_AND_DESTABILIZES_MRNA	8839	166	MAPKAPK2,YWHAB	CD4+ Treg	CD4+ T	T/ILC
ses_cd:is_ti	interaction	FALSE	1	58	98	1	0.0102041	0.0172414	c2.cp.reactome.v2024.1.Hs.symbols	CA2_PATHWAY	8839	170	TCF7	CD4+ Treg	CD4+ T	T/ILC
ses_cd:is_ti	interaction	FALSE	1	92	1	1	1	0.0108696	c2.cp.reactome.v2024.1.Hs.symbols	CARDIAC_CONDUCTION	8839	176	ATP2B4	CD4+ Treg	CD4+ T	T/ILC
ses_cd:is_ti	interaction	FALSE	1	30	89	1	0.011236	0.0333333	c2.cp.reactome.v2024.1.Hs.symbols	CARGO_CONCENTRATION_IN_THE_ER	8839	178	CTSC	CD4+ Treg	CD4+ T	T/ILC
ses_cd:is_ti	interaction	FALSE	1	94	29	1	0.0344828	0.0106383	c2.cp.reactome.v2024.1.Hs.symbols	CARGO_RECOGNITION_FOR_CLATHRIN_MEDIATED_ENDOCYTOSIS	8839	179	STAM	CD4+ Treg	CD4+ T	T/ILC
ses_cd:is_ti	interaction	FALSE	1	16	38	1	0.0263158	0.0625	c2.cp.reactome.v2024.1.Hs.symbols	CASPASE_ACTIVATION_VIA_DEATH_RECEPTORS_IN_THE_PRESENCE_OF_LIGAND	8839	182	CFLAR	CD4+ Treg	CD4+ T	T/ILC
ses_cd:is_ti	interaction	FALSE	1	26	38	1	0.0263158	0.0384615	c2.cp.reactome.v2024.1.Hs.symbols	CASPASE_ACTIVATION_VIA_EXTRINSIC_APOPTOTIC_SIGNALLING_PATHWAY	8839	184	CFLAR	CD4+ Treg	CD4+ T	T/ILC
ses_cd:is_ti	interaction	FALSE	1	33	106	1	0.00943396	0.030303	c2.cp.reactome.v2024.1.Hs.symbols	CD28_CO_STIMULATION	8839	191	MLST8	CD4+ Treg	CD4+ T	T/ILC
ses_cd:is_ti	interaction	FALSE	1	28	62	1	0.016129	0.0357143	c2.cp.reactome.v2024.1.Hs.symbols	B_WICH_COMPLEX_POSITIVELY_REGULATES_RRNA_EXPRESSION	8839	168	KAT2B	CD4+ Treg	CD4+ T	T/ILC
ses_cd:is_ti	interaction	FALSE	1	22	106	1	0.00943396	0.0454545	c2.cp.reactome.v2024.1.Hs.symbols	CD28_DEPENDENT_PI3K_AKT_SIGNALING	8839	192	MLST8	CD4+ Treg	CD4+ T	T/ILC
ses_cd:is_ti	interaction	FALSE	1	138	98	1	0.0102041	0.00724638	c2.cp.reactome.v2024.1.Hs.symbols	BETA_CATENIN_INDEPENDENT_WNT_SIGNALING	8839	140	TCF7	CD4+ Treg	CD4+ T	T/ILC
ses_cd:is_ti	interaction	FALSE	1	17	68	1	0.0147059	0.0588235	c2.cp.reactome.v2024.1.Hs.symbols	ATTACHMENT_AND_ENTRY	8839	127	HAVCR1	CD4+ Treg	CD4+ T	T/ILC
ses_cd:is_ti	interaction	FALSE	1	777	106	18	0.169811	0.023166	c2.cp.reactome.v2024.1.Hs.symbols	ADAPTIVE_IMMUNE_SYSTEM	8839	58	RAP1GAP2,PTPRJ,RASGRP1,NEDD4,PAG1,RNF213,HERC6,HLA-DPB1,ZNRF1,SOCS3,YWHAB,HLA-DRB1,NCF4,CTSC,PTPN22,RNF130,ICOS,MLST8	CD4+ Treg	CD4+ T	T/ILC
ses_cd:is_ti	interaction	FALSE	1	45	15	1	0.0666667	0.0222222	c2.cp.reactome.v2024.1.Hs.symbols	ADHERENS_JUNCTIONS_INTERACTIONS	8839	61	CADM1	CD4+ Treg	CD4+ T	T/ILC
ses_cd:is_ti	interaction	FALSE	1	100	45	1	0.0222222	0.01	c2.cp.reactome.v2024.1.Hs.symbols	ADIPOGENESIS	8839	62	TBL1XR1	CD4+ Treg	CD4+ T	T/ILC
ses_cd:is_ti	interaction	FALSE	1	244	80	3	0.0375	0.0122951	c2.cp.reactome.v2024.1.Hs.symbols	AEROBIC_RESPIRATION_AND_RESPIRATORY_ELECTRON_TRANSPORT	8839	69	CSKMT,FOXRED1,OGDH	CD4+ Treg	CD4+ T	T/ILC
ses_cd:is_ti	interaction	FALSE	1	5	69	1	0.0144928	0.2	c2.cp.reactome.v2024.1.Hs.symbols	ALPHA_DEFENSINS	8839	75	DEFA5	CD4+ Treg	CD4+ T	T/ILC
ses_cd:is_ti	interaction	FALSE	1	52	106	1	0.00943396	0.0192308	c2.cp.reactome.v2024.1.Hs.symbols	AMINO_ACIDS_REGULATE_MTORC1	8839	81	MLST8	CD4+ Treg	CD4+ T	T/ILC
ses_cd:is_ti	interaction	FALSE	1	100	76	1	0.0131579	0.01	c2.cp.reactome.v2024.1.Hs.symbols	ANTIGEN_PROCESSING_CROSS_PRESENTATION	8839	91	NCF4	CD4+ Treg	CD4+ T	T/ILC
ses_cd:is_ti	interaction	FALSE	1	147	106	2	0.0188679	0.0136054	c2.cp.reactome.v2024.1.Hs.symbols	AUTOPHAGY	8839	132	ATM,MLST8	CD4+ Treg	CD4+ T	T/ILC
ses_cd:is_ti	interaction	FALSE	1	290	54	5	0.0925926	0.0172414	c2.cp.reactome.v2024.1.Hs.symbols	ANTIGEN_PROCESSING_UBIQUITINATION_PROTEASOME_DEGRADATION	8839	92	NEDD4,RNF213,HERC6,ZNRF1,SOCS3	CD4+ Treg	CD4+ T	T/ILC
ses_cd:is_ti	interaction	FALSE	1	143	94	3	0.0319149	0.020979	c2.cp.reactome.v2024.1.Hs.symbols	ANTIVIRAL_MECHANISM_BY_IFN_STIMULATED_GENES	8839	94	NEDD4,OAS1,EIF4E3	CD4+ Treg	CD4+ T	T/ILC
ses_cd:is_ti	interaction	FALSE	1	166	107	4	0.0373832	0.0240964	c2.cp.reactome.v2024.1.Hs.symbols	APOPTOSIS	8839	102	CFLAR,YWHAB,BCL2L11,STK24	CD4+ Treg	CD4+ T	T/ILC
ses_cd:is_ti	interaction	FALSE	1	35	107	1	0.00934579	0.0285714	c2.cp.reactome.v2024.1.Hs.symbols	APOPTOTIC_CLEAVAGE_OF_CELLULAR_PROTEINS	8839	104	STK24	CD4+ Treg	CD4+ T	T/ILC
ses_cd:is_ti	interaction	FALSE	1	43	107	1	0.00934579	0.0232558	c2.cp.reactome.v2024.1.Hs.symbols	APOPTOTIC_EXECUTION_PHASE	8839	106	STK24	CD4+ Treg	CD4+ T	T/ILC
ses_cd:is_ti	interaction	FALSE	1	41	39	2	0.0512821	0.0487805	c2.cp.reactome.v2024.1.Hs.symbols	ARACHIDONIC_ACID_METABOLISM	8839	110	HPGD,MAPKAPK2	CD4+ Treg	CD4+ T	T/ILC
ses_cd:is_ti	interaction	FALSE	1	6	64	1	0.015625	0.166667	c2.cp.reactome.v2024.1.Hs.symbols	ARMS_MEDIATED_ACTIVATION	8839	111	YWHAB	CD4+ Treg	CD4+ T	T/ILC
ses_cd:is_ti	interaction	FALSE	1	283	41	1	0.0243902	0.00353357	c2.cp.reactome.v2024.1.Hs.symbols	ASPARAGINE_N_LINKED_GLYCOSYLATION	8839	113	GLB1	CD4+ Treg	CD4+ T	T/ILC
ses_cd:is_ti	interaction	FALSE	1	34	69	2	0.0289855	0.0588235	c2.cp.reactome.v2024.1.Hs.symbols	ANTIMICROBIAL_PEPTIDES	8839	93	CCR6,DEFA5	CD4+ Treg	CD4+ T	T/ILC
ses_cd:is_ti	interaction	FALSE	1	25	78	2	0.025641	0.08	c2.cp.reactome.v2024.1.Hs.symbols	DEFECTIVE_INTRINSIC_PATHWAY_FOR_APOPTOSIS	8839	325	CAPN2,BCL2L11	CD4+ Treg	CD4+ T	T/ILC
ses_cd:is_ti	interaction	FALSE	1	149	84	3	0.0357143	0.0201342	c2.cp.reactome.v2024.1.Hs.symbols	CDC42_GTPASE_CYCLE	8839	194	IQGAP2,RASGRF2,ARHGAP26	CD4+ Treg	CD4+ T	T/ILC
ses_cd:is_ti	interaction	FALSE	1	195	76	3	0.0394737	0.0153846	c2.cp.reactome.v2024.1.Hs.symbols	CELLULAR_RESPONSE_TO_CHEMICAL_STRESS	8839	199	TXN,TBL1XR1,NCF4	CD4+ Treg	CD4+ T	T/ILC
ses_cd:is_ti	interaction	FALSE	1	134	29	1	0.0344828	0.00746269	c2.cp.reactome.v2024.1.Hs.symbols	CLATHRIN_MEDIATED_ENDOCYTOSIS	8839	239	STAM	CD4+ Treg	CD4+ T	T/ILC
ses_cd:is_ti	interaction	FALSE	1	16	6	1	0.166667	0.0625	c2.cp.reactome.v2024.1.Hs.symbols	COBALAMIN_CBL_VITAMIN_B12_TRANSPORT_AND_METABOLISM	8839	244	CUBN	CD4+ Treg	CD4+ T	T/ILC
ses_cd:is_ti	interaction	FALSE	1	68	52	1	0.0192308	0.0147059	c2.cp.reactome.v2024.1.Hs.symbols	COMPLEX_I_BIOGENESIS	8839	255	FOXRED1	CD4+ Treg	CD4+ T	T/ILC
ses_cd:is_ti	interaction	FALSE	1	11	36	1	0.0277778	0.0909091	c2.cp.reactome.v2024.1.Hs.symbols	CONDENSATION_OF_PROMETAPHASE_CHROMOSOMES	8839	256	SMC4	CD4+ Treg	CD4+ T	T/ILC
ses_cd:is_ti	interaction	FALSE	1	13	36	1	0.0277778	0.0769231	c2.cp.reactome.v2024.1.Hs.symbols	CONDENSATION_OF_PROPHASE_CHROMOSOMES	8839	257	SMC4	CD4+ Treg	CD4+ T	T/ILC
ses_cd:is_ti	interaction	FALSE	1	62	102	2	0.0196078	0.0322581	c2.cp.reactome.v2024.1.Hs.symbols	CONSTITUTIVE_SIGNALING_BY_ABERRANT_PI3K_IN_CANCER	8839	259	FGFR1,ICOS	CD4+ Treg	CD4+ T	T/ILC
ses_cd:is_ti	interaction	FALSE	1	25	106	1	0.00943396	0.04	c2.cp.reactome.v2024.1.Hs.symbols	CONSTITUTIVE_SIGNALING_BY_AKT1_E17K_IN_CANCER	8839	260	MLST8	CD4+ Treg	CD4+ T	T/ILC
ses_cd:is_ti	interaction	FALSE	1	358	54	5	0.0925926	0.0139665	c2.cp.reactome.v2024.1.Hs.symbols	CLASS_I_MHC_MEDIATED_ANTIGEN_PROCESSING_PRESENTATION	8839	237	NEDD4,RNF213,HERC6,ZNRF1,SOCS3	CD4+ Treg	CD4+ T	T/ILC
ses_cd:is_ti	interaction	FALSE	1	66	89	1	0.011236	0.0151515	c2.cp.reactome.v2024.1.Hs.symbols	COPII_MEDIATED_VESICLE_TRANSPORT	8839	267	CTSC	CD4+ Treg	CD4+ T	T/ILC
ses_cd:is_ti	interaction	FALSE	1	24	82	1	0.0121951	0.0416667	c2.cp.reactome.v2024.1.Hs.symbols	CREB1_PHOSPHORYLATION_THROUGH_NMDA_RECEPTOR_MEDIATED_ACTIVATION_OF_RAS_SIGNALING	8839	274	RASGRF2	CD4+ Treg	CD4+ T	T/ILC
ses_cd:is_ti	interaction	FALSE	1	7	39	1	0.025641	0.142857	c2.cp.reactome.v2024.1.Hs.symbols	CREB_PHOSPHORYLATION	8839	278	MAPKAPK2	CD4+ Treg	CD4+ T	T/ILC
ses_cd:is_ti	interaction	FALSE	1	8	76	1	0.0131579	0.125	c2.cp.reactome.v2024.1.Hs.symbols	CROSS_PRESENTATION_OF_PARTICULATE_EXOGENOUS_ANTIGENS_PHAGOSOMES	8839	282	NCF4	CD4+ Treg	CD4+ T	T/ILC
ses_cd:is_ti	interaction	FALSE	1	56	45	1	0.0222222	0.0178571	c2.cp.reactome.v2024.1.Hs.symbols	CYTOPROTECTION_BY_HMOX1	8839	293	TBL1XR1	CD4+ Treg	CD4+ T	T/ILC
ses_cd:is_ti	interaction	FALSE	1	61	100	1	0.01	0.0163934	c2.cp.reactome.v2024.1.Hs.symbols	CYTOSOLIC_SENSORS_OF_PATHOGEN_ASSOCIATED_DNA	8839	295	CGAS	CD4+ Treg	CD4+ T	T/ILC
ses_cd:is_ti	interaction	FALSE	1	22	34	1	0.0294118	0.0454545	c2.cp.reactome.v2024.1.Hs.symbols	DARPP_32_EVENTS	8839	302	PDE4B	CD4+ Treg	CD4+ T	T/ILC
ses_cd:is_ti	interaction	FALSE	1	36	98	1	0.0102041	0.0277778	c2.cp.reactome.v2024.1.Hs.symbols	DEACTIVATION_OF_THE_BETA_CATENIN_TRANSACTIVATING_COMPLEX	8839	305	TCF7	CD4+ Treg	CD4+ T	T/ILC
ses_cd:is_ti	interaction	FALSE	1	71	106	4	0.0377358	0.056338	c2.cp.reactome.v2024.1.Hs.symbols	COSTIMULATION_BY_THE_CD28_FAMILY	8839	271	HLA-DPB1,HLA-DRB1,ICOS,MLST8	CD4+ Treg	CD4+ T	T/ILC
ses_cd:is_ti	interaction	FALSE	1	710	19	2	0.105263	0.0028169	c2.cp.reactome.v2024.1.Hs.symbols	CELLULAR_RESPONSES_TO_STIMULI	8839	198	RORA,TXN	CD4+ Treg	CD4+ T	T/ILC
ses_cd:is_ti	interaction	FALSE	1	179	86	8	0.0930233	0.0446927	c2.cp.reactome.v2024.1.Hs.symbols	CLASS_A_1_RHODOPSIN_LIKE_RECEPTORS	8839	234	CCR4,CXCR5,CCR6,CXCR6,TSHR,CXCR3,CCR7,GPR132	CD4+ Treg	CD4+ T	T/ILC
ses_cd:is_ti	interaction	FALSE	1	67	45	2	0.0444444	0.0298507	c2.cp.reactome.v2024.1.Hs.symbols	CIRCADIAN_CLOCK	8839	232	RORA,TBL1XR1	CD4+ Treg	CD4+ T	T/ILC
ses_cd:is_ti	interaction	FALSE	1	93	106	3	0.0283019	0.0322581	c2.cp.reactome.v2024.1.Hs.symbols	CELLULAR_RESPONSE_TO_HEAT_STRESS	8839	200	MAPKAPK2,ATM,MLST8	CD4+ Treg	CD4+ T	T/ILC
ses_cd:is_ti	interaction	FALSE	1	152	106	1	0.00943396	0.00657895	c2.cp.reactome.v2024.1.Hs.symbols	CELLULAR_RESPONSE_TO_STARVATION	8839	203	MLST8	CD4+ Treg	CD4+ T	T/ILC
ses_cd:is_ti	interaction	FALSE	1	128	39	2	0.0512821	0.015625	c2.cp.reactome.v2024.1.Hs.symbols	CELLULAR_SENESCENCE	8839	204	TXN,MAPKAPK2	CD4+ Treg	CD4+ T	T/ILC
ses_cd:is_ti	interaction	FALSE	1	119	15	2	0.133333	0.0168067	c2.cp.reactome.v2024.1.Hs.symbols	CELL_CELL_COMMUNICATION	8839	205	ACTN1,CADM1	CD4+ Treg	CD4+ T	T/ILC
ses_cd:is_ti	interaction	FALSE	1	65	15	1	0.0666667	0.0153846	c2.cp.reactome.v2024.1.Hs.symbols	CELL_CELL_JUNCTION_ORGANIZATION	8839	206	CADM1	CD4+ Treg	CD4+ T	T/ILC
ses_cd:is_ti	interaction	FALSE	1	613	72	5	0.0694444	0.00815661	c2.cp.reactome.v2024.1.Hs.symbols	CELL_CYCLE	8839	207	SYNE2,SMC4,BARD1,YWHAB,ATM	CD4+ Treg	CD4+ T	T/ILC
ses_cd:is_ti	interaction	FALSE	1	254	72	3	0.0416667	0.011811	c2.cp.reactome.v2024.1.Hs.symbols	CELL_CYCLE_CHECKPOINTS	8839	208	BARD1,YWHAB,ATM	CD4+ Treg	CD4+ T	T/ILC
ses_cd:is_ti	interaction	FALSE	1	34	80	2	0.025	0.0588235	c2.cp.reactome.v2024.1.Hs.symbols	CITRIC_ACID_CYCLE_TCA_CYCLE	8839	233	CSKMT,OGDH	CD4+ Treg	CD4+ T	T/ILC
ses_cd:is_ti	interaction	FALSE	1	490	36	1	0.0277778	0.00204082	c2.cp.reactome.v2024.1.Hs.symbols	CELL_CYCLE_MITOTIC	8839	209	SMC4	CD4+ Treg	CD4+ T	T/ILC
ses_cd:is_ti	interaction	FALSE	1	17	90	2	0.0222222	0.117647	c2.cp.reactome.v2024.1.Hs.symbols	CELL_EXTRACELLULAR_MATRIX_INTERACTIONS	8839	211	ACTN1,PXN	CD4+ Treg	CD4+ T	T/ILC
ses_cd:is_ti	interaction	FALSE	1	89	15	2	0.133333	0.0224719	c2.cp.reactome.v2024.1.Hs.symbols	CELL_JUNCTION_ORGANIZATION	8839	212	ACTN1,CADM1	CD4+ Treg	CD4+ T	T/ILC
ses_cd:is_ti	interaction	FALSE	1	165	23	1	0.0434783	0.00606061	c2.cp.reactome.v2024.1.Hs.symbols	CELL_SURFACE_INTERACTIONS_AT_THE_VASCULAR_WALL	8839	213	CD58	CD4+ Treg	CD4+ T	T/ILC
ses_cd:is_ti	interaction	FALSE	1	12	64	1	0.015625	0.0833333	c2.cp.reactome.v2024.1.Hs.symbols	CHK1_CHK2_CDS1_MEDIATED_INACTIVATION_OF_CYCLIN_B_CDK1_COMPLEX	8839	217	YWHAB	CD4+ Treg	CD4+ T	T/ILC
ses_cd:is_ti	interaction	FALSE	1	13	73	1	0.0136986	0.0769231	c2.cp.reactome.v2024.1.Hs.symbols	CHONDROITIN_SULFATE_BIOSYNTHESIS	8839	221	CSGALNACT1	CD4+ Treg	CD4+ T	T/ILC
ses_cd:is_ti	interaction	FALSE	1	42	73	1	0.0136986	0.0238095	c2.cp.reactome.v2024.1.Hs.symbols	CHONDROITIN_SULFATE_DERMATAN_SULFATE_METABOLISM	8839	222	CSGALNACT1	CD4+ Treg	CD4+ T	T/ILC
ses_cd:is_ti	interaction	FALSE	1	200	62	2	0.0322581	0.01	c2.cp.reactome.v2024.1.Hs.symbols	CHROMATIN_MODIFYING_ENZYMES	8839	225	TBL1XR1,KAT2B	CD4+ Treg	CD4+ T	T/ILC
ses_cd:is_ti	interaction	FALSE	1	72	85	3	0.0352941	0.0416667	c2.cp.reactome.v2024.1.Hs.symbols	CELL_DEATH_SIGNALLING_VIA_NRAGE_NRIF_AND_NADE	8839	210	BCL2L11,RASGRF2,AKAP13	CD4+ Treg	CD4+ T	T/ILC
ses_cd:is_ti	interaction	FALSE	1	8	101	1	0.00990099	0.125	c2.cp.reactome.v2024.1.Hs.symbols	HDL_REMODELING	8839	610	ABCG1	CD4+ Treg	CD4+ T	T/ILC
ses_cd:is_ti	interaction	FALSE	1	67	72	2	0.0277778	0.0298507	c2.cp.reactome.v2024.1.Hs.symbols	HDR_THROUGH_HOMOLOGOUS_RECOMBINATION_HRR	8839	612	BARD1,ATM	CD4+ Treg	CD4+ T	T/ILC
ses_cd:is_ti	interaction	FALSE	1	36	72	2	0.0277778	0.0555556	c2.cp.reactome.v2024.1.Hs.symbols	HDR_THROUGH_SINGLE_STRAND_ANNEALING_SSA	8839	614	BARD1,ATM	CD4+ Treg	CD4+ T	T/ILC
ses_cd:is_ti	interaction	FALSE	1	48	45	2	0.0444444	0.0416667	c2.cp.reactome.v2024.1.Hs.symbols	HEME_SIGNALING	8839	620	RORA,TBL1XR1	CD4+ Treg	CD4+ T	T/ILC
ses_cd:is_ti	interaction	FALSE	1	578	6	2	0.333333	0.00346021	c2.cp.reactome.v2024.1.Hs.symbols	TRANSPORT_OF_SMALL_MOLECULES	8839	1672	ATP2B4,CUBN	CD4+ Treg	CD4+ T	T/ILC
ses_cd:is_ti	interaction	FALSE	1	31	60	1	0.0166667	0.0322581	c2.cp.reactome.v2024.1.Hs.symbols	TRANSPORT_OF_VITAMINS_NUCLEOSIDES_AND_RELATED_MOLECULES	8839	1674	SLCO3A1	CD4+ Treg	CD4+ T	T/ILC
ses_cd:is_ti	interaction	FALSE	1	170	89	1	0.011236	0.00588235	c2.cp.reactome.v2024.1.Hs.symbols	TRANSPORT_TO_THE_GOLGI_AND_SUBSEQUENT_MODIFICATION	8839	1675	CTSC	CD4+ Treg	CD4+ T	T/ILC
ses_cd:is_ti	interaction	FALSE	1	70	95	1	0.0105263	0.0142857	c2.cp.reactome.v2024.1.Hs.symbols	TRANS_GOLGI_NETWORK_VESICLE_BUDDING	8839	1676	PICALM	CD4+ Treg	CD4+ T	T/ILC
ses_cd:is_ti	interaction	FALSE	1	10	58	1	0.0172414	0.1	c2.cp.reactome.v2024.1.Hs.symbols	TRIGLYCERIDE_BIOSYNTHESIS	8839	1678	GK	CD4+ Treg	CD4+ T	T/ILC
ses_cd:is_ti	interaction	FALSE	1	28	58	1	0.0172414	0.0357143	c2.cp.reactome.v2024.1.Hs.symbols	TRIGLYCERIDE_METABOLISM	8839	1680	GK	CD4+ Treg	CD4+ T	T/ILC
ses_cd:is_ti	interaction	FALSE	1	17	64	2	0.03125	0.117647	c2.cp.reactome.v2024.1.Hs.symbols	TRISTETRAPROLIN_TTP_ZFP36_BINDS_AND_DESTABILIZES_MRNA	8839	1681	MAPKAPK2,YWHAB	CD4+ Treg	CD4+ T	T/ILC
ses_cd:is_ti	interaction	FALSE	1	84	57	1	0.0175439	0.0119048	c2.cp.reactome.v2024.1.Hs.symbols	UCH_PROTEINASES	8839	1695	BARD1	CD4+ Treg	CD4+ T	T/ILC
ses_cd:is_ti	interaction	FALSE	1	27	106	1	0.00943396	0.037037	c2.cp.reactome.v2024.1.Hs.symbols	VEGFR2_MEDIATED_VASCULAR_PERMEABILITY	8839	1707	MLST8	CD4+ Treg	CD4+ T	T/ILC
ses_cd:is_ti	interaction	FALSE	1	662	29	1	0.0344828	0.00151057	c2.cp.reactome.v2024.1.Hs.symbols	VESICLE_MEDIATED_TRANSPORT	8839	1709	STAM	CD4+ Treg	CD4+ T	T/ILC
ses_cd:is_ti	interaction	FALSE	1	778	68	3	0.0441176	0.00385604	c2.cp.reactome.v2024.1.Hs.symbols	VIRAL_INFECTION_PATHWAYS	8839	1710	TBL1XR1,YWHAB,HAVCR1	CD4+ Treg	CD4+ T	T/ILC
ses_cd:is_ti	interaction	FALSE	1	69	31	1	0.0322581	0.0144928	c2.cp.reactome.v2024.1.Hs.symbols	VISUAL_PHOTOTRANSDUCTION	8839	1712	DHRS3	CD4+ Treg	CD4+ T	T/ILC
ses_cd:is_ti	interaction	FALSE	1	8	6	1	0.166667	0.125	c2.cp.reactome.v2024.1.Hs.symbols	VITAMIN_D_CALCIFEROL_METABOLISM	8839	1718	CUBN	CD4+ Treg	CD4+ T	T/ILC
ses_cd:is_ti	interaction	FALSE	1	9	62	1	0.016129	0.111111	c2.cp.reactome.v2024.1.Hs.symbols	YAP1_AND_WWTR1_TAZ_STIMULATED_GENE_EXPRESSION	8839	1730	KAT2B	CD4+ Treg	CD4+ T	T/ILC
ses_cd:is_ti	interaction	FALSE	1	6	6	1	0.166667	0.166667	c2.cp.reactome.v2024.1.Hs.symbols	UPTAKE_OF_DIETARY_COBALAMINS_INTO_ENTEROCYTES	8839	1702	CUBN	CD4+ Treg	CD4+ T	T/ILC
ses_cd:is_ti	interaction	FALSE	1	5	60	1	0.0166667	0.2	c2.cp.reactome.v2024.1.Hs.symbols	TRANSPORT_OF_ORGANIC_ANIONS	8839	1670	SLCO3A1	CD4+ Treg	CD4+ T	T/ILC
ses_cd:is_ti	interaction	FALSE	1	80	97	1	0.0103093	0.0125	c2.cp.reactome.v2024.1.Hs.symbols	TRANSPORT_OF_MATURE_TRANSCRIPT_TO_CYTOPLASM	8839	1667	SRSF6	CD4+ Treg	CD4+ T	T/ILC
ses_cd:is_ti	interaction	FALSE	1	203	82	1	0.0121951	0.00492611	c2.cp.reactome.v2024.1.Hs.symbols	TRANSMISSION_ACROSS_CHEMICAL_SYNAPSES	8839	1660	RASGRF2	CD4+ Treg	CD4+ T	T/ILC
ses_cd:is_ti	interaction	FALSE	1	63	64	1	0.015625	0.015873	c2.cp.reactome.v2024.1.Hs.symbols	TRANSLOCATION_OF_SLC2A4_GLUT4_TO_THE_PLASMA_MEMBRANE	8839	1659	YWHAB	CD4+ Treg	CD4+ T	T/ILC
ses_cd:is_ti	interaction	FALSE	1	73	78	3	0.0384615	0.0410959	c2.cp.reactome.v2024.1.Hs.symbols	ONCOGENIC_MAPK_SIGNALING	8839	979	DUSP16,YWHAB,BCL2L11	CD4+ Treg	CD4+ T	T/ILC
ses_cd:is_ti	interaction	FALSE	1	79	34	1	0.0294118	0.0126582	c2.cp.reactome.v2024.1.Hs.symbols	OPIOID_SIGNALLING	8839	980	PDE4B	CD4+ Treg	CD4+ T	T/ILC
ses_cd:is_ti	interaction	FALSE	1	268	45	1	0.0222222	0.00373134	c2.cp.reactome.v2024.1.Hs.symbols	ORGANELLE_BIOGENESIS_AND_MAINTENANCE	8839	984	TBL1XR1	CD4+ Treg	CD4+ T	T/ILC
ses_cd:is_ti	interaction	FALSE	1	21	11	1	0.0909091	0.047619	c2.cp.reactome.v2024.1.Hs.symbols	OTHER_INTERLEUKIN_SIGNALING	8839	989	IL32	CD4+ Treg	CD4+ T	T/ILC
ses_cd:is_ti	interaction	FALSE	1	63	39	2	0.0512821	0.031746	c2.cp.reactome.v2024.1.Hs.symbols	OXIDATIVE_STRESS_INDUCED_SENESCENCE	8839	992	TXN,MAPKAPK2	CD4+ Treg	CD4+ T	T/ILC
ses_cd:is_ti	interaction	FALSE	1	85	87	2	0.0229885	0.0235294	c2.cp.reactome.v2024.1.Hs.symbols	O_LINKED_GLYCOSYLATION	8839	994	GALNT10,POMK	CD4+ Treg	CD4+ T	T/ILC
ses_cd:is_ti	interaction	FALSE	1	44	75	1	0.0133333	0.0227273	c2.cp.reactome.v2024.1.Hs.symbols	O_LINKED_GLYCOSYLATION_OF_MUCINS	8839	995	GALNT10	CD4+ Treg	CD4+ T	T/ILC
ses_cd:is_ti	interaction	FALSE	1	8	93	1	0.0107527	0.125	c2.cp.reactome.v2024.1.Hs.symbols	OAS_ANTIVIRAL_RESPONSE	8839	976	OAS1	CD4+ Treg	CD4+ T	T/ILC
ses_cd:is_ti	interaction	FALSE	1	13	39	1	0.025641	0.0769231	c2.cp.reactome.v2024.1.Hs.symbols	P38MAPK_EVENTS	8839	998	MAPKAPK2	CD4+ Treg	CD4+ T	T/ILC
ses_cd:is_ti	interaction	FALSE	1	25	70	2	0.0285714	0.08	c2.cp.reactome.v2024.1.Hs.symbols	PD_1_SIGNALING	8839	1010	HLA-DPB1,HLA-DRB1	CD4+ Treg	CD4+ T	T/ILC
ses_cd:is_ti	interaction	FALSE	1	103	74	6	0.0810811	0.0582524	c2.cp.reactome.v2024.1.Hs.symbols	PEPTIDE_LIGAND_BINDING_RECEPTORS	8839	1015	CCR4,CXCR5,CCR6,CXCR6,CXCR3,CCR7	CD4+ Treg	CD4+ T	T/ILC
ses_cd:is_ti	interaction	FALSE	1	11	72	1	0.0138889	0.0909091	c2.cp.reactome.v2024.1.Hs.symbols	PEXOPHAGY	8839	1019	ATM	CD4+ Treg	CD4+ T	T/ILC
ses_cd:is_ti	interaction	FALSE	1	6	37	1	0.027027	0.166667	c2.cp.reactome.v2024.1.Hs.symbols	PHOSPHOLIPASE_C_MEDIATED_CASCADE_FGFR1	8839	1031	FGFR1	CD4+ Treg	CD4+ T	T/ILC
ses_cd:is_ti	interaction	FALSE	1	184	71	3	0.0422535	0.0163043	c2.cp.reactome.v2024.1.Hs.symbols	PHOSPHOLIPID_METABOLISM	8839	1034	DDHD1,ABHD3,PLEKHA2	CD4+ Treg	CD4+ T	T/ILC
ses_cd:is_ti	interaction	FALSE	1	9	62	1	0.016129	0.111111	c2.cp.reactome.v2024.1.Hs.symbols	PHYSIOLOGICAL_FACTORS	8839	1037	KAT2B	CD4+ Treg	CD4+ T	T/ILC
ses_cd:is_ti	interaction	FALSE	1	88	106	3	0.0283019	0.0340909	c2.cp.reactome.v2024.1.Hs.symbols	PI3K_AKT_SIGNALING_IN_CANCER	8839	1039	FGFR1,ICOS,MLST8	CD4+ Treg	CD4+ T	T/ILC
ses_cd:is_ti	interaction	FALSE	1	93	85	3	0.0352941	0.0322581	c2.cp.reactome.v2024.1.Hs.symbols	P75_NTR_RECEPTOR_MEDIATED_SIGNALLING	8839	1003	BCL2L11,RASGRF2,AKAP13	CD4+ Treg	CD4+ T	T/ILC
ses_cd:is_ti	interaction	FALSE	1	11	37	1	0.027027	0.0909091	c2.cp.reactome.v2024.1.Hs.symbols	PI_3K_CASCADE_FGFR1	8839	1045	FGFR1	CD4+ Treg	CD4+ T	T/ILC
ses_cd:is_ti	interaction	FALSE	1	23	79	1	0.0126582	0.0434783	c2.cp.reactome.v2024.1.Hs.symbols	NUCLEOTIDE_SALVAGE	8839	971	PNP	CD4+ Treg	CD4+ T	T/ILC
ses_cd:is_ti	interaction	FALSE	1	56	19	1	0.0526316	0.0178571	c2.cp.reactome.v2024.1.Hs.symbols	NUCLEOTIDE_BINDING_DOMAIN_LEUCINE_RICH_REPEAT_CONTAINING_RECEPTOR_NLR_SIGNALING_PATHWAYS	8839	966	TXN	CD4+ Treg	CD4+ T	T/ILC
ses_cd:is_ti	interaction	FALSE	1	152	82	1	0.0121951	0.00657895	c2.cp.reactome.v2024.1.Hs.symbols	NEUROTRANSMITTER_RECEPTORS_AND_POSTSYNAPTIC_SIGNAL_TRANSMISSION	8839	913	RASGRF2	CD4+ Treg	CD4+ T	T/ILC
ses_cd:is_ti	interaction	FALSE	1	447	48	5	0.104167	0.0111857	c2.cp.reactome.v2024.1.Hs.symbols	NEUTROPHIL_DEGRANULATION	8839	915	PTPRJ,IQGAP2,CD58,GLB1,PLAC8	CD4+ Treg	CD4+ T	T/ILC
ses_cd:is_ti	interaction	FALSE	1	17	19	1	0.0526316	0.0588235	c2.cp.reactome.v2024.1.Hs.symbols	NFE2L2_REGULATING_ANTI_OXIDANT_DETOXIFICATION_ENZYMES	8839	917	TXN	CD4+ Treg	CD4+ T	T/ILC
ses_cd:is_ti	interaction	FALSE	1	33	72	2	0.0277778	0.0606061	c2.cp.reactome.v2024.1.Hs.symbols	NONHOMOLOGOUS_END_JOINING_NHEJ	8839	931	BARD1,ATM	CD4+ Treg	CD4+ T	T/ILC
ses_cd:is_ti	interaction	FALSE	1	46	14	1	0.0714286	0.0217391	c2.cp.reactome.v2024.1.Hs.symbols	NON_INTEGRIN_MEMBRANE_ECM_INTERACTIONS	8839	933	ACTN1	CD4+ Treg	CD4+ T	T/ILC
ses_cd:is_ti	interaction	FALSE	1	46	62	2	0.0322581	0.0434783	c2.cp.reactome.v2024.1.Hs.symbols	NOTCH1_INTRACELLULAR_DOMAIN_REGULATES_TRANSCRIPTION	8839	936	TBL1XR1,KAT2B	CD4+ Treg	CD4+ T	T/ILC
ses_cd:is_ti	interaction	FALSE	1	22	62	1	0.016129	0.0454545	c2.cp.reactome.v2024.1.Hs.symbols	NOTCH3_INTRACELLULAR_DOMAIN_REGULATES_TRANSCRIPTION	8839	940	KAT2B	CD4+ Treg	CD4+ T	T/ILC
ses_cd:is_ti	interaction	FALSE	1	30	79	2	0.0253165	0.0666667	c2.cp.reactome.v2024.1.Hs.symbols	NUCLEOTIDE_CATABOLISM	8839	968	SAMHD1,PNP	CD4+ Treg	CD4+ T	T/ILC
ses_cd:is_ti	interaction	FALSE	1	19	62	1	0.016129	0.0526316	c2.cp.reactome.v2024.1.Hs.symbols	NOTCH4_INTRACELLULAR_DOMAIN_REGULATES_TRANSCRIPTION	8839	942	KAT2B	CD4+ Treg	CD4+ T	T/ILC
ses_cd:is_ti	interaction	FALSE	1	40	101	2	0.019802	0.05	c2.cp.reactome.v2024.1.Hs.symbols	NR1H2_AND_NR1H3_MEDIATED_SIGNALING	8839	945	TBL1XR1,ABCG1	CD4+ Treg	CD4+ T	T/ILC
ses_cd:is_ti	interaction	FALSE	1	34	101	2	0.019802	0.0588235	c2.cp.reactome.v2024.1.Hs.symbols	NR1H3_NR1H2_REGULATE_GENE_EXPRESSION_LINKED_TO_CHOLESTEROL_TRANSPORT_AND_EFFLUX	8839	951	TBL1XR1,ABCG1	CD4+ Treg	CD4+ T	T/ILC
ses_cd:is_ti	interaction	FALSE	1	55	85	3	0.0352941	0.0545455	c2.cp.reactome.v2024.1.Hs.symbols	NRAGE_SIGNALS_DEATH_THROUGH_JNK	8839	952	BCL2L11,RASGRF2,AKAP13	CD4+ Treg	CD4+ T	T/ILC
ses_cd:is_ti	interaction	FALSE	1	55	39	1	0.025641	0.0181818	c2.cp.reactome.v2024.1.Hs.symbols	NUCLEAR_EVENTS_KINASE_AND_TRANSCRIPTION_FACTOR_ACTIVATION	8839	959	MAPKAPK2	CD4+ Treg	CD4+ T	T/ILC
ses_cd:is_ti	interaction	FALSE	1	92	19	1	0.0526316	0.0108696	c2.cp.reactome.v2024.1.Hs.symbols	NUCLEAR_EVENTS_MEDIATED_BY_NFE2L2	8839	960	TXN	CD4+ Treg	CD4+ T	T/ILC
ses_cd:is_ti	interaction	FALSE	1	34	102	1	0.00980392	0.0294118	c2.cp.reactome.v2024.1.Hs.symbols	NUCLEAR_EVENTS_STIMULATED_BY_ALK_SIGNALING_IN_CANCER	8839	961	ICOS	CD4+ Treg	CD4+ T	T/ILC
ses_cd:is_ti	interaction	FALSE	1	44	10	1	0.1	0.0227273	c2.cp.reactome.v2024.1.Hs.symbols	NUCLEAR_RECEPTOR_TRANSCRIPTION_PATHWAY	8839	964	RORA	CD4+ Treg	CD4+ T	T/ILC
ses_cd:is_ti	interaction	FALSE	1	28	62	2	0.0322581	0.0714286	c2.cp.reactome.v2024.1.Hs.symbols	NOTCH_HLH_TRANSCRIPTION_PATHWAY	8839	943	TBL1XR1,KAT2B	CD4+ Treg	CD4+ T	T/ILC
ses_cd:is_ti	interaction	FALSE	1	303	82	1	0.0121951	0.00330033	c2.cp.reactome.v2024.1.Hs.symbols	NEURONAL_SYSTEM	8839	910	RASGRF2	CD4+ Treg	CD4+ T	T/ILC
ses_cd:is_ti	interaction	FALSE	1	80	71	1	0.0140845	0.0125	c2.cp.reactome.v2024.1.Hs.symbols	PI_METABOLISM	8839	1049	PLEKHA2	CD4+ Treg	CD4+ T	T/ILC
ses_cd:is_ti	interaction	FALSE	1	34	6	1	0.166667	0.0294118	c2.cp.reactome.v2024.1.Hs.symbols	PLASMA_LIPOPROTEIN_CLEARANCE	8839	1057	CUBN	CD4+ Treg	CD4+ T	T/ILC
ses_cd:is_ti	interaction	FALSE	1	178	84	4	0.047619	0.0224719	c2.cp.reactome.v2024.1.Hs.symbols	RAC1_GTPASE_CYCLE	8839	1131	IQGAP2,NCF4,RASGRF2,ARHGAP26	CD4+ Treg	CD4+ T	T/ILC
ses_cd:is_ti	interaction	FALSE	1	86	84	2	0.0238095	0.0232558	c2.cp.reactome.v2024.1.Hs.symbols	RAC2_GTPASE_CYCLE	8839	1132	NCF4,ARHGAP26	CD4+ Treg	CD4+ T	T/ILC
ses_cd:is_ti	interaction	FALSE	1	88	84	3	0.0357143	0.0340909	c2.cp.reactome.v2024.1.Hs.symbols	RAC3_GTPASE_CYCLE	8839	1133	IL32,NCF4,ARHGAP26	CD4+ Treg	CD4+ T	T/ILC
ses_cd:is_ti	interaction	FALSE	1	31	64	1	0.015625	0.0322581	c2.cp.reactome.v2024.1.Hs.symbols	RAF_ACTIVATION	8839	1134	YWHAB	CD4+ Treg	CD4+ T	T/ILC
ses_cd:is_ti	interaction	FALSE	1	22	5	1	0.2	0.0454545	c2.cp.reactome.v2024.1.Hs.symbols	RAF_INDEPENDENT_MAPK1_3_ACTIVATION	8839	1135	DUSP16	CD4+ Treg	CD4+ T	T/ILC
ses_cd:is_ti	interaction	FALSE	1	16	82	1	0.0121951	0.0625	c2.cp.reactome.v2024.1.Hs.symbols	RAS_ACTIVATION_UPON_CA2_INFLUX_THROUGH_NMDA_RECEPTOR	8839	1137	RASGRF2	CD4+ Treg	CD4+ T	T/ILC
ses_cd:is_ti	interaction	FALSE	1	15	31	1	0.0322581	0.0666667	c2.cp.reactome.v2024.1.Hs.symbols	RA_BIOSYNTHESIS_PATHWAY	8839	1140	DHRS3	CD4+ Treg	CD4+ T	T/ILC
ses_cd:is_ti	interaction	FALSE	1	13	79	1	0.0126582	0.0769231	c2.cp.reactome.v2024.1.Hs.symbols	PURINE_SALVAGE	8839	1123	PNP	CD4+ Treg	CD4+ T	T/ILC
ses_cd:is_ti	interaction	FALSE	1	59	38	1	0.0263158	0.0169492	c2.cp.reactome.v2024.1.Hs.symbols	REGULATED_NECROSIS	8839	1153	CFLAR	CD4+ Treg	CD4+ T	T/ILC
ses_cd:is_ti	interaction	FALSE	1	19	62	1	0.016129	0.0526316	c2.cp.reactome.v2024.1.Hs.symbols	REGULATION_OF_BETA_CELL_DEVELOPMENT	8839	1157	KAT2B	CD4+ Treg	CD4+ T	T/ILC
ses_cd:is_ti	interaction	FALSE	1	55	45	1	0.0222222	0.0181818	c2.cp.reactome.v2024.1.Hs.symbols	REGULATION_OF_CHOLESTEROL_BIOSYNTHESIS_BY_SREBP_SREBF	8839	1162	TBL1XR1	CD4+ Treg	CD4+ T	T/ILC
ses_cd:is_ti	interaction	FALSE	1	12	62	1	0.016129	0.0833333	c2.cp.reactome.v2024.1.Hs.symbols	REGULATION_OF_GENE_EXPRESSION_IN_LATE_STAGE_BRANCHING_MORPHOGENESIS_PANCREATIC_BUD_PRECURSOR_CELLS	8839	1176	KAT2B	CD4+ Treg	CD4+ T	T/ILC
ses_cd:is_ti	interaction	FALSE	1	11	49	1	0.0204082	0.0909091	c2.cp.reactome.v2024.1.Hs.symbols	REGULATION_OF_GLYCOLYSIS_BY_FRUCTOSE_2_6_BISPHOSPHATE_METABOLISM	8839	1178	PFKFB3	CD4+ Treg	CD4+ T	T/ILC
ses_cd:is_ti	interaction	FALSE	1	78	72	2	0.0277778	0.025641	c2.cp.reactome.v2024.1.Hs.symbols	REGULATION_OF_HSF1_MEDIATED_HEAT_SHOCK_RESPONSE	8839	1181	MAPKAPK2,ATM	CD4+ Treg	CD4+ T	T/ILC
ses_cd:is_ti	interaction	FALSE	1	12	54	1	0.0185185	0.0833333	c2.cp.reactome.v2024.1.Hs.symbols	REGULATION_OF_IFNA_IFNB_SIGNALING	8839	1182	SOCS3	CD4+ Treg	CD4+ T	T/ILC
ses_cd:is_ti	interaction	FALSE	1	14	54	1	0.0185185	0.0714286	c2.cp.reactome.v2024.1.Hs.symbols	REGULATION_OF_IFNG_SIGNALING	8839	1183	SOCS3	CD4+ Treg	CD4+ T	T/ILC
ses_cd:is_ti	interaction	FALSE	1	11	38	1	0.0263158	0.0909091	c2.cp.reactome.v2024.1.Hs.symbols	REGULATION_BY_C_FLIP	8839	1155	CFLAR	CD4+ Treg	CD4+ T	T/ILC
ses_cd:is_ti	interaction	FALSE	1	58	6	1	0.166667	0.0172414	c2.cp.reactome.v2024.1.Hs.symbols	PLASMA_LIPOPROTEIN_ASSEMBLY_REMODELING_AND_CLEARANCE	8839	1056	CUBN	CD4+ Treg	CD4+ T	T/ILC
ses_cd:is_ti	interaction	FALSE	1	15	79	1	0.0126582	0.0666667	c2.cp.reactome.v2024.1.Hs.symbols	PURINE_CATABOLISM	8839	1121	PNP	CD4+ Treg	CD4+ T	T/ILC
ses_cd:is_ti	interaction	FALSE	1	13	90	1	0.0111111	0.0769231	c2.cp.reactome.v2024.1.Hs.symbols	PTK6_REGULATES_RHO_GTPASES_RAS_GTPASE_AND_MAP_KINASES	8839	1118	PXN	CD4+ Treg	CD4+ T	T/ILC
ses_cd:is_ti	interaction	FALSE	1	21	101	1	0.00990099	0.047619	c2.cp.reactome.v2024.1.Hs.symbols	PLASMA_LIPOPROTEIN_REMODELING	8839	1058	ABCG1	CD4+ Treg	CD4+ T	T/ILC
ses_cd:is_ti	interaction	FALSE	1	220	22	3	0.136364	0.0136364	c2.cp.reactome.v2024.1.Hs.symbols	PLATELET_ACTIVATION_SIGNALING_AND_AGGREGATION	8839	1059	RASGRP1,ACTN1,MMRN1	CD4+ Treg	CD4+ T	T/ILC
ses_cd:is_ti	interaction	FALSE	1	25	9	1	0.111111	0.04	c2.cp.reactome.v2024.1.Hs.symbols	PLATELET_AGGREGATION_PLUG_FORMATION	8839	1061	RASGRP1	CD4+ Treg	CD4+ T	T/ILC
ses_cd:is_ti	interaction	FALSE	1	21	1	1	1	0.047619	c2.cp.reactome.v2024.1.Hs.symbols	PLATELET_CALCIUM_HOMEOSTASIS	8839	1062	ATP2B4	CD4+ Treg	CD4+ T	T/ILC
ses_cd:is_ti	interaction	FALSE	1	73	1	1	1	0.0136986	c2.cp.reactome.v2024.1.Hs.symbols	PLATELET_HOMEOSTASIS	8839	1063	ATP2B4	CD4+ Treg	CD4+ T	T/ILC
ses_cd:is_ti	interaction	FALSE	1	43	62	1	0.016129	0.0232558	c2.cp.reactome.v2024.1.Hs.symbols	POSITIVE_EPIGENETIC_REGULATION_OF_RRNA_EXPRESSION	8839	1069	KAT2B	CD4+ Treg	CD4+ T	T/ILC
ses_cd:is_ti	interaction	FALSE	1	1242	10	1	0.1	0.000805153	c2.cp.reactome.v2024.1.Hs.symbols	POST_TRANSLATIONAL_PROTEIN_MODIFICATION	8839	1074	RORA	CD4+ Treg	CD4+ T	T/ILC
ses_cd:is_ti	interaction	FALSE	1	26	19	1	0.0526316	0.0384615	c2.cp.reactome.v2024.1.Hs.symbols	PURINERGIC_SIGNALING_IN_LEISHMANIASIS_INFECTION	8839	1120	TXN	CD4+ Treg	CD4+ T	T/ILC
ses_cd:is_ti	interaction	FALSE	1	49	62	1	0.016129	0.0204082	c2.cp.reactome.v2024.1.Hs.symbols	PRE_NOTCH_EXPRESSION_AND_PROCESSING	8839	1087	KAT2B	CD4+ Treg	CD4+ T	T/ILC
ses_cd:is_ti	interaction	FALSE	1	63	72	2	0.0277778	0.031746	c2.cp.reactome.v2024.1.Hs.symbols	PROCESSING_OF_DNA_DOUBLE_STRAND_BREAK_ENDS	8839	1093	BARD1,ATM	CD4+ Treg	CD4+ T	T/ILC
ses_cd:is_ti	interaction	FALSE	1	198	107	4	0.0373832	0.020202	c2.cp.reactome.v2024.1.Hs.symbols	PROGRAMMED_CELL_DEATH	8839	1098	CFLAR,YWHAB,BCL2L11,STK24	CD4+ Treg	CD4+ T	T/ILC
ses_cd:is_ti	interaction	FALSE	1	13	64	1	0.015625	0.0769231	c2.cp.reactome.v2024.1.Hs.symbols	PROLONGED_ERK_ACTIVATION_EVENTS	8839	1100	YWHAB	CD4+ Treg	CD4+ T	T/ILC
ses_cd:is_ti	interaction	FALSE	1	18	43	1	0.0232558	0.0555556	c2.cp.reactome.v2024.1.Hs.symbols	PROTEIN_HYDROXYLATION	8839	1105	RCCD1	CD4+ Treg	CD4+ T	T/ILC
ses_cd:is_ti	interaction	FALSE	1	153	99	1	0.010101	0.00653595	c2.cp.reactome.v2024.1.Hs.symbols	PROTEIN_LOCALIZATION	8839	1107	CMC2	CD4+ Treg	CD4+ T	T/ILC
ses_cd:is_ti	interaction	FALSE	1	6	19	1	0.0526316	0.166667	c2.cp.reactome.v2024.1.Hs.symbols	PROTEIN_REPAIR	8839	1110	TXN	CD4+ Treg	CD4+ T	T/ILC
ses_cd:is_ti	interaction	FALSE	1	135	18	1	0.0555556	0.00740741	c2.cp.reactome.v2024.1.Hs.symbols	PTEN_REGULATION	8839	1113	NEDD4	CD4+ Treg	CD4+ T	T/ILC
ses_cd:is_ti	interaction	FALSE	1	278	97	1	0.0103093	0.00359712	c2.cp.reactome.v2024.1.Hs.symbols	PROCESSING_OF_CAPPED_INTRON_CONTAINING_PRE_MRNA	8839	1092	SRSF6	CD4+ Treg	CD4+ T	T/ILC
ses_cd:is_ti	interaction	FALSE	1	108	45	2	0.0444444	0.0185185	c2.cp.reactome.v2024.1.Hs.symbols	REGULATION_OF_LIPID_METABOLISM_BY_PPARALPHA	8839	1188	RORA,TBL1XR1	CD4+ Treg	CD4+ T	T/ILC
ses_cd:is_ti	interaction	FALSE	1	511	37	1	0.027027	0.00195695	c2.cp.reactome.v2024.1.Hs.symbols	NERVOUS_SYSTEM_DEVELOPMENT	8839	905	FGFR1	CD4+ Treg	CD4+ T	T/ILC
ses_cd:is_ti	interaction	FALSE	1	95	37	2	0.0540541	0.0210526	c2.cp.reactome.v2024.1.Hs.symbols	NEGATIVE_REGULATION_OF_THE_PI3K_AKT_NETWORK	8839	901	PHLPP2,FGFR1	CD4+ Treg	CD4+ T	T/ILC
ses_cd:is_ti	interaction	FALSE	1	11	54	1	0.0185185	0.0909091	c2.cp.reactome.v2024.1.Hs.symbols	INTERLEUKIN_6_SIGNALING	8839	705	SOCS3	CD4+ Treg	CD4+ T	T/ILC
ses_cd:is_ti	interaction	FALSE	1	20	30	1	0.0333333	0.05	c2.cp.reactome.v2024.1.Hs.symbols	INTERLEUKIN_7_SIGNALING	8839	706	IL7	CD4+ Treg	CD4+ T	T/ILC
ses_cd:is_ti	interaction	FALSE	1	279	37	3	0.0810811	0.0107527	c2.cp.reactome.v2024.1.Hs.symbols	INTRACELLULAR_SIGNALING_BY_SECOND_MESSENGERS	8839	710	NEDD4,PHLPP2,FGFR1	CD4+ Treg	CD4+ T	T/ILC
ses_cd:is_ti	interaction	FALSE	1	52	78	2	0.025641	0.0384615	c2.cp.reactome.v2024.1.Hs.symbols	INTRINSIC_PATHWAY_FOR_APOPTOSIS	8839	714	YWHAB,BCL2L11	CD4+ Treg	CD4+ T	T/ILC
ses_cd:is_ti	interaction	FALSE	1	142	1	1	1	0.00704225	c2.cp.reactome.v2024.1.Hs.symbols	ION_CHANNEL_TRANSPORT	8839	718	ATP2B4	CD4+ Treg	CD4+ T	T/ILC
ses_cd:is_ti	interaction	FALSE	1	40	1	1	1	0.025	c2.cp.reactome.v2024.1.Hs.symbols	ION_HOMEOSTASIS	8839	719	ATP2B4	CD4+ Treg	CD4+ T	T/ILC
ses_cd:is_ti	interaction	FALSE	1	43	1	1	1	0.0232558	c2.cp.reactome.v2024.1.Hs.symbols	ION_TRANSPORT_BY_P_TYPE_ATPASES	8839	720	ATP2B4	CD4+ Treg	CD4+ T	T/ILC
ses_cd:is_ti	interaction	FALSE	1	19	54	1	0.0185185	0.0526316	c2.cp.reactome.v2024.1.Hs.symbols	INTERLEUKIN_6_FAMILY_SIGNALING	8839	704	SOCS3	CD4+ Treg	CD4+ T	T/ILC
ses_cd:is_ti	interaction	FALSE	1	32	37	1	0.027027	0.03125	c2.cp.reactome.v2024.1.Hs.symbols	IRS_MEDIATED_SIGNALLING	8839	729	FGFR1	CD4+ Treg	CD4+ T	T/ILC
ses_cd:is_ti	interaction	FALSE	1	120	19	1	0.0526316	0.00833333	c2.cp.reactome.v2024.1.Hs.symbols	KEAP1_NFE2L2_PATHWAY	8839	733	TXN	CD4+ Treg	CD4+ T	T/ILC
ses_cd:is_ti	interaction	FALSE	1	10	41	1	0.0243902	0.1	c2.cp.reactome.v2024.1.Hs.symbols	KERATAN_SULFATE_DEGRADATION	8839	735	GLB1	CD4+ Treg	CD4+ T	T/ILC
ses_cd:is_ti	interaction	FALSE	1	26	41	1	0.0243902	0.0384615	c2.cp.reactome.v2024.1.Hs.symbols	KERATAN_SULFATE_KERATIN_METABOLISM	8839	736	GLB1	CD4+ Treg	CD4+ T	T/ILC
ses_cd:is_ti	interaction	FALSE	1	21	48	1	0.0208333	0.047619	c2.cp.reactome.v2024.1.Hs.symbols	KIDNEY_DEVELOPMENT	8839	739	PLAC8	CD4+ Treg	CD4+ T	T/ILC
ses_cd:is_ti	interaction	FALSE	1	99	37	1	0.027027	0.010101	c2.cp.reactome.v2024.1.Hs.symbols	L1CAM_INTERACTIONS	8839	743	FGFR1	CD4+ Treg	CD4+ T	T/ILC
ses_cd:is_ti	interaction	FALSE	1	207	19	1	0.0526316	0.00483092	c2.cp.reactome.v2024.1.Hs.symbols	LEISHMANIA_INFECTION	8839	751	TXN	CD4+ Treg	CD4+ T	T/ILC
ses_cd:is_ti	interaction	FALSE	1	19	29	1	0.0344828	0.0526316	c2.cp.reactome.v2024.1.Hs.symbols	LISTERIA_MONOCYTOGENES_ENTRY_INTO_HOST_CELLS	8839	758	STAM	CD4+ Treg	CD4+ T	T/ILC
ses_cd:is_ti	interaction	FALSE	1	71	18	1	0.0555556	0.0140845	c2.cp.reactome.v2024.1.Hs.symbols	ISG15_ANTIVIRAL_MECHANISM	8839	730	NEDD4	CD4+ Treg	CD4+ T	T/ILC
ses_cd:is_ti	interaction	FALSE	1	13	45	1	0.0222222	0.0769231	c2.cp.reactome.v2024.1.Hs.symbols	LOSS_OF_FUNCTION_OF_MECP2_IN_RETT_SYNDROME	8839	760	TBL1XR1	CD4+ Treg	CD4+ T	T/ILC
ses_cd:is_ti	interaction	FALSE	1	103	10	1	0.1	0.00970874	c2.cp.reactome.v2024.1.Hs.symbols	INTERLEUKIN_4_AND_INTERLEUKIN_13_SIGNALING	8839	703	RORA	CD4+ Treg	CD4+ T	T/ILC
ses_cd:is_ti	interaction	FALSE	1	69	39	1	0.025641	0.0144928	c2.cp.reactome.v2024.1.Hs.symbols	INTERLEUKIN_17_SIGNALING	8839	688	MAPKAPK2	CD4+ Treg	CD4+ T	T/ILC
ses_cd:is_ti	interaction	FALSE	1	548	23	5	0.217391	0.00912409	c2.cp.reactome.v2024.1.Hs.symbols	HEMOSTASIS	8839	621	ATP2B4,RASGRP1,ACTN1,MMRN1,CD58	CD4+ Treg	CD4+ T	T/ILC
ses_cd:is_ti	interaction	FALSE	1	45	41	1	0.0243902	0.0222222	c2.cp.reactome.v2024.1.Hs.symbols	HEPARAN_SULFATE_HEPARIN_HS_GAG_METABOLISM	8839	622	GLB1	CD4+ Treg	CD4+ T	T/ILC
ses_cd:is_ti	interaction	FALSE	1	42	72	2	0.0277778	0.047619	c2.cp.reactome.v2024.1.Hs.symbols	HOMOLOGOUS_DNA_PAIRING_AND_STRAND_EXCHANGE	8839	632	BARD1,ATM	CD4+ Treg	CD4+ T	T/ILC
ses_cd:is_ti	interaction	FALSE	1	103	72	2	0.0277778	0.0194175	c2.cp.reactome.v2024.1.Hs.symbols	HOMOLOGY_DIRECTED_REPAIR	8839	633	BARD1,ATM	CD4+ Treg	CD4+ T	T/ILC
ses_cd:is_ti	interaction	FALSE	1	3	66	1	0.0151515	0.333333	c2.cp.reactome.v2024.1.Hs.symbols	HORMONE_LIGAND_BINDING_RECEPTORS	8839	634	TSHR	CD4+ Treg	CD4+ T	T/ILC
ses_cd:is_ti	interaction	FALSE	1	32	106	1	0.00943396	0.03125	c2.cp.reactome.v2024.1.Hs.symbols	HSF1_DEPENDENT_TRANSACTIVATION	8839	637	MLST8	CD4+ Treg	CD4+ T	T/ILC
ses_cd:is_ti	interaction	FALSE	1	23	41	1	0.0243902	0.0434783	c2.cp.reactome.v2024.1.Hs.symbols	HS_GAG_DEGRADATION	8839	640	GLB1	CD4+ Treg	CD4+ T	T/ILC
ses_cd:is_ti	interaction	FALSE	1	21	54	1	0.0185185	0.047619	c2.cp.reactome.v2024.1.Hs.symbols	INTERLEUKIN_20_FAMILY_SIGNALING	8839	693	SOCS3	CD4+ Treg	CD4+ T	T/ILC
ses_cd:is_ti	interaction	FALSE	1	24	54	1	0.0185185	0.0416667	c2.cp.reactome.v2024.1.Hs.symbols	INACTIVATION_OF_CSF3_G_CSF_SIGNALING	8839	652	SOCS3	CD4+ Treg	CD4+ T	T/ILC
ses_cd:is_ti	interaction	FALSE	1	21	19	1	0.0526316	0.047619	c2.cp.reactome.v2024.1.Hs.symbols	INFLAMMASOMES	8839	657	TXN	CD4+ Treg	CD4+ T	T/ILC
ses_cd:is_ti	interaction	FALSE	1	14	29	1	0.0344828	0.0714286	c2.cp.reactome.v2024.1.Hs.symbols	INLB_MEDIATED_ENTRY_OF_LISTERIA_MONOCYTOGENES_INTO_HOST_CELL	8839	665	STAM	CD4+ Treg	CD4+ T	T/ILC
ses_cd:is_ti	interaction	FALSE	1	965	41	8	0.195122	0.00829016	c2.cp.reactome.v2024.1.Hs.symbols	INNATE_IMMUNE_SYSTEM	8839	666	PTPRJ,RASGRP1,IQGAP2,TXN,CD58,CCR6,MAPKAPK2,GLB1	CD4+ Treg	CD4+ T	T/ILC
ses_cd:is_ti	interaction	FALSE	1	37	37	1	0.027027	0.027027	c2.cp.reactome.v2024.1.Hs.symbols	INSULIN_RECEPTOR_SIGNALLING_CASCADE	8839	671	FGFR1	CD4+ Treg	CD4+ T	T/ILC
ses_cd:is_ti	interaction	FALSE	1	22	9	1	0.111111	0.0454545	c2.cp.reactome.v2024.1.Hs.symbols	INTEGRIN_SIGNALING	8839	675	RASGRP1	CD4+ Treg	CD4+ T	T/ILC
ses_cd:is_ti	interaction	FALSE	1	28	19	1	0.0526316	0.0357143	c2.cp.reactome.v2024.1.Hs.symbols	INTERCONVERSION_OF_NUCLEOTIDE_DI_AND_TRIPHOSPHATES	8839	680	TXN	CD4+ Treg	CD4+ T	T/ILC
ses_cd:is_ti	interaction	FALSE	1	62	93	4	0.0430108	0.0645161	c2.cp.reactome.v2024.1.Hs.symbols	INTERFERON_ALPHA_BETA_SIGNALING	8839	681	SOCS3,SAMHD1,ISG20,OAS1	CD4+ Treg	CD4+ T	T/ILC
ses_cd:is_ti	interaction	FALSE	1	955	5	1	0.2	0.00104712	c2.cp.reactome.v2024.1.Hs.symbols	INFECTIOUS_DISEASE	8839	656	DUSP16	CD4+ Treg	CD4+ T	T/ILC
ses_cd:is_ti	interaction	FALSE	1	17	47	2	0.0425532	0.117647	c2.cp.reactome.v2024.1.Hs.symbols	NEPHRIN_FAMILY_INTERACTIONS	8839	903	ACTN1,ACTN4	CD4+ Treg	CD4+ T	T/ILC
ses_cd:is_ti	interaction	FALSE	1	7	45	1	0.0222222	0.142857	c2.cp.reactome.v2024.1.Hs.symbols	LOSS_OF_MECP2_BINDING_ABILITY_TO_THE_NCOR_SMRT_COMPLEX	8839	762	TBL1XR1	CD4+ Treg	CD4+ T	T/ILC
ses_cd:is_ti	interaction	FALSE	1	276	9	2	0.222222	0.00724638	c2.cp.reactome.v2024.1.Hs.symbols	MAPK_FAMILY_SIGNALING_CASCADES	8839	774	DUSP16,RASGRP1	CD4+ Treg	CD4+ T	T/ILC
ses_cd:is_ti	interaction	FALSE	1	196	36	1	0.0277778	0.00510204	c2.cp.reactome.v2024.1.Hs.symbols	MITOTIC_PROMETAPHASE	8839	851	SMC4	CD4+ Treg	CD4+ T	T/ILC
ses_cd:is_ti	interaction	FALSE	1	81	36	1	0.0277778	0.0123457	c2.cp.reactome.v2024.1.Hs.symbols	MITOTIC_PROPHASE	8839	852	SMC4	CD4+ Treg	CD4+ T	T/ILC
ses_cd:is_ti	interaction	FALSE	1	211	97	1	0.0103093	0.00473934	c2.cp.reactome.v2024.1.Hs.symbols	MRNA_SPLICING	8839	863	SRSF6	CD4+ Treg	CD4+ T	T/ILC
ses_cd:is_ti	interaction	FALSE	1	50	97	1	0.0103093	0.02	c2.cp.reactome.v2024.1.Hs.symbols	MRNA_SPLICING_MINOR_PATHWAY	8839	864	SRSF6	CD4+ Treg	CD4+ T	T/ILC
ses_cd:is_ti	interaction	FALSE	1	24	106	2	0.0188679	0.0833333	c2.cp.reactome.v2024.1.Hs.symbols	MTORC1_MEDIATED_SIGNALLING	8839	865	YWHAB,MLST8	CD4+ Treg	CD4+ T	T/ILC
ses_cd:is_ti	interaction	FALSE	1	39	106	2	0.0188679	0.0512821	c2.cp.reactome.v2024.1.Hs.symbols	MTOR_SIGNALLING	8839	866	YWHAB,MLST8	CD4+ Treg	CD4+ T	T/ILC
ses_cd:is_ti	interaction	FALSE	1	11	41	1	0.0243902	0.0909091	c2.cp.reactome.v2024.1.Hs.symbols	MUCOPOLYSACCHARIDOSES	8839	867	GLB1	CD4+ Treg	CD4+ T	T/ILC
ses_cd:is_ti	interaction	FALSE	1	62	99	1	0.010101	0.016129	c2.cp.reactome.v2024.1.Hs.symbols	MITOCHONDRIAL_PROTEIN_IMPORT	8839	842	CMC2	CD4+ Treg	CD4+ T	T/ILC
ses_cd:is_ti	interaction	FALSE	1	148	1	1	1	0.00675676	c2.cp.reactome.v2024.1.Hs.symbols	MUSCLE_CONTRACTION	8839	870	ATP2B4	CD4+ Treg	CD4+ T	T/ILC
ses_cd:is_ti	interaction	FALSE	1	347	36	1	0.0277778	0.00288184	c2.cp.reactome.v2024.1.Hs.symbols	M_PHASE	8839	875	SMC4	CD4+ Treg	CD4+ T	T/ILC
ses_cd:is_ti	interaction	FALSE	1	47	37	1	0.027027	0.0212766	c2.cp.reactome.v2024.1.Hs.symbols	NCAM_SIGNALING_FOR_NEURITE_OUT_GROWTH	8839	879	FGFR1	CD4+ Treg	CD4+ T	T/ILC
ses_cd:is_ti	interaction	FALSE	1	5	15	1	0.0666667	0.2	c2.cp.reactome.v2024.1.Hs.symbols	NECTIN_NECL_TRANS_HETERODIMERIZATION	8839	880	CADM1	CD4+ Treg	CD4+ T	T/ILC
ses_cd:is_ti	interaction	FALSE	1	229	54	1	0.0185185	0.00436681	c2.cp.reactome.v2024.1.Hs.symbols	NEDDYLATION	8839	881	SOCS3	CD4+ Treg	CD4+ T	T/ILC
ses_cd:is_ti	interaction	FALSE	1	23	37	1	0.027027	0.0434783	c2.cp.reactome.v2024.1.Hs.symbols	NEGATIVE_REGULATION_OF_FGFR1_SIGNALING	8839	890	FGFR1	CD4+ Treg	CD4+ T	T/ILC
ses_cd:is_ti	interaction	FALSE	1	15	4	1	0.25	0.0666667	c2.cp.reactome.v2024.1.Hs.symbols	NEGATIVE_REGULATION_OF_FLT3	8839	894	PTPRJ	CD4+ Treg	CD4+ T	T/ILC
ses_cd:is_ti	interaction	FALSE	1	42	5	1	0.2	0.0238095	c2.cp.reactome.v2024.1.Hs.symbols	NEGATIVE_REGULATION_OF_MAPK_PATHWAY	8839	895	DUSP16	CD4+ Treg	CD4+ T	T/ILC
ses_cd:is_ti	interaction	FALSE	1	108	39	1	0.025641	0.00925926	c2.cp.reactome.v2024.1.Hs.symbols	MYD88_INDEPENDENT_TLR4_CASCADE	8839	871	MAPKAPK2	CD4+ Treg	CD4+ T	T/ILC
ses_cd:is_ti	interaction	FALSE	1	35	64	1	0.015625	0.0285714	c2.cp.reactome.v2024.1.Hs.symbols	MAP2K_AND_MAPK_ACTIVATION	8839	769	YWHAB	CD4+ Treg	CD4+ T	T/ILC
ses_cd:is_ti	interaction	FALSE	1	97	80	1	0.0125	0.0103093	c2.cp.reactome.v2024.1.Hs.symbols	MITOCHONDRIAL_PROTEIN_DEGRADATION	8839	841	OGDH	CD4+ Treg	CD4+ T	T/ILC
ses_cd:is_ti	interaction	FALSE	1	106	98	1	0.0102041	0.00943396	c2.cp.reactome.v2024.1.Hs.symbols	MITF_M_REGULATED_MELANOCYTE_DEVELOPMENT	8839	834	TCF7	CD4+ Treg	CD4+ T	T/ILC
ses_cd:is_ti	interaction	FALSE	1	31	39	1	0.025641	0.0322581	c2.cp.reactome.v2024.1.Hs.symbols	MAPK_TARGETS_NUCLEAR_EVENTS_MEDIATED_BY_MAP_KINASES	8839	775	MAPKAPK2	CD4+ Treg	CD4+ T	T/ILC
ses_cd:is_ti	interaction	FALSE	1	20	46	1	0.0217391	0.05	c2.cp.reactome.v2024.1.Hs.symbols	MATURATION_OF_TCA_ENZYMES_AND_REGULATION_OF_TCA_CYCLE	8839	783	CSKMT	CD4+ Treg	CD4+ T	T/ILC
ses_cd:is_ti	interaction	FALSE	1	52	20	1	0.05	0.0192308	c2.cp.reactome.v2024.1.Hs.symbols	MEIOSIS	8839	787	SYNE2	CD4+ Treg	CD4+ T	T/ILC
ses_cd:is_ti	interaction	FALSE	1	23	72	1	0.0138889	0.0434783	c2.cp.reactome.v2024.1.Hs.symbols	MEIOTIC_RECOMBINATION	8839	788	ATM	CD4+ Treg	CD4+ T	T/ILC
ses_cd:is_ti	interaction	FALSE	1	30	20	1	0.05	0.0333333	c2.cp.reactome.v2024.1.Hs.symbols	MEIOTIC_SYNAPSIS	8839	789	SYNE2	CD4+ Treg	CD4+ T	T/ILC
ses_cd:is_ti	interaction	FALSE	1	578	29	1	0.0344828	0.0017301	c2.cp.reactome.v2024.1.Hs.symbols	MEMBRANE_TRAFFICKING	8839	791	STAM	CD4+ Treg	CD4+ T	T/ILC
ses_cd:is_ti	interaction	FALSE	1	314	80	1	0.0125	0.00318471	c2.cp.reactome.v2024.1.Hs.symbols	METABOLISM_OF_AMINO_ACIDS_AND_DERIVATIVES	8839	794	OGDH	CD4+ Treg	CD4+ T	T/ILC
ses_cd:is_ti	interaction	FALSE	1	87	45	1	0.0222222	0.0114943	c2.cp.reactome.v2024.1.Hs.symbols	MITOCHONDRIAL_BIOGENESIS	8839	835	TBL1XR1	CD4+ Treg	CD4+ T	T/ILC
ses_cd:is_ti	interaction	FALSE	1	240	73	3	0.0410959	0.0125	c2.cp.reactome.v2024.1.Hs.symbols	METABOLISM_OF_CARBOHYDRATES	8839	796	GLB1,PFKFB3,CSGALNACT1	CD4+ Treg	CD4+ T	T/ILC
ses_cd:is_ti	interaction	FALSE	1	89	79	3	0.0379747	0.0337079	c2.cp.reactome.v2024.1.Hs.symbols	METABOLISM_OF_NUCLEOTIDES	8839	803	TXN,SAMHD1,PNP	CD4+ Treg	CD4+ T	T/ILC
ses_cd:is_ti	interaction	FALSE	1	704	39	1	0.025641	0.00142045	c2.cp.reactome.v2024.1.Hs.symbols	METABOLISM_OF_RNA	8839	806	MAPKAPK2	CD4+ Treg	CD4+ T	T/ILC
ses_cd:is_ti	interaction	FALSE	1	122	6	1	0.166667	0.00819672	c2.cp.reactome.v2024.1.Hs.symbols	METABOLISM_OF_STEROIDS	8839	807	CUBN	CD4+ Treg	CD4+ T	T/ILC
ses_cd:is_ti	interaction	FALSE	1	171	6	1	0.166667	0.00584795	c2.cp.reactome.v2024.1.Hs.symbols	METABOLISM_OF_VITAMINS_AND_COFACTORS	8839	809	CUBN	CD4+ Treg	CD4+ T	T/ILC
ses_cd:is_ti	interaction	FALSE	1	113	6	1	0.166667	0.00884956	c2.cp.reactome.v2024.1.Hs.symbols	METABOLISM_OF_WATER_SOLUBLE_VITAMINS_AND_COFACTORS	8839	810	CUBN	CD4+ Treg	CD4+ T	T/ILC
ses_cd:is_ti	interaction	FALSE	1	113	89	3	0.0337079	0.0265487	c2.cp.reactome.v2024.1.Hs.symbols	MHC_CLASS_II_ANTIGEN_PRESENTATION	8839	826	HLA-DPB1,HLA-DRB1,CTSC	CD4+ Treg	CD4+ T	T/ILC
ses_cd:is_ti	interaction	FALSE	1	84	98	1	0.0102041	0.0119048	c2.cp.reactome.v2024.1.Hs.symbols	MITF_M_DEPENDENT_GENE_EXPRESSION	8839	833	TCF7	CD4+ Treg	CD4+ T	T/ILC
ses_cd:is_ti	interaction	FALSE	1	635	58	10	0.172414	0.015748	c2.cp.reactome.v2024.1.Hs.symbols	METABOLISM_OF_LIPIDS	8839	801	CUBN,RORA,HPGD,SGMS1,MAPKAPK2,GLB1,TBL1XR1,DDHD1,ABHD3,GK	CD4+ Treg	CD4+ T	T/ILC
ses_cd:is_ti	interaction	FALSE	1	10	64	1	0.015625	0.1	c2.cp.reactome.v2024.1.Hs.symbols	REGULATION_OF_LOCALIZATION_OF_FOXO_TRANSCRIPTION_FACTORS	8839	1189	YWHAB	CD4+ Treg	CD4+ T	T/ILC
ses_cd:is_ti	interaction	FALSE	1	28	45	1	0.0222222	0.0357143	c2.cp.reactome.v2024.1.Hs.symbols	REGULATION_OF_MECP2_EXPRESSION_AND_ACTIVITY	8839	1190	TBL1XR1	CD4+ Treg	CD4+ T	T/ILC
ses_cd:is_ti	interaction	FALSE	1	16	98	1	0.0102041	0.0625	c2.cp.reactome.v2024.1.Hs.symbols	REGULATION_OF_MITF_M_DEPENDENT_GENES_INVOLVED_IN_CELL_CYCLE_AND_PROLIFERATION	8839	1192	TCF7	CD4+ Treg	CD4+ T	T/ILC
ses_cd:is_ti	interaction	FALSE	1	35	37	1	0.027027	0.0285714	c2.cp.reactome.v2024.1.Hs.symbols	SIGNALING_BY_TYPE_1_INSULIN_LIKE_GROWTH_FACTOR_1_RECEPTOR_IGF1R	8839	1453	FGFR1	CD4+ Treg	CD4+ T	T/ILC
ses_cd:is_ti	interaction	FALSE	1	98	106	4	0.0377358	0.0408163	c2.cp.reactome.v2024.1.Hs.symbols	SIGNALING_BY_VEGF	8839	1454	MAPKAPK2,NCF4,PXN,MLST8	CD4+ Treg	CD4+ T	T/ILC
ses_cd:is_ti	interaction	FALSE	1	241	98	1	0.0102041	0.00414938	c2.cp.reactome.v2024.1.Hs.symbols	SIGNALING_BY_WNT	8839	1455	TCF7	CD4+ Treg	CD4+ T	T/ILC
ses_cd:is_ti	interaction	FALSE	1	32	64	2	0.03125	0.0625	c2.cp.reactome.v2024.1.Hs.symbols	SIGNALLING_TO_ERKS	8839	1457	MAPKAPK2,YWHAB	CD4+ Treg	CD4+ T	T/ILC
ses_cd:is_ti	interaction	FALSE	1	18	39	1	0.025641	0.0555556	c2.cp.reactome.v2024.1.Hs.symbols	SIGNALLING_TO_RAS	8839	1459	MAPKAPK2	CD4+ Treg	CD4+ T	T/ILC
ses_cd:is_ti	interaction	FALSE	1	19	37	1	0.027027	0.0526316	c2.cp.reactome.v2024.1.Hs.symbols	SIGNAL_TRANSDUCTION_BY_L1	8839	1463	FGFR1	CD4+ Treg	CD4+ T	T/ILC
ses_cd:is_ti	interaction	FALSE	1	183	60	1	0.0166667	0.00546448	c2.cp.reactome.v2024.1.Hs.symbols	SLC_MEDIATED_TRANSMEMBRANE_TRANSPORT	8839	1467	SLCO3A1	CD4+ Treg	CD4+ T	T/ILC
ses_cd:is_ti	interaction	FALSE	1	164	9	1	0.111111	0.00609756	c2.cp.reactome.v2024.1.Hs.symbols	SIGNALING_BY_THE_B_CELL_RECEPTOR_BCR	8839	1452	RASGRP1	CD4+ Treg	CD4+ T	T/ILC
ses_cd:is_ti	interaction	FALSE	1	38	90	2	0.0222222	0.0526316	c2.cp.reactome.v2024.1.Hs.symbols	SMOOTH_MUSCLE_CONTRACTION	8839	1472	TPM4,PXN	CD4+ Treg	CD4+ T	T/ILC
ses_cd:is_ti	interaction	FALSE	1	35	27	1	0.037037	0.0285714	c2.cp.reactome.v2024.1.Hs.symbols	SPHINGOLIPID_DE_NOVO_BIOSYNTHESIS	8839	1484	SGMS1	CD4+ Treg	CD4+ T	T/ILC
ses_cd:is_ti	interaction	FALSE	1	93	41	2	0.0487805	0.0215054	c2.cp.reactome.v2024.1.Hs.symbols	SPHINGOLIPID_METABOLISM	8839	1485	SGMS1,GLB1	CD4+ Treg	CD4+ T	T/ILC
ses_cd:is_ti	interaction	FALSE	1	56	72	1	0.0138889	0.0178571	c2.cp.reactome.v2024.1.Hs.symbols	STABILIZATION_OF_P53	8839	1488	ATM	CD4+ Treg	CD4+ T	T/ILC
ses_cd:is_ti	interaction	FALSE	1	11	7	1	0.142857	0.0909091	c2.cp.reactome.v2024.1.Hs.symbols	STAT3_NUCLEAR_EVENTS_DOWNSTREAM_OF_ALK_SIGNALING	8839	1489	PRDM1	CD4+ Treg	CD4+ T	T/ILC
ses_cd:is_ti	interaction	FALSE	1	13	100	1	0.01	0.0769231	c2.cp.reactome.v2024.1.Hs.symbols	STING_MEDIATED_INDUCTION_OF_HOST_IMMUNE_RESPONSES	8839	1493	CGAS	CD4+ Treg	CD4+ T	T/ILC
ses_cd:is_ti	interaction	FALSE	1	23	35	1	0.0285714	0.0434783	c2.cp.reactome.v2024.1.Hs.symbols	STRIATED_MUSCLE_CONTRACTION	8839	1494	TPM4	CD4+ Treg	CD4+ T	T/ILC
ses_cd:is_ti	interaction	FALSE	1	166	10	1	0.1	0.0060241	c2.cp.reactome.v2024.1.Hs.symbols	SUMOYLATION	8839	1497	RORA	CD4+ Treg	CD4+ T	T/ILC
ses_cd:is_ti	interaction	FALSE	1	8	7	1	0.142857	0.125	c2.cp.reactome.v2024.1.Hs.symbols	SPECIFICATION_OF_PRIMORDIAL_GERM_CELLS	8839	1480	PRDM1	CD4+ Treg	CD4+ T	T/ILC
ses_cd:is_ti	interaction	FALSE	1	27	10	1	0.1	0.037037	c2.cp.reactome.v2024.1.Hs.symbols	SUMOYLATION_OF_INTRACELLULAR_RECEPTORS	8839	1503	RORA	CD4+ Treg	CD4+ T	T/ILC
ses_cd:is_ti	interaction	FALSE	1	90	104	1	0.00961538	0.0111111	c2.cp.reactome.v2024.1.Hs.symbols	SIGNALING_BY_TGF_BETA_RECEPTOR_COMPLEX	8839	1450	TGFBR3	CD4+ Treg	CD4+ T	T/ILC
ses_cd:is_ti	interaction	FALSE	1	40	104	1	0.00961538	0.025	c2.cp.reactome.v2024.1.Hs.symbols	SIGNALING_BY_TGFBR3	8839	1448	TGFBR3	CD4+ Treg	CD4+ T	T/ILC
ses_cd:is_ti	interaction	FALSE	1	11	54	1	0.0185185	0.0909091	c2.cp.reactome.v2024.1.Hs.symbols	SIGNALING_BY_LEPTIN	8839	1415	SOCS3	CD4+ Treg	CD4+ T	T/ILC
ses_cd:is_ti	interaction	FALSE	1	6	5	1	0.2	0.166667	c2.cp.reactome.v2024.1.Hs.symbols	SIGNALING_BY_MAPK_MUTANTS	8839	1419	DUSP16	CD4+ Treg	CD4+ T	T/ILC
ses_cd:is_ti	interaction	FALSE	1	69	29	2	0.0689655	0.0289855	c2.cp.reactome.v2024.1.Hs.symbols	SIGNALING_BY_MET	8839	1421	PTPRJ,STAM	CD4+ Treg	CD4+ T	T/ILC
ses_cd:is_ti	interaction	FALSE	1	38	64	1	0.015625	0.0263158	c2.cp.reactome.v2024.1.Hs.symbols	SIGNALING_BY_MODERATE_KINASE_ACTIVITY_BRAF_MUTANTS	8839	1422	YWHAB	CD4+ Treg	CD4+ T	T/ILC
ses_cd:is_ti	interaction	FALSE	1	8	64	1	0.015625	0.125	c2.cp.reactome.v2024.1.Hs.symbols	SIGNALING_BY_MRAS_COMPLEX_MUTANTS	8839	1423	YWHAB	CD4+ Treg	CD4+ T	T/ILC
ses_cd:is_ti	interaction	FALSE	1	171	62	2	0.0322581	0.0116959	c2.cp.reactome.v2024.1.Hs.symbols	SIGNALING_BY_NOTCH	8839	1426	TBL1XR1,KAT2B	CD4+ Treg	CD4+ T	T/ILC
ses_cd:is_ti	interaction	FALSE	1	71	62	2	0.0322581	0.028169	c2.cp.reactome.v2024.1.Hs.symbols	SIGNALING_BY_NOTCH1	8839	1427	TBL1XR1,KAT2B	CD4+ Treg	CD4+ T	T/ILC
ses_cd:is_ti	interaction	FALSE	1	138	104	1	0.00961538	0.00724638	c2.cp.reactome.v2024.1.Hs.symbols	SIGNALING_BY_TGFB_FAMILY_MEMBERS	8839	1449	TGFBR3	CD4+ Treg	CD4+ T	T/ILC
ses_cd:is_ti	interaction	FALSE	1	56	62	2	0.0322581	0.0357143	c2.cp.reactome.v2024.1.Hs.symbols	SIGNALING_BY_NOTCH1_PEST_DOMAIN_MUTANTS_IN_CANCER	8839	1429	TBL1XR1,KAT2B	CD4+ Treg	CD4+ T	T/ILC
ses_cd:is_ti	interaction	FALSE	1	81	62	1	0.016129	0.0123457	c2.cp.reactome.v2024.1.Hs.symbols	SIGNALING_BY_NOTCH4	8839	1433	KAT2B	CD4+ Treg	CD4+ T	T/ILC
ses_cd:is_ti	interaction	FALSE	1	121	64	2	0.03125	0.0165289	c2.cp.reactome.v2024.1.Hs.symbols	SIGNALING_BY_NTRKS	8839	1436	MAPKAPK2,YWHAB	CD4+ Treg	CD4+ T	T/ILC
ses_cd:is_ti	interaction	FALSE	1	211	62	3	0.0483871	0.014218	c2.cp.reactome.v2024.1.Hs.symbols	SIGNALING_BY_NUCLEAR_RECEPTORS	8839	1437	DHRS3,TBL1XR1,KAT2B	CD4+ Treg	CD4+ T	T/ILC
ses_cd:is_ti	interaction	FALSE	1	50	90	2	0.0222222	0.04	c2.cp.reactome.v2024.1.Hs.symbols	SIGNALING_BY_PTK6	8839	1441	SOCS3,PXN	CD4+ Treg	CD4+ T	T/ILC
ses_cd:is_ti	interaction	FALSE	1	454	39	7	0.179487	0.0154185	c2.cp.reactome.v2024.1.Hs.symbols	SIGNALING_BY_RECEPTOR_TYROSINE_KINASES	8839	1442	PTPRJ,PRDM1,NEDD4,PAG1,STAM,FGFR1,MAPKAPK2	CD4+ Treg	CD4+ T	T/ILC
ses_cd:is_ti	interaction	FALSE	1	34	31	1	0.0322581	0.0294118	c2.cp.reactome.v2024.1.Hs.symbols	SIGNALING_BY_RETINOIC_ACID	8839	1443	DHRS3	CD4+ Treg	CD4+ T	T/ILC
ses_cd:is_ti	interaction	FALSE	1	623	17	4	0.235294	0.00642055	c2.cp.reactome.v2024.1.Hs.symbols	SIGNALING_BY_RHO_GTPASES_MIRO_GTPASES_AND_RHOBTB3	8839	1444	IL32,EPSTI1,ACTN1,IQGAP2	CD4+ Treg	CD4+ T	T/ILC
ses_cd:is_ti	interaction	FALSE	1	45	62	1	0.016129	0.0222222	c2.cp.reactome.v2024.1.Hs.symbols	SIGNALING_BY_NOTCH3	8839	1432	KAT2B	CD4+ Treg	CD4+ T	T/ILC
ses_cd:is_ti	interaction	FALSE	1	421	11	2	0.181818	0.00475059	c2.cp.reactome.v2024.1.Hs.symbols	SIGNALING_BY_INTERLEUKINS	8839	1413	RORA,IL32	CD4+ Treg	CD4+ T	T/ILC
ses_cd:is_ti	interaction	FALSE	1	7	25	1	0.04	0.142857	c2.cp.reactome.v2024.1.Hs.symbols	SUPPRESSION_OF_APOPTOSIS	8839	1512	RNF213	CD4+ Treg	CD4+ T	T/ILC
ses_cd:is_ti	interaction	FALSE	1	26	77	1	0.012987	0.0384615	c2.cp.reactome.v2024.1.Hs.symbols	SYNTHESIS_OF_BILE_ACIDS_AND_BILE_SALTS	8839	1523	OSBPL3	CD4+ Treg	CD4+ T	T/ILC
ses_cd:is_ti	interaction	FALSE	1	108	39	1	0.025641	0.00925926	c2.cp.reactome.v2024.1.Hs.symbols	TOLL_LIKE_RECEPTOR_TLR1_TLR2_CASCADE	8839	1606	MAPKAPK2	CD4+ Treg	CD4+ T	T/ILC
ses_cd:is_ti	interaction	FALSE	1	77	106	3	0.0283019	0.038961	c2.cp.reactome.v2024.1.Hs.symbols	TP53_REGULATES_METABOLIC_GENES	8839	1608	TXN,YWHAB,MLST8	CD4+ Treg	CD4+ T	T/ILC
ses_cd:is_ti	interaction	FALSE	1	12	72	1	0.0138889	0.0833333	c2.cp.reactome.v2024.1.Hs.symbols	TP53_REGULATES_TRANSCRIPTION_OF_CASPASE_ACTIVATORS_AND_CASPASES	8839	1610	ATM	CD4+ Treg	CD4+ T	T/ILC
ses_cd:is_ti	interaction	FALSE	1	43	2	1	0.5	0.0232558	c2.cp.reactome.v2024.1.Hs.symbols	TP53_REGULATES_TRANSCRIPTION_OF_CELL_DEATH_GENES	8839	1612	NDRG1	CD4+ Treg	CD4+ T	T/ILC
ses_cd:is_ti	interaction	FALSE	1	60	72	1	0.0138889	0.0166667	c2.cp.reactome.v2024.1.Hs.symbols	TP53_REGULATES_TRANSCRIPTION_OF_DNA_REPAIR_GENES	8839	1614	ATM	CD4+ Treg	CD4+ T	T/ILC
ses_cd:is_ti	interaction	FALSE	1	19	72	1	0.0138889	0.0526316	c2.cp.reactome.v2024.1.Hs.symbols	TP53_REGULATES_TRANSCRIPTION_OF_GENES_INVOLVED_IN_CYTOCHROME_C_RELEASE	8839	1615	ATM	CD4+ Treg	CD4+ T	T/ILC
ses_cd:is_ti	interaction	FALSE	1	14	2	1	0.5	0.0714286	c2.cp.reactome.v2024.1.Hs.symbols	TP53_REGULATES_TRANSCRIPTION_OF_SEVERAL_ADDITIONAL_CELL_DEATH_GENES_WHOSE_SPECIFIC_ROLES_IN_P53_DEPENDENT_APOPTOSIS_REMAIN_UNCERTAIN	8839	1618	NDRG1	CD4+ Treg	CD4+ T	T/ILC
ses_cd:is_ti	interaction	FALSE	1	160	39	1	0.025641	0.00625	c2.cp.reactome.v2024.1.Hs.symbols	TOLL_LIKE_RECEPTOR_CASCADES	8839	1605	MAPKAPK2	CD4+ Treg	CD4+ T	T/ILC
ses_cd:is_ti	interaction	FALSE	1	8	38	1	0.0263158	0.125	c2.cp.reactome.v2024.1.Hs.symbols	TRAIL_SIGNALING	8839	1628	CFLAR	CD4+ Treg	CD4+ T	T/ILC
ses_cd:is_ti	interaction	FALSE	1	48	45	1	0.0222222	0.0208333	c2.cp.reactome.v2024.1.Hs.symbols	TRANSCRIPTIONAL_REGULATION_BY_MECP2	8839	1633	TBL1XR1	CD4+ Treg	CD4+ T	T/ILC
ses_cd:is_ti	interaction	FALSE	1	170	62	3	0.0483871	0.0176471	c2.cp.reactome.v2024.1.Hs.symbols	TRANSCRIPTIONAL_REGULATION_BY_RUNX1	8839	1635	TNFRSF18,SOCS3,KAT2B	CD4+ Treg	CD4+ T	T/ILC
ses_cd:is_ti	interaction	FALSE	1	106	53	1	0.0188679	0.00943396	c2.cp.reactome.v2024.1.Hs.symbols	TRANSCRIPTIONAL_REGULATION_BY_RUNX2	8839	1636	MAF	CD4+ Treg	CD4+ T	T/ILC
ses_cd:is_ti	interaction	FALSE	1	93	98	3	0.0306122	0.0322581	c2.cp.reactome.v2024.1.Hs.symbols	TRANSCRIPTIONAL_REGULATION_BY_RUNX3	8839	1637	KAT2B,BCL2L11,TCF7	CD4+ Treg	CD4+ T	T/ILC
ses_cd:is_ti	interaction	FALSE	1	345	7	2	0.285714	0.0057971	c2.cp.reactome.v2024.1.Hs.symbols	TRANSCRIPTIONAL_REGULATION_BY_TP53	8839	1640	NDRG1,PRDM1	CD4+ Treg	CD4+ T	T/ILC
ses_cd:is_ti	interaction	FALSE	1	78	45	1	0.0222222	0.0128205	c2.cp.reactome.v2024.1.Hs.symbols	TRANSCRIPTIONAL_REGULATION_OF_WHITE_ADIPOCYTE_DIFFERENTIATION	8839	1646	TBL1XR1	CD4+ Treg	CD4+ T	T/ILC
ses_cd:is_ti	interaction	FALSE	1	272	61	1	0.0163934	0.00367647	c2.cp.reactome.v2024.1.Hs.symbols	TRANSLATION	8839	1652	EEF1B2	CD4+ Treg	CD4+ T	T/ILC
ses_cd:is_ti	interaction	FALSE	1	53	45	1	0.0222222	0.0188679	c2.cp.reactome.v2024.1.Hs.symbols	TRANSCRIPTIONAL_ACTIVATION_OF_MITOCHONDRIAL_BIOGENESIS	8839	1629	TBL1XR1	CD4+ Treg	CD4+ T	T/ILC
ses_cd:is_ti	interaction	FALSE	1	23	14	1	0.0714286	0.0434783	c2.cp.reactome.v2024.1.Hs.symbols	SYNDECAN_INTERACTIONS	8839	1517	ACTN1	CD4+ Treg	CD4+ T	T/ILC
ses_cd:is_ti	interaction	FALSE	1	106	39	1	0.025641	0.00943396	c2.cp.reactome.v2024.1.Hs.symbols	TOLL_LIKE_RECEPTOR_9_TLR9_CASCADE	8839	1604	MAPKAPK2	CD4+ Treg	CD4+ T	T/ILC
ses_cd:is_ti	interaction	FALSE	1	27	26	1	0.0384615	0.037037	c2.cp.reactome.v2024.1.Hs.symbols	TNFS_BIND_THEIR_PHYSIOLOGICAL_RECEPTORS	8839	1601	TNFRSF18	CD4+ Treg	CD4+ T	T/ILC
ses_cd:is_ti	interaction	FALSE	1	15	39	1	0.025641	0.0666667	c2.cp.reactome.v2024.1.Hs.symbols	SYNTHESIS_OF_LEUKOTRIENES_LT_AND_EOXINS_EX	8839	1536	MAPKAPK2	CD4+ Treg	CD4+ T	T/ILC
ses_cd:is_ti	interaction	FALSE	1	6	21	1	0.047619	0.166667	c2.cp.reactome.v2024.1.Hs.symbols	SYNTHESIS_OF_LIPOXINS_LX	8839	1537	HPGD	CD4+ Treg	CD4+ T	T/ILC
ses_cd:is_ti	interaction	FALSE	1	32	55	1	0.0181818	0.03125	c2.cp.reactome.v2024.1.Hs.symbols	SYNTHESIS_OF_PA	8839	1538	DDHD1	CD4+ Treg	CD4+ T	T/ILC
ses_cd:is_ti	interaction	FALSE	1	25	56	1	0.0178571	0.04	c2.cp.reactome.v2024.1.Hs.symbols	SYNTHESIS_OF_PC	8839	1539	ABHD3	CD4+ Treg	CD4+ T	T/ILC
ses_cd:is_ti	interaction	FALSE	1	51	71	1	0.0140845	0.0196078	c2.cp.reactome.v2024.1.Hs.symbols	SYNTHESIS_OF_PIPS_AT_THE_PLASMA_MEMBRANE	8839	1547	PLEKHA2	CD4+ Treg	CD4+ T	T/ILC
ses_cd:is_ti	interaction	FALSE	1	13	21	1	0.047619	0.0769231	c2.cp.reactome.v2024.1.Hs.symbols	SYNTHESIS_OF_PROSTAGLANDINS_PG_AND_THROMBOXANES_TX	8839	1548	HPGD	CD4+ Treg	CD4+ T	T/ILC
ses_cd:is_ti	interaction	FALSE	1	58	41	1	0.0243902	0.0172414	c2.cp.reactome.v2024.1.Hs.symbols	SYNTHESIS_OF_SUBSTRATES_IN_N_GLYCAN_BIOSYTHESIS	8839	1550	GLB1	CD4+ Treg	CD4+ T	T/ILC
ses_cd:is_ti	interaction	FALSE	1	56	39	2	0.0512821	0.0357143	c2.cp.reactome.v2024.1.Hs.symbols	TNF_SIGNALING	8839	1603	CFLAR,MAPKAPK2	CD4+ Treg	CD4+ T	T/ILC
ses_cd:is_ti	interaction	FALSE	1	152	98	1	0.0102041	0.00657895	c2.cp.reactome.v2024.1.Hs.symbols	TCF_DEPENDENT_SIGNALING_IN_RESPONSE_TO_WNT	8839	1562	TCF7	CD4+ Treg	CD4+ T	T/ILC
ses_cd:is_ti	interaction	FALSE	1	21	104	1	0.00961538	0.047619	c2.cp.reactome.v2024.1.Hs.symbols	TGFBR3_EXPRESSION	8839	1575	TGFBR3	CD4+ Treg	CD4+ T	T/ILC
ses_cd:is_ti	interaction	FALSE	1	10	104	1	0.00961538	0.1	c2.cp.reactome.v2024.1.Hs.symbols	TGFBR3_PTM_REGULATION	8839	1576	TGFBR3	CD4+ Treg	CD4+ T	T/ILC
ses_cd:is_ti	interaction	FALSE	1	8	104	1	0.00961538	0.125	c2.cp.reactome.v2024.1.Hs.symbols	TGFBR3_REGULATES_TGF_BETA_SIGNALING	8839	1577	TGFBR3	CD4+ Treg	CD4+ T	T/ILC
ses_cd:is_ti	interaction	FALSE	1	44	104	1	0.00961538	0.0227273	c2.cp.reactome.v2024.1.Hs.symbols	TGF_BETA_RECEPTOR_SIGNALING_ACTIVATES_SMADS	8839	1578	TGFBR3	CD4+ Treg	CD4+ T	T/ILC
ses_cd:is_ti	interaction	FALSE	1	16	19	1	0.0526316	0.0625	c2.cp.reactome.v2024.1.Hs.symbols	THE_NLRP3_INFLAMMASOME	8839	1583	TXN	CD4+ Treg	CD4+ T	T/ILC
ses_cd:is_ti	interaction	FALSE	1	2	31	1	0.0322581	0.5	c2.cp.reactome.v2024.1.Hs.symbols	THE_RETINOID_CYCLE_IN_CONES_DAYLIGHT_VISION	8839	1585	DHRS3	CD4+ Treg	CD4+ T	T/ILC
ses_cd:is_ti	interaction	FALSE	1	98	26	1	0.0384615	0.0102041	c2.cp.reactome.v2024.1.Hs.symbols	TNFR2_NON_CANONICAL_NF_KB_PATHWAY	8839	1600	TNFRSF18	CD4+ Treg	CD4+ T	T/ILC
ses_cd:is_ti	interaction	FALSE	1	120	91	5	0.0549451	0.0416667	c2.cp.reactome.v2024.1.Hs.symbols	TCR_SIGNALING	8839	1563	PTPRJ,PAG1,HLA-DPB1,HLA-DRB1,PTPN22	CD4+ Treg	CD4+ T	T/ILC
ses_cd:is_ti	interaction	FALSE	1	63	37	1	0.027027	0.015873	c2.cp.reactome.v2024.1.Hs.symbols	SIGNALING_BY_INSULIN_RECEPTOR	8839	1412	FGFR1	CD4+ Treg	CD4+ T	T/ILC
ses_cd:is_ti	interaction	FALSE	1	19	64	1	0.015625	0.0526316	c2.cp.reactome.v2024.1.Hs.symbols	SIGNALING_BY_HIPPO	8839	1411	YWHAB	CD4+ Treg	CD4+ T	T/ILC
ses_cd:is_ti	interaction	FALSE	1	468	86	12	0.139535	0.025641	c2.cp.reactome.v2024.1.Hs.symbols	SIGNALING_BY_GPCR	8839	1409	CCR4,RASGRP1,CXCR5,CCR6,PDE4B,CXCR6,TSHR,CXCR3,CCR7,RASGRF2,AKAP13,GPR132	CD4+ Treg	CD4+ T	T/ILC
ses_cd:is_ti	interaction	FALSE	1	40	14	1	0.0714286	0.025	c2.cp.reactome.v2024.1.Hs.symbols	RHOF_GTPASE_CYCLE	8839	1257	ACTN1	CD4+ Treg	CD4+ T	T/ILC
ses_cd:is_ti	interaction	FALSE	1	71	17	1	0.0588235	0.0140845	c2.cp.reactome.v2024.1.Hs.symbols	RHOG_GTPASE_CYCLE	8839	1258	IQGAP2	CD4+ Treg	CD4+ T	T/ILC
ses_cd:is_ti	interaction	FALSE	1	52	84	1	0.0119048	0.0192308	c2.cp.reactome.v2024.1.Hs.symbols	RHOJ_GTPASE_CYCLE	8839	1260	ARHGAP26	CD4+ Treg	CD4+ T	T/ILC
ses_cd:is_ti	interaction	FALSE	1	57	84	1	0.0119048	0.0175439	c2.cp.reactome.v2024.1.Hs.symbols	RHOQ_GTPASE_CYCLE	8839	1261	ARHGAP26	CD4+ Treg	CD4+ T	T/ILC
ses_cd:is_ti	interaction	FALSE	1	40	29	1	0.0344828	0.025	c2.cp.reactome.v2024.1.Hs.symbols	RHOU_GTPASE_CYCLE	8839	1263	STAM	CD4+ Treg	CD4+ T	T/ILC
ses_cd:is_ti	interaction	FALSE	1	36	35	1	0.0285714	0.0277778	c2.cp.reactome.v2024.1.Hs.symbols	RHOV_GTPASE_CYCLE	8839	1264	TPM4	CD4+ Treg	CD4+ T	T/ILC
ses_cd:is_ti	interaction	FALSE	1	27	17	1	0.0588235	0.037037	c2.cp.reactome.v2024.1.Hs.symbols	RHO_GTPASES_ACTIVATE_IQGAPS	8839	1267	IQGAP2	CD4+ Treg	CD4+ T	T/ILC
ses_cd:is_ti	interaction	FALSE	1	53	14	1	0.0714286	0.0188679	c2.cp.reactome.v2024.1.Hs.symbols	RHOD_GTPASE_CYCLE	8839	1256	ACTN1	CD4+ Treg	CD4+ T	T/ILC
ses_cd:is_ti	interaction	FALSE	1	21	76	1	0.0131579	0.047619	c2.cp.reactome.v2024.1.Hs.symbols	RHO_GTPASES_ACTIVATE_NADPH_OXIDASES	8839	1269	NCF4	CD4+ Treg	CD4+ T	T/ILC
ses_cd:is_ti	interaction	FALSE	1	424	35	6	0.171429	0.0141509	c2.cp.reactome.v2024.1.Hs.symbols	RHO_GTPASE_CYCLE	8839	1275	IL32,EPSTI1,ACTN1,IQGAP2,STAM,TPM4	CD4+ Treg	CD4+ T	T/ILC
ses_cd:is_ti	interaction	FALSE	1	249	17	1	0.0588235	0.00401606	c2.cp.reactome.v2024.1.Hs.symbols	RHO_GTPASE_EFFECTORS	8839	1276	IQGAP2	CD4+ Treg	CD4+ T	T/ILC
ses_cd:is_ti	interaction	FALSE	1	11	79	1	0.0126582	0.0909091	c2.cp.reactome.v2024.1.Hs.symbols	RIBAVIRIN_ADME	8839	1277	PNP	CD4+ Treg	CD4+ T	T/ILC
ses_cd:is_ti	interaction	FALSE	1	32	38	1	0.0263158	0.03125	c2.cp.reactome.v2024.1.Hs.symbols	RIPK1_MEDIATED_REGULATED_NECROSIS	8839	1278	CFLAR	CD4+ Treg	CD4+ T	T/ILC
ses_cd:is_ti	interaction	FALSE	1	41	83	1	0.0120482	0.0243902	c2.cp.reactome.v2024.1.Hs.symbols	RNA_POLYMERASE_III_TRANSCRIPTION	8839	1282	SNAPC4	CD4+ Treg	CD4+ T	T/ILC
ses_cd:is_ti	interaction	FALSE	1	28	83	1	0.0120482	0.0357143	c2.cp.reactome.v2024.1.Hs.symbols	RNA_POLYMERASE_III_TRANSCRIPTION_INITIATION_FROM_TYPE_3_PROMOTER	8839	1284	SNAPC4	CD4+ Treg	CD4+ T	T/ILC
ses_cd:is_ti	interaction	FALSE	1	73	83	1	0.0120482	0.0136986	c2.cp.reactome.v2024.1.Hs.symbols	RNA_POLYMERASE_II_TRANSCRIBES_SNRNA_GENES	8839	1287	SNAPC4	CD4+ Treg	CD4+ T	T/ILC
ses_cd:is_ti	interaction	FALSE	1	31	64	1	0.015625	0.0322581	c2.cp.reactome.v2024.1.Hs.symbols	RHO_GTPASES_ACTIVATE_PKNS	8839	1271	YWHAB	CD4+ Treg	CD4+ T	T/ILC
ses_cd:is_ti	interaction	FALSE	1	1206	10	3	0.3	0.00248756	c2.cp.reactome.v2024.1.Hs.symbols	RNA_POLYMERASE_II_TRANSCRIPTION	8839	1288	NDRG1,PRDM1,RORA	CD4+ Treg	CD4+ T	T/ILC
ses_cd:is_ti	interaction	FALSE	1	73	85	2	0.0235294	0.0273973	c2.cp.reactome.v2024.1.Hs.symbols	RHOC_GTPASE_CYCLE	8839	1255	ARHGAP26,AKAP13	CD4+ Treg	CD4+ T	T/ILC
ses_cd:is_ti	interaction	FALSE	1	35	14	1	0.0714286	0.0285714	c2.cp.reactome.v2024.1.Hs.symbols	RHOBTB_GTPASE_CYCLE	8839	1253	ACTN1	CD4+ Treg	CD4+ T	T/ILC
ses_cd:is_ti	interaction	FALSE	1	86	64	2	0.03125	0.0232558	c2.cp.reactome.v2024.1.Hs.symbols	REGULATION_OF_MRNA_STABILITY_BY_PROTEINS_THAT_BIND_AU_RICH_ELEMENTS	8839	1195	MAPKAPK2,YWHAB	CD4+ Treg	CD4+ T	T/ILC
ses_cd:is_ti	interaction	FALSE	1	58	106	1	0.00943396	0.0172414	c2.cp.reactome.v2024.1.Hs.symbols	REGULATION_OF_PTEN_GENE_TRANSCRIPTION	8839	1202	MLST8	CD4+ Treg	CD4+ T	T/ILC
ses_cd:is_ti	interaction	FALSE	1	9	18	1	0.0555556	0.111111	c2.cp.reactome.v2024.1.Hs.symbols	REGULATION_OF_PTEN_LOCALIZATION	8839	1203	NEDD4	CD4+ Treg	CD4+ T	T/ILC
ses_cd:is_ti	interaction	FALSE	1	68	18	1	0.0555556	0.0147059	c2.cp.reactome.v2024.1.Hs.symbols	REGULATION_OF_PTEN_STABILITY_AND_ACTIVITY	8839	1205	NEDD4	CD4+ Treg	CD4+ T	T/ILC
ses_cd:is_ti	interaction	FALSE	1	153	7	1	0.142857	0.00653595	c2.cp.reactome.v2024.1.Hs.symbols	REGULATION_OF_TP53_ACTIVITY	8839	1217	PRDM1	CD4+ Treg	CD4+ T	T/ILC
ses_cd:is_ti	interaction	FALSE	1	19	72	1	0.0138889	0.0526316	c2.cp.reactome.v2024.1.Hs.symbols	REGULATION_OF_TP53_ACTIVITY_THROUGH_METHYLATION	8839	1220	ATM	CD4+ Treg	CD4+ T	T/ILC
ses_cd:is_ti	interaction	FALSE	1	88	72	2	0.0277778	0.0227273	c2.cp.reactome.v2024.1.Hs.symbols	REGULATION_OF_TP53_ACTIVITY_THROUGH_PHOSPHORYLATION	8839	1221	BARD1,ATM	CD4+ Treg	CD4+ T	T/ILC
ses_cd:is_ti	interaction	FALSE	1	67	85	2	0.0235294	0.0298507	c2.cp.reactome.v2024.1.Hs.symbols	RHOB_GTPASE_CYCLE	8839	1254	ARHGAP26,AKAP13	CD4+ Treg	CD4+ T	T/ILC
ses_cd:is_ti	interaction	FALSE	1	36	106	3	0.0283019	0.0833333	c2.cp.reactome.v2024.1.Hs.symbols	REGULATION_OF_TP53_EXPRESSION_AND_DEGRADATION	8839	1222	PRDM1,ATM,MLST8	CD4+ Treg	CD4+ T	T/ILC
ses_cd:is_ti	interaction	FALSE	1	72	20	2	0.1	0.0277778	c2.cp.reactome.v2024.1.Hs.symbols	REPRODUCTION	8839	1229	PRDM1,SYNE2	CD4+ Treg	CD4+ T	T/ILC
ses_cd:is_ti	interaction	FALSE	1	34	72	2	0.0277778	0.0588235	c2.cp.reactome.v2024.1.Hs.symbols	RESOLUTION_OF_D_LOOP_STRUCTURES	8839	1232	BARD1,ATM	CD4+ Treg	CD4+ T	T/ILC
ses_cd:is_ti	interaction	FALSE	1	25	72	2	0.0277778	0.08	c2.cp.reactome.v2024.1.Hs.symbols	RESOLUTION_OF_D_LOOP_STRUCTURES_THROUGH_SYNTHESIS_DEPENDENT_STRAND_ANNEALING_SDSA	8839	1233	BARD1,ATM	CD4+ Treg	CD4+ T	T/ILC
ses_cd:is_ti	interaction	FALSE	1	151	52	1	0.0192308	0.00662252	c2.cp.reactome.v2024.1.Hs.symbols	RESPIRATORY_ELECTRON_TRANSPORT	8839	1235	FOXRED1	CD4+ Treg	CD4+ T	T/ILC
ses_cd:is_ti	interaction	FALSE	1	106	65	4	0.0615385	0.0377358	c2.cp.reactome.v2024.1.Hs.symbols	RESPONSE_TO_ELEVATED_PLATELET_CYTOSOLIC_CA2	8839	1242	ACTN1,MMRN1,ACTN4,PHACTR2	CD4+ Treg	CD4+ T	T/ILC
ses_cd:is_ti	interaction	FALSE	1	142	85	3	0.0352941	0.0211268	c2.cp.reactome.v2024.1.Hs.symbols	RHOA_GTPASE_CYCLE	8839	1249	RASGRF2,ARHGAP26,AKAP13	CD4+ Treg	CD4+ T	T/ILC
ses_cd:is_ti	interaction	FALSE	1	23	14	1	0.0714286	0.0434783	c2.cp.reactome.v2024.1.Hs.symbols	RHOBTB2_GTPASE_CYCLE	8839	1251	ACTN1	CD4+ Treg	CD4+ T	T/ILC
ses_cd:is_ti	interaction	FALSE	1	13	98	1	0.0102041	0.0769231	c2.cp.reactome.v2024.1.Hs.symbols	REPRESSION_OF_WNT_TARGET_GENES	8839	1228	TCF7	CD4+ Treg	CD4+ T	T/ILC
ses_cd:is_ti	interaction	FALSE	1	66	97	1	0.0103093	0.0151515	c2.cp.reactome.v2024.1.Hs.symbols	RNA_POLYMERASE_II_TRANSCRIPTION_TERMINATION	8839	1289	SRSF6	CD4+ Treg	CD4+ T	T/ILC
ses_cd:is_ti	interaction	FALSE	1	47	62	1	0.016129	0.0212766	c2.cp.reactome.v2024.1.Hs.symbols	RNA_POLYMERASE_I_TRANSCRIPTION	8839	1291	KAT2B	CD4+ Treg	CD4+ T	T/ILC
ses_cd:is_ti	interaction	FALSE	1	43	62	1	0.016129	0.0232558	c2.cp.reactome.v2024.1.Hs.symbols	RNA_POLYMERASE_I_TRANSCRIPTION_INITIATION	8839	1292	KAT2B	CD4+ Treg	CD4+ T	T/ILC
ses_cd:is_ti	interaction	FALSE	1	187	31	1	0.0322581	0.00534759	c2.cp.reactome.v2024.1.Hs.symbols	SENSORY_PERCEPTION	8839	1362	DHRS3	CD4+ Treg	CD4+ T	T/ILC
ses_cd:is_ti	interaction	FALSE	1	11	37	1	0.027027	0.0909091	c2.cp.reactome.v2024.1.Hs.symbols	SHC_MEDIATED_CASCADE_FGFR1	8839	1375	FGFR1	CD4+ Treg	CD4+ T	T/ILC
ses_cd:is_ti	interaction	FALSE	1	29	41	1	0.0243902	0.0344828	c2.cp.reactome.v2024.1.Hs.symbols	SIALIC_ACID_METABOLISM	8839	1379	GLB1	CD4+ Treg	CD4+ T	T/ILC
ses_cd:is_ti	interaction	FALSE	1	3	37	1	0.027027	0.333333	c2.cp.reactome.v2024.1.Hs.symbols	SIGNALING_BY_ACTIVATED_POINT_MUTANTS_OF_FGFR1	8839	1380	FGFR1	CD4+ Treg	CD4+ T	T/ILC
ses_cd:is_ti	interaction	FALSE	1	13	104	1	0.00961538	0.0769231	c2.cp.reactome.v2024.1.Hs.symbols	SIGNALING_BY_ACTIVIN	8839	1381	TGFBR3	CD4+ Treg	CD4+ T	T/ILC
ses_cd:is_ti	interaction	FALSE	1	27	7	1	0.142857	0.037037	c2.cp.reactome.v2024.1.Hs.symbols	SIGNALING_BY_ALK	8839	1382	PRDM1	CD4+ Treg	CD4+ T	T/ILC
ses_cd:is_ti	interaction	FALSE	1	91	35	2	0.0571429	0.021978	c2.cp.reactome.v2024.1.Hs.symbols	SIGNALING_BY_ALK_IN_CANCER	8839	1383	RNF213,TPM4	CD4+ Treg	CD4+ T	T/ILC
ses_cd:is_ti	interaction	FALSE	1	6	72	1	0.0138889	0.166667	c2.cp.reactome.v2024.1.Hs.symbols	SENSING_OF_DNA_DOUBLE_STRAND_BREAKS	8839	1361	ATM	CD4+ Treg	CD4+ T	T/ILC
ses_cd:is_ti	interaction	FALSE	1	23	104	1	0.00961538	0.0434783	c2.cp.reactome.v2024.1.Hs.symbols	SIGNALING_BY_BMP	8839	1384	TGFBR3	CD4+ Treg	CD4+ T	T/ILC
ses_cd:is_ti	interaction	FALSE	1	29	54	1	0.0185185	0.0344828	c2.cp.reactome.v2024.1.Hs.symbols	SIGNALING_BY_CSF3_G_CSF	8839	1387	SOCS3	CD4+ Treg	CD4+ T	T/ILC
ses_cd:is_ti	interaction	FALSE	1	48	29	2	0.0689655	0.0416667	c2.cp.reactome.v2024.1.Hs.symbols	SIGNALING_BY_EGFR	8839	1390	PAG1,STAM	CD4+ Treg	CD4+ T	T/ILC
ses_cd:is_ti	interaction	FALSE	1	49	18	1	0.0555556	0.0204082	c2.cp.reactome.v2024.1.Hs.symbols	SIGNALING_BY_ERBB4	8839	1395	NEDD4	CD4+ Treg	CD4+ T	T/ILC
ses_cd:is_ti	interaction	FALSE	1	70	104	2	0.0192308	0.0285714	c2.cp.reactome.v2024.1.Hs.symbols	SIGNALING_BY_FGFR	8839	1397	FGFR1,TGFBR3	CD4+ Treg	CD4+ T	T/ILC
ses_cd:is_ti	interaction	FALSE	1	39	104	2	0.0192308	0.0512821	c2.cp.reactome.v2024.1.Hs.symbols	SIGNALING_BY_FGFR1	8839	1398	FGFR1,TGFBR3	CD4+ Treg	CD4+ T	T/ILC
ses_cd:is_ti	interaction	FALSE	1	29	37	1	0.027027	0.0344828	c2.cp.reactome.v2024.1.Hs.symbols	SIGNALING_BY_FGFR1_IN_DISEASE	8839	1399	FGFR1	CD4+ Treg	CD4+ T	T/ILC
ses_cd:is_ti	interaction	FALSE	1	48	37	1	0.027027	0.0208333	c2.cp.reactome.v2024.1.Hs.symbols	SIGNALING_BY_FGFR_IN_DISEASE	8839	1406	FGFR1	CD4+ Treg	CD4+ T	T/ILC
ses_cd:is_ti	interaction	FALSE	1	59	78	2	0.025641	0.0338983	c2.cp.reactome.v2024.1.Hs.symbols	SIGNALING_BY_BRAF_AND_RAF1_FUSIONS	8839	1385	YWHAB,BCL2L11	CD4+ Treg	CD4+ T	T/ILC
ses_cd:is_ti	interaction	FALSE	1	81	72	1	0.0138889	0.0123457	c2.cp.reactome.v2024.1.Hs.symbols	SELECTIVE_AUTOPHAGY	8839	1352	ATM	CD4+ Treg	CD4+ T	T/ILC
ses_cd:is_ti	interaction	FALSE	1	438	68	2	0.0294118	0.00456621	c2.cp.reactome.v2024.1.Hs.symbols	SARS_COV_INFECTIONS	8839	1344	YWHAB,HAVCR1	CD4+ Treg	CD4+ T	T/ILC
ses_cd:is_ti	interaction	FALSE	1	11	64	1	0.015625	0.0909091	c2.cp.reactome.v2024.1.Hs.symbols	SARS_COV_2_TARGETS_HOST_INTRACELLULAR_SIGNALLING_AND_REGULATORY_PATHWAYS	8839	1342	YWHAB	CD4+ Treg	CD4+ T	T/ILC
ses_cd:is_ti	interaction	FALSE	1	39	12	1	0.0833333	0.025641	c2.cp.reactome.v2024.1.Hs.symbols	RND1_GTPASE_CYCLE	8839	1294	EPSTI1	CD4+ Treg	CD4+ T	T/ILC
ses_cd:is_ti	interaction	FALSE	1	39	95	1	0.0105263	0.025641	c2.cp.reactome.v2024.1.Hs.symbols	RND3_GTPASE_CYCLE	8839	1296	PICALM	CD4+ Treg	CD4+ T	T/ILC
ses_cd:is_ti	interaction	FALSE	1	18	45	2	0.0444444	0.111111	c2.cp.reactome.v2024.1.Hs.symbols	RORA_ACTIVATES_GENE_EXPRESSION	8839	1302	RORA,TBL1XR1	CD4+ Treg	CD4+ T	T/ILC
ses_cd:is_ti	interaction	FALSE	1	33	76	1	0.0131579	0.030303	c2.cp.reactome.v2024.1.Hs.symbols	ROS_AND_RNS_PRODUCTION_IN_PHAGOCYTES	8839	1303	NCF4	CD4+ Treg	CD4+ T	T/ILC
ses_cd:is_ti	interaction	FALSE	1	10	26	1	0.0384615	0.1	c2.cp.reactome.v2024.1.Hs.symbols	RUNX1_AND_FOXP3_CONTROL_THE_DEVELOPMENT_OF_REGULATORY_T_LYMPHOCYTES_TREGS	8839	1310	TNFRSF18	CD4+ Treg	CD4+ T	T/ILC
ses_cd:is_ti	interaction	FALSE	1	35	62	1	0.016129	0.0285714	c2.cp.reactome.v2024.1.Hs.symbols	RUNX1_REGULATES_GENES_INVOLVED_IN_MEGAKARYOCYTE_DIFFERENTIATION_AND_PLATELET_FUNCTION	8839	1314	KAT2B	CD4+ Treg	CD4+ T	T/ILC
ses_cd:is_ti	interaction	FALSE	1	7	54	1	0.0185185	0.142857	c2.cp.reactome.v2024.1.Hs.symbols	RUNX1_REGULATES_TRANSCRIPTION_OF_GENES_INVOLVED_IN_DIFFERENTIATION_OF_KERATINOCYTES	8839	1317	SOCS3	CD4+ Treg	CD4+ T	T/ILC
ses_cd:is_ti	interaction	FALSE	1	26	53	1	0.0188679	0.0384615	c2.cp.reactome.v2024.1.Hs.symbols	RUNX2_REGULATES_BONE_DEVELOPMENT	8839	1321	MAF	CD4+ Treg	CD4+ T	T/ILC
ses_cd:is_ti	interaction	FALSE	1	21	53	1	0.0188679	0.047619	c2.cp.reactome.v2024.1.Hs.symbols	RUNX2_REGULATES_OSTEOBLAST_DIFFERENTIATION	8839	1324	MAF	CD4+ Treg	CD4+ T	T/ILC
ses_cd:is_ti	interaction	FALSE	1	5	78	1	0.0128205	0.2	c2.cp.reactome.v2024.1.Hs.symbols	RUNX3_REGULATES_BCL2L11_BIM_TRANSCRIPTION	8839	1325	BCL2L11	CD4+ Treg	CD4+ T	T/ILC
ses_cd:is_ti	interaction	FALSE	1	14	62	1	0.016129	0.0714286	c2.cp.reactome.v2024.1.Hs.symbols	RUNX3_REGULATES_NOTCH_SIGNALING	8839	1328	KAT2B	CD4+ Treg	CD4+ T	T/ILC
ses_cd:is_ti	interaction	FALSE	1	8	98	1	0.0102041	0.125	c2.cp.reactome.v2024.1.Hs.symbols	RUNX3_REGULATES_WNT_SIGNALING	8839	1330	TCF7	CD4+ Treg	CD4+ T	T/ILC
ses_cd:is_ti	interaction	FALSE	1	93	64	1	0.015625	0.0107527	c2.cp.reactome.v2024.1.Hs.symbols	SARS_COV_1_HOST_INTERACTIONS	8839	1333	YWHAB	CD4+ Treg	CD4+ T	T/ILC
ses_cd:is_ti	interaction	FALSE	1	137	64	1	0.015625	0.00729927	c2.cp.reactome.v2024.1.Hs.symbols	SARS_COV_1_INFECTION	8839	1334	YWHAB	CD4+ Treg	CD4+ T	T/ILC
ses_cd:is_ti	interaction	FALSE	1	15	64	1	0.015625	0.0666667	c2.cp.reactome.v2024.1.Hs.symbols	SARS_COV_1_TARGETS_HOST_INTRACELLULAR_SIGNALLING_AND_REGULATORY_PATHWAYS	8839	1336	YWHAB	CD4+ Treg	CD4+ T	T/ILC
ses_cd:is_ti	interaction	FALSE	1	182	64	1	0.015625	0.00549451	c2.cp.reactome.v2024.1.Hs.symbols	SARS_COV_2_HOST_INTERACTIONS	8839	1338	YWHAB	CD4+ Treg	CD4+ T	T/ILC
ses_cd:is_ti	interaction	FALSE	1	272	68	2	0.0294118	0.00735294	c2.cp.reactome.v2024.1.Hs.symbols	SARS_COV_2_INFECTION	8839	1339	YWHAB,HAVCR1	CD4+ Treg	CD4+ T	T/ILC
ses_cd:is_ti	interaction	FALSE	0.083928	5	1	1	1	0.2	c2.cp.reactome.v2024.1.Hs.symbols	HDL_CLEARANCE	8839	609	CUBN	CD4+ Trm KLRB1+CCR5+	CD4+ T	T/ILC
ses_cd:is_ti	interaction	FALSE	0.136862	103	4	2	0.5	0.0194175	c2.cp.reactome.v2024.1.Hs.symbols	INTERLEUKIN_4_AND_INTERLEUKIN_13_SIGNALING	8839	703	S1PR1,CCND1	CD4+ Trm KLRB1+CCR5+	CD4+ T	T/ILC
ses_cd:is_ti	interaction	FALSE	0.167856	6	1	1	1	0.166667	c2.cp.reactome.v2024.1.Hs.symbols	UPTAKE_OF_DIETARY_COBALAMINS_INTO_ENTEROCYTES	8839	1702	CUBN	CD4+ Trm KLRB1+CCR5+	CD4+ T	T/ILC
ses_cd:is_ti	interaction	FALSE	0.201427	8	1	1	1	0.125	c2.cp.reactome.v2024.1.Hs.symbols	VITAMIN_D_CALCIFEROL_METABOLISM	8839	1718	CUBN	CD4+ Trm KLRB1+CCR5+	CD4+ T	T/ILC
ses_cd:is_ti	interaction	FALSE	0.234998	12	1	1	1	0.0833333	c2.cp.reactome.v2024.1.Hs.symbols	DEFECTS_IN_COBALAMIN_B12_METABOLISM	8839	330	CUBN	CD4+ Trm KLRB1+CCR5+	CD4+ T	T/ILC
ses_cd:is_ti	interaction	FALSE	0.335484	5	4	1	0.25	0.2	c2.cp.reactome.v2024.1.Hs.symbols	DRUG_MEDIATED_INHIBITION_OF_CDK4_CDK6_ACTIVITY	8839	401	CCND1	CD4+ Trm KLRB1+CCR5+	CD4+ T	T/ILC
ses_cd:is_ti	interaction	FALSE	0.369283	20	1	1	1	0.05	c2.cp.reactome.v2024.1.Hs.symbols	DEFECTS_IN_VITAMIN_AND_COFACTOR_METABOLISM	8839	331	CUBN	CD4+ Trm KLRB1+CCR5+	CD4+ T	T/ILC
ses_cd:is_ti	interaction	FALSE	0.369283	16	1	1	1	0.0625	c2.cp.reactome.v2024.1.Hs.symbols	COBALAMIN_CBL_VITAMIN_B12_TRANSPORT_AND_METABOLISM	8839	244	CUBN	CD4+ Trm KLRB1+CCR5+	CD4+ T	T/ILC
ses_cd:is_ti	interaction	FALSE	0.402513	6	4	1	0.25	0.166667	c2.cp.reactome.v2024.1.Hs.symbols	PTK6_REGULATES_CELL_CYCLE	8839	1116	CCND1	CD4+ Trm KLRB1+CCR5+	CD4+ T	T/ILC
ses_cd:is_ti	interaction	FALSE	0.536501	8	4	1	0.25	0.125	c2.cp.reactome.v2024.1.Hs.symbols	RUNX3_REGULATES_WNT_SIGNALING	8839	1330	CCND1	CD4+ Trm KLRB1+CCR5+	CD4+ T	T/ILC
ses_cd:is_ti	interaction	FALSE	0.621067	34	1	1	1	0.0294118	c2.cp.reactome.v2024.1.Hs.symbols	PLASMA_LIPOPROTEIN_CLEARANCE	8839	1057	CUBN	CD4+ Trm KLRB1+CCR5+	CD4+ T	T/ILC
ses_cd:is_ti	interaction	FALSE	0.670399	10	4	1	0.25	0.1	c2.cp.reactome.v2024.1.Hs.symbols	RUNX3_REGULATES_P14_ARF	8839	1329	CCND1	CD4+ Trm KLRB1+CCR5+	CD4+ T	T/ILC
ses_cd:is_ti	interaction	FALSE	0.703959	12	3	1	0.333333	0.0833333	c2.cp.reactome.v2024.1.Hs.symbols	LYSOSPHINGOLIPID_AND_LPA_RECEPTORS	8839	767	S1PR1	CD4+ Trm KLRB1+CCR5+	CD4+ T	T/ILC
ses_cd:is_ti	interaction	FALSE	1	85	4	1	0.25	0.0117647	c2.cp.reactome.v2024.1.Hs.symbols	CYCLIN_A_CDK2_ASSOCIATED_EVENTS_AT_S_PHASE_ENTRY	8839	287	CCND1	CD4+ Trm KLRB1+CCR5+	CD4+ T	T/ILC
ses_cd:is_ti	interaction	FALSE	1	47	4	1	0.25	0.0212766	c2.cp.reactome.v2024.1.Hs.symbols	CYCLIN_D_ASSOCIATED_EVENTS_IN_G1	8839	288	CCND1	CD4+ Trm KLRB1+CCR5+	CD4+ T	T/ILC
ses_cd:is_ti	interaction	FALSE	1	697	4	2	0.5	0.00286944	c2.cp.reactome.v2024.1.Hs.symbols	CYTOKINE_SIGNALING_IN_IMMUNE_SYSTEM	8839	292	S1PR1,CCND1	CD4+ Trm KLRB1+CCR5+	CD4+ T	T/ILC
ses_cd:is_ti	interaction	FALSE	1	940	4	1	0.25	0.00106383	c2.cp.reactome.v2024.1.Hs.symbols	DEVELOPMENTAL_BIOLOGY	8839	346	CCND1	CD4+ Trm KLRB1+CCR5+	CD4+ T	T/ILC
ses_cd:is_ti	interaction	FALSE	1	197	1	1	1	0.00507614	c2.cp.reactome.v2024.1.Hs.symbols	DISEASES_OF_METABOLISM	8839	365	CUBN	CD4+ Trm KLRB1+CCR5+	CD4+ T	T/ILC
ses_cd:is_ti	interaction	FALSE	1	38	4	1	0.25	0.0263158	c2.cp.reactome.v2024.1.Hs.symbols	DISEASES_OF_MITOTIC_CELL_CYCLE	8839	367	CCND1	CD4+ Trm KLRB1+CCR5+	CD4+ T	T/ILC
ses_cd:is_ti	interaction	FALSE	1	151	4	1	0.25	0.00662252	c2.cp.reactome.v2024.1.Hs.symbols	ESR_MEDIATED_SIGNALING	8839	446	CCND1	CD4+ Trm KLRB1+CCR5+	CD4+ T	T/ILC
ses_cd:is_ti	interaction	FALSE	1	179	3	1	0.333333	0.00558659	c2.cp.reactome.v2024.1.Hs.symbols	CLASS_A_1_RHODOPSIN_LIKE_RECEPTORS	8839	234	S1PR1	CD4+ Trm KLRB1+CCR5+	CD4+ T	T/ILC
ses_cd:is_ti	interaction	FALSE	1	87	4	1	0.25	0.0114943	c2.cp.reactome.v2024.1.Hs.symbols	ESTROGEN_DEPENDENT_GENE_EXPRESSION	8839	449	CCND1	CD4+ Trm KLRB1+CCR5+	CD4+ T	T/ILC
ses_cd:is_ti	interaction	FALSE	1	68	4	1	0.25	0.0147059	c2.cp.reactome.v2024.1.Hs.symbols	EXTRA_NUCLEAR_ESTROGEN_SIGNALING	8839	459	CCND1	CD4+ Trm KLRB1+CCR5+	CD4+ T	T/ILC
ses_cd:is_ti	interaction	FALSE	1	255	3	1	0.333333	0.00392157	c2.cp.reactome.v2024.1.Hs.symbols	GPCR_LIGAND_BINDING	8839	586	S1PR1	CD4+ Trm KLRB1+CCR5+	CD4+ T	T/ILC
ses_cd:is_ti	interaction	FALSE	1	99	2	1	0.5	0.010101	c2.cp.reactome.v2024.1.Hs.symbols	G_ALPHA_S_SIGNALLING_EVENTS	8839	596	PDE3B	CD4+ Trm KLRB1+CCR5+	CD4+ T	T/ILC
ses_cd:is_ti	interaction	FALSE	1	955	3	1	0.333333	0.00104712	c2.cp.reactome.v2024.1.Hs.symbols	INFECTIOUS_DISEASE	8839	656	S1PR1	CD4+ Trm KLRB1+CCR5+	CD4+ T	T/ILC
ses_cd:is_ti	interaction	FALSE	1	37	2	1	0.5	0.027027	c2.cp.reactome.v2024.1.Hs.symbols	INSULIN_RECEPTOR_SIGNALLING_CASCADE	8839	671	PDE3B	CD4+ Trm KLRB1+CCR5+	CD4+ T	T/ILC
ses_cd:is_ti	interaction	FALSE	1	32	2	1	0.5	0.03125	c2.cp.reactome.v2024.1.Hs.symbols	IRS_MEDIATED_SIGNALLING	8839	729	PDE3B	CD4+ Trm KLRB1+CCR5+	CD4+ T	T/ILC
ses_cd:is_ti	interaction	FALSE	1	635	1	1	1	0.0015748	c2.cp.reactome.v2024.1.Hs.symbols	METABOLISM_OF_LIPIDS	8839	801	CUBN	CD4+ Trm KLRB1+CCR5+	CD4+ T	T/ILC
ses_cd:is_ti	interaction	FALSE	1	21	4	1	0.25	0.047619	c2.cp.reactome.v2024.1.Hs.symbols	ESTROGEN_DEPENDENT_NUCLEAR_EVENTS_DOWNSTREAM_OF_ESR_MEMBRANE_SIGNALING	8839	450	CCND1	CD4+ Trm KLRB1+CCR5+	CD4+ T	T/ILC
ses_cd:is_ti	interaction	FALSE	1	122	1	1	1	0.00819672	c2.cp.reactome.v2024.1.Hs.symbols	METABOLISM_OF_STEROIDS	8839	807	CUBN	CD4+ Trm KLRB1+CCR5+	CD4+ T	T/ILC
ses_cd:is_ti	interaction	FALSE	1	200	4	1	0.25	0.005	c2.cp.reactome.v2024.1.Hs.symbols	CHROMATIN_MODIFYING_ENZYMES	8839	225	CCND1	CD4+ Trm KLRB1+CCR5+	CD4+ T	T/ILC
ses_cd:is_ti	interaction	FALSE	1	613	4	1	0.25	0.00163132	c2.cp.reactome.v2024.1.Hs.symbols	CELL_CYCLE	8839	207	CCND1	CD4+ Trm KLRB1+CCR5+	CD4+ T	T/ILC
ses_cd:is_ti	interaction	FALSE	1	490	4	1	0.25	0.00204082	c2.cp.reactome.v2024.1.Hs.symbols	CELL_CYCLE_MITOTIC	8839	209	CCND1	CD4+ Trm KLRB1+CCR5+	CD4+ T	T/ILC
ses_cd:is_ti	interaction	FALSE	1	17	4	1	0.25	0.0588235	c2.cp.reactome.v2024.1.Hs.symbols	ABERRANT_REGULATION_OF_MITOTIC_G1_S_TRANSITION_IN_CANCER_DUE_TO_RB1_DEFECTS	8839	8	CCND1	CD4+ Trm KLRB1+CCR5+	CD4+ T	T/ILC
ses_cd:is_ti	interaction	FALSE	1	171	1	1	1	0.00584795	c2.cp.reactome.v2024.1.Hs.symbols	METABOLISM_OF_VITAMINS_AND_COFACTORS	8839	809	CUBN	CD4+ Trm KLRB1+CCR5+	CD4+ T	T/ILC
ses_cd:is_ti	interaction	FALSE	1	84	4	1	0.25	0.0119048	c2.cp.reactome.v2024.1.Hs.symbols	MITF_M_DEPENDENT_GENE_EXPRESSION	8839	833	CCND1	CD4+ Trm KLRB1+CCR5+	CD4+ T	T/ILC
ses_cd:is_ti	interaction	FALSE	1	170	4	1	0.25	0.00588235	c2.cp.reactome.v2024.1.Hs.symbols	TRANSCRIPTIONAL_REGULATION_BY_RUNX1	8839	1635	CCND1	CD4+ Trm KLRB1+CCR5+	CD4+ T	T/ILC
ses_cd:is_ti	interaction	FALSE	1	106	4	1	0.25	0.00943396	c2.cp.reactome.v2024.1.Hs.symbols	TRANSCRIPTIONAL_REGULATION_BY_RUNX2	8839	1636	CCND1	CD4+ Trm KLRB1+CCR5+	CD4+ T	T/ILC
ses_cd:is_ti	interaction	FALSE	1	93	4	1	0.25	0.0107527	c2.cp.reactome.v2024.1.Hs.symbols	TRANSCRIPTIONAL_REGULATION_BY_RUNX3	8839	1637	CCND1	CD4+ Trm KLRB1+CCR5+	CD4+ T	T/ILC
ses_cd:is_ti	interaction	FALSE	1	39	4	1	0.25	0.025641	c2.cp.reactome.v2024.1.Hs.symbols	TRANSCRIPTIONAL_REGULATION_BY_VENTX	8839	1641	CCND1	CD4+ Trm KLRB1+CCR5+	CD4+ T	T/ILC
ses_cd:is_ti	interaction	FALSE	1	578	1	1	1	0.0017301	c2.cp.reactome.v2024.1.Hs.symbols	TRANSPORT_OF_SMALL_MOLECULES	8839	1672	CUBN	CD4+ Trm KLRB1+CCR5+	CD4+ T	T/ILC
ses_cd:is_ti	interaction	FALSE	1	778	3	1	0.333333	0.00128535	c2.cp.reactome.v2024.1.Hs.symbols	VIRAL_INFECTION_PATHWAYS	8839	1710	S1PR1	CD4+ Trm KLRB1+CCR5+	CD4+ T	T/ILC
ses_cd:is_ti	interaction	FALSE	1	162	4	1	0.25	0.00617284	c2.cp.reactome.v2024.1.Hs.symbols	S_PHASE	8839	1557	CCND1	CD4+ Trm KLRB1+CCR5+	CD4+ T	T/ILC
ses_cd:is_ti	interaction	FALSE	1	113	1	1	1	0.00884956	c2.cp.reactome.v2024.1.Hs.symbols	METABOLISM_OF_WATER_SOLUBLE_VITAMINS_AND_COFACTORS	8839	810	CUBN	CD4+ Trm KLRB1+CCR5+	CD4+ T	T/ILC
ses_cd:is_ti	interaction	FALSE	1	35	2	1	0.5	0.0285714	c2.cp.reactome.v2024.1.Hs.symbols	SIGNALING_BY_TYPE_1_INSULIN_LIKE_GROWTH_FACTOR_1_RECEPTOR_IGF1R	8839	1453	PDE3B	CD4+ Trm KLRB1+CCR5+	CD4+ T	T/ILC
ses_cd:is_ti	interaction	FALSE	1	50	4	1	0.25	0.02	c2.cp.reactome.v2024.1.Hs.symbols	SIGNALING_BY_PTK6	8839	1441	CCND1	CD4+ Trm KLRB1+CCR5+	CD4+ T	T/ILC
ses_cd:is_ti	interaction	FALSE	1	106	4	1	0.25	0.00943396	c2.cp.reactome.v2024.1.Hs.symbols	MITF_M_REGULATED_MELANOCYTE_DEVELOPMENT	8839	834	CCND1	CD4+ Trm KLRB1+CCR5+	CD4+ T	T/ILC
ses_cd:is_ti	interaction	FALSE	1	149	4	1	0.25	0.00671141	c2.cp.reactome.v2024.1.Hs.symbols	MITOTIC_G1_PHASE_AND_G1_S_TRANSITION	8839	848	CCND1	CD4+ Trm KLRB1+CCR5+	CD4+ T	T/ILC
ses_cd:is_ti	interaction	FALSE	1	58	1	1	1	0.0172414	c2.cp.reactome.v2024.1.Hs.symbols	PLASMA_LIPOPROTEIN_ASSEMBLY_REMODELING_AND_CLEARANCE	8839	1056	CUBN	CD4+ Trm KLRB1+CCR5+	CD4+ T	T/ILC
ses_cd:is_ti	interaction	FALSE	1	148	3	1	0.333333	0.00675676	c2.cp.reactome.v2024.1.Hs.symbols	POTENTIAL_THERAPEUTICS_FOR_SARS	8839	1076	S1PR1	CD4+ Trm KLRB1+CCR5+	CD4+ T	T/ILC
ses_cd:is_ti	interaction	FALSE	1	49	4	1	0.25	0.0204082	c2.cp.reactome.v2024.1.Hs.symbols	PRE_NOTCH_EXPRESSION_AND_PROCESSING	8839	1087	CCND1	CD4+ Trm KLRB1+CCR5+	CD4+ T	T/ILC
ses_cd:is_ti	interaction	FALSE	1	16	4	1	0.25	0.0625	c2.cp.reactome.v2024.1.Hs.symbols	REGULATION_OF_MITF_M_DEPENDENT_GENES_INVOLVED_IN_CELL_CYCLE_AND_PROLIFERATION	8839	1192	CCND1	CD4+ Trm KLRB1+CCR5+	CD4+ T	T/ILC
ses_cd:is_ti	interaction	FALSE	1	17	4	1	0.25	0.0588235	c2.cp.reactome.v2024.1.Hs.symbols	REGULATION_OF_RUNX1_EXPRESSION_AND_ACTIVITY	8839	1209	CCND1	CD4+ Trm KLRB1+CCR5+	CD4+ T	T/ILC
ses_cd:is_ti	interaction	FALSE	1	454	2	1	0.5	0.00220264	c2.cp.reactome.v2024.1.Hs.symbols	SIGNALING_BY_RECEPTOR_TYROSINE_KINASES	8839	1442	PDE3B	CD4+ Trm KLRB1+CCR5+	CD4+ T	T/ILC
ses_cd:is_ti	interaction	FALSE	1	29	4	1	0.25	0.0344828	c2.cp.reactome.v2024.1.Hs.symbols	RMTS_METHYLATE_HISTONE_ARGININES	8839	1280	CCND1	CD4+ Trm KLRB1+CCR5+	CD4+ T	T/ILC
ses_cd:is_ti	interaction	FALSE	1	438	3	1	0.333333	0.00228311	c2.cp.reactome.v2024.1.Hs.symbols	SARS_COV_INFECTIONS	8839	1344	S1PR1	CD4+ Trm KLRB1+CCR5+	CD4+ T	T/ILC
ses_cd:is_ti	interaction	FALSE	1	60	4	1	0.25	0.0166667	c2.cp.reactome.v2024.1.Hs.symbols	SCF_SKP2_MEDIATED_DEGRADATION_OF_P27_P21	8839	1350	CCND1	CD4+ Trm KLRB1+CCR5+	CD4+ T	T/ILC
ses_cd:is_ti	interaction	FALSE	1	468	3	2	0.666667	0.0042735	c2.cp.reactome.v2024.1.Hs.symbols	SIGNALING_BY_GPCR	8839	1409	PDE3B,S1PR1	CD4+ Trm KLRB1+CCR5+	CD4+ T	T/ILC
ses_cd:is_ti	interaction	FALSE	1	63	2	1	0.5	0.015873	c2.cp.reactome.v2024.1.Hs.symbols	SIGNALING_BY_INSULIN_RECEPTOR	8839	1412	PDE3B	CD4+ Trm KLRB1+CCR5+	CD4+ T	T/ILC
ses_cd:is_ti	interaction	FALSE	1	421	4	2	0.5	0.00475059	c2.cp.reactome.v2024.1.Hs.symbols	SIGNALING_BY_INTERLEUKINS	8839	1413	S1PR1,CCND1	CD4+ Trm KLRB1+CCR5+	CD4+ T	T/ILC
ses_cd:is_ti	interaction	FALSE	1	171	4	1	0.25	0.00584795	c2.cp.reactome.v2024.1.Hs.symbols	SIGNALING_BY_NOTCH	8839	1426	CCND1	CD4+ Trm KLRB1+CCR5+	CD4+ T	T/ILC
ses_cd:is_ti	interaction	FALSE	1	211	4	1	0.25	0.00473934	c2.cp.reactome.v2024.1.Hs.symbols	SIGNALING_BY_NUCLEAR_RECEPTORS	8839	1437	CCND1	CD4+ Trm KLRB1+CCR5+	CD4+ T	T/ILC
ses_cd:is_ti	interaction	FALSE	1	1206	4	1	0.25	0.000829187	c2.cp.reactome.v2024.1.Hs.symbols	RNA_POLYMERASE_II_TRANSCRIPTION	8839	1288	CCND1	CD4+ Trm KLRB1+CCR5+	CD4+ T	T/ILC
ses_cd:is_ti	interaction	FALSE	0.799064	79	7	2	0.285714	0.0253165	c2.cp.reactome.v2024.1.Hs.symbols	STIMULI_SENSING_CHANNELS	8839	1492	ASPH,MCOLN2	CD8+ Tem	CD8+ T	T/ILC
ses_cd:is_ti	interaction	FALSE	1	149	14	1	0.0714286	0.00671141	c2.cp.reactome.v2024.1.Hs.symbols	DEATH_RECEPTOR_SIGNALING	8839	308	OTULIN	CD8+ Tem	CD8+ T	T/ILC
ses_cd:is_ti	interaction	FALSE	1	61	4	1	0.25	0.0163934	c2.cp.reactome.v2024.1.Hs.symbols	DECTIN_1_MEDIATED_NONCANONICAL_NF_KB_SIGNALING	8839	309	PSMA1	CD8+ Tem	CD8+ T	T/ILC
ses_cd:is_ti	interaction	FALSE	1	60	4	1	0.25	0.0166667	c2.cp.reactome.v2024.1.Hs.symbols	DEFECTIVE_CFTR_CAUSES_CYSTIC_FIBROSIS	8839	314	PSMA1	CD8+ Tem	CD8+ T	T/ILC
ses_cd:is_ti	interaction	FALSE	1	10	5	1	0.2	0.1	c2.cp.reactome.v2024.1.Hs.symbols	DEFENSINS	8839	334	DEFA5	CD8+ Tem	CD8+ T	T/ILC
ses_cd:is_ti	interaction	FALSE	1	54	4	1	0.25	0.0185185	c2.cp.reactome.v2024.1.Hs.symbols	DEGRADATION_OF_AXIN	8839	335	PSMA1	CD8+ Tem	CD8+ T	T/ILC
ses_cd:is_ti	interaction	FALSE	1	83	4	1	0.25	0.0120482	c2.cp.reactome.v2024.1.Hs.symbols	DEGRADATION_OF_BETA_CATENIN_BY_THE_DESTRUCTION_COMPLEX	8839	336	PSMA1	CD8+ Tem	CD8+ T	T/ILC
ses_cd:is_ti	interaction	FALSE	1	56	4	1	0.25	0.0178571	c2.cp.reactome.v2024.1.Hs.symbols	DEGRADATION_OF_DVL	8839	338	PSMA1	CD8+ Tem	CD8+ T	T/ILC
ses_cd:is_ti	interaction	FALSE	1	22	21	1	0.047619	0.0454545	c2.cp.reactome.v2024.1.Hs.symbols	DARPP_32_EVENTS	8839	302	PDE4D	CD8+ Tem	CD8+ T	T/ILC
ses_cd:is_ti	interaction	FALSE	1	58	4	1	0.25	0.0172414	c2.cp.reactome.v2024.1.Hs.symbols	DEGRADATION_OF_GLI1_BY_THE_PROTEASOME	8839	339	PSMA1	CD8+ Tem	CD8+ T	T/ILC
ses_cd:is_ti	interaction	FALSE	1	234	4	1	0.25	0.0042735	c2.cp.reactome.v2024.1.Hs.symbols	DEUBIQUITINATION	8839	345	PSMA1	CD8+ Tem	CD8+ T	T/ILC
ses_cd:is_ti	interaction	FALSE	1	940	4	1	0.25	0.00106383	c2.cp.reactome.v2024.1.Hs.symbols	DEVELOPMENTAL_BIOLOGY	8839	346	PSMA1	CD8+ Tem	CD8+ T	T/ILC
ses_cd:is_ti	interaction	FALSE	1	45	23	1	0.0434783	0.0222222	c2.cp.reactome.v2024.1.Hs.symbols	DISEASES_OF_PROGRAMMED_CELL_DEATH	8839	368	EZH2	CD8+ Tem	CD8+ T	T/ILC
ses_cd:is_ti	interaction	FALSE	1	418	4	1	0.25	0.00239234	c2.cp.reactome.v2024.1.Hs.symbols	DISEASES_OF_SIGNAL_TRANSDUCTION_BY_GROWTH_FACTOR_RECEPTORS_AND_SECOND_MESSENGERS	8839	369	PSMA1	CD8+ Tem	CD8+ T	T/ILC
ses_cd:is_ti	interaction	FALSE	1	142	12	2	0.166667	0.0140845	c2.cp.reactome.v2024.1.Hs.symbols	DISORDERS_OF_TRANSMEMBRANE_TRANSPORTERS	8839	371	PSMA1,SLC40A1	CD8+ Tem	CD8+ T	T/ILC
ses_cd:is_ti	interaction	FALSE	1	127	4	1	0.25	0.00787402	c2.cp.reactome.v2024.1.Hs.symbols	DNA_REPLICATION	8839	382	PSMA1	CD8+ Tem	CD8+ T	T/ILC
ses_cd:is_ti	interaction	FALSE	1	100	4	1	0.25	0.01	c2.cp.reactome.v2024.1.Hs.symbols	DNA_REPLICATION_PRE_INITIATION	8839	384	PSMA1	CD8+ Tem	CD8+ T	T/ILC
ses_cd:is_ti	interaction	FALSE	1	99	16	1	0.0625	0.010101	c2.cp.reactome.v2024.1.Hs.symbols	DEGRADATION_OF_THE_EXTRACELLULAR_MATRIX	8839	340	LAMB1	CD8+ Tem	CD8+ T	T/ILC
ses_cd:is_ti	interaction	FALSE	1	80	4	1	0.25	0.0125	c2.cp.reactome.v2024.1.Hs.symbols	DOWNSTREAM_SIGNALING_EVENTS_OF_B_CELL_RECEPTOR_BCR	8839	394	PSMA1	CD8+ Tem	CD8+ T	T/ILC
ses_cd:is_ti	interaction	FALSE	1	131	4	1	0.25	0.00763359	c2.cp.reactome.v2024.1.Hs.symbols	C_TYPE_LECTIN_RECEPTORS_CLRS	8839	298	PSMA1	CD8+ Tem	CD8+ T	T/ILC
ses_cd:is_ti	interaction	FALSE	1	697	4	1	0.25	0.00143472	c2.cp.reactome.v2024.1.Hs.symbols	CYTOKINE_SIGNALING_IN_IMMUNE_SYSTEM	8839	292	PSMA1	CD8+ Tem	CD8+ T	T/ILC
ses_cd:is_ti	interaction	FALSE	1	134	3	1	0.333333	0.00746269	c2.cp.reactome.v2024.1.Hs.symbols	BIOLOGICAL_OXIDATIONS	8839	155	EPHX1	CD8+ Tem	CD8+ T	T/ILC
ses_cd:is_ti	interaction	FALSE	1	92	15	2	0.133333	0.0217391	c2.cp.reactome.v2024.1.Hs.symbols	CARDIAC_CONDUCTION	8839	176	ASPH,KCNIP4	CD8+ Tem	CD8+ T	T/ILC
ses_cd:is_ti	interaction	FALSE	1	710	4	1	0.25	0.00140845	c2.cp.reactome.v2024.1.Hs.symbols	CELLULAR_RESPONSES_TO_STIMULI	8839	198	PSMA1	CD8+ Tem	CD8+ T	T/ILC
ses_cd:is_ti	interaction	FALSE	1	195	4	1	0.25	0.00512821	c2.cp.reactome.v2024.1.Hs.symbols	CELLULAR_RESPONSE_TO_CHEMICAL_STRESS	8839	199	PSMA1	CD8+ Tem	CD8+ T	T/ILC
ses_cd:is_ti	interaction	FALSE	1	70	4	1	0.25	0.0142857	c2.cp.reactome.v2024.1.Hs.symbols	CELLULAR_RESPONSE_TO_HYPOXIA	8839	201	PSMA1	CD8+ Tem	CD8+ T	T/ILC
ses_cd:is_ti	interaction	FALSE	1	128	23	1	0.0434783	0.0078125	c2.cp.reactome.v2024.1.Hs.symbols	CELLULAR_SENESCENCE	8839	204	EZH2	CD8+ Tem	CD8+ T	T/ILC
ses_cd:is_ti	interaction	FALSE	1	613	4	1	0.25	0.00163132	c2.cp.reactome.v2024.1.Hs.symbols	CELL_CYCLE	8839	207	PSMA1	CD8+ Tem	CD8+ T	T/ILC
ses_cd:is_ti	interaction	FALSE	1	61	11	1	0.0909091	0.0163934	c2.cp.reactome.v2024.1.Hs.symbols	CYTOSOLIC_SENSORS_OF_PATHOGEN_ASSOCIATED_DNA	8839	295	ZBP1	CD8+ Tem	CD8+ T	T/ILC
ses_cd:is_ti	interaction	FALSE	1	254	4	1	0.25	0.00393701	c2.cp.reactome.v2024.1.Hs.symbols	CELL_CYCLE_CHECKPOINTS	8839	208	PSMA1	CD8+ Tem	CD8+ T	T/ILC
ses_cd:is_ti	interaction	FALSE	1	43	13	1	0.0769231	0.0232558	c2.cp.reactome.v2024.1.Hs.symbols	CHEMOKINE_RECEPTORS_BIND_CHEMOKINES	8839	216	ACKR4	CD8+ Tem	CD8+ T	T/ILC
ses_cd:is_ti	interaction	FALSE	1	200	23	1	0.0434783	0.005	c2.cp.reactome.v2024.1.Hs.symbols	CHROMATIN_MODIFYING_ENZYMES	8839	225	EZH2	CD8+ Tem	CD8+ T	T/ILC
ses_cd:is_ti	interaction	FALSE	1	179	13	1	0.0769231	0.00558659	c2.cp.reactome.v2024.1.Hs.symbols	CLASS_A_1_RHODOPSIN_LIKE_RECEPTORS	8839	234	ACKR4	CD8+ Tem	CD8+ T	T/ILC
ses_cd:is_ti	interaction	FALSE	1	358	4	1	0.25	0.0027933	c2.cp.reactome.v2024.1.Hs.symbols	CLASS_I_MHC_MEDIATED_ANTIGEN_PROCESSING_PRESENTATION	8839	237	PSMA1	CD8+ Tem	CD8+ T	T/ILC
ses_cd:is_ti	interaction	FALSE	1	99	4	1	0.25	0.010101	c2.cp.reactome.v2024.1.Hs.symbols	CLEC7A_DECTIN_1_SIGNALING	8839	241	PSMA1	CD8+ Tem	CD8+ T	T/ILC
ses_cd:is_ti	interaction	FALSE	1	48	4	1	0.25	0.0208333	c2.cp.reactome.v2024.1.Hs.symbols	CROSS_PRESENTATION_OF_SOLUBLE_EXOGENOUS_ANTIGENS_ENDOSOMES	8839	283	PSMA1	CD8+ Tem	CD8+ T	T/ILC
ses_cd:is_ti	interaction	FALSE	1	85	4	1	0.25	0.0117647	c2.cp.reactome.v2024.1.Hs.symbols	CYCLIN_A_CDK2_ASSOCIATED_EVENTS_AT_S_PHASE_ENTRY	8839	287	PSMA1	CD8+ Tem	CD8+ T	T/ILC
ses_cd:is_ti	interaction	FALSE	1	490	4	1	0.25	0.00204082	c2.cp.reactome.v2024.1.Hs.symbols	CELL_CYCLE_MITOTIC	8839	209	PSMA1	CD8+ Tem	CD8+ T	T/ILC
ses_cd:is_ti	interaction	FALSE	1	138	4	1	0.25	0.00724638	c2.cp.reactome.v2024.1.Hs.symbols	BETA_CATENIN_INDEPENDENT_WNT_SIGNALING	8839	140	PSMA1	CD8+ Tem	CD8+ T	T/ILC
ses_cd:is_ti	interaction	FALSE	1	49	16	1	0.0625	0.0204082	c2.cp.reactome.v2024.1.Hs.symbols	ECM_PROTEOGLYCANS	8839	409	LAMB1	CD8+ Tem	CD8+ T	T/ILC
ses_cd:is_ti	interaction	FALSE	1	184	23	1	0.0434783	0.00543478	c2.cp.reactome.v2024.1.Hs.symbols	EPIGENETIC_REGULATION_OF_GENE_EXPRESSION	8839	431	EZH2	CD8+ Tem	CD8+ T	T/ILC
ses_cd:is_ti	interaction	FALSE	1	43	9	1	0.111111	0.0232558	c2.cp.reactome.v2024.1.Hs.symbols	INOSITOL_PHOSPHATE_METABOLISM	8839	667	IPPK	CD8+ Tem	CD8+ T	T/ILC
ses_cd:is_ti	interaction	FALSE	1	37	1	1	1	0.027027	c2.cp.reactome.v2024.1.Hs.symbols	INSULIN_RECEPTOR_SIGNALLING_CASCADE	8839	671	PDE3B	CD8+ Tem	CD8+ T	T/ILC
ses_cd:is_ti	interaction	FALSE	1	64	10	1	0.1	0.015625	c2.cp.reactome.v2024.1.Hs.symbols	INTEGRIN_CELL_SURFACE_INTERACTIONS	8839	674	ITGAE	CD8+ Tem	CD8+ T	T/ILC
ses_cd:is_ti	interaction	FALSE	1	141	4	1	0.25	0.0070922	c2.cp.reactome.v2024.1.Hs.symbols	INTERLEUKIN_1_FAMILY_SIGNALING	8839	690	PSMA1	CD8+ Tem	CD8+ T	T/ILC
ses_cd:is_ti	interaction	FALSE	1	112	4	1	0.25	0.00892857	c2.cp.reactome.v2024.1.Hs.symbols	INTERLEUKIN_1_SIGNALING	8839	692	PSMA1	CD8+ Tem	CD8+ T	T/ILC
ses_cd:is_ti	interaction	FALSE	1	279	4	1	0.25	0.00358423	c2.cp.reactome.v2024.1.Hs.symbols	INTRACELLULAR_SIGNALING_BY_SECOND_MESSENGERS	8839	710	PSMA1	CD8+ Tem	CD8+ T	T/ILC
ses_cd:is_ti	interaction	FALSE	1	142	7	2	0.285714	0.0140845	c2.cp.reactome.v2024.1.Hs.symbols	ION_CHANNEL_TRANSPORT	8839	718	ASPH,MCOLN2	CD8+ Tem	CD8+ T	T/ILC
ses_cd:is_ti	interaction	FALSE	1	965	5	2	0.4	0.00207254	c2.cp.reactome.v2024.1.Hs.symbols	INNATE_IMMUNE_SYSTEM	8839	666	PSMA1,DEFA5	CD8+ Tem	CD8+ T	T/ILC
ses_cd:is_ti	interaction	FALSE	1	40	6	1	0.166667	0.025	c2.cp.reactome.v2024.1.Hs.symbols	ION_HOMEOSTASIS	8839	719	ASPH	CD8+ Tem	CD8+ T	T/ILC
ses_cd:is_ti	interaction	FALSE	1	55	12	1	0.0833333	0.0181818	c2.cp.reactome.v2024.1.Hs.symbols	IRON_UPTAKE_AND_TRANSPORT	8839	727	SLC40A1	CD8+ Tem	CD8+ T	T/ILC
ses_cd:is_ti	interaction	FALSE	1	32	1	1	1	0.03125	c2.cp.reactome.v2024.1.Hs.symbols	IRS_MEDIATED_SIGNALLING	8839	729	PDE3B	CD8+ Tem	CD8+ T	T/ILC
ses_cd:is_ti	interaction	FALSE	1	120	4	1	0.25	0.00833333	c2.cp.reactome.v2024.1.Hs.symbols	KEAP1_NFE2L2_PATHWAY	8839	733	PSMA1	CD8+ Tem	CD8+ T	T/ILC
ses_cd:is_ti	interaction	FALSE	1	99	16	1	0.0625	0.010101	c2.cp.reactome.v2024.1.Hs.symbols	L1CAM_INTERACTIONS	8839	743	LAMB1	CD8+ Tem	CD8+ T	T/ILC
ses_cd:is_ti	interaction	FALSE	1	23	16	1	0.0625	0.0434783	c2.cp.reactome.v2024.1.Hs.symbols	LAMININ_INTERACTIONS	8839	745	LAMB1	CD8+ Tem	CD8+ T	T/ILC
ses_cd:is_ti	interaction	FALSE	1	83	4	1	0.25	0.0120482	c2.cp.reactome.v2024.1.Hs.symbols	MAPK6_MAPK4_SIGNALING	8839	773	PSMA1	CD8+ Tem	CD8+ T	T/ILC
ses_cd:is_ti	interaction	FALSE	1	276	4	1	0.25	0.00362319	c2.cp.reactome.v2024.1.Hs.symbols	MAPK_FAMILY_SIGNALING_CASCADES	8839	774	PSMA1	CD8+ Tem	CD8+ T	T/ILC
ses_cd:is_ti	interaction	FALSE	1	4	11	1	0.0909091	0.25	c2.cp.reactome.v2024.1.Hs.symbols	IRF3_MEDIATED_ACTIVATION_OF_TYPE_1_IFN	8839	725	ZBP1	CD8+ Tem	CD8+ T	T/ILC
ses_cd:is_ti	interaction	FALSE	1	26	16	1	0.0625	0.0384615	c2.cp.reactome.v2024.1.Hs.symbols	EGR2_AND_SOX10_MEDIATED_INITIATION_OF_SCHWANN_CELL_MYELINATION	8839	414	LAMB1	CD8+ Tem	CD8+ T	T/ILC
ses_cd:is_ti	interaction	FALSE	1	955	23	4	0.173913	0.00418848	c2.cp.reactome.v2024.1.Hs.symbols	INFECTIOUS_DISEASE	8839	656	PSMA1,ZBP1,SMN2,EZH2	CD8+ Tem	CD8+ T	T/ILC
ses_cd:is_ti	interaction	FALSE	1	224	4	1	0.25	0.00446429	c2.cp.reactome.v2024.1.Hs.symbols	HIV_INFECTION	8839	628	PSMA1	CD8+ Tem	CD8+ T	T/ILC
ses_cd:is_ti	interaction	FALSE	1	220	16	2	0.125	0.00909091	c2.cp.reactome.v2024.1.Hs.symbols	EXTRACELLULAR_MATRIX_ORGANIZATION	8839	458	ITGAE,LAMB1	CD8+ Tem	CD8+ T	T/ILC
ses_cd:is_ti	interaction	FALSE	1	134	4	1	0.25	0.00746269	c2.cp.reactome.v2024.1.Hs.symbols	FCERI_MEDIATED_NF_KB_ACTIVATION	8839	472	PSMA1	CD8+ Tem	CD8+ T	T/ILC
ses_cd:is_ti	interaction	FALSE	1	184	4	1	0.25	0.00543478	c2.cp.reactome.v2024.1.Hs.symbols	FC_EPSILON_RECEPTOR_FCERI_SIGNALING	8839	476	PSMA1	CD8+ Tem	CD8+ T	T/ILC
ses_cd:is_ti	interaction	FALSE	1	62	4	1	0.25	0.016129	c2.cp.reactome.v2024.1.Hs.symbols	FORMATION_OF_PARAXIAL_MESODERM	8839	505	PSMA1	CD8+ Tem	CD8+ T	T/ILC
ses_cd:is_ti	interaction	FALSE	1	67	4	1	0.25	0.0149254	c2.cp.reactome.v2024.1.Hs.symbols	G1_S_DNA_DAMAGE_CHECKPOINTS	8839	533	PSMA1	CD8+ Tem	CD8+ T	T/ILC
ses_cd:is_ti	interaction	FALSE	1	131	4	1	0.25	0.00763359	c2.cp.reactome.v2024.1.Hs.symbols	G2_M_CHECKPOINTS	8839	535	PSMA1	CD8+ Tem	CD8+ T	T/ILC
ses_cd:is_ti	interaction	FALSE	1	51	6	1	0.166667	0.0196078	c2.cp.reactome.v2024.1.Hs.symbols	GAMMA_CARBOXYLATION_HYPUSINYLATION_HYDROXYLATION_AND_ARYLSULFATASE_ACTIVATION	8839	543	ASPH	CD8+ Tem	CD8+ T	T/ILC
ses_cd:is_ti	interaction	FALSE	1	128	4	1	0.25	0.0078125	c2.cp.reactome.v2024.1.Hs.symbols	HOST_INTERACTIONS_OF_HIV_FACTORS	8839	635	PSMA1	CD8+ Tem	CD8+ T	T/ILC
ses_cd:is_ti	interaction	FALSE	1	86	4	1	0.25	0.0116279	c2.cp.reactome.v2024.1.Hs.symbols	GASTRULATION	8839	550	PSMA1	CD8+ Tem	CD8+ T	T/ILC
ses_cd:is_ti	interaction	FALSE	1	208	21	1	0.047619	0.00480769	c2.cp.reactome.v2024.1.Hs.symbols	G_ALPHA_I_SIGNALLING_EVENTS	8839	594	PDE4D	CD8+ Tem	CD8+ T	T/ILC
ses_cd:is_ti	interaction	FALSE	1	99	1	1	1	0.010101	c2.cp.reactome.v2024.1.Hs.symbols	G_ALPHA_S_SIGNALLING_EVENTS	8839	596	PDE3B	CD8+ Tem	CD8+ T	T/ILC
ses_cd:is_ti	interaction	FALSE	1	70	23	1	0.0434783	0.0142857	c2.cp.reactome.v2024.1.Hs.symbols	HCMV_EARLY_EVENTS	8839	604	EZH2	CD8+ Tem	CD8+ T	T/ILC
ses_cd:is_ti	interaction	FALSE	1	94	23	1	0.0434783	0.0106383	c2.cp.reactome.v2024.1.Hs.symbols	HCMV_INFECTION	8839	605	EZH2	CD8+ Tem	CD8+ T	T/ILC
ses_cd:is_ti	interaction	FALSE	1	60	4	1	0.25	0.0166667	c2.cp.reactome.v2024.1.Hs.symbols	HEDGEHOG_LIGAND_BIOGENESIS	8839	615	PSMA1	CD8+ Tem	CD8+ T	T/ILC
ses_cd:is_ti	interaction	FALSE	1	105	4	1	0.25	0.00952381	c2.cp.reactome.v2024.1.Hs.symbols	HEDGEHOG_OFF_STATE	8839	616	PSMA1	CD8+ Tem	CD8+ T	T/ILC
ses_cd:is_ti	interaction	FALSE	1	79	19	2	0.105263	0.0253165	c2.cp.reactome.v2024.1.Hs.symbols	HEDGEHOG_ON_STATE	8839	617	PSMA1,SPOPL	CD8+ Tem	CD8+ T	T/ILC
ses_cd:is_ti	interaction	FALSE	1	255	13	1	0.0769231	0.00392157	c2.cp.reactome.v2024.1.Hs.symbols	GPCR_LIGAND_BINDING	8839	586	ACKR4	CD8+ Tem	CD8+ T	T/ILC
ses_cd:is_ti	interaction	FALSE	1	314	4	1	0.25	0.00318471	c2.cp.reactome.v2024.1.Hs.symbols	METABOLISM_OF_AMINO_ACIDS_AND_DERIVATIVES	8839	794	PSMA1	CD8+ Tem	CD8+ T	T/ILC
ses_cd:is_ti	interaction	FALSE	1	54	4	1	0.25	0.0185185	c2.cp.reactome.v2024.1.Hs.symbols	AUF1_HNRNP_D0_BINDS_AND_DESTABILIZES_MRNA	8839	130	PSMA1	CD8+ Tem	CD8+ T	T/ILC
ses_cd:is_ti	interaction	FALSE	1	166	4	1	0.25	0.0060241	c2.cp.reactome.v2024.1.Hs.symbols	APOPTOSIS	8839	102	PSMA1	CD8+ Tem	CD8+ T	T/ILC
ses_cd:is_ti	interaction	FALSE	1	60	4	1	0.25	0.0166667	c2.cp.reactome.v2024.1.Hs.symbols	ASYMMETRIC_LOCALIZATION_OF_PCP_PROTEINS	8839	122	PSMA1	CD8+ Tem	CD8+ T	T/ILC
ses_cd:is_ti	interaction	FALSE	1	94	4	1	0.25	0.0106383	c2.cp.reactome.v2024.1.Hs.symbols	ABC_FAMILY_PROTEINS_MEDIATED_TRANSPORT	8839	4	PSMA1	CD8+ Tem	CD8+ T	T/ILC
ses_cd:is_ti	interaction	FALSE	1	70	4	1	0.25	0.0142857	c2.cp.reactome.v2024.1.Hs.symbols	ABC_TRANSPORTER_DISORDERS	8839	6	PSMA1	CD8+ Tem	CD8+ T	T/ILC
ses_cd:is_ti	interaction	FALSE	1	777	4	1	0.25	0.001287	c2.cp.reactome.v2024.1.Hs.symbols	ADAPTIVE_IMMUNE_SYSTEM	8839	58	PSMA1	CD8+ Tem	CD8+ T	T/ILC
ses_cd:is_ti	interaction	FALSE	1	5	5	1	0.2	0.2	c2.cp.reactome.v2024.1.Hs.symbols	ALPHA_DEFENSINS	8839	75	DEFA5	CD8+ Tem	CD8+ T	T/ILC
ses_cd:is_ti	interaction	FALSE	1	100	4	1	0.25	0.01	c2.cp.reactome.v2024.1.Hs.symbols	ANTIGEN_PROCESSING_CROSS_PRESENTATION	8839	91	PSMA1	CD8+ Tem	CD8+ T	T/ILC
ses_cd:is_ti	interaction	FALSE	1	290	4	1	0.25	0.00344828	c2.cp.reactome.v2024.1.Hs.symbols	ANTIGEN_PROCESSING_UBIQUITINATION_PROTEASOME_DEGRADATION	8839	92	PSMA1	CD8+ Tem	CD8+ T	T/ILC
ses_cd:is_ti	interaction	FALSE	1	34	20	2	0.1	0.0588235	c2.cp.reactome.v2024.1.Hs.symbols	ANTIMICROBIAL_PEPTIDES	8839	93	DEFA5,REG3A	CD8+ Tem	CD8+ T	T/ILC
ses_cd:is_ti	interaction	FALSE	1	73	4	1	0.25	0.0136986	c2.cp.reactome.v2024.1.Hs.symbols	APC_C_CDH1_MEDIATED_DEGRADATION_OF_CDC20_AND_OTHER_APC_C_CDH1_TARGETED_PROTEINS_IN_LATE_MITOSIS_EARLY_G1	8839	98	PSMA1	CD8+ Tem	CD8+ T	T/ILC
ses_cd:is_ti	interaction	FALSE	1	87	4	1	0.25	0.0114943	c2.cp.reactome.v2024.1.Hs.symbols	APC_C_MEDIATED_DEGRADATION_OF_CELL_CYCLE_PROTEINS	8839	99	PSMA1	CD8+ Tem	CD8+ T	T/ILC
ses_cd:is_ti	interaction	FALSE	1	55	23	1	0.0434783	0.0181818	c2.cp.reactome.v2024.1.Hs.symbols	ACTIVATION_OF_ANTERIOR_HOX_GENES_IN_HINDBRAIN_DEVELOPMENT_DURING_EARLY_EMBRYOGENESIS	8839	26	EZH2	CD8+ Tem	CD8+ T	T/ILC
ses_cd:is_ti	interaction	FALSE	1	58	4	1	0.25	0.0172414	c2.cp.reactome.v2024.1.Hs.symbols	METABOLISM_OF_POLYAMINES	8839	804	PSMA1	CD8+ Tem	CD8+ T	T/ILC
ses_cd:is_ti	interaction	FALSE	1	20	12	1	0.0833333	0.05	c2.cp.reactome.v2024.1.Hs.symbols	METAL_ION_SLC_TRANSPORTERS	8839	813	SLC40A1	CD8+ Tem	CD8+ T	T/ILC
ses_cd:is_ti	interaction	FALSE	1	56	14	1	0.0714286	0.0178571	c2.cp.reactome.v2024.1.Hs.symbols	TNF_SIGNALING	8839	1603	OTULIN	CD8+ Tem	CD8+ T	T/ILC
ses_cd:is_ti	interaction	FALSE	1	33	23	1	0.0434783	0.030303	c2.cp.reactome.v2024.1.Hs.symbols	TRANSCRIPTIONAL_REGULATION_BY_E2F6	8839	1632	EZH2	CD8+ Tem	CD8+ T	T/ILC
ses_cd:is_ti	interaction	FALSE	1	170	4	1	0.25	0.00588235	c2.cp.reactome.v2024.1.Hs.symbols	TRANSCRIPTIONAL_REGULATION_BY_RUNX1	8839	1635	PSMA1	CD8+ Tem	CD8+ T	T/ILC
ses_cd:is_ti	interaction	FALSE	1	106	4	1	0.25	0.00943396	c2.cp.reactome.v2024.1.Hs.symbols	TRANSCRIPTIONAL_REGULATION_BY_RUNX2	8839	1636	PSMA1	CD8+ Tem	CD8+ T	T/ILC
ses_cd:is_ti	interaction	FALSE	1	93	4	1	0.25	0.0107527	c2.cp.reactome.v2024.1.Hs.symbols	TRANSCRIPTIONAL_REGULATION_BY_RUNX3	8839	1637	PSMA1	CD8+ Tem	CD8+ T	T/ILC
ses_cd:is_ti	interaction	FALSE	1	56	12	1	0.0833333	0.0178571	c2.cp.reactome.v2024.1.Hs.symbols	TRANSPORT_OF_BILE_SALTS_AND_ORGANIC_ACIDS_METAL_IONS_AND_AMINE_COMPOUNDS	8839	1662	SLC40A1	CD8+ Tem	CD8+ T	T/ILC
ses_cd:is_ti	interaction	FALSE	1	578	12	4	0.333333	0.00692042	c2.cp.reactome.v2024.1.Hs.symbols	TRANSPORT_OF_SMALL_MOLECULES	8839	1672	PSMA1,ASPH,MCOLN2,SLC40A1	CD8+ Tem	CD8+ T	T/ILC
ses_cd:is_ti	interaction	FALSE	1	22	7	1	0.142857	0.0454545	c2.cp.reactome.v2024.1.Hs.symbols	TRP_CHANNELS	8839	1688	MCOLN2	CD8+ Tem	CD8+ T	T/ILC
ses_cd:is_ti	interaction	FALSE	1	84	4	1	0.25	0.0119048	c2.cp.reactome.v2024.1.Hs.symbols	UCH_PROTEINASES	8839	1695	PSMA1	CD8+ Tem	CD8+ T	T/ILC
ses_cd:is_ti	interaction	FALSE	1	778	23	4	0.173913	0.00514139	c2.cp.reactome.v2024.1.Hs.symbols	VIRAL_INFECTION_PATHWAYS	8839	1710	PSMA1,ZBP1,SMN2,EZH2	CD8+ Tem	CD8+ T	T/ILC
ses_cd:is_ti	interaction	FALSE	1	20	11	1	0.0909091	0.05	c2.cp.reactome.v2024.1.Hs.symbols	ZBP1_DAI_MEDIATED_INDUCTION_OF_TYPE_I_IFNS	8839	1731	ZBP1	CD8+ Tem	CD8+ T	T/ILC
ses_cd:is_ti	interaction	FALSE	1	157	4	1	0.25	0.00636943	c2.cp.reactome.v2024.1.Hs.symbols	UB_SPECIFIC_PROCESSING_PROTEASES	8839	1694	PSMA1	CD8+ Tem	CD8+ T	T/ILC
ses_cd:is_ti	interaction	FALSE	1	98	4	1	0.25	0.0102041	c2.cp.reactome.v2024.1.Hs.symbols	TNFR2_NON_CANONICAL_NF_KB_PATHWAY	8839	1600	PSMA1	CD8+ Tem	CD8+ T	T/ILC
ses_cd:is_ti	interaction	FALSE	1	704	18	3	0.166667	0.00426136	c2.cp.reactome.v2024.1.Hs.symbols	METABOLISM_OF_RNA	8839	806	PSMA1,SMN2,MRM1	CD8+ Tem	CD8+ T	T/ILC
ses_cd:is_ti	interaction	FALSE	1	73	4	1	0.25	0.0136986	c2.cp.reactome.v2024.1.Hs.symbols	THE_ROLE_OF_GTSE1_IN_G2_M_PROGRESSION_AFTER_G2_CHECKPOINT	8839	1586	PSMA1	CD8+ Tem	CD8+ T	T/ILC
ses_cd:is_ti	interaction	FALSE	1	152	4	1	0.25	0.00657895	c2.cp.reactome.v2024.1.Hs.symbols	TCF_DEPENDENT_SIGNALING_IN_RESPONSE_TO_WNT	8839	1562	PSMA1	CD8+ Tem	CD8+ T	T/ILC
ses_cd:is_ti	interaction	FALSE	1	19	8	1	0.125	0.0526316	c2.cp.reactome.v2024.1.Hs.symbols	POST_CHAPERONIN_TUBULIN_FOLDING_PATHWAY	8839	1071	TBCD	CD8+ Tem	CD8+ T	T/ILC
ses_cd:is_ti	interaction	FALSE	1	1242	6	2	0.333333	0.00161031	c2.cp.reactome.v2024.1.Hs.symbols	POST_TRANSLATIONAL_PROTEIN_MODIFICATION	8839	1074	PSMA1,ASPH	CD8+ Tem	CD8+ T	T/ILC
ses_cd:is_ti	interaction	FALSE	1	148	11	1	0.0909091	0.00675676	c2.cp.reactome.v2024.1.Hs.symbols	POTENTIAL_THERAPEUTICS_FOR_SARS	8839	1076	ZBP1	CD8+ Tem	CD8+ T	T/ILC
ses_cd:is_ti	interaction	FALSE	1	13	23	1	0.0434783	0.0769231	c2.cp.reactome.v2024.1.Hs.symbols	PRC2_METHYLATES_HISTONES_AND_DNA	8839	1080	EZH2	CD8+ Tem	CD8+ T	T/ILC
ses_cd:is_ti	interaction	FALSE	1	198	4	1	0.25	0.00505051	c2.cp.reactome.v2024.1.Hs.symbols	PROGRAMMED_CELL_DEATH	8839	1098	PSMA1	CD8+ Tem	CD8+ T	T/ILC
ses_cd:is_ti	interaction	FALSE	1	88	8	1	0.125	0.0113636	c2.cp.reactome.v2024.1.Hs.symbols	PROTEIN_FOLDING	8839	1104	TBCD	CD8+ Tem	CD8+ T	T/ILC
ses_cd:is_ti	interaction	FALSE	1	18	6	1	0.166667	0.0555556	c2.cp.reactome.v2024.1.Hs.symbols	PROTEIN_HYDROXYLATION	8839	1105	ASPH	CD8+ Tem	CD8+ T	T/ILC
ses_cd:is_ti	interaction	FALSE	1	42	23	1	0.0434783	0.0238095	c2.cp.reactome.v2024.1.Hs.symbols	PKMTS_METHYLATE_HISTONE_LYSINES	8839	1053	EZH2	CD8+ Tem	CD8+ T	T/ILC
ses_cd:is_ti	interaction	FALSE	1	63	14	1	0.0714286	0.015873	c2.cp.reactome.v2024.1.Hs.symbols	PROTEIN_UBIQUITINATION	8839	1111	OTULIN	CD8+ Tem	CD8+ T	T/ILC
ses_cd:is_ti	interaction	FALSE	1	178	2	1	0.5	0.00561798	c2.cp.reactome.v2024.1.Hs.symbols	RAC1_GTPASE_CYCLE	8839	1131	SYDE2	CD8+ Tem	CD8+ T	T/ILC
ses_cd:is_ti	interaction	FALSE	1	163	4	1	0.25	0.00613497	c2.cp.reactome.v2024.1.Hs.symbols	REGULATION_OF_EXPRESSION_OF_SLITS_AND_ROBOS	8839	1169	PSMA1	CD8+ Tem	CD8+ T	T/ILC
ses_cd:is_ti	interaction	FALSE	1	12	11	1	0.0909091	0.0833333	c2.cp.reactome.v2024.1.Hs.symbols	REGULATION_OF_INNATE_IMMUNE_RESPONSES_TO_CYTOSOLIC_DNA	8839	1184	ZBP1	CD8+ Tem	CD8+ T	T/ILC
ses_cd:is_ti	interaction	FALSE	1	82	16	1	0.0625	0.0121951	c2.cp.reactome.v2024.1.Hs.symbols	REGULATION_OF_INSULIN_LIKE_GROWTH_FACTOR_IGF_TRANSPORT_AND_UPTAKE_BY_INSULIN_LIKE_GROWTH_FACTOR_BINDING_PROTEINS_IGFBPS	8839	1185	LAMB1	CD8+ Tem	CD8+ T	T/ILC
ses_cd:is_ti	interaction	FALSE	1	86	4	1	0.25	0.0116279	c2.cp.reactome.v2024.1.Hs.symbols	REGULATION_OF_MRNA_STABILITY_BY_PROTEINS_THAT_BIND_AU_RICH_ELEMENTS	8839	1195	PSMA1	CD8+ Tem	CD8+ T	T/ILC
ses_cd:is_ti	interaction	FALSE	1	58	23	1	0.0434783	0.0172414	c2.cp.reactome.v2024.1.Hs.symbols	REGULATION_OF_PTEN_GENE_TRANSCRIPTION	8839	1202	EZH2	CD8+ Tem	CD8+ T	T/ILC
ses_cd:is_ti	interaction	FALSE	1	68	4	1	0.25	0.0147059	c2.cp.reactome.v2024.1.Hs.symbols	REGULATION_OF_PTEN_STABILITY_AND_ACTIVITY	8839	1205	PSMA1	CD8+ Tem	CD8+ T	T/ILC
ses_cd:is_ti	interaction	FALSE	1	135	23	2	0.0869565	0.0148148	c2.cp.reactome.v2024.1.Hs.symbols	PTEN_REGULATION	8839	1113	PSMA1,EZH2	CD8+ Tem	CD8+ T	T/ILC
ses_cd:is_ti	interaction	FALSE	1	66	4	1	0.25	0.0151515	c2.cp.reactome.v2024.1.Hs.symbols	REGULATION_OF_RAS_BY_GAPS	8839	1208	PSMA1	CD8+ Tem	CD8+ T	T/ILC
ses_cd:is_ti	interaction	FALSE	1	60	3	1	0.333333	0.0166667	c2.cp.reactome.v2024.1.Hs.symbols	PHASE_I_FUNCTIONALIZATION_OF_COMPOUNDS	8839	1026	EPHX1	CD8+ Tem	CD8+ T	T/ILC
ses_cd:is_ti	interaction	FALSE	1	103	13	1	0.0769231	0.00970874	c2.cp.reactome.v2024.1.Hs.symbols	PEPTIDE_LIGAND_BINDING_RECEPTORS	8839	1015	ACKR4	CD8+ Tem	CD8+ T	T/ILC
ses_cd:is_ti	interaction	FALSE	1	23	16	1	0.0625	0.0434783	c2.cp.reactome.v2024.1.Hs.symbols	MET_ACTIVATES_PTK2_SIGNALING	8839	818	LAMB1	CD8+ Tem	CD8+ T	T/ILC
ses_cd:is_ti	interaction	FALSE	1	33	16	1	0.0625	0.030303	c2.cp.reactome.v2024.1.Hs.symbols	MET_PROMOTES_CELL_MOTILITY	8839	823	LAMB1	CD8+ Tem	CD8+ T	T/ILC
ses_cd:is_ti	interaction	FALSE	1	149	4	1	0.25	0.00671141	c2.cp.reactome.v2024.1.Hs.symbols	MITOTIC_G1_PHASE_AND_G1_S_TRANSITION	8839	848	PSMA1	CD8+ Tem	CD8+ T	T/ILC
ses_cd:is_ti	interaction	FALSE	1	192	4	1	0.25	0.00520833	c2.cp.reactome.v2024.1.Hs.symbols	MITOTIC_G2_G2_M_PHASES	8839	849	PSMA1	CD8+ Tem	CD8+ T	T/ILC
ses_cd:is_ti	interaction	FALSE	1	229	4	1	0.25	0.00436681	c2.cp.reactome.v2024.1.Hs.symbols	MITOTIC_METAPHASE_AND_ANAPHASE	8839	850	PSMA1	CD8+ Tem	CD8+ T	T/ILC
ses_cd:is_ti	interaction	FALSE	1	148	15	2	0.133333	0.0135135	c2.cp.reactome.v2024.1.Hs.symbols	MUSCLE_CONTRACTION	8839	870	ASPH,KCNIP4	CD8+ Tem	CD8+ T	T/ILC
ses_cd:is_ti	interaction	FALSE	1	347	4	1	0.25	0.00288184	c2.cp.reactome.v2024.1.Hs.symbols	M_PHASE	8839	875	PSMA1	CD8+ Tem	CD8+ T	T/ILC
ses_cd:is_ti	interaction	FALSE	1	5	15	1	0.0666667	0.2	c2.cp.reactome.v2024.1.Hs.symbols	PHASE_1_INACTIVATION_OF_FAST_NA_CHANNELS	8839	1021	KCNIP4	CD8+ Tem	CD8+ T	T/ILC
ses_cd:is_ti	interaction	FALSE	1	229	4	1	0.25	0.00436681	c2.cp.reactome.v2024.1.Hs.symbols	NEDDYLATION	8839	881	PSMA1	CD8+ Tem	CD8+ T	T/ILC
ses_cd:is_ti	interaction	FALSE	1	511	4	1	0.25	0.00195695	c2.cp.reactome.v2024.1.Hs.symbols	NERVOUS_SYSTEM_DEVELOPMENT	8839	905	PSMA1	CD8+ Tem	CD8+ T	T/ILC
ses_cd:is_ti	interaction	FALSE	1	46	16	1	0.0625	0.0217391	c2.cp.reactome.v2024.1.Hs.symbols	NON_INTEGRIN_MEMBRANE_ECM_INTERACTIONS	8839	933	LAMB1	CD8+ Tem	CD8+ T	T/ILC
ses_cd:is_ti	interaction	FALSE	1	92	4	1	0.25	0.0108696	c2.cp.reactome.v2024.1.Hs.symbols	NUCLEAR_EVENTS_MEDIATED_BY_NFE2L2	8839	960	PSMA1	CD8+ Tem	CD8+ T	T/ILC
ses_cd:is_ti	interaction	FALSE	1	79	21	1	0.047619	0.0126582	c2.cp.reactome.v2024.1.Hs.symbols	OPIOID_SIGNALLING	8839	980	PDE4D	CD8+ Tem	CD8+ T	T/ILC
ses_cd:is_ti	interaction	FALSE	1	70	4	1	0.25	0.0142857	c2.cp.reactome.v2024.1.Hs.symbols	ORC1_REMOVAL_FROM_CHROMATIN	8839	982	PSMA1	CD8+ Tem	CD8+ T	T/ILC
ses_cd:is_ti	interaction	FALSE	1	63	23	1	0.0434783	0.015873	c2.cp.reactome.v2024.1.Hs.symbols	OXIDATIVE_STRESS_INDUCED_SENESCENCE	8839	992	EZH2	CD8+ Tem	CD8+ T	T/ILC
ses_cd:is_ti	interaction	FALSE	1	87	4	1	0.25	0.0114943	c2.cp.reactome.v2024.1.Hs.symbols	PCP_CE_PATHWAY	8839	1008	PSMA1	CD8+ Tem	CD8+ T	T/ILC
ses_cd:is_ti	interaction	FALSE	1	54	4	1	0.25	0.0185185	c2.cp.reactome.v2024.1.Hs.symbols	NEGATIVE_REGULATION_OF_NOTCH4_SIGNALING	8839	898	PSMA1	CD8+ Tem	CD8+ T	T/ILC
ses_cd:is_ti	interaction	FALSE	1	120	4	1	0.25	0.00833333	c2.cp.reactome.v2024.1.Hs.symbols	TCR_SIGNALING	8839	1563	PSMA1	CD8+ Tem	CD8+ T	T/ILC
ses_cd:is_ti	interaction	FALSE	1	66	4	1	0.25	0.0151515	c2.cp.reactome.v2024.1.Hs.symbols	REGULATION_OF_RUNX2_EXPRESSION_AND_ACTIVITY	8839	1210	PSMA1	CD8+ Tem	CD8+ T	T/ILC
ses_cd:is_ti	interaction	FALSE	1	424	2	1	0.5	0.00235849	c2.cp.reactome.v2024.1.Hs.symbols	RHO_GTPASE_CYCLE	8839	1275	SYDE2	CD8+ Tem	CD8+ T	T/ILC
ses_cd:is_ti	interaction	FALSE	1	454	1	1	1	0.00220264	c2.cp.reactome.v2024.1.Hs.symbols	SIGNALING_BY_RECEPTOR_TYROSINE_KINASES	8839	1442	PDE3B	CD8+ Tem	CD8+ T	T/ILC
ses_cd:is_ti	interaction	FALSE	1	623	2	1	0.5	0.00160514	c2.cp.reactome.v2024.1.Hs.symbols	SIGNALING_BY_RHO_GTPASES_MIRO_GTPASES_AND_RHOBTB3	8839	1444	SYDE2	CD8+ Tem	CD8+ T	T/ILC
ses_cd:is_ti	interaction	FALSE	1	206	4	1	0.25	0.00485437	c2.cp.reactome.v2024.1.Hs.symbols	SIGNALING_BY_ROBO_RECEPTORS	8839	1446	PSMA1	CD8+ Tem	CD8+ T	T/ILC
ses_cd:is_ti	interaction	FALSE	1	164	4	1	0.25	0.00609756	c2.cp.reactome.v2024.1.Hs.symbols	SIGNALING_BY_THE_B_CELL_RECEPTOR_BCR	8839	1452	PSMA1	CD8+ Tem	CD8+ T	T/ILC
ses_cd:is_ti	interaction	FALSE	1	35	1	1	1	0.0285714	c2.cp.reactome.v2024.1.Hs.symbols	SIGNALING_BY_TYPE_1_INSULIN_LIKE_GROWTH_FACTOR_1_RECEPTOR_IGF1R	8839	1453	PDE3B	CD8+ Tem	CD8+ T	T/ILC
ses_cd:is_ti	interaction	FALSE	1	241	4	1	0.25	0.00414938	c2.cp.reactome.v2024.1.Hs.symbols	SIGNALING_BY_WNT	8839	1455	PSMA1	CD8+ Tem	CD8+ T	T/ILC
ses_cd:is_ti	interaction	FALSE	1	183	12	1	0.0833333	0.00546448	c2.cp.reactome.v2024.1.Hs.symbols	SLC_MEDIATED_TRANSMEMBRANE_TRANSPORT	8839	1467	SLC40A1	CD8+ Tem	CD8+ T	T/ILC
ses_cd:is_ti	interaction	FALSE	1	81	4	1	0.25	0.0123457	c2.cp.reactome.v2024.1.Hs.symbols	SIGNALING_BY_NOTCH4	8839	1433	PSMA1	CD8+ Tem	CD8+ T	T/ILC
ses_cd:is_ti	interaction	FALSE	1	72	12	1	0.0833333	0.0138889	c2.cp.reactome.v2024.1.Hs.symbols	SLC_TRANSPORTER_DISORDERS	8839	1468	SLC40A1	CD8+ Tem	CD8+ T	T/ILC
ses_cd:is_ti	interaction	FALSE	1	51	4	1	0.25	0.0196078	c2.cp.reactome.v2024.1.Hs.symbols	SOMITOGENESIS	8839	1478	PSMA1	CD8+ Tem	CD8+ T	T/ILC
ses_cd:is_ti	interaction	FALSE	1	56	4	1	0.25	0.0178571	c2.cp.reactome.v2024.1.Hs.symbols	STABILIZATION_OF_P53	8839	1488	PSMA1	CD8+ Tem	CD8+ T	T/ILC
ses_cd:is_ti	interaction	FALSE	1	91	4	1	0.25	0.010989	c2.cp.reactome.v2024.1.Hs.symbols	SWITCHING_OF_ORIGINS_TO_A_POST_REPLICATIVE_STATE	8839	1515	PSMA1	CD8+ Tem	CD8+ T	T/ILC
ses_cd:is_ti	interaction	FALSE	1	30	14	1	0.0714286	0.0333333	c2.cp.reactome.v2024.1.Hs.symbols	SYNTHESIS_OF_ACTIVE_UBIQUITIN_ROLES_OF_E1_AND_E2_ENZYMES	8839	1522	OTULIN	CD8+ Tem	CD8+ T	T/ILC
ses_cd:is_ti	interaction	FALSE	1	120	4	1	0.25	0.00833333	c2.cp.reactome.v2024.1.Hs.symbols	SYNTHESIS_OF_DNA	8839	1528	PSMA1	CD8+ Tem	CD8+ T	T/ILC
ses_cd:is_ti	interaction	FALSE	1	8	9	1	0.111111	0.125	c2.cp.reactome.v2024.1.Hs.symbols	SYNTHESIS_OF_PYROPHOSPHATES_IN_THE_CYTOSOL	8839	1549	IPPK	CD8+ Tem	CD8+ T	T/ILC
ses_cd:is_ti	interaction	FALSE	1	162	4	1	0.25	0.00617284	c2.cp.reactome.v2024.1.Hs.symbols	S_PHASE	8839	1557	PSMA1	CD8+ Tem	CD8+ T	T/ILC
ses_cd:is_ti	interaction	FALSE	1	53	17	1	0.0588235	0.0188679	c2.cp.reactome.v2024.1.Hs.symbols	SNRNP_ASSEMBLY	8839	1473	SMN2	CD8+ Tem	CD8+ T	T/ILC
ses_cd:is_ti	interaction	FALSE	1	55	4	1	0.25	0.0181818	c2.cp.reactome.v2024.1.Hs.symbols	REGULATION_OF_RUNX3_EXPRESSION_AND_ACTIVITY	8839	1211	PSMA1	CD8+ Tem	CD8+ T	T/ILC
ses_cd:is_ti	interaction	FALSE	1	171	4	1	0.25	0.00584795	c2.cp.reactome.v2024.1.Hs.symbols	SIGNALING_BY_NOTCH	8839	1426	PSMA1	CD8+ Tem	CD8+ T	T/ILC
ses_cd:is_ti	interaction	FALSE	1	421	4	1	0.25	0.0023753	c2.cp.reactome.v2024.1.Hs.symbols	SIGNALING_BY_INTERLEUKINS	8839	1413	PSMA1	CD8+ Tem	CD8+ T	T/ILC
ses_cd:is_ti	interaction	FALSE	1	17	11	1	0.0909091	0.0588235	c2.cp.reactome.v2024.1.Hs.symbols	RIP_MEDIATED_NFKB_ACTIVATION_VIA_ZBP1	8839	1279	ZBP1	CD8+ Tem	CD8+ T	T/ILC
ses_cd:is_ti	interaction	FALSE	1	1206	4	1	0.25	0.000829187	c2.cp.reactome.v2024.1.Hs.symbols	RNA_POLYMERASE_II_TRANSCRIPTION	8839	1288	PSMA1	CD8+ Tem	CD8+ T	T/ILC
ses_cd:is_ti	interaction	FALSE	1	6	18	1	0.0555556	0.166667	c2.cp.reactome.v2024.1.Hs.symbols	RRNA_MODIFICATION_IN_THE_MITOCHONDRION	8839	1304	MRM1	CD8+ Tem	CD8+ T	T/ILC
ses_cd:is_ti	interaction	FALSE	1	200	18	1	0.0555556	0.005	c2.cp.reactome.v2024.1.Hs.symbols	RRNA_PROCESSING	8839	1306	MRM1	CD8+ Tem	CD8+ T	T/ILC
ses_cd:is_ti	interaction	FALSE	1	9	18	1	0.0555556	0.111111	c2.cp.reactome.v2024.1.Hs.symbols	RRNA_PROCESSING_IN_THE_MITOCHONDRION	8839	1307	MRM1	CD8+ Tem	CD8+ T	T/ILC
ses_cd:is_ti	interaction	FALSE	1	68	4	1	0.25	0.0147059	c2.cp.reactome.v2024.1.Hs.symbols	RUNX1_REGULATES_TRANSCRIPTION_OF_GENES_INVOLVED_IN_DIFFERENTIATION_OF_HSCS	8839	1316	PSMA1	CD8+ Tem	CD8+ T	T/ILC
ses_cd:is_ti	interaction	FALSE	1	182	17	1	0.0588235	0.00549451	c2.cp.reactome.v2024.1.Hs.symbols	SARS_COV_2_HOST_INTERACTIONS	8839	1338	SMN2	CD8+ Tem	CD8+ T	T/ILC
ses_cd:is_ti	interaction	FALSE	1	69	16	1	0.0625	0.0144928	c2.cp.reactome.v2024.1.Hs.symbols	SIGNALING_BY_MET	8839	1421	LAMB1	CD8+ Tem	CD8+ T	T/ILC
ses_cd:is_ti	interaction	FALSE	1	272	17	1	0.0588235	0.00367647	c2.cp.reactome.v2024.1.Hs.symbols	SARS_COV_2_INFECTION	8839	1339	SMN2	CD8+ Tem	CD8+ T	T/ILC
ses_cd:is_ti	interaction	FALSE	1	438	17	2	0.117647	0.00456621	c2.cp.reactome.v2024.1.Hs.symbols	SARS_COV_INFECTIONS	8839	1344	ZBP1,SMN2	CD8+ Tem	CD8+ T	T/ILC
ses_cd:is_ti	interaction	FALSE	1	54	4	1	0.25	0.0185185	c2.cp.reactome.v2024.1.Hs.symbols	SCF_BETA_TRCP_MEDIATED_DEGRADATION_OF_EMI1	8839	1349	PSMA1	CD8+ Tem	CD8+ T	T/ILC
ses_cd:is_ti	interaction	FALSE	1	60	4	1	0.25	0.0166667	c2.cp.reactome.v2024.1.Hs.symbols	SCF_SKP2_MEDIATED_DEGRADATION_OF_P27_P21	8839	1350	PSMA1	CD8+ Tem	CD8+ T	T/ILC
ses_cd:is_ti	interaction	FALSE	1	184	4	1	0.25	0.00543478	c2.cp.reactome.v2024.1.Hs.symbols	SEPARATION_OF_SISTER_CHROMATIDS	8839	1367	PSMA1	CD8+ Tem	CD8+ T	T/ILC
ses_cd:is_ti	interaction	FALSE	1	468	1	1	1	0.00213675	c2.cp.reactome.v2024.1.Hs.symbols	SIGNALING_BY_GPCR	8839	1409	PDE3B	CD8+ Tem	CD8+ T	T/ILC
ses_cd:is_ti	interaction	FALSE	1	136	19	2	0.105263	0.0147059	c2.cp.reactome.v2024.1.Hs.symbols	SIGNALING_BY_HEDGEHOG	8839	1410	PSMA1,SPOPL	CD8+ Tem	CD8+ T	T/ILC
ses_cd:is_ti	interaction	FALSE	1	63	1	1	1	0.015873	c2.cp.reactome.v2024.1.Hs.symbols	SIGNALING_BY_INSULIN_RECEPTOR	8839	1412	PDE3B	CD8+ Tem	CD8+ T	T/ILC
ses_cd:is_ti	interaction	FALSE	1	51	17	1	0.0588235	0.0196078	c2.cp.reactome.v2024.1.Hs.symbols	SARS_COV_2_MODULATES_HOST_TRANSLATION_MACHINERY	8839	1341	SMN2	CD8+ Tem	CD8+ T	T/ILC
ses_cd:is_ti	interaction	FALSE	0.147311	5	1	1	1	0.2	c2.cp.reactome.v2024.1.Hs.symbols	HDL_CLEARANCE	8839	609	CUBN	CD8+ Tn	CD8+ T	T/ILC
ses_cd:is_ti	interaction	FALSE	0.294622	6	1	1	1	0.166667	c2.cp.reactome.v2024.1.Hs.symbols	UPTAKE_OF_DIETARY_COBALAMINS_INTO_ENTEROCYTES	8839	1702	CUBN	CD8+ Tn	CD8+ T	T/ILC
ses_cd:is_ti	interaction	FALSE	0.353547	8	1	1	1	0.125	c2.cp.reactome.v2024.1.Hs.symbols	VITAMIN_D_CALCIFEROL_METABOLISM	8839	1718	CUBN	CD8+ Tn	CD8+ T	T/ILC
ses_cd:is_ti	interaction	FALSE	0.412331	7	2	1	0.5	0.142857	c2.cp.reactome.v2024.1.Hs.symbols	CATION_COUPLED_CHLORIDE_COTRANSPORTERS	8839	186	SLC12A2	CD8+ Tn	CD8+ T	T/ILC
ses_cd:is_ti	interaction	FALSE	0.412471	12	1	1	1	0.0833333	c2.cp.reactome.v2024.1.Hs.symbols	DEFECTS_IN_COBALAMIN_B12_METABOLISM	8839	330	CUBN	CD8+ Tn	CD8+ T	T/ILC
ses_cd:is_ti	interaction	FALSE	0.648169	16	1	1	1	0.0625	c2.cp.reactome.v2024.1.Hs.symbols	COBALAMIN_CBL_VITAMIN_B12_TRANSPORT_AND_METABOLISM	8839	244	CUBN	CD8+ Tn	CD8+ T	T/ILC
ses_cd:is_ti	interaction	FALSE	0.648169	20	1	1	1	0.05	c2.cp.reactome.v2024.1.Hs.symbols	DEFECTS_IN_VITAMIN_AND_COFACTOR_METABOLISM	8839	331	CUBN	CD8+ Tn	CD8+ T	T/ILC
ses_cd:is_ti	interaction	FALSE	0.770451	113	6	2	0.333333	0.0176991	c2.cp.reactome.v2024.1.Hs.symbols	METABOLISM_OF_WATER_SOLUBLE_VITAMINS_AND_COFACTORS	8839	810	CUBN,CYB5A	CD8+ Tn	CD8+ T	T/ILC
ses_cd:is_ti	interaction	FALSE	0.882967	5	3	1	0.333333	0.2	c2.cp.reactome.v2024.1.Hs.symbols	ALPHA_DEFENSINS	8839	75	DEFA5	CD8+ Tn	CD8+ T	T/ILC
ses_cd:is_ti	interaction	FALSE	1	36	9	1	0.111111	0.0277778	c2.cp.reactome.v2024.1.Hs.symbols	GENERATION_OF_SECOND_MESSENGER_MOLECULES	8839	552	ITK	CD8+ Tn	CD8+ T	T/ILC
ses_cd:is_ti	interaction	FALSE	1	13	4	1	0.25	0.0769231	c2.cp.reactome.v2024.1.Hs.symbols	GLUTAMATE_AND_GLUTAMINE_METABOLISM	8839	565	OAT	CD8+ Tn	CD8+ T	T/ILC
ses_cd:is_ti	interaction	FALSE	1	30	7	1	0.142857	0.0333333	c2.cp.reactome.v2024.1.Hs.symbols	GLYCOSPHINGOLIPID_CATABOLISM	8839	578	SMPD1	CD8+ Tn	CD8+ T	T/ILC
ses_cd:is_ti	interaction	FALSE	1	47	7	1	0.142857	0.0212766	c2.cp.reactome.v2024.1.Hs.symbols	GLYCOSPHINGOLIPID_METABOLISM	8839	579	SMPD1	CD8+ Tn	CD8+ T	T/ILC
ses_cd:is_ti	interaction	FALSE	1	965	9	2	0.222222	0.00207254	c2.cp.reactome.v2024.1.Hs.symbols	INNATE_IMMUNE_SYSTEM	8839	666	DEFA5,ITK	CD8+ Tn	CD8+ T	T/ILC
ses_cd:is_ti	interaction	FALSE	1	20	6	1	0.166667	0.05	c2.cp.reactome.v2024.1.Hs.symbols	INSERTION_OF_TAIL_ANCHORED_PROTEINS_INTO_THE_ENDOPLASMIC_RETICULUM_MEMBRANE	8839	668	CYB5A	CD8+ Tn	CD8+ T	T/ILC
ses_cd:is_ti	interaction	FALSE	1	314	4	1	0.25	0.00318471	c2.cp.reactome.v2024.1.Hs.symbols	METABOLISM_OF_AMINO_ACIDS_AND_DERIVATIVES	8839	794	OAT	CD8+ Tn	CD8+ T	T/ILC
ses_cd:is_ti	interaction	FALSE	1	184	9	1	0.111111	0.00543478	c2.cp.reactome.v2024.1.Hs.symbols	FC_EPSILON_RECEPTOR_FCERI_SIGNALING	8839	476	ITK	CD8+ Tn	CD8+ T	T/ILC
ses_cd:is_ti	interaction	FALSE	1	635	7	3	0.428571	0.00472441	c2.cp.reactome.v2024.1.Hs.symbols	METABOLISM_OF_LIPIDS	8839	801	CUBN,CBR1,SMPD1	CD8+ Tn	CD8+ T	T/ILC
ses_cd:is_ti	interaction	FALSE	1	171	6	2	0.333333	0.0116959	c2.cp.reactome.v2024.1.Hs.symbols	METABOLISM_OF_VITAMINS_AND_COFACTORS	8839	809	CUBN,CYB5A	CD8+ Tn	CD8+ T	T/ILC
ses_cd:is_ti	interaction	FALSE	1	58	1	1	1	0.0172414	c2.cp.reactome.v2024.1.Hs.symbols	PLASMA_LIPOPROTEIN_ASSEMBLY_REMODELING_AND_CLEARANCE	8839	1056	CUBN	CD8+ Tn	CD8+ T	T/ILC
ses_cd:is_ti	interaction	FALSE	1	34	1	1	1	0.0294118	c2.cp.reactome.v2024.1.Hs.symbols	PLASMA_LIPOPROTEIN_CLEARANCE	8839	1057	CUBN	CD8+ Tn	CD8+ T	T/ILC
ses_cd:is_ti	interaction	FALSE	1	153	6	1	0.166667	0.00653595	c2.cp.reactome.v2024.1.Hs.symbols	PROTEIN_LOCALIZATION	8839	1107	CYB5A	CD8+ Tn	CD8+ T	T/ILC
ses_cd:is_ti	interaction	FALSE	1	23	8	1	0.125	0.0434783	c2.cp.reactome.v2024.1.Hs.symbols	RHOBTB1_GTPASE_CYCLE	8839	1250	STK38	CD8+ Tn	CD8+ T	T/ILC
ses_cd:is_ti	interaction	FALSE	1	23	8	1	0.125	0.0434783	c2.cp.reactome.v2024.1.Hs.symbols	RHOBTB2_GTPASE_CYCLE	8839	1251	STK38	CD8+ Tn	CD8+ T	T/ILC
ses_cd:is_ti	interaction	FALSE	1	35	8	1	0.125	0.0285714	c2.cp.reactome.v2024.1.Hs.symbols	RHOBTB_GTPASE_CYCLE	8839	1253	STK38	CD8+ Tn	CD8+ T	T/ILC
ses_cd:is_ti	interaction	FALSE	1	122	1	1	1	0.00819672	c2.cp.reactome.v2024.1.Hs.symbols	METABOLISM_OF_STEROIDS	8839	807	CUBN	CD8+ Tn	CD8+ T	T/ILC
ses_cd:is_ti	interaction	FALSE	1	424	8	1	0.125	0.00235849	c2.cp.reactome.v2024.1.Hs.symbols	RHO_GTPASE_CYCLE	8839	1275	STK38	CD8+ Tn	CD8+ T	T/ILC
ses_cd:is_ti	interaction	FALSE	1	85	9	1	0.111111	0.0117647	c2.cp.reactome.v2024.1.Hs.symbols	FCERI_MEDIATED_CA_2_MOBILIZATION	8839	470	ITK	CD8+ Tn	CD8+ T	T/ILC
ses_cd:is_ti	interaction	FALSE	1	197	1	1	1	0.00507614	c2.cp.reactome.v2024.1.Hs.symbols	DISEASES_OF_METABOLISM	8839	365	CUBN	CD8+ Tn	CD8+ T	T/ILC
ses_cd:is_ti	interaction	FALSE	1	146	5	1	0.2	0.00684932	c2.cp.reactome.v2024.1.Hs.symbols	FATTY_ACID_METABOLISM	8839	467	CBR1	CD8+ Tn	CD8+ T	T/ILC
ses_cd:is_ti	interaction	FALSE	1	777	9	1	0.111111	0.001287	c2.cp.reactome.v2024.1.Hs.symbols	ADAPTIVE_IMMUNE_SYSTEM	8839	58	ITK	CD8+ Tn	CD8+ T	T/ILC
ses_cd:is_ti	interaction	FALSE	1	34	3	1	0.333333	0.0294118	c2.cp.reactome.v2024.1.Hs.symbols	ANTIMICROBIAL_PEPTIDES	8839	93	DEFA5	CD8+ Tn	CD8+ T	T/ILC
ses_cd:is_ti	interaction	FALSE	1	41	5	1	0.2	0.0243902	c2.cp.reactome.v2024.1.Hs.symbols	ARACHIDONIC_ACID_METABOLISM	8839	110	CBR1	CD8+ Tn	CD8+ T	T/ILC
ses_cd:is_ti	interaction	FALSE	1	10	3	1	0.333333	0.1	c2.cp.reactome.v2024.1.Hs.symbols	DEFENSINS	8839	334	DEFA5	CD8+ Tn	CD8+ T	T/ILC
ses_cd:is_ti	interaction	FALSE	1	623	8	1	0.125	0.00160514	c2.cp.reactome.v2024.1.Hs.symbols	SIGNALING_BY_RHO_GTPASES_MIRO_GTPASES_AND_RHOBTB3	8839	1444	STK38	CD8+ Tn	CD8+ T	T/ILC
ses_cd:is_ti	interaction	FALSE	1	93	7	1	0.142857	0.0107527	c2.cp.reactome.v2024.1.Hs.symbols	SPHINGOLIPID_METABOLISM	8839	1485	SMPD1	CD8+ Tn	CD8+ T	T/ILC
ses_cd:is_ti	interaction	FALSE	1	183	2	1	0.5	0.00546448	c2.cp.reactome.v2024.1.Hs.symbols	SLC_MEDIATED_TRANSMEMBRANE_TRANSPORT	8839	1467	SLC12A2	CD8+ Tn	CD8+ T	T/ILC
ses_cd:is_ti	interaction	FALSE	1	13	5	1	0.2	0.0769231	c2.cp.reactome.v2024.1.Hs.symbols	SYNTHESIS_OF_PROSTAGLANDINS_PG_AND_THROMBOXANES_TX	8839	1548	CBR1	CD8+ Tn	CD8+ T	T/ILC
ses_cd:is_ti	interaction	FALSE	1	120	9	1	0.111111	0.00833333	c2.cp.reactome.v2024.1.Hs.symbols	TCR_SIGNALING	8839	1563	ITK	CD8+ Tn	CD8+ T	T/ILC
ses_cd:is_ti	interaction	FALSE	1	80	2	1	0.5	0.0125	c2.cp.reactome.v2024.1.Hs.symbols	TRANSPORT_OF_INORGANIC_CATIONS_ANIONS_AND_AMINO_ACIDS_OLIGOPEPTIDES	8839	1665	SLC12A2	CD8+ Tn	CD8+ T	T/ILC
ses_cd:is_ti	interaction	FALSE	1	578	2	2	1	0.00346021	c2.cp.reactome.v2024.1.Hs.symbols	TRANSPORT_OF_SMALL_MOLECULES	8839	1672	CUBN,SLC12A2	CD8+ Tn	CD8+ T	T/ILC
ses_cd:is_ti	interaction	FALSE	1	8	6	1	0.166667	0.125	c2.cp.reactome.v2024.1.Hs.symbols	VITAMIN_C_ASCORBATE_METABOLISM	8839	1717	CYB5A	CD8+ Tn	CD8+ T	T/ILC
ses_cd:is_ti	interaction	FALSE	0.170252	30	1	1	1	0.0333333	c2.cp.reactome.v2024.1.Hs.symbols	DOWNREGULATION_OF_SMAD2_3_SMAD4_TRANSCRIPTIONAL_ACTIVITY	8839	392	SKIL	γδ T	Other T/ILC	T/ILC
ses_cd:is_ti	interaction	FALSE	0.274227	24	2	1	0.5	0.0416667	c2.cp.reactome.v2024.1.Hs.symbols	TNFR1_INDUCED_PROAPOPTOTIC_SIGNALING	8839	1598	TNFAIP3	γδ T	Other T/ILC	T/ILC
ses_cd:is_ti	interaction	FALSE	0.280091	50	1	1	1	0.02	c2.cp.reactome.v2024.1.Hs.symbols	TRANSCRIPTIONAL_ACTIVITY_OF_SMAD2_SMAD3_SMAD4_HETEROTRIMER	8839	1630	SKIL	γδ T	Other T/ILC	T/ILC
ses_cd:is_ti	interaction	FALSE	0.361815	32	2	1	0.5	0.03125	c2.cp.reactome.v2024.1.Hs.symbols	TNFR1_INDUCED_NF_KAPPA_B_SIGNALING_PATHWAY	8839	1597	TNFAIP3	γδ T	Other T/ILC	T/ILC
ses_cd:is_ti	interaction	FALSE	0.3837	34	2	1	0.5	0.0294118	c2.cp.reactome.v2024.1.Hs.symbols	NEGATIVE_REGULATORS_OF_DDX58_IFIH1_SIGNALING	8839	902	TNFAIP3	γδ T	Other T/ILC	T/ILC
ses_cd:is_ti	interaction	FALSE	0.39464	36	2	1	0.5	0.0277778	c2.cp.reactome.v2024.1.Hs.symbols	NOD1_2_SIGNALING_PATHWAY	8839	929	TNFAIP3	γδ T	Other T/ILC	T/ILC
ses_cd:is_ti	interaction	FALSE	0.427454	38	2	1	0.5	0.0263158	c2.cp.reactome.v2024.1.Hs.symbols	OVARIAN_TUMOR_DOMAIN_PROTEASES	8839	991	TNFAIP3	γδ T	Other T/ILC	T/ILC
ses_cd:is_ti	interaction	FALSE	0.516247	90	1	1	1	0.0111111	c2.cp.reactome.v2024.1.Hs.symbols	SIGNALING_BY_TGF_BETA_RECEPTOR_COMPLEX	8839	1450	SKIL	γδ T	Other T/ILC	T/ILC
ses_cd:is_ti	interaction	FALSE	0.613189	56	2	1	0.5	0.0178571	c2.cp.reactome.v2024.1.Hs.symbols	NUCLEOTIDE_BINDING_DOMAIN_LEUCINE_RICH_REPEAT_CONTAINING_RECEPTOR_NLR_SIGNALING_PATHWAYS	8839	966	TNFAIP3	γδ T	Other T/ILC	T/ILC
ses_cd:is_ti	interaction	FALSE	0.624103	56	2	1	0.5	0.0178571	c2.cp.reactome.v2024.1.Hs.symbols	TNF_SIGNALING	8839	1603	TNFAIP3	γδ T	Other T/ILC	T/ILC
ses_cd:is_ti	interaction	FALSE	0.88421	138	1	1	1	0.00724638	c2.cp.reactome.v2024.1.Hs.symbols	SIGNALING_BY_TGFB_FAMILY_MEMBERS	8839	1449	SKIL	γδ T	Other T/ILC	T/ILC
ses_cd:is_ti	interaction	FALSE	0.896559	66	2	1	0.5	0.0151515	c2.cp.reactome.v2024.1.Hs.symbols	DDX58_IFIH1_MEDIATED_INDUCTION_OF_INTERFERON_ALPHA_BETA	8839	304	TNFAIP3	γδ T	Other T/ILC	T/ILC
ses_cd:is_ti	interaction	FALSE	1	149	2	1	0.5	0.00671141	c2.cp.reactome.v2024.1.Hs.symbols	DEATH_RECEPTOR_SIGNALING	8839	308	TNFAIP3	γδ T	Other T/ILC	T/ILC
ses_cd:is_ti	interaction	FALSE	1	234	2	1	0.5	0.0042735	c2.cp.reactome.v2024.1.Hs.symbols	DEUBIQUITINATION	8839	345	TNFAIP3	γδ T	Other T/ILC	T/ILC
ses_cd:is_ti	interaction	FALSE	1	965	2	1	0.5	0.00103627	c2.cp.reactome.v2024.1.Hs.symbols	INNATE_IMMUNE_SYSTEM	8839	666	TNFAIP3	γδ T	Other T/ILC	T/ILC
ses_cd:is_ti	interaction	FALSE	1	1206	1	1	1	0.000829187	c2.cp.reactome.v2024.1.Hs.symbols	RNA_POLYMERASE_II_TRANSCRIPTION	8839	1288	SKIL	γδ T	Other T/ILC	T/ILC
ses_cd:is_ti	interaction	FALSE	1	1242	2	1	0.5	0.000805153	c2.cp.reactome.v2024.1.Hs.symbols	POST_TRANSLATIONAL_PROTEIN_MODIFICATION	8839	1074	TNFAIP3	γδ T	Other T/ILC	T/ILC
ses_cd:is_ti	interaction	FALSE	0.402729	13	2	1	0.5	0.0769231	c2.cp.reactome.v2024.1.Hs.symbols	GLUTAMATE_AND_GLUTAMINE_METABOLISM	8839	565	OAT	Classical monocytes	Monocytes	Myeloid
ses_cd:is_ti	interaction	FALSE	0.474457	10	3	1	0.333333	0.1	c2.cp.reactome.v2024.1.Hs.symbols	TGFBR3_PTM_REGULATION	8839	1576	TIMP1	Classical monocytes	Monocytes	Myeloid
ses_cd:is_ti	interaction	FALSE	0.633326	15	1	1	1	0.0666667	c2.cp.reactome.v2024.1.Hs.symbols	ASPIRIN_ADME	8839	115	CES2	Classical monocytes	Monocytes	Myeloid
ses_cd:is_ti	interaction	FALSE	1	60	1	1	1	0.0166667	c2.cp.reactome.v2024.1.Hs.symbols	PHASE_I_FUNCTIONALIZATION_OF_COMPOUNDS	8839	1026	CES2	Classical monocytes	Monocytes	Myeloid
ses_cd:is_ti	interaction	FALSE	1	220	3	1	0.333333	0.00454545	c2.cp.reactome.v2024.1.Hs.symbols	PLATELET_ACTIVATION_SIGNALING_AND_AGGREGATION	8839	1059	TIMP1	Classical monocytes	Monocytes	Myeloid
ses_cd:is_ti	interaction	FALSE	1	1242	3	1	0.333333	0.000805153	c2.cp.reactome.v2024.1.Hs.symbols	POST_TRANSLATIONAL_PROTEIN_MODIFICATION	8839	1074	TIMP1	Classical monocytes	Monocytes	Myeloid
ses_cd:is_ti	interaction	FALSE	1	82	3	1	0.333333	0.0121951	c2.cp.reactome.v2024.1.Hs.symbols	REGULATION_OF_INSULIN_LIKE_GROWTH_FACTOR_IGF_TRANSPORT_AND_UPTAKE_BY_INSULIN_LIKE_GROWTH_FACTOR_BINDING_PROTEINS_IGFBPS	8839	1185	TIMP1	Classical monocytes	Monocytes	Myeloid
ses_cd:is_ti	interaction	FALSE	1	106	3	1	0.333333	0.00943396	c2.cp.reactome.v2024.1.Hs.symbols	RESPONSE_TO_ELEVATED_PLATELET_CYTOSOLIC_CA2	8839	1242	TIMP1	Classical monocytes	Monocytes	Myeloid
ses_cd:is_ti	interaction	FALSE	1	421	3	1	0.333333	0.0023753	c2.cp.reactome.v2024.1.Hs.symbols	SIGNALING_BY_INTERLEUKINS	8839	1413	TIMP1	Classical monocytes	Monocytes	Myeloid
ses_cd:is_ti	interaction	FALSE	1	40	3	1	0.333333	0.025	c2.cp.reactome.v2024.1.Hs.symbols	SIGNALING_BY_TGFBR3	8839	1448	TIMP1	Classical monocytes	Monocytes	Myeloid
ses_cd:is_ti	interaction	FALSE	1	314	2	1	0.5	0.00318471	c2.cp.reactome.v2024.1.Hs.symbols	METABOLISM_OF_AMINO_ACIDS_AND_DERIVATIVES	8839	794	OAT	Classical monocytes	Monocytes	Myeloid
ses_cd:is_ti	interaction	FALSE	1	138	3	1	0.333333	0.00724638	c2.cp.reactome.v2024.1.Hs.symbols	SIGNALING_BY_TGFB_FAMILY_MEMBERS	8839	1449	TIMP1	Classical monocytes	Monocytes	Myeloid
ses_cd:is_ti	interaction	FALSE	1	103	3	1	0.333333	0.00970874	c2.cp.reactome.v2024.1.Hs.symbols	INTERLEUKIN_4_AND_INTERLEUKIN_13_SIGNALING	8839	703	TIMP1	Classical monocytes	Monocytes	Myeloid
ses_cd:is_ti	interaction	FALSE	1	548	3	1	0.333333	0.00182482	c2.cp.reactome.v2024.1.Hs.symbols	HEMOSTASIS	8839	621	TIMP1	Classical monocytes	Monocytes	Myeloid
ses_cd:is_ti	interaction	FALSE	1	43	3	1	0.333333	0.0232558	c2.cp.reactome.v2024.1.Hs.symbols	INTERLEUKIN_10_SIGNALING	8839	684	TIMP1	Classical monocytes	Monocytes	Myeloid
ses_cd:is_ti	interaction	FALSE	1	24	3	1	0.333333	0.0416667	c2.cp.reactome.v2024.1.Hs.symbols	ACTIVATION_OF_MATRIX_METALLOPROTEINASES	8839	35	TIMP1	Classical monocytes	Monocytes	Myeloid
ses_cd:is_ti	interaction	FALSE	1	134	1	1	1	0.00746269	c2.cp.reactome.v2024.1.Hs.symbols	BIOLOGICAL_OXIDATIONS	8839	155	CES2	Classical monocytes	Monocytes	Myeloid
ses_cd:is_ti	interaction	FALSE	1	697	3	1	0.333333	0.00143472	c2.cp.reactome.v2024.1.Hs.symbols	CYTOKINE_SIGNALING_IN_IMMUNE_SYSTEM	8839	292	TIMP1	Classical monocytes	Monocytes	Myeloid
ses_cd:is_ti	interaction	FALSE	1	99	3	1	0.333333	0.010101	c2.cp.reactome.v2024.1.Hs.symbols	DEGRADATION_OF_THE_EXTRACELLULAR_MATRIX	8839	340	TIMP1	Classical monocytes	Monocytes	Myeloid
ses_cd:is_ti	interaction	FALSE	1	63	1	1	1	0.015873	c2.cp.reactome.v2024.1.Hs.symbols	DRUG_ADME	8839	400	CES2	Classical monocytes	Monocytes	Myeloid
ses_cd:is_ti	interaction	FALSE	1	220	3	1	0.333333	0.00454545	c2.cp.reactome.v2024.1.Hs.symbols	EXTRACELLULAR_MATRIX_ORGANIZATION	8839	458	TIMP1	Classical monocytes	Monocytes	Myeloid
ses_cd:is_ti	interaction	FALSE	0.224937	25	1	1	1	0.04	c2.cp.reactome.v2024.1.Hs.symbols	EFFECTS_OF_PIP2_HYDROLYSIS	8839	410	DGKI	Plasmablast	Plasma	B
ses_cd:is_ti	interaction	FALSE	1	548	1	1	1	0.00182482	c2.cp.reactome.v2024.1.Hs.symbols	HEMOSTASIS	8839	621	DGKI	Plasmablast	Plasma	B
ses_cd:is_ti	interaction	FALSE	1	220	1	1	1	0.00454545	c2.cp.reactome.v2024.1.Hs.symbols	PLATELET_ACTIVATION_SIGNALING_AND_AGGREGATION	8839	1059	DGKI	Plasmablast	Plasma	B
ses_cd:is_ti	interaction	FALSE	1	468	1	1	1	0.00213675	c2.cp.reactome.v2024.1.Hs.symbols	SIGNALING_BY_GPCR	8839	1409	DGKI	Plasmablast	Plasma	B
ses_cd:is_ti	interaction	FALSE	1	149	1	1	1	0.00671141	c2.cp.reactome.v2024.1.Hs.symbols	G_ALPHA_Q_SIGNALLING_EVENTS	8839	595	DGKI	Plasmablast	Plasma	B
ses_cd:is_ti	interaction	FALSE	0.541515	63	1	1	1	0.015873	c2.cp.reactome.v2024.1.Hs.symbols	RAB_GERANYLGERANYLATION	8839	1129	RAB31	Cytotoxic T	Other T/ILC	T/ILC
ses_cd:is_ti	interaction	FALSE	0.74979	89	1	1	1	0.011236	c2.cp.reactome.v2024.1.Hs.symbols	RAB_GEFS_EXCHANGE_GTP_FOR_GDP_ON_RABS	8839	1128	RAB31	Cytotoxic T	Other T/ILC	T/ILC
ses_cd:is_ti	interaction	FALSE	1	965	1	1	1	0.00103627	c2.cp.reactome.v2024.1.Hs.symbols	INNATE_IMMUNE_SYSTEM	8839	666	RAB31	Cytotoxic T	Other T/ILC	T/ILC
ses_cd:is_ti	interaction	FALSE	1	578	1	1	1	0.0017301	c2.cp.reactome.v2024.1.Hs.symbols	MEMBRANE_TRAFFICKING	8839	791	RAB31	Cytotoxic T	Other T/ILC	T/ILC
ses_cd:is_ti	interaction	FALSE	1	447	1	1	1	0.00223714	c2.cp.reactome.v2024.1.Hs.symbols	NEUTROPHIL_DEGRANULATION	8839	915	RAB31	Cytotoxic T	Other T/ILC	T/ILC
ses_cd:is_ti	interaction	FALSE	1	1242	1	1	1	0.000805153	c2.cp.reactome.v2024.1.Hs.symbols	POST_TRANSLATIONAL_PROTEIN_MODIFICATION	8839	1074	RAB31	Cytotoxic T	Other T/ILC	T/ILC
ses_cd:is_ti	interaction	FALSE	1	120	1	1	1	0.00833333	c2.cp.reactome.v2024.1.Hs.symbols	RAB_REGULATION_OF_TRAFFICKING	8839	1130	RAB31	Cytotoxic T	Other T/ILC	T/ILC
ses_cd:is_ti	interaction	FALSE	1	662	1	1	1	0.00151057	c2.cp.reactome.v2024.1.Hs.symbols	VESICLE_MEDIATED_TRANSPORT	8839	1709	RAB31	Cytotoxic T	Other T/ILC	T/ILC
