## Supplementary tables for "Tissue-specific and circulatory immune signatures of mucosal inflammation in Crohn’s disease": ST8.xlsx (part 1 of 3)

### Sheet: Sheet1
Gene name	Coefficient	logFC	Direction (FDR<0.05)	P.Value	adj.P.Val	Immune lineage	Cell type category	Cluster
KLF2	is_ti	-2.3148	Blood	4.99426e-69	6.02408e-65	B	B	Memory B
PTPN7	is_ti	2.90675	Ti	6.14376e-63	3.7053e-59	B	B	Memory B
MTSS1	is_ti	-2.66161	Blood	2.93871e-56	1.18156e-52	B	B	Memory B
ADD3	is_ti	-1.17086	Blood	6.95507e-56	2.0973e-52	B	B	Memory B
FMNL3	is_ti	2.64355	Ti	1.53272e-55	3.69754e-52	B	B	Memory B
KLHL6	is_ti	1.16812	Ti	6.46866e-55	1.28731e-51	B	B	Memory B
S1PR1	is_ti	-2.89045	Blood	7.4707e-55	1.28731e-51	B	B	Memory B
CR2	is_ti	2.60087	Ti	9.93645e-55	1.49817e-51	B	B	Memory B
GUCD1	is_ti	-1.69708	Blood	1.89015e-53	2.53322e-50	B	B	Memory B
SKIL	is_ti	2.32737	Ti	4.93734e-53	5.95541e-50	B	B	Memory B
TCP11L2	is_ti	-1.57284	Blood	1.27354e-52	1.39649e-49	B	B	Memory B
SYS1	is_ti	1.72079	Ti	2.32711e-52	2.33913e-49	B	B	Memory B
CDYL2	is_ti	2.28496	Ti	6.26537e-52	5.8133e-49	B	B	Memory B
LPIN1	is_ti	1.40756	Ti	8.54618e-52	7.36314e-49	B	B	Memory B
ITGB1	is_ti	-2.95587	Blood	6.72362e-51	5.40669e-48	B	B	Memory B
SMAD7	is_ti	3.36392	Ti	1.08779e-50	8.20059e-48	B	B	Memory B
SEPT9	is_ti	1.04119	Ti	1.12315e-49	7.96906e-47	B	B	Memory B
ABI3	is_ti	2.27453	Ti	2.37518e-49	1.59163e-46	B	B	Memory B
CHST11	is_ti	1.17059	Ti	1.88841e-48	1.19884e-45	B	B	Memory B
SEMA7A	is_ti	2.25392	Ti	4.17188e-48	2.51606e-45	B	B	Memory B
STK17A	is_ti	1.1961	Ti	9.16151e-48	5.2622e-45	B	B	Memory B
UCP2	is_ti	-1.41049	Blood	1.7818e-47	9.7691e-45	B	B	Memory B
AES	is_ti	-1.32356	Blood	1.89574e-47	9.94193e-45	B	B	Memory B
ZNF791	is_ti	1.23881	Ti	4.25146e-47	2.13671e-44	B	B	Memory B
SNX2	is_ti	-0.858755	Blood	4.85943e-47	2.34458e-44	B	B	Memory B
ZNF589	is_ti	1.80235	Ti	8.7078e-47	4.03975e-44	B	B	Memory B
S1PR4	is_ti	-1.48928	Blood	7.63296e-46	3.40995e-43	B	B	Memory B
IRAK2	is_ti	1.94629	Ti	9.15038e-46	3.94185e-43	B	B	Memory B
CAMP	is_ti	4.05459	Ti	2.4388e-45	1.01437e-42	B	B	Memory B
CNR1	is_ti	2.63056	Ti	4.74056e-45	1.90602e-42	B	B	Memory B
PPP1R14A	is_ti	-4.03088	Blood	1.01056e-44	3.93205e-42	B	B	Memory B
PPP1R16B	is_ti	1.10728	Ti	1.25409e-44	4.72715e-42	B	B	Memory B
SAMSN1	is_ti	1.6096	Ti	1.64909e-44	6.02768e-42	B	B	Memory B
AC007569.1	is_ti	-2.05604	Blood	6.65671e-44	2.36157e-41	B	B	Memory B
RUNX2	is_ti	2.39592	Ti	7.86353e-43	2.71e-40	B	B	Memory B
ASB2	is_ti	3.28667	Ti	8.19101e-43	2.74444e-40	B	B	Memory B
CORO1C	is_ti	-1.08579	Blood	1.02875e-42	3.35374e-40	B	B	Memory B
NCK2	is_ti	-1.13721	Blood	1.1314e-42	3.59129e-40	B	B	Memory B
USP28	is_ti	-0.947262	Blood	1.22189e-42	3.77909e-40	B	B	Memory B
ENDOD1	is_ti	1.42982	Ti	3.43009e-42	1.02257e-39	B	B	Memory B
DENND6B	is_ti	2.78915	Ti	3.47582e-42	1.02257e-39	B	B	Memory B
VPREB3	is_ti	1.98548	Ti	4.46046e-42	1.281e-39	B	B	Memory B
HCK	is_ti	-2.87201	Blood	5.97574e-42	1.67626e-39	B	B	Memory B
DENND3	is_ti	1.17687	Ti	6.56036e-42	1.79843e-39	B	B	Memory B
NOTCH1	is_ti	1.43017	Ti	8.11062e-42	2.17401e-39	B	B	Memory B
SHISAL2A	is_ti	1.1624	Ti	1.19708e-41	3.13895e-39	B	B	Memory B
B4GALT1	is_ti	-1.21436	Blood	1.26289e-41	3.24107e-39	B	B	Memory B
RNF125	is_ti	-1.93057	Blood	1.85907e-41	4.67169e-39	B	B	Memory B
TAGAP	is_ti	-1.0774	Blood	2.35245e-41	5.79086e-39	B	B	Memory B
AC093157.1	is_ti	-1.41337	Blood	3.84147e-41	9.26717e-39	B	B	Memory B
CD38	is_ti	3.40467	Ti	6.41109e-41	1.51629e-38	B	B	Memory B
PLAC8	is_ti	-1.3372	Blood	7.35779e-41	1.70672e-38	B	B	Memory B
LDLRAD4	is_ti	1.26405	Ti	8.86905e-41	2.01846e-38	B	B	Memory B
EMP3	is_ti	-1.09894	Blood	9.12088e-41	2.03733e-38	B	B	Memory B
PALD1	is_ti	3.55806	Ti	1.29133e-40	2.832e-38	B	B	Memory B
PLPP5	is_ti	-1.56338	Blood	1.32622e-40	2.85658e-38	B	B	Memory B
CHST15	is_ti	1.39565	Ti	1.58082e-40	3.34524e-38	B	B	Memory B
RASGRP2	is_ti	-0.92632	Blood	1.64053e-40	3.41174e-38	B	B	Memory B
AHNAK	is_ti	-2.04156	Blood	1.8077e-40	3.69567e-38	B	B	Memory B
SEMA4B	is_ti	-1.09515	Blood	3.64474e-40	7.32715e-38	B	B	Memory B
SIRPA	is_ti	3.39679	Ti	4.69528e-40	9.28434e-38	B	B	Memory B
SESN3	is_ti	0.961913	Ti	5.0933e-40	9.90893e-38	B	B	Memory B
MGAT4A	is_ti	1.54241	Ti	6.45895e-40	1.23663e-37	B	B	Memory B
MIR222HG	is_ti	1.77855	Ti	7.63865e-40	1.43965e-37	B	B	Memory B
CDK5R1	is_ti	2.35902	Ti	1.70168e-39	3.1578e-37	B	B	Memory B
FCRL4	is_ti	4.54306	Ti	1.84232e-39	3.36698e-37	B	B	Memory B
FGR	is_ti	-2.5207	Blood	2.45554e-39	4.42071e-37	B	B	Memory B
BASP1	is_ti	0.882716	Ti	3.67409e-39	6.51719e-37	B	B	Memory B
GALNT6	is_ti	2.3134	Ti	4.74094e-39	8.28772e-37	B	B	Memory B
LINC00426	is_ti	1.43829	Ti	5.82779e-39	1.00421e-36	B	B	Memory B
BCL7A	is_ti	-2.18432	Blood	1.02542e-38	1.74205e-36	B	B	Memory B
SHMT2	is_ti	-1.48243	Blood	1.39315e-38	2.33391e-36	B	B	Memory B
SS18	is_ti	0.775961	Ti	1.66622e-38	2.75314e-36	B	B	Memory B
BHLHE40	is_ti	1.3784	Ti	1.98726e-38	3.23923e-36	B	B	Memory B
FOXO3	is_ti	1.10753	Ti	2.16676e-38	3.48472e-36	B	B	Memory B
BHLHE41	is_ti	1.28712	Ti	3.9545e-38	6.27621e-36	B	B	Memory B
JUND	is_ti	-1.01937	Blood	4.89189e-38	7.66311e-36	B	B	Memory B
CSGALNACT1	is_ti	-1.73172	Blood	6.67338e-38	1.03198e-35	B	B	Memory B
BFSP2	is_ti	2.82708	Ti	8.32233e-38	1.27068e-35	B	B	Memory B
RASGRF1	is_ti	2.2768	Ti	1.36156e-37	2.05289e-35	B	B	Memory B
TNR	is_ti	1.96879	Ti	1.63603e-37	2.43627e-35	B	B	Memory B
MIOS	is_ti	0.938294	Ti	2.67868e-37	3.92286e-35	B	B	Memory B
OSBPL10	is_ti	-0.962629	Blood	2.69936e-37	3.92286e-35	B	B	Memory B
CERS4	is_ti	1.01755	Ti	3.22826e-37	4.63563e-35	B	B	Memory B
BTLA	is_ti	-1.52112	Blood	4.99964e-37	7.09478e-35	B	B	Memory B
EIF2AK3	is_ti	-1.21807	Blood	5.09508e-37	7.14615e-35	B	B	Memory B
TRPM2	is_ti	2.08156	Ti	6.33663e-37	8.78534e-35	B	B	Memory B
LYST	is_ti	-1.15715	Blood	6.75264e-37	9.25571e-35	B	B	Memory B
CRIP2	is_ti	-3.06244	Blood	1.1621e-36	1.57497e-34	B	B	Memory B
TNF	is_ti	2.39481	Ti	1.49157e-36	1.99904e-34	B	B	Memory B
LZTFL1	is_ti	1.74523	Ti	3.38418e-36	4.48572e-34	B	B	Memory B
PHACTR1	is_ti	1.13194	Ti	5.48796e-36	7.19519e-34	B	B	Memory B
RASAL3	is_ti	0.816545	Ti	6.09075e-36	7.89963e-34	B	B	Memory B
ATP2B1	is_ti	-0.782465	Blood	8.27612e-36	1.06198e-33	B	B	Memory B
ARHGEF3	is_ti	-1.26306	Blood	9.86805e-36	1.25293e-33	B	B	Memory B
IQSEC1	is_ti	-0.967273	Blood	1.3577e-35	1.7059e-33	B	B	Memory B
ACBD3	is_ti	-0.777741	Blood	1.45054e-35	1.80376e-33	B	B	Memory B
CDKN2D	is_ti	-0.978813	Blood	1.80417e-35	2.2206e-33	B	B	Memory B
IFT57	is_ti	-0.906932	Blood	2.05872e-35	2.50831e-33	B	B	Memory B
RIN3	is_ti	-1.45326	Blood	2.23348e-35	2.69402e-33	B	B	Memory B
SNX3	is_ti	-0.658627	Blood	2.37767e-35	2.83955e-33	B	B	Memory B
DOK3	is_ti	1.00322	Ti	2.67345e-35	3.16148e-33	B	B	Memory B
FXYD1	is_ti	-2.14034	Blood	2.74522e-35	3.21484e-33	B	B	Memory B
SRPK2	is_ti	-0.738938	Blood	3.71689e-35	4.31088e-33	B	B	Memory B
PLP2	is_ti	-1.02719	Blood	4.13331e-35	4.74671e-33	B	B	Memory B
IGHD	is_ti	-2.30976	Blood	4.17137e-35	4.74671e-33	B	B	Memory B
TMSB10	is_ti	-1.20381	Blood	5.24849e-35	5.91657e-33	B	B	Memory B
PIK3C2B	is_ti	1.10585	Ti	7.33905e-35	8.19664e-33	B	B	Memory B
TTC7A	is_ti	-0.836593	Blood	7.78464e-35	8.61452e-33	B	B	Memory B
PKP4	is_ti	2.61618	Ti	1.55017e-34	1.69983e-32	B	B	Memory B
P2RY8	is_ti	-1.08069	Blood	1.62199e-34	1.76257e-32	B	B	Memory B
SASH3	is_ti	0.708894	Ti	1.66174e-34	1.78963e-32	B	B	Memory B
TECPR1	is_ti	-1.35133	Blood	1.696e-34	1.81037e-32	B	B	Memory B
METTL7A	is_ti	-0.960206	Blood	2.46514e-34	2.60829e-32	B	B	Memory B
UGDH-AS1	is_ti	1.22674	Ti	2.83433e-34	2.97284e-32	B	B	Memory B
ADD1	is_ti	-0.642461	Blood	3.04178e-34	3.16292e-32	B	B	Memory B
R3HDM4	is_ti	-0.903772	Blood	4.06283e-34	4.18854e-32	B	B	Memory B
TRABD	is_ti	1.15902	Ti	4.75056e-34	4.85604e-32	B	B	Memory B
TLR1	is_ti	0.747886	Ti	5.96238e-34	6.04355e-32	B	B	Memory B
OSER1	is_ti	-0.760918	Blood	6.70923e-34	6.74389e-32	B	B	Memory B
CXXC5	is_ti	-0.69202	Blood	9.06262e-34	9.03416e-32	B	B	Memory B
NXPH4	is_ti	-2.93504	Blood	9.56804e-34	9.45981e-32	B	B	Memory B
PIK3CG	is_ti	0.968488	Ti	1.26243e-33	1.23269e-31	B	B	Memory B
TKT	is_ti	-1.05754	Blood	1.26724e-33	1.23269e-31	B	B	Memory B
TUBB6	is_ti	-2.71679	Blood	1.57722e-33	1.52195e-31	B	B	Memory B
AC104699.1	is_ti	1.69556	Ti	1.61021e-33	1.54146e-31	B	B	Memory B
TAGLN2	is_ti	-1.02752	Blood	1.69482e-33	1.60968e-31	B	B	Memory B
SLC4A8	is_ti	1.62453	Ti	2.04362e-33	1.92579e-31	B	B	Memory B
RASGRP1	is_ti	-1.67131	Blood	2.48888e-33	2.3272e-31	B	B	Memory B
RGS1	is_ti	2.86545	Ti	2.72631e-33	2.5296e-31	B	B	Memory B
COBLL1	is_ti	-0.806219	Blood	5.39283e-33	4.96552e-31	B	B	Memory B
SMIM14	is_ti	0.990077	Ti	5.62321e-33	5.13842e-31	B	B	Memory B
AC022146.2	is_ti	1.279	Ti	6.1746e-33	5.59985e-31	B	B	Memory B
S100A6	is_ti	-1.7286	Blood	6.39632e-33	5.75764e-31	B	B	Memory B
RARRES3	is_ti	1.28295	Ti	6.74215e-33	6.02399e-31	B	B	Memory B
TMEM163	is_ti	1.50618	Ti	7.5991e-33	6.73973e-31	B	B	Memory B
SOCS3	is_ti	2.52992	Ti	7.65673e-33	6.74128e-31	B	B	Memory B
SEMA4D	is_ti	0.723971	Ti	8.17422e-33	7.14474e-31	B	B	Memory B
CD1D	is_ti	1.47817	Ti	9.13801e-33	7.9182e-31	B	B	Memory B
GABARAPL2	is_ti	-0.905066	Blood	9.19041e-33	7.9182e-31	B	B	Memory B
CD52	is_ti	-0.885155	Blood	9.84511e-33	8.42211e-31	B	B	Memory B
SPN	is_ti	2.26964	Ti	1.00305e-32	8.52027e-31	B	B	Memory B
KLF3	is_ti	-2.3405	Blood	1.24811e-32	1.05278e-30	B	B	Memory B
CRIP1	is_ti	-2.03864	Blood	1.28259e-32	1.07435e-30	B	B	Memory B
FOXP1	is_ti	-1.19108	Blood	1.46873e-32	1.22178e-30	B	B	Memory B
IL12RB1	is_ti	1.20406	Ti	2.29046e-32	1.8923e-30	B	B	Memory B
AC012236.1	is_ti	-1.94507	Blood	2.46035e-32	2.01882e-30	B	B	Memory B
CD79B	is_ti	-0.820123	Blood	2.62228e-32	2.13716e-30	B	B	Memory B
ZNF490	is_ti	1.09348	Ti	2.8432e-32	2.30165e-30	B	B	Memory B
PLEK	is_ti	-1.14858	Blood	2.95048e-32	2.37258e-30	B	B	Memory B
CDK14	is_ti	-0.888241	Blood	4.50129e-32	3.59567e-30	B	B	Memory B
MYO1G	is_ti	-1.06017	Blood	5.38616e-32	4.2742e-30	B	B	Memory B
PNOC	is_ti	-0.803849	Blood	6.94296e-32	5.47359e-30	B	B	Memory B
SNTB1	is_ti	-1.49035	Blood	7.31578e-32	5.73006e-30	B	B	Memory B
TBC1D8	is_ti	1.81749	Ti	7.63673e-32	5.94286e-30	B	B	Memory B
CYTH1	is_ti	-0.703969	Blood	9.04805e-32	6.996e-30	B	B	Memory B
TRIB2	is_ti	-2.1742	Blood	1.25112e-31	9.6121e-30	B	B	Memory B
LINC00926	is_ti	-0.884262	Blood	1.29357e-31	9.83002e-30	B	B	Memory B
P2RX5	is_ti	-0.96188	Blood	1.29578e-31	9.83002e-30	B	B	Memory B
A4GALT	is_ti	3.07384	Ti	1.43748e-31	1.08368e-29	B	B	Memory B
ENTPD1	is_ti	0.927858	Ti	1.76417e-31	1.3217e-29	B	B	Memory B
RNF141	is_ti	-0.965446	Blood	1.98317e-31	1.4766e-29	B	B	Memory B
KIAA0040	is_ti	-0.876076	Blood	2.06942e-31	1.53137e-29	B	B	Memory B
AP000787.1	is_ti	0.980019	Ti	2.15055e-31	1.5817e-29	B	B	Memory B
LINC01504	is_ti	-2.48138	Blood	2.67761e-31	1.95741e-29	B	B	Memory B
SIRPG	is_ti	3.25909	Ti	3.30019e-31	2.398e-29	B	B	Memory B
DEF8	is_ti	-1.56917	Blood	3.36688e-31	2.43182e-29	B	B	Memory B
GM2A	is_ti	1.01589	Ti	3.52262e-31	2.52916e-29	B	B	Memory B
TLE1	is_ti	-1.34712	Blood	4.18793e-31	2.98904e-29	B	B	Memory B
BCAR3	is_ti	1.07673	Ti	4.5615e-31	3.23652e-29	B	B	Memory B
CD83	is_ti	1.39476	Ti	5.83756e-31	4.1177e-29	B	B	Memory B
ANGPTL6	is_ti	1.63859	Ti	5.87224e-31	4.11808e-29	B	B	Memory B
ETV6	is_ti	0.640779	Ti	6.39894e-31	4.46151e-29	B	B	Memory B
AL512428.1	is_ti	-1.21599	Blood	6.4621e-31	4.47964e-29	B	B	Memory B
LNPEP	is_ti	0.683287	Ti	6.50829e-31	4.48588e-29	B	B	Memory B
LCK	is_ti	1.58697	Ti	6.55251e-31	4.4907e-29	B	B	Memory B
ICAM1	is_ti	1.85248	Ti	8.78787e-31	5.98866e-29	B	B	Memory B
LIMD2	is_ti	-0.692898	Blood	9.22054e-31	6.24821e-29	B	B	Memory B
FLNA	is_ti	-1.0314	Blood	1.05976e-30	7.14121e-29	B	B	Memory B
PSD4	is_ti	0.739779	Ti	1.09747e-30	7.3543e-29	B	B	Memory B
PRKCB	is_ti	-0.636523	Blood	1.27781e-30	8.51542e-29	B	B	Memory B
DGKD	is_ti	-0.938487	Blood	1.52266e-30	1.00914e-28	B	B	Memory B
LPIN2	is_ti	0.947755	Ti	1.54881e-30	1.02086e-28	B	B	Memory B
CCR6	is_ti	0.859087	Ti	1.68004e-30	1.10134e-28	B	B	Memory B
LIX1-AS1	is_ti	-2.25474	Blood	2.16177e-30	1.40947e-28	B	B	Memory B
BACH2	is_ti	-1.28749	Blood	2.35217e-30	1.52537e-28	B	B	Memory B
LTA	is_ti	1.69154	Ti	2.51271e-30	1.62077e-28	B	B	Memory B
BFSP2-AS1	is_ti	2.92727	Ti	3.48671e-30	2.23706e-28	B	B	Memory B
AC119396.1	is_ti	-0.825696	Blood	3.63508e-30	2.31991e-28	B	B	Memory B
PHTF2	is_ti	-0.786822	Blood	4.00673e-30	2.54364e-28	B	B	Memory B
CAPN2	is_ti	-0.995805	Blood	4.23062e-30	2.67029e-28	B	B	Memory B
LY6E	is_ti	-1.09939	Blood	4.2505e-30	2.67029e-28	B	B	Memory B
CD6	is_ti	2.01258	Ti	4.71226e-30	2.94504e-28	B	B	Memory B
RAB11A	is_ti	-0.730741	Blood	7.08717e-30	4.40647e-28	B	B	Memory B
ITGAL	is_ti	0.721582	Ti	8.76087e-30	5.39909e-28	B	B	Memory B
AMN	is_ti	-2.80539	Blood	8.77319e-30	5.39909e-28	B	B	Memory B
GRAP2	is_ti	-2.03613	Blood	9.53812e-30	5.84004e-28	B	B	Memory B
GABBR1	is_ti	-0.918489	Blood	9.76703e-30	5.95e-28	B	B	Memory B
BACE2	is_ti	-2.65768	Blood	1.36735e-29	8.2879e-28	B	B	Memory B
APPL1	is_ti	-0.55843	Blood	1.38797e-29	8.37086e-28	B	B	Memory B
SLC9A7	is_ti	-0.90208	Blood	1.41864e-29	8.51327e-28	B	B	Memory B
GNG7	is_ti	-0.651935	Blood	1.48146e-29	8.84622e-28	B	B	Memory B
CHI3L2	is_ti	2.07098	Ti	1.98759e-29	1.181e-27	B	B	Memory B
LRRFIP1	is_ti	-0.561236	Blood	2.29747e-29	1.35843e-27	B	B	Memory B
RIPOR2	is_ti	-0.70008	Blood	2.68644e-29	1.58068e-27	B	B	Memory B
WDFY2	is_ti	-0.807628	Blood	3.06699e-29	1.79583e-27	B	B	Memory B
CD82	is_ti	-0.73506	Blood	3.31109e-29	1.92939e-27	B	B	Memory B
LFNG	is_ti	-0.915704	Blood	3.70007e-29	2.13792e-27	B	B	Memory B
CAMSAP2	is_ti	1.96068	Ti	3.70441e-29	2.13792e-27	B	B	Memory B
LINC02576	is_ti	1.16255	Ti	4.63159e-29	2.6603e-27	B	B	Memory B
NBPF14	is_ti	-1.0971	Blood	6.15207e-29	3.51688e-27	B	B	Memory B
FAM129C	is_ti	-0.978416	Blood	6.74423e-29	3.83721e-27	B	B	Memory B
CCR9	is_ti	2.7742	Ti	7.56804e-29	4.28571e-27	B	B	Memory B
TBC1D10C	is_ti	-0.768232	Blood	8.04918e-29	4.53688e-27	B	B	Memory B
ELK3	is_ti	0.640272	Ti	1.03019e-28	5.77963e-27	B	B	Memory B
AC008878.3	is_ti	-1.04113	Blood	1.29793e-28	7.24795e-27	B	B	Memory B
SPATC1	is_ti	2.14859	Ti	1.65374e-28	9.19234e-27	B	B	Memory B
RASA3	is_ti	-0.856229	Blood	1.86442e-28	1.03159e-26	B	B	Memory B
AL096865.1	is_ti	2.41514	Ti	1.8759e-28	1.0332e-26	B	B	Memory B
STK38	is_ti	-0.833129	Blood	2.50583e-28	1.37388e-26	B	B	Memory B
STK17B	is_ti	0.649	Ti	2.78924e-28	1.52234e-26	B	B	Memory B
PTP4A2	is_ti	-0.45632	Blood	2.90786e-28	1.57994e-26	B	B	Memory B
ARL4C	is_ti	-1.0122	Blood	3.31399e-28	1.79252e-26	B	B	Memory B
GRN	is_ti	1.00606	Ti	3.44279e-28	1.85388e-26	B	B	Memory B
CD37	is_ti	-0.666712	Blood	3.75164e-28	2.01121e-26	B	B	Memory B
GRINA	is_ti	0.921557	Ti	3.96109e-28	2.1141e-26	B	B	Memory B
RAP1GAP2	is_ti	-1.8284	Blood	4.83657e-28	2.56999e-26	B	B	Memory B
AL049634.2	is_ti	2.44767	Ti	5.21843e-28	2.76073e-26	B	B	Memory B
CLIC3	is_ti	2.19667	Ti	5.27213e-28	2.77696e-26	B	B	Memory B
WNT16	is_ti	-1.41726	Blood	5.84157e-28	3.06352e-26	B	B	Memory B
FUT7	is_ti	-2.46438	Blood	7.1744e-28	3.74622e-26	B	B	Memory B
ICAM2	is_ti	-0.836295	Blood	9.34713e-28	4.8597e-26	B	B	Memory B
BIN1	is_ti	-0.803718	Blood	9.79483e-28	5.07061e-26	B	B	Memory B
NRIP1	is_ti	1.00575	Ti	1.27262e-27	6.55999e-26	B	B	Memory B
ZFP36	is_ti	-0.800423	Blood	1.32874e-27	6.82009e-26	B	B	Memory B
MATK	is_ti	2.34883	Ti	1.37103e-27	7.00736e-26	B	B	Memory B
MGAT5	is_ti	0.754937	Ti	1.46189e-27	7.44024e-26	B	B	Memory B
RAB30	is_ti	-0.636	Blood	2.00363e-27	1.01545e-25	B	B	Memory B
FAM117B	is_ti	-0.745483	Blood	2.3603e-27	1.19121e-25	B	B	Memory B
DDAH2	is_ti	-0.766529	Blood	2.37049e-27	1.19137e-25	B	B	Memory B
AGPAT4	is_ti	-1.7786	Blood	2.45673e-27	1.22959e-25	B	B	Memory B
CNN2	is_ti	-0.660073	Blood	2.70987e-27	1.35068e-25	B	B	Memory B
ANXA2	is_ti	-1.6842	Blood	3.06035e-27	1.51909e-25	B	B	Memory B
ZNF827	is_ti	0.758733	Ti	3.20875e-27	1.58623e-25	B	B	Memory B
H3F3A	is_ti	-0.607195	Blood	3.27493e-27	1.61234e-25	B	B	Memory B
PPDPF	is_ti	-0.783708	Blood	3.33166e-27	1.63359e-25	B	B	Memory B
TSC22D3	is_ti	-1.22536	Blood	3.78285e-27	1.84732e-25	B	B	Memory B
CPED1	is_ti	-1.11344	Blood	4.03639e-27	1.96318e-25	B	B	Memory B
LTA4H	is_ti	-0.6456	Blood	4.38904e-27	2.12613e-25	B	B	Memory B
RNF19A	is_ti	0.563767	Ti	5.07707e-27	2.44959e-25	B	B	Memory B
ISCU	is_ti	-0.627218	Blood	5.23776e-27	2.51705e-25	B	B	Memory B
CR1	is_ti	0.983007	Ti	6.4324e-27	3.07887e-25	B	B	Memory B
SLC25A42	is_ti	-0.888443	Blood	8.40002e-27	4.00478e-25	B	B	Memory B
ABCB1	is_ti	2.08326	Ti	8.6997e-27	4.13133e-25	B	B	Memory B
CAMK2D	is_ti	-0.956157	Blood	9.35328e-27	4.42428e-25	B	B	Memory B
C16orf74	is_ti	-1.38019	Blood	1.66133e-26	7.82772e-25	B	B	Memory B
DUSP10	is_ti	1.69748	Ti	1.92551e-26	9.02264e-25	B	B	Memory B
BASP1-AS1	is_ti	1.76723	Ti	1.9299e-26	9.02264e-25	B	B	Memory B
CCDC32	is_ti	-0.662694	Blood	2.22997e-26	1.03853e-24	B	B	Memory B
BLOC1S2	is_ti	-0.682133	Blood	2.30879e-26	1.0711e-24	B	B	Memory B
ATF7IP2	is_ti	0.607676	Ti	2.37534e-26	1.09775e-24	B	B	Memory B
PCBP3	is_ti	2.05875	Ti	2.4217e-26	1.11491e-24	B	B	Memory B
CD200	is_ti	-2.14087	Blood	2.52322e-26	1.15723e-24	B	B	Memory B
AK8	is_ti	-3.13084	Blood	2.98261e-26	1.36274e-24	B	B	Memory B
MCUB	is_ti	-0.58693	Blood	3.02005e-26	1.37464e-24	B	B	Memory B
PPIA	is_ti	-0.627045	Blood	3.13699e-26	1.4225e-24	B	B	Memory B
PIGT	is_ti	0.872935	Ti	3.15046e-26	1.42325e-24	B	B	Memory B
HECW2	is_ti	1.71863	Ti	3.23018e-26	1.45382e-24	B	B	Memory B
SETX	is_ti	0.480009	Ti	3.40665e-26	1.52755e-24	B	B	Memory B
AC092902.3	is_ti	2.61666	Ti	3.42144e-26	1.5285e-24	B	B	Memory B
CD55	is_ti	-0.706294	Blood	3.58479e-26	1.59556e-24	B	B	Memory B
PTPN6	is_ti	-0.658554	Blood	3.59846e-26	1.59576e-24	B	B	Memory B
LIX1	is_ti	-2.76482	Blood	3.65841e-26	1.61279e-24	B	B	Memory B
M6PR	is_ti	0.52949	Ti	3.67292e-26	1.61279e-24	B	B	Memory B
ISG20	is_ti	-1.20278	Blood	3.67697e-26	1.61279e-24	B	B	Memory B
TAF4B	is_ti	0.831441	Ti	3.81543e-26	1.66745e-24	B	B	Memory B
GLUL	is_ti	-2.08473	Blood	4.22571e-26	1.84009e-24	B	B	Memory B
RABEP2	is_ti	0.521531	Ti	4.96616e-26	2.15474e-24	B	B	Memory B
CYB5R3	is_ti	-0.687007	Blood	5.10008e-26	2.20492e-24	B	B	Memory B
HOMER3	is_ti	-2.08751	Blood	7.41079e-26	3.19246e-24	B	B	Memory B
HRK	is_ti	-2.39786	Blood	7.59515e-26	3.26024e-24	B	B	Memory B
MTMR10	is_ti	-0.801689	Blood	7.69038e-26	3.28941e-24	B	B	Memory B
NCF2	is_ti	-1.20849	Blood	7.90842e-26	3.37072e-24	B	B	Memory B
CD19	is_ti	0.765753	Ti	9.28511e-26	3.94356e-24	B	B	Memory B
SIRPB1	is_ti	2.22958	Ti	9.8105e-26	4.15208e-24	B	B	Memory B
KTN1	is_ti	0.460483	Ti	9.93443e-26	4.18983e-24	B	B	Memory B
ABCA7	is_ti	-0.945281	Blood	1.03664e-25	4.35677e-24	B	B	Memory B
DAPP1	is_ti	-0.534634	Blood	1.09508e-25	4.58641e-24	B	B	Memory B
S100A4	is_ti	-1.2071	Blood	1.10731e-25	4.60576e-24	B	B	Memory B
MIR3681HG	is_ti	-2.58444	Blood	1.10734e-25	4.60576e-24	B	B	Memory B
TCF3	is_ti	-0.650939	Blood	1.19266e-25	4.93172e-24	B	B	Memory B
KLF6	is_ti	-0.978676	Blood	1.19388e-25	4.93172e-24	B	B	Memory B
KBTBD6	is_ti	1.71832	Ti	1.35615e-25	5.5829e-24	B	B	Memory B
RRAS2	is_ti	-0.792922	Blood	1.37772e-25	5.65241e-24	B	B	Memory B
TP53TG5	is_ti	1.66377	Ti	1.41307e-25	5.77777e-24	B	B	Memory B
CES2	is_ti	-2.84769	Blood	1.56224e-25	6.36613e-24	B	B	Memory B
S100A10	is_ti	-1.48194	Blood	1.81573e-25	7.3742e-24	B	B	Memory B
ATRNL1	is_ti	1.63406	Ti	1.97845e-25	8.00807e-24	B	B	Memory B
SH2D4A	is_ti	-2.54059	Blood	2.13652e-25	8.61075e-24	B	B	Memory B
EPHA4	is_ti	-1.87826	Blood	2.14162e-25	8.61075e-24	B	B	Memory B
CALHM6	is_ti	-1.435	Blood	2.15208e-25	8.62407e-24	B	B	Memory B
MAP2K3	is_ti	-0.739515	Blood	2.16566e-25	8.64971e-24	B	B	Memory B
PIGX	is_ti	-0.745591	Blood	2.24988e-25	8.95646e-24	B	B	Memory B
TMEM109	is_ti	0.801945	Ti	2.46523e-25	9.78145e-24	B	B	Memory B
ALDH16A1	is_ti	-0.90079	Blood	2.71264e-25	1.07278e-23	B	B	Memory B
MYADM	is_ti	-1.83395	Blood	2.79629e-25	1.10225e-23	B	B	Memory B
TBC1D16	is_ti	1.75605	Ti	3.82329e-25	1.50217e-23	B	B	Memory B
KLF11	is_ti	-1.30353	Blood	3.9325e-25	1.54006e-23	B	B	Memory B
PPP3CC	is_ti	-0.579231	Blood	3.97868e-25	1.5531e-23	B	B	Memory B
JAK3	is_ti	0.748546	Ti	4.17353e-25	1.62391e-23	B	B	Memory B
IL18BP	is_ti	1.23612	Ti	4.66578e-25	1.8096e-23	B	B	Memory B
GEN1	is_ti	-1.13363	Blood	4.94296e-25	1.91096e-23	B	B	Memory B
SUB1	is_ti	-0.867923	Blood	5.02094e-25	1.93491e-23	B	B	Memory B
NUGGC	is_ti	-2.02436	Blood	5.11752e-25	1.96584e-23	B	B	Memory B
SPIB	is_ti	-0.62296	Blood	5.26151e-25	2.01474e-23	B	B	Memory B
CATSPER2	is_ti	1.04028	Ti	5.68178e-25	2.16879e-23	B	B	Memory B
TSPAN18	is_ti	1.75503	Ti	6.39496e-25	2.43331e-23	B	B	Memory B
PELI1	is_ti	-0.932354	Blood	6.82577e-25	2.58418e-23	B	B	Memory B
TNNI2	is_ti	1.53088	Ti	6.8343e-25	2.58418e-23	B	B	Memory B
CAMK1D	is_ti	-0.573006	Blood	7.14131e-25	2.69183e-23	B	B	Memory B
CKAP4	is_ti	-2.00417	Blood	7.53892e-25	2.83285e-23	B	B	Memory B
AC012368.1	is_ti	-1.0921	Blood	8.66086e-25	3.24433e-23	B	B	Memory B
ZNF215	is_ti	1.94579	Ti	9.54594e-25	3.5648e-23	B	B	Memory B
MIR155HG	is_ti	1.06772	Ti	1.03408e-24	3.84973e-23	B	B	Memory B
ZNF296	is_ti	-0.953389	Blood	1.26669e-24	4.70118e-23	B	B	Memory B
MHENCR	is_ti	-0.856155	Blood	1.37747e-24	5.09663e-23	B	B	Memory B
CDC25B	is_ti	-1.24838	Blood	1.42433e-24	5.2539e-23	B	B	Memory B
CBR3	is_ti	-2.21095	Blood	1.43949e-24	5.29362e-23	B	B	Memory B
ZNF860	is_ti	-0.746729	Blood	1.74048e-24	6.38105e-23	B	B	Memory B
E2F5	is_ti	-0.623876	Blood	2.04555e-24	7.47681e-23	B	B	Memory B
XYLT1	is_ti	1.08917	Ti	2.70079e-24	9.84196e-23	B	B	Memory B
AP1M1	is_ti	-0.697128	Blood	2.87332e-24	1.04392e-22	B	B	Memory B
ARF6	is_ti	-0.486598	Blood	3.13925e-24	1.13711e-22	B	B	Memory B
RAP2B	is_ti	-0.741653	Blood	3.27631e-24	1.1832e-22	B	B	Memory B
CD44	is_ti	0.488048	Ti	3.7109e-24	1.33614e-22	B	B	Memory B
SH3BGRL3	is_ti	-0.667268	Blood	4.00505e-24	1.43776e-22	B	B	Memory B
LPXN	is_ti	0.510054	Ti	4.12141e-24	1.47515e-22	B	B	Memory B
DENND4A	is_ti	-0.692482	Blood	4.30004e-24	1.53409e-22	B	B	Memory B
GADD45B	is_ti	1.23237	Ti	4.31153e-24	1.53409e-22	B	B	Memory B
SMAP2	is_ti	-0.629364	Blood	4.39413e-24	1.55888e-22	B	B	Memory B
YBX3	is_ti	-1.82624	Blood	5.57782e-24	1.97301e-22	B	B	Memory B
TSPO	is_ti	-1.38968	Blood	6.33707e-24	2.23502e-22	B	B	Memory B
IFNLR1	is_ti	-1.08284	Blood	6.45797e-24	2.27102e-22	B	B	Memory B
MTPN	is_ti	-0.605125	Blood	7.73443e-24	2.712e-22	B	B	Memory B
AC114760.2	is_ti	0.980966	Ti	8.5592e-24	2.99249e-22	B	B	Memory B
RNF144A	is_ti	1.84683	Ti	8.90446e-24	3.10421e-22	B	B	Memory B
LYPLAL1	is_ti	-0.834602	Blood	9.85684e-24	3.42632e-22	B	B	Memory B
LDLRAP1	is_ti	-1.45892	Blood	1.09902e-23	3.80929e-22	B	B	Memory B
CAPNS1	is_ti	-0.847935	Blood	1.17992e-23	4.078e-22	B	B	Memory B
KLF8	is_ti	-1.38865	Blood	1.22088e-23	4.20751e-22	B	B	Memory B
CPNE5	is_ti	-0.871099	Blood	1.27553e-23	4.38332e-22	B	B	Memory B
ICA1L	is_ti	-0.999794	Blood	1.29552e-23	4.43935e-22	B	B	Memory B
LMAN1	is_ti	0.670091	Ti	1.48096e-23	5.06045e-22	B	B	Memory B
AFF3	is_ti	-0.699882	Blood	1.49756e-23	5.10269e-22	B	B	Memory B
TLR10	is_ti	0.454576	Ti	1.61461e-23	5.48604e-22	B	B	Memory B
AZIN2	is_ti	1.67529	Ti	1.7262e-23	5.84871e-22	B	B	Memory B
AC013394.1	is_ti	-0.466168	Blood	1.7415e-23	5.88402e-22	B	B	Memory B
ACAP3	is_ti	-1.19713	Blood	1.74664e-23	5.8849e-22	B	B	Memory B
HIVEP2	is_ti	0.595417	Ti	1.92391e-23	6.46413e-22	B	B	Memory B
PITPNM2	is_ti	-1.27273	Blood	2.10897e-23	7.06621e-22	B	B	Memory B
UCKL1	is_ti	-0.853748	Blood	2.15269e-23	7.1822e-22	B	B	Memory B
SPRED1	is_ti	2.01833	Ti	2.15549e-23	7.1822e-22	B	B	Memory B
CLNK	is_ti	1.98639	Ti	2.20035e-23	7.31147e-22	B	B	Memory B
ANXA4	is_ti	-2.34918	Blood	2.21541e-23	7.3413e-22	B	B	Memory B
LAMTOR5	is_ti	-0.630919	Blood	2.27286e-23	7.51101e-22	B	B	Memory B
RAB20	is_ti	2.03361	Ti	2.36568e-23	7.79642e-22	B	B	Memory B
MAN2B1	is_ti	0.758724	Ti	2.42209e-23	7.96055e-22	B	B	Memory B
OSBPL3	is_ti	0.595386	Ti	2.75067e-23	9.01592e-22	B	B	Memory B
GMFG	is_ti	-0.644616	Blood	2.96908e-23	9.70543e-22	B	B	Memory B
SLC40A1	is_ti	2.21892	Ti	2.98432e-23	9.7289e-22	B	B	Memory B
AC109446.3	is_ti	0.960834	Ti	2.99793e-23	9.74692e-22	B	B	Memory B
COA1	is_ti	0.489054	Ti	3.42854e-23	1.1117e-21	B	B	Memory B
PDIA3	is_ti	0.588626	Ti	3.47368e-23	1.12331e-21	B	B	Memory B
UST	is_ti	0.638869	Ti	3.57059e-23	1.15156e-21	B	B	Memory B
UBC	is_ti	-0.645517	Blood	3.63006e-23	1.16762e-21	B	B	Memory B
AC008691.1	is_ti	-1.56811	Blood	3.66247e-23	1.17491e-21	B	B	Memory B
AL445472.1	is_ti	-0.809681	Blood	3.68205e-23	1.17806e-21	B	B	Memory B
CLIC4	is_ti	-0.632594	Blood	3.8942e-23	1.24264e-21	B	B	Memory B
RNF43	is_ti	-2.36358	Blood	4.53543e-23	1.44344e-21	B	B	Memory B
PWP1	is_ti	-0.521945	Blood	4.62017e-23	1.46654e-21	B	B	Memory B
PSTPIP1	is_ti	-1.09622	Blood	4.6955e-23	1.48654e-21	B	B	Memory B
AHI1	is_ti	1.24277	Ti	5.67548e-23	1.79209e-21	B	B	Memory B
ZNF627	is_ti	0.756184	Ti	6.65288e-23	2.09522e-21	B	B	Memory B
KLF13	is_ti	-0.542937	Blood	8.17337e-23	2.56738e-21	B	B	Memory B
EML6	is_ti	-1.31572	Blood	8.52344e-23	2.67038e-21	B	B	Memory B
GAB2	is_ti	0.880849	Ti	8.7692e-23	2.74026e-21	B	B	Memory B
CDC42SE1	is_ti	-0.647064	Blood	1.06762e-22	3.32754e-21	B	B	Memory B
DMKN	is_ti	1.89676	Ti	1.1302e-22	3.51139e-21	B	B	Memory B
ADD2	is_ti	-1.3863	Blood	1.13243e-22	3.51139e-21	B	B	Memory B
MID1IP1	is_ti	-1.63964	Blood	1.18989e-22	3.68012e-21	B	B	Memory B
DGAT1	is_ti	-2.64235	Blood	1.37923e-22	4.25479e-21	B	B	Memory B
KLF9	is_ti	-0.956347	Blood	1.39975e-22	4.30612e-21	B	B	Memory B
BIRC3	is_ti	-0.915647	Blood	1.403e-22	4.30612e-21	B	B	Memory B
ATP8B2	is_ti	-1.00898	Blood	1.41909e-22	4.34443e-21	B	B	Memory B
HLA-DPB1	is_ti	-0.629988	Blood	1.46576e-22	4.47594e-21	B	B	Memory B
OXR1	is_ti	-0.523959	Blood	1.58321e-22	4.8224e-21	B	B	Memory B
CDC14A	is_ti	-0.807014	Blood	1.58845e-22	4.82616e-21	B	B	Memory B
COCH	is_ti	-1.42651	Blood	1.66182e-22	5.0364e-21	B	B	Memory B
AC110769.2	is_ti	1.07725	Ti	1.69087e-22	5.10695e-21	B	B	Memory B
FCRL1	is_ti	-0.47762	Blood	1.69357e-22	5.10695e-21	B	B	Memory B
TMEM156	is_ti	-0.583702	Blood	1.72025e-22	5.17446e-21	B	B	Memory B
DENND2D	is_ti	0.845498	Ti	1.75702e-22	5.27195e-21	B	B	Memory B
TSHZ2	is_ti	-2.21902	Blood	1.83758e-22	5.49998e-21	B	B	Memory B
KIF21A	is_ti	1.44445	Ti	2.27643e-22	6.7966e-21	B	B	Memory B
PLA2G16	is_ti	1.90247	Ti	2.31893e-22	6.9064e-21	B	B	Memory B
ADK	is_ti	-0.710016	Blood	2.37445e-22	7.05433e-21	B	B	Memory B
DPEP2	is_ti	-0.708211	Blood	2.73608e-22	8.10875e-21	B	B	Memory B
IGHG1	is_ti	-1.42133	Blood	3.07043e-22	9.07735e-21	B	B	Memory B
CTSB	is_ti	0.695867	Ti	3.7005e-22	1.09133e-20	B	B	Memory B
LSP1	is_ti	-0.521702	Blood	3.81592e-22	1.12263e-20	B	B	Memory B
EVI2B	is_ti	-0.547205	Blood	3.8499e-22	1.12987e-20	B	B	Memory B
FAM96A	is_ti	-0.516833	Blood	3.91726e-22	1.14684e-20	B	B	Memory B
NOTCH2	is_ti	-0.552721	Blood	3.98167e-22	1.16288e-20	B	B	Memory B
C11orf80	is_ti	-0.703642	Blood	5.05177e-22	1.47185e-20	B	B	Memory B
CORO7	is_ti	-0.893369	Blood	5.54774e-22	1.61245e-20	B	B	Memory B
CLASRP	is_ti	-0.522348	Blood	5.56951e-22	1.61489e-20	B	B	Memory B
SYS1-DBNDD2	is_ti	1.53957	Ti	5.6139e-22	1.62386e-20	B	B	Memory B
YWHAZ	is_ti	-0.320605	Blood	5.64456e-22	1.62882e-20	B	B	Memory B
JUP	is_ti	-2.49142	Blood	5.72011e-22	1.64668e-20	B	B	Memory B
MUM1	is_ti	0.822554	Ti	6.12047e-22	1.75774e-20	B	B	Memory B
MICAL3	is_ti	0.557307	Ti	6.88362e-22	1.97222e-20	B	B	Memory B
YPEL3	is_ti	-0.564408	Blood	7.2068e-22	2.05992e-20	B	B	Memory B
TRANK1	is_ti	0.558065	Ti	8.29214e-22	2.36453e-20	B	B	Memory B
GFOD1	is_ti	-0.857258	Blood	8.96594e-22	2.55064e-20	B	B	Memory B
DTX1	is_ti	1.4999	Ti	9.08775e-22	2.57921e-20	B	B	Memory B
CNFN	is_ti	-1.35221	Blood	9.65422e-22	2.73355e-20	B	B	Memory B
LINC01841	is_ti	1.38553	Ti	9.80186e-22	2.76885e-20	B	B	Memory B
C9orf139	is_ti	-2.04071	Blood	1.11891e-21	3.15334e-20	B	B	Memory B
SLC25A23	is_ti	-1.35352	Blood	1.14954e-21	3.23212e-20	B	B	Memory B
BLK	is_ti	-0.543694	Blood	1.16099e-21	3.25671e-20	B	B	Memory B
CYP2U1	is_ti	0.893217	Ti	1.18608e-21	3.31938e-20	B	B	Memory B
SH3D19	is_ti	-2.43634	Blood	1.20349e-21	3.36029e-20	B	B	Memory B
NIPA2	is_ti	0.398377	Ti	1.30998e-21	3.64918e-20	B	B	Memory B
TMC8	is_ti	0.588249	Ti	1.33045e-21	3.69768e-20	B	B	Memory B
WEE1	is_ti	-0.885791	Blood	1.36159e-21	3.77551e-20	B	B	Memory B
CALM1	is_ti	-0.481688	Blood	1.46543e-21	4.04557e-20	B	B	Memory B
CARD16	is_ti	-0.796874	Blood	1.46569e-21	4.04557e-20	B	B	Memory B
NETO1	is_ti	-2.29611	Blood	1.59779e-21	4.39513e-20	B	B	Memory B
TMEM108	is_ti	2.08236	Ti	1.59962e-21	4.39513e-20	B	B	Memory B
DPYSL2	is_ti	-1.16935	Blood	1.62321e-21	4.4498e-20	B	B	Memory B
CLIP4	is_ti	1.01118	Ti	1.6871e-21	4.61447e-20	B	B	Memory B
TSPAN14	is_ti	-0.783259	Blood	1.81027e-21	4.94015e-20	B	B	Memory B
PKIG	is_ti	0.466969	Ti	1.82774e-21	4.97658e-20	B	B	Memory B
SLC38A11	is_ti	-2.43032	Blood	1.89871e-21	5.15816e-20	B	B	Memory B
SLC2A1	is_ti	-0.689434	Blood	1.9635e-21	5.32219e-20	B	B	Memory B
AC011944.1	is_ti	1.72953	Ti	2.05892e-21	5.56832e-20	B	B	Memory B
TRAPPC1	is_ti	-0.538923	Blood	2.12812e-21	5.7426e-20	B	B	Memory B
MXI1	is_ti	-0.950118	Blood	2.26967e-21	6.11089e-20	B	B	Memory B
SCARB1	is_ti	-1.38876	Blood	2.39516e-21	6.4344e-20	B	B	Memory B
PLEKHF1	is_ti	1.42411	Ti	2.57976e-21	6.9149e-20	B	B	Memory B
TTC39C	is_ti	-0.766388	Blood	2.70565e-21	7.23627e-20	B	B	Memory B
VCL	is_ti	-0.719462	Blood	2.98632e-21	7.96925e-20	B	B	Memory B
RYR1	is_ti	1.52438	Ti	3.12531e-21	8.32175e-20	B	B	Memory B
AC019205.1	is_ti	0.952038	Ti	3.27064e-21	8.68953e-20	B	B	Memory B
CAMKK1	is_ti	1.35478	Ti	3.61443e-21	9.5818e-20	B	B	Memory B
AL121944.1	is_ti	0.868784	Ti	3.95432e-21	1.04599e-19	B	B	Memory B
PCED1B	is_ti	0.581258	Ti	4.07676e-21	1.07602e-19	B	B	Memory B
SMCHD1	is_ti	-0.505262	Blood	4.23839e-21	1.11623e-19	B	B	Memory B
MIDN	is_ti	0.714054	Ti	4.26015e-21	1.11952e-19	B	B	Memory B
ELMO1-AS1	is_ti	0.714481	Ti	5.83935e-21	1.53118e-19	B	B	Memory B
GPR183	is_ti	-0.624106	Blood	6.00551e-21	1.57133e-19	B	B	Memory B
TEX14	is_ti	1.5209	Ti	6.86353e-21	1.79195e-19	B	B	Memory B
FLNB	is_ti	-2.34748	Blood	7.05703e-21	1.83849e-19	B	B	Memory B
NF1	is_ti	0.597765	Ti	7.11605e-21	1.84987e-19	B	B	Memory B
C6orf106	is_ti	-0.507592	Blood	7.21973e-21	1.87278e-19	B	B	Memory B
PTPRO	is_ti	-0.782344	Blood	7.48189e-21	1.93662e-19	B	B	Memory B
AC119396.2	is_ti	-0.964591	Blood	8.18484e-21	2.11404e-19	B	B	Memory B
MARCH1	is_ti	-0.576428	Blood	8.69885e-21	2.242e-19	B	B	Memory B
ARHGAP17	is_ti	-0.474899	Blood	8.75517e-21	2.2517e-19	B	B	Memory B
SNX22	is_ti	-1.00701	Blood	8.85664e-21	2.27295e-19	B	B	Memory B
FAM229B	is_ti	1.27964	Ti	9.59475e-21	2.45715e-19	B	B	Memory B
SYNGR1	is_ti	1.95089	Ti	9.79556e-21	2.50326e-19	B	B	Memory B
VIM	is_ti	-0.57452	Blood	9.8353e-21	2.50811e-19	B	B	Memory B
RPL18A	is_ti	-0.535603	Blood	9.99677e-21	2.5439e-19	B	B	Memory B
AC019197.1	is_ti	-1.51238	Blood	1.00721e-20	2.55769e-19	B	B	Memory B
NEAT1	is_ti	-0.885967	Blood	1.05113e-20	2.65897e-19	B	B	Memory B
AC111170.1	is_ti	1.55681	Ti	1.05151e-20	2.65897e-19	B	B	Memory B
AC009133.3	is_ti	-1.10999	Blood	1.07455e-20	2.71155e-19	B	B	Memory B
AKAP5	is_ti	1.6793	Ti	1.08069e-20	2.72135e-19	B	B	Memory B
WASF2	is_ti	-0.383789	Blood	1.20098e-20	3.01797e-19	B	B	Memory B
DLEU2	is_ti	-0.702457	Blood	1.22745e-20	3.07807e-19	B	B	Memory B
MIR181A2HG	is_ti	1.8642	Ti	1.25999e-20	3.15312e-19	B	B	Memory B
SUN1	is_ti	-0.683815	Blood	1.27484e-20	3.18367e-19	B	B	Memory B
RPL37A	is_ti	-0.640062	Blood	1.38462e-20	3.45068e-19	B	B	Memory B
TESPA1	is_ti	0.720294	Ti	1.40796e-20	3.50161e-19	B	B	Memory B
EBF1	is_ti	-0.590915	Blood	1.46586e-20	3.63811e-19	B	B	Memory B
C1orf162	is_ti	-1.04347	Blood	1.55005e-20	3.83915e-19	B	B	Memory B
IGHM	is_ti	-1.11676	Blood	1.55996e-20	3.85579e-19	B	B	Memory B
RPL37	is_ti	-0.573801	Blood	1.67362e-20	4.12826e-19	B	B	Memory B
CDK2AP2	is_ti	-0.657706	Blood	1.69155e-20	4.16243e-19	B	B	Memory B
BMPR1A	is_ti	0.846417	Ti	1.69437e-20	4.16243e-19	B	B	Memory B
SYNRG	is_ti	0.387113	Ti	1.79306e-20	4.39592e-19	B	B	Memory B
AC111006.1	is_ti	1.12436	Ti	1.80273e-20	4.41065e-19	B	B	Memory B
RUNX1	is_ti	-0.828184	Blood	1.89409e-20	4.62481e-19	B	B	Memory B
AL354696.2	is_ti	0.922738	Ti	1.90912e-20	4.65207e-19	B	B	Memory B
SPTBN1	is_ti	-1.21712	Blood	1.92607e-20	4.68392e-19	B	B	Memory B
PPP3CA	is_ti	-0.545192	Blood	2.0945e-20	5.08328e-19	B	B	Memory B
UXS1	is_ti	-0.927021	Blood	2.15956e-20	5.23066e-19	B	B	Memory B
AC008074.1	is_ti	1.96851	Ti	2.19115e-20	5.29653e-19	B	B	Memory B
TUBA4A	is_ti	-0.538162	Blood	2.27492e-20	5.48802e-19	B	B	Memory B
LIMD1	is_ti	-0.546479	Blood	2.61917e-20	6.30588e-19	B	B	Memory B
DNMT1	is_ti	0.671081	Ti	2.72196e-20	6.54029e-19	B	B	Memory B
IFNAR1	is_ti	-0.451228	Blood	3.03787e-20	7.28484e-19	B	B	Memory B
CYB561A3	is_ti	-0.590542	Blood	3.18669e-20	7.62655e-19	B	B	Memory B
POF1B	is_ti	-2.61962	Blood	3.23869e-20	7.73566e-19	B	B	Memory B
PPP1CA	is_ti	-0.534423	Blood	3.37882e-20	8.05441e-19	B	B	Memory B
SIGLEC14	is_ti	1.45799	Ti	3.39518e-20	8.07744e-19	B	B	Memory B
NUDT3	is_ti	-0.63127	Blood	3.59619e-20	8.53883e-19	B	B	Memory B
ASXL1	is_ti	-0.492433	Blood	3.65253e-20	8.65556e-19	B	B	Memory B
CDC42	is_ti	-0.43608	Blood	3.7283e-20	8.8178e-19	B	B	Memory B
IFI30	is_ti	0.87244	Ti	3.988e-20	9.41354e-19	B	B	Memory B
TNRC6C	is_ti	-0.658615	Blood	4.04969e-20	9.5405e-19	B	B	Memory B
HSD17B12	is_ti	0.486849	Ti	4.7956e-20	1.12757e-18	B	B	Memory B
SPSB1	is_ti	1.61151	Ti	4.93615e-20	1.15836e-18	B	B	Memory B
P2RY12	is_ti	2.14871	Ti	5.19189e-20	1.21601e-18	B	B	Memory B
UGCG	is_ti	0.472812	Ti	5.43521e-20	1.27053e-18	B	B	Memory B
P2RY14	is_ti	-1.69516	Blood	5.53416e-20	1.29116e-18	B	B	Memory B
FSD1L	is_ti	-0.932787	Blood	5.88607e-20	1.37061e-18	B	B	Memory B
GNGT2	is_ti	1.35435	Ti	6.11607e-20	1.42143e-18	B	B	Memory B
SPRY1	is_ti	1.95765	Ti	6.15235e-20	1.42711e-18	B	B	Memory B
MOB3B	is_ti	0.903862	Ti	6.3733e-20	1.47552e-18	B	B	Memory B
CHSY1	is_ti	0.727677	Ti	6.62595e-20	1.53108e-18	B	B	Memory B
AL645568.1	is_ti	0.676503	Ti	6.64864e-20	1.53338e-18	B	B	Memory B
Z83844.2	is_ti	0.980906	Ti	7.63292e-20	1.75703e-18	B	B	Memory B
AC099560.1	is_ti	-1.93731	Blood	7.66783e-20	1.7617e-18	B	B	Memory B
ARHGDIB	is_ti	-0.43356	Blood	7.84627e-20	1.79927e-18	B	B	Memory B
PCDH9	is_ti	-2.17639	Blood	8.43069e-20	1.92962e-18	B	B	Memory B
RALY	is_ti	-0.439436	Blood	8.74885e-20	1.99865e-18	B	B	Memory B
MAP3K1	is_ti	-0.433994	Blood	9.07135e-20	2.06841e-18	B	B	Memory B
LYN	is_ti	-0.441134	Blood	1.02269e-19	2.32749e-18	B	B	Memory B
MEGF9	is_ti	-0.762235	Blood	1.03345e-19	2.34755e-18	B	B	Memory B
RPL4	is_ti	-0.557211	Blood	1.0453e-19	2.37001e-18	B	B	Memory B
AC116348.3	is_ti	0.999722	Ti	1.11293e-19	2.51861e-18	B	B	Memory B
FKBP2	is_ti	0.679087	Ti	1.19495e-19	2.69916e-18	B	B	Memory B
PTPRN2	is_ti	-2.37712	Blood	1.30907e-19	2.9514e-18	B	B	Memory B
GNG3	is_ti	-1.98933	Blood	1.36957e-19	3.08204e-18	B	B	Memory B
CALM2	is_ti	-0.460861	Blood	1.47408e-19	3.30794e-18	B	B	Memory B
SLC14A1	is_ti	1.03749	Ti	1.47544e-19	3.30794e-18	B	B	Memory B
CD300A	is_ti	1.25514	Ti	1.5543e-19	3.47829e-18	B	B	Memory B
PPP1R14B	is_ti	0.759648	Ti	1.56512e-19	3.49602e-18	B	B	Memory B
SEPT7	is_ti	0.401707	Ti	1.58169e-19	3.52649e-18	B	B	Memory B
TRAK1	is_ti	-0.477983	Blood	1.64426e-19	3.65923e-18	B	B	Memory B
FXYD5	is_ti	-0.487346	Blood	1.67105e-19	3.71202e-18	B	B	Memory B
MAF	is_ti	1.91736	Ti	1.69271e-19	3.75322e-18	B	B	Memory B
SH3BP5	is_ti	-0.427879	Blood	1.79869e-19	3.98087e-18	B	B	Memory B
IKZF1	is_ti	-0.362925	Blood	1.82766e-19	4.03758e-18	B	B	Memory B
IQGAP2	is_ti	-1.21906	Blood	1.83724e-19	4.05134e-18	B	B	Memory B
AP1S2	is_ti	-0.472223	Blood	1.95406e-19	4.30106e-18	B	B	Memory B
RGL4	is_ti	1.24084	Ti	2.20882e-19	4.85297e-18	B	B	Memory B
CD27	is_ti	0.553147	Ti	2.47e-19	5.41693e-18	B	B	Memory B
SSBP2	is_ti	-0.781448	Blood	2.6998e-19	5.91016e-18	B	B	Memory B
AIDA	is_ti	-0.565794	Blood	2.90497e-19	6.34777e-18	B	B	Memory B
C1QB	is_ti	2.198	Ti	3.03556e-19	6.62113e-18	B	B	Memory B
LINC02422	is_ti	0.649229	Ti	3.11236e-19	6.7764e-18	B	B	Memory B
NLRP3	is_ti	1.86929	Ti	3.1798e-19	6.91076e-18	B	B	Memory B
AL031663.3	is_ti	1.32431	Ti	3.33332e-19	7.23139e-18	B	B	Memory B
WSB1	is_ti	0.445263	Ti	3.36138e-19	7.27916e-18	B	B	Memory B
C16orf54	is_ti	-0.774123	Blood	3.73116e-19	8.06546e-18	B	B	Memory B
IFNGR1	is_ti	0.573049	Ti	3.78783e-19	8.17331e-18	B	B	Memory B
ANXA11	is_ti	-0.430842	Blood	3.92224e-19	8.44822e-18	B	B	Memory B
ALCAM	is_ti	0.608938	Ti	3.99833e-19	8.59676e-18	B	B	Memory B
AP000919.2	is_ti	1.19946	Ti	4.21148e-19	9.03895e-18	B	B	Memory B
ZEB2	is_ti	-0.595187	Blood	4.30968e-19	9.23327e-18	B	B	Memory B
DNASE1L3	is_ti	1.49752	Ti	4.33238e-19	9.26545e-18	B	B	Memory B
PAXX	is_ti	0.650643	Ti	4.3832e-19	9.35754e-18	B	B	Memory B
FCHO1	is_ti	-0.707632	Blood	4.48708e-19	9.5624e-18	B	B	Memory B
AP003086.2	is_ti	0.858338	Ti	4.60363e-19	9.79346e-18	B	B	Memory B
EEF2	is_ti	-0.468571	Blood	4.91431e-19	1.0436e-17	B	B	Memory B
GANC	is_ti	-0.49632	Blood	5.20879e-19	1.10419e-17	B	B	Memory B
ESR2	is_ti	0.99367	Ti	5.3872e-19	1.14001e-17	B	B	Memory B
PABPC1	is_ti	-0.374476	Blood	6.25707e-19	1.32176e-17	B	B	Memory B
RACK1	is_ti	-0.457449	Blood	6.28528e-19	1.32369e-17	B	B	Memory B
CHST7	is_ti	-1.45203	Blood	6.28815e-19	1.32369e-17	B	B	Memory B
AC109492.1	is_ti	1.33383	Ti	6.51154e-19	1.36833e-17	B	B	Memory B
IL18R1	is_ti	1.53886	Ti	6.60976e-19	1.38656e-17	B	B	Memory B
SIGLEC10	is_ti	0.664792	Ti	6.7491e-19	1.41333e-17	B	B	Memory B
B3GALNT1	is_ti	1.585	Ti	6.76666e-19	1.41455e-17	B	B	Memory B
HMCES	is_ti	-1.23705	Blood	7.22694e-19	1.50816e-17	B	B	Memory B
IPCEF1	is_ti	2.06591	Ti	7.29266e-19	1.51924e-17	B	B	Memory B
MAP2K1	is_ti	-0.537836	Blood	7.78529e-19	1.61907e-17	B	B	Memory B
SLC24A1	is_ti	-0.765063	Blood	8.04049e-19	1.66704e-17	B	B	Memory B
ELMO1	is_ti	0.430451	Ti	8.04356e-19	1.66704e-17	B	B	Memory B
RPS11	is_ti	-0.59285	Blood	8.14254e-19	1.68465e-17	B	B	Memory B
RBM3	is_ti	-0.558509	Blood	8.2961e-19	1.71349e-17	B	B	Memory B
SFMBT2	is_ti	0.759496	Ti	8.66285e-19	1.78618e-17	B	B	Memory B
PAK1	is_ti	0.713654	Ti	9.09163e-19	1.87139e-17	B	B	Memory B
OSBPL10-AS1	is_ti	-0.860857	Blood	9.22805e-19	1.89623e-17	B	B	Memory B
SYBU	is_ti	-2.02948	Blood	9.28275e-19	1.90216e-17	B	B	Memory B
ANKRD33B	is_ti	0.716226	Ti	9.28843e-19	1.90216e-17	B	B	Memory B
ZFAND5	is_ti	-0.54223	Blood	9.49863e-19	1.94191e-17	B	B	Memory B
AP2S1	is_ti	-0.596655	Blood	1.14638e-18	2.33969e-17	B	B	Memory B
LBR	is_ti	-0.539252	Blood	1.23113e-18	2.50843e-17	B	B	Memory B
TNFSF11	is_ti	2.14228	Ti	1.27632e-18	2.59612e-17	B	B	Memory B
PECAM1	is_ti	-1.00999	Blood	1.28309e-18	2.6055e-17	B	B	Memory B
MED25	is_ti	-0.598122	Blood	1.29551e-18	2.62629e-17	B	B	Memory B
BIN2	is_ti	-0.648166	Blood	1.30065e-18	2.63168e-17	B	B	Memory B
HHAT	is_ti	0.678354	Ti	1.30253e-18	2.63168e-17	B	B	Memory B
UVRAG	is_ti	-0.436418	Blood	1.34491e-18	2.71275e-17	B	B	Memory B
COX4I1	is_ti	-0.529139	Blood	1.37231e-18	2.7634e-17	B	B	Memory B
DUS2	is_ti	-0.548574	Blood	1.38536e-18	2.78503e-17	B	B	Memory B
KLHL24	is_ti	-0.526407	Blood	1.40131e-18	2.8124e-17	B	B	Memory B
CARNS1	is_ti	-1.64899	Blood	1.54006e-18	3.08574e-17	B	B	Memory B
DOPEY2	is_ti	-1.19198	Blood	1.5823e-18	3.16511e-17	B	B	Memory B
AGTPBP1	is_ti	-0.554632	Blood	1.6482e-18	3.29149e-17	B	B	Memory B
RMDN2	is_ti	0.884841	Ti	1.78159e-18	3.55199e-17	B	B	Memory B
AC120193.1	is_ti	0.605162	Ti	1.87164e-18	3.72536e-17	B	B	Memory B
BLNK	is_ti	0.428377	Ti	1.90835e-18	3.79218e-17	B	B	Memory B
ITGB7	is_ti	-0.584736	Blood	1.91602e-18	3.80116e-17	B	B	Memory B
GNAI3	is_ti	-0.392705	Blood	2.10529e-18	4.16978e-17	B	B	Memory B
NOTCH2NL	is_ti	-0.914058	Blood	2.12345e-18	4.19887e-17	B	B	Memory B
BCOR	is_ti	0.609361	Ti	2.14019e-18	4.22503e-17	B	B	Memory B
NUP88	is_ti	-0.431922	Blood	2.18084e-18	4.29825e-17	B	B	Memory B
NFKBIE	is_ti	0.887123	Ti	2.21682e-18	4.36204e-17	B	B	Memory B
KCNH4	is_ti	1.91524	Ti	2.24318e-18	4.40671e-17	B	B	Memory B
HINT1	is_ti	-0.466075	Blood	2.30742e-18	4.52154e-17	B	B	Memory B
NCOA7	is_ti	-0.659941	Blood	2.30913e-18	4.52154e-17	B	B	Memory B
MARCH9	is_ti	-0.551871	Blood	2.31975e-18	4.53497e-17	B	B	Memory B
SLFN12L	is_ti	1.26079	Ti	2.42726e-18	4.73747e-17	B	B	Memory B
PDLIM1	is_ti	-1.03825	Blood	2.47576e-18	4.82432e-17	B	B	Memory B
TRIO	is_ti	-0.559117	Blood	2.52723e-18	4.91668e-17	B	B	Memory B
PDP1	is_ti	-0.816588	Blood	2.53693e-18	4.92761e-17	B	B	Memory B
C12orf74	is_ti	1.10513	Ti	2.87325e-18	5.57189e-17	B	B	Memory B
ADGRG5	is_ti	0.668357	Ti	2.9466e-18	5.70495e-17	B	B	Memory B
YPEL5	is_ti	-0.570511	Blood	3.0251e-18	5.84756e-17	B	B	Memory B
TCF7L1	is_ti	-2.15736	Blood	3.1394e-18	6.05878e-17	B	B	Memory B
RCSD1	is_ti	-0.404773	Blood	3.15455e-18	6.07831e-17	B	B	Memory B
ADCK2	is_ti	0.833985	Ti	3.16284e-18	6.08456e-17	B	B	Memory B
DDIT4	is_ti	1.01901	Ti	3.1928e-18	6.13242e-17	B	B	Memory B
CCR1	is_ti	1.94588	Ti	3.42216e-18	6.56249e-17	B	B	Memory B
CD80	is_ti	-1.18778	Blood	3.4756e-18	6.6544e-17	B	B	Memory B
RIMKLB	is_ti	0.868552	Ti	3.53368e-18	6.75488e-17	B	B	Memory B
ITGB1-DT	is_ti	-1.75029	Blood	3.77662e-18	7.20784e-17	B	B	Memory B
PACSIN1	is_ti	1.78794	Ti	3.91176e-18	7.45397e-17	B	B	Memory B
CYBB	is_ti	0.436995	Ti	4.00466e-18	7.61896e-17	B	B	Memory B
STMN3	is_ti	-0.871968	Blood	4.01704e-18	7.63047e-17	B	B	Memory B
KIF9	is_ti	1.31701	Ti	4.23205e-18	8.02625e-17	B	B	Memory B
OAS3	is_ti	1.5072	Ti	4.35595e-18	8.24827e-17	B	B	Memory B
LCP1	is_ti	0.365829	Ti	4.4791e-18	8.46817e-17	B	B	Memory B
LYL1	is_ti	0.534946	Ti	4.51924e-18	8.53068e-17	B	B	Memory B
SNTA1	is_ti	-1.10298	Blood	4.54728e-18	8.57019e-17	B	B	Memory B
MZB1	is_ti	-0.858303	Blood	4.70505e-18	8.85372e-17	B	B	Memory B
PDE4D	is_ti	-1.16004	Blood	4.71373e-18	8.85623e-17	B	B	Memory B
HMGB2	is_ti	-0.721016	Blood	4.84318e-18	9.08529e-17	B	B	Memory B
SOAT1	is_ti	0.548016	Ti	4.95546e-18	9.28148e-17	B	B	Memory B
YWHAB	is_ti	-0.363981	Blood	5.03479e-18	9.41544e-17	B	B	Memory B
HSPA5	is_ti	0.536605	Ti	5.12498e-18	9.56017e-17	B	B	Memory B
ACP5	is_ti	0.593435	Ti	5.12803e-18	9.56017e-17	B	B	Memory B
PIM2	is_ti	-0.723355	Blood	5.19299e-18	9.66634e-17	B	B	Memory B
SKAP1	is_ti	-1.53615	Blood	5.27324e-18	9.80059e-17	B	B	Memory B
PNKD	is_ti	-0.544743	Blood	5.59403e-18	1.03808e-16	B	B	Memory B
VHL	is_ti	0.459149	Ti	5.70334e-18	1.05674e-16	B	B	Memory B
SAMD3	is_ti	-1.40235	Blood	6.55519e-18	1.21271e-16	B	B	Memory B
BNIP2	is_ti	-0.334978	Blood	6.68073e-18	1.23404e-16	B	B	Memory B
NTAN1	is_ti	-0.780829	Blood	6.99196e-18	1.28956e-16	B	B	Memory B
ADARB1	is_ti	-1.2692	Blood	7.22944e-18	1.33132e-16	B	B	Memory B
CASP10	is_ti	-0.644083	Blood	7.34419e-18	1.35039e-16	B	B	Memory B
FCRL3	is_ti	0.806486	Ti	7.37781e-18	1.35451e-16	B	B	Memory B
FUT8	is_ti	0.438296	Ti	7.71506e-18	1.41427e-16	B	B	Memory B
CGAS	is_ti	0.566908	Ti	8.27659e-18	1.51388e-16	B	B	Memory B
ZBTB18	is_ti	-0.529045	Blood	8.28353e-18	1.51388e-16	B	B	Memory B
FAM107B	is_ti	-0.460361	Blood	8.89126e-18	1.62249e-16	B	B	Memory B
RPL41	is_ti	-0.459849	Blood	9.68256e-18	1.76422e-16	B	B	Memory B
ZMIZ1	is_ti	0.712045	Ti	9.70327e-18	1.76532e-16	B	B	Memory B
CDCA7L	is_ti	-0.629939	Blood	1.05189e-17	1.90817e-16	B	B	Memory B
CDV3	is_ti	0.487578	Ti	1.05201e-17	1.90817e-16	B	B	Memory B
ABTB1	is_ti	-0.78772	Blood	1.0918e-17	1.97738e-16	B	B	Memory B
RPS21	is_ti	-0.492088	Blood	1.10513e-17	1.9985e-16	B	B	Memory B
ERGIC3	is_ti	-0.468635	Blood	1.14242e-17	2.06286e-16	B	B	Memory B
ZNF70	is_ti	1.26333	Ti	1.14451e-17	2.06355e-16	B	B	Memory B
REG1A	is_ti	2.96854	Ti	1.15372e-17	2.07705e-16	B	B	Memory B
RPL29	is_ti	-0.465216	Blood	1.18854e-17	2.13654e-16	B	B	Memory B
RPS7	is_ti	-0.457993	Blood	1.21519e-17	2.18119e-16	B	B	Memory B
GLO1	is_ti	-0.418409	Blood	1.22043e-17	2.18734e-16	B	B	Memory B
FAM30A	is_ti	-0.634658	Blood	1.23022e-17	2.20161e-16	B	B	Memory B
DNASE2	is_ti	0.729494	Ti	1.24451e-17	2.22389e-16	B	B	Memory B
ALPK1	is_ti	0.726768	Ti	1.33691e-17	2.38548e-16	B	B	Memory B
SLFN11	is_ti	0.900789	Ti	1.36725e-17	2.43601e-16	B	B	Memory B
RPS27	is_ti	-0.544949	Blood	1.4293e-17	2.5428e-16	B	B	Memory B
PCBP1	is_ti	-0.387138	Blood	1.46237e-17	2.5978e-16	B	B	Memory B
CEPT1	is_ti	0.481142	Ti	1.59521e-17	2.82962e-16	B	B	Memory B
HMOX2	is_ti	-0.507066	Blood	1.61962e-17	2.8687e-16	B	B	Memory B
TRIR	is_ti	-0.430897	Blood	1.6689e-17	2.95166e-16	B	B	Memory B
ARRB2	is_ti	-0.775717	Blood	1.67514e-17	2.95513e-16	B	B	Memory B
GNAI2	is_ti	-0.436852	Blood	1.67577e-17	2.95513e-16	B	B	Memory B
EIF3F	is_ti	-0.434811	Blood	1.68779e-17	2.97199e-16	B	B	Memory B
FOXP1-AS1	is_ti	-1.31045	Blood	1.71853e-17	3.02171e-16	B	B	Memory B
CPEB4	is_ti	-0.629872	Blood	1.72729e-17	3.03268e-16	B	B	Memory B
HIF1A	is_ti	0.526645	Ti	1.75885e-17	3.08361e-16	B	B	Memory B
AC104134.1	is_ti	-1.18148	Blood	1.86934e-17	3.27257e-16	B	B	Memory B
RALB	is_ti	-0.589475	Blood	1.87805e-17	3.28305e-16	B	B	Memory B
FRY	is_ti	-1.62338	Blood	1.90243e-17	3.32086e-16	B	B	Memory B
HIC1	is_ti	1.57799	Ti	2.07111e-17	3.61008e-16	B	B	Memory B
DENND1A	is_ti	0.480333	Ti	2.08814e-17	3.63451e-16	B	B	Memory B
PTPRJ	is_ti	-0.829828	Blood	2.11494e-17	3.67586e-16	B	B	Memory B
SRSF5	is_ti	-0.569134	Blood	2.18374e-17	3.78996e-16	B	B	Memory B
VCAN	is_ti	-2.05821	Blood	2.27628e-17	3.94491e-16	B	B	Memory B
SIDT1	is_ti	0.552147	Ti	2.31623e-17	4.00838e-16	B	B	Memory B
IQGAP1	is_ti	-0.312462	Blood	2.47503e-17	4.27706e-16	B	B	Memory B
MRVI1-AS1	is_ti	-1.01697	Blood	2.5059e-17	4.3242e-16	B	B	Memory B
STAT3	is_ti	0.453491	Ti	2.63415e-17	4.53902e-16	B	B	Memory B
YPEL1	is_ti	-0.800994	Blood	2.66297e-17	4.58213e-16	B	B	Memory B
FOSB	is_ti	1.86108	Ti	2.78858e-17	4.79143e-16	B	B	Memory B
GNLY	is_ti	-2.10326	Blood	3.09283e-17	5.30665e-16	B	B	Memory B
ACSL1	is_ti	0.862587	Ti	3.26114e-17	5.58748e-16	B	B	Memory B
SLFN13	is_ti	0.962486	Ti	3.33111e-17	5.69928e-16	B	B	Memory B
AL691403.1	is_ti	1.5535	Ti	3.40283e-17	5.81374e-16	B	B	Memory B
CBFB	is_ti	0.500495	Ti	3.40772e-17	5.81385e-16	B	B	Memory B
BLCAP	is_ti	-0.447485	Blood	4.02595e-17	6.85889e-16	B	B	Memory B
GPR65	is_ti	0.525292	Ti	4.07531e-17	6.92794e-16	B	B	Memory B
KCNC3	is_ti	1.08884	Ti	4.07796e-17	6.92794e-16	B	B	Memory B
ANTXR2	is_ti	-0.490312	Blood	4.11593e-17	6.98262e-16	B	B	Memory B
COL4A3	is_ti	0.51172	Ti	4.13009e-17	6.9968e-16	B	B	Memory B
ATXN7L1	is_ti	-0.820071	Blood	4.7234e-17	7.9907e-16	B	B	Memory B
SLC2A3	is_ti	0.759131	Ti	4.74283e-17	8.01232e-16	B	B	Memory B
IDS	is_ti	0.436107	Ti	4.7702e-17	8.04729e-16	B	B	Memory B
CRYBG2	is_ti	-1.4782	Blood	5.00741e-17	8.43566e-16	B	B	Memory B
PTPN18	is_ti	-0.647679	Blood	5.31023e-17	8.93332e-16	B	B	Memory B
RNF220	is_ti	-0.689153	Blood	5.32579e-17	8.94703e-16	B	B	Memory B
KLHL5	is_ti	-0.48646	Blood	5.51269e-17	9.24814e-16	B	B	Memory B
GAS7	is_ti	-1.72959	Blood	5.8441e-17	9.7905e-16	B	B	Memory B
CHAD	is_ti	-1.87942	Blood	5.99309e-17	1.00262e-15	B	B	Memory B
RNPEPL1	is_ti	-0.540423	Blood	6.52607e-17	1.09027e-15	B	B	Memory B
CAPZB	is_ti	-0.363141	Blood	6.54295e-17	1.09158e-15	B	B	Memory B
PBXIP1	is_ti	-0.600851	Blood	6.60154e-17	1.09983e-15	B	B	Memory B
RABEP1	is_ti	-0.389957	Blood	7.20332e-17	1.19843e-15	B	B	Memory B
BTG1	is_ti	-0.419441	Blood	7.54464e-17	1.25349e-15	B	B	Memory B
SLC15A3	is_ti	0.662474	Ti	8.00476e-17	1.32811e-15	B	B	Memory B
AP001453.1	is_ti	0.911174	Ti	8.12465e-17	1.34615e-15	B	B	Memory B
SELL	is_ti	-0.712099	Blood	8.54692e-17	1.41417e-15	B	B	Memory B
CEP85L	is_ti	0.447905	Ti	8.59456e-17	1.4201e-15	B	B	Memory B
CLIC1	is_ti	-0.478391	Blood	9.01265e-17	1.48715e-15	B	B	Memory B
KCNQ1	is_ti	-0.615808	Blood	9.34329e-17	1.5396e-15	B	B	Memory B
RARS	is_ti	0.442685	Ti	9.47002e-17	1.55835e-15	B	B	Memory B
NSD3	is_ti	-0.290975	Blood	9.6348e-17	1.58331e-15	B	B	Memory B
BAIAP3	is_ti	-1.36303	Blood	9.8531e-17	1.61698e-15	B	B	Memory B
MTMR14	is_ti	-0.4212	Blood	1.00033e-16	1.6394e-15	B	B	Memory B
UBXN1	is_ti	-0.439133	Blood	1.00379e-16	1.64284e-15	B	B	Memory B
LINC01754	is_ti	1.05455	Ti	1.02166e-16	1.66981e-15	B	B	Memory B
EGR3	is_ti	1.78426	Ti	1.0695e-16	1.74564e-15	B	B	Memory B
RAB30-AS1	is_ti	0.491977	Ti	1.07248e-16	1.74815e-15	B	B	Memory B
ELOVL5	is_ti	-0.384273	Blood	1.11172e-16	1.80966e-15	B	B	Memory B
GBGT1	is_ti	1.34902	Ti	1.17623e-16	1.91209e-15	B	B	Memory B
CELF2	is_ti	-0.380684	Blood	1.20358e-16	1.95392e-15	B	B	Memory B
GBP1	is_ti	1.47344	Ti	1.21267e-16	1.96505e-15	B	B	Memory B
ITGAM	is_ti	-1.12537	Blood	1.2137e-16	1.96505e-15	B	B	Memory B
TACC1	is_ti	0.549042	Ti	1.24485e-16	2.01279e-15	B	B	Memory B
BEND4	is_ti	0.649031	Ti	1.29157e-16	2.08553e-15	B	B	Memory B
ITPR2	is_ti	0.444755	Ti	1.29508e-16	2.0884e-15	B	B	Memory B
AC091045.1	is_ti	-0.873842	Blood	1.32406e-16	2.13228e-15	B	B	Memory B
TSPAN33	is_ti	0.49526	Ti	1.33383e-16	2.14516e-15	B	B	Memory B
SESTD1	is_ti	-0.918865	Blood	1.33677e-16	2.14702e-15	B	B	Memory B
OPTN	is_ti	-0.730732	Blood	1.41287e-16	2.26623e-15	B	B	Memory B
AC136475.3	is_ti	1.58611	Ti	1.43332e-16	2.29598e-15	B	B	Memory B
S100A9	is_ti	-2.11473	Blood	1.45617e-16	2.32949e-15	B	B	Memory B
FGL2	is_ti	0.90769	Ti	1.46435e-16	2.33947e-15	B	B	Memory B
FAM200A	is_ti	0.703076	Ti	1.4722e-16	2.3489e-15	B	B	Memory B
INPP5D	is_ti	0.418699	Ti	1.47888e-16	2.35645e-15	B	B	Memory B
PTK2	is_ti	1.06067	Ti	1.48284e-16	2.35963e-15	B	B	Memory B
SPATS2L	is_ti	1.77534	Ti	1.5052e-16	2.39207e-15	B	B	Memory B
PIK3R5	is_ti	-0.755623	Blood	1.56074e-16	2.47706e-15	B	B	Memory B
NPAS3	is_ti	2.05603	Ti	1.65489e-16	2.62303e-15	B	B	Memory B
ACSF2	is_ti	-0.870404	Blood	1.69629e-16	2.68512e-15	B	B	Memory B
AC073111.5	is_ti	-0.7636	Blood	1.85058e-16	2.92551e-15	B	B	Memory B
ARL4A	is_ti	-1.12759	Blood	1.94607e-16	3.07245e-15	B	B	Memory B
CHMP4B	is_ti	-0.495535	Blood	1.98721e-16	3.13329e-15	B	B	Memory B
E2F2	is_ti	-1.73639	Blood	2.0377e-16	3.20871e-15	B	B	Memory B
SPON1-AS1	is_ti	-1.03148	Blood	2.06387e-16	3.24569e-15	B	B	Memory B
PHLDB3	is_ti	0.859399	Ti	2.28714e-16	3.59212e-15	B	B	Memory B
TLR6	is_ti	0.559563	Ti	2.43209e-16	3.8148e-15	B	B	Memory B
CTSA	is_ti	0.801075	Ti	2.48981e-16	3.90027e-15	B	B	Memory B
HLA-DPA1	is_ti	-0.434206	Blood	2.55118e-16	3.99123e-15	B	B	Memory B
AL137789.1	is_ti	0.852512	Ti	2.59834e-16	4.05936e-15	B	B	Memory B
ABI2	is_ti	0.687186	Ti	2.60146e-16	4.05936e-15	B	B	Memory B
AC147067.1	is_ti	-1.02271	Blood	2.66272e-16	4.14958e-15	B	B	Memory B
KATNAL1	is_ti	-0.865569	Blood	2.68874e-16	4.18472e-15	B	B	Memory B
DPH5	is_ti	-0.515697	Blood	2.71891e-16	4.22623e-15	B	B	Memory B
AL034397.3	is_ti	0.761838	Ti	3.03477e-16	4.71112e-15	B	B	Memory B
LY86-AS1	is_ti	0.691222	Ti	3.10864e-16	4.81831e-15	B	B	Memory B
LRMP	is_ti	-0.462535	Blood	3.11181e-16	4.81831e-15	B	B	Memory B
MYO1E	is_ti	0.806732	Ti	3.16256e-16	4.89061e-15	B	B	Memory B
AKAP11	is_ti	0.395238	Ti	3.20465e-16	4.94936e-15	B	B	Memory B
DYNLL1	is_ti	-0.500735	Blood	3.23532e-16	4.99033e-15	B	B	Memory B
WDFY1	is_ti	0.547518	Ti	3.24034e-16	4.99169e-15	B	B	Memory B
PIM1	is_ti	-1.19637	Blood	3.3762e-16	5.19435e-15	B	B	Memory B
SMAGP	is_ti	-1.24464	Blood	3.44429e-16	5.29236e-15	B	B	Memory B
AC096733.2	is_ti	-0.760524	Blood	3.4621e-16	5.31295e-15	B	B	Memory B
CNNM4	is_ti	-0.657391	Blood	3.57002e-16	5.47162e-15	B	B	Memory B
CHL1	is_ti	1.46733	Ti	3.65299e-16	5.59167e-15	B	B	Memory B
EIF3E	is_ti	-0.383011	Blood	3.66486e-16	5.60274e-15	B	B	Memory B
RPS15A	is_ti	-0.407164	Blood	3.81804e-16	5.82952e-15	B	B	Memory B
ECI1	is_ti	-0.538304	Blood	3.87476e-16	5.90863e-15	B	B	Memory B
MBP	is_ti	0.365427	Ti	3.92434e-16	5.97669e-15	B	B	Memory B
AC008555.5	is_ti	-0.985063	Blood	4.01561e-16	6.10798e-15	B	B	Memory B
MEF2A	is_ti	-0.430209	Blood	4.03174e-16	6.12479e-15	B	B	Memory B
LSM10	is_ti	-0.502042	Blood	4.09402e-16	6.21159e-15	B	B	Memory B
STOM	is_ti	1.15537	Ti	4.18883e-16	6.34745e-15	B	B	Memory B
CASZ1	is_ti	-1.92148	Blood	4.30709e-16	6.51845e-15	B	B	Memory B
CCDC167	is_ti	-0.77166	Blood	4.45118e-16	6.72808e-15	B	B	Memory B
VPS37B	is_ti	-0.449553	Blood	4.55352e-16	6.87416e-15	B	B	Memory B
IGHG3	is_ti	-1.30812	Blood	4.60857e-16	6.94857e-15	B	B	Memory B
BCAS1	is_ti	-2.08329	Blood	4.84973e-16	7.30306e-15	B	B	Memory B
STARD10	is_ti	-2.12526	Blood	4.91021e-16	7.38491e-15	B	B	Memory B
GPSM3	is_ti	-0.402631	Blood	5.20138e-16	7.81308e-15	B	B	Memory B
HLA-DMB	is_ti	-0.34692	Blood	5.2887e-16	7.93436e-15	B	B	Memory B
FIG4	is_ti	-0.510322	Blood	5.42366e-16	8.12673e-15	B	B	Memory B
NFAT5	is_ti	0.413775	Ti	5.73089e-16	8.57642e-15	B	B	Memory B
TOB2	is_ti	-0.5829	Blood	6.01314e-16	8.98767e-15	B	B	Memory B
P2RY11	is_ti	1.37413	Ti	6.12362e-16	9.13215e-15	B	B	Memory B
ACTR3	is_ti	0.291289	Ti	6.12495e-16	9.13215e-15	B	B	Memory B
SELENOO	is_ti	0.632239	Ti	6.25013e-16	9.30729e-15	B	B	Memory B
SUSD6	is_ti	0.433743	Ti	6.40894e-16	9.53202e-15	B	B	Memory B
CCNDBP1	is_ti	-0.463664	Blood	6.51504e-16	9.67788e-15	B	B	Memory B
ENTPD1-AS1	is_ti	0.462044	Ti	6.58163e-16	9.76478e-15	B	B	Memory B
MIR4432HG	is_ti	-1.55981	Blood	6.62948e-16	9.82279e-15	B	B	Memory B
SYNPO	is_ti	-1.81955	Blood	6.63702e-16	9.82279e-15	B	B	Memory B
GALNTL6	is_ti	-1.93538	Blood	6.67773e-16	9.87094e-15	B	B	Memory B
MKNK2	is_ti	-0.462855	Blood	6.75803e-16	9.9774e-15	B	B	Memory B
ZSWIM5	is_ti	1.05798	Ti	6.77246e-16	9.98648e-15	B	B	Memory B
DUSP6	is_ti	1.26372	Ti	7.02363e-16	1.03442e-14	B	B	Memory B
PEAK1	is_ti	0.554386	Ti	7.07534e-16	1.04076e-14	B	B	Memory B
CD69	is_ti	0.843307	Ti	7.13264e-16	1.04792e-14	B	B	Memory B
TNFRSF10D	is_ti	1.08144	Ti	7.32368e-16	1.07467e-14	B	B	Memory B
SOX5	is_ti	-1.44846	Blood	7.79101e-16	1.14186e-14	B	B	Memory B
TBCB	is_ti	-0.449257	Blood	7.92332e-16	1.15984e-14	B	B	Memory B
TMEM273	is_ti	0.586078	Ti	8.08538e-16	1.18213e-14	B	B	Memory B
ARL4D	is_ti	-1.37121	Blood	8.12358e-16	1.18628e-14	B	B	Memory B
NME4	is_ti	-0.803239	Blood	8.28368e-16	1.20795e-14	B	B	Memory B
TMEM63A	is_ti	-0.526523	Blood	8.29201e-16	1.20795e-14	B	B	Memory B
MITD1	is_ti	0.417493	Ti	8.39452e-16	1.22141e-14	B	B	Memory B
PNPLA8	is_ti	-0.377496	Blood	8.68634e-16	1.26235e-14	B	B	Memory B
APOL6	is_ti	1.07604	Ti	8.71817e-16	1.26545e-14	B	B	Memory B
ORAI2	is_ti	0.405727	Ti	9.43776e-16	1.36825e-14	B	B	Memory B
TRAC	is_ti	0.866769	Ti	9.84152e-16	1.42507e-14	B	B	Memory B
TNFRSF13B	is_ti	0.412551	Ti	1.02753e-15	1.4861e-14	B	B	Memory B
CD79A	is_ti	-0.422276	Blood	1.04335e-15	1.50717e-14	B	B	Memory B
RPL22	is_ti	-0.408338	Blood	1.0763e-15	1.55291e-14	B	B	Memory B
FTL	is_ti	-0.532593	Blood	1.08299e-15	1.56026e-14	B	B	Memory B
CA5B	is_ti	-0.521146	Blood	1.08398e-15	1.56026e-14	B	B	Memory B
SELENOP	is_ti	1.79509	Ti	1.089e-15	1.56562e-14	B	B	Memory B
PFKFB3	is_ti	0.591898	Ti	1.19965e-15	1.72264e-14	B	B	Memory B
HPS3	is_ti	0.480803	Ti	1.20461e-15	1.72771e-14	B	B	Memory B
AL139246.5	is_ti	0.756931	Ti	1.34105e-15	1.92112e-14	B	B	Memory B
GNB2	is_ti	-0.47677	Blood	1.40427e-15	2.00929e-14	B	B	Memory B
PIP5K1B	is_ti	-0.906581	Blood	1.41209e-15	2.01809e-14	B	B	Memory B
AP003717.1	is_ti	-1.47776	Blood	1.4826e-15	2.11634e-14	B	B	Memory B
HCST	is_ti	0.793057	Ti	1.48892e-15	2.12286e-14	B	B	Memory B
GRHPR	is_ti	-0.605059	Blood	1.49748e-15	2.13254e-14	B	B	Memory B
RGS2	is_ti	1.23351	Ti	1.57345e-15	2.23808e-14	B	B	Memory B
AL591518.1	is_ti	1.60624	Ti	1.57848e-15	2.24259e-14	B	B	Memory B
MCL1	is_ti	-0.453368	Blood	1.64593e-15	2.33567e-14	B	B	Memory B
TFDP1	is_ti	-0.616026	Blood	1.64926e-15	2.33765e-14	B	B	Memory B
CARD11	is_ti	0.418813	Ti	1.67811e-15	2.37574e-14	B	B	Memory B
TUT4	is_ti	0.362962	Ti	1.69419e-15	2.3957e-14	B	B	Memory B
ABHD17A	is_ti	-0.48127	Blood	1.71526e-15	2.42265e-14	B	B	Memory B
PRDM2	is_ti	-0.323734	Blood	1.72579e-15	2.43467e-14	B	B	Memory B
BCL2L10	is_ti	1.47331	Ti	1.79145e-15	2.52435e-14	B	B	Memory B
TXLNB	is_ti	0.777218	Ti	1.90129e-15	2.67601e-14	B	B	Memory B
RAP1B	is_ti	-0.314277	Blood	1.9598e-15	2.75514e-14	B	B	Memory B
RPL23	is_ti	-0.454263	Blood	2.02091e-15	2.8361e-14	B	B	Memory B
RPL26	is_ti	-0.417147	Blood	2.02209e-15	2.8361e-14	B	B	Memory B
APOL1	is_ti	0.947017	Ti	2.04449e-15	2.86419e-14	B	B	Memory B
RPS10	is_ti	-0.655911	Blood	2.11242e-15	2.95591e-14	B	B	Memory B
INPP4B	is_ti	1.58004	Ti	2.24884e-15	3.14316e-14	B	B	Memory B
AMIGO2	is_ti	1.01581	Ti	2.26619e-15	3.16374e-14	B	B	Memory B
RPS24	is_ti	-0.395888	Blood	2.28984e-15	3.19307e-14	B	B	Memory B
GNB4	is_ti	-0.798569	Blood	2.35953e-15	3.28645e-14	B	B	Memory B
DTNB	is_ti	0.545083	Ti	2.46765e-15	3.43307e-14	B	B	Memory B
TES	is_ti	-0.436685	Blood	2.54394e-15	3.53514e-14	B	B	Memory B
AC090617.4	is_ti	0.902451	Ti	2.83103e-15	3.92956e-14	B	B	Memory B
CRYBG1	is_ti	-0.383048	Blood	2.86284e-15	3.9687e-14	B	B	Memory B
CBFA2T3	is_ti	0.41363	Ti	2.86581e-15	3.9687e-14	B	B	Memory B
PRAG1	is_ti	0.615354	Ti	2.90061e-15	4.01229e-14	B	B	Memory B
PRMT2	is_ti	-0.451803	Blood	2.90952e-15	4.02001e-14	B	B	Memory B
RALGPS2	is_ti	-0.339336	Blood	2.9351e-15	4.05071e-14	B	B	Memory B
SLC51A	is_ti	-2.18897	Blood	2.97509e-15	4.10121e-14	B	B	Memory B
SLA2	is_ti	1.16371	Ti	3.18549e-15	4.38623e-14	B	B	Memory B
ARMCX4	is_ti	0.841491	Ti	3.23777e-15	4.45314e-14	B	B	Memory B
PLAG1	is_ti	0.760314	Ti	3.29002e-15	4.51985e-14	B	B	Memory B
RPL36	is_ti	-0.39681	Blood	3.32901e-15	4.56388e-14	B	B	Memory B
TCTA	is_ti	0.562264	Ti	3.32964e-15	4.56388e-14	B	B	Memory B
PRR7	is_ti	-0.945746	Blood	3.49046e-15	4.77889e-14	B	B	Memory B
SLC25A5	is_ti	-0.630875	Blood	3.51379e-15	4.80537e-14	B	B	Memory B
AL451074.2	is_ti	1.0847	Ti	3.52845e-15	4.81996e-14	B	B	Memory B
AKAP13	is_ti	-0.29502	Blood	3.53407e-15	4.82216e-14	B	B	Memory B
BATF	is_ti	0.667105	Ti	3.55273e-15	4.84215e-14	B	B	Memory B
SLC16A10	is_ti	-1.97089	Blood	3.59733e-15	4.89741e-14	B	B	Memory B
HEATR5B	is_ti	-0.37632	Blood	3.63467e-15	4.93521e-14	B	B	Memory B
SNHG7	is_ti	-0.52634	Blood	3.63506e-15	4.93521e-14	B	B	Memory B
ACAP1	is_ti	0.357836	Ti	3.63738e-15	4.93521e-14	B	B	Memory B
IPMK	is_ti	-0.558102	Blood	3.68609e-15	4.99569e-14	B	B	Memory B
CARD19	is_ti	-0.961675	Blood	3.73545e-15	5.05691e-14	B	B	Memory B
ARPC3	is_ti	-0.331244	Blood	3.78804e-15	5.12235e-14	B	B	Memory B
MMP11	is_ti	1.20789	Ti	3.89017e-15	5.25456e-14	B	B	Memory B
RPLP0	is_ti	-0.399019	Blood	3.90256e-15	5.26541e-14	B	B	Memory B
POC1B-AS1	is_ti	0.737724	Ti	3.97145e-15	5.35236e-14	B	B	Memory B
LHPP	is_ti	-0.542884	Blood	3.9853e-15	5.36503e-14	B	B	Memory B
RGS7	is_ti	-1.49891	Blood	4.0088e-15	5.39065e-14	B	B	Memory B
APLP2	is_ti	-0.668345	Blood	4.17552e-15	5.60859e-14	B	B	Memory B
ATP11A	is_ti	-0.674745	Blood	4.2286e-15	5.6707e-14	B	B	Memory B
SSPN	is_ti	-0.681021	Blood	4.23116e-15	5.6707e-14	B	B	Memory B
AL162417.1	is_ti	1.20784	Ti	4.28966e-15	5.74272e-14	B	B	Memory B
RPS13	is_ti	-0.426619	Blood	4.29996e-15	5.75013e-14	B	B	Memory B
THOC3	is_ti	-0.607336	Blood	4.32118e-15	5.77211e-14	B	B	Memory B
DCTN3	is_ti	-0.525168	Blood	4.32641e-15	5.77269e-14	B	B	Memory B
IVD	is_ti	0.47821	Ti	4.34253e-15	5.7878e-14	B	B	Memory B
CCDC122	is_ti	0.771319	Ti	4.37128e-15	5.81969e-14	B	B	Memory B
BCL2L11	is_ti	-0.680381	Blood	4.46598e-15	5.93922e-14	B	B	Memory B
AC245014.3	is_ti	1.30247	Ti	4.56799e-15	6.06586e-14	B	B	Memory B
RPS29	is_ti	-0.499703	Blood	4.57127e-15	6.06586e-14	B	B	Memory B
ZBTB7A	is_ti	-0.375179	Blood	4.58981e-15	6.08376e-14	B	B	Memory B
LAIR1	is_ti	-0.816524	Blood	4.75464e-15	6.29534e-14	B	B	Memory B
GPX7	is_ti	0.637183	Ti	4.83452e-15	6.39407e-14	B	B	Memory B
FCN1	is_ti	-1.93095	Blood	4.97557e-15	6.57342e-14	B	B	Memory B
OAT	is_ti	-2.07901	Blood	5.14191e-15	6.78575e-14	B	B	Memory B
ARHGAP45	is_ti	-0.420198	Blood	5.35056e-15	7.05338e-14	B	B	Memory B
DENND1B	is_ti	0.405792	Ti	5.69752e-15	7.50257e-14	B	B	Memory B
QSOX2	is_ti	-0.594054	Blood	5.71006e-15	7.51088e-14	B	B	Memory B
ZFAND6	is_ti	-0.309425	Blood	6.62364e-15	8.70309e-14	B	B	Memory B
PCGF5	is_ti	-0.38038	Blood	6.69544e-15	8.78785e-14	B	B	Memory B
MVB12B	is_ti	1.17253	Ti	6.78157e-15	8.89123e-14	B	B	Memory B
SLC6A16	is_ti	-0.658323	Blood	6.8052e-15	8.91252e-14	B	B	Memory B
NTHL1	is_ti	-0.82694	Blood	7.02365e-15	9.18864e-14	B	B	Memory B
PRDM4	is_ti	-0.545113	Blood	7.34285e-15	9.59582e-14	B	B	Memory B
EIF3J-DT	is_ti	0.573797	Ti	7.68899e-15	1.00373e-13	B	B	Memory B
HLA-DQA2	is_ti	-0.636692	Blood	7.86266e-15	1.02529e-13	B	B	Memory B
HDAC4	is_ti	0.595352	Ti	7.87346e-15	1.02559e-13	B	B	Memory B
SYTL2	is_ti	1.76353	Ti	7.98224e-15	1.03864e-13	B	B	Memory B
TRADD	is_ti	-0.540993	Blood	7.9924e-15	1.03884e-13	B	B	Memory B
FRMD5	is_ti	1.67746	Ti	8.21278e-15	1.06634e-13	B	B	Memory B
EIF4G3	is_ti	0.363403	Ti	8.47652e-15	1.0994e-13	B	B	Memory B
XXYLT1	is_ti	0.962247	Ti	8.75223e-15	1.13394e-13	B	B	Memory B
CXCR5	is_ti	0.467172	Ti	8.867e-15	1.14757e-13	B	B	Memory B
RPL17	is_ti	-0.66654	Blood	8.91593e-15	1.15267e-13	B	B	Memory B
SH2B3	is_ti	0.484208	Ti	9.11467e-15	1.1771e-13	B	B	Memory B
CTC1	is_ti	-0.433958	Blood	9.14071e-15	1.1792e-13	B	B	Memory B
EEF1A1	is_ti	-0.39629	Blood	9.20297e-15	1.18596e-13	B	B	Memory B
DEFA5	is_ti	3.91599	Ti	9.2653e-15	1.19272e-13	B	B	Memory B
HVCN1	is_ti	-0.481813	Blood	9.39928e-15	1.20868e-13	B	B	Memory B
TRIM38	is_ti	-0.349121	Blood	9.45332e-15	1.21433e-13	B	B	Memory B
RPL39	is_ti	-0.404659	Blood	9.50946e-15	1.22025e-13	B	B	Memory B
AC087280.2	is_ti	1.6471	Ti	9.78147e-15	1.25382e-13	B	B	Memory B
UBA52	is_ti	-0.408758	Blood	9.95617e-15	1.27486e-13	B	B	Memory B
CAMK4	is_ti	1.30452	Ti	1.00078e-14	1.2801e-13	B	B	Memory B
AC106739.1	is_ti	1.23784	Ti	1.00975e-14	1.29021e-13	B	B	Memory B
IL4R	is_ti	-1.04616	Blood	1.01625e-14	1.29714e-13	B	B	Memory B
IFNGR2	is_ti	-0.309986	Blood	1.01866e-14	1.29885e-13	B	B	Memory B
MSRB2	is_ti	0.886215	Ti	1.02177e-14	1.30143e-13	B	B	Memory B
GPR34	is_ti	1.0996	Ti	1.03948e-14	1.3226e-13	B	B	Memory B
TRIM2	is_ti	-1.72575	Blood	1.05522e-14	1.34121e-13	B	B	Memory B
P2RX5-TAX1BP3	is_ti	-0.86539	Blood	1.06225e-14	1.34872e-13	B	B	Memory B
RPS6KB2	is_ti	-0.693637	Blood	1.10669e-14	1.40367e-13	B	B	Memory B
AC092546.1	is_ti	-1.18721	Blood	1.12124e-14	1.42062e-13	B	B	Memory B
PPM1M	is_ti	-0.805568	Blood	1.14195e-14	1.44535e-13	B	B	Memory B
RPL6	is_ti	-0.379935	Blood	1.15614e-14	1.46177e-13	B	B	Memory B
IRF2BPL	is_ti	0.945331	Ti	1.17527e-14	1.48441e-13	B	B	Memory B
TCOF1	is_ti	-0.528951	Blood	1.18682e-14	1.49743e-13	B	B	Memory B
VCPKMT	is_ti	-0.518251	Blood	1.2047e-14	1.5184e-13	B	B	Memory B
TBC1D22A	is_ti	-0.372673	Blood	1.2393e-14	1.56038e-13	B	B	Memory B
YBX1	is_ti	-0.401566	Blood	1.26347e-14	1.58915e-13	B	B	Memory B
UBE2I	is_ti	-0.352131	Blood	1.30591e-14	1.64082e-13	B	B	Memory B
SLC9A9	is_ti	-0.531768	Blood	1.33017e-14	1.66957e-13	B	B	Memory B
SFXN1	is_ti	0.463931	Ti	1.34472e-14	1.68607e-13	B	B	Memory B
FAM111B	is_ti	-1.39333	Blood	1.34742e-14	1.6877e-13	B	B	Memory B
SLC25A32	is_ti	0.406869	Ti	1.35026e-14	1.68951e-13	B	B	Memory B
ZNF318	is_ti	-0.766923	Blood	1.39362e-14	1.74195e-13	B	B	Memory B
TSPAN32	is_ti	-1.38471	Blood	1.40046e-14	1.7487e-13	B	B	Memory B
SAMHD1	is_ti	-0.718533	Blood	1.41293e-14	1.76244e-13	B	B	Memory B
MZT2B	is_ti	-0.479708	Blood	1.48003e-14	1.84423e-13	B	B	Memory B
ARL8A	is_ti	-0.550595	Blood	1.56331e-14	1.94599e-13	B	B	Memory B
PHF20	is_ti	0.302073	Ti	1.5676e-14	1.94932e-13	B	B	Memory B
PIP4K2A	is_ti	0.325465	Ti	1.58391e-14	1.96757e-13	B	B	Memory B
ATXN1	is_ti	0.615394	Ti	1.60124e-14	1.98705e-13	B	B	Memory B
MSC-AS1	is_ti	-1.55835	Blood	1.65863e-14	2.05615e-13	B	B	Memory B
LGALS1	is_ti	-0.744035	Blood	1.74118e-14	2.15627e-13	B	B	Memory B
NBPF19	is_ti	-0.657245	Blood	1.77662e-14	2.19791e-13	B	B	Memory B
RPL27	is_ti	-0.464782	Blood	1.80533e-14	2.23114e-13	B	B	Memory B
PCBP2	is_ti	-0.323244	Blood	1.89001e-14	2.33339e-13	B	B	Memory B
PPP1R9B	is_ti	-0.564394	Blood	1.95102e-14	2.40626e-13	B	B	Memory B
GGA1	is_ti	0.449557	Ti	2.00744e-14	2.47332e-13	B	B	Memory B
MYO9B	is_ti	0.381594	Ti	2.13946e-14	2.63329e-13	B	B	Memory B
CD247	is_ti	-1.15226	Blood	2.14883e-14	2.64212e-13	B	B	Memory B
OTUD1	is_ti	-0.727666	Blood	2.15592e-14	2.64814e-13	B	B	Memory B
AC005165.1	is_ti	1.24308	Ti	2.16353e-14	2.65478e-13	B	B	Memory B
RPAIN	is_ti	-0.422006	Blood	2.20097e-14	2.69798e-13	B	B	Memory B
TMEM65	is_ti	0.549084	Ti	2.42776e-14	2.97295e-13	B	B	Memory B
SLC3A1	is_ti	-2.13435	Blood	2.43581e-14	2.9798e-13	B	B	Memory B
DSE	is_ti	0.430446	Ti	2.49016e-14	3.04319e-13	B	B	Memory B
FMNL1	is_ti	-0.417293	Blood	2.49968e-14	3.05173e-13	B	B	Memory B
SLAMF6	is_ti	-0.484499	Blood	2.6907e-14	3.28161e-13	B	B	Memory B
SDR16C5	is_ti	-1.74349	Blood	2.76672e-14	3.37093e-13	B	B	Memory B
STX2	is_ti	-0.839897	Blood	2.79748e-14	3.40496e-13	B	B	Memory B
CNTNAP2	is_ti	-1.52547	Blood	2.80609e-14	3.412e-13	B	B	Memory B
PCSK7	is_ti	-0.491783	Blood	2.82189e-14	3.42776e-13	B	B	Memory B
IMPDH1	is_ti	-0.778467	Blood	2.85726e-14	3.46723e-13	B	B	Memory B
LRRK1	is_ti	0.549094	Ti	2.93328e-14	3.5559e-13	B	B	Memory B
CTSD	is_ti	1.01545	Ti	2.98214e-14	3.6115e-13	B	B	Memory B
KLHL6-AS1	is_ti	1.23241	Ti	3.01601e-14	3.64886e-13	B	B	Memory B
RPS6	is_ti	-0.403226	Blood	3.14448e-14	3.80047e-13	B	B	Memory B
TATDN1	is_ti	0.45927	Ti	3.14791e-14	3.80081e-13	B	B	Memory B
METRNL	is_ti	1.30251	Ti	3.19123e-14	3.84926e-13	B	B	Memory B
LIMK1	is_ti	0.622823	Ti	3.22455e-14	3.88557e-13	B	B	Memory B
SMC4	is_ti	-0.616911	Blood	3.30619e-14	3.97997e-13	B	B	Memory B
AL109930.1	is_ti	-1.83936	Blood	3.38302e-14	4.06839e-13	B	B	Memory B
ANKLE2	is_ti	0.412004	Ti	3.57843e-14	4.2991e-13	B	B	Memory B
EIF3L	is_ti	-0.338692	Blood	3.60127e-14	4.32224e-13	B	B	Memory B
YWHAH	is_ti	-0.566094	Blood	3.85087e-14	4.61721e-13	B	B	Memory B
MIIP	is_ti	-0.599759	Blood	3.87338e-14	4.6396e-13	B	B	Memory B
CPPED1	is_ti	-0.730565	Blood	3.90302e-14	4.6704e-13	B	B	Memory B
MLKL	is_ti	0.655344	Ti	3.90684e-14	4.6704e-13	B	B	Memory B
EIF3D	is_ti	-0.384461	Blood	3.92585e-14	4.68848e-13	B	B	Memory B
CCNI	is_ti	-0.277412	Blood	4.00534e-14	4.77739e-13	B	B	Memory B
STAT4	is_ti	1.35622	Ti	4.00822e-14	4.77739e-13	B	B	Memory B
DTNBP1	is_ti	0.390366	Ti	4.13079e-14	4.91862e-13	B	B	Memory B
EZR	is_ti	-0.505501	Blood	4.27211e-14	5.08187e-13	B	B	Memory B
AL049830.3	is_ti	-1.07058	Blood	4.34475e-14	5.16319e-13	B	B	Memory B
KLHL14	is_ti	-0.74263	Blood	4.42665e-14	5.25534e-13	B	B	Memory B
SNX29	is_ti	-0.474146	Blood	4.43402e-14	5.25892e-13	B	B	Memory B
C19orf66	is_ti	0.47808	Ti	4.48667e-14	5.31412e-13	B	B	Memory B
NACA	is_ti	-0.378907	Blood	4.48938e-14	5.31412e-13	B	B	Memory B
EEF1D	is_ti	-0.382668	Blood	4.51607e-14	5.34048e-13	B	B	Memory B
AKR1A1	is_ti	0.382148	Ti	4.671e-14	5.51828e-13	B	B	Memory B
E2F3	is_ti	0.647005	Ti	4.70505e-14	5.55307e-13	B	B	Memory B
THUMPD3-AS1	is_ti	0.395475	Ti	4.93727e-14	5.82144e-13	B	B	Memory B
KNL1	is_ti	-1.22658	Blood	4.96724e-14	5.85106e-13	B	B	Memory B
COL4A3BP	is_ti	-0.35849	Blood	5.08733e-14	5.98667e-13	B	B	Memory B
NEDD9	is_ti	0.466224	Ti	5.11487e-14	6.01321e-13	B	B	Memory B
AC239799.2	is_ti	-1.16786	Blood	5.22619e-14	6.1381e-13	B	B	Memory B
ADAM28	is_ti	0.431555	Ti	5.3905e-14	6.32492e-13	B	B	Memory B
MCF2L2	is_ti	1.34658	Ti	5.55417e-14	6.51063e-13	B	B	Memory B
PRR3	is_ti	0.568102	Ti	5.59506e-14	6.55219e-13	B	B	Memory B
ZNF217	is_ti	0.41467	Ti	5.66684e-14	6.62982e-13	B	B	Memory B
TRBC2	is_ti	-0.420074	Blood	5.76098e-14	6.73342e-13	B	B	Memory B
GRK6	is_ti	-0.389515	Blood	6.03603e-14	7.04807e-13	B	B	Memory B
SAMD4A	is_ti	0.645446	Ti	6.10352e-14	7.11998e-13	B	B	Memory B
LTB	is_ti	-0.463334	Blood	6.27092e-14	7.3082e-13	B	B	Memory B
OXA1L	is_ti	-0.462528	Blood	6.48722e-14	7.55298e-13	B	B	Memory B
ARHGAP18	is_ti	0.669275	Ti	6.54855e-14	7.61703e-13	B	B	Memory B
FAM89A	is_ti	0.850042	Ti	6.59949e-14	7.66889e-13	B	B	Memory B
ADA	is_ti	0.903599	Ti	6.70363e-14	7.7824e-13	B	B	Memory B
MAP4K2	is_ti	-0.472251	Blood	6.78741e-14	7.87209e-13	B	B	Memory B
CYB5A	is_ti	-1.63968	Blood	6.8003e-14	7.87947e-13	B	B	Memory B
S100A8	is_ti	-1.86023	Blood	6.86357e-14	7.94514e-13	B	B	Memory B
RUNDC1	is_ti	0.519301	Ti	6.91342e-14	7.99517e-13	B	B	Memory B
IQCN	is_ti	-1.08334	Blood	7.02559e-14	8.11712e-13	B	B	Memory B
ARID3A	is_ti	-0.613014	Blood	7.44399e-14	8.59229e-13	B	B	Memory B
HIP1R	is_ti	-0.549171	Blood	7.76357e-14	8.9526e-13	B	B	Memory B
EIF3K	is_ti	-0.353288	Blood	7.96385e-14	9.17479e-13	B	B	Memory B
TSEN54	is_ti	0.70966	Ti	8.06223e-14	9.27926e-13	B	B	Memory B
MT-CO1	is_ti	-0.292295	Blood	8.12649e-14	9.3443e-13	B	B	Memory B
GBP4	is_ti	1.20956	Ti	8.48423e-14	9.74636e-13	B	B	Memory B
CD63	is_ti	0.578562	Ti	8.51127e-14	9.76812e-13	B	B	Memory B
RELB	is_ti	-0.441695	Blood	8.55192e-14	9.80544e-13	B	B	Memory B
EHD3	is_ti	-0.76792	Blood	8.58416e-14	9.83306e-13	B	B	Memory B
SLC45A3	is_ti	1.07484	Ti	8.61703e-14	9.86135e-13	B	B	Memory B
RPL18	is_ti	-0.365339	Blood	8.62931e-14	9.86604e-13	B	B	Memory B
GPR82	is_ti	0.953769	Ti	8.68523e-14	9.92057e-13	B	B	Memory B
AC106900.1	is_ti	-1.28749	Blood	9.11459e-14	1.04011e-12	B	B	Memory B
MAZ	is_ti	-0.485449	Blood	9.23758e-14	1.05315e-12	B	B	Memory B
PACS1	is_ti	-0.379312	Blood	9.55916e-14	1.08879e-12	B	B	Memory B
HSP90AB1	is_ti	0.423414	Ti	9.84452e-14	1.12023e-12	B	B	Memory B
STAMBPL1	is_ti	0.435409	Ti	1.01486e-13	1.15374e-12	B	B	Memory B
GTF3A	is_ti	-0.370387	Blood	1.01594e-13	1.15388e-12	B	B	Memory B
ZNF337-AS1	is_ti	0.637805	Ti	1.02636e-13	1.16463e-12	B	B	Memory B
LRRK2	is_ti	0.467358	Ti	1.0288e-13	1.1663e-12	B	B	Memory B
ECH1	is_ti	-0.424085	Blood	1.05183e-13	1.19071e-12	B	B	Memory B
SUCLG2-AS1	is_ti	1.07097	Ti	1.05231e-13	1.19071e-12	B	B	Memory B
CLIC5	is_ti	1.45312	Ti	1.08956e-13	1.2317e-12	B	B	Memory B
RNH1	is_ti	-0.432686	Blood	1.13314e-13	1.27977e-12	B	B	Memory B
RPS17	is_ti	-0.690468	Blood	1.14565e-13	1.29269e-12	B	B	Memory B
SIPA1L3	is_ti	-0.521778	Blood	1.1578e-13	1.30517e-12	B	B	Memory B
OSTN	is_ti	1.24316	Ti	1.21304e-13	1.36617e-12	B	B	Memory B
CNST	is_ti	-0.334615	Blood	1.26679e-13	1.42538e-12	B	B	Memory B
PDIA6	is_ti	0.351167	Ti	1.31655e-13	1.47999e-12	B	B	Memory B
RUBCNL	is_ti	-0.34923	Blood	1.3229e-13	1.48574e-12	B	B	Memory B
ADAMDEC1	is_ti	1.32117	Ti	1.34765e-13	1.51212e-12	B	B	Memory B
PCK2	is_ti	-1.81938	Blood	1.38944e-13	1.55756e-12	B	B	Memory B
CCL28	is_ti	-1.60533	Blood	1.39876e-13	1.56626e-12	B	B	Memory B
PSMC6	is_ti	-0.361238	Blood	1.39979e-13	1.56626e-12	B	B	Memory B
SLC25A6	is_ti	-0.392961	Blood	1.47081e-13	1.6442e-12	B	B	Memory B
TMEM87B	is_ti	0.382468	Ti	1.501e-13	1.6764e-12	B	B	Memory B
ANKRD6	is_ti	0.894884	Ti	1.52349e-13	1.69994e-12	B	B	Memory B
KHDC1	is_ti	0.827088	Ti	1.56548e-13	1.74518e-12	B	B	Memory B
WDR11	is_ti	-0.350028	Blood	1.66804e-13	1.85773e-12	B	B	Memory B
TPD52	is_ti	-0.352134	Blood	1.66953e-13	1.85773e-12	B	B	Memory B
NOP53	is_ti	-0.48943	Blood	1.74723e-13	1.9424e-12	B	B	Memory B
CAMK2N1	is_ti	-1.86737	Blood	1.76652e-13	1.96204e-12	B	B	Memory B
RHBDF2	is_ti	-0.352958	Blood	1.82867e-13	2.0292e-12	B	B	Memory B
OFD1	is_ti	0.348889	Ti	1.87189e-13	2.07525e-12	B	B	Memory B
GSTM2	is_ti	1.02659	Ti	1.89887e-13	2.10323e-12	B	B	Memory B
TUBA1A	is_ti	-0.513022	Blood	1.90952e-13	2.11309e-12	B	B	Memory B
ATF4	is_ti	-0.484732	Blood	1.95309e-13	2.15932e-12	B	B	Memory B
PARM1	is_ti	-1.00549	Blood	1.96228e-13	2.1675e-12	B	B	Memory B
AC097634.3	is_ti	-1.43128	Blood	1.98205e-13	2.18733e-12	B	B	Memory B
AL356276.1	is_ti	0.850515	Ti	2.07835e-13	2.29151e-12	B	B	Memory B
MAST3	is_ti	0.454945	Ti	2.08702e-13	2.29897e-12	B	B	Memory B
HEBP2	is_ti	-0.462554	Blood	2.10317e-13	2.31464e-12	B	B	Memory B
ITGB1BP1	is_ti	-0.399028	Blood	2.14099e-13	2.35411e-12	B	B	Memory B
SCML4	is_ti	-0.57794	Blood	2.17056e-13	2.38445e-12	B	B	Memory B
PRKCE	is_ti	-0.486309	Blood	2.21351e-13	2.42942e-12	B	B	Memory B
RPL12	is_ti	-0.373523	Blood	2.29565e-13	2.51729e-12	B	B	Memory B
HIGD2A	is_ti	-0.439742	Blood	2.36788e-13	2.59413e-12	B	B	Memory B
HSPA12A	is_ti	0.962509	Ti	2.4378e-13	2.66831e-12	B	B	Memory B
MCOLN2	is_ti	0.396857	Ti	2.44586e-13	2.6747e-12	B	B	Memory B
CRACR2B	is_ti	-1.51421	Blood	2.454e-13	2.68117e-12	B	B	Memory B
RASA4	is_ti	0.87908	Ti	2.46773e-13	2.69321e-12	B	B	Memory B
NDUFV2	is_ti	-0.294234	Blood	2.46948e-13	2.69321e-12	B	B	Memory B
CCDC141	is_ti	-0.674341	Blood	2.64424e-13	2.8812e-12	B	B	Memory B
AC016773.1	is_ti	0.912827	Ti	2.6562e-13	2.89162e-12	B	B	Memory B
AC087239.1	is_ti	1.04225	Ti	2.86916e-13	3.12063e-12	B	B	Memory B
NOSIP	is_ti	-0.420992	Blood	2.91356e-13	3.16607e-12	B	B	Memory B
C6orf48	is_ti	-0.521783	Blood	2.95467e-13	3.20786e-12	B	B	Memory B
UTS2B	is_ti	0.952868	Ti	2.969e-13	3.22051e-12	B	B	Memory B
ERCC1	is_ti	0.434018	Ti	3.03178e-13	3.28566e-12	B	B	Memory B
NFIX	is_ti	0.979184	Ti	3.0448e-13	3.2968e-12	B	B	Memory B
TET2	is_ti	-0.396443	Blood	3.07735e-13	3.32906e-12	B	B	Memory B
LINC01340	is_ti	-1.73328	Blood	3.08773e-13	3.3373e-12	B	B	Memory B
WASHC4	is_ti	-0.287666	Blood	3.20371e-13	3.45955e-12	B	B	Memory B
TLE3	is_ti	0.372586	Ti	3.29633e-13	3.55638e-12	B	B	Memory B
NAALADL1	is_ti	-1.82593	Blood	3.39864e-13	3.66348e-12	B	B	Memory B
TRIM14	is_ti	0.494121	Ti	3.40477e-13	3.66682e-12	B	B	Memory B
PNRC1	is_ti	-0.351706	Blood	3.49563e-13	3.76131e-12	B	B	Memory B
ARHGAP42	is_ti	-0.963378	Blood	3.57969e-13	3.84833e-12	B	B	Memory B
EBI3	is_ti	-1.27639	Blood	3.81944e-13	4.10241e-12	B	B	Memory B
LMNB1	is_ti	0.513451	Ti	3.88082e-13	4.16463e-12	B	B	Memory B
RPL35	is_ti	-0.389114	Blood	3.90502e-13	4.18688e-12	B	B	Memory B
AC090772.2	is_ti	-0.885973	Blood	4.01219e-13	4.29796e-12	B	B	Memory B
DTX3L	is_ti	0.567445	Ti	4.05214e-13	4.33691e-12	B	B	Memory B
RASSF2	is_ti	0.350061	Ti	4.09768e-13	4.38175e-12	B	B	Memory B
RPL13A	is_ti	-0.454411	Blood	4.15915e-13	4.44237e-12	B	B	Memory B
ZNF563	is_ti	0.830903	Ti	4.16173e-13	4.44237e-12	B	B	Memory B
HMG20A	is_ti	0.386672	Ti	4.18045e-13	4.45841e-12	B	B	Memory B
AC079630.1	is_ti	0.760625	Ti	4.22314e-13	4.49996e-12	B	B	Memory B
POLE2	is_ti	0.696076	Ti	4.25423e-13	4.52909e-12	B	B	Memory B
MAP2K2	is_ti	-0.416448	Blood	4.28436e-13	4.55714e-12	B	B	Memory B
RAPGEF1	is_ti	-0.314229	Blood	4.39844e-13	4.67436e-12	B	B	Memory B
RPL11	is_ti	-0.348608	Blood	4.44056e-13	4.71497e-12	B	B	Memory B
ARF5	is_ti	-0.648897	Blood	4.46743e-13	4.73933e-12	B	B	Memory B
STAC3	is_ti	-1.01375	Blood	4.74797e-13	5.03251e-12	B	B	Memory B
PTCH1	is_ti	-1.45394	Blood	4.7552e-13	5.03575e-12	B	B	Memory B
MS4A1	is_ti	-0.317216	Blood	4.79618e-13	5.0747e-12	B	B	Memory B
ATP6V0E1	is_ti	0.287602	Ti	4.86408e-13	5.14203e-12	B	B	Memory B
SUMO2	is_ti	-0.326865	Blood	4.92096e-13	5.1976e-12	B	B	Memory B
ARHGAP9	is_ti	0.425464	Ti	4.92843e-13	5.20094e-12	B	B	Memory B
DOCK11	is_ti	-0.329367	Blood	4.96694e-13	5.23699e-12	B	B	Memory B
UNK	is_ti	0.455762	Ti	5.05388e-13	5.32401e-12	B	B	Memory B
CSNK2B	is_ti	-0.395541	Blood	5.28455e-13	5.56215e-12	B	B	Memory B
TWF2	is_ti	-0.486463	Blood	5.29055e-13	5.56361e-12	B	B	Memory B
LINC02324	is_ti	-0.729958	Blood	5.36836e-13	5.64052e-12	B	B	Memory B
POC1B	is_ti	0.395382	Ti	5.42069e-13	5.69054e-12	B	B	Memory B
GPR160	is_ti	-1.01214	Blood	5.60729e-13	5.88132e-12	B	B	Memory B
AC008957.1	is_ti	0.643894	Ti	5.78557e-13	6.06304e-12	B	B	Memory B
ARHGEF12	is_ti	0.660352	Ti	5.79716e-13	6.06991e-12	B	B	Memory B
C12orf49	is_ti	-0.503459	Blood	5.87613e-13	6.14726e-12	B	B	Memory B
AC007384.1	is_ti	-0.769228	Blood	5.93495e-13	6.20341e-12	B	B	Memory B
UQCRH	is_ti	-0.38089	Blood	6.14583e-13	6.41827e-12	B	B	Memory B
RPS19	is_ti	-0.414778	Blood	6.5979e-13	6.88441e-12	B	B	Memory B
CYP3A5	is_ti	-1.87664	Blood	6.66699e-13	6.94959e-12	B	B	Memory B
ZSWIM4	is_ti	0.929837	Ti	6.67188e-13	6.94959e-12	B	B	Memory B
KLK1	is_ti	-1.96148	Blood	6.70507e-13	6.97813e-12	B	B	Memory B
CSGALNACT2	is_ti	-0.494624	Blood	6.711e-13	6.97829e-12	B	B	Memory B
FO393401.1	is_ti	0.436052	Ti	6.88254e-13	7.15049e-12	B	B	Memory B
RUNX3	is_ti	0.391354	Ti	6.89986e-13	7.16232e-12	B	B	Memory B
ITGB2	is_ti	-0.655379	Blood	6.92667e-13	7.18396e-12	B	B	Memory B
AMFR	is_ti	-0.385321	Blood	7.45346e-13	7.72368e-12	B	B	Memory B
CTSH	is_ti	0.4032	Ti	7.4841e-13	7.74877e-12	B	B	Memory B
NDUFB9	is_ti	-0.391801	Blood	7.89438e-13	8.16655e-12	B	B	Memory B
KIF20B	is_ti	-0.423226	Blood	8.27181e-13	8.54966e-12	B	B	Memory B
LINC01800	is_ti	-1.20264	Blood	8.28702e-13	8.55805e-12	B	B	Memory B
ADAM29	is_ti	1.26374	Ti	8.43372e-13	8.7021e-12	B	B	Memory B
GCC2-AS1	is_ti	0.856411	Ti	8.54033e-13	8.80457e-12	B	B	Memory B
PRDM8	is_ti	-0.722662	Blood	8.74082e-13	9.00357e-12	B	B	Memory B
PLCH2	is_ti	1.19765	Ti	8.7862e-13	9.04259e-12	B	B	Memory B
BLOC1S1	is_ti	-0.433971	Blood	9.32296e-13	9.58683e-12	B	B	Memory B
AC092384.1	is_ti	1.07418	Ti	9.6705e-13	9.93574e-12	B	B	Memory B
PDHB	is_ti	-0.410799	Blood	1.02705e-12	1.05432e-11	B	B	Memory B
FAM49B	is_ti	0.235015	Ti	1.03606e-12	1.06267e-11	B	B	Memory B
AP2M1	is_ti	-0.427258	Blood	1.05378e-12	1.07993e-11	B	B	Memory B
ARL11	is_ti	0.500451	Ti	1.06607e-12	1.09159e-11	B	B	Memory B
SNX10	is_ti	-0.322483	Blood	1.08877e-12	1.11389e-11	B	B	Memory B
MPRIP	is_ti	-0.377477	Blood	1.09458e-12	1.11889e-11	B	B	Memory B
PPAN	is_ti	0.554519	Ti	1.10112e-12	1.12462e-11	B	B	Memory B
GALNT10	is_ti	-0.415736	Blood	1.10863e-12	1.13133e-11	B	B	Memory B
PTPRK	is_ti	-2.37768	Blood	1.19705e-12	1.22053e-11	B	B	Memory B
F8A1	is_ti	-0.750423	Blood	1.20899e-12	1.23166e-11	B	B	Memory B
KIF3B	is_ti	-0.542198	Blood	1.24806e-12	1.27038e-11	B	B	Memory B
BORCS5	is_ti	-0.5009	Blood	1.26827e-12	1.28987e-11	B	B	Memory B
CANX	is_ti	0.336066	Ti	1.31675e-12	1.33805e-11	B	B	Memory B
CCDC88B	is_ti	0.606335	Ti	1.33279e-12	1.3532e-11	B	B	Memory B
RPL30	is_ti	-0.352874	Blood	1.36974e-12	1.38956e-11	B	B	Memory B
SPESP1	is_ti	0.898286	Ti	1.39616e-12	1.41405e-11	B	B	Memory B
SUPT3H	is_ti	0.454924	Ti	1.39623e-12	1.41405e-11	B	B	Memory B
BTBD7	is_ti	0.330569	Ti	1.40775e-12	1.42452e-11	B	B	Memory B
PPIP5K1	is_ti	0.724845	Ti	1.43248e-12	1.44833e-11	B	B	Memory B
RRAGC	is_ti	-0.488077	Blood	1.43369e-12	1.44834e-11	B	B	Memory B
MT-CO2	is_ti	-0.243617	Blood	1.45881e-12	1.47248e-11	B	B	Memory B
ACADM	is_ti	0.313087	Ti	1.49639e-12	1.50915e-11	B	B	Memory B
NAPSA	is_ti	1.38965	Ti	1.50342e-12	1.51498e-11	B	B	Memory B
SEC62	is_ti	-0.305677	Blood	1.50488e-12	1.51518e-11	B	B	Memory B
AL137145.2	is_ti	1.00932	Ti	1.53208e-12	1.54128e-11	B	B	Memory B
CSTB	is_ti	-0.482044	Blood	1.53392e-12	1.54184e-11	B	B	Memory B
WDR82	is_ti	-0.334837	Blood	1.54101e-12	1.54768e-11	B	B	Memory B
TRAF5	is_ti	0.355565	Ti	1.56839e-12	1.57387e-11	B	B	Memory B
TTC39B	is_ti	0.978918	Ti	1.58436e-12	1.58857e-11	B	B	Memory B
RASGRP3	is_ti	-0.598115	Blood	1.58741e-12	1.59031e-11	B	B	Memory B
AC133065.1	is_ti	0.734225	Ti	1.6066e-12	1.6082e-11	B	B	Memory B
B4GALT5	is_ti	0.636484	Ti	1.63341e-12	1.63369e-11	B	B	Memory B
HLA-DRB5	is_ti	-0.384016	Blood	1.66592e-12	1.66482e-11	B	B	Memory B
ZNF92	is_ti	-0.511476	Blood	1.75505e-12	1.75243e-11	B	B	Memory B
AIG1	is_ti	0.602545	Ti	1.77246e-12	1.76835e-11	B	B	Memory B
LINC02062	is_ti	0.555714	Ti	1.81402e-12	1.80832e-11	B	B	Memory B
ATP5PO	is_ti	-0.391988	Blood	1.8198e-12	1.81258e-11	B	B	Memory B
MED14	is_ti	0.365174	Ti	1.82514e-12	1.81641e-11	B	B	Memory B
GLB1	is_ti	0.364075	Ti	1.90392e-12	1.89325e-11	B	B	Memory B
UBE2H	is_ti	-0.353906	Blood	1.94374e-12	1.93125e-11	B	B	Memory B
CCDC28A	is_ti	-0.47045	Blood	1.96546e-12	1.95122e-11	B	B	Memory B
RPL10	is_ti	-0.345777	Blood	2.07406e-12	2.05734e-11	B	B	Memory B
TKFC	is_ti	-1.80668	Blood	2.08386e-12	2.06537e-11	B	B	Memory B
FAIM	is_ti	-0.60205	Blood	2.10009e-12	2.07974e-11	B	B	Memory B
RHOQ	is_ti	-0.35698	Blood	2.10304e-12	2.08096e-11	B	B	Memory B
AC008883.1	is_ti	-1.32067	Blood	2.16861e-12	2.14408e-11	B	B	Memory B
OSTF1	is_ti	-0.280464	Blood	2.17577e-12	2.14939e-11	B	B	Memory B
ZFYVE16	is_ti	0.44496	Ti	2.23997e-12	2.21101e-11	B	B	Memory B
LINC00996	is_ti	0.70505	Ti	2.24779e-12	2.21691e-11	B	B	Memory B
CCDC47	is_ti	0.347703	Ti	2.26461e-12	2.23168e-11	B	B	Memory B
GCC2	is_ti	0.329318	Ti	2.29408e-12	2.25887e-11	B	B	Memory B
CPEB3	is_ti	0.450646	Ti	2.34051e-12	2.30271e-11	B	B	Memory B
CD86	is_ti	-0.706728	Blood	2.38639e-12	2.34594e-11	B	B	Memory B
CORO1A	is_ti	-0.341199	Blood	2.39832e-12	2.35574e-11	B	B	Memory B
GUCY2C	is_ti	-1.52994	Blood	2.42002e-12	2.37512e-11	B	B	Memory B
STPG4	is_ti	-0.854347	Blood	2.4382e-12	2.39102e-11	B	B	Memory B
SLC6A6	is_ti	-0.506874	Blood	2.52244e-12	2.47162e-11	B	B	Memory B
ZNF75A	is_ti	0.349462	Ti	2.54149e-12	2.48636e-11	B	B	Memory B
PITPNC1	is_ti	-0.775838	Blood	2.5416e-12	2.48636e-11	B	B	Memory B
AC012447.1	is_ti	1.15451	Ti	2.6138e-12	2.55491e-11	B	B	Memory B
GBP2	is_ti	1.12536	Ti	2.66307e-12	2.60097e-11	B	B	Memory B
YIPF5	is_ti	0.45058	Ti	2.69756e-12	2.63252e-11	B	B	Memory B
KLF7	is_ti	-0.644322	Blood	2.70605e-12	2.63868e-11	B	B	Memory B
RPL35A	is_ti	-0.347896	Blood	2.74381e-12	2.67333e-11	B	B	Memory B
COA7	is_ti	0.635367	Ti	2.7594e-12	2.68635e-11	B	B	Memory B
LINC00954	is_ti	0.677722	Ti	2.76438e-12	2.68903e-11	B	B	Memory B
SYT1	is_ti	1.10039	Ti	2.90387e-12	2.82244e-11	B	B	Memory B
MAP3K2	is_ti	-0.277719	Blood	2.91591e-12	2.83186e-11	B	B	Memory B
LY86	is_ti	0.342541	Ti	3.01613e-12	2.92683e-11	B	B	Memory B
ZBTB32	is_ti	-0.637494	Blood	3.22226e-12	3.12435e-11	B	B	Memory B
PIEZO1	is_ti	-0.67602	Blood	3.3013e-12	3.19842e-11	B	B	Memory B
PHB2	is_ti	-0.419131	Blood	3.35493e-12	3.24776e-11	B	B	Memory B
SREBF1	is_ti	0.779163	Ti	3.49497e-12	3.38062e-11	B	B	Memory B
IL2RG	is_ti	-0.361668	Blood	3.52768e-12	3.40953e-11	B	B	Memory B
RNF126	is_ti	-0.412594	Blood	3.68069e-12	3.55456e-11	B	B	Memory B
AC022706.1	is_ti	1.16941	Ti	3.754e-12	3.62246e-11	B	B	Memory B
TP53INP1	is_ti	-0.62177	Blood	3.76955e-12	3.63456e-11	B	B	Memory B
C9orf16	is_ti	-0.415779	Blood	3.837e-12	3.69664e-11	B	B	Memory B
AC010422.6	is_ti	1.06239	Ti	3.85966e-12	3.7155e-11	B	B	Memory B
UQCRFS1	is_ti	-0.419313	Blood	3.86387e-12	3.71659e-11	B	B	Memory B
MBNL2	is_ti	-0.36991	Blood	3.94484e-12	3.79145e-11	B	B	Memory B
RMDN2-AS1	is_ti	0.908531	Ti	4.08739e-12	3.92533e-11	B	B	Memory B
STAT5B	is_ti	-0.388086	Blood	4.09799e-12	3.93237e-11	B	B	Memory B
OAZ1	is_ti	-0.325914	Blood	4.16227e-12	3.99088e-11	B	B	Memory B
EMILIN2	is_ti	0.952503	Ti	4.17898e-12	4.00372e-11	B	B	Memory B
OLFM4	is_ti	1.69157	Ti	4.40084e-12	4.21294e-11	B	B	Memory B
DBP	is_ti	-0.498141	Blood	4.47736e-12	4.28278e-11	B	B	Memory B
MAP1LC3B	is_ti	-0.342978	Blood	4.49892e-12	4.3e-11	B	B	Memory B
PRR5-ARHGAP8	is_ti	-1.35189	Blood	4.63641e-12	4.4279e-11	B	B	Memory B
SLC35D1	is_ti	0.499494	Ti	4.67545e-12	4.46165e-11	B	B	Memory B
AC006058.1	is_ti	1.19964	Ti	4.74844e-12	4.52773e-11	B	B	Memory B
GLRX	is_ti	-0.548643	Blood	4.8784e-12	4.64797e-11	B	B	Memory B
ABHD15	is_ti	0.703483	Ti	4.93693e-12	4.70002e-11	B	B	Memory B
HIST1H2BG	is_ti	0.994546	Ti	5.01351e-12	4.76917e-11	B	B	Memory B
U62317.5	is_ti	1.59742	Ti	5.19854e-12	4.94128e-11	B	B	Memory B
PAFAH1B2	is_ti	-0.329898	Blood	5.21749e-12	4.95538e-11	B	B	Memory B
ADI1	is_ti	-0.46603	Blood	5.48181e-12	5.20233e-11	B	B	Memory B
LBH	is_ti	-0.345173	Blood	5.49771e-12	5.21332e-11	B	B	Memory B
KIF5C	is_ti	-0.914384	Blood	5.50249e-12	5.21375e-11	B	B	Memory B
DYNLT1	is_ti	0.424945	Ti	5.51402e-12	5.22058e-11	B	B	Memory B
TNFRSF14-AS1	is_ti	0.786937	Ti	5.58745e-12	5.28595e-11	B	B	Memory B
DNPH1	is_ti	0.540542	Ti	5.65198e-12	5.34281e-11	B	B	Memory B
AC006369.1	is_ti	-0.894121	Blood	5.67806e-12	5.36325e-11	B	B	Memory B
HIRA	is_ti	-0.52252	Blood	5.79182e-12	5.46549e-11	B	B	Memory B
KDM5B	is_ti	0.493994	Ti	5.79536e-12	5.46549e-11	B	B	Memory B
FAM171A2	is_ti	1.04868	Ti	5.80893e-12	5.47401e-11	B	B	Memory B
RMC1	is_ti	-0.438363	Blood	5.85449e-12	5.51264e-11	B	B	Memory B
RBX1	is_ti	-0.34168	Blood	5.96034e-12	5.60792e-11	B	B	Memory B
HIST1H2AH	is_ti	1.05655	Ti	5.96531e-12	5.60823e-11	B	B	Memory B
TAF10	is_ti	-0.387003	Blood	6.01972e-12	5.65498e-11	B	B	Memory B
ATAD1	is_ti	0.301559	Ti	6.04346e-12	5.67286e-11	B	B	Memory B
MLLT6	is_ti	0.359861	Ti	6.23731e-12	5.85027e-11	B	B	Memory B
CCNG2	is_ti	-0.466209	Blood	6.27013e-12	5.87648e-11	B	B	Memory B
LINC02201	is_ti	-1.41688	Blood	6.34329e-12	5.94043e-11	B	B	Memory B
TICAM1	is_ti	-0.608871	Blood	6.3485e-12	5.9407e-11	B	B	Memory B
CUL3	is_ti	-0.256187	Blood	6.40483e-12	5.98876e-11	B	B	Memory B
SCAF4	is_ti	-0.328183	Blood	6.60956e-12	6.17541e-11	B	B	Memory B
PHLPP2	is_ti	-1.01911	Blood	6.61961e-12	6.18001e-11	B	B	Memory B
KDM4B	is_ti	-0.428399	Blood	6.74053e-12	6.28803e-11	B	B	Memory B
ERLIN1	is_ti	0.583399	Ti	6.94217e-12	6.47113e-11	B	B	Memory B
MARC2	is_ti	-1.74315	Blood	7.22785e-12	6.73223e-11	B	B	Memory B
NQO1	is_ti	-1.63506	Blood	7.27521e-12	6.77111e-11	B	B	Memory B
EMB	is_ti	0.308084	Ti	7.29976e-12	6.78872e-11	B	B	Memory B
PFKL	is_ti	-0.609565	Blood	7.34107e-12	6.82188e-11	B	B	Memory B
BST2	is_ti	0.429176	Ti	7.39359e-12	6.8654e-11	B	B	Memory B
EPC1	is_ti	-0.241973	Blood	7.63302e-12	7.08227e-11	B	B	Memory B
CREG1	is_ti	0.868392	Ti	7.72935e-12	7.16614e-11	B	B	Memory B
GRIP1	is_ti	1.14914	Ti	7.74754e-12	7.17749e-11	B	B	Memory B
SF1	is_ti	-0.245935	Blood	7.94429e-12	7.35411e-11	B	B	Memory B
TEX22	is_ti	0.608163	Ti	8.02302e-12	7.4213e-11	B	B	Memory B
ZNF565	is_ti	0.458221	Ti	8.12774e-12	7.51239e-11	B	B	Memory B
PSMB4	is_ti	-0.386481	Blood	8.17714e-12	7.55227e-11	B	B	Memory B
PASK	is_ti	-0.72373	Blood	8.22485e-12	7.59052e-11	B	B	Memory B
DLGAP4	is_ti	-0.413983	Blood	8.61838e-12	7.94763e-11	B	B	Memory B
LEPROTL1	is_ti	0.490971	Ti	8.62633e-12	7.94888e-11	B	B	Memory B
ITPRIP	is_ti	0.600022	Ti	8.76471e-12	8.07023e-11	B	B	Memory B
OSTN-AS1	is_ti	0.963706	Ti	8.80197e-12	8.09835e-11	B	B	Memory B
HLA-DRB1	is_ti	-0.360641	Blood	8.86912e-12	8.15391e-11	B	B	Memory B
RPL19	is_ti	-0.331287	Blood	8.96517e-12	8.23594e-11	B	B	Memory B
RPS15	is_ti	-0.350421	Blood	9.01003e-12	8.27085e-11	B	B	Memory B
SYTL1	is_ti	-0.386988	Blood	9.05687e-12	8.30753e-11	B	B	Memory B
MRPL40	is_ti	-0.507874	Blood	9.07641e-12	8.31912e-11	B	B	Memory B
AC099063.4	is_ti	1.07079	Ti	9.13072e-12	8.36255e-11	B	B	Memory B
AC090541.1	is_ti	-1.26047	Blood	9.25056e-12	8.46588e-11	B	B	Memory B
FASTKD2	is_ti	0.363848	Ti	9.38234e-12	8.57996e-11	B	B	Memory B
ETS1	is_ti	-0.322486	Blood	9.59684e-12	8.76948e-11	B	B	Memory B
AP005329.2	is_ti	0.894642	Ti	1.00343e-11	9.1572e-11	B	B	Memory B
TMX1	is_ti	0.390041	Ti	1.00363e-11	9.1572e-11	B	B	Memory B
CBR1	is_ti	-1.76092	Blood	1.00689e-11	9.18001e-11	B	B	Memory B
PAIP2	is_ti	-0.295577	Blood	1.01506e-11	9.24744e-11	B	B	Memory B
SNTB2	is_ti	-0.626533	Blood	1.07058e-11	9.74593e-11	B	B	Memory B
SLC2A4RG	is_ti	-0.749506	Blood	1.07544e-11	9.78279e-11	B	B	Memory B
KIAA0319	is_ti	-1.11744	Blood	1.09049e-11	9.9122e-11	B	B	Memory B
NUP210	is_ti	0.300301	Ti	1.10834e-11	1.00669e-10	B	B	Memory B
AC011511.2	is_ti	1.05954	Ti	1.13777e-11	1.03264e-10	B	B	Memory B
MAFG	is_ti	0.648998	Ti	1.15898e-11	1.0511e-10	B	B	Memory B
PPT1	is_ti	0.456751	Ti	1.17848e-11	1.06798e-10	B	B	Memory B
SERPINB8	is_ti	-0.779772	Blood	1.18866e-11	1.07639e-10	B	B	Memory B
SNHG8	is_ti	-0.38053	Blood	1.20704e-11	1.09222e-10	B	B	Memory B
CORO2B	is_ti	-1.63755	Blood	1.21137e-11	1.09532e-10	B	B	Memory B
HRAS	is_ti	-0.536032	Blood	1.21648e-11	1.09912e-10	B	B	Memory B
ACVR1C	is_ti	1.45942	Ti	1.21989e-11	1.10137e-10	B	B	Memory B
ARPC1B	is_ti	-0.466765	Blood	1.23236e-11	1.1118e-10	B	B	Memory B
ILDR1	is_ti	-1.15436	Blood	1.23497e-11	1.11332e-10	B	B	Memory B
PUM3	is_ti	0.328033	Ti	1.23901e-11	1.11612e-10	B	B	Memory B
SIAH2	is_ti	-0.502933	Blood	1.26642e-11	1.13997e-10	B	B	Memory B
LIMS2	is_ti	-1.08401	Blood	1.26778e-11	1.14034e-10	B	B	Memory B
ARL2BP	is_ti	-0.439231	Blood	1.28036e-11	1.15021e-10	B	B	Memory B
LMBRD1	is_ti	-0.24405	Blood	1.28066e-11	1.15021e-10	B	B	Memory B
SUMO1	is_ti	-0.319835	Blood	1.28597e-11	1.15412e-10	B	B	Memory B
AP1B1	is_ti	0.321691	Ti	1.34057e-11	1.20222e-10	B	B	Memory B
SLC35F5	is_ti	0.40223	Ti	1.34544e-11	1.2057e-10	B	B	Memory B
FAM161A	is_ti	0.796025	Ti	1.34664e-11	1.20588e-10	B	B	Memory B
MSC	is_ti	-1.43189	Blood	1.34984e-11	1.20784e-10	B	B	Memory B
SLU7	is_ti	-0.336506	Blood	1.37279e-11	1.22747e-10	B	B	Memory B
ISCA1	is_ti	-0.484541	Blood	1.39644e-11	1.24769e-10	B	B	Memory B
PARP11	is_ti	0.416656	Ti	1.40707e-11	1.25626e-10	B	B	Memory B
RPL34	is_ti	-0.359889	Blood	1.41649e-11	1.26373e-10	B	B	Memory B
PLEKHA7	is_ti	-1.62419	Blood	1.44051e-11	1.28422e-10	B	B	Memory B
NDUFS2	is_ti	-0.410909	Blood	1.45592e-11	1.29624e-10	B	B	Memory B
MIS18BP1	is_ti	-0.306936	Blood	1.45614e-11	1.29624e-10	B	B	Memory B
AC073343.2	is_ti	0.571271	Ti	1.46574e-11	1.30382e-10	B	B	Memory B
AP001011.1	is_ti	-0.485969	Blood	1.50246e-11	1.3355e-10	B	B	Memory B
FADS3	is_ti	1.26395	Ti	1.52099e-11	1.35097e-10	B	B	Memory B
ERAP1	is_ti	0.359531	Ti	1.5242e-11	1.35282e-10	B	B	Memory B
TSR3	is_ti	-0.439717	Blood	1.54903e-11	1.37385e-10	B	B	Memory B
AC068631.1	is_ti	0.889416	Ti	1.55908e-11	1.38175e-10	B	B	Memory B
RPS5	is_ti	-0.325565	Blood	1.57145e-11	1.39169e-10	B	B	Memory B
ABCB4	is_ti	0.568587	Ti	1.57913e-11	1.39746e-10	B	B	Memory B
STEAP1B	is_ti	-0.9061	Blood	1.58028e-11	1.39746e-10	B	B	Memory B
C4orf3	is_ti	-0.345558	Blood	1.60442e-11	1.41776e-10	B	B	Memory B
KIAA1841	is_ti	-0.94341	Blood	1.61949e-11	1.43004e-10	B	B	Memory B
MPP7	is_ti	-0.754495	Blood	1.64962e-11	1.45557e-10	B	B	Memory B
HEATR1	is_ti	0.356485	Ti	1.68629e-11	1.48685e-10	B	B	Memory B
EPB41L4A	is_ti	-1.07151	Blood	1.70451e-11	1.50181e-10	B	B	Memory B
MTMR12	is_ti	-0.422073	Blood	1.7123e-11	1.50757e-10	B	B	Memory B
UBE2E1	is_ti	0.313607	Ti	1.74564e-11	1.53581e-10	B	B	Memory B
AC093110.1	is_ti	-1.11612	Blood	1.75582e-11	1.54363e-10	B	B	Memory B
SSBP4	is_ti	-0.404177	Blood	1.7778e-11	1.56182e-10	B	B	Memory B
GBP5	is_ti	1.11331	Ti	1.78303e-11	1.56527e-10	B	B	Memory B
KYNU	is_ti	-0.383276	Blood	1.80889e-11	1.58683e-10	B	B	Memory B
IDH3G	is_ti	-0.471671	Blood	1.8342e-11	1.60786e-10	B	B	Memory B
PART1	is_ti	-0.884312	Blood	1.8405e-11	1.61221e-10	B	B	Memory B
ADAM19	is_ti	-0.317516	Blood	1.85111e-11	1.62033e-10	B	B	Memory B
MB21D2	is_ti	1.42749	Ti	1.86222e-11	1.62887e-10	B	B	Memory B
CBX4	is_ti	-0.448332	Blood	1.87727e-11	1.64084e-10	B	B	Memory B
SELENOF	is_ti	-0.234069	Blood	1.88678e-11	1.64744e-10	B	B	Memory B
LAPTM5	is_ti	-0.363712	Blood	1.88755e-11	1.64744e-10	B	B	Memory B
GRK3	is_ti	-0.341121	Blood	1.9092e-11	1.66513e-10	B	B	Memory B
EAPP	is_ti	-0.281574	Blood	1.92988e-11	1.68196e-10	B	B	Memory B
RIPOR1	is_ti	0.390573	Ti	1.9651e-11	1.71141e-10	B	B	Memory B
AC008083.1	is_ti	0.741004	Ti	1.99047e-11	1.73226e-10	B	B	Memory B
TAPT1	is_ti	-0.518271	Blood	2.01304e-11	1.75063e-10	B	B	Memory B
AC090579.1	is_ti	-1.01479	Blood	2.02937e-11	1.76356e-10	B	B	Memory B
RPS28	is_ti	-0.33395	Blood	2.03274e-11	1.76522e-10	B	B	Memory B
RPL23A	is_ti	-0.378751	Blood	2.08293e-11	1.80751e-10	B	B	Memory B
QRSL1	is_ti	0.263884	Ti	2.17457e-11	1.88567e-10	B	B	Memory B
GNPDA1	is_ti	0.60696	Ti	2.19173e-11	1.89919e-10	B	B	Memory B
UPF3A	is_ti	-0.302245	Blood	2.22693e-11	1.9283e-10	B	B	Memory B
RPS4X	is_ti	-0.323069	Blood	2.23795e-11	1.93645e-10	B	B	Memory B
ITGB2-AS1	is_ti	-0.84025	Blood	2.2737e-11	1.96597e-10	B	B	Memory B
ARL6IP6	is_ti	-0.338682	Blood	2.2755e-11	1.96612e-10	B	B	Memory B
BNIP3L	is_ti	-0.527048	Blood	2.28175e-11	1.97012e-10	B	B	Memory B
NUDT4	is_ti	-0.41699	Blood	2.29416e-11	1.97941e-10	B	B	Memory B
ATP5MG	is_ti	-0.326038	Blood	2.30648e-11	1.98862e-10	B	B	Memory B
RPS20	is_ti	-0.415155	Blood	2.37338e-11	2.04483e-10	B	B	Memory B
HECTD2	is_ti	0.744059	Ti	2.39035e-11	2.05799e-10	B	B	Memory B
SCIMP	is_ti	-0.493081	Blood	2.45131e-11	2.10897e-10	B	B	Memory B
NSMAF	is_ti	0.34807	Ti	2.46911e-11	2.12277e-10	B	B	Memory B
INPP5B	is_ti	0.360567	Ti	2.5227e-11	2.16729e-10	B	B	Memory B
SLC12A3	is_ti	1.0552	Ti	2.54582e-11	2.1856e-10	B	B	Memory B
HSF5	is_ti	-0.746273	Blood	2.56682e-11	2.20206e-10	B	B	Memory B
AC008937.2	is_ti	-0.49719	Blood	2.61319e-11	2.24025e-10	B	B	Memory B
CTTNBP2NL	is_ti	1.47862	Ti	2.6233e-11	2.24732e-10	B	B	Memory B
TXNIP	is_ti	-0.418124	Blood	2.66545e-11	2.28181e-10	B	B	Memory B
CCDC69	is_ti	0.339248	Ti	2.68885e-11	2.30021e-10	B	B	Memory B
HGSNAT	is_ti	-0.534353	Blood	2.69732e-11	2.30582e-10	B	B	Memory B
LINC02397	is_ti	-0.359723	Blood	2.72069e-11	2.32415e-10	B	B	Memory B
NCKAP5	is_ti	1.45564	Ti	2.87347e-11	2.45292e-10	B	B	Memory B
BHLHE40-AS1	is_ti	0.850087	Ti	2.98721e-11	2.54821e-10	B	B	Memory B
LINC00271	is_ti	1.23133	Ti	3.00978e-11	2.56565e-10	B	B	Memory B
GSTO1	is_ti	0.415871	Ti	3.06453e-11	2.61048e-10	B	B	Memory B
LENG8-AS1	is_ti	0.485254	Ti	3.09425e-11	2.63393e-10	B	B	Memory B
CHD1	is_ti	0.262405	Ti	3.13398e-11	2.66587e-10	B	B	Memory B
METRN	is_ti	0.799594	Ti	3.33084e-11	2.83134e-10	B	B	Memory B
KLRB1	is_ti	1.03463	Ti	3.33468e-11	2.8326e-10	B	B	Memory B
STX17	is_ti	0.397762	Ti	3.3377e-11	2.83317e-10	B	B	Memory B
MFAP3	is_ti	0.499844	Ti	3.40514e-11	2.88838e-10	B	B	Memory B
NDC80	is_ti	-0.976061	Blood	3.40895e-11	2.88958e-10	B	B	Memory B
LINS1	is_ti	0.505444	Ti	3.44431e-11	2.91751e-10	B	B	Memory B
SLC16A4	is_ti	-0.49282	Blood	3.46028e-11	2.92898e-10	B	B	Memory B
DDX5	is_ti	-0.256969	Blood	3.5195e-11	2.97701e-10	B	B	Memory B
SECISBP2L	is_ti	-0.359902	Blood	3.53881e-11	2.99125e-10	B	B	Memory B
JUNB	is_ti	-0.539411	Blood	3.57596e-11	3.02053e-10	B	B	Memory B
VSIG1	is_ti	-1.14897	Blood	3.59066e-11	3.03083e-10	B	B	Memory B
CCM2	is_ti	-0.358837	Blood	3.65137e-11	3.07992e-10	B	B	Memory B
SWAP70	is_ti	-0.236039	Blood	3.70252e-11	3.12088e-10	B	B	Memory B
SLC5A11	is_ti	-1.6641	Blood	3.74998e-11	3.15868e-10	B	B	Memory B
ST14	is_ti	-1.61377	Blood	3.7901e-11	3.19025e-10	B	B	Memory B
SLC37A2	is_ti	1.06983	Ti	3.84587e-11	3.23493e-10	B	B	Memory B
TTTY10	is_ti	0.949241	Ti	3.86442e-11	3.24827e-10	B	B	Memory B
TCTE3	is_ti	0.765251	Ti	3.90612e-11	3.28103e-10	B	B	Memory B
BCL10	is_ti	-0.355765	Blood	3.92725e-11	3.29649e-10	B	B	Memory B
AC087500.1	is_ti	-0.541921	Blood	3.94124e-11	3.30593e-10	B	B	Memory B
IFNG-AS1	is_ti	-0.778363	Blood	3.97252e-11	3.32985e-10	B	B	Memory B
RPS3A	is_ti	-0.346214	Blood	4.02273e-11	3.36959e-10	B	B	Memory B
NRROS	is_ti	-0.890968	Blood	4.4268e-11	3.70549e-10	B	B	Memory B
RPL5	is_ti	-0.289508	Blood	4.52042e-11	3.78123e-10	B	B	Memory B
VAV1	is_ti	0.354237	Ti	4.53022e-11	3.7868e-10	B	B	Memory B
UCHL5	is_ti	0.366384	Ti	4.55436e-11	3.80212e-10	B	B	Memory B
PKHD1L1	is_ti	0.57291	Ti	4.55486e-11	3.80212e-10	B	B	Memory B
NSD1	is_ti	0.239159	Ti	4.5692e-11	3.81146e-10	B	B	Memory B
HAPLN3	is_ti	1.42599	Ti	4.73561e-11	3.94754e-10	B	B	Memory B
DCK	is_ti	-0.350909	Blood	4.78164e-11	3.98316e-10	B	B	Memory B
CEP70	is_ti	0.716212	Ti	4.8221e-11	4.01409e-10	B	B	Memory B
KRTAP5-AS1	is_ti	-1.433	Blood	4.84718e-11	4.03128e-10	B	B	Memory B
SLC25A24	is_ti	-0.457642	Blood	4.84944e-11	4.03128e-10	B	B	Memory B
UNC13B	is_ti	1.5533	Ti	4.90439e-11	4.07416e-10	B	B	Memory B
SYF2	is_ti	-0.337415	Blood	4.98172e-11	4.13555e-10	B	B	Memory B
OSCP1	is_ti	0.999554	Ti	5.0521e-11	4.19109e-10	B	B	Memory B
TPGS1	is_ti	-0.533645	Blood	5.2051e-11	4.31406e-10	B	B	Memory B
ATP5F1E	is_ti	-0.34678	Blood	5.20748e-11	4.31406e-10	B	B	Memory B
TOMM7	is_ti	-0.3298	Blood	5.21257e-11	4.31531e-10	B	B	Memory B
PURA	is_ti	0.364805	Ti	5.33327e-11	4.4122e-10	B	B	Memory B
FAM117A	is_ti	-0.412165	Blood	5.35118e-11	4.42398e-10	B	B	Memory B
AC083949.1	is_ti	0.668994	Ti	5.40384e-11	4.46446e-10	B	B	Memory B
DAZAP2	is_ti	-0.299016	Blood	5.48335e-11	4.52705e-10	B	B	Memory B
TRIM27	is_ti	0.327642	Ti	5.52201e-11	4.55585e-10	B	B	Memory B
HS6ST1	is_ti	-0.762266	Blood	5.67208e-11	4.67646e-10	B	B	Memory B
KCTD3	is_ti	-1.45648	Blood	5.72755e-11	4.71897e-10	B	B	Memory B
TOX2	is_ti	1.33595	Ti	5.75876e-11	4.74144e-10	B	B	Memory B
ALDH5A1	is_ti	0.466841	Ti	5.79095e-11	4.76469e-10	B	B	Memory B
CMTM8	is_ti	1.20051	Ti	5.81536e-11	4.78152e-10	B	B	Memory B
ACAP2	is_ti	-0.237401	Blood	5.8833e-11	4.83408e-10	B	B	Memory B
SIMC1	is_ti	-0.505447	Blood	5.96083e-11	4.89445e-10	B	B	Memory B
UBE2D2	is_ti	-0.220418	Blood	6.12756e-11	5.02793e-10	B	B	Memory B
TGFB1	is_ti	0.314417	Ti	6.34633e-11	5.2039e-10	B	B	Memory B
NUCB2	is_ti	0.673447	Ti	6.39455e-11	5.23988e-10	B	B	Memory B
FABP5	is_ti	0.649695	Ti	6.55562e-11	5.36822e-10	B	B	Memory B
MTURN	is_ti	-0.64105	Blood	6.63952e-11	5.43324e-10	B	B	Memory B
RPL8	is_ti	-0.313094	Blood	6.81683e-11	5.57455e-10	B	B	Memory B
TTYH3	is_ti	0.869194	Ti	6.90127e-11	5.63978e-10	B	B	Memory B
ZNF853	is_ti	0.971255	Ti	6.91883e-11	5.6503e-10	B	B	Memory B
SLC44A2	is_ti	-0.311556	Blood	7.03762e-11	5.74342e-10	B	B	Memory B
AC010422.3	is_ti	1.0637	Ti	7.10363e-11	5.79338e-10	B	B	Memory B
PIKFYVE	is_ti	-0.310813	Blood	7.19418e-11	5.86325e-10	B	B	Memory B
TRMT1	is_ti	0.419939	Ti	7.27214e-11	5.92279e-10	B	B	Memory B
SRGN	is_ti	0.482361	Ti	7.28891e-11	5.93245e-10	B	B	Memory B
ABR	is_ti	0.51128	Ti	7.31509e-11	5.94974e-10	B	B	Memory B
STAT5A	is_ti	0.408727	Ti	7.35908e-11	5.98149e-10	B	B	Memory B
WIPI2	is_ti	-0.38204	Blood	7.47071e-11	6.06813e-10	B	B	Memory B
RPL13	is_ti	-0.362681	Blood	7.75257e-11	6.29284e-10	B	B	Memory B
EPS15L1	is_ti	-0.284422	Blood	7.88458e-11	6.39568e-10	B	B	Memory B
SNRK	is_ti	-0.362844	Blood	7.89518e-11	6.39998e-10	B	B	Memory B
PVT1	is_ti	0.322063	Ti	7.91495e-11	6.41169e-10	B	B	Memory B
MXD4	is_ti	-0.42524	Blood	7.95429e-11	6.43923e-10	B	B	Memory B
AL161781.2	is_ti	0.475049	Ti	8.00513e-11	6.47604e-10	B	B	Memory B
N4BP3	is_ti	-0.755743	Blood	8.07643e-11	6.52935e-10	B	B	Memory B
MGAT3	is_ti	-0.831348	Blood	8.13339e-11	6.57099e-10	B	B	Memory B
CHRAC1	is_ti	-0.479892	Blood	8.21532e-11	6.63274e-10	B	B	Memory B
AL353194.1	is_ti	0.757603	Ti	8.33377e-11	6.72388e-10	B	B	Memory B
LINC01678	is_ti	0.868291	Ti	8.34257e-11	6.72647e-10	B	B	Memory B
FCMR	is_ti	-0.293188	Blood	8.37836e-11	6.74639e-10	B	B	Memory B
MRVI1	is_ti	-0.934005	Blood	8.37846e-11	6.74639e-10	B	B	Memory B
ELF4	is_ti	0.442309	Ti	8.42752e-11	6.78137e-10	B	B	Memory B
MAF1	is_ti	-0.36321	Blood	8.55592e-11	6.8801e-10	B	B	Memory B
ZBTB7B	is_ti	-0.680557	Blood	8.68274e-11	6.97743e-10	B	B	Memory B
FBRSL1	is_ti	-0.433752	Blood	8.74287e-11	7.02107e-10	B	B	Memory B
ZNF267	is_ti	0.416655	Ti	8.7514e-11	7.02325e-10	B	B	Memory B
DRAM2	is_ti	0.273363	Ti	8.91281e-11	7.14802e-10	B	B	Memory B
HLTF	is_ti	0.471659	Ti	9.04019e-11	7.24537e-10	B	B	Memory B
GLCCI1	is_ti	0.434192	Ti	9.168e-11	7.34292e-10	B	B	Memory B
AC106795.3	is_ti	-0.938932	Blood	9.19759e-11	7.36173e-10	B	B	Memory B
PIH1D1	is_ti	-0.4008	Blood	9.21799e-11	7.37317e-10	B	B	Memory B
AP003354.2	is_ti	0.631454	Ti	9.31655e-11	7.44505e-10	B	B	Memory B
ZSCAN12	is_ti	0.534586	Ti	9.3202e-11	7.44505e-10	B	B	Memory B
AC010978.1	is_ti	-1.00316	Blood	9.33428e-11	7.45137e-10	B	B	Memory B
AC017083.1	is_ti	0.982988	Ti	9.36047e-11	7.46733e-10	B	B	Memory B
PLK3	is_ti	0.836057	Ti	9.53711e-11	7.60321e-10	B	B	Memory B
SYT11	is_ti	-1.1979	Blood	9.64781e-11	7.68639e-10	B	B	Memory B
MYL12A	is_ti	-0.337387	Blood	9.95709e-11	7.92755e-10	B	B	Memory B
ZEB1-AS1	is_ti	0.910964	Ti	1.01159e-10	8.04868e-10	B	B	Memory B
CYTH3	is_ti	-1.11201	Blood	1.01336e-10	8.05747e-10	B	B	Memory B
DIP2B	is_ti	-0.33312	Blood	1.02512e-10	8.14558e-10	B	B	Memory B
UXT	is_ti	-0.321507	Blood	1.02984e-10	8.17572e-10	B	B	Memory B
RGS10	is_ti	0.475423	Ti	1.03027e-10	8.17572e-10	B	B	Memory B
SLC23A2	is_ti	0.403774	Ti	1.03495e-10	8.2075e-10	B	B	Memory B
CAPRIN1	is_ti	0.261141	Ti	1.04245e-10	8.26148e-10	B	B	Memory B
WDR13	is_ti	-0.590612	Blood	1.04726e-10	8.29417e-10	B	B	Memory B
AL390036.1	is_ti	-1.09521	Blood	1.04822e-10	8.29633e-10	B	B	Memory B
SIDT1-AS1	is_ti	0.766583	Ti	1.07174e-10	8.47694e-10	B	B	Memory B
ZNF397	is_ti	0.344279	Ti	1.10262e-10	8.71547e-10	B	B	Memory B
CLTC	is_ti	0.288047	Ti	1.14422e-10	9.03838e-10	B	B	Memory B
ARPP19	is_ti	-0.308162	Blood	1.18173e-10	9.32569e-10	B	B	Memory B
LRIF1	is_ti	0.370945	Ti	1.18214e-10	9.32569e-10	B	B	Memory B
CARNMT1	is_ti	0.38783	Ti	1.19667e-10	9.43417e-10	B	B	Memory B
AC116366.3	is_ti	0.350958	Ti	1.21965e-10	9.60899e-10	B	B	Memory B
TTC38	is_ti	1.05452	Ti	1.22051e-10	9.60952e-10	B	B	Memory B
TTN	is_ti	-0.480162	Blood	1.22247e-10	9.61871e-10	B	B	Memory B
IGHGP	is_ti	-1.46898	Blood	1.23015e-10	9.67281e-10	B	B	Memory B
EPM2AIP1	is_ti	0.401188	Ti	1.23906e-10	9.73649e-10	B	B	Memory B
UBE2B	is_ti	-0.25408	Blood	1.24455e-10	9.77327e-10	B	B	Memory B
ATP5F1A	is_ti	-0.372271	Blood	1.24923e-10	9.80362e-10	B	B	Memory B
ARHGEF37	is_ti	1.04962	Ti	1.29265e-10	1.01378e-09	B	B	Memory B
AC023421.2	is_ti	0.83283	Ti	1.29475e-10	1.01476e-09	B	B	Memory B
CD81	is_ti	-0.300362	Blood	1.32747e-10	1.03974e-09	B	B	Memory B
RNF135	is_ti	-0.401416	Blood	1.41448e-10	1.10717e-09	B	B	Memory B
AC010275.1	is_ti	1.25523	Ti	1.42397e-10	1.11329e-09	B	B	Memory B
PCNX2	is_ti	0.37252	Ti	1.42473e-10	1.11329e-09	B	B	Memory B
ALOX5	is_ti	-0.354729	Blood	1.42507e-10	1.11329e-09	B	B	Memory B
ZNF496	is_ti	0.756484	Ti	1.50919e-10	1.17825e-09	B	B	Memory B
CAT	is_ti	-0.320575	Blood	1.51342e-10	1.18074e-09	B	B	Memory B
SLC9A3	is_ti	-1.5461	Blood	1.51435e-10	1.18074e-09	B	B	Memory B
AC004540.1	is_ti	1.20063	Ti	1.5158e-10	1.18111e-09	B	B	Memory B
ZNF808	is_ti	0.445441	Ti	1.57336e-10	1.22517e-09	B	B	Memory B
GPM6A	is_ti	-1.75233	Blood	1.5905e-10	1.23772e-09	B	B	Memory B
NFKBIB	is_ti	-0.492527	Blood	1.61166e-10	1.25338e-09	B	B	Memory B
COL18A1	is_ti	-1.23363	Blood	1.62429e-10	1.26238e-09	B	B	Memory B
FAM32A	is_ti	-0.439607	Blood	1.65521e-10	1.28558e-09	B	B	Memory B
RPS23	is_ti	-0.32022	Blood	1.67289e-10	1.29848e-09	B	B	Memory B
COX19	is_ti	-0.337046	Blood	1.69071e-10	1.31147e-09	B	B	Memory B
PRKCA	is_ti	0.989919	Ti	1.71501e-10	1.32946e-09	B	B	Memory B
SHLD2	is_ti	-0.319132	Blood	1.75519e-10	1.35974e-09	B	B	Memory B
AC009226.1	is_ti	-0.707912	Blood	1.76929e-10	1.36978e-09	B	B	Memory B
AC024084.1	is_ti	0.716461	Ti	1.78357e-10	1.37995e-09	B	B	Memory B
RNF5	is_ti	-0.413141	Blood	1.79412e-10	1.38722e-09	B	B	Memory B
HIVEP3	is_ti	0.612091	Ti	1.79783e-10	1.3892e-09	B	B	Memory B
MAP3K14-AS1	is_ti	0.710171	Ti	1.80195e-10	1.3915e-09	B	B	Memory B
FLT3	is_ti	1.23715	Ti	1.8402e-10	1.42012e-09	B	B	Memory B
MICU2	is_ti	-0.324865	Blood	1.84351e-10	1.42177e-09	B	B	Memory B
PDE4DIP	is_ti	0.519027	Ti	1.84536e-10	1.42229e-09	B	B	Memory B
ZNF831	is_ti	-0.848575	Blood	1.88261e-10	1.45007e-09	B	B	Memory B
PHKB	is_ti	-0.253924	Blood	1.89866e-10	1.4615e-09	B	B	Memory B
KCTD5	is_ti	0.517535	Ti	1.91525e-10	1.47332e-09	B	B	Memory B
AC004812.2	is_ti	0.911316	Ti	1.93257e-10	1.4857e-09	B	B	Memory B
AC118549.1	is_ti	0.302353	Ti	1.98112e-10	1.52205e-09	B	B	Memory B
SEC13	is_ti	0.319441	Ti	1.99234e-10	1.52896e-09	B	B	Memory B
CEP170	is_ti	0.284057	Ti	1.99264e-10	1.52896e-09	B	B	Memory B
ZCCHC7	is_ti	-0.289194	Blood	2.1193e-10	1.62511e-09	B	B	Memory B
MRPL34	is_ti	-0.377555	Blood	2.15684e-10	1.65285e-09	B	B	Memory B
ZBED3	is_ti	1.11389	Ti	2.17179e-10	1.66325e-09	B	B	Memory B
MAPK13	is_ti	-1.00693	Blood	2.18075e-10	1.66905e-09	B	B	Memory B
ACOX3	is_ti	0.515344	Ti	2.20353e-10	1.68542e-09	B	B	Memory B
SLFN12	is_ti	0.910037	Ti	2.23373e-10	1.70743e-09	B	B	Memory B
HLA-DMA	is_ti	-0.273358	Blood	2.245e-10	1.71496e-09	B	B	Memory B
AC068205.1	is_ti	0.905216	Ti	2.32672e-10	1.77626e-09	B	B	Memory B
PNPLA2	is_ti	-0.534715	Blood	2.3416e-10	1.78649e-09	B	B	Memory B
ERP27	is_ti	-0.631407	Blood	2.36975e-10	1.80682e-09	B	B	Memory B
DNMT3A	is_ti	0.47273	Ti	2.38691e-10	1.81875e-09	B	B	Memory B
HERC1	is_ti	-0.291622	Blood	2.392e-10	1.82149e-09	B	B	Memory B
OCIAD1	is_ti	0.245001	Ti	2.40763e-10	1.83223e-09	B	B	Memory B
PIP4P2	is_ti	0.518403	Ti	2.42217e-10	1.84213e-09	B	B	Memory B
ZDHHC5	is_ti	0.397988	Ti	2.43956e-10	1.85419e-09	B	B	Memory B
FBXO25	is_ti	-0.444712	Blood	2.44318e-10	1.85577e-09	B	B	Memory B
RPL32	is_ti	-0.313579	Blood	2.47129e-10	1.87594e-09	B	B	Memory B
ARID5A	is_ti	0.528949	Ti	2.47422e-10	1.87698e-09	B	B	Memory B
TBC1D2B	is_ti	0.689658	Ti	2.57697e-10	1.9537e-09	B	B	Memory B
AF127577.2	is_ti	0.991215	Ti	2.58685e-10	1.95996e-09	B	B	Memory B
SPINT1	is_ti	-1.4163	Blood	2.6183e-10	1.98254e-09	B	B	Memory B
PPP6R1	is_ti	0.354247	Ti	2.73098e-10	2.06657e-09	B	B	Memory B
TRAK2	is_ti	-0.384026	Blood	2.74967e-10	2.0794e-09	B	B	Memory B
MUC2	is_ti	1.57864	Ti	2.80516e-10	2.12004e-09	B	B	Memory B
SPINK4	is_ti	1.62098	Ti	2.8115e-10	2.1235e-09	B	B	Memory B
EML4	is_ti	0.273534	Ti	2.82066e-10	2.12909e-09	B	B	Memory B
MYL6	is_ti	-0.303017	Blood	2.84633e-10	2.14712e-09	B	B	Memory B
GRASP	is_ti	-0.838898	Blood	2.87358e-10	2.16632e-09	B	B	Memory B
FYN	is_ti	-0.417806	Blood	2.90472e-10	2.18843e-09	B	B	Memory B
UBL7	is_ti	-0.511976	Blood	2.9287e-10	2.20512e-09	B	B	Memory B
CAMLG	is_ti	-0.388801	Blood	2.95734e-10	2.22529e-09	B	B	Memory B
CRTC3	is_ti	-0.398556	Blood	2.96438e-10	2.2292e-09	B	B	Memory B
EIF1	is_ti	-0.28267	Blood	2.99716e-10	2.25244e-09	B	B	Memory B
AC079336.4	is_ti	0.790042	Ti	3.01867e-10	2.26658e-09	B	B	Memory B
NFE2L3	is_ti	0.547619	Ti	3.01972e-10	2.26658e-09	B	B	Memory B
AL390957.1	is_ti	0.834726	Ti	3.02489e-10	2.26904e-09	B	B	Memory B
AFF1	is_ti	-0.470199	Blood	3.05155e-10	2.28762e-09	B	B	Memory B
CXCR4	is_ti	0.681459	Ti	3.05433e-10	2.28828e-09	B	B	Memory B
EZH2	is_ti	-0.702098	Blood	3.14969e-10	2.35826e-09	B	B	Memory B
WTAP	is_ti	-0.255	Blood	3.25876e-10	2.43841e-09	B	B	Memory B
STAT1	is_ti	0.987015	Ti	3.27406e-10	2.44834e-09	B	B	Memory B
PIGZ	is_ti	-1.39678	Blood	3.27755e-10	2.44943e-09	B	B	Memory B
PDCD4	is_ti	0.332229	Ti	3.32449e-10	2.48298e-09	B	B	Memory B
COL9A2	is_ti	0.997302	Ti	3.33055e-10	2.48596e-09	B	B	Memory B
CUBN	is_ti	-1.84709	Blood	3.45089e-10	2.57419e-09	B	B	Memory B
CTDSP2	is_ti	-0.371198	Blood	3.51916e-10	2.62349e-09	B	B	Memory B
NBPF26	is_ti	-0.641271	Blood	3.53479e-10	2.63351e-09	B	B	Memory B
FRAT1	is_ti	-0.638606	Blood	3.54134e-10	2.63677e-09	B	B	Memory B
ATP13A3	is_ti	0.390541	Ti	3.57641e-10	2.66123e-09	B	B	Memory B
AP003774.4	is_ti	0.746326	Ti	3.59502e-10	2.67344e-09	B	B	Memory B
AL354707.1	is_ti	0.727397	Ti	3.59869e-10	2.67452e-09	B	B	Memory B
AC231981.1	is_ti	0.706026	Ti	3.64787e-10	2.7094e-09	B	B	Memory B
TMBIM6	is_ti	0.265618	Ti	3.68763e-10	2.73725e-09	B	B	Memory B
ZKSCAN4	is_ti	0.634859	Ti	3.77372e-10	2.79801e-09	B	B	Memory B
KCNMA1	is_ti	-1.8113	Blood	3.77413e-10	2.79801e-09	B	B	Memory B
COLGALT1	is_ti	-0.560388	Blood	3.80691e-10	2.82057e-09	B	B	Memory B
DDAH1	is_ti	-1.71144	Blood	3.879e-10	2.87222e-09	B	B	Memory B
DENND6A-AS1	is_ti	0.531783	Ti	3.90323e-10	2.88839e-09	B	B	Memory B
QKI	is_ti	-0.291139	Blood	3.95272e-10	2.92322e-09	B	B	Memory B
ABCG1	is_ti	0.840591	Ti	4.03243e-10	2.98034e-09	B	B	Memory B
TCF4	is_ti	0.340269	Ti	4.06102e-10	2.99963e-09	B	B	Memory B
PLCL2	is_ti	-0.30501	Blood	4.13222e-10	3.05036e-09	B	B	Memory B
CALR	is_ti	0.340124	Ti	4.14941e-10	3.06118e-09	B	B	Memory B
C12orf57	is_ti	-0.382081	Blood	4.15827e-10	3.06583e-09	B	B	Memory B
EID1	is_ti	-0.322981	Blood	4.29711e-10	3.16626e-09	B	B	Memory B
LTK	is_ti	-1.20728	Blood	4.32448e-10	3.18449e-09	B	B	Memory B
HLA-DOB	is_ti	-0.328289	Blood	4.33595e-10	3.19099e-09	B	B	Memory B
RPL7A	is_ti	-0.305105	Blood	4.60642e-10	3.38797e-09	B	B	Memory B
ACTR3C	is_ti	0.546571	Ti	4.64377e-10	3.41335e-09	B	B	Memory B
ST8SIA4	is_ti	0.279082	Ti	4.73138e-10	3.47563e-09	B	B	Memory B
CLK1	is_ti	-0.319886	Blood	4.80099e-10	3.52462e-09	B	B	Memory B
KLHL2	is_ti	-0.3677	Blood	4.8553e-10	3.56232e-09	B	B	Memory B
RCL1	is_ti	0.420021	Ti	4.92712e-10	3.61282e-09	B	B	Memory B
LINC02391	is_ti	0.824039	Ti	4.93132e-10	3.6137e-09	B	B	Memory B
RPL28	is_ti	-0.280701	Blood	4.94098e-10	3.61706e-09	B	B	Memory B
CST3	is_ti	1.3873	Ti	4.94189e-10	3.61706e-09	B	B	Memory B
CD5L	is_ti	1.02612	Ti	5.01113e-10	3.66551e-09	B	B	Memory B
SOX4	is_ti	-0.967752	Blood	5.03506e-10	3.68078e-09	B	B	Memory B
RAPGEF2	is_ti	0.469457	Ti	5.03974e-10	3.68197e-09	B	B	Memory B
DEF6	is_ti	0.302057	Ti	5.11434e-10	3.73421e-09	B	B	Memory B
POLR2G	is_ti	-0.421458	Blood	5.18987e-10	3.78707e-09	B	B	Memory B
RPL9	is_ti	-0.362485	Blood	5.25073e-10	3.82916e-09	B	B	Memory B
CXorf21	is_ti	-0.397062	Blood	5.26715e-10	3.83881e-09	B	B	Memory B
TOP1MT	is_ti	-0.614284	Blood	5.29407e-10	3.85611e-09	B	B	Memory B
AC025887.2	is_ti	-0.704132	Blood	5.31507e-10	3.86907e-09	B	B	Memory B
ZDHHC23	is_ti	-0.608908	Blood	5.32443e-10	3.87354e-09	B	B	Memory B
ZNF516	is_ti	-0.812988	Blood	5.33709e-10	3.88041e-09	B	B	Memory B
WDR64	is_ti	1.07636	Ti	5.44736e-10	3.95819e-09	B	B	Memory B
PFDN4	is_ti	-0.37361	Blood	5.69289e-10	4.13412e-09	B	B	Memory B
RALA	is_ti	-0.31457	Blood	5.70034e-10	4.13703e-09	B	B	Memory B
RPL38	is_ti	-0.348534	Blood	5.72849e-10	4.15496e-09	B	B	Memory B
TMEM131L	is_ti	0.294034	Ti	5.73434e-10	4.1567e-09	B	B	Memory B
NDRG1	is_ti	-1.42332	Blood	5.82309e-10	4.21851e-09	B	B	Memory B
EPB41L4A-AS1	is_ti	-0.429656	Blood	5.86427e-10	4.24579e-09	B	B	Memory B
HIST1H2BC	is_ti	0.807122	Ti	5.92423e-10	4.28663e-09	B	B	Memory B
CACNA1D	is_ti	-1.36485	Blood	6.03879e-10	4.3669e-09	B	B	Memory B
AC007952.4	is_ti	0.933829	Ti	6.05528e-10	4.3762e-09	B	B	Memory B
CEBPB	is_ti	-0.412112	Blood	6.08702e-10	4.3965e-09	B	B	Memory B
UBE2L3	is_ti	-0.244205	Blood	6.24023e-10	4.50447e-09	B	B	Memory B
OBSCN	is_ti	0.684889	Ti	6.4293e-10	4.63817e-09	B	B	Memory B
DOK7	is_ti	-0.660677	Blood	6.43849e-10	4.64203e-09	B	B	Memory B
DUSP2	is_ti	0.952586	Ti	6.59118e-10	4.74927e-09	B	B	Memory B
PARP1	is_ti	-0.23754	Blood	6.63861e-10	4.78059e-09	B	B	Memory B
PTMA	is_ti	-0.259483	Blood	6.69847e-10	4.8195e-09	B	B	Memory B
ST7L	is_ti	0.405621	Ti	6.70063e-10	4.8195e-09	B	B	Memory B
AC025171.3	is_ti	0.606995	Ti	6.79715e-10	4.88601e-09	B	B	Memory B
TFCP2	is_ti	0.32528	Ti	6.88627e-10	4.94712e-09	B	B	Memory B
AC009061.2	is_ti	0.343266	Ti	6.93309e-10	4.97779e-09	B	B	Memory B
RGS16	is_ti	1.17627	Ti	6.97816e-10	5.00717e-09	B	B	Memory B
BCAP31	is_ti	0.289608	Ti	7.02073e-10	5.03472e-09	B	B	Memory B
DDX11	is_ti	0.621796	Ti	7.03019e-10	5.03851e-09	B	B	Memory B
SNRNP27	is_ti	-0.359035	Blood	7.14462e-10	5.11748e-09	B	B	Memory B
SMCO4	is_ti	0.750503	Ti	7.2716e-10	5.20534e-09	B	B	Memory B
TFF3	is_ti	1.71935	Ti	7.29024e-10	5.21559e-09	B	B	Memory B
EIF4G1	is_ti	0.351618	Ti	7.35821e-10	5.2611e-09	B	B	Memory B
PGLS	is_ti	-0.341748	Blood	7.51987e-10	5.3735e-09	B	B	Memory B
POLR2M	is_ti	-0.447126	Blood	7.54334e-10	5.38708e-09	B	B	Memory B
TANGO2	is_ti	-0.436055	Blood	7.62228e-10	5.44023e-09	B	B	Memory B
LY6E-DT	is_ti	-0.887379	Blood	7.66593e-10	5.46614e-09	B	B	Memory B
TP53BP1	is_ti	0.389657	Ti	7.66764e-10	5.46614e-09	B	B	Memory B
WBP4	is_ti	0.477334	Ti	7.7118e-10	5.49438e-09	B	B	Memory B
CHCHD5	is_ti	-0.493143	Blood	7.78227e-10	5.54131e-09	B	B	Memory B
CNPPD1	is_ti	-0.374052	Blood	7.85256e-10	5.58806e-09	B	B	Memory B
TMEM62	is_ti	-0.372022	Blood	8.23003e-10	5.85322e-09	B	B	Memory B
RBM47	is_ti	0.609427	Ti	8.25177e-10	5.86523e-09	B	B	Memory B
DAXX	is_ti	-0.350591	Blood	8.29223e-10	5.89051e-09	B	B	Memory B
RPL24	is_ti	-0.281207	Blood	8.40189e-10	5.9649e-09	B	B	Memory B
CCND3	is_ti	-0.458921	Blood	8.45862e-10	6.00164e-09	B	B	Memory B
UBE2N	is_ti	-0.279881	Blood	8.49801e-10	6.02605e-09	B	B	Memory B
ESYT1	is_ti	-0.412713	Blood	8.68012e-10	6.15156e-09	B	B	Memory B
RAB29	is_ti	-0.390874	Blood	8.77588e-10	6.21577e-09	B	B	Memory B
PTPN1	is_ti	-0.314227	Blood	8.9401e-10	6.32792e-09	B	B	Memory B
ERBIN	is_ti	0.271582	Ti	8.9447e-10	6.32792e-09	B	B	Memory B
TIAM1	is_ti	1.0389	Ti	9.05055e-10	6.39905e-09	B	B	Memory B
G6PD	is_ti	-0.563238	Blood	9.06739e-10	6.4072e-09	B	B	Memory B
ZNF581	is_ti	-0.395979	Blood	9.10643e-10	6.43101e-09	B	B	Memory B
IRF8	is_ti	-0.296159	Blood	9.20766e-10	6.4987e-09	B	B	Memory B
REG3A	is_ti	1.99396	Ti	9.30604e-10	6.5643e-09	B	B	Memory B
MOB2	is_ti	-0.414973	Blood	9.32578e-10	6.57438e-09	B	B	Memory B
LYRM1	is_ti	0.368628	Ti	9.42522e-10	6.6406e-09	B	B	Memory B
NDUFB8	is_ti	-0.365554	Blood	9.54911e-10	6.72396e-09	B	B	Memory B
PLCE1	is_ti	-1.65259	Blood	9.60077e-10	6.75639e-09	B	B	Memory B
PDCD5	is_ti	-0.369047	Blood	9.82515e-10	6.90852e-09	B	B	Memory B
MEF2C	is_ti	0.282589	Ti	9.8284e-10	6.90852e-09	B	B	Memory B
HSDL2	is_ti	-0.512333	Blood	1.00314e-09	7.0471e-09	B	B	Memory B
PLSCR1	is_ti	0.529208	Ti	1.00668e-09	7.06785e-09	B	B	Memory B
ADAMTS6	is_ti	0.544504	Ti	1.00835e-09	7.07548e-09	B	B	Memory B
RPSA	is_ti	-0.362158	Blood	1.01577e-09	7.12341e-09	B	B	Memory B
CEP112	is_ti	0.958815	Ti	1.04127e-09	7.29799e-09	B	B	Memory B
YWHAQ	is_ti	-0.274587	Blood	1.0522e-09	7.36977e-09	B	B	Memory B
RPL15	is_ti	-0.327716	Blood	1.05274e-09	7.36977e-09	B	B	Memory B
DBI	is_ti	-0.423617	Blood	1.05854e-09	7.40612e-09	B	B	Memory B
NEXN	is_ti	0.65713	Ti	1.05949e-09	7.40845e-09	B	B	Memory B
TRAF3IP2-AS1	is_ti	0.366407	Ti	1.07389e-09	7.50475e-09	B	B	Memory B
SMDT1	is_ti	-0.34244	Blood	1.08225e-09	7.55882e-09	B	B	Memory B
WDR48	is_ti	-0.365297	Blood	1.09746e-09	7.6606e-09	B	B	Memory B
MYC	is_ti	-0.509141	Blood	1.10235e-09	7.69034e-09	B	B	Memory B
PPFIBP1	is_ti	1.02216	Ti	1.11218e-09	7.75437e-09	B	B	Memory B
AGBL3	is_ti	0.434065	Ti	1.11474e-09	7.76777e-09	B	B	Memory B
SIDT2	is_ti	-0.432994	Blood	1.11662e-09	7.77634e-09	B	B	Memory B
CAPN1	is_ti	-0.409514	Blood	1.11779e-09	7.78004e-09	B	B	Memory B
PIK3CA	is_ti	-0.299209	Blood	1.11999e-09	7.79086e-09	B	B	Memory B
HOOK3	is_ti	-0.242178	Blood	1.12648e-09	7.83147e-09	B	B	Memory B
NBPF10	is_ti	-0.848722	Blood	1.15153e-09	8.00104e-09	B	B	Memory B
IGHG4	is_ti	-1.20983	Blood	1.16273e-09	8.07415e-09	B	B	Memory B
UBE2O	is_ti	-0.384847	Blood	1.19473e-09	8.29162e-09	B	B	Memory B
LINC00944	is_ti	0.596807	Ti	1.21673e-09	8.43947e-09	B	B	Memory B
MYDGF	is_ti	0.355454	Ti	1.22998e-09	8.52459e-09	B	B	Memory B
SYNE3	is_ti	-0.45708	Blood	1.23102e-09	8.52459e-09	B	B	Memory B
THEMIS2	is_ti	-0.630061	Blood	1.23113e-09	8.52459e-09	B	B	Memory B
KCNQ5	is_ti	0.429948	Ti	1.25998e-09	8.71937e-09	B	B	Memory B
ZNF667-AS1	is_ti	-1.07934	Blood	1.27479e-09	8.81678e-09	B	B	Memory B
FRAT2	is_ti	-0.620067	Blood	1.28056e-09	8.85165e-09	B	B	Memory B
MAPKAPK2	is_ti	0.410825	Ti	1.28714e-09	8.89205e-09	B	B	Memory B
AL592295.4	is_ti	0.610083	Ti	1.32439e-09	9.14411e-09	B	B	Memory B
AL359644.1	is_ti	0.846494	Ti	1.33604e-09	9.21926e-09	B	B	Memory B
ITPR3	is_ti	0.547624	Ti	1.34734e-09	9.29193e-09	B	B	Memory B
BCL7C	is_ti	-0.351065	Blood	1.3588e-09	9.36564e-09	B	B	Memory B
PLXNB2	is_ti	1.40321	Ti	1.36201e-09	9.3824e-09	B	B	Memory B
PLEKHF2	is_ti	0.289611	Ti	1.3706e-09	9.43614e-09	B	B	Memory B
OTUB1	is_ti	-0.324158	Blood	1.43226e-09	9.85503e-09	B	B	Memory B
NHLRC3	is_ti	0.308574	Ti	1.43867e-09	9.89351e-09	B	B	Memory B
LINC02352	is_ti	-0.746794	Blood	1.45901e-09	1.00277e-08	B	B	Memory B
EPS8	is_ti	-1.36199	Blood	1.46608e-09	1.00705e-08	B	B	Memory B
CCDC92	is_ti	-0.384775	Blood	1.46704e-09	1.00714e-08	B	B	Memory B
ATP2A1	is_ti	0.73387	Ti	1.47058e-09	1.00858e-08	B	B	Memory B
NABP1	is_ti	0.595408	Ti	1.47082e-09	1.00858e-08	B	B	Memory B
KCNMB4	is_ti	-0.909795	Blood	1.49558e-09	1.02499e-08	B	B	Memory B
TMEM123	is_ti	-0.378213	Blood	1.51411e-09	1.03709e-08	B	B	Memory B
CMC1	is_ti	0.302854	Ti	1.52558e-09	1.04436e-08	B	B	Memory B
GEMIN7	is_ti	-0.546617	Blood	1.53134e-09	1.0477e-08	B	B	Memory B
COX7C	is_ti	-0.304698	Blood	1.5388e-09	1.05204e-08	B	B	Memory B
RGS19	is_ti	0.273076	Ti	1.53943e-09	1.05204e-08	B	B	Memory B
CD74	is_ti	-0.26005	Blood	1.57733e-09	1.07733e-08	B	B	Memory B
IL6ST	is_ti	0.594187	Ti	1.59487e-09	1.0887e-08	B	B	Memory B
AC233976.1	is_ti	0.722383	Ti	1.63161e-09	1.11315e-08	B	B	Memory B
HSPD1	is_ti	0.354649	Ti	1.63596e-09	1.11549e-08	B	B	Memory B
CAPN10-DT	is_ti	0.787934	Ti	1.64924e-09	1.12336e-08	B	B	Memory B
TRIM44	is_ti	0.285484	Ti	1.64938e-09	1.12336e-08	B	B	Memory B
RASSF6	is_ti	1.14532	Ti	1.67589e-09	1.14078e-08	B	B	Memory B
TRAPPC2	is_ti	0.334769	Ti	1.71575e-09	1.16725e-08	B	B	Memory B
CDK13	is_ti	-0.257879	Blood	1.72705e-09	1.17428e-08	B	B	Memory B
RPL36A	is_ti	-0.511861	Blood	1.74812e-09	1.18793e-08	B	B	Memory B
FKBP8	is_ti	-0.359418	Blood	1.77487e-09	1.20543e-08	B	B	Memory B
RPS18	is_ti	-0.328393	Blood	1.80656e-09	1.22627e-08	B	B	Memory B
DENND1C	is_ti	0.349493	Ti	1.92726e-09	1.30746e-08	B	B	Memory B
ZDHHC19	is_ti	-1.32185	Blood	1.93107e-09	1.30931e-08	B	B	Memory B
C9orf84	is_ti	0.587701	Ti	1.9636e-09	1.33061e-08	B	B	Memory B
MAT2B	is_ti	-0.37029	Blood	1.96581e-09	1.33113e-08	B	B	Memory B
TCL1A	is_ti	-1.68502	Blood	1.96657e-09	1.33113e-08	B	B	Memory B
PARP9	is_ti	0.585402	Ti	1.97301e-09	1.33474e-08	B	B	Memory B
UTP20	is_ti	0.362802	Ti	2.00974e-09	1.35883e-08	B	B	Memory B
COPE	is_ti	-0.315052	Blood	2.02063e-09	1.36542e-08	B	B	Memory B
DNAJC3-DT	is_ti	0.947788	Ti	2.0323e-09	1.37254e-08	B	B	Memory B
C22orf34	is_ti	-0.425172	Blood	2.05625e-09	1.38794e-08	B	B	Memory B
LINC02413	is_ti	-0.652759	Blood	2.06745e-09	1.39472e-08	B	B	Memory B
AL365273.2	is_ti	0.409117	Ti	2.1124e-09	1.42424e-08	B	B	Memory B
SMC6	is_ti	-0.243536	Blood	2.15683e-09	1.45339e-08	B	B	Memory B
WDR63	is_ti	1.00449	Ti	2.16782e-09	1.45998e-08	B	B	Memory B
DHRS4L2	is_ti	-0.406136	Blood	2.1763e-09	1.46488e-08	B	B	Memory B
SULF2	is_ti	-0.576092	Blood	2.17989e-09	1.46647e-08	B	B	Memory B
CHCHD10	is_ti	0.329193	Ti	2.19584e-09	1.47638e-08	B	B	Memory B
PSMD9	is_ti	-0.604091	Blood	2.20016e-09	1.47846e-08	B	B	Memory B
MDC1	is_ti	0.46435	Ti	2.22401e-09	1.49365e-08	B	B	Memory B
TMEM38B	is_ti	-0.367202	Blood	2.25207e-09	1.51165e-08	B	B	Memory B
CSNK1A1	is_ti	0.220996	Ti	2.26007e-09	1.51618e-08	B	B	Memory B
ABRACL	is_ti	-0.542062	Blood	2.2831e-09	1.53078e-08	B	B	Memory B
TMBIM1	is_ti	-0.62861	Blood	2.28517e-09	1.53132e-08	B	B	Memory B
PLEKHO1	is_ti	0.220738	Ti	2.29407e-09	1.53643e-08	B	B	Memory B
ARFGEF2	is_ti	0.285996	Ti	2.31798e-09	1.55158e-08	B	B	Memory B
ZYG11A	is_ti	-1.08172	Blood	2.33579e-09	1.56264e-08	B	B	Memory B
NUP160	is_ti	-0.291619	Blood	2.3455e-09	1.56826e-08	B	B	Memory B
CD58	is_ti	0.367349	Ti	2.36041e-09	1.57735e-08	B	B	Memory B
RFX3	is_ti	-0.287833	Blood	2.38406e-09	1.59228e-08	B	B	Memory B
AL022238.2	is_ti	0.667112	Ti	2.39793e-09	1.60066e-08	B	B	Memory B
SDCCAG8	is_ti	0.312317	Ti	2.4258e-09	1.61836e-08	B	B	Memory B
RPS27A	is_ti	-0.309063	Blood	2.44684e-09	1.6315e-08	B	B	Memory B
TIMP2	is_ti	-0.886752	Blood	2.44986e-09	1.63261e-08	B	B	Memory B
PCM1	is_ti	0.261571	Ti	2.47551e-09	1.64879e-08	B	B	Memory B
PPP1R18	is_ti	0.261417	Ti	2.51874e-09	1.67666e-08	B	B	Memory B
MEI1	is_ti	-0.484997	Blood	2.57776e-09	1.715e-08	B	B	Memory B
ARPC2	is_ti	-0.228028	Blood	2.58655e-09	1.7199e-08	B	B	Memory B
MRPS25	is_ti	0.323709	Ti	2.60939e-09	1.73413e-08	B	B	Memory B
SLC39A8	is_ti	1.01678	Ti	2.61226e-09	1.73508e-08	B	B	Memory B
IGF2BP3	is_ti	-1.33739	Blood	2.61576e-09	1.73645e-08	B	B	Memory B
C8orf82	is_ti	-0.524372	Blood	2.62601e-09	1.7418e-08	B	B	Memory B
ILF3-DT	is_ti	0.450438	Ti	2.62671e-09	1.7418e-08	B	B	Memory B
RPS25	is_ti	-0.304776	Blood	2.65003e-09	1.7563e-08	B	B	Memory B
SREK1IP1	is_ti	-0.303534	Blood	2.66004e-09	1.76197e-08	B	B	Memory B
RPL7	is_ti	-0.311593	Blood	2.70278e-09	1.78929e-08	B	B	Memory B
PTPRC	is_ti	-0.221074	Blood	2.74162e-09	1.81401e-08	B	B	Memory B
PRIM1	is_ti	0.449978	Ti	2.77751e-09	1.83675e-08	B	B	Memory B
ERAP2	is_ti	0.374491	Ti	2.7798e-09	1.83726e-08	B	B	Memory B
TPK1	is_ti	-0.396551	Blood	2.86296e-09	1.89119e-08	B	B	Memory B
FAM69A	is_ti	-0.350609	Blood	2.88275e-09	1.90322e-08	B	B	Memory B
SNU13	is_ti	-0.266605	Blood	2.93472e-09	1.93647e-08	B	B	Memory B
PRKX	is_ti	-0.361761	Blood	2.95355e-09	1.94783e-08	B	B	Memory B
AC005258.1	is_ti	0.496234	Ti	2.98706e-09	1.96885e-08	B	B	Memory B
GHITM	is_ti	-0.322337	Blood	3.01109e-09	1.9836e-08	B	B	Memory B
PRKCD	is_ti	-0.424196	Blood	3.03602e-09	1.99893e-08	B	B	Memory B
CPT1A	is_ti	-0.514214	Blood	3.05114e-09	2.00779e-08	B	B	Memory B
PRR5	is_ti	-0.814108	Blood	3.06062e-09	2.01293e-08	B	B	Memory B
PARVB	is_ti	-0.341921	Blood	3.06561e-09	2.01511e-08	B	B	Memory B
TMX3	is_ti	0.315152	Ti	3.07126e-09	2.01773e-08	B	B	Memory B
MAPRE2	is_ti	0.281569	Ti	3.08268e-09	2.02413e-08	B	B	Memory B
TMEM238	is_ti	-0.787559	Blood	3.13835e-09	2.05956e-08	B	B	Memory B
AC103831.1	is_ti	0.469156	Ti	3.16165e-09	2.07372e-08	B	B	Memory B
YY1	is_ti	-0.22013	Blood	3.17094e-09	2.07869e-08	B	B	Memory B
SMG6	is_ti	0.337466	Ti	3.17402e-09	2.07958e-08	B	B	Memory B
KLHL29	is_ti	0.854775	Ti	3.21055e-09	2.10237e-08	B	B	Memory B
DYNLRB1	is_ti	-0.292431	Blood	3.22332e-09	2.10959e-08	B	B	Memory B
FYB1	is_ti	0.922832	Ti	3.23696e-09	2.11737e-08	B	B	Memory B
NDUFA1	is_ti	-0.350831	Blood	3.24005e-09	2.11824e-08	B	B	Memory B
APAF1	is_ti	-0.363555	Blood	3.24725e-09	2.12179e-08	B	B	Memory B
PARP12	is_ti	-0.473601	Blood	3.25547e-09	2.12556e-08	B	B	Memory B
EFCAB10	is_ti	-0.792486	Blood	3.25653e-09	2.12556e-08	B	B	Memory B
L3MBTL4	is_ti	-0.892029	Blood	3.31074e-09	2.15977e-08	B	B	Memory B
CALCOCO1	is_ti	-0.457886	Blood	3.35669e-09	2.18856e-08	B	B	Memory B
NUFIP2	is_ti	0.251429	Ti	3.37625e-09	2.20013e-08	B	B	Memory B
CERK	is_ti	0.504743	Ti	3.37972e-09	2.2012e-08	B	B	Memory B
NIN	is_ti	-0.269395	Blood	3.39458e-09	2.20906e-08	B	B	Memory B
TMCO1	is_ti	0.301084	Ti	3.39545e-09	2.20906e-08	B	B	Memory B
FBL	is_ti	-0.297077	Blood	3.40831e-09	2.21623e-08	B	B	Memory B
ENTR1	is_ti	0.346758	Ti	3.45814e-09	2.24742e-08	B	B	Memory B
TANK	is_ti	-0.251529	Blood	3.46744e-09	2.25118e-08	B	B	Memory B
IGHG2	is_ti	-0.964874	Blood	3.46766e-09	2.25118e-08	B	B	Memory B
AIM2	is_ti	0.287309	Ti	3.47782e-09	2.25656e-08	B	B	Memory B
RNASEH2B	is_ti	-0.245447	Blood	3.49108e-09	2.26394e-08	B	B	Memory B
OSTM1	is_ti	0.343126	Ti	3.50952e-09	2.27468e-08	B	B	Memory B
TMEM134	is_ti	-0.30849	Blood	3.60924e-09	2.33806e-08	B	B	Memory B
ATP5MC2	is_ti	-0.288147	Blood	3.66712e-09	2.37428e-08	B	B	Memory B
DERL3	is_ti	0.735101	Ti	3.68256e-09	2.383e-08	B	B	Memory B
AEBP1	is_ti	-1.02872	Blood	3.73857e-09	2.41794e-08	B	B	Memory B
TFRC	is_ti	-0.397685	Blood	3.81374e-09	2.46524e-08	B	B	Memory B
CAST	is_ti	-0.245691	Blood	3.84815e-09	2.4861e-08	B	B	Memory B
RSRP1	is_ti	0.237842	Ti	3.85014e-09	2.4861e-08	B	B	Memory B
SIAH1	is_ti	-0.360049	Blood	3.93131e-09	2.53716e-08	B	B	Memory B
SNX17	is_ti	-0.327769	Blood	3.94619e-09	2.54539e-08	B	B	Memory B
MTA3	is_ti	0.436617	Ti	3.96785e-09	2.558e-08	B	B	Memory B
CMIP	is_ti	0.272275	Ti	3.98213e-09	2.56584e-08	B	B	Memory B
SH3BP2	is_ti	-0.730853	Blood	3.99724e-09	2.5742e-08	B	B	Memory B
LMCD1-AS1	is_ti	1.06375	Ti	4.03229e-09	2.59538e-08	B	B	Memory B
STAM2	is_ti	0.327243	Ti	4.04347e-09	2.60119e-08	B	B	Memory B
NLK	is_ti	-0.396371	Blood	4.07018e-09	2.61698e-08	B	B	Memory B
BBS4	is_ti	0.462917	Ti	4.08003e-09	2.62191e-08	B	B	Memory B
SETD5	is_ti	0.248201	Ti	4.10086e-09	2.6339e-08	B	B	Memory B
ZNF506	is_ti	0.337532	Ti	4.16231e-09	2.67194e-08	B	B	Memory B
WAPL	is_ti	0.255482	Ti	4.18157e-09	2.68288e-08	B	B	Memory B
RNF19B	is_ti	-0.519865	Blood	4.21626e-09	2.7037e-08	B	B	Memory B
AC016831.5	is_ti	0.530932	Ti	4.23924e-09	2.71699e-08	B	B	Memory B
YPEL2	is_ti	-0.50889	Blood	4.28925e-09	2.74758e-08	B	B	Memory B
AL357060.1	is_ti	0.669655	Ti	4.2926e-09	2.74827e-08	B	B	Memory B
IGLC2	is_ti	-0.720247	Blood	4.30053e-09	2.75189e-08	B	B	Memory B
DDHD2	is_ti	-0.450411	Blood	4.32347e-09	2.76509e-08	B	B	Memory B
NAA38	is_ti	-0.354697	Blood	4.41522e-09	2.82228e-08	B	B	Memory B
PDE7B	is_ti	-0.629353	Blood	4.44157e-09	2.83762e-08	B	B	Memory B
FAM241A	is_ti	0.751392	Ti	4.44691e-09	2.83953e-08	B	B	Memory B
MAST4	is_ti	0.57943	Ti	4.53885e-09	2.8967e-08	B	B	Memory B
RNF13	is_ti	-0.255368	Blood	4.55421e-09	2.90497e-08	B	B	Memory B
CHD7	is_ti	0.258608	Ti	4.58289e-09	2.92172e-08	B	B	Memory B
AL049869.3	is_ti	0.492201	Ti	4.63992e-09	2.95651e-08	B	B	Memory B
GLRA3	is_ti	1.13678	Ti	4.65035e-09	2.96159e-08	B	B	Memory B
GATAD1	is_ti	0.333312	Ti	4.7367e-09	3.01499e-08	B	B	Memory B
SLC43A2	is_ti	-0.520959	Blood	4.79029e-09	3.04749e-08	B	B	Memory B
SLC12A2	is_ti	-1.84045	Blood	4.90099e-09	3.11628e-08	B	B	Memory B
ADH5	is_ti	-0.28547	Blood	4.91406e-09	3.12294e-08	B	B	Memory B
LINC00847	is_ti	0.461241	Ti	4.94163e-09	3.1388e-08	B	B	Memory B
PRR34-AS1	is_ti	-0.684571	Blood	5.07992e-09	3.22495e-08	B	B	Memory B
TMEM161B-AS1	is_ti	0.325354	Ti	5.13498e-09	3.25819e-08	B	B	Memory B
AC011921.1	is_ti	0.781094	Ti	5.1403e-09	3.25984e-08	B	B	Memory B
LITAF	is_ti	-0.327505	Blood	5.19177e-09	3.29076e-08	B	B	Memory B
FMO5	is_ti	-1.34028	Blood	5.31876e-09	3.36948e-08	B	B	Memory B
ITGAV	is_ti	0.790244	Ti	5.34549e-09	3.38463e-08	B	B	Memory B
NSA2	is_ti	-0.262538	Blood	5.4137e-09	3.42603e-08	B	B	Memory B
MGAT4B	is_ti	-1.28299	Blood	5.43019e-09	3.43466e-08	B	B	Memory B
MACROD2	is_ti	-1.1609	Blood	5.43584e-09	3.43582e-08	B	B	Memory B
SERPINB9	is_ti	0.362986	Ti	5.43773e-09	3.43582e-08	B	B	Memory B
HLA-DQA1	is_ti	-0.306923	Blood	5.51123e-09	3.48044e-08	B	B	Memory B
CERS6	is_ti	-1.05306	Blood	5.54995e-09	3.50306e-08	B	B	Memory B
RPL31	is_ti	-0.303078	Blood	5.57042e-09	3.51415e-08	B	B	Memory B
MYO18A	is_ti	0.407954	Ti	5.60678e-09	3.53523e-08	B	B	Memory B
PPP4R1	is_ti	-0.445332	Blood	5.69418e-09	3.58846e-08	B	B	Memory B
BTF3	is_ti	-0.25397	Blood	5.69715e-09	3.58846e-08	B	B	Memory B
HAAO	is_ti	0.844637	Ti	5.71018e-09	3.59479e-08	B	B	Memory B
MCRIP1	is_ti	-0.426506	Blood	5.86396e-09	3.68967e-08	B	B	Memory B
RPL21	is_ti	-0.362121	Blood	5.91918e-09	3.72248e-08	B	B	Memory B
DECR1	is_ti	-0.228485	Blood	5.94149e-09	3.73456e-08	B	B	Memory B
SLAMF7	is_ti	0.941521	Ti	5.95078e-09	3.73845e-08	B	B	Memory B
COMMD6	is_ti	-0.298037	Blood	5.9651e-09	3.7455e-08	B	B	Memory B
FAM204A	is_ti	-0.257068	Blood	6.05237e-09	3.79832e-08	B	B	Memory B
ST6GAL1	is_ti	-0.265046	Blood	6.07465e-09	3.81032e-08	B	B	Memory B
TRMT11	is_ti	0.378147	Ti	6.13232e-09	3.84449e-08	B	B	Memory B
AL627422.2	is_ti	-0.689296	Blood	6.14131e-09	3.84813e-08	B	B	Memory B
ZBP1	is_ti	-0.56089	Blood	6.22107e-09	3.89608e-08	B	B	Memory B
IVNS1ABP	is_ti	-0.393145	Blood	6.23908e-09	3.90534e-08	B	B	Memory B
NDUFB10	is_ti	-0.297952	Blood	6.2503e-09	3.91033e-08	B	B	Memory B
TFEC	is_ti	0.534126	Ti	6.35518e-09	3.97388e-08	B	B	Memory B
PYCARD	is_ti	-0.389644	Blood	6.4344e-09	4.02133e-08	B	B	Memory B
TMEM68	is_ti	0.375857	Ti	6.52549e-09	4.07615e-08	B	B	Memory B
RPL14	is_ti	-0.256331	Blood	6.54818e-09	4.08805e-08	B	B	Memory B
ABI1	is_ti	-0.217056	Blood	6.55191e-09	4.08805e-08	B	B	Memory B
POU6F1	is_ti	0.440071	Ti	6.55471e-09	4.08805e-08	B	B	Memory B
UQCRB	is_ti	-0.276116	Blood	6.55912e-09	4.08869e-08	B	B	Memory B
PIK3AP1	is_ti	0.253722	Ti	6.56733e-09	4.09169e-08	B	B	Memory B
NMRAL1	is_ti	-0.434969	Blood	6.58615e-09	4.1013e-08	B	B	Memory B
HS1BP3	is_ti	-0.551191	Blood	6.61705e-09	4.11842e-08	B	B	Memory B
CEP250	is_ti	0.347424	Ti	6.71365e-09	4.17638e-08	B	B	Memory B
LINC02227	is_ti	1.40636	Ti	6.7542e-09	4.19944e-08	B	B	Memory B
NEIL2	is_ti	0.511827	Ti	6.79284e-09	4.22129e-08	B	B	Memory B
MYO5C	is_ti	-1.53199	Blood	7.03982e-09	4.37229e-08	B	B	Memory B
SPSB3	is_ti	-0.380155	Blood	7.04308e-09	4.37229e-08	B	B	Memory B
VPS51	is_ti	-0.27971	Blood	7.08728e-09	4.39746e-08	B	B	Memory B
DYNC2H1	is_ti	0.86295	Ti	7.14951e-09	4.4338e-08	B	B	Memory B
MKRN1	is_ti	-0.281236	Blood	7.33275e-09	4.5451e-08	B	B	Memory B
RNF122	is_ti	0.50304	Ti	7.35855e-09	4.55875e-08	B	B	Memory B
LYVE1	is_ti	-0.890709	Blood	7.37633e-09	4.56624e-08	B	B	Memory B
ASPSCR1	is_ti	-0.439904	Blood	7.37821e-09	4.56624e-08	B	B	Memory B
ESR1	is_ti	-0.769922	Blood	7.50378e-09	4.64157e-08	B	B	Memory B
ADAM15	is_ti	-1.03123	Blood	7.54753e-09	4.66624e-08	B	B	Memory B
AC092140.1	is_ti	-0.558979	Blood	7.5662e-09	4.67538e-08	B	B	Memory B
ATP6V1G2	is_ti	0.761016	Ti	7.60466e-09	4.69674e-08	B	B	Memory B
C1GALT1	is_ti	-0.260874	Blood	7.81994e-09	4.82723e-08	B	B	Memory B
ZFAS1	is_ti	-0.316034	Blood	7.91344e-09	4.88245e-08	B	B	Memory B
CXXC1	is_ti	-0.531343	Blood	7.99064e-09	4.92756e-08	B	B	Memory B
UNC50	is_ti	0.399326	Ti	8.05153e-09	4.96258e-08	B	B	Memory B
TTF2	is_ti	0.384547	Ti	8.19255e-09	5.04691e-08	B	B	Memory B
LINC02416	is_ti	0.930531	Ti	8.21646e-09	5.05906e-08	B	B	Memory B
HDAC5	is_ti	-0.411846	Blood	8.22207e-09	5.05993e-08	B	B	Memory B
QSER1	is_ti	0.385844	Ti	8.25014e-09	5.07461e-08	B	B	Memory B
TRPV2	is_ti	-0.524459	Blood	8.31681e-09	5.11301e-08	B	B	Memory B
NDUFB4	is_ti	-0.297729	Blood	8.35601e-09	5.1345e-08	B	B	Memory B
NCR3	is_ti	0.380253	Ti	8.57864e-09	5.26861e-08	B	B	Memory B
AC136424.2	is_ti	-0.675282	Blood	8.82801e-09	5.419e-08	B	B	Memory B
IFI16	is_ti	0.23541	Ti	9.00068e-09	5.52219e-08	B	B	Memory B
RORA	is_ti	0.358415	Ti	9.05969e-09	5.55557e-08	B	B	Memory B
SFXN4	is_ti	0.45316	Ti	9.20794e-09	5.64361e-08	B	B	Memory B
SVBP	is_ti	-0.412826	Blood	9.22107e-09	5.64878e-08	B	B	Memory B
SHOC2	is_ti	-0.216834	Blood	9.39089e-09	5.74989e-08	B	B	Memory B
TCAF1	is_ti	0.502966	Ti	9.4541e-09	5.78566e-08	B	B	Memory B
CBL	is_ti	-0.289926	Blood	9.48488e-09	5.80155e-08	B	B	Memory B
ACTR1A	is_ti	-0.402583	Blood	9.58603e-09	5.86045e-08	B	B	Memory B
PDCD10	is_ti	-0.253515	Blood	9.7633e-09	5.9658e-08	B	B	Memory B
WWOX	is_ti	-0.415299	Blood	9.79101e-09	5.9797e-08	B	B	Memory B
HIST3H2A	is_ti	-0.722544	Blood	9.86407e-09	6.02128e-08	B	B	Memory B
EIF3M	is_ti	-0.24463	Blood	9.98881e-09	6.09433e-08	B	B	Memory B
NPIPB5	is_ti	0.42103	Ti	1.00374e-08	6.12087e-08	B	B	Memory B
GPR180	is_ti	0.481849	Ti	1.009e-08	6.14984e-08	B	B	Memory B
DTX4	is_ti	-0.996546	Blood	1.01249e-08	6.16802e-08	B	B	Memory B
TOR4A	is_ti	0.67192	Ti	1.0474e-08	6.37748e-08	B	B	Memory B
SELENOT	is_ti	0.22569	Ti	1.05121e-08	6.39745e-08	B	B	Memory B
CCNQ	is_ti	-0.474178	Blood	1.056e-08	6.42336e-08	B	B	Memory B
HPS4	is_ti	0.321949	Ti	1.06389e-08	6.46804e-08	B	B	Memory B
AF127577.4	is_ti	0.931107	Ti	1.13881e-08	6.91847e-08	B	B	Memory B
MAD1L1	is_ti	-0.318209	Blood	1.13912e-08	6.91847e-08	B	B	Memory B
MCM6	is_ti	0.607516	Ti	1.14064e-08	6.92421e-08	B	B	Memory B
NUP210L	is_ti	0.633035	Ti	1.144e-08	6.9411e-08	B	B	Memory B
ADRM1	is_ti	-0.370714	Blood	1.14851e-08	6.96259e-08	B	B	Memory B
CIB2	is_ti	0.998483	Ti	1.14905e-08	6.96259e-08	B	B	Memory B
MAPK14	is_ti	-0.340932	Blood	1.14937e-08	6.96259e-08	B	B	Memory B
GMCL1	is_ti	-0.356575	Blood	1.14985e-08	6.96259e-08	B	B	Memory B
LEAP2	is_ti	-1.24853	Blood	1.17259e-08	7.09674e-08	B	B	Memory B
DNM2	is_ti	0.306713	Ti	1.19198e-08	7.21048e-08	B	B	Memory B
PGM2L1	is_ti	-0.695378	Blood	1.19742e-08	7.23974e-08	B	B	Memory B
SBNO2	is_ti	0.39239	Ti	1.19933e-08	7.24762e-08	B	B	Memory B
HIST1H1D	is_ti	0.568253	Ti	1.20636e-08	7.28647e-08	B	B	Memory B
P2RY10	is_ti	-0.29408	Blood	1.22803e-08	7.41366e-08	B	B	Memory B
H2AFV	is_ti	-0.25757	Blood	1.23943e-08	7.47871e-08	B	B	Memory B
TGFBR2	is_ti	0.259107	Ti	1.24644e-08	7.51729e-08	B	B	Memory B
SGTB	is_ti	-0.621151	Blood	1.25181e-08	7.54588e-08	B	B	Memory B
RPLP1	is_ti	-0.266975	Blood	1.26075e-08	7.59601e-08	B	B	Memory B
SIK3	is_ti	-0.284913	Blood	1.2657e-08	7.62201e-08	B	B	Memory B
SLC15A2	is_ti	-0.517498	Blood	1.27611e-08	7.67752e-08	B	B	Memory B
AL592148.3	is_ti	-0.774484	Blood	1.27619e-08	7.67752e-08	B	B	Memory B
ARHGAP32	is_ti	-1.23971	Blood	1.27833e-08	7.68656e-08	B	B	Memory B
TAX1BP3	is_ti	-1.08582	Blood	1.2805e-08	7.69576e-08	B	B	Memory B
YES1	is_ti	0.983199	Ti	1.2831e-08	7.70754e-08	B	B	Memory B
C22orf39	is_ti	-0.413218	Blood	1.30511e-08	7.83587e-08	B	B	Memory B
CNP	is_ti	0.458902	Ti	1.31587e-08	7.89653e-08	B	B	Memory B
DEFA6	is_ti	2.42616	Ti	1.34281e-08	8.05418e-08	B	B	Memory B
MCRS1	is_ti	-0.408936	Blood	1.34442e-08	8.05983e-08	B	B	Memory B
PQLC1	is_ti	0.347611	Ti	1.35117e-08	8.09627e-08	B	B	Memory B
UEVLD	is_ti	0.479212	Ti	1.35462e-08	8.11293e-08	B	B	Memory B
DCXR	is_ti	-0.428174	Blood	1.43576e-08	8.59459e-08	B	B	Memory B
SCAND1	is_ti	-0.329485	Blood	1.4401e-08	8.61632e-08	B	B	Memory B
RPLP2	is_ti	-0.265262	Blood	1.48143e-08	8.85878e-08	B	B	Memory B
FIS1	is_ti	-0.34554	Blood	1.48277e-08	8.85878e-08	B	B	Memory B
RP2	is_ti	-0.364292	Blood	1.48283e-08	8.85878e-08	B	B	Memory B
PAN3-AS1	is_ti	0.833247	Ti	1.49271e-08	8.91338e-08	B	B	Memory B
SCAF11	is_ti	0.167013	Ti	1.49695e-08	8.93431e-08	B	B	Memory B
AC245297.3	is_ti	0.360712	Ti	1.53854e-08	9.17798e-08	B	B	Memory B
ACSM3	is_ti	-0.687233	Blood	1.54825e-08	9.23133e-08	B	B	Memory B
DNAJC6	is_ti	1.10929	Ti	1.55063e-08	9.24093e-08	B	B	Memory B
TRIB3	is_ti	-0.605059	Blood	1.55191e-08	9.24401e-08	B	B	Memory B
DNAJC1	is_ti	0.398913	Ti	1.58723e-08	9.44973e-08	B	B	Memory B
Z93241.1	is_ti	0.90607	Ti	1.58827e-08	9.45128e-08	B	B	Memory B
SYVN1	is_ti	0.359185	Ti	1.60205e-08	9.52858e-08	B	B	Memory B
TBC1D25	is_ti	-0.490736	Blood	1.60335e-08	9.53162e-08	B	B	Memory B
AL590764.1	is_ti	0.444459	Ti	1.60464e-08	9.53457e-08	B	B	Memory B
CCR5	is_ti	1.18513	Ti	1.61986e-08	9.62028e-08	B	B	Memory B
STAM-AS1	is_ti	1.00002	Ti	1.62208e-08	9.62872e-08	B	B	Memory B
AL117339.5	is_ti	0.608848	Ti	1.63947e-08	9.72712e-08	B	B	Memory B
TSPAN3	is_ti	-0.960244	Blood	1.66978e-08	9.9021e-08	B	B	Memory B
BOD1L1	is_ti	0.239836	Ti	1.67628e-08	9.93578e-08	B	B	Memory B
SEC11A	is_ti	-0.234871	Blood	1.67765e-08	9.93899e-08	B	B	Memory B
AC097460.1	is_ti	0.862518	Ti	1.72714e-08	1.02272e-07	B	B	Memory B
DGKA	is_ti	0.407632	Ti	1.7417e-08	1.03083e-07	B	B	Memory B
VDAC3	is_ti	-0.293381	Blood	1.79665e-08	1.06283e-07	B	B	Memory B
FKBP1A	is_ti	-0.322778	Blood	1.8178e-08	1.07482e-07	B	B	Memory B
CEACAM21	is_ti	-0.408005	Blood	1.831e-08	1.08209e-07	B	B	Memory B
METTL6	is_ti	0.344044	Ti	1.86666e-08	1.10263e-07	B	B	Memory B
PQBP1	is_ti	-0.372517	Blood	1.88661e-08	1.11341e-07	B	B	Memory B
GAB3	is_ti	0.460477	Ti	1.88676e-08	1.11341e-07	B	B	Memory B
TMEM263	is_ti	0.536066	Ti	1.89051e-08	1.11508e-07	B	B	Memory B
PEG10	is_ti	-0.917958	Blood	1.90071e-08	1.12055e-07	B	B	Memory B
SPAG1	is_ti	0.386628	Ti	1.9389e-08	1.1425e-07	B	B	Memory B
MIR29B2CHG	is_ti	0.317157	Ti	2.03721e-08	1.19985e-07	B	B	Memory B
NRAS	is_ti	-0.441343	Blood	2.05209e-08	1.20802e-07	B	B	Memory B
AL591895.1	is_ti	-0.518869	Blood	2.08404e-08	1.22623e-07	B	B	Memory B
TRAPPC6A	is_ti	-0.337963	Blood	2.1016e-08	1.23558e-07	B	B	Memory B
LRRC8A	is_ti	-0.576392	Blood	2.10199e-08	1.23558e-07	B	B	Memory B
SEL1L	is_ti	0.267668	Ti	2.16458e-08	1.27176e-07	B	B	Memory B
LGR4	is_ti	-1.51465	Blood	2.17588e-08	1.27777e-07	B	B	Memory B
IFT20	is_ti	-0.381988	Blood	2.19964e-08	1.2911e-07	B	B	Memory B
HIST1H2BJ	is_ti	0.82196	Ti	2.21325e-08	1.29846e-07	B	B	Memory B
TRA2B	is_ti	-0.262394	Blood	2.21501e-08	1.29885e-07	B	B	Memory B
DPY19L4	is_ti	0.534463	Ti	2.23583e-08	1.31043e-07	B	B	Memory B
ZNF248	is_ti	0.406956	Ti	2.24793e-08	1.31688e-07	B	B	Memory B
SAP18	is_ti	-0.271817	Blood	2.26862e-08	1.32835e-07	B	B	Memory B
CS	is_ti	-0.347674	Blood	2.27183e-08	1.32959e-07	B	B	Memory B
CKLF	is_ti	0.442559	Ti	2.35937e-08	1.37991e-07	B	B	Memory B
FAU	is_ti	-0.274987	Blood	2.36009e-08	1.37991e-07	B	B	Memory B
ASNA1	is_ti	-0.400674	Blood	2.39731e-08	1.40099e-07	B	B	Memory B
NAB2	is_ti	0.572226	Ti	2.42963e-08	1.41919e-07	B	B	Memory B
CCDC112	is_ti	-0.449493	Blood	2.44069e-08	1.42496e-07	B	B	Memory B
HOPX	is_ti	-1.16899	Blood	2.4725e-08	1.44283e-07	B	B	Memory B
MIB1	is_ti	0.406099	Ti	2.48696e-08	1.45057e-07	B	B	Memory B
ZMYND11	is_ti	0.267903	Ti	2.50326e-08	1.45937e-07	B	B	Memory B
MYRIP	is_ti	-1.30496	Blood	2.52357e-08	1.4705e-07	B	B	Memory B
TSC22D2	is_ti	0.314918	Ti	2.54903e-08	1.48423e-07	B	B	Memory B
ZNF12	is_ti	0.36681	Ti	2.54959e-08	1.48423e-07	B	B	Memory B
AC100793.2	is_ti	0.745714	Ti	2.55577e-08	1.48711e-07	B	B	Memory B
DCP1B	is_ti	0.438967	Ti	2.56106e-08	1.48947e-07	B	B	Memory B
PTCHD1-AS	is_ti	-1.26968	Blood	2.57887e-08	1.4991e-07	B	B	Memory B
ATP5PB	is_ti	-0.302959	Blood	2.60923e-08	1.51602e-07	B	B	Memory B
SOX12	is_ti	-0.577094	Blood	2.61595e-08	1.51919e-07	B	B	Memory B
MAGED1	is_ti	0.335409	Ti	2.61977e-08	1.52068e-07	B	B	Memory B
GLIPR2	is_ti	0.390893	Ti	2.62222e-08	1.52137e-07	B	B	Memory B
MRPS15	is_ti	-0.362459	Blood	2.64536e-08	1.53376e-07	B	B	Memory B
UNC79	is_ti	0.893064	Ti	2.64613e-08	1.53376e-07	B	B	Memory B
DLGAP1-AS1	is_ti	0.448955	Ti	2.65067e-08	1.53566e-07	B	B	Memory B
ASMTL	is_ti	-0.356034	Blood	2.65756e-08	1.53891e-07	B	B	Memory B
AL117381.1	is_ti	0.477333	Ti	2.68635e-08	1.55484e-07	B	B	Memory B
NR4A1	is_ti	0.833404	Ti	2.69392e-08	1.55847e-07	B	B	Memory B
C21orf91	is_ti	0.381115	Ti	2.70038e-08	1.56146e-07	B	B	Memory B
TEC	is_ti	0.431792	Ti	2.71645e-08	1.56971e-07	B	B	Memory B
IARS	is_ti	0.26403	Ti	2.71725e-08	1.56971e-07	B	B	Memory B
FAM214A	is_ti	0.263027	Ti	2.72232e-08	1.57188e-07	B	B	Memory B
GOLPH3L	is_ti	0.396042	Ti	2.72557e-08	1.573e-07	B	B	Memory B
IL32	is_ti	1.25577	Ti	2.74438e-08	1.5831e-07	B	B	Memory B
ZNF790	is_ti	0.325109	Ti	2.77535e-08	1.60021e-07	B	B	Memory B
MARCH3	is_ti	-0.458044	Blood	2.7939e-08	1.61013e-07	B	B	Memory B
SRPRB	is_ti	0.38006	Ti	2.79538e-08	1.61021e-07	B	B	Memory B
DAAM1	is_ti	-0.393308	Blood	2.79687e-08	1.6103e-07	B	B	Memory B
TOR1AIP1	is_ti	0.273476	Ti	2.80252e-08	1.61279e-07	B	B	Memory B
TGOLN2	is_ti	0.243932	Ti	2.81462e-08	1.61898e-07	B	B	Memory B
TSTD1	is_ti	-0.406219	Blood	2.84431e-08	1.63528e-07	B	B	Memory B
LRRC8B	is_ti	0.359625	Ti	2.84629e-08	1.63563e-07	B	B	Memory B
C16orf72	is_ti	-0.256754	Blood	2.87847e-08	1.65334e-07	B	B	Memory B
PSMD4	is_ti	-0.236173	Blood	2.91472e-08	1.67336e-07	B	B	Memory B
PPP4C	is_ti	-0.299599	Blood	2.96918e-08	1.70382e-07	B	B	Memory B
PARP15	is_ti	0.240259	Ti	3.00551e-08	1.72371e-07	B	B	Memory B
TTL	is_ti	-0.455482	Blood	3.0067e-08	1.72371e-07	B	B	Memory B
ITSN2	is_ti	-0.241209	Blood	3.01164e-08	1.72572e-07	B	B	Memory B
SLC27A5	is_ti	-0.567974	Blood	3.05375e-08	1.74902e-07	B	B	Memory B
ANK3	is_ti	0.38794	Ti	3.10273e-08	1.77623e-07	B	B	Memory B
PDE3B	is_ti	-0.859804	Blood	3.10579e-08	1.77714e-07	B	B	Memory B
DNMBP	is_ti	-0.895284	Blood	3.11398e-08	1.78098e-07	B	B	Memory B
SOCS1	is_ti	0.845912	Ti	3.13814e-08	1.79395e-07	B	B	Memory B
SCAMP1	is_ti	-0.310562	Blood	3.15608e-08	1.80335e-07	B	B	Memory B
AC008537.1	is_ti	-0.597046	Blood	3.20278e-08	1.82916e-07	B	B	Memory B
PQLC2	is_ti	0.609172	Ti	3.21572e-08	1.83568e-07	B	B	Memory B
BLOC1S4	is_ti	-0.355218	Blood	3.21966e-08	1.83707e-07	B	B	Memory B
AL360012.1	is_ti	0.942247	Ti	3.24933e-08	1.85312e-07	B	B	Memory B
SPECC1	is_ti	0.73772	Ti	3.26931e-08	1.86284e-07	B	B	Memory B
KIAA1211	is_ti	-1.23973	Blood	3.26947e-08	1.86284e-07	B	B	Memory B
SMPD3	is_ti	-1.21073	Blood	3.28572e-08	1.87122e-07	B	B	Memory B
MANF	is_ti	0.445551	Ti	3.29443e-08	1.87529e-07	B	B	Memory B
PSMD6	is_ti	-0.356632	Blood	3.33628e-08	1.89822e-07	B	B	Memory B
AKT3	is_ti	0.327964	Ti	3.34559e-08	1.90262e-07	B	B	Memory B
L3HYPDH	is_ti	0.521233	Ti	3.35797e-08	1.90876e-07	B	B	Memory B
HSCB	is_ti	0.405491	Ti	3.40489e-08	1.93452e-07	B	B	Memory B
KNTC1	is_ti	0.433834	Ti	3.46922e-08	1.97014e-07	B	B	Memory B
TAZ	is_ti	-0.376382	Blood	3.47625e-08	1.9732e-07	B	B	Memory B
PLEKHG2	is_ti	0.639719	Ti	3.47909e-08	1.97389e-07	B	B	Memory B
ARFGEF1	is_ti	0.215545	Ti	3.49963e-08	1.98372e-07	B	B	Memory B
WNT3	is_ti	1.06829	Ti	3.49971e-08	1.98372e-07	B	B	Memory B
AP3B1	is_ti	-0.271184	Blood	3.503e-08	1.98465e-07	B	B	Memory B
NAP1L1	is_ti	-0.233446	Blood	3.50941e-08	1.98735e-07	B	B	Memory B
RPS26	is_ti	-0.32765	Blood	3.53918e-08	2.00326e-07	B	B	Memory B
ATP5MPL	is_ti	-0.297562	Blood	3.54085e-08	2.00327e-07	B	B	Memory B
ANP32A	is_ti	-0.201875	Blood	3.58117e-08	2.02513e-07	B	B	Memory B
NDUFA7	is_ti	-0.571394	Blood	3.58838e-08	2.02826e-07	B	B	Memory B
CREB1	is_ti	-0.198322	Blood	3.62271e-08	2.04662e-07	B	B	Memory B
P4HA1	is_ti	0.322305	Ti	3.62425e-08	2.04662e-07	B	B	Memory B
ASL	is_ti	-1.15516	Blood	3.65239e-08	2.06154e-07	B	B	Memory B
VAMP5	is_ti	-0.582184	Blood	3.65731e-08	2.06335e-07	B	B	Memory B
MAP7	is_ti	-1.21427	Blood	3.65985e-08	2.06382e-07	B	B	Memory B
PMM2	is_ti	0.34758	Ti	3.68113e-08	2.07485e-07	B	B	Memory B
ASPHD2	is_ti	0.545973	Ti	3.68734e-08	2.07738e-07	B	B	Memory B
RHPN2	is_ti	-1.25231	Blood	3.76147e-08	2.11815e-07	B	B	Memory B
PHF19	is_ti	-0.770053	Blood	3.81175e-08	2.14547e-07	B	B	Memory B
AFF2	is_ti	1.03429	Ti	3.81634e-08	2.14704e-07	B	B	Memory B
PPP1R9A	is_ti	1.01734	Ti	3.82398e-08	2.15034e-07	B	B	Memory B
RGS14	is_ti	-0.41519	Blood	3.8756e-08	2.17836e-07	B	B	Memory B
BCAT1	is_ti	-0.897092	Blood	3.9044e-08	2.19352e-07	B	B	Memory B
CATSPERG	is_ti	-0.561968	Blood	3.94876e-08	2.21741e-07	B	B	Memory B
BCAS3	is_ti	-0.30867	Blood	4.00255e-08	2.24657e-07	B	B	Memory B
SF3B6	is_ti	-0.297044	Blood	4.00688e-08	2.24795e-07	B	B	Memory B
S100PBP	is_ti	0.286002	Ti	4.01288e-08	2.25027e-07	B	B	Memory B
DOCK9	is_ti	0.449746	Ti	4.05336e-08	2.27152e-07	B	B	Memory B
DDB2	is_ti	-0.403174	Blood	4.05454e-08	2.27152e-07	B	B	Memory B
BICD2	is_ti	-0.399098	Blood	4.07102e-08	2.27969e-07	B	B	Memory B
LINC01765	is_ti	0.930892	Ti	4.12528e-08	2.30901e-07	B	B	Memory B
COTL1	is_ti	-0.240783	Blood	4.15965e-08	2.32717e-07	B	B	Memory B
PRICKLE2	is_ti	-1.19553	Blood	4.23329e-08	2.36713e-07	B	B	Memory B
SMARCD2	is_ti	-0.372902	Blood	4.23501e-08	2.36713e-07	B	B	Memory B
ZC3H8	is_ti	0.281732	Ti	4.26858e-08	2.38479e-07	B	B	Memory B
KRTCAP2	is_ti	-0.436369	Blood	4.27433e-08	2.3869e-07	B	B	Memory B
CDCA7	is_ti	-1.11655	Blood	4.32832e-08	2.41593e-07	B	B	Memory B
JPT1	is_ti	-0.384735	Blood	4.42009e-08	2.46601e-07	B	B	Memory B
HACD4	is_ti	-0.457063	Blood	4.50291e-08	2.51105e-07	B	B	Memory B
RHOB	is_ti	-0.864727	Blood	4.51354e-08	2.51582e-07	B	B	Memory B
COPS9	is_ti	-0.326859	Blood	4.51982e-08	2.51815e-07	B	B	Memory B
SLC25A3	is_ti	-0.312621	Blood	4.55343e-08	2.53571e-07	B	B	Memory B
SACM1L	is_ti	0.297522	Ti	4.55714e-08	2.53661e-07	B	B	Memory B
SHLD1	is_ti	0.258755	Ti	4.57111e-08	2.54321e-07	B	B	Memory B
RPL10A	is_ti	-0.325031	Blood	4.57683e-08	2.54521e-07	B	B	Memory B
REV1	is_ti	0.299739	Ti	4.62762e-08	2.57227e-07	B	B	Memory B
AC093010.2	is_ti	0.410978	Ti	4.63785e-08	2.57677e-07	B	B	Memory B
ZFAND2B	is_ti	-0.453326	Blood	4.64078e-08	2.57721e-07	B	B	Memory B
MTERF4	is_ti	-0.256419	Blood	4.66651e-08	2.59031e-07	B	B	Memory B
STARD9	is_ti	-0.598367	Blood	4.68626e-08	2.60008e-07	B	B	Memory B
PEBP4	is_ti	-0.541134	Blood	4.73471e-08	2.62575e-07	B	B	Memory B
REPS2	is_ti	-0.701834	Blood	4.80243e-08	2.66208e-07	B	B	Memory B
TMEM231	is_ti	-1.00663	Blood	4.89013e-08	2.70822e-07	B	B	Memory B
E2F6	is_ti	0.62265	Ti	4.89092e-08	2.70822e-07	B	B	Memory B
NAA80	is_ti	-0.721294	Blood	4.8924e-08	2.70822e-07	B	B	Memory B
CLCA1	is_ti	1.56694	Ti	4.9415e-08	2.73415e-07	B	B	Memory B
PCNX1	is_ti	0.245203	Ti	4.98155e-08	2.75504e-07	B	B	Memory B
CMTM6	is_ti	0.208408	Ti	4.98513e-08	2.75576e-07	B	B	Memory B
C1orf56	is_ti	-0.580386	Blood	4.99084e-08	2.75765e-07	B	B	Memory B
TSSC4	is_ti	-0.353571	Blood	5.00782e-08	2.76577e-07	B	B	Memory B
FAM126A	is_ti	-0.381725	Blood	5.07108e-08	2.79942e-07	B	B	Memory B
CEBPG	is_ti	-0.467613	Blood	5.12686e-08	2.82892e-07	B	B	Memory B
HELB	is_ti	0.471156	Ti	5.17597e-08	2.85471e-07	B	B	Memory B
AC007879.1	is_ti	-0.79657	Blood	5.22018e-08	2.87778e-07	B	B	Memory B
RPS2	is_ti	-0.334403	Blood	5.26856e-08	2.90312e-07	B	B	Memory B
ANXA5	is_ti	-0.309543	Blood	5.338e-08	2.94004e-07	B	B	Memory B
TMEM256	is_ti	-0.340579	Blood	5.37377e-08	2.95839e-07	B	B	Memory B
AC107884.1	is_ti	0.48579	Ti	5.38059e-08	2.9608e-07	B	B	Memory B
IL6R	is_ti	-0.655052	Blood	5.39321e-08	2.96639e-07	B	B	Memory B
SPINT1-AS1	is_ti	-1.18719	Blood	5.45754e-08	3.0004e-07	B	B	Memory B
HIST1H2AC	is_ti	0.466969	Ti	5.46961e-08	3.00567e-07	B	B	Memory B
AC239868.3	is_ti	0.800115	Ti	5.55329e-08	3.05026e-07	B	B	Memory B
IGKC	is_ti	-0.519029	Blood	5.573e-08	3.0597e-07	B	B	Memory B
HCG25	is_ti	0.535573	Ti	5.69156e-08	3.12336e-07	B	B	Memory B
TAF1B	is_ti	-0.303699	Blood	5.69798e-08	3.12431e-07	B	B	Memory B
ZDHHC18	is_ti	0.448361	Ti	5.69846e-08	3.12431e-07	B	B	Memory B
SYT9	is_ti	0.603974	Ti	5.71802e-08	3.13361e-07	B	B	Memory B
ATP5F1B	is_ti	-0.579941	Blood	5.76115e-08	3.15581e-07	B	B	Memory B
TGFB3	is_ti	0.816923	Ti	5.77855e-08	3.1639e-07	B	B	Memory B
TPM4	is_ti	0.255214	Ti	5.78407e-08	3.16531e-07	B	B	Memory B
DYRK1B	is_ti	-0.510324	Blood	5.78635e-08	3.16531e-07	B	B	Memory B
LEPROT	is_ti	0.431416	Ti	5.79073e-08	3.16627e-07	B	B	Memory B
UGT8	is_ti	0.697601	Ti	5.87064e-08	3.2085e-07	B	B	Memory B
IGBP1	is_ti	-0.237783	Blood	5.89101e-08	3.21818e-07	B	B	Memory B
ZNF706	is_ti	-0.212686	Blood	5.93343e-08	3.23988e-07	B	B	Memory B
AL158850.1	is_ti	0.556483	Ti	5.99129e-08	3.27e-07	B	B	Memory B
EXD2	is_ti	0.612899	Ti	6.02971e-08	3.28948e-07	B	B	Memory B
RBFA	is_ti	-0.387291	Blood	6.04122e-08	3.29419e-07	B	B	Memory B
SLC1A4	is_ti	0.543891	Ti	6.04381e-08	3.29419e-07	B	B	Memory B
C17orf67	is_ti	0.402883	Ti	6.05252e-08	3.29745e-07	B	B	Memory B
RAB31	is_ti	0.334562	Ti	6.25357e-08	3.40544e-07	B	B	Memory B
HLA-C	is_ti	-0.242836	Blood	6.26293e-08	3.409e-07	B	B	Memory B
STAT6	is_ti	0.259838	Ti	6.28607e-08	3.42005e-07	B	B	Memory B
AC009126.1	is_ti	0.395664	Ti	6.28933e-08	3.42028e-07	B	B	Memory B
FAM89B	is_ti	-0.352126	Blood	6.38596e-08	3.47127e-07	B	B	Memory B
NUDT14	is_ti	0.643442	Ti	6.43777e-08	3.49785e-07	B	B	Memory B
HIST2H2BF	is_ti	0.728764	Ti	6.46461e-08	3.51085e-07	B	B	Memory B
CHMP1B	is_ti	-0.349565	Blood	6.49984e-08	3.5284e-07	B	B	Memory B
ATF1	is_ti	0.286251	Ti	6.61839e-08	3.59114e-07	B	B	Memory B
HIST1H1E	is_ti	0.451196	Ti	6.65342e-08	3.60852e-07	B	B	Memory B
CCDC152	is_ti	0.671382	Ti	6.66935e-08	3.61554e-07	B	B	Memory B
NUDCD1	is_ti	0.401243	Ti	6.67627e-08	3.61766e-07	B	B	Memory B
SEC14L1	is_ti	-0.259632	Blood	6.68399e-08	3.62022e-07	B	B	Memory B
LARP1	is_ti	0.216119	Ti	6.73128e-08	3.64375e-07	B	B	Memory B
HLA-DRA	is_ti	-0.320533	Blood	6.73348e-08	3.64375e-07	B	B	Memory B
AC008083.2	is_ti	0.436542	Ti	6.76793e-08	3.66075e-07	B	B	Memory B
MEST	is_ti	0.972218	Ti	6.84767e-08	3.70222e-07	B	B	Memory B
TESC	is_ti	0.567359	Ti	6.89837e-08	3.72765e-07	B	B	Memory B
LRCH1	is_ti	0.283118	Ti	6.90087e-08	3.72765e-07	B	B	Memory B
CFL1	is_ti	-0.248353	Blood	6.95376e-08	3.75453e-07	B	B	Memory B
MAP3K8	is_ti	-0.376347	Blood	6.96036e-08	3.75641e-07	B	B	Memory B
C11orf21	is_ti	-1.06705	Blood	6.97223e-08	3.76114e-07	B	B	Memory B
AAED1	is_ti	-0.38817	Blood	7.21217e-08	3.88883e-07	B	B	Memory B
PDGFD	is_ti	1.1134	Ti	7.22235e-08	3.89258e-07	B	B	Memory B
KIF21B	is_ti	-0.398375	Blood	7.25706e-08	3.90954e-07	B	B	Memory B
FAM102A	is_ti	0.307701	Ti	7.29089e-08	3.92601e-07	B	B	Memory B
FBXL3	is_ti	-0.285515	Blood	7.31156e-08	3.93539e-07	B	B	Memory B
NIPAL2	is_ti	-0.717202	Blood	7.38313e-08	3.97214e-07	B	B	Memory B
RAP1A	is_ti	0.223469	Ti	7.41725e-08	3.98871e-07	B	B	Memory B
CLDND2	is_ti	0.842061	Ti	7.61779e-08	4.09473e-07	B	B	Memory B
MFAP1	is_ti	0.34909	Ti	7.63521e-08	4.10227e-07	B	B	Memory B
AC010247.2	is_ti	-0.760523	Blood	7.64821e-08	4.10742e-07	B	B	Memory B
IRAK4	is_ti	0.249446	Ti	7.68396e-08	4.12479e-07	B	B	Memory B
PDLIM2	is_ti	-0.323508	Blood	7.69831e-08	4.13065e-07	B	B	Memory B
ADARB2	is_ti	1.10384	Ti	7.70202e-08	4.1308e-07	B	B	Memory B
AEN	is_ti	-0.488627	Blood	7.88427e-08	4.22667e-07	B	B	Memory B
ASB14	is_ti	-0.620456	Blood	8.0718e-08	4.32528e-07	B	B	Memory B
MYO5B	is_ti	-1.35762	Blood	8.10239e-08	4.33974e-07	B	B	Memory B
OSBPL11	is_ti	-0.226827	Blood	8.16422e-08	4.37092e-07	B	B	Memory B
CAPG	is_ti	-0.319513	Blood	8.28634e-08	4.43433e-07	B	B	Memory B
OXLD1	is_ti	-0.34164	Blood	8.29975e-08	4.43954e-07	B	B	Memory B
NEK3	is_ti	-0.73179	Blood	8.77525e-08	4.6918e-07	B	B	Memory B
PPIB	is_ti	-0.241143	Blood	8.8839e-08	4.74779e-07	B	B	Memory B
STMN1	is_ti	-0.631704	Blood	9.0035e-08	4.80957e-07	B	B	Memory B
TMEM229B	is_ti	0.510961	Ti	9.10062e-08	4.85931e-07	B	B	Memory B
BAZ2B	is_ti	0.364126	Ti	9.18695e-08	4.90323e-07	B	B	Memory B
PLCG2	is_ti	0.38174	Ti	9.24366e-08	4.93132e-07	B	B	Memory B
AC104971.3	is_ti	-1.0086	Blood	9.49408e-08	5.06267e-07	B	B	Memory B
AC091057.6	is_ti	-0.621984	Blood	9.63627e-08	5.13622e-07	B	B	Memory B
C12orf75	is_ti	-0.47342	Blood	9.75751e-08	5.19855e-07	B	B	Memory B
DIP2A	is_ti	-0.345369	Blood	9.83634e-08	5.23823e-07	B	B	Memory B
C1GALT1C1	is_ti	0.449721	Ti	9.85229e-08	5.24441e-07	B	B	Memory B
ARF3	is_ti	-0.433154	Blood	9.87186e-08	5.25251e-07	B	B	Memory B
AC084033.3	is_ti	0.57038	Ti	9.87841e-08	5.25368e-07	B	B	Memory B
RPS8	is_ti	-0.250874	Blood	9.96452e-08	5.29713e-07	B	B	Memory B
AC108863.1	is_ti	-0.562554	Blood	1.00168e-07	5.32259e-07	B	B	Memory B
INO80	is_ti	-0.247749	Blood	1.00969e-07	5.36277e-07	B	B	Memory B
BATF2	is_ti	0.953339	Ti	1.0149e-07	5.38807e-07	B	B	Memory B
PRICKLE1	is_ti	0.490704	Ti	1.02036e-07	5.41467e-07	B	B	Memory B
RPS16	is_ti	-0.31718	Blood	1.02715e-07	5.44833e-07	B	B	Memory B
RASSF5	is_ti	0.280076	Ti	1.04526e-07	5.54194e-07	B	B	Memory B
NYAP2	is_ti	-1.19209	Blood	1.04676e-07	5.54746e-07	B	B	Memory B
SMIM26	is_ti	-0.309046	Blood	1.05347e-07	5.58058e-07	B	B	Memory B
MED16	is_ti	-0.468879	Blood	1.08592e-07	5.74997e-07	B	B	Memory B
TSPAN31	is_ti	0.390132	Ti	1.09288e-07	5.78427e-07	B	B	Memory B
KIF22	is_ti	-0.434618	Blood	1.09445e-07	5.79002e-07	B	B	Memory B
TTI1	is_ti	0.360358	Ti	1.09574e-07	5.7943e-07	B	B	Memory B
ITPRIPL2	is_ti	0.726398	Ti	1.09757e-07	5.80145e-07	B	B	Memory B
PSMB7	is_ti	-0.257989	Blood	1.10035e-07	5.81359e-07	B	B	Memory B
DGKH	is_ti	1.0087	Ti	1.11022e-07	5.86315e-07	B	B	Memory B
SPCS3	is_ti	0.262507	Ti	1.11254e-07	5.87285e-07	B	B	Memory B
MIA3	is_ti	0.301018	Ti	1.13406e-07	5.98383e-07	B	B	Memory B
AAMP	is_ti	-0.348829	Blood	1.14071e-07	6.01627e-07	B	B	Memory B
SDK1	is_ti	-0.950777	Blood	1.14556e-07	6.0392e-07	B	B	Memory B
NIPA1	is_ti	0.374461	Ti	1.14722e-07	6.04532e-07	B	B	Memory B
PGGHG	is_ti	0.699287	Ti	1.15108e-07	6.06304e-07	B	B	Memory B
TMC3-AS1	is_ti	0.674404	Ti	1.15822e-07	6.09799e-07	B	B	Memory B
TARSL2	is_ti	0.391498	Ti	1.16316e-07	6.1213e-07	B	B	Memory B
FUS	is_ti	0.190833	Ti	1.17292e-07	6.16999e-07	B	B	Memory B
VMP1	is_ti	0.290861	Ti	1.17645e-07	6.18586e-07	B	B	Memory B
RPS9	is_ti	-0.306364	Blood	1.21127e-07	6.36618e-07	B	B	Memory B
WDR3	is_ti	0.369242	Ti	1.21963e-07	6.40729e-07	B	B	Memory B
LINC00513	is_ti	0.31544	Ti	1.22344e-07	6.42452e-07	B	B	Memory B
TRMT13	is_ti	0.286124	Ti	1.26764e-07	6.65375e-07	B	B	Memory B
PWWP2B	is_ti	-0.606059	Blood	1.27288e-07	6.67831e-07	B	B	Memory B
APOBEC3C	is_ti	-0.3263	Blood	1.28839e-07	6.75664e-07	B	B	Memory B
SNAI3-AS1	is_ti	0.527223	Ti	1.28893e-07	6.75664e-07	B	B	Memory B
TP53I3	is_ti	-1.15971	Blood	1.29182e-07	6.76889e-07	B	B	Memory B
ENDOG	is_ti	-0.510457	Blood	1.30345e-07	6.82684e-07	B	B	Memory B
PRR11	is_ti	-0.883232	Blood	1.31388e-07	6.87848e-07	B	B	Memory B
PDIA4	is_ti	0.384442	Ti	1.32508e-07	6.93412e-07	B	B	Memory B
FAM129A	is_ti	-0.872597	Blood	1.3283e-07	6.94793e-07	B	B	Memory B
ACP6	is_ti	0.61369	Ti	1.34763e-07	7.046e-07	B	B	Memory B
AC027682.4	is_ti	0.431245	Ti	1.35406e-07	7.07656e-07	B	B	Memory B
METTL2B	is_ti	0.309616	Ti	1.37693e-07	7.19295e-07	B	B	Memory B
RAB5C	is_ti	-0.309155	Blood	1.41132e-07	7.36942e-07	B	B	Memory B
AL109936.6	is_ti	0.714007	Ti	1.41908e-07	7.40675e-07	B	B	Memory B
GPR132	is_ti	0.340225	Ti	1.43624e-07	7.49144e-07	B	B	Memory B
AC021086.1	is_ti	0.952329	Ti	1.43655e-07	7.49144e-07	B	B	Memory B
CDC40	is_ti	-0.220653	Blood	1.45821e-07	7.60107e-07	B	B	Memory B
VPS26B	is_ti	-0.592704	Blood	1.4634e-07	7.62488e-07	B	B	Memory B
LPCAT1	is_ti	0.329362	Ti	1.46578e-07	7.63394e-07	B	B	Memory B
LINC01284	is_ti	0.827246	Ti	1.47788e-07	7.69366e-07	B	B	Memory B
MFSD10	is_ti	-0.339216	Blood	1.48436e-07	7.72407e-07	B	B	Memory B
GGNBP2	is_ti	-0.23157	Blood	1.5216e-07	7.91442e-07	B	B	Memory B
BAX	is_ti	-0.29457	Blood	1.53342e-07	7.97245e-07	B	B	Memory B
PDZK1	is_ti	-1.14763	Blood	1.54592e-07	8.03399e-07	B	B	Memory B
PRDX2	is_ti	-0.398715	Blood	1.55941e-07	8.10062e-07	B	B	Memory B
HSPG2	is_ti	0.78262	Ti	1.56194e-07	8.11024e-07	B	B	Memory B
APOPT1	is_ti	-0.420667	Blood	1.57493e-07	8.17416e-07	B	B	Memory B
MGLL	is_ti	-1.14359	Blood	1.58702e-07	8.23338e-07	B	B	Memory B
TMEM30A	is_ti	0.340849	Ti	1.59549e-07	8.27377e-07	B	B	Memory B
LINC01342	is_ti	-0.664889	Blood	1.60541e-07	8.32164e-07	B	B	Memory B
AC097662.1	is_ti	0.447598	Ti	1.60895e-07	8.33643e-07	B	B	Memory B
SKAP2	is_ti	0.220038	Ti	1.63038e-07	8.44382e-07	B	B	Memory B
MPST	is_ti	-1.09983	Blood	1.6321e-07	8.44909e-07	B	B	Memory B
TAB2	is_ti	0.252086	Ti	1.6351e-07	8.45926e-07	B	B	Memory B
AC132192.2	is_ti	0.721858	Ti	1.63547e-07	8.45926e-07	B	B	Memory B
CARS2	is_ti	-0.260247	Blood	1.63658e-07	8.4614e-07	B	B	Memory B
LIN52	is_ti	-0.347678	Blood	1.65131e-07	8.53387e-07	B	B	Memory B
TNFRSF10A	is_ti	0.286412	Ti	1.66704e-07	8.61149e-07	B	B	Memory B
ERP29	is_ti	-0.241573	Blood	1.699e-07	8.77282e-07	B	B	Memory B
IFFO2	is_ti	-0.491173	Blood	1.7086e-07	8.81862e-07	B	B	Memory B
AMMECR1	is_ti	-0.301501	Blood	1.71775e-07	8.86204e-07	B	B	Memory B
TSPOAP1	is_ti	0.802492	Ti	1.73177e-07	8.92873e-07	B	B	Memory B
HHEX	is_ti	-0.293851	Blood	1.73215e-07	8.92873e-07	B	B	Memory B
HOOK2	is_ti	0.371356	Ti	1.75296e-07	9.0321e-07	B	B	Memory B
ITPA	is_ti	-0.298562	Blood	1.75792e-07	9.05379e-07	B	B	Memory B
GAB1	is_ti	0.83004	Ti	1.76377e-07	9.08006e-07	B	B	Memory B
AC025682.1	is_ti	0.396146	Ti	1.78326e-07	9.17647e-07	B	B	Memory B
INSL6	is_ti	-0.700308	Blood	1.80974e-07	9.30875e-07	B	B	Memory B
SEC61B	is_ti	-0.287204	Blood	1.82218e-07	9.36877e-07	B	B	Memory B
SCX	is_ti	0.721918	Ti	1.83185e-07	9.41445e-07	B	B	Memory B
ADGRE5	is_ti	-0.364232	Blood	1.86732e-07	9.5927e-07	B	B	Memory B
AC002429.2	is_ti	0.918805	Ti	1.87147e-07	9.6099e-07	B	B	Memory B
NRSN2-AS1	is_ti	-0.595174	Blood	1.89075e-07	9.70476e-07	B	B	Memory B
D2HGDH	is_ti	0.376777	Ti	1.90279e-07	9.76242e-07	B	B	Memory B
UPP2	is_ti	0.833275	Ti	1.91545e-07	9.8232e-07	B	B	Memory B
RTRAF	is_ti	-0.270118	Blood	1.93942e-07	9.93817e-07	B	B	Memory B
MMP24	is_ti	0.392466	Ti	1.93952e-07	9.93817e-07	B	B	Memory B
FA2H	is_ti	0.922149	Ti	1.95043e-07	9.98986e-07	B	B	Memory B
TLNRD1	is_ti	-0.390389	Blood	1.98233e-07	1.01489e-06	B	B	Memory B
AC055733.2	is_ti	0.512514	Ti	1.98367e-07	1.01515e-06	B	B	Memory B
NELFE	is_ti	-0.354691	Blood	1.98607e-07	1.01594e-06	B	B	Memory B
SUPT4H1	is_ti	-0.290699	Blood	1.99173e-07	1.01841e-06	B	B	Memory B
SLC15A4	is_ti	0.28344	Ti	2.03638e-07	1.0408e-06	B	B	Memory B
COX6B1	is_ti	-0.244012	Blood	2.05035e-07	1.04749e-06	B	B	Memory B
SMKR1	is_ti	-0.888871	Blood	2.05213e-07	1.04796e-06	B	B	Memory B
GALNT12	is_ti	-1.19576	Blood	2.0684e-07	1.05582e-06	B	B	Memory B
AL121935.1	is_ti	0.607303	Ti	2.1076e-07	1.07537e-06	B	B	Memory B
MIF	is_ti	-0.433374	Blood	2.11126e-07	1.07679e-06	B	B	Memory B
MNDA	is_ti	-0.626618	Blood	2.12105e-07	1.08132e-06	B	B	Memory B
CSNK1G3	is_ti	-0.237449	Blood	2.13832e-07	1.08967e-06	B	B	Memory B
STK40	is_ti	-0.324651	Blood	2.14007e-07	1.0901e-06	B	B	Memory B
SERAC1	is_ti	0.712575	Ti	2.16959e-07	1.10467e-06	B	B	Memory B
ANXA7	is_ti	-0.226712	Blood	2.18784e-07	1.11349e-06	B	B	Memory B
POR	is_ti	0.34057	Ti	2.19086e-07	1.11456e-06	B	B	Memory B
MMADHC	is_ti	-0.248039	Blood	2.20072e-07	1.1191e-06	B	B	Memory B
PPARGC1B	is_ti	-0.576065	Blood	2.25504e-07	1.14624e-06	B	B	Memory B
PHF14	is_ti	0.238313	Ti	2.25722e-07	1.14687e-06	B	B	Memory B
AC012363.1	is_ti	0.81869	Ti	2.26489e-07	1.15028e-06	B	B	Memory B
BCR	is_ti	-0.507928	Blood	2.29357e-07	1.16435e-06	B	B	Memory B
TBC1D17	is_ti	-0.477998	Blood	2.30186e-07	1.16792e-06	B	B	Memory B
ZNF652	is_ti	-0.233299	Blood	2.30253e-07	1.16792e-06	B	B	Memory B
ACVR1	is_ti	0.489388	Ti	2.30937e-07	1.1709e-06	B	B	Memory B
UBASH3B	is_ti	0.811379	Ti	2.31644e-07	1.17377e-06	B	B	Memory B
BRD2	is_ti	-0.234713	Blood	2.31699e-07	1.17377e-06	B	B	Memory B
MPHOSPH6	is_ti	0.354425	Ti	2.3431e-07	1.1865e-06	B	B	Memory B
DNAJC7	is_ti	0.193897	Ti	2.34936e-07	1.18917e-06	B	B	Memory B
RAB11B	is_ti	-0.347103	Blood	2.38414e-07	1.20627e-06	B	B	Memory B
RGS12	is_ti	0.798322	Ti	2.3864e-07	1.20691e-06	B	B	Memory B
AC104596.1	is_ti	0.441782	Ti	2.42338e-07	1.22503e-06	B	B	Memory B
ZNF525	is_ti	0.411258	Ti	2.42427e-07	1.22503e-06	B	B	Memory B
ARHGAP25	is_ti	-0.219464	Blood	2.43169e-07	1.22827e-06	B	B	Memory B
HBP1	is_ti	-0.283323	Blood	2.43973e-07	1.23181e-06	B	B	Memory B
IL16	is_ti	0.256848	Ti	2.44378e-07	1.23334e-06	B	B	Memory B
BID	is_ti	0.322625	Ti	2.4469e-07	1.2344e-06	B	B	Memory B
LIMS1	is_ti	-0.290669	Blood	2.4578e-07	1.23938e-06	B	B	Memory B
AL357992.1	is_ti	0.630903	Ti	2.48e-07	1.25005e-06	B	B	Memory B
ATOX1	is_ti	0.294359	Ti	2.48174e-07	1.25041e-06	B	B	Memory B
HYI	is_ti	0.718014	Ti	2.48601e-07	1.25204e-06	B	B	Memory B
GLIPR1	is_ti	0.265574	Ti	2.49864e-07	1.25787e-06	B	B	Memory B
EEF2K	is_ti	0.396762	Ti	2.552e-07	1.2842e-06	B	B	Memory B
PUF60	is_ti	-0.308848	Blood	2.55331e-07	1.28432e-06	B	B	Memory B
URB1	is_ti	0.382886	Ti	2.56425e-07	1.28929e-06	B	B	Memory B
ATP6V0A1	is_ti	0.417666	Ti	2.5667e-07	1.28998e-06	B	B	Memory B
MZF1-AS1	is_ti	0.513217	Ti	2.5999e-07	1.30612e-06	B	B	Memory B
HSF1	is_ti	-0.273825	Blood	2.65278e-07	1.33213e-06	B	B	Memory B
AC010319.4	is_ti	0.818625	Ti	2.65437e-07	1.33237e-06	B	B	Memory B
APOL2	is_ti	0.430643	Ti	2.6855e-07	1.34744e-06	B	B	Memory B
NFATC3	is_ti	0.26865	Ti	2.71737e-07	1.36286e-06	B	B	Memory B
GNPTAB	is_ti	0.324952	Ti	2.73143e-07	1.36935e-06	B	B	Memory B
TMEM64	is_ti	0.352571	Ti	2.73665e-07	1.3714e-06	B	B	Memory B
GRK2	is_ti	-0.283461	Blood	2.74198e-07	1.3735e-06	B	B	Memory B
PEX1	is_ti	0.377081	Ti	2.76909e-07	1.3865e-06	B	B	Memory B
DCAF4	is_ti	-0.455014	Blood	2.77068e-07	1.38672e-06	B	B	Memory B
MAP3K7CL	is_ti	0.345017	Ti	2.81198e-07	1.40681e-06	B	B	Memory B
SLC22A15	is_ti	0.450709	Ti	2.81633e-07	1.4084e-06	B	B	Memory B
FAM13B	is_ti	0.223474	Ti	2.82032e-07	1.40981e-06	B	B	Memory B
LAMTOR2	is_ti	-0.311326	Blood	2.86517e-07	1.43164e-06	B	B	Memory B
CDKL1	is_ti	-0.437209	Blood	2.87091e-07	1.43391e-06	B	B	Memory B
TSNAX	is_ti	-0.288776	Blood	2.87764e-07	1.43668e-06	B	B	Memory B
TMEM191B	is_ti	0.599304	Ti	2.89946e-07	1.44697e-06	B	B	Memory B
SAMD9L	is_ti	-0.442115	Blood	2.90084e-07	1.44706e-06	B	B	Memory B
FECH	is_ti	0.662525	Ti	2.93681e-07	1.4644e-06	B	B	Memory B
ANXA1	is_ti	-0.953805	Blood	2.9503e-07	1.47052e-06	B	B	Memory B
MX1	is_ti	-0.489537	Blood	2.97019e-07	1.47982e-06	B	B	Memory B
CALM3	is_ti	-0.312674	Blood	3.00401e-07	1.49605e-06	B	B	Memory B
LRRFIP2	is_ti	-0.341783	Blood	3.04216e-07	1.51443e-06	B	B	Memory B
ENSA	is_ti	-0.205668	Blood	3.05727e-07	1.52132e-06	B	B	Memory B
ZFP36L2	is_ti	-0.322964	Blood	3.08231e-07	1.53315e-06	B	B	Memory B
CRBN	is_ti	-0.209817	Blood	3.09122e-07	1.53634e-06	B	B	Memory B
EIF4E2	is_ti	-0.27755	Blood	3.09127e-07	1.53634e-06	B	B	Memory B
PTRH2	is_ti	0.289052	Ti	3.1015e-07	1.54079e-06	B	B	Memory B
LINC01146	is_ti	0.86989	Ti	3.12443e-07	1.55154e-06	B	B	Memory B
AL135791.1	is_ti	0.638416	Ti	3.13389e-07	1.5556e-06	B	B	Memory B
PPFIBP2	is_ti	0.410413	Ti	3.15419e-07	1.56503e-06	B	B	Memory B
MALT1	is_ti	-0.226653	Blood	3.16836e-07	1.57141e-06	B	B	Memory B
BMP2K	is_ti	-0.39155	Blood	3.1786e-07	1.57584e-06	B	B	Memory B
MKLN1	is_ti	0.221205	Ti	3.21077e-07	1.59114e-06	B	B	Memory B
ALK	is_ti	0.726658	Ti	3.23593e-07	1.60295e-06	B	B	Memory B
UBXN2A	is_ti	0.287904	Ti	3.24274e-07	1.60566e-06	B	B	Memory B
DPYD	is_ti	-0.414461	Blood	3.24642e-07	1.60683e-06	B	B	Memory B
ARHGEF6	is_ti	0.240984	Ti	3.24845e-07	1.60705e-06	B	B	Memory B
KLHL32	is_ti	-1.27709	Blood	3.24953e-07	1.60705e-06	B	B	Memory B
FMC1	is_ti	-0.407821	Blood	3.28652e-07	1.62467e-06	B	B	Memory B
VAMP2	is_ti	-0.26037	Blood	3.28788e-07	1.62468e-06	B	B	Memory B
AC099778.1	is_ti	0.650311	Ti	3.29826e-07	1.62914e-06	B	B	Memory B
AC004551.1	is_ti	0.628076	Ti	3.3044e-07	1.6315e-06	B	B	Memory B
NDUFS6	is_ti	-0.274662	Blood	3.31308e-07	1.63512e-06	B	B	Memory B
PLEKHA5	is_ti	0.98089	Ti	3.39143e-07	1.67311e-06	B	B	Memory B
ARHGAP31	is_ti	0.295259	Ti	3.42802e-07	1.69047e-06	B	B	Memory B
SSR2	is_ti	-0.240021	Blood	3.44809e-07	1.69967e-06	B	B	Memory B
CRYL1	is_ti	-0.977597	Blood	3.51698e-07	1.73292e-06	B	B	Memory B
AF117829.1	is_ti	0.377181	Ti	3.58299e-07	1.76472e-06	B	B	Memory B
LINC00884	is_ti	0.752597	Ti	3.58527e-07	1.76513e-06	B	B	Memory B
RBM42	is_ti	-0.333283	Blood	3.60197e-07	1.77262e-06	B	B	Memory B
AC058791.1	is_ti	0.458695	Ti	3.6073e-07	1.77452e-06	B	B	Memory B
LRP5	is_ti	-1.14634	Blood	3.67606e-07	1.80761e-06	B	B	Memory B
PATJ	is_ti	0.415555	Ti	3.68261e-07	1.81009e-06	B	B	Memory B
AC104653.1	is_ti	0.579734	Ti	3.685e-07	1.81041e-06	B	B	Memory B
ZNF213	is_ti	0.425136	Ti	3.68626e-07	1.81041e-06	B	B	Memory B
KDSR	is_ti	0.359156	Ti	3.69023e-07	1.81162e-06	B	B	Memory B
AC078845.1	is_ti	0.643311	Ti	3.78091e-07	1.85493e-06	B	B	Memory B
PRTFDC1	is_ti	0.507328	Ti	3.78153e-07	1.85493e-06	B	B	Memory B
EAF2	is_ti	-0.409415	Blood	3.81245e-07	1.86934e-06	B	B	Memory B
FXYD7	is_ti	-0.761832	Blood	3.86903e-07	1.89631e-06	B	B	Memory B
YJU2	is_ti	-0.416635	Blood	3.90129e-07	1.91135e-06	B	B	Memory B
UBE2Q2	is_ti	-0.273426	Blood	3.9054e-07	1.91258e-06	B	B	Memory B
ITGAE	is_ti	-0.287319	Blood	4.01206e-07	1.96402e-06	B	B	Memory B
MR1	is_ti	0.321887	Ti	4.05383e-07	1.98366e-06	B	B	Memory B
SH2D3A	is_ti	-0.479711	Blood	4.06809e-07	1.98983e-06	B	B	Memory B
NDUFB1	is_ti	-0.287298	Blood	4.07315e-07	1.9915e-06	B	B	Memory B
AKAP9	is_ti	0.194643	Ti	4.09294e-07	2.00037e-06	B	B	Memory B
ABCC1	is_ti	0.264498	Ti	4.10466e-07	2.00528e-06	B	B	Memory B
AC023355.1	is_ti	0.683286	Ti	4.11579e-07	2.00991e-06	B	B	Memory B
PSMD8	is_ti	-0.249848	Blood	4.12359e-07	2.0129e-06	B	B	Memory B
AMPD2	is_ti	-0.615581	Blood	4.12775e-07	2.01412e-06	B	B	Memory B
RHOH	is_ti	0.27671	Ti	4.19782e-07	2.04748e-06	B	B	Memory B
MINK1	is_ti	-0.369914	Blood	4.24407e-07	2.0692e-06	B	B	Memory B
WDR34	is_ti	-0.656791	Blood	4.27694e-07	2.08438e-06	B	B	Memory B
AL359504.2	is_ti	0.653687	Ti	4.29712e-07	2.09337e-06	B	B	Memory B
PPTC7	is_ti	-0.232649	Blood	4.30458e-07	2.09616e-06	B	B	Memory B
ZNF775	is_ti	-0.650103	Blood	4.30675e-07	2.09637e-06	B	B	Memory B
SYTL3	is_ti	0.484026	Ti	4.31872e-07	2.10135e-06	B	B	Memory B
GOLPH3	is_ti	-0.230602	Blood	4.32691e-07	2.10448e-06	B	B	Memory B
CD84	is_ti	-0.438734	Blood	4.33754e-07	2.1088e-06	B	B	Memory B
TEAD2	is_ti	-0.616287	Blood	4.34259e-07	2.11041e-06	B	B	Memory B
PLEKHA2	is_ti	-0.230852	Blood	4.35605e-07	2.11589e-06	B	B	Memory B
SOWAHD	is_ti	-0.389354	Blood	4.35738e-07	2.11589e-06	B	B	Memory B
RAPGEF5	is_ti	-1.18053	Blood	4.36524e-07	2.11885e-06	B	B	Memory B
PDK2	is_ti	-0.610722	Blood	4.36972e-07	2.12017e-06	B	B	Memory B
SHKBP1	is_ti	-0.353205	Blood	4.40967e-07	2.1387e-06	B	B	Memory B
RCBTB2	is_ti	0.735243	Ti	4.44387e-07	2.15442e-06	B	B	Memory B
SF3B3	is_ti	0.208809	Ti	4.45522e-07	2.15905e-06	B	B	Memory B
AC017083.3	is_ti	-0.431768	Blood	4.46256e-07	2.16174e-06	B	B	Memory B
DRAP1	is_ti	-0.361662	Blood	4.52971e-07	2.19339e-06	B	B	Memory B
HNRNPA1	is_ti	-0.230909	Blood	4.57517e-07	2.21451e-06	B	B	Memory B
TRIM47	is_ti	-0.936789	Blood	4.60291e-07	2.22705e-06	B	B	Memory B
ISY1	is_ti	-0.436289	Blood	4.66223e-07	2.25484e-06	B	B	Memory B
PTRHD1	is_ti	-0.352681	Blood	4.66814e-07	2.2568e-06	B	B	Memory B
DDT	is_ti	-0.310494	Blood	4.69677e-07	2.26973e-06	B	B	Memory B
AP001021.2	is_ti	-0.930925	Blood	4.74964e-07	2.29436e-06	B	B	Memory B
KPNA2	is_ti	-0.544611	Blood	4.75767e-07	2.29732e-06	B	B	Memory B
DIRC3	is_ti	-0.741352	Blood	4.80048e-07	2.31706e-06	B	B	Memory B
AL356417.1	is_ti	-0.802141	Blood	4.83857e-07	2.33451e-06	B	B	Memory B
HSPA1A	is_ti	-0.511162	Blood	4.84872e-07	2.33847e-06	B	B	Memory B
SARAF	is_ti	0.268458	Ti	4.85771e-07	2.34187e-06	B	B	Memory B
AL157871.4	is_ti	0.861347	Ti	4.9434e-07	2.38223e-06	B	B	Memory B
ID2	is_ti	0.929686	Ti	4.98973e-07	2.4036e-06	B	B	Memory B
LINC02328	is_ti	0.322862	Ti	4.99591e-07	2.40539e-06	B	B	Memory B
SOD1	is_ti	-0.275033	Blood	4.99744e-07	2.40539e-06	B	B	Memory B
SKAP1-AS1	is_ti	-1.00174	Blood	5.02091e-07	2.41572e-06	B	B	Memory B
TBC1D5	is_ti	0.196632	Ti	5.07255e-07	2.4396e-06	B	B	Memory B
PIN1	is_ti	-0.319656	Blood	5.08941e-07	2.44673e-06	B	B	Memory B
SEMA6A-AS1	is_ti	0.443119	Ti	5.12588e-07	2.46267e-06	B	B	Memory B
VRK1	is_ti	-0.257211	Blood	5.12665e-07	2.46267e-06	B	B	Memory B
AF130417.1	is_ti	0.792924	Ti	5.19512e-07	2.49457e-06	B	B	Memory B
CLCN4	is_ti	-0.609499	Blood	5.20425e-07	2.49796e-06	B	B	Memory B
RIOK3	is_ti	-0.309539	Blood	5.22648e-07	2.50763e-06	B	B	Memory B
PLD5	is_ti	-1.0658	Blood	5.28517e-07	2.53478e-06	B	B	Memory B
ROR1	is_ti	1.0669	Ti	5.30385e-07	2.54273e-06	B	B	Memory B
CHORDC1	is_ti	0.271912	Ti	5.32074e-07	2.54981e-06	B	B	Memory B
KLHDC3	is_ti	-0.372049	Blood	5.3613e-07	2.56823e-06	B	B	Memory B
SLC17A9	is_ti	0.672807	Ti	5.42433e-07	2.59739e-06	B	B	Memory B
TMEM102	is_ti	-0.522029	Blood	5.4279e-07	2.59807e-06	B	B	Memory B
USP46	is_ti	-0.466647	Blood	5.44599e-07	2.6057e-06	B	B	Memory B
CFAP298	is_ti	-0.343587	Blood	5.4668e-07	2.61461e-06	B	B	Memory B
OST4	is_ti	-0.232583	Blood	5.54035e-07	2.64874e-06	B	B	Memory B
RAB11FIP1	is_ti	-0.315919	Blood	5.57589e-07	2.66467e-06	B	B	Memory B
ACO2	is_ti	-0.277614	Blood	5.71521e-07	2.73017e-06	B	B	Memory B
MILR1	is_ti	0.534848	Ti	5.76338e-07	2.7521e-06	B	B	Memory B
RAB37	is_ti	0.38713	Ti	5.78308e-07	2.76041e-06	B	B	Memory B
MECOM	is_ti	-1.09893	Blood	5.78867e-07	2.76198e-06	B	B	Memory B
SLC37A1	is_ti	-0.528137	Blood	5.80773e-07	2.76998e-06	B	B	Memory B
MMACHC	is_ti	0.668608	Ti	5.86747e-07	2.79737e-06	B	B	Memory B
VPS13C	is_ti	0.172529	Ti	5.9639e-07	2.84222e-06	B	B	Memory B
SEPT7-AS1	is_ti	0.482221	Ti	6.01689e-07	2.86634e-06	B	B	Memory B
DEDD2	is_ti	-0.32648	Blood	6.02855e-07	2.87076e-06	B	B	Memory B
MCC	is_ti	0.630963	Ti	6.03179e-07	2.87117e-06	B	B	Memory B
TIMM8A	is_ti	0.499897	Ti	6.07786e-07	2.89196e-06	B	B	Memory B
DHX40	is_ti	-0.376061	Blood	6.08817e-07	2.89572e-06	B	B	Memory B
FAM20A	is_ti	0.769936	Ti	6.09582e-07	2.8972e-06	B	B	Memory B
NECAP2	is_ti	-0.264432	Blood	6.09609e-07	2.8972e-06	B	B	Memory B
ZDHHC6	is_ti	0.279151	Ti	6.17176e-07	2.93201e-06	B	B	Memory B
UPP1	is_ti	0.688385	Ti	6.18158e-07	2.93552e-06	B	B	Memory B
TMEM8B	is_ti	0.656041	Ti	6.18537e-07	2.93617e-06	B	B	Memory B
NIT2	is_ti	-0.317497	Blood	6.21555e-07	2.94933e-06	B	B	Memory B
TNKS2	is_ti	0.204681	Ti	6.22661e-07	2.95342e-06	B	B	Memory B
MTMR1	is_ti	-0.266354	Blood	6.24333e-07	2.96013e-06	B	B	Memory B
IL13RA1	is_ti	-1.00438	Blood	6.24568e-07	2.96013e-06	B	B	Memory B
TMEM208	is_ti	0.351302	Ti	6.25344e-07	2.96265e-06	B	B	Memory B
IGHA2	is_ti	0.678126	Ti	6.26358e-07	2.96628e-06	B	B	Memory B
C12orf4	is_ti	0.323502	Ti	6.28752e-07	2.97646e-06	B	B	Memory B
NXPE3	is_ti	0.36083	Ti	6.32099e-07	2.99113e-06	B	B	Memory B
RAI1	is_ti	0.390011	Ti	6.3816e-07	3.01819e-06	B	B	Memory B
SPI1	is_ti	-0.292737	Blood	6.38318e-07	3.01819e-06	B	B	Memory B
CGGBP1	is_ti	0.210208	Ti	6.4152e-07	3.03214e-06	B	B	Memory B
KIAA1551	is_ti	0.229366	Ti	6.44989e-07	3.04734e-06	B	B	Memory B
ANP32B	is_ti	-0.208301	Blood	6.46574e-07	3.05363e-06	B	B	Memory B
NCBP2-AS2	is_ti	-0.329127	Blood	6.47389e-07	3.05628e-06	B	B	Memory B
TOP2B	is_ti	0.209846	Ti	6.53706e-07	3.0849e-06	B	B	Memory B
TRIP11	is_ti	0.241262	Ti	6.64591e-07	3.13504e-06	B	B	Memory B
FCER2	is_ti	-0.436582	Blood	6.65889e-07	3.13993e-06	B	B	Memory B
PSME2	is_ti	0.411912	Ti	6.79345e-07	3.20214e-06	B	B	Memory B
CXorf38	is_ti	0.264337	Ti	6.8071e-07	3.20731e-06	B	B	Memory B
SMARCD1	is_ti	-0.303318	Blood	6.81048e-07	3.20765e-06	B	B	Memory B
ZBTB38	is_ti	0.305495	Ti	6.86931e-07	3.2341e-06	B	B	Memory B
MTMR6	is_ti	-0.29099	Blood	6.93174e-07	3.26222e-06	B	B	Memory B
NFATC2	is_ti	0.289411	Ti	6.99356e-07	3.29003e-06	B	B	Memory B
RAPH1	is_ti	0.68625	Ti	7.01059e-07	3.29676e-06	B	B	Memory B
GPATCH4	is_ti	0.289238	Ti	7.03471e-07	3.30681e-06	B	B	Memory B
ABCA1	is_ti	-0.531874	Blood	7.08439e-07	3.32886e-06	B	B	Memory B
EARS2	is_ti	0.584946	Ti	7.1703e-07	3.36792e-06	B	B	Memory B
TP53I13	is_ti	0.363809	Ti	7.19058e-07	3.37613e-06	B	B	Memory B
AC068599.1	is_ti	0.808444	Ti	7.22471e-07	3.39084e-06	B	B	Memory B
IRF1	is_ti	0.511666	Ti	7.2542e-07	3.40335e-06	B	B	Memory B
C16orf58	is_ti	0.420617	Ti	7.36239e-07	3.45276e-06	B	B	Memory B
EPHA1-AS1	is_ti	0.760766	Ti	7.37983e-07	3.4596e-06	B	B	Memory B
FAM169A	is_ti	-0.638054	Blood	7.39554e-07	3.46562e-06	B	B	Memory B
MLXIP	is_ti	0.281175	Ti	7.45148e-07	3.49048e-06	B	B	Memory B
MAP3K3	is_ti	-0.31266	Blood	7.45697e-07	3.49169e-06	B	B	Memory B
MINPP1	is_ti	0.517439	Ti	7.51796e-07	3.51888e-06	B	B	Memory B
SPATA32	is_ti	0.696329	Ti	7.59657e-07	3.5543e-06	B	B	Memory B
CREBRF	is_ti	-0.248324	Blood	7.62076e-07	3.56424e-06	B	B	Memory B
SH2B2	is_ti	-0.35432	Blood	7.67389e-07	3.58769e-06	B	B	Memory B
RALGPS1	is_ti	-0.485397	Blood	7.70781e-07	3.60216e-06	B	B	Memory B
CCDC107	is_ti	-0.301541	Blood	7.71686e-07	3.60499e-06	B	B	Memory B
ARHGEF2	is_ti	-0.225264	Blood	7.76193e-07	3.62464e-06	B	B	Memory B
EMD	is_ti	-0.360748	Blood	7.77719e-07	3.63036e-06	B	B	Memory B
INTS6	is_ti	0.233879	Ti	7.81797e-07	3.64798e-06	B	B	Memory B
GHDC	is_ti	0.384001	Ti	7.82328e-07	3.64905e-06	B	B	Memory B
SMC2	is_ti	0.359638	Ti	7.83917e-07	3.65505e-06	B	B	Memory B
ZNF512	is_ti	0.208635	Ti	8.00289e-07	3.72994e-06	B	B	Memory B
AC104794.2	is_ti	-0.685302	Blood	8.01641e-07	3.7348e-06	B	B	Memory B
ATPAF2	is_ti	0.312048	Ti	8.02087e-07	3.73543e-06	B	B	Memory B
NDUFAF6	is_ti	-0.281034	Blood	8.07474e-07	3.75907e-06	B	B	Memory B
FAM98C	is_ti	-0.38249	Blood	8.09197e-07	3.76564e-06	B	B	Memory B
MTMR2	is_ti	0.354444	Ti	8.09612e-07	3.76612e-06	B	B	Memory B
SEMA6A	is_ti	-1.24032	Blood	8.10028e-07	3.7666e-06	B	B	Memory B
RPS12	is_ti	-0.235387	Blood	8.17439e-07	3.7996e-06	B	B	Memory B
ING1	is_ti	-0.330106	Blood	8.17826e-07	3.79993e-06	B	B	Memory B
APBB1IP	is_ti	-0.215502	Blood	8.23755e-07	3.826e-06	B	B	Memory B
TMEM71	is_ti	-0.688141	Blood	8.24437e-07	3.8277e-06	B	B	Memory B
NT5C2	is_ti	-0.252452	Blood	8.42726e-07	3.9111e-06	B	B	Memory B
AKAP7	is_ti	0.437638	Ti	8.46489e-07	3.92706e-06	B	B	Memory B
RAB27A	is_ti	0.419898	Ti	8.58437e-07	3.98095e-06	B	B	Memory B
COX18	is_ti	0.368483	Ti	8.61382e-07	3.99308e-06	B	B	Memory B
COL6A6	is_ti	0.787149	Ti	8.62482e-07	3.99664e-06	B	B	Memory B
AC008074.3	is_ti	-0.716417	Blood	8.71509e-07	4.03692e-06	B	B	Memory B
TRG-AS1	is_ti	0.569835	Ti	8.71895e-07	4.03716e-06	B	B	Memory B
ZNF2	is_ti	0.493661	Ti	8.77937e-07	4.06357e-06	B	B	Memory B
AC012615.1	is_ti	0.629078	Ti	8.91601e-07	4.12524e-06	B	B	Memory B
FRG1	is_ti	-0.293969	Blood	8.93476e-07	4.13233e-06	B	B	Memory B
ATG13	is_ti	-0.336359	Blood	8.94728e-07	4.13524e-06	B	B	Memory B
GCSAM	is_ti	-0.685758	Blood	8.95099e-07	4.13524e-06	B	B	Memory B
AC007262.2	is_ti	0.860958	Ti	8.95134e-07	4.13524e-06	B	B	Memory B
CNOT8	is_ti	-0.226744	Blood	8.96196e-07	4.13856e-06	B	B	Memory B
PCIF1	is_ti	-0.365121	Blood	8.96995e-07	4.14066e-06	B	B	Memory B
ZBTB25	is_ti	0.237576	Ti	8.99845e-07	4.15223e-06	B	B	Memory B
AL139011.2	is_ti	0.558413	Ti	9.03063e-07	4.16549e-06	B	B	Memory B
TALDO1	is_ti	-0.257024	Blood	9.05171e-07	4.17361e-06	B	B	Memory B
IRAK3	is_ti	-0.953267	Blood	9.06203e-07	4.17678e-06	B	B	Memory B
RBM6	is_ti	0.190266	Ti	9.08096e-07	4.1839e-06	B	B	Memory B
CHEK2	is_ti	0.398021	Ti	9.08639e-07	4.1848e-06	B	B	Memory B
AKAP17A	is_ti	-0.315555	Blood	9.13663e-07	4.20634e-06	B	B	Memory B
MTM1	is_ti	-0.242542	Blood	9.19794e-07	4.23295e-06	B	B	Memory B
KCNH1	is_ti	0.709512	Ti	9.2378e-07	4.24967e-06	B	B	Memory B
SRP14-AS1	is_ti	0.434712	Ti	9.34638e-07	4.29798e-06	B	B	Memory B
HOXB4	is_ti	0.66419	Ti	9.40535e-07	4.32345e-06	B	B	Memory B
NIPBL	is_ti	0.187087	Ti	9.47575e-07	4.35415e-06	B	B	Memory B
TERF2IP	is_ti	-0.194145	Blood	9.48388e-07	4.35623e-06	B	B	Memory B
SDHAF1	is_ti	-0.415901	Blood	9.53839e-07	4.3796e-06	B	B	Memory B
DENND5B	is_ti	0.274804	Ti	9.56785e-07	4.39004e-06	B	B	Memory B
HNRNPUL1	is_ti	-0.203948	Blood	9.56841e-07	4.39004e-06	B	B	Memory B
SNRPN	is_ti	-0.318025	Blood	9.58205e-07	4.39463e-06	B	B	Memory B
AL133410.1	is_ti	0.451052	Ti	9.67076e-07	4.43362e-06	B	B	Memory B
CDC123	is_ti	-0.195698	Blood	9.68299e-07	4.43755e-06	B	B	Memory B
GCNT2	is_ti	-0.586841	Blood	9.74684e-07	4.46511e-06	B	B	Memory B
UBXN11	is_ti	-0.507744	Blood	9.85276e-07	4.51192e-06	B	B	Memory B
RAD17	is_ti	-0.282157	Blood	9.89673e-07	4.53034e-06	B	B	Memory B
TBC1D8B	is_ti	-1.11074	Blood	9.90417e-07	4.53202e-06	B	B	Memory B
ZNF594	is_ti	0.348653	Ti	9.99778e-07	4.57312e-06	B	B	Memory B
TCTEX1D2	is_ti	-0.55795	Blood	1.00117e-06	4.57773e-06	B	B	Memory B
LINC02170	is_ti	0.770469	Ti	1.00444e-06	4.59097e-06	B	B	Memory B
MT1F	is_ti	-1.12389	Blood	1.00901e-06	4.6101e-06	B	B	Memory B
CTPS1	is_ti	-0.500159	Blood	1.02145e-06	4.66519e-06	B	B	Memory B
CNKSR2	is_ti	-0.529882	Blood	1.02282e-06	4.66969e-06	B	B	Memory B
MPLKIP	is_ti	-0.248973	Blood	1.02822e-06	4.69252e-06	B	B	Memory B
IMP3	is_ti	-0.231803	Blood	1.03229e-06	4.70933e-06	B	B	Memory B
HYLS1	is_ti	-0.373408	Blood	1.03378e-06	4.71435e-06	B	B	Memory B
CD22	is_ti	0.229713	Ti	1.03861e-06	4.73133e-06	B	B	Memory B
FARSB	is_ti	0.28967	Ti	1.03863e-06	4.73133e-06	B	B	Memory B
EIF3H	is_ti	-0.180678	Blood	1.03868e-06	4.73133e-06	B	B	Memory B
HLA-B	is_ti	-0.183936	Blood	1.03945e-06	4.73305e-06	B	B	Memory B
BRI3	is_ti	-0.270199	Blood	1.0448e-06	4.75563e-06	B	B	Memory B
NARS2	is_ti	0.27476	Ti	1.05034e-06	4.77902e-06	B	B	Memory B
WARS	is_ti	0.649485	Ti	1.05404e-06	4.79282e-06	B	B	Memory B
RNLS	is_ti	0.50499	Ti	1.05417e-06	4.79282e-06	B	B	Memory B
LPCAT3	is_ti	0.294335	Ti	1.06721e-06	4.85029e-06	B	B	Memory B
MIAT	is_ti	0.580997	Ti	1.06824e-06	4.85315e-06	B	B	Memory B
FSD2	is_ti	0.774319	Ti	1.07176e-06	4.86732e-06	B	B	Memory B
ZMYM4	is_ti	0.24934	Ti	1.08595e-06	4.92989e-06	B	B	Memory B
GNS	is_ti	0.409266	Ti	1.08816e-06	4.93806e-06	B	B	Memory B
KIAA0753	is_ti	0.390376	Ti	1.09373e-06	4.96146e-06	B	B	Memory B
FAAP20	is_ti	-0.309758	Blood	1.13708e-06	5.15617e-06	B	B	Memory B
TBC1D12	is_ti	-0.398483	Blood	1.15009e-06	5.21323e-06	B	B	Memory B
DGUOK-AS1	is_ti	0.716994	Ti	1.15281e-06	5.22358e-06	B	B	Memory B
ZNF528	is_ti	0.437157	Ti	1.16401e-06	5.27235e-06	B	B	Memory B
RNF121	is_ti	0.320973	Ti	1.16541e-06	5.2767e-06	B	B	Memory B
CDKL5	is_ti	-0.586441	Blood	1.16765e-06	5.28485e-06	B	B	Memory B
CTSZ	is_ti	0.225424	Ti	1.17707e-06	5.32551e-06	B	B	Memory B
SDF2L1	is_ti	0.39442	Ti	1.18204e-06	5.346e-06	B	B	Memory B
ETFA	is_ti	-0.205542	Blood	1.18544e-06	5.35937e-06	B	B	Memory B
RB1CC1	is_ti	-0.248005	Blood	1.19449e-06	5.39823e-06	B	B	Memory B
AFMID	is_ti	0.561223	Ti	1.1977e-06	5.41019e-06	B	B	Memory B
WIPF1	is_ti	0.160072	Ti	1.19842e-06	5.41019e-06	B	B	Memory B
LYSMD2	is_ti	0.258657	Ti	1.19848e-06	5.41019e-06	B	B	Memory B
NAT9	is_ti	0.444348	Ti	1.21317e-06	5.47445e-06	B	B	Memory B
ATP5MF	is_ti	-0.284777	Blood	1.22184e-06	5.51155e-06	B	B	Memory B
PTGER4	is_ti	-0.702606	Blood	1.23971e-06	5.59006e-06	B	B	Memory B
HLA-DQB1	is_ti	-0.218424	Blood	1.24351e-06	5.60511e-06	B	B	Memory B
ZNF141	is_ti	0.244725	Ti	1.24766e-06	5.6217e-06	B	B	Memory B
IGHV3-74	is_ti	0.882393	Ti	1.24992e-06	5.62979e-06	B	B	Memory B
NAA16	is_ti	0.314541	Ti	1.25322e-06	5.64253e-06	B	B	Memory B
C11orf68	is_ti	-0.404188	Blood	1.25515e-06	5.64913e-06	B	B	Memory B
FNBP1	is_ti	0.188721	Ti	1.25662e-06	5.65361e-06	B	B	Memory B
ITGA3	is_ti	-1.05131	Blood	1.27082e-06	5.71536e-06	B	B	Memory B
THG1L	is_ti	0.374614	Ti	1.27301e-06	5.72307e-06	B	B	Memory B
MAPK3	is_ti	-0.96722	Blood	1.27811e-06	5.74388e-06	B	B	Memory B
ZNF701	is_ti	0.290185	Ti	1.28283e-06	5.76293e-06	B	B	Memory B
MTRF1	is_ti	0.339	Ti	1.28402e-06	5.76614e-06	B	B	Memory B
GANAB	is_ti	0.265056	Ti	1.29164e-06	5.79822e-06	B	B	Memory B
NDUFS3	is_ti	-0.331185	Blood	1.30084e-06	5.83734e-06	B	B	Memory B
SIAE	is_ti	-1.00368	Blood	1.31171e-06	5.88393e-06	B	B	Memory B
MRPS30	is_ti	-0.313931	Blood	1.31828e-06	5.91121e-06	B	B	Memory B
AL390774.2	is_ti	0.589272	Ti	1.31999e-06	5.91665e-06	B	B	Memory B
GRIPAP1	is_ti	0.269311	Ti	1.32174e-06	5.92229e-06	B	B	Memory B
TERF2	is_ti	-0.300535	Blood	1.3272e-06	5.94455e-06	B	B	Memory B
LINC01473	is_ti	0.497451	Ti	1.33971e-06	5.99834e-06	B	B	Memory B
CHMP3	is_ti	-0.319427	Blood	1.34876e-06	6.03665e-06	B	B	Memory B
TXNL4A	is_ti	-0.2213	Blood	1.35064e-06	6.0428e-06	B	B	Memory B
ARNTL2	is_ti	-0.948379	Blood	1.35601e-06	6.06457e-06	B	B	Memory B
CELSR1	is_ti	0.358453	Ti	1.35714e-06	6.06739e-06	B	B	Memory B
COX6C	is_ti	-0.246703	Blood	1.36224e-06	6.08792e-06	B	B	Memory B
NEDD8	is_ti	-0.254736	Blood	1.36453e-06	6.09593e-06	B	B	Memory B
JAKMIP1	is_ti	-0.993567	Blood	1.36912e-06	6.11414e-06	B	B	Memory B
RXYLT1	is_ti	0.336261	Ti	1.36982e-06	6.11503e-06	B	B	Memory B
DHX34	is_ti	0.350043	Ti	1.38247e-06	6.16921e-06	B	B	Memory B
NT5DC3	is_ti	-0.614189	Blood	1.39246e-06	6.21148e-06	B	B	Memory B
NQO2	is_ti	0.493166	Ti	1.40137e-06	6.24892e-06	B	B	Memory B
RNF139-AS1	is_ti	0.519514	Ti	1.40727e-06	6.2729e-06	B	B	Memory B
AL591368.1	is_ti	-1.0802	Blood	1.41927e-06	6.32405e-06	B	B	Memory B
RRP12	is_ti	0.426749	Ti	1.43789e-06	6.40468e-06	B	B	Memory B
RBM12B	is_ti	0.316153	Ti	1.44495e-06	6.43284e-06	B	B	Memory B
WDR17	is_ti	0.598497	Ti	1.44528e-06	6.43284e-06	B	B	Memory B
C1orf112	is_ti	-0.452033	Blood	1.45157e-06	6.45846e-06	B	B	Memory B
STRAP	is_ti	-0.223647	Blood	1.45788e-06	6.48412e-06	B	B	Memory B
MARCKS	is_ti	-0.285751	Blood	1.45903e-06	6.48687e-06	B	B	Memory B
PARP14	is_ti	0.291999	Ti	1.46034e-06	6.49026e-06	B	B	Memory B
RORA-AS1	is_ti	0.27318	Ti	1.47363e-06	6.54691e-06	B	B	Memory B
ZFAND4	is_ti	0.308732	Ti	1.47436e-06	6.54775e-06	B	B	Memory B
SERPINF1	is_ti	-0.713207	Blood	1.47593e-06	6.55232e-06	B	B	Memory B
SLCO4C1	is_ti	0.990216	Ti	1.47878e-06	6.56256e-06	B	B	Memory B
SSNA1	is_ti	-0.285964	Blood	1.50741e-06	6.68715e-06	B	B	Memory B
EIF4EBP2	is_ti	-0.309992	Blood	1.51128e-06	6.70187e-06	B	B	Memory B
ATP7A	is_ti	0.428313	Ti	1.51328e-06	6.70827e-06	B	B	Memory B
ATP5ME	is_ti	-0.321414	Blood	1.51785e-06	6.72605e-06	B	B	Memory B
PMAIP1	is_ti	0.42658	Ti	1.53282e-06	6.78989e-06	B	B	Memory B
CSKMT	is_ti	0.383327	Ti	1.56483e-06	6.92912e-06	B	B	Memory B
CCND1	is_ti	0.746964	Ti	1.56592e-06	6.93141e-06	B	B	Memory B
UNC93B1	is_ti	0.259275	Ti	1.58774e-06	7.02541e-06	B	B	Memory B
RAVER2	is_ti	-1.16029	Blood	1.59121e-06	7.03821e-06	B	B	Memory B
GPT2	is_ti	-0.592972	Blood	1.60911e-06	7.11478e-06	B	B	Memory B
PWWP2A	is_ti	0.203526	Ti	1.61473e-06	7.13698e-06	B	B	Memory B
KCTD7	is_ti	-0.428026	Blood	1.61664e-06	7.14281e-06	B	B	Memory B
PEX16	is_ti	-0.349491	Blood	1.6188e-06	7.14973e-06	B	B	Memory B
NOB1	is_ti	-0.299683	Blood	1.62554e-06	7.17691e-06	B	B	Memory B
PHC1	is_ti	0.401585	Ti	1.63022e-06	7.19491e-06	B	B	Memory B
AP003110.1	is_ti	0.618584	Ti	1.63126e-06	7.1969e-06	B	B	Memory B
CNOT7	is_ti	-0.19276	Blood	1.63379e-06	7.20541e-06	B	B	Memory B
AP002387.2	is_ti	-0.512444	Blood	1.64279e-06	7.24243e-06	B	B	Memory B
CDKL3	is_ti	0.395961	Ti	1.64385e-06	7.24448e-06	B	B	Memory B
ZNF862	is_ti	0.330827	Ti	1.64584e-06	7.25058e-06	B	B	Memory B
ACTB	is_ti	0.286937	Ti	1.65626e-06	7.29385e-06	B	B	Memory B
EIF5B	is_ti	0.226874	Ti	1.65988e-06	7.30713e-06	B	B	Memory B
NAT10	is_ti	0.291252	Ti	1.66348e-06	7.32028e-06	B	B	Memory B
AC091948.1	is_ti	0.722276	Ti	1.6684e-06	7.33924e-06	B	B	Memory B
TINF2	is_ti	-0.350732	Blood	1.67302e-06	7.3569e-06	B	B	Memory B
CYBC1	is_ti	0.236164	Ti	1.70554e-06	7.49717e-06	B	B	Memory B
MAML3	is_ti	0.908266	Ti	1.71733e-06	7.54624e-06	B	B	Memory B
AP2A1	is_ti	-0.336188	Blood	1.72126e-06	7.56075e-06	B	B	Memory B
INTS8	is_ti	0.229556	Ti	1.74446e-06	7.6599e-06	B	B	Memory B
H3F3B	is_ti	-0.216288	Blood	1.7481e-06	7.67307e-06	B	B	Memory B
RNF32	is_ti	-0.537445	Blood	1.76278e-06	7.73468e-06	B	B	Memory B
TRAF3IP2	is_ti	0.373571	Ti	1.7643e-06	7.73856e-06	B	B	Memory B
SNAPIN	is_ti	-0.321638	Blood	1.76817e-06	7.75269e-06	B	B	Memory B
PPP2R5C	is_ti	-0.19006	Blood	1.77632e-06	7.78562e-06	B	B	Memory B
FURIN	is_ti	-0.482173	Blood	1.77793e-06	7.78981e-06	B	B	Memory B
SLC22A23	is_ti	-1.11155	Blood	1.78861e-06	7.83378e-06	B	B	Memory B
GTF3C6	is_ti	-0.264353	Blood	1.79644e-06	7.86522e-06	B	B	Memory B
ST7	is_ti	0.484548	Ti	1.799e-06	7.87356e-06	B	B	Memory B
DNAJB14	is_ti	0.198683	Ti	1.80558e-06	7.89951e-06	B	B	Memory B
UGP2	is_ti	0.230349	Ti	1.85335e-06	8.10555e-06	B	B	Memory B
ZNHIT1	is_ti	-0.268406	Blood	1.85529e-06	8.11111e-06	B	B	Memory B
PEBP1	is_ti	-0.258615	Blood	1.85913e-06	8.12495e-06	B	B	Memory B
LMBR1L	is_ti	-0.357182	Blood	1.88173e-06	8.22073e-06	B	B	Memory B
FUBP1	is_ti	0.194473	Ti	1.885e-06	8.22946e-06	B	B	Memory B
ESYT2	is_ti	-0.292885	Blood	1.88509e-06	8.22946e-06	B	B	Memory B
CUTA	is_ti	-0.246461	Blood	1.88781e-06	8.23834e-06	B	B	Memory B
PRKD1	is_ti	0.651039	Ti	1.90198e-06	8.29718e-06	B	B	Memory B
CCSER1	is_ti	0.500012	Ti	1.90297e-06	8.29848e-06	B	B	Memory B
SCFD1	is_ti	-0.185854	Blood	1.90719e-06	8.31389e-06	B	B	Memory B
SBF1	is_ti	0.415496	Ti	1.90889e-06	8.31828e-06	B	B	Memory B
RNF144B	is_ti	-0.489711	Blood	1.91018e-06	8.32092e-06	B	B	Memory B
ADGRF3	is_ti	0.587792	Ti	1.92978e-06	8.40325e-06	B	B	Memory B
EAF1	is_ti	0.377101	Ti	1.96277e-06	8.54382e-06	B	B	Memory B
ZNF322	is_ti	0.293109	Ti	1.96554e-06	8.55278e-06	B	B	Memory B
AC104958.1	is_ti	-0.875987	Blood	1.98811e-06	8.64787e-06	B	B	Memory B
SPON1	is_ti	-0.578034	Blood	1.99339e-06	8.66771e-06	B	B	Memory B
STRADB	is_ti	-0.399496	Blood	2.00046e-06	8.69531e-06	B	B	Memory B
RPL3	is_ti	-0.268123	Blood	2.00152e-06	8.69683e-06	B	B	Memory B
MTRNR2L10	is_ti	-1.04852	Blood	2.00506e-06	8.70907e-06	B	B	Memory B
RABL3	is_ti	-0.324542	Blood	2.01093e-06	8.73046e-06	B	B	Memory B
RSAD2	is_ti	0.817786	Ti	2.01144e-06	8.73046e-06	B	B	Memory B
HOMEZ	is_ti	0.441142	Ti	2.01902e-06	8.76024e-06	B	B	Memory B
RRAS	is_ti	-0.612423	Blood	2.03964e-06	8.84649e-06	B	B	Memory B
AF241726.2	is_ti	-0.584925	Blood	2.05641e-06	8.91602e-06	B	B	Memory B
ILF3	is_ti	0.217521	Ti	2.0609e-06	8.93229e-06	B	B	Memory B
GAK	is_ti	0.254652	Ti	2.10194e-06	9.10691e-06	B	B	Memory B
KBTBD7	is_ti	0.558991	Ti	2.12295e-06	9.19463e-06	B	B	Memory B
YAE1D1	is_ti	0.435764	Ti	2.12528e-06	9.20139e-06	B	B	Memory B
MS4A6E	is_ti	-0.806424	Blood	2.12717e-06	9.20627e-06	B	B	Memory B
FBXO46	is_ti	0.26901	Ti	2.13492e-06	9.2365e-06	B	B	Memory B
ATG16L1	is_ti	-0.371032	Blood	2.14321e-06	9.26907e-06	B	B	Memory B
TMED10	is_ti	0.209389	Ti	2.15492e-06	9.31636e-06	B	B	Memory B
THRAP3	is_ti	-0.140217	Blood	2.16569e-06	9.35956e-06	B	B	Memory B
ZFPM1	is_ti	-0.323059	Blood	2.17578e-06	9.39981e-06	B	B	Memory B
SRFBP1	is_ti	0.231665	Ti	2.20567e-06	9.52554e-06	B	B	Memory B
CA13	is_ti	-0.927145	Blood	2.2112e-06	9.54599e-06	B	B	Memory B
FANCL	is_ti	0.315165	Ti	2.2164e-06	9.56503e-06	B	B	Memory B
USP3	is_ti	-0.206209	Blood	2.22035e-06	9.57862e-06	B	B	Memory B
AC016831.7	is_ti	0.24186	Ti	2.23195e-06	9.62524e-06	B	B	Memory B
ZMAT2	is_ti	-0.244646	Blood	2.23949e-06	9.65428e-06	B	B	Memory B
SEC31A	is_ti	-0.161098	Blood	2.25328e-06	9.71026e-06	B	B	Memory B
NNT	is_ti	-0.228488	Blood	2.25937e-06	9.73303e-06	B	B	Memory B
KDM4A-AS1	is_ti	0.57764	Ti	2.26807e-06	9.76704e-06	B	B	Memory B
ERC1	is_ti	-0.220725	Blood	2.2874e-06	9.84678e-06	B	B	Memory B
INSIG1	is_ti	-0.450994	Blood	2.29861e-06	9.89147e-06	B	B	Memory B
AL157838.1	is_ti	0.560886	Ti	2.32996e-06	1.00228e-05	B	B	Memory B
SRP19	is_ti	-0.216061	Blood	2.33901e-06	1.00582e-05	B	B	Memory B
AL359265.3	is_ti	0.620911	Ti	2.34472e-06	1.00791e-05	B	B	Memory B
TM9SF3	is_ti	0.300571	Ti	2.34656e-06	1.00834e-05	B	B	Memory B
FARS2	is_ti	-0.197829	Blood	2.37528e-06	1.02032e-05	B	B	Memory B
CCSER2	is_ti	-0.238667	Blood	2.38315e-06	1.02334e-05	B	B	Memory B
MAK	is_ti	0.369633	Ti	2.39426e-06	1.02774e-05	B	B	Memory B
ARL6IP4	is_ti	-0.218999	Blood	2.40002e-06	1.02985e-05	B	B	Memory B
SSU72	is_ti	-0.203681	Blood	2.4137e-06	1.03535e-05	B	B	Memory B
CFD	is_ti	-0.849729	Blood	2.41789e-06	1.03678e-05	B	B	Memory B
ZNF337	is_ti	0.274969	Ti	2.45415e-06	1.05195e-05	B	B	Memory B
GGH	is_ti	0.630045	Ti	2.45882e-06	1.05358e-05	B	B	Memory B
YIPF2	is_ti	0.444173	Ti	2.47582e-06	1.06049e-05	B	B	Memory B
TLR2	is_ti	-0.701811	Blood	2.47883e-06	1.0614e-05	B	B	Memory B
APTX	is_ti	0.279607	Ti	2.49126e-06	1.06634e-05	B	B	Memory B
BDH1	is_ti	-0.933889	Blood	2.50366e-06	1.07127e-05	B	B	Memory B
MAPK7	is_ti	-0.574749	Blood	2.51271e-06	1.07476e-05	B	B	Memory B
ADCY7	is_ti	0.294169	Ti	2.52459e-06	1.07946e-05	B	B	Memory B
AP000866.1	is_ti	0.608928	Ti	2.53709e-06	1.08418e-05	B	B	Memory B
ANK1	is_ti	-0.5304	Blood	2.53743e-06	1.08418e-05	B	B	Memory B
EFCAB2	is_ti	-0.378474	Blood	2.55485e-06	1.09124e-05	B	B	Memory B
CUL4A	is_ti	-0.207505	Blood	2.56735e-06	1.09619e-05	B	B	Memory B
PSEN1	is_ti	-0.222971	Blood	2.61014e-06	1.11406e-05	B	B	Memory B
SLC35E1	is_ti	0.372198	Ti	2.61885e-06	1.11739e-05	B	B	Memory B
ARAP1	is_ti	0.290587	Ti	2.63129e-06	1.1223e-05	B	B	Memory B
RNF149	is_ti	0.218535	Ti	2.63383e-06	1.12298e-05	B	B	Memory B
UBE2R2	is_ti	-0.197231	Blood	2.65143e-06	1.13009e-05	B	B	Memory B
RAB8B	is_ti	0.185038	Ti	2.66523e-06	1.13557e-05	B	B	Memory B
PPP2R1A	is_ti	-0.250922	Blood	2.67566e-06	1.13961e-05	B	B	Memory B
AC090772.1	is_ti	-0.683649	Blood	2.68691e-06	1.144e-05	B	B	Memory B
TP53TG1	is_ti	-0.379523	Blood	2.69487e-06	1.14698e-05	B	B	Memory B
ADNP	is_ti	0.17156	Ti	2.70208e-06	1.14965e-05	B	B	Memory B
AC008438.1	is_ti	0.469414	Ti	2.71111e-06	1.15308e-05	B	B	Memory B
DCTPP1	is_ti	-0.298667	Blood	2.72902e-06	1.16029e-05	B	B	Memory B
AC068051.1	is_ti	-0.858215	Blood	2.73549e-06	1.16263e-05	B	B	Memory B
SNHG22	is_ti	0.5891	Ti	2.79071e-06	1.18568e-05	B	B	Memory B
RGMB	is_ti	-1.02378	Blood	2.797e-06	1.18757e-05	B	B	Memory B
ZBTB6	is_ti	0.370341	Ti	2.79713e-06	1.18757e-05	B	B	Memory B
DOCK5	is_ti	0.91966	Ti	2.8056e-06	1.19075e-05	B	B	Memory B
TBL1X	is_ti	-0.262908	Blood	2.80866e-06	1.19163e-05	B	B	Memory B
CLEC2D	is_ti	-0.269749	Blood	2.82052e-06	1.19624e-05	B	B	Memory B
WDR19	is_ti	-0.525868	Blood	2.82807e-06	1.19902e-05	B	B	Memory B
LINC01771	is_ti	0.654392	Ti	2.83418e-06	1.20115e-05	B	B	Memory B
SLC35B4	is_ti	0.391332	Ti	2.83507e-06	1.20115e-05	B	B	Memory B
ZMYM1	is_ti	0.314327	Ti	2.83651e-06	1.20133e-05	B	B	Memory B
NDUFB11	is_ti	-0.235986	Blood	2.86678e-06	1.21373e-05	B	B	Memory B
MNT	is_ti	-0.376503	Blood	2.88502e-06	1.22102e-05	B	B	Memory B
CHMP2B	is_ti	-0.246238	Blood	2.89995e-06	1.2267e-05	B	B	Memory B
ZNF76	is_ti	0.261475	Ti	2.90047e-06	1.2267e-05	B	B	Memory B
ZFP36L1	is_ti	0.230881	Ti	2.90452e-06	1.22798e-05	B	B	Memory B
AC098829.1	is_ti	-0.560614	Blood	2.92975e-06	1.23782e-05	B	B	Memory B
FBXO32	is_ti	-0.618632	Blood	2.92985e-06	1.23782e-05	B	B	Memory B
DTWD1	is_ti	0.260622	Ti	2.93476e-06	1.23946e-05	B	B	Memory B
MYO1C	is_ti	-0.580191	Blood	2.93754e-06	1.2402e-05	B	B	Memory B
MSANTD4	is_ti	0.35994	Ti	2.93973e-06	1.24069e-05	B	B	Memory B
FBXO3	is_ti	-0.304438	Blood	2.94726e-06	1.24344e-05	B	B	Memory B
RB1	is_ti	-0.223681	Blood	2.9598e-06	1.24829e-05	B	B	Memory B
USP1	is_ti	-0.250292	Blood	2.96467e-06	1.24991e-05	B	B	Memory B
U2AF1L4	is_ti	-0.371679	Blood	2.97548e-06	1.25403e-05	B	B	Memory B
RAB6A	is_ti	-0.245041	Blood	2.98275e-06	1.25665e-05	B	B	Memory B
PNPLA7	is_ti	-0.698573	Blood	2.98585e-06	1.25752e-05	B	B	Memory B
NFKBID	is_ti	-0.338776	Blood	3.02392e-06	1.27311e-05	B	B	Memory B
ATP6V1G1	is_ti	-0.19919	Blood	3.08511e-06	1.29841e-05	B	B	Memory B
OR3A2	is_ti	0.861298	Ti	3.10229e-06	1.30519e-05	B	B	Memory B
XIAP	is_ti	0.207566	Ti	3.11919e-06	1.31185e-05	B	B	Memory B
NARS	is_ti	0.263296	Ti	3.1287e-06	1.31539e-05	B	B	Memory B
NUDT16L1	is_ti	-0.322996	Blood	3.21212e-06	1.34998e-05	B	B	Memory B
UNC119	is_ti	-0.392334	Blood	3.21662e-06	1.35141e-05	B	B	Memory B
AC006547.1	is_ti	-0.421346	Blood	3.24946e-06	1.36473e-05	B	B	Memory B
ATP8B4	is_ti	0.923069	Ti	3.2787e-06	1.37653e-05	B	B	Memory B
CNBP	is_ti	-0.172946	Blood	3.28109e-06	1.37705e-05	B	B	Memory B
C9orf78	is_ti	-0.230865	Blood	3.2839e-06	1.37775e-05	B	B	Memory B
ANKRD28	is_ti	0.270495	Ti	3.30009e-06	1.38406e-05	B	B	Memory B
CIB1	is_ti	-0.262605	Blood	3.30565e-06	1.38592e-05	B	B	Memory B
LACTB2-AS1	is_ti	0.379094	Ti	3.31912e-06	1.39108e-05	B	B	Memory B
SOS1	is_ti	0.206505	Ti	3.32791e-06	1.39425e-05	B	B	Memory B
CRELD1	is_ti	0.419386	Ti	3.329e-06	1.39425e-05	B	B	Memory B
ZFYVE9	is_ti	0.650631	Ti	3.33055e-06	1.39441e-05	B	B	Memory B
STRN4	is_ti	-0.395385	Blood	3.34571e-06	1.40028e-05	B	B	Memory B
EPS15	is_ti	-0.166264	Blood	3.35585e-06	1.40403e-05	B	B	Memory B
AGPAT2	is_ti	-1.06047	Blood	3.36807e-06	1.40866e-05	B	B	Memory B
AC090709.1	is_ti	0.956175	Ti	3.37749e-06	1.41211e-05	B	B	Memory B
SMARCAD1	is_ti	0.221658	Ti	3.42148e-06	1.43e-05	B	B	Memory B
MYBL2	is_ti	0.665447	Ti	3.46132e-06	1.44615e-05	B	B	Memory B
COPB2	is_ti	0.212093	Ti	3.48066e-06	1.45373e-05	B	B	Memory B
PDCD6IP	is_ti	-0.236164	Blood	3.49313e-06	1.45843e-05	B	B	Memory B
INPP5F	is_ti	0.395411	Ti	3.53587e-06	1.47577e-05	B	B	Memory B
CCDC28B	is_ti	-0.511468	Blood	3.55046e-06	1.48135e-05	B	B	Memory B
BORCS6	is_ti	-0.401629	Blood	3.55628e-06	1.48326e-05	B	B	Memory B
SURF4	is_ti	0.340514	Ti	3.61345e-06	1.50658e-05	B	B	Memory B
AP000442.2	is_ti	0.525548	Ti	3.63291e-06	1.51417e-05	B	B	Memory B
NUBP2	is_ti	-0.324752	Blood	3.63909e-06	1.51622e-05	B	B	Memory B
POP1	is_ti	0.496432	Ti	3.6444e-06	1.51791e-05	B	B	Memory B
PIGP	is_ti	0.31151	Ti	3.6648e-06	1.52588e-05	B	B	Memory B
ZNF407	is_ti	0.221121	Ti	3.68238e-06	1.53268e-05	B	B	Memory B
MXD3	is_ti	-0.687473	Blood	3.71729e-06	1.54658e-05	B	B	Memory B
TLE4	is_ti	-0.287253	Blood	3.71835e-06	1.54658e-05	B	B	Memory B
AL160290.2	is_ti	0.80115	Ti	3.72083e-06	1.54707e-05	B	B	Memory B
NKG7	is_ti	-0.996361	Blood	3.72372e-06	1.54774e-05	B	B	Memory B
TPCN1	is_ti	0.358857	Ti	3.74607e-06	1.55646e-05	B	B	Memory B
AC100861.2	is_ti	0.366226	Ti	3.74806e-06	1.55646e-05	B	B	Memory B
FNDC3B	is_ti	0.473451	Ti	3.74857e-06	1.55646e-05	B	B	Memory B
PRR13	is_ti	-0.239393	Blood	3.75261e-06	1.55761e-05	B	B	Memory B
COMMD3	is_ti	-0.25393	Blood	3.79205e-06	1.57343e-05	B	B	Memory B
POLR2I	is_ti	-0.264801	Blood	3.79956e-06	1.57601e-05	B	B	Memory B
THAP11	is_ti	-0.386834	Blood	3.83679e-06	1.5909e-05	B	B	Memory B
GGA3	is_ti	0.297513	Ti	3.84869e-06	1.59529e-05	B	B	Memory B
IL27RA	is_ti	-0.264691	Blood	3.86142e-06	1.60002e-05	B	B	Memory B
AC007622.2	is_ti	-0.577187	Blood	3.90055e-06	1.61568e-05	B	B	Memory B
AL355816.2	is_ti	0.494374	Ti	3.90576e-06	1.61728e-05	B	B	Memory B
DDX28	is_ti	-0.443426	Blood	3.93042e-06	1.62693e-05	B	B	Memory B
SYK	is_ti	-0.215621	Blood	3.93591e-06	1.62864e-05	B	B	Memory B
SPACA9	is_ti	-0.694953	Blood	3.98306e-06	1.64759e-05	B	B	Memory B
INTS7	is_ti	-0.339832	Blood	4.002e-06	1.65486e-05	B	B	Memory B
DNAJB2	is_ti	-0.332587	Blood	4.01244e-06	1.6586e-05	B	B	Memory B
RAB3GAP1	is_ti	0.20006	Ti	4.03096e-06	1.66569e-05	B	B	Memory B
PRKCSH	is_ti	-0.257976	Blood	4.047e-06	1.67174e-05	B	B	Memory B
DNAAF2	is_ti	0.297905	Ti	4.08999e-06	1.68893e-05	B	B	Memory B
FES	is_ti	-0.854326	Blood	4.10165e-06	1.69316e-05	B	B	Memory B
CTNNBL1	is_ti	-0.184854	Blood	4.10461e-06	1.6938e-05	B	B	Memory B
TRIM24	is_ti	-0.28708	Blood	4.12064e-06	1.69983e-05	B	B	Memory B
ERLEC1	is_ti	0.256944	Ti	4.13574e-06	1.70548e-05	B	B	Memory B
OLFML1	is_ti	0.618999	Ti	4.1795e-06	1.72294e-05	B	B	Memory B
ZUP1	is_ti	0.335491	Ti	4.20888e-06	1.73445e-05	B	B	Memory B
CNOT9	is_ti	0.271633	Ti	4.21031e-06	1.73445e-05	B	B	Memory B
FIBP	is_ti	-0.265308	Blood	4.21298e-06	1.73496e-05	B	B	Memory B
AC016727.1	is_ti	0.347618	Ti	4.23411e-06	1.74307e-05	B	B	Memory B
ADRB2	is_ti	-0.467544	Blood	4.30585e-06	1.772e-05	B	B	Memory B
AACS	is_ti	0.498267	Ti	4.31576e-06	1.77523e-05	B	B	Memory B
MLLT11	is_ti	-0.574734	Blood	4.31665e-06	1.77523e-05	B	B	Memory B
MRM1	is_ti	0.505064	Ti	4.32746e-06	1.77907e-05	B	B	Memory B
AC092574.2	is_ti	0.40881	Ti	4.34191e-06	1.7844e-05	B	B	Memory B
APH1A	is_ti	-0.252311	Blood	4.36351e-06	1.79267e-05	B	B	Memory B
ZNF546	is_ti	0.418148	Ti	4.36661e-06	1.79333e-05	B	B	Memory B
CPTP	is_ti	-0.520338	Blood	4.38347e-06	1.79964e-05	B	B	Memory B
FUCA2	is_ti	0.382096	Ti	4.38584e-06	1.8e-05	B	B	Memory B
RUFY3	is_ti	0.265746	Ti	4.39015e-06	1.80116e-05	B	B	Memory B
ZBED5	is_ti	0.221625	Ti	4.4201e-06	1.81283e-05	B	B	Memory B
ARL5A	is_ti	-0.249165	Blood	4.4251e-06	1.81426e-05	B	B	Memory B
TBCE	is_ti	0.407183	Ti	4.42923e-06	1.81534e-05	B	B	Memory B
AC099669.1	is_ti	0.442845	Ti	4.44192e-06	1.81992e-05	B	B	Memory B
GPKOW	is_ti	-0.414694	Blood	4.44366e-06	1.82001e-05	B	B	Memory B
GEMIN6	is_ti	-0.372955	Blood	4.45578e-06	1.82436e-05	B	B	Memory B
PDK3	is_ti	0.254476	Ti	4.46054e-06	1.82569e-05	B	B	Memory B
LSS	is_ti	-0.431183	Blood	4.48821e-06	1.83639e-05	B	B	Memory B
ATP2B1-AS1	is_ti	-0.286728	Blood	4.49595e-06	1.83893e-05	B	B	Memory B
GGT7	is_ti	0.462261	Ti	4.50664e-06	1.84268e-05	B	B	Memory B
PAM	is_ti	0.581344	Ti	4.54627e-06	1.85825e-05	B	B	Memory B
TACC3	is_ti	0.42495	Ti	4.55814e-06	1.86248e-05	B	B	Memory B
VGLL4	is_ti	0.295637	Ti	4.60906e-06	1.88264e-05	B	B	Memory B
ARRDC2	is_ti	-0.352528	Blood	4.61874e-06	1.88596e-05	B	B	Memory B
AC103591.3	is_ti	0.606566	Ti	4.66347e-06	1.90358e-05	B	B	Memory B
C4orf47	is_ti	0.789944	Ti	4.71749e-06	1.92498e-05	B	B	Memory B
TNPO1	is_ti	0.176039	Ti	4.74234e-06	1.93446e-05	B	B	Memory B
SMPD1	is_ti	0.593622	Ti	4.75907e-06	1.94063e-05	B	B	Memory B
RFTN1	is_ti	0.364856	Ti	4.77143e-06	1.94501e-05	B	B	Memory B
SMURF2	is_ti	0.253557	Ti	4.79391e-06	1.95352e-05	B	B	Memory B
AC027682.6	is_ti	0.449518	Ti	4.82826e-06	1.96685e-05	B	B	Memory B
KDM1B	is_ti	-0.30211	Blood	4.89142e-06	1.99143e-05	B	B	Memory B
MT-CO3	is_ti	-0.163932	Blood	4.89189e-06	1.99143e-05	B	B	Memory B
SNX6	is_ti	-0.187586	Blood	4.92346e-06	2.0036e-05	B	B	Memory B
MGA	is_ti	0.239409	Ti	4.93322e-06	2.0069e-05	B	B	Memory B
BRIP1	is_ti	-0.819459	Blood	4.95582e-06	2.01541e-05	B	B	Memory B
KCNQ1OT1	is_ti	-0.461144	Blood	4.96975e-06	2.02039e-05	B	B	Memory B
PEAK3	is_ti	-0.771107	Blood	4.97396e-06	2.02142e-05	B	B	Memory B
CTDSPL2	is_ti	0.218344	Ti	4.99262e-06	2.02833e-05	B	B	Memory B
AL158055.1	is_ti	0.66989	Ti	4.99815e-06	2.02989e-05	B	B	Memory B
VAV2	is_ti	-0.253098	Blood	5.04437e-06	2.04797e-05	B	B	Memory B
SYNJ2BP	is_ti	0.33147	Ti	5.15322e-06	2.09146e-05	B	B	Memory B
TRIP12	is_ti	0.156202	Ti	5.18365e-06	2.1031e-05	B	B	Memory B
SELENOS	is_ti	0.284343	Ti	5.21843e-06	2.1165e-05	B	B	Memory B
ABT1	is_ti	-0.271784	Blood	5.2235e-06	2.11784e-05	B	B	Memory B
LAMC1	is_ti	-0.458472	Blood	5.23462e-06	2.12164e-05	B	B	Memory B
PET100	is_ti	-0.27523	Blood	5.40049e-06	2.18813e-05	B	B	Memory B
AP003086.1	is_ti	0.712363	Ti	5.44819e-06	2.20672e-05	B	B	Memory B
PARP10	is_ti	0.410241	Ti	5.51021e-06	2.23109e-05	B	B	Memory B
ERGIC1	is_ti	-0.223056	Blood	5.53663e-06	2.24104e-05	B	B	Memory B
AL357079.1	is_ti	0.595515	Ti	5.55487e-06	2.24766e-05	B	B	Memory B
DIAPH2	is_ti	-0.238284	Blood	5.56706e-06	2.25184e-05	B	B	Memory B
COQ7	is_ti	0.416006	Ti	5.58308e-06	2.25756e-05	B	B	Memory B
H1FX	is_ti	-0.484759	Blood	5.61088e-06	2.26804e-05	B	B	Memory B
RPL39L	is_ti	0.506102	Ti	5.65557e-06	2.28534e-05	B	B	Memory B
SYCP2	is_ti	0.637605	Ti	5.73946e-06	2.31846e-05	B	B	Memory B
TNFRSF14	is_ti	-0.270917	Blood	5.74806e-06	2.32116e-05	B	B	Memory B
UBE2G1	is_ti	-0.213431	Blood	5.75766e-06	2.32426e-05	B	B	Memory B
PPM1B	is_ti	-0.197649	Blood	5.79605e-06	2.33898e-05	B	B	Memory B
SREBF2	is_ti	-0.287319	Blood	5.84222e-06	2.35682e-05	B	B	Memory B
C15orf61	is_ti	-0.388414	Blood	5.88087e-06	2.37162e-05	B	B	Memory B
TSR1	is_ti	0.329742	Ti	5.90761e-06	2.38161e-05	B	B	Memory B
COMMD10	is_ti	0.227805	Ti	5.91583e-06	2.38412e-05	B	B	Memory B
EFCAB12	is_ti	-0.641609	Blood	5.92772e-06	2.38811e-05	B	B	Memory B
MRTO4	is_ti	0.323407	Ti	5.99563e-06	2.41467e-05	B	B	Memory B
ARMCX3	is_ti	0.276876	Ti	6.00753e-06	2.41865e-05	B	B	Memory B
SUMO3	is_ti	-0.280096	Blood	6.03232e-06	2.42782e-05	B	B	Memory B
RSL24D1	is_ti	-0.236065	Blood	6.03574e-06	2.42839e-05	B	B	Memory B
DARS-AS1	is_ti	0.695065	Ti	6.04865e-06	2.43277e-05	B	B	Memory B
PMEPA1	is_ti	-0.408786	Blood	6.07024e-06	2.44064e-05	B	B	Memory B
PTGES3	is_ti	0.168581	Ti	6.09425e-06	2.44948e-05	B	B	Memory B
DERL1	is_ti	0.213018	Ti	6.12831e-06	2.46235e-05	B	B	Memory B
PFDN5	is_ti	-0.230987	Blood	6.14736e-06	2.46918e-05	B	B	Memory B
CHODL	is_ti	0.727159	Ti	6.14942e-06	2.46919e-05	B	B	Memory B
AP1S3	is_ti	0.243127	Ti	6.15733e-06	2.47154e-05	B	B	Memory B
SF3B5	is_ti	-0.259796	Blood	6.1667e-06	2.47447e-05	B	B	Memory B
BAG1	is_ti	-0.272187	Blood	6.17323e-06	2.47627e-05	B	B	Memory B
GPM6B	is_ti	0.385372	Ti	6.17576e-06	2.47646e-05	B	B	Memory B
APEX1	is_ti	-0.215625	Blood	6.18882e-06	2.48088e-05	B	B	Memory B
CORO2A	is_ti	0.68175	Ti	6.21515e-06	2.4906e-05	B	B	Memory B
PIP4P1	is_ti	-0.302944	Blood	6.24367e-06	2.5012e-05	B	B	Memory B
KLF10	is_ti	0.397996	Ti	6.3812e-06	2.55545e-05	B	B	Memory B
AC097537.1	is_ti	-0.905481	Blood	6.38823e-06	2.55733e-05	B	B	Memory B
DENND5B-AS1	is_ti	0.463618	Ti	6.39014e-06	2.55733e-05	B	B	Memory B
SNX9	is_ti	0.294451	Ti	6.43174e-06	2.57312e-05	B	B	Memory B
ZNF398	is_ti	0.318581	Ti	6.46367e-06	2.58504e-05	B	B	Memory B
TSGA10	is_ti	0.34623	Ti	6.47444e-06	2.58849e-05	B	B	Memory B
EDF1	is_ti	-0.234856	Blood	6.49155e-06	2.59447e-05	B	B	Memory B
TRPC1	is_ti	0.573657	Ti	6.4976e-06	2.59603e-05	B	B	Memory B
TUBE1	is_ti	0.381945	Ti	6.5051e-06	2.59816e-05	B	B	Memory B
PPP3CB	is_ti	-0.172681	Blood	6.56883e-06	2.62275e-05	B	B	Memory B
RNF4	is_ti	-0.180189	Blood	6.57956e-06	2.62616e-05	B	B	Memory B
LRBA	is_ti	0.169137	Ti	6.59691e-06	2.63222e-05	B	B	Memory B
PSMC3	is_ti	-0.284343	Blood	6.61169e-06	2.63724e-05	B	B	Memory B
AL353622.1	is_ti	0.503256	Ti	6.6235e-06	2.64108e-05	B	B	Memory B
DHRS7	is_ti	0.211591	Ti	6.6652e-06	2.65683e-05	B	B	Memory B
AGK	is_ti	0.27083	Ti	6.68262e-06	2.66289e-05	B	B	Memory B
BCL6	is_ti	0.563766	Ti	6.68802e-06	2.66417e-05	B	B	Memory B
RPS3	is_ti	-0.208496	Blood	6.73086e-06	2.68034e-05	B	B	Memory B
RHOA	is_ti	-0.152924	Blood	6.74718e-06	2.68596e-05	B	B	Memory B
AL109761.1	is_ti	0.577614	Ti	6.79549e-06	2.70429e-05	B	B	Memory B
AL136295.1	is_ti	0.380452	Ti	6.81469e-06	2.71104e-05	B	B	Memory B
EGR1	is_ti	-0.754963	Blood	6.87319e-06	2.73341e-05	B	B	Memory B
AC026464.3	is_ti	-0.405593	Blood	6.88257e-06	2.73624e-05	B	B	Memory B
IL10RA	is_ti	-0.329524	Blood	6.88606e-06	2.73673e-05	B	B	Memory B
TVP23A	is_ti	0.743748	Ti	6.89399e-06	2.73898e-05	B	B	Memory B
CWC22	is_ti	0.224096	Ti	6.95261e-06	2.76135e-05	B	B	Memory B
TCEA1	is_ti	-0.175312	Blood	6.96203e-06	2.76419e-05	B	B	Memory B
LINC00528	is_ti	0.585806	Ti	7.04477e-06	2.79577e-05	B	B	Memory B
ZFYVE27	is_ti	0.238497	Ti	7.04622e-06	2.79577e-05	B	B	Memory B
PPP1R3B	is_ti	0.462607	Ti	7.05412e-06	2.79799e-05	B	B	Memory B
TET1	is_ti	-0.481807	Blood	7.1285e-06	2.82656e-05	B	B	Memory B
BMPR2	is_ti	0.331261	Ti	7.14596e-06	2.83255e-05	B	B	Memory B
XAB2	is_ti	-0.344282	Blood	7.18171e-06	2.84579e-05	B	B	Memory B
KDELC2	is_ti	0.654366	Ti	7.23956e-06	2.86777e-05	B	B	Memory B
RPL27A	is_ti	-0.28261	Blood	7.24885e-06	2.8705e-05	B	B	Memory B
CYBA	is_ti	0.17454	Ti	7.25581e-06	2.87232e-05	B	B	Memory B
RETSAT	is_ti	-0.98608	Blood	7.27379e-06	2.87849e-05	B	B	Memory B
SFMBT1	is_ti	-0.26358	Blood	7.30036e-06	2.88806e-05	B	B	Memory B
AC008764.8	is_ti	0.555407	Ti	7.31677e-06	2.8936e-05	B	B	Memory B
FAM110A	is_ti	-0.469828	Blood	7.39537e-06	2.92233e-05	B	B	Memory B
AL592494.3	is_ti	0.622121	Ti	7.39657e-06	2.92233e-05	B	B	Memory B
TMEM182	is_ti	0.434587	Ti	7.39774e-06	2.92233e-05	B	B	Memory B
LAMP2	is_ti	0.268735	Ti	7.39911e-06	2.92233e-05	B	B	Memory B
MYEF2	is_ti	0.371464	Ti	7.41077e-06	2.92598e-05	B	B	Memory B
ANGPTL1	is_ti	-0.255053	Blood	7.42072e-06	2.92895e-05	B	B	Memory B
KCNN3	is_ti	-0.961601	Blood	7.61256e-06	3.00369e-05	B	B	Memory B
PAF1	is_ti	-0.400795	Blood	7.65695e-06	3.02021e-05	B	B	Memory B
FAM43A	is_ti	-0.414054	Blood	7.69493e-06	3.0342e-05	B	B	Memory B
SMC1A	is_ti	0.210994	Ti	7.71203e-06	3.03995e-05	B	B	Memory B
HCG27	is_ti	-0.4298	Blood	7.73258e-06	3.04706e-05	B	B	Memory B
ITFG1	is_ti	-0.20045	Blood	7.77201e-06	3.06159e-05	B	B	Memory B
CXCR3	is_ti	-0.564429	Blood	7.83481e-06	3.08532e-05	B	B	Memory B
ARHGEF38	is_ti	-0.95636	Blood	7.85926e-06	3.09394e-05	B	B	Memory B
WDR47	is_ti	-0.411765	Blood	7.86702e-06	3.09599e-05	B	B	Memory B
CDKN1A	is_ti	-0.878314	Blood	7.98745e-06	3.14235e-05	B	B	Memory B
AC022239.1	is_ti	-0.489534	Blood	8.06146e-06	3.17044e-05	B	B	Memory B
CROCC	is_ti	0.46688	Ti	8.08329e-06	3.17799e-05	B	B	Memory B
FAM81A	is_ti	0.642224	Ti	8.09238e-06	3.18052e-05	B	B	Memory B
SFI1	is_ti	0.225363	Ti	8.17852e-06	3.21333e-05	B	B	Memory B
EOGT	is_ti	0.501581	Ti	8.18422e-06	3.21453e-05	B	B	Memory B
CEP126	is_ti	-0.484081	Blood	8.20438e-06	3.22139e-05	B	B	Memory B
ATP5MD	is_ti	-0.286945	Blood	8.27978e-06	3.24994e-05	B	B	Memory B
DST	is_ti	0.876157	Ti	8.30163e-06	3.25746e-05	B	B	Memory B
MTHFD1L	is_ti	0.430118	Ti	8.3164e-06	3.26219e-05	B	B	Memory B
PRMT9	is_ti	0.311641	Ti	8.38079e-06	3.28638e-05	B	B	Memory B
TNIP2	is_ti	-0.313203	Blood	8.43191e-06	3.30535e-05	B	B	Memory B
EPS8L2	is_ti	-1.01528	Blood	8.48951e-06	3.32685e-05	B	B	Memory B
SDHB	is_ti	-0.244221	Blood	8.58066e-06	3.36148e-05	B	B	Memory B
JAK2	is_ti	-0.272761	Blood	8.60208e-06	3.36878e-05	B	B	Memory B
RAB5IF	is_ti	-0.271974	Blood	8.65875e-06	3.38987e-05	B	B	Memory B
LDHB	is_ti	-0.229914	Blood	8.67101e-06	3.39357e-05	B	B	Memory B
FOXN3-AS1	is_ti	0.633851	Ti	8.68133e-06	3.3965e-05	B	B	Memory B
AC008703.1	is_ti	-0.930533	Blood	8.71115e-06	3.40706e-05	B	B	Memory B
NFKBIA	is_ti	-0.271465	Blood	8.72843e-06	3.41272e-05	B	B	Memory B
AGO3	is_ti	0.225195	Ti	8.77209e-06	3.42868e-05	B	B	Memory B
USP37	is_ti	0.273893	Ti	8.82383e-06	3.44778e-05	B	B	Memory B
AC135050.3	is_ti	0.628205	Ti	8.84253e-06	3.45397e-05	B	B	Memory B
SRSF9	is_ti	-0.207429	Blood	8.98392e-06	3.50806e-05	B	B	Memory B
NMNAT1	is_ti	0.337992	Ti	9.18763e-06	3.58554e-05	B	B	Memory B
QARS	is_ti	-0.359513	Blood	9.18827e-06	3.58554e-05	B	B	Memory B
LRPPRC	is_ti	0.177014	Ti	9.21315e-06	3.59408e-05	B	B	Memory B
DHX57	is_ti	-0.340676	Blood	9.22345e-06	3.59694e-05	B	B	Memory B
CCNH	is_ti	0.204668	Ti	9.34241e-06	3.64215e-05	B	B	Memory B
TTF1	is_ti	0.243584	Ti	9.46448e-06	3.68855e-05	B	B	Memory B
UACA	is_ti	-0.806606	Blood	9.4709e-06	3.68986e-05	B	B	Memory B
DNAJC15	is_ti	-0.199075	Blood	9.49948e-06	3.6998e-05	B	B	Memory B
MIEN1	is_ti	-0.273414	Blood	9.60824e-06	3.74095e-05	B	B	Memory B
MAK16	is_ti	0.342256	Ti	9.61423e-06	3.74207e-05	B	B	Memory B
TUBB2A	is_ti	-0.861464	Blood	9.67251e-06	3.76354e-05	B	B	Memory B
RELT	is_ti	0.261287	Ti	9.70172e-06	3.77369e-05	B	B	Memory B
FILIP1L	is_ti	0.308776	Ti	9.79535e-06	3.80888e-05	B	B	Memory B
BBIP1	is_ti	0.24911	Ti	9.86083e-06	3.83311e-05	B	B	Memory B
SPPL2B	is_ti	0.316784	Ti	9.89522e-06	3.84524e-05	B	B	Memory B
MXD1	is_ti	-0.970475	Blood	9.94957e-06	3.86477e-05	B	B	Memory B
ABLIM2	is_ti	-0.881416	Blood	9.95189e-06	3.86477e-05	B	B	Memory B
FCRL5	is_ti	0.477962	Ti	9.96177e-06	3.86736e-05	B	B	Memory B
ARRDC1	is_ti	-0.328914	Blood	9.98511e-06	3.87518e-05	B	B	Memory B
COL4A4	is_ti	-0.233477	Blood	1.00027e-05	3.88056e-05	B	B	Memory B
CALD1	is_ti	0.73808	Ti	1.00054e-05	3.88056e-05	B	B	Memory B
SNRPD3	is_ti	-0.189864	Blood	1.00421e-05	3.89353e-05	B	B	Memory B
LRRC8C-DT	is_ti	0.406948	Ti	1.00583e-05	3.89857e-05	B	B	Memory B
GIN1	is_ti	0.365425	Ti	1.00727e-05	3.90288e-05	B	B	Memory B
SNRPC	is_ti	-0.244251	Blood	1.01229e-05	3.92108e-05	B	B	Memory B
SENP1	is_ti	0.244583	Ti	1.01898e-05	3.94574e-05	B	B	Memory B
FCHSD2	is_ti	0.191759	Ti	1.02116e-05	3.95288e-05	B	B	Memory B
CYB5R1	is_ti	0.373158	Ti	1.02661e-05	3.97271e-05	B	B	Memory B
STT3A	is_ti	0.309462	Ti	1.0288e-05	3.97911e-05	B	B	Memory B
CYP2R1	is_ti	0.31015	Ti	1.02892e-05	3.97911e-05	B	B	Memory B
CACNA1C	is_ti	0.613627	Ti	1.04065e-05	4.02318e-05	B	B	Memory B
AC022217.3	is_ti	0.67164	Ti	1.0494e-05	4.0557e-05	B	B	Memory B
IMMT	is_ti	0.270985	Ti	1.05438e-05	4.07364e-05	B	B	Memory B
CYB561D1	is_ti	0.415806	Ti	1.05709e-05	4.0828e-05	B	B	Memory B
PSMA2	is_ti	-0.312152	Blood	1.05876e-05	4.08796e-05	B	B	Memory B
NDUFB5	is_ti	-0.200173	Blood	1.06077e-05	4.09439e-05	B	B	Memory B
XRCC5	is_ti	0.136803	Ti	1.07504e-05	4.14814e-05	B	B	Memory B
AL080250.1	is_ti	0.535145	Ti	1.07613e-05	4.15085e-05	B	B	Memory B
SP2-AS1	is_ti	0.40965	Ti	1.07643e-05	4.15085e-05	B	B	Memory B
RSAD1	is_ti	-0.308962	Blood	1.07875e-05	4.15849e-05	B	B	Memory B
PHLDB2	is_ti	0.7318	Ti	1.09112e-05	4.20482e-05	B	B	Memory B
ZRANB2	is_ti	0.157491	Ti	1.10368e-05	4.25053e-05	B	B	Memory B
TPT1	is_ti	-0.273933	Blood	1.10369e-05	4.25053e-05	B	B	Memory B
EVL	is_ti	0.169411	Ti	1.10531e-05	4.25428e-05	B	B	Memory B
FLI1	is_ti	-0.215444	Blood	1.10536e-05	4.25428e-05	B	B	Memory B
NR1H2	is_ti	0.206828	Ti	1.11288e-05	4.28184e-05	B	B	Memory B
DDX60	is_ti	0.399418	Ti	1.11764e-05	4.2988e-05	B	B	Memory B
BICDL1	is_ti	-0.46873	Blood	1.12921e-05	4.34188e-05	B	B	Memory B
FAM49A	is_ti	-0.195448	Blood	1.14115e-05	4.3864e-05	B	B	Memory B
CLEC17A	is_ti	0.324763	Ti	1.14224e-05	4.38921e-05	B	B	Memory B
RAB4A	is_ti	-0.216919	Blood	1.14856e-05	4.41209e-05	B	B	Memory B
DISP1	is_ti	0.524257	Ti	1.14993e-05	4.41592e-05	B	B	Memory B
SMIM27	is_ti	-0.282083	Blood	1.15073e-05	4.4176e-05	B	B	Memory B
MIRLET7DHG	is_ti	0.598286	Ti	1.15329e-05	4.42601e-05	B	B	Memory B
NUDT9	is_ti	0.337307	Ti	1.16156e-05	4.45634e-05	B	B	Memory B
GINM1	is_ti	-0.234954	Blood	1.16885e-05	4.48287e-05	B	B	Memory B
NDUFS7	is_ti	-0.264763	Blood	1.17816e-05	4.51716e-05	B	B	Memory B
TMEM131	is_ti	0.178266	Ti	1.18037e-05	4.52418e-05	B	B	Memory B
EFCAB11	is_ti	0.37049	Ti	1.18399e-05	4.53664e-05	B	B	Memory B
AC123768.3	is_ti	0.589829	Ti	1.18483e-05	4.5384e-05	B	B	Memory B
AC064807.1	is_ti	0.319317	Ti	1.19061e-05	4.55908e-05	B	B	Memory B
TIMM21	is_ti	0.399703	Ti	1.19216e-05	4.56219e-05	B	B	Memory B
CFAP299	is_ti	-1.10724	Blood	1.19218e-05	4.56219e-05	B	B	Memory B
RNASEK	is_ti	0.295658	Ti	1.19449e-05	4.56961e-05	B	B	Memory B
NAV2	is_ti	-1.01265	Blood	1.19509e-05	4.57044e-05	B	B	Memory B
SRSF3	is_ti	-0.218164	Blood	1.19748e-05	4.57812e-05	B	B	Memory B
CDKN1B	is_ti	-0.211539	Blood	1.20214e-05	4.59449e-05	B	B	Memory B
CREBZF	is_ti	0.223395	Ti	1.21226e-05	4.6317e-05	B	B	Memory B
CD44-AS1	is_ti	0.54629	Ti	1.21639e-05	4.64603e-05	B	B	Memory B
DHPS	is_ti	-0.255852	Blood	1.22175e-05	4.665e-05	B	B	Memory B
RASGEF1B	is_ti	0.351972	Ti	1.2502e-05	4.77214e-05	B	B	Memory B
MMP25-AS1	is_ti	0.492051	Ti	1.25251e-05	4.77943e-05	B	B	Memory B
MARCH2	is_ti	-0.407095	Blood	1.26756e-05	4.83533e-05	B	B	Memory B
DDX11-AS1	is_ti	0.681723	Ti	1.26988e-05	4.84263e-05	B	B	Memory B
KIAA0232	is_ti	0.246881	Ti	1.28388e-05	4.8945e-05	B	B	Memory B
UBE2J1	is_ti	-0.232228	Blood	1.28489e-05	4.89679e-05	B	B	Memory B
HSP90B1	is_ti	0.22116	Ti	1.28688e-05	4.90283e-05	B	B	Memory B
FBXW5	is_ti	-0.326936	Blood	1.29845e-05	4.94533e-05	B	B	Memory B
SLC16A13	is_ti	0.427544	Ti	1.30351e-05	4.96304e-05	B	B	Memory B
SHQ1	is_ti	0.355638	Ti	1.32356e-05	5.0378e-05	B	B	Memory B
STMP1	is_ti	-0.213443	Blood	1.33725e-05	5.08829e-05	B	B	Memory B
PKIA	is_ti	-0.299404	Blood	1.34264e-05	5.10718e-05	B	B	Memory B
JKAMP	is_ti	0.279214	Ti	1.3515e-05	5.13928e-05	B	B	Memory B
RBM19	is_ti	0.264307	Ti	1.35409e-05	5.14751e-05	B	B	Memory B
SH3PXD2A	is_ti	-0.801312	Blood	1.35568e-05	5.15192e-05	B	B	Memory B
DBNL	is_ti	-0.19381	Blood	1.36327e-05	5.17916e-05	B	B	Memory B
RASAL2	is_ti	0.809942	Ti	1.3691e-05	5.19964e-05	B	B	Memory B
DCTN2	is_ti	-0.240184	Blood	1.36975e-05	5.2005e-05	B	B	Memory B
EEF1AKMT1	is_ti	0.369158	Ti	1.3722e-05	5.20813e-05	B	B	Memory B
NDUFV1	is_ti	-0.304217	Blood	1.37807e-05	5.22876e-05	B	B	Memory B
NLRC3	is_ti	0.254354	Ti	1.38112e-05	5.23869e-05	B	B	Memory B
FBXO33	is_ti	-0.301082	Blood	1.38277e-05	5.2433e-05	B	B	Memory B
CD46	is_ti	0.213121	Ti	1.38859e-05	5.26373e-05	B	B	Memory B
PRPF8	is_ti	0.183408	Ti	1.3905e-05	5.26929e-05	B	B	Memory B
SAMM50	is_ti	-0.258601	Blood	1.3931e-05	5.2775e-05	B	B	Memory B
HDAC7	is_ti	0.256716	Ti	1.40139e-05	5.30724e-05	B	B	Memory B
TBX21	is_ti	-0.656694	Blood	1.40239e-05	5.30934e-05	B	B	Memory B
LAMTOR1	is_ti	-0.20202	Blood	1.40296e-05	5.30985e-05	B	B	Memory B
HSPA13	is_ti	0.361313	Ti	1.40509e-05	5.31626e-05	B	B	Memory B
PPA1	is_ti	-0.285873	Blood	1.4089e-05	5.329e-05	B	B	Memory B
BCL7B	is_ti	-0.319347	Blood	1.41393e-05	5.34635e-05	B	B	Memory B
VAMP1	is_ti	0.37632	Ti	1.42505e-05	5.38668e-05	B	B	Memory B
TCEAL4	is_ti	0.353867	Ti	1.42564e-05	5.38723e-05	B	B	Memory B
ZNF609	is_ti	0.217961	Ti	1.44188e-05	5.44643e-05	B	B	Memory B
EIF3G	is_ti	-0.204109	Blood	1.44221e-05	5.44643e-05	B	B	Memory B
RHBDD3	is_ti	0.482715	Ti	1.44825e-05	5.46753e-05	B	B	Memory B
LINC02384	is_ti	-0.659343	Blood	1.45552e-05	5.49328e-05	B	B	Memory B
MAPRE1	is_ti	-0.247764	Blood	1.46587e-05	5.53059e-05	B	B	Memory B
AGPAT3	is_ti	0.24857	Ti	1.46992e-05	5.54416e-05	B	B	Memory B
EXOSC8	is_ti	0.23084	Ti	1.47612e-05	5.56578e-05	B	B	Memory B
SNX18	is_ti	-0.341242	Blood	1.47756e-05	5.56948e-05	B	B	Memory B
ITPR1	is_ti	-0.223729	Blood	1.49686e-05	5.64045e-05	B	B	Memory B
HEATR5A	is_ti	-0.409164	Blood	1.50294e-05	5.66159e-05	B	B	Memory B
LINC02100	is_ti	0.299285	Ti	1.50605e-05	5.67156e-05	B	B	Memory B
ALS2CR12	is_ti	-0.551377	Blood	1.51274e-05	5.69497e-05	B	B	Memory B
PLIN2	is_ti	-0.523521	Blood	1.51941e-05	5.71827e-05	B	B	Memory B
RPL36AL	is_ti	-0.193723	Blood	1.52209e-05	5.72659e-05	B	B	Memory B
FPGS	is_ti	0.292173	Ti	1.52431e-05	5.73317e-05	B	B	Memory B
FKBP14	is_ti	0.378271	Ti	1.5356e-05	5.77383e-05	B	B	Memory B
PSMA1	is_ti	-0.235335	Blood	1.53733e-05	5.77851e-05	B	B	Memory B
AC068888.1	is_ti	0.337354	Ti	1.53808e-05	5.77954e-05	B	B	Memory B
HSD17B11	is_ti	-0.366823	Blood	1.55012e-05	5.82297e-05	B	B	Memory B
AL049780.2	is_ti	0.59451	Ti	1.55589e-05	5.84282e-05	B	B	Memory B
GSK3A	is_ti	-0.319172	Blood	1.57874e-05	5.92679e-05	B	B	Memory B
ZMYM2	is_ti	0.17888	Ti	1.57936e-05	5.92728e-05	B	B	Memory B
AC108062.1	is_ti	0.452477	Ti	1.59615e-05	5.98715e-05	B	B	Memory B
PRSS21	is_ti	0.634138	Ti	1.59631e-05	5.98715e-05	B	B	Memory B
ITCH	is_ti	-0.156927	Blood	1.60312e-05	6.01082e-05	B	B	Memory B
ANKRD13A	is_ti	0.16862	Ti	1.60738e-05	6.02492e-05	B	B	Memory B
TOM1L2	is_ti	-0.307757	Blood	1.60997e-05	6.03278e-05	B	B	Memory B
GRAMD1C	is_ti	-0.559303	Blood	1.62097e-05	6.0721e-05	B	B	Memory B
AP001767.3	is_ti	0.387401	Ti	1.63134e-05	6.10905e-05	B	B	Memory B
MYO1D	is_ti	0.421451	Ti	1.6466e-05	6.16429e-05	B	B	Memory B
AC093152.1	is_ti	0.366563	Ti	1.65867e-05	6.20752e-05	B	B	Memory B
ZNF584	is_ti	0.582186	Ti	1.65959e-05	6.20905e-05	B	B	Memory B
AC006978.2	is_ti	0.256543	Ti	1.66218e-05	6.21683e-05	B	B	Memory B
NADK	is_ti	0.255481	Ti	1.66922e-05	6.24121e-05	B	B	Memory B
COMMD8	is_ti	-0.262753	Blood	1.67686e-05	6.26784e-05	B	B	Memory B
MCM9	is_ti	-0.24483	Blood	1.68834e-05	6.3088e-05	B	B	Memory B
AC009185.1	is_ti	-0.679951	Blood	1.69488e-05	6.33127e-05	B	B	Memory B
AL354794.1	is_ti	-0.630663	Blood	1.69684e-05	6.3366e-05	B	B	Memory B
DDX31	is_ti	0.347254	Ti	1.70619e-05	6.36958e-05	B	B	Memory B
MAP1LC3A	is_ti	-0.794236	Blood	1.70687e-05	6.37015e-05	B	B	Memory B
ZNF780B	is_ti	0.255294	Ti	1.7305e-05	6.45632e-05	B	B	Memory B
RIC8B	is_ti	0.338011	Ti	1.73617e-05	6.47547e-05	B	B	Memory B
CANT1	is_ti	-0.974569	Blood	1.73773e-05	6.47929e-05	B	B	Memory B
TTC14	is_ti	0.189357	Ti	1.75774e-05	6.55189e-05	B	B	Memory B
WNT2B	is_ti	0.700575	Ti	1.76495e-05	6.57672e-05	B	B	Memory B
SLC7A7	is_ti	-0.595812	Blood	1.76867e-05	6.58855e-05	B	B	Memory B
LINC02541	is_ti	0.587593	Ti	1.77346e-05	6.60436e-05	B	B	Memory B
RECQL5	is_ti	0.480436	Ti	1.78947e-05	6.66192e-05	B	B	Memory B
AL590006.1	is_ti	-0.727959	Blood	1.79914e-05	6.69585e-05	B	B	Memory B
WRAP73	is_ti	-0.341718	Blood	1.80747e-05	6.72477e-05	B	B	Memory B
EIF5A	is_ti	-0.25393	Blood	1.83684e-05	6.83194e-05	B	B	Memory B
RBM15B	is_ti	-0.344997	Blood	1.84888e-05	6.87458e-05	B	B	Memory B
PXMP4	is_ti	0.357788	Ti	1.85712e-05	6.90312e-05	B	B	Memory B
C2CD2	is_ti	0.412288	Ti	1.88008e-05	6.98629e-05	B	B	Memory B
RGP1	is_ti	0.315899	Ti	1.89355e-05	7.03418e-05	B	B	Memory B
STX6	is_ti	0.259635	Ti	1.90331e-05	7.06825e-05	B	B	Memory B
PLEKHM2	is_ti	-0.226309	Blood	1.92305e-05	7.13938e-05	B	B	Memory B
ZNF785	is_ti	0.374252	Ti	1.93519e-05	7.18225e-05	B	B	Memory B
TMED5	is_ti	0.165428	Ti	1.9415e-05	7.20344e-05	B	B	Memory B
BRI3BP	is_ti	0.293325	Ti	1.94647e-05	7.21965e-05	B	B	Memory B
UGDH	is_ti	0.689829	Ti	1.95353e-05	7.24361e-05	B	B	Memory B
NR6A1	is_ti	0.965855	Ti	1.95564e-05	7.24921e-05	B	B	Memory B
AC100800.1	is_ti	0.665453	Ti	1.9659e-05	7.28501e-05	B	B	Memory B
HDAC9	is_ti	-0.266369	Blood	1.96859e-05	7.29272e-05	B	B	Memory B
ZC3H6	is_ti	0.247389	Ti	1.97259e-05	7.30529e-05	B	B	Memory B
FDFT1	is_ti	-0.227864	Blood	1.97833e-05	7.32432e-05	B	B	Memory B
DUSP18	is_ti	-0.450652	Blood	1.99347e-05	7.37809e-05	B	B	Memory B
UBA7	is_ti	0.356111	Ti	2.00354e-05	7.4131e-05	B	B	Memory B
CLCN3	is_ti	0.21276	Ti	2.00851e-05	7.42921e-05	B	B	Memory B
AC008741.2	is_ti	0.393688	Ti	2.0215e-05	7.47497e-05	B	B	Memory B
CLOCK	is_ti	0.225804	Ti	2.02414e-05	7.48244e-05	B	B	Memory B
AC004865.2	is_ti	-0.608318	Blood	2.0257e-05	7.48591e-05	B	B	Memory B
SECISBP2	is_ti	0.179708	Ti	2.05031e-05	7.57452e-05	B	B	Memory B
IER5	is_ti	-0.25261	Blood	2.0511e-05	7.57514e-05	B	B	Memory B
CPNE8	is_ti	-0.718416	Blood	2.07381e-05	7.65562e-05	B	B	Memory B
BLOC1S6	is_ti	-0.212626	Blood	2.07417e-05	7.65562e-05	B	B	Memory B
STX5	is_ti	-0.242643	Blood	2.07499e-05	7.65633e-05	B	B	Memory B
AC002116.2	is_ti	0.536651	Ti	2.07611e-05	7.65812e-05	B	B	Memory B
MRPL23	is_ti	-0.387045	Blood	2.09281e-05	7.71737e-05	B	B	Memory B
COLCA2	is_ti	-0.74398	Blood	2.11766e-05	7.80662e-05	B	B	Memory B
EIF4G2	is_ti	-0.17259	Blood	2.12882e-05	7.84536e-05	B	B	Memory B
AC009403.1	is_ti	0.279632	Ti	2.14169e-05	7.89036e-05	B	B	Memory B
KDELR1	is_ti	0.280435	Ti	2.18073e-05	8.03174e-05	B	B	Memory B
AGBL5	is_ti	0.325851	Ti	2.18814e-05	8.05656e-05	B	B	Memory B
ZBTB16	is_ti	-0.745442	Blood	2.18978e-05	8.06016e-05	B	B	Memory B
A2ML1-AS1	is_ti	0.600709	Ti	2.20616e-05	8.11797e-05	B	B	Memory B
C12orf73	is_ti	0.323951	Ti	2.20807e-05	8.12251e-05	B	B	Memory B
TIGD7	is_ti	0.376999	Ti	2.2127e-05	8.13707e-05	B	B	Memory B
BARD1	is_ti	0.316724	Ti	2.21893e-05	8.1575e-05	B	B	Memory B
EDEM2	is_ti	0.230323	Ti	2.22167e-05	8.16508e-05	B	B	Memory B
NEURL1	is_ti	-1.00568	Blood	2.24424e-05	8.24552e-05	B	B	Memory B
SLC39A1	is_ti	0.348296	Ti	2.27391e-05	8.352e-05	B	B	Memory B
SDK2	is_ti	0.508638	Ti	2.28081e-05	8.37477e-05	B	B	Memory B
AC002480.4	is_ti	-0.789299	Blood	2.2902e-05	8.40669e-05	B	B	Memory B
PSMG2	is_ti	-0.203405	Blood	2.293e-05	8.41442e-05	B	B	Memory B
ZNF540	is_ti	0.379081	Ti	2.29888e-05	8.43343e-05	B	B	Memory B
ZNF665	is_ti	0.451809	Ti	2.30216e-05	8.4429e-05	B	B	Memory B
MAPK6	is_ti	0.270028	Ti	2.30526e-05	8.45168e-05	B	B	Memory B
UFD1	is_ti	-0.242989	Blood	2.32015e-05	8.50368e-05	B	B	Memory B
LINC01317	is_ti	0.752898	Ti	2.32486e-05	8.51838e-05	B	B	Memory B
SMAD5	is_ti	0.304718	Ti	2.34285e-05	8.5799e-05	B	B	Memory B
TENT4A	is_ti	0.256146	Ti	2.34308e-05	8.5799e-05	B	B	Memory B
LINC01358	is_ti	0.47476	Ti	2.34505e-05	8.5845e-05	B	B	Memory B
PCYOX1	is_ti	0.371	Ti	2.35824e-05	8.6302e-05	B	B	Memory B
PPP1R12A	is_ti	-0.140484	Blood	2.39025e-05	8.74468e-05	B	B	Memory B
SYNPO2	is_ti	0.543686	Ti	2.39986e-05	8.77718e-05	B	B	Memory B
PPP3R1	is_ti	-0.282312	Blood	2.41004e-05	8.81175e-05	B	B	Memory B
AP002360.1	is_ti	0.488065	Ti	2.42852e-05	8.87659e-05	B	B	Memory B
STN1	is_ti	0.260627	Ti	2.43308e-05	8.89057e-05	B	B	Memory B
H2AFY	is_ti	-0.296789	Blood	2.44339e-05	8.92556e-05	B	B	Memory B
ARFIP1	is_ti	0.240812	Ti	2.44692e-05	8.93573e-05	B	B	Memory B
TTC3	is_ti	0.167792	Ti	2.44785e-05	8.93579e-05	B	B	Memory B
ZNHIT6	is_ti	0.240428	Ti	2.44909e-05	8.93579e-05	B	B	Memory B
FAM173B	is_ti	0.358704	Ti	2.44916e-05	8.93579e-05	B	B	Memory B
LACC1	is_ti	0.597219	Ti	2.45999e-05	8.97262e-05	B	B	Memory B
AC024145.1	is_ti	0.378576	Ti	2.4679e-05	8.99805e-05	B	B	Memory B
LY9	is_ti	0.271705	Ti	2.46846e-05	8.99805e-05	B	B	Memory B
PRKAR1B	is_ti	0.421931	Ti	2.48123e-05	9.04186e-05	B	B	Memory B
DHTKD1	is_ti	-0.253735	Blood	2.4848e-05	9.05214e-05	B	B	Memory B
UBE2W	is_ti	-0.285863	Blood	2.48902e-05	9.06477e-05	B	B	Memory B
AC073569.2	is_ti	0.520272	Ti	2.49601e-05	9.08749e-05	B	B	Memory B
KIAA1143	is_ti	-0.236462	Blood	2.50814e-05	9.12889e-05	B	B	Memory B
NMRK1	is_ti	0.314555	Ti	2.50899e-05	9.12923e-05	B	B	Memory B
HMGN5	is_ti	0.717786	Ti	2.52625e-05	9.18928e-05	B	B	Memory B
TMEM223	is_ti	0.249417	Ti	2.52974e-05	9.19921e-05	B	B	Memory B
C17orf97	is_ti	0.620508	Ti	2.53136e-05	9.2023e-05	B	B	Memory B
TMEM203	is_ti	-0.304188	Blood	2.55147e-05	9.27261e-05	B	B	Memory B
AXIN1	is_ti	-0.359032	Blood	2.55267e-05	9.27419e-05	B	B	Memory B
PTPRA	is_ti	-0.160477	Blood	2.56054e-05	9.29997e-05	B	B	Memory B
PLXDC2	is_ti	0.928107	Ti	2.56463e-05	9.31202e-05	B	B	Memory B
STARD5	is_ti	0.51008	Ti	2.59054e-05	9.40327e-05	B	B	Memory B
TCF20	is_ti	0.213186	Ti	2.59214e-05	9.40627e-05	B	B	Memory B
STK38L	is_ti	-0.26477	Blood	2.60969e-05	9.46708e-05	B	B	Memory B
OMG	is_ti	0.505601	Ti	2.61047e-05	9.46709e-05	B	B	Memory B
RBM45	is_ti	0.330506	Ti	2.62925e-05	9.53231e-05	B	B	Memory B
CFLAR	is_ti	-0.153629	Blood	2.64147e-05	9.57375e-05	B	B	Memory B
KIF26B	is_ti	-0.592827	Blood	2.68328e-05	9.72235e-05	B	B	Memory B
POLR3GL	is_ti	-0.252777	Blood	2.68572e-05	9.72826e-05	B	B	Memory B
AC023632.2	is_ti	0.508177	Ti	2.68724e-05	9.73085e-05	B	B	Memory B
CARD8-AS1	is_ti	-0.282486	Blood	2.75771e-05	9.98304e-05	B	B	Memory B
LACTB2	is_ti	0.285736	Ti	2.76452e-05	0.000100047	B	B	Memory B
BACE1	is_ti	0.483999	Ti	2.76745e-05	0.000100123	B	B	Memory B
AL133480.1	is_ti	-0.328476	Blood	2.77365e-05	0.000100317	B	B	Memory B
BANK1	is_ti	-0.188275	Blood	2.77699e-05	0.000100408	B	B	Memory B
PER2	is_ti	0.480772	Ti	2.81759e-05	0.000101845	B	B	Memory B
MESD	is_ti	0.213665	Ti	2.82019e-05	0.000101888	B	B	Memory B
FYCO1	is_ti	0.321714	Ti	2.82047e-05	0.000101888	B	B	Memory B
GPR108	is_ti	0.310461	Ti	2.83434e-05	0.000102359	B	B	Memory B
ZNF524	is_ti	-0.349586	Blood	2.84087e-05	0.000102564	B	B	Memory B
KDM4D	is_ti	0.718944	Ti	2.86798e-05	0.000103512	B	B	Memory B
OTUD6B-AS1	is_ti	0.221881	Ti	2.88182e-05	0.00010398	B	B	Memory B
CLASP1	is_ti	0.180387	Ti	2.94024e-05	0.000106056	B	B	Memory B
AC023051.1	is_ti	0.430109	Ti	2.95039e-05	0.00010639	B	B	Memory B
RNF219	is_ti	0.273157	Ti	2.96474e-05	0.000106876	B	B	Memory B
PIGL	is_ti	0.208085	Ti	2.97759e-05	0.000107307	B	B	Memory B
KCNIP2	is_ti	-0.620542	Blood	2.99089e-05	0.000107754	B	B	Memory B
ZDHHC20	is_ti	-0.200979	Blood	2.99789e-05	0.000107974	B	B	Memory B
SPTLC2	is_ti	0.208277	Ti	3.00555e-05	0.000108216	B	B	Memory B
ZNF473	is_ti	0.471546	Ti	3.0064e-05	0.000108216	B	B	Memory B
IRF7	is_ti	-0.397245	Blood	3.00793e-05	0.000108239	B	B	Memory B
AL669831.5	is_ti	-0.320305	Blood	3.01385e-05	0.000108419	B	B	Memory B
MAL	is_ti	-0.932778	Blood	3.02852e-05	0.000108915	B	B	Memory B
AC016831.1	is_ti	0.381267	Ti	3.04285e-05	0.000109397	B	B	Memory B
CHP1	is_ti	-0.549828	Blood	3.04411e-05	0.00010941	B	B	Memory B
CSK	is_ti	-0.167851	Blood	3.06178e-05	0.000110013	B	B	Memory B
GPRIN3	is_ti	0.68533	Ti	3.09224e-05	0.000111074	B	B	Memory B
AC021752.1	is_ti	0.414317	Ti	3.11158e-05	0.000111735	B	B	Memory B
RIC1	is_ti	-0.184162	Blood	3.11284e-05	0.000111747	B	B	Memory B
IDH3B	is_ti	-0.27327	Blood	3.11724e-05	0.000111872	B	B	Memory B
ABCE1	is_ti	0.22055	Ti	3.1194e-05	0.000111916	B	B	Memory B
ZNF3	is_ti	0.331404	Ti	3.16663e-05	0.000113577	B	B	Memory B
TIFA	is_ti	-0.270833	Blood	3.16902e-05	0.000113629	B	B	Memory B
AKIRIN1	is_ti	-0.1914	Blood	3.17159e-05	0.000113687	B	B	Memory B
PUS7L	is_ti	0.206917	Ti	3.17307e-05	0.000113706	B	B	Memory B
MSANTD2	is_ti	0.308097	Ti	3.18084e-05	0.000113951	B	B	Memory B
ESF1	is_ti	0.21456	Ti	3.18525e-05	0.000114075	B	B	Memory B
SHF	is_ti	0.526344	Ti	3.22373e-05	0.000115419	B	B	Memory B
TYW5	is_ti	0.241783	Ti	3.2262e-05	0.000115473	B	B	Memory B
EPOR	is_ti	-0.546406	Blood	3.24806e-05	0.000116221	B	B	Memory B
THUMPD3	is_ti	0.276072	Ti	3.26427e-05	0.000116767	B	B	Memory B
NFKB2	is_ti	-0.351225	Blood	3.27189e-05	0.000117004	B	B	Memory B
PSMA7	is_ti	-0.197344	Blood	3.28436e-05	0.000117415	B	B	Memory B
PTPN11	is_ti	0.193287	Ti	3.29443e-05	0.00011774	B	B	Memory B
AC139795.2	is_ti	-0.549204	Blood	3.30044e-05	0.00011792	B	B	Memory B
ASB7	is_ti	0.315746	Ti	3.33232e-05	0.000119024	B	B	Memory B
TMX4	is_ti	0.258934	Ti	3.35765e-05	0.000119893	B	B	Memory B
SIPA1L1	is_ti	-0.230836	Blood	3.37269e-05	0.000120395	B	B	Memory B
GOLGA1	is_ti	0.290092	Ti	3.40047e-05	0.000121351	B	B	Memory B
KIAA0319L	is_ti	0.23388	Ti	3.41591e-05	0.000121865	B	B	Memory B
NAA50	is_ti	-0.188229	Blood	3.43364e-05	0.000122462	B	B	Memory B
TRPM7	is_ti	0.152314	Ti	3.43499e-05	0.000122474	B	B	Memory B
SPOP	is_ti	-0.165727	Blood	3.4544e-05	0.000123129	B	B	Memory B
RASA1	is_ti	0.172697	Ti	3.4833e-05	0.000124123	B	B	Memory B
C4orf48	is_ti	-0.277705	Blood	3.48839e-05	0.000124268	B	B	Memory B
ODF3B	is_ti	0.515558	Ti	3.53633e-05	0.000125938	B	B	Memory B
AC073072.1	is_ti	-0.664368	Blood	3.54713e-05	0.000126252	B	B	Memory B
HSD17B10	is_ti	-0.293915	Blood	3.54723e-05	0.000126252	B	B	Memory B
DKC1	is_ti	0.213645	Ti	3.5569e-05	0.000126559	B	B	Memory B
TXNDC15	is_ti	-0.247211	Blood	3.55929e-05	0.000126606	B	B	Memory B
MBNL1	is_ti	0.149089	Ti	3.60622e-05	0.000128221	B	B	Memory B
NRDC	is_ti	0.156283	Ti	3.60682e-05	0.000128221	B	B	Memory B
PHGR1	is_ti	1.11552	Ti	3.61686e-05	0.00012854	B	B	Memory B
WASF1	is_ti	-0.631625	Blood	3.62105e-05	0.000128651	B	B	Memory B
TNFAIP8L2	is_ti	-0.439855	Blood	3.66665e-05	0.000130233	B	B	Memory B
ATP5MC3	is_ti	-0.284692	Blood	3.67735e-05	0.000130575	B	B	Memory B
ALG8	is_ti	0.255391	Ti	3.68192e-05	0.000130698	B	B	Memory B
ARHGAP44	is_ti	-0.757939	Blood	3.68744e-05	0.000130856	B	B	Memory B
HECTD4	is_ti	-0.221461	Blood	3.70786e-05	0.000131542	B	B	Memory B
RAB1B	is_ti	-0.332731	Blood	3.71048e-05	0.000131596	B	B	Memory B
SGO2	is_ti	0.455798	Ti	3.71438e-05	0.000131696	B	B	Memory B
BET1	is_ti	0.254499	Ti	3.72817e-05	0.000132146	B	B	Memory B
THAP9-AS1	is_ti	0.304363	Ti	3.73603e-05	0.000132385	B	B	Memory B
AC068413.1	is_ti	0.786079	Ti	3.74548e-05	0.000132681	B	B	Memory B
PTOV1	is_ti	-0.289859	Blood	3.74661e-05	0.000132682	B	B	Memory B
AC015849.3	is_ti	0.329186	Ti	3.75394e-05	0.000132903	B	B	Memory B
CNPY3	is_ti	0.165299	Ti	3.78182e-05	0.000133851	B	B	Memory B
PRPSAP1	is_ti	-0.296228	Blood	3.81645e-05	0.000135037	B	B	Memory B
SPTY2D1OS	is_ti	0.60298	Ti	3.84308e-05	0.000135939	B	B	Memory B
SLC25A29	is_ti	-0.510071	Blood	3.85294e-05	0.000136248	B	B	Memory B
MYLIP	is_ti	-0.383198	Blood	3.8619e-05	0.000136525	B	B	Memory B
PGGT1B	is_ti	0.218378	Ti	3.86699e-05	0.000136665	B	B	Memory B
NARFL	is_ti	0.300204	Ti	3.87284e-05	0.000136831	B	B	Memory B
PIGR	is_ti	1.01948	Ti	3.88629e-05	0.000137266	B	B	Memory B
TEX9	is_ti	0.344481	Ti	3.89977e-05	0.000137702	B	B	Memory B
OTULIN	is_ti	-0.241338	Blood	3.90603e-05	0.000137883	B	B	Memory B
PCBD2	is_ti	-0.26474	Blood	3.91297e-05	0.000138087	B	B	Memory B
CEBPZOS	is_ti	0.20713	Ti	3.93157e-05	0.000138677	B	B	Memory B
AC090115.1	is_ti	0.725638	Ti	3.93197e-05	0.000138677	B	B	Memory B
AFDN	is_ti	-0.807872	Blood	3.96271e-05	0.00013972	B	B	Memory B
HIPK2	is_ti	-0.323085	Blood	3.96636e-05	0.000139808	B	B	Memory B
LUZP1	is_ti	0.336292	Ti	4.01516e-05	0.000141487	B	B	Memory B
BCL11B	is_ti	0.758961	Ti	4.026e-05	0.000141812	B	B	Memory B
PHF5A	is_ti	-0.24249	Blood	4.02675e-05	0.000141812	B	B	Memory B
STIP1	is_ti	0.241048	Ti	4.03354e-05	0.00014201	B	B	Memory B
AC114763.1	is_ti	0.380458	Ti	4.03583e-05	0.000142049	B	B	Memory B
UPK2	is_ti	0.469991	Ti	4.05122e-05	0.000142516	B	B	Memory B
AL365361.1	is_ti	-0.483175	Blood	4.05147e-05	0.000142516	B	B	Memory B
GTPBP6	is_ti	-0.294992	Blood	4.05491e-05	0.000142596	B	B	Memory B
TYW3	is_ti	0.233113	Ti	4.05666e-05	0.000142616	B	B	Memory B
ZNF638	is_ti	0.174268	Ti	4.06064e-05	0.000142714	B	B	Memory B
PRRT3	is_ti	0.551722	Ti	4.0652e-05	0.000142833	B	B	Memory B
TOB1	is_ti	-0.532009	Blood	4.10963e-05	0.000144352	B	B	Memory B
NDUFA6	is_ti	-0.258593	Blood	4.1199e-05	0.00014467	B	B	Memory B
LINC00571	is_ti	0.6517	Ti	4.1236e-05	0.000144758	B	B	Memory B
BLVRB	is_ti	-0.356511	Blood	4.12484e-05	0.000144759	B	B	Memory B
PKM	is_ti	0.178161	Ti	4.13341e-05	0.000145018	B	B	Memory B
KCTD21-AS1	is_ti	0.556325	Ti	4.18655e-05	0.00014684	B	B	Memory B
CISD2	is_ti	0.232993	Ti	4.19137e-05	0.000146966	B	B	Memory B
AL138787.2	is_ti	0.35999	Ti	4.23449e-05	0.000148435	B	B	Memory B
UBE2A	is_ti	-0.210399	Blood	4.2903e-05	0.000150348	B	B	Memory B
GLUD1	is_ti	-0.187648	Blood	4.30616e-05	0.000150859	B	B	Memory B
AOAH	is_ti	0.583674	Ti	4.31493e-05	0.000151123	B	B	Memory B
VPS28	is_ti	-0.204586	Blood	4.34664e-05	0.000152189	B	B	Memory B
NSMCE2	is_ti	0.183555	Ti	4.36895e-05	0.000152926	B	B	Memory B
TRA2A	is_ti	-0.146613	Blood	4.41858e-05	0.000154618	B	B	Memory B
NAPA	is_ti	-0.2627	Blood	4.45359e-05	0.000155798	B	B	Memory B
IGLC3	is_ti	-0.663007	Blood	4.47108e-05	0.000156365	B	B	Memory B
AC107081.2	is_ti	0.563552	Ti	4.50325e-05	0.000157444	B	B	Memory B
COPS5	is_ti	-0.214769	Blood	4.53766e-05	0.000158601	B	B	Memory B
AC010260.1	is_ti	0.576334	Ti	4.54769e-05	0.000158906	B	B	Memory B
NIPSNAP2	is_ti	-0.205731	Blood	4.55279e-05	0.000159038	B	B	Memory B
SDHD	is_ti	-0.248101	Blood	4.55546e-05	0.000159085	B	B	Memory B
GAPT	is_ti	-0.247107	Blood	4.55988e-05	0.000159193	B	B	Memory B
RIC3	is_ti	0.245153	Ti	4.57537e-05	0.000159688	B	B	Memory B
MYO5A	is_ti	-0.185319	Blood	4.57897e-05	0.000159767	B	B	Memory B
FLOT2	is_ti	-0.172089	Blood	4.60079e-05	0.000160482	B	B	Memory B
CHID1	is_ti	0.31272	Ti	4.60551e-05	0.000160601	B	B	Memory B
BROX	is_ti	0.258863	Ti	4.63277e-05	0.000161504	B	B	Memory B
C11orf24	is_ti	-0.400829	Blood	4.64369e-05	0.000161838	B	B	Memory B
MYL9	is_ti	0.628734	Ti	4.65755e-05	0.000162274	B	B	Memory B
RMI1	is_ti	0.349883	Ti	4.6726e-05	0.000162752	B	B	Memory B
AC025211.1	is_ti	0.545519	Ti	4.68044e-05	0.000162978	B	B	Memory B
TFDP2	is_ti	-0.223826	Blood	4.70405e-05	0.000163753	B	B	Memory B
TPRG1L	is_ti	-0.445892	Blood	4.71467e-05	0.000164075	B	B	Memory B
GIGYF2	is_ti	0.155823	Ti	4.74199e-05	0.000164978	B	B	Memory B
CITED2	is_ti	-0.359038	Blood	4.75415e-05	0.000165353	B	B	Memory B
PCF11	is_ti	-0.157666	Blood	4.75888e-05	0.00016547	B	B	Memory B
NAGLU	is_ti	0.327247	Ti	4.77318e-05	0.00016592	B	B	Memory B
RAP2A	is_ti	-0.372899	Blood	4.79126e-05	0.0001665	B	B	Memory B
RARS2	is_ti	0.174562	Ti	4.79369e-05	0.000166537	B	B	Memory B
PIGM	is_ti	0.420867	Ti	4.79779e-05	0.000166631	B	B	Memory B
AC073842.2	is_ti	0.521321	Ti	4.81789e-05	0.000167281	B	B	Memory B
AHDC1	is_ti	-0.423176	Blood	4.83906e-05	0.000167968	B	B	Memory B
LXN	is_ti	0.393222	Ti	4.87342e-05	0.000169112	B	B	Memory B
GTF2I	is_ti	0.146763	Ti	4.87783e-05	0.000169216	B	B	Memory B
SPINT2	is_ti	-0.346222	Blood	4.89507e-05	0.000169765	B	B	Memory B
DCP2	is_ti	0.160952	Ti	4.90688e-05	0.000170126	B	B	Memory B
AL138828.1	is_ti	-0.551775	Blood	4.91008e-05	0.000170188	B	B	Memory B
MAP4K1	is_ti	-0.201547	Blood	4.91158e-05	0.000170191	B	B	Memory B
DHRS9	is_ti	-0.907391	Blood	4.98831e-05	0.0001728	B	B	Memory B
DYRK2	is_ti	-0.254856	Blood	5.00307e-05	0.000173261	B	B	Memory B
SLA	is_ti	-0.360533	Blood	5.01293e-05	0.000173523	B	B	Memory B
BISPR	is_ti	0.414343	Ti	5.01351e-05	0.000173523	B	B	Memory B
AC105402.3	is_ti	-0.724649	Blood	5.04062e-05	0.000174412	B	B	Memory B
GPR135	is_ti	0.452523	Ti	5.04644e-05	0.000174563	B	B	Memory B
VPS4B	is_ti	-0.168581	Blood	5.12667e-05	0.000177287	B	B	Memory B
SPAG7	is_ti	-0.229685	Blood	5.14734e-05	0.000177951	B	B	Memory B
LINC01006	is_ti	-0.69658	Blood	5.15974e-05	0.000178329	B	B	Memory B
NOL4L	is_ti	-0.400801	Blood	5.19932e-05	0.000179646	B	B	Memory B
ACAA2	is_ti	-0.519081	Blood	5.20118e-05	0.000179658	B	B	Memory B
RABAC1	is_ti	-0.214176	Blood	5.20791e-05	0.000179839	B	B	Memory B
SC5D	is_ti	0.343787	Ti	5.2098e-05	0.000179853	B	B	Memory B
CCND2	is_ti	0.331231	Ti	5.23831e-05	0.000180785	B	B	Memory B
PMF1	is_ti	-0.304157	Blood	5.24864e-05	0.00018109	B	B	Memory B
COMMD7	is_ti	-0.283393	Blood	5.25229e-05	0.000181164	B	B	Memory B
DIRC2	is_ti	-0.329894	Blood	5.25697e-05	0.000181274	B	B	Memory B
KLF16	is_ti	-0.440889	Blood	5.27529e-05	0.000181854	B	B	Memory B
BCDIN3D	is_ti	0.350033	Ti	5.32829e-05	0.000183628	B	B	Memory B
NR1H3	is_ti	0.543697	Ti	5.33047e-05	0.000183651	B	B	Memory B
APRT	is_ti	-0.218576	Blood	5.35911e-05	0.000184585	B	B	Memory B
CD2BP2	is_ti	-0.241747	Blood	5.38922e-05	0.000185569	B	B	Memory B
F8	is_ti	0.624241	Ti	5.41761e-05	0.000186493	B	B	Memory B
TRAPPC3	is_ti	-0.202684	Blood	5.43295e-05	0.000186968	B	B	Memory B
HINFP	is_ti	0.315103	Ti	5.43631e-05	0.00018703	B	B	Memory B
MRPL2	is_ti	-0.321958	Blood	5.4817e-05	0.000188538	B	B	Memory B
MTRNR2L12	is_ti	-0.517669	Blood	5.49652e-05	0.000188994	B	B	Memory B
AC009690.2	is_ti	0.344496	Ti	5.50791e-05	0.000189331	B	B	Memory B
BUB3	is_ti	-0.181638	Blood	5.51607e-05	0.000189558	B	B	Memory B
RAB26	is_ti	0.760311	Ti	5.55542e-05	0.000190856	B	B	Memory B
KHSRP	is_ti	-0.240916	Blood	5.57972e-05	0.000191636	B	B	Memory B
HINT2	is_ti	-0.280296	Blood	5.60713e-05	0.000192523	B	B	Memory B
HIST1H4H	is_ti	0.462796	Ti	5.63277e-05	0.000193288	B	B	Memory B
CD40	is_ti	0.168452	Ti	5.63287e-05	0.000193288	B	B	Memory B
AC011450.1	is_ti	-0.43991	Blood	5.63421e-05	0.000193288	B	B	Memory B
SAT1	is_ti	0.229602	Ti	5.65424e-05	0.000193919	B	B	Memory B
IFRD1	is_ti	-0.267558	Blood	5.70709e-05	0.000195676	B	B	Memory B
NDUFA13	is_ti	-0.292666	Blood	5.72978e-05	0.000196398	B	B	Memory B
PLXNC1	is_ti	-0.249055	Blood	5.75194e-05	0.000197102	B	B	Memory B
ZNF263	is_ti	-0.288403	Blood	5.75866e-05	0.000197276	B	B	Memory B
AC022540.1	is_ti	-0.603135	Blood	5.81238e-05	0.00019906	B	B	Memory B
IBTK	is_ti	0.18211	Ti	5.85017e-05	0.000200297	B	B	Memory B
EPSTI1	is_ti	0.403285	Ti	5.87266e-05	0.00020101	B	B	Memory B
CCDC66	is_ti	0.192153	Ti	5.89574e-05	0.000201729	B	B	Memory B
MED26	is_ti	0.369762	Ti	5.897e-05	0.000201729	B	B	Memory B
HEXB	is_ti	0.255523	Ti	5.89869e-05	0.00020173	B	B	Memory B
TGIF2	is_ti	-0.29831	Blood	5.94091e-05	0.000203068	B	B	Memory B
PLEC	is_ti	0.27431	Ti	5.9412e-05	0.000203068	B	B	Memory B
DMTF1	is_ti	0.172999	Ti	5.94625e-05	0.000203183	B	B	Memory B
DCLRE1C	is_ti	0.174306	Ti	5.98912e-05	0.00020459	B	B	Memory B
ATP1B1	is_ti	-0.91169	Blood	5.99181e-05	0.000204624	B	B	Memory B
ARRDC3-AS1	is_ti	0.3406	Ti	6.00673e-05	0.000205075	B	B	Memory B
AC104365.1	is_ti	-0.270913	Blood	6.01308e-05	0.000205234	B	B	Memory B
ZNF175	is_ti	0.330718	Ti	6.02787e-05	0.000205681	B	B	Memory B
PRKRA	is_ti	-0.260046	Blood	6.12326e-05	0.000208877	B	B	Memory B
TMED2	is_ti	0.224418	Ti	6.16792e-05	0.00021034	B	B	Memory B
N6AMT1	is_ti	0.397142	Ti	6.18958e-05	0.000211019	B	B	Memory B
APOL3	is_ti	0.280859	Ti	6.19216e-05	0.000211048	B	B	Memory B
ACADS	is_ti	-0.777466	Blood	6.2242e-05	0.00021208	B	B	Memory B
HDLBP	is_ti	0.212794	Ti	6.22679e-05	0.000212108	B	B	Memory B
MRPL15	is_ti	-0.246428	Blood	6.25754e-05	0.000213095	B	B	Memory B
TMEM56	is_ti	-0.760202	Blood	6.29841e-05	0.000214427	B	B	Memory B
USE1	is_ti	-0.254645	Blood	6.3283e-05	0.000215344	B	B	Memory B
ZCRB1	is_ti	-0.254074	Blood	6.32892e-05	0.000215344	B	B	Memory B
ARHGDIA	is_ti	-0.205715	Blood	6.39821e-05	0.00021764	B	B	Memory B
NFE2L2	is_ti	0.175617	Ti	6.41636e-05	0.000218158	B	B	Memory B
SMAD4	is_ti	-0.199917	Blood	6.41705e-05	0.000218158	B	B	Memory B
USP33	is_ti	0.183951	Ti	6.43279e-05	0.000218631	B	B	Memory B
PIPOX	is_ti	0.565571	Ti	6.4808e-05	0.000220201	B	B	Memory B
PURB	is_ti	0.248742	Ti	6.65422e-05	0.00022603	B	B	Memory B
MCTP1	is_ti	-0.58365	Blood	6.66041e-05	0.000226176	B	B	Memory B
PHF6	is_ti	0.178632	Ti	6.66556e-05	0.000226287	B	B	Memory B
HCG22	is_ti	0.848953	Ti	6.67781e-05	0.00022664	B	B	Memory B
TEFM	is_ti	0.251922	Ti	6.68099e-05	0.000226684	B	B	Memory B
C17orf100	is_ti	-0.328401	Blood	6.69272e-05	0.000227018	B	B	Memory B
NFKBIZ	is_ti	0.230098	Ti	6.74103e-05	0.000228591	B	B	Memory B
PSPH	is_ti	0.415745	Ti	6.74391e-05	0.000228591	B	B	Memory B
RNF145	is_ti	0.187534	Ti	6.74479e-05	0.000228591	B	B	Memory B
PLA2G12A	is_ti	0.492823	Ti	6.77579e-05	0.000229577	B	B	Memory B
CYC1	is_ti	-0.326092	Blood	6.78647e-05	0.000229875	B	B	Memory B
RFC3	is_ti	0.316293	Ti	6.79981e-05	0.000230262	B	B	Memory B
ATP6V1A	is_ti	-0.226222	Blood	6.83574e-05	0.000231414	B	B	Memory B
AC060780.1	is_ti	0.342148	Ti	6.86185e-05	0.000232233	B	B	Memory B
MKNK1	is_ti	0.259176	Ti	6.94781e-05	0.000235076	B	B	Memory B
TRIM4	is_ti	0.217024	Ti	6.95948e-05	0.000235404	B	B	Memory B
FHIT	is_ti	0.261843	Ti	6.96174e-05	0.000235415	B	B	Memory B
HERPUD1	is_ti	0.17017	Ti	6.9697e-05	0.000235618	B	B	Memory B
HSPA8	is_ti	-0.200418	Blood	7.0082e-05	0.000236853	B	B	Memory B
RWDD2B	is_ti	0.371355	Ti	7.01448e-05	0.000236999	B	B	Memory B
HNRNPAB	is_ti	0.236862	Ti	7.02452e-05	0.000237272	B	B	Memory B
MYH9	is_ti	-0.144976	Blood	7.03596e-05	0.000237592	B	B	Memory B
AC011815.2	is_ti	0.587312	Ti	7.04224e-05	0.000237737	B	B	Memory B
ZNF425	is_ti	0.505538	Ti	7.06861e-05	0.000238561	B	B	Memory B
PRAF2	is_ti	-0.43296	Blood	7.13262e-05	0.000240654	B	B	Memory B
MPHOSPH9	is_ti	0.196477	Ti	7.13757e-05	0.000240753	B	B	Memory B
SUN2	is_ti	-0.183793	Blood	7.14794e-05	0.000241036	B	B	Memory B
ABI3BP	is_ti	0.526717	Ti	7.16746e-05	0.000241626	B	B	Memory B
DUSP1	is_ti	-0.652988	Blood	7.24105e-05	0.000244039	B	B	Memory B
TMED7-TICAM2	is_ti	0.434561	Ti	7.24405e-05	0.000244072	B	B	Memory B
POLR1A	is_ti	0.283307	Ti	7.27123e-05	0.000244919	B	B	Memory B
GTPBP8	is_ti	-0.274331	Blood	7.27365e-05	0.000244932	B	B	Memory B
ASCC3	is_ti	0.164735	Ti	7.27653e-05	0.000244961	B	B	Memory B
TBCA	is_ti	-0.172704	Blood	7.30856e-05	0.000245971	B	B	Memory B
IFT81	is_ti	0.458262	Ti	7.31982e-05	0.000246281	B	B	Memory B
GSS	is_ti	0.41043	Ti	7.32406e-05	0.000246355	B	B	Memory B
RGCC	is_ti	0.618255	Ti	7.32753e-05	0.000246374	B	B	Memory B
TMCO4	is_ti	0.244868	Ti	7.33092e-05	0.000246374	B	B	Memory B
ZNF549	is_ti	0.306084	Ti	7.33278e-05	0.000246374	B	B	Memory B
PLPP6	is_ti	0.458905	Ti	7.3328e-05	0.000246374	B	B	Memory B
METAP1D	is_ti	0.320275	Ti	7.35869e-05	0.000247175	B	B	Memory B
KIF9-AS1	is_ti	0.379109	Ti	7.37106e-05	0.000247522	B	B	Memory B
MYCBP2	is_ti	0.117731	Ti	7.38065e-05	0.000247775	B	B	Memory B
AL080276.2	is_ti	0.382492	Ti	7.39744e-05	0.000248269	B	B	Memory B
SESN2	is_ti	-0.554237	Blood	7.40196e-05	0.000248352	B	B	Memory B
ABHD6	is_ti	0.484877	Ti	7.40875e-05	0.00024851	B	B	Memory B
PSMB8-AS1	is_ti	-0.24901	Blood	7.43936e-05	0.000249468	B	B	Memory B
INTS6-AS1	is_ti	0.33253	Ti	7.44155e-05	0.000249472	B	B	Memory B
CXorf40B	is_ti	-0.460322	Blood	7.48701e-05	0.000250926	B	B	Memory B
ATP6V1F	is_ti	-0.225801	Blood	7.55871e-05	0.000253259	B	B	Memory B
PTCHD1	is_ti	-0.801863	Blood	7.57954e-05	0.000253886	B	B	Memory B
RNF139	is_ti	-0.300377	Blood	7.5903e-05	0.000254173	B	B	Memory B
ANKMY1	is_ti	0.274303	Ti	7.59232e-05	0.000254173	B	B	Memory B
CUTC	is_ti	-0.178549	Blood	7.60746e-05	0.000254584	B	B	Memory B
ACMSD	is_ti	0.533638	Ti	7.6088e-05	0.000254584	B	B	Memory B
AL355472.3	is_ti	0.584438	Ti	7.62796e-05	0.000255154	B	B	Memory B
ASB1	is_ti	0.396052	Ti	7.64361e-05	0.000255606	B	B	Memory B
NBN	is_ti	0.188642	Ti	7.6632e-05	0.000256191	B	B	Memory B
TBCC	is_ti	-0.21655	Blood	7.71792e-05	0.000257948	B	B	Memory B
PRH1	is_ti	0.244931	Ti	7.75552e-05	0.000259133	B	B	Memory B
KHDRBS1	is_ti	-0.140647	Blood	7.77655e-05	0.000259764	B	B	Memory B
HNRNPK	is_ti	-0.143602	Blood	7.79373e-05	0.000260266	B	B	Memory B
VKORC1L1	is_ti	0.249223	Ti	7.8183e-05	0.000261014	B	B	Memory B
SAC3D1	is_ti	-0.520233	Blood	7.83183e-05	0.000261346	B	B	Memory B
RNF103-CHMP3	is_ti	0.658356	Ti	7.83258e-05	0.000261346	B	B	Memory B
ATP2A2	is_ti	0.2696	Ti	7.89505e-05	0.000263358	B	B	Memory B
PDE4A	is_ti	0.663897	Ti	7.89739e-05	0.000263363	B	B	Memory B
AC022167.2	is_ti	0.511188	Ti	7.90504e-05	0.000263545	B	B	Memory B
CCZ1	is_ti	-0.278046	Blood	7.95562e-05	0.000265158	B	B	Memory B
OGDH	is_ti	-0.203424	Blood	7.97478e-05	0.000265723	B	B	Memory B
AC091153.2	is_ti	0.477506	Ti	8.04182e-05	0.000267883	B	B	Memory B
ARMT1	is_ti	-0.295743	Blood	8.05411e-05	0.000268218	B	B	Memory B
CTDNEP1	is_ti	-0.226	Blood	8.05775e-05	0.000268265	B	B	Memory B
MACF1	is_ti	0.184564	Ti	8.10667e-05	0.00026982	B	B	Memory B
NBAS	is_ti	0.177993	Ti	8.13008e-05	0.000270524	B	B	Memory B
MLH3	is_ti	0.230349	Ti	8.14191e-05	0.000270843	B	B	Memory B
MRPS21	is_ti	-0.198029	Blood	8.16209e-05	0.000271439	B	B	Memory B
STX7	is_ti	-0.168701	Blood	8.17468e-05	0.000271783	B	B	Memory B
UBA5	is_ti	0.258527	Ti	8.24339e-05	0.000273992	B	B	Memory B
REL	is_ti	0.170024	Ti	8.2698e-05	0.000274794	B	B	Memory B
ZNF280B	is_ti	0.41952	Ti	8.2726e-05	0.000274812	B	B	Memory B
GPRASP1	is_ti	0.569264	Ti	8.27617e-05	0.000274855	B	B	Memory B
COA5	is_ti	0.237319	Ti	8.30879e-05	0.000275862	B	B	Memory B
LSM8	is_ti	-0.169972	Blood	8.33809e-05	0.000276758	B	B	Memory B
HEXIM1	is_ti	-0.33851	Blood	8.39311e-05	0.000278508	B	B	Memory B
RDH11	is_ti	0.252587	Ti	8.39993e-05	0.000278658	B	B	Memory B
SPATA9	is_ti	0.659512	Ti	8.40973e-05	0.000278906	B	B	Memory B
NDUFS8	is_ti	-0.205682	Blood	8.41643e-05	0.000279051	B	B	Memory B
LINC01355	is_ti	0.44047	Ti	8.45593e-05	0.000280284	B	B	Memory B
GOPC	is_ti	0.191408	Ti	8.47124e-05	0.000280715	B	B	Memory B
NBEA	is_ti	0.348697	Ti	8.49128e-05	0.000281301	B	B	Memory B
AC007216.4	is_ti	0.312688	Ti	8.50361e-05	0.000281633	B	B	Memory B
MRPL28	is_ti	-0.300616	Blood	8.51921e-05	0.000282072	B	B	Memory B
TRIM62	is_ti	-0.427944	Blood	8.5217e-05	0.000282077	B	B	Memory B
MDN1	is_ti	0.175325	Ti	8.56092e-05	0.000283297	B	B	Memory B
DCAF6	is_ti	-0.201688	Blood	8.58277e-05	0.000283942	B	B	Memory B
MTIF2	is_ti	0.238201	Ti	8.63155e-05	0.000285478	B	B	Memory B
USP45	is_ti	-0.21063	Blood	8.69314e-05	0.000287436	B	B	Memory B
ARID2	is_ti	0.171495	Ti	8.81444e-05	0.000291367	B	B	Memory B
HNRNPUL2	is_ti	-0.291609	Blood	8.84939e-05	0.000292442	B	B	Memory B
TXK	is_ti	0.451512	Ti	8.86224e-05	0.000292786	B	B	Memory B
PKD1L3	is_ti	0.524586	Ti	8.87382e-05	0.000293055	B	B	Memory B
ZNF596	is_ti	0.454007	Ti	8.87522e-05	0.000293055	B	B	Memory B
RNF166	is_ti	0.26064	Ti	8.87819e-05	0.000293073	B	B	Memory B
NFATC1	is_ti	0.241153	Ti	8.93928e-05	0.000295008	B	B	Memory B
AL355001.1	is_ti	0.53753	Ti	8.96452e-05	0.00029576	B	B	Memory B
TRIM28	is_ti	-0.240469	Blood	8.97426e-05	0.000296001	B	B	Memory B
CNOT10	is_ti	0.201186	Ti	9.00895e-05	0.000297064	B	B	Memory B
HNRNPA0	is_ti	-0.188543	Blood	9.0296e-05	0.000297663	B	B	Memory B
AC104662.2	is_ti	-0.460424	Blood	9.06468e-05	0.000298738	B	B	Memory B
CNIH3	is_ti	0.36151	Ti	9.06992e-05	0.000298829	B	B	Memory B
ISG15	is_ti	-0.450018	Blood	9.09131e-05	0.000299452	B	B	Memory B
RTL8A	is_ti	-0.363521	Blood	9.11619e-05	0.00030019	B	B	Memory B
CCT4	is_ti	0.157964	Ti	9.15011e-05	0.000301224	B	B	Memory B
MAVS	is_ti	0.244183	Ti	9.16568e-05	0.000301655	B	B	Memory B
MTX1	is_ti	-0.329457	Blood	9.1828e-05	0.000302136	B	B	Memory B
LTBP4	is_ti	-0.382338	Blood	9.21738e-05	0.000303191	B	B	Memory B
AL137779.2	is_ti	0.439674	Ti	9.23235e-05	0.0003036	B	B	Memory B
IMMP1L	is_ti	0.19691	Ti	9.27863e-05	0.000305039	B	B	Memory B
AL110118.2	is_ti	0.515998	Ti	9.31054e-05	0.000306005	B	B	Memory B
CRELD2	is_ti	0.305227	Ti	9.35356e-05	0.000307335	B	B	Memory B
DENND6A	is_ti	0.192201	Ti	9.37781e-05	0.000308048	B	B	Memory B
EPHB1	is_ti	-0.743009	Blood	9.4308e-05	0.000309704	B	B	Memory B
CCDC154	is_ti	0.505635	Ti	9.43619e-05	0.000309797	B	B	Memory B
TAF1D	is_ti	0.134448	Ti	9.45003e-05	0.000310166	B	B	Memory B
PRIMPOL	is_ti	0.252834	Ti	9.45257e-05	0.000310166	B	B	Memory B
SNRPD2	is_ti	-0.207059	Blood	9.57037e-05	0.000313946	B	B	Memory B
DNAH7	is_ti	-0.694865	Blood	9.60177e-05	0.00031489	B	B	Memory B
POLR2L	is_ti	-0.23099	Blood	9.6172e-05	0.00031531	B	B	Memory B
CTBP1	is_ti	-0.23225	Blood	9.63627e-05	0.00031585	B	B	Memory B
UBR5-AS1	is_ti	0.266641	Ti	9.67293e-05	0.000316965	B	B	Memory B
ITGA10	is_ti	0.562569	Ti	9.69574e-05	0.000317626	B	B	Memory B
ASB13	is_ti	0.551797	Ti	9.75515e-05	0.000319486	B	B	Memory B
AL390066.1	is_ti	0.521035	Ti	9.75862e-05	0.000319513	B	B	Memory B
AC026471.1	is_ti	0.49697	Ti	9.84491e-05	0.00032225	B	B	Memory B
TNNC2	is_ti	-0.79807	Blood	9.85059e-05	0.000322349	B	B	Memory B
LYPD6B	is_ti	-0.683137	Blood	9.89718e-05	0.000323786	B	B	Memory B
RAD21	is_ti	-0.173283	Blood	9.97601e-05	0.000326276	B	B	Memory B
ACAD9	is_ti	0.302486	Ti	9.98464e-05	0.00032647	B	B	Memory B
ZNF226	is_ti	0.234497	Ti	0.000100252	0.000327648	B	B	Memory B
MPI	is_ti	-0.392496	Blood	0.000100261	0.000327648	B	B	Memory B
TPD52L2	is_ti	-0.298111	Blood	0.000100308	0.000327714	B	B	Memory B
WDR11-AS1	is_ti	-0.437047	Blood	0.000100338	0.000327714	B	B	Memory B
ZNF786	is_ti	0.317326	Ti	0.000100363	0.000327714	B	B	Memory B
FMO4	is_ti	0.405545	Ti	0.000100404	0.000327731	B	B	Memory B
MIR762HG	is_ti	0.341392	Ti	0.000100422	0.000327731	B	B	Memory B
TPM1	is_ti	-0.797603	Blood	0.000100684	0.000328497	B	B	Memory B
GLRX5	is_ti	-0.254166	Blood	0.000100719	0.000328503	B	B	Memory B
PRR14L	is_ti	0.200257	Ti	0.00010074	0.000328503	B	B	Memory B
HSP90AA1	is_ti	0.202156	Ti	0.000101079	0.000329517	B	B	Memory B
GTF2H3	is_ti	0.219914	Ti	0.000101155	0.000329677	B	B	Memory B
ELL2	is_ti	0.286103	Ti	0.000101274	0.000329975	B	B	Memory B
URGCP	is_ti	0.245391	Ti	0.00010214	0.000332705	B	B	Memory B
POLD2	is_ti	-0.280856	Blood	0.000104009	0.000338704	B	B	Memory B
RAB34	is_ti	-0.609634	Blood	0.000104188	0.000339195	B	B	Memory B
NTMT1	is_ti	0.288478	Ti	0.0001043	0.000339466	B	B	Memory B
NOP10	is_ti	-0.218231	Blood	0.000104671	0.000340582	B	B	Memory B
LMAN2L	is_ti	0.392372	Ti	0.000104871	0.00034114	B	B	Memory B
CPNE3	is_ti	-0.198491	Blood	0.000105367	0.000342663	B	B	Memory B
ZBTB21	is_ti	-0.338962	Blood	0.000105405	0.000342693	B	B	Memory B
PRPS1	is_ti	-0.248829	Blood	0.000105596	0.000343222	B	B	Memory B
TAPBPL	is_ti	0.28517	Ti	0.000106052	0.000344613	B	B	Memory B
MT2A	is_ti	-0.88135	Blood	0.000106156	0.000344856	B	B	Memory B
ATG3	is_ti	-0.201553	Blood	0.000106202	0.000344913	B	B	Memory B
SBDS	is_ti	-0.254403	Blood	0.000106541	0.000345922	B	B	Memory B
ASCL2	is_ti	-0.706582	Blood	0.000106661	0.000346217	B	B	Memory B
RPS6KA5	is_ti	-0.189514	Blood	0.000106716	0.000346304	B	B	Memory B
USO1	is_ti	0.184132	Ti	0.000106749	0.000346316	B	B	Memory B
NASP	is_ti	0.182513	Ti	0.000106779	0.000346322	B	B	Memory B
IER2	is_ti	-0.248909	Blood	0.000106832	0.000346399	B	B	Memory B
AC009107.2	is_ti	0.513169	Ti	0.000106881	0.000346466	B	B	Memory B
RIPOR3	is_ti	-0.388732	Blood	0.000107153	0.000347255	B	B	Memory B
FLT3LG	is_ti	-0.528361	Blood	0.000107297	0.000347626	B	B	Memory B
IFIT5	is_ti	-0.267398	Blood	0.000107616	0.000348566	B	B	Memory B
CYB5R4	is_ti	-0.152417	Blood	0.000107827	0.000349158	B	B	Memory B
GPR157	is_ti	0.458883	Ti	0.000107913	0.000349341	B	B	Memory B
ZNF253	is_ti	0.236454	Ti	0.000108017	0.000349583	B	B	Memory B
TET3	is_ti	0.222475	Ti	0.000108347	0.000350558	B	B	Memory B
DUOX1	is_ti	0.398836	Ti	0.000108456	0.000350817	B	B	Memory B
AC104170.1	is_ti	-0.772718	Blood	0.000108516	0.000350917	B	B	Memory B
IL7	is_ti	-0.257321	Blood	0.000108574	0.000351009	B	B	Memory B
AC136604.2	is_ti	0.434823	Ti	0.000108848	0.000351801	B	B	Memory B
HIST1H2AG	is_ti	0.514032	Ti	0.000109144	0.000352665	B	B	Memory B
MIRLET7BHG	is_ti	-0.349639	Blood	0.000109583	0.000353989	B	B	Memory B
TYMP	is_ti	0.333907	Ti	0.000109865	0.000354805	B	B	Memory B
UBL5	is_ti	-0.189277	Blood	0.000110191	0.000355761	B	B	Memory B
CYB5R2	is_ti	0.542443	Ti	0.00011129	0.000359212	B	B	Memory B
AC020911.2	is_ti	-0.449938	Blood	0.000111638	0.000360239	B	B	Memory B
INAFM1	is_ti	0.545415	Ti	0.000111712	0.000360383	B	B	Memory B
CCDC142	is_ti	0.417538	Ti	0.000111805	0.000360585	B	B	Memory B
HIST4H4	is_ti	0.44643	Ti	0.000112252	0.000361929	B	B	Memory B
ATP5F1D	is_ti	-0.191074	Blood	0.000113337	0.000365332	B	B	Memory B
VAMP8	is_ti	-0.20635	Blood	0.000113477	0.000365687	B	B	Memory B
UBB	is_ti	-0.191617	Blood	0.000113847	0.000366682	B	B	Memory B
HECA	is_ti	-0.175077	Blood	0.000113847	0.000366682	B	B	Memory B
GIT2	is_ti	0.152295	Ti	0.000114233	0.000367826	B	B	Memory B
NKTR	is_ti	0.136419	Ti	0.000114473	0.000368501	B	B	Memory B
C11orf71	is_ti	0.43971	Ti	0.000114642	0.000368947	B	B	Memory B
DNASE1L1	is_ti	-0.312614	Blood	0.000114707	0.000369056	B	B	Memory B
HNRNPM	is_ti	0.136646	Ti	0.000115148	0.000370376	B	B	Memory B
NMD3	is_ti	0.235809	Ti	0.000115734	0.000372164	B	B	Memory B
AKT2	is_ti	-0.263746	Blood	0.000115906	0.000372617	B	B	Memory B
IMPDH2	is_ti	-0.292121	Blood	0.000115952	0.000372667	B	B	Memory B
SSH2	is_ti	0.160086	Ti	0.000116124	0.000373118	B	B	Memory B
PSMB6	is_ti	-0.22885	Blood	0.000116605	0.000374563	B	B	Memory B
RMND5A	is_ti	-0.211416	Blood	0.000116741	0.000374901	B	B	Memory B
NSUN2	is_ti	0.21563	Ti	0.000117532	0.000377341	B	B	Memory B
TRPS1	is_ti	0.330668	Ti	0.000117746	0.000377929	B	B	Memory B
ATP6V1C1	is_ti	0.21797	Ti	0.000118329	0.000379697	B	B	Memory B
BTBD8	is_ti	0.564793	Ti	0.000118499	0.000380141	B	B	Memory B
AC124068.2	is_ti	0.508951	Ti	0.00011877	0.000380911	B	B	Memory B
RFX1	is_ti	-0.264481	Blood	0.000118851	0.000381068	B	B	Memory B
PNPT1	is_ti	0.251218	Ti	0.000119232	0.000382189	B	B	Memory B
DPY30	is_ti	-0.20074	Blood	0.000120459	0.000385959	B	B	Memory B
DHODH	is_ti	0.358949	Ti	0.000120472	0.000385959	B	B	Memory B
MTG2	is_ti	0.244705	Ti	0.000120683	0.000386532	B	B	Memory B
LCN8	is_ti	-0.706998	Blood	0.000122507	0.000392269	B	B	Memory B
TBC1D10A	is_ti	-0.324284	Blood	0.000123436	0.000395138	B	B	Memory B
AL356481.1	is_ti	0.427161	Ti	0.000124629	0.000398853	B	B	Memory B
ZMAT1	is_ti	0.277389	Ti	0.000124935	0.000399694	B	B	Memory B
ZNF93	is_ti	-0.367459	Blood	0.000124958	0.000399694	B	B	Memory B
EPB41	is_ti	-0.182483	Blood	0.00012501	0.000399753	B	B	Memory B
NAP1L4	is_ti	0.129597	Ti	0.000125397	0.000400884	B	B	Memory B
IKBKG	is_ti	-0.311237	Blood	0.00012578	0.000401966	B	B	Memory B
SLC9B2	is_ti	-0.239522	Blood	0.000125802	0.000401966	B	B	Memory B
C5orf63	is_ti	0.266789	Ti	0.000126209	0.00040316	B	B	Memory B
AP001831.1	is_ti	0.722521	Ti	0.000126254	0.000403197	B	B	Memory B
SUCLG2	is_ti	0.149766	Ti	0.00012633	0.000403334	B	B	Memory B
MAGED2	is_ti	0.295879	Ti	0.000126426	0.000403531	B	B	Memory B
TM7SF3	is_ti	0.227408	Ti	0.000126777	0.000404545	B	B	Memory B
FCRL2	is_ti	0.24824	Ti	0.000127629	0.000407157	B	B	Memory B
AC009690.1	is_ti	0.265295	Ti	0.000128335	0.000409301	B	B	Memory B
JHY	is_ti	0.4309	Ti	0.000129546	0.000413054	B	B	Memory B
TMEM220	is_ti	0.464459	Ti	0.000129677	0.000413362	B	B	Memory B
MTCH2	is_ti	-0.239681	Blood	0.000129828	0.000413735	B	B	Memory B
UQCR10	is_ti	-0.22995	Blood	0.000129899	0.000413851	B	B	Memory B
KLF12	is_ti	0.184144	Ti	0.000131069	0.00041747	B	B	Memory B
C2orf88	is_ti	-0.648145	Blood	0.000131391	0.000418384	B	B	Memory B
IL15RA	is_ti	0.397952	Ti	0.000132268	0.000421064	B	B	Memory B
VAV3-AS1	is_ti	-0.429704	Blood	0.00013231	0.000421088	B	B	Memory B
GMDS	is_ti	-0.544231	Blood	0.000132609	0.000421928	B	B	Memory B
NCKIPSD	is_ti	-0.459652	Blood	0.00013367	0.000425192	B	B	Memory B
CCDC102B	is_ti	0.41991	Ti	0.000133901	0.000425816	B	B	Memory B
PXDC1	is_ti	0.506611	Ti	0.000134333	0.000427075	B	B	Memory B
KIAA0100	is_ti	0.19845	Ti	0.000134929	0.000428856	B	B	Memory B
AC009948.1	is_ti	0.425009	Ti	0.000135759	0.00043134	B	B	Memory B
NR1D2	is_ti	-0.219288	Blood	0.000135782	0.00043134	B	B	Memory B
TSTD2	is_ti	0.250071	Ti	0.000136221	0.000432622	B	B	Memory B
ATP1B3	is_ti	-0.225627	Blood	0.000136302	0.000432766	B	B	Memory B
TP63	is_ti	-0.950589	Blood	0.000136763	0.000434114	B	B	Memory B
TCEA2	is_ti	-0.313001	Blood	0.000137001	0.000434756	B	B	Memory B
GPCPD1	is_ti	0.154293	Ti	0.000137537	0.000436343	B	B	Memory B
PSMC5	is_ti	-0.209307	Blood	0.000140006	0.000444057	B	B	Memory B
SPACA6	is_ti	0.493815	Ti	0.000140491	0.00044548	B	B	Memory B
HSPBAP1	is_ti	-0.251318	Blood	0.000140644	0.000445847	B	B	Memory B
UBE2D1	is_ti	-0.244986	Blood	0.000140926	0.000446625	B	B	Memory B
GOLGB1	is_ti	0.216161	Ti	0.000140995	0.000446725	B	B	Memory B
TMEM11	is_ti	-0.248546	Blood	0.000142056	0.000449967	B	B	Memory B
MVB12A	is_ti	-0.279769	Blood	0.000142376	0.000450865	B	B	Memory B
DOK2	is_ti	0.457087	Ti	0.000142784	0.000452036	B	B	Memory B
RPS6KA1	is_ti	0.209121	Ti	0.000143647	0.000454649	B	B	Memory B
KRIT1	is_ti	0.181323	Ti	0.00014447	0.000457136	B	B	Memory B
PMVK	is_ti	-0.248203	Blood	0.000144826	0.00045814	B	B	Memory B
HIST1H1B	is_ti	0.682618	Ti	0.000144901	0.000458257	B	B	Memory B
NHSL2	is_ti	-0.576016	Blood	0.000145707	0.000460686	B	B	Memory B
STYXL1	is_ti	0.235627	Ti	0.000145889	0.000461139	B	B	Memory B
CCDC82	is_ti	-0.209579	Blood	0.00014594	0.000461182	B	B	Memory B
HYOU1	is_ti	0.381483	Ti	0.000146199	0.00046188	B	B	Memory B
GMEB1	is_ti	0.254452	Ti	0.000146546	0.000462855	B	B	Memory B
CCDC6	is_ti	-0.184664	Blood	0.000146761	0.000463413	B	B	Memory B
CCNB1IP1	is_ti	-0.209386	Blood	0.000147033	0.000464147	B	B	Memory B
CYP1B1-AS1	is_ti	0.696832	Ti	0.000147294	0.00046485	B	B	Memory B
AP000446.1	is_ti	0.567108	Ti	0.000147397	0.000465011	B	B	Memory B
DDIT3	is_ti	0.355761	Ti	0.000147422	0.000465011	B	B	Memory B
SLC11A2	is_ti	0.33674	Ti	0.00014831	0.000467691	B	B	Memory B
RFNG	is_ti	-0.395341	Blood	0.000148426	0.000467934	B	B	Memory B
ACBD3-AS1	is_ti	-0.48028	Blood	0.000148654	0.000468517	B	B	Memory B
TEN1	is_ti	-0.26082	Blood	0.000148689	0.000468517	B	B	Memory B
ABCB10	is_ti	-0.297136	Blood	0.000148738	0.000468551	B	B	Memory B
LATS1	is_ti	0.188395	Ti	0.000148826	0.000468704	B	B	Memory B
SNX25	is_ti	-0.183441	Blood	0.000150063	0.000472477	B	B	Memory B
AL121972.1	is_ti	-0.532375	Blood	0.000150218	0.000472843	B	B	Memory B
ILVBL	is_ti	0.489279	Ti	0.000150504	0.00047352	B	B	Memory B
CD99	is_ti	-0.191309	Blood	0.000150512	0.00047352	B	B	Memory B
ARL2	is_ti	0.247356	Ti	0.000150616	0.000473724	B	B	Memory B
TMA7	is_ti	-0.174368	Blood	0.000150743	0.000474001	B	B	Memory B
AC009137.1	is_ti	0.45223	Ti	0.000151643	0.000476704	B	B	Memory B
NAALADL2-AS2	is_ti	-0.832247	Blood	0.000151977	0.00047763	B	B	Memory B
ZKSCAN7	is_ti	0.491614	Ti	0.000152464	0.000479036	B	B	Memory B
DCAF10	is_ti	0.204582	Ti	0.00015259	0.000479306	B	B	Memory B
EPRS	is_ti	-0.140726	Blood	0.000153038	0.000480589	B	B	Memory B
CSNK1G2	is_ti	-0.177872	Blood	0.00015399	0.000483453	B	B	Memory B
MRPL53	is_ti	-0.478138	Blood	0.000154305	0.000484316	B	B	Memory B
ATP1A1	is_ti	-0.906502	Blood	0.000154767	0.00048564	B	B	Memory B
RILPL1	is_ti	0.427427	Ti	0.000155792	0.000488729	B	B	Memory B
METTL2A	is_ti	0.274739	Ti	0.000156383	0.000490455	B	B	Memory B
AC036176.1	is_ti	0.466888	Ti	0.000156531	0.000490791	B	B	Memory B
ARF1	is_ti	-0.169042	Blood	0.00015795	0.000495112	B	B	Memory B
PXYLP1	is_ti	0.534697	Ti	0.000161527	0.000506194	B	B	Memory B
CRTC1	is_ti	-0.254892	Blood	0.000163564	0.000512442	B	B	Memory B
ZHX2	is_ti	0.163126	Ti	0.000164361	0.000514806	B	B	Memory B
AC073320.1	is_ti	0.452838	Ti	0.000164625	0.000515501	B	B	Memory B
TMEM14B	is_ti	-0.187842	Blood	0.000164768	0.000515813	B	B	Memory B
FKBP11	is_ti	0.341189	Ti	0.000165749	0.00051875	B	B	Memory B
ZSCAN5A	is_ti	0.332722	Ti	0.000166514	0.000521011	B	B	Memory B
ACP1	is_ti	-0.195026	Blood	0.000166586	0.000521101	B	B	Memory B
H6PD	is_ti	0.316638	Ti	0.000168119	0.000525759	B	B	Memory B
LINC02210-CRHR1	is_ti	0.314606	Ti	0.000168336	0.000526301	B	B	Memory B
GLOD4	is_ti	-0.196549	Blood	0.000168526	0.000526758	B	B	Memory B
MOB1B	is_ti	0.341448	Ti	0.000169174	0.000528647	B	B	Memory B
PAN3	is_ti	-0.146464	Blood	0.000170292	0.000532004	B	B	Memory B
FBXW2	is_ti	-0.215821	Blood	0.000171009	0.000534103	B	B	Memory B
ICAM3	is_ti	-0.175456	Blood	0.000171898	0.000536743	B	B	Memory B
AC012360.3	is_ti	0.37571	Ti	0.000172796	0.000539407	B	B	Memory B
PHF2	is_ti	-0.273283	Blood	0.000173095	0.000540199	B	B	Memory B
FAM208B	is_ti	0.173466	Ti	0.000173791	0.000542233	B	B	Memory B
MT-ND4L	is_ti	0.224999	Ti	0.000173873	0.000542346	B	B	Memory B
CHD9	is_ti	0.148032	Ti	0.000174045	0.000542744	B	B	Memory B
SCO1	is_ti	0.232632	Ti	0.00017437	0.000543617	B	B	Memory B
TUBB4B	is_ti	-0.366607	Blood	0.00017451	0.000543912	B	B	Memory B
PIGN	is_ti	0.20063	Ti	0.000175231	0.000546019	B	B	Memory B
DPP7	is_ti	0.207335	Ti	0.000176375	0.000549442	B	B	Memory B
EXOG	is_ti	0.217452	Ti	0.000178243	0.000555117	B	B	Memory B
YTHDC2	is_ti	0.167825	Ti	0.00017924	0.000558077	B	B	Memory B
CEP41	is_ti	0.49075	Ti	0.000179514	0.000558785	B	B	Memory B
UBLCP1	is_ti	-0.213238	Blood	0.000180408	0.000561423	B	B	Memory B
CTDSP1	is_ti	-0.185938	Blood	0.000180907	0.000562831	B	B	Memory B
AP1G2	is_ti	-0.27297	Blood	0.000184887	0.000575065	B	B	Memory B
SNAI3	is_ti	0.355903	Ti	0.000185457	0.00057669	B	B	Memory B
CCDC91	is_ti	-0.131262	Blood	0.000185733	0.000577399	B	B	Memory B
SMCR5	is_ti	0.470427	Ti	0.000186043	0.000578214	B	B	Memory B
ZNF841	is_ti	0.466588	Ti	0.000186157	0.00057842	B	B	Memory B
CMSS1	is_ti	0.194642	Ti	0.000188282	0.000584871	B	B	Memory B
LINC01725	is_ti	0.593549	Ti	0.000189189	0.000587538	B	B	Memory B
TRAF2	is_ti	0.294457	Ti	0.000189381	0.000587982	B	B	Memory B
TMEM120B	is_ti	0.246767	Ti	0.000190713	0.000591943	B	B	Memory B
PDIA5	is_ti	0.485172	Ti	0.000190755	0.000591943	B	B	Memory B
TUBA1B	is_ti	-0.210733	Blood	0.000191434	0.000593898	B	B	Memory B
WBP2	is_ti	-0.233403	Blood	0.000192907	0.000598313	B	B	Memory B
AC004687.1	is_ti	0.194892	Ti	0.000193077	0.000598688	B	B	Memory B
SUMO4	is_ti	0.410164	Ti	0.000193475	0.000599768	B	B	Memory B
MAGOH	is_ti	-0.167732	Blood	0.000194731	0.000603505	B	B	Memory B
TSPAN13	is_ti	-0.596611	Blood	0.000195131	0.000604589	B	B	Memory B
NLRP2	is_ti	0.468938	Ti	0.000195419	0.000605326	B	B	Memory B
PXMP2	is_ti	-0.738739	Blood	0.000195644	0.000605868	B	B	Memory B
SLC19A2	is_ti	0.538135	Ti	0.000196808	0.000609317	B	B	Memory B
DNAH14	is_ti	-0.617645	Blood	0.000196976	0.000609682	B	B	Memory B
AL139807.1	is_ti	0.323299	Ti	0.000197479	0.00061108	B	B	Memory B
AC084357.2	is_ti	0.473498	Ti	0.000198831	0.000615107	B	B	Memory B
POLR2A	is_ti	-0.17725	Blood	0.00019894	0.000615285	B	B	Memory B
PEX13	is_ti	0.230431	Ti	0.000199034	0.000615336	B	B	Memory B
ACAA1	is_ti	-0.260428	Blood	0.000199058	0.000615336	B	B	Memory B
TCTN3	is_ti	0.229958	Ti	0.000199469	0.000616446	B	B	Memory B
NAPG	is_ti	0.191097	Ti	0.000200078	0.000618173	B	B	Memory B
SLC37A3	is_ti	0.419071	Ti	0.000201132	0.00062127	B	B	Memory B
PTCD3	is_ti	0.172548	Ti	0.000202837	0.000626375	B	B	Memory B
LYSMD3	is_ti	0.225506	Ti	0.000203568	0.000628472	B	B	Memory B
FAM234B	is_ti	0.445583	Ti	0.000203673	0.000628634	B	B	Memory B
INKA2	is_ti	0.326587	Ti	0.000204748	0.000631791	B	B	Memory B
PLCG1	is_ti	0.424728	Ti	0.000204991	0.00063238	B	B	Memory B
GPS1	is_ti	-0.343907	Blood	0.000205805	0.000634662	B	B	Memory B
WDCP	is_ti	0.383576	Ti	0.000205836	0.000634662	B	B	Memory B
COPS3	is_ti	-0.2036	Blood	0.000207643	0.000640069	B	B	Memory B
TMEM9B-AS1	is_ti	0.41052	Ti	0.000208575	0.000642777	B	B	Memory B
SEC63	is_ti	-0.14491	Blood	0.000210538	0.000648661	B	B	Memory B
C8orf37-AS1	is_ti	0.452149	Ti	0.000211676	0.000651999	B	B	Memory B
CDC27	is_ti	-0.177546	Blood	0.000211783	0.000652163	B	B	Memory B
RAB12	is_ti	-0.19105	Blood	0.000211936	0.000652467	B	B	Memory B
CHST12	is_ti	-0.251939	Blood	0.000213091	0.000655858	B	B	Memory B
CALU	is_ti	0.218669	Ti	0.000213187	0.000655985	B	B	Memory B
RPUSD1	is_ti	-0.407988	Blood	0.000214296	0.00065923	B	B	Memory B
FAM219B	is_ti	-0.272863	Blood	0.000214407	0.000659403	B	B	Memory B
NDUFC1	is_ti	-0.20096	Blood	0.000214556	0.000659691	B	B	Memory B
NHLRC2	is_ti	0.183667	Ti	0.000215123	0.000661268	B	B	Memory B
TNFRSF18	is_ti	-0.728542	Blood	0.000215813	0.000663219	B	B	Memory B
AC097103.2	is_ti	0.368624	Ti	0.000216209	0.000664268	B	B	Memory B
ZNF239	is_ti	0.429147	Ti	0.000216391	0.000664636	B	B	Memory B
SNX11	is_ti	-0.291809	Blood	0.000216439	0.000664636	B	B	Memory B
SPOPL	is_ti	-0.175322	Blood	0.000216496	0.000664642	B	B	Memory B
AURKAIP1	is_ti	-0.210934	Blood	0.000216679	0.000665033	B	B	Memory B
SLX4IP	is_ti	0.212744	Ti	0.000218705	0.000671082	B	B	Memory B
IPO8	is_ti	0.202036	Ti	0.00022026	0.000675681	B	B	Memory B
GNG11	is_ti	-0.553498	Blood	0.000221807	0.000680255	B	B	Memory B
THAP2	is_ti	0.29678	Ti	0.000221898	0.000680361	B	B	Memory B
CEP162	is_ti	0.285074	Ti	0.000222009	0.000680526	B	B	Memory B
AC025034.1	is_ti	-0.333021	Blood	0.000222148	0.000680646	B	B	Memory B
FRYL	is_ti	0.18316	Ti	0.000222161	0.000680646	B	B	Memory B
CTNND1	is_ti	-0.820279	Blood	0.000222664	0.000682014	B	B	Memory B
MDH1	is_ti	-0.196121	Blood	0.000225435	0.000690326	B	B	Memory B
POLR2E	is_ti	-0.219271	Blood	0.000225844	0.000691405	B	B	Memory B
VPS35L	is_ti	0.228198	Ti	0.000226033	0.000691805	B	B	Memory B
DAPK3	is_ti	0.288815	Ti	0.000227692	0.000696708	B	B	Memory B
ALDH9A1	is_ti	0.207379	Ti	0.000228133	0.00069788	B	B	Memory B
OAS1	is_ti	-0.436603	Blood	0.000228505	0.00069884	B	B	Memory B
NFE2L1	is_ti	0.251013	Ti	0.000233016	0.000712456	B	B	Memory B
AC025917.1	is_ti	0.320452	Ti	0.00023356	0.000713938	B	B	Memory B
CXCL16	is_ti	0.51366	Ti	0.000234581	0.000716879	B	B	Memory B
NLRX1	is_ti	0.61661	Ti	0.000236004	0.000721043	B	B	Memory B
RPP25L	is_ti	-0.317282	Blood	0.000236072	0.000721069	B	B	Memory B
AC139887.2	is_ti	0.23811	Ti	0.000236706	0.000722821	B	B	Memory B
BAD	is_ti	-0.296628	Blood	0.000237345	0.000724592	B	B	Memory B
AP001816.1	is_ti	-0.462817	Blood	0.000238266	0.000727218	B	B	Memory B
IFT43	is_ti	0.311716	Ti	0.000238966	0.00072917	B	B	Memory B
SSFA2	is_ti	0.410946	Ti	0.000239528	0.000730607	B	B	Memory B
CNIH1	is_ti	-0.197765	Blood	0.000239558	0.000730607	B	B	Memory B
AL139021.1	is_ti	0.366566	Ti	0.000239816	0.000731209	B	B	Memory B
SLC35E2A	is_ti	-0.261281	Blood	0.000239939	0.0007314	B	B	Memory B
RFX5	is_ti	-0.230738	Blood	0.000240819	0.000733895	B	B	Memory B
AL035634.1	is_ti	0.536915	Ti	0.000240941	0.000734082	B	B	Memory B
COL9A3	is_ti	0.479609	Ti	0.000241786	0.000736469	B	B	Memory B
ZNF135	is_ti	-0.575356	Blood	0.00024227	0.00073776	B	B	Memory B
SMG9	is_ti	0.284444	Ti	0.000243086	0.000740055	B	B	Memory B
ARNT	is_ti	-0.221746	Blood	0.000243752	0.000741896	B	B	Memory B
C1orf123	is_ti	-0.243701	Blood	0.0002445	0.000743987	B	B	Memory B
AC139149.1	is_ti	0.391053	Ti	0.000244887	0.000744975	B	B	Memory B
GKAP1	is_ti	0.275436	Ti	0.000245984	0.000748124	B	B	Memory B
LAX1	is_ti	0.305071	Ti	0.00024742	0.000752302	B	B	Memory B
MGST3	is_ti	-0.297584	Blood	0.00024801	0.000753906	B	B	Memory B
AL365356.1	is_ti	0.310933	Ti	0.000248182	0.000754239	B	B	Memory B
PRDM11	is_ti	0.327987	Ti	0.000248509	0.000755042	B	B	Memory B
C2	is_ti	0.435215	Ti	0.000248766	0.000755633	B	B	Memory B
KANSL1-AS1	is_ti	-0.372201	Blood	0.000248933	0.000755948	B	B	Memory B
SLC41A2	is_ti	0.625553	Ti	0.000249197	0.00075656	B	B	Memory B
NUMB	is_ti	0.187399	Ti	0.00024979	0.000758169	B	B	Memory B
RAB11FIP4	is_ti	0.25432	Ti	0.000251179	0.000762193	B	B	Memory B
STAP1	is_ti	0.161982	Ti	0.000251416	0.000762721	B	B	Memory B
PRRC2C	is_ti	0.109492	Ti	0.00025328	0.000768184	B	B	Memory B
CD1C	is_ti	0.367383	Ti	0.000253571	0.000768872	B	B	Memory B
MYOM1	is_ti	0.471333	Ti	0.000254038	0.000770095	B	B	Memory B
TNRC6A	is_ti	0.142403	Ti	0.000254354	0.00077086	B	B	Memory B
FAM162A	is_ti	-0.234094	Blood	0.000254556	0.000771277	B	B	Memory B
GMFB	is_ti	-0.240349	Blood	0.000254823	0.000771892	B	B	Memory B
RETREG3	is_ti	0.190227	Ti	0.000255095	0.000772521	B	B	Memory B
ZNF160	is_ti	0.200583	Ti	0.000257369	0.000779214	B	B	Memory B
GSDME	is_ti	-0.772047	Blood	0.000257495	0.000779399	B	B	Memory B
MRPL52	is_ti	-0.205322	Blood	0.000257883	0.000780379	B	B	Memory B
ZNF146	is_ti	0.162225	Ti	0.000260134	0.000786993	B	B	Memory B
AC137767.1	is_ti	0.362783	Ti	0.000261677	0.000791462	B	B	Memory B
SLFN5	is_ti	0.512713	Ti	0.000262071	0.000792453	B	B	Memory B
YTHDF3	is_ti	0.163437	Ti	0.000262545	0.000793689	B	B	Memory B
LCA5L	is_ti	0.582421	Ti	0.000262688	0.000793923	B	B	Memory B
CD3EAP	is_ti	0.483991	Ti	0.000262972	0.00079458	B	B	Memory B
DDX23	is_ti	0.229255	Ti	0.000263697	0.000796572	B	B	Memory B
MT-ND3	is_ti	-0.168428	Blood	0.000263852	0.000796842	B	B	Memory B
EBLN3P	is_ti	-0.171079	Blood	0.000264895	0.00079979	B	B	Memory B
AC021054.1	is_ti	0.375329	Ti	0.000265702	0.000801878	B	B	Memory B
SMIM30	is_ti	-0.277816	Blood	0.000265727	0.000801878	B	B	Memory B
NDUFA10	is_ti	-0.179758	Blood	0.000265786	0.000801878	B	B	Memory B
BBC3	is_ti	-0.516185	Blood	0.000265886	0.000801979	B	B	Memory B
XKR6	is_ti	0.167386	Ti	0.000267535	0.00080675	B	B	Memory B
SEC24A	is_ti	0.265416	Ti	0.000267692	0.000807022	B	B	Memory B
COX7B	is_ti	-0.220275	Blood	0.000270325	0.000814756	B	B	Memory B
HIF1A-AS2	is_ti	0.327753	Ti	0.000271276	0.000817293	B	B	Memory B
TMEM18	is_ti	-0.26117	Blood	0.000271302	0.000817293	B	B	Memory B
CCZ1B	is_ti	-0.258349	Blood	0.000271675	0.000818214	B	B	Memory B
ARAF	is_ti	-0.242402	Blood	0.000272032	0.000819085	B	B	Memory B
AL589990.1	is_ti	-0.676398	Blood	0.000274284	0.000825657	B	B	Memory B
AL162586.1	is_ti	0.514066	Ti	0.000274489	0.00082607	B	B	Memory B
RNF213	is_ti	0.208255	Ti	0.000274586	0.000826155	B	B	Memory B
RPAP3	is_ti	-0.175639	Blood	0.000274707	0.000826312	B	B	Memory B
AC096564.1	is_ti	0.595267	Ti	0.000275069	0.000827195	B	B	Memory B
LINC00893	is_ti	0.448334	Ti	0.000276371	0.000830905	B	B	Memory B
AC025171.2	is_ti	0.418495	Ti	0.000276515	0.000830939	B	B	Memory B
FYTTD1	is_ti	0.159878	Ti	0.00027652	0.000830939	B	B	Memory B
MAP1S	is_ti	-0.302911	Blood	0.000280323	0.000842155	B	B	Memory B
AGO1	is_ti	0.25554	Ti	0.000280454	0.000842341	B	B	Memory B
PYCR2	is_ti	-0.237578	Blood	0.000280775	0.000843071	B	B	Memory B
PCYT2	is_ti	-0.519483	Blood	0.000280837	0.000843071	B	B	Memory B
NPHP4	is_ti	-0.473709	Blood	0.000282318	0.000847306	B	B	Memory B
FAM160B2	is_ti	0.314901	Ti	0.000284149	0.000852587	B	B	Memory B
NFAM1	is_ti	-0.41955	Blood	0.000284512	0.000853466	B	B	Memory B
TAOK3	is_ti	-0.137514	Blood	0.00028491	0.000854447	B	B	Memory B
PEX3	is_ti	0.203139	Ti	0.000286015	0.000857548	B	B	Memory B
PATL2	is_ti	0.217867	Ti	0.000286163	0.000857642	B	B	Memory B
FANCC	is_ti	0.320228	Ti	0.00028619	0.000857642	B	B	Memory B
DGAT2	is_ti	-0.598917	Blood	0.00028626	0.000857642	B	B	Memory B
HSPH1	is_ti	0.208713	Ti	0.000286692	0.000858723	B	B	Memory B
RWDD1	is_ti	-0.199579	Blood	0.000286795	0.00085882	B	B	Memory B
RPF2	is_ti	0.225669	Ti	0.000287974	0.000862136	B	B	Memory B
KAZN	is_ti	-0.842818	Blood	0.000288326	0.000862976	B	B	Memory B
ELOB	is_ti	-0.187238	Blood	0.000290664	0.000869755	B	B	Memory B
IKBIP	is_ti	0.209431	Ti	0.000291893	0.000873218	B	B	Memory B
SAP30	is_ti	-0.487901	Blood	0.000292801	0.000875717	B	B	Memory B
PAXBP1	is_ti	0.195909	Ti	0.000293071	0.000876307	B	B	Memory B
RALGAPA1	is_ti	0.178223	Ti	0.0002934	0.000877073	B	B	Memory B
PPCDC	is_ti	-0.320007	Blood	0.000296632	0.000886515	B	B	Memory B
RCOR1	is_ti	-0.180497	Blood	0.000298293	0.000891257	B	B	Memory B
SMARCB1	is_ti	0.18081	Ti	0.000301383	0.000900269	B	B	Memory B
ZNF197	is_ti	0.296618	Ti	0.000302149	0.000902332	B	B	Memory B
THNSL1	is_ti	0.411317	Ti	0.000302476	0.000903087	B	B	Memory B
ALG10B	is_ti	0.370977	Ti	0.00030267	0.000903441	B	B	Memory B
HK2	is_ti	-0.748612	Blood	0.000302988	0.000904166	B	B	Memory B
EMC8	is_ti	-0.250537	Blood	0.000303071	0.000904191	B	B	Memory B
GAREM1	is_ti	-0.786951	Blood	0.000303278	0.000904586	B	B	Memory B
MTHFD1	is_ti	-0.244558	Blood	0.00030477	0.00090881	B	B	Memory B
RPS6KA2	is_ti	-0.299601	Blood	0.000305274	0.000910088	B	B	Memory B
SKI	is_ti	0.231822	Ti	0.000307406	0.000916218	B	B	Memory B
TMEM168	is_ti	0.163034	Ti	0.000307564	0.000916461	B	B	Memory B
NRM	is_ti	-0.309412	Blood	0.000308385	0.000918682	B	B	Memory B
NOMO1	is_ti	-0.344568	Blood	0.000308752	0.000919549	B	B	Memory B
RBMS1	is_ti	0.22991	Ti	0.000308904	0.000919774	B	B	Memory B
CRTC2	is_ti	-0.289838	Blood	0.000310453	0.000924105	B	B	Memory B
ECE1	is_ti	0.19079	Ti	0.000310512	0.000924105	B	B	Memory B
KBTBD8	is_ti	0.245462	Ti	0.000311195	0.00092591	B	B	Memory B
SHCBP1	is_ti	-0.670919	Blood	0.000312924	0.000930824	B	B	Memory B
ZNF616	is_ti	0.414655	Ti	0.000313813	0.00093304	B	B	Memory B
CDK5	is_ti	-0.52185	Blood	0.000313824	0.00093304	B	B	Memory B
ANKRD46	is_ti	0.260836	Ti	0.00031426	0.000934107	B	B	Memory B
SPIRE1	is_ti	-0.487402	Blood	0.000315632	0.000937953	B	B	Memory B
FAM3C	is_ti	-0.217551	Blood	0.000320766	0.000952974	B	B	Memory B
FGFR1OP	is_ti	0.206555	Ti	0.000321367	0.000954524	B	B	Memory B
ZNF789	is_ti	0.227369	Ti	0.000322224	0.000956835	B	B	Memory B
UAP1L1	is_ti	0.518626	Ti	0.00032424	0.000962585	B	B	Memory B
B3GLCT	is_ti	0.300032	Ti	0.000324431	0.000962915	B	B	Memory B
C19orf70	is_ti	-0.19843	Blood	0.000325468	0.000965756	B	B	Memory B
GLG1	is_ti	-0.136005	Blood	0.00032566	0.000966086	B	B	Memory B
DNASE1	is_ti	0.24226	Ti	0.000326928	0.000969611	B	B	Memory B
PRPSAP2	is_ti	-0.17694	Blood	0.000327222	0.000970244	B	B	Memory B
CCDC59	is_ti	-0.219662	Blood	0.000327378	0.000970467	B	B	Memory B
SDF4	is_ti	-0.224326	Blood	0.00032756	0.00097077	B	B	Memory B
SARM1	is_ti	-0.280686	Blood	0.000328786	0.000974163	B	B	Memory B
LARS	is_ti	0.151599	Ti	0.00032895	0.000974409	B	B	Memory B
LARGE1	is_ti	-0.34077	Blood	0.000329406	0.000975519	B	B	Memory B
BIRC2	is_ti	0.177886	Ti	0.000329596	0.000975844	B	B	Memory B
CHIC1	is_ti	0.189337	Ti	0.000330111	0.000977129	B	B	Memory B
PIP5K1C	is_ti	-0.301892	Blood	0.000331346	0.000980544	B	B	Memory B
LINC02316	is_ti	0.409416	Ti	0.000331681	0.000981294	B	B	Memory B
REXO2	is_ti	-0.225822	Blood	0.000332587	0.000983735	B	B	Memory B
AL592295.3	is_ti	0.45567	Ti	0.000333271	0.000985515	B	B	Memory B
ETAA1	is_ti	0.263018	Ti	0.000333453	0.000985812	B	B	Memory B
IFI35	is_ti	0.320391	Ti	0.000334449	0.000988514	B	B	Memory B
ZFP62	is_ti	0.277601	Ti	0.000334638	0.000988828	B	B	Memory B
ELK4	is_ti	0.18053	Ti	0.000334756	0.000988937	B	B	Memory B
PSMB8	is_ti	-0.21025	Blood	0.000334998	0.00098941	B	B	Memory B
ZFAND2A	is_ti	-0.324062	Blood	0.000335713	0.000991279	B	B	Memory B
LRP10	is_ti	-0.196425	Blood	0.000336198	0.000992467	B	B	Memory B
ZNF562	is_ti	0.27541	Ti	0.000337447	0.00099591	B	B	Memory B
IL24	is_ti	-0.374214	Blood	0.000337634	0.000996218	B	B	Memory B
TRIM26	is_ti	-0.191068	Blood	0.000337924	0.00099683	B	B	Memory B
UHRF1BP1L	is_ti	-0.198729	Blood	0.000338799	0.000999166	B	B	Memory B
RIF1	is_ti	0.165506	Ti	0.000340252	0.00100321	B	B	Memory B
CDK10	is_ti	0.293558	Ti	0.000340999	0.00100516	B	B	Memory B
RABIF	is_ti	-0.2325	Blood	0.000341583	0.00100664	B	B	Memory B
MAJIN	is_ti	0.562887	Ti	0.00034192	0.00100739	B	B	Memory B
UBA1	is_ti	-0.1982	Blood	0.000342148	0.00100781	B	B	Memory B
RPF1	is_ti	-0.219951	Blood	0.000345882	0.00101856	B	B	Memory B
GRB2	is_ti	-0.125915	Blood	0.000346333	0.00101964	B	B	Memory B
ACACA	is_ti	0.223591	Ti	0.000347988	0.00102426	B	B	Memory B
XRN1	is_ti	0.176631	Ti	0.000348167	0.00102454	B	B	Memory B
LTBP3	is_ti	0.228238	Ti	0.000352849	0.00103807	B	B	Memory B
NAB1	is_ti	0.322474	Ti	0.000353057	0.00103825	B	B	Memory B
C17orf80	is_ti	0.300502	Ti	0.000353085	0.00103825	B	B	Memory B
NCAPD2	is_ti	0.250983	Ti	0.000354263	0.00104146	B	B	Memory B
SPDYE2	is_ti	0.484217	Ti	0.000355425	0.00104462	B	B	Memory B
DUSP22	is_ti	-0.173026	Blood	0.00035562	0.00104494	B	B	Memory B
AMPD3	is_ti	0.23176	Ti	0.00035696	0.00104862	B	B	Memory B
FAF1	is_ti	-0.163609	Blood	0.000357831	0.00105093	B	B	Memory B
AL513329.1	is_ti	-0.634682	Blood	0.000359217	0.00105474	B	B	Memory B
GFM2	is_ti	0.238978	Ti	0.000361293	0.00106058	B	B	Memory B
RARRES1	is_ti	-0.721803	Blood	0.000361676	0.00106144	B	B	Memory B
NDUFA3	is_ti	-0.236674	Blood	0.000362493	0.00106358	B	B	Memory B
NGLY1	is_ti	0.131724	Ti	0.000365469	0.00107206	B	B	Memory B
VASP	is_ti	0.151006	Ti	0.0003657	0.00107247	B	B	Memory B
CNTRL	is_ti	-0.146405	Blood	0.000367344	0.00107703	B	B	Memory B
STK39	is_ti	-0.189002	Blood	0.000368026	0.00107877	B	B	Memory B
CSNK2A2	is_ti	-0.174616	Blood	0.000368762	0.00108066	B	B	Memory B
FAXDC2	is_ti	-0.584736	Blood	0.000372251	0.00109062	B	B	Memory B
CD274	is_ti	0.587698	Ti	0.000374039	0.00109559	B	B	Memory B
ISPD	is_ti	0.514439	Ti	0.000375467	0.00109951	B	B	Memory B
PCTP	is_ti	0.464812	Ti	0.000376166	0.00110129	B	B	Memory B
ARMH3	is_ti	-0.188887	Blood	0.000378825	0.0011088	B	B	Memory B
PAXIP1-AS2	is_ti	0.264551	Ti	0.000379384	0.00111017	B	B	Memory B
ITFG2	is_ti	0.155685	Ti	0.00037961	0.00111056	B	B	Memory B
SPAST	is_ti	-0.186659	Blood	0.000379893	0.00111112	B	B	Memory B
NCOR2	is_ti	0.19656	Ti	0.00038008	0.0011114	B	B	Memory B
IGIP	is_ti	0.376191	Ti	0.000380467	0.00111226	B	B	Memory B
BRCA2	is_ti	0.298641	Ti	0.000381433	0.00111482	B	B	Memory B
MYL12B	is_ti	-0.156772	Blood	0.000382924	0.0011189	B	B	Memory B
BICRAL	is_ti	-0.162543	Blood	0.000383802	0.0011212	B	B	Memory B
UBAC2-AS1	is_ti	0.478269	Ti	0.000386006	0.00112736	B	B	Memory B
MCF2L	is_ti	-0.798478	Blood	0.000386304	0.00112796	B	B	Memory B
ACBD6	is_ti	0.14604	Ti	0.000387411	0.00113092	B	B	Memory B
AP001160.1	is_ti	0.509055	Ti	0.00038866	0.00113429	B	B	Memory B
SLC2A13	is_ti	0.358068	Ti	0.000389172	0.00113551	B	B	Memory B
C12orf10	is_ti	-0.25859	Blood	0.000389911	0.00113719	B	B	Memory B
NIPSNAP1	is_ti	0.255357	Ti	0.000389946	0.00113719	B	B	Memory B
SELENON	is_ti	0.41399	Ti	0.000390031	0.00113719	B	B	Memory B
CBY1	is_ti	0.297273	Ti	0.00039101	0.00113977	B	B	Memory B
KYAT3	is_ti	0.178177	Ti	0.000391338	0.00114045	B	B	Memory B
VIM-AS1	is_ti	-0.271626	Blood	0.000394598	0.00114955	B	B	Memory B
ANAPC1	is_ti	0.171361	Ti	0.000394652	0.00114955	B	B	Memory B
SLC25A36	is_ti	-0.17522	Blood	0.000394957	0.00115016	B	B	Memory B
MED10	is_ti	-0.168192	Blood	0.000395213	0.00115063	B	B	Memory B
MTA2	is_ti	-0.300141	Blood	0.00039594	0.00115247	B	B	Memory B
OTUD7B	is_ti	0.433149	Ti	0.000397563	0.00115679	B	B	Memory B
AL359317.2	is_ti	0.470764	Ti	0.000397617	0.00115679	B	B	Memory B
MPC2	is_ti	-0.282535	Blood	0.000398142	0.00115804	B	B	Memory B
NDUFB7	is_ti	-0.17731	Blood	0.000401096	0.00116635	B	B	Memory B
RFC4	is_ti	0.27029	Ti	0.000404756	0.00117671	B	B	Memory B
ARPC4	is_ti	-0.191395	Blood	0.000406055	0.0011802	B	B	Memory B
INPP5K	is_ti	-0.299081	Blood	0.000408448	0.00118687	B	B	Memory B
RCC1	is_ti	0.22248	Ti	0.000409346	0.00118919	B	B	Memory B
TMOD2	is_ti	0.225468	Ti	0.000409504	0.00118937	B	B	Memory B
SF3B1	is_ti	0.114815	Ti	0.000410197	0.00119109	B	B	Memory B
LIN9	is_ti	0.319573	Ti	0.000410751	0.00119241	B	B	Memory B
DBF4B	is_ti	0.387704	Ti	0.000412402	0.00119692	B	B	Memory B
ORC3	is_ti	0.185462	Ti	0.000414117	0.00120161	B	B	Memory B
AC134772.1	is_ti	0.464861	Ti	0.000414959	0.00120369	B	B	Memory B
LARGE2	is_ti	-0.382087	Blood	0.000415036	0.00120369	B	B	Memory B
AIP	is_ti	-0.200865	Blood	0.000418761	0.00121421	B	B	Memory B
USPL1	is_ti	0.166968	Ti	0.000419054	0.00121476	B	B	Memory B
THAP4	is_ti	-0.28017	Blood	0.000421125	0.00122047	B	B	Memory B
AC025283.3	is_ti	0.342459	Ti	0.000422983	0.00122542	B	B	Memory B
PXDNL	is_ti	-0.489734	Blood	0.000423034	0.00122542	B	B	Memory B
MTCL1	is_ti	0.514876	Ti	0.000424613	0.0012297	B	B	Memory B
HES1	is_ti	0.70339	Ti	0.000425409	0.00123171	B	B	Memory B
NFIA	is_ti	0.642189	Ti	0.000426498	0.00123456	B	B	Memory B
THBS4	is_ti	0.437583	Ti	0.000427773	0.00123796	B	B	Memory B
TENT5A	is_ti	-0.436781	Blood	0.00042847	0.00123968	B	B	Memory B
HECTD3	is_ti	-0.460858	Blood	0.000429058	0.00124108	B	B	Memory B
ARHGEF7	is_ti	-0.168578	Blood	0.000429409	0.00124179	B	B	Memory B
AC027288.3	is_ti	0.631061	Ti	0.000430507	0.00124467	B	B	Memory B
ST3GAL3	is_ti	0.363941	Ti	0.000430703	0.00124494	B	B	Memory B
STX16-NPEPL1	is_ti	-0.41694	Blood	0.000432161	0.00124886	B	B	Memory B
EIF3I	is_ti	-0.19195	Blood	0.000432407	0.00124927	B	B	Memory B
LRRCC1	is_ti	0.443401	Ti	0.000434624	0.00125537	B	B	Memory B
ZNF341	is_ti	-0.373605	Blood	0.000434825	0.00125565	B	B	Memory B
CCDC58	is_ti	0.25645	Ti	0.000435884	0.00125841	B	B	Memory B
AC068724.3	is_ti	-0.210667	Blood	0.000437446	0.00126262	B	B	Memory B
GOLGA3	is_ti	0.201446	Ti	0.000438568	0.00126555	B	B	Memory B
TEP1	is_ti	0.185285	Ti	0.000439152	0.00126693	B	B	Memory B
ZMPSTE24	is_ti	0.210585	Ti	0.000440797	0.00127137	B	B	Memory B
PANK2	is_ti	-0.16664	Blood	0.000441182	0.00127218	B	B	Memory B
KCNIP2-AS1	is_ti	-0.524178	Blood	0.000441912	0.00127398	B	B	Memory B
PILRB	is_ti	0.216507	Ti	0.000442745	0.00127608	B	B	Memory B
HEBP1	is_ti	-0.678085	Blood	0.000443219	0.00127714	B	B	Memory B
RBM26	is_ti	-0.134058	Blood	0.000443525	0.00127772	B	B	Memory B
LEO1	is_ti	0.190843	Ti	0.000443765	0.0012781	B	B	Memory B
KRTCAP3	is_ti	-0.785246	Blood	0.000446807	0.00128656	B	B	Memory B
PIAS4	is_ti	-0.321359	Blood	0.000447393	0.00128794	B	B	Memory B
PCMT1	is_ti	-0.15374	Blood	0.000448294	0.00129022	B	B	Memory B
SRSF6	is_ti	-0.219658	Blood	0.000448524	0.00129055	B	B	Memory B
NMNAT3	is_ti	0.505208	Ti	0.000448621	0.00129055	B	B	Memory B
UNG	is_ti	0.357103	Ti	0.000450225	0.00129485	B	B	Memory B
INTS14	is_ti	0.253149	Ti	0.000451257	0.00129751	B	B	Memory B
PAK2	is_ti	-0.113112	Blood	0.000455008	0.00130799	B	B	Memory B
C5orf24	is_ti	-0.206729	Blood	0.000456497	0.00131195	B	B	Memory B
TBL1XR1	is_ti	0.137181	Ti	0.000459947	0.00132155	B	B	Memory B
SF3A1	is_ti	-0.180666	Blood	0.000462478	0.00132851	B	B	Memory B
KATNA1	is_ti	-0.21765	Blood	0.000463693	0.00133168	B	B	Memory B
SMC5-AS1	is_ti	0.502205	Ti	0.000464744	0.00133438	B	B	Memory B
OARD1	is_ti	-0.162834	Blood	0.000465629	0.0013366	B	B	Memory B
AL158152.2	is_ti	0.289082	Ti	0.00046678	0.00133959	B	B	Memory B
SEC22B	is_ti	0.187962	Ti	0.00046701	0.00133982	B	B	Memory B
LSM4	is_ti	-0.19411	Blood	0.000467082	0.00133982	B	B	Memory B
ZMAT3	is_ti	-0.28101	Blood	0.000469115	0.00134533	B	B	Memory B
SIPA1	is_ti	0.160938	Ti	0.000469538	0.00134622	B	B	Memory B
AP3S1	is_ti	0.187398	Ti	0.000470362	0.00134827	B	B	Memory B
NPRL3	is_ti	0.201013	Ti	0.000471639	0.00135161	B	B	Memory B
ALOX12	is_ti	0.506651	Ti	0.000474175	0.00135855	B	B	Memory B
GMEB2	is_ti	-0.274216	Blood	0.000475301	0.00136145	B	B	Memory B
AVL9	is_ti	0.166299	Ti	0.000475949	0.00136299	B	B	Memory B
MAN2C1	is_ti	0.336514	Ti	0.000478489	0.00136994	B	B	Memory B
HIP1	is_ti	-0.340479	Blood	0.000481768	0.001379	B	B	Memory B
ZNF280D	is_ti	-0.162392	Blood	0.000482649	0.00138116	B	B	Memory B
HSPE1	is_ti	0.21891	Ti	0.000482851	0.00138116	B	B	Memory B
AC119428.2	is_ti	-0.29359	Blood	0.000482867	0.00138116	B	B	Memory B
UBE2F	is_ti	-0.281125	Blood	0.000484398	0.00138521	B	B	Memory B
TAF9	is_ti	-0.253923	Blood	0.000485686	0.00138831	B	B	Memory B
SLC31A1	is_ti	0.542463	Ti	0.000485711	0.00138831	B	B	Memory B
REEP3	is_ti	0.223337	Ti	0.000486352	0.00138981	B	B	Memory B
LGALS3	is_ti	-0.807228	Blood	0.000488984	0.001397	B	B	Memory B
ZGRF1	is_ti	0.36528	Ti	0.000489099	0.001397	B	B	Memory B
AL031777.3	is_ti	0.376799	Ti	0.000489532	0.0013979	B	B	Memory B
MVD	is_ti	-0.307958	Blood	0.00048974	0.00139816	B	B	Memory B
NRBP1	is_ti	-0.192604	Blood	0.00049023	0.00139923	B	B	Memory B
E4F1	is_ti	-0.272215	Blood	0.000490399	0.00139938	B	B	Memory B
UBE3D	is_ti	0.261514	Ti	0.000492245	0.00140432	B	B	Memory B
EMG1-1	is_ti	0.405016	Ti	0.000493443	0.0014074	B	B	Memory B
ASB8	is_ti	-0.211075	Blood	0.00049372	0.00140786	B	B	Memory B
EGLN2	is_ti	-0.505624	Blood	0.00049568	0.00141311	B	B	Memory B
AC011603.2	is_ti	0.334484	Ti	0.00049747	0.00141788	B	B	Memory B
ODC1	is_ti	-0.179487	Blood	0.000497865	0.00141867	B	B	Memory B
EDC3	is_ti	0.235397	Ti	0.000498258	0.00141946	B	B	Memory B
MTHFR	is_ti	-0.224407	Blood	0.000498928	0.00142103	B	B	Memory B
WDR88	is_ti	0.400038	Ti	0.00049922	0.00142153	B	B	Memory B
NCL	is_ti	0.160301	Ti	0.000499401	0.00142171	B	B	Memory B
DRC3	is_ti	0.400228	Ti	0.000499795	0.00142249	B	B	Memory B
AC005833.2	is_ti	0.506959	Ti	0.000500124	0.00142309	B	B	Memory B
TLL2	is_ti	-0.669227	Blood	0.000501298	0.0014261	B	B	Memory B
HMGXB3	is_ti	0.219762	Ti	0.000503576	0.00143224	B	B	Memory B
POLK	is_ti	-0.163977	Blood	0.000504517	0.00143458	B	B	Memory B
MYO1B	is_ti	-0.773578	Blood	0.000504801	0.00143505	B	B	Memory B
ATP6AP2	is_ti	0.164483	Ti	0.000505628	0.00143706	B	B	Memory B
CCDC24	is_ti	-0.526994	Blood	0.000505999	0.00143778	B	B	Memory B
UBE2M	is_ti	-0.198788	Blood	0.000508811	0.00144543	B	B	Memory B
C1orf109	is_ti	0.317584	Ti	0.000509155	0.00144599	B	B	Memory B
MED4	is_ti	-0.138108	Blood	0.000509249	0.00144599	B	B	Memory B
HNRNPDL	is_ti	-0.14667	Blood	0.000510502	0.00144893	B	B	Memory B
AL122035.1	is_ti	0.292445	Ti	0.000510628	0.00144893	B	B	Memory B
FAHD2A	is_ti	-0.353262	Blood	0.000510647	0.00144893	B	B	Memory B
CCDC125	is_ti	0.261971	Ti	0.000510832	0.00144912	B	B	Memory B
PARD6B	is_ti	0.302798	Ti	0.000511152	0.00144969	B	B	Memory B
IKBKE	is_ti	0.276413	Ti	0.000511277	0.0014497	B	B	Memory B
RRAGA	is_ti	-0.225906	Blood	0.000511692	0.00145043	B	B	Memory B
KANSL3	is_ti	0.222168	Ti	0.000511777	0.00145043	B	B	Memory B
SAR1A	is_ti	-0.177349	Blood	0.000513648	0.0014554	B	B	Memory B
LGALS9	is_ti	-0.346871	Blood	0.000514657	0.00145791	B	B	Memory B
TK2	is_ti	0.473003	Ti	0.000514981	0.00145849	B	B	Memory B
SAV1	is_ti	-0.223482	Blood	0.000515384	0.00145929	B	B	Memory B
STK24	is_ti	-0.148972	Blood	0.000516207	0.00146127	B	B	Memory B
LEPR	is_ti	0.567561	Ti	0.00051862	0.00146776	B	B	Memory B
MCFD2	is_ti	-0.181532	Blood	0.000519861	0.00147093	B	B	Memory B
CNOT2	is_ti	0.115674	Ti	0.000520155	0.00147141	B	B	Memory B
ZNF189	is_ti	0.278783	Ti	0.00052248	0.00147764	B	B	Memory B
XACT	is_ti	-0.846414	Blood	0.000523118	0.0014791	B	B	Memory B
DIDO1	is_ti	0.134919	Ti	0.000524117	0.00148158	B	B	Memory B
ATAD5	is_ti	0.276362	Ti	0.000525049	0.00148387	B	B	Memory B
G6PC3	is_ti	0.403949	Ti	0.000526021	0.00148626	B	B	Memory B
LCLAT1	is_ti	-0.202334	Blood	0.000527045	0.00148881	B	B	Memory B
CBLB	is_ti	-0.229179	Blood	0.000528097	0.00149143	B	B	Memory B
PSME4	is_ti	-0.158862	Blood	0.000528327	0.00149173	B	B	Memory B
FBXO7	is_ti	-0.170699	Blood	0.000529197	0.00149384	B	B	Memory B
ZNF91	is_ti	0.200425	Ti	0.000530649	0.00149746	B	B	Memory B
IL5RA	is_ti	-0.541621	Blood	0.00053073	0.00149746	B	B	Memory B
SFXN5	is_ti	0.41461	Ti	0.000530983	0.00149783	B	B	Memory B
SLC8A1	is_ti	0.712546	Ti	0.000531301	0.00149838	B	B	Memory B
FCHSD1	is_ti	0.326635	Ti	0.000533813	0.00150511	B	B	Memory B
ERVMER61-1	is_ti	0.597532	Ti	0.000534629	0.00150706	B	B	Memory B
CIRBP	is_ti	-0.135505	Blood	0.000536198	0.00151113	B	B	Memory B
PFDN6	is_ti	-0.204685	Blood	0.000537021	0.00151309	B	B	Memory B
NRCAM	is_ti	-0.709215	Blood	0.000538761	0.00151764	B	B	Memory B
PLEKHJ1	is_ti	-0.211864	Blood	0.000539083	0.00151819	B	B	Memory B
EED	is_ti	-0.175322	Blood	0.000540288	0.00152123	B	B	Memory B
CMTM7	is_ti	0.166359	Ti	0.000541389	0.00152397	B	B	Memory B
POLI	is_ti	0.316908	Ti	0.000543359	0.00152917	B	B	Memory B
LYRM2	is_ti	0.178142	Ti	0.000544635	0.0015324	B	B	Memory B
TMEM259	is_ti	0.211357	Ti	0.000544931	0.00153287	B	B	Memory B
ACAT1	is_ti	-0.178986	Blood	0.000546434	0.00153674	B	B	Memory B
PALB2	is_ti	0.340403	Ti	0.00054759	0.00153963	B	B	Memory B
ARMC10	is_ti	0.201233	Ti	0.000548854	0.00154283	B	B	Memory B
EXOSC6	is_ti	-0.182294	Blood	0.000549554	0.00154444	B	B	Memory B
FAM53B	is_ti	-0.310677	Blood	0.000551485	0.0015495	B	B	Memory B
AC007364.1	is_ti	-0.713033	Blood	0.000553494	0.00155478	B	B	Memory B
CASP6	is_ti	-0.278439	Blood	0.000554841	0.0015582	B	B	Memory B
AC074032.1	is_ti	0.187077	Ti	0.000555087	0.00155853	B	B	Memory B
GGCT	is_ti	-0.270533	Blood	0.00055955	0.0015707	B	B	Memory B
IGLV2-11	is_ti	0.565542	Ti	0.000559908	0.00157134	B	B	Memory B
RPL7L1	is_ti	0.157682	Ti	0.000561226	0.00157467	B	B	Memory B
OTUD6B	is_ti	0.241332	Ti	0.000561951	0.00157634	B	B	Memory B
DCPS	is_ti	-0.217582	Blood	0.000562129	0.00157647	B	B	Memory B
MYBBP1A	is_ti	0.313662	Ti	0.000563004	0.00157856	B	B	Memory B
AC018797.2	is_ti	0.371989	Ti	0.00056774	0.00159131	B	B	Memory B
NUP98	is_ti	0.143063	Ti	0.000567816	0.00159131	B	B	Memory B
TMEM258	is_ti	-0.172045	Blood	0.000568294	0.00159204	B	B	Memory B
AC018695.2	is_ti	-0.513541	Blood	0.000568342	0.00159204	B	B	Memory B
HIVEP1	is_ti	0.191728	Ti	0.000569026	0.00159359	B	B	Memory B
IPO9-AS1	is_ti	0.542133	Ti	0.00057035	0.00159693	B	B	Memory B
AC073167.1	is_ti	-0.270378	Blood	0.000571216	0.00159898	B	B	Memory B
LHFPL2	is_ti	0.503463	Ti	0.00057366	0.00160545	B	B	Memory B
PAPSS1	is_ti	-0.183886	Blood	0.00057456	0.00160744	B	B	Memory B
TFB1M	is_ti	0.172641	Ti	0.000574639	0.00160744	B	B	Memory B
LINC01934	is_ti	0.664123	Ti	0.000576144	0.00161128	B	B	Memory B
TEDC1	is_ti	-0.504273	Blood	0.000576488	0.00161187	B	B	Memory B
CABIN1	is_ti	0.164371	Ti	0.000576745	0.00161208	B	B	Memory B
TMEM69	is_ti	0.289923	Ti	0.000576833	0.00161208	B	B	Memory B
SIRT1	is_ti	-0.224583	Blood	0.000577501	0.00161358	B	B	Memory B
LINC02256	is_ti	0.296923	Ti	0.0005783	0.00161544	B	B	Memory B
SLAIN1	is_ti	0.280361	Ti	0.000581784	0.00162479	B	B	Memory B
TDP2	is_ti	-0.412566	Blood	0.00058227	0.00162577	B	B	Memory B
MRPS22	is_ti	-0.253	Blood	0.000583503	0.00162884	B	B	Memory B
MORF4L1	is_ti	-0.123918	Blood	0.000583677	0.00162895	B	B	Memory B
AC104461.1	is_ti	0.422051	Ti	0.000587187	0.00163836	B	B	Memory B
AC010894.3	is_ti	0.184643	Ti	0.000590482	0.00164718	B	B	Memory B
CBWD5	is_ti	-0.196772	Blood	0.000592329	0.00165195	B	B	Memory B
GFM1	is_ti	0.210065	Ti	0.000593959	0.00165611	B	B	Memory B
RNF10	is_ti	-0.130589	Blood	0.000595051	0.00165877	B	B	Memory B
MLX	is_ti	-0.193812	Blood	0.000596018	0.00166108	B	B	Memory B
OTUD3	is_ti	0.339522	Ti	0.000596843	0.00166296	B	B	Memory B
ALKBH5	is_ti	-0.185948	Blood	0.000597104	0.00166296	B	B	Memory B
P2RX4	is_ti	0.279219	Ti	0.000597104	0.00166296	B	B	Memory B
TAP1	is_ti	0.27598	Ti	0.000597248	0.00166298	B	B	Memory B
ALG10	is_ti	0.350782	Ti	0.000598801	0.00166691	B	B	Memory B
FOXJ3	is_ti	0.149029	Ti	0.000600379	0.00167092	B	B	Memory B
HAVCR2	is_ti	0.389409	Ti	0.000605063	0.00168357	B	B	Memory B
GTPBP4	is_ti	0.157998	Ti	0.000607961	0.00169124	B	B	Memory B
LINC01572	is_ti	-0.35134	Blood	0.000608345	0.00169192	B	B	Memory B
N4BP2L2	is_ti	0.107117	Ti	0.000609626	0.00169509	B	B	Memory B
NEK1	is_ti	0.192571	Ti	0.000610692	0.00169766	B	B	Memory B
NGDN	is_ti	-0.183381	Blood	0.000613752	0.00170578	B	B	Memory B
STRN	is_ti	-0.164896	Blood	0.000614713	0.00170806	B	B	Memory B
RAB7A	is_ti	-0.134029	Blood	0.000618019	0.00171684	B	B	Memory B
GHRL	is_ti	0.419139	Ti	0.000619074	0.00171926	B	B	Memory B
GABPB1-AS1	is_ti	-0.169652	Blood	0.000619175	0.00171926	B	B	Memory B
IGLV2-8	is_ti	0.6374	Ti	0.000619952	0.00172103	B	B	Memory B
AC016745.2	is_ti	-0.525221	Blood	0.000622764	0.00172844	B	B	Memory B
CSNK1D	is_ti	-0.164883	Blood	0.000632085	0.0017539	B	B	Memory B
AC006059.1	is_ti	0.228928	Ti	0.000634408	0.00175989	B	B	Memory B
TNFRSF17	is_ti	0.336392	Ti	0.000634534	0.00175989	B	B	Memory B
SEPT2	is_ti	0.134378	Ti	0.000636015	0.00176359	B	B	Memory B
GORAB	is_ti	0.285662	Ti	0.000637019	0.00176597	B	B	Memory B
AC007388.1	is_ti	-0.427681	Blood	0.000638483	0.00176962	B	B	Memory B
TTC27	is_ti	0.182303	Ti	0.000639088	0.00177089	B	B	Memory B
BPGM	is_ti	-0.319513	Blood	0.000639633	0.00177199	B	B	Memory B
TTC13	is_ti	0.188836	Ti	0.000639897	0.00177232	B	B	Memory B
EHBP1	is_ti	0.197778	Ti	0.000641401	0.00177607	B	B	Memory B
TOMM5	is_ti	-0.277939	Blood	0.000641833	0.00177686	B	B	Memory B
ATP11B	is_ti	0.147187	Ti	0.000642547	0.00177843	B	B	Memory B
EDDM13	is_ti	0.479633	Ti	0.000644291	0.00178285	B	B	Memory B
MEAF6	is_ti	-0.133864	Blood	0.000645348	0.00178536	B	B	Memory B
MAPKBP1	is_ti	-0.306664	Blood	0.000646553	0.00178829	B	B	Memory B
MTRF1L	is_ti	0.213906	Ti	0.000647143	0.00178951	B	B	Memory B
TOX	is_ti	0.430276	Ti	0.000647803	0.00179092	B	B	Memory B
PTPN12	is_ti	0.197988	Ti	0.000650134	0.00179696	B	B	Memory B
ZNF598	is_ti	-0.375202	Blood	0.000653148	0.00180487	B	B	Memory B
FAM120AOS	is_ti	0.212042	Ti	0.000653367	0.00180506	B	B	Memory B
CLN5	is_ti	0.200901	Ti	0.000654238	0.00180706	B	B	Memory B
AL159163.1	is_ti	-0.257393	Blood	0.000655548	0.00181026	B	B	Memory B
CROT	is_ti	0.280707	Ti	0.000656443	0.00181232	B	B	Memory B
AC023202.1	is_ti	0.561061	Ti	0.000657329	0.00181435	B	B	Memory B
TTC21B	is_ti	0.204391	Ti	0.000657869	0.00181542	B	B	Memory B
RAB33B	is_ti	-0.258524	Blood	0.000659567	0.00181969	B	B	Memory B
AFG1L	is_ti	0.223317	Ti	0.000663034	0.00182884	B	B	Memory B
RECK	is_ti	0.269413	Ti	0.000669058	0.00184503	B	B	Memory B
ACER3	is_ti	-0.272506	Blood	0.000671154	0.00185039	B	B	Memory B
LETMD1	is_ti	0.181614	Ti	0.000672677	0.00185394	B	B	Memory B
AP3S2	is_ti	0.334259	Ti	0.000672747	0.00185394	B	B	Memory B
TMEM202-AS1	is_ti	0.488465	Ti	0.000673567	0.00185566	B	B	Memory B
AC007728.2	is_ti	0.36419	Ti	0.00067368	0.00185566	B	B	Memory B
ZBTB1	is_ti	0.15285	Ti	0.000674724	0.00185771	B	B	Memory B
ZCCHC14	is_ti	-0.554077	Blood	0.000674734	0.00185771	B	B	Memory B
ZMYM4-AS1	is_ti	0.38892	Ti	0.000677547	0.00186503	B	B	Memory B
CHD6	is_ti	0.156767	Ti	0.000679423	0.00186977	B	B	Memory B
GRK4	is_ti	-0.430538	Blood	0.000685861	0.00188706	B	B	Memory B
ARHGAP1	is_ti	-0.217002	Blood	0.000686392	0.00188809	B	B	Memory B
AC008781.1	is_ti	0.502154	Ti	0.000687625	0.00189105	B	B	Memory B
IGLL5	is_ti	-0.457609	Blood	0.000688156	0.00189208	B	B	Memory B
ITM2A	is_ti	0.344045	Ti	0.000690577	0.0018983	B	B	Memory B
GXYLT1	is_ti	0.211334	Ti	0.000692085	0.00190201	B	B	Memory B
TRIM5	is_ti	0.239456	Ti	0.000695141	0.00190998	B	B	Memory B
ZNF202	is_ti	0.358053	Ti	0.000695526	0.0019106	B	B	Memory B
FAM136A	is_ti	0.179727	Ti	0.000698001	0.00191696	B	B	Memory B
MYO3B	is_ti	0.562325	Ti	0.000700581	0.00192361	B	B	Memory B
AKAP1	is_ti	-0.691014	Blood	0.000701597	0.00192558	B	B	Memory B
VWA5A	is_ti	-0.571015	Blood	0.000701617	0.00192558	B	B	Memory B
PAQR8	is_ti	0.548793	Ti	0.000702176	0.00192667	B	B	Memory B
NEDD4L	is_ti	-0.783897	Blood	0.000702676	0.00192717	B	B	Memory B
UGGT2	is_ti	0.355354	Ti	0.000702678	0.00192717	B	B	Memory B
LMOD3	is_ti	0.454008	Ti	0.000703838	0.00192992	B	B	Memory B
SKP1	is_ti	-0.124606	Blood	0.000705469	0.00193395	B	B	Memory B
NOL8	is_ti	0.178151	Ti	0.000708668	0.00194227	B	B	Memory B
CHCHD2	is_ti	-0.15763	Blood	0.000709361	0.00194373	B	B	Memory B
PMM1	is_ti	-0.360798	Blood	0.000711694	0.00194943	B	B	Memory B
GPATCH2L	is_ti	0.168412	Ti	0.000711762	0.00194943	B	B	Memory B
TENT4B	is_ti	0.218628	Ti	0.000715101	0.00195813	B	B	Memory B
RHBDD1	is_ti	0.141324	Ti	0.000718658	0.00196742	B	B	Memory B
CHIT1	is_ti	0.495614	Ti	0.000720433	0.00197183	B	B	Memory B
SUGP1	is_ti	-0.238767	Blood	0.000722508	0.00197706	B	B	Memory B
CSDE1	is_ti	-0.127597	Blood	0.000723542	0.00197944	B	B	Memory B
SLC9A1	is_ti	0.371316	Ti	0.000728985	0.00199343	B	B	Memory B
FSIP2	is_ti	-0.732938	Blood	0.000728985	0.00199343	B	B	Memory B
SLC25A40	is_ti	0.204131	Ti	0.000729226	0.00199364	B	B	Memory B
SLC2A9	is_ti	0.559596	Ti	0.000731413	0.00199916	B	B	Memory B
SLAMF1	is_ti	0.344953	Ti	0.000731877	0.00199998	B	B	Memory B
MBD4	is_ti	-0.137713	Blood	0.000733904	0.00200506	B	B	Memory B
BBS7	is_ti	0.311579	Ti	0.000734499	0.00200602	B	B	Memory B
SSX2IP	is_ti	0.426114	Ti	0.000734611	0.00200602	B	B	Memory B
ZFHX3	is_ti	0.319318	Ti	0.000734752	0.00200602	B	B	Memory B
KCTD6	is_ti	-0.359494	Blood	0.000735669	0.00200806	B	B	Memory B
POP5	is_ti	0.20693	Ti	0.000736886	0.00201093	B	B	Memory B
HAGHL	is_ti	0.322128	Ti	0.000740709	0.00202091	B	B	Memory B
FMNL2	is_ti	0.391199	Ti	0.00074125	0.00202193	B	B	Memory B
ANKS1A	is_ti	-0.243798	Blood	0.000742011	0.00202354	B	B	Memory B
ATP6V0A2	is_ti	0.215978	Ti	0.000746057	0.00203412	B	B	Memory B
MAD2L1BP	is_ti	-0.308302	Blood	0.000751867	0.0020495	B	B	Memory B
IMPACT	is_ti	0.335133	Ti	0.00075355	0.00205362	B	B	Memory B
SNRPB2	is_ti	-0.180789	Blood	0.000757139	0.00206293	B	B	Memory B
C1QTNF6	is_ti	0.36622	Ti	0.000759085	0.00206777	B	B	Memory B
NCOA2	is_ti	0.140963	Ti	0.000760159	0.00207023	B	B	Memory B
POLE3	is_ti	-0.214011	Blood	0.000762386	0.00207582	B	B	Memory B
METTL17	is_ti	0.237794	Ti	0.000763352	0.00207798	B	B	Memory B
HIST1H2BD	is_ti	0.358795	Ti	0.000765027	0.00208207	B	B	Memory B
DPY19L3	is_ti	-0.290099	Blood	0.000765883	0.00208369	B	B	Memory B
GATM	is_ti	-0.557675	Blood	0.000765967	0.00208369	B	B	Memory B
JTB	is_ti	-0.161805	Blood	0.000775499	0.00210915	B	B	Memory B
HLA-A	is_ti	-0.126296	Blood	0.00077645	0.00211126	B	B	Memory B
SNRPF	is_ti	-0.173765	Blood	0.000778439	0.00211619	B	B	Memory B
C6orf226	is_ti	-0.33125	Blood	0.000780388	0.00212101	B	B	Memory B
KXD1	is_ti	-0.234362	Blood	0.000783337	0.00212854	B	B	Memory B
HIST1H2BF	is_ti	0.391503	Ti	0.000786322	0.00213617	B	B	Memory B
SEC24B-AS1	is_ti	0.416944	Ti	0.000788952	0.00214284	B	B	Memory B
AL589666.1	is_ti	0.368172	Ti	0.000792844	0.00215292	B	B	Memory B
DAD1	is_ti	0.149112	Ti	0.00079645	0.00216223	B	B	Memory B
SLC12A9	is_ti	-0.256885	Blood	0.00079752	0.00216465	B	B	Memory B
RPS14	is_ti	-0.169151	Blood	0.000802402	0.00217697	B	B	Memory B
SPATA13	is_ti	0.449022	Ti	0.000802423	0.00217697	B	B	Memory B
AARS	is_ti	0.265454	Ti	0.000802751	0.00217715	B	B	Memory B
MAN1A2	is_ti	0.159135	Ti	0.00080285	0.00217715	B	B	Memory B
NAA10	is_ti	-0.199907	Blood	0.000803959	0.00217967	B	B	Memory B
LMO7-AS1	is_ti	0.373516	Ti	0.000804722	0.00218125	B	B	Memory B
AC011452.1	is_ti	0.528662	Ti	0.000804966	0.00218142	B	B	Memory B
FBXO28	is_ti	0.174722	Ti	0.000806207	0.00218429	B	B	Memory B
GIMAP2	is_ti	0.25671	Ti	0.000806442	0.00218444	B	B	Memory B
RPGRIP1L	is_ti	0.367906	Ti	0.000808857	0.00219049	B	B	Memory B
SYDE2	is_ti	0.577157	Ti	0.000811526	0.00219722	B	B	Memory B
TPST1	is_ti	-0.301877	Blood	0.000816192	0.00220936	B	B	Memory B
ATP10A	is_ti	0.721399	Ti	0.000817265	0.00221177	B	B	Memory B
HSPBP1	is_ti	-0.413286	Blood	0.000818719	0.00221521	B	B	Memory B
CAMTA1	is_ti	-0.160931	Blood	0.000819043	0.00221559	B	B	Memory B
AGMAT	is_ti	-0.366529	Blood	0.000819735	0.00221696	B	B	Memory B
KLHL3	is_ti	0.535661	Ti	0.00082042	0.00221832	B	B	Memory B
TBC1D14	is_ti	-0.226795	Blood	0.000820797	0.00221884	B	B	Memory B
SIRT2	is_ti	-0.28771	Blood	0.000824966	0.00222961	B	B	Memory B
AC010226.1	is_ti	0.279619	Ti	0.000828586	0.00223889	B	B	Memory B
AC087521.2	is_ti	0.476069	Ti	0.000829904	0.00224195	B	B	Memory B
NPHP3-ACAD11	is_ti	0.436417	Ti	0.000831959	0.002247	B	B	Memory B
ITM2C	is_ti	-0.292783	Blood	0.00083543	0.00225587	B	B	Memory B
AC010168.1	is_ti	0.34471	Ti	0.000835699	0.00225609	B	B	Memory B
GOLIM4	is_ti	-0.712349	Blood	0.000837826	0.00226132	B	B	Memory B
BABAM1	is_ti	-0.229202	Blood	0.000838468	0.00226255	B	B	Memory B
ACTA2	is_ti	0.305914	Ti	0.000838875	0.00226271	B	B	Memory B
MIR193BHG	is_ti	-0.693977	Blood	0.000838901	0.00226271	B	B	Memory B
AC073342.1	is_ti	0.298612	Ti	0.00084606	0.00228151	B	B	Memory B
NUP155	is_ti	0.228979	Ti	0.000847527	0.00228493	B	B	Memory B
LSM14A	is_ti	-0.132776	Blood	0.000847811	0.00228493	B	B	Memory B
GALNT3	is_ti	-0.825874	Blood	0.000847899	0.00228493	B	B	Memory B
PGM2	is_ti	-0.222502	Blood	0.000853972	0.00230078	B	B	Memory B
RBM22	is_ti	-0.185745	Blood	0.000854737	0.00230233	B	B	Memory B
MT-ATP6	is_ti	-0.126493	Blood	0.000854943	0.00230237	B	B	Memory B
MAP2K7	is_ti	-0.258896	Blood	0.000856521	0.00230611	B	B	Memory B
ZCCHC8	is_ti	0.164801	Ti	0.000860272	0.00231569	B	B	Memory B
SNRNP25	is_ti	-0.262554	Blood	0.000865352	0.00232884	B	B	Memory B
KRT10	is_ti	-0.177165	Blood	0.000866626	0.00233175	B	B	Memory B
NOLC1	is_ti	0.235797	Ti	0.00087177	0.00234446	B	B	Memory B
RLF	is_ti	0.15395	Ti	0.000871866	0.00234446	B	B	Memory B
COX5A	is_ti	-0.200717	Blood	0.000871974	0.00234446	B	B	Memory B
AL450998.2	is_ti	0.236918	Ti	0.000872125	0.00234446	B	B	Memory B
SUPT20H	is_ti	0.160147	Ti	0.000872399	0.00234467	B	B	Memory B
ATMIN	is_ti	-0.246059	Blood	0.000875925	0.00235362	B	B	Memory B
AC092650.1	is_ti	-0.519995	Blood	0.000882444	0.00237061	B	B	Memory B
PLGRKT	is_ti	-0.199519	Blood	0.000883402	0.00237265	B	B	Memory B
COX5B	is_ti	-0.21533	Blood	0.000884345	0.00237466	B	B	Memory B
OGFOD3	is_ti	0.233447	Ti	0.000884595	0.0023748	B	B	Memory B
LRRC4C	is_ti	0.840576	Ti	0.000886999	0.00238073	B	B	Memory B
CDK9	is_ti	0.248121	Ti	0.00088946	0.0023868	B	B	Memory B
CCR2	is_ti	0.566179	Ti	0.000892233	0.00239371	B	B	Memory B
PRKCH	is_ti	0.468001	Ti	0.000895688	0.00240244	B	B	Memory B
DBF4	is_ti	-0.202038	Blood	0.000896356	0.0024037	B	B	Memory B
SELENOI	is_ti	0.192427	Ti	0.000905354	0.00242729	B	B	Memory B
PAK1IP1	is_ti	0.250999	Ti	0.000906049	0.00242826	B	B	Memory B
PUS10	is_ti	-0.242701	Blood	0.00090612	0.00242826	B	B	Memory B
PIK3R6	is_ti	0.434137	Ti	0.000906543	0.00242849	B	B	Memory B
CAMKK2	is_ti	-0.238286	Blood	0.000906607	0.00242849	B	B	Memory B
DOCK2	is_ti	0.127559	Ti	0.000906959	0.00242889	B	B	Memory B
DDX39B	is_ti	0.21268	Ti	0.000912207	0.00244241	B	B	Memory B
RNF187	is_ti	-0.256742	Blood	0.000916699	0.00245379	B	B	Memory B
UHRF2	is_ti	-0.167966	Blood	0.000916865	0.00245379	B	B	Memory B
SWT1	is_ti	-0.317574	Blood	0.000919634	0.00246065	B	B	Memory B
GNA12	is_ti	-0.196939	Blood	0.000921342	0.00246468	B	B	Memory B
GNL2	is_ti	0.194688	Ti	0.000925175	0.00247438	B	B	Memory B
SLC35E3	is_ti	-0.232655	Blood	0.000931715	0.00249132	B	B	Memory B
TMEM94	is_ti	0.278866	Ti	0.00093453	0.00249829	B	B	Memory B
TXNDC12	is_ti	0.14367	Ti	0.000935281	0.00249975	B	B	Memory B
RILPL2	is_ti	0.1572	Ti	0.000938785	0.00250856	B	B	Memory B
ELMOD3	is_ti	0.181138	Ti	0.00093924	0.00250922	B	B	Memory B
PIDD1	is_ti	0.458487	Ti	0.000941609	0.00251499	B	B	Memory B
GNG2	is_ti	-0.177799	Blood	0.000943254	0.00251882	B	B	Memory B
NOC4L	is_ti	-0.304097	Blood	0.000945567	0.00252444	B	B	Memory B
MAGEF1	is_ti	-0.280411	Blood	0.000947953	0.00253025	B	B	Memory B
ZNF429	is_ti	0.207148	Ti	0.000949209	0.00253304	B	B	Memory B
TRAPPC10	is_ti	-0.114112	Blood	0.000949776	0.002534	B	B	Memory B
GSAP	is_ti	-0.145364	Blood	0.00095011	0.00253433	B	B	Memory B
GDI1	is_ti	-0.27211	Blood	0.000951664	0.00253791	B	B	Memory B
LONRF1	is_ti	-0.230827	Blood	0.000959486	0.00255821	B	B	Memory B
DET1	is_ti	0.309525	Ti	0.000962681	0.00256616	B	B	Memory B
RASA2	is_ti	0.122462	Ti	0.000964841	0.00257135	B	B	Memory B
PFN1	is_ti	-0.162926	Blood	0.000965157	0.00257162	B	B	Memory B
SNAPC1	is_ti	0.231435	Ti	0.000965461	0.00257186	B	B	Memory B
KCNAB2	is_ti	0.183409	Ti	0.000967695	0.00257724	B	B	Memory B
UBE2S	is_ti	-0.264797	Blood	0.00097006	0.00258297	B	B	Memory B
FKTN	is_ti	0.212206	Ti	0.000971229	0.00258551	B	B	Memory B
ZDHHC24	is_ti	0.173202	Ti	0.000978642	0.00260467	B	B	Memory B
CCDC130	is_ti	0.205864	Ti	0.000980983	0.00261033	B	B	Memory B
DCUN1D2	is_ti	-0.266612	Blood	0.000983034	0.00261521	B	B	Memory B
SBF2	is_ti	0.230391	Ti	0.000990603	0.00263476	B	B	Memory B
TENM4	is_ti	0.458549	Ti	0.000996497	0.00264985	B	B	Memory B
ERICH3	is_ti	-0.666089	Blood	0.00099716	0.00265103	B	B	Memory B
DOCK7	is_ti	0.28619	Ti	0.00099864	0.002654	B	B	Memory B
SEC24D	is_ti	0.229721	Ti	0.000998717	0.002654	B	B	Memory B
NSMCE1	is_ti	-0.226006	Blood	0.00099962	0.00265582	B	B	Memory B
UHMK1	is_ti	-0.130983	Blood	0.00100241	0.00266265	B	B	Memory B
NAF1	is_ti	0.270414	Ti	0.00100334	0.00266454	B	B	Memory B
SLC25A46	is_ti	0.178978	Ti	0.00101842	0.00270399	B	B	Memory B
NR4A2	is_ti	0.406974	Ti	0.00101886	0.00270455	B	B	Memory B
SMAD3	is_ti	-0.171999	Blood	0.00102396	0.00271749	B	B	Memory B
SLC26A5	is_ti	0.359654	Ti	0.00102841	0.0027287	B	B	Memory B
SERBP1	is_ti	-0.141287	Blood	0.00102906	0.00272965	B	B	Memory B
PTPMT1	is_ti	-0.283696	Blood	0.00102922	0.00272965	B	B	Memory B
WNT10A	is_ti	0.511191	Ti	0.00103089	0.00273349	B	B	Memory B
SLC14A2	is_ti	0.570488	Ti	0.00103118	0.00273365	B	B	Memory B
VPS45	is_ti	0.23663	Ti	0.00103154	0.00273401	B	B	Memory B
HNRNPH3	is_ti	-0.124919	Blood	0.00103529	0.00274289	B	B	Memory B
NAPRT	is_ti	-0.641943	Blood	0.00103535	0.00274289	B	B	Memory B
ATL1	is_ti	0.32684	Ti	0.00103818	0.0027498	B	B	Memory B
NDUFV2-AS1	is_ti	-0.199804	Blood	0.00104014	0.00275437	B	B	Memory B
TCEAL3	is_ti	0.349768	Ti	0.00104311	0.00276163	B	B	Memory B
PIP5K1A	is_ti	0.166737	Ti	0.00104692	0.00277072	B	B	Memory B
IDH3A	is_ti	0.220282	Ti	0.001047	0.00277072	B	B	Memory B
ALOX12-AS1	is_ti	0.258832	Ti	0.00104804	0.00277285	B	B	Memory B
EDRF1	is_ti	0.185751	Ti	0.00105773	0.00279787	B	B	Memory B
MBOAT1	is_ti	0.364222	Ti	0.00105859	0.00279955	B	B	Memory B
SF3A2	is_ti	-0.203521	Blood	0.00105914	0.0028004	B	B	Memory B
SLC30A6	is_ti	0.159679	Ti	0.00106118	0.00280517	B	B	Memory B
SIT1	is_ti	0.203543	Ti	0.00106142	0.00280519	B	B	Memory B
LCOR	is_ti	0.132649	Ti	0.00106565	0.00281575	B	B	Memory B
MRRF	is_ti	0.211909	Ti	0.0010696	0.00282556	B	B	Memory B
POMC	is_ti	0.355212	Ti	0.00107236	0.00283223	B	B	Memory B
TRIM25	is_ti	0.210549	Ti	0.00107541	0.00283967	B	B	Memory B
NFIC	is_ti	-0.227576	Blood	0.00107822	0.00284646	B	B	Memory B
SPATS2	is_ti	0.192703	Ti	0.00107895	0.00284777	B	B	Memory B
STK25	is_ti	-0.266112	Blood	0.00108092	0.00285233	B	B	Memory B
ROBO1	is_ti	0.642385	Ti	0.00108476	0.00286186	B	B	Memory B
RBMX2	is_ti	-0.219552	Blood	0.00108883	0.00287195	B	B	Memory B
TRIM41	is_ti	0.247969	Ti	0.00109609	0.00289047	B	B	Memory B
SRP72	is_ti	-0.150676	Blood	0.00109859	0.00289608	B	B	Memory B
HSF2	is_ti	0.281827	Ti	0.00109869	0.00289608	B	B	Memory B
MAP3K9	is_ti	-0.297524	Blood	0.00109926	0.00289695	B	B	Memory B
ANGEL1	is_ti	0.31316	Ti	0.00109958	0.00289714	B	B	Memory B
AARSD1	is_ti	0.302364	Ti	0.00110286	0.00290516	B	B	Memory B
PAQR3	is_ti	-0.308848	Blood	0.00110437	0.0029084	B	B	Memory B
ATP5F1C	is_ti	-0.157151	Blood	0.00110457	0.0029084	B	B	Memory B
GPX4	is_ti	-0.162048	Blood	0.00110506	0.00290905	B	B	Memory B
CENPK	is_ti	-0.33686	Blood	0.00110658	0.00291242	B	B	Memory B
COQ3	is_ti	0.378419	Ti	0.00110936	0.00291908	B	B	Memory B
ZNF485	is_ti	0.356704	Ti	0.00111021	0.00292068	B	B	Memory B
ZNF688	is_ti	-0.228063	Blood	0.00111156	0.00292361	B	B	Memory B
PNRC2	is_ti	-0.167866	Blood	0.00111238	0.00292512	B	B	Memory B
SH3GLB1	is_ti	-0.130562	Blood	0.00111377	0.00292814	B	B	Memory B
PAFAH1B1	is_ti	0.11172	Ti	0.00111796	0.0029385	B	B	Memory B
HTT-AS	is_ti	-0.538634	Blood	0.00112789	0.00296396	B	B	Memory B
MTRNR2L8	is_ti	-0.526863	Blood	0.0011333	0.00297754	B	B	Memory B
C15orf39	is_ti	0.402223	Ti	0.00113569	0.00298318	B	B	Memory B
OCIAD2	is_ti	0.170107	Ti	0.00113605	0.00298346	B	B	Memory B
DNAJC10	is_ti	-0.141732	Blood	0.00114156	0.00299728	B	B	Memory B
CLINT1	is_ti	-0.142372	Blood	0.00114406	0.00300318	B	B	Memory B
RUVBL2	is_ti	-0.244184	Blood	0.00114679	0.0030097	B	B	Memory B
PSMD6-AS2	is_ti	0.251891	Ti	0.00114706	0.00300975	B	B	Memory B
SP110	is_ti	0.131951	Ti	0.00114796	0.00301107	B	B	Memory B
PFKFB2	is_ti	-0.614242	Blood	0.00114806	0.00301107	B	B	Memory B
SCNM1	is_ti	-0.202096	Blood	0.00114967	0.00301464	B	B	Memory B
ZBTB41	is_ti	0.242585	Ti	0.00115103	0.00301755	B	B	Memory B
YEATS4	is_ti	-0.248643	Blood	0.00115489	0.003027	B	B	Memory B
TMEM141	is_ti	-0.382366	Blood	0.00116168	0.00304414	B	B	Memory B
AL118516.1	is_ti	0.482072	Ti	0.00116199	0.0030443	B	B	Memory B
NEPRO	is_ti	0.184191	Ti	0.00116908	0.00306154	B	B	Memory B
SCAI	is_ti	-0.177565	Blood	0.00116908	0.00306154	B	B	Memory B
NDRG3	is_ti	-0.206908	Blood	0.00116989	0.003063	B	B	Memory B
ADCY9	is_ti	-0.482072	Blood	0.00117199	0.00306783	B	B	Memory B
DENND4C	is_ti	0.17956	Ti	0.001173	0.00306979	B	B	Memory B
CLTB	is_ti	-0.204318	Blood	0.00117624	0.00307761	B	B	Memory B
SPCS1	is_ti	0.156869	Ti	0.0011767	0.00307815	B	B	Memory B
LY96	is_ti	0.2121	Ti	0.00117755	0.00307972	B	B	Memory B
TEPSIN	is_ti	-0.308784	Blood	0.00118123	0.00308867	B	B	Memory B
LYPLA1	is_ti	-0.114407	Blood	0.00118364	0.00309431	B	B	Memory B
SPG21	is_ti	-0.174808	Blood	0.00118662	0.0031014	B	B	Memory B
CHFR	is_ti	-0.139262	Blood	0.00118855	0.00310577	B	B	Memory B
RANBP2	is_ti	0.12868	Ti	0.00118901	0.00310632	B	B	Memory B
SLC25A4	is_ti	-0.338475	Blood	0.0011935	0.00311689	B	B	Memory B
LSM2	is_ti	-0.154141	Blood	0.00119358	0.00311689	B	B	Memory B
IGHV3-7	is_ti	0.598198	Ti	0.00119407	0.00311749	B	B	Memory B
PYGB	is_ti	-0.338536	Blood	0.00119533	0.00312013	B	B	Memory B
OPA1	is_ti	0.147628	Ti	0.00120006	0.00313178	B	B	Memory B
KRCC1	is_ti	0.133679	Ti	0.0012025	0.00313749	B	B	Memory B
TNK2	is_ti	0.19193	Ti	0.0012033	0.00313844	B	B	Memory B
ZADH2	is_ti	0.199787	Ti	0.00120339	0.00313844	B	B	Memory B
CPEB2-DT	is_ti	0.501298	Ti	0.00120462	0.00314096	B	B	Memory B
LSM1	is_ti	-0.21785	Blood	0.0012096	0.00315326	B	B	Memory B
ANO6	is_ti	-0.195766	Blood	0.00121072	0.00315552	B	B	Memory B
TCF25	is_ti	-0.10912	Blood	0.00121514	0.00316634	B	B	Memory B
PRR14	is_ti	-0.289391	Blood	0.00121818	0.00317357	B	B	Memory B
AC087190.1	is_ti	-0.330428	Blood	0.00121852	0.00317378	B	B	Memory B
ITGA6	is_ti	0.472647	Ti	0.00122135	0.00318047	B	B	Memory B
ENPP4	is_ti	0.32967	Ti	0.00122199	0.00318144	B	B	Memory B
TBCCD1	is_ti	0.328964	Ti	0.00122235	0.00318171	B	B	Memory B
PRPF4B	is_ti	0.133825	Ti	0.00122353	0.00318407	B	B	Memory B
PGAM1	is_ti	-0.17357	Blood	0.0012271	0.00319268	B	B	Memory B
SELENOW	is_ti	-0.189129	Blood	0.00123073	0.00320077	B	B	Memory B
ATL2	is_ti	0.183047	Ti	0.00123084	0.00320077	B	B	Memory B
ACO1	is_ti	0.327057	Ti	0.001231	0.00320077	B	B	Memory B
SYN3	is_ti	-0.629719	Blood	0.00123166	0.00320177	B	B	Memory B
ACAT2	is_ti	-0.230146	Blood	0.00123761	0.00321656	B	B	Memory B
MRPL9	is_ti	-0.230174	Blood	0.0012392	0.00322	B	B	Memory B
AC092567.1	is_ti	0.420312	Ti	0.00124231	0.00322738	B	B	Memory B
SLCO5A1	is_ti	0.556905	Ti	0.00124783	0.00324102	B	B	Memory B
ZFP14	is_ti	0.169868	Ti	0.00124997	0.00324589	B	B	Memory B
LAP3	is_ti	0.241335	Ti	0.00125072	0.00324713	B	B	Memory B
LINC00854	is_ti	0.26331	Ti	0.00125419	0.00325543	B	B	Memory B
NME1	is_ti	0.261264	Ti	0.00125604	0.00325954	B	B	Memory B
TUFM	is_ti	-0.176263	Blood	0.00126271	0.00327616	B	B	Memory B
CD24	is_ti	-0.562503	Blood	0.00126424	0.00327941	B	B	Memory B
INTS3	is_ti	0.209826	Ti	0.00126537	0.00328162	B	B	Memory B
SPG7	is_ti	0.150709	Ti	0.00126775	0.0032871	B	B	Memory B
MRPL3	is_ti	0.158398	Ti	0.00126959	0.00329117	B	B	Memory B
KCTD1	is_ti	0.383236	Ti	0.00127529	0.00330522	B	B	Memory B
FBXO22	is_ti	0.18304	Ti	0.0012761	0.00330662	B	B	Memory B
PSMD14	is_ti	0.17	Ti	0.00127976	0.0033154	B	B	Memory B
AC244131.2	is_ti	0.274557	Ti	0.00128119	0.00331838	B	B	Memory B
WDR37	is_ti	0.144317	Ti	0.00128694	0.00333257	B	B	Memory B
XPO1	is_ti	0.128522	Ti	0.00129178	0.00334438	B	B	Memory B
SERPINB9P1	is_ti	-0.296277	Blood	0.00129422	0.00334998	B	B	Memory B
CHD1L	is_ti	0.185376	Ti	0.00129523	0.00335187	B	B	Memory B
UQCRC1	is_ti	-0.361828	Blood	0.00129826	0.00335898	B	B	Memory B
SPATA20	is_ti	0.458224	Ti	0.00129948	0.00336143	B	B	Memory B
IGKV2-30	is_ti	0.532359	Ti	0.00130193	0.00336705	B	B	Memory B
DNAH11	is_ti	-0.320847	Blood	0.00130252	0.00336783	B	B	Memory B
XIST	is_ti	0.196212	Ti	0.00130437	0.0033719	B	B	Memory B
ZNF236-DT	is_ti	0.29167	Ti	0.00130889	0.00338287	B	B	Memory B
RFXANK	is_ti	-0.264474	Blood	0.00131533	0.00339879	B	B	Memory B
KCNIP4	is_ti	-0.743053	Blood	0.00131873	0.00340683	B	B	Memory B
CCNG1	is_ti	-0.220178	Blood	0.00132183	0.00341411	B	B	Memory B
LSM11	is_ti	0.409712	Ti	0.00132444	0.00342012	B	B	Memory B
DROSHA	is_ti	0.207309	Ti	0.00132536	0.00342176	B	B	Memory B
SDCBP	is_ti	-0.161406	Blood	0.0013257	0.00342191	B	B	Memory B
PPM1L	is_ti	0.3573	Ti	0.00132624	0.00342256	B	B	Memory B
FAM76A	is_ti	-0.244425	Blood	0.00132731	0.00342414	B	B	Memory B
OGFR	is_ti	-0.157896	Blood	0.00132741	0.00342414	B	B	Memory B
SLC5A6	is_ti	0.415566	Ti	0.00132891	0.00342725	B	B	Memory B
STXBP2	is_ti	-0.229269	Blood	0.0013296	0.00342832	B	B	Memory B
MTCH1	is_ti	-0.167642	Blood	0.00132997	0.00342852	B	B	Memory B
SNRPB	is_ti	-0.150058	Blood	0.0013334	0.00343665	B	B	Memory B
DPM3	is_ti	-0.200608	Blood	0.00133442	0.00343853	B	B	Memory B
AL683813.1	is_ti	0.325167	Ti	0.00133921	0.00345015	B	B	Memory B
ATRAID	is_ti	-0.169654	Blood	0.00134402	0.00346179	B	B	Memory B
ZNF83	is_ti	0.159834	Ti	0.00134696	0.00346862	B	B	Memory B
NCOA1	is_ti	0.149281	Ti	0.00134794	0.0034704	B	B	Memory B
SLC25A53	is_ti	0.185228	Ti	0.0013516	0.00347908	B	B	Memory B
UMPS	is_ti	0.210219	Ti	0.00135589	0.00348939	B	B	Memory B
AC007566.1	is_ti	0.259433	Ti	0.00136195	0.00350424	B	B	Memory B
PIK3R1	is_ti	0.166439	Ti	0.00136376	0.00350814	B	B	Memory B
ZNF711	is_ti	-0.467433	Blood	0.00136914	0.00352122	B	B	Memory B
PEA15	is_ti	-0.266953	Blood	0.0013714	0.00352628	B	B	Memory B
SNX1	is_ti	-0.134073	Blood	0.00138058	0.00354858	B	B	Memory B
PTS	is_ti	-0.185966	Blood	0.00138066	0.00354858	B	B	Memory B
PHC3	is_ti	-0.108919	Blood	0.00138235	0.00355217	B	B	Memory B
ARPC5	is_ti	-0.168685	Blood	0.00138892	0.00356829	B	B	Memory B
ARID1B	is_ti	0.123696	Ti	0.00139391	0.00358035	B	B	Memory B
SLC25A15	is_ti	0.450971	Ti	0.00139463	0.00358145	B	B	Memory B
GAS2	is_ti	0.467247	Ti	0.00139816	0.00358974	B	B	Memory B
ZNF224	is_ti	0.157251	Ti	0.00140066	0.00359541	B	B	Memory B
EGLN1	is_ti	-0.179603	Blood	0.00140449	0.00360445	B	B	Memory B
COQ6	is_ti	0.249239	Ti	0.00140536	0.00360593	B	B	Memory B
GSTCD	is_ti	0.266722	Ti	0.00140628	0.00360752	B	B	Memory B
IRS1	is_ti	0.412704	Ti	0.00140963	0.00361534	B	B	Memory B
PLEKHM1	is_ti	-0.220996	Blood	0.00141108	0.0036183	B	B	Memory B
ACSM1	is_ti	-0.408667	Blood	0.00141166	0.00361901	B	B	Memory B
TM2D3	is_ti	0.178865	Ti	0.00141237	0.00362006	B	B	Memory B
BCL2L1	is_ti	0.267472	Ti	0.0014172	0.00363166	B	B	Memory B
SLC50A1	is_ti	-0.402923	Blood	0.00141987	0.00363775	B	B	Memory B
TNS3	is_ti	0.208761	Ti	0.00144755	0.00370786	B	B	Memory B
ZFP91	is_ti	-0.230926	Blood	0.00144847	0.00370943	B	B	Memory B
RALGAPB	is_ti	0.146717	Ti	0.0014548	0.00372486	B	B	Memory B
ACSS2	is_ti	-0.736785	Blood	0.00145608	0.00372696	B	B	Memory B
ERCC8	is_ti	0.225118	Ti	0.00145624	0.00372696	B	B	Memory B
NKRF	is_ti	0.234874	Ti	0.00146072	0.00373692	B	B	Memory B
GTDC1	is_ti	-0.155342	Blood	0.00146075	0.00373692	B	B	Memory B
MBTPS1	is_ti	0.168885	Ti	0.00146952	0.00375856	B	B	Memory B
PEX6	is_ti	0.201792	Ti	0.00147165	0.00376321	B	B	Memory B
PTPDC1	is_ti	0.346211	Ti	0.0014751	0.00377124	B	B	Memory B
SEPT6	is_ti	0.120888	Ti	0.00147931	0.00378118	B	B	Memory B
TSPYL4	is_ti	-0.323408	Blood	0.00148032	0.00378279	B	B	Memory B
WASHC2A	is_ti	-0.193161	Blood	0.00148056	0.00378279	B	B	Memory B
POU2F2	is_ti	-0.129638	Blood	0.00148327	0.00378891	B	B	Memory B
PPP2R5E	is_ti	-0.132895	Blood	0.00148559	0.00379332	B	B	Memory B
ZFP3	is_ti	0.316881	Ti	0.00148563	0.00379332	B	B	Memory B
SORD	is_ti	-0.490958	Blood	0.00148637	0.00379442	B	B	Memory B
AB015752.1	is_ti	0.421746	Ti	0.00149321	0.00381107	B	B	Memory B
DARS	is_ti	0.124807	Ti	0.00149558	0.00381631	B	B	Memory B
AC087672.2	is_ti	0.561155	Ti	0.00149619	0.00381707	B	B	Memory B
ZBTB20-AS1	is_ti	0.3351	Ti	0.00150145	0.00382966	B	B	Memory B
CCL5	is_ti	0.394226	Ti	0.00152156	0.00388013	B	B	Memory B
HUWE1	is_ti	0.114536	Ti	0.00152268	0.00388218	B	B	Memory B
MBNL1-AS1	is_ti	0.426415	Ti	0.00152326	0.00388282	B	B	Memory B
AL512625.1	is_ti	0.434895	Ti	0.00152559	0.00388796	B	B	Memory B
CSTF2	is_ti	0.301312	Ti	0.00152825	0.0038939	B	B	Memory B
TFEB	is_ti	-0.152842	Blood	0.00152927	0.00389562	B	B	Memory B
RSU1	is_ti	-0.174759	Blood	0.00152957	0.00389562	B	B	Memory B
TCIRG1	is_ti	0.250978	Ti	0.00153062	0.00389746	B	B	Memory B
LAGE3	is_ti	0.224391	Ti	0.00153567	0.00390951	B	B	Memory B
ERH	is_ti	-0.172248	Blood	0.00153781	0.00391413	B	B	Memory B
NSUN7	is_ti	0.723741	Ti	0.00154094	0.00392126	B	B	Memory B
TRAF7	is_ti	-0.343392	Blood	0.0015482	0.00393891	B	B	Memory B
FKBP15	is_ti	0.184281	Ti	0.00154948	0.00394133	B	B	Memory B
AC145422.1	is_ti	0.437516	Ti	0.0015522	0.00394712	B	B	Memory B
AC022973.3	is_ti	0.337191	Ti	0.00155241	0.00394712	B	B	Memory B
ZSCAN9	is_ti	0.238959	Ti	0.00155343	0.00394888	B	B	Memory B
PPIF	is_ti	0.311386	Ti	0.00155556	0.00395346	B	B	Memory B
NMB	is_ti	-0.49362	Blood	0.00155672	0.00395559	B	B	Memory B
TVP23B	is_ti	0.234827	Ti	0.00155711	0.00395574	B	B	Memory B
TASP1	is_ti	0.152306	Ti	0.00156069	0.003964	B	B	Memory B
TRABD2A	is_ti	-0.516666	Blood	0.00156302	0.00396908	B	B	Memory B
ZNF283	is_ti	0.307853	Ti	0.00157472	0.00399794	B	B	Memory B
TTC33	is_ti	-0.211109	Blood	0.00157847	0.00400662	B	B	Memory B
AC005498.3	is_ti	0.418464	Ti	0.00157887	0.0040068	B	B	Memory B
NFU1	is_ti	-0.162694	Blood	0.00158107	0.00401153	B	B	Memory B
PBDC1	is_ti	-0.226075	Blood	0.00158702	0.0040258	B	B	Memory B
BRD4	is_ti	-0.128216	Blood	0.00158759	0.00402638	B	B	Memory B
CDK6	is_ti	0.268193	Ti	0.00159269	0.00403849	B	B	Memory B
TMEM117	is_ti	0.233158	Ti	0.0015955	0.00404476	B	B	Memory B
DHX8	is_ti	-0.172034	Blood	0.00159955	0.00405417	B	B	Memory B
ZSCAN30	is_ti	0.246793	Ti	0.00160564	0.00406875	B	B	Memory B
LPAR5	is_ti	0.200686	Ti	0.00160638	0.00406975	B	B	Memory B
ANKRD42	is_ti	0.295727	Ti	0.00160854	0.00407439	B	B	Memory B
PTPRE	is_ti	-0.346507	Blood	0.00161014	0.00407758	B	B	Memory B
SAMD8	is_ti	-0.171948	Blood	0.0016105	0.00407762	B	B	Memory B
ZNF100	is_ti	0.184426	Ti	0.00161292	0.00408291	B	B	Memory B
CIC	is_ti	-0.276533	Blood	0.00161612	0.00409014	B	B	Memory B
HMGN2	is_ti	-0.138056	Blood	0.00162153	0.00410297	B	B	Memory B
ZBTB26	is_ti	0.291758	Ti	0.00163325	0.00413177	B	B	Memory B
ANAPC16	is_ti	0.0983269	Ti	0.00164154	0.00415186	B	B	Memory B
METTL26	is_ti	-0.203132	Blood	0.00164738	0.00416576	B	B	Memory B
PPP2CA	is_ti	-0.198378	Blood	0.00165661	0.00418822	B	B	Memory B
JADE3	is_ti	0.237288	Ti	0.00165763	0.00418993	B	B	Memory B
FBXO10	is_ti	-0.399597	Blood	0.00167231	0.00422611	B	B	Memory B
OSBPL9	is_ti	0.141477	Ti	0.00167265	0.00422611	B	B	Memory B
SARS	is_ti	-0.141895	Blood	0.00167436	0.00422956	B	B	Memory B
BAG5	is_ti	0.193392	Ti	0.00167618	0.00423326	B	B	Memory B
ZNF780A	is_ti	0.259993	Ti	0.00169457	0.00427882	B	B	Memory B
GTF3C2	is_ti	0.161276	Ti	0.00169563	0.0042806	B	B	Memory B
DCLK2	is_ti	0.510659	Ti	0.00170491	0.00430313	B	B	Memory B
MGST2	is_ti	0.657152	Ti	0.00171453	0.0043265	B	B	Memory B
TRMT10B	is_ti	0.150336	Ti	0.0017174	0.00433262	B	B	Memory B
ZNF395	is_ti	0.251347	Ti	0.00171768	0.00433262	B	B	Memory B
MIGA1	is_ti	0.148172	Ti	0.00171879	0.00433454	B	B	Memory B
ZFR	is_ti	-0.116606	Blood	0.00172122	0.00433974	B	B	Memory B
SRGAP3	is_ti	0.529122	Ti	0.00172753	0.00435474	B	B	Memory B
MT-ND6	is_ti	0.282317	Ti	0.00172963	0.00435913	B	B	Memory B
R3HCC1	is_ti	-0.252198	Blood	0.00173145	0.0043628	B	B	Memory B
MATR3-1	is_ti	0.253155	Ti	0.00173966	0.00438258	B	B	Memory B
SLC16A1-AS1	is_ti	0.176194	Ti	0.00174429	0.00439331	B	B	Memory B
RRAGD	is_ti	0.446059	Ti	0.00175796	0.00442682	B	B	Memory B
COPZ1	is_ti	-0.164445	Blood	0.00176003	0.00443112	B	B	Memory B
AP002026.1	is_ti	-0.448219	Blood	0.00176089	0.00443183	B	B	Memory B
MAGI1	is_ti	-0.780928	Blood	0.00176105	0.00443183	B	B	Memory B
ZNF234	is_ti	0.250042	Ti	0.00176213	0.00443364	B	B	Memory B
RFXAP	is_ti	0.238362	Ti	0.00176378	0.00443585	B	B	Memory B
CASD1	is_ti	0.182194	Ti	0.00176415	0.00443585	B	B	Memory B
HACD2	is_ti	-0.210943	Blood	0.00176429	0.00443585	B	B	Memory B
FTX	is_ti	-0.0989163	Blood	0.00176449	0.00443585	B	B	Memory B
ZC3H12D	is_ti	-0.207516	Blood	0.00176602	0.0044379	B	B	Memory B
MRPL33	is_ti	-0.174419	Blood	0.00176603	0.0044379	B	B	Memory B
DUSP5	is_ti	0.589986	Ti	0.00177186	0.0044516	B	B	Memory B
ZNF195	is_ti	0.178492	Ti	0.00178442	0.00448223	B	B	Memory B
CHPT1	is_ti	-0.198511	Blood	0.0017884	0.00449129	B	B	Memory B
SIN3B	is_ti	0.169434	Ti	0.00179458	0.00450587	B	B	Memory B
ENDOV	is_ti	0.302995	Ti	0.00180089	0.00452077	B	B	Memory B
NOL7	is_ti	-0.144263	Blood	0.00180133	0.00452094	B	B	Memory B
NLGN3	is_ti	0.384023	Ti	0.00180505	0.00452934	B	B	Memory B
SURF1	is_ti	-0.176412	Blood	0.0018112	0.00454381	B	B	Memory B
TMEM191C	is_ti	0.39873	Ti	0.00181342	0.00454845	B	B	Memory B
STT3B	is_ti	0.147457	Ti	0.00181456	0.00455036	B	B	Memory B
MRPS34	is_ti	-0.152653	Blood	0.00181795	0.00455792	B	B	Memory B
FP236383.1	is_ti	-0.699849	Blood	0.00182138	0.00456556	B	B	Memory B
TTC19	is_ti	0.115251	Ti	0.0018248	0.00457319	B	B	Memory B
SGMS1-AS1	is_ti	0.274956	Ti	0.00183281	0.0045923	B	B	Memory B
TRAPPC2L	is_ti	-0.208529	Blood	0.00184047	0.00461054	B	B	Memory B
AC069272.1	is_ti	0.405629	Ti	0.00184273	0.00461525	B	B	Memory B
SLC9A8	is_ti	0.180688	Ti	0.00184632	0.00462327	B	B	Memory B
ATP6V0D1	is_ti	-0.162203	Blood	0.00185032	0.00463232	B	B	Memory B
SPATA5	is_ti	0.174906	Ti	0.00185734	0.00464893	B	B	Memory B
FOPNL	is_ti	-0.184111	Blood	0.00187966	0.00470383	B	B	Memory B
ZNF677	is_ti	-0.341943	Blood	0.00188514	0.00471657	B	B	Memory B
FAM20B	is_ti	0.204895	Ti	0.00188746	0.00472139	B	B	Memory B
TMLHE	is_ti	-0.180373	Blood	0.00189383	0.00473539	B	B	Memory B
POT1	is_ti	0.210011	Ti	0.00189384	0.00473539	B	B	Memory B
MZT2A	is_ti	-0.165659	Blood	0.00189905	0.0047467	B	B	Memory B
GTF2F2	is_ti	-0.127691	Blood	0.00189915	0.0047467	B	B	Memory B
RNF214	is_ti	0.194897	Ti	0.00190373	0.00475646	B	B	Memory B
GNAQ	is_ti	0.527646	Ti	0.00190385	0.00475646	B	B	Memory B
MKKS	is_ti	-0.290789	Blood	0.00190756	0.00476476	B	B	Memory B
MAP3K20-AS1	is_ti	-0.590749	Blood	0.00190803	0.00476482	B	B	Memory B
CCNYL1	is_ti	-0.23757	Blood	0.00190838	0.00476482	B	B	Memory B
MRPL42	is_ti	-0.16126	Blood	0.00191149	0.0047716	B	B	Memory B
KCTD12	is_ti	0.411827	Ti	0.0019157	0.00478112	B	B	Memory B
RBPMS	is_ti	-0.399836	Blood	0.00191777	0.00478529	B	B	Memory B
MRNIP	is_ti	0.180405	Ti	0.00192147	0.00479354	B	B	Memory B
INSIG2	is_ti	0.199657	Ti	0.00192826	0.00480949	B	B	Memory B
CCDC115	is_ti	-0.220859	Blood	0.00192978	0.00481227	B	B	Memory B
EIF2S2	is_ti	-0.150947	Blood	0.00193167	0.00481601	B	B	Memory B
AL109935.1	is_ti	0.39908	Ti	0.00193498	0.00482325	B	B	Memory B
FBXL6	is_ti	-0.465924	Blood	0.00193801	0.00482982	B	B	Memory B
COPG2	is_ti	0.287643	Ti	0.00194507	0.00484639	B	B	Memory B
ERGIC2	is_ti	0.141942	Ti	0.00195719	0.00487559	B	B	Memory B
ZNF230	is_ti	0.314127	Ti	0.00195853	0.00487793	B	B	Memory B
AL133467.1	is_ti	-0.474694	Blood	0.00198063	0.00493196	B	B	Memory B
NDUFB3	is_ti	-0.186351	Blood	0.00198512	0.0049421	B	B	Memory B
CARHSP1	is_ti	0.2023	Ti	0.00198823	0.00494884	B	B	Memory B
PDCD2	is_ti	-0.132836	Blood	0.00199197	0.00495711	B	B	Memory B
MYD88	is_ti	-0.275325	Blood	0.00199386	0.0049608	B	B	Memory B
C1orf122	is_ti	-0.216273	Blood	0.00199743	0.00496865	B	B	Memory B
OPA1-AS1	is_ti	0.405272	Ti	0.00199944	0.00497263	B	B	Memory B
C1orf35	is_ti	-0.229084	Blood	0.00200418	0.00498336	B	B	Memory B
PRCD	is_ti	0.362749	Ti	0.00200458	0.00498336	B	B	Memory B
ZNF460-AS1	is_ti	0.310214	Ti	0.00200746	0.00498948	B	B	Memory B
NLRP1	is_ti	-0.175595	Blood	0.00201186	0.00499848	B	B	Memory B
CLIP3	is_ti	0.361327	Ti	0.00201191	0.00499848	B	B	Memory B
AC007040.2	is_ti	0.537244	Ti	0.00201299	0.00500015	B	B	Memory B
AC142472.1	is_ti	-0.339728	Blood	0.00202743	0.00503498	B	B	Memory B
POLR2J	is_ti	-0.167157	Blood	0.00203048	0.0050415	B	B	Memory B
NDUFA11	is_ti	-0.165778	Blood	0.00205267	0.00509555	B	B	Memory B
RCN1	is_ti	0.528141	Ti	0.00205712	0.00510556	B	B	Memory B
ELF2	is_ti	0.127014	Ti	0.00205952	0.00511015	B	B	Memory B
RBBP8	is_ti	-0.329018	Blood	0.00205982	0.00511015	B	B	Memory B
C21orf62-AS1	is_ti	0.289895	Ti	0.00206094	0.00511188	B	B	Memory B
ZBTB49	is_ti	0.284758	Ti	0.00206636	0.00512428	B	B	Memory B
RHOG	is_ti	-0.175992	Blood	0.00206778	0.00512571	B	B	Memory B
VAPA	is_ti	-0.108082	Blood	0.00206779	0.00512571	B	B	Memory B
ZNF431	is_ti	0.146604	Ti	0.00206832	0.00512597	B	B	Memory B
CLCC1	is_ti	0.230532	Ti	0.00208378	0.00516322	B	B	Memory B
AC022509.2	is_ti	-0.283512	Blood	0.00208543	0.00516618	B	B	Memory B
AFF4	is_ti	-0.135143	Blood	0.00208595	0.00516618	B	B	Memory B
TIAL1	is_ti	0.144199	Ti	0.00208655	0.00516618	B	B	Memory B
THEM4	is_ti	-0.201825	Blood	0.00208669	0.00516618	B	B	Memory B
AC105339.3	is_ti	0.332883	Ti	0.00209266	0.0051799	B	B	Memory B
ZNF260	is_ti	0.211189	Ti	0.00209825	0.00519267	B	B	Memory B
PYCR3	is_ti	-0.353145	Blood	0.00210057	0.00519682	B	B	Memory B
ATP5PD	is_ti	-0.16808	Blood	0.00210079	0.00519682	B	B	Memory B
TRPC4AP	is_ti	0.131796	Ti	0.00210863	0.00521516	B	B	Memory B
TRIM22	is_ti	0.167878	Ti	0.00210946	0.00521613	B	B	Memory B
SPRYD3	is_ti	0.263071	Ti	0.00211355	0.00522517	B	B	Memory B
URB2	is_ti	0.289825	Ti	0.00211782	0.00523467	B	B	Memory B
DNAJB11	is_ti	0.19892	Ti	0.00212041	0.00523999	B	B	Memory B
CUEDC2	is_ti	-0.210756	Blood	0.00212092	0.00524018	B	B	Memory B
RASSF3	is_ti	-0.12602	Blood	0.00212374	0.00524606	B	B	Memory B
AGO2	is_ti	-0.168906	Blood	0.0021288	0.00525749	B	B	Memory B
AC008629.1	is_ti	0.353402	Ti	0.00213396	0.00526914	B	B	Memory B
ASCC2	is_ti	0.164271	Ti	0.00213713	0.00527591	B	B	Memory B
FAM196B	is_ti	0.19308	Ti	0.00214035	0.00528219	B	B	Memory B
ATAT1	is_ti	0.312695	Ti	0.00214055	0.00528219	B	B	Memory B
SEMA3D	is_ti	0.527026	Ti	0.00214831	0.00530024	B	B	Memory B
AL513365.2	is_ti	0.337295	Ti	0.00215509	0.00531589	B	B	Memory B
ME2	is_ti	0.137038	Ti	0.00216323	0.00533487	B	B	Memory B
JRKL	is_ti	0.34616	Ti	0.00216913	0.00534833	B	B	Memory B
TAF6	is_ti	-0.259918	Blood	0.00217648	0.00536535	B	B	Memory B
NLRC5	is_ti	-0.152027	Blood	0.0021841	0.00538303	B	B	Memory B
MT1X	is_ti	-0.631548	Blood	0.00218454	0.00538303	B	B	Memory B
ZNF383	is_ti	-0.223991	Blood	0.00219063	0.00539693	B	B	Memory B
RNF7	is_ti	-0.161355	Blood	0.00219125	0.00539735	B	B	Memory B
AC006042.2	is_ti	0.436391	Ti	0.00220126	0.00542091	B	B	Memory B
NCKAP5L	is_ti	0.378226	Ti	0.00221205	0.00544635	B	B	Memory B
ZCCHC4	is_ti	0.229864	Ti	0.00221568	0.00545419	B	B	Memory B
CD72	is_ti	0.237386	Ti	0.00221791	0.00545856	B	B	Memory B
RABGGTB	is_ti	0.188845	Ti	0.00221872	0.00545945	B	B	Memory B
AK3	is_ti	0.212916	Ti	0.00222503	0.00547385	B	B	Memory B
CAPRIN2	is_ti	0.246074	Ti	0.00222615	0.0054755	B	B	Memory B
GRK5	is_ti	-0.180693	Blood	0.00223846	0.00550448	B	B	Memory B
AL359706.1	is_ti	0.348665	Ti	0.00223885	0.00550448	B	B	Memory B
SLC2A11	is_ti	0.241152	Ti	0.00224808	0.00552605	B	B	Memory B
UGGT1	is_ti	0.158911	Ti	0.00225096	0.005532	B	B	Memory B
GATB	is_ti	0.242161	Ti	0.00225638	0.00554419	B	B	Memory B
ABL2	is_ti	0.17824	Ti	0.00225971	0.00555124	B	B	Memory B
EXOSC4	is_ti	0.299672	Ti	0.00226434	0.00556149	B	B	Memory B
FALEC	is_ti	0.404945	Ti	0.00226781	0.00556889	B	B	Memory B
PROCR	is_ti	0.289862	Ti	0.00226992	0.00557182	B	B	Memory B
CIAO1	is_ti	0.161192	Ti	0.00226993	0.00557182	B	B	Memory B
FAM213A	is_ti	0.377245	Ti	0.0022859	0.00560987	B	B	Memory B
AC005520.2	is_ti	0.433641	Ti	0.00228958	0.00561695	B	B	Memory B
AL133342.1	is_ti	-0.356776	Blood	0.00228972	0.00561695	B	B	Memory B
FDPS	is_ti	-0.175682	Blood	0.002293	0.00562387	B	B	Memory B
RTN3	is_ti	-0.194446	Blood	0.00229574	0.00562944	B	B	Memory B
AC008115.1	is_ti	0.393614	Ti	0.00230406	0.00564869	B	B	Memory B
SNHG25	is_ti	-0.319568	Blood	0.00231656	0.00567818	B	B	Memory B
GIGYF1	is_ti	0.187715	Ti	0.00232048	0.0056862	B	B	Memory B
ENG	is_ti	0.355054	Ti	0.00232077	0.0056862	B	B	Memory B
TSEN2	is_ti	0.252419	Ti	0.00232263	0.00568959	B	B	Memory B
RAB18	is_ti	-0.118129	Blood	0.00232322	0.00568988	B	B	Memory B
NUDT18	is_ti	-0.398862	Blood	0.0023247	0.00569234	B	B	Memory B
REV3L	is_ti	-0.127622	Blood	0.00234127	0.00573177	B	B	Memory B
EEA1	is_ti	-0.15047	Blood	0.00234533	0.00574055	B	B	Memory B
TM9SF4	is_ti	0.153028	Ti	0.00234844	0.00574698	B	B	Memory B
ATP8B1	is_ti	0.165982	Ti	0.0023599	0.00577385	B	B	Memory B
KIFAP3	is_ti	-0.175087	Blood	0.00236607	0.00578779	B	B	Memory B
AKR7A2	is_ti	-0.220295	Blood	0.00236746	0.00578977	B	B	Memory B
RBM27	is_ti	-0.267344	Blood	0.00236784	0.00578977	B	B	Memory B
SRC	is_ti	0.458123	Ti	0.00237192	0.00579856	B	B	Memory B
AL391121.1	is_ti	0.369271	Ti	0.00237501	0.00580494	B	B	Memory B
FAM120B	is_ti	0.141737	Ti	0.00237959	0.00581496	B	B	Memory B
C6orf62	is_ti	-0.141658	Blood	0.00238265	0.00582125	B	B	Memory B
COX7A2	is_ti	-0.15495	Blood	0.0023861	0.00582849	B	B	Memory B
ATF7	is_ti	-0.246554	Blood	0.00238992	0.00583628	B	B	Memory B
STK35	is_ti	0.26444	Ti	0.00239025	0.00583628	B	B	Memory B
AC093827.5	is_ti	-0.518368	Blood	0.00239411	0.00584453	B	B	Memory B
AP4E1	is_ti	-0.176136	Blood	0.0023989	0.00585501	B	B	Memory B
MOXD1	is_ti	-0.359633	Blood	0.00240212	0.00586158	B	B	Memory B
CRCP	is_ti	0.182114	Ti	0.00240256	0.00586158	B	B	Memory B
HMGN4	is_ti	0.158079	Ti	0.00241852	0.00589932	B	B	Memory B
MRPL21	is_ti	-0.223516	Blood	0.00242271	0.00590785	B	B	Memory B
MT-ND5	is_ti	0.148199	Ti	0.00242299	0.00590785	B	B	Memory B
PPP1R3D	is_ti	0.328285	Ti	0.00242905	0.00592143	B	B	Memory B
C1S	is_ti	0.266205	Ti	0.00243129	0.00592567	B	B	Memory B
TOMM20	is_ti	-0.154747	Blood	0.00243196	0.00592612	B	B	Memory B
PLD2	is_ti	-0.362125	Blood	0.0024372	0.00593737	B	B	Memory B
PPP1R7	is_ti	-0.174416	Blood	0.00243756	0.00593737	B	B	Memory B
DNAJC13	is_ti	0.155257	Ti	0.00243933	0.00594048	B	B	Memory B
UTP25	is_ti	0.210791	Ti	0.00244241	0.00594609	B	B	Memory B
AC105285.1	is_ti	0.376598	Ti	0.00244262	0.00594609	B	B	Memory B
NPC2	is_ti	-0.159574	Blood	0.00245814	0.00598266	B	B	Memory B
NELFB	is_ti	-0.20229	Blood	0.00247775	0.00602918	B	B	Memory B
PSMG1	is_ti	-0.260737	Blood	0.00247874	0.00603036	B	B	Memory B
ZNF658	is_ti	0.327416	Ti	0.00248755	0.00605059	B	B	Memory B
CENPJ	is_ti	0.277181	Ti	0.00249104	0.00605687	B	B	Memory B
SLC18B1	is_ti	0.293167	Ti	0.00249114	0.00605687	B	B	Memory B
ETFBKMT	is_ti	-0.352035	Blood	0.00249381	0.00606215	B	B	Memory B
UQCR11	is_ti	-0.17775	Blood	0.00250174	0.00608019	B	B	Memory B
NDUFA8	is_ti	-0.196862	Blood	0.0025039	0.00608423	B	B	Memory B
UTRN	is_ti	-0.133608	Blood	0.00250769	0.00609219	B	B	Memory B
GALNT11	is_ti	0.197262	Ti	0.0025108	0.00609851	B	B	Memory B
PIBF1	is_ti	0.141734	Ti	0.00252166	0.00612367	B	B	Memory B
TNFRSF13C	is_ti	0.13055	Ti	0.00253561	0.0061563	B	B	Memory B
UBXN4	is_ti	0.102813	Ti	0.00253782	0.00616043	B	B	Memory B
ALS2	is_ti	0.282417	Ti	0.00254695	0.00618064	B	B	Memory B
ADAM8	is_ti	-0.275136	Blood	0.00254717	0.00618064	B	B	Memory B
MORC2	is_ti	0.222221	Ti	0.00255238	0.00619203	B	B	Memory B
GRIK3	is_ti	0.538366	Ti	0.00256061	0.00621076	B	B	Memory B
TIMM13	is_ti	-0.22467	Blood	0.00256136	0.00621132	B	B	Memory B
C19orf44	is_ti	0.323694	Ti	0.00256326	0.0062144	B	B	Memory B
ZNF143	is_ti	0.167121	Ti	0.00256393	0.0062144	B	B	Memory B
ZNF595	is_ti	0.298173	Ti	0.00256417	0.0062144	B	B	Memory B
EWSR1	is_ti	0.12229	Ti	0.00256791	0.00622219	B	B	Memory B
ARV1	is_ti	0.229189	Ti	0.00257212	0.00623115	B	B	Memory B
ZNF367	is_ti	-0.361978	Blood	0.00258358	0.00625595	B	B	Memory B
RNF24	is_ti	0.383255	Ti	0.00258365	0.00625595	B	B	Memory B
AC084200.1	is_ti	-0.329701	Blood	0.00258391	0.00625595	B	B	Memory B
USP44	is_ti	0.307326	Ti	0.0025953	0.00628226	B	B	Memory B
BCL2L2-PABPN1	is_ti	0.459083	Ti	0.00259774	0.00628668	B	B	Memory B
MAN1A1	is_ti	-0.226074	Blood	0.00259817	0.00628668	B	B	Memory B
PRDM1	is_ti	0.361562	Ti	0.00260202	0.00629385	B	B	Memory B
PDHX	is_ti	0.190864	Ti	0.00260217	0.00629385	B	B	Memory B
SETD2	is_ti	0.0996363	Ti	0.0026072	0.00630475	B	B	Memory B
COX6A1	is_ti	-0.196775	Blood	0.00261045	0.00631135	B	B	Memory B
PRDX4	is_ti	0.224849	Ti	0.00261437	0.00631953	B	B	Memory B
PTMS	is_ti	0.485613	Ti	0.00261952	0.00633072	B	B	Memory B
KATNBL1	is_ti	0.14655	Ti	0.00262189	0.00633518	B	B	Memory B
ZYG11B	is_ti	-0.193134	Blood	0.00263472	0.0063649	B	B	Memory B
DNAAF4	is_ti	-0.487781	Blood	0.00263623	0.00636653	B	B	Memory B
SMYD3	is_ti	0.149259	Ti	0.00263645	0.00636653	B	B	Memory B
CRKL	is_ti	0.196302	Ti	0.00263719	0.00636704	B	B	Memory B
DEGS2	is_ti	0.509088	Ti	0.0026467	0.00638874	B	B	Memory B
AC046130.1	is_ti	0.321889	Ti	0.00265234	0.00640108	B	B	Memory B
KIAA1958	is_ti	-0.403344	Blood	0.00265471	0.0064055	B	B	Memory B
FAAP100	is_ti	-0.423804	Blood	0.00266124	0.00641998	B	B	Memory B
ERF	is_ti	0.303862	Ti	0.00266374	0.00642473	B	B	Memory B
MRFAP1L1	is_ti	-0.206543	Blood	0.00266959	0.00643755	B	B	Memory B
AC008731.1	is_ti	0.306304	Ti	0.00267106	0.00643981	B	B	Memory B
USP5	is_ti	-0.285351	Blood	0.00268294	0.00646715	B	B	Memory B
ABCD4	is_ti	0.193764	Ti	0.00268622	0.00647376	B	B	Memory B
HMGB1	is_ti	-0.113561	Blood	0.00268834	0.00647758	B	B	Memory B
KPNA1	is_ti	-0.141616	Blood	0.00268969	0.00647952	B	B	Memory B
ABCD2	is_ti	0.326396	Ti	0.00271175	0.00653139	B	B	Memory B
ANXA2R	is_ti	-0.240634	Blood	0.00271249	0.00653186	B	B	Memory B
A1BG-AS1	is_ti	0.274863	Ti	0.00271444	0.00653526	B	B	Memory B
HNRNPF	is_ti	0.130075	Ti	0.00271631	0.00653727	B	B	Memory B
NME6	is_ti	0.208568	Ti	0.00271637	0.00653727	B	B	Memory B
C17orf49	is_ti	-0.483629	Blood	0.00272687	0.00656123	B	B	Memory B
AC009686.1	is_ti	-0.345353	Blood	0.00273213	0.00657212	B	B	Memory B
LRRN1	is_ti	-0.35999	Blood	0.00273248	0.00657212	B	B	Memory B
NDUFS4	is_ti	-0.125885	Blood	0.00274718	0.00660616	B	B	Memory B
ACSS1	is_ti	-0.193093	Blood	0.00274829	0.0066075	B	B	Memory B
POLR2F	is_ti	-0.188716	Blood	0.00275284	0.00661714	B	B	Memory B
MTHFS	is_ti	-0.272967	Blood	0.00275712	0.00662609	B	B	Memory B
LEMD3	is_ti	0.137956	Ti	0.00277927	0.00667799	B	B	Memory B
MRI1	is_ti	0.238138	Ti	0.00278103	0.0066809	B	B	Memory B
PRELID2	is_ti	-0.767395	Blood	0.00279162	0.006705	B	B	Memory B
COLCA1	is_ti	-0.582679	Blood	0.00279354	0.00670828	B	B	Memory B
CDH26	is_ti	0.383861	Ti	0.00280676	0.00673868	B	B	Memory B
CCDC18	is_ti	0.163333	Ti	0.00281549	0.00675829	B	B	Memory B
AC079921.1	is_ti	-0.347859	Blood	0.00281708	0.00676018	B	B	Memory B
PEX26	is_ti	0.168509	Ti	0.00281784	0.00676018	B	B	Memory B
DDX17	is_ti	0.088653	Ti	0.00281796	0.00676018	B	B	Memory B
STAU2	is_ti	0.16058	Ti	0.00281915	0.00676169	B	B	Memory B
NME3	is_ti	-0.168422	Blood	0.00283569	0.00679949	B	B	Memory B
MRPL37	is_ti	-0.221915	Blood	0.00283603	0.00679949	B	B	Memory B
CIR1	is_ti	-0.12951	Blood	0.00283986	0.00680732	B	B	Memory B
ZMYND8	is_ti	0.11756	Ti	0.00284342	0.00681449	B	B	Memory B
EMC9	is_ti	0.317252	Ti	0.0028448	0.00681643	B	B	Memory B
AL138760.1	is_ti	-0.367691	Blood	0.00284581	0.00681751	B	B	Memory B
ATP5IF1	is_ti	-0.174454	Blood	0.00284972	0.00682553	B	B	Memory B
STT3A-AS1	is_ti	0.3462	Ti	0.0028524	0.00683059	B	B	Memory B
TDRD3	is_ti	0.15155	Ti	0.00286089	0.00684955	B	B	Memory B
FDX1	is_ti	-0.153568	Blood	0.00286164	0.00685	B	B	Memory B
SLC25A13	is_ti	0.145229	Ti	0.00287013	0.00686896	B	B	Memory B
IL21R	is_ti	0.533711	Ti	0.00287369	0.00687611	B	B	Memory B
RANGRF	is_ti	-0.209069	Blood	0.0028831	0.00689724	B	B	Memory B
CLN6	is_ti	0.400906	Ti	0.00289212	0.00691746	B	B	Memory B
ANKRD27	is_ti	-0.196085	Blood	0.00289297	0.00691813	B	B	Memory B
GOLGA2	is_ti	0.230547	Ti	0.00289565	0.00692317	B	B	Memory B
AC027644.4	is_ti	-0.209422	Blood	0.00289737	0.00692589	B	B	Memory B
ZNF526	is_ti	0.295131	Ti	0.0029066	0.00694658	B	B	Memory B
METTL3	is_ti	0.159587	Ti	0.00290822	0.00694908	B	B	Memory B
C16orf70	is_ti	0.252859	Ti	0.00291435	0.00696236	B	B	Memory B
EPHB6	is_ti	-0.256614	Blood	0.002921	0.00697611	B	B	Memory B
SLC29A2	is_ti	0.470164	Ti	0.00292127	0.00697611	B	B	Memory B
ZNF329	is_ti	0.2614	Ti	0.00292332	0.00697964	B	B	Memory B
DGKG	is_ti	0.354303	Ti	0.00293191	0.00699779	B	B	Memory B
WASHC1	is_ti	-0.246468	Blood	0.00293209	0.00699779	B	B	Memory B
KLHL36	is_ti	0.161032	Ti	0.00293436	0.00700184	B	B	Memory B
RBL2	is_ti	-0.119686	Blood	0.00293649	0.00700553	B	B	Memory B
RAB3C	is_ti	-0.571656	Blood	0.00293893	0.00700898	B	B	Memory B
DENND4B	is_ti	-0.152418	Blood	0.0029391	0.00700898	B	B	Memory B
PMS1	is_ti	0.141992	Ti	0.00294929	0.0070319	B	B	Memory B
PSMG3-AS1	is_ti	-0.283503	Blood	0.00295064	0.00703371	B	B	Memory B
NDUFV3	is_ti	0.181035	Ti	0.00295278	0.0070373	B	B	Memory B
AC034102.5	is_ti	0.36003	Ti	0.00295331	0.0070373	B	B	Memory B
AC007100.1	is_ti	-0.729813	Blood	0.00295669	0.00704368	B	B	Memory B
TTC3-AS1	is_ti	0.417249	Ti	0.00295716	0.00704368	B	B	Memory B
TBC1D23	is_ti	-0.148875	Blood	0.00296535	0.00706181	B	B	Memory B
TMEM160	is_ti	-0.168068	Blood	0.00297573	0.00708513	B	B	Memory B
SMIM15	is_ti	0.185716	Ti	0.00298078	0.00709574	B	B	Memory B
ORC5	is_ti	0.185285	Ti	0.00298767	0.00711074	B	B	Memory B
AL035427.1	is_ti	0.420763	Ti	0.00299065	0.00711644	B	B	Memory B
RECQL	is_ti	-0.145605	Blood	0.00299438	0.00712391	B	B	Memory B
PLBD2	is_ti	0.347256	Ti	0.00299646	0.00712745	B	B	Memory B
AC005702.1	is_ti	0.290164	Ti	0.0029986	0.00713113	B	B	Memory B
THAP6	is_ti	0.207857	Ti	0.00300483	0.00714455	B	B	Memory B
NSMCE3	is_ti	-0.15503	Blood	0.00300609	0.00714613	B	B	Memory B
AMD1	is_ti	-0.149585	Blood	0.00302701	0.00719445	B	B	Memory B
GALNT8	is_ti	-0.661003	Blood	0.00303326	0.00720765	B	B	Memory B
SH3TC1	is_ti	-0.253261	Blood	0.00303376	0.00720765	B	B	Memory B
PSMD10	is_ti	-0.224754	Blood	0.0030363	0.00721122	B	B	Memory B
UFC1	is_ti	-0.130772	Blood	0.00303646	0.00721122	B	B	Memory B
ALDOA	is_ti	-0.366104	Blood	0.00304771	0.0072365	B	B	Memory B
RTCA	is_ti	-0.155784	Blood	0.003049	0.00723816	B	B	Memory B
ZNF213-AS1	is_ti	0.249231	Ti	0.00305564	0.00725247	B	B	Memory B
GTPBP10	is_ti	0.168078	Ti	0.00306282	0.0072681	B	B	Memory B
UBL3	is_ti	-0.149741	Blood	0.00307355	0.00729213	B	B	Memory B
RDH14	is_ti	0.172716	Ti	0.00307444	0.00729279	B	B	Memory B
LINC00623	is_ti	0.183377	Ti	0.00307888	0.0073019	B	B	Memory B
ZNF302	is_ti	0.197097	Ti	0.00308451	0.00731275	B	B	Memory B
ERP44	is_ti	-0.122504	Blood	0.00308467	0.00731275	B	B	Memory B
WDR92	is_ti	-0.228543	Blood	0.00308827	0.00731985	B	B	Memory B
DOCK8	is_ti	0.101912	Ti	0.00309964	0.00734536	B	B	Memory B
GPBP1	is_ti	0.0902505	Ti	0.00310569	0.00735824	B	B	Memory B
TUBGCP4	is_ti	0.213782	Ti	0.0031069	0.00735966	B	B	Memory B
PRDM15	is_ti	-0.261583	Blood	0.00311165	0.00736946	B	B	Memory B
POLE4	is_ti	-0.174033	Blood	0.00311596	0.00737823	B	B	Memory B
RNASEL	is_ti	0.249808	Ti	0.00312628	0.00740094	B	B	Memory B
CLPP	is_ti	-0.206692	Blood	0.00312678	0.00740094	B	B	Memory B
C6orf136	is_ti	-0.310554	Blood	0.00314003	0.00743085	B	B	Memory B
EXTL2	is_ti	0.371684	Ti	0.0031631	0.00748397	B	B	Memory B
AC104389.4	is_ti	0.352553	Ti	0.00317668	0.00751463	B	B	Memory B
ACVR1B	is_ti	0.531015	Ti	0.0031778	0.0075148	B	B	Memory B
IL10RB	is_ti	-0.286327	Blood	0.003178	0.0075148	B	B	Memory B
AL355338.1	is_ti	0.442477	Ti	0.00318114	0.00752076	B	B	Memory B
LINC01933	is_ti	0.510993	Ti	0.00319433	0.00755047	B	B	Memory B
POLR1D	is_ti	-0.130107	Blood	0.00320086	0.00756442	B	B	Memory B
FBXW4	is_ti	0.134338	Ti	0.00324745	0.00767301	B	B	Memory B
TBXAS1	is_ti	-0.252715	Blood	0.00325155	0.00768119	B	B	Memory B
ZFX-AS1	is_ti	0.389804	Ti	0.00325626	0.00769081	B	B	Memory B
DGUOK	is_ti	-0.120745	Blood	0.00325702	0.00769112	B	B	Memory B
AL445248.1	is_ti	0.299976	Ti	0.0032639	0.00770585	B	B	Memory B
CCDC57	is_ti	0.158087	Ti	0.0032706	0.00772016	B	B	Memory B
AL391839.1	is_ti	-0.245644	Blood	0.00328837	0.00776058	B	B	Memory B
HNRNPA1P48	is_ti	-0.289768	Blood	0.00329178	0.00776711	B	B	Memory B
FBH1	is_ti	-0.147872	Blood	0.00330283	0.00779167	B	B	Memory B
CYHR1	is_ti	-0.235565	Blood	0.00330619	0.00779806	B	B	Memory B
PCGF1	is_ti	-0.331274	Blood	0.00330772	0.00780014	B	B	Memory B
ZNF737	is_ti	0.205341	Ti	0.00330946	0.00780189	B	B	Memory B
AL359915.2	is_ti	0.214281	Ti	0.00331062	0.00780189	B	B	Memory B
RNF14	is_ti	0.197712	Ti	0.00331068	0.00780189	B	B	Memory B
NBPF12	is_ti	-0.192813	Blood	0.00331105	0.00780189	B	B	Memory B
C2orf74	is_ti	-0.23415	Blood	0.00332059	0.00782284	B	B	Memory B
EDEM3	is_ti	0.150837	Ti	0.00332929	0.00784181	B	B	Memory B
NEO1	is_ti	0.561394	Ti	0.00334016	0.00786587	B	B	Memory B
LRRC69	is_ti	0.233854	Ti	0.0033494	0.00788609	B	B	Memory B
CYCS	is_ti	-0.171709	Blood	0.00336418	0.00791935	B	B	Memory B
TMEM107	is_ti	0.271736	Ti	0.00336587	0.00792179	B	B	Memory B
SUGCT	is_ti	-0.580244	Blood	0.00337154	0.00793358	B	B	Memory B
MTRR	is_ti	0.201063	Ti	0.00340687	0.00801514	B	B	Memory B
BCAS2	is_ti	-0.148418	Blood	0.00341023	0.0080215	B	B	Memory B
C16orf86	is_ti	-0.418512	Blood	0.00341136	0.00802197	B	B	Memory B
URM1	is_ti	-0.20884	Blood	0.00341177	0.00802197	B	B	Memory B
TM9SF2	is_ti	-0.0974149	Blood	0.00341572	0.00802971	B	B	Memory B
HADHB	is_ti	-0.179273	Blood	0.00341744	0.00803219	B	B	Memory B
SMIM12	is_ti	-0.178855	Blood	0.00342445	0.00804709	B	B	Memory B
DGKZ	is_ti	0.206137	Ti	0.0034285	0.00805503	B	B	Memory B
IGKV4-1	is_ti	0.414583	Ti	0.00343831	0.00807652	B	B	Memory B
TIMM8B	is_ti	-0.175864	Blood	0.00344843	0.00809872	B	B	Memory B
LENG1	is_ti	-0.217929	Blood	0.00345229	0.0081062	B	B	Memory B
MED8	is_ti	-0.206267	Blood	0.00345468	0.00811022	B	B	Memory B
FASTKD1	is_ti	0.197453	Ti	0.00345791	0.00811622	B	B	Memory B
IPO11	is_ti	0.20318	Ti	0.00346676	0.00813541	B	B	Memory B
NUP205	is_ti	0.172405	Ti	0.00347437	0.00815169	B	B	Memory B
NONO	is_ti	-0.130737	Blood	0.00347709	0.00815648	B	B	Memory B
EZH1	is_ti	-0.154033	Blood	0.00348374	0.0081705	B	B	Memory B
WIPI1	is_ti	0.324842	Ti	0.00348808	0.0081791	B	B	Memory B
AL606489.1	is_ti	0.264765	Ti	0.00349199	0.00818665	B	B	Memory B
TUBD1	is_ti	0.182915	Ti	0.00349376	0.00818921	B	B	Memory B
ZNF487	is_ti	-0.249341	Blood	0.00351547	0.0082385	B	B	Memory B
TRIM13	is_ti	-0.130776	Blood	0.00352332	0.00825529	B	B	Memory B
ID3	is_ti	0.215042	Ti	0.0035427	0.0082991	B	B	Memory B
STARD7	is_ti	-0.151696	Blood	0.00354853	0.00831113	B	B	Memory B
AL035587.1	is_ti	0.221657	Ti	0.00356197	0.00834099	B	B	Memory B
PFKP	is_ti	-0.200753	Blood	0.00356912	0.00835613	B	B	Memory B
SFT2D1	is_ti	0.119435	Ti	0.00359715	0.00841867	B	B	Memory B
NUAK2	is_ti	-0.224297	Blood	0.00359723	0.00841867	B	B	Memory B
ILK	is_ti	-0.157898	Blood	0.00360397	0.0084328	B	B	Memory B
AL449266.1	is_ti	-0.267638	Blood	0.00360783	0.00844019	B	B	Memory B
ELOA	is_ti	-0.182452	Blood	0.00361862	0.00846379	B	B	Memory B
AC138123.1	is_ti	-0.359605	Blood	0.00362955	0.00848771	B	B	Memory B
MRPS36	is_ti	-0.152796	Blood	0.00363319	0.00849458	B	B	Memory B
LEKR1	is_ti	0.326635	Ti	0.0036382	0.00850465	B	B	Memory B
COX7A2L	is_ti	-0.143183	Blood	0.00365218	0.00853567	B	B	Memory B
PIF1	is_ti	0.413664	Ti	0.00366103	0.00855469	B	B	Memory B
GYG1	is_ti	-0.233265	Blood	0.0036727	0.0085803	B	B	Memory B
MTX3	is_ti	0.242642	Ti	0.00368736	0.00861288	B	B	Memory B
NOA1	is_ti	-0.207077	Blood	0.00370431	0.0086508	B	B	Memory B
COMMD9	is_ti	-0.198611	Blood	0.00371449	0.00867289	B	B	Memory B
LINC02240	is_ti	0.395075	Ti	0.00371979	0.0086836	B	B	Memory B
PAICS	is_ti	0.175288	Ti	0.00372995	0.00870563	B	B	Memory B
FNBP1L	is_ti	-0.649576	Blood	0.00373154	0.00870766	B	B	Memory B
ANKS6	is_ti	0.299633	Ti	0.00373804	0.00872112	B	B	Memory B
POLR3A	is_ti	0.21111	Ti	0.00374381	0.0087329	B	B	Memory B
GATAD2B	is_ti	0.136633	Ti	0.00375039	0.00874656	B	B	Memory B
SUSD1	is_ti	0.274177	Ti	0.00375113	0.00874661	B	B	Memory B
AC046136.1	is_ti	0.488494	Ti	0.00375571	0.00875559	B	B	Memory B
C1QBP	is_ti	-0.153072	Blood	0.00378489	0.00882189	B	B	Memory B
TAF5L	is_ti	-0.239184	Blood	0.00379672	0.00884777	B	B	Memory B
DPH6-DT	is_ti	0.27748	Ti	0.00379988	0.00885341	B	B	Memory B
ULK3	is_ti	-0.450602	Blood	0.00380233	0.00885741	B	B	Memory B
CCSAP	is_ti	-0.289075	Blood	0.00381063	0.00887503	B	B	Memory B
AC018816.1	is_ti	0.243126	Ti	0.00381226	0.00887712	B	B	Memory B
WHAMM	is_ti	-0.15063	Blood	0.00381954	0.00889235	B	B	Memory B
C17orf51	is_ti	0.403674	Ti	0.00382759	0.00890938	B	B	Memory B
MSL3	is_ti	-0.153589	Blood	0.00383297	0.00892019	B	B	Memory B
MKRN2	is_ti	-0.188379	Blood	0.00384381	0.00894369	B	B	Memory B
BSG	is_ti	0.164036	Ti	0.00384746	0.0089493	B	B	Memory B
HNRNPH1	is_ti	0.135183	Ti	0.00384771	0.0089493	B	B	Memory B
TBCE-1	is_ti	0.381903	Ti	0.00385893	0.00897367	B	B	Memory B
ZNF574	is_ti	-0.289761	Blood	0.00386822	0.00899354	B	B	Memory B
AEBP2	is_ti	0.135939	Ti	0.00387476	0.009007	B	B	Memory B
TMSB4X	is_ti	0.151829	Ti	0.00389105	0.00904314	B	B	Memory B
ZNF107	is_ti	0.153451	Ti	0.0038922	0.00904405	B	B	Memory B
AC004253.1	is_ti	0.263099	Ti	0.00390291	0.0090672	B	B	Memory B
TAOK2	is_ti	0.295358	Ti	0.00390728	0.0090756	B	B	Memory B
HS3ST1	is_ti	-0.297927	Blood	0.00391016	0.00908054	B	B	Memory B
AP002075.1	is_ti	-0.216635	Blood	0.00391385	0.00908737	B	B	Memory B
RFESD	is_ti	0.351947	Ti	0.0039158	0.00909014	B	B	Memory B
CSRNP2	is_ti	0.286316	Ti	0.00391906	0.00909597	B	B	Memory B
UBA6-AS1	is_ti	-0.209595	Blood	0.003926	0.00911031	B	B	Memory B
RIPK1	is_ti	0.152677	Ti	0.00394221	0.00914617	B	B	Memory B
PLEKHG1	is_ti	0.169159	Ti	0.00394444	0.00914959	B	B	Memory B
PCNT	is_ti	-0.185677	Blood	0.00395089	0.00916279	B	B	Memory B
UHRF1BP1	is_ti	-0.177174	Blood	0.00395212	0.00916387	B	B	Memory B
LINC01535	is_ti	-0.456395	Blood	0.00395342	0.00916513	B	B	Memory B
FZR1	is_ti	-0.24976	Blood	0.00395613	0.00916843	B	B	Memory B
ANKRD17	is_ti	0.114527	Ti	0.00395636	0.00916843	B	B	Memory B
SUCLG1	is_ti	-0.211262	Blood	0.0039597	0.0091744	B	B	Memory B
RDH13	is_ti	0.264567	Ti	0.00396246	0.00917904	B	B	Memory B
TBC1D15	is_ti	-0.149216	Blood	0.00396756	0.00918907	B	B	Memory B
SH2D3C	is_ti	-0.12927	Blood	0.00398489	0.00922744	B	B	Memory B
SLC38A10	is_ti	0.161321	Ti	0.00398809	0.00923307	B	B	Memory B
ATP2A3	is_ti	0.115946	Ti	0.00399241	0.0092413	B	B	Memory B
FOS	is_ti	-0.64565	Blood	0.00399601	0.00924786	B	B	Memory B
CKAP2	is_ti	-0.189279	Blood	0.00400609	0.00926943	B	B	Memory B
STUB1	is_ti	-0.154053	Blood	0.00402292	0.00930657	B	B	Memory B
CMPK2	is_ti	0.5578	Ti	0.00403548	0.00933383	B	B	Memory B
TAF7	is_ti	-0.13228	Blood	0.00403846	0.00933893	B	B	Memory B
AC006504.2	is_ti	0.438303	Ti	0.00405292	0.00937057	B	B	Memory B
NPIPB4	is_ti	0.228902	Ti	0.00405652	0.00937711	B	B	Memory B
SREK1	is_ti	-0.134191	Blood	0.00406637	0.00939808	B	B	Memory B
GNL3L	is_ti	0.21526	Ti	0.00407223	0.00940982	B	B	Memory B
RPAP2	is_ti	0.129964	Ti	0.00407774	0.00942073	B	B	Memory B
ATP13A4	is_ti	0.285297	Ti	0.00408935	0.00944576	B	B	Memory B
DALRD3	is_ti	-0.203194	Blood	0.00409659	0.00946067	B	B	Memory B
PHF7	is_ti	-0.265241	Blood	0.00409869	0.0094637	B	B	Memory B
ZNF292	is_ti	0.116373	Ti	0.00410544	0.00947747	B	B	Memory B
AP002748.3	is_ti	-0.286714	Blood	0.00411296	0.00949291	B	B	Memory B
CEP104	is_ti	-0.21681	Blood	0.0041137	0.00949291	B	B	Memory B
DUSP11	is_ti	-0.159729	Blood	0.00411746	0.00949978	B	B	Memory B
MOSPD1	is_ti	0.284725	Ti	0.00411922	0.00950202	B	B	Memory B
FAM50A	is_ti	-0.181467	Blood	0.00412418	0.00951164	B	B	Memory B
CCDC191	is_ti	-0.178296	Blood	0.0041271	0.00951655	B	B	Memory B
CCR7	is_ti	-0.249203	Blood	0.00413155	0.009525	B	B	Memory B
DHFR	is_ti	0.20823	Ti	0.00415011	0.00956594	B	B	Memory B
RBL1	is_ti	-0.17173	Blood	0.00415207	0.00956865	B	B	Memory B
NCOA5	is_ti	-0.142164	Blood	0.00416595	0.0095988	B	B	Memory B
AC023157.3	is_ti	0.326084	Ti	0.00416928	0.00960374	B	B	Memory B
FAM213B	is_ti	-0.570901	Blood	0.00416969	0.00960374	B	B	Memory B
POLR2C	is_ti	-0.177488	Blood	0.00417406	0.00961197	B	B	Memory B
BDNF-AS	is_ti	0.35801	Ti	0.00418133	0.00962688	B	B	Memory B
TNFSF9	is_ti	0.406177	Ti	0.00419122	0.0096478	B	B	Memory B
FIP1L1	is_ti	-0.161611	Blood	0.00419416	0.00965274	B	B	Memory B
SRSF4	is_ti	-0.109406	Blood	0.00419709	0.00965763	B	B	Memory B
AL139021.2	is_ti	-0.271779	Blood	0.00420228	0.00966772	B	B	Memory B
DHDDS	is_ti	0.187619	Ti	0.00420911	0.00968159	B	B	Memory B
PRKDC	is_ti	0.0951709	Ti	0.00421073	0.00968347	B	B	Memory B
PRKAG2	is_ti	-0.13605	Blood	0.00421352	0.00968805	B	B	Memory B
PRKAB1	is_ti	0.232623	Ti	0.00422045	0.00970213	B	B	Memory B
AC008667.1	is_ti	0.421435	Ti	0.004229	0.00971994	B	B	Memory B
MAIP1	is_ti	-0.226071	Blood	0.0042381	0.00973898	B	B	Memory B
XPA	is_ti	-0.168459	Blood	0.00424219	0.00974654	B	B	Memory B
UIMC1	is_ti	-0.109627	Blood	0.00424368	0.00974811	B	B	Memory B
CKS1B	is_ti	-0.189798	Blood	0.00424472	0.00974863	B	B	Memory B
CARS	is_ti	-0.180062	Blood	0.00425016	0.00975928	B	B	Memory B
GBA2	is_ti	0.28067	Ti	0.00425201	0.00976167	B	B	Memory B
TCP1	is_ti	-0.135933	Blood	0.00426131	0.00978114	B	B	Memory B
RNMT	is_ti	0.122199	Ti	0.00426731	0.00979306	B	B	Memory B
PFDN1	is_ti	-0.147187	Blood	0.00429275	0.00984955	B	B	Memory B
AASS	is_ti	0.46041	Ti	0.00429364	0.00984974	B	B	Memory B
KTI12	is_ti	-0.296275	Blood	0.00433178	0.00993533	B	B	Memory B
TRIM21	is_ti	0.250851	Ti	0.00433312	0.00993558	B	B	Memory B
LINC00310	is_ti	0.409679	Ti	0.00433353	0.00993558	B	B	Memory B
TRNT1	is_ti	0.144087	Ti	0.00433999	0.00994848	B	B	Memory B
SEC61A1	is_ti	0.200736	Ti	0.00434446	0.00995578	B	B	Memory B
GARS	is_ti	-0.169842	Blood	0.00434482	0.00995578	B	B	Memory B
CDC37	is_ti	0.141529	Ti	0.00435631	0.00998021	B	B	Memory B
CD70	is_ti	-0.268446	Blood	0.0043701	0.0100099	B	B	Memory B
HDHD2	is_ti	-0.279692	Blood	0.00437145	0.0100111	B	B	Memory B
RTF2	is_ti	-0.123344	Blood	0.0043825	0.0100345	B	B	Memory B
CAND1	is_ti	0.130706	Ti	0.00439634	0.0100643	B	B	Memory B
SLC2A6	is_ti	-0.195417	Blood	0.00439906	0.0100686	B	B	Memory B
LRRC8D	is_ti	0.217844	Ti	0.00440343	0.0100767	B	B	Memory B
STPG2	is_ti	0.352126	Ti	0.00441702	0.0101059	B	B	Memory B
PEF1	is_ti	-0.197714	Blood	0.00442286	0.0101173	B	B	Memory B
ATP13A1	is_ti	0.215121	Ti	0.0044388	0.0101518	B	B	Memory B
SLC25A30	is_ti	0.219925	Ti	0.00443976	0.0101521	B	B	Memory B
KTN1-AS1	is_ti	0.362385	Ti	0.00445007	0.0101729	B	B	Memory B
PPP1CB	is_ti	-0.112322	Blood	0.00445052	0.0101729	B	B	Memory B
MECR	is_ti	0.252765	Ti	0.00447232	0.0102208	B	B	Memory B
UBR7	is_ti	-0.214648	Blood	0.00448291	0.010243	B	B	Memory B
AC020594.1	is_ti	-0.347222	Blood	0.00450027	0.0102807	B	B	Memory B
UBE4A	is_ti	0.146164	Ti	0.00450757	0.0102954	B	B	Memory B
CWC15	is_ti	-0.143574	Blood	0.00452649	0.0103367	B	B	Memory B
DNMBP-AS1	is_ti	-0.389744	Blood	0.00453486	0.0103539	B	B	Memory B
PPAT	is_ti	0.205029	Ti	0.0045375	0.0103579	B	B	Memory B
DSP	is_ti	-0.655247	Blood	0.0045387	0.0103587	B	B	Memory B
SMIM29	is_ti	-0.210048	Blood	0.00454064	0.0103612	B	B	Memory B
TTBK2	is_ti	0.189768	Ti	0.00454157	0.0103613	B	B	Memory B
PAXBP1-AS1	is_ti	0.406636	Ti	0.00454712	0.0103715	B	B	Memory B
SLC25A20	is_ti	-0.253338	Blood	0.00454775	0.0103715	B	B	Memory B
TMEM189	is_ti	-0.294482	Blood	0.00455407	0.010384	B	B	Memory B
AC008758.6	is_ti	-0.412543	Blood	0.00455714	0.010389	B	B	Memory B
TBRG1	is_ti	0.127833	Ti	0.0045712	0.0104191	B	B	Memory B
RNF41	is_ti	-0.146466	Blood	0.00457907	0.010435	B	B	Memory B
CHMP1A	is_ti	-0.232873	Blood	0.00458956	0.0104566	B	B	Memory B
AC023590.1	is_ti	0.292382	Ti	0.00459024	0.0104566	B	B	Memory B
STX10	is_ti	-0.194768	Blood	0.00459476	0.0104649	B	B	Memory B
AC110760.1	is_ti	-0.492664	Blood	0.00459992	0.0104747	B	B	Memory B
ARG2	is_ti	-0.387892	Blood	0.00460296	0.0104796	B	B	Memory B
ALOX5AP	is_ti	-0.214667	Blood	0.00461063	0.0104951	B	B	Memory B
NUDCD2	is_ti	-0.178769	Blood	0.00461976	0.0105139	B	B	Memory B
LIG4	is_ti	-0.249939	Blood	0.00462744	0.0105294	B	B	Memory B
C3orf49	is_ti	0.358137	Ti	0.0046497	0.010578	B	B	Memory B
CACNB2	is_ti	-0.617557	Blood	0.00465431	0.0105865	B	B	Memory B
BAZ2A	is_ti	-0.123925	Blood	0.00467063	0.0106216	B	B	Memory B
SFT2D3	is_ti	-0.251617	Blood	0.00468381	0.0106496	B	B	Memory B
TTC9	is_ti	-0.174961	Blood	0.00468771	0.0106551	B	B	Memory B
CDC37L1-DT	is_ti	-0.314619	Blood	0.00468798	0.0106551	B	B	Memory B
DNM3	is_ti	0.316695	Ti	0.00469348	0.0106656	B	B	Memory B
TLN1	is_ti	0.122654	Ti	0.00470244	0.0106839	B	B	Memory B
RPS27L	is_ti	-0.141854	Blood	0.00470506	0.0106878	B	B	Memory B
KANSL2	is_ti	-0.185106	Blood	0.00472656	0.0107347	B	B	Memory B
NIFK-AS1	is_ti	0.24908	Ti	0.00472807	0.0107361	B	B	Memory B
ATP10D	is_ti	0.190456	Ti	0.00474255	0.0107669	B	B	Memory B
DDX24	is_ti	0.113002	Ti	0.0047455	0.0107716	B	B	Memory B
DLAT	is_ti	0.207125	Ti	0.00474638	0.0107716	B	B	Memory B
OXNAD1	is_ti	0.208607	Ti	0.00475328	0.0107842	B	B	Memory B
COPS7A	is_ti	0.223372	Ti	0.00475372	0.0107842	B	B	Memory B
PTGES2	is_ti	0.184544	Ti	0.00476609	0.0108102	B	B	Memory B
VTI1B	is_ti	-0.165053	Blood	0.00477363	0.0108253	B	B	Memory B
MPV17L2	is_ti	0.276678	Ti	0.00477556	0.0108276	B	B	Memory B
TESK2	is_ti	-0.246081	Blood	0.004785	0.010847	B	B	Memory B
ESCO1	is_ti	0.129941	Ti	0.00479858	0.0108746	B	B	Memory B
DHX37	is_ti	0.212737	Ti	0.00479899	0.0108746	B	B	Memory B
MANBA	is_ti	0.150555	Ti	0.00481545	0.0109098	B	B	Memory B
ZNF814	is_ti	0.177606	Ti	0.00482527	0.01093	B	B	Memory B
DMD	is_ti	0.431243	Ti	0.00484871	0.0109811	B	B	Memory B
CCHCR1	is_ti	0.329647	Ti	0.00486484	0.0110145	B	B	Memory B
ZNFX1	is_ti	-0.165037	Blood	0.00486528	0.0110145	B	B	Memory B
DTD2	is_ti	-0.360249	Blood	0.00487194	0.0110275	B	B	Memory B
EMC1	is_ti	0.23404	Ti	0.00487579	0.0110341	B	B	Memory B
WDR4	is_ti	0.191541	Ti	0.00488156	0.0110451	B	B	Memory B
AC090517.4	is_ti	0.288097	Ti	0.00488326	0.0110469	B	B	Memory B
PGS1	is_ti	0.172137	Ti	0.00488552	0.0110499	B	B	Memory B
DDA1	is_ti	-0.208922	Blood	0.00489184	0.0110621	B	B	Memory B
TIGD5	is_ti	-0.287471	Blood	0.00489948	0.0110773	B	B	Memory B
AC008758.1	is_ti	-0.298352	Blood	0.004918	0.0111171	B	B	Memory B
TMEM184B	is_ti	0.370218	Ti	0.00492425	0.0111287	B	B	Memory B
GSE1	is_ti	-0.218419	Blood	0.00492498	0.0111287	B	B	Memory B
SNF8	is_ti	-0.169435	Blood	0.00494518	0.0111723	B	B	Memory B
AGBL4	is_ti	-0.596648	Blood	0.00494913	0.0111791	B	B	Memory B
AP1S1	is_ti	-0.321209	Blood	0.00496924	0.0112224	B	B	Memory B
MRPL46	is_ti	-0.208215	Blood	0.00497354	0.01123	B	B	Memory B
STOX1	is_ti	0.466406	Ti	0.00498157	0.0112461	B	B	Memory B
DISC1	is_ti	-0.368575	Blood	0.00498868	0.01126	B	B	Memory B
YIPF6	is_ti	0.175945	Ti	0.00500228	0.0112886	B	B	Memory B
AC036214.3	is_ti	-0.409334	Blood	0.00500346	0.0112891	B	B	Memory B
HMGCR	is_ti	0.289115	Ti	0.00501224	0.0113055	B	B	Memory B
SENP6	is_ti	0.106424	Ti	0.00501419	0.0113055	B	B	Memory B
CKMT2-AS1	is_ti	0.21042	Ti	0.00501443	0.0113055	B	B	Memory B
IRF3	is_ti	0.132327	Ti	0.00501461	0.0113055	B	B	Memory B
ATG4C	is_ti	0.147369	Ti	0.00501541	0.0113055	B	B	Memory B
ZNF766	is_ti	0.117492	Ti	0.00502125	0.0113166	B	B	Memory B
APPL2	is_ti	-0.17414	Blood	0.00503494	0.0113453	B	B	Memory B
PLIN3	is_ti	0.230983	Ti	0.00503881	0.0113519	B	B	Memory B
CEP164	is_ti	-0.196075	Blood	0.00505117	0.0113776	B	B	Memory B
AC003102.1	is_ti	0.340631	Ti	0.00505887	0.0113928	B	B	Memory B
ZDBF2	is_ti	0.249532	Ti	0.00507368	0.011424	B	B	Memory B
POLR3E	is_ti	-0.211316	Blood	0.00507458	0.011424	B	B	Memory B
RNF11	is_ti	0.231808	Ti	0.00508451	0.0114442	B	B	Memory B
C5orf22	is_ti	0.214163	Ti	0.00508901	0.0114522	B	B	Memory B
GDPD5	is_ti	-0.338063	Blood	0.00510077	0.0114765	B	B	Memory B
IRF5	is_ti	-0.249406	Blood	0.00511651	0.0115098	B	B	Memory B
AC055713.1	is_ti	0.367473	Ti	0.00511968	0.0115148	B	B	Memory B
AP000763.3	is_ti	0.207887	Ti	0.00512407	0.0115225	B	B	Memory B
AL603839.3	is_ti	0.270554	Ti	0.00512976	0.0115331	B	B	Memory B
LRRC61	is_ti	0.297645	Ti	0.00514125	0.0115568	B	B	Memory B
UBE2L6	is_ti	0.24612	Ti	0.00515178	0.0115783	B	B	Memory B
NME9	is_ti	0.28265	Ti	0.00518123	0.0116423	B	B	Memory B
CCNT1	is_ti	0.132906	Ti	0.00518366	0.0116456	B	B	Memory B
SLC25A12	is_ti	-0.143827	Blood	0.00519044	0.0116587	B	B	Memory B
TRIM56	is_ti	0.134928	Ti	0.00520615	0.0116918	B	B	Memory B
ST3GAL1	is_ti	0.138085	Ti	0.00521152	0.0117017	B	B	Memory B
HEXA	is_ti	0.173798	Ti	0.00522302	0.0117253	B	B	Memory B
ELF1	is_ti	-0.0908376	Blood	0.00523308	0.0117457	B	B	Memory B
MSRA	is_ti	0.197775	Ti	0.00524123	0.0117618	B	B	Memory B
EBPL	is_ti	0.186874	Ti	0.00524594	0.0117702	B	B	Memory B
ECT2	is_ti	-0.384946	Blood	0.00525089	0.0117791	B	B	Memory B
BPNT1	is_ti	0.175758	Ti	0.00525403	0.011784	B	B	Memory B
MANEA	is_ti	0.252377	Ti	0.00525833	0.0117914	B	B	Memory B
ALKBH1	is_ti	0.215913	Ti	0.00526075	0.0117946	B	B	Memory B
PPP2R3C	is_ti	0.129179	Ti	0.0052697	0.0118125	B	B	Memory B
ANKZF1	is_ti	-0.198823	Blood	0.00528971	0.0118552	B	B	Memory B
TCF4-AS1	is_ti	0.386706	Ti	0.00529229	0.0118587	B	B	Memory B
ILF2	is_ti	-0.162991	Blood	0.00529389	0.0118601	B	B	Memory B
FAM156A	is_ti	0.323972	Ti	0.00529797	0.0118671	B	B	Memory B
RAC1	is_ti	-0.140143	Blood	0.00530812	0.011887	B	B	Memory B
FAM200B	is_ti	-0.223631	Blood	0.00530885	0.011887	B	B	Memory B
ARF4-AS1	is_ti	0.34793	Ti	0.00532365	0.0119179	B	B	Memory B
SOX6	is_ti	-0.628993	Blood	0.00532502	0.0119188	B	B	Memory B
ANKMY2	is_ti	-0.199796	Blood	0.00533959	0.0119492	B	B	Memory B
ATP6V1C2	is_ti	0.372173	Ti	0.00535971	0.011992	B	B	Memory B
PLAGL1	is_ti	0.211284	Ti	0.00536091	0.0119924	B	B	Memory B
FOXN2	is_ti	-0.14256	Blood	0.00536386	0.0119968	B	B	Memory B
DPF3	is_ti	-0.326303	Blood	0.0053713	0.0120112	B	B	Memory B
MAML1	is_ti	-0.142969	Blood	0.00537958	0.0120253	B	B	Memory B
AC011477.4	is_ti	0.225134	Ti	0.0053796	0.0120253	B	B	Memory B
AC091887.1	is_ti	0.313188	Ti	0.00538454	0.0120341	B	B	Memory B
SGMS1	is_ti	0.113316	Ti	0.00538954	0.0120431	B	B	Memory B
FXR2	is_ti	0.277989	Ti	0.00540103	0.0120665	B	B	Memory B
ALKBH4	is_ti	0.238279	Ti	0.00541326	0.0120916	B	B	Memory B
B3GALT6	is_ti	-0.268398	Blood	0.00542077	0.0121062	B	B	Memory B
HINT3	is_ti	-0.194324	Blood	0.00542658	0.0121169	B	B	Memory B
AL050341.2	is_ti	0.37529	Ti	0.00542966	0.0121215	B	B	Memory B
N4BP2L1	is_ti	0.143337	Ti	0.00548412	0.0122408	B	B	Memory B
LRCH4	is_ti	-0.193757	Blood	0.00548963	0.0122509	B	B	Memory B
NRBF2	is_ti	-0.15338	Blood	0.00549391	0.0122557	B	B	Memory B
LIX1L	is_ti	0.173984	Ti	0.00549438	0.0122557	B	B	Memory B
HSD17B4	is_ti	0.144428	Ti	0.00549484	0.0122557	B	B	Memory B
TAC4	is_ti	0.338237	Ti	0.00549814	0.0122608	B	B	Memory B
SRM	is_ti	-0.14538	Blood	0.00549975	0.0122621	B	B	Memory B
MRFAP1	is_ti	-0.170529	Blood	0.00550622	0.0122743	B	B	Memory B
ACTR2	is_ti	-0.0832563	Blood	0.00552867	0.012322	B	B	Memory B
DGCR6L	is_ti	-0.229644	Blood	0.00553783	0.0123402	B	B	Memory B
TXNRD2	is_ti	0.240065	Ti	0.0055398	0.0123423	B	B	Memory B
PLEKHA1	is_ti	-0.222564	Blood	0.00554112	0.0123429	B	B	Memory B
UBR2	is_ti	0.101752	Ti	0.00554889	0.012358	B	B	Memory B
TBCD	is_ti	-0.21993	Blood	0.00556754	0.0123972	B	B	Memory B
SNRPG	is_ti	-0.138613	Blood	0.00558271	0.0124287	B	B	Memory B
PPM1K	is_ti	-0.113436	Blood	0.00558649	0.0124348	B	B	Memory B
AATF	is_ti	-0.124427	Blood	0.00559298	0.012447	B	B	Memory B
CEP76	is_ti	0.27221	Ti	0.0056017	0.0124641	B	B	Memory B
IPPK	is_ti	0.268112	Ti	0.00560447	0.0124679	B	B	Memory B
ALG11	is_ti	0.210198	Ti	0.00560918	0.0124761	B	B	Memory B
GCSH	is_ti	0.318051	Ti	0.0056144	0.0124854	B	B	Memory B
NUP107	is_ti	0.153094	Ti	0.00562076	0.0124971	B	B	Memory B
CENPT	is_ti	0.260565	Ti	0.00562173	0.0124971	B	B	Memory B
RAB3IP	is_ti	0.220977	Ti	0.00562543	0.012503	B	B	Memory B
AL390728.5	is_ti	0.408765	Ti	0.00563922	0.0125314	B	B	Memory B
AC025569.1	is_ti	0.266147	Ti	0.00564621	0.0125446	B	B	Memory B
TRIQK	is_ti	-0.478672	Blood	0.00566001	0.0125729	B	B	Memory B
CASP7	is_ti	0.240317	Ti	0.00566271	0.0125766	B	B	Memory B
ASCC1	is_ti	0.191789	Ti	0.00567008	0.0125907	B	B	Memory B
EGOT	is_ti	-0.367773	Blood	0.00567381	0.0125966	B	B	Memory B
PAN2	is_ti	0.24342	Ti	0.0056779	0.0126034	B	B	Memory B
DDX46	is_ti	0.0964023	Ti	0.0056829	0.0126122	B	B	Memory B
WAC	is_ti	-0.0968903	Blood	0.00568569	0.012616	B	B	Memory B
IGHV3-15	is_ti	0.495893	Ti	0.00569284	0.0126296	B	B	Memory B
MFSD12	is_ti	0.216121	Ti	0.00569654	0.0126355	B	B	Memory B
NXF1	is_ti	-0.252505	Blood	0.00570454	0.0126509	B	B	Memory B
PELP1	is_ti	0.193215	Ti	0.00570776	0.0126557	B	B	Memory B
RHOF	is_ti	0.138984	Ti	0.00572838	0.0126991	B	B	Memory B
POMP	is_ti	-0.137838	Blood	0.00574446	0.0127324	B	B	Memory B
TEX2	is_ti	0.30655	Ti	0.00575699	0.0127578	B	B	Memory B
AKAP10	is_ti	0.123153	Ti	0.00576778	0.0127794	B	B	Memory B
AC053527.1	is_ti	0.238131	Ti	0.00579966	0.0128477	B	B	Memory B
Z98752.3	is_ti	0.386254	Ti	0.00581402	0.0128771	B	B	Memory B
ZNF316	is_ti	0.260142	Ti	0.00582578	0.0129008	B	B	Memory B
CBX1	is_ti	-0.144235	Blood	0.00584479	0.0129405	B	B	Memory B
ALG13	is_ti	0.114454	Ti	0.00584586	0.0129405	B	B	Memory B
UBE2J2	is_ti	-0.163306	Blood	0.0058752	0.013003	B	B	Memory B
MARK1	is_ti	-0.544178	Blood	0.0058936	0.0130414	B	B	Memory B
AC025031.1	is_ti	0.260372	Ti	0.00590058	0.0130544	B	B	Memory B
AHSA1	is_ti	-0.155023	Blood	0.00591192	0.0130771	B	B	Memory B
FANCD2OS	is_ti	0.365428	Ti	0.00591775	0.0130857	B	B	Memory B
GPI	is_ti	-0.160203	Blood	0.00591798	0.0130857	B	B	Memory B
JAM3	is_ti	0.215067	Ti	0.00591925	0.0130861	B	B	Memory B
RHOC	is_ti	-0.392311	Blood	0.00592482	0.0130961	B	B	Memory B
PRELID3B	is_ti	-0.219451	Blood	0.00593846	0.0131238	B	B	Memory B
MCM7	is_ti	-0.221717	Blood	0.00594905	0.0131448	B	B	Memory B
KLHL18	is_ti	0.171178	Ti	0.00595168	0.0131482	B	B	Memory B
EEF1B2	is_ti	-0.139261	Blood	0.00595622	0.0131558	B	B	Memory B
TRIM61	is_ti	0.334986	Ti	0.00595936	0.0131603	B	B	Memory B
AC012645.3	is_ti	0.334046	Ti	0.00598221	0.0132084	B	B	Memory B
ZNHIT3	is_ti	-0.132567	Blood	0.0060007	0.0132466	B	B	Memory B
VPS11	is_ti	-0.203313	Blood	0.00600277	0.0132466	B	B	Memory B
COQ10B	is_ti	-0.149366	Blood	0.00600283	0.0132466	B	B	Memory B
FAM193B	is_ti	0.161304	Ti	0.00600441	0.0132477	B	B	Memory B
NPAT	is_ti	0.141724	Ti	0.00600818	0.0132536	B	B	Memory B
SERHL2	is_ti	0.246415	Ti	0.00601267	0.0132611	B	B	Memory B
TRRAP	is_ti	-0.123877	Blood	0.00601961	0.0132739	B	B	Memory B
KCNJ14	is_ti	0.350365	Ti	0.00602861	0.0132914	B	B	Memory B
SLCO3A1	is_ti	-0.593142	Blood	0.00605903	0.013356	B	B	Memory B
TXNDC5	is_ti	-0.501753	Blood	0.00606085	0.0133576	B	B	Memory B
TPRA1	is_ti	0.267144	Ti	0.006073	0.0133819	B	B	Memory B
BANP	is_ti	-0.144166	Blood	0.0060767	0.0133876	B	B	Memory B
AC006213.3	is_ti	0.316595	Ti	0.0060987	0.0134336	B	B	Memory B
ZNF354C	is_ti	-0.302642	Blood	0.00610322	0.0134411	B	B	Memory B
AL136295.2	is_ti	0.408044	Ti	0.00611438	0.0134633	B	B	Memory B
SMIM13	is_ti	0.24627	Ti	0.00613355	0.013503	B	B	Memory B
LINC00486	is_ti	-0.276341	Blood	0.00614248	0.0135202	B	B	Memory B
WBP2NL	is_ti	-0.229518	Blood	0.00614755	0.0135289	B	B	Memory B
FLOT1	is_ti	0.159002	Ti	0.00617103	0.0135781	B	B	Memory B
AL451165.2	is_ti	-0.32205	Blood	0.00618214	0.0136	B	B	Memory B
TIMM29	is_ti	0.214925	Ti	0.00618464	0.013603	B	B	Memory B
RABL2A	is_ti	0.214514	Ti	0.00618969	0.0136117	B	B	Memory B
DIS3L	is_ti	-0.185401	Blood	0.00620016	0.0136322	B	B	Memory B
SF3B4	is_ti	-0.196967	Blood	0.00620635	0.0136433	B	B	Memory B
HSD17B8	is_ti	0.307763	Ti	0.00623002	0.0136929	B	B	Memory B
SCN2A	is_ti	-0.599516	Blood	0.00624643	0.0137264	B	B	Memory B
PDLIM5	is_ti	-0.263787	Blood	0.00624851	0.0137278	B	B	Memory B
ZBTB40	is_ti	0.149204	Ti	0.00624996	0.0137278	B	B	Memory B
LINC01013	is_ti	-0.641468	Blood	0.00625047	0.0137278	B	B	Memory B
KLRG1	is_ti	0.239991	Ti	0.00626053	0.0137474	B	B	Memory B
ATR	is_ti	0.113781	Ti	0.0062711	0.0137681	B	B	Memory B
COQ10A	is_ti	0.218976	Ti	0.00629333	0.0138144	B	B	Memory B
CD59	is_ti	0.300129	Ti	0.00629664	0.0138192	B	B	Memory B
TMEM185A	is_ti	0.25495	Ti	0.00630131	0.0138269	B	B	Memory B
CRIM1	is_ti	-0.359946	Blood	0.00630497	0.0138324	B	B	Memory B
UFSP2	is_ti	-0.183437	Blood	0.00630619	0.0138326	B	B	Memory B
KAT6A	is_ti	-0.106547	Blood	0.0063153	0.01385	B	B	Memory B
PDE4B	is_ti	0.138946	Ti	0.00633327	0.0138869	B	B	Memory B
AL392172.1	is_ti	0.283211	Ti	0.00634178	0.0139031	B	B	Memory B
PDCD2L	is_ti	-0.277763	Blood	0.00634794	0.0139123	B	B	Memory B
TFB2M	is_ti	-0.176056	Blood	0.00634829	0.0139123	B	B	Memory B
LSAMP	is_ti	0.509073	Ti	0.00635271	0.0139194	B	B	Memory B
RFX2	is_ti	-0.470175	Blood	0.0063829	0.013983	B	B	Memory B
ALAS1	is_ti	0.222353	Ti	0.00639783	0.0140127	B	B	Memory B
LRRC40	is_ti	-0.172142	Blood	0.00639878	0.0140127	B	B	Memory B
AL121917.1	is_ti	0.3918	Ti	0.0064024	0.0140162	B	B	Memory B
RBM14-RBM4	is_ti	0.188088	Ti	0.0064027	0.0140162	B	B	Memory B
RNF115	is_ti	0.126207	Ti	0.00640472	0.0140181	B	B	Memory B
L3MBTL2	is_ti	-0.200137	Blood	0.00642611	0.0140624	B	B	Memory B
CAB39	is_ti	-0.112349	Blood	0.00645253	0.0141176	B	B	Memory B
SLC25A33	is_ti	-0.200266	Blood	0.00647347	0.0141595	B	B	Memory B
AC008124.1	is_ti	0.228327	Ti	0.006474	0.0141595	B	B	Memory B
TMEM251	is_ti	0.238806	Ti	0.00649896	0.0142115	B	B	Memory B
PSMA3	is_ti	0.107556	Ti	0.00651728	0.014249	B	B	Memory B
ZNF106	is_ti	0.125697	Ti	0.0065186	0.0142492	B	B	Memory B
KHDRBS2	is_ti	-0.164721	Blood	0.00652287	0.014256	B	B	Memory B
AC093323.1	is_ti	-0.218655	Blood	0.00652912	0.0142671	B	B	Memory B
ARMCX5	is_ti	0.290001	Ti	0.00653908	0.0142863	B	B	Memory B
COX20	is_ti	-0.109398	Blood	0.00654462	0.0142958	B	B	Memory B
TAF1A	is_ti	0.217198	Ti	0.00654728	0.014299	B	B	Memory B
RCBTB1	is_ti	-0.209862	Blood	0.00655347	0.0143099	B	B	Memory B
LINC01762	is_ti	0.418382	Ti	0.00655807	0.0143174	B	B	Memory B
MINOS1	is_ti	-0.154022	Blood	0.00659495	0.0143953	B	B	Memory B
STIM1	is_ti	0.174926	Ti	0.00660993	0.0144246	B	B	Memory B
TMSB15B	is_ti	0.356911	Ti	0.00661076	0.0144246	B	B	Memory B
LINC00921	is_ti	-0.290013	Blood	0.00661968	0.0144414	B	B	Memory B
CAMK1	is_ti	0.352718	Ti	0.00662562	0.0144518	B	B	Memory B
SLC35D2	is_ti	0.28838	Ti	0.00664607	0.0144937	B	B	Memory B
ELOC	is_ti	-0.120501	Blood	0.00666962	0.0145425	B	B	Memory B
CCT7	is_ti	-0.144481	Blood	0.00668062	0.0145638	B	B	Memory B
KDELR2	is_ti	0.218718	Ti	0.00673481	0.0146793	B	B	Memory B
ATAD2	is_ti	-0.162943	Blood	0.00673604	0.0146793	B	B	Memory B
ALG1L2	is_ti	0.292366	Ti	0.00673815	0.0146813	B	B	Memory B
AP3M1	is_ti	-0.153434	Blood	0.00677478	0.0147567	B	B	Memory B
AC003006.1	is_ti	0.286298	Ti	0.00677522	0.0147567	B	B	Memory B
AC073332.1	is_ti	-0.416889	Blood	0.00680327	0.0148151	B	B	Memory B
ARSD	is_ti	-0.590047	Blood	0.00680589	0.0148182	B	B	Memory B
ZKSCAN1	is_ti	0.154289	Ti	0.00680742	0.0148188	B	B	Memory B
ITGA4	is_ti	-0.153797	Blood	0.00681525	0.0148332	B	B	Memory B
PRKCI	is_ti	0.243113	Ti	0.00685839	0.0149244	B	B	Memory B
PDSS2	is_ti	0.126805	Ti	0.00689317	0.0149974	B	B	Memory B
TRUB1	is_ti	0.216016	Ti	0.006896	0.0150008	B	B	Memory B
NDUFAF2	is_ti	0.158005	Ti	0.00691327	0.0150357	B	B	Memory B
TNFAIP8L1	is_ti	0.253269	Ti	0.00692187	0.0150517	B	B	Memory B
AL049875.1	is_ti	0.379959	Ti	0.00693	0.0150666	B	B	Memory B
ADAM17	is_ti	-0.122857	Blood	0.006933	0.0150704	B	B	Memory B
AL121935.2	is_ti	0.314376	Ti	0.00694225	0.0150853	B	B	Memory B
CREM	is_ti	0.213649	Ti	0.00694258	0.0150853	B	B	Memory B
AMMECR1L	is_ti	0.241712	Ti	0.0069439	0.0150853	B	B	Memory B
AGAP2	is_ti	0.250867	Ti	0.00694486	0.0150853	B	B	Memory B
BRMS1	is_ti	-0.184462	Blood	0.00694769	0.0150888	B	B	Memory B
IMPA1	is_ti	0.186514	Ti	0.00696208	0.0151173	B	B	Memory B
LARP4	is_ti	0.136219	Ti	0.0069711	0.0151342	B	B	Memory B
CENPF	is_ti	0.495316	Ti	0.00698759	0.0151672	B	B	Memory B
SKA2	is_ti	-0.203522	Blood	0.00700941	0.0152119	B	B	Memory B
EEF1AKMT2	is_ti	-0.223003	Blood	0.00701449	0.0152201	B	B	Memory B
PPP2R3A	is_ti	-0.324122	Blood	0.00702015	0.0152283	B	B	Memory B
AC137932.3	is_ti	0.364196	Ti	0.00702076	0.0152283	B	B	Memory B
ZNF672	is_ti	-0.214411	Blood	0.00703451	0.0152554	B	B	Memory B
MED1	is_ti	0.134365	Ti	0.00704833	0.0152826	B	B	Memory B
RAPGEF6	is_ti	-0.245303	Blood	0.00705501	0.0152943	B	B	Memory B
CBX7	is_ti	-0.180174	Blood	0.00708273	0.0153516	B	B	Memory B
AL512306.3	is_ti	-0.283899	Blood	0.00710282	0.0153924	B	B	Memory B
TTN-AS1	is_ti	0.167992	Ti	0.00713316	0.0154554	B	B	Memory B
CCDC102A	is_ti	-0.25747	Blood	0.00716125	0.0155135	B	B	Memory B
LDHAL6A	is_ti	-0.332965	Blood	0.00716268	0.0155138	B	B	Memory B
MID2	is_ti	0.465232	Ti	0.0071726	0.0155325	B	B	Memory B
KIF13B	is_ti	0.158717	Ti	0.00717925	0.0155441	B	B	Memory B
GALNT2	is_ti	0.153862	Ti	0.00718773	0.0155597	B	B	Memory B
ECM2	is_ti	0.370896	Ti	0.00719902	0.0155813	B	B	Memory B
FTO	is_ti	0.149052	Ti	0.00720618	0.0155934	B	B	Memory B
TMEM260	is_ti	0.156444	Ti	0.00720902	0.0155934	B	B	Memory B
ST6GALNAC4	is_ti	0.232065	Ti	0.0072095	0.0155934	B	B	Memory B
ENOSF1	is_ti	0.197882	Ti	0.00720977	0.0155934	B	B	Memory B
STIM2	is_ti	-0.111493	Blood	0.00721687	0.0156059	B	B	Memory B
MOGS	is_ti	0.164599	Ti	0.00721853	0.0156067	B	B	Memory B
ZNF655	is_ti	0.115083	Ti	0.00722193	0.0156113	B	B	Memory B
GLYCTK	is_ti	-0.446861	Blood	0.00723565	0.0156381	B	B	Memory B
NANS	is_ti	0.22211	Ti	0.00723883	0.0156422	B	B	Memory B
PTAFR	is_ti	0.336369	Ti	0.00724552	0.0156523	B	B	Memory B
AC096711.3	is_ti	0.545978	Ti	0.00724612	0.0156523	B	B	Memory B
BCAP29	is_ti	0.134872	Ti	0.00725506	0.0156689	B	B	Memory B
SUMF1	is_ti	0.157114	Ti	0.00727648	0.0157123	B	B	Memory B
TMEM243	is_ti	0.11241	Ti	0.00728039	0.0157179	B	B	Memory B
MTF2	is_ti	0.105888	Ti	0.00729283	0.015742	B	B	Memory B
AC016957.2	is_ti	-0.298227	Blood	0.00730529	0.015766	B	B	Memory B
AL132780.1	is_ti	0.337521	Ti	0.00732227	0.0157999	B	B	Memory B
ADAT1	is_ti	-0.214042	Blood	0.00734375	0.0158434	B	B	Memory B
AC107067.1	is_ti	-0.408866	Blood	0.00735046	0.0158524	B	B	Memory B
C6orf89	is_ti	0.167158	Ti	0.00735054	0.0158524	B	B	Memory B
TTI2	is_ti	0.17486	Ti	0.00742995	0.0160208	B	B	Memory B
HARS2	is_ti	0.173973	Ti	0.00743731	0.0160337	B	B	Memory B
PSMB10	is_ti	-0.259786	Blood	0.0074472	0.0160522	B	B	Memory B
COMMD4	is_ti	-0.231636	Blood	0.00745433	0.0160647	B	B	Memory B
DNAH8	is_ti	-0.427126	Blood	0.00747095	0.0160976	B	B	Memory B
ZNF552	is_ti	0.197261	Ti	0.00748446	0.0161239	B	B	Memory B
TMEM39A	is_ti	0.18484	Ti	0.00749183	0.0161369	B	B	Memory B
KIF5B	is_ti	0.125139	Ti	0.00749549	0.0161419	B	B	Memory B
C5orf34	is_ti	0.321059	Ti	0.00750557	0.0161607	B	B	Memory B
ENTHD1	is_ti	0.385216	Ti	0.00751848	0.0161844	B	B	Memory B
NOP14	is_ti	0.165028	Ti	0.00752044	0.0161844	B	B	Memory B
TTTY15	is_ti	0.262548	Ti	0.00752063	0.0161844	B	B	Memory B
MARS	is_ti	-0.150645	Blood	0.00754152	0.0162265	B	B	Memory B
SQOR	is_ti	-0.264478	Blood	0.00754318	0.0162272	B	B	Memory B
DFFA	is_ti	0.17751	Ti	0.0075796	0.0163026	B	B	Memory B
EPHX1	is_ti	-0.388354	Blood	0.00760049	0.0163446	B	B	Memory B
JAK1	is_ti	-0.0804962	Blood	0.00761492	0.0163728	B	B	Memory B
RIOK1	is_ti	-0.175277	Blood	0.00761692	0.0163741	B	B	Memory B
ZNF680	is_ti	0.163438	Ti	0.00762159	0.0163813	B	B	Memory B
EXOC7	is_ti	0.181936	Ti	0.00762344	0.0163823	B	B	Memory B
THOC1	is_ti	0.137567	Ti	0.00764107	0.0164173	B	B	Memory B
HILPDA	is_ti	0.342333	Ti	0.00764501	0.0164228	B	B	Memory B
INO80B	is_ti	-0.357448	Blood	0.00764659	0.0164233	B	B	Memory B
TCF19	is_ti	0.330133	Ti	0.00767085	0.0164724	B	B	Memory B
PLPBP	is_ti	0.162704	Ti	0.00767759	0.016484	B	B	Memory B
BOLA2B	is_ti	-0.392895	Blood	0.00769362	0.0165155	B	B	Memory B
SLC1A1	is_ti	-0.565824	Blood	0.00770295	0.0165318	B	B	Memory B
NUP35	is_ti	0.200822	Ti	0.00770478	0.0165318	B	B	Memory B
SRRM2	is_ti	0.0917613	Ti	0.00770535	0.0165318	B	B	Memory B
IL23A	is_ti	-0.352966	Blood	0.0077324	0.0165869	B	B	Memory B
AC021678.2	is_ti	-0.197504	Blood	0.00773926	0.0165987	B	B	Memory B
TBC1D1	is_ti	-0.129854	Blood	0.0077469	0.0166121	B	B	Memory B
CA3	is_ti	-0.597491	Blood	0.00775369	0.0166237	B	B	Memory B
BCL2L13	is_ti	0.124327	Ti	0.00775661	0.016627	B	B	Memory B
SVIL	is_ti	0.433316	Ti	0.00775869	0.0166285	B	B	Memory B
FTSJ1	is_ti	-0.199551	Blood	0.00776846	0.0166465	B	B	Memory B
SDR39U1	is_ti	-0.176381	Blood	0.00776998	0.0166468	B	B	Memory B
AKIP1	is_ti	0.357953	Ti	0.00777367	0.0166516	B	B	Memory B
MPV17	is_ti	-0.164766	Blood	0.007775	0.0166516	B	B	Memory B
WDR59	is_ti	0.147022	Ti	0.0077924	0.0166859	B	B	Memory B
SEC61G	is_ti	-0.146523	Blood	0.00780192	0.0167034	B	B	Memory B
RAN	is_ti	-0.138766	Blood	0.0078167	0.016732	B	B	Memory B
PGM3	is_ti	0.215747	Ti	0.00782033	0.0167368	B	B	Memory B
ZNF69	is_ti	0.373393	Ti	0.00782453	0.0167403	B	B	Memory B
GJA3	is_ti	0.400297	Ti	0.00782472	0.0167403	B	B	Memory B
AC007879.3	is_ti	-0.463204	Blood	0.00782737	0.016743	B	B	Memory B
CUL7	is_ti	0.298086	Ti	0.00784619	0.0167803	B	B	Memory B
ALG1	is_ti	0.264997	Ti	0.00785474	0.0167956	B	B	Memory B
NDUFA12	is_ti	-0.163991	Blood	0.00786501	0.0168146	B	B	Memory B
SLC30A4	is_ti	-0.311135	Blood	0.00786718	0.0168162	B	B	Memory B
NPIPB2	is_ti	0.36905	Ti	0.00788293	0.0168469	B	B	Memory B
FANCA	is_ti	0.223795	Ti	0.00790877	0.0168991	B	B	Memory B
PEX10	is_ti	0.240589	Ti	0.00791611	0.0169118	B	B	Memory B
RAB11FIP2	is_ti	0.159278	Ti	0.00792533	0.0169285	B	B	Memory B
LINC02202	is_ti	-0.275648	Blood	0.00793108	0.0169378	B	B	Memory B
ARHGAP15	is_ti	0.107132	Ti	0.00793634	0.016946	B	B	Memory B
RTCB	is_ti	0.138068	Ti	0.00793861	0.0169479	B	B	Memory B
TRMT44	is_ti	0.238718	Ti	0.00795831	0.0169869	B	B	Memory B
SYPL1	is_ti	0.113162	Ti	0.00802746	0.0171315	B	B	Memory B
ZNF608	is_ti	0.287081	Ti	0.00804347	0.0171614	B	B	Memory B
C1orf216	is_ti	0.323326	Ti	0.00804431	0.0171614	B	B	Memory B
TMEM232	is_ti	0.392212	Ti	0.0081046	0.0172869	B	B	Memory B
ELOVL6	is_ti	0.483221	Ti	0.00810775	0.0172906	B	B	Memory B
CYFIP2	is_ti	-0.101803	Blood	0.00812002	0.0173115	B	B	Memory B
CREBBP	is_ti	-0.0982441	Blood	0.00812041	0.0173115	B	B	Memory B
ZNF32	is_ti	-0.173204	Blood	0.00814469	0.0173602	B	B	Memory B
PPP1CC	is_ti	-0.1057	Blood	0.00814947	0.0173673	B	B	Memory B
RNPS1	is_ti	-0.104477	Blood	0.0081613	0.0173894	B	B	Memory B
OGG1	is_ti	0.220244	Ti	0.00816627	0.017397	B	B	Memory B
MORN1	is_ti	0.265084	Ti	0.00818474	0.0174332	B	B	Memory B
SLC35A4	is_ti	-0.253767	Blood	0.0082137	0.0174918	B	B	Memory B
BTBD2	is_ti	-0.141003	Blood	0.00822448	0.0175117	B	B	Memory B
SAAL1	is_ti	0.17441	Ti	0.00825054	0.0175641	B	B	Memory B
TXN	is_ti	-0.298705	Blood	0.00825712	0.017575	B	B	Memory B
THAP8	is_ti	0.313851	Ti	0.00826498	0.0175886	B	B	Memory B
DMGDH	is_ti	-0.327081	Blood	0.00830204	0.0176643	B	B	Memory B
LANCL2	is_ti	-0.269353	Blood	0.00831649	0.017692	B	B	Memory B
CHCHD3	is_ti	-0.0995842	Blood	0.00833958	0.017738	B	B	Memory B
PSIP1	is_ti	-0.119203	Blood	0.00834256	0.0177412	B	B	Memory B
RFWD3	is_ti	0.165252	Ti	0.00837037	0.0177972	B	B	Memory B
SQSTM1	is_ti	-0.110791	Blood	0.00837471	0.0178033	B	B	Memory B
MPG	is_ti	0.150796	Ti	0.00839159	0.017836	B	B	Memory B
EEF1E1	is_ti	-0.192259	Blood	0.00841411	0.0178807	B	B	Memory B
AC005786.3	is_ti	0.257966	Ti	0.00843043	0.0179123	B	B	Memory B
UQCC2	is_ti	0.181946	Ti	0.00843741	0.0179239	B	B	Memory B
RHD	is_ti	0.259077	Ti	0.00844845	0.0179442	B	B	Memory B
PHKA2	is_ti	0.1995	Ti	0.008486	0.0180208	B	B	Memory B
SEC23IP	is_ti	0.127664	Ti	0.00850327	0.0180543	B	B	Memory B
RNF170	is_ti	-0.162086	Blood	0.00853352	0.0181153	B	B	Memory B
SNHG9	is_ti	-0.212699	Blood	0.00854905	0.0181451	B	B	Memory B
PKN2-AS1	is_ti	0.329575	Ti	0.00857488	0.0181967	B	B	Memory B
SNRNP35	is_ti	-0.125629	Blood	0.00858174	0.0182059	B	B	Memory B
POFUT1	is_ti	0.206547	Ti	0.00858222	0.0182059	B	B	Memory B
AC087286.2	is_ti	-0.181302	Blood	0.00859522	0.0182303	B	B	Memory B
TGIF1	is_ti	0.208552	Ti	0.0086105	0.0182595	B	B	Memory B
EIF2A	is_ti	0.111054	Ti	0.00862116	0.0182789	B	B	Memory B
C18orf32	is_ti	-0.201043	Blood	0.0086252	0.0182816	B	B	Memory B
LRRC1	is_ti	-0.508367	Blood	0.00862549	0.0182816	B	B	Memory B
AMN1	is_ti	0.143894	Ti	0.00864385	0.0183173	B	B	Memory B
ARMCX2	is_ti	0.306442	Ti	0.00864649	0.0183197	B	B	Memory B
AREL1	is_ti	-0.167898	Blood	0.00868687	0.018402	B	B	Memory B
ARSG	is_ti	0.200214	Ti	0.00871335	0.0184549	B	B	Memory B
PI4K2B	is_ti	-0.334556	Blood	0.00871734	0.0184601	B	B	Memory B
P4HTM	is_ti	0.218975	Ti	0.00873598	0.0184963	B	B	Memory B
SRF	is_ti	0.253056	Ti	0.00874542	0.018512	B	B	Memory B
SIRT3	is_ti	0.204143	Ti	0.00874647	0.018512	B	B	Memory B
GLS	is_ti	0.100069	Ti	0.00876255	0.0185428	B	B	Memory B
SETBP1	is_ti	0.108047	Ti	0.00880395	0.0186271	B	B	Memory B
NELFCD	is_ti	0.148459	Ti	0.00882919	0.0186772	B	B	Memory B
PINK1-AS	is_ti	0.330923	Ti	0.00884031	0.0186975	B	B	Memory B
EVI5L	is_ti	-0.271757	Blood	0.00885747	0.0187305	B	B	Memory B
HTT	is_ti	0.107278	Ti	0.00887542	0.0187652	B	B	Memory B
CDC7	is_ti	0.346702	Ti	0.0088775	0.0187663	B	B	Memory B
MDH2	is_ti	-0.154592	Blood	0.00888321	0.0187751	B	B	Memory B
ANKUB1	is_ti	-0.17735	Blood	0.00888851	0.018783	B	B	Memory B
IWS1	is_ti	0.118276	Ti	0.00890217	0.0188086	B	B	Memory B
TECR	is_ti	0.158471	Ti	0.00895906	0.0189254	B	B	Memory B
AL157911.1	is_ti	0.515198	Ti	0.0089777	0.0189615	B	B	Memory B
PPP5D1	is_ti	0.319614	Ti	0.00899592	0.0189966	B	B	Memory B
DSTN	is_ti	-0.193153	Blood	0.00900725	0.0190172	B	B	Memory B
AC018752.1	is_ti	0.328213	Ti	0.00901946	0.0190397	B	B	Memory B
RASSF7	is_ti	-0.384254	Blood	0.00902861	0.0190556	B	B	Memory B
LINC00649	is_ti	0.391005	Ti	0.00903562	0.0190671	B	B	Memory B
GOLGA5	is_ti	0.159287	Ti	0.00905556	0.0191058	B	B	Memory B
SUCO	is_ti	0.122799	Ti	0.00905885	0.0191091	B	B	Memory B
USP30	is_ti	0.259842	Ti	0.00906025	0.0191091	B	B	Memory B
CHRNB1	is_ti	-0.324265	Blood	0.00907147	0.0191294	B	B	Memory B
GTPBP3	is_ti	-0.278626	Blood	0.0091029	0.0191923	B	B	Memory B
BRD8	is_ti	0.189194	Ti	0.00912465	0.0192348	B	B	Memory B
DNAJB12	is_ti	-0.168849	Blood	0.00912725	0.0192369	B	B	Memory B
ZNF555	is_ti	0.329761	Ti	0.00915874	0.0192999	B	B	Memory B
HAUS8	is_ti	0.248189	Ti	0.00916533	0.0193083	B	B	Memory B
AC099568.2	is_ti	0.346762	Ti	0.00916594	0.0193083	B	B	Memory B
ANKRD39	is_ti	0.253941	Ti	0.0091696	0.0193127	B	B	Memory B
ZHX3	is_ti	0.26394	Ti	0.00919714	0.0193673	B	B	Memory B
TMEM44-AS1	is_ti	0.238311	Ti	0.00920259	0.0193754	B	B	Memory B
MAST2	is_ti	-0.332044	Blood	0.00921874	0.019406	B	B	Memory B
C8orf37	is_ti	0.312884	Ti	0.00922396	0.0194136	B	B	Memory B
DAP	is_ti	-0.158082	Blood	0.00925308	0.0194715	B	B	Memory B
DTD1	is_ti	-0.190116	Blood	0.00928276	0.0195305	B	B	Memory B
AL078581.3	is_ti	-0.259227	Blood	0.00935369	0.0196763	B	B	Memory B
CTCF	is_ti	-0.103329	Blood	0.00936305	0.0196926	B	B	Memory B
GREB1L	is_ti	-0.381245	Blood	0.00937578	0.0197159	B	B	Memory B
POLR1C	is_ti	0.139963	Ti	0.00939211	0.0197468	B	B	Memory B
WDR45	is_ti	-0.1891	Blood	0.00945213	0.0198696	B	B	Memory B
ZNF543	is_ti	0.263624	Ti	0.00946155	0.0198859	B	B	Memory B
SMS	is_ti	0.192755	Ti	0.00949344	0.0199495	B	B	Memory B
PDE7A	is_ti	-0.114784	Blood	0.00951223	0.0199855	B	B	Memory B
ZNF804A	is_ti	0.344527	Ti	0.0095426	0.0200458	B	B	Memory B
SIRT5	is_ti	-0.185109	Blood	0.00954605	0.0200495	B	B	Memory B
BORA	is_ti	0.217225	Ti	0.00955753	0.0200701	B	B	Memory B
FAM177B	is_ti	0.593742	Ti	0.00956636	0.0200852	B	B	Memory B
CLCN7	is_ti	0.171909	Ti	0.00958002	0.0201104	B	B	Memory B
PELI2	is_ti	0.240962	Ti	0.0095852	0.0201177	B	B	Memory B
ZNF470	is_ti	0.358458	Ti	0.00959437	0.0201335	B	B	Memory B
SMIM7	is_ti	0.130284	Ti	0.00963917	0.020224	B	B	Memory B
METTL9	is_ti	0.125221	Ti	0.00966271	0.0202699	B	B	Memory B
RHBDD2	is_ti	-0.223318	Blood	0.00967917	0.0203008	B	B	Memory B
UBOX5-AS1	is_ti	0.307112	Ti	0.00968953	0.020319	B	B	Memory B
HEG1	is_ti	-0.284458	Blood	0.00969679	0.0203307	B	B	Memory B
FAM98B	is_ti	-0.167938	Blood	0.0097051	0.0203446	B	B	Memory B
GNG5	is_ti	-0.124741	Blood	0.00970732	0.0203457	B	B	Memory B
SLC25A45	is_ti	0.147825	Ti	0.00971606	0.0203605	B	B	Memory B
FBXL5	is_ti	-0.129633	Blood	0.00971947	0.0203615	B	B	Memory B
ATP2C1	is_ti	0.132424	Ti	0.00971993	0.0203615	B	B	Memory B
FCGR2B	is_ti	-0.156376	Blood	0.00974808	0.020417	B	B	Memory B
AC009961.1	is_ti	0.40469	Ti	0.00975763	0.0204334	B	B	Memory B
INPP5A	is_ti	0.174985	Ti	0.009775	0.0204656	B	B	Memory B
THAP12	is_ti	-0.141408	Blood	0.00977691	0.0204656	B	B	Memory B
AC006160.1	is_ti	0.285626	Ti	0.0097781	0.0204656	B	B	Memory B
ZNF256	is_ti	0.294984	Ti	0.00978611	0.0204789	B	B	Memory B
RANBP10	is_ti	0.188901	Ti	0.00985489	0.0206192	B	B	Memory B
CCDC14	is_ti	0.218628	Ti	0.009902	0.0207142	B	B	Memory B
MZT1	is_ti	-0.150952	Blood	0.00991736	0.0207427	B	B	Memory B
AC009951.2	is_ti	-0.374088	Blood	0.00992103	0.0207468	B	B	Memory B
TUBGCP5	is_ti	-0.180661	Blood	0.00993006	0.0207599	B	B	Memory B
HMOX1	is_ti	-0.391849	Blood	0.00993074	0.0207599	B	B	Memory B
DNAJC2	is_ti	0.137058	Ti	0.00993298	0.020761	B	B	Memory B
AL135925.1	is_ti	0.238934	Ti	0.00994017	0.0207724	B	B	Memory B
ZBTB4	is_ti	0.144467	Ti	0.0100125	0.0209199	B	B	Memory B
TMEM179B	is_ti	0.122515	Ti	0.0100295	0.0209517	B	B	Memory B
ADPRHL2	is_ti	-0.185642	Blood	0.0100355	0.0209606	B	B	Memory B
AC016876.1	is_ti	-0.294303	Blood	0.0100404	0.0209673	B	B	Memory B
DEAF1	is_ti	-0.162402	Blood	0.0100572	0.0209988	B	B	Memory B
FGD2	is_ti	-0.124497	Blood	0.0100698	0.0210215	B	B	Memory B
NTPCR	is_ti	-0.189876	Blood	0.0100717	0.0210217	B	B	Memory B
MFSD11	is_ti	0.150844	Ti	0.0100762	0.0210275	B	B	Memory B
KIAA1324L	is_ti	0.249124	Ti	0.0100928	0.0210586	B	B	Memory B
PSD3	is_ti	-0.556878	Blood	0.0100952	0.02106	B	B	Memory B
PM20D2	is_ti	0.183518	Ti	0.0101038	0.0210733	B	B	Memory B
ADIPOR2	is_ti	0.149958	Ti	0.0101069	0.0210733	B	B	Memory B
CMPK1	is_ti	-0.140237	Blood	0.0101099	0.0210733	B	B	Memory B
LDAH	is_ti	0.116476	Ti	0.0101102	0.0210733	B	B	Memory B
MRE11	is_ti	0.132616	Ti	0.0101104	0.0210733	B	B	Memory B
ELMSAN1	is_ti	0.103154	Ti	0.0101126	0.0210744	B	B	Memory B
PPM1N	is_ti	0.300574	Ti	0.0101325	0.0211121	B	B	Memory B
SRGAP2B	is_ti	-0.252851	Blood	0.0101354	0.0211145	B	B	Memory B
INTS2	is_ti	0.17345	Ti	0.0101571	0.0211562	B	B	Memory B
ZNF561	is_ti	0.206326	Ti	0.0101682	0.0211757	B	B	Memory B
C1QTNF7	is_ti	-0.446834	Blood	0.0101982	0.0212343	B	B	Memory B
IGKV3-20	is_ti	0.407008	Ti	0.0102298	0.0212965	B	B	Memory B
AP1G1	is_ti	0.12506	Ti	0.0102536	0.0213424	B	B	Memory B
ACTR5	is_ti	0.244676	Ti	0.0102562	0.021344	B	B	Memory B
PDP2	is_ti	0.370036	Ti	0.0102821	0.0213943	B	B	Memory B
TAF6L	is_ti	0.289034	Ti	0.0103013	0.0214305	B	B	Memory B
FAM168A	is_ti	0.145424	Ti	0.010304	0.0214325	B	B	Memory B
ZNF567	is_ti	0.150331	Ti	0.0103138	0.0214436	B	B	Memory B
DAPK1	is_ti	0.451689	Ti	0.0103146	0.0214436	B	B	Memory B
TUBB8	is_ti	0.536497	Ti	0.0103155	0.0214436	B	B	Memory B
AC010149.1	is_ti	0.153331	Ti	0.0103165	0.0214436	B	B	Memory B
WDR36	is_ti	0.137281	Ti	0.0103345	0.0214775	B	B	Memory B
BSDC1	is_ti	-0.140742	Blood	0.010357	0.0215194	B	B	Memory B
RRP15	is_ti	0.141545	Ti	0.0103583	0.0215194	B	B	Memory B
ZNF7	is_ti	0.179591	Ti	0.0103721	0.0215426	B	B	Memory B
AL021453.1	is_ti	0.328924	Ti	0.010373	0.0215426	B	B	Memory B
SLC30A9	is_ti	0.133529	Ti	0.0103788	0.0215509	B	B	Memory B
METAP2	is_ti	-0.112754	Blood	0.0103811	0.021552	B	B	Memory B
ADAM9	is_ti	-0.48334	Blood	0.0103921	0.0215712	B	B	Memory B
ZNF816	is_ti	0.315094	Ti	0.0104073	0.0215964	B	B	Memory B
EPC2	is_ti	0.0997378	Ti	0.0104079	0.0215964	B	B	Memory B
COQ2	is_ti	0.236707	Ti	0.0104187	0.0216151	B	B	Memory B
ERCC6L2	is_ti	0.15381	Ti	0.0104255	0.021623	B	B	Memory B
CDC34	is_ti	-0.224644	Blood	0.0104261	0.021623	B	B	Memory B
GMNN	is_ti	-0.28894	Blood	0.0104339	0.0216356	B	B	Memory B
PSMD7	is_ti	-0.11332	Blood	0.010439	0.0216423	B	B	Memory B
STK10	is_ti	-0.100231	Blood	0.0104435	0.0216459	B	B	Memory B
TRIM65	is_ti	-0.198533	Blood	0.0104443	0.0216459	B	B	Memory B
HHLA3	is_ti	0.268911	Ti	0.010453	0.0216603	B	B	Memory B
SRRT	is_ti	0.141378	Ti	0.0104847	0.0217222	B	B	Memory B
HACE1	is_ti	0.175473	Ti	0.0105039	0.0217582	B	B	Memory B
COMMD5	is_ti	-0.169856	Blood	0.0105285	0.0218055	B	B	Memory B
IL18	is_ti	0.407883	Ti	0.0105623	0.0218718	B	B	Memory B
METTL16	is_ti	0.119108	Ti	0.0105747	0.0218936	B	B	Memory B
MOB1A	is_ti	-0.0878745	Blood	0.0105785	0.0218977	B	B	Memory B
TIMM10	is_ti	-0.197522	Blood	0.0105806	0.0218982	B	B	Memory B
RIOX2	is_ti	-0.161119	Blood	0.0105895	0.0219128	B	B	Memory B
MCM3AP-AS1	is_ti	0.2271	Ti	0.0106072	0.0219458	B	B	Memory B
ATP6V0E2	is_ti	-0.256958	Blood	0.0106251	0.0219753	B	B	Memory B
ZNF518A	is_ti	0.119814	Ti	0.0106255	0.0219753	B	B	Memory B
AC074117.1	is_ti	0.273108	Ti	0.0106269	0.0219753	B	B	Memory B
BTN3A1	is_ti	-0.128755	Blood	0.010684	0.0220896	B	B	Memory B
PACS2	is_ti	0.201291	Ti	0.010689	0.022096	B	B	Memory B
IPO7	is_ti	0.112193	Ti	0.0107036	0.0221224	B	B	Memory B
DLG3	is_ti	0.436162	Ti	0.0107143	0.0221398	B	B	Memory B
ZNF587	is_ti	0.190357	Ti	0.0107156	0.0221398	B	B	Memory B
FAM66C	is_ti	0.278534	Ti	0.0107456	0.022198	B	B	Memory B
KMT2C	is_ti	-0.0925329	Blood	0.0107708	0.0222461	B	B	Memory B
HDGFL2	is_ti	-0.178923	Blood	0.0107872	0.0222761	B	B	Memory B
PRRC2B	is_ti	0.100707	Ti	0.010804	0.022307	B	B	Memory B
DNAJA1	is_ti	0.12395	Ti	0.010807	0.0223093	B	B	Memory B
CHMP6	is_ti	-0.190003	Blood	0.0108131	0.0223182	B	B	Memory B
ZNF394	is_ti	-0.136404	Blood	0.0108174	0.0223232	B	B	Memory B
PTBP2	is_ti	-0.126037	Blood	0.0108254	0.022336	B	B	Memory B
AC005154.6	is_ti	-0.179237	Blood	0.0108663	0.0224165	B	B	Memory B
A1BG	is_ti	-0.186268	Blood	0.0109116	0.0225061	B	B	Memory B
NFYC-AS1	is_ti	0.296081	Ti	0.0109426	0.0225661	B	B	Memory B
EIF2B2	is_ti	-0.226102	Blood	0.0109721	0.0226206	B	B	Memory B
USP9X	is_ti	0.098353	Ti	0.0109727	0.0226206	B	B	Memory B
CTU1	is_ti	-0.21848	Blood	0.0109823	0.0226364	B	B	Memory B
DDX20	is_ti	0.206255	Ti	0.0109916	0.0226518	B	B	Memory B
TAF3	is_ti	0.128784	Ti	0.0110142	0.0226944	B	B	Memory B
AC015813.2	is_ti	0.229476	Ti	0.0110275	0.0227179	B	B	Memory B
ATRX	is_ti	0.0946005	Ti	0.0110447	0.0227495	B	B	Memory B
CAPZA2	is_ti	-0.0866094	Blood	0.0110764	0.0228086	B	B	Memory B
CFAP20	is_ti	-0.215383	Blood	0.0110772	0.0228086	B	B	Memory B
MAP3K4	is_ti	0.126803	Ti	0.011083	0.0228167	B	B	Memory B
MIR4435-2HG	is_ti	-0.240674	Blood	0.0111023	0.0228525	B	B	Memory B
SPDYA	is_ti	0.237143	Ti	0.0111232	0.0228916	B	B	Memory B
SLC7A1	is_ti	0.229231	Ti	0.0111501	0.022943	B	B	Memory B
IGLC7	is_ti	-0.719622	Blood	0.0111688	0.0229778	B	B	Memory B
ZFHX2	is_ti	0.409682	Ti	0.0111885	0.0230142	B	B	Memory B
DCAKD	is_ti	0.189974	Ti	0.0111995	0.023033	B	B	Memory B
LINC00476	is_ti	-0.196618	Blood	0.0112058	0.023042	B	B	Memory B
IZUMO4	is_ti	-0.382589	Blood	0.0112168	0.0230607	B	B	Memory B
MFSD13A	is_ti	-0.36269	Blood	0.0112253	0.0230743	B	B	Memory B
PKN1	is_ti	-0.121931	Blood	0.0112551	0.0231314	B	B	Memory B
AC015795.1	is_ti	-0.323479	Blood	0.0112569	0.0231314	B	B	Memory B
HAUS6	is_ti	0.168489	Ti	0.0112633	0.0231405	B	B	Memory B
LILRA4	is_ti	-0.465175	Blood	0.0112729	0.0231563	B	B	Memory B
RER1	is_ti	0.12491	Ti	0.0113075	0.0232234	B	B	Memory B
WDR89	is_ti	0.162939	Ti	0.0113315	0.0232688	B	B	Memory B
NMT2	is_ti	0.197999	Ti	0.0113539	0.0233108	B	B	Memory B
BAZ1A	is_ti	0.116198	Ti	0.0113727	0.0233418	B	B	Memory B
KLHDC1	is_ti	0.195103	Ti	0.0113729	0.0233418	B	B	Memory B
UBA6	is_ti	-0.0921243	Blood	0.0114053	0.0234044	B	B	Memory B
ACVR2A	is_ti	-0.443172	Blood	0.0114339	0.023459	B	B	Memory B
POGZ	is_ti	0.112885	Ti	0.0114644	0.0235176	B	B	Memory B
CHAMP1	is_ti	-0.148699	Blood	0.0114754	0.0235361	B	B	Memory B
WEE2-AS1	is_ti	0.335657	Ti	0.0114856	0.0235531	B	B	Memory B
MMD	is_ti	0.20374	Ti	0.0114881	0.0235541	B	B	Memory B
CNR2	is_ti	0.126915	Ti	0.0114915	0.0235573	B	B	Memory B
GLT8D1	is_ti	0.19737	Ti	0.0114999	0.0235704	B	B	Memory B
DHX36	is_ti	0.0853301	Ti	0.0115227	0.0236132	B	B	Memory B
HERC3	is_ti	-0.150529	Blood	0.0115497	0.0236645	B	B	Memory B
CSTF3-DT	is_ti	0.345912	Ti	0.0115562	0.0236737	B	B	Memory B
VEPH1	is_ti	0.332809	Ti	0.0115652	0.0236881	B	B	Memory B
AC013640.1	is_ti	0.340067	Ti	0.011568	0.0236898	B	B	Memory B
ADIPOR1	is_ti	-0.166024	Blood	0.0115748	0.0236997	B	B	Memory B
BAK1	is_ti	-0.258546	Blood	0.0117104	0.0239733	B	B	Memory B
GGPS1	is_ti	-0.208798	Blood	0.0117282	0.0240057	B	B	Memory B
NOC2L	is_ti	0.152855	Ti	0.0117448	0.0240355	B	B	Memory B
TBK1	is_ti	0.118613	Ti	0.0117831	0.0241099	B	B	Memory B
NUP58	is_ti	0.140204	Ti	0.0118026	0.0241457	B	B	Memory B
AL117336.3	is_ti	0.180824	Ti	0.0118192	0.0241754	B	B	Memory B
RPS4Y1	is_ti	-0.179088	Blood	0.0118682	0.0242716	B	B	Memory B
AC013264.1	is_ti	0.323317	Ti	0.0118936	0.0243194	B	B	Memory B
CA11	is_ti	0.278702	Ti	0.0119002	0.0243288	B	B	Memory B
MRPS6	is_ti	-0.147183	Blood	0.0119102	0.0243452	B	B	Memory B
ZNF142	is_ti	0.229844	Ti	0.0119316	0.0243848	B	B	Memory B
PPP6C	is_ti	-0.132505	Blood	0.011934	0.0243855	B	B	Memory B
ANG	is_ti	-0.5361	Blood	0.0119378	0.0243877	B	B	Memory B
CLVS1	is_ti	-0.413271	Blood	0.0119404	0.0243877	B	B	Memory B
TIMP1	is_ti	0.325666	Ti	0.0119411	0.0243877	B	B	Memory B
LZTS2	is_ti	-0.257317	Blood	0.0119859	0.0244749	B	B	Memory B
AHCTF1	is_ti	-0.101694	Blood	0.0119932	0.0244858	B	B	Memory B
TMEM116	is_ti	0.220029	Ti	0.0120115	0.0245189	B	B	Memory B
CHURC1	is_ti	-0.108069	Blood	0.0120149	0.0245219	B	B	Memory B
FRMD3	is_ti	-0.617482	Blood	0.0120413	0.0245716	B	B	Memory B
GMIP	is_ti	0.144373	Ti	0.0120512	0.0245876	B	B	Memory B
HADH	is_ti	-0.340699	Blood	0.0120743	0.0246304	B	B	Memory B
PTBP3	is_ti	-0.0899724	Blood	0.0120763	0.0246304	B	B	Memory B
C9orf64	is_ti	0.323995	Ti	0.0121167	0.0247086	B	B	Memory B
AC019117.1	is_ti	-0.610474	Blood	0.0121213	0.0247139	B	B	Memory B
ALDH1L2	is_ti	0.356933	Ti	0.0121749	0.0248189	B	B	Memory B
AC073052.2	is_ti	-0.31675	Blood	0.0121831	0.0248314	B	B	Memory B
EPHX2	is_ti	0.541283	Ti	0.0122051	0.0248721	B	B	Memory B
LMF1	is_ti	0.17696	Ti	0.0122426	0.0249429	B	B	Memory B
FLII	is_ti	-0.172321	Blood	0.012244	0.0249429	B	B	Memory B
KIF18A	is_ti	0.268318	Ti	0.0122615	0.0249745	B	B	Memory B
POLR2D	is_ti	0.186607	Ti	0.0122943	0.0250369	B	B	Memory B
ASXL2	is_ti	0.100182	Ti	0.0123393	0.0251223	B	B	Memory B
PLD4	is_ti	-0.230963	Blood	0.0123404	0.0251223	B	B	Memory B
SPICE1	is_ti	0.161573	Ti	0.0123809	0.0252005	B	B	Memory B
CC2D2A	is_ti	0.295264	Ti	0.012383	0.0252005	B	B	Memory B
CC2D2B	is_ti	0.260189	Ti	0.0124046	0.0252403	B	B	Memory B
CDK12	is_ti	0.114684	Ti	0.012438	0.0253039	B	B	Memory B
MRPL43	is_ti	-0.148169	Blood	0.0124428	0.0253095	B	B	Memory B
EIF4H	is_ti	-0.111411	Blood	0.0124959	0.0254131	B	B	Memory B
PPP6R3	is_ti	0.104668	Ti	0.0125313	0.0254808	B	B	Memory B
DDX10	is_ti	0.143206	Ti	0.0125707	0.0255568	B	B	Memory B
PRNP	is_ti	0.183394	Ti	0.0125951	0.025602	B	B	Memory B
ASB16-AS1	is_ti	0.208864	Ti	0.012612	0.025632	B	B	Memory B
BRPF3	is_ti	-0.307012	Blood	0.0127312	0.0258699	B	B	Memory B
ZMIZ2	is_ti	-0.15881	Blood	0.0127624	0.025929	B	B	Memory B
MAP7D3	is_ti	0.151539	Ti	0.0127866	0.0259738	B	B	Memory B
RABGAP1L	is_ti	-0.115507	Blood	0.0128067	0.0260102	B	B	Memory B
PI4K2A	is_ti	-0.297623	Blood	0.0128146	0.0260217	B	B	Memory B
CEP85	is_ti	-0.266209	Blood	0.0128199	0.0260281	B	B	Memory B
CLHC1	is_ti	0.277508	Ti	0.0128222	0.0260284	B	B	Memory B
MAP2K4	is_ti	0.119785	Ti	0.0129186	0.0262198	B	B	Memory B
AC123567.2	is_ti	-0.323028	Blood	0.0129244	0.0262271	B	B	Memory B
ZNF674	is_ti	0.338062	Ti	0.0129299	0.0262338	B	B	Memory B
NKIRAS2	is_ti	0.198246	Ti	0.0129633	0.0262972	B	B	Memory B
ACOX1	is_ti	-0.343471	Blood	0.0129951	0.0263574	B	B	Memory B
TMEM216	is_ti	0.169588	Ti	0.0129995	0.0263617	B	B	Memory B
ZNF557	is_ti	0.199281	Ti	0.0130068	0.0263721	B	B	Memory B
FAM78B	is_ti	0.386727	Ti	0.0130143	0.026383	B	B	Memory B
APOA1-AS	is_ti	0.315868	Ti	0.0130168	0.0263835	B	B	Memory B
AC016708.1	is_ti	0.288184	Ti	0.0130662	0.0264792	B	B	Memory B
CARMIL2	is_ti	0.243183	Ti	0.0130684	0.0264793	B	B	Memory B
B9D2	is_ti	-0.236847	Blood	0.0130853	0.026509	B	B	Memory B
ENAM	is_ti	0.273053	Ti	0.0131029	0.0265403	B	B	Memory B
AC018946.1	is_ti	-0.352977	Blood	0.0131312	0.0265931	B	B	Memory B
CWF19L2	is_ti	0.110259	Ti	0.0131389	0.0266041	B	B	Memory B
PLA2G4C	is_ti	-0.391419	Blood	0.0131561	0.0266346	B	B	Memory B
ABCA3	is_ti	-0.291248	Blood	0.0131736	0.0266656	B	B	Memory B
JSRP1	is_ti	-0.460803	Blood	0.0131772	0.0266684	B	B	Memory B
U2AF2	is_ti	0.1443	Ti	0.013192	0.0266929	B	B	Memory B
ASNS	is_ti	-0.231593	Blood	0.0131937	0.0266929	B	B	Memory B
MACC1	is_ti	0.394985	Ti	0.0131971	0.0266944	B	B	Memory B
CPNE1	is_ti	-0.122984	Blood	0.0131989	0.0266944	B	B	Memory B
MATN2	is_ti	-0.5427	Blood	0.0132073	0.0267068	B	B	Memory B
EIF2S1	is_ti	0.124766	Ti	0.0132497	0.0267882	B	B	Memory B
CRYGS	is_ti	0.304881	Ti	0.0132663	0.0268172	B	B	Memory B
AC023389.1	is_ti	0.177927	Ti	0.0132791	0.0268385	B	B	Memory B
SSR1	is_ti	0.112519	Ti	0.0133358	0.0269486	B	B	Memory B
DNAJC24	is_ti	0.180025	Ti	0.0133478	0.0269684	B	B	Memory B
HMGA1	is_ti	0.150819	Ti	0.0133737	0.0270163	B	B	Memory B
HAUS5	is_ti	0.219895	Ti	0.013406	0.027077	B	B	Memory B
DDX60L	is_ti	0.168398	Ti	0.0134222	0.0271051	B	B	Memory B
FBXL20	is_ti	-0.126067	Blood	0.0134496	0.0271559	B	B	Memory B
CDC23	is_ti	0.199678	Ti	0.0134519	0.0271559	B	B	Memory B
VPS54	is_ti	0.170181	Ti	0.0135074	0.0272635	B	B	Memory B
MCCC2	is_ti	0.144374	Ti	0.0135132	0.0272693	B	B	Memory B
LRRC39	is_ti	-0.306013	Blood	0.0135148	0.0272693	B	B	Memory B
OTUD5	is_ti	-0.133634	Blood	0.0135196	0.0272743	B	B	Memory B
BIN3	is_ti	-0.173683	Blood	0.0135391	0.0273091	B	B	Memory B
CHURC1-FNTB	is_ti	-0.317458	Blood	0.0135432	0.0273129	B	B	Memory B
DNM1	is_ti	0.326418	Ti	0.0136053	0.0274336	B	B	Memory B
FAM86C1	is_ti	0.321682	Ti	0.0136104	0.0274391	B	B	Memory B
GRIK1	is_ti	0.305477	Ti	0.013624	0.027462	B	B	Memory B
AL121603.2	is_ti	-0.279776	Blood	0.0136338	0.0274771	B	B	Memory B
SLX4	is_ti	0.265835	Ti	0.0136572	0.0275197	B	B	Memory B
TARBP1	is_ti	0.142175	Ti	0.0136611	0.027523	B	B	Memory B
PSMD13	is_ti	-0.13599	Blood	0.0136872	0.027571	B	B	Memory B
MBD3	is_ti	0.209761	Ti	0.0137116	0.0276155	B	B	Memory B
MME	is_ti	-0.64294	Blood	0.013719	0.0276258	B	B	Memory B
SATB1	is_ti	0.308714	Ti	0.013739	0.0276614	B	B	Memory B
TMEM147	is_ti	0.146706	Ti	0.0137532	0.0276854	B	B	Memory B
ITFG2-AS1	is_ti	0.1963	Ti	0.0137615	0.0276976	B	B	Memory B
CDC73	is_ti	0.100365	Ti	0.0137734	0.0277156	B	B	Memory B
FUK	is_ti	0.253697	Ti	0.0137752	0.0277156	B	B	Memory B
MEF2C-AS2	is_ti	-0.354999	Blood	0.0137774	0.0277156	B	B	Memory B
LINC00909	is_ti	0.139368	Ti	0.0138094	0.0277754	B	B	Memory B
MRPL14	is_ti	-0.142927	Blood	0.0138251	0.0278022	B	B	Memory B
VWA8	is_ti	0.109348	Ti	0.0139098	0.0279681	B	B	Memory B
AC010320.4	is_ti	0.293462	Ti	0.013957	0.0280547	B	B	Memory B
DDX19B	is_ti	-0.205189	Blood	0.0139576	0.0280547	B	B	Memory B
ABCB8	is_ti	-0.178027	Blood	0.0139802	0.0280954	B	B	Memory B
NUDT5	is_ti	-0.133336	Blood	0.0139871	0.0281037	B	B	Memory B
ULK1	is_ti	-0.232285	Blood	0.013989	0.0281037	B	B	Memory B
CRLS1	is_ti	0.167052	Ti	0.0140214	0.0281642	B	B	Memory B
TMEM39B	is_ti	-0.174842	Blood	0.0140421	0.0282011	B	B	Memory B
KCNN4	is_ti	0.157539	Ti	0.0140599	0.0282322	B	B	Memory B
SMPD4	is_ti	-0.171907	Blood	0.0140649	0.0282375	B	B	Memory B
RPUSD4	is_ti	-0.1918	Blood	0.014071	0.028245	B	B	Memory B
CHERP	is_ti	0.189357	Ti	0.0140816	0.0282617	B	B	Memory B
SPRYD7	is_ti	0.193707	Ti	0.0141361	0.0283663	B	B	Memory B
PARG	is_ti	0.111444	Ti	0.0141584	0.0284063	B	B	Memory B
LY75-CD302	is_ti	-0.353768	Blood	0.0141754	0.0284356	B	B	Memory B
ZNF519	is_ti	0.217574	Ti	0.0142306	0.0285416	B	B	Memory B
MAFK	is_ti	-0.33735	Blood	0.0142692	0.0286143	B	B	Memory B
L2HGDH	is_ti	0.250811	Ti	0.0143371	0.0287457	B	B	Memory B
UCHL3	is_ti	0.134174	Ti	0.014347	0.0287608	B	B	Memory B
CARMIL1	is_ti	0.332712	Ti	0.0143755	0.0288132	B	B	Memory B
TNFSF12	is_ti	-0.169447	Blood	0.0144135	0.0288845	B	B	Memory B
AL441992.1	is_ti	-0.365974	Blood	0.0144299	0.0289125	B	B	Memory B
RNFT2	is_ti	-0.38239	Blood	0.0144372	0.0289223	B	B	Memory B
CCDC93	is_ti	0.123218	Ti	0.0144471	0.0289375	B	B	Memory B
XPO5	is_ti	0.15607	Ti	0.0144561	0.0289507	B	B	Memory B
GOLGA7	is_ti	-0.152503	Blood	0.014472	0.0289774	B	B	Memory B
MANEAL	is_ti	0.310228	Ti	0.0144743	0.0289774	B	B	Memory B
WAS	is_ti	-0.101489	Blood	0.01452	0.029064	B	B	Memory B
ABHD18	is_ti	0.124763	Ti	0.0145269	0.029073	B	B	Memory B
MYPOP	is_ti	0.208808	Ti	0.0145558	0.0291261	B	B	Memory B
DPY19L1	is_ti	0.239301	Ti	0.0145682	0.0291461	B	B	Memory B
MRPL27	is_ti	-0.143099	Blood	0.0145799	0.0291646	B	B	Memory B
AC124312.1	is_ti	0.166396	Ti	0.0145854	0.0291708	B	B	Memory B
CLUH	is_ti	-0.334011	Blood	0.0146184	0.029232	B	B	Memory B
BNIP3	is_ti	-0.209681	Blood	0.0146504	0.0292894	B	B	Memory B
CDK11A	is_ti	-0.154917	Blood	0.014652	0.0292894	B	B	Memory B
PDZD8	is_ti	0.145305	Ti	0.0146746	0.0293297	B	B	Memory B
AC005253.1	is_ti	0.329157	Ti	0.0147406	0.0294567	B	B	Memory B
AL356805.1	is_ti	0.287932	Ti	0.0147442	0.0294592	B	B	Memory B
SETMAR	is_ti	0.282725	Ti	0.0147886	0.0295429	B	B	Memory B
KCNH8	is_ti	-0.332483	Blood	0.0148417	0.029644	B	B	Memory B
SSBP3	is_ti	-0.24776	Blood	0.0148521	0.02966	B	B	Memory B
PTDSS2	is_ti	0.267596	Ti	0.0148686	0.0296879	B	B	Memory B
AKT1S1	is_ti	-0.358158	Blood	0.014881	0.0297078	B	B	Memory B
LINC00467	is_ti	0.21261	Ti	0.014886	0.0297111	B	B	Memory B
APPBP2	is_ti	0.132162	Ti	0.0148876	0.0297111	B	B	Memory B
MALAT1	is_ti	0.113877	Ti	0.0148921	0.0297152	B	B	Memory B
ACOT8	is_ti	-0.172791	Blood	0.0149073	0.0297406	B	B	Memory B
ZNF761	is_ti	0.142407	Ti	0.0149767	0.0298742	B	B	Memory B
Z82190.2	is_ti	-0.30942	Blood	0.0149819	0.0298796	B	B	Memory B
NT5E	is_ti	-0.296985	Blood	0.0149901	0.029891	B	B	Memory B
NDUFA4	is_ti	0.117736	Ti	0.0150104	0.0299264	B	B	Memory B
NIF3L1	is_ti	0.159076	Ti	0.0150468	0.0299942	B	B	Memory B
AL034405.1	is_ti	0.252266	Ti	0.0150701	0.0300357	B	B	Memory B
TAF5	is_ti	-0.267716	Blood	0.0150753	0.030041	B	B	Memory B
NDUFA5	is_ti	-0.103076	Blood	0.0150784	0.0300422	B	B	Memory B
BTF3L4	is_ti	-0.0984564	Blood	0.0150955	0.0300713	B	B	Memory B
NSF	is_ti	0.125131	Ti	0.0151157	0.0301066	B	B	Memory B
ECHDC1	is_ti	0.113907	Ti	0.0151241	0.0301183	B	B	Memory B
FBXO30	is_ti	-0.251517	Blood	0.0151289	0.0301229	B	B	Memory B
TBC1D7	is_ti	0.19507	Ti	0.015163	0.0301858	B	B	Memory B
ADHFE1	is_ti	0.348151	Ti	0.0151896	0.0302339	B	B	Memory B
GART	is_ti	0.122183	Ti	0.0151974	0.0302443	B	B	Memory B
ETFRF1	is_ti	0.156544	Ti	0.0152187	0.0302818	B	B	Memory B
HIST1H3A	is_ti	0.397382	Ti	0.0152548	0.0303486	B	B	Memory B
CEP57L1	is_ti	0.239824	Ti	0.0152626	0.0303591	B	B	Memory B
ZNF207	is_ti	0.0787852	Ti	0.0152952	0.030419	B	B	Memory B
MRPS26	is_ti	-0.137681	Blood	0.0153164	0.0304561	B	B	Memory B
PML	is_ti	0.154931	Ti	0.0153255	0.0304692	B	B	Memory B
PCBP4	is_ti	-0.323483	Blood	0.0153413	0.0304954	B	B	Memory B
BMS1	is_ti	0.113254	Ti	0.0153743	0.0305518	B	B	Memory B
IST1	is_ti	-0.099278	Blood	0.0153747	0.0305518	B	B	Memory B
TMEM59	is_ti	0.0900559	Ti	0.0153825	0.0305622	B	B	Memory B
ZNF700	is_ti	0.290578	Ti	0.0153886	0.0305695	B	B	Memory B
LIAS	is_ti	0.174171	Ti	0.015441	0.0306684	B	B	Memory B
NBPF3	is_ti	0.282127	Ti	0.015446	0.0306733	B	B	Memory B
AC091180.2	is_ti	0.273341	Ti	0.0154724	0.0307207	B	B	Memory B
THAP9	is_ti	0.249884	Ti	0.0154956	0.0307617	B	B	Memory B
VTA1	is_ti	0.121711	Ti	0.0155029	0.030771	B	B	Memory B
ZFYVE26	is_ti	0.147225	Ti	0.015543	0.0308457	B	B	Memory B
RFT1	is_ti	0.186861	Ti	0.0155775	0.0309089	B	B	Memory B
AC092652.2	is_ti	0.148938	Ti	0.0156194	0.030987	B	B	Memory B
NUP62	is_ti	0.147904	Ti	0.0156353	0.0310136	B	B	Memory B
AC008649.1	is_ti	-0.350396	Blood	0.015638	0.0310136	B	B	Memory B
ELOF1	is_ti	0.130185	Ti	0.0156558	0.0310439	B	B	Memory B
UBALD1	is_ti	-0.246048	Blood	0.0156827	0.0310862	B	B	Memory B
MSN	is_ti	0.0806914	Ti	0.0156847	0.0310862	B	B	Memory B
RRP7A	is_ti	0.165904	Ti	0.0156848	0.0310862	B	B	Memory B
SP3	is_ti	-0.0928921	Blood	0.0157111	0.0311331	B	B	Memory B
NARF	is_ti	0.134558	Ti	0.0157149	0.0311356	B	B	Memory B
FAM168B	is_ti	-0.128457	Blood	0.0157241	0.0311486	B	B	Memory B
PRR16	is_ti	0.53113	Ti	0.0157953	0.0312845	B	B	Memory B
PNN	is_ti	0.10098	Ti	0.0158188	0.0313259	B	B	Memory B
AGFG2	is_ti	0.249571	Ti	0.0158248	0.0313327	B	B	Memory B
COPS6	is_ti	0.12446	Ti	0.0158432	0.031364	B	B	Memory B
C12orf45	is_ti	0.187759	Ti	0.0158584	0.0313888	B	B	Memory B
MTA1	is_ti	-0.181961	Blood	0.0158631	0.0313931	B	B	Memory B
CLNS1A	is_ti	-0.0983112	Blood	0.0158712	0.031404	B	B	Memory B
KDM3A	is_ti	-0.172615	Blood	0.0158782	0.0314127	B	B	Memory B
MAP3K12	is_ti	-0.247191	Blood	0.0158879	0.0314268	B	B	Memory B
COX17	is_ti	-0.125089	Blood	0.0159003	0.0314461	B	B	Memory B
MEX3C	is_ti	-0.163615	Blood	0.0159193	0.0314784	B	B	Memory B
DYNC1LI2	is_ti	0.132477	Ti	0.0159328	0.0315	B	B	Memory B
PHF3	is_ti	0.090032	Ti	0.0160511	0.0317287	B	B	Memory B
MLH1	is_ti	0.139953	Ti	0.0161046	0.0318245	B	B	Memory B
TMEM183A	is_ti	-0.146002	Blood	0.0161049	0.0318245	B	B	Memory B
CENPB	is_ti	-0.181404	Blood	0.0161835	0.0319746	B	B	Memory B
RABGGTA	is_ti	-0.288086	Blood	0.0161878	0.031978	B	B	Memory B
TRAM2	is_ti	-0.191436	Blood	0.0162032	0.032003	B	B	Memory B
FBXL13	is_ti	0.237933	Ti	0.0162418	0.032074	B	B	Memory B
TPP2	is_ti	-0.120419	Blood	0.0162655	0.0321157	B	B	Memory B
SEZ6	is_ti	0.340929	Ti	0.0162856	0.03215	B	B	Memory B
C20orf27	is_ti	-0.217688	Blood	0.0162886	0.0321508	B	B	Memory B
UQCRC2	is_ti	-0.15137	Blood	0.0162982	0.0321644	B	B	Memory B
NEXMIF	is_ti	0.288958	Ti	0.0163504	0.0322621	B	B	Memory B
GBP3	is_ti	0.265234	Ti	0.0163617	0.0322792	B	B	Memory B
MTERF2	is_ti	0.360164	Ti	0.0163668	0.0322839	B	B	Memory B
ARPC1A	is_ti	-0.250416	Blood	0.0164025	0.0323491	B	B	Memory B
WDHD1	is_ti	0.23353	Ti	0.0164144	0.0323672	B	B	Memory B
PRRC1	is_ti	-0.142221	Blood	0.0164606	0.0324523	B	B	Memory B
GRAMD4	is_ti	0.197322	Ti	0.0164629	0.0324523	B	B	Memory B
LDHA	is_ti	-0.179079	Blood	0.0164756	0.032472	B	B	Memory B
LRP5L	is_ti	-0.283033	Blood	0.0164892	0.0324843	B	B	Memory B
STK26	is_ti	0.12904	Ti	0.0164893	0.0324843	B	B	Memory B
TMEM254-AS1	is_ti	0.343549	Ti	0.0164899	0.0324843	B	B	Memory B
ZNF618	is_ti	0.339324	Ti	0.0164983	0.0324956	B	B	Memory B
NR2F6	is_ti	0.401508	Ti	0.016508	0.0325093	B	B	Memory B
TTC4	is_ti	0.263361	Ti	0.016529	0.0325454	B	B	Memory B
ANGEL2	is_ti	0.136693	Ti	0.0165564	0.0325939	B	B	Memory B
SVIP	is_ti	-0.150885	Blood	0.0165606	0.0325968	B	B	Memory B
GLTP	is_ti	-0.152075	Blood	0.0165893	0.0326481	B	B	Memory B
UAP1	is_ti	-0.335389	Blood	0.0165963	0.0326566	B	B	Memory B
TPGS2	is_ti	-0.152115	Blood	0.016615	0.032688	B	B	Memory B
RAB5B	is_ti	-0.128311	Blood	0.0166548	0.032761	B	B	Memory B
NAAA	is_ti	-0.118778	Blood	0.0167435	0.03293	B	B	Memory B
SNX14	is_ti	0.113009	Ti	0.0167858	0.0330078	B	B	Memory B
NUTF2	is_ti	-0.132287	Blood	0.0167886	0.0330081	B	B	Memory B
AL359921.1	is_ti	0.27405	Ti	0.0168263	0.0330768	B	B	Memory B
YARS	is_ti	-0.161127	Blood	0.0168489	0.0331157	B	B	Memory B
DPYD-AS1	is_ti	-0.311819	Blood	0.0168694	0.0331506	B	B	Memory B
DPH6	is_ti	0.169045	Ti	0.0168785	0.0331584	B	B	Memory B
HOTAIRM1	is_ti	-0.230988	Blood	0.0168789	0.0331584	B	B	Memory B
TMED7	is_ti	0.201884	Ti	0.0169092	0.0332127	B	B	Memory B
ZC3H7B	is_ti	0.139293	Ti	0.0169416	0.0332708	B	B	Memory B
USP53	is_ti	-0.265068	Blood	0.0169448	0.0332718	B	B	Memory B
EIF6	is_ti	-0.160611	Blood	0.016965	0.033306	B	B	Memory B
SLC35A3	is_ti	-0.385045	Blood	0.0169831	0.0333362	B	B	Memory B
SERTAD3	is_ti	-0.211881	Blood	0.0169949	0.0333539	B	B	Memory B
TMEM127	is_ti	-0.158503	Blood	0.0170468	0.0334501	B	B	Memory B
GDF11	is_ti	0.224878	Ti	0.0170636	0.0334777	B	B	Memory B
NDST1	is_ti	0.31321	Ti	0.0170831	0.0335041	B	B	Memory B
UNC45A	is_ti	-0.200026	Blood	0.0170881	0.0335041	B	B	Memory B
PPP2R5A	is_ti	-0.110768	Blood	0.0170896	0.0335041	B	B	Memory B
CYB5B	is_ti	0.119307	Ti	0.0170905	0.0335041	B	B	Memory B
SRP9	is_ti	-0.109021	Blood	0.0170909	0.0335041	B	B	Memory B
PCCB	is_ti	-0.1805	Blood	0.0171103	0.0335366	B	B	Memory B
AC022973.2	is_ti	0.217589	Ti	0.017136	0.0335815	B	B	Memory B
TMEM209	is_ti	0.126852	Ti	0.0171826	0.0336674	B	B	Memory B
TAX1BP1	is_ti	-0.0929075	Blood	0.0171906	0.0336776	B	B	Memory B
PDCD1LG2	is_ti	-0.301617	Blood	0.0171944	0.0336795	B	B	Memory B
PAG1	is_ti	-0.205301	Blood	0.0172077	0.0337001	B	B	Memory B
PHF10	is_ti	-0.121368	Blood	0.017244	0.0337657	B	B	Memory B
EHBP1L1	is_ti	0.144761	Ti	0.0172611	0.0337938	B	B	Memory B
NSMF	is_ti	-0.418443	Blood	0.0172932	0.0338511	B	B	Memory B
SPDYE3	is_ti	0.200601	Ti	0.017336	0.0339294	B	B	Memory B
ACADVL	is_ti	-0.242832	Blood	0.0173622	0.0339751	B	B	Memory B
ZFP1	is_ti	-0.24234	Blood	0.0174359	0.0341139	B	B	Memory B
NCBP3	is_ti	0.103278	Ti	0.0174488	0.0341336	B	B	Memory B
NFYB	is_ti	-0.151165	Blood	0.0174621	0.0341539	B	B	Memory B
OSBP2	is_ti	0.289822	Ti	0.0175037	0.0342298	B	B	Memory B
UBAP1	is_ti	0.123268	Ti	0.0175153	0.034247	B	B	Memory B
LUC7L	is_ti	0.117233	Ti	0.0175495	0.0343082	B	B	Memory B
CCT6B	is_ti	-0.296063	Blood	0.0175567	0.0343145	B	B	Memory B
THTPA	is_ti	-0.281304	Blood	0.0175584	0.0343145	B	B	Memory B
HENMT1	is_ti	0.249619	Ti	0.0175647	0.0343179	B	B	Memory B
ALAD	is_ti	-0.223685	Blood	0.0175658	0.0343179	B	B	Memory B
CREB5	is_ti	0.477075	Ti	0.0175716	0.0343237	B	B	Memory B
GPR107	is_ti	0.146641	Ti	0.0176028	0.0343756	B	B	Memory B
CMTR2	is_ti	0.133454	Ti	0.0176039	0.0343756	B	B	Memory B
TRAPPC11	is_ti	0.121494	Ti	0.0176121	0.0343861	B	B	Memory B
CD99L2	is_ti	-0.219396	Blood	0.0176286	0.0344128	B	B	Memory B
ZBTB11-AS1	is_ti	0.245571	Ti	0.0176322	0.0344141	B	B	Memory B
PRKACA	is_ti	-0.200523	Blood	0.0176358	0.0344157	B	B	Memory B
ZMYM6	is_ti	-0.154028	Blood	0.017645	0.034428	B	B	Memory B
NCOA7-AS1	is_ti	-0.321972	Blood	0.0177024	0.0345344	B	B	Memory B
DCAF5	is_ti	0.121555	Ti	0.0177113	0.0345463	B	B	Memory B
ZFY	is_ti	0.279531	Ti	0.0177318	0.0345807	B	B	Memory B
MSR1	is_ti	0.535701	Ti	0.0177432	0.0345972	B	B	Memory B
WRNIP1	is_ti	-0.140537	Blood	0.0177521	0.034609	B	B	Memory B
PIP4K2B	is_ti	0.146853	Ti	0.0177654	0.0346293	B	B	Memory B
FAM114A2	is_ti	0.156976	Ti	0.0177996	0.0346903	B	B	Memory B
TMCO3	is_ti	-0.201177	Blood	0.0178207	0.0347259	B	B	Memory B
NAA60	is_ti	-0.19671	Blood	0.0178922	0.0348596	B	B	Memory B
CDADC1	is_ti	0.191804	Ti	0.0179483	0.0349633	B	B	Memory B
MAP3K13	is_ti	-0.300158	Blood	0.0179512	0.0349633	B	B	Memory B
RNF138	is_ti	-0.127407	Blood	0.017964	0.0349825	B	B	Memory B
ARL15	is_ti	0.106572	Ti	0.0180499	0.0351442	B	B	Memory B
CCNK	is_ti	-0.127255	Blood	0.0180875	0.0352117	B	B	Memory B
AC138627.1	is_ti	0.328792	Ti	0.0181301	0.0352889	B	B	Memory B
BCL2L12	is_ti	0.197193	Ti	0.0181545	0.0353306	B	B	Memory B
RANBP3	is_ti	-0.139701	Blood	0.0182365	0.0354846	B	B	Memory B
PRDX1	is_ti	0.128573	Ti	0.0182464	0.035498	B	B	Memory B
ERN1	is_ti	-0.284348	Blood	0.0183427	0.0356797	B	B	Memory B
GPN3	is_ti	0.159217	Ti	0.0183888	0.0357594	B	B	Memory B
HNRNPA3	is_ti	0.0773064	Ti	0.0183896	0.0357594	B	B	Memory B
HELLS	is_ti	-0.209593	Blood	0.0183992	0.0357723	B	B	Memory B
TMX2	is_ti	0.191747	Ti	0.0184092	0.0357859	B	B	Memory B
B9D1	is_ti	-0.312552	Blood	0.0184237	0.0358083	B	B	Memory B
TP53I11	is_ti	-0.298993	Blood	0.0184409	0.0358361	B	B	Memory B
NR2C2	is_ti	0.118182	Ti	0.0184515	0.0358508	B	B	Memory B
NFKB1	is_ti	0.0922337	Ti	0.0184563	0.0358544	B	B	Memory B
ERICH6-AS1	is_ti	0.310683	Ti	0.0184728	0.0358807	B	B	Memory B
PSMC4	is_ti	-0.145072	Blood	0.0185192	0.0359651	B	B	Memory B
ZKSCAN3	is_ti	0.252059	Ti	0.0185489	0.0360168	B	B	Memory B
G3BP1	is_ti	0.097385	Ti	0.0185876	0.0360862	B	B	Memory B
MFSD9	is_ti	0.243185	Ti	0.018676	0.0362519	B	B	Memory B
HAGH	is_ti	-0.156994	Blood	0.018697	0.0362826	B	B	Memory B
FAM193A	is_ti	0.127081	Ti	0.0186978	0.0362826	B	B	Memory B
MRPS18A	is_ti	-0.147404	Blood	0.0187284	0.0363362	B	B	Memory B
AL031428.1	is_ti	-0.21646	Blood	0.0187338	0.0363408	B	B	Memory B
MRPL36	is_ti	-0.164185	Blood	0.0187436	0.0363539	B	B	Memory B
UNKL	is_ti	-0.179491	Blood	0.018753	0.0363664	B	B	Memory B
CSRP1	is_ti	-0.199322	Blood	0.0187639	0.0363816	B	B	Memory B
ENTPD5	is_ti	-0.493026	Blood	0.0188143	0.0364735	B	B	Memory B
FGD3	is_ti	-0.114381	Blood	0.0188648	0.0365655	B	B	Memory B
DESI1	is_ti	-0.174978	Blood	0.0188773	0.0365839	B	B	Memory B
B3GNT2	is_ti	0.181313	Ti	0.018888	0.0365986	B	B	Memory B
RSBN1L	is_ti	-0.0816854	Blood	0.0188972	0.0366107	B	B	Memory B
DCTN1	is_ti	-0.164295	Blood	0.0189276	0.0366636	B	B	Memory B
DHRSX	is_ti	-0.149246	Blood	0.0189317	0.0366637	B	B	Memory B
DOPEY1	is_ti	0.110589	Ti	0.0189337	0.0366637	B	B	Memory B
COQ8A	is_ti	-0.16118	Blood	0.018988	0.0367629	B	B	Memory B
TUBG1	is_ti	0.297909	Ti	0.0190309	0.0368401	B	B	Memory B
TMEM80	is_ti	-0.190666	Blood	0.0190621	0.0368947	B	B	Memory B
KANSL1	is_ti	0.100526	Ti	0.0190694	0.0369028	B	B	Memory B
MSH4	is_ti	0.351263	Ti	0.0190729	0.0369037	B	B	Memory B
FAM220A	is_ti	-0.241555	Blood	0.0190866	0.0369243	B	B	Memory B
ZNF573	is_ti	0.169977	Ti	0.019092	0.0369287	B	B	Memory B
PLEKHB1	is_ti	-0.324347	Blood	0.0191175	0.0369722	B	B	Memory B
FBXO31	is_ti	-0.184477	Blood	0.0191522	0.0370334	B	B	Memory B
DNAJC4	is_ti	0.160731	Ti	0.0191643	0.0370507	B	B	Memory B
TMEM170A	is_ti	-0.131238	Blood	0.0191765	0.0370684	B	B	Memory B
MTOR	is_ti	-0.120381	Blood	0.019232	0.0371698	B	B	Memory B
EIF4EBP1	is_ti	-0.174666	Blood	0.01925	0.0371986	B	B	Memory B
PCYT1A	is_ti	-0.137862	Blood	0.0192934	0.0372765	B	B	Memory B
VEGFB	is_ti	-0.11374	Blood	0.0193129	0.0373082	B	B	Memory B
SMARCE1	is_ti	-0.131852	Blood	0.0193188	0.0373137	B	B	Memory B
FAM217A	is_ti	-0.259196	Blood	0.0193333	0.0373357	B	B	Memory B
IPO5	is_ti	0.133398	Ti	0.0194137	0.0374849	B	B	Memory B
FCRLA	is_ti	0.120824	Ti	0.019459	0.0375663	B	B	Memory B
HBS1L	is_ti	0.117233	Ti	0.0195253	0.0376883	B	B	Memory B
MRPS5	is_ti	-0.115334	Blood	0.0195542	0.037738	B	B	Memory B
CASP3	is_ti	0.175878	Ti	0.0195691	0.0377608	B	B	Memory B
MT-ND4	is_ti	-0.0672993	Blood	0.01958	0.0377758	B	B	Memory B
OTUD4	is_ti	0.119148	Ti	0.0195922	0.0377933	B	B	Memory B
DELE1	is_ti	0.142726	Ti	0.0196232	0.0378471	B	B	Memory B
AL355076.2	is_ti	-0.125753	Blood	0.0196572	0.0379065	B	B	Memory B
HAX1	is_ti	-0.127923	Blood	0.019664	0.0379135	B	B	Memory B
MCMBP	is_ti	-0.114338	Blood	0.019696	0.0379693	B	B	Memory B
HCG18	is_ti	0.134833	Ti	0.0197187	0.038007	B	B	Memory B
DNAJB4	is_ti	0.274877	Ti	0.0197507	0.0380625	B	B	Memory B
BUD31	is_ti	-0.123285	Blood	0.0197679	0.0380895	B	B	Memory B
MBOAT7	is_ti	0.249641	Ti	0.0197847	0.0381158	B	B	Memory B
TEX53	is_ti	0.371328	Ti	0.0197902	0.0381203	B	B	Memory B
ATAD2B	is_ti	0.0943471	Ti	0.0198223	0.0381761	B	B	Memory B
EP400	is_ti	-0.104975	Blood	0.0198508	0.0382218	B	B	Memory B
LINC01857	is_ti	-0.209149	Blood	0.0198524	0.0382218	B	B	Memory B
AC007038.2	is_ti	0.260814	Ti	0.0199597	0.0384224	B	B	Memory B
IGHV3-30	is_ti	-0.499411	Blood	0.0199741	0.0384438	B	B	Memory B
MRPL41	is_ti	-0.131712	Blood	0.019987	0.0384611	B	B	Memory B
TMEM42	is_ti	-0.190813	Blood	0.0199894	0.0384611	B	B	Memory B
ZNF155	is_ti	0.250399	Ti	0.0200177	0.0385093	B	B	Memory B
ZCCHC10	is_ti	-0.105275	Blood	0.0200233	0.0385139	B	B	Memory B
ZNF682	is_ti	-0.177577	Blood	0.020055	0.0385648	B	B	Memory B
AL592183.1	is_ti	-0.199008	Blood	0.0200561	0.0385648	B	B	Memory B
LINC01685	is_ti	0.346535	Ti	0.020108	0.0386583	B	B	Memory B
STARD3NL	is_ti	0.13971	Ti	0.0201251	0.038685	B	B	Memory B
AF131216.5	is_ti	-0.32785	Blood	0.0201368	0.0387013	B	B	Memory B
DGLUCY	is_ti	0.105914	Ti	0.0201456	0.0387121	B	B	Memory B
NR3C1	is_ti	0.0982824	Ti	0.0201509	0.0387163	B	B	Memory B
ZNF641	is_ti	0.194175	Ti	0.020176	0.0387583	B	B	Memory B
AGAP6	is_ti	-0.196403	Blood	0.02023	0.0388557	B	B	Memory B
PIGV	is_ti	0.261533	Ti	0.0202843	0.0389539	B	B	Memory B
PCAT1	is_ti	-0.32485	Blood	0.0203087	0.0389945	B	B	Memory B
FBXO21	is_ti	-0.0949243	Blood	0.0203738	0.0391133	B	B	Memory B
YLPM1	is_ti	0.104458	Ti	0.0204157	0.0391874	B	B	Memory B
HDHD3	is_ti	-0.26057	Blood	0.0204244	0.039198	B	B	Memory B
PEPD	is_ti	-0.264634	Blood	0.0204487	0.0392384	B	B	Memory B
ZDHHC12	is_ti	-0.155099	Blood	0.020471	0.0392749	B	B	Memory B
ZNF225	is_ti	0.251421	Ti	0.0204899	0.0393048	B	B	Memory B
HCG11	is_ti	0.18446	Ti	0.0205566	0.0394266	B	B	Memory B
HPCAL1	is_ti	-0.214102	Blood	0.0206549	0.0396089	B	B	Memory B
PIGBOS1	is_ti	-0.157498	Blood	0.0206932	0.039676	B	B	Memory B
BOLA2-SMG1P6	is_ti	0.329941	Ti	0.0207462	0.0397691	B	B	Memory B
SNRPE	is_ti	-0.128143	Blood	0.0207484	0.0397691	B	B	Memory B
DEPDC4	is_ti	0.28103	Ti	0.0208046	0.0398705	B	B	Memory B
ETV7	is_ti	0.49064	Ti	0.0208641	0.0399781	B	B	Memory B
MGAT1	is_ti	-0.11775	Blood	0.0208851	0.0400121	B	B	Memory B
NCSTN	is_ti	0.152838	Ti	0.0208885	0.0400122	B	B	Memory B
AC011476.3	is_ti	0.239155	Ti	0.0209038	0.0400352	B	B	Memory B
GDAP2	is_ti	-0.167572	Blood	0.0209695	0.0401503	B	B	Memory B
CAMKMT	is_ti	-0.133778	Blood	0.0209705	0.0401503	B	B	Memory B
TRMT10A	is_ti	0.225924	Ti	0.0209759	0.0401542	B	B	Memory B
SIGIRR	is_ti	0.133145	Ti	0.0209862	0.0401657	B	B	Memory B
ZNF532	is_ti	-0.138802	Blood	0.0209886	0.0401657	B	B	Memory B
AARS2	is_ti	0.245482	Ti	0.0210133	0.0402066	B	B	Memory B
STX11	is_ti	-0.2865	Blood	0.0210263	0.0402251	B	B	Memory B
MOSPD3	is_ti	-0.264148	Blood	0.0210964	0.0403528	B	B	Memory B
BAZ1B	is_ti	0.100133	Ti	0.0211004	0.0403541	B	B	Memory B
SRSF11	is_ti	-0.0640974	Blood	0.0211049	0.0403563	B	B	Memory B
ODR4	is_ti	0.158393	Ti	0.02111	0.0403597	B	B	Memory B
APOBEC2	is_ti	0.262913	Ti	0.0211286	0.0403888	B	B	Memory B
TRAPPC2B	is_ti	-0.200113	Blood	0.0211335	0.0403918	B	B	Memory B
SCCPDH	is_ti	0.227972	Ti	0.0211835	0.0404794	B	B	Memory B
IFRD2	is_ti	0.183261	Ti	0.0211861	0.0404794	B	B	Memory B
COMT	is_ti	0.12256	Ti	0.0212156	0.0405295	B	B	Memory B
CTNNA3	is_ti	0.452337	Ti	0.0212289	0.0405484	B	B	Memory B
FAM160B1	is_ti	0.157746	Ti	0.0212883	0.0406554	B	B	Memory B
AKTIP	is_ti	0.202302	Ti	0.0213739	0.0408123	B	B	Memory B
ZCCHC18	is_ti	-0.284695	Blood	0.021458	0.0409665	B	B	Memory B
HORMAD1	is_ti	-0.323025	Blood	0.0215314	0.041092	B	B	Memory B
FMR1	is_ti	0.122239	Ti	0.0215317	0.041092	B	B	Memory B
PABPC4	is_ti	0.138448	Ti	0.021534	0.041092	B	B	Memory B
AL357093.2	is_ti	0.332875	Ti	0.02155	0.0411161	B	B	Memory B
BRD3	is_ti	0.149165	Ti	0.021567	0.041142	B	B	Memory B
SOCS5	is_ti	0.173058	Ti	0.0215734	0.0411477	B	B	Memory B
PPP6R2	is_ti	0.0891172	Ti	0.021629	0.0412472	B	B	Memory B
GIPC1	is_ti	0.292611	Ti	0.0216347	0.0412516	B	B	Memory B
APP	is_ti	-0.308719	Blood	0.0216992	0.0413681	B	B	Memory B
CSAD	is_ti	0.159299	Ti	0.0217042	0.041371	B	B	Memory B
SLC35C2	is_ti	-0.129107	Blood	0.0217131	0.0413815	B	B	Memory B
HIBCH	is_ti	0.107095	Ti	0.0217181	0.0413845	B	B	Memory B
DIAPH1	is_ti	-0.102745	Blood	0.0217252	0.0413914	B	B	Memory B
HLA-E	is_ti	-0.0844674	Blood	0.0217357	0.0414043	B	B	Memory B
ZNF66	is_ti	0.153891	Ti	0.0217388	0.0414043	B	B	Memory B
KPNA3	is_ti	-0.117688	Blood	0.0217705	0.041458	B	B	Memory B
ANKRD13D	is_ti	0.140133	Ti	0.0218048	0.0415169	B	B	Memory B
RUSC1	is_ti	-0.311288	Blood	0.021817	0.0415336	B	B	Memory B
PRKACB	is_ti	-0.104385	Blood	0.0218474	0.0415849	B	B	Memory B
BRK1	is_ti	-0.107921	Blood	0.0218514	0.041586	B	B	Memory B
HNRNPL	is_ti	-0.117514	Blood	0.0218559	0.0415867	B	B	Memory B
IRS2	is_ti	-0.342143	Blood	0.0218587	0.0415867	B	B	Memory B
TCEAL8	is_ti	-0.137827	Blood	0.0219325	0.0417205	B	B	Memory B
SCRN1	is_ti	-0.106517	Blood	0.0219713	0.0417877	B	B	Memory B
PRPF40A	is_ti	-0.0761002	Blood	0.0219751	0.0417884	B	B	Memory B
AL121985.1	is_ti	0.229307	Ti	0.0220166	0.0418606	B	B	Memory B
TMEM106C	is_ti	-0.351638	Blood	0.0221223	0.042055	B	B	Memory B
ZNRF2	is_ti	0.105181	Ti	0.0221576	0.0421156	B	B	Memory B
DNAJC5B	is_ti	0.308734	Ti	0.0221662	0.0421253	B	B	Memory B
SLC19A1	is_ti	0.305545	Ti	0.0221847	0.0421538	B	B	Memory B
BUD23	is_ti	-0.117815	Blood	0.0222208	0.0422157	B	B	Memory B
MYO1F	is_ti	0.135153	Ti	0.02225	0.0422645	B	B	Memory B
EGLN3	is_ti	0.320889	Ti	0.0222548	0.0422669	B	B	Memory B
KDM6B	is_ti	0.186921	Ti	0.0222587	0.0422677	B	B	Memory B
UPF1	is_ti	-0.133639	Blood	0.0222692	0.0422811	B	B	Memory B
EVI2A	is_ti	-0.147438	Blood	0.0223268	0.0423837	B	B	Memory B
AC124014.1	is_ti	-0.280578	Blood	0.0223567	0.0424337	B	B	Memory B
ZNF681	is_ti	0.199929	Ti	0.0223879	0.0424862	B	B	Memory B
P2RX1	is_ti	0.305181	Ti	0.0224036	0.0425093	B	B	Memory B
HIST1H3J	is_ti	0.352084	Ti	0.0224304	0.0425536	B	B	Memory B
BLOC1S5	is_ti	-0.174319	Blood	0.0224546	0.0425929	B	B	Memory B
LINC02482	is_ti	-0.313939	Blood	0.0224638	0.0426018	B	B	Memory B
TOX4	is_ti	0.105037	Ti	0.0224664	0.0426018	B	B	Memory B
POU2AF1	is_ti	-0.0751577	Blood	0.0224772	0.0426155	B	B	Memory B
SLC3A2	is_ti	0.140339	Ti	0.0224936	0.0426398	B	B	Memory B
LIN54	is_ti	0.150407	Ti	0.0225585	0.0427561	B	B	Memory B
ATP6AP1L	is_ti	0.289299	Ti	0.022563	0.0427581	B	B	Memory B
TDG	is_ti	0.109784	Ti	0.0226638	0.0429423	B	B	Memory B
ZNF16	is_ti	0.257077	Ti	0.0226677	0.042943	B	B	Memory B
CCDC30	is_ti	0.256495	Ti	0.0227295	0.0430533	B	B	Memory B
ARHGAP11A	is_ti	-0.33658	Blood	0.0227443	0.0430745	B	B	Memory B
DHFR2	is_ti	0.241838	Ti	0.0227736	0.0431232	B	B	Memory B
LPGAT1	is_ti	-0.102299	Blood	0.0228137	0.0431925	B	B	Memory B
ALKBH7	is_ti	-0.14323	Blood	0.0228506	0.0432555	B	B	Memory B
HTRA4	is_ti	-0.351713	Blood	0.0228753	0.0432954	B	B	Memory B
TPRN	is_ti	-0.425145	Blood	0.022886	0.0433089	B	B	Memory B
AC010333.2	is_ti	-0.341781	Blood	0.0229263	0.0433784	B	B	Memory B
SLC35A2	is_ti	0.272577	Ti	0.0230087	0.0435273	B	B	Memory B
DOCK6	is_ti	-0.445726	Blood	0.023053	0.0436044	B	B	Memory B
DNAJC5	is_ti	-0.133239	Blood	0.0231328	0.0437486	B	B	Memory B
CTHRC1	is_ti	0.331203	Ti	0.0231518	0.0437775	B	B	Memory B
PIK3CD-AS2	is_ti	0.164843	Ti	0.0231575	0.0437795	B	B	Memory B
PRPF3	is_ti	0.108652	Ti	0.0231601	0.0437795	B	B	Memory B
ARSB	is_ti	-0.173505	Blood	0.0231787	0.0438038	B	B	Memory B
ARHGEF9	is_ti	0.15556	Ti	0.0231802	0.0438038	B	B	Memory B
LRPAP1	is_ti	-0.111922	Blood	0.0232023	0.0438387	B	B	Memory B
AL662796.1	is_ti	0.148486	Ti	0.0232201	0.0438654	B	B	Memory B
TSPOAP1-AS1	is_ti	0.127046	Ti	0.0232264	0.0438681	B	B	Memory B
NUTM2A-AS1	is_ti	-0.12039	Blood	0.0232288	0.0438681	B	B	Memory B
AIF1	is_ti	0.398959	Ti	0.023238	0.0438786	B	B	Memory B
TCTN2	is_ti	0.283243	Ti	0.0232452	0.0438853	B	B	Memory B
PCNA	is_ti	-0.16494	Blood	0.0232763	0.0439372	B	B	Memory B
DCTN5	is_ti	0.135495	Ti	0.023307	0.0439883	B	B	Memory B
IGLV2-23	is_ti	0.448683	Ti	0.0233218	0.0440094	B	B	Memory B
XYLT2	is_ti	0.217903	Ti	0.0233884	0.0441281	B	B	Memory B
OGFRL1	is_ti	-0.157338	Blood	0.0234064	0.0441552	B	B	Memory B
TYW1	is_ti	0.0961147	Ti	0.0234193	0.0441726	B	B	Memory B
AAGAB	is_ti	-0.132439	Blood	0.0234538	0.0442308	B	B	Memory B
XPO6	is_ti	-0.0837367	Blood	0.0234792	0.0442685	B	B	Memory B
SYNJ1	is_ti	-0.207945	Blood	0.0234812	0.0442685	B	B	Memory B
ACACB	is_ti	0.263094	Ti	0.0234883	0.0442751	B	B	Memory B
ZNF710	is_ti	0.164658	Ti	0.0235231	0.0443337	B	B	Memory B
CTSC	is_ti	0.122727	Ti	0.0235953	0.0444609	B	B	Memory B
NEK7	is_ti	-0.117493	Blood	0.023598	0.0444609	B	B	Memory B
NLGN4X	is_ti	-0.464638	Blood	0.0236622	0.0445749	B	B	Memory B
WDR73	is_ti	0.127829	Ti	0.0237226	0.0446818	B	B	Memory B
SYNGAP1	is_ti	-0.232344	Blood	0.0237773	0.0447779	B	B	Memory B
SLC52A2	is_ti	-0.179957	Blood	0.0238447	0.0448977	B	B	Memory B
FBXL17	is_ti	0.0954659	Ti	0.0238747	0.0449473	B	B	Memory B
INTS5	is_ti	-0.242399	Blood	0.0239548	0.0450907	B	B	Memory B
PAGR1	is_ti	-0.34028	Blood	0.0239584	0.0450907	B	B	Memory B
SPAG16	is_ti	-0.204838	Blood	0.0239629	0.0450921	B	B	Memory B
SAMD4B	is_ti	-0.122658	Blood	0.0240986	0.0453404	B	B	Memory B
ARID3B	is_ti	-0.126988	Blood	0.0241246	0.0453823	B	B	Memory B
TRIAP1	is_ti	-0.15447	Blood	0.0241865	0.0454915	B	B	Memory B
HIGD1A	is_ti	-0.23783	Blood	0.0242299	0.0455661	B	B	Memory B
TMEM129	is_ti	0.204434	Ti	0.0244091	0.045896	B	B	Memory B
GALT	is_ti	0.183303	Ti	0.0244444	0.0459551	B	B	Memory B
ACTL10	is_ti	-0.347948	Blood	0.0244545	0.045963	B	B	Memory B
NDUFA2	is_ti	-0.135448	Blood	0.0244595	0.045963	B	B	Memory B
HSH2D	is_ti	0.0989767	Ti	0.02446	0.045963	B	B	Memory B
SLC4A2	is_ti	0.232521	Ti	0.0244776	0.045989	B	B	Memory B
AFTPH	is_ti	-0.0909274	Blood	0.0245171	0.046056	B	B	Memory B
IMPAD1	is_ti	0.159479	Ti	0.0245716	0.0461511	B	B	Memory B
PPP1R3E	is_ti	0.149551	Ti	0.0246077	0.0462118	B	B	Memory B
JCHAIN	is_ti	0.331455	Ti	0.0246212	0.04623	B	B	Memory B
ZC3H12A	is_ti	0.217734	Ti	0.0246698	0.0463139	B	B	Memory B
PRDM10	is_ti	0.172539	Ti	0.0246842	0.0463337	B	B	Memory B
TFAP4	is_ti	-0.193052	Blood	0.0247364	0.0464244	B	B	Memory B
CRTAP	is_ti	0.14052	Ti	0.0248221	0.0465781	B	B	Memory B
AC087071.2	is_ti	0.193478	Ti	0.0248943	0.0467063	B	B	Memory B
NEK8	is_ti	0.156421	Ti	0.0249011	0.0467118	B	B	Memory B
SMIM37	is_ti	-0.175983	Blood	0.0249486	0.0467937	B	B	Memory B
AC008267.5	is_ti	0.235099	Ti	0.0249579	0.0468035	B	B	Memory B
PSME1	is_ti	-0.12966	Blood	0.0249616	0.0468035	B	B	Memory B
PDE1B	is_ti	-0.352623	Blood	0.0249735	0.0468186	B	B	Memory B
SPTSSA	is_ti	-0.200952	Blood	0.0250123	0.046884	B	B	Memory B
NR2C2AP	is_ti	0.198381	Ti	0.0250955	0.0470327	B	B	Memory B
ALKBH8	is_ti	0.152658	Ti	0.0251905	0.0472033	B	B	Memory B
ZNF174	is_ti	-0.274487	Blood	0.0252061	0.0472193	B	B	Memory B
ELAC1	is_ti	-0.245071	Blood	0.0252069	0.0472193	B	B	Memory B
S100A11	is_ti	-0.161197	Blood	0.0252236	0.0472434	B	B	Memory B
CRYBG3	is_ti	0.263419	Ti	0.0253271	0.0474298	B	B	Memory B
GNPAT	is_ti	0.126713	Ti	0.0253436	0.0474533	B	B	Memory B
RPGR	is_ti	-0.173144	Blood	0.0253505	0.0474588	B	B	Memory B
NETO2	is_ti	0.230368	Ti	0.0253692	0.0474865	B	B	Memory B
CENPE	is_ti	-0.413943	Blood	0.0254122	0.0475596	B	B	Memory B
GRAMD2B	is_ti	0.41304	Ti	0.0254459	0.0476154	B	B	Memory B
PRKN	is_ti	0.174502	Ti	0.0254848	0.0476808	B	B	Memory B
ZC3HC1	is_ti	0.184488	Ti	0.0255038	0.0477089	B	B	Memory B
ARHGAP20	is_ti	-0.362288	Blood	0.0255716	0.0478283	B	B	Memory B
GFPT1	is_ti	-0.277754	Blood	0.0255938	0.0478623	B	B	Memory B
AL139120.1	is_ti	0.294226	Ti	0.0256095	0.0478843	B	B	Memory B
LRIG2	is_ti	0.129171	Ti	0.0256661	0.0479827	B	B	Memory B
CACFD1	is_ti	-0.428773	Blood	0.0257311	0.0480967	B	B	Memory B
CYP20A1	is_ti	-0.0965234	Blood	0.0258067	0.0482306	B	B	Memory B
ELOA-AS1	is_ti	0.170669	Ti	0.0258298	0.0482664	B	B	Memory B
AL627171.2	is_ti	0.271685	Ti	0.025836	0.0482705	B	B	Memory B
PEX7	is_ti	0.182717	Ti	0.0258541	0.0482968	B	B	Memory B
SSB	is_ti	-0.0973786	Blood	0.0258836	0.0483444	B	B	Memory B
MASTL	is_ti	-0.211266	Blood	0.0259222	0.048409	B	B	Memory B
SPPL2A	is_ti	0.106404	Ti	0.0259511	0.0484555	B	B	Memory B
MED17	is_ti	-0.16682	Blood	0.0260715	0.0486724	B	B	Memory B
EIF4B	is_ti	-0.070259	Blood	0.0260754	0.0486724	B	B	Memory B
KDM3B	is_ti	-0.116184	Blood	0.0261016	0.0487138	B	B	Memory B
TNIK	is_ti	-0.295498	Blood	0.0261442	0.0487858	B	B	Memory B
SPDYE5	is_ti	0.241108	Ti	0.026155	0.0487983	B	B	Memory B
DPP8	is_ti	0.104196	Ti	0.0262099	0.0488933	B	B	Memory B
SLC25A1	is_ti	-0.231279	Blood	0.0262205	0.0489054	B	B	Memory B
NKAP	is_ti	-0.116771	Blood	0.026232	0.0489194	B	B	Memory B
CBX6	is_ti	-0.160752	Blood	0.0262857	0.0490118	B	B	Memory B
AC021231.1	is_ti	0.303547	Ti	0.0263066	0.0490433	B	B	Memory B
ABHD17B	is_ti	-0.155652	Blood	0.0263117	0.0490452	B	B	Memory B
PRC1-AS1	is_ti	-0.303483	Blood	0.026322	0.0490568	B	B	Memory B
PILRA	is_ti	0.259585	Ti	0.0263365	0.0490764	B	B	Memory B
ZCCHC3	is_ti	-0.158355	Blood	0.0263691	0.0491294	B	B	Memory B
DLGAP4-AS1	is_ti	0.169395	Ti	0.0263931	0.0491666	B	B	Memory B
SH3GLB2	is_ti	0.175531	Ti	0.0264819	0.0493244	B	B	Memory B
HIST1H4J	is_ti	-0.368266	Blood	0.0265445	0.0494333	B	B	Memory B
TMEM245	is_ti	0.104458	Ti	0.0266067	0.0495415	B	B	Memory B
GRAP	is_ti	0.136885	Ti	0.0267288	0.0497612	B	B	Memory B
SWSAP1	is_ti	0.214625	Ti	0.0267837	0.0498534	B	B	Memory B
TADA1	is_ti	-0.18431	Blood	0.0267866	0.0498534	B	B	Memory B
CEP83	is_ti	-0.142002	Blood	0.0268031	0.0498701	B	B	Memory B
YY1AP1	is_ti	-0.115143	Blood	0.0268038	0.0498701	B	B	Memory B
RELA	is_ti	-0.140349	Blood	0.0268679	0.0499815	B	B	Memory B
AC105052.1	is_ti	-0.263938	ns	0.0268871	0.0500096	B	B	Memory B
CARF	is_ti	0.149571	ns	0.0269226	0.0500679	B	B	Memory B
CLDND1	is_ti	-0.144713	ns	0.0270119	0.0502263	B	B	Memory B
RBM33	is_ti	-0.0875117	ns	0.0270521	0.0502832	B	B	Memory B
TAF9B	is_ti	0.274945	ns	0.0270546	0.0502832	B	B	Memory B
RAB40B	is_ti	-0.361394	ns	0.0270551	0.0502832	B	B	Memory B
WDR75	is_ti	0.124682	ns	0.0270735	0.0503098	B	B	Memory B
MAPK1	is_ti	-0.0806125	ns	0.0271385	0.0504227	B	B	Memory B
PAFAH2	is_ti	0.283474	ns	0.027161	0.0504542	B	B	Memory B
SLC25A17	is_ti	-0.137962	ns	0.0271638	0.0504542	B	B	Memory B
SYNJ2	is_ti	-0.187579	ns	0.0271779	0.0504727	B	B	Memory B
ZWILCH	is_ti	0.239278	ns	0.0271824	0.0504731	B	B	Memory B
RCHY1	is_ti	0.139587	ns	0.0271875	0.050475	B	B	Memory B
CERS2	is_ti	-0.158021	ns	0.0272675	0.0506106	B	B	Memory B
R3HDM2	is_ti	0.0756898	ns	0.027269	0.0506106	B	B	Memory B
MAGI3	is_ti	0.50238	ns	0.0273046	0.050669	B	B	Memory B
AC020656.1	is_ti	0.403268	ns	0.0273356	0.0507186	B	B	Memory B
POLR3G	is_ti	0.28392	ns	0.0273789	0.0507912	B	B	Memory B
AC104986.2	is_ti	0.158842	ns	0.027393	0.0508096	B	B	Memory B
INO80D	is_ti	-0.0891191	ns	0.0274843	0.050971	B	B	Memory B
RFC5	is_ti	0.25403	ns	0.0275107	0.0510122	B	B	Memory B
ASTE1	is_ti	0.167264	ns	0.0275792	0.0511313	B	B	Memory B
POLG	is_ti	-0.140211	ns	0.0275899	0.0511432	B	B	Memory B
SLC35E4	is_ti	-0.260203	ns	0.0276322	0.0512138	B	B	Memory B
SIK2	is_ti	0.148128	ns	0.0276527	0.0512421	B	B	Memory B
AC005332.7	is_ti	0.238356	ns	0.027656	0.0512421	B	B	Memory B
DSTYK	is_ti	-0.135091	ns	0.027684	0.0512861	B	B	Memory B
KRI1	is_ti	0.145389	ns	0.027709	0.0513246	B	B	Memory B
TMEM38A	is_ti	-0.288608	ns	0.0277559	0.0514036	B	B	Memory B
HDDC2	is_ti	-0.138513	ns	0.0278024	0.0514818	B	B	Memory B
ANKS3	is_ti	0.18758	ns	0.0278884	0.0516331	B	B	Memory B
CCNY	is_ti	0.0845047	ns	0.0279148	0.051674	B	B	Memory B
MAML2	is_ti	0.107134	ns	0.0280597	0.0519276	B	B	Memory B
EIF2AK4	is_ti	-0.154415	ns	0.0280604	0.0519276	B	B	Memory B
SETD6	is_ti	0.220624	ns	0.0281282	0.0520452	B	B	Memory B
ACTG1	is_ti	0.140506	ns	0.0281395	0.0520581	B	B	Memory B
TMPO	is_ti	0.0969079	ns	0.0282179	0.0521952	B	B	Memory B
AC092069.1	is_ti	0.381859	ns	0.0282435	0.0522344	B	B	Memory B
IFI27L2	is_ti	-0.137256	ns	0.0282874	0.0523076	B	B	Memory B
RNF113A	is_ti	-0.157204	ns	0.0283168	0.052354	B	B	Memory B
DNAJB9	is_ti	-0.184824	ns	0.0283434	0.0523951	B	B	Memory B
SPIN1	is_ti	0.1333	ns	0.0284272	0.052542	B	B	Memory B
C21orf58	is_ti	-0.262049	ns	0.028435	0.0525482	B	B	Memory B
SLC12A6	is_ti	-0.108193	ns	0.0284491	0.0525663	B	B	Memory B
PSMD3	is_ti	-0.147426	ns	0.0284597	0.0525779	B	B	Memory B
PSMF1	is_ti	-0.107175	ns	0.0284986	0.0526414	B	B	Memory B
ANKRD11	is_ti	0.0771323	ns	0.0285028	0.0526414	B	B	Memory B
PIGU	is_ti	0.162985	ns	0.0285076	0.0526422	B	B	Memory B
AL356599.1	is_ti	0.148371	ns	0.0285556	0.0527227	B	B	Memory B
MMGT1	is_ti	-0.167291	ns	0.0285731	0.0527468	B	B	Memory B
NOXA1	is_ti	0.300281	ns	0.0285774	0.0527468	B	B	Memory B
HMBOX1	is_ti	-0.108534	ns	0.0286107	0.0528002	B	B	Memory B
MED21	is_ti	-0.124889	ns	0.0286441	0.0528538	B	B	Memory B
AC109587.1	is_ti	0.214153	ns	0.0286734	0.0528997	B	B	Memory B
PTPN2	is_ti	-0.0825658	ns	0.0287319	0.0529995	B	B	Memory B
PGD	is_ti	-0.184541	ns	0.0287959	0.0531045	B	B	Memory B
RMND5B	is_ti	-0.130093	ns	0.0287976	0.0531045	B	B	Memory B
ADNP2	is_ti	-0.182633	ns	0.0288154	0.0531292	B	B	Memory B
TMOD3	is_ti	-0.0835627	ns	0.0288528	0.0531901	B	B	Memory B
ZNF580	is_ti	0.140927	ns	0.0288621	0.053199	B	B	Memory B
PLEKHG7	is_ti	0.171798	ns	0.0288959	0.0532531	B	B	Memory B
KDM7A	is_ti	-0.126235	ns	0.0289003	0.0532531	B	B	Memory B
ZDHHC13	is_ti	0.136059	ns	0.0289223	0.0532856	B	B	Memory B
FAAH2	is_ti	0.285615	ns	0.028953	0.0533339	B	B	Memory B
GYPE	is_ti	0.259119	ns	0.0289672	0.053352	B	B	Memory B
PSKH1	is_ti	0.202344	ns	0.028981	0.0533693	B	B	Memory B
CPSF3	is_ti	0.136034	ns	0.0290401	0.05347	B	B	Memory B
TMEM14C	is_ti	-0.137534	ns	0.0290745	0.0535252	B	B	Memory B
AL355075.4	is_ti	0.383213	ns	0.0291062	0.0535753	B	B	Memory B
GFOD2	is_ti	-0.189918	ns	0.0291417	0.0536319	B	B	Memory B
MTMR3	is_ti	-0.115387	ns	0.0291458	0.0536319	B	B	Memory B
TPST2	is_ti	0.199881	ns	0.0291818	0.05369	B	B	Memory B
MTX2	is_ti	0.121654	ns	0.0291925	0.0537014	B	B	Memory B
CASP8	is_ti	-0.0915953	ns	0.0292059	0.0537178	B	B	Memory B
SNX24	is_ti	-0.227449	ns	0.0292195	0.0537347	B	B	Memory B
HNRNPU	is_ti	0.0675591	ns	0.0292334	0.0537521	B	B	Memory B
RAMMET	is_ti	-0.149488	ns	0.0293892	0.0540256	B	B	Memory B
SRP54	is_ti	0.0947685	ns	0.0293912	0.0540256	B	B	Memory B
TMEM161B	is_ti	0.103502	ns	0.0294377	0.0540969	B	B	Memory B
MFSD1	is_ti	-0.105378	ns	0.0294389	0.0540969	B	B	Memory B
TDRKH	is_ti	0.29936	ns	0.0294459	0.0541016	B	B	Memory B
HELZ	is_ti	-0.0814164	ns	0.0294526	0.0541055	B	B	Memory B
HIBADH	is_ti	0.158081	ns	0.0295412	0.0542602	B	B	Memory B
MRPL55	is_ti	-0.149769	ns	0.0295736	0.0543114	B	B	Memory B
HIST1H1C	is_ti	0.156152	ns	0.0296031	0.0543572	B	B	Memory B
PSMA4	is_ti	-0.122505	ns	0.029653	0.0544406	B	B	Memory B
ZNF138	is_ti	0.101394	ns	0.0296708	0.054465	B	B	Memory B
FANCD2	is_ti	0.122439	ns	0.0296755	0.0544652	B	B	Memory B
Z98884.1	is_ti	0.361305	ns	0.0297644	0.0546201	B	B	Memory B
RRN3	is_ti	0.148529	ns	0.0297709	0.0546238	B	B	Memory B
GPR155	is_ti	-0.226068	ns	0.0298168	0.0546996	B	B	Memory B
SOD2	is_ti	-0.244313	ns	0.0298903	0.0548261	B	B	Memory B
PSMG4	is_ti	-0.121134	ns	0.0299064	0.0548473	B	B	Memory B
IGFLR1	is_ti	-0.219898	ns	0.0299115	0.0548483	B	B	Memory B
MIS12	is_ti	0.15121	ns	0.0299281	0.0548705	B	B	Memory B
DENR	is_ti	0.0879195	ns	0.0299372	0.0548788	B	B	Memory B
MKS1	is_ti	0.29153	ns	0.0299597	0.0549117	B	B	Memory B
ADO	is_ti	0.215135	ns	0.0300057	0.0549872	B	B	Memory B
AC004918.1	is_ti	0.259355	ns	0.03001	0.0549872	B	B	Memory B
TOR1A	is_ti	0.166844	ns	0.0301232	0.0551862	B	B	Memory B
YME1L1	is_ti	-0.0807802	ns	0.0301575	0.0552406	B	B	Memory B
BCL11A	is_ti	0.0878831	ns	0.0301808	0.055273	B	B	Memory B
G3BP2	is_ti	-0.0832177	ns	0.0301843	0.055273	B	B	Memory B
FANCB	is_ti	0.230114	ns	0.0301934	0.0552812	B	B	Memory B
NSUN5	is_ti	-0.134948	ns	0.0302111	0.0553043	B	B	Memory B
PLXNA3	is_ti	-0.252556	ns	0.0302152	0.0553043	B	B	Memory B
NFXL1	is_ti	0.152839	ns	0.0302629	0.0553832	B	B	Memory B
RPH3AL	is_ti	-0.298687	ns	0.0302999	0.0554426	B	B	Memory B
DHX15	is_ti	0.0893852	ns	0.0303059	0.0554451	B	B	Memory B
XRCC4	is_ti	0.143636	ns	0.0303619	0.0555392	B	B	Memory B
GALK1	is_ti	-0.199009	ns	0.0304828	0.0557519	B	B	Memory B
RPA2	is_ti	-0.0993555	ns	0.0305667	0.0558969	B	B	Memory B
KMT2E-AS1	is_ti	0.202151	ns	0.0305888	0.0559243	B	B	Memory B
TIMMDC1	is_ti	-0.105372	ns	0.030591	0.0559243	B	B	Memory B
KLHL42	is_ti	0.162841	ns	0.03062	0.0559688	B	B	Memory B
TIGD1	is_ti	0.267105	ns	0.0306312	0.0559808	B	B	Memory B
Z84485.1	is_ti	0.228063	ns	0.030653	0.0560121	B	B	Memory B
AP3M2	is_ti	0.172388	ns	0.0306995	0.0560887	B	B	Memory B
MFSD4B	is_ti	0.155726	ns	0.030737	0.0561488	B	B	Memory B
DCUN1D4	is_ti	0.143879	ns	0.0307505	0.0561598	B	B	Memory B
RAD50	is_ti	0.217067	ns	0.0307524	0.0561598	B	B	Memory B
UBE2G2	is_ti	0.0933428	ns	0.0307808	0.0562032	B	B	Memory B
RREB1	is_ti	0.101627	ns	0.0308157	0.0562584	B	B	Memory B
CALCOCO2	is_ti	0.101831	ns	0.0308488	0.0563103	B	B	Memory B
RAD51C	is_ti	0.143482	ns	0.0308743	0.0563483	B	B	Memory B
TMTC2	is_ti	0.204149	ns	0.0310129	0.0565927	B	B	Memory B
RHEBL1	is_ti	0.277844	ns	0.0310647	0.0566786	B	B	Memory B
GDE1	is_ti	-0.193363	ns	0.0311123	0.0567569	B	B	Memory B
SH3BP5L	is_ti	-0.23073	ns	0.0311345	0.0567887	B	B	Memory B
KIF15	is_ti	-0.354031	ns	0.0311445	0.0567984	B	B	Memory B
SCP2	is_ti	-0.188485	ns	0.0312052	0.0568954	B	B	Memory B
MARCH7	is_ti	0.0768685	ns	0.0312071	0.0568954	B	B	Memory B
IKZF4	is_ti	0.343304	ns	0.0312553	0.0569746	B	B	Memory B
AIFM2	is_ti	0.233385	ns	0.0312808	0.0570125	B	B	Memory B
PIK3C2A	is_ti	0.0914976	ns	0.0313753	0.0571761	B	B	Memory B
ZMAT5	is_ti	-0.172245	ns	0.031416	0.0572416	B	B	Memory B
AL137779.1	is_ti	-0.233057	ns	0.0314538	0.0573018	B	B	Memory B
C15orf53	is_ti	-0.387516	ns	0.0314979	0.0573735	B	B	Memory B
RBMXL1	is_ti	0.196374	ns	0.0315114	0.0573896	B	B	Memory B
KLC1	is_ti	-0.116179	ns	0.0315305	0.0574157	B	B	Memory B
ZNF770	is_ti	0.120249	ns	0.0315558	0.0574531	B	B	Memory B
NEK10	is_ti	0.275822	ns	0.0315709	0.0574717	B	B	Memory B
SRSF1	is_ti	0.0915094	ns	0.0316131	0.0575399	B	B	Memory B
FBXO8	is_ti	-0.169525	ns	0.0317189	0.0577158	B	B	Memory B
SPCS2	is_ti	0.0729432	ns	0.0317193	0.0577158	B	B	Memory B
CDIP1	is_ti	0.177977	ns	0.0317386	0.0577422	B	B	Memory B
GPBP1L1	is_ti	-0.0879837	ns	0.0317872	0.0578219	B	B	Memory B
PSMD1	is_ti	0.102094	ns	0.0318471	0.0579222	B	B	Memory B
CTNNA1	is_ti	-0.229477	ns	0.0319099	0.0580273	B	B	Memory B
LSM3	is_ti	-0.113477	ns	0.0319145	0.0580273	B	B	Memory B
MLST8	is_ti	0.221093	ns	0.0319441	0.0580723	B	B	Memory B
LINC01715	is_ti	-0.274755	ns	0.0319602	0.0580928	B	B	Memory B
COX11	is_ti	0.133394	ns	0.0320291	0.0582093	B	B	Memory B
HKR1	is_ti	0.123371	ns	0.0321389	0.0584	B	B	Memory B
CDKAL1	is_ti	0.101097	ns	0.0322861	0.0586587	B	B	Memory B
CDC42BPB	is_ti	-0.221099	ns	0.0323186	0.0587088	B	B	Memory B
PRMT1	is_ti	-0.112029	ns	0.0323939	0.0588368	B	B	Memory B
HERPUD2	is_ti	0.119376	ns	0.0324149	0.058866	B	B	Memory B
KNOP1	is_ti	0.143556	ns	0.0324373	0.0588979	B	B	Memory B
ACIN1	is_ti	0.0855455	ns	0.0324729	0.0589537	B	B	Memory B
MBNL3	is_ti	0.110411	ns	0.0325405	0.0590675	B	B	Memory B
AC020978.3	is_ti	0.256189	ns	0.032643	0.0592446	B	B	Memory B
TTC28	is_ti	0.33204	ns	0.0327333	0.0593996	B	B	Memory B
DHRS1	is_ti	-0.182188	ns	0.0327443	0.0594106	B	B	Memory B
SAFB	is_ti	0.0854712	ns	0.0327642	0.0594377	B	B	Memory B
NDUFA9	is_ti	-0.19069	ns	0.0328209	0.0595317	B	B	Memory B
TRIOBP	is_ti	-0.146929	ns	0.0328717	0.0596148	B	B	Memory B
ELP5	is_ti	-0.149382	ns	0.0328825	0.0596255	B	B	Memory B
AC090061.1	is_ti	0.266707	ns	0.0329489	0.0597351	B	B	Memory B
AP2B1	is_ti	-0.0769056	ns	0.0329529	0.0597351	B	B	Memory B
ERG28	is_ti	0.161868	ns	0.0329979	0.0598077	B	B	Memory B
BRD7	is_ti	-0.103374	ns	0.0330305	0.0598579	B	B	Memory B
AC073389.1	is_ti	0.263699	ns	0.0330416	0.0598691	B	B	Memory B
ATG4D	is_ti	0.185229	ns	0.0331886	0.0601264	B	B	Memory B
UBXN7	is_ti	-0.112278	ns	0.0331958	0.0601303	B	B	Memory B
SLC39A14	is_ti	-0.487978	ns	0.033224	0.0601723	B	B	Memory B
TMEM187	is_ti	0.229367	ns	0.0332339	0.0601813	B	B	Memory B
PPP2R1B	is_ti	0.176211	ns	0.0332514	0.0602039	B	B	Memory B
PSMB5	is_ti	0.137455	ns	0.0333003	0.0602835	B	B	Memory B
BAG4	is_ti	-0.140074	ns	0.0333773	0.0604104	B	B	Memory B
ACSF3	is_ti	-0.0961152	ns	0.0333805	0.0604104	B	B	Memory B
SEPT11	is_ti	0.155296	ns	0.0333933	0.0604246	B	B	Memory B
TMEM159	is_ti	0.204506	ns	0.0334431	0.0604994	B	B	Memory B
FAM174A	is_ti	0.201226	ns	0.0334447	0.0604994	B	B	Memory B
CNNM3	is_ti	-0.202183	ns	0.0334659	0.060525	B	B	Memory B
AC026471.4	is_ti	0.188534	ns	0.0334689	0.060525	B	B	Memory B
AC006064.2	is_ti	0.237962	ns	0.0335238	0.060609	B	B	Memory B
SLC27A3	is_ti	0.266035	ns	0.0335254	0.060609	B	B	Memory B
ARID5B	is_ti	-0.113383	ns	0.0337222	0.0609558	B	B	Memory B
USP21	is_ti	-0.249365	ns	0.0337737	0.0610395	B	B	Memory B
ARHGAP30	is_ti	-0.0777668	ns	0.0338557	0.0611729	B	B	Memory B
FAM228B	is_ti	-0.13485	ns	0.0338576	0.0611729	B	B	Memory B
RNF44	is_ti	-0.112038	ns	0.033868	0.0611826	B	B	Memory B
SNAPC5	is_ti	0.124412	ns	0.0338735	0.0611833	B	B	Memory B
PKD2	is_ti	-0.219924	ns	0.0339149	0.0612489	B	B	Memory B
SEPT1	is_ti	0.111718	ns	0.033935	0.0612761	B	B	Memory B
MARK2	is_ti	-0.107916	ns	0.0340338	0.0614453	B	B	Memory B
PLPP3	is_ti	0.31476	ns	0.0341525	0.0616503	B	B	Memory B
EML2	is_ti	0.146493	ns	0.0341669	0.0616671	B	B	Memory B
HEATR4	is_ti	0.263912	ns	0.034179	0.0616797	B	B	Memory B
AMZ1	is_ti	-0.147526	ns	0.0342651	0.0618259	B	B	Memory B
ZNF623	is_ti	0.176443	ns	0.0342905	0.0618625	B	B	Memory B
CLP1	is_ti	-0.218989	ns	0.034414	0.062076	B	B	Memory B
CCNT2-AS1	is_ti	0.234852	ns	0.0344225	0.0620819	B	B	Memory B
AC116407.2	is_ti	0.322805	ns	0.0344382	0.062101	B	B	Memory B
ACBD4	is_ti	0.220002	ns	0.0345532	0.062299	B	B	Memory B
GOLGA4	is_ti	0.108845	ns	0.0345763	0.0623314	B	B	Memory B
PSMB3	is_ti	-0.113631	ns	0.0345882	0.0623435	B	B	Memory B
USP18	is_ti	0.368961	ns	0.0346075	0.0623691	B	B	Memory B
AASDH	is_ti	0.129364	ns	0.0346324	0.0624046	B	B	Memory B
INPP1	is_ti	0.292534	ns	0.0346749	0.0624717	B	B	Memory B
HS2ST1	is_ti	-0.138157	ns	0.0347474	0.062593	B	B	Memory B
LINC00598	is_ti	0.339743	ns	0.0348002	0.0626788	B	B	Memory B
SNHG12	is_ti	0.139723	ns	0.0348201	0.0627053	B	B	Memory B
AC009313.1	is_ti	-0.16822	ns	0.0348612	0.06277	B	B	Memory B
MAPK1IP1L	is_ti	-0.0968337	ns	0.0349177	0.0628624	B	B	Memory B
NSUN3	is_ti	0.112667	ns	0.0349683	0.062944	B	B	Memory B
AQP11	is_ti	-0.262865	ns	0.0350226	0.0630323	B	B	Memory B
FAM208A	is_ti	0.087432	ns	0.0351137	0.0631869	B	B	Memory B
MAP3K5	is_ti	-0.11693	ns	0.0351763	0.06329	B	B	Memory B
GK	is_ti	-0.314929	ns	0.0352273	0.0633724	B	B	Memory B
NEMF	is_ti	0.0743234	ns	0.0352623	0.0634259	B	B	Memory B
PUS7	is_ti	0.189804	ns	0.0352729	0.0634354	B	B	Memory B
GINS1	is_ti	0.315235	ns	0.0353171	0.0634964	B	B	Memory B
AC091959.3	is_ti	-0.246794	ns	0.0353173	0.0634964	B	B	Memory B
AC112722.1	is_ti	-0.170178	ns	0.0353422	0.0635316	B	B	Memory B
ARHGAP35	is_ti	0.136262	ns	0.0353759	0.0635827	B	B	Memory B
TTC26	is_ti	0.269323	ns	0.0354196	0.0636436	B	B	Memory B
STXBP4	is_ti	0.185222	ns	0.0354236	0.0636436	B	B	Memory B
SURF2	is_ti	-0.179756	ns	0.0354256	0.0636436	B	B	Memory B
ZFX	is_ti	-0.080287	ns	0.0354744	0.0637219	B	B	Memory B
TMEM9	is_ti	0.196948	ns	0.035509	0.0637745	B	B	Memory B
METTL21A	is_ti	0.0867428	ns	0.0355838	0.0638993	B	B	Memory B
NPM1	is_ti	-0.102339	ns	0.0355895	0.0639	B	B	Memory B
PBX2	is_ti	-0.142584	ns	0.0356043	0.0639172	B	B	Memory B
IER3IP1	is_ti	-0.144951	ns	0.0356104	0.0639186	B	B	Memory B
CCDC126	is_ti	-0.151701	ns	0.0356159	0.063919	B	B	Memory B
MRPL54	is_ti	-0.121202	ns	0.0356438	0.0639595	B	B	Memory B
IREB2	is_ti	0.0903924	ns	0.0356716	0.0639998	B	B	Memory B
PREP	is_ti	0.139429	ns	0.0357459	0.0641236	B	B	Memory B
HIST1H4E	is_ti	0.258458	ns	0.035753	0.0641267	B	B	Memory B
MORF4L2-AS1	is_ti	0.222729	ns	0.0358604	0.0643098	B	B	Memory B
ZNF707	is_ti	0.251217	ns	0.0358982	0.0643681	B	B	Memory B
BMT2	is_ti	0.143808	ns	0.0359077	0.0643755	B	B	Memory B
TTTY14	is_ti	-0.368935	ns	0.0359569	0.0644542	B	B	Memory B
SGPL1	is_ti	0.142982	ns	0.0359832	0.0644917	B	B	Memory B
UBIAD1	is_ti	-0.132026	ns	0.0360606	0.0646209	B	B	Memory B
U2AF1L5	is_ti	0.256079	ns	0.0360748	0.0646366	B	B	Memory B
UMAD1	is_ti	0.108043	ns	0.0361573	0.0647749	B	B	Memory B
ZFY-AS1	is_ti	0.306539	ns	0.0362629	0.0649544	B	B	Memory B
SMC5	is_ti	0.10138	ns	0.0362686	0.0649549	B	B	Memory B
PYGM	is_ti	-0.292624	ns	0.0362795	0.0649648	B	B	Memory B
RRNAD1	is_ti	0.160848	ns	0.0362859	0.0649668	B	B	Memory B
SCART1	is_ti	0.313034	ns	0.0363164	0.0650117	B	B	Memory B
HAUS1	is_ti	-0.116331	ns	0.0365109	0.0653414	B	B	Memory B
LYRM9	is_ti	-0.222643	ns	0.0365115	0.0653414	B	B	Memory B
ZBTB45	is_ti	-0.255288	ns	0.0365206	0.0653481	B	B	Memory B
AC245452.1	is_ti	0.226422	ns	0.0365436	0.0653796	B	B	Memory B
EIF5A2	is_ti	-0.283327	ns	0.0365635	0.0654054	B	B	Memory B
IARS2	is_ti	0.0987621	ns	0.0366107	0.0654801	B	B	Memory B
ZBTB2	is_ti	0.167567	ns	0.0366202	0.0654875	B	B	Memory B
USP30-AS1	is_ti	0.234597	ns	0.0366358	0.0655056	B	B	Memory B
PPIL1	is_ti	0.190424	ns	0.0366443	0.0655112	B	B	Memory B
AP002807.1	is_ti	0.271786	ns	0.0366751	0.0655565	B	B	Memory B
NDUFS1	is_ti	0.0874374	ns	0.0367236	0.0656334	B	B	Memory B
IP6K1	is_ti	-0.0913333	ns	0.0367531	0.0656764	B	B	Memory B
SETD1B	is_ti	-0.11648	ns	0.0369781	0.0660687	B	B	Memory B
ADCK1	is_ti	0.241472	ns	0.0370142	0.0661234	B	B	Memory B
FADS2	is_ti	0.352131	ns	0.0371052	0.0662761	B	B	Memory B
POLB	is_ti	0.158974	ns	0.0371431	0.066334	B	B	Memory B
CSTF3	is_ti	0.0964695	ns	0.037344	0.0666829	B	B	Memory B
SLF1	is_ti	-0.123379	ns	0.0374368	0.0668388	B	B	Memory B
OGA	is_ti	-0.0796147	ns	0.0374675	0.0668833	B	B	Memory B
C6orf99	is_ti	0.330974	ns	0.0374729	0.0668833	B	B	Memory B
SRSF8	is_ti	-0.131663	ns	0.037597	0.067095	B	B	Memory B
MEN1	is_ti	-0.203118	ns	0.0376209	0.0671276	B	B	Memory B
LINC00907	is_ti	0.324454	ns	0.037651	0.0671716	B	B	Memory B
ACD	is_ti	-0.219637	ns	0.0376897	0.0672305	B	B	Memory B
PABPC1L	is_ti	0.186322	ns	0.037697	0.0672337	B	B	Memory B
GTF2H5	is_ti	-0.124737	ns	0.0377337	0.0672892	B	B	Memory B
AL591806.3	is_ti	-0.214911	ns	0.037787	0.0673742	B	B	Memory B
DYRK1A	is_ti	0.0741932	ns	0.037795	0.0673785	B	B	Memory B
SEC61A2	is_ti	-0.171233	ns	0.0380058	0.0677443	B	B	Memory B
HOMER2	is_ti	-0.228143	ns	0.038051	0.0678149	B	B	Memory B
SPRYD4	is_ti	0.194781	ns	0.0381039	0.0678992	B	B	Memory B
AKAP8L	is_ti	-0.0966971	ns	0.0381524	0.0679655	B	B	Memory B
ZBTB34	is_ti	0.245875	ns	0.0381524	0.0679655	B	B	Memory B
C8orf76	is_ti	-0.15385	ns	0.0381678	0.0679829	B	B	Memory B
LINC00862	is_ti	0.256111	ns	0.0381741	0.0679841	B	B	Memory B
FAM173A	is_ti	0.134773	ns	0.038204	0.0680273	B	B	Memory B
NENF	is_ti	0.123062	ns	0.0382736	0.0681411	B	B	Memory B
CD3D	is_ti	0.341338	ns	0.0382815	0.0681452	B	B	Memory B
TFG	is_ti	0.133436	ns	0.0384162	0.0683672	B	B	Memory B
ZMYM3	is_ti	-0.225808	ns	0.0384176	0.0683672	B	B	Memory B
LRIG1	is_ti	0.23714	ns	0.0384324	0.0683835	B	B	Memory B
GEMIN7-AS1	is_ti	-0.188724	ns	0.0386076	0.068685	B	B	Memory B
NDUFAF3	is_ti	-0.135473	ns	0.0386675	0.0687791	B	B	Memory B
DONSON	is_ti	0.249484	ns	0.0386718	0.0687791	B	B	Memory B
KNSTRN	is_ti	0.258364	ns	0.0386873	0.0687965	B	B	Memory B
AC090518.1	is_ti	-0.230412	ns	0.0388116	0.0690073	B	B	Memory B
FAM215B	is_ti	0.174647	ns	0.0388257	0.0690222	B	B	Memory B
USB1	is_ti	-0.197185	ns	0.0388919	0.0691297	B	B	Memory B
MAPK8IP3	is_ti	0.0974031	ns	0.0389012	0.0691361	B	B	Memory B
ZBTB11	is_ti	-0.114915	ns	0.0389722	0.0692445	B	B	Memory B
LINC00278	is_ti	-0.170042	ns	0.0389757	0.0692445	B	B	Memory B
PGP	is_ti	-0.14354	ns	0.0389795	0.0692445	B	B	Memory B
WDR76	is_ti	0.214171	ns	0.0390012	0.069273	B	B	Memory B
PDCL3	is_ti	0.128647	ns	0.039052	0.069353	B	B	Memory B
CASP2	is_ti	-0.11578	ns	0.039081	0.0693943	B	B	Memory B
AGO4	is_ti	-0.148301	ns	0.0391435	0.069495	B	B	Memory B
AP5S1	is_ti	-0.253996	ns	0.0393149	0.0697891	B	B	Memory B
NOP14-AS1	is_ti	-0.230908	ns	0.0394059	0.0699403	B	B	Memory B
ZNF131	is_ti	-0.0809613	ns	0.0394341	0.06998	B	B	Memory B
C2CD3	is_ti	-0.125325	ns	0.0394687	0.0700311	B	B	Memory B
ABCA6	is_ti	0.406626	ns	0.0395383	0.0701443	B	B	Memory B
CDK16	is_ti	-0.244296	ns	0.0397027	0.0704256	B	B	Memory B
SLC10A1	is_ti	0.238272	ns	0.0397835	0.0705585	B	B	Memory B
SUV39H2	is_ti	0.1957	ns	0.0398144	0.070603	B	B	Memory B
TENT2	is_ti	0.0812252	ns	0.0399089	0.0707601	B	B	Memory B
MRGBP	is_ti	-0.162242	ns	0.0400424	0.0709864	B	B	Memory B
FCGRT	is_ti	-0.302832	ns	0.0401551	0.0711758	B	B	Memory B
PITHD1	is_ti	-0.12563	ns	0.0402094	0.0712616	B	B	Memory B
SNX5	is_ti	-0.0826904	ns	0.0402201	0.07127	B	B	Memory B
CTDP1	is_ti	-0.14163	ns	0.0402593	0.0713101	B	B	Memory B
ZNF274	is_ti	-0.104446	ns	0.0402595	0.0713101	B	B	Memory B
ZNF699	is_ti	-0.155485	ns	0.040265	0.0713101	B	B	Memory B
C1orf147	is_ti	0.228435	ns	0.0402664	0.0713101	B	B	Memory B
MIA2	is_ti	0.0862896	ns	0.040273	0.0713114	B	B	Memory B
RPS6KC1	is_ti	0.117105	ns	0.0403033	0.0713545	B	B	Memory B
ZC3H4	is_ti	-0.107933	ns	0.0403163	0.0713671	B	B	Memory B
IQCH	is_ti	0.232587	ns	0.0404186	0.0715376	B	B	Memory B
CERKL	is_ti	-0.241294	ns	0.04044	0.071565	B	B	Memory B
ZNF236	is_ti	-0.119433	ns	0.0404735	0.0716138	B	B	Memory B
SYT17	is_ti	-0.30352	ns	0.0405291	0.0717017	B	B	Memory B
PTPN4	is_ti	0.10377	ns	0.0405787	0.0717789	B	B	Memory B
AC005726.1	is_ti	0.185492	ns	0.0406038	0.0718127	B	B	Memory B
N4BP2	is_ti	-0.158889	ns	0.040645	0.071875	B	B	Memory B
DOHH	is_ti	-0.211068	ns	0.0407097	0.0719721	B	B	Memory B
NEB	is_ti	-0.241698	ns	0.0407118	0.0719721	B	B	Memory B
ICE2	is_ti	0.0996184	ns	0.0407431	0.072017	B	B	Memory B
AC079907.2	is_ti	0.274405	ns	0.0407655	0.0720459	B	B	Memory B
NDC1	is_ti	0.151895	ns	0.0407745	0.0720513	B	B	Memory B
JUN	is_ti	0.244944	ns	0.0407833	0.0720563	B	B	Memory B
KDM2B	is_ti	0.106021	ns	0.0408734	0.0722048	B	B	Memory B
ELOVL1	is_ti	-0.138606	ns	0.0408941	0.0722308	B	B	Memory B
AL161457.2	is_ti	-0.229356	ns	0.0409163	0.0722596	B	B	Memory B
USP34	is_ti	0.0648685	ns	0.0409396	0.0722876	B	B	Memory B
NUP50-DT	is_ti	-0.167829	ns	0.0409442	0.0722876	B	B	Memory B
AC007533.1	is_ti	-0.206806	ns	0.0409535	0.0722935	B	B	Memory B
UHRF1	is_ti	-0.243873	ns	0.0411522	0.07263	B	B	Memory B
TSC22D4	is_ti	-0.113712	ns	0.0411562	0.07263	B	B	Memory B
FAM104B	is_ti	0.199698	ns	0.0412227	0.0727367	B	B	Memory B
DDX54	is_ti	-0.115889	ns	0.0412861	0.072838	B	B	Memory B
AC124016.1	is_ti	0.203925	ns	0.0413113	0.0728718	B	B	Memory B
USP48	is_ti	0.0837347	ns	0.0413899	0.0729996	B	B	Memory B
ZFAT	is_ti	-0.16716	ns	0.0414234	0.0730481	B	B	Memory B
CD47	is_ti	0.0651635	ns	0.0414374	0.0730621	B	B	Memory B
PSMD5	is_ti	-0.124503	ns	0.0415275	0.0732104	B	B	Memory B
SCML2	is_ti	0.343166	ns	0.0415684	0.0732717	B	B	Memory B
VRK3	is_ti	-0.111826	ns	0.0415939	0.0733059	B	B	Memory B
LYZ	is_ti	-0.393602	ns	0.0416731	0.0734348	B	B	Memory B
PPIH	is_ti	0.113828	ns	0.0417488	0.0735573	B	B	Memory B
HMG20B	is_ti	-0.176104	ns	0.0418203	0.0736727	B	B	Memory B
SMC3	is_ti	0.0980187	ns	0.0418676	0.0737453	B	B	Memory B
MGRN1	is_ti	0.110221	ns	0.0418947	0.0737822	B	B	Memory B
SUPT6H	is_ti	0.103463	ns	0.0419333	0.0738394	B	B	Memory B
RAD54B	is_ti	0.294359	ns	0.0419991	0.0739253	B	B	Memory B
AC104806.2	is_ti	-0.175813	ns	0.0419994	0.0739253	B	B	Memory B
COQ8B	is_ti	0.176455	ns	0.0420005	0.0739253	B	B	Memory B
LST1	is_ti	0.180045	ns	0.0420099	0.073931	B	B	Memory B
PATL1	is_ti	-0.123409	ns	0.0420325	0.07396	B	B	Memory B
SEC16A	is_ti	0.134181	ns	0.0420608	0.073999	B	B	Memory B
ANKRD23	is_ti	0.133614	ns	0.0420714	0.0740069	B	B	Memory B
LRRC58	is_ti	-0.123957	ns	0.0421332	0.0741049	B	B	Memory B
IK	is_ti	-0.0931981	ns	0.0422021	0.0742152	B	B	Memory B
AL035413.1	is_ti	0.143484	ns	0.0422697	0.0743231	B	B	Memory B
COPS4	is_ti	-0.109507	ns	0.0422801	0.0743234	B	B	Memory B
ST6GALNAC3	is_ti	-0.233441	ns	0.0422822	0.0743234	B	B	Memory B
SART1	is_ti	-0.114329	ns	0.0422889	0.0743245	B	B	Memory B
PSTK	is_ti	0.19451	ns	0.0423255	0.0743728	B	B	Memory B
MRPL10	is_ti	-0.151146	ns	0.0423287	0.0743728	B	B	Memory B
ACYP1	is_ti	-0.130422	ns	0.0423513	0.0744017	B	B	Memory B
IFFO1	is_ti	0.21425	ns	0.0423587	0.0744038	B	B	Memory B
GCLM	is_ti	0.124834	ns	0.042412	0.0744865	B	B	Memory B
WDFY4	is_ti	-0.0791699	ns	0.0426325	0.0748629	B	B	Memory B
ZNF71	is_ti	-0.213812	ns	0.0426643	0.0749077	B	B	Memory B
MAP4K4	is_ti	0.0776061	ns	0.0428493	0.0752216	B	B	Memory B
AC008537.4	is_ti	0.232937	ns	0.0429523	0.0753916	B	B	Memory B
MRPL35	is_ti	0.117177	ns	0.0430796	0.0756041	B	B	Memory B
TMEM250	is_ti	-0.200578	ns	0.0431179	0.0756514	B	B	Memory B
LIPT1	is_ti	0.181878	ns	0.043123	0.0756514	B	B	Memory B
MRPS17	is_ti	-0.219691	ns	0.0431254	0.0756514	B	B	Memory B
RNFT1	is_ti	0.11844	ns	0.0431688	0.0756997	B	B	Memory B
ZNF576	is_ti	0.2056	ns	0.0431743	0.0756997	B	B	Memory B
SMURF1	is_ti	0.121695	ns	0.0431768	0.0756997	B	B	Memory B
WDR35	is_ti	0.163746	ns	0.0431781	0.0756997	B	B	Memory B
PJA1	is_ti	0.18681	ns	0.0432348	0.0757831	B	B	Memory B
WDR12	is_ti	0.104659	ns	0.0432382	0.0757831	B	B	Memory B
UBQLN1	is_ti	0.0882958	ns	0.0432651	0.0758191	B	B	Memory B
APBB1	is_ti	0.222174	ns	0.0433956	0.0760345	B	B	Memory B
ADPGK	is_ti	0.100316	ns	0.0434006	0.0760345	B	B	Memory B
NOMO3	is_ti	-0.216997	ns	0.0434097	0.0760395	B	B	Memory B
RPUSD2	is_ti	-0.196833	ns	0.0434756	0.0761438	B	B	Memory B
SRPRA	is_ti	0.0951432	ns	0.0435383	0.0762426	B	B	Memory B
AC004076.1	is_ti	0.225624	ns	0.0435787	0.0762919	B	B	Memory B
TTLL12	is_ti	-0.289952	ns	0.0435791	0.0762919	B	B	Memory B
SLC25A25	is_ti	-0.158762	ns	0.0436005	0.0763184	B	B	Memory B
AP001059.2	is_ti	0.224014	ns	0.0437224	0.0765205	B	B	Memory B
ATXN2	is_ti	0.0920286	ns	0.0437435	0.0765463	B	B	Memory B
TTC21A	is_ti	-0.177413	ns	0.0437532	0.0765522	B	B	Memory B
GCNT7	is_ti	0.213549	ns	0.0437648	0.0765614	B	B	Memory B
SAP25	is_ti	0.235278	ns	0.0437837	0.0765833	B	B	Memory B
XPC	is_ti	-0.0943367	ns	0.0440156	0.0769778	B	B	Memory B
NUFIP1	is_ti	0.162866	ns	0.0440331	0.0769973	B	B	Memory B
MAGT1	is_ti	0.107206	ns	0.0441399	0.0771729	B	B	Memory B
SARS2	is_ti	-0.258243	ns	0.0441656	0.0772066	B	B	Memory B
AC024267.4	is_ti	0.2565	ns	0.0441756	0.0772128	B	B	Memory B
UBAC1	is_ti	-0.116556	ns	0.0442852	0.0773933	B	B	Memory B
AC011416.3	is_ti	0.303531	ns	0.044343	0.0774831	B	B	Memory B
CYB5D2	is_ti	0.165146	ns	0.0443719	0.0775224	B	B	Memory B
BLOC1S5-TXNDC5	is_ti	-0.210396	ns	0.044383	0.0775305	B	B	Memory B
ZNF460	is_ti	0.183007	ns	0.0444069	0.0775611	B	B	Memory B
C7orf26	is_ti	-0.176668	ns	0.0445549	0.0778082	B	B	Memory B
ORC2	is_ti	0.0865451	ns	0.0445696	0.0778226	B	B	Memory B
CLSTN1	is_ti	-0.106867	ns	0.0446144	0.0778896	B	B	Memory B
DEK	is_ti	-0.079821	ns	0.0446227	0.0778897	B	B	Memory B
AC091057.2	is_ti	0.272333	ns	0.0446274	0.0778897	B	B	Memory B
PTK2B	is_ti	0.0913304	ns	0.0446916	0.0779896	B	B	Memory B
LRGUK	is_ti	0.343779	ns	0.0446976	0.0779896	B	B	Memory B
ABHD14B	is_ti	-0.12694	ns	0.0447719	0.0781079	B	B	Memory B
NFS1	is_ti	-0.179119	ns	0.0448551	0.0782417	B	B	Memory B
FAM118A	is_ti	0.157139	ns	0.0448766	0.078268	B	B	Memory B
GPR75-ASB3	is_ti	0.120346	ns	0.0449402	0.0783676	B	B	Memory B
NAPEPLD	is_ti	0.162031	ns	0.0450156	0.0784877	B	B	Memory B
FAM50B	is_ti	-0.20207	ns	0.0450573	0.0785492	B	B	Memory B
ACTR10	is_ti	-0.0941497	ns	0.0451038	0.0786188	B	B	Memory B
TMEM169	is_ti	-0.339334	ns	0.0451509	0.0786895	B	B	Memory B
EHMT1	is_ti	-0.0726795	ns	0.0452178	0.0787947	B	B	Memory B
ZNF654	is_ti	0.113548	ns	0.045262	0.0788603	B	B	Memory B
SMARCC1	is_ti	-0.078145	ns	0.0453101	0.0789327	B	B	Memory B
SETD9	is_ti	0.254842	ns	0.0453284	0.0789533	B	B	Memory B
KIAA0355	is_ti	-0.0905439	ns	0.0453546	0.0789863	B	B	Memory B
IFT80	is_ti	-0.181426	ns	0.0453605	0.0789863	B	B	Memory B
AC124319.2	is_ti	0.186658	ns	0.0453948	0.0790276	B	B	Memory B
RCC2	is_ti	0.103829	ns	0.0454013	0.0790276	B	B	Memory B
VPS52	is_ti	0.16457	ns	0.0454038	0.0790276	B	B	Memory B
TERF1	is_ti	-0.0859042	ns	0.0454544	0.0790999	B	B	Memory B
UCK2	is_ti	0.187292	ns	0.0454585	0.0790999	B	B	Memory B
HCCS	is_ti	0.154268	ns	0.0455115	0.0791807	B	B	Memory B
TRMT112	is_ti	-0.0972235	ns	0.0455574	0.0792491	B	B	Memory B
AC078778.1	is_ti	0.202233	ns	0.0455815	0.0792796	B	B	Memory B
BACH1	is_ti	0.103606	ns	0.0456479	0.0793836	B	B	Memory B
GON7	is_ti	0.133512	ns	0.0458085	0.0796462	B	B	Memory B
NIPSNAP3B	is_ti	0.141262	ns	0.0458121	0.0796462	B	B	Memory B
LINC00342	is_ti	-0.193601	ns	0.0460079	0.0799751	B	B	Memory B
MON1B	is_ti	-0.125794	ns	0.0460164	0.0799783	B	B	Memory B
UBTD2	is_ti	0.189304	ns	0.0461319	0.0801676	B	B	Memory B
THUMPD1	is_ti	-0.0990039	ns	0.0461708	0.0802236	B	B	Memory B
NIPSNAP3A	is_ti	-0.173536	ns	0.0461783	0.0802251	B	B	Memory B
FAM96B	is_ti	-0.101428	ns	0.0462356	0.080313	B	B	Memory B
AGL	is_ti	0.103883	ns	0.0462476	0.0803224	B	B	Memory B
SRSF7	is_ti	0.0918196	ns	0.0463346	0.0804618	B	B	Memory B
ZNF101	is_ti	0.123523	ns	0.0463703	0.0805123	B	B	Memory B
STPG1	is_ti	-0.223361	ns	0.0463919	0.0805381	B	B	Memory B
MOB3A	is_ti	0.0984147	ns	0.0464397	0.0806095	B	B	Memory B
MMS22L	is_ti	0.125595	ns	0.0464689	0.0806486	B	B	Memory B
MRPL22	is_ti	-0.121995	ns	0.0465079	0.0807047	B	B	Memory B
TIGAR	is_ti	-0.164308	ns	0.0465884	0.0808327	B	B	Memory B
ABCD1	is_ti	-0.332547	ns	0.0466057	0.0808512	B	B	Memory B
CUL1	is_ti	-0.072498	ns	0.0466286	0.0808793	B	B	Memory B
ICK	is_ti	-0.145728	ns	0.0466558	0.0809147	B	B	Memory B
ATE1	is_ti	-0.0941381	ns	0.0467421	0.0810527	B	B	Memory B
IGSF8	is_ti	-0.161953	ns	0.0467819	0.0811102	B	B	Memory B
WDR20	is_ti	-0.0983572	ns	0.0467952	0.0811188	B	B	Memory B
UBAC2	is_ti	0.0804895	ns	0.0468003	0.0811188	B	B	Memory B
CENPL	is_ti	0.210917	ns	0.0469209	0.0813161	B	B	Memory B
CAD	is_ti	0.196855	ns	0.0469879	0.0814205	B	B	Memory B
VAMP4	is_ti	0.124184	ns	0.0469993	0.0814285	B	B	Memory B
PRADC1	is_ti	-0.257342	ns	0.0470574	0.0815175	B	B	Memory B
SAP30BP	is_ti	-0.095864	ns	0.0470912	0.0815643	B	B	Memory B
IL3RA	is_ti	-0.194917	ns	0.0471072	0.0815803	B	B	Memory B
MORC2-AS1	is_ti	0.273378	ns	0.0472753	0.0818598	B	B	Memory B
WDR27	is_ti	0.132419	ns	0.0473136	0.0819142	B	B	Memory B
PDCD7	is_ti	-0.102519	ns	0.0473861	0.082028	B	B	Memory B
SLC24A2	is_ti	0.296698	ns	0.0474076	0.0820535	B	B	Memory B
SMN1	is_ti	-0.196517	ns	0.0474161	0.0820564	B	B	Memory B
POMT2	is_ti	0.266665	ns	0.0474588	0.0821184	B	B	Memory B
POLD4	is_ti	0.146596	ns	0.0474814	0.0821458	B	B	Memory B
HMBS	is_ti	0.244845	ns	0.047511	0.0821853	B	B	Memory B
GNB1L	is_ti	-0.172802	ns	0.047541	0.0822254	B	B	Memory B
POLD3	is_ti	0.14595	ns	0.0476058	0.0823256	B	B	Memory B
C11orf49	is_ti	0.120366	ns	0.0476805	0.082437	B	B	Memory B
DNAJA3	is_ti	0.126169	ns	0.0476839	0.082437	B	B	Memory B
ADAT2	is_ti	0.156584	ns	0.0477282	0.0825018	B	B	Memory B
VPS13D	is_ti	-0.0807237	ns	0.0479333	0.0828445	B	B	Memory B
EFHD2	is_ti	0.125224	ns	0.0479715	0.0828987	B	B	Memory B
USP54	is_ti	-0.326196	ns	0.0480688	0.0830549	B	B	Memory B
INO80C	is_ti	-0.184371	ns	0.0481577	0.0831965	B	B	Memory B
AC004556.1	is_ti	0.319629	ns	0.048202	0.0832611	B	B	Memory B
GEMIN5	is_ti	0.171441	ns	0.0482121	0.0832666	B	B	Memory B
LRRC57	is_ti	-0.162007	ns	0.0482599	0.0833374	B	B	Memory B
NADSYN1	is_ti	-0.111859	ns	0.0483281	0.0834432	B	B	Memory B
SMYD5	is_ti	0.242104	ns	0.0483621	0.0834898	B	B	Memory B
RNF181	is_ti	-0.133733	ns	0.0484928	0.0837035	B	B	Memory B
PNPLA6	is_ti	0.149947	ns	0.0485265	0.0837496	B	B	Memory B
AC097376.2	is_ti	0.1371	ns	0.0485845	0.0838378	B	B	Memory B
QRICH1	is_ti	-0.105793	ns	0.048602	0.083856	B	B	Memory B
SSRP1	is_ti	-0.12136	ns	0.0488999	0.0843578	B	B	Memory B
ZMYM5	is_ti	0.112383	ns	0.0489685	0.0844642	B	B	Memory B
NDEL1	is_ti	-0.112632	ns	0.0489988	0.0844935	B	B	Memory B
SGSM1	is_ti	-0.329212	ns	0.0489995	0.0844935	B	B	Memory B
GARNL3	is_ti	0.224566	ns	0.0490067	0.0844938	B	B	Memory B
RAB39A	is_ti	0.229057	ns	0.0490764	0.084602	B	B	Memory B
PAPOLA	is_ti	-0.0702076	ns	0.0491313	0.0846845	B	B	Memory B
GGCX	is_ti	-0.156775	ns	0.049285	0.0849372	B	B	Memory B
BTN3A3	is_ti	0.150018	ns	0.0492959	0.0849438	B	B	Memory B
AC092338.2	is_ti	0.28055	ns	0.0493997	0.0851106	B	B	Memory B
PDCD4-AS1	is_ti	-0.224375	ns	0.0494226	0.0851379	B	B	Memory B
MTFR1	is_ti	-0.113232	ns	0.0494359	0.0851486	B	B	Memory B
NR2C1	is_ti	-0.119574	ns	0.0494503	0.0851613	B	B	Memory B
SRA1	is_ti	-0.104946	ns	0.0494795	0.0851994	B	B	Memory B
C6orf120	is_ti	0.1877	ns	0.0495595	0.0853249	B	B	Memory B
LONP1	is_ti	-0.143696	ns	0.0497172	0.0855842	B	B	Memory B
MSH2	is_ti	0.122788	ns	0.0497898	0.085697	B	B	Memory B
FAM8A1	is_ti	-0.247207	ns	0.04985	0.0857883	B	B	Memory B
AL138720.1	is_ti	-0.299651	ns	0.0499028	0.0858669	B	B	Memory B
OCEL1	is_ti	-0.149386	ns	0.0499969	0.0860166	B	B	Memory B
MFNG	is_ti	-0.12401	ns	0.0500218	0.0860472	B	B	Memory B
ZNF33A	is_ti	0.0886817	ns	0.0500959	0.0861623	B	B	Memory B
ZDHHC14	is_ti	0.191993	ns	0.0501378	0.0862222	B	B	Memory B
HADHA	is_ti	-0.0857858	ns	0.0501494	0.0862298	B	B	Memory B
FAM111A	is_ti	0.120806	ns	0.0501924	0.0862655	B	B	Memory B
AL513188.1	is_ti	0.198322	ns	0.0501963	0.0862655	B	B	Memory B
ZSWIM8	is_ti	0.142852	ns	0.0502008	0.0862655	B	B	Memory B
AC012309.1	is_ti	0.210736	ns	0.0502011	0.0862655	B	B	Memory B
LAMB1	is_ti	-0.360313	ns	0.0502059	0.0862655	B	B	Memory B
MYH10	is_ti	-0.229203	ns	0.0502197	0.0862769	B	B	Memory B
ATF5	is_ti	0.266016	ns	0.0503241	0.086444	B	B	Memory B
AL357055.3	is_ti	0.164259	ns	0.0503347	0.0864498	B	B	Memory B
EP300	is_ti	0.0671308	ns	0.0503527	0.0864599	B	B	Memory B
AC091133.1	is_ti	-0.279235	ns	0.0503549	0.0864599	B	B	Memory B
ZNF90	is_ti	0.196327	ns	0.050469	0.0866435	B	B	Memory B
MRM2	is_ti	0.130466	ns	0.0504866	0.0866613	B	B	Memory B
IGHMBP2	is_ti	0.207624	ns	0.0504956	0.0866646	B	B	Memory B
VPS4A	is_ti	-0.129163	ns	0.0505291	0.0867096	B	B	Memory B
BCORL1	is_ti	0.210397	ns	0.0505492	0.0867318	B	B	Memory B
SLC30A1	is_ti	0.293936	ns	0.0506577	0.0869055	B	B	Memory B
TRMO	is_ti	-0.133619	ns	0.0507596	0.0870679	B	B	Memory B
COX14	is_ti	-0.107673	ns	0.0508144	0.0871496	B	B	Memory B
PIP4K2C	is_ti	0.198561	ns	0.050838	0.0871777	B	B	Memory B
PBX3	is_ti	0.112568	ns	0.0508818	0.0872405	B	B	Memory B
ZNF821	is_ti	0.123367	ns	0.0509139	0.087283	B	B	Memory B
SCAF1	is_ti	-0.137523	ns	0.0510261	0.0874629	B	B	Memory B
GEMIN8	is_ti	0.196314	ns	0.0511354	0.0876378	B	B	Memory B
CPSF4	is_ti	-0.153616	ns	0.0513265	0.0879466	B	B	Memory B
CD96	is_ti	-0.2496	ns	0.0513302	0.0879466	B	B	Memory B
GNE	is_ti	-0.236792	ns	0.0513374	0.0879466	B	B	Memory B
IFT46	is_ti	0.189728	ns	0.0513723	0.0879939	B	B	Memory B
TCEANC	is_ti	-0.190839	ns	0.0513869	0.0880064	B	B	Memory B
SLC10A7	is_ti	0.123027	ns	0.0514696	0.0881355	B	B	Memory B
GDI2	is_ti	0.0756993	ns	0.0514861	0.0881512	B	B	Memory B
SFPQ	is_ti	0.0743533	ns	0.0517109	0.0885235	B	B	Memory B
EXOSC9	is_ti	-0.105613	ns	0.0517901	0.088641	B	B	Memory B
AC068282.1	is_ti	-0.181074	ns	0.0517988	0.088641	B	B	Memory B
RFX3-AS1	is_ti	-0.112453	ns	0.0518016	0.088641	B	B	Memory B
SP140	is_ti	0.075942	ns	0.0519038	0.0888034	B	B	Memory B
BCL3	is_ti	0.272046	ns	0.0519784	0.0889183	B	B	Memory B
TMEM170B	is_ti	0.251799	ns	0.0520495	0.0890274	B	B	Memory B
ZNF800	is_ti	-0.080488	ns	0.0521265	0.0891464	B	B	Memory B
ARL5B	is_ti	0.166454	ns	0.0521633	0.0891967	B	B	Memory B
NEIL1	is_ti	0.18284	ns	0.0522364	0.089309	B	B	Memory B
ABHD15-AS1	is_ti	0.106332	ns	0.0522864	0.0893819	B	B	Memory B
FBXO41	is_ti	0.164224	ns	0.0523753	0.0895212	B	B	Memory B
SDF2	is_ti	-0.111973	ns	0.0523835	0.0895225	B	B	Memory B
MIR99AHG	is_ti	0.362229	ns	0.0524191	0.0895706	B	B	Memory B
LSM12	is_ti	-0.109712	ns	0.052434	0.0895833	B	B	Memory B
ATG101	is_ti	-0.146061	ns	0.0525617	0.0897888	B	B	Memory B
DCAF11	is_ti	-0.129281	ns	0.0526376	0.0899058	B	B	Memory B
ATF6	is_ti	0.0894218	ns	0.0526581	0.0899281	B	B	Memory B
ZNF14	is_ti	-0.155059	ns	0.0527304	0.0900388	B	B	Memory B
DNAH1	is_ti	0.163318	ns	0.0527557	0.0900693	B	B	Memory B
TMCO6	is_ti	0.188144	ns	0.0527744	0.0900884	B	B	Memory B
USP19	is_ti	-0.186766	ns	0.0528166	0.0901477	B	B	Memory B
TIA1	is_ti	-0.102876	ns	0.0528468	0.0901864	B	B	Memory B
HOMER1	is_ti	0.202246	ns	0.0528636	0.0902024	B	B	Memory B
KSR1	is_ti	-0.158305	ns	0.0529442	0.0903271	B	B	Memory B
RPAP1	is_ti	0.156414	ns	0.0530197	0.0904431	B	B	Memory B
VCPIP1	is_ti	0.125891	ns	0.0531024	0.0905714	B	B	Memory B
TIPARP	is_ti	0.150671	ns	0.0531529	0.0906396	B	B	Memory B
PROSER3	is_ti	-0.200407	ns	0.0531574	0.0906396	B	B	Memory B
GPAM	is_ti	-0.193774	ns	0.0532141	0.0907235	B	B	Memory B
CACNB4	is_ti	0.31311	ns	0.053232	0.0907411	B	B	Memory B
MPZL1	is_ti	0.164546	ns	0.0533242	0.0908855	B	B	Memory B
ITPKB	is_ti	-0.11152	ns	0.0533444	0.0909021	B	B	Memory B
STARD3	is_ti	0.1369	ns	0.053349	0.0909021	B	B	Memory B
SLC35F2	is_ti	0.151898	ns	0.0533708	0.0909264	B	B	Memory B
POLN	is_ti	0.252572	ns	0.0533828	0.0909339	B	B	Memory B
UBN2	is_ti	0.131041	ns	0.0533918	0.0909364	B	B	Memory B
ORC6	is_ti	0.25223	ns	0.0534508	0.0910241	B	B	Memory B
DIAPH2-AS1	is_ti	-0.179863	ns	0.0535335	0.091152	B	B	Memory B
E2F4	is_ti	-0.137775	ns	0.0535826	0.0912227	B	B	Memory B
CDK5RAP2	is_ti	0.103655	ns	0.0536202	0.0912739	B	B	Memory B
ZFPL1	is_ti	-0.153079	ns	0.0536616	0.0913315	B	B	Memory B
ORMDL2	is_ti	0.129891	ns	0.0537266	0.0914292	B	B	Memory B
DNAJA4	is_ti	0.279584	ns	0.0537477	0.0914457	B	B	Memory B
RHOT1	is_ti	0.103239	ns	0.0537514	0.0914457	B	B	Memory B
TMEM138	is_ti	0.132725	ns	0.0540291	0.0919051	B	B	Memory B
ZNF280C	is_ti	0.153264	ns	0.0540374	0.0919063	B	B	Memory B
AP003108.2	is_ti	0.137878	ns	0.0540623	0.0919356	B	B	Memory B
DYNC1H1	is_ti	0.0788543	ns	0.0540908	0.0919636	B	B	Memory B
HDAC6	is_ti	-0.198315	ns	0.054094	0.0919636	B	B	Memory B
AC027808.1	is_ti	-0.196492	ns	0.0541341	0.0920188	B	B	Memory B
AKNA	is_ti	0.0768162	ns	0.0541712	0.0920677	B	B	Memory B
SYMPK	is_ti	0.0937283	ns	0.0541781	0.0920677	B	B	Memory B
FKBP3	is_ti	-0.101817	ns	0.0541993	0.0920907	B	B	Memory B
TMEM267	is_ti	0.0960472	ns	0.054291	0.0922336	B	B	Memory B
TARS	is_ti	0.13279	ns	0.0544387	0.0924714	B	B	Memory B
AL031595.2	is_ti	0.273875	ns	0.0544507	0.0924719	B	B	Memory B
AC096642.1	is_ti	-0.314448	ns	0.0544543	0.0924719	B	B	Memory B
LRSAM1	is_ti	-0.126302	ns	0.054469	0.0924838	B	B	Memory B
PHPT1	is_ti	0.137404	ns	0.0545927	0.0926809	B	B	Memory B
CIAPIN1	is_ti	-0.13105	ns	0.0546101	0.0926972	B	B	Memory B
CCNT2	is_ti	0.079948	ns	0.0548139	0.0930301	B	B	Memory B
UBN1	is_ti	-0.100005	ns	0.0548525	0.0930826	B	B	Memory B
ARL3	is_ti	0.153855	ns	0.0549367	0.0932123	B	B	Memory B
RMDN3	is_ti	0.13604	ns	0.0550279	0.0933539	B	B	Memory B
AC104123.1	is_ti	0.299463	ns	0.0550464	0.0933721	B	B	Memory B
BORCS7-ASMT	is_ti	0.254119	ns	0.0550581	0.0933721	B	B	Memory B
HERC2	is_ti	-0.100353	ns	0.0550618	0.0933721	B	B	Memory B
PGAP3	is_ti	0.211064	ns	0.055227	0.093639	B	B	Memory B
AL035701.1	is_ti	-0.264779	ns	0.0552538	0.0936714	B	B	Memory B
VPS13B	is_ti	-0.0730738	ns	0.0553076	0.0937494	B	B	Memory B
AC048341.1	is_ti	-0.167389	ns	0.055342	0.0937944	B	B	Memory B
PDE5A	is_ti	0.166993	ns	0.0553964	0.0938735	B	B	Memory B
EIF5	is_ti	-0.0832861	ns	0.0554043	0.0938737	B	B	Memory B
PLOD3	is_ti	0.194397	ns	0.0554357	0.0939137	B	B	Memory B
PROCA1	is_ti	-0.205177	ns	0.0555331	0.0940655	B	B	Memory B
FRG1-DT	is_ti	0.253005	ns	0.0556597	0.0942668	B	B	Memory B
VTI1A	is_ti	0.0810663	ns	0.0557575	0.094419	B	B	Memory B
WDR81	is_ti	-0.15531	ns	0.0557981	0.0944745	B	B	Memory B
SH3BP1	is_ti	0.141563	ns	0.0559239	0.0946742	B	B	Memory B
ZNF721	is_ti	0.0767531	ns	0.0559383	0.0946854	B	B	Memory B
PANX1	is_ti	-0.20529	ns	0.055967	0.0947206	B	B	Memory B
EPB41L5	is_ti	0.155792	ns	0.0560645	0.0948723	B	B	Memory B
PAPOLG	is_ti	-0.10293	ns	0.0561117	0.0949389	B	B	Memory B
PWAR6	is_ti	0.234715	ns	0.0561369	0.0949682	B	B	Memory B
KDM5C	is_ti	-0.112046	ns	0.0563357	0.0952911	B	B	Memory B
QTRT2	is_ti	-0.10622	ns	0.0564734	0.0955107	B	B	Memory B
AL356020.1	is_ti	-0.256333	ns	0.0564873	0.0955208	B	B	Memory B
FGGY	is_ti	0.118969	ns	0.0566275	0.0957444	B	B	Memory B
RAB24	is_ti	-0.226618	ns	0.0566759	0.0958129	B	B	Memory B
AP5Z1	is_ti	0.12337	ns	0.0567581	0.0959384	B	B	Memory B
CDKN2AIPNL	is_ti	-0.133243	ns	0.056804	0.0960026	B	B	Memory B
CDIPT	is_ti	-0.144899	ns	0.0569021	0.0961548	B	B	Memory B
WDR46	is_ti	0.126713	ns	0.0569272	0.0961837	B	B	Memory B
TRIM16	is_ti	0.229869	ns	0.0569427	0.0961964	B	B	Memory B
SPNS1	is_ti	0.186386	ns	0.0569641	0.0962191	B	B	Memory B
TBCK	is_ti	0.0887713	ns	0.0569775	0.0962283	B	B	Memory B
PRPF6	is_ti	0.0822525	ns	0.0570026	0.0962572	B	B	Memory B
AC008105.3	is_ti	-0.142121	ns	0.0570587	0.0963385	B	B	Memory B
P4HA3	is_ti	0.265047	ns	0.0570849	0.0963691	B	B	Memory B
HIF1AN	is_ti	0.144741	ns	0.0571061	0.0963915	B	B	Memory B
ASB3	is_ti	-0.16955	ns	0.0571247	0.0964094	B	B	Memory B
WWC3	is_ti	0.114225	ns	0.0572619	0.0966274	B	B	Memory B
MCM5	is_ti	-0.11572	ns	0.0573427	0.0967502	B	B	Memory B
ARL14EP	is_ti	-0.100638	ns	0.057415	0.0968587	B	B	Memory B
METTL23	is_ti	0.111593	ns	0.0574474	0.0968998	B	B	Memory B
CEP19	is_ti	-0.269702	ns	0.0575482	0.0970562	B	B	Memory B
TTC8	is_ti	0.236763	ns	0.0576108	0.0971358	B	B	Memory B
ERMP1	is_ti	-0.125179	ns	0.0576114	0.0971358	B	B	Memory B
SLC27A1	is_ti	0.22416	ns	0.0576388	0.0971682	B	B	Memory B
NOL9	is_ti	-0.114945	ns	0.0576767	0.0972187	B	B	Memory B
FAM102B	is_ti	-0.144806	ns	0.0577598	0.0973451	B	B	Memory B
GTF2H2	is_ti	-0.135745	ns	0.0577969	0.097394	B	B	Memory B
SGPP1	is_ti	-0.0954099	ns	0.0578457	0.097455	B	B	Memory B
BLOC1S3	is_ti	-0.257197	ns	0.0578492	0.097455	B	B	Memory B
ERMARD	is_ti	0.136989	ns	0.0578814	0.0974955	B	B	Memory B
BICD1	is_ti	0.0951906	ns	0.0579683	0.0976282	B	B	Memory B
TMED4	is_ti	0.0849492	ns	0.0579825	0.0976386	B	B	Memory B
DHRS4	is_ti	-0.169107	ns	0.0580532	0.0977439	B	B	Memory B
ARL13B	is_ti	0.15358	ns	0.0580666	0.0977529	B	B	Memory B
DGKE	is_ti	0.130296	ns	0.0581738	0.0979094	B	B	Memory B
DGKQ	is_ti	-0.291132	ns	0.0581758	0.0979094	B	B	Memory B
VPS16	is_ti	-0.155882	ns	0.0582045	0.0979441	B	B	Memory B
GCH1	is_ti	-0.132851	ns	0.0583341	0.0981484	B	B	Memory B
CASTOR3	is_ti	0.129721	ns	0.0583941	0.0982357	B	B	Memory B
MED19	is_ti	-0.143431	ns	0.0584259	0.0982754	B	B	Memory B
CTNNBIP1	is_ti	-0.176083	ns	0.0584684	0.0983332	B	B	Memory B
OXCT1	is_ti	-0.0904534	ns	0.0584907	0.098357	B	B	Memory B
H2AFZ	is_ti	-0.0941079	ns	0.0584991	0.0983575	B	B	Memory B
FBXO4	is_ti	-0.115238	ns	0.0585083	0.0983592	B	B	Memory B
CDKN2A	is_ti	-0.156562	ns	0.0586169	0.0985279	B	B	Memory B
ZNF254	is_ti	-0.114273	ns	0.0586413	0.0985554	B	B	Memory B
RNASEH1	is_ti	-0.130531	ns	0.0588084	0.0988223	B	B	Memory B
ATAD3B	is_ti	0.224458	ns	0.0588751	0.0989207	B	B	Memory B
OGFOD2	is_ti	0.215356	ns	0.058895	0.0989403	B	B	Memory B
SLC33A1	is_ti	0.161125	ns	0.0589233	0.098974	B	B	Memory B
TMED1	is_ti	0.169947	ns	0.0590767	0.0992179	B	B	Memory B
SNAPC2	is_ti	-0.207579	ns	0.0590901	0.0992266	B	B	Memory B
MROH9	is_ti	-0.407225	ns	0.0591106	0.0992473	B	B	Memory B
KAT7	is_ti	-0.11143	ns	0.0591372	0.099278	B	B	Memory B
DAPK2	is_ti	0.238716	ns	0.0591984	0.099367	B	B	Memory B
ACSL5	is_ti	-0.286584	ns	0.0592892	0.0995055	B	B	Memory B
SCLT1	is_ti	-0.104418	ns	0.0595891	0.099995	B	B	Memory B
OGN	is_ti	0.261861	ns	0.0596462	0.100077	B	B	Memory B
CTNS	is_ti	-0.229521	ns	0.05977	0.100259	B	B	Memory B
BTAF1	is_ti	0.0830926	ns	0.0597712	0.100259	B	B	Memory B
DUS3L	is_ti	-0.1769	ns	0.0597981	0.10029	B	B	Memory B
CDC16	is_ti	-0.0956507	ns	0.0599829	0.100586	B	B	Memory B
SACS	is_ti	0.131705	ns	0.0599916	0.100586	B	B	Memory B
RBM25	is_ti	0.065687	ns	0.0600424	0.100658	B	B	Memory B
MARCH6	is_ti	0.0762625	ns	0.060109	0.100755	B	B	Memory B
ARFGAP3	is_ti	0.128231	ns	0.060179	0.100858	B	B	Memory B
TTLL5	is_ti	0.123798	ns	0.0601894	0.100862	B	B	Memory B
AF165147.1	is_ti	0.284205	ns	0.0602095	0.100882	B	B	Memory B
LAPTM4A	is_ti	0.0893425	ns	0.060361	0.101122	B	B	Memory B
ARRDC5	is_ti	-0.222348	ns	0.0604138	0.101196	B	B	Memory B
DERA	is_ti	-0.110214	ns	0.0604963	0.10132	B	B	Memory B
TMC6	is_ti	0.0845769	ns	0.0605461	0.101389	B	B	Memory B
KIAA2026	is_ti	-0.0782533	ns	0.0606354	0.101514	B	B	Memory B
EID2B	is_ti	0.21533	ns	0.0606372	0.101514	B	B	Memory B
AC108449.1	is_ti	0.222902	ns	0.0607173	0.101634	B	B	Memory B
CMTR1	is_ti	0.129775	ns	0.0607411	0.101654	B	B	Memory B
SPIN3	is_ti	0.162149	ns	0.0607466	0.101654	B	B	Memory B
ZNF35	is_ti	0.199734	ns	0.0607746	0.101687	B	B	Memory B
SPATA33	is_ti	-0.204229	ns	0.0608298	0.101765	B	B	Memory B
TMOD1	is_ti	-0.246566	ns	0.0609026	0.101873	B	B	Memory B
AL158801.3	is_ti	0.244898	ns	0.060937	0.101917	B	B	Memory B
VAPB	is_ti	0.10447	ns	0.0609598	0.10194	B	B	Memory B
ENO3	is_ti	0.249189	ns	0.0609713	0.101946	B	B	Memory B
PPP1R2	is_ti	-0.072661	ns	0.0610882	0.102104	B	B	Memory B
FGFR1OP2	is_ti	0.0788093	ns	0.0610887	0.102104	B	B	Memory B
NBEAL2	is_ti	0.175024	ns	0.0610916	0.102104	B	B	Memory B
WDR33	is_ti	-0.0627591	ns	0.0611538	0.102194	B	B	Memory B
ZYX	is_ti	0.174518	ns	0.0612642	0.102364	B	B	Memory B
YTHDC1	is_ti	-0.0752435	ns	0.0612922	0.102397	B	B	Memory B
ROMO1	is_ti	-0.114775	ns	0.0614102	0.102566	B	B	Memory B
AC010976.1	is_ti	0.179333	ns	0.0614105	0.102566	B	B	Memory B
C10orf143	is_ti	0.145528	ns	0.0614342	0.102592	B	B	Memory B
C5orf15	is_ti	-0.118095	ns	0.0614878	0.102667	B	B	Memory B
LIG3	is_ti	0.180223	ns	0.0615167	0.102701	B	B	Memory B
CARD8	is_ti	0.08138	ns	0.0615499	0.102731	B	B	Memory B
INTS11	is_ti	-0.121302	ns	0.0615515	0.102731	B	B	Memory B
CHD4	is_ti	0.0870245	ns	0.061577	0.102759	B	B	Memory B
RBKS	is_ti	-0.214828	ns	0.061638	0.102847	B	B	Memory B
SLC39A4	is_ti	-0.256215	ns	0.0616837	0.102908	B	B	Memory B
AGER	is_ti	0.241555	ns	0.0616959	0.102913	B	B	Memory B
GALK2	is_ti	0.104792	ns	0.0617035	0.102913	B	B	Memory B
TMEM70	is_ti	-0.122622	ns	0.0617427	0.102952	B	B	Memory B
TTLL11	is_ti	-0.196167	ns	0.0617438	0.102952	B	B	Memory B
AC005537.1	is_ti	0.364348	ns	0.0618653	0.10314	B	B	Memory B
VPS36	is_ti	-0.06806	ns	0.0620416	0.10342	B	B	Memory B
TIMM10B	is_ti	0.134616	ns	0.0620665	0.103447	B	B	Memory B
RRP9	is_ti	0.149127	ns	0.0621149	0.103513	B	B	Memory B
UBA2	is_ti	0.0734386	ns	0.062142	0.103544	B	B	Memory B
APEH	is_ti	-0.186761	ns	0.0622702	0.103742	B	B	Memory B
KATNAL2	is_ti	-0.219518	ns	0.0622777	0.103742	B	B	Memory B
MSL1	is_ti	-0.121197	ns	0.0624291	0.10398	B	B	Memory B
LMBRD2	is_ti	0.11894	ns	0.0624737	0.104039	B	B	Memory B
CBLN3	is_ti	-0.29902	ns	0.0625257	0.104112	B	B	Memory B
MYLK-AS1	is_ti	0.164887	ns	0.0625555	0.104146	B	B	Memory B
CDK4	is_ti	0.113384	ns	0.0625766	0.104146	B	B	Memory B
RBMS2	is_ti	0.274039	ns	0.0625797	0.104146	B	B	Memory B
CLEC2B	is_ti	-0.171423	ns	0.0625808	0.104146	B	B	Memory B
CBX5	is_ti	0.102152	ns	0.0626687	0.104278	B	B	Memory B
SSR4	is_ti	-0.113591	ns	0.0626812	0.104284	B	B	Memory B
KIAA1109	is_ti	0.076512	ns	0.0628271	0.104512	B	B	Memory B
MEA1	is_ti	-0.125087	ns	0.0628536	0.104542	B	B	Memory B
IGHA1	is_ti	0.436226	ns	0.0628992	0.104604	B	B	Memory B
KCTD13	is_ti	0.114389	ns	0.0629166	0.104618	B	B	Memory B
SCAMP2	is_ti	0.0924429	ns	0.0629587	0.104674	B	B	Memory B
GADD45A	is_ti	-0.196804	ns	0.0632227	0.105098	B	B	Memory B
ZFP2	is_ti	0.256495	ns	0.0635946	0.105702	B	B	Memory B
CD2AP	is_ti	0.153682	ns	0.0636167	0.105724	B	B	Memory B
NUDT22	is_ti	0.116082	ns	0.0636328	0.105736	B	B	Memory B
ZNF639	is_ti	-0.109235	ns	0.0636967	0.105828	B	B	Memory B
SMARCC2	is_ti	-0.0892247	ns	0.0638042	0.105992	B	B	Memory B
ZNF10	is_ti	0.223495	ns	0.0638176	0.105999	B	B	Memory B
CERNA1	is_ti	0.163639	ns	0.0638458	0.106024	B	B	Memory B
LINC01435	is_ti	-0.390215	ns	0.06385	0.106024	B	B	Memory B
OCIAD1-AS1	is_ti	0.259441	ns	0.0643318	0.106791	B	B	Memory B
DNAJC3	is_ti	0.0972993	ns	0.0643322	0.106791	B	B	Memory B
ZNF726	is_ti	-0.245447	ns	0.0643382	0.106791	B	B	Memory B
LINC00470	is_ti	0.40087	ns	0.0644638	0.106984	B	B	Memory B
GOT2	is_ti	0.136226	ns	0.0645698	0.107146	B	B	Memory B
LYRM7	is_ti	-0.11038	ns	0.0646821	0.107317	B	B	Memory B
AC012085.2	is_ti	0.198373	ns	0.0647875	0.107477	B	B	Memory B
CADM1	is_ti	-0.320284	ns	0.0648375	0.107545	B	B	Memory B
TSPYL2	is_ti	0.147183	ns	0.0648756	0.107594	B	B	Memory B
EVI5	is_ti	-0.118146	ns	0.0649345	0.107677	B	B	Memory B
CNOT4	is_ti	0.0690864	ns	0.0650714	0.107889	B	B	Memory B
CDC26	is_ti	-0.1129	ns	0.0651298	0.107971	B	B	Memory B
PRDX5	is_ti	0.110182	ns	0.0651435	0.107979	B	B	Memory B
RERE	is_ti	-0.0786785	ns	0.065188	0.108038	B	B	Memory B
FAM160A2	is_ti	-0.216354	ns	0.065658	0.108802	B	B	Memory B
FLYWCH1	is_ti	0.153929	ns	0.0657064	0.108867	B	B	Memory B
KLHL22	is_ti	-0.123383	ns	0.0657291	0.108889	B	B	Memory B
CCDC97	is_ti	0.101956	ns	0.0657533	0.108915	B	B	Memory B
SLC44A1	is_ti	0.170687	ns	0.0657753	0.108936	B	B	Memory B
NCOR1	is_ti	0.0607058	ns	0.0658267	0.109006	B	B	Memory B
PPARD	is_ti	-0.120637	ns	0.0658358	0.109006	B	B	Memory B
GP6	is_ti	0.248778	ns	0.0658782	0.109062	B	B	Memory B
MAFIP	is_ti	0.288186	ns	0.0659629	0.109187	B	B	Memory B
N4BP1	is_ti	0.0912406	ns	0.0661718	0.109518	B	B	Memory B
CORO1B	is_ti	0.132379	ns	0.0663026	0.109719	B	B	Memory B
PARL	is_ti	-0.135072	ns	0.0663688	0.109814	B	B	Memory B
TRAPPC4	is_ti	-0.124607	ns	0.0664153	0.109875	B	B	Memory B
UTP14C	is_ti	0.192553	ns	0.0665623	0.110103	B	B	Memory B
HPS6	is_ti	-0.186651	ns	0.0665893	0.110133	B	B	Memory B
TOR3A	is_ti	-0.0981774	ns	0.0666498	0.110218	B	B	Memory B
TFPT	is_ti	0.205108	ns	0.0667799	0.110418	B	B	Memory B
CNEP1R1	is_ti	0.153813	ns	0.0667972	0.110431	B	B	Memory B
TBRG4	is_ti	-0.142453	ns	0.0668316	0.110473	B	B	Memory B
FKBP4	is_ti	0.166876	ns	0.067026	0.110779	B	B	Memory B
DNPEP	is_ti	0.140567	ns	0.0672334	0.111107	B	B	Memory B
THAP1	is_ti	-0.118482	ns	0.0672605	0.111133	B	B	Memory B
GCHFR	is_ti	-0.18282	ns	0.0672675	0.111133	B	B	Memory B
SBNO1	is_ti	-0.0809256	ns	0.0672903	0.111155	B	B	Memory B
PKN2	is_ti	0.0769573	ns	0.0673232	0.111194	B	B	Memory B
RPS6KA4	is_ti	0.20256	ns	0.067373	0.111261	B	B	Memory B
FOXJ2	is_ti	-0.171327	ns	0.0673999	0.11129	B	B	Memory B
ABHD3	is_ti	0.114675	ns	0.0674579	0.111371	B	B	Memory B
TPRKB	is_ti	-0.108094	ns	0.0675159	0.111452	B	B	Memory B
PRPF40B	is_ti	0.127709	ns	0.0676756	0.1117	B	B	Memory B
TTC32	is_ti	-0.173038	ns	0.0680427	0.112291	B	B	Memory B
NPAS1	is_ti	0.270461	ns	0.0681962	0.112509	B	B	Memory B
ZNF276	is_ti	0.126317	ns	0.0681986	0.112509	B	B	Memory B
GLYATL1	is_ti	-0.188772	ns	0.0682031	0.112509	B	B	Memory B
POLM	is_ti	-0.112086	ns	0.0684929	0.112972	B	B	Memory B
DAGLB	is_ti	-0.167596	ns	0.0685115	0.112979	B	B	Memory B
COPS7B	is_ti	0.117205	ns	0.0685163	0.112979	B	B	Memory B
ARMC2	is_ti	-0.180646	ns	0.0685919	0.113089	B	B	Memory B
AL138895.1	is_ti	0.196697	ns	0.0686042	0.113093	B	B	Memory B
STXBP5-AS1	is_ti	-0.43636	ns	0.0686519	0.113156	B	B	Memory B
RPE	is_ti	0.112373	ns	0.0686863	0.113198	B	B	Memory B
AGAP5	is_ti	0.208913	ns	0.0687099	0.113221	B	B	Memory B
HEXDC	is_ti	0.0998342	ns	0.0687229	0.113227	B	B	Memory B
SMARCA5	is_ti	0.0882814	ns	0.0687615	0.113275	B	B	Memory B
AP002884.3	is_ti	-0.229189	ns	0.0687735	0.11328	B	B	Memory B
IL15	is_ti	0.154723	ns	0.0689525	0.113559	B	B	Memory B
ZNF85	is_ti	-0.144647	ns	0.0690409	0.113689	B	B	Memory B
TNFSF8	is_ti	0.295691	ns	0.0690952	0.113763	B	B	Memory B
SEC23A	is_ti	0.0925237	ns	0.0691803	0.113887	B	B	Memory B
CCDC85B	is_ti	-0.0891077	ns	0.0692214	0.113939	B	B	Memory B
CENPQ	is_ti	0.17696	ns	0.0693117	0.114073	B	B	Memory B
CNOT11	is_ti	0.109029	ns	0.0695494	0.114448	B	B	Memory B
SLC8B1	is_ti	0.180739	ns	0.069621	0.11455	B	B	Memory B
ANKIB1	is_ti	0.081246	ns	0.0698997	0.114993	B	B	Memory B
TSC22D1	is_ti	0.15906	ns	0.0699541	0.115067	B	B	Memory B
SOD2-1	is_ti	-0.198582	ns	0.0700234	0.115157	B	B	Memory B
PNPLA4	is_ti	-0.171026	ns	0.0700277	0.115157	B	B	Memory B
TOP1	is_ti	0.0648208	ns	0.0701249	0.1153	B	B	Memory B
DDX21	is_ti	-0.0930349	ns	0.0701338	0.1153	B	B	Memory B
FAM185A	is_ti	0.168672	ns	0.0701866	0.115371	B	B	Memory B
SLC25A35	is_ti	-0.255057	ns	0.070225	0.115418	B	B	Memory B
TATDN3	is_ti	-0.0962066	ns	0.0702367	0.115422	B	B	Memory B
MAN1B1	is_ti	0.146405	ns	0.0703148	0.115534	B	B	Memory B
UPF2	is_ti	0.059793	ns	0.0704187	0.115689	B	B	Memory B
TRAPPC6B	is_ti	0.127308	ns	0.0705971	0.115953	B	B	Memory B
IRAK1	is_ti	-0.137715	ns	0.0705984	0.115953	B	B	Memory B
MRPL11	is_ti	-0.11004	ns	0.0706123	0.11596	B	B	Memory B
PHKG1	is_ti	-0.183106	ns	0.0706385	0.115987	B	B	Memory B
PLN	is_ti	0.270152	ns	0.0709403	0.116467	B	B	Memory B
WNT5B	is_ti	0.210381	ns	0.0709862	0.116526	B	B	Memory B
ESRRA	is_ti	-0.177333	ns	0.0709993	0.116532	B	B	Memory B
KDELR3	is_ti	-0.3123	ns	0.0710772	0.116634	B	B	Memory B
LRRC23	is_ti	0.1442	ns	0.0710805	0.116634	B	B	Memory B
BTK	is_ti	-0.0669702	ns	0.0711185	0.11668	B	B	Memory B
FAHD1	is_ti	0.179142	ns	0.0712778	0.116925	B	B	Memory B
ACTN4	is_ti	-0.120909	ns	0.0713381	0.117008	B	B	Memory B
ST3GAL2	is_ti	-0.131281	ns	0.0714451	0.117168	B	B	Memory B
PNPO	is_ti	0.20735	ns	0.0714549	0.117168	B	B	Memory B
GTF2A2	is_ti	-0.0789323	ns	0.0715467	0.117303	B	B	Memory B
AP005329.3	is_ti	0.219495	ns	0.0716017	0.117377	B	B	Memory B
PIGQ	is_ti	0.239427	ns	0.0716376	0.11742	B	B	Memory B
FAM210B	is_ti	-0.200811	ns	0.0716963	0.1175	B	B	Memory B
ANP32E	is_ti	-0.0786083	ns	0.0717068	0.117501	B	B	Memory B
NEK11	is_ti	-0.258203	ns	0.0717199	0.117507	B	B	Memory B
CREB3L4	is_ti	-0.340323	ns	0.0717404	0.117525	B	B	Memory B
PRPF19	is_ti	0.138946	ns	0.0718053	0.117615	B	B	Memory B
SLK	is_ti	0.127969	ns	0.0720657	0.118022	B	B	Memory B
CHD8	is_ti	0.0711673	ns	0.0720732	0.118022	B	B	Memory B
SEC23B	is_ti	0.12096	ns	0.0721675	0.11816	B	B	Memory B
EHHADH	is_ti	-0.333482	ns	0.0722664	0.118306	B	B	Memory B
UBE3A	is_ti	-0.0743176	ns	0.0723315	0.118396	B	B	Memory B
RTN4	is_ti	0.0817583	ns	0.0724596	0.11859	B	B	Memory B
NUP54	is_ti	-0.0886709	ns	0.0724854	0.118616	B	B	Memory B
FARP2	is_ti	-0.162762	ns	0.0724996	0.118623	B	B	Memory B
ACTR1B	is_ti	-0.12623	ns	0.0725291	0.118655	B	B	Memory B
JAKMIP2	is_ti	0.284054	ns	0.0725783	0.11872	B	B	Memory B
ISCA2	is_ti	-0.115644	ns	0.0727232	0.118941	B	B	Memory B
CATSPERE	is_ti	0.201687	ns	0.0727341	0.118942	B	B	Memory B
TPMT	is_ti	0.201204	ns	0.0727496	0.118952	B	B	Memory B
IRF2BP1	is_ti	-0.197103	ns	0.0728132	0.119039	B	B	Memory B
HLX-AS1	is_ti	0.318956	ns	0.0728316	0.119053	B	B	Memory B
ZFP69B	is_ti	0.221204	ns	0.072962	0.11925	B	B	Memory B
PANK1	is_ti	-0.283827	ns	0.0729835	0.119269	B	B	Memory B
ST20	is_ti	-0.204797	ns	0.0730913	0.119429	B	B	Memory B
TYW1B	is_ti	0.118761	ns	0.0731666	0.119536	B	B	Memory B
METAP1	is_ti	-0.107506	ns	0.073331	0.119778	B	B	Memory B
GOLT1B	is_ti	0.10875	ns	0.0733342	0.119778	B	B	Memory B
PTEN	is_ti	-0.059849	ns	0.0735916	0.120182	B	B	Memory B
HIST1H4D	is_ti	0.353052	ns	0.0736413	0.120247	B	B	Memory B
DUBR	is_ti	0.231781	ns	0.0736671	0.120272	B	B	Memory B
AC020913.1	is_ti	0.162044	ns	0.0741685	0.121075	B	B	Memory B
TOPORS	is_ti	-0.109828	ns	0.0741951	0.121102	B	B	Memory B
EIF2AK2	is_ti	0.109872	ns	0.0743606	0.121355	B	B	Memory B
THOP1	is_ti	0.194852	ns	0.0745058	0.121576	B	B	Memory B
AC040934.1	is_ti	0.204425	ns	0.0745207	0.121584	B	B	Memory B
RHEB	is_ti	-0.081147	ns	0.0746425	0.121766	B	B	Memory B
MICU3	is_ti	-0.192461	ns	0.0748136	0.122029	B	B	Memory B
DCAF16	is_ti	0.101504	ns	0.0750433	0.122387	B	B	Memory B
BTN2A2	is_ti	-0.122968	ns	0.0750734	0.122419	B	B	Memory B
ERI1	is_ti	0.127005	ns	0.0751468	0.122522	B	B	Memory B
RAB2A	is_ti	-0.0525579	ns	0.075313	0.122777	B	B	Memory B
TBP	is_ti	0.117521	ns	0.0754927	0.123053	B	B	Memory B
AC093249.2	is_ti	0.246639	ns	0.0755627	0.123151	B	B	Memory B
AC244090.1	is_ti	0.226945	ns	0.0755733	0.123151	B	B	Memory B
CR1L	is_ti	0.339157	ns	0.0756288	0.123225	B	B	Memory B
MSMO1	is_ti	-0.169631	ns	0.0756997	0.123324	B	B	Memory B
SLC9A6	is_ti	-0.154791	ns	0.0757271	0.123352	B	B	Memory B
TLR7	is_ti	0.144815	ns	0.0757829	0.123426	B	B	Memory B
AL357153.2	is_ti	0.197859	ns	0.0758126	0.123458	B	B	Memory B
ABCA5	is_ti	0.175803	ns	0.0758642	0.123509	B	B	Memory B
RBCK1	is_ti	-0.0940802	ns	0.0758648	0.123509	B	B	Memory B
ABHD14A	is_ti	0.144064	ns	0.0761136	0.123898	B	B	Memory B
LRP2BP	is_ti	-0.133845	ns	0.0762432	0.124092	B	B	Memory B
BECN1	is_ti	-0.0895662	ns	0.0763373	0.124228	B	B	Memory B
AC011405.1	is_ti	-0.244041	ns	0.0764024	0.124317	B	B	Memory B
AGTRAP	is_ti	-0.170487	ns	0.0764221	0.124333	B	B	Memory B
GPR137C	is_ti	0.319185	ns	0.0764345	0.124336	B	B	Memory B
ARHGAP4	is_ti	-0.0862964	ns	0.0764494	0.124344	B	B	Memory B
TBC1D31	is_ti	0.164819	ns	0.0765849	0.124547	B	B	Memory B
RHOBTB3	is_ti	0.241374	ns	0.0766083	0.124564	B	B	Memory B
ASH1L	is_ti	0.0733519	ns	0.0766161	0.124564	B	B	Memory B
KCTD20	is_ti	-0.0867388	ns	0.0767071	0.124695	B	B	Memory B
FBXL12	is_ti	0.15803	ns	0.076765	0.124773	B	B	Memory B
RGL2	is_ti	0.200958	ns	0.0767791	0.124778	B	B	Memory B
MFSD14B	is_ti	-0.0908188	ns	0.076789	0.124778	B	B	Memory B
WDPCP	is_ti	0.0891862	ns	0.076872	0.124896	B	B	Memory B
JMJD6	is_ti	-0.14331	ns	0.0769496	0.125005	B	B	Memory B
CCDC43	is_ti	-0.145777	ns	0.0770984	0.12523	B	B	Memory B
LAMP1	is_ti	0.109479	ns	0.0771423	0.125285	B	B	Memory B
MED18	is_ti	-0.151079	ns	0.077181	0.125328	B	B	Memory B
UBOX5	is_ti	0.173855	ns	0.0771899	0.125328	B	B	Memory B
KIDINS220	is_ti	-0.0866351	ns	0.0772614	0.125428	B	B	Memory B
SRD5A1	is_ti	0.110988	ns	0.0772972	0.125469	B	B	Memory B
PPP1R13B	is_ti	0.156148	ns	0.0773365	0.125516	B	B	Memory B
DENND5A	is_ti	-0.122398	ns	0.0773505	0.125522	B	B	Memory B
ITSN1	is_ti	0.363825	ns	0.0773964	0.125579	B	B	Memory B
C2orf92	is_ti	0.21084	ns	0.0775011	0.125718	B	B	Memory B
ZNF746	is_ti	-0.128961	ns	0.0775031	0.125718	B	B	Memory B
CLK3	is_ti	-0.114977	ns	0.0775173	0.125725	B	B	Memory B
ZRANB2-AS1	is_ti	0.211564	ns	0.0775606	0.125778	B	B	Memory B
ANO9	is_ti	-0.33531	ns	0.0776465	0.125889	B	B	Memory B
IFT172	is_ti	0.177465	ns	0.0776501	0.125889	B	B	Memory B
JADE2	is_ti	0.0833413	ns	0.0776854	0.12593	B	B	Memory B
EYS	is_ti	-0.172183	ns	0.0777465	0.126009	B	B	Memory B
PDE6D	is_ti	-0.116729	ns	0.0777554	0.126009	B	B	Memory B
LINC00843	is_ti	-0.209207	ns	0.0777779	0.126029	B	B	Memory B
AKR1B1	is_ti	-0.102037	ns	0.0780667	0.12648	B	B	Memory B
PPP4R3A	is_ti	-0.0665861	ns	0.0781823	0.12665	B	B	Memory B
RING1	is_ti	-0.129965	ns	0.078197	0.126657	B	B	Memory B
STOML2	is_ti	-0.120205	ns	0.078228	0.126679	B	B	Memory B
PFAS	is_ti	-0.181384	ns	0.0782316	0.126679	B	B	Memory B
APOBEC3D	is_ti	0.22444	ns	0.0782805	0.126731	B	B	Memory B
CCDC85A	is_ti	-0.355442	ns	0.078292	0.126731	B	B	Memory B
MAN2A1	is_ti	0.0792903	ns	0.0782954	0.126731	B	B	Memory B
SGF29	is_ti	-0.121321	ns	0.0783613	0.126821	B	B	Memory B
BTBD18	is_ti	0.22697	ns	0.0784395	0.126925	B	B	Memory B
APTR	is_ti	0.190901	ns	0.0784469	0.126925	B	B	Memory B
FOXK2	is_ti	-0.0861232	ns	0.0786268	0.127195	B	B	Memory B
STYX	is_ti	-0.111506	ns	0.0786346	0.127195	B	B	Memory B
MBLAC2	is_ti	0.150499	ns	0.0787281	0.127329	B	B	Memory B
RTF1	is_ti	-0.0736727	ns	0.0787471	0.127342	B	B	Memory B
ZNF335	is_ti	-0.11352	ns	0.0787691	0.127361	B	B	Memory B
SLC12A7	is_ti	-0.270659	ns	0.078939	0.127619	B	B	Memory B
DHRS7B	is_ti	0.136274	ns	0.0790259	0.127742	B	B	Memory B
SRGAP2C	is_ti	-0.135962	ns	0.0791012	0.127846	B	B	Memory B
CYB561D2	is_ti	-0.119435	ns	0.0791708	0.127942	B	B	Memory B
PPP2R2D	is_ti	-0.0766172	ns	0.0792092	0.127987	B	B	Memory B
SCFD2	is_ti	0.0928528	ns	0.0793015	0.128119	B	B	Memory B
PGPEP1	is_ti	0.170585	ns	0.0793358	0.128147	B	B	Memory B
AC008770.2	is_ti	0.204529	ns	0.0793402	0.128147	B	B	Memory B
INCENP	is_ti	0.209008	ns	0.0793963	0.12822	B	B	Memory B
AC139530.1	is_ti	0.204772	ns	0.0794138	0.128231	B	B	Memory B
SLC25A22	is_ti	0.217777	ns	0.0794253	0.128231	B	B	Memory B
TRPT1	is_ti	-0.148616	ns	0.0794345	0.128231	B	B	Memory B
ZNF211	is_ti	-0.1677	ns	0.0795024	0.128318	B	B	Memory B
HABP4	is_ti	-0.135273	ns	0.0795168	0.128318	B	B	Memory B
TPCN2	is_ti	0.169445	ns	0.0795203	0.128318	B	B	Memory B
ARID4A	is_ti	-0.0677879	ns	0.0795546	0.128356	B	B	Memory B
MIER1	is_ti	0.0617198	ns	0.0797581	0.128667	B	B	Memory B
SLC5A3	is_ti	0.142251	ns	0.0797703	0.128669	B	B	Memory B
LRRC59	is_ti	-0.170628	ns	0.0798451	0.128773	B	B	Memory B
MMAB	is_ti	0.156093	ns	0.0798653	0.128788	B	B	Memory B
TUBB	is_ti	0.0816138	ns	0.0798852	0.128803	B	B	Memory B
AC006030.1	is_ti	0.144157	ns	0.0799262	0.128852	B	B	Memory B
CAMTA2	is_ti	-0.139731	ns	0.0800228	0.12899	B	B	Memory B
SNX13	is_ti	0.07449	ns	0.0800652	0.129042	B	B	Memory B
SMG7	is_ti	-0.0766887	ns	0.0800764	0.129042	B	B	Memory B
IMPG2	is_ti	-0.256473	ns	0.0801513	0.129146	B	B	Memory B
RAB2B	is_ti	-0.108631	ns	0.0803767	0.129462	B	B	Memory B
YBEY	is_ti	-0.118483	ns	0.0803779	0.129462	B	B	Memory B
ZNF846	is_ti	0.149077	ns	0.08038	0.129462	B	B	Memory B
PNP	is_ti	-0.147781	ns	0.080401	0.129479	B	B	Memory B
VAMP7	is_ti	-0.103462	ns	0.0804488	0.129539	B	B	Memory B
DNAJC11	is_ti	0.108812	ns	0.0805702	0.129717	B	B	Memory B
COL10A1	is_ti	-0.177396	ns	0.0807609	0.129994	B	B	Memory B
PHKG2	is_ti	0.143616	ns	0.0807638	0.129994	B	B	Memory B
MTAP	is_ti	0.126667	ns	0.0807813	0.130005	B	B	Memory B
SAMD12	is_ti	0.153593	ns	0.0808118	0.130036	B	B	Memory B
CALHM2	is_ti	0.178054	ns	0.080866	0.130106	B	B	Memory B
LINC01238	is_ti	-0.270329	ns	0.0809034	0.130149	B	B	Memory B
EVA1C	is_ti	-0.288183	ns	0.080988	0.130268	B	B	Memory B
ATPAF1	is_ti	0.120674	ns	0.0810225	0.130306	B	B	Memory B
MAGOHB	is_ti	0.125423	ns	0.0810788	0.130379	B	B	Memory B
DNHD1	is_ti	0.10807	ns	0.0811418	0.130463	B	B	Memory B
PDCD11	is_ti	0.10312	ns	0.0811645	0.130482	B	B	Memory B
CEP120	is_ti	-0.0912476	ns	0.0813682	0.130781	B	B	Memory B
DNAJC17	is_ti	0.0975593	ns	0.0813724	0.130781	B	B	Memory B
PRCP	is_ti	-0.142664	ns	0.0813835	0.130782	B	B	Memory B
CNOT3	is_ti	-0.139141	ns	0.0814054	0.130799	B	B	Memory B
CCDC77	is_ti	0.116073	ns	0.0814556	0.130863	B	B	Memory B
ST13	is_ti	0.0705814	ns	0.0814987	0.130915	B	B	Memory B
FAM13A	is_ti	-0.311157	ns	0.0815606	0.130996	B	B	Memory B
ARGLU1	is_ti	-0.0654447	ns	0.0816941	0.131193	B	B	Memory B
SRP14	is_ti	-0.0756497	ns	0.0819073	0.131518	B	B	Memory B
SLC16A6	is_ti	0.263119	ns	0.0819595	0.131585	B	B	Memory B
FAM192A	is_ti	-0.0653982	ns	0.0819898	0.131616	B	B	Memory B
DMXL1	is_ti	-0.074196	ns	0.0821467	0.13185	B	B	Memory B
PARP8	is_ti	0.0845686	ns	0.0821843	0.131893	B	B	Memory B
NSUN6	is_ti	0.0978245	ns	0.0822139	0.131923	B	B	Memory B
AP003068.2	is_ti	-0.210673	ns	0.0822759	0.132005	B	B	Memory B
ERMAP	is_ti	0.191754	ns	0.082444	0.132257	B	B	Memory B
INF2	is_ti	-0.307694	ns	0.0826515	0.132572	B	B	Memory B
KCTD9	is_ti	-0.1188	ns	0.0827735	0.132743	B	B	Memory B
ZNF354A	is_ti	-0.137697	ns	0.0827799	0.132743	B	B	Memory B
PNO1	is_ti	-0.110448	ns	0.0828127	0.132778	B	B	Memory B
FUBP3	is_ti	0.100512	ns	0.0828831	0.132873	B	B	Memory B
VCP	is_ti	0.0641816	ns	0.0828992	0.132881	B	B	Memory B
ATL3	is_ti	-0.0942141	ns	0.0829279	0.132909	B	B	Memory B
C3orf38	is_ti	-0.0754553	ns	0.0831688	0.133278	B	B	Memory B
LRRC28	is_ti	-0.139995	ns	0.0833456	0.133543	B	B	Memory B
GALNT14	is_ti	-0.300398	ns	0.0834056	0.133622	B	B	Memory B
MED12	is_ti	-0.133642	ns	0.0835256	0.133796	B	B	Memory B
U2SURP	is_ti	0.0654444	ns	0.0836436	0.133967	B	B	Memory B
B4GALT3	is_ti	0.152493	ns	0.0837465	0.134114	B	B	Memory B
SHISA5	is_ti	-0.0968718	ns	0.0838047	0.13419	B	B	Memory B
KIAA1257	is_ti	-0.19664	ns	0.0839114	0.134343	B	B	Memory B
AC092910.3	is_ti	0.199629	ns	0.0839278	0.134351	B	B	Memory B
TGM2	is_ti	-0.38732	ns	0.0840513	0.134531	B	B	Memory B
DCUN1D1	is_ti	0.0862863	ns	0.0841077	0.134593	B	B	Memory B
HDGF	is_ti	-0.130049	ns	0.0841125	0.134593	B	B	Memory B
EXTL3	is_ti	0.186251	ns	0.0842333	0.134769	B	B	Memory B
OGFOD1	is_ti	0.115996	ns	0.0843207	0.134891	B	B	Memory B
PSEN2	is_ti	0.201999	ns	0.0843545	0.134927	B	B	Memory B
LARS2	is_ti	0.118429	ns	0.0843887	0.134964	B	B	Memory B
LHFPL3	is_ti	-0.344063	ns	0.0844787	0.13509	B	B	Memory B
CCNJ	is_ti	0.179829	ns	0.0845915	0.135252	B	B	Memory B
PPM1A	is_ti	-0.108048	ns	0.0847053	0.135416	B	B	Memory B
HSPB11	is_ti	-0.0809727	ns	0.0848521	0.135633	B	B	Memory B
BZW2	is_ti	-0.0870309	ns	0.0849274	0.135735	B	B	Memory B
BRCA1	is_ti	0.125599	ns	0.084982	0.135805	B	B	Memory B
EIF3A	is_ti	-0.0640656	ns	0.085053	0.1359	B	B	Memory B
C6orf203	is_ti	0.119367	ns	0.0851283	0.136002	B	B	Memory B
LPCAT4	is_ti	0.206087	ns	0.0852106	0.136116	B	B	Memory B
PARP3	is_ti	0.191309	ns	0.0854134	0.136422	B	B	Memory B
BDH2	is_ti	-0.245054	ns	0.0856293	0.136747	B	B	Memory B
ARMC6	is_ti	-0.163252	ns	0.0856453	0.136747	B	B	Memory B
MAP7D1	is_ti	-0.138755	ns	0.085651	0.136747	B	B	Memory B
AC007952.5	is_ti	0.236724	ns	0.085792	0.136954	B	B	Memory B
DDRGK1	is_ti	-0.118983	ns	0.0858164	0.136975	B	B	Memory B
PLCG1-AS1	is_ti	0.19907	ns	0.0859514	0.137172	B	B	Memory B
C3orf20	is_ti	-0.254733	ns	0.0862264	0.137585	B	B	Memory B
DUSP23	is_ti	0.13023	ns	0.0862332	0.137585	B	B	Memory B
RDX	is_ti	-0.0903971	ns	0.086285	0.137635	B	B	Memory B
MATR3	is_ti	0.192568	ns	0.0862871	0.137635	B	B	Memory B
RNF114	is_ti	0.0793049	ns	0.0863075	0.137649	B	B	Memory B
TUT1	is_ti	0.188365	ns	0.0863285	0.137665	B	B	Memory B
JMY	is_ti	-0.125952	ns	0.0864588	0.137854	B	B	Memory B
NACC1	is_ti	0.174412	ns	0.0865459	0.137975	B	B	Memory B
SDHA	is_ti	-0.0888789	ns	0.0865877	0.138023	B	B	Memory B
LINC00894	is_ti	0.130813	ns	0.0866752	0.138144	B	B	Memory B
GSKIP	is_ti	-0.232158	ns	0.0868581	0.13841	B	B	Memory B
MTRNR2L1	is_ti	-0.285842	ns	0.0868647	0.13841	B	B	Memory B
GSR	is_ti	0.114413	ns	0.0869277	0.138492	B	B	Memory B
AC004889.1	is_ti	-0.188332	ns	0.0869504	0.138499	B	B	Memory B
ZNF75D	is_ti	-0.119538	ns	0.0869549	0.138499	B	B	Memory B
EIF1B	is_ti	-0.0779806	ns	0.0869856	0.138529	B	B	Memory B
RABGEF1	is_ti	-0.183115	ns	0.0872205	0.138879	B	B	Memory B
AC073896.2	is_ti	-0.191044	ns	0.0872285	0.138879	B	B	Memory B
DYNC1I2	is_ti	-0.086602	ns	0.0873952	0.139126	B	B	Memory B
NOL11	is_ti	0.0943564	ns	0.087576	0.139396	B	B	Memory B
PDXK	is_ti	-0.147297	ns	0.0876419	0.139482	B	B	Memory B
RHNO1	is_ti	-0.176559	ns	0.087887	0.139854	B	B	Memory B
SPATA7	is_ti	0.245247	ns	0.0881425	0.140242	B	B	Memory B
CCDC50	is_ti	0.0685197	ns	0.0885051	0.1408	B	B	Memory B
CLMP	is_ti	-0.242249	ns	0.0885589	0.140867	B	B	Memory B
ZBED1	is_ti	-0.139702	ns	0.0886905	0.141058	B	B	Memory B
PRRT3-AS1	is_ti	0.221788	ns	0.0887497	0.141134	B	B	Memory B
SLC22A5	is_ti	0.303922	ns	0.0887785	0.141161	B	B	Memory B
TMEM43	is_ti	-0.115845	ns	0.0889809	0.141464	B	B	Memory B
CLPB	is_ti	-0.145886	ns	0.0891376	0.141694	B	B	Memory B
CCDC138	is_ti	-0.136228	ns	0.0895734	0.142368	B	B	Memory B
AC026347.1	is_ti	-0.150083	ns	0.0896846	0.142516	B	B	Memory B
SEC31B	is_ti	0.177081	ns	0.0896898	0.142516	B	B	Memory B
BTBD6	is_ti	-0.186035	ns	0.0897793	0.142624	B	B	Memory B
RSPRY1	is_ti	0.0950486	ns	0.0897818	0.142624	B	B	Memory B
AL359636.1	is_ti	0.296765	ns	0.089798	0.142631	B	B	Memory B
AL354733.3	is_ti	-0.183348	ns	0.0898427	0.142678	B	B	Memory B
TMTC3	is_ti	0.113849	ns	0.0898512	0.142678	B	B	Memory B
ITGB3BP	is_ti	0.0908771	ns	0.0899245	0.142776	B	B	Memory B
AC010615.4	is_ti	0.210875	ns	0.0899723	0.142833	B	B	Memory B
AL035588.1	is_ti	-0.214497	ns	0.0900881	0.142998	B	B	Memory B
NOP56	is_ti	-0.0893078	ns	0.0902039	0.143163	B	B	Memory B
KLHL9	is_ti	0.134485	ns	0.0902339	0.143192	B	B	Memory B
CAPN14	is_ti	0.216571	ns	0.0902765	0.143241	B	B	Memory B
CDS2	is_ti	-0.0879762	ns	0.0903312	0.143309	B	B	Memory B
PITRM1-AS1	is_ti	0.224753	ns	0.0903549	0.143327	B	B	Memory B
TNFRSF1B	is_ti	-0.10421	ns	0.0904626	0.143479	B	B	Memory B
C1orf52	is_ti	0.0853019	ns	0.0906191	0.143707	B	B	Memory B
AC009950.1	is_ti	0.123228	ns	0.09063	0.143707	B	B	Memory B
VPS37C	is_ti	0.237432	ns	0.0907093	0.143814	B	B	Memory B
HNRNPR	is_ti	0.056577	ns	0.0908775	0.144062	B	B	Memory B
AC099489.1	is_ti	-0.219201	ns	0.0909364	0.144136	B	B	Memory B
ASPN	is_ti	0.239226	ns	0.0910461	0.144291	B	B	Memory B
MBD6	is_ti	0.15357	ns	0.0910911	0.144343	B	B	Memory B
VPS18	is_ti	-0.155756	ns	0.0912031	0.144502	B	B	Memory B
AC132192.1	is_ti	0.22831	ns	0.0913	0.144623	B	B	Memory B
CEP295	is_ti	0.0999729	ns	0.0913039	0.144623	B	B	Memory B
PIK3CD	is_ti	-0.0836349	ns	0.0913649	0.144701	B	B	Memory B
LRRC47	is_ti	-0.137376	ns	0.0914379	0.144798	B	B	Memory B
BRF1	is_ti	-0.11815	ns	0.0915339	0.144931	B	B	Memory B
AC008014.1	is_ti	-0.111282	ns	0.0915665	0.144963	B	B	Memory B
SF3B2	is_ti	-0.0671959	ns	0.0916967	0.14515	B	B	Memory B
CDCA4	is_ti	-0.155364	ns	0.0918131	0.145316	B	B	Memory B
SH3RF1	is_ti	0.3154	ns	0.0918259	0.145317	B	B	Memory B
MYL6B	is_ti	-0.122495	ns	0.0919257	0.145433	B	B	Memory B
CCDC146	is_ti	0.108435	ns	0.0919267	0.145433	B	B	Memory B
ARFIP2	is_ti	-0.144478	ns	0.0919355	0.145433	B	B	Memory B
NUF2	is_ti	0.193037	ns	0.0919525	0.145441	B	B	Memory B
AC008569.1	is_ti	-0.178951	ns	0.0921807	0.145783	B	B	Memory B
MRPL58	is_ti	-0.107652	ns	0.0922362	0.145851	B	B	Memory B
PHAX	is_ti	0.0832109	ns	0.0923069	0.145944	B	B	Memory B
EPN1	is_ti	0.124718	ns	0.0924669	0.146178	B	B	Memory B
LAMTOR4	is_ti	-0.079423	ns	0.0924898	0.146195	B	B	Memory B
ASAP1	is_ti	-0.0928898	ns	0.0928523	0.146748	B	B	Memory B
AC002310.1	is_ti	0.185919	ns	0.0929927	0.146951	B	B	Memory B
RSF1	is_ti	-0.0621338	ns	0.0931554	0.147189	B	B	Memory B
ARHGAP21	is_ti	-0.198902	ns	0.0932132	0.147261	B	B	Memory B
COMTD1	is_ti	-0.224654	ns	0.0932293	0.147267	B	B	Memory B
RBM12	is_ti	0.110808	ns	0.0932587	0.147294	B	B	Memory B
FCGR2A	is_ti	-0.226565	ns	0.0933453	0.147412	B	B	Memory B
AC068643.1	is_ti	-0.293037	ns	0.0934523	0.147561	B	B	Memory B
ADORA2A-AS1	is_ti	-0.275658	ns	0.0935936	0.147765	B	B	Memory B
SLC38A1	is_ti	-0.0650739	ns	0.093618	0.147784	B	B	Memory B
PDPR	is_ti	-0.11843	ns	0.0936597	0.147831	B	B	Memory B
TSEN34	is_ti	-0.138985	ns	0.0937092	0.14789	B	B	Memory B
TMEM147-AS1	is_ti	0.198622	ns	0.0937756	0.147975	B	B	Memory B
MINCR	is_ti	-0.185949	ns	0.0938245	0.148033	B	B	Memory B
FGD6	is_ti	-0.31032	ns	0.0938586	0.148067	B	B	Memory B
SLC25A16	is_ti	-0.0984148	ns	0.0938718	0.148069	B	B	Memory B
TADA3	is_ti	-0.100893	ns	0.0938962	0.148088	B	B	Memory B
Z93930.2	is_ti	-0.175467	ns	0.0940635	0.148332	B	B	Memory B
LZIC	is_ti	0.0950115	ns	0.0942262	0.148569	B	B	Memory B
OSBPL7	is_ti	-0.251555	ns	0.0942891	0.148649	B	B	Memory B
SCML1	is_ti	-0.208296	ns	0.0943223	0.148682	B	B	Memory B
CEMIP2	is_ti	-0.123245	ns	0.094348	0.148703	B	B	Memory B
HDDC3	is_ti	-0.107808	ns	0.0943717	0.148721	B	B	Memory B
MLF2	is_ti	-0.0934398	ns	0.0944186	0.148776	B	B	Memory B
GPN2	is_ti	0.120001	ns	0.09451	0.1489	B	B	Memory B
MYH3	is_ti	0.223546	ns	0.0945428	0.148932	B	B	Memory B
ABL1	is_ti	0.109308	ns	0.094558	0.148937	B	B	Memory B
NDUFAF7	is_ti	0.0954723	ns	0.0947464	0.149214	B	B	Memory B
SAXO2	is_ti	-0.233291	ns	0.0947771	0.149243	B	B	Memory B
DPAGT1	is_ti	0.176421	ns	0.0949682	0.149524	B	B	Memory B
PRDX6	is_ti	-0.0902933	ns	0.095247	0.149944	B	B	Memory B
CRADD	is_ti	0.142464	ns	0.0952602	0.149945	B	B	Memory B
EBNA1BP2	is_ti	-0.112432	ns	0.095335	0.150043	B	B	Memory B
TMEM214	is_ti	0.167034	ns	0.0953997	0.150125	B	B	Memory B
ERCC6	is_ti	-0.100223	ns	0.095495	0.150234	B	B	Memory B
TG	is_ti	-0.189706	ns	0.0954991	0.150234	B	B	Memory B
SUPT16H	is_ti	0.0771295	ns	0.0955061	0.150234	B	B	Memory B
DZIP3	is_ti	-0.126985	ns	0.0955253	0.150245	B	B	Memory B
FAR2	is_ti	0.216327	ns	0.0955717	0.150298	B	B	Memory B
WSB2	is_ti	0.175334	ns	0.0956269	0.150365	B	B	Memory B
PTCD2	is_ti	0.137656	ns	0.0956442	0.150373	B	B	Memory B
ADAR	is_ti	0.0697618	ns	0.0956566	0.150373	B	B	Memory B
AL645941.2	is_ti	-0.252357	ns	0.0956748	0.150382	B	B	Memory B
RAD23B	is_ti	-0.0725145	ns	0.0957755	0.15052	B	B	Memory B
ZNF883	is_ti	-0.327841	ns	0.0958266	0.150568	B	B	Memory B
HIC2	is_ti	0.234495	ns	0.0958306	0.150568	B	B	Memory B
GIMAP7	is_ti	-0.285306	ns	0.0960752	0.150932	B	B	Memory B
FARP1	is_ti	-0.235507	ns	0.0960962	0.150946	B	B	Memory B
HP1BP3	is_ti	-0.0564596	ns	0.0965597	0.151638	B	B	Memory B
PAX8	is_ti	0.206667	ns	0.0965624	0.151638	B	B	Memory B
AL158207.2	is_ti	0.238457	ns	0.0966289	0.151723	B	B	Memory B
ZNF439	is_ti	0.088123	ns	0.0966435	0.151726	B	B	Memory B
MUS81	is_ti	0.141199	ns	0.0966671	0.151744	B	B	Memory B
ST18	is_ti	0.196299	ns	0.0968508	0.152012	B	B	Memory B
UBE2V1	is_ti	0.137912	ns	0.0969191	0.1521	B	B	Memory B
TMEM154	is_ti	-0.053851	ns	0.096974	0.152166	B	B	Memory B
ZNF558	is_ti	0.235586	ns	0.0971015	0.152346	B	B	Memory B
CCDC62	is_ti	0.190832	ns	0.097129	0.15235	B	B	Memory B
SPRTN	is_ti	0.115675	ns	0.0971338	0.15235	B	B	Memory B
TNFAIP3	is_ti	0.101909	ns	0.0971418	0.15235	B	B	Memory B
PRKD2	is_ti	0.0825851	ns	0.0971804	0.152391	B	B	Memory B
AC044849.1	is_ti	0.250229	ns	0.097246	0.152474	B	B	Memory B
DVL1	is_ti	-0.235518	ns	0.0972714	0.152494	B	B	Memory B
HIRIP3	is_ti	-0.144467	ns	0.0977079	0.153158	B	B	Memory B
CAP1	is_ti	0.0693928	ns	0.0977856	0.15326	B	B	Memory B
TBC1D10B	is_ti	-0.145142	ns	0.0978563	0.153344	B	B	Memory B
SMARCA2	is_ti	0.0628077	ns	0.0978642	0.153344	B	B	Memory B
GTSF1	is_ti	0.18937	ns	0.097894	0.15337	B	B	Memory B
FASN	is_ti	0.253255	ns	0.0979535	0.153444	B	B	Memory B
AC079594.2	is_ti	-0.179323	ns	0.0980862	0.153625	B	B	Memory B
FERMT3	is_ti	-0.0990591	ns	0.098095	0.153625	B	B	Memory B
PER3	is_ti	0.208696	ns	0.0981879	0.153732	B	B	Memory B
TRAF4	is_ti	0.134634	ns	0.0981884	0.153732	B	B	Memory B
COPB1	is_ti	0.0675039	ns	0.0982336	0.153782	B	B	Memory B
PUDP	is_ti	-0.104399	ns	0.0984876	0.15416	B	B	Memory B
SMNDC1	is_ti	-0.0807362	ns	0.0985638	0.154259	B	B	Memory B
BDP1	is_ti	-0.0631147	ns	0.0985907	0.154281	B	B	Memory B
SGPP2	is_ti	0.250472	ns	0.0986277	0.1543	B	B	Memory B
ZNF782	is_ti	0.104241	ns	0.0986284	0.1543	B	B	Memory B
ZNF33B	is_ti	-0.079694	ns	0.0987262	0.154433	B	B	Memory B
TMEM44	is_ti	-0.271251	ns	0.0987557	0.154459	B	B	Memory B
TTLL3	is_ti	0.140305	ns	0.09877	0.154462	B	B	Memory B
ATG4B	is_ti	-0.0988192	ns	0.0988421	0.154555	B	B	Memory B
PRKRIP1	is_ti	-0.0716245	ns	0.0990409	0.154845	B	B	Memory B
POMK	is_ti	-0.187041	ns	0.0992929	0.155206	B	B	Memory B
UTP15	is_ti	0.183257	ns	0.0993029	0.155206	B	B	Memory B
BMI1	is_ti	-0.118707	ns	0.0993104	0.155206	B	B	Memory B
ATG5	is_ti	-0.0694893	ns	0.0993385	0.155227	B	B	Memory B
ALG9	is_ti	0.176884	ns	0.0993495	0.155227	B	B	Memory B
APOO	is_ti	0.153862	ns	0.0994409	0.15534	B	B	Memory B
CDPF1	is_ti	0.214255	ns	0.0994523	0.15534	B	B	Memory B
THRB	is_ti	-0.359762	ns	0.0994606	0.15534	B	B	Memory B
LAT2	is_ti	0.0870824	ns	0.0995616	0.155472	B	B	Memory B
AC058822.1	is_ti	-0.115859	ns	0.0995745	0.155472	B	B	Memory B
SUGT1	is_ti	-0.0913677	ns	0.0995835	0.155472	B	B	Memory B
LSG1	is_ti	0.109217	ns	0.0996024	0.155481	B	B	Memory B
EXOSC5	is_ti	-0.121643	ns	0.0996768	0.155577	B	B	Memory B
REST	is_ti	-0.0683276	ns	0.0997278	0.155637	B	B	Memory B
CASP9	is_ti	-0.116712	ns	0.0998377	0.155788	B	B	Memory B
GRID2IP	is_ti	0.241667	ns	0.0999757	0.155983	B	B	Memory B
PSME3	is_ti	-0.107269	ns	0.100101	0.156158	B	B	Memory B
RDH5	is_ti	0.191686	ns	0.100165	0.156238	B	B	Memory B
C6orf10	is_ti	0.173345	ns	0.100333	0.156479	B	B	Memory B
FAM45A	is_ti	-0.12901	ns	0.100637	0.156933	B	B	Memory B
INSR	is_ti	-0.309291	ns	0.100913	0.157344	B	B	Memory B
GRAMD1B	is_ti	0.298837	ns	0.101164	0.157715	B	B	Memory B
MAPK10	is_ti	0.18179	ns	0.101178	0.157716	B	B	Memory B
SET	is_ti	0.0595015	ns	0.101244	0.157798	B	B	Memory B
STARD4	is_ti	0.134532	ns	0.101266	0.157812	B	B	Memory B
FNTA	is_ti	-0.0777488	ns	0.101432	0.158051	B	B	Memory B
TTLL4	is_ti	0.204497	ns	0.101447	0.158054	B	B	Memory B
RNPC3	is_ti	0.0799088	ns	0.101829	0.158628	B	B	Memory B
ZFYVE21	is_ti	-0.147481	ns	0.101936	0.158769	B	B	Memory B
DDX41	is_ti	-0.142922	ns	0.101945	0.158769	B	B	Memory B
CRY2	is_ti	-0.107239	ns	0.102023	0.158869	B	B	Memory B
FANCM	is_ti	0.117284	ns	0.102112	0.158987	B	B	Memory B
STK4	is_ti	0.0480195	ns	0.102375	0.159377	B	B	Memory B
ZBTB22	is_ti	-0.19587	ns	0.102437	0.159445	B	B	Memory B
BTG3	is_ti	-0.160631	ns	0.102446	0.159445	B	B	Memory B
BOD1	is_ti	0.139446	ns	0.102525	0.159547	B	B	Memory B
TSPAN5	is_ti	-0.148076	ns	0.102583	0.159617	B	B	Memory B
CHCHD6	is_ti	0.138168	ns	0.102728	0.159823	B	B	Memory B
ANKRD52	is_ti	0.114427	ns	0.103089	0.160364	B	B	Memory B
CIZ1	is_ti	-0.128122	ns	0.103253	0.160598	B	B	Memory B
TXNDC17	is_ti	-0.109448	ns	0.103308	0.160663	B	B	Memory B
TRIM33	is_ti	-0.069955	ns	0.103474	0.1609	B	B	Memory B
LINC02245	is_ti	-0.196236	ns	0.103508	0.160932	B	B	Memory B
BCAT2	is_ti	-0.117457	ns	0.103579	0.161022	B	B	Memory B
TRIM58	is_ti	-0.285798	ns	0.103617	0.16106	B	B	Memory B
PRPS2	is_ti	0.119022	ns	0.103679	0.161137	B	B	Memory B
MCF2	is_ti	-0.261607	ns	0.103865	0.161385	B	B	Memory B
FBXO5	is_ti	-0.174506	ns	0.103866	0.161385	B	B	Memory B
NCF1	is_ti	-0.0757651	ns	0.103974	0.161531	B	B	Memory B
NUP43	is_ti	0.09248	ns	0.104011	0.161568	B	B	Memory B
PLCL1	is_ti	-0.323328	ns	0.104113	0.161707	B	B	Memory B
MRPL51	is_ti	-0.0926197	ns	0.104227	0.161863	B	B	Memory B
NPRL2	is_ti	-0.126658	ns	0.104265	0.161901	B	B	Memory B
NUDT19	is_ti	-0.165908	ns	0.104287	0.161914	B	B	Memory B
ARCN1	is_ti	0.0809418	ns	0.104403	0.162072	B	B	Memory B
PAOX	is_ti	-0.0929205	ns	0.104448	0.162123	B	B	Memory B
METTL15	is_ti	0.0704134	ns	0.104488	0.162163	B	B	Memory B
GSDMB	is_ti	-0.230785	ns	0.104642	0.162381	B	B	Memory B
KEAP1	is_ti	0.146135	ns	0.10469	0.162423	B	B	Memory B
DCAF8	is_ti	-0.120861	ns	0.104696	0.162423	B	B	Memory B
WDR41	is_ti	0.108893	ns	0.104751	0.162489	B	B	Memory B
PPM1D	is_ti	-0.107139	ns	0.104782	0.162515	B	B	Memory B
NEU1	is_ti	0.157705	ns	0.10481	0.162537	B	B	Memory B
C20orf96	is_ti	0.228465	ns	0.104835	0.162556	B	B	Memory B
ERCC2	is_ti	0.214117	ns	0.104863	0.162565	B	B	Memory B
C4orf33	is_ti	-0.187858	ns	0.104879	0.162565	B	B	Memory B
MED28	is_ti	-0.0758625	ns	0.104882	0.162565	B	B	Memory B
AC108866.1	is_ti	0.18745	ns	0.104913	0.162592	B	B	Memory B
TNPO3	is_ti	-0.0675757	ns	0.104941	0.162615	B	B	Memory B
ZNF582-AS1	is_ti	0.199381	ns	0.10496	0.162624	B	B	Memory B
POLR2J3-1	is_ti	0.0800047	ns	0.105026	0.162672	B	B	Memory B
GSTP1	is_ti	-0.125743	ns	0.105031	0.162672	B	B	Memory B
FLT1	is_ti	0.255997	ns	0.105032	0.162672	B	B	Memory B
FBXL18	is_ti	-0.173556	ns	0.105045	0.162672	B	B	Memory B
NOCT	is_ti	0.131713	ns	0.105099	0.162723	B	B	Memory B
UBR1	is_ti	0.0750725	ns	0.105105	0.162723	B	B	Memory B
YTHDF2	is_ti	-0.0688081	ns	0.105236	0.162906	B	B	Memory B
FBRS	is_ti	0.0925746	ns	0.105321	0.163016	B	B	Memory B
PSMC1	is_ti	-0.0863058	ns	0.105343	0.163029	B	B	Memory B
AC007952.7	is_ti	0.250483	ns	0.10537	0.16305	B	B	Memory B
CEP131	is_ti	0.210036	ns	0.105459	0.163167	B	B	Memory B
JADE1	is_ti	-0.0895075	ns	0.105546	0.163281	B	B	Memory B
SMIM20	is_ti	-0.0876715	ns	0.105664	0.163442	B	B	Memory B
FAM126B	is_ti	-0.0714964	ns	0.105704	0.163482	B	B	Memory B
MYCBP	is_ti	-0.155424	ns	0.105818	0.163638	B	B	Memory B
GSTM4	is_ti	-0.259654	ns	0.105862	0.16367	B	B	Memory B
PIGG	is_ti	-0.111439	ns	0.105866	0.16367	B	B	Memory B
AKAP6	is_ti	-0.25511	ns	0.106055	0.163942	B	B	Memory B
PSPC1	is_ti	-0.0660532	ns	0.106201	0.164146	B	B	Memory B
AL662844.4	is_ti	-0.137556	ns	0.106241	0.164187	B	B	Memory B
USP39	is_ti	-0.088931	ns	0.106526	0.164606	B	B	Memory B
IRF2BP2	is_ti	0.0957238	ns	0.106565	0.164626	B	B	Memory B
TMEM184C	is_ti	0.104256	ns	0.106566	0.164626	B	B	Memory B
THAP7-AS1	is_ti	0.182325	ns	0.106626	0.164698	B	B	Memory B
RC3H1	is_ti	-0.067074	ns	0.106674	0.16475	B	B	Memory B
MTMR4	is_ti	-0.0907519	ns	0.106759	0.16486	B	B	Memory B
C14orf93	is_ti	-0.138353	ns	0.106815	0.164926	B	B	Memory B
SNX16	is_ti	-0.160009	ns	0.106905	0.165043	B	B	Memory B
NIP7	is_ti	-0.105937	ns	0.106998	0.165166	B	B	Memory B
POLR2J2	is_ti	0.216406	ns	0.107061	0.165243	B	B	Memory B
ACTL6A	is_ti	0.0820293	ns	0.107122	0.165303	B	B	Memory B
KLHL12	is_ti	-0.126663	ns	0.107141	0.165303	B	B	Memory B
KIF16B	is_ti	-0.253407	ns	0.107141	0.165303	B	B	Memory B
PRKX-AS1	is_ti	-0.196358	ns	0.107221	0.165404	B	B	Memory B
YKT6	is_ti	-0.131044	ns	0.107328	0.165548	B	B	Memory B
PLPP1	is_ti	0.122884	ns	0.107373	0.165597	B	B	Memory B
PGRMC2	is_ti	0.113345	ns	0.107422	0.165651	B	B	Memory B
LRRC75A	is_ti	-0.274786	ns	0.107449	0.165672	B	B	Memory B
GLI4	is_ti	-0.142641	ns	0.107502	0.165733	B	B	Memory B
ZRSR2	is_ti	0.0676608	ns	0.107521	0.165741	B	B	Memory B
PARK7	is_ti	-0.0781494	ns	0.107703	0.166	B	B	Memory B
ZNF606	is_ti	0.148946	ns	0.107942	0.166347	B	B	Memory B
ARRDC3	is_ti	0.140783	ns	0.10796	0.166353	B	B	Memory B
ZNF611	is_ti	0.0956484	ns	0.10799	0.166379	B	B	Memory B
COPRS	is_ti	-0.125987	ns	0.108005	0.16638	B	B	Memory B
TAPT1-AS1	is_ti	-0.0975607	ns	0.10802	0.166382	B	B	Memory B
IL20RB	is_ti	-0.191342	ns	0.108124	0.166519	B	B	Memory B
TESC-AS1	is_ti	0.228577	ns	0.108136	0.166519	B	B	Memory B
ATRIP	is_ti	0.184173	ns	0.10826	0.166669	B	B	Memory B
VPS9D1	is_ti	0.126546	ns	0.108262	0.166669	B	B	Memory B
HEMK1	is_ti	0.137935	ns	0.108283	0.166675	B	B	Memory B
WRAP53	is_ti	-0.17572	ns	0.108293	0.166675	B	B	Memory B
KLHL8	is_ti	0.09216	ns	0.108351	0.166743	B	B	Memory B
EIF2D	is_ti	-0.0905001	ns	0.108413	0.166817	B	B	Memory B
AC068533.4	is_ti	-0.219535	ns	0.108527	0.166971	B	B	Memory B
AC007114.1	is_ti	0.210624	ns	0.108628	0.167105	B	B	Memory B
SAP30L-AS1	is_ti	-0.119304	ns	0.108767	0.167292	B	B	Memory B
IDNK	is_ti	-0.0940962	ns	0.108777	0.167292	B	B	Memory B
MED6	is_ti	-0.0876601	ns	0.108893	0.167448	B	B	Memory B
PHF11	is_ti	-0.0712583	ns	0.108927	0.167479	B	B	Memory B
CDR2	is_ti	0.0943578	ns	0.108992	0.167559	B	B	Memory B
AGPAT1	is_ti	0.148422	ns	0.109018	0.167577	B	B	Memory B
CYTH4	is_ti	0.0952092	ns	0.109038	0.167586	B	B	Memory B
XPNPEP3	is_ti	0.108699	ns	0.109105	0.167667	B	B	Memory B
FADD	is_ti	0.140813	ns	0.109129	0.167684	B	B	Memory B
RRS1	is_ti	-0.145061	ns	0.109234	0.167823	B	B	Memory B
ABHD5	is_ti	-0.157524	ns	0.109259	0.16783	B	B	Memory B
SLC9B1	is_ti	-0.159647	ns	0.109266	0.16783	B	B	Memory B
MDGA1	is_ti	0.230939	ns	0.109356	0.167946	B	B	Memory B
DUSP14	is_ti	-0.183934	ns	0.109535	0.168182	B	B	Memory B
GSDMD	is_ti	0.0977639	ns	0.109537	0.168182	B	B	Memory B
THAP5	is_ti	-0.0943955	ns	0.109696	0.168404	B	B	Memory B
GPS2	is_ti	-0.101325	ns	0.109838	0.168601	B	B	Memory B
LRRC41	is_ti	-0.1202	ns	0.109905	0.168682	B	B	Memory B
RACGAP1	is_ti	-0.207296	ns	0.109946	0.168724	B	B	Memory B
GPR137	is_ti	0.137422	ns	0.109966	0.168726	B	B	Memory B
LINC00265	is_ti	-0.147748	ns	0.109975	0.168726	B	B	Memory B
CNNM2	is_ti	0.131869	ns	0.110101	0.168897	B	B	Memory B
SLC48A1	is_ti	-0.270844	ns	0.110391	0.169321	B	B	Memory B
DGCR8	is_ti	0.171232	ns	0.110619	0.169648	B	B	Memory B
HIST1H2BK	is_ti	0.245321	ns	0.110758	0.16984	B	B	Memory B
TRIM69	is_ti	0.131097	ns	0.110827	0.169925	B	B	Memory B
ARID4B	is_ti	0.0499419	ns	0.110842	0.169926	B	B	Memory B
AP004609.3	is_ti	0.206371	ns	0.110872	0.16995	B	B	Memory B
CCT8	is_ti	-0.0717743	ns	0.110939	0.170031	B	B	Memory B
AC020916.1	is_ti	0.271549	ns	0.111092	0.170244	B	B	Memory B
PUS3	is_ti	0.153029	ns	0.111144	0.170303	B	B	Memory B
TUBGCP3	is_ti	-0.0820292	ns	0.111181	0.170338	B	B	Memory B
AC068533.3	is_ti	-0.131687	ns	0.111312	0.170516	B	B	Memory B
SLC16A1	is_ti	0.178283	ns	0.111346	0.170547	B	B	Memory B
TIMM22	is_ti	-0.119119	ns	0.111379	0.170575	B	B	Memory B
CDK11B	is_ti	-0.0879778	ns	0.111471	0.170694	B	B	Memory B
SMCR8	is_ti	-0.141655	ns	0.111554	0.1708	B	B	Memory B
DHX33	is_ti	0.13179	ns	0.11173	0.171049	B	B	Memory B
KLHL7	is_ti	-0.114525	ns	0.111815	0.171156	B	B	Memory B
AC022182.1	is_ti	-0.135172	ns	0.11183	0.171158	B	B	Memory B
KCTD21	is_ti	-0.208175	ns	0.111904	0.171249	B	B	Memory B
ZNF428	is_ti	-0.0912598	ns	0.112104	0.171534	B	B	Memory B
DRG2	is_ti	-0.103277	ns	0.112174	0.171619	B	B	Memory B
C2orf42	is_ti	0.120024	ns	0.112357	0.171878	B	B	Memory B
DHX29	is_ti	-0.0921157	ns	0.112675	0.172341	B	B	Memory B
OAS2	is_ti	0.133232	ns	0.112758	0.172447	B	B	Memory B
HLA-F	is_ti	-0.0797842	ns	0.112861	0.172582	B	B	Memory B
MED30	is_ti	-0.0917159	ns	0.113033	0.172823	B	B	Memory B
DMWD	is_ti	-0.133747	ns	0.11307	0.172858	B	B	Memory B
NME7	is_ti	0.112234	ns	0.113139	0.172942	B	B	Memory B
SOCS7	is_ti	0.152046	ns	0.113234	0.173065	B	B	Memory B
DVL3	is_ti	0.118419	ns	0.113265	0.17309	B	B	Memory B
CAMK2G	is_ti	0.0993663	ns	0.113356	0.173207	B	B	Memory B
GAA	is_ti	0.19514	ns	0.113456	0.173338	B	B	Memory B
HMGCS1	is_ti	-0.150682	ns	0.113518	0.173411	B	B	Memory B
UBE2D4	is_ti	-0.142295	ns	0.113551	0.173439	B	B	Memory B
DMAC2	is_ti	-0.137712	ns	0.113901	0.173952	B	B	Memory B
PTGS1	is_ti	0.173475	ns	0.114214	0.174407	B	B	Memory B
ZNF358	is_ti	0.265401	ns	0.114233	0.174414	B	B	Memory B
FAM207A	is_ti	-0.116074	ns	0.114282	0.174468	B	B	Memory B
ZNF880	is_ti	0.136728	ns	0.114302	0.174476	B	B	Memory B
CHIC2	is_ti	0.0820994	ns	0.11438	0.174573	B	B	Memory B
ABLIM1	is_ti	0.0782787	ns	0.114441	0.174644	B	B	Memory B
INPP5E	is_ti	-0.171873	ns	0.114627	0.174906	B	B	Memory B
GUSB	is_ti	0.0996382	ns	0.114801	0.17513	B	B	Memory B
EFCAB5	is_ti	0.210821	ns	0.114803	0.17513	B	B	Memory B
HMGN3	is_ti	-0.0726456	ns	0.114845	0.175155	B	B	Memory B
TM2D1	is_ti	0.0617051	ns	0.114848	0.175155	B	B	Memory B
COG7	is_ti	0.114115	ns	0.114913	0.17523	B	B	Memory B
LINC02506	is_ti	0.317158	ns	0.114927	0.17523	B	B	Memory B
PDCD6	is_ti	-0.0628355	ns	0.114984	0.175295	B	B	Memory B
U2AF1	is_ti	0.249613	ns	0.115097	0.175446	B	B	Memory B
AC107068.2	is_ti	0.17714	ns	0.115224	0.175617	B	B	Memory B
AC025165.2	is_ti	-0.127256	ns	0.115409	0.175876	B	B	Memory B
TSR2	is_ti	-0.104615	ns	0.115453	0.175921	B	B	Memory B
CCDC84	is_ti	-0.0792189	ns	0.115533	0.176021	B	B	Memory B
INO80E	is_ti	-0.104462	ns	0.115605	0.176096	B	B	Memory B
ZNF771	is_ti	0.174258	ns	0.115611	0.176096	B	B	Memory B
AL157392.5	is_ti	0.172919	ns	0.115677	0.176174	B	B	Memory B
AL355001.2	is_ti	-0.215454	ns	0.115695	0.17618	B	B	Memory B
PPP1R11	is_ti	0.0844525	ns	0.115745	0.176232	B	B	Memory B
COPA	is_ti	0.0599424	ns	0.115802	0.176297	B	B	Memory B
XKR9	is_ti	-0.349591	ns	0.115838	0.17633	B	B	Memory B
KIF2A	is_ti	-0.0532354	ns	0.116028	0.176598	B	B	Memory B
ATIC	is_ti	0.0814866	ns	0.116098	0.176681	B	B	Memory B
NIT1	is_ti	-0.117461	ns	0.116264	0.176911	B	B	Memory B
DCAF1	is_ti	0.0865106	ns	0.116446	0.177154	B	B	Memory B
KMT2D	is_ti	0.0868192	ns	0.116453	0.177154	B	B	Memory B
TSHZ1	is_ti	0.135652	ns	0.116509	0.177217	B	B	Memory B
FPGT	is_ti	-0.186351	ns	0.116848	0.177711	B	B	Memory B
IKBKB	is_ti	0.0654335	ns	0.116997	0.177914	B	B	Memory B
CASC3	is_ti	0.0847673	ns	0.117076	0.178013	B	B	Memory B
ZCCHC2	is_ti	0.0974134	ns	0.117291	0.178317	B	B	Memory B
POP7	is_ti	-0.141505	ns	0.117363	0.178404	B	B	Memory B
DCUN1D5	is_ti	0.0882915	ns	0.117458	0.178526	B	B	Memory B
IQCE	is_ti	-0.22012	ns	0.117547	0.178638	B	B	Memory B
MRPS31	is_ti	0.0688906	ns	0.117577	0.178661	B	B	Memory B
ZSWIM9	is_ti	-0.107697	ns	0.117688	0.178787	B	B	Memory B
COPS2	is_ti	-0.0807643	ns	0.117689	0.178787	B	B	Memory B
MIATNB	is_ti	-0.0703523	ns	0.1179	0.179084	B	B	Memory B
MDM2	is_ti	-0.0785484	ns	0.117958	0.17915	B	B	Memory B
MCEE	is_ti	0.112769	ns	0.117979	0.179159	B	B	Memory B
GDAP1	is_ti	0.136857	ns	0.118109	0.179334	B	B	Memory B
SLC27A4	is_ti	0.12843	ns	0.118138	0.179356	B	B	Memory B
RCE1	is_ti	0.148041	ns	0.118208	0.17944	B	B	Memory B
CLK2	is_ti	0.112017	ns	0.118412	0.179727	B	B	Memory B
ULK2	is_ti	0.185183	ns	0.118507	0.179848	B	B	Memory B
CFAP54	is_ti	0.229926	ns	0.11858	0.179937	B	B	Memory B
AC092535.3	is_ti	0.224759	ns	0.118641	0.180006	B	B	Memory B
ANKRD13C	is_ti	-0.0887568	ns	0.118969	0.180468	B	B	Memory B
DUSP12	is_ti	0.114574	ns	0.118976	0.180468	B	B	Memory B
AL157786.1	is_ti	0.173301	ns	0.119028	0.180525	B	B	Memory B
FBXO38	is_ti	0.0788142	ns	0.119139	0.180671	B	B	Memory B
ZNF282	is_ti	-0.164151	ns	0.119299	0.18089	B	B	Memory B
MYO19	is_ti	0.0944114	ns	0.11948	0.181133	B	B	Memory B
FAM78A	is_ti	-0.0917501	ns	0.119489	0.181133	B	B	Memory B
CLK4	is_ti	-0.0825876	ns	0.119544	0.181193	B	B	Memory B
MSANTD3	is_ti	0.172508	ns	0.119592	0.181243	B	B	Memory B
C8orf59	is_ti	0.0693462	ns	0.119888	0.181669	B	B	Memory B
AC018462.1	is_ti	0.161362	ns	0.119997	0.181812	B	B	Memory B
TAF1	is_ti	0.0814211	ns	0.120086	0.181924	B	B	Memory B
NCAPD3	is_ti	0.114909	ns	0.120387	0.182346	B	B	Memory B
TAF12	is_ti	-0.0715987	ns	0.120395	0.182346	B	B	Memory B
TMEM205	is_ti	0.113666	ns	0.120489	0.182466	B	B	Memory B
KIAA1324	is_ti	-0.334624	ns	0.120615	0.182607	B	B	Memory B
TRIT1	is_ti	0.103321	ns	0.120626	0.182607	B	B	Memory B
SEC14L2	is_ti	0.195801	ns	0.120628	0.182607	B	B	Memory B
GGA2	is_ti	0.0573861	ns	0.120793	0.182834	B	B	Memory B
EML5	is_ti	-0.13036	ns	0.121038	0.183182	B	B	Memory B
MGMT	is_ti	-0.0798735	ns	0.12107	0.183207	B	B	Memory B
COX10	is_ti	0.108233	ns	0.121111	0.183228	B	B	Memory B
SLC35B3	is_ti	0.0907367	ns	0.121114	0.183228	B	B	Memory B
FBXL4	is_ti	0.0783052	ns	0.12115	0.18326	B	B	Memory B
CLSTN3	is_ti	0.184006	ns	0.121224	0.183328	B	B	Memory B
NCOA3	is_ti	-0.0610293	ns	0.121226	0.183328	B	B	Memory B
OMD	is_ti	0.22606	ns	0.12127	0.183372	B	B	Memory B
TMEM33	is_ti	0.108996	ns	0.121435	0.183589	B	B	Memory B
AC020915.3	is_ti	0.129828	ns	0.121459	0.183589	B	B	Memory B
KIAA2013	is_ti	0.105594	ns	0.121459	0.183589	B	B	Memory B
DCTD	is_ti	-0.100918	ns	0.121483	0.183601	B	B	Memory B
PRKAG2-AS1	is_ti	0.193451	ns	0.121676	0.183871	B	B	Memory B
PTP4A3	is_ti	0.159802	ns	0.121766	0.183983	B	B	Memory B
SPART	is_ti	-0.149949	ns	0.121883	0.184122	B	B	Memory B
MON1A	is_ti	-0.2073	ns	0.121888	0.184122	B	B	Memory B
PPP1R12B	is_ti	0.0937721	ns	0.121933	0.184167	B	B	Memory B
TIMM23B	is_ti	-0.102902	ns	0.12207	0.184351	B	B	Memory B
TBPL1	is_ti	-0.0830381	ns	0.122116	0.184396	B	B	Memory B
SMIM19	is_ti	0.0784911	ns	0.122206	0.18451	B	B	Memory B
FICD	is_ti	0.184787	ns	0.122462	0.184873	B	B	Memory B
ZNF134	is_ti	0.123358	ns	0.12248	0.184878	B	B	Memory B
PHF23	is_ti	0.11557	ns	0.122499	0.184883	B	B	Memory B
ZNF585A	is_ti	-0.159195	ns	0.122679	0.185131	B	B	Memory B
METTL5	is_ti	-0.0803285	ns	0.122754	0.185221	B	B	Memory B
NOL6	is_ti	0.177242	ns	0.122824	0.185303	B	B	Memory B
DZANK1	is_ti	0.141564	ns	0.122995	0.185538	B	B	Memory B
DDX43	is_ti	0.181601	ns	0.123129	0.185717	B	B	Memory B
MRPS27	is_ti	0.0722845	ns	0.123169	0.185755	B	B	Memory B
TAS2R4	is_ti	0.217652	ns	0.123217	0.185803	B	B	Memory B
AC002310.4	is_ti	0.186758	ns	0.123391	0.186031	B	B	Memory B
SFXN3	is_ti	-0.201612	ns	0.123399	0.186031	B	B	Memory B
RAB4B	is_ti	-0.18505	ns	0.12345	0.186085	B	B	Memory B
GYPC	is_ti	-0.0886459	ns	0.123628	0.186331	B	B	Memory B
AL355388.2	is_ti	0.224384	ns	0.123973	0.186827	B	B	Memory B
NUP50	is_ti	-0.0856801	ns	0.124064	0.186941	B	B	Memory B
SCAMP4	is_ti	-0.108997	ns	0.12408	0.186942	B	B	Memory B
MYO15B	is_ti	0.1776	ns	0.12412	0.186979	B	B	Memory B
DIS3	is_ti	0.0727413	ns	0.124269	0.187179	B	B	Memory B
NBPF9	is_ti	0.146779	ns	0.124334	0.187254	B	B	Memory B
ECHDC2	is_ti	0.131791	ns	0.124362	0.187273	B	B	Memory B
MRPL49	is_ti	-0.119114	ns	0.124731	0.187805	B	B	Memory B
RNF34	is_ti	-0.0664935	ns	0.124769	0.187839	B	B	Memory B
SCGB2B2	is_ti	0.181011	ns	0.124928	0.188037	B	B	Memory B
CPD	is_ti	0.246189	ns	0.124932	0.188037	B	B	Memory B
AC005261.1	is_ti	0.102097	ns	0.125273	0.188527	B	B	Memory B
ANKRD30BL	is_ti	0.284265	ns	0.12534	0.188604	B	B	Memory B
PMPCB	is_ti	-0.0601495	ns	0.12549	0.188806	B	B	Memory B
TBC1D13	is_ti	0.12357	ns	0.125709	0.189112	B	B	Memory B
DDX50	is_ti	0.0571249	ns	0.125755	0.189158	B	B	Memory B
DNTTIP1	is_ti	-0.105072	ns	0.126017	0.189529	B	B	Memory B
EYA3	is_ti	-0.0796957	ns	0.126088	0.189611	B	B	Memory B
TAF8	is_ti	0.0918024	ns	0.126221	0.189788	B	B	Memory B
CEP63	is_ti	-0.0805773	ns	0.126441	0.190095	B	B	Memory B
AC114490.3	is_ti	0.186452	ns	0.126755	0.190543	B	B	Memory B
PPM1F	is_ti	0.149928	ns	0.126775	0.19055	B	B	Memory B
VAT1	is_ti	-0.17746	ns	0.126803	0.190568	B	B	Memory B
USP47	is_ti	0.0765655	ns	0.126893	0.190679	B	B	Memory B
AC103691.1	is_ti	0.160208	ns	0.127003	0.190822	B	B	Memory B
AL365275.1	is_ti	0.202217	ns	0.127035	0.190845	B	B	Memory B
MCTP2	is_ti	-0.117036	ns	0.127104	0.190924	B	B	Memory B
SLC39A9	is_ti	0.100507	ns	0.127148	0.190968	B	B	Memory B
CCDC65	is_ti	0.146526	ns	0.127199	0.19102	B	B	Memory B
PGK1	is_ti	-0.0694115	ns	0.12755	0.19152	B	B	Memory B
ZNF430	is_ti	-0.0596064	ns	0.127564	0.19152	B	B	Memory B
THADA	is_ti	0.0660238	ns	0.127844	0.191918	B	B	Memory B
DEDD	is_ti	-0.11487	ns	0.127881	0.19195	B	B	Memory B
SPOUT1	is_ti	-0.134638	ns	0.127946	0.192022	B	B	Memory B
TAGLN	is_ti	-0.201976	ns	0.128059	0.192168	B	B	Memory B
BYSL	is_ti	-0.176817	ns	0.128084	0.192182	B	B	Memory B
ELMOD2	is_ti	0.121617	ns	0.128281	0.192442	B	B	Memory B
C1orf159	is_ti	0.160982	ns	0.128289	0.192442	B	B	Memory B
DNM1L	is_ti	-0.0701496	ns	0.128318	0.192462	B	B	Memory B
DNAJC21	is_ti	-0.0689377	ns	0.128363	0.192504	B	B	Memory B
REX1BD	is_ti	0.0862818	ns	0.128511	0.192703	B	B	Memory B
GNA13	is_ti	0.071375	ns	0.128546	0.19273	B	B	Memory B
TMPRSS9	is_ti	0.202576	ns	0.128641	0.192835	B	B	Memory B
ZNF778	is_ti	0.17089	ns	0.128647	0.192835	B	B	Memory B
VARS2	is_ti	0.203402	ns	0.12872	0.19292	B	B	Memory B
ZC3H3	is_ti	-0.129666	ns	0.12875	0.192941	B	B	Memory B
NEK6	is_ti	0.100722	ns	0.128904	0.193148	B	B	Memory B
NUBP1	is_ti	-0.100339	ns	0.128997	0.193249	B	B	Memory B
TH2LCRR	is_ti	0.162192	ns	0.129004	0.193249	B	B	Memory B
ZNF382	is_ti	-0.135536	ns	0.129102	0.193372	B	B	Memory B
PPIG	is_ti	-0.0492423	ns	0.129224	0.193532	B	B	Memory B
COA3	is_ti	-0.110132	ns	0.129275	0.193567	B	B	Memory B
FARSA	is_ti	0.115435	ns	0.129285	0.193567	B	B	Memory B
CACUL1	is_ti	0.0743293	ns	0.129296	0.193567	B	B	Memory B
DDX42	is_ti	0.0650979	ns	0.12932	0.193578	B	B	Memory B
CYLD	is_ti	0.0610371	ns	0.129449	0.19374	B	B	Memory B
FAM13A-AS1	is_ti	-0.129127	ns	0.12946	0.19374	B	B	Memory B
ELL	is_ti	0.101552	ns	0.129655	0.194008	B	B	Memory B
SNRNP70	is_ti	0.0629856	ns	0.129718	0.194078	B	B	Memory B
BRWD3	is_ti	0.0837718	ns	0.129825	0.194215	B	B	Memory B
FBXO36	is_ti	0.19136	ns	0.129983	0.194427	B	B	Memory B
CHMP2A	is_ti	-0.0914165	ns	0.130337	0.194931	B	B	Memory B
MAP3K11	is_ti	-0.127415	ns	0.13048	0.195121	B	B	Memory B
ZDHHC4	is_ti	-0.1043	ns	0.130602	0.19528	B	B	Memory B
AC027018.1	is_ti	0.135315	ns	0.130823	0.195586	B	B	Memory B
ZSCAN2	is_ti	0.162553	ns	0.130874	0.195638	B	B	Memory B
UVSSA	is_ti	-0.105773	ns	0.130896	0.195646	B	B	Memory B
CXorf57	is_ti	0.203569	ns	0.131066	0.195877	B	B	Memory B
COX15	is_ti	0.0863651	ns	0.131124	0.195939	B	B	Memory B
NHP2	is_ti	-0.0867286	ns	0.131355	0.19626	B	B	Memory B
AP3D1	is_ti	0.0873323	ns	0.131404	0.196309	B	B	Memory B
AC093019.2	is_ti	0.14781	ns	0.131434	0.19633	B	B	Memory B
CETP	is_ti	0.230462	ns	0.131576	0.196517	B	B	Memory B
ZNF28	is_ti	0.101106	ns	0.131629	0.196572	B	B	Memory B
L1TD1	is_ti	0.293119	ns	0.131725	0.19669	B	B	Memory B
AC025048.4	is_ti	-0.180172	ns	0.131748	0.1967	B	B	Memory B
FAM135A	is_ti	-0.184355	ns	0.131801	0.196749	B	B	Memory B
COX8A	is_ti	-0.0870543	ns	0.131813	0.196749	B	B	Memory B
ARMC1	is_ti	0.0778633	ns	0.131925	0.196892	B	B	Memory B
FAF2	is_ti	0.0783663	ns	0.131943	0.196894	B	B	Memory B
BTG2	is_ti	-0.0833841	ns	0.132135	0.197157	B	B	Memory B
CYREN	is_ti	0.0906298	ns	0.132176	0.197193	B	B	Memory B
PTRH1	is_ti	-0.175636	ns	0.1322	0.197204	B	B	Memory B
FZD3	is_ti	0.173041	ns	0.132423	0.197491	B	B	Memory B
LRRC27	is_ti	-0.151813	ns	0.132424	0.197491	B	B	Memory B
AC002091.1	is_ti	-0.185288	ns	0.132487	0.197559	B	B	Memory B
ODF2	is_ti	0.100745	ns	0.132567	0.197651	B	B	Memory B
RAD9A	is_ti	-0.101336	ns	0.132581	0.197651	B	B	Memory B
SCPEP1	is_ti	-0.108924	ns	0.132624	0.19769	B	B	Memory B
ADA2	is_ti	0.0938065	ns	0.132848	0.198	B	B	Memory B
Z99127.1	is_ti	0.163671	ns	0.132882	0.198025	B	B	Memory B
FLVCR1-DT	is_ti	0.156571	ns	0.133008	0.198189	B	B	Memory B
PEX14	is_ti	0.0841285	ns	0.133042	0.198216	B	B	Memory B
ZNF446	is_ti	-0.186603	ns	0.133092	0.198266	B	B	Memory B
RUFY1	is_ti	0.0632196	ns	0.133171	0.198359	B	B	Memory B
YIPF4	is_ti	-0.0560921	ns	0.133373	0.19862	B	B	Memory B
ANKRD44	is_ti	-0.0615846	ns	0.133379	0.19862	B	B	Memory B
YIPF1	is_ti	0.109743	ns	0.133657	0.199009	B	B	Memory B
AC009495.3	is_ti	-0.247579	ns	0.13371	0.199064	B	B	Memory B
CSNK1G1	is_ti	-0.118009	ns	0.133814	0.199193	B	B	Memory B
SCOC-AS1	is_ti	0.153162	ns	0.133871	0.199253	B	B	Memory B
ZNF37A	is_ti	-0.101122	ns	0.134336	0.199898	B	B	Memory B
CARD6	is_ti	-0.199895	ns	0.134337	0.199898	B	B	Memory B
TRAF3	is_ti	-0.0614609	ns	0.134497	0.200094	B	B	Memory B
FDX2	is_ti	0.18025	ns	0.134502	0.200094	B	B	Memory B
ZNF326	is_ti	-0.0846217	ns	0.134623	0.20025	B	B	Memory B
OSGEP	is_ti	0.0631263	ns	0.134725	0.200376	B	B	Memory B
LRRC7	is_ti	0.173793	ns	0.134768	0.200416	B	B	Memory B
AC117834.1	is_ti	0.270805	ns	0.135128	0.200926	B	B	Memory B
RBM38	is_ti	0.104349	ns	0.135183	0.200984	B	B	Memory B
ANKEF1	is_ti	0.183948	ns	0.135278	0.2011	B	B	Memory B
AC096677.1	is_ti	-0.123012	ns	0.135352	0.201185	B	B	Memory B
CLEC4A	is_ti	-0.193473	ns	0.135622	0.201561	B	B	Memory B
MLEC	is_ti	0.121819	ns	0.13572	0.201682	B	B	Memory B
STK16	is_ti	-0.120601	ns	0.135784	0.201753	B	B	Memory B
AP005899.1	is_ti	-0.145453	ns	0.135838	0.201807	B	B	Memory B
LMLN	is_ti	0.171876	ns	0.135894	0.201849	B	B	Memory B
TRAM1	is_ti	0.0619591	ns	0.135899	0.201849	B	B	Memory B
GPN1	is_ti	-0.108318	ns	0.136155	0.202192	B	B	Memory B
CD53	is_ti	0.045019	ns	0.136164	0.202192	B	B	Memory B
ZNF79	is_ti	0.179013	ns	0.136182	0.202194	B	B	Memory B
RRP1	is_ti	-0.125096	ns	0.136333	0.202394	B	B	Memory B
GLA	is_ti	0.147376	ns	0.136447	0.202538	B	B	Memory B
LGALS8	is_ti	0.114713	ns	0.136466	0.202541	B	B	Memory B
PPP1R35	is_ti	-0.0940708	ns	0.13659	0.2027	B	B	Memory B
ARL17B	is_ti	0.131746	ns	0.136654	0.20277	B	B	Memory B
MPDU1	is_ti	0.11125	ns	0.13672	0.202844	B	B	Memory B
PTER	is_ti	0.0798174	ns	0.136835	0.202989	B	B	Memory B
QSOX1	is_ti	-0.30399	ns	0.136905	0.203069	B	B	Memory B
KPNB1	is_ti	0.0539573	ns	0.136964	0.20313	B	B	Memory B
MAD2L2	is_ti	-0.151547	ns	0.137027	0.203199	B	B	Memory B
EIF4ENIF1	is_ti	0.0811983	ns	0.13709	0.203267	B	B	Memory B
RPS19BP1	is_ti	-0.0947095	ns	0.137143	0.203321	B	B	Memory B
TCTN1	is_ti	-0.119854	ns	0.137222	0.203414	B	B	Memory B
NSD2	is_ti	-0.0968103	ns	0.137288	0.203484	B	B	Memory B
FN1	is_ti	0.170399	ns	0.137309	0.203484	B	B	Memory B
LONP2	is_ti	-0.061825	ns	0.137321	0.203484	B	B	Memory B
PPA2	is_ti	-0.0667366	ns	0.13744	0.203636	B	B	Memory B
IKZF5	is_ti	-0.0900301	ns	0.137987	0.204386	B	B	Memory B
CLN8	is_ti	-0.124721	ns	0.138006	0.204386	B	B	Memory B
PYHIN1	is_ti	0.13219	ns	0.138008	0.204386	B	B	Memory B
VSIG10	is_ti	-0.274212	ns	0.138014	0.204386	B	B	Memory B
AC016065.1	is_ti	0.194087	ns	0.138055	0.204422	B	B	Memory B
GVQW3	is_ti	0.178742	ns	0.138105	0.20447	B	B	Memory B
AC012254.1	is_ti	-0.241053	ns	0.13815	0.204512	B	B	Memory B
VPS13A	is_ti	0.0974769	ns	0.138169	0.204515	B	B	Memory B
EFR3A	is_ti	0.0623599	ns	0.13819	0.204521	B	B	Memory B
MARS2	is_ti	0.183248	ns	0.138241	0.204571	B	B	Memory B
RCAN1	is_ti	-0.19523	ns	0.13839	0.204756	B	B	Memory B
CISD1	is_ti	-0.107677	ns	0.1384	0.204756	B	B	Memory B
DOCK10	is_ti	0.0570889	ns	0.138444	0.204796	B	B	Memory B
AC010320.3	is_ti	0.19731	ns	0.138533	0.204904	B	B	Memory B
ATF6B	is_ti	-0.0792525	ns	0.138659	0.205065	B	B	Memory B
RIC8A	is_ti	-0.103833	ns	0.139164	0.205787	B	B	Memory B
RHOBTB2	is_ti	-0.137893	ns	0.13922	0.205844	B	B	Memory B
PET117	is_ti	-0.133613	ns	0.139262	0.205881	B	B	Memory B
AL451070.1	is_ti	0.185552	ns	0.139362	0.206003	B	B	Memory B
PABPN1	is_ti	-0.0639366	ns	0.139743	0.206541	B	B	Memory B
IGSF6	is_ti	0.203644	ns	0.139874	0.206709	B	B	Memory B
ZSWIM6	is_ti	-0.107025	ns	0.140004	0.206877	B	B	Memory B
VIPAS39	is_ti	0.111533	ns	0.140049	0.206917	B	B	Memory B
EIF2S3	is_ti	-0.0663508	ns	0.140119	0.206995	B	B	Memory B
TMEM25	is_ti	-0.26859	ns	0.140227	0.207129	B	B	Memory B
LINC02362	is_ti	-0.173779	ns	0.140351	0.207287	B	B	Memory B
RHOT2	is_ti	0.119395	ns	0.140493	0.207472	B	B	Memory B
ARIH1	is_ti	0.057955	ns	0.140937	0.208101	B	B	Memory B
WASHC3	is_ti	-0.062471	ns	0.140969	0.208123	B	B	Memory B
PEX2	is_ti	0.0823509	ns	0.140996	0.208137	B	B	Memory B
STK19	is_ti	-0.143115	ns	0.141165	0.208362	B	B	Memory B
ZNF200	is_ti	0.131537	ns	0.141203	0.208391	B	B	Memory B
SERF2	is_ti	0.0681241	ns	0.141219	0.208391	B	B	Memory B
TNFAIP8	is_ti	0.0422733	ns	0.141363	0.208578	B	B	Memory B
BPTF	is_ti	0.0625651	ns	0.141517	0.208718	B	B	Memory B
CCS	is_ti	0.0834953	ns	0.141521	0.208718	B	B	Memory B
C10orf88	is_ti	0.128665	ns	0.141526	0.208718	B	B	Memory B
SYNGAP1-AS1	is_ti	0.185987	ns	0.141528	0.208718	B	B	Memory B
AVIL	is_ti	0.155918	ns	0.141658	0.208886	B	B	Memory B
TGFBR1	is_ti	0.0748424	ns	0.142002	0.209367	B	B	Memory B
BET1L	is_ti	0.1099	ns	0.142207	0.209643	B	B	Memory B
GRAPL	is_ti	0.164212	ns	0.142337	0.20981	B	B	Memory B
MYSM1	is_ti	0.0720188	ns	0.142409	0.20989	B	B	Memory B
ATP8A1	is_ti	-0.0879498	ns	0.142577	0.210112	B	B	Memory B
CDH13	is_ti	0.321934	ns	0.142783	0.210389	B	B	Memory B
MREG	is_ti	0.165495	ns	0.143119	0.210859	B	B	Memory B
UBE2Q1	is_ti	-0.101358	ns	0.143205	0.21096	B	B	Memory B
TRNAU1AP	is_ti	-0.0671734	ns	0.143267	0.211025	B	B	Memory B
HPS1	is_ti	-0.0636044	ns	0.143331	0.211094	B	B	Memory B
TMEM53	is_ti	0.177321	ns	0.143631	0.211509	B	B	Memory B
SEC11C	is_ti	-0.0768078	ns	0.143797	0.211729	B	B	Memory B
ANKRD16	is_ti	0.125385	ns	0.14384	0.211766	B	B	Memory B
NCK1	is_ti	-0.0636423	ns	0.14426	0.212358	B	B	Memory B
FBXO48	is_ti	0.168643	ns	0.144343	0.212455	B	B	Memory B
FAM91A1	is_ti	-0.0716679	ns	0.14453	0.212704	B	B	Memory B
AC012306.2	is_ti	0.198003	ns	0.144655	0.212862	B	B	Memory B
ACOT7	is_ti	0.255861	ns	0.144777	0.213011	B	B	Memory B
APOBEC3G	is_ti	-0.0861126	ns	0.144807	0.213011	B	B	Memory B
IFT88	is_ti	-0.10582	ns	0.144809	0.213011	B	B	Memory B
DNAH12	is_ti	0.176079	ns	0.144911	0.213135	B	B	Memory B
ZNF583	is_ti	0.136931	ns	0.145082	0.213359	B	B	Memory B
HCFC1R1	is_ti	-0.112997	ns	0.145131	0.213406	B	B	Memory B
FUNDC1	is_ti	-0.131237	ns	0.14524	0.213541	B	B	Memory B
LUC7L3	is_ti	0.0456346	ns	0.145283	0.213577	B	B	Memory B
UTP18	is_ti	-0.0736977	ns	0.145321	0.213608	B	B	Memory B
TMUB2	is_ti	0.115358	ns	0.145375	0.213661	B	B	Memory B
ITPKC	is_ti	0.184734	ns	0.145635	0.213998	B	B	Memory B
SERINC5	is_ti	0.157904	ns	0.14564	0.213998	B	B	Memory B
UBE2K	is_ti	0.0528103	ns	0.145699	0.214058	B	B	Memory B
SCMH1	is_ti	0.095571	ns	0.145809	0.214195	B	B	Memory B
MICB	is_ti	0.119241	ns	0.146114	0.214616	B	B	Memory B
GSTK1	is_ti	-0.0734096	ns	0.146264	0.21481	B	B	Memory B
AC022893.1	is_ti	-0.141359	ns	0.146387	0.214965	B	B	Memory B
HLA-DQB2	is_ti	-0.227889	ns	0.146594	0.215223	B	B	Memory B
AC011447.3	is_ti	0.128051	ns	0.146599	0.215223	B	B	Memory B
SLC25A25-AS1	is_ti	-0.267419	ns	0.146909	0.215653	B	B	Memory B
TMA16	is_ti	-0.0738687	ns	0.147064	0.215854	B	B	Memory B
ZNF669	is_ti	-0.112005	ns	0.147105	0.215888	B	B	Memory B
AFG3L2	is_ti	-0.0753921	ns	0.147198	0.215998	B	B	Memory B
ZNF507	is_ti	0.0787242	ns	0.147369	0.216223	B	B	Memory B
LINC01389	is_ti	-0.244681	ns	0.147566	0.216485	B	B	Memory B
TCP11L1	is_ti	-0.107538	ns	0.147677	0.216621	B	B	Memory B
ZNF257	is_ti	0.13622	ns	0.147897	0.216918	B	B	Memory B
RIT1	is_ti	-0.0908989	ns	0.147928	0.216937	B	B	Memory B
EID3	is_ti	-0.182137	ns	0.148259	0.217396	B	B	Memory B
ZNF468	is_ti	-0.167818	ns	0.148608	0.217857	B	B	Memory B
TMED9	is_ti	0.0983273	ns	0.148609	0.217857	B	B	Memory B
WDR70	is_ti	-0.0545779	ns	0.148812	0.218128	B	B	Memory B
COMMD2	is_ti	-0.0809291	ns	0.148845	0.218149	B	B	Memory B
CHMP4A	is_ti	-0.0692947	ns	0.148869	0.218158	B	B	Memory B
SMN2	is_ti	-0.183313	ns	0.149041	0.218384	B	B	Memory B
ZBTB3	is_ti	0.171875	ns	0.149229	0.218633	B	B	Memory B
SFT2D2	is_ti	-0.0809221	ns	0.14931	0.218724	B	B	Memory B
CCDC121	is_ti	0.195636	ns	0.149346	0.21875	B	B	Memory B
USP11	is_ti	0.0903275	ns	0.149612	0.219114	B	B	Memory B
CYSLTR1	is_ti	-0.0732197	ns	0.149914	0.219529	B	B	Memory B
ZNF182	is_ti	-0.145955	ns	0.150007	0.219639	B	B	Memory B
RINT1	is_ti	-0.0880885	ns	0.150032	0.219649	B	B	Memory B
AL049840.1	is_ti	0.147052	ns	0.150143	0.219784	B	B	Memory B
ZNF235	is_ti	0.0912049	ns	0.150215	0.219863	B	B	Memory B
TIMELESS	is_ti	-0.156735	ns	0.150572	0.220359	B	B	Memory B
CFAP100	is_ti	0.177086	ns	0.1506	0.220363	B	B	Memory B
SLAIN2	is_ti	-0.075818	ns	0.150611	0.220363	B	B	Memory B
XBP1	is_ti	0.141101	ns	0.150671	0.220424	B	B	Memory B
TSTD3	is_ti	0.161419	ns	0.150762	0.220529	B	B	Memory B
RABL2B	is_ti	-0.106718	ns	0.150958	0.22079	B	B	Memory B
KIF11	is_ti	-0.166632	ns	0.151211	0.221133	B	B	Memory B
NPTN	is_ti	0.0913112	ns	0.151312	0.221254	B	B	Memory B
TRAFD1	is_ti	-0.0951052	ns	0.151552	0.221579	B	B	Memory B
PACSIN2	is_ti	0.0743852	ns	0.151632	0.221668	B	B	Memory B
ASTN2	is_ti	0.117678	ns	0.151671	0.221699	B	B	Memory B
SIVA1	is_ti	0.0785625	ns	0.151714	0.221719	B	B	Memory B
MYOT	is_ti	0.197126	ns	0.151722	0.221719	B	B	Memory B
MRPL57	is_ti	0.0786287	ns	0.151766	0.221756	B	B	Memory B
TRIM59	is_ti	-0.153821	ns	0.151889	0.221867	B	B	Memory B
CENPH	is_ti	-0.130849	ns	0.151898	0.221867	B	B	Memory B
DMXL2	is_ti	-0.216352	ns	0.151904	0.221867	B	B	Memory B
SH3GL1	is_ti	0.0928039	ns	0.151915	0.221867	B	B	Memory B
VEZT	is_ti	0.0675222	ns	0.152003	0.221968	B	B	Memory B
PYURF	is_ti	-0.074358	ns	0.152218	0.222256	B	B	Memory B
AKAP2	is_ti	-0.175541	ns	0.152336	0.222401	B	B	Memory B
ABRAXAS2	is_ti	0.0858461	ns	0.152545	0.22268	B	B	Memory B
ARHGAP5	is_ti	0.0868075	ns	0.152707	0.222889	B	B	Memory B
SOGA1	is_ti	-0.108657	ns	0.152991	0.223276	B	B	Memory B
NFX1	is_ti	0.0607575	ns	0.153071	0.223366	B	B	Memory B
ZNF331	is_ti	0.0911974	ns	0.153174	0.223489	B	B	Memory B
VAV3	is_ti	0.0772642	ns	0.153241	0.223539	B	B	Memory B
RBSN	is_ti	0.105215	ns	0.153245	0.223539	B	B	Memory B
PGAM5	is_ti	-0.128398	ns	0.153431	0.223783	B	B	Memory B
RNASET2	is_ti	-0.0621063	ns	0.15347	0.223792	B	B	Memory B
MIR181A1HG	is_ti	-0.287264	ns	0.153474	0.223792	B	B	Memory B
ASB16	is_ti	0.205771	ns	0.153818	0.224239	B	B	Memory B
MICAL1	is_ti	0.122498	ns	0.153818	0.224239	B	B	Memory B
FBXL2	is_ti	-0.144734	ns	0.153894	0.22431	B	B	Memory B
DUS4L	is_ti	-0.136279	ns	0.153904	0.22431	B	B	Memory B
POLA2	is_ti	0.131492	ns	0.154082	0.224543	B	B	Memory B
SARNP	is_ti	-0.14449	ns	0.154237	0.224742	B	B	Memory B
CFAP161	is_ti	-0.174525	ns	0.154552	0.225172	B	B	Memory B
NDUFAF5	is_ti	-0.115064	ns	0.154616	0.225238	B	B	Memory B
TP53RK	is_ti	0.113967	ns	0.154634	0.225238	B	B	Memory B
PCED1A	is_ti	0.136217	ns	0.154665	0.225257	B	B	Memory B
TIAM2	is_ti	0.0754444	ns	0.15475	0.225353	B	B	Memory B
CLASP2	is_ti	0.0603825	ns	0.154817	0.225419	B	B	Memory B
ATP13A2	is_ti	0.125368	ns	0.154833	0.225419	B	B	Memory B
TEX261	is_ti	0.139053	ns	0.154976	0.225601	B	B	Memory B
SMC1B	is_ti	-0.205237	ns	0.155099	0.225752	B	B	Memory B
CREBL2	is_ti	0.102179	ns	0.155126	0.225763	B	B	Memory B
TPP1	is_ti	0.0842829	ns	0.155151	0.225773	B	B	Memory B
MRPL19	is_ti	-0.0611067	ns	0.155291	0.225949	B	B	Memory B
HFE	is_ti	-0.183888	ns	0.15553	0.22627	B	B	Memory B
GSPT2	is_ti	-0.103285	ns	0.155659	0.226431	B	B	Memory B
PIK3CB	is_ti	0.0828029	ns	0.155948	0.226823	B	B	Memory B
ERV3-1	is_ti	0.1143	ns	0.156086	0.226979	B	B	Memory B
RNF111	is_ti	0.0559503	ns	0.156093	0.226979	B	B	Memory B
WDR83	is_ti	0.118626	ns	0.156334	0.227303	B	B	Memory B
ZSCAN25	is_ti	0.124173	ns	0.156431	0.227416	B	B	Memory B
JARID2	is_ti	-0.0662789	ns	0.156981	0.228186	B	B	Memory B
ZSWIM7	is_ti	0.075239	ns	0.156999	0.228186	B	B	Memory B
DCTN6	is_ti	0.10632	ns	0.157018	0.228187	B	B	Memory B
GATD1	is_ti	-0.122916	ns	0.157265	0.228518	B	B	Memory B
PCCA	is_ti	-0.0848143	ns	0.157531	0.228877	B	B	Memory B
AMZ2	is_ti	-0.12259	ns	0.157595	0.228942	B	B	Memory B
ADGRE3	is_ti	0.167802	ns	0.157683	0.229043	B	B	Memory B
VKORC1	is_ti	-0.0894693	ns	0.157859	0.229265	B	B	Memory B
DXO	is_ti	-0.164651	ns	0.157874	0.229265	B	B	Memory B
TYROBP	is_ti	-0.263204	ns	0.158114	0.229586	B	B	Memory B
SLC39A11	is_ti	-0.0962253	ns	0.158169	0.229638	B	B	Memory B
RABGAP1	is_ti	-0.0662317	ns	0.158326	0.229839	B	B	Memory B
TRERF1	is_ti	-0.137851	ns	0.158614	0.230229	B	B	Memory B
VAMP3	is_ti	-0.110159	ns	0.158758	0.23041	B	B	Memory B
AL390728.6	is_ti	-0.126464	ns	0.158827	0.230482	B	B	Memory B
MEPCE	is_ti	-0.105061	ns	0.159071	0.230808	B	B	Memory B
DR1	is_ti	-0.074967	ns	0.159311	0.23113	B	B	Memory B
BBS10	is_ti	-0.175861	ns	0.159463	0.231322	B	B	Memory B
ATG12	is_ti	0.0667731	ns	0.159519	0.231375	B	B	Memory B
GPD1L	is_ti	-0.147128	ns	0.159774	0.231718	B	B	Memory B
FOXO1	is_ti	0.06928	ns	0.159801	0.231729	B	B	Memory B
PRKAA1	is_ti	-0.0603148	ns	0.159897	0.231839	B	B	Memory B
CKMT2	is_ti	0.189343	ns	0.160157	0.232189	B	B	Memory B
MTDH	is_ti	-0.0468938	ns	0.160293	0.232358	B	B	Memory B
ROCK1	is_ti	0.0452567	ns	0.160362	0.23243	B	B	Memory B
SNAPC3	is_ti	-0.0674783	ns	0.160432	0.232505	B	B	Memory B
KIF13A	is_ti	-0.253541	ns	0.16065	0.232792	B	B	Memory B
RAP1GDS1	is_ti	-0.0597251	ns	0.160761	0.232925	B	B	Memory B
SNX4	is_ti	-0.074454	ns	0.160824	0.232989	B	B	Memory B
PDLIM7	is_ti	0.188346	ns	0.160887	0.233051	B	B	Memory B
RABL6	is_ti	-0.147817	ns	0.160938	0.233098	B	B	Memory B
ARRDC1-AS1	is_ti	0.142069	ns	0.160986	0.233118	B	B	Memory B
B3GAT2	is_ti	0.164073	ns	0.160991	0.233118	B	B	Memory B
AC092747.4	is_ti	0.154694	ns	0.161163	0.23334	B	B	Memory B
PPP1R15A	is_ti	-0.114019	ns	0.161276	0.233475	B	B	Memory B
PTPN22	is_ti	0.0801683	ns	0.1614	0.233627	B	B	Memory B
CDK8	is_ti	0.085727	ns	0.161461	0.233687	B	B	Memory B
ABHD12	is_ti	-0.122287	ns	0.161535	0.233766	B	B	Memory B
RNF2	is_ti	-0.0825418	ns	0.161643	0.233893	B	B	Memory B
PCGF6	is_ti	0.1205	ns	0.161722	0.23398	B	B	Memory B
NUB1	is_ti	-0.0695758	ns	0.161781	0.234038	B	B	Memory B
TRAPPC13	is_ti	0.0866049	ns	0.161922	0.234213	B	B	Memory B
CFAP44	is_ti	0.110878	ns	0.162152	0.234518	B	B	Memory B
AL391069.3	is_ti	-0.231333	ns	0.162433	0.234896	B	B	Memory B
AL136454.1	is_ti	-0.153627	ns	0.16258	0.23508	B	B	Memory B
RBBP9	is_ti	0.167986	ns	0.162756	0.235307	B	B	Memory B
PDZD11	is_ti	-0.140534	ns	0.162831	0.23536	B	B	Memory B
ZNF273	is_ti	0.105078	ns	0.162832	0.23536	B	B	Memory B
FUOM	is_ti	-0.130317	ns	0.163249	0.235934	B	B	Memory B
TAB1	is_ti	0.0932592	ns	0.163453	0.236202	B	B	Memory B
MLANA	is_ti	-0.160417	ns	0.163783	0.23665	B	B	Memory B
ACTR8	is_ti	0.126112	ns	0.164083	0.237055	B	B	Memory B
ARHGAP27	is_ti	-0.0965632	ns	0.164268	0.237293	B	B	Memory B
AL358472.5	is_ti	-0.153091	ns	0.164416	0.23748	B	B	Memory B
ZNF600	is_ti	0.0963439	ns	0.164495	0.237564	B	B	Memory B
NAGK	is_ti	-0.0820042	ns	0.164523	0.237577	B	B	Memory B
NKAPD1	is_ti	-0.0803569	ns	0.164985	0.238215	B	B	Memory B
KIF27	is_ti	-0.115454	ns	0.165063	0.2383	B	B	Memory B
UBR3	is_ti	0.069245	ns	0.165201	0.23847	B	B	Memory B
AQR	is_ti	0.0592992	ns	0.165343	0.238646	B	B	Memory B
UTP11	is_ti	0.129408	ns	0.165549	0.238915	B	B	Memory B
ALDH6A1	is_ti	-0.173694	ns	0.165885	0.239371	B	B	Memory B
LRRIQ3	is_ti	0.180781	ns	0.165906	0.239373	B	B	Memory B
TRAPPC8	is_ti	-0.0617862	ns	0.166266	0.239864	B	B	Memory B
LINC01588	is_ti	0.0660883	ns	0.166385	0.240006	B	B	Memory B
GLRX3	is_ti	-0.0653128	ns	0.166429	0.240042	B	B	Memory B
SLC22A4	is_ti	0.268415	ns	0.166495	0.240108	B	B	Memory B
AC005670.2	is_ti	-0.116258	ns	0.166593	0.24022	B	B	Memory B
ECD	is_ti	0.081265	ns	0.166845	0.240555	B	B	Memory B
ZNF529-AS1	is_ti	0.102335	ns	0.166944	0.24067	B	B	Memory B
FBXO44	is_ti	-0.115864	ns	0.167027	0.24076	B	B	Memory B
SNX19	is_ti	0.0859342	ns	0.167237	0.241034	B	B	Memory B
DDX49	is_ti	-0.0994202	ns	0.167743	0.241734	B	B	Memory B
YARS2	is_ti	0.0674729	ns	0.168266	0.242459	B	B	Memory B
RPRD1A	is_ti	-0.0566066	ns	0.16839	0.242609	B	B	Memory B
NUP188	is_ti	0.0926313	ns	0.168532	0.242785	B	B	Memory B
AP002336.2	is_ti	0.097535	ns	0.168623	0.242887	B	B	Memory B
SLC26A2	is_ti	-0.263824	ns	0.16867	0.242925	B	B	Memory B
AP006621.3	is_ti	-0.120676	ns	0.168807	0.243093	B	B	Memory B
SFXN2	is_ti	0.1289	ns	0.169073	0.243448	B	B	Memory B
CAPN7	is_ti	0.0573281	ns	0.169118	0.243483	B	B	Memory B
SLC38A6	is_ti	0.11434	ns	0.169262	0.24365	B	B	Memory B
HGS	is_ti	0.100958	ns	0.169275	0.24365	B	B	Memory B
AC113414.1	is_ti	0.241077	ns	0.169334	0.243707	B	B	Memory B
AC027644.3	is_ti	-0.145852	ns	0.169589	0.244043	B	B	Memory B
ESS2	is_ti	-0.141219	ns	0.169608	0.244043	B	B	Memory B
SEPHS1	is_ti	-0.0965976	ns	0.169704	0.244152	B	B	Memory B
RAD51B	is_ti	0.0758008	ns	0.169829	0.244303	B	B	Memory B
RBFOX2	is_ti	-0.158439	ns	0.170092	0.244651	B	B	Memory B
AC004943.2	is_ti	0.166528	ns	0.170243	0.24484	B	B	Memory B
DNAJC27	is_ti	0.101657	ns	0.170535	0.245212	B	B	Memory B
ZNF578	is_ti	-0.208948	ns	0.170542	0.245212	B	B	Memory B
C19orf38	is_ti	-0.135159	ns	0.170619	0.245292	B	B	Memory B
AC108718.1	is_ti	-0.182446	ns	0.170756	0.24546	B	B	Memory B
RAB28	is_ti	0.0749591	ns	0.171073	0.245883	B	B	Memory B
CHCHD1	is_ti	-0.0834645	ns	0.17109	0.245883	B	B	Memory B
KLHL15	is_ti	-0.139912	ns	0.171126	0.245905	B	B	Memory B
MCU	is_ti	0.121798	ns	0.171241	0.246041	B	B	Memory B
GAR1	is_ti	0.0978621	ns	0.171461	0.246327	B	B	Memory B
ATP23	is_ti	0.161466	ns	0.171509	0.246367	B	B	Memory B
BRD9	is_ti	-0.0715972	ns	0.17162	0.246496	B	B	Memory B
DRAM1	is_ti	0.114324	ns	0.1718	0.246726	B	B	Memory B
PON2	is_ti	-0.275443	ns	0.171852	0.246771	B	B	Memory B
MAX	is_ti	-0.055699	ns	0.171938	0.246866	B	B	Memory B
CLDN12	is_ti	0.219913	ns	0.172111	0.247084	B	B	Memory B
CCNB1	is_ti	-0.235775	ns	0.172146	0.247105	B	B	Memory B
TUBGCP6	is_ti	0.115969	ns	0.172318	0.247323	B	B	Memory B
COIL	is_ti	0.080113	ns	0.172504	0.24756	B	B	Memory B
NOD1	is_ti	0.0898555	ns	0.17262	0.247679	B	B	Memory B
USP42	is_ti	-0.0964875	ns	0.172628	0.247679	B	B	Memory B
PHTF1	is_ti	0.102543	ns	0.172668	0.247707	B	B	Memory B
FIGNL1	is_ti	0.125038	ns	0.172736	0.247775	B	B	Memory B
USP4	is_ti	0.0596867	ns	0.172857	0.247919	B	B	Memory B
C1RL	is_ti	0.0909956	ns	0.172884	0.247929	B	B	Memory B
LRRC14	is_ti	0.139786	ns	0.173293	0.248486	B	B	Memory B
AC022182.2	is_ti	0.140649	ns	0.173371	0.248568	B	B	Memory B
FCHO2	is_ti	0.1774	ns	0.173484	0.248691	B	B	Memory B
ZZEF1	is_ti	-0.0945861	ns	0.173498	0.248691	B	B	Memory B
GTF3C1	is_ti	0.102668	ns	0.173547	0.248731	B	B	Memory B
ABHD8	is_ti	0.129841	ns	0.173766	0.248997	B	B	Memory B
HERC5	is_ti	0.140918	ns	0.173774	0.248997	B	B	Memory B
MS4A7	is_ti	0.136712	ns	0.174249	0.249627	B	B	Memory B
TRAP1	is_ti	0.0881517	ns	0.174255	0.249627	B	B	Memory B
NAXD	is_ti	0.125983	ns	0.174956	0.250602	B	B	Memory B
FNIP1	is_ti	0.0794514	ns	0.175048	0.250704	B	B	Memory B
MPP1	is_ti	0.22702	ns	0.175278	0.251004	B	B	Memory B
FAM3A	is_ti	0.139438	ns	0.17556	0.251377	B	B	Memory B
SAFB2	is_ti	0.0616551	ns	0.175607	0.251403	B	B	Memory B
ING3	is_ti	-0.0913894	ns	0.175619	0.251403	B	B	Memory B
MRPL47	is_ti	-0.0781174	ns	0.175673	0.25145	B	B	Memory B
CMAS	is_ti	-0.125666	ns	0.175727	0.251497	B	B	Memory B
SEMA4F	is_ti	0.16882	ns	0.175895	0.251708	B	B	Memory B
AK2	is_ti	0.0745775	ns	0.176092	0.25196	B	B	Memory B
UBE2Z	is_ti	0.0660113	ns	0.176125	0.251962	B	B	Memory B
WDR61	is_ti	-0.0729468	ns	0.176136	0.251962	B	B	Memory B
PDHA1	is_ti	-0.0870758	ns	0.17641	0.252325	B	B	Memory B
LIPE-AS1	is_ti	0.0834966	ns	0.176559	0.252499	B	B	Memory B
HDAC2	is_ti	0.0755791	ns	0.176574	0.252499	B	B	Memory B
WDR7	is_ti	-0.0725209	ns	0.176865	0.252886	B	B	Memory B
RBM8A	is_ti	0.0645661	ns	0.176895	0.252899	B	B	Memory B
BANF1	is_ti	0.0731044	ns	0.176992	0.253008	B	B	Memory B
CKAP5	is_ti	0.0843243	ns	0.177154	0.253209	B	B	Memory B
CPQ	is_ti	0.109489	ns	0.177225	0.25328	B	B	Memory B
PPP4R2	is_ti	0.0549842	ns	0.177322	0.25339	B	B	Memory B
B2M	is_ti	0.0522697	ns	0.177464	0.253562	B	B	Memory B
AC004951.1	is_ti	0.115368	ns	0.177514	0.253603	B	B	Memory B
BBOF1	is_ti	0.189608	ns	0.177672	0.253799	B	B	Memory B
TM7SF2	is_ti	0.148264	ns	0.177726	0.253846	B	B	Memory B
EIF2B3	is_ti	0.0782352	ns	0.177769	0.253877	B	B	Memory B
PMS2	is_ti	0.0844051	ns	0.177845	0.253957	B	B	Memory B
DDX3X	is_ti	0.0559655	ns	0.178001	0.254148	B	B	Memory B
SLC39A10	is_ti	-0.0653564	ns	0.178095	0.254252	B	B	Memory B
DHX32	is_ti	0.20684	ns	0.178308	0.254526	B	B	Memory B
ZNF426	is_ti	-0.128454	ns	0.178514	0.25479	B	B	Memory B
AC003002.2	is_ti	0.154687	ns	0.178593	0.254873	B	B	Memory B
TRIM52	is_ti	-0.0925711	ns	0.178779	0.255109	B	B	Memory B
NUP93	is_ti	0.0879442	ns	0.178827	0.255146	B	B	Memory B
YOD1	is_ti	0.138283	ns	0.178902	0.255224	B	B	Memory B
ORMDL3	is_ti	-0.111566	ns	0.179301	0.255762	B	B	Memory B
KPNA5	is_ti	0.054734	ns	0.17941	0.255888	B	B	Memory B
GDF7	is_ti	-0.162123	ns	0.179599	0.256107	B	B	Memory B
COG2	is_ti	0.0708166	ns	0.179606	0.256107	B	B	Memory B
PDE8A	is_ti	0.0846074	ns	0.17968	0.256182	B	B	Memory B
PPP4R3B	is_ti	-0.0438471	ns	0.179954	0.256542	B	B	Memory B
DNAJC18	is_ti	-0.150154	ns	0.180264	0.25695	B	B	Memory B
CLIP1	is_ti	0.0650258	ns	0.180283	0.25695	B	B	Memory B
AL359232.1	is_ti	-0.142923	ns	0.180389	0.257072	B	B	Memory B
ALG5	is_ti	0.0738137	ns	0.180514	0.257219	B	B	Memory B
PRKAG1	is_ti	-0.0848182	ns	0.180655	0.25739	B	B	Memory B
AL020995.1	is_ti	0.10852	ns	0.180685	0.257402	B	B	Memory B
MAPKAPK5	is_ti	-0.0762982	ns	0.181022	0.257851	B	B	Memory B
AC018511.2	is_ti	0.206502	ns	0.181077	0.257899	B	B	Memory B
RBM18	is_ti	-0.0882892	ns	0.181142	0.257937	B	B	Memory B
JPX	is_ti	0.0474246	ns	0.181146	0.257937	B	B	Memory B
AC093330.1	is_ti	-0.20593	ns	0.181255	0.258062	B	B	Memory B
TANC2	is_ti	-0.16397	ns	0.181353	0.25817	B	B	Memory B
MSTO1	is_ti	0.134452	ns	0.181398	0.258204	B	B	Memory B
ZNF678	is_ti	0.0783521	ns	0.181476	0.258285	B	B	Memory B
LINC00334	is_ti	0.282767	ns	0.181514	0.258308	B	B	Memory B
MSH3	is_ti	0.0643232	ns	0.1817	0.258542	B	B	Memory B
AC004982.2	is_ti	0.178276	ns	0.182094	0.259073	B	B	Memory B
RAB11B-AS1	is_ti	-0.141273	ns	0.182153	0.259126	B	B	Memory B
CNOT6	is_ti	0.0746825	ns	0.18239	0.259433	B	B	Memory B
MAP4K5	is_ti	-0.0614152	ns	0.18255	0.25963	B	B	Memory B
EHD4	is_ti	0.152669	ns	0.18262	0.259698	B	B	Memory B
WARS2	is_ti	0.103114	ns	0.182735	0.259831	B	B	Memory B
AL451062.1	is_ti	0.171553	ns	0.183118	0.260346	B	B	Memory B
TBC1D19	is_ti	0.095812	ns	0.183147	0.260355	B	B	Memory B
TMEM181	is_ti	-0.0801709	ns	0.183235	0.26045	B	B	Memory B
TBC1D22B	is_ti	0.0988846	ns	0.183286	0.260468	B	B	Memory B
IGKV1-5	is_ti	0.185091	ns	0.183291	0.260468	B	B	Memory B
PRB1	is_ti	0.19764	ns	0.183353	0.260526	B	B	Memory B
LINC00106	is_ti	-0.131191	ns	0.183439	0.260617	B	B	Memory B
KMT5A	is_ti	-0.0993494	ns	0.183562	0.260741	B	B	Memory B
UBE2E2	is_ti	0.0670615	ns	0.183569	0.260741	B	B	Memory B
MDM4	is_ti	0.0564836	ns	0.184244	0.261669	B	B	Memory B
BEX2	is_ti	0.102456	ns	0.184333	0.261764	B	B	Memory B
SAT2	is_ti	0.093851	ns	0.184394	0.261819	B	B	Memory B
NDUFC2	is_ti	-0.0716238	ns	0.184626	0.262119	B	B	Memory B
SORBS3	is_ti	-0.148783	ns	0.184662	0.262138	B	B	Memory B
ANKAR	is_ti	-0.0793513	ns	0.184709	0.262174	B	B	Memory B
PSMB1	is_ti	-0.0640883	ns	0.184747	0.262198	B	B	Memory B
ZNF564	is_ti	0.145898	ns	0.184835	0.262277	B	B	Memory B
DAZAP1	is_ti	0.0617899	ns	0.184854	0.262277	B	B	Memory B
ASB6	is_ti	0.160655	ns	0.184868	0.262277	B	B	Memory B
MCM8	is_ti	0.123604	ns	0.184901	0.262292	B	B	Memory B
ZNF823	is_ti	-0.173225	ns	0.184953	0.262336	B	B	Memory B
MTMR8	is_ti	0.0984889	ns	0.18504	0.262428	B	B	Memory B
C1orf54	is_ti	-0.193816	ns	0.185302	0.262769	B	B	Memory B
PPP1R21	is_ti	0.0590452	ns	0.185451	0.26295	B	B	Memory B
NUDCD3	is_ti	-0.0617497	ns	0.186152	0.263912	B	B	Memory B
IQCG	is_ti	0.0773247	ns	0.186465	0.264315	B	B	Memory B
RWDD3	is_ti	-0.194528	ns	0.186523	0.264315	B	B	Memory B
AL138752.2	is_ti	0.0824318	ns	0.186526	0.264315	B	B	Memory B
EPB41L2	is_ti	0.113755	ns	0.186532	0.264315	B	B	Memory B
DFFB	is_ti	0.114888	ns	0.186595	0.264315	B	B	Memory B
EIF4A3	is_ti	-0.0842209	ns	0.186595	0.264315	B	B	Memory B
SGK494	is_ti	0.174897	ns	0.186605	0.264315	B	B	Memory B
HIPK3	is_ti	-0.0520293	ns	0.186611	0.264315	B	B	Memory B
DLG2	is_ti	0.171028	ns	0.186783	0.264527	B	B	Memory B
ZNF514	is_ti	0.110604	ns	0.187011	0.264819	B	B	Memory B
SPECC1L	is_ti	-0.127147	ns	0.187186	0.265035	B	B	Memory B
C12orf65	is_ti	0.0599967	ns	0.187228	0.265064	B	B	Memory B
DICER1-AS1	is_ti	-0.15453	ns	0.187289	0.265119	B	B	Memory B
TRAF1	is_ti	0.14914	ns	0.187622	0.265559	B	B	Memory B
CUX1	is_ti	0.0660957	ns	0.18776	0.265723	B	B	Memory B
SYNCRIP	is_ti	-0.0528673	ns	0.187879	0.265861	B	B	Memory B
BCLAF3	is_ti	0.0832625	ns	0.187973	0.265926	B	B	Memory B
ISOC2	is_ti	-0.12922	ns	0.187984	0.265926	B	B	Memory B
CEP192	is_ti	-0.0657169	ns	0.187991	0.265926	B	B	Memory B
WBP11	is_ti	0.0657539	ns	0.188196	0.266185	B	B	Memory B
UNC13D	is_ti	0.0987462	ns	0.188252	0.266233	B	B	Memory B
PDS5A	is_ti	0.0477653	ns	0.18868	0.266806	B	B	Memory B
TMEM192	is_ti	0.0773033	ns	0.188702	0.266806	B	B	Memory B
MNAT1	is_ti	0.0553269	ns	0.188844	0.266975	B	B	Memory B
FAM174B	is_ti	0.177625	ns	0.188976	0.267131	B	B	Memory B
DDX51	is_ti	-0.117112	ns	0.189139	0.267319	B	B	Memory B
ATG4A	is_ti	-0.129214	ns	0.189153	0.267319	B	B	Memory B
TAF15	is_ti	0.0451603	ns	0.189227	0.267392	B	B	Memory B
AC007038.1	is_ti	0.0905115	ns	0.189279	0.267434	B	B	Memory B
MT-ATP8	is_ti	0.114034	ns	0.189433	0.26762	B	B	Memory B
AC020928.1	is_ti	0.100524	ns	0.189482	0.267658	B	B	Memory B
LINC01781	is_ti	0.111204	ns	0.189574	0.267757	B	B	Memory B
AC026704.1	is_ti	0.141071	ns	0.189972	0.268288	B	B	Memory B
BAG6	is_ti	-0.0856015	ns	0.190034	0.268343	B	B	Memory B
MFSD4A	is_ti	-0.163008	ns	0.190177	0.268514	B	B	Memory B
ECT2L	is_ti	-0.184703	ns	0.190229	0.268556	B	B	Memory B
FAM216A	is_ti	0.091978	ns	0.190351	0.268672	B	B	Memory B
LOXL2	is_ti	0.178381	ns	0.190356	0.268672	B	B	Memory B
SLF2	is_ti	0.0664604	ns	0.190416	0.2687	B	B	Memory B
WWP1	is_ti	0.065922	ns	0.190428	0.2687	B	B	Memory B
RBM14	is_ti	-0.0932932	ns	0.190442	0.2687	B	B	Memory B
FHOD1	is_ti	0.145612	ns	0.1906	0.26887	B	B	Memory B
TRMT61B	is_ti	-0.0848461	ns	0.190607	0.26887	B	B	Memory B
USP49	is_ti	-0.13109	ns	0.190644	0.268891	B	B	Memory B
PIM3	is_ti	0.0879476	ns	0.190685	0.268916	B	B	Memory B
INVS	is_ti	-0.0866012	ns	0.190943	0.269249	B	B	Memory B
SMYD2	is_ti	-0.107892	ns	0.190984	0.269276	B	B	Memory B
IGLV2-14	is_ti	-0.211427	ns	0.191036	0.269317	B	B	Memory B
ANKHD1	is_ti	-0.126102	ns	0.191313	0.269652	B	B	Memory B
KIAA1586	is_ti	0.0976172	ns	0.19133	0.269652	B	B	Memory B
HELQ	is_ti	-0.068556	ns	0.19134	0.269652	B	B	Memory B
POLR2H	is_ti	0.0813149	ns	0.191594	0.269977	B	B	Memory B
COG1	is_ti	0.118193	ns	0.191673	0.270057	B	B	Memory B
PFDN2	is_ti	-0.0589146	ns	0.19185	0.270276	B	B	Memory B
EIF1AD	is_ti	-0.0854877	ns	0.19195	0.270384	B	B	Memory B
KCNMB2-AS1	is_ti	0.263732	ns	0.19201	0.270437	B	B	Memory B
SCARB2	is_ti	-0.163386	ns	0.192182	0.270648	B	B	Memory B
AL589843.1	is_ti	0.190031	ns	0.192276	0.270729	B	B	Memory B
GALM	is_ti	-0.115103	ns	0.192285	0.270729	B	B	Memory B
RFFL	is_ti	0.106205	ns	0.192749	0.271349	B	B	Memory B
HLCS	is_ti	-0.0828257	ns	0.192784	0.271349	B	B	Memory B
AMDHD2	is_ti	-0.11459	ns	0.192792	0.271349	B	B	Memory B
KAT8	is_ti	-0.0768102	ns	0.193041	0.271667	B	B	Memory B
FAM133B	is_ti	-0.0608791	ns	0.193075	0.271683	B	B	Memory B
ZNF347	is_ti	0.122648	ns	0.193131	0.271714	B	B	Memory B
FAM189B	is_ti	-0.194358	ns	0.193142	0.271714	B	B	Memory B
MIB2	is_ti	-0.120983	ns	0.193196	0.271759	B	B	Memory B
TMEM242	is_ti	0.0722029	ns	0.193561	0.272241	B	B	Memory B
MED23	is_ti	-0.0548315	ns	0.193739	0.272459	B	B	Memory B
ZC3H18	is_ti	-0.0655675	ns	0.193768	0.272467	B	B	Memory B
PSMD2	is_ti	-0.0735927	ns	0.193884	0.2726	B	B	Memory B
TXLNA	is_ti	0.0815801	ns	0.193969	0.272687	B	B	Memory B
CADM2	is_ti	0.259483	ns	0.194257	0.273061	B	B	Memory B
UTP14A	is_ti	0.0819151	ns	0.19433	0.273131	B	B	Memory B
ZNF121	is_ti	0.0842494	ns	0.194553	0.273412	B	B	Memory B
AC069368.1	is_ti	-0.172658	ns	0.194582	0.273421	B	B	Memory B
SIKE1	is_ti	0.087665	ns	0.194633	0.273461	B	B	Memory B
GSPT1	is_ti	0.0498127	ns	0.194676	0.273462	B	B	Memory B
HLA-DOA	is_ti	-0.0726379	ns	0.194679	0.273462	B	B	Memory B
TGIF2-RAB5IF	is_ti	0.140724	ns	0.195045	0.273944	B	B	Memory B
IDH2	is_ti	0.0862232	ns	0.195963	0.275202	B	B	Memory B
RBBP6	is_ti	-0.0550804	ns	0.195988	0.275205	B	B	Memory B
SETDB1	is_ti	0.0645184	ns	0.196073	0.275292	B	B	Memory B
KIF1C	is_ti	-0.198701	ns	0.196256	0.275516	B	B	Memory B
AC007285.1	is_ti	0.138225	ns	0.196335	0.275596	B	B	Memory B
FTCDNL1	is_ti	0.147476	ns	0.196399	0.275654	B	B	Memory B
AC098850.3	is_ti	0.231766	ns	0.196497	0.275757	B	B	Memory B
AC005480.1	is_ti	0.108922	ns	0.196519	0.275757	B	B	Memory B
DYM	is_ti	-0.0554284	ns	0.196618	0.275865	B	B	Memory B
CTSO	is_ti	0.099727	ns	0.196821	0.276118	B	B	Memory B
CD48	is_ti	-0.0711377	ns	0.196899	0.276194	B	B	Memory B
TRIP6	is_ti	0.192826	ns	0.196963	0.276252	B	B	Memory B
RBM34	is_ti	-0.143438	ns	0.197145	0.276476	B	B	Memory B
NT5C	is_ti	-0.0645275	ns	0.19719	0.276506	B	B	Memory B
BORCS8	is_ti	-0.134788	ns	0.197317	0.276652	B	B	Memory B
ACSM6	is_ti	0.168874	ns	0.197663	0.277105	B	B	Memory B
INIP	is_ti	-0.0890624	ns	0.197707	0.277134	B	B	Memory B
MAN1B1-DT	is_ti	0.16829	ns	0.197734	0.27714	B	B	Memory B
PHF20L1	is_ti	-0.0663848	ns	0.197876	0.277278	B	B	Memory B
PRKG1	is_ti	0.286922	ns	0.197878	0.277278	B	B	Memory B
ZNF41	is_ti	-0.0898868	ns	0.197949	0.277345	B	B	Memory B
MEMO1	is_ti	0.114342	ns	0.198206	0.277672	B	B	Memory B
ZNF442	is_ti	0.17215	ns	0.198269	0.277728	B	B	Memory B
RNF185	is_ti	0.0891304	ns	0.198369	0.277836	B	B	Memory B
BTBD1	is_ti	-0.0602047	ns	0.198724	0.278276	B	B	Memory B
PRRC2A	is_ti	-0.0698662	ns	0.198729	0.278276	B	B	Memory B
ABCA10	is_ti	0.178694	ns	0.198809	0.278331	B	B	Memory B
ZNF736	is_ti	-0.0694488	ns	0.198814	0.278331	B	B	Memory B
PYM1	is_ti	-0.068603	ns	0.199182	0.278813	B	B	Memory B
GABPB1	is_ti	-0.0677403	ns	0.199304	0.278951	B	B	Memory B
UTP23	is_ti	0.0650636	ns	0.199554	0.279268	B	B	Memory B
PRB2	is_ti	0.15582	ns	0.199752	0.279513	B	B	Memory B
NCBP2	is_ti	-0.063141	ns	0.199957	0.279755	B	B	Memory B
MROH1	is_ti	0.0755544	ns	0.199971	0.279755	B	B	Memory B
FOXP4	is_ti	0.205984	ns	0.199997	0.279759	B	B	Memory B
METTL14	is_ti	0.067331	ns	0.200303	0.280155	B	B	Memory B
AP5M1	is_ti	-0.0652914	ns	0.200373	0.28022	B	B	Memory B
AP001636.3	is_ti	-0.116141	ns	0.200407	0.280235	B	B	Memory B
CFAP97	is_ti	0.0614451	ns	0.200587	0.280455	B	B	Memory B
TMEM41A	is_ti	0.147699	ns	0.200665	0.280531	B	B	Memory B
LSR	is_ti	0.178461	ns	0.200885	0.280806	B	B	Memory B
LRMDA	is_ti	0.240317	ns	0.200982	0.28091	B	B	Memory B
NPHP3	is_ti	0.104877	ns	0.20104	0.280958	B	B	Memory B
TRAF3IP3	is_ti	-0.0464967	ns	0.201258	0.28123	B	B	Memory B
AC006480.2	is_ti	0.135984	ns	0.201298	0.281253	B	B	Memory B
TMEM143	is_ti	-0.120745	ns	0.201373	0.281325	B	B	Memory B
ASAH1	is_ti	-0.0641368	ns	0.201465	0.281415	B	B	Memory B
CSE1L	is_ti	-0.0754861	ns	0.201484	0.281415	B	B	Memory B
UBTF	is_ti	-0.0623715	ns	0.201564	0.281494	B	B	Memory B
XRCC6	is_ti	-0.0465693	ns	0.201792	0.28178	B	B	Memory B
KCTD2	is_ti	-0.116741	ns	0.201923	0.28193	B	B	Memory B
LENG9	is_ti	-0.143358	ns	0.201995	0.281999	B	B	Memory B
TTC5	is_ti	-0.0926366	ns	0.202101	0.282113	B	B	Memory B
ARHGAP26	is_ti	0.123715	ns	0.202859	0.283139	B	B	Memory B
CPT2	is_ti	0.122695	ns	0.202928	0.283202	B	B	Memory B
RAB8A	is_ti	0.0590737	ns	0.202976	0.283236	B	B	Memory B
DHX30	is_ti	0.0718331	ns	0.203147	0.283443	B	B	Memory B
CLCF1	is_ti	-0.166617	ns	0.203928	0.2845	B	B	Memory B
CWF19L1	is_ti	0.0742789	ns	0.204006	0.284575	B	B	Memory B
IMP4	is_ti	-0.0743744	ns	0.204058	0.284615	B	B	Memory B
TUBA4B	is_ti	-0.173063	ns	0.204203	0.284756	B	B	Memory B
TNKS	is_ti	0.0565414	ns	0.204241	0.284756	B	B	Memory B
AP002495.2	is_ti	0.0828581	ns	0.204243	0.284756	B	B	Memory B
SPATA6	is_ti	0.183517	ns	0.204254	0.284756	B	B	Memory B
ZPR1	is_ti	-0.0900771	ns	0.204316	0.28481	B	B	Memory B
ZNF738	is_ti	-0.0804782	ns	0.204403	0.284898	B	B	Memory B
PFKM	is_ti	0.123888	ns	0.204478	0.28497	B	B	Memory B
ZNF8	is_ti	-0.181825	ns	0.204669	0.285202	B	B	Memory B
AC036103.1	is_ti	0.156833	ns	0.204784	0.285331	B	B	Memory B
TMEM222	is_ti	-0.0814424	ns	0.204835	0.285369	B	B	Memory B
PXN	is_ti	-0.248428	ns	0.204867	0.285381	B	B	Memory B
CUL9	is_ti	0.107905	ns	0.205063	0.28562	B	B	Memory B
MOB4	is_ti	-0.0882279	ns	0.205111	0.285627	B	B	Memory B
AC018682.1	is_ti	-0.0850211	ns	0.205122	0.285627	B	B	Memory B
RNF216	is_ti	0.0576033	ns	0.205151	0.285627	B	B	Memory B
PGM1	is_ti	-0.0952219	ns	0.205162	0.285627	B	B	Memory B
GNL3	is_ti	0.0640557	ns	0.205201	0.285648	B	B	Memory B
FAM217B	is_ti	-0.0844102	ns	0.205393	0.285882	B	B	Memory B
SLC25A11	is_ti	-0.0887629	ns	0.205494	0.285989	B	B	Memory B
MTCP1	is_ti	0.133766	ns	0.205539	0.286019	B	B	Memory B
RNF169	is_ti	-0.0568401	ns	0.205566	0.286023	B	B	Memory B
RITA1	is_ti	0.126901	ns	0.205655	0.28611	B	B	Memory B
AL355581.1	is_ti	-0.140813	ns	0.205676	0.28611	B	B	Memory B
MRPS23	is_ti	-0.0722418	ns	0.205973	0.286491	B	B	Memory B
PRPF39	is_ti	0.0696856	ns	0.206106	0.286642	B	B	Memory B
AP001318.2	is_ti	0.146882	ns	0.206185	0.28672	B	B	Memory B
AL359710.1	is_ti	-0.17155	ns	0.206241	0.286746	B	B	Memory B
ZNF805	is_ti	0.136393	ns	0.206252	0.286746	B	B	Memory B
TAF4	is_ti	0.105073	ns	0.206345	0.286843	B	B	Memory B
CHRM5	is_ti	0.13388	ns	0.206611	0.287179	B	B	Memory B
AC025178.1	is_ti	0.142876	ns	0.207039	0.287741	B	B	Memory B
PICK1	is_ti	0.151249	ns	0.207099	0.287791	B	B	Memory B
ZNF768	is_ti	0.172904	ns	0.207136	0.28781	B	B	Memory B
PIGF	is_ti	-0.0668354	ns	0.207263	0.287952	B	B	Memory B
TIPIN	is_ti	-0.150123	ns	0.207424	0.288143	B	B	Memory B
EXOSC1	is_ti	0.0641854	ns	0.207482	0.288191	B	B	Memory B
SLC7A5	is_ti	0.159638	ns	0.207783	0.288575	B	B	Memory B
S100Z	is_ti	0.154074	ns	0.207831	0.288609	B	B	Memory B
TCAF2	is_ti	0.186389	ns	0.207874	0.288636	B	B	Memory B
ZNF544	is_ti	0.102507	ns	0.208021	0.288807	B	B	Memory B
CHAC2	is_ti	-0.128269	ns	0.208124	0.288916	B	B	Memory B
SOS2	is_ti	-0.055632	ns	0.208225	0.289019	B	B	Memory B
CEP72	is_ti	0.166696	ns	0.208246	0.289019	B	B	Memory B
BMF	is_ti	0.126954	ns	0.208536	0.289388	B	B	Memory B
API5	is_ti	0.0604306	ns	0.20876	0.289665	B	B	Memory B
PTCH2	is_ti	0.160826	ns	0.209898	0.291183	B	B	Memory B
AC008758.4	is_ti	0.191229	ns	0.209902	0.291183	B	B	Memory B
BCL9L	is_ti	-0.0949782	ns	0.209972	0.291247	B	B	Memory B
AC009133.1	is_ti	-0.189482	ns	0.210387	0.291788	B	B	Memory B
ZNF740	is_ti	0.0847646	ns	0.210727	0.292227	B	B	Memory B
AL450326.1	is_ti	0.163721	ns	0.210808	0.292306	B	B	Memory B
PPP2CB	is_ti	0.0954263	ns	0.210856	0.292338	B	B	Memory B
UBE3C	is_ti	0.0479717	ns	0.210912	0.292382	B	B	Memory B
AL035530.2	is_ti	0.0847848	ns	0.211016	0.292493	B	B	Memory B
GATAD2A	is_ti	0.0601749	ns	0.211042	0.292495	B	B	Memory B
DCAF15	is_ti	-0.0865673	ns	0.211074	0.292506	B	B	Memory B
TDP1	is_ti	0.0765712	ns	0.211155	0.292585	B	B	Memory B
LRWD1	is_ti	-0.131891	ns	0.211259	0.292696	B	B	Memory B
SLC4A7	is_ti	0.0587718	ns	0.211362	0.292801	B	B	Memory B
ZKSCAN5	is_ti	0.119567	ns	0.211384	0.292801	B	B	Memory B
IFIT1	is_ti	-0.261952	ns	0.211434	0.292837	B	B	Memory B
DIS3L2	is_ti	0.0661953	ns	0.211525	0.29292	B	B	Memory B
PTAR1	is_ti	0.0606919	ns	0.211543	0.29292	B	B	Memory B
C12orf43	is_ti	0.124235	ns	0.211688	0.29308	B	B	Memory B
ZFP30	is_ti	-0.0923186	ns	0.211723	0.29308	B	B	Memory B
FXN	is_ti	-0.111886	ns	0.211731	0.29308	B	B	Memory B
ZNF180	is_ti	-0.103975	ns	0.212153	0.29363	B	B	Memory B
FASTKD3	is_ti	0.141945	ns	0.212387	0.293921	B	B	Memory B
AC007014.1	is_ti	0.123601	ns	0.212438	0.293957	B	B	Memory B
ASH2L	is_ti	-0.0686399	ns	0.212533	0.294055	B	B	Memory B
SLC35G1	is_ti	0.169503	ns	0.212573	0.294055	B	B	Memory B
CBWD1	is_ti	-0.0765452	ns	0.212582	0.294055	B	B	Memory B
GTF2F1	is_ti	-0.0694541	ns	0.212638	0.294099	B	B	Memory B
SQLE	is_ti	-0.100879	ns	0.212936	0.294478	B	B	Memory B
XPR1	is_ti	0.0655031	ns	0.213114	0.294686	B	B	Memory B
NUPL2	is_ti	-0.0532841	ns	0.213135	0.294686	B	B	Memory B
AP001157.1	is_ti	0.112093	ns	0.21316	0.294687	B	B	Memory B
AC127164.1	is_ti	0.126182	ns	0.213244	0.294769	B	B	Memory B
AC243960.1	is_ti	0.0965123	ns	0.213348	0.294878	B	B	Memory B
ARL16	is_ti	0.0902647	ns	0.213461	0.295	B	B	Memory B
INTS10	is_ti	-0.057763	ns	0.213765	0.295387	B	B	Memory B
SLFNL1	is_ti	-0.16278	ns	0.213882	0.295515	B	B	Memory B
FAN1	is_ti	-0.0990322	ns	0.214047	0.295709	B	B	Memory B
IQCB1	is_ti	0.0610599	ns	0.214344	0.296086	B	B	Memory B
UROD	is_ti	-0.102888	ns	0.214513	0.296265	B	B	Memory B
TTC17	is_ti	0.0557676	ns	0.214523	0.296265	B	B	Memory B
NEMP2	is_ti	-0.116732	ns	0.214711	0.296491	B	B	Memory B
TMEM50A	is_ti	0.047499	ns	0.214953	0.296791	B	B	Memory B
SH3BP5-AS1	is_ti	0.111903	ns	0.215036	0.296871	B	B	Memory B
DVL2	is_ti	-0.112864	ns	0.215141	0.296982	B	B	Memory B
CARM1	is_ti	-0.0838403	ns	0.215294	0.29716	B	B	Memory B
RAB22A	is_ti	0.0614295	ns	0.215398	0.297268	B	B	Memory B
CFLAR-AS1	is_ti	-0.110398	ns	0.215422	0.297268	B	B	Memory B
WDR91	is_ti	-0.104834	ns	0.215538	0.297395	B	B	Memory B
SDHAF4	is_ti	-0.097912	ns	0.216006	0.297964	B	B	Memory B
PTPRS	is_ti	0.191747	ns	0.216024	0.297964	B	B	Memory B
DDN-AS1	is_ti	-0.144769	ns	0.216025	0.297964	B	B	Memory B
ZNF714	is_ti	-0.103535	ns	0.216071	0.297993	B	B	Memory B
SYCE1L	is_ti	0.161081	ns	0.216226	0.298172	B	B	Memory B
IFT22	is_ti	-0.142297	ns	0.216679	0.298763	B	B	Memory B
AP2A2	is_ti	-0.0681518	ns	0.2169	0.299034	B	B	Memory B
ZNF451-AS1	is_ti	0.0927834	ns	0.21703	0.299179	B	B	Memory B
TBC1D20	is_ti	0.0733609	ns	0.217165	0.299331	B	B	Memory B
AC105052.3	is_ti	0.149642	ns	0.217379	0.299591	B	B	Memory B
AC009093.2	is_ti	0.0890166	ns	0.217446	0.29965	B	B	Memory B
MED15	is_ti	0.0663551	ns	0.217579	0.299779	B	B	Memory B
MYNN	is_ti	0.0886964	ns	0.217589	0.299779	B	B	Memory B
ACSL4	is_ti	0.0649886	ns	0.217774	0.299999	B	B	Memory B
CRLF3	is_ti	0.0543225	ns	0.217883	0.300114	B	B	Memory B
MED27	is_ti	-0.0629284	ns	0.2182	0.300517	B	B	Memory B
MMP24OS	is_ti	0.0697279	ns	0.218456	0.300835	B	B	Memory B
STRADA	is_ti	-0.0772753	ns	0.218615	0.301012	B	B	Memory B
ZNF512B	is_ti	-0.161917	ns	0.218634	0.301012	B	B	Memory B
LINC00324	is_ti	0.0880836	ns	0.218754	0.301143	B	B	Memory B
CGRRF1	is_ti	-0.0984716	ns	0.218915	0.301329	B	B	Memory B
TMEM268	is_ti	0.0809801	ns	0.219479	0.302048	B	B	Memory B
MID1	is_ti	-0.279963	ns	0.219487	0.302048	B	B	Memory B
PQLC3	is_ti	-0.0842368	ns	0.2196	0.30217	B	B	Memory B
UBXN6	is_ti	-0.0942344	ns	0.219712	0.302289	B	B	Memory B
HIST2H2AC	is_ti	0.118403	ns	0.220062	0.302736	B	B	Memory B
CR381653.1	is_ti	0.178222	ns	0.22012	0.302781	B	B	Memory B
KYAT1	is_ti	0.09772	ns	0.220516	0.303291	B	B	Memory B
PXK	is_ti	-0.0581081	ns	0.220544	0.303296	B	B	Memory B
AL356270.1	is_ti	-0.237332	ns	0.220671	0.303436	B	B	Memory B
CDC42EP3	is_ti	0.0632593	ns	0.220823	0.303609	B	B	Memory B
GK5	is_ti	-0.207097	ns	0.22111	0.303969	B	B	Memory B
ZNF765	is_ti	0.0917774	ns	0.221166	0.304012	B	B	Memory B
ZNF350	is_ti	-0.0868166	ns	0.221339	0.304215	B	B	Memory B
LIG1	is_ti	-0.0872786	ns	0.221508	0.304412	B	B	Memory B
AP4M1	is_ti	0.117325	ns	0.221673	0.304605	B	B	Memory B
TMEM167B	is_ti	0.0861783	ns	0.221817	0.304768	B	B	Memory B
PCNX3	is_ti	0.127918	ns	0.22188	0.30482	B	B	Memory B
FTH1	is_ti	0.0557617	ns	0.221957	0.30489	B	B	Memory B
SPIN2B	is_ti	-0.105472	ns	0.222004	0.30492	B	B	Memory B
CRAMP1	is_ti	0.128611	ns	0.22213	0.305058	B	B	Memory B
ABCD3	is_ti	-0.118871	ns	0.222368	0.305331	B	B	Memory B
CD200R1	is_ti	-0.124278	ns	0.2224	0.305331	B	B	Memory B
ZNF251	is_ti	0.073748	ns	0.222404	0.305331	B	B	Memory B
CLMN	is_ti	-0.157833	ns	0.222589	0.30555	B	B	Memory B
FCF1	is_ti	0.0798112	ns	0.222834	0.305852	B	B	Memory B
RNF130	is_ti	0.0942918	ns	0.222937	0.305957	B	B	Memory B
BCKDHB	is_ti	-0.0849203	ns	0.222961	0.305957	B	B	Memory B
AP4B1	is_ti	0.100762	ns	0.222995	0.305968	B	B	Memory B
ZNF346	is_ti	-0.0719587	ns	0.223161	0.306161	B	B	Memory B
FIZ1	is_ti	0.131259	ns	0.223269	0.306274	B	B	Memory B
DAB1	is_ti	-0.214701	ns	0.223468	0.306513	B	B	Memory B
STK11IP	is_ti	0.151319	ns	0.223497	0.306518	B	B	Memory B
AGPS	is_ti	0.064195	ns	0.223539	0.306541	B	B	Memory B
EXOC1	is_ti	0.0562945	ns	0.223674	0.306691	B	B	Memory B
RPL34-AS1	is_ti	0.144676	ns	0.223924	0.306998	B	B	Memory B
DDX1	is_ti	0.0690698	ns	0.224104	0.30721	B	B	Memory B
ZC3H14	is_ti	0.0777699	ns	0.224314	0.307463	B	B	Memory B
ZNF630	is_ti	0.124477	ns	0.224384	0.307511	B	B	Memory B
TMEM177	is_ti	0.136302	ns	0.2244	0.307511	B	B	Memory B
EMSY	is_ti	0.0645704	ns	0.224627	0.307788	B	B	Memory B
PSAP	is_ti	0.0613818	ns	0.224673	0.307815	B	B	Memory B
LINC01089	is_ti	-0.0886231	ns	0.224821	0.307982	B	B	Memory B
IGHE	is_ti	-0.293611	ns	0.224881	0.30803	B	B	Memory B
USP51	is_ti	0.16953	ns	0.225039	0.308212	B	B	Memory B
CCDC88A	is_ti	-0.127886	ns	0.225137	0.30831	B	B	Memory B
ACOT2	is_ti	0.150004	ns	0.22535	0.308568	B	B	Memory B
ZBTB10	is_ti	-0.104046	ns	0.225397	0.308596	B	B	Memory B
ADAM22	is_ti	0.174506	ns	0.225515	0.308723	B	B	Memory B
CTPS2	is_ti	0.108553	ns	0.225614	0.308823	B	B	Memory B
EFNA4	is_ti	-0.133407	ns	0.225796	0.309038	B	B	Memory B
KLHL11	is_ti	0.159414	ns	0.225932	0.309175	B	B	Memory B
MARK3	is_ti	0.0480076	ns	0.225948	0.309175	B	B	Memory B
MORC4	is_ti	-0.150397	ns	0.22601	0.309225	B	B	Memory B
LINC02055	is_ti	0.276622	ns	0.226105	0.30932	B	B	Memory B
CETN2	is_ti	-0.124518	ns	0.226234	0.309462	B	B	Memory B
UBE2D3	is_ti	0.0377651	ns	0.226567	0.309883	B	B	Memory B
WDTC1	is_ti	0.0725242	ns	0.226759	0.31011	B	B	Memory B
SERP1	is_ti	0.0454591	ns	0.226902	0.31027	B	B	Memory B
MCTS1	is_ti	-0.0590102	ns	0.22699	0.310355	B	B	Memory B
DPP9	is_ti	-0.0753784	ns	0.22711	0.310484	B	B	Memory B
RGPD2	is_ti	0.144364	ns	0.227144	0.310495	B	B	Memory B
RCOR3	is_ti	0.0565524	ns	0.227189	0.310521	B	B	Memory B
POLA1	is_ti	0.0834577	ns	0.227282	0.310614	B	B	Memory B
RPRD2	is_ti	-0.0562359	ns	0.227318	0.310628	B	B	Memory B
LLPH	is_ti	-0.0758236	ns	0.227785	0.311231	B	B	Memory B
CIPC	is_ti	0.124591	ns	0.227994	0.311451	B	B	Memory B
FAM92A	is_ti	0.1586	ns	0.227998	0.311451	B	B	Memory B
REPS1	is_ti	-0.0614664	ns	0.228037	0.311469	B	B	Memory B
FAM167A	is_ti	0.181996	ns	0.22828	0.311765	B	B	Memory B
GEMIN2	is_ti	0.0933781	ns	0.228408	0.311906	B	B	Memory B
C22orf46	is_ti	-0.0908507	ns	0.228491	0.311983	B	B	Memory B
ADPRH	is_ti	0.112741	ns	0.228559	0.312041	B	B	Memory B
AP001628.1	is_ti	0.12174	ns	0.228676	0.312165	B	B	Memory B
FBXO42	is_ti	-0.0626336	ns	0.229031	0.312615	B	B	Memory B
ELP4	is_ti	0.0606944	ns	0.229381	0.313057	B	B	Memory B
TRMT2B	is_ti	0.0706194	ns	0.229461	0.31313	B	B	Memory B
TELO2	is_ti	-0.122085	ns	0.229643	0.313343	B	B	Memory B
AL009179.1	is_ti	0.140683	ns	0.229769	0.313479	B	B	Memory B
ABRAXAS1	is_ti	-0.120891	ns	0.229811	0.313501	B	B	Memory B
RPA1	is_ti	0.0653514	ns	0.229934	0.313633	B	B	Memory B
STXBP5	is_ti	0.0786442	ns	0.23014	0.31388	B	B	Memory B
CTIF	is_ti	0.142651	ns	0.230481	0.314309	B	B	Memory B
ZP3	is_ti	0.161927	ns	0.230862	0.314793	B	B	Memory B
PTTG1IP	is_ti	-0.0849978	ns	0.231239	0.315272	B	B	Memory B
AC105206.2	is_ti	0.162393	ns	0.231508	0.315602	B	B	Memory B
AL035563.1	is_ti	0.147291	ns	0.231556	0.315633	B	B	Memory B
FAM122A	is_ti	-0.0945201	ns	0.232061	0.316274	B	B	Memory B
GGT1	is_ti	0.209873	ns	0.23208	0.316274	B	B	Memory B
RAB9A	is_ti	0.0762176	ns	0.232363	0.316624	B	B	Memory B
ANKRD40	is_ti	-0.0915462	ns	0.232634	0.316958	B	B	Memory B
WWP2	is_ti	-0.0514671	ns	0.232799	0.317148	B	B	Memory B
SEPSECS-AS1	is_ti	-0.129408	ns	0.232931	0.317269	B	B	Memory B
AL354892.1	is_ti	0.1478	ns	0.232941	0.317269	B	B	Memory B
MPZL3	is_ti	-0.13567	ns	0.233442	0.317852	B	B	Memory B
RARA	is_ti	-0.0886455	ns	0.233443	0.317852	B	B	Memory B
BAHD1	is_ti	-0.11589	ns	0.233448	0.317852	B	B	Memory B
PRIM2	is_ti	0.07225	ns	0.233582	0.317998	B	B	Memory B
CENPO	is_ti	-0.142574	ns	0.233636	0.318037	B	B	Memory B
RAP2C	is_ti	0.0712398	ns	0.23407	0.31859	B	B	Memory B
FIRRE	is_ti	-0.172219	ns	0.234103	0.3186	B	B	Memory B
UBA3	is_ti	0.0582082	ns	0.234267	0.318761	B	B	Memory B
AGGF1	is_ti	0.101739	ns	0.234274	0.318761	B	B	Memory B
FBXO11	is_ti	0.0490604	ns	0.234776	0.319408	B	B	Memory B
TWISTNB	is_ti	-0.0789145	ns	0.235367	0.320176	B	B	Memory B
ARFGAP1	is_ti	-0.13518	ns	0.235396	0.320179	B	B	Memory B
ARL1	is_ti	0.0707945	ns	0.235452	0.320213	B	B	Memory B
TAF1C	is_ti	0.153002	ns	0.235474	0.320213	B	B	Memory B
CD9	is_ti	0.241156	ns	0.235585	0.320328	B	B	Memory B
DBT	is_ti	-0.0783035	ns	0.235749	0.320515	B	B	Memory B
SAMD10	is_ti	0.161849	ns	0.235801	0.32055	B	B	Memory B
KLHDC7B	is_ti	0.163949	ns	0.235849	0.320578	B	B	Memory B
SLFNL1-AS1	is_ti	-0.127684	ns	0.235936	0.320659	B	B	Memory B
MED13L	is_ti	0.0432078	ns	0.235989	0.320659	B	B	Memory B
R3HCC1L	is_ti	0.0609982	ns	0.235992	0.320659	B	B	Memory B
HDX	is_ti	0.171091	ns	0.236041	0.320659	B	B	Memory B
TNFRSF10B	is_ti	0.0966805	ns	0.236067	0.320659	B	B	Memory B
AC023510.1	is_ti	-0.141445	ns	0.236068	0.320659	B	B	Memory B
LYAR	is_ti	0.098156	ns	0.236192	0.320791	B	B	Memory B
TBL3	is_ti	-0.125526	ns	0.236538	0.321226	B	B	Memory B
ZNF718	is_ti	0.0664181	ns	0.236773	0.321507	B	B	Memory B
AC078883.1	is_ti	-0.104581	ns	0.236824	0.321541	B	B	Memory B
TGS1	is_ti	0.0590972	ns	0.237024	0.321776	B	B	Memory B
HNRNPH2	is_ti	0.0697697	ns	0.237125	0.321877	B	B	Memory B
IQCH-AS1	is_ti	-0.110716	ns	0.237312	0.322095	B	B	Memory B
AC245140.2	is_ti	0.159805	ns	0.237507	0.322323	B	B	Memory B
LRRC37A2	is_ti	-0.0880341	ns	0.237613	0.322431	B	B	Memory B
CSRNP1	is_ti	0.134692	ns	0.237843	0.322707	B	B	Memory B
SLC35C1	is_ti	0.170391	ns	0.237898	0.322743	B	B	Memory B
RELL1	is_ti	0.165314	ns	0.237923	0.322743	B	B	Memory B
SPATA2L	is_ti	0.147585	ns	0.238068	0.322903	B	B	Memory B
DNAJC14	is_ti	0.107732	ns	0.238242	0.323102	B	B	Memory B
CBWD3	is_ti	-0.0880107	ns	0.238454	0.323353	B	B	Memory B
PRR12	is_ti	-0.0805977	ns	0.238524	0.323411	B	B	Memory B
NAPA-AS1	is_ti	0.124915	ns	0.23855	0.323411	B	B	Memory B
CASP1	is_ti	-0.122173	ns	0.239386	0.324508	B	B	Memory B
CAPZA1	is_ti	0.0341066	ns	0.23975	0.324938	B	B	Memory B
METTL22	is_ti	0.108151	ns	0.239757	0.324938	B	B	Memory B
TONSL	is_ti	0.199142	ns	0.239811	0.324974	B	B	Memory B
WWC1	is_ti	0.274691	ns	0.2399	0.325059	B	B	Memory B
SNHG10	is_ti	0.121694	ns	0.240138	0.325341	B	B	Memory B
ENTPD3-AS1	is_ti	0.112172	ns	0.240162	0.325341	B	B	Memory B
AC024060.1	is_ti	0.144418	ns	0.240303	0.325495	B	B	Memory B
CFAP70	is_ti	0.145532	ns	0.240588	0.325845	B	B	Memory B
GTPBP1	is_ti	0.0765907	ns	0.240659	0.325905	B	B	Memory B
BBX	is_ti	0.0419844	ns	0.240695	0.325916	B	B	Memory B
AC096887.1	is_ti	0.137683	ns	0.240883	0.326134	B	B	Memory B
KCNC4	is_ti	0.143284	ns	0.241359	0.326737	B	B	Memory B
ZFP90	is_ti	-0.0628651	ns	0.241382	0.326737	B	B	Memory B
EMC10	is_ti	0.0565109	ns	0.2415	0.326859	B	B	Memory B
ACSL3	is_ti	-0.0632574	ns	0.241914	0.327383	B	B	Memory B
BUD13	is_ti	0.0932027	ns	0.241949	0.327394	B	B	Memory B
KPNA4	is_ti	0.0496968	ns	0.242035	0.327473	B	B	Memory B
NUDT7	is_ti	-0.164014	ns	0.242147	0.327588	B	B	Memory B
PKNOX1	is_ti	0.0788977	ns	0.24219	0.32761	B	B	Memory B
ALKBH2	is_ti	0.0970359	ns	0.242244	0.327646	B	B	Memory B
VEZF1	is_ti	-0.0664162	ns	0.242294	0.327677	B	B	Memory B
C7orf43	is_ti	-0.137339	ns	0.242434	0.327829	B	B	Memory B
MRPS35	is_ti	0.0625812	ns	0.242534	0.327928	B	B	Memory B
CDK7	is_ti	-0.0751363	ns	0.242647	0.328044	B	B	Memory B
ZSCAN16	is_ti	-0.10334	ns	0.242706	0.328087	B	B	Memory B
RIDA	is_ti	0.119004	ns	0.242743	0.328101	B	B	Memory B
TMEM126B	is_ti	0.0724149	ns	0.242827	0.328177	B	B	Memory B
ASMTL-AS1	is_ti	0.0991746	ns	0.242947	0.328302	B	B	Memory B
AC015982.1	is_ti	-0.145793	ns	0.242987	0.328319	B	B	Memory B
ATP5PF	is_ti	-0.0582106	ns	0.243101	0.328437	B	B	Memory B
TWNK	is_ti	0.127783	ns	0.243312	0.328685	B	B	Memory B
RPN1	is_ti	-0.062964	ns	0.243369	0.328726	B	B	Memory B
NCEH1	is_ti	-0.0945625	ns	0.243407	0.32874	B	B	Memory B
KDM2A	is_ti	0.0443898	ns	0.243494	0.32882	B	B	Memory B
DYNC1LI1	is_ti	-0.0516099	ns	0.243542	0.328848	B	B	Memory B
MLLT10	is_ti	-0.0538602	ns	0.243683	0.32899	B	B	Memory B
AC100810.1	is_ti	0.0994005	ns	0.243701	0.32899	B	B	Memory B
SRRM1	is_ti	-0.0401231	ns	0.243956	0.329297	B	B	Memory B
OSBPL8	is_ti	0.0491392	ns	0.244163	0.329514	B	B	Memory B
SLBP	is_ti	0.0663099	ns	0.244171	0.329514	B	B	Memory B
KIAA0556	is_ti	0.0767581	ns	0.244228	0.329553	B	B	Memory B
PDE6B	is_ti	0.0950848	ns	0.244255	0.329554	B	B	Memory B
PLD3	is_ti	-0.0810008	ns	0.244368	0.32965	B	B	Memory B
STRBP	is_ti	-0.0539177	ns	0.244382	0.32965	B	B	Memory B
USP6NL	is_ti	-0.0508923	ns	0.244738	0.330094	B	B	Memory B
PARP4	is_ti	0.0523857	ns	0.244993	0.330389	B	B	Memory B
C9orf41-AS1	is_ti	0.105722	ns	0.245011	0.330389	B	B	Memory B
RPTOR	is_ti	0.0570175	ns	0.245097	0.330467	B	B	Memory B
ZBED5-AS1	is_ti	-0.0910548	ns	0.245687	0.331226	B	B	Memory B
CEMIP	is_ti	-0.149607	ns	0.245922	0.331506	B	B	Memory B
HIST1H2BE	is_ti	0.121913	ns	0.24598	0.331547	B	B	Memory B
TMEM106B	is_ti	0.0655849	ns	0.246285	0.33192	B	B	Memory B
SNHG21	is_ti	0.112778	ns	0.246586	0.332282	B	B	Memory B
MAT2A	is_ti	0.070724	ns	0.246608	0.332282	B	B	Memory B
KANK1	is_ti	0.15822	ns	0.246726	0.332403	B	B	Memory B
ZNF865	is_ti	-0.113948	ns	0.246775	0.332433	B	B	Memory B
AC009119.1	is_ti	0.166355	ns	0.246851	0.332498	B	B	Memory B
FEZ2	is_ti	-0.0632119	ns	0.246994	0.332653	B	B	Memory B
PPIP5K2	is_ti	0.0449769	ns	0.247318	0.333052	B	B	Memory B
NIFK	is_ti	0.0663814	ns	0.247381	0.3331	B	B	Memory B
GBF1	is_ti	-0.0579259	ns	0.247492	0.333213	B	B	Memory B
AP1AR	is_ti	0.0804711	ns	0.247556	0.333261	B	B	Memory B
PEX5	is_ti	0.121137	ns	0.247767	0.333508	B	B	Memory B
PXN-AS1	is_ti	0.156641	ns	0.247822	0.333544	B	B	Memory B
CDAN1	is_ti	0.124675	ns	0.247855	0.333552	B	B	Memory B
MTREX	is_ti	0.0457167	ns	0.248111	0.33386	B	B	Memory B
DIMT1	is_ti	0.064554	ns	0.248181	0.333916	B	B	Memory B
DNAJC30	is_ti	-0.0944588	ns	0.248779	0.334637	B	B	Memory B
CNPY4	is_ti	-0.1461	ns	0.24879	0.334637	B	B	Memory B
AC019163.1	is_ti	-0.116245	ns	0.2488	0.334637	B	B	Memory B
LZTR1	is_ti	0.111942	ns	0.248985	0.334848	B	B	Memory B
C3orf58	is_ti	-0.0680447	ns	0.249562	0.335587	B	B	Memory B
OGT	is_ti	-0.0497791	ns	0.249713	0.335752	B	B	Memory B
CTBP1-DT	is_ti	0.091285	ns	0.249817	0.335855	B	B	Memory B
PCMTD2	is_ti	-0.0719521	ns	0.25005	0.336132	B	B	Memory B
AL355472.1	is_ti	0.143899	ns	0.250145	0.336221	B	B	Memory B
SCAMP3	is_ti	0.0620518	ns	0.250595	0.336789	B	B	Memory B
ATF7IP	is_ti	-0.0470365	ns	0.250681	0.336866	B	B	Memory B
BORCS7	is_ti	-0.0801624	ns	0.251003	0.337258	B	B	Memory B
GBE1	is_ti	0.0645455	ns	0.251029	0.337258	B	B	Memory B
DEPDC5	is_ti	-0.081446	ns	0.251262	0.337534	B	B	Memory B
MIER3	is_ti	0.0985459	ns	0.251585	0.337931	B	B	Memory B
GMPR2	is_ti	-0.0865694	ns	0.251894	0.338307	B	B	Memory B
YTHDF1	is_ti	0.0769462	ns	0.252073	0.338511	B	B	Memory B
RAB14	is_ti	-0.0491881	ns	0.252186	0.338624	B	B	Memory B
ACBD5	is_ti	0.0649264	ns	0.252412	0.33889	B	B	Memory B
BLMH	is_ti	0.0916573	ns	0.252486	0.338952	B	B	Memory B
MPHOSPH8	is_ti	0.0401739	ns	0.252685	0.339181	B	B	Memory B
RNF103	is_ti	-0.127202	ns	0.252938	0.339483	B	B	Memory B
USP9Y	is_ti	0.0909477	ns	0.253046	0.339591	B	B	Memory B
ALG13-AS1	is_ti	0.105395	ns	0.25316	0.339705	B	B	Memory B
HTRA2	is_ti	-0.0839294	ns	0.253372	0.339952	B	B	Memory B
CIITA	is_ti	-0.0489835	ns	0.25382	0.340516	B	B	Memory B
ZNF585B	is_ti	-0.132686	ns	0.254031	0.340761	B	B	Memory B
CHMP5	is_ti	0.0726957	ns	0.254239	0.341002	B	B	Memory B
TNFSF13B	is_ti	0.111861	ns	0.254271	0.341007	B	B	Memory B
MOSMO	is_ti	0.0677536	ns	0.254366	0.341097	B	B	Memory B
PSMB2	is_ti	-0.0536367	ns	0.254607	0.341365	B	B	Memory B
THOC5	is_ti	0.0844529	ns	0.254651	0.341365	B	B	Memory B
AC011092.2	is_ti	0.147383	ns	0.254661	0.341365	B	B	Memory B
APMAP	is_ti	0.0869891	ns	0.25468	0.341365	B	B	Memory B
DDX39A	is_ti	-0.0571126	ns	0.254884	0.341601	B	B	Memory B
PINX1-1	is_ti	-0.11707	ns	0.255028	0.341738	B	B	Memory B
SMIM18	is_ti	-0.135722	ns	0.25506	0.341738	B	B	Memory B
PTDSS1	is_ti	0.0562263	ns	0.255071	0.341738	B	B	Memory B
C16orf87	is_ti	0.0602819	ns	0.255176	0.341818	B	B	Memory B
NDUFAF8	is_ti	0.0564287	ns	0.255187	0.341818	B	B	Memory B
GCLC	is_ti	-0.0852273	ns	0.255371	0.342016	B	B	Memory B
RPIA	is_ti	-0.0680597	ns	0.255392	0.342016	B	B	Memory B
ZDHHC2	is_ti	0.0545927	ns	0.255436	0.342036	B	B	Memory B
RFC1	is_ti	-0.0490004	ns	0.2557	0.342352	B	B	Memory B
LINC02550	is_ti	-0.183913	ns	0.255731	0.342356	B	B	Memory B
DMAC1	is_ti	0.0617029	ns	0.255785	0.34239	B	B	Memory B
UBE2F-SCLY	is_ti	-0.143705	ns	0.255921	0.342534	B	B	Memory B
TRAPPC5	is_ti	-0.157804	ns	0.256172	0.342832	B	B	Memory B
B4GALT7	is_ti	0.113175	ns	0.256253	0.342902	B	B	Memory B
AC007114.2	is_ti	0.164617	ns	0.256321	0.342955	B	B	Memory B
TNRC6B	is_ti	0.0428531	ns	0.256452	0.343093	B	B	Memory B
MGME1	is_ti	-0.0503236	ns	0.256877	0.343604	B	B	Memory B
NFYA	is_ti	0.109593	ns	0.256907	0.343604	B	B	Memory B
DBR1	is_ti	0.10493	ns	0.25692	0.343604	B	B	Memory B
TMEM230	is_ti	-0.0524979	ns	0.257027	0.34371	B	B	Memory B
LINC00630	is_ti	0.110559	ns	0.257214	0.343921	B	B	Memory B
PDS5B	is_ti	-0.049656	ns	0.25757	0.34436	B	B	Memory B
LAPTM4B	is_ti	0.238133	ns	0.257669	0.344436	B	B	Memory B
CRYZ	is_ti	-0.09886	ns	0.257684	0.344436	B	B	Memory B
ATG7	is_ti	0.0542252	ns	0.257727	0.344455	B	B	Memory B
HSDL1	is_ti	-0.105845	ns	0.257864	0.3446	B	B	Memory B
NFIL3	is_ti	0.149745	ns	0.258058	0.344821	B	B	Memory B
AC080162.1	is_ti	0.103031	ns	0.258313	0.345123	B	B	Memory B
SGCB	is_ti	-0.149012	ns	0.258386	0.345173	B	B	Memory B
ZNF500	is_ti	-0.125257	ns	0.258407	0.345173	B	B	Memory B
MKL1	is_ti	0.0495663	ns	0.258568	0.345349	B	B	Memory B
NBEAL1	is_ti	-0.109993	ns	0.258606	0.345362	B	B	Memory B
VIRMA	is_ti	0.0514952	ns	0.258951	0.345785	B	B	Memory B
ZBTB14	is_ti	0.0806855	ns	0.259007	0.34582	B	B	Memory B
SLC25A19	is_ti	0.105821	ns	0.259191	0.346028	B	B	Memory B
FAM149B1	is_ti	0.0744687	ns	0.259333	0.34618	B	B	Memory B
AC009630.1	is_ti	-0.159472	ns	0.259537	0.346377	B	B	Memory B
CFL2	is_ti	-0.0840879	ns	0.259539	0.346377	B	B	Memory B
LINC00886	is_ti	0.105293	ns	0.25966	0.346501	B	B	Memory B
MECP2	is_ti	-0.0525373	ns	0.259711	0.34653	B	B	Memory B
LACTB	is_ti	-0.076928	ns	0.259779	0.346583	B	B	Memory B
MCM4	is_ti	0.157277	ns	0.260122	0.347002	B	B	Memory B
CCAR2	is_ti	0.0803645	ns	0.260293	0.347192	B	B	Memory B
MBD1	is_ti	-0.0720505	ns	0.260329	0.347201	B	B	Memory B
PPIL6	is_ti	0.144955	ns	0.260731	0.347693	B	B	Memory B
GNPDA2	is_ti	0.0785099	ns	0.260756	0.347693	B	B	Memory B
MANEA-DT	is_ti	0.106077	ns	0.260903	0.347851	B	B	Memory B
AC003681.1	is_ti	-0.126327	ns	0.261218	0.348233	B	B	Memory B
AL031728.1	is_ti	0.131119	ns	0.261451	0.348506	B	B	Memory B
TSG101	is_ti	-0.0559963	ns	0.261499	0.348531	B	B	Memory B
CEP350	is_ti	-0.0400086	ns	0.261537	0.348542	B	B	Memory B
MICU1	is_ti	0.052519	ns	0.26182	0.348881	B	B	Memory B
AC123912.1	is_ti	0.142755	ns	0.261988	0.349066	B	B	Memory B
ISG20L2	is_ti	0.0731268	ns	0.262429	0.349615	B	B	Memory B
SLC25A37	is_ti	-0.199677	ns	0.262491	0.34966	B	B	Memory B
MZF1	is_ti	-0.071351	ns	0.262627	0.349802	B	B	Memory B
SZT2	is_ti	0.124108	ns	0.262894	0.350119	B	B	Memory B
SLC35A5	is_ti	-0.0692578	ns	0.263579	0.350993	B	B	Memory B
GPD2	is_ti	-0.0724883	ns	0.264033	0.351558	B	B	Memory B
SCYL3	is_ti	0.0840316	ns	0.264241	0.351796	B	B	Memory B
ARMCX6	is_ti	-0.0748595	ns	0.264294	0.351828	B	B	Memory B
UQCC1	is_ti	0.058138	ns	0.264551	0.352131	B	B	Memory B
NISCH	is_ti	0.0787568	ns	0.264826	0.352459	B	B	Memory B
ATG2A	is_ti	0.106213	ns	0.265458	0.353261	B	B	Memory B
RSL1D1	is_ti	0.0458121	ns	0.265534	0.353323	B	B	Memory B
STK3	is_ti	-0.135896	ns	0.265645	0.353421	B	B	Memory B
MOB3C	is_ti	0.130491	ns	0.265666	0.353421	B	B	Memory B
LRRC37A3	is_ti	-0.0805593	ns	0.265735	0.353474	B	B	Memory B
RP9	is_ti	-0.078561	ns	0.265774	0.353486	B	B	Memory B
AC005523.2	is_ti	0.142354	ns	0.26611	0.353841	B	B	Memory B
C5orf67	is_ti	-0.198801	ns	0.266121	0.353841	B	B	Memory B
LTN1	is_ti	0.0506996	ns	0.266137	0.353841	B	B	Memory B
NMI	is_ti	0.0676823	ns	0.266158	0.353841	B	B	Memory B
AL355574.1	is_ti	0.141858	ns	0.266305	0.353998	B	B	Memory B
RIPK2	is_ti	0.077069	ns	0.266402	0.354087	B	B	Memory B
CTSS	is_ti	-0.0412716	ns	0.266454	0.354117	B	B	Memory B
SP1	is_ti	-0.0587791	ns	0.266752	0.354474	B	B	Memory B
SPG11	is_ti	0.0456769	ns	0.266802	0.354502	B	B	Memory B
GCC1	is_ti	0.120129	ns	0.266874	0.354558	B	B	Memory B
EHMT2	is_ti	0.0714131	ns	0.266927	0.354575	B	B	Memory B
HIST1H4C	is_ti	-0.0678759	ns	0.266945	0.354575	B	B	Memory B
EMC7	is_ti	0.0652735	ns	0.267159	0.35482	B	B	Memory B
TMEM99	is_ti	0.131951	ns	0.267425	0.355134	B	B	Memory B
AL450384.2	is_ti	0.109991	ns	0.26764	0.355349	B	B	Memory B
DPM1	is_ti	0.0554601	ns	0.267648	0.355349	B	B	Memory B
SHC1	is_ti	-0.0986224	ns	0.267676	0.355349	B	B	Memory B
ZNF17	is_ti	0.140733	ns	0.268293	0.35613	B	B	Memory B
KIAA1328	is_ti	-0.0816865	ns	0.268417	0.356255	B	B	Memory B
HPS5	is_ti	0.0564341	ns	0.268672	0.356554	B	B	Memory B
STX3	is_ti	-0.15665	ns	0.268807	0.356694	B	B	Memory B
NBPF1	is_ti	0.15406	ns	0.269025	0.356944	B	B	Memory B
RRM2B	is_ti	-0.0645414	ns	0.269079	0.356977	B	B	Memory B
TMEM234	is_ti	-0.109009	ns	0.269147	0.35699	B	B	Memory B
MIPEP	is_ti	-0.0762109	ns	0.269148	0.35699	B	B	Memory B
FOXK1	is_ti	-0.0570802	ns	0.269188	0.357003	B	B	Memory B
ABCF2-1	is_ti	-0.098077	ns	0.269367	0.357202	B	B	Memory B
IL26	is_ti	-0.214971	ns	0.269519	0.35735	B	B	Memory B
ZNF275	is_ti	-0.101109	ns	0.269567	0.35735	B	B	Memory B
XPO4	is_ti	0.0492654	ns	0.269568	0.35735	B	B	Memory B
BTNL9	is_ti	-0.154125	ns	0.269777	0.357588	B	B	Memory B
CAMTA1-DT	is_ti	-0.130094	ns	0.270107	0.357986	B	B	Memory B
USP40	is_ti	0.0890232	ns	0.27018	0.358043	B	B	Memory B
GTPBP2	is_ti	0.0717044	ns	0.270254	0.358102	B	B	Memory B
RBBP5	is_ti	0.0634134	ns	0.270362	0.358206	B	B	Memory B
PITPNB	is_ti	-0.0447625	ns	0.270453	0.358262	B	B	Memory B
HIST1H2AL	is_ti	-0.174732	ns	0.270464	0.358262	B	B	Memory B
MTG1	is_ti	0.110387	ns	0.270985	0.358913	B	B	Memory B
SMUG1	is_ti	0.0908672	ns	0.271344	0.359348	B	B	Memory B
CPSF6	is_ti	0.0467025	ns	0.271453	0.359454	B	B	Memory B
TIPRL	is_ti	0.0534615	ns	0.271671	0.35968	B	B	Memory B
FAM210A	is_ti	0.0722982	ns	0.271688	0.35968	B	B	Memory B
KCNAB1	is_ti	-0.148386	ns	0.271738	0.35968	B	B	Memory B
RPP38	is_ti	0.0657497	ns	0.271743	0.35968	B	B	Memory B
AC024075.3	is_ti	0.119016	ns	0.271816	0.359737	B	B	Memory B
NFATC2IP	is_ti	-0.0524932	ns	0.271845	0.359737	B	B	Memory B
GABPA	is_ti	0.0616028	ns	0.27191	0.359783	B	B	Memory B
PITPNA-AS1	is_ti	0.0872121	ns	0.272008	0.359873	B	B	Memory B
CCDC34	is_ti	0.134239	ns	0.272044	0.359882	B	B	Memory B
Z94721.1	is_ti	0.0926238	ns	0.2722	0.360048	B	B	Memory B
PDE12	is_ti	-0.0791958	ns	0.272287	0.360124	B	B	Memory B
SNRPD1	is_ti	0.0515627	ns	0.272478	0.360337	B	B	Memory B
AC010320.2	is_ti	-0.139035	ns	0.272756	0.360665	B	B	Memory B
BCL9	is_ti	0.152683	ns	0.272822	0.360713	B	B	Memory B
COX16	is_ti	-0.113153	ns	0.272914	0.360795	B	B	Memory B
SLC2A1-AS1	is_ti	0.147901	ns	0.273244	0.361191	B	B	Memory B
AC004158.1	is_ti	-0.168798	ns	0.273437	0.361394	B	B	Memory B
C15orf41	is_ti	0.0781296	ns	0.273457	0.361394	B	B	Memory B
ZC3H7A	is_ti	-0.0476519	ns	0.27372	0.361676	B	B	Memory B
LRRC29	is_ti	-0.133644	ns	0.273731	0.361676	B	B	Memory B
CKS2	is_ti	-0.0860281	ns	0.273834	0.361772	B	B	Memory B
AGAP9	is_ti	0.14847	ns	0.274241	0.36227	B	B	Memory B
TRIM73	is_ti	-0.0727284	ns	0.274282	0.362285	B	B	Memory B
TM2D2	is_ti	0.101258	ns	0.274428	0.362439	B	B	Memory B
CEP57	is_ti	0.0498081	ns	0.274532	0.362536	B	B	Memory B
PYCARD-AS1	is_ti	-0.115881	ns	0.274753	0.362788	B	B	Memory B
KANSL1L	is_ti	-0.0723494	ns	0.274921	0.362971	B	B	Memory B
MCCC1	is_ti	0.0616263	ns	0.27516	0.363247	B	B	Memory B
AC023906.4	is_ti	0.109441	ns	0.275468	0.363613	B	B	Memory B
AC015987.1	is_ti	-0.166127	ns	0.275764	0.363964	B	B	Memory B
ARL10	is_ti	-0.0998933	ns	0.275885	0.364081	B	B	Memory B
MFSD6	is_ti	-0.0617023	ns	0.275913	0.364081	B	B	Memory B
TMEM241	is_ti	-0.0855429	ns	0.276003	0.36416	B	B	Memory B
NEU3	is_ti	0.104896	ns	0.276114	0.364261	B	B	Memory B
ZNF324B	is_ti	0.14223	ns	0.27614	0.364261	B	B	Memory B
PCNP	is_ti	-0.0412095	ns	0.276445	0.364623	B	B	Memory B
AC025043.1	is_ti	0.130264	ns	0.276704	0.364925	B	B	Memory B
SLC35B1	is_ti	0.0921256	ns	0.276759	0.364957	B	B	Memory B
MBTPS2	is_ti	0.0968234	ns	0.276795	0.364965	B	B	Memory B
UPF3B	is_ti	-0.0514621	ns	0.276873	0.365028	B	B	Memory B
DARS2	is_ti	0.0939434	ns	0.276988	0.36514	B	B	Memory B
SNX8	is_ti	0.0678506	ns	0.277021	0.365143	B	B	Memory B
VPS41	is_ti	-0.0504057	ns	0.277887	0.366245	B	B	Memory B
SERPINB1	is_ti	-0.0625052	ns	0.278152	0.366554	B	B	Memory B
USF2	is_ti	-0.0643386	ns	0.278493	0.366963	B	B	Memory B
VDAC2	is_ti	-0.048275	ns	0.278561	0.367013	B	B	Memory B
SMIM10L1	is_ti	0.0803527	ns	0.278654	0.367096	B	B	Memory B
AL049569.1	is_ti	0.154185	ns	0.278777	0.367217	B	B	Memory B
ARHGEF1	is_ti	-0.0488289	ns	0.279121	0.36763	B	B	Memory B
GYS1	is_ti	0.0899476	ns	0.279554	0.368161	B	B	Memory B
HOOK1	is_ti	-0.177528	ns	0.279864	0.368518	B	B	Memory B
ZNF286B	is_ti	-0.138959	ns	0.279887	0.368518	B	B	Memory B
DDX18	is_ti	-0.044567	ns	0.280505	0.369292	B	B	Memory B
MIS18A	is_ti	0.110076	ns	0.280645	0.369409	B	B	Memory B
CRNKL1	is_ti	0.0658936	ns	0.280655	0.369409	B	B	Memory B
ZNF839	is_ti	0.0796523	ns	0.280747	0.369434	B	B	Memory B
EMG1	is_ti	-0.0750774	ns	0.280761	0.369434	B	B	Memory B
SYNC	is_ti	0.0807371	ns	0.280766	0.369434	B	B	Memory B
RPS6KA6	is_ti	-0.18621	ns	0.280901	0.369535	B	B	Memory B
SEC22C	is_ti	-0.0615785	ns	0.280934	0.369535	B	B	Memory B
ZBTB20-AS5	is_ti	0.0720083	ns	0.280935	0.369535	B	B	Memory B
GTF3C5	is_ti	-0.0970589	ns	0.280985	0.369561	B	B	Memory B
AL024508.1	is_ti	0.127109	ns	0.281113	0.369688	B	B	Memory B
MCUR1	is_ti	-0.0742466	ns	0.281301	0.369895	B	B	Memory B
PLRG1	is_ti	0.0616494	ns	0.281428	0.370022	B	B	Memory B
TEX264	is_ti	-0.0644964	ns	0.281584	0.370187	B	B	Memory B
GTF2H1	is_ti	0.061518	ns	0.281706	0.370307	B	B	Memory B
RANBP6	is_ti	-0.0854112	ns	0.282136	0.370832	B	B	Memory B
SLC25A44	is_ti	-0.102795	ns	0.282282	0.370983	B	B	Memory B
AHCYL1	is_ti	-0.0638902	ns	0.282468	0.371187	B	B	Memory B
RBM48	is_ti	0.0700989	ns	0.282811	0.371598	B	B	Memory B
L3MBTL1	is_ti	0.0925535	ns	0.282969	0.371765	B	B	Memory B
TMEM135	is_ti	0.0619967	ns	0.283012	0.371781	B	B	Memory B
SPEN	is_ti	0.0378834	ns	0.283301	0.372119	B	B	Memory B
TTC9C	is_ti	0.0658296	ns	0.283488	0.372325	B	B	Memory B
AL133453.1	is_ti	0.101966	ns	0.28384	0.372747	B	B	Memory B
AAR2	is_ti	-0.115943	ns	0.283987	0.372871	B	B	Memory B
GTF3C3	is_ti	0.0696362	ns	0.283996	0.372871	B	B	Memory B
TSPYL1	is_ti	-0.0577191	ns	0.284069	0.372895	B	B	Memory B
HACD3	is_ti	-0.0723447	ns	0.284077	0.372895	B	B	Memory B
MAN2B2	is_ti	-0.0662166	ns	0.284238	0.373067	B	B	Memory B
NBR1	is_ti	-0.0716533	ns	0.284308	0.373118	B	B	Memory B
PRMT3	is_ti	0.0600527	ns	0.284987	0.373968	B	B	Memory B
SERTAD2	is_ti	-0.0675315	ns	0.285442	0.374524	B	B	Memory B
TUT7	is_ti	0.0487064	ns	0.2855	0.37456	B	B	Memory B
SND1-IT1	is_ti	0.106747	ns	0.285895	0.375037	B	B	Memory B
ZNF419	is_ti	0.125281	ns	0.286065	0.375219	B	B	Memory B
H2AFJ	is_ti	-0.0956336	ns	0.286392	0.375608	B	B	Memory B
GPR68	is_ti	0.132132	ns	0.286627	0.375874	B	B	Memory B
RBM28	is_ti	0.0632017	ns	0.287065	0.376408	B	B	Memory B
PARP16	is_ti	0.0865254	ns	0.287527	0.376973	B	B	Memory B
CSTF2T	is_ti	-0.0970359	ns	0.288059	0.377629	B	B	Memory B
NIPAL1	is_ti	0.224861	ns	0.288263	0.377855	B	B	Memory B
NPHP1	is_ti	0.150834	ns	0.288469	0.378085	B	B	Memory B
AC034195.1	is_ti	0.192405	ns	0.288633	0.378258	B	B	Memory B
CUL2	is_ti	0.0492307	ns	0.288751	0.378372	B	B	Memory B
NAPB	is_ti	0.0869114	ns	0.288858	0.378471	B	B	Memory B
ELP3	is_ti	0.0473544	ns	0.289335	0.379055	B	B	Memory B
CENPX	is_ti	-0.0896783	ns	0.289407	0.379108	B	B	Memory B
MORN3	is_ti	0.119983	ns	0.289645	0.37937	B	B	Memory B
ETF1	is_ti	-0.0549181	ns	0.28967	0.37937	B	B	Memory B
RICTOR	is_ti	0.0379035	ns	0.289763	0.37945	B	B	Memory B
STS	is_ti	-0.118409	ns	0.290566	0.38045	B	B	Memory B
AC106729.1	is_ti	0.214282	ns	0.290589	0.38045	B	B	Memory B
ADGRL3-AS1	is_ti	-0.108105	ns	0.290839	0.380736	B	B	Memory B
REPIN1	is_ti	-0.0838284	ns	0.291002	0.380898	B	B	Memory B
WASHC5	is_ti	0.059449	ns	0.291026	0.380898	B	B	Memory B
PPOX	is_ti	-0.108453	ns	0.291607	0.381616	B	B	Memory B
VARS	is_ti	-0.0776141	ns	0.291925	0.381992	B	B	Memory B
DPH3	is_ti	-0.0885385	ns	0.292044	0.382099	B	B	Memory B
DCTN4	is_ti	0.0553012	ns	0.292071	0.382099	B	B	Memory B
AC078846.1	is_ti	0.12266	ns	0.292217	0.382249	B	B	Memory B
AC005699.1	is_ti	-0.229001	ns	0.292624	0.38274	B	B	Memory B
MED7	is_ti	0.0810256	ns	0.293191	0.38344	B	B	Memory B
AC138956.2	is_ti	-0.152201	ns	0.29338	0.383646	B	B	Memory B
PEX19	is_ti	-0.0855343	ns	0.293413	0.383648	B	B	Memory B
SEL1L3	is_ti	-0.042181	ns	0.293531	0.38376	B	B	Memory B
DHX38	is_ti	0.0745241	ns	0.29359	0.383795	B	B	Memory B
ARFGAP2	is_ti	-0.0633394	ns	0.29365	0.383806	B	B	Memory B
ZBTB20	is_ti	-0.0414256	ns	0.293661	0.383806	B	B	Memory B
DAP3	is_ti	0.0465946	ns	0.293856	0.383946	B	B	Memory B
RCN2	is_ti	0.0511423	ns	0.293873	0.383946	B	B	Memory B
CTBP2	is_ti	-0.219212	ns	0.293874	0.383946	B	B	Memory B
NFKBIL1	is_ti	0.0994774	ns	0.293896	0.383946	B	B	Memory B
NUP214	is_ti	0.0501137	ns	0.294241	0.384355	B	B	Memory B
TRIP10	is_ti	0.150719	ns	0.29449	0.384595	B	B	Memory B
WDR24	is_ti	0.15987	ns	0.294508	0.384595	B	B	Memory B
ZBTB37	is_ti	-0.0680136	ns	0.29452	0.384595	B	B	Memory B
AL049820.1	is_ti	0.134895	ns	0.294598	0.384655	B	B	Memory B
AGA	is_ti	0.0724338	ns	0.295076	0.385204	B	B	Memory B
DDIAS	is_ti	-0.166991	ns	0.295088	0.385204	B	B	Memory B
AC026202.2	is_ti	0.0765335	ns	0.295114	0.385204	B	B	Memory B
NEK9	is_ti	0.0527006	ns	0.295773	0.386005	B	B	Memory B
PTPN23	is_ti	-0.0891982	ns	0.295792	0.386005	B	B	Memory B
SMARCAL1	is_ti	-0.0678593	ns	0.295931	0.386145	B	B	Memory B
C19orf12	is_ti	0.0712773	ns	0.296033	0.386236	B	B	Memory B
TSIX	is_ti	0.125485	ns	0.296297	0.386538	B	B	Memory B
C19orf24	is_ti	-0.0627488	ns	0.296374	0.386596	B	B	Memory B
BEND5	is_ti	-0.0859476	ns	0.296474	0.386686	B	B	Memory B
RNASEH1-AS1	is_ti	-0.0780832	ns	0.29673	0.38697	B	B	Memory B
NPL	is_ti	0.160458	ns	0.296756	0.38697	B	B	Memory B
SGTA	is_ti	0.0958951	ns	0.296915	0.387135	B	B	Memory B
BFAR	is_ti	-0.0503208	ns	0.297171	0.387427	B	B	Memory B
SULT1A1	is_ti	0.206745	ns	0.297273	0.387519	B	B	Memory B
SKP2	is_ti	0.0789752	ns	0.29732	0.387537	B	B	Memory B
ASF1A	is_ti	-0.0702834	ns	0.297466	0.387687	B	B	Memory B
PTCD1	is_ti	0.130165	ns	0.297829	0.388117	B	B	Memory B
CCDC88C	is_ti	0.0410576	ns	0.297933	0.388204	B	B	Memory B
SETD4	is_ti	0.0732458	ns	0.29796	0.388204	B	B	Memory B
MRPL1	is_ti	0.044798	ns	0.298029	0.388253	B	B	Memory B
C20orf194	is_ti	0.0958956	ns	0.298206	0.388441	B	B	Memory B
SAMD1	is_ti	0.100583	ns	0.298536	0.388829	B	B	Memory B
ATG14	is_ti	-0.0572828	ns	0.29857	0.388831	B	B	Memory B
SURF6	is_ti	0.06723	ns	0.298689	0.388944	B	B	Memory B
TP53	is_ti	-0.0687454	ns	0.298815	0.389067	B	B	Memory B
CEP44	is_ti	-0.0743184	ns	0.29889	0.389121	B	B	Memory B
AC005695.2	is_ti	0.0967867	ns	0.298949	0.389156	B	B	Memory B
UBALD2	is_ti	-0.0787259	ns	0.298984	0.389159	B	B	Memory B
CINP	is_ti	-0.0698895	ns	0.2992	0.389399	B	B	Memory B
ADPRM	is_ti	0.083362	ns	0.299237	0.389405	B	B	Memory B
POLDIP2	is_ti	-0.0829893	ns	0.299812	0.390112	B	B	Memory B
IRF2	is_ti	0.0389491	ns	0.300028	0.39035	B	B	Memory B
LINC01772	is_ti	-0.13194	ns	0.300097	0.390398	B	B	Memory B
CISD3	is_ti	-0.129616	ns	0.300207	0.390499	B	B	Memory B
TMEM199	is_ti	0.0829319	ns	0.300712	0.391092	B	B	Memory B
DCAF7	is_ti	0.0449831	ns	0.300728	0.391092	B	B	Memory B
CD68	is_ti	0.119545	ns	0.3011	0.391534	B	B	Memory B
EMC2	is_ti	0.0585989	ns	0.301171	0.391544	B	B	Memory B
PGBD4	is_ti	0.137398	ns	0.301172	0.391544	B	B	Memory B
KLHL21	is_ti	0.108091	ns	0.30131	0.391681	B	B	Memory B
IFITM1	is_ti	0.183349	ns	0.301443	0.391811	B	B	Memory B
IP6K2	is_ti	-0.0644756	ns	0.301674	0.392069	B	B	Memory B
KDM5A	is_ti	-0.0355786	ns	0.301813	0.392207	B	B	Memory B
ACOT9	is_ti	-0.0792472	ns	0.301849	0.392212	B	B	Memory B
FEM1B	is_ti	-0.0654576	ns	0.301954	0.392306	B	B	Memory B
MTFR1L	is_ti	-0.101983	ns	0.302438	0.392892	B	B	Memory B
RAB5A	is_ti	-0.0482036	ns	0.302476	0.3929	B	B	Memory B
ATP2B4	is_ti	0.0781116	ns	0.302803	0.393246	B	B	Memory B
TMEM164	is_ti	0.0820822	ns	0.302825	0.393246	B	B	Memory B
ITGAX	is_ti	-0.143509	ns	0.30284	0.393246	B	B	Memory B
SLC38A9	is_ti	-0.0625639	ns	0.302891	0.393269	B	B	Memory B
PAFAH1B3	is_ti	-0.0836805	ns	0.303304	0.393763	B	B	Memory B
SIN3A	is_ti	-0.0481368	ns	0.303541	0.394028	B	B	Memory B
PSMA5	is_ti	-0.0482569	ns	0.303965	0.394536	B	B	Memory B
METTL25	is_ti	0.0558324	ns	0.304216	0.394819	B	B	Memory B
TDRD15	is_ti	0.16166	ns	0.304248	0.394819	B	B	Memory B
MOV10	is_ti	0.120304	ns	0.304457	0.395047	B	B	Memory B
ETV3	is_ti	-0.0819515	ns	0.30481	0.395463	B	B	Memory B
CCDC9	is_ti	0.0851793	ns	0.305332	0.396098	B	B	Memory B
PGAP1	is_ti	-0.247614	ns	0.305393	0.396133	B	B	Memory B
C1orf220	is_ti	-0.0930511	ns	0.305451	0.396166	B	B	Memory B
P4HB	is_ti	-0.0999634	ns	0.305808	0.396587	B	B	Memory B
PEMT	is_ti	0.108236	ns	0.306056	0.396867	B	B	Memory B
ZCCHC9	is_ti	0.0626095	ns	0.30614	0.396932	B	B	Memory B
CCDC144NL-AS1	is_ti	0.134068	ns	0.306525	0.397388	B	B	Memory B
INTS6L	is_ti	0.0550397	ns	0.306738	0.397623	B	B	Memory B
ARAP2	is_ti	0.0497182	ns	0.306916	0.39777	B	B	Memory B
CCDC186	is_ti	-0.0528558	ns	0.306918	0.39777	B	B	Memory B
HSD17B7	is_ti	0.0782622	ns	0.307127	0.397998	B	B	Memory B
DNAJC19	is_ti	-0.0541831	ns	0.307209	0.398062	B	B	Memory B
CRK	is_ti	0.0586488	ns	0.307344	0.398194	B	B	Memory B
GPLD1	is_ti	0.110858	ns	0.307598	0.39848	B	B	Memory B
BLZF1	is_ti	-0.0661701	ns	0.307812	0.398704	B	B	Memory B
NRDE2	is_ti	-0.0587773	ns	0.307846	0.398704	B	B	Memory B
ALKBH6	is_ti	0.11335	ns	0.30787	0.398704	B	B	Memory B
NME2	is_ti	-0.142104	ns	0.307948	0.398762	B	B	Memory B
MFSD3	is_ti	0.14619	ns	0.308026	0.398821	B	B	Memory B
TMEM206	is_ti	-0.0632694	ns	0.308257	0.399077	B	B	Memory B
NLGN4Y	is_ti	-0.153167	ns	0.308459	0.399295	B	B	Memory B
DDB1	is_ti	-0.0582576	ns	0.308615	0.399454	B	B	Memory B
GPR137B	is_ti	-0.104022	ns	0.308671	0.399483	B	B	Memory B
RNF167	is_ti	-0.0613172	ns	0.308942	0.399792	B	B	Memory B
SBF2-AS1	is_ti	0.0746097	ns	0.309293	0.400203	B	B	Memory B
GAPDH	is_ti	-0.0703457	ns	0.309437	0.400347	B	B	Memory B
THYN1	is_ti	-0.0728427	ns	0.309521	0.400412	B	B	Memory B
BTBD9	is_ti	0.0534115	ns	0.309986	0.40097	B	B	Memory B
VPS35	is_ti	0.0361731	ns	0.31013	0.401083	B	B	Memory B
LINC02427	is_ti	0.130355	ns	0.31014	0.401083	B	B	Memory B
RBMX	is_ti	0.0421233	ns	0.31067	0.401726	B	B	Memory B
SAR1B	is_ti	0.0571097	ns	0.310826	0.401881	B	B	Memory B
ZNF232	is_ti	-0.106228	ns	0.310856	0.401881	B	B	Memory B
SCAF8	is_ti	0.034686	ns	0.310913	0.401911	B	B	Memory B
CHD3	is_ti	0.118866	ns	0.311213	0.402252	B	B	Memory B
SGK1	is_ti	-0.179479	ns	0.311243	0.402252	B	B	Memory B
POT1-AS1	is_ti	-0.14642	ns	0.311297	0.402279	B	B	Memory B
CYSTM1	is_ti	-0.0742416	ns	0.31153	0.402536	B	B	Memory B
AUP1	is_ti	-0.0541194	ns	0.311789	0.402798	B	B	Memory B
RTL8C	is_ti	-0.126046	ns	0.3118	0.402798	B	B	Memory B
ZW10	is_ti	0.0906645	ns	0.311836	0.402802	B	B	Memory B
TMEM9B	is_ti	0.0556333	ns	0.311931	0.402863	B	B	Memory B
TOMM40	is_ti	0.0812935	ns	0.31195	0.402863	B	B	Memory B
TPR	is_ti	-0.0417302	ns	0.312017	0.402886	B	B	Memory B
SSBP1	is_ti	-0.0423047	ns	0.312034	0.402886	B	B	Memory B
TECPR2	is_ti	-0.0884673	ns	0.312248	0.403119	B	B	Memory B
ARF4	is_ti	0.0557758	ns	0.312318	0.403166	B	B	Memory B
RNASE6	is_ti	0.0752724	ns	0.312461	0.403308	B	B	Memory B
ASPH	is_ti	-0.15361	ns	0.312573	0.403368	B	B	Memory B
UPRT	is_ti	0.0833328	ns	0.312575	0.403368	B	B	Memory B
HIST1H2AE	is_ti	0.134633	ns	0.312648	0.403418	B	B	Memory B
ENTPD4	is_ti	0.0494156	ns	0.313237	0.40409	B	B	Memory B
CCT6A	is_ti	0.0498344	ns	0.313268	0.40409	B	B	Memory B
ZNRF3	is_ti	0.195491	ns	0.313268	0.40409	B	B	Memory B
COG8-1	is_ti	0.131019	ns	0.313476	0.404314	B	B	Memory B
MALSU1	is_ti	-0.0561558	ns	0.313542	0.404317	B	B	Memory B
AL035071.2	is_ti	0.106438	ns	0.313545	0.404317	B	B	Memory B
POLD1	is_ti	-0.115637	ns	0.313684	0.404453	B	B	Memory B
ATG2B	is_ti	0.0598229	ns	0.313871	0.404651	B	B	Memory B
AL157402.1	is_ti	-0.133125	ns	0.314012	0.404789	B	B	Memory B
ANKDD1A	is_ti	0.112701	ns	0.314482	0.405351	B	B	Memory B
AC087501.1	is_ti	0.13341	ns	0.314756	0.405662	B	B	Memory B
EIF3C	is_ti	0.116638	ns	0.315198	0.406188	B	B	Memory B
POGLUT1	is_ti	-0.0617754	ns	0.315507	0.406542	B	B	Memory B
ATP5S	is_ti	-0.0574546	ns	0.315602	0.406622	B	B	Memory B
MAGEH1	is_ti	-0.0865522	ns	0.315824	0.406864	B	B	Memory B
DPM2	is_ti	0.0809411	ns	0.316197	0.407284	B	B	Memory B
ZFC3H1	is_ti	0.0399539	ns	0.316218	0.407284	B	B	Memory B
MT-ND2	is_ti	-0.0468977	ns	0.316258	0.407293	B	B	Memory B
AC004148.2	is_ti	-0.138502	ns	0.316339	0.407354	B	B	Memory B
AC092835.1	is_ti	-0.119994	ns	0.317527	0.40884	B	B	Memory B
MIEF1	is_ti	-0.0677076	ns	0.3176	0.40889	B	B	Memory B
TRMU	is_ti	0.0672476	ns	0.317854	0.409173	B	B	Memory B
IFI27L1	is_ti	0.136421	ns	0.317969	0.409277	B	B	Memory B
TBC1D4	is_ti	-0.170169	ns	0.318065	0.409358	B	B	Memory B
ODF2L	is_ti	0.055172	ns	0.318501	0.409875	B	B	Memory B
SERTAD1	is_ti	0.0892497	ns	0.318727	0.410122	B	B	Memory B
DTYMK	is_ti	-0.0784176	ns	0.318836	0.410218	B	B	Memory B
SNRNP40	is_ti	-0.0488897	ns	0.319208	0.410654	B	B	Memory B
PIAS2	is_ti	0.0539743	ns	0.319249	0.410662	B	B	Memory B
CDC37L1	is_ti	0.0582277	ns	0.319576	0.411039	B	B	Memory B
MUTYH	is_ti	-0.0807145	ns	0.320317	0.411948	B	B	Memory B
GBA	is_ti	0.100006	ns	0.320681	0.412373	B	B	Memory B
NCF4	is_ti	0.0472983	ns	0.320785	0.412462	B	B	Memory B
SCN3A	is_ti	-0.141128	ns	0.320851	0.412503	B	B	Memory B
BCL2A1	is_ti	-0.0617825	ns	0.32104	0.412702	B	B	Memory B
VPS50	is_ti	0.0487054	ns	0.32114	0.412787	B	B	Memory B
ZSCAN26	is_ti	0.0960732	ns	0.321257	0.412893	B	B	Memory B
NLE1	is_ti	0.112633	ns	0.321486	0.413143	B	B	Memory B
CCAR1	is_ti	0.0454177	ns	0.321577	0.413216	B	B	Memory B
PHF13	is_ti	0.117286	ns	0.321806	0.413466	B	B	Memory B
MRPL30	is_ti	-0.0930967	ns	0.322198	0.413926	B	B	Memory B
ZNF30	is_ti	-0.112285	ns	0.322234	0.413929	B	B	Memory B
AP003486.1	is_ti	0.142262	ns	0.322478	0.414172	B	B	Memory B
LINC00662	is_ti	-0.0683198	ns	0.322493	0.414172	B	B	Memory B
UTP4	is_ti	-0.0825127	ns	0.322659	0.414269	B	B	Memory B
SPHK2	is_ti	0.0747824	ns	0.322673	0.414269	B	B	Memory B
TRMT6	is_ti	-0.0731198	ns	0.322679	0.414269	B	B	Memory B
KIF1BP	is_ti	0.0795154	ns	0.322705	0.414269	B	B	Memory B
BRF2	is_ti	0.0978561	ns	0.322813	0.414364	B	B	Memory B
NAGPA	is_ti	0.0732346	ns	0.323114	0.414706	B	B	Memory B
CCNC	is_ti	0.0461054	ns	0.323308	0.41491	B	B	Memory B
HM13	is_ti	0.0495878	ns	0.323428	0.41502	B	B	Memory B
PCYOX1L	is_ti	0.119895	ns	0.323676	0.415294	B	B	Memory B
EDEM1	is_ti	0.0524793	ns	0.323862	0.415488	B	B	Memory B
REXO1	is_ti	0.0672875	ns	0.324277	0.415977	B	B	Memory B
MAU2	is_ti	-0.0553907	ns	0.324378	0.416062	B	B	Memory B
ZNF646	is_ti	0.106199	ns	0.324546	0.416234	B	B	Memory B
CPSF2	is_ti	0.053606	ns	0.324606	0.416266	B	B	Memory B
TRIP4	is_ti	-0.0572224	ns	0.325562	0.417448	B	B	Memory B
AKT1	is_ti	-0.0752889	ns	0.325602	0.417454	B	B	Memory B
SELENOM	is_ti	0.0714547	ns	0.325663	0.41746	B	B	Memory B
PLEKHB2	is_ti	-0.0539308	ns	0.325676	0.41746	B	B	Memory B
NOL12	is_ti	0.0964231	ns	0.325721	0.417473	B	B	Memory B
SLC39A13	is_ti	-0.120436	ns	0.326208	0.418025	B	B	Memory B
CNOT1	is_ti	0.0377869	ns	0.32622	0.418025	B	B	Memory B
DNAL1	is_ti	0.11527	ns	0.326282	0.41806	B	B	Memory B
LMF2	is_ti	0.0921518	ns	0.326562	0.418374	B	B	Memory B
WDR55	is_ti	0.0779686	ns	0.326717	0.418505	B	B	Memory B
CCNL2	is_ti	-0.0584961	ns	0.326734	0.418505	B	B	Memory B
SPOCK2	is_ti	0.0704662	ns	0.327088	0.418914	B	B	Memory B
PARP2	is_ti	0.0961776	ns	0.327406	0.419277	B	B	Memory B
MRPS14	is_ti	0.0623916	ns	0.327461	0.419303	B	B	Memory B
HARS	is_ti	0.0686682	ns	0.327566	0.419392	B	B	Memory B
CHST2	is_ti	-0.11534	ns	0.328076	0.420002	B	B	Memory B
TMED8	is_ti	0.0455373	ns	0.328239	0.420165	B	B	Memory B
SPA17	is_ti	0.146197	ns	0.328307	0.420208	B	B	Memory B
ARPC5L	is_ti	-0.0453328	ns	0.32868	0.42064	B	B	Memory B
PATZ1	is_ti	0.0705841	ns	0.328978	0.420978	B	B	Memory B
ZNF559-ZNF177	is_ti	0.130957	ns	0.329299	0.421343	B	B	Memory B
CLECL1	is_ti	-0.0420219	ns	0.3295	0.421556	B	B	Memory B
ATRN	is_ti	-0.0658176	ns	0.330184	0.422387	B	B	Memory B
AC022098.1	is_ti	0.099156	ns	0.330382	0.422594	B	B	Memory B
AUTS2	is_ti	-0.0819335	ns	0.3305	0.4227	B	B	Memory B
ZNF684	is_ti	-0.0908832	ns	0.330649	0.422846	B	B	Memory B
NRL	is_ti	-0.0901795	ns	0.330703	0.422871	B	B	Memory B
PCMTD1	is_ti	0.0382328	ns	0.331194	0.423453	B	B	Memory B
GPAA1	is_ti	0.0792842	ns	0.331531	0.42384	B	B	Memory B
ZNF268	is_ti	0.0864497	ns	0.331792	0.424128	B	B	Memory B
TESK1	is_ti	-0.0983952	ns	0.331952	0.424255	B	B	Memory B
IFITM2	is_ti	0.0639716	ns	0.331961	0.424255	B	B	Memory B
WDYHV1	is_ti	0.075911	ns	0.332402	0.424773	B	B	Memory B
AC008758.5	is_ti	0.132873	ns	0.332504	0.424859	B	B	Memory B
ZNF420	is_ti	-0.0634533	ns	0.332676	0.425033	B	B	Memory B
FXR1	is_ti	0.0383112	ns	0.33343	0.425952	B	B	Memory B
IGLV3-21	is_ti	-0.208312	ns	0.333739	0.4263	B	B	Memory B
FAM98A	is_ti	-0.0605484	ns	0.333804	0.426339	B	B	Memory B
TCERG1	is_ti	0.0426266	ns	0.333884	0.426395	B	B	Memory B
TOMM70	is_ti	0.0483717	ns	0.333953	0.426439	B	B	Memory B
IRGQ	is_ti	0.116656	ns	0.334024	0.426484	B	B	Memory B
AL035681.1	is_ti	0.118229	ns	0.334977	0.427656	B	B	Memory B
NUBPL	is_ti	0.0522113	ns	0.335062	0.42772	B	B	Memory B
ZNF493	is_ti	0.0481776	ns	0.335483	0.428211	B	B	Memory B
NPM3	is_ti	0.122606	ns	0.335817	0.428592	B	B	Memory B
TMEM126A	is_ti	0.0625564	ns	0.336047	0.42884	B	B	Memory B
MKL2	is_ti	0.0694689	ns	0.336113	0.428879	B	B	Memory B
GNL1	is_ti	-0.0663951	ns	0.336238	0.428994	B	B	Memory B
AP4S1	is_ti	0.0629767	ns	0.336337	0.429075	B	B	Memory B
PRCC	is_ti	0.0624271	ns	0.336993	0.429865	B	B	Memory B
AL078459.1	is_ti	-0.0929811	ns	0.337409	0.43035	B	B	Memory B
WDR60	is_ti	-0.0796917	ns	0.337477	0.430392	B	B	Memory B
AC004585.1	is_ti	0.169838	ns	0.338904	0.432166	B	B	Memory B
MTHFSD	is_ti	0.0790336	ns	0.338994	0.432227	B	B	Memory B
COPS8	is_ti	-0.0529684	ns	0.339043	0.432227	B	B	Memory B
KDM4A	is_ti	-0.0943216	ns	0.339059	0.432227	B	B	Memory B
ADCY3	is_ti	0.0805525	ns	0.33964	0.432922	B	B	Memory B
ZNF480	is_ti	0.0567971	ns	0.339743	0.433007	B	B	Memory B
FH	is_ti	-0.0690518	ns	0.340331	0.433672	B	B	Memory B
AL596220.1	is_ti	-0.136713	ns	0.340336	0.433672	B	B	Memory B
DTWD2	is_ti	-0.0766687	ns	0.340487	0.433794	B	B	Memory B
MLLT3	is_ti	0.108235	ns	0.340504	0.433794	B	B	Memory B
RAB11FIP3	is_ti	-0.0718122	ns	0.341013	0.434396	B	B	Memory B
GATC	is_ti	-0.0707059	ns	0.341271	0.434679	B	B	Memory B
TRDMT1	is_ti	0.0646994	ns	0.341381	0.434774	B	B	Memory B
RPRD1B	is_ti	-0.0524131	ns	0.341711	0.435148	B	B	Memory B
UQCC3	is_ti	-0.0740181	ns	0.342502	0.436109	B	B	Memory B
SLC25A14	is_ti	-0.0899365	ns	0.342848	0.436504	B	B	Memory B
AC244021.1	is_ti	-0.148142	ns	0.343107	0.436787	B	B	Memory B
PIGA	is_ti	-0.104779	ns	0.343232	0.4369	B	B	Memory B
LIPE	is_ti	0.0639492	ns	0.343414	0.437085	B	B	Memory B
TRAM2-AS1	is_ti	0.117812	ns	0.343459	0.437096	B	B	Memory B
KIAA1191	is_ti	-0.0603109	ns	0.343528	0.437138	B	B	Memory B
ZNF148	is_ti	-0.030439	ns	0.343818	0.437462	B	B	Memory B
SPTAN1	is_ti	-0.0333506	ns	0.343924	0.43755	B	B	Memory B
SDHC	is_ti	-0.0427029	ns	0.344194	0.437848	B	B	Memory B
PHACTR2	is_ti	0.0717063	ns	0.344299	0.437935	B	B	Memory B
USP10	is_ti	0.0400267	ns	0.344517	0.438165	B	B	Memory B
MICALL1	is_ti	-0.0776518	ns	0.344848	0.438504	B	B	Memory B
CENPA	is_ti	-0.131544	ns	0.344855	0.438504	B	B	Memory B
CENPP	is_ti	0.102108	ns	0.345301	0.439024	B	B	Memory B
TTC37	is_ti	0.0371411	ns	0.345675	0.439453	B	B	Memory B
NEURL4	is_ti	0.119021	ns	0.345731	0.439478	B	B	Memory B
MCAT	is_ti	-0.126661	ns	0.346022	0.439801	B	B	Memory B
ZBTB33	is_ti	0.0768472	ns	0.346192	0.439971	B	B	Memory B
GMPPA	is_ti	0.108131	ns	0.346441	0.440241	B	B	Memory B
ASPHD1	is_ti	0.0868682	ns	0.346832	0.440692	B	B	Memory B
LMO7	is_ti	-0.132566	ns	0.347055	0.440821	B	B	Memory B
C12orf60	is_ti	-0.129629	ns	0.347069	0.440821	B	B	Memory B
RPS6KB1	is_ti	-0.0459754	ns	0.347087	0.440821	B	B	Memory B
CUL5	is_ti	-0.0374057	ns	0.347114	0.440821	B	B	Memory B
UBE3B	is_ti	0.064453	ns	0.347153	0.440821	B	B	Memory B
C1orf43	is_ti	0.0430004	ns	0.347153	0.440821	B	B	Memory B
LINC01362	is_ti	-0.168393	ns	0.3472	0.440835	B	B	Memory B
PPRC1	is_ti	0.0753876	ns	0.347271	0.440854	B	B	Memory B
CBWD2	is_ti	-0.05655	ns	0.347288	0.440854	B	B	Memory B
ERICH1	is_ti	0.033237	ns	0.347376	0.440869	B	B	Memory B
PPIL4	is_ti	0.0438424	ns	0.347391	0.440869	B	B	Memory B
HTATIP2	is_ti	0.0621881	ns	0.347417	0.440869	B	B	Memory B
DLEU7	is_ti	-0.160979	ns	0.347447	0.440869	B	B	Memory B
CDC42SE2	is_ti	-0.0353992	ns	0.347594	0.441009	B	B	Memory B
TMUB1	is_ti	-0.0744531	ns	0.347684	0.441078	B	B	Memory B
CDK5RAP1	is_ti	0.0558729	ns	0.347997	0.441428	B	B	Memory B
IBA57	is_ti	0.109582	ns	0.348366	0.44185	B	B	Memory B
AC131934.1	is_ti	0.104305	ns	0.349135	0.442779	B	B	Memory B
ZNF350-AS1	is_ti	-0.106739	ns	0.349336	0.442987	B	B	Memory B
AC005884.1	is_ti	0.138409	ns	0.34939	0.443009	B	B	Memory B
EIPR1	is_ti	0.0533621	ns	0.349527	0.44309	B	B	Memory B
AL133523.1	is_ti	-0.0991593	ns	0.349528	0.44309	B	B	Memory B
AL360270.1	is_ti	0.129167	ns	0.34963	0.443173	B	B	Memory B
ZNF133	is_ti	-0.0808938	ns	0.349695	0.443209	B	B	Memory B
LY75	is_ti	0.0838541	ns	0.349787	0.443279	B	B	Memory B
APBA3	is_ti	-0.088906	ns	0.35013	0.443668	B	B	Memory B
CLUAP1	is_ti	0.0749365	ns	0.350168	0.443668	B	B	Memory B
TMEM186	is_ti	0.088878	ns	0.350237	0.443709	B	B	Memory B
ALDOC	is_ti	0.122395	ns	0.350729	0.444287	B	B	Memory B
C7orf50	is_ti	0.0636056	ns	0.350784	0.444309	B	B	Memory B
TRMT1L	is_ti	0.0508566	ns	0.350947	0.444469	B	B	Memory B
ANGPT2	is_ti	0.0725629	ns	0.351088	0.444601	B	B	Memory B
H2AFX	is_ti	-0.0994977	ns	0.351329	0.44486	B	B	Memory B
PDZD2	is_ti	0.0975387	ns	0.351375	0.444871	B	B	Memory B
IFIT2	is_ti	0.0976049	ns	0.351529	0.44502	B	B	Memory B
ERCC4	is_ti	0.0810398	ns	0.351667	0.445147	B	B	Memory B
TOM1	is_ti	0.091614	ns	0.351729	0.445179	B	B	Memory B
TXNL4B	is_ti	0.0876176	ns	0.351922	0.445357	B	B	Memory B
TMEM101	is_ti	-0.071709	ns	0.351943	0.445357	B	B	Memory B
INPPL1	is_ti	0.0826492	ns	0.352116	0.445487	B	B	Memory B
ZNF691	is_ti	0.104781	ns	0.35212	0.445487	B	B	Memory B
PJA2	is_ti	0.0315171	ns	0.352168	0.445501	B	B	Memory B
USP24	is_ti	0.0345941	ns	0.352226	0.445527	B	B	Memory B
DUSP3	is_ti	0.150961	ns	0.352661	0.446031	B	B	Memory B
AL157832.3	is_ti	0.126234	ns	0.353197	0.446662	B	B	Memory B
TCF12	is_ti	-0.038795	ns	0.353381	0.446847	B	B	Memory B
TAOK1	is_ti	0.0398494	ns	0.353606	0.447045	B	B	Memory B
ENTPD6	is_ti	-0.126916	ns	0.353611	0.447045	B	B	Memory B
AC079209.2	is_ti	-0.138483	ns	0.353826	0.44727	B	B	Memory B
AL136115.2	is_ti	-0.10411	ns	0.35407	0.447531	B	B	Memory B
SSSCA1	is_ti	-0.0699318	ns	0.35436	0.447851	B	B	Memory B
LRRC37A	is_ti	-0.11926	ns	0.354489	0.447934	B	B	Memory B
MYL5	is_ti	-0.102538	ns	0.3545	0.447934	B	B	Memory B
CNTROB	is_ti	-0.108684	ns	0.354845	0.448324	B	B	Memory B
ZIK1	is_ti	0.101169	ns	0.355422	0.449005	B	B	Memory B
RAD9B	is_ti	0.116642	ns	0.355501	0.449058	B	B	Memory B
MFSD14C	is_ti	-0.0551024	ns	0.355759	0.449336	B	B	Memory B
BLVRA	is_ti	0.0997169	ns	0.356359	0.450047	B	B	Memory B
ATXN7L3	is_ti	-0.0784375	ns	0.356891	0.450673	B	B	Memory B
GPR89B	is_ti	-0.0724134	ns	0.357039	0.450812	B	B	Memory B
R3HDM1	is_ti	0.0449318	ns	0.357303	0.451098	B	B	Memory B
CPSF1	is_ti	-0.0738472	ns	0.357372	0.451137	B	B	Memory B
SEPHS2	is_ti	-0.0606688	ns	0.357817	0.451652	B	B	Memory B
TMEM79	is_ti	0.0965856	ns	0.357882	0.451688	B	B	Memory B
MNS1	is_ti	0.13189	ns	0.358285	0.452108	B	B	Memory B
AC008610.1	is_ti	-0.141757	ns	0.358291	0.452108	B	B	Memory B
SP4	is_ti	-0.0426512	ns	0.358403	0.452202	B	B	Memory B
UBAP2	is_ti	0.0565582	ns	0.358947	0.452841	B	B	Memory B
SLC46A3	is_ti	0.080813	ns	0.359057	0.452933	B	B	Memory B
PRPF31	is_ti	-0.0610369	ns	0.359373	0.453285	B	B	Memory B
SLC7A6OS	is_ti	0.0483543	ns	0.359432	0.453311	B	B	Memory B
AC079793.1	is_ti	0.0897069	ns	0.35978	0.453703	B	B	Memory B
AP002986.1	is_ti	0.132018	ns	0.360039	0.453968	B	B	Memory B
MRS2	is_ti	0.0586115	ns	0.360066	0.453968	B	B	Memory B
GLMN	is_ti	0.0511639	ns	0.360113	0.45398	B	B	Memory B
CEP89	is_ti	0.0617912	ns	0.360536	0.454466	B	B	Memory B
C17orf75	is_ti	0.0822888	ns	0.361116	0.45515	B	B	Memory B
NRIP2	is_ti	0.134043	ns	0.361512	0.455601	B	B	Memory B
AC106037.2	is_ti	0.117371	ns	0.361697	0.455776	B	B	Memory B
CCP110	is_ti	-0.0678928	ns	0.361726	0.455776	B	B	Memory B
IKZF2	is_ti	0.135458	ns	0.362076	0.456169	B	B	Memory B
ARMC9	is_ti	0.0963857	ns	0.362267	0.456282	B	B	Memory B
RPN2	is_ti	0.0386796	ns	0.36228	0.456282	B	B	Memory B
KIAA0930	is_ti	-0.0710501	ns	0.362284	0.456282	B	B	Memory B
KAT2A	is_ti	-0.073803	ns	0.362317	0.456282	B	B	Memory B
AC078785.1	is_ti	0.108431	ns	0.362643	0.456645	B	B	Memory B
PTBP1	is_ti	0.0502312	ns	0.362687	0.456653	B	B	Memory B
CENPW	is_ti	0.151246	ns	0.36291	0.456886	B	B	Memory B
MARCKSL1	is_ti	0.0692359	ns	0.362996	0.456942	B	B	Memory B
AC011466.3	is_ti	-0.0997359	ns	0.363031	0.456942	B	B	Memory B
AL035658.1	is_ti	0.114496	ns	0.363079	0.456955	B	B	Memory B
RELL2	is_ti	0.101944	ns	0.363329	0.457222	B	B	Memory B
TPTE2	is_ti	0.146264	ns	0.3635	0.457389	B	B	Memory B
PIGC	is_ti	0.0504758	ns	0.363584	0.457424	B	B	Memory B
GNRHR	is_ti	-0.145661	ns	0.363603	0.457424	B	B	Memory B
ATXN10	is_ti	-0.0387956	ns	0.363857	0.457696	B	B	Memory B
AL139353.2	is_ti	0.104159	ns	0.364	0.457828	B	B	Memory B
UQCRQ	is_ti	-0.0612875	ns	0.364047	0.457839	B	B	Memory B
FAM122C	is_ti	0.0630114	ns	0.364514	0.458379	B	B	Memory B
NBDY	is_ti	0.0390535	ns	0.364669	0.458526	B	B	Memory B
AL512631.1	is_ti	-0.168178	ns	0.365015	0.458913	B	B	Memory B
ATXN3	is_ti	-0.0437616	ns	0.365114	0.45899	B	B	Memory B
GALNT7	is_ti	-0.112841	ns	0.365247	0.459088	B	B	Memory B
PPP2R5D	is_ti	-0.0725687	ns	0.365268	0.459088	B	B	Memory B
AC008467.1	is_ti	-0.104751	ns	0.365488	0.459316	B	B	Memory B
EIF2AK1	is_ti	-0.0347522	ns	0.365623	0.459437	B	B	Memory B
ZNF777	is_ti	0.0811401	ns	0.365783	0.459562	B	B	Memory B
ZNF25	is_ti	-0.0849119	ns	0.365798	0.459562	B	B	Memory B
SPATC1L	is_ti	-0.109157	ns	0.366064	0.459849	B	B	Memory B
IFT140	is_ti	-0.0922567	ns	0.366185	0.459952	B	B	Memory B
DDHD1	is_ti	-0.0411153	ns	0.366531	0.460339	B	B	Memory B
C2orf76	is_ti	0.0833035	ns	0.366703	0.460507	B	B	Memory B
RRP1B	is_ti	0.0499996	ns	0.366867	0.460627	B	B	Memory B
NUP85	is_ti	0.0619563	ns	0.366913	0.460627	B	B	Memory B
AC109927.1	is_ti	0.169804	ns	0.366913	0.460627	B	B	Memory B
PARN	is_ti	-0.0388878	ns	0.366972	0.460653	B	B	Memory B
FBXO6	is_ti	0.120096	ns	0.36738	0.461117	B	B	Memory B
HCFC1	is_ti	-0.0680383	ns	0.36744	0.461144	B	B	Memory B
ZFAND3	is_ti	0.0355796	ns	0.367636	0.461342	B	B	Memory B
ARMC7	is_ti	0.0796646	ns	0.367926	0.461659	B	B	Memory B
SNIP1	is_ti	0.0533293	ns	0.368605	0.462462	B	B	Memory B
PHB	is_ti	0.0560458	ns	0.369087	0.463019	B	B	Memory B
ILKAP	is_ti	0.0429276	ns	0.369175	0.463081	B	B	Memory B
PITPNA	is_ti	-0.0508277	ns	0.369442	0.463368	B	B	Memory B
C15orf40	is_ti	0.0457995	ns	0.369656	0.463566	B	B	Memory B
ADSS	is_ti	0.0404224	ns	0.369677	0.463566	B	B	Memory B
ANKRD54	is_ti	-0.0723991	ns	0.37012	0.464073	B	B	Memory B
CHTF8	is_ti	0.0519707	ns	0.370346	0.464308	B	B	Memory B
BCAS4	is_ti	0.0293426	ns	0.370448	0.464389	B	B	Memory B
PPP1R8	is_ti	-0.0511448	ns	0.370678	0.464628	B	B	Memory B
DHX35	is_ti	-0.0710251	ns	0.371277	0.465331	B	B	Memory B
NAV1	is_ti	0.113797	ns	0.37147	0.465524	B	B	Memory B
STX12	is_ti	0.0420716	ns	0.371946	0.466039	B	B	Memory B
DSCAML1	is_ti	0.16267	ns	0.371958	0.466039	B	B	Memory B
LMNB2	is_ti	0.120175	ns	0.372106	0.466176	B	B	Memory B
BRAP	is_ti	0.0553549	ns	0.372278	0.46631	B	B	Memory B
GAPVD1	is_ti	0.0379566	ns	0.37229	0.46631	B	B	Memory B
AC090114.2	is_ti	0.095094	ns	0.37236	0.466327	B	B	Memory B
PPP1R3F	is_ti	0.0812642	ns	0.372381	0.466327	B	B	Memory B
KMO	is_ti	0.0545048	ns	0.372538	0.466474	B	B	Memory B
MFF	is_ti	-0.0340792	ns	0.372576	0.466474	B	B	Memory B
ZBTB17	is_ti	0.0615865	ns	0.372701	0.466582	B	B	Memory B
SH2B1	is_ti	-0.0630948	ns	0.372746	0.46659	B	B	Memory B
DPP3	is_ti	0.104787	ns	0.372887	0.466718	B	B	Memory B
POMGNT1	is_ti	0.0873253	ns	0.373569	0.467479	B	B	Memory B
PARD6A	is_ti	-0.0832999	ns	0.373572	0.467479	B	B	Memory B
ICE1	is_ti	0.046162	ns	0.373655	0.467534	B	B	Memory B
CHUK	is_ti	-0.0659283	ns	0.373773	0.467633	B	B	Memory B
ZC3H10	is_ti	0.102344	ns	0.373857	0.467685	B	B	Memory B
AL080317.2	is_ti	-0.117964	ns	0.373892	0.467685	B	B	Memory B
LRRC37B	is_ti	-0.0663156	ns	0.374066	0.467854	B	B	Memory B
VOPP1	is_ti	-0.0455138	ns	0.374323	0.468126	B	B	Memory B
ENO2	is_ti	0.0990379	ns	0.374449	0.468188	B	B	Memory B
LINC00667	is_ti	-0.0621996	ns	0.37445	0.468188	B	B	Memory B
NSUN4	is_ti	0.0590681	ns	0.374627	0.468329	B	B	Memory B
AC009554.1	is_ti	-0.0719761	ns	0.37464	0.468329	B	B	Memory B
ZNF418	is_ti	-0.0921828	ns	0.37487	0.468568	B	B	Memory B
UBXN8	is_ti	-0.10046	ns	0.374933	0.468598	B	B	Memory B
IRF9	is_ti	-0.0702354	ns	0.374991	0.468622	B	B	Memory B
AP001267.3	is_ti	-0.0910982	ns	0.375035	0.468628	B	B	Memory B
PHC2	is_ti	-0.07741	ns	0.375675	0.469379	B	B	Memory B
ZNF414	is_ti	-0.093626	ns	0.375859	0.469513	B	B	Memory B
AL139022.1	is_ti	0.110955	ns	0.37586	0.469513	B	B	Memory B
ZNF333	is_ti	0.0850839	ns	0.376177	0.469862	B	B	Memory B
AC019130.1	is_ti	0.103752	ns	0.376422	0.470118	B	B	Memory B
AC005261.3	is_ti	0.118378	ns	0.376542	0.47022	B	B	Memory B
PUSL1	is_ti	-0.103653	ns	0.376784	0.470473	B	B	Memory B
RGS3	is_ti	-0.113047	ns	0.376963	0.470648	B	B	Memory B
UBE2V2	is_ti	0.0417708	ns	0.377074	0.470738	B	B	Memory B
MTHFD2L	is_ti	0.0579066	ns	0.377277	0.470942	B	B	Memory B
MUC20-OT1	is_ti	-0.0487239	ns	0.377505	0.471179	B	B	Memory B
PRMT7	is_ti	-0.0636177	ns	0.377554	0.471191	B	B	Memory B
CHPF2	is_ti	0.101152	ns	0.377744	0.471379	B	B	Memory B
EIF3B	is_ti	-0.051194	ns	0.378012	0.471655	B	B	Memory B
C3orf62	is_ti	0.0834528	ns	0.378043	0.471655	B	B	Memory B
SLC36A1	is_ti	0.108727	ns	0.378219	0.471825	B	B	Memory B
DDX3Y	is_ti	0.0871827	ns	0.379326	0.473158	B	B	Memory B
WDR25	is_ti	0.0915474	ns	0.379802	0.473701	B	B	Memory B
RBM4	is_ti	0.0417749	ns	0.380067	0.473958	B	B	Memory B
ZBTB8OS	is_ti	0.0302557	ns	0.380086	0.473958	B	B	Memory B
SMYD4	is_ti	0.0580157	ns	0.380913	0.474941	B	B	Memory B
DDX6	is_ti	0.02365	ns	0.381352	0.475438	B	B	Memory B
SNX20	is_ti	0.0661175	ns	0.38163	0.475735	B	B	Memory B
NUDT6	is_ti	0.1084	ns	0.382072	0.476238	B	B	Memory B
RPP14	is_ti	0.080085	ns	0.382245	0.476377	B	B	Memory B
STK11	is_ti	-0.0573711	ns	0.382263	0.476377	B	B	Memory B
TMEM266	is_ti	-0.140831	ns	0.382416	0.476502	B	B	Memory B
HIST1H2AK	is_ti	0.137809	ns	0.382442	0.476502	B	B	Memory B
ERCC5	is_ti	0.0919777	ns	0.382964	0.477103	B	B	Memory B
UBQLN2	is_ti	0.0626667	ns	0.383139	0.477272	B	B	Memory B
LINC01480	is_ti	0.100085	ns	0.383418	0.477523	B	B	Memory B
APIP	is_ti	-0.0494269	ns	0.38342	0.477523	B	B	Memory B
MFSD8	is_ti	0.0453815	ns	0.383752	0.477887	B	B	Memory B
FAM234A	is_ti	0.0879347	ns	0.384047	0.478205	B	B	Memory B
AL139353.1	is_ti	-0.0753801	ns	0.384168	0.478306	B	B	Memory B
LNPK	is_ti	0.0521401	ns	0.384253	0.478325	B	B	Memory B
GNAS	is_ti	0.0307959	ns	0.384262	0.478325	B	B	Memory B
TCF7L2	is_ti	0.190687	ns	0.384346	0.47838	B	B	Memory B
WDR78	is_ti	0.124239	ns	0.384399	0.478397	B	B	Memory B
ANK2	is_ti	0.162771	ns	0.38458	0.478572	B	B	Memory B
ALG14	is_ti	-0.0911224	ns	0.384667	0.478631	B	B	Memory B
PELO	is_ti	0.0927219	ns	0.384773	0.478714	B	B	Memory B
XRRA1	is_ti	0.0623998	ns	0.385095	0.479066	B	B	Memory B
RWDD4	is_ti	-0.0594391	ns	0.385374	0.479362	B	B	Memory B
TOLLIP	is_ti	-0.0727992	ns	0.385868	0.479761	B	B	Memory B
LMO4	is_ti	0.040924	ns	0.38588	0.479761	B	B	Memory B
PLEKHO2	is_ti	-0.0846555	ns	0.385883	0.479761	B	B	Memory B
LINC01135	is_ti	-0.0637093	ns	0.385885	0.479761	B	B	Memory B
ZNF324	is_ti	0.102565	ns	0.385893	0.479761	B	B	Memory B
LINC01376	is_ti	0.0923179	ns	0.385952	0.479782	B	B	Memory B
ARFRP1	is_ti	0.0638391	ns	0.386016	0.479782	B	B	Memory B
TROVE2	is_ti	-0.0344463	ns	0.386029	0.479782	B	B	Memory B
QTRT1	is_ti	-0.110983	ns	0.38629	0.480056	B	B	Memory B
LINC01004	is_ti	-0.039472	ns	0.386561	0.480344	B	B	Memory B
PDPK1	is_ti	0.0462459	ns	0.387078	0.480937	B	B	Memory B
PAXIP1	is_ti	0.0704783	ns	0.387523	0.48144	B	B	Memory B
NELFA	is_ti	-0.0593188	ns	0.387888	0.481818	B	B	Memory B
CREB3	is_ti	0.0790815	ns	0.387907	0.481818	B	B	Memory B
AL445686.2	is_ti	-0.108789	ns	0.388056	0.481953	B	B	Memory B
SELENOH	is_ti	-0.0425066	ns	0.38833	0.482226	B	B	Memory B
GOSR1	is_ti	-0.0353705	ns	0.388355	0.482226	B	B	Memory B
ZNF441	is_ti	-0.062858	ns	0.388676	0.482575	B	B	Memory B
GPR174	is_ti	-0.0512233	ns	0.389135	0.483094	B	B	Memory B
IFI44L	is_ti	0.19354	ns	0.389238	0.483173	B	B	Memory B
GSTZ1	is_ti	-0.0759539	ns	0.38974	0.483745	B	B	Memory B
GTF2H2C	is_ti	-0.0731337	ns	0.389846	0.483827	B	B	Memory B
NHSL1	is_ti	-0.218442	ns	0.390038	0.484016	B	B	Memory B
MRPL44	is_ti	-0.0675896	ns	0.390131	0.484082	B	B	Memory B
HDHD5	is_ti	0.0703363	ns	0.390305	0.484247	B	B	Memory B
PRELID1	is_ti	0.0438776	ns	0.390503	0.484444	B	B	Memory B
RNF146	is_ti	0.0526474	ns	0.391126	0.485167	B	B	Memory B
NUMA1	is_ti	-0.0519665	ns	0.391278	0.485281	B	B	Memory B
ARHGAP24	is_ti	0.042573	ns	0.391298	0.485281	B	B	Memory B
KPNA6	is_ti	-0.0416685	ns	0.391911	0.485991	B	B	Memory B
MBIP	is_ti	-0.0623288	ns	0.391981	0.486028	B	B	Memory B
TRMT12	is_ti	0.0893327	ns	0.392022	0.486028	B	B	Memory B
ZBTB20-AS2	is_ti	0.0929945	ns	0.392206	0.486206	B	B	Memory B
FAM53C	is_ti	0.0643644	ns	0.392762	0.486846	B	B	Memory B
CPSF7	is_ti	0.0485365	ns	0.392856	0.486912	B	B	Memory B
IPO13	is_ti	-0.111605	ns	0.392901	0.486918	B	B	Memory B
SFSWAP	is_ti	-0.0337822	ns	0.392969	0.486952	B	B	Memory B
MINDY2	is_ti	-0.0545786	ns	0.393825	0.487962	B	B	Memory B
HAUS4	is_ti	-0.0994098	ns	0.394083	0.488232	B	B	Memory B
PDIK1L	is_ti	0.0744649	ns	0.39457	0.488785	B	B	Memory B
BICRA-AS1	is_ti	-0.115973	ns	0.394915	0.489163	B	B	Memory B
ZSCAN29	is_ti	0.0730013	ns	0.395062	0.489261	B	B	Memory B
LYRM4	is_ti	-0.0549985	ns	0.395076	0.489261	B	B	Memory B
REXO4	is_ti	0.0469911	ns	0.395186	0.489348	B	B	Memory B
CTNNB1	is_ti	-0.0498692	ns	0.395555	0.489754	B	B	Memory B
AMBRA1	is_ti	-0.0363228	ns	0.39571	0.489884	B	B	Memory B
ENTPD7	is_ti	-0.137425	ns	0.395741	0.489884	B	B	Memory B
DNAJB1	is_ti	-0.0750997	ns	0.39592	0.490053	B	B	Memory B
GPHN	is_ti	0.0502275	ns	0.395985	0.490053	B	B	Memory B
IDUA	is_ti	0.106586	ns	0.395999	0.490053	B	B	Memory B
TPM3	is_ti	0.0326632	ns	0.396081	0.490103	B	B	Memory B
FASTK	is_ti	-0.0605879	ns	0.396151	0.490139	B	B	Memory B
MTERF1	is_ti	0.0599812	ns	0.396465	0.490478	B	B	Memory B
CCDC71L	is_ti	-0.0557934	ns	0.396668	0.490679	B	B	Memory B
LRCH3	is_ti	-0.03559	ns	0.396749	0.490729	B	B	Memory B
PLCXD2	is_ti	0.118519	ns	0.397285	0.491341	B	B	Memory B
ZNF813	is_ti	0.0767238	ns	0.397377	0.491405	B	B	Memory B
NRP2	is_ti	0.167319	ns	0.397521	0.491532	B	B	Memory B
MT-ND1	is_ti	-0.0363466	ns	0.397733	0.491744	B	B	Memory B
ZNF787	is_ti	0.0561045	ns	0.398426	0.49255	B	B	Memory B
ARHGAP19	is_ti	-0.10146	ns	0.398564	0.49266	B	B	Memory B
APEX2	is_ti	0.0809282	ns	0.398596	0.49266	B	B	Memory B
CASP8AP2	is_ti	-0.046391	ns	0.398811	0.492874	B	B	Memory B
THRA	is_ti	-0.0861377	ns	0.399009	0.493069	B	B	Memory B
AL157938.3	is_ti	0.0946937	ns	0.399152	0.493152	B	B	Memory B
ENO1	is_ti	-0.0453497	ns	0.399158	0.493152	B	B	Memory B
AC138956.1	is_ti	0.127701	ns	0.399306	0.493284	B	B	Memory B
SDHAF2	is_ti	-0.0556983	ns	0.399622	0.493625	B	B	Memory B
CEACAM1	is_ti	-0.147514	ns	0.400238	0.494334	B	B	Memory B
ZNRD1	is_ti	-0.0514504	ns	0.400379	0.494415	B	B	Memory B
HSPB1	is_ti	0.0621163	ns	0.400385	0.494415	B	B	Memory B
PPARA	is_ti	-0.0708628	ns	0.400432	0.494422	B	B	Memory B
ZMYND19	is_ti	-0.0944053	ns	0.400635	0.494622	B	B	Memory B
ECI2	is_ti	0.0585863	ns	0.400739	0.4947	B	B	Memory B
RABEPK	is_ti	0.0607756	ns	0.400887	0.494832	B	B	Memory B
TBX19	is_ti	0.0866829	ns	0.401322	0.495313	B	B	Memory B
SRGAP1	is_ti	0.1458	ns	0.401359	0.495313	B	B	Memory B
ALDH7A1	is_ti	-0.169353	ns	0.401477	0.495409	B	B	Memory B
GTF2A1	is_ti	-0.0501146	ns	0.401738	0.49568	B	B	Memory B
BAP1	is_ti	-0.0926548	ns	0.401864	0.495758	B	B	Memory B
FP671120.1	is_ti	-0.187424	ns	0.401905	0.495758	B	B	Memory B
LRRC42	is_ti	0.092036	ns	0.401925	0.495758	B	B	Memory B
NUSAP1	is_ti	0.111593	ns	0.402093	0.49588	B	B	Memory B
ZNF154	is_ti	0.0812852	ns	0.402145	0.49588	B	B	Memory B
BEX4	is_ti	-0.0597438	ns	0.402147	0.49588	B	B	Memory B
RAE1	is_ti	0.0520194	ns	0.403107	0.497013	B	B	Memory B
MORC3	is_ti	-0.031223	ns	0.403337	0.497246	B	B	Memory B
PPP2R2A	is_ti	0.0352327	ns	0.403433	0.497313	B	B	Memory B
ICMT	is_ti	-0.089098	ns	0.403769	0.497676	B	B	Memory B
NOXRED1	is_ti	0.101745	ns	0.404056	0.497979	B	B	Memory B
TMEM150A	is_ti	-0.108124	ns	0.404172	0.498055	B	B	Memory B
NBPF15	is_ti	0.0551093	ns	0.4042	0.498055	B	B	Memory B
ZXDC	is_ti	-0.0417787	ns	0.404622	0.498524	B	B	Memory B
ZNF615	is_ti	-0.0897772	ns	0.40468	0.498545	B	B	Memory B
UBAP2L	is_ti	0.0375557	ns	0.404964	0.498843	B	B	Memory B
ATP11C	is_ti	-0.0439708	ns	0.405101	0.498961	B	B	Memory B
AKIRIN2	is_ti	0.0370964	ns	0.405243	0.499085	B	B	Memory B
NVL	is_ti	0.0443914	ns	0.405292	0.499095	B	B	Memory B
NEDD1	is_ti	-0.0572181	ns	0.405352	0.499118	B	B	Memory B
CYP4V2	is_ti	0.0712551	ns	0.405491	0.499237	B	B	Memory B
ATP9B	is_ti	-0.0366954	ns	0.40561	0.499334	B	B	Memory B
SMPD2	is_ti	0.0764091	ns	0.406257	0.500075	B	B	Memory B
YDJC	is_ti	0.0509239	ns	0.406296	0.500075	B	B	Memory B
POMZP3	is_ti	0.0721378	ns	0.406373	0.500119	B	B	Memory B
NOP9	is_ti	0.109714	ns	0.406871	0.500681	B	B	Memory B
GPANK1	is_ti	-0.0545072	ns	0.40727	0.501121	B	B	Memory B
RNASEH2B-AS1	is_ti	0.10127	ns	0.408146	0.502147	B	B	Memory B
PES1	is_ti	0.0861219	ns	0.408197	0.502159	B	B	Memory B
SAP130	is_ti	0.054781	ns	0.408372	0.502323	B	B	Memory B
ZNF84	is_ti	0.0415198	ns	0.408419	0.50233	B	B	Memory B
ZNF511	is_ti	-0.0576872	ns	0.408482	0.502356	B	B	Memory B
PRPF18	is_ti	-0.058982	ns	0.408725	0.502553	B	B	Memory B
AGAP3	is_ti	0.0872103	ns	0.408731	0.502553	B	B	Memory B
AP001462.1	is_ti	0.100484	ns	0.408767	0.502553	B	B	Memory B
PRICKLE3	is_ti	0.110353	ns	0.409474	0.503371	B	B	Memory B
ALDH3A2	is_ti	-0.0883533	ns	0.409869	0.503805	B	B	Memory B
RMDN1	is_ti	-0.0397421	ns	0.409999	0.503888	B	B	Memory B
MFN1	is_ti	0.0397382	ns	0.410059	0.503888	B	B	Memory B
TMCC1-AS1	is_ti	0.110255	ns	0.410061	0.503888	B	B	Memory B
NCKAP1L	is_ti	-0.0296185	ns	0.41024	0.504056	B	B	Memory B
CCDC180	is_ti	-0.104211	ns	0.410802	0.504655	B	B	Memory B
ATP5MC1	is_ti	0.0593982	ns	0.410811	0.504655	B	B	Memory B
AC008761.1	is_ti	0.110549	ns	0.411316	0.505223	B	B	Memory B
ZNF208	is_ti	-0.082501	ns	0.411558	0.505469	B	B	Memory B
LCP2	is_ti	-0.0803584	ns	0.412095	0.506077	B	B	Memory B
PBX4	is_ti	-0.106023	ns	0.412713	0.506784	B	B	Memory B
SNRPA	is_ti	-0.0399442	ns	0.4128	0.506839	B	B	Memory B
XRN2	is_ti	0.0326735	ns	0.412983	0.507013	B	B	Memory B
PTPRM	is_ti	-0.17154	ns	0.413107	0.507079	B	B	Memory B
AL137856.1	is_ti	0.111972	ns	0.413157	0.507079	B	B	Memory B
NOC3L	is_ti	-0.0406653	ns	0.413163	0.507079	B	B	Memory B
TTLL1	is_ti	0.0965415	ns	0.41325	0.507134	B	B	Memory B
TSN	is_ti	0.0396963	ns	0.413564	0.507468	B	B	Memory B
FOXN3	is_ti	-0.0355805	ns	0.413611	0.507474	B	B	Memory B
LAMA5	is_ti	0.0906308	ns	0.413702	0.507533	B	B	Memory B
PITRM1	is_ti	0.0619624	ns	0.413759	0.507552	B	B	Memory B
COLQ	is_ti	0.115275	ns	0.413828	0.507585	B	B	Memory B
GALNT1	is_ti	0.0374957	ns	0.414256	0.508059	B	B	Memory B
UBE2T	is_ti	0.0910573	ns	0.414532	0.508345	B	B	Memory B
PA2G4	is_ti	-0.0372943	ns	0.414758	0.50857	B	B	Memory B
EXOC4	is_ti	0.0316049	ns	0.414825	0.508601	B	B	Memory B
TMBIM4	is_ti	-0.0329511	ns	0.415366	0.509213	B	B	Memory B
YWHAE	is_ti	0.0297866	ns	0.41599	0.509926	B	B	Memory B
SPSB2	is_ti	-0.0844129	ns	0.416323	0.510282	B	B	Memory B
IL12RB2	is_ti	-0.122092	ns	0.416391	0.510313	B	B	Memory B
MMAA	is_ti	-0.0827535	ns	0.416869	0.510848	B	B	Memory B
TMEM175	is_ti	0.0690117	ns	0.416959	0.510906	B	B	Memory B
NT5DC1	is_ti	-0.0326585	ns	0.417051	0.510967	B	B	Memory B
SLC30A5	is_ti	0.0402612	ns	0.417533	0.511506	B	B	Memory B
TAMM41	is_ti	-0.0402376	ns	0.418281	0.512343	B	B	Memory B
PPFIA1	is_ti	0.0415362	ns	0.418301	0.512343	B	B	Memory B
SRGAP2	is_ti	-0.0526163	ns	0.41846	0.512485	B	B	Memory B
CAPS	is_ti	-0.101789	ns	0.418622	0.512632	B	B	Memory B
NCLN	is_ti	-0.0610306	ns	0.419393	0.513524	B	B	Memory B
STXBP3	is_ti	-0.0406982	ns	0.419648	0.513784	B	B	Memory B
FAM24B	is_ti	-0.0794627	ns	0.419799	0.513916	B	B	Memory B
RBM26-AS1	is_ti	0.100211	ns	0.420197	0.514352	B	B	Memory B
C12orf40	is_ti	0.120289	ns	0.420537	0.514715	B	B	Memory B
LMNA	is_ti	-0.174118	ns	0.420633	0.514781	B	B	Memory B
SENP7	is_ti	-0.0348194	ns	0.421078	0.515272	B	B	Memory B
BTRC	is_ti	0.0463371	ns	0.42112	0.515272	B	B	Memory B
MXRA7	is_ti	0.106181	ns	0.421337	0.515485	B	B	Memory B
RANBP1	is_ti	0.0416095	ns	0.421906	0.516129	B	B	Memory B
TUBGCP2	is_ti	0.0462375	ns	0.422178	0.516409	B	B	Memory B
SPINDOC	is_ti	-0.0931092	ns	0.422679	0.516969	B	B	Memory B
SHISA8	is_ti	0.101856	ns	0.422792	0.517055	B	B	Memory B
ORAI1	is_ti	0.0392255	ns	0.422854	0.517079	B	B	Memory B
AIMP1	is_ti	-0.0364025	ns	0.423085	0.517309	B	B	Memory B
CFAP36	is_ti	-0.0545419	ns	0.423457	0.517711	B	B	Memory B
RPP40	is_ti	-0.101753	ns	0.424263	0.518644	B	B	Memory B
TAF13	is_ti	-0.080561	ns	0.424375	0.518728	B	B	Memory B
EFHC1	is_ti	0.0523864	ns	0.425095	0.519556	B	B	Memory B
ABCC4	is_ti	0.0585976	ns	0.425187	0.519616	B	B	Memory B
INPP4A	is_ti	0.0528657	ns	0.425267	0.51966	B	B	Memory B
ERLIN2	is_ti	0.0644836	ns	0.425316	0.519668	B	B	Memory B
AC005070.3	is_ti	0.107304	ns	0.42554	0.519865	B	B	Memory B
EXOC6	is_ti	-0.032953	ns	0.425563	0.519865	B	B	Memory B
LATS2	is_ti	-0.12536	ns	0.425624	0.519887	B	B	Memory B
C5orf51	is_ti	-0.056087	ns	0.426343	0.520712	B	B	Memory B
SLC13A3	is_ti	0.112728	ns	0.426778	0.521191	B	B	Memory B
ULK4	is_ti	0.0668216	ns	0.426826	0.521196	B	B	Memory B
ENOX2	is_ti	0.0447863	ns	0.42694	0.521282	B	B	Memory B
EXT2	is_ti	-0.0608837	ns	0.427129	0.52146	B	B	Memory B
LINC00624	is_ti	0.0826748	ns	0.427316	0.521636	B	B	Memory B
ZNF451	is_ti	-0.0324566	ns	0.42805	0.52248	B	B	Memory B
HELZ2	is_ti	-0.0741904	ns	0.428257	0.522679	B	B	Memory B
TIMM17A	is_ti	-0.0413208	ns	0.428663	0.523122	B	B	Memory B
ZNF569	is_ti	-0.0587719	ns	0.428741	0.523163	B	B	Memory B
MTR	is_ti	-0.0348713	ns	0.428884	0.523285	B	B	Memory B
SLC2A5	is_ti	0.134113	ns	0.429057	0.523444	B	B	Memory B
LCORL	is_ti	-0.0366279	ns	0.429302	0.523689	B	B	Memory B
WDR53	is_ti	0.068874	ns	0.429441	0.523805	B	B	Memory B
PYROXD2	is_ti	0.0961332	ns	0.429502	0.523828	B	B	Memory B
ENY2	is_ti	-0.0401369	ns	0.42984	0.524185	B	B	Memory B
FAM184B	is_ti	0.0940347	ns	0.429914	0.524185	B	B	Memory B
GOSR2	is_ti	0.0520593	ns	0.429926	0.524185	B	B	Memory B
AC096711.2	is_ti	0.140628	ns	0.43019	0.524454	B	B	Memory B
CYB561D2-1	is_ti	-0.106321	ns	0.430431	0.524696	B	B	Memory B
MRPS12	is_ti	-0.0462347	ns	0.43091	0.525226	B	B	Memory B
VSIR	is_ti	-0.0628192	ns	0.431145	0.525459	B	B	Memory B
SKIV2L	is_ti	0.0692872	ns	0.431213	0.525479	B	B	Memory B
EIF4A1	is_ti	-0.0452946	ns	0.431248	0.525479	B	B	Memory B
MINDY3	is_ti	0.0432748	ns	0.431686	0.525959	B	B	Memory B
UFL1-AS1	is_ti	0.0883935	ns	0.431735	0.525965	B	B	Memory B
AC107871.1	is_ti	0.119014	ns	0.43249	0.526832	B	B	Memory B
COG5	is_ti	0.0351093	ns	0.432684	0.527015	B	B	Memory B
SRI	is_ti	-0.0523881	ns	0.433329	0.527747	B	B	Memory B
RAB21	is_ti	0.0335326	ns	0.433409	0.527792	B	B	Memory B
CHAF1A	is_ti	-0.0719178	ns	0.433537	0.527895	B	B	Memory B
FHL1	is_ti	0.117992	ns	0.433994	0.528398	B	B	Memory B
ZNF619	is_ti	0.09112	ns	0.434086	0.528434	B	B	Memory B
C1orf50	is_ti	-0.0710972	ns	0.434111	0.528434	B	B	Memory B
PGRMC1	is_ti	-0.135953	ns	0.43448	0.528829	B	B	Memory B
RTTN	is_ti	-0.046247	ns	0.43468	0.529019	B	B	Memory B
FAM177A1	is_ti	-0.0378903	ns	0.434894	0.529205	B	B	Memory B
WWTR1	is_ti	0.108754	ns	0.43492	0.529205	B	B	Memory B
SMG1	is_ti	0.02862	ns	0.435081	0.529347	B	B	Memory B
LSM7	is_ti	-0.0385934	ns	0.435162	0.529392	B	B	Memory B
MRPL24	is_ti	-0.0588085	ns	0.43531	0.529509	B	B	Memory B
IDH1	is_ti	0.0912848	ns	0.435346	0.529509	B	B	Memory B
PIN4	is_ti	0.0347212	ns	0.435401	0.529523	B	B	Memory B
NT5C3B	is_ti	0.0691565	ns	0.435735	0.529842	B	B	Memory B
RAD51D	is_ti	0.0649626	ns	0.435751	0.529842	B	B	Memory B
PIGS	is_ti	0.0648298	ns	0.435996	0.530086	B	B	Memory B
ZNF571	is_ti	0.0635198	ns	0.436191	0.530269	B	B	Memory B
SLC41A1	is_ti	0.0783066	ns	0.436333	0.530388	B	B	Memory B
MAP9	is_ti	-0.0564174	ns	0.437116	0.531273	B	B	Memory B
SNRNP200	is_ti	0.0341516	ns	0.437169	0.531273	B	B	Memory B
ZNF484	is_ti	-0.0554707	ns	0.437192	0.531273	B	B	Memory B
PITPNM1	is_ti	-0.0675441	ns	0.437274	0.531319	B	B	Memory B
TOMM22	is_ti	-0.0450984	ns	0.437584	0.531642	B	B	Memory B
NAA30	is_ti	0.0479018	ns	0.437669	0.531666	B	B	Memory B
BABAM2	is_ti	0.0335275	ns	0.437692	0.531666	B	B	Memory B
CCDC127	is_ti	-0.055643	ns	0.437977	0.531927	B	B	Memory B
AL139095.4	is_ti	-0.106873	ns	0.437995	0.531927	B	B	Memory B
CDC5L	is_ti	0.0349402	ns	0.438069	0.531963	B	B	Memory B
HEATR3	is_ti	-0.0623014	ns	0.438445	0.532366	B	B	Memory B
AC011287.1	is_ti	0.174332	ns	0.438797	0.532707	B	B	Memory B
FNBP4	is_ti	-0.0286727	ns	0.438814	0.532707	B	B	Memory B
GPRC5D-AS1	is_ti	-0.160058	ns	0.439068	0.532961	B	B	Memory B
RETREG2	is_ti	0.0578053	ns	0.439175	0.533038	B	B	Memory B
C2orf68	is_ti	0.0557437	ns	0.439564	0.533456	B	B	Memory B
RLIM	is_ti	-0.045209	ns	0.439953	0.533874	B	B	Memory B
COA6	is_ti	-0.0473981	ns	0.440166	0.534079	B	B	Memory B
ZNF304	is_ti	0.102746	ns	0.440827	0.534827	B	B	Memory B
C8orf33	is_ti	-0.0581897	ns	0.441788	0.53594	B	B	Memory B
MCM3AP	is_ti	0.0396935	ns	0.441876	0.535992	B	B	Memory B
CBFA2T2	is_ti	0.0465224	ns	0.442164	0.536288	B	B	Memory B
GLMP	is_ti	-0.104354	ns	0.442265	0.536356	B	B	Memory B
SYAP1	is_ti	0.0406292	ns	0.442489	0.536565	B	B	Memory B
STAG3	is_ti	-0.0848835	ns	0.442526	0.536565	B	B	Memory B
SCAPER	is_ti	0.0412641	ns	0.442573	0.536568	B	B	Memory B
ZNF169	is_ti	-0.0513524	ns	0.442732	0.536707	B	B	Memory B
TOMM34	is_ti	0.0632387	ns	0.443013	0.536993	B	B	Memory B
TACR1	is_ti	0.100453	ns	0.443122	0.537072	B	B	Memory B
POU5F2	is_ti	0.0772422	ns	0.443437	0.5374	B	B	Memory B
NUTM2B-AS1	is_ti	0.0337905	ns	0.443755	0.537708	B	B	Memory B
ANKRA2	is_ti	-0.0480276	ns	0.443781	0.537708	B	B	Memory B
VPS72	is_ti	0.0510354	ns	0.44424	0.538166	B	B	Memory B
APOOL	is_ti	-0.0502738	ns	0.444248	0.538166	B	B	Memory B
AP002433.1	is_ti	-0.0876755	ns	0.445068	0.539105	B	B	Memory B
AC022872.1	is_ti	-0.0825052	ns	0.445292	0.539322	B	B	Memory B
AL645465.1	is_ti	-0.0593454	ns	0.4455	0.53952	B	B	Memory B
HTR3A	is_ti	-0.140754	ns	0.445579	0.539562	B	B	Memory B
KDM6A	is_ti	-0.02674	ns	0.446133	0.540178	B	B	Memory B
LINC01505	is_ti	-0.128611	ns	0.446459	0.540477	B	B	Memory B
ZNF668	is_ti	0.0947279	ns	0.446469	0.540477	B	B	Memory B
LINC01446	is_ti	0.173252	ns	0.446624	0.54061	B	B	Memory B
JOSD2	is_ti	-0.0713813	ns	0.446712	0.540663	B	B	Memory B
HDAC10	is_ti	-0.0675987	ns	0.447033	0.540972	B	B	Memory B
ZC3H15	is_ti	0.0306633	ns	0.447058	0.540972	B	B	Memory B
ANKRD36B	is_ti	0.0600662	ns	0.447188	0.541075	B	B	Memory B
OLA1	is_ti	0.0332746	ns	0.44841	0.542436	B	B	Memory B
PANK4	is_ti	0.0727086	ns	0.448452	0.542436	B	B	Memory B
AC246817.2	is_ti	0.121993	ns	0.448461	0.542436	B	B	Memory B
YAF2	is_ti	0.0328824	ns	0.448512	0.542436	B	B	Memory B
USP3-AS1	is_ti	-0.0453031	ns	0.448537	0.542436	B	B	Memory B
TIGIT	is_ti	0.0853437	ns	0.448628	0.542491	B	B	Memory B
SUPT5H	is_ti	0.0409197	ns	0.448956	0.542834	B	B	Memory B
ZNF449	is_ti	0.103732	ns	0.449319	0.543218	B	B	Memory B
FAM161B	is_ti	0.0883677	ns	0.449535	0.543383	B	B	Memory B
NEK5	is_ti	0.0876573	ns	0.449558	0.543383	B	B	Memory B
GLE1	is_ti	0.0504678	ns	0.449591	0.543383	B	B	Memory B
RAB3GAP2	is_ti	-0.0314926	ns	0.451238	0.545319	B	B	Memory B
SP140L	is_ti	-0.0323846	ns	0.451608	0.545682	B	B	Memory B
MVK	is_ti	-0.0980716	ns	0.451629	0.545682	B	B	Memory B
DMPK	is_ti	-0.0869701	ns	0.452429	0.546568	B	B	Memory B
MPEG1	is_ti	0.0539098	ns	0.452452	0.546568	B	B	Memory B
MEF2C-AS1	is_ti	0.0482289	ns	0.452526	0.546603	B	B	Memory B
AC112206.2	is_ti	0.152954	ns	0.452813	0.546894	B	B	Memory B
NUDT13	is_ti	0.0635229	ns	0.452858	0.546894	B	B	Memory B
AL121900.1	is_ti	-0.10715	ns	0.453042	0.547061	B	B	Memory B
POLR1B	is_ti	0.0550301	ns	0.453099	0.547075	B	B	Memory B
BBS2	is_ti	-0.0545287	ns	0.453674	0.547715	B	B	Memory B
ADAM10	is_ti	-0.0428447	ns	0.453962	0.548007	B	B	Memory B
ACLY	is_ti	0.0415314	ns	0.454036	0.548042	B	B	Memory B
SRCAP	is_ti	0.0894428	ns	0.454599	0.548667	B	B	Memory B
JDP2	is_ti	-0.0834952	ns	0.454698	0.548731	B	B	Memory B
CDK17	is_ti	-0.0338532	ns	0.455191	0.549271	B	B	Memory B
RRBP1	is_ti	-0.103861	ns	0.455798	0.549948	B	B	Memory B
GCN1	is_ti	0.0442427	ns	0.455937	0.550061	B	B	Memory B
EXOC8	is_ti	0.066915	ns	0.456341	0.550494	B	B	Memory B
MAP3K20	is_ti	-0.0757206	ns	0.456828	0.551026	B	B	Memory B
SUZ12	is_ti	-0.0313512	ns	0.457121	0.551324	B	B	Memory B
ZNF720	is_ti	0.0345286	ns	0.4572	0.551364	B	B	Memory B
NAA15	is_ti	-0.0290129	ns	0.45742	0.551574	B	B	Memory B
NDOR1	is_ti	-0.0672503	ns	0.457804	0.551966	B	B	Memory B
FOXRED1	is_ti	0.0531179	ns	0.457836	0.551966	B	B	Memory B
CHML	is_ti	0.0611624	ns	0.45818	0.55227	B	B	Memory B
ZNF44	is_ti	-0.0385063	ns	0.45818	0.55227	B	B	Memory B
DNAJC16	is_ti	-0.0408597	ns	0.458898	0.55308	B	B	Memory B
EI24	is_ti	-0.0695134	ns	0.459064	0.553225	B	B	Memory B
ATF2	is_ti	-0.0385234	ns	0.459252	0.553396	B	B	Memory B
ANAPC10	is_ti	0.0375493	ns	0.459456	0.553587	B	B	Memory B
FUZ	is_ti	-0.0815418	ns	0.459955	0.554133	B	B	Memory B
NXT2	is_ti	-0.079541	ns	0.460129	0.554287	B	B	Memory B
TRMT2A	is_ti	0.0805779	ns	0.460183	0.554296	B	B	Memory B
MTO1	is_ti	0.0374478	ns	0.460337	0.554427	B	B	Memory B
RBM15-AS1	is_ti	-0.0703568	ns	0.461047	0.555227	B	B	Memory B
B3GAT3	is_ti	0.0479128	ns	0.461096	0.555231	B	B	Memory B
IGHV3-23	is_ti	-0.120883	ns	0.461269	0.555382	B	B	Memory B
TSNAX-DISC1	is_ti	-0.0980451	ns	0.461603	0.55573	B	B	Memory B
HSPA14-1	is_ti	0.0524058	ns	0.462083	0.556253	B	B	Memory B
SIGMAR1	is_ti	0.0735858	ns	0.462196	0.556333	B	B	Memory B
OSTC	is_ti	0.0334634	ns	0.462258	0.556351	B	B	Memory B
HMGA1P4	is_ti	0.0846322	ns	0.462388	0.556453	B	B	Memory B
GCNT1	is_ti	-0.122031	ns	0.462892	0.557004	B	B	Memory B
MAP3K14	is_ti	0.0372569	ns	0.463007	0.557064	B	B	Memory B
ZNF717	is_ti	0.0543525	ns	0.463064	0.557064	B	B	Memory B
PAIP1	is_ti	0.0381739	ns	0.463081	0.557064	B	B	Memory B
KARS	is_ti	-0.0397439	ns	0.463235	0.557194	B	B	Memory B
KMT2B	is_ti	0.0502664	ns	0.463352	0.55726	B	B	Memory B
EXOSC2	is_ti	0.058253	ns	0.463411	0.55726	B	B	Memory B
PTTG1	is_ti	0.089084	ns	0.463428	0.55726	B	B	Memory B
FBLN2	is_ti	-0.10974	ns	0.463497	0.557287	B	B	Memory B
ZEB1	is_ti	0.0358348	ns	0.463584	0.557335	B	B	Memory B
NDE1	is_ti	0.0340284	ns	0.464047	0.557837	B	B	Memory B
ABHD4	is_ti	-0.100241	ns	0.464438	0.558216	B	B	Memory B
NOM1	is_ti	0.0531721	ns	0.464468	0.558216	B	B	Memory B
OVCH1-AS1	is_ti	-0.122367	ns	0.464502	0.558216	B	B	Memory B
FER	is_ti	-0.0429589	ns	0.464601	0.558281	B	B	Memory B
AC010642.2	is_ti	-0.070943	ns	0.465362	0.559139	B	B	Memory B
NPIPB3	is_ti	0.0906756	ns	0.465441	0.559142	B	B	Memory B
KLHDC2	is_ti	-0.038842	ns	0.465457	0.559142	B	B	Memory B
TRMT61A	is_ti	0.0775833	ns	0.465549	0.559143	B	B	Memory B
ADAL	is_ti	-0.0734905	ns	0.465551	0.559143	B	B	Memory B
SPIDR	is_ti	0.0343409	ns	0.465635	0.559189	B	B	Memory B
ABHD11	is_ti	-0.118724	ns	0.465756	0.559278	B	B	Memory B
TIMM44	is_ti	-0.0478704	ns	0.465876	0.559367	B	B	Memory B
AC240274.1	is_ti	0.110583	ns	0.466136	0.559623	B	B	Memory B
VPS29	is_ti	-0.0278988	ns	0.466192	0.559634	B	B	Memory B
NUDC	is_ti	-0.0313932	ns	0.466519	0.559972	B	B	Memory B
AC010273.1	is_ti	-0.0913294	ns	0.466698	0.560131	B	B	Memory B
NAALADL2	is_ti	-0.1384	ns	0.467129	0.560592	B	B	Memory B
CASC1	is_ti	-0.0899712	ns	0.467254	0.560686	B	B	Memory B
AC009318.1	is_ti	-0.0817198	ns	0.467351	0.560747	B	B	Memory B
SHPRH	is_ti	0.0330081	ns	0.467732	0.561148	B	B	Memory B
MFHAS1	is_ti	0.0636122	ns	0.467843	0.561226	B	B	Memory B
C2orf69	is_ti	-0.0524739	ns	0.467922	0.561264	B	B	Memory B
GON4L	is_ti	-0.029593	ns	0.467968	0.561264	B	B	Memory B
CBR4	is_ti	-0.0458786	ns	0.46851	0.561858	B	B	Memory B
GALC	is_ti	0.064718	ns	0.468603	0.561913	B	B	Memory B
TMEM248	is_ti	0.0291919	ns	0.468785	0.56207	B	B	Memory B
PDSS1	is_ti	-0.0702038	ns	0.468848	0.56207	B	B	Memory B
LANCL1-AS1	is_ti	0.077836	ns	0.468891	0.56207	B	B	Memory B
RNF8	is_ti	-0.0421433	ns	0.46892	0.56207	B	B	Memory B
ZNF227	is_ti	0.0466772	ns	0.469235	0.562392	B	B	Memory B
ERCC3	is_ti	0.0539447	ns	0.469418	0.56252	B	B	Memory B
CIP2A	is_ti	-0.0845571	ns	0.469441	0.56252	B	B	Memory B
DCBLD2	is_ti	0.140232	ns	0.469482	0.56252	B	B	Memory B
SOCS4	is_ti	-0.0513269	ns	0.469684	0.562706	B	B	Memory B
SIRT7	is_ti	-0.0411673	ns	0.46991	0.562921	B	B	Memory B
SPAG9	is_ti	-0.0371931	ns	0.470215	0.563231	B	B	Memory B
NAIF1	is_ti	-0.0883845	ns	0.470593	0.563627	B	B	Memory B
NOMO2	is_ti	0.0924663	ns	0.47081	0.563832	B	B	Memory B
AC107214.1	is_ti	0.0814792	ns	0.470948	0.56394	B	B	Memory B
COG8	is_ti	-0.0777545	ns	0.471152	0.564129	B	B	Memory B
POLR1E	is_ti	-0.0587945	ns	0.471266	0.56421	B	B	Memory B
KDM1A	is_ti	0.0348258	ns	0.471848	0.56485	B	B	Memory B
ZNF621	is_ti	-0.0513894	ns	0.47196	0.564928	B	B	Memory B
TBC1D9	is_ti	-0.0412488	ns	0.472244	0.565212	B	B	Memory B
TMEM50B	is_ti	-0.041363	ns	0.472378	0.565317	B	B	Memory B
SLC39A7	is_ti	0.0875396	ns	0.472541	0.565455	B	B	Memory B
PDRG1	is_ti	-0.0585838	ns	0.473231	0.566224	B	B	Memory B
COL19A1	is_ti	-0.0469452	ns	0.47399	0.567077	B	B	Memory B
ANKRD49	is_ti	0.0372477	ns	0.474199	0.56727	B	B	Memory B
NINJ2	is_ti	-0.0656105	ns	0.474284	0.567316	B	B	Memory B
HSPA9	is_ti	0.0293834	ns	0.474436	0.567441	B	B	Memory B
ZFYVE19	is_ti	0.0730451	ns	0.474886	0.567923	B	B	Memory B
HERC4	is_ti	-0.0270764	ns	0.475392	0.568472	B	B	Memory B
BNIP1	is_ti	-0.0682916	ns	0.475485	0.568527	B	B	Memory B
XPOT	is_ti	-0.038634	ns	0.475559	0.568559	B	B	Memory B
ACER2	is_ti	0.0934948	ns	0.475807	0.568799	B	B	Memory B
CNTLN	is_ti	0.12866	ns	0.476045	0.568991	B	B	Memory B
RALGAPA2	is_ti	-0.0389211	ns	0.476061	0.568991	B	B	Memory B
COP1	is_ti	-0.0295238	ns	0.476417	0.56936	B	B	Memory B
HIST1H2BH	is_ti	0.0995102	ns	0.476809	0.569771	B	B	Memory B
GFER	is_ti	-0.0581638	ns	0.476985	0.569924	B	B	Memory B
FBXW8	is_ti	-0.036405	ns	0.477661	0.570676	B	B	Memory B
AC027097.1	is_ti	-0.0420821	ns	0.478379	0.571478	B	B	Memory B
CACNA1E	is_ti	0.14829	ns	0.478451	0.571506	B	B	Memory B
AC078881.1	is_ti	0.0855736	ns	0.478569	0.571592	B	B	Memory B
ANAPC7	is_ti	-0.0430504	ns	0.478862	0.571885	B	B	Memory B
OCRL	is_ti	0.106922	ns	0.479466	0.57255	B	B	Memory B
GPR89A	is_ti	0.0619101	ns	0.47961	0.572664	B	B	Memory B
LINC01948	is_ti	0.0783903	ns	0.479717	0.572736	B	B	Memory B
CENPN	is_ti	0.0805889	ns	0.479859	0.572848	B	B	Memory B
HEATR6	is_ti	0.0511532	ns	0.480097	0.573076	B	B	Memory B
HAUS3	is_ti	0.0523166	ns	0.480147	0.573079	B	B	Memory B
PRKAB2	is_ti	0.0622642	ns	0.480233	0.573125	B	B	Memory B
IPP	is_ti	0.0506729	ns	0.480281	0.573125	B	B	Memory B
PIGB	is_ti	0.0418373	ns	0.480391	0.5732	B	B	Memory B
FBXO2	is_ti	-0.0676317	ns	0.480457	0.573221	B	B	Memory B
KMT5B	is_ti	-0.0336027	ns	0.480966	0.573773	B	B	Memory B
DYNLT3	is_ti	-0.0427402	ns	0.481157	0.573898	B	B	Memory B
CRTC3-AS1	is_ti	-0.0859887	ns	0.481166	0.573898	B	B	Memory B
TMCC1	is_ti	-0.0368739	ns	0.481497	0.574235	B	B	Memory B
MARK4	is_ti	0.0511776	ns	0.481624	0.57433	B	B	Memory B
TMEM115	is_ti	-0.0718623	ns	0.481728	0.574397	B	B	Memory B
NPC1	is_ti	-0.0369778	ns	0.481887	0.57453	B	B	Memory B
ZFP64	is_ti	0.0492467	ns	0.482231	0.574884	B	B	Memory B
ERI3	is_ti	0.0356346	ns	0.48243	0.575064	B	B	Memory B
DDX27	is_ti	-0.0337704	ns	0.482489	0.575077	B	B	Memory B
FRS2	is_ti	-0.03309	ns	0.482569	0.575116	B	B	Memory B
DCAF17	is_ti	0.0428309	ns	0.482818	0.575356	B	B	Memory B
CDKN2AIP	is_ti	-0.0554811	ns	0.483238	0.575799	B	B	Memory B
TMEM87A	is_ti	-0.0337949	ns	0.483503	0.576058	B	B	Memory B
ZNF345	is_ti	-0.0569451	ns	0.483606	0.576124	B	B	Memory B
LIMK2	is_ti	0.0768075	ns	0.484883	0.577588	B	B	Memory B
MICA	is_ti	-0.0717823	ns	0.485148	0.577847	B	B	Memory B
MYLK	is_ti	0.10262	ns	0.485266	0.577931	B	B	Memory B
HUS1	is_ti	0.0414772	ns	0.485591	0.578261	B	B	Memory B
ZBTB5	is_ti	-0.0585589	ns	0.485662	0.578287	B	B	Memory B
EPN2	is_ti	-0.070889	ns	0.485751	0.578337	B	B	Memory B
AZIN1-AS1	is_ti	0.0650417	ns	0.485859	0.578408	B	B	Memory B
AC022395.1	is_ti	-0.0932951	ns	0.486307	0.578884	B	B	Memory B
RBM15	is_ti	-0.0485922	ns	0.486476	0.579028	B	B	Memory B
FLYWCH2	is_ti	-0.0482262	ns	0.486635	0.57916	B	B	Memory B
PSMA8	is_ti	0.108989	ns	0.486965	0.579495	B	B	Memory B
C19orf53	is_ti	0.0349496	ns	0.487135	0.579641	B	B	Memory B
ZNF317	is_ti	-0.0512431	ns	0.487343	0.579832	B	B	Memory B
SNX27	is_ti	0.0454226	ns	0.487432	0.579881	B	B	Memory B
SZRD1	is_ti	-0.0364682	ns	0.487712	0.580156	B	B	Memory B
MAN2A2	is_ti	-0.069212	ns	0.487833	0.580219	B	B	Memory B
LINC00910	is_ti	-0.0716253	ns	0.487861	0.580219	B	B	Memory B
CNDP2	is_ti	-0.0595165	ns	0.488113	0.580461	B	B	Memory B
AF001548.2	is_ti	-0.0754161	ns	0.488609	0.580994	B	B	Memory B
UROS	is_ti	0.0433472	ns	0.488733	0.581084	B	B	Memory B
GOLGA8B	is_ti	0.0545488	ns	0.489454	0.581884	B	B	Memory B
TADA2A	is_ti	0.0432544	ns	0.490239	0.58276	B	B	Memory B
IGLV1-51	is_ti	-0.148133	ns	0.490341	0.582812	B	B	Memory B
DMAP1	is_ti	0.045627	ns	0.49038	0.582812	B	B	Memory B
JPT2	is_ti	0.0544003	ns	0.490528	0.58293	B	B	Memory B
EFL1	is_ti	-0.039346	ns	0.491612	0.584162	B	B	Memory B
AL355488.1	is_ti	-0.0797354	ns	0.491848	0.584385	B	B	Memory B
HNRNPA2B1	is_ti	-0.0231123	ns	0.492135	0.584668	B	B	Memory B
VILL	is_ti	-0.115989	ns	0.492285	0.584789	B	B	Memory B
GSN	is_ti	0.0798587	ns	0.492615	0.585123	B	B	Memory B
BX890604.1	is_ti	0.06225	ns	0.493692	0.586344	B	B	Memory B
TANGO6	is_ti	0.039029	ns	0.494076	0.586743	B	B	Memory B
DUSP28	is_ti	0.0610434	ns	0.494498	0.587186	B	B	Memory B
NCOA6	is_ti	-0.0347521	ns	0.49508	0.58782	B	B	Memory B
MAP2	is_ti	0.0908428	ns	0.495137	0.587828	B	B	Memory B
GRAMD1A	is_ti	0.0538144	ns	0.495499	0.588201	B	B	Memory B
RBM43	is_ti	0.0589957	ns	0.495564	0.58822	B	B	Memory B
RAB1A	is_ti	0.0260351	ns	0.495698	0.588295	B	B	Memory B
NOL10	is_ti	0.0378067	ns	0.495725	0.588295	B	B	Memory B
CCDC124	is_ti	-0.0465535	ns	0.495886	0.588428	B	B	Memory B
ANAPC4	is_ti	0.0444286	ns	0.496498	0.589032	B	B	Memory B
SEM1	is_ti	-0.0297663	ns	0.496567	0.589032	B	B	Memory B
TXNL1	is_ti	0.0287576	ns	0.496582	0.589032	B	B	Memory B
LANCL1	is_ti	0.0467497	ns	0.49659	0.589032	B	B	Memory B
ATXN7	is_ti	-0.0536102	ns	0.496769	0.589168	B	B	Memory B
EIF1AX	is_ti	-0.030757	ns	0.496802	0.589168	B	B	Memory B
HLX	is_ti	-0.110055	ns	0.49762	0.59008	B	B	Memory B
WBP1L	is_ti	-0.0446291	ns	0.497842	0.590285	B	B	Memory B
CRY1	is_ti	-0.0961229	ns	0.497928	0.59033	B	B	Memory B
TIMM9	is_ti	0.0365623	ns	0.498192	0.590584	B	B	Memory B
SSH1	is_ti	-0.05001	ns	0.498364	0.590729	B	B	Memory B
ATP6V0B	is_ti	-0.0340968	ns	0.498517	0.590853	B	B	Memory B
CDK5RAP3	is_ti	0.0433987	ns	0.498765	0.591089	B	B	Memory B
SS18L2	is_ti	0.034201	ns	0.498903	0.591189	B	B	Memory B
PRR7-AS1	is_ti	-0.0961306	ns	0.498947	0.591189	B	B	Memory B
CCDC71	is_ti	0.0788725	ns	0.499555	0.59183	B	B	Memory B
AC079089.1	is_ti	0.100982	ns	0.499587	0.59183	B	B	Memory B
BRCC3	is_ti	0.0381154	ns	0.499907	0.592151	B	B	Memory B
ZRANB3	is_ti	0.0367105	ns	0.500008	0.592213	B	B	Memory B
SIGLEC6	is_ti	-0.0866822	ns	0.500104	0.592228	B	B	Memory B
LYPLAL1-DT	is_ti	-0.12345	ns	0.500119	0.592228	B	B	Memory B
CA8	is_ti	0.161004	ns	0.500209	0.592253	B	B	Memory B
C9orf72	is_ti	-0.0500533	ns	0.500238	0.592253	B	B	Memory B
CHN1	is_ti	0.122355	ns	0.500414	0.592403	B	B	Memory B
PKIB	is_ti	-0.133978	ns	0.500501	0.592448	B	B	Memory B
PMFBP1	is_ti	-0.126508	ns	0.500986	0.592963	B	B	Memory B
DICER1	is_ti	0.0287825	ns	0.501177	0.593132	B	B	Memory B
JMJD1C	is_ti	-0.0227242	ns	0.501373	0.593306	B	B	Memory B
CSF2RB	is_ti	0.0626021	ns	0.501429	0.593314	B	B	Memory B
NAXE	is_ti	0.0397985	ns	0.501735	0.593617	B	B	Memory B
BRAF	is_ti	-0.0325364	ns	0.501848	0.59365	B	B	Memory B
DIP2C	is_ti	-0.0978126	ns	0.501861	0.59365	B	B	Memory B
SASS6	is_ti	-0.0484065	ns	0.50235	0.59417	B	B	Memory B
SLC45A4	is_ti	0.0870366	ns	0.502596	0.594403	B	B	Memory B
MTF1	is_ti	0.0476454	ns	0.502879	0.594679	B	B	Memory B
NORAD	is_ti	0.0449975	ns	0.503179	0.594976	B	B	Memory B
NFYC	is_ti	-0.0274426	ns	0.503662	0.595451	B	B	Memory B
TOP3A	is_ti	-0.0495316	ns	0.503684	0.595451	B	B	Memory B
NR3C2	is_ti	-0.111667	ns	0.503729	0.595451	B	B	Memory B
PSMD11	is_ti	0.0322387	ns	0.504158	0.595899	B	B	Memory B
TWSG1	is_ti	-0.0660015	ns	0.504363	0.596031	B	B	Memory B
UBFD1	is_ti	0.0569435	ns	0.504368	0.596031	B	B	Memory B
ZNF570	is_ti	0.0737494	ns	0.504496	0.596123	B	B	Memory B
CNPY2	is_ti	0.0324342	ns	0.50467	0.596271	B	B	Memory B
CCDC171	is_ti	-0.0684788	ns	0.504723	0.596275	B	B	Memory B
AC245060.6	is_ti	0.0720831	ns	0.504835	0.596349	B	B	Memory B
PYGO2	is_ti	0.0606154	ns	0.505717	0.597292	B	B	Memory B
ARHGAP12	is_ti	-0.0447355	ns	0.505732	0.597292	B	B	Memory B
ZNF687	is_ti	-0.0712124	ns	0.506085	0.597651	B	B	Memory B
TLK2	is_ti	0.0271819	ns	0.506221	0.597752	B	B	Memory B
ZNHIT2	is_ti	-0.0701861	ns	0.507199	0.598849	B	B	Memory B
GNPNAT1	is_ti	-0.0678825	ns	0.507269	0.598873	B	B	Memory B
CAMSAP1	is_ti	0.0529903	ns	0.507387	0.598953	B	B	Memory B
LINC00665	is_ti	0.0529823	ns	0.507546	0.599082	B	B	Memory B
BTD	is_ti	0.0603987	ns	0.507701	0.599206	B	B	Memory B
FBXL15	is_ti	0.0491072	ns	0.508018	0.599521	B	B	Memory B
MKRN2OS	is_ti	0.0684636	ns	0.508209	0.599688	B	B	Memory B
SRPK1	is_ti	-0.0324033	ns	0.508466	0.599933	B	B	Memory B
MDFIC	is_ti	0.0278174	ns	0.508697	0.600147	B	B	Memory B
EXD3	is_ti	0.0433008	ns	0.508793	0.600202	B	B	Memory B
SLC25A51	is_ti	-0.0724113	ns	0.508852	0.600212	B	B	Memory B
AC011451.1	is_ti	0.0851119	ns	0.508921	0.600236	B	B	Memory B
ABCF1	is_ti	0.0322876	ns	0.509406	0.600748	B	B	Memory B
MBTD1	is_ti	-0.0314184	ns	0.509866	0.601232	B	B	Memory B
PAX5	is_ti	-0.0229466	ns	0.509939	0.601247	B	B	Memory B
CD320	is_ti	0.0653337	ns	0.509978	0.601247	B	B	Memory B
SNX12	is_ti	-0.0590411	ns	0.510389	0.601615	B	B	Memory B
TOPBP1	is_ti	-0.0326664	ns	0.51039	0.601615	B	B	Memory B
GPR18	is_ti	-0.0381902	ns	0.510507	0.601694	B	B	Memory B
RCC1L	is_ti	-0.0405688	ns	0.510609	0.60172	B	B	Memory B
SGO1	is_ti	0.059109	ns	0.510629	0.60172	B	B	Memory B
FEM1C	is_ti	-0.0584182	ns	0.510802	0.601859	B	B	Memory B
NDUFB2	is_ti	0.0335095	ns	0.510846	0.601859	B	B	Memory B
MIR2052HG	is_ti	0.138682	ns	0.510911	0.601876	B	B	Memory B
STAM	is_ti	0.0399017	ns	0.511827	0.602896	B	B	Memory B
METTL13	is_ti	-0.0516757	ns	0.512237	0.603321	B	B	Memory B
DENND2A	is_ti	0.102382	ns	0.512714	0.603823	B	B	Memory B
CAAP1	is_ti	0.0342087	ns	0.512764	0.603823	B	B	Memory B
AL031846.2	is_ti	-0.067563	ns	0.513216	0.604296	B	B	Memory B
COQ4	is_ti	-0.0436539	ns	0.513693	0.604799	B	B	Memory B
ADCK5	is_ti	0.0983064	ns	0.513775	0.604836	B	B	Memory B
TRIM8	is_ti	-0.0331773	ns	0.513895	0.604919	B	B	Memory B
ATP6V1E1	is_ti	-0.0328232	ns	0.513969	0.604946	B	B	Memory B
CD226	is_ti	0.107633	ns	0.514325	0.605306	B	B	Memory B
ZDHHC17	is_ti	0.0352819	ns	0.514608	0.60558	B	B	Memory B
ANAPC5	is_ti	-0.0251493	ns	0.514687	0.605614	B	B	Memory B
LMBR1	is_ti	-0.0324385	ns	0.514961	0.605853	B	B	Memory B
SLC35F1	is_ti	0.0818211	ns	0.51499	0.605853	B	B	Memory B
FAHD2B	is_ti	-0.0785867	ns	0.515073	0.605891	B	B	Memory B
SPAG6	is_ti	0.0664475	ns	0.515184	0.605963	B	B	Memory B
AC073896.1	is_ti	-0.0892024	ns	0.515354	0.606059	B	B	Memory B
GLRX2	is_ti	-0.0470636	ns	0.515366	0.606059	B	B	Memory B
SETDB2	is_ti	0.0329388	ns	0.515547	0.606212	B	B	Memory B
BCCIP	is_ti	0.0313208	ns	0.51573	0.606368	B	B	Memory B
CHMP7	is_ti	0.0350842	ns	0.515961	0.60658	B	B	Memory B
ROCK2	is_ti	0.0425203	ns	0.516133	0.606725	B	B	Memory B
VPS33A	is_ti	0.0526526	ns	0.516217	0.606764	B	B	Memory B
HMGCL	is_ti	0.0404317	ns	0.516417	0.606939	B	B	Memory B
RNF25	is_ti	-0.0634652	ns	0.5166	0.607096	B	B	Memory B
RAD1	is_ti	0.0514568	ns	0.516719	0.607104	B	B	Memory B
QDPR	is_ti	-0.056491	ns	0.51675	0.607104	B	B	Memory B
KANTR	is_ti	0.0452106	ns	0.516758	0.607104	B	B	Memory B
CASK	is_ti	-0.045729	ns	0.517099	0.607446	B	B	Memory B
TARDBP	is_ti	0.0327146	ns	0.517744	0.608144	B	B	Memory B
CETN3	is_ti	0.0599022	ns	0.517834	0.608191	B	B	Memory B
ICOSLG	is_ti	-0.0701399	ns	0.51833	0.608714	B	B	Memory B
RAB33A	is_ti	-0.0758537	ns	0.518589	0.608959	B	B	Memory B
ANXA6	is_ti	0.0301745	ns	0.518871	0.609225	B	B	Memory B
PIK3R4	is_ti	-0.0458578	ns	0.518924	0.609225	B	B	Memory B
SUGP2	is_ti	0.0323484	ns	0.518968	0.609225	B	B	Memory B
MRPL48	is_ti	0.0357264	ns	0.519718	0.610047	B	B	Memory B
YEATS2	is_ti	0.0316271	ns	0.519773	0.610052	B	B	Memory B
TMEM128	is_ti	0.0427601	ns	0.520319	0.610633	B	B	Memory B
ZNF548	is_ti	0.072566	ns	0.520452	0.610691	B	B	Memory B
SRR	is_ti	-0.063927	ns	0.52047	0.610691	B	B	Memory B
IDI2-AS1	is_ti	0.0987222	ns	0.520753	0.610935	B	B	Memory B
RNF123	is_ti	-0.0667928	ns	0.520778	0.610935	B	B	Memory B
AC090971.2	is_ti	-0.0685269	ns	0.520868	0.61098	B	B	Memory B
AC073529.1	is_ti	-0.0960011	ns	0.521209	0.61132	B	B	Memory B
ZNF287	is_ti	0.0710194	ns	0.521326	0.611399	B	B	Memory B
CNIH4	is_ti	-0.0460955	ns	0.521876	0.611984	B	B	Memory B
PLA2G6	is_ti	-0.0885287	ns	0.521975	0.611984	B	B	Memory B
GTF2B	is_ti	0.027302	ns	0.521978	0.611984	B	B	Memory B
MUT	is_ti	0.049628	ns	0.522038	0.611996	B	B	Memory B
MRPL32	is_ti	-0.0392859	ns	0.522175	0.612097	B	B	Memory B
AL157402.2	is_ti	-0.0428188	ns	0.52249	0.612406	B	B	Memory B
ECSIT	is_ti	0.0488468	ns	0.522789	0.612698	B	B	Memory B
HAUS2	is_ti	0.0466833	ns	0.522849	0.612709	B	B	Memory B
TMTC4	is_ti	0.0491044	ns	0.523456	0.61336	B	B	Memory B
THOC6	is_ti	-0.0611698	ns	0.52367	0.613551	B	B	Memory B
RFC2	is_ti	0.0452406	ns	0.524003	0.613881	B	B	Memory B
MAPKAPK5-AS1	is_ti	-0.0364202	ns	0.524394	0.61428	B	B	Memory B
C12orf66	is_ti	-0.0626226	ns	0.5245	0.614345	B	B	Memory B
RRP8	is_ti	-0.0471184	ns	0.5246	0.614402	B	B	Memory B
GTF2IRD2B	is_ti	-0.0455071	ns	0.524826	0.614607	B	B	Memory B
DHX9	is_ti	0.0248105	ns	0.524915	0.614651	B	B	Memory B
DDX58	is_ti	0.0368484	ns	0.525403	0.615163	B	B	Memory B
LMTK2	is_ti	-0.0532836	ns	0.525925	0.615715	B	B	Memory B
ATM	is_ti	0.0206321	ns	0.526051	0.615803	B	B	Memory B
AL161725.1	is_ti	-0.0561768	ns	0.526244	0.615969	B	B	Memory B
JOSD1	is_ti	-0.0478572	ns	0.52643	0.616126	B	B	Memory B
UBR4	is_ti	0.0263575	ns	0.526631	0.616302	B	B	Memory B
RANBP9	is_ti	0.0300721	ns	0.526837	0.616483	B	B	Memory B
ZNF593	is_ti	-0.0478682	ns	0.527296	0.61696	B	B	Memory B
GOT1	is_ti	0.069762	ns	0.527729	0.617407	B	B	Memory B
TADA2B	is_ti	0.0463602	ns	0.527892	0.617538	B	B	Memory B
COQ9	is_ti	-0.0495524	ns	0.527959	0.617556	B	B	Memory B
FAM122B	is_ti	0.0485568	ns	0.528402	0.618015	B	B	Memory B
B4GALT4-AS1	is_ti	0.0801693	ns	0.528622	0.618212	B	B	Memory B
PPP1R37	is_ti	-0.071677	ns	0.528883	0.618457	B	B	Memory B
PDK1	is_ti	-0.0526898	ns	0.529853	0.619531	B	B	Memory B
ZNF550	is_ti	0.0543429	ns	0.530352	0.619969	B	B	Memory B
RSPH3	is_ti	-0.0750629	ns	0.530426	0.619969	B	B	Memory B
MED20	is_ti	-0.0771741	ns	0.530432	0.619969	B	B	Memory B
AZI2	is_ti	0.0401616	ns	0.530433	0.619969	B	B	Memory B
GLYR1	is_ti	-0.024055	ns	0.530563	0.620061	B	B	Memory B
ATXN1L	is_ti	-0.0501576	ns	0.531074	0.620598	B	B	Memory B
JMJD4	is_ti	-0.075352	ns	0.531357	0.620869	B	B	Memory B
COQ5	is_ti	-0.047594	ns	0.53169	0.621197	B	B	Memory B
MROH8	is_ti	0.0723096	ns	0.531851	0.621326	B	B	Memory B
WIPF2	is_ti	-0.0324748	ns	0.532299	0.621789	B	B	Memory B
COG3	is_ti	0.041433	ns	0.533225	0.62281	B	B	Memory B
RAB35	is_ti	-0.0522457	ns	0.533454	0.623017	B	B	Memory B
OR2T11	is_ti	0.124934	ns	0.533534	0.62305	B	B	Memory B
AC004448.2	is_ti	0.068344	ns	0.533671	0.6231	B	B	Memory B
PHYH	is_ti	-0.0802976	ns	0.53368	0.6231	B	B	Memory B
IGLC6	is_ti	-0.16917	ns	0.533848	0.623236	B	B	Memory B
FBXW11	is_ti	-0.0213163	ns	0.53458	0.62403	B	B	Memory B
RMND1	is_ti	0.0334604	ns	0.53487	0.624309	B	B	Memory B
GABPB2	is_ti	-0.0398828	ns	0.53536	0.62482	B	B	Memory B
PLCXD1	is_ti	0.0617046	ns	0.53588	0.625329	B	B	Memory B
ZFAND1	is_ti	0.038156	ns	0.5359	0.625329	B	B	Memory B
CFDP1	is_ti	-0.0294637	ns	0.536526	0.625998	B	B	Memory B
FCRLB	is_ti	-0.0768786	ns	0.536612	0.626038	B	B	Memory B
XKR8	is_ti	-0.072177	ns	0.536869	0.626278	B	B	Memory B
ENPP2	is_ti	0.114452	ns	0.537187	0.626588	B	B	Memory B
TAF11	is_ti	-0.0310648	ns	0.537326	0.626689	B	B	Memory B
MYH11	is_ti	-0.0474368	ns	0.538386	0.627865	B	B	Memory B
AC138150.1	is_ti	-0.0383021	ns	0.538532	0.627975	B	B	Memory B
TUSC2	is_ti	-0.041405	ns	0.538818	0.628247	B	B	Memory B
SUSD3	is_ti	-0.036323	ns	0.538997	0.628396	B	B	Memory B
GPATCH11	is_ti	0.0357134	ns	0.539365	0.628764	B	B	Memory B
USP32	is_ti	0.0302073	ns	0.539923	0.629301	B	B	Memory B
AC079807.1	is_ti	0.0795759	ns	0.53993	0.629301	B	B	Memory B
EMC3	is_ti	-0.0288249	ns	0.540008	0.629331	B	B	Memory B
SLC38A2	is_ti	-0.0319685	ns	0.540571	0.629927	B	B	Memory B
TBC1D32	is_ti	-0.0354068	ns	0.540692	0.630007	B	B	Memory B
AL021368.2	is_ti	0.0550504	ns	0.541668	0.631083	B	B	Memory B
SULT1A3	is_ti	-0.085752	ns	0.541774	0.631146	B	B	Memory B
ZNF850	is_ti	-0.0517644	ns	0.541865	0.63119	B	B	Memory B
SAE1	is_ti	-0.0357952	ns	0.541971	0.631253	B	B	Memory B
SMIM8	is_ti	-0.0427165	ns	0.54205	0.631284	B	B	Memory B
AC006299.1	is_ti	0.0974376	ns	0.542284	0.631496	B	B	Memory B
AIFM1	is_ti	-0.0441925	ns	0.542536	0.631728	B	B	Memory B
LSM6	is_ti	-0.0277576	ns	0.543294	0.63255	B	B	Memory B
MTMR9	is_ti	-0.039591	ns	0.543638	0.632888	B	B	Memory B
FBXL19	is_ti	0.068103	ns	0.544057	0.633316	B	B	Memory B
BIRC6	is_ti	0.0212105	ns	0.544681	0.633981	B	B	Memory B
THEM6	is_ti	0.0681687	ns	0.5449	0.634092	B	B	Memory B
CEP68	is_ti	-0.0352634	ns	0.544914	0.634092	B	B	Memory B
KAT6B	is_ti	0.0302799	ns	0.544934	0.634092	B	B	Memory B
KLKB1	is_ti	0.104403	ns	0.545067	0.634185	B	B	Memory B
ZNF566	is_ti	0.0426637	ns	0.545294	0.634342	B	B	Memory B
APC	is_ti	0.0262207	ns	0.545307	0.634342	B	B	Memory B
LINC00494	is_ti	-0.0414403	ns	0.545453	0.634451	B	B	Memory B
AC009228.1	is_ti	-0.0872715	ns	0.545628	0.634593	B	B	Memory B
RPP21	is_ti	0.0632027	ns	0.54586	0.634802	B	B	Memory B
FANCE	is_ti	-0.0730437	ns	0.545925	0.634816	B	B	Memory B
ZNF671	is_ti	-0.0504707	ns	0.546262	0.635147	B	B	Memory B
GTF2E2	is_ti	0.0255625	ns	0.546596	0.635474	B	B	Memory B
IRAK1BP1	is_ti	0.0501162	ns	0.546677	0.635506	B	B	Memory B
ZNF77	is_ti	0.0728641	ns	0.54688	0.635681	B	B	Memory B
C12orf29	is_ti	0.052051	ns	0.547041	0.635771	B	B	Memory B
UBL7-AS1	is_ti	0.0557016	ns	0.547062	0.635771	B	B	Memory B
SNUPN	is_ti	0.0403747	ns	0.547154	0.635816	B	B	Memory B
DPCD	is_ti	-0.0651184	ns	0.547354	0.635944	B	B	Memory B
CCDC120	is_ti	0.0729313	ns	0.547369	0.635944	B	B	Memory B
CLIP2	is_ti	-0.0540206	ns	0.547769	0.636347	B	B	Memory B
TMEM67	is_ti	0.0726536	ns	0.548285	0.636886	B	B	Memory B
FANCF	is_ti	0.0438865	ns	0.548673	0.637218	B	B	Memory B
BIK	is_ti	-0.120197	ns	0.548677	0.637218	B	B	Memory B
FBXO34	is_ti	-0.0301775	ns	0.549012	0.637545	B	B	Memory B
VMAC	is_ti	-0.0711818	ns	0.550036	0.638673	B	B	Memory B
AC104041.1	is_ti	0.116785	ns	0.550228	0.638835	B	B	Memory B
MRPL50	is_ti	0.0352872	ns	0.550426	0.639003	B	B	Memory B
ELAVL1	is_ti	0.0286453	ns	0.550673	0.639181	B	B	Memory B
TMEM72-AS1	is_ti	-0.0784407	ns	0.550686	0.639181	B	B	Memory B
EXT1	is_ti	-0.0722944	ns	0.550895	0.639334	B	B	Memory B
ZNF501	is_ti	0.0834533	ns	0.550924	0.639334	B	B	Memory B
ZNF626	is_ti	0.0451965	ns	0.551058	0.639428	B	B	Memory B
C19orf18	is_ti	0.0891753	ns	0.551345	0.6397	B	B	Memory B
TLK1	is_ti	-0.0233363	ns	0.55143	0.639738	B	B	Memory B
ZNF330	is_ti	0.0316024	ns	0.551693	0.639934	B	B	Memory B
TXNDC16	is_ti	-0.055615	ns	0.551764	0.639934	B	B	Memory B
AC025159.1	is_ti	-0.0454238	ns	0.551843	0.639934	B	B	Memory B
NAMPT	is_ti	0.0636252	ns	0.551862	0.639934	B	B	Memory B
BPHL	is_ti	-0.0630345	ns	0.551864	0.639934	B	B	Memory B
THOC2	is_ti	-0.0193117	ns	0.551981	0.640007	B	B	Memory B
EFCAB14	is_ti	-0.0263274	ns	0.552368	0.640395	B	B	Memory B
HDAC8	is_ti	0.0348429	ns	0.552711	0.64073	B	B	Memory B
AC005920.2	is_ti	-0.0626682	ns	0.552902	0.640833	B	B	Memory B
AC005237.1	is_ti	-0.0615412	ns	0.552906	0.640833	B	B	Memory B
ZNF391	is_ti	0.0858777	ns	0.553576	0.641548	B	B	Memory B
AC091551.1	is_ti	0.0726234	ns	0.554104	0.642098	B	B	Memory B
STX16	is_ti	-0.0379305	ns	0.554563	0.642553	B	B	Memory B
INTS9	is_ti	0.0367405	ns	0.554603	0.642553	B	B	Memory B
GMPPB	is_ti	-0.0780076	ns	0.554851	0.642755	B	B	Memory B
PRPF38B	is_ti	0.0252683	ns	0.554884	0.642755	B	B	Memory B
NPEPPS	is_ti	-0.0239477	ns	0.555486	0.643339	B	B	Memory B
IGLV10-54	is_ti	-0.0504523	ns	0.555494	0.643339	B	B	Memory B
LINC01811	is_ti	-0.0769359	ns	0.555664	0.643474	B	B	Memory B
AHCYL2	is_ti	0.0359123	ns	0.555798	0.643567	B	B	Memory B
FGD5-AS1	is_ti	-0.034839	ns	0.556586	0.644418	B	B	Memory B
PRKAR2A	is_ti	0.0350144	ns	0.556712	0.644501	B	B	Memory B
FLAD1	is_ti	0.039981	ns	0.55702	0.644796	B	B	Memory B
PECR	is_ti	-0.0468946	ns	0.557397	0.645141	B	B	Memory B
ATP6AP1	is_ti	-0.040463	ns	0.557425	0.645141	B	B	Memory B
AC096733.1	is_ti	0.0668004	ns	0.5575	0.645166	B	B	Memory B
GTF2E1	is_ti	0.0533637	ns	0.557619	0.645242	B	B	Memory B
HECTD1	is_ti	0.019753	ns	0.557673	0.645242	B	B	Memory B
PREPL	is_ti	-0.0325007	ns	0.557812	0.645283	B	B	Memory B
RNASEH2C	is_ti	-0.0325109	ns	0.557815	0.645283	B	B	Memory B
FAM76B	is_ti	-0.0308578	ns	0.558047	0.645489	B	B	Memory B
MAP2K6	is_ti	-0.0539651	ns	0.558737	0.646225	B	B	Memory B
RBM7	is_ti	-0.0443478	ns	0.558883	0.646332	B	B	Memory B
SETD3	is_ti	0.036347	ns	0.559362	0.646824	B	B	Memory B
ZNF844	is_ti	-0.0529115	ns	0.559583	0.646964	B	B	Memory B
NSRP1	is_ti	0.0218858	ns	0.55959	0.646964	B	B	Memory B
SAMD9	is_ti	-0.0359801	ns	0.559693	0.647021	B	B	Memory B
DLG1	is_ti	0.0255772	ns	0.55986	0.647112	B	B	Memory B
ZNF517	is_ti	-0.0755077	ns	0.559879	0.647112	B	B	Memory B
SP100	is_ti	0.0201426	ns	0.560528	0.6478	B	B	Memory B
STK32C	is_ti	0.0509458	ns	0.560797	0.648049	B	B	Memory B
NSL1	is_ti	0.0276217	ns	0.561155	0.6484	B	B	Memory B
SELENOK	is_ti	-0.0305344	ns	0.561476	0.648709	B	B	Memory B
AL683807.1	is_ti	-0.0554902	ns	0.561759	0.648974	B	B	Memory B
OXSM	is_ti	-0.0504975	ns	0.561835	0.649	B	B	Memory B
AGPAT5	is_ti	-0.0291087	ns	0.562012	0.649141	B	B	Memory B
CAPN10	is_ti	0.0599735	ns	0.562212	0.649311	B	B	Memory B
C19orf25	is_ti	0.0334112	ns	0.562427	0.649497	B	B	Memory B
DUSP16	is_ti	0.0565885	ns	0.562707	0.649758	B	B	Memory B
MVP	is_ti	-0.0617019	ns	0.562977	0.650007	B	B	Memory B
IGLV1-44	is_ti	-0.10898	ns	0.563405	0.650326	B	B	Memory B
ATXN2L	is_ti	-0.0283584	ns	0.563428	0.650326	B	B	Memory B
B4GALT4	is_ti	-0.0593776	ns	0.563471	0.650326	B	B	Memory B
FOXM1	is_ti	-0.0809336	ns	0.56349	0.650326	B	B	Memory B
UFM1	is_ti	-0.0229173	ns	0.563523	0.650326	B	B	Memory B
THOC7	is_ti	0.0290956	ns	0.563629	0.650387	B	B	Memory B
AGFG1	is_ti	-0.0222443	ns	0.563711	0.650413	B	B	Memory B
POLR3H	is_ti	-0.0477943	ns	0.563774	0.650413	B	B	Memory B
APLF	is_ti	0.0417894	ns	0.563814	0.650413	B	B	Memory B
TYSND1	is_ti	-0.0381511	ns	0.5639	0.650451	B	B	Memory B
EIF4E	is_ti	-0.022242	ns	0.563997	0.6505	B	B	Memory B
GNB1	is_ti	-0.0216233	ns	0.564183	0.650592	B	B	Memory B
C1QTNF3-AMACR	is_ti	0.0469884	ns	0.564184	0.650592	B	B	Memory B
PHF8	is_ti	0.0427243	ns	0.564306	0.65067	B	B	Memory B
SCAMP1-AS1	is_ti	-0.0484481	ns	0.564901	0.651293	B	B	Memory B
ZNF559	is_ti	0.0475044	ns	0.565069	0.651425	B	B	Memory B
GABARAP	is_ti	-0.0554636	ns	0.565389	0.651732	B	B	Memory B
GMDS-DT	is_ti	0.0301462	ns	0.566021	0.652398	B	B	Memory B
ARHGEF19	is_ti	-0.082877	ns	0.566103	0.652409	B	B	Memory B
ATP6V1B2	is_ti	0.040833	ns	0.566139	0.652409	B	B	Memory B
NDUFB6	is_ti	-0.0310805	ns	0.566318	0.652517	B	B	Memory B
SNRPA1	is_ti	-0.0278625	ns	0.566341	0.652517	B	B	Memory B
NSMCE4A	is_ti	-0.031781	ns	0.566406	0.65253	B	B	Memory B
PMPCA	is_ti	0.0419156	ns	0.567237	0.653425	B	B	Memory B
LINC02340	is_ti	0.0492338	ns	0.567445	0.653602	B	B	Memory B
NADK2	is_ti	0.0516724	ns	0.567706	0.653841	B	B	Memory B
NDFIP1	is_ti	0.0261876	ns	0.568014	0.654041	B	B	Memory B
ZNF587B	is_ti	0.0548876	ns	0.568032	0.654041	B	B	Memory B
SCOC	is_ti	0.0393271	ns	0.568043	0.654041	B	B	Memory B
ZNF577	is_ti	0.0515846	ns	0.568145	0.654096	B	B	Memory B
TRIM32	is_ti	-0.0750114	ns	0.568612	0.654571	B	B	Memory B
AC016493.1	is_ti	0.0751367	ns	0.56889	0.654828	B	B	Memory B
EXOC6B	is_ti	0.0400926	ns	0.569097	0.655004	B	B	Memory B
CPOX	is_ti	-0.0492171	ns	0.569201	0.655062	B	B	Memory B
SETD7	is_ti	0.0467622	ns	0.569315	0.655131	B	B	Memory B
AC068898.1	is_ti	-0.10625	ns	0.569443	0.655216	B	B	Memory B
AL080317.3	is_ti	-0.0667471	ns	0.569837	0.655596	B	B	Memory B
ENGASE	is_ti	0.0718715	ns	0.569883	0.655596	B	B	Memory B
TXN2	is_ti	-0.034445	ns	0.569968	0.655631	B	B	Memory B
GSK3B	is_ti	0.0251688	ns	0.570336	0.65595	B	B	Memory B
EBAG9	is_ti	0.0286252	ns	0.570353	0.65595	B	B	Memory B
DGCR2	is_ti	0.0312529	ns	0.570478	0.655972	B	B	Memory B
ZNF764	is_ti	-0.0726854	ns	0.570481	0.655972	B	B	Memory B
SNAPC4	is_ti	0.055081	ns	0.570614	0.656062	B	B	Memory B
DYRK4	is_ti	-0.0490809	ns	0.571132	0.656595	B	B	Memory B
GCA	is_ti	-0.0301829	ns	0.57128	0.65669	B	B	Memory B
WNK3	is_ti	0.0865256	ns	0.571323	0.65669	B	B	Memory B
PSMD12	is_ti	0.0281861	ns	0.571841	0.657222	B	B	Memory B
ZER1	is_ti	-0.0354741	ns	0.572084	0.657439	B	B	Memory B
NEK4	is_ti	-0.0408634	ns	0.572335	0.657664	B	B	Memory B
C18orf25	is_ti	0.0263492	ns	0.572875	0.658195	B	B	Memory B
LHX4	is_ti	0.079276	ns	0.572905	0.658195	B	B	Memory B
EML3	is_ti	-0.0535156	ns	0.573176	0.658412	B	B	Memory B
BCKDK	is_ti	-0.0726141	ns	0.573204	0.658412	B	B	Memory B
GAN	is_ti	0.0561673	ns	0.573823	0.659031	B	B	Memory B
PPWD1	is_ti	0.023835	ns	0.573852	0.659031	B	B	Memory B
PTGR2	is_ti	-0.0950994	ns	0.574164	0.659326	B	B	Memory B
IL17RA	is_ti	0.0333203	ns	0.574691	0.659869	B	B	Memory B
SPDYE1	is_ti	0.0551187	ns	0.574853	0.659992	B	B	Memory B
NUS1	is_ti	-0.0320686	ns	0.574983	0.660079	B	B	Memory B
AC091180.5	is_ti	-0.0667004	ns	0.575071	0.660117	B	B	Memory B
DDX59	is_ti	0.0342124	ns	0.57522	0.660154	B	B	Memory B
MUL1	is_ti	0.0439685	ns	0.57526	0.660154	B	B	Memory B
KHDC4	is_ti	0.0290602	ns	0.575268	0.660154	B	B	Memory B
MAPKAPK3	is_ti	-0.0494127	ns	0.575977	0.660905	B	B	Memory B
SLC38A7	is_ti	0.065179	ns	0.576185	0.661075	B	B	Memory B
AC005037.1	is_ti	0.0395576	ns	0.576235	0.661075	B	B	Memory B
AC046158.1	is_ti	-0.0754732	ns	0.576442	0.66125	B	B	Memory B
C9orf85	is_ti	0.0326976	ns	0.576635	0.661409	B	B	Memory B
MX2	is_ti	0.0359428	ns	0.576771	0.661465	B	B	Memory B
GTF2IRD2	is_ti	0.0410373	ns	0.576814	0.661465	B	B	Memory B
PISD	is_ti	-0.0374165	ns	0.576849	0.661465	B	B	Memory B
CCDC117	is_ti	0.040234	ns	0.577423	0.662061	B	B	Memory B
NECAB3	is_ti	-0.0850174	ns	0.577511	0.662099	B	B	Memory B
AC005332.5	is_ti	-0.0452014	ns	0.577616	0.662156	B	B	Memory B
SLC20A1	is_ti	0.0383807	ns	0.578033	0.662571	B	B	Memory B
MRPL45	is_ti	-0.0373426	ns	0.578469	0.663007	B	B	Memory B
WAC-AS1	is_ti	-0.0328082	ns	0.5791	0.663667	B	B	Memory B
FAM118B	is_ti	0.048188	ns	0.579504	0.664068	B	B	Memory B
EFCAB7	is_ti	0.0425954	ns	0.57986	0.66437	B	B	Memory B
MAP4	is_ti	-0.0256992	ns	0.579878	0.66437	B	B	Memory B
RNF6	is_ti	0.0348232	ns	0.580137	0.664604	B	B	Memory B
CYTH2	is_ti	-0.0486767	ns	0.580199	0.664612	B	B	Memory B
TRMT5	is_ti	0.0597496	ns	0.58049	0.664868	B	B	Memory B
METTL18	is_ti	-0.0482406	ns	0.580535	0.664868	B	B	Memory B
COPG1	is_ti	-0.0374329	ns	0.580626	0.664868	B	B	Memory B
PSMA3-AS1	is_ti	0.0252717	ns	0.580643	0.664868	B	B	Memory B
ATG10	is_ti	-0.0363192	ns	0.581524	0.665766	B	B	Memory B
CCNL1	is_ti	0.0258039	ns	0.581538	0.665766	B	B	Memory B
PCBD1	is_ti	0.0501949	ns	0.581727	0.665919	B	B	Memory B
RBBP4	is_ti	-0.0206506	ns	0.581807	0.665947	B	B	Memory B
MARF1	is_ti	-0.0225084	ns	0.58282	0.667044	B	B	Memory B
AL583824.1	is_ti	0.0777175	ns	0.582913	0.667086	B	B	Memory B
C7orf31	is_ti	0.0466285	ns	0.583414	0.667597	B	B	Memory B
YWHAG	is_ti	0.0276959	ns	0.583513	0.667647	B	B	Memory B
LYPLA2	is_ti	-0.0439349	ns	0.583731	0.667833	B	B	Memory B
AC025164.1	is_ti	0.0298354	ns	0.583985	0.66806	B	B	Memory B
ERAL1	is_ti	0.044558	ns	0.584071	0.668096	B	B	Memory B
AL022097.1	is_ti	-0.0622712	ns	0.584245	0.668231	B	B	Memory B
LINC02001	is_ti	0.0363636	ns	0.585243	0.669309	B	B	Memory B
ZNF613	is_ti	0.0590796	ns	0.585718	0.669772	B	B	Memory B
ANAPC15	is_ti	-0.048367	ns	0.585759	0.669772	B	B	Memory B
LSM14B	is_ti	0.043327	ns	0.585922	0.669895	B	B	Memory B
AC010618.3	is_ti	-0.0459542	ns	0.586133	0.670072	B	B	Memory B
IPO9	is_ti	0.0306881	ns	0.586239	0.67013	B	B	Memory B
C9orf147	is_ti	0.0602224	ns	0.586512	0.670379	B	B	Memory B
PNKP	is_ti	0.0306223	ns	0.586778	0.670609	B	B	Memory B
PHF21A	is_ti	-0.0289316	ns	0.586848	0.670609	B	B	Memory B
AGAP4	is_ti	-0.0495852	ns	0.58688	0.670609	B	B	Memory B
CYFIP1	is_ti	-0.066933	ns	0.587154	0.670858	B	B	Memory B
RETREG1	is_ti	-0.0553183	ns	0.587477	0.671151	B	B	Memory B
ATAD3A	is_ti	0.0642559	ns	0.587522	0.671151	B	B	Memory B
USP12	is_ti	0.0369144	ns	0.587756	0.671356	B	B	Memory B
NFRKB	is_ti	-0.0428991	ns	0.587995	0.671551	B	B	Memory B
AC130324.2	is_ti	-0.0622997	ns	0.588039	0.671551	B	B	Memory B
MRPS10	is_ti	0.0338844	ns	0.588186	0.671655	B	B	Memory B
KIAA0586	is_ti	0.027306	ns	0.588315	0.671739	B	B	Memory B
SEH1L	is_ti	-0.0345421	ns	0.58906	0.672526	B	B	Memory B
MOAP1	is_ti	-0.0469492	ns	0.589273	0.672706	B	B	Memory B
AC011468.3	is_ti	0.0865913	ns	0.589524	0.672805	B	B	Memory B
RYBP	is_ti	0.0290503	ns	0.58956	0.672805	B	B	Memory B
SLC38A4	is_ti	-0.0951921	ns	0.589576	0.672805	B	B	Memory B
DOT1L	is_ti	-0.0438671	ns	0.589582	0.672805	B	B	Memory B
ZDHHC7	is_ti	0.0372473	ns	0.589883	0.673053	B	B	Memory B
LRRC34	is_ti	0.0707327	ns	0.589915	0.673053	B	B	Memory B
ANKRD26	is_ti	0.0379352	ns	0.589986	0.673053	B	B	Memory B
AL136962.1	is_ti	-0.118911	ns	0.590031	0.673053	B	B	Memory B
AC006504.5	is_ti	-0.0346555	ns	0.59008	0.673053	B	B	Memory B
ZSCAN21	is_ti	0.0552962	ns	0.590393	0.673348	B	B	Memory B
CCDC159	is_ti	0.0454274	ns	0.590496	0.673354	B	B	Memory B
NUCB1	is_ti	-0.0329532	ns	0.590538	0.673354	B	B	Memory B
OPN3	is_ti	-0.0307965	ns	0.590566	0.673354	B	B	Memory B
SIL1	is_ti	0.0262452	ns	0.591061	0.673854	B	B	Memory B
TMF1	is_ti	0.026797	ns	0.591528	0.674323	B	B	Memory B
CAB39L	is_ti	0.0581083	ns	0.591728	0.674487	B	B	Memory B
TMEM165	is_ti	0.0199943	ns	0.591979	0.674709	B	B	Memory B
PARVG	is_ti	-0.0244859	ns	0.592076	0.674756	B	B	Memory B
LPAR2	is_ti	-0.0652971	ns	0.592215	0.674823	B	B	Memory B
OVOL2	is_ti	0.0477305	ns	0.592247	0.674823	B	B	Memory B
AC090825.1	is_ti	-0.0409944	ns	0.59256	0.675117	B	B	Memory B
ZNF675	is_ti	0.0293499	ns	0.592745	0.675264	B	B	Memory B
IGF1R	is_ti	-0.0535081	ns	0.592883	0.675353	B	B	Memory B
MAP7D2	is_ti	-0.0997028	ns	0.592936	0.675353	B	B	Memory B
SPATA2	is_ti	0.0671214	ns	0.593225	0.675619	B	B	Memory B
FAM160A1	is_ti	-0.127622	ns	0.594069	0.676473	B	B	Memory B
ANAPC2	is_ti	-0.0663167	ns	0.594087	0.676473	B	B	Memory B
TNFAIP1	is_ti	0.0567294	ns	0.594599	0.676992	B	B	Memory B
MED29	is_ti	0.0301094	ns	0.595142	0.677546	B	B	Memory B
MSI2	is_ti	0.023917	ns	0.595569	0.677968	B	B	Memory B
TIMM23	is_ti	-0.0339365	ns	0.595756	0.678117	B	B	Memory B
ANKRD37	is_ti	0.0597564	ns	0.59584	0.678148	B	B	Memory B
ANO10	is_ti	0.0833392	ns	0.59591	0.678164	B	B	Memory B
LINC01806	is_ti	0.0757356	ns	0.596229	0.678448	B	B	Memory B
MSS51	is_ti	-0.0612027	ns	0.596272	0.678448	B	B	Memory B
SRSF10	is_ti	0.0208502	ns	0.596468	0.678608	B	B	Memory B
ATN1	is_ti	-0.0507276	ns	0.596528	0.678612	B	B	Memory B
AC026401.3	is_ti	0.0709538	ns	0.596741	0.67879	B	B	Memory B
XPNPEP1	is_ti	0.0528862	ns	0.596851	0.678852	B	B	Memory B
AL158198.1	is_ti	-0.087755	ns	0.596991	0.678946	B	B	Memory B
RSBN1	is_ti	0.0254559	ns	0.597149	0.678984	B	B	Memory B
CCT2	is_ti	0.0256359	ns	0.597187	0.678984	B	B	Memory B
GNPTG	is_ti	-0.0322184	ns	0.597284	0.678984	B	B	Memory B
TSPAN17	is_ti	0.0693313	ns	0.597297	0.678984	B	B	Memory B
CP	is_ti	0.0532994	ns	0.597337	0.678984	B	B	Memory B
ZNF692	is_ti	-0.0429601	ns	0.597417	0.678984	B	B	Memory B
ZDHHC8	is_ti	-0.0586243	ns	0.597419	0.678984	B	B	Memory B
MFN2	is_ti	-0.0399544	ns	0.597839	0.679398	B	B	Memory B
SLC25A43	is_ti	-0.0337929	ns	0.598368	0.679936	B	B	Memory B
IFIH1	is_ti	0.0365336	ns	0.59863	0.680169	B	B	Memory B
UBP1	is_ti	-0.0272403	ns	0.598786	0.680282	B	B	Memory B
CCDC90B	is_ti	0.0278277	ns	0.598873	0.680317	B	B	Memory B
PTP4A1	is_ti	-0.0745391	ns	0.598976	0.68037	B	B	Memory B
ERO1A	is_ti	0.0292438	ns	0.599044	0.680383	B	B	Memory B
ABHD13	is_ti	-0.0349707	ns	0.599296	0.680605	B	B	Memory B
NREP	is_ti	-0.0971514	ns	0.599441	0.680705	B	B	Memory B
RSRC1	is_ti	0.0228247	ns	0.599587	0.680808	B	B	Memory B
AC008676.1	is_ti	0.0632054	ns	0.599666	0.680833	B	B	Memory B
AL512625.3	is_ti	0.0736336	ns	0.600045	0.681199	B	B	Memory B
ZNF81	is_ti	0.0362847	ns	0.600122	0.681223	B	B	Memory B
PRKAR1A	is_ti	-0.0219275	ns	0.600443	0.681523	B	B	Memory B
POLDIP3	is_ti	-0.0299923	ns	0.600826	0.681893	B	B	Memory B
TOR1B	is_ti	-0.0389187	ns	0.60091	0.681903	B	B	Memory B
RMRP	is_ti	0.0845724	ns	0.60099	0.681903	B	B	Memory B
DNA2	is_ti	0.063036	ns	0.601045	0.681903	B	B	Memory B
DLST	is_ti	-0.0245783	ns	0.601061	0.681903	B	B	Memory B
ESD	is_ti	-0.0273109	ns	0.602219	0.683153	B	B	Memory B
ZBTB48	is_ti	-0.0418257	ns	0.602972	0.683943	B	B	Memory B
RUFY2	is_ti	-0.0261643	ns	0.603175	0.684108	B	B	Memory B
WDR83OS	is_ti	-0.024754	ns	0.603271	0.684153	B	B	Memory B
RPA3	is_ti	0.0233901	ns	0.603392	0.684227	B	B	Memory B
TRIM68	is_ti	0.0674279	ns	0.604048	0.684906	B	B	Memory B
LGMN	is_ti	-0.0562181	ns	0.60449	0.685343	B	B	Memory B
USP16	is_ti	0.0213637	ns	0.604816	0.685647	B	B	Memory B
TMEM19	is_ti	0.032831	ns	0.605075	0.685876	B	B	Memory B
UFL1	is_ti	0.0203933	ns	0.605314	0.686084	B	B	Memory B
NAA25	is_ti	-0.0232991	ns	0.605482	0.686209	B	B	Memory B
REC114	is_ti	0.0657784	ns	0.605796	0.6865	B	B	Memory B
SRSF2	is_ti	0.0238822	ns	0.606204	0.686898	B	B	Memory B
FKBP5	is_ti	-0.0491075	ns	0.606432	0.687092	B	B	Memory B
AC245060.5	is_ti	0.0400906	ns	0.606495	0.687099	B	B	Memory B
SENP2	is_ti	-0.0286394	ns	0.606877	0.687428	B	B	Memory B
LRP8	is_ti	-0.0632161	ns	0.606899	0.687428	B	B	Memory B
FO393400.1	is_ti	-0.0561614	ns	0.607701	0.688245	B	B	Memory B
ALG3	is_ti	0.0426504	ns	0.607735	0.688245	B	B	Memory B
AL359922.1	is_ti	0.063838	ns	0.608099	0.688593	B	B	Memory B
GOLGA8A	is_ti	0.0386317	ns	0.608299	0.688755	B	B	Memory B
IL1RAP	is_ti	-0.0478735	ns	0.608377	0.688779	B	B	Memory B
C14orf28	is_ti	-0.054503	ns	0.608476	0.688826	B	B	Memory B
RYK	is_ti	0.0244889	ns	0.608801	0.689129	B	B	Memory B
AC004241.1	is_ti	0.0639946	ns	0.608931	0.689211	B	B	Memory B
SYCP3	is_ti	0.0518158	ns	0.609495	0.689785	B	B	Memory B
PAAF1	is_ti	-0.0311216	ns	0.609638	0.689882	B	B	Memory B
CLDN20	is_ti	0.0618256	ns	0.60989	0.690102	B	B	Memory B
SLC25A38	is_ti	0.0356424	ns	0.610062	0.690232	B	B	Memory B
NDUFAB1	is_ti	-0.02682	ns	0.610283	0.690418	B	B	Memory B
HNRNPD	is_ti	0.0160569	ns	0.610517	0.690618	B	B	Memory B
AC104532.2	is_ti	-0.0571483	ns	0.610675	0.690732	B	B	Memory B
MACROD1	is_ti	-0.0804834	ns	0.611612	0.691727	B	B	Memory B
ING5	is_ti	0.0250356	ns	0.612169	0.692292	B	B	Memory B
HMGN1	is_ti	-0.0228011	ns	0.612246	0.692314	B	B	Memory B
PHOSPHO2	is_ti	-0.0766612	ns	0.612388	0.692409	B	B	Memory B
AL513550.1	is_ti	0.0453931	ns	0.612559	0.692538	B	B	Memory B
NCAPG2	is_ti	0.0638218	ns	0.612695	0.692627	B	B	Memory B
GRPEL1	is_ti	-0.0351775	ns	0.613071	0.692986	B	B	Memory B
USP31	is_ti	-0.0659342	ns	0.613615	0.693536	B	B	Memory B
AK6	is_ti	-0.0311363	ns	0.613901	0.693747	B	B	Memory B
RAB40C	is_ti	-0.0448576	ns	0.613916	0.693747	B	B	Memory B
EXOSC3	is_ti	0.0443924	ns	0.614279	0.694092	B	B	Memory B
AC027097.2	is_ti	0.0245218	ns	0.61496	0.694766	B	B	Memory B
C1RL-AS1	is_ti	0.0484994	ns	0.615041	0.694766	B	B	Memory B
POLRMT	is_ti	-0.0472611	ns	0.615048	0.694766	B	B	Memory B
ACTR3B	is_ti	0.0463994	ns	0.615131	0.694795	B	B	Memory B
SAYSD1	is_ti	-0.0413278	ns	0.615472	0.695105	B	B	Memory B
CLCN6	is_ti	-0.0414864	ns	0.615521	0.695105	B	B	Memory B
ALMS1	is_ti	-0.0344807	ns	0.615601	0.69513	B	B	Memory B
KDM4C	is_ti	-0.0170262	ns	0.615763	0.695248	B	B	Memory B
CLPX	is_ti	0.0270517	ns	0.616311	0.695801	B	B	Memory B
CTU2	is_ti	-0.0573284	ns	0.61638	0.695814	B	B	Memory B
AC005921.2	is_ti	0.0577229	ns	0.616719	0.696131	B	B	Memory B
TMEM41B	is_ti	-0.032623	ns	0.616818	0.696179	B	B	Memory B
SERPINB6	is_ti	-0.0645856	ns	0.616932	0.696242	B	B	Memory B
SMARCA4	is_ti	0.0294442	ns	0.61708	0.696344	B	B	Memory B
WDR43	is_ti	0.0225343	ns	0.617434	0.696678	B	B	Memory B
AC092279.1	is_ti	-0.0651512	ns	0.617547	0.696741	B	B	Memory B
ZNF776	is_ti	-0.0513226	ns	0.618079	0.697275	B	B	Memory B
ETFDH	is_ti	-0.0376759	ns	0.618377	0.697546	B	B	Memory B
MRPL39	is_ti	0.0321148	ns	0.618703	0.697849	B	B	Memory B
HSBP1L1	is_ti	0.0654058	ns	0.619115	0.698248	B	B	Memory B
TRIM37	is_ti	-0.0306618	ns	0.619399	0.698446	B	B	Memory B
ZNF568	is_ti	-0.034553	ns	0.619406	0.698446	B	B	Memory B
ZNF891	is_ti	0.0406366	ns	0.619691	0.698702	B	B	Memory B
RGPD8	is_ti	0.0600121	ns	0.620056	0.699048	B	B	Memory B
LDB1	is_ti	-0.0393625	ns	0.620464	0.699434	B	B	Memory B
SFR1	is_ti	-0.0446667	ns	0.620514	0.699434	B	B	Memory B
DNAH6	is_ti	0.0959151	ns	0.62066	0.699532	B	B	Memory B
SRD5A3	is_ti	-0.0614037	ns	0.621075	0.699935	B	B	Memory B
SF3A3	is_ti	-0.0235778	ns	0.621466	0.700246	B	B	Memory B
VDAC1	is_ti	-0.0269226	ns	0.621467	0.700246	B	B	Memory B
NABP2	is_ti	-0.0427013	ns	0.621644	0.700381	B	B	Memory B
SSR3	is_ti	0.0237701	ns	0.622087	0.700814	B	B	Memory B
AC026250.1	is_ti	0.0803937	ns	0.62238	0.701002	B	B	Memory B
FCGBP	is_ti	0.122005	ns	0.622389	0.701002	B	B	Memory B
AC004039.1	is_ti	0.0644962	ns	0.622429	0.701002	B	B	Memory B
PPP1R10	is_ti	0.0225288	ns	0.622615	0.701146	B	B	Memory B
RIPK3	is_ti	-0.0601814	ns	0.622681	0.701156	B	B	Memory B
HIST1H2BN	is_ti	0.0527911	ns	0.623648	0.702179	B	B	Memory B
ZBTB44	is_ti	-0.0216155	ns	0.623889	0.702385	B	B	Memory B
RTP4	is_ti	-0.0585041	ns	0.624009	0.702454	B	B	Memory B
REEP5	is_ti	-0.0194263	ns	0.624118	0.702508	B	B	Memory B
RXRB	is_ti	-0.047498	ns	0.624174	0.702508	B	B	Memory B
ARSA	is_ti	-0.0634264	ns	0.624677	0.703009	B	B	Memory B
AC092802.1	is_ti	-0.0778823	ns	0.62502	0.70333	B	B	Memory B
HAT1	is_ti	-0.0243538	ns	0.625345	0.70361	B	B	Memory B
AC062017.1	is_ti	0.0553403	ns	0.625385	0.70361	B	B	Memory B
GALNS	is_ti	0.0458393	ns	0.625447	0.703614	B	B	Memory B
WDR54	is_ti	-0.0409031	ns	0.625945	0.70409	B	B	Memory B
IL2RA	is_ti	-0.0482719	ns	0.625987	0.70409	B	B	Memory B
ATG16L2	is_ti	-0.021379	ns	0.626474	0.704571	B	B	Memory B
ZXDB	is_ti	0.0573188	ns	0.626759	0.704826	B	B	Memory B
BCS1L	is_ti	0.0476045	ns	0.627357	0.705433	B	B	Memory B
WDR74	is_ti	0.0302392	ns	0.627751	0.705753	B	B	Memory B
AC108879.1	is_ti	-0.125716	ns	0.627786	0.705753	B	B	Memory B
USF1	is_ti	-0.0328906	ns	0.627855	0.705753	B	B	Memory B
CCPG1	is_ti	0.0249358	ns	0.627902	0.705753	B	B	Memory B
SPPL3	is_ti	-0.0251202	ns	0.627934	0.705753	B	B	Memory B
ITM2B	is_ti	0.0266201	ns	0.628171	0.70589	B	B	Memory B
PYROXD1	is_ti	0.0226354	ns	0.628173	0.70589	B	B	Memory B
SMAP1	is_ti	-0.0190874	ns	0.62858	0.706282	B	B	Memory B
GAMT	is_ti	-0.0494947	ns	0.628846	0.706507	B	B	Memory B
SLC41A3	is_ti	0.0450393	ns	0.628898	0.706507	B	B	Memory B
AC007319.1	is_ti	0.0990435	ns	0.629386	0.70699	B	B	Memory B
OPA3	is_ti	-0.03229	ns	0.629461	0.707008	B	B	Memory B
ZBTB24	is_ti	0.0236027	ns	0.630739	0.708378	B	B	Memory B
TULP3	is_ti	0.0449758	ns	0.631044	0.708627	B	B	Memory B
SLTM	is_ti	0.0147275	ns	0.631078	0.708627	B	B	Memory B
DUT	is_ti	-0.0233201	ns	0.631276	0.708783	B	B	Memory B
CWC27	is_ti	0.023277	ns	0.63184	0.70935	B	B	Memory B
SH3YL1	is_ti	0.0338705	ns	0.63194	0.709393	B	B	Memory B
KMT2A	is_ti	0.0200451	ns	0.631996	0.709393	B	B	Memory B
C3orf14	is_ti	-0.0684876	ns	0.632271	0.709636	B	B	Memory B
FBXW7	is_ti	0.0197932	ns	0.63267	0.709999	B	B	Memory B
ACYP2	is_ti	0.0225625	ns	0.632712	0.709999	B	B	Memory B
C21orf2	is_ti	-0.0420519	ns	0.632919	0.710165	B	B	Memory B
CACTIN	is_ti	-0.0559076	ns	0.632998	0.710187	B	B	Memory B
NKIRAS1	is_ti	-0.0449687	ns	0.633532	0.71072	B	B	Memory B
AL033527.5	is_ti	0.0568348	ns	0.633765	0.710875	B	B	Memory B
CBX3	is_ti	-0.0202797	ns	0.633803	0.710875	B	B	Memory B
SYCE2	is_ti	-0.0684514	ns	0.633847	0.710875	B	B	Memory B
SPATA21	is_ti	0.0495003	ns	0.633947	0.710921	B	B	Memory B
CLEC16A	is_ti	-0.0251813	ns	0.634344	0.7113	B	B	Memory B
NET1	is_ti	0.093773	ns	0.634612	0.711533	B	B	Memory B
SYNE2	is_ti	0.0311788	ns	0.634669	0.711533	B	B	Memory B
CDH23	is_ti	0.0620522	ns	0.634958	0.71179	B	B	Memory B
FAR1	is_ti	-0.0232633	ns	0.635094	0.711876	B	B	Memory B
PLAA	is_ti	0.0273952	ns	0.635733	0.712527	B	B	Memory B
CRYZL1	is_ti	-0.0319729	ns	0.635934	0.712686	B	B	Memory B
SETD1A	is_ti	-0.0364372	ns	0.636349	0.713077	B	B	Memory B
ACCS	is_ti	0.0603675	ns	0.636402	0.713077	B	B	Memory B
HNRNPC	is_ti	0.0120106	ns	0.637044	0.71373	B	B	Memory B
POM121C	is_ti	-0.0232941	ns	0.637133	0.713764	B	B	Memory B
ANKHD1-EIF4EBP3	is_ti	0.0494683	ns	0.63827	0.714966	B	B	Memory B
RNF38	is_ti	-0.0198975	ns	0.638328	0.714966	B	B	Memory B
RBM17	is_ti	-0.0193327	ns	0.638391	0.714966	B	B	Memory B
OMA1	is_ti	0.0369132	ns	0.638443	0.714966	B	B	Memory B
ING4	is_ti	-0.0240967	ns	0.639292	0.71585	B	B	Memory B
AKAP8	is_ti	-0.0287322	ns	0.639729	0.716274	B	B	Memory B
KMT2E	is_ti	-0.0134252	ns	0.639947	0.71645	B	B	Memory B
FGD4	is_ti	0.0899494	ns	0.640175	0.71664	B	B	Memory B
TENT5C	is_ti	-0.035057	ns	0.640517	0.716956	B	B	Memory B
MRPS2	is_ti	-0.0396054	ns	0.640718	0.717114	B	B	Memory B
SNX30	is_ti	0.0525073	ns	0.640876	0.717224	B	B	Memory B
LIN7C	is_ti	0.0335716	ns	0.641487	0.717842	B	B	Memory B
ALG12	is_ti	0.0415986	ns	0.642299	0.71868	B	B	Memory B
PPP5C	is_ti	-0.041222	ns	0.642355	0.71868	B	B	Memory B
AC090204.1	is_ti	-0.079303	ns	0.642458	0.718728	B	B	Memory B
WDR18	is_ti	-0.041657	ns	0.642609	0.71883	B	B	Memory B
URI1	is_ti	-0.0169011	ns	0.64284	0.719022	B	B	Memory B
AC004596.1	is_ti	-0.0573227	ns	0.643373	0.719551	B	B	Memory B
SUDS3	is_ti	0.0242693	ns	0.643613	0.719753	B	B	Memory B
FBP1	is_ti	-0.0924344	ns	0.643795	0.719891	B	B	Memory B
ARIH2	is_ti	-0.0213846	ns	0.644388	0.720487	B	B	Memory B
WNK1	is_ti	-0.0201176	ns	0.645091	0.721205	B	B	Memory B
ZSWIM3	is_ti	0.0445126	ns	0.64559	0.721697	B	B	Memory B
PAIP2B	is_ti	0.0480149	ns	0.646135	0.722238	B	B	Memory B
HCFC2	is_ti	-0.03506	ns	0.646288	0.722343	B	B	Memory B
BTBD10	is_ti	0.0224113	ns	0.646599	0.722624	B	B	Memory B
RAD54L2	is_ti	0.0270212	ns	0.64693	0.722927	B	B	Memory B
C12orf76	is_ti	0.03162	ns	0.647397	0.723381	B	B	Memory B
BTN3A2	is_ti	-0.0256752	ns	0.647584	0.723523	B	B	Memory B
ZNF136	is_ti	0.0297699	ns	0.647687	0.723571	B	B	Memory B
AC092436.4	is_ti	-0.0452084	ns	0.648002	0.72383	B	B	Memory B
ZNF773	is_ti	0.0455722	ns	0.648038	0.72383	B	B	Memory B
IL6	is_ti	-0.0711499	ns	0.648129	0.723865	B	B	Memory B
MAPKAP1	is_ti	0.0172358	ns	0.648283	0.723969	B	B	Memory B
AHR	is_ti	0.0536654	ns	0.649078	0.724789	B	B	Memory B
GIT1	is_ti	-0.0370493	ns	0.649864	0.7256	B	B	Memory B
SLC35B2	is_ti	-0.0441757	ns	0.651041	0.726847	B	B	Memory B
ENOPH1	is_ti	0.0255398	ns	0.651679	0.727492	B	B	Memory B
PRKCZ	is_ti	-0.0451148	ns	0.651997	0.72778	B	B	Memory B
MEF2D	is_ti	-0.0266243	ns	0.652226	0.727968	B	B	Memory B
PBRM1	is_ti	-0.0177399	ns	0.652419	0.728116	B	B	Memory B
PRMT5	is_ti	0.0435312	ns	0.652939	0.728629	B	B	Memory B
MRPL12	is_ti	0.0428996	ns	0.653285	0.728948	B	B	Memory B
ZNF888	is_ti	-0.0574595	ns	0.653896	0.729561	B	B	Memory B
SLC35G2	is_ti	0.0667039	ns	0.654542	0.730215	B	B	Memory B
GPATCH3	is_ti	-0.0473749	ns	0.655069	0.730735	B	B	Memory B
AP001610.1	is_ti	0.0630687	ns	0.655139	0.730746	B	B	Memory B
EEF1G	is_ti	0.0613861	ns	0.655981	0.731521	B	B	Memory B
SMIM4	is_ti	0.0307041	ns	0.656007	0.731521	B	B	Memory B
PIAS1	is_ti	-0.0175995	ns	0.656016	0.731521	B	B	Memory B
AC239800.3	is_ti	0.0457054	ns	0.656311	0.731783	B	B	Memory B
ARID1A	is_ti	0.0168869	ns	0.656547	0.731919	B	B	Memory B
NLN	is_ti	0.0533122	ns	0.656557	0.731919	B	B	Memory B
CBWD6	is_ti	-0.0488727	ns	0.656615	0.731919	B	B	Memory B
KCTD17	is_ti	-0.0506791	ns	0.656852	0.732115	B	B	Memory B
ZNF117	is_ti	-0.0408994	ns	0.657177	0.73241	B	B	Memory B
ARHGAP6	is_ti	-0.0685737	ns	0.657324	0.732458	B	B	Memory B
CEP97	is_ti	0.0336691	ns	0.657342	0.732458	B	B	Memory B
GEMIN4	is_ti	0.0438728	ns	0.657688	0.732776	B	B	Memory B
TCF7	is_ti	0.0376936	ns	0.658281	0.733369	B	B	Memory B
IGLV1-47	is_ti	-0.0802059	ns	0.658465	0.733507	B	B	Memory B
AC055822.1	is_ti	-0.0665072	ns	0.658613	0.73355	B	B	Memory B
UBAP1L	is_ti	-0.0421229	ns	0.658626	0.73355	B	B	Memory B
TTC12	is_ti	0.0290289	ns	0.659416	0.734362	B	B	Memory B
INTS12	is_ti	-0.0244846	ns	0.659492	0.734379	B	B	Memory B
AC104984.3	is_ti	0.0460521	ns	0.65973	0.734576	B	B	Memory B
PIGO	is_ti	0.0584297	ns	0.660152	0.734978	B	B	Memory B
COA4	is_ti	0.0228448	ns	0.660293	0.735011	B	B	Memory B
PNISR	is_ti	0.0145811	ns	0.660303	0.735011	B	B	Memory B
TP53BP2	is_ti	0.0288453	ns	0.660577	0.735248	B	B	Memory B
C19orf48	is_ti	-0.0356285	ns	0.661347	0.735974	B	B	Memory B
C11orf65	is_ti	-0.0389313	ns	0.661352	0.735974	B	B	Memory B
GRWD1	is_ti	-0.0336415	ns	0.661708	0.736303	B	B	Memory B
AC011933.4	is_ti	-0.0233586	ns	0.662124	0.736665	B	B	Memory B
ST7-AS2	is_ti	0.0657665	ns	0.662156	0.736665	B	B	Memory B
AC013437.1	is_ti	-0.0564981	ns	0.662359	0.736821	B	B	Memory B
WDR5	is_ti	-0.0326653	ns	0.662418	0.736821	B	B	Memory B
GATD3A	is_ti	0.0801127	ns	0.662726	0.737096	B	B	Memory B
STRIP1	is_ti	-0.0308121	ns	0.663507	0.737897	B	B	Memory B
TWF1	is_ti	-0.035364	ns	0.663734	0.738044	B	B	Memory B
RALBP1	is_ti	-0.0199371	ns	0.663802	0.738044	B	B	Memory B
C9orf3	is_ti	-0.0233889	ns	0.663823	0.738044	B	B	Memory B
NUCKS1	is_ti	0.0183793	ns	0.663895	0.738055	B	B	Memory B
POLR2K	is_ti	-0.0248246	ns	0.66415	0.738271	B	B	Memory B
RHOXF1-AS1	is_ti	0.0637431	ns	0.664671	0.738749	B	B	Memory B
AC131571.1	is_ti	0.0379343	ns	0.664703	0.738749	B	B	Memory B
HDAC3	is_ti	-0.0236822	ns	0.664972	0.73898	B	B	Memory B
WDR5B	is_ti	0.0530722	ns	0.665432	0.739423	B	B	Memory B
ERCC6L	is_ti	0.0583408	ns	0.665608	0.739551	B	B	Memory B
ITPKB-AS1	is_ti	0.0521796	ns	0.665835	0.739735	B	B	Memory B
KBTBD2	is_ti	0.027533	ns	0.665913	0.739754	B	B	Memory B
OSER1-DT	is_ti	0.045416	ns	0.666024	0.739808	B	B	Memory B
KLC2	is_ti	0.0527969	ns	0.666151	0.739882	B	B	Memory B
ANKFY1	is_ti	0.0244537	ns	0.66658	0.740258	B	B	Memory B
IFNAR2	is_ti	-0.0334326	ns	0.666612	0.740258	B	B	Memory B
POLE	is_ti	-0.0415389	ns	0.66675	0.740342	B	B	Memory B
ZNF852	is_ti	0.0347273	ns	0.666935	0.740479	B	B	Memory B
ZNF354B	is_ti	0.0376845	ns	0.667127	0.740625	B	B	Memory B
NDUFS5	is_ti	-0.0253645	ns	0.66724	0.740682	B	B	Memory B
GPAT4	is_ti	-0.0286757	ns	0.667506	0.740817	B	B	Memory B
COG6	is_ti	0.0285726	ns	0.667556	0.740817	B	B	Memory B
HDAC1	is_ti	0.0185699	ns	0.667578	0.740817	B	B	Memory B
LARP1B	is_ti	-0.0412185	ns	0.667607	0.740817	B	B	Memory B
WRN	is_ti	-0.0265721	ns	0.668095	0.741264	B	B	Memory B
ALG2	is_ti	-0.032161	ns	0.668134	0.741264	B	B	Memory B
WDR6	is_ti	0.0268293	ns	0.668531	0.741585	B	B	Memory B
C11orf1	is_ti	-0.0368449	ns	0.668546	0.741585	B	B	Memory B
TLDC1	is_ti	0.0401101	ns	0.669081	0.742111	B	B	Memory B
VPS37A	is_ti	0.0241324	ns	0.669239	0.742218	B	B	Memory B
NXT1	is_ti	0.02707	ns	0.669404	0.742333	B	B	Memory B
EIF3J	is_ti	0.0170895	ns	0.669609	0.742492	B	B	Memory B
AP003469.4	is_ti	0.0454493	ns	0.669767	0.742598	B	B	Memory B
FRRS1	is_ti	0.0596892	ns	0.670036	0.74278	B	B	Memory B
ASNSD1	is_ti	0.0226226	ns	0.670054	0.74278	B	B	Memory B
EFCAB14-AS1	is_ti	0.0532016	ns	0.670143	0.742811	B	B	Memory B
ZNF461	is_ti	0.0386789	ns	0.670293	0.742849	B	B	Memory B
SYNGR2	is_ti	0.025569	ns	0.670301	0.742849	B	B	Memory B
KIF1B	is_ti	-0.0351656	ns	0.670553	0.74306	B	B	Memory B
C5	is_ti	0.0466519	ns	0.670736	0.743195	B	B	Memory B
HIPK1	is_ti	-0.0276493	ns	0.670873	0.74326	B	B	Memory B
TMEM106A	is_ti	0.0315115	ns	0.670919	0.74326	B	B	Memory B
WDR44	is_ti	-0.0232029	ns	0.671103	0.743331	B	B	Memory B
PAWR	is_ti	0.0504242	ns	0.67117	0.743331	B	B	Memory B
RCCD1	is_ti	0.0449178	ns	0.671225	0.743331	B	B	Memory B
ZC2HC1A	is_ti	-0.0368423	ns	0.671229	0.743331	B	B	Memory B
C14orf119	is_ti	0.0248168	ns	0.672107	0.744213	B	B	Memory B
STAMBP	is_ti	0.0219139	ns	0.672153	0.744213	B	B	Memory B
FAM53B-AS1	is_ti	-0.0683772	ns	0.672211	0.744213	B	B	Memory B
ZNF124	is_ti	0.0215671	ns	0.672277	0.744219	B	B	Memory B
MTIF3	is_ti	0.0189617	ns	0.672473	0.744367	B	B	Memory B
LAS1L	is_ti	-0.0271375	ns	0.673049	0.744936	B	B	Memory B
AC104109.3	is_ti	-0.0494707	ns	0.673145	0.744974	B	B	Memory B
KLHDC10	is_ti	0.0205416	ns	0.673942	0.745776	B	B	Memory B
SLC35E2B	is_ti	-0.0276263	ns	0.673993	0.745776	B	B	Memory B
TMEM140	is_ti	-0.0361014	ns	0.674313	0.746055	B	B	Memory B
TRIM66	is_ti	-0.028808	ns	0.674417	0.746055	B	B	Memory B
VPS33B	is_ti	0.0539073	ns	0.674431	0.746055	B	B	Memory B
ZNF26	is_ti	0.0250245	ns	0.674869	0.746471	B	B	Memory B
MSH6	is_ti	0.0328919	ns	0.675262	0.746771	B	B	Memory B
ZNF445	is_ti	-0.0305211	ns	0.675264	0.746771	B	B	Memory B
AC011997.1	is_ti	0.049812	ns	0.675589	0.747055	B	B	Memory B
AC018742.1	is_ti	-0.0755319	ns	0.675688	0.747055	B	B	Memory B
SNED1	is_ti	-0.0251315	ns	0.675706	0.747055	B	B	Memory B
IDI1	is_ti	0.0198428	ns	0.676343	0.74769	B	B	Memory B
DAG1	is_ti	-0.031263	ns	0.677515	0.74889	B	B	Memory B
FOLR2	is_ti	-0.0436409	ns	0.677553	0.74889	B	B	Memory B
IL7R	is_ti	-0.0641005	ns	0.677623	0.748899	B	B	Memory B
PAK4	is_ti	-0.0423841	ns	0.677878	0.749113	B	B	Memory B
YRDC	is_ti	-0.0304994	ns	0.678443	0.749669	B	B	Memory B
AASDHPPT	is_ti	-0.0231919	ns	0.678823	0.749981	B	B	Memory B
MED12L	is_ti	0.0580943	ns	0.67885	0.749981	B	B	Memory B
DLD	is_ti	-0.023011	ns	0.679045	0.750127	B	B	Memory B
METTL4	is_ti	-0.0231124	ns	0.679226	0.750259	B	B	Memory B
SEPSECS	is_ti	-0.032807	ns	0.679289	0.750259	B	B	Memory B
LNX2	is_ti	-0.0368875	ns	0.679622	0.750517	B	B	Memory B
LASP1	is_ti	0.0234443	ns	0.679667	0.750517	B	B	Memory B
PLEKHA8	is_ti	-0.0378283	ns	0.679708	0.750517	B	B	Memory B
CTBS	is_ti	-0.0244282	ns	0.679919	0.750666	B	B	Memory B
NGRN	is_ti	0.0426415	ns	0.679968	0.750666	B	B	Memory B
ZFYVE1	is_ti	0.0322651	ns	0.680189	0.750801	B	B	Memory B
HMGXB4	is_ti	0.0271554	ns	0.680215	0.750801	B	B	Memory B
C8orf44	is_ti	0.0475874	ns	0.68038	0.750915	B	B	Memory B
PTH2R	is_ti	0.0673347	ns	0.680867	0.751384	B	B	Memory B
AL354809.1	is_ti	-0.0577116	ns	0.681832	0.75238	B	B	Memory B
FBF1	is_ti	-0.0397113	ns	0.682034	0.752533	B	B	Memory B
BICRA	is_ti	-0.0543612	ns	0.682335	0.752797	B	B	Memory B
TXNRD1	is_ti	0.0219225	ns	0.682443	0.752847	B	B	Memory B
FUNDC2	is_ti	-0.0234562	ns	0.682593	0.752943	B	B	Memory B
NUP133	is_ti	0.0237088	ns	0.68282	0.753125	B	B	Memory B
NSDHL	is_ti	-0.0508702	ns	0.683082	0.753345	B	B	Memory B
RBM41	is_ti	0.0233584	ns	0.68325	0.753366	B	B	Memory B
TTC31	is_ti	0.0287465	ns	0.683284	0.753366	B	B	Memory B
AC096558.2	is_ti	-0.0366383	ns	0.683288	0.753366	B	B	Memory B
MDS2	is_ti	-0.0409319	ns	0.683692	0.75368	B	B	Memory B
USHBP1	is_ti	0.0444212	ns	0.683716	0.75368	B	B	Memory B
LPP	is_ti	0.0192612	ns	0.683761	0.75368	B	B	Memory B
GID4	is_ti	0.0361626	ns	0.684155	0.754046	B	B	Memory B
ZNF879	is_ti	0.0523127	ns	0.684685	0.754562	B	B	Memory B
ARMH4	is_ti	0.0221017	ns	0.684816	0.754636	B	B	Memory B
DCP1A	is_ti	-0.0192175	ns	0.685055	0.754831	B	B	Memory B
ZNF438	is_ti	0.038981	ns	0.685916	0.755642	B	B	Memory B
MRPL4	is_ti	-0.023401	ns	0.685916	0.755642	B	B	Memory B
SND1	is_ti	0.0145115	ns	0.686198	0.755883	B	B	Memory B
PRDX3	is_ti	-0.0263423	ns	0.686268	0.755891	B	B	Memory B
SDCBP2-AS1	is_ti	-0.0276621	ns	0.687358	0.757023	B	B	Memory B
FEN1	is_ti	-0.0455144	ns	0.687569	0.757147	B	B	Memory B
MGAT2	is_ti	0.0297401	ns	0.687596	0.757147	B	B	Memory B
EHD1	is_ti	-0.0190972	ns	0.687708	0.757201	B	B	Memory B
POM121	is_ti	-0.017624	ns	0.687858	0.757296	B	B	Memory B
SAP30L	is_ti	0.0279491	ns	0.688112	0.757507	B	B	Memory B
PSMA6	is_ti	0.0360894	ns	0.688308	0.757654	B	B	Memory B
MFSD5	is_ti	0.0397195	ns	0.688376	0.75766	B	B	Memory B
AZIN1	is_ti	-0.0169385	ns	0.688812	0.75807	B	B	Memory B
MRM3	is_ti	-0.0394521	ns	0.688921	0.758122	B	B	Memory B
OVCH1	is_ti	0.0669784	ns	0.689409	0.758523	B	B	Memory B
ZNF22	is_ti	0.0222446	ns	0.689412	0.758523	B	B	Memory B
CHCHD7	is_ti	0.0202541	ns	0.689577	0.758635	B	B	Memory B
FLCN	is_ti	0.0428777	ns	0.689937	0.758963	B	B	Memory B
AC012184.2	is_ti	0.053388	ns	0.690115	0.759088	B	B	Memory B
ANKH	is_ti	-0.0261665	ns	0.69034	0.759267	B	B	Memory B
C9orf40	is_ti	0.0328347	ns	0.690531	0.759407	B	B	Memory B
TBC1D9B	is_ti	0.0227408	ns	0.690705	0.75953	B	B	Memory B
KCMF1	is_ti	-0.0171506	ns	0.69101	0.759714	B	B	Memory B
GABRR2	is_ti	-0.0605995	ns	0.691045	0.759714	B	B	Memory B
ANAPC13	is_ti	0.0306949	ns	0.691061	0.759714	B	B	Memory B
EFTUD2	is_ti	-0.0208666	ns	0.691295	0.759902	B	B	Memory B
C18orf54	is_ti	0.05352	ns	0.691694	0.760271	B	B	Memory B
CENPC	is_ti	0.0179313	ns	0.691952	0.760485	B	B	Memory B
STX18-AS1	is_ti	0.0303037	ns	0.692647	0.761179	B	B	Memory B
MACO1	is_ti	0.0209002	ns	0.692879	0.761366	B	B	Memory B
TNRC18	is_ti	0.026502	ns	0.694071	0.76255	B	B	Memory B
GPC5	is_ti	-0.0877835	ns	0.694083	0.76255	B	B	Memory B
DHRS4-AS1	is_ti	-0.0265979	ns	0.694183	0.762579	B	B	Memory B
AC015923.1	is_ti	-0.065076	ns	0.694273	0.762579	B	B	Memory B
AAK1	is_ti	0.0556792	ns	0.694333	0.762579	B	B	Memory B
MRPS18B	is_ti	-0.0218885	ns	0.694363	0.762579	B	B	Memory B
MPND	is_ti	0.0336839	ns	0.695326	0.763567	B	B	Memory B
CYTIP	is_ti	0.0187459	ns	0.695873	0.764098	B	B	Memory B
FRMD4A	is_ti	0.0463033	ns	0.696386	0.764592	B	B	Memory B
AL096855.1	is_ti	-0.0493778	ns	0.696494	0.764641	B	B	Memory B
ZNF592	is_ti	0.0184079	ns	0.696762	0.764866	B	B	Memory B
PACRGL	is_ti	0.0311364	ns	0.696879	0.764925	B	B	Memory B
NOP58	is_ti	0.0155264	ns	0.696993	0.764979	B	B	Memory B
LARP4B	is_ti	-0.015719	ns	0.697193	0.765068	B	B	Memory B
HIKESHI	is_ti	0.0186001	ns	0.6972	0.765068	B	B	Memory B
C11orf58	is_ti	-0.0140506	ns	0.697963	0.765774	B	B	Memory B
ZNF747	is_ti	-0.0459209	ns	0.698011	0.765774	B	B	Memory B
KAT2B	is_ti	-0.0208611	ns	0.698034	0.765774	B	B	Memory B
MAD2L1	is_ti	0.0464723	ns	0.698149	0.76579	B	B	Memory B
AL627171.1	is_ti	0.0407939	ns	0.698176	0.76579	B	B	Memory B
SDAD1	is_ti	0.0178021	ns	0.6985	0.766077	B	B	Memory B
PSMC2	is_ti	-0.0199401	ns	0.69895	0.7665	B	B	Memory B
GPATCH8	is_ti	0.0125647	ns	0.699592	0.767135	B	B	Memory B
FAM104A	is_ti	0.0198404	ns	0.699691	0.767173	B	B	Memory B
SCAP	is_ti	0.0280179	ns	0.699916	0.767351	B	B	Memory B
CPEB2	is_ti	-0.0281431	ns	0.700196	0.767587	B	B	Memory B
VPS8	is_ti	-0.0172448	ns	0.700684	0.768052	B	B	Memory B
GPATCH1	is_ti	0.0270043	ns	0.700989	0.768317	B	B	Memory B
SLC10A3	is_ti	0.0454987	ns	0.701455	0.768742	B	B	Memory B
TTC1	is_ti	-0.0152906	ns	0.701504	0.768742	B	B	Memory B
RGPD5	is_ti	0.0600591	ns	0.702063	0.769285	B	B	Memory B
ABCF3	is_ti	0.0360147	ns	0.702525	0.769562	B	B	Memory B
THAP3	is_ti	0.0288575	ns	0.702536	0.769562	B	B	Memory B
C12orf42	is_ti	-0.0238032	ns	0.702541	0.769562	B	B	Memory B
SLC25A39	is_ti	0.0244264	ns	0.702571	0.769562	B	B	Memory B
WDR26	is_ti	0.0161298	ns	0.702881	0.769831	B	B	Memory B
JMJD8	is_ti	0.0386256	ns	0.703013	0.769871	B	B	Memory B
DNAJA2	is_ti	0.0180697	ns	0.703052	0.769871	B	B	Memory B
MAP3K10	is_ti	0.0389106	ns	0.703109	0.769871	B	B	Memory B
CRACR2A	is_ti	-0.0527195	ns	0.703325	0.769955	B	B	Memory B
AC008735.2	is_ti	0.0400992	ns	0.703332	0.769955	B	B	Memory B
GID8	is_ti	-0.0183259	ns	0.703377	0.769955	B	B	Memory B
CENPV	is_ti	0.0524648	ns	0.70387	0.770424	B	B	Memory B
MRPL20	is_ti	0.0188323	ns	0.704032	0.770491	B	B	Memory B
APOBEC3F	is_ti	0.0274115	ns	0.704058	0.770491	B	B	Memory B
LINC01252	is_ti	0.0501755	ns	0.704567	0.770932	B	B	Memory B
C2orf49	is_ti	-0.0229419	ns	0.704591	0.770932	B	B	Memory B
CCDC106	is_ti	0.032607	ns	0.704708	0.770932	B	B	Memory B
RINL	is_ti	0.0251715	ns	0.704717	0.770932	B	B	Memory B
LINC00539	is_ti	-0.0477022	ns	0.705845	0.772095	B	B	Memory B
XRCC3	is_ti	0.0400642	ns	0.706139	0.772347	B	B	Memory B
USP36	is_ti	0.0234255	ns	0.706752	0.772948	B	B	Memory B
CLTA	is_ti	-0.0190512	ns	0.707635	0.773844	B	B	Memory B
ZNF48	is_ti	-0.0356674	ns	0.708364	0.77457	B	B	Memory B
ALYREF	is_ti	-0.0335697	ns	0.709102	0.775307	B	B	Memory B
ELP6	is_ti	-0.0227867	ns	0.70931	0.775465	B	B	Memory B
AC008781.2	is_ti	-0.0476562	ns	0.7096	0.775672	B	B	Memory B
NUDT16	is_ti	-0.0412655	ns	0.709629	0.775672	B	B	Memory B
ZNF362	is_ti	0.0310295	ns	0.709823	0.775814	B	B	Memory B
EIF2B5	is_ti	-0.0245082	ns	0.710035	0.775975	B	B	Memory B
AC012358.3	is_ti	0.0334519	ns	0.710124	0.776003	B	B	Memory B
CLCN5	is_ti	-0.0463633	ns	0.710325	0.776151	B	B	Memory B
CC2D1A	is_ti	-0.0339735	ns	0.710606	0.776389	B	B	Memory B
GRSF1	is_ti	0.0198644	ns	0.711273	0.777046	B	B	Memory B
FBXL14	is_ti	-0.0251232	ns	0.711379	0.777092	B	B	Memory B
FLVCR1	is_ti	-0.0352352	ns	0.712219	0.777907	B	B	Memory B
GORASP1	is_ti	-0.0364607	ns	0.712254	0.777907	B	B	Memory B
NCALD	is_ti	-0.0759258	ns	0.712444	0.778045	B	B	Memory B
LENG8	is_ti	-0.0215342	ns	0.712509	0.778045	B	B	Memory B
UBE2E3	is_ti	0.0166089	ns	0.713176	0.778636	B	B	Memory B
TRAPPC12	is_ti	0.016976	ns	0.713179	0.778636	B	B	Memory B
TUBA1C	is_ti	-0.0256341	ns	0.713415	0.778779	B	B	Memory B
ZNF586	is_ti	-0.01943	ns	0.713468	0.778779	B	B	Memory B
LMO2	is_ti	0.0442949	ns	0.713508	0.778779	B	B	Memory B
MYO9A	is_ti	-0.020385	ns	0.713573	0.778779	B	B	Memory B
FUT11	is_ti	0.0251047	ns	0.713633	0.778779	B	B	Memory B
TSNARE1	is_ti	-0.0336378	ns	0.713803	0.778893	B	B	Memory B
TNPO2	is_ti	0.0276222	ns	0.714285	0.779349	B	B	Memory B
SLC25A28	is_ti	0.0258736	ns	0.715313	0.7804	B	B	Memory B
COMMD1	is_ti	-0.0181491	ns	0.715765	0.780765	B	B	Memory B
PLEKHA3	is_ti	-0.0210183	ns	0.715828	0.780765	B	B	Memory B
POLR3C	is_ti	-0.0252475	ns	0.715842	0.780765	B	B	Memory B
RNPEP	is_ti	-0.024836	ns	0.716184	0.781068	B	B	Memory B
HGH1	is_ti	-0.0501853	ns	0.716308	0.781133	B	B	Memory B
TRAF6	is_ti	-0.0267377	ns	0.71672	0.781447	B	B	Memory B
AC092329.3	is_ti	-0.0370392	ns	0.716726	0.781447	B	B	Memory B
ISOC1	is_ti	0.0335528	ns	0.716921	0.781589	B	B	Memory B
TBC1D2	is_ti	0.0491884	ns	0.71718	0.781752	B	B	Memory B
RBBP7	is_ti	0.0188574	ns	0.7172	0.781752	B	B	Memory B
ZSCAN16-AS1	is_ti	-0.0222847	ns	0.717457	0.781913	B	B	Memory B
DPH1	is_ti	-0.036986	ns	0.717477	0.781913	B	B	Memory B
DCAF13	is_ti	-0.0197853	ns	0.717723	0.78211	B	B	Memory B
RAB10	is_ti	0.0137596	ns	0.717802	0.782125	B	B	Memory B
SMAD2	is_ti	0.0180035	ns	0.717968	0.782182	B	B	Memory B
PKD2L2	is_ti	-0.0294272	ns	0.71799	0.782182	B	B	Memory B
SOBP	is_ti	0.0421582	ns	0.718049	0.782182	B	B	Memory B
CCDC7	is_ti	-0.0268576	ns	0.718276	0.782259	B	B	Memory B
MANBAL	is_ti	-0.0277261	ns	0.718292	0.782259	B	B	Memory B
FAM19A2	is_ti	0.0345996	ns	0.718314	0.782259	B	B	Memory B
SLC39A3	is_ti	0.0237387	ns	0.718597	0.782496	B	B	Memory B
SUPT7L	is_ti	0.0255984	ns	0.719035	0.782903	B	B	Memory B
LEMD2	is_ti	0.0243782	ns	0.720089	0.78394	B	B	Memory B
KIZ	is_ti	0.0194723	ns	0.720118	0.78394	B	B	Memory B
SNN	is_ti	-0.0236783	ns	0.720899	0.784679	B	B	Memory B
ARL6IP1	is_ti	-0.0220035	ns	0.720927	0.784679	B	B	Memory B
CHCHD4	is_ti	0.0373358	ns	0.721389	0.785112	B	B	Memory B
TBL2	is_ti	-0.035596	ns	0.721937	0.785638	B	B	Memory B
AC007728.1	is_ti	0.0468762	ns	0.723405	0.787116	B	B	Memory B
RPL26L1	is_ti	-0.0284857	ns	0.723426	0.787116	B	B	Memory B
AC093495.1	is_ti	-0.0422028	ns	0.723803	0.787454	B	B	Memory B
BRPF1	is_ti	-0.0349671	ns	0.723991	0.787588	B	B	Memory B
AL451085.2	is_ti	0.0404123	ns	0.724206	0.787751	B	B	Memory B
MRPS7	is_ti	-0.0223311	ns	0.724812	0.78834	B	B	Memory B
FAM221A	is_ti	-0.0516689	ns	0.725064	0.788501	B	B	Memory B
DYNLL2	is_ti	-0.0279253	ns	0.725091	0.788501	B	B	Memory B
CLPTM1	is_ti	0.0199982	ns	0.725566	0.788946	B	B	Memory B
MADD	is_ti	-0.0237005	ns	0.726066	0.789419	B	B	Memory B
FKRP	is_ti	0.0342633	ns	0.726732	0.790048	B	B	Memory B
NCK1-DT	is_ti	0.0337086	ns	0.726776	0.790048	B	B	Memory B
HERC6	is_ti	-0.0300806	ns	0.727278	0.790523	B	B	Memory B
PHIP	is_ti	-0.015405	ns	0.727392	0.790575	B	B	Memory B
APOLD1	is_ti	-0.0255334	ns	0.728332	0.791525	B	B	Memory B
RAD18	is_ti	-0.028976	ns	0.728623	0.791771	B	B	Memory B
ECHS1	is_ti	-0.0238105	ns	0.728757	0.791844	B	B	Memory B
TMEM104	is_ti	0.0417663	ns	0.729226	0.792283	B	B	Memory B
RHEX	is_ti	0.0189343	ns	0.729498	0.792507	B	B	Memory B
SS18L1	is_ti	-0.035249	ns	0.729694	0.792648	B	B	Memory B
KCNMB3	is_ti	-0.0309992	ns	0.730784	0.793762	B	B	Memory B
C6orf47	is_ti	0.0332878	ns	0.731506	0.794473	B	B	Memory B
DHRS13	is_ti	0.0403829	ns	0.731642	0.794527	B	B	Memory B
LMAN2	is_ti	-0.0170826	ns	0.73176	0.794527	B	B	Memory B
DNAJC9	is_ti	-0.0206571	ns	0.731806	0.794527	B	B	Memory B
ZNF45	is_ti	0.0293755	ns	0.731819	0.794527	B	B	Memory B
PHYKPL	is_ti	-0.0139329	ns	0.731897	0.794541	B	B	Memory B
NAA40	is_ti	-0.031117	ns	0.732327	0.79488	B	B	Memory B
TCEANC2	is_ti	0.0239024	ns	0.732342	0.79488	B	B	Memory B
RPS6KA3	is_ti	0.0174027	ns	0.732513	0.794928	B	B	Memory B
VAC14	is_ti	0.0232409	ns	0.732518	0.794928	B	B	Memory B
ARMH1	is_ti	-0.0352508	ns	0.732779	0.79514	B	B	Memory B
NDUFAF1	is_ti	0.0237232	ns	0.732891	0.795191	B	B	Memory B
PEX11B	is_ti	0.024076	ns	0.733097	0.795342	B	B	Memory B
TFIP11	is_ti	0.0238453	ns	0.733251	0.795437	B	B	Memory B
IFT74	is_ti	-0.0267624	ns	0.733368	0.795493	B	B	Memory B
TMEM63B	is_ti	-0.0370048	ns	0.733906	0.795904	B	B	Memory B
LETM1	is_ti	0.0252378	ns	0.733921	0.795904	B	B	Memory B
FAM219A	is_ti	0.031518	ns	0.733945	0.795904	B	B	Memory B
AUH	is_ti	-0.0160354	ns	0.734208	0.796118	B	B	Memory B
MARCH5	is_ti	0.0186548	ns	0.735002	0.796908	B	B	Memory B
FAM120C	is_ti	-0.022432	ns	0.735293	0.797151	B	B	Memory B
PIK3IP1	is_ti	-0.0238085	ns	0.735634	0.797387	B	B	Memory B
KBTBD4	is_ti	-0.028761	ns	0.735643	0.797387	B	B	Memory B
FAM222B	is_ti	0.0188203	ns	0.735762	0.797444	B	B	Memory B
INTS1	is_ti	0.0240422	ns	0.736167	0.797759	B	B	Memory B
CACNA1A	is_ti	0.0385559	ns	0.736184	0.797759	B	B	Memory B
POLR3D	is_ti	-0.0248758	ns	0.736439	0.797875	B	B	Memory B
OS9	is_ti	-0.015345	ns	0.736444	0.797875	B	B	Memory B
TGDS	is_ti	-0.02274	ns	0.73649	0.797875	B	B	Memory B
LCMT1	is_ti	-0.0211102	ns	0.737802	0.799225	B	B	Memory B
ZBED4	is_ti	0.0242073	ns	0.738173	0.799555	B	B	Memory B
TNFSF10	is_ti	-0.0347828	ns	0.738254	0.799571	B	B	Memory B
LARP7	is_ti	-0.0133297	ns	0.738332	0.799576	B	B	Memory B
KLHL23	is_ti	0.0411633	ns	0.738391	0.799576	B	B	Memory B
NNT-AS1	is_ti	-0.0265868	ns	0.738812	0.799917	B	B	Memory B
ETFB	is_ti	-0.0196018	ns	0.738839	0.799917	B	B	Memory B
TSFM	is_ti	0.020338	ns	0.740188	0.801306	B	B	Memory B
SORL1	is_ti	0.0424268	ns	0.741236	0.802368	B	B	Memory B
CHKB	is_ti	-0.0383034	ns	0.741417	0.802492	B	B	Memory B
CSTF1	is_ti	0.0255847	ns	0.741883	0.802905	B	B	Memory B
SLC20A2	is_ti	0.0190029	ns	0.741931	0.802905	B	B	Memory B
ZNF444	is_ti	-0.0288461	ns	0.742285	0.803156	B	B	Memory B
NUP37	is_ti	0.0195443	ns	0.742297	0.803156	B	B	Memory B
MPP5	is_ti	0.0282512	ns	0.742453	0.803253	B	B	Memory B
KIAA1468	is_ti	-0.0146248	ns	0.74263	0.803372	B	B	Memory B
DYNC2LI1	is_ti	0.032115	ns	0.742838	0.803525	B	B	Memory B
DERL2	is_ti	0.0184062	ns	0.742927	0.803549	B	B	Memory B
BCL2L2	is_ti	0.0333817	ns	0.743256	0.803799	B	B	Memory B
CCT3	is_ti	0.0145221	ns	0.743397	0.803799	B	B	Memory B
FAS	is_ti	-0.0370849	ns	0.743397	0.803799	B	B	Memory B
JRK	is_ti	0.0339041	ns	0.743424	0.803799	B	B	Memory B
RPP30	is_ti	-0.0168501	ns	0.743997	0.804315	B	B	Memory B
ZNF384	is_ti	0.0217322	ns	0.744035	0.804315	B	B	Memory B
RBAK-RBAKDN	is_ti	0.0179474	ns	0.744528	0.804755	B	B	Memory B
ZNF432	is_ti	0.0248774	ns	0.744575	0.804755	B	B	Memory B
ADNP-AS1	is_ti	-0.0405423	ns	0.744817	0.804944	B	B	Memory B
ZNF582	is_ti	-0.0374176	ns	0.746019	0.806156	B	B	Memory B
AC004112.1	is_ti	0.0389706	ns	0.746072	0.806156	B	B	Memory B
SPTLC1	is_ti	-0.0160441	ns	0.746222	0.806246	B	B	Memory B
CACYBP	is_ti	0.015956	ns	0.748199	0.80831	B	B	Memory B
KDM5D	is_ti	-0.0328591	ns	0.748638	0.808711	B	B	Memory B
TMEM60	is_ti	-0.0186373	ns	0.748838	0.808855	B	B	Memory B
AC092652.1	is_ti	-0.0402482	ns	0.748976	0.808931	B	B	Memory B
AC005746.2	is_ti	-0.0417176	ns	0.74936	0.809274	B	B	Memory B
PIGH	is_ti	-0.0197141	ns	0.749544	0.809399	B	B	Memory B
PPIL2	is_ti	0.0176969	ns	0.74961	0.809399	B	B	Memory B
MAPK9	is_ti	0.0174042	ns	0.749874	0.809611	B	B	Memory B
SCRIB	is_ti	0.0379771	ns	0.750047	0.809725	B	B	Memory B
AP001107.9	is_ti	-0.0592915	ns	0.75022	0.809808	B	B	Memory B
AL136531.2	is_ti	0.0259711	ns	0.750258	0.809808	B	B	Memory B
KRR1	is_ti	-0.012491	ns	0.750361	0.809848	B	B	Memory B
IAH1	is_ti	-0.0169581	ns	0.750652	0.810089	B	B	Memory B
AL513327.1	is_ti	0.0390678	ns	0.750974	0.810364	B	B	Memory B
CBLL1	is_ti	0.0181616	ns	0.751146	0.810477	B	B	Memory B
CNBD2	is_ti	-0.0411109	ns	0.751347	0.810622	B	B	Memory B
CDYL	is_ti	-0.0180929	ns	0.7515	0.810647	B	B	Memory B
ZSCAN18	is_ti	-0.027062	ns	0.75155	0.810647	B	B	Memory B
AC106707.1	is_ti	0.0428977	ns	0.751572	0.810647	B	B	Memory B
JAZF1	is_ti	-0.0199004	ns	0.751685	0.810696	B	B	Memory B
TTC22	is_ti	-0.055263	ns	0.752177	0.811154	B	B	Memory B
ELP1	is_ti	-0.0185268	ns	0.75248	0.811409	B	B	Memory B
SERINC1	is_ti	-0.0130035	ns	0.752698	0.811571	B	B	Memory B
C19orf47	is_ti	0.0428398	ns	0.752813	0.8116	B	B	Memory B
AC048382.5	is_ti	-0.0342638	ns	0.75286	0.8116	B	B	Memory B
SLC13A4	is_ti	0.0338323	ns	0.75309	0.811776	B	B	Memory B
AC079447.1	is_ti	0.0280376	ns	0.753242	0.8118	B	B	Memory B
C18orf21	is_ti	0.0245699	ns	0.753247	0.8118	B	B	Memory B
AL136295.5	is_ti	0.0486826	ns	0.753762	0.812283	B	B	Memory B
CCDC51	is_ti	-0.0296566	ns	0.753882	0.81234	B	B	Memory B
SLC4A1AP	is_ti	0.0220782	ns	0.754407	0.812832	B	B	Memory B
MED11	is_ti	-0.0199087	ns	0.755013	0.813383	B	B	Memory B
UBL4A	is_ti	-0.0270825	ns	0.755053	0.813383	B	B	Memory B
LUC7L2	is_ti	-0.0182329	ns	0.755603	0.813902	B	B	Memory B
TC2N	is_ti	0.0340944	ns	0.75581	0.814053	B	B	Memory B
THUMPD2	is_ti	0.0175382	ns	0.755959	0.814141	B	B	Memory B
TMCC3	is_ti	-0.027636	ns	0.756126	0.814248	B	B	Memory B
DNAJB6	is_ti	-0.0124072	ns	0.756621	0.814708	B	B	Memory B
ZNF483	is_ti	0.0377229	ns	0.757028	0.815068	B	B	Memory B
RPL22L1	is_ti	0.0175656	ns	0.75709	0.815068	B	B	Memory B
YIF1B	is_ti	0.0241879	ns	0.757516	0.815433	B	B	Memory B
VPS53	is_ti	0.0140084	ns	0.757564	0.815433	B	B	Memory B
AC055855.1	is_ti	-0.0455465	ns	0.757715	0.815522	B	B	Memory B
ZNF184	is_ti	0.0276939	ns	0.758527	0.816254	B	B	Memory B
TACO1	is_ti	-0.0251537	ns	0.75853	0.816254	B	B	Memory B
TARBP2	is_ti	0.0298108	ns	0.758643	0.816303	B	B	Memory B
USP8	is_ti	-0.0122087	ns	0.758751	0.816346	B	B	Memory B
AL021707.1	is_ti	0.0280065	ns	0.758905	0.816439	B	B	Memory B
GAS6-AS1	is_ti	-0.0235241	ns	0.759075	0.816549	B	B	Memory B
TAF2	is_ti	-0.0142121	ns	0.759444	0.816756	B	B	Memory B
ARMC5	is_ti	0.039498	ns	0.759453	0.816756	B	B	Memory B
ST3GAL5	is_ti	0.0167129	ns	0.759471	0.816756	B	B	Memory B
KBTBD3	is_ti	0.023276	ns	0.760577	0.81785	B	B	Memory B
RRAGB	is_ti	0.0209103	ns	0.760623	0.81785	B	B	Memory B
PP2D1	is_ti	-0.0360594	ns	0.760713	0.817873	B	B	Memory B
DEXI	is_ti	0.0282858	ns	0.761064	0.818177	B	B	Memory B
AP003392.1	is_ti	-0.0472322	ns	0.761501	0.818517	B	B	Memory B
POGK	is_ti	-0.0172557	ns	0.761516	0.818517	B	B	Memory B
VPS25	is_ti	0.024671	ns	0.762249	0.819232	B	B	Memory B
TARS2	is_ti	-0.0225202	ns	0.762787	0.819637	B	B	Memory B
USP38	is_ti	-0.0202893	ns	0.762799	0.819637	B	B	Memory B
NMT1	is_ti	0.0153164	ns	0.762829	0.819637	B	B	Memory B
CAPN12	is_ti	-0.0221073	ns	0.763401	0.820178	B	B	Memory B
CMC2	is_ti	-0.0154311	ns	0.763855	0.820593	B	B	Memory B
DHX16	is_ti	-0.0210361	ns	0.764288	0.820985	B	B	Memory B
MRPS11	is_ti	-0.0190258	ns	0.764577	0.821158	B	B	Memory B
NCOA4	is_ti	-0.0158746	ns	0.764585	0.821158	B	B	Memory B
LINC01003	is_ti	-0.0282489	ns	0.764767	0.82128	B	B	Memory B
PLBD1	is_ti	-0.0391219	ns	0.765035	0.821426	B	B	Memory B
FUT10	is_ti	0.0419252	ns	0.765039	0.821426	B	B	Memory B
WDR45B	is_ti	-0.0171851	ns	0.765107	0.821426	B	B	Memory B
MRPS18C	is_ti	-0.0147245	ns	0.765281	0.821493	B	B	Memory B
ZNF408	is_ti	-0.0408696	ns	0.765306	0.821493	B	B	Memory B
ELP2	is_ti	0.0127383	ns	0.765564	0.821602	B	B	Memory B
MORF4L2	is_ti	0.0133835	ns	0.765569	0.821602	B	B	Memory B
AIMP2	is_ti	0.0190284	ns	0.765611	0.821602	B	B	Memory B
DSN1	is_ti	0.0220861	ns	0.765762	0.82169	B	B	Memory B
SESN1	is_ti	0.0208421	ns	0.766104	0.821985	B	B	Memory B
MCM2	is_ti	0.0421584	ns	0.766209	0.822024	B	B	Memory B
SERGEF	is_ti	0.0173298	ns	0.766801	0.822586	B	B	Memory B
AL360091.3	is_ti	0.0219167	ns	0.766943	0.822665	B	B	Memory B
PPM1G	is_ti	-0.0126904	ns	0.767423	0.823042	B	B	Memory B
ZC3H13	is_ti	0.0104335	ns	0.767431	0.823042	B	B	Memory B
AC010487.3	is_ti	0.0387728	ns	0.767972	0.823512	B	B	Memory B
WDSUB1	is_ti	0.0218525	ns	0.768006	0.823512	B	B	Memory B
IFT122	is_ti	-0.0339155	ns	0.768095	0.823534	B	B	Memory B
PI4KA	is_ti	0.0139706	ns	0.770179	0.825695	B	B	Memory B
TCFL5	is_ti	0.0289733	ns	0.770359	0.825815	B	B	Memory B
LINC00957	is_ti	-0.0391007	ns	0.770438	0.825826	B	B	Memory B
HOXC4	is_ti	0.0266992	ns	0.771	0.826355	B	B	Memory B
ZNF281	is_ti	0.0196344	ns	0.771105	0.826394	B	B	Memory B
ABCB7	is_ti	0.0135324	ns	0.771339	0.826572	B	B	Memory B
AC108047.1	is_ti	-0.0400944	ns	0.771619	0.826798	B	B	Memory B
AL354822.1	is_ti	0.0370312	ns	0.771841	0.826962	B	B	Memory B
IDE	is_ti	-0.0177806	ns	0.772161	0.827232	B	B	Memory B
USP12-AS1	is_ti	-0.0429752	ns	0.772373	0.827386	B	B	Memory B
SUCLA2	is_ti	0.0137251	ns	0.772988	0.827969	B	B	Memory B
MRPS9	is_ti	-0.0137149	ns	0.773055	0.827969	B	B	Memory B
HTATSF1	is_ti	-0.0187935	ns	0.773543	0.828419	B	B	Memory B
SLC30A7	is_ti	0.0149211	ns	0.77387	0.828695	B	B	Memory B
NAT1	is_ti	-0.0316632	ns	0.774431	0.829222	B	B	Memory B
SUFU	is_ti	-0.0230191	ns	0.774575	0.829246	B	B	Memory B
MTERF3	is_ti	-0.0232216	ns	0.774591	0.829246	B	B	Memory B
CERS5	is_ti	0.0162164	ns	0.774763	0.829357	B	B	Memory B
SLIRP	is_ti	-0.0127448	ns	0.775571	0.830148	B	B	Memory B
VPS39	is_ti	-0.0140611	ns	0.775761	0.830277	B	B	Memory B
SRSF12	is_ti	0.0428901	ns	0.776039	0.830502	B	B	Memory B
BRAT1	is_ti	-0.0212783	ns	0.77694	0.831392	B	B	Memory B
XPO7	is_ti	-0.0153989	ns	0.777291	0.831693	B	B	Memory B
ZNF277	is_ti	0.0139267	ns	0.777459	0.8318	B	B	Memory B
RAC2	is_ti	-0.0125691	ns	0.777642	0.831922	B	B	Memory B
TXLNG	is_ti	0.0142197	ns	0.77874	0.832988	B	B	Memory B
FAM111A-DT	is_ti	0.0251302	ns	0.778777	0.832988	B	B	Memory B
ARL6IP5	is_ti	0.00949443	ns	0.778942	0.83309	B	B	Memory B
BZW1	is_ti	0.0135244	ns	0.780085	0.83424	B	B	Memory B
CASC4	is_ti	0.0132117	ns	0.780448	0.834554	B	B	Memory B
FBXO45	is_ti	-0.0270263	ns	0.780774	0.834828	B	B	Memory B
EIF4E3	is_ti	-0.0401414	ns	0.781095	0.835097	B	B	Memory B
STX18	is_ti	0.0161357	ns	0.781356	0.835281	B	B	Memory B
RNF20	is_ti	0.0170953	ns	0.781405	0.835281	B	B	Memory B
POLR3F	is_ti	0.0234637	ns	0.781572	0.835385	B	B	Memory B
ZC3HAV1	is_ti	-0.0114631	ns	0.781905	0.835632	B	B	Memory B
PARP6	is_ti	0.0201054	ns	0.781941	0.835632	B	B	Memory B
ATP6V1D	is_ti	-0.0144831	ns	0.78213	0.835759	B	B	Memory B
TOP3B	is_ti	-0.0248959	ns	0.782704	0.836242	B	B	Memory B
AC009495.1	is_ti	-0.03652	ns	0.782721	0.836242	B	B	Memory B
AF107885.2	is_ti	0.0350811	ns	0.782922	0.836384	B	B	Memory B
CSPP1	is_ti	0.0154792	ns	0.783	0.836393	B	B	Memory B
RNF168	is_ti	0.0149584	ns	0.78343	0.836743	B	B	Memory B
SNAP23	is_ti	-0.0134192	ns	0.783467	0.836743	B	B	Memory B
SON	is_ti	-0.00845562	ns	0.784012	0.837251	B	B	Memory B
ZBTB39	is_ti	0.0316231	ns	0.784231	0.837365	B	B	Memory B
RC3H2	is_ti	-0.011696	ns	0.784257	0.837365	B	B	Memory B
ECPAS	is_ti	0.0136395	ns	0.784813	0.837884	B	B	Memory B
AL049650.1	is_ti	0.0361184	ns	0.785103	0.83812	B	B	Memory B
CELF1	is_ti	0.0103249	ns	0.785247	0.8382	B	B	Memory B
RMI2	is_ti	0.0340414	ns	0.785547	0.838445	B	B	Memory B
CXorf56	is_ti	-0.0210262	ns	0.785821	0.838663	B	B	Memory B
ZNF836	is_ti	0.023406	ns	0.786528	0.839343	B	B	Memory B
MOCS3	is_ti	0.029965	ns	0.787584	0.840396	B	B	Memory B
SEC24C	is_ti	0.0204952	ns	0.787877	0.84053	B	B	Memory B
RNF215	is_ti	0.0239025	ns	0.787908	0.84053	B	B	Memory B
DNAH17	is_ti	-0.0341168	ns	0.787972	0.84053	B	B	Memory B
TMEM121	is_ti	-0.0409039	ns	0.787988	0.84053	B	B	Memory B
OXSR1	is_ti	0.0145327	ns	0.788415	0.840849	B	B	Memory B
EIF4A2	is_ti	0.0126694	ns	0.788426	0.840849	B	B	Memory B
RFX7	is_ti	0.0126823	ns	0.788776	0.841098	B	B	Memory B
BOP1	is_ti	-0.0280199	ns	0.7888	0.841098	B	B	Memory B
NUDT1	is_ti	0.0193302	ns	0.789012	0.841178	B	B	Memory B
NIPAL3	is_ti	-0.0140135	ns	0.789044	0.841178	B	B	Memory B
SPATA5L1	is_ti	0.023054	ns	0.789084	0.841178	B	B	Memory B
MED13	is_ti	0.0120572	ns	0.789423	0.841465	B	B	Memory B
LPAR6	is_ti	-0.0202344	ns	0.790169	0.842186	B	B	Memory B
SLC35F6	is_ti	-0.0264647	ns	0.790395	0.842352	B	B	Memory B
PIAS3	is_ti	0.0313881	ns	0.790827	0.842738	B	B	Memory B
AP000753.2	is_ti	0.0324534	ns	0.791271	0.843137	B	B	Memory B
KCTD18	is_ti	0.0175264	ns	0.791695	0.843514	B	B	Memory B
PHACTR4	is_ti	-0.0137857	ns	0.792192	0.84397	B	B	Memory B
CD180	is_ti	-0.0140409	ns	0.793094	0.844855	B	B	Memory B
PPHLN1	is_ti	-0.00886809	ns	0.79365	0.845314	B	B	Memory B
PLCB2	is_ti	0.0268474	ns	0.793665	0.845314	B	B	Memory B
HACL1	is_ti	0.0161833	ns	0.794419	0.846043	B	B	Memory B
PUM2	is_ti	-0.00877532	ns	0.794519	0.846075	B	B	Memory B
CHKA	is_ti	-0.0263301	ns	0.794836	0.846338	B	B	Memory B
ITPK1	is_ti	0.0159148	ns	0.795273	0.846728	B	B	Memory B
ABCC5	is_ti	0.0214491	ns	0.795542	0.84694	B	B	Memory B
SLC29A3	is_ti	-0.0277507	ns	0.795704	0.847037	B	B	Memory B
ETNK1	is_ti	-0.0103883	ns	0.796021	0.8473	B	B	Memory B
SLC9C1	is_ti	-0.0551388	ns	0.796591	0.847795	B	B	Memory B
ATP6V1E2	is_ti	0.0213967	ns	0.796626	0.847795	B	B	Memory B
ZDHHC3	is_ti	0.0201219	ns	0.797462	0.848587	B	B	Memory B
XRCC1	is_ti	-0.0195752	ns	0.797512	0.848587	B	B	Memory B
ARL8B	is_ti	-0.0114459	ns	0.797821	0.848727	B	B	Memory B
ACADSB	is_ti	0.0220805	ns	0.797831	0.848727	B	B	Memory B
AC108488.2	is_ti	-0.0221811	ns	0.797854	0.848727	B	B	Memory B
SDE2	is_ti	-0.0167139	ns	0.79806	0.848855	B	B	Memory B
CCDC25	is_ti	0.0148657	ns	0.798153	0.848855	B	B	Memory B
ZDHHC21	is_ti	0.0117299	ns	0.798201	0.848855	B	B	Memory B
CSNK1E	is_ti	0.0250342	ns	0.798328	0.848855	B	B	Memory B
MT-CYB	is_ti	-0.0091055	ns	0.798394	0.848855	B	B	Memory B
TOR1AIP2	is_ti	-0.0189602	ns	0.798438	0.848855	B	B	Memory B
IGKV3-15	is_ti	0.048739	ns	0.798467	0.848855	B	B	Memory B
AC018523.2	is_ti	0.0363888	ns	0.798561	0.848881	B	B	Memory B
AL139383.1	is_ti	0.0563639	ns	0.799332	0.849624	B	B	Memory B
AC079203.2	is_ti	-0.035409	ns	0.799519	0.849748	B	B	Memory B
SLMAP	is_ti	0.0128199	ns	0.800082	0.850272	B	B	Memory B
ACTR6	is_ti	-0.0132851	ns	0.800606	0.850703	B	B	Memory B
TJAP1	is_ti	0.0218348	ns	0.800742	0.850703	B	B	Memory B
HSPA14	is_ti	0.033365	ns	0.800767	0.850703	B	B	Memory B
ZNF181	is_ti	0.0237314	ns	0.800771	0.850703	B	B	Memory B
AC106791.1	is_ti	0.0206528	ns	0.800908	0.850703	B	B	Memory B
BRD3OS	is_ti	-0.0259231	ns	0.80091	0.850703	B	B	Memory B
SLC7A6	is_ti	0.0124761	ns	0.801154	0.850886	B	B	Memory B
POU2F1	is_ti	0.0116933	ns	0.801628	0.851315	B	B	Memory B
CCDC22	is_ti	0.0197907	ns	0.801816	0.85144	B	B	Memory B
MCPH1-AS1	is_ti	0.0193716	ns	0.802352	0.8519	B	B	Memory B
ING2	is_ti	-0.0236422	ns	0.80239	0.8519	B	B	Memory B
DUS1L	is_ti	-0.0132796	ns	0.802786	0.852245	B	B	Memory B
ALDH18A1	is_ti	0.0252283	ns	0.803394	0.852815	B	B	Memory B
VPS26C	is_ti	0.0117961	ns	0.803764	0.853133	B	B	Memory B
MRPS16	is_ti	-0.0127419	ns	0.804287	0.853613	B	B	Memory B
GPALPP1	is_ti	0.015148	ns	0.804685	0.853864	B	B	Memory B
NAA20	is_ti	-0.0120646	ns	0.804695	0.853864	B	B	Memory B
TMEM161A	is_ti	0.0271242	ns	0.804776	0.853864	B	B	Memory B
ZNF18	is_ti	-0.0238766	ns	0.804807	0.853864	B	B	Memory B
LSM5	is_ti	-0.0133336	ns	0.804922	0.853911	B	B	Memory B
LGALS3BP	is_ti	0.0515911	ns	0.805309	0.854151	B	B	Memory B
PKIA-AS1	is_ti	-0.0330708	ns	0.805324	0.854151	B	B	Memory B
CLPTM1L	is_ti	0.013229	ns	0.80536	0.854151	B	B	Memory B
BAG2	is_ti	-0.0175834	ns	0.805472	0.854194	B	B	Memory B
TPTEP2-CSNK1E	is_ti	-0.0119751	ns	0.806	0.854679	B	B	Memory B
MAP2K5	is_ti	-0.013988	ns	0.80718	0.855855	B	B	Memory B
POLR2B	is_ti	0.00866752	ns	0.807292	0.855898	B	B	Memory B
PHLPP1	is_ti	-0.0269923	ns	0.808298	0.85689	B	B	Memory B
POLL	is_ti	0.0183401	ns	0.808406	0.856929	B	B	Memory B
AK9	is_ti	-0.0162423	ns	0.809127	0.857618	B	B	Memory B
AGBL2	is_ti	0.0319437	ns	0.809206	0.857626	B	B	Memory B
PREB	is_ti	0.0236099	ns	0.81074	0.859177	B	B	Memory B
FN3KRP	is_ti	0.0180863	ns	0.810999	0.859375	B	B	Memory B
FUCA1	is_ti	0.0250362	ns	0.811096	0.859403	B	B	Memory B
MTFMT	is_ti	0.0172408	ns	0.811236	0.859424	B	B	Memory B
CUZD1	is_ti	0.0351744	ns	0.811259	0.859424	B	B	Memory B
GLCE	is_ti	0.0312184	ns	0.811486	0.859589	B	B	Memory B
FAM206A	is_ti	-0.0292033	ns	0.811557	0.859589	B	B	Memory B
ZBTB43	is_ti	-0.0156142	ns	0.811766	0.859735	B	B	Memory B
CCDC12	is_ti	0.00841509	ns	0.812132	0.860047	B	B	Memory B
FRMD8	is_ti	-0.0151531	ns	0.812342	0.860194	B	B	Memory B
DNAH3	is_ti	0.0270034	ns	0.812944	0.860725	B	B	Memory B
PUS1	is_ti	0.016628	ns	0.812986	0.860725	B	B	Memory B
AC026470.2	is_ti	0.0264929	ns	0.81318	0.860855	B	B	Memory B
MCM3	is_ti	-0.0134924	ns	0.813342	0.860888	B	B	Memory B
LIMA1	is_ti	-0.0598164	ns	0.8134	0.860888	B	B	Memory B
TAB3	is_ti	-0.0179448	ns	0.813425	0.860888	B	B	Memory B
IRF4	is_ti	0.0171698	ns	0.813796	0.861204	B	B	Memory B
AL031714.1	is_ti	-0.0350132	ns	0.813874	0.861212	B	B	Memory B
KLHL20	is_ti	-0.0144798	ns	0.813985	0.861254	B	B	Memory B
HYPK	is_ti	0.0280704	ns	0.814143	0.861345	B	B	Memory B
AP001347.1	is_ti	0.0220602	ns	0.814332	0.861423	B	B	Memory B
ZNF24	is_ti	-0.0108781	ns	0.814412	0.861423	B	B	Memory B
AC109454.2	is_ti	-0.0316902	ns	0.814431	0.861423	B	B	Memory B
TSEN15	is_ti	0.0164165	ns	0.814565	0.861425	B	B	Memory B
YIF1A	is_ti	0.014791	ns	0.814576	0.861425	B	B	Memory B
IFT27	is_ti	-0.0208599	ns	0.814656	0.861434	B	B	Memory B
UTP3	is_ti	0.0134909	ns	0.81481	0.861482	B	B	Memory B
NT5C3A	is_ti	0.010399	ns	0.814844	0.861482	B	B	Memory B
SGSM2	is_ti	0.0222071	ns	0.815126	0.861705	B	B	Memory B
DHX58	is_ti	0.0282374	ns	0.815294	0.861728	B	B	Memory B
NUDT21	is_ti	0.0112103	ns	0.815332	0.861728	B	B	Memory B
AC015971.1	is_ti	0.0298222	ns	0.815363	0.861728	B	B	Memory B
AC021188.1	is_ti	0.0290852	ns	0.816116	0.862361	B	B	Memory B
MCRIP2	is_ti	0.0188055	ns	0.816211	0.862361	B	B	Memory B
AL031772.1	is_ti	-0.0183837	ns	0.816227	0.862361	B	B	Memory B
AC246817.1	is_ti	0.0300464	ns	0.816247	0.862361	B	B	Memory B
EXOSC10	is_ti	0.0128202	ns	0.816321	0.862363	B	B	Memory B
DDX55	is_ti	0.0146248	ns	0.816481	0.862382	B	B	Memory B
RBP5	is_ti	0.0270812	ns	0.816482	0.862382	B	B	Memory B
AL157938.2	is_ti	0.0199002	ns	0.817134	0.862981	B	B	Memory B
PRPF4	is_ti	0.0161347	ns	0.817192	0.862981	B	B	Memory B
BCL2	is_ti	-0.00984675	ns	0.817333	0.863055	B	B	Memory B
ZNF440	is_ti	-0.0226234	ns	0.817668	0.863333	B	B	Memory B
AP002812.2	is_ti	0.0221807	ns	0.81783	0.863428	B	B	Memory B
ZNF605	is_ti	-0.0191105	ns	0.818043	0.863514	B	B	Memory B
IGKV3-11	is_ti	0.0425313	ns	0.818054	0.863514	B	B	Memory B
LIN7B	is_ti	0.0276287	ns	0.81867	0.864088	B	B	Memory B
FAM199X	is_ti	0.0146427	ns	0.818915	0.864271	B	B	Memory B
WDR77	is_ti	0.0142529	ns	0.819324	0.864545	B	B	Memory B
EID2	is_ti	-0.0197997	ns	0.819329	0.864545	B	B	Memory B
BRIX1	is_ti	-0.0139297	ns	0.819398	0.864545	B	B	Memory B
TCHP	is_ti	-0.0109969	ns	0.819461	0.864545	B	B	Memory B
WASL	is_ti	0.0179862	ns	0.820019	0.865058	B	B	Memory B
ZNF783	is_ti	-0.0161098	ns	0.820943	0.865957	B	B	Memory B
SENP3	is_ti	-0.0277471	ns	0.821309	0.866205	B	B	Memory B
RALGDS	is_ti	0.0204243	ns	0.821322	0.866205	B	B	Memory B
TIMM50	is_ti	0.0188391	ns	0.821719	0.866548	B	B	Memory B
CEP78	is_ti	-0.0188595	ns	0.821946	0.866711	B	B	Memory B
PRUNE1	is_ti	-0.0209814	ns	0.822207	0.866911	B	B	Memory B
MLYCD	is_ti	0.0166114	ns	0.822799	0.86746	B	B	Memory B
ELMO2	is_ti	0.0196107	ns	0.822878	0.867467	B	B	Memory B
AP001059.3	is_ti	0.0274071	ns	0.823428	0.86797	B	B	Memory B
TMEM120A	is_ti	-0.0385529	ns	0.823558	0.868032	B	B	Memory B
NUP153	is_ti	-0.00947033	ns	0.823725	0.868132	B	B	Memory B
MPP6	is_ti	0.0179467	ns	0.823931	0.868273	B	B	Memory B
NAE1	is_ti	0.0108795	ns	0.824188	0.868431	B	B	Memory B
SNHG19	is_ti	0.023851	ns	0.824224	0.868431	B	B	Memory B
PDXDC1	is_ti	0.0129409	ns	0.824438	0.868579	B	B	Memory B
AL035071.1	is_ti	-0.0284264	ns	0.824811	0.868897	B	B	Memory B
MRPL17	is_ti	-0.0177365	ns	0.825017	0.869038	B	B	Memory B
PHF12	is_ti	-0.011585	ns	0.825145	0.869097	B	B	Memory B
MSRB1	is_ti	-0.0272057	ns	0.826106	0.86996	B	B	Memory B
OOEP	is_ti	-0.0186542	ns	0.826158	0.86996	B	B	Memory B
EMC6	is_ti	0.0153308	ns	0.826181	0.86996	B	B	Memory B
TAPBP	is_ti	0.00725686	ns	0.826375	0.870088	B	B	Memory B
ERVK3-1	is_ti	-0.0234832	ns	0.826458	0.8701	B	B	Memory B
CCDC196	is_ti	-0.0277368	ns	0.826556	0.870127	B	B	Memory B
UBXN2B	is_ti	-0.0143544	ns	0.82731	0.870845	B	B	Memory B
APH1B	is_ti	0.0147302	ns	0.827559	0.871031	B	B	Memory B
ZCCHC17	is_ti	0.00946152	ns	0.828019	0.87144	B	B	Memory B
ABHD10	is_ti	-0.0130247	ns	0.828178	0.87153	B	B	Memory B
AL139260.1	is_ti	0.0178726	ns	0.828535	0.871831	B	B	Memory B
DPH2	is_ti	0.0262943	ns	0.828666	0.871892	B	B	Memory B
ZCWPW1	is_ti	0.0154373	ns	0.828905	0.872067	B	B	Memory B
TRMT10C	is_ti	0.0119156	ns	0.829009	0.872101	B	B	Memory B
ZFYVE28	is_ti	0.0301843	ns	0.829144	0.872156	B	B	Memory B
OAZ2	is_ti	-0.0152383	ns	0.829236	0.872156	B	B	Memory B
DNAJC25	is_ti	-0.0310485	ns	0.829278	0.872156	B	B	Memory B
KAT5	is_ti	-0.0150353	ns	0.829545	0.872338	B	B	Memory B
ZNF510	is_ti	-0.0146636	ns	0.829596	0.872338	B	B	Memory B
TOR2A	is_ti	0.0210145	ns	0.829767	0.87235	B	B	Memory B
SGK3	is_ti	-0.0177768	ns	0.829801	0.87235	B	B	Memory B
MRPL13	is_ti	0.0119696	ns	0.829825	0.87235	B	B	Memory B
CCNE2	is_ti	-0.0253417	ns	0.830033	0.872493	B	B	Memory B
SHMT1	is_ti	0.0218068	ns	0.830299	0.872697	B	B	Memory B
PSMG3	is_ti	-0.0160882	ns	0.830802	0.87315	B	B	Memory B
DNAJC8	is_ti	-0.0094867	ns	0.831141	0.873375	B	B	Memory B
TCAIM	is_ti	0.0171363	ns	0.831164	0.873375	B	B	Memory B
C1orf131	is_ti	-0.0120173	ns	0.831234	0.873375	B	B	Memory B
PPID	is_ti	-0.0116101	ns	0.831436	0.873416	B	B	Memory B
PNMA1	is_ti	0.0257414	ns	0.83147	0.873416	B	B	Memory B
AC093227.1	is_ti	-0.0256967	ns	0.831491	0.873416	B	B	Memory B
MEGF8	is_ti	-0.0201214	ns	0.831566	0.87342	B	B	Memory B
TNIP1	is_ti	0.00876589	ns	0.832049	0.873851	B	B	Memory B
G2E3	is_ti	-0.010037	ns	0.832328	0.874068	B	B	Memory B
ATXN7L3B	is_ti	-0.0119677	ns	0.832461	0.874131	B	B	Memory B
CAPN15	is_ti	0.0186349	ns	0.832768	0.874378	B	B	Memory B
SCRN2	is_ti	-0.0217002	ns	0.832975	0.874518	B	B	Memory B
CDH12	is_ti	0.0343237	ns	0.833448	0.874939	B	B	Memory B
NPIPB11	is_ti	0.0297895	ns	0.833899	0.875336	B	B	Memory B
NLRC4	is_ti	-0.0242107	ns	0.834787	0.876192	B	B	Memory B
EEPD1	is_ti	-0.0418008	ns	0.834983	0.876322	B	B	Memory B
ARL6	is_ti	0.0218898	ns	0.835144	0.876379	B	B	Memory B
CREB3L2	is_ti	-0.0200283	ns	0.835183	0.876379	B	B	Memory B
PSMB9	is_ti	0.0129697	ns	0.835324	0.876451	B	B	Memory B
MRPL38	is_ti	-0.0282745	ns	0.835437	0.87648	B	B	Memory B
INO80-AS1	is_ti	-0.0221636	ns	0.835497	0.87648	B	B	Memory B
OSBP	is_ti	0.0119531	ns	0.835953	0.876882	B	B	Memory B
RAD51AP1	is_ti	-0.0232229	ns	0.836358	0.87723	B	B	Memory B
VBP1	is_ti	0.0119784	ns	0.837807	0.878674	B	B	Memory B
B3GNTL1	is_ti	0.0253021	ns	0.837944	0.878741	B	B	Memory B
EXOSC7	is_ti	-0.0107709	ns	0.838981	0.879752	B	B	Memory B
AVEN	is_ti	-0.0158747	ns	0.839132	0.879834	B	B	Memory B
SPDL1	is_ti	0.0182682	ns	0.83948	0.880122	B	B	Memory B
SP2	is_ti	-0.0136004	ns	0.839557	0.880126	B	B	Memory B
ALG6	is_ti	-0.0136141	ns	0.839635	0.880132	B	B	Memory B
OSBPL2	is_ti	-0.0131028	ns	0.839763	0.88019	B	B	Memory B
AC009303.2	is_ti	-0.0253223	ns	0.840212	0.880584	B	B	Memory B
WRB	is_ti	-0.0165591	ns	0.840362	0.880665	B	B	Memory B
MAP3K7	is_ti	-0.0106125	ns	0.840447	0.880677	B	B	Memory B
TMLHE-AS1	is_ti	0.018282	ns	0.840746	0.880866	B	B	Memory B
CEP152	is_ti	-0.0189478	ns	0.840776	0.880866	B	B	Memory B
IFT52	is_ti	0.0145197	ns	0.840887	0.880866	B	B	Memory B
SERPINI1	is_ti	0.0151144	ns	0.840974	0.880866	B	B	Memory B
ARSK	is_ti	-0.0191462	ns	0.840992	0.880866	B	B	Memory B
L3MBTL3	is_ti	0.0104528	ns	0.841166	0.880957	B	B	Memory B
ACAD8	is_ti	-0.0195512	ns	0.841287	0.880957	B	B	Memory B
MMS19	is_ti	-0.0111069	ns	0.841298	0.880957	B	B	Memory B
SNHG15	is_ti	-0.0138723	ns	0.841777	0.881381	B	B	Memory B
AL353759.1	is_ti	0.027254	ns	0.842305	0.881857	B	B	Memory B
ZNF614	is_ti	-0.020445	ns	0.842499	0.881984	B	B	Memory B
DDI2	is_ti	0.0110454	ns	0.843044	0.882479	B	B	Memory B
YIPF3	is_ti	-0.0147478	ns	0.843135	0.882497	B	B	Memory B
MON2	is_ti	-0.00894676	ns	0.843322	0.882596	B	B	Memory B
ACOT13	is_ti	0.0122479	ns	0.843422	0.882596	B	B	Memory B
ETHE1	is_ti	0.0262	ns	0.843449	0.882596	B	B	Memory B
ABAT	is_ti	0.018375	ns	0.843648	0.882715	B	B	Memory B
USP14	is_ti	-0.00838195	ns	0.84371	0.882715	B	B	Memory B
SMG5	is_ti	-0.0118172	ns	0.843847	0.882783	B	B	Memory B
POMT1	is_ti	0.0211021	ns	0.843953	0.882817	B	B	Memory B
SRBD1	is_ti	-0.00985729	ns	0.844445	0.883255	B	B	Memory B
CDK19	is_ti	0.00990607	ns	0.844601	0.883341	B	B	Memory B
PCGF3	is_ti	0.011949	ns	0.844923	0.883601	B	B	Memory B
SENP5	is_ti	-0.0106222	ns	0.845683	0.88432	B	B	Memory B
RBAK	is_ti	0.0200575	ns	0.84591	0.88448	B	B	Memory B
SUMF2	is_ti	-0.01029	ns	0.846923	0.885463	B	B	Memory B
UTY	is_ti	0.0131722	ns	0.847836	0.886341	B	B	Memory B
USP13	is_ti	0.014775	ns	0.848078	0.886517	B	B	Memory B
SCYL2	is_ti	0.0107974	ns	0.848448	0.886827	B	B	Memory B
MIR646HG	is_ti	0.0328701	ns	0.850048	0.888422	B	B	Memory B
AC015802.6	is_ti	-0.0270195	ns	0.850231	0.888506	B	B	Memory B
AL138724.1	is_ti	-0.0267605	ns	0.850276	0.888506	B	B	Memory B
HK1	is_ti	0.00937671	ns	0.850487	0.88865	B	B	Memory B
DDX56	is_ti	0.0122268	ns	0.851158	0.889271	B	B	Memory B
EPM2A	is_ti	-0.0145203	ns	0.851285	0.889271	B	B	Memory B
TPI1	is_ti	-0.0144849	ns	0.851303	0.889271	B	B	Memory B
RAP2C-AS1	is_ti	0.0145236	ns	0.851872	0.889789	B	B	Memory B
MPV17L	is_ti	-0.0344231	ns	0.852263	0.89012	B	B	Memory B
ANKRD36C	is_ti	0.013138	ns	0.852443	0.890231	B	B	Memory B
MCPH1	is_ti	0.00870584	ns	0.852961	0.890695	B	B	Memory B
ZNF140	is_ti	-0.0144087	ns	0.853041	0.890702	B	B	Memory B
NPLOC4	is_ti	-0.00954462	ns	0.853237	0.890829	B	B	Memory B
EIF2B1	is_ti	-0.0110213	ns	0.853338	0.890858	B	B	Memory B
TEX10	is_ti	0.0105921	ns	0.854658	0.892158	B	B	Memory B
ANKRD36	is_ti	-0.010146	ns	0.854801	0.89223	B	B	Memory B
FRA10AC1	is_ti	0.00981128	ns	0.854918	0.892275	B	B	Memory B
RENBP	is_ti	0.0226892	ns	0.855277	0.892558	B	B	Memory B
CYTOR	is_ti	0.0167839	ns	0.855371	0.892558	B	B	Memory B
CHM	is_ti	-0.00826624	ns	0.855412	0.892558	B	B	Memory B
ARIH2OS	is_ti	-0.0192776	ns	0.855549	0.892625	B	B	Memory B
STK33	is_ti	-0.0205279	ns	0.856077	0.893098	B	B	Memory B
LINC02161	is_ti	0.0483526	ns	0.856746	0.893684	B	B	Memory B
ACKR4	is_ti	0.028067	ns	0.856839	0.893684	B	B	Memory B
MED24	is_ti	-0.0132816	ns	0.856861	0.893684	B	B	Memory B
CATSPERB	is_ti	-0.030495	ns	0.856935	0.893684	B	B	Memory B
ZNF212	is_ti	-0.0157478	ns	0.857101	0.89378	B	B	Memory B
CTR9	is_ti	-0.00792861	ns	0.857267	0.893875	B	B	Memory B
ZC4H2	is_ti	0.0178346	ns	0.857644	0.894192	B	B	Memory B
SINHCAF	is_ti	0.00658447	ns	0.858205	0.894699	B	B	Memory B
MIF4GD	is_ti	0.0109557	ns	0.858432	0.89483	B	B	Memory B
KREMEN2	is_ti	-0.0353624	ns	0.858479	0.89483	B	B	Memory B
C11orf54	is_ti	-0.0174296	ns	0.858592	0.894871	B	B	Memory B
CD164	is_ti	-0.00826495	ns	0.859206	0.895433	B	B	Memory B
C2CD2L	is_ti	0.0268258	ns	0.859459	0.895619	B	B	Memory B
ORC4	is_ti	0.00856375	ns	0.859638	0.895728	B	B	Memory B
SH3BGRL	is_ti	-0.00595939	ns	0.85992	0.895945	B	B	Memory B
C1D	is_ti	0.00778667	ns	0.861282	0.897286	B	B	Memory B
ZFP82	is_ti	-0.0125169	ns	0.861458	0.897392	B	B	Memory B
TRAPPC9	is_ti	0.00782057	ns	0.861796	0.897667	B	B	Memory B
MYO6	is_ti	0.0395525	ns	0.862136	0.897944	B	B	Memory B
RIOK2	is_ti	0.0111946	ns	0.862371	0.89811	B	B	Memory B
METTL8	is_ti	0.0113278	ns	0.862544	0.898214	B	B	Memory B
NUDT2	is_ti	0.0140657	ns	0.8628	0.898403	B	B	Memory B
TIMM17B	is_ti	-0.0107092	ns	0.86319	0.898731	B	B	Memory B
RIOX1	is_ti	0.0208537	ns	0.863308	0.898776	B	B	Memory B
BCLAF1	is_ti	0.0066383	ns	0.863509	0.898907	B	B	Memory B
LINC01266	is_ti	-0.0276932	ns	0.863661	0.898989	B	B	Memory B
KLC4	is_ti	-0.0218217	ns	0.864554	0.899841	B	B	Memory B
KIN	is_ti	-0.0100466	ns	0.864653	0.899855	B	B	Memory B
IKZF3	is_ti	0.00556853	ns	0.864717	0.899855	B	B	Memory B
CHTOP	is_ti	-0.00843552	ns	0.86496	0.90003	B	B	Memory B
AP4B1-AS1	is_ti	-0.0186451	ns	0.86508	0.900077	B	B	Memory B
TRIM35	is_ti	0.0183495	ns	0.865362	0.900293	B	B	Memory B
RAB39B	is_ti	0.0161175	ns	0.865542	0.900403	B	B	Memory B
TMEM167A	is_ti	-0.00842494	ns	0.865856	0.900651	B	B	Memory B
ZNF250	is_ti	-0.0144077	ns	0.866592	0.901316	B	B	Memory B
EFCAB13	is_ti	0.010089	ns	0.866644	0.901316	B	B	Memory B
SLC16A7	is_ti	-0.0108705	ns	0.867311	0.901932	B	B	Memory B
POLG2	is_ti	-0.00944472	ns	0.867471	0.902021	B	B	Memory B
NBPF11	is_ti	-0.0111702	ns	0.868098	0.902487	B	B	Memory B
FTSJ3	is_ti	-0.0128088	ns	0.868176	0.902487	B	B	Memory B
USF3	is_ti	-0.00831551	ns	0.86821	0.902487	B	B	Memory B
DRG1	is_ti	0.0074202	ns	0.868345	0.902487	B	B	Memory B
AC087276.2	is_ti	0.0191102	ns	0.868366	0.902487	B	B	Memory B
FEM1A	is_ti	0.0162667	ns	0.868369	0.902487	B	B	Memory B
THAP7	is_ti	0.0121562	ns	0.868587	0.902636	B	B	Memory B
LTV1	is_ti	-0.0117516	ns	0.868796	0.902776	B	B	Memory B
ZNF845	is_ti	-0.0155141	ns	0.868955	0.902863	B	B	Memory B
TOM1L1	is_ti	-0.030508	ns	0.869156	0.902994	B	B	Memory B
INTS4	is_ti	0.00930678	ns	0.870068	0.903863	B	B	Memory B
ZNF708	is_ti	-0.00680807	ns	0.870271	0.903985	B	B	Memory B
GCFC2	is_ti	0.010209	ns	0.870334	0.903985	B	B	Memory B
TXNDC9	is_ti	-0.0100762	ns	0.870902	0.904436	B	B	Memory B
RUBCN	is_ti	0.0084079	ns	0.870925	0.904436	B	B	Memory B
FOCAD	is_ti	-0.0110506	ns	0.870994	0.904436	B	B	Memory B
PARPBP	is_ti	0.0182257	ns	0.871095	0.904463	B	B	Memory B
LAMTOR3	is_ti	-0.0105718	ns	0.871243	0.904539	B	B	Memory B
AC026979.2	is_ti	0.0187388	ns	0.871966	0.905211	B	B	Memory B
NEMP1	is_ti	-0.0102579	ns	0.872134	0.905308	B	B	Memory B
GGACT	is_ti	-0.0162341	ns	0.872429	0.905536	B	B	Memory B
KIAA1147	is_ti	0.0104761	ns	0.872868	0.905914	B	B	Memory B
RUVBL1	is_ti	-0.00891744	ns	0.872984	0.905956	B	B	Memory B
VRK2	is_ti	-0.00841302	ns	0.873408	0.906319	B	B	Memory B
LINC00685	is_ti	0.0132694	ns	0.873762	0.906608	B	B	Memory B
ZNF527	is_ti	0.0164635	ns	0.874079	0.906859	B	B	Memory B
RBM39	is_ti	0.00522386	ns	0.874811	0.907527	B	B	Memory B
ADSL	is_ti	-0.0154604	ns	0.874874	0.907527	B	B	Memory B
USP7	is_ti	-0.00695281	ns	0.875251	0.907828	B	B	Memory B
EXOC5	is_ti	0.00762941	ns	0.87536	0.907828	B	B	Memory B
BBS9	is_ti	0.00956254	ns	0.875389	0.907828	B	B	Memory B
SNW1	is_ti	0.00638932	ns	0.875894	0.908273	B	B	Memory B
POLR3B	is_ti	0.0128456	ns	0.876352	0.90867	B	B	Memory B
ZNF624	is_ti	-0.0155409	ns	0.87677	0.909025	B	B	Memory B
STAG1	is_ti	0.00644179	ns	0.876909	0.909092	B	B	Memory B
PICALM	is_ti	-0.00573975	ns	0.877186	0.9093	B	B	Memory B
PHRF1	is_ti	-0.00958877	ns	0.8774	0.909444	B	B	Memory B
ATP6V1H	is_ti	0.00749433	ns	0.87771	0.909687	B	B	Memory B
NDUFAF4	is_ti	0.00882703	ns	0.877962	0.90987	B	B	Memory B
DDOST	is_ti	0.00826557	ns	0.878461	0.910309	B	B	Memory B
NECAP1	is_ti	-0.0112442	ns	0.878782	0.910564	B	B	Memory B
PUM1	is_ti	0.00541381	ns	0.878875	0.910582	B	B	Memory B
FBXO9	is_ti	0.00783242	ns	0.879345	0.9109	B	B	Memory B
DDX19A	is_ti	0.0116304	ns	0.879406	0.9109	B	B	Memory B
CNTD1	is_ti	-0.0210821	ns	0.879425	0.9109	B	B	Memory B
CUL4B	is_ti	-0.00900881	ns	0.879485	0.9109	B	B	Memory B
CCDC85C	is_ti	-0.0214248	ns	0.879785	0.911093	B	B	Memory B
TXNDC11	is_ti	0.00915302	ns	0.879822	0.911093	B	B	Memory B
KCTD10	is_ti	-0.014361	ns	0.880039	0.91124	B	B	Memory B
CRIPT	is_ti	-0.00941955	ns	0.88015	0.911276	B	B	Memory B
NAA35	is_ti	-0.00868039	ns	0.881264	0.912352	B	B	Memory B
MOCS2	is_ti	0.0107122	ns	0.881369	0.912382	B	B	Memory B
PPP1R15B	is_ti	0.0117169	ns	0.881662	0.912522	B	B	Memory B
DEGS1	is_ti	0.00937888	ns	0.881709	0.912522	B	B	Memory B
AC084337.2	is_ti	0.0118973	ns	0.881732	0.912522	B	B	Memory B
ZNF264	is_ti	-0.00825835	ns	0.88218	0.912901	B	B	Memory B
RNGTT	is_ti	-0.00687471	ns	0.882249	0.912901	B	B	Memory B
PRPF38A	is_ti	0.00730219	ns	0.882611	0.913197	B	B	Memory B
MIER2	is_ti	0.0170028	ns	0.883048	0.913511	B	B	Memory B
UNC119B	is_ti	0.0175856	ns	0.883065	0.913511	B	B	Memory B
MSL2	is_ti	-0.00722008	ns	0.883215	0.913587	B	B	Memory B
ALKBH3	is_ti	-0.0120957	ns	0.883511	0.913815	B	B	Memory B
EEFSEC	is_ti	-0.00728665	ns	0.884564	0.914826	B	B	Memory B
RAF1	is_ti	0.00690676	ns	0.88503	0.915229	B	B	Memory B
ARMC8	is_ti	-0.00636162	ns	0.885448	0.915583	B	B	Memory B
RBPJ	is_ti	-0.00714204	ns	0.885649	0.915712	B	B	Memory B
C1orf174	is_ti	-0.0118918	ns	0.886071	0.91607	B	B	Memory B
KRBOX4	is_ti	0.00919868	ns	0.886371	0.916301	B	B	Memory B
NOP2	is_ti	-0.0179572	ns	0.886537	0.916395	B	B	Memory B
KAT14	is_ti	-0.0121097	ns	0.887148	0.916948	B	B	Memory B
CEP135	is_ti	0.00826627	ns	0.887622	0.917359	B	B	Memory B
UBE4B	is_ti	-0.00799985	ns	0.888485	0.918173	B	B	Memory B
SLC39A6	is_ti	0.0122319	ns	0.888629	0.918243	B	B	Memory B
ARL17A	is_ti	-0.00880646	ns	0.888781	0.918249	B	B	Memory B
TGFB2	is_ti	-0.0302876	ns	0.888788	0.918249	B	B	Memory B
TAP2	is_ti	-0.0109323	ns	0.889144	0.918489	B	B	Memory B
ZNF644	is_ti	-0.00499375	ns	0.889172	0.918489	B	B	Memory B
CPLANE1	is_ti	-0.00923791	ns	0.889681	0.918936	B	B	Memory B
TCEAL1	is_ti	-0.0152015	ns	0.889831	0.919012	B	B	Memory B
PDCL	is_ti	0.0101814	ns	0.890559	0.919663	B	B	Memory B
TEX30	is_ti	0.0133614	ns	0.890614	0.919663	B	B	Memory B
AC133550.2	is_ti	0.0165615	ns	0.890788	0.919765	B	B	Memory B
PTPN9	is_ti	0.00910136	ns	0.890907	0.919809	B	B	Memory B
FBXL22	is_ti	0.0175818	ns	0.891099	0.919927	B	B	Memory B
GCDH	is_ti	-0.0112948	ns	0.891203	0.919953	B	B	Memory B
TSTA3	is_ti	-0.0127892	ns	0.891276	0.919953	B	B	Memory B
CEBPZ	is_ti	0.00661057	ns	0.891451	0.920055	B	B	Memory B
PIK3C3	is_ti	-0.00745197	ns	0.891591	0.920121	B	B	Memory B
CLYBL	is_ti	-0.00785527	ns	0.892597	0.92108	B	B	Memory B
LILRB1	is_ti	-0.00657569	ns	0.892876	0.92129	B	B	Memory B
PHF1	is_ti	0.00831873	ns	0.89314	0.921483	B	B	Memory B
BRD1	is_ti	-0.00775216	ns	0.893409	0.921646	B	B	Memory B
PSMC3IP	is_ti	0.018601	ns	0.893451	0.921646	B	B	Memory B
GRPEL2	is_ti	-0.0167528	ns	0.894001	0.922135	B	B	Memory B
TRIM23	is_ti	-0.00789137	ns	0.894344	0.922409	B	B	Memory B
ZNF551	is_ti	-0.014735	ns	0.894479	0.92247	B	B	Memory B
MBD5	is_ti	0.00587284	ns	0.89461	0.922526	B	B	Memory B
UBQLN4	is_ti	-0.0116746	ns	0.895232	0.923089	B	B	Memory B
ANKRD12	is_ti	0.00403802	ns	0.895575	0.923364	B	B	Memory B
SPATA1	is_ti	-0.0103154	ns	0.895919	0.923639	B	B	Memory B
SLC9A3R1	is_ti	0.00873167	ns	0.896165	0.923813	B	B	Memory B
KCNK6	is_ti	0.0168336	ns	0.896564	0.924146	B	B	Memory B
PDAP1	is_ti	0.00813918	ns	0.896973	0.924488	B	B	Memory B
BOLA3	is_ti	0.0109428	ns	0.897052	0.92449	B	B	Memory B
GCNA	is_ti	-0.011555	ns	0.897192	0.924556	B	B	Memory B
DNAJC27-AS1	is_ti	0.0128356	ns	0.897592	0.924889	B	B	Memory B
CEP128	is_ti	0.0136959	ns	0.897899	0.925127	B	B	Memory B
SRP68	is_ti	0.00837185	ns	0.898121	0.925276	B	B	Memory B
MAEA	is_ti	-0.00748657	ns	0.898625	0.925717	B	B	Memory B
AC022558.2	is_ti	0.0140994	ns	0.898878	0.925881	B	B	Memory B
PPP2R3B	is_ti	-0.0129083	ns	0.899005	0.925881	B	B	Memory B
SHARPIN	is_ti	0.00834318	ns	0.899015	0.925881	B	B	Memory B
PLCB1	is_ti	-0.0210118	ns	0.899149	0.92594	B	B	Memory B
STAG2	is_ti	-0.00458489	ns	0.899284	0.925981	B	B	Memory B
DNTTIP2	is_ti	0.00711744	ns	0.899342	0.925981	B	B	Memory B
TSC1	is_ti	0.00901779	ns	0.899652	0.926221	B	B	Memory B
TULP4	is_ti	-0.00550931	ns	0.899914	0.926411	B	B	Memory B
APOM	is_ti	-0.0148954	ns	0.900233	0.926661	B	B	Memory B
FAM172A	is_ti	-0.00433046	ns	0.900457	0.926813	B	B	Memory B
RHBDL2	is_ti	0.0179011	ns	0.901118	0.927413	B	B	Memory B
ZNF649	is_ti	-0.0106747	ns	0.901609	0.927839	B	B	Memory B
EIF2B4	is_ti	-0.00977951	ns	0.901969	0.92809	B	B	Memory B
TRUB2	is_ti	-0.00983409	ns	0.902044	0.92809	B	B	Memory B
SCRN3	is_ti	0.00869944	ns	0.902216	0.92809	B	B	Memory B
CC2D1B	is_ti	0.00883673	ns	0.902231	0.92809	B	B	Memory B
AHCY	is_ti	0.0116207	ns	0.902237	0.92809	B	B	Memory B
KRAS	is_ti	-0.00575387	ns	0.902981	0.928776	B	B	Memory B
AC067852.2	is_ti	-0.0175931	ns	0.903091	0.92881	B	B	Memory B
LLGL2	is_ti	-0.0194451	ns	0.903305	0.928951	B	B	Memory B
RBM5	is_ti	0.00455817	ns	0.903487	0.929059	B	B	Memory B
DLGAP1	is_ti	0.0257158	ns	0.90418	0.929692	B	B	Memory B
IMPA2	is_ti	0.0173101	ns	0.904385	0.929823	B	B	Memory B
ZNF664	is_ti	0.0160006	ns	0.904664	0.930031	B	B	Memory B
PTPRB	is_ti	-0.0161894	ns	0.905626	0.930941	B	B	Memory B
EPG5	is_ti	0.00648179	ns	0.906003	0.931249	B	B	Memory B
SLC17A5	is_ti	0.00948715	ns	0.906303	0.931478	B	B	Memory B
PIGK	is_ti	-0.00758206	ns	0.906674	0.93178	B	B	Memory B
CASP4	is_ti	0.00581055	ns	0.906868	0.931844	B	B	Memory B
STX8	is_ti	0.00548579	ns	0.906891	0.931844	B	B	Memory B
MOSPD2	is_ti	0.00827987	ns	0.907524	0.932415	B	B	Memory B
DPH7	is_ti	-0.00863376	ns	0.907748	0.932566	B	B	Memory B
RSRC2	is_ti	0.00473377	ns	0.908098	0.932792	B	B	Memory B
ACAD10	is_ti	0.00811665	ns	0.908123	0.932792	B	B	Memory B
EYA2	is_ti	0.0217959	ns	0.909012	0.933563	B	B	Memory B
BOLA1	is_ti	-0.0100574	ns	0.909029	0.933563	B	B	Memory B
FNDC3A	is_ti	0.00456597	ns	0.909512	0.93398	B	B	Memory B
TTPAL	is_ti	-0.00755778	ns	0.910004	0.934406	B	B	Memory B
ERO1B	is_ti	-0.00654796	ns	0.910206	0.934483	B	B	Memory B
AP002884.1	is_ti	-0.0128736	ns	0.910234	0.934483	B	B	Memory B
IFI6	is_ti	0.0136221	ns	0.910497	0.934673	B	B	Memory B
TFE3	is_ti	-0.0110021	ns	0.910574	0.934673	B	B	Memory B
STAU1	is_ti	-0.00520386	ns	0.910796	0.934822	B	B	Memory B
RBM10	is_ti	-0.00665002	ns	0.91088	0.934828	B	B	Memory B
CCDC137	is_ti	0.00625012	ns	0.912404	0.936242	B	B	Memory B
NUDT15	is_ti	-0.0141082	ns	0.912413	0.936242	B	B	Memory B
SYNE1	is_ti	-0.00499824	ns	0.91274	0.936498	B	B	Memory B
NPIPA1	is_ti	0.0145817	ns	0.913869	0.937543	B	B	Memory B
IQCK	is_ti	0.0185361	ns	0.913914	0.937543	B	B	Memory B
HCG17	is_ti	-0.00649851	ns	0.914782	0.938353	B	B	Memory B
SIRT6	is_ti	0.00892989	ns	0.914968	0.938449	B	B	Memory B
JAGN1	is_ti	0.00721678	ns	0.915031	0.938449	B	B	Memory B
PGBD2	is_ti	-0.00732622	ns	0.915224	0.938567	B	B	Memory B
LRRN3	is_ti	0.0132245	ns	0.915701	0.938977	B	B	Memory B
B3GALNT2	is_ti	0.009551	ns	0.916335	0.939441	B	B	Memory B
AC104316.1	is_ti	0.00952134	ns	0.916412	0.939441	B	B	Memory B
AC009299.3	is_ti	0.0118693	ns	0.91647	0.939441	B	B	Memory B
GPSM2	is_ti	0.00900776	ns	0.916542	0.939441	B	B	Memory B
F11R	is_ti	-0.0198788	ns	0.916543	0.939441	B	B	Memory B
ADAP2	is_ti	-0.00973551	ns	0.916654	0.939475	B	B	Memory B
OR2G6	is_ti	0.0183277	ns	0.916895	0.939642	B	B	Memory B
CD151	is_ti	-0.0165429	ns	0.917318	0.939996	B	B	Memory B
SNRNP48	is_ti	0.00760808	ns	0.917621	0.940226	B	B	Memory B
PREX1	is_ti	-0.00477844	ns	0.917963	0.940497	B	B	Memory B
GZF1	is_ti	0.0123312	ns	0.918489	0.940956	B	B	Memory B
SPTY2D1	is_ti	0.00681891	ns	0.918649	0.94104	B	B	Memory B
SLC25A26	is_ti	-0.00465193	ns	0.919237	0.941563	B	B	Memory B
SNAP47	is_ti	0.00772088	ns	0.919441	0.941691	B	B	Memory B
NCBP1	is_ti	-0.00635962	ns	0.920266	0.942359	B	B	Memory B
ZNF829	is_ti	0.0116987	ns	0.920282	0.942359	B	B	Memory B
TMEM14A	is_ti	-0.00740897	ns	0.920398	0.942359	B	B	Memory B
ZNF19	is_ti	0.0136994	ns	0.920406	0.942359	B	B	Memory B
MRPS33	is_ti	-0.0063023	ns	0.920596	0.942445	B	B	Memory B
RBM23	is_ti	-0.0044192	ns	0.920646	0.942445	B	B	Memory B
IFIT3	is_ti	0.0191685	ns	0.921032	0.942683	B	B	Memory B
TMEM219	is_ti	-0.00504024	ns	0.921035	0.942683	B	B	Memory B
MED9	is_ti	-0.00930853	ns	0.921838	0.943426	B	B	Memory B
CDC14B	is_ti	0.0117357	ns	0.922634	0.94416	B	B	Memory B
SWI5	is_ti	0.0076964	ns	0.922987	0.9444	B	B	Memory B
VMA21	is_ti	-0.00578144	ns	0.923025	0.9444	B	B	Memory B
NF2	is_ti	-0.00632643	ns	0.923315	0.944617	B	B	Memory B
P2RX7	is_ti	-0.0117716	ns	0.923566	0.944735	B	B	Memory B
PPIL3	is_ti	-0.00611	ns	0.923623	0.944735	B	B	Memory B
C10orf95	is_ti	-0.0125319	ns	0.923666	0.944735	B	B	Memory B
LIPA	is_ti	0.0074923	ns	0.923891	0.944885	B	B	Memory B
SAMD12-AS1	is_ti	0.0212967	ns	0.924011	0.944927	B	B	Memory B
DPF2	is_ti	0.0051977	ns	0.924224	0.945018	B	B	Memory B
POP4	is_ti	0.00595913	ns	0.924256	0.945018	B	B	Memory B
OIP5	is_ti	0.0109154	ns	0.924743	0.945436	B	B	Memory B
SGSM3	is_ti	-0.0131448	ns	0.925888	0.94652	B	B	Memory B
PGAP2	is_ti	0.00788435	ns	0.92596	0.94652	B	B	Memory B
SCYL1	is_ti	-0.00786276	ns	0.926163	0.946647	B	B	Memory B
SH3KBP1	is_ti	0.00367667	ns	0.926349	0.946756	B	B	Memory B
POC5	is_ti	-0.00590986	ns	0.926476	0.946806	B	B	Memory B
SLC35A1	is_ti	-0.0107358	ns	0.926605	0.946857	B	B	Memory B
GLIPR1L1	is_ti	-0.0136248	ns	0.926736	0.946899	B	B	Memory B
SNAP29	is_ti	0.00674776	ns	0.926802	0.946899	B	B	Memory B
ZNF266	is_ti	0.00638268	ns	0.927141	0.947165	B	B	Memory B
PPCS	is_ti	-0.00439184	ns	0.927808	0.947665	B	B	Memory B
MTHFD2	is_ti	-0.00789971	ns	0.927843	0.947665	B	B	Memory B
HSBP1	is_ti	-0.00504652	ns	0.927867	0.947665	B	B	Memory B
MPHOSPH10	is_ti	-0.00509964	ns	0.928306	0.948033	B	B	Memory B
AC001226.2	is_ti	0.00534601	ns	0.92884	0.948396	B	B	Memory B
RASSF1	is_ti	0.00434992	ns	0.928867	0.948396	B	B	Memory B
CENPM	is_ti	0.00928506	ns	0.928962	0.948396	B	B	Memory B
AC040162.1	is_ti	0.0112077	ns	0.928975	0.948396	B	B	Memory B
FAM227B	is_ti	-0.00665094	ns	0.929163	0.948508	B	B	Memory B
WASHC2C	is_ti	-0.00667707	ns	0.929797	0.949074	B	B	Memory B
PPME1	is_ti	0.00577836	ns	0.930003	0.949204	B	B	Memory B
USP20	is_ti	-0.00764494	ns	0.930611	0.949745	B	B	Memory B
STX4	is_ti	-0.00568488	ns	0.930971	0.950031	B	B	Memory B
ANAPC11	is_ti	-0.00508716	ns	0.931215	0.950132	B	B	Memory B
MAPK8	is_ti	0.00564867	ns	0.931227	0.950132	B	B	Memory B
CNOT6L	is_ti	0.00337612	ns	0.932816	0.951673	B	B	Memory B
MBD2	is_ti	-0.00280909	ns	0.932978	0.951754	B	B	Memory B
GPATCH2	is_ti	-0.00508694	ns	0.933079	0.951754	B	B	Memory B
BTN2A1	is_ti	-0.00446545	ns	0.933133	0.951754	B	B	Memory B
ZNF34	is_ti	0.0096369	ns	0.933395	0.951941	B	B	Memory B
RFK	is_ti	-0.00863339	ns	0.933529	0.951997	B	B	Memory B
COASY	is_ti	0.00778558	ns	0.933865	0.952143	B	B	Memory B
ZKSCAN8	is_ti	-0.00519958	ns	0.933894	0.952143	B	B	Memory B
TOGARAM1	is_ti	0.00525492	ns	0.933908	0.952143	B	B	Memory B
DNAAF5	is_ti	-0.0067799	ns	0.934154	0.952312	B	B	Memory B
RAVER1	is_ti	-0.00891699	ns	0.934525	0.95261	B	B	Memory B
BRMS1L	is_ti	0.00808387	ns	0.934711	0.952719	B	B	Memory B
GRIA3	is_ti	0.0160665	ns	0.935508	0.953451	B	B	Memory B
GUK1	is_ti	0.00501212	ns	0.935925	0.953796	B	B	Memory B
NBPF20	is_ti	-0.0104491	ns	0.936368	0.954119	B	B	Memory B
CADPS	is_ti	-0.0169967	ns	0.936564	0.954119	B	B	Memory B
TMEM178B	is_ti	-0.0154741	ns	0.93662	0.954119	B	B	Memory B
ZNF622	is_ti	-0.00495443	ns	0.936696	0.954119	B	B	Memory B
TRAF3IP1	is_ti	0.00621934	ns	0.936766	0.954119	B	B	Memory B
AC008551.1	is_ti	-0.00822034	ns	0.936781	0.954119	B	B	Memory B
USP15	is_ti	0.00370229	ns	0.936796	0.954119	B	B	Memory B
AC020661.3	is_ti	-0.00877437	ns	0.937111	0.954359	B	B	Memory B
KCNC1	is_ti	0.00925625	ns	0.93722	0.95439	B	B	Memory B
FANCI	is_ti	-0.00763673	ns	0.937958	0.955061	B	B	Memory B
ZNF43	is_ti	-0.00355554	ns	0.938377	0.955407	B	B	Memory B
AMY2B	is_ti	0.00683283	ns	0.938538	0.95549	B	B	Memory B
SERINC3	is_ti	-0.00381462	ns	0.938629	0.955502	B	B	Memory B
GNB5	is_ti	-0.00304576	ns	0.938735	0.955529	B	B	Memory B
C5orf17	is_ti	-0.0136286	ns	0.938921	0.955638	B	B	Memory B
EIF1AY	is_ti	-0.00669373	ns	0.939218	0.955794	B	B	Memory B
IMMP2L	is_ti	0.0034289	ns	0.939233	0.955794	B	B	Memory B
TSC2	is_ti	0.00579644	ns	0.940075	0.956541	B	B	Memory B
AC090912.1	is_ti	-0.0115936	ns	0.940126	0.956541	B	B	Memory B
ZNF486	is_ti	0.00568766	ns	0.940417	0.956757	B	B	Memory B
KIAA0825	is_ti	-0.00756935	ns	0.940674	0.956938	B	B	Memory B
PROSER1	is_ti	-0.00516832	ns	0.940807	0.956993	B	B	Memory B
PIK3IP1-AS1	is_ti	0.00655212	ns	0.941397	0.957466	B	B	Memory B
MTPAP	is_ti	0.00599702	ns	0.941432	0.957466	B	B	Memory B
PRKD3	is_ti	-0.00307299	ns	0.942136	0.958102	B	B	Memory B
SGCZ	is_ti	-0.0141545	ns	0.942283	0.958154	B	B	Memory B
CEP95	is_ti	0.00379369	ns	0.942346	0.958154	B	B	Memory B
LINC01215	is_ti	0.00395023	ns	0.942718	0.958452	B	B	Memory B
AC091271.1	is_ti	-0.00928796	ns	0.942945	0.958556	B	B	Memory B
RBM4B	is_ti	-0.00470846	ns	0.942992	0.958556	B	B	Memory B
IGF2R	is_ti	0.00410236	ns	0.943123	0.958556	B	B	Memory B
OSGIN2	is_ti	-0.0044651	ns	0.943139	0.958556	B	B	Memory B
P3H1	is_ti	0.0065293	ns	0.943292	0.95863	B	B	Memory B
SDHAF3	is_ti	-0.00482159	ns	0.943639	0.958833	B	B	Memory B
COG4	is_ti	0.00446431	ns	0.94365	0.958833	B	B	Memory B
SART3	is_ti	-0.00351928	ns	0.943909	0.959015	B	B	Memory B
VNN2	is_ti	0.00486296	ns	0.944185	0.959215	B	B	Memory B
NTNG1	is_ti	-0.0104166	ns	0.944543	0.959445	B	B	Memory B
SEC24B	is_ti	0.00315286	ns	0.944571	0.959445	B	B	Memory B
DOK1	is_ti	0.00564732	ns	0.944963	0.959763	B	B	Memory B
ELAC2	is_ti	0.00524683	ns	0.945686	0.960357	B	B	Memory B
RAD52	is_ti	0.00495047	ns	0.945707	0.960357	B	B	Memory B
FGD1	is_ti	0.00900571	ns	0.94669	0.961274	B	B	Memory B
TMEM218	is_ti	0.00486728	ns	0.948798	0.963334	B	B	Memory B
ZNF518B	is_ti	0.0047082	ns	0.9493	0.963762	B	B	Memory B
MAP4K3	is_ti	0.0057861	ns	0.949666	0.964053	B	B	Memory B
GMPS	is_ti	-0.00340847	ns	0.949843	0.964151	B	B	Memory B
RANGAP1	is_ti	0.00426335	ns	0.949963	0.964169	B	B	Memory B
FAM120A	is_ti	-0.00253348	ns	0.950021	0.964169	B	B	Memory B
ZRANB1	is_ti	0.00391726	ns	0.950336	0.964408	B	B	Memory B
EMC4	is_ti	0.00338892	ns	0.950422	0.964414	B	B	Memory B
POFUT2	is_ti	-0.00637453	ns	0.950951	0.96487	B	B	Memory B
C2CD5	is_ti	-0.00289566	ns	0.951341	0.965184	B	B	Memory B
B3GALT4	is_ti	-0.00396971	ns	0.951547	0.965312	B	B	Memory B
PRMT6	is_ti	-0.00723309	ns	0.952627	0.966326	B	B	Memory B
TATDN2	is_ti	0.0066502	ns	0.952834	0.966398	B	B	Memory B
PPIE	is_ti	-0.00347178	ns	0.952858	0.966398	B	B	Memory B
ZSCAN32	is_ti	0.00504219	ns	0.953393	0.96686	B	B	Memory B
KIZ-AS1	is_ti	-0.00430832	ns	0.95401	0.967364	B	B	Memory B
SGCE	is_ti	-0.00442373	ns	0.954051	0.967364	B	B	Memory B
RRP36	is_ti	-0.00292749	ns	0.95456	0.967799	B	B	Memory B
ZNF793	is_ti	-0.00551277	ns	0.954742	0.967902	B	B	Memory B
IFI44	is_ti	-0.007595	ns	0.955632	0.968723	B	B	Memory B
PCNX4	is_ti	-0.00288807	ns	0.956109	0.969081	B	B	Memory B
ZBED2	is_ti	-0.0110396	ns	0.956146	0.969081	B	B	Memory B
RRM1	is_ti	0.00406226	ns	0.956677	0.969538	B	B	Memory B
TDRD7	is_ti	-0.0048242	ns	0.95738	0.970143	B	B	Memory B
NAIP	is_ti	-0.00417749	ns	0.957435	0.970143	B	B	Memory B
AC109460.2	is_ti	-0.0060686	ns	0.957691	0.97032	B	B	Memory B
INTS13	is_ti	-0.00361315	ns	0.958001	0.970554	B	B	Memory B
CAPS2	is_ti	0.005589	ns	0.958167	0.970574	B	B	Memory B
MED31	is_ti	-0.00343412	ns	0.958182	0.970574	B	B	Memory B
FASTKD5	is_ti	0.00540971	ns	0.958402	0.970715	B	B	Memory B
TFAM	is_ti	0.00317099	ns	0.958688	0.970923	B	B	Memory B
ORAI3	is_ti	0.00417536	ns	0.958797	0.970952	B	B	Memory B
MDM1	is_ti	0.0040697	ns	0.959036	0.971112	B	B	Memory B
TFR2	is_ti	0.00661858	ns	0.959346	0.971344	B	B	Memory B
PINK1	is_ti	0.00635073	ns	0.959453	0.971372	B	B	Memory B
LINC01410	is_ti	0.00457337	ns	0.959768	0.971537	B	B	Memory B
PLEKHM3	is_ti	0.0032471	ns	0.959777	0.971537	B	B	Memory B
MATN1-AS1	is_ti	-0.00676524	ns	0.960079	0.971761	B	B	Memory B
NOP16	is_ti	0.00461404	ns	0.960633	0.97224	B	B	Memory B
CHD2	is_ti	0.0020673	ns	0.96088	0.972408	B	B	Memory B
NSFL1C	is_ti	0.00295451	ns	0.961	0.972449	B	B	Memory B
CCT5	is_ti	0.00261911	ns	0.961262	0.972565	B	B	Memory B
SUPV3L1	is_ti	-0.00321859	ns	0.961277	0.972565	B	B	Memory B
MRPS28	is_ti	0.00483318	ns	0.961423	0.972632	B	B	Memory B
FZD6	is_ti	-0.00640135	ns	0.961887	0.973019	B	B	Memory B
AC099524.1	is_ti	-0.00614449	ns	0.962066	0.973119	B	B	Memory B
GUF1	is_ti	-0.00303122	ns	0.962242	0.973215	B	B	Memory B
AAAS	is_ti	-0.00435319	ns	0.962343	0.973235	B	B	Memory B
PCID2	is_ti	0.00216745	ns	0.962528	0.973341	B	B	Memory B
GDPD1	is_ti	0.00602382	ns	0.963152	0.973824	B	B	Memory B
TGFBRAP1	is_ti	0.00336543	ns	0.963167	0.973824	B	B	Memory B
POLH	is_ti	0.00283905	ns	0.963452	0.97403	B	B	Memory B
C16orf91	is_ti	0.00374521	ns	0.963789	0.97429	B	B	Memory B
ZFP37	is_ti	0.00547258	ns	0.964002	0.974423	B	B	Memory B
USP25	is_ti	0.00198032	ns	0.964555	0.974878	B	B	Memory B
MTFP1	is_ti	0.00678031	ns	0.964637	0.974878	B	B	Memory B
INKA1	is_ti	0.00386636	ns	0.964695	0.974878	B	B	Memory B
ORMDL1	is_ti	-0.00194694	ns	0.964859	0.974963	B	B	Memory B
ABHD2	is_ti	-0.00480571	ns	0.965026	0.97505	B	B	Memory B
ARNTL	is_ti	-0.00292644	ns	0.96512	0.975063	B	B	Memory B
SRRD	is_ti	-0.00411995	ns	0.965595	0.975461	B	B	Memory B
MRPL16	is_ti	0.00212029	ns	0.966128	0.975736	B	B	Memory B
LINC01184	is_ti	-0.00200986	ns	0.966153	0.975736	B	B	Memory B
MPC1	is_ti	0.00260708	ns	0.966154	0.975736	B	B	Memory B
EBP	is_ti	-0.00364488	ns	0.966191	0.975736	B	B	Memory B
WIZ	is_ti	0.00512707	ns	0.9665	0.975967	B	B	Memory B
GORASP2	is_ti	0.00203291	ns	0.967394	0.976788	B	B	Memory B
LINC00672	is_ti	0.0056073	ns	0.967618	0.976932	B	B	Memory B
G2E3-AS1	is_ti	0.00441332	ns	0.967785	0.977019	B	B	Memory B
TOE1	is_ti	0.00396897	ns	0.968026	0.977102	B	B	Memory B
SEC22A	is_ti	0.00254918	ns	0.968036	0.977102	B	B	Memory B
AL109811.1	is_ti	0.00451892	ns	0.96811	0.977102	B	B	Memory B
ZNF529	is_ti	-0.00209548	ns	0.968271	0.977182	B	B	Memory B
KIF3A	is_ti	0.0030187	ns	0.969126	0.977964	B	B	Memory B
AL139246.3	is_ti	-0.00446461	ns	0.969384	0.978142	B	B	Memory B
BRWD1	is_ti	0.00157214	ns	0.969641	0.97832	B	B	Memory B
HPRT1	is_ti	-0.00233954	ns	0.96999	0.97859	B	B	Memory B
PSENEN	is_ti	0.00249861	ns	0.970079	0.978598	B	B	Memory B
C16orf45	is_ti	-0.00265411	ns	0.970874	0.979318	B	B	Memory B
HPF1	is_ti	0.00272569	ns	0.970974	0.979337	B	B	Memory B
DESI2	is_ti	-0.00195	ns	0.971097	0.979379	B	B	Memory B
AL590705.1	is_ti	-0.00560231	ns	0.971393	0.979595	B	B	Memory B
MLLT1	is_ti	0.00359742	ns	0.971609	0.979732	B	B	Memory B
AC015853.3	is_ti	0.00361805	ns	0.971812	0.979854	B	B	Memory B
PPP1R12C	is_ti	0.0026642	ns	0.972789	0.980757	B	B	Memory B
OSGEPL1	is_ti	-0.00245766	ns	0.973364	0.981255	B	B	Memory B
CEP290	is_ti	-0.00192065	ns	0.97348	0.98129	B	B	Memory B
RPUSD3	is_ti	0.0021171	ns	0.974007	0.981645	B	B	Memory B
WDR1	is_ti	0.00177882	ns	0.974048	0.981645	B	B	Memory B
LYG1	is_ti	-0.00451101	ns	0.974076	0.981645	B	B	Memory B
RNF26	is_ti	0.00371168	ns	0.974771	0.982263	B	B	Memory B
BLM	is_ti	-0.00203113	ns	0.974942	0.982353	B	B	Memory B
MRPL18	is_ti	0.00182507	ns	0.975678	0.982865	B	B	Memory B
KLHL28	is_ti	0.00153624	ns	0.975693	0.982865	B	B	Memory B
AAMDC	is_ti	0.00218692	ns	0.975695	0.982865	B	B	Memory B
SLC44A5	is_ti	0.00480882	ns	0.975962	0.982984	B	B	Memory B
MED22	is_ti	0.00283116	ns	0.975975	0.982984	B	B	Memory B
ZNF502	is_ti	-0.00402858	ns	0.977069	0.984004	B	B	Memory B
DTX2	is_ti	-0.00219535	ns	0.977774	0.984591	B	B	Memory B
ALDH2	is_ti	-0.00544468	ns	0.977816	0.984591	B	B	Memory B
CWC25	is_ti	0.00157164	ns	0.978402	0.985099	B	B	Memory B
EEF2KMT	is_ti	0.00307851	ns	0.978646	0.985229	B	B	Memory B
ZFP69	is_ti	-0.00297042	ns	0.978764	0.985229	B	B	Memory B
QPCTL	is_ti	0.00275843	ns	0.978801	0.985229	B	B	Memory B
POLR3K	is_ti	-0.00141885	ns	0.978878	0.985229	B	B	Memory B
AC242426.2	is_ti	-0.00215724	ns	0.979057	0.985229	B	B	Memory B
TRIM11	is_ti	-0.00225016	ns	0.97906	0.985229	B	B	Memory B
KHNYN	is_ti	0.00212455	ns	0.979103	0.985229	B	B	Memory B
PI4KB	is_ti	-0.00131917	ns	0.979352	0.985389	B	B	Memory B
TIRAP	is_ti	-0.00205744	ns	0.979425	0.985389	B	B	Memory B
STRN3	is_ti	-0.000919004	ns	0.979982	0.985867	B	B	Memory B
REC8	is_ti	-0.00305531	ns	0.9801	0.985893	B	B	Memory B
VPS26A	is_ti	-0.00100577	ns	0.980171	0.985893	B	B	Memory B
AP000766.1	is_ti	0.00267144	ns	0.980343	0.985916	B	B	Memory B
PANK3	is_ti	0.00156664	ns	0.980358	0.985916	B	B	Memory B
MTBP	is_ti	-0.00211199	ns	0.980871	0.98635	B	B	Memory B
SMU1	is_ti	-0.0010825	ns	0.981053	0.986451	B	B	Memory B
MIGA2	is_ti	0.0021809	ns	0.981363	0.98668	B	B	Memory B
AL645728.1	is_ti	0.00308724	ns	0.981487	0.986722	B	B	Memory B
RTN4IP1	is_ti	0.00177169	ns	0.981678	0.986833	B	B	Memory B
AC025287.4	is_ti	-0.00307556	ns	0.981855	0.986908	B	B	Memory B
KLHDC4	is_ti	-0.00150335	ns	0.981917	0.986908	B	B	Memory B
UBR5	is_ti	-0.000931797	ns	0.982549	0.987461	B	B	Memory B
SDR42E2	is_ti	-0.00268456	ns	0.982692	0.987522	B	B	Memory B
NCAPH2	is_ti	0.00208623	ns	0.983044	0.987794	B	B	Memory B
SLC36A4	is_ti	0.00128943	ns	0.983788	0.988365	B	B	Memory B
UCK1	is_ti	-0.00197974	ns	0.98388	0.988365	B	B	Memory B
DHRS12	is_ti	0.00201933	ns	0.983937	0.988365	B	B	Memory B
GADD45GIP1	is_ti	0.00100606	ns	0.983952	0.988365	B	B	Memory B
TMEM8A	is_ti	0.00162083	ns	0.984022	0.988365	B	B	Memory B
SLC16A3	is_ti	0.00159336	ns	0.98441	0.988672	B	B	Memory B
ZNF689	is_ti	-0.00204745	ns	0.984715	0.988896	B	B	Memory B
BX284668.5	is_ti	-0.00185155	ns	0.985166	0.989267	B	B	Memory B
AC012435.2	is_ti	0.00179983	ns	0.985597	0.989617	B	B	Memory B
RNF40	is_ti	0.00148813	ns	0.986089	0.990024	B	B	Memory B
EDA	is_ti	0.00348621	ns	0.986192	0.990024	B	B	Memory B
ANKRD10	is_ti	-0.000549901	ns	0.986248	0.990024	B	B	Memory B
SRGAP2-AS1	is_ti	0.00209899	ns	0.986878	0.990573	B	B	Memory B
PALLD	is_ti	-0.00258397	ns	0.98806	0.991678	B	B	Memory B
ELK1	is_ti	0.00144591	ns	0.988285	0.991821	B	B	Memory B
EXOC3	is_ti	-0.000826653	ns	0.989445	0.992853	B	B	Memory B
HCLS1	is_ti	-0.000425218	ns	0.989483	0.992853	B	B	Memory B
SLC1A5	is_ti	0.00114721	ns	0.989561	0.992853	B	B	Memory B
CCDC61	is_ti	-0.00129411	ns	0.989666	0.992876	B	B	Memory B
NRF1	is_ti	0.00057403	ns	0.989872	0.993	B	B	Memory B
PAXIP1-AS1	is_ti	0.000938878	ns	0.99008	0.993126	B	B	Memory B
CCDC134	is_ti	0.00109532	ns	0.990655	0.993534	B	B	Memory B
ZDHHC16	is_ti	0.000974993	ns	0.99073	0.993534	B	B	Memory B
CSNK2A1	is_ti	-0.000463091	ns	0.990734	0.993534	B	B	Memory B
LRR1	is_ti	0.000860833	ns	0.991084	0.993768	B	B	Memory B
DDX52	is_ti	0.000598672	ns	0.991132	0.993768	B	B	Memory B
AC083798.2	is_ti	-0.000671719	ns	0.991315	0.993807	B	B	Memory B
HSPA4	is_ti	-0.000390948	ns	0.991336	0.993807	B	B	Memory B
AC007681.1	is_ti	0.0014812	ns	0.99182	0.99421	B	B	Memory B
LYSMD4	is_ti	-0.00136026	ns	0.991984	0.994292	B	B	Memory B
TMEM254	is_ti	0.000783903	ns	0.992072	0.994297	B	B	Memory B
LRRC8C	is_ti	0.00112638	ns	0.992229	0.994326	B	B	Memory B
XAF1	is_ti	-0.000909621	ns	0.992331	0.994326	B	B	Memory B
TYK2	is_ti	-0.000591943	ns	0.99237	0.994326	B	B	Memory B
PPP2R5B	is_ti	0.00104671	ns	0.99243	0.994326	B	B	Memory B
ORAOV1	is_ti	0.00053124	ns	0.993028	0.994761	B	B	Memory B
PTPRG	is_ti	0.00155575	ns	0.993038	0.994761	B	B	Memory B
PLAGL2	is_ti	0.000945396	ns	0.993111	0.994761	B	B	Memory B
STAT2	is_ti	-0.000512754	ns	0.994112	0.99568	B	B	Memory B
PTPA	is_ti	0.000586985	ns	0.994304	0.99579	B	B	Memory B
PKD1	is_ti	0.000531857	ns	0.994853	0.996257	B	B	Memory B
EXOC2	is_ti	-0.000273246	ns	0.995193	0.996493	B	B	Memory B
ZHX1	is_ti	0.000527607	ns	0.995254	0.996493	B	B	Memory B
CCDC174	is_ti	-0.000272343	ns	0.995876	0.997033	B	B	Memory B
AC092683.1	is_ti	0.000356253	ns	0.996268	0.997325	B	B	Memory B
MPPE1	is_ti	-0.000252014	ns	0.996333	0.997325	B	B	Memory B
LINC01684	is_ti	-0.000550462	ns	0.996554	0.997463	B	B	Memory B
RCAN3	is_ti	0.000226722	ns	0.996873	0.9977	B	B	Memory B
TMED3	is_ti	0.000212183	ns	0.997365	0.99811	B	B	Memory B
ZC3H12B	is_ti	0.000305156	ns	0.997807	0.998469	B	B	Memory B
HSPA1B	is_ti	0.000311155	ns	0.997941	0.998521	B	B	Memory B
RAD23A	is_ti	-0.000116637	ns	0.998225	0.998722	B	B	Memory B
USP22	is_ti	-8.90531e-05	ns	0.998435	0.998849	B	B	Memory B
GTF3C4	is_ti	0.000128046	ns	0.998804	0.999135	B	B	Memory B
ZNF830	is_ti	-7.72138e-05	ns	0.998926	0.999175	B	B	Memory B
MARCH8	is_ti	-6.16495e-05	ns	0.999096	0.999261	B	B	Memory B
UTP6	is_ti	-3.60827e-05	ns	0.999323	0.999406	B	B	Memory B
ABCC10	is_ti	7.58605e-06	ns	0.999935	0.999935	B	B	Memory B
CR2	is_ti	2.60094	Ti	4.22837e-62	5.30829e-58	B	B	Naive B
SKIL	is_ti	1.8656	Ti	9.02186e-57	5.66302e-53	B	B	Naive B
FMNL3	is_ti	1.908	Ti	2.27935e-53	9.53832e-50	B	B	Naive B
PTPN7	is_ti	1.98212	Ti	2.78309e-51	8.73473e-48	B	B	Naive B
ZNF791	is_ti	1.05762	Ti	2.17137e-47	5.45188e-44	B	B	Naive B
KLF2	is_ti	-2.00016	Blood	3.51516e-47	7.35488e-44	B	B	Naive B
MIDN	is_ti	1.99614	Ti	6.08199e-46	1.09076e-42	B	B	Naive B
PIK3C2B	is_ti	1.23429	Ti	2.28579e-45	3.58698e-42	B	B	Naive B
CR1	is_ti	1.53383	Ti	3.45921e-43	4.82522e-40	B	B	Naive B
ICAM1	is_ti	2.63867	Ti	2.66387e-41	3.34422e-38	B	B	Naive B
ABI3	is_ti	1.8017	Ti	4.23933e-41	4.83823e-38	B	B	Naive B
OSBPL10	is_ti	-1.42182	Blood	3.11755e-40	3.26147e-37	B	B	Naive B
TNF	is_ti	3.00531	Ti	8.27761e-40	7.99362e-37	B	B	Naive B
SEMA7A	is_ti	3.41573	Ti	1.06988e-39	9.59372e-37	B	B	Naive B
PHACTR1	is_ti	1.09921	Ti	1.76338e-39	1.34581e-36	B	B	Naive B
PALD1	is_ti	3.43252	Ti	1.78823e-39	1.34581e-36	B	B	Naive B
CD83	is_ti	1.87116	Ti	1.82243e-39	1.34581e-36	B	B	Naive B
BASP1	is_ti	1.11315	Ti	1.93232e-39	1.34768e-36	B	B	Naive B
SMAD7	is_ti	3.21796	Ti	7.40251e-39	4.89111e-36	B	B	Naive B
MTSS1	is_ti	-1.37931	Blood	8.59106e-39	5.28355e-36	B	B	Naive B
BTLA	is_ti	-1.06061	Blood	8.83819e-39	5.28355e-36	B	B	Naive B
ZNF490	is_ti	1.10995	Ti	1.3193e-38	7.52843e-36	B	B	Naive B
SEPT9	is_ti	0.883155	Ti	2.50223e-38	1.36047e-35	B	B	Naive B
SYS1	is_ti	1.32527	Ti	2.60087e-38	1.36047e-35	B	B	Naive B
PPP1R16B	is_ti	1.00706	Ti	3.10903e-38	1.56123e-35	B	B	Naive B
ACP5	is_ti	1.79593	Ti	6.68617e-38	3.22839e-35	B	B	Naive B
SLC2A3	is_ti	1.71001	Ti	9.14425e-38	4.25174e-35	B	B	Naive B
LPIN1	is_ti	1.32063	Ti	1.59223e-37	7.13888e-35	B	B	Naive B
LTA	is_ti	1.80007	Ti	3.04939e-37	1.32007e-34	B	B	Naive B
SLC9A7	is_ti	-1.10461	Blood	3.99394e-37	1.67133e-34	B	B	Naive B
TAPT1	is_ti	-1.44714	Blood	7.10503e-37	2.87731e-34	B	B	Naive B
BCL7A	is_ti	-1.37289	Blood	7.70934e-37	2.96384e-34	B	B	Naive B
STK17B	is_ti	0.743968	Ti	7.79089e-37	2.96384e-34	B	B	Naive B
DENND3	is_ti	1.19039	Ti	1.09743e-36	4.05208e-34	B	B	Naive B
CCND2	is_ti	1.42685	Ti	1.58012e-36	5.66766e-34	B	B	Naive B
EIF2AK3	is_ti	-1.33708	Blood	1.86045e-36	6.48779e-34	B	B	Naive B
LTA4H	is_ti	-0.907644	Blood	2.08255e-36	7.06603e-34	B	B	Naive B
GADD45B	is_ti	1.41093	Ti	2.18842e-36	7.22985e-34	B	B	Naive B
LPXN	is_ti	0.934897	Ti	5.3526e-36	1.72299e-33	B	B	Naive B
LCP1	is_ti	0.775555	Ti	1.95994e-35	6.15127e-33	B	B	Naive B
CD19	is_ti	0.924899	Ti	2.17408e-35	6.65692e-33	B	B	Naive B
LIX1-AS1	is_ti	-1.58789	Blood	2.24405e-35	6.70758e-33	B	B	Naive B
CDK5R1	is_ti	2.82249	Ti	2.60536e-35	7.60643e-33	B	B	Naive B
NCK2	is_ti	-1.06487	Blood	3.78848e-35	1.08092e-32	B	B	Naive B
PLPP5	is_ti	-1.0555	Blood	7.91426e-35	2.2079e-32	B	B	Naive B
MIR181A2HG	is_ti	2.47031	Ti	8.97304e-35	2.44886e-32	B	B	Naive B
DUSP10	is_ti	2.21786	Ti	1.50814e-34	4.02834e-32	B	B	Naive B
SEMA4B	is_ti	-1.16885	Blood	1.55611e-34	4.06987e-32	B	B	Naive B
EGR3	is_ti	3.54017	Ti	1.65328e-34	4.23578e-32	B	B	Naive B
IFI30	is_ti	1.64854	Ti	3.67685e-34	9.23184e-32	B	B	Naive B
IL4R	is_ti	-1.37178	Blood	7.88161e-34	1.94011e-31	B	B	Naive B
CD1D	is_ti	1.75155	Ti	9.32506e-34	2.25128e-31	B	B	Naive B
ZNF860	is_ti	-1.25448	Blood	1.57797e-33	3.73769e-31	B	B	Naive B
ATP2B1	is_ti	-0.77339	Blood	2.22538e-33	5.17361e-31	B	B	Naive B
DOK3	is_ti	1.64983	Ti	4.09257e-33	9.34148e-31	B	B	Naive B
BACH2	is_ti	-1.24913	Blood	4.43325e-33	9.93841e-31	B	B	Naive B
IFNGR1	is_ti	0.881717	Ti	5.63148e-33	1.24031e-30	B	B	Naive B
TAGAP	is_ti	-0.894539	Blood	7.52654e-33	1.62911e-30	B	B	Naive B
MARCH1	is_ti	-1.0447	Blood	1.02612e-32	2.18337e-30	B	B	Naive B
JAK3	is_ti	1.06341	Ti	1.35055e-32	2.8258e-30	B	B	Naive B
SS18	is_ti	0.934967	Ti	1.41561e-32	2.91337e-30	B	B	Naive B
MIR222HG	is_ti	1.63187	Ti	2.19049e-32	4.43538e-30	B	B	Naive B
VPREB3	is_ti	1.16796	Ti	2.49516e-32	4.97209e-30	B	B	Naive B
CD72	is_ti	0.859123	Ti	2.56761e-32	5.03652e-30	B	B	Naive B
GALNT6	is_ti	1.41794	Ti	2.93813e-32	5.67465e-30	B	B	Naive B
BHLHE40	is_ti	2.10982	Ti	3.48351e-32	6.62606e-30	B	B	Naive B
BID	is_ti	1.46251	Ti	3.66391e-32	6.86519e-30	B	B	Naive B
SLC4A8	is_ti	1.28992	Ti	4.30209e-32	7.94242e-30	B	B	Naive B
TCP11L2	is_ti	-1.33809	Blood	5.26784e-32	9.58441e-30	B	B	Naive B
ACTR3	is_ti	0.541269	Ti	6.01122e-32	1.07807e-29	B	B	Naive B
DNMT3A	is_ti	1.4039	Ti	8.20719e-32	1.45117e-29	B	B	Naive B
LINC00426	is_ti	2.01772	Ti	1.45077e-31	2.52958e-29	B	B	Naive B
SASH3	is_ti	0.754491	Ti	1.56505e-31	2.69146e-29	B	B	Naive B
SPSB1	is_ti	2.37901	Ti	2.33993e-31	3.96966e-29	B	B	Naive B
MIOS	is_ti	0.982724	Ti	2.44164e-31	4.08698e-29	B	B	Naive B
TLE1	is_ti	-1.68204	Blood	4.89769e-31	8.09022e-29	B	B	Naive B
STAT3	is_ti	0.71042	Ti	5.70961e-31	9.30888e-29	B	B	Naive B
NOTCH1	is_ti	1.10452	Ti	6.46134e-31	1.03994e-28	B	B	Naive B
AHNAK	is_ti	-1.94867	Blood	7.82844e-31	1.24403e-28	B	B	Naive B
LDLRAD4	is_ti	0.874774	Ti	8.29314e-31	1.3014e-28	B	B	Naive B
SOCS3	is_ti	3.0332	Ti	1.0589e-30	1.64116e-28	B	B	Naive B
CALR	is_ti	0.962096	Ti	1.09363e-30	1.64981e-28	B	B	Naive B
SETX	is_ti	0.629954	Ti	1.09933e-30	1.64981e-28	B	B	Naive B
KCNH8	is_ti	-1.64415	Blood	1.1039e-30	1.64981e-28	B	B	Naive B
WSB1	is_ti	0.750827	Ti	1.37179e-30	2.02606e-28	B	B	Naive B
ITGAL	is_ti	0.984939	Ti	1.64256e-30	2.39776e-28	B	B	Naive B
LINC00926	is_ti	-0.810482	Blood	2.26293e-30	3.26538e-28	B	B	Naive B
PDIA3	is_ti	0.774161	Ti	2.60581e-30	3.71742e-28	B	B	Naive B
RABEP2	is_ti	0.656451	Ti	3.04446e-30	4.2944e-28	B	B	Naive B
TLE3	is_ti	1.14076	Ti	4.38732e-30	6.11982e-28	B	B	Naive B
PLEKHF1	is_ti	2.07418	Ti	9.74016e-30	1.34371e-27	B	B	Naive B
VCL	is_ti	-1.082	Blood	1.07174e-29	1.46246e-27	B	B	Naive B
VASP	is_ti	0.867596	Ti	1.10729e-29	1.49472e-27	B	B	Naive B
HECW2	is_ti	1.99374	Ti	1.48626e-29	1.98495e-27	B	B	Naive B
IL12RB1	is_ti	1.60791	Ti	2.15037e-29	2.84166e-27	B	B	Naive B
ELK3	is_ti	0.856499	Ti	2.86722e-29	3.74948e-27	B	B	Naive B
LYST	is_ti	-0.844999	Blood	3.82083e-29	4.94502e-27	B	B	Naive B
TOX	is_ti	2.94221	Ti	4.38085e-29	5.61196e-27	B	B	Naive B
LIX1	is_ti	-1.67776	Blood	5.11937e-29	6.49178e-27	B	B	Naive B
METTL7A	is_ti	-0.941224	Blood	6.12755e-29	7.69252e-27	B	B	Naive B
BATF	is_ti	1.71954	Ti	6.43051e-29	7.99293e-27	B	B	Naive B
ZNF92	is_ti	-0.895965	Blood	6.93738e-29	8.53842e-27	B	B	Naive B
TLR10	is_ti	0.701036	Ti	7.68492e-29	9.17704e-27	B	B	Naive B
RIPOR2	is_ti	-0.824655	Blood	7.69654e-29	9.17704e-27	B	B	Naive B
AC008883.1	is_ti	-1.70405	Blood	7.74505e-29	9.17704e-27	B	B	Naive B
CHST11	is_ti	0.956673	Ti	7.74866e-29	9.17704e-27	B	B	Naive B
CES2	is_ti	-3.07576	Blood	8.11117e-29	9.5166e-27	B	B	Naive B
BFSP2	is_ti	2.75139	Ti	9.36999e-29	1.08917e-26	B	B	Naive B
IL4I1	is_ti	2.91541	Ti	9.95802e-29	1.14691e-26	B	B	Naive B
ANTXR2	is_ti	-0.959331	Blood	1.1355e-28	1.29591e-26	B	B	Naive B
EVI2B	is_ti	-0.73397	Blood	1.473e-28	1.66595e-26	B	B	Naive B
TRANK1	is_ti	0.836468	Ti	1.83478e-28	2.05231e-26	B	B	Naive B
RRAS2	is_ti	-0.812159	Blood	1.8473e-28	2.05231e-26	B	B	Naive B
TPST1	is_ti	-1.15664	Blood	2.04251e-28	2.24927e-26	B	B	Naive B
CORO1C	is_ti	-0.959115	Blood	2.06291e-28	2.25198e-26	B	B	Naive B
AGPAT5	is_ti	-0.765872	Blood	2.12935e-28	2.30447e-26	B	B	Naive B
CCDC191	is_ti	-1.14739	Blood	2.38373e-28	2.53831e-26	B	B	Naive B
USP28	is_ti	-0.83612	Blood	2.38586e-28	2.53831e-26	B	B	Naive B
CLEC17A	is_ti	0.719065	Ti	2.76505e-28	2.91701e-26	B	B	Naive B
NFKBIE	is_ti	1.21789	Ti	2.79361e-28	2.92258e-26	B	B	Naive B
FCRL1	is_ti	-0.757243	Blood	4.11169e-28	4.26597e-26	B	B	Naive B
PDIA6	is_ti	0.726618	Ti	4.87701e-28	5.01852e-26	B	B	Naive B
PRKCB	is_ti	-0.793829	Blood	5.8491e-28	5.96989e-26	B	B	Naive B
DPEP2	is_ti	-1.07211	Blood	6.33258e-28	6.41123e-26	B	B	Naive B
PRDX1	is_ti	0.885486	Ti	6.41533e-28	6.44304e-26	B	B	Naive B
ADK	is_ti	-0.928828	Blood	7.26586e-28	7.23933e-26	B	B	Naive B
KLHL14	is_ti	-0.981167	Blood	9.22076e-28	9.11476e-26	B	B	Naive B
TAPT1-AS1	is_ti	-1.13784	Blood	1.06224e-27	1.04183e-25	B	B	Naive B
CSNK1G3	is_ti	-0.667931	Blood	1.24365e-27	1.21029e-25	B	B	Naive B
AC004687.1	is_ti	0.866675	Ti	1.38337e-27	1.33591e-25	B	B	Naive B
SNX2	is_ti	-0.518576	Blood	1.75773e-27	1.68447e-25	B	B	Naive B
SLC43A2	is_ti	-1.08691	Blood	2.00587e-27	1.9077e-25	B	B	Naive B
KLF10	is_ti	1.58455	Ti	2.11937e-27	2.00049e-25	B	B	Naive B
RASAL3	is_ti	0.856457	Ti	3.01144e-27	2.82132e-25	B	B	Naive B
RNF13	is_ti	-0.770214	Blood	3.63132e-27	3.37686e-25	B	B	Naive B
COBLL1	is_ti	-0.955197	Blood	3.98457e-27	3.67811e-25	B	B	Naive B
PPP1R18	is_ti	0.707154	Ti	1.02204e-26	9.36549e-25	B	B	Naive B
RASSF2	is_ti	0.743267	Ti	1.12424e-26	1.02217e-24	B	B	Naive B
CHST15	is_ti	1.27201	Ti	1.13177e-26	1.02217e-24	B	B	Naive B
PPP1R14B	is_ti	1.10764	Ti	1.53774e-26	1.37891e-24	B	B	Naive B
KLHL24	is_ti	-0.874306	Blood	1.64374e-26	1.46351e-24	B	B	Naive B
CGAS	is_ti	0.835981	Ti	1.71583e-26	1.51694e-24	B	B	Naive B
AC007569.1	is_ti	-1.25953	Blood	1.7823e-26	1.56468e-24	B	B	Naive B
LINC01811	is_ti	-1.70374	Blood	2.97974e-26	2.59775e-24	B	B	Naive B
WWOX	is_ti	-0.953279	Blood	3.01801e-26	2.61297e-24	B	B	Naive B
LPIN2	is_ti	0.894087	Ti	5.21033e-26	4.46196e-24	B	B	Naive B
NUP88	is_ti	-0.646971	Blood	5.2247e-26	4.46196e-24	B	B	Naive B
ACBD3	is_ti	-0.569537	Blood	8.92653e-26	7.57187e-24	B	B	Naive B
CD1C	is_ti	1.65042	Ti	9.31977e-26	7.85237e-24	B	B	Naive B
IGHM	is_ti	-0.803814	Blood	1.07123e-25	8.9655e-24	B	B	Naive B
DNASE2	is_ti	0.962255	Ti	1.11218e-25	9.19856e-24	B	B	Naive B
PRUNE2	is_ti	-3.52685	Blood	1.11373e-25	9.19856e-24	B	B	Naive B
PKP4	is_ti	1.89485	Ti	1.17067e-25	9.60561e-24	B	B	Naive B
UCP2	is_ti	-0.745489	Blood	1.36779e-25	1.11501e-23	B	B	Naive B
RAB27A	is_ti	0.825723	Ti	1.44842e-25	1.17312e-23	B	B	Naive B
MIR155HG	is_ti	1.38008	Ti	1.46525e-25	1.17915e-23	B	B	Naive B
DENND6B	is_ti	2.48835	Ti	1.55143e-25	1.24055e-23	B	B	Naive B
FKBP2	is_ti	0.898694	Ti	1.77016e-25	1.40649e-23	B	B	Naive B
SLAMF1	is_ti	0.952263	Ti	2.92663e-25	2.31075e-23	B	B	Naive B
AP1B1	is_ti	0.614482	Ti	3.13789e-25	2.46207e-23	B	B	Naive B
ABCB1	is_ti	1.05664	Ti	3.4977e-25	2.71257e-23	B	B	Naive B
QPCT	is_ti	2.40206	Ti	3.50037e-25	2.71257e-23	B	B	Naive B
HIF1A	is_ti	0.776993	Ti	3.74457e-25	2.88401e-23	B	B	Naive B
SH3D19	is_ti	-3.05332	Blood	3.88609e-25	2.97476e-23	B	B	Naive B
TLR1	is_ti	0.680548	Ti	4.0957e-25	3.11621e-23	B	B	Naive B
TRABD	is_ti	1.10837	Ti	5.10423e-25	3.86015e-23	B	B	Naive B
AL512428.1	is_ti	-1.24141	Blood	5.63328e-25	4.23474e-23	B	B	Naive B
PLEKHO1	is_ti	0.642598	Ti	6.72034e-25	5.02185e-23	B	B	Naive B
ARPC5L	is_ti	0.801121	Ti	8.27025e-25	6.14347e-23	B	B	Naive B
H1FX	is_ti	-1.21846	Blood	1.09293e-24	8.07096e-23	B	B	Naive B
LINC01800	is_ti	-1.09288	Blood	1.12419e-24	8.25328e-23	B	B	Naive B
AMFR	is_ti	-0.797524	Blood	1.19177e-24	8.69855e-23	B	B	Naive B
PLP2	is_ti	-0.974337	Blood	1.22361e-24	8.87927e-23	B	B	Naive B
PPP3CC	is_ti	-0.59444	Blood	1.46462e-24	1.05671e-22	B	B	Naive B
MXI1	is_ti	-1.05903	Blood	1.62068e-24	1.1618e-22	B	B	Naive B
STK38	is_ti	-0.748514	Blood	1.62878e-24	1.1618e-22	B	B	Naive B
LCK	is_ti	1.3389	Ti	1.72194e-24	1.22131e-22	B	B	Naive B
TXNIP	is_ti	-0.85726	Blood	1.95539e-24	1.3791e-22	B	B	Naive B
EMB	is_ti	0.591097	Ti	2.16808e-24	1.52056e-22	B	B	Naive B
RGS16	is_ti	2.48928	Ti	2.68752e-24	1.8744e-22	B	B	Naive B
HSPA5	is_ti	1.03252	Ti	2.71069e-24	1.88011e-22	B	B	Naive B
SRPK2	is_ti	-0.597843	Blood	2.81907e-24	1.94454e-22	B	B	Naive B
NIPA2	is_ti	0.614178	Ti	3.02627e-24	2.07606e-22	B	B	Naive B
SERPINB9P1	is_ti	-0.994885	Blood	4.09006e-24	2.78485e-22	B	B	Naive B
PLEKHG2	is_ti	1.28254	Ti	4.10385e-24	2.78485e-22	B	B	Naive B
CCR7	is_ti	-0.958328	Blood	4.18083e-24	2.82183e-22	B	B	Naive B
SPRED2	is_ti	2.23149	Ti	4.24704e-24	2.85119e-22	B	B	Naive B
CLIC3	is_ti	2.35216	Ti	5.42776e-24	3.62447e-22	B	B	Naive B
DDIT4	is_ti	1.7583	Ti	5.81908e-24	3.86523e-22	B	B	Naive B
DGKH	is_ti	1.91333	Ti	6.16299e-24	4.07212e-22	B	B	Naive B
GUCD1	is_ti	-0.894153	Blood	6.47072e-24	4.25306e-22	B	B	Naive B
AC114760.2	is_ti	0.943713	Ti	7.63479e-24	4.99204e-22	B	B	Naive B
GPR65	is_ti	0.664919	Ti	7.87992e-24	5.12562e-22	B	B	Naive B
AES	is_ti	-0.724721	Blood	9.61081e-24	6.21928e-22	B	B	Naive B
GBP1	is_ti	2.23088	Ti	1.08011e-23	6.9537e-22	B	B	Naive B
RARRES3	is_ti	1.18684	Ti	1.13149e-23	7.24731e-22	B	B	Naive B
GAPDH	is_ti	1.01732	Ti	1.14186e-23	7.27663e-22	B	B	Naive B
CLTC	is_ti	0.480737	Ti	1.21348e-23	7.69395e-22	B	B	Naive B
AL137789.1	is_ti	1.31954	Ti	1.29456e-23	8.16676e-22	B	B	Naive B
LYL1	is_ti	0.801462	Ti	1.36073e-23	8.54129e-22	B	B	Naive B
AC108879.1	is_ti	-1.68319	Blood	1.48197e-23	9.25602e-22	B	B	Naive B
ZMIZ1	is_ti	1.35801	Ti	1.51248e-23	9.39984e-22	B	B	Naive B
TRAK2	is_ti	-0.844823	Blood	1.68501e-23	1.04205e-21	B	B	Naive B
SELENOF	is_ti	-0.49695	Blood	1.72485e-23	1.06146e-21	B	B	Naive B
ALOX5	is_ti	-0.675355	Blood	1.8507e-23	1.13335e-21	B	B	Naive B
VCPKMT	is_ti	-0.69392	Blood	1.9393e-23	1.18184e-21	B	B	Naive B
HES1	is_ti	2.47797	Ti	1.99629e-23	1.2107e-21	B	B	Naive B
PDP1	is_ti	-1.07995	Blood	2.1693e-23	1.3093e-21	B	B	Naive B
RNF125	is_ti	-1.1662	Blood	2.23776e-23	1.34416e-21	B	B	Naive B
CD37	is_ti	-0.565316	Blood	2.36573e-23	1.41425e-21	B	B	Naive B
DUSP2	is_ti	1.92935	Ti	2.50889e-23	1.49273e-21	B	B	Naive B
NDUFAF6	is_ti	-0.781865	Blood	2.94808e-23	1.74576e-21	B	B	Naive B
EBI3	is_ti	2.64686	Ti	3.05593e-23	1.80113e-21	B	B	Naive B
PECAM1	is_ti	-0.872559	Blood	3.19343e-23	1.87338e-21	B	B	Naive B
ECE1	is_ti	0.750384	Ti	3.34356e-23	1.95233e-21	B	B	Naive B
CD200	is_ti	-1.43124	Blood	3.55283e-23	2.06492e-21	B	B	Naive B
STRADB	is_ti	-0.912679	Blood	3.9668e-23	2.29489e-21	B	B	Naive B
RNASEH2B	is_ti	-0.61325	Blood	4.1662e-23	2.3992e-21	B	B	Naive B
PRDM2	is_ti	-0.614547	Blood	4.92803e-23	2.82496e-21	B	B	Naive B
LINC01891	is_ti	1.59725	Ti	5.17838e-23	2.94673e-21	B	B	Naive B
HSP90AB1	is_ti	0.600248	Ti	5.18741e-23	2.94673e-21	B	B	Naive B
MAST3	is_ti	0.851094	Ti	6.45989e-23	3.64701e-21	B	B	Naive B
E2F3	is_ti	0.908209	Ti	6.47828e-23	3.64701e-21	B	B	Naive B
RAB8B	is_ti	0.54058	Ti	6.51074e-23	3.64892e-21	B	B	Naive B
RABGAP1L	is_ti	-0.658849	Blood	6.58715e-23	3.67533e-21	B	B	Naive B
ZFP36L1	is_ti	0.522809	Ti	6.62285e-23	3.6789e-21	B	B	Naive B
MTPN	is_ti	-0.539624	Blood	6.74063e-23	3.72784e-21	B	B	Naive B
CCR6	is_ti	0.62071	Ti	6.87147e-23	3.78353e-21	B	B	Naive B
ENDOD1	is_ti	0.843756	Ti	6.97828e-23	3.82556e-21	B	B	Naive B
IGHD	is_ti	-0.589818	Blood	7.25537e-23	3.96017e-21	B	B	Naive B
AKR1A1	is_ti	0.630828	Ti	8.03277e-23	4.36551e-21	B	B	Naive B
PPP1R14A	is_ti	-2.4897	Blood	8.07297e-23	4.36845e-21	B	B	Naive B
NR1D2	is_ti	-0.827365	Blood	8.21597e-23	4.42675e-21	B	B	Naive B
ITPR1	is_ti	-0.62033	Blood	9.4108e-23	5.04885e-21	B	B	Naive B
PDE4D	is_ti	-1.3126	Blood	1.60232e-22	8.5598e-21	B	B	Naive B
DNPH1	is_ti	0.954101	Ti	1.61939e-22	8.61435e-21	B	B	Naive B
SMCHD1	is_ti	-0.659697	Blood	1.66029e-22	8.79463e-21	B	B	Naive B
RFTN1	is_ti	0.81332	Ti	1.74308e-22	9.19441e-21	B	B	Naive B
TGFB1	is_ti	0.550774	Ti	1.82954e-22	9.61008e-21	B	B	Naive B
MBNL2	is_ti	-0.718342	Blood	1.88361e-22	9.85284e-21	B	B	Naive B
MITD1	is_ti	0.528825	Ti	1.97093e-22	1.02668e-20	B	B	Naive B
C11orf80	is_ti	-0.739287	Blood	2.1314e-22	1.10568e-20	B	B	Naive B
NSD3	is_ti	-0.422638	Blood	2.74117e-22	1.41616e-20	B	B	Naive B
MCUB	is_ti	-0.577604	Blood	3.70039e-22	1.90388e-20	B	B	Naive B
GDI2	is_ti	0.522472	Ti	5.285e-22	2.70808e-20	B	B	Naive B
IDI1	is_ti	0.638452	Ti	5.56705e-22	2.84101e-20	B	B	Naive B
LINC01684	is_ti	0.870362	Ti	5.64959e-22	2.87146e-20	B	B	Naive B
RNF19A	is_ti	0.54506	Ti	8.73471e-22	4.42159e-20	B	B	Naive B
ACTG1	is_ti	0.854155	Ti	9.6288e-22	4.85462e-20	B	B	Naive B
ABCA1	is_ti	-1.4544	Blood	1.07163e-21	5.3813e-20	B	B	Naive B
SCPEP1	is_ti	-0.789333	Blood	1.15445e-21	5.7741e-20	B	B	Naive B
LINC01340	is_ti	-1.70309	Blood	1.20679e-21	6.01194e-20	B	B	Naive B
MGAT4A	is_ti	1.13323	Ti	1.23314e-21	6.1189e-20	B	B	Naive B
ZDHHC23	is_ti	-1.14508	Blood	1.24022e-21	6.12984e-20	B	B	Naive B
HDAC4	is_ti	0.887126	Ti	1.29256e-21	6.36345e-20	B	B	Naive B
LINC01781	is_ti	-1.50239	Blood	1.37127e-21	6.72457e-20	B	B	Naive B
PLCL2	is_ti	-0.576616	Blood	1.57134e-21	7.67574e-20	B	B	Naive B
B4GALT1	is_ti	-0.737803	Blood	1.96901e-21	9.58097e-20	B	B	Naive B
APPL1	is_ti	-0.463324	Blood	2.23247e-21	1.0821e-19	B	B	Naive B
AC091045.1	is_ti	-0.947677	Blood	2.36732e-21	1.14305e-19	B	B	Naive B
AFF3	is_ti	-0.588739	Blood	2.41455e-21	1.16139e-19	B	B	Naive B
AC008555.5	is_ti	-1.43912	Blood	2.69809e-21	1.29282e-19	B	B	Naive B
DEF6	is_ti	0.607094	Ti	3.33959e-21	1.59411e-19	B	B	Naive B
NEDD9	is_ti	0.615242	Ti	3.67145e-21	1.74589e-19	B	B	Naive B
TECPR1	is_ti	-1.14242	Blood	3.84309e-21	1.82061e-19	B	B	Naive B
TUBB	is_ti	0.693729	Ti	3.88558e-21	1.83382e-19	B	B	Naive B
RAB30	is_ti	-0.589627	Blood	3.93021e-21	1.84794e-19	B	B	Naive B
CLCN4	is_ti	-1.06699	Blood	4.06582e-21	1.90456e-19	B	B	Naive B
XYLT1	is_ti	0.782022	Ti	4.21073e-21	1.96511e-19	B	B	Naive B
EMP3	is_ti	-0.69087	Blood	4.71768e-21	2.19354e-19	B	B	Naive B
PCDH9	is_ti	-1.44442	Blood	5.58714e-21	2.58823e-19	B	B	Naive B
AC025887.2	is_ti	-1.33117	Blood	5.96793e-21	2.75446e-19	B	B	Naive B
SSBP2	is_ti	-0.710178	Blood	6.26285e-21	2.87117e-19	B	B	Naive B
YBX3	is_ti	-1.03518	Blood	6.26653e-21	2.87117e-19	B	B	Naive B
AL365361.1	is_ti	-1.27758	Blood	7.45228e-21	3.40203e-19	B	B	Naive B
ZNRF1	is_ti	2.19623	Ti	8.93688e-21	4.06499e-19	B	B	Naive B
RGS1	is_ti	2.38933	Ti	9.12766e-21	4.13677e-19	B	B	Naive B
ZNF627	is_ti	0.818031	Ti	9.35411e-21	4.22415e-19	B	B	Naive B
PSME2	is_ti	0.980603	Ti	1.19522e-20	5.37804e-19	B	B	Naive B
RUBCNL	is_ti	-0.538085	Blood	1.30411e-20	5.84708e-19	B	B	Naive B
EPB41	is_ti	-0.627304	Blood	1.5987e-20	7.14239e-19	B	B	Naive B
MAN2B1	is_ti	0.688792	Ti	1.66942e-20	7.43189e-19	B	B	Naive B
SDF2L1	is_ti	1.06795	Ti	1.72669e-20	7.65966e-19	B	B	Naive B
HSP90B1	is_ti	0.649245	Ti	1.74039e-20	7.69324e-19	B	B	Naive B
SECISBP2L	is_ti	-0.630112	Blood	1.80282e-20	7.90878e-19	B	B	Naive B
UVRAG	is_ti	-0.530018	Blood	1.8052e-20	7.90878e-19	B	B	Naive B
S1PR4	is_ti	-0.86744	Blood	1.80805e-20	7.90878e-19	B	B	Naive B
GYPC	is_ti	0.619191	Ti	1.88508e-20	8.21712e-19	B	B	Naive B
OXR1	is_ti	-0.612708	Blood	1.90007e-20	8.25379e-19	B	B	Naive B
GLO1	is_ti	-0.709922	Blood	2.21712e-20	9.59785e-19	B	B	Naive B
MIS18BP1	is_ti	-0.580071	Blood	2.24798e-20	9.69797e-19	B	B	Naive B
GANC	is_ti	-0.593391	Blood	2.40631e-20	1.03455e-18	B	B	Naive B
BLCAP	is_ti	-0.666521	Blood	2.49948e-20	1.07094e-18	B	B	Naive B
TPD52	is_ti	-0.471641	Blood	2.66046e-20	1.13604e-18	B	B	Naive B
MATK	is_ti	1.95678	Ti	2.76401e-20	1.17625e-18	B	B	Naive B
SH3RF3	is_ti	2.01682	Ti	2.86275e-20	1.21415e-18	B	B	Naive B
TMEM120B	is_ti	0.828667	Ti	2.96206e-20	1.25205e-18	B	B	Naive B
UXS1	is_ti	-0.699208	Blood	2.99781e-20	1.2629e-18	B	B	Naive B
SEMA4D	is_ti	0.569315	Ti	3.17121e-20	1.33148e-18	B	B	Naive B
TBC1D9	is_ti	-0.785821	Blood	3.38903e-20	1.4182e-18	B	B	Naive B
TPM4	is_ti	0.505005	Ti	3.55957e-20	1.48461e-18	B	B	Naive B
CCDC112	is_ti	-0.826023	Blood	3.9085e-20	1.62475e-18	B	B	Naive B
APOL6	is_ti	1.55176	Ti	3.97225e-20	1.6458e-18	B	B	Naive B
CDC25B	is_ti	-1.39464	Blood	4.21191e-20	1.73935e-18	B	B	Naive B
DTX1	is_ti	0.972161	Ti	4.63765e-20	1.90889e-18	B	B	Naive B
NAB2	is_ti	1.47915	Ti	5.03128e-20	2.06414e-18	B	B	Naive B
IFNG-AS1	is_ti	-1.3382	Blood	5.09262e-20	2.0825e-18	B	B	Naive B
DTX3L	is_ti	0.866754	Ti	5.66519e-20	2.30912e-18	B	B	Naive B
HGSNAT	is_ti	-0.607256	Blood	6.18052e-20	2.51101e-18	B	B	Naive B
MANF	is_ti	0.892819	Ti	6.47792e-20	2.62335e-18	B	B	Naive B
FGR	is_ti	-0.915128	Blood	7.29114e-20	2.94318e-18	B	B	Naive B
SMAP2	is_ti	-0.617349	Blood	7.50534e-20	3.01994e-18	B	B	Naive B
ADD3	is_ti	-0.461822	Blood	7.76203e-20	3.11324e-18	B	B	Naive B
LINC01841	is_ti	1.24957	Ti	7.88108e-20	3.15092e-18	B	B	Naive B
EFCAB2	is_ti	-0.77942	Blood	7.90997e-20	3.15244e-18	B	B	Naive B
PELI1	is_ti	-0.98438	Blood	8.08995e-20	3.21396e-18	B	B	Naive B
EPHA4	is_ti	-1.91229	Blood	8.43189e-20	3.33924e-18	B	B	Naive B
AFF1	is_ti	-0.71851	Blood	8.9367e-20	3.52803e-18	B	B	Naive B
GRAP2	is_ti	-1.11894	Blood	9.68542e-20	3.79996e-18	B	B	Naive B
CLIC4	is_ti	-0.637115	Blood	9.68605e-20	3.79996e-18	B	B	Naive B
ACTB	is_ti	0.714368	Ti	9.90268e-20	3.87284e-18	B	B	Naive B
ANKUB1	is_ti	-0.794891	Blood	1.02022e-19	3.97759e-18	B	B	Naive B
C1QB	is_ti	2.38923	Ti	1.05467e-19	4.09815e-18	B	B	Naive B
PCBP3	is_ti	2.18096	Ti	1.05767e-19	4.09815e-18	B	B	Naive B
PLEK	is_ti	-0.721089	Blood	1.10642e-19	4.27384e-18	B	B	Naive B
IER2	is_ti	0.76285	Ti	1.17524e-19	4.52094e-18	B	B	Naive B
IGHA1	is_ti	3.80719	Ti	1.17759e-19	4.52094e-18	B	B	Naive B
CD38	is_ti	1.0216	Ti	1.20293e-19	4.60415e-18	B	B	Naive B
AC025580.2	is_ti	-2.40014	Blood	1.20752e-19	4.60765e-18	B	B	Naive B
MTMR10	is_ti	-0.58998	Blood	1.23236e-19	4.68821e-18	B	B	Naive B
HEATR5B	is_ti	-0.660368	Blood	1.32764e-19	5.03542e-18	B	B	Naive B
TMC8	is_ti	0.562278	Ti	1.34751e-19	5.09537e-18	B	B	Naive B
GNA12	is_ti	-0.761117	Blood	1.35735e-19	5.11718e-18	B	B	Naive B
P2RY8	is_ti	-0.593392	Blood	1.4212e-19	5.34185e-18	B	B	Naive B
SIRPA	is_ti	2.00746	Ti	1.44809e-19	5.42666e-18	B	B	Naive B
MHENCR	is_ti	-0.863703	Blood	1.49239e-19	5.57602e-18	B	B	Naive B
PPP6R1	is_ti	0.544965	Ti	1.60348e-19	5.97334e-18	B	B	Naive B
ABRACL	is_ti	0.684203	Ti	1.69945e-19	6.31209e-18	B	B	Naive B
DNMT1	is_ti	0.68789	Ti	1.77831e-19	6.58552e-18	B	B	Naive B
CHPT1	is_ti	-0.857921	Blood	1.82579e-19	6.74145e-18	B	B	Naive B
PNRC1	is_ti	-0.471677	Blood	1.88993e-19	6.95718e-18	B	B	Naive B
UACA	is_ti	-2.77737	Blood	1.8953e-19	6.95718e-18	B	B	Naive B
STMN3	is_ti	-0.903074	Blood	2.10991e-19	7.72239e-18	B	B	Naive B
CEPT1	is_ti	0.553092	Ti	2.19737e-19	8.01911e-18	B	B	Naive B
TRMT1	is_ti	0.670235	Ti	2.23741e-19	8.14159e-18	B	B	Naive B
FAM69A	is_ti	-0.604049	Blood	2.27194e-19	8.24333e-18	B	B	Naive B
RASGRP3	is_ti	-0.673726	Blood	2.32453e-19	8.40986e-18	B	B	Naive B
AIDA	is_ti	-0.606152	Blood	2.56633e-19	9.25795e-18	B	B	Naive B
RNF43	is_ti	-2.49332	Blood	2.74153e-19	9.85364e-18	B	B	Naive B
RPAIN	is_ti	-0.485644	Blood	2.74715e-19	9.85364e-18	B	B	Naive B
PMAIP1	is_ti	0.869014	Ti	2.87456e-19	1.02813e-17	B	B	Naive B
TSPAN33	is_ti	0.5962	Ti	2.94101e-19	1.04891e-17	B	B	Naive B
SELENOO	is_ti	0.620606	Ti	3.16221e-19	1.1246e-17	B	B	Naive B
PPDPF	is_ti	-0.671112	Blood	3.51652e-19	1.24707e-17	B	B	Naive B
GNG7	is_ti	-0.545455	Blood	4.22855e-19	1.49536e-17	B	B	Naive B
GABBR1	is_ti	-0.775552	Blood	4.33775e-19	1.52967e-17	B	B	Naive B
DGAT1	is_ti	-2.3824	Blood	4.50242e-19	1.58329e-17	B	B	Naive B
C1QA	is_ti	2.48228	Ti	4.65835e-19	1.63355e-17	B	B	Naive B
RAB20	is_ti	1.93423	Ti	4.69255e-19	1.64096e-17	B	B	Naive B
ZEB2	is_ti	-0.641813	Blood	4.77552e-19	1.66533e-17	B	B	Naive B
TAF4B	is_ti	0.748108	Ti	4.92088e-19	1.71127e-17	B	B	Naive B
CALHM6	is_ti	-1.13832	Blood	4.982e-19	1.72773e-17	B	B	Naive B
KLF11	is_ti	-1.42139	Blood	5.1742e-19	1.78945e-17	B	B	Naive B
CYTH1	is_ti	-0.512362	Blood	5.27059e-19	1.81777e-17	B	B	Naive B
RGS19	is_ti	0.606335	Ti	5.75567e-19	1.97963e-17	B	B	Naive B
CA5B	is_ti	-0.690376	Blood	6.29803e-19	2.16026e-17	B	B	Naive B
DUSP6	is_ti	1.19415	Ti	6.34436e-19	2.17022e-17	B	B	Naive B
KLF3	is_ti	-1.8846	Blood	6.68405e-19	2.28021e-17	B	B	Naive B
SH3BP5	is_ti	-0.488402	Blood	6.92142e-19	2.35478e-17	B	B	Naive B
SNX22	is_ti	-0.731746	Blood	7.07412e-19	2.40023e-17	B	B	Naive B
AC022146.2	is_ti	0.919571	Ti	7.51158e-19	2.54179e-17	B	B	Naive B
MTHFD1L	is_ti	1.02992	Ti	8.0489e-19	2.71629e-17	B	B	Naive B
FIG4	is_ti	-0.59088	Blood	8.27536e-19	2.78523e-17	B	B	Naive B
CTSB	is_ti	0.725476	Ti	8.32989e-19	2.79608e-17	B	B	Naive B
CASZ1	is_ti	-2.28181	Blood	8.71977e-19	2.91667e-17	B	B	Naive B
GM2A	is_ti	0.879121	Ti	8.7356e-19	2.91667e-17	B	B	Naive B
HAPLN3	is_ti	1.9634	Ti	8.94596e-19	2.97898e-17	B	B	Naive B
PIK3R5	is_ti	-0.711662	Blood	9.30588e-19	3.09064e-17	B	B	Naive B
CD1A	is_ti	1.32174	Ti	9.72399e-19	3.22098e-17	B	B	Naive B
LSM10	is_ti	-0.617701	Blood	9.74993e-19	3.22107e-17	B	B	Naive B
FAM117B	is_ti	-0.524846	Blood	1.05046e-18	3.46128e-17	B	B	Naive B
CHSY1	is_ti	0.665882	Ti	1.13214e-18	3.72065e-17	B	B	Naive B
SLC3A1	is_ti	-2.45226	Blood	1.22823e-18	4.02592e-17	B	B	Naive B
VIM	is_ti	-0.771988	Blood	1.32659e-18	4.32744e-17	B	B	Naive B
FO393401.1	is_ti	0.601612	Ti	1.32712e-18	4.32744e-17	B	B	Naive B
ARHGAP9	is_ti	0.592784	Ti	1.34514e-18	4.37484e-17	B	B	Naive B
AKAP6	is_ti	-1.85295	Blood	1.43919e-18	4.66862e-17	B	B	Naive B
GPRIN3	is_ti	2.08944	Ti	1.49341e-18	4.83204e-17	B	B	Naive B
WDR48	is_ti	-0.604305	Blood	1.53494e-18	4.95362e-17	B	B	Naive B
OSBPL10-AS1	is_ti	-1.13541	Blood	1.54127e-18	4.96131e-17	B	B	Naive B
KIAA0040	is_ti	-0.546327	Blood	1.63921e-18	5.26308e-17	B	B	Naive B
PREX1	is_ti	-0.713061	Blood	1.72145e-18	5.51302e-17	B	B	Naive B
CAMKK1	is_ti	1.57989	Ti	1.73664e-18	5.54751e-17	B	B	Naive B
ZNF33B	is_ti	-0.594425	Blood	1.83186e-18	5.83684e-17	B	B	Naive B
ANGPTL6	is_ti	1.91706	Ti	1.94798e-18	6.19112e-17	B	B	Naive B
PSIP1	is_ti	-0.411073	Blood	2.04085e-18	6.4699e-17	B	B	Naive B
ARL4C	is_ti	0.706556	Ti	2.63983e-18	8.34772e-17	B	B	Naive B
AC093157.1	is_ti	-0.627647	Blood	2.66745e-18	8.41387e-17	B	B	Naive B
IKZF1	is_ti	-0.465802	Blood	2.75905e-18	8.68098e-17	B	B	Naive B
IFITM2	is_ti	0.698207	Ti	2.79932e-18	8.78567e-17	B	B	Naive B
TP53INP1	is_ti	-0.935828	Blood	2.85638e-18	8.92686e-17	B	B	Naive B
TNFRSF10D	is_ti	1.16477	Ti	2.85853e-18	8.92686e-17	B	B	Naive B
HMGA1	is_ti	0.736971	Ti	2.89356e-18	9.01383e-17	B	B	Naive B
TTC39B	is_ti	1.38176	Ti	2.90701e-18	9.03331e-17	B	B	Naive B
PIK3AP1	is_ti	0.424092	Ti	3.04836e-18	9.44917e-17	B	B	Naive B
CHCHD10	is_ti	0.6536	Ti	3.05597e-18	9.44942e-17	B	B	Naive B
BIRC3	is_ti	-0.725275	Blood	3.55615e-18	1.0969e-16	B	B	Naive B
FOXP1	is_ti	-0.500138	Blood	3.61067e-18	1.11099e-16	B	B	Naive B
CBFB	is_ti	0.594554	Ti	3.97534e-18	1.22021e-16	B	B	Naive B
MUM1	is_ti	0.779872	Ti	4.19919e-18	1.28577e-16	B	B	Naive B
ZDHHC19	is_ti	-1.89394	Blood	4.43661e-18	1.35516e-16	B	B	Naive B
P2RY10	is_ti	-0.44862	Blood	4.90368e-18	1.49419e-16	B	B	Naive B
RAB33A	is_ti	1.7979	Ti	4.94439e-18	1.50295e-16	B	B	Naive B
SAMSN1	is_ti	1.35178	Ti	5.25285e-18	1.59286e-16	B	B	Naive B
PSMD14	is_ti	0.49218	Ti	5.3454e-18	1.61701e-16	B	B	Naive B
CDYL2	is_ti	1.92285	Ti	5.63247e-18	1.69976e-16	B	B	Naive B
PNPLA8	is_ti	-0.459559	Blood	5.7147e-18	1.72044e-16	B	B	Naive B
FLNB	is_ti	-2.44924	Blood	5.91404e-18	1.77619e-16	B	B	Naive B
NME1	is_ti	0.961394	Ti	6.04761e-18	1.81197e-16	B	B	Naive B
SCML4	is_ti	-0.80605	Blood	6.10651e-18	1.82526e-16	B	B	Naive B
PRKCE	is_ti	-0.607574	Blood	6.15015e-18	1.83394e-16	B	B	Naive B
SAMD4A	is_ti	0.958746	Ti	6.25099e-18	1.8596e-16	B	B	Naive B
CD58	is_ti	0.941052	Ti	6.35601e-18	1.88637e-16	B	B	Naive B
TMEM38B	is_ti	-0.773949	Blood	6.53489e-18	1.93488e-16	B	B	Naive B
TENT5A	is_ti	-0.750723	Blood	6.60081e-18	1.9498e-16	B	B	Naive B
HNRNPF	is_ti	0.399927	Ti	7.66752e-18	2.25958e-16	B	B	Naive B
SLAMF7	is_ti	1.86234	Ti	7.77507e-18	2.28591e-16	B	B	Naive B
PLEKHA1	is_ti	-0.625779	Blood	7.86188e-18	2.30101e-16	B	B	Naive B
RHOQ	is_ti	-0.617845	Blood	7.86311e-18	2.30101e-16	B	B	Naive B
ARHGAP32	is_ti	-2.24547	Blood	8.00177e-18	2.33615e-16	B	B	Naive B
SDK1	is_ti	-1.67687	Blood	8.13219e-18	2.36871e-16	B	B	Naive B
IL13RA1	is_ti	-2.31244	Blood	8.16213e-18	2.37193e-16	B	B	Naive B
TSC22D3	is_ti	-1.05358	Blood	8.2081e-18	2.37978e-16	B	B	Naive B
PRDM8	is_ti	-1.22459	Blood	8.30994e-18	2.40375e-16	B	B	Naive B
LINC01678	is_ti	0.759533	Ti	8.53662e-18	2.46365e-16	B	B	Naive B
ITPR3	is_ti	0.861969	Ti	8.55948e-18	2.46458e-16	B	B	Naive B
CAPN2	is_ti	-1.10668	Blood	8.95262e-18	2.57188e-16	B	B	Naive B
ADGRG5	is_ti	0.845309	Ti	9.12562e-18	2.6156e-16	B	B	Naive B
CELF2	is_ti	-0.447976	Blood	9.85124e-18	2.81714e-16	B	B	Naive B
PSD4	is_ti	0.54517	Ti	1.08375e-17	3.09214e-16	B	B	Naive B
PACS1	is_ti	-0.629809	Blood	1.08725e-17	3.09508e-16	B	B	Naive B
SESN1	is_ti	-0.972744	Blood	1.13124e-17	3.21302e-16	B	B	Naive B
HS6ST1	is_ti	-0.972505	Blood	1.14723e-17	3.25108e-16	B	B	Naive B
CD55	is_ti	-0.6026	Blood	1.15811e-17	3.27454e-16	B	B	Naive B
HS2ST1	is_ti	-0.590153	Blood	1.1898e-17	3.35657e-16	B	B	Naive B
AC087500.1	is_ti	-0.835525	Blood	1.27514e-17	3.58927e-16	B	B	Naive B
TCF3	is_ti	-0.517112	Blood	1.38868e-17	3.9001e-16	B	B	Naive B
BCAR3	is_ti	1.09141	Ti	1.44818e-17	4.05814e-16	B	B	Naive B
MTHFD2	is_ti	1.04171	Ti	1.56646e-17	4.37981e-16	B	B	Naive B
KCNC3	is_ti	1.09049	Ti	1.61927e-17	4.51741e-16	B	B	Naive B
SCN3A	is_ti	-0.962731	Blood	1.68512e-17	4.68538e-16	B	B	Naive B
JUP	is_ti	-2.73748	Blood	1.68694e-17	4.68538e-16	B	B	Naive B
ANXA4	is_ti	-2.27283	Blood	1.74991e-17	4.84954e-16	B	B	Naive B
YPEL2	is_ti	-0.736909	Blood	1.82768e-17	5.04583e-16	B	B	Naive B
CDKN2D	is_ti	-0.684605	Blood	1.82878e-17	5.04583e-16	B	B	Naive B
DDHD2	is_ti	-0.513621	Blood	2.13075e-17	5.86611e-16	B	B	Naive B
AC084200.1	is_ti	-1.01566	Blood	2.32899e-17	6.39784e-16	B	B	Naive B
PARP9	is_ti	1.10954	Ti	2.35329e-17	6.45049e-16	B	B	Naive B
MATR3	is_ti	1.13533	Ti	2.52837e-17	6.90064e-16	B	B	Naive B
LINC01342	is_ti	-1.38907	Blood	2.52851e-17	6.90064e-16	B	B	Naive B
CDV3	is_ti	0.566163	Ti	2.60629e-17	7.09748e-16	B	B	Naive B
EHD4	is_ti	0.895677	Ti	2.64304e-17	7.18199e-16	B	B	Naive B
CCDC32	is_ti	-0.563462	Blood	2.91115e-17	7.89342e-16	B	B	Naive B
WDR19	is_ti	-0.867187	Blood	3.1152e-17	8.4285e-16	B	B	Naive B
SESTD1	is_ti	-0.718891	Blood	3.4876e-17	9.41578e-16	B	B	Naive B
FLNA	is_ti	-0.77761	Blood	3.59087e-17	9.67378e-16	B	B	Naive B
PCGF5	is_ti	-0.532282	Blood	3.61956e-17	9.73017e-16	B	B	Naive B
RARA	is_ti	0.828957	Ti	3.71213e-17	9.95772e-16	B	B	Naive B
TARS	is_ti	0.720182	Ti	3.90111e-17	1.04423e-15	B	B	Naive B
FAM49B	is_ti	0.375999	Ti	4.06601e-17	1.08606e-15	B	B	Naive B
GPR155	is_ti	-1.19683	Blood	4.13719e-17	1.10272e-15	B	B	Naive B
HCST	is_ti	1.06879	Ti	4.31106e-17	1.14663e-15	B	B	Naive B
C6orf106	is_ti	-0.484519	Blood	4.68147e-17	1.24252e-15	B	B	Naive B
CAP1	is_ti	0.435556	Ti	4.92991e-17	1.3038e-15	B	B	Naive B
RAP1A	is_ti	0.456208	Ti	4.93312e-17	1.3038e-15	B	B	Naive B
PXK	is_ti	0.41941	Ti	5.01756e-17	1.32333e-15	B	B	Naive B
RASA3	is_ti	-0.717622	Blood	5.3367e-17	1.40455e-15	B	B	Naive B
TAGLN2	is_ti	-0.53151	Blood	5.76856e-17	1.51503e-15	B	B	Naive B
HERC1	is_ti	-0.48607	Blood	5.84859e-17	1.53284e-15	B	B	Naive B
LGR4	is_ti	-2.35338	Blood	5.88562e-17	1.53933e-15	B	B	Naive B
BLNK	is_ti	0.36861	Ti	6.46481e-17	1.6873e-15	B	B	Naive B
SELENOT	is_ti	0.406451	Ti	6.59317e-17	1.71723e-15	B	B	Naive B
ANKAR	is_ti	-0.60538	Blood	6.74675e-17	1.7536e-15	B	B	Naive B
DBNDD1	is_ti	-1.28131	Blood	7.26375e-17	1.88407e-15	B	B	Naive B
TUBB6	is_ti	-1.55119	Blood	7.61275e-17	1.97053e-15	B	B	Naive B
TNRC6C	is_ti	-0.550142	Blood	7.85476e-17	2.02898e-15	B	B	Naive B
TMSB10	is_ti	-0.571162	Blood	7.89495e-17	2.03518e-15	B	B	Naive B
AL592295.4	is_ti	0.834414	Ti	8.57405e-17	2.20571e-15	B	B	Naive B
PSMC6	is_ti	-0.459182	Blood	8.66637e-17	2.2249e-15	B	B	Naive B
VDAC1	is_ti	0.589185	Ti	1.06389e-16	2.72574e-15	B	B	Naive B
NR4A1	is_ti	1.46	Ti	1.08804e-16	2.78193e-15	B	B	Naive B
RHOF	is_ti	0.615442	Ti	1.09257e-16	2.78782e-15	B	B	Naive B
AL445472.1	is_ti	-0.82163	Blood	1.14391e-16	2.91292e-15	B	B	Naive B
KLF9	is_ti	-0.956451	Blood	1.19372e-16	3.0336e-15	B	B	Naive B
FAM96A	is_ti	-0.491457	Blood	1.20205e-16	3.04859e-15	B	B	Naive B
SLC25A42	is_ti	-0.65674	Blood	1.21465e-16	3.07433e-15	B	B	Naive B
STARD10	is_ti	-2.09784	Blood	1.30131e-16	3.28705e-15	B	B	Naive B
STAT6	is_ti	0.489633	Ti	1.31599e-16	3.31745e-15	B	B	Naive B
IGHA2	is_ti	1.9721	Ti	1.34765e-16	3.39047e-15	B	B	Naive B
CEP250	is_ti	0.501262	Ti	1.35451e-16	3.3962e-15	B	B	Naive B
GNLY	is_ti	-2.35986	Blood	1.35534e-16	3.3962e-15	B	B	Naive B
CSGALNACT1	is_ti	-1.35921	Blood	1.37951e-16	3.44988e-15	B	B	Naive B
GLIPR2	is_ti	0.578244	Ti	1.40822e-16	3.51467e-15	B	B	Naive B
DOPEY2	is_ti	-1.10922	Blood	1.42039e-16	3.53801e-15	B	B	Naive B
ANKRD44	is_ti	-0.515761	Blood	1.49365e-16	3.71313e-15	B	B	Naive B
PVT1	is_ti	1.12298	Ti	1.51901e-16	3.76872e-15	B	B	Naive B
STX7	is_ti	-0.416082	Blood	1.57801e-16	3.90737e-15	B	B	Naive B
ST6GAL1	is_ti	-0.444724	Blood	1.58147e-16	3.90824e-15	B	B	Naive B
TUBA1B	is_ti	0.582773	Ti	1.59789e-16	3.93905e-15	B	B	Naive B
MAP3K9	is_ti	-0.86031	Blood	1.60022e-16	3.93905e-15	B	B	Naive B
FBXL3	is_ti	-0.456589	Blood	1.65882e-16	4.0753e-15	B	B	Naive B
SCAI	is_ti	-0.544783	Blood	1.69233e-16	4.14952e-15	B	B	Naive B
AC104134.1	is_ti	-1.18054	Blood	1.76942e-16	4.33008e-15	B	B	Naive B
BCL2L11	is_ti	-0.844001	Blood	1.82877e-16	4.46662e-15	B	B	Naive B
NBPF14	is_ti	-0.73676	Blood	1.85917e-16	4.53203e-15	B	B	Naive B
TMLHE	is_ti	-0.625662	Blood	1.88563e-16	4.58763e-15	B	B	Naive B
TNR	is_ti	1.91694	Ti	1.93833e-16	4.70673e-15	B	B	Naive B
ANKRD33B	is_ti	0.868539	Ti	1.95231e-16	4.73153e-15	B	B	Naive B
DAPP1	is_ti	-0.395038	Blood	1.99694e-16	4.83037e-15	B	B	Naive B
HECTD4	is_ti	-0.531903	Blood	2.08416e-16	5.03165e-15	B	B	Naive B
FCN1	is_ti	-2.32385	Blood	2.13391e-16	5.14186e-15	B	B	Naive B
AC093462.1	is_ti	1.35241	Ti	2.16211e-16	5.19594e-15	B	B	Naive B
PRELID1	is_ti	0.552275	Ti	2.16463e-16	5.19594e-15	B	B	Naive B
SLC9A3	is_ti	-1.93382	Blood	2.19374e-16	5.25576e-15	B	B	Naive B
LINC01504	is_ti	-1.56665	Blood	2.37045e-16	5.66832e-15	B	B	Naive B
FAM129C	is_ti	-0.466295	Blood	2.47792e-16	5.91403e-15	B	B	Naive B
MTCL1	is_ti	1.11369	Ti	2.5333e-16	6.03474e-15	B	B	Naive B
ADD1	is_ti	-0.405489	Blood	2.5684e-16	6.10675e-15	B	B	Naive B
AC119396.1	is_ti	-0.517034	Blood	2.62182e-16	6.222e-15	B	B	Naive B
ST6GALNAC4	is_ti	0.937794	Ti	2.67752e-16	6.3422e-15	B	B	Naive B
PTMS	is_ti	1.99197	Ti	2.7236e-16	6.43918e-15	B	B	Naive B
PITPNM2	is_ti	-0.833716	Blood	2.7295e-16	6.441e-15	B	B	Naive B
AC087645.2	is_ti	1.79444	Ti	2.93791e-16	6.91979e-15	B	B	Naive B
SPRED1	is_ti	1.96455	Ti	3.04552e-16	7.15981e-15	B	B	Naive B
CAMK2D	is_ti	-0.542103	Blood	3.26603e-16	7.66388e-15	B	B	Naive B
TPM3	is_ti	0.380811	Ti	3.37276e-16	7.89955e-15	B	B	Naive B
CERS4	is_ti	0.61596	Ti	3.48287e-16	8.14227e-15	B	B	Naive B
AL121944.1	is_ti	0.77456	Ti	3.6575e-16	8.53462e-15	B	B	Naive B
GABPB1	is_ti	-0.457727	Blood	3.77207e-16	8.78563e-15	B	B	Naive B
NBPF19	is_ti	-0.948002	Blood	3.95538e-16	9.19552e-15	B	B	Naive B
KIF9	is_ti	1.40355	Ti	4.03506e-16	9.36342e-15	B	B	Naive B
ANXA6	is_ti	0.445293	Ti	4.26506e-16	9.87889e-15	B	B	Naive B
TCTN1	is_ti	-0.69986	Blood	4.41316e-16	1.02031e-14	B	B	Naive B
RAPGEF5	is_ti	-2.1417	Blood	4.4725e-16	1.03213e-14	B	B	Naive B
PHTF2	is_ti	-0.465771	Blood	4.49681e-16	1.03584e-14	B	B	Naive B
SREBF1	is_ti	1.02316	Ti	4.57727e-16	1.05244e-14	B	B	Naive B
CHD4	is_ti	0.461406	Ti	4.80642e-16	1.1015e-14	B	B	Naive B
RABEP1	is_ti	-0.397316	Blood	4.80819e-16	1.1015e-14	B	B	Naive B
AC012368.1	is_ti	-1.10594	Blood	4.8334e-16	1.10525e-14	B	B	Naive B
IFT57	is_ti	-0.626022	Blood	4.84229e-16	1.10527e-14	B	B	Naive B
LINC02416	is_ti	1.51687	Ti	5.47992e-16	1.24855e-14	B	B	Naive B
TESPA1	is_ti	0.755745	Ti	5.69786e-16	1.29585e-14	B	B	Naive B
IFNAR1	is_ti	-0.390793	Blood	5.71384e-16	1.29713e-14	B	B	Naive B
DAAM1	is_ti	-0.814757	Blood	5.74042e-16	1.30082e-14	B	B	Naive B
OSER1	is_ti	-0.474453	Blood	5.80545e-16	1.31147e-14	B	B	Naive B
AFF4	is_ti	-0.444049	Blood	5.80831e-16	1.31147e-14	B	B	Naive B
SNTB1	is_ti	-1.54274	Blood	6.05821e-16	1.36544e-14	B	B	Naive B
CD44	is_ti	0.478215	Ti	6.22456e-16	1.40042e-14	B	B	Naive B
MSN	is_ti	0.367172	Ti	6.41669e-16	1.44106e-14	B	B	Naive B
AC008878.3	is_ti	-0.691663	Blood	6.62661e-16	1.48554e-14	B	B	Naive B
AF241726.2	is_ti	-1.1575	Blood	6.94786e-16	1.55479e-14	B	B	Naive B
AC011511.2	is_ti	1.40653	Ti	6.99805e-16	1.56308e-14	B	B	Naive B
TRIO	is_ti	-0.596622	Blood	7.00983e-16	1.56308e-14	B	B	Naive B
CHI3L2	is_ti	1.57869	Ti	7.3022e-16	1.62539e-14	B	B	Naive B
RAB11A	is_ti	-0.492676	Blood	8.40178e-16	1.86683e-14	B	B	Naive B
CDK13	is_ti	-0.589339	Blood	8.94752e-16	1.98458e-14	B	B	Naive B
SLC18B1	is_ti	-0.778134	Blood	9.54466e-16	2.11329e-14	B	B	Naive B
PRICKLE1	is_ti	0.57997	Ti	1.0213e-15	2.25728e-14	B	B	Naive B
RASGRP1	is_ti	-0.826153	Blood	1.02889e-15	2.27006e-14	B	B	Naive B
AC103706.1	is_ti	1.70866	Ti	1.04601e-15	2.30379e-14	B	B	Naive B
LMNB1	is_ti	0.690666	Ti	1.09423e-15	2.40578e-14	B	B	Naive B
HSPD1	is_ti	0.50766	Ti	1.11124e-15	2.4389e-14	B	B	Naive B
AP001011.1	is_ti	-0.684636	Blood	1.18849e-15	2.60388e-14	B	B	Naive B
AL139246.5	is_ti	0.891909	Ti	1.25484e-15	2.74448e-14	B	B	Naive B
PARP14	is_ti	0.471417	Ti	1.26678e-15	2.76576e-14	B	B	Naive B
KTN1	is_ti	0.342339	Ti	1.42979e-15	3.11625e-14	B	B	Naive B
STAT1	is_ti	1.42701	Ti	1.4324e-15	3.11654e-14	B	B	Naive B
IGHG4	is_ti	2.24435	Ti	1.44178e-15	3.13151e-14	B	B	Naive B
ARL2BP	is_ti	-0.619371	Blood	1.44818e-15	3.13997e-14	B	B	Naive B
ARHGAP18	is_ti	0.824501	Ti	1.51125e-15	3.27108e-14	B	B	Naive B
MAF	is_ti	2.03704	Ti	1.57353e-15	3.40002e-14	B	B	Naive B
ETV6	is_ti	0.414224	Ti	1.60109e-15	3.45361e-14	B	B	Naive B
AC009226.1	is_ti	-0.852983	Blood	1.67932e-15	3.61615e-14	B	B	Naive B
AL356276.1	is_ti	-0.956073	Blood	1.74866e-15	3.75903e-14	B	B	Naive B
SH3GL1	is_ti	0.619682	Ti	1.86752e-15	4.00766e-14	B	B	Naive B
TRIM2	is_ti	-2.28482	Blood	1.87533e-15	4.01756e-14	B	B	Naive B
BCAT1	is_ti	1.72731	Ti	1.9458e-15	4.16143e-14	B	B	Naive B
FCRL2	is_ti	-0.550453	Blood	1.95051e-15	4.1644e-14	B	B	Naive B
DTWD2	is_ti	-0.731887	Blood	2.06235e-15	4.3957e-14	B	B	Naive B
RGS10	is_ti	0.904082	Ti	2.06853e-15	4.40142e-14	B	B	Naive B
PTPRN2	is_ti	-2.15254	Blood	2.16278e-15	4.59417e-14	B	B	Naive B
TARSL2	is_ti	-0.653814	Blood	2.21885e-15	4.70531e-14	B	B	Naive B
TBC1D16	is_ti	1.36941	Ti	2.26866e-15	4.80282e-14	B	B	Naive B
BLOC1S2	is_ti	-0.424289	Blood	2.31277e-15	4.88796e-14	B	B	Naive B
NOTCH2	is_ti	-0.480455	Blood	2.42334e-15	5.11304e-14	B	B	Naive B
SIPA1L1	is_ti	-0.529214	Blood	2.47562e-15	5.21458e-14	B	B	Naive B
AC096733.2	is_ti	-0.930029	Blood	2.63738e-15	5.54601e-14	B	B	Naive B
SIK3	is_ti	-0.482194	Blood	2.84413e-15	5.97077e-14	B	B	Naive B
METRNL	is_ti	1.48622	Ti	2.87412e-15	6.02365e-14	B	B	Naive B
ADARB1	is_ti	-0.58569	Blood	3.16788e-15	6.62826e-14	B	B	Naive B
GRK3	is_ti	-0.421967	Blood	3.29247e-15	6.87749e-14	B	B	Naive B
IL23A	is_ti	-1.26069	Blood	3.88002e-15	8.09132e-14	B	B	Naive B
IL16	is_ti	0.441448	Ti	4.25246e-15	8.85329e-14	B	B	Naive B
SERPINE2	is_ti	1.66843	Ti	4.47419e-15	9.2995e-14	B	B	Naive B
CARMIL1	is_ti	-1.28338	Blood	4.52671e-15	9.39312e-14	B	B	Naive B
LAT2	is_ti	0.409514	Ti	4.57352e-15	9.47459e-14	B	B	Naive B
HBP1	is_ti	-0.503029	Blood	4.69986e-15	9.72028e-14	B	B	Naive B
MARCKSL1	is_ti	0.761622	Ti	4.91406e-15	1.01466e-13	B	B	Naive B
CREB1	is_ti	-0.312484	Blood	4.98067e-15	1.02672e-13	B	B	Naive B
OCIAD2	is_ti	0.506462	Ti	5.08344e-15	1.04619e-13	B	B	Naive B
AL022238.2	is_ti	0.692128	Ti	5.49656e-15	1.12936e-13	B	B	Naive B
AP001636.3	is_ti	-0.701527	Blood	5.53149e-15	1.13468e-13	B	B	Naive B
HRK	is_ti	-2.2821	Blood	5.75919e-15	1.17946e-13	B	B	Naive B
VCAN	is_ti	-2.43406	Blood	6.18071e-15	1.26372e-13	B	B	Naive B
AP3B1	is_ti	-0.482466	Blood	6.34562e-15	1.29533e-13	B	B	Naive B
ENO1	is_ti	0.49632	Ti	6.85473e-15	1.39699e-13	B	B	Naive B
TYMP	is_ti	0.751746	Ti	7.06059e-15	1.43661e-13	B	B	Naive B
ITSN2	is_ti	-0.39878	Blood	7.84551e-15	1.59373e-13	B	B	Naive B
LYN	is_ti	-0.469557	Blood	8.4843e-15	1.72071e-13	B	B	Naive B
SIMC1	is_ti	-0.613159	Blood	8.56381e-15	1.73403e-13	B	B	Naive B
IL18R1	is_ti	1.42998	Ti	8.61558e-15	1.74171e-13	B	B	Naive B
PAIP2B	is_ti	-0.821408	Blood	9.51545e-15	1.92053e-13	B	B	Naive B
DEFA5	is_ti	4.34161	Ti	9.60712e-15	1.93592e-13	B	B	Naive B
TTC7A	is_ti	-0.469269	Blood	9.66882e-15	1.94523e-13	B	B	Naive B
STX2	is_ti	-0.968361	Blood	9.75874e-15	1.96018e-13	B	B	Naive B
DDAH1	is_ti	-2.25419	Blood	9.99722e-15	2.00487e-13	B	B	Naive B
KLF7	is_ti	-0.65667	Blood	1.02542e-14	2.05312e-13	B	B	Naive B
TMEM156	is_ti	-0.434512	Blood	1.05214e-14	2.10328e-13	B	B	Naive B
TRPM2	is_ti	1.23669	Ti	1.05862e-14	2.11286e-13	B	B	Naive B
DLEU7	is_ti	-1.63572	Blood	1.0966e-14	2.18518e-13	B	B	Naive B
USP3	is_ti	-0.373924	Blood	1.10267e-14	2.1938e-13	B	B	Naive B
RELT	is_ti	0.650123	Ti	1.14231e-14	2.26852e-13	B	B	Naive B
SPRY1	is_ti	0.972347	Ti	1.14384e-14	2.26852e-13	B	B	Naive B
ABCB4	is_ti	0.500153	Ti	1.15929e-14	2.29554e-13	B	B	Naive B
AC073111.5	is_ti	-0.69826	Blood	1.28006e-14	2.53069e-13	B	B	Naive B
CXXC5	is_ti	-0.419349	Blood	1.34186e-14	2.6487e-13	B	B	Naive B
LMBRD1	is_ti	-0.381232	Blood	1.34818e-14	2.65699e-13	B	B	Naive B
CYB5A	is_ti	-1.88145	Blood	1.37906e-14	2.71359e-13	B	B	Naive B
LYPLAL1	is_ti	-0.476488	Blood	1.42153e-14	2.78881e-13	B	B	Naive B
KLF6	is_ti	-0.734086	Blood	1.42173e-14	2.78881e-13	B	B	Naive B
SET	is_ti	0.376261	Ti	1.49386e-14	2.92572e-13	B	B	Naive B
AL591518.1	is_ti	1.94205	Ti	1.50309e-14	2.93921e-13	B	B	Naive B
GNGT2	is_ti	1.32732	Ti	1.64727e-14	3.21614e-13	B	B	Naive B
TIMP2	is_ti	-1.21453	Blood	1.69585e-14	3.30586e-13	B	B	Naive B
ZBTB16	is_ti	-1.60859	Blood	1.77082e-14	3.44664e-13	B	B	Naive B
SLC7A1	is_ti	0.751857	Ti	1.78643e-14	3.47164e-13	B	B	Naive B
FAM102A	is_ti	0.695601	Ti	1.89393e-14	3.67486e-13	B	B	Naive B
TKFC	is_ti	-1.9329	Blood	1.89965e-14	3.68027e-13	B	B	Naive B
CANX	is_ti	0.447681	Ti	2.11426e-14	4.08974e-13	B	B	Naive B
NUP210	is_ti	0.384949	Ti	2.15161e-14	4.15558e-13	B	B	Naive B
DNM2	is_ti	0.540627	Ti	2.18513e-14	4.21384e-13	B	B	Naive B
NFAM1	is_ti	-1.15239	Blood	2.22723e-14	4.28844e-13	B	B	Naive B
PSMB8-AS1	is_ti	-0.440123	Blood	2.24046e-14	4.30731e-13	B	B	Naive B
PLD5	is_ti	-1.58389	Blood	2.27166e-14	4.36061e-13	B	B	Naive B
Z83844.2	is_ti	1.21148	Ti	2.44134e-14	4.67918e-13	B	B	Naive B
S100A6	is_ti	-1.49726	Blood	2.67452e-14	5.11828e-13	B	B	Naive B
FCRL3	is_ti	-0.84083	Blood	2.92201e-14	5.5834e-13	B	B	Naive B
CACNA1D	is_ti	-1.86875	Blood	2.96847e-14	5.66355e-13	B	B	Naive B
GBP5	is_ti	1.27069	Ti	3.12158e-14	5.94663e-13	B	B	Naive B
ERCC1	is_ti	0.598538	Ti	3.15699e-14	6.00498e-13	B	B	Naive B
AC010978.1	is_ti	-1.00384	Blood	3.30751e-14	6.28177e-13	B	B	Naive B
CPT1A	is_ti	-0.877676	Blood	3.39062e-14	6.42988e-13	B	B	Naive B
SLC15A3	is_ti	0.699057	Ti	3.55992e-14	6.74077e-13	B	B	Naive B
PART1	is_ti	-1.24788	Blood	3.70135e-14	6.998e-13	B	B	Naive B
AL591895.1	is_ti	-0.758177	Blood	3.74119e-14	7.06269e-13	B	B	Naive B
PITPNC1	is_ti	-0.796602	Blood	3.97341e-14	7.48982e-13	B	B	Naive B
ZCCHC10	is_ti	-0.426159	Blood	4.04283e-14	7.60924e-13	B	B	Naive B
SMIM14	is_ti	0.559751	Ti	4.11117e-14	7.72629e-13	B	B	Naive B
SYBU	is_ti	-1.95648	Blood	4.21407e-14	7.90785e-13	B	B	Naive B
DSP	is_ti	-3.62009	Blood	4.35216e-14	8.15479e-13	B	B	Naive B
GNPTAB	is_ti	-0.426665	Blood	4.46346e-14	8.35086e-13	B	B	Naive B
LNPEP	is_ti	0.388354	Ti	4.62213e-14	8.63485e-13	B	B	Naive B
RIN3	is_ti	-0.613031	Blood	4.89897e-14	9.13843e-13	B	B	Naive B
SLC17A9	is_ti	0.960202	Ti	5.09343e-14	9.48707e-13	B	B	Naive B
E2F5	is_ti	-0.4281	Blood	5.19444e-14	9.66089e-13	B	B	Naive B
ZBTB18	is_ti	-0.523287	Blood	5.44597e-14	1.01137e-12	B	B	Naive B
GRN	is_ti	0.688094	Ti	5.72372e-14	1.06138e-12	B	B	Naive B
SNRK	is_ti	-0.427533	Blood	5.92635e-14	1.09709e-12	B	B	Naive B
NR1H2	is_ti	0.453295	Ti	5.93377e-14	1.09709e-12	B	B	Naive B
IRF2BPL	is_ti	1.03223	Ti	6.05342e-14	1.11757e-12	B	B	Naive B
PQLC1	is_ti	0.520805	Ti	6.18097e-14	1.13944e-12	B	B	Naive B
CCM2	is_ti	-0.390541	Blood	6.3061e-14	1.1608e-12	B	B	Naive B
AP001056.1	is_ti	1.34847	Ti	6.39167e-14	1.17483e-12	B	B	Naive B
C19orf66	is_ti	0.51031	Ti	6.41428e-14	1.17726e-12	B	B	Naive B
MCPH1-AS1	is_ti	-0.564185	Blood	6.58255e-14	1.20593e-12	B	B	Naive B
ACAP1	is_ti	0.478723	Ti	6.58969e-14	1.20593e-12	B	B	Naive B
EAPP	is_ti	-0.353002	Blood	6.95353e-14	1.27066e-12	B	B	Naive B
DEF8	is_ti	-0.617375	Blood	7.03882e-14	1.28438e-12	B	B	Naive B
YPEL1	is_ti	-0.727754	Blood	7.07384e-14	1.2889e-12	B	B	Naive B
ARHGAP17	is_ti	-0.36	Blood	7.30796e-14	1.32963e-12	B	B	Naive B
MAFG	is_ti	0.793267	Ti	7.36357e-14	1.3378e-12	B	B	Naive B
AC079336.4	is_ti	1.37569	Ti	7.37991e-14	1.33884e-12	B	B	Naive B
SYS1-DBNDD2	is_ti	1.10095	Ti	7.41819e-14	1.34384e-12	B	B	Naive B
NABP1	is_ti	0.858661	Ti	7.6534e-14	1.3842e-12	B	B	Naive B
TRAC	is_ti	1.03173	Ti	7.66306e-14	1.3842e-12	B	B	Naive B
STK17A	is_ti	0.470901	Ti	7.7419e-14	1.39643e-12	B	B	Naive B
TRIB2	is_ti	-0.763043	Blood	8.15171e-14	1.46824e-12	B	B	Naive B
GSAP	is_ti	-0.39907	Blood	8.26294e-14	1.48615e-12	B	B	Naive B
AC106900.1	is_ti	-1.25602	Blood	8.44596e-14	1.51689e-12	B	B	Naive B
GBGT1	is_ti	0.996567	Ti	8.50313e-14	1.52497e-12	B	B	Naive B
ISCA1	is_ti	-0.536499	Blood	8.54192e-14	1.52975e-12	B	B	Naive B
EIF4G3	is_ti	0.450334	Ti	8.68082e-14	1.55241e-12	B	B	Naive B
DNMBP	is_ti	-1.12548	Blood	8.77531e-14	1.56707e-12	B	B	Naive B
ZNF827	is_ti	0.693552	Ti	9.0129e-14	1.60722e-12	B	B	Naive B
AGTPBP1	is_ti	-0.550871	Blood	9.55896e-14	1.70217e-12	B	B	Naive B
HIVEP3	is_ti	0.957062	Ti	9.84878e-14	1.7513e-12	B	B	Naive B
CIB1	is_ti	0.524752	Ti	9.96367e-14	1.76922e-12	B	B	Naive B
LY86-AS1	is_ti	0.764766	Ti	1.00329e-13	1.779e-12	B	B	Naive B
DHX57	is_ti	-0.595373	Blood	1.05752e-13	1.87252e-12	B	B	Naive B
CLEC2D	is_ti	-0.475422	Blood	1.11451e-13	1.97064e-12	B	B	Naive B
KANSL1L	is_ti	-0.486914	Blood	1.14064e-13	2.01401e-12	B	B	Naive B
SLC5A11	is_ti	-1.7918	Blood	1.16337e-13	2.05125e-12	B	B	Naive B
SAXO2	is_ti	-1.24073	Blood	1.25908e-13	2.21689e-12	B	B	Naive B
MDN1	is_ti	0.474154	Ti	1.38838e-13	2.44113e-12	B	B	Naive B
PTPRO	is_ti	-0.665738	Blood	1.4369e-13	2.52292e-12	B	B	Naive B
GBP2	is_ti	1.29765	Ti	1.5191e-13	2.66352e-12	B	B	Naive B
SUCLG2-AS1	is_ti	1.17099	Ti	1.5267e-13	2.67311e-12	B	B	Naive B
TCL1A	is_ti	-0.558762	Blood	1.54831e-13	2.70048e-12	B	B	Naive B
ELOVL5	is_ti	-0.351957	Blood	1.54893e-13	2.70048e-12	B	B	Naive B
AC018682.1	is_ti	-0.616241	Blood	1.55054e-13	2.70048e-12	B	B	Naive B
RB1CC1	is_ti	-0.452174	Blood	1.55094e-13	2.70048e-12	B	B	Naive B
SIPA1	is_ti	0.496114	Ti	1.70017e-13	2.9538e-12	B	B	Naive B
CNTNAP2	is_ti	-1.9705	Blood	1.70113e-13	2.9538e-12	B	B	Naive B
FRS2	is_ti	-0.440975	Blood	1.71113e-13	2.96706e-12	B	B	Naive B
GLYATL1B	is_ti	-1.10692	Blood	1.79664e-13	3.11104e-12	B	B	Naive B
CBR3	is_ti	-1.55154	Blood	1.92869e-13	3.33509e-12	B	B	Naive B
DYNLT1	is_ti	0.597156	Ti	1.9966e-13	3.44777e-12	B	B	Naive B
CUBN	is_ti	-2.24564	Blood	2.01249e-13	3.47044e-12	B	B	Naive B
PHLDB3	is_ti	0.886596	Ti	2.14352e-13	3.69133e-12	B	B	Naive B
VIL1	is_ti	-1.9711	Blood	2.16351e-13	3.72064e-12	B	B	Naive B
VAV1	is_ti	0.501418	Ti	2.19505e-13	3.76971e-12	B	B	Naive B
FBXO25	is_ti	-0.515019	Blood	2.21249e-13	3.79448e-12	B	B	Naive B
AL691403.1	is_ti	1.46525	Ti	2.23866e-13	3.83413e-12	B	B	Naive B
SYNPO	is_ti	-1.50664	Blood	2.26124e-13	3.86752e-12	B	B	Naive B
M6PR	is_ti	0.365515	Ti	2.31877e-13	3.96051e-12	B	B	Naive B
TP53TG5	is_ti	1.05133	Ti	2.55657e-13	4.36075e-12	B	B	Naive B
WDFY2	is_ti	-0.513643	Blood	2.56999e-13	4.3721e-12	B	B	Naive B
BICD2	is_ti	-0.621046	Blood	2.57019e-13	4.3721e-12	B	B	Naive B
SH2B3	is_ti	0.638907	Ti	2.59411e-13	4.40683e-12	B	B	Naive B
HSP90AA1	is_ti	0.443449	Ti	2.63568e-13	4.4714e-12	B	B	Naive B
ST8SIA4	is_ti	0.42087	Ti	2.65067e-13	4.49075e-12	B	B	Naive B
ABLIM2	is_ti	-1.75616	Blood	2.65539e-13	4.4927e-12	B	B	Naive B
PGM2L1	is_ti	0.683605	Ti	2.84732e-13	4.81093e-12	B	B	Naive B
SCIMP	is_ti	-0.699363	Blood	3.12435e-13	5.27193e-12	B	B	Naive B
PRKD2	is_ti	0.423661	Ti	3.17489e-13	5.35001e-12	B	B	Naive B
EGR2	is_ti	1.7046	Ti	3.29047e-13	5.53734e-12	B	B	Naive B
TTC13	is_ti	0.4882	Ti	3.30721e-13	5.55087e-12	B	B	Naive B
CCDC6	is_ti	-0.486156	Blood	3.30735e-13	5.55087e-12	B	B	Naive B
CASP3	is_ti	0.518927	Ti	3.39567e-13	5.69149e-12	B	B	Naive B
MRVI1-AS1	is_ti	-0.904488	Blood	3.42912e-13	5.7399e-12	B	B	Naive B
OAT	is_ti	-2.05029	Blood	3.45906e-13	5.7823e-12	B	B	Naive B
DIAPH1	is_ti	0.325952	Ti	3.75164e-13	6.26304e-12	B	B	Naive B
PRDX4	is_ti	0.575821	Ti	3.84659e-13	6.41303e-12	B	B	Naive B
PPAN	is_ti	0.733717	Ti	3.87839e-13	6.45746e-12	B	B	Naive B
SNX10	is_ti	-0.407181	Blood	3.89339e-13	6.47386e-12	B	B	Naive B
CUL3	is_ti	-0.336962	Blood	3.90589e-13	6.48605e-12	B	B	Naive B
S100A9	is_ti	-2.41849	Blood	3.98331e-13	6.60588e-12	B	B	Naive B
JADE1	is_ti	-0.414562	Blood	4.00052e-13	6.62566e-12	B	B	Naive B
AUH	is_ti	-0.448995	Blood	4.17618e-13	6.90748e-12	B	B	Naive B
TMED10	is_ti	0.330461	Ti	4.41657e-13	7.29548e-12	B	B	Naive B
PEG10	is_ti	-1.46271	Blood	4.44666e-13	7.33553e-12	B	B	Naive B
ADCK2	is_ti	0.772294	Ti	4.60035e-13	7.57911e-12	B	B	Naive B
PRKACB	is_ti	-0.419171	Blood	5.11543e-13	8.40936e-12	B	B	Naive B
LUZP1	is_ti	0.719623	Ti	5.11769e-13	8.40936e-12	B	B	Naive B
FBXO16	is_ti	1.07268	Ti	5.20727e-13	8.54536e-12	B	B	Naive B
TTC24	is_ti	1.07604	Ti	5.31646e-13	8.71317e-12	B	B	Naive B
IL21R	is_ti	0.559405	Ti	5.49109e-13	8.98764e-12	B	B	Naive B
EPC1	is_ti	-0.285053	Blood	5.53757e-13	9.05192e-12	B	B	Naive B
ARAP1	is_ti	0.479196	Ti	5.62923e-13	9.18977e-12	B	B	Naive B
KHDRBS2	is_ti	-0.45449	Blood	5.66431e-13	9.23504e-12	B	B	Naive B
AC013394.1	is_ti	-0.392739	Blood	5.7622e-13	9.38244e-12	B	B	Naive B
YPEL5	is_ti	-0.482542	Blood	5.83996e-13	9.49674e-12	B	B	Naive B
KLF8	is_ti	-1.11953	Blood	5.98455e-13	9.71929e-12	B	B	Naive B
GBP4	is_ti	1.21458	Ti	6.02965e-13	9.77987e-12	B	B	Naive B
SEC63	is_ti	-0.39918	Blood	6.18629e-13	1.0021e-11	B	B	Naive B
ENTPD1	is_ti	0.613206	Ti	6.65396e-13	1.07521e-11	B	B	Naive B
APOBEC3G	is_ti	0.5015	Ti	6.65473e-13	1.07521e-11	B	B	Naive B
MEGF9	is_ti	-0.677806	Blood	6.66572e-13	1.0756e-11	B	B	Naive B
AL592295.3	is_ti	0.816754	Ti	7.09867e-13	1.14399e-11	B	B	Naive B
CRYBG1	is_ti	-0.502476	Blood	7.23413e-13	1.16432e-11	B	B	Naive B
SNHG7	is_ti	-0.51662	Blood	7.25568e-13	1.1663e-11	B	B	Naive B
GRAMD1B	is_ti	1.37011	Ti	7.27533e-13	1.16796e-11	B	B	Naive B
PNPLA2	is_ti	-0.685533	Blood	7.45062e-13	1.19457e-11	B	B	Naive B
VPS41	is_ti	-0.382863	Blood	7.82099e-13	1.25236e-11	B	B	Naive B
WDR11	is_ti	-0.413963	Blood	8.21207e-13	1.31176e-11	B	B	Naive B
UST	is_ti	0.496133	Ti	8.21289e-13	1.31176e-11	B	B	Naive B
MRTO4	is_ti	0.51185	Ti	8.39485e-13	1.33912e-11	B	B	Naive B
AC119396.2	is_ti	-0.7518	Blood	8.72162e-13	1.38948e-11	B	B	Naive B
FA2H	is_ti	1.73869	Ti	8.85418e-13	1.40881e-11	B	B	Naive B
TLN1	is_ti	0.386704	Ti	9.1009e-13	1.44624e-11	B	B	Naive B
LINC01754	is_ti	1.36454	Ti	9.14718e-13	1.45175e-11	B	B	Naive B
CARD11	is_ti	0.409708	Ti	9.69694e-13	1.53706e-11	B	B	Naive B
RPS6KA1	is_ti	0.525362	Ti	1.01596e-12	1.60837e-11	B	B	Naive B
SCAF4	is_ti	-0.402216	Blood	1.02317e-12	1.61775e-11	B	B	Naive B
ABCA7	is_ti	-0.696159	Blood	1.05192e-12	1.6611e-11	B	B	Naive B
MFAP1	is_ti	0.419538	Ti	1.09894e-12	1.73318e-11	B	B	Naive B
SNX8	is_ti	0.499595	Ti	1.11811e-12	1.7612e-11	B	B	Naive B
AP003717.1	is_ti	-1.2895	Blood	1.12538e-12	1.77043e-11	B	B	Naive B
CYP3A5	is_ti	-1.93897	Blood	1.14939e-12	1.80593e-11	B	B	Naive B
MTURN	is_ti	-1.05075	Blood	1.15462e-12	1.81188e-11	B	B	Naive B
LDHA	is_ti	0.652086	Ti	1.21999e-12	1.90976e-11	B	B	Naive B
CCNDBP1	is_ti	-0.436264	Blood	1.22003e-12	1.90976e-11	B	B	Naive B
AC092140.1	is_ti	-0.960391	Blood	1.24419e-12	1.94515e-11	B	B	Naive B
AL162417.1	is_ti	0.948938	Ti	1.25752e-12	1.96167e-11	B	B	Naive B
AL669831.5	is_ti	-0.707779	Blood	1.25788e-12	1.96167e-11	B	B	Naive B
ATF7IP2	is_ti	0.488066	Ti	1.26296e-12	1.96714e-11	B	B	Naive B
BMP3	is_ti	-2.29515	Blood	1.28927e-12	2.00563e-11	B	B	Naive B
MPP7	is_ti	-0.891359	Blood	1.38256e-12	2.1481e-11	B	B	Naive B
HELQ	is_ti	-0.329634	Blood	1.41273e-12	2.19226e-11	B	B	Naive B
SLC22A23	is_ti	-1.86473	Blood	1.47601e-12	2.28764e-11	B	B	Naive B
CD22	is_ti	0.344542	Ti	1.57046e-12	2.43102e-11	B	B	Naive B
C6orf48	is_ti	-0.596298	Blood	1.62666e-12	2.51491e-11	B	B	Naive B
OGG1	is_ti	0.546831	Ti	1.70609e-12	2.63448e-11	B	B	Naive B
EML4	is_ti	0.361073	Ti	1.73373e-12	2.67387e-11	B	B	Naive B
SKAP1	is_ti	-0.574627	Blood	1.78981e-12	2.75697e-11	B	B	Naive B
CIR1	is_ti	-0.32359	Blood	1.81586e-12	2.79366e-11	B	B	Naive B
BCL2	is_ti	-0.510209	Blood	1.87624e-12	2.88303e-11	B	B	Naive B
RAP1GAP2	is_ti	-1.27433	Blood	1.8995e-12	2.91521e-11	B	B	Naive B
SPON1-AS1	is_ti	-0.918888	Blood	1.94311e-12	2.97848e-11	B	B	Naive B
GPR18	is_ti	0.504654	Ti	1.9878e-12	3.04327e-11	B	B	Naive B
YPEL3	is_ti	-0.440128	Blood	2.13843e-12	3.2699e-11	B	B	Naive B
PLCE1	is_ti	-2.01004	Blood	2.15323e-12	3.28803e-11	B	B	Naive B
FBXO6	is_ti	1.04203	Ti	2.15553e-12	3.28803e-11	B	B	Naive B
PLK3	is_ti	1.01453	Ti	2.22171e-12	3.38487e-11	B	B	Naive B
ZNF267	is_ti	0.541594	Ti	2.24807e-12	3.42087e-11	B	B	Naive B
CTDSP2	is_ti	-0.478423	Blood	2.31674e-12	3.52111e-11	B	B	Naive B
MPRIP	is_ti	-0.432268	Blood	2.33873e-12	3.55023e-11	B	B	Naive B
ERP44	is_ti	-0.310234	Blood	2.3578e-12	3.57486e-11	B	B	Naive B
SUCLG2	is_ti	0.373125	Ti	2.52483e-12	3.82348e-11	B	B	Naive B
SIDT1	is_ti	0.420614	Ti	2.53296e-12	3.83118e-11	B	B	Naive B
FAM167A	is_ti	1.12225	Ti	2.62881e-12	3.97137e-11	B	B	Naive B
TSPAN18	is_ti	1.32894	Ti	2.69748e-12	4.07021e-11	B	B	Naive B
IRF8	is_ti	-0.340989	Blood	2.82483e-12	4.25726e-11	B	B	Naive B
FMN1	is_ti	-1.64657	Blood	2.83334e-12	4.26173e-11	B	B	Naive B
FOSB	is_ti	1.8591	Ti	2.83459e-12	4.26173e-11	B	B	Naive B
PIP5K1B	is_ti	-0.757988	Blood	2.88548e-12	4.33305e-11	B	B	Naive B
AC097634.2	is_ti	-0.972064	Blood	2.95175e-12	4.42728e-11	B	B	Naive B
DLEU2	is_ti	-0.414168	Blood	2.99672e-12	4.48936e-11	B	B	Naive B
ARHGAP31	is_ti	0.984616	Ti	3.07484e-12	4.60089e-11	B	B	Naive B
GLYATL1	is_ti	-0.795905	Blood	3.10506e-12	4.6373e-11	B	B	Naive B
ETV7	is_ti	1.94581	Ti	3.10655e-12	4.6373e-11	B	B	Naive B
RNF141	is_ti	-0.473468	Blood	3.1594e-12	4.71059e-11	B	B	Naive B
ANXA2	is_ti	-1.27809	Blood	3.22027e-12	4.79565e-11	B	B	Naive B
ATXN7L1	is_ti	-0.748548	Blood	3.34012e-12	4.96823e-11	B	B	Naive B
SLC25A19	is_ti	0.657357	Ti	3.38781e-12	5.03242e-11	B	B	Naive B
ARHGAP30	is_ti	0.297195	Ti	3.39129e-12	5.03242e-11	B	B	Naive B
MLKL	is_ti	0.937876	Ti	3.49586e-12	5.18147e-11	B	B	Naive B
RMDN2	is_ti	0.621416	Ti	3.66179e-12	5.42013e-11	B	B	Naive B
CEP85L	is_ti	0.410867	Ti	3.66551e-12	5.42013e-11	B	B	Naive B
BCL3	is_ti	0.960567	Ti	3.71998e-12	5.49419e-11	B	B	Naive B
RRM2B	is_ti	-0.472083	Blood	3.81961e-12	5.63471e-11	B	B	Naive B
SLC30A4	is_ti	-0.838406	Blood	3.87958e-12	5.71646e-11	B	B	Naive B
FDFT1	is_ti	0.378381	Ti	3.97502e-12	5.85022e-11	B	B	Naive B
CCDC88B	is_ti	0.568423	Ti	3.99365e-12	5.87075e-11	B	B	Naive B
SIGLEC14	is_ti	1.17883	Ti	4.02926e-12	5.91618e-11	B	B	Naive B
CORO2B	is_ti	-1.91933	Blood	4.06859e-12	5.96695e-11	B	B	Naive B
ZNF618	is_ti	-0.919549	Blood	4.16344e-12	6.09893e-11	B	B	Naive B
GSTO1	is_ti	0.454343	Ti	4.21609e-12	6.16886e-11	B	B	Naive B
APLP2	is_ti	-0.530656	Blood	4.35845e-12	6.36973e-11	B	B	Naive B
PTK2	is_ti	0.891606	Ti	4.47211e-12	6.52824e-11	B	B	Naive B
TBC1D31	is_ti	0.62835	Ti	4.66924e-12	6.80809e-11	B	B	Naive B
CDC14B	is_ti	-0.930286	Blood	4.75429e-12	6.92405e-11	B	B	Naive B
FABP5	is_ti	0.988902	Ti	4.78597e-12	6.96211e-11	B	B	Naive B
SLC39A10	is_ti	-0.361447	Blood	4.87946e-12	7.0899e-11	B	B	Naive B
PNKD	is_ti	-0.517615	Blood	5.03962e-12	7.31414e-11	B	B	Naive B
EFL1	is_ti	-0.475877	Blood	5.23297e-12	7.58599e-11	B	B	Naive B
VCP	is_ti	0.400269	Ti	5.32351e-12	7.70834e-11	B	B	Naive B
AC133065.1	is_ti	0.744909	Ti	5.35225e-12	7.74103e-11	B	B	Naive B
PKIA	is_ti	-0.593732	Blood	5.45174e-12	7.87584e-11	B	B	Naive B
PAK1IP1	is_ti	0.580434	Ti	5.48849e-12	7.91983e-11	B	B	Naive B
ITGA1	is_ti	1.64872	Ti	5.63052e-12	8.11545e-11	B	B	Naive B
SGK3	is_ti	-0.647879	Blood	5.65079e-12	8.13532e-11	B	B	Naive B
ISCU	is_ti	-0.44064	Blood	5.71855e-12	8.22345e-11	B	B	Naive B
AC099560.1	is_ti	-1.49335	Blood	5.84485e-12	8.39545e-11	B	B	Naive B
CNR1	is_ti	1.2856	Ti	5.88084e-12	8.43749e-11	B	B	Naive B
CCDC91	is_ti	-0.332369	Blood	6.21596e-12	8.90812e-11	B	B	Naive B
HSPE1	is_ti	0.503117	Ti	6.30448e-12	9.02468e-11	B	B	Naive B
SESN3	is_ti	0.468798	Ti	6.40987e-12	9.1651e-11	B	B	Naive B
SRSF5	is_ti	-0.534436	Blood	6.55097e-12	9.35619e-11	B	B	Naive B
NLRC3	is_ti	0.457792	Ti	6.71924e-12	9.57563e-11	B	B	Naive B
PASK	is_ti	-0.989184	Blood	6.71987e-12	9.57563e-11	B	B	Naive B
COQ8A	is_ti	-0.498311	Blood	6.76568e-12	9.62998e-11	B	B	Naive B
RIOK2	is_ti	-0.582695	Blood	6.92025e-12	9.83883e-11	B	B	Naive B
AC025034.1	is_ti	-0.923361	Blood	6.95027e-12	9.87033e-11	B	B	Naive B
BHLHE40-AS1	is_ti	1.2928	Ti	7.02238e-12	9.96146e-11	B	B	Naive B
AC022540.1	is_ti	-0.913466	Blood	7.10393e-12	1.00658e-10	B	B	Naive B
CTSA	is_ti	0.742469	Ti	7.44495e-12	1.05371e-10	B	B	Naive B
YIPF5	is_ti	0.494156	Ti	7.57036e-12	1.07025e-10	B	B	Naive B
HMGN4	is_ti	0.47525	Ti	7.57974e-12	1.07037e-10	B	B	Naive B
CCND3	is_ti	-0.515253	Blood	7.70116e-12	1.0863e-10	B	B	Naive B
REG1A	is_ti	2.67523	Ti	7.97257e-12	1.12332e-10	B	B	Naive B
SERINC1	is_ti	-0.307536	Blood	8.12541e-12	1.14357e-10	B	B	Naive B
SMPD2	is_ti	0.609132	Ti	8.2534e-12	1.16028e-10	B	B	Naive B
KLHL5	is_ti	-0.435208	Blood	8.3174e-12	1.16797e-10	B	B	Naive B
AL138899.1	is_ti	1.50308	Ti	8.5561e-12	1.20015e-10	B	B	Naive B
AP000919.2	is_ti	1.11737	Ti	8.63417e-12	1.20975e-10	B	B	Naive B
CDCA7L	is_ti	-0.435555	Blood	8.65742e-12	1.21087e-10	B	B	Naive B
LIMD2	is_ti	-0.383815	Blood	8.66146e-12	1.21087e-10	B	B	Naive B
DTNBP1	is_ti	0.377373	Ti	8.71197e-12	1.21658e-10	B	B	Naive B
FOXN3	is_ti	0.337846	Ti	8.83022e-12	1.23172e-10	B	B	Naive B
RALGPS1	is_ti	-0.846424	Blood	8.9923e-12	1.25293e-10	B	B	Naive B
ASPHD2	is_ti	0.78645	Ti	9.19584e-12	1.27987e-10	B	B	Naive B
BHLHE41	is_ti	1.08321	Ti	9.24073e-12	1.2847e-10	B	B	Naive B
PHF7	is_ti	-0.7186	Blood	9.26117e-12	1.28611e-10	B	B	Naive B
ENTHD1	is_ti	-1.03005	Blood	9.42809e-12	1.30785e-10	B	B	Naive B
HS3ST1	is_ti	-0.553198	Blood	9.52243e-12	1.31948e-10	B	B	Naive B
SNX5	is_ti	0.307968	Ti	9.55052e-12	1.32191e-10	B	B	Naive B
DLEU7-AS1	is_ti	-1.53792	Blood	9.58481e-12	1.3252e-10	B	B	Naive B
FBXL20	is_ti	-0.488206	Blood	9.98817e-12	1.37944e-10	B	B	Naive B
TAP1	is_ti	0.675503	Ti	1.03398e-11	1.42644e-10	B	B	Naive B
NEIL1	is_ti	0.847795	Ti	1.05089e-11	1.44818e-10	B	B	Naive B
FNBP1	is_ti	0.319937	Ti	1.07227e-11	1.47601e-10	B	B	Naive B
GCNT1	is_ti	-0.720225	Blood	1.07573e-11	1.47916e-10	B	B	Naive B
DNMBP-AS1	is_ti	-0.951725	Blood	1.07819e-11	1.48092e-10	B	B	Naive B
NFIX	is_ti	0.826864	Ti	1.09336e-11	1.50011e-10	B	B	Naive B
ACSS2	is_ti	-1.67934	Blood	1.09864e-11	1.50572e-10	B	B	Naive B
ALS2CR12	is_ti	-0.857685	Blood	1.11055e-11	1.52037e-10	B	B	Naive B
PCDH9-AS2	is_ti	-1.4434	Blood	1.11921e-11	1.53057e-10	B	B	Naive B
SLFN12	is_ti	1.06011	Ti	1.1437e-11	1.56235e-10	B	B	Naive B
BTG1	is_ti	-0.321949	Blood	1.15416e-11	1.57493e-10	B	B	Naive B
WARS	is_ti	1.4368	Ti	1.17486e-11	1.60143e-10	B	B	Naive B
HMGB2	is_ti	-0.658171	Blood	1.22507e-11	1.66807e-10	B	B	Naive B
S100A8	is_ti	-2.06266	Blood	1.31058e-11	1.78108e-10	B	B	Naive B
SGCE	is_ti	-0.593651	Blood	1.31091e-11	1.78108e-10	B	B	Naive B
FSD1L	is_ti	-0.845613	Blood	1.33756e-11	1.81533e-10	B	B	Naive B
SELL	is_ti	-0.325657	Blood	1.35917e-11	1.84265e-10	B	B	Naive B
FOXP1-AS1	is_ti	-0.57934	Blood	1.38428e-11	1.87467e-10	B	B	Naive B
LY96	is_ti	0.850824	Ti	1.39614e-11	1.88871e-10	B	B	Naive B
FRMPD3	is_ti	-1.32331	Blood	1.41177e-11	1.90779e-10	B	B	Naive B
PON2	is_ti	-1.50431	Blood	1.63041e-11	2.20088e-10	B	B	Naive B
ENAH	is_ti	-1.85786	Blood	1.71429e-11	2.31163e-10	B	B	Naive B
IDH3A	is_ti	0.49541	Ti	1.73448e-11	2.33634e-10	B	B	Naive B
MAPRE2	is_ti	0.332933	Ti	1.73819e-11	2.33883e-10	B	B	Naive B
NUDT3	is_ti	-0.447805	Blood	1.83265e-11	2.46329e-10	B	B	Naive B
SLC7A6	is_ti	0.57628	Ti	1.86108e-11	2.49882e-10	B	B	Naive B
TMC6	is_ti	0.37126	Ti	1.86379e-11	2.49979e-10	B	B	Naive B
APBB2	is_ti	-1.53212	Blood	1.87265e-11	2.50899e-10	B	B	Naive B
TIMM8A	is_ti	0.621572	Ti	1.87686e-11	2.51196e-10	B	B	Naive B
BLOC1S6	is_ti	-0.389452	Blood	1.91488e-11	2.5601e-10	B	B	Naive B
PLEKHG1	is_ti	0.390751	Ti	1.96469e-11	2.6239e-10	B	B	Naive B
IKBIP	is_ti	0.444444	Ti	1.97341e-11	2.63276e-10	B	B	Naive B
IQCN	is_ti	-1.0523	Blood	1.9979e-11	2.66259e-10	B	B	Naive B
PRAG1	is_ti	0.63422	Ti	2.00352e-11	2.66725e-10	B	B	Naive B
PDK4	is_ti	-1.87354	Blood	2.02386e-11	2.69148e-10	B	B	Naive B
RIPOR1	is_ti	0.533891	Ti	2.08955e-11	2.77589e-10	B	B	Naive B
TACC3	is_ti	0.655473	Ti	2.11033e-11	2.80054e-10	B	B	Naive B
MSMO1	is_ti	0.663608	Ti	2.12832e-11	2.82143e-10	B	B	Naive B
SOCS1	is_ti	0.939685	Ti	2.14455e-11	2.83994e-10	B	B	Naive B
RILPL2	is_ti	0.513775	Ti	2.15903e-11	2.8561e-10	B	B	Naive B
SYNRG	is_ti	0.299093	Ti	2.16529e-11	2.86137e-10	B	B	Naive B
EIF4G1	is_ti	0.447706	Ti	2.18113e-11	2.87928e-10	B	B	Naive B
PHC3	is_ti	-0.301617	Blood	2.18876e-11	2.88631e-10	B	B	Naive B
ELF4	is_ti	0.632443	Ti	2.23381e-11	2.94263e-10	B	B	Naive B
SETBP1	is_ti	0.394393	Ti	2.24168e-11	2.9499e-10	B	B	Naive B
TNFRSF14-AS1	is_ti	0.790122	Ti	2.30413e-11	3.0289e-10	B	B	Naive B
PIP4K2A	is_ti	0.34952	Ti	2.31974e-11	3.04623e-10	B	B	Naive B
ATG14	is_ti	-0.500596	Blood	2.36403e-11	3.09969e-10	B	B	Naive B
EPHX1	is_ti	-1.09768	Blood	2.36539e-11	3.09969e-10	B	B	Naive B
PGK1	is_ti	0.377207	Ti	2.47868e-11	3.24477e-10	B	B	Naive B
LINC02234	is_ti	-1.21526	Blood	2.51548e-11	3.28952e-10	B	B	Naive B
BCOR	is_ti	0.562173	Ti	2.54536e-11	3.32512e-10	B	B	Naive B
AC099063.1	is_ti	1.237	Ti	2.56264e-11	3.34422e-10	B	B	Naive B
DNASE1L3	is_ti	1.04388	Ti	2.6567e-11	3.46337e-10	B	B	Naive B
GNA13	is_ti	0.383786	Ti	2.67735e-11	3.48666e-10	B	B	Naive B
FAM200A	is_ti	0.612651	Ti	2.68779e-11	3.49663e-10	B	B	Naive B
ARHGEF38	is_ti	-1.68157	Blood	2.70675e-11	3.51766e-10	B	B	Naive B
CCDC107	is_ti	0.525122	Ti	2.77762e-11	3.60603e-10	B	B	Naive B
RBM38	is_ti	0.414049	Ti	2.96959e-11	3.85126e-10	B	B	Naive B
AC062029.1	is_ti	-0.950524	Blood	2.97625e-11	3.85592e-10	B	B	Naive B
VNN2	is_ti	-0.466877	Blood	3.01311e-11	3.89965e-10	B	B	Naive B
ZSWIM4	is_ti	0.893415	Ti	3.03538e-11	3.92442e-10	B	B	Naive B
SELPLG	is_ti	-1.05385	Blood	3.22917e-11	4.17067e-10	B	B	Naive B
CD69	is_ti	0.676229	Ti	3.23746e-11	4.17709e-10	B	B	Naive B
SCAMP1	is_ti	-0.467811	Blood	3.2641e-11	4.20714e-10	B	B	Naive B
ATXN1	is_ti	1.26449	Ti	3.28419e-11	4.22869e-10	B	B	Naive B
DDIT3	is_ti	0.691654	Ti	3.37766e-11	4.34459e-10	B	B	Naive B
SERPINB1	is_ti	0.38023	Ti	3.45576e-11	4.44049e-10	B	B	Naive B
PARM1	is_ti	-1.15331	Blood	3.58868e-11	4.60658e-10	B	B	Naive B
PFN1	is_ti	0.446605	Ti	3.65149e-11	4.68241e-10	B	B	Naive B
SFT2D1	is_ti	0.347714	Ti	3.65798e-11	4.68595e-10	B	B	Naive B
PAN3	is_ti	-0.349472	Blood	3.67764e-11	4.70633e-10	B	B	Naive B
TTC28	is_ti	-1.24245	Blood	3.73576e-11	4.77584e-10	B	B	Naive B
PMEPA1	is_ti	0.56359	Ti	3.86422e-11	4.93504e-10	B	B	Naive B
ZNF296	is_ti	-0.737488	Blood	3.91258e-11	4.99172e-10	B	B	Naive B
CRY1	is_ti	-0.872518	Blood	3.96916e-11	5.05876e-10	B	B	Naive B
CISD2	is_ti	0.448951	Ti	3.97421e-11	5.06006e-10	B	B	Naive B
MSRB2	is_ti	1.10558	Ti	4.02618e-11	5.11646e-10	B	B	Naive B
EBF1	is_ti	-0.388419	Blood	4.02665e-11	5.11646e-10	B	B	Naive B
DIRC2	is_ti	-0.626948	Blood	4.05778e-11	5.1508e-10	B	B	Naive B
RUNX3	is_ti	0.459731	Ti	4.07371e-11	5.1658e-10	B	B	Naive B
FBXO33	is_ti	-0.527526	Blood	4.17785e-11	5.2925e-10	B	B	Naive B
ID3	is_ti	0.603399	Ti	4.26695e-11	5.39992e-10	B	B	Naive B
LINC01505	is_ti	-1.68576	Blood	4.30431e-11	5.44172e-10	B	B	Naive B
BZW1	is_ti	0.379083	Ti	4.58053e-11	5.7851e-10	B	B	Naive B
ERBB2	is_ti	-1.59786	Blood	4.82265e-11	6.08478e-10	B	B	Naive B
ANXA11	is_ti	-0.35484	Blood	4.96126e-11	6.25338e-10	B	B	Naive B
ENAM	is_ti	-1.31297	Blood	4.97563e-11	6.2652e-10	B	B	Naive B
TSPAN14	is_ti	-0.631687	Blood	4.98705e-11	6.27329e-10	B	B	Naive B
ARID5B	is_ti	-0.383591	Blood	5.2548e-11	6.60348e-10	B	B	Naive B
MYO9B	is_ti	0.37411	Ti	5.26894e-11	6.61463e-10	B	B	Naive B
DENND2D	is_ti	0.390678	Ti	5.27821e-11	6.61965e-10	B	B	Naive B
AC083949.1	is_ti	0.741031	Ti	5.36931e-11	6.72717e-10	B	B	Naive B
MAP2K1	is_ti	-0.439559	Blood	5.42108e-11	6.78527e-10	B	B	Naive B
NSMCE3	is_ti	-0.442514	Blood	5.52207e-11	6.90479e-10	B	B	Naive B
TMX3	is_ti	0.370287	Ti	5.53498e-11	6.91405e-10	B	B	Naive B
SYTL1	is_ti	0.4401	Ti	5.76422e-11	7.19324e-10	B	B	Naive B
APOBEC3F	is_ti	0.448223	Ti	6.17589e-11	7.69932e-10	B	B	Naive B
AC116348.3	is_ti	0.993281	Ti	6.19027e-11	7.70959e-10	B	B	Naive B
IRS2	is_ti	-1.20624	Blood	6.32124e-11	7.8649e-10	B	B	Naive B
IGKC	is_ti	-0.590765	Blood	6.39823e-11	7.95281e-10	B	B	Naive B
FLI1	is_ti	-0.331992	Blood	6.45561e-11	8.0162e-10	B	B	Naive B
CHD3	is_ti	0.460988	Ti	6.93442e-11	8.60225e-10	B	B	Naive B
ARHGEF3	is_ti	-0.749177	Blood	7.04383e-11	8.72934e-10	B	B	Naive B
MLLT6	is_ti	0.439637	Ti	7.2367e-11	8.95951e-10	B	B	Naive B
FXYD5	is_ti	-0.404032	Blood	7.49307e-11	9.26779e-10	B	B	Naive B
TNFRSF13C	is_ti	0.322706	Ti	7.60467e-11	9.39656e-10	B	B	Naive B
AC239799.2	is_ti	-1.13639	Blood	7.6863e-11	9.48808e-10	B	B	Naive B
P2RY14	is_ti	-0.680189	Blood	7.78302e-11	9.59804e-10	B	B	Naive B
GALNT8	is_ti	-1.6949	Blood	7.81541e-11	9.62853e-10	B	B	Naive B
TGFB3	is_ti	0.935238	Ti	7.89415e-11	9.71599e-10	B	B	Naive B
CCDC28A	is_ti	-0.479461	Blood	7.91904e-11	9.73708e-10	B	B	Naive B
MYO1G	is_ti	-0.516256	Blood	8.1587e-11	1.0022e-09	B	B	Naive B
CLASRP	is_ti	-0.397751	Blood	8.31329e-11	1.02019e-09	B	B	Naive B
TMEM63A	is_ti	-0.532646	Blood	8.32604e-11	1.02075e-09	B	B	Naive B
CCT6B	is_ti	-0.762477	Blood	8.55233e-11	1.04747e-09	B	B	Naive B
AC027682.6	is_ti	1.21001	Ti	8.83187e-11	1.08066e-09	B	B	Naive B
MAP3K21	is_ti	-1.67045	Blood	9.00415e-11	1.10066e-09	B	B	Naive B
FAM89A	is_ti	0.962173	Ti	9.13596e-11	1.11569e-09	B	B	Naive B
PIK3CG	is_ti	0.461741	Ti	9.27915e-11	1.13207e-09	B	B	Naive B
MAPK13	is_ti	-1.10769	Blood	9.29878e-11	1.13337e-09	B	B	Naive B
AC026347.1	is_ti	-0.721548	Blood	9.32076e-11	1.13494e-09	B	B	Naive B
ANO6	is_ti	-0.551722	Blood	9.44624e-11	1.14911e-09	B	B	Naive B
UBE2D2	is_ti	-0.26693	Blood	9.46459e-11	1.15023e-09	B	B	Naive B
LPAR5	is_ti	0.527017	Ti	9.62637e-11	1.16876e-09	B	B	Naive B
MYRIP	is_ti	-1.58419	Blood	9.69491e-11	1.1756e-09	B	B	Naive B
DPH5	is_ti	-0.37712	Blood	9.70147e-11	1.1756e-09	B	B	Naive B
SELENOH	is_ti	0.414722	Ti	9.94481e-11	1.20393e-09	B	B	Naive B
CREBRF	is_ti	-0.414078	Blood	1.02335e-10	1.23769e-09	B	B	Naive B
SLC24A1	is_ti	-0.622789	Blood	1.05871e-10	1.27922e-09	B	B	Naive B
TLK1	is_ti	-0.330154	Blood	1.06059e-10	1.28025e-09	B	B	Naive B
FMO5	is_ti	-1.37951	Blood	1.09517e-10	1.32072e-09	B	B	Naive B
MYDGF	is_ti	0.433528	Ti	1.097e-10	1.32167e-09	B	B	Naive B
FERMT3	is_ti	0.487809	Ti	1.13865e-10	1.37052e-09	B	B	Naive B
SLC35E3	is_ti	-0.527004	Blood	1.14892e-10	1.38156e-09	B	B	Naive B
AP000919.3	is_ti	1.08933	Ti	1.15125e-10	1.38305e-09	B	B	Naive B
IGFBP4	is_ti	-1.44716	Blood	1.17119e-10	1.40565e-09	B	B	Naive B
GTF2I	is_ti	0.258519	Ti	1.1869e-10	1.42314e-09	B	B	Naive B
LINC02397	is_ti	-0.354977	Blood	1.21441e-10	1.45475e-09	B	B	Naive B
SIGLEC10	is_ti	0.648251	Ti	1.22249e-10	1.46303e-09	B	B	Naive B
MYO7B	is_ti	-2.14221	Blood	1.22584e-10	1.46564e-09	B	B	Naive B
INTS6	is_ti	0.367422	Ti	1.22921e-10	1.46827e-09	B	B	Naive B
BUB1	is_ti	1.19642	Ti	1.23576e-10	1.47469e-09	B	B	Naive B
REG3A	is_ti	2.15795	Ti	1.25789e-10	1.49967e-09	B	B	Naive B
FCGBP	is_ti	-2.04303	Blood	1.2655e-10	1.50732e-09	B	B	Naive B
EZH1	is_ti	-0.386293	Blood	1.26825e-10	1.50916e-09	B	B	Naive B
NDUFB2	is_ti	0.447063	Ti	1.28138e-10	1.52333e-09	B	B	Naive B
TMBIM6	is_ti	0.28452	Ti	1.29191e-10	1.5344e-09	B	B	Naive B
TRAF4	is_ti	0.693859	Ti	1.35054e-10	1.60252e-09	B	B	Naive B
AC104971.3	is_ti	-1.11778	Blood	1.36052e-10	1.61284e-09	B	B	Naive B
ZNF70	is_ti	0.869153	Ti	1.45853e-10	1.72739e-09	B	B	Naive B
NIFK	is_ti	0.370518	Ti	1.47702e-10	1.74764e-09	B	B	Naive B
MARCH8	is_ti	-0.4141	Blood	1.61382e-10	1.90772e-09	B	B	Naive B
MIR4435-2HG	is_ti	-0.726163	Blood	1.62703e-10	1.92152e-09	B	B	Naive B
C4orf47	is_ti	1.25357	Ti	1.64132e-10	1.93657e-09	B	B	Naive B
MME	is_ti	-1.96107	Blood	1.66417e-10	1.96169e-09	B	B	Naive B
ANKRD37	is_ti	0.781326	Ti	1.69691e-10	1.9984e-09	B	B	Naive B
AL157871.4	is_ti	1.47833	Ti	1.73358e-10	2.03967e-09	B	B	Naive B
C3orf58	is_ti	-0.428184	Blood	1.73875e-10	2.04384e-09	B	B	Naive B
TRIM69	is_ti	0.727005	Ti	1.74537e-10	2.04971e-09	B	B	Naive B
METTL1	is_ti	1.0556	Ti	1.76543e-10	2.06961e-09	B	B	Naive B
PCED1B	is_ti	0.417989	Ti	1.76562e-10	2.06961e-09	B	B	Naive B
SLC5A5	is_ti	1.35655	Ti	1.81638e-10	2.12713e-09	B	B	Naive B
MEGF6	is_ti	-0.94894	Blood	1.84056e-10	2.15344e-09	B	B	Naive B
TAPBPL	is_ti	0.442556	Ti	1.84386e-10	2.15529e-09	B	B	Naive B
MTMR1	is_ti	-0.366654	Blood	1.85428e-10	2.16546e-09	B	B	Naive B
ERBIN	is_ti	0.320481	Ti	1.90934e-10	2.22768e-09	B	B	Naive B
AHI1	is_ti	0.808703	Ti	2.00366e-10	2.33556e-09	B	B	Naive B
MED12L	is_ti	-0.76218	Blood	2.029e-10	2.3629e-09	B	B	Naive B
CEP170	is_ti	0.331811	Ti	2.03587e-10	2.3687e-09	B	B	Naive B
HCK	is_ti	-1.72984	Blood	2.05517e-10	2.38894e-09	B	B	Naive B
CEP120	is_ti	-0.467899	Blood	2.08023e-10	2.41584e-09	B	B	Naive B
BACE2	is_ti	-1.45326	Blood	2.16356e-10	2.51029e-09	B	B	Naive B
ARL4A	is_ti	-0.946252	Blood	2.16725e-10	2.51225e-09	B	B	Naive B
LAMB1	is_ti	-1.61963	Blood	2.18506e-10	2.52828e-09	B	B	Naive B
ZNF217	is_ti	0.365299	Ti	2.1851e-10	2.52828e-09	B	B	Naive B
DENND4A	is_ti	-0.398506	Blood	2.22976e-10	2.57757e-09	B	B	Naive B
MED14	is_ti	0.340741	Ti	2.24337e-10	2.59092e-09	B	B	Naive B
NARS	is_ti	0.430764	Ti	2.30723e-10	2.66222e-09	B	B	Naive B
SHISAL2A	is_ti	0.394607	Ti	2.3703e-10	2.73248e-09	B	B	Naive B
STARD13	is_ti	1.6066	Ti	2.43591e-10	2.80555e-09	B	B	Naive B
KLHL2	is_ti	-0.40232	Blood	2.4419e-10	2.80986e-09	B	B	Naive B
MYBL2	is_ti	1.1648	Ti	2.45013e-10	2.81675e-09	B	B	Naive B
SNX29	is_ti	-0.347994	Blood	2.45431e-10	2.81897e-09	B	B	Naive B
TEAD2	is_ti	-0.691459	Blood	2.46334e-10	2.82676e-09	B	B	Naive B
PLAC8	is_ti	-0.403025	Blood	2.48893e-10	2.85352e-09	B	B	Naive B
METTL8	is_ti	-0.504279	Blood	2.59214e-10	2.96914e-09	B	B	Naive B
CD6	is_ti	0.974065	Ti	2.62349e-10	3.0023e-09	B	B	Naive B
BCAS3	is_ti	-0.434072	Blood	2.68143e-10	3.06582e-09	B	B	Naive B
ADGRE5	is_ti	0.558058	Ti	2.72796e-10	3.11618e-09	B	B	Naive B
MYBL1	is_ti	-1.12347	Blood	2.77088e-10	3.16233e-09	B	B	Naive B
CCL28	is_ti	-1.2691	Blood	2.79489e-10	3.18684e-09	B	B	Naive B
OLFM4	is_ti	1.82448	Ti	2.8601e-10	3.25736e-09	B	B	Naive B
AMZ1	is_ti	-0.625253	Blood	2.86356e-10	3.25736e-09	B	B	Naive B
ALDH16A1	is_ti	-0.486454	Blood	2.86452e-10	3.25736e-09	B	B	Naive B
MCM5	is_ti	0.433533	Ti	2.86782e-10	3.25815e-09	B	B	Naive B
GRAP	is_ti	0.541662	Ti	2.89117e-10	3.28172e-09	B	B	Naive B
TANK	is_ti	-0.336202	Blood	2.92299e-10	3.31484e-09	B	B	Naive B
ZYX	is_ti	0.880415	Ti	2.98895e-10	3.38657e-09	B	B	Naive B
IL15	is_ti	-0.797661	Blood	3.28317e-10	3.71658e-09	B	B	Naive B
AC022182.2	is_ti	0.67413	Ti	3.31948e-10	3.7543e-09	B	B	Naive B
GSG1	is_ti	1.25547	Ti	3.37892e-10	3.81809e-09	B	B	Naive B
MIPEP	is_ti	-0.501821	Blood	3.39405e-10	3.83174e-09	B	B	Naive B
ZBTB20	is_ti	-0.319317	Blood	3.4473e-10	3.88835e-09	B	B	Naive B
GPR132	is_ti	0.465799	Ti	3.51274e-10	3.95861e-09	B	B	Naive B
ATP2A3	is_ti	0.342506	Ti	3.55923e-10	4.00741e-09	B	B	Naive B
AC110769.2	is_ti	0.623475	Ti	3.5941e-10	4.04304e-09	B	B	Naive B
IGHG1	is_ti	1.74401	Ti	3.62399e-10	4.07302e-09	B	B	Naive B
P4HA1	is_ti	0.4152	Ti	3.6314e-10	4.07769e-09	B	B	Naive B
TPK1	is_ti	-0.416639	Blood	3.76871e-10	4.2281e-09	B	B	Naive B
TRIP12	is_ti	0.253159	Ti	3.78892e-10	4.24697e-09	B	B	Naive B
CYTH3	is_ti	-1.05003	Blood	3.84605e-10	4.30717e-09	B	B	Naive B
TMLHE-AS1	is_ti	-0.697215	Blood	3.874e-10	4.33262e-09	B	B	Naive B
GPATCH4	is_ti	0.478448	Ti	3.87568e-10	4.33262e-09	B	B	Naive B
HMGCS1	is_ti	0.589495	Ti	3.87989e-10	4.33347e-09	B	B	Naive B
UTRN	is_ti	-0.329295	Blood	3.88969e-10	4.34054e-09	B	B	Naive B
TMEM62	is_ti	-0.420585	Blood	3.96669e-10	4.42255e-09	B	B	Naive B
NT5DC1	is_ti	-0.3557	Blood	3.98536e-10	4.43941e-09	B	B	Naive B
CHMP1B	is_ti	-0.466951	Blood	4.03561e-10	4.49141e-09	B	B	Naive B
CCT8	is_ti	0.343308	Ti	4.18674e-10	4.65548e-09	B	B	Naive B
SPINT1	is_ti	-1.54391	Blood	4.20317e-10	4.66961e-09	B	B	Naive B
PLCH2	is_ti	1.1902	Ti	4.34466e-10	4.82253e-09	B	B	Naive B
ATP13A3	is_ti	0.443326	Ti	4.46781e-10	4.95485e-09	B	B	Naive B
SNRPD1	is_ti	0.357948	Ti	4.51234e-10	4.99982e-09	B	B	Naive B
NSUN7	is_ti	-1.79967	Blood	4.57972e-10	5.07e-09	B	B	Naive B
SLC12A2	is_ti	-2.13562	Blood	4.71364e-10	5.21366e-09	B	B	Naive B
LINC01013	is_ti	-0.992373	Blood	4.7928e-10	5.29655e-09	B	B	Naive B
NPW	is_ti	1.27013	Ti	4.79909e-10	5.29883e-09	B	B	Naive B
CCDC85B	is_ti	0.412522	Ti	4.9053e-10	5.41135e-09	B	B	Naive B
RNASEH2B-AS1	is_ti	-0.79365	Blood	4.91866e-10	5.42132e-09	B	B	Naive B
THUMPD3-AS1	is_ti	0.366182	Ti	4.9952e-10	5.50085e-09	B	B	Naive B
EHD1	is_ti	0.429991	Ti	5.18367e-10	5.7034e-09	B	B	Naive B
PRKN	is_ti	-0.533853	Blood	5.19646e-10	5.71247e-09	B	B	Naive B
DAZL	is_ti	-1.16047	Blood	5.33747e-10	5.86234e-09	B	B	Naive B
TPM1	is_ti	-1.46912	Blood	5.37026e-10	5.8932e-09	B	B	Naive B
PARP15	is_ti	0.313233	Ti	5.43625e-10	5.96041e-09	B	B	Naive B
DAZAP2	is_ti	-0.295745	Blood	5.53372e-10	6.06027e-09	B	B	Naive B
TESK2	is_ti	-0.695499	Blood	5.53699e-10	6.06027e-09	B	B	Naive B
CA3	is_ti	-1.63131	Blood	5.58599e-10	6.10858e-09	B	B	Naive B
XBP1	is_ti	0.713441	Ti	5.61456e-10	6.13448e-09	B	B	Naive B
SOX6	is_ti	-1.6158	Blood	5.76287e-10	6.29104e-09	B	B	Naive B
SLC51A	is_ti	-1.57643	Blood	5.85994e-10	6.39146e-09	B	B	Naive B
MARCH9	is_ti	-0.473378	Blood	5.98356e-10	6.52063e-09	B	B	Naive B
ATG13	is_ti	-0.467438	Blood	6.05858e-10	6.59665e-09	B	B	Naive B
CLDN15	is_ti	-1.40883	Blood	6.22917e-10	6.77652e-09	B	B	Naive B
GLUL	is_ti	-1.38004	Blood	6.24679e-10	6.7898e-09	B	B	Naive B
MOB3A	is_ti	0.34082	Ti	6.27616e-10	6.81583e-09	B	B	Naive B
FAM3C	is_ti	-0.425207	Blood	6.3123e-10	6.84914e-09	B	B	Naive B
SNX3	is_ti	-0.238544	Blood	6.4845e-10	7.02992e-09	B	B	Naive B
WASF1	is_ti	-1.13736	Blood	6.50555e-10	7.04665e-09	B	B	Naive B
ZDHHC5	is_ti	0.418685	Ti	6.60185e-10	7.14479e-09	B	B	Naive B
KCNJ13	is_ti	-1.64855	Blood	6.99333e-10	7.55694e-09	B	B	Naive B
PCBP2	is_ti	-0.291074	Blood	6.99576e-10	7.55694e-09	B	B	Naive B
PAXX	is_ti	0.482499	Ti	7.00258e-10	7.55694e-09	B	B	Naive B
MYO3A	is_ti	-1.76854	Blood	7.00676e-10	7.55694e-09	B	B	Naive B
YARS	is_ti	0.481341	Ti	7.0447e-10	7.59135e-09	B	B	Naive B
LINC00494	is_ti	-0.572717	Blood	7.12069e-10	7.66665e-09	B	B	Naive B
TSPAN32	is_ti	-0.833669	Blood	7.23495e-10	7.78299e-09	B	B	Naive B
FCGR2B	is_ti	-0.398306	Blood	7.34092e-10	7.89023e-09	B	B	Naive B
ITGB2	is_ti	0.45573	Ti	7.41234e-10	7.96018e-09	B	B	Naive B
CNFN	is_ti	-0.829071	Blood	7.43747e-10	7.98e-09	B	B	Naive B
TOR4A	is_ti	0.882676	Ti	7.44351e-10	7.98e-09	B	B	Naive B
SEC62	is_ti	-0.275051	Blood	7.52551e-10	8.06103e-09	B	B	Naive B
CNNM4	is_ti	-0.637322	Blood	7.60596e-10	8.14026e-09	B	B	Naive B
RUNDC1	is_ti	0.486963	Ti	7.88924e-10	8.43625e-09	B	B	Naive B
PKM	is_ti	0.445879	Ti	8.0791e-10	8.63192e-09	B	B	Naive B
TCOF1	is_ti	-0.54681	Blood	8.11515e-10	8.66306e-09	B	B	Naive B
AC104794.2	is_ti	-0.981203	Blood	8.19438e-10	8.7402e-09	B	B	Naive B
AL035530.2	is_ti	-0.500555	Blood	8.20997e-10	8.74941e-09	B	B	Naive B
TLR6	is_ti	0.476544	Ti	8.30966e-10	8.84813e-09	B	B	Naive B
PPA1	is_ti	0.44905	Ti	8.37073e-10	8.90561e-09	B	B	Naive B
NF1	is_ti	0.342912	Ti	8.3872e-10	8.91557e-09	B	B	Naive B
ADA2	is_ti	-0.428726	Blood	8.72907e-10	9.27113e-09	B	B	Naive B
AC090627.1	is_ti	-0.732475	Blood	8.92379e-10	9.46993e-09	B	B	Naive B
SLFN12L	is_ti	1.04555	Ti	9.91103e-10	1.05087e-08	B	B	Naive B
ZNF398	is_ti	0.386471	Ti	9.99838e-10	1.05924e-08	B	B	Naive B
AP1M1	is_ti	-0.438895	Blood	1.00178e-09	1.0604e-08	B	B	Naive B
UGT2B17	is_ti	-2.45984	Blood	1.02854e-09	1.08781e-08	B	B	Naive B
MAP3K2	is_ti	-0.32657	Blood	1.03549e-09	1.09424e-08	B	B	Naive B
AL138720.1	is_ti	-0.913347	Blood	1.03846e-09	1.09645e-08	B	B	Naive B
SLC6A16	is_ti	-0.536962	Blood	1.06686e-09	1.12549e-08	B	B	Naive B
SYPL1	is_ti	0.267164	Ti	1.07287e-09	1.13088e-08	B	B	Naive B
MAP3K3	is_ti	-0.393823	Blood	1.08668e-09	1.14448e-08	B	B	Naive B
MRVI1	is_ti	-0.971472	Blood	1.09576e-09	1.15307e-08	B	B	Naive B
MAT2B	is_ti	-0.361765	Blood	1.11295e-09	1.17018e-08	B	B	Naive B
SPTBN1	is_ti	-0.61241	Blood	1.115e-09	1.17136e-08	B	B	Naive B
C16orf87	is_ti	0.473907	Ti	1.12315e-09	1.17893e-08	B	B	Naive B
TMEM208	is_ti	0.483419	Ti	1.16747e-09	1.22443e-08	B	B	Naive B
MED25	is_ti	-0.522993	Blood	1.18156e-09	1.23818e-08	B	B	Naive B
SEPT7	is_ti	0.22809	Ti	1.19179e-09	1.24785e-08	B	B	Naive B
MCM6	is_ti	0.859599	Ti	1.20574e-09	1.26141e-08	B	B	Naive B
AL355076.2	is_ti	-0.766853	Blood	1.21107e-09	1.26593e-08	B	B	Naive B
ARPC5	is_ti	0.34051	Ti	1.21708e-09	1.27115e-08	B	B	Naive B
EPS15L1	is_ti	-0.332677	Blood	1.22267e-09	1.27593e-08	B	B	Naive B
FAM30A	is_ti	-0.368966	Blood	1.27482e-09	1.32925e-08	B	B	Naive B
ERP27	is_ti	-0.654555	Blood	1.2819e-09	1.33552e-08	B	B	Naive B
UCHL5	is_ti	0.360514	Ti	1.31068e-09	1.36437e-08	B	B	Naive B
RHOBTB3	is_ti	1.17065	Ti	1.32487e-09	1.37774e-08	B	B	Naive B
CCT6A	is_ti	0.327088	Ti	1.32572e-09	1.37774e-08	B	B	Naive B
IRF1	is_ti	0.692856	Ti	1.37033e-09	1.42292e-08	B	B	Naive B
PPFIBP2	is_ti	0.693422	Ti	1.38154e-09	1.43338e-08	B	B	Naive B
INSR	is_ti	-1.35918	Blood	1.41106e-09	1.46279e-08	B	B	Naive B
DAD1	is_ti	0.363358	Ti	1.41487e-09	1.46554e-08	B	B	Naive B
IP6K1	is_ti	-0.406939	Blood	1.46784e-09	1.51915e-08	B	B	Naive B
MTM1	is_ti	-0.357503	Blood	1.4745e-09	1.52478e-08	B	B	Naive B
AC108063.1	is_ti	-1.08567	Blood	1.51694e-09	1.56738e-08	B	B	Naive B
TMEM131L	is_ti	0.311027	Ti	1.5496e-09	1.59981e-08	B	B	Naive B
STAT5A	is_ti	0.514254	Ti	1.55929e-09	1.60849e-08	B	B	Naive B
AC073167.1	is_ti	-0.520088	Blood	1.5616e-09	1.60955e-08	B	B	Naive B
SCFD1	is_ti	-0.285441	Blood	1.56666e-09	1.61344e-08	B	B	Naive B
FAN1	is_ti	-0.549175	Blood	1.5687e-09	1.61422e-08	B	B	Naive B
GRK5	is_ti	0.41233	Ti	1.59669e-09	1.64168e-08	B	B	Naive B
SUSD6	is_ti	0.306889	Ti	1.6367e-09	1.68144e-08	B	B	Naive B
DNAJB11	is_ti	0.51838	Ti	1.64609e-09	1.68969e-08	B	B	Naive B
NAAA	is_ti	-0.567385	Blood	1.65257e-09	1.69496e-08	B	B	Naive B
AL592148.3	is_ti	-0.884778	Blood	1.66833e-09	1.70974e-08	B	B	Naive B
AC099063.4	is_ti	0.904515	Ti	1.6765e-09	1.71671e-08	B	B	Naive B
WDSUB1	is_ti	-0.499684	Blood	1.68819e-09	1.72727e-08	B	B	Naive B
WDR66	is_ti	-1.12361	Blood	1.74158e-09	1.78044e-08	B	B	Naive B
WIPI2	is_ti	-0.393581	Blood	1.7662e-09	1.80413e-08	B	B	Naive B
TCIRG1	is_ti	0.661801	Ti	1.77989e-09	1.81665e-08	B	B	Naive B
PNOC	is_ti	-0.470693	Blood	1.79767e-09	1.83331e-08	B	B	Naive B
RGL4	is_ti	1.01062	Ti	1.85842e-09	1.89372e-08	B	B	Naive B
ZNF581	is_ti	-0.452587	Blood	1.89353e-09	1.92793e-08	B	B	Naive B
CALCOCO1	is_ti	-0.476839	Blood	1.89753e-09	1.93044e-08	B	B	Naive B
CRELD2	is_ti	0.605443	Ti	1.9136e-09	1.94521e-08	B	B	Naive B
SKAP2	is_ti	0.312664	Ti	1.9902e-09	2.02144e-08	B	B	Naive B
DDX5	is_ti	-0.299287	Blood	2.00718e-09	2.03704e-08	B	B	Naive B
QSOX2	is_ti	-0.412386	Blood	2.04804e-09	2.07682e-08	B	B	Naive B
KCNQ5	is_ti	0.54269	Ti	2.0574e-09	2.08463e-08	B	B	Naive B
RBM26	is_ti	-0.289513	Blood	2.06627e-09	2.09193e-08	B	B	Naive B
AP002387.2	is_ti	-0.643469	Blood	2.12999e-09	2.1547e-08	B	B	Naive B
AC009686.1	is_ti	-0.745742	Blood	2.15878e-09	2.18207e-08	B	B	Naive B
RRP1B	is_ti	0.362034	Ti	2.23558e-09	2.25788e-08	B	B	Naive B
SLBP	is_ti	0.354959	Ti	2.25841e-09	2.2791e-08	B	B	Naive B
PDIA4	is_ti	0.560659	Ti	2.30589e-09	2.32515e-08	B	B	Naive B
DENND1C	is_ti	0.375757	Ti	2.33191e-09	2.3495e-08	B	B	Naive B
RGMB	is_ti	-1.35834	Blood	2.35388e-09	2.36973e-08	B	B	Naive B
TTC39C	is_ti	-0.384674	Blood	2.37054e-09	2.3846e-08	B	B	Naive B
SYNGR1	is_ti	1.00596	Ti	2.38554e-09	2.39777e-08	B	B	Naive B
TPI1	is_ti	0.571585	Ti	2.38877e-09	2.39909e-08	B	B	Naive B
BMP2K	is_ti	-0.447272	Blood	2.41481e-09	2.4233e-08	B	B	Naive B
HEATR1	is_ti	0.367314	Ti	2.44869e-09	2.45534e-08	B	B	Naive B
FAM111B	is_ti	-1.16831	Blood	2.47387e-09	2.47861e-08	B	B	Naive B
HMGCR	is_ti	0.636165	Ti	2.47674e-09	2.4795e-08	B	B	Naive B
PTTG1	is_ti	0.823262	Ti	2.48078e-09	2.48158e-08	B	B	Naive B
AC145422.1	is_ti	-0.848701	Blood	2.53157e-09	2.53036e-08	B	B	Naive B
IARS	is_ti	0.383612	Ti	2.54057e-09	2.53733e-08	B	B	Naive B
GPX7	is_ti	0.461795	Ti	2.55467e-09	2.54939e-08	B	B	Naive B
RHPN2	is_ti	-1.52169	Blood	2.57438e-09	2.56702e-08	B	B	Naive B
CD9	is_ti	-1.5934	Blood	2.59726e-09	2.58778e-08	B	B	Naive B
HMG20A	is_ti	0.32746	Ti	2.63793e-09	2.62621e-08	B	B	Naive B
FAM117A	is_ti	-0.387314	Blood	2.66124e-09	2.64732e-08	B	B	Naive B
CIITA	is_ti	0.314855	Ti	2.71643e-09	2.70008e-08	B	B	Naive B
HDAC9	is_ti	-0.426402	Blood	2.71938e-09	2.70088e-08	B	B	Naive B
SFPQ	is_ti	0.276669	Ti	2.74618e-09	2.72534e-08	B	B	Naive B
SPATS2	is_ti	0.504124	Ti	2.75347e-09	2.73041e-08	B	B	Naive B
BAIAP2L1	is_ti	-1.53659	Blood	2.77557e-09	2.75016e-08	B	B	Naive B
LINC01146	is_ti	1.17148	Ti	2.7939e-09	2.76614e-08	B	B	Naive B
FAS	is_ti	1.40528	Ti	2.82854e-09	2.79823e-08	B	B	Naive B
C11orf65	is_ti	-0.470489	Blood	2.86113e-09	2.82823e-08	B	B	Naive B
LMBR1L	is_ti	-0.54793	Blood	2.87502e-09	2.83973e-08	B	B	Naive B
SYCP3	is_ti	-0.666239	Blood	2.93135e-09	2.89309e-08	B	B	Naive B
PABPC1	is_ti	-0.22214	Blood	2.94484e-09	2.90412e-08	B	B	Naive B
FAM102B	is_ti	0.465424	Ti	3.03642e-09	2.99208e-08	B	B	Naive B
ATP10D	is_ti	-0.347911	Blood	3.07775e-09	3.03044e-08	B	B	Naive B
FCMR	is_ti	-0.249604	Blood	3.08383e-09	3.03405e-08	B	B	Naive B
AC092384.1	is_ti	0.998435	Ti	3.11084e-09	3.05822e-08	B	B	Naive B
WWC3	is_ti	-0.325437	Blood	3.11989e-09	3.06472e-08	B	B	Naive B
GAB1	is_ti	-0.635971	Blood	3.19329e-09	3.13437e-08	B	B	Naive B
CASP4	is_ti	0.351735	Ti	3.2639e-09	3.20118e-08	B	B	Naive B
ADD2	is_ti	-0.800124	Blood	3.28004e-09	3.21449e-08	B	B	Naive B
STX6	is_ti	0.358024	Ti	3.33726e-09	3.26802e-08	B	B	Naive B
LASP1	is_ti	0.360473	Ti	3.35039e-09	3.27831e-08	B	B	Naive B
PARK7	is_ti	0.324423	Ti	3.43768e-09	3.36111e-08	B	B	Naive B
LY6E	is_ti	-0.530211	Blood	3.45297e-09	3.37343e-08	B	B	Naive B
AC017083.3	is_ti	-0.552164	Blood	3.45765e-09	3.37538e-08	B	B	Naive B
KCNAB2	is_ti	0.408901	Ti	3.46971e-09	3.38452e-08	B	B	Naive B
MAT2A	is_ti	0.36318	Ti	3.478e-09	3.3878e-08	B	B	Naive B
TTC38	is_ti	1.05931	Ti	3.47847e-09	3.3878e-08	B	B	Naive B
KCTD3	is_ti	-1.59959	Blood	3.48292e-09	3.3895e-08	B	B	Naive B
TSR1	is_ti	0.474852	Ti	3.54735e-09	3.44953e-08	B	B	Naive B
HOMER2	is_ti	-0.714825	Blood	3.59063e-09	3.48891e-08	B	B	Naive B
USP45	is_ti	-0.374258	Blood	3.70438e-09	3.59666e-08	B	B	Naive B
CDHR3	is_ti	-1.39844	Blood	3.73445e-09	3.62305e-08	B	B	Naive B
QRSL1	is_ti	-0.274193	Blood	3.75801e-09	3.6431e-08	B	B	Naive B
FAM167A-AS1	is_ti	1.18941	Ti	3.93311e-09	3.8099e-08	B	B	Naive B
LBH	is_ti	-0.285247	Blood	3.96756e-09	3.84031e-08	B	B	Naive B
UHRF1BP1L	is_ti	-0.453879	Blood	4.16177e-09	4.02518e-08	B	B	Naive B
ATP2B1-AS1	is_ti	-0.519285	Blood	4.16555e-09	4.02574e-08	B	B	Naive B
SH3PXD2A	is_ti	-1.24262	Blood	4.17406e-09	4.03086e-08	B	B	Naive B
LYRM1	is_ti	0.435788	Ti	4.23045e-09	4.08217e-08	B	B	Naive B
PUM3	is_ti	0.314741	Ti	4.26183e-09	4.1093e-08	B	B	Naive B
IL32	is_ti	1.25261	Ti	4.3048e-09	4.14754e-08	B	B	Naive B
FTL	is_ti	-0.408799	Blood	4.3132e-09	4.15245e-08	B	B	Naive B
GLIPR1	is_ti	-0.318474	Blood	4.41547e-09	4.24765e-08	B	B	Naive B
NUP62	is_ti	0.37966	Ti	4.52029e-09	4.34492e-08	B	B	Naive B
ABAT	is_ti	0.573157	Ti	4.52671e-09	4.34492e-08	B	B	Naive B
ATP7A	is_ti	0.54116	Ti	4.52697e-09	4.34492e-08	B	B	Naive B
TTC21A	is_ti	-0.498234	Blood	4.56941e-09	4.3823e-08	B	B	Naive B
NAALADL1	is_ti	-1.43402	Blood	4.57579e-09	4.38507e-08	B	B	Naive B
SPCS3	is_ti	0.297449	Ti	4.60489e-09	4.4096e-08	B	B	Naive B
EIF5B	is_ti	0.312862	Ti	4.61587e-09	4.41674e-08	B	B	Naive B
DCAF13	is_ti	0.38713	Ti	4.63673e-09	4.43332e-08	B	B	Naive B
TEX14	is_ti	0.905055	Ti	4.6518e-09	4.44434e-08	B	B	Naive B
SLC7A5	is_ti	0.996753	Ti	4.7245e-09	4.51038e-08	B	B	Naive B
NDRG1	is_ti	-1.41996	Blood	4.77151e-09	4.55179e-08	B	B	Naive B
EPS8	is_ti	-1.43404	Blood	4.79111e-09	4.56702e-08	B	B	Naive B
EYS	is_ti	-0.643454	Blood	4.81691e-09	4.58813e-08	B	B	Naive B
MID1	is_ti	-1.69647	Blood	4.84221e-09	4.60873e-08	B	B	Naive B
DGKD	is_ti	-0.284185	Blood	4.8615e-09	4.62118e-08	B	B	Naive B
MARF1	is_ti	-0.298417	Blood	4.86265e-09	4.62118e-08	B	B	Naive B
PEAK1	is_ti	0.465757	Ti	4.90869e-09	4.6614e-08	B	B	Naive B
COPB2	is_ti	0.324062	Ti	5.06945e-09	4.81042e-08	B	B	Naive B
HDAC1	is_ti	0.28508	Ti	5.23624e-09	4.96494e-08	B	B	Naive B
AL121985.1	is_ti	0.549554	Ti	5.29645e-09	5.01824e-08	B	B	Naive B
SLC1A5	is_ti	0.767305	Ti	5.42285e-09	5.13412e-08	B	B	Naive B
KBTBD6	is_ti	0.830028	Ti	5.48895e-09	5.19279e-08	B	B	Naive B
PRKAR1A	is_ti	0.317849	Ti	5.55756e-09	5.25374e-08	B	B	Naive B
ZC3H12A	is_ti	0.562044	Ti	5.60276e-09	5.29248e-08	B	B	Naive B
KLHL6	is_ti	0.363888	Ti	5.80443e-09	5.47886e-08	B	B	Naive B
FAM13A	is_ti	-1.31096	Blood	5.92046e-09	5.58418e-08	B	B	Naive B
PEX11G	is_ti	-1.03958	Blood	6.07041e-09	5.72132e-08	B	B	Naive B
AL121935.1	is_ti	0.598557	Ti	6.14997e-09	5.78932e-08	B	B	Naive B
CDKL5	is_ti	-0.591386	Blood	6.15178e-09	5.78932e-08	B	B	Naive B
NEIL2	is_ti	0.551521	Ti	6.20425e-09	5.83432e-08	B	B	Naive B
TFF3	is_ti	1.64845	Ti	6.23745e-09	5.86114e-08	B	B	Naive B
SERTAD1	is_ti	0.511504	Ti	6.35433e-09	5.96651e-08	B	B	Naive B
MYLIP	is_ti	-0.578525	Blood	6.3889e-09	5.99449e-08	B	B	Naive B
RALB	is_ti	-0.352362	Blood	6.56728e-09	6.15725e-08	B	B	Naive B
ATF7IP	is_ti	-0.325649	Blood	6.58108e-09	6.16558e-08	B	B	Naive B
IDS	is_ti	0.356921	Ti	6.81179e-09	6.37697e-08	B	B	Naive B
WDR1	is_ti	0.354019	Ti	6.92172e-09	6.47506e-08	B	B	Naive B
SLC2A6	is_ti	-0.539057	Blood	7.06744e-09	6.60645e-08	B	B	Naive B
BTK	is_ti	0.254792	Ti	7.21975e-09	6.74381e-08	B	B	Naive B
BAZ1A	is_ti	0.265316	Ti	7.24631e-09	6.76358e-08	B	B	Naive B
ITFG1	is_ti	-0.34374	Blood	7.38406e-09	6.88703e-08	B	B	Naive B
ASB14	is_ti	-0.60045	Blood	7.40904e-09	6.9052e-08	B	B	Naive B
HIF1A-AS2	is_ti	0.512187	Ti	7.46816e-09	6.95514e-08	B	B	Naive B
ACADM	is_ti	0.305183	Ti	7.50356e-09	6.98293e-08	B	B	Naive B
AC019197.1	is_ti	-0.75951	Blood	7.63723e-09	7.10206e-08	B	B	Naive B
CAST	is_ti	-0.274752	Blood	7.67962e-09	7.13619e-08	B	B	Naive B
CCDC47	is_ti	0.392743	Ti	7.71544e-09	7.16417e-08	B	B	Naive B
SIAH2	is_ti	-0.414655	Blood	7.7697e-09	7.20922e-08	B	B	Naive B
KATNAL1	is_ti	-0.488617	Blood	7.8314e-09	7.26111e-08	B	B	Naive B
WTAP	is_ti	-0.269109	Blood	7.97339e-09	7.3873e-08	B	B	Naive B
MRPL4	is_ti	0.454559	Ti	8.00808e-09	7.41397e-08	B	B	Naive B
AC002091.1	is_ti	-0.661536	Blood	8.1713e-09	7.55951e-08	B	B	Naive B
CRIP3	is_ti	0.609875	Ti	8.21918e-09	7.59821e-08	B	B	Naive B
ABTB1	is_ti	-0.610124	Blood	8.24952e-09	7.62064e-08	B	B	Naive B
NEK7	is_ti	-0.309348	Blood	8.28517e-09	7.64794e-08	B	B	Naive B
LINC00528	is_ti	0.853354	Ti	8.41248e-09	7.75976e-08	B	B	Naive B
TSPAN31	is_ti	0.39634	Ti	8.42682e-09	7.76728e-08	B	B	Naive B
MAPK14	is_ti	-0.383811	Blood	8.44785e-09	7.78095e-08	B	B	Naive B
ATP11A	is_ti	-0.444009	Blood	8.53885e-09	7.85899e-08	B	B	Naive B
PRELID2	is_ti	-1.60361	Blood	8.63758e-09	7.94404e-08	B	B	Naive B
PRMT2	is_ti	-0.317205	Blood	8.65265e-09	7.95207e-08	B	B	Naive B
AC007879.3	is_ti	-1.05828	Blood	8.75625e-09	8.0414e-08	B	B	Naive B
UBE2L6	is_ti	0.642525	Ti	8.92358e-09	8.18908e-08	B	B	Naive B
FBXL5	is_ti	-0.292146	Blood	8.95896e-09	8.21554e-08	B	B	Naive B
SLC25A36	is_ti	-0.335808	Blood	9.06963e-09	8.31096e-08	B	B	Naive B
SYT17	is_ti	-0.960877	Blood	9.10059e-09	8.33325e-08	B	B	Naive B
LINC01362	is_ti	-0.981621	Blood	9.24463e-09	8.45897e-08	B	B	Naive B
CHD6	is_ti	-0.320799	Blood	9.27729e-09	8.48268e-08	B	B	Naive B
FNBP1L	is_ti	-1.50674	Blood	9.30255e-09	8.49958e-08	B	B	Naive B
GOLGA1	is_ti	0.320584	Ti	9.3586e-09	8.54457e-08	B	B	Naive B
COMMD4	is_ti	0.548291	Ti	9.38195e-09	8.55966e-08	B	B	Naive B
NCL	is_ti	0.310494	Ti	9.51856e-09	8.678e-08	B	B	Naive B
SPN	is_ti	1.03782	Ti	9.72413e-09	8.85898e-08	B	B	Naive B
PTS	is_ti	-0.32577	Blood	9.74517e-09	8.8656e-08	B	B	Naive B
RAD23B	is_ti	-0.237287	Blood	9.74553e-09	8.8656e-08	B	B	Naive B
SGSM1	is_ti	-1.16235	Blood	9.8026e-09	8.91107e-08	B	B	Naive B
STIP1	is_ti	0.375699	Ti	9.81267e-09	8.91377e-08	B	B	Naive B
FOXO3	is_ti	0.511978	Ti	9.91184e-09	8.99734e-08	B	B	Naive B
CMTM3	is_ti	0.669909	Ti	1.00126e-08	9.08056e-08	B	B	Naive B
MYO1B	is_ti	-1.53013	Blood	1.0018e-08	9.08056e-08	B	B	Naive B
AP002518.2	is_ti	-1.17211	Blood	1.02316e-08	9.26747e-08	B	B	Naive B
CR1L	is_ti	1.26051	Ti	1.03031e-08	9.32363e-08	B	B	Naive B
GPR174	is_ti	0.401942	Ti	1.03084e-08	9.32363e-08	B	B	Naive B
AGPAT2	is_ti	-1.31365	Blood	1.03536e-08	9.35777e-08	B	B	Naive B
UBE2O	is_ti	-0.36945	Blood	1.03906e-08	9.38447e-08	B	B	Naive B
CREM	is_ti	0.450416	Ti	1.04556e-08	9.43637e-08	B	B	Naive B
METTL23	is_ti	0.342091	Ti	1.05763e-08	9.53846e-08	B	B	Naive B
AC068631.1	is_ti	0.851233	Ti	1.08702e-08	9.78962e-08	B	B	Naive B
SYNGR2	is_ti	0.404852	Ti	1.08704e-08	9.78962e-08	B	B	Naive B
PSD3	is_ti	-1.42292	Blood	1.12277e-08	1.01018e-07	B	B	Naive B
CCDC138	is_ti	-0.648161	Blood	1.12332e-08	1.01018e-07	B	B	Naive B
SOX5	is_ti	-1.56947	Blood	1.13044e-08	1.01586e-07	B	B	Naive B
AC019205.1	is_ti	0.546666	Ti	1.17304e-08	1.05339e-07	B	B	Naive B
MAP3K1	is_ti	-0.321354	Blood	1.17671e-08	1.05593e-07	B	B	Naive B
THRAP3	is_ti	-0.233921	Blood	1.18285e-08	1.06068e-07	B	B	Naive B
HERC3	is_ti	-0.382959	Blood	1.18732e-08	1.06392e-07	B	B	Naive B
UNC13D	is_ti	0.496497	Ti	1.24368e-08	1.11364e-07	B	B	Naive B
AL031663.3	is_ti	0.821864	Ti	1.24877e-08	1.11739e-07	B	B	Naive B
HDAC7	is_ti	0.389769	Ti	1.25531e-08	1.12245e-07	B	B	Naive B
LINC02201	is_ti	-0.819696	Blood	1.26949e-08	1.13432e-07	B	B	Naive B
GTPBP4	is_ti	0.326937	Ti	1.28857e-08	1.15055e-07	B	B	Naive B
OSBPL8	is_ti	0.285205	Ti	1.3128e-08	1.17135e-07	B	B	Naive B
JUN	is_ti	-0.625398	Blood	1.35253e-08	1.20594e-07	B	B	Naive B
KIAA1841	is_ti	-0.949163	Blood	1.35695e-08	1.20902e-07	B	B	Naive B
RTN4	is_ti	0.294513	Ti	1.39119e-08	1.23865e-07	B	B	Naive B
RCL1	is_ti	0.377618	Ti	1.41686e-08	1.26062e-07	B	B	Naive B
TMSB4X	is_ti	0.415417	Ti	1.42263e-08	1.26485e-07	B	B	Naive B
LEAP2	is_ti	-1.36148	Blood	1.45285e-08	1.29081e-07	B	B	Naive B
KAT6B	is_ti	-0.328087	Blood	1.48219e-08	1.31594e-07	B	B	Naive B
AC008014.1	is_ti	-0.466787	Blood	1.4957e-08	1.327e-07	B	B	Naive B
SYT1	is_ti	1.30467	Ti	1.52695e-08	1.35377e-07	B	B	Naive B
CD53	is_ti	0.245186	Ti	1.54409e-08	1.36799e-07	B	B	Naive B
SCML1	is_ti	0.505717	Ti	1.55903e-08	1.38025e-07	B	B	Naive B
BNIP3L	is_ti	-0.349381	Blood	1.63019e-08	1.44224e-07	B	B	Naive B
HSPA8	is_ti	0.34009	Ti	1.68228e-08	1.48728e-07	B	B	Naive B
ARRDC4	is_ti	-1.39006	Blood	1.69656e-08	1.49884e-07	B	B	Naive B
DPYSL2	is_ti	-0.5907	Blood	1.72045e-08	1.51888e-07	B	B	Naive B
F8A1	is_ti	-0.65358	Blood	1.75508e-08	1.54837e-07	B	B	Naive B
MAP2K3	is_ti	-0.42226	Blood	1.76256e-08	1.55388e-07	B	B	Naive B
HLA-DOB	is_ti	-0.337606	Blood	1.78723e-08	1.57452e-07	B	B	Naive B
HSD17B11	is_ti	-0.492461	Blood	1.83489e-08	1.61537e-07	B	B	Naive B
FLOT2	is_ti	-0.290413	Blood	1.83775e-08	1.61675e-07	B	B	Naive B
ZDHHC14	is_ti	0.6414	Ti	1.85932e-08	1.63459e-07	B	B	Naive B
DUSP5	is_ti	1.25157	Ti	1.87104e-08	1.64374e-07	B	B	Naive B
PIK3CA	is_ti	-0.343664	Blood	1.87504e-08	1.64611e-07	B	B	Naive B
LINC01006	is_ti	-1.11428	Blood	1.88342e-08	1.6523e-07	B	B	Naive B
LIN52	is_ti	-0.483273	Blood	1.8873e-08	1.65455e-07	B	B	Naive B
IRAK2	is_ti	0.530159	Ti	1.9276e-08	1.6887e-07	B	B	Naive B
CCT4	is_ti	0.243245	Ti	1.94541e-08	1.70311e-07	B	B	Naive B
AL354707.2	is_ti	0.992237	Ti	1.95826e-08	1.71317e-07	B	B	Naive B
SMAD4	is_ti	-0.312607	Blood	1.97615e-08	1.72666e-07	B	B	Naive B
LILRB1	is_ti	0.342884	Ti	1.97643e-08	1.72666e-07	B	B	Naive B
PHPT1	is_ti	0.486644	Ti	2.00367e-08	1.74924e-07	B	B	Naive B
TLE4	is_ti	-0.312973	Blood	2.01594e-08	1.75873e-07	B	B	Naive B
APOL1	is_ti	0.864059	Ti	2.02655e-08	1.76675e-07	B	B	Naive B
PIGT	is_ti	0.472067	Ti	2.08037e-08	1.81174e-07	B	B	Naive B
DHRS4L2	is_ti	-0.492995	Blood	2.08104e-08	1.81174e-07	B	B	Naive B
HACD4	is_ti	-0.579046	Blood	2.08314e-08	1.81232e-07	B	B	Naive B
AL008729.1	is_ti	0.991388	Ti	2.09047e-08	1.81743e-07	B	B	Naive B
KRT18	is_ti	-1.56274	Blood	2.16489e-08	1.88084e-07	B	B	Naive B
ARSD	is_ti	-1.33626	Blood	2.22466e-08	1.93142e-07	B	B	Naive B
CNN3	is_ti	-1.51477	Blood	2.23332e-08	1.93761e-07	B	B	Naive B
EMC9	is_ti	0.621744	Ti	2.2649e-08	1.96364e-07	B	B	Naive B
CAT	is_ti	-0.370503	Blood	2.26879e-08	1.96566e-07	B	B	Naive B
MYBPC2	is_ti	0.890947	Ti	2.28365e-08	1.97716e-07	B	B	Naive B
CDC42SE1	is_ti	-0.35321	Blood	2.28804e-08	1.97961e-07	B	B	Naive B
MANBA	is_ti	-0.320853	Blood	2.29597e-08	1.9851e-07	B	B	Naive B
KYNU	is_ti	-0.30313	Blood	2.30579e-08	1.99221e-07	B	B	Naive B
PRDX5	is_ti	0.391569	Ti	2.32106e-08	2.00403e-07	B	B	Naive B
ATP6V1G1	is_ti	-0.277343	Blood	2.32398e-08	2.00517e-07	B	B	Naive B
CLK1	is_ti	-0.304805	Blood	2.34574e-08	2.02255e-07	B	B	Naive B
STX5	is_ti	-0.38778	Blood	2.34926e-08	2.0242e-07	B	B	Naive B
TEP1	is_ti	0.383919	Ti	2.37765e-08	2.04726e-07	B	B	Naive B
APPL2	is_ti	-0.349086	Blood	2.39308e-08	2.05896e-07	B	B	Naive B
ZNF610	is_ti	0.692467	Ti	2.39452e-08	2.05896e-07	B	B	Naive B
DIAPH2	is_ti	-0.335005	Blood	2.40264e-08	2.06453e-07	B	B	Naive B
IL18BP	is_ti	0.867327	Ti	2.44029e-08	2.09544e-07	B	B	Naive B
PLEKHM3	is_ti	-0.469082	Blood	2.49344e-08	2.13962e-07	B	B	Naive B
IKZF5	is_ti	-0.419854	Blood	2.51478e-08	2.15646e-07	B	B	Naive B
AC012236.1	is_ti	-0.666479	Blood	2.59595e-08	2.22454e-07	B	B	Naive B
AL356805.1	is_ti	0.55688	Ti	2.62255e-08	2.2458e-07	B	B	Naive B
TRAK1	is_ti	-0.30975	Blood	2.6247e-08	2.24611e-07	B	B	Naive B
KIZ	is_ti	-0.358156	Blood	2.63505e-08	2.25344e-07	B	B	Naive B
LMO2	is_ti	0.557578	Ti	2.66867e-08	2.28063e-07	B	B	Naive B
GATAD2A	is_ti	0.27299	Ti	2.68013e-08	2.28887e-07	B	B	Naive B
STARD4	is_ti	0.582693	Ti	2.69202e-08	2.29746e-07	B	B	Naive B
ACACB	is_ti	-0.763117	Blood	2.69546e-08	2.29883e-07	B	B	Naive B
GOLM1	is_ti	-1.34058	Blood	2.70297e-08	2.30367e-07	B	B	Naive B
ABHD6	is_ti	0.691209	Ti	2.7491e-08	2.3414e-07	B	B	Naive B
PARP12	is_ti	-0.545279	Blood	2.84341e-08	2.42008e-07	B	B	Naive B
SYNGAP1	is_ti	0.515418	Ti	2.88523e-08	2.45401e-07	B	B	Naive B
PRKAG2	is_ti	-0.328186	Blood	2.9006e-08	2.46542e-07	B	B	Naive B
PSMA5	is_ti	0.27755	Ti	2.94341e-08	2.5001e-07	B	B	Naive B
CLMN	is_ti	-0.761533	Blood	2.96067e-08	2.51307e-07	B	B	Naive B
PHB	is_ti	0.407188	Ti	2.97108e-08	2.5202e-07	B	B	Naive B
SPON1	is_ti	-0.59304	Blood	2.97341e-08	2.52047e-07	B	B	Naive B
COL10A1	is_ti	-0.575768	Blood	2.9764e-08	2.52065e-07	B	B	Naive B
CLK4	is_ti	-0.289778	Blood	2.97763e-08	2.52065e-07	B	B	Naive B
CDKN2B-AS1	is_ti	-1.33879	Blood	2.98247e-08	2.52304e-07	B	B	Naive B
IFRD1	is_ti	-0.483877	Blood	2.99778e-08	2.53428e-07	B	B	Naive B
LRP8	is_ti	0.985975	Ti	3.00812e-08	2.54132e-07	B	B	Naive B
SWT1	is_ti	-0.457402	Blood	3.01767e-08	2.54767e-07	B	B	Naive B
NKG7	is_ti	-1.30335	Blood	3.10864e-08	2.62271e-07	B	B	Naive B
IDH2	is_ti	0.413754	Ti	3.13034e-08	2.63924e-07	B	B	Naive B
MEF2C-AS2	is_ti	-0.779896	Blood	3.20691e-08	2.70198e-07	B	B	Naive B
GNG3	is_ti	-1.44673	Blood	3.21287e-08	2.70203e-07	B	B	Naive B
APH1B	is_ti	-0.472897	Blood	3.21333e-08	2.70203e-07	B	B	Naive B
MARCH3	is_ti	-0.347052	Blood	3.21342e-08	2.70203e-07	B	B	Naive B
LILRA4	is_ti	1.0994	Ti	3.24969e-08	2.7307e-07	B	B	Naive B
USP1	is_ti	-0.329875	Blood	3.32913e-08	2.79558e-07	B	B	Naive B
PLPP1	is_ti	-0.456899	Blood	3.35559e-08	2.81591e-07	B	B	Naive B
NOTCH2NL	is_ti	-0.709845	Blood	3.3592e-08	2.81668e-07	B	B	Naive B
SP140L	is_ti	-0.239321	Blood	3.36099e-08	2.81668e-07	B	B	Naive B
SDCCAG8	is_ti	0.29114	Ti	3.43386e-08	2.87583e-07	B	B	Naive B
ZC3H6	is_ti	-0.362389	Blood	3.45482e-08	2.89145e-07	B	B	Naive B
AC008569.1	is_ti	0.708238	Ti	3.46907e-08	2.90144e-07	B	B	Naive B
IFT74	is_ti	-0.432129	Blood	3.59483e-08	3.00463e-07	B	B	Naive B
CREB3L2	is_ti	-0.354113	Blood	3.70561e-08	3.09516e-07	B	B	Naive B
LINC01375	is_ti	-1.10691	Blood	3.76419e-08	3.142e-07	B	B	Naive B
PRKAR1B	is_ti	0.627392	Ti	3.80856e-08	3.17692e-07	B	B	Naive B
SLF1	is_ti	-0.346716	Blood	3.81272e-08	3.17828e-07	B	B	Naive B
TMEM109	is_ti	0.418722	Ti	3.81848e-08	3.18097e-07	B	B	Naive B
AC108718.1	is_ti	-0.759809	Blood	3.87538e-08	3.22623e-07	B	B	Naive B
RCC1	is_ti	0.346418	Ti	3.87865e-08	3.22681e-07	B	B	Naive B
APOBEC3D	is_ti	0.708405	Ti	3.93144e-08	3.26856e-07	B	B	Naive B
DDR1	is_ti	-1.43609	Blood	3.96957e-08	3.29808e-07	B	B	Naive B
AP000787.1	is_ti	0.434225	Ti	4.03787e-08	3.35261e-07	B	B	Naive B
ACYP2	is_ti	-0.285496	Blood	4.04692e-08	3.35611e-07	B	B	Naive B
EEF1AKMT1	is_ti	0.49202	Ti	4.04743e-08	3.35611e-07	B	B	Naive B
TBC1D4	is_ti	1.03935	Ti	4.06713e-08	3.37021e-07	B	B	Naive B
ARMH1	is_ti	0.477919	Ti	4.2117e-08	3.48771e-07	B	B	Naive B
SIPA1L3	is_ti	-0.396952	Blood	4.30979e-08	3.56658e-07	B	B	Naive B
FSIP2	is_ti	-1.35052	Blood	4.35184e-08	3.59901e-07	B	B	Naive B
NASP	is_ti	0.277098	Ti	4.36519e-08	3.60768e-07	B	B	Naive B
OSBPL3	is_ti	0.471764	Ti	4.37609e-08	3.6143e-07	B	B	Naive B
ZNF593	is_ti	0.518978	Ti	4.51174e-08	3.72389e-07	B	B	Naive B
MYO18A	is_ti	0.45614	Ti	4.51997e-08	3.72823e-07	B	B	Naive B
PARVG	is_ti	0.303479	Ti	4.54859e-08	3.74938e-07	B	B	Naive B
OSTC	is_ti	0.297889	Ti	4.62448e-08	3.80943e-07	B	B	Naive B
PDZK1	is_ti	-1.25818	Blood	4.63933e-08	3.81916e-07	B	B	Naive B
RPGR	is_ti	-0.491551	Blood	4.75246e-08	3.90973e-07	B	B	Naive B
AP001453.1	is_ti	0.67673	Ti	4.76436e-08	3.91694e-07	B	B	Naive B
PHF23	is_ti	0.438876	Ti	4.776e-08	3.92394e-07	B	B	Naive B
UNC93B1	is_ti	0.426855	Ti	4.82762e-08	3.96376e-07	B	B	Naive B
SLC15A4	is_ti	0.289577	Ti	4.91509e-08	4.03295e-07	B	B	Naive B
THOC3	is_ti	-0.397267	Blood	4.92182e-08	4.03583e-07	B	B	Naive B
HMCES	is_ti	-0.493507	Blood	4.97586e-08	4.07748e-07	B	B	Naive B
AL139021.2	is_ti	-0.501915	Blood	4.98499e-08	4.08229e-07	B	B	Naive B
CD27	is_ti	0.948712	Ti	4.99533e-08	4.08809e-07	B	B	Naive B
HERPUD1	is_ti	0.357079	Ti	5.08016e-08	4.15481e-07	B	B	Naive B
BARD1	is_ti	0.395989	Ti	5.12134e-08	4.18576e-07	B	B	Naive B
CCPG1	is_ti	-0.31813	Blood	5.12788e-08	4.18838e-07	B	B	Naive B
EPB41L4A-AS1	is_ti	-0.418416	Blood	5.16009e-08	4.21195e-07	B	B	Naive B
CDC40	is_ti	-0.240191	Blood	5.18642e-08	4.23069e-07	B	B	Naive B
GSPT1	is_ti	0.26444	Ti	5.24754e-08	4.27776e-07	B	B	Naive B
ISG20	is_ti	-0.465244	Blood	5.27243e-08	4.29527e-07	B	B	Naive B
PRKCA	is_ti	0.950236	Ti	5.35448e-08	4.35928e-07	B	B	Naive B
TLR2	is_ti	-1.03255	Blood	5.38055e-08	4.37766e-07	B	B	Naive B
TMX4	is_ti	-0.337342	Blood	5.43544e-08	4.41946e-07	B	B	Naive B
TRIM38	is_ti	-0.24717	Blood	5.4987e-08	4.46801e-07	B	B	Naive B
PTGES3	is_ti	0.241591	Ti	5.51753e-08	4.4804e-07	B	B	Naive B
WHAMM	is_ti	-0.332607	Blood	5.57303e-08	4.52255e-07	B	B	Naive B
MED23	is_ti	-0.305295	Blood	5.59444e-08	4.53699e-07	B	B	Naive B
SKAP1-AS1	is_ti	-0.620059	Blood	5.64126e-08	4.57201e-07	B	B	Naive B
AC024619.3	is_ti	1.01167	Ti	5.69819e-08	4.61517e-07	B	B	Naive B
DLGAP3	is_ti	0.785421	Ti	5.76368e-08	4.6652e-07	B	B	Naive B
TIFA	is_ti	-0.421655	Blood	5.7851e-08	4.67952e-07	B	B	Naive B
CYP20A1	is_ti	-0.321534	Blood	5.80371e-08	4.69155e-07	B	B	Naive B
FUS	is_ti	0.239524	Ti	5.82007e-08	4.70175e-07	B	B	Naive B
CRTC1	is_ti	-0.379332	Blood	5.89655e-08	4.75949e-07	B	B	Naive B
INVS	is_ti	-0.391967	Blood	5.89913e-08	4.75949e-07	B	B	Naive B
AL731567.1	is_ti	-0.948895	Blood	5.91465e-08	4.76895e-07	B	B	Naive B
GABPB1-AS1	is_ti	-0.361804	Blood	6.0162e-08	4.84771e-07	B	B	Naive B
CD164	is_ti	0.293985	Ti	6.14087e-08	4.94335e-07	B	B	Naive B
HTR3A	is_ti	0.987223	Ti	6.14578e-08	4.94335e-07	B	B	Naive B
BZW2	is_ti	0.299052	Ti	6.1467e-08	4.94335e-07	B	B	Naive B
RNF32	is_ti	-0.701419	Blood	6.17377e-08	4.96194e-07	B	B	Naive B
PHF6	is_ti	0.293543	Ti	6.22998e-08	5.00391e-07	B	B	Naive B
CDKN1B	is_ti	-0.303684	Blood	6.33265e-08	5.08131e-07	B	B	Naive B
PHF20	is_ti	0.24512	Ti	6.33443e-08	5.08131e-07	B	B	Naive B
CBX4	is_ti	-0.446402	Blood	6.35788e-08	5.09686e-07	B	B	Naive B
RPL17	is_ti	-0.529464	Blood	6.37346e-08	5.10609e-07	B	B	Naive B
PRDM4	is_ti	-0.420547	Blood	6.40268e-08	5.12623e-07	B	B	Naive B
PTRH2	is_ti	0.28451	Ti	6.42504e-08	5.13941e-07	B	B	Naive B
MROH9	is_ti	-1.49454	Blood	6.42785e-08	5.13941e-07	B	B	Naive B
ETF1	is_ti	0.343869	Ti	6.43142e-08	5.13941e-07	B	B	Naive B
PLEKHO2	is_ti	0.737026	Ti	6.51127e-08	5.19991e-07	B	B	Naive B
CHORDC1	is_ti	0.279974	Ti	6.51833e-08	5.20223e-07	B	B	Naive B
USP12	is_ti	-0.413128	Blood	6.63987e-08	5.29586e-07	B	B	Naive B
INPP4B	is_ti	1.08697	Ti	6.66749e-08	5.31452e-07	B	B	Naive B
SKI	is_ti	0.417811	Ti	6.77993e-08	5.40071e-07	B	B	Naive B
LARP1	is_ti	0.233506	Ti	6.86412e-08	5.46431e-07	B	B	Naive B
ATP6V0A1	is_ti	0.371775	Ti	6.9484e-08	5.5279e-07	B	B	Naive B
TSEN54	is_ti	0.546163	Ti	7.04687e-08	5.60269e-07	B	B	Naive B
PARVB	is_ti	0.383691	Ti	7.12021e-08	5.65741e-07	B	B	Naive B
LRRC61	is_ti	0.626476	Ti	7.15012e-08	5.67758e-07	B	B	Naive B
ATP2A1	is_ti	0.573741	Ti	7.15529e-08	5.67809e-07	B	B	Naive B
CHST7	is_ti	-0.831983	Blood	7.20373e-08	5.71293e-07	B	B	Naive B
LINC00158	is_ti	1.24951	Ti	7.2568e-08	5.75138e-07	B	B	Naive B
AFF2	is_ti	0.973936	Ti	7.3219e-08	5.79931e-07	B	B	Naive B
SAV1	is_ti	-0.364977	Blood	7.45761e-08	5.90308e-07	B	B	Naive B
CKS2	is_ti	0.596112	Ti	7.50507e-08	5.9369e-07	B	B	Naive B
LY9	is_ti	0.422968	Ti	7.52628e-08	5.94993e-07	B	B	Naive B
ID2	is_ti	1.10408	Ti	7.58248e-08	5.99059e-07	B	B	Naive B
VIM-AS1	is_ti	-0.54425	Blood	7.63167e-08	6.02566e-07	B	B	Naive B
PNP	is_ti	0.386543	Ti	7.67227e-08	6.05391e-07	B	B	Naive B
PDLIM2	is_ti	0.37257	Ti	7.69025e-08	6.06429e-07	B	B	Naive B
SEPT6	is_ti	0.253456	Ti	7.73851e-08	6.09851e-07	B	B	Naive B
SURF4	is_ti	0.370119	Ti	7.74513e-08	6.0999e-07	B	B	Naive B
AC022167.3	is_ti	-1.00238	Blood	7.75566e-08	6.10436e-07	B	B	Naive B
KCNIP4	is_ti	-1.26117	Blood	7.92122e-08	6.23077e-07	B	B	Naive B
MAP3K8	is_ti	-0.329648	Blood	7.93606e-08	6.23853e-07	B	B	Naive B
TBXA2R	is_ti	-0.867099	Blood	8.14699e-08	6.40033e-07	B	B	Naive B
NFAT5	is_ti	0.329034	Ti	8.25534e-08	6.4814e-07	B	B	Naive B
DMXL1	is_ti	-0.265006	Blood	8.27654e-08	6.49398e-07	B	B	Naive B
UBC	is_ti	-0.391199	Blood	8.34755e-08	6.54561e-07	B	B	Naive B
KLHL32	is_ti	-1.33566	Blood	8.5576e-08	6.70613e-07	B	B	Naive B
TUT4	is_ti	0.232092	Ti	8.73079e-08	6.83639e-07	B	B	Naive B
CALU	is_ti	0.341921	Ti	8.73472e-08	6.83639e-07	B	B	Naive B
MECOM	is_ti	-1.38759	Blood	8.76706e-08	6.85743e-07	B	B	Naive B
TACC1	is_ti	0.35941	Ti	8.93625e-08	6.98541e-07	B	B	Naive B
XKRX	is_ti	-0.806806	Blood	9.09461e-08	7.10477e-07	B	B	Naive B
PARP4	is_ti	-0.313784	Blood	9.17707e-08	7.16474e-07	B	B	Naive B
PSMB9	is_ti	0.442972	Ti	9.20421e-08	7.18146e-07	B	B	Naive B
ARL6IP5	is_ti	0.226944	Ti	9.34791e-08	7.28905e-07	B	B	Naive B
FKBP11	is_ti	0.622728	Ti	9.42105e-08	7.34152e-07	B	B	Naive B
OSGEP	is_ti	0.272658	Ti	9.53161e-08	7.42307e-07	B	B	Naive B
PTP4A2	is_ti	-0.218645	Blood	9.65607e-08	7.51533e-07	B	B	Naive B
IL27RA	is_ti	0.318029	Ti	9.76495e-08	7.59537e-07	B	B	Naive B
COMMD3	is_ti	-0.353881	Blood	9.92419e-08	7.71444e-07	B	B	Naive B
TMEM87B	is_ti	0.310873	Ti	9.9678e-08	7.74355e-07	B	B	Naive B
NR6A1	is_ti	1.11196	Ti	1.00398e-07	7.79056e-07	B	B	Naive B
ZXDC	is_ti	-0.304881	Blood	1.00407e-07	7.79056e-07	B	B	Naive B
PAQR3	is_ti	-0.466515	Blood	1.02629e-07	7.958e-07	B	B	Naive B
AL353622.1	is_ti	0.607254	Ti	1.02926e-07	7.9761e-07	B	B	Naive B
WASHC4	is_ti	-0.219203	Blood	1.03622e-07	8.02512e-07	B	B	Naive B
EPSTI1	is_ti	0.627826	Ti	1.04342e-07	8.07588e-07	B	B	Naive B
RRP12	is_ti	0.449983	Ti	1.04498e-07	8.08301e-07	B	B	Naive B
YWHAE	is_ti	0.248001	Ti	1.05368e-07	8.14527e-07	B	B	Naive B
AC034236.2	is_ti	0.804528	Ti	1.06973e-07	8.26334e-07	B	B	Naive B
REPS2	is_ti	-0.607702	Blood	1.07027e-07	8.26334e-07	B	B	Naive B
DHRSX	is_ti	-0.347453	Blood	1.07258e-07	8.27605e-07	B	B	Naive B
NCF2	is_ti	-1.00782	Blood	1.07907e-07	8.32103e-07	B	B	Naive B
RHBDD1	is_ti	-0.294605	Blood	1.08602e-07	8.36951e-07	B	B	Naive B
SLC36A4	is_ti	-0.387932	Blood	1.09688e-07	8.44797e-07	B	B	Naive B
ANKRD36	is_ti	-0.357292	Blood	1.10176e-07	8.4804e-07	B	B	Naive B
RAB13	is_ti	-1.29006	Blood	1.10726e-07	8.51747e-07	B	B	Naive B
INKA1	is_ti	0.628986	Ti	1.11638e-07	8.58238e-07	B	B	Naive B
CEP68	is_ti	-0.409883	Blood	1.14182e-07	8.77259e-07	B	B	Naive B
MED21	is_ti	-0.322925	Blood	1.18086e-07	9.067e-07	B	B	Naive B
CA13	is_ti	-1.04937	Blood	1.18448e-07	9.0892e-07	B	B	Naive B
LINC01135	is_ti	-0.447534	Blood	1.20019e-07	9.20415e-07	B	B	Naive B
DTX4	is_ti	-0.93223	Blood	1.2067e-07	9.24842e-07	B	B	Naive B
ILF3	is_ti	0.262864	Ti	1.20854e-07	9.25683e-07	B	B	Naive B
ITPRIP	is_ti	0.501216	Ti	1.22608e-07	9.38552e-07	B	B	Naive B
PPM1B	is_ti	-0.277005	Blood	1.24358e-07	9.50943e-07	B	B	Naive B
IL3RA	is_ti	-0.447357	Blood	1.24379e-07	9.50943e-07	B	B	Naive B
AC008937.2	is_ti	-0.388191	Blood	1.26487e-07	9.66471e-07	B	B	Naive B
ERAP2	is_ti	0.376093	Ti	1.29539e-07	9.89194e-07	B	B	Naive B
BST2	is_ti	0.391904	Ti	1.32151e-07	1.00853e-06	B	B	Naive B
EHBP1L1	is_ti	0.411158	Ti	1.33144e-07	1.01548e-06	B	B	Naive B
SHISA8	is_ti	1.00344	Ti	1.33554e-07	1.01799e-06	B	B	Naive B
RALY	is_ti	-0.27691	Blood	1.3557e-07	1.03273e-06	B	B	Naive B
OTUD7B	is_ti	1.03399	Ti	1.37343e-07	1.0456e-06	B	B	Naive B
KCTD5	is_ti	0.475349	Ti	1.38014e-07	1.05008e-06	B	B	Naive B
IL6	is_ti	0.759654	Ti	1.38752e-07	1.05505e-06	B	B	Naive B
BRI3BP	is_ti	0.439074	Ti	1.39176e-07	1.05764e-06	B	B	Naive B
AMPD3	is_ti	0.371081	Ti	1.39485e-07	1.05934e-06	B	B	Naive B
AC020594.1	is_ti	-0.607871	Blood	1.40659e-07	1.06762e-06	B	B	Naive B
AL133342.1	is_ti	-0.742139	Blood	1.42011e-07	1.07722e-06	B	B	Naive B
SLC45A3	is_ti	0.852754	Ti	1.42909e-07	1.08338e-06	B	B	Naive B
CTNND1	is_ti	-1.31987	Blood	1.44858e-07	1.0975e-06	B	B	Naive B
RGS7	is_ti	-0.936837	Blood	1.45699e-07	1.10316e-06	B	B	Naive B
RPUSD2	is_ti	-0.514521	Blood	1.45836e-07	1.10316e-06	B	B	Naive B
RAP1B	is_ti	-0.217127	Blood	1.45869e-07	1.10316e-06	B	B	Naive B
FYN	is_ti	-0.302906	Blood	1.46031e-07	1.10372e-06	B	B	Naive B
SRGAP2	is_ti	0.456827	Ti	1.46752e-07	1.1085e-06	B	B	Naive B
TAZ	is_ti	-0.401703	Blood	1.46952e-07	1.10934e-06	B	B	Naive B
RAB11FIP4	is_ti	0.410368	Ti	1.47406e-07	1.1121e-06	B	B	Naive B
PNPLA7	is_ti	0.581019	Ti	1.47761e-07	1.11384e-06	B	B	Naive B
VSIR	is_ti	-0.515918	Blood	1.47886e-07	1.11384e-06	B	B	Naive B
CEP78	is_ti	-0.500313	Blood	1.47902e-07	1.11384e-06	B	B	Naive B
RPL36A-HNRNPH2	is_ti	0.934669	Ti	1.48656e-07	1.11849e-06	B	B	Naive B
SIT1	is_ti	0.488593	Ti	1.48699e-07	1.11849e-06	B	B	Naive B
PRKG1	is_ti	-1.42077	Blood	1.48947e-07	1.11969e-06	B	B	Naive B
MTR	is_ti	-0.275667	Blood	1.50358e-07	1.12962e-06	B	B	Naive B
PCBD1	is_ti	0.741152	Ti	1.50696e-07	1.13148e-06	B	B	Naive B
COMT	is_ti	0.305177	Ti	1.52302e-07	1.14286e-06	B	B	Naive B
SEMA6A	is_ti	-1.36735	Blood	1.5411e-07	1.15573e-06	B	B	Naive B
TET3	is_ti	0.380897	Ti	1.54301e-07	1.15647e-06	B	B	Naive B
ARPC4	is_ti	0.363673	Ti	1.57096e-07	1.17672e-06	B	B	Naive B
RAC2	is_ti	0.282569	Ti	1.57887e-07	1.18194e-06	B	B	Naive B
EFCAB13	is_ti	-0.340035	Blood	1.6257e-07	1.21627e-06	B	B	Naive B
DPF3	is_ti	-0.474812	Blood	1.65535e-07	1.23772e-06	B	B	Naive B
DDX28	is_ti	-0.562217	Blood	1.68227e-07	1.2571e-06	B	B	Naive B
EIF2S1	is_ti	0.284694	Ti	1.70756e-07	1.27524e-06	B	B	Naive B
LINC02340	is_ti	-0.424695	Blood	1.76649e-07	1.31846e-06	B	B	Naive B
TPCN1	is_ti	0.391387	Ti	1.76944e-07	1.31988e-06	B	B	Naive B
TENT5C	is_ti	0.387364	Ti	1.7771e-07	1.32481e-06	B	B	Naive B
AGAP2	is_ti	0.546618	Ti	1.80952e-07	1.34818e-06	B	B	Naive B
GSDMD	is_ti	0.413444	Ti	1.82291e-07	1.35734e-06	B	B	Naive B
SH2D3A	is_ti	-0.515554	Blood	1.83891e-07	1.36845e-06	B	B	Naive B
NR3C2	is_ti	-1.0686	Blood	1.84221e-07	1.37009e-06	B	B	Naive B
SYNE2	is_ti	-0.468872	Blood	1.84344e-07	1.37019e-06	B	B	Naive B
KCNG1	is_ti	-0.912453	Blood	1.85275e-07	1.3763e-06	B	B	Naive B
AL442071.1	is_ti	0.846483	Ti	1.87044e-07	1.38862e-06	B	B	Naive B
GAK	is_ti	0.302074	Ti	1.87713e-07	1.39276e-06	B	B	Naive B
NXPH4	is_ti	-1.4005	Blood	1.92005e-07	1.42377e-06	B	B	Naive B
CD47	is_ti	0.19913	Ti	1.93085e-07	1.43092e-06	B	B	Naive B
BLM	is_ti	0.349595	Ti	1.935e-07	1.43316e-06	B	B	Naive B
HEATR6	is_ti	-0.507256	Blood	1.94563e-07	1.43984e-06	B	B	Naive B
APLF	is_ti	-0.493609	Blood	1.94632e-07	1.43984e-06	B	B	Naive B
PLXNA2	is_ti	-1.30872	Blood	1.97556e-07	1.46061e-06	B	B	Naive B
FNDC3B	is_ti	0.600241	Ti	1.97877e-07	1.46212e-06	B	B	Naive B
SVIP	is_ti	-0.360659	Blood	1.98647e-07	1.46695e-06	B	B	Naive B
HIP1R	is_ti	-0.336858	Blood	2.08052e-07	1.5355e-06	B	B	Naive B
SERINC5	is_ti	-0.484146	Blood	2.12118e-07	1.56459e-06	B	B	Naive B
SBF1	is_ti	0.513934	Ti	2.12544e-07	1.56681e-06	B	B	Naive B
NOL4L	is_ti	-0.778058	Blood	2.14472e-07	1.58009e-06	B	B	Naive B
ABCE1	is_ti	0.2452	Ti	2.15338e-07	1.58555e-06	B	B	Naive B
FBRSL1	is_ti	-0.378703	Blood	2.15905e-07	1.58879e-06	B	B	Naive B
FBXO21	is_ti	-0.298071	Blood	2.17898e-07	1.60251e-06	B	B	Naive B
MAP2K6	is_ti	-0.63902	Blood	2.18106e-07	1.60311e-06	B	B	Naive B
PTPRA	is_ti	-0.279758	Blood	2.19159e-07	1.6099e-06	B	B	Naive B
BOD1L1	is_ti	0.24183	Ti	2.19411e-07	1.61081e-06	B	B	Naive B
PRCP	is_ti	-0.400511	Blood	2.26506e-07	1.66193e-06	B	B	Naive B
HDAC5	is_ti	-0.458816	Blood	2.27675e-07	1.66953e-06	B	B	Naive B
TMEM263	is_ti	-0.384851	Blood	2.30664e-07	1.69046e-06	B	B	Naive B
DEFA6	is_ti	2.41629	Ti	2.35398e-07	1.72415e-06	B	B	Naive B
IMMT	is_ti	0.269254	Ti	2.36504e-07	1.73124e-06	B	B	Naive B
SCRN3	is_ti	-0.3938	Blood	2.39939e-07	1.75536e-06	B	B	Naive B
CALCOCO2	is_ti	0.290579	Ti	2.41466e-07	1.7655e-06	B	B	Naive B
RASL11A	is_ti	-1.06344	Blood	2.42379e-07	1.77114e-06	B	B	Naive B
IL24	is_ti	-0.539409	Blood	2.44266e-07	1.7839e-06	B	B	Naive B
CYBA	is_ti	0.269523	Ti	2.46377e-07	1.79827e-06	B	B	Naive B
AGPAT3	is_ti	0.389419	Ti	2.49231e-07	1.81691e-06	B	B	Naive B
C1orf56	is_ti	-0.656869	Blood	2.49344e-07	1.81691e-06	B	B	Naive B
ORC6	is_ti	0.701032	Ti	2.49365e-07	1.81691e-06	B	B	Naive B
GPR160	is_ti	-0.885386	Blood	2.55246e-07	1.85867e-06	B	B	Naive B
DNASE1	is_ti	0.314127	Ti	2.61696e-07	1.90454e-06	B	B	Naive B
EML2	is_ti	0.416776	Ti	2.68031e-07	1.94952e-06	B	B	Naive B
POLE2	is_ti	0.54691	Ti	2.69864e-07	1.96171e-06	B	B	Naive B
PHF3	is_ti	-0.228245	Blood	2.70482e-07	1.96506e-06	B	B	Naive B
JUND	is_ti	-0.314913	Blood	2.71812e-07	1.97297e-06	B	B	Naive B
COTL1	is_ti	0.378871	Ti	2.71885e-07	1.97297e-06	B	B	Naive B
KCNQ1	is_ti	-0.454008	Blood	2.85937e-07	2.07375e-06	B	B	Naive B
GLA	is_ti	0.505793	Ti	2.87733e-07	2.08557e-06	B	B	Naive B
PML	is_ti	0.394655	Ti	2.92503e-07	2.11892e-06	B	B	Naive B
PHLPP2	is_ti	-0.672557	Blood	2.97263e-07	2.15216e-06	B	B	Naive B
LINC02256	is_ti	-0.500325	Blood	2.99479e-07	2.16695e-06	B	B	Naive B
TXNDC17	is_ti	0.447464	Ti	3.04504e-07	2.20204e-06	B	B	Naive B
NBEA	is_ti	-0.372674	Blood	3.06351e-07	2.21412e-06	B	B	Naive B
ZNF565	is_ti	0.324156	Ti	3.07599e-07	2.22186e-06	B	B	Naive B
HYLS1	is_ti	-0.456254	Blood	3.07981e-07	2.22334e-06	B	B	Naive B
USP53	is_ti	-0.646773	Blood	3.08325e-07	2.22455e-06	B	B	Naive B
IPMK	is_ti	-0.330003	Blood	3.1069e-07	2.24033e-06	B	B	Naive B
FRAT2	is_ti	-0.542628	Blood	3.11233e-07	2.24295e-06	B	B	Naive B
STIM2	is_ti	-0.252281	Blood	3.17879e-07	2.28953e-06	B	B	Naive B
ARMCX3	is_ti	0.331087	Ti	3.19123e-07	2.29718e-06	B	B	Naive B
SSBP3	is_ti	-0.707905	Blood	3.22797e-07	2.32169e-06	B	B	Naive B
JARID2	is_ti	-0.276215	Blood	3.22898e-07	2.32169e-06	B	B	Naive B
TFDP2	is_ti	-0.365873	Blood	3.2491e-07	2.33482e-06	B	B	Naive B
HIST1H1D	is_ti	0.599256	Ti	3.25335e-07	2.33574e-06	B	B	Naive B
BDH1	is_ti	-1.0567	Blood	3.25411e-07	2.33574e-06	B	B	Naive B
MID1IP1	is_ti	-0.541832	Blood	3.29424e-07	2.36319e-06	B	B	Naive B
GIMAP2	is_ti	0.397491	Ti	3.30676e-07	2.37082e-06	B	B	Naive B
CASK	is_ti	-0.371651	Blood	3.31032e-07	2.37202e-06	B	B	Naive B
ST14	is_ti	-1.15554	Blood	3.34691e-07	2.39687e-06	B	B	Naive B
ST3GAL5	is_ti	0.333331	Ti	3.36767e-07	2.41036e-06	B	B	Naive B
SNRPG	is_ti	0.278984	Ti	3.37829e-07	2.41658e-06	B	B	Naive B
CD63	is_ti	0.5311	Ti	3.38362e-07	2.41902e-06	B	B	Naive B
BASP1-AS1	is_ti	0.991333	Ti	3.44706e-07	2.46297e-06	B	B	Naive B
NSMCE1	is_ti	-0.322389	Blood	3.45689e-07	2.46859e-06	B	B	Naive B
STK33	is_ti	-0.568634	Blood	3.49727e-07	2.49601e-06	B	B	Naive B
TMEM71	is_ti	-0.500478	Blood	3.52499e-07	2.51436e-06	B	B	Naive B
AMIGO2	is_ti	0.558855	Ti	3.54729e-07	2.52883e-06	B	B	Naive B
PAFAH1B2	is_ti	-0.246001	Blood	3.57432e-07	2.54665e-06	B	B	Naive B
ZNF563	is_ti	0.576294	Ti	3.58336e-07	2.55165e-06	B	B	Naive B
SUGCT	is_ti	-1.09331	Blood	3.62201e-07	2.57771e-06	B	B	Naive B
AC005154.6	is_ti	-0.410875	Blood	3.67643e-07	2.61495e-06	B	B	Naive B
BCL2L1	is_ti	0.379263	Ti	3.68277e-07	2.61798e-06	B	B	Naive B
ITM2B	is_ti	-0.292081	Blood	3.68706e-07	2.61954e-06	B	B	Naive B
WSB2	is_ti	0.56968	Ti	3.70028e-07	2.62728e-06	B	B	Naive B
SEC61A2	is_ti	-0.596438	Blood	3.70213e-07	2.62728e-06	B	B	Naive B
SELENOS	is_ti	0.357225	Ti	3.70626e-07	2.62872e-06	B	B	Naive B
GFOD1	is_ti	-0.548242	Blood	3.74657e-07	2.65581e-06	B	B	Naive B
SLC25A32	is_ti	0.349775	Ti	3.76194e-07	2.66472e-06	B	B	Naive B
PHEX	is_ti	1.04628	Ti	3.76338e-07	2.66472e-06	B	B	Naive B
NAP1L1	is_ti	-0.238961	Blood	3.79157e-07	2.68206e-06	B	B	Naive B
C11orf21	is_ti	-0.783549	Blood	3.79215e-07	2.68206e-06	B	B	Naive B
COPB1	is_ti	0.22654	Ti	3.79706e-07	2.68403e-06	B	B	Naive B
SIDT1-AS1	is_ti	0.521056	Ti	3.8207e-07	2.69922e-06	B	B	Naive B
SRRT	is_ti	0.284946	Ti	3.86983e-07	2.73239e-06	B	B	Naive B
USP40	is_ti	-0.455351	Blood	3.90147e-07	2.75318e-06	B	B	Naive B
CUL1	is_ti	-0.202101	Blood	3.90911e-07	2.75702e-06	B	B	Naive B
S100A4	is_ti	-0.685878	Blood	3.94627e-07	2.78166e-06	B	B	Naive B
TESK1	is_ti	0.506958	Ti	3.97406e-07	2.79969e-06	B	B	Naive B
MCRS1	is_ti	-0.385441	Blood	4.06337e-07	2.861e-06	B	B	Naive B
KCNMB4	is_ti	-0.71411	Blood	4.06602e-07	2.86126e-06	B	B	Naive B
DPP3	is_ti	0.628436	Ti	4.07255e-07	2.86425e-06	B	B	Naive B
HECA	is_ti	-0.302091	Blood	4.12261e-07	2.89783e-06	B	B	Naive B
ITGAV	is_ti	0.689938	Ti	4.13506e-07	2.90495e-06	B	B	Naive B
AKAP1	is_ti	-1.07368	Blood	4.14024e-07	2.9063e-06	B	B	Naive B
MEX3C	is_ti	-0.408219	Blood	4.1416e-07	2.9063e-06	B	B	Naive B
PCCB	is_ti	-0.483384	Blood	4.21358e-07	2.95516e-06	B	B	Naive B
ATAD1	is_ti	0.267088	Ti	4.21895e-07	2.95727e-06	B	B	Naive B
NDUFA4	is_ti	0.30239	Ti	4.24547e-07	2.9742e-06	B	B	Naive B
CHCHD1	is_ti	0.345594	Ti	4.2536e-07	2.97823e-06	B	B	Naive B
COX4I1	is_ti	-0.27777	Blood	4.3235e-07	3.02549e-06	B	B	Naive B
CYTOR	is_ti	-0.778824	Blood	4.38223e-07	3.06488e-06	B	B	Naive B
AC124014.1	is_ti	-0.66794	Blood	4.4056e-07	3.07951e-06	B	B	Naive B
UQCC2	is_ti	0.387877	Ti	4.42767e-07	3.09183e-06	B	B	Naive B
GLRX	is_ti	0.400764	Ti	4.42816e-07	3.09183e-06	B	B	Naive B
ARL6IP6	is_ti	-0.353238	Blood	4.45457e-07	3.10854e-06	B	B	Naive B
DAP3	is_ti	0.265866	Ti	4.47926e-07	3.12404e-06	B	B	Naive B
THAP11	is_ti	-0.444524	Blood	4.52781e-07	3.15614e-06	B	B	Naive B
DOCK9	is_ti	0.444844	Ti	4.5379e-07	3.16142e-06	B	B	Naive B
SCRN1	is_ti	-0.508082	Blood	4.55137e-07	3.16905e-06	B	B	Naive B
GAREM1	is_ti	-1.17769	Blood	4.5699e-07	3.18002e-06	B	B	Naive B
SERPINI1	is_ti	-0.412455	Blood	4.57219e-07	3.18002e-06	B	B	Naive B
MORC2-AS1	is_ti	0.668373	Ti	4.57667e-07	3.18137e-06	B	B	Naive B
USP44	is_ti	-0.717186	Blood	4.61083e-07	3.20208e-06	B	B	Naive B
LYVE1	is_ti	-0.668497	Blood	4.61156e-07	3.20208e-06	B	B	Naive B
EDEM2	is_ti	0.307264	Ti	4.62208e-07	3.2076e-06	B	B	Naive B
CHMP2A	is_ti	0.323717	Ti	4.72552e-07	3.27758e-06	B	B	Naive B
IGF1R	is_ti	-0.645422	Blood	4.76067e-07	3.30014e-06	B	B	Naive B
ARMH3	is_ti	-0.316526	Blood	4.82939e-07	3.34593e-06	B	B	Naive B
ODC1	is_ti	0.336972	Ti	4.83959e-07	3.35114e-06	B	B	Naive B
LSM14A	is_ti	-0.236643	Blood	4.88937e-07	3.38375e-06	B	B	Naive B
SENP7	is_ti	-0.240232	Blood	4.91552e-07	3.39997e-06	B	B	Naive B
ATP6V0E1	is_ti	0.228769	Ti	4.95682e-07	3.42665e-06	B	B	Naive B
SSBP1	is_ti	0.267783	Ti	5.00077e-07	3.45513e-06	B	B	Naive B
MCM9	is_ti	-0.300485	Blood	5.08303e-07	3.51003e-06	B	B	Naive B
FBXO32	is_ti	-0.740022	Blood	5.09725e-07	3.51792e-06	B	B	Naive B
GMCL1	is_ti	-0.320087	Blood	5.11135e-07	3.52571e-06	B	B	Naive B
ORMDL2	is_ti	0.367301	Ti	5.11856e-07	3.52874e-06	B	B	Naive B
SRF	is_ti	0.62143	Ti	5.12471e-07	3.53104e-06	B	B	Naive B
TTYH3	is_ti	0.73966	Ti	5.15481e-07	3.54983e-06	B	B	Naive B
CRYL1	is_ti	-1.06176	Blood	5.17092e-07	3.55898e-06	B	B	Naive B
CYB5R4	is_ti	-0.237148	Blood	5.24526e-07	3.60816e-06	B	B	Naive B
KIFAP3	is_ti	-0.325898	Blood	5.27071e-07	3.62369e-06	B	B	Naive B
UBXN7	is_ti	-0.302362	Blood	5.28202e-07	3.62947e-06	B	B	Naive B
SPATC1	is_ti	0.924056	Ti	5.28783e-07	3.63148e-06	B	B	Naive B
CBLB	is_ti	-0.384814	Blood	5.35698e-07	3.67695e-06	B	B	Naive B
EIF2S2	is_ti	0.280552	Ti	5.3738e-07	3.68648e-06	B	B	Naive B
DCK	is_ti	-0.281952	Blood	5.4334e-07	3.72534e-06	B	B	Naive B
FGFR1OP	is_ti	0.29881	Ti	5.47952e-07	3.7549e-06	B	B	Naive B
THOC7	is_ti	0.282974	Ti	5.56329e-07	3.81023e-06	B	B	Naive B
LEPROTL1	is_ti	0.37258	Ti	5.61703e-07	3.84457e-06	B	B	Naive B
CERK	is_ti	0.377747	Ti	5.61955e-07	3.84457e-06	B	B	Naive B
PAM	is_ti	0.595119	Ti	5.68761e-07	3.88901e-06	B	B	Naive B
HIP1	is_ti	-0.626971	Blood	5.82344e-07	3.97972e-06	B	B	Naive B
VRK1	is_ti	-0.265715	Blood	5.86192e-07	4.00384e-06	B	B	Naive B
IQSEC1	is_ti	-0.277587	Blood	5.88274e-07	4.01587e-06	B	B	Naive B
MR1	is_ti	0.299139	Ti	5.92509e-07	4.04258e-06	B	B	Naive B
AKAP5	is_ti	0.688011	Ti	5.95133e-07	4.05611e-06	B	B	Naive B
HHEX	is_ti	-0.263211	Blood	5.95137e-07	4.05611e-06	B	B	Naive B
MYL12B	is_ti	0.289655	Ti	6.00304e-07	4.0891e-06	B	B	Naive B
CMIP	is_ti	0.297334	Ti	6.02106e-07	4.09915e-06	B	B	Naive B
AK9	is_ti	-0.340507	Blood	6.03503e-07	4.10644e-06	B	B	Naive B
CRYBG2	is_ti	-0.752517	Blood	6.04705e-07	4.11239e-06	B	B	Naive B
FSD2	is_ti	0.791616	Ti	6.1172e-07	4.15784e-06	B	B	Naive B
IKZF2	is_ti	-0.547326	Blood	6.13075e-07	4.16479e-06	B	B	Naive B
TMCC3	is_ti	-0.484283	Blood	6.18148e-07	4.19699e-06	B	B	Naive B
MEI1	is_ti	-0.462115	Blood	6.21314e-07	4.2162e-06	B	B	Naive B
GMEB2	is_ti	-0.479643	Blood	6.34163e-07	4.30107e-06	B	B	Naive B
CEP135	is_ti	-0.292716	Blood	6.37058e-07	4.31837e-06	B	B	Naive B
PSMA4	is_ti	0.290581	Ti	6.38038e-07	4.32001e-06	B	B	Naive B
RABL3	is_ti	-0.413485	Blood	6.38092e-07	4.32001e-06	B	B	Naive B
HSD17B12	is_ti	0.263711	Ti	6.38332e-07	4.32001e-06	B	B	Naive B
MZF1-AS1	is_ti	0.485387	Ti	6.43508e-07	4.35269e-06	B	B	Naive B
MDFIC	is_ti	-0.382116	Blood	6.44082e-07	4.35423e-06	B	B	Naive B
PCMTD1	is_ti	-0.218507	Blood	6.47749e-07	4.37512e-06	B	B	Naive B
DERA	is_ti	-0.343694	Blood	6.47869e-07	4.37512e-06	B	B	Naive B
HACD2	is_ti	-0.336406	Blood	6.48226e-07	4.37518e-06	B	B	Naive B
RARS	is_ti	0.273326	Ti	6.50987e-07	4.39145e-06	B	B	Naive B
HCLS1	is_ti	0.198744	Ti	6.57427e-07	4.43064e-06	B	B	Naive B
OGFRL1	is_ti	-0.333506	Blood	6.57502e-07	4.43064e-06	B	B	Naive B
REV3L	is_ti	-0.244073	Blood	6.60475e-07	4.44828e-06	B	B	Naive B
AL449266.1	is_ti	-0.500041	Blood	6.68688e-07	4.50119e-06	B	B	Naive B
SLC35D2	is_ti	0.80314	Ti	6.80375e-07	4.5774e-06	B	B	Naive B
GMIP	is_ti	0.349515	Ti	6.81862e-07	4.58495e-06	B	B	Naive B
PPP3CA	is_ti	-0.262253	Blood	6.96899e-07	4.68355e-06	B	B	Naive B
NKRF	is_ti	0.412604	Ti	6.97999e-07	4.68843e-06	B	B	Naive B
CARD6	is_ti	0.695826	Ti	6.9997e-07	4.69915e-06	B	B	Naive B
ESF1	is_ti	0.252979	Ti	7.06832e-07	4.74269e-06	B	B	Naive B
LNX1	is_ti	-1.1095	Blood	7.12366e-07	4.77727e-06	B	B	Naive B
ZNF589	is_ti	0.452595	Ti	7.13133e-07	4.77763e-06	B	B	Naive B
QTRT2	is_ti	-0.306231	Blood	7.13182e-07	4.77763e-06	B	B	Naive B
ARPC2	is_ti	0.208886	Ti	7.26703e-07	4.86562e-06	B	B	Naive B
NLRC5	is_ti	0.577708	Ti	7.34802e-07	4.91722e-06	B	B	Naive B
PFKP	is_ti	0.37818	Ti	7.40595e-07	4.95335e-06	B	B	Naive B
HDLBP	is_ti	0.288616	Ti	7.42512e-07	4.96352e-06	B	B	Naive B
UBR5-AS1	is_ti	-0.399417	Blood	7.46036e-07	4.98443e-06	B	B	Naive B
SBNO2	is_ti	0.435414	Ti	7.53598e-07	5.03227e-06	B	B	Naive B
ATXN3	is_ti	-0.296002	Blood	7.57716e-07	5.05708e-06	B	B	Naive B
TBC1D10C	is_ti	-0.2776	Blood	7.71901e-07	5.14902e-06	B	B	Naive B
L3MBTL4	is_ti	-0.398428	Blood	7.76561e-07	5.1767e-06	B	B	Naive B
MYBBP1A	is_ti	0.459398	Ti	7.76877e-07	5.1767e-06	B	B	Naive B
NOLC1	is_ti	0.347263	Ti	7.7788e-07	5.18064e-06	B	B	Naive B
AC111170.1	is_ti	0.935646	Ti	7.84033e-07	5.21885e-06	B	B	Naive B
NACC1	is_ti	0.577663	Ti	7.84662e-07	5.22027e-06	B	B	Naive B
SYNGAP1-AS1	is_ti	0.655107	Ti	7.96391e-07	5.2955e-06	B	B	Naive B
AC012363.1	is_ti	0.923874	Ti	7.99497e-07	5.31333e-06	B	B	Naive B
RPL37	is_ti	-0.30613	Blood	8.03821e-07	5.33924e-06	B	B	Naive B
KEAP1	is_ti	0.786647	Ti	8.11159e-07	5.38514e-06	B	B	Naive B
CORO1A	is_ti	0.31005	Ti	8.14807e-07	5.40649e-06	B	B	Naive B
HAL	is_ti	-0.72299	Blood	8.16481e-07	5.41474e-06	B	B	Naive B
FADS1	is_ti	0.932447	Ti	8.18582e-07	5.42581e-06	B	B	Naive B
NTMT1	is_ti	0.382596	Ti	8.244e-07	5.46149e-06	B	B	Naive B
NAALADL2	is_ti	-1.32887	Blood	8.34257e-07	5.52387e-06	B	B	Naive B
CAPN7	is_ti	-0.288715	Blood	8.42113e-07	5.57295e-06	B	B	Naive B
SIAH1	is_ti	-0.386046	Blood	8.44376e-07	5.58268e-06	B	B	Naive B
OXCT1	is_ti	-0.309087	Blood	8.44473e-07	5.58268e-06	B	B	Naive B
ARHGAP20	is_ti	-1.0092	Blood	8.50468e-07	5.61935e-06	B	B	Naive B
C1orf112	is_ti	-0.349985	Blood	8.54802e-07	5.64502e-06	B	B	Naive B
PHKB	is_ti	-0.239034	Blood	8.60208e-07	5.67774e-06	B	B	Naive B
MAML3	is_ti	-0.834237	Blood	8.6089e-07	5.67925e-06	B	B	Naive B
UGDH-AS1	is_ti	0.357093	Ti	8.70221e-07	5.73779e-06	B	B	Naive B
JAK1	is_ti	-0.171557	Blood	8.71668e-07	5.74432e-06	B	B	Naive B
ABLIM1	is_ti	0.193491	Ti	8.80942e-07	5.80239e-06	B	B	Naive B
PLSCR1	is_ti	0.547961	Ti	8.82123e-07	5.80712e-06	B	B	Naive B
FDPS	is_ti	0.295833	Ti	8.86209e-07	5.83096e-06	B	B	Naive B
NCBP2-AS2	is_ti	-0.424027	Blood	8.87737e-07	5.83795e-06	B	B	Naive B
SRSF2	is_ti	0.28457	Ti	8.94642e-07	5.88028e-06	B	B	Naive B
DDX21	is_ti	0.308991	Ti	8.99018e-07	5.90365e-06	B	B	Naive B
PRKG2	is_ti	-1.43461	Blood	8.99138e-07	5.90365e-06	B	B	Naive B
PIAS1	is_ti	-0.244069	Blood	9.01304e-07	5.91478e-06	B	B	Naive B
NUDT22	is_ti	0.361743	Ti	9.05095e-07	5.93655e-06	B	B	Naive B
RPF2	is_ti	0.344433	Ti	9.07982e-07	5.95238e-06	B	B	Naive B
MATN2	is_ti	-1.24564	Blood	9.09431e-07	5.95877e-06	B	B	Naive B
UBE2R2	is_ti	-0.263357	Blood	9.13935e-07	5.98515e-06	B	B	Naive B
TMEM176B	is_ti	1.20491	Ti	9.17168e-07	6.00319e-06	B	B	Naive B
DPH1	is_ti	-0.588868	Blood	9.18108e-07	6.00622e-06	B	B	Naive B
FLOT1	is_ti	0.403553	Ti	9.2222e-07	6.02997e-06	B	B	Naive B
ZNF652	is_ti	-0.25277	Blood	9.36617e-07	6.12092e-06	B	B	Naive B
NAV2	is_ti	-1.20522	Blood	9.38936e-07	6.13289e-06	B	B	Naive B
ATP5PF	is_ti	0.287101	Ti	9.42857e-07	6.15529e-06	B	B	Naive B
RAVER2	is_ti	-1.27386	Blood	9.44499e-07	6.1628e-06	B	B	Naive B
DNAJA1	is_ti	0.257477	Ti	9.50395e-07	6.19806e-06	B	B	Naive B
RMC1	is_ti	-0.313465	Blood	9.61585e-07	6.26508e-06	B	B	Naive B
CHST2	is_ti	-0.713788	Blood	9.61685e-07	6.26508e-06	B	B	Naive B
CRBN	is_ti	-0.212377	Blood	9.62169e-07	6.26508e-06	B	B	Naive B
STMN1	is_ti	-0.481084	Blood	9.78857e-07	6.37044e-06	B	B	Naive B
CYBC1	is_ti	0.303336	Ti	9.84811e-07	6.40587e-06	B	B	Naive B
PIGF	is_ti	-0.276843	Blood	9.86658e-07	6.41456e-06	B	B	Naive B
PCK2	is_ti	-1.04057	Blood	1.005e-06	6.53043e-06	B	B	Naive B
SCAPER	is_ti	-0.277732	Blood	1.00985e-06	6.55852e-06	B	B	Naive B
PLEKHA7	is_ti	-1.11125	Blood	1.015e-06	6.58856e-06	B	B	Naive B
ADAM23	is_ti	-0.945922	Blood	1.0504e-06	6.81487e-06	B	B	Naive B
SNAPC1	is_ti	0.395851	Ti	1.05439e-06	6.83718e-06	B	B	Naive B
DDX39A	is_ti	0.303882	Ti	1.05756e-06	6.85424e-06	B	B	Naive B
AC008083.1	is_ti	0.715397	Ti	1.05946e-06	6.863e-06	B	B	Naive B
ANKLE2	is_ti	0.275712	Ti	1.06059e-06	6.86678e-06	B	B	Naive B
TBC1D8B	is_ti	-1.22846	Blood	1.07254e-06	6.94055e-06	B	B	Naive B
SYTL2	is_ti	1.27243	Ti	1.0802e-06	6.98653e-06	B	B	Naive B
AP001816.1	is_ti	-0.569235	Blood	1.08924e-06	7.04133e-06	B	B	Naive B
HSPA9	is_ti	0.258786	Ti	1.10047e-06	7.11027e-06	B	B	Naive B
AP001341.1	is_ti	1.03806	Ti	1.10355e-06	7.12651e-06	B	B	Naive B
LAP3	is_ti	0.469653	Ti	1.11493e-06	7.1963e-06	B	B	Naive B
AC012615.1	is_ti	0.524097	Ti	1.12145e-06	7.23471e-06	B	B	Naive B
DDIAS	is_ti	-0.751388	Blood	1.13539e-06	7.32084e-06	B	B	Naive B
KIAA0753	is_ti	0.359898	Ti	1.13604e-06	7.32127e-06	B	B	Naive B
C6orf52	is_ti	0.840644	Ti	1.16046e-06	7.47479e-06	B	B	Naive B
CSK	is_ti	0.263448	Ti	1.16328e-06	7.48911e-06	B	B	Naive B
SPINT1-AS1	is_ti	-1.16219	Blood	1.19362e-06	7.68052e-06	B	B	Naive B
ACVR2A	is_ti	-0.875786	Blood	1.19956e-06	7.71478e-06	B	B	Naive B
TMEM19	is_ti	-0.26519	Blood	1.20072e-06	7.7183e-06	B	B	Naive B
TCL1B	is_ti	-0.782592	Blood	1.20894e-06	7.76713e-06	B	B	Naive B
TRA2A	is_ti	-0.212416	Blood	1.22348e-06	7.85656e-06	B	B	Naive B
MRPL51	is_ti	0.316127	Ti	1.24295e-06	7.97751e-06	B	B	Naive B
RPS10	is_ti	-0.429487	Blood	1.24709e-06	7.99997e-06	B	B	Naive B
MCOLN2	is_ti	0.737645	Ti	1.26145e-06	8.08797e-06	B	B	Naive B
MOB3B	is_ti	0.480952	Ti	1.28118e-06	8.21031e-06	B	B	Naive B
AC108134.2	is_ti	1.08527	Ti	1.28651e-06	8.24021e-06	B	B	Naive B
CSKMT	is_ti	0.478681	Ti	1.29731e-06	8.30517e-06	B	B	Naive B
EFHC1	is_ti	-0.432356	Blood	1.31118e-06	8.3897e-06	B	B	Naive B
ARFGAP3	is_ti	0.343407	Ti	1.31565e-06	8.414e-06	B	B	Naive B
CA1	is_ti	-1.23619	Blood	1.31893e-06	8.43066e-06	B	B	Naive B
OXA1L	is_ti	-0.304713	Blood	1.32544e-06	8.468e-06	B	B	Naive B
ETFBKMT	is_ti	-0.567562	Blood	1.32661e-06	8.47116e-06	B	B	Naive B
ORAI1	is_ti	0.258273	Ti	1.33485e-06	8.51945e-06	B	B	Naive B
ADAM19	is_ti	-0.215345	Blood	1.33593e-06	8.52198e-06	B	B	Naive B
MBD4	is_ti	-0.263275	Blood	1.33874e-06	8.53558e-06	B	B	Naive B
LINC02227	is_ti	1.24893	Ti	1.33943e-06	8.53565e-06	B	B	Naive B
CERS6	is_ti	-0.979335	Blood	1.35595e-06	8.6333e-06	B	B	Naive B
NR2C1	is_ti	-0.364962	Blood	1.35613e-06	8.6333e-06	B	B	Naive B
LINC00271	is_ti	0.956431	Ti	1.37711e-06	8.76242e-06	B	B	Naive B
HSPA4	is_ti	-0.230624	Blood	1.3909e-06	8.8457e-06	B	B	Naive B
LINC00884	is_ti	1.0171	Ti	1.3951e-06	8.86787e-06	B	B	Naive B
EFCAB10	is_ti	-0.805589	Blood	1.39757e-06	8.87911e-06	B	B	Naive B
RPS27	is_ti	-0.320302	Blood	1.40044e-06	8.8928e-06	B	B	Naive B
TYSND1	is_ti	-0.421988	Blood	1.40778e-06	8.93492e-06	B	B	Naive B
TSPAN13	is_ti	-0.564395	Blood	1.4216e-06	9.01805e-06	B	B	Naive B
IL6R	is_ti	1.04216	Ti	1.4282e-06	9.05537e-06	B	B	Naive B
CCDC186	is_ti	-0.282897	Blood	1.43197e-06	9.07471e-06	B	B	Naive B
ZNF276	is_ti	0.335344	Ti	1.43734e-06	9.10411e-06	B	B	Naive B
ISOC2	is_ti	0.514791	Ti	1.44024e-06	9.1179e-06	B	B	Naive B
CCT3	is_ti	0.268132	Ti	1.44472e-06	9.14166e-06	B	B	Naive B
CYBB	is_ti	0.236794	Ti	1.448e-06	9.15781e-06	B	B	Naive B
LINC00486	is_ti	-0.657205	Blood	1.45502e-06	9.19756e-06	B	B	Naive B
TCTA	is_ti	0.408181	Ti	1.45922e-06	9.21946e-06	B	B	Naive B
EIF3F	is_ti	-0.243787	Blood	1.46895e-06	9.27628e-06	B	B	Naive B
LEMD3	is_ti	-0.263723	Blood	1.48022e-06	9.34273e-06	B	B	Naive B
TAF7	is_ti	-0.232063	Blood	1.50069e-06	9.46717e-06	B	B	Naive B
FCGRT	is_ti	-0.819214	Blood	1.51358e-06	9.54367e-06	B	B	Naive B
GNG5	is_ti	0.29197	Ti	1.52387e-06	9.60378e-06	B	B	Naive B
NRDC	is_ti	0.231135	Ti	1.52808e-06	9.62546e-06	B	B	Naive B
EARS2	is_ti	0.612553	Ti	1.55186e-06	9.77034e-06	B	B	Naive B
TRIM58	is_ti	-1.19453	Blood	1.56155e-06	9.8264e-06	B	B	Naive B
MGAT5	is_ti	0.319277	Ti	1.56942e-06	9.87102e-06	B	B	Naive B
THEMIS	is_ti	1.06508	Ti	1.57797e-06	9.91977e-06	B	B	Naive B
AHCTF1	is_ti	-0.268584	Blood	1.57986e-06	9.92668e-06	B	B	Naive B
HNRNPA3	is_ti	0.223341	Ti	1.60656e-06	1.00894e-05	B	B	Naive B
SIAE	is_ti	-1.04935	Blood	1.60838e-06	1.00958e-05	B	B	Naive B
HERC2	is_ti	-0.308736	Blood	1.61165e-06	1.01112e-05	B	B	Naive B
ANK2	is_ti	1.0704	Ti	1.63786e-06	1.02706e-05	B	B	Naive B
ATG101	is_ti	0.380134	Ti	1.64038e-06	1.02813e-05	B	B	Naive B
XRCC5	is_ti	0.181834	Ti	1.64931e-06	1.0332e-05	B	B	Naive B
ARHGEF1	is_ti	0.247861	Ti	1.65012e-06	1.0332e-05	B	B	Naive B
ZNF234	is_ti	0.350598	Ti	1.65977e-06	1.03872e-05	B	B	Naive B
CLEC4C	is_ti	-1.12088	Blood	1.6622e-06	1.03914e-05	B	B	Naive B
IFNGR2	is_ti	-0.196268	Blood	1.66325e-06	1.03914e-05	B	B	Naive B
TMPRSS15	is_ti	-1.37476	Blood	1.66373e-06	1.03914e-05	B	B	Naive B
PAPSS1	is_ti	-0.419616	Blood	1.66374e-06	1.03914e-05	B	B	Naive B
ITGB2-AS1	is_ti	0.450063	Ti	1.66964e-06	1.0423e-05	B	B	Naive B
HSPB1	is_ti	-0.495821	Blood	1.67076e-06	1.04248e-05	B	B	Naive B
SH3BP1	is_ti	0.499718	Ti	1.69046e-06	1.05425e-05	B	B	Naive B
LEF1	is_ti	-1.02072	Blood	1.69775e-06	1.05827e-05	B	B	Naive B
RPL39	is_ti	-0.271394	Blood	1.70195e-06	1.06036e-05	B	B	Naive B
RPS17	is_ti	-0.476719	Blood	1.70289e-06	1.06042e-05	B	B	Naive B
ZNF425	is_ti	0.529354	Ti	1.70778e-06	1.06294e-05	B	B	Naive B
AC008083.2	is_ti	0.518991	Ti	1.71583e-06	1.06742e-05	B	B	Naive B
KAT6A	is_ti	-0.237697	Blood	1.72526e-06	1.07275e-05	B	B	Naive B
AMT	is_ti	0.719174	Ti	1.72801e-06	1.07393e-05	B	B	Naive B
AL139807.1	is_ti	0.399947	Ti	1.74468e-06	1.08374e-05	B	B	Naive B
TUBGCP3	is_ti	-0.274682	Blood	1.74551e-06	1.08374e-05	B	B	Naive B
P2RY12	is_ti	1.01867	Ti	1.74857e-06	1.0851e-05	B	B	Naive B
PER2	is_ti	0.55069	Ti	1.76136e-06	1.0925e-05	B	B	Naive B
BBX	is_ti	-0.235481	Blood	1.76501e-06	1.09422e-05	B	B	Naive B
ACSM1	is_ti	-0.627679	Blood	1.7791e-06	1.10241e-05	B	B	Naive B
RPL37A	is_ti	-0.326592	Blood	1.78302e-06	1.1043e-05	B	B	Naive B
RNF166	is_ti	0.462903	Ti	1.78928e-06	1.10762e-05	B	B	Naive B
TMEM223	is_ti	0.326804	Ti	1.79944e-06	1.11336e-05	B	B	Naive B
DDX6	is_ti	-0.183378	Blood	1.80132e-06	1.11398e-05	B	B	Naive B
UBE2B	is_ti	-0.221861	Blood	1.80249e-06	1.11415e-05	B	B	Naive B
SEPT11	is_ti	0.384176	Ti	1.80503e-06	1.11517e-05	B	B	Naive B
AC004889.1	is_ti	-0.465435	Blood	1.80794e-06	1.11643e-05	B	B	Naive B
MCF2L	is_ti	-1.29654	Blood	1.82342e-06	1.12543e-05	B	B	Naive B
PTPRK	is_ti	-1.54263	Blood	1.83464e-06	1.1318e-05	B	B	Naive B
KAZN	is_ti	-1.23646	Blood	1.84962e-06	1.14048e-05	B	B	Naive B
PHLPP1	is_ti	-0.463245	Blood	1.85172e-06	1.14121e-05	B	B	Naive B
DTNB	is_ti	-0.35804	Blood	1.86636e-06	1.14967e-05	B	B	Naive B
FAIM	is_ti	-0.635527	Blood	1.87593e-06	1.155e-05	B	B	Naive B
PSMB3	is_ti	0.300986	Ti	1.88015e-06	1.15703e-05	B	B	Naive B
GPR82	is_ti	0.632077	Ti	1.88872e-06	1.16173e-05	B	B	Naive B
ELK4	is_ti	0.280067	Ti	1.89764e-06	1.16665e-05	B	B	Naive B
CBR1	is_ti	-1.08313	Blood	1.91211e-06	1.17497e-05	B	B	Naive B
GRAMD1C	is_ti	-0.709332	Blood	1.95492e-06	1.20069e-05	B	B	Naive B
AC005670.2	is_ti	-0.45953	Blood	1.95791e-06	1.20194e-05	B	B	Naive B
ACSL3	is_ti	-0.310829	Blood	1.96139e-06	1.20348e-05	B	B	Naive B
AC010422.6	is_ti	0.563885	Ti	1.97135e-06	1.20901e-05	B	B	Naive B
C17orf100	is_ti	-0.339224	Blood	1.98657e-06	1.21774e-05	B	B	Naive B
RNF126	is_ti	-0.321364	Blood	1.99593e-06	1.22288e-05	B	B	Naive B
TTL	is_ti	-0.418703	Blood	2.02174e-06	1.23809e-05	B	B	Naive B
RPL30	is_ti	-0.257689	Blood	2.02467e-06	1.23928e-05	B	B	Naive B
FADS2	is_ti	0.866534	Ti	2.03231e-06	1.24335e-05	B	B	Naive B
NCAPD2	is_ti	0.320617	Ti	2.03864e-06	1.24662e-05	B	B	Naive B
CYB561A3	is_ti	-0.259088	Blood	2.04681e-06	1.25101e-05	B	B	Naive B
AARS	is_ti	0.409203	Ti	2.06052e-06	1.25877e-05	B	B	Naive B
ICA1L	is_ti	-0.410498	Blood	2.0693e-06	1.26352e-05	B	B	Naive B
ATP5MC1	is_ti	0.357663	Ti	2.07819e-06	1.26833e-05	B	B	Naive B
SF1	is_ti	-0.207273	Blood	2.09236e-06	1.27636e-05	B	B	Naive B
AC004812.2	is_ti	0.671322	Ti	2.09792e-06	1.27851e-05	B	B	Naive B
PRKCH	is_ti	0.778744	Ti	2.09793e-06	1.27851e-05	B	B	Naive B
ARHGAP5	is_ti	-0.29525	Blood	2.1154e-06	1.28854e-05	B	B	Naive B
NDUFAF4	is_ti	0.281672	Ti	2.11756e-06	1.28923e-05	B	B	Naive B
AC016876.1	is_ti	-0.599041	Blood	2.1323e-06	1.29757e-05	B	B	Naive B
BBS9	is_ti	-0.310554	Blood	2.13539e-06	1.29882e-05	B	B	Naive B
POLR2M	is_ti	-0.375497	Blood	2.14245e-06	1.30249e-05	B	B	Naive B
GDPGP1	is_ti	0.749173	Ti	2.16281e-06	1.31423e-05	B	B	Naive B
AC002456.1	is_ti	0.756622	Ti	2.19033e-06	1.33031e-05	B	B	Naive B
SS18L2	is_ti	0.314996	Ti	2.20767e-06	1.34019e-05	B	B	Naive B
ST18	is_ti	-0.511246	Blood	2.21018e-06	1.34106e-05	B	B	Naive B
MS4A1	is_ti	0.204971	Ti	2.23122e-06	1.35318e-05	B	B	Naive B
LTB	is_ti	-0.283678	Blood	2.26288e-06	1.37171e-05	B	B	Naive B
RHOA	is_ti	0.186512	Ti	2.27474e-06	1.37824e-05	B	B	Naive B
UBA7	is_ti	0.457789	Ti	2.28164e-06	1.38175e-05	B	B	Naive B
SEMA3D	is_ti	0.853144	Ti	2.29056e-06	1.38649e-05	B	B	Naive B
TSPAN3	is_ti	-0.620161	Blood	2.30771e-06	1.39619e-05	B	B	Naive B
ACSL4	is_ti	0.279788	Ti	2.31147e-06	1.39779e-05	B	B	Naive B
AL627171.1	is_ti	0.498536	Ti	2.32157e-06	1.40322e-05	B	B	Naive B
VAV3-AS1	is_ti	0.345305	Ti	2.34375e-06	1.41595e-05	B	B	Naive B
SMIM15	is_ti	0.345116	Ti	2.36857e-06	1.43025e-05	B	B	Naive B
MARCKS	is_ti	-0.483096	Blood	2.3738e-06	1.43272e-05	B	B	Naive B
SLC25A24	is_ti	-0.426085	Blood	2.41426e-06	1.45645e-05	B	B	Naive B
PDS5B	is_ti	-0.262443	Blood	2.41859e-06	1.45836e-05	B	B	Naive B
DAZAP1	is_ti	0.300422	Ti	2.4227e-06	1.46013e-05	B	B	Naive B
COL4A3BP	is_ti	-0.260081	Blood	2.43168e-06	1.46484e-05	B	B	Naive B
JAM3	is_ti	0.592428	Ti	2.43407e-06	1.46558e-05	B	B	Naive B
TNFSF4	is_ti	0.881853	Ti	2.44535e-06	1.47166e-05	B	B	Naive B
AC008537.1	is_ti	-0.645753	Blood	2.44662e-06	1.47172e-05	B	B	Naive B
PPIB	is_ti	0.25774	Ti	2.50779e-06	1.5078e-05	B	B	Naive B
MRPL11	is_ti	0.344149	Ti	2.5155e-06	1.51171e-05	B	B	Naive B
IGKV2-26	is_ti	-0.991235	Blood	2.51832e-06	1.51216e-05	B	B	Naive B
RPL38	is_ti	-0.323108	Blood	2.51866e-06	1.51216e-05	B	B	Naive B
MMP11	is_ti	0.570569	Ti	2.55352e-06	1.53236e-05	B	B	Naive B
IQGAP2	is_ti	-0.654601	Blood	2.57279e-06	1.54318e-05	B	B	Naive B
OTUD1	is_ti	-0.314954	Blood	2.57901e-06	1.54617e-05	B	B	Naive B
TRIQK	is_ti	-0.885102	Blood	2.60927e-06	1.56357e-05	B	B	Naive B
GLS	is_ti	0.237626	Ti	2.61751e-06	1.56776e-05	B	B	Naive B
SMCO4	is_ti	0.991069	Ti	2.62107e-06	1.56914e-05	B	B	Naive B
EXPH5	is_ti	-1.31518	Blood	2.62539e-06	1.57098e-05	B	B	Naive B
KIF18A	is_ti	0.666532	Ti	2.63183e-06	1.57408e-05	B	B	Naive B
CCSER2	is_ti	-0.259762	Blood	2.6755e-06	1.59944e-05	B	B	Naive B
KLHDC2	is_ti	-0.253726	Blood	2.67891e-06	1.60072e-05	B	B	Naive B
PLBD1	is_ti	-0.917404	Blood	2.72485e-06	1.62739e-05	B	B	Naive B
AC097634.3	is_ti	-0.376659	Blood	2.72839e-06	1.62873e-05	B	B	Naive B
ELMO1-AS1	is_ti	0.34866	Ti	2.7302e-06	1.62904e-05	B	B	Naive B
CDC14A	is_ti	-0.402538	Blood	2.79302e-06	1.66573e-05	B	B	Naive B
LY86	is_ti	0.278675	Ti	2.84663e-06	1.69689e-05	B	B	Naive B
NDUFV2-AS1	is_ti	-0.342483	Blood	2.8544e-06	1.70072e-05	B	B	Naive B
TMEM80	is_ti	-0.402429	Blood	2.85906e-06	1.70269e-05	B	B	Naive B
GNAS	is_ti	0.199093	Ti	2.87112e-06	1.70906e-05	B	B	Naive B
AC007952.5	is_ti	0.912553	Ti	2.91229e-06	1.73274e-05	B	B	Naive B
IRGQ	is_ti	0.669367	Ti	2.94234e-06	1.74979e-05	B	B	Naive B
WDR46	is_ti	0.385255	Ti	2.95754e-06	1.758e-05	B	B	Naive B
SNAPC3	is_ti	-0.309011	Blood	2.96537e-06	1.76102e-05	B	B	Naive B
HLX-AS1	is_ti	-0.97328	Blood	2.96542e-06	1.76102e-05	B	B	Naive B
EAF1	is_ti	0.46324	Ti	2.97272e-06	1.76452e-05	B	B	Naive B
POLK	is_ti	-0.247353	Blood	2.98605e-06	1.77159e-05	B	B	Naive B
ZNF254	is_ti	-0.29265	Blood	2.9983e-06	1.778e-05	B	B	Naive B
SLC35E1	is_ti	0.408	Ti	2.99968e-06	1.778e-05	B	B	Naive B
LBHD1	is_ti	0.711728	Ti	3.04535e-06	1.80422e-05	B	B	Naive B
MICAL3	is_ti	0.255831	Ti	3.0723e-06	1.81932e-05	B	B	Naive B
PATL2	is_ti	-0.323514	Blood	3.0803e-06	1.8232e-05	B	B	Naive B
PPP1R12A	is_ti	-0.196224	Blood	3.08772e-06	1.82673e-05	B	B	Naive B
AC109446.3	is_ti	0.516933	Ti	3.10475e-06	1.83594e-05	B	B	Naive B
MDS2	is_ti	-0.52086	Blood	3.12781e-06	1.84871e-05	B	B	Naive B
RAD21	is_ti	-0.220231	Blood	3.19161e-06	1.88553e-05	B	B	Naive B
ZNF513	is_ti	0.645767	Ti	3.20703e-06	1.89375e-05	B	B	Naive B
NAB1	is_ti	0.518475	Ti	3.27747e-06	1.93443e-05	B	B	Naive B
RPS15A	is_ti	-0.251873	Blood	3.30616e-06	1.95045e-05	B	B	Naive B
POLR2H	is_ti	0.335956	Ti	3.3162e-06	1.95545e-05	B	B	Naive B
CFL1	is_ti	0.253479	Ti	3.35816e-06	1.97927e-05	B	B	Naive B
AC058822.1	is_ti	-0.352246	Blood	3.36794e-06	1.9841e-05	B	B	Naive B
AC099778.1	is_ti	0.670541	Ti	3.38503e-06	1.99323e-05	B	B	Naive B
ELF2	is_ti	-0.223729	Blood	3.40016e-06	2.0012e-05	B	B	Naive B
LINC01934	is_ti	0.678152	Ti	3.45259e-06	2.03111e-05	B	B	Naive B
CCDC97	is_ti	0.319075	Ti	3.46736e-06	2.03884e-05	B	B	Naive B
SRGAP1	is_ti	-1.06277	Blood	3.47119e-06	2.04014e-05	B	B	Naive B
MT-CO1	is_ti	-0.228434	Blood	3.47755e-06	2.04292e-05	B	B	Naive B
AMMECR1L	is_ti	0.385203	Ti	3.48118e-06	2.04409e-05	B	B	Naive B
LINC00662	is_ti	-0.338109	Blood	3.49055e-06	2.04864e-05	B	B	Naive B
HIVEP2	is_ti	0.268162	Ti	3.54053e-06	2.077e-05	B	B	Naive B
VPS13D	is_ti	-0.2476	Blood	3.55696e-06	2.08566e-05	B	B	Naive B
AC069503.1	is_ti	-0.832763	Blood	3.58648e-06	2.10199e-05	B	B	Naive B
JPT1	is_ti	0.326517	Ti	3.59008e-06	2.10312e-05	B	B	Naive B
AC008758.1	is_ti	-0.478477	Blood	3.60394e-06	2.11026e-05	B	B	Naive B
RAI1	is_ti	0.399509	Ti	3.63074e-06	2.12495e-05	B	B	Naive B
KDM6A	is_ti	-0.24722	Blood	3.64462e-06	2.13209e-05	B	B	Naive B
HNRNPAB	is_ti	0.30309	Ti	3.64974e-06	2.13409e-05	B	B	Naive B
NLRP1	is_ti	-0.295565	Blood	3.65425e-06	2.13573e-05	B	B	Naive B
STOM	is_ti	0.712776	Ti	3.66812e-06	2.14284e-05	B	B	Naive B
SLC7A6OS	is_ti	0.292208	Ti	3.71099e-06	2.16687e-05	B	B	Naive B
EZR	is_ti	-0.286737	Blood	3.72684e-06	2.17512e-05	B	B	Naive B
FUOM	is_ti	0.476207	Ti	3.75764e-06	2.19208e-05	B	B	Naive B
UBL7	is_ti	-0.445786	Blood	3.76155e-06	2.19333e-05	B	B	Naive B
IGHGP	is_ti	1.61196	Ti	3.77697e-06	2.2013e-05	B	B	Naive B
CYB561D2-1	is_ti	-0.724734	Blood	3.78084e-06	2.20253e-05	B	B	Naive B
MXD1	is_ti	-1.09764	Blood	3.82487e-06	2.22715e-05	B	B	Naive B
MNDA	is_ti	-0.969916	Blood	3.83094e-06	2.22966e-05	B	B	Naive B
DYRK2	is_ti	-0.277881	Blood	3.84428e-06	2.23638e-05	B	B	Naive B
FBXL13	is_ti	-0.442063	Blood	3.89083e-06	2.26241e-05	B	B	Naive B
TGIF1	is_ti	-0.443368	Blood	3.93454e-06	2.28677e-05	B	B	Naive B
RBL2	is_ti	-0.265283	Blood	3.94081e-06	2.28935e-05	B	B	Naive B
PSMD8	is_ti	0.280854	Ti	3.94272e-06	2.2894e-05	B	B	Naive B
AFDN	is_ti	-1.03762	Blood	3.9743e-06	2.30667e-05	B	B	Naive B
RCBTB2	is_ti	0.667829	Ti	3.98039e-06	2.30914e-05	B	B	Naive B
LITAF	is_ti	0.246383	Ti	3.98526e-06	2.3109e-05	B	B	Naive B
KLHL18	is_ti	0.326162	Ti	3.99678e-06	2.31651e-05	B	B	Naive B
AC010331.1	is_ti	0.764246	Ti	3.99939e-06	2.31695e-05	B	B	Naive B
TSPOAP1-AS1	is_ti	0.324944	Ti	4.00474e-06	2.31898e-05	B	B	Naive B
ITGA4	is_ti	0.225834	Ti	4.03972e-06	2.33816e-05	B	B	Naive B
FAM53B-AS1	is_ti	0.606212	Ti	4.05988e-06	2.34874e-05	B	B	Naive B
IL21R-AS1	is_ti	0.86109	Ti	4.06738e-06	2.352e-05	B	B	Naive B
NPM3	is_ti	0.565101	Ti	4.08708e-06	2.3623e-05	B	B	Naive B
CACNB2	is_ti	-1.12363	Blood	4.09947e-06	2.36837e-05	B	B	Naive B
PTPN6	is_ti	-0.245276	Blood	4.14149e-06	2.39155e-05	B	B	Naive B
CASP8	is_ti	0.240684	Ti	4.15478e-06	2.39812e-05	B	B	Naive B
HIRA	is_ti	-0.368449	Blood	4.17313e-06	2.4076e-05	B	B	Naive B
AC007879.1	is_ti	-0.747665	Blood	4.18103e-06	2.41092e-05	B	B	Naive B
RMND5A	is_ti	-0.285715	Blood	4.18271e-06	2.41092e-05	B	B	Naive B
UTP11	is_ti	0.407217	Ti	4.18977e-06	2.41387e-05	B	B	Naive B
NUDT1	is_ti	0.388072	Ti	4.24403e-06	2.44401e-05	B	B	Naive B
NCKAP1L	is_ti	0.197692	Ti	4.2597e-06	2.45191e-05	B	B	Naive B
TOMM34	is_ti	-0.4124	Blood	4.26212e-06	2.45219e-05	B	B	Naive B
MPST	is_ti	-1.01726	Blood	4.26469e-06	2.45254e-05	B	B	Naive B
IMMP2L	is_ti	-0.303474	Blood	4.28418e-06	2.46262e-05	B	B	Naive B
AC090617.4	is_ti	0.544771	Ti	4.34123e-06	2.49427e-05	B	B	Naive B
LDLRAP1	is_ti	-0.671075	Blood	4.36002e-06	2.50392e-05	B	B	Naive B
ANKRD13A	is_ti	0.242908	Ti	4.36657e-06	2.50654e-05	B	B	Naive B
ARSB	is_ti	-0.36073	Blood	4.38563e-06	2.51633e-05	B	B	Naive B
NDUFAB1	is_ti	0.30425	Ti	4.42504e-06	2.53778e-05	B	B	Naive B
LINC02550	is_ti	-0.696619	Blood	4.46865e-06	2.56162e-05	B	B	Naive B
ATP2A2	is_ti	0.365857	Ti	4.51979e-06	2.58975e-05	B	B	Naive B
MAP2	is_ti	-0.663557	Blood	4.5294e-06	2.59407e-05	B	B	Naive B
LRPPRC	is_ti	0.200879	Ti	4.5325e-06	2.59467e-05	B	B	Naive B
SLC23A2	is_ti	0.315512	Ti	4.53593e-06	2.59545e-05	B	B	Naive B
CYB5R1	is_ti	0.43089	Ti	4.54235e-06	2.59793e-05	B	B	Naive B
ST6GALNAC3	is_ti	-0.359416	Blood	4.58541e-06	2.62137e-05	B	B	Naive B
NIPA1	is_ti	0.403557	Ti	4.5974e-06	2.62626e-05	B	B	Naive B
STARD3	is_ti	0.379172	Ti	4.59815e-06	2.62626e-05	B	B	Naive B
SMIM19	is_ti	0.287356	Ti	4.60114e-06	2.62677e-05	B	B	Naive B
USP4	is_ti	0.257991	Ti	4.67429e-06	2.66732e-05	B	B	Naive B
SH3BP5-AS1	is_ti	-0.446545	Blood	4.69173e-06	2.67605e-05	B	B	Naive B
CTBP2	is_ti	-1.12327	Blood	4.70093e-06	2.68008e-05	B	B	Naive B
IL26	is_ti	-1.07284	Blood	4.72147e-06	2.69057e-05	B	B	Naive B
GRIPAP1	is_ti	0.26308	Ti	4.74159e-06	2.70081e-05	B	B	Naive B
SPCS2	is_ti	0.205336	Ti	4.74641e-06	2.70233e-05	B	B	Naive B
PPP2R3A	is_ti	-0.572431	Blood	4.78912e-06	2.72541e-05	B	B	Naive B
AC068724.3	is_ti	-0.2741	Blood	4.81639e-06	2.73946e-05	B	B	Naive B
DNAJC10	is_ti	-0.207959	Blood	4.81817e-06	2.73946e-05	B	B	Naive B
BCL11B	is_ti	1.04282	Ti	4.82805e-06	2.74384e-05	B	B	Naive B
MACROD2	is_ti	-0.661688	Blood	4.83678e-06	2.74755e-05	B	B	Naive B
FRAT1	is_ti	-0.574413	Blood	4.87345e-06	2.76713e-05	B	B	Naive B
STX12	is_ti	0.253999	Ti	4.8942e-06	2.77766e-05	B	B	Naive B
SLC2A1	is_ti	-0.309088	Blood	4.91993e-06	2.791e-05	B	B	Naive B
TBC1D15	is_ti	-0.252204	Blood	4.93338e-06	2.79736e-05	B	B	Naive B
ZC3H15	is_ti	0.24441	Ti	4.95592e-06	2.80888e-05	B	B	Naive B
RC3H1	is_ti	-0.194616	Blood	4.9619e-06	2.81063e-05	B	B	Naive B
RPAP3	is_ti	-0.296893	Blood	4.96489e-06	2.81063e-05	B	B	Naive B
IRS1	is_ti	-0.555101	Blood	4.96573e-06	2.81063e-05	B	B	Naive B
DUSP18	is_ti	-0.409124	Blood	4.96979e-06	2.81166e-05	B	B	Naive B
RHEBL1	is_ti	0.537072	Ti	5.01676e-06	2.83696e-05	B	B	Naive B
MCPH1	is_ti	-0.250557	Blood	5.11401e-06	2.89065e-05	B	B	Naive B
GSS	is_ti	0.661389	Ti	5.16201e-06	2.91647e-05	B	B	Naive B
CREB3L4	is_ti	-0.933767	Blood	5.21953e-06	2.94764e-05	B	B	Naive B
LAX1	is_ti	0.647682	Ti	5.23789e-06	2.95667e-05	B	B	Naive B
RASSF5	is_ti	0.27829	Ti	5.27919e-06	2.97865e-05	B	B	Naive B
CPED1	is_ti	-0.321688	Blood	5.28582e-06	2.98105e-05	B	B	Naive B
AC091493.1	is_ti	-0.88356	Blood	5.34285e-06	3.01186e-05	B	B	Naive B
EBLN3P	is_ti	-0.184353	Blood	5.34934e-06	3.01416e-05	B	B	Naive B
USP13	is_ti	-0.379383	Blood	5.40592e-06	3.04333e-05	B	B	Naive B
ATF5	is_ti	0.70346	Ti	5.40595e-06	3.04333e-05	B	B	Naive B
INPP5D	is_ti	0.244974	Ti	5.47176e-06	3.079e-05	B	B	Naive B
SPOPL	is_ti	-0.213372	Blood	5.49192e-06	3.08896e-05	B	B	Naive B
GALNT3	is_ti	-1.30955	Blood	5.49768e-06	3.09081e-05	B	B	Naive B
NUDT4	is_ti	-0.31817	Blood	5.51449e-06	3.09888e-05	B	B	Naive B
BX284668.6	is_ti	-0.683557	Blood	5.53097e-06	3.10675e-05	B	B	Naive B
AC073343.2	is_ti	0.352596	Ti	5.5739e-06	3.12946e-05	B	B	Naive B
TRNT1	is_ti	0.291357	Ti	5.60522e-06	3.14564e-05	B	B	Naive B
DUSP22	is_ti	-0.288834	Blood	5.62404e-06	3.15479e-05	B	B	Naive B
HYOU1	is_ti	0.564771	Ti	5.63326e-06	3.15855e-05	B	B	Naive B
DCUN1D5	is_ti	0.308092	Ti	5.66204e-06	3.17327e-05	B	B	Naive B
AC016831.7	is_ti	-0.24438	Blood	5.66665e-06	3.17443e-05	B	B	Naive B
BAZ2A	is_ti	-0.260062	Blood	5.71617e-06	3.20075e-05	B	B	Naive B
RPS21	is_ti	-0.26251	Blood	5.73482e-06	3.20976e-05	B	B	Naive B
ODF3B	is_ti	0.649536	Ti	5.79088e-06	3.23969e-05	B	B	Naive B
AC064807.1	is_ti	-0.345165	Blood	5.81552e-06	3.25094e-05	B	B	Naive B
UBXN1	is_ti	-0.267863	Blood	5.81616e-06	3.25094e-05	B	B	Naive B
ZFR	is_ti	-0.198734	Blood	5.81983e-06	3.25154e-05	B	B	Naive B
KDELR3	is_ti	-0.880544	Blood	5.86322e-06	3.27433e-05	B	B	Naive B
MOXD1	is_ti	-0.627134	Blood	5.93558e-06	3.31326e-05	B	B	Naive B
NOP10	is_ti	0.279449	Ti	5.9654e-06	3.32843e-05	B	B	Naive B
PCIF1	is_ti	-0.390705	Blood	5.9684e-06	3.32862e-05	B	B	Naive B
FBH1	is_ti	-0.267645	Blood	5.98093e-06	3.33355e-05	B	B	Naive B
ODF2	is_ti	0.345715	Ti	5.98255e-06	3.33355e-05	B	B	Naive B
ACLY	is_ti	0.289023	Ti	6.00138e-06	3.34248e-05	B	B	Naive B
MSL3	is_ti	-0.275843	Blood	6.00424e-06	3.34248e-05	B	B	Naive B
ADAT1	is_ti	-0.390783	Blood	6.00656e-06	3.34248e-05	B	B	Naive B
EEF2	is_ti	-0.253133	Blood	6.05943e-06	3.37041e-05	B	B	Naive B
SLC38A9	is_ti	-0.32159	Blood	6.13357e-06	3.41014e-05	B	B	Naive B
FCHO2	is_ti	-0.782009	Blood	6.16603e-06	3.42666e-05	B	B	Naive B
ASMTL	is_ti	-0.374828	Blood	6.16937e-06	3.42682e-05	B	B	Naive B
ARHGEF5	is_ti	-0.942697	Blood	6.17177e-06	3.42682e-05	B	B	Naive B
SIGIRR	is_ti	0.359744	Ti	6.22417e-06	3.45439e-05	B	B	Naive B
ZNRD1	is_ti	0.365512	Ti	6.35494e-06	3.5254e-05	B	B	Naive B
EIF2A	is_ti	0.23906	Ti	6.36199e-06	3.52776e-05	B	B	Naive B
STOML2	is_ti	0.350769	Ti	6.42225e-06	3.5596e-05	B	B	Naive B
PPIAL4G	is_ti	-0.550094	Blood	6.4941e-06	3.59783e-05	B	B	Naive B
ASL	is_ti	-0.945271	Blood	6.55379e-06	3.6293e-05	B	B	Naive B
SPSB3	is_ti	-0.340684	Blood	6.57709e-06	3.6406e-05	B	B	Naive B
ICAM3	is_ti	0.324863	Ti	6.60235e-06	3.65297e-05	B	B	Naive B
AP4M1	is_ti	0.458758	Ti	6.61256e-06	3.65701e-05	B	B	Naive B
RHBDF2	is_ti	-0.253797	Blood	6.61558e-06	3.65707e-05	B	B	Naive B
ERF	is_ti	0.570531	Ti	6.68053e-06	3.69134e-05	B	B	Naive B
NEURL1	is_ti	-1.04922	Blood	6.71068e-06	3.70637e-05	B	B	Naive B
AC018512.1	is_ti	0.894059	Ti	6.71373e-06	3.70638e-05	B	B	Naive B
ZFP36L2	is_ti	-0.30443	Blood	6.71659e-06	3.70638e-05	B	B	Naive B
MDC1-AS1	is_ti	0.700435	Ti	6.75948e-06	3.72841e-05	B	B	Naive B
UBE2D3	is_ti	0.152662	Ti	6.78541e-06	3.74107e-05	B	B	Naive B
AP005131.1	is_ti	0.727989	Ti	6.8601e-06	3.78058e-05	B	B	Naive B
AC007216.4	is_ti	0.348032	Ti	6.89372e-06	3.79745e-05	B	B	Naive B
ORAI2	is_ti	0.220491	Ti	6.91886e-06	3.80962e-05	B	B	Naive B
RPL4	is_ti	-0.251427	Blood	6.92962e-06	3.81387e-05	B	B	Naive B
MLXIP	is_ti	-0.341962	Blood	6.95781e-06	3.82771e-05	B	B	Naive B
POMP	is_ti	0.266538	Ti	6.97803e-06	3.83716e-05	B	B	Naive B
SOS2	is_ti	-0.229081	Blood	7.01576e-06	3.85621e-05	B	B	Naive B
BATF2	is_ti	1.00059	Ti	7.01959e-06	3.85663e-05	B	B	Naive B
AKAP11	is_ti	0.254545	Ti	7.03581e-06	3.86385e-05	B	B	Naive B
WBP2NL	is_ti	-0.433065	Blood	7.05337e-06	3.8718e-05	B	B	Naive B
IL9R	is_ti	0.846546	Ti	7.06071e-06	3.87272e-05	B	B	Naive B
LRRC37A2	is_ti	-0.42944	Blood	7.06122e-06	3.87272e-05	B	B	Naive B
ARAF	is_ti	-0.341399	Blood	7.06439e-06	3.87276e-05	B	B	Naive B
UBE2Q2	is_ti	-0.292272	Blood	7.16587e-06	3.92668e-05	B	B	Naive B
NFKBIL1	is_ti	0.519045	Ti	7.19939e-06	3.94333e-05	B	B	Naive B
TTF1	is_ti	0.231687	Ti	7.22469e-06	3.95546e-05	B	B	Naive B
CD79B	is_ti	-0.242336	Blood	7.24549e-06	3.96512e-05	B	B	Naive B
RPL36	is_ti	-0.250475	Blood	7.29398e-06	3.98912e-05	B	B	Naive B
LINC01250	is_ti	-1.02905	Blood	7.2957e-06	3.98912e-05	B	B	Naive B
CASD1	is_ti	-0.273082	Blood	7.4218e-06	4.05631e-05	B	B	Naive B
NETO1	is_ti	-0.58115	Blood	7.42702e-06	4.05739e-05	B	B	Naive B
SARM1	is_ti	-0.437458	Blood	7.44317e-06	4.06444e-05	B	B	Naive B
CYB5B	is_ti	0.253421	Ti	7.45436e-06	4.06879e-05	B	B	Naive B
TMED9	is_ti	0.30172	Ti	7.50371e-06	4.09394e-05	B	B	Naive B
ZNF280D	is_ti	-0.279938	Blood	7.55567e-06	4.11897e-05	B	B	Naive B
PAPOLG	is_ti	-0.31822	Blood	7.55615e-06	4.11897e-05	B	B	Naive B
USP8	is_ti	-0.218931	Blood	7.56939e-06	4.1244e-05	B	B	Naive B
RANBP1	is_ti	0.289715	Ti	7.6482e-06	4.16553e-05	B	B	Naive B
JMY	is_ti	-0.432546	Blood	7.65625e-06	4.16778e-05	B	B	Naive B
DAPK2	is_ti	0.833695	Ti	7.65897e-06	4.16778e-05	B	B	Naive B
HEPHL1	is_ti	-0.99145	Blood	7.74409e-06	4.21228e-05	B	B	Naive B
DGUOK-AS1	is_ti	0.595558	Ti	7.77923e-06	4.22955e-05	B	B	Naive B
FXYD1	is_ti	-0.818657	Blood	7.82413e-06	4.25213e-05	B	B	Naive B
CYREN	is_ti	-0.299996	Blood	7.96513e-06	4.32688e-05	B	B	Naive B
FGD3	is_ti	-0.223111	Blood	7.98544e-06	4.33604e-05	B	B	Naive B
CDK4	is_ti	0.305964	Ti	7.99053e-06	4.33693e-05	B	B	Naive B
LCORL	is_ti	-0.299722	Blood	8.01894e-06	4.35046e-05	B	B	Naive B
BACH1	is_ti	0.29231	Ti	8.02592e-06	4.35237e-05	B	B	Naive B
ASB1	is_ti	0.374163	Ti	8.10041e-06	4.39087e-05	B	B	Naive B
UAP1L1	is_ti	0.69364	Ti	8.12469e-06	4.40213e-05	B	B	Naive B
FAM220A	is_ti	-0.477115	Blood	8.16466e-06	4.42188e-05	B	B	Naive B
CAMK1	is_ti	0.597169	Ti	8.18161e-06	4.42915e-05	B	B	Naive B
CDC37	is_ti	0.258199	Ti	8.23776e-06	4.45762e-05	B	B	Naive B
AL357093.2	is_ti	0.632175	Ti	8.2651e-06	4.47049e-05	B	B	Naive B
AC002480.4	is_ti	0.485414	Ti	8.33727e-06	4.50758e-05	B	B	Naive B
ANP32E	is_ti	0.259911	Ti	8.42081e-06	4.55079e-05	B	B	Naive B
RAB8A	is_ti	0.259886	Ti	8.44651e-06	4.56271e-05	B	B	Naive B
C5orf24	is_ti	-0.260913	Blood	8.49446e-06	4.58664e-05	B	B	Naive B
NKIRAS1	is_ti	-0.400453	Blood	8.52817e-06	4.60287e-05	B	B	Naive B
NRIP1	is_ti	0.267335	Ti	8.53634e-06	4.6053e-05	B	B	Naive B
TMED8	is_ti	-0.239447	Blood	8.54414e-06	4.60752e-05	B	B	Naive B
RAD9A	is_ti	-0.312887	Blood	8.62189e-06	4.64745e-05	B	B	Naive B
RBM8A	is_ti	0.256039	Ti	8.65135e-06	4.66133e-05	B	B	Naive B
CREBBP	is_ti	-0.208593	Blood	8.67926e-06	4.67436e-05	B	B	Naive B
OFD1	is_ti	0.216213	Ti	8.77247e-06	4.72254e-05	B	B	Naive B
IRAK1BP1	is_ti	-0.420413	Blood	8.83404e-06	4.75364e-05	B	B	Naive B
DARS-AS1	is_ti	0.587026	Ti	8.93074e-06	4.8017e-05	B	B	Naive B
PTPN11	is_ti	0.233561	Ti	8.93099e-06	4.8017e-05	B	B	Naive B
UBN2	is_ti	-0.320712	Blood	9.02461e-06	4.84995e-05	B	B	Naive B
EML5	is_ti	-0.612827	Blood	9.04379e-06	4.85818e-05	B	B	Naive B
TNFRSF10A	is_ti	0.266455	Ti	9.07287e-06	4.87065e-05	B	B	Naive B
POU2F1	is_ti	-0.257129	Blood	9.07476e-06	4.87065e-05	B	B	Naive B
USP37	is_ti	0.268821	Ti	9.17354e-06	4.92152e-05	B	B	Naive B
PFKFB3	is_ti	0.319082	Ti	9.17737e-06	4.92152e-05	B	B	Naive B
SPTLC2	is_ti	0.216798	Ti	9.22036e-06	4.94246e-05	B	B	Naive B
AC008906.2	is_ti	0.895769	Ti	9.22733e-06	4.94409e-05	B	B	Naive B
TRIM27	is_ti	0.280966	Ti	9.23155e-06	4.94424e-05	B	B	Naive B
CIB2	is_ti	0.933634	Ti	9.24587e-06	4.94979e-05	B	B	Naive B
LANCL1	is_ti	0.314437	Ti	9.25301e-06	4.9515e-05	B	B	Naive B
MTOR	is_ti	-0.301455	Blood	9.31582e-06	4.98299e-05	B	B	Naive B
NBPF12	is_ti	-0.303508	Blood	9.3205e-06	4.98337e-05	B	B	Naive B
CEP126	is_ti	-0.552	Blood	9.35939e-06	5.00204e-05	B	B	Naive B
AC005332.8	is_ti	-0.83244	Blood	9.36647e-06	5.00369e-05	B	B	Naive B
ZER1	is_ti	-0.312853	Blood	9.3984e-06	5.01585e-05	B	B	Naive B
THRA	is_ti	-0.569527	Blood	9.39871e-06	5.01585e-05	B	B	Naive B
AL158152.2	is_ti	0.35259	Ti	9.40123e-06	5.01585e-05	B	B	Naive B
ARHGAP27	is_ti	0.367292	Ti	9.46895e-06	5.04984e-05	B	B	Naive B
GYPE	is_ti	0.520204	Ti	9.52604e-06	5.07813e-05	B	B	Naive B
PPM1G	is_ti	0.202117	Ti	9.59171e-06	5.11097e-05	B	B	Naive B
ERAP1	is_ti	0.2501	Ti	9.60825e-06	5.11761e-05	B	B	Naive B
ZNF781	is_ti	-0.601257	Blood	9.71774e-06	5.17373e-05	B	B	Naive B
ZNF263	is_ti	-0.283412	Blood	9.75119e-06	5.18933e-05	B	B	Naive B
QKI	is_ti	-0.246985	Blood	9.75595e-06	5.18967e-05	B	B	Naive B
ACOX3	is_ti	0.412918	Ti	9.79341e-06	5.20739e-05	B	B	Naive B
UGP2	is_ti	0.194141	Ti	9.92875e-06	5.27712e-05	B	B	Naive B
GUK1	is_ti	0.288315	Ti	9.93511e-06	5.27826e-05	B	B	Naive B
NOTCH4	is_ti	0.765646	Ti	9.95862e-06	5.2871e-05	B	B	Naive B
TMEM163	is_ti	0.812751	Ti	9.96017e-06	5.2871e-05	B	B	Naive B
CYB5R3	is_ti	-0.351061	Blood	1.00032e-05	5.30771e-05	B	B	Naive B
PPP2R3B	is_ti	-0.504805	Blood	1.00663e-05	5.33894e-05	B	B	Naive B
RICTOR	is_ti	-0.226418	Blood	1.00986e-05	5.35381e-05	B	B	Naive B
RNF144B	is_ti	-0.413203	Blood	1.0194e-05	5.40206e-05	B	B	Naive B
PSMB8	is_ti	0.271448	Ti	1.0235e-05	5.42153e-05	B	B	Naive B
DNAH11	is_ti	-0.358088	Blood	1.02474e-05	5.42579e-05	B	B	Naive B
PCDH9-AS4	is_ti	-0.952924	Blood	1.03172e-05	5.46048e-05	B	B	Naive B
EGOT	is_ti	-0.605741	Blood	1.04641e-05	5.53585e-05	B	B	Naive B
ZNF717	is_ti	-0.343584	Blood	1.04909e-05	5.54772e-05	B	B	Naive B
RNPC3	is_ti	-0.239463	Blood	1.05073e-05	5.55407e-05	B	B	Naive B
SORBS3	is_ti	-0.521946	Blood	1.05493e-05	5.57389e-05	B	B	Naive B
GINM1	is_ti	-0.308868	Blood	1.05564e-05	5.57532e-05	B	B	Naive B
TARBP1	is_ti	-0.343256	Blood	1.05991e-05	5.5955e-05	B	B	Naive B
AL133346.1	is_ti	-1.25314	Blood	1.0674e-05	5.63268e-05	B	B	Naive B
MYD88	is_ti	0.39661	Ti	1.06987e-05	5.64336e-05	B	B	Naive B
IQCH-AS1	is_ti	-0.464753	Blood	1.07281e-05	5.65586e-05	B	B	Naive B
INKA2	is_ti	0.421686	Ti	1.07314e-05	5.65586e-05	B	B	Naive B
SEPSECS	is_ti	-0.488604	Blood	1.07672e-05	5.67231e-05	B	B	Naive B
LGALS3	is_ti	1.10081	Ti	1.08674e-05	5.72273e-05	B	B	Naive B
DLG2	is_ti	-0.586059	Blood	1.08919e-05	5.73322e-05	B	B	Naive B
SEC61B	is_ti	0.265047	Ti	1.09238e-05	5.74626e-05	B	B	Naive B
GMFB	is_ti	-0.28975	Blood	1.09259e-05	5.74626e-05	B	B	Naive B
SMYD3	is_ti	-0.276928	Blood	1.10183e-05	5.79245e-05	B	B	Naive B
SF3B3	is_ti	0.211063	Ti	1.11878e-05	5.87909e-05	B	B	Naive B
PDIA5	is_ti	0.652669	Ti	1.12471e-05	5.90781e-05	B	B	Naive B
KRAS	is_ti	0.238082	Ti	1.13256e-05	5.94655e-05	B	B	Naive B
KIAA1328	is_ti	-0.339832	Blood	1.13576e-05	5.96083e-05	B	B	Naive B
RIOK1	is_ti	0.270376	Ti	1.14696e-05	6.0171e-05	B	B	Naive B
PPM1K	is_ti	-0.198639	Blood	1.16747e-05	6.12076e-05	B	B	Naive B
RAP2B	is_ti	-0.373376	Blood	1.16769e-05	6.12076e-05	B	B	Naive B
STARD9	is_ti	-0.481968	Blood	1.16949e-05	6.12764e-05	B	B	Naive B
HEATR5A	is_ti	-0.464495	Blood	1.17358e-05	6.14647e-05	B	B	Naive B
AFMID	is_ti	0.724565	Ti	1.18645e-05	6.21132e-05	B	B	Naive B
ENOX2	is_ti	-0.305139	Blood	1.19912e-05	6.275e-05	B	B	Naive B
RPS28	is_ti	-0.250292	Blood	1.20092e-05	6.28182e-05	B	B	Naive B
SLC4A7	is_ti	-0.261995	Blood	1.20235e-05	6.28665e-05	B	B	Naive B
AGBL4	is_ti	-1.03475	Blood	1.22226e-05	6.38814e-05	B	B	Naive B
POLR3GL	is_ti	-0.291927	Blood	1.22926e-05	6.422e-05	B	B	Naive B
RALA	is_ti	-0.237526	Blood	1.2345e-05	6.4467e-05	B	B	Naive B
SIRT1	is_ti	-0.262165	Blood	1.24212e-05	6.48379e-05	B	B	Naive B
ANO10	is_ti	-0.801053	Blood	1.24534e-05	6.49793e-05	B	B	Naive B
AC017083.1	is_ti	0.611504	Ti	1.27721e-05	6.66145e-05	B	B	Naive B
BTBD7	is_ti	0.249796	Ti	1.28812e-05	6.71557e-05	B	B	Naive B
AC136424.2	is_ti	-0.506456	Blood	1.30552e-05	6.80345e-05	B	B	Naive B
C1orf115	is_ti	-1.06363	Blood	1.30962e-05	6.82196e-05	B	B	Naive B
NUP188	is_ti	0.307227	Ti	1.32124e-05	6.87966e-05	B	B	Naive B
MACF1	is_ti	0.226253	Ti	1.32721e-05	6.90787e-05	B	B	Naive B
SMPD1	is_ti	0.470665	Ti	1.32904e-05	6.91454e-05	B	B	Naive B
AL109955.1	is_ti	0.525234	Ti	1.33947e-05	6.9659e-05	B	B	Naive B
HSPBAP1	is_ti	-0.295503	Blood	1.34717e-05	7.00307e-05	B	B	Naive B
SNTG2	is_ti	-0.726575	Blood	1.3668e-05	7.10216e-05	B	B	Naive B
PPIP5K1	is_ti	0.488706	Ti	1.36761e-05	7.10343e-05	B	B	Naive B
NIPSNAP2	is_ti	-0.296189	Blood	1.37013e-05	7.11358e-05	B	B	Naive B
CFAP36	is_ti	-0.380477	Blood	1.3715e-05	7.11772e-05	B	B	Naive B
ATL1	is_ti	-0.436931	Blood	1.37518e-05	7.1339e-05	B	B	Naive B
LRBA	is_ti	-0.203426	Blood	1.3781e-05	7.14607e-05	B	B	Naive B
AC007298.2	is_ti	-0.767278	Blood	1.38452e-05	7.1764e-05	B	B	Naive B
ICK	is_ti	-0.393125	Blood	1.38733e-05	7.18799e-05	B	B	Naive B
KIAA2026	is_ti	-0.231091	Blood	1.40035e-05	7.25246e-05	B	B	Naive B
LINS1	is_ti	0.354005	Ti	1.41622e-05	7.33164e-05	B	B	Naive B
AC009951.2	is_ti	-0.634746	Blood	1.41891e-05	7.34254e-05	B	B	Naive B
ADPRM	is_ti	-0.358245	Blood	1.42999e-05	7.39683e-05	B	B	Naive B
MCTP2	is_ti	-0.242689	Blood	1.431e-05	7.39901e-05	B	B	Naive B
MAPKAP1	is_ti	-0.207072	Blood	1.45583e-05	7.52426e-05	B	B	Naive B
AC009779.2	is_ti	0.670344	Ti	1.46167e-05	7.55135e-05	B	B	Naive B
SQLE	is_ti	0.411366	Ti	1.46495e-05	7.56517e-05	B	B	Naive B
SH3KBP1	is_ti	0.237321	Ti	1.46682e-05	7.57175e-05	B	B	Naive B
ENTR1	is_ti	0.295877	Ti	1.46746e-05	7.57193e-05	B	B	Naive B
SLC39A1	is_ti	0.320802	Ti	1.47874e-05	7.62698e-05	B	B	Naive B
C7orf61	is_ti	0.722476	Ti	1.48017e-05	7.63125e-05	B	B	Naive B
ERLIN1	is_ti	0.415586	Ti	1.48389e-05	7.64729e-05	B	B	Naive B
FNIP1	is_ti	-0.275415	Blood	1.49251e-05	7.68855e-05	B	B	Naive B
TSTD1	is_ti	-0.311016	Blood	1.50048e-05	7.72645e-05	B	B	Naive B
HEBP2	is_ti	-0.312942	Blood	1.50122e-05	7.72705e-05	B	B	Naive B
TMEM64	is_ti	0.325571	Ti	1.50194e-05	7.7276e-05	B	B	Naive B
GPX2	is_ti	-1.21132	Blood	1.50452e-05	7.73772e-05	B	B	Naive B
LCLAT1	is_ti	-0.257525	Blood	1.51189e-05	7.77242e-05	B	B	Naive B
BLOC1S4	is_ti	-0.282607	Blood	1.52123e-05	7.81726e-05	B	B	Naive B
KCNK6	is_ti	0.664808	Ti	1.52395e-05	7.828e-05	B	B	Naive B
LINC00886	is_ti	-0.409419	Blood	1.52774e-05	7.84427e-05	B	B	Naive B
ENG	is_ti	0.393546	Ti	1.52957e-05	7.85048e-05	B	B	Naive B
CCND1	is_ti	0.895233	Ti	1.53089e-05	7.854e-05	B	B	Naive B
CORO1B	is_ti	0.412948	Ti	1.55136e-05	7.9558e-05	B	B	Naive B
SLC38A2	is_ti	0.224999	Ti	1.55927e-05	7.99283e-05	B	B	Naive B
ZNF790	is_ti	0.249741	Ti	1.55986e-05	7.99283e-05	B	B	Naive B
FHOD1	is_ti	0.571384	Ti	1.56199e-05	8.00048e-05	B	B	Naive B
SLFN11	is_ti	0.499489	Ti	1.56505e-05	8.01291e-05	B	B	Naive B
GLI1	is_ti	0.762411	Ti	1.56986e-05	8.03425e-05	B	B	Naive B
RNF213	is_ti	0.300851	Ti	1.57616e-05	8.06322e-05	B	B	Naive B
AP4E1	is_ti	-0.290111	Blood	1.60016e-05	8.18267e-05	B	B	Naive B
ZNF846	is_ti	-0.408882	Blood	1.6121e-05	8.24034e-05	B	B	Naive B
CCDC59	is_ti	-0.27663	Blood	1.63675e-05	8.36295e-05	B	B	Naive B
SPECC1	is_ti	0.50811	Ti	1.65007e-05	8.42755e-05	B	B	Naive B
NCALD	is_ti	0.942576	Ti	1.65195e-05	8.43374e-05	B	B	Naive B
PDCD11	is_ti	0.310198	Ti	1.6543e-05	8.4423e-05	B	B	Naive B
SYN3	is_ti	-0.655396	Blood	1.66381e-05	8.48739e-05	B	B	Naive B
SNN	is_ti	0.321808	Ti	1.66553e-05	8.49271e-05	B	B	Naive B
RPS29	is_ti	-0.289856	Blood	1.67507e-05	8.5379e-05	B	B	Naive B
SELENOK	is_ti	0.251304	Ti	1.67654e-05	8.54191e-05	B	B	Naive B
NUDT12	is_ti	-1.0351	Blood	1.68393e-05	8.57309e-05	B	B	Naive B
UNKL	is_ti	-0.360403	Blood	1.68403e-05	8.57309e-05	B	B	Naive B
ZNF831	is_ti	0.313246	Ti	1.69058e-05	8.60296e-05	B	B	Naive B
NOP16	is_ti	0.419837	Ti	1.69454e-05	8.61961e-05	B	B	Naive B
DACH2	is_ti	-1.23447	Blood	1.7014e-05	8.64784e-05	B	B	Naive B
MRPS12	is_ti	0.320676	Ti	1.70146e-05	8.64784e-05	B	B	Naive B
PDE4DIP	is_ti	-0.421286	Blood	1.71151e-05	8.69539e-05	B	B	Naive B
MYH9	is_ti	0.184291	Ti	1.73427e-05	8.80747e-05	B	B	Naive B
SLC39A8	is_ti	0.510837	Ti	1.74064e-05	8.83622e-05	B	B	Naive B
COL19A1	is_ti	-0.290066	Blood	1.75081e-05	8.88176e-05	B	B	Naive B
SEM1	is_ti	0.185099	Ti	1.75102e-05	8.88176e-05	B	B	Naive B
HNRNPM	is_ti	0.185912	Ti	1.77722e-05	9.01097e-05	B	B	Naive B
ZNF844	is_ti	-0.392964	Blood	1.79212e-05	9.0829e-05	B	B	Naive B
CLNK	is_ti	0.851869	Ti	1.797e-05	9.10391e-05	B	B	Naive B
CNOT8	is_ti	-0.222473	Blood	1.80059e-05	9.11845e-05	B	B	Naive B
SHOC2	is_ti	-0.19199	Blood	1.80824e-05	9.15199e-05	B	B	Naive B
ZNF195	is_ti	0.264654	Ti	1.80867e-05	9.15199e-05	B	B	Naive B
IGLC5	is_ti	-0.641587	Blood	1.81122e-05	9.1612e-05	B	B	Naive B
KCNN4	is_ti	0.517904	Ti	1.83078e-05	9.25638e-05	B	B	Naive B
SYNPO2	is_ti	0.539096	Ti	1.84614e-05	9.33028e-05	B	B	Naive B
AC008667.1	is_ti	0.737334	Ti	1.84851e-05	9.33851e-05	B	B	Naive B
RCOR1	is_ti	0.247925	Ti	1.86047e-05	9.39514e-05	B	B	Naive B
ATP9B	is_ti	-0.226103	Blood	1.87666e-05	9.47312e-05	B	B	Naive B
SLC16A13	is_ti	0.430469	Ti	1.89356e-05	9.55456e-05	B	B	Naive B
SOX4	is_ti	-0.838397	Blood	1.89463e-05	9.55611e-05	B	B	Naive B
INO80D	is_ti	-0.216128	Blood	1.90132e-05	9.58604e-05	B	B	Naive B
TRIR	is_ti	-0.206101	Blood	1.90252e-05	9.58821e-05	B	B	Naive B
PTMA	is_ti	0.211133	Ti	1.90599e-05	9.60182e-05	B	B	Naive B
NCK1	is_ti	-0.226667	Blood	1.90822e-05	9.60594e-05	B	B	Naive B
EML3	is_ti	0.446872	Ti	1.90833e-05	9.60594e-05	B	B	Naive B
GAR1	is_ti	0.283482	Ti	1.91757e-05	9.64854e-05	B	B	Naive B
AC009313.1	is_ti	-0.386804	Blood	1.92296e-05	9.67181e-05	B	B	Naive B
DNAH14	is_ti	-0.893552	Blood	1.92795e-05	9.69301e-05	B	B	Naive B
CNPY3	is_ti	0.251992	Ti	1.93154e-05	9.70716e-05	B	B	Naive B
KCTD7	is_ti	-0.430644	Blood	1.9378e-05	9.73476e-05	B	B	Naive B
CATSPERE	is_ti	-0.527129	Blood	1.96579e-05	9.87096e-05	B	B	Naive B
SULF2	is_ti	-0.446252	Blood	1.96649e-05	9.87096e-05	B	B	Naive B
ZNF106	is_ti	0.205436	Ti	1.96968e-05	9.88305e-05	B	B	Naive B
SRSF9	is_ti	0.220226	Ti	1.97863e-05	9.92397e-05	B	B	Naive B
GREB1L	is_ti	-0.903015	Blood	1.98629e-05	9.95841e-05	B	B	Naive B
TNRC6B	is_ti	-0.202318	Blood	1.99354e-05	9.99077e-05	B	B	Naive B
FAM45A	is_ti	-0.402736	Blood	2.00643e-05	0.000100514	B	B	Naive B
ATP10A	is_ti	0.815326	Ti	2.01427e-05	0.000100866	B	B	Naive B
RPL35A	is_ti	-0.233654	Blood	2.01985e-05	0.000101105	B	B	Naive B
CCSAP	is_ti	-0.553581	Blood	2.02323e-05	0.000101234	B	B	Naive B
PPP1R9A	is_ti	-0.605816	Blood	2.02753e-05	0.000101409	B	B	Naive B
LINC02422	is_ti	0.335335	Ti	2.0376e-05	0.000101855	B	B	Naive B
UTP20	is_ti	0.272451	Ti	2.03807e-05	0.000101855	B	B	Naive B
DDX18	is_ti	0.219546	Ti	2.04142e-05	0.000101982	B	B	Naive B
HUWE1	is_ti	0.166313	Ti	2.04938e-05	0.000102328	B	B	Naive B
WBP2	is_ti	-0.296974	Blood	2.04999e-05	0.000102328	B	B	Naive B
RPS11	is_ti	-0.263608	Blood	2.06239e-05	0.000102906	B	B	Naive B
APOL3	is_ti	0.352719	Ti	2.07537e-05	0.000103513	B	B	Naive B
C12orf49	is_ti	-0.363344	Blood	2.09044e-05	0.000104223	B	B	Naive B
IVD	is_ti	0.359029	Ti	2.13638e-05	0.000106471	B	B	Naive B
NAT10	is_ti	0.299553	Ti	2.15233e-05	0.000107224	B	B	Naive B
BTD	is_ti	-0.417124	Blood	2.18075e-05	0.000108596	B	B	Naive B
ZFP30	is_ti	-0.360169	Blood	2.19541e-05	0.000109283	B	B	Naive B
CBFA2T3	is_ti	0.326539	Ti	2.21428e-05	0.000110179	B	B	Naive B
LRRK1	is_ti	0.244809	Ti	2.22695e-05	0.000110765	B	B	Naive B
PGAM1	is_ti	0.246894	Ti	2.22853e-05	0.0001108	B	B	Naive B
SNRPE	is_ti	0.262081	Ti	2.23591e-05	0.000111123	B	B	Naive B
AGO4	is_ti	-0.343438	Blood	2.26887e-05	0.000112716	B	B	Naive B
SLC16A1	is_ti	0.590048	Ti	2.27129e-05	0.000112792	B	B	Naive B
STK40	is_ti	-0.26204	Blood	2.27808e-05	0.000113084	B	B	Naive B
APC	is_ti	-0.218691	Blood	2.28335e-05	0.000113291	B	B	Naive B
LINC00324	is_ti	0.395837	Ti	2.28406e-05	0.000113291	B	B	Naive B
TOMM7	is_ti	-0.260601	Blood	2.29548e-05	0.000113813	B	B	Naive B
AC009812.1	is_ti	-0.630614	Blood	2.30228e-05	0.000114105	B	B	Naive B
TRABD2A	is_ti	-0.810865	Blood	2.31381e-05	0.000114631	B	B	Naive B
PGS1	is_ti	0.331882	Ti	2.33503e-05	0.000115637	B	B	Naive B
ERG28	is_ti	0.371079	Ti	2.34628e-05	0.000116148	B	B	Naive B
ZYG11B	is_ti	-0.279132	Blood	2.35093e-05	0.000116332	B	B	Naive B
AC021678.2	is_ti	-0.415073	Blood	2.39906e-05	0.000118668	B	B	Naive B
AZIN1-AS1	is_ti	-0.384949	Blood	2.42939e-05	0.00012012	B	B	Naive B
AL591368.1	is_ti	-1.32197	Blood	2.44291e-05	0.000120741	B	B	Naive B
PYROXD2	is_ti	-0.484833	Blood	2.45325e-05	0.000121205	B	B	Naive B
AKAP13	is_ti	-0.202344	Blood	2.4648e-05	0.000121714	B	B	Naive B
NQO1	is_ti	-0.971576	Blood	2.4655e-05	0.000121714	B	B	Naive B
TRPC1	is_ti	-0.574164	Blood	2.47249e-05	0.000122011	B	B	Naive B
GBP7	is_ti	0.930592	Ti	2.47856e-05	0.000122262	B	B	Naive B
SLC25A26	is_ti	-0.215501	Blood	2.49093e-05	0.000122825	B	B	Naive B
TNIK	is_ti	0.630379	Ti	2.51789e-05	0.000124105	B	B	Naive B
PPRC1	is_ti	0.400305	Ti	2.5412e-05	0.000125165	B	B	Naive B
SNRPN	is_ti	-0.285256	Blood	2.54138e-05	0.000125165	B	B	Naive B
FGGY	is_ti	-0.279579	Blood	2.54656e-05	0.000125371	B	B	Naive B
CATSPER2	is_ti	0.454931	Ti	2.54884e-05	0.000125433	B	B	Naive B
RHOB	is_ti	-0.895925	Blood	2.55232e-05	0.000125556	B	B	Naive B
AC239868.3	is_ti	0.608069	Ti	2.5628e-05	0.000126022	B	B	Naive B
AC008883.2	is_ti	-0.976387	Blood	2.58337e-05	0.000126937	B	B	Naive B
FTX	is_ti	-0.19139	Blood	2.58343e-05	0.000126937	B	B	Naive B
PSMA7	is_ti	0.232341	Ti	2.6151e-05	0.000128443	B	B	Naive B
DLGAP4	is_ti	-0.293258	Blood	2.61657e-05	0.000128465	B	B	Naive B
AC048341.1	is_ti	-0.436251	Blood	2.62135e-05	0.000128618	B	B	Naive B
AC010422.3	is_ti	0.64552	Ti	2.62174e-05	0.000128618	B	B	Naive B
MAPK8	is_ti	-0.296531	Blood	2.63141e-05	0.000129042	B	B	Naive B
EPM2A	is_ti	-0.313279	Blood	2.64495e-05	0.000129655	B	B	Naive B
CD52	is_ti	-0.236693	Blood	2.65199e-05	0.00012995	B	B	Naive B
ZNF326	is_ti	-0.268825	Blood	2.66224e-05	0.000130401	B	B	Naive B
NFKB1	is_ti	0.220598	Ti	2.66588e-05	0.000130528	B	B	Naive B
NCAPD3	is_ti	-0.350929	Blood	2.66823e-05	0.000130593	B	B	Naive B
NARF	is_ti	0.276729	Ti	2.68397e-05	0.000131312	B	B	Naive B
SRFBP1	is_ti	0.241803	Ti	2.68621e-05	0.00013137	B	B	Naive B
MRPL54	is_ti	0.265154	Ti	2.73855e-05	0.000133878	B	B	Naive B
SERPINB9	is_ti	0.21103	Ti	2.74807e-05	0.000134291	B	B	Naive B
BCKDHB	is_ti	-0.362788	Blood	2.78157e-05	0.000135875	B	B	Naive B
CCDC146	is_ti	-0.34647	Blood	2.78645e-05	0.000136049	B	B	Naive B
PFKFB2	is_ti	-0.76177	Blood	2.78731e-05	0.000136049	B	B	Naive B
BRCA2	is_ti	-0.406828	Blood	2.7908e-05	0.000136167	B	B	Naive B
PIM3	is_ti	0.321465	Ti	2.79891e-05	0.000136509	B	B	Naive B
AL117381.1	is_ti	0.295909	Ti	2.81497e-05	0.000137239	B	B	Naive B
BBS2	is_ti	-0.462925	Blood	2.8163e-05	0.000137251	B	B	Naive B
ALDOC	is_ti	0.624295	Ti	2.87592e-05	0.000140102	B	B	Naive B
SLC44A5	is_ti	-1.07445	Blood	2.89037e-05	0.000140752	B	B	Naive B
HMBS	is_ti	0.527538	Ti	2.98025e-05	0.000145072	B	B	Naive B
CTPS2	is_ti	-0.441062	Blood	2.9858e-05	0.000145286	B	B	Naive B
HOMER1	is_ti	0.519755	Ti	2.99344e-05	0.000145601	B	B	Naive B
DHX40	is_ti	-0.285669	Blood	3.01811e-05	0.000146744	B	B	Naive B
AC097634.1	is_ti	-0.411837	Blood	3.06297e-05	0.000148868	B	B	Naive B
CLEC4A	is_ti	-0.467865	Blood	3.06549e-05	0.000148932	B	B	Naive B
BORCS5	is_ti	-0.277422	Blood	3.08e-05	0.000149579	B	B	Naive B
DCBLD2	is_ti	-0.962735	Blood	3.11246e-05	0.000151098	B	B	Naive B
TXNRD1	is_ti	0.253835	Ti	3.13902e-05	0.000152328	B	B	Naive B
DOT1L	is_ti	0.349696	Ti	3.14265e-05	0.000152445	B	B	Naive B
CXCR4	is_ti	-0.351408	Blood	3.15012e-05	0.000152748	B	B	Naive B
C1orf109	is_ti	0.361819	Ti	3.15166e-05	0.000152764	B	B	Naive B
PPA2	is_ti	-0.231219	Blood	3.19016e-05	0.000154571	B	B	Naive B
BRI3	is_ti	-0.274891	Blood	3.21358e-05	0.000155646	B	B	Naive B
DPP7	is_ti	0.274184	Ti	3.21771e-05	0.000155738	B	B	Naive B
FAM13A-AS1	is_ti	-0.392112	Blood	3.21798e-05	0.000155738	B	B	Naive B
ABCC2	is_ti	-0.900044	Blood	3.23028e-05	0.000156273	B	B	Naive B
PMS1	is_ti	-0.258787	Blood	3.23372e-05	0.00015638	B	B	Naive B
PAICS	is_ti	0.255142	Ti	3.26978e-05	0.000158062	B	B	Naive B
SPTY2D1OS	is_ti	0.607078	Ti	3.31443e-05	0.000160159	B	B	Naive B
BTN2A2	is_ti	0.282927	Ti	3.32113e-05	0.000160421	B	B	Naive B
AL049830.3	is_ti	-0.729747	Blood	3.34649e-05	0.000161584	B	B	Naive B
OSTF1	is_ti	-0.161682	Blood	3.35424e-05	0.000161887	B	B	Naive B
AL360012.1	is_ti	0.866738	Ti	3.35534e-05	0.000161887	B	B	Naive B
ANXA1	is_ti	-0.950948	Blood	3.36381e-05	0.000162233	B	B	Naive B
AL158152.1	is_ti	0.691766	Ti	3.38283e-05	0.000163088	B	B	Naive B
SPATS2L	is_ti	1.01479	Ti	3.3963e-05	0.000163674	B	B	Naive B
ASPH	is_ti	-0.718173	Blood	3.47948e-05	0.000167619	B	B	Naive B
AL118516.1	is_ti	0.631758	Ti	3.51511e-05	0.00016927	B	B	Naive B
SIRT6	is_ti	0.436995	Ti	3.52458e-05	0.000169661	B	B	Naive B
RFX7	is_ti	-0.300969	Blood	3.53294e-05	0.000169998	B	B	Naive B
MTERF2	is_ti	-0.546398	Blood	3.5427e-05	0.000170403	B	B	Naive B
TPRG1L	is_ti	-0.432505	Blood	3.58781e-05	0.000172506	B	B	Naive B
RARRES1	is_ti	-0.974508	Blood	3.58951e-05	0.000172522	B	B	Naive B
FAM96B	is_ti	0.250052	Ti	3.6118e-05	0.000173527	B	B	Naive B
RTTN	is_ti	-0.258338	Blood	3.624e-05	0.000174046	B	B	Naive B
TEC	is_ti	0.395652	Ti	3.62843e-05	0.000174193	B	B	Naive B
PDLIM7	is_ti	0.758287	Ti	3.63097e-05	0.000174248	B	B	Naive B
MKRN1	is_ti	-0.198527	Blood	3.65138e-05	0.00017516	B	B	Naive B
EVL	is_ti	0.186581	Ti	3.72102e-05	0.000178433	B	B	Naive B
PGM2	is_ti	0.257046	Ti	3.76639e-05	0.000180539	B	B	Naive B
STX16-NPEPL1	is_ti	-0.496013	Blood	3.774e-05	0.000180835	B	B	Naive B
UIMC1	is_ti	-0.192141	Blood	3.77709e-05	0.000180914	B	B	Naive B
MPG	is_ti	0.278615	Ti	3.82788e-05	0.000183277	B	B	Naive B
WDR49	is_ti	-0.923059	Blood	3.88428e-05	0.000185906	B	B	Naive B
AP002026.1	is_ti	-0.830004	Blood	3.91615e-05	0.00018736	B	B	Naive B
UBE2N	is_ti	0.165348	Ti	3.92668e-05	0.000187769	B	B	Naive B
COA4	is_ti	0.260025	Ti	3.92767e-05	0.000187769	B	B	Naive B
WASHC2A	is_ti	-0.301109	Blood	3.93376e-05	0.000187988	B	B	Naive B
AC092667.1	is_ti	-0.723577	Blood	3.93975e-05	0.000188203	B	B	Naive B
LSM3	is_ti	0.240982	Ti	3.94705e-05	0.00018848	B	B	Naive B
AC025159.1	is_ti	-0.339965	Blood	3.9747e-05	0.000189728	B	B	Naive B
TMEM70	is_ti	0.338991	Ti	3.99057e-05	0.000190413	B	B	Naive B
AC242426.2	is_ti	-0.307352	Blood	4.01785e-05	0.000191641	B	B	Naive B
SQSTM1	is_ti	-0.215219	Blood	4.04192e-05	0.000192717	B	B	Naive B
ZNF33A	is_ti	-0.186621	Blood	4.04494e-05	0.000192787	B	B	Naive B
STAM-AS1	is_ti	0.609906	Ti	4.05567e-05	0.000193225	B	B	Naive B
TMEM72-AS1	is_ti	-0.614745	Blood	4.10215e-05	0.000195366	B	B	Naive B
MGST2	is_ti	-0.979847	Blood	4.11563e-05	0.000195933	B	B	Naive B
ERC1	is_ti	-0.245878	Blood	4.16037e-05	0.000197988	B	B	Naive B
HSDL2	is_ti	-0.273562	Blood	4.16321e-05	0.000198048	B	B	Naive B
RELL1	is_ti	-0.70264	Blood	4.16949e-05	0.000198272	B	B	Naive B
LINC00115	is_ti	0.538745	Ti	4.19392e-05	0.000199358	B	B	Naive B
RNF144A	is_ti	0.912726	Ti	4.20934e-05	0.000200016	B	B	Naive B
RNF135	is_ti	-0.32066	Blood	4.2859e-05	0.000203576	B	B	Naive B
LGMN	is_ti	0.491817	Ti	4.29618e-05	0.000203987	B	B	Naive B
EIF4A1	is_ti	0.304984	Ti	4.32426e-05	0.000205243	B	B	Naive B
AC007100.1	is_ti	-1.01399	Blood	4.36198e-05	0.000206955	B	B	Naive B
CPLANE1	is_ti	-0.305852	Blood	4.39057e-05	0.000208233	B	B	Naive B
ZNF165	is_ti	0.523579	Ti	4.39598e-05	0.000208411	B	B	Naive B
TAX1BP1	is_ti	-0.162726	Blood	4.41465e-05	0.000209217	B	B	Naive B
AGFG1	is_ti	-0.207757	Blood	4.45739e-05	0.000211162	B	B	Naive B
AP002812.2	is_ti	-0.40723	Blood	4.49071e-05	0.000212661	B	B	Naive B
GARNL3	is_ti	-0.516774	Blood	4.49328e-05	0.000212702	B	B	Naive B
ETHE1	is_ti	0.564407	Ti	4.50212e-05	0.00021304	B	B	Naive B
SLC38A10	is_ti	0.251727	Ti	4.51005e-05	0.000213335	B	B	Naive B
MRPL12	is_ti	0.448049	Ti	4.5307e-05	0.000214231	B	B	Naive B
CACYBP	is_ti	0.225922	Ti	4.54822e-05	0.000214979	B	B	Naive B
AC109454.2	is_ti	-0.543098	Blood	4.55918e-05	0.000215416	B	B	Naive B
ANKRD23	is_ti	-0.32085	Blood	4.56442e-05	0.000215582	B	B	Naive B
WDR11-AS1	is_ti	-0.476719	Blood	4.62095e-05	0.000218137	B	B	Naive B
ATP13A2	is_ti	0.434543	Ti	4.62199e-05	0.000218137	B	B	Naive B
XPC	is_ti	-0.231563	Blood	4.62882e-05	0.000218377	B	B	Naive B
KRTCAP2	is_ti	-0.424583	Blood	4.63329e-05	0.000218475	B	B	Naive B
CLSTN1	is_ti	-0.246693	Blood	4.63548e-05	0.000218475	B	B	Naive B
AC063949.2	is_ti	-0.53821	Blood	4.63612e-05	0.000218475	B	B	Naive B
ZCCHC7	is_ti	-0.19226	Blood	4.68361e-05	0.000220631	B	B	Naive B
BRD4	is_ti	-0.172433	Blood	4.68974e-05	0.000220836	B	B	Naive B
FAM160B1	is_ti	0.346269	Ti	4.69369e-05	0.00022094	B	B	Naive B
TERF2IP	is_ti	-0.184961	Blood	4.73821e-05	0.000222952	B	B	Naive B
NUDT14	is_ti	0.595451	Ti	4.74698e-05	0.00022328	B	B	Naive B
ARID4A	is_ti	-0.182116	Blood	4.75788e-05	0.000223709	B	B	Naive B
AL031728.1	is_ti	0.562414	Ti	4.77443e-05	0.000224403	B	B	Naive B
GTDC1	is_ti	-0.28844	Blood	4.77809e-05	0.000224492	B	B	Naive B
AAED1	is_ti	-0.372304	Blood	4.78283e-05	0.00022463	B	B	Naive B
CARNMT1	is_ti	0.303664	Ti	4.78844e-05	0.000224809	B	B	Naive B
UBE2H	is_ti	-0.210955	Blood	4.80057e-05	0.000225295	B	B	Naive B
FASN	is_ti	0.719726	Ti	4.80518e-05	0.000225427	B	B	Naive B
DERL1	is_ti	0.224463	Ti	4.81762e-05	0.000225926	B	B	Naive B
AC243960.1	is_ti	0.247518	Ti	4.91728e-05	0.000230514	B	B	Naive B
MICU2	is_ti	-0.200815	Blood	4.92824e-05	0.000230941	B	B	Naive B
SEMA4G	is_ti	-1.02972	Blood	4.99188e-05	0.000233836	B	B	Naive B
C15orf61	is_ti	-0.405278	Blood	5.01309e-05	0.00023469	B	B	Naive B
SLC9C1	is_ti	-0.903376	Blood	5.01385e-05	0.00023469	B	B	Naive B
ZFP62	is_ti	0.281481	Ti	5.06314e-05	0.000236909	B	B	Naive B
INSL6	is_ti	-0.615873	Blood	5.07283e-05	0.000237274	B	B	Naive B
CNST	is_ti	-0.197583	Blood	5.08457e-05	0.000237734	B	B	Naive B
COG5	is_ti	-0.222155	Blood	5.14003e-05	0.000240238	B	B	Naive B
HTT	is_ti	0.216416	Ti	5.15694e-05	0.000240939	B	B	Naive B
AL359265.3	is_ti	0.521272	Ti	5.16755e-05	0.000241345	B	B	Naive B
AC008764.8	is_ti	0.527513	Ti	5.17277e-05	0.000241498	B	B	Naive B
SAT1	is_ti	0.284366	Ti	5.17484e-05	0.000241505	B	B	Naive B
SHMT2	is_ti	-0.320633	Blood	5.20208e-05	0.000242686	B	B	Naive B
CHD1	is_ti	0.180375	Ti	5.21679e-05	0.000243282	B	B	Naive B
DGKE	is_ti	-0.431893	Blood	5.22369e-05	0.000243514	B	B	Naive B
SYNJ2	is_ti	0.46856	Ti	5.22915e-05	0.000243678	B	B	Naive B
DSTYK	is_ti	-0.320795	Blood	5.23369e-05	0.000243799	B	B	Naive B
AC078881.1	is_ti	-0.503802	Blood	5.24098e-05	0.000244048	B	B	Naive B
WDR70	is_ti	-0.19084	Blood	5.24502e-05	0.000244145	B	B	Naive B
ATM	is_ti	-0.174459	Blood	5.32105e-05	0.000247593	B	B	Naive B
NT5E	is_ti	-0.493107	Blood	5.35315e-05	0.000248994	B	B	Naive B
PSMB1	is_ti	0.237138	Ti	5.36885e-05	0.000249632	B	B	Naive B
KANSL2	is_ti	-0.262776	Blood	5.39114e-05	0.000250575	B	B	Naive B
EID2	is_ti	-0.377274	Blood	5.40442e-05	0.0002511	B	B	Naive B
MRPL18	is_ti	0.218364	Ti	5.42991e-05	0.00025219	B	B	Naive B
MRM2	is_ti	0.270424	Ti	5.43673e-05	0.000252414	B	B	Naive B
PTBP1	is_ti	0.237889	Ti	5.44805e-05	0.000252846	B	B	Naive B
ZSCAN5A	is_ti	0.404737	Ti	5.58097e-05	0.000258919	B	B	Naive B
C1orf35	is_ti	-0.396733	Blood	5.60126e-05	0.000259764	B	B	Naive B
NCF1	is_ti	0.196526	Ti	5.60754e-05	0.00025996	B	B	Naive B
LINC00310	is_ti	0.791556	Ti	5.61625e-05	0.000260267	B	B	Naive B
LINC01712	is_ti	-0.899124	Blood	5.6457e-05	0.000261536	B	B	Naive B
DYNLT3	is_ti	-0.256078	Blood	5.71153e-05	0.000264487	B	B	Naive B
RPRD2	is_ti	-0.21301	Blood	5.72066e-05	0.000264813	B	B	Naive B
PSPH	is_ti	0.52748	Ti	5.74865e-05	0.00026601	B	B	Naive B
C2CD6	is_ti	-0.669387	Blood	5.80923e-05	0.000268715	B	B	Naive B
AGO2	is_ti	-0.247884	Blood	5.83226e-05	0.00026968	B	B	Naive B
SNAI3-AS1	is_ti	0.450148	Ti	5.83778e-05	0.000269836	B	B	Naive B
TUSC1	is_ti	-0.937637	Blood	5.88752e-05	0.000272035	B	B	Naive B
ANGPTL1	is_ti	-0.22143	Blood	5.94076e-05	0.000274394	B	B	Naive B
DNAJC1	is_ti	0.281202	Ti	5.94918e-05	0.00027465	B	B	Naive B
TAF12	is_ti	0.221678	Ti	5.95067e-05	0.00027465	B	B	Naive B
ZCWPW1	is_ti	-0.307847	Blood	5.96212e-05	0.000275077	B	B	Naive B
VWA8	is_ti	-0.242291	Blood	5.9999e-05	0.000276719	B	B	Naive B
TMED5	is_ti	0.216111	Ti	6.02211e-05	0.000277641	B	B	Naive B
UGT8	is_ti	0.5417	Ti	6.06997e-05	0.000279745	B	B	Naive B
HMGXB3	is_ti	0.289354	Ti	6.09992e-05	0.000281022	B	B	Naive B
RINL	is_ti	0.283326	Ti	6.13476e-05	0.000282449	B	B	Naive B
ARPP19	is_ti	-0.220613	Blood	6.1354e-05	0.000282449	B	B	Naive B
PMPCA	is_ti	0.327851	Ti	6.17897e-05	0.00028435	B	B	Naive B
AC007622.2	is_ti	-0.494593	Blood	6.2269e-05	0.000286451	B	B	Naive B
HSPA14-1	is_ti	0.265626	Ti	6.25901e-05	0.000287823	B	B	Naive B
LDHAL6A	is_ti	-0.536891	Blood	6.2791e-05	0.000288641	B	B	Naive B
LYRM4	is_ti	0.244989	Ti	6.37024e-05	0.000292723	B	B	Naive B
SERBP1	is_ti	0.170768	Ti	6.39918e-05	0.000293945	B	B	Naive B
MEF2C-AS1	is_ti	-0.245704	Blood	6.41337e-05	0.000294489	B	B	Naive B
TOR1AIP1	is_ti	0.204911	Ti	6.46502e-05	0.000296753	B	B	Naive B
SCYL1	is_ti	0.346512	Ti	6.49223e-05	0.000297893	B	B	Naive B
GK5	is_ti	-0.781851	Blood	6.54133e-05	0.000300036	B	B	Naive B
SPINK4	is_ti	1.16386	Ti	6.55631e-05	0.000300613	B	B	Naive B
KIF27	is_ti	-0.430552	Blood	6.59646e-05	0.000302344	B	B	Naive B
JAZF1-AS1	is_ti	0.604739	Ti	6.59969e-05	0.000302381	B	B	Naive B
C9orf84	is_ti	0.390471	Ti	6.67099e-05	0.000305537	B	B	Naive B
LAGE3	is_ti	0.353423	Ti	6.68839e-05	0.000306222	B	B	Naive B
ENPP3	is_ti	-0.940045	Blood	6.69657e-05	0.000306485	B	B	Naive B
MIIP	is_ti	-0.402146	Blood	6.70495e-05	0.000306756	B	B	Naive B
RNF220	is_ti	-0.300548	Blood	6.79031e-05	0.000310549	B	B	Naive B
HS1BP3	is_ti	-0.400428	Blood	6.79738e-05	0.000310758	B	B	Naive B
CLN6	is_ti	0.50422	Ti	6.79997e-05	0.000310764	B	B	Naive B
HAGH	is_ti	-0.316484	Blood	6.83061e-05	0.000312051	B	B	Naive B
AL592183.1	is_ti	-0.403754	Blood	6.8975e-05	0.000314992	B	B	Naive B
HLA-B	is_ti	-0.206047	Blood	6.94647e-05	0.000317113	B	B	Naive B
FBXL4	is_ti	-0.262903	Blood	6.97519e-05	0.000318308	B	B	Naive B
MTFR1	is_ti	-0.255988	Blood	6.98823e-05	0.000318787	B	B	Naive B
NT5C2	is_ti	-0.242943	Blood	6.99815e-05	0.000319124	B	B	Naive B
CAPS2	is_ti	-0.417383	Blood	7.03381e-05	0.000320633	B	B	Naive B
CARMIL2	is_ti	0.353921	Ti	7.06189e-05	0.000321728	B	B	Naive B
CMTR2	is_ti	0.29115	Ti	7.06294e-05	0.000321728	B	B	Naive B
BCL6	is_ti	-0.327207	Blood	7.10513e-05	0.000323532	B	B	Naive B
GPR108	is_ti	0.356229	Ti	7.11685e-05	0.000323948	B	B	Naive B
TBC1D23	is_ti	-0.236304	Blood	7.13446e-05	0.000324632	B	B	Naive B
PTGS1	is_ti	0.474622	Ti	7.1869e-05	0.0003269	B	B	Naive B
SNX4	is_ti	-0.231008	Blood	7.21886e-05	0.000328234	B	B	Naive B
PHF2	is_ti	-0.334738	Blood	7.24477e-05	0.000329293	B	B	Naive B
MTHFR	is_ti	-0.253222	Blood	7.2576e-05	0.000329757	B	B	Naive B
CHCHD3	is_ti	-0.185525	Blood	7.26434e-05	0.000329944	B	B	Naive B
RAB30-AS1	is_ti	0.204944	Ti	7.26813e-05	0.000329997	B	B	Naive B
ANXA5	is_ti	-0.304062	Blood	7.27957e-05	0.000330396	B	B	Naive B
KLRB1	is_ti	0.82833	Ti	7.28699e-05	0.000330614	B	B	Naive B
AC007388.1	is_ti	-0.528632	Blood	7.32114e-05	0.000332044	B	B	Naive B
HLA-DPA1	is_ti	0.189003	Ti	7.3269e-05	0.000332185	B	B	Naive B
SVBP	is_ti	-0.304042	Blood	7.35466e-05	0.000333323	B	B	Naive B
PELI2	is_ti	-0.289118	Blood	7.36116e-05	0.000333497	B	B	Naive B
JAM2	is_ti	0.565008	Ti	7.39957e-05	0.000335116	B	B	Naive B
PRR3	is_ti	0.321361	Ti	7.43798e-05	0.000336734	B	B	Naive B
RSBN1L	is_ti	-0.143556	Blood	7.4487e-05	0.000337098	B	B	Naive B
CCT5	is_ti	0.270894	Ti	7.47589e-05	0.000338207	B	B	Naive B
WNT10A	is_ti	0.524833	Ti	7.47884e-05	0.000338218	B	B	Naive B
TFR2	is_ti	0.567865	Ti	7.49141e-05	0.000338664	B	B	Naive B
RPL41	is_ti	-0.226138	Blood	7.55462e-05	0.000341399	B	B	Naive B
TMEM220	is_ti	-0.356047	Blood	7.58476e-05	0.000342638	B	B	Naive B
ZCCHC18	is_ti	-0.463534	Blood	7.61747e-05	0.000343992	B	B	Naive B
MBTD1	is_ti	-0.232005	Blood	7.63574e-05	0.000344693	B	B	Naive B
AC005037.1	is_ti	-0.26216	Blood	7.63974e-05	0.000344749	B	B	Naive B
MUC20-OT1	is_ti	-0.283693	Blood	7.73611e-05	0.000348973	B	B	Naive B
GPATCH8	is_ti	-0.184209	Blood	7.76117e-05	0.000349977	B	B	Naive B
SNRPB	is_ti	0.230238	Ti	7.77365e-05	0.000350414	B	B	Naive B
GTF3C6	is_ti	0.253752	Ti	7.81523e-05	0.000352162	B	B	Naive B
RAP2C-AS1	is_ti	-0.318281	Blood	7.83123e-05	0.000352757	B	B	Naive B
ZNF496	is_ti	0.576085	Ti	7.83509e-05	0.000352804	B	B	Naive B
TMEM123	is_ti	-0.211904	Blood	7.8596e-05	0.000353781	B	B	Naive B
OSGEPL1	is_ti	-0.297084	Blood	7.86713e-05	0.000353992	B	B	Naive B
AL139089.1	is_ti	0.649432	Ti	7.89448e-05	0.000355096	B	B	Naive B
EBNA1BP2	is_ti	0.266023	Ti	7.93032e-05	0.00035658	B	B	Naive B
SLC35G1	is_ti	0.803053	Ti	7.93361e-05	0.0003566	B	B	Naive B
ELOC	is_ti	0.175227	Ti	7.9638e-05	0.000357829	B	B	Naive B
PCF11	is_ti	-0.170207	Blood	7.97514e-05	0.000358211	B	B	Naive B
TSC22D2	is_ti	0.230722	Ti	8.00498e-05	0.000359422	B	B	Naive B
TANC2	is_ti	-0.387216	Blood	8.01253e-05	0.000359633	B	B	Naive B
AC012123.1	is_ti	-0.587389	Blood	8.02485e-05	0.000360057	B	B	Naive B
PPP1R35	is_ti	0.258263	Ti	8.0859e-05	0.000362667	B	B	Naive B
CEMIP	is_ti	-0.502334	Blood	8.10226e-05	0.00036327	B	B	Naive B
TOPORS	is_ti	-0.273432	Blood	8.10791e-05	0.000363394	B	B	Naive B
PSEN1	is_ti	-0.23179	Blood	8.11559e-05	0.000363609	B	B	Naive B
GSDME	is_ti	-0.848564	Blood	8.20727e-05	0.000367585	B	B	Naive B
CCT2	is_ti	0.20176	Ti	8.22387e-05	0.000368197	B	B	Naive B
TRIM23	is_ti	-0.253545	Blood	8.24881e-05	0.000369182	B	B	Naive B
LRRC1	is_ti	-0.763159	Blood	8.26019e-05	0.000369559	B	B	Naive B
TMEM42	is_ti	-0.34292	Blood	8.3685e-05	0.000374272	B	B	Naive B
STXBP5-AS1	is_ti	-0.972253	Blood	8.37251e-05	0.000374318	B	B	Naive B
CTU2	is_ti	0.630981	Ti	8.42933e-05	0.000376724	B	B	Naive B
NCOA2	is_ti	-0.193514	Blood	8.43684e-05	0.000376926	B	B	Naive B
SELENOI	is_ti	0.244307	Ti	8.49267e-05	0.000379285	B	B	Naive B
DCLK2	is_ti	-0.823166	Blood	8.58845e-05	0.000383426	B	B	Naive B
DCAF4	is_ti	-0.383076	Blood	8.6054e-05	0.000384046	B	B	Naive B
LXN	is_ti	0.363881	Ti	8.64531e-05	0.00038569	B	B	Naive B
BANF1	is_ti	0.245539	Ti	8.65548e-05	0.000386007	B	B	Naive B
TRIM73	is_ti	-0.294972	Blood	8.67746e-05	0.000386849	B	B	Naive B
NHP2	is_ti	0.246503	Ti	8.72302e-05	0.000388743	B	B	Naive B
LIX1L	is_ti	0.306381	Ti	8.72692e-05	0.000388778	B	B	Naive B
ABCB7	is_ti	-0.197107	Blood	8.76535e-05	0.000390352	B	B	Naive B
UGDH	is_ti	0.66262	Ti	8.79594e-05	0.000391575	B	B	Naive B
WDR77	is_ti	0.271031	Ti	8.8176e-05	0.0003924	B	B	Naive B
AP005131.5	is_ti	0.658726	Ti	8.82739e-05	0.000392697	B	B	Naive B
AC010247.2	is_ti	-0.521954	Blood	8.85946e-05	0.000393984	B	B	Naive B
OGA	is_ti	-0.1764	Blood	8.86311e-05	0.000394007	B	B	Naive B
ZUP1	is_ti	0.354327	Ti	8.90197e-05	0.000395594	B	B	Naive B
AL645728.1	is_ti	-0.592255	Blood	8.92201e-05	0.000396344	B	B	Naive B
H3F3B	is_ti	-0.198978	Blood	8.96426e-05	0.00039808	B	B	Naive B
CARD19	is_ti	-0.558972	Blood	8.99763e-05	0.000399421	B	B	Naive B
SYNE3	is_ti	-0.288309	Blood	9.0456e-05	0.000401408	B	B	Naive B
FBXO46	is_ti	0.283246	Ti	9.07852e-05	0.000402727	B	B	Naive B
ARID1A	is_ti	0.176744	Ti	9.09113e-05	0.000403144	B	B	Naive B
PAXIP1-AS1	is_ti	-0.33071	Blood	9.09637e-05	0.000403234	B	B	Naive B
ANKRD36B	is_ti	-0.366978	Blood	9.11088e-05	0.000403735	B	B	Naive B
COX7B	is_ti	0.271975	Ti	9.14514e-05	0.00040511	B	B	Naive B
SMC1A	is_ti	0.196673	Ti	9.16051e-05	0.000405647	B	B	Naive B
VAV2	is_ti	-0.245117	Blood	9.1726e-05	0.00040604	B	B	Naive B
CYP51A1	is_ti	0.766616	Ti	9.20976e-05	0.000407541	B	B	Naive B
LONP2	is_ti	-0.210716	Blood	9.21359e-05	0.000407566	B	B	Naive B
CANT1	is_ti	-0.870332	Blood	9.25665e-05	0.000409327	B	B	Naive B
FAM234B	is_ti	0.42712	Ti	9.31592e-05	0.000411803	B	B	Naive B
DCHS2	is_ti	-0.800814	Blood	9.41046e-05	0.000415836	B	B	Naive B
DNAAF2	is_ti	0.326438	Ti	9.43483e-05	0.000416766	B	B	Naive B
CITED2	is_ti	-0.385502	Blood	9.52413e-05	0.000420562	B	B	Naive B
SLC15A2	is_ti	-0.281464	Blood	9.52789e-05	0.000420581	B	B	Naive B
C12orf75	is_ti	0.40966	Ti	9.55003e-05	0.00042141	B	B	Naive B
MTHFD1	is_ti	0.284344	Ti	9.63031e-05	0.000424803	B	B	Naive B
AL445686.2	is_ti	-0.53392	Blood	9.64766e-05	0.000425419	B	B	Naive B
RNMT	is_ti	0.19079	Ti	9.68146e-05	0.000426759	B	B	Naive B
NAA15	is_ti	-0.183873	Blood	9.75079e-05	0.000429665	B	B	Naive B
USP3-AS1	is_ti	-0.248489	Blood	9.83105e-05	0.000433049	B	B	Naive B
DIS3L	is_ti	-0.297629	Blood	9.86291e-05	0.0004343	B	B	Naive B
AC007364.1	is_ti	-0.926654	Blood	9.86687e-05	0.000434322	B	B	Naive B
ZBTB20-AS5	is_ti	-0.36506	Blood	9.90109e-05	0.000435676	B	B	Naive B
SOGA1	is_ti	-0.313972	Blood	9.93605e-05	0.000437061	B	B	Naive B
FBXO3	is_ti	-0.252517	Blood	0.00010007	0.000439931	B	B	Naive B
SCARB1	is_ti	-0.604009	Blood	0.000100083	0.000439931	B	B	Naive B
FAM8A1	is_ti	-0.506947	Blood	0.000100515	0.000441577	B	B	Naive B
YWHAQ	is_ti	-0.187188	Blood	0.000100528	0.000441577	B	B	Naive B
SHQ1	is_ti	0.324286	Ti	0.000100718	0.000442259	B	B	Naive B
MCRIP2	is_ti	0.444783	Ti	0.000100966	0.000443192	B	B	Naive B
ECHS1	is_ti	0.312398	Ti	0.000101719	0.000446339	B	B	Naive B
IMPDH2	is_ti	0.270725	Ti	0.000101802	0.000446549	B	B	Naive B
KLHL29	is_ti	0.724942	Ti	0.000102122	0.000447756	B	B	Naive B
PIK3CD	is_ti	-0.232049	Blood	0.000102149	0.000447756	B	B	Naive B
PNISR	is_ti	-0.144496	Blood	0.000103569	0.000453825	B	B	Naive B
HVCN1	is_ti	-0.165159	Blood	0.000104092	0.000455955	B	B	Naive B
AC097515.1	is_ti	-0.835331	Blood	0.000104633	0.000458165	B	B	Naive B
E2F6	is_ti	0.484844	Ti	0.000104942	0.000459361	B	B	Naive B
C6orf120	is_ti	0.361796	Ti	0.000105382	0.000461124	B	B	Naive B
CDKN2A	is_ti	-0.4673	Blood	0.000105764	0.000462634	B	B	Naive B
UBE2D1	is_ti	-0.247999	Blood	0.0001059	0.000463068	B	B	Naive B
MAP2K5	is_ti	-0.227587	Blood	0.000106006	0.00046337	B	B	Naive B
IL15RA	is_ti	0.610345	Ti	0.000106162	0.00046389	B	B	Naive B
LCP2	is_ti	0.525052	Ti	0.000106928	0.000467075	B	B	Naive B
PPP1R2	is_ti	-0.173608	Blood	0.000107275	0.000468426	B	B	Naive B
GMEB1	is_ti	0.287779	Ti	0.000107986	0.000471369	B	B	Naive B
AP003170.3	is_ti	-0.732731	Blood	0.00010929	0.000476895	B	B	Naive B
MORC2	is_ti	0.330186	Ti	0.000109524	0.000477713	B	B	Naive B
GTF3A	is_ti	-0.198054	Blood	0.000109553	0.000477713	B	B	Naive B
FAM135A	is_ti	-0.505662	Blood	0.000109934	0.000479205	B	B	Naive B
AC104806.2	is_ti	-0.290449	Blood	0.000110544	0.000481698	B	B	Naive B
AARS2	is_ti	0.492391	Ti	0.00011065	0.000481993	B	B	Naive B
SEL1L	is_ti	0.179753	Ti	0.000110806	0.000482506	B	B	Naive B
WAC	is_ti	-0.161582	Blood	0.000111192	0.000484015	B	B	Naive B
YJU2	is_ti	-0.308287	Blood	0.000111955	0.000487169	B	B	Naive B
EXOSC6	is_ti	-0.249428	Blood	0.000112301	0.000488507	B	B	Naive B
ARL11	is_ti	0.350917	Ti	0.000112727	0.000490187	B	B	Naive B
CSNK1A1	is_ti	0.139299	Ti	0.000114866	0.000499318	B	B	Naive B
TMEM143	is_ti	-0.430094	Blood	0.000114974	0.000499615	B	B	Naive B
RHBDD2	is_ti	-0.35928	Blood	0.000115155	0.000500225	B	B	Naive B
KCNN1	is_ti	0.571151	Ti	0.000115834	0.000503	B	B	Naive B
MPP6	is_ti	-0.322254	Blood	0.000115998	0.000503539	B	B	Naive B
MGST3	is_ti	-0.369164	Blood	0.000116121	0.000503761	B	B	Naive B
RP9	is_ti	-0.210461	Blood	0.000116129	0.000503761	B	B	Naive B
APOL2	is_ti	0.443116	Ti	0.000116255	0.000504133	B	B	Naive B
PDCD10	is_ti	-0.174816	Blood	0.000116901	0.00050676	B	B	Naive B
CKLF	is_ti	0.341049	Ti	0.000116951	0.000506801	B	B	Naive B
PTPRE	is_ti	0.394356	Ti	0.000117205	0.000507725	B	B	Naive B
HACE1	is_ti	-0.315388	Blood	0.000117671	0.000509568	B	B	Naive B
MLLT11	is_ti	-0.489959	Blood	0.000117722	0.000509615	B	B	Naive B
TMEM220-AS1	is_ti	-0.836916	Blood	0.000117832	0.000509916	B	B	Naive B
AC099524.1	is_ti	0.448673	Ti	0.000118246	0.000511532	B	B	Naive B
AC103691.1	is_ti	0.395695	Ti	0.000118703	0.000513332	B	B	Naive B
TCTE3	is_ti	0.37011	Ti	0.000119546	0.000516798	B	B	Naive B
UPP2	is_ti	0.657126	Ti	0.000120093	0.000518985	B	B	Naive B
ATOX1	is_ti	0.268856	Ti	0.000120264	0.000519544	B	B	Naive B
AC124068.2	is_ti	0.775936	Ti	0.000120615	0.000520882	B	B	Naive B
SRPRB	is_ti	0.305659	Ti	0.00012069	0.000521026	B	B	Naive B
CHST10	is_ti	0.773286	Ti	0.000120916	0.000521821	B	B	Naive B
INPP5K	is_ti	-0.376876	Blood	0.000121145	0.00052263	B	B	Naive B
SLC41A2	is_ti	0.589578	Ti	0.000121305	0.00052314	B	B	Naive B
RSF1	is_ti	-0.181271	Blood	0.000121856	0.000525335	B	B	Naive B
DBP	is_ti	-0.374929	Blood	0.000123711	0.000533149	B	B	Naive B
ARG2	is_ti	-0.461339	Blood	0.000125002	0.000538531	B	B	Naive B
TLR7	is_ti	-0.328565	Blood	0.000125352	0.000539853	B	B	Naive B
DNAJC18	is_ti	-0.436447	Blood	0.000125449	0.000540084	B	B	Naive B
NBPF26	is_ti	-0.486399	Blood	0.000125901	0.000541845	B	B	Naive B
CSRNP1	is_ti	0.513152	Ti	0.000126083	0.00054244	B	B	Naive B
NDUFS5	is_ti	0.283394	Ti	0.000126225	0.000542867	B	B	Naive B
NFATC2	is_ti	0.238877	Ti	0.000126336	0.000543157	B	B	Naive B
BNIP2	is_ti	-0.168852	Blood	0.000126489	0.000543628	B	B	Naive B
MAP3K14-AS1	is_ti	0.488233	Ti	0.000126841	0.000544954	B	B	Naive B
PUS1	is_ti	0.305243	Ti	0.000127055	0.000545688	B	B	Naive B
OPTN	is_ti	-0.453771	Blood	0.000127462	0.000547251	B	B	Naive B
SMARCC2	is_ti	-0.212793	Blood	0.00012789	0.000548899	B	B	Naive B
Z84485.1	is_ti	-0.3949	Blood	0.000128208	0.000550078	B	B	Naive B
OR2A1-AS1	is_ti	-0.554919	Blood	0.000128766	0.000552282	B	B	Naive B
AC087239.1	is_ti	0.530887	Ti	0.00012909	0.000553482	B	B	Naive B
PIGX	is_ti	-0.357486	Blood	0.000130273	0.000558365	B	B	Naive B
POLR1A	is_ti	0.339947	Ti	0.000130551	0.000559365	B	B	Naive B
HMGN1	is_ti	0.202827	Ti	0.00013068	0.000559727	B	B	Naive B
ZNF277	is_ti	-0.224158	Blood	0.000131568	0.000563336	B	B	Naive B
CNTRL	is_ti	-0.172823	Blood	0.000132563	0.000567405	B	B	Naive B
INTS13	is_ti	0.320365	Ti	0.000132722	0.000567891	B	B	Naive B
AL354696.2	is_ti	0.345332	Ti	0.000132791	0.000567993	B	B	Naive B
GMDS	is_ti	-0.610926	Blood	0.000133184	0.00056948	B	B	Naive B
PITHD1	is_ti	-0.223173	Blood	0.000133743	0.000571673	B	B	Naive B
CD2	is_ti	0.805853	Ti	0.000135153	0.000577505	B	B	Naive B
CAPN10-DT	is_ti	0.481572	Ti	0.000135235	0.000577657	B	B	Naive B
OSER1-DT	is_ti	-0.404243	Blood	0.000135779	0.000579788	B	B	Naive B
DDB2	is_ti	-0.305748	Blood	0.000136502	0.000582675	B	B	Naive B
ATE1	is_ti	-0.197781	Blood	0.000136634	0.000583042	B	B	Naive B
AC005759.1	is_ti	0.602398	Ti	0.00013705	0.00058435	B	B	Naive B
AL133480.1	is_ti	-0.321481	Blood	0.000137065	0.00058435	B	B	Naive B
RAN	is_ti	0.206763	Ti	0.000137081	0.00058435	B	B	Naive B
SLC38A11	is_ti	-0.425156	Blood	0.000139527	0.000594577	B	B	Naive B
SLC9B1	is_ti	-0.388299	Blood	0.000139751	0.000595329	B	B	Naive B
ADIPOR2	is_ti	0.25428	Ti	0.000141711	0.000603472	B	B	Naive B
MRPL52	is_ti	0.230129	Ti	0.000141891	0.000604037	B	B	Naive B
SBF2	is_ti	-0.255311	Blood	0.000142978	0.000608456	B	B	Naive B
SFXN1	is_ti	0.31513	Ti	0.000143314	0.000609681	B	B	Naive B
SLC25A22	is_ti	0.539598	Ti	0.000143753	0.000611338	B	B	Naive B
CCDC125	is_ti	0.328258	Ti	0.000143853	0.000611556	B	B	Naive B
FAM136A	is_ti	0.269231	Ti	0.000144095	0.000612381	B	B	Naive B
TBC1D8	is_ti	0.355205	Ti	0.000144413	0.000613523	B	B	Naive B
ALMS1	is_ti	-0.324449	Blood	0.00014454	0.000613856	B	B	Naive B
TEX22	is_ti	0.344254	Ti	0.000144723	0.000614423	B	B	Naive B
AC025164.1	is_ti	-0.257669	Blood	0.000145168	0.000616104	B	B	Naive B
ZC3H8	is_ti	0.203517	Ti	0.00014532	0.000616544	B	B	Naive B
Z93930.2	is_ti	0.383755	Ti	0.0001457	0.000617946	B	B	Naive B
PARP11	is_ti	0.231356	Ti	0.000145925	0.00061869	B	B	Naive B
OPN3	is_ti	-0.224338	Blood	0.000146605	0.000621362	B	B	Naive B
PLEKHA2	is_ti	-0.138771	Blood	0.000146996	0.000622812	B	B	Naive B
BTN2A1	is_ti	0.212266	Ti	0.000148445	0.000628738	B	B	Naive B
PLIN3	is_ti	0.341135	Ti	0.000149235	0.000631872	B	B	Naive B
PHACTR4	is_ti	-0.215016	Blood	0.000149346	0.000632129	B	B	Naive B
AXIN2	is_ti	-1.15377	Blood	0.000150146	0.000635299	B	B	Naive B
AC093110.1	is_ti	-0.643286	Blood	0.000150462	0.000636421	B	B	Naive B
MVD	is_ti	0.37422	Ti	0.000150659	0.000637039	B	B	Naive B
AC018878.1	is_ti	-0.522515	Blood	0.00015087	0.000637716	B	B	Naive B
AP004609.3	is_ti	-0.419477	Blood	0.000151292	0.000639285	B	B	Naive B
NCSTN	is_ti	0.281163	Ti	0.000152068	0.000642178	B	B	Naive B
ELP5	is_ti	0.295729	Ti	0.000152079	0.000642178	B	B	Naive B
SLC25A43	is_ti	-0.35551	Blood	0.000153931	0.000649783	B	B	Naive B
LARS	is_ti	0.175073	Ti	0.000154017	0.000649924	B	B	Naive B
FYTTD1	is_ti	0.209121	Ti	0.000155553	0.000656185	B	B	Naive B
NTAN1	is_ti	-0.295569	Blood	0.000155657	0.000656407	B	B	Naive B
TOP1	is_ti	0.152554	Ti	0.00015648	0.000659655	B	B	Naive B
UBR3	is_ti	-0.221211	Blood	0.000156957	0.000661442	B	B	Naive B
TMED3	is_ti	0.281053	Ti	0.000157328	0.000662782	B	B	Naive B
TMEM134	is_ti	-0.238316	Blood	0.000157446	0.00066306	B	B	Naive B
HERPUD2	is_ti	-0.250261	Blood	0.00015755	0.000663273	B	B	Naive B
C11orf98	is_ti	0.628087	Ti	0.000157812	0.000664154	B	B	Naive B
RBM43	is_ti	-0.329473	Blood	0.000159091	0.000669314	B	B	Naive B
TRIM21	is_ti	0.366534	Ti	0.000159181	0.000669468	B	B	Naive B
TSC22D4	is_ti	0.253165	Ti	0.000159602	0.000671012	B	B	Naive B
PITPNB	is_ti	0.165576	Ti	0.000160465	0.000674414	B	B	Naive B
KCNQ1OT1	is_ti	-0.408978	Blood	0.000160729	0.000675299	B	B	Naive B
RASSF1	is_ti	-0.256476	Blood	0.000160904	0.000675809	B	B	Naive B
TOMM40	is_ti	0.361039	Ti	0.000161234	0.000676968	B	B	Naive B
DNAJC3	is_ti	0.222374	Ti	0.000163048	0.000684354	B	B	Naive B
TMCO1	is_ti	0.228095	Ti	0.00016336	0.000685433	B	B	Naive B
NIP7	is_ti	0.311374	Ti	0.000163708	0.000686666	B	B	Naive B
U2AF1L4	is_ti	-0.395569	Blood	0.000164767	0.000690811	B	B	Naive B
GEMIN5	is_ti	0.302757	Ti	0.000164806	0.000690811	B	B	Naive B
SNHG15	is_ti	0.289337	Ti	0.000164978	0.000691301	B	B	Naive B
NECAP2	is_ti	-0.217802	Blood	0.000165502	0.000693265	B	B	Naive B
AC027097.2	is_ti	-0.212615	Blood	0.000165664	0.000693711	B	B	Naive B
TMCC1	is_ti	-0.240297	Blood	0.000166159	0.00069555	B	B	Naive B
SNRNP48	is_ti	-0.270688	Blood	0.000166817	0.000698075	B	B	Naive B
LRRC37B	is_ti	-0.329793	Blood	0.000167379	0.000700193	B	B	Naive B
GMDS-DT	is_ti	-0.250529	Blood	0.000168028	0.000702674	B	B	Naive B
PAIP2	is_ti	-0.164512	Blood	0.000168454	0.000704221	B	B	Naive B
AL451074.2	is_ti	0.462294	Ti	0.000168948	0.000706049	B	B	Naive B
RPL31	is_ti	-0.230838	Blood	0.000169594	0.000708513	B	B	Naive B
STAM2	is_ti	0.251653	Ti	0.000170647	0.000712677	B	B	Naive B
RCBTB1	is_ti	-0.336175	Blood	0.000170787	0.000713023	B	B	Naive B
TRAPPC9	is_ti	-0.199411	Blood	0.000171937	0.000717586	B	B	Naive B
LYRM9	is_ti	-0.465065	Blood	0.00017242	0.000719363	B	B	Naive B
KIDINS220	is_ti	-0.231418	Blood	0.000172924	0.000721224	B	B	Naive B
AP001267.3	is_ti	-0.435586	Blood	0.000173184	0.000722072	B	B	Naive B
HCG25	is_ti	0.357313	Ti	0.000173393	0.000722699	B	B	Naive B
GPM6A	is_ti	-1.26993	Blood	0.000173578	0.000723232	B	B	Naive B
FKBP15	is_ti	0.243496	Ti	0.000174638	0.000727408	B	B	Naive B
COA6	is_ti	0.309697	Ti	0.000174888	0.000728207	B	B	Naive B
CLIP3	is_ti	0.542419	Ti	0.000175114	0.000728712	B	B	Naive B
THUMPD3	is_ti	0.271318	Ti	0.000175125	0.000728712	B	B	Naive B
ZNF32	is_ti	-0.285698	Blood	0.000177097	0.000736671	B	B	Naive B
HSCB	is_ti	0.256298	Ti	0.000177257	0.000737093	B	B	Naive B
IGHG2	is_ti	0.957054	Ti	0.000177485	0.000737798	B	B	Naive B
RPL11	is_ti	-0.200461	Blood	0.000179723	0.000746854	B	B	Naive B
BCL11A	is_ti	0.163007	Ti	0.000180361	0.000749257	B	B	Naive B
SAMD8	is_ti	-0.210698	Blood	0.000181034	0.000751805	B	B	Naive B
KIF1BP	is_ti	-0.362327	Blood	0.000181533	0.000753628	B	B	Naive B
AC090772.2	is_ti	-0.38821	Blood	0.000182059	0.000755561	B	B	Naive B
NRG4	is_ti	-0.571268	Blood	0.000182368	0.00075659	B	B	Naive B
METTL4	is_ti	-0.221202	Blood	0.000183122	0.00075947	B	B	Naive B
RENBP	is_ti	0.47496	Ti	0.000183829	0.00076215	B	B	Naive B
FBXO30	is_ti	-0.428203	Blood	0.000184106	0.000763047	B	B	Naive B
RPL36A	is_ti	-0.352718	Blood	0.000184245	0.00076337	B	B	Naive B
C2orf88	is_ti	-0.67296	Blood	0.000184511	0.000764219	B	B	Naive B
FKBP1A	is_ti	0.235953	Ti	0.000185152	0.000766621	B	B	Naive B
ACACA	is_ti	0.228561	Ti	0.000185395	0.000767373	B	B	Naive B
VARS	is_ti	0.321066	Ti	0.000187382	0.000775344	B	B	Naive B
DND1	is_ti	0.795217	Ti	0.00018774	0.000776569	B	B	Naive B
KDM3B	is_ti	-0.221286	Blood	0.000188045	0.000777574	B	B	Naive B
HERC5	is_ti	-0.531169	Blood	0.000188728	0.000780142	B	B	Naive B
TUBG1	is_ti	0.534126	Ti	0.000189804	0.000784332	B	B	Naive B
USO1	is_ti	0.179497	Ti	0.000190128	0.000785413	B	B	Naive B
DNAJC8	is_ti	0.193884	Ti	0.000190244	0.000785632	B	B	Naive B
AC016708.1	is_ti	0.392098	Ti	0.000190444	0.000786199	B	B	Naive B
TOB2	is_ti	0.276517	Ti	0.00019056	0.000786421	B	B	Naive B
HLA-DMA	is_ti	0.172063	Ti	0.000193747	0.00079931	B	B	Naive B
TPST2	is_ti	0.304303	Ti	0.000193956	0.00079991	B	B	Naive B
SLC38A5	is_ti	0.67157	Ti	0.000194243	0.000800831	B	B	Naive B
DACT3-AS1	is_ti	0.550966	Ti	0.000194605	0.000802057	B	B	Naive B
AL078459.1	is_ti	-0.438038	Blood	0.000194928	0.000803128	B	B	Naive B
DYNLL1	is_ti	0.252354	Ti	0.000195325	0.000804498	B	B	Naive B
NOP14	is_ti	0.280134	Ti	0.00019562	0.00080545	B	B	Naive B
LIMK1	is_ti	0.402841	Ti	0.000196443	0.000808571	B	B	Naive B
SCARB2	is_ti	-0.453614	Blood	0.000198491	0.000816734	B	B	Naive B
QSER1	is_ti	0.258011	Ti	0.000200488	0.000824682	B	B	Naive B
GPCPD1	is_ti	0.164465	Ti	0.000201431	0.000828288	B	B	Naive B
CD40	is_ti	0.162066	Ti	0.000201892	0.00082991	B	B	Naive B
TNKS	is_ti	-0.204209	Blood	0.000202176	0.000830807	B	B	Naive B
WASHC3	is_ti	-0.152076	Blood	0.000203594	0.000836363	B	B	Naive B
FCRLA	is_ti	-0.25462	Blood	0.000204261	0.000838828	B	B	Naive B
S100A11	is_ti	0.49849	Ti	0.000204602	0.000839951	B	B	Naive B
LRRC8A	is_ti	-0.394809	Blood	0.000206385	0.000846996	B	B	Naive B
AL139020.1	is_ti	-0.411524	Blood	0.000206748	0.000848206	B	B	Naive B
AL136295.2	is_ti	0.588196	Ti	0.000208592	0.000855492	B	B	Naive B
NIPAL4	is_ti	-0.569544	Blood	0.000209049	0.000857088	B	B	Naive B
AL583824.1	is_ti	0.51579	Ti	0.000209473	0.000858301	B	B	Naive B
BOLA3	is_ti	0.392164	Ti	0.000209482	0.000858301	B	B	Naive B
UHRF2	is_ti	-0.283846	Blood	0.000210229	0.000861081	B	B	Naive B
RGL2	is_ti	0.426197	Ti	0.000210738	0.000862884	B	B	Naive B
GNAQ	is_ti	0.809344	Ti	0.000211079	0.000863999	B	B	Naive B
ATPAF2	is_ti	0.270506	Ti	0.00021168	0.000866175	B	B	Naive B
AL591686.2	is_ti	-0.693741	Blood	0.000211783	0.000866317	B	B	Naive B
KDELC2	is_ti	0.585282	Ti	0.000212179	0.000867653	B	B	Naive B
NCOA4	is_ti	0.208016	Ti	0.000213097	0.000871125	B	B	Naive B
ANKRD6	is_ti	0.535294	Ti	0.000213329	0.000871789	B	B	Naive B
AL008729.2	is_ti	0.541042	Ti	0.000213669	0.000872894	B	B	Naive B
HCG27	is_ti	-0.580342	Blood	0.000214619	0.00087649	B	B	Naive B
HSDL1	is_ti	-0.336077	Blood	0.000215009	0.000877795	B	B	Naive B
CDC42BPA	is_ti	-0.990064	Blood	0.00021515	0.000878087	B	B	Naive B
UBA2	is_ti	0.170658	Ti	0.000216996	0.000885333	B	B	Naive B
MAPK6	is_ti	0.241796	Ti	0.000218399	0.000890768	B	B	Naive B
EGR1	is_ti	0.796321	Ti	0.000218866	0.000892383	B	B	Naive B
HTRA4	is_ti	-0.375255	Blood	0.000219254	0.000893674	B	B	Naive B
VMP1	is_ti	0.21615	Ti	0.000219561	0.000894633	B	B	Naive B
HAUS5	is_ti	0.37018	Ti	0.000219949	0.000895924	B	B	Naive B
COMMD9	is_ti	-0.2447	Blood	0.000220217	0.000896726	B	B	Naive B
GZF1	is_ti	0.498549	Ti	0.000220794	0.000898784	B	B	Naive B
IFI35	is_ti	0.338529	Ti	0.000220985	0.00089927	B	B	Naive B
SLC12A6	is_ti	-0.213766	Blood	0.000221322	0.000900348	B	B	Naive B
LYSMD2	is_ti	0.215507	Ti	0.000222159	0.000903463	B	B	Naive B
KIF3A	is_ti	-0.34216	Blood	0.000224953	0.000914527	B	B	Naive B
AP000763.3	is_ti	0.37564	Ti	0.000225307	0.000915275	B	B	Naive B
ANKRA2	is_ti	-0.237212	Blood	0.000225309	0.000915275	B	B	Naive B
PDE7A	is_ti	-0.192661	Blood	0.000225356	0.000915275	B	B	Naive B
RRP7A	is_ti	0.267847	Ti	0.000228486	0.000927688	B	B	Naive B
MPZL1	is_ti	0.398742	Ti	0.000229722	0.000932406	B	B	Naive B
AC098829.1	is_ti	-0.44362	Blood	0.000230106	0.000933663	B	B	Naive B
AC090579.1	is_ti	-0.616452	Blood	0.000230243	0.000933917	B	B	Naive B
PGD	is_ti	-0.413108	Blood	0.000231515	0.000938774	B	B	Naive B
GPATCH3	is_ti	-0.369921	Blood	0.000232773	0.000943569	B	B	Naive B
HLA-DMB	is_ti	-0.153504	Blood	0.000234425	0.000949958	B	B	Naive B
TBC1D25	is_ti	-0.358389	Blood	0.000234806	0.000951194	B	B	Naive B
NEDD4L	is_ti	-0.843789	Blood	0.000234906	0.000951292	B	B	Naive B
FAF1	is_ti	-0.188195	Blood	0.000236022	0.000955343	B	B	Naive B
WDR34	is_ti	-0.578782	Blood	0.000236058	0.000955343	B	B	Naive B
JHY	is_ti	0.506505	Ti	0.000236457	0.000956648	B	B	Naive B
RPF1	is_ti	-0.192385	Blood	0.000236701	0.000957329	B	B	Naive B
BMS1	is_ti	0.193539	Ti	0.000237751	0.000961119	B	B	Naive B
TRIM62	is_ti	-0.431323	Blood	0.000237792	0.000961119	B	B	Naive B
TRA2B	is_ti	-0.219475	Blood	0.000237932	0.000961378	B	B	Naive B
CLIC5	is_ti	0.833946	Ti	0.00023822	0.000962232	B	B	Naive B
NME3	is_ti	-0.274035	Blood	0.000238594	0.000963432	B	B	Naive B
EPM2AIP1	is_ti	0.23351	Ti	0.00023893	0.000964476	B	B	Naive B
SLC35F5	is_ti	0.22159	Ti	0.000239437	0.000966216	B	B	Naive B
MRPL15	is_ti	0.242011	Ti	0.000239624	0.000966659	B	B	Naive B
DDX3X	is_ti	0.192649	Ti	0.000240317	0.000969141	B	B	Naive B
ASAH1	is_ti	-0.219636	Blood	0.000240786	0.000970722	B	B	Naive B
AL356258.1	is_ti	0.693713	Ti	0.000241213	0.000972129	B	B	Naive B
TIGD7	is_ti	0.29518	Ti	0.000241828	0.000974296	B	B	Naive B
VAMP5	is_ti	0.379244	Ti	0.000241931	0.000974398	B	B	Naive B
PSMC1	is_ti	0.222622	Ti	0.000242371	0.00097586	B	B	Naive B
ULK1	is_ti	-0.327163	Blood	0.000245467	0.000988006	B	B	Naive B
ZNF804A	is_ti	0.740483	Ti	0.00024569	0.000988588	B	B	Naive B
ERGIC1	is_ti	-0.206923	Blood	0.000245802	0.000988721	B	B	Naive B
AGAP4	is_ti	-0.37123	Blood	0.000246458	0.000991042	B	B	Naive B
TRAPPC2	is_ti	0.205612	Ti	0.000248114	0.000997382	B	B	Naive B
LINC01410	is_ti	-0.456277	Blood	0.000250596	0.00100703	B	B	Naive B
MYO5C	is_ti	-0.96191	Blood	0.000250769	0.00100741	B	B	Naive B
TNFRSF13B	is_ti	0.552711	Ti	0.000251743	0.001011	B	B	Naive B
AC092115.3	is_ti	0.638938	Ti	0.000252175	0.00101229	B	B	Naive B
PYGM	is_ti	-0.528063	Blood	0.000252227	0.00101229	B	B	Naive B
MYO9A	is_ti	-0.192369	Blood	0.000252829	0.00101438	B	B	Naive B
TOM1L2	is_ti	-0.335582	Blood	0.000255861	0.00102622	B	B	Naive B
TMEM126B	is_ti	0.257608	Ti	0.000256329	0.00102777	B	B	Naive B
ALDH2	is_ti	-0.731857	Blood	0.000256459	0.00102797	B	B	Naive B
AC093010.2	is_ti	0.345188	Ti	0.000257982	0.00103374	B	B	Naive B
MANSC1	is_ti	-0.910666	Blood	0.000258064	0.00103374	B	B	Naive B
TAF5L	is_ti	-0.294116	Blood	0.000258347	0.00103454	B	B	Naive B
TOMM22	is_ti	0.214573	Ti	0.000258574	0.00103512	B	B	Naive B
C6orf226	is_ti	-0.382869	Blood	0.000259721	0.00103938	B	B	Naive B
DDX23	is_ti	0.247369	Ti	0.000262095	0.00104848	B	B	Naive B
HELB	is_ti	0.314151	Ti	0.000262163	0.00104848	B	B	Naive B
FRMD4B	is_ti	0.776943	Ti	0.000262538	0.00104965	B	B	Naive B
ENOSF1	is_ti	0.552742	Ti	0.000262782	0.00105029	B	B	Naive B
UBR1	is_ti	0.160802	Ti	0.000262894	0.0010504	B	B	Naive B
ZBTB10	is_ti	-0.291523	Blood	0.000264302	0.00105544	B	B	Naive B
TRMT13	is_ti	0.190425	Ti	0.000264323	0.00105544	B	B	Naive B
INO80	is_ti	-0.183708	Blood	0.000265605	0.00106022	B	B	Naive B
KDM3A	is_ti	-0.291791	Blood	0.000267027	0.00106541	B	B	Naive B
DICER1-AS1	is_ti	-0.482144	Blood	0.000267075	0.00106541	B	B	Naive B
EVI2A	is_ti	0.319715	Ti	0.000267815	0.00106803	B	B	Naive B
SMAGP	is_ti	-0.592387	Blood	0.000269543	0.00107458	B	B	Naive B
APOBEC3C	is_ti	0.214891	Ti	0.000270439	0.00107781	B	B	Naive B
BCL9L	is_ti	0.313965	Ti	0.000271503	0.0010817	B	B	Naive B
PWP1	is_ti	-0.179815	Blood	0.00027184	0.0010827	B	B	Naive B
CNR2	is_ti	0.179564	Ti	0.000273018	0.00108705	B	B	Naive B
NBN	is_ti	0.206116	Ti	0.000273322	0.00108792	B	B	Naive B
C7orf31	is_ti	-0.326608	Blood	0.000275184	0.00109498	B	B	Naive B
MGMT	is_ti	-0.204299	Blood	0.000275516	0.00109595	B	B	Naive B
WDR4	is_ti	0.289755	Ti	0.000275723	0.00109643	B	B	Naive B
PSMB2	is_ti	0.218918	Ti	0.000275997	0.00109717	B	B	Naive B
PABPC4	is_ti	0.24895	Ti	0.000276541	0.00109899	B	B	Naive B
FCER2	is_ti	0.20973	Ti	0.000277542	0.00110262	B	B	Naive B
DCAF17	is_ti	-0.255651	Blood	0.000278303	0.00110529	B	B	Naive B
IFI16	is_ti	0.168167	Ti	0.000278858	0.00110714	B	B	Naive B
MAN2C1	is_ti	0.340241	Ti	0.000279548	0.00110953	B	B	Naive B
CBLN3	is_ti	-0.58903	Blood	0.000281383	0.00111637	B	B	Naive B
CLN8	is_ti	-0.320945	Blood	0.000281449	0.00111637	B	B	Naive B
PTGES2	is_ti	0.289737	Ti	0.000281766	0.00111727	B	B	Naive B
NAT9	is_ti	0.309711	Ti	0.000282611	0.00112027	B	B	Naive B
AL121972.1	is_ti	-0.464689	Blood	0.00028426	0.00112645	B	B	Naive B
PTBP2	is_ti	-0.219917	Blood	0.000284731	0.00112796	B	B	Naive B
AP001825.1	is_ti	-0.850138	Blood	0.000286009	0.00113267	B	B	Naive B
SC5D	is_ti	0.325057	Ti	0.000288163	0.00114084	B	B	Naive B
ARF5	is_ti	-0.418752	Blood	0.00028843	0.00114153	B	B	Naive B
C1QBP	is_ti	0.22048	Ti	0.000289935	0.00114679	B	B	Naive B
SLC2A4RG	is_ti	-0.422363	Blood	0.000289941	0.00114679	B	B	Naive B
KCNA3	is_ti	-0.653754	Blood	0.000292213	0.00115541	B	B	Naive B
AL109761.1	is_ti	0.520967	Ti	0.000294457	0.00116392	B	B	Naive B
TIGD5	is_ti	-0.407753	Blood	0.000294575	0.00116402	B	B	Naive B
FAM210A	is_ti	0.23729	Ti	0.000295559	0.00116754	B	B	Naive B
MDM1	is_ti	-0.277386	Blood	0.00029673	0.0011718	B	B	Naive B
SMG9	is_ti	0.312436	Ti	0.000297481	0.00117434	B	B	Naive B
NMNAT3	is_ti	-0.512971	Blood	0.000297615	0.00117434	B	B	Naive B
ITGA10	is_ti	0.566887	Ti	0.000297654	0.00117434	B	B	Naive B
TMEM238	is_ti	-0.521853	Blood	0.000299612	0.00118169	B	B	Naive B
ARL8B	is_ti	-0.188348	Blood	0.00030259	0.00119306	B	B	Naive B
FRMD8	is_ti	0.3023	Ti	0.00030357	0.00119655	B	B	Naive B
YIF1A	is_ti	0.296741	Ti	0.000303947	0.00119766	B	B	Naive B
ZDHHC20	is_ti	-0.210121	Blood	0.000304953	0.00120125	B	B	Naive B
PPTC7	is_ti	-0.219886	Blood	0.000305846	0.00120439	B	B	Naive B
CD74	is_ti	-0.164324	Blood	0.000306769	0.00120764	B	B	Naive B
MOB1A	is_ti	0.153879	Ti	0.000307384	0.00120969	B	B	Naive B
KCNAB1	is_ti	-0.558508	Blood	0.000308988	0.00121562	B	B	Naive B
PTPN2	is_ti	-0.149954	Blood	0.000309559	0.00121748	B	B	Naive B
POLR2D	is_ti	0.25137	Ti	0.000309665	0.00121752	B	B	Naive B
AC008691.1	is_ti	-0.644097	Blood	0.000309859	0.0012179	B	B	Naive B
TMED2	is_ti	0.210659	Ti	0.000309984	0.00121801	B	B	Naive B
MTX2	is_ti	0.219442	Ti	0.000310419	0.00121934	B	B	Naive B
XRCC6	is_ti	0.153505	Ti	0.000311895	0.00122475	B	B	Naive B
EOGT	is_ti	0.586917	Ti	0.000312194	0.00122542	B	B	Naive B
SREBF2	is_ti	0.247116	Ti	0.000312302	0.00122542	B	B	Naive B
SMARCAD1	is_ti	0.201162	Ti	0.000312358	0.00122542	B	B	Naive B
TCTN3	is_ti	0.333736	Ti	0.000313096	0.00122793	B	B	Naive B
CRYBG3	is_ti	-0.516952	Blood	0.000313635	0.00122966	B	B	Naive B
ALPK1	is_ti	0.296265	Ti	0.000314041	0.00123087	B	B	Naive B
FUBP1	is_ti	0.148388	Ti	0.000314486	0.00123223	B	B	Naive B
MAPK3	is_ti	-0.625695	Blood	0.000315487	0.00123576	B	B	Naive B
CD24	is_ti	-0.768831	Blood	0.000315646	0.001236	B	B	Naive B
AC020911.2	is_ti	-0.393461	Blood	0.000316781	0.00124006	B	B	Naive B
PSTPIP1	is_ti	-0.373943	Blood	0.000317181	0.00124124	B	B	Naive B
CRIP1	is_ti	-0.591924	Blood	0.000317284	0.00124126	B	B	Naive B
TRG-AS1	is_ti	0.537223	Ti	0.000318692	0.00124637	B	B	Naive B
AUTS2	is_ti	-0.177347	Blood	0.000320363	0.00125252	B	B	Naive B
EML6	is_ti	-0.607744	Blood	0.000321262	0.00125564	B	B	Naive B
PRKD3	is_ti	0.168774	Ti	0.00032145	0.00125599	B	B	Naive B
GOLIM4	is_ti	-0.795424	Blood	0.000323288	0.00126278	B	B	Naive B
ZNF12	is_ti	0.238478	Ti	0.000324096	0.00126554	B	B	Naive B
RPL27	is_ti	-0.237977	Blood	0.000326668	0.00127518	B	B	Naive B
ATP1B3	is_ti	0.256628	Ti	0.000329586	0.00128618	B	B	Naive B
MBP	is_ti	0.163577	Ti	0.000330854	0.00129072	B	B	Naive B
LDB1	is_ti	0.273625	Ti	0.000334142	0.00130314	B	B	Naive B
ZNF43	is_ti	-0.201569	Blood	0.0003361	0.00131037	B	B	Naive B
RNASE6	is_ti	-0.355135	Blood	0.000336934	0.00131321	B	B	Naive B
DPYD	is_ti	-0.221429	Blood	0.000338144	0.00131739	B	B	Naive B
AMMECR1	is_ti	-0.209368	Blood	0.000338215	0.00131739	B	B	Naive B
RSL1D1	is_ti	0.194642	Ti	0.000339302	0.00132121	B	B	Naive B
LINC02413	is_ti	-0.490053	Blood	0.000341395	0.00132895	B	B	Naive B
DUSP1	is_ti	-0.643969	Blood	0.000342069	0.00133116	B	B	Naive B
AC104109.3	is_ti	-0.458424	Blood	0.000345428	0.00134382	B	B	Naive B
DNASE1L1	is_ti	-0.350367	Blood	0.000348056	0.00135316	B	B	Naive B
MRPL34	is_ti	-0.231502	Blood	0.000348143	0.00135316	B	B	Naive B
NPIPB5	is_ti	0.261866	Ti	0.000348152	0.00135316	B	B	Naive B
AP5Z1	is_ti	0.25519	Ti	0.000348287	0.00135326	B	B	Naive B
SERTAD2	is_ti	-0.209066	Blood	0.000348544	0.00135385	B	B	Naive B
ZBTB44	is_ti	-0.192053	Blood	0.000349015	0.00135525	B	B	Naive B
KIF13B	is_ti	0.269214	Ti	0.000349724	0.00135759	B	B	Naive B
ITGB7	is_ti	-0.344489	Blood	0.000350247	0.0013592	B	B	Naive B
ABHD3	is_ti	0.238828	Ti	0.000351162	0.00136233	B	B	Naive B
AC106739.1	is_ti	0.47911	Ti	0.000355016	0.00137685	B	B	Naive B
EFHD2	is_ti	0.267102	Ti	0.000355294	0.0013775	B	B	Naive B
SNRNP25	is_ti	0.307694	Ti	0.000356764	0.00138278	B	B	Naive B
NBPF10	is_ti	-0.579417	Blood	0.000358237	0.00138806	B	B	Naive B
MGAT2	is_ti	0.281556	Ti	0.000358648	0.00138922	B	B	Naive B
VAMP2	is_ti	-0.198975	Blood	0.000360973	0.0013978	B	B	Naive B
LYZ	is_ti	-0.942197	Blood	0.000363065	0.00140547	B	B	Naive B
ZNF317	is_ti	0.273803	Ti	0.000363637	0.00140724	B	B	Naive B
CHCHD6	is_ti	-0.313677	Blood	0.000364054	0.00140842	B	B	Naive B
TFEC	is_ti	0.909968	Ti	0.000364317	0.00140901	B	B	Naive B
ALG8	is_ti	0.275325	Ti	0.000364555	0.00140926	B	B	Naive B
AL355001.1	is_ti	0.50755	Ti	0.000364608	0.00140926	B	B	Naive B
ILKAP	is_ti	-0.236208	Blood	0.000366167	0.00141486	B	B	Naive B
BAZ2B	is_ti	-0.281249	Blood	0.000366368	0.0014152	B	B	Naive B
CDC42EP3	is_ti	0.383791	Ti	0.000367282	0.00141829	B	B	Naive B
SNTA1	is_ti	-0.567523	Blood	0.000368504	0.00142257	B	B	Naive B
AQP11	is_ti	-0.529122	Blood	0.000370932	0.0014315	B	B	Naive B
SLC45A4	is_ti	0.492718	Ti	0.000371159	0.00143194	B	B	Naive B
PTCH1	is_ti	0.712083	Ti	0.000375861	0.00144963	B	B	Naive B
RASGRP2	is_ti	-0.15222	Blood	0.00037857	0.00145963	B	B	Naive B
CLTA	is_ti	0.186238	Ti	0.000378953	0.00146066	B	B	Naive B
IFT122	is_ti	-0.388938	Blood	0.000379848	0.00146366	B	B	Naive B
HIST1H2BC	is_ti	0.438609	Ti	0.000380754	0.0014667	B	B	Naive B
STXBP3	is_ti	-0.185029	Blood	0.000381808	0.00147031	B	B	Naive B
MT-ND5	is_ti	0.184982	Ti	0.000382092	0.00147079	B	B	Naive B
MIR762HG	is_ti	0.299657	Ti	0.000382166	0.00147079	B	B	Naive B
AC040970.1	is_ti	0.613103	Ti	0.000382989	0.00147351	B	B	Naive B
TMBIM1	is_ti	-0.384011	Blood	0.000383607	0.00147543	B	B	Naive B
JMJD1C	is_ti	-0.156391	Blood	0.00038483	0.00147968	B	B	Naive B
POLR2A	is_ti	-0.191517	Blood	0.000385642	0.00148235	B	B	Naive B
DENND4B	is_ti	0.211603	Ti	0.000386179	0.00148396	B	B	Naive B
FAM81A	is_ti	-0.465046	Blood	0.00038677	0.00148577	B	B	Naive B
LTBP3	is_ti	0.287158	Ti	0.000388183	0.00149075	B	B	Naive B
CD44-AS1	is_ti	0.4234	Ti	0.000389235	0.00149433	B	B	Naive B
OSBPL1A	is_ti	-0.660049	Blood	0.00039162	0.00150303	B	B	Naive B
AC107884.1	is_ti	0.278181	Ti	0.000391833	0.00150338	B	B	Naive B
CHN1	is_ti	0.610878	Ti	0.000392451	0.00150529	B	B	Naive B
LSM7	is_ti	0.18431	Ti	0.000393306	0.00150811	B	B	Naive B
AL606489.1	is_ti	0.312872	Ti	0.000394681	0.00151292	B	B	Naive B
LMAN1	is_ti	0.239578	Ti	0.000395764	0.00151661	B	B	Naive B
BTBD9	is_ti	-0.243352	Blood	0.000399626	0.00153094	B	B	Naive B
EHMT2	is_ti	-0.250415	Blood	0.000401166	0.00153638	B	B	Naive B
HARS	is_ti	0.196095	Ti	0.000401838	0.00153837	B	B	Naive B
AC012414.5	is_ti	-0.725749	Blood	0.000401932	0.00153837	B	B	Naive B
PATJ	is_ti	-0.310469	Blood	0.000404199	0.00154658	B	B	Naive B
ALAD	is_ti	-0.332346	Blood	0.000404631	0.00154776	B	B	Naive B
RABGGTB	is_ti	0.238818	Ti	0.000405337	0.00154999	B	B	Naive B
PRPF19	is_ti	0.333421	Ti	0.000406039	0.0015522	B	B	Naive B
ZNF526	is_ti	0.401446	Ti	0.000406498	0.00155348	B	B	Naive B
GPD1L	is_ti	-0.373539	Blood	0.000406711	0.00155382	B	B	Naive B
TCEA2	is_ti	-0.327639	Blood	0.000407613	0.00155679	B	B	Naive B
SLC16A1-AS1	is_ti	0.272122	Ti	0.000407939	0.00155756	B	B	Naive B
DAB1	is_ti	-0.712911	Blood	0.000408975	0.00156104	B	B	Naive B
CPEB4	is_ti	-0.231033	Blood	0.000409326	0.00156162	B	B	Naive B
HDGFL3	is_ti	0.55164	Ti	0.000409374	0.00156162	B	B	Naive B
RCOR3	is_ti	-0.191599	Blood	0.000410953	0.00156716	B	B	Naive B
KXD1	is_ti	-0.270489	Blood	0.000414531	0.00158033	B	B	Naive B
LINC01572	is_ti	-0.297353	Blood	0.000416318	0.00158666	B	B	Naive B
CTBP1-DT	is_ti	-0.29698	Blood	0.00041798	0.00159251	B	B	Naive B
HSPH1	is_ti	0.27779	Ti	0.000418417	0.00159369	B	B	Naive B
TRIOBP	is_ti	0.280491	Ti	0.000420383	0.00160069	B	B	Naive B
VPS50	is_ti	-0.197539	Blood	0.000421583	0.00160478	B	B	Naive B
RNASEH2C	is_ti	0.224713	Ti	0.000423243	0.00161018	B	B	Naive B
CBR4	is_ti	-0.222365	Blood	0.000423259	0.00161018	B	B	Naive B
MORC4	is_ti	-0.455503	Blood	0.000424221	0.00161335	B	B	Naive B
LMOD3	is_ti	0.578661	Ti	0.00042721	0.00162391	B	B	Naive B
TTC33	is_ti	-0.234049	Blood	0.000427257	0.00162391	B	B	Naive B
TXNDC5	is_ti	-0.642611	Blood	0.000428275	0.00162729	B	B	Naive B
MLLT3	is_ti	-0.416825	Blood	0.000430259	0.00163433	B	B	Naive B
ZEB1-AS1	is_ti	0.379657	Ti	0.000430493	0.00163473	B	B	Naive B
MRPL35	is_ti	0.317274	Ti	0.000430971	0.00163605	B	B	Naive B
GKAP1	is_ti	-0.276202	Blood	0.000431547	0.00163763	B	B	Naive B
GNL3L	is_ti	0.249805	Ti	0.00043165	0.00163763	B	B	Naive B
CYP2R1	is_ti	-0.283634	Blood	0.000433115	0.0016427	B	B	Naive B
ABCA2	is_ti	0.592422	Ti	0.000436105	0.00165354	B	B	Naive B
NGDN	is_ti	-0.211811	Blood	0.000437053	0.00165663	B	B	Naive B
USP6NL	is_ti	-0.153452	Blood	0.000437576	0.00165811	B	B	Naive B
NABP2	is_ti	0.35388	Ti	0.000438021	0.0016593	B	B	Naive B
CPNE3	is_ti	-0.208745	Blood	0.000439134	0.00166276	B	B	Naive B
IL7	is_ti	0.334568	Ti	0.0004392	0.00166276	B	B	Naive B
AC093827.5	is_ti	-0.659119	Blood	0.000440616	0.00166762	B	B	Naive B
CBWD5	is_ti	-0.269945	Blood	0.000441722	0.0016713	B	B	Naive B
AC007952.4	is_ti	0.50965	Ti	0.000442903	0.00167527	B	B	Naive B
AC010319.4	is_ti	0.537328	Ti	0.000444954	0.00168252	B	B	Naive B
PPT1	is_ti	0.226762	Ti	0.000446328	0.0016872	B	B	Naive B
MIRLET7DHG	is_ti	0.511406	Ti	0.000447588	0.00169146	B	B	Naive B
CGRRF1	is_ti	-0.26505	Blood	0.000447854	0.00169195	B	B	Naive B
AC100810.1	is_ti	-0.317714	Blood	0.000449661	0.00169827	B	B	Naive B
ESRRA	is_ti	0.358317	Ti	0.000452027	0.00170669	B	B	Naive B
PEX7	is_ti	-0.289544	Blood	0.000453513	0.00171179	B	B	Naive B
AGBL5	is_ti	0.241284	Ti	0.000454032	0.00171323	B	B	Naive B
PILRB	is_ti	0.239042	Ti	0.00045626	0.00172112	B	B	Naive B
FAM229B	is_ti	0.474584	Ti	0.000458497	0.00172904	B	B	Naive B
PTPN9	is_ti	0.25072	Ti	0.000460847	0.00173738	B	B	Naive B
EIF2AK4	is_ti	-0.265895	Blood	0.00046181	0.00174049	B	B	Naive B
AC005224.3	is_ti	0.663271	Ti	0.000465694	0.0017546	B	B	Naive B
RBL1	is_ti	-0.259506	Blood	0.00046656	0.00175734	B	B	Naive B
TBC1D2B	is_ti	0.347163	Ti	0.000467744	0.00176127	B	B	Naive B
AP001021.2	is_ti	-0.361302	Blood	0.000471437	0.00177464	B	B	Naive B
SRP54	is_ti	0.173069	Ti	0.000471645	0.00177489	B	B	Naive B
APP	is_ti	-0.519616	Blood	0.000473619	0.00178178	B	B	Naive B
RALGPS2	is_ti	-0.155903	Blood	0.000474622	0.00178502	B	B	Naive B
PRDM1	is_ti	0.734924	Ti	0.000478906	0.00180009	B	B	Naive B
AL138733.1	is_ti	0.671973	Ti	0.000478916	0.00180009	B	B	Naive B
MGAT4B	is_ti	-0.72745	Blood	0.000479657	0.00180234	B	B	Naive B
RPL34	is_ti	-0.205757	Blood	0.000480775	0.001806	B	B	Naive B
PTOV1	is_ti	-0.253882	Blood	0.000482233	0.00181093	B	B	Naive B
NFATC3	is_ti	0.188067	Ti	0.000482384	0.00181096	B	B	Naive B
CARHSP1	is_ti	0.234367	Ti	0.000482675	0.00181151	B	B	Naive B
RPS13	is_ti	-0.194124	Blood	0.000483166	0.00181281	B	B	Naive B
CRIM1	is_ti	-0.512489	Blood	0.000485148	0.0018197	B	B	Naive B
KLHL22	is_ti	-0.203072	Blood	0.000485494	0.00182046	B	B	Naive B
GRAPL	is_ti	0.501192	Ti	0.000487233	0.00182595	B	B	Naive B
LSP1	is_ti	-0.179408	Blood	0.00048725	0.00182595	B	B	Naive B
SERGEF	is_ti	-0.219491	Blood	0.000490616	0.00183802	B	B	Naive B
ATP6V0D1	is_ti	0.226155	Ti	0.000491673	0.00184143	B	B	Naive B
AC010491.1	is_ti	0.598317	Ti	0.000492584	0.00184429	B	B	Naive B
COL6A6	is_ti	0.610432	Ti	0.000494037	0.00184918	B	B	Naive B
ING1	is_ti	-0.223639	Blood	0.00049498	0.00185216	B	B	Naive B
SMIM30	is_ti	-0.303523	Blood	0.000495885	0.00185499	B	B	Naive B
GEMIN6	is_ti	-0.265488	Blood	0.000496542	0.00185689	B	B	Naive B
KBTBD3	is_ti	-0.290116	Blood	0.000497875	0.00186132	B	B	Naive B
AC019257.8	is_ti	-0.66558	Blood	0.000499162	0.00186558	B	B	Naive B
PRKAG2-AS1	is_ti	0.520847	Ti	0.000502389	0.00187708	B	B	Naive B
KCTD20	is_ti	-0.195872	Blood	0.000502976	0.00187817	B	B	Naive B
SEC11C	is_ti	0.258641	Ti	0.000503013	0.00187817	B	B	Naive B
DRAM2	is_ti	0.146991	Ti	0.000503129	0.00187817	B	B	Naive B
IPO4	is_ti	0.588232	Ti	0.000503841	0.00188027	B	B	Naive B
CHEK2	is_ti	0.301947	Ti	0.000504368	0.00188167	B	B	Naive B
KIAA0825	is_ti	-0.402606	Blood	0.000504644	0.00188215	B	B	Naive B
AC132192.2	is_ti	0.397954	Ti	0.00050807	0.00189436	B	B	Naive B
AMY2B	is_ti	-0.327169	Blood	0.000508482	0.00189533	B	B	Naive B
NRDE2	is_ti	-0.226822	Blood	0.000511392	0.00190561	B	B	Naive B
P2RX1	is_ti	0.352535	Ti	0.000512468	0.00190886	B	B	Naive B
GNG2	is_ti	0.21588	Ti	0.000512568	0.00190886	B	B	Naive B
DDX42	is_ti	0.174159	Ti	0.000514087	0.00191395	B	B	Naive B
AC139795.2	is_ti	-0.552943	Blood	0.000514731	0.00191578	B	B	Naive B
AC136604.2	is_ti	0.398903	Ti	0.000514937	0.00191594	B	B	Naive B
USP12-AS1	is_ti	-0.495876	Blood	0.000515106	0.00191594	B	B	Naive B
AC108863.1	is_ti	-0.359562	Blood	0.000515232	0.00191594	B	B	Naive B
OAS3	is_ti	0.629853	Ti	0.000515552	0.00191656	B	B	Naive B
VGLL4	is_ti	0.326039	Ti	0.000516628	0.00192	B	B	Naive B
PEA15	is_ti	0.364851	Ti	0.000519948	0.00193176	B	B	Naive B
RER1	is_ti	0.212243	Ti	0.000520639	0.00193376	B	B	Naive B
PCNX2	is_ti	-0.255455	Blood	0.000524088	0.00194599	B	B	Naive B
MED27	is_ti	-0.256121	Blood	0.000524818	0.0019474	B	B	Naive B
SMAD2	is_ti	-0.185655	Blood	0.000524847	0.0019474	B	B	Naive B
CCDC69	is_ti	0.154152	Ti	0.000524932	0.0019474	B	B	Naive B
MBLAC2	is_ti	-0.295142	Blood	0.000529382	0.00196333	B	B	Naive B
GCC2-AS1	is_ti	0.415168	Ti	0.000529968	0.00196492	B	B	Naive B
COPS6	is_ti	0.206698	Ti	0.000532169	0.0019725	B	B	Naive B
TNFAIP8L1	is_ti	0.305851	Ti	0.000532419	0.00197284	B	B	Naive B
AC142472.1	is_ti	-0.44837	Blood	0.000533687	0.00197695	B	B	Naive B
FAM66C	is_ti	-0.471057	Blood	0.000534869	0.00198075	B	B	Naive B
ECI2	is_ti	-0.229164	Blood	0.000536419	0.00198591	B	B	Naive B
ARIH2OS	is_ti	-0.422203	Blood	0.000538074	0.00199145	B	B	Naive B
AL360181.3	is_ti	0.613965	Ti	0.000538826	0.00199364	B	B	Naive B
EFCAB12	is_ti	-0.59706	Blood	0.000541926	0.00200452	B	B	Naive B
PPIL1	is_ti	0.404824	Ti	0.000542114	0.00200462	B	B	Naive B
THAP5	is_ti	-0.18708	Blood	0.000542872	0.00200684	B	B	Naive B
FER	is_ti	-0.232401	Blood	0.000543574	0.00200854	B	B	Naive B
CASP1	is_ti	0.356572	Ti	0.000543653	0.00200854	B	B	Naive B
IL7R	is_ti	-0.720206	Blood	0.000545341	0.00201419	B	B	Naive B
INPP1	is_ti	0.509921	Ti	0.000545752	0.00201456	B	B	Naive B
PHIP	is_ti	-0.166197	Blood	0.000545785	0.00201456	B	B	Naive B
AL158207.2	is_ti	0.537254	Ti	0.000545924	0.00201456	B	B	Naive B
ARCN1	is_ti	0.190514	Ti	0.000546145	0.00201478	B	B	Naive B
AC009269.2	is_ti	-0.732035	Blood	0.000548057	0.00202097	B	B	Naive B
LINC00342	is_ti	-0.40474	Blood	0.000548145	0.00202097	B	B	Naive B
MAP3K20-AS1	is_ti	-0.812679	Blood	0.000548533	0.00202181	B	B	Naive B
PYCR2	is_ti	-0.24571	Blood	0.000549379	0.00202433	B	B	Naive B
TMEM245	is_ti	-0.205072	Blood	0.000550938	0.00202948	B	B	Naive B
PA2G4	is_ti	0.205064	Ti	0.000556439	0.00204915	B	B	Naive B
SPATA5	is_ti	-0.210102	Blood	0.000557795	0.00205354	B	B	Naive B
ITCH	is_ti	-0.167388	Blood	0.000558964	0.00205723	B	B	Naive B
PTER	is_ti	0.208688	Ti	0.000560997	0.00206362	B	B	Naive B
CENPN	is_ti	0.399296	Ti	0.000561028	0.00206362	B	B	Naive B
ZDHHC16	is_ti	0.268592	Ti	0.000567817	0.00208798	B	B	Naive B
SEPT2	is_ti	0.169901	Ti	0.000572456	0.00210443	B	B	Naive B
WDR3	is_ti	0.276813	Ti	0.000573785	0.00210869	B	B	Naive B
SLU7	is_ti	-0.184373	Blood	0.000575216	0.00211333	B	B	Naive B
FOXP4-AS1	is_ti	0.711159	Ti	0.000575642	0.00211428	B	B	Naive B
EIF3I	is_ti	0.217604	Ti	0.00057656	0.00211703	B	B	Naive B
HNRNPH2	is_ti	0.23373	Ti	0.000577983	0.00212164	B	B	Naive B
PSMA1	is_ti	0.233602	Ti	0.000578562	0.00212298	B	B	Naive B
DCLRE1C	is_ti	0.186577	Ti	0.000578686	0.00212298	B	B	Naive B
FLT1	is_ti	-0.464106	Blood	0.000579365	0.00212485	B	B	Naive B
ETFDH	is_ti	-0.305377	Blood	0.000584962	0.00214475	B	B	Naive B
ALDH7A1	is_ti	-0.859379	Blood	0.000586036	0.00214806	B	B	Naive B
FP236383.1	is_ti	-0.906379	Blood	0.00058678	0.00215016	B	B	Naive B
FAM218A	is_ti	0.644517	Ti	0.000590696	0.00216387	B	B	Naive B
HIPK2	is_ti	0.303016	Ti	0.000593152	0.00217224	B	B	Naive B
AC011287.1	is_ti	-0.8618	Blood	0.000593693	0.00217359	B	B	Naive B
GIN1	is_ti	0.277901	Ti	0.000595057	0.00217794	B	B	Naive B
ADSL	is_ti	0.383335	Ti	0.000595937	0.00218053	B	B	Naive B
ACSL1	is_ti	0.44291	Ti	0.000598664	0.00218987	B	B	Naive B
CRTC3	is_ti	0.186961	Ti	0.000600911	0.00219745	B	B	Naive B
CLCN3	is_ti	0.169596	Ti	0.000601859	0.00220027	B	B	Naive B
NME4	is_ti	-0.344646	Blood	0.000602094	0.00220049	B	B	Naive B
PIM2	is_ti	-0.315404	Blood	0.000603875	0.00220636	B	B	Naive B
RMDN2-AS1	is_ti	0.403704	Ti	0.000604657	0.00220857	B	B	Naive B
REC8	is_ti	0.48466	Ti	0.000605082	0.00220948	B	B	Naive B
EPB41L4A	is_ti	-0.550785	Blood	0.000605652	0.00221092	B	B	Naive B
TATDN1	is_ti	0.198171	Ti	0.000606677	0.00221402	B	B	Naive B
ARL13B	is_ti	-0.281537	Blood	0.000607216	0.00221534	B	B	Naive B
PINK1	is_ti	-0.442351	Blood	0.00060834	0.0022188	B	B	Naive B
GGNBP2	is_ti	-0.175544	Blood	0.000611066	0.00222809	B	B	Naive B
AC097103.2	is_ti	-0.289006	Blood	0.000611257	0.00222814	B	B	Naive B
GNB1	is_ti	0.154921	Ti	0.000613342	0.00223509	B	B	Naive B
AC136475.1	is_ti	0.597085	Ti	0.000613648	0.00223556	B	B	Naive B
PLCB2	is_ti	0.398823	Ti	0.000617922	0.00225048	B	B	Naive B
TMEM38A	is_ti	-0.417027	Blood	0.000623496	0.00227012	B	B	Naive B
MYSM1	is_ti	0.179783	Ti	0.000623778	0.00227049	B	B	Naive B
GRPEL1	is_ti	0.288783	Ti	0.00062665	0.00228028	B	B	Naive B
SLC25A3	is_ti	0.203386	Ti	0.00062831	0.00228566	B	B	Naive B
Z99127.1	is_ti	-0.432357	Blood	0.000629104	0.00228788	B	B	Naive B
SORD	is_ti	-0.656458	Blood	0.000629688	0.00228934	B	B	Naive B
UPF3B	is_ti	-0.17375	Blood	0.000629881	0.00228938	B	B	Naive B
C16orf45	is_ti	-0.292362	Blood	0.000632215	0.0022972	B	B	Naive B
LRRN3	is_ti	-0.457865	Blood	0.000632521	0.00229765	B	B	Naive B
JUNB	is_ti	0.340869	Ti	0.000632905	0.00229838	B	B	Naive B
LMBR1	is_ti	-0.2076	Blood	0.000634627	0.00230396	B	B	Naive B
APOLD1	is_ti	-0.287451	Blood	0.000637866	0.0023148	B	B	Naive B
ACSM3	is_ti	-0.37569	Blood	0.000637982	0.0023148	B	B	Naive B
AC016773.1	is_ti	0.449558	Ti	0.000639213	0.0023186	B	B	Naive B
TMEM251	is_ti	0.302385	Ti	0.000640174	0.00232142	B	B	Naive B
PRRT3	is_ti	0.551209	Ti	0.00064046	0.00232178	B	B	Naive B
GADD45GIP1	is_ti	0.213156	Ti	0.000641644	0.0023254	B	B	Naive B
TLK2	is_ti	-0.149292	Blood	0.000641961	0.00232544	B	B	Naive B
AL662844.4	is_ti	-0.403189	Blood	0.000642025	0.00232544	B	B	Naive B
NSFL1C	is_ti	-0.213784	Blood	0.000642429	0.00232623	B	B	Naive B
METTL6	is_ti	0.235823	Ti	0.00064313	0.0023281	B	B	Naive B
USP11	is_ti	-0.217834	Blood	0.000647458	0.00234309	B	B	Naive B
KLF13	is_ti	-0.201455	Blood	0.000647828	0.00234376	B	B	Naive B
ZNF441	is_ti	-0.279733	Blood	0.000648543	0.00234567	B	B	Naive B
AC007014.1	is_ti	0.305811	Ti	0.000649073	0.00234691	B	B	Naive B
LINC00243	is_ti	0.655017	Ti	0.00065122	0.00235399	B	B	Naive B
DIRC3	is_ti	-0.41281	Blood	0.000654198	0.00236408	B	B	Naive B
RNF11	is_ti	0.394154	Ti	0.000657602	0.00237545	B	B	Naive B
SSB	is_ti	0.172723	Ti	0.000657723	0.00237545	B	B	Naive B
DSCAML1	is_ti	0.786815	Ti	0.000659318	0.00238052	B	B	Naive B
FBXO34	is_ti	-0.183296	Blood	0.000660536	0.00238423	B	B	Naive B
RHBDD3	is_ti	0.528855	Ti	0.000661488	0.00238698	B	B	Naive B
HEXIM1	is_ti	-0.31802	Blood	0.00066208	0.00238844	B	B	Naive B
FBF1	is_ti	-0.36277	Blood	0.000664482	0.00239641	B	B	Naive B
RPL39L	is_ti	0.50266	Ti	0.000665022	0.00239732	B	B	Naive B
PECR	is_ti	-0.300405	Blood	0.000665115	0.00239732	B	B	Naive B
IFRD2	is_ti	0.310342	Ti	0.000666093	0.00240015	B	B	Naive B
TM7SF3	is_ti	-0.218942	Blood	0.000667145	0.00240325	B	B	Naive B
PRDX3	is_ti	0.236514	Ti	0.000668311	0.00240676	B	B	Naive B
PLCG2	is_ti	0.308858	Ti	0.000669227	0.00240937	B	B	Naive B
ELMO1	is_ti	0.174992	Ti	0.000673999	0.00242586	B	B	Naive B
AC025048.4	is_ti	-0.535789	Blood	0.000675763	0.00243151	B	B	Naive B
NCOR2	is_ti	0.218223	Ti	0.000679007	0.00244248	B	B	Naive B
DCAF8	is_ti	-0.293519	Blood	0.000680991	0.00244891	B	B	Naive B
FANCG	is_ti	0.528712	Ti	0.000682121	0.00245228	B	B	Naive B
ZFP91	is_ti	-0.284712	Blood	0.000683328	0.00245591	B	B	Naive B
CHCHD2	is_ti	0.181856	Ti	0.00068547	0.0024629	B	B	Naive B
RPS7	is_ti	-0.171399	Blood	0.000687245	0.00246858	B	B	Naive B
AC130324.2	is_ti	-0.3811	Blood	0.000688088	0.0024709	B	B	Naive B
LINC02391	is_ti	0.396257	Ti	0.000688704	0.0024724	B	B	Naive B
OCIAD1	is_ti	0.11842	Ti	0.000690145	0.00247687	B	B	Naive B
RPS6KA5	is_ti	-0.178807	Blood	0.000694261	0.00249093	B	B	Naive B
UBE2W	is_ti	-0.227259	Blood	0.000701586	0.00251649	B	B	Naive B
ATP5F1D	is_ti	0.188072	Ti	0.000706666	0.00253399	B	B	Naive B
MCTS1	is_ti	0.166171	Ti	0.000711298	0.00254987	B	B	Naive B
ANP32A	is_ti	-0.137083	Blood	0.000713842	0.00255826	B	B	Naive B
SERTAD3	is_ti	0.370161	Ti	0.000714817	0.00256102	B	B	Naive B
AL355472.3	is_ti	0.543256	Ti	0.000715314	0.00256207	B	B	Naive B
CENPM	is_ti	0.371024	Ti	0.000718257	0.00257164	B	B	Naive B
LENG8-AS1	is_ti	0.25557	Ti	0.000718396	0.00257164	B	B	Naive B
PMM2	is_ti	0.215371	Ti	0.000721132	0.00258037	B	B	Naive B
RGS3	is_ti	0.507482	Ti	0.000721245	0.00258037	B	B	Naive B
TUBA1A	is_ti	-0.246086	Blood	0.000723469	0.00258759	B	B	Naive B
FOCAD	is_ti	-0.291083	Blood	0.000725352	0.0025935	B	B	Naive B
ZNF350-AS1	is_ti	-0.356136	Blood	0.000725534	0.0025935	B	B	Naive B
KIAA1147	is_ti	-0.260573	Blood	0.000727615	0.00260019	B	B	Naive B
BEND7	is_ti	-0.835817	Blood	0.00073484	0.00262526	B	B	Naive B
AKR7A2	is_ti	-0.246508	Blood	0.000737425	0.00263375	B	B	Naive B
TEFM	is_ti	0.212051	Ti	0.000740758	0.0026449	B	B	Naive B
RIPK2	is_ti	0.250902	Ti	0.000741602	0.00264716	B	B	Naive B
PIGBOS1	is_ti	-0.237972	Blood	0.000744279	0.00265586	B	B	Naive B
LINC01725	is_ti	-0.521621	Blood	0.000744463	0.00265586	B	B	Naive B
RPS19BP1	is_ti	0.215685	Ti	0.000744862	0.00265653	B	B	Naive B
PPP2R5E	is_ti	-0.18516	Blood	0.00074539	0.00265766	B	B	Naive B
DKC1	is_ti	0.205802	Ti	0.000746749	0.00266175	B	B	Naive B
NMRK1	is_ti	0.357597	Ti	0.000752197	0.00268041	B	B	Naive B
AL390036.1	is_ti	0.345123	Ti	0.000753111	0.0026829	B	B	Naive B
TRIM5	is_ti	-0.248038	Blood	0.000756868	0.00269552	B	B	Naive B
AC092683.1	is_ti	-0.389039	Blood	0.000758688	0.00270124	B	B	Naive B
HEXDC	is_ti	0.215148	Ti	0.000762605	0.00271441	B	B	Naive B
SLC9A9	is_ti	-0.22792	Blood	0.000763031	0.00271516	B	B	Naive B
ATG10	is_ti	-0.260109	Blood	0.000763874	0.00271739	B	B	Naive B
HNRNPU	is_ti	0.121765	Ti	0.00076495	0.00272045	B	B	Naive B
HEBP1	is_ti	-0.654526	Blood	0.000767964	0.00273039	B	B	Naive B
LLPH	is_ti	0.21702	Ti	0.000768446	0.00273133	B	B	Naive B
PCF11-AS1	is_ti	0.492418	Ti	0.000770433	0.00273741	B	B	Naive B
TRMO	is_ti	-0.243522	Blood	0.000770592	0.00273741	B	B	Naive B
ARHGAP42	is_ti	-0.381589	Blood	0.00077422	0.00274952	B	B	Naive B
AP002748.3	is_ti	-0.497361	Blood	0.000774744	0.00275061	B	B	Naive B
GON7	is_ti	0.305038	Ti	0.000777623	0.00275878	B	B	Naive B
MARC2	is_ti	-0.845668	Blood	0.0007777	0.00275878	B	B	Naive B
AL138963.1	is_ti	-0.545777	Blood	0.000777707	0.00275878	B	B	Naive B
ZNF841	is_ti	0.430937	Ti	0.000782285	0.00277424	B	B	Naive B
TRMT5	is_ti	0.393226	Ti	0.000783342	0.0027772	B	B	Naive B
MOB1B	is_ti	0.286585	Ti	0.000784173	0.00277909	B	B	Naive B
CCL3	is_ti	0.714372	Ti	0.000784392	0.00277909	B	B	Naive B
GNB4	is_ti	-0.234702	Blood	0.000784539	0.00277909	B	B	Naive B
LAPTM5	is_ti	-0.159252	Blood	0.000784831	0.00277934	B	B	Naive B
GRIP1	is_ti	0.420256	Ti	0.000785824	0.00278207	B	B	Naive B
PSMA3	is_ti	0.157195	Ti	0.000788806	0.00279185	B	B	Naive B
FRY	is_ti	-0.681753	Blood	0.000792625	0.00280457	B	B	Naive B
PMM1	is_ti	0.390339	Ti	0.000804277	0.002845	B	B	Naive B
TMEM128	is_ti	-0.26865	Blood	0.000807136	0.00285431	B	B	Naive B
EXOC6	is_ti	-0.17692	Blood	0.000808784	0.00285933	B	B	Naive B
NIN	is_ti	-0.155854	Blood	0.000809461	0.00286092	B	B	Naive B
MTIF3	is_ti	-0.14612	Blood	0.000810273	0.00286298	B	B	Naive B
SLC27A4	is_ti	0.303028	Ti	0.000810748	0.00286385	B	B	Naive B
MLANA	is_ti	-0.434876	Blood	0.000811264	0.00286487	B	B	Naive B
TOR3A	is_ti	0.251554	Ti	0.00081583	0.00288018	B	B	Naive B
MRPL47	is_ti	0.247159	Ti	0.000817383	0.00288485	B	B	Naive B
MPHOSPH6	is_ti	0.293323	Ti	0.000818234	0.00288705	B	B	Naive B
GPN3	is_ti	0.28389	Ti	0.000823829	0.00290597	B	B	Naive B
MED31	is_ti	0.212559	Ti	0.000825114	0.00290969	B	B	Naive B
GABARAPL2	is_ti	-0.198265	Blood	0.000825759	0.00291114	B	B	Naive B
TNS3	is_ti	-0.403124	Blood	0.00082711	0.00291509	B	B	Naive B
TXN	is_ti	0.397551	Ti	0.000830112	0.00292485	B	B	Naive B
CREB3	is_ti	0.310256	Ti	0.000832315	0.00293178	B	B	Naive B
GLIPR1L1	is_ti	-0.560684	Blood	0.000833958	0.00293613	B	B	Naive B
ACAT2	is_ti	0.258485	Ti	0.000834016	0.00293613	B	B	Naive B
ANK3	is_ti	-0.436156	Blood	0.000834353	0.00293649	B	B	Naive B
IFT88	is_ti	-0.23947	Blood	0.00084015	0.00295607	B	B	Naive B
STK10	is_ti	0.16397	Ti	0.000842174	0.00296236	B	B	Naive B
SP2-AS1	is_ti	0.28554	Ti	0.000843782	0.00296706	B	B	Naive B
PPP1R3F	is_ti	-0.344473	Blood	0.000843984	0.00296706	B	B	Naive B
SLC35B1	is_ti	0.347525	Ti	0.000845289	0.00297082	B	B	Naive B
RRP8	is_ti	0.249617	Ti	0.000849856	0.00298603	B	B	Naive B
CD81	is_ti	-0.196558	Blood	0.000850934	0.00298898	B	B	Naive B
AC243829.2	is_ti	-0.638269	Blood	0.000851484	0.00299008	B	B	Naive B
OGFOD3	is_ti	0.293315	Ti	0.000851984	0.002991	B	B	Naive B
KIAA1958	is_ti	-0.363588	Blood	0.000856135	0.00300473	B	B	Naive B
DNAJB9	is_ti	-0.277303	Blood	0.000857911	0.00301012	B	B	Naive B
AC005697.1	is_ti	-0.712346	Blood	0.000860784	0.003019	B	B	Naive B
RSRC1	is_ti	-0.144714	Blood	0.000860921	0.003019	B	B	Naive B
GART	is_ti	0.203139	Ti	0.000862026	0.00302203	B	B	Naive B
SNED1	is_ti	-0.354765	Blood	0.000863706	0.00302707	B	B	Naive B
CAPN15	is_ti	0.348212	Ti	0.000864256	0.00302815	B	B	Naive B
NEDD1	is_ti	-0.234632	Blood	0.000865153	0.00303045	B	B	Naive B
USP21	is_ti	-0.42635	Blood	0.00086782	0.00303894	B	B	Naive B
AL121658.1	is_ti	0.588184	Ti	0.000868971	0.00304213	B	B	Naive B
DHX34	is_ti	0.247343	Ti	0.000869849	0.00304351	B	B	Naive B
ECHDC1	is_ti	0.151155	Ti	0.00086985	0.00304351	B	B	Naive B
KMT2C	is_ti	-0.155916	Blood	0.00087074	0.00304563	B	B	Naive B
FAM169A	is_ti	-0.360935	Blood	0.000871126	0.00304563	B	B	Naive B
HEMK1	is_ti	-0.303733	Blood	0.000871184	0.00304563	B	B	Naive B
AL031595.2	is_ti	0.542445	Ti	0.000875724	0.00306064	B	B	Naive B
PSME1	is_ti	0.204142	Ti	0.000876411	0.0030622	B	B	Naive B
CEMIP2	is_ti	-0.264045	Blood	0.000878487	0.00306859	B	B	Naive B
PPM1D	is_ti	-0.252196	Blood	0.000881124	0.00307629	B	B	Naive B
TBL1X	is_ti	-0.179325	Blood	0.000881181	0.00307629	B	B	Naive B
ZMIZ2	is_ti	-0.221227	Blood	0.000883234	0.0030826	B	B	Naive B
UGCG	is_ti	0.183632	Ti	0.000889206	0.00310258	B	B	Naive B
SEC23B	is_ti	0.253203	Ti	0.00089054	0.00310634	B	B	Naive B
ZNF19	is_ti	-0.461161	Blood	0.000891016	0.00310634	B	B	Naive B
NUSAP1	is_ti	0.564641	Ti	0.000891024	0.00310634	B	B	Naive B
DOCK11	is_ti	-0.151069	Blood	0.000892527	0.00311071	B	B	Naive B
TIPRL	is_ti	0.173856	Ti	0.000893183	0.00311214	B	B	Naive B
C8orf37	is_ti	0.318685	Ti	0.000894052	0.0031143	B	B	Naive B
HLA-DQB1	is_ti	0.186774	Ti	0.000895779	0.00311945	B	B	Naive B
NUDT7	is_ti	-0.384417	Blood	0.000898407	0.00312773	B	B	Naive B
VAT1	is_ti	-0.414785	Blood	0.000900294	0.00313343	B	B	Naive B
NOXRED1	is_ti	-0.439731	Blood	0.000903714	0.00314447	B	B	Naive B
ATP6V1G2	is_ti	0.509239	Ti	0.000904028	0.00314468	B	B	Naive B
SNUPN	is_ti	0.245651	Ti	0.000907117	0.00315422	B	B	Naive B
FAM207A	is_ti	0.285367	Ti	0.000907273	0.00315422	B	B	Naive B
OXNAD1	is_ti	0.249193	Ti	0.000911294	0.00316733	B	B	Naive B
SLC25A53	is_ti	-0.206765	Blood	0.000912346	0.00317011	B	B	Naive B
TP53BP1	is_ti	0.196139	Ti	0.000914513	0.00317676	B	B	Naive B
AL356417.1	is_ti	-0.497879	Blood	0.000918222	0.00318876	B	B	Naive B
MKL2	is_ti	-0.251925	Blood	0.000921905	0.00320066	B	B	Naive B
NQO2	is_ti	0.471062	Ti	0.000923668	0.0032059	B	B	Naive B
RNPEPL1	is_ti	-0.240007	Blood	0.000924295	0.00320719	B	B	Naive B
C9orf16	is_ti	-0.210718	Blood	0.000925185	0.00320939	B	B	Naive B
DNAJC17	is_ti	0.203813	Ti	0.000931744	0.00323125	B	B	Naive B
LMF1	is_ti	-0.250617	Blood	0.000939188	0.00325616	B	B	Naive B
FASTKD2	is_ti	0.211178	Ti	0.000940813	0.0032609	B	B	Naive B
GAS8	is_ti	-0.471989	Blood	0.000942532	0.00326595	B	B	Naive B
TMEM229B	is_ti	0.330029	Ti	0.000943186	0.00326732	B	B	Naive B
ZNF14	is_ti	-0.241329	Blood	0.000949096	0.00328688	B	B	Naive B
AC007952.7	is_ti	0.741605	Ti	0.000951076	0.00329283	B	B	Naive B
HNRNPR	is_ti	0.113983	Ti	0.000952209	0.00329585	B	B	Naive B
ATP6V1C2	is_ti	0.47045	Ti	0.00095443	0.00330262	B	B	Naive B
CRTAP	is_ti	-0.285063	Blood	0.000955035	0.00330381	B	B	Naive B
AC138150.1	is_ti	-0.220034	Blood	0.000955797	0.00330553	B	B	Naive B
LINC02352	is_ti	-0.373104	Blood	0.000956671	0.00330757	B	B	Naive B
GTSF1	is_ti	0.551021	Ti	0.000956914	0.00330757	B	B	Naive B
C14orf119	is_ti	0.190374	Ti	0.000957178	0.00330757	B	B	Naive B
RNF121	is_ti	0.233149	Ti	0.000957507	0.0033078	B	B	Naive B
STAMBP	is_ti	-0.173889	Blood	0.000959328	0.00331318	B	B	Naive B
TAF1D	is_ti	0.131608	Ti	0.000959995	0.00331457	B	B	Naive B
NEU1	is_ti	0.388747	Ti	0.000960859	0.00331664	B	B	Naive B
SAMD10	is_ti	0.528405	Ti	0.00096246	0.00332125	B	B	Naive B
XIAP	is_ti	0.185252	Ti	0.000962723	0.00332125	B	B	Naive B
ATRAID	is_ti	-0.193178	Blood	0.000963728	0.0033238	B	B	Naive B
TNNI2	is_ti	0.395699	Ti	0.00096531	0.00332834	B	B	Naive B
VPS4B	is_ti	-0.136418	Blood	0.000970488	0.00334528	B	B	Naive B
DDX27	is_ti	0.169051	Ti	0.000970855	0.00334563	B	B	Naive B
CCDC82	is_ti	-0.174052	Blood	0.000972116	0.00334905	B	B	Naive B
MARCH2	is_ti	-0.359663	Blood	0.000973284	0.00335216	B	B	Naive B
ECT2L	is_ti	-0.434483	Blood	0.000974031	0.00335381	B	B	Naive B
PIM1	is_ti	-0.438062	Blood	0.000977203	0.00336381	B	B	Naive B
ZNF691	is_ti	0.417413	Ti	0.000977591	0.00336422	B	B	Naive B
KIF16B	is_ti	-0.460334	Blood	0.000978289	0.0033657	B	B	Naive B
MPP5	is_ti	-0.294409	Blood	0.000980722	0.00337315	B	B	Naive B
ACBD3-AS1	is_ti	-0.463929	Blood	0.000987005	0.00339383	B	B	Naive B
IRF2BP1	is_ti	-0.370181	Blood	0.000989979	0.00340312	B	B	Naive B
AC068205.1	is_ti	0.452825	Ti	0.000991004	0.00340503	B	B	Naive B
SH3RF1	is_ti	0.669612	Ti	0.000991078	0.00340503	B	B	Naive B
FANCA	is_ti	0.30477	Ti	0.000993366	0.00341196	B	B	Naive B
TSR3	is_ti	-0.227556	Blood	0.000993947	0.00341302	B	B	Naive B
AC068898.1	is_ti	-0.662351	Blood	0.000995845	0.00341861	B	B	Naive B
LDOC1	is_ti	-0.475451	Blood	0.000998451	0.00342661	B	B	Naive B
KIF9-AS1	is_ti	0.375717	Ti	0.00100001	0.00343014	B	B	Naive B
STAT4	is_ti	0.554984	Ti	0.00100003	0.00343014	B	B	Naive B
TRAF3IP3	is_ti	-0.141807	Blood	0.00100206	0.00343618	B	B	Naive B
TTC12	is_ti	-0.277604	Blood	0.0010047	0.0034443	B	B	Naive B
ZNF274	is_ti	-0.198357	Blood	0.00100889	0.0034577	B	B	Naive B
CMTM8	is_ti	0.688533	Ti	0.00101125	0.00346486	B	B	Naive B
ZNF835	is_ti	-0.493017	Blood	0.00101175	0.00346563	B	B	Naive B
DHX15	is_ti	0.138754	Ti	0.00101322	0.0034697	B	B	Naive B
SYNCRIP	is_ti	0.142534	Ti	0.00101488	0.00347444	B	B	Naive B
SEC61G	is_ti	0.203071	Ti	0.00101661	0.00347942	B	B	Naive B
SLC9B2	is_ti	-0.318533	Blood	0.00101767	0.0034821	B	B	Naive B
PFDN6	is_ti	0.232697	Ti	0.0010184	0.00348365	B	B	Naive B
TXLNA	is_ti	0.228917	Ti	0.00102278	0.00349767	B	B	Naive B
DNAJA4	is_ti	0.568282	Ti	0.00102643	0.0035092	B	B	Naive B
AHDC1	is_ti	0.388439	Ti	0.00102744	0.0035117	B	B	Naive B
CST3	is_ti	0.806983	Ti	0.00102831	0.00351372	B	B	Naive B
RCSD1	is_ti	-0.178856	Blood	0.00103229	0.00352636	B	B	Naive B
BPNT1	is_ti	0.26165	Ti	0.00103516	0.00353519	B	B	Naive B
CCNI	is_ti	-0.122602	Blood	0.00103583	0.00353653	B	B	Naive B
CFAP97	is_ti	0.187044	Ti	0.00103747	0.00354116	B	B	Naive B
ADI1	is_ti	-0.273307	Blood	0.00103906	0.00354562	B	B	Naive B
ANKRD12	is_ti	-0.133061	Blood	0.00103934	0.00354562	B	B	Naive B
SLC29A2	is_ti	0.592798	Ti	0.00104095	0.00355014	B	B	Naive B
TMEM206	is_ti	0.221279	Ti	0.00104131	0.0035504	B	B	Naive B
ZFAND6	is_ti	-0.151834	Blood	0.00104182	0.00355119	B	B	Naive B
EIF6	is_ti	0.206328	Ti	0.00104559	0.00356305	B	B	Naive B
PACSIN2	is_ti	0.196772	Ti	0.00104645	0.00356503	B	B	Naive B
MTMR12	is_ti	-0.182833	Blood	0.00104737	0.00356668	B	B	Naive B
DOK2	is_ti	0.449208	Ti	0.00104753	0.00356668	B	B	Naive B
CXorf38	is_ti	0.201064	Ti	0.00104779	0.00356668	B	B	Naive B
MPPE1	is_ti	-0.19113	Blood	0.00105401	0.00358691	B	B	Naive B
PRKRA	is_ti	-0.228407	Blood	0.00105531	0.00359035	B	B	Naive B
FUNDC2	is_ti	0.203625	Ti	0.00105637	0.0035926	B	B	Naive B
AC022182.1	is_ti	-0.269228	Blood	0.00105655	0.0035926	B	B	Naive B
ARMC10	is_ti	0.182374	Ti	0.0010595	0.00360168	B	B	Naive B
KLHL23	is_ti	-0.44556	Blood	0.00106008	0.00360267	B	B	Naive B
ZFAND5	is_ti	-0.175223	Blood	0.00106583	0.00362121	B	B	Naive B
MRPL42	is_ti	-0.166689	Blood	0.00106707	0.00362445	B	B	Naive B
AC092650.1	is_ti	-0.607338	Blood	0.00106902	0.00363004	B	B	Naive B
APEX1	is_ti	0.175508	Ti	0.00106929	0.00363004	B	B	Naive B
C12orf42	is_ti	-0.177886	Blood	0.00106979	0.00363075	B	B	Naive B
BRPF1	is_ti	0.338617	Ti	0.00107695	0.00365406	B	B	Naive B
MRPL24	is_ti	0.246029	Ti	0.00107955	0.00366189	B	B	Naive B
ZNF135	is_ti	-0.281078	Blood	0.00108099	0.0036658	B	B	Naive B
NFU1	is_ti	-0.214682	Blood	0.00108218	0.00366885	B	B	Naive B
MON2	is_ti	-0.163527	Blood	0.00108516	0.00367795	B	B	Naive B
CNOT7	is_ti	-0.149453	Blood	0.0010864	0.00368024	B	B	Naive B
KIAA1143	is_ti	-0.210934	Blood	0.00108643	0.00368024	B	B	Naive B
AC026202.2	is_ti	-0.277743	Blood	0.00108703	0.00368131	B	B	Naive B
OTUD6B	is_ti	0.256968	Ti	0.00108762	0.0036818	B	B	Naive B
KLHL6-AS1	is_ti	0.638725	Ti	0.00108776	0.0036818	B	B	Naive B
BICD1	is_ti	-0.208253	Blood	0.00109057	0.00369029	B	B	Naive B
ZBTB22	is_ti	-0.426284	Blood	0.0010981	0.00371477	B	B	Naive B
PLD4	is_ti	-0.386463	Blood	0.00109887	0.00371638	B	B	Naive B
CDK2AP2	is_ti	0.254772	Ti	0.00110024	0.00372002	B	B	Naive B
CSTF2	is_ti	0.340042	Ti	0.00110485	0.00373461	B	B	Naive B
CD3EAP	is_ti	0.380303	Ti	0.00110747	0.00374244	B	B	Naive B
OXSR1	is_ti	0.204142	Ti	0.00110916	0.00374714	B	B	Naive B
ZNF644	is_ti	-0.136379	Blood	0.00111138	0.00375362	B	B	Naive B
TMPO	is_ti	-0.136444	Blood	0.00111368	0.00376038	B	B	Naive B
LMNB2	is_ti	0.440763	Ti	0.00111765	0.00377278	B	B	Naive B
PKIA-AS1	is_ti	-0.510035	Blood	0.00111843	0.00377441	B	B	Naive B
TTI1	is_ti	0.201563	Ti	0.00112182	0.00378484	B	B	Naive B
GBP3	is_ti	0.391128	Ti	0.00112473	0.00379361	B	B	Naive B
ZNF236	is_ti	-0.20001	Blood	0.00112619	0.00379752	B	B	Naive B
UHRF1BP1	is_ti	-0.212503	Blood	0.00112691	0.00379892	B	B	Naive B
B3GNTL1	is_ti	0.362639	Ti	0.00112755	0.00380007	B	B	Naive B
SURF6	is_ti	0.255673	Ti	0.00113008	0.00380757	B	B	Naive B
MPZ	is_ti	0.535603	Ti	0.00113183	0.00381244	B	B	Naive B
GDAP2	is_ti	-0.20668	Blood	0.00113364	0.00381679	B	B	Naive B
BAG6	is_ti	0.234647	Ti	0.00113373	0.00381679	B	B	Naive B
AC231981.1	is_ti	0.349358	Ti	0.00113653	0.00382521	B	B	Naive B
SMURF2	is_ti	0.198473	Ti	0.00113747	0.00382734	B	B	Naive B
AL451085.2	is_ti	-0.391278	Blood	0.00114128	0.00383912	B	B	Naive B
XRN2	is_ti	0.140526	Ti	0.00114676	0.00385651	B	B	Naive B
MBNL1	is_ti	-0.141667	Blood	0.00115019	0.00386701	B	B	Naive B
ZNF506	is_ti	0.19683	Ti	0.00115164	0.00387086	B	B	Naive B
HSBP1	is_ti	0.208165	Ti	0.00115293	0.00387416	B	B	Naive B
KPNA1	is_ti	-0.177695	Blood	0.00115349	0.003875	B	B	Naive B
FARSA	is_ti	0.278299	Ti	0.00115405	0.00387586	B	B	Naive B
TRAF5	is_ti	0.140051	Ti	0.00115584	0.00388049	B	B	Naive B
PCNT	is_ti	-0.27453	Blood	0.00115641	0.00388049	B	B	Naive B
MAK16	is_ti	0.271087	Ti	0.00115666	0.00388049	B	B	Naive B
RBM4B	is_ti	-0.217315	Blood	0.00115667	0.00388049	B	B	Naive B
C20orf194	is_ti	-0.303531	Blood	0.00115909	0.00388758	B	B	Naive B
ANKMY2	is_ti	-0.32314	Blood	0.00115978	0.00388887	B	B	Naive B
DPYD-AS1	is_ti	-0.289311	Blood	0.00116508	0.00390558	B	B	Naive B
WDR43	is_ti	0.137524	Ti	0.00117079	0.00392368	B	B	Naive B
MICAL1	is_ti	0.230593	Ti	0.00117206	0.00392688	B	B	Naive B
HIC2	is_ti	0.491001	Ti	0.00117377	0.00393157	B	B	Naive B
CD99L2	is_ti	-0.277145	Blood	0.00117572	0.00393705	B	B	Naive B
PHYH	is_ti	-0.455448	Blood	0.00118297	0.00396027	B	B	Naive B
ZC3H12B	is_ti	-0.382009	Blood	0.00118405	0.00396283	B	B	Naive B
MADCAM1	is_ti	0.462959	Ti	0.00118668	0.00397059	B	B	Naive B
ZNF764	is_ti	0.373498	Ti	0.00119257	0.00398923	B	B	Naive B
PRPF3	is_ti	0.176961	Ti	0.00119803	0.00400641	B	B	Naive B
SCN2A	is_ti	-0.64267	Blood	0.00119921	0.00400929	B	B	Naive B
ASCC2	is_ti	0.160804	Ti	0.00120223	0.00401758	B	B	Naive B
MMS22L	is_ti	-0.281111	Blood	0.00120233	0.00401758	B	B	Naive B
ASCC1	is_ti	0.208486	Ti	0.00120447	0.00402365	B	B	Naive B
CBX7	is_ti	-0.234697	Blood	0.00120494	0.00402415	B	B	Naive B
TMX1	is_ti	0.185814	Ti	0.00120571	0.00402567	B	B	Naive B
PYGB	is_ti	-0.329695	Blood	0.00121076	0.00404144	B	B	Naive B
RABGEF1	is_ti	-0.334059	Blood	0.0012156	0.00405653	B	B	Naive B
AAK1	is_ti	-0.413703	Blood	0.00121847	0.00406464	B	B	Naive B
PRPS1	is_ti	-0.234335	Blood	0.00121868	0.00406464	B	B	Naive B
FAM20A	is_ti	0.570051	Ti	0.00121959	0.00406661	B	B	Naive B
ARHGAP22	is_ti	-0.41871	Blood	0.00122123	0.00407099	B	B	Naive B
MAP3K4	is_ti	-0.181653	Blood	0.00122368	0.00407808	B	B	Naive B
TMEM214	is_ti	0.344362	Ti	0.0012275	0.0040897	B	B	Naive B
RPL22	is_ti	-0.1626	Blood	0.00122782	0.0040897	B	B	Naive B
C12orf57	is_ti	-0.193569	Blood	0.00122878	0.00409179	B	B	Naive B
STAG1	is_ti	-0.144727	Blood	0.00122961	0.0040935	B	B	Naive B
AL359636.1	is_ti	0.701099	Ti	0.00123266	0.00410253	B	B	Naive B
GPR107	is_ti	0.205238	Ti	0.00123606	0.00411277	B	B	Naive B
TMEM242	is_ti	0.238067	Ti	0.001237	0.00411482	B	B	Naive B
AL359922.1	is_ti	-0.526026	Blood	0.00124152	0.00412876	B	B	Naive B
PIAS3	is_ti	-0.468519	Blood	0.00124729	0.00414685	B	B	Naive B
CDK14	is_ti	-0.177244	Blood	0.00125079	0.00415739	B	B	Naive B
CCDC84	is_ti	-0.20584	Blood	0.00125154	0.00415878	B	B	Naive B
CMTM6	is_ti	0.153746	Ti	0.00125191	0.00415883	B	B	Naive B
GPSM2	is_ti	-0.258837	Blood	0.00125222	0.00415883	B	B	Naive B
AC139149.1	is_ti	0.415625	Ti	0.00125349	0.00416194	B	B	Naive B
MIR29B2CHG	is_ti	0.20761	Ti	0.00125455	0.00416436	B	B	Naive B
MPEG1	is_ti	0.2614	Ti	0.00125723	0.00417215	B	B	Naive B
VWA5A	is_ti	-0.67034	Blood	0.00125832	0.00417468	B	B	Naive B
CEP41	is_ti	0.390235	Ti	0.00125936	0.00417701	B	B	Naive B
CTSC	is_ti	0.283727	Ti	0.00126065	0.00418018	B	B	Naive B
TRIP6	is_ti	0.535071	Ti	0.00126124	0.00418105	B	B	Naive B
AL591885.1	is_ti	-0.577039	Blood	0.00126343	0.0041872	B	B	Naive B
N4BP2L1	is_ti	-0.186146	Blood	0.00126531	0.00419233	B	B	Naive B
ALG3	is_ti	0.278617	Ti	0.00126894	0.00420324	B	B	Naive B
ARHGAP24	is_ti	-0.204935	Blood	0.00127106	0.00420914	B	B	Naive B
WHRN	is_ti	-0.637053	Blood	0.00127191	0.00421084	B	B	Naive B
DNAH7	is_ti	-0.598374	Blood	0.0012734	0.00421467	B	B	Naive B
RHOXF1-AS1	is_ti	-0.559239	Blood	0.00127418	0.00421613	B	B	Naive B
TNFRSF14	is_ti	0.189497	Ti	0.00127472	0.00421682	B	B	Naive B
SOX12	is_ti	-0.44594	Blood	0.00127578	0.0042192	B	B	Naive B
CNPPD1	is_ti	-0.21375	Blood	0.00127708	0.0042224	B	B	Naive B
ACER2	is_ti	-0.509554	Blood	0.00128161	0.00423625	B	B	Naive B
SLC38A1	is_ti	0.134558	Ti	0.00128913	0.00425958	B	B	Naive B
EIF4A3	is_ti	0.272799	Ti	0.00128934	0.00425958	B	B	Naive B
MTRNR2L10	is_ti	-0.775119	Blood	0.00129041	0.00426197	B	B	Naive B
ZNF75D	is_ti	-0.247712	Blood	0.0012913	0.00426379	B	B	Naive B
MRNIP	is_ti	-0.200395	Blood	0.00129168	0.00426393	B	B	Naive B
CMTR1	is_ti	0.248402	Ti	0.00129239	0.00426515	B	B	Naive B
DYRK4	is_ti	-0.299566	Blood	0.00129402	0.00426942	B	B	Naive B
FBXO9	is_ti	-0.168433	Blood	0.00129522	0.00427225	B	B	Naive B
STK24	is_ti	-0.149745	Blood	0.00129913	0.00428401	B	B	Naive B
TNFSF8	is_ti	-0.417629	Blood	0.00130104	0.00428919	B	B	Naive B
C10orf143	is_ti	-0.292559	Blood	0.0013036	0.00429651	B	B	Naive B
NUTM2A-AS1	is_ti	-0.189968	Blood	0.00130487	0.00429958	B	B	Naive B
WDR37	is_ti	0.173838	Ti	0.0013068	0.00430478	B	B	Naive B
HIBCH	is_ti	-0.158011	Blood	0.00131046	0.00431573	B	B	Naive B
TLN2	is_ti	-0.69611	Blood	0.00131117	0.00431692	B	B	Naive B
ZNF584	is_ti	0.412184	Ti	0.00131168	0.00431747	B	B	Naive B
AP003774.4	is_ti	0.375129	Ti	0.00131484	0.00432675	B	B	Naive B
WDR7	is_ti	-0.174695	Blood	0.00131821	0.00433668	B	B	Naive B
RUVBL1	is_ti	0.204387	Ti	0.00132282	0.00435072	B	B	Naive B
NOD1	is_ti	-0.20015	Blood	0.00132685	0.00436282	B	B	Naive B
KLHDC3	is_ti	-0.231857	Blood	0.00133337	0.0043831	B	B	Naive B
AC110760.1	is_ti	-0.737287	Blood	0.00133463	0.0043861	B	B	Naive B
DOK1	is_ti	0.329667	Ti	0.00133986	0.00440214	B	B	Naive B
GBA	is_ti	0.390585	Ti	0.00134456	0.00441643	B	B	Naive B
PSPC1	is_ti	-0.170103	Blood	0.00134566	0.00441887	B	B	Naive B
ZFAND2B	is_ti	-0.265095	Blood	0.00134649	0.00442045	B	B	Naive B
AL117339.5	is_ti	0.369071	Ti	0.00135172	0.00443647	B	B	Naive B
SPAST	is_ti	-0.171125	Blood	0.00135286	0.00443906	B	B	Naive B
MEGF11	is_ti	-0.522072	Blood	0.00135665	0.00445032	B	B	Naive B
RASAL2	is_ti	-0.731916	Blood	0.00136057	0.004462	B	B	Naive B
UBE2A	is_ti	0.205048	Ti	0.00136255	0.00446733	B	B	Naive B
SOAT1	is_ti	0.252029	Ti	0.00137236	0.00449832	B	B	Naive B
MED30	is_ti	-0.236658	Blood	0.00137419	0.00450314	B	B	Naive B
RBM7	is_ti	0.228591	Ti	0.00137537	0.00450584	B	B	Naive B
LSM14B	is_ti	0.276129	Ti	0.00137959	0.00451848	B	B	Naive B
ZNF665	is_ti	-0.30948	Blood	0.00138342	0.00452985	B	B	Naive B
IER5	is_ti	0.27921	Ti	0.00138399	0.00453054	B	B	Naive B
PDE5A	is_ti	-0.317549	Blood	0.00138789	0.00454213	B	B	Naive B
ANAPC11	is_ti	0.188309	Ti	0.00139205	0.00455315	B	B	Naive B
MTMR7	is_ti	-0.485618	Blood	0.00139247	0.00455315	B	B	Naive B
NFE2L1	is_ti	0.307967	Ti	0.00139278	0.00455315	B	B	Naive B
LONRF1	is_ti	-0.231424	Blood	0.00139284	0.00455315	B	B	Naive B
TYK2	is_ti	0.2418	Ti	0.00139307	0.00455315	B	B	Naive B
RXRA	is_ti	0.600313	Ti	0.00139349	0.00455332	B	B	Naive B
KSR1	is_ti	-0.30167	Blood	0.00139388	0.00455342	B	B	Naive B
THOC6	is_ti	0.314372	Ti	0.00139851	0.00456722	B	B	Naive B
AL049569.1	is_ti	0.506409	Ti	0.00139883	0.00456722	B	B	Naive B
ACAT1	is_ti	-0.224982	Blood	0.00140021	0.00457054	B	B	Naive B
ATP6V1C1	is_ti	0.190113	Ti	0.00140455	0.00458351	B	B	Naive B
ZNF700	is_ti	0.368392	Ti	0.00141035	0.00460122	B	B	Naive B
METTL2B	is_ti	0.206108	Ti	0.00141455	0.00461366	B	B	Naive B
SUMO4	is_ti	0.356197	Ti	0.0014149	0.00461366	B	B	Naive B
AC092119.2	is_ti	0.499655	Ti	0.00142113	0.00463279	B	B	Naive B
TMEM203	is_ti	-0.243499	Blood	0.00142359	0.0046396	B	B	Naive B
ZKSCAN8	is_ti	-0.223786	Blood	0.0014277	0.00465179	B	B	Naive B
ABCF1	is_ti	0.176007	Ti	0.00142898	0.00465474	B	B	Naive B
DNAJB2	is_ti	-0.326708	Blood	0.00143229	0.00466433	B	B	Naive B
CISD1	is_ti	0.288383	Ti	0.00143572	0.00467429	B	B	Naive B
TATDN3	is_ti	-0.212069	Blood	0.00143698	0.00467718	B	B	Naive B
ZBTB11	is_ti	-0.182329	Blood	0.0014382	0.00467991	B	B	Naive B
TUBA1C	is_ti	0.370268	Ti	0.00144095	0.00468767	B	B	Naive B
ENTPD1-AS1	is_ti	0.181859	Ti	0.00144392	0.0046961	B	B	Naive B
TXNDC9	is_ti	0.198517	Ti	0.00144667	0.00470383	B	B	Naive B
NUMB	is_ti	-0.154887	Blood	0.00144849	0.00470854	B	B	Naive B
RRAGA	is_ti	-0.217102	Blood	0.00144971	0.00471126	B	B	Naive B
NR1H3	is_ti	0.470693	Ti	0.00145836	0.00473816	B	B	Naive B
TBP	is_ti	-0.25161	Blood	0.00145896	0.00473888	B	B	Naive B
PHF19	is_ti	0.451235	Ti	0.00146795	0.00476685	B	B	Naive B
RRP1	is_ti	0.281644	Ti	0.00147346	0.00478352	B	B	Naive B
ARL10	is_ti	-0.275105	Blood	0.00147708	0.00479403	B	B	Naive B
PTPN22	is_ti	0.201805	Ti	0.00147859	0.00479768	B	B	Naive B
AC008781.2	is_ti	0.454582	Ti	0.00148409	0.00481308	B	B	Naive B
IGLC2	is_ti	-0.435954	Blood	0.0014841	0.00481308	B	B	Naive B
FAM210B	is_ti	-0.478839	Blood	0.00148878	0.00482483	B	B	Naive B
PPM1F	is_ti	0.360951	Ti	0.00148886	0.00482483	B	B	Naive B
ARL6	is_ti	-0.369642	Blood	0.00148916	0.00482483	B	B	Naive B
MICB	is_ti	0.31148	Ti	0.00148954	0.00482483	B	B	Naive B
KIF13A	is_ti	-0.618034	Blood	0.00148965	0.00482483	B	B	Naive B
ZNF169	is_ti	-0.231742	Blood	0.00149097	0.00482786	B	B	Naive B
AC092329.3	is_ti	-0.361627	Blood	0.00149283	0.00483263	B	B	Naive B
ENY2	is_ti	0.177755	Ti	0.00149339	0.00483322	B	B	Naive B
ZNF616	is_ti	0.41863	Ti	0.00149572	0.00483951	B	B	Naive B
CDC42BPB	is_ti	-0.412698	Blood	0.00149619	0.00483977	B	B	Naive B
FTSJ3	is_ti	0.241458	Ti	0.00149741	0.00484206	B	B	Naive B
ZHX1	is_ti	-0.314825	Blood	0.00149767	0.00484206	B	B	Naive B
LEO1	is_ti	0.204795	Ti	0.00149962	0.00484607	B	B	Naive B
HARBI1	is_ti	-0.52987	Blood	0.00149968	0.00484607	B	B	Naive B
CUTC	is_ti	-0.169714	Blood	0.00150301	0.00485557	B	B	Naive B
HACD3	is_ti	-0.274203	Blood	0.00150551	0.0048624	B	B	Naive B
LSM6	is_ti	0.181511	Ti	0.00151333	0.00488641	B	B	Naive B
NDFIP1	is_ti	-0.165579	Blood	0.00151667	0.00489581	B	B	Naive B
CNNM3	is_ti	-0.335891	Blood	0.00151702	0.00489581	B	B	Naive B
LINC01089	is_ti	-0.291261	Blood	0.00152135	0.00490853	B	B	Naive B
GPR180	is_ti	0.301236	Ti	0.00152193	0.00490911	B	B	Naive B
FAM200B	is_ti	-0.266915	Blood	0.00152275	0.00491052	B	B	Naive B
AC068888.1	is_ti	0.211461	Ti	0.00152603	0.00491952	B	B	Naive B
AL645465.1	is_ti	-0.362828	Blood	0.00152633	0.00491952	B	B	Naive B
AC097534.2	is_ti	-0.613246	Blood	0.00154127	0.00496639	B	B	Naive B
TUBGCP5	is_ti	-0.305246	Blood	0.0015444	0.00497522	B	B	Naive B
CLTB	is_ti	0.246278	Ti	0.00154488	0.00497548	B	B	Naive B
GSTP1	is_ti	0.236148	Ti	0.00154833	0.00498532	B	B	Naive B
AC135050.3	is_ti	0.418468	Ti	0.00155917	0.00501819	B	B	Naive B
ADGRF3	is_ti	0.378855	Ti	0.00155934	0.00501819	B	B	Naive B
RITA1	is_ti	0.319011	Ti	0.00156025	0.00501982	B	B	Naive B
AC083798.2	is_ti	-0.204754	Blood	0.00156136	0.00502211	B	B	Naive B
WRN	is_ti	-0.193714	Blood	0.0015783	0.00507531	B	B	Naive B
CRCP	is_ti	0.233558	Ti	0.00159114	0.00511527	B	B	Naive B
SAMD3	is_ti	0.537983	Ti	0.00159824	0.00513678	B	B	Naive B
EDEM1	is_ti	-0.221187	Blood	0.00160073	0.00514348	B	B	Naive B
CARS2	is_ti	-0.158449	Blood	0.00160281	0.00514883	B	B	Naive B
C19orf24	is_ti	0.220883	Ti	0.00160746	0.00516247	B	B	Naive B
ADGRE3	is_ti	0.366549	Ti	0.00161275	0.00517814	B	B	Naive B
ZDHHC3	is_ti	0.272674	Ti	0.00162307	0.00520993	B	B	Naive B
PRRC2C	is_ti	0.116194	Ti	0.00162398	0.00521152	B	B	Naive B
YEATS4	is_ti	-0.220538	Blood	0.00162805	0.00522326	B	B	Naive B
CBWD2	is_ti	-0.280612	Blood	0.00163044	0.00522957	B	B	Naive B
TIMM13	is_ti	0.267252	Ti	0.00163582	0.00524548	B	B	Naive B
CCS	is_ti	0.20614	Ti	0.00164575	0.00527599	B	B	Naive B
AL158198.1	is_ti	-0.761085	Blood	0.00164661	0.00527739	B	B	Naive B
TTC9C	is_ti	0.173834	Ti	0.00164808	0.00528075	B	B	Naive B
AC127164.1	is_ti	-0.414228	Blood	0.00165259	0.00529385	B	B	Naive B
HDHD5-AS1	is_ti	0.480919	Ti	0.00165366	0.00529593	B	B	Naive B
C16orf86	is_ti	-0.433243	Blood	0.00165415	0.00529614	B	B	Naive B
ELF1	is_ti	-0.124626	Blood	0.00165821	0.00530779	B	B	Naive B
PSMD9	is_ti	-0.316337	Blood	0.00165966	0.00531107	B	B	Naive B
COX8A	is_ti	0.21213	Ti	0.00166441	0.00532494	B	B	Naive B
MILR1	is_ti	0.426642	Ti	0.00167011	0.0053418	B	B	Naive B
LYAR	is_ti	0.253695	Ti	0.00167091	0.00534299	B	B	Naive B
INPP5F	is_ti	0.306065	Ti	0.00167144	0.00534333	B	B	Naive B
CMC2	is_ti	0.190988	Ti	0.00167298	0.00534688	B	B	Naive B
CCZ1	is_ti	-0.225972	Blood	0.00167616	0.00535569	B	B	Naive B
RALGDS	is_ti	0.410455	Ti	0.00168184	0.00537246	B	B	Naive B
ARNT	is_ti	0.154468	Ti	0.0016904	0.00539845	B	B	Naive B
PPP1R3E	is_ti	-0.226764	Blood	0.00169363	0.00540739	B	B	Naive B
SMARCB1	is_ti	0.153853	Ti	0.00169543	0.00541175	B	B	Naive B
LACC1	is_ti	0.461805	Ti	0.00169719	0.00541599	B	B	Naive B
RACK1	is_ti	-0.161404	Blood	0.00171559	0.00547311	B	B	Naive B
NOP53	is_ti	-0.216903	Blood	0.00171596	0.00547311	B	B	Naive B
HMGA1P4	is_ti	0.42337	Ti	0.00171783	0.00547768	B	B	Naive B
ARFGAP1	is_ti	0.427271	Ti	0.00172162	0.00548787	B	B	Naive B
AC022167.2	is_ti	0.404641	Ti	0.0017219	0.00548787	B	B	Naive B
LPCAT1	is_ti	0.26043	Ti	0.00172285	0.00548951	B	B	Naive B
AC025287.4	is_ti	-0.472958	Blood	0.00172494	0.00549477	B	B	Naive B
LINC01857	is_ti	0.360958	Ti	0.00172722	0.0055006	B	B	Naive B
AC005165.1	is_ti	0.394464	Ti	0.00172765	0.0055006	B	B	Naive B
SRSF8	is_ti	-0.20014	Blood	0.00173925	0.00553616	B	B	Naive B
SRGN	is_ti	0.288484	Ti	0.00174281	0.00554607	B	B	Naive B
RNASET2	is_ti	0.175477	Ti	0.00174335	0.00554638	B	B	Naive B
PDE3B	is_ti	-0.567284	Blood	0.00174736	0.00555773	B	B	Naive B
GARS	is_ti	0.218867	Ti	0.00174885	0.00556105	B	B	Naive B
FO393400.1	is_ti	-0.414616	Blood	0.00175233	0.0055707	B	B	Naive B
ZBED1	is_ti	-0.243183	Blood	0.00175979	0.00559301	B	B	Naive B
MS4A7	is_ti	0.265137	Ti	0.0017628	0.00560116	B	B	Naive B
LAMC1	is_ti	-0.218811	Blood	0.00177614	0.00564213	B	B	Naive B
BRD1	is_ti	-0.200339	Blood	0.00177906	0.00564998	B	B	Naive B
KLKB1	is_ti	0.534933	Ti	0.00178911	0.0056794	B	B	Naive B
PSMD13	is_ti	0.177167	Ti	0.00178923	0.0056794	B	B	Naive B
CASP10	is_ti	-0.341552	Blood	0.00179051	0.00568185	B	B	Naive B
CARD8	is_ti	0.142914	Ti	0.00179091	0.00568185	B	B	Naive B
RPL7L1	is_ti	0.155725	Ti	0.00179284	0.00568654	B	B	Naive B
INTS12	is_ti	-0.21653	Blood	0.00179752	0.00569869	B	B	Naive B
C1QTNF7	is_ti	-0.529526	Blood	0.00179758	0.00569869	B	B	Naive B
AKR1B1	is_ti	-0.238915	Blood	0.00179971	0.00570399	B	B	Naive B
GLG1	is_ti	-0.180968	Blood	0.00180149	0.00570819	B	B	Naive B
OAS2	is_ti	0.276372	Ti	0.00181048	0.00573525	B	B	Naive B
C21orf91	is_ti	0.232823	Ti	0.00181976	0.00576318	B	B	Naive B
STK32C	is_ti	0.281934	Ti	0.00182624	0.00578224	B	B	Naive B
C5orf34	is_ti	0.371345	Ti	0.0018279	0.00578556	B	B	Naive B
ARHGDIA	is_ti	0.192098	Ti	0.00182821	0.00578556	B	B	Naive B
CRADD	is_ti	-0.279367	Blood	0.001835	0.00580559	B	B	Naive B
STAP1	is_ti	-0.143805	Blood	0.00184036	0.00582109	B	B	Naive B
GNL3	is_ti	0.181747	Ti	0.00184134	0.00582272	B	B	Naive B
MAP7D2	is_ti	-0.603132	Blood	0.00184205	0.0058235	B	B	Naive B
GATM	is_ti	-0.630145	Blood	0.00184439	0.00582835	B	B	Naive B
TFEB	is_ti	0.200753	Ti	0.00184451	0.00582835	B	B	Naive B
NUDT9	is_ti	0.225154	Ti	0.00184758	0.00583658	B	B	Naive B
PAFAH1B1	is_ti	0.124336	Ti	0.00185042	0.00584407	B	B	Naive B
MYOT	is_ti	-0.373334	Blood	0.00185199	0.00584755	B	B	Naive B
SCAF11	is_ti	0.106362	Ti	0.00185392	0.00585219	B	B	Naive B
ADORA2A-AS1	is_ti	0.411769	Ti	0.00186789	0.00589479	B	B	Naive B
DYRK1B	is_ti	-0.348483	Blood	0.00187089	0.00590279	B	B	Naive B
PLD2	is_ti	-0.443103	Blood	0.00187209	0.00590452	B	B	Naive B
GPD2	is_ti	0.216806	Ti	0.00187238	0.00590452	B	B	Naive B
CCNYL1	is_ti	-0.235111	Blood	0.00187706	0.00591779	B	B	Naive B
TPMT	is_ti	0.381127	Ti	0.00188154	0.00593041	B	B	Naive B
MIF4GD	is_ti	0.240397	Ti	0.00188307	0.00593376	B	B	Naive B
APRT	is_ti	0.176264	Ti	0.00188598	0.00594142	B	B	Naive B
REV1	is_ti	0.202488	Ti	0.00188885	0.00594898	B	B	Naive B
PWWP2B	is_ti	-0.340799	Blood	0.00188974	0.0059503	B	B	Naive B
DHX30	is_ti	-0.164056	Blood	0.00189665	0.00597056	B	B	Naive B
NOL8	is_ti	0.152948	Ti	0.00190208	0.00598613	B	B	Naive B
TFB2M	is_ti	-0.246572	Blood	0.00190368	0.00598967	B	B	Naive B
AC073195.1	is_ti	0.631993	Ti	0.00190967	0.00600702	B	B	Naive B
DEDD2	is_ti	-0.238	Blood	0.00191718	0.00602913	B	B	Naive B
EIF3A	is_ti	0.141281	Ti	0.00192542	0.00605352	B	B	Naive B
AC245014.3	is_ti	0.566421	Ti	0.00192686	0.00605652	B	B	Naive B
C5	is_ti	-0.436637	Blood	0.00192779	0.00605794	B	B	Naive B
AL080317.1	is_ti	0.418375	Ti	0.00193012	0.00606375	B	B	Naive B
FGD4	is_ti	-0.809104	Blood	0.00194153	0.00609807	B	B	Naive B
SENP6	is_ti	-0.134738	Blood	0.00194324	0.0061019	B	B	Naive B
R3HDM4	is_ti	-0.238045	Blood	0.00194811	0.00611567	B	B	Naive B
AC003681.1	is_ti	-0.345597	Blood	0.00194873	0.00611608	B	B	Naive B
APIP	is_ti	-0.224481	Blood	0.00195185	0.00612434	B	B	Naive B
MAIP1	is_ti	-0.273074	Blood	0.00195601	0.00613537	B	B	Naive B
CLASP2	is_ti	-0.155332	Blood	0.00195677	0.00613537	B	B	Naive B
PDK2	is_ti	-0.406659	Blood	0.00195683	0.00613537	B	B	Naive B
CENPC	is_ti	-0.14365	Blood	0.00197896	0.00620321	B	B	Naive B
RAP2A	is_ti	-0.322513	Blood	0.00198871	0.00623209	B	B	Naive B
SMDT1	is_ti	-0.251203	Blood	0.00198916	0.00623209	B	B	Naive B
HK2	is_ti	-0.761798	Blood	0.0019986	0.00625893	B	B	Naive B
SIDT2	is_ti	-0.264345	Blood	0.00199873	0.00625893	B	B	Naive B
AK8	is_ti	-0.666802	Blood	0.0020017	0.00626667	B	B	Naive B
BTRC	is_ti	-0.170626	Blood	0.00200712	0.00628206	B	B	Naive B
AC007038.1	is_ti	-0.242619	Blood	0.00200855	0.00628496	B	B	Naive B
USP51	is_ti	-0.486114	Blood	0.00201604	0.00630683	B	B	Naive B
AC091138.1	is_ti	-0.483617	Blood	0.00202175	0.00632313	B	B	Naive B
TADA1	is_ti	-0.230246	Blood	0.00202243	0.0063237	B	B	Naive B
TSEN15	is_ti	-0.250616	Blood	0.00205649	0.00642857	B	B	Naive B
SLC30A7	is_ti	0.166395	Ti	0.00206084	0.00644057	B	B	Naive B
ATAD3B	is_ti	0.379702	Ti	0.00206469	0.006451	B	B	Naive B
UBE2E1	is_ti	0.157974	Ti	0.00206829	0.00646063	B	B	Naive B
FUZ	is_ti	-0.409074	Blood	0.0020697	0.00646344	B	B	Naive B
UQCC3	is_ti	0.247209	Ti	0.0020769	0.00648429	B	B	Naive B
SLC44A1	is_ti	-0.268838	Blood	0.00208131	0.00649646	B	B	Naive B
KBTBD7	is_ti	0.321824	Ti	0.00208225	0.00649778	B	B	Naive B
HK1	is_ti	0.186875	Ti	0.00208796	0.00651399	B	B	Naive B
FAM111A-DT	is_ti	-0.287261	Blood	0.00208861	0.0065144	B	B	Naive B
ELK1	is_ti	0.332006	Ti	0.00209294	0.00652626	B	B	Naive B
AL356417.3	is_ti	-0.550331	Blood	0.00210121	0.00655044	B	B	Naive B
RASSF7	is_ti	-0.404441	Blood	0.00210314	0.00655482	B	B	Naive B
ARL4D	is_ti	-0.467972	Blood	0.00210439	0.00655709	B	B	Naive B
PEX11B	is_ti	-0.24699	Blood	0.00210529	0.00655825	B	B	Naive B
C12orf10	is_ti	-0.253572	Blood	0.00211295	0.00658048	B	B	Naive B
IFT20	is_ti	-0.194272	Blood	0.00211569	0.00658739	B	B	Naive B
MCL1	is_ti	0.172448	Ti	0.00211935	0.00659717	B	B	Naive B
LRRC37A3	is_ti	-0.233159	Blood	0.00212458	0.0066118	B	B	Naive B
AL391839.1	is_ti	-0.285181	Blood	0.00212646	0.00661599	B	B	Naive B
SFMBT1	is_ti	-0.211289	Blood	0.00212711	0.0066164	B	B	Naive B
PRMT1	is_ti	0.20627	Ti	0.00212785	0.00661674	B	B	Naive B
TTTY14	is_ti	-0.611657	Blood	0.00212828	0.00661674	B	B	Naive B
IMPDH1	is_ti	-0.364813	Blood	0.00213135	0.00662465	B	B	Naive B
UQCRB	is_ti	-0.181295	Blood	0.00213285	0.00662766	B	B	Naive B
VPS13A	is_ti	-0.238296	Blood	0.00214104	0.00665041	B	B	Naive B
PCAT1	is_ti	-0.280894	Blood	0.00214123	0.00665041	B	B	Naive B
AC011450.1	is_ti	-0.305561	Blood	0.00216249	0.0067144	B	B	Naive B
UBE2Z	is_ti	0.16031	Ti	0.0021629	0.0067144	B	B	Naive B
BTF3L4	is_ti	0.124976	Ti	0.00216479	0.00671861	B	B	Naive B
AC007533.1	is_ti	-0.355883	Blood	0.0021662	0.00672131	B	B	Naive B
AL117348.2	is_ti	0.528602	Ti	0.0021672	0.00672278	B	B	Naive B
LYPD6B	is_ti	-0.672605	Blood	0.00216847	0.00672503	B	B	Naive B
PLEKHF2	is_ti	0.148002	Ti	0.00217188	0.00673397	B	B	Naive B
FTO	is_ti	-0.178934	Blood	0.00217936	0.00675548	B	B	Naive B
LINC01588	is_ti	-0.174222	Blood	0.00218328	0.00676595	B	B	Naive B
AC147067.1	is_ti	-0.421626	Blood	0.00219307	0.00679461	B	B	Naive B
C1orf159	is_ti	0.3207	Ti	0.00220607	0.00683321	B	B	Naive B
RPL21	is_ti	-0.195872	Blood	0.00220687	0.00683401	B	B	Naive B
SLC35A2	is_ti	0.392865	Ti	0.00220895	0.00683877	B	B	Naive B
MFSD14B	is_ti	-0.212697	Blood	0.00221121	0.00684406	B	B	Naive B
AL138760.1	is_ti	-0.514208	Blood	0.0022144	0.00685224	B	B	Naive B
AL512306.3	is_ti	-0.329081	Blood	0.00221584	0.00685453	B	B	Naive B
ATIC	is_ti	0.186952	Ti	0.00221623	0.00685453	B	B	Naive B
DDX39B	is_ti	0.206608	Ti	0.00221932	0.00686239	B	B	Naive B
ZNF485	is_ti	0.365137	Ti	0.00222785	0.00688707	B	B	Naive B
UBE2E2	is_ti	-0.150429	Blood	0.00223976	0.00692218	B	B	Naive B
NDUFB3	is_ti	0.199077	Ti	0.00224193	0.00692718	B	B	Naive B
RPL32	is_ti	-0.162992	Blood	0.00225202	0.00695664	B	B	Naive B
TTC21B	is_ti	-0.183491	Blood	0.00225961	0.00697838	B	B	Naive B
SLC16A4	is_ti	-0.221913	Blood	0.00226152	0.00698126	B	B	Naive B
PDAP1	is_ti	0.183698	Ti	0.00226165	0.00698126	B	B	Naive B
DR1	is_ti	0.180577	Ti	0.00227219	0.00701207	B	B	Naive B
SNRPF	is_ti	0.184899	Ti	0.00227447	0.00701738	B	B	Naive B
AC006064.2	is_ti	0.367967	Ti	0.00227514	0.00701772	B	B	Naive B
TNFRSF17	is_ti	-0.342463	Blood	0.00228766	0.0070546	B	B	Naive B
SPHK2	is_ti	0.255333	Ti	0.00229168	0.00706526	B	B	Naive B
AC026470.2	is_ti	-0.439894	Blood	0.00229445	0.00707208	B	B	Naive B
STRIP1	is_ti	-0.250521	Blood	0.00229646	0.00707523	B	B	Naive B
CATSPERG	is_ti	-0.335969	Blood	0.0022966	0.00707523	B	B	Naive B
RAP2C	is_ti	0.23861	Ti	0.00230016	0.00708444	B	B	Naive B
ANKRD13C	is_ti	-0.187446	Blood	0.00230353	0.00709308	B	B	Naive B
KANTR	is_ti	-0.206453	Blood	0.00230784	0.00710462	B	B	Naive B
ZNF532	is_ti	-0.210418	Blood	0.00231671	0.00713016	B	B	Naive B
PALLD	is_ti	-0.573635	Blood	0.00232299	0.00714774	B	B	Naive B
PIK3CB	is_ti	-0.2344	Blood	0.00233313	0.00717719	B	B	Naive B
KCNIP2	is_ti	-0.405751	Blood	0.00234402	0.00720893	B	B	Naive B
PEAK3	is_ti	-0.476354	Blood	0.00234587	0.00721284	B	B	Naive B
ZNF215	is_ti	0.669902	Ti	0.00235389	0.00723574	B	B	Naive B
CAPNS1	is_ti	-0.248613	Blood	0.00235962	0.00725156	B	B	Naive B
IFITM3	is_ti	0.718593	Ti	0.00236385	0.00726279	B	B	Naive B
ZNF510	is_ti	-0.258358	Blood	0.00236562	0.00726644	B	B	Naive B
TMEM248	is_ti	-0.145053	Blood	0.00237002	0.0072782	B	B	Naive B
CRYZL1	is_ti	-0.246203	Blood	0.00238051	0.00730725	B	B	Naive B
CCDC106	is_ti	-0.282774	Blood	0.00238065	0.00730725	B	B	Naive B
RPS6KA2	is_ti	-0.306026	Blood	0.00238125	0.00730732	B	B	Naive B
AC015795.1	is_ti	-0.449681	Blood	0.00238841	0.00732749	B	B	Naive B
MYOCOS	is_ti	-0.471845	Blood	0.0023945	0.00734405	B	B	Naive B
PI4K2A	is_ti	-0.473126	Blood	0.00239498	0.00734405	B	B	Naive B
GPX4	is_ti	0.212396	Ti	0.0023969	0.00734816	B	B	Naive B
PPM1L	is_ti	-0.350506	Blood	0.0024031	0.00736535	B	B	Naive B
IMPA2	is_ti	-0.553324	Blood	0.00240455	0.00736801	B	B	Naive B
TRAF1	is_ti	0.453135	Ti	0.0024137	0.00739425	B	B	Naive B
TPGS1	is_ti	-0.27908	Blood	0.00241431	0.00739431	B	B	Naive B
ZNF397	is_ti	0.169032	Ti	0.00241647	0.00739899	B	B	Naive B
UBALD2	is_ti	0.222931	Ti	0.00241702	0.00739899	B	B	Naive B
AL645568.1	is_ti	0.264592	Ti	0.00241769	0.00739925	B	B	Naive B
AC078883.1	is_ti	0.260087	Ti	0.00242297	0.00741358	B	B	Naive B
SETD5	is_ti	0.158483	Ti	0.00242379	0.0074143	B	B	Naive B
RNF145	is_ti	0.160971	Ti	0.00242777	0.00742467	B	B	Naive B
RAD1	is_ti	-0.237002	Blood	0.00244279	0.00746878	B	B	Naive B
ZNF816-ZNF321P	is_ti	0.408066	Ti	0.00244377	0.00746994	B	B	Naive B
FLT3LG	is_ti	-0.505217	Blood	0.00244501	0.00747192	B	B	Naive B
EPG5	is_ti	-0.210972	Blood	0.00246824	0.00754107	B	B	Naive B
AC069544.1	is_ti	0.426627	Ti	0.0024727	0.00755285	B	B	Naive B
RPL26	is_ti	-0.170491	Blood	0.00248062	0.0075752	B	B	Naive B
MORF4L2-AS1	is_ti	-0.315607	Blood	0.00248353	0.00758225	B	B	Naive B
NXT1	is_ti	0.224794	Ti	0.0024861	0.00758826	B	B	Naive B
NDUFS6	is_ti	0.187199	Ti	0.00249132	0.00760126	B	B	Naive B
SWAP70	is_ti	-0.141219	Blood	0.00249157	0.00760126	B	B	Naive B
LRIF1	is_ti	0.198609	Ti	0.00249346	0.00760518	B	B	Naive B
COX20	is_ti	0.160235	Ti	0.00249683	0.0076136	B	B	Naive B
VSIG10	is_ti	-0.67609	Blood	0.00250023	0.00762212	B	B	Naive B
CLNS1A	is_ti	-0.18295	Blood	0.00250166	0.00762233	B	B	Naive B
AL353708.3	is_ti	0.39835	Ti	0.00250169	0.00762233	B	B	Naive B
PARN	is_ti	-0.152388	Blood	0.00250212	0.00762233	B	B	Naive B
ZNHIT6	is_ti	0.14905	Ti	0.00250508	0.00762949	B	B	Naive B
PPIH	is_ti	0.181042	Ti	0.00251241	0.00764885	B	B	Naive B
AC092279.1	is_ti	-0.397211	Blood	0.00251265	0.00764885	B	B	Naive B
POLR2L	is_ti	0.202712	Ti	0.00252165	0.00767436	B	B	Naive B
AURKAIP1	is_ti	0.209971	Ti	0.00252589	0.00768542	B	B	Naive B
FOXO1	is_ti	-0.157828	Blood	0.00252706	0.00768713	B	B	Naive B
CXCR5	is_ti	0.14057	Ti	0.00253305	0.0077026	B	B	Naive B
THUMPD1	is_ti	-0.161271	Blood	0.00253338	0.0077026	B	B	Naive B
AP002075.1	is_ti	-0.233894	Blood	0.0025381	0.00771507	B	B	Naive B
SEC24B	is_ti	-0.158165	Blood	0.00254108	0.00772228	B	B	Naive B
NR4A2	is_ti	0.410293	Ti	0.00254373	0.00772847	B	B	Naive B
MYCBP	is_ti	0.334845	Ti	0.00254547	0.00773187	B	B	Naive B
TBCCD1	is_ti	0.287252	Ti	0.00254802	0.00773776	B	B	Naive B
ARPC1B	is_ti	0.208296	Ti	0.00254923	0.00773953	B	B	Naive B
RBCK1	is_ti	0.190148	Ti	0.0025528	0.00774851	B	B	Naive B
CLEC16A	is_ti	0.151512	Ti	0.00255632	0.00775732	B	B	Naive B
AL354733.3	is_ti	-0.39875	Blood	0.00257476	0.00781139	B	B	Naive B
JADE3	is_ti	0.395576	Ti	0.0025767	0.00781354	B	B	Naive B
ZIK1	is_ti	-0.285441	Blood	0.00257671	0.00781354	B	B	Naive B
N4BP3	is_ti	-0.345001	Blood	0.00259742	0.00787444	B	B	Naive B
AACS	is_ti	0.417258	Ti	0.00260154	0.00788409	B	B	Naive B
CACUL1	is_ti	-0.167272	Blood	0.00260186	0.00788409	B	B	Naive B
ABTB2	is_ti	0.637297	Ti	0.00261451	0.00792051	B	B	Naive B
ZNF800	is_ti	-0.135387	Blood	0.00262056	0.00793691	B	B	Naive B
GCHFR	is_ti	0.364183	Ti	0.00262278	0.00794173	B	B	Naive B
AC120193.1	is_ti	-0.16449	Blood	0.00263187	0.00796733	B	B	Naive B
CCDC66	is_ti	-0.173922	Blood	0.00263393	0.00797163	B	B	Naive B
UBL4A	is_ti	0.284498	Ti	0.00263617	0.00797651	B	B	Naive B
NMRAL1	is_ti	-0.249902	Blood	0.00263741	0.00797832	B	B	Naive B
CCZ1B	is_ti	-0.264255	Blood	0.00263806	0.00797837	B	B	Naive B
ZNF451	is_ti	-0.14946	Blood	0.0026401	0.00798261	B	B	Naive B
DUOX1	is_ti	0.288107	Ti	0.00264719	0.00800182	B	B	Naive B
RBM5	is_ti	-0.129559	Blood	0.00264773	0.00800182	B	B	Naive B
TMEM170B	is_ti	-0.44338	Blood	0.00265013	0.00800716	B	B	Naive B
ALCAM	is_ti	-0.21687	Blood	0.00265536	0.00802103	B	B	Naive B
ATP5MC3	is_ti	0.215709	Ti	0.00266261	0.00804027	B	B	Naive B
C1orf43	is_ti	0.134459	Ti	0.00266301	0.00804027	B	B	Naive B
SF3B1	is_ti	0.130291	Ti	0.00267168	0.00806451	B	B	Naive B
ING3	is_ti	-0.197318	Blood	0.00267298	0.00806648	B	B	Naive B
AEN	is_ti	-0.36931	Blood	0.00268325	0.00809548	B	B	Naive B
EIF4EBP1	is_ti	-0.274894	Blood	0.00268388	0.00809548	B	B	Naive B
ZNF862	is_ti	0.318453	Ti	0.00268627	0.00810076	B	B	Naive B
DCAF11	is_ti	0.215985	Ti	0.00269248	0.00811753	B	B	Naive B
DHX33	is_ti	0.244583	Ti	0.0027176	0.00819131	B	B	Naive B
AC091057.2	is_ti	0.402928	Ti	0.00272591	0.00821438	B	B	Naive B
CCNQ	is_ti	-0.239823	Blood	0.00272695	0.00821553	B	B	Naive B
AC090061.1	is_ti	-0.388952	Blood	0.00274335	0.00826297	B	B	Naive B
REPS1	is_ti	-0.165608	Blood	0.00274706	0.00827214	B	B	Naive B
N4BP1	is_ti	-0.177386	Blood	0.00275822	0.00830377	B	B	Naive B
RPL29	is_ti	-0.160365	Blood	0.00275919	0.0083047	B	B	Naive B
XPOT	is_ti	0.227138	Ti	0.00276216	0.00831165	B	B	Naive B
BLK	is_ti	-0.146362	Blood	0.00276321	0.00831279	B	B	Naive B
UTP15	is_ti	0.314877	Ti	0.00279377	0.00840273	B	B	Naive B
RPL13A	is_ti	-0.189027	Blood	0.0027956	0.00840623	B	B	Naive B
RTL8A	is_ti	-0.348097	Blood	0.00280402	0.00842953	B	B	Naive B
BCL2L2	is_ti	-0.38687	Blood	0.00280811	0.0084398	B	B	Naive B
HELZ	is_ti	-0.133549	Blood	0.00281073	0.00844564	B	B	Naive B
PSMB5	is_ti	0.226313	Ti	0.00281592	0.00845922	B	B	Naive B
AP002884.1	is_ti	-0.31236	Blood	0.00281923	0.00846659	B	B	Naive B
LRP10	is_ti	0.197785	Ti	0.00281972	0.00846659	B	B	Naive B
STRN3	is_ti	-0.144056	Blood	0.00282467	0.00847941	B	B	Naive B
MDM4	is_ti	0.12995	Ti	0.00283425	0.00850482	B	B	Naive B
ZBED5-AS1	is_ti	-0.262548	Blood	0.00283449	0.00850482	B	B	Naive B
HDDC2	is_ti	0.174283	Ti	0.00284092	0.00852065	B	B	Naive B
EFCAB7	is_ti	-0.254045	Blood	0.00284129	0.00852065	B	B	Naive B
CASC1	is_ti	0.34453	Ti	0.0028418	0.00852065	B	B	Naive B
AC069272.1	is_ti	-0.480799	Blood	0.00285609	0.00856144	B	B	Naive B
C19orf12	is_ti	0.210635	Ti	0.00286271	0.00857926	B	B	Naive B
FAM41C	is_ti	-0.61222	Blood	0.00287342	0.00860928	B	B	Naive B
PRPF4B	is_ti	0.130314	Ti	0.00288769	0.00864998	B	B	Naive B
SAMD1	is_ti	0.351831	Ti	0.00289175	0.00866007	B	B	Naive B
CP	is_ti	-0.314913	Blood	0.00289702	0.00867379	B	B	Naive B
FAM228B	is_ti	-0.257518	Blood	0.00289869	0.00867671	B	B	Naive B
OARD1	is_ti	-0.171612	Blood	0.00290409	0.00869081	B	B	Naive B
XAB2	is_ti	-0.260487	Blood	0.00291187	0.008712	B	B	Naive B
AC132872.1	is_ti	0.510718	Ti	0.00291278	0.00871268	B	B	Naive B
FAM104A	is_ti	0.193888	Ti	0.00291558	0.00871897	B	B	Naive B
RBM41	is_ti	-0.205236	Blood	0.00292026	0.00873086	B	B	Naive B
CEBPB	is_ti	-0.199441	Blood	0.00292224	0.00873472	B	B	Naive B
HP1BP3	is_ti	-0.124985	Blood	0.00292509	0.00874116	B	B	Naive B
COLGALT1	is_ti	-0.241599	Blood	0.00292684	0.00874431	B	B	Naive B
ZFYVE28	is_ti	0.471952	Ti	0.00293197	0.00875753	B	B	Naive B
SIK2	is_ti	-0.196606	Blood	0.00293429	0.00876238	B	B	Naive B
PLEKHM1	is_ti	-0.209165	Blood	0.00294862	0.0088031	B	B	Naive B
AC004585.1	is_ti	0.373134	Ti	0.00295092	0.00880785	B	B	Naive B
EID3	is_ti	-0.405843	Blood	0.00298155	0.00889718	B	B	Naive B
MTFMT	is_ti	-0.245541	Blood	0.0029887	0.00891639	B	B	Naive B
BUD31	is_ti	0.193104	Ti	0.00300693	0.00896863	B	B	Naive B
BISPR	is_ti	0.329701	Ti	0.00300861	0.00897152	B	B	Naive B
ARG1	is_ti	-0.506954	Blood	0.0030101	0.00897382	B	B	Naive B
TRADD	is_ti	-0.230249	Blood	0.00301211	0.0089777	B	B	Naive B
EXOC6B	is_ti	-0.269432	Blood	0.0030149	0.00898387	B	B	Naive B
LRCH3	is_ti	-0.169981	Blood	0.00301742	0.00898926	B	B	Naive B
ICAM2	is_ti	-0.149022	Blood	0.00302917	0.00902211	B	B	Naive B
MRPL41	is_ti	0.236211	Ti	0.00303353	0.00903295	B	B	Naive B
MCEE	is_ti	-0.190997	Blood	0.00303526	0.00903597	B	B	Naive B
AC079630.1	is_ti	0.34694	Ti	0.0030419	0.0090536	B	B	Naive B
HIST1H2BH	is_ti	0.491412	Ti	0.00304897	0.00907247	B	B	Naive B
ORMDL1	is_ti	-0.14812	Blood	0.00305275	0.00908158	B	B	Naive B
ATRN	is_ti	-0.227227	Blood	0.00307735	0.00915258	B	B	Naive B
YWHAH	is_ti	-0.265322	Blood	0.00308657	0.00917782	B	B	Naive B
FAM91A1	is_ti	0.139655	Ti	0.00312015	0.00927547	B	B	Naive B
TRAF2	is_ti	0.228917	Ti	0.00312534	0.00928871	B	B	Naive B
C1RL-AS1	is_ti	0.360143	Ti	0.00312872	0.00929654	B	B	Naive B
HSPA13	is_ti	0.285142	Ti	0.00313239	0.00930526	B	B	Naive B
AL137779.2	is_ti	0.300469	Ti	0.00314388	0.00933718	B	B	Naive B
GGA3	is_ti	0.185052	Ti	0.00314757	0.00934593	B	B	Naive B
DIAPH2-AS1	is_ti	-0.27367	Blood	0.00315218	0.00935741	B	B	Naive B
FAU	is_ti	-0.165535	Blood	0.00315549	0.009365	B	B	Naive B
SYK	is_ti	-0.120268	Blood	0.00316601	0.0093936	B	B	Naive B
CLIC1	is_ti	0.15761	Ti	0.00316662	0.0093936	B	B	Naive B
ZNF608	is_ti	-0.31686	Blood	0.00318505	0.00944604	B	B	Naive B
TGIF2	is_ti	-0.238703	Blood	0.00319998	0.00948581	B	B	Naive B
HNRNPH3	is_ti	-0.142625	Blood	0.00320019	0.00948581	B	B	Naive B
AC015987.1	is_ti	-0.472083	Blood	0.00320072	0.00948581	B	B	Naive B
TEX53	is_ti	-0.415855	Blood	0.00320485	0.00949578	B	B	Naive B
MED4	is_ti	-0.136675	Blood	0.00321641	0.00952779	B	B	Naive B
COX5A	is_ti	0.225052	Ti	0.00322016	0.00953639	B	B	Naive B
TXN2	is_ti	0.215947	Ti	0.00322083	0.00953639	B	B	Naive B
TANGO2	is_ti	-0.271661	Blood	0.00322791	0.0095551	B	B	Naive B
PRR14L	is_ti	0.151927	Ti	0.00323525	0.00957457	B	B	Naive B
AC106791.1	is_ti	-0.241788	Blood	0.0032424	0.00959346	B	B	Naive B
AC074386.1	is_ti	-0.557997	Blood	0.00324584	0.0096	B	B	Naive B
USP54	is_ti	-0.448913	Blood	0.00324614	0.0096	B	B	Naive B
FAM53B	is_ti	0.18458	Ti	0.00324707	0.0096005	B	B	Naive B
SLC35E2A	is_ti	-0.260426	Blood	0.0032593	0.00963246	B	B	Naive B
AC106795.3	is_ti	-0.404745	Blood	0.00325941	0.00963246	B	B	Naive B
DAPK3	is_ti	0.282274	Ti	0.00326474	0.00964593	B	B	Naive B
AC010632.1	is_ti	0.500249	Ti	0.00327352	0.00966958	B	B	Naive B
HNRNPA0	is_ti	-0.149448	Blood	0.00327672	0.00967676	B	B	Naive B
CACFD1	is_ti	-0.612168	Blood	0.00328301	0.00969308	B	B	Naive B
PPME1	is_ti	0.246742	Ti	0.00329105	0.00971452	B	B	Naive B
PRDM15	is_ti	0.275667	Ti	0.00329601	0.00972687	B	B	Naive B
FPGS	is_ti	0.208189	Ti	0.0032989	0.00973189	B	B	Naive B
PUS3	is_ti	0.257663	Ti	0.00329926	0.00973189	B	B	Naive B
CLDN12	is_ti	-0.610973	Blood	0.00330288	0.00974027	B	B	Naive B
GTF2H3	is_ti	0.163067	Ti	0.00330771	0.00975117	B	B	Naive B
AL117379.1	is_ti	0.383101	Ti	0.00330813	0.00975117	B	B	Naive B
URB2	is_ti	0.28322	Ti	0.00331792	0.00977773	B	B	Naive B
SUPT16H	is_ti	0.138974	Ti	0.00332369	0.00979243	B	B	Naive B
MROH1	is_ti	-0.248915	Blood	0.00333808	0.00983253	B	B	Naive B
ESAM	is_ti	0.446064	Ti	0.00334613	0.00985393	B	B	Naive B
LINC00894	is_ti	-0.230566	Blood	0.00334968	0.00986206	B	B	Naive B
AP002495.2	is_ti	-0.208565	Blood	0.00335735	0.00988233	B	B	Naive B
INTS9	is_ti	0.183131	Ti	0.00337555	0.00993358	B	B	Naive B
DGKA	is_ti	0.163081	Ti	0.00337998	0.00994396	B	B	Naive B
USP7	is_ti	-0.136166	Blood	0.00338066	0.00994396	B	B	Naive B
SERAC1	is_ti	0.480569	Ti	0.00338656	0.00995896	B	B	Naive B
DNAJC7	is_ti	0.125764	Ti	0.00339331	0.0099765	B	B	Naive B
AF165147.1	is_ti	-0.472271	Blood	0.00340055	0.00999542	B	B	Naive B
AC027288.3	is_ti	0.588867	Ti	0.00340171	0.0099965	B	B	Naive B
IQGAP1	is_ti	-0.120759	Blood	0.0034124	0.0100251	B	B	Naive B
RRP15	is_ti	0.17202	Ti	0.00341304	0.0100251	B	B	Naive B
LRRFIP2	is_ti	-0.206825	Blood	0.00342883	0.0100691	B	B	Naive B
MRPS7	is_ti	0.203602	Ti	0.00343363	0.0100809	B	B	Naive B
ACO1	is_ti	-0.32869	Blood	0.00343771	0.0100905	B	B	Naive B
GMNN	is_ti	0.366148	Ti	0.00344123	0.0100985	B	B	Naive B
DLGAP1-AS1	is_ti	-0.321337	Blood	0.00345881	0.0101477	B	B	Naive B
ZNF324B	is_ti	0.387169	Ti	0.00345965	0.0101478	B	B	Naive B
PLCXD2	is_ti	0.348015	Ti	0.00346173	0.0101515	B	B	Naive B
ZNF22	is_ti	-0.145897	Blood	0.0034661	0.0101619	B	B	Naive B
DUS2	is_ti	-0.162833	Blood	0.0034717	0.010176	B	B	Naive B
GRAMD2B	is_ti	0.723961	Ti	0.00347274	0.0101766	B	B	Naive B
ZNF384	is_ti	0.215949	Ti	0.00351104	0.0102845	B	B	Naive B
PPIF	is_ti	0.314647	Ti	0.00351119	0.0102845	B	B	Naive B
AC079793.1	is_ti	-0.314037	Blood	0.00352244	0.0103151	B	B	Naive B
RBM27	is_ti	-0.248077	Blood	0.00352793	0.0103287	B	B	Naive B
TMEM50A	is_ti	0.140059	Ti	0.00354671	0.0103813	B	B	Naive B
SERPINA1	is_ti	-0.887176	Blood	0.00355175	0.0103936	B	B	Naive B
CYLD	is_ti	-0.139274	Blood	0.00355477	0.0104	B	B	Naive B
SUFU	is_ti	-0.213641	Blood	0.00357232	0.010449	B	B	Naive B
NELFA	is_ti	-0.195852	Blood	0.00357542	0.0104556	B	B	Naive B
RHOH	is_ti	0.160817	Ti	0.00357875	0.0104629	B	B	Naive B
ZNF808	is_ti	0.211895	Ti	0.00358474	0.010478	B	B	Naive B
TMED7-TICAM2	is_ti	0.337276	Ti	0.00360443	0.0105331	B	B	Naive B
MPV17L	is_ti	-0.573151	Blood	0.00360626	0.010536	B	B	Naive B
AHR	is_ti	0.373616	Ti	0.00361178	0.0105496	B	B	Naive B
TM9SF3	is_ti	0.227337	Ti	0.0036213	0.010575	B	B	Naive B
AP005899.1	is_ti	-0.342781	Blood	0.00362989	0.0105976	B	B	Naive B
ZNF257	is_ti	0.23358	Ti	0.00363756	0.0106175	B	B	Naive B
CCDC58	is_ti	0.260949	Ti	0.00364524	0.0106375	B	B	Naive B
LSR	is_ti	-0.409132	Blood	0.00364639	0.0106384	B	B	Naive B
LIPT2	is_ti	-0.502523	Blood	0.00365311	0.0106555	B	B	Naive B
RNFT2	is_ti	-0.629338	Blood	0.00366246	0.0106803	B	B	Naive B
CRELD1	is_ti	0.265537	Ti	0.00368911	0.0107555	B	B	Naive B
MPDU1	is_ti	0.264314	Ti	0.00370341	0.0107947	B	B	Naive B
NEU3	is_ti	0.302461	Ti	0.00371244	0.0108185	B	B	Naive B
EMD	is_ti	-0.234633	Blood	0.00371447	0.0108219	B	B	Naive B
SPOP	is_ti	-0.134421	Blood	0.00371638	0.0108249	B	B	Naive B
DAPK1	is_ti	0.545548	Ti	0.00372054	0.0108345	B	B	Naive B
URB1	is_ti	0.205799	Ti	0.00374643	0.0109064	B	B	Naive B
AL121900.1	is_ti	-0.490028	Blood	0.00374695	0.0109064	B	B	Naive B
KHDC1	is_ti	0.332076	Ti	0.00374786	0.0109065	B	B	Naive B
AP4B1-AS1	is_ti	0.302381	Ti	0.00374984	0.0109097	B	B	Naive B
SRSF3	is_ti	0.181508	Ti	0.00375584	0.0109247	B	B	Naive B
PKN2	is_ti	-0.131404	Blood	0.00376407	0.0109446	B	B	Naive B
PCBD2	is_ti	-0.216023	Blood	0.00376448	0.0109446	B	B	Naive B
AC010260.1	is_ti	-0.422896	Blood	0.00376532	0.0109446	B	B	Naive B
NUDC	is_ti	0.155543	Ti	0.00376894	0.0109526	B	B	Naive B
GSTK1	is_ti	0.163931	Ti	0.00377488	0.0109673	B	B	Naive B
MAGT1	is_ti	0.184967	Ti	0.00377888	0.0109763	B	B	Naive B
STX18-AS1	is_ti	-0.263681	Blood	0.00377973	0.0109763	B	B	Naive B
HINFP	is_ti	0.224939	Ti	0.00378257	0.0109798	B	B	Naive B
AC011452.1	is_ti	0.514545	Ti	0.00378266	0.0109798	B	B	Naive B
HS3ST3B1	is_ti	0.471428	Ti	0.00380101	0.01103	B	B	Naive B
FOPNL	is_ti	-0.193705	Blood	0.00380171	0.01103	B	B	Naive B
SDHB	is_ti	-0.15793	Blood	0.00381238	0.0110584	B	B	Naive B
AL035563.1	is_ti	-0.384217	Blood	0.00382673	0.0110974	B	B	Naive B
CFLAR	is_ti	-0.139936	Blood	0.00383161	0.011109	B	B	Naive B
ZNF638	is_ti	-0.1236	Blood	0.00384142	0.0111349	B	B	Naive B
METTL15	is_ti	-0.15998	Blood	0.00384232	0.0111349	B	B	Naive B
ACER3	is_ti	-0.207951	Blood	0.0038592	0.0111812	B	B	Naive B
AL137145.2	is_ti	0.452526	Ti	0.00388676	0.0112585	B	B	Naive B
MT-ND4L	is_ti	0.236351	Ti	0.00390866	0.0113193	B	B	Naive B
KCTD6	is_ti	-0.294838	Blood	0.0039197	0.0113487	B	B	Naive B
TMEM222	is_ti	0.224237	Ti	0.00392169	0.0113507	B	B	Naive B
KIAA1551	is_ti	0.145435	Ti	0.00392221	0.0113507	B	B	Naive B
ALDH5A1	is_ti	0.236577	Ti	0.00393103	0.0113719	B	B	Naive B
SLAIN1	is_ti	-0.268378	Blood	0.00393195	0.0113719	B	B	Naive B
LINC02211	is_ti	0.633197	Ti	0.00393224	0.0113719	B	B	Naive B
RPL22L1	is_ti	0.19441	Ti	0.0039335	0.0113729	B	B	Naive B
FBXO15	is_ti	-0.436287	Blood	0.00393992	0.0113888	B	B	Naive B
NANS	is_ti	0.244328	Ti	0.00394597	0.0114037	B	B	Naive B
RPL18A	is_ti	-0.154028	Blood	0.00395015	0.0114126	B	B	Naive B
CEP131	is_ti	0.323859	Ti	0.00395088	0.0114126	B	B	Naive B
RPL8	is_ti	-0.16165	Blood	0.00395369	0.0114181	B	B	Naive B
RNF2	is_ti	-0.189346	Blood	0.003962	0.0114395	B	B	Naive B
C16orf54	is_ti	-0.240255	Blood	0.00396582	0.0114479	B	B	Naive B
GSDMB	is_ti	-0.503927	Blood	0.00397145	0.0114615	B	B	Naive B
AL157838.1	is_ti	0.390609	Ti	0.0039762	0.0114726	B	B	Naive B
FBXL14	is_ti	-0.239822	Blood	0.00397974	0.0114802	B	B	Naive B
ABCB10	is_ti	-0.255262	Blood	0.0039841	0.0114901	B	B	Naive B
AC004112.1	is_ti	-0.36647	Blood	0.00401772	0.0115844	B	B	Naive B
RNF185	is_ti	0.218953	Ti	0.00402091	0.0115909	B	B	Naive B
DBI	is_ti	-0.191588	Blood	0.00402422	0.0115978	B	B	Naive B
GNL2	is_ti	0.223879	Ti	0.00403596	0.0116273	B	B	Naive B
PRKCSH	is_ti	-0.181231	Blood	0.00403631	0.0116273	B	B	Naive B
ARL17A	is_ti	-0.233299	Blood	0.00404012	0.0116356	B	B	Naive B
C2CD5	is_ti	-0.186599	Blood	0.00406155	0.0116913	B	B	Naive B
ERLIN2	is_ti	0.231656	Ti	0.00406224	0.0116913	B	B	Naive B
RGS12	is_ti	-0.565776	Blood	0.00406225	0.0116913	B	B	Naive B
DENND1B	is_ti	0.191383	Ti	0.00406884	0.0117076	B	B	Naive B
SPINT2	is_ti	-0.314325	Blood	0.0040701	0.0117085	B	B	Naive B
IPO5	is_ti	0.167603	Ti	0.00407584	0.0117224	B	B	Naive B
AC073052.2	is_ti	-0.41443	Blood	0.00407999	0.0117316	B	B	Naive B
TMEM41B	is_ti	-0.168911	Blood	0.00408401	0.0117405	B	B	Naive B
PANX1	is_ti	-0.317037	Blood	0.00408866	0.0117511	B	B	Naive B
LINC00847	is_ti	0.318279	Ti	0.00409165	0.0117571	B	B	Naive B
ANKRD28	is_ti	0.18106	Ti	0.00410183	0.0117836	B	B	Naive B
RNF139-AS1	is_ti	0.353291	Ti	0.00411632	0.0118225	B	B	Naive B
GIPC1	is_ti	0.444179	Ti	0.00412278	0.0118359	B	B	Naive B
RFT1	is_ti	0.232004	Ti	0.00412285	0.0118359	B	B	Naive B
RPS6KC1	is_ti	-0.16078	Blood	0.00413382	0.0118647	B	B	Naive B
YTHDF2	is_ti	0.142825	Ti	0.00414438	0.0118922	B	B	Naive B
C5orf30	is_ti	-0.593716	Blood	0.00415865	0.0119305	B	B	Naive B
ADAM8	is_ti	-0.320261	Blood	0.00416217	0.0119378	B	B	Naive B
ZPR1	is_ti	0.209818	Ti	0.00416731	0.0119498	B	B	Naive B
CDH23	is_ti	-0.499406	Blood	0.00419548	0.0120279	B	B	Naive B
AK6	is_ti	0.204207	Ti	0.00420023	0.0120387	B	B	Naive B
RPA3	is_ti	0.152423	Ti	0.00421646	0.0120825	B	B	Naive B
CDIPT	is_ti	-0.2201	Blood	0.00422602	0.0121071	B	B	Naive B
FAM49A	is_ti	0.198789	Ti	0.00423492	0.0121299	B	B	Naive B
GRINA	is_ti	0.235399	Ti	0.00424253	0.0121489	B	B	Naive B
BEST1	is_ti	0.546425	Ti	0.00424871	0.0121617	B	B	Naive B
RRAS	is_ti	-0.401919	Blood	0.00424893	0.0121617	B	B	Naive B
AL356599.1	is_ti	-0.232062	Blood	0.00425088	0.0121645	B	B	Naive B
GPRC5D-AS1	is_ti	-0.682356	Blood	0.00425542	0.0121747	B	B	Naive B
R3HCC1L	is_ti	-0.148075	Blood	0.00426793	0.0122049	B	B	Naive B
WDR13	is_ti	-0.31534	Blood	0.00426889	0.0122049	B	B	Naive B
BSDC1	is_ti	-0.185161	Blood	0.00426889	0.0122049	B	B	Naive B
PPP1R12B	is_ti	-0.193138	Blood	0.00427325	0.0122146	B	B	Naive B
POLR3C	is_ti	-0.188161	Blood	0.00429598	0.0122767	B	B	Naive B
PRKD1	is_ti	0.651562	Ti	0.00429919	0.0122831	B	B	Naive B
EIF3L	is_ti	-0.137924	Blood	0.00430664	0.0123016	B	B	Naive B
TRIB3	is_ti	0.310782	Ti	0.0043209	0.0123395	B	B	Naive B
PCNX4	is_ti	-0.166771	Blood	0.00433194	0.0123682	B	B	Naive B
AL451165.2	is_ti	-0.408066	Blood	0.00433691	0.0123796	B	B	Naive B
TM2D2	is_ti	0.239642	Ti	0.00434067	0.0123868	B	B	Naive B
RMI2	is_ti	0.354058	Ti	0.0043414	0.0123868	B	B	Naive B
AC008764.2	is_ti	0.414908	Ti	0.00434447	0.0123928	B	B	Naive B
TMED1	is_ti	0.321344	Ti	0.00435605	0.012423	B	B	Naive B
TBC1D17	is_ti	-0.232758	Blood	0.0043579	0.0124254	B	B	Naive B
ARRB2	is_ti	-0.240684	Blood	0.00437371	0.0124654	B	B	Naive B
ZFP90	is_ti	-0.199364	Blood	0.00437408	0.0124654	B	B	Naive B
SMIM27	is_ti	-0.214342	Blood	0.0043749	0.0124654	B	B	Naive B
ELOF1	is_ti	0.213664	Ti	0.00438029	0.0124779	B	B	Naive B
CENPK	is_ti	-0.353371	Blood	0.00438832	0.0124979	B	B	Naive B
IARS2	is_ti	0.137825	Ti	0.00439529	0.012515	B	B	Naive B
RUNX2	is_ti	0.27802	Ti	0.00439794	0.0125197	B	B	Naive B
RYK	is_ti	-0.149394	Blood	0.00440224	0.0125291	B	B	Naive B
FAM69B	is_ti	-0.477265	Blood	0.00442254	0.012584	B	B	Naive B
EXOSC4	is_ti	0.288275	Ti	0.00442849	0.0125981	B	B	Naive B
AC096558.2	is_ti	-0.297169	Blood	0.0044496	0.0126552	B	B	Naive B
AC025178.1	is_ti	0.344422	Ti	0.00445209	0.0126595	B	B	Naive B
EID1	is_ti	-0.171639	Blood	0.00445399	0.012662	B	B	Naive B
RIPK1	is_ti	0.168629	Ti	0.00446542	0.0126911	B	B	Naive B
OAS1	is_ti	-0.387275	Blood	0.00446626	0.0126911	B	B	Naive B
ARL14EP	is_ti	-0.194735	Blood	0.00448352	0.0127373	B	B	Naive B
RNF123	is_ti	-0.302824	Blood	0.00448639	0.0127426	B	B	Naive B
DCAF6	is_ti	-0.182589	Blood	0.00449	0.0127499	B	B	Naive B
MFNG	is_ti	0.212935	Ti	0.00449273	0.0127548	B	B	Naive B
MRPL20	is_ti	0.146308	Ti	0.00449487	0.012758	B	B	Naive B
EPB41L2	is_ti	-0.209505	Blood	0.00451036	0.0127991	B	B	Naive B
LNPK	is_ti	-0.224661	Blood	0.004519	0.0128207	B	B	Naive B
AK3	is_ti	-0.216559	Blood	0.00452591	0.0128374	B	B	Naive B
RHOBTB1	is_ti	0.645455	Ti	0.00452752	0.012839	B	B	Naive B
AC011466.1	is_ti	0.459584	Ti	0.00453917	0.0128692	B	B	Naive B
AC134772.1	is_ti	0.429528	Ti	0.0045547	0.0129103	B	B	Naive B
AC001226.2	is_ti	-0.191111	Blood	0.00458033	0.01298	B	B	Naive B
LPCAT3	is_ti	0.205411	Ti	0.00459167	0.0130092	B	B	Naive B
TBC1D1	is_ti	-0.127592	Blood	0.00459803	0.0130243	B	B	Naive B
ZNF845	is_ti	-0.252223	Blood	0.00460005	0.0130271	B	B	Naive B
SNAI3	is_ti	0.271992	Ti	0.00461121	0.0130557	B	B	Naive B
CDKN1A	is_ti	0.646763	Ti	0.00461408	0.0130609	B	B	Naive B
MORC3	is_ti	-0.125064	Blood	0.0046195	0.0130706	B	B	Naive B
IGHV3-7	is_ti	0.704633	Ti	0.00461957	0.0130706	B	B	Naive B
AC131571.1	is_ti	-0.238381	Blood	0.00463994	0.0131253	B	B	Naive B
APH1A	is_ti	-0.19199	Blood	0.00465749	0.0131719	B	B	Naive B
LRRC28	is_ti	-0.260644	Blood	0.00466424	0.013188	B	B	Naive B
SCRN2	is_ti	-0.320874	Blood	0.00466538	0.0131883	B	B	Naive B
ZNF740	is_ti	-0.17141	Blood	0.00467376	0.013209	B	B	Naive B
SUB1	is_ti	-0.159791	Blood	0.00467809	0.0132183	B	B	Naive B
AC005884.1	is_ti	-0.499905	Blood	0.00468619	0.0132382	B	B	Naive B
CPPED1	is_ti	-0.317616	Blood	0.00469067	0.0132479	B	B	Naive B
LHFPL3	is_ti	-0.731849	Blood	0.0047006	0.0132729	B	B	Naive B
SNTB2	is_ti	-0.36246	Blood	0.00471901	0.0133219	B	B	Naive B
CCDC171	is_ti	-0.375285	Blood	0.00472878	0.0133465	B	B	Naive B
LNX2	is_ti	-0.247847	Blood	0.00473269	0.0133545	B	B	Naive B
SETDB2	is_ti	0.155202	Ti	0.00474745	0.0133931	B	B	Naive B
AL121935.2	is_ti	0.413379	Ti	0.00476314	0.0134344	B	B	Naive B
NFKBIB	is_ti	-0.210807	Blood	0.00476517	0.0134371	B	B	Naive B
