## Supplementary tables for "Tissue-specific and circulatory immune signatures of mucosal inflammation in Crohn’s disease": ST8.xlsx (part 2 of 3)

### Sheet: Sheet1 (continued)
Gene name	Coefficient	logFC	Direction (FDR<0.05)	P.Value	adj.P.Val	Immune lineage	Cell type category	Cluster
APOBEC2	is_ti	-0.394411	Blood	0.00476693	0.013439	B	B	Naive B
LINC02245	is_ti	-0.404996	Blood	0.00478359	0.013483	B	B	Naive B
RNF181	is_ti	0.195106	Ti	0.00478909	0.0134917	B	B	Naive B
COG6	is_ti	-0.208993	Blood	0.0047899	0.0134917	B	B	Naive B
CCDC144NL-AS1	is_ti	-0.499094	Blood	0.00478991	0.0134917	B	B	Naive B
CAMK2G	is_ti	-0.19493	Blood	0.00479516	0.0135035	B	B	Naive B
MGA	is_ti	0.14635	Ti	0.00479627	0.0135036	B	B	Naive B
RPS6KA3	is_ti	-0.126598	Blood	0.00479873	0.0135075	B	B	Naive B
CHRM5	is_ti	-0.28469	Blood	0.00481418	0.0135479	B	B	Naive B
WDCP	is_ti	0.269333	Ti	0.00481689	0.0135502	B	B	Naive B
ZNF439	is_ti	-0.178931	Blood	0.00481714	0.0135502	B	B	Naive B
KLHL7	is_ti	-0.217031	Blood	0.00482971	0.0135825	B	B	Naive B
YTHDC1	is_ti	-0.130083	Blood	0.00483212	0.0135862	B	B	Naive B
TCEAL8	is_ti	0.20727	Ti	0.00483749	0.0135983	B	B	Naive B
AC093249.2	is_ti	0.551732	Ti	0.00484001	0.0136023	B	B	Naive B
ZNF69	is_ti	0.431239	Ti	0.00488184	0.0137168	B	B	Naive B
H2AFV	is_ti	0.126706	Ti	0.00488945	0.0137351	B	B	Naive B
SRGAP2-AS1	is_ti	0.405696	Ti	0.00490002	0.0137617	B	B	Naive B
AC092069.1	is_ti	0.517753	Ti	0.00490247	0.0137655	B	B	Naive B
DGCR2	is_ti	-0.180545	Blood	0.00490993	0.0137834	B	B	Naive B
WDR12	is_ti	0.185203	Ti	0.00491991	0.0138083	B	B	Naive B
AC027644.3	is_ti	-0.237766	Blood	0.00492825	0.0138286	B	B	Naive B
CAMLG	is_ti	-0.161736	Blood	0.00493167	0.0138351	B	B	Naive B
QPCTL	is_ti	0.349569	Ti	0.00494838	0.0138789	B	B	Naive B
DBNL	is_ti	0.140854	Ti	0.00496224	0.0139147	B	B	Naive B
AL049869.3	is_ti	0.229949	Ti	0.00496612	0.0139224	B	B	Naive B
NEK4	is_ti	-0.208789	Blood	0.00497479	0.0139436	B	B	Naive B
ZNF330	is_ti	0.182727	Ti	0.0050141	0.0140507	B	B	Naive B
AC104365.1	is_ti	-0.209054	Blood	0.00502398	0.0140752	B	B	Naive B
HINT3	is_ti	-0.212733	Blood	0.00502896	0.014086	B	B	Naive B
XKR9	is_ti	-0.688345	Blood	0.0050372	0.0141059	B	B	Naive B
SMAD3	is_ti	0.148455	Ti	0.00504788	0.0141312	B	B	Naive B
ST3GAL2	is_ti	0.1772	Ti	0.00504847	0.0141312	B	B	Naive B
AP3M2	is_ti	-0.266083	Blood	0.00505076	0.0141345	B	B	Naive B
SRP14-AS1	is_ti	0.241102	Ti	0.00506347	0.0141669	B	B	Naive B
FARSB	is_ti	0.177823	Ti	0.00508374	0.0142204	B	B	Naive B
AHCYL1	is_ti	-0.182613	Blood	0.00509304	0.0142433	B	B	Naive B
MAP4K5	is_ti	-0.155021	Blood	0.0050987	0.0142559	B	B	Naive B
CTHRC1	is_ti	0.433015	Ti	0.00510841	0.0142799	B	B	Naive B
ACADSB	is_ti	-0.252607	Blood	0.00511222	0.0142855	B	B	Naive B
GPAA1	is_ti	0.257506	Ti	0.00511268	0.0142855	B	B	Naive B
SNRNP27	is_ti	-0.191138	Blood	0.00511509	0.014289	B	B	Naive B
SELENOW	is_ti	0.219821	Ti	0.00511658	0.01429	B	B	Naive B
CRYGS	is_ti	0.39562	Ti	0.00512689	0.0143156	B	B	Naive B
TIMM8B	is_ti	0.221395	Ti	0.0051331	0.0143298	B	B	Naive B
AC037459.2	is_ti	-0.483595	Blood	0.00514139	0.0143468	B	B	Naive B
ACAP3	is_ti	-0.41269	Blood	0.00514149	0.0143468	B	B	Naive B
GID8	is_ti	0.155287	Ti	0.00514985	0.0143669	B	B	Naive B
CTNNBIP1	is_ti	-0.231331	Blood	0.00516031	0.014392	B	B	Naive B
ERCC6L	is_ti	-0.391944	Blood	0.00516135	0.014392	B	B	Naive B
SRC	is_ti	0.593678	Ti	0.00516227	0.014392	B	B	Naive B
TWSG1	is_ti	-0.347656	Blood	0.00519379	0.0144767	B	B	Naive B
PUS7	is_ti	0.334398	Ti	0.00519628	0.0144804	B	B	Naive B
AC073610.3	is_ti	0.461976	Ti	0.00520293	0.0144955	B	B	Naive B
PCMTD2	is_ti	-0.170435	Blood	0.00520402	0.0144955	B	B	Naive B
ADCY3	is_ti	0.295593	Ti	0.00520718	0.0145011	B	B	Naive B
NEB	is_ti	-0.328961	Blood	0.00521256	0.0145129	B	B	Naive B
SPESP1	is_ti	0.295946	Ti	0.00522953	0.0145569	B	B	Naive B
RPS25	is_ti	-0.154605	Blood	0.00523589	0.0145713	B	B	Naive B
CXorf21	is_ti	-0.22946	Blood	0.00523845	0.0145752	B	B	Naive B
RAD51AP1	is_ti	-0.380938	Blood	0.00524129	0.0145799	B	B	Naive B
PRKX	is_ti	-0.16513	Blood	0.00524695	0.0145913	B	B	Naive B
NAGLU	is_ti	0.218412	Ti	0.00524772	0.0145913	B	B	Naive B
DIP2B	is_ti	-0.136375	Blood	0.00526742	0.0146429	B	B	Naive B
UBE2T	is_ti	0.406327	Ti	0.00527247	0.0146537	B	B	Naive B
C18orf32	is_ti	-0.250882	Blood	0.0052738	0.0146541	B	B	Naive B
ZNF780A	is_ti	0.209378	Ti	0.00528394	0.014679	B	B	Naive B
TFAP4	is_ti	-0.26441	Blood	0.0052862	0.0146821	B	B	Naive B
PKD1L3	is_ti	0.387986	Ti	0.00529342	0.0146989	B	B	Naive B
TUBB4B	is_ti	0.314101	Ti	0.00529706	0.0147057	B	B	Naive B
KMT2E-AS1	is_ti	-0.281257	Blood	0.00531269	0.0147459	B	B	Naive B
SACS	is_ti	0.271806	Ti	0.00532379	0.0147733	B	B	Naive B
EAF2	is_ti	-0.174748	Blood	0.00532556	0.0147733	B	B	Naive B
NUP50-DT	is_ti	-0.300476	Blood	0.0053261	0.0147733	B	B	Naive B
MFSD14C	is_ti	-0.22987	Blood	0.00533124	0.0147843	B	B	Naive B
NADK	is_ti	0.180311	Ti	0.00533661	0.0147959	B	B	Naive B
ITGAM	is_ti	-0.50374	Blood	0.00535002	0.0148298	B	B	Naive B
KATNAL2	is_ti	-0.311201	Blood	0.00538847	0.0149331	B	B	Naive B
ACTN4	is_ti	0.199281	Ti	0.00542268	0.0150246	B	B	Naive B
PTCD3	is_ti	0.145873	Ti	0.00542926	0.0150395	B	B	Naive B
PTCHD1-AS	is_ti	0.569329	Ti	0.00543347	0.0150478	B	B	Naive B
LSM11	is_ti	0.426319	Ti	0.00545397	0.0151013	B	B	Naive B
MAP1LC3B	is_ti	-0.139544	Blood	0.00545764	0.0151081	B	B	Naive B
BTG2	is_ti	0.174358	Ti	0.00546	0.0151113	B	B	Naive B
DNAJA2	is_ti	0.15139	Ti	0.00547235	0.0151421	B	B	Naive B
MBD6	is_ti	0.272573	Ti	0.0054852	0.0151743	B	B	Naive B
AL391121.1	is_ti	0.299371	Ti	0.00549239	0.0151909	B	B	Naive B
TMEM189	is_ti	-0.337678	Blood	0.00549612	0.0151979	B	B	Naive B
MAP4K2	is_ti	-0.189714	Blood	0.00550131	0.0152089	B	B	Naive B
TSTA3	is_ti	0.306188	Ti	0.00551174	0.0152343	B	B	Naive B
PPP4R3A	is_ti	-0.120571	Blood	0.00553613	0.0152984	B	B	Naive B
BOLA2-SMG1P6	is_ti	0.417985	Ti	0.00555016	0.0153338	B	B	Naive B
CNBP	is_ti	-0.114045	Blood	0.00555968	0.0153547	B	B	Naive B
AL157832.3	is_ti	-0.392262	Blood	0.00556113	0.0153547	B	B	Naive B
RAB11FIP1	is_ti	0.173639	Ti	0.00556144	0.0153547	B	B	Naive B
ABCD3	is_ti	-0.284781	Blood	0.00556263	0.0153547	B	B	Naive B
CKAP4	is_ti	-0.557947	Blood	0.00557967	0.0153961	B	B	Naive B
GLCE	is_ti	-0.463198	Blood	0.00558103	0.0153961	B	B	Naive B
PINX1	is_ti	-0.471779	Blood	0.0055815	0.0153961	B	B	Naive B
KDELR2	is_ti	0.298806	Ti	0.00558321	0.0153961	B	B	Naive B
TFPT	is_ti	0.283001	Ti	0.00558488	0.0153961	B	B	Naive B
TCF4	is_ti	-0.141002	Blood	0.00558497	0.0153961	B	B	Naive B
ZNF600	is_ti	-0.219375	Blood	0.00559452	0.015419	B	B	Naive B
STX11	is_ti	0.477279	Ti	0.00559799	0.0154252	B	B	Naive B
AC131934.1	is_ti	0.340215	Ti	0.00561153	0.0154591	B	B	Naive B
RPS23	is_ti	-0.149533	Blood	0.00562839	0.0155022	B	B	Naive B
ALDH3A2	is_ti	-0.390057	Blood	0.00563273	0.0155107	B	B	Naive B
DOCK10	is_ti	0.156828	Ti	0.0056419	0.0155325	B	B	Naive B
MT-ND6	is_ti	0.245735	Ti	0.00564395	0.0155348	B	B	Naive B
ANKRD26	is_ti	-0.210715	Blood	0.00566118	0.0155771	B	B	Naive B
THAP2	is_ti	0.215568	Ti	0.0056618	0.0155771	B	B	Naive B
NDEL1	is_ti	-0.158949	Blood	0.00567678	0.0156149	B	B	Naive B
C21orf58	is_ti	-0.388325	Blood	0.00568364	0.0156303	B	B	Naive B
HLA-DRB5	is_ti	0.194433	Ti	0.00568499	0.0156306	B	B	Naive B
PDCD4	is_ti	-0.144333	Blood	0.00569726	0.0156609	B	B	Naive B
HIST4H4	is_ti	0.333598	Ti	0.00570818	0.0156875	B	B	Naive B
AL034549.1	is_ti	0.471052	Ti	0.0057146	0.0157017	B	B	Naive B
SLC38A4	is_ti	-0.508993	Blood	0.00571761	0.0157065	B	B	Naive B
SHKBP1	is_ti	-0.192318	Blood	0.00572469	0.0157207	B	B	Naive B
ZFAS1	is_ti	-0.160205	Blood	0.00572529	0.0157207	B	B	Naive B
ZBTB45	is_ti	0.374911	Ti	0.00576726	0.0158308	B	B	Naive B
FRMD3	is_ti	-0.689045	Blood	0.00576791	0.0158308	B	B	Naive B
COX7C	is_ti	-0.145573	Blood	0.00577801	0.0158551	B	B	Naive B
EHBP1	is_ti	-0.170467	Blood	0.00578477	0.0158699	B	B	Naive B
LINC00910	is_ti	-0.271518	Blood	0.00578595	0.0158699	B	B	Naive B
UBA52	is_ti	-0.166278	Blood	0.00581359	0.0159423	B	B	Naive B
SRGAP2B	is_ti	0.23843	Ti	0.00581532	0.0159436	B	B	Naive B
ZBTB7A	is_ti	-0.162501	Blood	0.00582579	0.0159688	B	B	Naive B
MRPS28	is_ti	0.242578	Ti	0.00584035	0.0160052	B	B	Naive B
RBM33	is_ti	-0.111266	Blood	0.00584634	0.0160181	B	B	Naive B
CD99	is_ti	0.170674	Ti	0.00586815	0.0160744	B	B	Naive B
CASP6	is_ti	-0.253282	Blood	0.00590871	0.0161819	B	B	Naive B
POLG	is_ti	-0.207629	Blood	0.00591929	0.0162074	B	B	Naive B
PGP	is_ti	-0.216016	Blood	0.00592347	0.0162153	B	B	Naive B
ZNF141	is_ti	0.144713	Ti	0.00593502	0.0162434	B	B	Naive B
ANKRD39	is_ti	0.267132	Ti	0.00593645	0.0162437	B	B	Naive B
LILRA1	is_ti	-0.597008	Blood	0.00594273	0.0162574	B	B	Naive B
AL031428.1	is_ti	-0.265466	Blood	0.00595733	0.0162872	B	B	Naive B
ERAL1	is_ti	0.239761	Ti	0.00595744	0.0162872	B	B	Naive B
BAK1	is_ti	0.334636	Ti	0.00595752	0.0162872	B	B	Naive B
TCF7L2	is_ti	-0.72474	Blood	0.00596065	0.0162922	B	B	Naive B
MKRN2OS	is_ti	-0.334639	Blood	0.00597466	0.0163269	B	B	Naive B
NPM1	is_ti	0.146556	Ti	0.00597853	0.0163339	B	B	Naive B
AP1S2	is_ti	-0.135798	Blood	0.00599241	0.0163683	B	B	Naive B
TTC8	is_ti	-0.388142	Blood	0.00599434	0.01637	B	B	Naive B
Z98884.1	is_ti	0.512855	Ti	0.00599572	0.0163702	B	B	Naive B
METTL9	is_ti	0.144455	Ti	0.00600029	0.0163791	B	B	Naive B
C12orf4	is_ti	0.197121	Ti	0.00601704	0.0164213	B	B	Naive B
NT5DC3	is_ti	-0.379439	Blood	0.00603309	0.0164615	B	B	Naive B
RBM47	is_ti	0.515838	Ti	0.0060661	0.016548	B	B	Naive B
MEF2C	is_ti	-0.11964	Blood	0.00606902	0.0165524	B	B	Naive B
STX10	is_ti	0.215316	Ti	0.00611473	0.0166734	B	B	Naive B
ASF1A	is_ti	-0.197367	Blood	0.00611742	0.0166771	B	B	Naive B
FBXL19	is_ti	0.359859	Ti	0.00613555	0.0167229	B	B	Naive B
CHIT1	is_ti	0.421224	Ti	0.00614737	0.0167515	B	B	Naive B
ASB7	is_ti	0.195672	Ti	0.00614896	0.0167522	B	B	Naive B
AC073072.1	is_ti	0.385773	Ti	0.00615223	0.0167574	B	B	Naive B
PES1	is_ti	0.213363	Ti	0.00617563	0.0168171	B	B	Naive B
ARHGAP1	is_ti	-0.191643	Blood	0.0061768	0.0168171	B	B	Naive B
HADH	is_ti	-0.450485	Blood	0.00618189	0.0168273	B	B	Naive B
RGS14	is_ti	-0.230286	Blood	0.00619866	0.0168693	B	B	Naive B
ETS1	is_ti	-0.154537	Blood	0.00620183	0.0168743	B	B	Naive B
XPO7	is_ti	-0.167285	Blood	0.00621899	0.0169173	B	B	Naive B
RGP1	is_ti	0.203445	Ti	0.00625226	0.0170041	B	B	Naive B
AL163051.1	is_ti	0.464115	Ti	0.0062606	0.0170231	B	B	Naive B
SWSAP1	is_ti	0.292366	Ti	0.0062811	0.0170751	B	B	Naive B
EXOSC7	is_ti	0.179957	Ti	0.00632909	0.0172019	B	B	Naive B
C6orf62	is_ti	-0.139185	Blood	0.00633166	0.0172051	B	B	Naive B
CBWD3	is_ti	-0.274075	Blood	0.00635536	0.0172658	B	B	Naive B
SUPT7L	is_ti	-0.260136	Blood	0.00637002	0.0173019	B	B	Naive B
MECP2	is_ti	-0.142072	Blood	0.00639204	0.0173566	B	B	Naive B
TRAF3	is_ti	0.14415	Ti	0.00639293	0.0173566	B	B	Naive B
GALNT1	is_ti	0.144614	Ti	0.00640263	0.0173792	B	B	Naive B
AC010333.2	is_ti	-0.307388	Blood	0.00640568	0.0173837	B	B	Naive B
DISC1	is_ti	0.331295	Ti	0.00640798	0.0173862	B	B	Naive B
AL035587.1	is_ti	0.248884	Ti	0.00641454	0.0174002	B	B	Naive B
ZNRF2	is_ti	-0.139713	Blood	0.00642859	0.0174345	B	B	Naive B
MAP7D1	is_ti	0.231466	Ti	0.00644281	0.0174693	B	B	Naive B
ABRAXAS1	is_ti	-0.331721	Blood	0.00646273	0.0175196	B	B	Naive B
AL078581.3	is_ti	-0.305113	Blood	0.00646557	0.0175235	B	B	Naive B
TFCP2	is_ti	0.154835	Ti	0.00648044	0.01756	B	B	Naive B
TSGA10	is_ti	0.217891	Ti	0.00648645	0.0175725	B	B	Naive B
FSTL4	is_ti	-0.635568	Blood	0.00649051	0.0175797	B	B	Naive B
C22orf23	is_ti	0.491024	Ti	0.00649908	0.0175991	B	B	Naive B
AL157911.1	is_ti	0.609834	Ti	0.00650186	0.0176028	B	B	Naive B
SORL1	is_ti	0.20212	Ti	0.00650538	0.0176051	B	B	Naive B
PUDP	is_ti	-0.159834	Blood	0.00650551	0.0176051	B	B	Naive B
TFAP2E	is_ti	0.389255	Ti	0.00654795	0.0177124	B	B	Naive B
CHID1	is_ti	0.209082	Ti	0.00654797	0.0177124	B	B	Naive B
CEP290	is_ti	-0.156581	Blood	0.00657247	0.0177723	B	B	Naive B
SLFNL1-AS1	is_ti	-0.298624	Blood	0.00657296	0.0177723	B	B	Naive B
GRIK4	is_ti	-0.662246	Blood	0.00658693	0.0178063	B	B	Naive B
NMI	is_ti	0.196281	Ti	0.00660548	0.0178526	B	B	Naive B
RBM18	is_ti	0.216062	Ti	0.00661324	0.0178697	B	B	Naive B
DCP1B	is_ti	0.217176	Ti	0.00663752	0.0179314	B	B	Naive B
MKNK1	is_ti	0.197078	Ti	0.00664281	0.0179419	B	B	Naive B
AKTIP	is_ti	0.227956	Ti	0.006658	0.017979	B	B	Naive B
ZFPM1	is_ti	-0.223964	Blood	0.00668958	0.0180604	B	B	Naive B
SRP19	is_ti	-0.150034	Blood	0.00669595	0.0180737	B	B	Naive B
RAD51B	is_ti	-0.192931	Blood	0.00670674	0.018099	B	B	Naive B
U2AF2	is_ti	0.169911	Ti	0.00672046	0.0181321	B	B	Naive B
CTSO	is_ti	-0.18314	Blood	0.00672819	0.0181491	B	B	Naive B
KLHDC1	is_ti	-0.228302	Blood	0.00674201	0.0181824	B	B	Naive B
KBTBD8	is_ti	0.210544	Ti	0.0067517	0.0182046	B	B	Naive B
EXOC4	is_ti	-0.128788	Blood	0.0067607	0.018225	B	B	Naive B
PDE4B	is_ti	-0.186446	Blood	0.00676602	0.0182354	B	B	Naive B
PIP4K2C	is_ti	0.277188	Ti	0.00677056	0.0182438	B	B	Naive B
POMK	is_ti	-0.293014	Blood	0.00677945	0.0182605	B	B	Naive B
AF127577.2	is_ti	0.300429	Ti	0.00677985	0.0182605	B	B	Naive B
AC009299.3	is_ti	-0.335631	Blood	0.00678113	0.0182605	B	B	Naive B
C9orf85	is_ti	0.17598	Ti	0.00679716	0.0182997	B	B	Naive B
ALG5	is_ti	0.161661	Ti	0.00681565	0.0183456	B	B	Naive B
ODF2L	is_ti	-0.16895	Blood	0.00682326	0.0183621	B	B	Naive B
ADCY7	is_ti	0.233942	Ti	0.00682846	0.0183722	B	B	Naive B
SNX9	is_ti	0.190317	Ti	0.00684584	0.018415	B	B	Naive B
RNF219	is_ti	0.175477	Ti	0.00685065	0.0184223	B	B	Naive B
SLC8B1	is_ti	-0.232308	Blood	0.00685151	0.0184223	B	B	Naive B
FXYD7	is_ti	-0.445425	Blood	0.00687288	0.0184751	B	B	Naive B
CDK9	is_ti	0.239415	Ti	0.00687407	0.0184751	B	B	Naive B
GAS2	is_ti	-0.371726	Blood	0.00691202	0.0185731	B	B	Naive B
USP30-AS1	is_ti	0.360101	Ti	0.0069167	0.0185817	B	B	Naive B
CEBPG	is_ti	-0.267406	Blood	0.00692718	0.0186059	B	B	Naive B
TNPO2	is_ti	0.217524	Ti	0.00693028	0.0186102	B	B	Naive B
RAB11FIP2	is_ti	-0.197621	Blood	0.00694084	0.0186346	B	B	Naive B
B2M	is_ti	0.157122	Ti	0.00694912	0.0186528	B	B	Naive B
TCEA1	is_ti	-0.108222	Blood	0.00695265	0.0186583	B	B	Naive B
C1QTNF6	is_ti	-0.39137	Blood	0.00697421	0.0187087	B	B	Naive B
ZNF639	is_ti	-0.186876	Blood	0.00697441	0.0187087	B	B	Naive B
PPM1N	is_ti	0.351078	Ti	0.00699136	0.0187502	B	B	Naive B
HLA-DQA1	is_ti	0.146895	Ti	0.00699959	0.0187682	B	B	Naive B
PRPSAP1	is_ti	-0.229837	Blood	0.00700531	0.0187796	B	B	Naive B
UHRF1	is_ti	0.286238	Ti	0.00700862	0.0187844	B	B	Naive B
ESD	is_ti	-0.14582	Blood	0.00701171	0.0187887	B	B	Naive B
TRIM41	is_ti	0.266885	Ti	0.00702519	0.01882	B	B	Naive B
XPNPEP3	is_ti	-0.187232	Blood	0.00702641	0.01882	B	B	Naive B
SIRT5	is_ti	-0.208058	Blood	0.00702804	0.0188204	B	B	Naive B
ZFPL1	is_ti	-0.305218	Blood	0.00703657	0.0188392	B	B	Naive B
ARF4	is_ti	0.165728	Ti	0.00705206	0.0188712	B	B	Naive B
CREG1	is_ti	0.405675	Ti	0.00705246	0.0188712	B	B	Naive B
SLC35A3	is_ti	-0.434938	Blood	0.00705303	0.0188712	B	B	Naive B
WDPCP	is_ti	-0.162098	Blood	0.00706306	0.018894	B	B	Naive B
MAML1	is_ti	-0.168087	Blood	0.00706847	0.0189045	B	B	Naive B
POLR1B	is_ti	0.198364	Ti	0.00709938	0.018982	B	B	Naive B
AC090518.1	is_ti	-0.413218	Blood	0.00710187	0.018982	B	B	Naive B
YTHDF3	is_ti	0.151984	Ti	0.007102	0.018982	B	B	Naive B
AC023157.3	is_ti	0.330195	Ti	0.00710605	0.0189888	B	B	Naive B
NKAP	is_ti	-0.152188	Blood	0.00710806	0.0189901	B	B	Naive B
NCEH1	is_ti	-0.27699	Blood	0.00711777	0.019012	B	B	Naive B
IMPA1	is_ti	0.16335	Ti	0.00714531	0.0190815	B	B	Naive B
PLCG1	is_ti	0.253241	Ti	0.00715423	0.0191013	B	B	Naive B
PPIL6	is_ti	0.324736	Ti	0.00715737	0.0191034	B	B	Naive B
ACTR1B	is_ti	-0.177459	Blood	0.00715807	0.0191034	B	B	Naive B
RRP9	is_ti	0.247373	Ti	0.00717291	0.0191389	B	B	Naive B
LYPLA1	is_ti	0.116877	Ti	0.00717915	0.0191515	B	B	Naive B
ATF1	is_ti	0.154977	Ti	0.00719522	0.0191903	B	B	Naive B
SKP2	is_ti	-0.219681	Blood	0.00720068	0.0192008	B	B	Naive B
C6orf47	is_ti	0.236701	Ti	0.00721561	0.0192365	B	B	Naive B
FAM204A	is_ti	-0.124642	Blood	0.00722708	0.019263	B	B	Naive B
RAB2A	is_ti	-0.102418	Blood	0.00723588	0.0192824	B	B	Naive B
CCDC150	is_ti	-0.489746	Blood	0.00725112	0.0193171	B	B	Naive B
AL133410.1	is_ti	0.254213	Ti	0.007252	0.0193171	B	B	Naive B
AC025171.3	is_ti	0.292023	Ti	0.0072683	0.0193564	B	B	Naive B
MUL1	is_ti	-0.277402	Blood	0.00727655	0.0193743	B	B	Naive B
CYTH4	is_ti	0.197615	Ti	0.00728248	0.019386	B	B	Naive B
UTP3	is_ti	-0.193839	Blood	0.0072908	0.019404	B	B	Naive B
ALDH9A1	is_ti	0.175947	Ti	0.00734623	0.0195474	B	B	Naive B
AP003354.2	is_ti	0.345196	Ti	0.00735913	0.0195776	B	B	Naive B
TPGS2	is_ti	-0.201971	Blood	0.00736653	0.0195931	B	B	Naive B
NUDT8	is_ti	-0.509102	Blood	0.00737471	0.0196107	B	B	Naive B
LPP	is_ti	-0.133987	Blood	0.00737685	0.0196122	B	B	Naive B
DBT	is_ti	-0.198541	Blood	0.00741973	0.0197221	B	B	Naive B
OSBPL11	is_ti	-0.146875	Blood	0.00742323	0.0197272	B	B	Naive B
AC007114.2	is_ti	-0.45101	Blood	0.00744246	0.0197741	B	B	Naive B
AKT3	is_ti	-0.159241	Blood	0.00746908	0.0198406	B	B	Naive B
ADAT2	is_ti	0.241317	Ti	0.00747889	0.0198625	B	B	Naive B
FAM172A	is_ti	-0.109034	Blood	0.00750219	0.0199183	B	B	Naive B
PRH1	is_ti	0.196095	Ti	0.00750375	0.0199183	B	B	Naive B
CYB561D1	is_ti	0.237748	Ti	0.00750468	0.0199183	B	B	Naive B
HPS1	is_ti	-0.15466	Blood	0.00751441	0.01994	B	B	Naive B
AC115618.1	is_ti	-0.530952	Blood	0.00752273	0.019953	B	B	Naive B
RPS15	is_ti	-0.146003	Blood	0.0075232	0.019953	B	B	Naive B
AC005833.2	is_ti	0.424732	Ti	0.00752409	0.019953	B	B	Naive B
PBRM1	is_ti	-0.119571	Blood	0.00752854	0.0199606	B	B	Naive B
AC103831.1	is_ti	-0.223484	Blood	0.00756232	0.0200459	B	B	Naive B
POLR1C	is_ti	0.162287	Ti	0.00759813	0.0201366	B	B	Naive B
KDM6B	is_ti	0.245336	Ti	0.00760252	0.020144	B	B	Naive B
BRWD1	is_ti	-0.13929	Blood	0.00760586	0.0201486	B	B	Naive B
GORAB	is_ti	0.215905	Ti	0.00761258	0.0201621	B	B	Naive B
RSRP1	is_ti	0.10489	Ti	0.00761574	0.0201662	B	B	Naive B
RFX3-AS1	is_ti	-0.241183	Blood	0.00761809	0.0201682	B	B	Naive B
SERP1	is_ti	0.131761	Ti	0.00761993	0.0201688	B	B	Naive B
ZNF414	is_ti	-0.244744	Blood	0.00763732	0.0202106	B	B	Naive B
C8orf82	is_ti	-0.235414	Blood	0.00764044	0.0202146	B	B	Naive B
TYW1	is_ti	-0.147787	Blood	0.0076539	0.0202459	B	B	Naive B
CYSTM1	is_ti	0.214193	Ti	0.00766238	0.0202641	B	B	Naive B
NOL11	is_ti	0.153051	Ti	0.00766457	0.0202656	B	B	Naive B
RTN3	is_ti	-0.217971	Blood	0.00767649	0.0202928	B	B	Naive B
PIGK	is_ti	-0.183992	Blood	0.00769192	0.0203293	B	B	Naive B
AC006449.6	is_ti	0.409882	Ti	0.0077012	0.0203438	B	B	Naive B
AL357079.1	is_ti	0.355978	Ti	0.00770179	0.0203438	B	B	Naive B
LMAN2	is_ti	0.145301	Ti	0.00770226	0.0203438	B	B	Naive B
MIR3681HG	is_ti	0.508666	Ti	0.00771121	0.0203632	B	B	Naive B
RASGEF1B	is_ti	0.221743	Ti	0.00771729	0.0203742	B	B	Naive B
SPATA24	is_ti	0.426585	Ti	0.00771865	0.0203742	B	B	Naive B
PXDNL	is_ti	-0.382493	Blood	0.00773317	0.0204083	B	B	Naive B
AC022087.1	is_ti	-0.445703	Blood	0.00774395	0.0204324	B	B	Naive B
DNAJC3-DT	is_ti	0.324172	Ti	0.00774645	0.0204347	B	B	Naive B
TMEM30A	is_ti	0.180362	Ti	0.00775319	0.0204482	B	B	Naive B
CDK2	is_ti	0.360698	Ti	0.00775539	0.0204497	B	B	Naive B
MYO1D	is_ti	0.322351	Ti	0.00775893	0.0204548	B	B	Naive B
MAP3K20	is_ti	-0.374195	Blood	0.00776257	0.0204601	B	B	Naive B
ANK1	is_ti	-0.344748	Blood	0.00777048	0.0204766	B	B	Naive B
RNF10	is_ti	-0.136717	Blood	0.00778124	0.0205007	B	B	Naive B
AC090772.1	is_ti	-0.338046	Blood	0.00778752	0.0205129	B	B	Naive B
RPLP2	is_ti	-0.143282	Blood	0.00786339	0.0207084	B	B	Naive B
ZBTB20-AS2	is_ti	-0.287717	Blood	0.00789645	0.0207911	B	B	Naive B
RETREG1	is_ti	-0.235071	Blood	0.00792295	0.0208565	B	B	Naive B
BCAP31	is_ti	0.160956	Ti	0.0079383	0.0208925	B	B	Naive B
MBOAT7	is_ti	0.251221	Ti	0.00794096	0.0208952	B	B	Naive B
BRAF	is_ti	-0.141709	Blood	0.00797052	0.0209686	B	B	Naive B
ACTA2	is_ti	0.433585	Ti	0.00797578	0.020978	B	B	Naive B
ARHGEF6	is_ti	0.144252	Ti	0.00797846	0.0209805	B	B	Naive B
AL138895.1	is_ti	0.345777	Ti	0.00798009	0.0209805	B	B	Naive B
KIF22	is_ti	-0.248303	Blood	0.00800316	0.0210368	B	B	Naive B
TBC1D22A	is_ti	-0.142209	Blood	0.0080058	0.0210393	B	B	Naive B
AC005944.1	is_ti	-0.418837	Blood	0.00802294	0.0210799	B	B	Naive B
ZNF175	is_ti	0.267398	Ti	0.00803415	0.021105	B	B	Naive B
KDM2B	is_ti	-0.164378	Blood	0.00806454	0.0211795	B	B	Naive B
IFI27L2	is_ti	0.197888	Ti	0.0080659	0.0211795	B	B	Naive B
MCCC1	is_ti	-0.192286	Blood	0.00807312	0.0211941	B	B	Naive B
LANCL1-AS1	is_ti	0.295965	Ti	0.00812353	0.0213219	B	B	Naive B
CAPRIN1	is_ti	0.149529	Ti	0.00813126	0.0213378	B	B	Naive B
TMEM25	is_ti	-0.508055	Blood	0.00814186	0.0213571	B	B	Naive B
CHRAC1	is_ti	-0.211299	Blood	0.00814303	0.0213571	B	B	Naive B
AC015813.2	is_ti	0.263586	Ti	0.00814374	0.0213571	B	B	Naive B
ZSCAN12	is_ti	0.247672	Ti	0.00819524	0.0214877	B	B	Naive B
RBM26-AS1	is_ti	-0.326402	Blood	0.00821283	0.0215293	B	B	Naive B
AC009554.1	is_ti	-0.250485	Blood	0.0082401	0.0215963	B	B	Naive B
SLC46A3	is_ti	-0.237614	Blood	0.00824657	0.0216087	B	B	Naive B
KPNA6	is_ti	-0.141617	Blood	0.00825291	0.0216176	B	B	Naive B
SEPHS2	is_ti	0.17562	Ti	0.00825339	0.0216176	B	B	Naive B
HABP4	is_ti	-0.29344	Blood	0.00825761	0.0216241	B	B	Naive B
TTLL11	is_ti	-0.299409	Blood	0.00829921	0.0217276	B	B	Naive B
CENPL	is_ti	0.271328	Ti	0.00830057	0.0217276	B	B	Naive B
PHF20L1	is_ti	-0.137685	Blood	0.00831345	0.0217567	B	B	Naive B
MRPS25	is_ti	0.152753	Ti	0.00832906	0.021793	B	B	Naive B
RAB33B	is_ti	-0.223911	Blood	0.00835296	0.021851	B	B	Naive B
MT-CO2	is_ti	-0.0913563	Blood	0.00835862	0.0218613	B	B	Naive B
NDUFA7	is_ti	-0.312404	Blood	0.00837357	0.0218958	B	B	Naive B
DOHH	is_ti	0.307309	Ti	0.00837873	0.0219048	B	B	Naive B
AC010273.1	is_ti	-0.336452	Blood	0.00839007	0.0219298	B	B	Naive B
CCDC62	is_ti	-0.281869	Blood	0.00840951	0.0219761	B	B	Naive B
CCDC50	is_ti	0.148748	Ti	0.00841794	0.0219935	B	B	Naive B
ZNF77	is_ti	0.350189	Ti	0.00844906	0.0220702	B	B	Naive B
IFITM1	is_ti	0.473804	Ti	0.00845752	0.0220877	B	B	Naive B
CSDE1	is_ti	-0.102714	Blood	0.00846038	0.02209	B	B	Naive B
PTRH1	is_ti	0.311546	Ti	0.00846192	0.02209	B	B	Naive B
UCKL1	is_ti	-0.21885	Blood	0.00846759	0.0221002	B	B	Naive B
EXOC2	is_ti	-0.147754	Blood	0.00847068	0.0221037	B	B	Naive B
POT1-AS1	is_ti	-0.407441	Blood	0.00848711	0.022142	B	B	Naive B
TMCC1-AS1	is_ti	0.450599	Ti	0.00849341	0.0221538	B	B	Naive B
PRKACA	is_ti	0.213364	Ti	0.00850536	0.0221804	B	B	Naive B
MYH10	is_ti	-0.290121	Blood	0.00850849	0.0221839	B	B	Naive B
RAD17	is_ti	-0.185489	Blood	0.00852455	0.0222212	B	B	Naive B
MTRNR2L8	is_ti	-0.492055	Blood	0.00853147	0.0222346	B	B	Naive B
TCAIM	is_ti	0.198461	Ti	0.00855146	0.0222821	B	B	Naive B
GDE1	is_ti	-0.257255	Blood	0.0085748	0.0223382	B	B	Naive B
DMPK	is_ti	0.29952	Ti	0.00858486	0.0223598	B	B	Naive B
ROGDI	is_ti	0.397215	Ti	0.00860451	0.0224064	B	B	Naive B
TRMT2B	is_ti	-0.154571	Blood	0.00862632	0.0224585	B	B	Naive B
ZNF430	is_ti	-0.115115	Blood	0.00863331	0.022472	B	B	Naive B
ZNF492	is_ti	-0.363806	Blood	0.00867994	0.0225887	B	B	Naive B
VPS26B	is_ti	-0.335218	Blood	0.00869927	0.0226343	B	B	Naive B
PKD2L2	is_ti	-0.224059	Blood	0.00870585	0.0226467	B	B	Naive B
KHDC4	is_ti	-0.136573	Blood	0.00870773	0.022647	B	B	Naive B
WDFY1	is_ti	0.239222	Ti	0.00871082	0.0226503	B	B	Naive B
ZNF224	is_ti	0.133835	Ti	0.00871991	0.0226692	B	B	Naive B
PIK3R4	is_ti	-0.205619	Blood	0.00872176	0.0226693	B	B	Naive B
NBEAL2	is_ti	0.354184	Ti	0.00874379	0.0227219	B	B	Naive B
KLHL20	is_ti	-0.161974	Blood	0.00874624	0.0227236	B	B	Naive B
AGMAT	is_ti	0.344491	Ti	0.00876529	0.0227683	B	B	Naive B
MBOAT1	is_ti	-0.386196	Blood	0.00877409	0.0227865	B	B	Naive B
NUDCD1	is_ti	0.172659	Ti	0.00878993	0.0228198	B	B	Naive B
FANCC	is_ti	-0.253173	Blood	0.00879056	0.0228198	B	B	Naive B
TMEM202-AS1	is_ti	0.356972	Ti	0.00880201	0.0228448	B	B	Naive B
TMEM179B	is_ti	0.148002	Ti	0.00880709	0.0228533	B	B	Naive B
CWC22	is_ti	0.129227	Ti	0.0088151	0.0228694	B	B	Naive B
ZNF480	is_ti	0.133771	Ti	0.00882129	0.0228807	B	B	Naive B
P2RX7	is_ti	0.446008	Ti	0.00883018	0.022899	B	B	Naive B
MOV10	is_ti	0.338202	Ti	0.00885529	0.0229594	B	B	Naive B
PFDN5	is_ti	-0.135007	Blood	0.00886679	0.0229844	B	B	Naive B
LHFPL2	is_ti	-0.344668	Blood	0.00888696	0.023032	B	B	Naive B
MYO3B	is_ti	0.526766	Ti	0.00889107	0.0230379	B	B	Naive B
CHMP4A	is_ti	0.145905	Ti	0.00890288	0.0230637	B	B	Naive B
ERCC6	is_ti	-0.166631	Blood	0.00891013	0.0230777	B	B	Naive B
NRL	is_ti	0.263625	Ti	0.00891693	0.0230906	B	B	Naive B
RPRD1A	is_ti	-0.137898	Blood	0.00892637	0.023106	B	B	Naive B
ATG16L1	is_ti	-0.194476	Blood	0.00892656	0.023106	B	B	Naive B
AL121989.1	is_ti	-0.481066	Blood	0.00896674	0.0232052	B	B	Naive B
CDK8	is_ti	-0.172065	Blood	0.00898886	0.0232577	B	B	Naive B
PEBP1	is_ti	-0.153202	Blood	0.00899199	0.023261	B	B	Naive B
FBXO42	is_ti	-0.161113	Blood	0.00899906	0.0232744	B	B	Naive B
FAAP20	is_ti	-0.156825	Blood	0.00902616	0.0233397	B	B	Naive B
TCF12	is_ti	-0.131734	Blood	0.00903176	0.0233494	B	B	Naive B
PTPA	is_ti	0.237496	Ti	0.00904032	0.0233667	B	B	Naive B
LINC02362	is_ti	-0.31743	Blood	0.00904682	0.0233787	B	B	Naive B
MTRNR2L12	is_ti	-0.397541	Blood	0.0090615	0.0234118	B	B	Naive B
SGCB	is_ti	-0.413267	Blood	0.00907974	0.0234541	B	B	Naive B
ZC2HC1A	is_ti	-0.342535	Blood	0.00908304	0.0234578	B	B	Naive B
CDC42	is_ti	-0.114505	Blood	0.0091555	0.0236401	B	B	Naive B
FCHSD1	is_ti	0.282261	Ti	0.0091608	0.0236462	B	B	Naive B
DDX31	is_ti	0.195445	Ti	0.00916165	0.0236462	B	B	Naive B
HMOX2	is_ti	-0.156852	Blood	0.00917603	0.0236785	B	B	Naive B
AC104135.1	is_ti	0.578822	Ti	0.00918399	0.0236942	B	B	Naive B
NUDT16L1	is_ti	-0.21096	Blood	0.0092309	0.0238103	B	B	Naive B
DAGLB	is_ti	-0.223936	Blood	0.00925162	0.0238588	B	B	Naive B
AL157402.1	is_ti	0.309928	Ti	0.00925543	0.0238596	B	B	Naive B
MFSD8	is_ti	-0.195072	Blood	0.0092557	0.0238596	B	B	Naive B
AP001005.3	is_ti	0.53097	Ti	0.00928547	0.0239314	B	B	Naive B
GIT1	is_ti	0.237505	Ti	0.00929753	0.0239576	B	B	Naive B
HLA-E	is_ti	0.124671	Ti	0.00930342	0.0239678	B	B	Naive B
WIPI1	is_ti	0.383635	Ti	0.00932691	0.0240234	B	B	Naive B
MIGA1	is_ti	-0.1504	Blood	0.00933536	0.0240402	B	B	Naive B
IRF9	is_ti	0.21485	Ti	0.00936092	0.0241011	B	B	Naive B
SMARCAL1	is_ti	-0.201818	Blood	0.00936355	0.0241029	B	B	Naive B
STRN	is_ti	-0.168332	Blood	0.00936714	0.0241072	B	B	Naive B
LINC02161	is_ti	-0.558021	Blood	0.0093869	0.0241531	B	B	Naive B
MTG2	is_ti	0.166754	Ti	0.00939075	0.0241581	B	B	Naive B
COL4A3	is_ti	0.376694	Ti	0.00940457	0.0241878	B	B	Naive B
CHMP7	is_ti	-0.136756	Blood	0.00940658	0.0241878	B	B	Naive B
C1GALT1C1	is_ti	0.267031	Ti	0.00940806	0.0241878	B	B	Naive B
PKHD1L1	is_ti	0.307915	Ti	0.00942314	0.0242216	B	B	Naive B
SUN1	is_ti	-0.184149	Blood	0.00943097	0.0242367	B	B	Naive B
WDR47	is_ti	-0.23582	Blood	0.00944056	0.0242564	B	B	Naive B
MFHAS1	is_ti	-0.422332	Blood	0.00944988	0.0242754	B	B	Naive B
NEK3	is_ti	-0.443175	Blood	0.00945477	0.024283	B	B	Naive B
RNPEP	is_ti	-0.221699	Blood	0.00945918	0.0242893	B	B	Naive B
TNIP2	is_ti	0.189796	Ti	0.00946226	0.0242923	B	B	Naive B
TTC5	is_ti	-0.184315	Blood	0.00950687	0.0244018	B	B	Naive B
VPS36	is_ti	-0.102607	Blood	0.00954566	0.0244964	B	B	Naive B
ENSA	is_ti	-0.108173	Blood	0.00957012	0.0245541	B	B	Naive B
VPS37B	is_ti	-0.153792	Blood	0.0095742	0.0245596	B	B	Naive B
RTN4IP1	is_ti	-0.259248	Blood	0.00958453	0.0245808	B	B	Naive B
UNC79	is_ti	0.380104	Ti	0.00958638	0.0245808	B	B	Naive B
EEF1B2	is_ti	0.136377	Ti	0.00958892	0.0245823	B	B	Naive B
TYROBP	is_ti	-0.602198	Blood	0.00960692	0.0246234	B	B	Naive B
C15orf41	is_ti	-0.217596	Blood	0.00961288	0.0246336	B	B	Naive B
FHIT	is_ti	-0.219107	Blood	0.00962478	0.0246591	B	B	Naive B
PUS10	is_ti	-0.205445	Blood	0.00963621	0.0246833	B	B	Naive B
NAIP	is_ti	-0.228045	Blood	0.00965684	0.0247311	B	B	Naive B
SLC25A25-AS1	is_ti	-0.531846	Blood	0.00967249	0.0247661	B	B	Naive B
CIRBP	is_ti	-0.133788	Blood	0.00968992	0.0248057	B	B	Naive B
TTC9	is_ti	-0.144208	Blood	0.00976595	0.0249953	B	B	Naive B
MCRIP1	is_ti	-0.201188	Blood	0.00978844	0.0250477	B	B	Naive B
LINC00106	is_ti	-0.289222	Blood	0.00980407	0.0250826	B	B	Naive B
FAM219B	is_ti	-0.236047	Blood	0.00982208	0.0251236	B	B	Naive B
ALKBH6	is_ti	0.300105	Ti	0.00983139	0.0251423	B	B	Naive B
SLC12A9	is_ti	-0.212998	Blood	0.00983343	0.0251423	B	B	Naive B
FAM76A	is_ti	-0.191856	Blood	0.00983545	0.0251424	B	B	Naive B
POU2F2	is_ti	0.130273	Ti	0.00984776	0.0251655	B	B	Naive B
LINC01215	is_ti	-0.120373	Blood	0.00985049	0.0251655	B	B	Naive B
CENPF	is_ti	0.568484	Ti	0.00985053	0.0251655	B	B	Naive B
SYF2	is_ti	-0.13616	Blood	0.0098545	0.0251706	B	B	Naive B
AP005329.2	is_ti	0.363216	Ti	0.0098763	0.0252211	B	B	Naive B
AL080317.3	is_ti	-0.382697	Blood	0.00989929	0.0252747	B	B	Naive B
RNF216	is_ti	0.121224	Ti	0.00990914	0.0252947	B	B	Naive B
TMEM106C	is_ti	-0.540917	Blood	0.0099259	0.0253323	B	B	Naive B
RHOBTB2	is_ti	0.278504	Ti	0.00993362	0.0253469	B	B	Naive B
TTC17	is_ti	-0.134929	Blood	0.00995015	0.0253839	B	B	Naive B
DLAT	is_ti	0.196592	Ti	0.0099614	0.0254041	B	B	Naive B
CEP164	is_ti	-0.202683	Blood	0.00996213	0.0254041	B	B	Naive B
DHX37	is_ti	0.20517	Ti	0.00999136	0.0254735	B	B	Naive B
BICRAL	is_ti	-0.11639	Blood	0.0100001	0.0254906	B	B	Naive B
NLK	is_ti	-0.172404	Blood	0.0100316	0.0255658	B	B	Naive B
CHD2	is_ti	-0.111129	Blood	0.0100632	0.025641	B	B	Naive B
AC009961.1	is_ti	-0.338594	Blood	0.0100731	0.025661	B	B	Naive B
RTF2	is_ti	0.124455	Ti	0.0100771	0.025666	B	B	Naive B
PLOD3	is_ti	0.298331	Ti	0.0100814	0.0256693	B	B	Naive B
PRRC1	is_ti	-0.176472	Blood	0.0100825	0.0256693	B	B	Naive B
AC093323.1	is_ti	-0.237505	Blood	0.010088	0.0256782	B	B	Naive B
TBC1D12	is_ti	-0.425925	Blood	0.0101286	0.0257762	B	B	Naive B
ZNF331	is_ti	-0.214433	Blood	0.0101809	0.0259042	B	B	Naive B
ARMC6	is_ti	0.22818	Ti	0.0101859	0.0259117	B	B	Naive B
BRPF3	is_ti	-0.329879	Blood	0.0102191	0.0259908	B	B	Naive B
LRCH1	is_ti	0.125183	Ti	0.0102516	0.0260682	B	B	Naive B
AC010616.1	is_ti	0.429034	Ti	0.0102723	0.0261114	B	B	Naive B
LINC02193	is_ti	-0.402045	Blood	0.0102727	0.0261114	B	B	Naive B
SLC37A1	is_ti	-0.27805	Blood	0.0102841	0.0261349	B	B	Naive B
MT-ATP8	is_ti	0.272016	Ti	0.0102971	0.0261626	B	B	Naive B
FIBP	is_ti	0.186047	Ti	0.0103102	0.0261892	B	B	Naive B
ZNF667-AS1	is_ti	-0.216266	Blood	0.0103117	0.0261892	B	B	Naive B
KCTD21-AS1	is_ti	0.471468	Ti	0.0103203	0.0262057	B	B	Naive B
AC011092.2	is_ti	-0.272456	Blood	0.0103227	0.0262066	B	B	Naive B
ACBD6	is_ti	-0.138783	Blood	0.0103569	0.0262881	B	B	Naive B
DRAM1	is_ti	-0.33386	Blood	0.0103609	0.0262928	B	B	Naive B
LSM5	is_ti	0.157771	Ti	0.0103656	0.0262994	B	B	Naive B
CCDC126	is_ti	-0.210497	Blood	0.0103727	0.0263122	B	B	Naive B
ESR2	is_ti	0.256856	Ti	0.0103988	0.026373	B	B	Naive B
RTL10	is_ti	0.349014	Ti	0.0104025	0.026377	B	B	Naive B
PAF1	is_ti	-0.208766	Blood	0.0104064	0.0263817	B	B	Naive B
ATP6V1A	is_ti	-0.176231	Blood	0.0104142	0.0263961	B	B	Naive B
FKBP5	is_ti	-0.366785	Blood	0.0104195	0.0264041	B	B	Naive B
AL590006.1	is_ti	-0.275662	Blood	0.0104529	0.0264836	B	B	Naive B
REPIN1	is_ti	-0.220302	Blood	0.0104853	0.0265603	B	B	Naive B
ELOA	is_ti	-0.176006	Blood	0.0104914	0.0265704	B	B	Naive B
RAPGEF1	is_ti	-0.127018	Blood	0.010523	0.026645	B	B	Naive B
SLC35E4	is_ti	-0.301047	Blood	0.0105369	0.0266748	B	B	Naive B
TBC1D7	is_ti	0.220632	Ti	0.0105667	0.0267448	B	B	Naive B
RCCD1	is_ti	-0.290227	Blood	0.0105735	0.0267565	B	B	Naive B
ALDH6A1	is_ti	-0.340948	Blood	0.0105803	0.0267684	B	B	Naive B
TMEM185B	is_ti	0.314878	Ti	0.0106485	0.0269356	B	B	Naive B
FBXO44	is_ti	-0.254782	Blood	0.0106637	0.0269686	B	B	Naive B
STAG2	is_ti	-0.11058	Blood	0.0106729	0.0269864	B	B	Naive B
ZNF576	is_ti	0.244774	Ti	0.0106811	0.0270016	B	B	Naive B
FBXO41	is_ti	0.221579	Ti	0.0106941	0.0270292	B	B	Naive B
CIAO1	is_ti	0.150701	Ti	0.0107035	0.0270473	B	B	Naive B
ITFG1-AS1	is_ti	-0.426545	Blood	0.0107057	0.0270477	B	B	Naive B
KANSL1-AS1	is_ti	-0.314553	Blood	0.0107291	0.0271013	B	B	Naive B
AGO3	is_ti	0.140031	Ti	0.0107615	0.0271776	B	B	Naive B
DCTPP1	is_ti	0.214224	Ti	0.0108135	0.0273034	B	B	Naive B
SFMBT2	is_ti	0.271732	Ti	0.0108187	0.027311	B	B	Naive B
GOLGA8A	is_ti	0.268387	Ti	0.0108247	0.0273207	B	B	Naive B
AP1S1	is_ti	0.269188	Ti	0.0108827	0.0274592	B	B	Naive B
RAB37	is_ti	-0.229057	Blood	0.0108839	0.0274592	B	B	Naive B
MAMLD1	is_ti	-0.429772	Blood	0.0108933	0.0274772	B	B	Naive B
AC098818.2	is_ti	-0.370636	Blood	0.0108994	0.0274872	B	B	Naive B
GNPDA1	is_ti	0.313876	Ti	0.010906	0.0274982	B	B	Naive B
TBC1D14	is_ti	-0.203629	Blood	0.0109115	0.0275024	B	B	Naive B
MYCBP2	is_ti	0.0968294	Ti	0.010912	0.0275024	B	B	Naive B
HACL1	is_ti	-0.171934	Blood	0.0109154	0.0275054	B	B	Naive B
TSN	is_ti	0.133253	Ti	0.0109206	0.027508	B	B	Naive B
SDF4	is_ti	-0.171083	Blood	0.0109208	0.027508	B	B	Naive B
AC073342.1	is_ti	0.269397	Ti	0.0109351	0.0275386	B	B	Naive B
SMYD2	is_ti	-0.204344	Blood	0.0109432	0.0275535	B	B	Naive B
STAC3	is_ti	0.321625	Ti	0.0109494	0.0275609	B	B	Naive B
PPP1R13L	is_ti	0.349288	Ti	0.0109506	0.0275609	B	B	Naive B
RBM12	is_ti	0.201823	Ti	0.0110023	0.0276855	B	B	Naive B
C22orf39	is_ti	-0.185137	Blood	0.0110205	0.0277256	B	B	Naive B
SFXN4	is_ti	0.264526	Ti	0.0110293	0.0277422	B	B	Naive B
CBX3	is_ti	0.127791	Ti	0.011039	0.0277611	B	B	Naive B
RAB1B	is_ti	0.208165	Ti	0.0110664	0.0278237	B	B	Naive B
FAM32A	is_ti	-0.197995	Blood	0.0110683	0.0278237	B	B	Naive B
LRP6	is_ti	-0.554046	Blood	0.0110801	0.0278477	B	B	Naive B
ENOPH1	is_ti	0.174491	Ti	0.0111018	0.0278967	B	B	Naive B
SPA17	is_ti	0.390589	Ti	0.0111148	0.0279198	B	B	Naive B
ANKIB1	is_ti	-0.133274	Blood	0.0111154	0.0279198	B	B	Naive B
NCOA5	is_ti	-0.128535	Blood	0.0111216	0.0279296	B	B	Naive B
AC073896.2	is_ti	-0.252779	Blood	0.0111268	0.0279372	B	B	Naive B
C1QTNF3-AMACR	is_ti	-0.190382	Blood	0.0111593	0.0280113	B	B	Naive B
MTMR3	is_ti	-0.14714	Blood	0.0111608	0.0280113	B	B	Naive B
FAM217A	is_ti	-0.297326	Blood	0.0111849	0.0280637	B	B	Naive B
AC068051.1	is_ti	-0.608084	Blood	0.0111861	0.0280637	B	B	Naive B
LINC02008	is_ti	-0.649444	Blood	0.0111982	0.0280882	B	B	Naive B
ERCC2	is_ti	0.297622	Ti	0.0112122	0.0281179	B	B	Naive B
AC011468.3	is_ti	0.401642	Ti	0.0112209	0.0281341	B	B	Naive B
RBM22	is_ti	-0.149655	Blood	0.0112581	0.0282217	B	B	Naive B
HSPA12A	is_ti	0.585741	Ti	0.0112662	0.0282365	B	B	Naive B
ZNF404	is_ti	-0.393918	Blood	0.0112737	0.0282495	B	B	Naive B
SEPT1	is_ti	0.186295	Ti	0.0112978	0.0283042	B	B	Naive B
RFESD	is_ti	0.372208	Ti	0.0113392	0.0284024	B	B	Naive B
STT3A	is_ti	0.190013	Ti	0.0113517	0.0284278	B	B	Naive B
TFE3	is_ti	-0.2475	Blood	0.0113747	0.0284798	B	B	Naive B
GSTA4	is_ti	-0.542342	Blood	0.0113836	0.0284964	B	B	Naive B
AC091153.2	is_ti	0.308548	Ti	0.011392	0.0285117	B	B	Naive B
EVI5	is_ti	-0.157642	Blood	0.0114299	0.0285995	B	B	Naive B
DDX60	is_ti	0.245064	Ti	0.0114316	0.0285995	B	B	Naive B
POLR1E	is_ti	0.218213	Ti	0.0114522	0.0286454	B	B	Naive B
CGGBP1	is_ti	0.119255	Ti	0.0114585	0.0286554	B	B	Naive B
PSMB6	is_ti	0.173343	Ti	0.011468	0.0286735	B	B	Naive B
TMED7	is_ti	0.246452	Ti	0.0115199	0.0287974	B	B	Naive B
DUSP11	is_ti	-0.152607	Blood	0.0115379	0.0288368	B	B	Naive B
GOLGA2	is_ti	0.209784	Ti	0.0115458	0.0288485	B	B	Naive B
BLMH	is_ti	0.242459	Ti	0.0115472	0.0288485	B	B	Naive B
ZNF623	is_ti	-0.217395	Blood	0.011586	0.0289397	B	B	Naive B
WDR45	is_ti	-0.194141	Blood	0.0115978	0.0289633	B	B	Naive B
CEP192	is_ti	-0.134043	Blood	0.0116607	0.0291147	B	B	Naive B
RBSN	is_ti	-0.190754	Blood	0.0116684	0.0291281	B	B	Naive B
PPP4C	is_ti	0.148839	Ti	0.0116814	0.0291548	B	B	Naive B
LYSMD3	is_ti	0.175853	Ti	0.0116999	0.029195	B	B	Naive B
CCDC71L	is_ti	-0.224714	Blood	0.0117452	0.0293024	B	B	Naive B
RP2	is_ti	-0.197366	Blood	0.0117554	0.0293221	B	B	Naive B
FIRRE	is_ti	0.303233	Ti	0.0117914	0.0294058	B	B	Naive B
AL138724.1	is_ti	0.323842	Ti	0.0118141	0.0294567	B	B	Naive B
MRPL13	is_ti	0.16181	Ti	0.0118338	0.0295	B	B	Naive B
CD84	is_ti	0.165466	Ti	0.0118521	0.0295397	B	B	Naive B
TENM4	is_ti	0.489926	Ti	0.0118814	0.0296068	B	B	Naive B
MCFD2	is_ti	-0.153063	Blood	0.0118899	0.0296222	B	B	Naive B
ATXN7L3	is_ti	0.241046	Ti	0.0119285	0.029707	B	B	Naive B
RAD9B	is_ti	-0.321933	Blood	0.0119287	0.029707	B	B	Naive B
AC087071.1	is_ti	-0.460602	Blood	0.0119644	0.0297899	B	B	Naive B
IMP4	is_ti	0.172173	Ti	0.011978	0.029818	B	B	Naive B
ATP5S	is_ti	-0.14763	Blood	0.0120045	0.0298779	B	B	Naive B
PTPN18	is_ti	-0.173028	Blood	0.0120416	0.0299643	B	B	Naive B
CNOT11	is_ti	0.155391	Ti	0.0120491	0.029976	B	B	Naive B
BCDIN3D	is_ti	0.207302	Ti	0.0120511	0.029976	B	B	Naive B
CNOT6L	is_ti	-0.117206	Blood	0.0120798	0.0300417	B	B	Naive B
TNFAIP8L2	is_ti	-0.256314	Blood	0.0120859	0.0300509	B	B	Naive B
ALG13-AS1	is_ti	-0.23789	Blood	0.0121208	0.0301316	B	B	Naive B
AC024145.1	is_ti	-0.284785	Blood	0.0121359	0.0301565	B	B	Naive B
RAB11B	is_ti	-0.176801	Blood	0.012137	0.0301565	B	B	Naive B
GSE1	is_ti	0.206227	Ti	0.012138	0.0301565	B	B	Naive B
MUS81	is_ti	0.224474	Ti	0.0121803	0.0302556	B	B	Naive B
UBLCP1	is_ti	-0.151957	Blood	0.0121929	0.0302809	B	B	Naive B
ATF7	is_ti	-0.232461	Blood	0.0122188	0.0303391	B	B	Naive B
TRAM2-AS1	is_ti	-0.308436	Blood	0.0122604	0.0304363	B	B	Naive B
DNAJB14	is_ti	0.128961	Ti	0.0122637	0.0304385	B	B	Naive B
RGS5	is_ti	0.533678	Ti	0.0122877	0.0304922	B	B	Naive B
PPP2R5C	is_ti	-0.110892	Blood	0.0123279	0.0305858	B	B	Naive B
BTNL9	is_ti	0.511455	Ti	0.0123409	0.0306121	B	B	Naive B
MTERF4	is_ti	-0.134755	Blood	0.0123814	0.0307065	B	B	Naive B
HIST2H2BF	is_ti	0.40428	Ti	0.0123996	0.0307425	B	B	Naive B
GOLGB1	is_ti	0.1466	Ti	0.0124012	0.0307425	B	B	Naive B
RPL35	is_ti	-0.151071	Blood	0.0124033	0.0307425	B	B	Naive B
RNF113A	is_ti	-0.170741	Blood	0.0124067	0.0307448	B	B	Naive B
GSTZ1	is_ti	-0.207992	Blood	0.0124101	0.0307472	B	B	Naive B
SBF2-AS1	is_ti	-0.235911	Blood	0.0124165	0.0307572	B	B	Naive B
GRAMD4	is_ti	0.273801	Ti	0.0124345	0.0307957	B	B	Naive B
SERF2	is_ti	0.143788	Ti	0.0124419	0.0308079	B	B	Naive B
PQBP1	is_ti	-0.202647	Blood	0.0124661	0.0308617	B	B	Naive B
AC005332.4	is_ti	0.378348	Ti	0.0124877	0.0309062	B	B	Naive B
NUFIP2	is_ti	0.135938	Ti	0.012489	0.0309062	B	B	Naive B
HSPA1B	is_ti	0.444184	Ti	0.0125189	0.0309741	B	B	Naive B
AL357055.3	is_ti	0.24086	Ti	0.0125232	0.0309785	B	B	Naive B
ENPP4	is_ti	0.262671	Ti	0.0125425	0.0310203	B	B	Naive B
SLC35G2	is_ti	-0.311814	Blood	0.0125464	0.0310238	B	B	Naive B
SREK1IP1	is_ti	-0.152845	Blood	0.0125535	0.0310351	B	B	Naive B
NHSL1	is_ti	-0.70542	Blood	0.0125602	0.0310456	B	B	Naive B
SNX32	is_ti	0.386441	Ti	0.0125664	0.0310548	B	B	Naive B
TMX2	is_ti	0.215295	Ti	0.0126131	0.0311642	B	B	Naive B
CASTOR2	is_ti	-0.422389	Blood	0.0126216	0.0311789	B	B	Naive B
TRIM52	is_ti	-0.16167	Blood	0.0126271	0.0311863	B	B	Naive B
RPL34-AS1	is_ti	-0.252727	Blood	0.0126342	0.0311977	B	B	Naive B
RNF215	is_ti	-0.257206	Blood	0.0126396	0.031205	B	B	Naive B
FUCA2	is_ti	0.272328	Ti	0.0126533	0.0312327	B	B	Naive B
TRIAP1	is_ti	0.204931	Ti	0.01267	0.0312677	B	B	Naive B
UBXN4	is_ti	0.0875247	Ti	0.0126811	0.031289	B	B	Naive B
ITGB3BP	is_ti	-0.154434	Blood	0.0127281	0.0313988	B	B	Naive B
SLC41A1	is_ti	0.281521	Ti	0.0127388	0.031419	B	B	Naive B
NRM	is_ti	-0.292227	Blood	0.0127441	0.0314235	B	B	Naive B
HLA-DRB1	is_ti	0.14982	Ti	0.0127456	0.0314235	B	B	Naive B
JAK2	is_ti	-0.193467	Blood	0.0127917	0.031531	B	B	Naive B
KIAA1109	is_ti	-0.135624	Blood	0.0128009	0.0315475	B	B	Naive B
UBXN11	is_ti	-0.271443	Blood	0.0128153	0.0315748	B	B	Naive B
USPL1	is_ti	-0.109964	Blood	0.012817	0.0315748	B	B	Naive B
DCUN1D4	is_ti	-0.207954	Blood	0.0128307	0.0316022	B	B	Naive B
METAP1D	is_ti	0.202597	Ti	0.0128429	0.031624	B	B	Naive B
SPSB2	is_ti	-0.30768	Blood	0.0128446	0.031624	B	B	Naive B
ZNF594	is_ti	0.187638	Ti	0.0128494	0.0316298	B	B	Naive B
NUP210L	is_ti	0.271423	Ti	0.0128572	0.0316427	B	B	Naive B
APBB3	is_ti	0.330895	Ti	0.0128851	0.0317052	B	B	Naive B
DCAF1	is_ti	0.13061	Ti	0.012901	0.0317381	B	B	Naive B
EPHB6	is_ti	-0.236693	Blood	0.0129133	0.0317604	B	B	Naive B
TUBA4A	is_ti	0.157948	Ti	0.0129174	0.0317604	B	B	Naive B
GGPS1	is_ti	-0.192056	Blood	0.0129177	0.0317604	B	B	Naive B
WDR60	is_ti	-0.190492	Blood	0.0129425	0.0318152	B	B	Naive B
KIF1B	is_ti	-0.308292	Blood	0.012954	0.0318372	B	B	Naive B
RTP4	is_ti	0.302243	Ti	0.0130767	0.0321325	B	B	Naive B
AL158850.1	is_ti	-0.356746	Blood	0.0131026	0.0321898	B	B	Naive B
RARB	is_ti	-0.432305	Blood	0.0131727	0.0323557	B	B	Naive B
KIAA0930	is_ti	0.231806	Ti	0.0131955	0.0324054	B	B	Naive B
LRRC8B	is_ti	0.225109	Ti	0.0132448	0.0325201	B	B	Naive B
EIF3B	is_ti	0.130765	Ti	0.0132536	0.0325326	B	B	Naive B
ASPSCR1	is_ti	-0.196017	Blood	0.0132551	0.0325326	B	B	Naive B
RRNAD1	is_ti	-0.201877	Blood	0.0132651	0.0325507	B	B	Naive B
SLAMF6	is_ti	-0.144475	Blood	0.0132731	0.032564	B	B	Naive B
AL031772.1	is_ti	-0.230147	Blood	0.0132757	0.032564	B	B	Naive B
AL121601.1	is_ti	-0.35427	Blood	0.0132791	0.0325661	B	B	Naive B
MYH11	is_ti	-0.260335	Blood	0.0132821	0.032567	B	B	Naive B
MBNL1-AS1	is_ti	-0.355916	Blood	0.0133121	0.0326342	B	B	Naive B
MLYCD	is_ti	-0.2001	Blood	0.0133197	0.0326465	B	B	Naive B
NRP2	is_ti	0.439907	Ti	0.0133484	0.0327105	B	B	Naive B
UBL5	is_ti	0.162423	Ti	0.0133799	0.0327812	B	B	Naive B
ZFP28	is_ti	-0.317057	Blood	0.0134194	0.0328716	B	B	Naive B
LY6E-DT	is_ti	-0.408893	Blood	0.0134226	0.0328731	B	B	Naive B
RIC1	is_ti	-0.117681	Blood	0.0134309	0.0328869	B	B	Naive B
SMCR5	is_ti	0.338828	Ti	0.0134508	0.0329292	B	B	Naive B
UVSSA	is_ti	-0.210624	Blood	0.0134729	0.0329769	B	B	Naive B
CD5L	is_ti	0.45616	Ti	0.0134884	0.0330084	B	B	Naive B
ASIP	is_ti	0.453755	Ti	0.0134959	0.0330205	B	B	Naive B
THOP1	is_ti	0.319841	Ti	0.0135264	0.0330885	B	B	Naive B
RANBP10	is_ti	0.170241	Ti	0.0135336	0.0330943	B	B	Naive B
MLEC	is_ti	0.254019	Ti	0.013534	0.0330943	B	B	Naive B
PER3	is_ti	0.385576	Ti	0.013558	0.0331464	B	B	Naive B
RPL5	is_ti	-0.112409	Blood	0.0136319	0.0333208	B	B	Naive B
SDHAF1	is_ti	-0.222984	Blood	0.0136553	0.0333714	B	B	Naive B
ADARB2	is_ti	0.545846	Ti	0.0136859	0.0334367	B	B	Naive B
RPL18	is_ti	-0.130023	Blood	0.0136899	0.0334367	B	B	Naive B
EXOG	is_ti	-0.143025	Blood	0.01369	0.0334367	B	B	Naive B
TAMM41	is_ti	-0.15029	Blood	0.0137417	0.0335565	B	B	Naive B
C15orf40	is_ti	-0.139353	Blood	0.0137556	0.0335838	B	B	Naive B
LINC00854	is_ti	0.195375	Ti	0.0137951	0.0336737	B	B	Naive B
EME2	is_ti	0.43442	Ti	0.0138662	0.0338407	B	B	Naive B
AC007728.2	is_ti	0.264112	Ti	0.0138771	0.0338607	B	B	Naive B
FKBP7	is_ti	0.427551	Ti	0.0138869	0.033878	B	B	Naive B
ZNF512B	is_ti	0.362034	Ti	0.0139071	0.0339208	B	B	Naive B
YIPF4	is_ti	-0.136383	Blood	0.0139197	0.0339446	B	B	Naive B
AC036214.3	is_ti	-0.341772	Blood	0.0139223	0.0339446	B	B	Naive B
MAP3K5	is_ti	-0.147485	Blood	0.0139263	0.0339477	B	B	Naive B
KMT2B	is_ti	0.169135	Ti	0.0139413	0.0339777	B	B	Naive B
HNRNPLL	is_ti	0.330733	Ti	0.0139538	0.034	B	B	Naive B
RAB24	is_ti	0.270287	Ti	0.0139559	0.034	B	B	Naive B
PCTP	is_ti	-0.352947	Blood	0.0139717	0.034032	B	B	Naive B
FIGNL1	is_ti	-0.212939	Blood	0.0140241	0.0341529	B	B	Naive B
WDR55	is_ti	0.201503	Ti	0.0140764	0.0342736	B	B	Naive B
SLTM	is_ti	0.0945657	Ti	0.0141591	0.0344684	B	B	Naive B
HAX1	is_ti	0.145394	Ti	0.0142172	0.0346031	B	B	Naive B
CLBA1	is_ti	0.391524	Ti	0.0142504	0.0346772	B	B	Naive B
RAPH1	is_ti	0.328099	Ti	0.0142542	0.0346798	B	B	Naive B
RAMMET	is_ti	0.182901	Ti	0.0142739	0.0347209	B	B	Naive B
GTF2IRD2B	is_ti	-0.18968	Blood	0.0142912	0.0347525	B	B	Naive B
TXLNB	is_ti	-0.31471	Blood	0.0142924	0.0347525	B	B	Naive B
PRC1-AS1	is_ti	-0.453306	Blood	0.0143617	0.0349141	B	B	Naive B
ARMC2	is_ti	-0.23022	Blood	0.0144174	0.0350427	B	B	Naive B
CAMKK2	is_ti	0.247286	Ti	0.0144262	0.0350573	B	B	Naive B
PRR25	is_ti	0.39686	Ti	0.0144685	0.0351486	B	B	Naive B
AC011405.1	is_ti	-0.327067	Blood	0.0144717	0.0351486	B	B	Naive B
ATF4	is_ti	-0.173804	Blood	0.0144721	0.0351486	B	B	Naive B
LINC01772	is_ti	-0.345137	Blood	0.0144784	0.0351568	B	B	Naive B
SHF	is_ti	0.349663	Ti	0.0144815	0.0351568	B	B	Naive B
SFI1	is_ti	0.168704	Ti	0.0144839	0.0351568	B	B	Naive B
PCSK7	is_ti	-0.175801	Blood	0.0145048	0.0352007	B	B	Naive B
PPP1R10	is_ti	-0.147362	Blood	0.0145291	0.0352528	B	B	Naive B
AC090825.1	is_ti	-0.223238	Blood	0.0145537	0.0353058	B	B	Naive B
RTL8C	is_ti	-0.320496	Blood	0.0145791	0.0353605	B	B	Naive B
UBXN2B	is_ti	-0.148723	Blood	0.0145875	0.035374	B	B	Naive B
ADAM22	is_ti	-0.436974	Blood	0.0145943	0.0353838	B	B	Naive B
PHC1	is_ti	0.235812	Ti	0.0146098	0.0354145	B	B	Naive B
GPSM3	is_ti	-0.128478	Blood	0.0146848	0.0355893	B	B	Naive B
AP001160.1	is_ti	0.361995	Ti	0.0146992	0.0356175	B	B	Naive B
AC073569.2	is_ti	-0.281804	Blood	0.014703	0.0356198	B	B	Naive B
UBA5	is_ti	0.191551	Ti	0.0147091	0.0356277	B	B	Naive B
AC007262.2	is_ti	0.398333	Ti	0.014802	0.0358458	B	B	Naive B
ZNF674-AS1	is_ti	0.378248	Ti	0.0148078	0.0358529	B	B	Naive B
NFKB2	is_ti	-0.167003	Blood	0.0148245	0.0358864	B	B	Naive B
ATAD2	is_ti	-0.17329	Blood	0.0148396	0.0359161	B	B	Naive B
ERP29	is_ti	-0.131916	Blood	0.0148479	0.0359292	B	B	Naive B
AC092747.4	is_ti	-0.279818	Blood	0.0148772	0.0359931	B	B	Naive B
TMEM8A	is_ti	0.232273	Ti	0.014895	0.0360293	B	B	Naive B
CLVS1	is_ti	-0.450281	Blood	0.0149079	0.0360536	B	B	Naive B
AC104662.2	is_ti	-0.309646	Blood	0.014939	0.0361217	B	B	Naive B
TET1	is_ti	-0.337784	Blood	0.0149661	0.0361803	B	B	Naive B
FEN1	is_ti	0.281942	Ti	0.015028	0.0363229	B	B	Naive B
HSD17B4	is_ti	-0.131586	Blood	0.0150325	0.0363269	B	B	Naive B
OGFOD2	is_ti	0.291981	Ti	0.0150479	0.036357	B	B	Naive B
MARS	is_ti	0.134504	Ti	0.0150883	0.0364477	B	B	Naive B
CENPX	is_ti	0.221295	Ti	0.0151015	0.0364724	B	B	Naive B
C16orf91	is_ti	0.213588	Ti	0.0151366	0.0365503	B	B	Naive B
FAM122A	is_ti	-0.227799	Blood	0.0151577	0.0365943	B	B	Naive B
ASH2L	is_ti	-0.138848	Blood	0.0151633	0.0366008	B	B	Naive B
LST1	is_ti	0.240715	Ti	0.0151817	0.0366377	B	B	Naive B
PPP4R1	is_ti	-0.177453	Blood	0.0151872	0.0366377	B	B	Naive B
PRPF40B	is_ti	0.184384	Ti	0.0151882	0.0366377	B	B	Naive B
RPS20	is_ti	-0.179342	Blood	0.0151903	0.0366377	B	B	Naive B
AIMP2	is_ti	0.180873	Ti	0.0152105	0.036677	B	B	Naive B
TENT4A	is_ti	0.178944	Ti	0.0152124	0.036677	B	B	Naive B
NAP1L4	is_ti	0.114034	Ti	0.0152197	0.0366837	B	B	Naive B
ARL5A	is_ti	-0.152201	Blood	0.0152211	0.0366837	B	B	Naive B
UBE2F-SCLY	is_ti	-0.356482	Blood	0.0152396	0.0367213	B	B	Naive B
PDSS2	is_ti	-0.132722	Blood	0.0152467	0.0367314	B	B	Naive B
GCA	is_ti	0.136852	Ti	0.0152611	0.0367591	B	B	Naive B
AL118558.3	is_ti	0.386632	Ti	0.0152768	0.0367898	B	B	Naive B
APTR	is_ti	0.317193	Ti	0.0152861	0.0368052	B	B	Naive B
NMD3	is_ti	0.188314	Ti	0.0152895	0.0368061	B	B	Naive B
PSMA8	is_ti	0.404484	Ti	0.0152924	0.0368061	B	B	Naive B
AL359317.2	is_ti	-0.331927	Blood	0.0153057	0.036831	B	B	Naive B
COMMD5	is_ti	0.159057	Ti	0.0153284	0.0368785	B	B	Naive B
SLCO5A1	is_ti	0.344897	Ti	0.015373	0.0369789	B	B	Naive B
AL024508.1	is_ti	-0.266864	Blood	0.0153776	0.0369828	B	B	Naive B
AP3S1	is_ti	0.159367	Ti	0.0154252	0.0370901	B	B	Naive B
RCAN3	is_ti	-0.163632	Blood	0.0154306	0.0370939	B	B	Naive B
AC015923.1	is_ti	-0.336457	Blood	0.0154326	0.0370939	B	B	Naive B
EWSR1	is_ti	0.110969	Ti	0.015439	0.0371021	B	B	Naive B
CAMTA1-DT	is_ti	-0.323314	Blood	0.0154566	0.0371315	B	B	Naive B
COX6C	is_ti	0.149821	Ti	0.0154572	0.0371315	B	B	Naive B
PPP1R21	is_ti	0.126214	Ti	0.0154612	0.0371341	B	B	Naive B
C12orf66	is_ti	-0.219184	Blood	0.0154901	0.0371964	B	B	Naive B
ARIH1	is_ti	-0.123027	Blood	0.0155008	0.0372149	B	B	Naive B
SETD3	is_ti	0.158935	Ti	0.0155184	0.0372501	B	B	Naive B
NDUFA3	is_ti	-0.17746	Blood	0.0155487	0.0373157	B	B	Naive B
ZNF395	is_ti	0.206389	Ti	0.015554	0.0373214	B	B	Naive B
PHF12	is_ti	-0.124517	Blood	0.0155611	0.0373311	B	B	Naive B
LFNG	is_ti	-0.186342	Blood	0.0156213	0.0374685	B	B	Naive B
INTS6L	is_ti	0.149433	Ti	0.0156317	0.0374861	B	B	Naive B
B3GALT4	is_ti	-0.179378	Blood	0.0156528	0.0375297	B	B	Naive B
ARL8A	is_ti	-0.178199	Blood	0.0156724	0.0375694	B	B	Naive B
CHMP6	is_ti	-0.194092	Blood	0.0156922	0.0376097	B	B	Naive B
CLMP	is_ti	-0.32757	Blood	0.0157107	0.0376468	B	B	Naive B
FNDC3A	is_ti	-0.123378	Blood	0.0157399	0.0377096	B	B	Naive B
INTS4	is_ti	-0.154846	Blood	0.015797	0.0378392	B	B	Naive B
PEX3	is_ti	-0.147783	Blood	0.0158015	0.0378427	B	B	Naive B
CD86	is_ti	-0.271589	Blood	0.0158189	0.0378772	B	B	Naive B
RBM48	is_ti	-0.166311	Blood	0.0158332	0.0379043	B	B	Naive B
FAHD2A	is_ti	-0.272158	Blood	0.015905	0.038069	B	B	Naive B
B3GNT10	is_ti	0.349034	Ti	0.0159335	0.0381298	B	B	Naive B
CA11	is_ti	-0.214915	Blood	0.0159515	0.038163	B	B	Naive B
RIPK3	is_ti	0.306648	Ti	0.015955	0.038163	B	B	Naive B
USP32	is_ti	0.158005	Ti	0.0159565	0.038163	B	B	Naive B
CCDC102A	is_ti	-0.245059	Blood	0.015973	0.0381953	B	B	Naive B
SACM1L	is_ti	0.137827	Ti	0.016084	0.0384534	B	B	Naive B
IL6ST	is_ti	0.172596	Ti	0.0161066	0.0385	B	B	Naive B
SPAG7	is_ti	-0.136611	Blood	0.0161108	0.0385027	B	B	Naive B
DENND5B	is_ti	0.172202	Ti	0.0161619	0.0386175	B	B	Naive B
ZNF329	is_ti	-0.195724	Blood	0.0161728	0.0386362	B	B	Naive B
QDPR	is_ti	-0.325103	Blood	0.0162707	0.0388626	B	B	Naive B
ZNF174	is_ti	-0.315461	Blood	0.0162842	0.0388875	B	B	Naive B
SFXN3	is_ti	-0.437103	Blood	0.0162894	0.0388926	B	B	Naive B
HERC6	is_ti	-0.270387	Blood	0.0163134	0.0389424	B	B	Naive B
CTTNBP2NL	is_ti	0.595154	Ti	0.0163373	0.0389922	B	B	Naive B
MEAF6	is_ti	-0.140332	Blood	0.0163526	0.0390202	B	B	Naive B
STPG4	is_ti	-0.299529	Blood	0.0163553	0.0390202	B	B	Naive B
ZFYVE16	is_ti	0.153775	Ti	0.0163807	0.039069	B	B	Naive B
AL390957.1	is_ti	0.302183	Ti	0.016382	0.039069	B	B	Naive B
WRAP73	is_ti	-0.23121	Blood	0.0164088	0.0391257	B	B	Naive B
MALT1	is_ti	-0.103931	Blood	0.0164156	0.0391343	B	B	Naive B
PXMP2	is_ti	-0.479491	Blood	0.0164384	0.0391813	B	B	Naive B
CDC42SE2	is_ti	-0.118975	Blood	0.0164481	0.039197	B	B	Naive B
ZNF66	is_ti	0.170943	Ti	0.0164598	0.0392149	B	B	Naive B
EP400	is_ti	-0.125141	Blood	0.0164638	0.0392149	B	B	Naive B
UBA6-AS1	is_ti	-0.246596	Blood	0.016465	0.0392149	B	B	Naive B
MNT	is_ti	-0.260477	Blood	0.0164968	0.0392832	B	B	Naive B
AL138787.2	is_ti	0.240985	Ti	0.0165008	0.0392834	B	B	Naive B
AHCY	is_ti	0.278649	Ti	0.0165032	0.0392834	B	B	Naive B
TAB2	is_ti	0.124241	Ti	0.0165077	0.0392867	B	B	Naive B
TECPR2	is_ti	-0.267689	Blood	0.0165478	0.0393747	B	B	Naive B
C1orf123	is_ti	-0.208825	Blood	0.0165521	0.0393775	B	B	Naive B
MINOS1	is_ti	0.178476	Ti	0.0165573	0.0393825	B	B	Naive B
GTPBP3	is_ti	-0.277102	Blood	0.0165684	0.0394014	B	B	Naive B
PIGG	is_ti	-0.156719	Blood	0.0165734	0.0394057	B	B	Naive B
BTBD3	is_ti	-0.60127	Blood	0.0165776	0.0394084	B	B	Naive B
ACTR3C	is_ti	0.232465	Ti	0.016647	0.0395659	B	B	Naive B
KLHDC7B	is_ti	0.32971	Ti	0.0166585	0.0395855	B	B	Naive B
AC011773.4	is_ti	0.371147	Ti	0.0166674	0.0395993	B	B	Naive B
ZNF484	is_ti	-0.162041	Blood	0.0166962	0.0396603	B	B	Naive B
KIAA1324L	is_ti	-0.314755	Blood	0.0167039	0.039671	B	B	Naive B
TIMP1	is_ti	0.438073	Ti	0.016723	0.0397088	B	B	Naive B
LINC00571	is_ti	0.478695	Ti	0.0167577	0.0397837	B	B	Naive B
RPL14	is_ti	-0.119858	Blood	0.0167689	0.0398026	B	B	Naive B
SOCS4	is_ti	0.166638	Ti	0.0167797	0.0398194	B	B	Naive B
PCMT1	is_ti	-0.12108	Blood	0.0167822	0.0398194	B	B	Naive B
RPL12	is_ti	-0.128923	Blood	0.0168149	0.0398894	B	B	Naive B
ARID2	is_ti	0.115	Ti	0.0168582	0.0399845	B	B	Naive B
CASC4	is_ti	-0.130674	Blood	0.0168882	0.040048	B	B	Naive B
TAX1BP3	is_ti	-0.433603	Blood	0.0169071	0.0400853	B	B	Naive B
WAS	is_ti	0.118858	Ti	0.0169341	0.0401419	B	B	Naive B
YTHDF1	is_ti	0.160638	Ti	0.0169649	0.0402072	B	B	Naive B
CFL2	is_ti	-0.229877	Blood	0.0169694	0.0402102	B	B	Naive B
ABCD1	is_ti	-0.353359	Blood	0.0170213	0.0403224	B	B	Naive B
YAE1D1	is_ti	0.214924	Ti	0.0170231	0.0403224	B	B	Naive B
CTC1	is_ti	-0.172212	Blood	0.017029	0.0403285	B	B	Naive B
DDB1	is_ti	0.141208	Ti	0.0170583	0.0403859	B	B	Naive B
TMEM39B	is_ti	-0.20739	Blood	0.0170608	0.0403859	B	B	Naive B
USP47	is_ti	-0.113564	Blood	0.0170628	0.0403859	B	B	Naive B
AC087190.1	is_ti	-0.267997	Blood	0.0170706	0.0403943	B	B	Naive B
PRPF4	is_ti	0.177336	Ti	0.0170728	0.0403943	B	B	Naive B
TM9SF1	is_ti	0.325898	Ti	0.0170873	0.0404209	B	B	Naive B
COPZ1	is_ti	0.114464	Ti	0.0170963	0.0404271	B	B	Naive B
YRDC	is_ti	0.193807	Ti	0.0170964	0.0404271	B	B	Naive B
SH3BGRL3	is_ti	-0.133557	Blood	0.017105	0.0404399	B	B	Naive B
ZNF74	is_ti	0.346333	Ti	0.0171161	0.0404586	B	B	Naive B
SDHA	is_ti	-0.136739	Blood	0.0171378	0.0405021	B	B	Naive B
GDI1	is_ti	-0.21741	Blood	0.0171624	0.0405528	B	B	Naive B
RELA	is_ti	0.163106	Ti	0.0171693	0.0405615	B	B	Naive B
AC027808.1	is_ti	-0.288966	Blood	0.0172284	0.0406934	B	B	Naive B
RHOG	is_ti	0.171941	Ti	0.0172706	0.0407855	B	B	Naive B
CCAR2	is_ti	0.217942	Ti	0.0173204	0.0408952	B	B	Naive B
PIGP	is_ti	0.166014	Ti	0.017408	0.0410945	B	B	Naive B
ZDHHC21	is_ti	0.129355	Ti	0.017434	0.0411481	B	B	Naive B
HNRNPUL2	is_ti	-0.180651	Blood	0.017455	0.0411899	B	B	Naive B
ITGAE	is_ti	-0.120006	Blood	0.0174884	0.0412609	B	B	Naive B
AC011921.1	is_ti	0.300043	Ti	0.0175414	0.0413781	B	B	Naive B
LINC00623	is_ti	0.196491	Ti	0.0175492	0.0413888	B	B	Naive B
DCTN1	is_ti	-0.174253	Blood	0.0175984	0.0414971	B	B	Naive B
FBXL17	is_ti	-0.123234	Blood	0.0176608	0.0416363	B	B	Naive B
VAV3	is_ti	0.11319	Ti	0.0177008	0.0417228	B	B	Naive B
TAF3	is_ti	-0.12894	Blood	0.0177082	0.0417324	B	B	Naive B
KAT7	is_ti	-0.140531	Blood	0.0177214	0.0417557	B	B	Naive B
JMJD6	is_ti	0.204491	Ti	0.017799	0.0419307	B	B	Naive B
CLK3	is_ti	-0.16732	Blood	0.0178194	0.0419642	B	B	Naive B
NRAS	is_ti	-0.205819	Blood	0.0178199	0.0419642	B	B	Naive B
SLC25A17	is_ti	-0.198005	Blood	0.0178308	0.041977	B	B	Naive B
SP3	is_ti	-0.10015	Blood	0.017832	0.041977	B	B	Naive B
C3orf20	is_ti	-0.358911	Blood	0.0178419	0.0419924	B	B	Naive B
RETSAT	is_ti	-0.492427	Blood	0.0178566	0.0420191	B	B	Naive B
MAP2K7	is_ti	-0.20024	Blood	0.0178746	0.0420536	B	B	Naive B
HIST1H4H	is_ti	0.270617	Ti	0.0178908	0.0420838	B	B	Naive B
AC104653.1	is_ti	0.284401	Ti	0.0179131	0.0421283	B	B	Naive B
PHF21A	is_ti	-0.113541	Blood	0.0179368	0.0421761	B	B	Naive B
DCP2	is_ti	0.104601	Ti	0.0179479	0.0421943	B	B	Naive B
AC016493.1	is_ti	-0.338454	Blood	0.0179659	0.0422289	B	B	Naive B
FOXJ2	is_ti	-0.22685	Blood	0.0179873	0.0422584	B	B	Naive B
DGKZ	is_ti	0.20602	Ti	0.017988	0.0422584	B	B	Naive B
VDAC2	is_ti	0.122166	Ti	0.0179886	0.0422584	B	B	Naive B
AC009630.1	is_ti	-0.326719	Blood	0.0179953	0.0422663	B	B	Naive B
GPATCH11	is_ti	-0.174559	Blood	0.0179998	0.0422688	B	B	Naive B
ZNF682	is_ti	-0.247476	Blood	0.0180149	0.0422965	B	B	Naive B
AC025171.2	is_ti	0.289855	Ti	0.0180704	0.0424113	B	B	Naive B
NDUFS4	is_ti	-0.111277	Blood	0.0180706	0.0424113	B	B	Naive B
AC008438.1	is_ti	0.25184	Ti	0.0181108	0.0424977	B	B	Naive B
IGLC6	is_ti	-0.652239	Blood	0.0181396	0.0425574	B	B	Naive B
MORF4L2	is_ti	0.11855	Ti	0.0181474	0.0425678	B	B	Naive B
ZNF362	is_ti	-0.17148	Blood	0.0181515	0.0425694	B	B	Naive B
PTCH2	is_ti	0.373714	Ti	0.0181752	0.0426171	B	B	Naive B
AC092723.5	is_ti	0.353975	Ti	0.018188	0.042639	B	B	Naive B
HADHA	is_ti	0.147623	Ti	0.0182094	0.0426813	B	B	Naive B
TBK1	is_ti	0.126397	Ti	0.0182711	0.0428178	B	B	Naive B
JPX	is_ti	-0.112909	Blood	0.0182973	0.0428713	B	B	Naive B
RFC4	is_ti	0.193145	Ti	0.0183223	0.0429218	B	B	Naive B
TIA1	is_ti	-0.13804	Blood	0.0184112	0.0431221	B	B	Naive B
P2RX4	is_ti	0.232909	Ti	0.0184845	0.0432857	B	B	Naive B
NOP58	is_ti	0.112752	Ti	0.0184956	0.0433014	B	B	Naive B
TMEM135	is_ti	-0.166671	Blood	0.0184981	0.0433014	B	B	Naive B
GPR183	is_ti	-0.189948	Blood	0.0185031	0.043305	B	B	Naive B
HIST1H3H	is_ti	0.441744	Ti	0.0185166	0.0433286	B	B	Naive B
CTIF	is_ti	0.306339	Ti	0.0185296	0.0433508	B	B	Naive B
TMEM14C	is_ti	-0.174888	Blood	0.0185418	0.0433713	B	B	Naive B
ENPP1	is_ti	0.54169	Ti	0.0185698	0.0434288	B	B	Naive B
OLMALINC	is_ti	0.250443	Ti	0.0186071	0.0435078	B	B	Naive B
OXLD1	is_ti	-0.177133	Blood	0.0186112	0.0435092	B	B	Naive B
TRIM37	is_ti	-0.161417	Blood	0.018659	0.043613	B	B	Naive B
HNRNPD	is_ti	0.0798531	Ti	0.0187241	0.0437569	B	B	Naive B
KIF5C	is_ti	-0.342218	Blood	0.0187417	0.0437899	B	B	Naive B
AC114781.2	is_ti	0.390844	Ti	0.0187609	0.0438267	B	B	Naive B
TNFAIP8	is_ti	-0.0850866	Blood	0.0187804	0.0438641	B	B	Naive B
JKAMP	is_ti	0.155147	Ti	0.0187865	0.0438702	B	B	Naive B
SLC25A20	is_ti	-0.228155	Blood	0.0188463	0.0440017	B	B	Naive B
RAB3IP	is_ti	-0.179591	Blood	0.0188808	0.044074	B	B	Naive B
CDH12	is_ti	0.442428	Ti	0.0188956	0.0441003	B	B	Naive B
CEP128	is_ti	-0.236593	Blood	0.0189147	0.0441366	B	B	Naive B
HIST1H1B	is_ti	0.470299	Ti	0.0189256	0.044154	B	B	Naive B
SLC26A2	is_ti	-0.538234	Blood	0.0189776	0.0442669	B	B	Naive B
MAP4	is_ti	-0.135393	Blood	0.0189812	0.0442672	B	B	Naive B
MDC1	is_ti	0.212333	Ti	0.0190259	0.0443614	B	B	Naive B
MON1A	is_ti	-0.332434	Blood	0.0190287	0.0443614	B	B	Naive B
IRAK4	is_ti	0.108517	Ti	0.019108	0.044538	B	B	Naive B
AC100861.2	is_ti	0.201919	Ti	0.0191736	0.0446826	B	B	Naive B
DPCD	is_ti	-0.302972	Blood	0.0191839	0.0446983	B	B	Naive B
DHRS4-AS1	is_ti	-0.175632	Blood	0.0192011	0.0447302	B	B	Naive B
LCOR	is_ti	0.117962	Ti	0.0192324	0.0447948	B	B	Naive B
AARSD1	is_ti	0.241296	Ti	0.0192392	0.0448022	B	B	Naive B
SLC2A11	is_ti	0.180683	Ti	0.0192724	0.0448713	B	B	Naive B
AL365356.1	is_ti	0.189312	Ti	0.0192813	0.0448771	B	B	Naive B
PM20D2	is_ti	-0.190686	Blood	0.0192821	0.0448771	B	B	Naive B
EMC6	is_ti	0.188501	Ti	0.0192888	0.0448845	B	B	Naive B
TBC1D20	is_ti	0.168957	Ti	0.0192966	0.0448943	B	B	Naive B
NDOR1	is_ti	-0.228147	Blood	0.0193326	0.0449698	B	B	Naive B
NBPF1	is_ti	-0.398414	Blood	0.0193802	0.0450721	B	B	Naive B
AC055811.1	is_ti	-0.346016	Blood	0.0194003	0.0451104	B	B	Naive B
AC117834.1	is_ti	-0.318704	Blood	0.0194179	0.0451429	B	B	Naive B
KDSR	is_ti	0.175932	Ti	0.0195054	0.045338	B	B	Naive B
TAF6	is_ti	-0.224028	Blood	0.0196337	0.0456279	B	B	Naive B
CTSZ	is_ti	0.111542	Ti	0.0196381	0.045629	B	B	Naive B
BCL2A1	is_ti	0.257912	Ti	0.0196415	0.045629	B	B	Naive B
NRF1	is_ti	-0.123186	Blood	0.0196814	0.0457134	B	B	Naive B
STAMBPL1	is_ti	0.19455	Ti	0.0196869	0.0457176	B	B	Naive B
PET117	is_ti	-0.243626	Blood	0.0196916	0.0457201	B	B	Naive B
ZNF350	is_ti	-0.183755	Blood	0.0197006	0.0457326	B	B	Naive B
TUFM	is_ti	0.171819	Ti	0.0197096	0.045745	B	B	Naive B
AGFG2	is_ti	0.298375	Ti	0.0197459	0.0458207	B	B	Naive B
ATP6V1E2	is_ti	-0.228071	Blood	0.0197544	0.0458257	B	B	Naive B
PPP3R1	is_ti	-0.173356	Blood	0.0197553	0.0458257	B	B	Naive B
RAD51D	is_ti	-0.225614	Blood	0.0197669	0.0458441	B	B	Naive B
ABCC4	is_ti	0.38249	Ti	0.0197936	0.0458975	B	B	Naive B
GVQW3	is_ti	-0.314258	Blood	0.0198119	0.0459314	B	B	Naive B
AFG1L	is_ti	0.198882	Ti	0.0198219	0.0459395	B	B	Naive B
RABIF	is_ti	-0.167735	Blood	0.0198227	0.0459395	B	B	Naive B
MUTYH	is_ti	-0.226062	Blood	0.019848	0.0459873	B	B	Naive B
ACVR1B	is_ti	-0.415897	Blood	0.0198507	0.0459873	B	B	Naive B
MED13	is_ti	-0.123091	Blood	0.0198835	0.046048	B	B	Naive B
NAE1	is_ti	-0.135283	Blood	0.0198842	0.046048	B	B	Naive B
RPIA	is_ti	0.142661	Ti	0.0199359	0.0461591	B	B	Naive B
ABHD10	is_ti	-0.143695	Blood	0.0199466	0.0461755	B	B	Naive B
PPP1R15B	is_ti	0.182383	Ti	0.0199622	0.0462031	B	B	Naive B
LINC02576	is_ti	0.170643	Ti	0.019967	0.0462056	B	B	Naive B
RRBP1	is_ti	-0.332944	Blood	0.0199801	0.0462274	B	B	Naive B
MRPL50	is_ti	0.163327	Ti	0.0199893	0.0462403	B	B	Naive B
TCEAL3	is_ti	0.234526	Ti	0.0200072	0.0462732	B	B	Naive B
UBASH3B	is_ti	-0.360409	Blood	0.0200262	0.0463084	B	B	Naive B
PSMF1	is_ti	-0.125315	Blood	0.0200336	0.046317	B	B	Naive B
HIST1H2AH	is_ti	0.407503	Ti	0.0200862	0.0464302	B	B	Naive B
PLEC	is_ti	-0.154797	Blood	0.0201237	0.0465083	B	B	Naive B
HNRNPH1	is_ti	0.155257	Ti	0.0201854	0.0466342	B	B	Naive B
AGPAT4	is_ti	-0.258214	Blood	0.0201856	0.0466342	B	B	Naive B
BBS4	is_ti	0.186152	Ti	0.0202141	0.0466915	B	B	Naive B
GRAMD1A	is_ti	0.185164	Ti	0.0202552	0.0467778	B	B	Naive B
ARHGAP25	is_ti	-0.134826	Blood	0.0202929	0.0468505	B	B	Naive B
GPATCH2L	is_ti	0.137903	Ti	0.0202942	0.0468505	B	B	Naive B
ZNF121	is_ti	0.142834	Ti	0.0203373	0.0469414	B	B	Naive B
AC245297.3	is_ti	0.148363	Ti	0.0203649	0.0469964	B	B	Naive B
ZNF706	is_ti	0.10186	Ti	0.0203695	0.0469984	B	B	Naive B
HPS3	is_ti	0.118113	Ti	0.0203781	0.0470043	B	B	Naive B
NCAM2	is_ti	-0.527858	Blood	0.0203795	0.0470043	B	B	Naive B
GCSAM	is_ti	-0.254122	Blood	0.0203881	0.0470155	B	B	Naive B
SERPIND1	is_ti	0.368612	Ti	0.0203919	0.0470157	B	B	Naive B
COX17	is_ti	0.148128	Ti	0.0204192	0.04707	B	B	Naive B
GFPT1	is_ti	-0.347843	Blood	0.0204387	0.0471062	B	B	Naive B
EMG1-1	is_ti	0.248546	Ti	0.0204625	0.0471524	B	B	Naive B
PQLC2	is_ti	0.321198	Ti	0.0204863	0.0471986	B	B	Naive B
BANP	is_ti	-0.128222	Blood	0.0205204	0.0472684	B	B	Naive B
KLHL12	is_ti	0.169275	Ti	0.0205261	0.0472729	B	B	Naive B
WBP4	is_ti	0.17106	Ti	0.0206034	0.0474407	B	B	Naive B
NEK6	is_ti	0.222712	Ti	0.0206065	0.0474407	B	B	Naive B
VOPP1	is_ti	0.13947	Ti	0.0206174	0.047457	B	B	Naive B
KCTD1	is_ti	0.376771	Ti	0.0206384	0.0474966	B	B	Naive B
ZNF688	is_ti	-0.181794	Blood	0.0206997	0.047629	B	B	Naive B
TSACC	is_ti	0.419398	Ti	0.0207107	0.0476456	B	B	Naive B
LDAH	is_ti	0.145875	Ti	0.0207172	0.0476519	B	B	Naive B
EIF3C	is_ti	0.257117	Ti	0.0207251	0.0476613	B	B	Naive B
RPS3A	is_ti	-0.11445	Blood	0.0207477	0.0477046	B	B	Naive B
SHLD2	is_ti	-0.147588	Blood	0.0207542	0.0477107	B	B	Naive B
SHLD1	is_ti	0.124348	Ti	0.0207629	0.0477221	B	B	Naive B
SSR3	is_ti	0.153952	Ti	0.0207786	0.0477493	B	B	Naive B
SLC37A3	is_ti	0.263254	Ti	0.0207882	0.0477627	B	B	Naive B
IGHV1-3	is_ti	0.450682	Ti	0.020795	0.0477695	B	B	Naive B
BIN1	is_ti	-0.132295	Blood	0.0208201	0.0478183	B	B	Naive B
ZNF821	is_ti	0.169372	Ti	0.0208322	0.0478375	B	B	Naive B
RCC2	is_ti	0.136974	Ti	0.0208564	0.0478841	B	B	Naive B
CSPP1	is_ti	-0.140252	Blood	0.0208601	0.0478841	B	B	Naive B
ZFP2	is_ti	-0.28459	Blood	0.020878	0.0479163	B	B	Naive B
PMFBP1	is_ti	-0.407935	Blood	0.0209118	0.0479851	B	B	Naive B
IPO7	is_ti	0.111546	Ti	0.0209625	0.0480927	B	B	Naive B
AL589990.1	is_ti	-0.389434	Blood	0.0209977	0.0481647	B	B	Naive B
AC013264.1	is_ti	-0.33177	Blood	0.0210098	0.0481758	B	B	Naive B
XPA	is_ti	-0.124792	Blood	0.0210102	0.0481758	B	B	Naive B
AC138123.1	is_ti	-0.357882	Blood	0.0210205	0.0481905	B	B	Naive B
YWHAB	is_ti	0.097606	Ti	0.0210859	0.0483315	B	B	Naive B
AIMP1	is_ti	0.100469	Ti	0.0210897	0.0483315	B	B	Naive B
TRIM24	is_ti	-0.155516	Blood	0.0211062	0.0483563	B	B	Naive B
AC112206.2	is_ti	-0.486512	Blood	0.0211082	0.0483563	B	B	Naive B
BORCS8-MEF2B	is_ti	-0.33049	Blood	0.0211898	0.0485343	B	B	Naive B
ZNF285	is_ti	0.346047	Ti	0.0212409	0.0486425	B	B	Naive B
SPAG1	is_ti	0.163651	Ti	0.0212588	0.0486745	B	B	Naive B
C9orf64	is_ti	0.35153	Ti	0.0212874	0.0487313	B	B	Naive B
TMEM181	is_ti	-0.181827	Blood	0.0213349	0.048831	B	B	Naive B
PSMC4	is_ti	0.163062	Ti	0.0213506	0.0488582	B	B	Naive B
TIMM23B	is_ti	-0.185394	Blood	0.021376	0.0489072	B	B	Naive B
ALKBH7	is_ti	-0.162063	Blood	0.021398	0.0489488	B	B	Naive B
AP3D1	is_ti	0.139909	Ti	0.0214371	0.0490278	B	B	Naive B
IFIT2	is_ti	0.242885	Ti	0.0214404	0.0490278	B	B	Naive B
TIAM2	is_ti	-0.144982	Blood	0.0214529	0.0490475	B	B	Naive B
ADPGK	is_ti	-0.117376	Blood	0.0215085	0.0491656	B	B	Naive B
AP1G1	is_ti	0.104775	Ti	0.0215644	0.0492844	B	B	Naive B
AC079921.1	is_ti	-0.2784	Blood	0.0215778	0.0493015	B	B	Naive B
WDR73	is_ti	0.141555	Ti	0.0215835	0.0493015	B	B	Naive B
TK1	is_ti	0.436291	Ti	0.0215836	0.0493015	B	B	Naive B
SETD7	is_ti	0.177517	Ti	0.0216392	0.0494194	B	B	Naive B
NFKBIA	is_ti	-0.144533	Blood	0.0216542	0.0494448	B	B	Naive B
PLPP3	is_ti	0.423848	Ti	0.021668	0.0494671	B	B	Naive B
CLCF1	is_ti	0.253961	Ti	0.0217214	0.0495801	B	B	Naive B
NGLY1	is_ti	0.0937074	Ti	0.0217327	0.0495969	B	B	Naive B
VPS18	is_ti	-0.238897	Blood	0.0217488	0.0496247	B	B	Naive B
ATP6V0B	is_ti	0.148806	Ti	0.0218228	0.0497845	B	B	Naive B
SNX20	is_ti	0.164029	Ti	0.0218357	0.0498047	B	B	Naive B
IGLC3	is_ti	-0.395609	Blood	0.0218544	0.0498384	B	B	Naive B
SPRYD4	is_ti	0.265052	Ti	0.0218676	0.0498593	B	B	Naive B
AL109936.6	is_ti	0.31256	Ti	0.0219145	0.0499572	B	B	Naive B
AC124312.1	is_ti	-0.174088	ns	0.0219689	0.0500721	B	B	Naive B
TIMP3	is_ti	-0.35205	ns	0.0219844	0.0500984	B	B	Naive B
CPSF6	is_ti	-0.108794	ns	0.0219922	0.0501071	B	B	Naive B
AC090971.2	is_ti	-0.266272	ns	0.0220055	0.0501282	B	B	Naive B
PAAF1	is_ti	-0.156874	ns	0.0220391	0.0501872	B	B	Naive B
AC093249.6	is_ti	-0.371937	ns	0.0220394	0.0501872	B	B	Naive B
CRLS1	is_ti	0.156946	ns	0.0220695	0.0502467	B	B	Naive B
CTR9	is_ti	0.11745	ns	0.0221013	0.0503101	B	B	Naive B
MYO19	is_ti	0.187274	ns	0.0221331	0.0503734	B	B	Naive B
EFCAB14	is_ti	-0.112262	ns	0.0221423	0.0503851	B	B	Naive B
C3orf62	is_ti	0.264297	ns	0.022148	0.0503888	B	B	Naive B
MIR181A1HG	is_ti	-0.289786	ns	0.0222031	0.050505	B	B	Naive B
ZFY-AS1	is_ti	0.42877	ns	0.0222228	0.0505407	B	B	Naive B
RCAN1	is_ti	-0.287541	ns	0.0222378	0.0505658	B	B	Naive B
HIPK3	is_ti	-0.107667	ns	0.0222803	0.0506533	B	B	Naive B
AC011476.3	is_ti	0.30896	ns	0.0223087	0.050705	B	B	Naive B
AKAP3	is_ti	0.391148	ns	0.0223112	0.050705	B	B	Naive B
AL353759.1	is_ti	0.268346	ns	0.0223478	0.050779	B	B	Naive B
RNF187	is_ti	-0.189002	ns	0.0223712	0.050823	B	B	Naive B
AP005328.1	is_ti	-0.561751	ns	0.0223889	0.0508497	B	B	Naive B
AC009137.1	is_ti	0.275765	ns	0.0223937	0.0508497	B	B	Naive B
NNT	is_ti	-0.149248	ns	0.0223951	0.0508497	B	B	Naive B
WDR36	is_ti	0.14005	ns	0.0224034	0.0508594	B	B	Naive B
KDM1A	is_ti	-0.132749	ns	0.022414	0.050874	B	B	Naive B
DHX35	is_ti	-0.230803	ns	0.0224199	0.050874	B	B	Naive B
MCUR1	is_ti	0.163548	ns	0.022422	0.050874	B	B	Naive B
FAM149B1	is_ti	-0.167112	ns	0.0224705	0.0509749	B	B	Naive B
FKBP4	is_ti	0.189473	ns	0.022485	0.0509985	B	B	Naive B
RNF170	is_ti	-0.144086	ns	0.0225393	0.0511053	B	B	Naive B
AC144652.1	is_ti	0.334303	ns	0.0225402	0.0511053	B	B	Naive B
FAM133B	is_ti	-0.105659	ns	0.0225555	0.0511308	B	B	Naive B
AC137932.3	is_ti	0.298025	ns	0.0225923	0.0512048	B	B	Naive B
NAPB	is_ti	-0.195819	ns	0.0226043	0.0512227	B	B	Naive B
SLC20A2	is_ti	0.142359	ns	0.022613	0.0512275	B	B	Naive B
TG	is_ti	0.208259	ns	0.0226145	0.0512275	B	B	Naive B
CARD16	is_ti	-0.177738	ns	0.0226326	0.0512591	B	B	Naive B
ARID3A	is_ti	0.238391	ns	0.0226368	0.0512595	B	B	Naive B
AC097376.2	is_ti	-0.163054	ns	0.0226502	0.0512761	B	B	Naive B
RAB7A	is_ti	-0.101028	ns	0.0226523	0.0512761	B	B	Naive B
ZNF577	is_ti	-0.202874	ns	0.0226707	0.0513085	B	B	Naive B
DDX41	is_ti	0.223146	ns	0.022686	0.0513339	B	B	Naive B
SSBP4	is_ti	0.142454	ns	0.0226954	0.0513458	B	B	Naive B
TRIM65	is_ti	-0.228524	ns	0.0227169	0.0513852	B	B	Naive B
TIGAR	is_ti	-0.220875	ns	0.0227279	0.0513951	B	B	Naive B
NUDT16	is_ti	-0.299862	ns	0.0227295	0.0513951	B	B	Naive B
NBPF20	is_ti	0.352116	ns	0.0227456	0.0514224	B	B	Naive B
NOC2L	is_ti	0.166774	ns	0.022753	0.0514299	B	B	Naive B
SLC6A6	is_ti	-0.222169	ns	0.0227713	0.051462	B	B	Naive B
AKAP17A	is_ti	-0.151466	ns	0.0228333	0.0515927	B	B	Naive B
AC022872.1	is_ti	-0.279184	ns	0.022849	0.0516189	B	B	Naive B
QRICH1	is_ti	-0.148055	ns	0.0228743	0.0516668	B	B	Naive B
ZBTB48	is_ti	0.193691	ns	0.0228829	0.0516769	B	B	Naive B
LINC01376	is_ti	-0.243703	ns	0.0229159	0.0517422	B	B	Naive B
SFSWAP	is_ti	-0.110409	ns	0.0230345	0.0520006	B	B	Naive B
SPG21	is_ti	0.127326	ns	0.0230625	0.0520544	B	B	Naive B
PABPN1	is_ti	-0.114911	ns	0.0230787	0.0520817	B	B	Naive B
DHX38	is_ti	0.157281	ns	0.0231264	0.05218	B	B	Naive B
GRIK1	is_ti	0.312468	ns	0.0231885	0.0523105	B	B	Naive B
NFYA	is_ti	0.1956	ns	0.0232018	0.0523311	B	B	Naive B
MAGOHB	is_ti	0.173339	ns	0.0232362	0.0523993	B	B	Naive B
KDM5A	is_ti	-0.0877361	ns	0.0232556	0.0524337	B	B	Naive B
SSH1	is_ti	-0.197976	ns	0.0232767	0.0524717	B	B	Naive B
CDC37L1-DT	is_ti	-0.286365	ns	0.0232827	0.052476	B	B	Naive B
PIGC	is_ti	-0.150029	ns	0.0232946	0.0524934	B	B	Naive B
CAMK1D	is_ti	-0.120056	ns	0.0233529	0.0526152	B	B	Naive B
SNX13	is_ti	-0.132601	ns	0.0234161	0.0527406	B	B	Naive B
FAR1	is_ti	-0.12009	ns	0.0234169	0.0527406	B	B	Naive B
AEBP1	is_ti	-0.351104	ns	0.0234466	0.052798	B	B	Naive B
ZNF880	is_ti	0.197136	ns	0.0234783	0.0528598	B	B	Naive B
KCTD18	is_ti	-0.168057	ns	0.0235115	0.0529251	B	B	Naive B
C16orf72	is_ti	-0.124356	ns	0.023548	0.0529978	B	B	Naive B
PDCD4-AS1	is_ti	-0.264972	ns	0.023557	0.0530085	B	B	Naive B
CWF19L2	is_ti	-0.105179	ns	0.0236157	0.053131	B	B	Naive B
PDPR	is_ti	-0.180804	ns	0.0236585	0.053213	B	B	Naive B
PET100	is_ti	-0.145918	ns	0.0236606	0.053213	B	B	Naive B
AC109460.2	is_ti	0.304844	ns	0.0238209	0.0535639	B	B	Naive B
DESI1	is_ti	0.155213	ns	0.023841	0.0535995	B	B	Naive B
GCFC2	is_ti	-0.144756	ns	0.0238626	0.0536374	B	B	Naive B
FUT10	is_ti	-0.36182	ns	0.0238664	0.0536374	B	B	Naive B
AL354822.1	is_ti	0.375252	ns	0.0239012	0.053706	B	B	Naive B
TRAPPC8	is_ti	-0.113105	ns	0.0239132	0.0537234	B	B	Naive B
TSG101	is_ti	-0.112205	ns	0.0239235	0.0537283	B	B	Naive B
PPWD1	is_ti	-0.107377	ns	0.0239239	0.0537283	B	B	Naive B
EIF3H	is_ti	-0.0923592	ns	0.0239503	0.0537778	B	B	Naive B
MAP7D3	is_ti	0.186252	ns	0.023964	0.0537989	B	B	Naive B
C8orf89	is_ti	0.35308	ns	0.0239923	0.053853	B	B	Naive B
DPH2	is_ti	0.250474	ns	0.0240013	0.0538635	B	B	Naive B
KCNC4	is_ti	0.278386	ns	0.0240133	0.0538807	B	B	Naive B
AC010976.1	is_ti	-0.214768	ns	0.0240297	0.0539077	B	B	Naive B
AL136295.1	is_ti	0.191204	ns	0.0240339	0.0539077	B	B	Naive B
SENP8	is_ti	0.372913	ns	0.0241711	0.0542058	B	B	Naive B
PPP6C	is_ti	-0.121357	ns	0.024201	0.0542631	B	B	Naive B
ZNF117	is_ti	0.207973	ns	0.024291	0.0544552	B	B	Naive B
ATP1A1	is_ti	-0.463696	ns	0.0243157	0.0545008	B	B	Naive B
TFDP1	is_ti	0.223527	ns	0.0243363	0.0545373	B	B	Naive B
KIAA0232	is_ti	0.128484	ns	0.0243646	0.0545888	B	B	Naive B
FAAP100	is_ti	0.311879	ns	0.024368	0.0545888	B	B	Naive B
TTC32	is_ti	-0.24361	ns	0.0243784	0.0546025	B	B	Naive B
VPS51	is_ti	-0.139801	ns	0.0244072	0.0546571	B	B	Naive B
TMC3-AS1	is_ti	0.287617	ns	0.0244593	0.054764	B	B	Naive B
NBPF11	is_ti	-0.180075	ns	0.0244699	0.0547779	B	B	Naive B
AKAP7	is_ti	-0.185349	ns	0.0245055	0.0548479	B	B	Naive B
EPHA1-AS1	is_ti	0.422059	ns	0.0245187	0.0548677	B	B	Naive B
C1S	is_ti	0.207402	ns	0.0245341	0.0548925	B	B	Naive B
NAA20	is_ti	0.120803	ns	0.0245399	0.0548956	B	B	Naive B
AC005740.3	is_ti	0.383522	ns	0.0245677	0.0549479	B	B	Naive B
SNW1	is_ti	0.095638	ns	0.0246067	0.0550254	B	B	Naive B
DZIP3	is_ti	-0.145341	ns	0.0246246	0.0550557	B	B	Naive B
ZDHHC15	is_ti	0.329182	ns	0.0246292	0.0550561	B	B	Naive B
NDUFV2	is_ti	-0.0988168	ns	0.0246466	0.0550851	B	B	Naive B
TERF1	is_ti	-0.101647	ns	0.0246592	0.0551034	B	B	Naive B
ZMAT3	is_ti	-0.201763	ns	0.0247013	0.0551838	B	B	Naive B
AL353194.1	is_ti	0.263274	ns	0.0247039	0.0551838	B	B	Naive B
DOCK7	is_ti	-0.278169	ns	0.024724	0.0552188	B	B	Naive B
ZNF337-AS1	is_ti	0.249856	ns	0.0247393	0.0552432	B	B	Naive B
AC068533.4	is_ti	-0.367557	ns	0.0247449	0.055246	B	B	Naive B
NAGA	is_ti	-0.374494	ns	0.0247513	0.0552502	B	B	Naive B
MRPS6	is_ti	0.158239	ns	0.024772	0.0552866	B	B	Naive B
GLIDR	is_ti	-0.379139	ns	0.0248467	0.0554437	B	B	Naive B
RAPGEF2	is_ti	0.158137	ns	0.0248535	0.0554488	B	B	Naive B
EEF1E1	is_ti	0.171599	ns	0.0248699	0.0554756	B	B	Naive B
MOB2	is_ti	-0.15175	ns	0.02488	0.0554882	B	B	Naive B
RPS8	is_ti	-0.11258	ns	0.0249147	0.0555558	B	B	Naive B
NTHL1	is_ti	-0.26762	ns	0.0249381	0.055598	B	B	Naive B
POLR3H	is_ti	0.187707	ns	0.0250356	0.0558056	B	B	Naive B
PFDN4	is_ti	-0.159577	ns	0.025043	0.0558077	B	B	Naive B
JRK	is_ti	0.239184	ns	0.0250454	0.0558077	B	B	Naive B
SEL1L3	is_ti	-0.13022	ns	0.0250807	0.0558762	B	B	Naive B
LIG4	is_ti	-0.244699	ns	0.0251048	0.0559202	B	B	Naive B
AC104984.3	is_ti	0.245462	ns	0.0251525	0.0560165	B	B	Naive B
AC124283.1	is_ti	0.375957	ns	0.0251645	0.0560331	B	B	Naive B
ENDOV	is_ti	0.203014	ns	0.0252873	0.0562966	B	B	Naive B
NREP	is_ti	-0.401779	ns	0.0252965	0.056307	B	B	Naive B
SRSF1	is_ti	0.107194	ns	0.0253878	0.0565003	B	B	Naive B
TCF7	is_ti	-0.234723	ns	0.0254086	0.0565367	B	B	Naive B
AC104461.1	is_ti	0.252263	ns	0.0254189	0.0565496	B	B	Naive B
RBM11	is_ti	0.398667	ns	0.0254352	0.0565704	B	B	Naive B
AC104170.1	is_ti	-0.438483	ns	0.0254373	0.0565704	B	B	Naive B
EMC1	is_ti	0.173551	ns	0.025479	0.0566532	B	B	Naive B
ITGA6	is_ti	-0.431036	ns	0.0255088	0.0567093	B	B	Naive B
MYL6	is_ti	0.127507	ns	0.0255268	0.0567296	B	B	Naive B
DNM1L	is_ti	-0.135252	ns	0.025527	0.0567296	B	B	Naive B
SRSF11	is_ti	-0.0775367	ns	0.0255433	0.0567558	B	B	Naive B
AL354707.1	is_ti	0.284661	ns	0.0255501	0.056761	B	B	Naive B
AC005726.1	is_ti	-0.235597	ns	0.0255942	0.0568488	B	B	Naive B
EIF3D	is_ti	-0.114631	ns	0.0256066	0.0568662	B	B	Naive B
TTTY15	is_ti	0.264449	ns	0.025626	0.0568821	B	B	Naive B
GLYCTK	is_ti	0.370022	ns	0.0256265	0.0568821	B	B	Naive B
TAOK1	is_ti	-0.107215	ns	0.0256273	0.0568821	B	B	Naive B
DDX10	is_ti	0.120224	ns	0.0256745	0.0569768	B	B	Naive B
C8orf59	is_ti	0.138277	ns	0.0256979	0.0570126	B	B	Naive B
ITPKC	is_ti	0.284974	ns	0.0256997	0.0570126	B	B	Naive B
CDK19	is_ti	-0.132046	ns	0.0257131	0.0570321	B	B	Naive B
NISCH	is_ti	-0.176093	ns	0.0257267	0.0570523	B	B	Naive B
ATP5PD	is_ti	0.136406	ns	0.0257391	0.0570698	B	B	Naive B
ZNF775	is_ti	-0.339453	ns	0.0257438	0.0570701	B	B	Naive B
TMEM126A	is_ti	0.165234	ns	0.0257734	0.0571256	B	B	Naive B
TMEM43	is_ti	0.149515	ns	0.0258625	0.057313	B	B	Naive B
MAF1	is_ti	-0.162698	ns	0.0259007	0.0573876	B	B	Naive B
GP6	is_ti	0.330315	ns	0.0259359	0.0574554	B	B	Naive B
TXK	is_ti	0.330577	ns	0.0259583	0.0574947	B	B	Naive B
SNX30	is_ti	-0.230005	ns	0.0260043	0.0575865	B	B	Naive B
CFAP161	is_ti	-0.318139	ns	0.0260096	0.057587	B	B	Naive B
AL359710.1	is_ti	-0.27352	ns	0.0260137	0.057587	B	B	Naive B
PURA	is_ti	0.119492	ns	0.026021	0.0575931	B	B	Naive B
SPATA2L	is_ti	0.254276	ns	0.0260363	0.0576168	B	B	Naive B
CBX1	is_ti	-0.146015	ns	0.0260464	0.057629	B	B	Naive B
RPL23	is_ti	-0.12309	ns	0.0260549	0.0576377	B	B	Naive B
RAB39A	is_ti	0.388662	ns	0.0260887	0.0577022	B	B	Naive B
SCAMP2	is_ti	0.130972	ns	0.0261416	0.0578016	B	B	Naive B
STARD3NL	is_ti	0.137911	ns	0.0261429	0.0578016	B	B	Naive B
C6orf136	is_ti	-0.262771	ns	0.0261504	0.057808	B	B	Naive B
MESD	is_ti	0.123574	ns	0.0261591	0.0578105	B	B	Naive B
DEPTOR	is_ti	-0.524245	ns	0.0261607	0.0578105	B	B	Naive B
AC124319.2	is_ti	0.233741	ns	0.026196	0.0578783	B	B	Naive B
AP001628.1	is_ti	0.265647	ns	0.0262054	0.0578889	B	B	Naive B
AC093019.2	is_ti	-0.242668	ns	0.0262409	0.0579572	B	B	Naive B
AP5M1	is_ti	-0.129014	ns	0.0263291	0.0581417	B	B	Naive B
KATNBL1	is_ti	-0.113554	ns	0.0263427	0.0581614	B	B	Naive B
PTPMT1	is_ti	-0.212551	ns	0.0263512	0.05817	B	B	Naive B
PAX5	is_ti	-0.0941323	ns	0.0263792	0.0582217	B	B	Naive B
CDS2	is_ti	-0.142526	ns	0.0264377	0.0583404	B	B	Naive B
AC060809.1	is_ti	-0.408909	ns	0.0264441	0.0583426	B	B	Naive B
C19orf25	is_ti	0.115158	ns	0.0264479	0.0583426	B	B	Naive B
DEPDC5	is_ti	0.21085	ns	0.0264899	0.0584249	B	B	Naive B
KLHDC10	is_ti	-0.145247	ns	0.0265087	0.0584561	B	B	Naive B
ZNF649-AS1	is_ti	0.302872	ns	0.0265549	0.0585475	B	B	Naive B
RCHY1	is_ti	0.165847	ns	0.0265649	0.0585595	B	B	Naive B
FAM120C	is_ti	-0.161519	ns	0.0266361	0.0586967	B	B	Naive B
WRB	is_ti	-0.233784	ns	0.0266365	0.0586967	B	B	Naive B
LINC01435	is_ti	0.537877	ns	0.0266571	0.0587317	B	B	Naive B
UFC1	is_ti	0.118889	ns	0.0266753	0.0587616	B	B	Naive B
SURF1	is_ti	-0.13531	ns	0.0267	0.0588055	B	B	Naive B
MTG1	is_ti	0.215854	ns	0.0267496	0.0589041	B	B	Naive B
WEE1	is_ti	-0.293928	ns	0.0267541	0.0589041	B	B	Naive B
SMS	is_ti	0.240081	ns	0.0267627	0.0589127	B	B	Naive B
AL157402.2	is_ti	0.140597	ns	0.026799	0.0589823	B	B	Naive B
MCTP1	is_ti	-0.453592	ns	0.0268207	0.0590196	B	B	Naive B
INPPL1	is_ti	0.233075	ns	0.0269197	0.0592104	B	B	Naive B
RPL10	is_ti	-0.112361	ns	0.0269205	0.0592104	B	B	Naive B
AC027644.4	is_ti	-0.166788	ns	0.0269215	0.0592104	B	B	Naive B
CAPZA1	is_ti	0.0945307	ns	0.0269688	0.059304	B	B	Naive B
STEAP1B	is_ti	0.194451	ns	0.0269785	0.059315	B	B	Naive B
CD48	is_ti	0.110261	ns	0.027018	0.0593914	B	B	Naive B
ROR1	is_ti	-0.444503	ns	0.0270782	0.059509	B	B	Naive B
BCL10	is_ti	-0.124304	ns	0.027081	0.059509	B	B	Naive B
HIRIP3	is_ti	-0.215399	ns	0.0270951	0.0595295	B	B	Naive B
NR2C2AP	is_ti	0.214041	ns	0.0271412	0.0596181	B	B	Naive B
EEFSEC	is_ti	-0.113514	ns	0.0271449	0.0596181	B	B	Naive B
AC023421.2	is_ti	0.341019	ns	0.0271754	0.0596746	B	B	Naive B
MPPED2	is_ti	-0.41522	ns	0.027217	0.0597556	B	B	Naive B
AC103739.2	is_ti	0.259915	ns	0.0272372	0.0597895	B	B	Naive B
NRSN2-AS1	is_ti	-0.274347	ns	0.0272559	0.05982	B	B	Naive B
WDR91	is_ti	-0.235929	ns	0.0272781	0.0598582	B	B	Naive B
USF3	is_ti	0.10994	ns	0.027304	0.0599046	B	B	Naive B
SLC14A2	is_ti	0.467487	ns	0.0275656	0.060468	B	B	Naive B
TWISTNB	is_ti	0.163434	ns	0.0275715	0.0604703	B	B	Naive B
AC010198.1	is_ti	0.391732	ns	0.0275839	0.0604871	B	B	Naive B
MRPS33	is_ti	0.157279	ns	0.0275932	0.0604899	B	B	Naive B
TULP4	is_ti	-0.11579	ns	0.0275948	0.0604899	B	B	Naive B
SEMA6A-AS1	is_ti	0.183545	ns	0.0276088	0.06051	B	B	Naive B
VPS35	is_ti	0.107868	ns	0.02765	0.0605896	B	B	Naive B
ACBD5	is_ti	-0.150742	ns	0.0276594	0.0605997	B	B	Naive B
CROT	is_ti	0.183843	ns	0.0276834	0.0606417	B	B	Naive B
ZC4H2	is_ti	-0.20064	ns	0.0277334	0.0607305	B	B	Naive B
TAP2	is_ti	0.157751	ns	0.0277336	0.0607305	B	B	Naive B
RIOK3	is_ti	-0.139173	ns	0.0277445	0.0607342	B	B	Naive B
RAB12	is_ti	-0.139331	ns	0.027745	0.0607342	B	B	Naive B
ENTPD4	is_ti	-0.1329	ns	0.0277879	0.0608175	B	B	Naive B
ERGIC3	is_ti	-0.137565	ns	0.0278094	0.0608414	B	B	Naive B
MTRF1L	is_ti	0.157973	ns	0.0278112	0.0608414	B	B	Naive B
CA2	is_ti	0.418421	ns	0.0278133	0.0608414	B	B	Naive B
KIAA1468	is_ti	-0.10943	ns	0.0278504	0.0609118	B	B	Naive B
CEP44	is_ti	-0.169582	ns	0.0279012	0.0610094	B	B	Naive B
ZNF777	is_ti	-0.237355	ns	0.0279047	0.0610094	B	B	Naive B
SKA2	is_ti	0.158216	ns	0.0280026	0.0612126	B	B	Naive B
ARV1	is_ti	0.207869	ns	0.0280459	0.0612909	B	B	Naive B
ITPKB-AS1	is_ti	0.207914	ns	0.0280523	0.0612909	B	B	Naive B
MBD3	is_ti	0.230678	ns	0.028053	0.0612909	B	B	Naive B
ATG4C	is_ti	-0.118149	ns	0.0280924	0.0613653	B	B	Naive B
CHAMP1	is_ti	-0.152798	ns	0.0280968	0.0613653	B	B	Naive B
ABCA3	is_ti	-0.339879	ns	0.028143	0.0614553	B	B	Naive B
XACT	is_ti	-0.656105	ns	0.0282248	0.0616229	B	B	Naive B
MVK	is_ti	0.28717	ns	0.0282295	0.0616229	B	B	Naive B
EIF3J-DT	is_ti	0.169083	ns	0.0282776	0.0617172	B	B	Naive B
RPL9	is_ti	-0.132211	ns	0.0283372	0.0618364	B	B	Naive B
LINC01003	is_ti	-0.210211	ns	0.0283507	0.0618551	B	B	Naive B
HIST2H2AB	is_ti	0.447662	ns	0.0283822	0.0619131	B	B	Naive B
ZNF710	is_ti	0.16999	ns	0.0284307	0.0620081	B	B	Naive B
FBXW8	is_ti	-0.135719	ns	0.0284647	0.0620715	B	B	Naive B
MFSD2B	is_ti	0.326735	ns	0.0285047	0.062148	B	B	Naive B
TSNAX-DISC1	is_ti	-0.307285	ns	0.0285563	0.0622498	B	B	Naive B
MYC	is_ti	-0.172977	ns	0.0285708	0.0622705	B	B	Naive B
TCEAL4	is_ti	0.176202	ns	0.0286021	0.0623278	B	B	Naive B
AL596094.1	is_ti	-0.318783	ns	0.0286223	0.0623611	B	B	Naive B
MAX	is_ti	-0.108336	ns	0.0286614	0.0624354	B	B	Naive B
ZBTB38	is_ti	-0.191563	ns	0.0286805	0.0624662	B	B	Naive B
EXOC3	is_ti	0.155789	ns	0.0286986	0.0624947	B	B	Naive B
UCHL3	is_ti	0.143977	ns	0.0287541	0.0626048	B	B	Naive B
ABCC5	is_ti	-0.23661	ns	0.0287615	0.06261	B	B	Naive B
ILDR1	is_ti	-0.396505	ns	0.028827	0.0627418	B	B	Naive B
CAPRIN2	is_ti	-0.1543	ns	0.0289295	0.062954	B	B	Naive B
C12orf43	is_ti	0.18604	ns	0.0289548	0.062998	B	B	Naive B
NPHP4	is_ti	-0.323939	ns	0.0289639	0.0630068	B	B	Naive B
PSMD3	is_ti	0.145273	ns	0.0290195	0.0631169	B	B	Naive B
PNPO	is_ti	0.337852	ns	0.0292168	0.0635351	B	B	Naive B
TMEM161B-AS1	is_ti	0.126881	ns	0.0292524	0.0636014	B	B	Naive B
TRERF1	is_ti	0.462968	ns	0.0293283	0.0637555	B	B	Naive B
PADI4	is_ti	0.357934	ns	0.02934	0.0637698	B	B	Naive B
ZNF641	is_ti	0.182014	ns	0.029385	0.0638503	B	B	Naive B
AC012309.1	is_ti	-0.277242	ns	0.0293872	0.0638503	B	B	Naive B
NSUN2	is_ti	0.135512	ns	0.0294724	0.0640242	B	B	Naive B
REM2	is_ti	0.381212	ns	0.0294775	0.0640242	B	B	Naive B
MRPS14	is_ti	0.130877	ns	0.0295048	0.0640725	B	B	Naive B
AC008074.3	is_ti	-0.429022	ns	0.029518	0.0640901	B	B	Naive B
GPM6B	is_ti	0.211855	ns	0.0295322	0.0641019	B	B	Naive B
FYCO1	is_ti	0.15581	ns	0.0295336	0.0641019	B	B	Naive B
RNF6	is_ti	-0.134742	ns	0.0295985	0.0642211	B	B	Naive B
LENG1	is_ti	-0.183027	ns	0.0295988	0.0642211	B	B	Naive B
CENPB	is_ti	-0.206608	ns	0.0296471	0.0643149	B	B	Naive B
RTRAF	is_ti	0.116887	ns	0.0296614	0.0643347	B	B	Naive B
LINC00954	is_ti	-0.253815	ns	0.0296861	0.0643771	B	B	Naive B
GRK2	is_ti	-0.114623	ns	0.0297241	0.0644483	B	B	Naive B
ATP6V0A2	is_ti	0.139634	ns	0.0297531	0.0645001	B	B	Naive B
CCDC117	is_ti	-0.155501	ns	0.029892	0.0647902	B	B	Naive B
PP2D1	is_ti	-0.279287	ns	0.0299341	0.0648701	B	B	Naive B
AC046143.1	is_ti	0.338704	ns	0.0299845	0.064968	B	B	Naive B
NUAK2	is_ti	-0.145554	ns	0.0300419	0.0650813	B	B	Naive B
LUC7L	is_ti	-0.120759	ns	0.0300484	0.0650842	B	B	Naive B
AP001432.1	is_ti	0.323078	ns	0.03006	0.0650968	B	B	Naive B
UNC119	is_ti	-0.199739	ns	0.0300646	0.0650968	B	B	Naive B
ECI1	is_ti	-0.165365	ns	0.0300817	0.0651226	B	B	Naive B
AC079305.3	is_ti	0.360912	ns	0.0300965	0.0651435	B	B	Naive B
C16orf58	is_ti	0.167626	ns	0.0301037	0.0651477	B	B	Naive B
SRCAP	is_ti	0.242024	ns	0.0301586	0.0652552	B	B	Naive B
INSIG1	is_ti	-0.201779	ns	0.0302801	0.0655068	B	B	Naive B
AC116407.2	is_ti	0.295293	ns	0.0302858	0.0655074	B	B	Naive B
NOL6	is_ti	0.279846	ns	0.0302908	0.0655074	B	B	Naive B
TALDO1	is_ti	0.122954	ns	0.0303172	0.0655436	B	B	Naive B
NCF4	is_ti	0.175867	ns	0.030318	0.0655436	B	B	Naive B
AC023794.1	is_ti	0.373888	ns	0.0303838	0.0656747	B	B	Naive B
ACTR2	is_ti	0.0720788	ns	0.0304197	0.0657408	B	B	Naive B
CKAP5	is_ti	-0.149544	ns	0.0304502	0.0657844	B	B	Naive B
METTL2A	is_ti	0.18214	ns	0.0304503	0.0657844	B	B	Naive B
RAB2B	is_ti	-0.138644	ns	0.0304748	0.065826	B	B	Naive B
TBC1D19	is_ti	-0.199869	ns	0.0305256	0.0659244	B	B	Naive B
MYEF2	is_ti	0.202181	ns	0.0305695	0.0660079	B	B	Naive B
ZNF200	is_ti	0.220753	ns	0.0306008	0.066064	B	B	Naive B
SPG11	is_ti	-0.114966	ns	0.0306145	0.0660779	B	B	Naive B
IL20RB	is_ti	-0.300651	ns	0.0306178	0.0660779	B	B	Naive B
ZFYVE19	is_ti	0.246391	ns	0.0307576	0.0663581	B	B	Naive B
TIGD1	is_ti	0.265369	ns	0.0307582	0.0663581	B	B	Naive B
PLN	is_ti	0.305755	ns	0.0307707	0.0663738	B	B	Naive B
NGRN	is_ti	-0.275891	ns	0.030789	0.0664017	B	B	Naive B
LINC01355	is_ti	0.269946	ns	0.0308456	0.0665078	B	B	Naive B
SERPINB8	is_ti	-0.220885	ns	0.0308487	0.0665078	B	B	Naive B
AC005225.3	is_ti	-0.372393	ns	0.0308669	0.0665355	B	B	Naive B
DDX20	is_ti	0.202971	ns	0.0308762	0.0665443	B	B	Naive B
ILF2	is_ti	0.129996	ns	0.0308831	0.0665476	B	B	Naive B
URGCP	is_ti	-0.133817	ns	0.0309243	0.0666249	B	B	Naive B
STK39	is_ti	-0.157621	ns	0.0309412	0.0666397	B	B	Naive B
YBEY	is_ti	0.175318	ns	0.0309418	0.0666397	B	B	Naive B
MT-ND2	is_ti	-0.102919	ns	0.0309747	0.0666991	B	B	Naive B
SMARCA2	is_ti	0.0954733	ns	0.0310134	0.066771	B	B	Naive B
CHFR	is_ti	-0.132502	ns	0.0310204	0.0667719	B	B	Naive B
G2E3-AS1	is_ti	-0.212939	ns	0.0310244	0.0667719	B	B	Naive B
UBE4B	is_ti	-0.141888	ns	0.0310613	0.0668399	B	B	Naive B
EIF2D	is_ti	-0.151978	ns	0.0310693	0.0668456	B	B	Naive B
C19orf70	is_ti	0.140598	ns	0.0310849	0.0668676	B	B	Naive B
TEPSIN	is_ti	-0.248868	ns	0.0311288	0.0669506	B	B	Naive B
PACRGL	is_ti	-0.205073	ns	0.0311406	0.0669645	B	B	Naive B
RNF146	is_ti	-0.125427	ns	0.0312817	0.0672565	B	B	Naive B
VAMP1	is_ti	0.238301	ns	0.0313407	0.0673717	B	B	Naive B
COX7A2	is_ti	0.126554	ns	0.0313896	0.0674653	B	B	Naive B
SLC39A7	is_ti	0.274039	ns	0.0314026	0.0674759	B	B	Naive B
SLC10A3	is_ti	0.259691	ns	0.0314053	0.0674759	B	B	Naive B
POMGNT1	is_ti	-0.227877	ns	0.0314498	0.067559	B	B	Naive B
CBX5	is_ti	0.106686	ns	0.0314569	0.067559	B	B	Naive B
ZRANB1	is_ti	-0.141579	ns	0.0314634	0.067559	B	B	Naive B
LINC00598	is_ti	0.314717	ns	0.0314673	0.067559	B	B	Naive B
AC087286.2	is_ti	-0.17122	ns	0.0314709	0.067559	B	B	Naive B
NPRL2	is_ti	-0.205955	ns	0.0315425	0.0677012	B	B	Naive B
PIGA	is_ti	-0.243989	ns	0.0316118	0.0678334	B	B	Naive B
AC009133.3	is_ti	-0.260427	ns	0.0316149	0.0678334	B	B	Naive B
MRPL14	is_ti	0.152779	ns	0.031641	0.0678779	B	B	Naive B
AC098483.1	is_ti	0.474944	ns	0.0316497	0.067885	B	B	Naive B
ZNF621	is_ti	-0.16216	ns	0.0316642	0.0679044	B	B	Naive B
PCSK6	is_ti	-0.549158	ns	0.0317197	0.0680119	B	B	Naive B
PBDC1	is_ti	0.156113	ns	0.0317252	0.068012	B	B	Naive B
DDHD1	is_ti	-0.124704	ns	0.0318915	0.0683464	B	B	Naive B
ROMO1	is_ti	0.169223	ns	0.0318921	0.0683464	B	B	Naive B
ANAPC10	is_ti	-0.150605	ns	0.0319945	0.0685542	B	B	Naive B
MPC1	is_ti	-0.148814	ns	0.032022	0.0686013	B	B	Naive B
SAT2	is_ti	0.143165	ns	0.0320653	0.0686823	B	B	Naive B
ZNF420	is_ti	-0.156711	ns	0.032075	0.0686915	B	B	Naive B
SH2B2	is_ti	-0.173074	ns	0.0321514	0.0688434	B	B	Naive B
C12orf60	is_ti	-0.287223	ns	0.0321648	0.0688585	B	B	Naive B
HIST2H2AA4	is_ti	0.461027	ns	0.0321694	0.0688585	B	B	Naive B
AC116366.3	is_ti	0.131406	ns	0.0322344	0.0689859	B	B	Naive B
DRC3	is_ti	0.233083	ns	0.0323062	0.0691277	B	B	Naive B
RGPD8	is_ti	-0.286082	ns	0.0323248	0.0691558	B	B	Naive B
ZSWIM9	is_ti	-0.20846	ns	0.0323507	0.0691993	B	B	Naive B
RPL19	is_ti	-0.113384	ns	0.0324085	0.0693065	B	B	Naive B
GNL1	is_ti	0.160807	ns	0.0324119	0.0693065	B	B	Naive B
ZSCAN18	is_ti	-0.152197	ns	0.0324755	0.0694308	B	B	Naive B
DNAJB12	is_ti	-0.145084	ns	0.0325532	0.0695849	B	B	Naive B
PEX5	is_ti	0.238831	ns	0.0326551	0.069791	B	B	Naive B
NDUFB9	is_ti	-0.114218	ns	0.0327242	0.0699267	B	B	Naive B
TXNDC15	is_ti	-0.116875	ns	0.032731	0.0699295	B	B	Naive B
ZNF433	is_ti	0.384046	ns	0.0327884	0.0700401	B	B	Naive B
AL035634.1	is_ti	0.301641	ns	0.0328178	0.070091	B	B	Naive B
CCDC180	is_ti	-0.280938	ns	0.0329549	0.0703718	B	B	Naive B
ZBTB21	is_ti	-0.207348	ns	0.0329965	0.070448	B	B	Naive B
PDE8A	is_ti	-0.141151	ns	0.0330018	0.070448	B	B	Naive B
FAM173A	is_ti	-0.18254	ns	0.0330707	0.0705832	B	B	Naive B
AL355001.2	is_ti	-0.246781	ns	0.0331034	0.0706206	B	B	Naive B
FBP1	is_ti	-0.487412	ns	0.0331044	0.0706206	B	B	Naive B
AC007773.1	is_ti	0.29109	ns	0.0331052	0.0706206	B	B	Naive B
PDCD6IP	is_ti	-0.0989049	ns	0.0331222	0.0706449	B	B	Naive B
MRPL3	is_ti	0.101149	ns	0.0331377	0.0706613	B	B	Naive B
NETO2	is_ti	0.372674	ns	0.0331433	0.0706613	B	B	Naive B
NCBP1	is_ti	-0.140647	ns	0.0331467	0.0706613	B	B	Naive B
KIAA0355	is_ti	-0.106646	ns	0.0331743	0.070708	B	B	Naive B
MYLK	is_ti	-0.400866	ns	0.0332147	0.070782	B	B	Naive B
LRRC75A	is_ti	-0.375328	ns	0.0332324	0.0708078	B	B	Naive B
RIPOR3	is_ti	-0.231956	ns	0.0332567	0.0708475	B	B	Naive B
STK25	is_ti	-0.212997	ns	0.0332787	0.0708823	B	B	Naive B
ABCF2-1	is_ti	0.222495	ns	0.0333004	0.0709098	B	B	Naive B
CWC25	is_ti	0.143207	ns	0.0333029	0.0709098	B	B	Naive B
ZNF528	is_ti	0.172308	ns	0.0333553	0.0710094	B	B	Naive B
DNAJC9	is_ti	-0.124622	ns	0.0334032	0.0710992	B	B	Naive B
SEC24D	is_ti	0.187615	ns	0.0334141	0.0711105	B	B	Naive B
BFAR	is_ti	0.125175	ns	0.0335365	0.0713588	B	B	Naive B
ATP5MD	is_ti	0.14965	ns	0.0335713	0.0714176	B	B	Naive B
ZNF613	is_ti	0.235295	ns	0.0335755	0.0714176	B	B	Naive B
MXRA7	is_ti	0.382506	ns	0.0335976	0.0714525	B	B	Naive B
FURIN	is_ti	-0.314764	ns	0.0336784	0.0716062	B	B	Naive B
ESR1	is_ti	0.349946	ns	0.0336862	0.0716062	B	B	Naive B
IGLV2-8	is_ti	0.483026	ns	0.033687	0.0716062	B	B	Naive B
TOGARAM1	is_ti	-0.167509	ns	0.0337216	0.071656	B	B	Naive B
XXYLT1	is_ti	0.283095	ns	0.0337245	0.071656	B	B	Naive B
SLMAP	is_ti	-0.120616	ns	0.0337275	0.071656	B	B	Naive B
SRM	is_ti	0.148663	ns	0.0338365	0.0718753	B	B	Naive B
AP1G2	is_ti	-0.164761	ns	0.033954	0.0721128	B	B	Naive B
RBM19	is_ti	0.1364	ns	0.0339865	0.0721524	B	B	Naive B
EIF2B5	is_ti	0.151083	ns	0.0339866	0.0721524	B	B	Naive B
AREL1	is_ti	-0.179639	ns	0.0339899	0.0721524	B	B	Naive B
C14orf28	is_ti	-0.248703	ns	0.0340973	0.0723681	B	B	Naive B
AC013640.1	is_ti	0.283802	ns	0.0341171	0.0723978	B	B	Naive B
AC116535.1	is_ti	-0.310949	ns	0.0341485	0.0724524	B	B	Naive B
POLR3A	is_ti	0.139545	ns	0.034191	0.0725303	B	B	Naive B
KLHDC4	is_ti	0.180687	ns	0.0343093	0.0727688	B	B	Naive B
CBWD1	is_ti	-0.166332	ns	0.0343764	0.0728989	B	B	Naive B
AC068533.3	is_ti	-0.187406	ns	0.0343881	0.0729114	B	B	Naive B
DGKG	is_ti	0.481635	ns	0.0344072	0.0729396	B	B	Naive B
CETN3	is_ti	0.191019	ns	0.0344689	0.0730581	B	B	Naive B
HGS	is_ti	0.147805	ns	0.034662	0.0734549	B	B	Naive B
NOL12	is_ti	0.212847	ns	0.0347114	0.0735381	B	B	Naive B
FOXN3-AS1	is_ti	0.255999	ns	0.034713	0.0735381	B	B	Naive B
AC009185.1	is_ti	-0.241461	ns	0.0347315	0.0735649	B	B	Naive B
CMAS	is_ti	-0.194021	ns	0.0348105	0.0737199	B	B	Naive B
ELOVL6	is_ti	0.451143	ns	0.0348748	0.0738436	B	B	Naive B
TP53TG1	is_ti	-0.197186	ns	0.0348983	0.0738808	B	B	Naive B
CHM	is_ti	-0.128322	ns	0.0350008	0.0740853	B	B	Naive B
CCDC115	is_ti	-0.145505	ns	0.0350408	0.0741442	B	B	Naive B
ZNF783	is_ti	-0.174542	ns	0.0350448	0.0741442	B	B	Naive B
CDNF	is_ti	-0.387458	ns	0.0350463	0.0741442	B	B	Naive B
SEC22B	is_ti	0.130546	ns	0.0350541	0.074148	B	B	Naive B
BROX	is_ti	-0.118993	ns	0.0350832	0.0741972	B	B	Naive B
BCKDK	is_ti	0.26367	ns	0.0350904	0.0741998	B	B	Naive B
ACTR1A	is_ti	-0.156485	ns	0.0351009	0.0742097	B	B	Naive B
STX8	is_ti	-0.115833	ns	0.0351123	0.0742127	B	B	Naive B
PRNCR1	is_ti	-0.350532	ns	0.0351142	0.0742127	B	B	Naive B
LRRC39	is_ti	-0.254783	ns	0.0351657	0.0743041	B	B	Naive B
ORC4	is_ti	-0.1037	ns	0.0351692	0.0743041	B	B	Naive B
EEF1A1	is_ti	-0.10511	ns	0.035205	0.0743672	B	B	Naive B
ZFYVE27	is_ti	0.129223	ns	0.0352256	0.074398	B	B	Naive B
ACAD8	is_ti	-0.250466	ns	0.0354344	0.0748264	B	B	Naive B
CAD	is_ti	0.21941	ns	0.0354732	0.0748959	B	B	Naive B
ARGLU1	is_ti	-0.0963575	ns	0.0355557	0.0750573	B	B	Naive B
SPOUT1	is_ti	0.209696	ns	0.035586	0.0751088	B	B	Naive B
AL365205.1	is_ti	-0.303281	ns	0.0356649	0.0752626	B	B	Naive B
GPATCH2	is_ti	0.141296	ns	0.0356853	0.0752925	B	B	Naive B
SP4	is_ti	-0.11174	ns	0.0356911	0.0752925	B	B	Naive B
LINC02018	is_ti	-0.382545	ns	0.0357966	0.0755024	B	B	Naive B
HCCS	is_ti	0.181342	ns	0.0358148	0.0755139	B	B	Naive B
HEG1	is_ti	0.275635	ns	0.0358184	0.0755139	B	B	Naive B
MROH8	is_ti	-0.280767	ns	0.0358201	0.0755139	B	B	Naive B
DHX16	is_ti	0.158355	ns	0.0358559	0.0755768	B	B	Naive B
PCYOX1	is_ti	-0.235996	ns	0.0358735	0.0756011	B	B	Naive B
FAM157C	is_ti	-0.318313	ns	0.0359753	0.075803	B	B	Naive B
MMAB	is_ti	0.203278	ns	0.0359953	0.0758324	B	B	Naive B
GPR89A	is_ti	-0.19397	ns	0.0360068	0.0758438	B	B	Naive B
RNASEH1-AS1	is_ti	-0.215013	ns	0.0360396	0.0759002	B	B	Naive B
AL159163.1	is_ti	-0.165242	ns	0.0360923	0.0759984	B	B	Naive B
PRKAB1	is_ti	0.188938	ns	0.0361373	0.0760805	B	B	Naive B
A1BG	is_ti	-0.199757	ns	0.0361596	0.0761146	B	B	Naive B
SUPT3H	is_ti	-0.148817	ns	0.0361965	0.0761794	B	B	Naive B
TMEM192	is_ti	-0.113183	ns	0.0362101	0.0761953	B	B	Naive B
AL139095.4	is_ti	-0.303459	ns	0.0362401	0.0762457	B	B	Naive B
GLI4	is_ti	-0.220933	ns	0.0362462	0.0762457	B	B	Naive B
NPC2	is_ti	-0.142635	ns	0.0363949	0.0765458	B	B	Naive B
BANK1	is_ti	-0.101445	ns	0.0364474	0.0766433	B	B	Naive B
CABLES1	is_ti	0.458441	ns	0.0364783	0.0766954	B	B	Naive B
FAM120B	is_ti	-0.11354	ns	0.0365428	0.0768183	B	B	Naive B
UBE2G1	is_ti	-0.121942	ns	0.0365657	0.0768534	B	B	Naive B
TXNDC16	is_ti	-0.231884	ns	0.0365718	0.0768534	B	B	Naive B
TBRG1	is_ti	-0.104187	ns	0.0365908	0.0768806	B	B	Naive B
CCNG1	is_ti	-0.16404	ns	0.0366076	0.0769028	B	B	Naive B
ZNF383	is_ti	-0.143149	ns	0.0366447	0.076968	B	B	Naive B
GEMIN8	is_ti	0.185924	ns	0.036658	0.0769778	B	B	Naive B
GAMT	is_ti	-0.22663	ns	0.0366617	0.0769778	B	B	Naive B
SSSCA1	is_ti	0.179794	ns	0.0366725	0.0769877	B	B	Naive B
CEP350	is_ti	-0.0875376	ns	0.0367186	0.0770695	B	B	Naive B
IGHV3-49	is_ti	0.445552	ns	0.0367237	0.0770695	B	B	Naive B
AC008758.4	is_ti	0.288576	ns	0.0368497	0.077321	B	B	Naive B
RMRP	is_ti	0.400054	ns	0.0368631	0.0773361	B	B	Naive B
ZNF418	is_ti	-0.193433	ns	0.0368764	0.0773511	B	B	Naive B
SUCLG1	is_ti	0.154379	ns	0.0368926	0.0773722	B	B	Naive B
DEPDC4	is_ti	-0.230721	ns	0.0369702	0.0775041	B	B	Naive B
KIF1C	is_ti	0.438774	ns	0.0369719	0.0775041	B	B	Naive B
TIMM44	is_ti	0.165679	ns	0.0369741	0.0775041	B	B	Naive B
CLOCK	is_ti	0.113174	ns	0.0369829	0.0775097	B	B	Naive B
ZMYM3	is_ti	-0.269235	ns	0.0370038	0.0775406	B	B	Naive B
LINC00907	is_ti	0.375204	ns	0.0370189	0.0775592	B	B	Naive B
ZNF266	is_ti	-0.139178	ns	0.037108	0.0777272	B	B	Naive B
KIF20B	is_ti	-0.129231	ns	0.0371114	0.0777272	B	B	Naive B
NUTF2	is_ti	0.134245	ns	0.0371209	0.0777341	B	B	Naive B
UBE2J1	is_ti	-0.14478	ns	0.03717	0.0778239	B	B	Naive B
YWHAG	is_ti	0.105096	ns	0.0371845	0.0778413	B	B	Naive B
RDH14	is_ti	0.140485	ns	0.0372274	0.0779019	B	B	Naive B
AC004884.2	is_ti	-0.3922	ns	0.0372331	0.0779019	B	B	Naive B
AC024075.3	is_ti	-0.274159	ns	0.0372347	0.0779019	B	B	Naive B
BDH2	is_ti	-0.300545	ns	0.0372383	0.0779019	B	B	Naive B
AP4S1	is_ti	-0.150398	ns	0.0372555	0.0779251	B	B	Naive B
AIM2	is_ti	0.297424	ns	0.0373086	0.0780231	B	B	Naive B
RABGGTA	is_ti	0.296048	ns	0.0374021	0.0782056	B	B	Naive B
MCM3AP	is_ti	0.136663	ns	0.0374295	0.0782431	B	B	Naive B
ZSCAN32	is_ti	0.175467	ns	0.0374373	0.0782431	B	B	Naive B
KYAT1	is_ti	-0.202218	ns	0.0374388	0.0782431	B	B	Naive B
CPSF7	is_ti	-0.122422	ns	0.0374563	0.0782666	B	B	Naive B
HLA-DRA	is_ti	0.104332	ns	0.0374661	0.078268	B	B	Naive B
RMND1	is_ti	-0.149841	ns	0.0374711	0.078268	B	B	Naive B
LSG1	is_ti	0.145713	ns	0.0374796	0.078268	B	B	Naive B
YIPF3	is_ti	0.158325	ns	0.0374819	0.078268	B	B	Naive B
RPL6	is_ti	-0.0975369	ns	0.0374901	0.0782704	B	B	Naive B
ZSWIM6	is_ti	-0.159198	ns	0.0374955	0.0782704	B	B	Naive B
SLC11A2	is_ti	0.178248	ns	0.0375646	0.0783999	B	B	Naive B
IK	is_ti	0.104455	ns	0.03757	0.0783999	B	B	Naive B
BAG5	is_ti	0.136351	ns	0.0375823	0.0784124	B	B	Naive B
ACADVL	is_ti	-0.28012	ns	0.0376014	0.0784393	B	B	Naive B
TOM1L1	is_ti	-0.450629	ns	0.0376426	0.0785123	B	B	Naive B
ZNF213	is_ti	0.182501	ns	0.0377206	0.0786618	B	B	Naive B
MOGS	is_ti	0.12705	ns	0.0378348	0.078887	B	B	Naive B
AC099568.2	is_ti	0.294349	ns	0.037842	0.0788889	B	B	Naive B
PHTF1	is_ti	0.165166	ns	0.0378876	0.0789708	B	B	Naive B
FANCB	is_ti	-0.188693	ns	0.0379186	0.0790223	B	B	Naive B
SRP14	is_ti	0.0995836	ns	0.0379444	0.0790629	B	B	Naive B
SLC35A5	is_ti	-0.157736	ns	0.0380256	0.079219	B	B	Naive B
LY75-CD302	is_ti	-0.307124	ns	0.0380423	0.0792394	B	B	Naive B
PKIB	is_ti	-0.424839	ns	0.038048	0.0792394	B	B	Naive B
SEC31A	is_ti	-0.0870998	ns	0.0380674	0.0792667	B	B	Naive B
ASTE1	is_ti	-0.149701	ns	0.0381597	0.0794455	B	B	Naive B
ZNHIT1	is_ti	0.128006	ns	0.0381775	0.0794694	B	B	Naive B
GAS7	is_ti	-0.316979	ns	0.0383756	0.0798685	B	B	Naive B
GTF2E1	is_ti	-0.204018	ns	0.0385315	0.0801798	B	B	Naive B
PGBD2	is_ti	0.171906	ns	0.0385972	0.0803031	B	B	Naive B
ABHD14B	is_ti	-0.156545	ns	0.038637	0.0803726	B	B	Naive B
TRAPPC2L	is_ti	0.164744	ns	0.0386601	0.0804073	B	B	Naive B
TUBB8	is_ti	0.474545	ns	0.0387255	0.08053	B	B	Naive B
AC073842.2	is_ti	0.296771	ns	0.0387381	0.0805364	B	B	Naive B
ZBTB20-AS1	is_ti	-0.26705	ns	0.0387414	0.0805364	B	B	Naive B
VKORC1L1	is_ti	0.142117	ns	0.0387811	0.0806055	B	B	Naive B
HPSE	is_ti	0.41927	ns	0.0388381	0.0807107	B	B	Naive B
HINT2	is_ti	-0.178511	ns	0.0388486	0.0807192	B	B	Naive B
CCDC65	is_ti	0.21715	ns	0.038868	0.0807462	B	B	Naive B
FDX1	is_ti	-0.129545	ns	0.0388794	0.0807565	B	B	Naive B
KRT10	is_ti	-0.115346	ns	0.0389574	0.0809051	B	B	Naive B
METTL25	is_ti	-0.128161	ns	0.0389798	0.0809382	B	B	Naive B
ERMP1	is_ti	-0.183472	ns	0.0389874	0.0809405	B	B	Naive B
AGA	is_ti	-0.187224	ns	0.0390473	0.0810516	B	B	Naive B
ULK3	is_ti	0.393998	ns	0.0390543	0.0810526	B	B	Naive B
LINGO3	is_ti	0.334798	ns	0.0390817	0.0810962	B	B	Naive B
DAXX	is_ti	0.110662	ns	0.0391062	0.0811336	B	B	Naive B
PMVK	is_ti	0.187794	ns	0.0392252	0.081367	B	B	Naive B
PTPRS	is_ti	-0.307153	ns	0.0392656	0.0814374	B	B	Naive B
YME1L1	is_ti	-0.105866	ns	0.0394044	0.0817117	B	B	Naive B
ELMOD3	is_ti	-0.138003	ns	0.0394171	0.0817246	B	B	Naive B
LANCL2	is_ti	-0.173988	ns	0.039431	0.08173	B	B	Naive B
LRMP	is_ti	0.128316	ns	0.0394328	0.08173	B	B	Naive B
SRPRA	is_ti	0.12668	ns	0.0395134	0.0818747	B	B	Naive B
LINC00470	is_ti	-0.507662	ns	0.0395156	0.0818747	B	B	Naive B
C17orf67	is_ti	-0.164475	ns	0.039526	0.0818828	B	B	Naive B
HIST1H2BG	is_ti	0.298113	ns	0.0395635	0.0819469	B	B	Naive B
PPP3CB	is_ti	-0.0930029	ns	0.0396004	0.0820097	B	B	Naive B
HUS1	is_ti	-0.134467	ns	0.0397279	0.0822604	B	B	Naive B
RSU1	is_ti	-0.112567	ns	0.0397709	0.0823357	B	B	Naive B
TOMM70	is_ti	0.107893	ns	0.0397841	0.0823495	B	B	Naive B
EPC2	is_ti	-0.104518	ns	0.0398481	0.0824684	B	B	Naive B
SGSM3	is_ti	0.295866	ns	0.0398589	0.0824771	B	B	Naive B
AL139021.1	is_ti	0.197093	ns	0.0398818	0.0825026	B	B	Naive B
GTF2IRD2	is_ti	-0.162687	ns	0.0398968	0.0825026	B	B	Naive B
AGER	is_ti	0.246488	ns	0.0398972	0.0825026	B	B	Naive B
AC011815.2	is_ti	0.267558	ns	0.0398975	0.0825026	B	B	Naive B
UBE2K	is_ti	0.0960093	ns	0.039935	0.0825665	B	B	Naive B
PRR7-AS1	is_ti	0.298443	ns	0.0400704	0.0828328	B	B	Naive B
FGD5-AS1	is_ti	-0.153977	ns	0.0401241	0.0829303	B	B	Naive B
BTN3A3	is_ti	0.178224	ns	0.0401406	0.082946	B	B	Naive B
NME9	is_ti	-0.193072	ns	0.0401449	0.082946	B	B	Naive B
ZNF57	is_ti	0.347149	ns	0.0402064	0.0830592	B	B	Naive B
HLA-C	is_ti	-0.14256	ns	0.0402635	0.0831519	B	B	Naive B
SLC25A14	is_ti	0.251807	ns	0.0402645	0.0831519	B	B	Naive B
ABHD15	is_ti	0.21925	ns	0.0404264	0.0834724	B	B	Naive B
ODR4	is_ti	0.134122	ns	0.040462	0.0835323	B	B	Naive B
TCP1	is_ti	0.117541	ns	0.0405004	0.0835979	B	B	Naive B
HIST1H2AI	is_ti	0.407624	ns	0.0405201	0.0836103	B	B	Naive B
TRIM44	is_ti	0.0768071	ns	0.0405243	0.0836103	B	B	Naive B
EXOSC3	is_ti	0.171812	ns	0.0405264	0.0836103	B	B	Naive B
NFIA	is_ti	-0.459364	ns	0.0405409	0.0836264	B	B	Naive B
MAP3K10	is_ti	-0.230542	ns	0.040573	0.0836789	B	B	Naive B
EIF3E	is_ti	-0.0936835	ns	0.0405801	0.0836798	B	B	Naive B
FAM13B	is_ti	0.108683	ns	0.0406001	0.0837072	B	B	Naive B
ALDH1L2	is_ti	0.344308	ns	0.0406422	0.0837803	B	B	Naive B
AC023389.1	is_ti	0.160829	ns	0.0406846	0.083854	B	B	Naive B
SCLT1	is_ti	-0.113503	ns	0.0407054	0.083883	B	B	Naive B
AC108488.2	is_ti	-0.23432	ns	0.0407262	0.0839122	B	B	Naive B
NOXA1	is_ti	-0.250895	ns	0.0407631	0.0839743	B	B	Naive B
TSTD3	is_ti	-0.297387	ns	0.0408231	0.0840841	B	B	Naive B
AC005237.1	is_ti	-0.34029	ns	0.04084	0.0841053	B	B	Naive B
NAPRT	is_ti	-0.426906	ns	0.0408588	0.0841263	B	B	Naive B
ZNF587B	is_ti	0.236182	ns	0.0408637	0.0841263	B	B	Naive B
WNT16	is_ti	-0.235845	ns	0.0408744	0.0841288	B	B	Naive B
NUDT18	is_ti	-0.250048	ns	0.0408829	0.0841288	B	B	Naive B
IGHV3-33	is_ti	-0.431732	ns	0.0408849	0.0841288	B	B	Naive B
THG1L	is_ti	0.197388	ns	0.0409548	0.0842587	B	B	Naive B
PIP5K1C	is_ti	-0.214616	ns	0.0409997	0.0843372	B	B	Naive B
FAM114A2	is_ti	0.15718	ns	0.0410612	0.08445	B	B	Naive B
MTDH	is_ti	0.0778793	ns	0.0411489	0.0846165	B	B	Naive B
KNOP1	is_ti	0.152568	ns	0.0411631	0.0846317	B	B	Naive B
ANKRD27	is_ti	-0.1499	ns	0.0411985	0.0846906	B	B	Naive B
AC011825.4	is_ti	-0.326387	ns	0.0412154	0.0847087	B	B	Naive B
WAPL	is_ti	0.0844053	ns	0.0412208	0.0847087	B	B	Naive B
GEMIN2	is_ti	0.176938	ns	0.0412278	0.0847093	B	B	Naive B
COX6A1	is_ti	0.137968	ns	0.0413344	0.0849145	B	B	Naive B
AC020913.1	is_ti	0.184578	ns	0.0413773	0.0849886	B	B	Naive B
TMEM177	is_ti	0.253891	ns	0.0413959	0.0850129	B	B	Naive B
VEZF1	is_ti	-0.13208	ns	0.0414405	0.0850906	B	B	Naive B
RGL1	is_ti	0.41365	ns	0.0415481	0.0852976	B	B	Naive B
LETMD1	is_ti	-0.129104	ns	0.0416336	0.0854592	B	B	Naive B
PTBP3	is_ti	-0.0813003	ns	0.0416714	0.0855228	B	B	Naive B
ECPAS	is_ti	0.161087	ns	0.0416932	0.0855516	B	B	Naive B
LMNTD2	is_ti	-0.348055	ns	0.0416991	0.0855516	B	B	Naive B
AL365275.1	is_ti	-0.223064	ns	0.0417452	0.0856321	B	B	Naive B
AC239800.3	is_ti	0.224453	ns	0.0418079	0.0857468	B	B	Naive B
ZFX	is_ti	-0.0919103	ns	0.0418692	0.0858585	B	B	Naive B
VAMP8	is_ti	0.125198	ns	0.0418817	0.0858701	B	B	Naive B
PAQR8	is_ti	0.39041	ns	0.0419316	0.0859584	B	B	Naive B
BIRC2	is_ti	0.1279	ns	0.0419442	0.0859638	B	B	Naive B
UBE2D4	is_ti	-0.177409	ns	0.0419479	0.0859638	B	B	Naive B
AL390728.5	is_ti	0.316635	ns	0.042015	0.0860872	B	B	Naive B
NUB1	is_ti	0.124628	ns	0.0420632	0.0861719	B	B	Naive B
VILL	is_ti	-0.346511	ns	0.0420822	0.0861968	B	B	Naive B
JAKMIP2	is_ti	-0.333392	ns	0.042211	0.0864339	B	B	Naive B
PLEKHM2	is_ti	0.123244	ns	0.0422159	0.0864339	B	B	Naive B
PPP1R12C	is_ti	0.196565	ns	0.0422186	0.0864339	B	B	Naive B
USP20	is_ti	-0.177464	ns	0.042263	0.0865077	B	B	Naive B
ARF6	is_ti	-0.0935703	ns	0.0422684	0.0865077	B	B	Naive B
GSN	is_ti	0.325545	ns	0.042329	0.086613	B	B	Naive B
AC107068.2	is_ti	-0.225625	ns	0.0423337	0.086613	B	B	Naive B
SERF1A	is_ti	-0.318902	ns	0.0425032	0.0869455	B	B	Naive B
TMEM99	is_ti	0.243998	ns	0.0427216	0.0873781	B	B	Naive B
G6PD	is_ti	-0.18674	ns	0.0428274	0.0875802	B	B	Naive B
RHOC	is_ti	-0.365689	ns	0.0428409	0.0875935	B	B	Naive B
ERCC4	is_ti	-0.172489	ns	0.0429486	0.0877996	B	B	Naive B
RASA2	is_ti	0.100921	ns	0.042966	0.0878208	B	B	Naive B
FAM192A	is_ti	-0.0919699	ns	0.0430302	0.0879377	B	B	Naive B
AC068473.5	is_ti	0.343535	ns	0.0431058	0.0880778	B	B	Naive B
KCTD13	is_ti	-0.156478	ns	0.0431855	0.0882264	B	B	Naive B
PPIA	is_ti	-0.102236	ns	0.0432154	0.0882731	B	B	Naive B
AC019130.1	is_ti	-0.218823	ns	0.0432692	0.0883579	B	B	Naive B
COQ2	is_ti	0.188261	ns	0.043271	0.0883579	B	B	Naive B
STK11	is_ti	0.167909	ns	0.0432817	0.0883618	B	B	Naive B
SYVN1	is_ti	0.138041	ns	0.043287	0.0883618	B	B	Naive B
CYHR1	is_ti	-0.19124	ns	0.0433188	0.0884123	B	B	Naive B
ERICH6-AS1	is_ti	0.300371	ns	0.0433303	0.0884214	B	B	Naive B
AC008770.2	is_ti	0.269669	ns	0.0433531	0.0884535	B	B	Naive B
DNAJC5B	is_ti	0.421731	ns	0.0434266	0.0885892	B	B	Naive B
AC005899.8	is_ti	0.319921	ns	0.0435073	0.0887393	B	B	Naive B
AC008906.1	is_ti	-0.351857	ns	0.0435308	0.0887729	B	B	Naive B
ARMCX4	is_ti	0.221592	ns	0.0435993	0.0888981	B	B	Naive B
TAGLN	is_ti	-0.28728	ns	0.0436402	0.0889671	B	B	Naive B
MRFAP1L1	is_ti	-0.13624	ns	0.0436645	0.0890022	B	B	Naive B
MALAT1	is_ti	0.0808455	ns	0.0436742	0.0890075	B	B	Naive B
COPG2	is_ti	-0.200663	ns	0.0437028	0.0890512	B	B	Naive B
STX18	is_ti	-0.145455	ns	0.0437328	0.089098	B	B	Naive B
RPL26L1	is_ti	0.168179	ns	0.0437871	0.0891941	B	B	Naive B
DDX56	is_ti	0.147992	ns	0.0438829	0.0893748	B	B	Naive B
AC091180.2	is_ti	0.249235	ns	0.0439353	0.0894669	B	B	Naive B
ZNF727	is_ti	0.337313	ns	0.0440521	0.0896902	B	B	Naive B
GXYLT1	is_ti	0.126469	ns	0.0441097	0.0897929	B	B	Naive B
EPS15	is_ti	-0.085173	ns	0.0441237	0.089807	B	B	Naive B
PLPP6	is_ti	0.261786	ns	0.0441484	0.0898427	B	B	Naive B
LGALS8	is_ti	0.137984	ns	0.0441705	0.0898731	B	B	Naive B
MMRN1	is_ti	0.498198	ns	0.0441876	0.0898933	B	B	Naive B
GLCCI1	is_ti	-0.133814	ns	0.0442	0.089904	B	B	Naive B
ZNF148	is_ti	-0.0940597	ns	0.0442184	0.0899267	B	B	Naive B
Z94721.1	is_ti	0.174647	ns	0.0442281	0.0899319	B	B	Naive B
SMAD5	is_ti	-0.146176	ns	0.0442431	0.0899478	B	B	Naive B
FXR2	is_ti	0.212777	ns	0.0442726	0.0899932	B	B	Naive B
PRR12	is_ti	-0.162414	ns	0.0444416	0.0903222	B	B	Naive B
C2orf74	is_ti	-0.181875	ns	0.0445088	0.0904441	B	B	Naive B
NACA	is_ti	-0.100751	ns	0.0445617	0.0905369	B	B	Naive B
ZSCAN2	is_ti	-0.246583	ns	0.0445827	0.0905563	B	B	Naive B
MED10	is_ti	-0.106304	ns	0.0445892	0.0905563	B	B	Naive B
NEK10	is_ti	-0.263634	ns	0.0445929	0.0905563	B	B	Naive B
AL139383.1	is_ti	-0.491091	ns	0.044642	0.0906337	B	B	Naive B
GALNT2	is_ti	-0.120327	ns	0.0446478	0.0906337	B	B	Naive B
AVIL	is_ti	-0.233838	ns	0.0446527	0.0906337	B	B	Naive B
KAT2B	is_ti	-0.113079	ns	0.0446658	0.0906458	B	B	Naive B
CHIC2	is_ti	-0.103627	ns	0.0447075	0.0907013	B	B	Naive B
UBXN8	is_ti	0.222991	ns	0.0447076	0.0907013	B	B	Naive B
SUPT4H1	is_ti	-0.128383	ns	0.044719	0.0907097	B	B	Naive B
BRWD3	is_ti	0.129463	ns	0.0447441	0.0907459	B	B	Naive B
H2AFZ	is_ti	0.115533	ns	0.0447925	0.0908294	B	B	Naive B
IFT172	is_ti	-0.247599	ns	0.0449525	0.0911392	B	B	Naive B
SPPL2B	is_ti	0.150781	ns	0.0450011	0.0912205	B	B	Naive B
SRP68	is_ti	0.146632	ns	0.0450071	0.0912205	B	B	Naive B
MEF2D	is_ti	0.118857	ns	0.0450291	0.0912398	B	B	Naive B
MRM1	is_ti	0.199304	ns	0.0450312	0.0912398	B	B	Naive B
GNE	is_ti	-0.250287	ns	0.0450985	0.0913606	B	B	Naive B
MZT2B	is_ti	-0.131964	ns	0.0451098	0.0913606	B	B	Naive B
CYB5D2	is_ti	-0.167894	ns	0.0451127	0.0913606	B	B	Naive B
MORN1	is_ti	-0.194436	ns	0.0451865	0.0914815	B	B	Naive B
MYO1C	is_ti	-0.241343	ns	0.0451947	0.0914815	B	B	Naive B
NIPAL3	is_ti	0.130843	ns	0.0451975	0.0914815	B	B	Naive B
NARFL	is_ti	0.185418	ns	0.0452015	0.0914815	B	B	Naive B
ORAI3	is_ti	-0.1516	ns	0.0452745	0.0916145	B	B	Naive B
DNTTIP2	is_ti	0.118164	ns	0.0452852	0.0916214	B	B	Naive B
RELL2	is_ti	0.309056	ns	0.045364	0.091766	B	B	Naive B
TRPC5	is_ti	-0.391975	ns	0.0453731	0.0917697	B	B	Naive B
CSGALNACT2	is_ti	-0.135406	ns	0.0454433	0.0918967	B	B	Naive B
AF117829.1	is_ti	0.144645	ns	0.0454783	0.0919419	B	B	Naive B
PYHIN1	is_ti	-0.347291	ns	0.0454803	0.0919419	B	B	Naive B
AL121917.1	is_ti	0.315517	ns	0.0455156	0.0919894	B	B	Naive B
C8orf33	is_ti	0.139242	ns	0.0455186	0.0919894	B	B	Naive B
TOPBP1	is_ti	0.0963105	ns	0.0455257	0.0919894	B	B	Naive B
ADAM28	is_ti	-0.104718	ns	0.0456371	0.0921995	B	B	Naive B
CLSTN3	is_ti	0.259444	ns	0.0456657	0.0922425	B	B	Naive B
PNO1	is_ti	0.131935	ns	0.045679	0.0922545	B	B	Naive B
ATL3	is_ti	-0.118687	ns	0.0456957	0.0922619	B	B	Naive B
USP25	is_ti	-0.0977551	ns	0.0456974	0.0922619	B	B	Naive B
DHRS1	is_ti	0.186961	ns	0.0457396	0.0923304	B	B	Naive B
HMG20B	is_ti	0.208289	ns	0.045746	0.0923304	B	B	Naive B
GOT1	is_ti	0.273242	ns	0.0458013	0.0924272	B	B	Naive B
BLOC1S5-TXNDC5	is_ti	-0.211184	ns	0.0458483	0.0925072	B	B	Naive B
MARCH6	is_ti	-0.101666	ns	0.0458798	0.0925558	B	B	Naive B
RAB35	is_ti	0.164212	ns	0.0458972	0.0925679	B	B	Naive B
FANCL	is_ti	0.168141	ns	0.0459005	0.0925679	B	B	Naive B
MDM2	is_ti	-0.107438	ns	0.0459296	0.0926117	B	B	Naive B
PAOX	is_ti	0.141193	ns	0.0459485	0.0926282	B	B	Naive B
COL4A4	is_ti	-0.323754	ns	0.0459526	0.0926282	B	B	Naive B
ZNF131	is_ti	-0.0886702	ns	0.0459604	0.0926291	B	B	Naive B
MAP3K13	is_ti	-0.316431	ns	0.0459812	0.0926561	B	B	Naive B
DNAJC30	is_ti	-0.177957	ns	0.0460527	0.0927854	B	B	Naive B
SLC39A11	is_ti	-0.15192	ns	0.0460674	0.0928001	B	B	Naive B
TMEM9	is_ti	-0.218967	ns	0.0460818	0.0928142	B	B	Naive B
TMEM68	is_ti	0.137747	ns	0.0461002	0.0928364	B	B	Naive B
NDUFAF8	is_ti	0.149905	ns	0.0461532	0.0929283	B	B	Naive B
TSIX	is_ti	-0.303795	ns	0.0461735	0.0929541	B	B	Naive B
YDJC	is_ti	0.147236	ns	0.0461905	0.0929655	B	B	Naive B
NHLRC3	is_ti	0.11599	ns	0.046194	0.0929655	B	B	Naive B
CHST14	is_ti	-0.293553	ns	0.0462221	0.0930072	B	B	Naive B
IGLC7	is_ti	-0.631031	ns	0.0462727	0.0930942	B	B	Naive B
GTF2E2	is_ti	0.11467	ns	0.0462833	0.0931006	B	B	Naive B
MAST2	is_ti	-0.25729	ns	0.0463507	0.0932211	B	B	Naive B
GLRX3	is_ti	0.1094	ns	0.0464321	0.0933699	B	B	Naive B
IFFO1	is_ti	-0.256698	ns	0.0464586	0.0934084	B	B	Naive B
P2RX5	is_ti	-0.127733	ns	0.0464815	0.0934393	B	B	Naive B
GIT2	is_ti	0.0923655	ns	0.0465058	0.0934732	B	B	Naive B
AGBL2	is_ti	-0.243327	ns	0.0465319	0.0935107	B	B	Naive B
DIMT1	is_ti	0.12493	ns	0.0465722	0.0935768	B	B	Naive B
VPS29	is_ti	0.093979	ns	0.0465939	0.0936053	B	B	Naive B
POR	is_ti	0.161819	ns	0.0466134	0.0936296	B	B	Naive B
ZNF720	is_ti	-0.117911	ns	0.0467272	0.0938381	B	B	Naive B
GEMIN7-AS1	is_ti	-0.217816	ns	0.0467322	0.0938381	B	B	Naive B
LRRC27	is_ti	-0.223554	ns	0.0467866	0.0939323	B	B	Naive B
ME2	is_ti	0.100661	ns	0.0468482	0.0940409	B	B	Naive B
NLRP2	is_ti	0.350203	ns	0.0469276	0.0941853	B	B	Naive B
ABI2	is_ti	0.168466	ns	0.0469911	0.0942977	B	B	Naive B
TNFRSF18	is_ti	-0.451124	ns	0.0470249	0.0943505	B	B	Naive B
PLEKHB2	is_ti	0.130559	ns	0.0470819	0.0944497	B	B	Naive B
ATPAF1	is_ti	-0.163851	ns	0.0471129	0.0944847	B	B	Naive B
RAB18	is_ti	-0.106067	ns	0.0471144	0.0944847	B	B	Naive B
PCCA	is_ti	-0.163423	ns	0.0471386	0.0945181	B	B	Naive B
AC004556.1	is_ti	0.473444	ns	0.047278	0.0947825	B	B	Naive B
SNHG21	is_ti	-0.212799	ns	0.0473073	0.0948262	B	B	Naive B
NADSYN1	is_ti	-0.121101	ns	0.0473241	0.0948446	B	B	Naive B
TCF25	is_ti	-0.0823728	ns	0.0473563	0.0948882	B	B	Naive B
ANKRD36C	is_ti	-0.146893	ns	0.047361	0.0948882	B	B	Naive B
SLC30A5	is_ti	-0.10982	ns	0.0474391	0.0950296	B	B	Naive B
AL357992.1	is_ti	0.28572	ns	0.0474612	0.0950586	B	B	Naive B
GRWD1	is_ti	0.176884	ns	0.0475712	0.0952638	B	B	Naive B
RIOX1	is_ti	0.264361	ns	0.0477457	0.0955979	B	B	Naive B
LMO7	is_ti	-0.257792	ns	0.0478451	0.0957732	B	B	Naive B
SHPRH	is_ti	-0.107364	ns	0.0478484	0.0957732	B	B	Naive B
KCNIP2-AS1	is_ti	-0.272349	ns	0.047919	0.0958991	B	B	Naive B
SEC24A	is_ti	0.149492	ns	0.0479703	0.0959865	B	B	Naive B
SCYL3	is_ti	0.12534	ns	0.0479782	0.095987	B	B	Naive B
HIGD1B	is_ti	0.298494	ns	0.0479893	0.0959938	B	B	Naive B
IGHV1-18	is_ti	-0.414492	ns	0.0480279	0.0960559	B	B	Naive B
AC009716.1	is_ti	0.351246	ns	0.0480507	0.096086	B	B	Naive B
COX19	is_ti	-0.107442	ns	0.0480664	0.0961022	B	B	Naive B
ASNSD1	is_ti	-0.126946	ns	0.0481422	0.0962383	B	B	Naive B
TTC37	is_ti	-0.0929623	ns	0.0481995	0.0963376	B	B	Naive B
ORAOV1	is_ti	-0.156977	ns	0.0482609	0.096445	B	B	Naive B
SCAP	is_ti	-0.138668	ns	0.0482913	0.0964904	B	B	Naive B
BOLA2B	is_ti	0.362845	ns	0.0483962	0.0966766	B	B	Naive B
PBXIP1	is_ti	-0.152551	ns	0.0483999	0.0966766	B	B	Naive B
FTCDNL1	is_ti	-0.304433	ns	0.0484731	0.0968074	B	B	Naive B
FMC1	is_ti	-0.163197	ns	0.0485055	0.0968567	B	B	Naive B
IGHV3-30	is_ti	-0.393003	ns	0.0485588	0.0969372	B	B	Naive B
POLR3K	is_ti	0.136701	ns	0.0485613	0.0969372	B	B	Naive B
SLX4	is_ti	0.239618	ns	0.0485802	0.0969597	B	B	Naive B
TSPO	is_ti	-0.172153	ns	0.0486021	0.0969879	B	B	Naive B
COP1	is_ti	-0.0989822	ns	0.0486666	0.0971012	B	B	Naive B
RNGTT	is_ti	-0.0957739	ns	0.0487145	0.0971812	B	B	Naive B
AAMDC	is_ti	-0.139931	ns	0.0487688	0.0972742	B	B	Naive B
UTP4	is_ti	0.179244	ns	0.0487924	0.0973057	B	B	Naive B
CLPP	is_ti	0.142157	ns	0.0489754	0.0976514	B	B	Naive B
GBA2	is_ti	0.2112	ns	0.0489884	0.0976514	B	B	Naive B
ZNF853	is_ti	0.278289	ns	0.048989	0.0976514	B	B	Naive B
INPP5B	is_ti	0.147968	ns	0.0489986	0.097655	B	B	Naive B
MSANTD4	is_ti	0.174772	ns	0.0490797	0.097801	B	B	Naive B
DERL2	is_ti	0.118355	ns	0.0491153	0.0978564	B	B	Naive B
SPIDR	is_ti	-0.111522	ns	0.0491856	0.097981	B	B	Naive B
CCDC86	is_ti	0.262262	ns	0.0491946	0.0979834	B	B	Naive B
ZNF701	is_ti	0.121869	ns	0.0492135	0.0980054	B	B	Naive B
KAT8	is_ti	-0.129922	ns	0.0492482	0.0980589	B	B	Naive B
KTN1-AS1	is_ti	0.306905	ns	0.0493103	0.0981671	B	B	Naive B
TIMM17B	is_ti	0.130707	ns	0.0494094	0.0983488	B	B	Naive B
SRGAP3	is_ti	0.370404	ns	0.0494921	0.0984978	B	B	Naive B
AC107067.1	is_ti	-0.322112	ns	0.0496504	0.0987972	B	B	Naive B
RPA2	is_ti	0.087467	ns	0.0497335	0.0989468	B	B	Naive B
OSBPL2	is_ti	-0.141435	ns	0.0497688	0.0990013	B	B	Naive B
AL354794.1	is_ti	-0.307495	ns	0.0499956	0.0994367	B	B	Naive B
MINK1	is_ti	-0.157664	ns	0.0500084	0.0994464	B	B	Naive B
FBXO5	is_ti	-0.207816	ns	0.0500589	0.0995312	B	B	Naive B
TBCE-1	is_ti	-0.27703	ns	0.050123	0.0996427	B	B	Naive B
AC005261.1	is_ti	-0.138565	ns	0.050173	0.0997264	B	B	Naive B
GABPB2	is_ti	-0.156251	ns	0.0503927	0.100147	B	B	Naive B
MPV17L2	is_ti	0.280117	ns	0.0504945	0.100326	B	B	Naive B
GCH1	is_ti	0.15048	ns	0.0504986	0.100326	B	B	Naive B
MFSD5	is_ti	0.209404	ns	0.0505132	0.100339	B	B	Naive B
SPIN1	is_ti	-0.130697	ns	0.0506449	0.100585	B	B	Naive B
PUM2	is_ti	-0.0911855	ns	0.0506966	0.100672	B	B	Naive B
EXD2	is_ti	-0.25204	ns	0.0507459	0.100753	B	B	Naive B
ATXN2	is_ti	-0.108712	ns	0.0507578	0.100759	B	B	Naive B
TSC1	is_ti	-0.142567	ns	0.0507648	0.100759	B	B	Naive B
ARL2	is_ti	0.144917	ns	0.0507898	0.100793	B	B	Naive B
AC092574.2	is_ti	0.188653	ns	0.0508422	0.100881	B	B	Naive B
TRMT2A	is_ti	0.235019	ns	0.0508907	0.100961	B	B	Naive B
ATXN7L3B	is_ti	-0.126724	ns	0.0509367	0.101036	B	B	Naive B
AL590609.3	is_ti	0.276722	ns	0.0509643	0.101075	B	B	Naive B
GTF2H2	is_ti	-0.172134	ns	0.0510024	0.101135	B	B	Naive B
HTT-AS	is_ti	-0.273668	ns	0.0512926	0.101694	B	B	Naive B
GBE1	is_ti	-0.138378	ns	0.0513228	0.101738	B	B	Naive B
WDR18	is_ti	0.196074	ns	0.0514181	0.101911	B	B	Naive B
NAGK	is_ti	0.127594	ns	0.0514483	0.101955	B	B	Naive B
UBXN2A	is_ti	-0.117532	ns	0.0515219	0.102083	B	B	Naive B
ATP6V1H	is_ti	-0.10745	ns	0.0515296	0.102083	B	B	Naive B
CCL4	is_ti	0.481224	ns	0.051604	0.102215	B	B	Naive B
ZNF367	is_ti	-0.342186	ns	0.0516488	0.102287	B	B	Naive B
WASIR2	is_ti	-0.35112	ns	0.0516652	0.102304	B	B	Naive B
OTUB1	is_ti	-0.11474	ns	0.0517314	0.102418	B	B	Naive B
ZFAT	is_ti	-0.156054	ns	0.0517535	0.102446	B	B	Naive B
CRKL	is_ti	0.130594	ns	0.0518146	0.102551	B	B	Naive B
PKD2	is_ti	-0.275131	ns	0.0519253	0.10274	B	B	Naive B
OGN	is_ti	0.261284	ns	0.0519267	0.10274	B	B	Naive B
C9orf72	is_ti	0.13654	ns	0.05197	0.10281	B	B	Naive B
IFT43	is_ti	0.144602	ns	0.052076	0.103003	B	B	Naive B
TMEM230	is_ti	-0.0908927	ns	0.0521066	0.103048	B	B	Naive B
EEF1D	is_ti	-0.0945243	ns	0.0521307	0.103079	B	B	Naive B
FADS3	is_ti	0.436052	ns	0.052141	0.103083	B	B	Naive B
BTBD18	is_ti	0.233119	ns	0.0522046	0.103193	B	B	Naive B
SATB1	is_ti	-0.122516	ns	0.0522338	0.103234	B	B	Naive B
TOR1A	is_ti	0.171383	ns	0.0522989	0.103347	B	B	Naive B
TRAPPC10	is_ti	-0.0962684	ns	0.0523391	0.10341	B	B	Naive B
ZNF181	is_ti	-0.184339	ns	0.0524108	0.103535	B	B	Naive B
COA7	is_ti	0.15995	ns	0.052501	0.103697	B	B	Naive B
ZFX-AS1	is_ti	-0.284149	ns	0.0525626	0.103802	B	B	Naive B
HIST1H2BJ	is_ti	0.307888	ns	0.0526257	0.103911	B	B	Naive B
PHKA2	is_ti	-0.152656	ns	0.0526354	0.103913	B	B	Naive B
LRR1	is_ti	0.192398	ns	0.0526529	0.103931	B	B	Naive B
RRN3	is_ti	0.115742	ns	0.0526847	0.103968	B	B	Naive B
KLHL28	is_ti	-0.109234	ns	0.0526879	0.103968	B	B	Naive B
AC012447.1	is_ti	0.286838	ns	0.0528114	0.104195	B	B	Naive B
FAM129A	is_ti	0.373908	ns	0.052877	0.104308	B	B	Naive B
TPRN	is_ti	-0.381057	ns	0.0528947	0.104327	B	B	Naive B
MICA	is_ti	-0.182244	ns	0.052903	0.104327	B	B	Naive B
TP53BP2	is_ti	-0.138809	ns	0.0529308	0.104365	B	B	Naive B
PIGR	is_ti	0.561429	ns	0.0530806	0.104644	B	B	Naive B
PRIM1	is_ti	0.141582	ns	0.0531875	0.104838	B	B	Naive B
NRROS	is_ti	-0.300218	ns	0.0532727	0.104985	B	B	Naive B
PRCD	is_ti	-0.246468	ns	0.0532788	0.104985	B	B	Naive B
NDUFB7	is_ti	0.121134	ns	0.0533281	0.105066	B	B	Naive B
TTC3-AS1	is_ti	0.247834	ns	0.0533413	0.105076	B	B	Naive B
SOWAHD	is_ti	-0.25215	ns	0.0534686	0.105296	B	B	Naive B
AC087276.2	is_ti	-0.229891	ns	0.0534702	0.105296	B	B	Naive B
LOXL2	is_ti	0.306928	ns	0.0535197	0.105377	B	B	Naive B
C22orf34	is_ti	-0.162744	ns	0.0536136	0.105538	B	B	Naive B
MKRN2	is_ti	-0.131569	ns	0.0536182	0.105538	B	B	Naive B
WDR83OS	is_ti	0.121415	ns	0.0536528	0.10559	B	B	Naive B
MTRR	is_ti	0.15922	ns	0.0537717	0.105807	B	B	Naive B
ATP23	is_ti	-0.239524	ns	0.0538258	0.105897	B	B	Naive B
RAB6A	is_ti	-0.104702	ns	0.0538562	0.10594	B	B	Naive B
TRDMT1	is_ti	-0.15748	ns	0.0539689	0.106145	B	B	Naive B
MACROD1	is_ti	-0.319293	ns	0.0539967	0.106183	B	B	Naive B
ARHGDIB	is_ti	-0.0879792	ns	0.0540724	0.106316	B	B	Naive B
LMLN	is_ti	-0.280962	ns	0.0540859	0.106325	B	B	Naive B
BTBD8	is_ti	-0.353001	ns	0.0541002	0.106337	B	B	Naive B
CDC26	is_ti	0.114334	ns	0.0542365	0.106588	B	B	Naive B
SPATA13	is_ti	0.308185	ns	0.0542638	0.106625	B	B	Naive B
STAT5B	is_ti	-0.111098	ns	0.0543233	0.106725	B	B	Naive B
FAM168B	is_ti	-0.128043	ns	0.0543521	0.106765	B	B	Naive B
FCHO1	is_ti	0.130601	ns	0.0543705	0.106785	B	B	Naive B
PRPF18	is_ti	-0.1434	ns	0.0544575	0.106939	B	B	Naive B
TADA3	is_ti	0.140375	ns	0.0545134	0.107032	B	B	Naive B
PIP5K1A	is_ti	0.106136	ns	0.0545941	0.107173	B	B	Naive B
ADAM9	is_ti	-0.444665	ns	0.0546177	0.107203	B	B	Naive B
GSR	is_ti	0.131234	ns	0.0546271	0.107205	B	B	Naive B
C5orf51	is_ti	0.149894	ns	0.0546442	0.107221	B	B	Naive B
POLR2C	is_ti	-0.124291	ns	0.0546916	0.107277	B	B	Naive B
WWP2	is_ti	-0.0958952	ns	0.0546925	0.107277	B	B	Naive B
CCDC142	is_ti	0.216154	ns	0.0546983	0.107277	B	B	Naive B
AC005480.1	is_ti	0.147511	ns	0.0547168	0.107297	B	B	Naive B
PNKP	is_ti	0.131589	ns	0.0547652	0.107373	B	B	Naive B
DNM1	is_ti	0.355465	ns	0.0547727	0.107373	B	B	Naive B
RRP36	is_ti	0.128519	ns	0.0548649	0.107527	B	B	Naive B
AL158832.1	is_ti	0.298645	ns	0.0548683	0.107527	B	B	Naive B
MTRF1	is_ti	0.134981	ns	0.0550014	0.107771	B	B	Naive B
SEC61A1	is_ti	0.141968	ns	0.0550325	0.107794	B	B	Naive B
ZNF570	is_ti	0.196411	ns	0.0550362	0.107794	B	B	Naive B
TEX30	is_ti	-0.21269	ns	0.0550388	0.107794	B	B	Naive B
ZNF154	is_ti	-0.188058	ns	0.0551617	0.108017	B	B	Naive B
TIMMDC1	is_ti	-0.103117	ns	0.0551813	0.108039	B	B	Naive B
ERO1B	is_ti	-0.117125	ns	0.0552219	0.108102	B	B	Naive B
AC010883.1	is_ti	-0.320127	ns	0.0552476	0.108135	B	B	Naive B
TFAM	is_ti	0.129887	ns	0.055313	0.108246	B	B	Naive B
PATL1	is_ti	0.122614	ns	0.0553449	0.108292	B	B	Naive B
LAPTM4A	is_ti	0.115355	ns	0.0554235	0.108429	B	B	Naive B
CCDC137	is_ti	0.123147	ns	0.0554419	0.108448	B	B	Naive B
NIPAL1	is_ti	-0.446618	ns	0.0554646	0.108475	B	B	Naive B
WNK3	is_ti	0.351551	ns	0.0557398	0.108996	B	B	Naive B
POM121C	is_ti	-0.114433	ns	0.0558138	0.109124	B	B	Naive B
SNAP29	is_ti	0.127861	ns	0.0558632	0.109204	B	B	Naive B
RPS27L	is_ti	0.116207	ns	0.0559545	0.109365	B	B	Naive B
CCL5	is_ti	0.378881	ns	0.0559695	0.109378	B	B	Naive B
AP001462.1	is_ti	-0.244434	ns	0.0560104	0.10944	B	B	Naive B
AC023202.1	is_ti	-0.286451	ns	0.0560908	0.10958	B	B	Naive B
AL603839.3	is_ti	0.180025	ns	0.0561816	0.109741	B	B	Naive B
CASP7	is_ti	0.177083	ns	0.05625	0.109857	B	B	Naive B
TPTE2	is_ti	0.398848	ns	0.0564843	0.110298	B	B	Naive B
NCBP2	is_ti	0.107598	ns	0.056495	0.110301	B	B	Naive B
CBLL1	is_ti	-0.0978252	ns	0.0566426	0.110572	B	B	Naive B
DPM3	is_ti	-0.15471	ns	0.0567067	0.11068	B	B	Naive B
MFSD10	is_ti	0.138169	ns	0.0567277	0.110704	B	B	Naive B
AC026471.1	is_ti	0.220056	ns	0.056859	0.11093	B	B	Naive B
EXT1	is_ti	-0.268095	ns	0.0568629	0.11093	B	B	Naive B
MAP2K4	is_ti	-0.0991234	ns	0.0568709	0.11093	B	B	Naive B
INTS2	is_ti	0.142809	ns	0.056895	0.11093	B	B	Naive B
LARP4	is_ti	0.105246	ns	0.0568959	0.11093	B	B	Naive B
ZBTB2	is_ti	0.179361	ns	0.0568962	0.11093	B	B	Naive B
YIF1B	is_ti	0.174913	ns	0.0569136	0.110946	B	B	Naive B
C18orf25	is_ti	0.101996	ns	0.0570986	0.11129	B	B	Naive B
RBM28	is_ti	0.115666	ns	0.0571729	0.111417	B	B	Naive B
NLRX1	is_ti	0.395931	ns	0.0572795	0.111607	B	B	Naive B
RPL13	is_ti	-0.110023	ns	0.0573053	0.11164	B	B	Naive B
B4GALT5	is_ti	0.186657	ns	0.0573405	0.111692	B	B	Naive B
GSTM4	is_ti	-0.37692	ns	0.0575505	0.112083	B	B	Naive B
DEK	is_ti	0.105719	ns	0.0575776	0.112119	B	B	Naive B
LINC00265	is_ti	-0.190744	ns	0.057662	0.112266	B	B	Naive B
BNIP3	is_ti	-0.179471	ns	0.057913	0.112737	B	B	Naive B
DRAP1	is_ti	0.139085	ns	0.057966	0.112823	B	B	Naive B
PRPF38A	is_ti	0.0997391	ns	0.0580196	0.112909	B	B	Naive B
KDM5B	is_ti	0.114049	ns	0.0582827	0.113396	B	B	Naive B
BRAT1	is_ti	0.138112	ns	0.0582887	0.113396	B	B	Naive B
PLD3	is_ti	-0.1415	ns	0.0582968	0.113396	B	B	Naive B
CNTROB	is_ti	0.242311	ns	0.0583349	0.113453	B	B	Naive B
NCOA6	is_ti	-0.124967	ns	0.0584873	0.113731	B	B	Naive B
VPS45	is_ti	0.133556	ns	0.0585162	0.113747	B	B	Naive B
DDI2	is_ti	0.122493	ns	0.0585212	0.113747	B	B	Naive B
TTC23L	is_ti	-0.340729	ns	0.0585225	0.113747	B	B	Naive B
CCDC61	is_ti	0.193097	ns	0.0586112	0.113902	B	B	Naive B
TNKS2	is_ti	0.0895572	ns	0.0587509	0.114146	B	B	Naive B
AC092802.1	is_ti	-0.361487	ns	0.0587552	0.114146	B	B	Naive B
PPARD	is_ti	-0.127883	ns	0.0587715	0.11416	B	B	Naive B
FBXO36	is_ti	0.318138	ns	0.0588156	0.114228	B	B	Naive B
AC092338.2	is_ti	0.319396	ns	0.0588422	0.114262	B	B	Naive B
COX11	is_ti	-0.124802	ns	0.058889	0.114319	B	B	Naive B
COCH	is_ti	-0.266717	ns	0.0588896	0.114319	B	B	Naive B
GSPT2	is_ti	-0.159582	ns	0.058916	0.114353	B	B	Naive B
AP2B1	is_ti	0.0732105	ns	0.0590045	0.114506	B	B	Naive B
SLC27A1	is_ti	0.257622	ns	0.0590647	0.114606	B	B	Naive B
ST5	is_ti	-0.459765	ns	0.0591769	0.114805	B	B	Naive B
CCDC173	is_ti	0.360286	ns	0.0593545	0.115132	B	B	Naive B
AP001059.3	is_ti	0.199435	ns	0.0594019	0.115206	B	B	Naive B
TMEM18	is_ti	-0.137488	ns	0.0594648	0.115304	B	B	Naive B
HRAS	is_ti	0.181503	ns	0.0594705	0.115304	B	B	Naive B
AL138752.2	is_ti	-0.127548	ns	0.0594811	0.115307	B	B	Naive B
ARMC9	is_ti	0.21668	ns	0.0595932	0.115493	B	B	Naive B
ERICH1	is_ti	-0.0893012	ns	0.0595959	0.115493	B	B	Naive B
MDH1	is_ti	0.104061	ns	0.0596198	0.115522	B	B	Naive B
GFM1	is_ti	0.107221	ns	0.0596447	0.115552	B	B	Naive B
LINC01715	is_ti	0.237129	ns	0.0597398	0.115719	B	B	Naive B
RNF130	is_ti	-0.155713	ns	0.0597846	0.115788	B	B	Naive B
MED12	is_ti	-0.146499	ns	0.0598741	0.115943	B	B	Naive B
IPP	is_ti	-0.154541	ns	0.0600558	0.116277	B	B	Naive B
SNHG19	is_ti	0.199053	ns	0.0600691	0.116285	B	B	Naive B
GTF3C2	is_ti	0.113062	ns	0.0601366	0.116388	B	B	Naive B
DDX58	is_ti	-0.111052	ns	0.0601463	0.116388	B	B	Naive B
RSAD2	is_ti	0.379429	ns	0.0601504	0.116388	B	B	Naive B
DUBR	is_ti	-0.385956	ns	0.0601779	0.116424	B	B	Naive B
MANBAL	is_ti	0.161805	ns	0.0601963	0.116441	B	B	Naive B
MCM7	is_ti	-0.16493	ns	0.0602802	0.116586	B	B	Naive B
ADAMDEC1	is_ti	-0.380176	ns	0.0602903	0.116587	B	B	Naive B
EIF3J	is_ti	0.106328	ns	0.0603346	0.116655	B	B	Naive B
ITIH2	is_ti	-0.339864	ns	0.0604546	0.116865	B	B	Naive B
CENPJ	is_ti	0.175643	ns	0.060462	0.116865	B	B	Naive B
XKR6	is_ti	0.115753	ns	0.0607298	0.117365	B	B	Naive B
UPK2	is_ti	0.298141	ns	0.060817	0.117499	B	B	Naive B
AP5S1	is_ti	-0.227836	ns	0.060818	0.117499	B	B	Naive B
UBA3	is_ti	0.106568	ns	0.0608628	0.117567	B	B	Naive B
PROCA1	is_ti	-0.28092	ns	0.0608801	0.117583	B	B	Naive B
ACVR1	is_ti	0.225474	ns	0.0609197	0.117626	B	B	Naive B
ZNF670	is_ti	0.304244	ns	0.0609211	0.117626	B	B	Naive B
PRTFDC1	is_ti	0.350712	ns	0.0610785	0.117912	B	B	Naive B
UBAP2	is_ti	0.13247	ns	0.0610893	0.117912	B	B	Naive B
UQCC1	is_ti	-0.105883	ns	0.061105	0.117912	B	B	Naive B
AC012358.3	is_ti	-0.150487	ns	0.0611068	0.117912	B	B	Naive B
CSAD	is_ti	-0.133886	ns	0.0611449	0.117967	B	B	Naive B
HNRNPDL	is_ti	-0.0865596	ns	0.0612164	0.118087	B	B	Naive B
UTP6	is_ti	0.0790215	ns	0.0612429	0.11812	B	B	Naive B
RNF38	is_ti	-0.0909275	ns	0.0612648	0.118144	B	B	Naive B
SF3A1	is_ti	-0.108797	ns	0.0612872	0.118169	B	B	Naive B
AL590764.1	is_ti	0.142165	ns	0.0612992	0.118174	B	B	Naive B
SYAP1	is_ti	0.112604	ns	0.061325	0.118206	B	B	Naive B
FAM19A2	is_ti	-0.208734	ns	0.061336	0.118209	B	B	Naive B
ANGPT2	is_ti	-0.157724	ns	0.0614115	0.118336	B	B	Naive B
MFAP3	is_ti	0.184951	ns	0.061422	0.118336	B	B	Naive B
CUL9	is_ti	0.161514	ns	0.0614302	0.118336	B	B	Naive B
RELB	is_ti	-0.123531	ns	0.0615591	0.11854	B	B	Naive B
AC022973.3	is_ti	0.254341	ns	0.0615608	0.11854	B	B	Naive B
AC008957.1	is_ti	0.178756	ns	0.0615646	0.11854	B	B	Naive B
WEE2-AS1	is_ti	-0.249845	ns	0.0617473	0.118874	B	B	Naive B
NUCKS1	is_ti	-0.0689638	ns	0.0617756	0.118906	B	B	Naive B
KATNA1	is_ti	-0.126297	ns	0.061783	0.118906	B	B	Naive B
PSMD12	is_ti	0.0959992	ns	0.0619209	0.119137	B	B	Naive B
TMEM69	is_ti	0.128447	ns	0.061922	0.119137	B	B	Naive B
TGS1	is_ti	0.0796172	ns	0.0619917	0.119253	B	B	Naive B
RBM15B	is_ti	-0.194309	ns	0.0620094	0.119269	B	B	Naive B
PDCD6	is_ti	0.0823033	ns	0.0620494	0.119327	B	B	Naive B
ZNF18	is_ti	-0.170789	ns	0.0621227	0.11945	B	B	Naive B
SLC25A39	is_ti	0.168666	ns	0.0622139	0.119607	B	B	Naive B
FAM98B	is_ti	-0.152522	ns	0.0622534	0.119664	B	B	Naive B
PSMC5	is_ti	0.120653	ns	0.0623169	0.119768	B	B	Naive B
TWNK	is_ti	0.230246	ns	0.0623789	0.119869	B	B	Naive B
RFC5	is_ti	0.178158	ns	0.0624145	0.119919	B	B	Naive B
ERGIC2	is_ti	0.0880822	ns	0.0625262	0.120115	B	B	Naive B
STK26	is_ti	0.098478	ns	0.0625685	0.120178	B	B	Naive B
IWS1	is_ti	-0.0991629	ns	0.0625879	0.120197	B	B	Naive B
ABCD2	is_ti	-0.346556	ns	0.0626248	0.120246	B	B	Naive B
GTF2A2	is_ti	0.0851498	ns	0.062634	0.120246	B	B	Naive B
HINT1	is_ti	-0.0959525	ns	0.0626579	0.120246	B	B	Naive B
AC018816.1	is_ti	-0.150276	ns	0.0626597	0.120246	B	B	Naive B
ZNHIT2	is_ti	-0.22805	ns	0.0626612	0.120246	B	B	Naive B
EXTL2	is_ti	0.278791	ns	0.0627716	0.120439	B	B	Naive B
CHML	is_ti	-0.12696	ns	0.0628132	0.120501	B	B	Naive B
RASGRF2	is_ti	0.376862	ns	0.0628665	0.120574	B	B	Naive B
RPH3AL	is_ti	-0.276494	ns	0.0628708	0.120574	B	B	Naive B
MYL6B	is_ti	-0.159649	ns	0.0628957	0.120604	B	B	Naive B
DOCK4	is_ti	0.391334	ns	0.0629241	0.12064	B	B	Naive B
XRRA1	is_ti	-0.136314	ns	0.0629572	0.120685	B	B	Naive B
C19orf53	is_ti	0.102705	ns	0.0629851	0.12072	B	B	Naive B
LMTK2	is_ti	-0.156776	ns	0.0630593	0.120844	B	B	Naive B
MYO1F	is_ti	0.136066	ns	0.0631544	0.121007	B	B	Naive B
ACTR8	is_ti	0.163943	ns	0.06319	0.121057	B	B	Naive B
IQCH	is_ti	-0.226465	ns	0.0633011	0.121251	B	B	Naive B
LINC02062	is_ti	0.137955	ns	0.0633745	0.121374	B	B	Naive B
IGKV3-20	is_ti	0.31611	ns	0.0634404	0.121481	B	B	Naive B
GPR34	is_ti	0.268899	ns	0.0634569	0.121494	B	B	Naive B
CELSR1	is_ti	-0.181392	ns	0.0635058	0.121569	B	B	Naive B
ABHD17A	is_ti	-0.117816	ns	0.0635991	0.121704	B	B	Naive B
AL359513.1	is_ti	-0.326093	ns	0.0636016	0.121704	B	B	Naive B
GOLPH3L	is_ti	0.13775	ns	0.063605	0.121704	B	B	Naive B
AL355312.2	is_ti	-0.292407	ns	0.0636915	0.12185	B	B	Naive B
POLG2	is_ti	-0.109077	ns	0.0638123	0.122063	B	B	Naive B
CTBS	is_ti	-0.118904	ns	0.0638399	0.122094	B	B	Naive B
ZNF346	is_ti	-0.127296	ns	0.0638479	0.122094	B	B	Naive B
TSHZ2	is_ti	-0.409922	ns	0.0638674	0.122113	B	B	Naive B
EPRS	is_ti	0.0935628	ns	0.0639506	0.122253	B	B	Naive B
ZSCAN9	is_ti	-0.168555	ns	0.0639661	0.122264	B	B	Naive B
ZKSCAN4	is_ti	0.222358	ns	0.0640784	0.12246	B	B	Naive B
DIS3	is_ti	0.0957166	ns	0.0641883	0.122651	B	B	Naive B
DSTN	is_ti	-0.174372	ns	0.0642046	0.122664	B	B	Naive B
TRIM35	is_ti	-0.259061	ns	0.0643482	0.12292	B	B	Naive B
TBC1D10A	is_ti	-0.145832	ns	0.0644126	0.123024	B	B	Naive B
GFOD2	is_ti	0.1776	ns	0.0645349	0.123239	B	B	Naive B
EFCAB11	is_ti	-0.173996	ns	0.064772	0.123673	B	B	Naive B
TRMT61A	is_ti	0.221877	ns	0.0648381	0.12377	B	B	Naive B
SLC41A3	is_ti	-0.187782	ns	0.0648429	0.12377	B	B	Naive B
ZKSCAN3	is_ti	0.23896	ns	0.0648998	0.12386	B	B	Naive B
PFKL	is_ti	-0.175078	ns	0.0651623	0.124342	B	B	Naive B
ZNF687	is_ti	0.19853	ns	0.0652146	0.124423	B	B	Naive B
NFATC1	is_ti	0.110023	ns	0.0652581	0.124487	B	B	Naive B
ZBTB25	is_ti	-0.111899	ns	0.0653468	0.124637	B	B	Naive B
EED	is_ti	0.122192	ns	0.065406	0.124731	B	B	Naive B
COPE	is_ti	0.0969205	ns	0.065421	0.124741	B	B	Naive B
S100A10	is_ti	-0.194292	ns	0.0654893	0.124852	B	B	Naive B
UPF2	is_ti	0.076609	ns	0.06563	0.125102	B	B	Naive B
PLA2G4C	is_ti	-0.391845	ns	0.0657247	0.125263	B	B	Naive B
C3orf67	is_ti	-0.345786	ns	0.0657504	0.125293	B	B	Naive B
BTBD2	is_ti	-0.120467	ns	0.0657604	0.125293	B	B	Naive B
C19orf47	is_ti	0.244588	ns	0.065775	0.125302	B	B	Naive B
AC078845.1	is_ti	0.266737	ns	0.0658133	0.125356	B	B	Naive B
AC004865.2	is_ti	0.239457	ns	0.065862	0.125429	B	B	Naive B
VPS11	is_ti	-0.142492	ns	0.0659738	0.125623	B	B	Naive B
PTAFR	is_ti	0.27449	ns	0.066057	0.125762	B	B	Naive B
ZNF160	is_ti	0.0957202	ns	0.0660667	0.125762	B	B	Naive B
AL592166.1	is_ti	0.232621	ns	0.0661111	0.125828	B	B	Naive B
ETFB	is_ti	0.129407	ns	0.0662028	0.125983	B	B	Naive B
FAM98C	is_ti	-0.176702	ns	0.0662457	0.126046	B	B	Naive B
UBQLN1	is_ti	0.081616	ns	0.0662887	0.126108	B	B	Naive B
CNTD1	is_ti	-0.276599	ns	0.0663098	0.126129	B	B	Naive B
CD46	is_ti	0.0841403	ns	0.0664094	0.126299	B	B	Naive B
RAD50	is_ti	0.200222	ns	0.0664618	0.12638	B	B	Naive B
GOLGA3	is_ti	0.103948	ns	0.0665566	0.126541	B	B	Naive B
BMF	is_ti	0.241389	ns	0.0666004	0.126605	B	B	Naive B
HSD17B7	is_ti	0.141989	ns	0.0668189	0.127001	B	B	Naive B
PLEKHA5	is_ti	0.400928	ns	0.0669804	0.127289	B	B	Naive B
ZNF354A	is_ti	-0.14888	ns	0.06707	0.12744	B	B	Naive B
EIF1	is_ti	-0.0937609	ns	0.0672303	0.127723	B	B	Naive B
ARHGEF26	is_ti	-0.377538	ns	0.0672398	0.127723	B	B	Naive B
C1orf54	is_ti	0.328093	ns	0.0672493	0.127723	B	B	Naive B
BLOC1S1	is_ti	-0.105386	ns	0.067543	0.128245	B	B	Naive B
PSENEN	is_ti	0.151997	ns	0.0675447	0.128245	B	B	Naive B
AC023355.1	is_ti	0.263492	ns	0.0675826	0.128282	B	B	Naive B
EIPR1	is_ti	0.112405	ns	0.0675848	0.128282	B	B	Naive B
AC022509.2	is_ti	-0.246556	ns	0.067826	0.128721	B	B	Naive B
EXOC3-AS1	is_ti	0.267506	ns	0.0679072	0.128855	B	B	Naive B
C9orf3	is_ti	-0.130709	ns	0.0679558	0.128928	B	B	Naive B
RIC8B	is_ti	0.331389	ns	0.0680124	0.129016	B	B	Naive B
MBD1	is_ti	0.141964	ns	0.0680559	0.129079	B	B	Naive B
ABHD8	is_ti	-0.178359	ns	0.068087	0.129118	B	B	Naive B
NFE2L2	is_ti	0.0714738	ns	0.0681537	0.129225	B	B	Naive B
UQCRQ	is_ti	0.146029	ns	0.0682394	0.129368	B	B	Naive B
EGLN1	is_ti	-0.124503	ns	0.0682982	0.129448	B	B	Naive B
TRIM68	is_ti	-0.281961	ns	0.0683023	0.129448	B	B	Naive B
NCLN	is_ti	0.140672	ns	0.068327	0.129476	B	B	Naive B
NOB1	is_ti	-0.144155	ns	0.0683444	0.129489	B	B	Naive B
DDX24	is_ti	0.0777873	ns	0.0683719	0.129522	B	B	Naive B
RBP5	is_ti	0.305885	ns	0.0685582	0.129855	B	B	Naive B
DYNC2H1	is_ti	-0.264901	ns	0.0686131	0.12993	B	B	Naive B
DARS	is_ti	0.0762785	ns	0.0686184	0.12993	B	B	Naive B
E4F1	is_ti	-0.1606	ns	0.0686904	0.130047	B	B	Naive B
ZCCHC3	is_ti	-0.160528	ns	0.0687183	0.130067	B	B	Naive B
LRRC14	is_ti	0.207724	ns	0.0687218	0.130067	B	B	Naive B
RAPGEF4	is_ti	0.335412	ns	0.0688826	0.130351	B	B	Naive B
UBR5	is_ti	-0.088164	ns	0.0689194	0.130376	B	B	Naive B
FCER1G	is_ti	-0.406183	ns	0.0689228	0.130376	B	B	Naive B
RALGAPA2	is_ti	-0.102592	ns	0.0689269	0.130376	B	B	Naive B
AC092835.1	is_ti	-0.228378	ns	0.0689568	0.130405	B	B	Naive B
DIP2A	is_ti	-0.134595	ns	0.068963	0.130405	B	B	Naive B
TIMM21	is_ti	0.153322	ns	0.0690091	0.130473	B	B	Naive B
THAP6	is_ti	-0.107827	ns	0.0690863	0.130599	B	B	Naive B
FOXK1	is_ti	-0.10428	ns	0.0691076	0.130619	B	B	Naive B
FAM20B	is_ti	0.142326	ns	0.0691177	0.130619	B	B	Naive B
MPHOSPH10	is_ti	0.119317	ns	0.0691326	0.130628	B	B	Naive B
PTEN	is_ti	0.074657	ns	0.0691437	0.130629	B	B	Naive B
MANEA-DT	is_ti	0.181036	ns	0.0691769	0.130672	B	B	Naive B
ATG2B	is_ti	-0.134157	ns	0.0692128	0.13072	B	B	Naive B
ZNF226	is_ti	0.108539	ns	0.0692434	0.130758	B	B	Naive B
PRPF6	is_ti	0.0853085	ns	0.0692656	0.130781	B	B	Naive B
SNU13	is_ti	0.0868543	ns	0.0693071	0.130839	B	B	Naive B
CFAP44	is_ti	-0.161047	ns	0.0693808	0.130959	B	B	Naive B
GATAD1	is_ti	-0.113254	ns	0.0694582	0.131085	B	B	Naive B
ZMYM6	is_ti	-0.180775	ns	0.0694846	0.131107	B	B	Naive B
AC006978.2	is_ti	-0.140854	ns	0.0694989	0.131107	B	B	Naive B
MAGEH1	is_ti	-0.194412	ns	0.0695013	0.131107	B	B	Naive B
TIMM50	is_ti	0.180324	ns	0.0695286	0.131139	B	B	Naive B
SEPSECS-AS1	is_ti	-0.218053	ns	0.0696246	0.131301	B	B	Naive B
CENPP	is_ti	-0.16851	ns	0.0696761	0.131378	B	B	Naive B
HIBADH	is_ti	-0.138348	ns	0.0697204	0.131442	B	B	Naive B
BET1	is_ti	0.0838878	ns	0.0698091	0.131589	B	B	Naive B
CNKSR2	is_ti	-0.168886	ns	0.0700445	0.132013	B	B	Naive B
ZFP64	is_ti	-0.152251	ns	0.0701554	0.132188	B	B	Naive B
COMMD6	is_ti	-0.100461	ns	0.0701683	0.132188	B	B	Naive B
ST13	is_ti	0.0865418	ns	0.0701688	0.132188	B	B	Naive B
KLC2	is_ti	-0.23474	ns	0.0702065	0.132239	B	B	Naive B
LAMTOR4	is_ti	0.090437	ns	0.0702545	0.132309	B	B	Naive B
ZNF507	is_ti	0.115576	ns	0.070266	0.132311	B	B	Naive B
AC009495.3	is_ti	-0.272189	ns	0.0702862	0.132329	B	B	Naive B
TRIM8	is_ti	-0.135686	ns	0.0704143	0.132551	B	B	Naive B
AC008781.1	is_ti	0.291887	ns	0.0704443	0.132587	B	B	Naive B
OPA1	is_ti	0.0879949	ns	0.0704551	0.132588	B	B	Naive B
GPKOW	is_ti	-0.182292	ns	0.0705557	0.132757	B	B	Naive B
RSAD1	is_ti	-0.14423	ns	0.0705693	0.132763	B	B	Naive B
AC007566.1	is_ti	-0.159161	ns	0.0705935	0.132789	B	B	Naive B
ZFAND2A	is_ti	-0.179113	ns	0.0707992	0.133146	B	B	Naive B
BABAM1	is_ti	-0.140289	ns	0.0708076	0.133146	B	B	Naive B
HLCS	is_ti	-0.162844	ns	0.0708154	0.133146	B	B	Naive B
RNF122	is_ti	0.147968	ns	0.0709118	0.133304	B	B	Naive B
DPAGT1	is_ti	0.220441	ns	0.0709208	0.133304	B	B	Naive B
DOCK2	is_ti	0.0774437	ns	0.0709692	0.133359	B	B	Naive B
CDC5L	is_ti	0.0893369	ns	0.0709711	0.133359	B	B	Naive B
IGSF8	is_ti	-0.190559	ns	0.0710219	0.133434	B	B	Naive B
EIF1AD	is_ti	0.160677	ns	0.0710488	0.133444	B	B	Naive B
VTA1	is_ti	-0.0931587	ns	0.0710537	0.133444	B	B	Naive B
SLC25A38	is_ti	0.121548	ns	0.0710587	0.133444	B	B	Naive B
ZC3H12D	is_ti	0.104072	ns	0.0711154	0.13353	B	B	Naive B
PTPN4	is_ti	-0.0919675	ns	0.0711329	0.133543	B	B	Naive B
TXNDC11	is_ti	0.13187	ns	0.0711939	0.133638	B	B	Naive B
TP53I13	is_ti	0.162072	ns	0.0712272	0.133669	B	B	Naive B
AKAP8L	is_ti	-0.101878	ns	0.0712318	0.133669	B	B	Naive B
SMPD4	is_ti	-0.121867	ns	0.0712475	0.133678	B	B	Naive B
EMILIN2	is_ti	0.26593	ns	0.0712694	0.133699	B	B	Naive B
POMZP3	is_ti	-0.167859	ns	0.0713837	0.133894	B	B	Naive B
FBXO38	is_ti	-0.114678	ns	0.0713967	0.133898	B	B	Naive B
PLPBP	is_ti	0.114226	ns	0.0714161	0.133914	B	B	Naive B
ZNF264	is_ti	-0.0880653	ns	0.0714788	0.134012	B	B	Naive B
MCM2	is_ti	-0.233532	ns	0.0715137	0.134058	B	B	Naive B
POLR3F	is_ti	-0.15677	ns	0.0715785	0.134159	B	B	Naive B
TMEM141	is_ti	-0.201384	ns	0.0716058	0.13419	B	B	Naive B
ALS2	is_ti	0.183802	ns	0.0716406	0.134235	B	B	Naive B
SCML2	is_ti	-0.354002	ns	0.0716688	0.134253	B	B	Naive B
SLC25A6	is_ti	-0.10107	ns	0.0716714	0.134253	B	B	Naive B
PICALM	is_ti	-0.0856158	ns	0.0716846	0.134258	B	B	Naive B
MDP1	is_ti	-0.266484	ns	0.071792	0.134439	B	B	Naive B
LRRC8D	is_ti	-0.181154	ns	0.0718295	0.134489	B	B	Naive B
SIN3B	is_ti	0.135824	ns	0.0719028	0.134606	B	B	Naive B
MS4A6A	is_ti	-0.420901	ns	0.0719181	0.134615	B	B	Naive B
NEK9	is_ti	-0.125548	ns	0.0721435	0.135016	B	B	Naive B
RANBP3	is_ti	-0.129293	ns	0.0721705	0.135047	B	B	Naive B
TMEM268	is_ti	-0.103792	ns	0.0721999	0.135082	B	B	Naive B
AGAP6	is_ti	-0.174509	ns	0.0722859	0.135222	B	B	Naive B
FH	is_ti	-0.141743	ns	0.0723445	0.135312	B	B	Naive B
PCED1A	is_ti	-0.190742	ns	0.0724328	0.135457	B	B	Naive B
NFRKB	is_ti	-0.154019	ns	0.0724661	0.135499	B	B	Naive B
CEACAM21	is_ti	-0.117152	ns	0.0724813	0.135507	B	B	Naive B
SLC30A1	is_ti	0.368005	ns	0.0725037	0.135529	B	B	Naive B
MCCC2	is_ti	0.0937047	ns	0.0727075	0.135865	B	B	Naive B
DNAJC2	is_ti	0.1018	ns	0.0727127	0.135865	B	B	Naive B
TAOK2	is_ti	0.190311	ns	0.0727216	0.135865	B	B	Naive B
AL009179.1	is_ti	0.267484	ns	0.0727269	0.135865	B	B	Naive B
C4orf48	is_ti	0.173957	ns	0.0727518	0.135891	B	B	Naive B
FP671120.1	is_ti	-0.494537	ns	0.0727815	0.135917	B	B	Naive B
LAMTOR3	is_ti	0.124351	ns	0.0727895	0.135917	B	B	Naive B
MAD2L1BP	is_ti	0.167845	ns	0.0727979	0.135917	B	B	Naive B
NAA10	is_ti	0.143185	ns	0.0729117	0.136109	B	B	Naive B
C4orf3	is_ti	0.0963983	ns	0.0729366	0.136135	B	B	Naive B
MRPS31	is_ti	0.0907551	ns	0.0729548	0.136149	B	B	Naive B
MMS19	is_ti	-0.119271	ns	0.0730217	0.136254	B	B	Naive B
SMG6	is_ti	0.104965	ns	0.0730429	0.136273	B	B	Naive B
TDRD3	is_ti	-0.124991	ns	0.0731503	0.136453	B	B	Naive B
HEATR3	is_ti	-0.153481	ns	0.0731862	0.1365	B	B	Naive B
AC079193.2	is_ti	-0.26479	ns	0.0732646	0.136626	B	B	Naive B
HAT1	is_ti	0.0900603	ns	0.0734717	0.136991	B	B	Naive B
NINJ2	is_ti	0.179753	ns	0.073551	0.137119	B	B	Naive B
RBAK-RBAKDN	is_ti	-0.107248	ns	0.0736034	0.137196	B	B	Naive B
ADAR	is_ti	0.101444	ns	0.0736977	0.137352	B	B	Naive B
AC020661.3	is_ti	-0.23476	ns	0.0737237	0.137361	B	B	Naive B
PJA2	is_ti	-0.0683047	ns	0.0737246	0.137361	B	B	Naive B
CS	is_ti	-0.126595	ns	0.0738605	0.137588	B	B	Naive B
TMEM260	is_ti	-0.095575	ns	0.0738683	0.137588	B	B	Naive B
ILK	is_ti	0.12016	ns	0.0738832	0.137595	B	B	Naive B
IGHV1-69D	is_ti	-0.336477	ns	0.073975	0.137746	B	B	Naive B
CEP72	is_ti	0.249427	ns	0.0740391	0.137845	B	B	Naive B
MTFR1L	is_ti	0.180879	ns	0.0740508	0.137846	B	B	Naive B
SUCLA2	is_ti	-0.0984944	ns	0.0740849	0.137889	B	B	Naive B
SOX30	is_ti	0.326128	ns	0.0741614	0.138011	B	B	Naive B
WDR59	is_ti	0.118203	ns	0.0743164	0.138279	B	B	Naive B
C9orf147	is_ti	-0.191339	ns	0.0744291	0.138468	B	B	Naive B
TAF5	is_ti	-0.188109	ns	0.0745336	0.138638	B	B	Naive B
MAD2L1	is_ti	0.258491	ns	0.0745464	0.138638	B	B	Naive B
CHKA	is_ti	0.16458	ns	0.0745535	0.138638	B	B	Naive B
EXOSC5	is_ti	0.140037	ns	0.0746092	0.138721	B	B	Naive B
TUSC2	is_ti	0.135223	ns	0.0747175	0.138902	B	B	Naive B
AC133550.1	is_ti	0.315531	ns	0.0747358	0.138915	B	B	Naive B
TMEM14A	is_ti	-0.226357	ns	0.0747751	0.138958	B	B	Naive B
DMWD	is_ti	0.161856	ns	0.0747812	0.138958	B	B	Naive B
ZMYND11	is_ti	0.112862	ns	0.0748121	0.138986	B	B	Naive B
LINC01560	is_ti	0.290656	ns	0.0748217	0.138986	B	B	Naive B
AL591767.1	is_ti	0.250178	ns	0.0748293	0.138986	B	B	Naive B
TPRKB	is_ti	0.126668	ns	0.0749102	0.139116	B	B	Naive B
RNF34	is_ti	-0.0938468	ns	0.0750406	0.139337	B	B	Naive B
CCP110	is_ti	-0.177001	ns	0.0750876	0.139404	B	B	Naive B
ASXL1	is_ti	-0.0997863	ns	0.0751853	0.139551	B	B	Naive B
DPY19L4	is_ti	0.167749	ns	0.0751893	0.139551	B	B	Naive B
LIMK2	is_ti	0.218798	ns	0.0752041	0.139558	B	B	Naive B
ANO9	is_ti	-0.387527	ns	0.0752396	0.139604	B	B	Naive B
COQ7	is_ti	0.174765	ns	0.0752809	0.13966	B	B	Naive B
ZSCAN29	is_ti	-0.177419	ns	0.0753336	0.139737	B	B	Naive B
FBLN2	is_ti	0.35588	ns	0.075365	0.139774	B	B	Naive B
CTBP1	is_ti	-0.115669	ns	0.0754222	0.13986	B	B	Naive B
UBTF	is_ti	0.0832942	ns	0.0754382	0.139869	B	B	Naive B
CHCHD5	is_ti	-0.151981	ns	0.0755224	0.140004	B	B	Naive B
PLCL1	is_ti	0.384672	ns	0.0755589	0.140051	B	B	Naive B
FBXO8	is_ti	-0.146392	ns	0.0756472	0.140194	B	B	Naive B
LETM1	is_ti	0.161621	ns	0.0756687	0.140213	B	B	Naive B
LTN1	is_ti	0.0882149	ns	0.075852	0.140532	B	B	Naive B
RAD18	is_ti	0.145742	ns	0.0758637	0.140533	B	B	Naive B
RNF19B	is_ti	-0.174214	ns	0.0758773	0.140537	B	B	Naive B
MCMBP	is_ti	-0.100708	ns	0.0759215	0.140599	B	B	Naive B
MED16	is_ti	0.168238	ns	0.0760327	0.140769	B	B	Naive B
AC139530.1	is_ti	-0.211124	ns	0.0760358	0.140769	B	B	Naive B
AC055822.1	is_ti	-0.271658	ns	0.0760792	0.140826	B	B	Naive B
HILPDA	is_ti	-0.237924	ns	0.076089	0.140826	B	B	Naive B
SWI5	is_ti	0.153467	ns	0.076102	0.140829	B	B	Naive B
GPI	is_ti	0.128762	ns	0.0761965	0.140981	B	B	Naive B
CACNB4	is_ti	0.289962	ns	0.0762065	0.140981	B	B	Naive B
CXXC1	is_ti	-0.150406	ns	0.0762322	0.141008	B	B	Naive B
RING1	is_ti	0.139403	ns	0.0762628	0.141043	B	B	Naive B
TMEM232	is_ti	-0.272725	ns	0.0763014	0.141094	B	B	Naive B
COPA	is_ti	0.0742695	ns	0.0763374	0.14114	B	B	Naive B
GTF2F1	is_ti	0.110613	ns	0.0765558	0.141523	B	B	Naive B
ACAP2	is_ti	-0.0826621	ns	0.076664	0.141684	B	B	Naive B
C21orf62-AS1	is_ti	-0.157319	ns	0.0766655	0.141684	B	B	Naive B
TTBK2	is_ti	-0.112929	ns	0.0767009	0.141728	B	B	Naive B
HAUS2	is_ti	-0.144577	ns	0.0768339	0.141953	B	B	Naive B
GNB5	is_ti	0.0842806	ns	0.0769757	0.142194	B	B	Naive B
TAF4	is_ti	0.146087	ns	0.0770929	0.14239	B	B	Naive B
LHX4	is_ti	-0.261333	ns	0.0771417	0.142459	B	B	Naive B
AL354809.1	is_ti	-0.282654	ns	0.0772068	0.142539	B	B	Naive B
CFLAR-AS1	is_ti	-0.198151	ns	0.0772077	0.142539	B	B	Naive B
INTS10	is_ti	-0.0936446	ns	0.0772248	0.14255	B	B	Naive B
RNFT1	is_ti	0.110021	ns	0.0772773	0.142612	B	B	Naive B
AL133227.1	is_ti	0.236305	ns	0.0772815	0.142612	B	B	Naive B
LRRC69	is_ti	0.17538	ns	0.0773478	0.142714	B	B	Naive B
SPTSSA	is_ti	-0.243854	ns	0.0773865	0.142764	B	B	Naive B
AP002892.1	is_ti	0.312187	ns	0.0775362	0.143019	B	B	Naive B
PDK1	is_ti	0.131565	ns	0.0775568	0.143036	B	B	Naive B
SNAPC5	is_ti	0.139523	ns	0.077571	0.143041	B	B	Naive B
ACTR5	is_ti	0.173067	ns	0.0776663	0.143179	B	B	Naive B
SUZ12	is_ti	-0.0771176	ns	0.0776682	0.143179	B	B	Naive B
IRF2BP2	is_ti	-0.13361	ns	0.0777726	0.14335	B	B	Naive B
NDUFA2	is_ti	0.116991	ns	0.0777933	0.143367	B	B	Naive B
AC009495.1	is_ti	-0.216954	ns	0.0779702	0.143671	B	B	Naive B
ESCO1	is_ti	0.090491	ns	0.0779808	0.143671	B	B	Naive B
AC008551.1	is_ti	0.284854	ns	0.0780363	0.143752	B	B	Naive B
PSMD4	is_ti	0.0882144	ns	0.0780888	0.143827	B	B	Naive B
AP4B1	is_ti	0.139427	ns	0.0781278	0.143878	B	B	Naive B
ZNF786	is_ti	0.134514	ns	0.0784808	0.144507	B	B	Naive B
MTX1	is_ti	0.164909	ns	0.0785763	0.144661	B	B	Naive B
AC079089.1	is_ti	0.219396	ns	0.0786192	0.144714	B	B	Naive B
PGLS	is_ti	0.112425	ns	0.0786277	0.144714	B	B	Naive B
BDNF-AS	is_ti	-0.195666	ns	0.0787091	0.144819	B	B	Naive B
INO80E	is_ti	0.157539	ns	0.0787192	0.144819	B	B	Naive B
DUSP3	is_ti	0.355783	ns	0.0787199	0.144819	B	B	Naive B
RAB26	is_ti	0.369854	ns	0.0787311	0.144819	B	B	Naive B
PDZD11	is_ti	0.210969	ns	0.0788034	0.144931	B	B	Naive B
AOAH	is_ti	-0.212045	ns	0.078847	0.14499	B	B	Naive B
UBAP2L	is_ti	0.0824555	ns	0.0790907	0.145417	B	B	Naive B
PCNX1	is_ti	-0.0986495	ns	0.0791293	0.145466	B	B	Naive B
TBL3	is_ti	0.198576	ns	0.0791799	0.145538	B	B	Naive B
TPP1	is_ti	0.119905	ns	0.0792166	0.145584	B	B	Naive B
CTBP1-AS	is_ti	0.294215	ns	0.0793194	0.145752	B	B	Naive B
TMEM205	is_ti	0.132504	ns	0.0793517	0.145781	B	B	Naive B
TSC22D1	is_ti	-0.206181	ns	0.0793583	0.145781	B	B	Naive B
SNAP47	is_ti	0.153936	ns	0.0795045	0.146028	B	B	Naive B
AC055713.1	is_ti	0.234924	ns	0.0795842	0.146153	B	B	Naive B
ANKRD17	is_ti	0.0825774	ns	0.0796372	0.146229	B	B	Naive B
ZNF440	is_ti	0.189256	ns	0.0796748	0.146276	B	B	Naive B
GRB2	is_ti	-0.065515	ns	0.0797568	0.146406	B	B	Naive B
GLMP	is_ti	0.320284	ns	0.0798096	0.146481	B	B	Naive B
CAMKMT	is_ti	-0.113584	ns	0.079906	0.146636	B	B	Naive B
USP33	is_ti	-0.0856569	ns	0.0801067	0.146983	B	B	Naive B
AC091133.1	is_ti	-0.303973	ns	0.0801699	0.147078	B	B	Naive B
MIEN1	is_ti	0.116325	ns	0.0802416	0.147188	B	B	Naive B
CORO7	is_ti	-0.186006	ns	0.080319	0.147308	B	B	Naive B
ADAMTS6	is_ti	0.184103	ns	0.0803407	0.147327	B	B	Naive B
TOP1MT	is_ti	-0.2031	ns	0.080391	0.147397	B	B	Naive B
AC007347.1	is_ti	-0.284987	ns	0.080522	0.147616	B	B	Naive B
AC004148.2	is_ti	0.250705	ns	0.0805369	0.147622	B	B	Naive B
FIZ1	is_ti	0.208751	ns	0.080585	0.147685	B	B	Naive B
CASP2	is_ti	0.105116	ns	0.0805948	0.147685	B	B	Naive B
HMGN3	is_ti	-0.112632	ns	0.0806792	0.147803	B	B	Naive B
AC002429.2	is_ti	-0.268065	ns	0.080683	0.147803	B	B	Naive B
AC107464.3	is_ti	0.212043	ns	0.0807677	0.147937	B	B	Naive B
SRSF6	is_ti	-0.112316	ns	0.0808514	0.148068	B	B	Naive B
MDH2	is_ti	-0.144664	ns	0.0808797	0.148085	B	B	Naive B
ASTN2	is_ti	-0.226133	ns	0.0808869	0.148085	B	B	Naive B
SEC16A	is_ti	0.112372	ns	0.0808957	0.148085	B	B	Naive B
AL844908.1	is_ti	0.24503	ns	0.0809409	0.148146	B	B	Naive B
AL122035.1	is_ti	0.173984	ns	0.0809564	0.148153	B	B	Naive B
PSMD5	is_ti	-0.111047	ns	0.081247	0.148663	B	B	Naive B
ACD	is_ti	-0.190836	ns	0.0813222	0.148779	B	B	Naive B
ARID5A	is_ti	0.159299	ns	0.0813351	0.14878	B	B	Naive B
ALKBH5	is_ti	-0.112447	ns	0.0813557	0.148797	B	B	Naive B
ZSCAN30	is_ti	0.122938	ns	0.0813962	0.148849	B	B	Naive B
RLIM	is_ti	-0.103285	ns	0.0815051	0.149026	B	B	Naive B
ZNF25	is_ti	-0.179376	ns	0.0816597	0.149277	B	B	Naive B
KPNA5	is_ti	-0.0806721	ns	0.0816661	0.149277	B	B	Naive B
GTF2H2C	is_ti	-0.157157	ns	0.0816855	0.149291	B	B	Naive B
PELP1	is_ti	0.131049	ns	0.0817342	0.149358	B	B	Naive B
ROCK2	is_ti	0.117863	ns	0.0818164	0.149487	B	B	Naive B
AC025043.1	is_ti	-0.215469	ns	0.0819009	0.149619	B	B	Naive B
VPS37A	is_ti	-0.113517	ns	0.0821098	0.149979	B	B	Naive B
STRAP	is_ti	0.0965184	ns	0.0821591	0.150047	B	B	Naive B
AC118553.2	is_ti	0.26303	ns	0.0822182	0.150113	B	B	Naive B
RMDN3	is_ti	0.165592	ns	0.0822191	0.150113	B	B	Naive B
GK	is_ti	-0.274482	ns	0.0822954	0.150231	B	B	Naive B
ATMIN	is_ti	-0.147915	ns	0.0826132	0.150773	B	B	Naive B
MED17	is_ti	-0.145665	ns	0.0826166	0.150773	B	B	Naive B
SRRD	is_ti	0.16107	ns	0.0826554	0.150822	B	B	Naive B
PGAP3	is_ti	0.233044	ns	0.0830453	0.151512	B	B	Naive B
AC105285.1	is_ti	0.175206	ns	0.0830674	0.15153	B	B	Naive B
RPS4X	is_ti	-0.0891312	ns	0.083162	0.15168	B	B	Naive B
RIDA	is_ti	0.161424	ns	0.0832253	0.151774	B	B	Naive B
RMI1	is_ti	0.151955	ns	0.0832977	0.151858	B	B	Naive B
IPO9-AS1	is_ti	-0.232771	ns	0.0833169	0.151858	B	B	Naive B
DOCK5	is_ti	0.39875	ns	0.0833173	0.151858	B	B	Naive B
ZDBF2	is_ti	-0.181952	ns	0.0833246	0.151858	B	B	Naive B
SNIP1	is_ti	-0.131302	ns	0.0833318	0.151858	B	B	Naive B
GNG8	is_ti	0.328751	ns	0.0833831	0.151929	B	B	Naive B
CDKL1	is_ti	-0.151247	ns	0.0834693	0.152064	B	B	Naive B
RBM34	is_ti	-0.182734	ns	0.0835268	0.152147	B	B	Naive B
MEGF8	is_ti	0.195741	ns	0.0835481	0.152164	B	B	Naive B
TMEM254	is_ti	-0.169863	ns	0.0835764	0.152176	B	B	Naive B
PSMD2	is_ti	0.104039	ns	0.0835792	0.152176	B	B	Naive B
AL049650.1	is_ti	-0.2306	ns	0.0836357	0.152257	B	B	Naive B
RAD54L2	is_ti	-0.122394	ns	0.0836596	0.152278	B	B	Naive B
LCN8	is_ti	-0.410907	ns	0.0837358	0.152379	B	B	Naive B
LARP1B	is_ti	-0.180836	ns	0.0837392	0.152379	B	B	Naive B
SYP	is_ti	0.309109	ns	0.0838399	0.15254	B	B	Naive B
CSTF2T	is_ti	0.14098	ns	0.0839412	0.152702	B	B	Naive B
COMMD2	is_ti	-0.114569	ns	0.084086	0.152944	B	B	Naive B
ALG1L2	is_ti	-0.241717	ns	0.0841808	0.153094	B	B	Naive B
NUP43	is_ti	-0.100217	ns	0.0842292	0.15316	B	B	Naive B
PPP2R5A	is_ti	-0.0862172	ns	0.0842632	0.153199	B	B	Naive B
COASY	is_ti	0.19134	ns	0.0842806	0.153209	B	B	Naive B
APOA1-AS	is_ti	0.234497	ns	0.084336	0.153265	B	B	Naive B
SMNDC1	is_ti	-0.0987643	ns	0.0843433	0.153265	B	B	Naive B
ZKSCAN2	is_ti	-0.252409	ns	0.0843482	0.153265	B	B	Naive B
SP140	is_ti	0.0830575	ns	0.0843663	0.153276	B	B	Naive B
KDELR1	is_ti	0.118414	ns	0.0844017	0.153318	B	B	Naive B
TRMT10A	is_ti	0.173043	ns	0.0844157	0.153321	B	B	Naive B
LRRC58	is_ti	-0.10155	ns	0.0844448	0.153352	B	B	Naive B
C16orf74	is_ti	-0.120855	ns	0.0845433	0.153508	B	B	Naive B
NDUFS2	is_ti	0.10225	ns	0.0846082	0.153604	B	B	Naive B
BMT2	is_ti	-0.102194	ns	0.0846747	0.153702	B	B	Naive B
COQ6	is_ti	-0.156203	ns	0.0847622	0.153839	B	B	Naive B
SYCE2	is_ti	-0.303043	ns	0.0849624	0.15418	B	B	Naive B
NCOA1	is_ti	-0.0852854	ns	0.0849956	0.154218	B	B	Naive B
LYG2	is_ti	0.268005	ns	0.0850414	0.154279	B	B	Naive B
PDHA1	is_ti	0.138043	ns	0.0851439	0.154422	B	B	Naive B
LIMD1	is_ti	-0.0912006	ns	0.0851447	0.154422	B	B	Naive B
UEVLD	is_ti	0.145075	ns	0.0852652	0.154601	B	B	Naive B
NAV1	is_ti	-0.230596	ns	0.085268	0.154601	B	B	Naive B
CALCRL	is_ti	0.343499	ns	0.0853253	0.154682	B	B	Naive B
UBAP1L	is_ti	-0.150893	ns	0.0853574	0.154718	B	B	Naive B
TAS2R4	is_ti	0.240845	ns	0.0854506	0.154865	B	B	Naive B
ZFP36	is_ti	-0.115528	ns	0.0856537	0.15521	B	B	Naive B
PABPC1L	is_ti	-0.156505	ns	0.0856847	0.155244	B	B	Naive B
YIPF2	is_ti	0.203462	ns	0.085731	0.155306	B	B	Naive B
BNIP1	is_ti	0.175126	ns	0.0857958	0.1554	B	B	Naive B
SRI	is_ti	0.126309	ns	0.0858247	0.15543	B	B	Naive B
C2CD3	is_ti	0.107621	ns	0.0859202	0.155581	B	B	Naive B
HM13	is_ti	0.0915458	ns	0.0859547	0.155621	B	B	Naive B
UBE2Q1	is_ti	0.125136	ns	0.0859788	0.155634	B	B	Naive B
DPH6-DT	is_ti	-0.223821	ns	0.0859867	0.155634	B	B	Naive B
SCAF8	is_ti	-0.0843832	ns	0.0860984	0.155814	B	B	Naive B
PPP1R11	is_ti	0.0977323	ns	0.0861413	0.155869	B	B	Naive B
C19orf18	is_ti	-0.233954	ns	0.0862703	0.15608	B	B	Naive B
SLC39A14	is_ti	-0.398559	ns	0.0863477	0.156197	B	B	Naive B
TGFBR1	is_ti	0.129846	ns	0.0863619	0.156201	B	B	Naive B
TNPO3	is_ti	-0.0875363	ns	0.086632	0.156666	B	B	Naive B
PITPNA	is_ti	0.111372	ns	0.0867768	0.156906	B	B	Naive B
GRSF1	is_ti	-0.101	ns	0.0868332	0.156966	B	B	Naive B
NCKAP5	is_ti	0.414146	ns	0.0868353	0.156966	B	B	Naive B
TIMM10	is_ti	0.148247	ns	0.0870511	0.157334	B	B	Naive B
LAIR1	is_ti	-0.115626	ns	0.087066	0.157338	B	B	Naive B
RAB15	is_ti	-0.326316	ns	0.0870816	0.157343	B	B	Naive B
NAXE	is_ti	0.164516	ns	0.0871501	0.157445	B	B	Naive B
AL109741.1	is_ti	0.215921	ns	0.0871711	0.15746	B	B	Naive B
CDKN2AIPNL	is_ti	-0.145186	ns	0.0872716	0.157588	B	B	Naive B
CLIP4	is_ti	0.25755	ns	0.0872773	0.157588	B	B	Naive B
AC245452.1	is_ti	0.221836	ns	0.0872833	0.157588	B	B	Naive B
NUP54	is_ti	-0.101697	ns	0.0872922	0.157588	B	B	Naive B
EBP	is_ti	0.17751	ns	0.0873865	0.157735	B	B	Naive B
DCUN1D2	is_ti	-0.170134	ns	0.087422	0.157777	B	B	Naive B
AP2M1	is_ti	-0.0961848	ns	0.0875183	0.157928	B	B	Naive B
CREBL2	is_ti	-0.143211	ns	0.0875822	0.15802	B	B	Naive B
PDCD2L	is_ti	-0.193548	ns	0.0876845	0.158182	B	B	Naive B
VPS8	is_ti	-0.0924863	ns	0.0877161	0.158205	B	B	Naive B
DDN-AS1	is_ti	-0.206544	ns	0.0877319	0.158205	B	B	Naive B
PTCD2	is_ti	-0.174279	ns	0.0877349	0.158205	B	B	Naive B
REL	is_ti	-0.0844975	ns	0.087794	0.158289	B	B	Naive B
UBE2V1	is_ti	0.167399	ns	0.0879318	0.158504	B	B	Naive B
PGRMC1	is_ti	-0.314704	ns	0.0879386	0.158504	B	B	Naive B
UBL3	is_ti	-0.0991965	ns	0.0879787	0.158554	B	B	Naive B
CEP83	is_ti	0.12421	ns	0.0880044	0.158577	B	B	Naive B
DHX9	is_ti	-0.0785892	ns	0.0881749	0.158862	B	B	Naive B
ZHX3	is_ti	-0.166568	ns	0.0882448	0.158939	B	B	Naive B
DNPEP	is_ti	0.156382	ns	0.0882537	0.158939	B	B	Naive B
MAEA	is_ti	-0.0961104	ns	0.0882558	0.158939	B	B	Naive B
ZNF473	is_ti	0.208427	ns	0.0882912	0.15898	B	B	Naive B
GOSR2	is_ti	0.125176	ns	0.0884301	0.159207	B	B	Naive B
RASA4	is_ti	-0.201233	ns	0.0884678	0.159252	B	B	Naive B
FARP1	is_ti	-0.329586	ns	0.0886334	0.159527	B	B	Naive B
SGMS1	is_ti	0.0795941	ns	0.0886718	0.159568	B	B	Naive B
GTF2A1	is_ti	-0.0887166	ns	0.0886816	0.159568	B	B	Naive B
AC004158.1	is_ti	-0.225193	ns	0.0886966	0.159572	B	B	Naive B
TRAPPC6A	is_ti	-0.10286	ns	0.088709	0.159572	B	B	Naive B
ZNF444	is_ti	-0.171727	ns	0.0887222	0.159573	B	B	Naive B
KIF5B	is_ti	0.0945784	ns	0.0887637	0.159625	B	B	Naive B
DNAJC4	is_ti	0.124	ns	0.0888152	0.159694	B	B	Naive B
ALKBH1	is_ti	-0.141362	ns	0.0888832	0.159785	B	B	Naive B
LIN7B	is_ti	-0.24219	ns	0.0889023	0.159785	B	B	Naive B
NFIC	is_ti	-0.120816	ns	0.088904	0.159785	B	B	Naive B
SSR2	is_ti	-0.0908791	ns	0.0889621	0.159867	B	B	Naive B
MCAT	is_ti	0.256957	ns	0.0889873	0.159889	B	B	Naive B
GRHPR	is_ti	-0.122498	ns	0.0890845	0.160041	B	B	Naive B
TWF1	is_ti	0.174505	ns	0.0894588	0.16069	B	B	Naive B
SNX11	is_ti	-0.150243	ns	0.0895069	0.160754	B	B	Naive B
JAZF1	is_ti	0.0911118	ns	0.0895263	0.160766	B	B	Naive B
ARHGAP15	is_ti	-0.0748473	ns	0.0896743	0.161009	B	B	Naive B
SPACA6	is_ti	0.26022	ns	0.0897233	0.161073	B	B	Naive B
BYSL	is_ti	0.208155	ns	0.0897691	0.161133	B	B	Naive B
FAM213A	is_ti	0.26185	ns	0.0898607	0.161274	B	B	Naive B
GPR137B	is_ti	-0.182277	ns	0.0899254	0.161367	B	B	Naive B
LINC00513	is_ti	-0.0963647	ns	0.0899607	0.161407	B	B	Naive B
TARS2	is_ti	0.138588	ns	0.0900205	0.161491	B	B	Naive B
CDC23	is_ti	0.129185	ns	0.0901533	0.161706	B	B	Naive B
ZNF407	is_ti	0.0874842	ns	0.0901656	0.161706	B	B	Naive B
ZNF143	is_ti	0.0936127	ns	0.0903454	0.162005	B	B	Naive B
EXT2	is_ti	-0.148119	ns	0.0904172	0.162097	B	B	Naive B
MIEF2	is_ti	-0.287089	ns	0.0904225	0.162097	B	B	Naive B
RAB4B	is_ti	-0.173635	ns	0.0905827	0.162361	B	B	Naive B
PTOV1-AS1	is_ti	-0.247129	ns	0.0906691	0.162492	B	B	Naive B
C20orf96	is_ti	0.267946	ns	0.0906855	0.162499	B	B	Naive B
MAP10	is_ti	0.263773	ns	0.0907447	0.162575	B	B	Naive B
SSR1	is_ti	-0.0668551	ns	0.0907538	0.162575	B	B	Naive B
TRAPPC11	is_ti	-0.0955754	ns	0.09087	0.16276	B	B	Naive B
RBBP9	is_ti	0.213761	ns	0.0909425	0.162866	B	B	Naive B
TRPM7	is_ti	-0.0833555	ns	0.0909619	0.162878	B	B	Naive B
NIPSNAP3A	is_ti	-0.157604	ns	0.0910928	0.163084	B	B	Naive B
RNF114	is_ti	0.105549	ns	0.0911032	0.163084	B	B	Naive B
HIST1H2AC	is_ti	0.142441	ns	0.0911669	0.163175	B	B	Naive B
B3GNT2	is_ti	-0.131508	ns	0.0912888	0.16337	B	B	Naive B
KNL1	is_ti	-0.236508	ns	0.0913316	0.163423	B	B	Naive B
VMAC	is_ti	-0.223986	ns	0.0915894	0.163861	B	B	Naive B
ERV3-1	is_ti	0.133929	ns	0.0916172	0.163888	B	B	Naive B
FAM84B	is_ti	-0.333148	ns	0.0916592	0.163939	B	B	Naive B
KCNMB3	is_ti	0.20029	ns	0.0917726	0.164104	B	B	Naive B
IL10RB	is_ti	-0.187293	ns	0.0917777	0.164104	B	B	Naive B
CDIP1	is_ti	-0.169846	ns	0.0918026	0.164126	B	B	Naive B
CYP1B1-AS1	is_ti	0.334221	ns	0.0918464	0.164181	B	B	Naive B
VBP1	is_ti	0.109885	ns	0.0919761	0.164389	B	B	Naive B
MATN1-AS1	is_ti	-0.214631	ns	0.0920035	0.164415	B	B	Naive B
UCK2	is_ti	0.23637	ns	0.0920906	0.164547	B	B	Naive B
ALDH18A1	is_ti	0.179248	ns	0.0921213	0.164578	B	B	Naive B
FCRLB	is_ti	-0.242924	ns	0.0922367	0.164741	B	B	Naive B
LINC01948	is_ti	0.238228	ns	0.0922385	0.164741	B	B	Naive B
POLI	is_ti	0.152084	ns	0.0922595	0.164755	B	B	Naive B
PRICKLE3	is_ti	0.192887	ns	0.092289	0.164775	B	B	Naive B
PEX14	is_ti	-0.12225	ns	0.0922969	0.164775	B	B	Naive B
AC006333.2	is_ti	0.276352	ns	0.0923844	0.164907	B	B	Naive B
PITPNM1	is_ti	0.167733	ns	0.0924211	0.164949	B	B	Naive B
DHX8	is_ti	-0.105866	ns	0.0924578	0.164992	B	B	Naive B
TWF2	is_ti	0.123943	ns	0.0924991	0.165042	B	B	Naive B
MRPS36	is_ti	0.0927153	ns	0.0925498	0.165109	B	B	Naive B
TMEM209	is_ti	-0.123376	ns	0.0927311	0.165409	B	B	Naive B
MT2A	is_ti	-0.410649	ns	0.0927759	0.165465	B	B	Naive B
KCMF1	is_ti	0.0905673	ns	0.0927896	0.165466	B	B	Naive B
AKAP10	is_ti	0.0815003	ns	0.0928843	0.165611	B	B	Naive B
PLEKHA4	is_ti	-0.294798	ns	0.0929234	0.165658	B	B	Naive B
TMEM106A	is_ti	0.10681	ns	0.0929577	0.165695	B	B	Naive B
AC233976.1	is_ti	-0.255657	ns	0.0930105	0.165766	B	B	Naive B
ZNF561	is_ti	0.133117	ns	0.0931488	0.165989	B	B	Naive B
ZNF529	is_ti	-0.0936284	ns	0.0932134	0.16608	B	B	Naive B
NPIPB12	is_ti	0.254169	ns	0.0932451	0.166101	B	B	Naive B
SFT2D2	is_ti	-0.079997	ns	0.0932619	0.166101	B	B	Naive B
POFUT1	is_ti	0.127548	ns	0.0932645	0.166101	B	B	Naive B
FAM199X	is_ti	-0.125767	ns	0.093347	0.166224	B	B	Naive B
C18orf21	is_ti	0.144705	ns	0.093408	0.166309	B	B	Naive B
LRWD1	is_ti	-0.180633	ns	0.0934494	0.166359	B	B	Naive B
TRIM22	is_ti	-0.10517	ns	0.093965	0.167253	B	B	Naive B
VPS9D1	is_ti	0.170442	ns	0.0940277	0.167336	B	B	Naive B
MAPK1	is_ti	-0.0708901	ns	0.0940384	0.167336	B	B	Naive B
PHACTR2	is_ti	0.157214	ns	0.0941464	0.167505	B	B	Naive B
SLC35D1	is_ti	-0.141436	ns	0.0941971	0.167548	B	B	Naive B
ACCS	is_ti	-0.218974	ns	0.0941973	0.167548	B	B	Naive B
UBAP1	is_ti	0.105109	ns	0.0942365	0.167594	B	B	Naive B
AC091180.5	is_ti	0.205922	ns	0.0943657	0.1678	B	B	Naive B
STK19	is_ti	-0.181284	ns	0.0944476	0.167922	B	B	Naive B
CEBPZ	is_ti	0.0903016	ns	0.0946268	0.168198	B	B	Naive B
CD302	is_ti	-0.321388	ns	0.0946338	0.168198	B	B	Naive B
CDH13	is_ti	-0.414639	ns	0.0946433	0.168198	B	B	Naive B
LRRC47	is_ti	-0.150546	ns	0.0947938	0.168428	B	B	Naive B
TNKS2-AS1	is_ti	0.23537	ns	0.0947995	0.168428	B	B	Naive B
UPRT	is_ti	-0.150622	ns	0.0948172	0.168433	B	B	Naive B
AC069185.1	is_ti	-0.26276	ns	0.0948294	0.168433	B	B	Naive B
SERPINB6	is_ti	-0.27925	ns	0.094896	0.168528	B	B	Naive B
C6orf99	is_ti	0.252735	ns	0.09492	0.168547	B	B	Naive B
ZNF671	is_ti	-0.141054	ns	0.0949647	0.168602	B	B	Naive B
ZNF416	is_ti	0.210721	ns	0.0949914	0.168605	B	B	Naive B
PHOSPHO2	is_ti	-0.235973	ns	0.0949931	0.168605	B	B	Naive B
ADPRH	is_ti	0.219585	ns	0.0950359	0.168657	B	B	Naive B
SENP2	is_ti	-0.0835173	ns	0.0951373	0.168794	B	B	Naive B
C14orf93	is_ti	-0.134743	ns	0.0951457	0.168794	B	B	Naive B
PGBD4	is_ti	-0.179024	ns	0.0951535	0.168794	B	B	Naive B
ZBTB20-AS3	is_ti	-0.305569	ns	0.0952199	0.168888	B	B	Naive B
COA3	is_ti	0.138471	ns	0.0953471	0.169075	B	B	Naive B
POP7	is_ti	0.162233	ns	0.0953524	0.169075	B	B	Naive B
LAMP2	is_ti	0.107083	ns	0.0954078	0.16915	B	B	Naive B
DIDO1	is_ti	0.0713579	ns	0.0954258	0.169158	B	B	Naive B
HKR1	is_ti	0.0926226	ns	0.0955626	0.169376	B	B	Naive B
ASB3	is_ti	-0.159959	ns	0.0957502	0.16967	B	B	Naive B
CDC37L1	is_ti	-0.107841	ns	0.0957552	0.16967	B	B	Naive B
ZNF202	is_ti	0.202367	ns	0.095799	0.169724	B	B	Naive B
CEP76	is_ti	-0.160263	ns	0.0958289	0.169753	B	B	Naive B
STK35	is_ti	0.133843	ns	0.0958565	0.169777	B	B	Naive B
ZNF707	is_ti	-0.181753	ns	0.0959597	0.169936	B	B	Naive B
CFAP298	is_ti	-0.119913	ns	0.095989	0.169964	B	B	Naive B
ENTPD5	is_ti	-0.266863	ns	0.0960098	0.169977	B	B	Naive B
PDLIM5	is_ti	-0.192993	ns	0.0960485	0.170022	B	B	Naive B
LSM2	is_ti	0.104929	ns	0.0960806	0.170054	B	B	Naive B
TMEM104	is_ti	0.233935	ns	0.0960944	0.170055	B	B	Naive B
ZC3H4	is_ti	0.0935086	ns	0.0961202	0.170076	B	B	Naive B
RPS6	is_ti	-0.0920885	ns	0.0961751	0.170119	B	B	Naive B
IRAK1	is_ti	0.139918	ns	0.0961866	0.170119	B	B	Naive B
ZNF502	is_ti	0.226245	ns	0.096191	0.170119	B	B	Naive B
HIVEP1	is_ti	-0.1069	ns	0.0962107	0.170119	B	B	Naive B
AC006504.5	is_ti	-0.116599	ns	0.0962119	0.170119	B	B	Naive B
AC027682.4	is_ti	0.156011	ns	0.0962604	0.170181	B	B	Naive B
KLHL21	is_ti	-0.208424	ns	0.0962915	0.170212	B	B	Naive B
TAF10	is_ti	-0.0972952	ns	0.0963662	0.17032	B	B	Naive B
SRSF4	is_ti	-0.0667234	ns	0.0964575	0.170457	B	B	Naive B
AC105402.3	is_ti	-0.3274	ns	0.0965407	0.17058	B	B	Naive B
ZADH2	is_ti	-0.14117	ns	0.0967905	0.170997	B	B	Naive B
AC020910.4	is_ti	-0.275873	ns	0.0968098	0.171007	B	B	Naive B
TMEM165	is_ti	0.0790278	ns	0.0968255	0.171011	B	B	Naive B
TMEM199	is_ti	0.131148	ns	0.0970684	0.171416	B	B	Naive B
NIPAL2	is_ti	-0.233943	ns	0.0971623	0.171558	B	B	Naive B
GALNT7	is_ti	-0.195213	ns	0.0972839	0.171748	B	B	Naive B
TDP2	is_ti	-0.174297	ns	0.0974172	0.171959	B	B	Naive B
SNX18	is_ti	0.106198	ns	0.0974925	0.172037	B	B	Naive B
FTH1	is_ti	0.0929528	ns	0.0975002	0.172037	B	B	Naive B
ARHGAP21	is_ti	0.287939	ns	0.0975021	0.172037	B	B	Naive B
AL157786.1	is_ti	0.164246	ns	0.0975511	0.172093	B	B	Naive B
DCAF16	is_ti	-0.119149	ns	0.0975615	0.172093	B	B	Naive B
RPP38	is_ti	-0.0963282	ns	0.0976319	0.172193	B	B	Naive B
TM9SF2	is_ti	0.0680796	ns	0.0977292	0.172341	B	B	Naive B
SMG5	is_ti	0.126674	ns	0.0977725	0.172393	B	B	Naive B
EIF3K	is_ti	-0.0852241	ns	0.0978356	0.17248	B	B	Naive B
ABHD12	is_ti	-0.158187	ns	0.0979361	0.172633	B	B	Naive B
UBE3A	is_ti	-0.0737228	ns	0.0980409	0.172793	B	B	Naive B
CYFIP1	is_ti	0.283935	ns	0.098185	0.173007	B	B	Naive B
PRRG2	is_ti	0.268208	ns	0.0981943	0.173007	B	B	Naive B
TMEM33	is_ti	-0.121514	ns	0.0982034	0.173007	B	B	Naive B
HIPK1	is_ti	-0.120047	ns	0.0982641	0.173089	B	B	Naive B
RUFY2	is_ti	-0.0984943	ns	0.0983793	0.173247	B	B	Naive B
MRPL44	is_ti	0.129935	ns	0.0983919	0.173247	B	B	Naive B
SLX4IP	is_ti	0.0980932	ns	0.0983951	0.173247	B	B	Naive B
GOLT1B	is_ti	0.118439	ns	0.0984393	0.173301	B	B	Naive B
AC026401.3	is_ti	0.240776	ns	0.0986491	0.173646	B	B	Naive B
USP9X	is_ti	0.0893765	ns	0.0986823	0.17368	B	B	Naive B
SELENON	is_ti	0.198552	ns	0.0988164	0.173891	B	B	Naive B
ARRDC3	is_ti	-0.149562	ns	0.0988664	0.173931	B	B	Naive B
COQ10B	is_ti	-0.104713	ns	0.0988667	0.173931	B	B	Naive B
METTL18	is_ti	-0.146088	ns	0.0989707	0.17409	B	B	Naive B
EIF4ENIF1	is_ti	0.0933906	ns	0.099131	0.174329	B	B	Naive B
POLR2J3-1	is_ti	-0.111437	ns	0.0991345	0.174329	B	B	Naive B
SERPINE3	is_ti	0.296753	ns	0.099172	0.174371	B	B	Naive B
ABCA10	is_ti	-0.304757	ns	0.099348	0.174655	B	B	Naive B
NFXL1	is_ti	-0.143788	ns	0.0994681	0.174842	B	B	Naive B
MFSD12	is_ti	0.117051	ns	0.0996226	0.175088	B	B	Naive B
RPL23A	is_ti	-0.104639	ns	0.0996359	0.175088	B	B	Naive B
TRIM25	is_ti	0.14053	ns	0.0997871	0.175329	B	B	Naive B
FAM208B	is_ti	0.0848921	ns	0.0998626	0.175437	B	B	Naive B
CR381653.1	is_ti	-0.264331	ns	0.0999844	0.175627	B	B	Naive B
WASHC1	is_ti	-0.180472	ns	0.100017	0.17566	B	B	Naive B
KARS	is_ti	0.100046	ns	0.100053	0.17567	B	B	Naive B
MAML2	is_ti	0.107425	ns	0.100065	0.17567	B	B	Naive B
VPS4A	is_ti	-0.127615	ns	0.100069	0.17567	B	B	Naive B
KTI12	is_ti	-0.201942	ns	0.100079	0.17567	B	B	Naive B
IRF3	is_ti	0.0907463	ns	0.100159	0.175785	B	B	Naive B
SP110	is_ti	-0.0794621	ns	0.100215	0.175859	B	B	Naive B
AC093152.1	is_ti	-0.147318	ns	0.10025	0.175877	B	B	Naive B
LRRC29	is_ti	-0.197095	ns	0.100253	0.175877	B	B	Naive B
FLCN	is_ti	0.163257	ns	0.100288	0.175914	B	B	Naive B
NDUFA8	is_ti	0.127714	ns	0.100615	0.176453	B	B	Naive B
NLE1	is_ti	0.211813	ns	0.100623	0.176453	B	B	Naive B
ACYP1	is_ti	-0.131174	ns	0.100695	0.176553	B	B	Naive B
REX1BD	is_ti	0.116143	ns	0.100748	0.176621	B	B	Naive B
IL2RG	is_ti	-0.084052	ns	0.100832	0.176745	B	B	Naive B
MAP4K3	is_ti	-0.163674	ns	0.101	0.177006	B	B	Naive B
SHISA5	is_ti	0.0932551	ns	0.101019	0.177006	B	B	Naive B
HLTF	is_ti	0.108499	ns	0.101023	0.177006	B	B	Naive B
SCG3	is_ti	0.328454	ns	0.101175	0.177247	B	B	Naive B
ZNF654	is_ti	0.100106	ns	0.1012	0.177266	B	B	Naive B
MICALL1	is_ti	0.152649	ns	0.101216	0.17727	B	B	Naive B
PRMT9	is_ti	0.127461	ns	0.101282	0.177361	B	B	Naive B
AXIN1	is_ti	-0.123492	ns	0.101444	0.177609	B	B	Naive B
MSH4	is_ti	0.263418	ns	0.101462	0.177609	B	B	Naive B
AC091959.3	is_ti	-0.178647	ns	0.101466	0.177609	B	B	Naive B
MSL1	is_ti	-0.104867	ns	0.101502	0.177646	B	B	Naive B
RNF40	is_ti	-0.137124	ns	0.101863	0.178253	B	B	Naive B
RXYLT1	is_ti	0.110635	ns	0.101882	0.178261	B	B	Naive B
FAM234A	is_ti	-0.145294	ns	0.102131	0.178672	B	B	Naive B
ZNF189	is_ti	0.117903	ns	0.102282	0.178889	B	B	Naive B
HARS2	is_ti	0.115558	ns	0.102283	0.178889	B	B	Naive B
BX890604.1	is_ti	0.166137	ns	0.102385	0.179042	B	B	Naive B
ZFAND1	is_ti	-0.110203	ns	0.102406	0.179054	B	B	Naive B
AC073529.1	is_ti	-0.23554	ns	0.102657	0.179468	B	B	Naive B
FAM185A	is_ti	-0.147691	ns	0.102726	0.179563	B	B	Naive B
PLET1	is_ti	-0.233278	ns	0.102986	0.179992	B	B	Naive B
CLIP2	is_ti	-0.211814	ns	0.103013	0.180015	B	B	Naive B
ZNF711	is_ti	-0.201553	ns	0.103036	0.18003	B	B	Naive B
ZNF552	is_ti	0.125862	ns	0.103062	0.180049	B	B	Naive B
TSPYL4	is_ti	-0.199154	ns	0.10311	0.18011	B	B	Naive B
AC022558.2	is_ti	-0.175796	ns	0.103316	0.180444	B	B	Naive B
POC1B-AS1	is_ti	-0.145787	ns	0.103332	0.180446	B	B	Naive B
ATP5MC2	is_ti	-0.0853313	ns	0.103395	0.180531	B	B	Naive B
AL512791.2	is_ti	0.334223	ns	0.103449	0.1806	B	B	Naive B
MRPS18A	is_ti	0.126408	ns	0.103477	0.180607	B	B	Naive B
NEXN	is_ti	0.161353	ns	0.103482	0.180607	B	B	Naive B
TDRD7	is_ti	-0.159088	ns	0.103645	0.180852	B	B	Naive B
TSEN2	is_ti	-0.148677	ns	0.103651	0.180852	B	B	Naive B
FAM227B	is_ti	-0.118884	ns	0.103665	0.180852	B	B	Naive B
OR2L3	is_ti	-0.267367	ns	0.103906	0.181248	B	B	Naive B
MAP3K11	is_ti	0.142231	ns	0.103929	0.181262	B	B	Naive B
NOP9	is_ti	0.238563	ns	0.103996	0.181354	B	B	Naive B
AL035071.2	is_ti	0.219465	ns	0.104243	0.18173	B	B	Naive B
MIS12	is_ti	-0.113034	ns	0.104251	0.18173	B	B	Naive B
ARHGEF35	is_ti	-0.334705	ns	0.104255	0.18173	B	B	Naive B
CCDC152	is_ti	0.180732	ns	0.104394	0.18191	B	B	Naive B
KAT2A	is_ti	0.186661	ns	0.104397	0.18191	B	B	Naive B
MED13L	is_ti	-0.0890248	ns	0.104411	0.18191	B	B	Naive B
PIEZO1	is_ti	0.1819	ns	0.104416	0.18191	B	B	Naive B
LINC02100	is_ti	0.154393	ns	0.104839	0.182621	B	B	Naive B
WDR92	is_ti	-0.135481	ns	0.104862	0.182636	B	B	Naive B
TCF19	is_ti	0.270848	ns	0.10492	0.182695	B	B	Naive B
AC008758.6	is_ti	-0.249039	ns	0.104925	0.182695	B	B	Naive B
DNAJC14	is_ti	0.192138	ns	0.104971	0.182728	B	B	Naive B
KNSTRN	is_ti	0.2218	ns	0.104974	0.182728	B	B	Naive B
TMEM250	is_ti	0.176664	ns	0.104999	0.182747	B	B	Naive B
CLECL1	is_ti	0.221965	ns	0.105057	0.182823	B	B	Naive B
COA1	is_ti	0.0649639	ns	0.105267	0.183128	B	B	Naive B
INTS11	is_ti	-0.122874	ns	0.105273	0.183128	B	B	Naive B
AC107081.2	is_ti	0.17214	ns	0.105276	0.183128	B	B	Naive B
TMF1	is_ti	0.0799997	ns	0.105298	0.18314	B	B	Naive B
LRRIQ3	is_ti	0.267905	ns	0.105354	0.183213	B	B	Naive B
CTSS	is_ti	0.0602662	ns	0.105482	0.183411	B	B	Naive B
BTN3A2	is_ti	0.123786	ns	0.105503	0.183422	B	B	Naive B
TRAP1	is_ti	0.117133	ns	0.105685	0.183712	B	B	Naive B
MAP4K4	is_ti	0.0685836	ns	0.105769	0.183832	B	B	Naive B
MTMR14	is_ti	0.0939889	ns	0.105964	0.184147	B	B	Naive B
AC069368.1	is_ti	0.267739	ns	0.106034	0.184225	B	B	Naive B
ALOX12-AS1	is_ti	-0.13839	ns	0.106046	0.184225	B	B	Naive B
RIMBP2	is_ti	-0.529071	ns	0.106053	0.184225	B	B	Naive B
MTERF3	is_ti	-0.132072	ns	0.106079	0.184244	B	B	Naive B
CARF	is_ti	-0.113301	ns	0.106334	0.184661	B	B	Naive B
CACNA1C	is_ti	0.222771	ns	0.106381	0.184718	B	B	Naive B
ANKRD42	is_ti	0.160792	ns	0.106424	0.184766	B	B	Naive B
PLAG1	is_ti	-0.224261	ns	0.106439	0.184766	B	B	Naive B
PPP5D1	is_ti	-0.221408	ns	0.106556	0.184944	B	B	Naive B
PFAS	is_ti	0.152285	ns	0.106686	0.185144	B	B	Naive B
GDAP1L1	is_ti	-0.261455	ns	0.106773	0.18527	B	B	Naive B
ZNF16	is_ti	0.194492	ns	0.106798	0.185282	B	B	Naive B
AL157938.3	is_ti	-0.165009	ns	0.106816	0.185282	B	B	Naive B
CEP152	is_ti	-0.142141	ns	0.106824	0.185282	B	B	Naive B
MTPAP	is_ti	-0.131838	ns	0.106876	0.185345	B	B	Naive B
KLHL9	is_ti	0.167899	ns	0.106893	0.185345	B	B	Naive B
SMIM7	is_ti	0.0975177	ns	0.106905	0.185345	B	B	Naive B
AC037459.3	is_ti	0.269605	ns	0.106987	0.185462	B	B	Naive B
SLC25A16	is_ti	-0.102337	ns	0.107143	0.185706	B	B	Naive B
HECTD1	is_ti	-0.0801343	ns	0.107349	0.186037	B	B	Naive B
IL1RAP	is_ti	-0.154306	ns	0.107522	0.186291	B	B	Naive B
SUPV3L1	is_ti	-0.106729	ns	0.107525	0.186291	B	B	Naive B
TBCB	is_ti	-0.103661	ns	0.107539	0.186291	B	B	Naive B
EXO5	is_ti	0.229877	ns	0.107653	0.186461	B	B	Naive B
SYNE1	is_ti	0.0762101	ns	0.107687	0.186477	B	B	Naive B
IGLV2-23	is_ti	0.379686	ns	0.107692	0.186477	B	B	Naive B
YY1	is_ti	-0.0553158	ns	0.107752	0.186556	B	B	Naive B
PSMA2	is_ti	0.143433	ns	0.107799	0.186613	B	B	Naive B
IBA57	is_ti	0.203696	ns	0.107947	0.186842	B	B	Naive B
MARCH7	is_ti	-0.060503	ns	0.108024	0.186949	B	B	Naive B
AC112196.1	is_ti	0.234151	ns	0.108151	0.187144	B	B	Naive B
AL132780.1	is_ti	0.217705	ns	0.108241	0.187273	B	B	Naive B
CCNG2	is_ti	-0.0939842	ns	0.108417	0.187553	B	B	Naive B
AC068643.1	is_ti	-0.274548	ns	0.108448	0.187581	B	B	Naive B
LTV1	is_ti	0.126229	ns	0.108543	0.187719	B	B	Naive B
PSME4	is_ti	-0.0826782	ns	0.108614	0.187816	B	B	Naive B
ACO2	is_ti	-0.103295	ns	0.108642	0.187839	B	B	Naive B
DDX3Y	is_ti	0.178839	ns	0.108934	0.188317	B	B	Naive B
ZMAT2	is_ti	0.0979044	ns	0.108967	0.188348	B	B	Naive B
TMEM234	is_ti	0.169312	ns	0.109052	0.18847	B	B	Naive B
CMPK1	is_ti	-0.0877176	ns	0.109169	0.188645	B	B	Naive B
RAB21	is_ti	-0.0770326	ns	0.109266	0.188787	B	B	Naive B
MBD5	is_ti	0.0798965	ns	0.109365	0.188933	B	B	Naive B
TRIM61	is_ti	0.225606	ns	0.109428	0.189014	B	B	Naive B
XPO5	is_ti	0.143777	ns	0.109445	0.189018	B	B	Naive B
DHTKD1	is_ti	-0.102865	ns	0.109565	0.189199	B	B	Naive B
PEX6	is_ti	0.134217	ns	0.109603	0.189239	B	B	Naive B
NFKBIZ	is_ti	0.104992	ns	0.109677	0.189341	B	B	Naive B
VPS52	is_ti	0.130817	ns	0.109704	0.189362	B	B	Naive B
DYM	is_ti	-0.0747623	ns	0.109788	0.189481	B	B	Naive B
GTF3C4	is_ti	-0.135793	ns	0.109817	0.189505	B	B	Naive B
POP1	is_ti	0.157915	ns	0.109931	0.189674	B	B	Naive B
ZFY	is_ti	0.283656	ns	0.11008	0.189906	B	B	Naive B
RPL7	is_ti	-0.0918139	ns	0.110129	0.189964	B	B	Naive B
MIR4458HG	is_ti	-0.313471	ns	0.11016	0.189991	B	B	Naive B
AL136962.1	is_ti	0.271376	ns	0.110214	0.190058	B	B	Naive B
FARP2	is_ti	-0.133253	ns	0.110323	0.19022	B	B	Naive B
CUL4A	is_ti	-0.0915969	ns	0.110415	0.190352	B	B	Naive B
AGTRAP	is_ti	0.157062	ns	0.110465	0.190413	B	B	Naive B
LINC02202	is_ti	-0.193535	ns	0.110485	0.190422	B	B	Naive B
MAGI3	is_ti	0.382863	ns	0.110875	0.191067	B	B	Naive B
AC011466.3	is_ti	0.215986	ns	0.110941	0.191154	B	B	Naive B
SNX27	is_ti	-0.109001	ns	0.110993	0.191218	B	B	Naive B
AL080250.1	is_ti	0.180514	ns	0.111214	0.191572	B	B	Naive B
CCNL2	is_ti	-0.0995278	ns	0.111472	0.191991	B	B	Naive B
ESYT1	is_ti	-0.0998538	ns	0.111529	0.192049	B	B	Naive B
TMEM9B-AS1	is_ti	-0.212817	ns	0.111547	0.192049	B	B	Naive B
BRF2	is_ti	0.156583	ns	0.111555	0.192049	B	B	Naive B
DCTN4	is_ti	-0.1052	ns	0.111579	0.192049	B	B	Naive B
AL133523.1	is_ti	-0.20372	ns	0.111583	0.192049	B	B	Naive B
BIN2	is_ti	-0.092274	ns	0.111609	0.192069	B	B	Naive B
ARHGEF12	is_ti	0.165715	ns	0.11169	0.192182	B	B	Naive B
TCEAL1	is_ti	-0.188499	ns	0.111829	0.192395	B	B	Naive B
TRIM4	is_ti	0.0903257	ns	0.111942	0.192563	B	B	Naive B
SGO2	is_ti	0.172386	ns	0.111958	0.192563	B	B	Naive B
IPO9	is_ti	-0.0923713	ns	0.112	0.192609	B	B	Naive B
LIAS	is_ti	-0.125857	ns	0.112082	0.192724	B	B	Naive B
SLAIN2	is_ti	-0.0749177	ns	0.11213	0.192781	B	B	Naive B
PGGT1B	is_ti	-0.0884018	ns	0.112269	0.192993	B	B	Naive B
CPTP	is_ti	0.220762	ns	0.112311	0.193038	B	B	Naive B
TPRA1	is_ti	0.185001	ns	0.112326	0.193038	B	B	Naive B
ADIPOR1	is_ti	-0.110889	ns	0.11245	0.193225	B	B	Naive B
LSM4	is_ti	0.107443	ns	0.112486	0.193259	B	B	Naive B
MED26	is_ti	0.157805	ns	0.11259	0.193412	B	B	Naive B
EBAG9	is_ti	-0.0910068	ns	0.112653	0.193494	B	B	Naive B
MCM4	is_ti	0.258007	ns	0.112685	0.193522	B	B	Naive B
HPS5	is_ti	-0.0844966	ns	0.112709	0.193537	B	B	Naive B
EIF5A	is_ti	0.107517	ns	0.112766	0.193562	B	B	Naive B
ZNF830	is_ti	-0.110655	ns	0.112769	0.193562	B	B	Naive B
MANEA	is_ti	0.151541	ns	0.11277	0.193562	B	B	Naive B
HOOK1	is_ti	-0.30288	ns	0.112823	0.193608	B	B	Naive B
MPC2	is_ti	0.116785	ns	0.112827	0.193608	B	B	Naive B
LPGAT1	is_ti	0.0799271	ns	0.112948	0.193788	B	B	Naive B
SPAG16	is_ti	-0.125706	ns	0.113049	0.193936	B	B	Naive B
EMC2	is_ti	0.0978014	ns	0.113102	0.193983	B	B	Naive B
AL031963.3	is_ti	-0.251438	ns	0.113108	0.193983	B	B	Naive B
AL136115.2	is_ti	0.20714	ns	0.11313	0.193994	B	B	Naive B
PRRT3-AS1	is_ti	0.256916	ns	0.113188	0.194068	B	B	Naive B
CLN5	is_ti	-0.100384	ns	0.113356	0.194328	B	B	Naive B
EID2B	is_ti	-0.148379	ns	0.113464	0.194488	B	B	Naive B
AP001610.1	is_ti	0.254127	ns	0.113502	0.194526	B	B	Naive B
LINC01004	is_ti	-0.0815969	ns	0.113662	0.194773	B	B	Naive B
BPGM	is_ti	0.153836	ns	0.113684	0.194784	B	B	Naive B
PPP1R7	is_ti	0.0904327	ns	0.113802	0.194961	B	B	Naive B
TTLL12	is_ti	0.23028	ns	0.11385	0.195016	B	B	Naive B
SMYD5	is_ti	-0.170184	ns	0.113904	0.195082	B	B	Naive B
BRD7	is_ti	-0.0839443	ns	0.114014	0.195244	B	B	Naive B
MAPRE1	is_ti	0.0886397	ns	0.11409	0.195348	B	B	Naive B
STRADA	is_ti	-0.130169	ns	0.114163	0.195446	B	B	Naive B
ERO1A	is_ti	-0.0963083	ns	0.114316	0.195681	B	B	Naive B
SLC35B2	is_ti	0.214698	ns	0.114507	0.195966	B	B	Naive B
STXBP5	is_ti	-0.120484	ns	0.114514	0.195966	B	B	Naive B
SEMA4A	is_ti	-0.177291	ns	0.11454	0.195985	B	B	Naive B
BOP1	is_ti	0.167244	ns	0.114707	0.196243	B	B	Naive B
ARPC3	is_ti	0.0663566	ns	0.114763	0.196313	B	B	Naive B
CSE1L	is_ti	-0.100102	ns	0.114875	0.196447	B	B	Naive B
AC015971.1	is_ti	-0.224553	ns	0.114888	0.196447	B	B	Naive B
AC010615.4	is_ti	-0.212711	ns	0.114889	0.196447	B	B	Naive B
ZNF184	is_ti	0.16792	ns	0.114999	0.196609	B	B	Naive B
IGLV1-40	is_ti	0.322612	ns	0.115259	0.197018	B	B	Naive B
AC008443.5	is_ti	0.256867	ns	0.11527	0.197018	B	B	Naive B
ICOSLG	is_ti	0.131203	ns	0.115323	0.197082	B	B	Naive B
HNRNPA2B1	is_ti	0.0589676	ns	0.11541	0.197203	B	B	Naive B
VEPH1	is_ti	-0.204152	ns	0.115427	0.197206	B	B	Naive B
EDDM13	is_ti	0.217307	ns	0.115452	0.197213	B	B	Naive B
AC139887.2	is_ti	0.119394	ns	0.115463	0.197213	B	B	Naive B
CNNM2	is_ti	-0.131853	ns	0.115505	0.197259	B	B	Naive B
SMC2	is_ti	0.139158	ns	0.115716	0.197592	B	B	Naive B
ZNF518B	is_ti	-0.114883	ns	0.115732	0.197592	B	B	Naive B
IFI27L1	is_ti	0.220137	ns	0.115983	0.197994	B	B	Naive B
SNX24	is_ti	-0.21575	ns	0.116001	0.197998	B	B	Naive B
CHPF2	is_ti	0.193197	ns	0.116359	0.198583	B	B	Naive B
ASPN	is_ti	0.213246	ns	0.11639	0.198589	B	B	Naive B
DTD2	is_ti	-0.202989	ns	0.116395	0.198589	B	B	Naive B
NDUFB5	is_ti	0.0938277	ns	0.116439	0.198638	B	B	Naive B
TICAM1	is_ti	0.144402	ns	0.116469	0.198661	B	B	Naive B
AL354793.1	is_ti	-0.274235	ns	0.116539	0.198754	B	B	Naive B
NFATC2IP	is_ti	0.083055	ns	0.11661	0.19882	B	B	Naive B
ARIH2	is_ti	-0.0770022	ns	0.116618	0.19882	B	B	Naive B
AC107959.1	is_ti	0.224421	ns	0.116625	0.19882	B	B	Naive B
FN3KRP	is_ti	-0.134486	ns	0.116684	0.198894	B	B	Naive B
AC011451.1	is_ti	-0.22004	ns	0.116775	0.199021	B	B	Naive B
OCEL1	is_ti	0.158285	ns	0.116978	0.19934	B	B	Naive B
LAMP1	is_ti	0.0941789	ns	0.116999	0.199349	B	B	Naive B
AC104123.1	is_ti	-0.256806	ns	0.117075	0.199428	B	B	Naive B
LINC00672	is_ti	-0.242156	ns	0.117077	0.199428	B	B	Naive B
CHERP	is_ti	0.128347	ns	0.11724	0.199679	B	B	Naive B
NELFCD	is_ti	0.0869428	ns	0.117275	0.199687	B	B	Naive B
DGAT2	is_ti	0.319074	ns	0.117277	0.199687	B	B	Naive B
UBE2G2	is_ti	0.0814077	ns	0.117311	0.199718	B	B	Naive B
DNAH1	is_ti	0.156445	ns	0.117379	0.199808	B	B	Naive B
AL139353.1	is_ti	-0.147891	ns	0.117415	0.199841	B	B	Naive B
COQ3	is_ti	0.215623	ns	0.117538	0.200023	B	B	Naive B
ST3GAL1	is_ti	-0.0775547	ns	0.117699	0.200271	B	B	Naive B
DDX60L	is_ti	0.123514	ns	0.117767	0.200359	B	B	Naive B
TMSB15B	is_ti	0.214733	ns	0.117812	0.200408	B	B	Naive B
AC005520.2	is_ti	-0.223322	ns	0.117837	0.200423	B	B	Naive B
PPP5C	is_ti	0.202143	ns	0.117891	0.200466	B	B	Naive B
SNX19	is_ti	-0.111978	ns	0.117894	0.200466	B	B	Naive B
TMEM219	is_ti	-0.108484	ns	0.11809	0.200755	B	B	Naive B
SDHAF4	is_ti	-0.128124	ns	0.118096	0.200755	B	B	Naive B
BLOC1S3	is_ti	-0.238498	ns	0.118196	0.200898	B	B	Naive B
HDDC3	is_ti	-0.131307	ns	0.118347	0.201127	B	B	Naive B
RAB5A	is_ti	-0.0783111	ns	0.118416	0.201218	B	B	Naive B
TSSC4	is_ti	-0.134378	ns	0.118457	0.20126	B	B	Naive B
TRMT6	is_ti	0.160242	ns	0.118589	0.201457	B	B	Naive B
USP6	is_ti	0.234256	ns	0.118671	0.201541	B	B	Naive B
RANBP2	is_ti	0.0687452	ns	0.118671	0.201541	B	B	Naive B
THYN1	is_ti	-0.143971	ns	0.118709	0.201579	B	B	Naive B
CTSH	is_ti	0.132436	ns	0.118921	0.201903	B	B	Naive B
SSRP1	is_ti	0.102391	ns	0.118941	0.201903	B	B	Naive B
AL589666.1	is_ti	0.191274	ns	0.118956	0.201903	B	B	Naive B
SUMO3	is_ti	0.115322	ns	0.118964	0.201903	B	B	Naive B
ZNF345	is_ti	-0.115228	ns	0.119036	0.201998	B	B	Naive B
ZNF428	is_ti	0.110813	ns	0.11913	0.2021	B	B	Naive B
SEC22A	is_ti	-0.106207	ns	0.11914	0.2021	B	B	Naive B
BUD23	is_ti	0.0995583	ns	0.119145	0.2021	B	B	Naive B
RALGAPA1	is_ti	-0.0826542	ns	0.119233	0.202201	B	B	Naive B
NEK11	is_ti	-0.216468	ns	0.119236	0.202201	B	B	Naive B
CHP1	is_ti	-0.207683	ns	0.119337	0.202344	B	B	Naive B
TUT7	is_ti	0.0640867	ns	0.119386	0.202378	B	B	Naive B
TYW1B	is_ti	-0.103954	ns	0.119402	0.202378	B	B	Naive B
DEGS2	is_ti	0.291922	ns	0.119405	0.202378	B	B	Naive B
AL360091.3	is_ti	-0.126352	ns	0.119476	0.20247	B	B	Naive B
SETMAR	is_ti	0.171668	ns	0.11951	0.202501	B	B	Naive B
AC062017.1	is_ti	-0.176986	ns	0.119592	0.202612	B	B	Naive B
KNTC1	is_ti	0.14632	ns	0.119695	0.202757	B	B	Naive B
ARID1B	is_ti	-0.0692767	ns	0.11971	0.202757	B	B	Naive B
APMAP	is_ti	-0.146032	ns	0.119883	0.203008	B	B	Naive B
SHC1	is_ti	0.144231	ns	0.119892	0.203008	B	B	Naive B
BTBD6	is_ti	0.184805	ns	0.119906	0.203008	B	B	Naive B
WDTC1	is_ti	-0.117076	ns	0.119939	0.203037	B	B	Naive B
EMC8	is_ti	-0.100358	ns	0.119959	0.203043	B	B	Naive B
STPG2	is_ti	-0.254559	ns	0.120119	0.203285	B	B	Naive B
C11orf54	is_ti	0.141752	ns	0.120163	0.203333	B	B	Naive B
NBPF9	is_ti	0.14779	ns	0.12019	0.203351	B	B	Naive B
WDR54	is_ti	-0.169898	ns	0.120227	0.203386	B	B	Naive B
SECISBP2	is_ti	0.0678301	ns	0.120255	0.203406	B	B	Naive B
INPP5E	is_ti	0.223507	ns	0.120543	0.203865	B	B	Naive B
TRAPPC5	is_ti	0.181243	ns	0.12062	0.203969	B	B	Naive B
ZNF304	is_ti	0.20413	ns	0.120661	0.204011	B	B	Naive B
NPHP1	is_ti	0.266938	ns	0.120712	0.20407	B	B	Naive B
TMEM266	is_ti	-0.329401	ns	0.120752	0.204098	B	B	Naive B
PTRHD1	is_ti	-0.139534	ns	0.120762	0.204098	B	B	Naive B
ZBTB4	is_ti	-0.117488	ns	0.120838	0.2042	B	B	Naive B
SPDYE3	is_ti	0.136566	ns	0.120922	0.204314	B	B	Naive B
SIRT7	is_ti	0.117475	ns	0.121073	0.204542	B	B	Naive B
TGOLN2	is_ti	0.0757718	ns	0.121149	0.204643	B	B	Naive B
MIR4422HG	is_ti	0.279816	ns	0.121169	0.204649	B	B	Naive B
ITFG2	is_ti	-0.0769876	ns	0.121205	0.204682	B	B	Naive B
AC015853.3	is_ti	-0.152016	ns	0.121471	0.205104	B	B	Naive B
ESS2	is_ti	-0.144968	ns	0.12155	0.205189	B	B	Naive B
AC090517.4	is_ti	-0.188978	ns	0.121554	0.205189	B	B	Naive B
CMPK2	is_ti	0.326395	ns	0.121625	0.205281	B	B	Naive B
CCDC22	is_ti	0.1201	ns	0.121688	0.205332	B	B	Naive B
MMP25-AS1	is_ti	0.194127	ns	0.121688	0.205332	B	B	Naive B
FBXW11	is_ti	-0.0639855	ns	0.121825	0.205536	B	B	Naive B
AP2S1	is_ti	0.096959	ns	0.121906	0.205645	B	B	Naive B
GTF3C1	is_ti	0.116583	ns	0.121932	0.205661	B	B	Naive B
PCYOX1L	is_ti	0.230692	ns	0.121991	0.205733	B	B	Naive B
TPTEP2-CSNK1E	is_ti	0.0938851	ns	0.122255	0.20615	B	B	Naive B
CAPZB	is_ti	0.0595187	ns	0.12243	0.206396	B	B	Naive B
ZNF761	is_ti	0.0890467	ns	0.122433	0.206396	B	B	Naive B
LARGE1	is_ti	-0.127717	ns	0.122503	0.206485	B	B	Naive B
BTAF1	is_ti	-0.0725887	ns	0.122536	0.206514	B	B	Naive B
NUP153	is_ti	0.0808933	ns	0.122554	0.206516	B	B	Naive B
GNPNAT1	is_ti	-0.212453	ns	0.122626	0.20661	B	B	Naive B
INTS3	is_ti	0.115285	ns	0.122662	0.206642	B	B	Naive B
TOR1B	is_ti	0.135775	ns	0.122707	0.20669	B	B	Naive B
AC246785.3	is_ti	-0.229762	ns	0.122762	0.206755	B	B	Naive B
PDHB	is_ti	-0.0976282	ns	0.122923	0.206999	B	B	Naive B
FAM111A	is_ti	-0.115098	ns	0.122979	0.207037	B	B	Naive B
OTUD5	is_ti	-0.0868843	ns	0.122992	0.207037	B	B	Naive B
IFI44L	is_ti	0.376454	ns	0.122995	0.207037	B	B	Naive B
AP001439.1	is_ti	0.222969	ns	0.123166	0.207296	B	B	Naive B
TAF2	is_ti	-0.0931976	ns	0.123206	0.207334	B	B	Naive B
MVB12B	is_ti	-0.222017	ns	0.123221	0.207334	B	B	Naive B
CUX1	is_ti	-0.0862724	ns	0.123336	0.2075	B	B	Naive B
AC012184.1	is_ti	0.234084	ns	0.123419	0.20758	B	B	Naive B
MTIF2	is_ti	0.107138	ns	0.123424	0.20758	B	B	Naive B
AC079447.1	is_ti	-0.148929	ns	0.123433	0.20758	B	B	Naive B
ABI3BP	is_ti	0.222818	ns	0.123655	0.207924	B	B	Naive B
EIF4E3	is_ti	0.239063	ns	0.123715	0.207998	B	B	Naive B
PHKG2	is_ti	-0.143779	ns	0.123804	0.20812	B	B	Naive B
NUP58	is_ti	0.104284	ns	0.123945	0.208329	B	B	Naive B
WBP1L	is_ti	0.102403	ns	0.124087	0.208502	B	B	Naive B
NUP205	is_ti	0.0893097	ns	0.124094	0.208502	B	B	Naive B
FLVCR1-DT	is_ti	0.186252	ns	0.124098	0.208502	B	B	Naive B
NHSL2	is_ti	-0.296467	ns	0.124145	0.208553	B	B	Naive B
ARSK	is_ti	-0.158711	ns	0.124173	0.208556	B	B	Naive B
ZNF852	is_ti	-0.135796	ns	0.12418	0.208556	B	B	Naive B
AC044840.1	is_ti	0.221011	ns	0.1242	0.208558	B	B	Naive B
HNRNPK	is_ti	0.0634035	ns	0.124215	0.208558	B	B	Naive B
MAGED2	is_ti	0.13787	ns	0.124306	0.208657	B	B	Naive B
MAPKBP1	is_ti	-0.149204	ns	0.124306	0.208657	B	B	Naive B
AC004951.1	is_ti	-0.151793	ns	0.124372	0.20874	B	B	Naive B
LY75	is_ti	0.140901	ns	0.124585	0.209069	B	B	Naive B
ATAD3A	is_ti	0.216357	ns	0.124703	0.209239	B	B	Naive B
ETNK1	is_ti	0.0834814	ns	0.124723	0.209244	B	B	Naive B
DPM2	is_ti	0.137198	ns	0.124779	0.20931	B	B	Naive B
ZNF287	is_ti	-0.186207	ns	0.124859	0.209416	B	B	Naive B
ZNF417	is_ti	0.214629	ns	0.125029	0.209673	B	B	Naive B
TARDBP	is_ti	-0.0812079	ns	0.12508	0.209731	B	B	Naive B
FHL1	is_ti	-0.290654	ns	0.125108	0.209749	B	B	Naive B
MEA1	is_ti	0.114408	ns	0.125172	0.209829	B	B	Naive B
ARMH4	is_ti	-0.0951151	ns	0.125256	0.209937	B	B	Naive B
EIF4A2	is_ti	-0.0742177	ns	0.12527	0.209937	B	B	Naive B
AC006547.1	is_ti	-0.168807	ns	0.12529	0.209942	B	B	Naive B
SRD5A3	is_ti	-0.236093	ns	0.125332	0.209985	B	B	Naive B
PHLDB2	is_ti	-0.162189	ns	0.125476	0.210199	B	B	Naive B
FBXW7	is_ti	0.0764351	ns	0.125524	0.210251	B	B	Naive B
UFL1	is_ti	0.0765561	ns	0.125576	0.21031	B	B	Naive B
FARS2	is_ti	-0.097564	ns	0.125621	0.210357	B	B	Naive B
AP001831.1	is_ti	0.298333	ns	0.125664	0.210401	B	B	Naive B
RPS26	is_ti	-0.121242	ns	0.125693	0.210417	B	B	Naive B
RAB22A	is_ti	0.090699	ns	0.125707	0.210417	B	B	Naive B
ST20	is_ti	0.191783	ns	0.125893	0.2107	B	B	Naive B
IDH3G	is_ti	-0.110315	ns	0.126019	0.210855	B	B	Naive B
RRS1	is_ti	0.159035	ns	0.126019	0.210855	B	B	Naive B
CTNNA1	is_ti	-0.190095	ns	0.126135	0.21102	B	B	Naive B
GALNT11	is_ti	0.12112	ns	0.126291	0.211253	B	B	Naive B
AC135178.3	is_ti	0.228533	ns	0.126545	0.21165	B	B	Naive B
AC105339.3	is_ti	0.164218	ns	0.126589	0.211693	B	B	Naive B
ARFGEF2	is_ti	0.0858851	ns	0.126604	0.211693	B	B	Naive B
SNAP23	is_ti	0.0723793	ns	0.12664	0.211725	B	B	Naive B
ZNF442	is_ti	0.202258	ns	0.126756	0.211887	B	B	Naive B
AC091271.1	is_ti	0.263633	ns	0.126771	0.211887	B	B	Naive B
C7orf43	is_ti	0.172201	ns	0.127078	0.212372	B	B	Naive B
HHAT	is_ti	-0.156044	ns	0.127238	0.21261	B	B	Naive B
KIF26B	is_ti	-0.267104	ns	0.127328	0.212734	B	B	Naive B
RPS6KB1	is_ti	-0.0878488	ns	0.127524	0.213031	B	B	Naive B
RGPD5	is_ti	-0.264151	ns	0.127554	0.213054	B	B	Naive B
HPF1	is_ti	0.126616	ns	0.127663	0.213207	B	B	Naive B
MSI2	is_ti	-0.0863016	ns	0.127821	0.213443	B	B	Naive B
TMEM167A	is_ti	0.0784607	ns	0.127914	0.213571	B	B	Naive B
LIG1	is_ti	-0.108376	ns	0.128043	0.213722	B	B	Naive B
RGS2	is_ti	0.333702	ns	0.128054	0.213722	B	B	Naive B
MAN1B1-DT	is_ti	0.241467	ns	0.128056	0.213722	B	B	Naive B
AASDH	is_ti	0.100787	ns	0.12815	0.21385	B	B	Naive B
RBKS	is_ti	-0.183061	ns	0.128217	0.213933	B	B	Naive B
PLXDC2	is_ti	-0.369441	ns	0.128348	0.214124	B	B	Naive B
BRD2	is_ti	-0.0758847	ns	0.128614	0.214539	B	B	Naive B
THAP12	is_ti	-0.087623	ns	0.128736	0.214714	B	B	Naive B
ACSL5	is_ti	-0.268215	ns	0.128796	0.214785	B	B	Naive B
TOMM20	is_ti	-0.0870624	ns	0.128871	0.214876	B	B	Naive B
MYLK-AS1	is_ti	0.141888	ns	0.128885	0.214876	B	B	Naive B
PDXK	is_ti	0.138247	ns	0.129048	0.215094	B	B	Naive B
IGHV3-15	is_ti	-0.331297	ns	0.129059	0.215094	B	B	Naive B
AC012085.2	is_ti	-0.169557	ns	0.129067	0.215094	B	B	Naive B
IDNK	is_ti	-0.100611	ns	0.129348	0.215527	B	B	Naive B
AL023584.2	is_ti	0.284353	ns	0.129361	0.215527	B	B	Naive B
AC084018.2	is_ti	-0.233002	ns	0.129384	0.215537	B	B	Naive B
SLFN5	is_ti	0.22847	ns	0.129451	0.21562	B	B	Naive B
MICU3	is_ti	-0.115388	ns	0.12976	0.216106	B	B	Naive B
AL354892.1	is_ti	-0.248507	ns	0.129902	0.216314	B	B	Naive B
TNRC18	is_ti	0.114015	ns	0.129977	0.21641	B	B	Naive B
ALYREF	is_ti	0.136627	ns	0.130214	0.216776	B	B	Naive B
GOSR1	is_ti	-0.0712817	ns	0.130395	0.217049	B	B	Naive B
GPS1	is_ti	-0.138558	ns	0.130507	0.217207	B	B	Naive B
FAM43A	is_ti	-0.101821	ns	0.130674	0.217455	B	B	Naive B
RBBP6	is_ti	-0.0612824	ns	0.130795	0.217621	B	B	Naive B
NDUFC2	is_ti	0.105709	ns	0.130808	0.217621	B	B	Naive B
OSMR	is_ti	-0.236861	ns	0.130906	0.217755	B	B	Naive B
TMBIM4	is_ti	0.0794712	ns	0.131002	0.21786	B	B	Naive B
HDGF	is_ti	0.118317	ns	0.131004	0.21786	B	B	Naive B
TNFAIP3	is_ti	0.14061	ns	0.13109	0.217956	B	B	Naive B
MT-ND1	is_ti	-0.0674911	ns	0.131097	0.217956	B	B	Naive B
ABHD17B	is_ti	-0.096527	ns	0.131207	0.218095	B	B	Naive B
TTC1	is_ti	0.0686872	ns	0.131215	0.218095	B	B	Naive B
KCTD11	is_ti	0.228109	ns	0.131488	0.21852	B	B	Naive B
GIGYF1	is_ti	0.0944576	ns	0.13157	0.218628	B	B	Naive B
C10orf88	is_ti	0.146511	ns	0.131591	0.218634	B	B	Naive B
MYL5	is_ti	-0.18304	ns	0.131639	0.218683	B	B	Naive B
AC106037.2	is_ti	0.230069	ns	0.131664	0.218696	B	B	Naive B
INO80B	is_ti	-0.213825	ns	0.131743	0.2188	B	B	Naive B
AAGAB	is_ti	-0.0974531	ns	0.131778	0.218806	B	B	Naive B
WDR33	is_ti	-0.0589225	ns	0.131782	0.218806	B	B	Naive B
MNAT1	is_ti	-0.0701348	ns	0.131849	0.218888	B	B	Naive B
ADNP	is_ti	0.0678509	ns	0.131878	0.218907	B	B	Naive B
TMEM259	is_ti	0.105284	ns	0.132028	0.219127	B	B	Naive B
NPEPPS	is_ti	-0.0795263	ns	0.132142	0.219287	B	B	Naive B
FAM118B	is_ti	0.117021	ns	0.13234	0.219588	B	B	Naive B
NEMF	is_ti	-0.0545575	ns	0.13243	0.219682	B	B	Naive B
FAM104B	is_ti	0.142336	ns	0.132435	0.219682	B	B	Naive B
RABL2A	is_ti	-0.132644	ns	0.132449	0.219682	B	B	Naive B
MRPL28	is_ti	0.122833	ns	0.132504	0.219743	B	B	Naive B
HDX	is_ti	0.211099	ns	0.132544	0.219781	B	B	Naive B
ZNF2	is_ti	0.165785	ns	0.132593	0.219833	B	B	Naive B
NOC3L	is_ti	-0.0791637	ns	0.132682	0.219952	B	B	Naive B
TIMELESS	is_ti	-0.145803	ns	0.132744	0.220025	B	B	Naive B
C11orf24	is_ti	-0.130944	ns	0.132778	0.220053	B	B	Naive B
AC104986.2	is_ti	0.114271	ns	0.132806	0.220069	B	B	Naive B
VIPAS39	is_ti	-0.129592	ns	0.132923	0.220229	B	B	Naive B
YEATS2	is_ti	0.0967971	ns	0.132938	0.220229	B	B	Naive B
LENG8	is_ti	-0.125251	ns	0.133323	0.220838	B	B	Naive B
CMSS1	is_ti	0.0781684	ns	0.133343	0.220842	B	B	Naive B
PARP3	is_ti	0.242295	ns	0.133415	0.220934	B	B	Naive B
AC087294.1	is_ti	0.22808	ns	0.133468	0.220991	B	B	Naive B
BSG	is_ti	0.110894	ns	0.133486	0.220993	B	B	Naive B
JOSD1	is_ti	0.131061	ns	0.133552	0.221072	B	B	Naive B
QTRT1	is_ti	-0.217253	ns	0.133573	0.221078	B	B	Naive B
ZNF746	is_ti	-0.13505	ns	0.133687	0.221237	B	B	Naive B
PRPF8	is_ti	0.0660668	ns	0.133779	0.22136	B	B	Naive B
MRPL27	is_ti	0.106067	ns	0.133832	0.221418	B	B	Naive B
AC010320.3	is_ti	0.202696	ns	0.133962	0.221605	B	B	Naive B
ZNF260	is_ti	0.109811	ns	0.134014	0.22165	B	B	Naive B
MGME1	is_ti	-0.0779642	ns	0.134025	0.22165	B	B	Naive B
MCOLN1	is_ti	0.188176	ns	0.134071	0.221698	B	B	Naive B
THNSL2	is_ti	0.323854	ns	0.134134	0.221773	B	B	Naive B
PRUNE1	is_ti	-0.137832	ns	0.134363	0.222121	B	B	Naive B
EMSY	is_ti	-0.0873231	ns	0.134414	0.222151	B	B	Naive B
GDAP1	is_ti	-0.154313	ns	0.134416	0.222151	B	B	Naive B
XRN1	is_ti	0.0788643	ns	0.134446	0.222172	B	B	Naive B
TCP11L1	is_ti	-0.113276	ns	0.134514	0.222254	B	B	Naive B
REEP5	is_ti	0.0679654	ns	0.134592	0.222354	B	B	Naive B
CEP63	is_ti	-0.0791	ns	0.134877	0.222796	B	B	Naive B
POLR3B	is_ti	-0.146982	ns	0.134971	0.222921	B	B	Naive B
RPS6KB2	is_ti	-0.114485	ns	0.135049	0.223009	B	B	Naive B
AC022973.2	is_ti	0.15784	ns	0.135059	0.223009	B	B	Naive B
RAB40B	is_ti	-0.251434	ns	0.135112	0.223066	B	B	Naive B
ABCA5	is_ti	-0.144948	ns	0.135161	0.223096	B	B	Naive B
MLX	is_ti	0.105955	ns	0.135173	0.223096	B	B	Naive B
SLC29A3	is_ti	-0.266796	ns	0.135183	0.223096	B	B	Naive B
ABT1	is_ti	0.100619	ns	0.135269	0.223207	B	B	Naive B
SMIM26	is_ti	-0.0969692	ns	0.135288	0.223211	B	B	Naive B
PSMD1	is_ti	0.0933045	ns	0.135521	0.223566	B	B	Naive B
GEN1	is_ti	0.152705	ns	0.13572	0.223864	B	B	Naive B
NDC80	is_ti	-0.271559	ns	0.135884	0.224105	B	B	Naive B
THAP8	is_ti	0.17853	ns	0.135928	0.224148	B	B	Naive B
LCMT2	is_ti	0.244678	ns	0.13595	0.224155	B	B	Naive B
ZNF619	is_ti	0.166512	ns	0.135984	0.224181	B	B	Naive B
OR2L2	is_ti	-0.259703	ns	0.136139	0.224394	B	B	Naive B
ISPD	is_ti	-0.276124	ns	0.136149	0.224394	B	B	Naive B
PUM1	is_ti	-0.0689197	ns	0.136197	0.224444	B	B	Naive B
TRAFD1	is_ti	0.12446	ns	0.136356	0.224661	B	B	Naive B
ETS2	is_ti	-0.38337	ns	0.136364	0.224661	B	B	Naive B
LINC00909	is_ti	-0.100799	ns	0.136655	0.225111	B	B	Naive B
AC021752.1	is_ti	-0.122513	ns	0.136732	0.225207	B	B	Naive B
P4HA3	is_ti	0.215436	ns	0.136758	0.225209	B	B	Naive B
ZNF493	is_ti	-0.0884362	ns	0.136769	0.225209	B	B	Naive B
TRMU	is_ti	-0.0975339	ns	0.136884	0.225369	B	B	Naive B
PITRM1-AS1	is_ti	0.227428	ns	0.136917	0.225394	B	B	Naive B
ZNF37A	is_ti	-0.125317	ns	0.137158	0.225761	B	B	Naive B
C5orf66	is_ti	-0.250913	ns	0.137381	0.226099	B	B	Naive B
MPV17	is_ti	0.0874803	ns	0.137433	0.226154	B	B	Naive B
CCDC43	is_ti	0.133915	ns	0.137551	0.226319	B	B	Naive B
KMT2A	is_ti	-0.0708013	ns	0.137608	0.226366	B	B	Naive B
TMEM140	is_ti	-0.116321	ns	0.137616	0.226366	B	B	Naive B
HDAC8	is_ti	-0.0882488	ns	0.137781	0.226603	B	B	Naive B
PRR5L	is_ti	-0.299839	ns	0.137796	0.226603	B	B	Naive B
CCDC85C	is_ti	-0.207915	ns	0.137835	0.226638	B	B	Naive B
AC022075.1	is_ti	0.226146	ns	0.137889	0.226688	B	B	Naive B
IGLV10-54	is_ti	-0.128957	ns	0.137901	0.226688	B	B	Naive B
DDX19B	is_ti	0.146606	ns	0.137941	0.226723	B	B	Naive B
DNAL1	is_ti	-0.172401	ns	0.138141	0.227023	B	B	Naive B
ZNF787	is_ti	0.111959	ns	0.138192	0.227076	B	B	Naive B
KIAA2013	is_ti	-0.131204	ns	0.138277	0.227186	B	B	Naive B
HMGCL	is_ti	-0.113264	ns	0.138398	0.227329	B	B	Naive B
NUDCD3	is_ti	-0.0764863	ns	0.1384	0.227329	B	B	Naive B
AC008040.5	is_ti	-0.233255	ns	0.138487	0.227418	B	B	Naive B
ZNF146	is_ti	0.0755696	ns	0.138491	0.227418	B	B	Naive B
AC006160.1	is_ti	0.188001	ns	0.138512	0.227418	B	B	Naive B
FAM78A	is_ti	-0.0893868	ns	0.138555	0.227418	B	B	Naive B
REST	is_ti	-0.0620833	ns	0.138557	0.227418	B	B	Naive B
BORA	is_ti	0.131575	ns	0.138564	0.227418	B	B	Naive B
ZNF486	is_ti	0.102632	ns	0.138581	0.227418	B	B	Naive B
LNP1	is_ti	-0.242089	ns	0.138715	0.227609	B	B	Naive B
ZNF292	is_ti	0.0767877	ns	0.139123	0.228248	B	B	Naive B
ZNF737	is_ti	0.0864591	ns	0.139226	0.228386	B	B	Naive B
CUL5	is_ti	-0.0737557	ns	0.139244	0.228386	B	B	Naive B
CSNK1E	is_ti	-0.145637	ns	0.139263	0.228387	B	B	Naive B
C8orf37-AS1	is_ti	0.162825	ns	0.139412	0.228603	B	B	Naive B
QSOX1	is_ti	-0.287053	ns	0.139511	0.228735	B	B	Naive B
PRDM10	is_ti	0.117551	ns	0.139686	0.228992	B	B	Naive B
FOXK2	is_ti	-0.0880373	ns	0.139739	0.229048	B	B	Naive B
PIGW	is_ti	0.198943	ns	0.139799	0.229112	B	B	Naive B
NUCB2	is_ti	0.133052	ns	0.139814	0.229112	B	B	Naive B
ATP6AP2	is_ti	0.0747256	ns	0.139836	0.229119	B	B	Naive B
KANK1	is_ti	0.24808	ns	0.139978	0.22932	B	B	Naive B
ADH5	is_ti	-0.0906816	ns	0.140095	0.229483	B	B	Naive B
AC116366.2	is_ti	0.266657	ns	0.140141	0.229527	B	B	Naive B
TBX19	is_ti	-0.16999	ns	0.140259	0.229691	B	B	Naive B
TMEM175	is_ti	0.121635	ns	0.140363	0.229831	B	B	Naive B
ARHGAP12	is_ti	-0.0899645	ns	0.140435	0.229919	B	B	Naive B
SAMD4B	is_ti	-0.107103	ns	0.140544	0.230068	B	B	Naive B
AL021707.1	is_ti	0.127781	ns	0.140852	0.230542	B	B	Naive B
THADA	is_ti	-0.0689692	ns	0.140912	0.230611	B	B	Naive B
RNF41	is_ti	-0.0763692	ns	0.141212	0.231071	B	B	Naive B
DUSP14	is_ti	0.217746	ns	0.141263	0.231124	B	B	Naive B
SDF2	is_ti	0.102219	ns	0.141326	0.231197	B	B	Naive B
MRPS18B	is_ti	0.0913749	ns	0.14147	0.231403	B	B	Naive B
DNAJC5	is_ti	0.100257	ns	0.141524	0.231461	B	B	Naive B
NEDD8	is_ti	0.086022	ns	0.141566	0.2315	B	B	Naive B
AL603910.1	is_ti	0.229815	ns	0.141733	0.231742	B	B	Naive B
MED20	is_ti	0.217907	ns	0.141847	0.231898	B	B	Naive B
HOOK2	is_ti	0.126123	ns	0.141901	0.231956	B	B	Naive B
COMMD1	is_ti	-0.0855908	ns	0.142029	0.232135	B	B	Naive B
G2E3	is_ti	-0.0838578	ns	0.14226	0.232483	B	B	Naive B
ZNF107	is_ti	-0.100474	ns	0.142287	0.232497	B	B	Naive B
DPY19L3	is_ti	0.120657	ns	0.142353	0.232574	B	B	Naive B
MOB3C	is_ti	0.200658	ns	0.142424	0.232659	B	B	Naive B
PRKAR2A	is_ti	-0.0955758	ns	0.142491	0.232739	B	B	Naive B
EIF1AX	is_ti	0.0671291	ns	0.14271	0.233058	B	B	Naive B
ANAPC4	is_ti	-0.106042	ns	0.142739	0.233058	B	B	Naive B
CCDC12	is_ti	0.0663406	ns	0.142742	0.233058	B	B	Naive B
SCD	is_ti	0.306984	ns	0.142936	0.233344	B	B	Naive B
HSD17B10	is_ti	0.110969	ns	0.143036	0.233478	B	B	Naive B
PIAS4	is_ti	-0.124424	ns	0.143062	0.233489	B	B	Naive B
CENPQ	is_ti	0.139746	ns	0.143167	0.233631	B	B	Naive B
KLF16	is_ti	0.153904	ns	0.143221	0.233682	B	B	Naive B
JMJD8	is_ti	-0.162336	ns	0.143245	0.233682	B	B	Naive B
FCGR2A	is_ti	-0.314127	ns	0.143254	0.233682	B	B	Naive B
PKIG	is_ti	0.0801504	ns	0.143376	0.233849	B	B	Naive B
ZNF354C	is_ti	-0.156148	ns	0.14354	0.234087	B	B	Naive B
RIC8A	is_ti	0.119825	ns	0.143582	0.234125	B	B	Naive B
GAN	is_ti	0.159313	ns	0.14363	0.234167	B	B	Naive B
AKIRIN2	is_ti	-0.0749936	ns	0.143645	0.234167	B	B	Naive B
PATZ1	is_ti	-0.112187	ns	0.143934	0.234607	B	B	Naive B
HIST1H2BE	is_ti	0.155417	ns	0.144147	0.234919	B	B	Naive B
PRR34-AS1	is_ti	-0.165066	ns	0.144163	0.234919	B	B	Naive B
CCDC57	is_ti	0.11097	ns	0.144248	0.235027	B	B	Naive B
ACOT13	is_ti	0.104151	ns	0.144364	0.235186	B	B	Naive B
PSMD6-AS2	is_ti	0.159133	ns	0.144462	0.235316	B	B	Naive B
ZKSCAN5	is_ti	0.145926	ns	0.144618	0.235534	B	B	Naive B
COPS3	is_ti	0.0788748	ns	0.144633	0.235534	B	B	Naive B
AP001157.1	is_ti	-0.160635	ns	0.144804	0.235781	B	B	Naive B
C10orf95	is_ti	-0.196534	ns	0.144959	0.235975	B	B	Naive B
AC067852.2	is_ti	0.183884	ns	0.144961	0.235975	B	B	Naive B
IRF2	is_ti	0.0592293	ns	0.145005	0.236016	B	B	Naive B
SLIRP	is_ti	0.0662821	ns	0.145113	0.236162	B	B	Naive B
MMD	is_ti	0.112483	ns	0.145168	0.23622	B	B	Naive B
ZDHHC2	is_ti	-0.0829232	ns	0.145196	0.236236	B	B	Naive B
TROVE2	is_ti	0.07407	ns	0.14522	0.236244	B	B	Naive B
AC073389.1	is_ti	-0.197854	ns	0.14529	0.236327	B	B	Naive B
VPREB1	is_ti	-0.347118	ns	0.145357	0.236404	B	B	Naive B
DARS2	is_ti	0.124022	ns	0.145375	0.236404	B	B	Naive B
ACOX1	is_ti	-0.173849	ns	0.145401	0.236416	B	B	Naive B
UCK1	is_ti	-0.173533	ns	0.145731	0.236921	B	B	Naive B
ATP6AP1L	is_ti	0.200273	ns	0.145813	0.237025	B	B	Naive B
SNRPB2	is_ti	0.0781432	ns	0.145844	0.237044	B	B	Naive B
IFIH1	is_ti	-0.103563	ns	0.14599	0.237222	B	B	Naive B
VHL	is_ti	0.0843171	ns	0.145992	0.237222	B	B	Naive B
WDR20	is_ti	-0.0881869	ns	0.146083	0.237341	B	B	Naive B
SENP1	is_ti	0.0905096	ns	0.146115	0.237347	B	B	Naive B
HIF1AN	is_ti	-0.0935015	ns	0.146125	0.237347	B	B	Naive B
GDPD1	is_ti	-0.196585	ns	0.146145	0.237349	B	B	Naive B
MT-CO3	is_ti	-0.0589705	ns	0.146295	0.237562	B	B	Naive B
WDR78	is_ti	-0.207766	ns	0.146335	0.237596	B	B	Naive B
WASF2	is_ti	-0.0549401	ns	0.14646	0.23774	B	B	Naive B
SSR4	is_ti	0.11014	ns	0.146462	0.23774	B	B	Naive B
STMP1	is_ti	-0.0866924	ns	0.146543	0.23784	B	B	Naive B
TNFAIP1	is_ti	0.147183	ns	0.146611	0.23792	B	B	Naive B
USF1	is_ti	-0.11192	ns	0.146701	0.238036	B	B	Naive B
DHRS13	is_ti	0.158888	ns	0.146784	0.238116	B	B	Naive B
COL9A1	is_ti	-0.296251	ns	0.146793	0.238116	B	B	Naive B
PRKRIP1	is_ti	-0.076055	ns	0.146812	0.238116	B	B	Naive B
AP002986.1	is_ti	-0.183711	ns	0.146826	0.238116	B	B	Naive B
STYXL1	is_ti	0.129064	ns	0.146943	0.238275	B	B	Naive B
TMEM159	is_ti	0.143806	ns	0.147028	0.238381	B	B	Naive B
EXOC5	is_ti	-0.0767748	ns	0.147083	0.23844	B	B	Naive B
FDX2	is_ti	0.186897	ns	0.147322	0.238797	B	B	Naive B
CUEDC2	is_ti	0.108237	ns	0.147367	0.238806	B	B	Naive B
NRBP1	is_ti	-0.0978448	ns	0.147371	0.238806	B	B	Naive B
MYADM	is_ti	0.160464	ns	0.147385	0.238806	B	B	Naive B
MMACHC	is_ti	0.20163	ns	0.147546	0.239005	B	B	Naive B
RLF	is_ti	0.079613	ns	0.147555	0.239005	B	B	Naive B
IDI2-AS1	is_ti	0.21614	ns	0.147565	0.239005	B	B	Naive B
KRR1	is_ti	-0.0648932	ns	0.147641	0.239097	B	B	Naive B
ELP1	is_ti	-0.116554	ns	0.1478	0.239302	B	B	Naive B
ZBTB26	is_ti	0.12325	ns	0.147816	0.239302	B	B	Naive B
COPS9	is_ti	0.0964593	ns	0.147824	0.239302	B	B	Naive B
AC087501.1	is_ti	0.200764	ns	0.14788	0.239361	B	B	Naive B
BACE1	is_ti	0.219561	ns	0.148106	0.239696	B	B	Naive B
CD3D	is_ti	0.277323	ns	0.148205	0.239826	B	B	Naive B
ZDHHC17	is_ti	-0.0730181	ns	0.148242	0.239855	B	B	Naive B
DGLUCY	is_ti	0.0769214	ns	0.148375	0.240038	B	B	Naive B
C11orf1	is_ti	0.137142	ns	0.148491	0.24018	B	B	Naive B
DNAJC27	is_ti	-0.129888	ns	0.1485	0.24018	B	B	Naive B
SMIM37	is_ti	0.132468	ns	0.148665	0.240415	B	B	Naive B
RPL27A	is_ti	-0.109137	ns	0.148705	0.240449	B	B	Naive B
ZNF667	is_ti	-0.143166	ns	0.148745	0.240472	B	B	Naive B
PSMG3	is_ti	-0.126299	ns	0.148758	0.240472	B	B	Naive B
PPOX	is_ti	0.157586	ns	0.148792	0.240496	B	B	Naive B
AMN1	is_ti	-0.0840741	ns	0.149019	0.240832	B	B	Naive B
LATS2	is_ti	0.234557	ns	0.149246	0.241169	B	B	Naive B
EBPL	is_ti	0.13304	ns	0.149397	0.241381	B	B	Naive B
TRAPPC3	is_ti	-0.0944681	ns	0.149558	0.241611	B	B	Naive B
C2CD2	is_ti	0.132569	ns	0.149654	0.241735	B	B	Naive B
RAB9A	is_ti	0.0878698	ns	0.149767	0.241886	B	B	Naive B
THAP9-AS1	is_ti	-0.125162	ns	0.149852	0.241992	B	B	Naive B
AKAP9	is_ti	-0.0676231	ns	0.149927	0.242081	B	B	Naive B
AC008735.2	is_ti	0.159255	ns	0.149994	0.242159	B	B	Naive B
ZNF431	is_ti	-0.0688465	ns	0.150376	0.242715	B	B	Naive B
ASB8	is_ti	-0.0901379	ns	0.150378	0.242715	B	B	Naive B
DDAH2	is_ti	0.103494	ns	0.150439	0.242783	B	B	Naive B
USP46	is_ti	-0.186881	ns	0.150615	0.243037	B	B	Naive B
ADPRHL2	is_ti	-0.133484	ns	0.150651	0.243064	B	B	Naive B
UPF3A	is_ti	-0.0784609	ns	0.150697	0.243084	B	B	Naive B
ZNF569	is_ti	-0.121605	ns	0.150704	0.243084	B	B	Naive B
PTDSS2	is_ti	0.161034	ns	0.150722	0.243084	B	B	Naive B
POLR2K	is_ti	0.0884362	ns	0.150779	0.243145	B	B	Naive B
ARHGAP45	is_ti	-0.0765282	ns	0.150827	0.243191	B	B	Naive B
XPO6	is_ti	-0.0609942	ns	0.15103	0.243487	B	B	Naive B
AC007598.2	is_ti	-0.221209	ns	0.15115	0.243649	B	B	Naive B
LINC00685	is_ti	-0.140666	ns	0.151205	0.243706	B	B	Naive B
FAM24B	is_ti	-0.177381	ns	0.151302	0.243831	B	B	Naive B
PEX1	is_ti	-0.106188	ns	0.151328	0.243841	B	B	Naive B
MAP9	is_ti	-0.120697	ns	0.151451	0.24397	B	B	Naive B
ADCY9	is_ti	-0.192514	ns	0.151461	0.24397	B	B	Naive B
NUP35	is_ti	-0.112572	ns	0.151466	0.24397	B	B	Naive B
PIK3C3	is_ti	-0.0716567	ns	0.151707	0.244327	B	B	Naive B
ANP32B	is_ti	0.0625242	ns	0.151772	0.2444	B	B	Naive B
BICDL1	is_ti	-0.17464	ns	0.152107	0.244909	B	B	Naive B
GGCX	is_ti	0.126746	ns	0.152452	0.245432	B	B	Naive B
ZNF516	is_ti	-0.106131	ns	0.152555	0.245567	B	B	Naive B
USP15	is_ti	0.0620244	ns	0.152624	0.245646	B	B	Naive B
MND1	is_ti	0.218932	ns	0.152661	0.245674	B	B	Naive B
NME2	is_ti	0.251061	ns	0.152753	0.245791	B	B	Naive B
TADA2B	is_ti	-0.135214	ns	0.152872	0.245951	B	B	Naive B
PITPNA-AS1	is_ti	-0.123742	ns	0.153017	0.246152	B	B	Naive B
PNRC2	is_ti	-0.0806522	ns	0.153071	0.246199	B	B	Naive B
UMAD1	is_ti	-0.0653055	ns	0.153085	0.246199	B	B	Naive B
SGSM2	is_ti	-0.156651	ns	0.153261	0.246451	B	B	Naive B
EIF2AK1	is_ti	-0.0657866	ns	0.153305	0.24649	B	B	Naive B
AP006621.3	is_ti	-0.176278	ns	0.153361	0.246548	B	B	Naive B
NNT-AS1	is_ti	-0.123993	ns	0.153446	0.246653	B	B	Naive B
ZNF182	is_ti	-0.146288	ns	0.153513	0.246729	B	B	Naive B
THUMPD2	is_ti	-0.0886307	ns	0.153575	0.246798	B	B	Naive B
FN1	is_ti	0.187084	ns	0.153701	0.246968	B	B	Naive B
PTP4A1	is_ti	-0.189898	ns	0.153825	0.247136	B	B	Naive B
RHD	is_ti	-0.232153	ns	0.153845	0.247136	B	B	Naive B
RNF212	is_ti	0.254163	ns	0.153865	0.247137	B	B	Naive B
TOR1AIP2	is_ti	-0.115031	ns	0.153934	0.247217	B	B	Naive B
EIF4E2	is_ti	-0.0738871	ns	0.154101	0.247374	B	B	Naive B
KDM4D	is_ti	0.263132	ns	0.154104	0.247374	B	B	Naive B
UBE2E3	is_ti	-0.106806	ns	0.154107	0.247374	B	B	Naive B
NCOA7	is_ti	0.121465	ns	0.154111	0.247374	B	B	Naive B
SMIM13	is_ti	0.157591	ns	0.15429	0.247629	B	B	Naive B
PIWIL4	is_ti	-0.35004	ns	0.154311	0.247631	B	B	Naive B
AC104532.2	is_ti	-0.178693	ns	0.154497	0.247899	B	B	Naive B
NXPE3	is_ti	-0.12745	ns	0.15457	0.247984	B	B	Naive B
LINC02001	is_ti	-0.110714	ns	0.15464	0.248064	B	B	Naive B
DCTN2	is_ti	0.109203	ns	0.154674	0.248088	B	B	Naive B
TTC4	is_ti	0.185675	ns	0.154753	0.248151	B	B	Naive B
LINC00667	is_ti	-0.0838331	ns	0.154754	0.248151	B	B	Naive B
UBE2J2	is_ti	-0.0831319	ns	0.154875	0.248315	B	B	Naive B
SF3A2	is_ti	-0.106871	ns	0.154974	0.248441	B	B	Naive B
CCDC167	is_ti	0.134546	ns	0.155102	0.248604	B	B	Naive B
HLA-DQA2	is_ti	-0.155715	ns	0.155115	0.248604	B	B	Naive B
HIST1H3A	is_ti	0.248063	ns	0.155167	0.248656	B	B	Naive B
SRBD1	is_ti	0.0855268	ns	0.155254	0.248764	B	B	Naive B
MAN1A1	is_ti	-0.120947	ns	0.15544	0.249029	B	B	Naive B
POP5	is_ti	0.0985533	ns	0.155682	0.249385	B	B	Naive B
MLH3	is_ti	0.103905	ns	0.155735	0.249438	B	B	Naive B
WWTR1	is_ti	-0.191673	ns	0.155823	0.249469	B	B	Naive B
MTF2	is_ti	0.0672486	ns	0.155825	0.249469	B	B	Naive B
ASCC3	is_ti	0.071856	ns	0.155838	0.249469	B	B	Naive B
GATD3A	is_ti	0.229385	ns	0.155838	0.249469	B	B	Naive B
ZNF585A	is_ti	-0.145894	ns	0.155853	0.249469	B	B	Naive B
CWF19L1	is_ti	-0.0821829	ns	0.155951	0.249593	B	B	Naive B
SEC14L2	is_ti	-0.184101	ns	0.155995	0.249631	B	B	Naive B
STX17	is_ti	0.0876573	ns	0.156047	0.249669	B	B	Naive B
HPCAL1	is_ti	0.14529	ns	0.156058	0.249669	B	B	Naive B
OVCH1	is_ti	0.328666	ns	0.156311	0.250042	B	B	Naive B
CD5	is_ti	-0.245357	ns	0.156373	0.250109	B	B	Naive B
MAU2	is_ti	-0.0841846	ns	0.15663	0.250488	B	B	Naive B
ZNF672	is_ti	0.114809	ns	0.156671	0.250523	B	B	Naive B
AC099489.1	is_ti	0.200168	ns	0.157055	0.251103	B	B	Naive B
PTGR2	is_ti	-0.281256	ns	0.157146	0.251218	B	B	Naive B
EMC4	is_ti	0.0927562	ns	0.157222	0.251306	B	B	Naive B
YIPF6	is_ti	0.101208	ns	0.157347	0.251474	B	B	Naive B
COLQ	is_ti	0.225932	ns	0.157385	0.251503	B	B	Naive B
ATP6V1E1	is_ti	-0.0853302	ns	0.157434	0.25155	B	B	Naive B
DCAF15	is_ti	0.12106	ns	0.157592	0.25177	B	B	Naive B
RB1	is_ti	-0.0685866	ns	0.157738	0.251971	B	B	Naive B
AP1S3	is_ti	-0.158309	ns	0.157785	0.252014	B	B	Naive B
C12orf73	is_ti	0.144642	ns	0.157866	0.252091	B	B	Naive B
THAP7-AS1	is_ti	0.173277	ns	0.157873	0.252091	B	B	Naive B
LUC7L3	is_ti	-0.0504545	ns	0.158096	0.252312	B	B	Naive B
L3HYPDH	is_ti	0.136726	ns	0.158101	0.252312	B	B	Naive B
GALK2	is_ti	-0.0928062	ns	0.158103	0.252312	B	B	Naive B
ZHX2	is_ti	0.0677259	ns	0.15811	0.252312	B	B	Naive B
IGHV3-23	is_ti	-0.253383	ns	0.158112	0.252312	B	B	Naive B
KIAA1191	is_ti	0.100706	ns	0.158232	0.252472	B	B	Naive B
SETD2	is_ti	-0.0651849	ns	0.158274	0.252507	B	B	Naive B
CCNB1	is_ti	-0.271143	ns	0.158385	0.252642	B	B	Naive B
L3MBTL3	is_ti	0.0717981	ns	0.158399	0.252642	B	B	Naive B
EFR3A	is_ti	0.075016	ns	0.158432	0.252662	B	B	Naive B
RBBP7	is_ti	-0.0689524	ns	0.158467	0.252663	B	B	Naive B
TMEM53	is_ti	0.20986	ns	0.158473	0.252663	B	B	Naive B
UQCRFS1	is_ti	-0.0858717	ns	0.158906	0.253307	B	B	Naive B
TAF8	is_ti	0.087335	ns	0.158917	0.253307	B	B	Naive B
SLC38A7	is_ti	0.199364	ns	0.158957	0.253338	B	B	Naive B
NAPG	is_ti	0.0825472	ns	0.158999	0.253357	B	B	Naive B
MTBP	is_ti	-0.126592	ns	0.159009	0.253357	B	B	Naive B
PREP	is_ti	0.102766	ns	0.159074	0.253428	B	B	Naive B
PJVK	is_ti	-0.216442	ns	0.159149	0.253516	B	B	Naive B
IFT22	is_ti	-0.145347	ns	0.159231	0.253615	B	B	Naive B
KIAA1257	is_ti	-0.167972	ns	0.159332	0.253743	B	B	Naive B
CLPTM1	is_ti	-0.0865727	ns	0.159484	0.253953	B	B	Naive B
RNF214	is_ti	0.0986101	ns	0.159557	0.254037	B	B	Naive B
APEX2	is_ti	0.152601	ns	0.15959	0.254057	B	B	Naive B
GRID2IP	is_ti	-0.188119	ns	0.159925	0.254558	B	B	Naive B
HIST1H2AG	is_ti	0.196826	ns	0.160117	0.254812	B	B	Naive B
NAA35	is_ti	-0.0890223	ns	0.160125	0.254812	B	B	Naive B
R3HDM2	is_ti	-0.0573029	ns	0.160163	0.254839	B	B	Naive B
GEMIN7	is_ti	-0.135924	ns	0.160239	0.254928	B	B	Naive B
BORCS6	is_ti	-0.141211	ns	0.160265	0.254938	B	B	Naive B
SMURF1	is_ti	0.121482	ns	0.160308	0.254974	B	B	Naive B
TMEM117	is_ti	0.132556	ns	0.160377	0.255051	B	B	Naive B
ZNF136	is_ti	-0.0840325	ns	0.160585	0.25535	B	B	Naive B
AC024084.1	is_ti	0.20495	ns	0.160794	0.255641	B	B	Naive B
LRMDA	is_ti	-0.315095	ns	0.160809	0.255641	B	B	Naive B
PGAM5	is_ti	-0.150242	ns	0.160894	0.255744	B	B	Naive B
GNPTG	is_ti	-0.0969853	ns	0.161102	0.256042	B	B	Naive B
SLC9A8	is_ti	-0.0917618	ns	0.161124	0.256045	B	B	Naive B
RAC1	is_ti	-0.0673298	ns	0.161364	0.256393	B	B	Naive B
AL359915.2	is_ti	-0.105419	ns	0.161484	0.256552	B	B	Naive B
PARP10	is_ti	0.127294	ns	0.161608	0.256715	B	B	Naive B
CLPTM1L	is_ti	0.0873868	ns	0.161942	0.257215	B	B	Naive B
ADAM17	is_ti	-0.0789559	ns	0.162209	0.257606	B	B	Naive B
DIS3L2	is_ti	-0.0786112	ns	0.162397	0.257849	B	B	Naive B
BMPR2	is_ti	0.0998299	ns	0.162403	0.257849	B	B	Naive B
TRAPPC13	is_ti	-0.117802	ns	0.162502	0.257973	B	B	Naive B
POLE4	is_ti	0.0850404	ns	0.162633	0.258116	B	B	Naive B
ZXDB	is_ti	-0.19251	ns	0.162633	0.258116	B	B	Naive B
RNF25	is_ti	-0.152096	ns	0.162858	0.258441	B	B	Naive B
DLG1	is_ti	-0.0688183	ns	0.162985	0.258608	B	B	Naive B
CBX6	is_ti	0.107777	ns	0.163157	0.258848	B	B	Naive B
IGHG3	is_ti	0.289342	ns	0.16328	0.258987	B	B	Naive B
CDC73	is_ti	0.0673578	ns	0.163285	0.258987	B	B	Naive B
FAM120AOS	is_ti	0.0930732	ns	0.163525	0.259335	B	B	Naive B
EIF5A2	is_ti	-0.204054	ns	0.163547	0.259337	B	B	Naive B
MRPS17	is_ti	0.154983	ns	0.163665	0.259491	B	B	Naive B
AL160262.1	is_ti	-0.23896	ns	0.163761	0.259611	B	B	Naive B
ATP5F1C	is_ti	0.0874689	ns	0.163814	0.259661	B	B	Naive B
OPA3	is_ti	0.109808	ns	0.163842	0.259674	B	B	Naive B
OR2T11	is_ti	0.255276	ns	0.163985	0.259868	B	B	Naive B
IL10RB-DT	is_ti	0.188985	ns	0.164051	0.25991	B	B	Naive B
AC079203.2	is_ti	-0.195865	ns	0.164053	0.25991	B	B	Naive B
ZNF582	is_ti	-0.138743	ns	0.164398	0.260424	B	B	Naive B
NCKAP5L	is_ti	0.175272	ns	0.164549	0.260629	B	B	Naive B
ZWILCH	is_ti	-0.146577	ns	0.164569	0.260629	B	B	Naive B
SNX25	is_ti	0.0816708	ns	0.16486	0.261042	B	B	Naive B
VKORC1	is_ti	0.10851	ns	0.164872	0.261042	B	B	Naive B
DHX58	is_ti	0.176234	ns	0.164994	0.261203	B	B	Naive B
INPP5A	is_ti	-0.110867	ns	0.165061	0.261276	B	B	Naive B
AL356020.1	is_ti	-0.184465	ns	0.165282	0.261593	B	B	Naive B
AC016957.2	is_ti	-0.160519	ns	0.165346	0.261661	B	B	Naive B
FANCF	is_ti	-0.0956273	ns	0.16575	0.262267	B	B	Naive B
ING4	is_ti	-0.082174	ns	0.165824	0.262351	B	B	Naive B
DMAP1	is_ti	-0.116977	ns	0.16588	0.262407	B	B	Naive B
RAP1GDS1	is_ti	-0.0698876	ns	0.165918	0.262433	B	B	Naive B
TSPYL2	is_ti	0.12565	ns	0.166017	0.262547	B	B	Naive B
VMA21	is_ti	0.0878967	ns	0.166047	0.262547	B	B	Naive B
MMAA	is_ti	-0.153901	ns	0.166072	0.262547	B	B	Naive B
CDR2	is_ti	0.0976418	ns	0.166084	0.262547	B	B	Naive B
PTAR1	is_ti	-0.0788841	ns	0.166094	0.262547	B	B	Naive B
AP003486.1	is_ti	-0.207039	ns	0.166353	0.262923	B	B	Naive B
EHHADH	is_ti	-0.327258	ns	0.166393	0.262953	B	B	Naive B
LYG1	is_ti	0.177643	ns	0.166415	0.262955	B	B	Naive B
AC040162.1	is_ti	0.212306	ns	0.166608	0.263227	B	B	Naive B
AMER1	is_ti	0.244622	ns	0.166693	0.263328	B	B	Naive B
SOD2	is_ti	-0.24436	ns	0.166753	0.263363	B	B	Naive B
SMG7	is_ti	-0.071564	ns	0.166757	0.263363	B	B	Naive B
XYLT2	is_ti	0.140996	ns	0.16679	0.263381	B	B	Naive B
SCGB2B2	is_ti	-0.146274	ns	0.167239	0.264057	B	B	Naive B
RAB5C	is_ti	-0.0822518	ns	0.167261	0.264059	B	B	Naive B
ZNF888	is_ti	0.214908	ns	0.167616	0.264586	B	B	Naive B
GPAM	is_ti	-0.169252	ns	0.167874	0.26496	B	B	Naive B
AC107871.1	is_ti	0.202324	ns	0.167973	0.265082	B	B	Naive B
ATP5PB	is_ti	0.0759291	ns	0.168162	0.265348	B	B	Naive B
PRB2	is_ti	0.223872	ns	0.168222	0.265398	B	B	Naive B
TMOD3	is_ti	-0.0616433	ns	0.168236	0.265398	B	B	Naive B
COX5B	is_ti	0.0879435	ns	0.168348	0.265542	B	B	Naive B
SYTL3	is_ti	0.193997	ns	0.168507	0.265758	B	B	Naive B
FEM1B	is_ti	-0.0894463	ns	0.168849	0.266264	B	B	Naive B
FLYWCH1	is_ti	0.134021	ns	0.16889	0.266296	B	B	Naive B
RASSF1-AS1	is_ti	-0.246285	ns	0.169294	0.2669	B	B	Naive B
KIZ-AS1	is_ti	-0.119392	ns	0.169329	0.26692	B	B	Naive B
C17orf97	is_ti	0.315834	ns	0.16941	0.267015	B	B	Naive B
TIMM10B	is_ti	0.109208	ns	0.169532	0.267174	B	B	Naive B
ZCCHC8	is_ti	-0.0816637	ns	0.169559	0.267182	B	B	Naive B
B3GLCT	is_ti	-0.125716	ns	0.16963	0.267262	B	B	Naive B
AC090559.1	is_ti	0.206865	ns	0.169677	0.267301	B	B	Naive B
TBRG4	is_ti	0.131866	ns	0.169867	0.267568	B	B	Naive B
ZNF227	is_ti	-0.0902369	ns	0.170009	0.267696	B	B	Naive B
VPS35L	is_ti	0.0975611	ns	0.170012	0.267696	B	B	Naive B
ANKRD16	is_ti	0.117287	ns	0.170013	0.267696	B	B	Naive B
SNHG9	is_ti	-0.148842	ns	0.170257	0.268046	B	B	Naive B
TMEM258	is_ti	0.0753498	ns	0.170323	0.268117	B	B	Naive B
AC112722.1	is_ti	0.14285	ns	0.170509	0.268376	B	B	Naive B
DNAJC11	is_ti	0.0909531	ns	0.170536	0.268385	B	B	Naive B
PPP1R3B	is_ti	0.151928	ns	0.170866	0.268871	B	B	Naive B
PSMC3	is_ti	0.0913614	ns	0.170955	0.268977	B	B	Naive B
BMI1	is_ti	-0.127947	ns	0.171177	0.269293	B	B	Naive B
PIP4P1	is_ti	-0.0913504	ns	0.171611	0.269942	B	B	Naive B
ZBED5	is_ti	-0.0666223	ns	0.1718	0.270205	B	B	Naive B
UBAC2	is_ti	0.0606655	ns	0.171957	0.270419	B	B	Naive B
ATP5MF	is_ti	0.0949726	ns	0.172161	0.270705	B	B	Naive B
NAMPT	is_ti	0.221286	ns	0.172399	0.271046	B	B	Naive B
TBC1D22B	is_ti	-0.102821	ns	0.172446	0.271085	B	B	Naive B
C6orf10	is_ti	-0.171539	ns	0.172495	0.271129	B	B	Naive B
PEX19	is_ti	-0.141518	ns	0.172518	0.271131	B	B	Naive B
METTL13	is_ti	0.120077	ns	0.172554	0.271153	B	B	Naive B
PDZD8	is_ti	-0.100041	ns	0.172747	0.271422	B	B	Naive B
ZNF256	is_ti	0.152278	ns	0.172789	0.271455	B	B	Naive B
AL121820.1	is_ti	0.166686	ns	0.172882	0.271567	B	B	Naive B
RBBP5	is_ti	-0.0889832	ns	0.17304	0.271781	B	B	Naive B
ZNF230	is_ti	0.138027	ns	0.173195	0.27199	B	B	Naive B
STARD5	is_ti	0.191047	ns	0.173267	0.272069	B	B	Naive B
RNF103-CHMP3	is_ti	0.224654	ns	0.173313	0.272108	B	B	Naive B
LRRC57	is_ti	-0.113742	ns	0.173622	0.272558	B	B	Naive B
ZNF461	is_ti	-0.109852	ns	0.17371	0.272662	B	B	Naive B
IKZF3	is_ti	-0.0553795	ns	0.173772	0.272725	B	B	Naive B
SUGP1	is_ti	-0.109161	ns	0.173985	0.273015	B	B	Naive B
PRR14	is_ti	-0.121148	ns	0.174	0.273015	B	B	Naive B
MRPL53	is_ti	-0.185026	ns	0.17434	0.273515	B	B	Naive B
BPTF	is_ti	-0.0672101	ns	0.174462	0.273672	B	B	Naive B
PTPN1	is_ti	-0.0675382	ns	0.174539	0.273759	B	B	Naive B
RGPD2	is_ti	-0.195316	ns	0.174679	0.273944	B	B	Naive B
MPHOSPH8	is_ti	-0.0655619	ns	0.174797	0.274095	B	B	Naive B
PUS7L	is_ti	0.0726657	ns	0.17501	0.274365	B	B	Naive B
ABCD4	is_ti	-0.0969974	ns	0.17502	0.274365	B	B	Naive B
CDC27	is_ti	-0.0704266	ns	0.175035	0.274365	B	B	Naive B
ZNF768	is_ti	-0.232015	ns	0.175106	0.274442	B	B	Naive B
MCM3AP-AS1	is_ti	0.122466	ns	0.175213	0.274576	B	B	Naive B
ZNFX1	is_ti	0.106668	ns	0.175405	0.274842	B	B	Naive B
RPLP1	is_ti	-0.0755479	ns	0.175454	0.274885	B	B	Naive B
SPRYD3	is_ti	0.121176	ns	0.175482	0.274895	B	B	Naive B
AL355075.4	is_ti	0.255731	ns	0.175719	0.275231	B	B	Naive B
BDP1	is_ti	-0.0586304	ns	0.175751	0.275246	B	B	Naive B
OSBP2	is_ti	0.194096	ns	0.175878	0.275411	B	B	Naive B
AL110118.2	is_ti	0.178203	ns	0.176056	0.275656	B	B	Naive B
ACAA2	is_ti	-0.177741	ns	0.176179	0.275814	B	B	Naive B
ZBTB17	is_ti	-0.109723	ns	0.176259	0.275905	B	B	Naive B
TNFRSF1B	is_ti	-0.117304	ns	0.176651	0.276483	B	B	Naive B
CENPBD1	is_ti	-0.162784	ns	0.176725	0.27653	B	B	Naive B
OR3A2	is_ti	0.307336	ns	0.176729	0.27653	B	B	Naive B
DGCR6L	is_ti	-0.117588	ns	0.176753	0.27653	B	B	Naive B
OGT	is_ti	-0.0689261	ns	0.176778	0.27653	B	B	Naive B
USP36	is_ti	0.0954967	ns	0.176791	0.27653	B	B	Naive B
SETDB1	is_ti	0.0688893	ns	0.176863	0.276608	B	B	Naive B
CNIH3	is_ti	0.147838	ns	0.176924	0.27667	B	B	Naive B
EXOSC1	is_ti	-0.0816907	ns	0.177205	0.277074	B	B	Naive B
AC080162.1	is_ti	-0.162461	ns	0.177281	0.277159	B	B	Naive B
GCLM	is_ti	-0.125046	ns	0.177437	0.277369	B	B	Naive B
PHKG1	is_ti	-0.152699	ns	0.177472	0.277389	B	B	Naive B
ANKRD40	is_ti	-0.108945	ns	0.177869	0.277975	B	B	Naive B
POLR3E	is_ti	-0.101288	ns	0.177959	0.27808	B	B	Naive B
ACTL6A	is_ti	0.0922065	ns	0.178051	0.27819	B	B	Naive B
MRPL57	is_ti	0.0846902	ns	0.178352	0.278626	B	B	Naive B
AL662796.1	is_ti	-0.14127	ns	0.179182	0.279887	B	B	Naive B
GABRR2	is_ti	0.235858	ns	0.179411	0.280186	B	B	Naive B
CCDC9	is_ti	0.13541	ns	0.179418	0.280186	B	B	Naive B
RAD52	is_ti	-0.0923424	ns	0.179471	0.280233	B	B	Naive B
RPL15	is_ti	-0.0798604	ns	0.179507	0.280255	B	B	Naive B
ZNF789	is_ti	0.0881714	ns	0.179544	0.280278	B	B	Naive B
ZNF24	is_ti	-0.070797	ns	0.179742	0.280553	B	B	Naive B
ICMT	is_ti	0.173704	ns	0.179902	0.280767	B	B	Naive B
SAYSD1	is_ti	-0.128185	ns	0.180034	0.280938	B	B	Naive B
MRFAP1	is_ti	-0.0811673	ns	0.180074	0.280966	B	B	Naive B
FAM86C1	is_ti	0.207523	ns	0.180383	0.281389	B	B	Naive B
DPY19L1	is_ti	-0.120489	ns	0.18039	0.281389	B	B	Naive B
ZC3H18	is_ti	0.0708772	ns	0.180687	0.281817	B	B	Naive B
CNDP2	is_ti	-0.122983	ns	0.180879	0.282082	B	B	Naive B
FAM174A	is_ti	0.140698	ns	0.181038	0.282293	B	B	Naive B
OLFML1	is_ti	0.202522	ns	0.181151	0.282436	B	B	Naive B
C7orf50	is_ti	-0.0964315	ns	0.181241	0.28254	B	B	Naive B
ZNF319	is_ti	0.223816	ns	0.181332	0.282647	B	B	Naive B
AC053527.1	is_ti	-0.112069	ns	0.181451	0.282798	B	B	Naive B
AL031777.3	is_ti	-0.160157	ns	0.181688	0.283132	B	B	Naive B
SIL1	is_ti	0.0937146	ns	0.181775	0.283232	B	B	Naive B
LAS1L	is_ti	0.101761	ns	0.181884	0.283368	B	B	Naive B
UMPS	is_ti	0.101114	ns	0.181948	0.283432	B	B	Naive B
CHMP4B	is_ti	-0.0832716	ns	0.182023	0.283513	B	B	Naive B
UBOX5	is_ti	0.139735	ns	0.182231	0.283802	B	B	Naive B
GNAL	is_ti	-0.189394	ns	0.1823	0.283875	B	B	Naive B
HIST1H1E	is_ti	0.150504	ns	0.182494	0.284141	B	B	Naive B
CNOT3	is_ti	0.114893	ns	0.182704	0.284433	B	B	Naive B
ZNF283	is_ti	0.153669	ns	0.182797	0.284542	B	B	Naive B
TGIF2-RAB5IF	is_ti	-0.184549	ns	0.18301	0.284839	B	B	Naive B
FAM217B	is_ti	-0.102244	ns	0.183328	0.285295	B	B	Naive B
WDR35	is_ti	-0.132295	ns	0.183356	0.285295	B	B	Naive B
SNRPD2	is_ti	0.081948	ns	0.183403	0.285295	B	B	Naive B
PAPLN	is_ti	-0.220817	ns	0.183413	0.285295	B	B	Naive B
NPTN	is_ti	0.0813285	ns	0.183417	0.285295	B	B	Naive B
BRD3OS	is_ti	0.15026	ns	0.183548	0.285464	B	B	Naive B
TMEM184C	is_ti	-0.0872314	ns	0.183793	0.285809	B	B	Naive B
FBXO4	is_ti	-0.0945871	ns	0.183816	0.28581	B	B	Naive B
IL10RA	is_ti	0.133123	ns	0.183999	0.285973	B	B	Naive B
ZNF511	is_ti	-0.118464	ns	0.184013	0.285973	B	B	Naive B
NAT1	is_ti	0.139166	ns	0.184014	0.285973	B	B	Naive B
MPHOSPH9	is_ti	0.0729125	ns	0.18403	0.285973	B	B	Naive B
TCHP	is_ti	0.072042	ns	0.184048	0.285973	B	B	Naive B
VPS26A	is_ti	0.0665768	ns	0.184058	0.285973	B	B	Naive B
PSTK	is_ti	-0.147742	ns	0.18419	0.286142	B	B	Naive B
RHOT1	is_ti	0.0976771	ns	0.184284	0.286254	B	B	Naive B
PXYLP1	is_ti	0.171906	ns	0.184356	0.28633	B	B	Naive B
TBCE	is_ti	0.120253	ns	0.18455	0.286571	B	B	Naive B
SS18L1	is_ti	0.137134	ns	0.184557	0.286571	B	B	Naive B
SNHG25	is_ti	-0.154674	ns	0.18471	0.286773	B	B	Naive B
NLN	is_ti	0.144099	ns	0.185	0.287188	B	B	Naive B
RBPMS	is_ti	-0.19932	ns	0.185124	0.287344	B	B	Naive B
ZNF316	is_ti	-0.123626	ns	0.185186	0.287406	B	B	Naive B
LHPP	is_ti	-0.102536	ns	0.18526	0.287485	B	B	Naive B
ZNF668	is_ti	0.188019	ns	0.185377	0.287631	B	B	Naive B
DELE1	is_ti	0.079132	ns	0.185446	0.287672	B	B	Naive B
BCL7B	is_ti	-0.0828545	ns	0.185449	0.287672	B	B	Naive B
PPARGC1B	is_ti	-0.22812	ns	0.185811	0.288172	B	B	Naive B
ABHD5	is_ti	-0.144844	ns	0.185818	0.288172	B	B	Naive B
ADAP2	is_ti	0.125979	ns	0.185938	0.288301	B	B	Naive B
MGRN1	is_ti	0.0848192	ns	0.185946	0.288301	B	B	Naive B
HSPB11	is_ti	-0.0717702	ns	0.18599	0.288333	B	B	Naive B
UNC45A	is_ti	0.0913704	ns	0.186468	0.289015	B	B	Naive B
UBE2L3	is_ti	-0.0578517	ns	0.186476	0.289015	B	B	Naive B
ELMO2	is_ti	-0.121377	ns	0.186526	0.289056	B	B	Naive B
BBS10	is_ti	-0.142756	ns	0.186561	0.289075	B	B	Naive B
AC009365.3	is_ti	-0.168734	ns	0.186772	0.289352	B	B	Naive B
ISG15	is_ti	0.171595	ns	0.186786	0.289352	B	B	Naive B
C1orf50	is_ti	-0.142561	ns	0.186857	0.289396	B	B	Naive B
IMMP1L	is_ti	-0.0838025	ns	0.18686	0.289396	B	B	Naive B
AC002310.1	is_ti	0.14633	ns	0.187029	0.289564	B	B	Naive B
ATF2	is_ti	-0.0723945	ns	0.187038	0.289564	B	B	Naive B
ANAPC15	is_ti	0.120398	ns	0.18706	0.289564	B	B	Naive B
AC016747.2	is_ti	0.262167	ns	0.187086	0.289564	B	B	Naive B
AL021368.2	is_ti	-0.116876	ns	0.187088	0.289564	B	B	Naive B
TAS2R14	is_ti	0.204048	ns	0.187107	0.289564	B	B	Naive B
G6PC3	is_ti	0.167767	ns	0.187203	0.289676	B	B	Naive B
IRF4	is_ti	-0.0836817	ns	0.187386	0.289925	B	B	Naive B
ZNHIT3	is_ti	-0.0784798	ns	0.187433	0.289961	B	B	Naive B
VEGFB	is_ti	0.0849915	ns	0.187623	0.290219	B	B	Naive B
EXOSC8	is_ti	0.0778857	ns	0.187683	0.290242	B	B	Naive B
KDM4B	is_ti	0.0745261	ns	0.187684	0.290242	B	B	Naive B
TAF9	is_ti	0.0856539	ns	0.187715	0.290254	B	B	Naive B
CTNNB1	is_ti	-0.077529	ns	0.187801	0.290351	B	B	Naive B
URM1	is_ti	-0.095051	ns	0.187872	0.290425	B	B	Naive B
CHMP5	is_ti	0.0811715	ns	0.18796	0.290525	B	B	Naive B
DYNC1H1	is_ti	0.0714343	ns	0.188061	0.290646	B	B	Naive B
ASB13	is_ti	0.248538	ns	0.18818	0.290795	B	B	Naive B
ARHGEF37	is_ti	0.184816	ns	0.188217	0.290816	B	B	Naive B
BLOC1S5	is_ti	-0.122069	ns	0.188259	0.290845	B	B	Naive B
UTP14A	is_ti	0.0973901	ns	0.188353	0.290955	B	B	Naive B
PDLIM1	is_ti	-0.163254	ns	0.18851	0.291162	B	B	Naive B
ANKS6	is_ti	0.145608	ns	0.188559	0.291201	B	B	Naive B
MINPP1	is_ti	0.143221	ns	0.18866	0.29132	B	B	Naive B
ZNF776	is_ti	-0.135073	ns	0.188871	0.291611	B	B	Naive B
DHRS12	is_ti	-0.156452	ns	0.188958	0.291693	B	B	Naive B
CD68	is_ti	0.265984	ns	0.188971	0.291693	B	B	Naive B
AC245140.2	is_ti	0.194745	ns	0.189022	0.291731	B	B	Naive B
CARD8-AS1	is_ti	0.0973248	ns	0.189042	0.291731	B	B	Naive B
AC007613.1	is_ti	-0.235967	ns	0.189081	0.291756	B	B	Naive B
CSTF3-DT	is_ti	-0.168942	ns	0.189115	0.291773	B	B	Naive B
AC135586.2	is_ti	0.218806	ns	0.189218	0.291895	B	B	Naive B
GCNT7	is_ti	0.133445	ns	0.189383	0.292085	B	B	Naive B
CYP2U1	is_ti	0.0913995	ns	0.189387	0.292085	B	B	Naive B
SPAG6	is_ti	-0.100568	ns	0.189478	0.292189	B	B	Naive B
OGFOD1	is_ti	0.0992872	ns	0.189822	0.292671	B	B	Naive B
ALG13	is_ti	0.0638652	ns	0.189838	0.292671	B	B	Naive B
TRIT1	is_ti	0.0877158	ns	0.189892	0.292719	B	B	Naive B
CDK12	is_ti	0.0598226	ns	0.19005	0.292926	B	B	Naive B
AC009690.2	is_ti	0.100547	ns	0.190119	0.292998	B	B	Naive B
SLC26A5	is_ti	0.180581	ns	0.190167	0.293036	B	B	Naive B
SPATC1L	is_ti	-0.191638	ns	0.190198	0.293047	B	B	Naive B
ABRAXAS2	is_ti	0.0834443	ns	0.190365	0.293268	B	B	Naive B
SPTAN1	is_ti	0.0649543	ns	0.190407	0.293298	B	B	Naive B
LINC00665	is_ti	0.101452	ns	0.19062	0.293589	B	B	Naive B
COL9A2	is_ti	-0.205582	ns	0.190838	0.293869	B	B	Naive B
KMT2E	is_ti	0.0494942	ns	0.190849	0.293869	B	B	Naive B
TERF2	is_ti	-0.094536	ns	0.191002	0.29407	B	B	Naive B
ATP8B1	is_ti	-0.0847165	ns	0.191358	0.294581	B	B	Naive B
TLNRD1	is_ti	-0.0850222	ns	0.191421	0.294642	B	B	Naive B
ATRX	is_ti	0.0592773	ns	0.191649	0.294956	B	B	Naive B
CD320	is_ti	0.117263	ns	0.191725	0.295037	B	B	Naive B
GVQW2	is_ti	-0.222475	ns	0.191783	0.295091	B	B	Naive B
FKBP14	is_ti	0.167882	ns	0.191811	0.295098	B	B	Naive B
TNFSF10	is_ti	-0.104961	ns	0.19187	0.295152	B	B	Naive B
DDX49	is_ti	0.105511	ns	0.191915	0.295186	B	B	Naive B
GALT	is_ti	0.130647	ns	0.192013	0.2953	B	B	Naive B
ZNF394	is_ti	-0.0801339	ns	0.192057	0.295332	B	B	Naive B
DUS4L	is_ti	-0.144053	ns	0.19213	0.295408	B	B	Naive B
KCNMB2-AS1	is_ti	0.305888	ns	0.192166	0.295426	B	B	Naive B
RAD54B	is_ti	0.1838	ns	0.192238	0.295501	B	B	Naive B
PPIG	is_ti	-0.0445104	ns	0.192471	0.295822	B	B	Naive B
SARS2	is_ti	0.180189	ns	0.192849	0.296368	B	B	Naive B
EIF5	is_ti	0.0622774	ns	0.19295	0.296467	B	B	Naive B
XPNPEP1	is_ti	0.124768	ns	0.192961	0.296467	B	B	Naive B
PKN2-AS1	is_ti	-0.148716	ns	0.193038	0.296549	B	B	Naive B
PSMA6	is_ti	0.139149	ns	0.193365	0.297014	B	B	Naive B
AL451070.1	is_ti	0.148112	ns	0.193429	0.297042	B	B	Naive B
AATF	is_ti	-0.0605226	ns	0.193443	0.297042	B	B	Naive B
MRPS15	is_ti	0.0966976	ns	0.193477	0.297042	B	B	Naive B
SMUG1	is_ti	0.130361	ns	0.193477	0.297042	B	B	Naive B
ECHDC2	is_ti	0.217175	ns	0.193875	0.297616	B	B	Naive B
PCGF3	is_ti	0.0856983	ns	0.193903	0.297623	B	B	Naive B
DHCR7	is_ti	0.195455	ns	0.193997	0.29773	B	B	Naive B
ASH1L	is_ti	-0.0625496	ns	0.194236	0.298061	B	B	Naive B
PIH1D1	is_ti	-0.0880716	ns	0.194303	0.298128	B	B	Naive B
CPNE8	is_ti	-0.14655	ns	0.194566	0.298495	B	B	Naive B
ITGB1BP1	is_ti	-0.0768238	ns	0.194697	0.29866	B	B	Naive B
MMGT1	is_ti	-0.111589	ns	0.194727	0.298669	B	B	Naive B
WDR88	is_ti	-0.166532	ns	0.194754	0.298673	B	B	Naive B
C19orf54	is_ti	0.208633	ns	0.194874	0.298821	B	B	Naive B
NDUFAF1	is_ti	0.128103	ns	0.1949	0.298824	B	B	Naive B
ZZEF1	is_ti	-0.0914138	ns	0.194946	0.298858	B	B	Naive B
SH3BP2	is_ti	0.0903023	ns	0.194993	0.298894	B	B	Naive B
AC018946.1	is_ti	0.168795	ns	0.195105	0.299029	B	B	Naive B
COPS7A	is_ti	0.104136	ns	0.19537	0.299363	B	B	Naive B
ZRANB2	is_ti	0.0524414	ns	0.195371	0.299363	B	B	Naive B
SGSH	is_ti	-0.216302	ns	0.195926	0.300174	B	B	Naive B
TOM1	is_ti	0.113173	ns	0.195947	0.300174	B	B	Naive B
ZNF543	is_ti	0.135032	ns	0.196035	0.300271	B	B	Naive B
LRRC59	is_ti	0.130299	ns	0.196094	0.300325	B	B	Naive B
ATXN2L	is_ti	0.0645617	ns	0.196143	0.300363	B	B	Naive B
SOBP	is_ti	-0.138583	ns	0.196479	0.300808	B	B	Naive B
DPP8	is_ti	-0.0737467	ns	0.196487	0.300808	B	B	Naive B
GCC1	is_ti	0.135379	ns	0.196505	0.300808	B	B	Naive B
TRNAU1AP	is_ti	-0.0824996	ns	0.196813	0.301216	B	B	Naive B
CSTF3	is_ti	0.07354	ns	0.19682	0.301216	B	B	Naive B
TBC1D24	is_ti	0.144086	ns	0.196864	0.301247	B	B	Naive B
PRPF39	is_ti	-0.0815993	ns	0.196905	0.301273	B	B	Naive B
IRGM	is_ti	0.221735	ns	0.196935	0.301282	B	B	Naive B
NUP107	is_ti	-0.0714989	ns	0.19705	0.301422	B	B	Naive B
ZNF655	is_ti	0.0655262	ns	0.197141	0.301524	B	B	Naive B
SMC3	is_ti	0.0576079	ns	0.197419	0.301912	B	B	Naive B
SLC25A29	is_ti	-0.242975	ns	0.197507	0.30201	B	B	Naive B
LINC01534	is_ti	-0.190925	ns	0.197536	0.302018	B	B	Naive B
CEP19	is_ti	-0.178579	ns	0.197686	0.30221	B	B	Naive B
IPO8	is_ti	0.0742209	ns	0.197924	0.302537	B	B	Naive B
DHPS	is_ti	-0.0894044	ns	0.197968	0.302568	B	B	Naive B
RPS16	is_ti	-0.0858828	ns	0.198124	0.30277	B	B	Naive B
SPART	is_ti	0.0887205	ns	0.198202	0.302851	B	B	Naive B
CNPY2	is_ti	0.0740699	ns	0.19828	0.302934	B	B	Naive B
CCNE2	is_ti	-0.172092	ns	0.19849	0.303217	B	B	Naive B
AC007384.1	is_ti	-0.125404	ns	0.198898	0.303804	B	B	Naive B
ELP4	is_ti	-0.0766028	ns	0.199117	0.304101	B	B	Naive B
GPR157	is_ti	-0.173973	ns	0.199197	0.304186	B	B	Naive B
EMG1	is_ti	0.10206	ns	0.199412	0.304478	B	B	Naive B
SGMS1-AS1	is_ti	-0.127474	ns	0.199466	0.304523	B	B	Naive B
GIMAP7	is_ti	-0.246548	ns	0.199572	0.304648	B	B	Naive B
ASNA1	is_ti	0.10614	ns	0.199836	0.305014	B	B	Naive B
GPALPP1	is_ti	-0.072283	ns	0.199865	0.305022	B	B	Naive B
FAM213B	is_ti	0.291251	ns	0.199975	0.305152	B	B	Naive B
ATAT1	is_ti	0.130326	ns	0.200003	0.305158	B	B	Naive B
ZNF232	is_ti	-0.111053	ns	0.200086	0.305248	B	B	Naive B
PALB2	is_ti	0.127931	ns	0.200255	0.305468	B	B	Naive B
ZBTB1	is_ti	0.0590624	ns	0.200302	0.305489	B	B	Naive B
MSANTD2	is_ti	0.0886684	ns	0.200324	0.305489	B	B	Naive B
MAN1A2	is_ti	0.0636835	ns	0.200342	0.305489	B	B	Naive B
C8orf44	is_ti	-0.14712	ns	0.200434	0.305593	B	B	Naive B
ZNF322	is_ti	0.0860567	ns	0.20057	0.305762	B	B	Naive B
C1orf131	is_ti	-0.078668	ns	0.200618	0.305799	B	B	Naive B
BOLA1	is_ti	-0.127129	ns	0.200754	0.305968	B	B	Naive B
ZNF572	is_ti	0.229005	ns	0.201021	0.306339	B	B	Naive B
MSH3	is_ti	-0.0755212	ns	0.201082	0.306395	B	B	Naive B
PARP16	is_ti	-0.110955	ns	0.201214	0.306558	B	B	Naive B
MT1F	is_ti	-0.320539	ns	0.201286	0.306602	B	B	Naive B
MRPL21	is_ti	0.0928799	ns	0.201291	0.306602	B	B	Naive B
DPY30	is_ti	-0.0745624	ns	0.201342	0.306641	B	B	Naive B
FAM173B	is_ti	0.1269	ns	0.201644	0.307028	B	B	Naive B
CNP	is_ti	0.110937	ns	0.201681	0.307028	B	B	Naive B
LRRFIP1	is_ti	-0.0519785	ns	0.201685	0.307028	B	B	Naive B
TTF2	is_ti	0.104916	ns	0.201693	0.307028	B	B	Naive B
AC016065.1	is_ti	-0.171524	ns	0.201746	0.307071	B	B	Naive B
PRR7	is_ti	-0.138318	ns	0.202356	0.307962	B	B	Naive B
PIGL	is_ti	0.0824187	ns	0.202415	0.308002	B	B	Naive B
LINC02506	is_ti	0.353462	ns	0.202431	0.308002	B	B	Naive B
PDCD7	is_ti	-0.0666277	ns	0.202544	0.308135	B	B	Naive B
FUK	is_ti	0.162666	ns	0.202605	0.308191	B	B	Naive B
KLHL11	is_ti	0.170305	ns	0.202769	0.308404	B	B	Naive B
CNOT9	is_ti	0.0836803	ns	0.202838	0.30847	B	B	Naive B
ACAA1	is_ti	0.0991767	ns	0.202992	0.308667	B	B	Naive B
SAP30L	is_ti	-0.0904879	ns	0.203094	0.308786	B	B	Naive B
RNF20	is_ti	0.0748023	ns	0.203301	0.309062	B	B	Naive B
AC018752.1	is_ti	0.167163	ns	0.203465	0.309275	B	B	Naive B
HGH1	is_ti	-0.15729	ns	0.203492	0.309279	B	B	Naive B
AL132996.1	is_ti	-0.201155	ns	0.203741	0.30962	B	B	Naive B
VPS13B	is_ti	-0.0590189	ns	0.20387	0.309778	B	B	Naive B
SYT9	is_ti	0.164611	ns	0.203916	0.309809	B	B	Naive B
TFB1M	is_ti	-0.083936	ns	0.203961	0.30983	B	B	Naive B
AC136475.5	is_ti	0.2079	ns	0.203978	0.30983	B	B	Naive B
AL513550.1	is_ti	0.121407	ns	0.204315	0.310274	B	B	Naive B
MTCP1	is_ti	-0.139359	ns	0.20432	0.310274	B	B	Naive B
LDHB	is_ti	0.0746816	ns	0.204405	0.310366	B	B	Naive B
MFSD9	is_ti	0.154187	ns	0.204435	0.310373	B	B	Naive B
GLT8D1	is_ti	0.113933	ns	0.204491	0.310421	B	B	Naive B
MYOM2	is_ti	0.223697	ns	0.204692	0.310688	B	B	Naive B
ARMC8	is_ti	-0.0690477	ns	0.204762	0.310758	B	B	Naive B
PTTG1IP	is_ti	0.0956847	ns	0.204898	0.310926	B	B	Naive B
BUD13	is_ti	0.0957931	ns	0.205036	0.311098	B	B	Naive B
JCHAIN	is_ti	0.33949	ns	0.205063	0.311101	B	B	Naive B
ALG10B	is_ti	-0.143736	ns	0.205141	0.311182	B	B	Naive B
TENT2	is_ti	-0.0561153	ns	0.20521	0.311249	B	B	Naive B
IGKV1-5	is_ti	0.260833	ns	0.205461	0.311593	B	B	Naive B
FEM1A	is_ti	-0.132489	ns	0.205535	0.311666	B	B	Naive B
APOPT1	is_ti	-0.0942468	ns	0.205786	0.311991	B	B	Naive B
ZNF239	is_ti	0.136601	ns	0.205799	0.311991	B	B	Naive B
ZMAT1	is_ti	-0.0791575	ns	0.20587	0.312061	B	B	Naive B
LINC01284	is_ti	-0.2313	ns	0.205919	0.312098	B	B	Naive B
DNAAF5	is_ti	0.126935	ns	0.205959	0.312121	B	B	Naive B
AP002490.1	is_ti	-0.214046	ns	0.206011	0.312163	B	B	Naive B
RFC2	is_ti	0.0868634	ns	0.206223	0.312445	B	B	Naive B
PAXIP1	is_ti	0.112694	ns	0.206817	0.313277	B	B	Naive B
AC010618.3	is_ti	0.110123	ns	0.206825	0.313277	B	B	Naive B
SEC11A	is_ti	0.0503629	ns	0.206847	0.313277	B	B	Naive B
TTI2	is_ti	0.0929796	ns	0.206995	0.313464	B	B	Naive B
CHCHD4	is_ti	0.15008	ns	0.207021	0.313465	B	B	Naive B
CAPN14	is_ti	0.207683	ns	0.207122	0.313581	B	B	Naive B
RNASEK	is_ti	0.0957792	ns	0.207365	0.313911	B	B	Naive B
GRPEL2	is_ti	0.147206	ns	0.207464	0.314022	B	B	Naive B
DHX29	is_ti	-0.0783628	ns	0.207667	0.314291	B	B	Naive B
AC015802.6	is_ti	0.207803	ns	0.207768	0.314407	B	B	Naive B
TAF1C	is_ti	0.144305	ns	0.207831	0.314464	B	B	Naive B
CINP	is_ti	0.092065	ns	0.207992	0.31467	B	B	Naive B
LINC00649	is_ti	0.220417	ns	0.208064	0.314741	B	B	Naive B
ANKRD10	is_ti	-0.0533013	ns	0.208544	0.315395	B	B	Naive B
BAZ1B	is_ti	-0.0666252	ns	0.208547	0.315395	B	B	Naive B
POLRMT	is_ti	0.151388	ns	0.208713	0.315609	B	B	Naive B
AC010320.4	is_ti	0.142693	ns	0.208762	0.315644	B	B	Naive B
TSTD2	is_ti	0.0935973	ns	0.20879	0.315649	B	B	Naive B
SON	is_ti	-0.0500376	ns	0.208943	0.315843	B	B	Naive B
SPCS1	is_ti	0.0679497	ns	0.209348	0.316376	B	B	Naive B
DBR1	is_ti	-0.121192	ns	0.209358	0.316376	B	B	Naive B
LINC02384	is_ti	-0.236801	ns	0.209372	0.316376	B	B	Naive B
CUZD1	is_ti	0.21008	ns	0.209536	0.316586	B	B	Naive B
TDP1	is_ti	0.0922953	ns	0.209612	0.316663	B	B	Naive B
TNFRSF10B	is_ti	0.125963	ns	0.209695	0.316751	B	B	Naive B
GALNTL6	is_ti	-0.332233	ns	0.209758	0.316808	B	B	Naive B
SAFB2	is_ti	-0.0610999	ns	0.209863	0.316907	B	B	Naive B
SNAPC2	is_ti	0.160466	ns	0.209875	0.316907	B	B	Naive B
AEBP2	is_ti	-0.0733654	ns	0.210084	0.317185	B	B	Naive B
OAZ1	is_ti	-0.066126	ns	0.210268	0.317424	B	B	Naive B
NPIPB4	is_ti	0.103909	ns	0.210445	0.317654	B	B	Naive B
PIKFYVE	is_ti	0.0647749	ns	0.210488	0.31768	B	B	Naive B
BORCS7-ASMT	is_ti	0.161526	ns	0.210628	0.317853	B	B	Naive B
WNK1	is_ti	0.0590818	ns	0.210698	0.317922	B	B	Naive B
DDX46	is_ti	0.0505139	ns	0.210882	0.31816	B	B	Naive B
AC007040.2	is_ti	0.256478	ns	0.211091	0.318438	B	B	Naive B
RARS2	is_ti	-0.0602712	ns	0.211121	0.318444	B	B	Naive B
DFFB	is_ti	-0.118187	ns	0.211243	0.31859	B	B	Naive B
ZNF358	is_ti	-0.196077	ns	0.21153	0.318971	B	B	Naive B
FAM50B	is_ti	-0.141781	ns	0.211546	0.318971	B	B	Naive B
GTF2H1	is_ti	-0.0784012	ns	0.211634	0.319032	B	B	Naive B
BORCS7	is_ti	-0.103987	ns	0.211637	0.319032	B	B	Naive B
GFER	is_ti	0.113528	ns	0.211886	0.319368	B	B	Naive B
AC092567.1	is_ti	-0.167371	ns	0.211947	0.319421	B	B	Naive B
WWC3-AS1	is_ti	-0.15999	ns	0.212187	0.319745	B	B	Naive B
SUMO1	is_ti	0.0561897	ns	0.212291	0.319864	B	B	Naive B
RNLS	is_ti	-0.148154	ns	0.212329	0.319883	B	B	Naive B
RAB3GAP2	is_ti	-0.0603176	ns	0.212495	0.320095	B	B	Naive B
MRPL17	is_ti	0.0948141	ns	0.212605	0.320221	B	B	Naive B
SLC7A7	is_ti	-0.169786	ns	0.212733	0.320375	B	B	Naive B
PGM3	is_ti	0.100024	ns	0.213083	0.320849	B	B	Naive B
AC020928.1	is_ti	0.0872467	ns	0.213099	0.320849	B	B	Naive B
ATG3	is_ti	0.0713748	ns	0.213219	0.320991	B	B	Naive B
AC018695.2	is_ti	0.15426	ns	0.213548	0.321449	B	B	Naive B
FAR2	is_ti	-0.185776	ns	0.213631	0.321535	B	B	Naive B
ZBTB6	is_ti	0.107665	ns	0.213836	0.321805	B	B	Naive B
ZNF595	is_ti	0.115191	ns	0.214112	0.322182	B	B	Naive B
RORA	is_ti	-0.124699	ns	0.214199	0.322274	B	B	Naive B
SDHAF2	is_ti	0.0978465	ns	0.214332	0.322432	B	B	Naive B
HAVCR2	is_ti	-0.130634	ns	0.214355	0.322432	B	B	Naive B
ENTPD7	is_ti	-0.215597	ns	0.21439	0.322446	B	B	Naive B
SLC3A2	is_ti	0.09195	ns	0.21455	0.322566	B	B	Naive B
RUFY1	is_ti	0.0640551	ns	0.214567	0.322566	B	B	Naive B
ZNF275	is_ti	0.118654	ns	0.214572	0.322566	B	B	Naive B
TPP2	is_ti	-0.0656433	ns	0.214573	0.322566	B	B	Naive B
DGUOK	is_ti	0.0602426	ns	0.214649	0.322641	B	B	Naive B
OAZ2	is_ti	-0.0908717	ns	0.214712	0.322697	B	B	Naive B
ELMSAN1	is_ti	0.0602505	ns	0.214784	0.322768	B	B	Naive B
AC103591.3	is_ti	-0.170363	ns	0.21493	0.322948	B	B	Naive B
SPIN4	is_ti	-0.227689	ns	0.215012	0.323023	B	B	Naive B
FITM2	is_ti	0.166585	ns	0.215063	0.323023	B	B	Naive B
HDAC10	is_ti	0.114122	ns	0.215075	0.323023	B	B	Naive B
TSFM	is_ti	0.092893	ns	0.215099	0.323023	B	B	Naive B
MZB1	is_ti	-0.143957	ns	0.215109	0.323023	B	B	Naive B
ZNF286B	is_ti	-0.156017	ns	0.215191	0.323108	B	B	Naive B
AC073332.1	is_ti	-0.199008	ns	0.215461	0.323474	B	B	Naive B
AC008115.1	is_ti	0.180476	ns	0.21573	0.32384	B	B	Naive B
AC011477.4	is_ti	0.0906816	ns	0.215854	0.323987	B	B	Naive B
TMEM186	is_ti	0.130197	ns	0.215898	0.324014	B	B	Naive B
PSMA3-AS1	is_ti	-0.0589555	ns	0.215951	0.324056	B	B	Naive B
AL445248.1	is_ti	0.152171	ns	0.216013	0.32411	B	B	Naive B
FAM186A	is_ti	0.227669	ns	0.216082	0.324175	B	B	Naive B
CUL7	is_ti	0.14373	ns	0.21621	0.324327	B	B	Naive B
CCDC71	is_ti	0.151579	ns	0.216348	0.324497	B	B	Naive B
ALAS1	is_ti	0.118653	ns	0.21645	0.324611	B	B	Naive B
AC009228.1	is_ti	-0.22656	ns	0.2166	0.324731	B	B	Naive B
WNT2B	is_ti	0.208041	ns	0.216603	0.324731	B	B	Naive B
TEX10	is_ti	-0.0689	ns	0.216608	0.324731	B	B	Naive B
PAXIP1-AS2	is_ti	0.0996364	ns	0.216813	0.324999	B	B	Naive B
HEXIM2	is_ti	-0.176794	ns	0.216845	0.325009	B	B	Naive B
POLDIP3	is_ti	0.074606	ns	0.217042	0.325265	B	B	Naive B
TNFSF13B	is_ti	-0.110032	ns	0.217132	0.325327	B	B	Naive B
THTPA	is_ti	-0.132001	ns	0.217135	0.325327	B	B	Naive B
AL365273.2	is_ti	0.0928076	ns	0.217164	0.325331	B	B	Naive B
CLHC1	is_ti	0.133662	ns	0.217281	0.325467	B	B	Naive B
TBCA	is_ti	-0.0530347	ns	0.21744	0.325645	B	B	Naive B
PAN3-AS1	is_ti	0.166635	ns	0.217451	0.325645	B	B	Naive B
TAF1A-AS1	is_ti	0.200049	ns	0.217551	0.325755	B	B	Naive B
CHST12	is_ti	-0.135328	ns	0.217608	0.325803	B	B	Naive B
TRIM16	is_ti	0.134827	ns	0.217666	0.32585	B	B	Naive B
BNIPL	is_ti	-0.195117	ns	0.217764	0.325925	B	B	Naive B
ZNF212	is_ti	-0.13613	ns	0.217768	0.325925	B	B	Naive B
RPS3	is_ti	-0.0661662	ns	0.217794	0.325926	B	B	Naive B
TMEM65	is_ti	0.0858134	ns	0.218084	0.326321	B	B	Naive B
RWDD2A	is_ti	0.190005	ns	0.218112	0.326324	B	B	Naive B
PRPSAP2	is_ti	0.07265	ns	0.218167	0.326366	B	B	Naive B
PMS2	is_ti	0.0886708	ns	0.218314	0.326548	B	B	Naive B
ZNF585B	is_ti	-0.13555	ns	0.218444	0.326704	B	B	Naive B
ZRANB2-AS1	is_ti	-0.176116	ns	0.218478	0.326715	B	B	Naive B
CIPC	is_ti	0.118567	ns	0.218568	0.326787	B	B	Naive B
EIF4B	is_ti	-0.0437473	ns	0.218608	0.326787	B	B	Naive B
TRPC4AP	is_ti	-0.0689283	ns	0.218629	0.326787	B	B	Naive B
MTCH1	is_ti	-0.0673669	ns	0.21863	0.326787	B	B	Naive B
EDEM3	is_ti	-0.0738364	ns	0.218795	0.326995	B	B	Naive B
ZNF512	is_ti	0.0690095	ns	0.219135	0.327447	B	B	Naive B
LINC02316	is_ti	-0.168832	ns	0.21915	0.327447	B	B	Naive B
PSMB10	is_ti	-0.127282	ns	0.219247	0.327553	B	B	Naive B
SCAMP1-AS1	is_ti	-0.103808	ns	0.219481	0.327863	B	B	Naive B
EXOC1	is_ti	-0.0714034	ns	0.219519	0.327882	B	B	Naive B
AC093788.1	is_ti	-0.197146	ns	0.219573	0.327923	B	B	Naive B
VPS37C	is_ti	0.169066	ns	0.219665	0.328022	B	B	Naive B
ZNF140	is_ti	0.0792002	ns	0.21973	0.328079	B	B	Naive B
COG4	is_ti	0.0872841	ns	0.219877	0.32826	B	B	Naive B
CERS2	is_ti	0.0897818	ns	0.219905	0.328262	B	B	Naive B
POU6F1	is_ti	-0.129545	ns	0.220067	0.328466	B	B	Naive B
SLC25A12	is_ti	-0.059869	ns	0.220105	0.328482	B	B	Naive B
NSD1	is_ti	0.0530219	ns	0.22027	0.328691	B	B	Naive B
AL109930.1	is_ti	-0.303827	ns	0.220358	0.328782	B	B	Naive B
C2orf42	is_ti	0.0944237	ns	0.220658	0.329191	B	B	Naive B
AC092652.1	is_ti	-0.157454	ns	0.220799	0.329362	B	B	Naive B
DHDDS	is_ti	0.0821949	ns	0.220856	0.329408	B	B	Naive B
MRPL9	is_ti	0.0746515	ns	0.221016	0.329608	B	B	Naive B
RANBP9	is_ti	-0.0920031	ns	0.221145	0.329744	B	B	Naive B
RCN1	is_ti	0.223208	ns	0.22116	0.329744	B	B	Naive B
TOP3A	is_ti	0.0965726	ns	0.221187	0.329745	B	B	Naive B
SNRNP200	is_ti	0.0584104	ns	0.221291	0.329851	B	B	Naive B
MFSD4B	is_ti	0.100519	ns	0.221311	0.329851	B	B	Naive B
PER1	is_ti	-0.21096	ns	0.221368	0.329898	B	B	Naive B
RETREG2	is_ti	0.0836226	ns	0.221429	0.329943	B	B	Naive B
VPS13C	is_ti	0.0517294	ns	0.221452	0.329943	B	B	Naive B
SUGT1	is_ti	0.0618302	ns	0.221728	0.330316	B	B	Naive B
MYOM1	is_ti	-0.13745	ns	0.221844	0.33045	B	B	Naive B
ASB6	is_ti	0.169054	ns	0.221905	0.330501	B	B	Naive B
WASL	is_ti	-0.109075	ns	0.221999	0.330601	B	B	Naive B
SDE2	is_ti	-0.104011	ns	0.222103	0.330717	B	B	Naive B
RGPD1	is_ti	-0.215652	ns	0.222203	0.330828	B	B	Naive B
HAUS6	is_ti	0.0869971	ns	0.222425	0.331097	B	B	Naive B
AC138627.1	is_ti	-0.149104	ns	0.222437	0.331097	B	B	Naive B
ZC3H7B	is_ti	0.0900179	ns	0.222567	0.331251	B	B	Naive B
GGA2	is_ti	0.0531239	ns	0.22263	0.331306	B	B	Naive B
CAB39L	is_ti	-0.125132	ns	0.222802	0.331522	B	B	Naive B
IGHE	is_ti	-0.312642	ns	0.223053	0.331857	B	B	Naive B
ARL6IP1	is_ti	-0.0794802	ns	0.223175	0.331999	B	B	Naive B
ZMYM4-AS1	is_ti	0.133688	ns	0.223305	0.332153	B	B	Naive B
AC013437.1	is_ti	-0.158082	ns	0.223455	0.332336	B	B	Naive B
CEP89	is_ti	-0.100729	ns	0.223531	0.332361	B	B	Naive B
TTC19	is_ti	-0.0563947	ns	0.223541	0.332361	B	B	Naive B
AL035658.1	is_ti	0.159885	ns	0.223551	0.332361	B	B	Naive B
LINC02482	is_ti	-0.185775	ns	0.223767	0.332643	B	B	Naive B
SLC10A1	is_ti	0.129542	ns	0.223824	0.332689	B	B	Naive B
HELLS	is_ti	-0.180469	ns	0.223977	0.332876	B	B	Naive B
MED6	is_ti	-0.065451	ns	0.224249	0.333242	B	B	Naive B
RDH5	is_ti	0.138429	ns	0.224453	0.333505	B	B	Naive B
B3GAT3	is_ti	0.0957232	ns	0.224586	0.333663	B	B	Naive B
POFUT2	is_ti	0.153799	ns	0.22464	0.333703	B	B	Naive B
OTUD4	is_ti	0.061122	ns	0.224856	0.333975	B	B	Naive B
TAPBP	is_ti	0.0460798	ns	0.224876	0.333975	B	B	Naive B
PLGRKT	is_ti	0.0831925	ns	0.224962	0.334063	B	B	Naive B
SLC30A9	is_ti	-0.0603955	ns	0.225238	0.334433	B	B	Naive B
AP003392.1	is_ti	-0.180559	ns	0.225282	0.334459	B	B	Naive B
PDZD2	is_ti	-0.121811	ns	0.225494	0.334734	B	B	Naive B
AC021086.1	is_ti	0.230889	ns	0.225567	0.334803	B	B	Naive B
MARK4	is_ti	0.0974107	ns	0.22632	0.335881	B	B	Naive B
NPC1	is_ti	-0.0734351	ns	0.226351	0.335888	B	B	Naive B
PTPRG	is_ti	-0.314255	ns	0.226925	0.3367	B	B	Naive B
GSK3B	is_ti	0.0574724	ns	0.227419	0.337354	B	B	Naive B
MZF1	is_ti	0.0890384	ns	0.22742	0.337354	B	B	Naive B
SPDYE5	is_ti	-0.139819	ns	0.2275	0.337433	B	B	Naive B
NDUFA5	is_ti	0.0628953	ns	0.227838	0.337855	B	B	Naive B
EHMT1	is_ti	0.0593213	ns	0.227838	0.337855	B	B	Naive B
PLA2G12A	is_ti	0.160402	ns	0.22822	0.338361	B	B	Naive B
CASC3	is_ti	0.066796	ns	0.228233	0.338361	B	B	Naive B
IMPG2	is_ti	-0.177877	ns	0.228347	0.338489	B	B	Naive B
SRSF7	is_ti	0.0674861	ns	0.228391	0.338514	B	B	Naive B
RFFL	is_ti	-0.130183	ns	0.228435	0.33854	B	B	Naive B
NKIRAS2	is_ti	0.120186	ns	0.228549	0.33867	B	B	Naive B
VAPB	is_ti	-0.073984	ns	0.228644	0.338727	B	B	Naive B
AC099669.1	is_ti	-0.0887966	ns	0.22866	0.338727	B	B	Naive B
NDRG3	is_ti	-0.092545	ns	0.228676	0.338727	B	B	Naive B
PAWR	is_ti	-0.140877	ns	0.228696	0.338727	B	B	Naive B
NUGGC	is_ti	0.23619	ns	0.228744	0.338758	B	B	Naive B
NRGN	is_ti	-0.201104	ns	0.228795	0.338794	B	B	Naive B
PI4KB	is_ti	-0.0717646	ns	0.228912	0.338927	B	B	Naive B
SLC9A3R1	is_ti	0.089077	ns	0.228951	0.338945	B	B	Naive B
CBY1	is_ti	-0.120956	ns	0.229153	0.339204	B	B	Naive B
DIP2C	is_ti	-0.203261	ns	0.229564	0.339772	B	B	Naive B
PUSL1	is_ti	0.166513	ns	0.229635	0.33981	B	B	Naive B
CAPG	is_ti	-0.0980501	ns	0.229644	0.33981	B	B	Naive B
NDUFAF3	is_ti	0.0790172	ns	0.229678	0.33982	B	B	Naive B
LINC00921	is_ti	-0.137938	ns	0.229885	0.340086	B	B	Naive B
BCL7C	is_ti	-0.0641768	ns	0.230019	0.340245	B	B	Naive B
PEMT	is_ti	0.130981	ns	0.230083	0.340269	B	B	Naive B
AC008467.1	is_ti	-0.138168	ns	0.230089	0.340269	B	B	Naive B
ELAC1	is_ti	-0.14118	ns	0.230242	0.340455	B	B	Naive B
MAD1L1	is_ti	-0.0755338	ns	0.230322	0.340533	B	B	Naive B
UBQLN2	is_ti	-0.100684	ns	0.230398	0.340605	B	B	Naive B
SNX14	is_ti	-0.0742925	ns	0.230908	0.341287	B	B	Naive B
PPP1CB	is_ti	-0.0644951	ns	0.230914	0.341287	B	B	Naive B
YWHAZ	is_ti	0.0413003	ns	0.231002	0.341339	B	B	Naive B
LEPR	is_ti	0.158383	ns	0.231018	0.341339	B	B	Naive B
TTLL4	is_ti	0.170594	ns	0.231031	0.341339	B	B	Naive B
STARD7	is_ti	-0.0576161	ns	0.231307	0.341672	B	B	Naive B
YAF2	is_ti	0.0681174	ns	0.231311	0.341672	B	B	Naive B
DAP	is_ti	0.0830227	ns	0.231634	0.34211	B	B	Naive B
TELO2	is_ti	0.127082	ns	0.231704	0.342173	B	B	Naive B
MPND	is_ti	0.148588	ns	0.23179	0.342225	B	B	Naive B
RHNO1	is_ti	-0.12782	ns	0.231794	0.342225	B	B	Naive B
PRRC2A	is_ti	0.0782576	ns	0.231989	0.34244	B	B	Naive B
DPM1	is_ti	0.0753099	ns	0.231994	0.34244	B	B	Naive B
AC010168.1	is_ti	-0.137604	ns	0.232077	0.342522	B	B	Naive B
PRCC	is_ti	-0.081427	ns	0.232133	0.342532	B	B	Naive B
CABIN1	is_ti	0.0727855	ns	0.232138	0.342532	B	B	Naive B
DCP1A	is_ti	-0.0725797	ns	0.232215	0.342605	B	B	Naive B
AL358472.5	is_ti	0.143771	ns	0.23233	0.342734	B	B	Naive B
PAXBP1-AS1	is_ti	-0.197578	ns	0.232398	0.342795	B	B	Naive B
RABGAP1	is_ti	-0.0622674	ns	0.232575	0.343015	B	B	Naive B
FAM196B	is_ti	0.0845076	ns	0.232765	0.343255	B	B	Naive B
PPFIBP1	is_ti	0.136681	ns	0.233001	0.343562	B	B	Naive B
TK2	is_ti	0.155743	ns	0.233216	0.34384	B	B	Naive B
SF3B6	is_ti	0.0650892	ns	0.233417	0.344053	B	B	Naive B
TMEM243	is_ti	0.0537759	ns	0.233418	0.344053	B	B	Naive B
GPR75-ASB3	is_ti	-0.0690789	ns	0.233443	0.344053	B	B	Naive B
SCAF1	is_ti	-0.0970097	ns	0.233864	0.344633	B	B	Naive B
ZFYVE9	is_ti	-0.190935	ns	0.233911	0.344662	B	B	Naive B
LINC02132	is_ti	-0.12853	ns	0.234145	0.344967	B	B	Naive B
ARRDC1-AS1	is_ti	-0.137388	ns	0.234226	0.345044	B	B	Naive B
PURB	is_ti	0.0809103	ns	0.234329	0.345156	B	B	Naive B
OGDH	is_ti	-0.0731958	ns	0.234386	0.3452	B	B	Naive B
DUSP23	is_ti	0.128087	ns	0.234418	0.345207	B	B	Naive B
POLD3	is_ti	-0.105812	ns	0.23451	0.345301	B	B	Naive B
CCDC121	is_ti	-0.204967	ns	0.234749	0.345591	B	B	Naive B
RFX1	is_ti	-0.0872637	ns	0.234762	0.345591	B	B	Naive B
HOXB2	is_ti	-0.205527	ns	0.235018	0.345901	B	B	Naive B
SLC20A1	is_ti	-0.114029	ns	0.235028	0.345901	B	B	Naive B
LAMA5	is_ti	-0.162067	ns	0.23514	0.345987	B	B	Naive B
NDUFV3	is_ti	0.0722644	ns	0.235162	0.345987	B	B	Naive B
ARAP2	is_ti	-0.0617965	ns	0.235169	0.345987	B	B	Naive B
PPID	is_ti	0.0792022	ns	0.235197	0.345988	B	B	Naive B
WRNIP1	is_ti	0.0752554	ns	0.235307	0.34611	B	B	Naive B
NDUFAF2	is_ti	-0.0755009	ns	0.235495	0.346345	B	B	Naive B
BTF3	is_ti	0.057871	ns	0.235557	0.346396	B	B	Naive B
PCBP1	is_ti	-0.0546651	ns	0.235628	0.34646	B	B	Naive B
ZC3H3	is_ti	-0.109979	ns	0.235776	0.346636	B	B	Naive B
ZBTB41	is_ti	0.0983898	ns	0.235824	0.346662	B	B	Naive B
ANKHD1-EIF4EBP3	is_ti	-0.131952	ns	0.23586	0.346662	B	B	Naive B
PSMB4	is_ti	-0.0702004	ns	0.235876	0.346662	B	B	Naive B
TMCO4	is_ti	-0.0887279	ns	0.235994	0.346795	B	B	Naive B
ZNF142	is_ti	0.107936	ns	0.236099	0.346909	B	B	Naive B
ARPC1A	is_ti	0.143952	ns	0.236254	0.347096	B	B	Naive B
ARHGEF2	is_ti	-0.0558828	ns	0.236446	0.347325	B	B	Naive B
MSRB1	is_ti	0.190716	ns	0.236466	0.347325	B	B	Naive B
CERS5	is_ti	0.0642217	ns	0.236586	0.347462	B	B	Naive B
DNHD1	is_ti	0.0740243	ns	0.236632	0.347488	B	B	Naive B
MTF1	is_ti	0.101006	ns	0.23704	0.348047	B	B	Naive B
PROSER3	is_ti	0.141156	ns	0.237113	0.348096	B	B	Naive B
MRRF	is_ti	0.0805693	ns	0.237129	0.348096	B	B	Naive B
NOP2	is_ti	0.161545	ns	0.237343	0.34837	B	B	Naive B
LINC01184	is_ti	0.0675977	ns	0.237461	0.348501	B	B	Naive B
EXOSC10	is_ti	-0.0686321	ns	0.237528	0.348526	B	B	Naive B
GTPBP8	is_ti	-0.0921295	ns	0.237533	0.348526	B	B	Naive B
TSPYL1	is_ti	-0.0784727	ns	0.237588	0.348566	B	B	Naive B
ANKRD52	is_ti	-0.102184	ns	0.237664	0.348636	B	B	Naive B
GATD3B	is_ti	0.153422	ns	0.237724	0.348684	B	B	Naive B
GLT8D2	is_ti	0.232102	ns	0.237903	0.348905	B	B	Naive B
COX18	is_ti	0.0950549	ns	0.238032	0.349054	B	B	Naive B
PAXBP1	is_ti	-0.0656706	ns	0.238168	0.349212	B	B	Naive B
DYNLRB1	is_ti	-0.0704196	ns	0.238249	0.349292	B	B	Naive B
IPPK	is_ti	0.108647	ns	0.238393	0.349461	B	B	Naive B
EEA1	is_ti	-0.0657433	ns	0.238478	0.349545	B	B	Naive B
C19orf71	is_ti	0.178728	ns	0.23869	0.349815	B	B	Naive B
SDR39U1	is_ti	-0.0947154	ns	0.238807	0.349946	B	B	Naive B
TBCC	is_ti	-0.0871624	ns	0.239006	0.350196	B	B	Naive B
SHARPIN	is_ti	-0.0769551	ns	0.239079	0.350263	B	B	Naive B
AL121603.2	is_ti	-0.157751	ns	0.239132	0.350299	B	B	Naive B
AL589843.1	is_ti	0.153311	ns	0.23929	0.350489	B	B	Naive B
KPNA4	is_ti	-0.0584265	ns	0.239425	0.350647	B	B	Naive B
MECR	is_ti	0.105852	ns	0.239528	0.350756	B	B	Naive B
PEX16	is_ti	-0.0857133	ns	0.239786	0.351093	B	B	Naive B
DLGAP4-AS1	is_ti	-0.126505	ns	0.239851	0.351147	B	B	Naive B
AC092652.2	is_ti	-0.0920071	ns	0.239921	0.351208	B	B	Naive B
BICRA-AS1	is_ti	-0.152936	ns	0.24004	0.35131	B	B	Naive B
LINC00534	is_ti	0.274523	ns	0.240046	0.35131	B	B	Naive B
AC004076.1	is_ti	-0.126135	ns	0.240097	0.351344	B	B	Naive B
ATG5	is_ti	-0.0589449	ns	0.24017	0.35141	B	B	Naive B
ZNF814	is_ti	0.078499	ns	0.240522	0.351884	B	B	Naive B
PDCL3	is_ti	0.106033	ns	0.240986	0.352522	B	B	Naive B
JADE2	is_ti	-0.0748157	ns	0.241152	0.352691	B	B	Naive B
AC145285.6	is_ti	0.212214	ns	0.241173	0.352691	B	B	Naive B
CLEC2B	is_ti	-0.0614531	ns	0.241186	0.352691	B	B	Naive B
MRPL48	is_ti	-0.0838847	ns	0.241257	0.352753	B	B	Naive B
ATXN1L	is_ti	-0.110408	ns	0.24137	0.352878	B	B	Naive B
ATP2C1	is_ti	-0.0604764	ns	0.241526	0.353065	B	B	Naive B
UBOX5-AS1	is_ti	0.131101	ns	0.241557	0.353069	B	B	Naive B
FIP1L1	is_ti	-0.0656488	ns	0.241611	0.353106	B	B	Naive B
MT-ND3	is_ti	-0.0629703	ns	0.241842	0.353402	B	B	Naive B
AC024267.4	is_ti	-0.135287	ns	0.24187	0.353402	B	B	Naive B
LRRC25	is_ti	-0.27514	ns	0.241962	0.353495	B	B	Naive B
CDKAL1	is_ti	-0.0557093	ns	0.242117	0.353682	B	B	Naive B
BRMS1L	is_ti	-0.112058	ns	0.242225	0.353798	B	B	Naive B
NEAT1	is_ti	-0.134985	ns	0.242383	0.353987	B	B	Naive B
AC010226.1	is_ti	0.104818	ns	0.243103	0.354998	B	B	Naive B
ZNF540	is_ti	-0.100418	ns	0.243178	0.355065	B	B	Naive B
ATP5IF1	is_ti	0.0768818	ns	0.243269	0.355157	B	B	Naive B
AL355388.2	is_ti	-0.203686	ns	0.243411	0.355323	B	B	Naive B
AP000866.1	is_ti	0.149367	ns	0.243452	0.355342	B	B	Naive B
CTSK	is_ti	-0.200747	ns	0.24369	0.355648	B	B	Naive B
PIGS	is_ti	0.105711	ns	0.243935	0.355873	B	B	Naive B
PRMT7	is_ti	0.0892008	ns	0.243947	0.355873	B	B	Naive B
ZNF558	is_ti	0.141467	ns	0.243956	0.355873	B	B	Naive B
CKMT2-AS1	is_ti	-0.0831825	ns	0.243957	0.355873	B	B	Naive B
ACKR4	is_ti	-0.243701	ns	0.244102	0.356042	B	B	Naive B
MAP3K12	is_ti	-0.124645	ns	0.244141	0.356058	B	B	Naive B
AMBRA1	is_ti	-0.0764018	ns	0.244174	0.356064	B	B	Naive B
SLC25A45	is_ti	0.0749707	ns	0.244282	0.356181	B	B	Naive B
NPIPA1	is_ti	0.163513	ns	0.244316	0.356189	B	B	Naive B
WDR64	is_ti	-0.179465	ns	0.24451	0.356431	B	B	Naive B
SMARCA5	is_ti	0.056569	ns	0.244571	0.356478	B	B	Naive B
TRMT1L	is_ti	-0.0705418	ns	0.244627	0.356517	B	B	Naive B
AL356481.1	is_ti	0.164062	ns	0.245083	0.357107	B	B	Naive B
DCXR	is_ti	-0.0979116	ns	0.245088	0.357107	B	B	Naive B
FOS	is_ti	0.342499	ns	0.2454	0.35752	B	B	Naive B
ZSWIM8	is_ti	-0.0866972	ns	0.245915	0.358229	B	B	Naive B
NOL7	is_ti	0.0662406	ns	0.246024	0.358346	B	B	Naive B
MOSPD1	is_ti	0.127545	ns	0.246176	0.358526	B	B	Naive B
HLA-DOA	is_ti	0.0638101	ns	0.246242	0.358581	B	B	Naive B
TMEM14B	is_ti	-0.0646722	ns	0.246339	0.35868	B	B	Naive B
ZBED4	is_ti	0.0857771	ns	0.246418	0.358754	B	B	Naive B
APBB1IP	is_ti	-0.0580442	ns	0.246455	0.358766	B	B	Naive B
ASAP1	is_ti	0.0619122	ns	0.24662	0.358931	B	B	Naive B
C2orf49	is_ti	-0.0900836	ns	0.246626	0.358931	B	B	Naive B
EPS8L2	is_ti	-0.259932	ns	0.246944	0.359352	B	B	Naive B
CCDC18	is_ti	0.0599024	ns	0.247039	0.359449	B	B	Naive B
HMGB1	is_ti	-0.0433	ns	0.247477	0.360045	B	B	Naive B
SSH2	is_ti	0.0589053	ns	0.247594	0.360173	B	B	Naive B
ZNF624	is_ti	-0.115363	ns	0.247722	0.360318	B	B	Naive B
ZNF780B	is_ti	0.064049	ns	0.247776	0.360354	B	B	Naive B
CTCF	is_ti	-0.0523823	ns	0.247929	0.360502	B	B	Naive B
CASP8AP2	is_ti	-0.0615061	ns	0.247935	0.360502	B	B	Naive B
CD247	is_ti	0.216533	ns	0.248006	0.360549	B	B	Naive B
NBR1	is_ti	-0.0828575	ns	0.248025	0.360549	B	B	Naive B
GCNA	is_ti	-0.100033	ns	0.248262	0.36083	B	B	Naive B
ZC3H13	is_ti	-0.0525675	ns	0.248275	0.36083	B	B	Naive B
UXT	is_ti	-0.0651945	ns	0.248368	0.36091	B	B	Naive B
SLC39A3	is_ti	0.106136	ns	0.248388	0.36091	B	B	Naive B
AC092436.4	is_ti	-0.126356	ns	0.248534	0.361081	B	B	Naive B
MTMR8	is_ti	-0.0932677	ns	0.248947	0.361613	B	B	Naive B
TMEM87A	is_ti	-0.0618049	ns	0.248959	0.361613	B	B	Naive B
CD79A	is_ti	-0.0622107	ns	0.249121	0.361807	B	B	Naive B
NEMP2	is_ti	0.108585	ns	0.24917	0.361815	B	B	Naive B
SLC5A3	is_ti	0.113031	ns	0.249184	0.361815	B	B	Naive B
CSRNP2	is_ti	-0.123848	ns	0.249239	0.361853	B	B	Naive B
PSMC3IP	is_ti	0.160904	ns	0.249306	0.361874	B	B	Naive B
CIC	is_ti	-0.109312	ns	0.249311	0.361874	B	B	Naive B
SPRTN	is_ti	-0.0902591	ns	0.249624	0.362287	B	B	Naive B
CDK10	is_ti	0.120907	ns	0.249658	0.362294	B	B	Naive B
HCG17	is_ti	-0.0909875	ns	0.250046	0.362815	B	B	Naive B
TMEM218	is_ti	0.100257	ns	0.250254	0.363075	B	B	Naive B
AC009093.2	is_ti	-0.108956	ns	0.250328	0.36314	B	B	Naive B
PPP2R1A	is_ti	0.0655835	ns	0.250507	0.363327	B	B	Naive B
SLC9A1	is_ti	0.12911	ns	0.250515	0.363327	B	B	Naive B
CCDC34	is_ti	-0.17682	ns	0.250558	0.363348	B	B	Naive B
RIOX2	is_ti	-0.0818918	ns	0.250634	0.363417	B	B	Naive B
ZNF451-AS1	is_ti	-0.088131	ns	0.250883	0.363717	B	B	Naive B
HIST1H2AL	is_ti	0.218943	ns	0.250899	0.363717	B	B	Naive B
HOMEZ	is_ti	0.124722	ns	0.250993	0.363811	B	B	Naive B
A2M	is_ti	-0.189412	ns	0.251343	0.364276	B	B	Naive B
SMC4	is_ti	-0.0966831	ns	0.251408	0.364328	B	B	Naive B
NOMO3	is_ti	-0.161226	ns	0.251717	0.364735	B	B	Naive B
UNK	is_ti	0.0690718	ns	0.251827	0.364851	B	B	Naive B
ATP13A1	is_ti	0.128509	ns	0.251877	0.364882	B	B	Naive B
SNHG10	is_ti	0.130956	ns	0.252111	0.365177	B	B	Naive B
MMP24OS	is_ti	-0.0703087	ns	0.252139	0.365177	B	B	Naive B
PGGHG	is_ti	0.186341	ns	0.252298	0.3653	B	B	Naive B
FAM206A	is_ti	0.171308	ns	0.252301	0.3653	B	B	Naive B
TRIM28	is_ti	-0.0713058	ns	0.252334	0.3653	B	B	Naive B
INTS1	is_ti	0.0932774	ns	0.252341	0.3653	B	B	Naive B
RPL10A	is_ti	-0.0711109	ns	0.252389	0.365322	B	B	Naive B
AC004918.1	is_ti	-0.144544	ns	0.252414	0.365322	B	B	Naive B
CAMK4	is_ti	0.201236	ns	0.252467	0.365356	B	B	Naive B
AL158055.1	is_ti	-0.187119	ns	0.252687	0.365622	B	B	Naive B
STAU1	is_ti	0.0596741	ns	0.252709	0.365622	B	B	Naive B
RPUSD3	is_ti	0.0905431	ns	0.252799	0.365711	B	B	Naive B
NUDT13	is_ti	-0.09817	ns	0.252886	0.365794	B	B	Naive B
MAGEF1	is_ti	-0.11271	ns	0.252919	0.365801	B	B	Naive B
AC006299.1	is_ti	-0.251385	ns	0.253056	0.365955	B	B	Naive B
C5orf17	is_ti	-0.259294	ns	0.253936	0.367187	B	B	Naive B
ANKH	is_ti	0.0912422	ns	0.254008	0.367249	B	B	Naive B
KCNJ14	is_ti	0.159853	ns	0.254109	0.367352	B	B	Naive B
SNRPD3	is_ti	-0.0545646	ns	0.254183	0.367416	B	B	Naive B
UPF1	is_ti	0.0730354	ns	0.254373	0.367649	B	B	Naive B
EEF2K	is_ti	0.128218	ns	0.254469	0.367745	B	B	Naive B
NELFE	is_ti	-0.0766628	ns	0.254732	0.368083	B	B	Naive B
ABHD15-AS1	is_ti	0.0733519	ns	0.254792	0.36812	B	B	Naive B
MARCH5	is_ti	-0.0680964	ns	0.254816	0.36812	B	B	Naive B
TMEM102	is_ti	-0.147029	ns	0.255165	0.368581	B	B	Naive B
SOD1	is_ti	-0.0662807	ns	0.255345	0.368799	B	B	Naive B
AC009113.1	is_ti	-0.140839	ns	0.255474	0.368943	B	B	Naive B
ZC3H14	is_ti	-0.0739291	ns	0.255543	0.369	B	B	Naive B
PREPL	is_ti	-0.0726593	ns	0.255688	0.369118	B	B	Naive B
PGAP1	is_ti	-0.284669	ns	0.255705	0.369118	B	B	Naive B
HSF2	is_ti	-0.0965165	ns	0.255731	0.369118	B	B	Naive B
SEC13	is_ti	0.0743346	ns	0.255742	0.369118	B	B	Naive B
ZFHX3	is_ti	-0.119097	ns	0.255955	0.369348	B	B	Naive B
DHRS7B	is_ti	0.0929539	ns	0.255993	0.369348	B	B	Naive B
ADCK5	is_ti	-0.17161	ns	0.256007	0.369348	B	B	Naive B
C1orf147	is_ti	0.170201	ns	0.25603	0.369348	B	B	Naive B
LINC01358	is_ti	0.16444	ns	0.256093	0.369348	B	B	Naive B
UNC50	is_ti	0.0795041	ns	0.256105	0.369348	B	B	Naive B
CLINT1	is_ti	-0.0518364	ns	0.256108	0.369348	B	B	Naive B
DUSP12	is_ti	0.0892292	ns	0.256206	0.369447	B	B	Naive B
ZNF530	is_ti	0.145438	ns	0.256304	0.369547	B	B	Naive B
KIAA0586	is_ti	-0.0618142	ns	0.256857	0.370301	B	B	Naive B
LINC01473	is_ti	0.113715	ns	0.256898	0.370308	B	B	Naive B
TMEM50B	is_ti	-0.0660583	ns	0.256921	0.370308	B	B	Naive B
ATP5ME	is_ti	-0.0844514	ns	0.25696	0.370322	B	B	Naive B
NSD2	is_ti	-0.0785224	ns	0.257074	0.370444	B	B	Naive B
MRPL39	is_ti	0.0738694	ns	0.257105	0.370446	B	B	Naive B
METRN	is_ti	0.115927	ns	0.257411	0.370753	B	B	Naive B
AHCYL2	is_ti	0.0758823	ns	0.257431	0.370753	B	B	Naive B
EPHB1	is_ti	0.275623	ns	0.257436	0.370753	B	B	Naive B
SLC25A15	is_ti	0.16994	ns	0.257436	0.370753	B	B	Naive B
ZNF497	is_ti	0.179689	ns	0.257479	0.370773	B	B	Naive B
FASTKD1	is_ti	0.0867885	ns	0.257561	0.370848	B	B	Naive B
LYPLA2	is_ti	0.0993595	ns	0.25768	0.370976	B	B	Naive B
IGLL5	is_ti	0.143899	ns	0.257734	0.371012	B	B	Naive B
ISYNA1	is_ti	0.193199	ns	0.258006	0.371361	B	B	Naive B
DALRD3	is_ti	-0.0863083	ns	0.258059	0.371395	B	B	Naive B
SLFNL1	is_ti	0.188149	ns	0.258127	0.37145	B	B	Naive B
RASA1	is_ti	-0.0508384	ns	0.258259	0.371598	B	B	Naive B
TMEM129	is_ti	0.138307	ns	0.258294	0.371604	B	B	Naive B
PSMD6	is_ti	-0.0671202	ns	0.258673	0.372107	B	B	Naive B
C11orf68	is_ti	-0.0999775	ns	0.258707	0.372113	B	B	Naive B
CENPV	is_ti	-0.202539	ns	0.258814	0.372225	B	B	Naive B
C3orf38	is_ti	-0.0574934	ns	0.258906	0.372315	B	B	Naive B
LRRC34	is_ti	0.139585	ns	0.259114	0.372571	B	B	Naive B
TINF2	is_ti	0.0739462	ns	0.259157	0.372583	B	B	Naive B
TMEM256	is_ti	-0.0772499	ns	0.259182	0.372583	B	B	Naive B
FAM156A	is_ti	-0.123697	ns	0.259237	0.37262	B	B	Naive B
RTCA	is_ti	0.0717621	ns	0.259579	0.373069	B	B	Naive B
LRRC4	is_ti	0.19894	ns	0.259702	0.373185	B	B	Naive B
NCK1-DT	is_ti	-0.119975	ns	0.259719	0.373185	B	B	Naive B
MRE11	is_ti	-0.0552328	ns	0.259819	0.373248	B	B	Naive B
BX284668.5	is_ti	-0.109993	ns	0.259822	0.373248	B	B	Naive B
AGGF1	is_ti	0.123558	ns	0.260586	0.374302	B	B	Naive B
ADAL	is_ti	-0.11933	ns	0.260645	0.374343	B	B	Naive B
KIF11	is_ti	-0.219751	ns	0.261039	0.374867	B	B	Naive B
PLOD1	is_ti	0.174645	ns	0.261202	0.37505	B	B	Naive B
PSMD10	is_ti	-0.0999601	ns	0.261244	0.37505	B	B	Naive B
ANKRD49	is_ti	-0.0674922	ns	0.261256	0.37505	B	B	Naive B
MRPL23	is_ti	-0.101608	ns	0.261426	0.37525	B	B	Naive B
CHIC1	is_ti	-0.0775315	ns	0.261595	0.375451	B	B	Naive B
CCNT2	is_ti	0.052951	ns	0.262098	0.376108	B	B	Naive B
AC010320.2	is_ti	-0.150436	ns	0.262113	0.376108	B	B	Naive B
SMIM10L1	is_ti	-0.0755835	ns	0.262194	0.376144	B	B	Naive B
SLC25A4	is_ti	-0.145291	ns	0.262198	0.376144	B	B	Naive B
AVL9	is_ti	0.0530839	ns	0.262293	0.376237	B	B	Naive B
ZGRF1	is_ti	0.104193	ns	0.262354	0.37625	B	B	Naive B
SPATA32	is_ti	0.163269	ns	0.262362	0.37625	B	B	Naive B
PRMT6	is_ti	-0.12822	ns	0.26289	0.376964	B	B	Naive B
AC040934.1	is_ti	-0.130992	ns	0.262958	0.377019	B	B	Naive B
SCART1	is_ti	0.185268	ns	0.263055	0.377114	B	B	Naive B
SSX2IP	is_ti	-0.153686	ns	0.263237	0.377293	B	B	Naive B
MAP4K1	is_ti	-0.0761082	ns	0.263239	0.377293	B	B	Naive B
MPZL3	is_ti	-0.15209	ns	0.263402	0.377483	B	B	Naive B
RPLP0	is_ti	0.0559704	ns	0.263473	0.377524	B	B	Naive B
NPIPB2	is_ti	0.145269	ns	0.263491	0.377524	B	B	Naive B
GPR137C	is_ti	0.22104	ns	0.263902	0.378032	B	B	Naive B
AL080276.2	is_ti	-0.132633	ns	0.263942	0.378032	B	B	Naive B
PRKCI	is_ti	0.166573	ns	0.263963	0.378032	B	B	Naive B
CEP95	is_ti	-0.0547688	ns	0.263966	0.378032	B	B	Naive B
PYCARD-AS1	is_ti	-0.131645	ns	0.264448	0.378679	B	B	Naive B
DDX55	is_ti	-0.0774767	ns	0.264534	0.378759	B	B	Naive B
NOA1	is_ti	-0.0723296	ns	0.264627	0.37885	B	B	Naive B
COA5	is_ti	0.0729912	ns	0.264793	0.379043	B	B	Naive B
DCTN3	is_ti	-0.0742563	ns	0.265073	0.379401	B	B	Naive B
RSPRY1	is_ti	0.063803	ns	0.265135	0.379446	B	B	Naive B
TMEM147	is_ti	0.0830639	ns	0.265337	0.379693	B	B	Naive B
AL590764.2	is_ti	-0.190703	ns	0.265502	0.379863	B	B	Naive B
AC024060.1	is_ti	0.145241	ns	0.265516	0.379863	B	B	Naive B
ELP6	is_ti	-0.0775492	ns	0.26565	0.38001	B	B	Naive B
RIMKLB	is_ti	-0.103414	ns	0.265945	0.38039	B	B	Naive B
ADNP-AS1	is_ti	-0.118696	ns	0.266024	0.380459	B	B	Naive B
S100PBP	is_ti	0.0670287	ns	0.266125	0.38056	B	B	Naive B
ZNF721	is_ti	-0.0431554	ns	0.266275	0.38073	B	B	Naive B
SPINDOC	is_ti	0.14452	ns	0.266342	0.380784	B	B	Naive B
SAR1B	is_ti	0.0654339	ns	0.266599	0.381107	B	B	Naive B
TBC1D9B	is_ti	0.0817928	ns	0.266805	0.381329	B	B	Naive B
NDE1	is_ti	-0.0608725	ns	0.266815	0.381329	B	B	Naive B
AL645941.2	is_ti	0.137582	ns	0.26688	0.381379	B	B	Naive B
MEF2A	is_ti	-0.0493914	ns	0.266912	0.381381	B	B	Naive B
TRAF6	is_ti	-0.0709507	ns	0.267309	0.381905	B	B	Naive B
KBTBD2	is_ti	0.0648822	ns	0.267399	0.38199	B	B	Naive B
AL355488.1	is_ti	-0.153745	ns	0.267547	0.382116	B	B	Naive B
EFNA4	is_ti	0.129924	ns	0.267548	0.382116	B	B	Naive B
RNF138	is_ti	0.0625906	ns	0.267887	0.382557	B	B	Naive B
ARRDC5	is_ti	-0.119121	ns	0.267957	0.382605	B	B	Naive B
ANXA2R	is_ti	0.0874034	ns	0.267982	0.382605	B	B	Naive B
FES	is_ti	-0.181416	ns	0.268014	0.382608	B	B	Naive B
LYRM2	is_ti	0.0594958	ns	0.268125	0.382722	B	B	Naive B
MS4A14	is_ti	0.187806	ns	0.26843	0.383115	B	B	Naive B
ZNF500	is_ti	-0.131686	ns	0.268741	0.383482	B	B	Naive B
C12orf29	is_ti	-0.0957038	ns	0.268749	0.383482	B	B	Naive B
ATP5F1A	is_ti	-0.0738409	ns	0.269031	0.383841	B	B	Naive B
DHRS4	is_ti	0.134103	ns	0.269148	0.383964	B	B	Naive B
AC108047.1	is_ti	0.145404	ns	0.269261	0.384054	B	B	Naive B
ZFHX2	is_ti	0.181768	ns	0.269272	0.384054	B	B	Naive B
MMADHC	is_ti	-0.0601819	ns	0.26967	0.384578	B	B	Naive B
HTRA2	is_ti	-0.0980445	ns	0.26974	0.384634	B	B	Naive B
ELL	is_ti	0.0983695	ns	0.269791	0.384663	B	B	Naive B
ZNF527	is_ti	-0.126654	ns	0.269827	0.38467	B	B	Naive B
B4GALT3	is_ti	0.102667	ns	0.270287	0.385283	B	B	Naive B
N6AMT1	is_ti	-0.115157	ns	0.270408	0.385411	B	B	Naive B
ATP6V1B2	is_ti	0.0820167	ns	0.270475	0.385441	B	B	Naive B
LENG9	is_ti	-0.156346	ns	0.27049	0.385441	B	B	Naive B
NOL9	is_ti	-0.0650252	ns	0.270775	0.385802	B	B	Naive B
NRIP2	is_ti	-0.150362	ns	0.270868	0.385892	B	B	Naive B
ZNF429	is_ti	0.0633728	ns	0.270952	0.385968	B	B	Naive B
TMEM150A	is_ti	0.144153	ns	0.271076	0.3861	B	B	Naive B
GAA	is_ti	-0.136865	ns	0.271163	0.386181	B	B	Naive B
DOPEY1	is_ti	-0.0776477	ns	0.271257	0.386258	B	B	Naive B
RECK	is_ti	-0.0879677	ns	0.271279	0.386258	B	B	Naive B
FAM189B	is_ti	-0.178816	ns	0.27141	0.386401	B	B	Naive B
AC079907.1	is_ti	-0.203243	ns	0.271443	0.386404	B	B	Naive B
LRP2BP	is_ti	0.0889678	ns	0.271686	0.386706	B	B	Naive B
WDR81	is_ti	0.12207	ns	0.271765	0.38677	B	B	Naive B
RPS27A	is_ti	-0.059813	ns	0.271792	0.38677	B	B	Naive B
RNF169	is_ti	-0.0520801	ns	0.271989	0.387005	B	B	Naive B
SNRNP35	is_ti	0.0613679	ns	0.272149	0.38719	B	B	Naive B
MZT1	is_ti	-0.0617694	ns	0.272268	0.387314	B	B	Naive B
CDAN1	is_ti	-0.160616	ns	0.272439	0.387514	B	B	Naive B
MED24	is_ti	-0.0800064	ns	0.272555	0.387607	B	B	Naive B
ZNF524	is_ti	-0.094235	ns	0.272566	0.387607	B	B	Naive B
FICD	is_ti	-0.163018	ns	0.272606	0.38762	B	B	Naive B
LINC01238	is_ti	-0.184258	ns	0.272699	0.387671	B	B	Naive B
C19orf38	is_ti	0.13762	ns	0.27273	0.387671	B	B	Naive B
FBXW5	is_ti	-0.0967857	ns	0.272755	0.387671	B	B	Naive B
FCRL5	is_ti	-0.13109	ns	0.272765	0.387671	B	B	Naive B
MKLN1	is_ti	-0.0548792	ns	0.272855	0.387755	B	B	Naive B
AC023051.1	is_ti	-0.125179	ns	0.272956	0.387833	B	B	Naive B
UTP25	is_ti	0.0811073	ns	0.272972	0.387833	B	B	Naive B
AC240274.1	is_ti	-0.214235	ns	0.273321	0.388285	B	B	Naive B
ICE2	is_ti	-0.054014	ns	0.273571	0.388595	B	B	Naive B
SUV39H2	is_ti	0.128115	ns	0.273636	0.388645	B	B	Naive B
FEZ2	is_ti	-0.0560723	ns	0.273939	0.389031	B	B	Naive B
TBC1D2	is_ti	0.169873	ns	0.27425	0.389428	B	B	Naive B
MT-CYB	is_ti	0.0457698	ns	0.274428	0.389637	B	B	Naive B
SHROOM3	is_ti	-0.352483	ns	0.274475	0.389659	B	B	Naive B
COL9A3	is_ti	0.190472	ns	0.274554	0.389704	B	B	Naive B
NBAS	is_ti	-0.0537087	ns	0.274568	0.389704	B	B	Naive B
CRACR2A	is_ti	0.14228	ns	0.27467	0.389804	B	B	Naive B
TSHZ1	is_ti	-0.112601	ns	0.275091	0.390357	B	B	Naive B
STYX	is_ti	-0.0704463	ns	0.275122	0.390357	B	B	Naive B
ARMCX5	is_ti	0.126495	ns	0.275232	0.390469	B	B	Naive B
LIPE	is_ti	0.0856523	ns	0.275363	0.390611	B	B	Naive B
ELMOD2	is_ti	-0.0841754	ns	0.275426	0.390656	B	B	Naive B
LARP4B	is_ti	-0.0544563	ns	0.275518	0.39071	B	B	Naive B
SART1	is_ti	-0.0646677	ns	0.275526	0.39071	B	B	Naive B
XPR1	is_ti	-0.0668482	ns	0.275662	0.390859	B	B	Naive B
ZNF250	is_ti	-0.0998925	ns	0.276122	0.391467	B	B	Naive B
IZUMO4	is_ti	0.151795	ns	0.277058	0.392744	B	B	Naive B
TASP1	is_ti	0.0586301	ns	0.277086	0.392744	B	B	Naive B
RBM25	is_ti	0.044717	ns	0.277246	0.392926	B	B	Naive B
HDHD2	is_ti	0.101497	ns	0.277372	0.393061	B	B	Naive B
VPS26C	is_ti	-0.0611782	ns	0.277472	0.393159	B	B	Naive B
WASHC2C	is_ti	-0.095946	ns	0.277522	0.393185	B	B	Naive B
NTN1	is_ti	0.177124	ns	0.277678	0.393362	B	B	Naive B
SEC14L1	is_ti	0.0513299	ns	0.277758	0.393397	B	B	Naive B
CNIH4	is_ti	-0.0744919	ns	0.277765	0.393397	B	B	Naive B
LIMA1	is_ti	-0.266693	ns	0.277859	0.393484	B	B	Naive B
CAPN10	is_ti	0.101654	ns	0.277954	0.393575	B	B	Naive B
GTF2B	is_ti	-0.0499544	ns	0.278164	0.393828	B	B	Naive B
TSEN34	is_ti	-0.0921041	ns	0.2782	0.393835	B	B	Naive B
NKTR	is_ti	0.0438234	ns	0.278326	0.393968	B	B	Naive B
FKBP8	is_ti	-0.0747502	ns	0.278683	0.394429	B	B	Naive B
BCL2L13	is_ti	0.0595659	ns	0.279087	0.394956	B	B	Naive B
SETD9	is_ti	0.163267	ns	0.279134	0.394978	B	B	Naive B
GLRX2	is_ti	0.0958426	ns	0.279186	0.395007	B	B	Naive B
DHFR2	is_ti	0.113497	ns	0.279442	0.395325	B	B	Naive B
RWDD1	is_ti	0.0592667	ns	0.279476	0.395328	B	B	Naive B
GPN1	is_ti	0.0887377	ns	0.279543	0.395378	B	B	Naive B
AC004054.1	is_ti	0.205543	ns	0.27965	0.395469	B	B	Naive B
PANK1	is_ti	-0.234305	ns	0.27967	0.395469	B	B	Naive B
NFYC-AS1	is_ti	0.122713	ns	0.280018	0.395918	B	B	Naive B
ENTPD6	is_ti	-0.167014	ns	0.280092	0.395976	B	B	Naive B
PRB1	is_ti	0.204275	ns	0.280126	0.395981	B	B	Naive B
EXOSC2	is_ti	0.0852416	ns	0.280179	0.396011	B	B	Naive B
AC023632.2	is_ti	0.148476	ns	0.280364	0.396227	B	B	Naive B
TRIM13	is_ti	-0.0569429	ns	0.280458	0.396315	B	B	Naive B
SNF8	is_ti	0.0637057	ns	0.280492	0.396319	B	B	Naive B
CCDC77	is_ti	-0.0782623	ns	0.280644	0.39649	B	B	Naive B
RNF139	is_ti	-0.0749886	ns	0.280686	0.396505	B	B	Naive B
DCAF5	is_ti	0.0532853	ns	0.280804	0.396627	B	B	Naive B
ZNF726	is_ti	-0.149279	ns	0.280864	0.396667	B	B	Naive B
CPSF3	is_ti	-0.0754303	ns	0.281163	0.397044	B	B	Naive B
DNAH9	is_ti	-0.196572	ns	0.281614	0.397637	B	B	Naive B
COG1	is_ti	-0.0984858	ns	0.28165	0.397641	B	B	Naive B
MIB2	is_ti	-0.100446	ns	0.281706	0.397651	B	B	Naive B
THAP9	is_ti	-0.119849	ns	0.28172	0.397651	B	B	Naive B
SCAMP3	is_ti	0.0662625	ns	0.28178	0.397692	B	B	Naive B
THAP3	is_ti	-0.100024	ns	0.281881	0.397789	B	B	Naive B
LZTR1	is_ti	0.137165	ns	0.281988	0.397867	B	B	Naive B
CACTIN	is_ti	0.137775	ns	0.282	0.397867	B	B	Naive B
AC020661.2	is_ti	0.176303	ns	0.282256	0.398143	B	B	Naive B
PTCD1	is_ti	0.166641	ns	0.282259	0.398143	B	B	Naive B
HNRNPUL1	is_ti	-0.0553808	ns	0.282409	0.398283	B	B	Naive B
UBE3D	is_ti	-0.0933495	ns	0.282421	0.398283	B	B	Naive B
RFWD3	is_ti	0.0644604	ns	0.282477	0.398316	B	B	Naive B
ZNF799	is_ti	0.173705	ns	0.282851	0.3988	B	B	Naive B
IFIT3	is_ti	0.281934	ns	0.282899	0.398822	B	B	Naive B
MINDY2	is_ti	0.0808645	ns	0.28294	0.398836	B	B	Naive B
MED28	is_ti	0.0519838	ns	0.283391	0.399426	B	B	Naive B
SUPT5H	is_ti	0.0546584	ns	0.283522	0.399566	B	B	Naive B
CD226	is_ti	0.191489	ns	0.284196	0.400471	B	B	Naive B
MIR4432HG	is_ti	-0.109156	ns	0.284385	0.400692	B	B	Naive B
PROCR	is_ti	-0.11404	ns	0.284842	0.401291	B	B	Naive B
ERMAP	is_ti	-0.126867	ns	0.285083	0.40155	B	B	Naive B
SPIN2B	is_ti	0.1101	ns	0.285089	0.40155	B	B	Naive B
FNBP4	is_ti	-0.0508543	ns	0.285237	0.401706	B	B	Naive B
SERHL2	is_ti	-0.103364	ns	0.285265	0.401706	B	B	Naive B
NME6	is_ti	0.0884921	ns	0.285432	0.401898	B	B	Naive B
AC005258.1	is_ti	-0.077283	ns	0.285488	0.401931	B	B	Naive B
PEX13	is_ti	0.0871407	ns	0.285538	0.401956	B	B	Naive B
CEP97	is_ti	-0.0792453	ns	0.285927	0.402459	B	B	Naive B
N4BP2	is_ti	0.0837443	ns	0.286211	0.402813	B	B	Naive B
CCNL1	is_ti	-0.0649525	ns	0.286414	0.403054	B	B	Naive B
FAM92A	is_ti	-0.132446	ns	0.286571	0.403186	B	B	Naive B
NDUFA9	is_ti	0.0871409	ns	0.286572	0.403186	B	B	Naive B
ZNF649	is_ti	-0.108726	ns	0.286726	0.403357	B	B	Naive B
AC008676.1	is_ti	-0.136057	ns	0.286885	0.403516	B	B	Naive B
ZNF658	is_ti	-0.126831	ns	0.286903	0.403516	B	B	Naive B
ZKSCAN7	is_ti	0.136947	ns	0.286949	0.403525	B	B	Naive B
TFIP11	is_ti	0.0730784	ns	0.286974	0.403525	B	B	Naive B
IPO11	is_ti	-0.0753853	ns	0.287197	0.403793	B	B	Naive B
FASTKD3	is_ti	0.106752	ns	0.287368	0.403989	B	B	Naive B
MYO15B	is_ti	-0.0863493	ns	0.287656	0.404348	B	B	Naive B
AL451062.1	is_ti	-0.137146	ns	0.287706	0.404373	B	B	Naive B
POMC	is_ti	0.128874	ns	0.287788	0.404443	B	B	Naive B
FRMD5	is_ti	-0.185573	ns	0.288037	0.404706	B	B	Naive B
WARS2	is_ti	-0.0901535	ns	0.288039	0.404706	B	B	Naive B
STX16	is_ti	-0.0761117	ns	0.288103	0.40473	B	B	Naive B
RASSF3	is_ti	-0.0622064	ns	0.28815	0.40473	B	B	Naive B
AC036176.1	is_ti	0.126865	ns	0.288153	0.40473	B	B	Naive B
TMEM169	is_ti	-0.158444	ns	0.288413	0.40505	B	B	Naive B
TXNDC12	is_ti	0.0537026	ns	0.288473	0.405088	B	B	Naive B
DYNC1LI1	is_ti	-0.0556965	ns	0.288614	0.405241	B	B	Naive B
RBM14	is_ti	0.0798117	ns	0.288736	0.405368	B	B	Naive B
CSNK2B	is_ti	-0.0689416	ns	0.288785	0.40539	B	B	Naive B
CARM1	is_ti	-0.101704	ns	0.288839	0.405403	B	B	Naive B
ANKFY1	is_ti	-0.0694674	ns	0.288862	0.405403	B	B	Naive B
PTPN12	is_ti	0.0914956	ns	0.288891	0.405403	B	B	Naive B
GAS6-AS1	is_ti	0.135016	ns	0.289101	0.405653	B	B	Naive B
AC114490.3	is_ti	0.168863	ns	0.289319	0.405913	B	B	Naive B
PPP4R3B	is_ti	-0.0480665	ns	0.289556	0.406181	B	B	Naive B
POLE3	is_ti	-0.061824	ns	0.289575	0.406181	B	B	Naive B
ATP13A4	is_ti	0.135424	ns	0.289967	0.406682	B	B	Naive B
RPL36AL	is_ti	-0.0613466	ns	0.289997	0.406682	B	B	Naive B
DCUN1D1	is_ti	-0.0679958	ns	0.290034	0.406689	B	B	Naive B
POT1	is_ti	-0.067969	ns	0.290269	0.406973	B	B	Naive B
NVL	is_ti	-0.0650621	ns	0.290473	0.407214	B	B	Naive B
EFCAB5	is_ti	0.118157	ns	0.290919	0.40777	B	B	Naive B
EEF1G	is_ti	-0.177602	ns	0.290951	0.40777	B	B	Naive B
CENPA	is_ti	-0.157353	ns	0.290976	0.40777	B	B	Naive B
AC096887.1	is_ti	-0.116585	ns	0.291001	0.40777	B	B	Naive B
NCR3	is_ti	0.0764037	ns	0.291032	0.40777	B	B	Naive B
AL359921.1	is_ti	-0.112964	ns	0.291283	0.408038	B	B	Naive B
ABL2	is_ti	-0.0693523	ns	0.291288	0.408038	B	B	Naive B
NCBP3	is_ti	0.0591381	ns	0.291436	0.408199	B	B	Naive B
AP2A1	is_ti	-0.0730219	ns	0.291552	0.408286	B	B	Naive B
ARL15	is_ti	-0.0612473	ns	0.291563	0.408286	B	B	Naive B
ATP6V0E2	is_ti	-0.130988	ns	0.291773	0.408524	B	B	Naive B
AL137856.1	is_ti	0.135294	ns	0.291798	0.408524	B	B	Naive B
AC021237.1	is_ti	0.179754	ns	0.29196	0.408704	B	B	Naive B
TECR	is_ti	0.072022	ns	0.292063	0.408804	B	B	Naive B
C2orf92	is_ti	-0.142046	ns	0.292119	0.408837	B	B	Naive B
GALNT14	is_ti	0.199564	ns	0.292584	0.409442	B	B	Naive B
USP10	is_ti	-0.0447664	ns	0.292973	0.40994	B	B	Naive B
AF131216.5	is_ti	0.174176	ns	0.293087	0.410055	B	B	Naive B
FAM174B	is_ti	0.121605	ns	0.293177	0.410135	B	B	Naive B
G3BP1	is_ti	0.0404858	ns	0.29328	0.410233	B	B	Naive B
TIMM9	is_ti	0.0630918	ns	0.293391	0.410342	B	B	Naive B
U2AF1L5	is_ti	0.184989	ns	0.293669	0.410686	B	B	Naive B
DMGDH	is_ti	-0.166824	ns	0.293773	0.410784	B	B	Naive B
AC105206.2	is_ti	0.134686	ns	0.294339	0.411531	B	B	Naive B
MTHFD2L	is_ti	-0.0807833	ns	0.294562	0.411796	B	B	Naive B
OR2T10	is_ti	0.200943	ns	0.294629	0.411845	B	B	Naive B
CDYL	is_ti	-0.0538348	ns	0.295154	0.412531	B	B	Naive B
AC096677.1	is_ti	-0.127832	ns	0.295449	0.412898	B	B	Naive B
MACO1	is_ti	-0.0647928	ns	0.295623	0.413096	B	B	Naive B
USP16	is_ti	0.0522502	ns	0.295672	0.413118	B	B	Naive B
HMBOX1	is_ti	-0.0491118	ns	0.295741	0.413169	B	B	Naive B
TMEM101	is_ti	-0.0990861	ns	0.29593	0.413337	B	B	Naive B
ZNF84	is_ti	0.0569738	ns	0.295947	0.413337	B	B	Naive B
ARHGAP4	is_ti	0.0612411	ns	0.29596	0.413337	B	B	Naive B
RPUSD4	is_ti	0.0822312	ns	0.296195	0.413619	B	B	Naive B
LACTB2-AS1	is_ti	0.102758	ns	0.296432	0.413891	B	B	Naive B
PSMC2	is_ti	0.0748027	ns	0.296456	0.413891	B	B	Naive B
NEMP1	is_ti	0.0773465	ns	0.296541	0.413926	B	B	Naive B
MAPK1IP1L	is_ti	-0.0468457	ns	0.296547	0.413926	B	B	Naive B
TTLL5	is_ti	0.0938183	ns	0.296817	0.414257	B	B	Naive B
SGTB	is_ti	-0.0944667	ns	0.297067	0.41456	B	B	Naive B
USP27X	is_ti	0.156968	ns	0.29718	0.414671	B	B	Naive B
CLCN6	is_ti	0.0662494	ns	0.297218	0.414676	B	B	Naive B
ZNF547	is_ti	0.175905	ns	0.297249	0.414676	B	B	Naive B
SLC48A1	is_ti	-0.22715	ns	0.297407	0.414849	B	B	Naive B
SGTA	is_ti	0.0986905	ns	0.297533	0.414979	B	B	Naive B
VRK2	is_ti	-0.0671185	ns	0.297695	0.41516	B	B	Naive B
TENT4B	is_ti	-0.0737624	ns	0.297871	0.415358	B	B	Naive B
LIPA	is_ti	-0.0767912	ns	0.297932	0.415397	B	B	Naive B
TMTC3	is_ti	-0.0758989	ns	0.297984	0.415423	B	B	Naive B
FAM160A2	is_ti	-0.128924	ns	0.298424	0.415976	B	B	Naive B
MINCR	is_ti	-0.142875	ns	0.298447	0.415976	B	B	Naive B
NSUN4	is_ti	0.0914429	ns	0.298502	0.416007	B	B	Naive B
PPP2R2A	is_ti	0.0460257	ns	0.298576	0.416065	B	B	Naive B
SOCS7	is_ti	-0.088201	ns	0.29861	0.416066	B	B	Naive B
TREML2	is_ti	0.091158	ns	0.298726	0.416181	B	B	Naive B
TES	is_ti	0.0541563	ns	0.298809	0.416251	B	B	Naive B
TXNRD2	is_ti	0.102734	ns	0.299052	0.416542	B	B	Naive B
UBR2	is_ti	-0.0463524	ns	0.299395	0.416974	B	B	Naive B
SLC16A3	is_ti	0.0967466	ns	0.299743	0.417413	B	B	Naive B
SYNC	is_ti	0.0946723	ns	0.300206	0.418011	B	B	Naive B
ZNF567	is_ti	0.0590422	ns	0.30076	0.418715	B	B	Naive B
AC060234.1	is_ti	-0.168251	ns	0.300778	0.418715	B	B	Naive B
D2HGDH	is_ti	0.0975449	ns	0.300831	0.418742	B	B	Naive B
AL161457.2	is_ti	-0.129428	ns	0.300963	0.41888	B	B	Naive B
AC118549.1	is_ti	0.0603137	ns	0.301102	0.419025	B	B	Naive B
SPINK2	is_ti	-0.203401	ns	0.301328	0.419294	B	B	Naive B
PKN1	is_ti	0.0585259	ns	0.301502	0.41949	B	B	Naive B
SCNM1	is_ti	-0.0802937	ns	0.301786	0.419838	B	B	Naive B
DSE	is_ti	-0.0822334	ns	0.301907	0.41996	B	B	Naive B
TRAF3IP2	is_ti	0.0785538	ns	0.301943	0.419964	B	B	Naive B
ECD	is_ti	0.0666728	ns	0.302106	0.420116	B	B	Naive B
FAM193B	is_ti	-0.0665164	ns	0.302119	0.420116	B	B	Naive B
OBSCN	is_ti	0.111166	ns	0.302165	0.420133	B	B	Naive B
AL441992.1	is_ti	0.182206	ns	0.302256	0.420198	B	B	Naive B
SLC44A2	is_ti	-0.055065	ns	0.302279	0.420198	B	B	Naive B
TIAL1	is_ti	0.0446261	ns	0.302442	0.420379	B	B	Naive B
SNRPA1	is_ti	0.0579153	ns	0.302568	0.420508	B	B	Naive B
SLC4A2	is_ti	0.130655	ns	0.302631	0.420548	B	B	Naive B
AC090115.1	is_ti	0.201188	ns	0.302668	0.420553	B	B	Naive B
ITFG2-AS1	is_ti	-0.0889859	ns	0.302884	0.420807	B	B	Naive B
AC087362.1	is_ti	-0.160272	ns	0.30335	0.421392	B	B	Naive B
PPP2R3C	is_ti	0.050365	ns	0.303373	0.421392	B	B	Naive B
ABCG1	is_ti	-0.125343	ns	0.303881	0.422052	B	B	Naive B
C9orf41-AS1	is_ti	-0.111632	ns	0.303969	0.422126	B	B	Naive B
WDR27	is_ti	0.0736269	ns	0.304049	0.422192	B	B	Naive B
AC008537.4	is_ti	0.121816	ns	0.304237	0.422405	B	B	Naive B
AC006213.2	is_ti	-0.180055	ns	0.304336	0.422496	B	B	Naive B
MRPL19	is_ti	-0.0643915	ns	0.304955	0.423309	B	B	Naive B
ADNP2	is_ti	0.102635	ns	0.305237	0.423654	B	B	Naive B
TRIP11	is_ti	0.0524457	ns	0.305329	0.423735	B	B	Naive B
ZNF419	is_ti	0.108823	ns	0.305859	0.424422	B	B	Naive B
AC091814.1	is_ti	0.168291	ns	0.305999	0.42457	B	B	Naive B
AC004448.2	is_ti	0.139334	ns	0.306105	0.42467	B	B	Naive B
CCDC7	is_ti	-0.0791725	ns	0.306344	0.424955	B	B	Naive B
RPS18	is_ti	-0.0625225	ns	0.306541	0.425181	B	B	Naive B
AL591806.3	is_ti	-0.11171	ns	0.306581	0.42519	B	B	Naive B
DBF4	is_ti	-0.073939	ns	0.306733	0.425353	B	B	Naive B
AL590705.1	is_ti	0.199215	ns	0.307409	0.426244	B	B	Naive B
STX4	is_ti	0.0769371	ns	0.307689	0.426577	B	B	Naive B
TMEM241	is_ti	-0.0753363	ns	0.307717	0.426577	B	B	Naive B
AC005154.5	is_ti	-0.164347	ns	0.307865	0.426734	B	B	Naive B
AKT1	is_ti	0.090237	ns	0.308082	0.426989	B	B	Naive B
TBPL1	is_ti	-0.0541383	ns	0.308229	0.427144	B	B	Naive B
PRPS2	is_ti	-0.0740653	ns	0.308513	0.427492	B	B	Naive B
CLCC1	is_ti	0.0869946	ns	0.308787	0.427824	B	B	Naive B
CHD1L	is_ti	0.0635037	ns	0.309034	0.428119	B	B	Naive B
TAF1A	is_ti	0.0760087	ns	0.309568	0.428785	B	B	Naive B
SYMPK	is_ti	-0.0567528	ns	0.309583	0.428785	B	B	Naive B
IKBKB	is_ti	0.0547999	ns	0.309628	0.428799	B	B	Naive B
RBM23	is_ti	-0.0473753	ns	0.309829	0.429031	B	B	Naive B
ZNF354B	is_ti	-0.0879906	ns	0.310212	0.429513	B	B	Naive B
U91328.2	is_ti	-0.186101	ns	0.310433	0.429773	B	B	Naive B
SIN3A	is_ti	0.0566846	ns	0.311557	0.431281	B	B	Naive B
CCDC28B	is_ti	-0.0981686	ns	0.311642	0.431351	B	B	Naive B
PHAX	is_ti	-0.0647159	ns	0.311839	0.431548	B	B	Naive B
ZNF772	is_ti	0.145516	ns	0.311853	0.431548	B	B	Naive B
GGT7	is_ti	-0.0877792	ns	0.311908	0.431576	B	B	Naive B
RAB29	is_ti	-0.0644454	ns	0.311947	0.431582	B	B	Naive B
FOXJ3	is_ti	-0.0495669	ns	0.312004	0.431614	B	B	Naive B
ARL5B	is_ti	0.0842127	ns	0.312053	0.431635	B	B	Naive B
ORC5	is_ti	-0.0628579	ns	0.312304	0.431934	B	B	Naive B
TRAPPC1	is_ti	-0.0559548	ns	0.312809	0.432585	B	B	Naive B
PHRF1	is_ti	0.0734161	ns	0.312964	0.432752	B	B	Naive B
CTDNEP1	is_ti	-0.0569709	ns	0.313033	0.432799	B	B	Naive B
OSBPL7	is_ti	-0.14619	ns	0.313285	0.4331	B	B	Naive B
TRAPPC12	is_ti	0.0544117	ns	0.313331	0.433116	B	B	Naive B
POC5	is_ti	-0.0601557	ns	0.313741	0.433635	B	B	Naive B
AC023510.1	is_ti	0.134902	ns	0.31382	0.433696	B	B	Naive B
HSF5	is_ti	-0.0947107	ns	0.314247	0.434238	B	B	Naive B
PLA2G6	is_ti	-0.108888	ns	0.314683	0.434793	B	B	Naive B
CSMD1	is_ti	0.241552	ns	0.314834	0.434955	B	B	Naive B
ZNF566	is_ti	-0.0691138	ns	0.315024	0.435138	B	B	Naive B
GTF2H5	is_ti	0.0689491	ns	0.315037	0.435138	B	B	Naive B
PEF1	is_ti	0.0781054	ns	0.315142	0.435236	B	B	Naive B
LSM1	is_ti	0.0674492	ns	0.315243	0.435327	B	B	Naive B
MRPL1	is_ti	0.0425238	ns	0.315437	0.435548	B	B	Naive B
RBMS2	is_ti	0.162164	ns	0.315855	0.436076	B	B	Naive B
NPHP3	is_ti	-0.102678	ns	0.316147	0.436431	B	B	Naive B
PKD1	is_ti	-0.0978971	ns	0.316185	0.436436	B	B	Naive B
SF3B4	is_ti	0.073495	ns	0.316292	0.436488	B	B	Naive B
NSUN3	is_ti	-0.0695523	ns	0.316292	0.436488	B	B	Naive B
AL355472.1	is_ti	-0.119093	ns	0.31644	0.436644	B	B	Naive B
AC109927.1	is_ti	0.185665	ns	0.31656	0.436737	B	B	Naive B
ADGRD1	is_ti	0.183495	ns	0.316577	0.436737	B	B	Naive B
SMTNL1	is_ti	0.1966	ns	0.3167	0.436859	B	B	Naive B
FGFBP3	is_ti	0.133182	ns	0.316798	0.436946	B	B	Naive B
GAB3	is_ti	0.0740263	ns	0.317005	0.437184	B	B	Naive B
PIGH	is_ti	-0.0765189	ns	0.317049	0.437196	B	B	Naive B
SEMA3F-AS1	is_ti	-0.155874	ns	0.317214	0.437375	B	B	Naive B
LRRC40	is_ti	-0.0651639	ns	0.317286	0.437426	B	B	Naive B
ZNF426	is_ti	0.0757916	ns	0.317679	0.437921	B	B	Naive B
ZNF134	is_ti	-0.0798575	ns	0.317774	0.438004	B	B	Naive B
CWC27	is_ti	0.0554629	ns	0.317835	0.43804	B	B	Naive B
AC022239.1	is_ti	-0.11935	ns	0.318069	0.438314	B	B	Naive B
ACIN1	is_ti	0.0375743	ns	0.318194	0.438437	B	B	Naive B
PLBD2	is_ti	0.12579	ns	0.318531	0.438854	B	B	Naive B
AC022395.1	is_ti	-0.124898	ns	0.31859	0.438854	B	B	Naive B
ZBTB8OS	is_ti	-0.0480812	ns	0.318605	0.438854	B	B	Naive B
PNPLA4	is_ti	-0.0998718	ns	0.318636	0.438854	B	B	Naive B
USP14	is_ti	0.0474662	ns	0.319061	0.439375	B	B	Naive B
STIM1	is_ti	0.0576519	ns	0.319084	0.439375	B	B	Naive B
SLC31A1	is_ti	0.155819	ns	0.319236	0.439536	B	B	Naive B
IKBKG	is_ti	-0.0901018	ns	0.319345	0.439638	B	B	Naive B
HCG18	is_ti	0.0608577	ns	0.319731	0.440058	B	B	Naive B
ZNF823	is_ti	0.122527	ns	0.319754	0.440058	B	B	Naive B
UHMK1	is_ti	-0.0417968	ns	0.319755	0.440058	B	B	Naive B
TRPV2	is_ti	-0.0831718	ns	0.320028	0.440385	B	B	Naive B
MED9	is_ti	-0.0927891	ns	0.320112	0.440452	B	B	Naive B
ZNF586	is_ti	0.0578579	ns	0.320512	0.440954	B	B	Naive B
PIGN	is_ti	-0.062918	ns	0.320875	0.441359	B	B	Naive B
AL683807.1	is_ti	0.142819	ns	0.320877	0.441359	B	B	Naive B
REC114	is_ti	-0.143824	ns	0.320932	0.441388	B	B	Naive B
SAMD9	is_ti	-0.059841	ns	0.321215	0.441728	B	B	Naive B
GNAI2	is_ti	-0.0468714	ns	0.321258	0.441739	B	B	Naive B
KPNB1	is_ti	0.0414053	ns	0.321392	0.441875	B	B	Naive B
ZNF708	is_ti	-0.0492827	ns	0.321655	0.442188	B	B	Naive B
KPNA2	is_ti	-0.108125	ns	0.321706	0.44221	B	B	Naive B
SPDYE16	is_ti	-0.168667	ns	0.32175	0.442222	B	B	Naive B
HLA-DQB2	is_ti	0.134342	ns	0.321905	0.442363	B	B	Naive B
NAGPA	is_ti	-0.096429	ns	0.321935	0.442363	B	B	Naive B
MVP	is_ti	0.134572	ns	0.321978	0.442363	B	B	Naive B
RACGAP1	is_ti	0.122241	ns	0.322015	0.442363	B	B	Naive B
MRPL32	is_ti	0.0656156	ns	0.322029	0.442363	B	B	Naive B
GPBP1L1	is_ti	-0.0445512	ns	0.322122	0.442442	B	B	Naive B
SMC5-AS1	is_ti	-0.171743	ns	0.322368	0.442648	B	B	Naive B
NHLRC2	is_ti	0.0506266	ns	0.322388	0.442648	B	B	Naive B
BRIP1	is_ti	-0.19727	ns	0.322428	0.442648	B	B	Naive B
IFNLR1	is_ti	-0.0759494	ns	0.322437	0.442648	B	B	Naive B
ZNF544	is_ti	-0.0874213	ns	0.322464	0.442648	B	B	Naive B
HIST2H2BE	is_ti	0.143885	ns	0.322484	0.442648	B	B	Naive B
DPH3	is_ti	-0.0969065	ns	0.322552	0.442694	B	B	Naive B
AC093627.5	is_ti	-0.140439	ns	0.322663	0.442797	B	B	Naive B
ERVMER61-1	is_ti	-0.198178	ns	0.322838	0.442988	B	B	Naive B
TMEM216	is_ti	0.0920011	ns	0.322889	0.442988	B	B	Naive B
MIATNB	is_ti	0.051247	ns	0.322908	0.442988	B	B	Naive B
TREML4	is_ti	0.268647	ns	0.322985	0.443046	B	B	Naive B
ULK4	is_ti	0.0945066	ns	0.323139	0.443209	B	B	Naive B
SEMA4F	is_ti	0.135888	ns	0.323355	0.443456	B	B	Naive B
TMEM187	is_ti	0.105229	ns	0.32363	0.443732	B	B	Naive B
ATP5F1B	is_ti	-0.0834375	ns	0.323649	0.443732	B	B	Naive B
IGFLR1	is_ti	-0.129773	ns	0.323662	0.443732	B	B	Naive B
RXRB	is_ti	0.102765	ns	0.323734	0.443742	B	B	Naive B
CUL4B	is_ti	-0.0688823	ns	0.32374	0.443742	B	B	Naive B
C4orf46	is_ti	0.144614	ns	0.323776	0.443743	B	B	Naive B
KMT5A	is_ti	0.0789044	ns	0.324063	0.444087	B	B	Naive B
LAMTOR1	is_ti	-0.0529754	ns	0.324138	0.444142	B	B	Naive B
NSDHL	is_ti	0.119599	ns	0.324245	0.44424	B	B	Naive B
TCAF2	is_ti	0.16602	ns	0.324388	0.444387	B	B	Naive B
PPEF1	is_ti	0.192699	ns	0.324543	0.444552	B	B	Naive B
GDF11	is_ti	-0.0974163	ns	0.324929	0.445031	B	B	Naive B
NIF3L1	is_ti	0.0685171	ns	0.325212	0.445371	B	B	Naive B
NUFIP1	is_ti	0.0893174	ns	0.325295	0.445436	B	B	Naive B
NSRP1	is_ti	0.0426541	ns	0.32537	0.445489	B	B	Naive B
GORASP1	is_ti	-0.0984889	ns	0.325518	0.445616	B	B	Naive B
EIF1AY	is_ti	-0.104838	ns	0.325533	0.445616	B	B	Naive B
LETM2	is_ti	-0.144463	ns	0.325592	0.445648	B	B	Naive B
SLC13A4	is_ti	-0.105919	ns	0.325724	0.44578	B	B	Naive B
NFYB	is_ti	-0.075051	ns	0.325791	0.445823	B	B	Naive B
LINC01291	is_ti	0.205508	ns	0.325839	0.44584	B	B	Naive B
DCDC2B	is_ti	-0.146638	ns	0.326099	0.446147	B	B	Naive B
NUP93	is_ti	-0.0723581	ns	0.326359	0.446454	B	B	Naive B
PRKDC	is_ti	0.0314333	ns	0.326523	0.446631	B	B	Naive B
RAB1A	is_ti	-0.044321	ns	0.326772	0.446922	B	B	Naive B
SGPP1	is_ti	0.0998122	ns	0.326941	0.447105	B	B	Naive B
PNN	is_ti	0.0499411	ns	0.327096	0.447268	B	B	Naive B
GMPS	is_ti	-0.0659415	ns	0.327165	0.447313	B	B	Naive B
MAN2A1	is_ti	0.0491881	ns	0.327567	0.447815	B	B	Naive B
HNRNPC	is_ti	0.0302413	ns	0.327802	0.448087	B	B	Naive B
SPPL3	is_ti	-0.0487461	ns	0.32795	0.44824	B	B	Naive B
HAAO	is_ti	0.179617	ns	0.328061	0.448344	B	B	Naive B
FECH	is_ti	0.123053	ns	0.328609	0.449042	B	B	Naive B
PPP4R2	is_ti	0.0437067	ns	0.328755	0.449152	B	B	Naive B
MTMR4	is_ti	0.0555014	ns	0.32879	0.449152	B	B	Naive B
MRI1	is_ti	-0.103869	ns	0.328796	0.449152	B	B	Naive B
KAT14	is_ti	-0.0918726	ns	0.328833	0.449153	B	B	Naive B
GPR89B	is_ti	-0.087265	ns	0.328959	0.449255	B	B	Naive B
AC108449.1	is_ti	0.119417	ns	0.328979	0.449255	B	B	Naive B
LCMT1	is_ti	0.07611	ns	0.329512	0.449934	B	B	Naive B
CCDC154	is_ti	0.137186	ns	0.32978	0.450251	B	B	Naive B
USE1	is_ti	-0.0686789	ns	0.329866	0.450319	B	B	Naive B
ARNTL	is_ti	-0.093386	ns	0.329906	0.450324	B	B	Naive B
AC020978.3	is_ti	0.104415	ns	0.329995	0.450398	B	B	Naive B
NADK2	is_ti	0.0940834	ns	0.330053	0.450401	B	B	Naive B
MAVS	is_ti	0.0733534	ns	0.330099	0.450401	B	B	Naive B
LARP7	is_ti	0.0542408	ns	0.330105	0.450401	B	B	Naive B
NXT2	is_ti	-0.113863	ns	0.330308	0.450629	B	B	Naive B
LPAR6	is_ti	0.0709321	ns	0.330347	0.450632	B	B	Naive B
CLUAP1	is_ti	-0.0948329	ns	0.33042	0.450684	B	B	Naive B
FUCA1	is_ti	-0.126597	ns	0.330549	0.450811	B	B	Naive B
LINC00865	is_ti	-0.184338	ns	0.330747	0.450957	B	B	Naive B
SAFB	is_ti	0.0460081	ns	0.330775	0.450957	B	B	Naive B
UQCRH	is_ti	0.0555187	ns	0.330785	0.450957	B	B	Naive B
FGFR1OP2	is_ti	0.0426266	ns	0.3308	0.450957	B	B	Naive B
PCSK5	is_ti	-0.257782	ns	0.331227	0.45149	B	B	Naive B
CTPS1	is_ti	0.10366	ns	0.331395	0.45167	B	B	Naive B
VAPA	is_ti	-0.0376555	ns	0.331654	0.451974	B	B	Naive B
RBM4	is_ti	-0.0583198	ns	0.331706	0.451996	B	B	Naive B
ATXN7	is_ti	0.0730096	ns	0.331901	0.452213	B	B	Naive B
KDM5D	is_ti	0.130199	ns	0.332109	0.452447	B	B	Naive B
SFXN5	is_ti	-0.105962	ns	0.332426	0.452816	B	B	Naive B
ZNF286A	is_ti	0.176539	ns	0.332483	0.452816	B	B	Naive B
NUP214	is_ti	-0.0518033	ns	0.332488	0.452816	B	B	Naive B
ECHDC3	is_ti	0.163753	ns	0.332729	0.453095	B	B	Naive B
EPN1	is_ti	0.0858448	ns	0.332897	0.453274	B	B	Naive B
FRG1	is_ti	-0.0563129	ns	0.33304	0.45342	B	B	Naive B
NMB	is_ti	-0.172696	ns	0.333294	0.453717	B	B	Naive B
ZNF3	is_ti	0.0815629	ns	0.333598	0.454072	B	B	Naive B
UFM1	is_ti	0.0358268	ns	0.333627	0.454072	B	B	Naive B
ELP2	is_ti	-0.0442601	ns	0.333715	0.454142	B	B	Naive B
METAP2	is_ti	0.0495412	ns	0.333964	0.454405	B	B	Naive B
HIST1H2AK	is_ti	0.153287	ns	0.333981	0.454405	B	B	Naive B
AC113414.1	is_ti	-0.183962	ns	0.334042	0.454439	B	B	Naive B
ZW10	is_ti	0.0797443	ns	0.334369	0.454835	B	B	Naive B
C7orf26	is_ti	-0.080674	ns	0.334727	0.455273	B	B	Naive B
PYURF	is_ti	0.0592949	ns	0.334772	0.455284	B	B	Naive B
LRRC8C	is_ti	0.117446	ns	0.3349	0.455409	B	B	Naive B
AC008741.2	is_ti	0.0905629	ns	0.335102	0.455634	B	B	Naive B
RPS14	is_ti	-0.0532058	ns	0.335608	0.456273	B	B	Naive B
P2RX5-TAX1BP3	is_ti	0.109853	ns	0.33576	0.45643	B	B	Naive B
DZANK1	is_ti	-0.120448	ns	0.335814	0.456454	B	B	Naive B
TRPS1	is_ti	-0.0641654	ns	0.336147	0.456854	B	B	Naive B
TOP2B	is_ti	0.0460351	ns	0.33619	0.456854	B	B	Naive B
OS9	is_ti	0.0548455	ns	0.336217	0.456854	B	B	Naive B
SEC22C	is_ti	-0.0767854	ns	0.336427	0.457089	B	B	Naive B
LINC02427	is_ti	-0.134265	ns	0.336549	0.457206	B	B	Naive B
NDUFA11	is_ti	0.0640416	ns	0.336639	0.457278	B	B	Naive B
RORA-AS1	is_ti	-0.0760416	ns	0.336784	0.457425	B	B	Naive B
FAM53C	is_ti	0.0763709	ns	0.337021	0.457698	B	B	Naive B
MCM3	is_ti	0.0660931	ns	0.337206	0.457887	B	B	Naive B
AC096564.1	is_ti	-0.175123	ns	0.337233	0.457887	B	B	Naive B
PAK4	is_ti	-0.103312	ns	0.337315	0.457949	B	B	Naive B
SLC30A6	is_ti	0.0487418	ns	0.337434	0.458061	B	B	Naive B
CRYZ	is_ti	-0.0856334	ns	0.337483	0.458077	B	B	Naive B
WNT5B	is_ti	0.107444	ns	0.337534	0.458098	B	B	Naive B
PSEN2	is_ti	-0.141957	ns	0.337573	0.4581	B	B	Naive B
CEBPZOS	is_ti	0.0529331	ns	0.337636	0.458137	B	B	Naive B
AC004551.1	is_ti	0.117645	ns	0.337997	0.458577	B	B	Naive B
IL2RA	is_ti	-0.154039	ns	0.338214	0.458822	B	B	Naive B
BRCC3	is_ti	-0.0618526	ns	0.338621	0.459325	B	B	Naive B
FXN	is_ti	-0.0976897	ns	0.338711	0.459397	B	B	Naive B
DYRK1A	is_ti	-0.0439702	ns	0.338773	0.459431	B	B	Naive B
TDRKH	is_ti	0.133635	ns	0.338947	0.459617	B	B	Naive B
AC008649.1	is_ti	-0.139188	ns	0.339184	0.459889	B	B	Naive B
PIN1	is_ti	-0.0631247	ns	0.339547	0.460332	B	B	Naive B
WDR5	is_ti	0.0737561	ns	0.339661	0.460437	B	B	Naive B
FAAP24	is_ti	0.133955	ns	0.339704	0.460445	B	B	Naive B
AFTPH	is_ti	0.0468702	ns	0.339888	0.460549	B	B	Naive B
SAC3D1	is_ti	0.143818	ns	0.339908	0.460549	B	B	Naive B
ANAPC5	is_ti	-0.0433681	ns	0.339923	0.460549	B	B	Naive B
ZNF81	is_ti	0.0688695	ns	0.339927	0.460549	B	B	Naive B
COQ5	is_ti	0.0867823	ns	0.340035	0.460645	B	B	Naive B
AC021054.1	is_ti	0.0935963	ns	0.340135	0.460684	B	B	Naive B
DUSP28	is_ti	0.0913636	ns	0.340168	0.460684	B	B	Naive B
SLC25A28	is_ti	-0.0698659	ns	0.340174	0.460684	B	B	Naive B
PSMG3-AS1	is_ti	-0.104913	ns	0.340226	0.460706	B	B	Naive B
ANAPC16	is_ti	0.0349262	ns	0.340357	0.460831	B	B	Naive B
SLC2A5	is_ti	-0.161219	ns	0.340392	0.460831	B	B	Naive B
DGCR8	is_ti	0.103117	ns	0.340524	0.460953	B	B	Naive B
WDR83	is_ti	0.0776225	ns	0.340556	0.460953	B	B	Naive B
MRS2	is_ti	-0.0680524	ns	0.340671	0.461059	B	B	Naive B
NDUFB10	is_ti	0.0561084	ns	0.340786	0.461165	B	B	Naive B
TYW5	is_ti	0.0748175	ns	0.341334	0.461857	B	B	Naive B
AGK	is_ti	0.0654741	ns	0.341531	0.462074	B	B	Naive B
ZBTB39	is_ti	0.117407	ns	0.34176	0.462307	B	B	Naive B
RHEX	is_ti	-0.102148	ns	0.341806	0.462307	B	B	Naive B
CEP112	is_ti	0.135448	ns	0.341814	0.462307	B	B	Naive B
VAMP7	is_ti	0.0607228	ns	0.342339	0.462968	B	B	Naive B
NAA40	is_ti	0.0754003	ns	0.342591	0.463258	B	B	Naive B
NOP56	is_ti	0.0590174	ns	0.342683	0.463307	B	B	Naive B
SMIM1	is_ti	0.15102	ns	0.342701	0.463307	B	B	Naive B
SH3GLB1	is_ti	0.0386706	ns	0.342746	0.463318	B	B	Naive B
SLC25A23	is_ti	-0.185817	ns	0.342914	0.463495	B	B	Naive B
IFT46	is_ti	-0.0879708	ns	0.343023	0.463592	B	B	Naive B
CAPN1	is_ti	-0.0684536	ns	0.343164	0.463734	B	B	Naive B
ARL1	is_ti	0.0668585	ns	0.343222	0.463762	B	B	Naive B
AC007220.1	is_ti	0.134297	ns	0.3433	0.463817	B	B	Naive B
FAM177B	is_ti	-0.175898	ns	0.343375	0.463869	B	B	Naive B
ANAPC2	is_ti	-0.122334	ns	0.343538	0.464039	B	B	Naive B
AP1AR	is_ti	-0.071329	ns	0.343628	0.46411	B	B	Naive B
PFDN2	is_ti	0.0569605	ns	0.343739	0.464211	B	B	Naive B
AC068896.1	is_ti	0.153038	ns	0.343797	0.464239	B	B	Naive B
CLUH	is_ti	0.167132	ns	0.344076	0.464565	B	B	Naive B
GATAD2B	is_ti	0.0450113	ns	0.344303	0.464822	B	B	Naive B
AC005921.2	is_ti	-0.118291	ns	0.344466	0.464992	B	B	Naive B
ECT2	is_ti	-0.19011	ns	0.344632	0.465166	B	B	Naive B
ZCCHC2	is_ti	-0.0678244	ns	0.34476	0.465289	B	B	Naive B
PHF11	is_ti	0.0527	ns	0.344822	0.465322	B	B	Naive B
PDXDC1	is_ti	-0.0599393	ns	0.344892	0.465367	B	B	Naive B
CEP104	is_ti	-0.0655506	ns	0.345063	0.46551	B	B	Naive B
DAG1	is_ti	-0.0877179	ns	0.345072	0.46551	B	B	Naive B
DNAJC16	is_ti	-0.0611291	ns	0.345283	0.465744	B	B	Naive B
AC073896.1	is_ti	0.132851	ns	0.345436	0.465862	B	B	Naive B
OSTM1	is_ti	-0.0540692	ns	0.345445	0.465862	B	B	Naive B
UFL1-AS1	is_ti	0.104065	ns	0.345888	0.46641	B	B	Naive B
RHEB	is_ti	0.0499898	ns	0.345999	0.46651	B	B	Naive B
AC008105.3	is_ti	-0.0690623	ns	0.346116	0.466618	B	B	Naive B
XRCC1	is_ti	0.0692987	ns	0.34618	0.466654	B	B	Naive B
ACOT8	is_ti	-0.071368	ns	0.346645	0.46723	B	B	Naive B
ZNF211	is_ti	-0.101568	ns	0.346697	0.46725	B	B	Naive B
DDRGK1	is_ti	-0.0709789	ns	0.346779	0.46731	B	B	Naive B
SPATA1	is_ti	-0.0717335	ns	0.346987	0.46754	B	B	Naive B
POP4	is_ti	0.063734	ns	0.347415	0.468067	B	B	Naive B
FAM126B	is_ti	-0.048345	ns	0.347649	0.468332	B	B	Naive B
SLC35A1	is_ti	-0.114518	ns	0.348574	0.469527	B	B	Naive B
MT-ND4	is_ti	-0.0323972	ns	0.348642	0.469569	B	B	Naive B
SPATA5L1	is_ti	0.0767945	ns	0.348708	0.469607	B	B	Naive B
RUVBL2	is_ti	0.0879345	ns	0.348758	0.469624	B	B	Naive B
TPR	is_ti	0.0423518	ns	0.348802	0.469634	B	B	Naive B
CDK5RAP2	is_ti	-0.048174	ns	0.349001	0.469804	B	B	Naive B
KLHL36	is_ti	0.0600166	ns	0.349004	0.469804	B	B	Naive B
TMEM160	is_ti	-0.0655725	ns	0.349129	0.469922	B	B	Naive B
CTU1	is_ti	-0.077829	ns	0.349248	0.470032	B	B	Naive B
SASS6	is_ti	0.0737995	ns	0.349903	0.470863	B	B	Naive B
LONP1	is_ti	0.0719465	ns	0.349957	0.470885	B	B	Naive B
ALOX5AP	is_ti	-0.0597094	ns	0.350518	0.471589	B	B	Naive B
RAB11FIP3	is_ti	-0.0745165	ns	0.350561	0.471597	B	B	Naive B
MTMR2	is_ti	-0.0749687	ns	0.350848	0.471932	B	B	Naive B
SLC35E2B	is_ti	-0.0688023	ns	0.351041	0.472142	B	B	Naive B
LRIG2	is_ti	-0.059068	ns	0.351339	0.472481	B	B	Naive B
RAB31	is_ti	0.116993	ns	0.351368	0.472481	B	B	Naive B
DCTN5	is_ti	0.0707395	ns	0.351513	0.472624	B	B	Naive B
EXTL3	is_ti	0.124055	ns	0.351659	0.47277	B	B	Naive B
AL512625.3	is_ti	-0.149959	ns	0.352057	0.473255	B	B	Naive B
GPR137	is_ti	0.0859282	ns	0.352382	0.473641	B	B	Naive B
WIZ	is_ti	0.108038	ns	0.352682	0.473994	B	B	Naive B
GGH	is_ti	-0.169321	ns	0.352818	0.474125	B	B	Naive B
SLC35F2	is_ti	0.0781786	ns	0.353109	0.474466	B	B	Naive B
CCNK	is_ti	-0.0533472	ns	0.353288	0.474655	B	B	Naive B
TPT1	is_ti	-0.0582769	ns	0.35341	0.47473	B	B	Naive B
ZFYVE1	is_ti	-0.0890561	ns	0.353448	0.47473	B	B	Naive B
AIF1	is_ti	0.184828	ns	0.353457	0.47473	B	B	Naive B
MOSMO	is_ti	-0.052678	ns	0.353887	0.475257	B	B	Naive B
GRK4	is_ti	0.141289	ns	0.353943	0.475281	B	B	Naive B
MMP24	is_ti	0.0723922	ns	0.354103	0.475445	B	B	Naive B
PPIL3	is_ti	0.0722689	ns	0.354214	0.475543	B	B	Naive B
AC091551.1	is_ti	0.111556	ns	0.354325	0.475641	B	B	Naive B
CORO2A	is_ti	0.18196	ns	0.354392	0.47568	B	B	Naive B
NUBP1	is_ti	0.0624765	ns	0.355067	0.476535	B	B	Naive B
AC020656.1	is_ti	-0.220778	ns	0.355134	0.476548	B	B	Naive B
EIF4E	is_ti	-0.0456761	ns	0.355218	0.476548	B	B	Naive B
ADA	is_ti	0.137398	ns	0.355218	0.476548	B	B	Naive B
MIGA2	is_ti	0.0888283	ns	0.355229	0.476548	B	B	Naive B
SPDYA	is_ti	0.0888398	ns	0.355383	0.476704	B	B	Naive B
PHF14	is_ti	0.0412093	ns	0.355525	0.476844	B	B	Naive B
SPIN3	is_ti	0.136385	ns	0.35589	0.477282	B	B	Naive B
AC005920.2	is_ti	-0.0916329	ns	0.355962	0.477328	B	B	Naive B
RSBN1	is_ti	-0.04423	ns	0.356126	0.477497	B	B	Naive B
CLN3	is_ti	0.100377	ns	0.35654	0.478001	B	B	Naive B
STK16	is_ti	0.0887276	ns	0.356746	0.478153	B	B	Naive B
LMF2	is_ti	0.0947184	ns	0.356757	0.478153	B	B	Naive B
RPP25L	is_ti	-0.0760274	ns	0.356768	0.478153	B	B	Naive B
RBMXL1	is_ti	0.0801849	ns	0.356934	0.478325	B	B	Naive B
AL450267.1	is_ti	0.189446	ns	0.357169	0.478589	B	B	Naive B
UBE2R2-AS1	is_ti	-0.139382	ns	0.357255	0.478654	B	B	Naive B
LEKR1	is_ti	-0.13142	ns	0.357329	0.4787	B	B	Naive B
ZRANB3	is_ti	0.0531566	ns	0.357366	0.4787	B	B	Naive B
Z93241.1	is_ti	0.160987	ns	0.358107	0.479598	B	B	Naive B
DTD1	is_ti	-0.0851755	ns	0.358113	0.479598	B	B	Naive B
DNAJC13	is_ti	0.0506375	ns	0.358325	0.47983	B	B	Naive B
NUP160	is_ti	-0.0440546	ns	0.358374	0.479846	B	B	Naive B
NAT14	is_ti	0.149044	ns	0.35849	0.479949	B	B	Naive B
RAB5B	is_ti	-0.0591071	ns	0.358699	0.480178	B	B	Naive B
MS4A6E	is_ti	-0.133326	ns	0.358754	0.4802	B	B	Naive B
ST3GAL3	is_ti	-0.107053	ns	0.358834	0.480256	B	B	Naive B
ATP6V1F	is_ti	0.0518819	ns	0.359806	0.481505	B	B	Naive B
LINC01806	is_ti	-0.147028	ns	0.359844	0.481506	B	B	Naive B
SLC35C2	is_ti	-0.057043	ns	0.359898	0.481526	B	B	Naive B
SCAMP4	is_ti	0.0701656	ns	0.360042	0.481667	B	B	Naive B
ZNF816	is_ti	0.105654	ns	0.360212	0.481826	B	B	Naive B
GCSH	is_ti	0.10495	ns	0.360243	0.481826	B	B	Naive B
SSU72	is_ti	-0.0409182	ns	0.360275	0.481826	B	B	Naive B
PID1	is_ti	0.233179	ns	0.360842	0.482532	B	B	Naive B
LINC02210-CRHR1	is_ti	0.0862336	ns	0.360953	0.482617	B	B	Naive B
JTB	is_ti	0.0468197	ns	0.360982	0.482617	B	B	Naive B
CASC8	is_ti	-0.176578	ns	0.361143	0.48278	B	B	Naive B
SMCR8	is_ti	0.0861616	ns	0.36129	0.482925	B	B	Naive B
HYPK	is_ti	0.113973	ns	0.361344	0.482947	B	B	Naive B
ZNF83	is_ti	-0.0467753	ns	0.361567	0.483193	B	B	Naive B
POLN	is_ti	0.129508	ns	0.361733	0.483325	B	B	Naive B
AC015982.1	is_ti	-0.125144	ns	0.361743	0.483325	B	B	Naive B
MAPK7	is_ti	-0.123814	ns	0.36191	0.483497	B	B	Naive B
UTP18	is_ti	0.0486212	ns	0.362127	0.483735	B	B	Naive B
GCLC	is_ti	-0.0886135	ns	0.362185	0.483761	B	B	Naive B
TP53I11	is_ti	-0.127848	ns	0.362343	0.48392	B	B	Naive B
RSRC2	is_ti	-0.0388322	ns	0.362455	0.484019	B	B	Naive B
FANCE	is_ti	0.130574	ns	0.362499	0.484026	B	B	Naive B
ZNF609	is_ti	-0.0658494	ns	0.362634	0.484154	B	B	Naive B
DNAJC21	is_ti	-0.0441397	ns	0.362859	0.484404	B	B	Naive B
DNAJB4	is_ti	0.115921	ns	0.362985	0.484521	B	B	Naive B
PYCARD	is_ti	-0.075621	ns	0.363472	0.485119	B	B	Naive B
BMPR1A	is_ti	0.125795	ns	0.363672	0.485334	B	B	Naive B
N4BP2L2	is_ti	0.0313973	ns	0.364045	0.485781	B	B	Naive B
ATG4B	is_ti	0.0538597	ns	0.364218	0.48596	B	B	Naive B
RBM12B	is_ti	0.0531558	ns	0.364266	0.485972	B	B	Naive B
PPP2CB	is_ti	-0.0705679	ns	0.364751	0.486568	B	B	Naive B
SGPL1	is_ti	-0.069539	ns	0.364825	0.486614	B	B	Naive B
RNF5	is_ti	-0.0668345	ns	0.36525	0.487129	B	B	Naive B
MED18	is_ti	-0.0802456	ns	0.365613	0.487514	B	B	Naive B
WIPF1	is_ti	0.0319965	ns	0.365655	0.487514	B	B	Naive B
CD96	is_ti	-0.141775	ns	0.365655	0.487514	B	B	Naive B
AL139353.2	is_ti	-0.1062	ns	0.365762	0.487604	B	B	Naive B
AC026704.1	is_ti	0.0934154	ns	0.36591	0.487721	B	B	Naive B
RAB14	is_ti	0.0441821	ns	0.365927	0.487721	B	B	Naive B
CAPN12	is_ti	-0.0856899	ns	0.366234	0.488079	B	B	Naive B
DNAH3	is_ti	-0.147306	ns	0.366337	0.488164	B	B	Naive B
AL135791.1	is_ti	0.107211	ns	0.366401	0.488197	B	B	Naive B
TMEM184B	is_ti	0.113395	ns	0.366558	0.488355	B	B	Naive B
DDA1	is_ti	-0.075496	ns	0.366651	0.488427	B	B	Naive B
SELENOP	is_ti	-0.262755	ns	0.366706	0.488449	B	B	Naive B
HMGN2	is_ti	-0.0475862	ns	0.36676	0.488468	B	B	Naive B
MAPKAPK3	is_ti	0.106411	ns	0.366922	0.488633	B	B	Naive B
AC003002.2	is_ti	0.116384	ns	0.366969	0.488644	B	B	Naive B
COQ9	is_ti	-0.0717894	ns	0.367173	0.488862	B	B	Naive B
NLGN3	is_ti	0.142173	ns	0.367314	0.488998	B	B	Naive B
ZNF626	is_ti	0.0637833	ns	0.367445	0.489117	B	B	Naive B
MORN3	is_ti	-0.109608	ns	0.367481	0.489117	B	B	Naive B
ZNF460-AS1	is_ti	0.0925722	ns	0.368166	0.489978	B	B	Naive B
USF2	is_ti	0.056342	ns	0.368303	0.490107	B	B	Naive B
PRPF38B	is_ti	0.0430872	ns	0.368341	0.490107	B	B	Naive B
TMOD1	is_ti	-0.106595	ns	0.369114	0.491083	B	B	Naive B
EXOC7	is_ti	0.0701031	ns	0.369165	0.491099	B	B	Naive B
RFNG	is_ti	0.112108	ns	0.369298	0.491224	B	B	Naive B
UBA6	is_ti	-0.0399814	ns	0.369434	0.491353	B	B	Naive B
RABL2B	is_ti	-0.0723396	ns	0.369516	0.491409	B	B	Naive B
LSM12	is_ti	-0.0581673	ns	0.36979	0.491674	B	B	Naive B
AL391069.3	is_ti	0.130768	ns	0.369828	0.491674	B	B	Naive B
CCDC51	is_ti	0.104292	ns	0.369856	0.491674	B	B	Naive B
ATAD2B	is_ti	-0.0422441	ns	0.369872	0.491674	B	B	Naive B
PPCDC	is_ti	-0.109889	ns	0.370206	0.492037	B	B	Naive B
BCLAF1	is_ti	-0.038327	ns	0.370223	0.492037	B	B	Naive B
BCL2L12	is_ti	0.0979424	ns	0.37033	0.492126	B	B	Naive B
FUNDC1	is_ti	0.081439	ns	0.370517	0.492323	B	B	Naive B
EIF4G2	is_ti	0.042841	ns	0.370705	0.492521	B	B	Naive B
RPS5	is_ti	-0.0468396	ns	0.370872	0.492691	B	B	Naive B
GADD45A	is_ti	-0.132356	ns	0.371326	0.49322	B	B	Naive B
DPPA4	is_ti	0.135843	ns	0.371349	0.49322	B	B	Naive B
EMC7	is_ti	0.0562696	ns	0.371409	0.493247	B	B	Naive B
AC107214.1	is_ti	0.107004	ns	0.371826	0.493716	B	B	Naive B
ATP8B2	is_ti	-0.100422	ns	0.37184	0.493716	B	B	Naive B
PSMD11	is_ti	0.0441054	ns	0.371933	0.493787	B	B	Naive B
CD2AP	is_ti	-0.0780799	ns	0.372454	0.494378	B	B	Naive B
SPATA2	is_ti	0.111924	ns	0.372458	0.494378	B	B	Naive B
TIPIN	is_ti	0.096858	ns	0.372827	0.49474	B	B	Naive B
MIB1	is_ti	0.0604747	ns	0.37285	0.49474	B	B	Naive B
FLII	is_ti	0.0753695	ns	0.372878	0.49474	B	B	Naive B
IMP3	is_ti	-0.0532618	ns	0.372887	0.49474	B	B	Naive B
AC010149.1	is_ti	-0.0571667	ns	0.372928	0.494742	B	B	Naive B
ZNF891	is_ti	-0.0751281	ns	0.37316	0.494964	B	B	Naive B
RNF103	is_ti	0.112622	ns	0.373175	0.494964	B	B	Naive B
NUBP2	is_ti	-0.0668255	ns	0.373327	0.495114	B	B	Naive B
ACTR6	is_ti	-0.0456426	ns	0.373438	0.495209	B	B	Naive B
SDR42E2	is_ti	-0.137583	ns	0.373512	0.495255	B	B	Naive B
AL035071.1	is_ti	0.12379	ns	0.373605	0.495326	B	B	Naive B
DNA2	is_ti	-0.120369	ns	0.373842	0.495587	B	B	Naive B
CPNE1	is_ti	-0.0508481	ns	0.374094	0.495869	B	B	Naive B
NCAPG2	is_ti	-0.11866	ns	0.374357	0.496166	B	B	Naive B
TTC26	is_ti	0.127702	ns	0.374614	0.496453	B	B	Naive B
DEAF1	is_ti	-0.069516	ns	0.37466	0.496453	B	B	Naive B
AKT1S1	is_ti	-0.128565	ns	0.3747	0.496453	B	B	Naive B
OPA1-AS1	is_ti	0.111996	ns	0.374732	0.496453	B	B	Naive B
ZNF699	is_ti	0.0778882	ns	0.374777	0.49646	B	B	Naive B
ARHGAP44	is_ti	0.18311	ns	0.375069	0.496722	B	B	Naive B
SAP30	is_ti	-0.114382	ns	0.375109	0.496722	B	B	Naive B
SYT2	is_ti	0.155524	ns	0.375138	0.496722	B	B	Naive B
CPD	is_ti	-0.116751	ns	0.375188	0.496722	B	B	Naive B
ZNF696	is_ti	0.128737	ns	0.37519	0.496722	B	B	Naive B
MREG	is_ti	-0.119672	ns	0.375241	0.496722	B	B	Naive B
TARBP2	is_ti	0.106672	ns	0.375252	0.496722	B	B	Naive B
PIP4P2	is_ti	0.0860431	ns	0.375322	0.496763	B	B	Naive B
HECTD3	is_ti	-0.126792	ns	0.375573	0.497042	B	B	Naive B
ZNF850	is_ti	-0.0752179	ns	0.375649	0.497091	B	B	Naive B
MOCS3	is_ti	-0.132497	ns	0.375734	0.497151	B	B	Naive B
SLC39A9	is_ti	-0.0528667	ns	0.375876	0.497286	B	B	Naive B
CCNF	is_ti	0.138571	ns	0.375935	0.497312	B	B	Naive B
MYNN	is_ti	0.0713253	ns	0.376077	0.497447	B	B	Naive B
PRRC2B	is_ti	-0.0427554	ns	0.376712	0.498182	B	B	Naive B
CYCS	is_ti	0.062151	ns	0.376712	0.498182	B	B	Naive B
ITM2C	is_ti	-0.137857	ns	0.376938	0.498428	B	B	Naive B
ASPHD1	is_ti	-0.08925	ns	0.377394	0.498979	B	B	Naive B
PAN2	is_ti	0.0771208	ns	0.377806	0.499462	B	B	Naive B
SLC27A5	is_ti	-0.10348	ns	0.377839	0.499462	B	B	Naive B
ANAPC1	is_ti	-0.0502394	ns	0.378218	0.499905	B	B	Naive B
AC023906.4	is_ti	0.079708	ns	0.378254	0.499905	B	B	Naive B
RPP14	is_ti	0.100262	ns	0.378385	0.500026	B	B	Naive B
SH3GLB2	is_ti	0.0798134	ns	0.378713	0.500276	B	B	Naive B
METTL16	is_ti	-0.0486967	ns	0.378724	0.500276	B	B	Naive B
AP000766.1	is_ti	-0.0970359	ns	0.378728	0.500276	B	B	Naive B
SLC38A6	is_ti	-0.082183	ns	0.378734	0.500276	B	B	Naive B
DCTN6	is_ti	0.0727598	ns	0.378774	0.500276	B	B	Naive B
ASNS	is_ti	0.073962	ns	0.378994	0.500514	B	B	Naive B
AASDHPPT	is_ti	-0.055579	ns	0.379043	0.500526	B	B	Naive B
SPDYE1	is_ti	-0.10469	ns	0.379136	0.500563	B	B	Naive B
PIAS2	is_ti	-0.061415	ns	0.37915	0.500563	B	B	Naive B
TMEM191C	is_ti	-0.139335	ns	0.379737	0.501285	B	B	Naive B
ZNF337	is_ti	-0.0668041	ns	0.380031	0.501621	B	B	Naive B
AC004253.1	is_ti	0.0828707	ns	0.380152	0.501727	B	B	Naive B
STAG3	is_ti	0.106671	ns	0.380302	0.501872	B	B	Naive B
SAE1	is_ti	-0.0535692	ns	0.380357	0.501892	B	B	Naive B
AC016394.1	is_ti	-0.147085	ns	0.380498	0.502025	B	B	Naive B
MRPS21	is_ti	0.0468039	ns	0.380586	0.502076	B	B	Naive B
MED29	is_ti	0.0623804	ns	0.380616	0.502076	B	B	Naive B
AC046130.1	is_ti	0.0969042	ns	0.380965	0.502483	B	B	Naive B
RBM10	is_ti	-0.0516187	ns	0.381149	0.502673	B	B	Naive B
TMUB2	is_ti	0.0706554	ns	0.381203	0.502692	B	B	Naive B
ITGB1	is_ti	-0.0661551	ns	0.381329	0.502804	B	B	Naive B
ANKRD54	is_ti	0.0758214	ns	0.381531	0.503018	B	B	Naive B
TUBGCP2	is_ti	0.0510841	ns	0.381586	0.503038	B	B	Naive B
CLDND1	is_ti	-0.0511103	ns	0.381686	0.503117	B	B	Naive B
TEDC1	is_ti	-0.148763	ns	0.38176	0.503162	B	B	Naive B
TBL1XR1	is_ti	0.0453493	ns	0.382131	0.503462	B	B	Naive B
SMN1	is_ti	-0.0995679	ns	0.382132	0.503462	B	B	Naive B
AL139022.1	is_ti	0.136828	ns	0.382133	0.503462	B	B	Naive B
TCF4-AS1	is_ti	0.135415	ns	0.382148	0.503462	B	B	Naive B
LATS1	is_ti	0.0469312	ns	0.382689	0.504121	B	B	Naive B
FOXRED1	is_ti	0.0718897	ns	0.382734	0.504128	B	B	Naive B
SRA1	is_ti	0.0552581	ns	0.382836	0.504209	B	B	Naive B
POGZ	is_ti	0.0541588	ns	0.382987	0.504355	B	B	Naive B
COX6B1	is_ti	0.0505765	ns	0.383266	0.50467	B	B	Naive B
GAPVD1	is_ti	-0.0451423	ns	0.383323	0.504692	B	B	Naive B
SPICE1	is_ti	-0.05448	ns	0.38378	0.505205	B	B	Naive B
STK3	is_ti	-0.118299	ns	0.383793	0.505205	B	B	Naive B
AC025682.1	is_ti	0.0689162	ns	0.384004	0.50543	B	B	Naive B
RPP40	is_ti	0.112438	ns	0.384106	0.505511	B	B	Naive B
RBMX2	is_ti	-0.060318	ns	0.3843	0.505676	B	B	Naive B
ZFYVE26	is_ti	0.0661803	ns	0.384312	0.505676	B	B	Naive B
ANKHD1	is_ti	-0.0924006	ns	0.38437	0.505699	B	B	Naive B
RBM5-AS1	is_ti	-0.141058	ns	0.384449	0.50575	B	B	Naive B
CBWD6	is_ti	-0.11954	ns	0.384588	0.50588	B	B	Naive B
IGLV1-44	is_ti	0.202271	ns	0.385594	0.507128	B	B	Naive B
AC022639.1	is_ti	-0.14821	ns	0.38562	0.507128	B	B	Naive B
TMUB1	is_ti	-0.0763123	ns	0.385658	0.507128	B	B	Naive B
PPP1CC	is_ti	0.0340304	ns	0.385803	0.507251	B	B	Naive B
CCT7	is_ti	0.0460091	ns	0.385858	0.507251	B	B	Naive B
RHOT2	is_ti	0.0814066	ns	0.385873	0.507251	B	B	Naive B
SLC35B4	is_ti	0.0927287	ns	0.386118	0.50752	B	B	Naive B
C19orf44	is_ti	0.13235	ns	0.386219	0.507599	B	B	Naive B
SPATA6	is_ti	-0.140894	ns	0.386399	0.507783	B	B	Naive B
ADGRL3-AS1	is_ti	0.106802	ns	0.38648	0.507836	B	B	Naive B
CRTC2	is_ti	-0.069664	ns	0.387282	0.508838	B	B	Naive B
SEPT7-AS1	is_ti	-0.0898051	ns	0.387337	0.508856	B	B	Naive B
FAM222B	is_ti	-0.0612277	ns	0.387391	0.508874	B	B	Naive B
TMEM116	is_ti	-0.0872794	ns	0.387496	0.50891	B	B	Naive B
LIPE-AS1	is_ti	-0.0657952	ns	0.387499	0.50891	B	B	Naive B
ALG12	is_ti	0.0780034	ns	0.387783	0.509228	B	B	Naive B
AC244090.1	is_ti	0.14859	ns	0.388283	0.509808	B	B	Naive B
AF130417.1	is_ti	0.173816	ns	0.388305	0.509808	B	B	Naive B
TRMT112	is_ti	0.048457	ns	0.388687	0.510255	B	B	Naive B
PSMG2	is_ti	0.0408181	ns	0.388899	0.510481	B	B	Naive B
DICER1	is_ti	-0.0377682	ns	0.389041	0.510613	B	B	Naive B
TSPYL5	is_ti	0.10697	ns	0.389348	0.510964	B	B	Naive B
SCO1	is_ti	0.0532113	ns	0.389553	0.511135	B	B	Naive B
ZNF559	is_ti	-0.0814633	ns	0.38956	0.511135	B	B	Naive B
SLC39A6	is_ti	-0.0712375	ns	0.389891	0.511508	B	B	Naive B
EDC3	is_ti	0.0700643	ns	0.389926	0.511508	B	B	Naive B
IGSF22	is_ti	-0.14676	ns	0.3908	0.512601	B	B	Naive B
CDADC1	is_ti	0.085901	ns	0.390893	0.51267	B	B	Naive B
ADSS	is_ti	0.042959	ns	0.390966	0.512711	B	B	Naive B
PLCXD1	is_ti	-0.103435	ns	0.391229	0.513003	B	B	Naive B
AC096711.2	is_ti	0.158244	ns	0.391468	0.513262	B	B	Naive B
CDKN2AIP	is_ti	-0.0592682	ns	0.391514	0.51327	B	B	Naive B
ZNF681	is_ti	0.077187	ns	0.391561	0.513278	B	B	Naive B
MOB4	is_ti	0.0552128	ns	0.391855	0.51361	B	B	Naive B
UBAC2-AS1	is_ti	0.11354	ns	0.391998	0.513743	B	B	Naive B
ZNF620	is_ti	-0.110861	ns	0.392185	0.513934	B	B	Naive B
STXBP4	is_ti	-0.0731929	ns	0.392227	0.513936	B	B	Naive B
EIF4H	is_ti	0.0431898	ns	0.392326	0.514012	B	B	Naive B
THNSL1	is_ti	0.0937486	ns	0.392797	0.514476	B	B	Naive B
ZDHHC18	is_ti	0.11951	ns	0.3928	0.514476	B	B	Naive B
AL139011.2	is_ti	0.101523	ns	0.392803	0.514476	B	B	Naive B
APOM	is_ti	-0.111408	ns	0.392932	0.514563	B	B	Naive B
AC008892.1	is_ti	0.107198	ns	0.392952	0.514563	B	B	Naive B
AL049820.1	is_ti	-0.122945	ns	0.393126	0.514737	B	B	Naive B
DDX1	is_ti	0.0444416	ns	0.393373	0.515007	B	B	Naive B
CCDC174	is_ti	0.0516085	ns	0.393642	0.51528	B	B	Naive B
HIST1H2BF	is_ti	-0.133792	ns	0.393663	0.51528	B	B	Naive B
PPP2R5B	is_ti	-0.0998723	ns	0.393743	0.515331	B	B	Naive B
PEPD	is_ti	-0.108903	ns	0.394569	0.516358	B	B	Naive B
TDG	is_ti	0.0446908	ns	0.394844	0.516663	B	B	Naive B
ZNF785	is_ti	0.0776187	ns	0.395263	0.517158	B	B	Naive B
ASMTL-AS1	is_ti	-0.0976021	ns	0.395385	0.517263	B	B	Naive B
SMARCD2	is_ti	-0.0642551	ns	0.395484	0.51734	B	B	Naive B
DENND4C	is_ti	-0.0512639	ns	0.395637	0.517485	B	B	Naive B
GNPDA2	is_ti	0.057118	ns	0.395895	0.517769	B	B	Naive B
FANCD2OS	is_ti	0.116048	ns	0.396167	0.518071	B	B	Naive B
MRPS16	is_ti	0.0540607	ns	0.396335	0.518237	B	B	Naive B
LINC00159	is_ti	0.151193	ns	0.396438	0.518317	B	B	Naive B
ZBTB40	is_ti	0.0549297	ns	0.396793	0.518727	B	B	Naive B
OOEP	is_ti	0.0759197	ns	0.39684	0.518734	B	B	Naive B
CNPY4	is_ti	-0.105377	ns	0.397322	0.51931	B	B	Naive B
STUB1	is_ti	-0.0526832	ns	0.397584	0.519599	B	B	Naive B
AC005537.1	is_ti	0.204446	ns	0.39819	0.520337	B	B	Naive B
BRMS1	is_ti	-0.0619698	ns	0.39836	0.520504	B	B	Naive B
GCNT2	is_ti	0.0810204	ns	0.398568	0.520723	B	B	Naive B
INTS6-AS1	is_ti	-0.0664483	ns	0.398824	0.520958	B	B	Naive B
TEX48	is_ti	-0.14279	ns	0.39886	0.520958	B	B	Naive B
MRPS9	is_ti	-0.0500995	ns	0.398872	0.520958	B	B	Naive B
ZNF525	is_ti	0.0771791	ns	0.399096	0.521196	B	B	Naive B
ATF6B	is_ti	0.0506281	ns	0.399533	0.521712	B	B	Naive B
THAP4	is_ti	-0.0766262	ns	0.399622	0.521774	B	B	Naive B
SDCBP	is_ti	0.0425195	ns	0.4001	0.522304	B	B	Naive B
FLVCR1	is_ti	-0.101924	ns	0.400111	0.522304	B	B	Naive B
RPS24	is_ti	-0.0447026	ns	0.400389	0.522612	B	B	Naive B
BEND5	is_ti	-0.0658762	ns	0.400978	0.523326	B	B	Naive B
TMEM106B	is_ti	-0.0524332	ns	0.401048	0.523363	B	B	Naive B
AC078785.1	is_ti	-0.0741891	ns	0.401171	0.523469	B	B	Naive B
AL356488.3	is_ti	-0.126888	ns	0.401357	0.523624	B	B	Naive B
NSMCE4A	is_ti	-0.0496937	ns	0.401373	0.523624	B	B	Naive B
MX2	is_ti	0.0757855	ns	0.401532	0.523777	B	B	Naive B
AC007319.1	is_ti	0.18747	ns	0.401912	0.524218	B	B	Naive B
KIFC2	is_ti	0.164694	ns	0.402238	0.524589	B	B	Naive B
DET1	is_ti	-0.0787443	ns	0.402494	0.524868	B	B	Naive B
GABPA	is_ti	0.0509666	ns	0.402964	0.525401	B	B	Naive B
TMEM167B	is_ti	0.060812	ns	0.402986	0.525401	B	B	Naive B
ZNF280B	is_ti	-0.0969023	ns	0.403049	0.525428	B	B	Naive B
COLCA2	is_ti	-0.171728	ns	0.403175	0.525446	B	B	Naive B
TP53RK	is_ti	0.0648793	ns	0.40321	0.525446	B	B	Naive B
SP2	is_ti	-0.065084	ns	0.403236	0.525446	B	B	Naive B
TMEM107	is_ti	0.0841757	ns	0.40324	0.525446	B	B	Naive B
MFSD6	is_ti	-0.0538319	ns	0.403272	0.525446	B	B	Naive B
LPCAT4	is_ti	-0.104507	ns	0.403345	0.525487	B	B	Naive B
AKAP8	is_ti	-0.0542594	ns	0.403403	0.525508	B	B	Naive B
RERE	is_ti	-0.0400719	ns	0.403449	0.525514	B	B	Naive B
NENF	is_ti	0.0560555	ns	0.403792	0.525875	B	B	Naive B
PARG	is_ti	-0.0490836	ns	0.403811	0.525875	B	B	Naive B
ERH	is_ti	0.0473163	ns	0.404468	0.526677	B	B	Naive B
UBFD1	is_ti	0.0757592	ns	0.404956	0.527257	B	B	Naive B
ARMT1	is_ti	0.0666106	ns	0.405191	0.527509	B	B	Naive B
JOSD2	is_ti	0.085873	ns	0.405282	0.527573	B	B	Naive B
PTH2R	is_ti	0.148292	ns	0.40569	0.528049	B	B	Naive B
BRAP	is_ti	-0.0560445	ns	0.405737	0.528055	B	B	Naive B
ZFP3	is_ti	0.0881957	ns	0.405847	0.528129	B	B	Naive B
ZNF771	is_ti	0.0957927	ns	0.405878	0.528129	B	B	Naive B
SOCS5	is_ti	0.0687181	ns	0.406039	0.528284	B	B	Naive B
CRK	is_ti	0.0539218	ns	0.406087	0.528291	B	B	Naive B
LRGUK	is_ti	-0.176067	ns	0.406345	0.528527	B	B	Naive B
NUP98	is_ti	0.0396915	ns	0.406352	0.528527	B	B	Naive B
ZNF251	is_ti	-0.0611088	ns	0.40653	0.528704	B	B	Naive B
BCL9	is_ti	0.136162	ns	0.406892	0.52912	B	B	Naive B
TMEM254-AS1	is_ti	0.126158	ns	0.407107	0.529286	B	B	Naive B
AP002433.1	is_ti	-0.0899366	ns	0.407118	0.529286	B	B	Naive B
PANK3	is_ti	0.059055	ns	0.407146	0.529286	B	B	Naive B
BLVRB	is_ti	0.0806115	ns	0.407323	0.529461	B	B	Naive B
ZSCAN16	is_ti	-0.0776686	ns	0.408024	0.530317	B	B	Naive B
DNAL4	is_ti	0.121567	ns	0.408158	0.530436	B	B	Naive B
GRIA3	is_ti	0.173552	ns	0.408478	0.530797	B	B	Naive B
SMARCE1	is_ti	-0.04948	ns	0.408812	0.531142	B	B	Naive B
CCDC93	is_ti	0.0431474	ns	0.408879	0.531142	B	B	Naive B
OMG	is_ti	-0.100729	ns	0.40888	0.531142	B	B	Naive B
SND1	is_ti	0.0389663	ns	0.408912	0.531142	B	B	Naive B
AC009061.2	is_ti	0.0541342	ns	0.4091	0.53133	B	B	Naive B
TOR2A	is_ti	0.0880612	ns	0.409395	0.531659	B	B	Naive B
RBAK	is_ti	0.0896679	ns	0.409551	0.531807	B	B	Naive B
NRBF2	is_ti	0.0509256	ns	0.409776	0.532043	B	B	Naive B
VCPIP1	is_ti	-0.0553865	ns	0.409862	0.532097	B	B	Naive B
ZNF415	is_ti	0.118178	ns	0.409902	0.532097	B	B	Naive B
TNK2	is_ti	0.0583989	ns	0.410338	0.532565	B	B	Naive B
MYPOP	is_ti	0.0905758	ns	0.410348	0.532565	B	B	Naive B
DPP9	is_ti	0.0649127	ns	0.410888	0.533211	B	B	Naive B
LSS	is_ti	-0.106111	ns	0.411012	0.533297	B	B	Naive B
AC046136.1	is_ti	-0.16866	ns	0.411039	0.533297	B	B	Naive B
RPL24	is_ti	-0.0417679	ns	0.411344	0.533638	B	B	Naive B
USP9Y	is_ti	0.0921714	ns	0.411397	0.533652	B	B	Naive B
CAMSAP1	is_ti	0.065709	ns	0.411453	0.533668	B	B	Naive B
HIST1H2BK	is_ti	0.150801	ns	0.411577	0.533775	B	B	Naive B
ZNF300	is_ti	0.126628	ns	0.411903	0.534143	B	B	Naive B
NAA50	is_ti	0.0432746	ns	0.412375	0.534655	B	B	Naive B
AC127070.1	is_ti	0.147261	ns	0.412384	0.534655	B	B	Naive B
AC023590.1	is_ti	0.139995	ns	0.412437	0.534668	B	B	Naive B
LINC02328	is_ti	-0.0741861	ns	0.412511	0.53471	B	B	Naive B
PCNA	is_ti	-0.109906	ns	0.412815	0.535048	B	B	Naive B
USP42	is_ti	-0.054952	ns	0.413304	0.535627	B	B	Naive B
MED22	is_ti	0.0767392	ns	0.413392	0.535686	B	B	Naive B
AP002884.3	is_ti	-0.130557	ns	0.413755	0.5361	B	B	Naive B
C22orf46	is_ti	-0.0849369	ns	0.41387	0.536195	B	B	Naive B
AF127577.4	is_ti	0.168542	ns	0.413938	0.536227	B	B	Naive B
WDR17	is_ti	0.135066	ns	0.414144	0.536438	B	B	Naive B
ZMYM4	is_ti	0.0438743	ns	0.414347	0.536646	B	B	Naive B
PXMP4	is_ti	0.0974928	ns	0.414423	0.536689	B	B	Naive B
BOD1	is_ti	0.0621295	ns	0.414899	0.53725	B	B	Naive B
TIAM1	is_ti	0.157033	ns	0.415077	0.537426	B	B	Naive B
CXCL16	is_ti	0.16036	ns	0.415442	0.537793	B	B	Naive B
ZNF615	is_ti	-0.0860869	ns	0.415446	0.537793	B	B	Naive B
ASH1L-AS1	is_ti	0.113485	ns	0.415604	0.537941	B	B	Naive B
CERNA1	is_ti	-0.0898834	ns	0.415872	0.538196	B	B	Naive B
CDK5RAP3	is_ti	0.0562164	ns	0.415905	0.538196	B	B	Naive B
AC093227.1	is_ti	-0.0974083	ns	0.415929	0.538196	B	B	Naive B
CYFIP2	is_ti	-0.0352571	ns	0.416037	0.53828	B	B	Naive B
PAFAH1B3	is_ti	0.0894931	ns	0.416135	0.538351	B	B	Naive B
MTRNR2L1	is_ti	-0.196364	ns	0.416219	0.538404	B	B	Naive B
C4orf33	is_ti	-0.0857299	ns	0.416299	0.538453	B	B	Naive B
COX10	is_ti	0.0560166	ns	0.41648	0.538631	B	B	Naive B
S1PR1	is_ti	-0.0537047	ns	0.416762	0.538939	B	B	Naive B
ACOT9	is_ti	0.0749734	ns	0.416974	0.539132	B	B	Naive B
CDK16	is_ti	0.0973362	ns	0.416996	0.539132	B	B	Naive B
C21orf91-OT1	is_ti	0.131631	ns	0.417128	0.539247	B	B	Naive B
SH3BP5L	is_ti	-0.103103	ns	0.417478	0.539614	B	B	Naive B
ZNF669	is_ti	-0.0806836	ns	0.417531	0.539614	B	B	Naive B
AC005332.5	is_ti	-0.0659578	ns	0.417541	0.539614	B	B	Naive B
ADGRG2	is_ti	-0.137828	ns	0.418132	0.540308	B	B	Naive B
TMEM9B	is_ti	0.0519761	ns	0.418164	0.540308	B	B	Naive B
ARMC1	is_ti	-0.0452982	ns	0.418446	0.540616	B	B	Naive B
HIGD2A	is_ti	-0.0518458	ns	0.418505	0.540637	B	B	Naive B
MPI	is_ti	-0.0793234	ns	0.418759	0.540909	B	B	Naive B
AC105094.2	is_ti	0.191285	ns	0.418823	0.540936	B	B	Naive B
AC020915.3	is_ti	0.0713872	ns	0.419019	0.541055	B	B	Naive B
NBPF3	is_ti	0.116681	ns	0.419037	0.541055	B	B	Naive B
SRRM1	is_ti	0.0336712	ns	0.419065	0.541055	B	B	Naive B
TMEM185A	is_ti	0.0757595	ns	0.419103	0.541055	B	B	Naive B
GPC2	is_ti	0.142469	ns	0.41913	0.541055	B	B	Naive B
AC009950.1	is_ti	-0.0710976	ns	0.419485	0.541458	B	B	Naive B
ALG2	is_ti	0.0745129	ns	0.420246	0.542384	B	B	Naive B
MAP1S	is_ti	0.0788896	ns	0.420399	0.542526	B	B	Naive B
AP000446.1	is_ti	-0.130817	ns	0.42058	0.542703	B	B	Naive B
BIRC6	is_ti	-0.0337169	ns	0.42116	0.543396	B	B	Naive B
ING5	is_ti	-0.044578	ns	0.421281	0.543496	B	B	Naive B
CROCC	is_ti	0.0793515	ns	0.421412	0.54361	B	B	Naive B
SLC22A15	is_ti	0.154861	ns	0.42153	0.543706	B	B	Naive B
PARL	is_ti	-0.0708248	ns	0.421615	0.543759	B	B	Naive B
SUMF2	is_ti	-0.0425146	ns	0.42193	0.544042	B	B	Naive B
A1BG-AS1	is_ti	0.0716284	ns	0.421955	0.544042	B	B	Naive B
KCTD10	is_ti	0.0719286	ns	0.421964	0.544042	B	B	Naive B
CHD7	is_ti	0.0461096	ns	0.42237	0.54451	B	B	Naive B
POLR2B	is_ti	-0.0332616	ns	0.422454	0.544562	B	B	Naive B
SLC1A4	is_ti	0.0700357	ns	0.422506	0.544573	B	B	Naive B
PACS2	is_ti	0.0673657	ns	0.422855	0.544966	B	B	Naive B
PPCS	is_ti	0.0389544	ns	0.422922	0.544997	B	B	Naive B
PLAGL1	is_ti	-0.0649434	ns	0.422988	0.545026	B	B	Naive B
HDAC6	is_ti	-0.0761776	ns	0.423886	0.546127	B	B	Naive B
DMAC1	is_ti	0.053953	ns	0.423966	0.546174	B	B	Naive B
AC046158.1	is_ti	-0.113889	ns	0.424035	0.546207	B	B	Naive B
SNRNP70	is_ti	0.0420421	ns	0.424382	0.546599	B	B	Naive B
PPM1M	is_ti	-0.0973369	ns	0.42446	0.546642	B	B	Naive B
TVP23B	is_ti	0.0595839	ns	0.425077	0.547381	B	B	Naive B
SETD6	is_ti	0.0911522	ns	0.425351	0.547643	B	B	Naive B
USP48	is_ti	-0.0347781	ns	0.425368	0.547643	B	B	Naive B
L3MBTL1	is_ti	-0.0870101	ns	0.425551	0.547823	B	B	Naive B
APEH	is_ti	-0.0958039	ns	0.425929	0.548253	B	B	Naive B
SMARCC1	is_ti	0.0374009	ns	0.426044	0.548345	B	B	Naive B
SMC5	is_ti	0.0357674	ns	0.426223	0.54852	B	B	Naive B
AL080317.2	is_ti	-0.136362	ns	0.426335	0.548607	B	B	Naive B
RUSC1	is_ti	-0.153436	ns	0.42671	0.549033	B	B	Naive B
CHTF8	is_ti	0.0488771	ns	0.427236	0.549653	B	B	Naive B
AC093151.3	is_ti	-0.16629	ns	0.427309	0.549665	B	B	Naive B
WDR89	is_ti	0.0540669	ns	0.427332	0.549665	B	B	Naive B
ZBTB37	is_ti	-0.0548267	ns	0.42739	0.549682	B	B	Naive B
MAN2A2	is_ti	-0.0850905	ns	0.427508	0.549778	B	B	Naive B
GDF7	is_ti	0.153882	ns	0.427591	0.549804	B	B	Naive B
NAA38	is_ti	0.0443531	ns	0.427615	0.549804	B	B	Naive B
CCDC124	is_ti	0.0674597	ns	0.427755	0.549927	B	B	Naive B
ZNF571	is_ti	-0.0819995	ns	0.427862	0.550009	B	B	Naive B
BTG3	is_ti	-0.0819851	ns	0.428031	0.550169	B	B	Naive B
ZNF646	is_ti	0.0849806	ns	0.428181	0.550306	B	B	Naive B
C5orf63	is_ti	-0.0615422	ns	0.428297	0.550399	B	B	Naive B
QARS	is_ti	0.0757549	ns	0.428554	0.550654	B	B	Naive B
RBMX	is_ti	0.0413248	ns	0.428618	0.550654	B	B	Naive B
MED19	is_ti	-0.0652452	ns	0.428627	0.550654	B	B	Naive B
TFRC	is_ti	-0.0553933	ns	0.428718	0.550713	B	B	Naive B
ZBTB5	is_ti	-0.0644943	ns	0.42888	0.550818	B	B	Naive B
ZNF449	is_ti	-0.142119	ns	0.428915	0.550818	B	B	Naive B
ALG11	is_ti	0.0583482	ns	0.42893	0.550818	B	B	Naive B
UBL7-AS1	is_ti	0.064383	ns	0.429643	0.551676	B	B	Naive B
KMT2D	is_ti	0.0498393	ns	0.429905	0.551816	B	B	Naive B
CARS	is_ti	0.0592387	ns	0.429906	0.551816	B	B	Naive B
GPC5	is_ti	-0.160837	ns	0.429914	0.551816	B	B	Naive B
BBOF1	is_ti	-0.115402	ns	0.429928	0.551816	B	B	Naive B
FYB1	is_ti	0.135387	ns	0.430131	0.551964	B	B	Naive B
MAP2K2	is_ti	-0.0457125	ns	0.430131	0.551964	B	B	Naive B
RNF7	is_ti	0.043107	ns	0.430188	0.551969	B	B	Naive B
MRPS26	is_ti	-0.0486022	ns	0.430247	0.551969	B	B	Naive B
RBFOX2	is_ti	0.105985	ns	0.430267	0.551969	B	B	Naive B
B3GALNT2	is_ti	-0.0780152	ns	0.430374	0.552045	B	B	Naive B
TIPARP-AS1	is_ti	-0.150705	ns	0.430416	0.552045	B	B	Naive B
BABAM2	is_ti	-0.0419789	ns	0.430474	0.552045	B	B	Naive B
AIG1	is_ti	0.0799173	ns	0.430502	0.552045	B	B	Naive B
STS	is_ti	-0.0914109	ns	0.430592	0.552104	B	B	Naive B
ARFIP1	is_ti	-0.0467978	ns	0.43082	0.55234	B	B	Naive B
TNFSF12	is_ti	-0.0627709	ns	0.430943	0.552442	B	B	Naive B
CFAP100	is_ti	-0.120147	ns	0.431263	0.552795	B	B	Naive B
BECN1	is_ti	-0.0478141	ns	0.431398	0.552912	B	B	Naive B
NIPSNAP1	is_ti	-0.0634741	ns	0.431658	0.553189	B	B	Naive B
AL138930.1	is_ti	0.138797	ns	0.432045	0.553628	B	B	Naive B
AC005476.2	is_ti	0.13396	ns	0.432233	0.553812	B	B	Naive B
RPA1	is_ti	0.0629084	ns	0.432716	0.554367	B	B	Naive B
TPRG1	is_ti	0.174009	ns	0.43279	0.554367	B	B	Naive B
FTSJ1	is_ti	0.0668927	ns	0.432842	0.554367	B	B	Naive B
SELENOM	is_ti	0.0852327	ns	0.432842	0.554367	B	B	Naive B
AC025917.1	is_ti	0.073455	ns	0.432961	0.554461	B	B	Naive B
LINC00476	is_ti	0.0646529	ns	0.433004	0.554461	B	B	Naive B
OIP5	is_ti	-0.0957499	ns	0.433146	0.554585	B	B	Naive B
LGALS3BP	is_ti	-0.209634	ns	0.433348	0.554788	B	B	Naive B
UBE2I	is_ti	-0.0356286	ns	0.433406	0.554806	B	B	Naive B
UBB	is_ti	0.041763	ns	0.433594	0.554989	B	B	Naive B
LZTFL1	is_ti	-0.0899849	ns	0.43364	0.554992	B	B	Naive B
MTMR6	is_ti	0.0517968	ns	0.434071	0.555487	B	B	Naive B
G3BP2	is_ti	0.0378477	ns	0.434151	0.555532	B	B	Naive B
MYH3	is_ti	-0.122857	ns	0.434555	0.555994	B	B	Naive B
ABCC10	is_ti	0.0650636	ns	0.434916	0.556398	B	B	Naive B
MGAT3	is_ti	-0.140772	ns	0.435334	0.556876	B	B	Naive B
CCNC	is_ti	-0.0345799	ns	0.435438	0.556952	B	B	Naive B
AL512625.1	is_ti	-0.114837	ns	0.435538	0.557023	B	B	Naive B
TP63	is_ti	-0.257263	ns	0.43576	0.557251	B	B	Naive B
ZRSR2	is_ti	0.0345583	ns	0.436042	0.557555	B	B	Naive B
C1GALT1	is_ti	-0.0351802	ns	0.436338	0.557876	B	B	Naive B
PRPF31	is_ti	0.0540575	ns	0.436429	0.557936	B	B	Naive B
DFFA	is_ti	0.055047	ns	0.436857	0.558426	B	B	Naive B
ZMYND19	is_ti	-0.0944	ns	0.436983	0.558481	B	B	Naive B
PLRG1	is_ti	0.0500309	ns	0.437041	0.558481	B	B	Naive B
PDCL	is_ti	0.0582824	ns	0.437062	0.558481	B	B	Naive B
NAPA-AS1	is_ti	-0.10174	ns	0.437078	0.558481	B	B	Naive B
GALNS	is_ti	0.0720108	ns	0.437341	0.55876	B	B	Naive B
NMT2	is_ti	-0.0681695	ns	0.437449	0.558842	B	B	Naive B
ZNF749	is_ti	0.118725	ns	0.437544	0.558906	B	B	Naive B
PRAF2	is_ti	-0.0968105	ns	0.437701	0.55905	B	B	Naive B
ALKBH4	is_ti	-0.0610687	ns	0.437874	0.559214	B	B	Naive B
TBC1D10B	is_ti	0.0724029	ns	0.43812	0.559472	B	B	Naive B
SCMH1	is_ti	-0.0441451	ns	0.438252	0.559582	B	B	Naive B
SMC6	is_ti	0.033118	ns	0.438452	0.559781	B	B	Naive B
SEH1L	is_ti	0.0431683	ns	0.438551	0.559851	B	B	Naive B
ZNF28	is_ti	0.0558077	ns	0.439147	0.560555	B	B	Naive B
GPHN	is_ti	0.0586543	ns	0.439289	0.560644	B	B	Naive B
AL357153.2	is_ti	-0.0783163	ns	0.439306	0.560644	B	B	Naive B
TSNARE1	is_ti	-0.072602	ns	0.43966	0.561038	B	B	Naive B
ZNF582-AS1	is_ti	0.0926704	ns	0.439775	0.561128	B	B	Naive B
TSPAN17	is_ti	0.126445	ns	0.439947	0.561291	B	B	Naive B
ILVBL	is_ti	0.129948	ns	0.440238	0.561604	B	B	Naive B
HERC4	is_ti	-0.0328724	ns	0.440334	0.561669	B	B	Naive B
TRMT61B	is_ti	-0.0553111	ns	0.440435	0.561742	B	B	Naive B
PANK2	is_ti	-0.0411761	ns	0.44057	0.561857	B	B	Naive B
CAPS	is_ti	-0.095979	ns	0.440736	0.56198	B	B	Naive B
LINC02241	is_ti	-0.141868	ns	0.440768	0.56198	B	B	Naive B
AL627171.2	is_ti	-0.0921047	ns	0.440801	0.56198	B	B	Naive B
SERINC3	is_ti	0.0462716	ns	0.441051	0.562226	B	B	Naive B
MTREX	is_ti	0.0328149	ns	0.441083	0.562226	B	B	Naive B
VTI1B	is_ti	-0.04861	ns	0.441289	0.562431	B	B	Naive B
P4HB	is_ti	-0.116859	ns	0.441346	0.562446	B	B	Naive B
ATAD5	is_ti	0.0612514	ns	0.441505	0.562591	B	B	Naive B
CCDC102B	is_ti	-0.0787296	ns	0.441572	0.56262	B	B	Naive B
MRPS35	is_ti	0.0452526	ns	0.441716	0.562698	B	B	Naive B
TRMT44	is_ti	0.083632	ns	0.441723	0.562698	B	B	Naive B
WDFY4	is_ti	-0.0351423	ns	0.442285	0.563357	B	B	Naive B
ATXN10	is_ti	-0.0346782	ns	0.442348	0.56338	B	B	Naive B
TRBC2	is_ti	-0.0479518	ns	0.442982	0.564131	B	B	Naive B
ETFA	is_ti	-0.0386752	ns	0.443216	0.564349	B	B	Naive B
CCDC14	is_ti	-0.0515673	ns	0.443244	0.564349	B	B	Naive B
IQCB1	is_ti	0.0348719	ns	0.443613	0.564762	B	B	Naive B
TMEM41A	is_ti	-0.0819026	ns	0.443717	0.564826	B	B	Naive B
CRY2	is_ti	-0.0633571	ns	0.443754	0.564826	B	B	Naive B
MCU	is_ti	0.0723962	ns	0.444144	0.565256	B	B	Naive B
PSMD7	is_ti	0.0422284	ns	0.444181	0.565256	B	B	Naive B
ATP11B	is_ti	0.0342759	ns	0.444258	0.565296	B	B	Naive B
CHMP3	is_ti	-0.0539855	ns	0.444303	0.565296	B	B	Naive B
AC058791.1	is_ti	-0.0734925	ns	0.444762	0.565823	B	B	Naive B
TSSK3	is_ti	0.103642	ns	0.445348	0.566501	B	B	Naive B
TRIP10	is_ti	-0.108109	ns	0.445385	0.566501	B	B	Naive B
GATD1	is_ti	-0.0710258	ns	0.445636	0.566661	B	B	Naive B
LINC01185	is_ti	-0.113128	ns	0.445658	0.566661	B	B	Naive B
TM2D1	is_ti	-0.0334345	ns	0.44568	0.566661	B	B	Naive B
SNX1	is_ti	-0.0283044	ns	0.445691	0.566661	B	B	Naive B
CCNB2	is_ti	-0.160107	ns	0.44575	0.566678	B	B	Naive B
PTDSS1	is_ti	0.0461965	ns	0.445845	0.566741	B	B	Naive B
DVL2	is_ti	0.0883867	ns	0.446062	0.56696	B	B	Naive B
CXorf40B	is_ti	0.0933896	ns	0.446741	0.567766	B	B	Naive B
ITPR2	is_ti	0.0373476	ns	0.447182	0.568239	B	B	Naive B
PPP1R37	is_ti	0.106461	ns	0.447204	0.568239	B	B	Naive B
NF2	is_ti	-0.0536565	ns	0.447303	0.568307	B	B	Naive B
HTATSF1	is_ti	0.0509757	ns	0.447574	0.568582	B	B	Naive B
BUB3	is_ti	-0.0368969	ns	0.44761	0.568582	B	B	Naive B
SLC25A30	is_ti	0.0719286	ns	0.447735	0.568684	B	B	Naive B
OTUD3	is_ti	0.0668374	ns	0.447789	0.568694	B	B	Naive B
ACSM6	is_ti	0.102991	ns	0.447867	0.568736	B	B	Naive B
CSNK2A1	is_ti	-0.0341703	ns	0.448267	0.569187	B	B	Naive B
THEM6	is_ti	0.0994232	ns	0.448377	0.569268	B	B	Naive B
FMR1	is_ti	0.0479256	ns	0.448462	0.569273	B	B	Naive B
NMNAT1	is_ti	0.05852	ns	0.448471	0.569273	B	B	Naive B
ANKRD46	is_ti	-0.054942	ns	0.44853	0.56929	B	B	Naive B
ZNF253	is_ti	-0.047303	ns	0.448586	0.569304	B	B	Naive B
NAIF1	is_ti	0.0870093	ns	0.448829	0.569555	B	B	Naive B
JDP2	is_ti	-0.111516	ns	0.449065	0.569796	B	B	Naive B
ENTPD3-AS1	is_ti	-0.0675347	ns	0.449156	0.569822	B	B	Naive B
CD59	is_ti	-0.113206	ns	0.449176	0.569822	B	B	Naive B
GLMN	is_ti	-0.0468558	ns	0.449419	0.570073	B	B	Naive B
RFX5	is_ti	-0.0474698	ns	0.449503	0.570122	B	B	Naive B
IGHV3-21	is_ti	-0.145244	ns	0.449639	0.570193	B	B	Naive B
EXOSC9	is_ti	-0.0517724	ns	0.44965	0.570193	B	B	Naive B
SETD1B	is_ti	-0.05348	ns	0.44975	0.570261	B	B	Naive B
RCE1	is_ti	0.0759752	ns	0.45079	0.571522	B	B	Naive B
AC091729.3	is_ti	-0.145896	ns	0.450929	0.571641	B	B	Naive B
ERCC5	is_ti	-0.0892043	ns	0.45104	0.571725	B	B	Naive B
PTPN23	is_ti	-0.0625763	ns	0.451127	0.571749	B	B	Naive B
FAM89B	is_ti	0.0608113	ns	0.45115	0.571749	B	B	Naive B
MASTL	is_ti	-0.0745845	ns	0.451598	0.572258	B	B	Naive B
B4GALT4	is_ti	-0.0831202	ns	0.451868	0.572542	B	B	Naive B
TXNL4A	is_ti	0.0383411	ns	0.451972	0.572616	B	B	Naive B
ZNF48	is_ti	0.0811075	ns	0.45205	0.572658	B	B	Naive B
NEO1	is_ti	-0.18447	ns	0.452325	0.572948	B	B	Naive B
TIPARP	is_ti	-0.066211	ns	0.452477	0.573066	B	B	Naive B
SUPT6H	is_ti	0.0383218	ns	0.45251	0.573066	B	B	Naive B
TNIP1	is_ti	-0.0370786	ns	0.45266	0.573198	B	B	Naive B
TP53	is_ti	0.0487942	ns	0.452912	0.57346	B	B	Naive B
SAP130	is_ti	-0.0556013	ns	0.452978	0.573486	B	B	Naive B
BAG2	is_ti	-0.0674069	ns	0.453134	0.573605	B	B	Naive B
SUMF1	is_ti	0.0654513	ns	0.453171	0.573605	B	B	Naive B
CERKL	is_ti	-0.0917554	ns	0.453209	0.573605	B	B	Naive B
FAM168A	is_ti	-0.054387	ns	0.453385	0.573769	B	B	Naive B
SURF2	is_ti	0.0655359	ns	0.453475	0.573796	B	B	Naive B
DHX32	is_ti	-0.106004	ns	0.453497	0.573796	B	B	Naive B
AL157938.2	is_ti	-0.0568632	ns	0.453707	0.574004	B	B	Naive B
PRKX-AS1	is_ti	-0.081116	ns	0.454038	0.574338	B	B	Naive B
CSNK2A2	is_ti	-0.0426665	ns	0.454063	0.574338	B	B	Naive B
TRUB2	is_ti	0.0624993	ns	0.454619	0.574969	B	B	Naive B
LINC00957	is_ti	-0.0831685	ns	0.454653	0.574969	B	B	Naive B
AC109587.1	is_ti	0.0628737	ns	0.454997	0.575345	B	B	Naive B
CDK5RAP1	is_ti	-0.0516666	ns	0.455239	0.575594	B	B	Naive B
USP19	is_ti	-0.0820086	ns	0.455521	0.575892	B	B	Naive B
MRPL22	is_ti	0.0504967	ns	0.455948	0.576374	B	B	Naive B
AL683813.1	is_ti	-0.0912394	ns	0.456021	0.576408	B	B	Naive B
FP565260.6	is_ti	-0.128706	ns	0.456119	0.576474	B	B	Naive B
TRAPPC2B	is_ti	-0.0630566	ns	0.456229	0.576474	B	B	Naive B
GNS	is_ti	-0.0584849	ns	0.456241	0.576474	B	B	Naive B
VDAC3	is_ti	0.0478294	ns	0.456256	0.576474	B	B	Naive B
C1orf122	is_ti	-0.0571501	ns	0.456538	0.576771	B	B	Naive B
AC006480.2	is_ti	-0.0882667	ns	0.45674	0.576969	B	B	Naive B
HADHB	is_ti	-0.0374118	ns	0.457358	0.577691	B	B	Naive B
CLIP1	is_ti	0.0489631	ns	0.457467	0.57777	B	B	Naive B
YLPM1	is_ti	-0.0353603	ns	0.457524	0.577785	B	B	Naive B
AL513327.1	is_ti	0.0839182	ns	0.45783	0.578113	B	B	Naive B
AC008629.1	is_ti	0.0938276	ns	0.457935	0.578187	B	B	Naive B
TMEM204	is_ti	-0.135723	ns	0.458006	0.578218	B	B	Naive B
AL137779.1	is_ti	-0.0925826	ns	0.458181	0.578381	B	B	Naive B
LAMTOR5	is_ti	-0.0426979	ns	0.458246	0.578405	B	B	Naive B
CHODL	is_ti	0.127468	ns	0.458905	0.579179	B	B	Naive B
PMPCB	is_ti	-0.0330102	ns	0.45903	0.579269	B	B	Naive B
ITSN1	is_ti	0.173466	ns	0.459069	0.579269	B	B	Naive B
ARFGEF1	is_ti	0.0345089	ns	0.459142	0.579303	B	B	Naive B
CDK6	is_ti	0.061039	ns	0.459195	0.579311	B	B	Naive B
ZXDA	is_ti	-0.120269	ns	0.459458	0.579586	B	B	Naive B
PPP1R13B	is_ti	0.0731647	ns	0.459754	0.579901	B	B	Naive B
RAB28	is_ti	-0.0485381	ns	0.459862	0.579959	B	B	Naive B
RPL7A	is_ti	-0.0392571	ns	0.459893	0.579959	B	B	Naive B
NFX1	is_ti	-0.0366628	ns	0.46004	0.580087	B	B	Naive B
DHRS7	is_ti	0.0381708	ns	0.460118	0.580127	B	B	Naive B
MINDY1	is_ti	0.0989964	ns	0.460244	0.580228	B	B	Naive B
AL596220.1	is_ti	-0.125393	ns	0.460514	0.580509	B	B	Naive B
KCNC1	is_ti	-0.0833846	ns	0.460719	0.58071	B	B	Naive B
TMTC2	is_ti	-0.098259	ns	0.460852	0.580819	B	B	Naive B
MBIP	is_ti	0.063238	ns	0.46128	0.5813	B	B	Naive B
B9D1	is_ti	-0.10946	ns	0.461338	0.581315	B	B	Naive B
DTWD1	is_ti	0.0476316	ns	0.461505	0.581421	B	B	Naive B
EMC10	is_ti	0.0419937	ns	0.461515	0.581421	B	B	Naive B
LINC00893	is_ti	0.0889551	ns	0.461806	0.581665	B	B	Naive B
CNOT1	is_ti	0.0269388	ns	0.461827	0.581665	B	B	Naive B
MAPKAPK5-AS1	is_ti	-0.0515284	ns	0.461848	0.581665	B	B	Naive B
CNOT4	is_ti	-0.0310917	ns	0.461909	0.581684	B	B	Naive B
AC048382.5	is_ti	-0.0807193	ns	0.46201	0.581752	B	B	Naive B
AC008761.1	is_ti	0.0980188	ns	0.462202	0.581935	B	B	Naive B
TRIM26	is_ti	0.0426281	ns	0.462624	0.582409	B	B	Naive B
ARRDC1	is_ti	-0.0615325	ns	0.463165	0.583032	B	B	Naive B
VPS53	is_ti	-0.0377692	ns	0.463399	0.583268	B	B	Naive B
NKAPD1	is_ti	0.0533734	ns	0.46359	0.58345	B	B	Naive B
FILIP1L	is_ti	0.0505852	ns	0.464018	0.58393	B	B	Naive B
TM7SF2	is_ti	0.0814538	ns	0.464092	0.583964	B	B	Naive B
AL049780.2	is_ti	0.0886647	ns	0.464658	0.584617	B	B	Naive B
NDUFB11	is_ti	0.0441818	ns	0.464753	0.584636	B	B	Naive B
ARFGAP2	is_ti	-0.0469927	ns	0.464847	0.584636	B	B	Naive B
TMCO6	is_ti	-0.0831655	ns	0.464856	0.584636	B	B	Naive B
RPRD1B	is_ti	-0.0471164	ns	0.464859	0.584636	B	B	Naive B
TIMM17A	is_ti	0.048287	ns	0.464979	0.584729	B	B	Naive B
BRIX1	is_ti	0.0456251	ns	0.465366	0.585157	B	B	Naive B
NIT2	is_ti	-0.0468827	ns	0.465661	0.585468	B	B	Naive B
ZNRF3	is_ti	-0.18934	ns	0.465876	0.585665	B	B	Naive B
IGBP1	is_ti	-0.0347554	ns	0.46591	0.585665	B	B	Naive B
DEDD	is_ti	0.0605041	ns	0.466205	0.585976	B	B	Naive B
C6orf203	is_ti	-0.0607132	ns	0.466268	0.585997	B	B	Naive B
FMNL1	is_ti	0.0370113	ns	0.466473	0.586196	B	B	Naive B
KRIT1	is_ti	-0.0371508	ns	0.466681	0.586399	B	B	Naive B
TMA16	is_ti	0.0397269	ns	0.46693	0.586654	B	B	Naive B
LIPI	is_ti	-0.14749	ns	0.467031	0.586703	B	B	Naive B
SCYL2	is_ti	-0.0474976	ns	0.467063	0.586703	B	B	Naive B
CXCL13	is_ti	-0.129004	ns	0.46713	0.586728	B	B	Naive B
MED8	is_ti	-0.0586712	ns	0.467226	0.58679	B	B	Naive B
UBTD2	is_ti	-0.0582173	ns	0.467377	0.586854	B	B	Naive B
SLC25A25	is_ti	0.0578638	ns	0.467393	0.586854	B	B	Naive B
AC121761.1	is_ti	-0.0995558	ns	0.467477	0.586854	B	B	Naive B
AC105052.3	is_ti	-0.0977683	ns	0.467498	0.586854	B	B	Naive B
SP1	is_ti	-0.0333567	ns	0.467523	0.586854	B	B	Naive B
AL359706.1	is_ti	0.0738398	ns	0.467557	0.586854	B	B	Naive B
DMTF1	is_ti	-0.0331712	ns	0.467751	0.587039	B	B	Naive B
AC020765.2	is_ti	-0.112882	ns	0.468345	0.587683	B	B	Naive B
VARS2	is_ti	0.104219	ns	0.468358	0.587683	B	B	Naive B
MC1R	is_ti	0.111394	ns	0.468427	0.587701	B	B	Naive B
NAA25	is_ti	-0.0395857	ns	0.468466	0.587701	B	B	Naive B
PGPEP1	is_ti	0.0754708	ns	0.468577	0.587781	B	B	Naive B
FAM221A	is_ti	-0.139509	ns	0.468861	0.588078	B	B	Naive B
GNRHR	is_ti	0.12063	ns	0.46892	0.588094	B	B	Naive B
MPP1	is_ti	0.142865	ns	0.469343	0.588566	B	B	Naive B
SUMO2	is_ti	-0.0320771	ns	0.469439	0.588628	B	B	Naive B
ZNF487	is_ti	-0.0639293	ns	0.469618	0.588793	B	B	Naive B
IGKV3-15	is_ti	0.138856	ns	0.470403	0.589719	B	B	Naive B
PHC2	is_ti	-0.0658305	ns	0.470822	0.590185	B	B	Naive B
NUBPL	is_ti	-0.0423697	ns	0.470871	0.590187	B	B	Naive B
PPP1R8	is_ti	0.051526	ns	0.47118	0.590515	B	B	Naive B
GANAB	is_ti	0.0455171	ns	0.471337	0.590598	B	B	Naive B
ZNF124	is_ti	0.0503537	ns	0.47134	0.590598	B	B	Naive B
MLLT1	is_ti	0.0659235	ns	0.471388	0.590599	B	B	Naive B
PCM1	is_ti	0.0302416	ns	0.471857	0.591128	B	B	Naive B
KANSL3	is_ti	0.0480065	ns	0.472423	0.591778	B	B	Naive B
LIN54	is_ti	0.0468273	ns	0.472705	0.592041	B	B	Naive B
AP001107.9	is_ti	-0.167138	ns	0.472727	0.592041	B	B	Naive B
PSME3	is_ti	0.0486108	ns	0.473216	0.592586	B	B	Naive B
NTPCR	is_ti	-0.0583806	ns	0.473279	0.592586	B	B	Naive B
LMAN2L	is_ti	0.0795036	ns	0.473304	0.592586	B	B	Naive B
CD2BP2	is_ti	0.0525302	ns	0.473983	0.593377	B	B	Naive B
OMA1	is_ti	-0.0493631	ns	0.474583	0.594069	B	B	Naive B
OTULIN	is_ti	0.0417479	ns	0.474694	0.594149	B	B	Naive B
AC090912.1	is_ti	-0.0950453	ns	0.475373	0.59492	B	B	Naive B
DMXL2	is_ti	-0.146472	ns	0.475405	0.59492	B	B	Naive B
ARMCX6	is_ti	0.0521078	ns	0.475879	0.595417	B	B	Naive B
KRCC1	is_ti	-0.0330266	ns	0.475897	0.595417	B	B	Naive B
ZNF347	is_ti	-0.0606778	ns	0.476033	0.595528	B	B	Naive B
CFAP70	is_ti	0.094566	ns	0.476254	0.595745	B	B	Naive B
ZFP14	is_ti	-0.0376997	ns	0.476337	0.595777	B	B	Naive B
MTMR9	is_ti	-0.0521388	ns	0.476393	0.595777	B	B	Naive B
PDIK1L	is_ti	-0.0628654	ns	0.476422	0.595777	B	B	Naive B
SARS	is_ti	0.0383962	ns	0.476626	0.595972	B	B	Naive B
ZNF628	is_ti	-0.104008	ns	0.476829	0.596167	B	B	Naive B
MFSD4A	is_ti	-0.0761676	ns	0.477025	0.596352	B	B	Naive B
HNRNPA1P48	is_ti	0.0818585	ns	0.477093	0.596378	B	B	Naive B
AC005786.3	is_ti	0.0819119	ns	0.477544	0.596883	B	B	Naive B
HAUS4	is_ti	0.092521	ns	0.477623	0.596922	B	B	Naive B
IFT80	is_ti	0.0714454	ns	0.477807	0.597092	B	B	Naive B
AL034397.3	is_ti	0.0584219	ns	0.478444	0.597829	B	B	Naive B
AIFM1	is_ti	0.0590554	ns	0.478707	0.598098	B	B	Naive B
KLC4	is_ti	-0.0731324	ns	0.479222	0.598682	B	B	Naive B
LINC01116	is_ti	0.12932	ns	0.479444	0.598844	B	B	Naive B
BLZF1	is_ti	0.0521175	ns	0.479448	0.598844	B	B	Naive B
ZNF557	is_ti	0.0493	ns	0.479665	0.599057	B	B	Naive B
PUF60	is_ti	0.0516899	ns	0.479726	0.599073	B	B	Naive B
ACSS1	is_ti	-0.046012	ns	0.479973	0.599312	B	B	Naive B
C9orf66	is_ti	0.10625	ns	0.480013	0.599312	B	B	Naive B
ZNF879	is_ti	-0.0868044	ns	0.480067	0.59932	B	B	Naive B
CDK11A	is_ti	-0.0563367	ns	0.48133	0.600837	B	B	Naive B
HAUS1	is_ti	-0.0388118	ns	0.48138	0.600839	B	B	Naive B
PAG1	is_ti	0.0762802	ns	0.48148	0.60085	B	B	Naive B
PWAR6	is_ti	-0.0933805	ns	0.481484	0.60085	B	B	Naive B
NDUFA13	is_ti	0.0573622	ns	0.481575	0.600904	B	B	Naive B
ZNF41	is_ti	0.0556287	ns	0.481889	0.601236	B	B	Naive B
DDX11	is_ti	0.0769787	ns	0.482033	0.601356	B	B	Naive B
AC005695.2	is_ti	-0.0722528	ns	0.482146	0.601437	B	B	Naive B
ZNF501	is_ti	0.100734	ns	0.482298	0.601567	B	B	Naive B
TAF9B	is_ti	-0.089734	ns	0.482648	0.601943	B	B	Naive B
PFDN1	is_ti	0.0382119	ns	0.48302	0.602348	B	B	Naive B
ZNF341	is_ti	0.0761536	ns	0.483356	0.602676	B	B	Naive B
WDR82	is_ti	-0.0357444	ns	0.48338	0.602676	B	B	Naive B
SLC39A4	is_ti	0.126367	ns	0.483626	0.602924	B	B	Naive B
USB1	is_ti	-0.0791422	ns	0.483959	0.603278	B	B	Naive B
NUDT21	is_ti	0.0391593	ns	0.484148	0.603401	B	B	Naive B
ALKBH3	is_ti	-0.0607395	ns	0.484189	0.603401	B	B	Naive B
CHAC2	is_ti	0.0676178	ns	0.484201	0.603401	B	B	Naive B
MAGOH	is_ti	0.041784	ns	0.484503	0.603717	B	B	Naive B
BLVRA	is_ti	-0.106619	ns	0.484902	0.604154	B	B	Naive B
FAM208A	is_ti	-0.031284	ns	0.485059	0.604254	B	B	Naive B
DCTD	is_ti	0.0428375	ns	0.485078	0.604254	B	B	Naive B
AC123567.2	is_ti	0.122659	ns	0.485604	0.604815	B	B	Naive B
TANGO6	is_ti	-0.0521887	ns	0.485625	0.604815	B	B	Naive B
NDUFS3	is_ti	-0.0474883	ns	0.485706	0.604856	B	B	Naive B
UBE2S	is_ti	0.0640016	ns	0.485896	0.605032	B	B	Naive B
PCYT1A	is_ti	-0.05696	ns	0.486242	0.605317	B	B	Naive B
AC099850.1	is_ti	0.109179	ns	0.486253	0.605317	B	B	Naive B
IVNS1ABP	is_ti	0.0525185	ns	0.486269	0.605317	B	B	Naive B
SNHG12	is_ti	-0.0505554	ns	0.486602	0.605597	B	B	Naive B
SFR1	is_ti	-0.0651298	ns	0.486635	0.605597	B	B	Naive B
BRF1	is_ti	0.0564506	ns	0.486638	0.605597	B	B	Naive B
DESI2	is_ti	-0.0405648	ns	0.486735	0.605657	B	B	Naive B
SIKE1	is_ti	0.0465846	ns	0.486857	0.6057	B	B	Naive B
NPIPB11	is_ti	-0.0709585	ns	0.48687	0.6057	B	B	Naive B
TBCEL	is_ti	0.100703	ns	0.486915	0.6057	B	B	Naive B
AC008680.1	is_ti	0.11253	ns	0.48701	0.605758	B	B	Naive B
CAAP1	is_ti	-0.0358301	ns	0.487174	0.605903	B	B	Naive B
TMEM191B	is_ti	0.104325	ns	0.487628	0.606408	B	B	Naive B
ZMYM1	is_ti	-0.0531305	ns	0.487853	0.606627	B	B	Naive B
TCTN2	is_ti	-0.119719	ns	0.488008	0.606734	B	B	Naive B
SLC35F1	is_ti	-0.0985532	ns	0.488036	0.606734	B	B	Naive B
MRPS34	is_ti	0.0430251	ns	0.488102	0.606756	B	B	Naive B
TRMT12	is_ti	-0.0673707	ns	0.488154	0.606761	B	B	Naive B
MYO5A	is_ti	-0.0409779	ns	0.488417	0.607027	B	B	Naive B
PLEKHA8	is_ti	-0.0738736	ns	0.488717	0.60734	B	B	Naive B
TUBD1	is_ti	-0.0514165	ns	0.488923	0.607536	B	B	Naive B
C17orf75	is_ti	-0.0627179	ns	0.488991	0.60756	B	B	Naive B
AP001830.1	is_ti	0.107182	ns	0.48909	0.607624	B	B	Naive B
SPATA33	is_ti	-0.0961384	ns	0.489232	0.60774	B	B	Naive B
PYROXD1	is_ti	0.0424949	ns	0.489401	0.607889	B	B	Naive B
TCEANC2	is_ti	-0.0493276	ns	0.489546	0.60801	B	B	Naive B
AL049875.1	is_ti	-0.111727	ns	0.489603	0.60802	B	B	Naive B
AC068025.2	is_ti	0.115512	ns	0.489755	0.608109	B	B	Naive B
HELZ2	is_ti	-0.0569728	ns	0.489771	0.608109	B	B	Naive B
TXNL1	is_ti	0.0301063	ns	0.490015	0.608352	B	B	Naive B
FALEC	is_ti	-0.0824157	ns	0.490123	0.608375	B	B	Naive B
PDRG1	is_ti	0.0575626	ns	0.490131	0.608375	B	B	Naive B
AC008966.1	is_ti	0.116807	ns	0.490265	0.608482	B	B	Naive B
FAM3A	is_ti	0.0580911	ns	0.490692	0.608951	B	B	Naive B
RBFA	is_ti	-0.0534335	ns	0.491143	0.609419	B	B	Naive B
AP001107.1	is_ti	0.117575	ns	0.491169	0.609419	B	B	Naive B
GEMIN4	is_ti	0.0752573	ns	0.491214	0.609419	B	B	Naive B
FMNL2	is_ti	-0.0909254	ns	0.491338	0.609511	B	B	Naive B
ANKEF1	is_ti	-0.0857888	ns	0.491719	0.609898	B	B	Naive B
REXO4	is_ti	0.0442488	ns	0.491747	0.609898	B	B	Naive B
NPAS1	is_ti	0.11838	ns	0.492121	0.610302	B	B	Naive B
TJAP1	is_ti	-0.0578103	ns	0.492406	0.610595	B	B	Naive B
PAX8	is_ti	0.12627	ns	0.492578	0.610749	B	B	Naive B
CC2D1A	is_ti	-0.0724987	ns	0.492946	0.611144	B	B	Naive B
ERMARD	is_ti	-0.0480657	ns	0.493163	0.611353	B	B	Naive B
ELP3	is_ti	0.0402277	ns	0.493361	0.611537	B	B	Naive B
WDR74	is_ti	-0.0405268	ns	0.493597	0.61177	B	B	Naive B
CCDC196	is_ti	-0.110276	ns	0.494459	0.612778	B	B	Naive B
FAM122C	is_ti	0.0587016	ns	0.49477	0.613102	B	B	Naive B
AL158801.3	is_ti	-0.0843307	ns	0.494885	0.613184	B	B	Naive B
SZRD1	is_ti	0.0348874	ns	0.495039	0.613272	B	B	Naive B
COPS4	is_ti	-0.0391109	ns	0.495087	0.613272	B	B	Naive B
DDOST	is_ti	0.0425416	ns	0.495102	0.613272	B	B	Naive B
EFTUD2	is_ti	0.042202	ns	0.49519	0.613287	B	B	Naive B
RYR3	is_ti	-0.117296	ns	0.495212	0.613287	B	B	Naive B
EHD3	is_ti	0.0918702	ns	0.495332	0.613375	B	B	Naive B
RFC1	is_ti	-0.0310863	ns	0.495638	0.613694	B	B	Naive B
AC074032.1	is_ti	0.0437694	ns	0.495868	0.613862	B	B	Naive B
GATB	is_ti	-0.0540699	ns	0.495872	0.613862	B	B	Naive B
LMO7-AS1	is_ti	0.0872377	ns	0.496103	0.614088	B	B	Naive B
CHRNB1	is_ti	-0.0807532	ns	0.496333	0.614311	B	B	Naive B
ACAD10	is_ti	0.0517994	ns	0.496496	0.614453	B	B	Naive B
AC006504.2	is_ti	-0.106366	ns	0.497294	0.61538	B	B	Naive B
PIK3C2A	is_ti	0.0361149	ns	0.497705	0.615828	B	B	Naive B
AL450384.2	is_ti	0.0663169	ns	0.497903	0.616012	B	B	Naive B
TMEM115	is_ti	-0.0625667	ns	0.498245	0.616374	B	B	Naive B
WDR6	is_ti	0.0507041	ns	0.498734	0.616913	B	B	Naive B
IDH3B	is_ti	0.043856	ns	0.498779	0.616913	B	B	Naive B
FIS1	is_ti	-0.0401645	ns	0.498991	0.617114	B	B	Naive B
CKAP2	is_ti	0.0531641	ns	0.499137	0.617235	B	B	Naive B
FAM110A	is_ti	-0.0705484	ns	0.499347	0.617433	B	B	Naive B
MCC	is_ti	0.106841	ns	0.499414	0.617456	B	B	Naive B
AL592494.3	is_ti	0.0979856	ns	0.499712	0.617763	B	B	Naive B
SLC25A40	is_ti	0.0526018	ns	0.499877	0.617907	B	B	Naive B
NOL10	is_ti	0.0463566	ns	0.499997	0.617994	B	B	Naive B
RRAGB	is_ti	0.0499289	ns	0.500201	0.618185	B	B	Naive B
C17orf80	is_ti	0.0586359	ns	0.500439	0.618383	B	B	Naive B
ARHGAP19	is_ti	-0.0939289	ns	0.50046	0.618383	B	B	Naive B
HBS1L	is_ti	-0.0349008	ns	0.500517	0.618393	B	B	Naive B
CREBZF	is_ti	0.0339181	ns	0.500799	0.61868	B	B	Naive B
UBR7	is_ti	0.0620699	ns	0.500881	0.61872	B	B	Naive B
BET1L	is_ti	0.0575536	ns	0.501645	0.619603	B	B	Naive B
COPS7B	is_ti	-0.0491772	ns	0.501714	0.619628	B	B	Naive B
ARSA	is_ti	0.0860732	ns	0.501818	0.619695	B	B	Naive B
MSH2	is_ti	-0.0383756	ns	0.502234	0.620148	B	B	Naive B
ZBTB43	is_ti	-0.0587631	ns	0.50233	0.620204	B	B	Naive B
FBXO7	is_ti	-0.0356107	ns	0.502378	0.620204	B	B	Naive B
SARNP	is_ti	-0.0785967	ns	0.502492	0.620284	B	B	Naive B
CNOT10	is_ti	0.0441991	ns	0.502682	0.620457	B	B	Naive B
AAMP	is_ti	-0.047068	ns	0.50275	0.62048	B	B	Naive B
NDUFA6	is_ti	0.0453734	ns	0.502815	0.6205	B	B	Naive B
AP003469.4	is_ti	-0.0806205	ns	0.50294	0.620593	B	B	Naive B
COX14	is_ti	0.0407695	ns	0.503	0.620602	B	B	Naive B
ROCK1	is_ti	0.0238668	ns	0.503046	0.620602	B	B	Naive B
OCIAD1-AS1	is_ti	-0.104987	ns	0.503489	0.621086	B	B	Naive B
SMARCD1	is_ti	-0.0445403	ns	0.50361	0.621175	B	B	Naive B
SOS1	is_ti	-0.0376507	ns	0.503764	0.621238	B	B	Naive B
AC124016.1	is_ti	0.0564891	ns	0.5038	0.621238	B	B	Naive B
CEP70	is_ti	-0.107459	ns	0.503809	0.621238	B	B	Naive B
EFCAB14-AS1	is_ti	-0.103994	ns	0.503942	0.621341	B	B	Naive B
FADD	is_ti	0.0756487	ns	0.504056	0.62142	B	B	Naive B
AC005070.3	is_ti	0.0958649	ns	0.504579	0.622003	B	B	Naive B
PCGF6	is_ti	-0.0619656	ns	0.50475	0.622153	B	B	Naive B
TM9SF4	is_ti	0.0372944	ns	0.504901	0.622278	B	B	Naive B
FBXO11	is_ti	-0.0340503	ns	0.505182	0.622564	B	B	Naive B
POLR2E	is_ti	0.0434877	ns	0.505815	0.623283	B	B	Naive B
AC026979.2	is_ti	-0.0838	ns	0.505896	0.623321	B	B	Naive B
HIST1H3J	is_ti	0.115372	ns	0.506319	0.623781	B	B	Naive B
OR2G6	is_ti	-0.115401	ns	0.506452	0.623884	B	B	Naive B
ZNF79	is_ti	0.0754991	ns	0.506511	0.623895	B	B	Naive B
KHDRBS1	is_ti	0.0249632	ns	0.506737	0.624112	B	B	Naive B
FAM76B	is_ti	-0.0413588	ns	0.507046	0.624428	B	B	Naive B
MGAT1	is_ti	-0.0392539	ns	0.507093	0.624428	B	B	Naive B
ACAD9	is_ti	0.0522758	ns	0.507181	0.624475	B	B	Naive B
ZNF235	is_ti	-0.0375135	ns	0.507962	0.625376	B	B	Naive B
GPN2	is_ti	0.0469749	ns	0.508074	0.625452	B	B	Naive B
AC009318.1	is_ti	-0.0768251	ns	0.508126	0.625454	B	B	Naive B
KANSL1	is_ti	-0.0324257	ns	0.508276	0.625579	B	B	Naive B
CHD9	is_ti	0.0253946	ns	0.508494	0.625785	B	B	Naive B
ABHD13	is_ti	-0.0384677	ns	0.508586	0.625836	B	B	Naive B
PNPT1	is_ti	-0.0454433	ns	0.508738	0.625962	B	B	Naive B
SCOC-AS1	is_ti	-0.0770444	ns	0.508825	0.626008	B	B	Naive B
B3GAT2	is_ti	-0.0917132	ns	0.508897	0.626035	B	B	Naive B
TRIP4	is_ti	-0.0369847	ns	0.508965	0.626057	B	B	Naive B
HIST1H2AE	is_ti	0.116364	ns	0.509085	0.626144	B	B	Naive B
LINC01301	is_ti	0.11765	ns	0.509348	0.626406	B	B	Naive B
DENND6A-AS1	is_ti	0.0581045	ns	0.50946	0.626483	B	B	Naive B
MRPL2	is_ti	-0.0551783	ns	0.510214	0.62729	B	B	Naive B
UBE2M	is_ti	0.0468841	ns	0.510216	0.62729	B	B	Naive B
KDM5C	is_ti	0.0368379	ns	0.510287	0.627315	B	B	Naive B
SUGP2	is_ti	0.0425709	ns	0.510365	0.62735	B	B	Naive B
TBCD	is_ti	-0.0544044	ns	0.510515	0.627472	B	B	Naive B
MRPS23	is_ti	0.0490015	ns	0.510585	0.627498	B	B	Naive B
KPNA3	is_ti	-0.0380514	ns	0.510717	0.627598	B	B	Naive B
SSPN	is_ti	-0.119253	ns	0.510959	0.627834	B	B	Naive B
ENC1	is_ti	-0.124985	ns	0.511038	0.62787	B	B	Naive B
LACTB	is_ti	0.0545065	ns	0.511204	0.628012	B	B	Naive B
USP34	is_ti	-0.0263179	ns	0.511556	0.628383	B	B	Naive B
YTHDC2	is_ti	0.0310712	ns	0.511916	0.628764	B	B	Naive B
SUN2	is_ti	-0.0355964	ns	0.512284	0.629139	B	B	Naive B
ANGEL1	is_ti	0.066062	ns	0.512322	0.629139	B	B	Naive B
ZNF736	is_ti	-0.0358038	ns	0.512499	0.629295	B	B	Naive B
IGLV1-51	is_ti	0.134979	ns	0.512767	0.629563	B	B	Naive B
GALK1	is_ti	-0.074191	ns	0.512865	0.629621	B	B	Naive B
ZNF548	is_ti	-0.0628528	ns	0.512965	0.629683	B	B	Naive B
DXO	is_ti	0.0880758	ns	0.513742	0.630574	B	B	Naive B
WDR41	is_ti	0.0464193	ns	0.513824	0.630613	B	B	Naive B
AC027097.1	is_ti	-0.0373491	ns	0.514496	0.631376	B	B	Naive B
AC004816.1	is_ti	0.118165	ns	0.514778	0.631661	B	B	Naive B
EXOC8	is_ti	-0.0635036	ns	0.515356	0.632278	B	B	Naive B
ERCC8	is_ti	0.0513326	ns	0.515382	0.632278	B	B	Naive B
NT5C	is_ti	0.0336392	ns	0.515483	0.63234	B	B	Naive B
MED11	is_ti	0.0421551	ns	0.515662	0.632498	B	B	Naive B
GK-AS1	is_ti	0.0955756	ns	0.515964	0.632759	B	B	Naive B
AC123768.3	is_ti	0.0884613	ns	0.515975	0.632759	B	B	Naive B
URI1	is_ti	-0.0288963	ns	0.516035	0.632771	B	B	Naive B
ZFC3H1	is_ti	0.0278677	ns	0.516541	0.633221	B	B	Naive B
ZNF564	is_ti	-0.0791544	ns	0.516544	0.633221	B	B	Naive B
MED7	is_ti	-0.0542466	ns	0.516554	0.633221	B	B	Naive B
AC078778.1	is_ti	0.0709596	ns	0.516866	0.633541	B	B	Naive B
MASP2	is_ti	-0.119604	ns	0.51728	0.633988	B	B	Naive B
POLR2G	is_ti	-0.0421797	ns	0.517364	0.634028	B	B	Naive B
ERI3	is_ti	-0.0400145	ns	0.517515	0.634136	B	B	Naive B
TAF6L	is_ti	-0.0678084	ns	0.517553	0.634136	B	B	Naive B
SEC24C	is_ti	-0.0501932	ns	0.517716	0.634215	B	B	Naive B
MKKS	is_ti	-0.0600725	ns	0.517719	0.634215	B	B	Naive B
PRMT5	is_ti	0.0730804	ns	0.51784	0.634302	B	B	Naive B
FANCI	is_ti	-0.0724016	ns	0.518028	0.63447	B	B	Naive B
SCLY	is_ti	-0.0954314	ns	0.518208	0.634525	B	B	Naive B
CC2D2A	is_ti	-0.0826006	ns	0.518209	0.634525	B	B	Naive B
UBP1	is_ti	0.0367412	ns	0.518224	0.634525	B	B	Naive B
MIRLET7BHG	is_ti	-0.0642361	ns	0.518502	0.634803	B	B	Naive B
AC104389.4	is_ti	0.0864493	ns	0.518611	0.634875	B	B	Naive B
ZDHHC6	is_ti	0.0421536	ns	0.51894	0.635216	B	B	Naive B
CHL1	is_ti	0.109805	ns	0.519554	0.635885	B	B	Naive B
NOC4L	is_ti	-0.0751821	ns	0.519588	0.635885	B	B	Naive B
DLG3	is_ti	-0.117762	ns	0.519972	0.636289	B	B	Naive B
USP38	is_ti	0.0472785	ns	0.52002	0.636289	B	B	Naive B
CLPB	is_ti	-0.0650817	ns	0.520884	0.637285	B	B	Naive B
GTPBP10	is_ti	-0.0377935	ns	0.52122	0.637633	B	B	Naive B
RMDN1	is_ti	0.0293206	ns	0.521402	0.637795	B	B	Naive B
NDUFV1	is_ti	0.0469272	ns	0.52179	0.638118	B	B	Naive B
RNF4	is_ti	-0.0350714	ns	0.521818	0.638118	B	B	Naive B
COPS5	is_ti	-0.0361718	ns	0.521819	0.638118	B	B	Naive B
MFSD13A	is_ti	0.0905472	ns	0.521905	0.63816	B	B	Naive B
ZNF677	is_ti	-0.0518534	ns	0.521955	0.63816	B	B	Naive B
UBE4A	is_ti	0.0320826	ns	0.522022	0.638179	B	B	Naive B
CLP1	is_ti	0.070495	ns	0.522301	0.638458	B	B	Naive B
SCCPDH	is_ti	0.0971676	ns	0.522864	0.639084	B	B	Naive B
AC010809.1	is_ti	-0.101421	ns	0.522977	0.63916	B	B	Naive B
UGGT1	is_ti	0.0369695	ns	0.52315	0.639309	B	B	Naive B
ZNF471	is_ti	-0.0753134	ns	0.523342	0.639481	B	B	Naive B
TMEM97	is_ti	0.0905095	ns	0.52349	0.639601	B	B	Naive B
UBXN6	is_ti	-0.066373	ns	0.523586	0.639655	B	B	Naive B
C9orf40	is_ti	0.0509071	ns	0.52386	0.639927	B	B	Naive B
ZNF574	is_ti	-0.0733692	ns	0.523941	0.639938	B	B	Naive B
PDE7B	is_ti	-0.0465927	ns	0.523977	0.639938	B	B	Naive B
AC068413.1	is_ti	-0.135402	ns	0.524021	0.639938	B	B	Naive B
PSMG4	is_ti	-0.0434076	ns	0.524664	0.640605	B	B	Naive B
TACR1	is_ti	0.0768988	ns	0.524669	0.640605	B	B	Naive B
UQCR10	is_ti	0.0416324	ns	0.52521	0.641202	B	B	Naive B
LINC01266	is_ti	0.125062	ns	0.525536	0.641539	B	B	Naive B
AC008610.1	is_ti	-0.103388	ns	0.525611	0.641567	B	B	Naive B
Z97192.1	is_ti	0.12052	ns	0.525821	0.641762	B	B	Naive B
LGALS1	is_ti	-0.106433	ns	0.525944	0.641787	B	B	Naive B
FOXP4	is_ti	0.0999155	ns	0.525954	0.641787	B	B	Naive B
BTBD1	is_ti	0.0335018	ns	0.525996	0.641787	B	B	Naive B
ASXL2	is_ti	0.0299793	ns	0.526798	0.642667	B	B	Naive B
FKRP	is_ti	0.0660969	ns	0.526819	0.642667	B	B	Naive B
CCNH	is_ti	-0.0345561	ns	0.526936	0.642747	B	B	Naive B
AC007114.1	is_ti	-0.08605	ns	0.527196	0.643002	B	B	Naive B
AF107885.2	is_ti	0.0965941	ns	0.527347	0.643113	B	B	Naive B
ZNF91	is_ti	0.0310765	ns	0.52739	0.643113	B	B	Naive B
DSN1	is_ti	-0.0418917	ns	0.527591	0.643218	B	B	Naive B
TBXAS1	is_ti	0.0898701	ns	0.527598	0.643218	B	B	Naive B
U2AF1	is_ti	-0.125332	ns	0.527653	0.643218	B	B	Naive B
AL450998.2	is_ti	0.0496954	ns	0.52768	0.643218	B	B	Naive B
NSA2	is_ti	-0.0328578	ns	0.527923	0.643451	B	B	Naive B
IGLV3-19	is_ti	0.142536	ns	0.52846	0.644043	B	B	Naive B
ZNF318	is_ti	0.0366912	ns	0.528573	0.644118	B	B	Naive B
SAP30L-AS1	is_ti	0.046478	ns	0.528899	0.644453	B	B	Naive B
NDUFB4	is_ti	-0.0390727	ns	0.528972	0.64448	B	B	Naive B
SUDS3	is_ti	-0.0394521	ns	0.529136	0.644616	B	B	Naive B
AC016727.1	is_ti	0.0576912	ns	0.529333	0.644778	B	B	Naive B
EPN2	is_ti	-0.0677123	ns	0.529372	0.644778	B	B	Naive B
AC007728.1	is_ti	-0.089827	ns	0.529941	0.645409	B	B	Naive B
HSPBP1	is_ti	-0.0903927	ns	0.530111	0.645553	B	B	Naive B
C1orf174	is_ti	0.050617	ns	0.53018	0.645575	B	B	Naive B
ACP6	is_ti	-0.0797929	ns	0.530264	0.645614	B	B	Naive B
AL022097.1	is_ti	0.0737046	ns	0.530315	0.645614	B	B	Naive B
C12orf76	is_ti	-0.0400182	ns	0.530921	0.646289	B	B	Naive B
CDK11B	is_ti	0.0372192	ns	0.530977	0.646295	B	B	Naive B
ZNF782	is_ti	-0.0484012	ns	0.53104	0.646309	B	B	Naive B
POLE	is_ti	-0.0672479	ns	0.531393	0.646676	B	B	Naive B
ING2	is_ti	-0.0649355	ns	0.531521	0.646768	B	B	Naive B
RAVER1	is_ti	0.0758239	ns	0.531686	0.646907	B	B	Naive B
THAP7	is_ti	-0.0468318	ns	0.531753	0.646925	B	B	Naive B
GCDH	is_ti	0.0548006	ns	0.532342	0.64758	B	B	Naive B
ARRDC2	is_ti	0.0420733	ns	0.532723	0.64798	B	B	Naive B
FBXO2	is_ti	-0.0942898	ns	0.532874	0.648044	B	B	Naive B
ZNF714	is_ti	-0.0547427	ns	0.532879	0.648044	B	B	Naive B
TRIM33	is_ti	-0.0288244	ns	0.532987	0.648114	B	B	Naive B
NDC1	is_ti	0.0456245	ns	0.533328	0.648465	B	B	Naive B
AC007099.1	is_ti	-0.11717	ns	0.533535	0.648654	B	B	Naive B
SF3B2	is_ti	0.0335454	ns	0.53389	0.649023	B	B	Naive B
NUDT5	is_ti	-0.0321814	ns	0.533952	0.649035	B	B	Naive B
KCTD17	is_ti	-0.0886103	ns	0.534145	0.649207	B	B	Naive B
MMP17	is_ti	-0.0590326	ns	0.534237	0.649255	B	B	Naive B
P3H1	is_ti	-0.0674042	ns	0.534455	0.649457	B	B	Naive B
TIRAP	is_ti	0.0560856	ns	0.534572	0.649538	B	B	Naive B
UBIAD1	is_ti	-0.0428669	ns	0.534703	0.649633	B	B	Naive B
PTGER4	is_ti	-0.0704546	ns	0.5349	0.64981	B	B	Naive B
BBIP1	is_ti	-0.0374448	ns	0.535146	0.650046	B	B	Naive B
ZNF883	is_ti	-0.111529	ns	0.535735	0.650698	B	B	Naive B
AC104982.1	is_ti	0.10371	ns	0.535841	0.650764	B	B	Naive B
AC011933.4	is_ti	0.0381229	ns	0.53596	0.650846	B	B	Naive B
IGKV2-30	is_ti	-0.128003	ns	0.536082	0.650931	B	B	Naive B
RBM15	is_ti	-0.0515975	ns	0.536232	0.65105	B	B	Naive B
CAND1	is_ti	0.0266347	ns	0.536321	0.651095	B	B	Naive B
COQ8B	is_ti	0.0513589	ns	0.536547	0.651306	B	B	Naive B
C1D	is_ti	-0.0316035	ns	0.537348	0.652216	B	B	Naive B
ILF3-DT	is_ti	-0.0436628	ns	0.53757	0.652422	B	B	Naive B
ZNF813	is_ti	-0.0472221	ns	0.53774	0.652565	B	B	Naive B
ZNF233	is_ti	0.0816573	ns	0.538055	0.652833	B	B	Naive B
LLGL2	is_ti	-0.121801	ns	0.538064	0.652833	B	B	Naive B
TBC1D5	is_ti	0.0281106	ns	0.538136	0.652857	B	B	Naive B
MKRN3	is_ti	0.133615	ns	0.538529	0.65327	B	B	Naive B
DMAC2	is_ti	-0.0554854	ns	0.538891	0.653612	B	B	Naive B
SRPK1	is_ti	0.03478	ns	0.538922	0.653612	B	B	Naive B
ZFP1	is_ti	-0.0773668	ns	0.538967	0.653612	B	B	Naive B
INTS5	is_ti	0.0714774	ns	0.53925	0.653892	B	B	Naive B
MRPL36	is_ti	0.0498929	ns	0.539639	0.654301	B	B	Naive B
NPRL3	is_ti	0.0373483	ns	0.53981	0.654445	B	B	Naive B
KLHL8	is_ti	-0.0356681	ns	0.539865	0.654448	B	B	Naive B
ITPKB	is_ti	-0.0317683	ns	0.540231	0.654828	B	B	Naive B
SLC19A2	is_ti	0.0892913	ns	0.540303	0.654829	B	B	Naive B
LINC01252	is_ti	-0.108374	ns	0.540394	0.654829	B	B	Naive B
SNRPA	is_ti	-0.0408293	ns	0.540422	0.654829	B	B	Naive B
HIST1H2BD	is_ti	-0.0701753	ns	0.54044	0.654829	B	B	Naive B
TAF1B	is_ti	-0.0428366	ns	0.540557	0.654907	B	B	Naive B
SESN2	is_ti	0.107378	ns	0.540831	0.655176	B	B	Naive B
FBXL18	is_ti	-0.0711781	ns	0.541698	0.656163	B	B	Naive B
ADAM10	is_ti	-0.0700871	ns	0.542152	0.65665	B	B	Naive B
NAA30	is_ti	0.0449456	ns	0.542349	0.656778	B	B	Naive B
ZNF446	is_ti	-0.0878273	ns	0.542363	0.656778	B	B	Naive B
RBBP8	is_ti	-0.0629018	ns	0.542433	0.6568	B	B	Naive B
ZNF138	is_ti	-0.0387161	ns	0.54254	0.656866	B	B	Naive B
CD3E	is_ti	-0.124275	ns	0.542655	0.656942	B	B	Naive B
EYA3	is_ti	-0.0313558	ns	0.542817	0.657075	B	B	Naive B
ZNF75A	is_ti	0.0329012	ns	0.543516	0.657858	B	B	Naive B
PANK4	is_ti	-0.0780719	ns	0.543715	0.658017	B	B	Naive B
ADO	is_ti	0.0593831	ns	0.54379	0.658017	B	B	Naive B
MLLT10	is_ti	-0.0361456	ns	0.543804	0.658017	B	B	Naive B
OSBP	is_ti	0.0413681	ns	0.543875	0.658038	B	B	Naive B
HDGFL2	is_ti	-0.0556595	ns	0.544183	0.658347	B	B	Naive B
AC009126.1	is_ti	0.0462845	ns	0.544474	0.658636	B	B	Naive B
ZNF335	is_ti	-0.0446318	ns	0.544735	0.658845	B	B	Naive B
FRYL	is_ti	-0.0336863	ns	0.544792	0.658845	B	B	Naive B
AC016831.1	is_ti	-0.0724922	ns	0.544804	0.658845	B	B	Naive B
COL5A2	is_ti	0.126196	ns	0.544972	0.658985	B	B	Naive B
PIP4K2B	is_ti	0.0413635	ns	0.545153	0.65914	B	B	Naive B
NR1D1	is_ti	-0.0880445	ns	0.545215	0.659152	B	B	Naive B
DNTTIP1	is_ti	0.0440494	ns	0.54542	0.659281	B	B	Naive B
GPR68	is_ti	0.0957834	ns	0.545427	0.659281	B	B	Naive B
USP30	is_ti	-0.0671688	ns	0.545613	0.659442	B	B	Naive B
CMC1	is_ti	-0.0312455	ns	0.545818	0.659598	B	B	Naive B
NUDCD2	is_ti	0.0373001	ns	0.545906	0.659598	B	B	Naive B
ZNF408	is_ti	-0.081807	ns	0.545961	0.659598	B	B	Naive B
METTL5	is_ti	0.0338648	ns	0.545991	0.659598	B	B	Naive B
AC074117.1	is_ti	-0.0830607	ns	0.546005	0.659598	B	B	Naive B
SAMD12	is_ti	-0.0798138	ns	0.546266	0.65985	B	B	Naive B
LINC01933	is_ti	0.119984	ns	0.546564	0.660147	B	B	Naive B
UFD1	is_ti	0.0405659	ns	0.546697	0.660244	B	B	Naive B
CLCN7	is_ti	-0.0400918	ns	0.546872	0.660392	B	B	Naive B
ZBP1	is_ti	-0.0569911	ns	0.546941	0.660394	B	B	Naive B
SPIB	is_ti	-0.0380349	ns	0.546979	0.660394	B	B	Naive B
TM2D3	is_ti	0.03485	ns	0.547056	0.660423	B	B	Naive B
EDRF1	is_ti	0.0374051	ns	0.547309	0.660665	B	B	Naive B
RAPGEF6	is_ti	0.0552225	ns	0.547541	0.660882	B	B	Naive B
FANCD2	is_ti	-0.0451592	ns	0.547715	0.660981	B	B	Naive B
POLR2J3	is_ti	-0.112826	ns	0.547729	0.660981	B	B	Naive B
CHUK	is_ti	-0.0439237	ns	0.548282	0.661484	B	B	Naive B
UBN1	is_ti	-0.0400397	ns	0.548293	0.661484	B	B	Naive B
NPLOC4	is_ti	-0.0337784	ns	0.548304	0.661484	B	B	Naive B
DENR	is_ti	0.02933	ns	0.548609	0.661789	B	B	Naive B
ZNF568	is_ti	0.0413809	ns	0.548671	0.6618	B	B	Naive B
CABYR	is_ti	0.0872256	ns	0.54893	0.662049	B	B	Naive B
IGHV4-34	is_ti	-0.123622	ns	0.55052	0.663903	B	B	Naive B
DNAJB1	is_ti	0.0507047	ns	0.55072	0.66408	B	B	Naive B
TRIM56	is_ti	0.0335143	ns	0.550842	0.664164	B	B	Naive B
KAT5	is_ti	-0.0443521	ns	0.550925	0.6642	B	B	Naive B
SPTY2D1	is_ti	0.0398082	ns	0.551042	0.664277	B	B	Naive B
SH3TC1	is_ti	-0.0506325	ns	0.551164	0.66436	B	B	Naive B
MAPK9	is_ti	-0.0399949	ns	0.551296	0.664455	B	B	Naive B
ERCC3	is_ti	-0.0475198	ns	0.551785	0.664981	B	B	Naive B
GOLGA7	is_ti	-0.0417739	ns	0.552035	0.665219	B	B	Naive B
RAF1	is_ti	-0.0316778	ns	0.552212	0.665368	B	B	Naive B
ANKZF1	is_ti	-0.0423156	ns	0.552778	0.665986	B	B	Naive B
DLST	is_ti	0.0348364	ns	0.552858	0.666019	B	B	Naive B
DIRAS1	is_ti	0.112007	ns	0.553241	0.666416	B	B	Naive B
SARAF	is_ti	0.0301314	ns	0.553594	0.666771	B	B	Naive B
ZNF596	is_ti	-0.0588769	ns	0.553642	0.666771	B	B	Naive B
PKNOX1	is_ti	-0.0418755	ns	0.55393	0.667054	B	B	Naive B
AC005523.2	is_ti	0.0787176	ns	0.554201	0.667316	B	B	Naive B
AVEN	is_ti	0.0438361	ns	0.554304	0.667377	B	B	Naive B
EEF1AKMT2	is_ti	0.0588983	ns	0.554597	0.667665	B	B	Naive B
AL359644.1	is_ti	-0.0787408	ns	0.554803	0.667792	B	B	Naive B
ZNF236-DT	is_ti	-0.0436517	ns	0.554809	0.667792	B	B	Naive B
NAF1	is_ti	0.0363993	ns	0.555088	0.668039	B	B	Naive B
RC3H2	is_ti	0.0311964	ns	0.555121	0.668039	B	B	Naive B
HORMAD1	is_ti	-0.0749152	ns	0.555229	0.668045	B	B	Naive B
UTY	is_ti	0.0551128	ns	0.555232	0.668045	B	B	Naive B
AL031668.1	is_ti	-0.111453	ns	0.555382	0.668161	B	B	Naive B
ETAA1	is_ti	0.0536742	ns	0.555725	0.668511	B	B	Naive B
PI4KA	is_ti	-0.0307665	ns	0.555915	0.668622	B	B	Naive B
ELOA-AS1	is_ti	-0.0429419	ns	0.555925	0.668622	B	B	Naive B
DDX51	is_ti	-0.0690027	ns	0.556163	0.668814	B	B	Naive B
TMEM161A	is_ti	-0.0668599	ns	0.556191	0.668814	B	B	Naive B
SLFN13	is_ti	0.0774262	ns	0.556746	0.669418	B	B	Naive B
AL139260.1	is_ti	0.064264	ns	0.556831	0.669455	B	B	Naive B
IFIT1	is_ti	-0.120673	ns	0.556968	0.669536	B	B	Naive B
LMO4	is_ti	-0.0400916	ns	0.557004	0.669536	B	B	Naive B
OSGEPL1-AS1	is_ti	0.071825	ns	0.557491	0.670057	B	B	Naive B
ZNF664	is_ti	-0.0733926	ns	0.558191	0.6708	B	B	Naive B
CLK2	is_ti	0.0478045	ns	0.558231	0.6708	B	B	Naive B
PARP6	is_ti	-0.0420364	ns	0.55827	0.6708	B	B	Naive B
MIA2	is_ti	-0.0298632	ns	0.558856	0.67144	B	B	Naive B
ICE1	is_ti	-0.0344736	ns	0.558939	0.671476	B	B	Naive B
IAH1	is_ti	0.0341753	ns	0.559224	0.671754	B	B	Naive B
C6orf89	is_ti	0.0333691	ns	0.559284	0.671761	B	B	Naive B
ITPK1	is_ti	0.0553306	ns	0.559799	0.672316	B	B	Naive B
RETREG3	is_ti	0.0359074	ns	0.56	0.672492	B	B	Naive B
SUSD1	is_ti	0.0508012	ns	0.560422	0.672936	B	B	Naive B
HLA-F	is_ti	0.0382623	ns	0.560807	0.673333	B	B	Naive B
AIFM2	is_ti	-0.0871133	ns	0.561047	0.673556	B	B	Naive B
CYTH2	is_ti	0.0586172	ns	0.561237	0.673721	B	B	Naive B
BPHL	is_ti	-0.0696842	ns	0.561591	0.674081	B	B	Naive B
POLM	is_ti	-0.040612	ns	0.561859	0.674339	B	B	Naive B
COG8	is_ti	0.0618915	ns	0.562309	0.674814	B	B	Naive B
PILRA	is_ti	-0.0651851	ns	0.56289	0.675435	B	B	Naive B
AC072061.1	is_ti	0.100518	ns	0.562934	0.675435	B	B	Naive B
NPHP3-ACAD11	is_ti	-0.0764473	ns	0.563612	0.676132	B	B	Naive B
SYNJ1	is_ti	0.0736694	ns	0.563623	0.676132	B	B	Naive B
SCFD2	is_ti	0.0363689	ns	0.563778	0.676254	B	B	Naive B
MTA1	is_ti	-0.0418258	ns	0.563948	0.676393	B	B	Naive B
ZNF382	is_ti	0.0592018	ns	0.564372	0.676837	B	B	Naive B
TMEM131	is_ti	-0.0273263	ns	0.564651	0.677082	B	B	Naive B
HIST1H2BN	is_ti	-0.0767196	ns	0.564684	0.677082	B	B	Naive B
EP300	is_ti	0.0254443	ns	0.564845	0.67721	B	B	Naive B
AC021188.1	is_ti	0.0854378	ns	0.564932	0.677249	B	B	Naive B
PDHX	is_ti	-0.0332054	ns	0.56505	0.677326	B	B	Naive B
SLC25A37	is_ti	0.1148	ns	0.565422	0.677708	B	B	Naive B
AC104596.1	is_ti	0.0468904	ns	0.565655	0.677922	B	B	Naive B
CKS1B	is_ti	0.0416797	ns	0.565746	0.677966	B	B	Naive B
CCNB1IP1	is_ti	-0.0370161	ns	0.566083	0.678305	B	B	Naive B
PARPBP	is_ti	0.0745525	ns	0.566257	0.678449	B	B	Naive B
TOP3B	is_ti	-0.0565954	ns	0.566811	0.679048	B	B	Naive B
EIF2B4	is_ti	-0.0452855	ns	0.56728	0.679545	B	B	Naive B
ATP6V1D	is_ti	-0.0332736	ns	0.567394	0.679617	B	B	Naive B
MYL12A	is_ti	0.0298843	ns	0.567566	0.679758	B	B	Naive B
SLC35C1	is_ti	0.0917773	ns	0.567669	0.679816	B	B	Naive B
DBF4B	is_ti	-0.0668561	ns	0.567983	0.680127	B	B	Naive B
BCAT2	is_ti	-0.0451035	ns	0.568328	0.680465	B	B	Naive B
GABARAP	is_ti	0.0610942	ns	0.568373	0.680465	B	B	Naive B
MAPKAPK5	is_ti	-0.0326399	ns	0.568466	0.680511	B	B	Naive B
FAM161A	is_ti	-0.0871557	ns	0.568784	0.680827	B	B	Naive B
XRCC4	is_ti	-0.0422611	ns	0.568904	0.680906	B	B	Naive B
ARFIP2	is_ti	0.0637234	ns	0.569352	0.681377	B	B	Naive B
ZNF519	is_ti	-0.0463967	ns	0.569421	0.681395	B	B	Naive B
EIF2B1	is_ti	0.0396757	ns	0.570064	0.68207	B	B	Naive B
LARGE2	is_ti	-0.0344319	ns	0.570128	0.68207	B	B	Naive B
AZIN1	is_ti	0.0364157	ns	0.570148	0.68207	B	B	Naive B
RBM3	is_ti	-0.0349041	ns	0.570679	0.68264	B	B	Naive B
CBFA2T2	is_ti	-0.0359035	ns	0.570778	0.682693	B	B	Naive B
LRRC41	is_ti	-0.0458469	ns	0.571253	0.683167	B	B	Naive B
PMF1	is_ti	-0.0410817	ns	0.571283	0.683167	B	B	Naive B
PIN4	is_ti	-0.0519926	ns	0.571461	0.683315	B	B	Naive B
CCDC159	is_ti	-0.0551982	ns	0.571525	0.683326	B	B	Naive B
TEN1	is_ti	-0.0502005	ns	0.572138	0.683961	B	B	Naive B
AAAS	is_ti	0.0497598	ns	0.572165	0.683961	B	B	Naive B
EBLN2	is_ti	0.0867718	ns	0.572417	0.684197	B	B	Naive B
NDUFS1	is_ti	0.0309711	ns	0.572501	0.684232	B	B	Naive B
PDE6D	is_ti	0.0351985	ns	0.572764	0.684481	B	B	Naive B
NEK1	is_ti	0.0368234	ns	0.572869	0.684542	B	B	Naive B
TACO1	is_ti	-0.0535895	ns	0.57297	0.684597	B	B	Naive B
SMIM15-AS1	is_ti	0.0771952	ns	0.573092	0.684677	B	B	Naive B
TBCK	is_ti	-0.0325726	ns	0.573402	0.684983	B	B	Naive B
RBX1	is_ti	0.0279212	ns	0.574182	0.685786	B	B	Naive B
USP18	is_ti	-0.117262	ns	0.574183	0.685786	B	B	Naive B
MT1X	is_ti	-0.136653	ns	0.574612	0.686127	B	B	Naive B
AC245060.5	is_ti	-0.0483087	ns	0.57463	0.686127	B	B	Naive B
GPBP1	is_ti	0.0215942	ns	0.574633	0.686127	B	B	Naive B
FAM162A	is_ti	0.0371941	ns	0.574911	0.686281	B	B	Naive B
ABI1	is_ti	-0.0249592	ns	0.574914	0.686281	B	B	Naive B
ELAVL1	is_ti	0.0318932	ns	0.574931	0.686281	B	B	Naive B
RPSA	is_ti	-0.0353559	ns	0.575127	0.686281	B	B	Naive B
INTS14	is_ti	0.04313	ns	0.575155	0.686281	B	B	Naive B
FAM107B	is_ti	0.0279225	ns	0.575187	0.686281	B	B	Naive B
DNM3	is_ti	0.0667736	ns	0.575197	0.686281	B	B	Naive B
ERVK3-1	is_ti	0.0571172	ns	0.575199	0.686281	B	B	Naive B
ZNF333	is_ti	0.0436541	ns	0.575315	0.686354	B	B	Naive B
CHTOP	is_ti	0.0297477	ns	0.575401	0.686392	B	B	Naive B
APOO	is_ti	-0.0579984	ns	0.57579	0.68679	B	B	Naive B
CDH26	is_ti	0.0898296	ns	0.575938	0.686902	B	B	Naive B
MFSD14A	is_ti	0.0960911	ns	0.576299	0.687267	B	B	Naive B
RNF26	is_ti	0.0703364	ns	0.57658	0.687536	B	B	Naive B
MSL2	is_ti	-0.0327119	ns	0.576697	0.687585	B	B	Naive B
STX3	is_ti	-0.0957979	ns	0.576739	0.687585	B	B	Naive B
AC093668.2	is_ti	0.0909902	ns	0.576785	0.687585	B	B	Naive B
SEC31B	is_ti	-0.0773881	ns	0.576989	0.687763	B	B	Naive B
WDHD1	is_ti	0.064613	ns	0.577204	0.687897	B	B	Naive B
PTPRC	is_ti	0.0212844	ns	0.577211	0.687897	B	B	Naive B
RAB3GAP1	is_ti	0.0253227	ns	0.577515	0.688194	B	B	Naive B
WDR61	is_ti	0.0387218	ns	0.577613	0.688201	B	B	Naive B
MUT	is_ti	0.0413721	ns	0.57763	0.688201	B	B	Naive B
AC034102.5	is_ti	0.0663993	ns	0.577746	0.688273	B	B	Naive B
SFT2D3	is_ti	-0.0478913	ns	0.577882	0.688348	B	B	Naive B
ZDHHC7	is_ti	-0.042918	ns	0.577939	0.688348	B	B	Naive B
ARF4-AS1	is_ti	0.0627963	ns	0.577973	0.688348	B	B	Naive B
MAFIP	is_ti	0.0926949	ns	0.578395	0.688785	B	B	Naive B
MIF	is_ti	-0.0546788	ns	0.57852	0.688868	B	B	Naive B
RBM42	is_ti	-0.0387639	ns	0.578763	0.689092	B	B	Naive B
AL035413.1	is_ti	0.0450802	ns	0.579475	0.689874	B	B	Naive B
SRRM2	is_ti	0.0233666	ns	0.579888	0.690292	B	B	Naive B
TTN	is_ti	0.048767	ns	0.579935	0.690292	B	B	Naive B
CALN1	is_ti	0.101053	ns	0.5802	0.690446	B	B	Naive B
COG3	is_ti	-0.0426691	ns	0.580218	0.690446	B	B	Naive B
RAD23A	is_ti	-0.0308632	ns	0.58023	0.690446	B	B	Naive B
AC004241.1	is_ti	0.0760192	ns	0.580299	0.690463	B	B	Naive B
AL162586.1	is_ti	0.0714307	ns	0.580754	0.690939	B	B	Naive B
GALNT10	is_ti	-0.0317848	ns	0.58127	0.691435	B	B	Naive B
STN1	is_ti	0.0468887	ns	0.581282	0.691435	B	B	Naive B
FO393419.2	is_ti	0.0788646	ns	0.581341	0.691441	B	B	Naive B
MIER2	is_ti	0.0632902	ns	0.581878	0.692014	B	B	Naive B
AL035701.1	is_ti	-0.103414	ns	0.582092	0.692203	B	B	Naive B
URB1-AS1	is_ti	-0.0924655	ns	0.582154	0.692211	B	B	Naive B
HENMT1	is_ti	-0.0672311	ns	0.582232	0.692238	B	B	Naive B
ARMCX2	is_ti	0.0735345	ns	0.582513	0.692464	B	B	Naive B
ARL6IP4	is_ti	-0.0304758	ns	0.582563	0.692464	B	B	Naive B
ZCCHC9	is_ti	-0.0431646	ns	0.582588	0.692464	B	B	Naive B
BAG4	is_ti	0.0423299	ns	0.583086	0.692991	B	B	Naive B
A2ML1-AS1	is_ti	0.0742272	ns	0.583228	0.693094	B	B	Naive B
BRD9	is_ti	-0.0378465	ns	0.583332	0.693102	B	B	Naive B
FMO4	is_ti	0.0567774	ns	0.583345	0.693102	B	B	Naive B
AL020995.1	is_ti	-0.0545192	ns	0.583432	0.693139	B	B	Naive B
ZSCAN16-AS1	is_ti	0.0374698	ns	0.583658	0.693343	B	B	Naive B
ASB16	is_ti	0.0731813	ns	0.584187	0.693905	B	B	Naive B
CCDC92	is_ti	-0.0403963	ns	0.584398	0.694063	B	B	Naive B
FBXW2	is_ti	0.0330443	ns	0.58443	0.694063	B	B	Naive B
HIST1H4D	is_ti	0.116143	ns	0.584541	0.694129	B	B	Naive B
ZNF391	is_ti	-0.0812238	ns	0.58464	0.694168	B	B	Naive B
DCAF10	is_ti	0.032289	ns	0.584704	0.694168	B	B	Naive B
CWC15	is_ti	0.0322787	ns	0.58474	0.694168	B	B	Naive B
DEXI	is_ti	-0.0505147	ns	0.58493	0.694328	B	B	Naive B
ZBTB34	is_ti	0.0672568	ns	0.585181	0.69456	B	B	Naive B
PPFIA1	is_ti	0.0308815	ns	0.585325	0.694665	B	B	Naive B
ATP5F1E	is_ti	-0.0291855	ns	0.585479	0.694782	B	B	Naive B
BAHD1	is_ti	0.0498488	ns	0.585587	0.694844	B	B	Naive B
LEPROT	is_ti	0.0464043	ns	0.585836	0.695041	B	B	Naive B
ZNF829	is_ti	0.0568299	ns	0.585863	0.695041	B	B	Naive B
DNLZ	is_ti	-0.100117	ns	0.586466	0.69569	B	B	Naive B
TSPAN5	is_ti	-0.0641196	ns	0.586547	0.695721	B	B	Naive B
CHMP1A	is_ti	0.0427014	ns	0.586727	0.695869	B	B	Naive B
RRM1	is_ti	-0.043567	ns	0.586988	0.696112	B	B	Naive B
NT5C3A	is_ti	0.025616	ns	0.587231	0.696335	B	B	Naive B
INPP4A	is_ti	0.0558603	ns	0.587549	0.696586	B	B	Naive B
SCAND1	is_ti	-0.0363793	ns	0.587572	0.696586	B	B	Naive B
TMCO3	is_ti	-0.0500102	ns	0.587609	0.696586	B	B	Naive B
FXR1	is_ti	0.0231883	ns	0.587923	0.696822	B	B	Naive B
AC008758.5	is_ti	0.0636422	ns	0.587941	0.696822	B	B	Naive B
FAM239A	is_ti	0.107239	ns	0.587976	0.696822	B	B	Naive B
RAB5IF	is_ti	0.0421781	ns	0.58803	0.696822	B	B	Naive B
ANGEL2	is_ti	-0.0338469	ns	0.588691	0.697451	B	B	Naive B
PYGO2	is_ti	0.0518632	ns	0.588733	0.697451	B	B	Naive B
NUCB1-AS1	is_ti	0.0818576	ns	0.588765	0.697451	B	B	Naive B
TMEM150C	is_ti	0.111137	ns	0.588784	0.697451	B	B	Naive B
CPEB3	is_ti	0.0472192	ns	0.588933	0.697546	B	B	Naive B
SLC25A51	is_ti	-0.0730479	ns	0.588975	0.697546	B	B	Naive B
FRMD4A	is_ti	0.0720816	ns	0.589695	0.698272	B	B	Naive B
TAC4	is_ti	-0.0748007	ns	0.589699	0.698272	B	B	Naive B
USP22	is_ti	-0.0262264	ns	0.589801	0.698328	B	B	Naive B
KMO	is_ti	0.0259627	ns	0.590289	0.698839	B	B	Naive B
PDSS1	is_ti	0.0528609	ns	0.590527	0.699054	B	B	Naive B
SAMHD1	is_ti	-0.0600468	ns	0.59072	0.699179	B	B	Naive B
UBA1	is_ti	0.0323556	ns	0.590744	0.699179	B	B	Naive B
SIRT3	is_ti	-0.0415597	ns	0.591089	0.699522	B	B	Naive B
MRPL58	is_ti	0.0406485	ns	0.591212	0.699601	B	B	Naive B
SIRT4	is_ti	0.0745029	ns	0.591335	0.699667	B	B	Naive B
SRP72	is_ti	0.0258425	ns	0.591378	0.699667	B	B	Naive B
RECQL5	is_ti	0.0536309	ns	0.591444	0.699678	B	B	Naive B
KATNB1	is_ti	0.0737438	ns	0.591506	0.699686	B	B	Naive B
UQCRC1	is_ti	-0.059538	ns	0.591621	0.699757	B	B	Naive B
LRRC8C-DT	is_ti	0.050621	ns	0.592001	0.70014	B	B	Naive B
SPDYE2	is_ti	-0.0654568	ns	0.592092	0.700181	B	B	Naive B
ZNF674	is_ti	0.0670884	ns	0.59231	0.700373	B	B	Naive B
ARFRP1	is_ti	0.0430332	ns	0.592579	0.700599	B	B	Naive B
GPATCH1	is_ti	0.0395583	ns	0.592613	0.700599	B	B	Naive B
CALM2	is_ti	0.027788	ns	0.592793	0.700746	B	B	Naive B
TMEM120A	is_ti	-0.0768983	ns	0.593084	0.701024	B	B	Naive B
COG2	is_ti	-0.0325578	ns	0.593296	0.701209	B	B	Naive B
TRIM11	is_ti	-0.0537961	ns	0.593549	0.701442	B	B	Naive B
AKT2	is_ti	-0.0348981	ns	0.593783	0.701652	B	B	Naive B
BCCIP	is_ti	0.0325422	ns	0.59401	0.701854	B	B	Naive B
SMIM10	is_ti	0.134654	ns	0.594072	0.701861	B	B	Naive B
AC018557.1	is_ti	0.0895793	ns	0.594407	0.702191	B	B	Naive B
ZBTB14	is_ti	-0.0463432	ns	0.59459	0.702341	B	B	Naive B
MX1	is_ti	0.0546542	ns	0.595199	0.702994	B	B	Naive B
MAK	is_ti	0.0483314	ns	0.595453	0.703164	B	B	Naive B
ZNF93	is_ti	-0.0467191	ns	0.595482	0.703164	B	B	Naive B
VPS33A	is_ti	0.0403343	ns	0.595511	0.703164	B	B	Naive B
CCAR1	is_ti	0.0209942	ns	0.595667	0.703282	B	B	Naive B
MRPS27	is_ti	-0.0297562	ns	0.595725	0.703285	B	B	Naive B
MEN1	is_ti	-0.055537	ns	0.596033	0.703582	B	B	Naive B
H3F3A	is_ti	-0.0258453	ns	0.596115	0.703613	B	B	Naive B
MRM3	is_ti	-0.0507171	ns	0.5966	0.70412	B	B	Naive B
RMND5B	is_ti	-0.0315521	ns	0.597305	0.704886	B	B	Naive B
AL139120.1	is_ti	-0.0820416	ns	0.597365	0.704889	B	B	Naive B
SGK1	is_ti	0.116398	ns	0.597902	0.705457	B	B	Naive B
AL031599.1	is_ti	-0.115045	ns	0.598028	0.705539	B	B	Naive B
AL096855.1	is_ti	-0.0565376	ns	0.598582	0.706126	B	B	Naive B
ARHGAP35	is_ti	0.0435948	ns	0.599656	0.707327	B	B	Naive B
AC006059.1	is_ti	0.0366217	ns	0.59981	0.707442	B	B	Naive B
RBPJ	is_ti	-0.0291854	ns	0.599968	0.707562	B	B	Naive B
TTLL1	is_ti	0.0878312	ns	0.60068	0.708335	B	B	Naive B
SPEF2	is_ti	0.0916566	ns	0.601226	0.708871	B	B	Naive B
ENGASE	is_ti	-0.0643406	ns	0.601247	0.708871	B	B	Naive B
AMPD2	is_ti	0.0687546	ns	0.601316	0.708885	B	B	Naive B
IGHV3-48	is_ti	0.12202	ns	0.601503	0.709039	B	B	Naive B
ZNF248	is_ti	-0.038294	ns	0.601829	0.709357	B	B	Naive B
PCNP	is_ti	-0.0230173	ns	0.602513	0.710037	B	B	Naive B
SDCBP2-AS1	is_ti	-0.0416916	ns	0.602519	0.710037	B	B	Naive B
RNF115	is_ti	-0.0296598	ns	0.602722	0.710209	B	B	Naive B
NRG1	is_ti	-0.128644	ns	0.602981	0.710438	B	B	Naive B
FGD2	is_ti	0.0265073	ns	0.603029	0.710438	B	B	Naive B
ZNF26	is_ti	0.0365589	ns	0.603136	0.710481	B	B	Naive B
AC018462.1	is_ti	-0.0536556	ns	0.603179	0.710481	B	B	Naive B
AK2	is_ti	0.0359697	ns	0.603562	0.710785	B	B	Naive B
AC026464.3	is_ti	-0.0661357	ns	0.603586	0.710785	B	B	Naive B
DLGAP1	is_ti	0.090964	ns	0.603607	0.710785	B	B	Naive B
TNRC6A	is_ti	-0.0193432	ns	0.604048	0.71118	B	B	Naive B
HNRNPA1	is_ti	-0.0275279	ns	0.604093	0.71118	B	B	Naive B
RANBP6	is_ti	-0.0463226	ns	0.604149	0.71118	B	B	Naive B
SPDL1	is_ti	-0.0477966	ns	0.604169	0.71118	B	B	Naive B
DENND1A	is_ti	-0.026799	ns	0.604356	0.711334	B	B	Naive B
AC036103.1	is_ti	0.0660795	ns	0.604633	0.711593	B	B	Naive B
SULT1A3	is_ti	0.0797867	ns	0.604819	0.711681	B	B	Naive B
MRPS30	is_ti	-0.0312842	ns	0.604821	0.711681	B	B	Naive B
IGIP	is_ti	0.0678367	ns	0.604967	0.711725	B	B	Naive B
MRPL43	is_ti	0.0307948	ns	0.604972	0.711725	B	B	Naive B
AC245060.6	is_ti	-0.0530479	ns	0.605677	0.712487	B	B	Naive B
TRAM1	is_ti	-0.0235109	ns	0.60579	0.712554	B	B	Naive B
CALM3	is_ti	0.0356248	ns	0.60594	0.712607	B	B	Naive B
ZNF630	is_ti	-0.069858	ns	0.605948	0.712607	B	B	Naive B
AC078883.3	is_ti	-0.0790022	ns	0.606278	0.712927	B	B	Naive B
MORF4L1	is_ti	0.0196807	ns	0.606516	0.71314	B	B	Naive B
ATP5MG	is_ti	-0.0274343	ns	0.606589	0.713159	B	B	Naive B
CPEB2	is_ti	0.0451556	ns	0.606933	0.713462	B	B	Naive B
SPPL2A	is_ti	0.0344392	ns	0.60696	0.713462	B	B	Naive B
TCFL5	is_ti	-0.0644363	ns	0.607059	0.713512	B	B	Naive B
PCGF1	is_ti	0.0702988	ns	0.607147	0.713548	B	B	Naive B
ELOB	is_ti	0.0301718	ns	0.607361	0.713674	B	B	Naive B
KDM1B	is_ti	0.0339129	ns	0.607368	0.713674	B	B	Naive B
TTC3	is_ti	-0.0213787	ns	0.60758	0.713857	B	B	Naive B
TIMM22	is_ti	-0.0415347	ns	0.607857	0.714116	B	B	Naive B
MADD	is_ti	-0.0355438	ns	0.608081	0.714286	B	B	Naive B
AC012645.3	is_ti	-0.0674902	ns	0.608116	0.714286	B	B	Naive B
ZCCHC14	is_ti	0.0945344	ns	0.608243	0.714368	B	B	Naive B
RSL24D1	is_ti	0.0284603	ns	0.608327	0.7144	B	B	Naive B
TAF15	is_ti	-0.0218357	ns	0.608819	0.714912	B	B	Naive B
GMPR2	is_ti	-0.0420313	ns	0.608901	0.71494	B	B	Naive B
APPBP2	is_ti	-0.0324825	ns	0.60903	0.714987	B	B	Naive B
LIMS2	is_ti	0.0785428	ns	0.609055	0.714987	B	B	Naive B
SMN2	is_ti	-0.0906122	ns	0.609456	0.71531	B	B	Naive B
CDC16	is_ti	0.0301629	ns	0.609489	0.71531	B	B	Naive B
AC103810.2	is_ti	-0.094823	ns	0.609501	0.71531	B	B	Naive B
MAN2B2	is_ti	-0.0379932	ns	0.609566	0.71532	B	B	Naive B
TRMT10C	is_ti	0.0319392	ns	0.609766	0.715487	B	B	Naive B
STT3B	is_ti	-0.0232029	ns	0.609952	0.715558	B	B	Naive B
SEC62-AS1	is_ti	-0.0806473	ns	0.609959	0.715558	B	B	Naive B
OGFR	is_ti	0.0306172	ns	0.609997	0.715558	B	B	Naive B
FAM126A	is_ti	-0.0336536	ns	0.610455	0.716028	B	B	Naive B
CBL	is_ti	-0.0247662	ns	0.610711	0.716262	B	B	Naive B
HSBP1L1	is_ti	0.0712159	ns	0.610849	0.716357	B	B	Naive B
TBC1D32	is_ti	-0.0375741	ns	0.611166	0.716623	B	B	Naive B
PCNX3	is_ti	-0.0566811	ns	0.61119	0.716623	B	B	Naive B
AC027018.1	is_ti	-0.055765	ns	0.611562	0.716992	B	B	Naive B
MEMO1	is_ti	-0.0460376	ns	0.611796	0.717199	B	B	Naive B
RFXAP	is_ti	0.0381063	ns	0.611899	0.717253	B	B	Naive B
IGLV3-21	is_ti	0.121777	ns	0.612354	0.717719	B	B	Naive B
GPLD1	is_ti	-0.0600299	ns	0.612464	0.717782	B	B	Naive B
SLC17A5	is_ti	0.0452042	ns	0.612718	0.718012	B	B	Naive B
AL928970.1	is_ti	0.0862257	ns	0.612993	0.718267	B	B	Naive B
PICK1	is_ti	-0.0647784	ns	0.613068	0.71828	B	B	Naive B
LZIC	is_ti	0.0337506	ns	0.613126	0.71828	B	B	Naive B
AL355574.1	is_ti	-0.0661185	ns	0.613176	0.71828	B	B	Naive B
LIN9	is_ti	0.0451834	ns	0.613283	0.718339	B	B	Naive B
NUP133	is_ti	-0.0295986	ns	0.613459	0.718478	B	B	Naive B
SDAD1	is_ti	-0.0261699	ns	0.613596	0.718497	B	B	Naive B
SLC14A1	is_ti	0.0633562	ns	0.613598	0.718497	B	B	Naive B
ZFYVE21	is_ti	0.0596471	ns	0.613647	0.718497	B	B	Naive B
CAMTA2	is_ti	-0.0457875	ns	0.613852	0.71867	B	B	Naive B
RFX3	is_ti	0.024978	ns	0.613994	0.718769	B	B	Naive B
CPOX	is_ti	-0.0568186	ns	0.614348	0.719117	B	B	Naive B
Z82190.2	is_ti	-0.0702054	ns	0.614528	0.71926	B	B	Naive B
CDC34	is_ti	-0.058801	ns	0.614632	0.719315	B	B	Naive B
AC009948.1	is_ti	0.058246	ns	0.614794	0.719381	B	B	Naive B
SUSD3	is_ti	0.043797	ns	0.614839	0.719381	B	B	Naive B
ZNF470	is_ti	0.0749814	ns	0.614861	0.719381	B	B	Naive B
ZNF562	is_ti	0.0318793	ns	0.615234	0.719751	B	B	Naive B
AQR	is_ti	-0.0254347	ns	0.61541	0.71989	B	B	Naive B
AMZ2	is_ti	0.0417783	ns	0.615551	0.719988	B	B	Naive B
WDR53	is_ti	0.0449798	ns	0.616027	0.720477	B	B	Naive B
CENPH	is_ti	-0.04856	ns	0.616487	0.720948	B	B	Naive B
AC007681.1	is_ti	0.0882646	ns	0.616828	0.721279	B	B	Naive B
SAR1A	is_ti	-0.0267625	ns	0.617252	0.721601	B	B	Naive B
AC079807.1	is_ti	-0.072408	ns	0.617295	0.721601	B	B	Naive B
XPO1	is_ti	-0.0216168	ns	0.61733	0.721601	B	B	Naive B
ANKMY1	is_ti	-0.0376863	ns	0.617346	0.721601	B	B	Naive B
SLC9A6	is_ti	-0.0418858	ns	0.61739	0.721601	B	B	Naive B
AC016831.5	is_ti	-0.0502306	ns	0.617464	0.72162	B	B	Naive B
PDE6C	is_ti	0.0747922	ns	0.617859	0.722014	B	B	Naive B
PTPDC1	is_ti	0.0416075	ns	0.617973	0.722081	B	B	Naive B
SCRIB	is_ti	0.0846798	ns	0.618268	0.722358	B	B	Naive B
CEP57	is_ti	0.0223118	ns	0.618639	0.722724	B	B	Naive B
ZNF44	is_ti	0.0279403	ns	0.61879	0.722782	B	B	Naive B
SRSF10	is_ti	-0.0201925	ns	0.618804	0.722782	B	B	Naive B
AL357033.4	is_ti	0.0727353	ns	0.619336	0.723336	B	B	Naive B
HEXA	is_ti	0.0305381	ns	0.619453	0.723406	B	B	Naive B
HSF1	is_ti	-0.0298149	ns	0.619555	0.723442	B	B	Naive B
AL031733.2	is_ti	-0.0655116	ns	0.6196	0.723442	B	B	Naive B
NMT1	is_ti	-0.0281915	ns	0.619676	0.723464	B	B	Naive B
MTA2	is_ti	0.0447915	ns	0.619747	0.72348	B	B	Naive B
ATP11C	is_ti	-0.0335599	ns	0.619861	0.723546	B	B	Naive B
MRPS22	is_ti	0.0349581	ns	0.620215	0.723891	B	B	Naive B
AL031846.2	is_ti	-0.0586659	ns	0.620345	0.723976	B	B	Naive B
INAFM1	is_ti	-0.0653467	ns	0.620737	0.724366	B	B	Naive B
WDR5B	is_ti	-0.0513716	ns	0.621109	0.724733	B	B	Naive B
FBXW4	is_ti	-0.0252071	ns	0.621268	0.724851	B	B	Naive B
MED1	is_ti	-0.0284201	ns	0.621372	0.724905	B	B	Naive B
ZSWIM3	is_ti	-0.0527494	ns	0.621953	0.725516	B	B	Naive B
NFKBID	is_ti	0.0407447	ns	0.622287	0.725838	B	B	Naive B
C12orf40	is_ti	0.0788188	ns	0.622841	0.726417	B	B	Naive B
JMJD4	is_ti	0.0528287	ns	0.622987	0.726519	B	B	Naive B
LMBRD2	is_ti	0.0371204	ns	0.623071	0.726549	B	B	Naive B
ZNF837	is_ti	-0.0721844	ns	0.623294	0.726742	B	B	Naive B
PELO	is_ti	0.0596229	ns	0.623357	0.726748	B	B	Naive B
LINC00278	is_ti	0.0621743	ns	0.623669	0.726969	B	B	Naive B
MFF	is_ti	-0.0209812	ns	0.623704	0.726969	B	B	Naive B
TPD52L2	is_ti	-0.0414937	ns	0.62372	0.726969	B	B	Naive B
TUBE1	is_ti	0.0370679	ns	0.624075	0.727315	B	B	Naive B
AL135999.1	is_ti	-0.0627865	ns	0.624318	0.72753	B	B	Naive B
UQCRC2	is_ti	0.0332801	ns	0.624413	0.727574	B	B	Naive B
AL162258.2	is_ti	-0.0870119	ns	0.624526	0.727637	B	B	Naive B
ACSF2	is_ti	0.0497701	ns	0.624847	0.727944	B	B	Naive B
NUTM2B-AS1	is_ti	0.0297493	ns	0.624944	0.72799	B	B	Naive B
NSMF	is_ti	0.077467	ns	0.625097	0.72804	B	B	Naive B
HAGHL	is_ti	0.071934	ns	0.625103	0.72804	B	B	Naive B
PPHLN1	is_ti	0.0208394	ns	0.625895	0.728882	B	B	Naive B
AC104041.1	is_ti	-0.0902631	ns	0.625942	0.728882	B	B	Naive B
AL390728.6	is_ti	-0.0475903	ns	0.626035	0.728923	B	B	Naive B
ABHD11	is_ti	-0.0919097	ns	0.626276	0.729136	B	B	Naive B
AC007878.1	is_ti	0.086783	ns	0.626372	0.72918	B	B	Naive B
CCDC88C	is_ti	0.0237018	ns	0.626441	0.72918	B	B	Naive B
AC145207.5	is_ti	0.0876609	ns	0.626489	0.72918	B	B	Naive B
ZBTB24	is_ti	-0.0290883	ns	0.626699	0.729357	B	B	Naive B
MFSD11	is_ti	0.0308662	ns	0.627098	0.729754	B	B	Naive B
SUCO	is_ti	0.0243897	ns	0.62731	0.729934	B	B	Naive B
MRPS18C	is_ti	0.0280038	ns	0.627924	0.73058	B	B	Naive B
DDT	is_ti	-0.0329739	ns	0.628078	0.730691	B	B	Naive B
MTA3	is_ti	-0.0405189	ns	0.628188	0.730752	B	B	Naive B
RPTOR	is_ti	0.0242326	ns	0.628717	0.731299	B	B	Naive B
CHMP2B	is_ti	-0.0300931	ns	0.629048	0.731616	B	B	Naive B
CISD3	is_ti	-0.0695566	ns	0.629164	0.731684	B	B	Naive B
AC010894.3	is_ti	0.0271799	ns	0.629327	0.731751	B	B	Naive B
AC100800.1	is_ti	0.070493	ns	0.629338	0.731751	B	B	Naive B
THEMIS2	is_ti	0.0743025	ns	0.629549	0.731876	B	B	Naive B
EIF2B3	is_ti	0.0316086	ns	0.629563	0.731876	B	B	Naive B
OVOL2	is_ti	-0.0395505	ns	0.629899	0.732199	B	B	Naive B
GLUD1	is_ti	0.0253331	ns	0.62998	0.732226	B	B	Naive B
DDX19A	is_ti	-0.0394788	ns	0.630169	0.732378	B	B	Naive B
TEX261	is_ti	0.0564765	ns	0.630415	0.732596	B	B	Naive B
NDUFS7	is_ti	-0.0304731	ns	0.630528	0.732659	B	B	Naive B
AC044849.1	is_ti	-0.076844	ns	0.630629	0.732708	B	B	Naive B
SNHG8	is_ti	-0.0334787	ns	0.630852	0.732899	B	B	Naive B
CYB5RL	is_ti	0.0788185	ns	0.631033	0.733042	B	B	Naive B
GNB2	is_ti	0.0288487	ns	0.631185	0.733152	B	B	Naive B
IPO13	is_ti	-0.0717533	ns	0.631418	0.733353	B	B	Naive B
SSNA1	is_ti	-0.0303299	ns	0.631965	0.733922	B	B	Naive B
LINC00663	is_ti	-0.0667027	ns	0.632197	0.734122	B	B	Naive B
NAA16	is_ti	-0.0296191	ns	0.633048	0.734976	B	B	Naive B
ZNF550	is_ti	0.0412398	ns	0.633049	0.734976	B	B	Naive B
ZNF529-AS1	is_ti	0.0364466	ns	0.633111	0.73498	B	B	Naive B
WWP1	is_ti	-0.027347	ns	0.633708	0.735605	B	B	Naive B
SIRT2	is_ti	-0.0359515	ns	0.634131	0.736028	B	B	Naive B
DMD	is_ti	0.0798796	ns	0.634291	0.736146	B	B	Naive B
ATL2	is_ti	-0.0323568	ns	0.634422	0.736215	B	B	Naive B
SBNO1	is_ti	-0.0209577	ns	0.634588	0.736215	B	B	Naive B
RNH1	is_ti	-0.0274346	ns	0.634679	0.736215	B	B	Naive B
ZSCAN26	is_ti	0.0478337	ns	0.634683	0.736215	B	B	Naive B
HSPA1A	is_ti	-0.0804082	ns	0.634686	0.736215	B	B	Naive B
CECR2	is_ti	-0.0874508	ns	0.634702	0.736215	B	B	Naive B
ZNF100	is_ti	0.0397476	ns	0.635148	0.736664	B	B	Naive B
SRP9	is_ti	0.0225918	ns	0.635212	0.736669	B	B	Naive B
POLB	is_ti	-0.0356882	ns	0.635494	0.736929	B	B	Naive B
SDHAF3	is_ti	0.0337552	ns	0.635634	0.737023	B	B	Naive B
NELFB	is_ti	0.0347128	ns	0.635735	0.737073	B	B	Naive B
UBE3C	is_ti	0.0234502	ns	0.635818	0.7371	B	B	Naive B
ATP5PO	is_ti	-0.0302797	ns	0.635968	0.737206	B	B	Naive B
AC007620.2	is_ti	-0.0636118	ns	0.636156	0.73735	B	B	Naive B
KIF3B	is_ti	-0.0318954	ns	0.636234	0.73735	B	B	Naive B
UTF1	is_ti	0.09192	ns	0.636268	0.73735	B	B	Naive B
PRIMPOL	is_ti	-0.0371205	ns	0.63656	0.737559	B	B	Naive B
SH2B1	is_ti	0.034788	ns	0.636566	0.737559	B	B	Naive B
AL355581.1	is_ti	-0.0552233	ns	0.636652	0.73759	B	B	Naive B
LYRM7	is_ti	0.0313552	ns	0.636749	0.737635	B	B	Naive B
GON4L	is_ti	0.0236345	ns	0.636851	0.737685	B	B	Naive B
KIF2A	is_ti	0.018695	ns	0.637052	0.73785	B	B	Naive B
HAUS3	is_ti	0.0394196	ns	0.637254	0.738015	B	B	Naive B
THOC1	is_ti	0.0254461	ns	0.63736	0.738026	B	B	Naive B
MRPS11	is_ti	0.0365282	ns	0.637381	0.738026	B	B	Naive B
CLYBL	is_ti	-0.0302208	ns	0.638114	0.738786	B	B	Naive B
NDUFB1	is_ti	-0.034831	ns	0.63821	0.738786	B	B	Naive B
INO80C	is_ti	0.0466575	ns	0.638214	0.738786	B	B	Naive B
BCAS2	is_ti	0.027457	ns	0.638472	0.738914	B	B	Naive B
CDKL3	is_ti	-0.0445887	ns	0.638486	0.738914	B	B	Naive B
ZNF518A	is_ti	-0.0225586	ns	0.638501	0.738914	B	B	Naive B
TRUB1	is_ti	0.0403586	ns	0.6387	0.739077	B	B	Naive B
LRSAM1	is_ti	-0.0380226	ns	0.639182	0.739566	B	B	Naive B
RPUSD1	is_ti	-0.0534555	ns	0.640221	0.740493	B	B	Naive B
WDR26	is_ti	0.026246	ns	0.640231	0.740493	B	B	Naive B
ZNF8	is_ti	0.0664497	ns	0.640239	0.740493	B	B	Naive B
AGO1	is_ti	0.0401098	ns	0.640257	0.740493	B	B	Naive B
GPANK1	is_ti	-0.0382068	ns	0.640278	0.740493	B	B	Naive B
ESYT2	is_ti	-0.0315123	ns	0.640508	0.740691	B	B	Naive B
FKTN	is_ti	0.0334177	ns	0.64083	0.740995	B	B	Naive B
SGO1	is_ti	0.0448227	ns	0.641103	0.741242	B	B	Naive B
AL390774.2	is_ti	-0.0573549	ns	0.64138	0.741434	B	B	Naive B
SEC23IP	is_ti	-0.0278868	ns	0.641387	0.741434	B	B	Naive B
NEGR1	is_ti	0.0868216	ns	0.641454	0.741443	B	B	Naive B
DRG2	is_ti	0.0377248	ns	0.641558	0.741495	B	B	Naive B
GOLGA4	is_ti	-0.0260043	ns	0.641704	0.741596	B	B	Naive B
PWWP2A	is_ti	-0.0240867	ns	0.641888	0.741731	B	B	Naive B
HOTAIRM1	is_ti	0.073332	ns	0.64194	0.741731	B	B	Naive B
POLDIP2	is_ti	0.0408996	ns	0.642082	0.741811	B	B	Naive B
ZNF30	is_ti	-0.052885	ns	0.642191	0.741811	B	B	Naive B
MCF2	is_ti	0.0878155	ns	0.642214	0.741811	B	B	Naive B
SLC50A1	is_ti	0.0394329	ns	0.642245	0.741811	B	B	Naive B
EEF2KMT	is_ti	0.0600891	ns	0.642653	0.742153	B	B	Naive B
CLCN5	is_ti	-0.0609783	ns	0.642715	0.742153	B	B	Naive B
PPIP5K2	is_ti	-0.0199125	ns	0.642718	0.742153	B	B	Naive B
MINDY3	is_ti	-0.0302207	ns	0.643332	0.742794	B	B	Naive B
C1orf162	is_ti	0.0255325	ns	0.643461	0.742874	B	B	Naive B
C21orf2	is_ti	-0.042806	ns	0.643746	0.743134	B	B	Naive B
CFAP44-AS1	is_ti	-0.0698101	ns	0.643817	0.743148	B	B	Naive B
DHX36	is_ti	0.0165444	ns	0.64416	0.743475	B	B	Naive B
SPG7	is_ti	-0.0259803	ns	0.644253	0.743515	B	B	Naive B
TSR2	is_ti	-0.030774	ns	0.64433	0.743535	B	B	Naive B
UBE3B	is_ti	0.0310946	ns	0.644875	0.74403	B	B	Naive B
PLXNA3	is_ti	0.0561499	ns	0.644883	0.74403	B	B	Naive B
WDR76	is_ti	-0.0482935	ns	0.644937	0.74403	B	B	Naive B
ZNF692	is_ti	-0.0460897	ns	0.645334	0.744268	B	B	Naive B
RPN2	is_ti	0.0238257	ns	0.645351	0.744268	B	B	Naive B
FEM1C	is_ti	0.0406628	ns	0.645355	0.744268	B	B	Naive B
DROSHA	is_ti	0.032588	ns	0.64538	0.744268	B	B	Naive B
PDE12	is_ti	0.0379859	ns	0.645997	0.74491	B	B	Naive B
BORCS8	is_ti	-0.0428443	ns	0.646102	0.744964	B	B	Naive B
THBS4	is_ti	-0.0550212	ns	0.646512	0.74536	B	B	Naive B
GAB2	is_ti	0.0526965	ns	0.646564	0.74536	B	B	Naive B
ABCC1	is_ti	-0.0269235	ns	0.646637	0.745376	B	B	Naive B
AL035681.1	is_ti	0.0718643	ns	0.646924	0.745566	B	B	Naive B
IGHV4-39	is_ti	-0.102835	ns	0.646957	0.745566	B	B	Naive B
ANXA7	is_ti	-0.0241035	ns	0.646981	0.745566	B	B	Naive B
RFX2	is_ti	-0.0933191	ns	0.647242	0.745798	B	B	Naive B
STOML1	is_ti	-0.0713384	ns	0.647383	0.745892	B	B	Naive B
ALKBH8	is_ti	0.0377825	ns	0.64786	0.746373	B	B	Naive B
ZNF747	is_ti	-0.0487047	ns	0.648218	0.746717	B	B	Naive B
GTPBP1	is_ti	-0.0316131	ns	0.648743	0.747254	B	B	Naive B
ABHD18	is_ti	0.0278624	ns	0.649309	0.747838	B	B	Naive B
AC016866.2	is_ti	0.078722	ns	0.649438	0.747897	B	B	Naive B
MAP3K7CL	is_ti	0.0469465	ns	0.64948	0.747897	B	B	Naive B
KYAT3	is_ti	0.029021	ns	0.649678	0.748057	B	B	Naive B
CC2D2B	is_ti	-0.0626617	ns	0.650633	0.749087	B	B	Naive B
AC018511.2	is_ti	-0.0589323	ns	0.650957	0.74937	B	B	Naive B
BRK1	is_ti	0.0231592	ns	0.650998	0.74937	B	B	Naive B
SRR	is_ti	-0.0522773	ns	0.651335	0.749689	B	B	Naive B
ZNF35	is_ti	0.0473629	ns	0.65145	0.749753	B	B	Naive B
BCAP29	is_ti	-0.0275665	ns	0.65158	0.749834	B	B	Naive B
PITRM1	is_ti	-0.0390151	ns	0.651764	0.749976	B	B	Naive B
AC078846.1	is_ti	-0.0555978	ns	0.651823	0.749976	B	B	Naive B
SNAPC4	is_ti	0.0486944	ns	0.652004	0.750052	B	B	Naive B
ALG6	is_ti	0.0288219	ns	0.652009	0.750052	B	B	Naive B
SYCP2	is_ti	0.0856514	ns	0.652419	0.750455	B	B	Naive B
AL136295.5	is_ti	-0.0719728	ns	0.652634	0.750634	B	B	Naive B
AC091132.2	is_ti	0.0756674	ns	0.652993	0.750886	B	B	Naive B
PINX1-1	is_ti	0.0511653	ns	0.653013	0.750886	B	B	Naive B
KLC1	is_ti	-0.0272384	ns	0.653032	0.750886	B	B	Naive B
PPM1A	is_ti	0.0298931	ns	0.653176	0.750981	B	B	Naive B
FUT7	is_ti	0.0838656	ns	0.653363	0.751123	B	B	Naive B
GSTCD	is_ti	-0.0386892	ns	0.653418	0.751123	B	B	Naive B
ZKSCAN1	is_ti	-0.0249031	ns	0.653604	0.751267	B	B	Naive B
CCDC141	is_ti	-0.0471162	ns	0.654413	0.752129	B	B	Naive B
CNEP1R1	is_ti	-0.0382306	ns	0.654715	0.752406	B	B	Naive B
GMPPB	is_ti	0.062746	ns	0.654827	0.752426	B	B	Naive B
ANKRD11	is_ti	0.0192587	ns	0.654852	0.752426	B	B	Naive B
AC026471.4	is_ti	-0.0433667	ns	0.655025	0.752557	B	B	Naive B
MIER1	is_ti	0.0187463	ns	0.655158	0.75264	B	B	Naive B
ZDHHC24	is_ti	0.0290586	ns	0.655548	0.753019	B	B	Naive B
OMD	is_ti	0.0643874	ns	0.656312	0.753828	B	B	Naive B
PRPF40A	is_ti	-0.0195721	ns	0.656431	0.753896	B	B	Naive B
PYCR3	is_ti	-0.0501395	ns	0.656629	0.754054	B	B	Naive B
CRLF3	is_ti	0.0209974	ns	0.656713	0.754082	B	B	Naive B
KIAA0100	is_ti	-0.0273921	ns	0.656924	0.754255	B	B	Naive B
TULP3	is_ti	0.0416875	ns	0.657022	0.754298	B	B	Naive B
SYCE1L	is_ti	0.0551744	ns	0.657477	0.754752	B	B	Naive B
NPIPB3	is_ti	-0.0747225	ns	0.657679	0.754835	B	B	Naive B
AL117336.3	is_ti	0.0339216	ns	0.657721	0.754835	B	B	Naive B
AC244131.2	is_ti	0.0539542	ns	0.65773	0.754835	B	B	Naive B
GOLGA8B	is_ti	-0.0375758	ns	0.65809	0.755179	B	B	Naive B
SMAP1	is_ti	0.019805	ns	0.658693	0.755579	B	B	Naive B
AC012568.1	is_ti	0.0605678	ns	0.658704	0.755579	B	B	Naive B
EIF3G	is_ti	0.0266805	ns	0.65874	0.755579	B	B	Naive B
AC005261.3	is_ti	0.0660926	ns	0.658742	0.755579	B	B	Naive B
GRK6	is_ti	0.0263485	ns	0.658761	0.755579	B	B	Naive B
ARMC7	is_ti	0.0518182	ns	0.658799	0.755579	B	B	Naive B
PPAT	is_ti	0.0376105	ns	0.659074	0.755825	B	B	Naive B
INF2	is_ti	0.0803466	ns	0.659268	0.755978	B	B	Naive B
AC004039.1	is_ti	-0.0680071	ns	0.659425	0.756089	B	B	Naive B
IGKV3-11	is_ti	-0.0755343	ns	0.659768	0.756399	B	B	Naive B
SIGMAR1	is_ti	0.0572862	ns	0.659815	0.756399	B	B	Naive B
PDCD1LG2	is_ti	0.0541903	ns	0.660286	0.756869	B	B	Naive B
ZNF90	is_ti	-0.043514	ns	0.661076	0.757705	B	B	Naive B
AP003110.1	is_ti	0.0548157	ns	0.661411	0.758001	B	B	Naive B
STAU2	is_ti	-0.0292037	ns	0.661471	0.758001	B	B	Naive B
FAM118A	is_ti	0.0519272	ns	0.661515	0.758001	B	B	Naive B
AC013643.2	is_ti	0.0762713	ns	0.661814	0.758185	B	B	Naive B
ADCK1	is_ti	0.0516722	ns	0.661819	0.758185	B	B	Naive B
MAPK10	is_ti	0.0634473	ns	0.661857	0.758185	B	B	Naive B
RFXANK	is_ti	-0.0321227	ns	0.662563	0.758903	B	B	Naive B
MLH1	is_ti	0.0302095	ns	0.662633	0.758903	B	B	Naive B
NUP155	is_ti	0.0286618	ns	0.662665	0.758903	B	B	Naive B
ALDOA	is_ti	0.0570771	ns	0.662806	0.758996	B	B	Naive B
FZR1	is_ti	-0.0412519	ns	0.662883	0.759015	B	B	Naive B
LINC00843	is_ti	-0.0593054	ns	0.663372	0.759504	B	B	Naive B
RCN2	is_ti	-0.0200846	ns	0.663623	0.759723	B	B	Naive B
PIGM	is_ti	0.0621533	ns	0.663884	0.759953	B	B	Naive B
ZNF718	is_ti	-0.0285811	ns	0.663961	0.759971	B	B	Naive B
PCYT2	is_ti	-0.0649299	ns	0.664144	0.760067	B	B	Naive B
RPP30	is_ti	-0.0247379	ns	0.664167	0.760067	B	B	Naive B
ECSIT	is_ti	-0.0359017	ns	0.664227	0.760067	B	B	Naive B
FAM131A	is_ti	0.0596556	ns	0.664472	0.760279	B	B	Naive B
GHDC	is_ti	0.0362798	ns	0.664603	0.760359	B	B	Naive B
ALKBH2	is_ti	0.0440744	ns	0.664753	0.760462	B	B	Naive B
TAF1	is_ti	-0.0245855	ns	0.665117	0.760748	B	B	Naive B
TTC14	is_ti	0.0214255	ns	0.665141	0.760748	B	B	Naive B
ISG20L2	is_ti	0.03398	ns	0.665216	0.760748	B	B	Naive B
AKNA	is_ti	0.0211147	ns	0.665245	0.760748	B	B	Naive B
NUP85	is_ti	0.0312972	ns	0.66547	0.760935	B	B	Naive B
NEURL4	is_ti	-0.0564587	ns	0.665816	0.761262	B	B	Naive B
LACTB2	is_ti	-0.0309087	ns	0.66645	0.761917	B	B	Naive B
NOCT	is_ti	0.0366121	ns	0.66658	0.761996	B	B	Naive B
PPP2R1B	is_ti	0.0364398	ns	0.667237	0.762678	B	B	Naive B
WDR45B	is_ti	-0.0248478	ns	0.66867	0.764246	B	B	Naive B
VAMP3	is_ti	0.0332142	ns	0.669186	0.764742	B	B	Naive B
FP565260.1	is_ti	0.0726459	ns	0.669226	0.764742	B	B	Naive B
C1orf220	is_ti	-0.0332429	ns	0.669575	0.765072	B	B	Naive B
SPI1	is_ti	0.0252154	ns	0.669659	0.765098	B	B	Naive B
SPATA21	is_ti	0.0491626	ns	0.669736	0.765116	B	B	Naive B
HOOK3	is_ti	-0.0197955	ns	0.669892	0.765201	B	B	Naive B
NDUFAF5	is_ti	-0.0374027	ns	0.669931	0.765201	B	B	Naive B
ZNF546	is_ti	0.0318474	ns	0.670037	0.765252	B	B	Naive B
YARS2	is_ti	-0.0251234	ns	0.670111	0.765266	B	B	Naive B
FAHD1	is_ti	-0.0457306	ns	0.670393	0.765519	B	B	Naive B
BEX4	is_ti	-0.0294427	ns	0.671107	0.766264	B	B	Naive B
ZNF302	is_ti	0.0330978	ns	0.671464	0.766585	B	B	Naive B
UNG	is_ti	0.0442725	ns	0.67151	0.766585	B	B	Naive B
BCLAF3	is_ti	0.0319365	ns	0.671892	0.766917	B	B	Naive B
IER3IP1	is_ti	0.0301537	ns	0.671923	0.766917	B	B	Naive B
DCBLD1	is_ti	0.0711526	ns	0.672099	0.767049	B	B	Naive B
GGACT	is_ti	0.0600854	ns	0.673003	0.768011	B	B	Naive B
CADM2	is_ti	0.0983923	ns	0.673149	0.768038	B	B	Naive B
PREB	is_ti	0.0490627	ns	0.673149	0.768038	B	B	Naive B
DNAJB6	is_ti	-0.0195934	ns	0.673267	0.76808	B	B	Naive B
FAF2	is_ti	-0.0252273	ns	0.673309	0.76808	B	B	Naive B
HEATR4	is_ti	-0.0508745	ns	0.673614	0.768358	B	B	Naive B
ERLEC1	is_ti	-0.0249045	ns	0.673742	0.768435	B	B	Naive B
AL161725.1	is_ti	0.037147	ns	0.674174	0.768836	B	B	Naive B
TOX4	is_ti	0.0250786	ns	0.674217	0.768836	B	B	Naive B
IFFO2	is_ti	0.0492557	ns	0.674331	0.768896	B	B	Naive B
INTS7	is_ti	0.0329391	ns	0.674479	0.768996	B	B	Naive B
ZNF770	is_ti	0.0241231	ns	0.674617	0.769083	B	B	Naive B
AL669918.1	is_ti	0.0860016	ns	0.67471	0.769119	B	B	Naive B
C3orf49	is_ti	0.0643908	ns	0.674965	0.769316	B	B	Naive B
POC1B	is_ti	-0.0274255	ns	0.675005	0.769316	B	B	Naive B
RUFY3	is_ti	-0.0281476	ns	0.675161	0.769373	B	B	Naive B
LRRC42	is_ti	-0.0508596	ns	0.675178	0.769373	B	B	Naive B
PRDX6	is_ti	0.0229493	ns	0.675284	0.769425	B	B	Naive B
AP003068.2	is_ti	-0.0487744	ns	0.67542	0.76951	B	B	Naive B
RPS4Y1	is_ti	-0.0372215	ns	0.675636	0.769685	B	B	Naive B
AC004596.1	is_ti	0.0589659	ns	0.675698	0.769686	B	B	Naive B
DNAJC27-AS1	is_ti	0.0472743	ns	0.675953	0.769902	B	B	Naive B
DHODH	is_ti	0.0456609	ns	0.67601	0.769902	B	B	Naive B
SZT2	is_ti	-0.0555615	ns	0.676162	0.770005	B	B	Naive B
APBA3	is_ti	0.0373732	ns	0.676377	0.77018	B	B	Naive B
ZEB1	is_ti	0.0195434	ns	0.676877	0.770618	B	B	Naive B
BTBD10	is_ti	-0.0223674	ns	0.676887	0.770618	B	B	Naive B
METTL14	is_ti	-0.0246288	ns	0.676946	0.770618	B	B	Naive B
TRAF7	is_ti	0.0473818	ns	0.677077	0.770697	B	B	Naive B
SPACA9	is_ti	-0.0608245	ns	0.677269	0.770846	B	B	Naive B
HCG11	is_ti	0.0371859	ns	0.677521	0.771063	B	B	Naive B
APTX	is_ti	0.0259751	ns	0.678064	0.771611	B	B	Naive B
AHSA1	is_ti	0.0264242	ns	0.678273	0.771761	B	B	Naive B
DVL3	is_ti	-0.037841	ns	0.678318	0.771761	B	B	Naive B
TTLL3	is_ti	0.0414488	ns	0.678394	0.771777	B	B	Naive B
AP002449.1	is_ti	0.0710545	ns	0.678475	0.771799	B	B	Naive B
TOLLIP	is_ti	0.0365374	ns	0.678577	0.771845	B	B	Naive B
CPSF4	is_ti	0.0375392	ns	0.679016	0.772274	B	B	Naive B
CCDC134	is_ti	0.0429717	ns	0.679811	0.773109	B	B	Naive B
GFM2	is_ti	-0.0259771	ns	0.68002	0.773257	B	B	Naive B
CLDN20	is_ti	-0.0503594	ns	0.680065	0.773257	B	B	Naive B
AC004943.2	is_ti	0.0438398	ns	0.680132	0.773263	B	B	Naive B
PRELID3B	is_ti	0.0349246	ns	0.680275	0.773341	B	B	Naive B
UBE2F	is_ti	0.0325298	ns	0.680339	0.773341	B	B	Naive B
E2F4	is_ti	-0.031634	ns	0.680384	0.773341	B	B	Naive B
PARD6A	is_ti	0.054504	ns	0.680697	0.773611	B	B	Naive B
GNPAT	is_ti	-0.0223581	ns	0.680761	0.773611	B	B	Naive B
CALM1	is_ti	-0.0197329	ns	0.680807	0.773611	B	B	Naive B
AC231533.1	is_ti	0.0657943	ns	0.681217	0.774007	B	B	Naive B
ECH1	is_ti	-0.026871	ns	0.681605	0.774377	B	B	Naive B
PQLC3	is_ti	-0.0358021	ns	0.681779	0.774392	B	B	Naive B
LARS2	is_ti	-0.0276268	ns	0.681784	0.774392	B	B	Naive B
KDM8	is_ti	0.0465747	ns	0.681803	0.774392	B	B	Naive B
MTX3	is_ti	-0.0396072	ns	0.68205	0.774603	B	B	Naive B
RTCB	is_ti	0.0213347	ns	0.682931	0.775533	B	B	Naive B
DUSP16	is_ti	0.0464895	ns	0.682993	0.775533	B	B	Naive B
MAN1B1	is_ti	0.0353537	ns	0.683076	0.775558	B	B	Naive B
CMTM7	is_ti	0.0206626	ns	0.683172	0.775596	B	B	Naive B
C2	is_ti	0.0604167	ns	0.683539	0.775918	B	B	Naive B
NUPL2	is_ti	-0.0204785	ns	0.683579	0.775918	B	B	Naive B
NAPA	is_ti	-0.0344524	ns	0.683672	0.775953	B	B	Naive B
R3HCC1	is_ti	-0.0374917	ns	0.684135	0.776384	B	B	Naive B
AC111006.1	is_ti	0.0473944	ns	0.684176	0.776384	B	B	Naive B
MIEF1	is_ti	0.0329751	ns	0.684281	0.776434	B	B	Naive B
KDM4A	is_ti	-0.0424593	ns	0.684391	0.776488	B	B	Naive B
MKL1	is_ti	0.022788	ns	0.685113	0.777229	B	B	Naive B
PAPOLA	is_ti	-0.01401	ns	0.685229	0.777229	B	B	Naive B
RABEPK	is_ti	0.0395228	ns	0.68523	0.777229	B	B	Naive B
TGFB2	is_ti	-0.103658	ns	0.685341	0.777286	B	B	Naive B
EIF1B	is_ti	0.0192306	ns	0.685558	0.777461	B	B	Naive B
FBXO48	is_ti	0.049807	ns	0.685835	0.777705	B	B	Naive B
ZNF273	is_ti	0.0316317	ns	0.686006	0.777828	B	B	Naive B
SLC2A1-AS1	is_ti	0.0688997	ns	0.68626	0.778046	B	B	Naive B
TMEM79	is_ti	-0.0458777	ns	0.686477	0.778223	B	B	Naive B
ZNF438	is_ti	-0.0386517	ns	0.686599	0.778255	B	B	Naive B
POLR3D	is_ti	0.0329551	ns	0.68663	0.778255	B	B	Naive B
SLC35B3	is_ti	-0.0243167	ns	0.686751	0.778322	B	B	Naive B
CSNK1G1	is_ti	-0.0388023	ns	0.687056	0.778586	B	B	Naive B
CASTOR3	is_ti	-0.032715	ns	0.687108	0.778586	B	B	Naive B
ZNF606	is_ti	-0.0335514	ns	0.687279	0.778709	B	B	Naive B
C1RL	is_ti	-0.0383014	ns	0.687403	0.77878	B	B	Naive B
FRG1-DT	is_ti	0.0479431	ns	0.688099	0.779498	B	B	Naive B
HDHD3	is_ti	0.0455249	ns	0.688703	0.780111	B	B	Naive B
ZCRB1	is_ti	-0.0244048	ns	0.688773	0.780121	B	B	Naive B
AL360270.1	is_ti	-0.0609025	ns	0.688907	0.780136	B	B	Naive B
ZNF793	is_ti	0.038396	ns	0.688911	0.780136	B	B	Naive B
C12orf45	is_ti	0.0271017	ns	0.68907	0.780246	B	B	Naive B
FAM153C	is_ti	-0.0743889	ns	0.689169	0.780287	B	B	Naive B
TMEM67	is_ti	0.0554202	ns	0.689277	0.780339	B	B	Naive B
PIBF1	is_ti	-0.0225176	ns	0.689423	0.780434	B	B	Naive B
RPL3	is_ti	-0.0264053	ns	0.68962	0.780587	B	B	Naive B
PRR5	is_ti	0.0625452	ns	0.690271	0.781253	B	B	Naive B
AL136454.1	is_ti	0.0464998	ns	0.690498	0.78144	B	B	Naive B
LYSMD4	is_ti	-0.072121	ns	0.690638	0.781528	B	B	Naive B
AC073896.3	is_ti	0.0590515	ns	0.691514	0.782436	B	B	Naive B
TAOK3	is_ti	0.0172389	ns	0.691565	0.782436	B	B	Naive B
SMIM29	is_ti	0.0332773	ns	0.691719	0.782512	B	B	Naive B
MRPL46	is_ti	0.0332438	ns	0.691757	0.782512	B	B	Naive B
ZNF675	is_ti	0.0208976	ns	0.691834	0.782528	B	B	Naive B
PISD	is_ti	-0.0255918	ns	0.691919	0.782554	B	B	Naive B
PLIN2	is_ti	-0.0519364	ns	0.692273	0.782885	B	B	Naive B
FKBPL	is_ti	-0.061799	ns	0.692693	0.783288	B	B	Naive B
DUS3L	is_ti	-0.0360754	ns	0.693115	0.783695	B	B	Naive B
MRPS10	is_ti	-0.0249199	ns	0.693266	0.783795	B	B	Naive B
POLA2	is_ti	-0.0351895	ns	0.693343	0.783803	B	B	Naive B
USHBP1	is_ti	0.0411068	ns	0.693398	0.783803	B	B	Naive B
SQOR	is_ti	0.0405716	ns	0.693569	0.783926	B	B	Naive B
SCN8A	is_ti	-0.0694788	ns	0.693773	0.784086	B	B	Naive B
AP001767.3	is_ti	-0.0358949	ns	0.69397	0.784238	B	B	Naive B
SEZ6	is_ti	0.0688158	ns	0.694134	0.784353	B	B	Naive B
LRRCC1	is_ti	0.0521286	ns	0.694204	0.784361	B	B	Naive B
SLC5A6	is_ti	-0.0647208	ns	0.694623	0.784764	B	B	Naive B
NDUFB8	is_ti	0.0261012	ns	0.694784	0.784875	B	B	Naive B
STRBP	is_ti	0.0191044	ns	0.694949	0.78499	B	B	Naive B
AC002480.2	is_ti	-0.0668856	ns	0.695212	0.785218	B	B	Naive B
CRTC3-AS1	is_ti	-0.037856	ns	0.695461	0.785428	B	B	Naive B
AC025165.2	is_ti	-0.0303794	ns	0.695726	0.785656	B	B	Naive B
STK4	is_ti	-0.0148548	ns	0.695832	0.785705	B	B	Naive B
TMEM154	is_ti	0.0166972	ns	0.6965	0.786355	B	B	Naive B
DPH7	is_ti	0.0303436	ns	0.696545	0.786355	B	B	Naive B
TMEM168	is_ti	0.0241159	ns	0.696595	0.786355	B	B	Naive B
SMIM20	is_ti	-0.0226399	ns	0.696659	0.786357	B	B	Naive B
RDH13	is_ti	0.0381365	ns	0.696948	0.786523	B	B	Naive B
FPGT	is_ti	-0.0520571	ns	0.696956	0.786523	B	B	Naive B
RUNX1	is_ti	0.0181896	ns	0.696995	0.786523	B	B	Naive B
CSTB	is_ti	-0.029657	ns	0.697247	0.786675	B	B	Naive B
U2SURP	is_ti	-0.0148944	ns	0.697287	0.786675	B	B	Naive B
PBX2	is_ti	-0.0263375	ns	0.697317	0.786675	B	B	Naive B
IDE	is_ti	0.0289622	ns	0.697442	0.786745	B	B	Naive B
AC019131.1	is_ti	0.0699644	ns	0.697596	0.786848	B	B	Naive B
SGF29	is_ti	-0.0243963	ns	0.698176	0.787432	B	B	Naive B
RPS9	is_ti	-0.0248155	ns	0.698461	0.787621	B	B	Naive B
C16orf70	is_ti	0.0381953	ns	0.698469	0.787621	B	B	Naive B
AP003086.2	is_ti	-0.0383363	ns	0.698552	0.787644	B	B	Naive B
FGD1	is_ti	0.0567607	ns	0.698688	0.787726	B	B	Naive B
AC092535.3	is_ti	-0.0673497	ns	0.698795	0.787775	B	B	Naive B
HCFC1R1	is_ti	-0.0391922	ns	0.699024	0.787947	B	B	Naive B
FZD3	is_ti	0.0585741	ns	0.699127	0.787947	B	B	Naive B
GRASP	is_ti	-0.043221	ns	0.699233	0.787947	B	B	Naive B
COG8-1	is_ti	-0.0474877	ns	0.699242	0.787947	B	B	Naive B
FUT8-AS1	is_ti	0.0738409	ns	0.699261	0.787947	B	B	Naive B
MRPL55	is_ti	-0.0293714	ns	0.699462	0.788104	B	B	Naive B
HIGD1C	is_ti	0.0679634	ns	0.699677	0.788274	B	B	Naive B
NCKIPSD	is_ti	0.0623865	ns	0.699896	0.78845	B	B	Naive B
ORMDL3	is_ti	-0.0360819	ns	0.700417	0.788966	B	B	Naive B
ITM2A	is_ti	-0.0382646	ns	0.700837	0.789299	B	B	Naive B
EMC3	is_ti	0.0184648	ns	0.700838	0.789299	B	B	Naive B
ZNF607	is_ti	0.0556793	ns	0.701098	0.789521	B	B	Naive B
CENPO	is_ti	0.0474819	ns	0.701295	0.789672	B	B	Naive B
MEPCE	is_ti	-0.0297136	ns	0.70174	0.790102	B	B	Naive B
IFT27	is_ti	0.0371506	ns	0.701886	0.790196	B	B	Naive B
PIK3R1	is_ti	0.0185076	ns	0.702062	0.790323	B	B	Naive B
DCAF7	is_ti	0.0186388	ns	0.702503	0.790749	B	B	Naive B
ZNF133	is_ti	-0.0360189	ns	0.703096	0.791345	B	B	Naive B
CNOT6	is_ti	-0.0219651	ns	0.703803	0.79207	B	B	Naive B
POLR1D	is_ti	-0.0191288	ns	0.704615	0.792913	B	B	Naive B
FAM161B	is_ti	0.0522657	ns	0.704725	0.792965	B	B	Naive B
TMPRSS9	is_ti	0.0529204	ns	0.704801	0.79298	B	B	Naive B
ZSWIM7	is_ti	-0.0219693	ns	0.705307	0.793479	B	B	Naive B
WAC-AS1	is_ti	-0.0243344	ns	0.705509	0.793634	B	B	Naive B
GATC	is_ti	-0.0310132	ns	0.705808	0.793899	B	B	Naive B
AC012254.1	is_ti	0.0581687	ns	0.705884	0.793914	B	B	Naive B
AC106801.1	is_ti	0.0578678	ns	0.706271	0.794278	B	B	Naive B
FCF1	is_ti	0.0251329	ns	0.706563	0.794535	B	B	Naive B
AC018742.1	is_ti	-0.0998012	ns	0.706666	0.79458	B	B	Naive B
TMEM94	is_ti	0.0378358	ns	0.706777	0.794626	B	B	Naive B
MBD2	is_ti	0.0178214	ns	0.706834	0.794626	B	B	Naive B
DRG1	is_ti	-0.0187374	ns	0.707077	0.794829	B	B	Naive B
THEM4	is_ti	0.039161	ns	0.707386	0.795105	B	B	Naive B
ATP8A1	is_ti	0.0222308	ns	0.707794	0.795434	B	B	Naive B
DNAH12	is_ti	-0.0651363	ns	0.707805	0.795434	B	B	Naive B
RNF167	is_ti	0.026167	ns	0.708083	0.795634	B	B	Naive B
ERI1	is_ti	-0.0286947	ns	0.708111	0.795634	B	B	Naive B
PSMB7	is_ti	0.0187315	ns	0.708524	0.796027	B	B	Naive B
ATG4D	is_ti	-0.0372127	ns	0.709596	0.797161	B	B	Naive B
RPS10-NUDT3	is_ti	0.0544283	ns	0.709815	0.797335	B	B	Naive B
PLEKHJ1	is_ti	-0.0271682	ns	0.710109	0.797594	B	B	Naive B
SRGAP2C	is_ti	-0.0324929	ns	0.710278	0.797655	B	B	Naive B
TMEM138	is_ti	-0.0254977	ns	0.710291	0.797655	B	B	Naive B
CPT2	is_ti	0.0358682	ns	0.710514	0.797835	B	B	Naive B
PAGR1	is_ti	0.0662555	ns	0.710891	0.79817	B	B	Naive B
AC005253.1	is_ti	0.0528249	ns	0.71094	0.79817	B	B	Naive B
ZNF839	is_ti	-0.0342841	ns	0.711268	0.798467	B	B	Naive B
MCM8	is_ti	0.0328696	ns	0.711537	0.798697	B	B	Naive B
FAM193A	is_ti	-0.0221417	ns	0.711847	0.798974	B	B	Naive B
SPOCK2	is_ti	-0.0293347	ns	0.712614	0.799764	B	B	Naive B
AC068282.1	is_ti	0.0411019	ns	0.712756	0.799807	B	B	Naive B
TRAM2	is_ti	-0.0457901	ns	0.712785	0.799807	B	B	Naive B
AGAP5	is_ti	0.0484492	ns	0.712895	0.799807	B	B	Naive B
MIER3	is_ti	0.0307623	ns	0.712955	0.799807	B	B	Naive B
FAM241A	is_ti	0.04196	ns	0.712971	0.799807	B	B	Naive B
ZBTB49	is_ti	0.034832	ns	0.713242	0.80004	B	B	Naive B
CLEC20A	is_ti	0.0640779	ns	0.713686	0.800401	B	B	Naive B
ZNF207	is_ti	0.0145819	ns	0.713692	0.800401	B	B	Naive B
MBTPS1	is_ti	-0.0178831	ns	0.713874	0.800534	B	B	Naive B
LINC00630	is_ti	0.0384832	ns	0.713983	0.800584	B	B	Naive B
CTDSPL2	is_ti	-0.0161219	ns	0.714308	0.800877	B	B	Naive B
AP3S2	is_ti	0.0386943	ns	0.714412	0.800923	B	B	Naive B
RINT1	is_ti	0.0234031	ns	0.71468	0.801152	B	B	Naive B
IGHEP1	is_ti	0.0868084	ns	0.714775	0.801158	B	B	Naive B
PLCB1	is_ti	0.0574964	ns	0.714814	0.801158	B	B	Naive B
MRPL16	is_ti	0.0251174	ns	0.715093	0.8014	B	B	Naive B
AC107032.2	is_ti	0.0743692	ns	0.715164	0.801408	B	B	Naive B
TMEM63B	is_ti	0.0382812	ns	0.715495	0.801706	B	B	Naive B
EIF4EBP2	is_ti	-0.0219194	ns	0.715751	0.801922	B	B	Naive B
AC004922.1	is_ti	0.0605161	ns	0.716209	0.802364	B	B	Naive B
AC090114.2	is_ti	0.0419618	ns	0.71663	0.802763	B	B	Naive B
C9orf78	is_ti	0.0185057	ns	0.716906	0.802945	B	B	Naive B
OST4	is_ti	-0.0199042	ns	0.71692	0.802945	B	B	Naive B
TATDN2	is_ti	-0.0409388	ns	0.717071	0.803043	B	B	Naive B
ZNF7	is_ti	-0.0275474	ns	0.71731	0.803215	B	B	Naive B
DDX43	is_ti	0.0693577	ns	0.717353	0.803215	B	B	Naive B
ZBTB7B	is_ti	0.0365426	ns	0.717827	0.803674	B	B	Naive B
DGKQ	is_ti	0.0558328	ns	0.718981	0.804895	B	B	Naive B
PPP2R2D	is_ti	-0.0186179	ns	0.719261	0.805094	B	B	Naive B
KBTBD4	is_ti	-0.0357569	ns	0.719288	0.805094	B	B	Naive B
ZCCHC17	is_ti	-0.0184255	ns	0.719402	0.80515	B	B	Naive B
STPG1	is_ti	0.0498296	ns	0.719672	0.805381	B	B	Naive B
VAMP4	is_ti	-0.0244141	ns	0.720584	0.806324	B	B	Naive B
SLC8A1	is_ti	0.0918082	ns	0.720728	0.806324	B	B	Naive B
ATP6AP1	is_ti	0.0287456	ns	0.72082	0.806324	B	B	Naive B
NUDT2	is_ti	-0.0328885	ns	0.720827	0.806324	B	B	Naive B
RPS19	is_ti	-0.0216847	ns	0.720836	0.806324	B	B	Naive B
PDPK1	is_ti	0.0192524	ns	0.72111	0.806558	B	B	Naive B
GTF2F2	is_ti	0.0169331	ns	0.721632	0.807071	B	B	Naive B
HNRNPL	is_ti	0.0169872	ns	0.722181	0.807599	B	B	Naive B
PRMT3	is_ti	-0.0195771	ns	0.722233	0.807599	B	B	Naive B
RAB34	is_ti	0.0505908	ns	0.722484	0.807807	B	B	Naive B
TRAPPC4	is_ti	0.0258192	ns	0.722589	0.807853	B	B	Naive B
RAE1	is_ti	0.0249454	ns	0.722692	0.807896	B	B	Naive B
AC092142.1	is_ti	-0.072044	ns	0.722822	0.80797	B	B	Naive B
AL118506.1	is_ti	0.0547525	ns	0.723133	0.808246	B	B	Naive B
GLOD4	is_ti	-0.0200906	ns	0.723238	0.808291	B	B	Naive B
SKIV2L	is_ti	0.0334902	ns	0.723332	0.808324	B	B	Naive B
JRKL	is_ti	0.0325325	ns	0.723512	0.808373	B	B	Naive B
OCRL	is_ti	-0.0593563	ns	0.723518	0.808373	B	B	Naive B
GPS2	is_ti	0.0256936	ns	0.723569	0.808373	B	B	Naive B
AC004982.2	is_ti	0.0447589	ns	0.724048	0.808783	B	B	Naive B
GALM	is_ti	-0.0278151	ns	0.724065	0.808783	B	B	Naive B
CPM	is_ti	0.0610066	ns	0.724131	0.808784	B	B	Naive B
HSD17B1	is_ti	0.0504467	ns	0.724392	0.809005	B	B	Naive B
GCC2	is_ti	-0.0188323	ns	0.724784	0.80937	B	B	Naive B
SLC52A2	is_ti	0.0350906	ns	0.725027	0.809569	B	B	Naive B
MSS51	is_ti	0.0401801	ns	0.725235	0.80973	B	B	Naive B
SOD2-1	is_ti	0.0373044	ns	0.725367	0.809767	B	B	Naive B
AC093495.1	is_ti	0.0521954	ns	0.725397	0.809767	B	B	Naive B
ANKDD1B	is_ti	-0.0628854	ns	0.725758	0.810097	B	B	Naive B
ABHD14A	is_ti	0.0318812	ns	0.725953	0.810243	B	B	Naive B
RNF149	is_ti	-0.022152	ns	0.726404	0.810675	B	B	Naive B
LRCH4	is_ti	-0.0242615	ns	0.726652	0.810879	B	B	Naive B
AC007285.1	is_ti	0.0540129	ns	0.726884	0.811066	B	B	Naive B
RHBDL2	is_ti	0.071479	ns	0.727116	0.811253	B	B	Naive B
DDX59	is_ti	-0.0261382	ns	0.727456	0.811523	B	B	Naive B
AL157392.5	is_ti	0.0337038	ns	0.727488	0.811523	B	B	Naive B
TCEANC	is_ti	0.0313983	ns	0.727596	0.811572	B	B	Naive B
CHURC1	is_ti	0.0173003	ns	0.72778	0.81165	B	B	Naive B
INO80-AS1	is_ti	-0.0361602	ns	0.727804	0.81165	B	B	Naive B
FASTK	is_ti	0.0381563	ns	0.727861	0.81165	B	B	Naive B
TMEM164	is_ti	-0.0246957	ns	0.728009	0.811672	B	B	Naive B
SLC39A13	is_ti	0.0474713	ns	0.728009	0.811672	B	B	Naive B
ETFRF1	is_ti	-0.0228327	ns	0.728086	0.811685	B	B	Naive B
ZNF157	is_ti	-0.0589916	ns	0.728199	0.811704	B	B	Naive B
CXorf57	is_ti	-0.035698	ns	0.728232	0.811704	B	B	Naive B
ZNF689	is_ti	0.0427222	ns	0.728431	0.811854	B	B	Naive B
BRD8	is_ti	0.0266383	ns	0.728558	0.811906	B	B	Naive B
ZMYM5	is_ti	-0.0208668	ns	0.728624	0.811906	B	B	Naive B
PDP2	is_ti	0.0536916	ns	0.728671	0.811906	B	B	Naive B
SLC25A46	is_ti	0.0161744	ns	0.728772	0.811946	B	B	Naive B
AC025031.1	is_ti	0.041124	ns	0.729087	0.812224	B	B	Naive B
AC133550.2	is_ti	-0.0432547	ns	0.729222	0.812303	B	B	Naive B
AGBL3	is_ti	0.0283002	ns	0.729289	0.812306	B	B	Naive B
SRSF12	is_ti	0.0487255	ns	0.729764	0.812762	B	B	Naive B
POU2AF1	is_ti	-0.0155131	ns	0.730002	0.81283	B	B	Naive B
COX16	is_ti	0.0472212	ns	0.730018	0.81283	B	B	Naive B
HHLA3	is_ti	0.0353621	ns	0.730019	0.81283	B	B	Naive B
RNF111	is_ti	0.0157336	ns	0.730094	0.812833	B	B	Naive B
CHD8	is_ti	0.0143565	ns	0.730151	0.812833	B	B	Naive B
WDR24	is_ti	0.050989	ns	0.73067	0.813239	B	B	Naive B
AC138956.1	is_ti	0.052184	ns	0.730683	0.813239	B	B	Naive B
KRBOX4	is_ti	0.0214255	ns	0.73071	0.813239	B	B	Naive B
ZNF587	is_ti	-0.029532	ns	0.730868	0.813342	B	B	Naive B
NUDT15	is_ti	0.0475931	ns	0.731082	0.813509	B	B	Naive B
MZT2A	is_ti	0.0245053	ns	0.731506	0.813861	B	B	Naive B
ATP5MPL	is_ti	-0.0209661	ns	0.731528	0.813861	B	B	Naive B
CLPX	is_ti	-0.0176861	ns	0.73177	0.814058	B	B	Naive B
AC100830.1	is_ti	-0.0544399	ns	0.731945	0.81418	B	B	Naive B
RNF8	is_ti	0.0279728	ns	0.73229	0.814492	B	B	Naive B
SMYD4	is_ti	-0.0323412	ns	0.732477	0.814622	B	B	Naive B
CXorf56	is_ti	0.0287027	ns	0.732537	0.814622	B	B	Naive B
ITPA	is_ti	0.0208222	ns	0.732747	0.814736	B	B	Naive B
AP002360.1	is_ti	0.0423106	ns	0.732769	0.814736	B	B	Naive B
PRKAB2	is_ti	0.0287079	ns	0.733213	0.815157	B	B	Naive B
HEXB	is_ti	0.029381	ns	0.733314	0.815159	B	B	Naive B
CRIPT	is_ti	-0.024135	ns	0.733344	0.815159	B	B	Naive B
GUCA1B	is_ti	-0.0517357	ns	0.733715	0.815499	B	B	Naive B
EXD3	is_ti	-0.0291915	ns	0.733972	0.81566	B	B	Naive B
CD82	is_ti	-0.0258528	ns	0.734098	0.81566	B	B	Naive B
SH3YL1	is_ti	0.0241128	ns	0.734114	0.81566	B	B	Naive B
AP000866.5	is_ti	-0.0483879	ns	0.73412	0.81566	B	B	Naive B
DECR1	is_ti	-0.0125541	ns	0.734337	0.815829	B	B	Naive B
YKT6	is_ti	0.0299011	ns	0.734476	0.815874	B	B	Naive B
HSPA14	is_ti	0.0434481	ns	0.734508	0.815874	B	B	Naive B
AL513365.2	is_ti	0.0492601	ns	0.735273	0.816652	B	B	Naive B
IRAK3	is_ti	-0.0439213	ns	0.735402	0.81669	B	B	Naive B
AL049840.1	is_ti	0.0375913	ns	0.735497	0.81669	B	B	Naive B
TMEM60	is_ti	0.027004	ns	0.735502	0.81669	B	B	Naive B
AP000442.2	is_ti	0.0420607	ns	0.735669	0.816803	B	B	Naive B
SETD1A	is_ti	-0.0312424	ns	0.73578	0.816854	B	B	Naive B
UBR4	is_ti	0.0200026	ns	0.735853	0.816862	B	B	Naive B
MLF2	is_ti	0.0238533	ns	0.736152	0.817122	B	B	Naive B
PARP1	is_ti	0.0156339	ns	0.736379	0.817302	B	B	Naive B
PTPRJ	is_ti	0.0355245	ns	0.737129	0.817991	B	B	Naive B
ZC3H11A	is_ti	-0.0490669	ns	0.737182	0.817991	B	B	Naive B
RNF168	is_ti	0.0217712	ns	0.737196	0.817991	B	B	Naive B
GGA1	is_ti	-0.0206777	ns	0.737567	0.818332	B	B	Naive B
HMGXB4	is_ti	-0.0235489	ns	0.737771	0.818417	B	B	Naive B
ZSWIM5	is_ti	0.0424417	ns	0.737775	0.818417	B	B	Naive B
NAA80	is_ti	-0.0514661	ns	0.738921	0.819616	B	B	Naive B
SPON2	is_ti	0.0522255	ns	0.739138	0.819785	B	B	Naive B
AP000753.2	is_ti	0.0543535	ns	0.739342	0.819938	B	B	Naive B
HAUS8	is_ti	-0.0354948	ns	0.739572	0.820033	B	B	Naive B
NIPBL	is_ti	0.0147742	ns	0.739591	0.820033	B	B	Naive B
HDHD5	is_ti	0.0299971	ns	0.739623	0.820033	B	B	Naive B
PYM1	is_ti	-0.0219695	ns	0.740425	0.820849	B	B	Naive B
IGF2R	is_ti	-0.0207979	ns	0.740806	0.821199	B	B	Naive B
DNAJC25	is_ti	-0.0462467	ns	0.74116	0.821518	B	B	Naive B
CDC123	is_ti	0.0155201	ns	0.741335	0.82164	B	B	Naive B
TMEM39A	is_ti	-0.025884	ns	0.741832	0.82209	B	B	Naive B
ANAPC13	is_ti	-0.0242872	ns	0.7419	0.82209	B	B	Naive B
GIGYF2	is_ti	-0.0162031	ns	0.742069	0.82209	B	B	Naive B
FAM216A	is_ti	0.0269027	ns	0.74207	0.82209	B	B	Naive B
CPSF2	is_ti	-0.0176315	ns	0.742131	0.82209	B	B	Naive B
LAMTOR2	is_ti	-0.0276276	ns	0.742139	0.82209	B	B	Naive B
XKR8	is_ti	-0.0467355	ns	0.742199	0.82209	B	B	Naive B
NDUFA10	is_ti	0.0179563	ns	0.742435	0.822278	B	B	Naive B
EZH2	is_ti	0.0352933	ns	0.742831	0.822645	B	B	Naive B
ZMAT5	is_ti	0.0330855	ns	0.743224	0.822955	B	B	Naive B
HPS6	is_ti	0.0427003	ns	0.743243	0.822955	B	B	Naive B
DLD	is_ti	-0.0204922	ns	0.743804	0.823504	B	B	Naive B
B4GALT7	is_ti	-0.0313068	ns	0.743876	0.823511	B	B	Naive B
KIAA0556	is_ti	0.0348757	ns	0.744136	0.823716	B	B	Naive B
KIAA1586	is_ti	0.0283526	ns	0.744192	0.823716	B	B	Naive B
NECAP1	is_ti	-0.0245065	ns	0.745205	0.824765	B	B	Naive B
USP49	is_ti	0.0442505	ns	0.745352	0.824855	B	B	Naive B
FBXL15	is_ti	-0.0287655	ns	0.745527	0.824976	B	B	Naive B
VPS25	is_ti	0.0266492	ns	0.745751	0.82515	B	B	Naive B
PLAGL2	is_ti	0.0332208	ns	0.745928	0.825274	B	B	Naive B
NSL1	is_ti	0.0142964	ns	0.746278	0.825588	B	B	Naive B
RIC3	is_ti	0.0203088	ns	0.746644	0.82592	B	B	Naive B
DPF2	is_ti	0.0166215	ns	0.746821	0.826043	B	B	Naive B
AC092802.2	is_ti	-0.0536221	ns	0.746961	0.826125	B	B	Naive B
TAB1	is_ti	-0.0233273	ns	0.747213	0.826331	B	B	Naive B
GLTP	is_ti	0.0233482	ns	0.747308	0.826363	B	B	Naive B
LRPAP1	is_ti	0.0184076	ns	0.747655	0.826635	B	B	Naive B
SLK	is_ti	0.0220543	ns	0.747685	0.826635	B	B	Naive B
JPT2	is_ti	0.0263779	ns	0.747843	0.826736	B	B	Naive B
CTNNA3	is_ti	-0.0706302	ns	0.748037	0.826878	B	B	Naive B
MRPL33	is_ti	-0.019279	ns	0.748213	0.827	B	B	Naive B
PIK3IP1-AS1	is_ti	0.0311513	ns	0.748397	0.827131	B	B	Naive B
STT3A-AS1	is_ti	0.0434965	ns	0.748559	0.827198	B	B	Naive B
MAPK8IP3	is_ti	-0.018331	ns	0.74859	0.827198	B	B	Naive B
TMEM147-AS1	is_ti	-0.0399152	ns	0.748711	0.827259	B	B	Naive B
SLC25A5	is_ti	-0.0235198	ns	0.748996	0.827502	B	B	Naive B
IGKV4-1	is_ti	-0.049077	ns	0.74912	0.827565	B	B	Naive B
KIF21B	is_ti	-0.0248141	ns	0.749715	0.82815	B	B	Naive B
CCDC90B	is_ti	-0.016676	ns	0.749894	0.828275	B	B	Naive B
ZNF765	is_ti	-0.0231817	ns	0.750176	0.828472	B	B	Naive B
API5	is_ti	0.0150679	ns	0.750205	0.828472	B	B	Naive B
AP003108.2	is_ti	0.0269791	ns	0.750358	0.828569	B	B	Naive B
MRPL38	is_ti	-0.0474279	ns	0.750557	0.828715	B	B	Naive B
H2AFX	is_ti	0.0372922	ns	0.751153	0.829287	B	B	Naive B
UBQLN4	is_ti	-0.0346339	ns	0.751207	0.829287	B	B	Naive B
AC009107.2	is_ti	0.0416938	ns	0.751436	0.829466	B	B	Naive B
ALG9	is_ti	-0.0417839	ns	0.751566	0.829503	B	B	Naive B
ALG14	is_ti	-0.0275062	ns	0.751601	0.829503	B	B	Naive B
RECQL	is_ti	-0.0175854	ns	0.752407	0.83032	B	B	Naive B
C20orf27	is_ti	0.0308109	ns	0.753058	0.830965	B	B	Naive B
RB1-DT	is_ti	-0.0498992	ns	0.753241	0.831094	B	B	Naive B
HDAC3	is_ti	0.0200258	ns	0.753545	0.831327	B	B	Naive B
SKP1	is_ti	0.0138609	ns	0.753584	0.831327	B	B	Naive B
MKNK2	is_ti	-0.0186159	ns	0.75377	0.831441	B	B	Naive B
GOT2	is_ti	-0.028634	ns	0.753821	0.831441	B	B	Naive B
EGLN3	is_ti	0.0483742	ns	0.753985	0.83155	B	B	Naive B
SAP30BP	is_ti	-0.0158223	ns	0.754225	0.831741	B	B	Naive B
CCDC130	is_ti	0.0190808	ns	0.754418	0.831881	B	B	Naive B
PGRMC2	is_ti	-0.0250812	ns	0.754508	0.831907	B	B	Naive B
NTNG2	is_ti	-0.0459028	ns	0.754604	0.83194	B	B	Naive B
ZMYND8	is_ti	0.0135116	ns	0.754893	0.832185	B	B	Naive B
AC022098.1	is_ti	0.0314115	ns	0.754974	0.832201	B	B	Naive B
ZFP37	is_ti	0.0534672	ns	0.755358	0.832552	B	B	Naive B
COX15	is_ti	0.0202553	ns	0.755544	0.832575	B	B	Naive B
CLASP1	is_ti	-0.0150897	ns	0.755608	0.832575	B	B	Naive B
POLL	is_ti	0.0325372	ns	0.75561	0.832575	B	B	Naive B
CHAF1A	is_ti	-0.0368291	ns	0.755645	0.832575	B	B	Naive B
OVCH1-AS1	is_ti	0.0677184	ns	0.755834	0.832711	B	B	Naive B
PAK2	is_ti	-0.0108642	ns	0.756067	0.832834	B	B	Naive B
OSBPL9	is_ti	0.0143402	ns	0.756097	0.832834	B	B	Naive B
ATF6	is_ti	0.0165317	ns	0.756165	0.832834	B	B	Naive B
LIN7C	is_ti	-0.0209439	ns	0.756211	0.832834	B	B	Naive B
MIR646HG	is_ti	-0.0706599	ns	0.756338	0.832901	B	B	Naive B
TTN-AS1	is_ti	-0.0213602	ns	0.757065	0.833628	B	B	Naive B
HYI	is_ti	0.0549231	ns	0.757354	0.833873	B	B	Naive B
ARRDC3-AS1	is_ti	0.0289311	ns	0.757492	0.833952	B	B	Naive B
TAF11	is_ti	0.016404	ns	0.757635	0.834029	B	B	Naive B
NUMA1	is_ti	0.0163983	ns	0.757694	0.834029	B	B	Naive B
CCDC30	is_ti	0.0348374	ns	0.757903	0.834185	B	B	Naive B
AKAP2	is_ti	-0.0435764	ns	0.757978	0.834194	B	B	Naive B
AC007314.1	is_ti	0.0531711	ns	0.758189	0.834353	B	B	Naive B
WBP11	is_ti	0.0177761	ns	0.758396	0.834508	B	B	Naive B
RNF14	is_ti	-0.0232175	ns	0.758571	0.834627	B	B	Naive B
DUT	is_ti	-0.0163786	ns	0.758714	0.834712	B	B	Naive B
THAP1	is_ti	-0.0236931	ns	0.758874	0.834815	B	B	Naive B
SUPT20H	is_ti	-0.0167269	ns	0.758962	0.834838	B	B	Naive B
ACTR3B	is_ti	-0.0266642	ns	0.759074	0.834888	B	B	Naive B
MAGEE1	is_ti	-0.0493758	ns	0.759155	0.834904	B	B	Naive B
TBL2	is_ti	0.0339924	ns	0.759321	0.835014	B	B	Naive B
STAM	is_ti	-0.0215109	ns	0.75944	0.835071	B	B	Naive B
SEPHS1	is_ti	0.0230557	ns	0.759573	0.835144	B	B	Naive B
AC006213.3	is_ti	-0.0367453	ns	0.759887	0.835385	B	B	Naive B
R3HDM1	is_ti	-0.0161413	ns	0.759925	0.835385	B	B	Naive B
CEP295	is_ti	0.0164563	ns	0.760127	0.835525	B	B	Naive B
ZNF34	is_ti	-0.0320729	ns	0.760186	0.835525	B	B	Naive B
IFT140	is_ti	0.0426694	ns	0.760327	0.83555	B	B	Naive B
COPS8	is_ti	-0.0199842	ns	0.760431	0.83555	B	B	Naive B
NEK8	is_ti	-0.0271505	ns	0.760449	0.83555	B	B	Naive B
AC119428.2	is_ti	0.0422671	ns	0.76051	0.83555	B	B	Naive B
AFG3L2	is_ti	-0.0174833	ns	0.760577	0.83555	B	B	Naive B
TRAPPC6B	is_ti	0.0232936	ns	0.760607	0.83555	B	B	Naive B
NAXD	is_ti	-0.0311987	ns	0.760752	0.835636	B	B	Naive B
AC084033.3	is_ti	0.0297848	ns	0.760991	0.835825	B	B	Naive B
COMTD1	is_ti	-0.0485233	ns	0.761165	0.835846	B	B	Naive B
PHF10	is_ti	-0.0192243	ns	0.761192	0.835846	B	B	Naive B
TRRAP	is_ti	-0.0170315	ns	0.76121	0.835846	B	B	Naive B
MRPL49	is_ti	0.0248084	ns	0.761376	0.835955	B	B	Naive B
AC004381.1	is_ti	0.0443183	ns	0.761904	0.836462	B	B	Naive B
AC018647.2	is_ti	0.048722	ns	0.762034	0.836531	B	B	Naive B
PHB2	is_ti	-0.018425	ns	0.762146	0.836582	B	B	Naive B
SPEN	is_ti	0.0134267	ns	0.762379	0.836764	B	B	Naive B
HPS4	is_ti	-0.0180757	ns	0.763055	0.837433	B	B	Naive B
PPP2CA	is_ti	-0.0187429	ns	0.763303	0.837607	B	B	Naive B
CYC1	is_ti	-0.0312429	ns	0.763347	0.837607	B	B	Naive B
PIPOX	is_ti	0.0389956	ns	0.764187	0.838455	B	B	Naive B
DERL3	is_ti	-0.0408574	ns	0.764696	0.838865	B	B	Naive B
MSRA	is_ti	0.0194335	ns	0.764754	0.838865	B	B	Naive B
ZNF225	is_ti	0.0347474	ns	0.764772	0.838865	B	B	Naive B
RWDD2B	is_ti	0.0321093	ns	0.76486	0.838865	B	B	Naive B
MPLKIP	is_ti	-0.0159517	ns	0.76497	0.838865	B	B	Naive B
GINS4	is_ti	-0.0436988	ns	0.764989	0.838865	B	B	Naive B
AC008267.5	is_ti	0.0358346	ns	0.765028	0.838865	B	B	Naive B
CPSF1	is_ti	0.0321146	ns	0.765194	0.838973	B	B	Naive B
ORC3	is_ti	-0.0158198	ns	0.765549	0.839289	B	B	Naive B
RAD51C	is_ti	0.0232476	ns	0.767004	0.840811	B	B	Naive B
AP2A2	is_ti	0.0181534	ns	0.767318	0.841082	B	B	Naive B
FAM177A1	is_ti	-0.0172088	ns	0.767602	0.84132	B	B	Naive B
MTHFS	is_ti	-0.026473	ns	0.767686	0.841338	B	B	Naive B
MAST4	is_ti	-0.0390231	ns	0.767753	0.841339	B	B	Naive B
PEBP4	is_ti	-0.030865	ns	0.76791	0.841343	B	B	Naive B
FAM122B	is_ti	0.024195	ns	0.767929	0.841343	B	B	Naive B
JAGN1	is_ti	0.0206627	ns	0.767958	0.841343	B	B	Naive B
ARMC5	is_ti	-0.0459133	ns	0.768169	0.8415	B	B	Naive B
AC046130.2	is_ti	0.0526259	ns	0.768365	0.841642	B	B	Naive B
RAB10	is_ti	-0.0123191	ns	0.768647	0.841877	B	B	Naive B
GALC	is_ti	-0.0266675	ns	0.768885	0.842064	B	B	Naive B
ZNF573	is_ti	-0.022387	ns	0.768977	0.842091	B	B	Naive B
RUBCN	is_ti	0.0176002	ns	0.769162	0.842221	B	B	Naive B
ATG7	is_ti	-0.0160228	ns	0.769455	0.842468	B	B	Naive B
TRIM14	is_ti	0.0236241	ns	0.769701	0.842664	B	B	Naive B
AASS	is_ti	-0.0382615	ns	0.76982	0.842721	B	B	Naive B
AC093297.2	is_ti	0.044307	ns	0.770214	0.843079	B	B	Naive B
TMA7	is_ti	-0.0157145	ns	0.770466	0.843281	B	B	Naive B
ANKS1A	is_ti	0.019557	ns	0.770918	0.843702	B	B	Naive B
CSNK1D	is_ti	-0.016255	ns	0.771142	0.843874	B	B	Naive B
AGAP9	is_ti	-0.0524609	ns	0.771301	0.843938	B	B	Naive B
RFK	is_ti	-0.0270231	ns	0.771335	0.843938	B	B	Naive B
NR3C1	is_ti	0.012198	ns	0.771655	0.844178	B	B	Naive B
XPO4	is_ti	-0.014653	ns	0.771689	0.844178	B	B	Naive B
NPPA	is_ti	-0.0425444	ns	0.771972	0.844413	B	B	Naive B
IMPAD1	is_ti	0.0231648	ns	0.772117	0.844499	B	B	Naive B
SPTLC1	is_ti	0.0149253	ns	0.772204	0.844521	B	B	Naive B
KDM4C	is_ti	0.0140229	ns	0.772379	0.844638	B	B	Naive B
ETV3	is_ti	-0.0288037	ns	0.772479	0.844674	B	B	Naive B
DOCK3	is_ti	0.0505025	ns	0.773141	0.845324	B	B	Naive B
ZNF76	is_ti	0.0169634	ns	0.773299	0.845423	B	B	Naive B
ALOX12	is_ti	0.0343377	ns	0.7734	0.84546	B	B	Naive B
MAGED1	is_ti	-0.0162053	ns	0.773601	0.845606	B	B	Naive B
ZNF468	is_ti	0.0303204	ns	0.773958	0.84588	B	B	Naive B
LGALS9	is_ti	-0.0224401	ns	0.773987	0.84588	B	B	Naive B
IQCK	is_ti	-0.0562736	ns	0.774126	0.845959	B	B	Naive B
ZNF268	is_ti	-0.0254083	ns	0.774203	0.84597	B	B	Naive B
IKZF4	is_ti	0.0495786	ns	0.774666	0.846351	B	B	Naive B
BICRA	is_ti	-0.040558	ns	0.774687	0.846351	B	B	Naive B
CHURC1-FNTB	is_ti	0.0422978	ns	0.774821	0.846406	B	B	Naive B
SLC13A3	is_ti	-0.0462965	ns	0.774872	0.846406	B	B	Naive B
HCFC2	is_ti	-0.025758	ns	0.775347	0.846851	B	B	Naive B
PPP1R9B	is_ti	-0.0219621	ns	0.775702	0.847164	B	B	Naive B
RNF44	is_ti	-0.0198797	ns	0.775769	0.847164	B	B	Naive B
ZFAND4	is_ti	0.0228396	ns	0.776026	0.847372	B	B	Naive B
THOC2	is_ti	-0.0110995	ns	0.776115	0.847395	B	B	Naive B
LINC00467	is_ti	0.0237478	ns	0.776313	0.847478	B	B	Naive B
AC106707.1	is_ti	0.0439309	ns	0.776326	0.847478	B	B	Naive B
ZNF597	is_ti	0.0398916	ns	0.776407	0.847493	B	B	Naive B
PPP1R3D	is_ti	0.0343664	ns	0.777121	0.848198	B	B	Naive B
GPRASP1	is_ti	0.0407211	ns	0.777256	0.848272	B	B	Naive B
HLA-A	is_ti	-0.0190404	ns	0.777483	0.848446	B	B	Naive B
ZNF773	is_ti	-0.0277574	ns	0.777685	0.848592	B	B	Naive B
GOLPH3	is_ti	0.0150658	ns	0.778025	0.848821	B	B	Naive B
DTX2	is_ti	0.0247026	ns	0.77803	0.848821	B	B	Naive B
AC097460.1	is_ti	0.0458524	ns	0.778151	0.84888	B	B	Naive B
NFS1	is_ti	-0.0260443	ns	0.778347	0.848947	B	B	Naive B
HIST1H4E	is_ti	0.0426856	ns	0.778348	0.848947	B	B	Naive B
TSNAX	is_ti	-0.0192256	ns	0.778472	0.848968	B	B	Naive B
AL021453.1	is_ti	-0.0298176	ns	0.778503	0.848968	B	B	Naive B
LRRC23	is_ti	-0.0246008	ns	0.778739	0.849152	B	B	Naive B
EIF2B2	is_ti	0.0243393	ns	0.778835	0.849169	B	B	Naive B
MT-ATP6	is_ti	0.0120334	ns	0.778889	0.849169	B	B	Naive B
C2orf69	is_ti	-0.0256882	ns	0.778967	0.849179	B	B	Naive B
PIGV	is_ti	0.0289809	ns	0.779036	0.849181	B	B	Naive B
GMPPA	is_ti	0.0359587	ns	0.779123	0.849203	B	B	Naive B
AC091887.1	is_ti	0.0294742	ns	0.780296	0.850407	B	B	Naive B
CYTIP	is_ti	0.016435	ns	0.780669	0.85074	B	B	Naive B
PIGB	is_ti	0.0196666	ns	0.780953	0.850975	B	B	Naive B
LINC00624	is_ti	-0.0275741	ns	0.781046	0.851003	B	B	Naive B
BCS1L	is_ti	0.0295526	ns	0.781578	0.851446	B	B	Naive B
AC011416.3	is_ti	-0.0382932	ns	0.781667	0.851446	B	B	Naive B
NSUN5	is_ti	0.017239	ns	0.781718	0.851446	B	B	Naive B
RBM45	is_ti	0.0237129	ns	0.781724	0.851446	B	B	Naive B
AC018362.1	is_ti	0.0534027	ns	0.782032	0.851707	B	B	Naive B
ZNF71	is_ti	-0.0301845	ns	0.782104	0.851712	B	B	Naive B
NDUFAF7	is_ti	-0.0188883	ns	0.782278	0.851828	B	B	Naive B
LINC01322	is_ti	-0.0391345	ns	0.782437	0.851893	B	B	Naive B
TRAF3IP2-AS1	is_ti	0.0192379	ns	0.782488	0.851893	B	B	Naive B
RBBP4	is_ti	0.0107387	ns	0.782542	0.851893	B	B	Naive B
LPP-AS2	is_ti	0.0419182	ns	0.782655	0.851929	B	B	Naive B
AL109811.1	is_ti	-0.0349482	ns	0.782711	0.851929	B	B	Naive B
MAPRE3	is_ti	0.0470722	ns	0.782795	0.851947	B	B	Naive B
AC011447.3	is_ti	-0.0217008	ns	0.783511	0.852653	B	B	Naive B
NPAT	is_ti	-0.0147689	ns	0.783616	0.852693	B	B	Naive B
XRCC3	is_ti	0.0292835	ns	0.783915	0.852944	B	B	Naive B
NEK5	is_ti	-0.035243	ns	0.784875	0.853772	B	B	Naive B
TRMT10B	is_ti	0.0139419	ns	0.784911	0.853772	B	B	Naive B
SLC12A9-AS1	is_ti	-0.0456142	ns	0.784921	0.853772	B	B	Naive B
SNX12	is_ti	0.0234284	ns	0.784948	0.853772	B	B	Naive B
SLA2	is_ti	0.0471075	ns	0.785026	0.853783	B	B	Naive B
PHF5A	is_ti	0.019374	ns	0.785108	0.853798	B	B	Naive B
VTI1A	is_ti	-0.0140345	ns	0.785278	0.853909	B	B	Naive B
AC087071.2	is_ti	-0.0298261	ns	0.785502	0.85405	B	B	Naive B
ARHGEF7	is_ti	0.012825	ns	0.785544	0.85405	B	B	Naive B
DCAKD	is_ti	0.0241057	ns	0.785623	0.854062	B	B	Naive B
FZD6	is_ti	0.0393823	ns	0.785777	0.854156	B	B	Naive B
POLH	is_ti	0.0189467	ns	0.785923	0.85424	B	B	Naive B
SH3BGRL	is_ti	-0.00902848	ns	0.786153	0.854416	B	B	Naive B
TPCN2	is_ti	0.0332784	ns	0.78717	0.855448	B	B	Naive B
NLRC4	is_ti	-0.0364784	ns	0.787517	0.855707	B	B	Naive B
AC108866.1	is_ti	0.0323275	ns	0.787545	0.855707	B	B	Naive B
CSRP1	is_ti	-0.0350559	ns	0.788056	0.856189	B	B	Naive B
STK38L	is_ti	0.0202768	ns	0.788218	0.856224	B	B	Naive B
GID4	is_ti	0.0213564	ns	0.788225	0.856224	B	B	Naive B
ZNF213-AS1	is_ti	0.0251277	ns	0.788815	0.856735	B	B	Naive B
CAMTA1	is_ti	0.0124043	ns	0.788833	0.856735	B	B	Naive B
CPNE5	is_ti	0.0220162	ns	0.789023	0.856868	B	B	Naive B
TH2LCRR	is_ti	0.032492	ns	0.789276	0.857069	B	B	Naive B
ZDHHC12	is_ti	-0.0223354	ns	0.789509	0.857247	B	B	Naive B
AC084337.2	is_ti	-0.024016	ns	0.789646	0.857322	B	B	Naive B
TUBB1	is_ti	-0.0506624	ns	0.78983	0.857407	B	B	Naive B
UTP23	is_ti	-0.0178601	ns	0.78986	0.857407	B	B	Naive B
ADRM1	is_ti	-0.0176298	ns	0.79005	0.857538	B	B	Naive B
RBM15-AS1	is_ti	-0.0282384	ns	0.790334	0.857773	B	B	Naive B
NSF	is_ti	0.01484	ns	0.79104	0.858464	B	B	Naive B
POLA1	is_ti	0.017859	ns	0.791195	0.858558	B	B	Naive B
RREB1	is_ti	0.0160845	ns	0.791347	0.858649	B	B	Naive B
POLD4	is_ti	-0.0237394	ns	0.791861	0.859132	B	B	Naive B
POM121	is_ti	0.0123876	ns	0.79197	0.859177	B	B	Naive B
ARHGAP26	is_ti	0.0367763	ns	0.792393	0.859561	B	B	Naive B
ZNF549	is_ti	0.0198487	ns	0.792689	0.859808	B	B	Naive B
SLC16A7	is_ti	0.0128931	ns	0.793118	0.860199	B	B	Naive B
ZNF229	is_ti	0.0313696	ns	0.7935	0.860538	B	B	Naive B
POLR2J	is_ti	0.016956	ns	0.79378	0.860768	B	B	Naive B
TMEM59	is_ti	-0.0117937	ns	0.794125	0.861068	B	B	Naive B
RNPS1	is_ti	-0.0131712	ns	0.794196	0.861071	B	B	Naive B
CPQ	is_ti	0.0193838	ns	0.794383	0.861199	B	B	Naive B
METAP1	is_ti	-0.0143835	ns	0.794749	0.861522	B	B	Naive B
SNX6	is_ti	-0.0104511	ns	0.794892	0.861558	B	B	Naive B
LARS2-AS1	is_ti	-0.0432553	ns	0.79492	0.861558	B	B	Naive B
ACOT7	is_ti	-0.045576	ns	0.795306	0.861797	B	B	Naive B
GHRL	is_ti	0.0346916	ns	0.795319	0.861797	B	B	Naive B
MTCH2	is_ti	-0.0154528	ns	0.795346	0.861797	B	B	Naive B
SEC24B-AS1	is_ti	0.0294897	ns	0.795634	0.862034	B	B	Naive B
YY1AP1	is_ti	-0.0144986	ns	0.795827	0.862169	B	B	Naive B
PAK1	is_ti	-0.0238088	ns	0.795924	0.8622	B	B	Naive B
ZNF282	is_ti	-0.033227	ns	0.796302	0.862535	B	B	Naive B
GUSB	is_ti	0.0183685	ns	0.796408	0.862575	B	B	Naive B
ZNF180	is_ti	-0.0203656	ns	0.796724	0.862843	B	B	Naive B
CFDP1	is_ti	0.014837	ns	0.797888	0.864029	B	B	Naive B
AC009403.1	is_ti	0.0203948	ns	0.79804	0.864118	B	B	Naive B
GUF1	is_ti	0.0182638	ns	0.798152	0.864165	B	B	Naive B
FANCM	is_ti	-0.0202952	ns	0.79838	0.864337	B	B	Naive B
GMFG	is_ti	-0.014953	ns	0.798702	0.864612	B	B	Naive B
PXN-AS1	is_ti	0.0276134	ns	0.799031	0.864894	B	B	Naive B
AL359232.1	is_ti	-0.0344689	ns	0.799182	0.864917	B	B	Naive B
AC079594.2	is_ti	-0.0287262	ns	0.79919	0.864917	B	B	Naive B
HPRT1	is_ti	-0.0151871	ns	0.79931	0.864971	B	B	Naive B
IP6K2	is_ti	0.0224078	ns	0.799592	0.865202	B	B	Naive B
UQCR11	is_ti	0.015359	ns	0.799679	0.865222	B	B	Naive B
GOPC	is_ti	-0.0130547	ns	0.800065	0.865535	B	B	Naive B
TOMM5	is_ti	0.0214095	ns	0.800106	0.865535	B	B	Naive B
ZNF578	is_ti	0.0320127	ns	0.800562	0.865954	B	B	Naive B
HESX1	is_ti	0.0521031	ns	0.800901	0.866245	B	B	Naive B
ZNF778	is_ti	0.0253545	ns	0.800978	0.866254	B	B	Naive B
CDK17	is_ti	-0.0128528	ns	0.801103	0.866314	B	B	Naive B
AC005498.3	is_ti	0.0283197	ns	0.80119	0.866334	B	B	Naive B
PARP2	is_ti	-0.0313887	ns	0.801645	0.866752	B	B	Naive B
NBEAL1	is_ti	-0.0272372	ns	0.801943	0.866953	B	B	Naive B
AC073320.1	is_ti	0.0284112	ns	0.80205	0.866953	B	B	Naive B
SAMD9L	is_ti	0.0250156	ns	0.802195	0.866953	B	B	Naive B
AP3M1	is_ti	-0.0136346	ns	0.802202	0.866953	B	B	Naive B
SBDS	is_ti	0.0175463	ns	0.802235	0.866953	B	B	Naive B
AC100763.1	is_ti	0.0432814	ns	0.802246	0.866953	B	B	Naive B
ARHGEF19	is_ti	-0.0311749	ns	0.802407	0.867052	B	B	Naive B
ZNF385A	is_ti	-0.0334184	ns	0.802507	0.867086	B	B	Naive B
AP001318.2	is_ti	0.0309919	ns	0.8026	0.867111	B	B	Naive B
SNRNP40	is_ti	-0.0142194	ns	0.802959	0.867425	B	B	Naive B
MACC1	is_ti	-0.0429433	ns	0.803108	0.867511	B	B	Naive B
ZDHHC13	is_ti	-0.0194543	ns	0.803292	0.867574	B	B	Naive B
TCAF1	is_ti	0.0234338	ns	0.803304	0.867574	B	B	Naive B
ZNF551	is_ti	-0.0259309	ns	0.803382	0.867583	B	B	Naive B
DENND6A	is_ti	-0.0141991	ns	0.803477	0.867612	B	B	Naive B
AL139274.2	is_ti	-0.0370749	ns	0.803567	0.867634	B	B	Naive B
DHFR	is_ti	-0.0259318	ns	0.80397	0.867995	B	B	Naive B
GYG1	is_ti	-0.0273775	ns	0.804171	0.868137	B	B	Naive B
HIGD1A	is_ti	-0.0261138	ns	0.804271	0.86817	B	B	Naive B
MAMDC2	is_ti	-0.0426939	ns	0.804938	0.868815	B	B	Naive B
B9D2	is_ti	0.0258762	ns	0.805024	0.868833	B	B	Naive B
DENND5A	is_ti	-0.0220678	ns	0.805196	0.868945	B	B	Naive B
PHF13	is_ti	0.0291686	ns	0.805383	0.869033	B	B	Naive B
AL672277.1	is_ti	-0.0451595	ns	0.805417	0.869033	B	B	Naive B
ACP1	is_ti	-0.0122166	ns	0.805644	0.869203	B	B	Naive B
PPP1R15A	is_ti	0.026388	ns	0.805768	0.869214	B	B	Naive B
SNHG22	is_ti	-0.0363209	ns	0.805792	0.869214	B	B	Naive B
APBB1	is_ti	0.0281341	ns	0.805982	0.869343	B	B	Naive B
HIKESHI	is_ti	0.014352	ns	0.806107	0.869343	B	B	Naive B
ZCCHC4	is_ti	0.0183508	ns	0.80612	0.869343	B	B	Naive B
ACMSD	is_ti	-0.0328436	ns	0.806678	0.869871	B	B	Naive B
AL354733.2	is_ti	-0.0440789	ns	0.807156	0.870312	B	B	Naive B
ZFAND3	is_ti	-0.0126281	ns	0.807245	0.870333	B	B	Naive B
LSM8	is_ti	0.0111487	ns	0.807408	0.870369	B	B	Naive B
AC087521.2	is_ti	0.0362334	ns	0.807418	0.870369	B	B	Naive B
AL138828.1	is_ti	0.0215933	ns	0.808243	0.871184	B	B	Naive B
PRR16	is_ti	-0.0612424	ns	0.80835	0.871225	B	B	Naive B
SMIM8	is_ti	-0.0181192	ns	0.80848	0.871291	B	B	Naive B
KIF15	is_ti	0.0450229	ns	0.808712	0.871404	B	B	Naive B
MPRIP-AS1	is_ti	-0.039804	ns	0.808757	0.871404	B	B	Naive B
CUTA	is_ti	-0.0162143	ns	0.808794	0.871404	B	B	Naive B
CCDC88A	is_ti	-0.0270321	ns	0.809155	0.871592	B	B	Naive B
PLXNC1	is_ti	-0.0163783	ns	0.809176	0.871592	B	B	Naive B
SLC25A1	is_ti	-0.0289235	ns	0.80919	0.871592	B	B	Naive B
POGLUT1	is_ti	-0.0155909	ns	0.809246	0.871592	B	B	Naive B
NIPSNAP3B	is_ti	0.0252279	ns	0.809374	0.871655	B	B	Naive B
IFIT5	is_ti	0.018787	ns	0.809614	0.87177	B	B	Naive B
ARL17B	is_ti	-0.0258046	ns	0.80962	0.87177	B	B	Naive B
ACTR10	is_ti	-0.0141554	ns	0.809932	0.872032	B	B	Naive B
C11orf71	is_ti	-0.0246305	ns	0.810078	0.872054	B	B	Naive B
NBDY	is_ti	0.0110966	ns	0.810092	0.872054	B	B	Naive B
GYS1	is_ti	0.0205753	ns	0.810407	0.872318	B	B	Naive B
PPIE	is_ti	0.0147715	ns	0.810504	0.872349	B	B	Naive B
ZNF460	is_ti	0.0237285	ns	0.810778	0.872568	B	B	Naive B
FLAD1	is_ti	0.0189149	ns	0.811054	0.87273	B	B	Naive B
PHYKPL	is_ti	0.0113543	ns	0.811075	0.87273	B	B	Naive B
CIP2A	is_ti	0.0268657	ns	0.811137	0.87273	B	B	Naive B
PPIL2	is_ti	0.0131845	ns	0.811257	0.872784	B	B	Naive B
PPL	is_ti	0.0404851	ns	0.81142	0.872885	B	B	Naive B
EIF3M	is_ti	-0.0112867	ns	0.811713	0.873125	B	B	Naive B
MRPL37	is_ti	-0.0199173	ns	0.811949	0.873305	B	B	Naive B
POLR2I	is_ti	0.0146562	ns	0.812043	0.873331	B	B	Naive B
PTK2B	is_ti	0.0108732	ns	0.812453	0.873697	B	B	Naive B
AC018797.2	is_ti	0.0270325	ns	0.813201	0.874426	B	B	Naive B
MARK3	is_ti	0.0121031	ns	0.813586	0.874632	B	B	Naive B
BAP1	is_ti	-0.0264187	ns	0.813612	0.874632	B	B	Naive B
PIWIL2	is_ti	0.0406407	ns	0.813643	0.874632	B	B	Naive B
ZNF343	is_ti	0.030761	ns	0.813671	0.874632	B	B	Naive B
HAUS7	is_ti	0.0415399	ns	0.813951	0.874742	B	B	Naive B
NCAPH2	is_ti	0.0247275	ns	0.813967	0.874742	B	B	Naive B
SLC26A11	is_ti	-0.0384371	ns	0.813982	0.874742	B	B	Naive B
SMARCA4	is_ti	-0.0165123	ns	0.814296	0.874932	B	B	Naive B
C5orf22	is_ti	-0.0158465	ns	0.814299	0.874932	B	B	Naive B
H2AFY	is_ti	-0.0243096	ns	0.814544	0.87512	B	B	Naive B
CCNJ	is_ti	0.0268934	ns	0.815101	0.875644	B	B	Naive B
AC104316.1	is_ti	-0.0186195	ns	0.815314	0.875799	B	B	Naive B
CNN2	is_ti	0.0123396	ns	0.815478	0.875899	B	B	Naive B
RBMS1	is_ti	0.0147779	ns	0.816405	0.876763	B	B	Naive B
ZNF324	is_ti	-0.0311338	ns	0.816422	0.876763	B	B	Naive B
COMMD10	is_ti	0.0127892	ns	0.816625	0.876904	B	B	Naive B
FAXDC2	is_ti	0.0350717	ns	0.816693	0.876904	B	B	Naive B
EGLN2	is_ti	0.0334536	ns	0.816764	0.876906	B	B	Naive B
SLA	is_ti	0.0130721	ns	0.817067	0.877155	B	B	Naive B
TTTY10	is_ti	0.0385487	ns	0.817181	0.877203	B	B	Naive B
SYNJ2BP	is_ti	-0.0181088	ns	0.817318	0.877275	B	B	Naive B
HIST1H4J	is_ti	-0.0373978	ns	0.818149	0.878085	B	B	Naive B
SDHC	is_ti	-0.0127674	ns	0.818213	0.878085	B	B	Naive B
COPRS	is_ti	0.0202068	ns	0.818286	0.878089	B	B	Naive B
TGFBR2	is_ti	0.00968118	ns	0.818643	0.878392	B	B	Naive B
ZFP69	is_ti	0.0285708	ns	0.818708	0.878392	B	B	Naive B
AIP	is_ti	-0.0138008	ns	0.818992	0.878596	B	B	Naive B
AL161781.2	is_ti	0.0157633	ns	0.819038	0.878596	B	B	Naive B
ZFP82	is_ti	-0.0179773	ns	0.819744	0.879223	B	B	Naive B
FBL	is_ti	-0.0141007	ns	0.819822	0.879223	B	B	Naive B
NUS1	is_ti	-0.0145562	ns	0.819833	0.879223	B	B	Naive B
SMIM4	is_ti	0.0156852	ns	0.819957	0.87928	B	B	Naive B
EPB41L5	is_ti	0.0181102	ns	0.820124	0.879384	B	B	Naive B
ZP3	is_ti	0.0345227	ns	0.820252	0.879384	B	B	Naive B
XIST	is_ti	-0.0174496	ns	0.820263	0.879384	B	B	Naive B
CTNNBL1	is_ti	-0.0116239	ns	0.820446	0.879504	B	B	Naive B
DDX54	is_ti	0.0138168	ns	0.820536	0.879526	B	B	Naive B
SLC10A7	is_ti	-0.0150233	ns	0.821339	0.880312	B	B	Naive B
AC025031.4	is_ti	0.0375473	ns	0.821423	0.880327	B	B	Naive B
TMEM161B	is_ti	0.0125383	ns	0.821495	0.880329	B	B	Naive B
CCDC120	is_ti	0.031152	ns	0.821943	0.880691	B	B	Naive B
AC060780.1	is_ti	0.0182177	ns	0.821974	0.880691	B	B	Naive B
ZNF730	is_ti	0.0366936	ns	0.822083	0.880733	B	B	Naive B
LUC7L2	is_ti	-0.0149984	ns	0.822196	0.880779	B	B	Naive B
COPS2	is_ti	-0.0113236	ns	0.822588	0.881123	B	B	Naive B
AC002310.4	is_ti	-0.0314919	ns	0.823837	0.882387	B	B	Naive B
AC019077.1	is_ti	0.0375498	ns	0.823988	0.882473	B	B	Naive B
RNASEH1	is_ti	-0.0175487	ns	0.824571	0.882928	B	B	Naive B
EIF2AK2	is_ti	-0.0196719	ns	0.824598	0.882928	B	B	Naive B
SAP25	is_ti	0.0263986	ns	0.824625	0.882928	B	B	Naive B
TMOD2	is_ti	-0.018578	ns	0.824846	0.883091	B	B	Naive B
AC246817.1	is_ti	0.0371754	ns	0.825314	0.883516	B	B	Naive B
PPIL4	is_ti	0.0108699	ns	0.825806	0.883967	B	B	Naive B
KLHL15	is_ti	-0.0222085	ns	0.826051	0.884112	B	B	Naive B
SNX17	is_ti	-0.0134946	ns	0.826082	0.884112	B	B	Naive B
AMD1	is_ti	-0.0137772	ns	0.826195	0.884158	B	B	Naive B
PINK1-AS	is_ti	-0.0307319	ns	0.827348	0.885316	B	B	Naive B
INCENP	is_ti	0.0292581	ns	0.827463	0.885364	B	B	Naive B
RAB11B-AS1	is_ti	-0.0244335	ns	0.827608	0.885443	B	B	Naive B
AL034405.1	is_ti	-0.0237747	ns	0.827803	0.885534	B	B	Naive B
CCHCR1	is_ti	0.0312051	ns	0.827879	0.885534	B	B	Naive B
KLRG1	is_ti	-0.0248024	ns	0.827907	0.885534	B	B	Naive B
MARS2	is_ti	-0.0296636	ns	0.828044	0.885534	B	B	Naive B
KIN	is_ti	0.0118925	ns	0.828046	0.885534	B	B	Naive B
COMMD7	is_ti	-0.015885	ns	0.828516	0.885961	B	B	Naive B
NAPEPLD	is_ti	0.0169076	ns	0.828658	0.886038	B	B	Naive B
C11orf58	is_ti	0.00870396	ns	0.829185	0.886458	B	B	Naive B
B3GALT6	is_ti	-0.0200969	ns	0.829192	0.886458	B	B	Naive B
ZNF222	is_ti	-0.0298658	ns	0.829362	0.886564	B	B	Naive B
ERN1	is_ti	0.0250658	ns	0.829645	0.886792	B	B	Naive B
CDK7	is_ti	0.0137269	ns	0.830334	0.887395	B	B	Naive B
UAP1	is_ti	0.0306395	ns	0.830411	0.887395	B	B	Naive B
BEX2	is_ti	0.0184258	ns	0.830422	0.887395	B	B	Naive B
AC092674.1	is_ti	0.035275	ns	0.830693	0.887555	B	B	Naive B
GIMAP1	is_ti	-0.0343742	ns	0.830713	0.887555	B	B	Naive B
NEPRO	is_ti	0.0148546	ns	0.831211	0.887998	B	B	Naive B
DDX17	is_ti	0.00743065	ns	0.83127	0.887998	B	B	Naive B
CNIH1	is_ti	0.0144271	ns	0.831504	0.888173	B	B	Naive B
IDH1	is_ti	0.0217034	ns	0.831635	0.888209	B	B	Naive B
PIK3IP1	is_ti	-0.0169214	ns	0.831679	0.888209	B	B	Naive B
FBXO31	is_ti	-0.0202725	ns	0.83219	0.888616	B	B	Naive B
MON1B	is_ti	0.0145026	ns	0.832301	0.888616	B	B	Naive B
SLC18A2	is_ti	-0.0388776	ns	0.832313	0.888616	B	B	Naive B
IL18	is_ti	0.0388648	ns	0.832343	0.888616	B	B	Naive B
ISOC1	is_ti	0.0221547	ns	0.832479	0.888686	B	B	Naive B
ELL2	is_ti	0.0191936	ns	0.832712	0.888859	B	B	Naive B
AC034195.1	is_ti	-0.0442989	ns	0.832912	0.888965	B	B	Naive B
ZNF836	is_ti	-0.0160166	ns	0.832953	0.888965	B	B	Naive B
RNASEL	is_ti	0.0195875	ns	0.833261	0.889205	B	B	Naive B
AC018523.2	is_ti	-0.030848	ns	0.83332	0.889205	B	B	Naive B
BEND4	is_ti	0.0197628	ns	0.833738	0.889576	B	B	Naive B
KRI1	is_ti	0.0167144	ns	0.833873	0.889644	B	B	Naive B
AC003006.1	is_ti	0.0212663	ns	0.834192	0.889856	B	B	Naive B
CDPF1	is_ti	-0.0277291	ns	0.834213	0.889856	B	B	Naive B
GLB1	is_ti	0.0128245	ns	0.835118	0.890745	B	B	Naive B
RYBP	is_ti	0.011934	ns	0.835282	0.890824	B	B	Naive B
IL12RB2	is_ti	0.0344176	ns	0.835365	0.890824	B	B	Naive B
MTAP	is_ti	0.0157316	ns	0.83547	0.890824	B	B	Naive B
RDX	is_ti	0.0168801	ns	0.835519	0.890824	B	B	Naive B
TSC2	is_ti	0.0160605	ns	0.835547	0.890824	B	B	Naive B
PNPLA6	is_ti	0.020877	ns	0.835733	0.890843	B	B	Naive B
SSFA2	is_ti	-0.027682	ns	0.835772	0.890843	B	B	Naive B
YBX1	is_ti	0.0105732	ns	0.835777	0.890843	B	B	Naive B
AC105052.1	is_ti	-0.0313688	ns	0.835883	0.89088	B	B	Naive B
MFN2	is_ti	-0.0207272	ns	0.836218	0.891161	B	B	Naive B
IL17RA	is_ti	0.0127395	ns	0.836373	0.891251	B	B	Naive B
HSD17B8	is_ti	0.0261123	ns	0.836669	0.89149	B	B	Naive B
PAFAH2	is_ti	0.0225048	ns	0.837127	0.891903	B	B	Naive B
TRMT11	is_ti	-0.0141846	ns	0.83739	0.892094	B	B	Naive B
CKMT2	is_ti	-0.0281816	ns	0.837449	0.892094	B	B	Naive B
MAFK	is_ti	-0.0297661	ns	0.837666	0.89225	B	B	Naive B
RBM6	is_ti	-0.00928912	ns	0.837906	0.892406	B	B	Naive B
ABCB8	is_ti	-0.0160725	ns	0.837955	0.892406	B	B	Naive B
AC022400.6	is_ti	-0.034845	ns	0.838412	0.892773	B	B	Naive B
AL513188.1	is_ti	0.0214031	ns	0.838598	0.892773	B	B	Naive B
PIGQ	is_ti	-0.0254927	ns	0.838615	0.892773	B	B	Naive B
KHNYN	is_ti	-0.0163712	ns	0.838617	0.892773	B	B	Naive B
NOP14-AS1	is_ti	0.023098	ns	0.838655	0.892773	B	B	Naive B
ZMPSTE24	is_ti	0.0145748	ns	0.838989	0.893053	B	B	Naive B
REXO2	is_ti	-0.0154275	ns	0.83943	0.893446	B	B	Naive B
FAAH2	is_ti	-0.0505129	ns	0.839703	0.893662	B	B	Naive B
NUDT19	is_ti	-0.0276915	ns	0.839814	0.893681	B	B	Naive B
USP12-AS2	is_ti	-0.0346305	ns	0.839864	0.893681	B	B	Naive B
ATN1	is_ti	-0.0178146	ns	0.840033	0.893783	B	B	Naive B
ZNF432	is_ti	0.0145351	ns	0.840102	0.893783	B	B	Naive B
LEMD2	is_ti	0.0152492	ns	0.840197	0.893809	B	B	Naive B
AL031587.2	is_ti	-0.0320601	ns	0.840642	0.894162	B	B	Naive B
ZNF614	is_ti	0.0177126	ns	0.840672	0.894162	B	B	Naive B
CSNK1G2	is_ti	0.0100538	ns	0.841133	0.894577	B	B	Naive B
ZNF680	is_ti	0.0130266	ns	0.841229	0.894603	B	B	Naive B
FOXM1	is_ti	-0.0324788	ns	0.841798	0.8951	B	B	Naive B
GNAI3	is_ti	0.00845108	ns	0.841839	0.8951	B	B	Naive B
MSH6	is_ti	0.0137425	ns	0.842271	0.895483	B	B	Naive B
EVI5L	is_ti	-0.0261381	ns	0.84292	0.896098	B	B	Naive B
CASP9	is_ti	-0.0193461	ns	0.843031	0.89614	B	B	Naive B
ARL16	is_ti	-0.0177002	ns	0.843176	0.896218	B	B	Naive B
PDE6B	is_ti	-0.0163865	ns	0.843728	0.896694	B	B	Naive B
RAB4A	is_ti	-0.0122211	ns	0.843767	0.896694	B	B	Naive B
GTPBP2	is_ti	0.0135414	ns	0.843881	0.896739	B	B	Naive B
AP000487.1	is_ti	0.0316121	ns	0.844095	0.896892	B	B	Naive B
AC008124.1	is_ti	-0.0154284	ns	0.844335	0.896901	B	B	Naive B
MOSPD2	is_ti	0.0165258	ns	0.844368	0.896901	B	B	Naive B
PPP6R3	is_ti	0.00870749	ns	0.844372	0.896901	B	B	Naive B
AC092910.3	is_ti	0.030596	ns	0.84439	0.896901	B	B	Naive B
SNX16	is_ti	0.0210514	ns	0.844608	0.897056	B	B	Naive B
NET1	is_ti	0.0458286	ns	0.845096	0.89743	B	B	Naive B
RTF1	is_ti	-0.0090929	ns	0.845103	0.89743	B	B	Naive B
TMEM11	is_ti	-0.0133895	ns	0.845283	0.897545	B	B	Naive B
ZDHHC8	is_ti	0.0230345	ns	0.845865	0.898037	B	B	Naive B
AMDHD2	is_ti	-0.020972	ns	0.845888	0.898037	B	B	Naive B
COQ10A	is_ti	0.0175103	ns	0.846566	0.8986	B	B	Naive B
AC005410.2	is_ti	0.0302435	ns	0.846586	0.8986	B	B	Naive B
FBXL2	is_ti	-0.0212263	ns	0.846634	0.8986	B	B	Naive B
AL392172.1	is_ti	-0.0180938	ns	0.846866	0.89877	B	B	Naive B
FAM50A	is_ti	-0.0147687	ns	0.847054	0.898889	B	B	Naive B
ECM2	is_ti	-0.0218977	ns	0.847121	0.898889	B	B	Naive B
ZNF738	is_ti	-0.0139572	ns	0.847363	0.89907	B	B	Naive B
UROD	is_ti	-0.0183735	ns	0.847472	0.899109	B	B	Naive B
NIFK-AS1	is_ti	-0.0142054	ns	0.847762	0.899239	B	B	Naive B
MOAP1	is_ti	0.018014	ns	0.847779	0.899239	B	B	Naive B
LINC02055	is_ti	-0.0493531	ns	0.847921	0.899239	B	B	Naive B
LRRN2	is_ti	-0.0353947	ns	0.847952	0.899239	B	B	Naive B
SEC23A	is_ti	0.0113744	ns	0.847952	0.899239	B	B	Naive B
GUCY1A1	is_ti	0.0381752	ns	0.848413	0.899651	B	B	Naive B
FAM214A	is_ti	-0.0087124	ns	0.848685	0.899801	B	B	Naive B
AC084357.2	is_ti	0.0262988	ns	0.848697	0.899801	B	B	Naive B
MSTO1	is_ti	-0.0245309	ns	0.849131	0.90014	B	B	Naive B
NFE2L3	is_ti	-0.0175498	ns	0.84916	0.90014	B	B	Naive B
TRIM32	is_ti	-0.0250864	ns	0.849372	0.900289	B	B	Naive B
RIT1	is_ti	-0.0146388	ns	0.849652	0.900493	B	B	Naive B
FBXO22	is_ti	-0.0129913	ns	0.849708	0.900493	B	B	Naive B
WRAP53	is_ti	0.0225163	ns	0.849865	0.900583	B	B	Naive B
ZNF805	is_ti	-0.0228665	ns	0.85042	0.901095	B	B	Naive B
ZNF445	is_ti	-0.0150014	ns	0.850549	0.901156	B	B	Naive B
TOB1	is_ti	-0.0281118	ns	0.850634	0.901169	B	B	Naive B
AKIRIN1	is_ti	-0.00913116	ns	0.850906	0.901314	B	B	Naive B
FBXL22	is_ti	-0.029816	ns	0.850927	0.901314	B	B	Naive B
CD81-AS1	is_ti	0.0326581	ns	0.850986	0.901314	B	B	Naive B
RANGAP1	is_ti	-0.0145099	ns	0.851414	0.901692	B	B	Naive B
EIF2S3	is_ti	0.00873438	ns	0.851517	0.901724	B	B	Naive B
CYB561D2	is_ti	0.0150085	ns	0.851675	0.901816	B	B	Naive B
MBNL3	is_ti	0.00854646	ns	0.851879	0.901956	B	B	Naive B
VIRMA	is_ti	0.00907488	ns	0.852245	0.902267	B	B	Naive B
STK11IP	is_ti	0.0215824	ns	0.852367	0.90232	B	B	Naive B
NDUFC1	is_ti	0.0130156	ns	0.852468	0.902351	B	B	Naive B
NOSIP	is_ti	0.0129001	ns	0.852722	0.902543	B	B	Naive B
PDK3	is_ti	-0.0113003	ns	0.852944	0.902702	B	B	Naive B
FGL2	is_ti	-0.0366428	ns	0.853336	0.903041	B	B	Naive B
AL359504.2	is_ti	0.0281961	ns	0.853501	0.903139	B	B	Naive B
UROS	is_ti	0.012818	ns	0.853771	0.903335	B	B	Naive B
SINHCAF	is_ti	0.0090879	ns	0.853829	0.903335	B	B	Naive B
HECTD2	is_ti	-0.0185324	ns	0.853917	0.903351	B	B	Naive B
PBX3	is_ti	0.0137955	ns	0.854036	0.903401	B	B	Naive B
NIT1	is_ti	-0.0167506	ns	0.854237	0.903538	B	B	Naive B
AC011503.1	is_ti	0.030032	ns	0.85434	0.903571	B	B	Naive B
TEX9	is_ti	-0.029038	ns	0.855125	0.904325	B	B	Naive B
ZNF678	is_ti	-0.0128358	ns	0.855352	0.904489	B	B	Naive B
EI24	is_ti	-0.0169446	ns	0.85555	0.904622	B	B	Naive B
LINC01480	is_ti	-0.0181945	ns	0.855793	0.904802	B	B	Naive B
IGLV2-14	is_ti	-0.0361985	ns	0.856146	0.905066	B	B	Naive B
RRAGC	is_ti	-0.0122431	ns	0.856187	0.905066	B	B	Naive B
C17orf51	is_ti	0.0270203	ns	0.856442	0.90526	B	B	Naive B
SPRYD7	is_ti	0.0151086	ns	0.857325	0.906117	B	B	Naive B
ZC3HC1	is_ti	0.0146867	ns	0.85743	0.906151	B	B	Naive B
AL357054.4	is_ti	0.0261309	ns	0.857646	0.906304	B	B	Naive B
AC006042.2	is_ti	-0.024531	ns	0.857845	0.906438	B	B	Naive B
NME7	is_ti	-0.0160226	ns	0.858117	0.906592	B	B	Naive B
ARHGEF9	is_ti	-0.011585	ns	0.858135	0.906592	B	B	Naive B
AC016644.1	is_ti	0.0290177	ns	0.858307	0.906697	B	B	Naive B
FUT11	is_ti	0.0155971	ns	0.858395	0.906714	B	B	Naive B
SLC12A7	is_ti	-0.0358212	ns	0.858606	0.906734	B	B	Naive B
VPS39	is_ti	0.0109293	ns	0.858623	0.906734	B	B	Naive B
HDAC2	is_ti	0.0102596	ns	0.858631	0.906734	B	B	Naive B
ATG2A	is_ti	0.0205453	ns	0.858948	0.906992	B	B	Naive B
HIST1H1C	is_ti	0.0176627	ns	0.859035	0.907008	B	B	Naive B
SLF2	is_ti	-0.00868856	ns	0.859296	0.907207	B	B	Naive B
AGPAT1	is_ti	-0.0217492	ns	0.859759	0.907597	B	B	Naive B
ZNF208	is_ti	0.0244577	ns	0.85993	0.907597	B	B	Naive B
TOE1	is_ti	0.0194339	ns	0.859941	0.907597	B	B	Naive B
ANKDD1A	is_ti	0.0197985	ns	0.859954	0.907597	B	B	Naive B
GSKIP	is_ti	-0.0247355	ns	0.860044	0.907615	B	B	Naive B
MALSU1	is_ti	-0.0113401	ns	0.860117	0.907616	B	B	Naive B
ZNF592	is_ti	0.00969835	ns	0.860573	0.908021	B	B	Naive B
ZNF580	is_ti	0.0125585	ns	0.860872	0.90826	B	B	Naive B
AC090204.1	is_ti	0.0289572	ns	0.861048	0.90837	B	B	Naive B
OTUD6B-AS1	is_ti	0.0102452	ns	0.861582	0.908856	B	B	Naive B
TLDC1	is_ti	-0.0234897	ns	0.862403	0.909625	B	B	Naive B
SPNS1	is_ti	-0.0172391	ns	0.862456	0.909625	B	B	Naive B
YIPF1	is_ti	0.0153927	ns	0.862819	0.909932	B	B	Naive B
CELF1	is_ti	0.00765683	ns	0.862984	0.910029	B	B	Naive B
PDCD2	is_ti	0.0107815	ns	0.863133	0.910054	B	B	Naive B
IGHV1-2	is_ti	-0.0338366	ns	0.863152	0.910054	B	B	Naive B
SF3B5	is_ti	0.0112424	ns	0.863452	0.910294	B	B	Naive B
H6PD	is_ti	-0.0127501	ns	0.863621	0.91035	B	B	Naive B
ZBTB11-AS1	is_ti	-0.021488	ns	0.863685	0.91035	B	B	Naive B
ZNF605	is_ti	-0.0145824	ns	0.863723	0.91035	B	B	Naive B
CNOT2	is_ti	0.00652805	ns	0.863948	0.91051	B	B	Naive B
AL109935.1	is_ti	0.0216455	ns	0.864387	0.910889	B	B	Naive B
ISY1	is_ti	-0.0144691	ns	0.864507	0.910889	B	B	Naive B
REXO1	is_ti	-0.0129968	ns	0.864525	0.910889	B	B	Naive B
CHKB	is_ti	-0.0217364	ns	0.865535	0.911877	B	B	Naive B
RBM17	is_ti	0.00762049	ns	0.86587	0.912153	B	B	Naive B
ZNF865	is_ti	-0.0169005	ns	0.866505	0.912746	B	B	Naive B
ZBTB3	is_ti	0.0220549	ns	0.866722	0.912898	B	B	Naive B
SRD5A1	is_ti	-0.0132865	ns	0.866922	0.912957	B	B	Naive B
SLC35A4	is_ti	-0.017759	ns	0.866924	0.912957	B	B	Naive B
AC005332.7	is_ti	-0.0200204	ns	0.86758	0.913572	B	B	Naive B
ZNF17	is_ti	0.019061	ns	0.867655	0.913574	B	B	Naive B
CTDP1	is_ti	0.0137658	ns	0.868052	0.913819	B	B	Naive B
FAM184B	is_ti	0.0265373	ns	0.868112	0.913819	B	B	Naive B
GCN1	is_ti	-0.0109378	ns	0.868125	0.913819	B	B	Naive B
TEX264	is_ti	-0.0111319	ns	0.868234	0.913819	B	B	Naive B
AUP1	is_ti	0.0100581	ns	0.868252	0.913819	B	B	Naive B
ABCF3	is_ti	0.0166953	ns	0.868418	0.913854	B	B	Naive B
TTPAL	is_ti	-0.0113949	ns	0.868431	0.913854	B	B	Naive B
VPS16	is_ti	0.0152983	ns	0.868645	0.914003	B	B	Naive B
MRPL10	is_ti	0.0139253	ns	0.868816	0.914106	B	B	Naive B
VPS54	is_ti	-0.0103112	ns	0.868907	0.914125	B	B	Naive B
AC022217.3	is_ti	-0.0262543	ns	0.869169	0.914324	B	B	Naive B
FAM219A	is_ti	-0.0148589	ns	0.869352	0.914357	B	B	Naive B
DNAJC15	is_ti	0.00921567	ns	0.869375	0.914357	B	B	Naive B
CD180	is_ti	0.00942108	ns	0.869434	0.914357	B	B	Naive B
IFT81	is_ti	-0.0216701	ns	0.869491	0.914357	B	B	Naive B
UFSP2	is_ti	0.0114028	ns	0.870004	0.914819	B	B	Naive B
TRAF3IP1	is_ti	0.0154443	ns	0.870163	0.914884	B	B	Naive B
NOMO1	is_ti	-0.0191976	ns	0.870211	0.914884	B	B	Naive B
VPS28	is_ti	-0.0101056	ns	0.87056	0.915142	B	B	Naive B
DNAJA3	is_ti	0.0113122	ns	0.870602	0.915142	B	B	Naive B
LTBP4	is_ti	-0.0209464	ns	0.870995	0.915424	B	B	Naive B
MOSPD3	is_ti	-0.0192171	ns	0.871017	0.915424	B	B	Naive B
POLD2	is_ti	-0.01138	ns	0.871373	0.91566	B	B	Naive B
C12orf65	is_ti	0.00858699	ns	0.871387	0.91566	B	B	Naive B
AL035588.1	is_ti	0.0258692	ns	0.871473	0.915674	B	B	Naive B
AC009133.1	is_ti	-0.0254251	ns	0.871563	0.915692	B	B	Naive B
GHITM	is_ti	-0.0111526	ns	0.871942	0.916014	B	B	Naive B
LRIG1	is_ti	-0.0182792	ns	0.872065	0.916066	B	B	Naive B
TGFBRAP1	is_ti	0.0125048	ns	0.872236	0.916169	B	B	Naive B
KRBA1	is_ti	0.0268071	ns	0.872458	0.91628	B	B	Naive B
UNC119B	is_ti	-0.0200855	ns	0.872488	0.91628	B	B	Naive B
PPARA	is_ti	0.0172307	ns	0.872747	0.916476	B	B	Naive B
RPE	is_ti	0.00957021	ns	0.8729	0.916548	B	B	Naive B
PLCG1-AS1	is_ti	0.0188079	ns	0.872962	0.916548	B	B	Naive B
METTL21A	is_ti	0.00724262	ns	0.873182	0.916576	B	B	Naive B
FUT8	is_ti	-0.00808397	ns	0.873212	0.916576	B	B	Naive B
BAX	is_ti	-0.00878527	ns	0.873219	0.916576	B	B	Naive B
STXBP2	is_ti	-0.0127487	ns	0.873281	0.916576	B	B	Naive B
AC138956.2	is_ti	-0.0259762	ns	0.873468	0.916696	B	B	Naive B
MICU1	is_ti	0.00859171	ns	0.873574	0.916731	B	B	Naive B
RWDD4	is_ti	-0.0114029	ns	0.873798	0.916888	B	B	Naive B
AC012184.2	is_ti	-0.0231561	ns	0.873936	0.916888	B	B	Naive B
POLR3G	is_ti	-0.0189994	ns	0.873943	0.916888	B	B	Naive B
PRDX2	is_ti	-0.0134508	ns	0.874054	0.916928	B	B	Naive B
AC114763.1	is_ti	-0.0146595	ns	0.875193	0.918046	B	B	Naive B
AP002336.2	is_ti	-0.0136311	ns	0.875527	0.91832	B	B	Naive B
ZNF10	is_ti	-0.0193726	ns	0.8758	0.918469	B	B	Naive B
GLRA2	is_ti	0.0303284	ns	0.875845	0.918469	B	B	Naive B
PGAP2	is_ti	0.0134896	ns	0.875889	0.918469	B	B	Naive B
FNTA	is_ti	0.00797947	ns	0.876143	0.918658	B	B	Naive B
NTNG1	is_ti	0.0442436	ns	0.876262	0.918707	B	B	Naive B
KIAA0319L	is_ti	0.00925633	ns	0.876523	0.918904	B	B	Naive B
CCDC25	is_ti	-0.0100819	ns	0.877187	0.919487	B	B	Naive B
COMMD8	is_ti	0.0116186	ns	0.877272	0.919487	B	B	Naive B
MIA3	is_ti	0.00829279	ns	0.877326	0.919487	B	B	Naive B
GLYR1	is_ti	-0.0068177	ns	0.877373	0.919487	B	B	Naive B
PHF8	is_ti	0.012631	ns	0.877642	0.919693	B	B	Naive B
SHMT1	is_ti	-0.0200172	ns	0.877723	0.919701	B	B	Naive B
THOC5	is_ti	-0.0101692	ns	0.878593	0.920535	B	B	Naive B
TIMM23	is_ti	-0.010034	ns	0.878768	0.920642	B	B	Naive B
MFN1	is_ti	0.00811396	ns	0.878894	0.920662	B	B	Naive B
KLHL42	is_ti	-0.0143973	ns	0.878934	0.920662	B	B	Naive B
HLA-DPB1	is_ti	0.007893	ns	0.879056	0.920666	B	B	Naive B
PPP6R2	is_ti	-0.00739702	ns	0.879084	0.920666	B	B	Naive B
MRPS5	is_ti	-0.00725436	ns	0.879171	0.92068	B	B	Naive B
NFYC	is_ti	0.0074636	ns	0.879365	0.920806	B	B	Naive B
AC008871.1	is_ti	-0.0258762	ns	0.879782	0.921166	B	B	Naive B
SHLD3	is_ti	0.0213775	ns	0.880068	0.921389	B	B	Naive B
SCOC	is_ti	-0.0119225	ns	0.880828	0.922107	B	B	Naive B
PIK3CD-AS2	is_ti	-0.0110533	ns	0.881097	0.922312	B	B	Naive B
TXLNG	is_ti	0.00910198	ns	0.881495	0.922652	B	B	Naive B
AL357060.1	is_ti	0.0208343	ns	0.88167	0.922733	B	B	Naive B
ABL1	is_ti	-0.0110414	ns	0.881719	0.922733	B	B	Naive B
RAB39B	is_ti	-0.017725	ns	0.881799	0.92274	B	B	Naive B
ZNF684	is_ti	0.0160139	ns	0.881972	0.922844	B	B	Naive B
BCORL1	is_ti	-0.0214201	ns	0.882321	0.923093	B	B	Naive B
CEP162	is_ti	0.00981703	ns	0.882357	0.923093	B	B	Naive B
RABL6	is_ti	0.0155362	ns	0.882584	0.923254	B	B	Naive B
CLLU1OS	is_ti	0.0346249	ns	0.882832	0.92336	B	B	Naive B
RPS6KA4	is_ti	-0.0218692	ns	0.882833	0.92336	B	B	Naive B
ZMYM2	is_ti	-0.00775741	ns	0.883058	0.923518	B	B	Naive B
COIL	is_ti	0.00987773	ns	0.883689	0.924101	B	B	Naive B
PHF1	is_ti	-0.00945749	ns	0.883765	0.924104	B	B	Naive B
POLR2F	is_ti	-0.00989492	ns	0.883841	0.924106	B	B	Naive B
BBS7	is_ti	-0.0143602	ns	0.884035	0.924232	B	B	Naive B
NDUFA1	is_ti	0.00993482	ns	0.884234	0.924362	B	B	Naive B
INSIG2	is_ti	-0.00870032	ns	0.884437	0.924499	B	B	Naive B
POGK	is_ti	0.00910253	ns	0.884625	0.924617	B	B	Naive B
SLC25A44	is_ti	0.0151411	ns	0.884733	0.924654	B	B	Naive B
TESC-AS1	is_ti	-0.0236887	ns	0.885389	0.925213	B	B	Naive B
RBFOX1	is_ti	-0.0404337	ns	0.885517	0.925213	B	B	Naive B
LINC01535	is_ti	-0.0214614	ns	0.885632	0.925213	B	B	Naive B
AL356270.1	is_ti	0.0312625	ns	0.885698	0.925213	B	B	Naive B
VEZT	is_ti	0.008204	ns	0.885748	0.925213	B	B	Naive B
MAP3K14	is_ti	0.00885631	ns	0.885765	0.925213	B	B	Naive B
SLC22A5	is_ti	0.0259044	ns	0.885784	0.925213	B	B	Naive B
TEX2	is_ti	0.0169609	ns	0.885861	0.925216	B	B	Naive B
DDX11-AS1	is_ti	0.0266352	ns	0.886188	0.925368	B	B	Naive B
RNF24	is_ti	-0.0149137	ns	0.886225	0.925368	B	B	Naive B
DOCK8	is_ti	0.00587173	ns	0.886228	0.925368	B	B	Naive B
FBXO28	is_ti	-0.00761797	ns	0.886328	0.925396	B	B	Naive B
ANAPC7	is_ti	-0.00991916	ns	0.886554	0.925555	B	B	Naive B
WDYHV1	is_ti	-0.012811	ns	0.886837	0.925774	B	B	Naive B
SMU1	is_ti	0.00690044	ns	0.886926	0.925789	B	B	Naive B
CCDC151	is_ti	0.0212866	ns	0.887179	0.925924	B	B	Naive B
CACNA1A	is_ti	-0.0208176	ns	0.887212	0.925924	B	B	Naive B
NCOA3	is_ti	0.00581706	ns	0.887276	0.925924	B	B	Naive B
STARD4-AS1	is_ti	0.0213206	ns	0.887513	0.926055	B	B	Naive B
LBR	is_ti	-0.00774718	ns	0.887578	0.926055	B	B	Naive B
AL136531.2	is_ti	-0.011634	ns	0.887675	0.926055	B	B	Naive B
NAA60	is_ti	-0.0134913	ns	0.887697	0.926055	B	B	Naive B
FCHSD2	is_ti	-0.00684653	ns	0.887969	0.926207	B	B	Naive B
SENP5	is_ti	-0.0080445	ns	0.88799	0.926207	B	B	Naive B
IREB2	is_ti	0.00646825	ns	0.888138	0.926285	B	B	Naive B
THRB	is_ti	-0.0282182	ns	0.888316	0.926393	B	B	Naive B
TAB3	is_ti	0.0116342	ns	0.888991	0.92702	B	B	Naive B
FAM120A	is_ti	-0.0070346	ns	0.889803	0.927662	B	B	Naive B
H2AFJ	is_ti	-0.0174992	ns	0.889816	0.927662	B	B	Naive B
TMPO-AS1	is_ti	-0.0200786	ns	0.889857	0.927662	B	B	Naive B
USP39	is_ti	0.00798428	ns	0.889956	0.927662	B	B	Naive B
ARSG	is_ti	-0.0165235	ns	0.889977	0.927662	B	B	Naive B
HIST2H2AC	is_ti	0.0155241	ns	0.890197	0.927786	B	B	Naive B
TRIM66	is_ti	-0.0122252	ns	0.890243	0.927786	B	B	Naive B
MSANTD3	is_ti	0.0159054	ns	0.890766	0.928254	B	B	Naive B
SP100	is_ti	0.00600175	ns	0.891313	0.928747	B	B	Naive B
TMTC4	is_ti	0.0176161	ns	0.891544	0.928851	B	B	Naive B
TCF20	is_ti	0.00766662	ns	0.891561	0.928851	B	B	Naive B
HCFC1	is_ti	-0.0100525	ns	0.891935	0.929112	B	B	Naive B
CEP85	is_ti	0.0140958	ns	0.891959	0.929112	B	B	Naive B
AC010642.2	is_ti	0.0126636	ns	0.892522	0.929621	B	B	Naive B
AL050341.2	is_ti	0.0210543	ns	0.892829	0.929863	B	B	Naive B
AC132192.1	is_ti	-0.0207021	ns	0.893003	0.929967	B	B	Naive B
GINS2	is_ti	-0.0277283	ns	0.893248	0.930087	B	B	Naive B
DNAJC19	is_ti	0.00783168	ns	0.893266	0.930087	B	B	Naive B
ZNF280C	is_ti	0.0122872	ns	0.893625	0.930345	B	B	Naive B
NUP50	is_ti	0.00729009	ns	0.893662	0.930345	B	B	Naive B
TUBGCP6	is_ti	-0.0135819	ns	0.894462	0.931101	B	B	Naive B
HMGN5	is_ti	0.0203354	ns	0.894817	0.931328	B	B	Naive B
FAM215B	is_ti	0.0142535	ns	0.894949	0.931328	B	B	Naive B
LINC01685	is_ti	-0.0149703	ns	0.89499	0.931328	B	B	Naive B
WIPF2	is_ti	-0.00831501	ns	0.895017	0.931328	B	B	Naive B
DYNC1I2	is_ti	-0.00750718	ns	0.895051	0.931328	B	B	Naive B
AL135925.1	is_ti	-0.0139523	ns	0.895166	0.93137	B	B	Naive B
AL133338.1	is_ti	-0.0229489	ns	0.895885	0.932042	B	B	Naive B
ZNF598	is_ti	0.0169189	ns	0.89623	0.932255	B	B	Naive B
ZNF281	is_ti	0.00875772	ns	0.896239	0.932255	B	B	Naive B
TBC1D13	is_ti	0.0107675	ns	0.896355	0.932298	B	B	Naive B
ORC2	is_ti	0.00804411	ns	0.896498	0.932369	B	B	Naive B
PI4K2B	is_ti	-0.0181065	ns	0.896612	0.932412	B	B	Naive B
CFAP20	is_ti	-0.0119598	ns	0.896812	0.932542	B	B	Naive B
SPATA20	is_ti	0.0230685	ns	0.896995	0.932655	B	B	Naive B
NARS2	is_ti	-0.00751818	ns	0.897221	0.932813	B	B	Naive B
IFI44	is_ti	0.0208347	ns	0.897367	0.932879	B	B	Naive B
AC123912.1	is_ti	0.0160346	ns	0.897442	0.932879	B	B	Naive B
FASTKD5	is_ti	-0.0141594	ns	0.897589	0.932879	B	B	Naive B
GIMAP4	is_ti	-0.0258502	ns	0.897636	0.932879	B	B	Naive B
AZI2	is_ti	0.00964091	ns	0.897656	0.932879	B	B	Naive B
NSMAF	is_ti	-0.00880742	ns	0.897829	0.932981	B	B	Naive B
COG7	is_ti	0.0105846	ns	0.898236	0.933327	B	B	Naive B
IGHMBP2	is_ti	-0.0135998	ns	0.898468	0.93349	B	B	Naive B
PLAA	is_ti	-0.00951723	ns	0.898554	0.933503	B	B	Naive B
AB015752.1	is_ti	0.019602	ns	0.898789	0.933619	B	B	Naive B
LINC00526	is_ti	-0.0210101	ns	0.898879	0.933619	B	B	Naive B
CETN2	is_ti	-0.014839	ns	0.898928	0.933619	B	B	Naive B
POLD1	is_ti	0.0128724	ns	0.898963	0.933619	B	B	Naive B
EDF1	is_ti	-0.00730382	ns	0.89926	0.93385	B	B	Naive B
TUBA8	is_ti	-0.0247196	ns	0.899499	0.934004	B	B	Naive B
INIP	is_ti	0.00785004	ns	0.899557	0.934004	B	B	Naive B
AC092159.2	is_ti	0.0201858	ns	0.90004	0.934428	B	B	Naive B
AC055733.2	is_ti	0.0145941	ns	0.900586	0.934875	B	B	Naive B
MED14OS	is_ti	0.0204638	ns	0.900648	0.934875	B	B	Naive B
STAT2	is_ti	0.00910363	ns	0.900694	0.934875	B	B	Naive B
PSAP	is_ti	-0.00934879	ns	0.900823	0.934931	B	B	Naive B
MXD4	is_ti	0.0081275	ns	0.901004	0.935042	B	B	Naive B
AC022893.1	is_ti	-0.0131263	ns	0.901243	0.935213	B	B	Naive B
TYW3	is_ti	-0.00734134	ns	0.901598	0.935331	B	B	Naive B
ANKRD30BL	is_ti	-0.0335774	ns	0.901653	0.935331	B	B	Naive B
WASHC5	is_ti	0.00691209	ns	0.901707	0.935331	B	B	Naive B
GORASP2	is_ti	0.00807434	ns	0.901716	0.935331	B	B	Naive B
C18orf54	is_ti	0.0191886	ns	0.90173	0.935331	B	B	Naive B
RPP21	is_ti	0.0141941	ns	0.901876	0.935389	B	B	Naive B
RIF1	is_ti	0.00619061	ns	0.901957	0.935389	B	B	Naive B
GSK3A	is_ti	-0.00962798	ns	0.902009	0.935389	B	B	Naive B
PEX2	is_ti	0.00603338	ns	0.902112	0.935419	B	B	Naive B
APOOL	is_ti	-0.00927663	ns	0.90225	0.935485	B	B	Naive B
C17orf49	is_ti	0.0195299	ns	0.902724	0.935899	B	B	Naive B
RPN1	is_ti	-0.00795093	ns	0.903132	0.936196	B	B	Naive B
AC006378.1	is_ti	-0.0167002	ns	0.903317	0.936196	B	B	Naive B
ATG12	is_ti	-0.00639048	ns	0.90342	0.936196	B	B	Naive B
DCPS	is_ti	0.00732312	ns	0.903443	0.936196	B	B	Naive B
L2HGDH	is_ti	0.0127135	ns	0.903474	0.936196	B	B	Naive B
MTO1	is_ti	0.00706535	ns	0.903477	0.936196	B	B	Naive B
RDH11	is_ti	-0.0105517	ns	0.903532	0.936196	B	B	Naive B
SDHD	is_ti	0.00828614	ns	0.903632	0.936221	B	B	Naive B
SLC22A4	is_ti	0.0237729	ns	0.903812	0.936285	B	B	Naive B
MEST	is_ti	0.0224362	ns	0.903843	0.936285	B	B	Naive B
PIGZ	is_ti	-0.0259915	ns	0.904186	0.936563	B	B	Naive B
FBRS	is_ti	0.00767576	ns	0.904296	0.936601	B	B	Naive B
SLC2A13	is_ti	-0.0136773	ns	0.904657	0.936897	B	B	Naive B
FAHD2B	is_ti	0.023378	ns	0.904824	0.936993	B	B	Naive B
TADA2A	is_ti	0.00885324	ns	0.905415	0.937527	B	B	Naive B
NCOR1	is_ti	-0.00461288	ns	0.90555	0.937536	B	B	Naive B
CRB1	is_ti	-0.0206962	ns	0.905573	0.937536	B	B	Naive B
MIS18A	is_ti	0.0113698	ns	0.905864	0.937571	B	B	Naive B
TC2N	is_ti	0.0165825	ns	0.905892	0.937571	B	B	Naive B
TUBGCP4	is_ti	0.00825481	ns	0.905921	0.937571	B	B	Naive B
RPAP2	is_ti	0.00695148	ns	0.905929	0.937571	B	B	Naive B
TFG	is_ti	0.00909712	ns	0.906017	0.937571	B	B	Naive B
CCNT2-AS1	is_ti	-0.0121288	ns	0.906055	0.937571	B	B	Naive B
RAB40C	is_ti	-0.0105418	ns	0.906695	0.938156	B	B	Naive B
PARD6B	is_ti	-0.0104843	ns	0.906795	0.938171	B	B	Naive B
MAPKAPK2	is_ti	0.00878763	ns	0.906876	0.938171	B	B	Naive B
CNBD2	is_ti	0.0148588	ns	0.907011	0.938171	B	B	Naive B
BAG1	is_ti	-0.00884636	ns	0.907015	0.938171	B	B	Naive B
KLHL3	is_ti	0.0174732	ns	0.907083	0.938171	B	B	Naive B
SENP3	is_ti	0.0147958	ns	0.907248	0.938265	B	B	Naive B
MATR3-1	is_ti	0.0111583	ns	0.907499	0.938446	B	B	Naive B
ZNF101	is_ti	0.00824501	ns	0.907701	0.938578	B	B	Naive B
TXNL4B	is_ti	-0.0104228	ns	0.908036	0.938848	B	B	Naive B
LRRC37A	is_ti	-0.0145664	ns	0.908611	0.939364	B	B	Naive B
MEIOC	is_ti	0.0163396	ns	0.9088	0.939483	B	B	Naive B
SLC4A1AP	is_ti	-0.00804973	ns	0.909761	0.940398	B	B	Naive B
AC068389.4	is_ti	-0.0199876	ns	0.91006	0.940599	B	B	Naive B
TRIM59	is_ti	0.0117504	ns	0.910105	0.940599	B	B	Naive B
ARID3B	is_ti	-0.00856481	ns	0.910253	0.940619	B	B	Naive B
B4GALT4-AS1	is_ti	-0.0172554	ns	0.910274	0.940619	B	B	Naive B
AC105760.2	is_ti	0.0165261	ns	0.910856	0.941143	B	B	Naive B
PRDM11	is_ti	0.0118895	ns	0.911279	0.941475	B	B	Naive B
ZSCAN21	is_ti	-0.0105182	ns	0.911381	0.941475	B	B	Naive B
AC012435.2	is_ti	-0.0118169	ns	0.911407	0.941475	B	B	Naive B
ARL3	is_ti	0.0109206	ns	0.911478	0.941475	B	B	Naive B
ADHFE1	is_ti	-0.0184295	ns	0.911553	0.941476	B	B	Naive B
ZDHHC4	is_ti	0.00957744	ns	0.911787	0.941584	B	B	Naive B
TIMM29	is_ti	0.0094341	ns	0.911851	0.941584	B	B	Naive B
KDM2A	is_ti	-0.00527655	ns	0.911883	0.941584	B	B	Naive B
ZNF579	is_ti	-0.0146305	ns	0.912102	0.941733	B	B	Naive B
LRP5L	is_ti	-0.0126044	ns	0.912263	0.941822	B	B	Naive B
RPGRIP1L	is_ti	0.0136163	ns	0.912397	0.941872	B	B	Naive B
DUS1L	is_ti	-0.00757477	ns	0.912462	0.941872	B	B	Naive B
MVB12A	is_ti	-0.0103207	ns	0.912876	0.942222	B	B	Naive B
IMPACT	is_ti	0.0088515	ns	0.9135	0.942788	B	B	Naive B
ELOVL1	is_ti	0.00852546	ns	0.913681	0.942898	B	B	Naive B
RCC1L	is_ti	-0.00817775	ns	0.913829	0.942973	B	B	Naive B
AL355816.2	is_ti	0.0132525	ns	0.91407	0.943144	B	B	Naive B
C5orf15	is_ti	0.00618903	ns	0.914178	0.943172	B	B	Naive B
DEGS1	is_ti	-0.00627781	ns	0.914247	0.943172	B	B	Naive B
ASB16-AS1	is_ti	0.00867217	ns	0.914585	0.943443	B	B	Naive B
CYP4V2	is_ti	0.00965259	ns	0.914703	0.943487	B	B	Naive B
DYNLL2	is_ti	0.00838621	ns	0.914956	0.943671	B	B	Naive B
AC026250.1	is_ti	0.0173874	ns	0.916025	0.944696	B	B	Naive B
XAF1	is_ti	0.0115228	ns	0.916295	0.944897	B	B	Naive B
ATG4A	is_ti	-0.0115183	ns	0.916915	0.945382	B	B	Naive B
HIST1H3E	is_ti	-0.0162317	ns	0.916917	0.945382	B	B	Naive B
NSUN6	is_ti	0.0058275	ns	0.917179	0.945575	B	B	Naive B
KDM7A	is_ti	-0.00616621	ns	0.917453	0.94578	B	B	Naive B
PRR13	is_ti	0.00568697	ns	0.917545	0.945797	B	B	Naive B
KCTD9	is_ti	-0.00944131	ns	0.918838	0.947052	B	B	Naive B
AF001548.2	is_ti	-0.0124286	ns	0.918935	0.947074	B	B	Naive B
C8orf76	is_ti	-0.00861089	ns	0.919066	0.947131	B	B	Naive B
AC025283.3	is_ti	-0.011237	ns	0.91998	0.947896	B	B	Naive B
AP001347.1	is_ti	-0.00855061	ns	0.920025	0.947896	B	B	Naive B
CEACAM1	is_ti	0.0171072	ns	0.920035	0.947896	B	B	Naive B
AC008040.1	is_ti	0.0152141	ns	0.920117	0.947904	B	B	Naive B
AC137767.1	is_ti	-0.0104199	ns	0.920525	0.94822	B	B	Naive B
CYSLTR1	is_ti	-0.00706721	ns	0.920575	0.94822	B	B	Naive B
AC005746.2	is_ti	-0.0141301	ns	0.920799	0.948373	B	B	Naive B
CC2D1B	is_ti	0.00962493	ns	0.920894	0.948392	B	B	Naive B
GAPT	is_ti	-0.00588894	ns	0.921014	0.948438	B	B	Naive B
ABR	is_ti	-0.00644496	ns	0.921223	0.948576	B	B	Naive B
CAHM	is_ti	-0.0135685	ns	0.921533	0.948659	B	B	Naive B
GGCT	is_ti	-0.0082817	ns	0.921552	0.948659	B	B	Naive B
PGM1	is_ti	0.00892074	ns	0.921567	0.948659	B	B	Naive B
GTF3C5	is_ti	-0.00857701	ns	0.921637	0.948659	B	B	Naive B
MBTPS2	is_ti	0.0089019	ns	0.921682	0.948659	B	B	Naive B
RBM14-RBM4	is_ti	-0.00812968	ns	0.921917	0.948759	B	B	Naive B
SETD4	is_ti	-0.00743398	ns	0.92193	0.948759	B	B	Naive B
CPVL	is_ti	0.021824	ns	0.922148	0.948905	B	B	Naive B
METTL3	is_ti	-0.00706234	ns	0.922804	0.949502	B	B	Naive B
PRNP	is_ti	-0.00674155	ns	0.923165	0.949796	B	B	Naive B
ABHD2	is_ti	-0.0108109	ns	0.923542	0.950107	B	B	Naive B
AP003063.1	is_ti	-0.018886	ns	0.923683	0.950173	B	B	Naive B
DYNC2LI1	is_ti	0.011291	ns	0.923829	0.950186	B	B	Naive B
AC008731.1	is_ti	0.00887733	ns	0.923846	0.950186	B	B	Naive B
ERCC6L2	is_ti	0.0054443	ns	0.923982	0.950247	B	B	Naive B
LRRK2	is_ti	0.00705075	ns	0.924468	0.950669	B	B	Naive B
SLC25A11	is_ti	0.00815554	ns	0.924611	0.950738	B	B	Naive B
MRPL30	is_ti	0.00968626	ns	0.924948	0.951007	B	B	Naive B
ATRIP	is_ti	-0.0102661	ns	0.925274	0.951264	B	B	Naive B
TMEM44-AS1	is_ti	-0.00906964	ns	0.925364	0.951279	B	B	Naive B
ZNF555	is_ti	-0.0106553	ns	0.925476	0.951316	B	B	Naive B
AC015849.3	is_ti	0.00851018	ns	0.925608	0.951374	B	B	Naive B
TKT	is_ti	0.00762351	ns	0.926126	0.951769	B	B	Naive B
KDM4A-AS1	is_ti	0.0116591	ns	0.926144	0.951769	B	B	Naive B
RPS12	is_ti	-0.0050816	ns	0.926425	0.95198	B	B	Naive B
AC091948.1	is_ti	-0.011205	ns	0.926872	0.952299	B	B	Naive B
LINC00862	is_ti	-0.0107699	ns	0.926887	0.952299	B	B	Naive B
RANGRF	is_ti	-0.00733394	ns	0.927301	0.952646	B	B	Naive B
C2orf76	is_ti	-0.00716677	ns	0.927648	0.952925	B	B	Naive B
NUCB1	is_ti	-0.00702374	ns	0.928172	0.953385	B	B	Naive B
NR2C2	is_ti	0.0047333	ns	0.92828	0.953418	B	B	Naive B
AC135507.1	is_ti	-0.0124696	ns	0.928497	0.953563	B	B	Naive B
PRADC1	is_ti	-0.0138508	ns	0.928591	0.953581	B	B	Naive B
NDUFA12	is_ti	0.00558667	ns	0.92889	0.953811	B	B	Naive B
AP001059.2	is_ti	-0.00740026	ns	0.929479	0.954337	B	B	Naive B
IGSF6	is_ti	-0.0169362	ns	0.929609	0.954392	B	B	Naive B
NSMCE2	is_ti	0.00469676	ns	0.929926	0.95464	B	B	Naive B
IRF7	is_ti	-0.010281	ns	0.930194	0.954808	B	B	Naive B
AC009303.2	is_ti	-0.0132407	ns	0.930242	0.954808	B	B	Naive B
MFSD1	is_ti	0.00526603	ns	0.930329	0.954819	B	B	Naive B
IFT52	is_ti	0.00641186	ns	0.930863	0.95526	B	B	Naive B
TMPRSS11D	is_ti	-0.0195118	ns	0.930964	0.95526	B	B	Naive B
AL035427.1	is_ti	0.0129642	ns	0.930987	0.95526	B	B	Naive B
SLC25A33	is_ti	0.007545	ns	0.93113	0.955329	B	B	Naive B
SF3A3	is_ti	0.00457957	ns	0.931395	0.955523	B	B	Naive B
SMIM12	is_ti	-0.00660456	ns	0.931896	0.955936	B	B	Naive B
SLC25A13	is_ti	-0.0051392	ns	0.93195	0.955936	B	B	Naive B
FAM160B2	is_ti	0.00915526	ns	0.932184	0.956098	B	B	Naive B
FUBP3	is_ti	-0.00574229	ns	0.932286	0.956125	B	B	Naive B
AC006030.1	is_ti	0.00829196	ns	0.93273	0.956452	B	B	Naive B
AP005329.3	is_ti	0.0120378	ns	0.932864	0.956452	B	B	Naive B
ZNF583	is_ti	-0.00718868	ns	0.93301	0.956452	B	B	Naive B
AC007038.2	is_ti	-0.0116951	ns	0.933023	0.956452	B	B	Naive B
SMIM18	is_ti	0.0122926	ns	0.933036	0.956452	B	B	Naive B
METTL22	is_ti	-0.00774758	ns	0.933062	0.956452	B	B	Naive B
NONO	is_ti	0.00409501	ns	0.934134	0.957472	B	B	Naive B
PRKCD	is_ti	-0.00677335	ns	0.934746	0.958021	B	B	Naive B
PARP8	is_ti	-0.00444122	ns	0.935171	0.958379	B	B	Naive B
MRPS2	is_ti	-0.00749945	ns	0.935257	0.958388	B	B	Naive B
HSH2D	is_ti	0.00518817	ns	0.935577	0.958638	B	B	Naive B
ARF1	is_ti	-0.00452512	ns	0.935735	0.958721	B	B	Naive B
AL133453.1	is_ti	-0.00910783	ns	0.935904	0.958742	B	B	Naive B
SLC33A1	is_ti	0.00787958	ns	0.935908	0.958742	B	B	Naive B
INTS8	is_ti	0.00432183	ns	0.936232	0.958952	B	B	Naive B
WDR44	is_ti	-0.00521022	ns	0.936265	0.958952	B	B	Naive B
RBM39	is_ti	0.00286634	ns	0.93639	0.959001	B	B	Naive B
TRIM39	is_ti	0.0100299	ns	0.936577	0.959115	B	B	Naive B
GBF1	is_ti	-0.00446971	ns	0.936714	0.959177	B	B	Naive B
SFXN2	is_ti	-0.00816773	ns	0.936918	0.959308	B	B	Naive B
AAR2	is_ti	0.00947994	ns	0.937161	0.959415	B	B	Naive B
AC010487.3	is_ti	-0.0092191	ns	0.937176	0.959415	B	B	Naive B
AL139289.2	is_ti	0.0114297	ns	0.937529	0.959698	B	B	Naive B
FKBP3	is_ti	-0.00419818	ns	0.937622	0.959715	B	B	Naive B
NBPF15	is_ti	0.00649834	ns	0.937729	0.959746	B	B	Naive B
ZNF155	is_ti	0.00752864	ns	0.937901	0.959746	B	B	Naive B
CDCA4	is_ti	0.00991897	ns	0.937905	0.959746	B	B	Naive B
ZNF45	is_ti	-0.00609185	ns	0.938092	0.959746	B	B	Naive B
LZTS2	is_ti	0.00817283	ns	0.938105	0.959746	B	B	Naive B
IFNAR2	is_ti	0.00737985	ns	0.938147	0.959746	B	B	Naive B
MLST8	is_ti	-0.00952418	ns	0.938221	0.959746	B	B	Naive B
RSPH3	is_ti	-0.0109787	ns	0.938264	0.959746	B	B	Naive B
AC107375.1	is_ti	0.0103549	ns	0.93848	0.959889	B	B	Naive B
PIGU	is_ti	-0.00612239	ns	0.939038	0.960382	B	B	Naive B
ZNF559-ZNF177	is_ti	-0.00918832	ns	0.939338	0.96061	B	B	Naive B
AL450326.1	is_ti	0.0109409	ns	0.939605	0.960805	B	B	Naive B
SAMM50	is_ti	-0.00545727	ns	0.939784	0.96091	B	B	Naive B
MIR2052HG	is_ti	-0.0177453	ns	0.940179	0.961235	B	B	Naive B
ANKS3	is_ti	0.0066225	ns	0.940321	0.961258	B	B	Naive B
TAF13	is_ti	0.0081842	ns	0.940378	0.961258	B	B	Naive B
GINS1	is_ti	0.0128749	ns	0.940431	0.961258	B	B	Naive B
TTC27	is_ti	-0.00426848	ns	0.940645	0.961384	B	B	Naive B
SART3	is_ti	-0.00424889	ns	0.940707	0.961384	B	B	Naive B
LINC01389	is_ti	0.0117182	ns	0.940858	0.961428	B	B	Naive B
AC073333.1	is_ti	-0.0115792	ns	0.940904	0.961428	B	B	Naive B
IRF5	is_ti	-0.00745276	ns	0.941354	0.96181	B	B	Naive B
TTC31	is_ti	-0.00597897	ns	0.941574	0.961917	B	B	Naive B
ATG16L2	is_ti	-0.00318969	ns	0.941644	0.961917	B	B	Naive B
CIAPIN1	is_ti	0.00582548	ns	0.941689	0.961917	B	B	Naive B
ACOT2	is_ti	-0.00972068	ns	0.942405	0.96257	B	B	Naive B
NOM1	is_ti	0.00579629	ns	0.942794	0.962889	B	B	Naive B
SDK2	is_ti	-0.00840975	ns	0.943074	0.963097	B	B	Naive B
L3MBTL2	is_ti	-0.00543371	ns	0.943175	0.963122	B	B	Naive B
CTDSP1	is_ti	-0.00422642	ns	0.943542	0.963419	B	B	Naive B
NUP37	is_ti	-0.00510887	ns	0.943698	0.963499	B	B	Naive B
STRN4	is_ti	-0.00640258	ns	0.943808	0.963533	B	B	Naive B
DDX52	is_ti	-0.00362579	ns	0.944043	0.963694	B	B	Naive B
AGPS	is_ti	-0.00523771	ns	0.944599	0.964183	B	B	Naive B
TMEM170A	is_ti	-0.00423123	ns	0.945139	0.964656	B	B	Naive B
FAM153A	is_ti	-0.0141924	ns	0.945392	0.964712	B	B	Naive B
CCDC127	is_ti	-0.00711423	ns	0.94542	0.964712	B	B	Naive B
DTYMK	is_ti	0.00565271	ns	0.945467	0.964712	B	B	Naive B
NOMO2	is_ti	-0.0091265	ns	0.945501	0.964712	B	B	Naive B
KHSRP	is_ti	0.004794	ns	0.945734	0.964871	B	B	Naive B
HIST3H2A	is_ti	-0.0131725	ns	0.945836	0.964898	B	B	Naive B
AL121574.1	is_ti	-0.0115231	ns	0.94625	0.965241	B	B	Naive B
TRBC1	is_ti	-0.0140435	ns	0.9468	0.965724	B	B	Naive B
ADRB2	is_ti	-0.00963902	ns	0.946944	0.965792	B	B	Naive B
ZNF514	is_ti	-0.00603058	ns	0.947497	0.966027	B	B	Naive B
CENPT	is_ti	-0.00775454	ns	0.947543	0.966027	B	B	Naive B
OSGIN2	is_ti	0.0048913	ns	0.947572	0.966027	B	B	Naive B
ATR	is_ti	0.0030678	ns	0.947609	0.966027	B	B	Naive B
SPECC1L	is_ti	-0.00851441	ns	0.947622	0.966027	B	B	Naive B
GOLGA5	is_ti	0.00443569	ns	0.947636	0.966027	B	B	Naive B
ENDOG	is_ti	0.00845311	ns	0.947889	0.966206	B	B	Naive B
IFI6	is_ti	0.0104581	ns	0.948138	0.966382	B	B	Naive B
MTHFSD	is_ti	0.00657948	ns	0.94824	0.966407	B	B	Naive B
AC003102.1	is_ti	0.0100109	ns	0.948558	0.966653	B	B	Naive B
ISCA2	is_ti	-0.00480936	ns	0.94885	0.96685	B	B	Naive B
TNPO1	is_ti	-0.00302327	ns	0.948906	0.96685	B	B	Naive B
C11orf49	is_ti	-0.00456505	ns	0.949232	0.967104	B	B	Naive B
AC055855.1	is_ti	0.00932323	ns	0.949482	0.967276	B	B	Naive B
MTERF1	is_ti	-0.00456309	ns	0.949567	0.967276	B	B	Naive B
TIGD6	is_ti	-0.00952527	ns	0.949632	0.967276	B	B	Naive B
CUL2	is_ti	-0.0033534	ns	0.949893	0.967464	B	B	Naive B
BCAS4	is_ti	-0.00349602	ns	0.950278	0.967755	B	B	Naive B
GPR135	is_ti	-0.00833497	ns	0.950334	0.967755	B	B	Naive B
VPS72	is_ti	-0.00472904	ns	0.95045	0.967795	B	B	Naive B
COX7A2L	is_ti	-0.00332898	ns	0.950536	0.967804	B	B	Naive B
ABHD4	is_ti	-0.010362	ns	0.950614	0.967805	B	B	Naive B
IBTK	is_ti	0.00355334	ns	0.950693	0.967808	B	B	Naive B
TMEM183A	is_ti	0.00419135	ns	0.951956	0.968991	B	B	Naive B
P4HTM	is_ti	0.00658895	ns	0.95201	0.968991	B	B	Naive B
CHCHD7	is_ti	0.0035594	ns	0.952093	0.968997	B	B	Naive B
PRKCZ	is_ti	0.00581594	ns	0.952904	0.969743	B	B	Naive B
ZSCAN25	is_ti	-0.00580627	ns	0.953082	0.96977	B	B	Naive B
SCP2	is_ti	0.00476564	ns	0.953109	0.96977	B	B	Naive B
VAC14	is_ti	-0.00445136	ns	0.953162	0.96977	B	B	Naive B
ZNF85	is_ti	-0.00465067	ns	0.953355	0.969888	B	B	Naive B
ZC3HAV1	is_ti	0.00280126	ns	0.95395	0.970415	B	B	Naive B
CAPZA2	is_ti	-0.00270136	ns	0.954295	0.970687	B	B	Naive B
AC002116.2	is_ti	0.00750433	ns	0.954472	0.97078	B	B	Naive B
DENND5B-AS1	is_ti	-0.0078202	ns	0.954541	0.97078	B	B	Naive B
PLEKHA3	is_ti	-0.00352107	ns	0.954895	0.971061	B	B	Naive B
DST	is_ti	0.0138253	ns	0.955008	0.971098	B	B	Naive B
SLC36A1	is_ti	-0.00726739	ns	0.95509	0.971103	B	B	Naive B
AC012360.3	is_ti	0.00635552	ns	0.955385	0.971268	B	B	Naive B
NUF2	is_ti	0.00551525	ns	0.955423	0.971268	B	B	Naive B
MRGBP	is_ti	0.00555372	ns	0.955485	0.971268	B	B	Naive B
TCTEX1D2	is_ti	-0.00847624	ns	0.955606	0.971313	B	B	Naive B
CDC7	is_ti	-0.0077314	ns	0.955833	0.971464	B	B	Naive B
ZNF622	is_ti	-0.00389494	ns	0.955982	0.971504	B	B	Naive B
AC005699.1	is_ti	-0.0125141	ns	0.956027	0.971504	B	B	Naive B
GTPBP6	is_ti	-0.00410747	ns	0.956411	0.971816	B	B	Naive B
BIN3	is_ti	0.00389538	ns	0.956626	0.971896	B	B	Naive B
POLR2J2	is_ti	0.00752087	ns	0.956644	0.971896	B	B	Naive B
RALBP1	is_ti	0.00262219	ns	0.956906	0.972034	B	B	Naive B
METTL26	is_ti	-0.00393639	ns	0.956936	0.972034	B	B	Naive B
AKIP1	is_ti	-0.00767893	ns	0.957069	0.972091	B	B	Naive B
CCNT1	is_ti	0.00302955	ns	0.957465	0.972414	B	B	Naive B
FBXL12	is_ti	-0.00407815	ns	0.957706	0.972529	B	B	Naive B
RABAC1	is_ti	0.0030351	ns	0.957733	0.972529	B	B	Naive B
GTF3C3	is_ti	-0.00391393	ns	0.95781	0.972529	B	B	Naive B
C19orf48	is_ti	0.0050489	ns	0.957962	0.972558	B	B	Naive B
DYNC1LI2	is_ti	-0.00311707	ns	0.957994	0.972558	B	B	Naive B
GLE1	is_ti	-0.00389497	ns	0.958767	0.973225	B	B	Naive B
ATP2B4	is_ti	-0.00764159	ns	0.958878	0.973225	B	B	Naive B
NT5C3B	is_ti	-0.00597929	ns	0.958926	0.973225	B	B	Naive B
BTN3A1	is_ti	0.0040104	ns	0.959048	0.973225	B	B	Naive B
SMG1	is_ti	-0.00213668	ns	0.959055	0.973225	B	B	Naive B
KCTD2	is_ti	0.00578938	ns	0.959262	0.973225	B	B	Naive B
RFC3	is_ti	-0.00435628	ns	0.959265	0.973225	B	B	Naive B
FLYWCH2	is_ti	0.00492588	ns	0.959271	0.973225	B	B	Naive B
ANKRD13D	is_ti	-0.00299014	ns	0.959665	0.973504	B	B	Naive B
PDCD5	is_ti	0.00357207	ns	0.959756	0.973504	B	B	Naive B
FBXL6	is_ti	0.00810784	ns	0.959779	0.973504	B	B	Naive B
USP31	is_ti	0.00800045	ns	0.961145	0.974811	B	B	Naive B
AC021231.1	is_ti	0.00702079	ns	0.961378	0.974968	B	B	Naive B
COQ4	is_ti	0.00361041	ns	0.961635	0.975151	B	B	Naive B
ZBTB33	is_ti	-0.00422233	ns	0.962029	0.975471	B	B	Naive B
ZNF554	is_ti	-0.00617873	ns	0.962824	0.976199	B	B	Naive B
ALG10	is_ti	0.00576633	ns	0.963263	0.976565	B	B	Naive B
HTATIP2	is_ti	-0.00304673	ns	0.96336	0.976585	B	B	Naive B
DONSON	is_ti	0.00525357	ns	0.963869	0.977021	B	B	Naive B
TRPT1	is_ti	-0.00386622	ns	0.964036	0.977112	B	B	Naive B
DNAH17	is_ti	-0.00682739	ns	0.964194	0.977194	B	B	Naive B
AC108062.1	is_ti	-0.0054082	ns	0.964307	0.977229	B	B	Naive B
SPATA7	is_ti	0.00783061	ns	0.964516	0.977306	B	B	Naive B
PRKAA1	is_ti	-0.00225686	ns	0.964539	0.977306	B	B	Naive B
SAP18	is_ti	0.00227283	ns	0.964811	0.97744	B	B	Naive B
PSMG1	is_ti	0.00476419	ns	0.964827	0.97744	B	B	Naive B
USP5	is_ti	-0.00424396	ns	0.965164	0.977596	B	B	Naive B
OLA1	is_ti	-0.00190503	ns	0.965263	0.977596	B	B	Naive B
FRA10AC1	is_ti	0.00218567	ns	0.965302	0.977596	B	B	Naive B
ZSWIM1	is_ti	-0.00673601	ns	0.965341	0.977596	B	B	Naive B
CRNKL1	is_ti	0.00304294	ns	0.96537	0.977596	B	B	Naive B
MAZ	is_ti	-0.00304523	ns	0.965586	0.977718	B	B	Naive B
TET2	is_ti	-0.00252801	ns	0.965671	0.977718	B	B	Naive B
AC005702.1	is_ti	0.0048881	ns	0.965724	0.977718	B	B	Naive B
RPS4Y2	is_ti	0.00994693	ns	0.965938	0.977855	B	B	Naive B
RILPL1	is_ti	-0.00644568	ns	0.966187	0.977958	B	B	Naive B
BRCA1	is_ti	-0.00346951	ns	0.96627	0.977958	B	B	Naive B
SH2D3C	is_ti	-0.00218998	ns	0.966273	0.977958	B	B	Naive B
PFKM	is_ti	-0.00527089	ns	0.966755	0.978367	B	B	Naive B
HIST1H4C	is_ti	-0.00350146	ns	0.966891	0.978372	B	B	Naive B
TMEM127	is_ti	-0.00311504	ns	0.966916	0.978372	B	B	Naive B
NORAD	is_ti	0.00307282	ns	0.967135	0.978515	B	B	Naive B
SAAL1	is_ti	-0.00293616	ns	0.967782	0.979052	B	B	Naive B
PAIP1	is_ti	-0.00228523	ns	0.967822	0.979052	B	B	Naive B
ARID4B	is_ti	-0.00159029	ns	0.968894	0.980057	B	B	Naive B
AC068338.2	is_ti	-0.00617908	ns	0.969055	0.980094	B	B	Naive B
PEX10	is_ti	0.00351433	ns	0.969163	0.980094	B	B	Naive B
CSTF1	is_ti	0.00332156	ns	0.969164	0.980094	B	B	Naive B
ZNF766	is_ti	-0.00169908	ns	0.969372	0.980225	B	B	Naive B
TGDS	is_ti	-0.00267633	ns	0.969534	0.980311	B	B	Naive B
RPAP1	is_ti	0.00319404	ns	0.969652	0.980324	B	B	Naive B
PDS5A	is_ti	-0.00182515	ns	0.969704	0.980324	B	B	Naive B
POMT2	is_ti	0.00546837	ns	0.969802	0.980344	B	B	Naive B
ZNF197	is_ti	-0.00325984	ns	0.970288	0.980756	B	B	Naive B
FAM98A	is_ti	0.00255565	ns	0.970414	0.980805	B	B	Naive B
ACSF3	is_ti	-0.00241338	ns	0.970527	0.98084	B	B	Naive B
DDX50	is_ti	0.00160038	ns	0.970963	0.981162	B	B	Naive B
WDR75	is_ti	0.00182907	ns	0.971082	0.981162	B	B	Naive B
KCTD21	is_ti	0.00455159	ns	0.971104	0.981162	B	B	Naive B
AC019163.1	is_ti	-0.00343114	ns	0.971158	0.981162	B	B	Naive B
ZNF611	is_ti	0.0018786	ns	0.971781	0.981712	B	B	Naive B
BCR	is_ti	-0.00326255	ns	0.972385	0.982244	B	B	Naive B
CIZ1	is_ti	0.00276954	ns	0.97254	0.982321	B	B	Naive B
MDGA1	is_ti	-0.00597275	ns	0.972683	0.982386	B	B	Naive B
IKBKE	is_ti	0.00334809	ns	0.973134	0.98273	B	B	Naive B
WDR25	is_ti	0.00336606	ns	0.973381	0.98273	B	B	Naive B
GNB1L	is_ti	0.00449418	ns	0.973511	0.98273	B	B	Naive B
MOCS2	is_ti	0.00253359	ns	0.973528	0.98273	B	B	Naive B
PSKH1	is_ti	-0.00304474	ns	0.9736	0.98273	B	B	Naive B
RWDD3	is_ti	0.00488081	ns	0.97362	0.98273	B	B	Naive B
ST7L	is_ti	0.00282573	ns	0.973633	0.98273	B	B	Naive B
IQCG	is_ti	0.00229255	ns	0.973669	0.98273	B	B	Naive B
SMC1B	is_ti	0.00422942	ns	0.973728	0.98273	B	B	Naive B
POU5F2	is_ti	0.00351782	ns	0.973907	0.982832	B	B	Naive B
GLRX5	is_ti	-0.0022942	ns	0.974427	0.98314	B	B	Naive B
ZC3H10	is_ti	0.00341163	ns	0.974442	0.98314	B	B	Naive B
YOD1	is_ti	-0.00418844	ns	0.974504	0.98314	B	B	Naive B
AC021739.2	is_ti	-0.00530603	ns	0.974525	0.98314	B	B	Naive B
PROSER1	is_ti	0.00264406	ns	0.974775	0.983279	B	B	Naive B
LIPT1	is_ti	0.00308627	ns	0.974897	0.983279	B	B	Naive B
CSF2RB	is_ti	-0.00387997	ns	0.974898	0.983279	B	B	Naive B
RALGAPB	is_ti	-0.00170886	ns	0.975134	0.983438	B	B	Naive B
MARK2	is_ti	-0.00157138	ns	0.975219	0.983444	B	B	Naive B
FBXO45	is_ti	-0.00326684	ns	0.976373	0.984471	B	B	Naive B
BAD	is_ti	-0.00260451	ns	0.976394	0.984471	B	B	Naive B
AC091057.6	is_ti	-0.00404886	ns	0.976707	0.984707	B	B	Naive B
SGK494	is_ti	0.00425101	ns	0.976996	0.984904	B	B	Naive B
ARF3	is_ti	-0.00248093	ns	0.977258	0.984904	B	B	Naive B
C2orf68	is_ti	0.00194722	ns	0.977269	0.984904	B	B	Naive B
AL596218.1	is_ti	0.00429089	ns	0.977315	0.984904	B	B	Naive B
KLF12	is_ti	-0.00167227	ns	0.977338	0.984904	B	B	Naive B
UBALD1	is_ti	0.00340417	ns	0.977372	0.984904	B	B	Naive B
LIG3	is_ti	-0.00273372	ns	0.977657	0.985104	B	B	Naive B
NRG3	is_ti	0.00828269	ns	0.977728	0.985104	B	B	Naive B
DNAJC24	is_ti	0.00190446	ns	0.978112	0.985412	B	B	Naive B
DPH6	is_ti	-0.00195565	ns	0.978278	0.985479	B	B	Naive B
ROBO1	is_ti	0.00634514	ns	0.978336	0.985479	B	B	Naive B
MAP3K7	is_ti	-0.00161516	ns	0.978608	0.985591	B	B	Naive B
CCSER1	is_ti	0.00262471	ns	0.97875	0.985591	B	B	Naive B
SNAPIN	is_ti	0.00214115	ns	0.97879	0.985591	B	B	Naive B
SYT11	is_ti	0.00507085	ns	0.978838	0.985591	B	B	Naive B
CTNS	is_ti	0.00289038	ns	0.978839	0.985591	B	B	Naive B
OXSM	is_ti	0.00232858	ns	0.979238	0.985913	B	B	Naive B
BRD3	is_ti	0.00210683	ns	0.979516	0.986114	B	B	Naive B
CCNY	is_ti	0.00106272	ns	0.980105	0.98658	B	B	Naive B
ZC3H7A	is_ti	-0.00124839	ns	0.980135	0.98658	B	B	Naive B
AGL	is_ti	-0.00126058	ns	0.980716	0.987068	B	B	Naive B
TUT1	is_ti	-0.00294907	ns	0.980831	0.987068	B	B	Naive B
ZNF483	is_ti	0.00474881	ns	0.980856	0.987068	B	B	Naive B
APAF1	is_ti	0.0015768	ns	0.980993	0.987126	B	B	Naive B
AC017074.1	is_ti	-0.00476374	ns	0.981136	0.987191	B	B	Naive B
FOXN2	is_ti	-0.00125877	ns	0.981256	0.987233	B	B	Naive B
ENTPD3	is_ti	-0.00449105	ns	0.981471	0.98737	B	B	Naive B
LIMS1	is_ti	-0.00149709	ns	0.982119	0.987943	B	B	Naive B
NXF1	is_ti	0.00219413	ns	0.982614	0.988361	B	B	Naive B
NUP62CL	is_ti	-0.0037908	ns	0.982813	0.988482	B	B	Naive B
HOPX	is_ti	0.003381	ns	0.982959	0.988491	B	B	Naive B
SREK1	is_ti	-0.000987951	ns	0.98298	0.988491	B	B	Naive B
PRKAG1	is_ti	0.00146083	ns	0.983372	0.988807	B	B	Naive B
PRIM2	is_ti	-0.00126151	ns	0.983737	0.989095	B	B	Naive B
MRPL40	is_ti	0.00153845	ns	0.983882	0.989096	B	B	Naive B
GPAT4	is_ti	-0.00149422	ns	0.983959	0.989096	B	B	Naive B
VPS33B	is_ti	0.00293701	ns	0.984103	0.989096	B	B	Naive B
MAD2L2	is_ti	0.00203944	ns	0.984113	0.989096	B	B	Naive B
AC011603.2	is_ti	0.00255092	ns	0.984186	0.989096	B	B	Naive B
PJA1	is_ti	-0.00162278	ns	0.984212	0.989096	B	B	Naive B
AL136988.2	is_ti	-0.00347698	ns	0.98429	0.989096	B	B	Naive B
MYO1E	is_ti	-0.00172692	ns	0.98578	0.990374	B	B	Naive B
SND1-IT1	is_ti	-0.00211207	ns	0.985796	0.990374	B	B	Naive B
C1orf52	is_ti	0.000955638	ns	0.985817	0.990374	B	B	Naive B
PEX26	is_ti	0.00116926	ns	0.985877	0.990374	B	B	Naive B
TMEM267	is_ti	0.00104879	ns	0.986157	0.990576	B	B	Naive B
REEP3	is_ti	0.00109867	ns	0.986528	0.990857	B	B	Naive B
AL033527.5	is_ti	0.00329948	ns	0.986656	0.990857	B	B	Naive B
AC124312.2	is_ti	0.00327674	ns	0.986674	0.990857	B	B	Naive B
MED15	is_ti	-0.000959257	ns	0.987277	0.991384	B	B	Naive B
AC009690.1	is_ti	-0.00113146	ns	0.987593	0.991585	B	B	Naive B
CRAMP1	is_ti	-0.00187115	ns	0.987636	0.991585	B	B	Naive B
UTP14C	is_ti	-0.00157835	ns	0.987835	0.991706	B	B	Naive B
TMEM182	is_ti	-0.00156574	ns	0.988034	0.991826	B	B	Naive B
USP24	is_ti	0.000655145	ns	0.988317	0.992031	B	B	Naive B
PPP2R5D	is_ti	0.00135266	ns	0.988541	0.992094	B	B	Naive B
CAB39	is_ti	-0.000750481	ns	0.988597	0.992094	B	B	Naive B
CATSPERB	is_ti	0.00280431	ns	0.988617	0.992094	B	B	Naive B
AC108673.3	is_ti	-0.00209757	ns	0.988836	0.992174	B	B	Naive B
NDUFB6	is_ti	0.000842349	ns	0.988854	0.992174	B	B	Naive B
KMT5B	is_ti	0.000565857	ns	0.989676	0.992919	B	B	Naive B
TMED4	is_ti	-0.000679829	ns	0.989816	0.99298	B	B	Naive B
AC011997.1	is_ti	0.00161947	ns	0.989997	0.993075	B	B	Naive B
SIVA1	is_ti	0.000802154	ns	0.990069	0.993075	B	B	Naive B
RPL28	is_ti	-0.000627884	ns	0.990185	0.993112	B	B	Naive B
RAB3D	is_ti	-0.00202969	ns	0.990334	0.993182	B	B	Naive B
IST1	is_ti	-0.000577631	ns	0.990605	0.993375	B	B	Naive B
VRK3	is_ti	-0.000677793	ns	0.99128	0.993972	B	B	Naive B
PPP1CA	is_ti	-0.000546064	ns	0.991594	0.994207	B	B	Naive B
IGLV3-1	is_ti	0.00238921	ns	0.991787	0.994321	B	B	Naive B
ELAC2	is_ti	-0.000979971	ns	0.992027	0.994472	B	B	Naive B
ZNF517	is_ti	0.0015549	ns	0.992095	0.994472	B	B	Naive B
PIGO	is_ti	0.00143633	ns	0.992182	0.99448	B	B	Naive B
PIDD1	is_ti	-0.00107527	ns	0.99239	0.994609	B	B	Naive B
METTL17	is_ti	-0.000525648	ns	0.993349	0.99549	B	B	Naive B
RPS2	is_ti	-0.000489176	ns	0.994323	0.996387	B	B	Naive B
CEP57L1	is_ti	0.000711386	ns	0.994413	0.996397	B	B	Naive B
CTSD	is_ti	-0.00112579	ns	0.995083	0.996989	B	B	Naive B
SVIL	is_ti	-0.00121995	ns	0.995461	0.997253	B	B	Naive B
SNRPC	is_ti	-0.000324736	ns	0.995575	0.997253	B	B	Naive B
TCERG1	is_ti	0.000255707	ns	0.995584	0.997253	B	B	Naive B
MRPL45	is_ti	0.000418759	ns	0.99582	0.997338	B	B	Naive B
LRRC7	is_ti	0.000646976	ns	0.995828	0.997338	B	B	Naive B
ACBD4	is_ti	0.000485993	ns	0.995943	0.997364	B	B	Naive B
NECTIN3	is_ti	-0.00145091	ns	0.996014	0.997364	B	B	Naive B
DISP1	is_ti	0.000530227	ns	0.99639	0.997661	B	B	Naive B
COPG1	is_ti	-0.000310549	ns	0.996607	0.9978	B	B	Naive B
NDUFS8	is_ti	-0.000251434	ns	0.996937	0.99805	B	B	Naive B
AC097662.1	is_ti	0.000508637	ns	0.997081	0.998114	B	B	Naive B
UBE2V2	is_ti	-0.000178033	ns	0.997258	0.998212	B	B	Naive B
POMT1	is_ti	-0.000370553	ns	0.997643	0.998518	B	B	Naive B
PCID2	is_ti	-0.000106452	ns	0.998474	0.99927	B	B	Naive B
SPAG9	is_ti	9.27936e-05	ns	0.998704	0.99942	B	B	Naive B
DNAH6	is_ti	0.000281292	ns	0.998865	0.999502	B	B	Naive B
AC092634.3	is_ti	0.000220383	ns	0.99895	0.999507	B	B	Naive B
UBAC1	is_ti	-6.16284e-05	ns	0.999265	0.99972	B	B	Naive B
ALG1	is_ti	-9.28513e-05	ns	0.999322	0.99972	B	B	Naive B
LPAR2	is_ti	-9.63289e-05	ns	0.999444	0.999762	B	B	Naive B
CCDC122	is_ti	4.50098e-05	ns	0.999656	0.999884	B	B	Naive B
FAM209A	is_ti	3.03326e-05	ns	0.999841	0.999884	B	B	Naive B
SLC35F6	is_ti	2.32558e-05	ns	0.999851	0.999884	B	B	Naive B
AC012306.2	is_ti	2.04786e-05	ns	0.999884	0.999884	B	B	Naive B
SKIL	is_ti	2.28381	Ti	1.18898e-41	1.84363e-37	T/ILC	CD4+ T	CD4+ Tcm KLF2+
IGHV3-23	is_ti	4.23541	Ti	1.42099e-40	1.10169e-36	T/ILC	CD4+ T	CD4+ Tcm KLF2+
C1QA	is_ti	4.51509	Ti	7.46685e-40	3.09962e-36	T/ILC	CD4+ T	CD4+ Tcm KLF2+
C1QB	is_ti	4.40128	Ti	7.99592e-40	3.09962e-36	T/ILC	CD4+ T	CD4+ Tcm KLF2+
QPCT	is_ti	4.26311	Ti	1.82926e-39	5.4506e-36	T/ILC	CD4+ T	CD4+ Tcm KLF2+
MDFIC	is_ti	-1.16779	Blood	2.10909e-39	5.4506e-36	T/ILC	CD4+ T	CD4+ Tcm KLF2+
IGLL5	is_ti	4.23387	Ti	4.34231e-39	9.61884e-36	T/ILC	CD4+ T	CD4+ Tcm KLF2+
ITGB1	is_ti	-2.07831	Blood	1.41498e-38	2.74259e-35	T/ILC	CD4+ T	CD4+ Tcm KLF2+
TMEM176A	is_ti	4.15351	Ti	1.32834e-37	2.28858e-34	T/ILC	CD4+ T	CD4+ Tcm KLF2+
HIC1	is_ti	3.03598	Ti	3.54943e-37	5.50375e-34	T/ILC	CD4+ T	CD4+ Tcm KLF2+
EGR3	is_ti	4.36076	Ti	8.07468e-36	1.13824e-32	T/ILC	CD4+ T	CD4+ Tcm KLF2+
IGKV4-1	is_ti	4.01774	Ti	9.2495e-36	1.19519e-32	T/ILC	CD4+ T	CD4+ Tcm KLF2+
IGHG2	is_ti	4.31289	Ti	1.23583e-35	1.47407e-32	T/ILC	CD4+ T	CD4+ Tcm KLF2+
IGHA2	is_ti	4.21344	Ti	7.03702e-35	7.79401e-32	T/ILC	CD4+ T	CD4+ Tcm KLF2+
STK17A	is_ti	0.87726	Ti	1.20029e-33	1.24078e-30	T/ILC	CD4+ T	CD4+ Tcm KLF2+
CD24	is_ti	4.10041	Ti	6.14851e-33	5.95867e-30	T/ILC	CD4+ T	CD4+ Tcm KLF2+
MAP3K1	is_ti	-1.30292	Blood	7.76413e-33	7.0818e-30	T/ILC	CD4+ T	CD4+ Tcm KLF2+
ARHGEF40	is_ti	4.13224	Ti	2.49399e-32	2.13846e-29	T/ILC	CD4+ T	CD4+ Tcm KLF2+
CES2	is_ti	-2.25936	Blood	2.62032e-32	2.13846e-29	T/ILC	CD4+ T	CD4+ Tcm KLF2+
AL132642.1	is_ti	3.75355	Ti	4.60625e-32	3.57122e-29	T/ILC	CD4+ T	CD4+ Tcm KLF2+
BLNK	is_ti	3.86788	Ti	5.31198e-32	3.881e-29	T/ILC	CD4+ T	CD4+ Tcm KLF2+
NAPSA	is_ti	2.97042	Ti	5.55378e-32	3.881e-29	T/ILC	CD4+ T	CD4+ Tcm KLF2+
OAT	is_ti	-2.11531	Blood	5.75667e-32	3.881e-29	T/ILC	CD4+ T	CD4+ Tcm KLF2+
REG1A	is_ti	4.64845	Ti	7.45566e-32	4.81698e-29	T/ILC	CD4+ T	CD4+ Tcm KLF2+
GFI1	is_ti	2.04243	Ti	1.00161e-31	6.21237e-29	T/ILC	CD4+ T	CD4+ Tcm KLF2+
LZTFL1	is_ti	1.90782	Ti	1.25339e-31	7.47502e-29	T/ILC	CD4+ T	CD4+ Tcm KLF2+
MARCKS	is_ti	4.02249	Ti	1.39757e-31	8.02618e-29	T/ILC	CD4+ T	CD4+ Tcm KLF2+
EGR1	is_ti	4.25741	Ti	1.6945e-31	9.38391e-29	T/ILC	CD4+ T	CD4+ Tcm KLF2+
SH3D19	is_ti	-2.44309	Blood	1.95592e-31	1.04581e-28	T/ILC	CD4+ T	CD4+ Tcm KLF2+
ITGA1	is_ti	3.04866	Ti	3.08067e-31	1.5923e-28	T/ILC	CD4+ T	CD4+ Tcm KLF2+
CDC14A	is_ti	-1.0805	Blood	4.84996e-31	2.42592e-28	T/ILC	CD4+ T	CD4+ Tcm KLF2+
LGALS2	is_ti	3.6694	Ti	9.71414e-31	4.70711e-28	T/ILC	CD4+ T	CD4+ Tcm KLF2+
PI16	is_ti	-2.45965	Blood	3.40147e-30	1.59828e-27	T/ILC	CD4+ T	CD4+ Tcm KLF2+
DEFA6	is_ti	4.70184	Ti	3.68553e-30	1.68082e-27	T/ILC	CD4+ T	CD4+ Tcm KLF2+
FUT7	is_ti	-2.41569	Blood	4.03851e-30	1.78918e-27	T/ILC	CD4+ T	CD4+ Tcm KLF2+
PTPN7	is_ti	0.96177	Ti	5.04023e-30	2.17094e-27	T/ILC	CD4+ T	CD4+ Tcm KLF2+
ASB2	is_ti	2.56443	Ti	5.422e-30	2.27226e-27	T/ILC	CD4+ T	CD4+ Tcm KLF2+
SLC12A2	is_ti	-2.23243	Blood	1.51573e-29	6.18499e-27	T/ILC	CD4+ T	CD4+ Tcm KLF2+
NPDC1	is_ti	-3.1073	Blood	1.7067e-29	6.78568e-27	T/ILC	CD4+ T	CD4+ Tcm KLF2+
TCEA3	is_ti	-2.40156	Blood	1.77765e-29	6.89105e-27	T/ILC	CD4+ T	CD4+ Tcm KLF2+
AL121748.1	is_ti	-1.99309	Blood	2.10663e-29	7.96718e-27	T/ILC	CD4+ T	CD4+ Tcm KLF2+
HES4	is_ti	3.96504	Ti	3.46143e-29	1.27793e-26	T/ILC	CD4+ T	CD4+ Tcm KLF2+
CCR9	is_ti	3.03393	Ti	7.59578e-29	2.73907e-26	T/ILC	CD4+ T	CD4+ Tcm KLF2+
ADAM28	is_ti	3.58344	Ti	8.40184e-29	2.96089e-26	T/ILC	CD4+ T	CD4+ Tcm KLF2+
FAM27C	is_ti	3.19137	Ti	2.0715e-28	7.13792e-26	T/ILC	CD4+ T	CD4+ Tcm KLF2+
TAGAP	is_ti	-1.06955	Blood	2.70577e-28	9.1208e-26	T/ILC	CD4+ T	CD4+ Tcm KLF2+
ZNF804A	is_ti	3.79224	Ti	2.78934e-28	9.20246e-26	T/ILC	CD4+ T	CD4+ Tcm KLF2+
SLC22A23	is_ti	-2.42041	Blood	4.64918e-28	1.50188e-25	T/ILC	CD4+ T	CD4+ Tcm KLF2+
CLEC7A	is_ti	3.58551	Ti	5.44894e-28	1.72431e-25	T/ILC	CD4+ T	CD4+ Tcm KLF2+
PAG1	is_ti	-0.875719	Blood	7.49188e-28	2.32338e-25	T/ILC	CD4+ T	CD4+ Tcm KLF2+
MYC	is_ti	-1.60489	Blood	9.16094e-28	2.78528e-25	T/ILC	CD4+ T	CD4+ Tcm KLF2+
KLF2	is_ti	-1.26726	Blood	9.62965e-28	2.87149e-25	T/ILC	CD4+ T	CD4+ Tcm KLF2+
MAP3K8	is_ti	1.73959	Ti	1.3262e-27	3.88001e-25	T/ILC	CD4+ T	CD4+ Tcm KLF2+
AC104590.1	is_ti	3.12812	Ti	1.43093e-27	4.10889e-25	T/ILC	CD4+ T	CD4+ Tcm KLF2+
CD38	is_ti	3.09755	Ti	1.66882e-27	4.70486e-25	T/ILC	CD4+ T	CD4+ Tcm KLF2+
TRIM2	is_ti	-2.44563	Blood	2.86952e-27	7.94551e-25	T/ILC	CD4+ T	CD4+ Tcm KLF2+
FMNL3	is_ti	1.22485	Ti	5.24495e-27	1.42681e-24	T/ILC	CD4+ T	CD4+ Tcm KLF2+
AC093635.1	is_ti	2.39564	Ti	7.74095e-27	2.0695e-24	T/ILC	CD4+ T	CD4+ Tcm KLF2+
ST6GALNAC1	is_ti	-2.53298	Blood	1.02365e-26	2.6903e-24	T/ILC	CD4+ T	CD4+ Tcm KLF2+
LINC00449	is_ti	2.75101	Ti	1.27926e-26	3.30602e-24	T/ILC	CD4+ T	CD4+ Tcm KLF2+
AC092745.1	is_ti	2.28168	Ti	1.64845e-26	4.19029e-24	T/ILC	CD4+ T	CD4+ Tcm KLF2+
LINC02312	is_ti	2.83441	Ti	1.6954e-26	4.24014e-24	T/ILC	CD4+ T	CD4+ Tcm KLF2+
RPL17	is_ti	-1.38484	Blood	1.74914e-26	4.3051e-24	T/ILC	CD4+ T	CD4+ Tcm KLF2+
DDIT4	is_ti	1.71407	Ti	1.88018e-26	4.55533e-24	T/ILC	CD4+ T	CD4+ Tcm KLF2+
CTF1	is_ti	2.66468	Ti	1.91202e-26	4.5612e-24	T/ILC	CD4+ T	CD4+ Tcm KLF2+
VIPR1	is_ti	-1.78106	Blood	3.09146e-26	7.26306e-24	T/ILC	CD4+ T	CD4+ Tcm KLF2+
IL2RB	is_ti	1.11855	Ti	4.05951e-26	9.39505e-24	T/ILC	CD4+ T	CD4+ Tcm KLF2+
EDA	is_ti	-3.10121	Blood	4.68564e-26	1.06846e-23	T/ILC	CD4+ T	CD4+ Tcm KLF2+
DEFA5	is_ti	5.66448	Ti	6.07742e-26	1.36575e-23	T/ILC	CD4+ T	CD4+ Tcm KLF2+
BCL11A	is_ti	3.46363	Ti	6.77251e-26	1.50021e-23	T/ILC	CD4+ T	CD4+ Tcm KLF2+
ARR3	is_ti	2.41772	Ti	7.93252e-26	1.72278e-23	T/ILC	CD4+ T	CD4+ Tcm KLF2+
AGAP1	is_ti	-2.56937	Blood	7.99949e-26	1.72278e-23	T/ILC	CD4+ T	CD4+ Tcm KLF2+
IGLV10-54	is_ti	3.16847	Ti	1.17364e-25	2.49294e-23	T/ILC	CD4+ T	CD4+ Tcm KLF2+
TXNIP	is_ti	-0.962557	Blood	1.32643e-25	2.77941e-23	T/ILC	CD4+ T	CD4+ Tcm KLF2+
TMEM136	is_ti	3.02385	Ti	1.36638e-25	2.82494e-23	T/ILC	CD4+ T	CD4+ Tcm KLF2+
RIBC2	is_ti	3.49079	Ti	1.6284e-25	3.32237e-23	T/ILC	CD4+ T	CD4+ Tcm KLF2+
AP000894.4	is_ti	2.56863	Ti	1.93158e-25	3.88974e-23	T/ILC	CD4+ T	CD4+ Tcm KLF2+
KIAA1324	is_ti	-2.01601	Blood	2.09126e-25	4.15731e-23	T/ILC	CD4+ T	CD4+ Tcm KLF2+
MAL	is_ti	-1.24979	Blood	2.40955e-25	4.72943e-23	T/ILC	CD4+ T	CD4+ Tcm KLF2+
GFPT2	is_ti	2.73521	Ti	2.70605e-25	5.21634e-23	T/ILC	CD4+ T	CD4+ Tcm KLF2+
IGLC3	is_ti	4.23097	Ti	2.72491e-25	5.21634e-23	T/ILC	CD4+ T	CD4+ Tcm KLF2+
CA5B	is_ti	-1.09996	Blood	2.90446e-25	5.49225e-23	T/ILC	CD4+ T	CD4+ Tcm KLF2+
AP001496.1	is_ti	2.28277	Ti	4.56908e-25	8.53592e-23	T/ILC	CD4+ T	CD4+ Tcm KLF2+
FOS	is_ti	5.1856	Ti	4.99969e-25	9.22919e-23	T/ILC	CD4+ T	CD4+ Tcm KLF2+
VIM	is_ti	-0.89132	Blood	5.15151e-25	9.38246e-23	T/ILC	CD4+ T	CD4+ Tcm KLF2+
AC243829.1	is_ti	3.02653	Ti	5.20864e-25	9.38246e-23	T/ILC	CD4+ T	CD4+ Tcm KLF2+
LINC01132	is_ti	2.73098	Ti	5.26425e-25	9.38246e-23	T/ILC	CD4+ T	CD4+ Tcm KLF2+
IL1R2	is_ti	3.5792	Ti	5.51666e-25	9.7206e-23	T/ILC	CD4+ T	CD4+ Tcm KLF2+
CYP51A1-AS1	is_ti	2.74873	Ti	5.98661e-25	1.04301e-22	T/ILC	CD4+ T	CD4+ Tcm KLF2+
IER3-AS1	is_ti	2.22198	Ti	6.65747e-25	1.14701e-22	T/ILC	CD4+ T	CD4+ Tcm KLF2+
HCK	is_ti	3.41724	Ti	8.91927e-25	1.5198e-22	T/ILC	CD4+ T	CD4+ Tcm KLF2+
LPO	is_ti	2.16764	Ti	1.00058e-24	1.68642e-22	T/ILC	CD4+ T	CD4+ Tcm KLF2+
SIAH3	is_ti	3.2237	Ti	1.04165e-24	1.73676e-22	T/ILC	CD4+ T	CD4+ Tcm KLF2+
ITGB1-DT	is_ti	-1.9443	Blood	1.06974e-24	1.76461e-22	T/ILC	CD4+ T	CD4+ Tcm KLF2+
ABI3	is_ti	1.54713	Ti	1.12726e-24	1.83993e-22	T/ILC	CD4+ T	CD4+ Tcm KLF2+
DGAT1	is_ti	-1.7441	Blood	1.16134e-24	1.8758e-22	T/ILC	CD4+ T	CD4+ Tcm KLF2+
TRAJ4	is_ti	2.56472	Ti	1.21215e-24	1.9377e-22	T/ILC	CD4+ T	CD4+ Tcm KLF2+
TRGV5	is_ti	2.80128	Ti	1.28371e-24	2.03115e-22	T/ILC	CD4+ T	CD4+ Tcm KLF2+
AC067968.1	is_ti	2.35054	Ti	1.37125e-24	2.14774e-22	T/ILC	CD4+ T	CD4+ Tcm KLF2+
AC005264.1	is_ti	2.69974	Ti	1.51312e-24	2.34625e-22	T/ILC	CD4+ T	CD4+ Tcm KLF2+
AC074044.1	is_ti	2.23837	Ti	1.58724e-24	2.4368e-22	T/ILC	CD4+ T	CD4+ Tcm KLF2+
CA10	is_ti	3.35518	Ti	1.79572e-24	2.72984e-22	T/ILC	CD4+ T	CD4+ Tcm KLF2+
DYRK3	is_ti	2.34531	Ti	1.94483e-24	2.92781e-22	T/ILC	CD4+ T	CD4+ Tcm KLF2+
ANKRD35	is_ti	2.09895	Ti	2.09839e-24	3.12861e-22	T/ILC	CD4+ T	CD4+ Tcm KLF2+
AC093462.1	is_ti	1.95306	Ti	2.21e-24	3.26364e-22	T/ILC	CD4+ T	CD4+ Tcm KLF2+
COBLL1	is_ti	3.42589	Ti	2.347e-24	3.43327e-22	T/ILC	CD4+ T	CD4+ Tcm KLF2+
THOC3	is_ti	-1.20865	Blood	2.76369e-24	4.00503e-22	T/ILC	CD4+ T	CD4+ Tcm KLF2+
AL606807.1	is_ti	2.89316	Ti	3.7514e-24	5.38604e-22	T/ILC	CD4+ T	CD4+ Tcm KLF2+
CD22	is_ti	3.16665	Ti	4.50463e-24	6.40815e-22	T/ILC	CD4+ T	CD4+ Tcm KLF2+
EPAS1	is_ti	3.27841	Ti	4.73334e-24	6.67229e-22	T/ILC	CD4+ T	CD4+ Tcm KLF2+
AC109446.3	is_ti	1.72451	Ti	5.05112e-24	7.0561e-22	T/ILC	CD4+ T	CD4+ Tcm KLF2+
AC112236.2	is_ti	2.32315	Ti	5.11057e-24	7.07541e-22	T/ILC	CD4+ T	CD4+ Tcm KLF2+
FHAD1	is_ti	2.57837	Ti	5.93815e-24	8.1484e-22	T/ILC	CD4+ T	CD4+ Tcm KLF2+
JCHAIN	is_ti	4.33785	Ti	6.27523e-24	8.53541e-22	T/ILC	CD4+ T	CD4+ Tcm KLF2+
AC005832.4	is_ti	2.48936	Ti	6.42273e-24	8.66007e-22	T/ILC	CD4+ T	CD4+ Tcm KLF2+
CPNE5	is_ti	2.62622	Ti	6.87289e-24	9.18716e-22	T/ILC	CD4+ T	CD4+ Tcm KLF2+
BCL2	is_ti	-1.0558	Blood	7.69148e-24	1.01157e-21	T/ILC	CD4+ T	CD4+ Tcm KLF2+
AC097634.1	is_ti	1.9693	Ti	7.69801e-24	1.01157e-21	T/ILC	CD4+ T	CD4+ Tcm KLF2+
KLF3	is_ti	-1.66555	Blood	8.63848e-24	1.12562e-21	T/ILC	CD4+ T	CD4+ Tcm KLF2+
CYBB	is_ti	3.34177	Ti	8.82526e-24	1.14037e-21	T/ILC	CD4+ T	CD4+ Tcm KLF2+
SERPINE2	is_ti	2.72221	Ti	9.16191e-24	1.17409e-21	T/ILC	CD4+ T	CD4+ Tcm KLF2+
TF	is_ti	2.74041	Ti	9.61146e-24	1.2216e-21	T/ILC	CD4+ T	CD4+ Tcm KLF2+
AL136038.3	is_ti	2.00358	Ti	1.00513e-23	1.26712e-21	T/ILC	CD4+ T	CD4+ Tcm KLF2+
MERTK	is_ti	3.195	Ti	1.21898e-23	1.52431e-21	T/ILC	CD4+ T	CD4+ Tcm KLF2+
CABLES1	is_ti	2.7537	Ti	1.48319e-23	1.83987e-21	T/ILC	CD4+ T	CD4+ Tcm KLF2+
AC114271.1	is_ti	2.13164	Ti	1.76359e-23	2.17034e-21	T/ILC	CD4+ T	CD4+ Tcm KLF2+
CHST15	is_ti	3.28523	Ti	2.16136e-23	2.63891e-21	T/ILC	CD4+ T	CD4+ Tcm KLF2+
RAB6B	is_ti	2.89874	Ti	2.21018e-23	2.67742e-21	T/ILC	CD4+ T	CD4+ Tcm KLF2+
PLP2	is_ti	-1.00712	Blood	2.23552e-23	2.68713e-21	T/ILC	CD4+ T	CD4+ Tcm KLF2+
LEF1	is_ti	-1.06735	Blood	2.28135e-23	2.72113e-21	T/ILC	CD4+ T	CD4+ Tcm KLF2+
LINC01624	is_ti	2.07313	Ti	2.43585e-23	2.87296e-21	T/ILC	CD4+ T	CD4+ Tcm KLF2+
ADAMTS4	is_ti	2.01279	Ti	2.44624e-23	2.87296e-21	T/ILC	CD4+ T	CD4+ Tcm KLF2+
NRG1	is_ti	3.39362	Ti	2.46423e-23	2.87296e-21	T/ILC	CD4+ T	CD4+ Tcm KLF2+
PIK3R5	is_ti	-0.950918	Blood	2.61447e-23	3.02537e-21	T/ILC	CD4+ T	CD4+ Tcm KLF2+
AC016700.3	is_ti	2.22802	Ti	2.75221e-23	3.16117e-21	T/ILC	CD4+ T	CD4+ Tcm KLF2+
AC023794.1	is_ti	2.35217	Ti	2.92101e-23	3.33038e-21	T/ILC	CD4+ T	CD4+ Tcm KLF2+
TNS3	is_ti	3.16229	Ti	3.03348e-23	3.43337e-21	T/ILC	CD4+ T	CD4+ Tcm KLF2+
ACTN1-AS1	is_ti	2.27489	Ti	3.34648e-23	3.76018e-21	T/ILC	CD4+ T	CD4+ Tcm KLF2+
PPDPF	is_ti	-0.825419	Blood	3.55678e-23	3.94889e-21	T/ILC	CD4+ T	CD4+ Tcm KLF2+
MYOF	is_ti	3.18615	Ti	3.56536e-23	3.94889e-21	T/ILC	CD4+ T	CD4+ Tcm KLF2+
AC006449.2	is_ti	2.40205	Ti	3.6801e-23	4.04707e-21	T/ILC	CD4+ T	CD4+ Tcm KLF2+
LIF	is_ti	3.09765	Ti	3.94815e-23	4.31127e-21	T/ILC	CD4+ T	CD4+ Tcm KLF2+
USP46	is_ti	-1.45066	Blood	4.05794e-23	4.40017e-21	T/ILC	CD4+ T	CD4+ Tcm KLF2+
AL162417.1	is_ti	3.09692	Ti	4.28287e-23	4.61182e-21	T/ILC	CD4+ T	CD4+ Tcm KLF2+
SIRPB1	is_ti	3.26495	Ti	5.10773e-23	5.4621e-21	T/ILC	CD4+ T	CD4+ Tcm KLF2+
ARHGAP31-AS1	is_ti	1.95418	Ti	5.24751e-23	5.57315e-21	T/ILC	CD4+ T	CD4+ Tcm KLF2+
VSIG8	is_ti	2.12958	Ti	5.81856e-23	6.13759e-21	T/ILC	CD4+ T	CD4+ Tcm KLF2+
HDAC11-AS1	is_ti	1.74593	Ti	6.11512e-23	6.40683e-21	T/ILC	CD4+ T	CD4+ Tcm KLF2+
RASAL1	is_ti	2.90313	Ti	6.57097e-23	6.83822e-21	T/ILC	CD4+ T	CD4+ Tcm KLF2+
SEMA5A	is_ti	-2.40065	Blood	7.57998e-23	7.83568e-21	T/ILC	CD4+ T	CD4+ Tcm KLF2+
BFSP2-AS1	is_ti	2.20931	Ti	7.85997e-23	8.0713e-21	T/ILC	CD4+ T	CD4+ Tcm KLF2+
C6orf163	is_ti	1.91831	Ti	8.29352e-23	8.46048e-21	T/ILC	CD4+ T	CD4+ Tcm KLF2+
EZR-AS1	is_ti	2.5015	Ti	8.69876e-23	8.81588e-21	T/ILC	CD4+ T	CD4+ Tcm KLF2+
AES	is_ti	-0.642315	Blood	9.03816e-23	9.10037e-21	T/ILC	CD4+ T	CD4+ Tcm KLF2+
AC233723.1	is_ti	2.36665	Ti	1.03592e-22	1.03632e-20	T/ILC	CD4+ T	CD4+ Tcm KLF2+
PIFO	is_ti	2.63833	Ti	1.11939e-22	1.11265e-20	T/ILC	CD4+ T	CD4+ Tcm KLF2+
AL163051.1	is_ti	2.27098	Ti	1.16825e-22	1.15382e-20	T/ILC	CD4+ T	CD4+ Tcm KLF2+
PCBP3	is_ti	2.53576	Ti	1.31475e-22	1.29028e-20	T/ILC	CD4+ T	CD4+ Tcm KLF2+
AC127070.2	is_ti	2.10853	Ti	1.34626e-22	1.3129e-20	T/ILC	CD4+ T	CD4+ Tcm KLF2+
AC012313.6	is_ti	2.44831	Ti	1.43859e-22	1.39417e-20	T/ILC	CD4+ T	CD4+ Tcm KLF2+
IGFBP7	is_ti	2.22732	Ti	1.4668e-22	1.41268e-20	T/ILC	CD4+ T	CD4+ Tcm KLF2+
AC005586.1	is_ti	2.02422	Ti	1.58958e-22	1.51357e-20	T/ILC	CD4+ T	CD4+ Tcm KLF2+
AC008937.2	is_ti	-1.40771	Blood	1.59107e-22	1.51357e-20	T/ILC	CD4+ T	CD4+ Tcm KLF2+
IL1RAPL2	is_ti	2.25899	Ti	1.7071e-22	1.60938e-20	T/ILC	CD4+ T	CD4+ Tcm KLF2+
ALOX12B	is_ti	2.07084	Ti	1.71255e-22	1.60938e-20	T/ILC	CD4+ T	CD4+ Tcm KLF2+
IGHA1	is_ti	4.77437	Ti	1.73868e-22	1.62409e-20	T/ILC	CD4+ T	CD4+ Tcm KLF2+
EIF2S3B	is_ti	2.16467	Ti	1.96618e-22	1.82561e-20	T/ILC	CD4+ T	CD4+ Tcm KLF2+
NR4A1	is_ti	3.46951	Ti	1.99743e-22	1.84358e-20	T/ILC	CD4+ T	CD4+ Tcm KLF2+
LCAT	is_ti	1.94318	Ti	2.0213e-22	1.85458e-20	T/ILC	CD4+ T	CD4+ Tcm KLF2+
SPI1	is_ti	3.28878	Ti	2.06805e-22	1.88631e-20	T/ILC	CD4+ T	CD4+ Tcm KLF2+
ZBED2	is_ti	2.47834	Ti	2.13439e-22	1.93543e-20	T/ILC	CD4+ T	CD4+ Tcm KLF2+
AC016355.1	is_ti	2.08178	Ti	2.57254e-22	2.3101e-20	T/ILC	CD4+ T	CD4+ Tcm KLF2+
NR1I3	is_ti	2.15839	Ti	2.57737e-22	2.3101e-20	T/ILC	CD4+ T	CD4+ Tcm KLF2+
LPCAT2	is_ti	3.24912	Ti	2.64822e-22	2.34822e-20	T/ILC	CD4+ T	CD4+ Tcm KLF2+
NMUR1	is_ti	3.00013	Ti	2.65019e-22	2.34822e-20	T/ILC	CD4+ T	CD4+ Tcm KLF2+
AC005304.1	is_ti	2.11499	Ti	2.73104e-22	2.40611e-20	T/ILC	CD4+ T	CD4+ Tcm KLF2+
IGHG1	is_ti	3.54185	Ti	2.76265e-22	2.42021e-20	T/ILC	CD4+ T	CD4+ Tcm KLF2+
AC022784.7	is_ti	2.2953	Ti	2.87807e-22	2.50715e-20	T/ILC	CD4+ T	CD4+ Tcm KLF2+
AF111167.1	is_ti	2.27284	Ti	2.91097e-22	2.52165e-20	T/ILC	CD4+ T	CD4+ Tcm KLF2+
LINGO3	is_ti	2.24038	Ti	3.11213e-22	2.68093e-20	T/ILC	CD4+ T	CD4+ Tcm KLF2+
KCNRG	is_ti	1.92089	Ti	3.13225e-22	2.68335e-20	T/ILC	CD4+ T	CD4+ Tcm KLF2+
PXT1	is_ti	2.65107	Ti	3.23865e-22	2.75926e-20	T/ILC	CD4+ T	CD4+ Tcm KLF2+
LINC02175	is_ti	2.29502	Ti	3.36071e-22	2.84761e-20	T/ILC	CD4+ T	CD4+ Tcm KLF2+
CCRL2	is_ti	2.93118	Ti	3.44348e-22	2.90188e-20	T/ILC	CD4+ T	CD4+ Tcm KLF2+
MIDN	is_ti	0.935161	Ti	3.61084e-22	3.02647e-20	T/ILC	CD4+ T	CD4+ Tcm KLF2+
CPVL	is_ti	3.29298	Ti	3.9143e-22	3.26318e-20	T/ILC	CD4+ T	CD4+ Tcm KLF2+
HSF2BP	is_ti	2.13219	Ti	4.00764e-22	3.32312e-20	T/ILC	CD4+ T	CD4+ Tcm KLF2+
AF129408.1	is_ti	2.46189	Ti	4.46011e-22	3.67865e-20	T/ILC	CD4+ T	CD4+ Tcm KLF2+
AC018761.2	is_ti	2.16808	Ti	4.51532e-22	3.70447e-20	T/ILC	CD4+ T	CD4+ Tcm KLF2+
TRGV2	is_ti	2.66023	Ti	4.58407e-22	3.74109e-20	T/ILC	CD4+ T	CD4+ Tcm KLF2+
GDF7	is_ti	2.53128	Ti	4.63078e-22	3.75942e-20	T/ILC	CD4+ T	CD4+ Tcm KLF2+
LCTL	is_ti	2.23531	Ti	4.7185e-22	3.81068e-20	T/ILC	CD4+ T	CD4+ Tcm KLF2+
CD36	is_ti	3.24283	Ti	4.7656e-22	3.82878e-20	T/ILC	CD4+ T	CD4+ Tcm KLF2+
WDR49	is_ti	3.04502	Ti	4.97147e-22	3.97359e-20	T/ILC	CD4+ T	CD4+ Tcm KLF2+
VCL	is_ti	-0.975519	Blood	5.40506e-22	4.29799e-20	T/ILC	CD4+ T	CD4+ Tcm KLF2+
KLF7	is_ti	-1.3435	Blood	5.49523e-22	4.3474e-20	T/ILC	CD4+ T	CD4+ Tcm KLF2+
IGHGP	is_ti	3.69133	Ti	6.0861e-22	4.79041e-20	T/ILC	CD4+ T	CD4+ Tcm KLF2+
AL133284.1	is_ti	1.95664	Ti	6.16835e-22	4.83063e-20	T/ILC	CD4+ T	CD4+ Tcm KLF2+
LRRK2	is_ti	3.23889	Ti	6.25726e-22	4.87563e-20	T/ILC	CD4+ T	CD4+ Tcm KLF2+
RHOB	is_ti	2.9755	Ti	6.57977e-22	5.1013e-20	T/ILC	CD4+ T	CD4+ Tcm KLF2+
AL132639.2	is_ti	2.27046	Ti	6.83022e-22	5.26912e-20	T/ILC	CD4+ T	CD4+ Tcm KLF2+
PCSK5	is_ti	-2.63688	Blood	7.2015e-22	5.52804e-20	T/ILC	CD4+ T	CD4+ Tcm KLF2+
EXOC3L2	is_ti	2.27678	Ti	7.37507e-22	5.63339e-20	T/ILC	CD4+ T	CD4+ Tcm KLF2+
AC015853.2	is_ti	2.38895	Ti	7.53332e-22	5.72606e-20	T/ILC	CD4+ T	CD4+ Tcm KLF2+
TPM1	is_ti	-1.52019	Blood	8.36775e-22	6.32929e-20	T/ILC	CD4+ T	CD4+ Tcm KLF2+
Z95115.1	is_ti	1.9713	Ti	8.56057e-22	6.4437e-20	T/ILC	CD4+ T	CD4+ Tcm KLF2+
AC145285.2	is_ti	2.0246	Ti	8.94178e-22	6.69812e-20	T/ILC	CD4+ T	CD4+ Tcm KLF2+
AC211476.2	is_ti	1.98148	Ti	9.04381e-22	6.74199e-20	T/ILC	CD4+ T	CD4+ Tcm KLF2+
RPS6KL1	is_ti	2.01981	Ti	9.47971e-22	7.03312e-20	T/ILC	CD4+ T	CD4+ Tcm KLF2+
AC105277.1	is_ti	2.49946	Ti	1.02076e-21	7.53711e-20	T/ILC	CD4+ T	CD4+ Tcm KLF2+
AC106047.1	is_ti	2.646	Ti	1.02714e-21	7.54827e-20	T/ILC	CD4+ T	CD4+ Tcm KLF2+
AL133551.1	is_ti	2.11795	Ti	1.0859e-21	7.91637e-20	T/ILC	CD4+ T	CD4+ Tcm KLF2+
KDELC1	is_ti	2.08888	Ti	1.08744e-21	7.91637e-20	T/ILC	CD4+ T	CD4+ Tcm KLF2+
RDM1	is_ti	2.36658	Ti	1.10976e-21	7.98876e-20	T/ILC	CD4+ T	CD4+ Tcm KLF2+
AC087289.5	is_ti	2.10563	Ti	1.11088e-21	7.98876e-20	T/ILC	CD4+ T	CD4+ Tcm KLF2+
LINC00996	is_ti	3.16628	Ti	1.11284e-21	7.98876e-20	T/ILC	CD4+ T	CD4+ Tcm KLF2+
FAM13A	is_ti	-3.16411	Blood	1.13646e-21	8.12071e-20	T/ILC	CD4+ T	CD4+ Tcm KLF2+
ATP2B1	is_ti	-0.787916	Blood	1.15203e-21	8.19424e-20	T/ILC	CD4+ T	CD4+ Tcm KLF2+
IGHG3	is_ti	3.56985	Ti	1.21194e-21	8.58101e-20	T/ILC	CD4+ T	CD4+ Tcm KLF2+
DYNLRB2	is_ti	2.24622	Ti	1.23209e-21	8.66158e-20	T/ILC	CD4+ T	CD4+ Tcm KLF2+
AP001412.1	is_ti	2.18005	Ti	1.2345e-21	8.66158e-20	T/ILC	CD4+ T	CD4+ Tcm KLF2+
AC032044.1	is_ti	1.99884	Ti	1.24607e-21	8.70341e-20	T/ILC	CD4+ T	CD4+ Tcm KLF2+
P2RY8	is_ti	-0.859122	Blood	1.26083e-21	8.76703e-20	T/ILC	CD4+ T	CD4+ Tcm KLF2+
AFF1	is_ti	-0.923797	Blood	1.26673e-21	8.76873e-20	T/ILC	CD4+ T	CD4+ Tcm KLF2+
C1QTNF3	is_ti	2.1912	Ti	1.28217e-21	8.83614e-20	T/ILC	CD4+ T	CD4+ Tcm KLF2+
PCED1B	is_ti	-0.696821	Blood	1.33141e-21	9.13489e-20	T/ILC	CD4+ T	CD4+ Tcm KLF2+
AL590822.2	is_ti	1.91233	Ti	1.36654e-21	9.33459e-20	T/ILC	CD4+ T	CD4+ Tcm KLF2+
GSG1	is_ti	2.56112	Ti	1.43614e-21	9.76699e-20	T/ILC	CD4+ T	CD4+ Tcm KLF2+
AC010624.3	is_ti	1.63112	Ti	1.64877e-21	1.11641e-19	T/ILC	CD4+ T	CD4+ Tcm KLF2+
AC073575.1	is_ti	1.77427	Ti	1.73474e-21	1.16951e-19	T/ILC	CD4+ T	CD4+ Tcm KLF2+
AC000068.1	is_ti	2.10826	Ti	1.76733e-21	1.18633e-19	T/ILC	CD4+ T	CD4+ Tcm KLF2+
BFSP2	is_ti	1.78708	Ti	2.07405e-21	1.38621e-19	T/ILC	CD4+ T	CD4+ Tcm KLF2+
AC114730.2	is_ti	2.02973	Ti	2.15147e-21	1.42938e-19	T/ILC	CD4+ T	CD4+ Tcm KLF2+
AP002852.1	is_ti	2.79062	Ti	2.15707e-21	1.42938e-19	T/ILC	CD4+ T	CD4+ Tcm KLF2+
AC091167.7	is_ti	2.38643	Ti	2.17517e-21	1.43524e-19	T/ILC	CD4+ T	CD4+ Tcm KLF2+
C6orf99	is_ti	1.82236	Ti	2.20324e-21	1.4476e-19	T/ILC	CD4+ T	CD4+ Tcm KLF2+
CNGA4	is_ti	1.88265	Ti	2.25217e-21	1.47224e-19	T/ILC	CD4+ T	CD4+ Tcm KLF2+
AC006207.1	is_ti	1.8564	Ti	2.25972e-21	1.47224e-19	T/ILC	CD4+ T	CD4+ Tcm KLF2+
PIK3R3	is_ti	2.11703	Ti	2.28495e-21	1.48245e-19	T/ILC	CD4+ T	CD4+ Tcm KLF2+
TRAK2	is_ti	-0.837107	Blood	2.69447e-21	1.74085e-19	T/ILC	CD4+ T	CD4+ Tcm KLF2+
AC026725.1	is_ti	2.02669	Ti	2.75347e-21	1.77159e-19	T/ILC	CD4+ T	CD4+ Tcm KLF2+
DRAXIN	is_ti	1.97002	Ti	2.89729e-21	1.85642e-19	T/ILC	CD4+ T	CD4+ Tcm KLF2+
AC093484.2	is_ti	2.24799	Ti	3.3284e-21	2.12388e-19	T/ILC	CD4+ T	CD4+ Tcm KLF2+
AC245033.1	is_ti	1.92785	Ti	3.40691e-21	2.16507e-19	T/ILC	CD4+ T	CD4+ Tcm KLF2+
AC008074.3	is_ti	2.38249	Ti	3.51486e-21	2.22226e-19	T/ILC	CD4+ T	CD4+ Tcm KLF2+
AL135818.2	is_ti	1.96611	Ti	3.53391e-21	2.22226e-19	T/ILC	CD4+ T	CD4+ Tcm KLF2+
AC104411.1	is_ti	2.07751	Ti	3.53991e-21	2.22226e-19	T/ILC	CD4+ T	CD4+ Tcm KLF2+
AC083843.3	is_ti	2.33158	Ti	3.88781e-21	2.43082e-19	T/ILC	CD4+ T	CD4+ Tcm KLF2+
DUSP6	is_ti	3.64129	Ti	3.93682e-21	2.44247e-19	T/ILC	CD4+ T	CD4+ Tcm KLF2+
SALL2	is_ti	1.83649	Ti	3.93794e-21	2.44247e-19	T/ILC	CD4+ T	CD4+ Tcm KLF2+
TMEM45B	is_ti	-2.06487	Blood	3.96149e-21	2.44728e-19	T/ILC	CD4+ T	CD4+ Tcm KLF2+
LINC00519	is_ti	2.60128	Ti	4.10182e-21	2.52392e-19	T/ILC	CD4+ T	CD4+ Tcm KLF2+
AP000704.1	is_ti	1.89508	Ti	4.19895e-21	2.57348e-19	T/ILC	CD4+ T	CD4+ Tcm KLF2+
STAM-AS1	is_ti	1.73509	Ti	4.54805e-21	2.77646e-19	T/ILC	CD4+ T	CD4+ Tcm KLF2+
GADD45G	is_ti	2.2635	Ti	4.72852e-21	2.87531e-19	T/ILC	CD4+ T	CD4+ Tcm KLF2+
JUN	is_ti	1.70259	Ti	4.75139e-21	2.87793e-19	T/ILC	CD4+ T	CD4+ Tcm KLF2+
RASA3	is_ti	-0.808024	Blood	4.91433e-21	2.96504e-19	T/ILC	CD4+ T	CD4+ Tcm KLF2+
CCDC26	is_ti	3.43778	Ti	4.95645e-21	2.97699e-19	T/ILC	CD4+ T	CD4+ Tcm KLF2+
SPRED1	is_ti	3.39227	Ti	4.97253e-21	2.97699e-19	T/ILC	CD4+ T	CD4+ Tcm KLF2+
AC021127.1	is_ti	2.27276	Ti	5.14875e-21	3.07063e-19	T/ILC	CD4+ T	CD4+ Tcm KLF2+
KRT72	is_ti	2.58692	Ti	5.16986e-21	3.07141e-19	T/ILC	CD4+ T	CD4+ Tcm KLF2+
MIR9-3HG	is_ti	2.39371	Ti	5.26072e-21	3.11346e-19	T/ILC	CD4+ T	CD4+ Tcm KLF2+
BASP1	is_ti	2.53788	Ti	5.28348e-21	3.11505e-19	T/ILC	CD4+ T	CD4+ Tcm KLF2+
AC025180.1	is_ti	2.37096	Ti	5.46129e-21	3.20768e-19	T/ILC	CD4+ T	CD4+ Tcm KLF2+
TRIB1	is_ti	3.08171	Ti	5.81878e-21	3.40476e-19	T/ILC	CD4+ T	CD4+ Tcm KLF2+
CRIP1	is_ti	-1.61131	Blood	5.95665e-21	3.47232e-19	T/ILC	CD4+ T	CD4+ Tcm KLF2+
RCAN3	is_ti	-0.54973	Blood	5.99415e-21	3.4811e-19	T/ILC	CD4+ T	CD4+ Tcm KLF2+
AC009779.3	is_ti	2.34201	Ti	6.43339e-21	3.71676e-19	T/ILC	CD4+ T	CD4+ Tcm KLF2+
PLD5	is_ti	2.31678	Ti	6.45702e-21	3.71676e-19	T/ILC	CD4+ T	CD4+ Tcm KLF2+
WNT10B	is_ti	2.12092	Ti	6.47185e-21	3.71676e-19	T/ILC	CD4+ T	CD4+ Tcm KLF2+
ATP11A-AS1	is_ti	1.69251	Ti	6.50381e-21	3.71863e-19	T/ILC	CD4+ T	CD4+ Tcm KLF2+
ATP8B4	is_ti	2.49737	Ti	6.52307e-21	3.71863e-19	T/ILC	CD4+ T	CD4+ Tcm KLF2+
AC044781.1	is_ti	2.26189	Ti	7.06836e-21	4.01473e-19	T/ILC	CD4+ T	CD4+ Tcm KLF2+
AC020928.2	is_ti	2.12457	Ti	7.45644e-21	4.21969e-19	T/ILC	CD4+ T	CD4+ Tcm KLF2+
AC016027.1	is_ti	2.13538	Ti	7.57131e-21	4.26912e-19	T/ILC	CD4+ T	CD4+ Tcm KLF2+
P2RX5-TAX1BP3	is_ti	2.35555	Ti	7.63647e-21	4.29026e-19	T/ILC	CD4+ T	CD4+ Tcm KLF2+
FLT4	is_ti	2.32413	Ti	7.70302e-21	4.31202e-19	T/ILC	CD4+ T	CD4+ Tcm KLF2+
AL359921.2	is_ti	1.96847	Ti	8.1967e-21	4.57187e-19	T/ILC	CD4+ T	CD4+ Tcm KLF2+
AC010680.2	is_ti	2.17263	Ti	8.53671e-21	4.74445e-19	T/ILC	CD4+ T	CD4+ Tcm KLF2+
LPAR6	is_ti	-1.25608	Blood	8.93737e-21	4.94939e-19	T/ILC	CD4+ T	CD4+ Tcm KLF2+
TCF4	is_ti	2.41518	Ti	9.03672e-21	4.9866e-19	T/ILC	CD4+ T	CD4+ Tcm KLF2+
LINC02080	is_ti	2.04765	Ti	9.96238e-21	5.4779e-19	T/ILC	CD4+ T	CD4+ Tcm KLF2+
AL391244.3	is_ti	2.12211	Ti	1.16924e-20	6.40645e-19	T/ILC	CD4+ T	CD4+ Tcm KLF2+
LINC02298	is_ti	1.86045	Ti	1.18825e-20	6.48765e-19	T/ILC	CD4+ T	CD4+ Tcm KLF2+
GABRR2	is_ti	1.87366	Ti	1.22175e-20	6.64716e-19	T/ILC	CD4+ T	CD4+ Tcm KLF2+
LINC01063	is_ti	1.77443	Ti	1.26507e-20	6.85882e-19	T/ILC	CD4+ T	CD4+ Tcm KLF2+
MAP1LC3B2	is_ti	2.10737	Ti	1.3033e-20	7.04144e-19	T/ILC	CD4+ T	CD4+ Tcm KLF2+
Z82188.2	is_ti	2.10835	Ti	1.33577e-20	7.19181e-19	T/ILC	CD4+ T	CD4+ Tcm KLF2+
RASGRF2-AS1	is_ti	1.80465	Ti	1.36189e-20	7.30706e-19	T/ILC	CD4+ T	CD4+ Tcm KLF2+
AC009088.1	is_ti	1.89944	Ti	1.48713e-20	7.95155e-19	T/ILC	CD4+ T	CD4+ Tcm KLF2+
AC114737.1	is_ti	2.18264	Ti	1.63627e-20	8.71888e-19	T/ILC	CD4+ T	CD4+ Tcm KLF2+
AC073517.1	is_ti	2.14552	Ti	1.66851e-20	8.86026e-19	T/ILC	CD4+ T	CD4+ Tcm KLF2+
GLI1	is_ti	2.17778	Ti	1.67464e-20	8.86247e-19	T/ILC	CD4+ T	CD4+ Tcm KLF2+
KLF6	is_ti	-0.851475	Blood	1.70329e-20	8.98338e-19	T/ILC	CD4+ T	CD4+ Tcm KLF2+
GNGT2	is_ti	1.66096	Ti	1.9874e-20	1.04463e-18	T/ILC	CD4+ T	CD4+ Tcm KLF2+
RPS10	is_ti	-1.07507	Blood	2.05757e-20	1.07786e-18	T/ILC	CD4+ T	CD4+ Tcm KLF2+
KYNU	is_ti	2.81412	Ti	2.10148e-20	1.09716e-18	T/ILC	CD4+ T	CD4+ Tcm KLF2+
DENND2D	is_ti	0.603766	Ti	2.16887e-20	1.12554e-18	T/ILC	CD4+ T	CD4+ Tcm KLF2+
PLEKHF1	is_ti	0.903552	Ti	2.17037e-20	1.12554e-18	T/ILC	CD4+ T	CD4+ Tcm KLF2+
AC008982.1	is_ti	2.04777	Ti	2.2024e-20	1.13835e-18	T/ILC	CD4+ T	CD4+ Tcm KLF2+
AP003557.1	is_ti	2.16608	Ti	2.24067e-20	1.15428e-18	T/ILC	CD4+ T	CD4+ Tcm KLF2+
AGTPBP1	is_ti	-0.792577	Blood	2.31492e-20	1.18858e-18	T/ILC	CD4+ T	CD4+ Tcm KLF2+
PGLYRP2	is_ti	1.87082	Ti	2.3236e-20	1.1891e-18	T/ILC	CD4+ T	CD4+ Tcm KLF2+
MELTF	is_ti	2.01306	Ti	2.37958e-20	1.21374e-18	T/ILC	CD4+ T	CD4+ Tcm KLF2+
HIF1A-AS1	is_ti	2.10225	Ti	2.41603e-20	1.22829e-18	T/ILC	CD4+ T	CD4+ Tcm KLF2+
IL21-AS1	is_ti	3.16853	Ti	2.44399e-20	1.23845e-18	T/ILC	CD4+ T	CD4+ Tcm KLF2+
COL5A1	is_ti	2.30253	Ti	2.45842e-20	1.2417e-18	T/ILC	CD4+ T	CD4+ Tcm KLF2+
AC138696.1	is_ti	1.96328	Ti	2.59044e-20	1.30414e-18	T/ILC	CD4+ T	CD4+ Tcm KLF2+
AC024575.1	is_ti	1.67519	Ti	2.99599e-20	1.50342e-18	T/ILC	CD4+ T	CD4+ Tcm KLF2+
ANKRD53	is_ti	2.04832	Ti	4.20599e-20	2.10381e-18	T/ILC	CD4+ T	CD4+ Tcm KLF2+
AF038458.3	is_ti	2.17614	Ti	4.28844e-20	2.13815e-18	T/ILC	CD4+ T	CD4+ Tcm KLF2+
RIMS3	is_ti	1.81763	Ti	4.33578e-20	2.15482e-18	T/ILC	CD4+ T	CD4+ Tcm KLF2+
GOLGA8R	is_ti	1.76149	Ti	4.40398e-20	2.18173e-18	T/ILC	CD4+ T	CD4+ Tcm KLF2+
AC015914.1	is_ti	2.72798	Ti	4.4397e-20	2.19242e-18	T/ILC	CD4+ T	CD4+ Tcm KLF2+
AC092681.3	is_ti	2.14023	Ti	4.51712e-20	2.21882e-18	T/ILC	CD4+ T	CD4+ Tcm KLF2+
AC099568.2	is_ti	1.79667	Ti	4.52178e-20	2.21882e-18	T/ILC	CD4+ T	CD4+ Tcm KLF2+
RPL36A	is_ti	-1.22597	Blood	4.5539e-20	2.22753e-18	T/ILC	CD4+ T	CD4+ Tcm KLF2+
FRRS1	is_ti	2.64567	Ti	4.70573e-20	2.29456e-18	T/ILC	CD4+ T	CD4+ Tcm KLF2+
AL022069.1	is_ti	1.90652	Ti	4.82008e-20	2.34295e-18	T/ILC	CD4+ T	CD4+ Tcm KLF2+
TNFRSF12A	is_ti	2.23927	Ti	4.87355e-20	2.36154e-18	T/ILC	CD4+ T	CD4+ Tcm KLF2+
S100A10	is_ti	-0.896851	Blood	4.92971e-20	2.37503e-18	T/ILC	CD4+ T	CD4+ Tcm KLF2+
COL6A1	is_ti	2.30093	Ti	4.93203e-20	2.37503e-18	T/ILC	CD4+ T	CD4+ Tcm KLF2+
ZNF221	is_ti	2.14795	Ti	5.0315e-20	2.41543e-18	T/ILC	CD4+ T	CD4+ Tcm KLF2+
AL162430.2	is_ti	1.75666	Ti	5.12252e-20	2.45154e-18	T/ILC	CD4+ T	CD4+ Tcm KLF2+
CBLN3	is_ti	2.20908	Ti	5.29533e-20	2.52644e-18	T/ILC	CD4+ T	CD4+ Tcm KLF2+
AC109347.1	is_ti	2.11357	Ti	5.37897e-20	2.55847e-18	T/ILC	CD4+ T	CD4+ Tcm KLF2+
AL358072.1	is_ti	1.88065	Ti	5.75939e-20	2.73104e-18	T/ILC	CD4+ T	CD4+ Tcm KLF2+
TOX2	is_ti	2.88888	Ti	5.86571e-20	2.77298e-18	T/ILC	CD4+ T	CD4+ Tcm KLF2+
PPP1R9A	is_ti	2.60412	Ti	5.94567e-20	2.79518e-18	T/ILC	CD4+ T	CD4+ Tcm KLF2+
PLPP7	is_ti	2.67854	Ti	5.94872e-20	2.79518e-18	T/ILC	CD4+ T	CD4+ Tcm KLF2+
FAM129C	is_ti	2.51981	Ti	5.97516e-20	2.79912e-18	T/ILC	CD4+ T	CD4+ Tcm KLF2+
SLC16A14	is_ti	2.5489	Ti	6.0019e-20	2.80318e-18	T/ILC	CD4+ T	CD4+ Tcm KLF2+
TRAV26-2	is_ti	2.26697	Ti	6.19916e-20	2.88661e-18	T/ILC	CD4+ T	CD4+ Tcm KLF2+
AC114811.2	is_ti	2.70876	Ti	6.22833e-20	2.89151e-18	T/ILC	CD4+ T	CD4+ Tcm KLF2+
LITAF	is_ti	-0.724728	Blood	6.25537e-20	2.8954e-18	T/ILC	CD4+ T	CD4+ Tcm KLF2+
SULT1B1	is_ti	-1.85622	Blood	6.48435e-20	2.99245e-18	T/ILC	CD4+ T	CD4+ Tcm KLF2+
AC007384.1	is_ti	1.6416	Ti	6.51664e-20	2.99843e-18	T/ILC	CD4+ T	CD4+ Tcm KLF2+
EIF4G3	is_ti	0.753439	Ti	6.7085e-20	3.07757e-18	T/ILC	CD4+ T	CD4+ Tcm KLF2+
RGMB	is_ti	-1.45457	Blood	6.80626e-20	3.10879e-18	T/ILC	CD4+ T	CD4+ Tcm KLF2+
TOR4A	is_ti	2.15181	Ti	6.81664e-20	3.10879e-18	T/ILC	CD4+ T	CD4+ Tcm KLF2+
AL139099.1	is_ti	2.16422	Ti	6.89178e-20	3.13384e-18	T/ILC	CD4+ T	CD4+ Tcm KLF2+
C10orf91	is_ti	2.30464	Ti	7.05919e-20	3.20058e-18	T/ILC	CD4+ T	CD4+ Tcm KLF2+
AL031727.2	is_ti	2.25064	Ti	7.08363e-20	3.2023e-18	T/ILC	CD4+ T	CD4+ Tcm KLF2+
AC044839.1	is_ti	2.36224	Ti	7.14309e-20	3.21979e-18	T/ILC	CD4+ T	CD4+ Tcm KLF2+
GPA33	is_ti	-1.70457	Blood	7.3437e-20	3.30062e-18	T/ILC	CD4+ T	CD4+ Tcm KLF2+
IGLC2	is_ti	3.8528	Ti	7.38755e-20	3.31073e-18	T/ILC	CD4+ T	CD4+ Tcm KLF2+
CCDC194	is_ti	1.91843	Ti	7.49262e-20	3.34814e-18	T/ILC	CD4+ T	CD4+ Tcm KLF2+
ADPRH	is_ti	2.12824	Ti	7.88066e-20	3.51142e-18	T/ILC	CD4+ T	CD4+ Tcm KLF2+
AC069224.1	is_ti	1.78232	Ti	7.97006e-20	3.54108e-18	T/ILC	CD4+ T	CD4+ Tcm KLF2+
PMEPA1	is_ti	2.0075	Ti	8.01695e-20	3.55174e-18	T/ILC	CD4+ T	CD4+ Tcm KLF2+
LINC02166	is_ti	2.05088	Ti	8.17673e-20	3.60102e-18	T/ILC	CD4+ T	CD4+ Tcm KLF2+
AC138230.1	is_ti	2.10566	Ti	8.18751e-20	3.60102e-18	T/ILC	CD4+ T	CD4+ Tcm KLF2+
AC239868.2	is_ti	1.83593	Ti	8.19787e-20	3.60102e-18	T/ILC	CD4+ T	CD4+ Tcm KLF2+
PEG10	is_ti	2.44155	Ti	8.31788e-20	3.64342e-18	T/ILC	CD4+ T	CD4+ Tcm KLF2+
GGH	is_ti	1.77913	Ti	8.39725e-20	3.66782e-18	T/ILC	CD4+ T	CD4+ Tcm KLF2+
MKRN1	is_ti	-0.627353	Blood	8.62517e-20	3.75679e-18	T/ILC	CD4+ T	CD4+ Tcm KLF2+
CELSR3	is_ti	2.26372	Ti	8.65211e-20	3.75797e-18	T/ILC	CD4+ T	CD4+ Tcm KLF2+
SYK	is_ti	2.61255	Ti	8.67948e-20	3.75933e-18	T/ILC	CD4+ T	CD4+ Tcm KLF2+
AC019131.1	is_ti	2.37533	Ti	8.73276e-20	3.76219e-18	T/ILC	CD4+ T	CD4+ Tcm KLF2+
CDK3	is_ti	2.08482	Ti	8.7346e-20	3.76219e-18	T/ILC	CD4+ T	CD4+ Tcm KLF2+
VDR	is_ti	2.86918	Ti	8.8026e-20	3.77396e-18	T/ILC	CD4+ T	CD4+ Tcm KLF2+
AC005020.2	is_ti	1.91705	Ti	8.81062e-20	3.77396e-18	T/ILC	CD4+ T	CD4+ Tcm KLF2+
TBKBP1	is_ti	1.90059	Ti	9.74868e-20	4.16427e-18	T/ILC	CD4+ T	CD4+ Tcm KLF2+
AC025423.1	is_ti	2.02068	Ti	9.96413e-20	4.24461e-18	T/ILC	CD4+ T	CD4+ Tcm KLF2+
HDAC2-AS2	is_ti	1.911	Ti	1.01613e-19	4.31672e-18	T/ILC	CD4+ T	CD4+ Tcm KLF2+
AC090527.2	is_ti	2.41589	Ti	1.02278e-19	4.32477e-18	T/ILC	CD4+ T	CD4+ Tcm KLF2+
ZMYND12	is_ti	1.95752	Ti	1.0236e-19	4.32477e-18	T/ILC	CD4+ T	CD4+ Tcm KLF2+
AC020908.3	is_ti	1.91807	Ti	1.05669e-19	4.45246e-18	T/ILC	CD4+ T	CD4+ Tcm KLF2+
RIBC1	is_ti	2.00891	Ti	1.11043e-19	4.66622e-18	T/ILC	CD4+ T	CD4+ Tcm KLF2+
AL355073.1	is_ti	1.91307	Ti	1.13081e-19	4.73901e-18	T/ILC	CD4+ T	CD4+ Tcm KLF2+
SAMHD1	is_ti	-0.692097	Blood	1.16425e-19	4.86601e-18	T/ILC	CD4+ T	CD4+ Tcm KLF2+
NKD1	is_ti	1.49944	Ti	1.19188e-19	4.96809e-18	T/ILC	CD4+ T	CD4+ Tcm KLF2+
AC010680.3	is_ti	1.91825	Ti	1.26725e-19	5.26808e-18	T/ILC	CD4+ T	CD4+ Tcm KLF2+
AC004839.1	is_ti	2.39368	Ti	1.27734e-19	5.29582e-18	T/ILC	CD4+ T	CD4+ Tcm KLF2+
AL078644.2	is_ti	2.08206	Ti	1.40437e-19	5.80698e-18	T/ILC	CD4+ T	CD4+ Tcm KLF2+
AL158163.2	is_ti	1.88731	Ti	1.415e-19	5.83537e-18	T/ILC	CD4+ T	CD4+ Tcm KLF2+
SVIL	is_ti	-1.47021	Blood	1.47517e-19	6.06738e-18	T/ILC	CD4+ T	CD4+ Tcm KLF2+
ZNF252P-AS1	is_ti	2.14193	Ti	1.64376e-19	6.74288e-18	T/ILC	CD4+ T	CD4+ Tcm KLF2+
ZNF793-AS1	is_ti	1.61524	Ti	1.6744e-19	6.85045e-18	T/ILC	CD4+ T	CD4+ Tcm KLF2+
RNF43	is_ti	-1.68618	Blood	1.69061e-19	6.89858e-18	T/ILC	CD4+ T	CD4+ Tcm KLF2+
C17orf58	is_ti	1.83934	Ti	1.72755e-19	7.03082e-18	T/ILC	CD4+ T	CD4+ Tcm KLF2+
HLA-DOB	is_ti	2.8269	Ti	1.78289e-19	7.23704e-18	T/ILC	CD4+ T	CD4+ Tcm KLF2+
SLC25A34	is_ti	1.72928	Ti	1.83189e-19	7.41654e-18	T/ILC	CD4+ T	CD4+ Tcm KLF2+
AL049634.2	is_ti	3.2042	Ti	1.84342e-19	7.44379e-18	T/ILC	CD4+ T	CD4+ Tcm KLF2+
DPYD	is_ti	-0.643106	Blood	1.9302e-19	7.77394e-18	T/ILC	CD4+ T	CD4+ Tcm KLF2+
DNAJC28	is_ti	1.7664	Ti	2.04597e-19	8.21887e-18	T/ILC	CD4+ T	CD4+ Tcm KLF2+
LRRC49	is_ti	2.22688	Ti	2.05759e-19	8.24417e-18	T/ILC	CD4+ T	CD4+ Tcm KLF2+
AC090617.5	is_ti	1.81527	Ti	2.07499e-19	8.29245e-18	T/ILC	CD4+ T	CD4+ Tcm KLF2+
AC015967.1	is_ti	1.76204	Ti	2.09428e-19	8.34185e-18	T/ILC	CD4+ T	CD4+ Tcm KLF2+
TSPAN13	is_ti	2.83239	Ti	2.0981e-19	8.34185e-18	T/ILC	CD4+ T	CD4+ Tcm KLF2+
TRAV16	is_ti	2.00232	Ti	2.10811e-19	8.3602e-18	T/ILC	CD4+ T	CD4+ Tcm KLF2+
TTC34	is_ti	1.64703	Ti	2.11732e-19	8.37256e-18	T/ILC	CD4+ T	CD4+ Tcm KLF2+
MAST4-AS1	is_ti	1.71903	Ti	2.12203e-19	8.37256e-18	T/ILC	CD4+ T	CD4+ Tcm KLF2+
AC027682.1	is_ti	1.96431	Ti	2.13856e-19	8.41637e-18	T/ILC	CD4+ T	CD4+ Tcm KLF2+
MB21D2	is_ti	-2.06249	Blood	2.1684e-19	8.5122e-18	T/ILC	CD4+ T	CD4+ Tcm KLF2+
RAPGEF5	is_ti	2.59506	Ti	2.22551e-19	8.71433e-18	T/ILC	CD4+ T	CD4+ Tcm KLF2+
ACSBG1	is_ti	2.32309	Ti	2.25855e-19	8.82142e-18	T/ILC	CD4+ T	CD4+ Tcm KLF2+
AC092803.2	is_ti	1.88461	Ti	2.31875e-19	9.03381e-18	T/ILC	CD4+ T	CD4+ Tcm KLF2+
TRAV38-1	is_ti	2.54141	Ti	2.44801e-19	9.51348e-18	T/ILC	CD4+ T	CD4+ Tcm KLF2+
SPATA13-AS1	is_ti	1.78725	Ti	2.63781e-19	1.02255e-17	T/ILC	CD4+ T	CD4+ Tcm KLF2+
AL512353.1	is_ti	1.7691	Ti	2.65186e-19	1.02543e-17	T/ILC	CD4+ T	CD4+ Tcm KLF2+
BACH1-AS1	is_ti	2.00222	Ti	2.73772e-19	1.056e-17	T/ILC	CD4+ T	CD4+ Tcm KLF2+
AL136985.1	is_ti	1.82247	Ti	2.79526e-19	1.07552e-17	T/ILC	CD4+ T	CD4+ Tcm KLF2+
LZTS3	is_ti	1.68288	Ti	2.82246e-19	1.08329e-17	T/ILC	CD4+ T	CD4+ Tcm KLF2+
CACNA2D3	is_ti	3.09568	Ti	2.83447e-19	1.08522e-17	T/ILC	CD4+ T	CD4+ Tcm KLF2+
CRISPLD2	is_ti	3.25003	Ti	2.9287e-19	1.11853e-17	T/ILC	CD4+ T	CD4+ Tcm KLF2+
RSPH4A	is_ti	1.83207	Ti	2.95061e-19	1.12413e-17	T/ILC	CD4+ T	CD4+ Tcm KLF2+
KCTD16	is_ti	2.28037	Ti	3.12927e-19	1.18928e-17	T/ILC	CD4+ T	CD4+ Tcm KLF2+
AC092073.1	is_ti	1.93974	Ti	3.24813e-19	1.23143e-17	T/ILC	CD4+ T	CD4+ Tcm KLF2+
SOAT2	is_ti	2.08803	Ti	3.3616e-19	1.27134e-17	T/ILC	CD4+ T	CD4+ Tcm KLF2+
FAM49A	is_ti	2.45117	Ti	3.39553e-19	1.28105e-17	T/ILC	CD4+ T	CD4+ Tcm KLF2+
PCOLCE-AS1	is_ti	1.70078	Ti	3.41058e-19	1.2836e-17	T/ILC	CD4+ T	CD4+ Tcm KLF2+
AL359922.2	is_ti	1.98727	Ti	3.47778e-19	1.30291e-17	T/ILC	CD4+ T	CD4+ Tcm KLF2+
ADTRP	is_ti	-1.903	Blood	3.47869e-19	1.30291e-17	T/ILC	CD4+ T	CD4+ Tcm KLF2+
AC084024.3	is_ti	2.17101	Ti	3.56135e-19	1.33066e-17	T/ILC	CD4+ T	CD4+ Tcm KLF2+
ENPP5	is_ti	2.00053	Ti	3.67685e-19	1.37051e-17	T/ILC	CD4+ T	CD4+ Tcm KLF2+
AL021997.3	is_ti	1.96557	Ti	3.88179e-19	1.44343e-17	T/ILC	CD4+ T	CD4+ Tcm KLF2+
AC019118.2	is_ti	2.09439	Ti	3.9853e-19	1.47838e-17	T/ILC	CD4+ T	CD4+ Tcm KLF2+
AHRR	is_ti	2.35088	Ti	4.01071e-19	1.48425e-17	T/ILC	CD4+ T	CD4+ Tcm KLF2+
AC005540.1	is_ti	1.93126	Ti	4.0481e-19	1.48916e-17	T/ILC	CD4+ T	CD4+ Tcm KLF2+
AC006942.1	is_ti	1.9738	Ti	4.04944e-19	1.48916e-17	T/ILC	CD4+ T	CD4+ Tcm KLF2+
AC008115.2	is_ti	1.73264	Ti	4.05335e-19	1.48916e-17	T/ILC	CD4+ T	CD4+ Tcm KLF2+
ZNF791	is_ti	0.755297	Ti	4.06239e-19	1.48916e-17	T/ILC	CD4+ T	CD4+ Tcm KLF2+
LINC02019	is_ti	1.5023	Ti	4.15392e-19	1.51912e-17	T/ILC	CD4+ T	CD4+ Tcm KLF2+
AC007494.2	is_ti	1.60977	Ti	4.17797e-19	1.52432e-17	T/ILC	CD4+ T	CD4+ Tcm KLF2+
CACNA1H	is_ti	1.9964	Ti	4.23276e-19	1.54069e-17	T/ILC	CD4+ T	CD4+ Tcm KLF2+
FES	is_ti	3.07978	Ti	4.27245e-19	1.55149e-17	T/ILC	CD4+ T	CD4+ Tcm KLF2+
HTT-AS	is_ti	2.10469	Ti	4.29263e-19	1.55518e-17	T/ILC	CD4+ T	CD4+ Tcm KLF2+
AC074031.1	is_ti	2.03809	Ti	4.32409e-19	1.56292e-17	T/ILC	CD4+ T	CD4+ Tcm KLF2+
EEPD1	is_ti	-1.5486	Blood	4.41913e-19	1.59356e-17	T/ILC	CD4+ T	CD4+ Tcm KLF2+
ITK	is_ti	-0.663991	Blood	4.55064e-19	1.63717e-17	T/ILC	CD4+ T	CD4+ Tcm KLF2+
ZNF511-PRAP1	is_ti	1.79227	Ti	4.68946e-19	1.68256e-17	T/ILC	CD4+ T	CD4+ Tcm KLF2+
ADAD1	is_ti	2.61802	Ti	4.69848e-19	1.68256e-17	T/ILC	CD4+ T	CD4+ Tcm KLF2+
EPHA4	is_ti	-1.39506	Blood	4.71305e-19	1.68388e-17	T/ILC	CD4+ T	CD4+ Tcm KLF2+
CAMK2N1	is_ti	-1.96998	Blood	4.94728e-19	1.76351e-17	T/ILC	CD4+ T	CD4+ Tcm KLF2+
AL450998.3	is_ti	1.67032	Ti	5.20416e-19	1.85082e-17	T/ILC	CD4+ T	CD4+ Tcm KLF2+
TEX53	is_ti	2.15595	Ti	5.25894e-19	1.86602e-17	T/ILC	CD4+ T	CD4+ Tcm KLF2+
CPLANE2	is_ti	1.62887	Ti	5.29668e-19	1.87512e-17	T/ILC	CD4+ T	CD4+ Tcm KLF2+
AC021321.1	is_ti	1.91897	Ti	5.31709e-19	1.87806e-17	T/ILC	CD4+ T	CD4+ Tcm KLF2+
C4orf51	is_ti	1.71661	Ti	5.3496e-19	1.88525e-17	T/ILC	CD4+ T	CD4+ Tcm KLF2+
AC034114.2	is_ti	1.81004	Ti	5.49867e-19	1.93339e-17	T/ILC	CD4+ T	CD4+ Tcm KLF2+
SMAD1	is_ti	2.61674	Ti	5.54568e-19	1.9455e-17	T/ILC	CD4+ T	CD4+ Tcm KLF2+
TPM4	is_ti	0.659825	Ti	5.57995e-19	1.95311e-17	T/ILC	CD4+ T	CD4+ Tcm KLF2+
OTUB2	is_ti	1.73989	Ti	5.63846e-19	1.96914e-17	T/ILC	CD4+ T	CD4+ Tcm KLF2+
AC069287.2	is_ti	2.16967	Ti	5.72374e-19	1.99443e-17	T/ILC	CD4+ T	CD4+ Tcm KLF2+
PRR29-AS1	is_ti	1.86814	Ti	6.45549e-19	2.24437e-17	T/ILC	CD4+ T	CD4+ Tcm KLF2+
GSDMA	is_ti	2.11489	Ti	6.50498e-19	2.25652e-17	T/ILC	CD4+ T	CD4+ Tcm KLF2+
AC139795.3	is_ti	2.08555	Ti	6.67692e-19	2.31099e-17	T/ILC	CD4+ T	CD4+ Tcm KLF2+
CYP4F22	is_ti	2.14823	Ti	6.69701e-19	2.31278e-17	T/ILC	CD4+ T	CD4+ Tcm KLF2+
AC010504.1	is_ti	1.77683	Ti	6.83019e-19	2.35353e-17	T/ILC	CD4+ T	CD4+ Tcm KLF2+
CXCR6	is_ti	2.20327	Ti	7.01595e-19	2.41218e-17	T/ILC	CD4+ T	CD4+ Tcm KLF2+
RGS3	is_ti	1.01399	Ti	7.03317e-19	2.41275e-17	T/ILC	CD4+ T	CD4+ Tcm KLF2+
KANK1	is_ti	-2.40984	Blood	7.07604e-19	2.4221e-17	T/ILC	CD4+ T	CD4+ Tcm KLF2+
AL355922.2	is_ti	2.36757	Ti	7.36747e-19	2.5163e-17	T/ILC	CD4+ T	CD4+ Tcm KLF2+
NOS1	is_ti	1.80545	Ti	7.78448e-19	2.65288e-17	T/ILC	CD4+ T	CD4+ Tcm KLF2+
AC007450.1	is_ti	2.02992	Ti	7.90252e-19	2.6872e-17	T/ILC	CD4+ T	CD4+ Tcm KLF2+
PCGF2	is_ti	2.11479	Ti	8.06135e-19	2.73229e-17	T/ILC	CD4+ T	CD4+ Tcm KLF2+
AL049557.1	is_ti	1.97988	Ti	8.07036e-19	2.73229e-17	T/ILC	CD4+ T	CD4+ Tcm KLF2+
LINC01242	is_ti	2.81902	Ti	8.29181e-19	2.80115e-17	T/ILC	CD4+ T	CD4+ Tcm KLF2+
AL033527.4	is_ti	1.69605	Ti	8.48268e-19	2.8594e-17	T/ILC	CD4+ T	CD4+ Tcm KLF2+
HYAL3	is_ti	1.58696	Ti	8.58115e-19	2.88632e-17	T/ILC	CD4+ T	CD4+ Tcm KLF2+
AC111188.1	is_ti	1.88906	Ti	8.75407e-19	2.93811e-17	T/ILC	CD4+ T	CD4+ Tcm KLF2+
SLAMF7	is_ti	2.50169	Ti	8.8009e-19	2.94744e-17	T/ILC	CD4+ T	CD4+ Tcm KLF2+
FOXD2	is_ti	1.89311	Ti	8.95174e-19	2.9915e-17	T/ILC	CD4+ T	CD4+ Tcm KLF2+
AC005899.1	is_ti	1.98446	Ti	9.22248e-19	3.07535e-17	T/ILC	CD4+ T	CD4+ Tcm KLF2+
ZNF471	is_ti	2.08877	Ti	9.78293e-19	3.25524e-17	T/ILC	CD4+ T	CD4+ Tcm KLF2+
SLC8A1	is_ti	3.21435	Ti	1.01583e-18	3.37289e-17	T/ILC	CD4+ T	CD4+ Tcm KLF2+
CABP4	is_ti	1.89517	Ti	1.02364e-18	3.39156e-17	T/ILC	CD4+ T	CD4+ Tcm KLF2+
KCNN1	is_ti	1.77804	Ti	1.0282e-18	3.39263e-17	T/ILC	CD4+ T	CD4+ Tcm KLF2+
USP10	is_ti	-0.746749	Blood	1.02834e-18	3.39263e-17	T/ILC	CD4+ T	CD4+ Tcm KLF2+
AL138895.1	is_ti	1.66485	Ti	1.03726e-18	3.41482e-17	T/ILC	CD4+ T	CD4+ Tcm KLF2+
AC009495.3	is_ti	2.09172	Ti	1.06442e-18	3.49681e-17	T/ILC	CD4+ T	CD4+ Tcm KLF2+
ROM1	is_ti	2.0261	Ti	1.07375e-18	3.51999e-17	T/ILC	CD4+ T	CD4+ Tcm KLF2+
AC134669.1	is_ti	1.43603	Ti	1.08706e-18	3.5561e-17	T/ILC	CD4+ T	CD4+ Tcm KLF2+
AC093151.3	is_ti	2.58837	Ti	1.09309e-18	3.56832e-17	T/ILC	CD4+ T	CD4+ Tcm KLF2+
AL133375.1	is_ti	1.75313	Ti	1.11233e-18	3.62349e-17	T/ILC	CD4+ T	CD4+ Tcm KLF2+
C4orf47	is_ti	1.88232	Ti	1.12945e-18	3.67153e-17	T/ILC	CD4+ T	CD4+ Tcm KLF2+
SPART-AS1	is_ti	1.8855	Ti	1.1395e-18	3.69647e-17	T/ILC	CD4+ T	CD4+ Tcm KLF2+
AC006252.1	is_ti	1.92709	Ti	1.14298e-18	3.70002e-17	T/ILC	CD4+ T	CD4+ Tcm KLF2+
PARM1	is_ti	3.2623	Ti	1.17398e-18	3.79245e-17	T/ILC	CD4+ T	CD4+ Tcm KLF2+
AC037487.1	is_ti	2.22619	Ti	1.23426e-18	3.97887e-17	T/ILC	CD4+ T	CD4+ Tcm KLF2+
AC107884.1	is_ti	1.80123	Ti	1.23827e-18	3.98352e-17	T/ILC	CD4+ T	CD4+ Tcm KLF2+
FCRLB	is_ti	1.66001	Ti	1.26386e-18	4.05744e-17	T/ILC	CD4+ T	CD4+ Tcm KLF2+
ANKK1	is_ti	1.62758	Ti	1.28548e-18	4.11833e-17	T/ILC	CD4+ T	CD4+ Tcm KLF2+
AC005363.2	is_ti	1.79154	Ti	1.37337e-18	4.39082e-17	T/ILC	CD4+ T	CD4+ Tcm KLF2+
CELA2B	is_ti	1.79824	Ti	1.3885e-18	4.43006e-17	T/ILC	CD4+ T	CD4+ Tcm KLF2+
AC010491.1	is_ti	1.67936	Ti	1.39424e-18	4.43923e-17	T/ILC	CD4+ T	CD4+ Tcm KLF2+
STK38	is_ti	-0.648053	Blood	1.41791e-18	4.50536e-17	T/ILC	CD4+ T	CD4+ Tcm KLF2+
AL121652.1	is_ti	1.75605	Ti	1.47494e-18	4.67698e-17	T/ILC	CD4+ T	CD4+ Tcm KLF2+
IL21	is_ti	2.6247	Ti	1.51917e-18	4.80739e-17	T/ILC	CD4+ T	CD4+ Tcm KLF2+
AC124068.2	is_ti	1.97875	Ti	1.52227e-18	4.8074e-17	T/ILC	CD4+ T	CD4+ Tcm KLF2+
LINC00896	is_ti	1.94547	Ti	1.54357e-18	4.86477e-17	T/ILC	CD4+ T	CD4+ Tcm KLF2+
SOGA1	is_ti	2.59505	Ti	1.55038e-18	4.87631e-17	T/ILC	CD4+ T	CD4+ Tcm KLF2+
AC064801.1	is_ti	1.69478	Ti	1.56439e-18	4.91041e-17	T/ILC	CD4+ T	CD4+ Tcm KLF2+
ATP6V0A4	is_ti	1.96253	Ti	1.59793e-18	5.00555e-17	T/ILC	CD4+ T	CD4+ Tcm KLF2+
CCDC178	is_ti	2.01549	Ti	1.60124e-18	5.0058e-17	T/ILC	CD4+ T	CD4+ Tcm KLF2+
TMCC3	is_ti	2.40261	Ti	1.65129e-18	5.15188e-17	T/ILC	CD4+ T	CD4+ Tcm KLF2+
AC008378.1	is_ti	2.00649	Ti	1.72694e-18	5.3771e-17	T/ILC	CD4+ T	CD4+ Tcm KLF2+
AL355338.1	is_ti	1.81527	Ti	1.73608e-18	5.39471e-17	T/ILC	CD4+ T	CD4+ Tcm KLF2+
ERICH6	is_ti	1.48546	Ti	1.77725e-18	5.5116e-17	T/ILC	CD4+ T	CD4+ Tcm KLF2+
AP000845.1	is_ti	1.67094	Ti	1.8059e-18	5.58927e-17	T/ILC	CD4+ T	CD4+ Tcm KLF2+
TRAT1	is_ti	-0.55948	Blood	1.81554e-18	5.60793e-17	T/ILC	CD4+ T	CD4+ Tcm KLF2+
FOXD2-AS1	is_ti	1.6316	Ti	1.84816e-18	5.69642e-17	T/ILC	CD4+ T	CD4+ Tcm KLF2+
MRC1	is_ti	3.28988	Ti	1.85234e-18	5.69642e-17	T/ILC	CD4+ T	CD4+ Tcm KLF2+
RUSC2	is_ti	2.98018	Ti	1.85521e-18	5.69642e-17	T/ILC	CD4+ T	CD4+ Tcm KLF2+
C11orf95	is_ti	1.94904	Ti	1.89162e-18	5.79674e-17	T/ILC	CD4+ T	CD4+ Tcm KLF2+
ZNF630-AS1	is_ti	1.75625	Ti	1.91073e-18	5.84375e-17	T/ILC	CD4+ T	CD4+ Tcm KLF2+
RSPH14	is_ti	2.19167	Ti	1.91642e-18	5.84961e-17	T/ILC	CD4+ T	CD4+ Tcm KLF2+
EPC1	is_ti	-0.497295	Blood	1.93e-18	5.8795e-17	T/ILC	CD4+ T	CD4+ Tcm KLF2+
AL512625.1	is_ti	1.68651	Ti	1.94973e-18	5.92793e-17	T/ILC	CD4+ T	CD4+ Tcm KLF2+
AC099522.2	is_ti	1.78785	Ti	1.99946e-18	6.06725e-17	T/ILC	CD4+ T	CD4+ Tcm KLF2+
STKLD1	is_ti	1.49639	Ti	2.0067e-18	6.07733e-17	T/ILC	CD4+ T	CD4+ Tcm KLF2+
TEAD2	is_ti	1.78107	Ti	2.0313e-18	6.13983e-17	T/ILC	CD4+ T	CD4+ Tcm KLF2+
MXI1	is_ti	-1.0029	Blood	2.03977e-18	6.15344e-17	T/ILC	CD4+ T	CD4+ Tcm KLF2+
AL356276.1	is_ti	2.5848	Ti	2.12596e-18	6.401e-17	T/ILC	CD4+ T	CD4+ Tcm KLF2+
AC020571.1	is_ti	1.33484	Ti	2.13832e-18	6.42573e-17	T/ILC	CD4+ T	CD4+ Tcm KLF2+
AJ003147.2	is_ti	2.46864	Ti	2.17944e-18	6.53663e-17	T/ILC	CD4+ T	CD4+ Tcm KLF2+
WWOX-AS1	is_ti	1.91124	Ti	2.31622e-18	6.93344e-17	T/ILC	CD4+ T	CD4+ Tcm KLF2+
GPER1	is_ti	1.88788	Ti	2.35154e-18	7.02562e-17	T/ILC	CD4+ T	CD4+ Tcm KLF2+
BTBD19	is_ti	1.49655	Ti	2.38153e-18	7.10155e-17	T/ILC	CD4+ T	CD4+ Tcm KLF2+
AL583839.1	is_ti	1.8131	Ti	2.4039e-18	7.15449e-17	T/ILC	CD4+ T	CD4+ Tcm KLF2+
MAN1A1	is_ti	1.00331	Ti	2.46699e-18	7.32818e-17	T/ILC	CD4+ T	CD4+ Tcm KLF2+
ZSCAN23	is_ti	1.94312	Ti	2.47902e-18	7.34986e-17	T/ILC	CD4+ T	CD4+ Tcm KLF2+
AC002306.1	is_ti	1.55208	Ti	2.48433e-18	7.35154e-17	T/ILC	CD4+ T	CD4+ Tcm KLF2+
KCNC3	is_ti	2.63341	Ti	2.57225e-18	7.5972e-17	T/ILC	CD4+ T	CD4+ Tcm KLF2+
LINC02081	is_ti	2.06408	Ti	2.60033e-18	7.65385e-17	T/ILC	CD4+ T	CD4+ Tcm KLF2+
GOLGA8N	is_ti	1.78099	Ti	2.6013e-18	7.65385e-17	T/ILC	CD4+ T	CD4+ Tcm KLF2+
CDT1	is_ti	2.29898	Ti	2.70549e-18	7.94533e-17	T/ILC	CD4+ T	CD4+ Tcm KLF2+
AC034102.3	is_ti	1.73439	Ti	2.75974e-18	8.08934e-17	T/ILC	CD4+ T	CD4+ Tcm KLF2+
TRAV34	is_ti	2.21033	Ti	2.8114e-18	8.22519e-17	T/ILC	CD4+ T	CD4+ Tcm KLF2+
AL139412.1	is_ti	1.87371	Ti	2.88716e-18	8.43095e-17	T/ILC	CD4+ T	CD4+ Tcm KLF2+
AC245033.2	is_ti	1.86491	Ti	3.05289e-18	8.89814e-17	T/ILC	CD4+ T	CD4+ Tcm KLF2+
PLCL2	is_ti	-0.564235	Blood	3.05965e-18	8.9011e-17	T/ILC	CD4+ T	CD4+ Tcm KLF2+
AL078581.1	is_ti	1.71334	Ti	3.08042e-18	8.94476e-17	T/ILC	CD4+ T	CD4+ Tcm KLF2+
AC022144.1	is_ti	1.93049	Ti	3.11736e-18	9.0351e-17	T/ILC	CD4+ T	CD4+ Tcm KLF2+
DSCR9	is_ti	1.78529	Ti	3.1629e-18	9.14998e-17	T/ILC	CD4+ T	CD4+ Tcm KLF2+
AC005229.4	is_ti	1.40414	Ti	3.34561e-18	9.66053e-17	T/ILC	CD4+ T	CD4+ Tcm KLF2+
LRMDA	is_ti	3.24786	Ti	3.37148e-18	9.71713e-17	T/ILC	CD4+ T	CD4+ Tcm KLF2+
STAB2	is_ti	1.62509	Ti	3.38077e-18	9.72582e-17	T/ILC	CD4+ T	CD4+ Tcm KLF2+
AC009148.1	is_ti	1.69763	Ti	3.41162e-18	9.79641e-17	T/ILC	CD4+ T	CD4+ Tcm KLF2+
TNFRSF10A-AS1	is_ti	1.50301	Ti	3.51899e-18	1.0086e-16	T/ILC	CD4+ T	CD4+ Tcm KLF2+
COPZ2	is_ti	2.1815	Ti	3.56656e-18	1.02035e-16	T/ILC	CD4+ T	CD4+ Tcm KLF2+
AC008035.1	is_ti	2.38852	Ti	3.66568e-18	1.04678e-16	T/ILC	CD4+ T	CD4+ Tcm KLF2+
PLEKHA7	is_ti	-2.19033	Blood	3.77758e-18	1.07675e-16	T/ILC	CD4+ T	CD4+ Tcm KLF2+
DIAPH3	is_ti	2.02676	Ti	3.81896e-18	1.08504e-16	T/ILC	CD4+ T	CD4+ Tcm KLF2+
LINC01185	is_ti	1.5542	Ti	3.82066e-18	1.08504e-16	T/ILC	CD4+ T	CD4+ Tcm KLF2+
AL596094.1	is_ti	1.61341	Ti	3.87228e-18	1.09769e-16	T/ILC	CD4+ T	CD4+ Tcm KLF2+
TRPC3	is_ti	2.49822	Ti	4.05654e-18	1.14782e-16	T/ILC	CD4+ T	CD4+ Tcm KLF2+
AL023806.1	is_ti	1.64893	Ti	4.0926e-18	1.15592e-16	T/ILC	CD4+ T	CD4+ Tcm KLF2+
SLC7A7	is_ti	3.02452	Ti	4.10226e-18	1.15654e-16	T/ILC	CD4+ T	CD4+ Tcm KLF2+
MIR4422HG	is_ti	2.08736	Ti	4.23799e-18	1.19253e-16	T/ILC	CD4+ T	CD4+ Tcm KLF2+
JAM2	is_ti	1.81595	Ti	4.24529e-18	1.19253e-16	T/ILC	CD4+ T	CD4+ Tcm KLF2+
TMSB15B-AS1	is_ti	1.62949	Ti	4.28227e-18	1.20074e-16	T/ILC	CD4+ T	CD4+ Tcm KLF2+
HOXB-AS3	is_ti	2.2442	Ti	4.34957e-18	1.21741e-16	T/ILC	CD4+ T	CD4+ Tcm KLF2+
NLGN2	is_ti	1.79211	Ti	4.571e-18	1.27708e-16	T/ILC	CD4+ T	CD4+ Tcm KLF2+
AC004672.1	is_ti	1.86553	Ti	4.63102e-18	1.29152e-16	T/ILC	CD4+ T	CD4+ Tcm KLF2+
PRICKLE1	is_ti	3.06895	Ti	4.79092e-18	1.33372e-16	T/ILC	CD4+ T	CD4+ Tcm KLF2+
TPP2	is_ti	-0.614677	Blood	4.83607e-18	1.34387e-16	T/ILC	CD4+ T	CD4+ Tcm KLF2+
HSPE1-MOB4	is_ti	1.79833	Ti	5.15386e-18	1.42962e-16	T/ILC	CD4+ T	CD4+ Tcm KLF2+
AL034417.3	is_ti	2.01977	Ti	5.1847e-18	1.43561e-16	T/ILC	CD4+ T	CD4+ Tcm KLF2+
LDHC	is_ti	2.67585	Ti	5.2492e-18	1.45087e-16	T/ILC	CD4+ T	CD4+ Tcm KLF2+
BMP1	is_ti	1.6192	Ti	5.29832e-18	1.46185e-16	T/ILC	CD4+ T	CD4+ Tcm KLF2+
AC027307.1	is_ti	2.07091	Ti	5.34279e-18	1.4715e-16	T/ILC	CD4+ T	CD4+ Tcm KLF2+
Z97055.2	is_ti	1.98824	Ti	5.40896e-18	1.48708e-16	T/ILC	CD4+ T	CD4+ Tcm KLF2+
DTX1	is_ti	1.71872	Ti	5.64884e-18	1.55028e-16	T/ILC	CD4+ T	CD4+ Tcm KLF2+
AC011444.3	is_ti	2.54205	Ti	5.68939e-18	1.55865e-16	T/ILC	CD4+ T	CD4+ Tcm KLF2+
IL17B	is_ti	1.82702	Ti	5.72149e-18	1.56417e-16	T/ILC	CD4+ T	CD4+ Tcm KLF2+
AL590560.2	is_ti	2.15158	Ti	5.72973e-18	1.56417e-16	T/ILC	CD4+ T	CD4+ Tcm KLF2+
AC118553.1	is_ti	1.92203	Ti	5.83409e-18	1.58984e-16	T/ILC	CD4+ T	CD4+ Tcm KLF2+
AC010632.1	is_ti	1.45514	Ti	5.84425e-18	1.58984e-16	T/ILC	CD4+ T	CD4+ Tcm KLF2+
DBNDD1	is_ti	1.87587	Ti	5.99195e-18	1.62717e-16	T/ILC	CD4+ T	CD4+ Tcm KLF2+
AL513165.1	is_ti	1.4949	Ti	6.00699e-18	1.6284e-16	T/ILC	CD4+ T	CD4+ Tcm KLF2+
AC106779.1	is_ti	1.68357	Ti	6.13405e-18	1.65994e-16	T/ILC	CD4+ T	CD4+ Tcm KLF2+
INCA1	is_ti	1.77312	Ti	6.26575e-18	1.69263e-16	T/ILC	CD4+ T	CD4+ Tcm KLF2+
AP003696.1	is_ti	1.91713	Ti	6.44111e-18	1.73697e-16	T/ILC	CD4+ T	CD4+ Tcm KLF2+
AL161756.1	is_ti	1.97893	Ti	6.53189e-18	1.7584e-16	T/ILC	CD4+ T	CD4+ Tcm KLF2+
LINC01993	is_ti	2.1118	Ti	7.17624e-18	1.92851e-16	T/ILC	CD4+ T	CD4+ Tcm KLF2+
AC006042.4	is_ti	1.89944	Ti	7.2616e-18	1.94807e-16	T/ILC	CD4+ T	CD4+ Tcm KLF2+
ZNF433	is_ti	1.67359	Ti	7.28832e-18	1.94987e-16	T/ILC	CD4+ T	CD4+ Tcm KLF2+
CXXC5	is_ti	1.68806	Ti	7.29346e-18	1.94987e-16	T/ILC	CD4+ T	CD4+ Tcm KLF2+
MKX	is_ti	3.39707	Ti	7.83175e-18	2.09018e-16	T/ILC	CD4+ T	CD4+ Tcm KLF2+
AL355353.1	is_ti	1.81691	Ti	7.85643e-18	2.09316e-16	T/ILC	CD4+ T	CD4+ Tcm KLF2+
AL157400.3	is_ti	2.18991	Ti	8.04393e-18	2.13944e-16	T/ILC	CD4+ T	CD4+ Tcm KLF2+
NUTM1	is_ti	2.45992	Ti	8.11402e-18	2.15438e-16	T/ILC	CD4+ T	CD4+ Tcm KLF2+
ZCCHC18	is_ti	1.5579	Ti	8.26823e-18	2.19158e-16	T/ILC	CD4+ T	CD4+ Tcm KLF2+
KLB	is_ti	1.82353	Ti	8.31657e-18	2.20063e-16	T/ILC	CD4+ T	CD4+ Tcm KLF2+
AC008736.1	is_ti	1.6933	Ti	8.33282e-18	2.20117e-16	T/ILC	CD4+ T	CD4+ Tcm KLF2+
BATF3	is_ti	2.93614	Ti	8.36744e-18	2.20656e-16	T/ILC	CD4+ T	CD4+ Tcm KLF2+
ANGPTL6	is_ti	1.88709	Ti	8.38568e-18	2.20761e-16	T/ILC	CD4+ T	CD4+ Tcm KLF2+
NEFH	is_ti	1.6389	Ti	8.46115e-18	2.22331e-16	T/ILC	CD4+ T	CD4+ Tcm KLF2+
KIR3DL2	is_ti	2.63959	Ti	8.47399e-18	2.22331e-16	T/ILC	CD4+ T	CD4+ Tcm KLF2+
AL356356.1	is_ti	1.74796	Ti	8.49391e-18	2.22477e-16	T/ILC	CD4+ T	CD4+ Tcm KLF2+
TRAIP	is_ti	1.70107	Ti	8.52223e-18	2.22843e-16	T/ILC	CD4+ T	CD4+ Tcm KLF2+
AC004834.1	is_ti	1.73745	Ti	9.02911e-18	2.35458e-16	T/ILC	CD4+ T	CD4+ Tcm KLF2+
ZNF768	is_ti	1.53754	Ti	9.03506e-18	2.35458e-16	T/ILC	CD4+ T	CD4+ Tcm KLF2+
AL365277.1	is_ti	2.08074	Ti	9.05811e-18	2.35663e-16	T/ILC	CD4+ T	CD4+ Tcm KLF2+
LINC00513	is_ti	-0.758903	Blood	9.11675e-18	2.36523e-16	T/ILC	CD4+ T	CD4+ Tcm KLF2+
CREG2	is_ti	1.92246	Ti	9.12167e-18	2.36523e-16	T/ILC	CD4+ T	CD4+ Tcm KLF2+
ZNF300	is_ti	1.78187	Ti	9.36005e-18	2.42299e-16	T/ILC	CD4+ T	CD4+ Tcm KLF2+
MZB1	is_ti	2.80717	Ti	9.41868e-18	2.4341e-16	T/ILC	CD4+ T	CD4+ Tcm KLF2+
AC004837.2	is_ti	1.98062	Ti	9.53789e-18	2.46081e-16	T/ILC	CD4+ T	CD4+ Tcm KLF2+
ANXA2	is_ti	-1.50906	Blood	9.69102e-18	2.49616e-16	T/ILC	CD4+ T	CD4+ Tcm KLF2+
SLC30A8	is_ti	3.14355	Ti	9.71393e-18	2.49791e-16	T/ILC	CD4+ T	CD4+ Tcm KLF2+
CYP7B1	is_ti	3.1961	Ti	1.00864e-17	2.5894e-16	T/ILC	CD4+ T	CD4+ Tcm KLF2+
AC013394.1	is_ti	-0.517549	Blood	1.03002e-17	2.63991e-16	T/ILC	CD4+ T	CD4+ Tcm KLF2+
LY6G5B	is_ti	1.81246	Ti	1.04883e-17	2.68369e-16	T/ILC	CD4+ T	CD4+ Tcm KLF2+
USP35	is_ti	1.58199	Ti	1.09938e-17	2.80839e-16	T/ILC	CD4+ T	CD4+ Tcm KLF2+
AC018754.1	is_ti	2.21816	Ti	1.10497e-17	2.81803e-16	T/ILC	CD4+ T	CD4+ Tcm KLF2+
AC234582.1	is_ti	1.76307	Ti	1.11931e-17	2.84991e-16	T/ILC	CD4+ T	CD4+ Tcm KLF2+
FSD1	is_ti	1.9301	Ti	1.19186e-17	3.02966e-16	T/ILC	CD4+ T	CD4+ Tcm KLF2+
AL160291.1	is_ti	1.60837	Ti	1.19997e-17	3.0453e-16	T/ILC	CD4+ T	CD4+ Tcm KLF2+
DSC1	is_ti	2.21412	Ti	1.21928e-17	3.08449e-16	T/ILC	CD4+ T	CD4+ Tcm KLF2+
DRAIC	is_ti	2.10138	Ti	1.21939e-17	3.08449e-16	T/ILC	CD4+ T	CD4+ Tcm KLF2+
AP001269.4	is_ti	1.7724	Ti	1.28363e-17	3.2417e-16	T/ILC	CD4+ T	CD4+ Tcm KLF2+
AL355490.2	is_ti	1.66859	Ti	1.29529e-17	3.26289e-16	T/ILC	CD4+ T	CD4+ Tcm KLF2+
IER5L	is_ti	2.04816	Ti	1.29623e-17	3.26289e-16	T/ILC	CD4+ T	CD4+ Tcm KLF2+
TGFBI	is_ti	2.98981	Ti	1.30404e-17	3.27722e-16	T/ILC	CD4+ T	CD4+ Tcm KLF2+
TNFSF4	is_ti	1.57325	Ti	1.32856e-17	3.33182e-16	T/ILC	CD4+ T	CD4+ Tcm KLF2+
TCP11L2	is_ti	-0.969128	Blood	1.33006e-17	3.33182e-16	T/ILC	CD4+ T	CD4+ Tcm KLF2+
AC007402.1	is_ti	1.94646	Ti	1.34579e-17	3.36578e-16	T/ILC	CD4+ T	CD4+ Tcm KLF2+
GLB1L	is_ti	1.55638	Ti	1.36095e-17	3.3982e-16	T/ILC	CD4+ T	CD4+ Tcm KLF2+
AL353795.2	is_ti	1.74182	Ti	1.42694e-17	3.55726e-16	T/ILC	CD4+ T	CD4+ Tcm KLF2+
CDKN1C	is_ti	3.01271	Ti	1.4505e-17	3.61018e-16	T/ILC	CD4+ T	CD4+ Tcm KLF2+
TRAV8-3	is_ti	1.49511	Ti	1.46889e-17	3.6501e-16	T/ILC	CD4+ T	CD4+ Tcm KLF2+
FOXRED2	is_ti	1.94703	Ti	1.47615e-17	3.66226e-16	T/ILC	CD4+ T	CD4+ Tcm KLF2+
SLC2A8	is_ti	2.06119	Ti	1.54382e-17	3.82404e-16	T/ILC	CD4+ T	CD4+ Tcm KLF2+
AC046185.1	is_ti	1.61951	Ti	1.57948e-17	3.90614e-16	T/ILC	CD4+ T	CD4+ Tcm KLF2+
KALRN	is_ti	-1.71008	Blood	1.60633e-17	3.96621e-16	T/ILC	CD4+ T	CD4+ Tcm KLF2+
UCN	is_ti	1.76107	Ti	1.63746e-17	4.03664e-16	T/ILC	CD4+ T	CD4+ Tcm KLF2+
TVP23A	is_ti	1.87681	Ti	1.74018e-17	4.28306e-16	T/ILC	CD4+ T	CD4+ Tcm KLF2+
AC007608.3	is_ti	2.01643	Ti	1.76203e-17	4.32996e-16	T/ILC	CD4+ T	CD4+ Tcm KLF2+
AC107982.3	is_ti	1.9561	Ti	1.77756e-17	4.36121e-16	T/ILC	CD4+ T	CD4+ Tcm KLF2+
TTLL2	is_ti	1.76812	Ti	1.79862e-17	4.40591e-16	T/ILC	CD4+ T	CD4+ Tcm KLF2+
COL5A2	is_ti	2.32263	Ti	1.81138e-17	4.43016e-16	T/ILC	CD4+ T	CD4+ Tcm KLF2+
RNF17	is_ti	3.0041	Ti	1.83489e-17	4.48059e-16	T/ILC	CD4+ T	CD4+ Tcm KLF2+
XCL2	is_ti	2.84043	Ti	1.84735e-17	4.50394e-16	T/ILC	CD4+ T	CD4+ Tcm KLF2+
ARHGEF3	is_ti	-0.569368	Blood	1.85856e-17	4.52351e-16	T/ILC	CD4+ T	CD4+ Tcm KLF2+
KCNMB1	is_ti	2.76977	Ti	1.86623e-17	4.52351e-16	T/ILC	CD4+ T	CD4+ Tcm KLF2+
MACC1	is_ti	2.13622	Ti	1.86654e-17	4.52351e-16	T/ILC	CD4+ T	CD4+ Tcm KLF2+
AL136368.1	is_ti	1.72438	Ti	1.8695e-17	4.52351e-16	T/ILC	CD4+ T	CD4+ Tcm KLF2+
UNC79	is_ti	1.58423	Ti	1.86997e-17	4.52351e-16	T/ILC	CD4+ T	CD4+ Tcm KLF2+
AC090092.1	is_ti	1.77391	Ti	1.87398e-17	4.52356e-16	T/ILC	CD4+ T	CD4+ Tcm KLF2+
PRSS36	is_ti	1.82823	Ti	1.87582e-17	4.52356e-16	T/ILC	CD4+ T	CD4+ Tcm KLF2+
AL133297.2	is_ti	1.80528	Ti	1.89172e-17	4.55481e-16	T/ILC	CD4+ T	CD4+ Tcm KLF2+
GPSM1	is_ti	1.74071	Ti	1.93962e-17	4.66291e-16	T/ILC	CD4+ T	CD4+ Tcm KLF2+
AC007513.1	is_ti	2.59478	Ti	1.96074e-17	4.69944e-16	T/ILC	CD4+ T	CD4+ Tcm KLF2+
AC013472.2	is_ti	1.80598	Ti	1.96088e-17	4.69944e-16	T/ILC	CD4+ T	CD4+ Tcm KLF2+
TUBA3D	is_ti	1.75239	Ti	2.00647e-17	4.80129e-16	T/ILC	CD4+ T	CD4+ Tcm KLF2+
CCDC113	is_ti	2.04281	Ti	2.04271e-17	4.88047e-16	T/ILC	CD4+ T	CD4+ Tcm KLF2+
AC104078.1	is_ti	2.01412	Ti	2.0469e-17	4.88295e-16	T/ILC	CD4+ T	CD4+ Tcm KLF2+
MED14OS	is_ti	1.54915	Ti	2.08369e-17	4.96199e-16	T/ILC	CD4+ T	CD4+ Tcm KLF2+
AC020917.2	is_ti	1.67702	Ti	2.08643e-17	4.96199e-16	T/ILC	CD4+ T	CD4+ Tcm KLF2+
AC104078.2	is_ti	1.97911	Ti	2.1135e-17	5.01868e-16	T/ILC	CD4+ T	CD4+ Tcm KLF2+
AC009501.1	is_ti	2.32394	Ti	2.14403e-17	5.07383e-16	T/ILC	CD4+ T	CD4+ Tcm KLF2+
TRAJ31	is_ti	1.72715	Ti	2.14534e-17	5.07383e-16	T/ILC	CD4+ T	CD4+ Tcm KLF2+
AC083862.2	is_ti	1.63587	Ti	2.14913e-17	5.07383e-16	T/ILC	CD4+ T	CD4+ Tcm KLF2+
LYPLAL1-DT	is_ti	1.97767	Ti	2.14982e-17	5.07383e-16	T/ILC	CD4+ T	CD4+ Tcm KLF2+
AL606534.1	is_ti	1.89039	Ti	2.1709e-17	5.1158e-16	T/ILC	CD4+ T	CD4+ Tcm KLF2+
AL590723.1	is_ti	1.66093	Ti	2.37636e-17	5.59147e-16	T/ILC	CD4+ T	CD4+ Tcm KLF2+
FLNB	is_ti	-1.56265	Blood	2.38436e-17	5.60181e-16	T/ILC	CD4+ T	CD4+ Tcm KLF2+
AC020907.4	is_ti	1.57365	Ti	2.39845e-17	5.62388e-16	T/ILC	CD4+ T	CD4+ Tcm KLF2+
SLC46A1	is_ti	1.71961	Ti	2.40101e-17	5.62388e-16	T/ILC	CD4+ T	CD4+ Tcm KLF2+
AL132712.1	is_ti	1.63139	Ti	2.40857e-17	5.63308e-16	T/ILC	CD4+ T	CD4+ Tcm KLF2+
VWA3A	is_ti	1.64233	Ti	2.44816e-17	5.71705e-16	T/ILC	CD4+ T	CD4+ Tcm KLF2+
Z69720.1	is_ti	1.74042	Ti	2.4631e-17	5.74328e-16	T/ILC	CD4+ T	CD4+ Tcm KLF2+
AC012557.2	is_ti	2.01266	Ti	2.47004e-17	5.75081e-16	T/ILC	CD4+ T	CD4+ Tcm KLF2+
PFKFB1	is_ti	1.65568	Ti	2.55536e-17	5.94054e-16	T/ILC	CD4+ T	CD4+ Tcm KLF2+
LRRC2	is_ti	2.15161	Ti	2.56972e-17	5.96499e-16	T/ILC	CD4+ T	CD4+ Tcm KLF2+
AC135782.3	is_ti	1.85763	Ti	2.57916e-17	5.97794e-16	T/ILC	CD4+ T	CD4+ Tcm KLF2+
FAM209B	is_ti	1.88986	Ti	2.66996e-17	6.17917e-16	T/ILC	CD4+ T	CD4+ Tcm KLF2+
U47924.2	is_ti	1.74383	Ti	2.75246e-17	6.3606e-16	T/ILC	CD4+ T	CD4+ Tcm KLF2+
ZNF713	is_ti	2.02552	Ti	2.77477e-17	6.40262e-16	T/ILC	CD4+ T	CD4+ Tcm KLF2+
LTB4R2	is_ti	1.85921	Ti	2.78115e-17	6.40781e-16	T/ILC	CD4+ T	CD4+ Tcm KLF2+
AC104984.2	is_ti	1.71017	Ti	2.84236e-17	6.53833e-16	T/ILC	CD4+ T	CD4+ Tcm KLF2+
NTSR1	is_ti	2.05585	Ti	2.84624e-17	6.53833e-16	T/ILC	CD4+ T	CD4+ Tcm KLF2+
SLC2A14	is_ti	2.12708	Ti	2.8577e-17	6.55495e-16	T/ILC	CD4+ T	CD4+ Tcm KLF2+
AL732314.6	is_ti	1.56844	Ti	2.915e-17	6.67652e-16	T/ILC	CD4+ T	CD4+ Tcm KLF2+
LINC00092	is_ti	2.02168	Ti	2.94631e-17	6.73828e-16	T/ILC	CD4+ T	CD4+ Tcm KLF2+
AP000777.3	is_ti	2.00079	Ti	3.04091e-17	6.94439e-16	T/ILC	CD4+ T	CD4+ Tcm KLF2+
AC068643.1	is_ti	2.18279	Ti	3.08288e-17	7.02986e-16	T/ILC	CD4+ T	CD4+ Tcm KLF2+
AC073283.3	is_ti	1.81161	Ti	3.14233e-17	7.15491e-16	T/ILC	CD4+ T	CD4+ Tcm KLF2+
AP006284.1	is_ti	1.49366	Ti	3.15134e-17	7.1649e-16	T/ILC	CD4+ T	CD4+ Tcm KLF2+
VPS9D1-AS1	is_ti	1.77164	Ti	3.17975e-17	7.21892e-16	T/ILC	CD4+ T	CD4+ Tcm KLF2+
KCNN3	is_ti	1.94537	Ti	3.22789e-17	7.31749e-16	T/ILC	CD4+ T	CD4+ Tcm KLF2+
AL023755.1	is_ti	1.73179	Ti	3.31158e-17	7.49626e-16	T/ILC	CD4+ T	CD4+ Tcm KLF2+
OR52I1	is_ti	1.66676	Ti	3.32222e-17	7.50065e-16	T/ILC	CD4+ T	CD4+ Tcm KLF2+
VSIG1	is_ti	-1.15513	Blood	3.3232e-17	7.50065e-16	T/ILC	CD4+ T	CD4+ Tcm KLF2+
ARHGEF17	is_ti	2.20251	Ti	3.38578e-17	7.63079e-16	T/ILC	CD4+ T	CD4+ Tcm KLF2+
AL355388.2	is_ti	1.67382	Ti	3.3914e-17	7.63238e-16	T/ILC	CD4+ T	CD4+ Tcm KLF2+
LINC00393	is_ti	2.36156	Ti	3.57562e-17	8.0353e-16	T/ILC	CD4+ T	CD4+ Tcm KLF2+
AC137630.1	is_ti	1.35445	Ti	3.64044e-17	8.16913e-16	T/ILC	CD4+ T	CD4+ Tcm KLF2+
C1orf198	is_ti	1.489	Ti	3.71166e-17	8.31691e-16	T/ILC	CD4+ T	CD4+ Tcm KLF2+
AC016596.1	is_ti	1.71463	Ti	3.7775e-17	8.45223e-16	T/ILC	CD4+ T	CD4+ Tcm KLF2+
NOL4L-DT	is_ti	2.29595	Ti	3.81879e-17	8.53229e-16	T/ILC	CD4+ T	CD4+ Tcm KLF2+
AC092053.3	is_ti	2.15382	Ti	3.90252e-17	8.70682e-16	T/ILC	CD4+ T	CD4+ Tcm KLF2+
NACA2	is_ti	1.9534	Ti	3.93884e-17	8.77524e-16	T/ILC	CD4+ T	CD4+ Tcm KLF2+
AC025031.4	is_ti	1.92657	Ti	3.95881e-17	8.80707e-16	T/ILC	CD4+ T	CD4+ Tcm KLF2+
SPON1	is_ti	1.47106	Ti	4.14205e-17	9.20151e-16	T/ILC	CD4+ T	CD4+ Tcm KLF2+
SLC5A2	is_ti	1.33573	Ti	4.25432e-17	9.43742e-16	T/ILC	CD4+ T	CD4+ Tcm KLF2+
TMSB10	is_ti	-0.655011	Blood	4.29913e-17	9.52319e-16	T/ILC	CD4+ T	CD4+ Tcm KLF2+
CELSR2	is_ti	1.73367	Ti	4.37505e-17	9.67753e-16	T/ILC	CD4+ T	CD4+ Tcm KLF2+
PKHD1	is_ti	2.91562	Ti	4.4495e-17	9.8282e-16	T/ILC	CD4+ T	CD4+ Tcm KLF2+
MIR181A2HG	is_ti	2.12092	Ti	4.48445e-17	9.8913e-16	T/ILC	CD4+ T	CD4+ Tcm KLF2+
FAM155A	is_ti	2.19619	Ti	4.62274e-17	1.01716e-15	T/ILC	CD4+ T	CD4+ Tcm KLF2+
AC021092.1	is_ti	1.96337	Ti	4.62465e-17	1.01716e-15	T/ILC	CD4+ T	CD4+ Tcm KLF2+
AL606760.1	is_ti	1.87578	Ti	4.71776e-17	1.03617e-15	T/ILC	CD4+ T	CD4+ Tcm KLF2+
ACOXL	is_ti	1.83057	Ti	4.89153e-17	1.07282e-15	T/ILC	CD4+ T	CD4+ Tcm KLF2+
S100A6	is_ti	-1.01283	Blood	4.91022e-17	1.07539e-15	T/ILC	CD4+ T	CD4+ Tcm KLF2+
LINC01786	is_ti	1.7359	Ti	4.98077e-17	1.08931e-15	T/ILC	CD4+ T	CD4+ Tcm KLF2+
ADAP2	is_ti	2.51348	Ti	5.07213e-17	1.10772e-15	T/ILC	CD4+ T	CD4+ Tcm KLF2+
AC074366.1	is_ti	1.79418	Ti	5.12554e-17	1.11781e-15	T/ILC	CD4+ T	CD4+ Tcm KLF2+
MMRN1	is_ti	1.92968	Ti	5.1384e-17	1.11905e-15	T/ILC	CD4+ T	CD4+ Tcm KLF2+
SVOPL	is_ti	1.87278	Ti	5.33187e-17	1.15955e-15	T/ILC	CD4+ T	CD4+ Tcm KLF2+
AC008875.1	is_ti	1.74457	Ti	5.34342e-17	1.16044e-15	T/ILC	CD4+ T	CD4+ Tcm KLF2+
CHRNE	is_ti	1.79491	Ti	5.35981e-17	1.16237e-15	T/ILC	CD4+ T	CD4+ Tcm KLF2+
CAP2	is_ti	2.3376	Ti	5.38519e-17	1.16624e-15	T/ILC	CD4+ T	CD4+ Tcm KLF2+
AC009509.1	is_ti	2.47052	Ti	5.43278e-17	1.17491e-15	T/ILC	CD4+ T	CD4+ Tcm KLF2+
KLHL17	is_ti	1.58306	Ti	5.52301e-17	1.19275e-15	T/ILC	CD4+ T	CD4+ Tcm KLF2+
SLC2A3	is_ti	0.897773	Ti	5.55215e-17	1.19738e-15	T/ILC	CD4+ T	CD4+ Tcm KLF2+
AL139352.1	is_ti	1.87486	Ti	5.61579e-17	1.20942e-15	T/ILC	CD4+ T	CD4+ Tcm KLF2+
CYB5A	is_ti	-1.4214	Blood	5.62448e-17	1.20961e-15	T/ILC	CD4+ T	CD4+ Tcm KLF2+
SEPT4-AS1	is_ti	1.70393	Ti	5.70117e-17	1.22441e-15	T/ILC	CD4+ T	CD4+ Tcm KLF2+
DENND6A-DT	is_ti	1.76291	Ti	5.71896e-17	1.22653e-15	T/ILC	CD4+ T	CD4+ Tcm KLF2+
VWA8-AS1	is_ti	1.77688	Ti	5.73475e-17	1.22671e-15	T/ILC	CD4+ T	CD4+ Tcm KLF2+
ID2-AS1	is_ti	1.84527	Ti	5.73562e-17	1.22671e-15	T/ILC	CD4+ T	CD4+ Tcm KLF2+
AL512288.1	is_ti	2.02302	Ti	5.77081e-17	1.23254e-15	T/ILC	CD4+ T	CD4+ Tcm KLF2+
LINC00511	is_ti	-2.08238	Blood	5.83143e-17	1.24377e-15	T/ILC	CD4+ T	CD4+ Tcm KLF2+
RPS17	is_ti	-1.15594	Blood	5.87231e-17	1.24916e-15	T/ILC	CD4+ T	CD4+ Tcm KLF2+
AL137077.2	is_ti	1.97928	Ti	5.8728e-17	1.24916e-15	T/ILC	CD4+ T	CD4+ Tcm KLF2+
HEATR9	is_ti	1.88125	Ti	6.04782e-17	1.28449e-15	T/ILC	CD4+ T	CD4+ Tcm KLF2+
ZNF584	is_ti	1.16605	Ti	6.05549e-17	1.28449e-15	T/ILC	CD4+ T	CD4+ Tcm KLF2+
GABBR1	is_ti	-1.09577	Blood	6.11576e-17	1.2955e-15	T/ILC	CD4+ T	CD4+ Tcm KLF2+
ITIH4	is_ti	1.91447	Ti	6.1306e-17	1.29688e-15	T/ILC	CD4+ T	CD4+ Tcm KLF2+
TRBV21-1	is_ti	2.0477	Ti	6.25419e-17	1.32122e-15	T/ILC	CD4+ T	CD4+ Tcm KLF2+
NPW	is_ti	1.71638	Ti	6.26974e-17	1.3227e-15	T/ILC	CD4+ T	CD4+ Tcm KLF2+
CCL28	is_ti	-1.2651	Blood	6.31926e-17	1.33134e-15	T/ILC	CD4+ T	CD4+ Tcm KLF2+
AL031665.2	is_ti	1.83631	Ti	6.40291e-17	1.34713e-15	T/ILC	CD4+ T	CD4+ Tcm KLF2+
TRBV27	is_ti	2.361	Ti	6.42207e-17	1.34933e-15	T/ILC	CD4+ T	CD4+ Tcm KLF2+
ANKRD34A	is_ti	1.38161	Ti	6.62345e-17	1.38976e-15	T/ILC	CD4+ T	CD4+ Tcm KLF2+
FIGNL2	is_ti	1.95691	Ti	6.64178e-17	1.39172e-15	T/ILC	CD4+ T	CD4+ Tcm KLF2+
METTL27	is_ti	2.36579	Ti	6.69319e-17	1.4006e-15	T/ILC	CD4+ T	CD4+ Tcm KLF2+
IL2	is_ti	2.07941	Ti	6.718e-17	1.4039e-15	T/ILC	CD4+ T	CD4+ Tcm KLF2+
AC068870.2	is_ti	1.75908	Ti	6.77116e-17	1.4131e-15	T/ILC	CD4+ T	CD4+ Tcm KLF2+
AC008915.2	is_ti	1.7556	Ti	7.0436e-17	1.46798e-15	T/ILC	CD4+ T	CD4+ Tcm KLF2+
AL023581.1	is_ti	1.76598	Ti	7.12547e-17	1.48305e-15	T/ILC	CD4+ T	CD4+ Tcm KLF2+
RCOR2	is_ti	2.00664	Ti	7.29339e-17	1.51597e-15	T/ILC	CD4+ T	CD4+ Tcm KLF2+
AL441883.1	is_ti	1.76814	Ti	7.39422e-17	1.53487e-15	T/ILC	CD4+ T	CD4+ Tcm KLF2+
MEIG1	is_ti	1.5538	Ti	7.43453e-17	1.53974e-15	T/ILC	CD4+ T	CD4+ Tcm KLF2+
LINC02580	is_ti	2.01342	Ti	7.43755e-17	1.53974e-15	T/ILC	CD4+ T	CD4+ Tcm KLF2+
AF131216.1	is_ti	1.75206	Ti	7.57261e-17	1.56561e-15	T/ILC	CD4+ T	CD4+ Tcm KLF2+
TRBJ2-7	is_ti	1.92546	Ti	7.6256e-17	1.57447e-15	T/ILC	CD4+ T	CD4+ Tcm KLF2+
SPC24	is_ti	1.78923	Ti	7.66275e-17	1.58003e-15	T/ILC	CD4+ T	CD4+ Tcm KLF2+
KAT2B	is_ti	-0.814208	Blood	7.73715e-17	1.59326e-15	T/ILC	CD4+ T	CD4+ Tcm KLF2+
AC008440.2	is_ti	2.2208	Ti	7.79006e-17	1.60202e-15	T/ILC	CD4+ T	CD4+ Tcm KLF2+
PRMT5-AS1	is_ti	1.99802	Ti	7.82347e-17	1.60676e-15	T/ILC	CD4+ T	CD4+ Tcm KLF2+
ATP5MGL	is_ti	1.97292	Ti	7.84091e-17	1.60822e-15	T/ILC	CD4+ T	CD4+ Tcm KLF2+
EPHX2	is_ti	-1.35112	Blood	7.87772e-17	1.60999e-15	T/ILC	CD4+ T	CD4+ Tcm KLF2+
AC138028.2	is_ti	2.11396	Ti	7.87774e-17	1.60999e-15	T/ILC	CD4+ T	CD4+ Tcm KLF2+
NPR2	is_ti	1.29886	Ti	7.88071e-17	1.60999e-15	T/ILC	CD4+ T	CD4+ Tcm KLF2+
PSEN2	is_ti	1.55863	Ti	7.99778e-17	1.63176e-15	T/ILC	CD4+ T	CD4+ Tcm KLF2+
DGKI	is_ti	2.10994	Ti	8.01954e-17	1.63317e-15	T/ILC	CD4+ T	CD4+ Tcm KLF2+
C19orf38	is_ti	2.7045	Ti	8.02579e-17	1.63317e-15	T/ILC	CD4+ T	CD4+ Tcm KLF2+
AC004805.1	is_ti	1.98975	Ti	8.24191e-17	1.67495e-15	T/ILC	CD4+ T	CD4+ Tcm KLF2+
ASPH	is_ti	-1.50255	Blood	8.33234e-17	1.69112e-15	T/ILC	CD4+ T	CD4+ Tcm KLF2+
HIST1H4A	is_ti	1.96142	Ti	8.38208e-17	1.69763e-15	T/ILC	CD4+ T	CD4+ Tcm KLF2+
FOSB	is_ti	4.10025	Ti	8.38632e-17	1.69763e-15	T/ILC	CD4+ T	CD4+ Tcm KLF2+
AC011443.1	is_ti	1.7464	Ti	8.41508e-17	1.70123e-15	T/ILC	CD4+ T	CD4+ Tcm KLF2+
FAM186A	is_ti	1.41632	Ti	8.48614e-17	1.71336e-15	T/ILC	CD4+ T	CD4+ Tcm KLF2+
SORL1	is_ti	-0.714111	Blood	8.69528e-17	1.7533e-15	T/ILC	CD4+ T	CD4+ Tcm KLF2+
AC005324.3	is_ti	2.18093	Ti	8.70964e-17	1.75392e-15	T/ILC	CD4+ T	CD4+ Tcm KLF2+
AC114956.1	is_ti	1.68642	Ti	8.73185e-17	1.75611e-15	T/ILC	CD4+ T	CD4+ Tcm KLF2+
NDFIP1	is_ti	-0.470181	Blood	8.81258e-17	1.77005e-15	T/ILC	CD4+ T	CD4+ Tcm KLF2+
C2orf50	is_ti	2.13861	Ti	8.88367e-17	1.78202e-15	T/ILC	CD4+ T	CD4+ Tcm KLF2+
S100A4	is_ti	-0.851474	Blood	8.93935e-17	1.79087e-15	T/ILC	CD4+ T	CD4+ Tcm KLF2+
AC008763.2	is_ti	1.92651	Ti	9.18897e-17	1.8385e-15	T/ILC	CD4+ T	CD4+ Tcm KLF2+
CDKL4	is_ti	2.04238	Ti	9.27583e-17	1.85349e-15	T/ILC	CD4+ T	CD4+ Tcm KLF2+
AC079313.2	is_ti	1.8134	Ti	9.31684e-17	1.85929e-15	T/ILC	CD4+ T	CD4+ Tcm KLF2+
SLC47A2	is_ti	1.7058	Ti	9.36457e-17	1.86641e-15	T/ILC	CD4+ T	CD4+ Tcm KLF2+
AL354920.1	is_ti	1.66486	Ti	9.56832e-17	1.90458e-15	T/ILC	CD4+ T	CD4+ Tcm KLF2+
AC040970.1	is_ti	1.67945	Ti	9.67025e-17	1.9224e-15	T/ILC	CD4+ T	CD4+ Tcm KLF2+
FLRT1	is_ti	1.90721	Ti	9.8658e-17	1.95876e-15	T/ILC	CD4+ T	CD4+ Tcm KLF2+
GAGE10	is_ti	1.70929	Ti	9.96644e-17	1.974e-15	T/ILC	CD4+ T	CD4+ Tcm KLF2+
MAP2	is_ti	1.84593	Ti	9.96804e-17	1.974e-15	T/ILC	CD4+ T	CD4+ Tcm KLF2+
AL158832.1	is_ti	1.67774	Ti	1.00391e-16	1.98553e-15	T/ILC	CD4+ T	CD4+ Tcm KLF2+
DNAH10	is_ti	1.52501	Ti	1.01634e-16	2.00757e-15	T/ILC	CD4+ T	CD4+ Tcm KLF2+
DLL1	is_ti	2.00606	Ti	1.02499e-16	2.02208e-15	T/ILC	CD4+ T	CD4+ Tcm KLF2+
DIO2-AS1	is_ti	1.75431	Ti	1.04797e-16	2.06478e-15	T/ILC	CD4+ T	CD4+ Tcm KLF2+
FAM218A	is_ti	1.7628	Ti	1.04993e-16	2.06601e-15	T/ILC	CD4+ T	CD4+ Tcm KLF2+
ARAP1-AS2	is_ti	2.06167	Ti	1.05578e-16	2.07489e-15	T/ILC	CD4+ T	CD4+ Tcm KLF2+
AC016831.7	is_ti	-0.678358	Blood	1.06875e-16	2.09773e-15	T/ILC	CD4+ T	CD4+ Tcm KLF2+
NPPA	is_ti	1.86934	Ti	1.07303e-16	2.10347e-15	T/ILC	CD4+ T	CD4+ Tcm KLF2+
AL691403.1	is_ti	2.09178	Ti	1.08256e-16	2.11948e-15	T/ILC	CD4+ T	CD4+ Tcm KLF2+
KCNAB3	is_ti	1.72093	Ti	1.1006e-16	2.15081e-15	T/ILC	CD4+ T	CD4+ Tcm KLF2+
RFPL3S	is_ti	1.68162	Ti	1.10135e-16	2.15081e-15	T/ILC	CD4+ T	CD4+ Tcm KLF2+
AL512329.2	is_ti	2.07344	Ti	1.10931e-16	2.16297e-15	T/ILC	CD4+ T	CD4+ Tcm KLF2+
AL583824.1	is_ti	1.35894	Ti	1.11036e-16	2.16297e-15	T/ILC	CD4+ T	CD4+ Tcm KLF2+
TOMM20L	is_ti	2.11522	Ti	1.1213e-16	2.18154e-15	T/ILC	CD4+ T	CD4+ Tcm KLF2+
AC008946.1	is_ti	1.98387	Ti	1.12501e-16	2.18602e-15	T/ILC	CD4+ T	CD4+ Tcm KLF2+
ZNF629	is_ti	1.56281	Ti	1.13259e-16	2.19799e-15	T/ILC	CD4+ T	CD4+ Tcm KLF2+
FAM227A	is_ti	1.6725	Ti	1.13641e-16	2.20264e-15	T/ILC	CD4+ T	CD4+ Tcm KLF2+
PINLYP	is_ti	1.741	Ti	1.18226e-16	2.28866e-15	T/ILC	CD4+ T	CD4+ Tcm KLF2+
ITGA6	is_ti	-1.30984	Blood	1.20438e-16	2.32857e-15	T/ILC	CD4+ T	CD4+ Tcm KLF2+
AC002558.2	is_ti	1.58711	Ti	1.22658e-16	2.36853e-15	T/ILC	CD4+ T	CD4+ Tcm KLF2+
ACVR1	is_ti	-0.897381	Blood	1.26061e-16	2.43123e-15	T/ILC	CD4+ T	CD4+ Tcm KLF2+
AL049870.3	is_ti	1.60215	Ti	1.26641e-16	2.43937e-15	T/ILC	CD4+ T	CD4+ Tcm KLF2+
AB015752.1	is_ti	1.82682	Ti	1.27818e-16	2.459e-15	T/ILC	CD4+ T	CD4+ Tcm KLF2+
PPT2	is_ti	1.97386	Ti	1.28917e-16	2.47705e-15	T/ILC	CD4+ T	CD4+ Tcm KLF2+
AL162274.1	is_ti	1.69346	Ti	1.29393e-16	2.48312e-15	T/ILC	CD4+ T	CD4+ Tcm KLF2+
ITPRIPL2	is_ti	2.54033	Ti	1.31597e-16	2.5223e-15	T/ILC	CD4+ T	CD4+ Tcm KLF2+
AC005828.3	is_ti	1.72077	Ti	1.32088e-16	2.52859e-15	T/ILC	CD4+ T	CD4+ Tcm KLF2+
CRTAM	is_ti	1.61439	Ti	1.32623e-16	2.53571e-15	T/ILC	CD4+ T	CD4+ Tcm KLF2+
MFAP3L	is_ti	1.61623	Ti	1.35236e-16	2.58004e-15	T/ILC	CD4+ T	CD4+ Tcm KLF2+
TXNRD3NB	is_ti	1.84673	Ti	1.35275e-16	2.58004e-15	T/ILC	CD4+ T	CD4+ Tcm KLF2+
LINC01480	is_ti	2.26182	Ti	1.40007e-16	2.66702e-15	T/ILC	CD4+ T	CD4+ Tcm KLF2+
ADH4	is_ti	1.87305	Ti	1.42539e-16	2.70924e-15	T/ILC	CD4+ T	CD4+ Tcm KLF2+
PLEKHG2	is_ti	1.27806	Ti	1.42573e-16	2.70924e-15	T/ILC	CD4+ T	CD4+ Tcm KLF2+
AP003354.2	is_ti	1.96341	Ti	1.43008e-16	2.71419e-15	T/ILC	CD4+ T	CD4+ Tcm KLF2+
FAM182B	is_ti	1.66336	Ti	1.45141e-16	2.7513e-15	T/ILC	CD4+ T	CD4+ Tcm KLF2+
AL356417.3	is_ti	2.11685	Ti	1.46973e-16	2.78262e-15	T/ILC	CD4+ T	CD4+ Tcm KLF2+
RPS21	is_ti	-0.659731	Blood	1.47694e-16	2.79286e-15	T/ILC	CD4+ T	CD4+ Tcm KLF2+
TRPM2	is_ti	2.09764	Ti	1.49718e-16	2.82768e-15	T/ILC	CD4+ T	CD4+ Tcm KLF2+
DAAM1	is_ti	-0.941566	Blood	1.50434e-16	2.83776e-15	T/ILC	CD4+ T	CD4+ Tcm KLF2+
LOXL4	is_ti	2.09339	Ti	1.53336e-16	2.88897e-15	T/ILC	CD4+ T	CD4+ Tcm KLF2+
BATF	is_ti	0.823255	Ti	1.54628e-16	2.90979e-15	T/ILC	CD4+ T	CD4+ Tcm KLF2+
AP001825.1	is_ti	1.98761	Ti	1.55098e-16	2.91508e-15	T/ILC	CD4+ T	CD4+ Tcm KLF2+
SPEG	is_ti	1.91261	Ti	1.56347e-16	2.93404e-15	T/ILC	CD4+ T	CD4+ Tcm KLF2+
AC006547.3	is_ti	1.305	Ti	1.56485e-16	2.93404e-15	T/ILC	CD4+ T	CD4+ Tcm KLF2+
CALY	is_ti	1.4657	Ti	1.56861e-16	2.93754e-15	T/ILC	CD4+ T	CD4+ Tcm KLF2+
ANXA4	is_ti	-1.42089	Blood	1.57469e-16	2.94537e-15	T/ILC	CD4+ T	CD4+ Tcm KLF2+
NPM2	is_ti	1.91595	Ti	1.58112e-16	2.94618e-15	T/ILC	CD4+ T	CD4+ Tcm KLF2+
KCNJ10	is_ti	1.91936	Ti	1.58193e-16	2.94618e-15	T/ILC	CD4+ T	CD4+ Tcm KLF2+
PLPP3	is_ti	2.10939	Ti	1.58227e-16	2.94618e-15	T/ILC	CD4+ T	CD4+ Tcm KLF2+
AC004076.2	is_ti	1.56748	Ti	1.58272e-16	2.94618e-15	T/ILC	CD4+ T	CD4+ Tcm KLF2+
CCDC144NL-AS1	is_ti	1.8482	Ti	1.58666e-16	2.94998e-15	T/ILC	CD4+ T	CD4+ Tcm KLF2+
INPP4B	is_ti	-0.663727	Blood	1.59296e-16	2.95814e-15	T/ILC	CD4+ T	CD4+ Tcm KLF2+
AC006449.6	is_ti	1.27564	Ti	1.59792e-16	2.9638e-15	T/ILC	CD4+ T	CD4+ Tcm KLF2+
ARL11	is_ti	2.30624	Ti	1.65101e-16	3.05861e-15	T/ILC	CD4+ T	CD4+ Tcm KLF2+
AL606760.3	is_ti	1.59017	Ti	1.67715e-16	3.10333e-15	T/ILC	CD4+ T	CD4+ Tcm KLF2+
AC005224.4	is_ti	1.82267	Ti	1.75215e-16	3.23824e-15	T/ILC	CD4+ T	CD4+ Tcm KLF2+
AC078927.1	is_ti	1.85378	Ti	1.78134e-16	3.28826e-15	T/ILC	CD4+ T	CD4+ Tcm KLF2+
ZNF649-AS1	is_ti	1.50994	Ti	1.78545e-16	3.29194e-15	T/ILC	CD4+ T	CD4+ Tcm KLF2+
TRABD2A	is_ti	-1.38507	Blood	1.79683e-16	3.30786e-15	T/ILC	CD4+ T	CD4+ Tcm KLF2+
SUN3	is_ti	1.62691	Ti	1.79851e-16	3.30786e-15	T/ILC	CD4+ T	CD4+ Tcm KLF2+
AC010245.1	is_ti	1.84625	Ti	1.80048e-16	3.30786e-15	T/ILC	CD4+ T	CD4+ Tcm KLF2+
IL34	is_ti	1.74396	Ti	1.81167e-16	3.32132e-15	T/ILC	CD4+ T	CD4+ Tcm KLF2+
LINC01970	is_ti	1.65223	Ti	1.8121e-16	3.32132e-15	T/ILC	CD4+ T	CD4+ Tcm KLF2+
PTPN4	is_ti	-0.611443	Blood	1.81618e-16	3.32487e-15	T/ILC	CD4+ T	CD4+ Tcm KLF2+
AC010336.6	is_ti	2.17248	Ti	1.82618e-16	3.33924e-15	T/ILC	CD4+ T	CD4+ Tcm KLF2+
MBD3L1	is_ti	2.01723	Ti	1.84141e-16	3.36313e-15	T/ILC	CD4+ T	CD4+ Tcm KLF2+
COLGALT2	is_ti	2.04805	Ti	1.85804e-16	3.38951e-15	T/ILC	CD4+ T	CD4+ Tcm KLF2+
CDK20	is_ti	1.4994	Ti	1.89352e-16	3.45016e-15	T/ILC	CD4+ T	CD4+ Tcm KLF2+
LZTS1-AS1	is_ti	1.95448	Ti	1.92153e-16	3.4971e-15	T/ILC	CD4+ T	CD4+ Tcm KLF2+
PRDM5	is_ti	2.20833	Ti	1.92925e-16	3.50262e-15	T/ILC	CD4+ T	CD4+ Tcm KLF2+
AC005387.2	is_ti	1.73435	Ti	1.93108e-16	3.50262e-15	T/ILC	CD4+ T	CD4+ Tcm KLF2+
RPS28	is_ti	-0.61916	Blood	1.93134e-16	3.50262e-15	T/ILC	CD4+ T	CD4+ Tcm KLF2+
AL359715.1	is_ti	1.75142	Ti	1.93757e-16	3.5098e-15	T/ILC	CD4+ T	CD4+ Tcm KLF2+
ETNK2	is_ti	1.75866	Ti	1.98825e-16	3.5974e-15	T/ILC	CD4+ T	CD4+ Tcm KLF2+
DLEU1-AS1	is_ti	2.19158	Ti	2.06965e-16	3.74033e-15	T/ILC	CD4+ T	CD4+ Tcm KLF2+
AC139149.1	is_ti	1.62322	Ti	2.09435e-16	3.78055e-15	T/ILC	CD4+ T	CD4+ Tcm KLF2+
GPR158	is_ti	1.79749	Ti	2.13863e-16	3.85599e-15	T/ILC	CD4+ T	CD4+ Tcm KLF2+
OXT	is_ti	1.56187	Ti	2.15267e-16	3.8768e-15	T/ILC	CD4+ T	CD4+ Tcm KLF2+
AL359504.2	is_ti	1.72092	Ti	2.15994e-16	3.88538e-15	T/ILC	CD4+ T	CD4+ Tcm KLF2+
SH3BP5	is_ti	-0.720705	Blood	2.16294e-16	3.88628e-15	T/ILC	CD4+ T	CD4+ Tcm KLF2+
LINC01126	is_ti	1.75961	Ti	2.16969e-16	3.89389e-15	T/ILC	CD4+ T	CD4+ Tcm KLF2+
AC090559.1	is_ti	2.43713	Ti	2.22126e-16	3.98183e-15	T/ILC	CD4+ T	CD4+ Tcm KLF2+
ZNF667-AS1	is_ti	2.11599	Ti	2.23008e-16	3.99302e-15	T/ILC	CD4+ T	CD4+ Tcm KLF2+
GSTK1	is_ti	-0.541735	Blood	2.30725e-16	4.12644e-15	T/ILC	CD4+ T	CD4+ Tcm KLF2+
OR1L8	is_ti	2.42062	Ti	2.31672e-16	4.1386e-15	T/ILC	CD4+ T	CD4+ Tcm KLF2+
LRP1	is_ti	2.81857	Ti	2.37857e-16	4.24421e-15	T/ILC	CD4+ T	CD4+ Tcm KLF2+
LINC02133	is_ti	2.43028	Ti	2.39987e-16	4.27728e-15	T/ILC	CD4+ T	CD4+ Tcm KLF2+
RAD51AP1	is_ti	1.88367	Ti	2.41744e-16	4.30366e-15	T/ILC	CD4+ T	CD4+ Tcm KLF2+
CYP3A5	is_ti	-1.32997	Blood	2.4481e-16	4.35324e-15	T/ILC	CD4+ T	CD4+ Tcm KLF2+
AC079760.1	is_ti	2.01059	Ti	2.46013e-16	4.36962e-15	T/ILC	CD4+ T	CD4+ Tcm KLF2+
AC008581.2	is_ti	1.54441	Ti	2.54417e-16	4.51371e-15	T/ILC	CD4+ T	CD4+ Tcm KLF2+
DLGAP1-AS5	is_ti	2.3899	Ti	2.57914e-16	4.57053e-15	T/ILC	CD4+ T	CD4+ Tcm KLF2+
TRAV2	is_ti	2.02325	Ti	2.59221e-16	4.58844e-15	T/ILC	CD4+ T	CD4+ Tcm KLF2+
GET4	is_ti	1.71093	Ti	2.63038e-16	4.65071e-15	T/ILC	CD4+ T	CD4+ Tcm KLF2+
TRAJ30	is_ti	2.066	Ti	2.63846e-16	4.65967e-15	T/ILC	CD4+ T	CD4+ Tcm KLF2+
EFNA3	is_ti	1.53632	Ti	2.74277e-16	4.83838e-15	T/ILC	CD4+ T	CD4+ Tcm KLF2+
PRELID3A	is_ti	1.93028	Ti	2.74657e-16	4.83958e-15	T/ILC	CD4+ T	CD4+ Tcm KLF2+
PIK3R2	is_ti	1.5779	Ti	2.76896e-16	4.86873e-15	T/ILC	CD4+ T	CD4+ Tcm KLF2+
GAREM2	is_ti	1.2643	Ti	2.76939e-16	4.86873e-15	T/ILC	CD4+ T	CD4+ Tcm KLF2+
TMEM269	is_ti	1.63051	Ti	2.81203e-16	4.93809e-15	T/ILC	CD4+ T	CD4+ Tcm KLF2+
AC099850.2	is_ti	1.88713	Ti	2.82692e-16	4.95862e-15	T/ILC	CD4+ T	CD4+ Tcm KLF2+
GPR25	is_ti	2.29526	Ti	2.8437e-16	4.98242e-15	T/ILC	CD4+ T	CD4+ Tcm KLF2+
RPL26	is_ti	-0.589712	Blood	2.8912e-16	5.05536e-15	T/ILC	CD4+ T	CD4+ Tcm KLF2+
TNKS2-AS1	is_ti	1.72162	Ti	2.89185e-16	5.05536e-15	T/ILC	CD4+ T	CD4+ Tcm KLF2+
AC064871.1	is_ti	2.1923	Ti	2.93549e-16	5.12588e-15	T/ILC	CD4+ T	CD4+ Tcm KLF2+
PRKCA	is_ti	-0.727582	Blood	2.98691e-16	5.20978e-15	T/ILC	CD4+ T	CD4+ Tcm KLF2+
FGF14-AS2	is_ti	1.65961	Ti	3.01024e-16	5.24459e-15	T/ILC	CD4+ T	CD4+ Tcm KLF2+
RPL41	is_ti	-0.600489	Blood	3.06021e-16	5.32566e-15	T/ILC	CD4+ T	CD4+ Tcm KLF2+
AC093525.6	is_ti	1.9173	Ti	3.06436e-16	5.3269e-15	T/ILC	CD4+ T	CD4+ Tcm KLF2+
AL034397.3	is_ti	2.62091	Ti	3.14693e-16	5.46431e-15	T/ILC	CD4+ T	CD4+ Tcm KLF2+
KLF9	is_ti	-1.08911	Blood	3.25256e-16	5.64141e-15	T/ILC	CD4+ T	CD4+ Tcm KLF2+
CHCHD3	is_ti	-0.603724	Blood	3.28096e-16	5.68074e-15	T/ILC	CD4+ T	CD4+ Tcm KLF2+
C18orf25	is_ti	-0.747324	Blood	3.28256e-16	5.68074e-15	T/ILC	CD4+ T	CD4+ Tcm KLF2+
AL021707.3	is_ti	2.11898	Ti	3.31535e-16	5.73108e-15	T/ILC	CD4+ T	CD4+ Tcm KLF2+
LRRFIP1	is_ti	-0.437023	Blood	3.36165e-16	5.80223e-15	T/ILC	CD4+ T	CD4+ Tcm KLF2+
PPP1R32	is_ti	1.41125	Ti	3.36399e-16	5.80223e-15	T/ILC	CD4+ T	CD4+ Tcm KLF2+
ARHGAP15	is_ti	-0.564732	Blood	3.39164e-16	5.84342e-15	T/ILC	CD4+ T	CD4+ Tcm KLF2+
HBP1	is_ti	-0.70824	Blood	3.52219e-16	6.0616e-15	T/ILC	CD4+ T	CD4+ Tcm KLF2+
AC023830.1	is_ti	1.52704	Ti	3.61432e-16	6.21326e-15	T/ILC	CD4+ T	CD4+ Tcm KLF2+
EFCAB12	is_ti	1.43301	Ti	3.62755e-16	6.2291e-15	T/ILC	CD4+ T	CD4+ Tcm KLF2+
AC011481.2	is_ti	1.46907	Ti	3.77463e-16	6.47449e-15	T/ILC	CD4+ T	CD4+ Tcm KLF2+
TMEM108	is_ti	1.86276	Ti	3.83217e-16	6.56592e-15	T/ILC	CD4+ T	CD4+ Tcm KLF2+
QPRT	is_ti	1.51106	Ti	3.95619e-16	6.77094e-15	T/ILC	CD4+ T	CD4+ Tcm KLF2+
DGCR6	is_ti	1.59027	Ti	3.97043e-16	6.78781e-15	T/ILC	CD4+ T	CD4+ Tcm KLF2+
OPN1SW	is_ti	1.64343	Ti	4.08953e-16	6.98373e-15	T/ILC	CD4+ T	CD4+ Tcm KLF2+
KCNV2	is_ti	1.59393	Ti	4.14056e-16	7.06309e-15	T/ILC	CD4+ T	CD4+ Tcm KLF2+
CCL4	is_ti	2.17717	Ti	4.19246e-16	7.14377e-15	T/ILC	CD4+ T	CD4+ Tcm KLF2+
ZNF711	is_ti	1.73665	Ti	4.21404e-16	7.17266e-15	T/ILC	CD4+ T	CD4+ Tcm KLF2+
LINC01364	is_ti	1.64203	Ti	4.22751e-16	7.1877e-15	T/ILC	CD4+ T	CD4+ Tcm KLF2+
MSANTD1	is_ti	1.48926	Ti	4.40347e-16	7.46623e-15	T/ILC	CD4+ T	CD4+ Tcm KLF2+
SYCE1	is_ti	2.68102	Ti	4.40387e-16	7.46623e-15	T/ILC	CD4+ T	CD4+ Tcm KLF2+
RPL36	is_ti	-0.627469	Blood	4.40578e-16	7.46623e-15	T/ILC	CD4+ T	CD4+ Tcm KLF2+
SERINC5	is_ti	-0.63308	Blood	4.41906e-16	7.47622e-15	T/ILC	CD4+ T	CD4+ Tcm KLF2+
DLGAP1-AS2	is_ti	1.49073	Ti	4.42132e-16	7.47622e-15	T/ILC	CD4+ T	CD4+ Tcm KLF2+
C1orf189	is_ti	1.5145	Ti	4.58312e-16	7.74138e-15	T/ILC	CD4+ T	CD4+ Tcm KLF2+
WDR90	is_ti	1.73521	Ti	4.64684e-16	7.84047e-15	T/ILC	CD4+ T	CD4+ Tcm KLF2+
PRAM1	is_ti	2.81288	Ti	4.69122e-16	7.90675e-15	T/ILC	CD4+ T	CD4+ Tcm KLF2+
AC005775.1	is_ti	1.69757	Ti	4.92633e-16	8.294e-15	T/ILC	CD4+ T	CD4+ Tcm KLF2+
SLC11A1	is_ti	2.74701	Ti	5.02679e-16	8.45395e-15	T/ILC	CD4+ T	CD4+ Tcm KLF2+
AXDND1	is_ti	1.72294	Ti	5.05096e-16	8.4854e-15	T/ILC	CD4+ T	CD4+ Tcm KLF2+
KAZN	is_ti	-1.64503	Blood	5.05801e-16	8.48803e-15	T/ILC	CD4+ T	CD4+ Tcm KLF2+
SLC52A1	is_ti	1.33039	Ti	5.11175e-16	8.56895e-15	T/ILC	CD4+ T	CD4+ Tcm KLF2+
ZNF625	is_ti	1.48337	Ti	5.15325e-16	8.62615e-15	T/ILC	CD4+ T	CD4+ Tcm KLF2+
AC073878.1	is_ti	1.55726	Ti	5.157e-16	8.62615e-15	T/ILC	CD4+ T	CD4+ Tcm KLF2+
LINC01492	is_ti	1.77196	Ti	5.34911e-16	8.93785e-15	T/ILC	CD4+ T	CD4+ Tcm KLF2+
TSACC	is_ti	1.43079	Ti	5.36972e-16	8.96263e-15	T/ILC	CD4+ T	CD4+ Tcm KLF2+
AC008649.2	is_ti	1.5241	Ti	5.62627e-16	9.38075e-15	T/ILC	CD4+ T	CD4+ Tcm KLF2+
PGLYRP1	is_ti	1.81957	Ti	5.70924e-16	9.50886e-15	T/ILC	CD4+ T	CD4+ Tcm KLF2+
AL451085.1	is_ti	1.46571	Ti	5.75933e-16	9.58199e-15	T/ILC	CD4+ T	CD4+ Tcm KLF2+
AC126614.1	is_ti	2.03681	Ti	5.77132e-16	9.59165e-15	T/ILC	CD4+ T	CD4+ Tcm KLF2+
WASHC5-AS1	is_ti	2.01146	Ti	5.8745e-16	9.75055e-15	T/ILC	CD4+ T	CD4+ Tcm KLF2+
RAB38	is_ti	1.90921	Ti	5.87951e-16	9.75055e-15	T/ILC	CD4+ T	CD4+ Tcm KLF2+
KIF2C	is_ti	1.47984	Ti	5.90493e-16	9.78224e-15	T/ILC	CD4+ T	CD4+ Tcm KLF2+
TTYH3	is_ti	2.65535	Ti	5.96279e-16	9.86755e-15	T/ILC	CD4+ T	CD4+ Tcm KLF2+
TGFB1I1	is_ti	2.18667	Ti	6.01113e-16	9.93695e-15	T/ILC	CD4+ T	CD4+ Tcm KLF2+
CCDC163	is_ti	2.02842	Ti	6.02786e-16	9.95399e-15	T/ILC	CD4+ T	CD4+ Tcm KLF2+
GAB1	is_ti	2.27946	Ti	6.12876e-16	1.01099e-14	T/ILC	CD4+ T	CD4+ Tcm KLF2+
AC106864.1	is_ti	1.69651	Ti	6.17266e-16	1.01703e-14	T/ILC	CD4+ T	CD4+ Tcm KLF2+
C1orf146	is_ti	1.6782	Ti	6.17852e-16	1.01703e-14	T/ILC	CD4+ T	CD4+ Tcm KLF2+
AC008957.1	is_ti	1.49662	Ti	6.23121e-16	1.02461e-14	T/ILC	CD4+ T	CD4+ Tcm KLF2+
LINC02265	is_ti	1.76853	Ti	6.30937e-16	1.03637e-14	T/ILC	CD4+ T	CD4+ Tcm KLF2+
AC087623.3	is_ti	1.47503	Ti	6.38382e-16	1.04749e-14	T/ILC	CD4+ T	CD4+ Tcm KLF2+
AC119403.1	is_ti	1.42413	Ti	6.42546e-16	1.0521e-14	T/ILC	CD4+ T	CD4+ Tcm KLF2+
TRBV2	is_ti	1.97858	Ti	6.4255e-16	1.0521e-14	T/ILC	CD4+ T	CD4+ Tcm KLF2+
DDIAS	is_ti	1.80107	Ti	6.44481e-16	1.05415e-14	T/ILC	CD4+ T	CD4+ Tcm KLF2+
C5AR1	is_ti	2.63585	Ti	6.63165e-16	1.08357e-14	T/ILC	CD4+ T	CD4+ Tcm KLF2+
MEF2C	is_ti	2.42253	Ti	6.7168e-16	1.09632e-14	T/ILC	CD4+ T	CD4+ Tcm KLF2+
SHPK	is_ti	1.30869	Ti	6.96043e-16	1.13489e-14	T/ILC	CD4+ T	CD4+ Tcm KLF2+
LINC02195	is_ti	2.70962	Ti	7.06349e-16	1.15049e-14	T/ILC	CD4+ T	CD4+ Tcm KLF2+
AL355297.4	is_ti	1.76592	Ti	7.13861e-16	1.1615e-14	T/ILC	CD4+ T	CD4+ Tcm KLF2+
TSPAN18	is_ti	-0.952707	Blood	7.19893e-16	1.17009e-14	T/ILC	CD4+ T	CD4+ Tcm KLF2+
LNP1	is_ti	1.40568	Ti	7.28916e-16	1.18352e-14	T/ILC	CD4+ T	CD4+ Tcm KLF2+
TRAV22	is_ti	1.72199	Ti	7.40503e-16	1.20107e-14	T/ILC	CD4+ T	CD4+ Tcm KLF2+
HSPA2	is_ti	1.77488	Ti	7.49314e-16	1.21409e-14	T/ILC	CD4+ T	CD4+ Tcm KLF2+
AC116914.2	is_ti	1.83079	Ti	7.68665e-16	1.24415e-14	T/ILC	CD4+ T	CD4+ Tcm KLF2+
SBSPON	is_ti	1.43764	Ti	7.71328e-16	1.24716e-14	T/ILC	CD4+ T	CD4+ Tcm KLF2+
AC012640.2	is_ti	1.6555	Ti	7.72267e-16	1.24737e-14	T/ILC	CD4+ T	CD4+ Tcm KLF2+
CST3	is_ti	3.15087	Ti	7.73181e-16	1.24755e-14	T/ILC	CD4+ T	CD4+ Tcm KLF2+
AC026471.2	is_ti	1.70411	Ti	7.84693e-16	1.26481e-14	T/ILC	CD4+ T	CD4+ Tcm KLF2+
AC024940.1	is_ti	1.61012	Ti	7.9777e-16	1.28455e-14	T/ILC	CD4+ T	CD4+ Tcm KLF2+
ACVR2A	is_ti	-1.37935	Blood	8.06597e-16	1.29742e-14	T/ILC	CD4+ T	CD4+ Tcm KLF2+
AC104655.1	is_ti	1.91484	Ti	8.18658e-16	1.31545e-14	T/ILC	CD4+ T	CD4+ Tcm KLF2+
LINC02506	is_ti	2.65984	Ti	8.26925e-16	1.32736e-14	T/ILC	CD4+ T	CD4+ Tcm KLF2+
TENM3	is_ti	2.00047	Ti	8.42993e-16	1.35175e-14	T/ILC	CD4+ T	CD4+ Tcm KLF2+
ZNF23	is_ti	1.57698	Ti	8.44083e-16	1.3521e-14	T/ILC	CD4+ T	CD4+ Tcm KLF2+
DDX11-AS1	is_ti	1.53982	Ti	8.50645e-16	1.36121e-14	T/ILC	CD4+ T	CD4+ Tcm KLF2+
KIF9	is_ti	1.3296	Ti	8.55262e-16	1.36718e-14	T/ILC	CD4+ T	CD4+ Tcm KLF2+
AC104984.6	is_ti	1.67404	Ti	8.60281e-16	1.37379e-14	T/ILC	CD4+ T	CD4+ Tcm KLF2+
CCDC168	is_ti	2.39597	Ti	8.81641e-16	1.40645e-14	T/ILC	CD4+ T	CD4+ Tcm KLF2+
AC105935.1	is_ti	1.43072	Ti	9.09516e-16	1.44943e-14	T/ILC	CD4+ T	CD4+ Tcm KLF2+
Z99774.1	is_ti	1.88778	Ti	9.20735e-16	1.4658e-14	T/ILC	CD4+ T	CD4+ Tcm KLF2+
CPLX1	is_ti	1.50636	Ti	9.3035e-16	1.47959e-14	T/ILC	CD4+ T	CD4+ Tcm KLF2+
AC026412.3	is_ti	1.94459	Ti	9.41977e-16	1.49655e-14	T/ILC	CD4+ T	CD4+ Tcm KLF2+
EDA2R	is_ti	2.00504	Ti	9.44743e-16	1.49789e-14	T/ILC	CD4+ T	CD4+ Tcm KLF2+
AC011374.2	is_ti	1.55894	Ti	9.44758e-16	1.49789e-14	T/ILC	CD4+ T	CD4+ Tcm KLF2+
AL160006.1	is_ti	1.69396	Ti	9.46126e-16	1.49853e-14	T/ILC	CD4+ T	CD4+ Tcm KLF2+
AC126773.1	is_ti	1.76334	Ti	9.57418e-16	1.51415e-14	T/ILC	CD4+ T	CD4+ Tcm KLF2+
RGS1	is_ti	2.08325	Ti	9.57941e-16	1.51415e-14	T/ILC	CD4+ T	CD4+ Tcm KLF2+
AL133268.3	is_ti	1.52809	Ti	9.75763e-16	1.54075e-14	T/ILC	CD4+ T	CD4+ Tcm KLF2+
FHOD3	is_ti	1.80012	Ti	9.88351e-16	1.55904e-14	T/ILC	CD4+ T	CD4+ Tcm KLF2+
GCNT4	is_ti	-1.36783	Blood	1.00044e-15	1.5765e-14	T/ILC	CD4+ T	CD4+ Tcm KLF2+
OPRL1	is_ti	2.04511	Ti	1.01139e-15	1.59215e-14	T/ILC	CD4+ T	CD4+ Tcm KLF2+
IQCC	is_ti	1.7305	Ti	1.02053e-15	1.60327e-14	T/ILC	CD4+ T	CD4+ Tcm KLF2+
AL133351.1	is_ti	1.87763	Ti	1.0214e-15	1.60327e-14	T/ILC	CD4+ T	CD4+ Tcm KLF2+
TRAV8-6	is_ti	1.57524	Ti	1.02156e-15	1.60327e-14	T/ILC	CD4+ T	CD4+ Tcm KLF2+
P2RX5	is_ti	1.36311	Ti	1.02755e-15	1.61103e-14	T/ILC	CD4+ T	CD4+ Tcm KLF2+
RBMS1	is_ti	-0.638664	Blood	1.03089e-15	1.61401e-14	T/ILC	CD4+ T	CD4+ Tcm KLF2+
TMSB15B-1	is_ti	1.49953	Ti	1.03152e-15	1.61401e-14	T/ILC	CD4+ T	CD4+ Tcm KLF2+
RPS27	is_ti	-0.675497	Blood	1.03373e-15	1.61582e-14	T/ILC	CD4+ T	CD4+ Tcm KLF2+
AC005332.6	is_ti	1.6225	Ti	1.05232e-15	1.64323e-14	T/ILC	CD4+ T	CD4+ Tcm KLF2+
U91328.1	is_ti	1.54854	Ti	1.08103e-15	1.68636e-14	T/ILC	CD4+ T	CD4+ Tcm KLF2+
FBXO10	is_ti	1.70209	Ti	1.08724e-15	1.69434e-14	T/ILC	CD4+ T	CD4+ Tcm KLF2+
AC068491.2	is_ti	2.18907	Ti	1.08913e-15	1.69559e-14	T/ILC	CD4+ T	CD4+ Tcm KLF2+
AC137630.2	is_ti	1.38046	Ti	1.12201e-15	1.74502e-14	T/ILC	CD4+ T	CD4+ Tcm KLF2+
RAB3A	is_ti	1.39936	Ti	1.14351e-15	1.77668e-14	T/ILC	CD4+ T	CD4+ Tcm KLF2+
EYA2	is_ti	2.0144	Ti	1.15836e-15	1.79795e-14	T/ILC	CD4+ T	CD4+ Tcm KLF2+
PFN4	is_ti	1.48894	Ti	1.16745e-15	1.81024e-14	T/ILC	CD4+ T	CD4+ Tcm KLF2+
N4BP3	is_ti	1.46618	Ti	1.17146e-15	1.81465e-14	T/ILC	CD4+ T	CD4+ Tcm KLF2+
AC064836.3	is_ti	1.43704	Ti	1.17657e-15	1.82074e-14	T/ILC	CD4+ T	CD4+ Tcm KLF2+
HCRT	is_ti	1.9301	Ti	1.20417e-15	1.8616e-14	T/ILC	CD4+ T	CD4+ Tcm KLF2+
SUPT3H	is_ti	-0.701333	Blood	1.22627e-15	1.89388e-14	T/ILC	CD4+ T	CD4+ Tcm KLF2+
LRRK1	is_ti	2.76093	Ti	1.24058e-15	1.91407e-14	T/ILC	CD4+ T	CD4+ Tcm KLF2+
CCR3	is_ti	2.29765	Ti	1.24248e-15	1.91511e-14	T/ILC	CD4+ T	CD4+ Tcm KLF2+
BBS1	is_ti	1.36863	Ti	1.24581e-15	1.91833e-14	T/ILC	CD4+ T	CD4+ Tcm KLF2+
AC012510.1	is_ti	1.46794	Ti	1.27271e-15	1.9578e-14	T/ILC	CD4+ T	CD4+ Tcm KLF2+
AC069542.1	is_ti	2.13986	Ti	1.28848e-15	1.98009e-14	T/ILC	CD4+ T	CD4+ Tcm KLF2+
AC138904.3	is_ti	1.71672	Ti	1.2915e-15	1.98278e-14	T/ILC	CD4+ T	CD4+ Tcm KLF2+
PCGF5	is_ti	-0.580464	Blood	1.30587e-15	2.00285e-14	T/ILC	CD4+ T	CD4+ Tcm KLF2+
MSANTD3-TMEFF1	is_ti	1.56626	Ti	1.3115e-15	2.0095e-14	T/ILC	CD4+ T	CD4+ Tcm KLF2+
DENND5A	is_ti	-1.07598	Blood	1.33068e-15	2.03688e-14	T/ILC	CD4+ T	CD4+ Tcm KLF2+
GPR35	is_ti	1.87925	Ti	1.3491e-15	2.06303e-14	T/ILC	CD4+ T	CD4+ Tcm KLF2+
AC002310.5	is_ti	1.63747	Ti	1.35143e-15	2.06456e-14	T/ILC	CD4+ T	CD4+ Tcm KLF2+
LINC01586	is_ti	1.72222	Ti	1.36612e-15	2.08494e-14	T/ILC	CD4+ T	CD4+ Tcm KLF2+
HSD17B6	is_ti	1.51884	Ti	1.38558e-15	2.11257e-14	T/ILC	CD4+ T	CD4+ Tcm KLF2+
LINC00582	is_ti	1.79531	Ti	1.41908e-15	2.16152e-14	T/ILC	CD4+ T	CD4+ Tcm KLF2+
AC004906.1	is_ti	1.89816	Ti	1.42978e-15	2.17568e-14	T/ILC	CD4+ T	CD4+ Tcm KLF2+
OXR1	is_ti	-0.638665	Blood	1.44277e-15	2.19329e-14	T/ILC	CD4+ T	CD4+ Tcm KLF2+
B4GALT5	is_ti	-1.16895	Blood	1.48133e-15	2.24966e-14	T/ILC	CD4+ T	CD4+ Tcm KLF2+
ZNF610	is_ti	1.4077	Ti	1.48275e-15	2.24966e-14	T/ILC	CD4+ T	CD4+ Tcm KLF2+
AF196972.1	is_ti	1.59237	Ti	1.49122e-15	2.2603e-14	T/ILC	CD4+ T	CD4+ Tcm KLF2+
MAMDC2-AS1	is_ti	1.90659	Ti	1.53262e-15	2.32077e-14	T/ILC	CD4+ T	CD4+ Tcm KLF2+
LGALS3BP	is_ti	-1.64541	Blood	1.54393e-15	2.33562e-14	T/ILC	CD4+ T	CD4+ Tcm KLF2+
CITED2	is_ti	-0.891646	Blood	1.55368e-15	2.34808e-14	T/ILC	CD4+ T	CD4+ Tcm KLF2+
AC010809.2	is_ti	1.51309	Ti	1.57207e-15	2.37356e-14	T/ILC	CD4+ T	CD4+ Tcm KLF2+
AC127024.5	is_ti	1.42705	Ti	1.63887e-15	2.47202e-14	T/ILC	CD4+ T	CD4+ Tcm KLF2+
AC004593.1	is_ti	1.97116	Ti	1.6489e-15	2.48472e-14	T/ILC	CD4+ T	CD4+ Tcm KLF2+
DIRC3-AS1	is_ti	1.49155	Ti	1.66523e-15	2.5069e-14	T/ILC	CD4+ T	CD4+ Tcm KLF2+
AC092295.1	is_ti	1.76423	Ti	1.6791e-15	2.52495e-14	T/ILC	CD4+ T	CD4+ Tcm KLF2+
ADAMTS13	is_ti	1.3944	Ti	1.68048e-15	2.52495e-14	T/ILC	CD4+ T	CD4+ Tcm KLF2+
RPL37	is_ti	-0.641983	Blood	1.70554e-15	2.56012e-14	T/ILC	CD4+ T	CD4+ Tcm KLF2+
MELTF-AS1	is_ti	1.5696	Ti	1.72017e-15	2.57959e-14	T/ILC	CD4+ T	CD4+ Tcm KLF2+
IL5	is_ti	1.80619	Ti	1.73931e-15	2.60578e-14	T/ILC	CD4+ T	CD4+ Tcm KLF2+
OGFRP1	is_ti	1.59973	Ti	1.74751e-15	2.61553e-14	T/ILC	CD4+ T	CD4+ Tcm KLF2+
NEFL	is_ti	-1.71561	Blood	1.75022e-15	2.61706e-14	T/ILC	CD4+ T	CD4+ Tcm KLF2+
CKB	is_ti	2.60244	Ti	1.75306e-15	2.61879e-14	T/ILC	CD4+ T	CD4+ Tcm KLF2+
HMGN3-AS1	is_ti	1.54344	Ti	1.77257e-15	2.64363e-14	T/ILC	CD4+ T	CD4+ Tcm KLF2+
Z97989.1	is_ti	1.59963	Ti	1.77452e-15	2.64363e-14	T/ILC	CD4+ T	CD4+ Tcm KLF2+
WARS2-IT1	is_ti	1.54303	Ti	1.77481e-15	2.64363e-14	T/ILC	CD4+ T	CD4+ Tcm KLF2+
DMC1	is_ti	1.74219	Ti	1.80592e-15	2.68738e-14	T/ILC	CD4+ T	CD4+ Tcm KLF2+
AC007249.2	is_ti	1.57638	Ti	1.81921e-15	2.70457e-14	T/ILC	CD4+ T	CD4+ Tcm KLF2+
AL359397.2	is_ti	1.99374	Ti	1.82577e-15	2.71172e-14	T/ILC	CD4+ T	CD4+ Tcm KLF2+
AC245884.8	is_ti	2.01558	Ti	1.82784e-15	2.7122e-14	T/ILC	CD4+ T	CD4+ Tcm KLF2+
RAI2	is_ti	2.14672	Ti	1.84016e-15	2.72787e-14	T/ILC	CD4+ T	CD4+ Tcm KLF2+
AC016575.1	is_ti	1.76179	Ti	1.91476e-15	2.83575e-14	T/ILC	CD4+ T	CD4+ Tcm KLF2+
LINC01136	is_ti	2.02267	Ti	1.9208e-15	2.84026e-14	T/ILC	CD4+ T	CD4+ Tcm KLF2+
FAH	is_ti	1.22428	Ti	1.92147e-15	2.84026e-14	T/ILC	CD4+ T	CD4+ Tcm KLF2+
JAK3	is_ti	0.600602	Ti	1.93697e-15	2.86044e-14	T/ILC	CD4+ T	CD4+ Tcm KLF2+
SLC43A2	is_ti	2.68731	Ti	1.95059e-15	2.87782e-14	T/ILC	CD4+ T	CD4+ Tcm KLF2+
AC017074.1	is_ti	1.49745	Ti	1.95872e-15	2.88706e-14	T/ILC	CD4+ T	CD4+ Tcm KLF2+
AL603756.1	is_ti	1.89585	Ti	1.97979e-15	2.91469e-14	T/ILC	CD4+ T	CD4+ Tcm KLF2+
AC093390.2	is_ti	3.0594	Ti	1.98122e-15	2.91469e-14	T/ILC	CD4+ T	CD4+ Tcm KLF2+
PTPN20	is_ti	1.93747	Ti	2.02409e-15	2.97493e-14	T/ILC	CD4+ T	CD4+ Tcm KLF2+
C1orf61	is_ti	1.7717	Ti	2.11781e-15	3.10973e-14	T/ILC	CD4+ T	CD4+ Tcm KLF2+
NYAP2	is_ti	2.41447	Ti	2.12981e-15	3.1244e-14	T/ILC	CD4+ T	CD4+ Tcm KLF2+
PALM2-AKAP2	is_ti	2.0969	Ti	2.16824e-15	3.17777e-14	T/ILC	CD4+ T	CD4+ Tcm KLF2+
CCDC183	is_ti	1.46649	Ti	2.17957e-15	3.18963e-14	T/ILC	CD4+ T	CD4+ Tcm KLF2+
TEX29	is_ti	1.63933	Ti	2.18045e-15	3.18963e-14	T/ILC	CD4+ T	CD4+ Tcm KLF2+
AC103724.3	is_ti	1.78597	Ti	2.26728e-15	3.31351e-14	T/ILC	CD4+ T	CD4+ Tcm KLF2+
AC087164.1	is_ti	1.42134	Ti	2.27375e-15	3.31984e-14	T/ILC	CD4+ T	CD4+ Tcm KLF2+
ADD3	is_ti	-0.486577	Blood	2.28314e-15	3.33042e-14	T/ILC	CD4+ T	CD4+ Tcm KLF2+
AC003682.1	is_ti	1.89444	Ti	2.31649e-15	3.3759e-14	T/ILC	CD4+ T	CD4+ Tcm KLF2+
AC093627.4	is_ti	1.5092	Ti	2.32926e-15	3.39131e-14	T/ILC	CD4+ T	CD4+ Tcm KLF2+
AC092343.1	is_ti	1.83085	Ti	2.34452e-15	3.41033e-14	T/ILC	CD4+ T	CD4+ Tcm KLF2+
IRF8	is_ti	2.62042	Ti	2.35472e-15	3.42196e-14	T/ILC	CD4+ T	CD4+ Tcm KLF2+
BMF	is_ti	2.33347	Ti	2.38216e-15	3.45859e-14	T/ILC	CD4+ T	CD4+ Tcm KLF2+
AC004771.4	is_ti	1.56483	Ti	2.39471e-15	3.47356e-14	T/ILC	CD4+ T	CD4+ Tcm KLF2+
LDB3	is_ti	1.36408	Ti	2.40617e-15	3.48692e-14	T/ILC	CD4+ T	CD4+ Tcm KLF2+
ZBTB42	is_ti	1.32381	Ti	2.44234e-15	3.53603e-14	T/ILC	CD4+ T	CD4+ Tcm KLF2+
AL133467.2	is_ti	1.59454	Ti	2.46155e-15	3.56053e-14	T/ILC	CD4+ T	CD4+ Tcm KLF2+
AC084018.1	is_ti	1.72573	Ti	2.50467e-15	3.61952e-14	T/ILC	CD4+ T	CD4+ Tcm KLF2+
AL357054.2	is_ti	1.46605	Ti	2.59719e-15	3.74973e-14	T/ILC	CD4+ T	CD4+ Tcm KLF2+
AL358472.2	is_ti	1.31402	Ti	2.62928e-15	3.79252e-14	T/ILC	CD4+ T	CD4+ Tcm KLF2+
CATSPERD	is_ti	1.70784	Ti	2.63234e-15	3.7934e-14	T/ILC	CD4+ T	CD4+ Tcm KLF2+
CISH	is_ti	-1.39371	Blood	2.64226e-15	3.80416e-14	T/ILC	CD4+ T	CD4+ Tcm KLF2+
B9D1	is_ti	1.19656	Ti	2.6566e-15	3.82044e-14	T/ILC	CD4+ T	CD4+ Tcm KLF2+
AC211486.5	is_ti	1.89665	Ti	2.65921e-15	3.82044e-14	T/ILC	CD4+ T	CD4+ Tcm KLF2+
HIST1H4B	is_ti	2.17251	Ti	2.66095e-15	3.82044e-14	T/ILC	CD4+ T	CD4+ Tcm KLF2+
MIF	is_ti	-0.947086	Blood	2.67459e-15	3.83646e-14	T/ILC	CD4+ T	CD4+ Tcm KLF2+
ZNF772	is_ti	1.64434	Ti	2.71077e-15	3.88477e-14	T/ILC	CD4+ T	CD4+ Tcm KLF2+
SPOCK1	is_ti	2.82527	Ti	2.72921e-15	3.90759e-14	T/ILC	CD4+ T	CD4+ Tcm KLF2+
OPCML	is_ti	1.90849	Ti	2.73885e-15	3.91776e-14	T/ILC	CD4+ T	CD4+ Tcm KLF2+
AL138831.1	is_ti	1.71139	Ti	2.7593e-15	3.94338e-14	T/ILC	CD4+ T	CD4+ Tcm KLF2+
SH2D4B	is_ti	1.67861	Ti	2.80505e-15	4.00303e-14	T/ILC	CD4+ T	CD4+ Tcm KLF2+
TMEM132C	is_ti	2.04452	Ti	2.8062e-15	4.00303e-14	T/ILC	CD4+ T	CD4+ Tcm KLF2+
AC078923.1	is_ti	1.81922	Ti	2.83086e-15	4.03449e-14	T/ILC	CD4+ T	CD4+ Tcm KLF2+
PTPRT	is_ti	2.39853	Ti	2.86474e-15	4.07903e-14	T/ILC	CD4+ T	CD4+ Tcm KLF2+
CHODL-AS1	is_ti	1.73051	Ti	2.89165e-15	4.11105e-14	T/ILC	CD4+ T	CD4+ Tcm KLF2+
LRRD1	is_ti	1.62382	Ti	2.89253e-15	4.11105e-14	T/ILC	CD4+ T	CD4+ Tcm KLF2+
CSGALNACT1	is_ti	-1.00002	Blood	2.95853e-15	4.201e-14	T/ILC	CD4+ T	CD4+ Tcm KLF2+
TAS2R31	is_ti	1.61796	Ti	2.98633e-15	4.2366e-14	T/ILC	CD4+ T	CD4+ Tcm KLF2+
FBXO24	is_ti	1.45603	Ti	2.99391e-15	4.24346e-14	T/ILC	CD4+ T	CD4+ Tcm KLF2+
AC092164.1	is_ti	2.01995	Ti	3.02494e-15	4.28353e-14	T/ILC	CD4+ T	CD4+ Tcm KLF2+
RASAL3	is_ti	0.553485	Ti	3.03786e-15	4.2979e-14	T/ILC	CD4+ T	CD4+ Tcm KLF2+
WASF2	is_ti	-0.36156	Blood	3.05718e-15	4.32129e-14	T/ILC	CD4+ T	CD4+ Tcm KLF2+
NRTN	is_ti	1.62527	Ti	3.07627e-15	4.34432e-14	T/ILC	CD4+ T	CD4+ Tcm KLF2+
RPL39	is_ti	-0.577651	Blood	3.1002e-15	4.37413e-14	T/ILC	CD4+ T	CD4+ Tcm KLF2+
AC068025.1	is_ti	1.50861	Ti	3.15228e-15	4.44318e-14	T/ILC	CD4+ T	CD4+ Tcm KLF2+
AL512770.1	is_ti	1.42711	Ti	3.1574e-15	4.44318e-14	T/ILC	CD4+ T	CD4+ Tcm KLF2+
AL137802.2	is_ti	1.8458	Ti	3.15773e-15	4.44318e-14	T/ILC	CD4+ T	CD4+ Tcm KLF2+
HIF1A	is_ti	0.561189	Ti	3.2003e-15	4.49899e-14	T/ILC	CD4+ T	CD4+ Tcm KLF2+
AC068025.2	is_ti	1.35048	Ti	3.2881e-15	4.615e-14	T/ILC	CD4+ T	CD4+ Tcm KLF2+
NHLRC4	is_ti	1.39479	Ti	3.28877e-15	4.615e-14	T/ILC	CD4+ T	CD4+ Tcm KLF2+
S1PR1	is_ti	-0.759118	Blood	3.31751e-15	4.65112e-14	T/ILC	CD4+ T	CD4+ Tcm KLF2+
AL121852.1	is_ti	1.95843	Ti	3.39739e-15	4.7588e-14	T/ILC	CD4+ T	CD4+ Tcm KLF2+
AL392023.2	is_ti	2.0833	Ti	3.40857e-15	4.7694e-14	T/ILC	CD4+ T	CD4+ Tcm KLF2+
LINC00881	is_ti	1.68536	Ti	3.41111e-15	4.7694e-14	T/ILC	CD4+ T	CD4+ Tcm KLF2+
AL138694.1	is_ti	2.20461	Ti	3.52227e-15	4.92039e-14	T/ILC	CD4+ T	CD4+ Tcm KLF2+
CDKN1A	is_ti	2.45966	Ti	3.5292e-15	4.92563e-14	T/ILC	CD4+ T	CD4+ Tcm KLF2+
AC090844.2	is_ti	1.61697	Ti	3.57863e-15	4.99012e-14	T/ILC	CD4+ T	CD4+ Tcm KLF2+
AC007610.2	is_ti	1.52801	Ti	3.59635e-15	5.01033e-14	T/ILC	CD4+ T	CD4+ Tcm KLF2+
AC092920.1	is_ti	2.27882	Ti	3.69088e-15	5.13734e-14	T/ILC	CD4+ T	CD4+ Tcm KLF2+
AC127522.1	is_ti	1.8318	Ti	3.69414e-15	5.13734e-14	T/ILC	CD4+ T	CD4+ Tcm KLF2+
KCP	is_ti	1.49825	Ti	3.70943e-15	5.15398e-14	T/ILC	CD4+ T	CD4+ Tcm KLF2+
OVGP1	is_ti	1.51593	Ti	3.74584e-15	5.1999e-14	T/ILC	CD4+ T	CD4+ Tcm KLF2+
CCDC148	is_ti	1.84489	Ti	3.76688e-15	5.22444e-14	T/ILC	CD4+ T	CD4+ Tcm KLF2+
CDC42BPB	is_ti	-1.45719	Blood	3.79451e-15	5.25805e-14	T/ILC	CD4+ T	CD4+ Tcm KLF2+
WASF1	is_ti	2.14146	Ti	3.8744e-15	5.36397e-14	T/ILC	CD4+ T	CD4+ Tcm KLF2+
AC010326.2	is_ti	1.73104	Ti	3.89646e-15	5.3897e-14	T/ILC	CD4+ T	CD4+ Tcm KLF2+
LINC01562	is_ti	1.77439	Ti	3.91629e-15	5.4123e-14	T/ILC	CD4+ T	CD4+ Tcm KLF2+
TNIP3	is_ti	1.43076	Ti	3.9578e-15	5.46479e-14	T/ILC	CD4+ T	CD4+ Tcm KLF2+
SH2B2	is_ti	2.06737	Ti	4.03957e-15	5.57274e-14	T/ILC	CD4+ T	CD4+ Tcm KLF2+
AC073655.2	is_ti	1.37742	Ti	4.09671e-15	5.64654e-14	T/ILC	CD4+ T	CD4+ Tcm KLF2+
LINC01301	is_ti	1.3163	Ti	4.11301e-15	5.66397e-14	T/ILC	CD4+ T	CD4+ Tcm KLF2+
FAM86B1	is_ti	1.75378	Ti	4.12212e-15	5.67147e-14	T/ILC	CD4+ T	CD4+ Tcm KLF2+
TRAV12-1	is_ti	1.97013	Ti	4.15221e-15	5.70781e-14	T/ILC	CD4+ T	CD4+ Tcm KLF2+
CFAP45	is_ti	1.7957	Ti	4.16056e-15	5.71423e-14	T/ILC	CD4+ T	CD4+ Tcm KLF2+
IRAK3	is_ti	2.74352	Ti	4.2019e-15	5.7659e-14	T/ILC	CD4+ T	CD4+ Tcm KLF2+
CNMD	is_ti	1.88551	Ti	4.20905e-15	5.76932e-14	T/ILC	CD4+ T	CD4+ Tcm KLF2+
SH3BGR	is_ti	1.40334	Ti	4.21184e-15	5.76932e-14	T/ILC	CD4+ T	CD4+ Tcm KLF2+
FOXN3-AS2	is_ti	1.9347	Ti	4.26695e-15	5.83966e-14	T/ILC	CD4+ T	CD4+ Tcm KLF2+
AC106795.3	is_ti	-1.21943	Blood	4.31661e-15	5.90241e-14	T/ILC	CD4+ T	CD4+ Tcm KLF2+
AL121832.2	is_ti	1.38654	Ti	4.33269e-15	5.91918e-14	T/ILC	CD4+ T	CD4+ Tcm KLF2+
DNAJC25-GNG10	is_ti	1.51553	Ti	4.36196e-15	5.95392e-14	T/ILC	CD4+ T	CD4+ Tcm KLF2+
AL033528.2	is_ti	1.41783	Ti	4.38084e-15	5.97443e-14	T/ILC	CD4+ T	CD4+ Tcm KLF2+
AL358333.3	is_ti	2.06961	Ti	4.45306e-15	6.06758e-14	T/ILC	CD4+ T	CD4+ Tcm KLF2+
AHNAK	is_ti	-0.76664	Blood	4.47191e-15	6.08793e-14	T/ILC	CD4+ T	CD4+ Tcm KLF2+
MAST1	is_ti	1.49306	Ti	4.49725e-15	6.11704e-14	T/ILC	CD4+ T	CD4+ Tcm KLF2+
NEFM	is_ti	1.66259	Ti	4.50677e-15	6.12144e-14	T/ILC	CD4+ T	CD4+ Tcm KLF2+
AC107909.2	is_ti	2.18038	Ti	4.50837e-15	6.12144e-14	T/ILC	CD4+ T	CD4+ Tcm KLF2+
CSF1	is_ti	1.23445	Ti	4.52819e-15	6.14296e-14	T/ILC	CD4+ T	CD4+ Tcm KLF2+
HCRTR1	is_ti	1.94048	Ti	4.56939e-15	6.19344e-14	T/ILC	CD4+ T	CD4+ Tcm KLF2+
AP001266.2	is_ti	1.65144	Ti	4.61902e-15	6.25524e-14	T/ILC	CD4+ T	CD4+ Tcm KLF2+
AL591684.1	is_ti	1.77706	Ti	4.64414e-15	6.28377e-14	T/ILC	CD4+ T	CD4+ Tcm KLF2+
NUDT10	is_ti	1.5946	Ti	4.69951e-15	6.35314e-14	T/ILC	CD4+ T	CD4+ Tcm KLF2+
GPR174	is_ti	0.601589	Ti	4.72568e-15	6.38296e-14	T/ILC	CD4+ T	CD4+ Tcm KLF2+
AP001001.1	is_ti	1.97403	Ti	4.83995e-15	6.53161e-14	T/ILC	CD4+ T	CD4+ Tcm KLF2+
GPR68	is_ti	0.877736	Ti	4.86021e-15	6.54948e-14	T/ILC	CD4+ T	CD4+ Tcm KLF2+
ZNRF1	is_ti	1.15228	Ti	4.86185e-15	6.54948e-14	T/ILC	CD4+ T	CD4+ Tcm KLF2+
LRTOMT	is_ti	1.29167	Ti	4.86586e-15	6.54948e-14	T/ILC	CD4+ T	CD4+ Tcm KLF2+
YTHDF3-AS1	is_ti	1.32601	Ti	4.89699e-15	6.58566e-14	T/ILC	CD4+ T	CD4+ Tcm KLF2+
AL356019.2	is_ti	1.48149	Ti	4.95444e-15	6.65716e-14	T/ILC	CD4+ T	CD4+ Tcm KLF2+
ACAD11	is_ti	1.46713	Ti	4.96157e-15	6.66097e-14	T/ILC	CD4+ T	CD4+ Tcm KLF2+
AL034417.4	is_ti	1.55856	Ti	4.98503e-15	6.68667e-14	T/ILC	CD4+ T	CD4+ Tcm KLF2+
SLX1A	is_ti	1.80574	Ti	5.01986e-15	6.72756e-14	T/ILC	CD4+ T	CD4+ Tcm KLF2+
CCR5	is_ti	1.6063	Ti	5.13033e-15	6.86968e-14	T/ILC	CD4+ T	CD4+ Tcm KLF2+
SLC16A11	is_ti	1.62212	Ti	5.15553e-15	6.89746e-14	T/ILC	CD4+ T	CD4+ Tcm KLF2+
AC048341.2	is_ti	1.43736	Ti	5.17818e-15	6.9218e-14	T/ILC	CD4+ T	CD4+ Tcm KLF2+
FBXL16	is_ti	-1.20804	Blood	5.23596e-15	6.993e-14	T/ILC	CD4+ T	CD4+ Tcm KLF2+
AC015819.2	is_ti	1.46609	Ti	5.26519e-15	7.02599e-14	T/ILC	CD4+ T	CD4+ Tcm KLF2+
SPAG8	is_ti	1.67817	Ti	5.31532e-15	7.08678e-14	T/ILC	CD4+ T	CD4+ Tcm KLF2+
AL357078.1	is_ti	1.56763	Ti	5.36707e-15	7.14964e-14	T/ILC	CD4+ T	CD4+ Tcm KLF2+
IFNL1	is_ti	1.70415	Ti	5.39894e-15	7.18592e-14	T/ILC	CD4+ T	CD4+ Tcm KLF2+
SCG3	is_ti	1.865	Ti	5.42494e-15	7.21433e-14	T/ILC	CD4+ T	CD4+ Tcm KLF2+
AC022390.1	is_ti	1.35758	Ti	5.45616e-15	7.24964e-14	T/ILC	CD4+ T	CD4+ Tcm KLF2+
B4GALT2	is_ti	1.44848	Ti	5.47565e-15	7.2693e-14	T/ILC	CD4+ T	CD4+ Tcm KLF2+
AL359643.2	is_ti	1.55361	Ti	5.48718e-15	7.27837e-14	T/ILC	CD4+ T	CD4+ Tcm KLF2+
KCNIP2	is_ti	1.51471	Ti	5.50874e-15	7.30072e-14	T/ILC	CD4+ T	CD4+ Tcm KLF2+
MAPK11	is_ti	1.34237	Ti	5.61496e-15	7.43514e-14	T/ILC	CD4+ T	CD4+ Tcm KLF2+
SSTR3	is_ti	1.78111	Ti	5.66428e-15	7.49405e-14	T/ILC	CD4+ T	CD4+ Tcm KLF2+
ERC2	is_ti	1.95199	Ti	5.67737e-15	7.50084e-14	T/ILC	CD4+ T	CD4+ Tcm KLF2+
RPL14	is_ti	-0.530416	Blood	5.67908e-15	7.50084e-14	T/ILC	CD4+ T	CD4+ Tcm KLF2+
JSRP1	is_ti	1.41058	Ti	5.76081e-15	7.60231e-14	T/ILC	CD4+ T	CD4+ Tcm KLF2+
STK17B	is_ti	0.467472	Ti	5.82769e-15	7.68402e-14	T/ILC	CD4+ T	CD4+ Tcm KLF2+
AC007192.2	is_ti	1.49122	Ti	5.8369e-15	7.68433e-14	T/ILC	CD4+ T	CD4+ Tcm KLF2+
NNAT	is_ti	2.20226	Ti	5.83783e-15	7.68433e-14	T/ILC	CD4+ T	CD4+ Tcm KLF2+
FCN1	is_ti	2.8145	Ti	5.85279e-15	7.69749e-14	T/ILC	CD4+ T	CD4+ Tcm KLF2+
AC009831.1	is_ti	1.49684	Ti	5.9694e-15	7.84054e-14	T/ILC	CD4+ T	CD4+ Tcm KLF2+
SPIN4	is_ti	1.36632	Ti	5.97167e-15	7.84054e-14	T/ILC	CD4+ T	CD4+ Tcm KLF2+
MIR193BHG	is_ti	1.59294	Ti	5.98328e-15	7.84914e-14	T/ILC	CD4+ T	CD4+ Tcm KLF2+
AC078785.2	is_ti	1.81116	Ti	5.9898e-15	7.85105e-14	T/ILC	CD4+ T	CD4+ Tcm KLF2+
LINC00167	is_ti	1.65262	Ti	5.99649e-15	7.85317e-14	T/ILC	CD4+ T	CD4+ Tcm KLF2+
ST8SIA6-AS1	is_ti	2.04974	Ti	6.02518e-15	7.88409e-14	T/ILC	CD4+ T	CD4+ Tcm KLF2+
AP001059.3	is_ti	2.08389	Ti	6.09122e-15	7.96378e-14	T/ILC	CD4+ T	CD4+ Tcm KLF2+
CCDC36	is_ti	1.78734	Ti	6.11444e-15	7.98741e-14	T/ILC	CD4+ T	CD4+ Tcm KLF2+
AFDN	is_ti	-1.68276	Blood	6.19925e-15	8.09137e-14	T/ILC	CD4+ T	CD4+ Tcm KLF2+
PARD6G-AS1	is_ti	1.47341	Ti	6.21046e-15	8.0992e-14	T/ILC	CD4+ T	CD4+ Tcm KLF2+
CACNA2D2	is_ti	1.6504	Ti	6.31722e-15	8.2315e-14	T/ILC	CD4+ T	CD4+ Tcm KLF2+
UPB1	is_ti	1.87138	Ti	6.37701e-15	8.30242e-14	T/ILC	CD4+ T	CD4+ Tcm KLF2+
AL691447.2	is_ti	1.76808	Ti	6.43377e-15	8.36929e-14	T/ILC	CD4+ T	CD4+ Tcm KLF2+
AC098851.1	is_ti	1.69462	Ti	6.54135e-15	8.50212e-14	T/ILC	CD4+ T	CD4+ Tcm KLF2+
AC112719.2	is_ti	1.49168	Ti	6.57124e-15	8.5338e-14	T/ILC	CD4+ T	CD4+ Tcm KLF2+
UBALD2	is_ti	-0.787199	Blood	6.60746e-15	8.57367e-14	T/ILC	CD4+ T	CD4+ Tcm KLF2+
LDLRAD4-AS1	is_ti	1.52016	Ti	6.61618e-15	8.5778e-14	T/ILC	CD4+ T	CD4+ Tcm KLF2+
FRY	is_ti	-1.71676	Blood	6.73769e-15	8.72804e-14	T/ILC	CD4+ T	CD4+ Tcm KLF2+
AC073111.3	is_ti	1.52332	Ti	6.7649e-15	8.75597e-14	T/ILC	CD4+ T	CD4+ Tcm KLF2+
FBXO39	is_ti	1.72985	Ti	6.83706e-15	8.83885e-14	T/ILC	CD4+ T	CD4+ Tcm KLF2+
CBX8	is_ti	1.61558	Ti	6.84033e-15	8.83885e-14	T/ILC	CD4+ T	CD4+ Tcm KLF2+
DLGAP3	is_ti	1.48906	Ti	6.91959e-15	8.93382e-14	T/ILC	CD4+ T	CD4+ Tcm KLF2+
KIAA1614	is_ti	1.74215	Ti	6.95583e-15	8.97314e-14	T/ILC	CD4+ T	CD4+ Tcm KLF2+
RAMP2-AS1	is_ti	1.58676	Ti	7.00359e-15	9.02724e-14	T/ILC	CD4+ T	CD4+ Tcm KLF2+
C5AR2	is_ti	2.56823	Ti	7.09027e-15	9.13138e-14	T/ILC	CD4+ T	CD4+ Tcm KLF2+
TET2-AS1	is_ti	1.46714	Ti	7.20341e-15	9.26938e-14	T/ILC	CD4+ T	CD4+ Tcm KLF2+
SLC40A1	is_ti	-1.77919	Blood	7.21665e-15	9.27873e-14	T/ILC	CD4+ T	CD4+ Tcm KLF2+
AC002401.1	is_ti	1.92566	Ti	7.2807e-15	9.35332e-14	T/ILC	CD4+ T	CD4+ Tcm KLF2+
EFHB	is_ti	1.7455	Ti	7.32495e-15	9.40237e-14	T/ILC	CD4+ T	CD4+ Tcm KLF2+
AL031963.1	is_ti	1.66743	Ti	7.34916e-15	9.42565e-14	T/ILC	CD4+ T	CD4+ Tcm KLF2+
AC116096.1	is_ti	1.89465	Ti	7.35957e-15	9.4312e-14	T/ILC	CD4+ T	CD4+ Tcm KLF2+
ANKRD29	is_ti	1.57029	Ti	7.42608e-15	9.50857e-14	T/ILC	CD4+ T	CD4+ Tcm KLF2+
PHYHD1	is_ti	1.6475	Ti	7.4672e-15	9.55334e-14	T/ILC	CD4+ T	CD4+ Tcm KLF2+
BCAT1	is_ti	2.14517	Ti	7.57876e-15	9.68807e-14	T/ILC	CD4+ T	CD4+ Tcm KLF2+
AC110792.2	is_ti	1.82357	Ti	7.60338e-15	9.71153e-14	T/ILC	CD4+ T	CD4+ Tcm KLF2+
AC005697.2	is_ti	1.45355	Ti	7.61394e-15	9.71702e-14	T/ILC	CD4+ T	CD4+ Tcm KLF2+
ZFP91-CNTF	is_ti	1.34787	Ti	7.67462e-15	9.78295e-14	T/ILC	CD4+ T	CD4+ Tcm KLF2+
DACT3-AS1	is_ti	1.78189	Ti	7.67822e-15	9.78295e-14	T/ILC	CD4+ T	CD4+ Tcm KLF2+
AL078459.1	is_ti	1.82735	Ti	7.75201e-15	9.86886e-14	T/ILC	CD4+ T	CD4+ Tcm KLF2+
AC013468.1	is_ti	1.52174	Ti	7.75898e-15	9.86963e-14	T/ILC	CD4+ T	CD4+ Tcm KLF2+
NLRP3	is_ti	3.12168	Ti	7.81349e-15	9.93082e-14	T/ILC	CD4+ T	CD4+ Tcm KLF2+
CCND1	is_ti	2.18719	Ti	7.9709e-15	1.01178e-13	T/ILC	CD4+ T	CD4+ Tcm KLF2+
AC007879.3	is_ti	1.87638	Ti	7.97368e-15	1.01178e-13	T/ILC	CD4+ T	CD4+ Tcm KLF2+
SLCO3A1	is_ti	-0.634571	Blood	7.99095e-15	1.01315e-13	T/ILC	CD4+ T	CD4+ Tcm KLF2+
PLXNA4	is_ti	-2.13563	Blood	8.0073e-15	1.01385e-13	T/ILC	CD4+ T	CD4+ Tcm KLF2+
CCDC40	is_ti	1.97227	Ti	8.00959e-15	1.01385e-13	T/ILC	CD4+ T	CD4+ Tcm KLF2+
IQSEC2	is_ti	2.45795	Ti	8.27216e-15	1.04623e-13	T/ILC	CD4+ T	CD4+ Tcm KLF2+
NRGN	is_ti	2.83606	Ti	8.28205e-15	1.04663e-13	T/ILC	CD4+ T	CD4+ Tcm KLF2+
AL133230.1	is_ti	1.52709	Ti	8.29116e-15	1.04693e-13	T/ILC	CD4+ T	CD4+ Tcm KLF2+
AL391095.1	is_ti	1.43402	Ti	8.45169e-15	1.06633e-13	T/ILC	CD4+ T	CD4+ Tcm KLF2+
FSCN1	is_ti	1.93447	Ti	8.46433e-15	1.06706e-13	T/ILC	CD4+ T	CD4+ Tcm KLF2+
ZNF763	is_ti	1.44962	Ti	8.66085e-15	1.09038e-13	T/ILC	CD4+ T	CD4+ Tcm KLF2+
AC015849.1	is_ti	1.58289	Ti	8.66339e-15	1.09038e-13	T/ILC	CD4+ T	CD4+ Tcm KLF2+
MGAT4B	is_ti	-1.16788	Blood	8.76776e-15	1.10262e-13	T/ILC	CD4+ T	CD4+ Tcm KLF2+
SPTBN4	is_ti	1.71987	Ti	8.84914e-15	1.11195e-13	T/ILC	CD4+ T	CD4+ Tcm KLF2+
CPNE9	is_ti	1.75726	Ti	8.86941e-15	1.1136e-13	T/ILC	CD4+ T	CD4+ Tcm KLF2+
MRPS30-DT	is_ti	1.48207	Ti	8.92894e-15	1.12016e-13	T/ILC	CD4+ T	CD4+ Tcm KLF2+
MEG8	is_ti	1.91296	Ti	8.99873e-15	1.12801e-13	T/ILC	CD4+ T	CD4+ Tcm KLF2+
LINC02033	is_ti	1.42885	Ti	9.11502e-15	1.14166e-13	T/ILC	CD4+ T	CD4+ Tcm KLF2+
LINC01337	is_ti	1.6929	Ti	9.18187e-15	1.1491e-13	T/ILC	CD4+ T	CD4+ Tcm KLF2+
ITGB5	is_ti	1.59191	Ti	9.1991e-15	1.15033e-13	T/ILC	CD4+ T	CD4+ Tcm KLF2+
AC009779.2	is_ti	1.33329	Ti	9.33975e-15	1.16698e-13	T/ILC	CD4+ T	CD4+ Tcm KLF2+
KLRC4	is_ti	2.20518	Ti	9.47077e-15	1.1824e-13	T/ILC	CD4+ T	CD4+ Tcm KLF2+
TIMP2	is_ti	2.93078	Ti	9.60314e-15	1.19796e-13	T/ILC	CD4+ T	CD4+ Tcm KLF2+
RNF219-AS1	is_ti	1.49989	Ti	9.62501e-15	1.19972e-13	T/ILC	CD4+ T	CD4+ Tcm KLF2+
LINC00240	is_ti	1.82892	Ti	9.65633e-15	1.20266e-13	T/ILC	CD4+ T	CD4+ Tcm KLF2+
SRC	is_ti	2.64724	Ti	9.85562e-15	1.22649e-13	T/ILC	CD4+ T	CD4+ Tcm KLF2+
AC007493.1	is_ti	1.89301	Ti	1.00723e-14	1.25245e-13	T/ILC	CD4+ T	CD4+ Tcm KLF2+
ARID5A	is_ti	0.74154	Ti	1.00846e-14	1.25298e-13	T/ILC	CD4+ T	CD4+ Tcm KLF2+
CNNM1	is_ti	1.62339	Ti	1.04789e-14	1.30093e-13	T/ILC	CD4+ T	CD4+ Tcm KLF2+
SGCZ	is_ti	1.91907	Ti	1.06095e-14	1.31609e-13	T/ILC	CD4+ T	CD4+ Tcm KLF2+
ZSCAN31	is_ti	1.79969	Ti	1.07422e-14	1.33148e-13	T/ILC	CD4+ T	CD4+ Tcm KLF2+
PLCD4	is_ti	1.43324	Ti	1.07783e-14	1.33489e-13	T/ILC	CD4+ T	CD4+ Tcm KLF2+
AC145207.2	is_ti	1.75154	Ti	1.08835e-14	1.34685e-13	T/ILC	CD4+ T	CD4+ Tcm KLF2+
RBM47	is_ti	3.03184	Ti	1.10021e-14	1.36044e-13	T/ILC	CD4+ T	CD4+ Tcm KLF2+
SRRM2-AS1	is_ti	1.8482	Ti	1.10512e-14	1.36542e-13	T/ILC	CD4+ T	CD4+ Tcm KLF2+
GOLGA6L9	is_ti	1.48916	Ti	1.10904e-14	1.36918e-13	T/ILC	CD4+ T	CD4+ Tcm KLF2+
VAV2	is_ti	1.70994	Ti	1.12497e-14	1.38738e-13	T/ILC	CD4+ T	CD4+ Tcm KLF2+
TRAV10	is_ti	1.90259	Ti	1.12558e-14	1.38738e-13	T/ILC	CD4+ T	CD4+ Tcm KLF2+
AC093567.1	is_ti	1.71989	Ti	1.12931e-14	1.39087e-13	T/ILC	CD4+ T	CD4+ Tcm KLF2+
TMEM123	is_ti	-0.493426	Blood	1.13757e-14	1.39993e-13	T/ILC	CD4+ T	CD4+ Tcm KLF2+
AREG	is_ti	1.98253	Ti	1.14271e-14	1.40514e-13	T/ILC	CD4+ T	CD4+ Tcm KLF2+
F2R	is_ti	1.45023	Ti	1.14857e-14	1.41123e-13	T/ILC	CD4+ T	CD4+ Tcm KLF2+
JADE3	is_ti	1.95777	Ti	1.15152e-14	1.41374e-13	T/ILC	CD4+ T	CD4+ Tcm KLF2+
EFR3B	is_ti	1.85004	Ti	1.15678e-14	1.41907e-13	T/ILC	CD4+ T	CD4+ Tcm KLF2+
PEX5L	is_ti	1.54921	Ti	1.16643e-14	1.42978e-13	T/ILC	CD4+ T	CD4+ Tcm KLF2+
ENTPD1	is_ti	2.22468	Ti	1.17087e-14	1.43402e-13	T/ILC	CD4+ T	CD4+ Tcm KLF2+
AC008764.6	is_ti	1.45718	Ti	1.17174e-14	1.43402e-13	T/ILC	CD4+ T	CD4+ Tcm KLF2+
NIPAL4	is_ti	1.94177	Ti	1.17748e-14	1.43991e-13	T/ILC	CD4+ T	CD4+ Tcm KLF2+
ERICH6B	is_ti	1.7144	Ti	1.18276e-14	1.44522e-13	T/ILC	CD4+ T	CD4+ Tcm KLF2+
AC132219.1	is_ti	1.56842	Ti	1.18381e-14	1.44536e-13	T/ILC	CD4+ T	CD4+ Tcm KLF2+
AP002075.1	is_ti	2.25903	Ti	1.18597e-14	1.44687e-13	T/ILC	CD4+ T	CD4+ Tcm KLF2+
PTPN22	is_ti	0.655328	Ti	1.20744e-14	1.4719e-13	T/ILC	CD4+ T	CD4+ Tcm KLF2+
MANEAL	is_ti	1.32728	Ti	1.25706e-14	1.53118e-13	T/ILC	CD4+ T	CD4+ Tcm KLF2+
LINC01281	is_ti	1.88753	Ti	1.26269e-14	1.53684e-13	T/ILC	CD4+ T	CD4+ Tcm KLF2+
TPD52L1	is_ti	1.71676	Ti	1.29479e-14	1.57461e-13	T/ILC	CD4+ T	CD4+ Tcm KLF2+
AC127526.1	is_ti	1.29591	Ti	1.29576e-14	1.57461e-13	T/ILC	CD4+ T	CD4+ Tcm KLF2+
PPP1R42	is_ti	1.45685	Ti	1.31652e-14	1.59859e-13	T/ILC	CD4+ T	CD4+ Tcm KLF2+
METTL7A	is_ti	2.15581	Ti	1.31859e-14	1.59984e-13	T/ILC	CD4+ T	CD4+ Tcm KLF2+
TMEM256-PLSCR3	is_ti	1.31994	Ti	1.35154e-14	1.63854e-13	T/ILC	CD4+ T	CD4+ Tcm KLF2+
AC008883.1	is_ti	1.70389	Ti	1.35362e-14	1.63979e-13	T/ILC	CD4+ T	CD4+ Tcm KLF2+
AC022154.1	is_ti	1.61214	Ti	1.35696e-14	1.64255e-13	T/ILC	CD4+ T	CD4+ Tcm KLF2+
AP003500.1	is_ti	1.66923	Ti	1.36189e-14	1.64723e-13	T/ILC	CD4+ T	CD4+ Tcm KLF2+
AC087276.3	is_ti	1.65861	Ti	1.37469e-14	1.66141e-13	T/ILC	CD4+ T	CD4+ Tcm KLF2+
CHN2	is_ti	1.61084	Ti	1.38207e-14	1.66904e-13	T/ILC	CD4+ T	CD4+ Tcm KLF2+
AC002454.1	is_ti	1.77765	Ti	1.38532e-14	1.67166e-13	T/ILC	CD4+ T	CD4+ Tcm KLF2+
DOCK4	is_ti	2.53066	Ti	1.39477e-14	1.68175e-13	T/ILC	CD4+ T	CD4+ Tcm KLF2+
AC106886.5	is_ti	1.27848	Ti	1.40944e-14	1.69812e-13	T/ILC	CD4+ T	CD4+ Tcm KLF2+
AL353597.1	is_ti	2.14265	Ti	1.46034e-14	1.75808e-13	T/ILC	CD4+ T	CD4+ Tcm KLF2+
FCRL6	is_ti	2.01536	Ti	1.46428e-14	1.76145e-13	T/ILC	CD4+ T	CD4+ Tcm KLF2+
AC010343.3	is_ti	2.17955	Ti	1.46979e-14	1.76671e-13	T/ILC	CD4+ T	CD4+ Tcm KLF2+
WDFY3	is_ti	2.70526	Ti	1.48044e-14	1.77813e-13	T/ILC	CD4+ T	CD4+ Tcm KLF2+
AL162584.1	is_ti	1.73647	Ti	1.48447e-14	1.78159e-13	T/ILC	CD4+ T	CD4+ Tcm KLF2+
S1PR4	is_ti	-0.703854	Blood	1.49598e-14	1.79401e-13	T/ILC	CD4+ T	CD4+ Tcm KLF2+
FXYD5	is_ti	-0.525048	Blood	1.52055e-14	1.82207e-13	T/ILC	CD4+ T	CD4+ Tcm KLF2+
SPATA17	is_ti	1.62322	Ti	1.52212e-14	1.82255e-13	T/ILC	CD4+ T	CD4+ Tcm KLF2+
ANGPTL7	is_ti	1.57341	Ti	1.52409e-14	1.8235e-13	T/ILC	CD4+ T	CD4+ Tcm KLF2+
CYP51A1	is_ti	1.75679	Ti	1.52873e-14	1.82764e-13	T/ILC	CD4+ T	CD4+ Tcm KLF2+
AP003086.1	is_ti	1.67211	Ti	1.5601e-14	1.86371e-13	T/ILC	CD4+ T	CD4+ Tcm KLF2+
CD40	is_ti	1.85894	Ti	1.57399e-14	1.87885e-13	T/ILC	CD4+ T	CD4+ Tcm KLF2+
BCL3	is_ti	1.17917	Ti	1.63653e-14	1.952e-13	T/ILC	CD4+ T	CD4+ Tcm KLF2+
AC005064.1	is_ti	2.84418	Ti	1.65835e-14	1.97558e-13	T/ILC	CD4+ T	CD4+ Tcm KLF2+
P2RY11	is_ti	1.01825	Ti	1.65884e-14	1.97558e-13	T/ILC	CD4+ T	CD4+ Tcm KLF2+
GPR27	is_ti	2.56354	Ti	1.67222e-14	1.98998e-13	T/ILC	CD4+ T	CD4+ Tcm KLF2+
FCGR3A	is_ti	2.05857	Ti	1.67392e-14	1.99048e-13	T/ILC	CD4+ T	CD4+ Tcm KLF2+
SLIT1	is_ti	2.06779	Ti	1.7255e-14	2.05023e-13	T/ILC	CD4+ T	CD4+ Tcm KLF2+
RASSF1-AS1	is_ti	1.46684	Ti	1.74737e-14	2.07463e-13	T/ILC	CD4+ T	CD4+ Tcm KLF2+
ARL9	is_ti	1.69435	Ti	1.76287e-14	2.09143e-13	T/ILC	CD4+ T	CD4+ Tcm KLF2+
C22orf23	is_ti	1.23049	Ti	1.7735e-14	2.10244e-13	T/ILC	CD4+ T	CD4+ Tcm KLF2+
AC022167.3	is_ti	1.48499	Ti	1.82396e-14	2.16061e-13	T/ILC	CD4+ T	CD4+ Tcm KLF2+
RGS17	is_ti	1.51396	Ti	1.82652e-14	2.16198e-13	T/ILC	CD4+ T	CD4+ Tcm KLF2+
AC092718.8	is_ti	1.76787	Ti	1.83964e-14	2.17585e-13	T/ILC	CD4+ T	CD4+ Tcm KLF2+
LINC02076	is_ti	1.63	Ti	1.85188e-14	2.18866e-13	T/ILC	CD4+ T	CD4+ Tcm KLF2+
PLEKHG7	is_ti	1.67878	Ti	1.86031e-14	2.19695e-13	T/ILC	CD4+ T	CD4+ Tcm KLF2+
C19orf18	is_ti	1.46485	Ti	1.87204e-14	2.20912e-13	T/ILC	CD4+ T	CD4+ Tcm KLF2+
AC010519.1	is_ti	1.34375	Ti	1.87507e-14	2.21102e-13	T/ILC	CD4+ T	CD4+ Tcm KLF2+
MYO6	is_ti	-1.47627	Blood	1.89702e-14	2.23519e-13	T/ILC	CD4+ T	CD4+ Tcm KLF2+
HIPK4	is_ti	1.58654	Ti	1.90044e-14	2.23753e-13	T/ILC	CD4+ T	CD4+ Tcm KLF2+
ARHGAP18	is_ti	0.809261	Ti	1.90566e-14	2.24074e-13	T/ILC	CD4+ T	CD4+ Tcm KLF2+
AC034236.2	is_ti	1.11793	Ti	1.90606e-14	2.24074e-13	T/ILC	CD4+ T	CD4+ Tcm KLF2+
POU6F2	is_ti	1.92956	Ti	1.91197e-14	2.24599e-13	T/ILC	CD4+ T	CD4+ Tcm KLF2+
AC007773.1	is_ti	1.39415	Ti	1.94169e-14	2.27917e-13	T/ILC	CD4+ T	CD4+ Tcm KLF2+
PMFBP1	is_ti	1.56645	Ti	1.95609e-14	2.29433e-13	T/ILC	CD4+ T	CD4+ Tcm KLF2+
CD2	is_ti	0.463022	Ti	1.95783e-14	2.29464e-13	T/ILC	CD4+ T	CD4+ Tcm KLF2+
RIPOR2	is_ti	-0.445579	Blood	1.97534e-14	2.31342e-13	T/ILC	CD4+ T	CD4+ Tcm KLF2+
ZSCAN20	is_ti	1.43535	Ti	1.98165e-14	2.31905e-13	T/ILC	CD4+ T	CD4+ Tcm KLF2+
ASAH2B	is_ti	1.09568	Ti	2.00182e-14	2.34089e-13	T/ILC	CD4+ T	CD4+ Tcm KLF2+
AL353708.1	is_ti	1.64518	Ti	2.01492e-14	2.35321e-13	T/ILC	CD4+ T	CD4+ Tcm KLF2+
TAB2	is_ti	-0.550513	Blood	2.01539e-14	2.35321e-13	T/ILC	CD4+ T	CD4+ Tcm KLF2+
AC009312.1	is_ti	1.5574	Ti	2.02034e-14	2.35721e-13	T/ILC	CD4+ T	CD4+ Tcm KLF2+
LINC01597	is_ti	1.99756	Ti	2.04708e-14	2.38662e-13	T/ILC	CD4+ T	CD4+ Tcm KLF2+
AC093788.1	is_ti	1.51619	Ti	2.05296e-14	2.39168e-13	T/ILC	CD4+ T	CD4+ Tcm KLF2+
GUCY1A2	is_ti	2.26488	Ti	2.06343e-14	2.40138e-13	T/ILC	CD4+ T	CD4+ Tcm KLF2+
AL121992.1	is_ti	1.71609	Ti	2.06438e-14	2.40138e-13	T/ILC	CD4+ T	CD4+ Tcm KLF2+
AC025283.2	is_ti	1.43176	Ti	2.07482e-14	2.41171e-13	T/ILC	CD4+ T	CD4+ Tcm KLF2+
ZCCHC24	is_ti	1.55431	Ti	2.07816e-14	2.41378e-13	T/ILC	CD4+ T	CD4+ Tcm KLF2+
SEZ6	is_ti	1.46964	Ti	2.09708e-14	2.43393e-13	T/ILC	CD4+ T	CD4+ Tcm KLF2+
WDR62	is_ti	1.36749	Ti	2.127e-14	2.46681e-13	T/ILC	CD4+ T	CD4+ Tcm KLF2+
RPL37A	is_ti	-0.724476	Blood	2.15551e-14	2.49801e-13	T/ILC	CD4+ T	CD4+ Tcm KLF2+
ACSM1	is_ti	1.72412	Ti	2.20115e-14	2.54899e-13	T/ILC	CD4+ T	CD4+ Tcm KLF2+
LINC02156	is_ti	1.6458	Ti	2.20864e-14	2.55576e-13	T/ILC	CD4+ T	CD4+ Tcm KLF2+
BMPR1B	is_ti	1.99955	Ti	2.27155e-14	2.62659e-13	T/ILC	CD4+ T	CD4+ Tcm KLF2+
XXYLT1-AS2	is_ti	1.85129	Ti	2.28196e-14	2.63667e-13	T/ILC	CD4+ T	CD4+ Tcm KLF2+
TRAJ22	is_ti	1.28151	Ti	2.28702e-14	2.64054e-13	T/ILC	CD4+ T	CD4+ Tcm KLF2+
C16orf71	is_ti	1.68117	Ti	2.34264e-14	2.70275e-13	T/ILC	CD4+ T	CD4+ Tcm KLF2+
PPEF2	is_ti	1.9026	Ti	2.44096e-14	2.81409e-13	T/ILC	CD4+ T	CD4+ Tcm KLF2+
DCC	is_ti	1.91673	Ti	2.51626e-14	2.89851e-13	T/ILC	CD4+ T	CD4+ Tcm KLF2+
AC007325.4	is_ti	1.61443	Ti	2.51792e-14	2.89851e-13	T/ILC	CD4+ T	CD4+ Tcm KLF2+
AC012645.4	is_ti	1.88365	Ti	2.57015e-14	2.95644e-13	T/ILC	CD4+ T	CD4+ Tcm KLF2+
RUFY4	is_ti	2.62324	Ti	2.60449e-14	2.99272e-13	T/ILC	CD4+ T	CD4+ Tcm KLF2+
AL512428.1	is_ti	-1.06119	Blood	2.60555e-14	2.99272e-13	T/ILC	CD4+ T	CD4+ Tcm KLF2+
AC051619.4	is_ti	1.55576	Ti	2.64484e-14	3.03379e-13	T/ILC	CD4+ T	CD4+ Tcm KLF2+
ISM1	is_ti	-1.28358	Blood	2.64522e-14	3.03379e-13	T/ILC	CD4+ T	CD4+ Tcm KLF2+
AC145285.6	is_ti	1.46239	Ti	2.69359e-14	3.08698e-13	T/ILC	CD4+ T	CD4+ Tcm KLF2+
AC068473.5	is_ti	1.49772	Ti	2.70481e-14	3.09754e-13	T/ILC	CD4+ T	CD4+ Tcm KLF2+
ITGAL	is_ti	0.542177	Ti	2.7335e-14	3.1267e-13	T/ILC	CD4+ T	CD4+ Tcm KLF2+
RNF157	is_ti	-0.894839	Blood	2.7343e-14	3.1267e-13	T/ILC	CD4+ T	CD4+ Tcm KLF2+
AC104184.1	is_ti	1.61868	Ti	2.76873e-14	3.16374e-13	T/ILC	CD4+ T	CD4+ Tcm KLF2+
AC023510.1	is_ti	1.50994	Ti	2.80951e-14	3.20798e-13	T/ILC	CD4+ T	CD4+ Tcm KLF2+
AC093525.4	is_ti	1.62485	Ti	2.82633e-14	3.2248e-13	T/ILC	CD4+ T	CD4+ Tcm KLF2+
TRADD	is_ti	-0.696842	Blood	2.82957e-14	3.22612e-13	T/ILC	CD4+ T	CD4+ Tcm KLF2+
LINC01372	is_ti	1.58399	Ti	2.83897e-14	3.23447e-13	T/ILC	CD4+ T	CD4+ Tcm KLF2+
AL669918.1	is_ti	2.11703	Ti	2.84849e-14	3.24293e-13	T/ILC	CD4+ T	CD4+ Tcm KLF2+
AMT	is_ti	1.2745	Ti	2.85215e-14	3.24471e-13	T/ILC	CD4+ T	CD4+ Tcm KLF2+
FGD2	is_ti	2.25376	Ti	2.85618e-14	3.24692e-13	T/ILC	CD4+ T	CD4+ Tcm KLF2+
STON1-GTF2A1L	is_ti	1.69236	Ti	2.94988e-14	3.35098e-13	T/ILC	CD4+ T	CD4+ Tcm KLF2+
ZBTB20-AS4	is_ti	1.5258	Ti	2.97541e-14	3.3775e-13	T/ILC	CD4+ T	CD4+ Tcm KLF2+
ACE	is_ti	-1.50368	Blood	2.99455e-14	3.39674e-13	T/ILC	CD4+ T	CD4+ Tcm KLF2+
AKT3	is_ti	-0.617506	Blood	3.00296e-14	3.40379e-13	T/ILC	CD4+ T	CD4+ Tcm KLF2+
AC100771.2	is_ti	1.65078	Ti	3.10046e-14	3.51174e-13	T/ILC	CD4+ T	CD4+ Tcm KLF2+
RSPH9	is_ti	1.57547	Ti	3.13089e-14	3.54362e-13	T/ILC	CD4+ T	CD4+ Tcm KLF2+
ATP1A1	is_ti	-1.2602	Blood	3.13524e-14	3.54595e-13	T/ILC	CD4+ T	CD4+ Tcm KLF2+
C3orf33	is_ti	1.30858	Ti	3.16098e-14	3.57247e-13	T/ILC	CD4+ T	CD4+ Tcm KLF2+
TTLL10	is_ti	1.96014	Ti	3.16781e-14	3.57644e-13	T/ILC	CD4+ T	CD4+ Tcm KLF2+
NSD3	is_ti	-0.357964	Blood	3.16912e-14	3.57644e-13	T/ILC	CD4+ T	CD4+ Tcm KLF2+
ADGRE2	is_ti	2.59927	Ti	3.21755e-14	3.62846e-13	T/ILC	CD4+ T	CD4+ Tcm KLF2+
AC104241.1	is_ti	1.70925	Ti	3.23319e-14	3.64345e-13	T/ILC	CD4+ T	CD4+ Tcm KLF2+
KLHL35	is_ti	1.31408	Ti	3.24482e-14	3.6539e-13	T/ILC	CD4+ T	CD4+ Tcm KLF2+
AC087645.2	is_ti	1.33582	Ti	3.30524e-14	3.71924e-13	T/ILC	CD4+ T	CD4+ Tcm KLF2+
TERC	is_ti	2.16076	Ti	3.32038e-14	3.73356e-13	T/ILC	CD4+ T	CD4+ Tcm KLF2+
AC125613.1	is_ti	1.93255	Ti	3.36373e-14	3.77956e-13	T/ILC	CD4+ T	CD4+ Tcm KLF2+
OR4D9	is_ti	1.48039	Ti	3.37402e-14	3.78838e-13	T/ILC	CD4+ T	CD4+ Tcm KLF2+
PTGER2	is_ti	-1.16854	Blood	3.42179e-14	3.83924e-13	T/ILC	CD4+ T	CD4+ Tcm KLF2+
PDLIM7	is_ti	1.32276	Ti	3.4243e-14	3.83928e-13	T/ILC	CD4+ T	CD4+ Tcm KLF2+
ABCC11	is_ti	1.41296	Ti	3.43347e-14	3.84677e-13	T/ILC	CD4+ T	CD4+ Tcm KLF2+
TRAV3	is_ti	1.33213	Ti	3.48412e-14	3.90071e-13	T/ILC	CD4+ T	CD4+ Tcm KLF2+
AC008894.2	is_ti	1.46581	Ti	3.52987e-14	3.94907e-13	T/ILC	CD4+ T	CD4+ Tcm KLF2+
ZNF547	is_ti	1.4399	Ti	3.55503e-14	3.97436e-13	T/ILC	CD4+ T	CD4+ Tcm KLF2+
NECTIN3-AS1	is_ti	1.71552	Ti	3.59752e-14	4.01896e-13	T/ILC	CD4+ T	CD4+ Tcm KLF2+
AC005076.1	is_ti	1.47991	Ti	3.63977e-14	4.06266e-13	T/ILC	CD4+ T	CD4+ Tcm KLF2+
CLIP1-AS1	is_ti	1.40596	Ti	3.64188e-14	4.06266e-13	T/ILC	CD4+ T	CD4+ Tcm KLF2+
LAG3	is_ti	1.50558	Ti	3.67237e-14	4.09342e-13	T/ILC	CD4+ T	CD4+ Tcm KLF2+
SPATA9	is_ti	1.58692	Ti	3.67473e-14	4.09342e-13	T/ILC	CD4+ T	CD4+ Tcm KLF2+
AL358234.1	is_ti	2.01764	Ti	3.68181e-14	4.09835e-13	T/ILC	CD4+ T	CD4+ Tcm KLF2+
B3GNT8	is_ti	1.64208	Ti	3.69981e-14	4.11545e-13	T/ILC	CD4+ T	CD4+ Tcm KLF2+
AC010327.4	is_ti	1.53393	Ti	3.70312e-14	4.11617e-13	T/ILC	CD4+ T	CD4+ Tcm KLF2+
AL121672.2	is_ti	1.51507	Ti	3.94447e-14	4.37836e-13	T/ILC	CD4+ T	CD4+ Tcm KLF2+
AMMECR1	is_ti	-0.653658	Blood	3.94464e-14	4.37836e-13	T/ILC	CD4+ T	CD4+ Tcm KLF2+
CDC25B	is_ti	-0.675181	Blood	3.96533e-14	4.39817e-13	T/ILC	CD4+ T	CD4+ Tcm KLF2+
APCDD1L	is_ti	1.57779	Ti	3.98173e-14	4.4132e-13	T/ILC	CD4+ T	CD4+ Tcm KLF2+
AL158071.1	is_ti	1.43533	Ti	4.03513e-14	4.46753e-13	T/ILC	CD4+ T	CD4+ Tcm KLF2+
SOX10	is_ti	1.57754	Ti	4.03651e-14	4.46753e-13	T/ILC	CD4+ T	CD4+ Tcm KLF2+
AL353801.1	is_ti	1.57736	Ti	4.0616e-14	4.4921e-13	T/ILC	CD4+ T	CD4+ Tcm KLF2+
AC060766.6	is_ti	1.55216	Ti	4.13454e-14	4.5695e-13	T/ILC	CD4+ T	CD4+ Tcm KLF2+
SGCD	is_ti	1.72683	Ti	4.14017e-14	4.57243e-13	T/ILC	CD4+ T	CD4+ Tcm KLF2+
AC008906.2	is_ti	1.41959	Ti	4.14308e-14	4.57243e-13	T/ILC	CD4+ T	CD4+ Tcm KLF2+
AP002884.1	is_ti	-1.5095	Blood	4.21106e-14	4.64414e-13	T/ILC	CD4+ T	CD4+ Tcm KLF2+
AC090771.2	is_ti	1.65708	Ti	4.227e-14	4.65842e-13	T/ILC	CD4+ T	CD4+ Tcm KLF2+
RUSC1-AS1	is_ti	1.50032	Ti	4.25063e-14	4.68113e-13	T/ILC	CD4+ T	CD4+ Tcm KLF2+
U73166.1	is_ti	1.50949	Ti	4.29124e-14	4.7225e-13	T/ILC	CD4+ T	CD4+ Tcm KLF2+
AL160408.2	is_ti	1.68785	Ti	4.31093e-14	4.7408e-13	T/ILC	CD4+ T	CD4+ Tcm KLF2+
DUBR	is_ti	1.43962	Ti	4.33349e-14	4.76224e-13	T/ILC	CD4+ T	CD4+ Tcm KLF2+
C9orf43	is_ti	1.34717	Ti	4.38967e-14	4.82056e-13	T/ILC	CD4+ T	CD4+ Tcm KLF2+
RPGRIP1	is_ti	1.71099	Ti	4.40698e-14	4.83614e-13	T/ILC	CD4+ T	CD4+ Tcm KLF2+
AC116158.1	is_ti	1.75045	Ti	4.42954e-14	4.85746e-13	T/ILC	CD4+ T	CD4+ Tcm KLF2+
TRGV3	is_ti	1.8151	Ti	4.49062e-14	4.92096e-13	T/ILC	CD4+ T	CD4+ Tcm KLF2+
LINC02320	is_ti	1.62678	Ti	4.56717e-14	5.00131e-13	T/ILC	CD4+ T	CD4+ Tcm KLF2+
AC017071.1	is_ti	1.54889	Ti	4.5824e-14	5.01445e-13	T/ILC	CD4+ T	CD4+ Tcm KLF2+
AC091488.1	is_ti	1.29799	Ti	4.58807e-14	5.01711e-13	T/ILC	CD4+ T	CD4+ Tcm KLF2+
TTYH1	is_ti	1.45147	Ti	4.62351e-14	5.05143e-13	T/ILC	CD4+ T	CD4+ Tcm KLF2+
SLC45A1	is_ti	1.59249	Ti	4.62597e-14	5.05143e-13	T/ILC	CD4+ T	CD4+ Tcm KLF2+
AC009242.1	is_ti	1.776	Ti	4.64127e-14	5.06457e-13	T/ILC	CD4+ T	CD4+ Tcm KLF2+
ARRDC4	is_ti	2.8371	Ti	4.65077e-14	5.07136e-13	T/ILC	CD4+ T	CD4+ Tcm KLF2+
TDRD9	is_ti	2.66289	Ti	4.75098e-14	5.17369e-13	T/ILC	CD4+ T	CD4+ Tcm KLF2+
ORC1	is_ti	1.54956	Ti	4.75128e-14	5.17369e-13	T/ILC	CD4+ T	CD4+ Tcm KLF2+
SIGLEC9	is_ti	2.43714	Ti	4.77006e-14	5.1905e-13	T/ILC	CD4+ T	CD4+ Tcm KLF2+
AL807761.4	is_ti	2.1375	Ti	4.7943e-14	5.21321e-13	T/ILC	CD4+ T	CD4+ Tcm KLF2+
AL132989.2	is_ti	1.72894	Ti	4.87492e-14	5.29716e-13	T/ILC	CD4+ T	CD4+ Tcm KLF2+
AC009563.1	is_ti	1.8101	Ti	4.97868e-14	5.40612e-13	T/ILC	CD4+ T	CD4+ Tcm KLF2+
LINC00937	is_ti	3.05215	Ti	4.98614e-14	5.41044e-13	T/ILC	CD4+ T	CD4+ Tcm KLF2+
PLCL2-AS1	is_ti	1.45818	Ti	5.04183e-14	5.46703e-13	T/ILC	CD4+ T	CD4+ Tcm KLF2+
CNRIP1	is_ti	1.74892	Ti	5.08902e-14	5.51435e-13	T/ILC	CD4+ T	CD4+ Tcm KLF2+
VASH2	is_ti	1.31263	Ti	5.19652e-14	5.62691e-13	T/ILC	CD4+ T	CD4+ Tcm KLF2+
ISY1-RAB43	is_ti	1.4876	Ti	5.20375e-14	5.6308e-13	T/ILC	CD4+ T	CD4+ Tcm KLF2+
SSC4D	is_ti	1.35228	Ti	5.24894e-14	5.67574e-13	T/ILC	CD4+ T	CD4+ Tcm KLF2+
HYAL1	is_ti	1.39865	Ti	5.34738e-14	5.77816e-13	T/ILC	CD4+ T	CD4+ Tcm KLF2+
RCAN2	is_ti	1.87668	Ti	5.39185e-14	5.82215e-13	T/ILC	CD4+ T	CD4+ Tcm KLF2+
NR1D2	is_ti	-0.81259	Blood	5.57376e-14	6.01439e-13	T/ILC	CD4+ T	CD4+ Tcm KLF2+
AL360181.1	is_ti	1.78953	Ti	5.62273e-14	6.06095e-13	T/ILC	CD4+ T	CD4+ Tcm KLF2+
LGALS1	is_ti	-1.53631	Blood	5.62473e-14	6.06095e-13	T/ILC	CD4+ T	CD4+ Tcm KLF2+
DPY19L2	is_ti	1.73678	Ti	5.65993e-14	6.09464e-13	T/ILC	CD4+ T	CD4+ Tcm KLF2+
MYO18B	is_ti	1.89364	Ti	5.69389e-14	6.12696e-13	T/ILC	CD4+ T	CD4+ Tcm KLF2+
ISPD-AS1	is_ti	1.90726	Ti	5.8443e-14	6.28445e-13	T/ILC	CD4+ T	CD4+ Tcm KLF2+
AC114939.1	is_ti	1.46869	Ti	5.87724e-14	6.31548e-13	T/ILC	CD4+ T	CD4+ Tcm KLF2+
AL139011.1	is_ti	1.53455	Ti	5.91414e-14	6.35073e-13	T/ILC	CD4+ T	CD4+ Tcm KLF2+
RASGRP2	is_ti	-0.588333	Blood	5.95497e-14	6.39015e-13	T/ILC	CD4+ T	CD4+ Tcm KLF2+
SHTN1	is_ti	2.65083	Ti	5.97103e-14	6.40296e-13	T/ILC	CD4+ T	CD4+ Tcm KLF2+
CPEB2-DT	is_ti	1.26345	Ti	6.01003e-14	6.44032e-13	T/ILC	CD4+ T	CD4+ Tcm KLF2+
AL132780.2	is_ti	1.36688	Ti	6.0329e-14	6.45731e-13	T/ILC	CD4+ T	CD4+ Tcm KLF2+
AL356124.1	is_ti	1.78213	Ti	6.03421e-14	6.45731e-13	T/ILC	CD4+ T	CD4+ Tcm KLF2+
FNDC3B	is_ti	-0.955808	Blood	6.10955e-14	6.53343e-13	T/ILC	CD4+ T	CD4+ Tcm KLF2+
WNT7A	is_ti	-1.015	Blood	6.11865e-14	6.53865e-13	T/ILC	CD4+ T	CD4+ Tcm KLF2+
NRCAM	is_ti	2.24554	Ti	6.17577e-14	6.59515e-13	T/ILC	CD4+ T	CD4+ Tcm KLF2+
STARD13	is_ti	2.67053	Ti	6.22527e-14	6.64343e-13	T/ILC	CD4+ T	CD4+ Tcm KLF2+
AC007881.3	is_ti	1.51605	Ti	6.26468e-14	6.68089e-13	T/ILC	CD4+ T	CD4+ Tcm KLF2+
EML4	is_ti	0.501289	Ti	6.43625e-14	6.85914e-13	T/ILC	CD4+ T	CD4+ Tcm KLF2+
ZNF436-AS1	is_ti	1.4352	Ti	6.49556e-14	6.91759e-13	T/ILC	CD4+ T	CD4+ Tcm KLF2+
AC103923.1	is_ti	1.4777	Ti	6.69754e-14	7.1278e-13	T/ILC	CD4+ T	CD4+ Tcm KLF2+
AC090589.2	is_ti	1.27751	Ti	6.73962e-14	7.16766e-13	T/ILC	CD4+ T	CD4+ Tcm KLF2+
AC083973.1	is_ti	1.58608	Ti	6.78053e-14	7.20623e-13	T/ILC	CD4+ T	CD4+ Tcm KLF2+
S100A8	is_ti	2.9241	Ti	6.90042e-14	7.32862e-13	T/ILC	CD4+ T	CD4+ Tcm KLF2+
PDZD9	is_ti	1.45847	Ti	6.95327e-14	7.3797e-13	T/ILC	CD4+ T	CD4+ Tcm KLF2+
TBC1D31	is_ti	0.779093	Ti	7.002e-14	7.42536e-13	T/ILC	CD4+ T	CD4+ Tcm KLF2+
AC073335.2	is_ti	1.90837	Ti	7.00587e-14	7.42536e-13	T/ILC	CD4+ T	CD4+ Tcm KLF2+
FXYD2	is_ti	1.88872	Ti	7.14054e-14	7.56293e-13	T/ILC	CD4+ T	CD4+ Tcm KLF2+
GINS3	is_ti	1.30515	Ti	7.1783e-14	7.59447e-13	T/ILC	CD4+ T	CD4+ Tcm KLF2+
LINC01033	is_ti	1.64029	Ti	7.18012e-14	7.59447e-13	T/ILC	CD4+ T	CD4+ Tcm KLF2+
AC008105.1	is_ti	1.53305	Ti	7.26059e-14	7.67435e-13	T/ILC	CD4+ T	CD4+ Tcm KLF2+
AC006460.1	is_ti	1.21157	Ti	7.34013e-14	7.75313e-13	T/ILC	CD4+ T	CD4+ Tcm KLF2+
KIT	is_ti	1.95354	Ti	7.358e-14	7.76672e-13	T/ILC	CD4+ T	CD4+ Tcm KLF2+
DAGLA	is_ti	2.16791	Ti	7.36518e-14	7.76901e-13	T/ILC	CD4+ T	CD4+ Tcm KLF2+
AC063944.1	is_ti	1.74877	Ti	7.42855e-14	7.83053e-13	T/ILC	CD4+ T	CD4+ Tcm KLF2+
PAPLN	is_ti	1.19898	Ti	7.51166e-14	7.91276e-13	T/ILC	CD4+ T	CD4+ Tcm KLF2+
TSPAN14	is_ti	-0.566713	Blood	7.52734e-14	7.92389e-13	T/ILC	CD4+ T	CD4+ Tcm KLF2+
HPD	is_ti	1.33279	Ti	7.72264e-14	8.12396e-13	T/ILC	CD4+ T	CD4+ Tcm KLF2+
AC008277.1	is_ti	1.51426	Ti	7.77622e-14	8.17478e-13	T/ILC	CD4+ T	CD4+ Tcm KLF2+
AC090912.1	is_ti	1.6805	Ti	7.79144e-14	8.18523e-13	T/ILC	CD4+ T	CD4+ Tcm KLF2+
RN7SL832P	is_ti	1.43837	Ti	7.94555e-14	8.34148e-13	T/ILC	CD4+ T	CD4+ Tcm KLF2+
AC008393.1	is_ti	1.39943	Ti	7.96305e-14	8.3542e-13	T/ILC	CD4+ T	CD4+ Tcm KLF2+
HMMR	is_ti	1.43691	Ti	8.11824e-14	8.51125e-13	T/ILC	CD4+ T	CD4+ Tcm KLF2+
MYOCD	is_ti	2.03541	Ti	8.13142e-14	8.51931e-13	T/ILC	CD4+ T	CD4+ Tcm KLF2+
PSPN	is_ti	1.362	Ti	8.33098e-14	8.7225e-13	T/ILC	CD4+ T	CD4+ Tcm KLF2+
C3AR1	is_ti	2.3345	Ti	8.43989e-14	8.83056e-13	T/ILC	CD4+ T	CD4+ Tcm KLF2+
PRB1	is_ti	1.64124	Ti	8.48626e-14	8.8731e-13	T/ILC	CD4+ T	CD4+ Tcm KLF2+
LRRC9	is_ti	1.61578	Ti	8.49526e-14	8.87652e-13	T/ILC	CD4+ T	CD4+ Tcm KLF2+
MRAP	is_ti	1.37339	Ti	8.71811e-14	9.10324e-13	T/ILC	CD4+ T	CD4+ Tcm KLF2+
AP003392.6	is_ti	1.5295	Ti	8.78634e-14	9.16831e-13	T/ILC	CD4+ T	CD4+ Tcm KLF2+
RPS29	is_ti	-0.697728	Blood	8.83516e-14	9.21305e-13	T/ILC	CD4+ T	CD4+ Tcm KLF2+
CD163L1	is_ti	2.63954	Ti	8.9115e-14	9.28547e-13	T/ILC	CD4+ T	CD4+ Tcm KLF2+
CD3D	is_ti	0.468543	Ti	8.91659e-14	9.28547e-13	T/ILC	CD4+ T	CD4+ Tcm KLF2+
AC116366.1	is_ti	1.81108	Ti	9.116e-14	9.48676e-13	T/ILC	CD4+ T	CD4+ Tcm KLF2+
EMP1	is_ti	2.46299	Ti	9.37035e-14	9.74491e-13	T/ILC	CD4+ T	CD4+ Tcm KLF2+
AC037487.2	is_ti	1.39061	Ti	9.4184e-14	9.78832e-13	T/ILC	CD4+ T	CD4+ Tcm KLF2+
AL117348.2	is_ti	1.44233	Ti	9.44516e-14	9.80956e-13	T/ILC	CD4+ T	CD4+ Tcm KLF2+
ANXA9	is_ti	1.46133	Ti	9.82079e-14	1.01928e-12	T/ILC	CD4+ T	CD4+ Tcm KLF2+
ITGA9	is_ti	1.79055	Ti	9.86683e-14	1.02338e-12	T/ILC	CD4+ T	CD4+ Tcm KLF2+
CHTF18	is_ti	1.33991	Ti	9.90919e-14	1.026e-12	T/ILC	CD4+ T	CD4+ Tcm KLF2+
AC073263.2	is_ti	1.68111	Ti	9.9105e-14	1.026e-12	T/ILC	CD4+ T	CD4+ Tcm KLF2+
LKAAEAR1	is_ti	1.48355	Ti	9.91196e-14	1.026e-12	T/ILC	CD4+ T	CD4+ Tcm KLF2+
LINC01340	is_ti	2.66573	Ti	9.95042e-14	1.02929e-12	T/ILC	CD4+ T	CD4+ Tcm KLF2+
GZMB	is_ti	1.92184	Ti	1.00184e-13	1.03564e-12	T/ILC	CD4+ T	CD4+ Tcm KLF2+
MMP23B	is_ti	1.83241	Ti	1.00268e-13	1.03581e-12	T/ILC	CD4+ T	CD4+ Tcm KLF2+
CCDC7	is_ti	-0.733419	Blood	1.00352e-13	1.03599e-12	T/ILC	CD4+ T	CD4+ Tcm KLF2+
HECA	is_ti	-0.614115	Blood	1.01465e-13	1.04678e-12	T/ILC	CD4+ T	CD4+ Tcm KLF2+
CNTNAP4	is_ti	1.69385	Ti	1.01876e-13	1.05033e-12	T/ILC	CD4+ T	CD4+ Tcm KLF2+
TTC23	is_ti	1.54657	Ti	1.03968e-13	1.07118e-12	T/ILC	CD4+ T	CD4+ Tcm KLF2+
BEND5	is_ti	1.83675	Ti	1.05026e-13	1.08136e-12	T/ILC	CD4+ T	CD4+ Tcm KLF2+
AC090004.1	is_ti	1.34412	Ti	1.07775e-13	1.10893e-12	T/ILC	CD4+ T	CD4+ Tcm KLF2+
C19orf44	is_ti	1.21724	Ti	1.08083e-13	1.11136e-12	T/ILC	CD4+ T	CD4+ Tcm KLF2+
TIAF1	is_ti	1.72094	Ti	1.08524e-13	1.11515e-12	T/ILC	CD4+ T	CD4+ Tcm KLF2+
AC007620.2	is_ti	1.46963	Ti	1.09445e-13	1.12387e-12	T/ILC	CD4+ T	CD4+ Tcm KLF2+
AC005522.1	is_ti	1.57609	Ti	1.09917e-13	1.12798e-12	T/ILC	CD4+ T	CD4+ Tcm KLF2+
CNTN5	is_ti	2.3919	Ti	1.11019e-13	1.13853e-12	T/ILC	CD4+ T	CD4+ Tcm KLF2+
HSD17B13	is_ti	1.46887	Ti	1.11656e-13	1.14426e-12	T/ILC	CD4+ T	CD4+ Tcm KLF2+
AL731569.1	is_ti	1.30488	Ti	1.11726e-13	1.14426e-12	T/ILC	CD4+ T	CD4+ Tcm KLF2+
AC011442.1	is_ti	1.35442	Ti	1.12505e-13	1.15148e-12	T/ILC	CD4+ T	CD4+ Tcm KLF2+
GPSM3	is_ti	-0.49864	Blood	1.13644e-13	1.16238e-12	T/ILC	CD4+ T	CD4+ Tcm KLF2+
LINC00852	is_ti	1.31695	Ti	1.15829e-13	1.18395e-12	T/ILC	CD4+ T	CD4+ Tcm KLF2+
FBXL8	is_ti	-1.05076	Blood	1.16641e-13	1.19146e-12	T/ILC	CD4+ T	CD4+ Tcm KLF2+
WDR31	is_ti	1.36548	Ti	1.17891e-13	1.20343e-12	T/ILC	CD4+ T	CD4+ Tcm KLF2+
RAB31	is_ti	2.39208	Ti	1.18329e-13	1.20712e-12	T/ILC	CD4+ T	CD4+ Tcm KLF2+
COL23A1	is_ti	2.21187	Ti	1.18564e-13	1.20872e-12	T/ILC	CD4+ T	CD4+ Tcm KLF2+
AP001453.1	is_ti	1.14894	Ti	1.18855e-13	1.21089e-12	T/ILC	CD4+ T	CD4+ Tcm KLF2+
UCKL1-AS1	is_ti	1.46062	Ti	1.19676e-13	1.21845e-12	T/ILC	CD4+ T	CD4+ Tcm KLF2+
WNK3	is_ti	1.40114	Ti	1.21911e-13	1.24039e-12	T/ILC	CD4+ T	CD4+ Tcm KLF2+
HMCN1	is_ti	1.82516	Ti	1.22052e-13	1.24101e-12	T/ILC	CD4+ T	CD4+ Tcm KLF2+
ITGA11	is_ti	1.75738	Ti	1.22258e-13	1.24228e-12	T/ILC	CD4+ T	CD4+ Tcm KLF2+
DISP1	is_ti	1.07903	Ti	1.22735e-13	1.24632e-12	T/ILC	CD4+ T	CD4+ Tcm KLF2+
AC100800.1	is_ti	1.48168	Ti	1.23377e-13	1.25202e-12	T/ILC	CD4+ T	CD4+ Tcm KLF2+
GTF3C2-AS1	is_ti	1.45704	Ti	1.23917e-13	1.25667e-12	T/ILC	CD4+ T	CD4+ Tcm KLF2+
IL18R1	is_ti	1.12385	Ti	1.25174e-13	1.2686e-12	T/ILC	CD4+ T	CD4+ Tcm KLF2+
AL031709.1	is_ti	1.28127	Ti	1.259e-13	1.27512e-12	T/ILC	CD4+ T	CD4+ Tcm KLF2+
CALB1	is_ti	1.56967	Ti	1.27999e-13	1.29553e-12	T/ILC	CD4+ T	CD4+ Tcm KLF2+
FBXO32	is_ti	-0.941164	Blood	1.28335e-13	1.29808e-12	T/ILC	CD4+ T	CD4+ Tcm KLF2+
CPNE7	is_ti	1.36744	Ti	1.2872e-13	1.30113e-12	T/ILC	CD4+ T	CD4+ Tcm KLF2+
AC025031.1	is_ti	1.37859	Ti	1.29998e-13	1.31285e-12	T/ILC	CD4+ T	CD4+ Tcm KLF2+
POLQ	is_ti	1.67126	Ti	1.30049e-13	1.31285e-12	T/ILC	CD4+ T	CD4+ Tcm KLF2+
E2F1	is_ti	1.55433	Ti	1.33815e-13	1.34999e-12	T/ILC	CD4+ T	CD4+ Tcm KLF2+
AL024498.1	is_ti	1.20915	Ti	1.3521e-13	1.36317e-12	T/ILC	CD4+ T	CD4+ Tcm KLF2+
TRIM58	is_ti	1.66893	Ti	1.36122e-13	1.37148e-12	T/ILC	CD4+ T	CD4+ Tcm KLF2+
DPYSL4	is_ti	2.45146	Ti	1.39562e-13	1.40522e-12	T/ILC	CD4+ T	CD4+ Tcm KLF2+
LILRB3	is_ti	2.63071	Ti	1.40761e-13	1.41638e-12	T/ILC	CD4+ T	CD4+ Tcm KLF2+
MAMSTR	is_ti	1.41356	Ti	1.42106e-13	1.42899e-12	T/ILC	CD4+ T	CD4+ Tcm KLF2+
GXYLT2	is_ti	1.5821	Ti	1.44346e-13	1.45031e-12	T/ILC	CD4+ T	CD4+ Tcm KLF2+
AC096564.1	is_ti	1.71449	Ti	1.44414e-13	1.45031e-12	T/ILC	CD4+ T	CD4+ Tcm KLF2+
TNF	is_ti	1.11779	Ti	1.45021e-13	1.45547e-12	T/ILC	CD4+ T	CD4+ Tcm KLF2+
GALNT14	is_ti	1.88252	Ti	1.45501e-13	1.45934e-12	T/ILC	CD4+ T	CD4+ Tcm KLF2+
AC027237.2	is_ti	1.4362	Ti	1.45668e-13	1.46007e-12	T/ILC	CD4+ T	CD4+ Tcm KLF2+
TRAPPC12-AS1	is_ti	1.9384	Ti	1.46794e-13	1.46985e-12	T/ILC	CD4+ T	CD4+ Tcm KLF2+
CDK1	is_ti	1.5015	Ti	1.46833e-13	1.46985e-12	T/ILC	CD4+ T	CD4+ Tcm KLF2+
GLUL	is_ti	-1.41775	Blood	1.47136e-13	1.47193e-12	T/ILC	CD4+ T	CD4+ Tcm KLF2+
PLOD1	is_ti	1.45132	Ti	1.47806e-13	1.47768e-12	T/ILC	CD4+ T	CD4+ Tcm KLF2+
CCDC83	is_ti	1.69964	Ti	1.49596e-13	1.49391e-12	T/ILC	CD4+ T	CD4+ Tcm KLF2+
SLC9A9-AS1	is_ti	1.48673	Ti	1.49622e-13	1.49391e-12	T/ILC	CD4+ T	CD4+ Tcm KLF2+
CCDC173	is_ti	1.51399	Ti	1.49862e-13	1.49534e-12	T/ILC	CD4+ T	CD4+ Tcm KLF2+
AP001469.3	is_ti	1.33399	Ti	1.54181e-13	1.53745e-12	T/ILC	CD4+ T	CD4+ Tcm KLF2+
NTRK1	is_ti	1.81543	Ti	1.54486e-13	1.5395e-12	T/ILC	CD4+ T	CD4+ Tcm KLF2+
APP	is_ti	-1.39872	Blood	1.57028e-13	1.56382e-12	T/ILC	CD4+ T	CD4+ Tcm KLF2+
AC005837.1	is_ti	1.25116	Ti	1.58359e-13	1.57607e-12	T/ILC	CD4+ T	CD4+ Tcm KLF2+
SLAMF1	is_ti	0.482936	Ti	1.58957e-13	1.58101e-12	T/ILC	CD4+ T	CD4+ Tcm KLF2+
SLC9A3	is_ti	-1.00101	Blood	1.59066e-13	1.58107e-12	T/ILC	CD4+ T	CD4+ Tcm KLF2+
AC007292.3	is_ti	1.33764	Ti	1.59582e-13	1.58519e-12	T/ILC	CD4+ T	CD4+ Tcm KLF2+
CCR10	is_ti	-1.45937	Blood	1.60396e-13	1.59225e-12	T/ILC	CD4+ T	CD4+ Tcm KLF2+
ENPP1	is_ti	1.98429	Ti	1.60813e-13	1.59537e-12	T/ILC	CD4+ T	CD4+ Tcm KLF2+
AC005703.4	is_ti	1.52604	Ti	1.63028e-13	1.61631e-12	T/ILC	CD4+ T	CD4+ Tcm KLF2+
AKAP3	is_ti	1.32796	Ti	1.64469e-13	1.62956e-12	T/ILC	CD4+ T	CD4+ Tcm KLF2+
CYB5RL	is_ti	1.18725	Ti	1.65418e-13	1.63791e-12	T/ILC	CD4+ T	CD4+ Tcm KLF2+
SLC12A1	is_ti	2.33838	Ti	1.70896e-13	1.69108e-12	T/ILC	CD4+ T	CD4+ Tcm KLF2+
AL591368.1	is_ti	2.778	Ti	1.71158e-13	1.69258e-12	T/ILC	CD4+ T	CD4+ Tcm KLF2+
LLPH-DT	is_ti	1.40309	Ti	1.71438e-13	1.69428e-12	T/ILC	CD4+ T	CD4+ Tcm KLF2+
AC022960.1	is_ti	1.61843	Ti	1.78668e-13	1.7646e-12	T/ILC	CD4+ T	CD4+ Tcm KLF2+
AC006441.1	is_ti	1.46663	Ti	1.79083e-13	1.76757e-12	T/ILC	CD4+ T	CD4+ Tcm KLF2+
GRAMD4	is_ti	0.996868	Ti	1.79295e-13	1.76798e-12	T/ILC	CD4+ T	CD4+ Tcm KLF2+
HNRNPA1	is_ti	-0.53769	Blood	1.79352e-13	1.76798e-12	T/ILC	CD4+ T	CD4+ Tcm KLF2+
AL353768.1	is_ti	1.41527	Ti	1.80006e-13	1.77329e-12	T/ILC	CD4+ T	CD4+ Tcm KLF2+
DSCAML1	is_ti	1.80154	Ti	1.80282e-13	1.77489e-12	T/ILC	CD4+ T	CD4+ Tcm KLF2+
B3GNT10	is_ti	1.14191	Ti	1.80957e-13	1.78041e-12	T/ILC	CD4+ T	CD4+ Tcm KLF2+
AC020913.3	is_ti	1.58241	Ti	1.8116e-13	1.78128e-12	T/ILC	CD4+ T	CD4+ Tcm KLF2+
BCDIN3D-AS1	is_ti	1.78473	Ti	1.83397e-13	1.80213e-12	T/ILC	CD4+ T	CD4+ Tcm KLF2+
ANO10	is_ti	-1.0853	Blood	1.84002e-13	1.80692e-12	T/ILC	CD4+ T	CD4+ Tcm KLF2+
NFKBIE	is_ti	1.01513	Ti	1.84669e-13	1.8123e-12	T/ILC	CD4+ T	CD4+ Tcm KLF2+
DOCK9-AS1	is_ti	1.57214	Ti	1.84783e-13	1.8123e-12	T/ILC	CD4+ T	CD4+ Tcm KLF2+
AC116366.2	is_ti	1.21789	Ti	1.85019e-13	1.81347e-12	T/ILC	CD4+ T	CD4+ Tcm KLF2+
PPP1R16B	is_ti	0.626663	Ti	1.86712e-13	1.82842e-12	T/ILC	CD4+ T	CD4+ Tcm KLF2+
DLGAP1-AS4	is_ti	2.11926	Ti	1.8678e-13	1.82842e-12	T/ILC	CD4+ T	CD4+ Tcm KLF2+
CRMP1	is_ti	1.52361	Ti	1.87916e-13	1.838e-12	T/ILC	CD4+ T	CD4+ Tcm KLF2+
AC008507.2	is_ti	1.78095	Ti	1.87996e-13	1.838e-12	T/ILC	CD4+ T	CD4+ Tcm KLF2+
GYS2	is_ti	1.59173	Ti	1.88364e-13	1.84043e-12	T/ILC	CD4+ T	CD4+ Tcm KLF2+
FKBP7	is_ti	1.27275	Ti	1.88554e-13	1.84114e-12	T/ILC	CD4+ T	CD4+ Tcm KLF2+
AC008440.1	is_ti	1.32249	Ti	1.89485e-13	1.84906e-12	T/ILC	CD4+ T	CD4+ Tcm KLF2+
AC069431.1	is_ti	1.34124	Ti	1.92688e-13	1.87914e-12	T/ILC	CD4+ T	CD4+ Tcm KLF2+
AL137003.2	is_ti	1.09487	Ti	1.9394e-13	1.89015e-12	T/ILC	CD4+ T	CD4+ Tcm KLF2+
AC084871.2	is_ti	1.45546	Ti	1.94122e-13	1.89074e-12	T/ILC	CD4+ T	CD4+ Tcm KLF2+
AC138028.4	is_ti	1.47951	Ti	1.98448e-13	1.93166e-12	T/ILC	CD4+ T	CD4+ Tcm KLF2+
AC243965.1	is_ti	1.43528	Ti	1.99539e-13	1.94044e-12	T/ILC	CD4+ T	CD4+ Tcm KLF2+
AL139424.3	is_ti	1.33567	Ti	1.996e-13	1.94044e-12	T/ILC	CD4+ T	CD4+ Tcm KLF2+
SPINK2	is_ti	1.5892	Ti	1.99998e-13	1.94309e-12	T/ILC	CD4+ T	CD4+ Tcm KLF2+
SYNE3	is_ti	-0.876114	Blood	2.02907e-13	1.97011e-12	T/ILC	CD4+ T	CD4+ Tcm KLF2+
KCTD11	is_ti	1.41692	Ti	2.06166e-13	2.0001e-12	T/ILC	CD4+ T	CD4+ Tcm KLF2+
LRRTM3	is_ti	1.94768	Ti	2.06253e-13	2.0001e-12	T/ILC	CD4+ T	CD4+ Tcm KLF2+
PLEKHN1	is_ti	1.62548	Ti	2.07237e-13	2.00838e-12	T/ILC	CD4+ T	CD4+ Tcm KLF2+
TMSB4Y	is_ti	2.25239	Ti	2.08021e-13	2.01472e-12	T/ILC	CD4+ T	CD4+ Tcm KLF2+
ARMCX2	is_ti	1.53829	Ti	2.09083e-13	2.02375e-12	T/ILC	CD4+ T	CD4+ Tcm KLF2+
CHRNA5	is_ti	1.42337	Ti	2.21089e-13	2.13862e-12	T/ILC	CD4+ T	CD4+ Tcm KLF2+
LINC01358	is_ti	1.2556	Ti	2.21573e-13	2.14196e-12	T/ILC	CD4+ T	CD4+ Tcm KLF2+
PCDH9	is_ti	1.96796	Ti	2.24067e-13	2.16472e-12	T/ILC	CD4+ T	CD4+ Tcm KLF2+
PGAP1	is_ti	-1.65789	Blood	2.2507e-13	2.17184e-12	T/ILC	CD4+ T	CD4+ Tcm KLF2+
AL513165.2	is_ti	1.44363	Ti	2.25084e-13	2.17184e-12	T/ILC	CD4+ T	CD4+ Tcm KLF2+
ASF1B	is_ti	1.31958	Ti	2.27422e-13	2.19304e-12	T/ILC	CD4+ T	CD4+ Tcm KLF2+
NID2	is_ti	1.36114	Ti	2.29501e-13	2.21171e-12	T/ILC	CD4+ T	CD4+ Tcm KLF2+
CACHD1	is_ti	1.82533	Ti	2.30768e-13	2.22254e-12	T/ILC	CD4+ T	CD4+ Tcm KLF2+
FNDC5	is_ti	1.64733	Ti	2.33685e-13	2.24924e-12	T/ILC	CD4+ T	CD4+ Tcm KLF2+
WDFY2	is_ti	-0.767363	Blood	2.34303e-13	2.25379e-12	T/ILC	CD4+ T	CD4+ Tcm KLF2+
AC105411.1	is_ti	1.62502	Ti	2.35725e-13	2.26606e-12	T/ILC	CD4+ T	CD4+ Tcm KLF2+
IGHM	is_ti	2.63247	Ti	2.40636e-13	2.31184e-12	T/ILC	CD4+ T	CD4+ Tcm KLF2+
UBE2D2	is_ti	-0.328073	Blood	2.47224e-13	2.37366e-12	T/ILC	CD4+ T	CD4+ Tcm KLF2+
AL021937.1	is_ti	1.57238	Ti	2.54942e-13	2.44624e-12	T/ILC	CD4+ T	CD4+ Tcm KLF2+
AL844908.1	is_ti	1.74971	Ti	2.57112e-13	2.46554e-12	T/ILC	CD4+ T	CD4+ Tcm KLF2+
SERF1B	is_ti	1.59087	Ti	2.58479e-13	2.47712e-12	T/ILC	CD4+ T	CD4+ Tcm KLF2+
NEAT1	is_ti	-0.747329	Blood	2.58869e-13	2.47932e-12	T/ILC	CD4+ T	CD4+ Tcm KLF2+
FSTL3	is_ti	1.77401	Ti	2.59813e-13	2.48683e-12	T/ILC	CD4+ T	CD4+ Tcm KLF2+
AP001062.1	is_ti	1.36542	Ti	2.6174e-13	2.50372e-12	T/ILC	CD4+ T	CD4+ Tcm KLF2+
MBLAC1	is_ti	1.17164	Ti	2.61955e-13	2.50424e-12	T/ILC	CD4+ T	CD4+ Tcm KLF2+
CACNA1C-AS2	is_ti	1.16462	Ti	2.65105e-13	2.53279e-12	T/ILC	CD4+ T	CD4+ Tcm KLF2+
AC067817.2	is_ti	1.22797	Ti	2.68411e-13	2.56279e-12	T/ILC	CD4+ T	CD4+ Tcm KLF2+
ATP8B3	is_ti	1.43787	Ti	2.70163e-13	2.57794e-12	T/ILC	CD4+ T	CD4+ Tcm KLF2+
IL18RAP	is_ti	1.72049	Ti	2.71343e-13	2.58761e-12	T/ILC	CD4+ T	CD4+ Tcm KLF2+
FRMD6	is_ti	1.27395	Ti	2.7415e-13	2.61276e-12	T/ILC	CD4+ T	CD4+ Tcm KLF2+
LRRN2	is_ti	1.97804	Ti	2.82688e-13	2.69248e-12	T/ILC	CD4+ T	CD4+ Tcm KLF2+
AC138028.1	is_ti	1.58478	Ti	2.83718e-13	2.70064e-12	T/ILC	CD4+ T	CD4+ Tcm KLF2+
AC006581.2	is_ti	1.83946	Ti	2.89595e-13	2.75358e-12	T/ILC	CD4+ T	CD4+ Tcm KLF2+
AC009086.2	is_ti	1.24793	Ti	2.89636e-13	2.75358e-12	T/ILC	CD4+ T	CD4+ Tcm KLF2+
S100B	is_ti	2.52072	Ti	2.90269e-13	2.75791e-12	T/ILC	CD4+ T	CD4+ Tcm KLF2+
AP000911.1	is_ti	1.29105	Ti	2.94012e-13	2.79177e-12	T/ILC	CD4+ T	CD4+ Tcm KLF2+
CD9	is_ti	2.31637	Ti	2.99276e-13	2.84e-12	T/ILC	CD4+ T	CD4+ Tcm KLF2+
AC127496.5	is_ti	1.31871	Ti	3.05656e-13	2.89878e-12	T/ILC	CD4+ T	CD4+ Tcm KLF2+
CRYBB2	is_ti	2.38787	Ti	3.07106e-13	2.91075e-12	T/ILC	CD4+ T	CD4+ Tcm KLF2+
ME1	is_ti	2.27175	Ti	3.10121e-13	2.93753e-12	T/ILC	CD4+ T	CD4+ Tcm KLF2+
NECTIN2	is_ti	2.43071	Ti	3.10598e-13	2.94025e-12	T/ILC	CD4+ T	CD4+ Tcm KLF2+
AKAP1	is_ti	-0.946877	Blood	3.13138e-13	2.96248e-12	T/ILC	CD4+ T	CD4+ Tcm KLF2+
TGFBR3L	is_ti	1.80624	Ti	3.13495e-13	2.96406e-12	T/ILC	CD4+ T	CD4+ Tcm KLF2+
LINC01115	is_ti	2.60798	Ti	3.14605e-13	2.97274e-12	T/ILC	CD4+ T	CD4+ Tcm KLF2+
BUB1B	is_ti	1.49195	Ti	3.16112e-13	2.98516e-12	T/ILC	CD4+ T	CD4+ Tcm KLF2+
TRAV27	is_ti	1.51479	Ti	3.16821e-13	2.99003e-12	T/ILC	CD4+ T	CD4+ Tcm KLF2+
UCP2	is_ti	-0.647353	Blood	3.19512e-13	3.0136e-12	T/ILC	CD4+ T	CD4+ Tcm KLF2+
AC114781.2	is_ti	1.50482	Ti	3.20481e-13	3.0209e-12	T/ILC	CD4+ T	CD4+ Tcm KLF2+
AC004825.2	is_ti	1.34184	Ti	3.22409e-13	3.03722e-12	T/ILC	CD4+ T	CD4+ Tcm KLF2+
TRAV9-2	is_ti	1.39964	Ti	3.23772e-13	3.04822e-12	T/ILC	CD4+ T	CD4+ Tcm KLF2+
GASAL1	is_ti	1.41802	Ti	3.27127e-13	3.07793e-12	T/ILC	CD4+ T	CD4+ Tcm KLF2+
AL021707.2	is_ti	1.41104	Ti	3.29163e-13	3.09521e-12	T/ILC	CD4+ T	CD4+ Tcm KLF2+
GDPGP1	is_ti	1.10902	Ti	3.30956e-13	3.11018e-12	T/ILC	CD4+ T	CD4+ Tcm KLF2+
AC084816.1	is_ti	2.5811	Ti	3.31193e-13	3.11053e-12	T/ILC	CD4+ T	CD4+ Tcm KLF2+
KLHL34	is_ti	1.28516	Ti	3.33647e-13	3.13168e-12	T/ILC	CD4+ T	CD4+ Tcm KLF2+
AC006064.4	is_ti	1.57024	Ti	3.34079e-13	3.13384e-12	T/ILC	CD4+ T	CD4+ Tcm KLF2+
LINC02284	is_ti	1.63092	Ti	3.34705e-13	3.13781e-12	T/ILC	CD4+ T	CD4+ Tcm KLF2+
AC007193.1	is_ti	1.6682	Ti	3.3574e-13	3.14561e-12	T/ILC	CD4+ T	CD4+ Tcm KLF2+
PCBP2	is_ti	-0.460874	Blood	3.36402e-13	3.14991e-12	T/ILC	CD4+ T	CD4+ Tcm KLF2+
AC007319.1	is_ti	2.30057	Ti	3.42261e-13	3.20177e-12	T/ILC	CD4+ T	CD4+ Tcm KLF2+
FAM229B	is_ti	1.20828	Ti	3.42354e-13	3.20177e-12	T/ILC	CD4+ T	CD4+ Tcm KLF2+
CREM	is_ti	0.861345	Ti	3.45608e-13	3.22969e-12	T/ILC	CD4+ T	CD4+ Tcm KLF2+
AC023790.2	is_ti	1.27224	Ti	3.45755e-13	3.22969e-12	T/ILC	CD4+ T	CD4+ Tcm KLF2+
CRIP2	is_ti	-1.49814	Blood	3.47359e-13	3.24272e-12	T/ILC	CD4+ T	CD4+ Tcm KLF2+
AL512343.2	is_ti	1.49425	Ti	3.48128e-13	3.24666e-12	T/ILC	CD4+ T	CD4+ Tcm KLF2+
LINC02453	is_ti	1.08649	Ti	3.482e-13	3.24666e-12	T/ILC	CD4+ T	CD4+ Tcm KLF2+
DLK2	is_ti	1.53346	Ti	3.48654e-13	3.24894e-12	T/ILC	CD4+ T	CD4+ Tcm KLF2+
ZNF704	is_ti	1.84893	Ti	3.49868e-13	3.25829e-12	T/ILC	CD4+ T	CD4+ Tcm KLF2+
AL353593.3	is_ti	1.56247	Ti	3.52515e-13	3.28097e-12	T/ILC	CD4+ T	CD4+ Tcm KLF2+
ITGA2B	is_ti	1.36259	Ti	3.57573e-13	3.3253e-12	T/ILC	CD4+ T	CD4+ Tcm KLF2+
RPA4	is_ti	1.44731	Ti	3.57706e-13	3.3253e-12	T/ILC	CD4+ T	CD4+ Tcm KLF2+
AC016394.2	is_ti	1.42426	Ti	3.62062e-13	3.36377e-12	T/ILC	CD4+ T	CD4+ Tcm KLF2+
AC105180.1	is_ti	1.62116	Ti	3.62702e-13	3.3677e-12	T/ILC	CD4+ T	CD4+ Tcm KLF2+
MIR3142HG	is_ti	1.40136	Ti	3.64671e-13	3.38227e-12	T/ILC	CD4+ T	CD4+ Tcm KLF2+
HSPA8	is_ti	-0.435496	Blood	3.64708e-13	3.38227e-12	T/ILC	CD4+ T	CD4+ Tcm KLF2+
AC130324.1	is_ti	1.15169	Ti	3.70572e-13	3.4346e-12	T/ILC	CD4+ T	CD4+ Tcm KLF2+
AL031595.2	is_ti	1.33899	Ti	3.76352e-13	3.48609e-12	T/ILC	CD4+ T	CD4+ Tcm KLF2+
LINC00239	is_ti	1.28914	Ti	3.77386e-13	3.49358e-12	T/ILC	CD4+ T	CD4+ Tcm KLF2+
LINC01465	is_ti	1.36043	Ti	3.78293e-13	3.49989e-12	T/ILC	CD4+ T	CD4+ Tcm KLF2+
CELF2	is_ti	-0.42921	Blood	3.79981e-13	3.51341e-12	T/ILC	CD4+ T	CD4+ Tcm KLF2+
DIP2C	is_ti	-1.21691	Blood	3.81752e-13	3.52768e-12	T/ILC	CD4+ T	CD4+ Tcm KLF2+
TOB1	is_ti	-1.05194	Blood	3.82546e-13	3.53291e-12	T/ILC	CD4+ T	CD4+ Tcm KLF2+
AKR1C1	is_ti	1.777	Ti	3.89372e-13	3.59381e-12	T/ILC	CD4+ T	CD4+ Tcm KLF2+
HRH1	is_ti	1.83792	Ti	3.93722e-13	3.6318e-12	T/ILC	CD4+ T	CD4+ Tcm KLF2+
AL078639.1	is_ti	2.30269	Ti	3.96147e-13	3.652e-12	T/ILC	CD4+ T	CD4+ Tcm KLF2+
ZNF132	is_ti	1.42608	Ti	4.02763e-13	3.71078e-12	T/ILC	CD4+ T	CD4+ Tcm KLF2+
CBY3	is_ti	1.25664	Ti	4.09552e-13	3.77109e-12	T/ILC	CD4+ T	CD4+ Tcm KLF2+
PTOV1-AS1	is_ti	1.13525	Ti	4.10329e-13	3.776e-12	T/ILC	CD4+ T	CD4+ Tcm KLF2+
AC119396.1	is_ti	-0.643558	Blood	4.13412e-13	3.80118e-12	T/ILC	CD4+ T	CD4+ Tcm KLF2+
SMAD7	is_ti	1.06367	Ti	4.13555e-13	3.80118e-12	T/ILC	CD4+ T	CD4+ Tcm KLF2+
FBXL3	is_ti	-0.530732	Blood	4.17699e-13	3.83699e-12	T/ILC	CD4+ T	CD4+ Tcm KLF2+
AC012170.3	is_ti	1.37003	Ti	4.19344e-13	3.84982e-12	T/ILC	CD4+ T	CD4+ Tcm KLF2+
TSPAN2	is_ti	-1.22872	Blood	4.26509e-13	3.91328e-12	T/ILC	CD4+ T	CD4+ Tcm KLF2+
MYH7B	is_ti	1.32901	Ti	4.3579e-13	3.99607e-12	T/ILC	CD4+ T	CD4+ Tcm KLF2+
PLEKHA4	is_ti	1.40616	Ti	4.36369e-13	3.99902e-12	T/ILC	CD4+ T	CD4+ Tcm KLF2+
SCN1B	is_ti	1.72008	Ti	4.37646e-13	4.00835e-12	T/ILC	CD4+ T	CD4+ Tcm KLF2+
ZNF462	is_ti	-1.61896	Blood	4.41649e-13	4.04263e-12	T/ILC	CD4+ T	CD4+ Tcm KLF2+
RNF217	is_ti	2.78842	Ti	4.44467e-13	4.06602e-12	T/ILC	CD4+ T	CD4+ Tcm KLF2+
AC008878.3	is_ti	-0.908114	Blood	4.55302e-13	4.16268e-12	T/ILC	CD4+ T	CD4+ Tcm KLF2+
VAC14-AS1	is_ti	1.54429	Ti	4.61226e-13	4.21436e-12	T/ILC	CD4+ T	CD4+ Tcm KLF2+
AC016866.1	is_ti	1.51471	Ti	4.61646e-13	4.21571e-12	T/ILC	CD4+ T	CD4+ Tcm KLF2+
ANKRD24	is_ti	1.27767	Ti	4.62682e-13	4.22269e-12	T/ILC	CD4+ T	CD4+ Tcm KLF2+
CADPS	is_ti	1.89519	Ti	4.70041e-13	4.28733e-12	T/ILC	CD4+ T	CD4+ Tcm KLF2+
DENND5B	is_ti	2.03222	Ti	4.77751e-13	4.35509e-12	T/ILC	CD4+ T	CD4+ Tcm KLF2+
AC012467.2	is_ti	1.3056	Ti	4.80383e-13	4.37651e-12	T/ILC	CD4+ T	CD4+ Tcm KLF2+
TPH1	is_ti	1.39707	Ti	4.8605e-13	4.42554e-12	T/ILC	CD4+ T	CD4+ Tcm KLF2+
AC009185.1	is_ti	1.45361	Ti	4.88038e-13	4.44103e-12	T/ILC	CD4+ T	CD4+ Tcm KLF2+
PTAFR	is_ti	2.60625	Ti	4.89351e-13	4.45037e-12	T/ILC	CD4+ T	CD4+ Tcm KLF2+
AL731577.1	is_ti	2.10414	Ti	4.90374e-13	4.45706e-12	T/ILC	CD4+ T	CD4+ Tcm KLF2+
ECHDC3	is_ti	2.32765	Ti	4.91875e-13	4.46808e-12	T/ILC	CD4+ T	CD4+ Tcm KLF2+
NECTIN1	is_ti	1.37309	Ti	4.98462e-13	4.52526e-12	T/ILC	CD4+ T	CD4+ Tcm KLF2+
CFAP77	is_ti	1.36207	Ti	5.00408e-13	4.54027e-12	T/ILC	CD4+ T	CD4+ Tcm KLF2+
KIF4A	is_ti	1.71763	Ti	5.02409e-13	4.55577e-12	T/ILC	CD4+ T	CD4+ Tcm KLF2+
AC020558.1	is_ti	1.37701	Ti	5.04255e-13	4.56983e-12	T/ILC	CD4+ T	CD4+ Tcm KLF2+
STT3B	is_ti	-0.506742	Blood	5.06177e-13	4.58457e-12	T/ILC	CD4+ T	CD4+ Tcm KLF2+
GMPR	is_ti	1.41573	Ti	5.10793e-13	4.62368e-12	T/ILC	CD4+ T	CD4+ Tcm KLF2+
CCDC81	is_ti	1.41262	Ti	5.14086e-13	4.65077e-12	T/ILC	CD4+ T	CD4+ Tcm KLF2+
AC034102.6	is_ti	1.49284	Ti	5.16449e-13	4.66727e-12	T/ILC	CD4+ T	CD4+ Tcm KLF2+
OSBPL8	is_ti	-0.373457	Blood	5.16512e-13	4.66727e-12	T/ILC	CD4+ T	CD4+ Tcm KLF2+
ETS1	is_ti	-0.502279	Blood	5.28152e-13	4.76967e-12	T/ILC	CD4+ T	CD4+ Tcm KLF2+
AC069544.1	is_ti	1.22262	Ti	5.32134e-13	4.80283e-12	T/ILC	CD4+ T	CD4+ Tcm KLF2+
CORIN	is_ti	1.79488	Ti	5.33079e-13	4.80856e-12	T/ILC	CD4+ T	CD4+ Tcm KLF2+
ANKRD9	is_ti	1.56213	Ti	5.37442e-13	4.84511e-12	T/ILC	CD4+ T	CD4+ Tcm KLF2+
FLT1	is_ti	1.59213	Ti	5.41061e-13	4.87489e-12	T/ILC	CD4+ T	CD4+ Tcm KLF2+
ATP10D	is_ti	1.06085	Ti	5.42184e-13	4.88217e-12	T/ILC	CD4+ T	CD4+ Tcm KLF2+
SYNGR1	is_ti	1.66828	Ti	5.48198e-13	4.93346e-12	T/ILC	CD4+ T	CD4+ Tcm KLF2+
PNMA5	is_ti	1.62899	Ti	5.50647e-13	4.95263e-12	T/ILC	CD4+ T	CD4+ Tcm KLF2+
LINC01317	is_ti	2.71545	Ti	5.50986e-13	4.95281e-12	T/ILC	CD4+ T	CD4+ Tcm KLF2+
FASLG	is_ti	1.38307	Ti	5.51655e-13	4.95595e-12	T/ILC	CD4+ T	CD4+ Tcm KLF2+
PAK5	is_ti	1.86774	Ti	5.52843e-13	4.96374e-12	T/ILC	CD4+ T	CD4+ Tcm KLF2+
AC092368.3	is_ti	1.84312	Ti	5.54081e-13	4.97198e-12	T/ILC	CD4+ T	CD4+ Tcm KLF2+
AC019257.8	is_ti	1.45058	Ti	5.76497e-13	5.17014e-12	T/ILC	CD4+ T	CD4+ Tcm KLF2+
UBL3	is_ti	-0.621188	Blood	5.7917e-13	5.1911e-12	T/ILC	CD4+ T	CD4+ Tcm KLF2+
IL6ST	is_ti	-0.661728	Blood	5.82091e-13	5.21427e-12	T/ILC	CD4+ T	CD4+ Tcm KLF2+
CNFN	is_ti	1.76925	Ti	5.82532e-13	5.21521e-12	T/ILC	CD4+ T	CD4+ Tcm KLF2+
ASIP	is_ti	1.695	Ti	5.84767e-13	5.2322e-12	T/ILC	CD4+ T	CD4+ Tcm KLF2+
IER2	is_ti	0.618343	Ti	5.88228e-13	5.26013e-12	T/ILC	CD4+ T	CD4+ Tcm KLF2+
GHRLOS	is_ti	1.29476	Ti	6.00828e-13	5.36971e-12	T/ILC	CD4+ T	CD4+ Tcm KLF2+
AC004053.1	is_ti	1.81913	Ti	6.0975e-13	5.44631e-12	T/ILC	CD4+ T	CD4+ Tcm KLF2+
RBMS3-AS2	is_ti	1.85094	Ti	6.12668e-13	5.46921e-12	T/ILC	CD4+ T	CD4+ Tcm KLF2+
SELL	is_ti	-1.0174	Blood	6.13735e-13	5.47559e-12	T/ILC	CD4+ T	CD4+ Tcm KLF2+
ATP2A1-AS1	is_ti	1.21914	Ti	6.17616e-13	5.50549e-12	T/ILC	CD4+ T	CD4+ Tcm KLF2+
STX1A	is_ti	1.29346	Ti	6.18032e-13	5.50549e-12	T/ILC	CD4+ T	CD4+ Tcm KLF2+
HIST3H2BB	is_ti	1.54956	Ti	6.18272e-13	5.50549e-12	T/ILC	CD4+ T	CD4+ Tcm KLF2+
RPL34	is_ti	-0.528861	Blood	6.18507e-13	5.50549e-12	T/ILC	CD4+ T	CD4+ Tcm KLF2+
PM20D1	is_ti	1.45939	Ti	6.2411e-13	5.55218e-12	T/ILC	CD4+ T	CD4+ Tcm KLF2+
MYO3B	is_ti	1.4638	Ti	6.30245e-13	5.60354e-12	T/ILC	CD4+ T	CD4+ Tcm KLF2+
AL031599.1	is_ti	1.80226	Ti	6.39455e-13	5.68217e-12	T/ILC	CD4+ T	CD4+ Tcm KLF2+
TRBV5-4	is_ti	1.69474	Ti	6.57223e-13	5.83672e-12	T/ILC	CD4+ T	CD4+ Tcm KLF2+
DRICH1	is_ti	1.38283	Ti	6.57784e-13	5.83835e-12	T/ILC	CD4+ T	CD4+ Tcm KLF2+
CEP55	is_ti	1.55886	Ti	6.59778e-13	5.84983e-12	T/ILC	CD4+ T	CD4+ Tcm KLF2+
AC107068.1	is_ti	1.14583	Ti	6.59831e-13	5.84983e-12	T/ILC	CD4+ T	CD4+ Tcm KLF2+
AC011825.4	is_ti	1.12154	Ti	6.63103e-13	5.87547e-12	T/ILC	CD4+ T	CD4+ Tcm KLF2+
AC002310.2	is_ti	1.30528	Ti	6.64721e-13	5.88644e-12	T/ILC	CD4+ T	CD4+ Tcm KLF2+
AL392046.1	is_ti	1.27509	Ti	6.66276e-13	5.89684e-12	T/ILC	CD4+ T	CD4+ Tcm KLF2+
GREM2	is_ti	-1.52529	Blood	6.69896e-13	5.9255e-12	T/ILC	CD4+ T	CD4+ Tcm KLF2+
AL596218.1	is_ti	1.63059	Ti	6.72194e-13	5.94244e-12	T/ILC	CD4+ T	CD4+ Tcm KLF2+
DLG4	is_ti	2.07402	Ti	6.73272e-13	5.94858e-12	T/ILC	CD4+ T	CD4+ Tcm KLF2+
CLNK	is_ti	2.365	Ti	6.76474e-13	5.97346e-12	T/ILC	CD4+ T	CD4+ Tcm KLF2+
CDKL2	is_ti	1.42883	Ti	6.84617e-13	6.04193e-12	T/ILC	CD4+ T	CD4+ Tcm KLF2+
ISCA1	is_ti	-0.67987	Blood	6.8594e-13	6.05016e-12	T/ILC	CD4+ T	CD4+ Tcm KLF2+
CNOT10-AS1	is_ti	1.46118	Ti	6.97816e-13	6.15141e-12	T/ILC	CD4+ T	CD4+ Tcm KLF2+
TLE3	is_ti	0.754278	Ti	7.02347e-13	6.18784e-12	T/ILC	CD4+ T	CD4+ Tcm KLF2+
AC132938.3	is_ti	1.2919	Ti	7.05519e-13	6.21225e-12	T/ILC	CD4+ T	CD4+ Tcm KLF2+
NODAL	is_ti	1.37333	Ti	7.06325e-13	6.21582e-12	T/ILC	CD4+ T	CD4+ Tcm KLF2+
SOX4	is_ti	2.12817	Ti	7.06909e-13	6.21743e-12	T/ILC	CD4+ T	CD4+ Tcm KLF2+
LINC00571	is_ti	1.84059	Ti	7.10672e-13	6.24413e-12	T/ILC	CD4+ T	CD4+ Tcm KLF2+
AC138207.7	is_ti	1.92918	Ti	7.1075e-13	6.24413e-12	T/ILC	CD4+ T	CD4+ Tcm KLF2+
NKPD1	is_ti	1.39387	Ti	7.11494e-13	6.24457e-12	T/ILC	CD4+ T	CD4+ Tcm KLF2+
SASH3	is_ti	0.509304	Ti	7.11606e-13	6.24457e-12	T/ILC	CD4+ T	CD4+ Tcm KLF2+
ATP6V0C	is_ti	1.48508	Ti	7.2691e-13	6.37527e-12	T/ILC	CD4+ T	CD4+ Tcm KLF2+
ZBED6	is_ti	1.46419	Ti	7.34893e-13	6.44164e-12	T/ILC	CD4+ T	CD4+ Tcm KLF2+
SEMA6C	is_ti	1.32518	Ti	7.38707e-13	6.47055e-12	T/ILC	CD4+ T	CD4+ Tcm KLF2+
CLDND2	is_ti	1.505	Ti	7.39026e-13	6.47055e-12	T/ILC	CD4+ T	CD4+ Tcm KLF2+
RGS7	is_ti	1.98719	Ti	7.41629e-13	6.48967e-12	T/ILC	CD4+ T	CD4+ Tcm KLF2+
AJM1	is_ti	1.29009	Ti	7.4384e-13	6.50534e-12	T/ILC	CD4+ T	CD4+ Tcm KLF2+
LPP-AS1	is_ti	1.2952	Ti	7.49818e-13	6.55393e-12	T/ILC	CD4+ T	CD4+ Tcm KLF2+
AK5	is_ti	-1.4398	Blood	7.51288e-13	6.56309e-12	T/ILC	CD4+ T	CD4+ Tcm KLF2+
AL590006.1	is_ti	2.08818	Ti	7.56424e-13	6.60423e-12	T/ILC	CD4+ T	CD4+ Tcm KLF2+
AC008695.1	is_ti	1.31787	Ti	7.70774e-13	6.72573e-12	T/ILC	CD4+ T	CD4+ Tcm KLF2+
OBSCN-AS1	is_ti	1.29513	Ti	7.74278e-13	6.75251e-12	T/ILC	CD4+ T	CD4+ Tcm KLF2+
RAD54L	is_ti	1.52096	Ti	7.76668e-13	6.76955e-12	T/ILC	CD4+ T	CD4+ Tcm KLF2+
CPB2-AS1	is_ti	1.25292	Ti	7.7974e-13	6.7925e-12	T/ILC	CD4+ T	CD4+ Tcm KLF2+
PTGIR	is_ti	2.61743	Ti	7.9929e-13	6.95889e-12	T/ILC	CD4+ T	CD4+ Tcm KLF2+
HIST1H2BB	is_ti	2.28158	Ti	8.02654e-13	6.98426e-12	T/ILC	CD4+ T	CD4+ Tcm KLF2+
AL133338.1	is_ti	1.44768	Ti	8.0888e-13	7.03449e-12	T/ILC	CD4+ T	CD4+ Tcm KLF2+
CXCL13	is_ti	2.03258	Ti	8.10201e-13	7.04203e-12	T/ILC	CD4+ T	CD4+ Tcm KLF2+
KLRF1	is_ti	1.44106	Ti	8.32492e-13	7.23172e-12	T/ILC	CD4+ T	CD4+ Tcm KLF2+
CFAP54	is_ti	1.15468	Ti	8.34213e-13	7.24261e-12	T/ILC	CD4+ T	CD4+ Tcm KLF2+
FURIN	is_ti	1.16949	Ti	8.34724e-13	7.243e-12	T/ILC	CD4+ T	CD4+ Tcm KLF2+
AC005165.1	is_ti	1.58633	Ti	8.48703e-13	7.36017e-12	T/ILC	CD4+ T	CD4+ Tcm KLF2+
LINC02307	is_ti	1.5274	Ti	8.60336e-13	7.45689e-12	T/ILC	CD4+ T	CD4+ Tcm KLF2+
SOX30	is_ti	1.32683	Ti	8.75993e-13	7.58835e-12	T/ILC	CD4+ T	CD4+ Tcm KLF2+
UPP1	is_ti	-0.71831	Blood	8.81209e-13	7.62927e-12	T/ILC	CD4+ T	CD4+ Tcm KLF2+
NOTCH1	is_ti	0.768483	Ti	8.86158e-13	7.66784e-12	T/ILC	CD4+ T	CD4+ Tcm KLF2+
STK36	is_ti	1.1754	Ti	8.87565e-13	7.67573e-12	T/ILC	CD4+ T	CD4+ Tcm KLF2+
AC130650.2	is_ti	1.23653	Ti	8.91492e-13	7.70539e-12	T/ILC	CD4+ T	CD4+ Tcm KLF2+
FAM66B	is_ti	1.15964	Ti	8.96066e-13	7.74062e-12	T/ILC	CD4+ T	CD4+ Tcm KLF2+
AC005498.3	is_ti	1.25102	Ti	8.98133e-13	7.75415e-12	T/ILC	CD4+ T	CD4+ Tcm KLF2+
AL136988.2	is_ti	1.32579	Ti	9.00456e-13	7.76987e-12	T/ILC	CD4+ T	CD4+ Tcm KLF2+
XCL1	is_ti	2.39599	Ti	9.02491e-13	7.78311e-12	T/ILC	CD4+ T	CD4+ Tcm KLF2+
CAHM	is_ti	1.13491	Ti	9.03727e-13	7.78944e-12	T/ILC	CD4+ T	CD4+ Tcm KLF2+
TMEM220-AS1	is_ti	1.31599	Ti	9.07298e-13	7.81587e-12	T/ILC	CD4+ T	CD4+ Tcm KLF2+
LMCD1	is_ti	1.43609	Ti	9.14194e-13	7.8709e-12	T/ILC	CD4+ T	CD4+ Tcm KLF2+
IGF2BP3	is_ti	1.79487	Ti	9.1492e-13	7.87278e-12	T/ILC	CD4+ T	CD4+ Tcm KLF2+
TRBV7-3	is_ti	1.95283	Ti	9.26635e-13	7.96917e-12	T/ILC	CD4+ T	CD4+ Tcm KLF2+
LINC02150	is_ti	1.76143	Ti	9.28059e-13	7.97699e-12	T/ILC	CD4+ T	CD4+ Tcm KLF2+
MDC1-AS1	is_ti	1.20094	Ti	9.36169e-13	8.04224e-12	T/ILC	CD4+ T	CD4+ Tcm KLF2+
TRAV38-2DV8	is_ti	1.60227	Ti	9.42719e-13	8.09402e-12	T/ILC	CD4+ T	CD4+ Tcm KLF2+
MAP4K4	is_ti	-0.471808	Blood	9.62621e-13	8.25662e-12	T/ILC	CD4+ T	CD4+ Tcm KLF2+
HMGA1P4	is_ti	1.47279	Ti	9.62722e-13	8.25662e-12	T/ILC	CD4+ T	CD4+ Tcm KLF2+
COL25A1	is_ti	2.39149	Ti	9.65169e-13	8.27303e-12	T/ILC	CD4+ T	CD4+ Tcm KLF2+
AC011978.2	is_ti	1.55863	Ti	9.66527e-13	8.28009e-12	T/ILC	CD4+ T	CD4+ Tcm KLF2+
GALNTL6	is_ti	1.56458	Ti	9.80959e-13	8.39909e-12	T/ILC	CD4+ T	CD4+ Tcm KLF2+
TRBV9	is_ti	1.6913	Ti	9.82502e-13	8.40766e-12	T/ILC	CD4+ T	CD4+ Tcm KLF2+
ZNF80	is_ti	1.38595	Ti	9.87676e-13	8.44727e-12	T/ILC	CD4+ T	CD4+ Tcm KLF2+
AL031670.1	is_ti	1.40711	Ti	9.89755e-13	8.46039e-12	T/ILC	CD4+ T	CD4+ Tcm KLF2+
CCDC106	is_ti	1.13614	Ti	9.99922e-13	8.54258e-12	T/ILC	CD4+ T	CD4+ Tcm KLF2+
AC026471.1	is_ti	1.00672	Ti	1.01351e-12	8.65391e-12	T/ILC	CD4+ T	CD4+ Tcm KLF2+
BIN1	is_ti	-0.607048	Blood	1.02074e-12	8.71085e-12	T/ILC	CD4+ T	CD4+ Tcm KLF2+
AC008758.2	is_ti	1.5752	Ti	1.02604e-12	8.75122e-12	T/ILC	CD4+ T	CD4+ Tcm KLF2+
DOCK10	is_ti	-0.468374	Blood	1.03061e-12	8.78541e-12	T/ILC	CD4+ T	CD4+ Tcm KLF2+
HKDC1	is_ti	-1.58679	Blood	1.03207e-12	8.79299e-12	T/ILC	CD4+ T	CD4+ Tcm KLF2+
EHD3	is_ti	1.00147	Ti	1.04373e-12	8.88745e-12	T/ILC	CD4+ T	CD4+ Tcm KLF2+
AC010761.3	is_ti	1.28888	Ti	1.05319e-12	8.96306e-12	T/ILC	CD4+ T	CD4+ Tcm KLF2+
CASC1	is_ti	1.35267	Ti	1.06502e-12	9.05883e-12	T/ILC	CD4+ T	CD4+ Tcm KLF2+
FABP3	is_ti	1.46115	Ti	1.08855e-12	9.25389e-12	T/ILC	CD4+ T	CD4+ Tcm KLF2+
REPS2	is_ti	2.125	Ti	1.09047e-12	9.26509e-12	T/ILC	CD4+ T	CD4+ Tcm KLF2+
AC055811.2	is_ti	1.41518	Ti	1.09154e-12	9.2691e-12	T/ILC	CD4+ T	CD4+ Tcm KLF2+
ZFP41	is_ti	1.33801	Ti	1.11201e-12	9.4378e-12	T/ILC	CD4+ T	CD4+ Tcm KLF2+
MYO16-AS1	is_ti	2.55459	Ti	1.11683e-12	9.47349e-12	T/ILC	CD4+ T	CD4+ Tcm KLF2+
LINC02102	is_ti	1.48137	Ti	1.14043e-12	9.66843e-12	T/ILC	CD4+ T	CD4+ Tcm KLF2+
RPS25	is_ti	-0.500623	Blood	1.14162e-12	9.67319e-12	T/ILC	CD4+ T	CD4+ Tcm KLF2+
ST3GAL5	is_ti	0.591458	Ti	1.16268e-12	9.84623e-12	T/ILC	CD4+ T	CD4+ Tcm KLF2+
FAM107B	is_ti	-0.350359	Blood	1.17215e-12	9.92104e-12	T/ILC	CD4+ T	CD4+ Tcm KLF2+
AL445231.1	is_ti	1.39099	Ti	1.1732e-12	9.92455e-12	T/ILC	CD4+ T	CD4+ Tcm KLF2+
AC040169.1	is_ti	1.32136	Ti	1.18168e-12	9.99081e-12	T/ILC	CD4+ T	CD4+ Tcm KLF2+
INPP1	is_ti	0.914101	Ti	1.1892e-12	1.00489e-11	T/ILC	CD4+ T	CD4+ Tcm KLF2+
CRB3	is_ti	1.33119	Ti	1.19058e-12	1.00551e-11	T/ILC	CD4+ T	CD4+ Tcm KLF2+
PEBP4	is_ti	1.46497	Ti	1.19425e-12	1.00806e-11	T/ILC	CD4+ T	CD4+ Tcm KLF2+
PFKL	is_ti	-0.767267	Blood	1.19901e-12	1.01153e-11	T/ILC	CD4+ T	CD4+ Tcm KLF2+
NUDT17	is_ti	1.13109	Ti	1.20359e-12	1.01484e-11	T/ILC	CD4+ T	CD4+ Tcm KLF2+
AC008870.4	is_ti	1.29127	Ti	1.22586e-12	1.03306e-11	T/ILC	CD4+ T	CD4+ Tcm KLF2+
SLC26A6	is_ti	1.23029	Ti	1.24014e-12	1.04452e-11	T/ILC	CD4+ T	CD4+ Tcm KLF2+
GALNT17	is_ti	1.39316	Ti	1.24201e-12	1.04553e-11	T/ILC	CD4+ T	CD4+ Tcm KLF2+
MIP	is_ti	1.64738	Ti	1.25561e-12	1.0564e-11	T/ILC	CD4+ T	CD4+ Tcm KLF2+
CBR1	is_ti	-1.28105	Blood	1.25658e-12	1.05664e-11	T/ILC	CD4+ T	CD4+ Tcm KLF2+
HECW2	is_ti	1.68607	Ti	1.26874e-12	1.06585e-11	T/ILC	CD4+ T	CD4+ Tcm KLF2+
AC099066.2	is_ti	1.4289	Ti	1.2689e-12	1.06585e-11	T/ILC	CD4+ T	CD4+ Tcm KLF2+
AL603832.1	is_ti	1.40667	Ti	1.27143e-12	1.06739e-11	T/ILC	CD4+ T	CD4+ Tcm KLF2+
CD52	is_ti	-0.523776	Blood	1.27288e-12	1.06803e-11	T/ILC	CD4+ T	CD4+ Tcm KLF2+
RPL30	is_ti	-0.478352	Blood	1.27432e-12	1.06867e-11	T/ILC	CD4+ T	CD4+ Tcm KLF2+
AC087239.1	is_ti	1.05966	Ti	1.27622e-12	1.06968e-11	T/ILC	CD4+ T	CD4+ Tcm KLF2+
TSPAN9	is_ti	1.41507	Ti	1.27961e-12	1.07194e-11	T/ILC	CD4+ T	CD4+ Tcm KLF2+
ENTPD3	is_ti	1.44062	Ti	1.29131e-12	1.08116e-11	T/ILC	CD4+ T	CD4+ Tcm KLF2+
TNNC2	is_ti	1.31471	Ti	1.29838e-12	1.08649e-11	T/ILC	CD4+ T	CD4+ Tcm KLF2+
AC012360.1	is_ti	1.26659	Ti	1.30348e-12	1.08985e-11	T/ILC	CD4+ T	CD4+ Tcm KLF2+
DGKG	is_ti	2.12835	Ti	1.3038e-12	1.08985e-11	T/ILC	CD4+ T	CD4+ Tcm KLF2+
AL358333.2	is_ti	1.64355	Ti	1.31926e-12	1.10218e-11	T/ILC	CD4+ T	CD4+ Tcm KLF2+
SNRK-AS1	is_ti	1.32095	Ti	1.35064e-12	1.12779e-11	T/ILC	CD4+ T	CD4+ Tcm KLF2+
FGFBP2	is_ti	1.99541	Ti	1.35763e-12	1.13302e-11	T/ILC	CD4+ T	CD4+ Tcm KLF2+
CCL20	is_ti	1.84899	Ti	1.37129e-12	1.1438e-11	T/ILC	CD4+ T	CD4+ Tcm KLF2+
AL391069.3	is_ti	1.31135	Ti	1.38566e-12	1.15517e-11	T/ILC	CD4+ T	CD4+ Tcm KLF2+
AL160396.1	is_ti	2.52893	Ti	1.39259e-12	1.16032e-11	T/ILC	CD4+ T	CD4+ Tcm KLF2+
FOXP1	is_ti	-0.501869	Blood	1.39714e-12	1.16348e-11	T/ILC	CD4+ T	CD4+ Tcm KLF2+
NTN1	is_ti	1.60782	Ti	1.39963e-12	1.16493e-11	T/ILC	CD4+ T	CD4+ Tcm KLF2+
AC097347.1	is_ti	1.69089	Ti	1.41404e-12	1.17629e-11	T/ILC	CD4+ T	CD4+ Tcm KLF2+
RAB27A	is_ti	0.493039	Ti	1.41793e-12	1.17888e-11	T/ILC	CD4+ T	CD4+ Tcm KLF2+
AL136040.1	is_ti	1.38363	Ti	1.41867e-12	1.17888e-11	T/ILC	CD4+ T	CD4+ Tcm KLF2+
AC090115.1	is_ti	1.33239	Ti	1.43398e-12	1.19096e-11	T/ILC	CD4+ T	CD4+ Tcm KLF2+
ATP8B2	is_ti	-0.520177	Blood	1.44403e-12	1.19867e-11	T/ILC	CD4+ T	CD4+ Tcm KLF2+
TRAJ54	is_ti	1.7545	Ti	1.46067e-12	1.21183e-11	T/ILC	CD4+ T	CD4+ Tcm KLF2+
RTCA-AS1	is_ti	1.31796	Ti	1.47469e-12	1.22281e-11	T/ILC	CD4+ T	CD4+ Tcm KLF2+
AC073195.1	is_ti	1.36007	Ti	1.47637e-12	1.22355e-11	T/ILC	CD4+ T	CD4+ Tcm KLF2+
ACBD3-AS1	is_ti	1.34321	Ti	1.50011e-12	1.24256e-11	T/ILC	CD4+ T	CD4+ Tcm KLF2+
CARS-AS1	is_ti	1.29885	Ti	1.55646e-12	1.28854e-11	T/ILC	CD4+ T	CD4+ Tcm KLF2+
ADARB2	is_ti	2.10133	Ti	1.55933e-12	1.29023e-11	T/ILC	CD4+ T	CD4+ Tcm KLF2+
PRELID2	is_ti	-1.34999	Blood	1.56068e-12	1.29066e-11	T/ILC	CD4+ T	CD4+ Tcm KLF2+
LINC00221	is_ti	1.39964	Ti	1.61769e-12	1.3371e-11	T/ILC	CD4+ T	CD4+ Tcm KLF2+
DTHD1	is_ti	1.85193	Ti	1.62017e-12	1.33843e-11	T/ILC	CD4+ T	CD4+ Tcm KLF2+
TRAV41	is_ti	1.38908	Ti	1.62541e-12	1.34204e-11	T/ILC	CD4+ T	CD4+ Tcm KLF2+
AL390198.1	is_ti	1.6294	Ti	1.64405e-12	1.35671e-11	T/ILC	CD4+ T	CD4+ Tcm KLF2+
AC091078.1	is_ti	1.57131	Ti	1.6486e-12	1.35974e-11	T/ILC	CD4+ T	CD4+ Tcm KLF2+
CYP46A1	is_ti	1.7112	Ti	1.65214e-12	1.36194e-11	T/ILC	CD4+ T	CD4+ Tcm KLF2+
CCDC179	is_ti	1.53462	Ti	1.65671e-12	1.36498e-11	T/ILC	CD4+ T	CD4+ Tcm KLF2+
SELP	is_ti	1.40215	Ti	1.66693e-12	1.37268e-11	T/ILC	CD4+ T	CD4+ Tcm KLF2+
CCDC154	is_ti	1.43956	Ti	1.67297e-12	1.37692e-11	T/ILC	CD4+ T	CD4+ Tcm KLF2+
C4orf19	is_ti	-1.23734	Blood	1.67623e-12	1.37886e-11	T/ILC	CD4+ T	CD4+ Tcm KLF2+
AC097382.2	is_ti	1.53259	Ti	1.68253e-12	1.38332e-11	T/ILC	CD4+ T	CD4+ Tcm KLF2+
AC137834.1	is_ti	1.22141	Ti	1.69573e-12	1.39343e-11	T/ILC	CD4+ T	CD4+ Tcm KLF2+
GNG4	is_ti	1.64558	Ti	1.70045e-12	1.39657e-11	T/ILC	CD4+ T	CD4+ Tcm KLF2+
UFSP1	is_ti	1.14333	Ti	1.70878e-12	1.40267e-11	T/ILC	CD4+ T	CD4+ Tcm KLF2+
STXBP5-AS1	is_ti	-1.12443	Blood	1.71968e-12	1.41087e-11	T/ILC	CD4+ T	CD4+ Tcm KLF2+
ZNF490	is_ti	0.787282	Ti	1.73292e-12	1.42097e-11	T/ILC	CD4+ T	CD4+ Tcm KLF2+
TMC1	is_ti	2.11408	Ti	1.74342e-12	1.42883e-11	T/ILC	CD4+ T	CD4+ Tcm KLF2+
AC036108.1	is_ti	1.39803	Ti	1.7456e-12	1.42986e-11	T/ILC	CD4+ T	CD4+ Tcm KLF2+
AL022328.4	is_ti	1.20194	Ti	1.75278e-12	1.43498e-11	T/ILC	CD4+ T	CD4+ Tcm KLF2+
AC010531.1	is_ti	1.17228	Ti	1.76308e-12	1.44266e-11	T/ILC	CD4+ T	CD4+ Tcm KLF2+
INAFM2	is_ti	1.54765	Ti	1.76851e-12	1.44633e-11	T/ILC	CD4+ T	CD4+ Tcm KLF2+
RPL35A	is_ti	-0.498201	Blood	1.7899e-12	1.46287e-11	T/ILC	CD4+ T	CD4+ Tcm KLF2+
SLC23A3	is_ti	1.30757	Ti	1.79062e-12	1.46287e-11	T/ILC	CD4+ T	CD4+ Tcm KLF2+
AC127070.1	is_ti	1.31153	Ti	1.80997e-12	1.47791e-11	T/ILC	CD4+ T	CD4+ Tcm KLF2+
NDFIP2	is_ti	1.39902	Ti	1.8359e-12	1.49829e-11	T/ILC	CD4+ T	CD4+ Tcm KLF2+
KIF15	is_ti	1.35508	Ti	1.88947e-12	1.5412e-11	T/ILC	CD4+ T	CD4+ Tcm KLF2+
SPON2	is_ti	0.956371	Ti	1.89413e-12	1.54419e-11	T/ILC	CD4+ T	CD4+ Tcm KLF2+
GRID2IP	is_ti	1.14291	Ti	1.93686e-12	1.57819e-11	T/ILC	CD4+ T	CD4+ Tcm KLF2+
NEIL3	is_ti	1.73888	Ti	1.9447e-12	1.58375e-11	T/ILC	CD4+ T	CD4+ Tcm KLF2+
RSPH10B2	is_ti	1.57128	Ti	1.96043e-12	1.59572e-11	T/ILC	CD4+ T	CD4+ Tcm KLF2+
CDCA8	is_ti	1.29918	Ti	1.96318e-12	1.59712e-11	T/ILC	CD4+ T	CD4+ Tcm KLF2+
GNAI1	is_ti	2.03515	Ti	1.96816e-12	1.60033e-11	T/ILC	CD4+ T	CD4+ Tcm KLF2+
AL365203.2	is_ti	-1.0396	Blood	1.9801e-12	1.60919e-11	T/ILC	CD4+ T	CD4+ Tcm KLF2+
AC108879.1	is_ti	2.15887	Ti	1.98388e-12	1.61142e-11	T/ILC	CD4+ T	CD4+ Tcm KLF2+
LINC01691	is_ti	1.54472	Ti	1.99339e-12	1.6183e-11	T/ILC	CD4+ T	CD4+ Tcm KLF2+
NEURL2	is_ti	1.05603	Ti	1.99656e-12	1.62003e-11	T/ILC	CD4+ T	CD4+ Tcm KLF2+
TRPM3	is_ti	1.69709	Ti	2.02969e-12	1.64604e-11	T/ILC	CD4+ T	CD4+ Tcm KLF2+
NANOS1	is_ti	1.51969	Ti	2.0681e-12	1.67601e-11	T/ILC	CD4+ T	CD4+ Tcm KLF2+
AC068491.3	is_ti	1.67591	Ti	2.0688e-12	1.67601e-11	T/ILC	CD4+ T	CD4+ Tcm KLF2+
SYTL3	is_ti	1.0155	Ti	2.07578e-12	1.68078e-11	T/ILC	CD4+ T	CD4+ Tcm KLF2+
NIPSNAP3B	is_ti	1.35272	Ti	2.11741e-12	1.7136e-11	T/ILC	CD4+ T	CD4+ Tcm KLF2+
LINC02211	is_ti	1.95535	Ti	2.14649e-12	1.73623e-11	T/ILC	CD4+ T	CD4+ Tcm KLF2+
AC055855.2	is_ti	1.43984	Ti	2.18459e-12	1.76613e-11	T/ILC	CD4+ T	CD4+ Tcm KLF2+
CEBPE	is_ti	1.52456	Ti	2.19974e-12	1.77744e-11	T/ILC	CD4+ T	CD4+ Tcm KLF2+
LINC01952	is_ti	1.43106	Ti	2.20183e-12	1.77821e-11	T/ILC	CD4+ T	CD4+ Tcm KLF2+
AL024508.2	is_ti	1.73444	Ti	2.21035e-12	1.78416e-11	T/ILC	CD4+ T	CD4+ Tcm KLF2+
LINC01031	is_ti	1.37843	Ti	2.23955e-12	1.80679e-11	T/ILC	CD4+ T	CD4+ Tcm KLF2+
AC015802.4	is_ti	1.14028	Ti	2.25523e-12	1.81849e-11	T/ILC	CD4+ T	CD4+ Tcm KLF2+
TUSC3	is_ti	2.77998	Ti	2.2634e-12	1.82413e-11	T/ILC	CD4+ T	CD4+ Tcm KLF2+
RPL17-C18orf32	is_ti	1.50315	Ti	2.28288e-12	1.83888e-11	T/ILC	CD4+ T	CD4+ Tcm KLF2+
ABCA1	is_ti	1.6352	Ti	2.30828e-12	1.85837e-11	T/ILC	CD4+ T	CD4+ Tcm KLF2+
AC104982.1	is_ti	1.29448	Ti	2.34399e-12	1.88614e-11	T/ILC	CD4+ T	CD4+ Tcm KLF2+
BAIAP2	is_ti	1.68786	Ti	2.37484e-12	1.90997e-11	T/ILC	CD4+ T	CD4+ Tcm KLF2+
TSKS	is_ti	1.82229	Ti	2.38432e-12	1.9166e-11	T/ILC	CD4+ T	CD4+ Tcm KLF2+
KLRB1	is_ti	0.798362	Ti	2.39664e-12	1.92551e-11	T/ILC	CD4+ T	CD4+ Tcm KLF2+
NBDY	is_ti	-0.45192	Blood	2.43728e-12	1.95714e-11	T/ILC	CD4+ T	CD4+ Tcm KLF2+
AC018410.1	is_ti	1.95651	Ti	2.46647e-12	1.97956e-11	T/ILC	CD4+ T	CD4+ Tcm KLF2+
ARL4D	is_ti	1.14633	Ti	2.49825e-12	2.00403e-11	T/ILC	CD4+ T	CD4+ Tcm KLF2+
AC140125.2	is_ti	1.51067	Ti	2.49954e-12	2.00403e-11	T/ILC	CD4+ T	CD4+ Tcm KLF2+
MMP19	is_ti	1.59745	Ti	2.52573e-12	2.02397e-11	T/ILC	CD4+ T	CD4+ Tcm KLF2+
PRSS21	is_ti	1.69022	Ti	2.5309e-12	2.02708e-11	T/ILC	CD4+ T	CD4+ Tcm KLF2+
PRR25	is_ti	1.26358	Ti	2.53487e-12	2.02921e-11	T/ILC	CD4+ T	CD4+ Tcm KLF2+
CNBD1	is_ti	1.77846	Ti	2.58281e-12	2.06651e-11	T/ILC	CD4+ T	CD4+ Tcm KLF2+
AC023154.1	is_ti	1.19849	Ti	2.58709e-12	2.06887e-11	T/ILC	CD4+ T	CD4+ Tcm KLF2+
PACSIN2	is_ti	-0.749625	Blood	2.61039e-12	2.08643e-11	T/ILC	CD4+ T	CD4+ Tcm KLF2+
AC009053.2	is_ti	1.44826	Ti	2.61197e-12	2.08662e-11	T/ILC	CD4+ T	CD4+ Tcm KLF2+
BIRC5	is_ti	1.94709	Ti	2.64011e-12	2.10801e-11	T/ILC	CD4+ T	CD4+ Tcm KLF2+
LYN	is_ti	1.58168	Ti	2.69015e-12	2.14686e-11	T/ILC	CD4+ T	CD4+ Tcm KLF2+
ROBO1	is_ti	1.74517	Ti	2.69611e-12	2.15051e-11	T/ILC	CD4+ T	CD4+ Tcm KLF2+
ZGPAT	is_ti	1.44854	Ti	2.70661e-12	2.15699e-11	T/ILC	CD4+ T	CD4+ Tcm KLF2+
LINC00578	is_ti	1.33826	Ti	2.70701e-12	2.15699e-11	T/ILC	CD4+ T	CD4+ Tcm KLF2+
C3orf67-AS1	is_ti	1.43204	Ti	2.72393e-12	2.16935e-11	T/ILC	CD4+ T	CD4+ Tcm KLF2+
AC026471.3	is_ti	1.51328	Ti	2.78446e-12	2.2158e-11	T/ILC	CD4+ T	CD4+ Tcm KLF2+
AL589740.1	is_ti	2.04827	Ti	2.78511e-12	2.2158e-11	T/ILC	CD4+ T	CD4+ Tcm KLF2+
LINC01350	is_ti	1.76338	Ti	2.79653e-12	2.22375e-11	T/ILC	CD4+ T	CD4+ Tcm KLF2+
ADGRV1	is_ti	2.0753	Ti	2.80012e-12	2.22546e-11	T/ILC	CD4+ T	CD4+ Tcm KLF2+
AC092301.1	is_ti	1.42108	Ti	2.80566e-12	2.22871e-11	T/ILC	CD4+ T	CD4+ Tcm KLF2+
AC132872.1	is_ti	1.45645	Ti	2.81143e-12	2.23215e-11	T/ILC	CD4+ T	CD4+ Tcm KLF2+
TMEM170B	is_ti	2.43944	Ti	2.81657e-12	2.23509e-11	T/ILC	CD4+ T	CD4+ Tcm KLF2+
SNX22	is_ti	1.78568	Ti	2.88158e-12	2.28551e-11	T/ILC	CD4+ T	CD4+ Tcm KLF2+
AL358472.4	is_ti	1.27279	Ti	2.88966e-12	2.29075e-11	T/ILC	CD4+ T	CD4+ Tcm KLF2+
AC072061.1	is_ti	1.26335	Ti	2.89198e-12	2.29142e-11	T/ILC	CD4+ T	CD4+ Tcm KLF2+
TRAV8-4	is_ti	1.45903	Ti	2.90712e-12	2.30118e-11	T/ILC	CD4+ T	CD4+ Tcm KLF2+
AL592295.3	is_ti	0.980292	Ti	2.90727e-12	2.30118e-11	T/ILC	CD4+ T	CD4+ Tcm KLF2+
PMF1-BGLAP	is_ti	1.36851	Ti	2.95351e-12	2.33656e-11	T/ILC	CD4+ T	CD4+ Tcm KLF2+
UTS2	is_ti	1.77483	Ti	2.95498e-12	2.33656e-11	T/ILC	CD4+ T	CD4+ Tcm KLF2+
VOPP1	is_ti	-0.486866	Blood	2.98849e-12	2.36185e-11	T/ILC	CD4+ T	CD4+ Tcm KLF2+
STRADB	is_ti	-0.858161	Blood	3.01233e-12	2.37948e-11	T/ILC	CD4+ T	CD4+ Tcm KLF2+
TRAV26-1	is_ti	1.51157	Ti	3.02909e-12	2.3915e-11	T/ILC	CD4+ T	CD4+ Tcm KLF2+
AC090125.1	is_ti	1.82366	Ti	3.05486e-12	2.41031e-11	T/ILC	CD4+ T	CD4+ Tcm KLF2+
AC005332.1	is_ti	1.31984	Ti	3.05603e-12	2.41031e-11	T/ILC	CD4+ T	CD4+ Tcm KLF2+
RRH	is_ti	1.36848	Ti	3.07199e-12	2.42167e-11	T/ILC	CD4+ T	CD4+ Tcm KLF2+
CEBPB-AS1	is_ti	1.30458	Ti	3.08913e-12	2.43394e-11	T/ILC	CD4+ T	CD4+ Tcm KLF2+
AC068896.1	is_ti	1.21598	Ti	3.09539e-12	2.43764e-11	T/ILC	CD4+ T	CD4+ Tcm KLF2+
TMPRSS3	is_ti	1.49997	Ti	3.11044e-12	2.44825e-11	T/ILC	CD4+ T	CD4+ Tcm KLF2+
CIB2	is_ti	1.39475	Ti	3.11239e-12	2.44854e-11	T/ILC	CD4+ T	CD4+ Tcm KLF2+
MYLK4	is_ti	1.23557	Ti	3.12014e-12	2.4534e-11	T/ILC	CD4+ T	CD4+ Tcm KLF2+
ZNF35	is_ti	1.00181	Ti	3.12593e-12	2.4567e-11	T/ILC	CD4+ T	CD4+ Tcm KLF2+
PRX	is_ti	1.23509	Ti	3.22071e-12	2.5299e-11	T/ILC	CD4+ T	CD4+ Tcm KLF2+
SLC5A10	is_ti	1.35637	Ti	3.22442e-12	2.53153e-11	T/ILC	CD4+ T	CD4+ Tcm KLF2+
AC023157.3	is_ti	1.07877	Ti	3.24486e-12	2.5463e-11	T/ILC	CD4+ T	CD4+ Tcm KLF2+
TMEM272	is_ti	1.38538	Ti	3.25176e-12	2.55042e-11	T/ILC	CD4+ T	CD4+ Tcm KLF2+
AL024498.2	is_ti	1.25037	Ti	3.28179e-12	2.57267e-11	T/ILC	CD4+ T	CD4+ Tcm KLF2+
AC009060.1	is_ti	1.4264	Ti	3.29068e-12	2.57833e-11	T/ILC	CD4+ T	CD4+ Tcm KLF2+
CA1	is_ti	1.79994	Ti	3.31099e-12	2.59294e-11	T/ILC	CD4+ T	CD4+ Tcm KLF2+
AC068631.2	is_ti	1.10847	Ti	3.31891e-12	2.59783e-11	T/ILC	CD4+ T	CD4+ Tcm KLF2+
AP000254.1	is_ti	1.21996	Ti	3.4099e-12	2.6677e-11	T/ILC	CD4+ T	CD4+ Tcm KLF2+
CUBN	is_ti	-1.41457	Blood	3.46379e-12	2.7085e-11	T/ILC	CD4+ T	CD4+ Tcm KLF2+
AC010132.3	is_ti	1.39716	Ti	3.47057e-12	2.71243e-11	T/ILC	CD4+ T	CD4+ Tcm KLF2+
DNAJC9-AS1	is_ti	1.21555	Ti	3.48528e-12	2.72256e-11	T/ILC	CD4+ T	CD4+ Tcm KLF2+
RDH10-AS1	is_ti	1.89308	Ti	3.50233e-12	2.73449e-11	T/ILC	CD4+ T	CD4+ Tcm KLF2+
AC011815.2	is_ti	1.48673	Ti	3.52554e-12	2.75124e-11	T/ILC	CD4+ T	CD4+ Tcm KLF2+
AC004982.2	is_ti	1.21434	Ti	3.53619e-12	2.75816e-11	T/ILC	CD4+ T	CD4+ Tcm KLF2+
GPC3	is_ti	1.46858	Ti	3.6576e-12	2.85142e-11	T/ILC	CD4+ T	CD4+ Tcm KLF2+
PRSS51	is_ti	1.36195	Ti	3.67991e-12	2.86737e-11	T/ILC	CD4+ T	CD4+ Tcm KLF2+
AC018845.3	is_ti	1.27621	Ti	3.73866e-12	2.91109e-11	T/ILC	CD4+ T	CD4+ Tcm KLF2+
AC015921.1	is_ti	1.31255	Ti	3.73978e-12	2.91109e-11	T/ILC	CD4+ T	CD4+ Tcm KLF2+
AL132671.2	is_ti	1.30751	Ti	3.77554e-12	2.93745e-11	T/ILC	CD4+ T	CD4+ Tcm KLF2+
TSC22D3	is_ti	-0.852561	Blood	3.84814e-12	2.99244e-11	T/ILC	CD4+ T	CD4+ Tcm KLF2+
AC068987.3	is_ti	1.24376	Ti	3.85321e-12	2.99488e-11	T/ILC	CD4+ T	CD4+ Tcm KLF2+
AC016588.2	is_ti	1.25191	Ti	3.8806e-12	3.01466e-11	T/ILC	CD4+ T	CD4+ Tcm KLF2+
C20orf96	is_ti	1.30434	Ti	3.90937e-12	3.03548e-11	T/ILC	CD4+ T	CD4+ Tcm KLF2+
TLR2	is_ti	2.52907	Ti	4.00842e-12	3.11084e-11	T/ILC	CD4+ T	CD4+ Tcm KLF2+
HIST2H4B	is_ti	2.10516	Ti	4.13111e-12	3.20446e-11	T/ILC	CD4+ T	CD4+ Tcm KLF2+
TRAM2-AS1	is_ti	1.25993	Ti	4.16039e-12	3.22555e-11	T/ILC	CD4+ T	CD4+ Tcm KLF2+
FHIT	is_ti	-1.00036	Blood	4.16746e-12	3.22942e-11	T/ILC	CD4+ T	CD4+ Tcm KLF2+
RHCE	is_ti	1.13847	Ti	4.18465e-12	3.24112e-11	T/ILC	CD4+ T	CD4+ Tcm KLF2+
AC006017.1	is_ti	1.18933	Ti	4.20748e-12	3.25717e-11	T/ILC	CD4+ T	CD4+ Tcm KLF2+
RNF31	is_ti	1.35984	Ti	4.26324e-12	3.29869e-11	T/ILC	CD4+ T	CD4+ Tcm KLF2+
CRYBA1	is_ti	1.48182	Ti	4.30427e-12	3.32878e-11	T/ILC	CD4+ T	CD4+ Tcm KLF2+
FRMD6-AS1	is_ti	1.21506	Ti	4.37662e-12	3.38305e-11	T/ILC	CD4+ T	CD4+ Tcm KLF2+
SH3BGRL2	is_ti	1.86802	Ti	4.39501e-12	3.39557e-11	T/ILC	CD4+ T	CD4+ Tcm KLF2+
PLAT	is_ti	1.25879	Ti	4.40937e-12	3.40442e-11	T/ILC	CD4+ T	CD4+ Tcm KLF2+
TMEM116	is_ti	-0.577091	Blood	4.41086e-12	3.40442e-11	T/ILC	CD4+ T	CD4+ Tcm KLF2+
DUSP2	is_ti	1.14697	Ti	4.43273e-12	3.4196e-11	T/ILC	CD4+ T	CD4+ Tcm KLF2+
UNC45B	is_ti	1.52264	Ti	4.44037e-12	3.42379e-11	T/ILC	CD4+ T	CD4+ Tcm KLF2+
PFKFB4	is_ti	2.36249	Ti	4.52703e-12	3.48836e-11	T/ILC	CD4+ T	CD4+ Tcm KLF2+
TTC23L	is_ti	1.3608	Ti	4.52861e-12	3.48836e-11	T/ILC	CD4+ T	CD4+ Tcm KLF2+
PCDH11X	is_ti	1.63247	Ti	4.53377e-12	3.4906e-11	T/ILC	CD4+ T	CD4+ Tcm KLF2+
EAPP	is_ti	-0.407178	Blood	4.56416e-12	3.51225e-11	T/ILC	CD4+ T	CD4+ Tcm KLF2+
LYZ	is_ti	3.01495	Ti	4.57787e-12	3.52105e-11	T/ILC	CD4+ T	CD4+ Tcm KLF2+
RPL38	is_ti	-0.643138	Blood	4.6337e-12	3.56223e-11	T/ILC	CD4+ T	CD4+ Tcm KLF2+
FGD6	is_ti	2.31512	Ti	4.6877e-12	3.60196e-11	T/ILC	CD4+ T	CD4+ Tcm KLF2+
ST8SIA4	is_ti	0.469154	Ti	4.70873e-12	3.61632e-11	T/ILC	CD4+ T	CD4+ Tcm KLF2+
DPEP2	is_ti	-0.86157	Blood	4.73956e-12	3.6382e-11	T/ILC	CD4+ T	CD4+ Tcm KLF2+
SELPLG	is_ti	-0.619571	Blood	4.75167e-12	3.64569e-11	T/ILC	CD4+ T	CD4+ Tcm KLF2+
MBNL2	is_ti	-0.616268	Blood	4.76673e-12	3.65544e-11	T/ILC	CD4+ T	CD4+ Tcm KLF2+
AC012074.1	is_ti	1.30386	Ti	4.78472e-12	3.66742e-11	T/ILC	CD4+ T	CD4+ Tcm KLF2+
PLEKHG3	is_ti	-1.06513	Blood	4.89012e-12	3.74636e-11	T/ILC	CD4+ T	CD4+ Tcm KLF2+
RPL4	is_ti	-0.492107	Blood	4.99496e-12	3.82478e-11	T/ILC	CD4+ T	CD4+ Tcm KLF2+
TAGLN2	is_ti	-0.586881	Blood	5.00417e-12	3.82994e-11	T/ILC	CD4+ T	CD4+ Tcm KLF2+
SRGN	is_ti	0.542435	Ti	5.02491e-12	3.84392e-11	T/ILC	CD4+ T	CD4+ Tcm KLF2+
CKLF	is_ti	0.529884	Ti	5.10225e-12	3.90116e-11	T/ILC	CD4+ T	CD4+ Tcm KLF2+
MTFR2	is_ti	1.23681	Ti	5.11654e-12	3.91015e-11	T/ILC	CD4+ T	CD4+ Tcm KLF2+
AC073655.1	is_ti	1.2212	Ti	5.13389e-12	3.92148e-11	T/ILC	CD4+ T	CD4+ Tcm KLF2+
CACNB3	is_ti	1.094	Ti	5.22741e-12	3.99095e-11	T/ILC	CD4+ T	CD4+ Tcm KLF2+
AC011503.1	is_ti	1.27706	Ti	5.23072e-12	3.99152e-11	T/ILC	CD4+ T	CD4+ Tcm KLF2+
SLC26A8	is_ti	1.52522	Ti	5.26066e-12	4.01238e-11	T/ILC	CD4+ T	CD4+ Tcm KLF2+
AC011455.1	is_ti	1.46121	Ti	5.30159e-12	4.04162e-11	T/ILC	CD4+ T	CD4+ Tcm KLF2+
AL160269.1	is_ti	1.24838	Ti	5.32448e-12	4.05707e-11	T/ILC	CD4+ T	CD4+ Tcm KLF2+
HIGD1C	is_ti	1.23313	Ti	5.35291e-12	4.07673e-11	T/ILC	CD4+ T	CD4+ Tcm KLF2+
AC006449.3	is_ti	1.43813	Ti	5.3915e-12	4.1041e-11	T/ILC	CD4+ T	CD4+ Tcm KLF2+
AC092794.1	is_ti	1.2828	Ti	5.39489e-12	4.10467e-11	T/ILC	CD4+ T	CD4+ Tcm KLF2+
THEM5	is_ti	1.4956	Ti	5.4087e-12	4.11316e-11	T/ILC	CD4+ T	CD4+ Tcm KLF2+
OPHN1	is_ti	2.27386	Ti	5.45626e-12	4.1473e-11	T/ILC	CD4+ T	CD4+ Tcm KLF2+
C19orf73	is_ti	1.19228	Ti	5.47018e-12	4.15583e-11	T/ILC	CD4+ T	CD4+ Tcm KLF2+
CFH	is_ti	-1.5394	Blood	5.56601e-12	4.22657e-11	T/ILC	CD4+ T	CD4+ Tcm KLF2+
AQP3	is_ti	-0.639445	Blood	5.59383e-12	4.24561e-11	T/ILC	CD4+ T	CD4+ Tcm KLF2+
AMACR	is_ti	1.11565	Ti	5.64515e-12	4.28247e-11	T/ILC	CD4+ T	CD4+ Tcm KLF2+
AC125611.3	is_ti	1.41732	Ti	5.7146e-12	4.33047e-11	T/ILC	CD4+ T	CD4+ Tcm KLF2+
RAB20	is_ti	2.62846	Ti	5.71514e-12	4.33047e-11	T/ILC	CD4+ T	CD4+ Tcm KLF2+
AC008537.2	is_ti	1.27155	Ti	5.71703e-12	4.33047e-11	T/ILC	CD4+ T	CD4+ Tcm KLF2+
AF106564.1	is_ti	1.23245	Ti	5.7196e-12	4.33047e-11	T/ILC	CD4+ T	CD4+ Tcm KLF2+
AC058791.1	is_ti	-1.0155	Blood	5.73814e-12	4.34239e-11	T/ILC	CD4+ T	CD4+ Tcm KLF2+
NDUFC2-KCTD14	is_ti	1.27728	Ti	5.85717e-12	4.43031e-11	T/ILC	CD4+ T	CD4+ Tcm KLF2+
AL358781.2	is_ti	1.38063	Ti	5.86564e-12	4.43455e-11	T/ILC	CD4+ T	CD4+ Tcm KLF2+
AC083949.1	is_ti	1.46355	Ti	6.00773e-12	4.53855e-11	T/ILC	CD4+ T	CD4+ Tcm KLF2+
RCN3	is_ti	2.58787	Ti	6.00905e-12	4.53855e-11	T/ILC	CD4+ T	CD4+ Tcm KLF2+
DST	is_ti	-2.11556	Blood	6.01335e-12	4.53958e-11	T/ILC	CD4+ T	CD4+ Tcm KLF2+
AC097467.3	is_ti	1.50347	Ti	6.08368e-12	4.59044e-11	T/ILC	CD4+ T	CD4+ Tcm KLF2+
AC020661.2	is_ti	1.38813	Ti	6.09381e-12	4.59584e-11	T/ILC	CD4+ T	CD4+ Tcm KLF2+
LMNA	is_ti	-1.66289	Blood	6.11436e-12	4.6091e-11	T/ILC	CD4+ T	CD4+ Tcm KLF2+
AL162431.2	is_ti	1.04306	Ti	6.12704e-12	4.61642e-11	T/ILC	CD4+ T	CD4+ Tcm KLF2+
FAM71F2	is_ti	1.28403	Ti	6.2265e-12	4.68908e-11	T/ILC	CD4+ T	CD4+ Tcm KLF2+
CYTH1	is_ti	-0.435429	Blood	6.26235e-12	4.71379e-11	T/ILC	CD4+ T	CD4+ Tcm KLF2+
AC105094.2	is_ti	2.83177	Ti	6.29156e-12	4.73347e-11	T/ILC	CD4+ T	CD4+ Tcm KLF2+
IDI2	is_ti	1.32314	Ti	6.35044e-12	4.77546e-11	T/ILC	CD4+ T	CD4+ Tcm KLF2+
AL445483.1	is_ti	1.58306	Ti	6.39572e-12	4.80718e-11	T/ILC	CD4+ T	CD4+ Tcm KLF2+
AC007686.2	is_ti	1.26473	Ti	6.40328e-12	4.81052e-11	T/ILC	CD4+ T	CD4+ Tcm KLF2+
ZNF788P	is_ti	1.3938	Ti	6.40888e-12	4.8124e-11	T/ILC	CD4+ T	CD4+ Tcm KLF2+
SLC22A1	is_ti	1.37125	Ti	6.4444e-12	4.83673e-11	T/ILC	CD4+ T	CD4+ Tcm KLF2+
AC022929.2	is_ti	1.6651	Ti	6.52207e-12	4.89265e-11	T/ILC	CD4+ T	CD4+ Tcm KLF2+
AL358790.1	is_ti	1.09551	Ti	6.64047e-12	4.97907e-11	T/ILC	CD4+ T	CD4+ Tcm KLF2+
NUTM2G	is_ti	1.19114	Ti	6.66629e-12	4.99602e-11	T/ILC	CD4+ T	CD4+ Tcm KLF2+
AC073508.3	is_ti	1.14415	Ti	6.78566e-12	5.08301e-11	T/ILC	CD4+ T	CD4+ Tcm KLF2+
SPARCL1	is_ti	1.57476	Ti	6.91086e-12	5.1743e-11	T/ILC	CD4+ T	CD4+ Tcm KLF2+
AC004854.2	is_ti	1.46432	Ti	6.92407e-12	5.18169e-11	T/ILC	CD4+ T	CD4+ Tcm KLF2+
ERN1	is_ti	-0.675431	Blood	6.99124e-12	5.22944e-11	T/ILC	CD4+ T	CD4+ Tcm KLF2+
ARHGAP24	is_ti	1.88377	Ti	7.00625e-12	5.23814e-11	T/ILC	CD4+ T	CD4+ Tcm KLF2+
ARL13A	is_ti	1.29622	Ti	7.04708e-12	5.26612e-11	T/ILC	CD4+ T	CD4+ Tcm KLF2+
AL118556.1	is_ti	1.46675	Ti	7.05995e-12	5.2732e-11	T/ILC	CD4+ T	CD4+ Tcm KLF2+
AL513320.1	is_ti	1.53547	Ti	7.22107e-12	5.39095e-11	T/ILC	CD4+ T	CD4+ Tcm KLF2+
SLC16A10	is_ti	-1.49961	Blood	7.25343e-12	5.41249e-11	T/ILC	CD4+ T	CD4+ Tcm KLF2+
AC034111.1	is_ti	1.32437	Ti	7.34072e-12	5.475e-11	T/ILC	CD4+ T	CD4+ Tcm KLF2+
AP001267.1	is_ti	1.21359	Ti	7.36569e-12	5.49098e-11	T/ILC	CD4+ T	CD4+ Tcm KLF2+
AP000866.1	is_ti	1.01569	Ti	7.39298e-12	5.50868e-11	T/ILC	CD4+ T	CD4+ Tcm KLF2+
SEC62-AS1	is_ti	1.25933	Ti	7.42807e-12	5.53216e-11	T/ILC	CD4+ T	CD4+ Tcm KLF2+
GREB1	is_ti	1.41821	Ti	7.55233e-12	5.62201e-11	T/ILC	CD4+ T	CD4+ Tcm KLF2+
ABHD1	is_ti	1.17003	Ti	7.58573e-12	5.64416e-11	T/ILC	CD4+ T	CD4+ Tcm KLF2+
COX7C	is_ti	-0.496628	Blood	7.67523e-12	5.70801e-11	T/ILC	CD4+ T	CD4+ Tcm KLF2+
PXN	is_ti	-0.789401	Blood	7.72103e-12	5.73933e-11	T/ILC	CD4+ T	CD4+ Tcm KLF2+
FLT3LG	is_ti	-0.620324	Blood	7.89735e-12	5.86758e-11	T/ILC	CD4+ T	CD4+ Tcm KLF2+
MED4-AS1	is_ti	1.20599	Ti	7.97065e-12	5.9192e-11	T/ILC	CD4+ T	CD4+ Tcm KLF2+
USP3	is_ti	-0.439696	Blood	8.00086e-12	5.93879e-11	T/ILC	CD4+ T	CD4+ Tcm KLF2+
CHKB-DT	is_ti	1.18433	Ti	8.0815e-12	5.99577e-11	T/ILC	CD4+ T	CD4+ Tcm KLF2+
AC073912.1	is_ti	1.15788	Ti	8.10118e-12	6.0075e-11	T/ILC	CD4+ T	CD4+ Tcm KLF2+
TRAV21	is_ti	1.52149	Ti	8.12653e-12	6.02342e-11	T/ILC	CD4+ T	CD4+ Tcm KLF2+
C6orf52	is_ti	1.09579	Ti	8.13788e-12	6.02895e-11	T/ILC	CD4+ T	CD4+ Tcm KLF2+
AL118506.1	is_ti	1.18594	Ti	8.1503e-12	6.03527e-11	T/ILC	CD4+ T	CD4+ Tcm KLF2+
PDE1A	is_ti	1.92238	Ti	8.3732e-12	6.19737e-11	T/ILC	CD4+ T	CD4+ Tcm KLF2+
SOCS2	is_ti	-1.27145	Blood	8.39861e-12	6.21321e-11	T/ILC	CD4+ T	CD4+ Tcm KLF2+
TJP3	is_ti	-0.942935	Blood	8.46432e-12	6.25884e-11	T/ILC	CD4+ T	CD4+ Tcm KLF2+
AL080317.1	is_ti	1.14943	Ti	8.48612e-12	6.27197e-11	T/ILC	CD4+ T	CD4+ Tcm KLF2+
TRAF3	is_ti	0.567048	Ti	8.66723e-12	6.40277e-11	T/ILC	CD4+ T	CD4+ Tcm KLF2+
ARNT2	is_ti	1.61169	Ti	8.6878e-12	6.41491e-11	T/ILC	CD4+ T	CD4+ Tcm KLF2+
CERS6	is_ti	-1.27658	Blood	8.69893e-12	6.42007e-11	T/ILC	CD4+ T	CD4+ Tcm KLF2+
SPRED2	is_ti	1.50894	Ti	8.7494e-12	6.45425e-11	T/ILC	CD4+ T	CD4+ Tcm KLF2+
AC087672.2	is_ti	1.72454	Ti	8.87316e-12	6.54242e-11	T/ILC	CD4+ T	CD4+ Tcm KLF2+
ARHGEF4	is_ti	1.92897	Ti	8.95128e-12	6.59689e-11	T/ILC	CD4+ T	CD4+ Tcm KLF2+
RAB26	is_ti	1.18906	Ti	8.9819e-12	6.61631e-11	T/ILC	CD4+ T	CD4+ Tcm KLF2+
SPAG17	is_ti	1.24091	Ti	9.05039e-12	6.66359e-11	T/ILC	CD4+ T	CD4+ Tcm KLF2+
ZNF239	is_ti	0.963067	Ti	9.09158e-12	6.69075e-11	T/ILC	CD4+ T	CD4+ Tcm KLF2+
AL080317.2	is_ti	1.06185	Ti	9.17947e-12	6.75222e-11	T/ILC	CD4+ T	CD4+ Tcm KLF2+
AL121658.1	is_ti	1.09021	Ti	9.19902e-12	6.76339e-11	T/ILC	CD4+ T	CD4+ Tcm KLF2+
AC016747.2	is_ti	1.36062	Ti	9.41685e-12	6.92027e-11	T/ILC	CD4+ T	CD4+ Tcm KLF2+
CCDC96	is_ti	1.23605	Ti	9.57231e-12	7.03118e-11	T/ILC	CD4+ T	CD4+ Tcm KLF2+
AC004585.1	is_ti	1.21017	Ti	9.64085e-12	7.07817e-11	T/ILC	CD4+ T	CD4+ Tcm KLF2+
ZNF652	is_ti	-0.597085	Blood	9.67194e-12	7.09764e-11	T/ILC	CD4+ T	CD4+ Tcm KLF2+
AL391121.1	is_ti	0.94072	Ti	9.74162e-12	7.14539e-11	T/ILC	CD4+ T	CD4+ Tcm KLF2+
RPS15A	is_ti	-0.442024	Blood	9.76026e-12	7.15568e-11	T/ILC	CD4+ T	CD4+ Tcm KLF2+
AL122035.2	is_ti	1.30909	Ti	9.80952e-12	7.18839e-11	T/ILC	CD4+ T	CD4+ Tcm KLF2+
EIF4EBP3	is_ti	1.46787	Ti	9.869e-12	7.22856e-11	T/ILC	CD4+ T	CD4+ Tcm KLF2+
NCAM2	is_ti	2.03485	Ti	9.87676e-12	7.23083e-11	T/ILC	CD4+ T	CD4+ Tcm KLF2+
PLXDC2	is_ti	2.4838	Ti	1.00055e-11	7.3216e-11	T/ILC	CD4+ T	CD4+ Tcm KLF2+
CCDC175	is_ti	1.2452	Ti	1.00309e-11	7.33678e-11	T/ILC	CD4+ T	CD4+ Tcm KLF2+
CD7	is_ti	0.60535	Ti	1.0046e-11	7.34433e-11	T/ILC	CD4+ T	CD4+ Tcm KLF2+
LRRC56	is_ti	1.225	Ti	1.01014e-11	7.38134e-11	T/ILC	CD4+ T	CD4+ Tcm KLF2+
AL139089.1	is_ti	1.14673	Ti	1.01079e-11	7.38266e-11	T/ILC	CD4+ T	CD4+ Tcm KLF2+
AC020911.1	is_ti	1.33656	Ti	1.01148e-11	7.38419e-11	T/ILC	CD4+ T	CD4+ Tcm KLF2+
AC005288.1	is_ti	1.24637	Ti	1.01288e-11	7.3909e-11	T/ILC	CD4+ T	CD4+ Tcm KLF2+
TRAV12-3	is_ti	1.30537	Ti	1.01723e-11	7.41921e-11	T/ILC	CD4+ T	CD4+ Tcm KLF2+
CD69	is_ti	0.937841	Ti	1.02627e-11	7.48159e-11	T/ILC	CD4+ T	CD4+ Tcm KLF2+
GABRR1	is_ti	1.60152	Ti	1.03033e-11	7.50763e-11	T/ILC	CD4+ T	CD4+ Tcm KLF2+
UBE2H	is_ti	-0.485581	Blood	1.0371e-11	7.55347e-11	T/ILC	CD4+ T	CD4+ Tcm KLF2+
AC007922.1	is_ti	1.61888	Ti	1.04112e-11	7.57913e-11	T/ILC	CD4+ T	CD4+ Tcm KLF2+
TGM1	is_ti	1.53319	Ti	1.04204e-11	7.58233e-11	T/ILC	CD4+ T	CD4+ Tcm KLF2+
AP001160.3	is_ti	1.19168	Ti	1.07922e-11	7.84914e-11	T/ILC	CD4+ T	CD4+ Tcm KLF2+
FRMD3	is_ti	-1.46364	Blood	1.08003e-11	7.85132e-11	T/ILC	CD4+ T	CD4+ Tcm KLF2+
SLC38A4	is_ti	1.92223	Ti	1.08112e-11	7.85559e-11	T/ILC	CD4+ T	CD4+ Tcm KLF2+
CD55	is_ti	-0.839377	Blood	1.09526e-11	7.95458e-11	T/ILC	CD4+ T	CD4+ Tcm KLF2+
MXD3	is_ti	1.0557	Ti	1.10159e-11	7.99685e-11	T/ILC	CD4+ T	CD4+ Tcm KLF2+
PCDH15	is_ti	1.66428	Ti	1.10512e-11	8.01871e-11	T/ILC	CD4+ T	CD4+ Tcm KLF2+
SAMSN1	is_ti	0.501314	Ti	1.13725e-11	8.24798e-11	T/ILC	CD4+ T	CD4+ Tcm KLF2+
KRT73-AS1	is_ti	1.4671	Ti	1.14007e-11	8.26456e-11	T/ILC	CD4+ T	CD4+ Tcm KLF2+
KLHL32	is_ti	-1.22676	Blood	1.14497e-11	8.29618e-11	T/ILC	CD4+ T	CD4+ Tcm KLF2+
AVPI1	is_ti	1.07521	Ti	1.15111e-11	8.33682e-11	T/ILC	CD4+ T	CD4+ Tcm KLF2+
TESPA1	is_ti	-0.476295	Blood	1.15249e-11	8.34293e-11	T/ILC	CD4+ T	CD4+ Tcm KLF2+
UNC5CL	is_ti	1.15159	Ti	1.1635e-11	8.41868e-11	T/ILC	CD4+ T	CD4+ Tcm KLF2+
CBR3	is_ti	-1.11362	Blood	1.16642e-11	8.43584e-11	T/ILC	CD4+ T	CD4+ Tcm KLF2+
KCNJ1	is_ti	1.56365	Ti	1.16964e-11	8.45524e-11	T/ILC	CD4+ T	CD4+ Tcm KLF2+
GPAT2	is_ti	1.68149	Ti	1.17724e-11	8.50618e-11	T/ILC	CD4+ T	CD4+ Tcm KLF2+
KIAA2012	is_ti	1.34506	Ti	1.17887e-11	8.51323e-11	T/ILC	CD4+ T	CD4+ Tcm KLF2+
LMNTD2	is_ti	1.17587	Ti	1.17931e-11	8.51323e-11	T/ILC	CD4+ T	CD4+ Tcm KLF2+
CFAP97D2	is_ti	1.72533	Ti	1.18142e-11	8.52241e-11	T/ILC	CD4+ T	CD4+ Tcm KLF2+
LRRC34	is_ti	1.27687	Ti	1.18168e-11	8.52241e-11	T/ILC	CD4+ T	CD4+ Tcm KLF2+
TSC22D1-AS1	is_ti	1.02035	Ti	1.18984e-11	8.57725e-11	T/ILC	CD4+ T	CD4+ Tcm KLF2+
DNM1	is_ti	1.28857	Ti	1.20418e-11	8.6766e-11	T/ILC	CD4+ T	CD4+ Tcm KLF2+
PSIP1	is_ti	-0.352094	Blood	1.20477e-11	8.6768e-11	T/ILC	CD4+ T	CD4+ Tcm KLF2+
MTCH1	is_ti	-0.54858	Blood	1.21171e-11	8.72274e-11	T/ILC	CD4+ T	CD4+ Tcm KLF2+
LINC01524	is_ti	1.30382	Ti	1.22829e-11	8.83799e-11	T/ILC	CD4+ T	CD4+ Tcm KLF2+
AC005856.1	is_ti	1.15522	Ti	1.24464e-11	8.95145e-11	T/ILC	CD4+ T	CD4+ Tcm KLF2+
LTBP1	is_ti	2.18369	Ti	1.25275e-11	9.00564e-11	T/ILC	CD4+ T	CD4+ Tcm KLF2+
TLR5	is_ti	2.74738	Ti	1.2608e-11	9.05931e-11	T/ILC	CD4+ T	CD4+ Tcm KLF2+
PLAC8L1	is_ti	1.08678	Ti	1.26375e-11	9.0763e-11	T/ILC	CD4+ T	CD4+ Tcm KLF2+
CLEC4A	is_ti	2.40291	Ti	1.27471e-11	9.15077e-11	T/ILC	CD4+ T	CD4+ Tcm KLF2+
LINC02043	is_ti	1.72376	Ti	1.27577e-11	9.15416e-11	T/ILC	CD4+ T	CD4+ Tcm KLF2+
PKN3	is_ti	1.11524	Ti	1.29603e-11	9.29524e-11	T/ILC	CD4+ T	CD4+ Tcm KLF2+
AL445686.2	is_ti	-1.11825	Blood	1.30636e-11	9.36498e-11	T/ILC	CD4+ T	CD4+ Tcm KLF2+
POLH	is_ti	-0.709885	Blood	1.30907e-11	9.38006e-11	T/ILC	CD4+ T	CD4+ Tcm KLF2+
DCLRE1B	is_ti	1.0774	Ti	1.31082e-11	9.38824e-11	T/ILC	CD4+ T	CD4+ Tcm KLF2+
ULK2	is_ti	-0.831477	Blood	1.31742e-11	9.43114e-11	T/ILC	CD4+ T	CD4+ Tcm KLF2+
QRICH2	is_ti	0.977785	Ti	1.32338e-11	9.46943e-11	T/ILC	CD4+ T	CD4+ Tcm KLF2+
PARS2	is_ti	1.05745	Ti	1.32459e-11	9.47372e-11	T/ILC	CD4+ T	CD4+ Tcm KLF2+
FOXP2	is_ti	1.96912	Ti	1.33833e-11	9.5676e-11	T/ILC	CD4+ T	CD4+ Tcm KLF2+
AP000692.2	is_ti	1.42284	Ti	1.33931e-11	9.57017e-11	T/ILC	CD4+ T	CD4+ Tcm KLF2+
BCL9L	is_ti	-0.643639	Blood	1.34184e-11	9.5822e-11	T/ILC	CD4+ T	CD4+ Tcm KLF2+
SCG5	is_ti	1.42276	Ti	1.34241e-11	9.5822e-11	T/ILC	CD4+ T	CD4+ Tcm KLF2+
RPF1	is_ti	-0.60511	Blood	1.34284e-11	9.5822e-11	T/ILC	CD4+ T	CD4+ Tcm KLF2+
DEPDC1B	is_ti	1.35714	Ti	1.34502e-11	9.59335e-11	T/ILC	CD4+ T	CD4+ Tcm KLF2+
LINC01422	is_ti	1.19245	Ti	1.35017e-11	9.6256e-11	T/ILC	CD4+ T	CD4+ Tcm KLF2+
LINC02259	is_ti	1.23358	Ti	1.3567e-11	9.6677e-11	T/ILC	CD4+ T	CD4+ Tcm KLF2+
AC055713.1	is_ti	1.01136	Ti	1.37e-11	9.75397e-11	T/ILC	CD4+ T	CD4+ Tcm KLF2+
LINC01954	is_ti	3.17128	Ti	1.37006e-11	9.75397e-11	T/ILC	CD4+ T	CD4+ Tcm KLF2+
FA2H	is_ti	1.65917	Ti	1.37176e-11	9.76159e-11	T/ILC	CD4+ T	CD4+ Tcm KLF2+
MAPK3	is_ti	-0.98742	Blood	1.3775e-11	9.79796e-11	T/ILC	CD4+ T	CD4+ Tcm KLF2+
CRLF1	is_ti	1.22386	Ti	1.37838e-11	9.79968e-11	T/ILC	CD4+ T	CD4+ Tcm KLF2+
PLPPR2	is_ti	2.30075	Ti	1.39616e-11	9.92158e-11	T/ILC	CD4+ T	CD4+ Tcm KLF2+
LINC00471	is_ti	1.20712	Ti	1.39767e-11	9.92774e-11	T/ILC	CD4+ T	CD4+ Tcm KLF2+
AC012645.2	is_ti	1.73402	Ti	1.40664e-11	9.98689e-11	T/ILC	CD4+ T	CD4+ Tcm KLF2+
AF230666.1	is_ti	1.47053	Ti	1.41531e-11	1.00438e-10	T/ILC	CD4+ T	CD4+ Tcm KLF2+
CNN3	is_ti	1.63753	Ti	1.41786e-11	1.00573e-10	T/ILC	CD4+ T	CD4+ Tcm KLF2+
BCKDHA	is_ti	1.15242	Ti	1.42418e-11	1.00975e-10	T/ILC	CD4+ T	CD4+ Tcm KLF2+
TLE4	is_ti	-0.556501	Blood	1.42851e-11	1.01236e-10	T/ILC	CD4+ T	CD4+ Tcm KLF2+
CAGE1	is_ti	1.48804	Ti	1.43509e-11	1.01656e-10	T/ILC	CD4+ T	CD4+ Tcm KLF2+
AC108463.3	is_ti	1.63632	Ti	1.44831e-11	1.02546e-10	T/ILC	CD4+ T	CD4+ Tcm KLF2+
AEBP1	is_ti	1.48468	Ti	1.45835e-11	1.03209e-10	T/ILC	CD4+ T	CD4+ Tcm KLF2+
SLC31A2	is_ti	2.39167	Ti	1.47329e-11	1.04216e-10	T/ILC	CD4+ T	CD4+ Tcm KLF2+
AC002996.1	is_ti	1.24389	Ti	1.47391e-11	1.04216e-10	T/ILC	CD4+ T	CD4+ Tcm KLF2+
AL512422.1	is_ti	2.02736	Ti	1.481e-11	1.04669e-10	T/ILC	CD4+ T	CD4+ Tcm KLF2+
BAIAP3	is_ti	1.59585	Ti	1.4892e-11	1.05198e-10	T/ILC	CD4+ T	CD4+ Tcm KLF2+
COL26A1	is_ti	2.00434	Ti	1.48984e-11	1.05198e-10	T/ILC	CD4+ T	CD4+ Tcm KLF2+
PPP3CC	is_ti	-0.444155	Blood	1.50503e-11	1.06222e-10	T/ILC	CD4+ T	CD4+ Tcm KLF2+
SLFN12L	is_ti	-0.464421	Blood	1.5123e-11	1.06687e-10	T/ILC	CD4+ T	CD4+ Tcm KLF2+
AL357079.1	is_ti	0.88117	Ti	1.51449e-11	1.06792e-10	T/ILC	CD4+ T	CD4+ Tcm KLF2+
ENTHD1	is_ti	1.43554	Ti	1.53609e-11	1.08266e-10	T/ILC	CD4+ T	CD4+ Tcm KLF2+
PAN3-AS1	is_ti	1.30286	Ti	1.55457e-11	1.09519e-10	T/ILC	CD4+ T	CD4+ Tcm KLF2+
CNST	is_ti	-0.427474	Blood	1.55549e-11	1.09534e-10	T/ILC	CD4+ T	CD4+ Tcm KLF2+
VWF	is_ti	1.66957	Ti	1.56096e-11	1.09839e-10	T/ILC	CD4+ T	CD4+ Tcm KLF2+
HDHD5-AS1	is_ti	1.20588	Ti	1.56124e-11	1.09839e-10	T/ILC	CD4+ T	CD4+ Tcm KLF2+
MS4A6A	is_ti	2.42893	Ti	1.57468e-11	1.10735e-10	T/ILC	CD4+ T	CD4+ Tcm KLF2+
S100A9	is_ti	2.99695	Ti	1.60154e-11	1.12573e-10	T/ILC	CD4+ T	CD4+ Tcm KLF2+
CERS3-AS1	is_ti	1.79609	Ti	1.63367e-11	1.14779e-10	T/ILC	CD4+ T	CD4+ Tcm KLF2+
AC008474.1	is_ti	1.23092	Ti	1.68016e-11	1.17992e-10	T/ILC	CD4+ T	CD4+ Tcm KLF2+
SLC5A4	is_ti	1.68089	Ti	1.69887e-11	1.19252e-10	T/ILC	CD4+ T	CD4+ Tcm KLF2+
ZBTB8A	is_ti	1.18282	Ti	1.70131e-11	1.19369e-10	T/ILC	CD4+ T	CD4+ Tcm KLF2+
TK1	is_ti	1.37155	Ti	1.71372e-11	1.20185e-10	T/ILC	CD4+ T	CD4+ Tcm KLF2+
TCEAL2	is_ti	1.80852	Ti	1.74107e-11	1.22048e-10	T/ILC	CD4+ T	CD4+ Tcm KLF2+
AC025263.1	is_ti	1.29944	Ti	1.76064e-11	1.23364e-10	T/ILC	CD4+ T	CD4+ Tcm KLF2+
AC026304.1	is_ti	1.19088	Ti	1.76486e-11	1.23604e-10	T/ILC	CD4+ T	CD4+ Tcm KLF2+
PWP2	is_ti	2.46958	Ti	1.7683e-11	1.23789e-10	T/ILC	CD4+ T	CD4+ Tcm KLF2+
PHGDH	is_ti	1.29398	Ti	1.77806e-11	1.24416e-10	T/ILC	CD4+ T	CD4+ Tcm KLF2+
CBLL1	is_ti	-0.544392	Blood	1.80929e-11	1.26544e-10	T/ILC	CD4+ T	CD4+ Tcm KLF2+
NR3C2	is_ti	-1.08605	Blood	1.81974e-11	1.27218e-10	T/ILC	CD4+ T	CD4+ Tcm KLF2+
NOSIP	is_ti	-0.567215	Blood	1.82635e-11	1.27622e-10	T/ILC	CD4+ T	CD4+ Tcm KLF2+
TSPO	is_ti	-0.777641	Blood	1.83198e-11	1.27958e-10	T/ILC	CD4+ T	CD4+ Tcm KLF2+
AL031668.1	is_ti	1.35759	Ti	1.83867e-11	1.28367e-10	T/ILC	CD4+ T	CD4+ Tcm KLF2+
APC2	is_ti	1.15548	Ti	1.84525e-11	1.28769e-10	T/ILC	CD4+ T	CD4+ Tcm KLF2+
DNAH8	is_ti	1.43274	Ti	1.8696e-11	1.30409e-10	T/ILC	CD4+ T	CD4+ Tcm KLF2+
AP003721.2	is_ti	1.24697	Ti	1.87215e-11	1.30528e-10	T/ILC	CD4+ T	CD4+ Tcm KLF2+
ZNF385B	is_ti	1.36659	Ti	1.89848e-11	1.32305e-10	T/ILC	CD4+ T	CD4+ Tcm KLF2+
LINC02035	is_ti	1.19849	Ti	1.90342e-11	1.3259e-10	T/ILC	CD4+ T	CD4+ Tcm KLF2+
TMCC1-AS1	is_ti	1.20198	Ti	1.90857e-11	1.32889e-10	T/ILC	CD4+ T	CD4+ Tcm KLF2+
ARHGAP33	is_ti	1.04149	Ti	1.91974e-11	1.33606e-10	T/ILC	CD4+ T	CD4+ Tcm KLF2+
TMEM236	is_ti	1.49405	Ti	1.92841e-11	1.34149e-10	T/ILC	CD4+ T	CD4+ Tcm KLF2+
C2orf15	is_ti	1.05132	Ti	1.93853e-11	1.34793e-10	T/ILC	CD4+ T	CD4+ Tcm KLF2+
AC020656.1	is_ti	2.51295	Ti	1.97669e-11	1.37385e-10	T/ILC	CD4+ T	CD4+ Tcm KLF2+
AC022400.2	is_ti	1.27396	Ti	1.98528e-11	1.3792e-10	T/ILC	CD4+ T	CD4+ Tcm KLF2+
STX2	is_ti	-0.745783	Blood	2.03056e-11	1.41003e-10	T/ILC	CD4+ T	CD4+ Tcm KLF2+
ZNF135	is_ti	1.39919	Ti	2.03329e-11	1.41129e-10	T/ILC	CD4+ T	CD4+ Tcm KLF2+
EDRF1-AS1	is_ti	1.22658	Ti	2.03502e-11	1.41186e-10	T/ILC	CD4+ T	CD4+ Tcm KLF2+
AC109597.1	is_ti	1.3453	Ti	2.08805e-11	1.448e-10	T/ILC	CD4+ T	CD4+ Tcm KLF2+
AC245297.2	is_ti	1.11453	Ti	2.1126e-11	1.46437e-10	T/ILC	CD4+ T	CD4+ Tcm KLF2+
AL121944.1	is_ti	0.999417	Ti	2.11711e-11	1.46684e-10	T/ILC	CD4+ T	CD4+ Tcm KLF2+
PVRIG	is_ti	1.32533	Ti	2.16106e-11	1.49663e-10	T/ILC	CD4+ T	CD4+ Tcm KLF2+
GIPR	is_ti	1.33218	Ti	2.17355e-11	1.5046e-10	T/ILC	CD4+ T	CD4+ Tcm KLF2+
SRSF5	is_ti	-0.564724	Blood	2.19308e-11	1.51744e-10	T/ILC	CD4+ T	CD4+ Tcm KLF2+
RAPSN	is_ti	1.23708	Ti	2.2052e-11	1.52515e-10	T/ILC	CD4+ T	CD4+ Tcm KLF2+
FAM89A	is_ti	0.863851	Ti	2.23154e-11	1.54268e-10	T/ILC	CD4+ T	CD4+ Tcm KLF2+
AC002070.1	is_ti	1.7202	Ti	2.24614e-11	1.55208e-10	T/ILC	CD4+ T	CD4+ Tcm KLF2+
TAF1A-AS1	is_ti	1.11077	Ti	2.24762e-11	1.55241e-10	T/ILC	CD4+ T	CD4+ Tcm KLF2+
NLRC4	is_ti	2.26798	Ti	2.26858e-11	1.56619e-10	T/ILC	CD4+ T	CD4+ Tcm KLF2+
AL139393.1	is_ti	1.79593	Ti	2.27215e-11	1.56767e-10	T/ILC	CD4+ T	CD4+ Tcm KLF2+
TSPAN33	is_ti	1.60233	Ti	2.27274e-11	1.56767e-10	T/ILC	CD4+ T	CD4+ Tcm KLF2+
NCR3LG1	is_ti	1.43179	Ti	2.28942e-11	1.57847e-10	T/ILC	CD4+ T	CD4+ Tcm KLF2+
ZNF888	is_ti	1.11412	Ti	2.29441e-11	1.58121e-10	T/ILC	CD4+ T	CD4+ Tcm KLF2+
KMT5C	is_ti	0.9962	Ti	2.30183e-11	1.58562e-10	T/ILC	CD4+ T	CD4+ Tcm KLF2+
AL109811.3	is_ti	1.47236	Ti	2.30674e-11	1.58829e-10	T/ILC	CD4+ T	CD4+ Tcm KLF2+
ZNF223	is_ti	1.37776	Ti	2.3395e-11	1.61013e-10	T/ILC	CD4+ T	CD4+ Tcm KLF2+
ANXA10	is_ti	1.60939	Ti	2.35187e-11	1.61793e-10	T/ILC	CD4+ T	CD4+ Tcm KLF2+
POU2AF1	is_ti	1.73114	Ti	2.35584e-11	1.61994e-10	T/ILC	CD4+ T	CD4+ Tcm KLF2+
TLDC1	is_ti	0.985911	Ti	2.36127e-11	1.62295e-10	T/ILC	CD4+ T	CD4+ Tcm KLF2+
PRR34	is_ti	1.28385	Ti	2.38608e-11	1.63928e-10	T/ILC	CD4+ T	CD4+ Tcm KLF2+
LY86	is_ti	1.95305	Ti	2.39413e-11	1.64408e-10	T/ILC	CD4+ T	CD4+ Tcm KLF2+
NTM	is_ti	1.65549	Ti	2.41482e-11	1.65756e-10	T/ILC	CD4+ T	CD4+ Tcm KLF2+
LINC01726	is_ti	1.48931	Ti	2.41698e-11	1.6583e-10	T/ILC	CD4+ T	CD4+ Tcm KLF2+
AL356512.1	is_ti	0.971535	Ti	2.43562e-11	1.67035e-10	T/ILC	CD4+ T	CD4+ Tcm KLF2+
LINC02145	is_ti	1.39259	Ti	2.44384e-11	1.67525e-10	T/ILC	CD4+ T	CD4+ Tcm KLF2+
RGPD3	is_ti	1.3675	Ti	2.44753e-11	1.67704e-10	T/ILC	CD4+ T	CD4+ Tcm KLF2+
AC007879.1	is_ti	1.27573	Ti	2.46829e-11	1.69052e-10	T/ILC	CD4+ T	CD4+ Tcm KLF2+
SYN3	is_ti	1.41199	Ti	2.47503e-11	1.69439e-10	T/ILC	CD4+ T	CD4+ Tcm KLF2+
HUNK	is_ti	1.5518	Ti	2.48619e-11	1.70128e-10	T/ILC	CD4+ T	CD4+ Tcm KLF2+
PSD	is_ti	1.16521	Ti	2.48871e-11	1.70225e-10	T/ILC	CD4+ T	CD4+ Tcm KLF2+
AC010609.1	is_ti	-0.633388	Blood	2.50144e-11	1.7102e-10	T/ILC	CD4+ T	CD4+ Tcm KLF2+
MYLIP	is_ti	-0.831432	Blood	2.50525e-11	1.71205e-10	T/ILC	CD4+ T	CD4+ Tcm KLF2+
AC104532.1	is_ti	1.16538	Ti	2.52669e-11	1.72594e-10	T/ILC	CD4+ T	CD4+ Tcm KLF2+
GPC6	is_ti	1.42475	Ti	2.53986e-11	1.73417e-10	T/ILC	CD4+ T	CD4+ Tcm KLF2+
ATP2A1	is_ti	1.21647	Ti	2.54737e-11	1.73853e-10	T/ILC	CD4+ T	CD4+ Tcm KLF2+
NAGS	is_ti	1.14128	Ti	2.54974e-11	1.73939e-10	T/ILC	CD4+ T	CD4+ Tcm KLF2+
AC010531.6	is_ti	1.16712	Ti	2.58537e-11	1.76292e-10	T/ILC	CD4+ T	CD4+ Tcm KLF2+
AL354733.2	is_ti	1.40232	Ti	2.64723e-11	1.8043e-10	T/ILC	CD4+ T	CD4+ Tcm KLF2+
AKAP2	is_ti	1.63866	Ti	2.64919e-11	1.80485e-10	T/ILC	CD4+ T	CD4+ Tcm KLF2+
AC005537.1	is_ti	2.40993	Ti	2.68439e-11	1.82802e-10	T/ILC	CD4+ T	CD4+ Tcm KLF2+
S100A13	is_ti	1.47056	Ti	2.70756e-11	1.843e-10	T/ILC	CD4+ T	CD4+ Tcm KLF2+
TIGD6	is_ti	0.948623	Ti	2.72194e-11	1.85197e-10	T/ILC	CD4+ T	CD4+ Tcm KLF2+
ROR2	is_ti	1.94846	Ti	2.72729e-11	1.8548e-10	T/ILC	CD4+ T	CD4+ Tcm KLF2+
CENPI	is_ti	1.24686	Ti	2.73736e-11	1.86083e-10	T/ILC	CD4+ T	CD4+ Tcm KLF2+
AC024592.3	is_ti	1.41003	Ti	2.76263e-11	1.87719e-10	T/ILC	CD4+ T	CD4+ Tcm KLF2+
ST6GALNAC5	is_ti	2.22586	Ti	2.77006e-11	1.88141e-10	T/ILC	CD4+ T	CD4+ Tcm KLF2+
SMIM1	is_ti	1.09699	Ti	2.80571e-11	1.90479e-10	T/ILC	CD4+ T	CD4+ Tcm KLF2+
LINC02084	is_ti	1.43193	Ti	2.81034e-11	1.9071e-10	T/ILC	CD4+ T	CD4+ Tcm KLF2+
TRAV8-5	is_ti	1.59766	Ti	2.82838e-11	1.9185e-10	T/ILC	CD4+ T	CD4+ Tcm KLF2+
ZSCAN9	is_ti	1.31664	Ti	2.86017e-11	1.93921e-10	T/ILC	CD4+ T	CD4+ Tcm KLF2+
AC006333.2	is_ti	1.02339	Ti	2.89105e-11	1.95929e-10	T/ILC	CD4+ T	CD4+ Tcm KLF2+
AC110769.2	is_ti	0.937015	Ti	2.89666e-11	1.96224e-10	T/ILC	CD4+ T	CD4+ Tcm KLF2+
ADCY10	is_ti	1.46434	Ti	2.90095e-11	1.96428e-10	T/ILC	CD4+ T	CD4+ Tcm KLF2+
AL731566.1	is_ti	1.32139	Ti	2.96492e-11	2.00672e-10	T/ILC	CD4+ T	CD4+ Tcm KLF2+
CCND3	is_ti	-0.497079	Blood	2.97349e-11	2.01165e-10	T/ILC	CD4+ T	CD4+ Tcm KLF2+
SMIM15-AS1	is_ti	1.16472	Ti	2.97801e-11	2.01383e-10	T/ILC	CD4+ T	CD4+ Tcm KLF2+
APOA1-AS	is_ti	1.11504	Ti	2.98555e-11	2.01804e-10	T/ILC	CD4+ T	CD4+ Tcm KLF2+
TBC1D16	is_ti	1.20661	Ti	2.99576e-11	2.02406e-10	T/ILC	CD4+ T	CD4+ Tcm KLF2+
TENT5C	is_ti	1.06641	Ti	3.07688e-11	2.07797e-10	T/ILC	CD4+ T	CD4+ Tcm KLF2+
TNFSF8	is_ti	-0.696859	Blood	3.12606e-11	2.11026e-10	T/ILC	CD4+ T	CD4+ Tcm KLF2+
CDC42SE1	is_ti	-0.475676	Blood	3.14615e-11	2.1229e-10	T/ILC	CD4+ T	CD4+ Tcm KLF2+
ENO3	is_ti	1.22903	Ti	3.20879e-11	2.16422e-10	T/ILC	CD4+ T	CD4+ Tcm KLF2+
NBPF15	is_ti	-0.792054	Blood	3.21847e-11	2.16981e-10	T/ILC	CD4+ T	CD4+ Tcm KLF2+
F8A1	is_ti	-0.90805	Blood	3.25262e-11	2.19188e-10	T/ILC	CD4+ T	CD4+ Tcm KLF2+
AC034102.4	is_ti	1.20916	Ti	3.2756e-11	2.20641e-10	T/ILC	CD4+ T	CD4+ Tcm KLF2+
ZNF670	is_ti	1.14455	Ti	3.32346e-11	2.23767e-10	T/ILC	CD4+ T	CD4+ Tcm KLF2+
H1FX-AS1	is_ti	1.26337	Ti	3.34625e-11	2.25204e-10	T/ILC	CD4+ T	CD4+ Tcm KLF2+
AL450326.1	is_ti	1.08781	Ti	3.37879e-11	2.27295e-10	T/ILC	CD4+ T	CD4+ Tcm KLF2+
AC008966.1	is_ti	1.13508	Ti	3.3936e-11	2.28192e-10	T/ILC	CD4+ T	CD4+ Tcm KLF2+
ROBO3	is_ti	1.3707	Ti	3.40504e-11	2.28863e-10	T/ILC	CD4+ T	CD4+ Tcm KLF2+
STMN3	is_ti	-0.757553	Blood	3.41209e-11	2.29237e-10	T/ILC	CD4+ T	CD4+ Tcm KLF2+
NAALAD2	is_ti	1.27858	Ti	3.41465e-11	2.2931e-10	T/ILC	CD4+ T	CD4+ Tcm KLF2+
FNDC9	is_ti	1.67313	Ti	3.42186e-11	2.29694e-10	T/ILC	CD4+ T	CD4+ Tcm KLF2+
AXIN2	is_ti	-0.984766	Blood	3.42997e-11	2.30139e-10	T/ILC	CD4+ T	CD4+ Tcm KLF2+
AC091132.1	is_ti	1.20765	Ti	3.44658e-11	2.31154e-10	T/ILC	CD4+ T	CD4+ Tcm KLF2+
AC011452.1	is_ti	1.32422	Ti	3.48284e-11	2.33484e-10	T/ILC	CD4+ T	CD4+ Tcm KLF2+
ZNF582-AS1	is_ti	1.10132	Ti	3.49312e-11	2.34072e-10	T/ILC	CD4+ T	CD4+ Tcm KLF2+
FP236383.3	is_ti	2.23497	Ti	3.54761e-11	2.37621e-10	T/ILC	CD4+ T	CD4+ Tcm KLF2+
HEBP1	is_ti	-0.854262	Blood	3.56571e-11	2.3873e-10	T/ILC	CD4+ T	CD4+ Tcm KLF2+
TAS2R30	is_ti	1.16473	Ti	3.57101e-11	2.38982e-10	T/ILC	CD4+ T	CD4+ Tcm KLF2+
CRYBG3	is_ti	-0.889982	Blood	3.61457e-11	2.41777e-10	T/ILC	CD4+ T	CD4+ Tcm KLF2+
SCARB1	is_ti	1.66758	Ti	3.6159e-11	2.41777e-10	T/ILC	CD4+ T	CD4+ Tcm KLF2+
AC018638.7	is_ti	1.18792	Ti	3.74856e-11	2.5054e-10	T/ILC	CD4+ T	CD4+ Tcm KLF2+
PDC	is_ti	1.34672	Ti	3.75699e-11	2.50995e-10	T/ILC	CD4+ T	CD4+ Tcm KLF2+
AC084033.3	is_ti	0.984186	Ti	3.86477e-11	2.58084e-10	T/ILC	CD4+ T	CD4+ Tcm KLF2+
KLHL13	is_ti	1.38297	Ti	3.8763e-11	2.58687e-10	T/ILC	CD4+ T	CD4+ Tcm KLF2+
REEP1	is_ti	1.54013	Ti	3.87713e-11	2.58687e-10	T/ILC	CD4+ T	CD4+ Tcm KLF2+
ARHGAP32	is_ti	-1.41177	Blood	3.88729e-11	2.59253e-10	T/ILC	CD4+ T	CD4+ Tcm KLF2+
STK31	is_ti	1.22282	Ti	4.16561e-11	2.77696e-10	T/ILC	CD4+ T	CD4+ Tcm KLF2+
AMOTL1	is_ti	1.76147	Ti	4.20469e-11	2.8018e-10	T/ILC	CD4+ T	CD4+ Tcm KLF2+
GSTM1	is_ti	2.52852	Ti	4.22053e-11	2.81057e-10	T/ILC	CD4+ T	CD4+ Tcm KLF2+
AL157756.1	is_ti	1.24067	Ti	4.22284e-11	2.81057e-10	T/ILC	CD4+ T	CD4+ Tcm KLF2+
FAM53A	is_ti	1.13036	Ti	4.22329e-11	2.81057e-10	T/ILC	CD4+ T	CD4+ Tcm KLF2+
RPL11	is_ti	-0.446209	Blood	4.2788e-11	2.84564e-10	T/ILC	CD4+ T	CD4+ Tcm KLF2+
ADAMTSL5	is_ti	1.26517	Ti	4.27966e-11	2.84564e-10	T/ILC	CD4+ T	CD4+ Tcm KLF2+
KRTCAP2	is_ti	-0.684123	Blood	4.30038e-11	2.8582e-10	T/ILC	CD4+ T	CD4+ Tcm KLF2+
HIPK1-AS1	is_ti	1.17404	Ti	4.33307e-11	2.87869e-10	T/ILC	CD4+ T	CD4+ Tcm KLF2+
HOMER3	is_ti	2.33273	Ti	4.36417e-11	2.89811e-10	T/ILC	CD4+ T	CD4+ Tcm KLF2+
AL499616.1	is_ti	1.39321	Ti	4.42089e-11	2.93452e-10	T/ILC	CD4+ T	CD4+ Tcm KLF2+
GNAS-AS1	is_ti	1.26817	Ti	4.45053e-11	2.95293e-10	T/ILC	CD4+ T	CD4+ Tcm KLF2+
BAIAP2-DT	is_ti	1.81034	Ti	4.49917e-11	2.98392e-10	T/ILC	CD4+ T	CD4+ Tcm KLF2+
SLC23A1	is_ti	1.10914	Ti	4.50525e-11	2.98668e-10	T/ILC	CD4+ T	CD4+ Tcm KLF2+
RYR1	is_ti	1.14448	Ti	4.51323e-11	2.99069e-10	T/ILC	CD4+ T	CD4+ Tcm KLF2+
CNKSR1	is_ti	1.25293	Ti	4.55381e-11	3.01629e-10	T/ILC	CD4+ T	CD4+ Tcm KLF2+
ACSS2	is_ti	-1.19993	Blood	4.57789e-11	3.03095e-10	T/ILC	CD4+ T	CD4+ Tcm KLF2+
AL662796.1	is_ti	1.84872	Ti	4.59647e-11	3.04195e-10	T/ILC	CD4+ T	CD4+ Tcm KLF2+
FAM151B	is_ti	1.82891	Ti	4.60665e-11	3.04739e-10	T/ILC	CD4+ T	CD4+ Tcm KLF2+
L3MBTL4	is_ti	1.614	Ti	4.65599e-11	3.07871e-10	T/ILC	CD4+ T	CD4+ Tcm KLF2+
TLE1	is_ti	1.46785	Ti	4.67784e-11	3.09184e-10	T/ILC	CD4+ T	CD4+ Tcm KLF2+
EBF4	is_ti	1.42359	Ti	4.69143e-11	3.0995e-10	T/ILC	CD4+ T	CD4+ Tcm KLF2+
LILRA1	is_ti	2.4009	Ti	4.72615e-11	3.12111e-10	T/ILC	CD4+ T	CD4+ Tcm KLF2+
TMEM65	is_ti	-0.6571	Blood	4.7586e-11	3.14121e-10	T/ILC	CD4+ T	CD4+ Tcm KLF2+
AL020996.1	is_ti	1.16596	Ti	4.79545e-11	3.16418e-10	T/ILC	CD4+ T	CD4+ Tcm KLF2+
ENPP6	is_ti	1.43341	Ti	4.83511e-11	3.18899e-10	T/ILC	CD4+ T	CD4+ Tcm KLF2+
AC012615.2	is_ti	1.31656	Ti	4.90387e-11	3.23297e-10	T/ILC	CD4+ T	CD4+ Tcm KLF2+
ENKD1	is_ti	1.14816	Ti	4.93514e-11	3.2522e-10	T/ILC	CD4+ T	CD4+ Tcm KLF2+
GABBR2	is_ti	1.7614	Ti	4.97865e-11	3.27948e-10	T/ILC	CD4+ T	CD4+ Tcm KLF2+
RPL27	is_ti	-0.512103	Blood	4.98439e-11	3.28187e-10	T/ILC	CD4+ T	CD4+ Tcm KLF2+
RPL12	is_ti	-0.454066	Blood	5.01667e-11	3.30172e-10	T/ILC	CD4+ T	CD4+ Tcm KLF2+
CDK6	is_ti	-0.628513	Blood	5.04166e-11	3.31676e-10	T/ILC	CD4+ T	CD4+ Tcm KLF2+
NRIR	is_ti	1.83885	Ti	5.04956e-11	3.32054e-10	T/ILC	CD4+ T	CD4+ Tcm KLF2+
PLCD1	is_ti	-0.748517	Blood	5.07112e-11	3.33331e-10	T/ILC	CD4+ T	CD4+ Tcm KLF2+
AC009283.1	is_ti	1.09202	Ti	5.1076e-11	3.35587e-10	T/ILC	CD4+ T	CD4+ Tcm KLF2+
AC022217.3	is_ti	1.13908	Ti	5.13314e-11	3.37122e-10	T/ILC	CD4+ T	CD4+ Tcm KLF2+
ZFR2	is_ti	1.37841	Ti	5.17134e-11	3.39487e-10	T/ILC	CD4+ T	CD4+ Tcm KLF2+
ZBTB32	is_ti	1.14179	Ti	5.18921e-11	3.40516e-10	T/ILC	CD4+ T	CD4+ Tcm KLF2+
ALKBH3-AS1	is_ti	1.14695	Ti	5.23518e-11	3.43387e-10	T/ILC	CD4+ T	CD4+ Tcm KLF2+
LIN37	is_ti	1.04287	Ti	5.25707e-11	3.44677e-10	T/ILC	CD4+ T	CD4+ Tcm KLF2+
AC023908.3	is_ti	0.997741	Ti	5.34312e-11	3.50171e-10	T/ILC	CD4+ T	CD4+ Tcm KLF2+
SLC12A4	is_ti	1.01753	Ti	5.37185e-11	3.51905e-10	T/ILC	CD4+ T	CD4+ Tcm KLF2+
EEF1A1	is_ti	-0.453238	Blood	5.37798e-11	3.52158e-10	T/ILC	CD4+ T	CD4+ Tcm KLF2+
AL357033.4	is_ti	1.07538	Ti	5.42826e-11	3.553e-10	T/ILC	CD4+ T	CD4+ Tcm KLF2+
AC010422.3	is_ti	1.21955	Ti	5.5653e-11	3.64116e-10	T/ILC	CD4+ T	CD4+ Tcm KLF2+
CASC15	is_ti	1.09987	Ti	5.66431e-11	3.70438e-10	T/ILC	CD4+ T	CD4+ Tcm KLF2+
AL034549.1	is_ti	1.0765	Ti	5.72388e-11	3.74176e-10	T/ILC	CD4+ T	CD4+ Tcm KLF2+
IRF5	is_ti	2.25123	Ti	5.75108e-11	3.75795e-10	T/ILC	CD4+ T	CD4+ Tcm KLF2+
AC091906.1	is_ti	1.86293	Ti	5.83495e-11	3.81115e-10	T/ILC	CD4+ T	CD4+ Tcm KLF2+
AC005034.3	is_ti	1.23321	Ti	5.85099e-11	3.82002e-10	T/ILC	CD4+ T	CD4+ Tcm KLF2+
KIAA0895L	is_ti	1.08517	Ti	5.9249e-11	3.86665e-10	T/ILC	CD4+ T	CD4+ Tcm KLF2+
PGBD1	is_ti	1.09927	Ti	6.00535e-11	3.9175e-10	T/ILC	CD4+ T	CD4+ Tcm KLF2+
AC024230.1	is_ti	1.39889	Ti	6.06981e-11	3.95789e-10	T/ILC	CD4+ T	CD4+ Tcm KLF2+
ZC3H11B	is_ti	1.25499	Ti	6.09159e-11	3.97041e-10	T/ILC	CD4+ T	CD4+ Tcm KLF2+
RILP	is_ti	1.22034	Ti	6.17301e-11	4.02179e-10	T/ILC	CD4+ T	CD4+ Tcm KLF2+
AF127577.4	is_ti	2.07665	Ti	6.20127e-11	4.03851e-10	T/ILC	CD4+ T	CD4+ Tcm KLF2+
AC005899.7	is_ti	1.31915	Ti	6.29938e-11	4.10068e-10	T/ILC	CD4+ T	CD4+ Tcm KLF2+
FADS1	is_ti	1.56484	Ti	6.31593e-11	4.10973e-10	T/ILC	CD4+ T	CD4+ Tcm KLF2+
AC009113.1	is_ti	0.866788	Ti	6.35058e-11	4.13054e-10	T/ILC	CD4+ T	CD4+ Tcm KLF2+
BEGAIN	is_ti	1.55593	Ti	6.41415e-11	4.17014e-10	T/ILC	CD4+ T	CD4+ Tcm KLF2+
AC091167.6	is_ti	1.06808	Ti	6.45492e-11	4.19488e-10	T/ILC	CD4+ T	CD4+ Tcm KLF2+
AC010331.1	is_ti	1.14105	Ti	6.495e-11	4.21917e-10	T/ILC	CD4+ T	CD4+ Tcm KLF2+
FAM71D	is_ti	1.2391	Ti	6.5236e-11	4.23597e-10	T/ILC	CD4+ T	CD4+ Tcm KLF2+
CAPZB	is_ti	-0.277056	Blood	6.52952e-11	4.23804e-10	T/ILC	CD4+ T	CD4+ Tcm KLF2+
RPL18A	is_ti	-0.443407	Blood	6.56561e-11	4.25968e-10	T/ILC	CD4+ T	CD4+ Tcm KLF2+
CD302	is_ti	2.21637	Ti	6.58272e-11	4.269e-10	T/ILC	CD4+ T	CD4+ Tcm KLF2+
GJB7	is_ti	1.21125	Ti	6.62223e-11	4.29282e-10	T/ILC	CD4+ T	CD4+ Tcm KLF2+
ITPRIP	is_ti	0.793323	Ti	6.74937e-11	4.37341e-10	T/ILC	CD4+ T	CD4+ Tcm KLF2+
GPR146	is_ti	-0.994996	Blood	6.76783e-11	4.38354e-10	T/ILC	CD4+ T	CD4+ Tcm KLF2+
AKR1C4	is_ti	1.43579	Ti	6.93753e-11	4.49158e-10	T/ILC	CD4+ T	CD4+ Tcm KLF2+
TSPOAP1	is_ti	0.987981	Ti	6.94056e-11	4.49167e-10	T/ILC	CD4+ T	CD4+ Tcm KLF2+
AC008764.1	is_ti	1.10653	Ti	6.96962e-11	4.50859e-10	T/ILC	CD4+ T	CD4+ Tcm KLF2+
FP236383.2	is_ti	2.2535	Ti	6.98745e-11	4.51824e-10	T/ILC	CD4+ T	CD4+ Tcm KLF2+
TBC1D12	is_ti	1.92636	Ti	7.00279e-11	4.52627e-10	T/ILC	CD4+ T	CD4+ Tcm KLF2+
FXYD1	is_ti	-0.952052	Blood	7.08656e-11	4.57851e-10	T/ILC	CD4+ T	CD4+ Tcm KLF2+
ITPK1-AS1	is_ti	1.28609	Ti	7.10886e-11	4.59101e-10	T/ILC	CD4+ T	CD4+ Tcm KLF2+
LONRF2	is_ti	1.86478	Ti	7.20399e-11	4.6505e-10	T/ILC	CD4+ T	CD4+ Tcm KLF2+
HIST2H2AA4	is_ti	1.7685	Ti	7.24057e-11	4.67217e-10	T/ILC	CD4+ T	CD4+ Tcm KLF2+
USP50	is_ti	1.27315	Ti	7.28353e-11	4.69794e-10	T/ILC	CD4+ T	CD4+ Tcm KLF2+
AL031775.1	is_ti	1.21625	Ti	7.28807e-11	4.69891e-10	T/ILC	CD4+ T	CD4+ Tcm KLF2+
CACNA1B	is_ti	1.75167	Ti	7.34772e-11	4.7354e-10	T/ILC	CD4+ T	CD4+ Tcm KLF2+
AL162254.1	is_ti	2.14543	Ti	7.4175e-11	4.77838e-10	T/ILC	CD4+ T	CD4+ Tcm KLF2+
AMER1	is_ti	1.05192	Ti	7.42064e-11	4.77842e-10	T/ILC	CD4+ T	CD4+ Tcm KLF2+
AC090948.3	is_ti	1.12983	Ti	7.45586e-11	4.79911e-10	T/ILC	CD4+ T	CD4+ Tcm KLF2+
TTC7B	is_ti	1.21335	Ti	7.46928e-11	4.80576e-10	T/ILC	CD4+ T	CD4+ Tcm KLF2+
ZFPM2	is_ti	2.5873	Ti	7.52409e-11	4.83901e-10	T/ILC	CD4+ T	CD4+ Tcm KLF2+
SGTB	is_ti	-0.447936	Blood	7.53288e-11	4.84265e-10	T/ILC	CD4+ T	CD4+ Tcm KLF2+
AL121672.1	is_ti	1.65224	Ti	7.57036e-11	4.86473e-10	T/ILC	CD4+ T	CD4+ Tcm KLF2+
GLCCI1	is_ti	0.511065	Ti	7.60871e-11	4.88735e-10	T/ILC	CD4+ T	CD4+ Tcm KLF2+
DIAPH2	is_ti	-0.475479	Blood	7.65235e-11	4.91335e-10	T/ILC	CD4+ T	CD4+ Tcm KLF2+
PRSS16	is_ti	1.49232	Ti	7.67527e-11	4.92603e-10	T/ILC	CD4+ T	CD4+ Tcm KLF2+
LRRC17	is_ti	1.37702	Ti	7.77764e-11	4.98966e-10	T/ILC	CD4+ T	CD4+ Tcm KLF2+
LRP12	is_ti	1.08291	Ti	7.93369e-11	5.08767e-10	T/ILC	CD4+ T	CD4+ Tcm KLF2+
MTSS1	is_ti	-1.20997	Blood	8.01027e-11	5.13465e-10	T/ILC	CD4+ T	CD4+ Tcm KLF2+
AC012414.5	is_ti	1.72559	Ti	8.11167e-11	5.1975e-10	T/ILC	CD4+ T	CD4+ Tcm KLF2+
ZNF835	is_ti	1.3328	Ti	8.16041e-11	5.22657e-10	T/ILC	CD4+ T	CD4+ Tcm KLF2+
BEAN1	is_ti	1.18767	Ti	8.29775e-11	5.31234e-10	T/ILC	CD4+ T	CD4+ Tcm KLF2+
GALNT12	is_ti	-0.873772	Blood	8.34749e-11	5.34198e-10	T/ILC	CD4+ T	CD4+ Tcm KLF2+
NDUFA13	is_ti	-0.68634	Blood	8.36394e-11	5.3503e-10	T/ILC	CD4+ T	CD4+ Tcm KLF2+
ZNF653	is_ti	1.07076	Ti	8.49073e-11	5.42916e-10	T/ILC	CD4+ T	CD4+ Tcm KLF2+
DEFB131B	is_ti	1.09915	Ti	8.50181e-11	5.43401e-10	T/ILC	CD4+ T	CD4+ Tcm KLF2+
TULP2	is_ti	1.51867	Ti	8.68151e-11	5.54658e-10	T/ILC	CD4+ T	CD4+ Tcm KLF2+
AC107032.2	is_ti	1.21927	Ti	8.69164e-11	5.55076e-10	T/ILC	CD4+ T	CD4+ Tcm KLF2+
CFAP47	is_ti	1.70266	Ti	8.72401e-11	5.56914e-10	T/ILC	CD4+ T	CD4+ Tcm KLF2+
NAT14	is_ti	1.1757	Ti	8.74642e-11	5.58115e-10	T/ILC	CD4+ T	CD4+ Tcm KLF2+
ARHGAP11B	is_ti	1.16471	Ti	8.75744e-11	5.58588e-10	T/ILC	CD4+ T	CD4+ Tcm KLF2+
FAT3	is_ti	1.63915	Ti	8.83139e-11	5.63074e-10	T/ILC	CD4+ T	CD4+ Tcm KLF2+
AP000462.1	is_ti	1.41581	Ti	8.84368e-11	5.63626e-10	T/ILC	CD4+ T	CD4+ Tcm KLF2+
AC027307.2	is_ti	1.04566	Ti	8.87445e-11	5.65354e-10	T/ILC	CD4+ T	CD4+ Tcm KLF2+
SLX4	is_ti	0.884564	Ti	8.91705e-11	5.67835e-10	T/ILC	CD4+ T	CD4+ Tcm KLF2+
ESR1	is_ti	-0.939927	Blood	8.96786e-11	5.70836e-10	T/ILC	CD4+ T	CD4+ Tcm KLF2+
AC118553.2	is_ti	0.898313	Ti	8.98498e-11	5.71691e-10	T/ILC	CD4+ T	CD4+ Tcm KLF2+
ZNF20	is_ti	1.37482	Ti	9.00588e-11	5.72786e-10	T/ILC	CD4+ T	CD4+ Tcm KLF2+
TIGD7	is_ti	0.717934	Ti	9.03304e-11	5.74067e-10	T/ILC	CD4+ T	CD4+ Tcm KLF2+
GRAMD1C	is_ti	1.32932	Ti	9.03343e-11	5.74067e-10	T/ILC	CD4+ T	CD4+ Tcm KLF2+
AC007383.2	is_ti	1.04731	Ti	9.08894e-11	5.77358e-10	T/ILC	CD4+ T	CD4+ Tcm KLF2+
RPL22	is_ti	-0.424396	Blood	9.12813e-11	5.7961e-10	T/ILC	CD4+ T	CD4+ Tcm KLF2+
TRAJ47	is_ti	1.17886	Ti	9.13393e-11	5.79741e-10	T/ILC	CD4+ T	CD4+ Tcm KLF2+
CAVIN1	is_ti	1.64848	Ti	9.32097e-11	5.91371e-10	T/ILC	CD4+ T	CD4+ Tcm KLF2+
NTRK2	is_ti	1.95221	Ti	9.52427e-11	6.03919e-10	T/ILC	CD4+ T	CD4+ Tcm KLF2+
DECR2	is_ti	1.15478	Ti	9.52655e-11	6.03919e-10	T/ILC	CD4+ T	CD4+ Tcm KLF2+
FAM19A1	is_ti	-1.13443	Blood	9.54743e-11	6.04996e-10	T/ILC	CD4+ T	CD4+ Tcm KLF2+
AL357793.2	is_ti	1.36387	Ti	9.60182e-11	6.08194e-10	T/ILC	CD4+ T	CD4+ Tcm KLF2+
PPIL6	is_ti	1.01285	Ti	9.80386e-11	6.20737e-10	T/ILC	CD4+ T	CD4+ Tcm KLF2+
MYO15A	is_ti	1.23844	Ti	9.86356e-11	6.24263e-10	T/ILC	CD4+ T	CD4+ Tcm KLF2+
COL6A6	is_ti	1.15796	Ti	9.89834e-11	6.26208e-10	T/ILC	CD4+ T	CD4+ Tcm KLF2+
AP000350.6	is_ti	2.10958	Ti	9.97132e-11	6.30568e-10	T/ILC	CD4+ T	CD4+ Tcm KLF2+
PRICKLE3	is_ti	1.00759	Ti	1.00248e-10	6.33694e-10	T/ILC	CD4+ T	CD4+ Tcm KLF2+
GALNT6	is_ti	0.944265	Ti	1.00335e-10	6.33985e-10	T/ILC	CD4+ T	CD4+ Tcm KLF2+
GAREM1	is_ti	-0.981827	Blood	1.00406e-10	6.34142e-10	T/ILC	CD4+ T	CD4+ Tcm KLF2+
OSBPL10	is_ti	1.49136	Ti	1.00442e-10	6.34142e-10	T/ILC	CD4+ T	CD4+ Tcm KLF2+
AL110118.2	is_ti	0.920671	Ti	1.01722e-10	6.41959e-10	T/ILC	CD4+ T	CD4+ Tcm KLF2+
SMG8	is_ti	0.952782	Ti	1.02921e-10	6.49264e-10	T/ILC	CD4+ T	CD4+ Tcm KLF2+
RNF175	is_ti	1.67091	Ti	1.0567e-10	6.66336e-10	T/ILC	CD4+ T	CD4+ Tcm KLF2+
AL162258.2	is_ti	1.15303	Ti	1.06342e-10	6.70299e-10	T/ILC	CD4+ T	CD4+ Tcm KLF2+
PQLC2	is_ti	1.06333	Ti	1.06587e-10	6.71109e-10	T/ILC	CD4+ T	CD4+ Tcm KLF2+
CHI3L2	is_ti	1.00123	Ti	1.06588e-10	6.71109e-10	T/ILC	CD4+ T	CD4+ Tcm KLF2+
ZBTB20-AS3	is_ti	0.884592	Ti	1.0663e-10	6.71109e-10	T/ILC	CD4+ T	CD4+ Tcm KLF2+
CD81-AS1	is_ti	1.06136	Ti	1.06643e-10	6.71109e-10	T/ILC	CD4+ T	CD4+ Tcm KLF2+
NCOA7	is_ti	-0.392136	Blood	1.06748e-10	6.71493e-10	T/ILC	CD4+ T	CD4+ Tcm KLF2+
SLC43A3	is_ti	1.39057	Ti	1.06965e-10	6.72584e-10	T/ILC	CD4+ T	CD4+ Tcm KLF2+
ANK2	is_ti	1.59833	Ti	1.0709e-10	6.73099e-10	T/ILC	CD4+ T	CD4+ Tcm KLF2+
SLC19A1	is_ti	1.06705	Ti	1.08579e-10	6.82185e-10	T/ILC	CD4+ T	CD4+ Tcm KLF2+
CDK2	is_ti	1.01475	Ti	1.09145e-10	6.85459e-10	T/ILC	CD4+ T	CD4+ Tcm KLF2+
LINC01934	is_ti	0.7263	Ti	1.09336e-10	6.86383e-10	T/ILC	CD4+ T	CD4+ Tcm KLF2+
ABCF2	is_ti	1.01117	Ti	1.09844e-10	6.89291e-10	T/ILC	CD4+ T	CD4+ Tcm KLF2+
IQCD	is_ti	1.21744	Ti	1.104e-10	6.92498e-10	T/ILC	CD4+ T	CD4+ Tcm KLF2+
AL513365.2	is_ti	0.850245	Ti	1.13116e-10	7.09248e-10	T/ILC	CD4+ T	CD4+ Tcm KLF2+
TM6SF1	is_ti	1.96397	Ti	1.13595e-10	7.11743e-10	T/ILC	CD4+ T	CD4+ Tcm KLF2+
AC083880.1	is_ti	1.26508	Ti	1.13605e-10	7.11743e-10	T/ILC	CD4+ T	CD4+ Tcm KLF2+
U91328.2	is_ti	1.12421	Ti	1.15213e-10	7.21521e-10	T/ILC	CD4+ T	CD4+ Tcm KLF2+
ODF3B	is_ti	2.48891	Ti	1.16119e-10	7.26902e-10	T/ILC	CD4+ T	CD4+ Tcm KLF2+
DKK2	is_ti	1.92552	Ti	1.16223e-10	7.27246e-10	T/ILC	CD4+ T	CD4+ Tcm KLF2+
RNASEH2A	is_ti	0.961763	Ti	1.16267e-10	7.27246e-10	T/ILC	CD4+ T	CD4+ Tcm KLF2+
LDHB	is_ti	-0.390187	Blood	1.16537e-10	7.28443e-10	T/ILC	CD4+ T	CD4+ Tcm KLF2+
RARRES3	is_ti	0.475781	Ti	1.16553e-10	7.28443e-10	T/ILC	CD4+ T	CD4+ Tcm KLF2+
PROK2	is_ti	2.0921	Ti	1.17836e-10	7.36169e-10	T/ILC	CD4+ T	CD4+ Tcm KLF2+
PDE4A	is_ti	1.07838	Ti	1.18208e-10	7.38195e-10	T/ILC	CD4+ T	CD4+ Tcm KLF2+
FAM241A	is_ti	-0.892747	Blood	1.19675e-10	7.47054e-10	T/ILC	CD4+ T	CD4+ Tcm KLF2+
SV2C	is_ti	1.38285	Ti	1.20527e-10	7.5207e-10	T/ILC	CD4+ T	CD4+ Tcm KLF2+
AL513314.2	is_ti	1.18158	Ti	1.21997e-10	7.60938e-10	T/ILC	CD4+ T	CD4+ Tcm KLF2+
AC097634.2	is_ti	1.23595	Ti	1.22401e-10	7.63147e-10	T/ILC	CD4+ T	CD4+ Tcm KLF2+
AC109492.1	is_ti	1.66244	Ti	1.2254e-10	7.63706e-10	T/ILC	CD4+ T	CD4+ Tcm KLF2+
STARD10	is_ti	-0.998357	Blood	1.22696e-10	7.64371e-10	T/ILC	CD4+ T	CD4+ Tcm KLF2+
RAB33A	is_ti	0.804016	Ti	1.23164e-10	7.66978e-10	T/ILC	CD4+ T	CD4+ Tcm KLF2+
AL117209.1	is_ti	1.55449	Ti	1.24586e-10	7.75322e-10	T/ILC	CD4+ T	CD4+ Tcm KLF2+
CTNNA2	is_ti	1.34093	Ti	1.24604e-10	7.75322e-10	T/ILC	CD4+ T	CD4+ Tcm KLF2+
TAGLN	is_ti	1.68541	Ti	1.24923e-10	7.76999e-10	T/ILC	CD4+ T	CD4+ Tcm KLF2+
PRC1	is_ti	1.20745	Ti	1.25826e-10	7.823e-10	T/ILC	CD4+ T	CD4+ Tcm KLF2+
AC021086.1	is_ti	1.27897	Ti	1.25901e-10	7.82451e-10	T/ILC	CD4+ T	CD4+ Tcm KLF2+
SOCS3	is_ti	1.05443	Ti	1.26235e-10	7.84212e-10	T/ILC	CD4+ T	CD4+ Tcm KLF2+
AC025262.1	is_ti	1.4418	Ti	1.27279e-10	7.90383e-10	T/ILC	CD4+ T	CD4+ Tcm KLF2+
SLC35E2A	is_ti	-0.645095	Blood	1.27827e-10	7.9347e-10	T/ILC	CD4+ T	CD4+ Tcm KLF2+
ABCG8	is_ti	1.24784	Ti	1.27966e-10	7.94014e-10	T/ILC	CD4+ T	CD4+ Tcm KLF2+
ZSCAN22	is_ti	0.94811	Ti	1.28047e-10	7.94201e-10	T/ILC	CD4+ T	CD4+ Tcm KLF2+
NMB	is_ti	0.993465	Ti	1.28543e-10	7.96956e-10	T/ILC	CD4+ T	CD4+ Tcm KLF2+
AC024619.3	is_ti	1.08609	Ti	1.30306e-10	8.07564e-10	T/ILC	CD4+ T	CD4+ Tcm KLF2+
OSER1	is_ti	-0.624495	Blood	1.31003e-10	8.11559e-10	T/ILC	CD4+ T	CD4+ Tcm KLF2+
TXNDC5	is_ti	1.56939	Ti	1.31612e-10	8.15003e-10	T/ILC	CD4+ T	CD4+ Tcm KLF2+
AC104964.1	is_ti	1.22841	Ti	1.34936e-10	8.35254e-10	T/ILC	CD4+ T	CD4+ Tcm KLF2+
TMCC2	is_ti	1.36173	Ti	1.35421e-10	8.37927e-10	T/ILC	CD4+ T	CD4+ Tcm KLF2+
TP53I3	is_ti	1.39319	Ti	1.37558e-10	8.50806e-10	T/ILC	CD4+ T	CD4+ Tcm KLF2+
ST6GALNAC6	is_ti	1.05825	Ti	1.38054e-10	8.53536e-10	T/ILC	CD4+ T	CD4+ Tcm KLF2+
ZNF674-AS1	is_ti	0.964328	Ti	1.38398e-10	8.55322e-10	T/ILC	CD4+ T	CD4+ Tcm KLF2+
EIF4EBP2	is_ti	-0.485206	Blood	1.38539e-10	8.55699e-10	T/ILC	CD4+ T	CD4+ Tcm KLF2+
AP001458.2	is_ti	1.32895	Ti	1.3857e-10	8.55699e-10	T/ILC	CD4+ T	CD4+ Tcm KLF2+
ATG9A	is_ti	0.977293	Ti	1.39414e-10	8.60573e-10	T/ILC	CD4+ T	CD4+ Tcm KLF2+
LINC00266-1	is_ti	1.30875	Ti	1.40371e-10	8.66131e-10	T/ILC	CD4+ T	CD4+ Tcm KLF2+
AL355613.1	is_ti	1.41189	Ti	1.40611e-10	8.67105e-10	T/ILC	CD4+ T	CD4+ Tcm KLF2+
AL133370.1	is_ti	1.38233	Ti	1.4064e-10	8.67105e-10	T/ILC	CD4+ T	CD4+ Tcm KLF2+
DDR2	is_ti	1.23969	Ti	1.41059e-10	8.69342e-10	T/ILC	CD4+ T	CD4+ Tcm KLF2+
LCP1	is_ti	0.371397	Ti	1.41285e-10	8.70386e-10	T/ILC	CD4+ T	CD4+ Tcm KLF2+
DBP	is_ti	-0.65812	Blood	1.43678e-10	8.84778e-10	T/ILC	CD4+ T	CD4+ Tcm KLF2+
LINC00565	is_ti	1.25857	Ti	1.44634e-10	8.90312e-10	T/ILC	CD4+ T	CD4+ Tcm KLF2+
AL589990.1	is_ti	-1.03622	Blood	1.46542e-10	9.01697e-10	T/ILC	CD4+ T	CD4+ Tcm KLF2+
AC073957.1	is_ti	1.25578	Ti	1.47642e-10	9.08e-10	T/ILC	CD4+ T	CD4+ Tcm KLF2+
ARAP3	is_ti	1.57388	Ti	1.47683e-10	9.08e-10	T/ILC	CD4+ T	CD4+ Tcm KLF2+
LMNB1-DT	is_ti	1.32843	Ti	1.5127e-10	9.29682e-10	T/ILC	CD4+ T	CD4+ Tcm KLF2+
WARS	is_ti	1.87907	Ti	1.53806e-10	9.44708e-10	T/ILC	CD4+ T	CD4+ Tcm KLF2+
TM4SF19-AS1	is_ti	1.07616	Ti	1.5386e-10	9.44708e-10	T/ILC	CD4+ T	CD4+ Tcm KLF2+
AC104825.1	is_ti	1.07367	Ti	1.53897e-10	9.44708e-10	T/ILC	CD4+ T	CD4+ Tcm KLF2+
SLC1A4	is_ti	0.987643	Ti	1.54448e-10	9.47711e-10	T/ILC	CD4+ T	CD4+ Tcm KLF2+
PPFIA3	is_ti	1.13651	Ti	1.56086e-10	9.57383e-10	T/ILC	CD4+ T	CD4+ Tcm KLF2+
SCD5	is_ti	2.17396	Ti	1.58084e-10	9.69255e-10	T/ILC	CD4+ T	CD4+ Tcm KLF2+
TMIGD3	is_ti	1.33089	Ti	1.58371e-10	9.70634e-10	T/ILC	CD4+ T	CD4+ Tcm KLF2+
TRAV19	is_ti	1.28857	Ti	1.58462e-10	9.70806e-10	T/ILC	CD4+ T	CD4+ Tcm KLF2+
LAMP3	is_ti	1.42985	Ti	1.58625e-10	9.71419e-10	T/ILC	CD4+ T	CD4+ Tcm KLF2+
SPDYE6	is_ti	1.24305	Ti	1.60098e-10	9.80053e-10	T/ILC	CD4+ T	CD4+ Tcm KLF2+
AL355512.1	is_ti	1.2255	Ti	1.62535e-10	9.94583e-10	T/ILC	CD4+ T	CD4+ Tcm KLF2+
AC073389.2	is_ti	0.978249	Ti	1.63332e-10	9.99064e-10	T/ILC	CD4+ T	CD4+ Tcm KLF2+
WDR34	is_ti	1.17996	Ti	1.63743e-10	1.00118e-09	T/ILC	CD4+ T	CD4+ Tcm KLF2+
AC020559.1	is_ti	1.13471	Ti	1.64065e-10	1.00276e-09	T/ILC	CD4+ T	CD4+ Tcm KLF2+
AC004381.1	is_ti	1.27874	Ti	1.653e-10	1.00991e-09	T/ILC	CD4+ T	CD4+ Tcm KLF2+
AC068831.7	is_ti	1.04039	Ti	1.65469e-10	1.01054e-09	T/ILC	CD4+ T	CD4+ Tcm KLF2+
ARHGAP26-AS1	is_ti	1.15521	Ti	1.66045e-10	1.01366e-09	T/ILC	CD4+ T	CD4+ Tcm KLF2+
ARHGEF37	is_ti	0.949021	Ti	1.71266e-10	1.04512e-09	T/ILC	CD4+ T	CD4+ Tcm KLF2+
NTN5	is_ti	1.09569	Ti	1.72072e-10	1.04963e-09	T/ILC	CD4+ T	CD4+ Tcm KLF2+
S100Z	is_ti	2.42238	Ti	1.73519e-10	1.05803e-09	T/ILC	CD4+ T	CD4+ Tcm KLF2+
AL022157.1	is_ti	1.23493	Ti	1.74175e-10	1.06162e-09	T/ILC	CD4+ T	CD4+ Tcm KLF2+
AC025946.1	is_ti	1.18191	Ti	1.7439e-10	1.06251e-09	T/ILC	CD4+ T	CD4+ Tcm KLF2+
CDO1	is_ti	2.50571	Ti	1.75058e-10	1.06616e-09	T/ILC	CD4+ T	CD4+ Tcm KLF2+
LST1	is_ti	2.89908	Ti	1.76349e-10	1.0736e-09	T/ILC	CD4+ T	CD4+ Tcm KLF2+
PRRT2	is_ti	1.08128	Ti	1.78594e-10	1.0867e-09	T/ILC	CD4+ T	CD4+ Tcm KLF2+
AL356488.2	is_ti	1.57931	Ti	1.7864e-10	1.0867e-09	T/ILC	CD4+ T	CD4+ Tcm KLF2+
AL355304.1	is_ti	1.11016	Ti	1.79479e-10	1.09137e-09	T/ILC	CD4+ T	CD4+ Tcm KLF2+
HILPDA	is_ti	1.14956	Ti	1.79828e-10	1.09307e-09	T/ILC	CD4+ T	CD4+ Tcm KLF2+
GYPE	is_ti	1.72223	Ti	1.81213e-10	1.10105e-09	T/ILC	CD4+ T	CD4+ Tcm KLF2+
HBEGF	is_ti	2.10669	Ti	1.81862e-10	1.10457e-09	T/ILC	CD4+ T	CD4+ Tcm KLF2+
RPS7	is_ti	-0.411185	Blood	1.83042e-10	1.1113e-09	T/ILC	CD4+ T	CD4+ Tcm KLF2+
PCF11-AS1	is_ti	1.05113	Ti	1.84757e-10	1.12127e-09	T/ILC	CD4+ T	CD4+ Tcm KLF2+
IL17RC	is_ti	1.19731	Ti	1.85292e-10	1.12408e-09	T/ILC	CD4+ T	CD4+ Tcm KLF2+
AC010883.1	is_ti	1.07749	Ti	1.85525e-10	1.12505e-09	T/ILC	CD4+ T	CD4+ Tcm KLF2+
DAPL1	is_ti	0.939306	Ti	1.8578e-10	1.12616e-09	T/ILC	CD4+ T	CD4+ Tcm KLF2+
CEP131	is_ti	0.905941	Ti	1.87737e-10	1.13757e-09	T/ILC	CD4+ T	CD4+ Tcm KLF2+
MS4A1	is_ti	1.81276	Ti	1.90147e-10	1.15173e-09	T/ILC	CD4+ T	CD4+ Tcm KLF2+
FAM149A	is_ti	1.86435	Ti	1.90674e-10	1.15447e-09	T/ILC	CD4+ T	CD4+ Tcm KLF2+
GK-AS1	is_ti	1.15133	Ti	1.91523e-10	1.15915e-09	T/ILC	CD4+ T	CD4+ Tcm KLF2+
AL117350.1	is_ti	1.3388	Ti	1.92707e-10	1.16587e-09	T/ILC	CD4+ T	CD4+ Tcm KLF2+
TMEM86B	is_ti	1.01353	Ti	1.95116e-10	1.17998e-09	T/ILC	CD4+ T	CD4+ Tcm KLF2+
ZNF497	is_ti	1.11064	Ti	1.95924e-10	1.1844e-09	T/ILC	CD4+ T	CD4+ Tcm KLF2+
BEX3	is_ti	-1.24508	Blood	1.96606e-10	1.18807e-09	T/ILC	CD4+ T	CD4+ Tcm KLF2+
AC119150.1	is_ti	1.61132	Ti	1.97516e-10	1.19297e-09	T/ILC	CD4+ T	CD4+ Tcm KLF2+
AC090227.1	is_ti	1.02621	Ti	1.97572e-10	1.19297e-09	T/ILC	CD4+ T	CD4+ Tcm KLF2+
RCSD1	is_ti	-0.393742	Blood	1.97893e-10	1.19444e-09	T/ILC	CD4+ T	CD4+ Tcm KLF2+
LINC01876	is_ti	-1.95376	Blood	1.99203e-10	1.20188e-09	T/ILC	CD4+ T	CD4+ Tcm KLF2+
PRPH2	is_ti	1.11111	Ti	1.99563e-10	1.20359e-09	T/ILC	CD4+ T	CD4+ Tcm KLF2+
TMC5	is_ti	1.7806	Ti	2.00648e-10	1.20966e-09	T/ILC	CD4+ T	CD4+ Tcm KLF2+
SDCBP2	is_ti	1.40049	Ti	2.02488e-10	1.22028e-09	T/ILC	CD4+ T	CD4+ Tcm KLF2+
ZC3HAV1L	is_ti	1.26223	Ti	2.0462e-10	1.23265e-09	T/ILC	CD4+ T	CD4+ Tcm KLF2+
SPRY4-AS1	is_ti	1.967	Ti	2.04951e-10	1.23416e-09	T/ILC	CD4+ T	CD4+ Tcm KLF2+
PAM16	is_ti	1.28994	Ti	2.05056e-10	1.23431e-09	T/ILC	CD4+ T	CD4+ Tcm KLF2+
NCK2	is_ti	-0.364721	Blood	2.0647e-10	1.24235e-09	T/ILC	CD4+ T	CD4+ Tcm KLF2+
LINC00926	is_ti	1.48905	Ti	2.08449e-10	1.25376e-09	T/ILC	CD4+ T	CD4+ Tcm KLF2+
HTRA4	is_ti	1.18315	Ti	2.08758e-10	1.25514e-09	T/ILC	CD4+ T	CD4+ Tcm KLF2+
AC068768.1	is_ti	1.03507	Ti	2.09264e-10	1.25769e-09	T/ILC	CD4+ T	CD4+ Tcm KLF2+
PLBD1	is_ti	2.61284	Ti	2.10372e-10	1.26386e-09	T/ILC	CD4+ T	CD4+ Tcm KLF2+
IL1RAPL1	is_ti	1.95303	Ti	2.10635e-10	1.26495e-09	T/ILC	CD4+ T	CD4+ Tcm KLF2+
C2CD6	is_ti	1.33108	Ti	2.11867e-10	1.27186e-09	T/ILC	CD4+ T	CD4+ Tcm KLF2+
STX8	is_ti	-0.452253	Blood	2.14752e-10	1.28868e-09	T/ILC	CD4+ T	CD4+ Tcm KLF2+
AC103706.1	is_ti	1.02031	Ti	2.17596e-10	1.30524e-09	T/ILC	CD4+ T	CD4+ Tcm KLF2+
AL360227.1	is_ti	1.35356	Ti	2.19201e-10	1.31436e-09	T/ILC	CD4+ T	CD4+ Tcm KLF2+
MAGI2	is_ti	1.42349	Ti	2.19378e-10	1.31491e-09	T/ILC	CD4+ T	CD4+ Tcm KLF2+
PCNX1	is_ti	-0.443407	Blood	2.20246e-10	1.3196e-09	T/ILC	CD4+ T	CD4+ Tcm KLF2+
AP000944.1	is_ti	1.12544	Ti	2.21785e-10	1.32831e-09	T/ILC	CD4+ T	CD4+ Tcm KLF2+
LYSMD1	is_ti	1.20562	Ti	2.22884e-10	1.33438e-09	T/ILC	CD4+ T	CD4+ Tcm KLF2+
GFRA2	is_ti	1.85096	Ti	2.23544e-10	1.33782e-09	T/ILC	CD4+ T	CD4+ Tcm KLF2+
CA3	is_ti	1.39025	Ti	2.25081e-10	1.34649e-09	T/ILC	CD4+ T	CD4+ Tcm KLF2+
AL121989.1	is_ti	1.35799	Ti	2.27345e-10	1.35951e-09	T/ILC	CD4+ T	CD4+ Tcm KLF2+
LYPD3	is_ti	1.13356	Ti	2.32841e-10	1.39184e-09	T/ILC	CD4+ T	CD4+ Tcm KLF2+
AC025171.5	is_ti	1.10588	Ti	2.44441e-10	1.46062e-09	T/ILC	CD4+ T	CD4+ Tcm KLF2+
IL7R	is_ti	-0.422146	Blood	2.45354e-10	1.46551e-09	T/ILC	CD4+ T	CD4+ Tcm KLF2+
PTCHD1-AS	is_ti	1.9781	Ti	2.56219e-10	1.52981e-09	T/ILC	CD4+ T	CD4+ Tcm KLF2+
AL356234.2	is_ti	1.49379	Ti	2.58361e-10	1.54201e-09	T/ILC	CD4+ T	CD4+ Tcm KLF2+
CRBN	is_ti	-0.309856	Blood	2.58729e-10	1.54362e-09	T/ILC	CD4+ T	CD4+ Tcm KLF2+
HEATR5B	is_ti	-0.508022	Blood	2.58914e-10	1.54396e-09	T/ILC	CD4+ T	CD4+ Tcm KLF2+
CFAP53	is_ti	1.06411	Ti	2.58986e-10	1.54396e-09	T/ILC	CD4+ T	CD4+ Tcm KLF2+
C1orf141	is_ti	1.55004	Ti	2.6159e-10	1.55888e-09	T/ILC	CD4+ T	CD4+ Tcm KLF2+
FERMT2	is_ti	1.14477	Ti	2.64317e-10	1.57453e-09	T/ILC	CD4+ T	CD4+ Tcm KLF2+
TSPAN4	is_ti	1.36459	Ti	2.64876e-10	1.57669e-09	T/ILC	CD4+ T	CD4+ Tcm KLF2+
AC011511.1	is_ti	1.11095	Ti	2.64883e-10	1.57669e-09	T/ILC	CD4+ T	CD4+ Tcm KLF2+
OTX2-AS1	is_ti	1.50522	Ti	2.65299e-10	1.57856e-09	T/ILC	CD4+ T	CD4+ Tcm KLF2+
BTBD3	is_ti	1.99579	Ti	2.65808e-10	1.58098e-09	T/ILC	CD4+ T	CD4+ Tcm KLF2+
AL031663.3	is_ti	1.02695	Ti	2.66514e-10	1.58458e-09	T/ILC	CD4+ T	CD4+ Tcm KLF2+
WIPI2	is_ti	-0.451702	Blood	2.68432e-10	1.59536e-09	T/ILC	CD4+ T	CD4+ Tcm KLF2+
AL137003.1	is_ti	1.25158	Ti	2.71787e-10	1.61469e-09	T/ILC	CD4+ T	CD4+ Tcm KLF2+
TMA7	is_ti	-0.423261	Blood	2.73382e-10	1.62354e-09	T/ILC	CD4+ T	CD4+ Tcm KLF2+
RELB	is_ti	0.797748	Ti	2.77868e-10	1.64955e-09	T/ILC	CD4+ T	CD4+ Tcm KLF2+
PSD3	is_ti	-1.22575	Blood	2.78605e-10	1.65329e-09	T/ILC	CD4+ T	CD4+ Tcm KLF2+
XG	is_ti	1.32278	Ti	2.79943e-10	1.6606e-09	T/ILC	CD4+ T	CD4+ Tcm KLF2+
PYCARD-AS1	is_ti	0.992117	Ti	2.81182e-10	1.66731e-09	T/ILC	CD4+ T	CD4+ Tcm KLF2+
YY2	is_ti	1.05069	Ti	2.81555e-10	1.66888e-09	T/ILC	CD4+ T	CD4+ Tcm KLF2+
AC008686.1	is_ti	1.27485	Ti	2.82551e-10	1.67414e-09	T/ILC	CD4+ T	CD4+ Tcm KLF2+
AC006270.1	is_ti	1.10072	Ti	2.86313e-10	1.69578e-09	T/ILC	CD4+ T	CD4+ Tcm KLF2+
LAIR1	is_ti	0.734063	Ti	2.86571e-10	1.69667e-09	T/ILC	CD4+ T	CD4+ Tcm KLF2+
RPL5	is_ti	-0.392733	Blood	2.91263e-10	1.72379e-09	T/ILC	CD4+ T	CD4+ Tcm KLF2+
SPTAN1	is_ti	-0.382417	Blood	2.91815e-10	1.72639e-09	T/ILC	CD4+ T	CD4+ Tcm KLF2+
LINC01311	is_ti	1.129	Ti	2.93476e-10	1.73556e-09	T/ILC	CD4+ T	CD4+ Tcm KLF2+
MT1E	is_ti	-1.6393	Blood	2.93656e-10	1.73596e-09	T/ILC	CD4+ T	CD4+ Tcm KLF2+
NFKB1	is_ti	-0.484848	Blood	2.95707e-10	1.74742e-09	T/ILC	CD4+ T	CD4+ Tcm KLF2+
AC135586.2	is_ti	1.17646	Ti	2.96828e-10	1.75338e-09	T/ILC	CD4+ T	CD4+ Tcm KLF2+
RPL31	is_ti	-0.557535	Blood	2.9803e-10	1.75981e-09	T/ILC	CD4+ T	CD4+ Tcm KLF2+
C11orf74	is_ti	1.15254	Ti	2.98195e-10	1.76011e-09	T/ILC	CD4+ T	CD4+ Tcm KLF2+
NOP53-AS1	is_ti	1.22112	Ti	3.00908e-10	1.77545e-09	T/ILC	CD4+ T	CD4+ Tcm KLF2+
AC091982.1	is_ti	1.23501	Ti	3.03487e-10	1.78998e-09	T/ILC	CD4+ T	CD4+ Tcm KLF2+
AL731563.3	is_ti	1.14976	Ti	3.0632e-10	1.80601e-09	T/ILC	CD4+ T	CD4+ Tcm KLF2+
AP000866.5	is_ti	1.18011	Ti	3.08908e-10	1.82056e-09	T/ILC	CD4+ T	CD4+ Tcm KLF2+
AC019205.1	is_ti	0.750484	Ti	3.09023e-10	1.82056e-09	T/ILC	CD4+ T	CD4+ Tcm KLF2+
AL157911.1	is_ti	1.35629	Ti	3.10375e-10	1.8274e-09	T/ILC	CD4+ T	CD4+ Tcm KLF2+
SORCS1	is_ti	1.37676	Ti	3.1042e-10	1.8274e-09	T/ILC	CD4+ T	CD4+ Tcm KLF2+
PCBP1	is_ti	-0.385334	Blood	3.14656e-10	1.85163e-09	T/ILC	CD4+ T	CD4+ Tcm KLF2+
LINC02427	is_ti	1.1256	Ti	3.17741e-10	1.86908e-09	T/ILC	CD4+ T	CD4+ Tcm KLF2+
LINC01825	is_ti	1.27919	Ti	3.18423e-10	1.87238e-09	T/ILC	CD4+ T	CD4+ Tcm KLF2+
AC007679.1	is_ti	1.26308	Ti	3.20291e-10	1.88265e-09	T/ILC	CD4+ T	CD4+ Tcm KLF2+
CCDC59	is_ti	-0.474503	Blood	3.22298e-10	1.89373e-09	T/ILC	CD4+ T	CD4+ Tcm KLF2+
C1orf105	is_ti	1.23643	Ti	3.22487e-10	1.89412e-09	T/ILC	CD4+ T	CD4+ Tcm KLF2+
LHFPL4	is_ti	1.12643	Ti	3.28303e-10	1.92755e-09	T/ILC	CD4+ T	CD4+ Tcm KLF2+
LINC01678	is_ti	0.996685	Ti	3.32134e-10	1.94931e-09	T/ILC	CD4+ T	CD4+ Tcm KLF2+
TRAV13-1	is_ti	1.14884	Ti	3.33464e-10	1.95637e-09	T/ILC	CD4+ T	CD4+ Tcm KLF2+
HPSE2	is_ti	1.23831	Ti	3.4186e-10	2.00487e-09	T/ILC	CD4+ T	CD4+ Tcm KLF2+
TRERF1	is_ti	-0.617895	Blood	3.43371e-10	2.01297e-09	T/ILC	CD4+ T	CD4+ Tcm KLF2+
AL139289.2	is_ti	0.924731	Ti	3.46335e-10	2.02958e-09	T/ILC	CD4+ T	CD4+ Tcm KLF2+
AC015726.1	is_ti	1.05268	Ti	3.47291e-10	2.03442e-09	T/ILC	CD4+ T	CD4+ Tcm KLF2+
AC073254.1	is_ti	1.09858	Ti	3.48373e-10	2.03998e-09	T/ILC	CD4+ T	CD4+ Tcm KLF2+
CYP2E1	is_ti	1.3256	Ti	3.55715e-10	2.08219e-09	T/ILC	CD4+ T	CD4+ Tcm KLF2+
CCDC181	is_ti	1.19203	Ti	3.56655e-10	2.0869e-09	T/ILC	CD4+ T	CD4+ Tcm KLF2+
MORF4L1	is_ti	-0.304856	Blood	3.57457e-10	2.0901e-09	T/ILC	CD4+ T	CD4+ Tcm KLF2+
P4HB	is_ti	-0.834837	Blood	3.57471e-10	2.0901e-09	T/ILC	CD4+ T	CD4+ Tcm KLF2+
PILRA	is_ti	2.28767	Ti	3.60541e-10	2.10726e-09	T/ILC	CD4+ T	CD4+ Tcm KLF2+
RASSF2	is_ti	0.624545	Ti	3.60855e-10	2.10829e-09	T/ILC	CD4+ T	CD4+ Tcm KLF2+
AC095055.1	is_ti	1.24579	Ti	3.62457e-10	2.11686e-09	T/ILC	CD4+ T	CD4+ Tcm KLF2+
PPP1R26-AS1	is_ti	1.22783	Ti	3.63469e-10	2.12197e-09	T/ILC	CD4+ T	CD4+ Tcm KLF2+
NLRP6	is_ti	1.12346	Ti	3.63909e-10	2.12374e-09	T/ILC	CD4+ T	CD4+ Tcm KLF2+
AC116348.3	is_ti	0.756818	Ti	3.65668e-10	2.1332e-09	T/ILC	CD4+ T	CD4+ Tcm KLF2+
FANCD2OS	is_ti	1.01824	Ti	3.66955e-10	2.1399e-09	T/ILC	CD4+ T	CD4+ Tcm KLF2+
RCBTB2	is_ti	-0.737433	Blood	3.80873e-10	2.22023e-09	T/ILC	CD4+ T	CD4+ Tcm KLF2+
KLHL24	is_ti	-0.553802	Blood	3.83467e-10	2.23452e-09	T/ILC	CD4+ T	CD4+ Tcm KLF2+
RPL10	is_ti	-0.419987	Blood	3.84493e-10	2.23965e-09	T/ILC	CD4+ T	CD4+ Tcm KLF2+
DUSP8	is_ti	1.09821	Ti	3.91116e-10	2.27737e-09	T/ILC	CD4+ T	CD4+ Tcm KLF2+
ZNF385D	is_ti	2.30414	Ti	3.93938e-10	2.29294e-09	T/ILC	CD4+ T	CD4+ Tcm KLF2+
DISP2	is_ti	1.25866	Ti	3.96676e-10	2.30801e-09	T/ILC	CD4+ T	CD4+ Tcm KLF2+
LINC02551	is_ti	1.03869	Ti	3.98759e-10	2.31926e-09	T/ILC	CD4+ T	CD4+ Tcm KLF2+
SLC15A2	is_ti	1.19142	Ti	4.00364e-10	2.32772e-09	T/ILC	CD4+ T	CD4+ Tcm KLF2+
CRLF2	is_ti	1.6144	Ti	4.06406e-10	2.36197e-09	T/ILC	CD4+ T	CD4+ Tcm KLF2+
AC008403.3	is_ti	1.06802	Ti	4.09075e-10	2.37659e-09	T/ILC	CD4+ T	CD4+ Tcm KLF2+
AC092902.3	is_ti	1.59759	Ti	4.12746e-10	2.39702e-09	T/ILC	CD4+ T	CD4+ Tcm KLF2+
MAPRE3	is_ti	0.890986	Ti	4.23246e-10	2.45708e-09	T/ILC	CD4+ T	CD4+ Tcm KLF2+
ENPP3	is_ti	1.65341	Ti	4.24145e-10	2.46137e-09	T/ILC	CD4+ T	CD4+ Tcm KLF2+
FAM186B	is_ti	1.064	Ti	4.26513e-10	2.47419e-09	T/ILC	CD4+ T	CD4+ Tcm KLF2+
AL359258.2	is_ti	1.20444	Ti	4.27209e-10	2.4773e-09	T/ILC	CD4+ T	CD4+ Tcm KLF2+
FSBP	is_ti	1.11846	Ti	4.28022e-10	2.48109e-09	T/ILC	CD4+ T	CD4+ Tcm KLF2+
ZNF724	is_ti	0.953661	Ti	4.30024e-10	2.49176e-09	T/ILC	CD4+ T	CD4+ Tcm KLF2+
MCM2	is_ti	1.09003	Ti	4.33072e-10	2.50765e-09	T/ILC	CD4+ T	CD4+ Tcm KLF2+
FAM20A	is_ti	1.2151	Ti	4.3309e-10	2.50765e-09	T/ILC	CD4+ T	CD4+ Tcm KLF2+
AC009228.1	is_ti	0.990416	Ti	4.41455e-10	2.55513e-09	T/ILC	CD4+ T	CD4+ Tcm KLF2+
AC006213.2	is_ti	1.19449	Ti	4.41802e-10	2.55619e-09	T/ILC	CD4+ T	CD4+ Tcm KLF2+
HSPA4L	is_ti	1.14003	Ti	4.48842e-10	2.59595e-09	T/ILC	CD4+ T	CD4+ Tcm KLF2+
METTL24	is_ti	1.13702	Ti	4.52216e-10	2.61449e-09	T/ILC	CD4+ T	CD4+ Tcm KLF2+
IGKC	is_ti	3.17468	Ti	4.5576e-10	2.63391e-09	T/ILC	CD4+ T	CD4+ Tcm KLF2+
TCF7	is_ti	-0.409351	Blood	4.55914e-10	2.63391e-09	T/ILC	CD4+ T	CD4+ Tcm KLF2+
ZNF853	is_ti	1.12751	Ti	4.56227e-10	2.63473e-09	T/ILC	CD4+ T	CD4+ Tcm KLF2+
AC124016.2	is_ti	1.09058	Ti	4.58312e-10	2.64579e-09	T/ILC	CD4+ T	CD4+ Tcm KLF2+
AC018512.1	is_ti	1.26188	Ti	4.60053e-10	2.65485e-09	T/ILC	CD4+ T	CD4+ Tcm KLF2+
LOH12CR2	is_ti	1.11754	Ti	4.61259e-10	2.66082e-09	T/ILC	CD4+ T	CD4+ Tcm KLF2+
TLR6	is_ti	1.27842	Ti	4.62855e-10	2.66903e-09	T/ILC	CD4+ T	CD4+ Tcm KLF2+
RPL35	is_ti	-0.437022	Blood	4.65399e-10	2.6827e-09	T/ILC	CD4+ T	CD4+ Tcm KLF2+
AC025181.2	is_ti	1.04383	Ti	4.71989e-10	2.71968e-09	T/ILC	CD4+ T	CD4+ Tcm KLF2+
LINC01765	is_ti	0.986229	Ti	4.84485e-10	2.79065e-09	T/ILC	CD4+ T	CD4+ Tcm KLF2+
UMODL1	is_ti	1.10992	Ti	4.88385e-10	2.81207e-09	T/ILC	CD4+ T	CD4+ Tcm KLF2+
NFIA	is_ti	-1.14868	Blood	4.88912e-10	2.81406e-09	T/ILC	CD4+ T	CD4+ Tcm KLF2+
GLG1	is_ti	-0.374873	Blood	4.91135e-10	2.8258e-09	T/ILC	CD4+ T	CD4+ Tcm KLF2+
ESM1	is_ti	1.35683	Ti	4.93631e-10	2.83911e-09	T/ILC	CD4+ T	CD4+ Tcm KLF2+
ASB16	is_ti	0.948193	Ti	4.9632e-10	2.85352e-09	T/ILC	CD4+ T	CD4+ Tcm KLF2+
ZNF396	is_ti	1.12749	Ti	4.99679e-10	2.87177e-09	T/ILC	CD4+ T	CD4+ Tcm KLF2+
AC009139.2	is_ti	1.00006	Ti	5.03101e-10	2.89036e-09	T/ILC	CD4+ T	CD4+ Tcm KLF2+
COL19A1	is_ti	1.87695	Ti	5.04054e-10	2.89476e-09	T/ILC	CD4+ T	CD4+ Tcm KLF2+
AC135457.1	is_ti	1.0782	Ti	5.05922e-10	2.90442e-09	T/ILC	CD4+ T	CD4+ Tcm KLF2+
AP005329.2	is_ti	1.14174	Ti	5.15351e-10	2.95745e-09	T/ILC	CD4+ T	CD4+ Tcm KLF2+
COL4A3	is_ti	1.11506	Ti	5.23813e-10	3.0049e-09	T/ILC	CD4+ T	CD4+ Tcm KLF2+
PPIA	is_ti	-0.380907	Blood	5.32296e-10	3.05243e-09	T/ILC	CD4+ T	CD4+ Tcm KLF2+
PKIA	is_ti	-0.78504	Blood	5.3717e-10	3.07925e-09	T/ILC	CD4+ T	CD4+ Tcm KLF2+
FOXP3	is_ti	1.1264	Ti	5.48559e-10	3.14337e-09	T/ILC	CD4+ T	CD4+ Tcm KLF2+
AC002550.1	is_ti	1.18084	Ti	5.49389e-10	3.14696e-09	T/ILC	CD4+ T	CD4+ Tcm KLF2+
AC022211.2	is_ti	1.19606	Ti	5.50926e-10	3.15418e-09	T/ILC	CD4+ T	CD4+ Tcm KLF2+
AP000866.2	is_ti	1.23452	Ti	5.51056e-10	3.15418e-09	T/ILC	CD4+ T	CD4+ Tcm KLF2+
CD160	is_ti	0.954303	Ti	5.52581e-10	3.16174e-09	T/ILC	CD4+ T	CD4+ Tcm KLF2+
SLC4A7	is_ti	-0.448772	Blood	5.5692e-10	3.18539e-09	T/ILC	CD4+ T	CD4+ Tcm KLF2+
HMGN3	is_ti	-0.440781	Blood	5.59518e-10	3.19907e-09	T/ILC	CD4+ T	CD4+ Tcm KLF2+
EIF3E	is_ti	-0.424055	Blood	5.6599e-10	3.23488e-09	T/ILC	CD4+ T	CD4+ Tcm KLF2+
ARHGAP5-AS1	is_ti	1.23585	Ti	5.66867e-10	3.2387e-09	T/ILC	CD4+ T	CD4+ Tcm KLF2+
AC107375.1	is_ti	0.960202	Ti	5.71168e-10	3.26207e-09	T/ILC	CD4+ T	CD4+ Tcm KLF2+
CDC14B	is_ti	-0.84706	Blood	5.74979e-10	3.28263e-09	T/ILC	CD4+ T	CD4+ Tcm KLF2+
FALEC	is_ti	1.02468	Ti	5.78278e-10	3.30025e-09	T/ILC	CD4+ T	CD4+ Tcm KLF2+
SLC26A7	is_ti	1.16473	Ti	5.79772e-10	3.30756e-09	T/ILC	CD4+ T	CD4+ Tcm KLF2+
DNAJC3-DT	is_ti	0.87247	Ti	5.84783e-10	3.33492e-09	T/ILC	CD4+ T	CD4+ Tcm KLF2+
HEBP2	is_ti	-0.485997	Blood	5.92208e-10	3.37602e-09	T/ILC	CD4+ T	CD4+ Tcm KLF2+
FAM153A	is_ti	-1.19251	Blood	5.92486e-10	3.37636e-09	T/ILC	CD4+ T	CD4+ Tcm KLF2+
NRG2	is_ti	0.971534	Ti	5.93732e-10	3.38222e-09	T/ILC	CD4+ T	CD4+ Tcm KLF2+
BNIP3L	is_ti	-0.456195	Blood	5.9523e-10	3.38951e-09	T/ILC	CD4+ T	CD4+ Tcm KLF2+
C1orf74	is_ti	1.09053	Ti	5.96867e-10	3.39759e-09	T/ILC	CD4+ T	CD4+ Tcm KLF2+
S1PR2	is_ti	0.931548	Ti	5.97241e-10	3.39846e-09	T/ILC	CD4+ T	CD4+ Tcm KLF2+
AL158152.1	is_ti	1.05057	Ti	5.9763e-10	3.39914e-09	T/ILC	CD4+ T	CD4+ Tcm KLF2+
SMIM11B	is_ti	1.16361	Ti	5.97797e-10	3.39914e-09	T/ILC	CD4+ T	CD4+ Tcm KLF2+
HSD17B1	is_ti	1.00276	Ti	6.03571e-10	3.43071e-09	T/ILC	CD4+ T	CD4+ Tcm KLF2+
MORN4	is_ti	1.10636	Ti	6.07332e-10	3.45082e-09	T/ILC	CD4+ T	CD4+ Tcm KLF2+
AC044839.5	is_ti	1.11658	Ti	6.10102e-10	3.46529e-09	T/ILC	CD4+ T	CD4+ Tcm KLF2+
STAT3	is_ti	0.427396	Ti	6.14694e-10	3.49009e-09	T/ILC	CD4+ T	CD4+ Tcm KLF2+
AC024257.3	is_ti	0.930038	Ti	6.19822e-10	3.51792e-09	T/ILC	CD4+ T	CD4+ Tcm KLF2+
C1orf21	is_ti	1.50793	Ti	6.27197e-10	3.55848e-09	T/ILC	CD4+ T	CD4+ Tcm KLF2+
AC007342.4	is_ti	1.33288	Ti	6.46185e-10	3.66486e-09	T/ILC	CD4+ T	CD4+ Tcm KLF2+
AC132192.2	is_ti	1.03844	Ti	6.47328e-10	3.67001e-09	T/ILC	CD4+ T	CD4+ Tcm KLF2+
ZNF442	is_ti	1.15427	Ti	6.56618e-10	3.72132e-09	T/ILC	CD4+ T	CD4+ Tcm KLF2+
AC141424.1	is_ti	0.884776	Ti	6.56934e-10	3.72175e-09	T/ILC	CD4+ T	CD4+ Tcm KLF2+
LINC00882	is_ti	1.29667	Ti	6.63102e-10	3.75532e-09	T/ILC	CD4+ T	CD4+ Tcm KLF2+
ARL4A	is_ti	-0.856221	Blood	6.64125e-10	3.75974e-09	T/ILC	CD4+ T	CD4+ Tcm KLF2+
REM2	is_ti	1.0736	Ti	6.64405e-10	3.75995e-09	T/ILC	CD4+ T	CD4+ Tcm KLF2+
BICDL1	is_ti	0.557545	Ti	6.65609e-10	3.76539e-09	T/ILC	CD4+ T	CD4+ Tcm KLF2+
RBM20	is_ti	1.17719	Ti	6.69403e-10	3.78547e-09	T/ILC	CD4+ T	CD4+ Tcm KLF2+
UBE2Q2	is_ti	-0.396326	Blood	6.76393e-10	3.82361e-09	T/ILC	CD4+ T	CD4+ Tcm KLF2+
TRBV19	is_ti	1.33774	Ti	6.77082e-10	3.82611e-09	T/ILC	CD4+ T	CD4+ Tcm KLF2+
AC004922.1	is_ti	0.941234	Ti	6.78456e-10	3.83247e-09	T/ILC	CD4+ T	CD4+ Tcm KLF2+
AC105001.1	is_ti	1.18125	Ti	6.79737e-10	3.83831e-09	T/ILC	CD4+ T	CD4+ Tcm KLF2+
AC097662.1	is_ti	0.983771	Ti	6.83679e-10	3.85917e-09	T/ILC	CD4+ T	CD4+ Tcm KLF2+
UNC13B	is_ti	1.90184	Ti	6.93262e-10	3.9111e-09	T/ILC	CD4+ T	CD4+ Tcm KLF2+
AC104472.3	is_ti	0.968057	Ti	6.93384e-10	3.9111e-09	T/ILC	CD4+ T	CD4+ Tcm KLF2+
AC007285.2	is_ti	1.33962	Ti	6.94034e-10	3.91334e-09	T/ILC	CD4+ T	CD4+ Tcm KLF2+
SNAI3-AS1	is_ti	0.828818	Ti	6.96862e-10	3.92786e-09	T/ILC	CD4+ T	CD4+ Tcm KLF2+
AC092802.2	is_ti	1.13632	Ti	6.98883e-10	3.93782e-09	T/ILC	CD4+ T	CD4+ Tcm KLF2+
FLVCR2	is_ti	1.98354	Ti	7.10034e-10	3.99919e-09	T/ILC	CD4+ T	CD4+ Tcm KLF2+
AC008608.2	is_ti	1.01144	Ti	7.10389e-10	3.99974e-09	T/ILC	CD4+ T	CD4+ Tcm KLF2+
RABL3	is_ti	-0.596858	Blood	7.17454e-10	4.03805e-09	T/ILC	CD4+ T	CD4+ Tcm KLF2+
PTPRN2	is_ti	-1.21214	Blood	7.18957e-10	4.04505e-09	T/ILC	CD4+ T	CD4+ Tcm KLF2+
UBQLN2	is_ti	-0.618969	Blood	7.34074e-10	4.1286e-09	T/ILC	CD4+ T	CD4+ Tcm KLF2+
AL391684.1	is_ti	0.980528	Ti	7.42033e-10	4.17185e-09	T/ILC	CD4+ T	CD4+ Tcm KLF2+
NPHP1	is_ti	1.30869	Ti	7.46973e-10	4.1981e-09	T/ILC	CD4+ T	CD4+ Tcm KLF2+
STOM	is_ti	0.52226	Ti	7.48211e-10	4.20353e-09	T/ILC	CD4+ T	CD4+ Tcm KLF2+
AC009309.1	is_ti	1.17576	Ti	7.51991e-10	4.22324e-09	T/ILC	CD4+ T	CD4+ Tcm KLF2+
CCSER2	is_ti	-0.440699	Blood	7.55128e-10	4.23932e-09	T/ILC	CD4+ T	CD4+ Tcm KLF2+
FAM129A	is_ti	-0.799009	Blood	7.62883e-10	4.28131e-09	T/ILC	CD4+ T	CD4+ Tcm KLF2+
AL117332.1	is_ti	1.02122	Ti	7.63831e-10	4.28508e-09	T/ILC	CD4+ T	CD4+ Tcm KLF2+
GPR18	is_ti	0.61993	Ti	7.73077e-10	4.33538e-09	T/ILC	CD4+ T	CD4+ Tcm KLF2+
CD101	is_ti	2.09113	Ti	7.75706e-10	4.34856e-09	T/ILC	CD4+ T	CD4+ Tcm KLF2+
CRYL1	is_ti	-0.895965	Blood	7.76597e-10	4.35197e-09	T/ILC	CD4+ T	CD4+ Tcm KLF2+
SLC25A24	is_ti	-0.614763	Blood	7.77394e-10	4.35486e-09	T/ILC	CD4+ T	CD4+ Tcm KLF2+
LINC01393	is_ti	0.960744	Ti	7.80652e-10	4.37041e-09	T/ILC	CD4+ T	CD4+ Tcm KLF2+
AC012464.1	is_ti	1.22058	Ti	7.80961e-10	4.37041e-09	T/ILC	CD4+ T	CD4+ Tcm KLF2+
FAM239B	is_ti	2.47894	Ti	7.81013e-10	4.37041e-09	T/ILC	CD4+ T	CD4+ Tcm KLF2+
AC012313.1	is_ti	1.38145	Ti	7.84008e-10	4.38558e-09	T/ILC	CD4+ T	CD4+ Tcm KLF2+
DNAAF4	is_ti	1.35673	Ti	7.86833e-10	4.39979e-09	T/ILC	CD4+ T	CD4+ Tcm KLF2+
PRDM2	is_ti	-0.326417	Blood	7.87695e-10	4.40184e-09	T/ILC	CD4+ T	CD4+ Tcm KLF2+
MPP1	is_ti	1.40007	Ti	7.87766e-10	4.40184e-09	T/ILC	CD4+ T	CD4+ Tcm KLF2+
CFP	is_ti	2.6779	Ti	7.94196e-10	4.43617e-09	T/ILC	CD4+ T	CD4+ Tcm KLF2+
SYNJ2BP-COX16	is_ti	1.07264	Ti	7.94625e-10	4.43697e-09	T/ILC	CD4+ T	CD4+ Tcm KLF2+
AC022021.1	is_ti	0.936956	Ti	8.01643e-10	4.47454e-09	T/ILC	CD4+ T	CD4+ Tcm KLF2+
NDUFB2-AS1	is_ti	1.0588	Ti	8.10363e-10	4.52159e-09	T/ILC	CD4+ T	CD4+ Tcm KLF2+
SEMA3A	is_ti	1.41977	Ti	8.11543e-10	4.52654e-09	T/ILC	CD4+ T	CD4+ Tcm KLF2+
RNF125	is_ti	-0.384057	Blood	8.22144e-10	4.58402e-09	T/ILC	CD4+ T	CD4+ Tcm KLF2+
AF127577.2	is_ti	1.02371	Ti	8.24226e-10	4.59398e-09	T/ILC	CD4+ T	CD4+ Tcm KLF2+
PPP3CA	is_ti	-0.472533	Blood	8.33179e-10	4.64221e-09	T/ILC	CD4+ T	CD4+ Tcm KLF2+
AP005329.3	is_ti	0.880888	Ti	8.35875e-10	4.65556e-09	T/ILC	CD4+ T	CD4+ Tcm KLF2+
THSD4-AS1	is_ti	1.20434	Ti	8.39347e-10	4.67322e-09	T/ILC	CD4+ T	CD4+ Tcm KLF2+
LINC02390	is_ti	1.16822	Ti	8.45235e-10	4.70431e-09	T/ILC	CD4+ T	CD4+ Tcm KLF2+
ITIH2	is_ti	1.14342	Ti	8.58161e-10	4.77454e-09	T/ILC	CD4+ T	CD4+ Tcm KLF2+
TMEM132D	is_ti	1.57072	Ti	8.5991e-10	4.78255e-09	T/ILC	CD4+ T	CD4+ Tcm KLF2+
CXorf21	is_ti	1.44086	Ti	8.60739e-10	4.78443e-09	T/ILC	CD4+ T	CD4+ Tcm KLF2+
AC114760.2	is_ti	0.6415	Ti	8.60865e-10	4.78443e-09	T/ILC	CD4+ T	CD4+ Tcm KLF2+
RPL32	is_ti	-0.405545	Blood	8.69758e-10	4.83213e-09	T/ILC	CD4+ T	CD4+ Tcm KLF2+
ZFHX2	is_ti	1.05508	Ti	8.70234e-10	4.83304e-09	T/ILC	CD4+ T	CD4+ Tcm KLF2+
FAU	is_ti	-0.413238	Blood	8.78669e-10	4.87814e-09	T/ILC	CD4+ T	CD4+ Tcm KLF2+
UCP3	is_ti	1.05776	Ti	8.81167e-10	4.89025e-09	T/ILC	CD4+ T	CD4+ Tcm KLF2+
GATA3-AS1	is_ti	1.35672	Ti	8.94574e-10	4.96289e-09	T/ILC	CD4+ T	CD4+ Tcm KLF2+
TSPAN3	is_ti	-1.10661	Blood	9.00588e-10	4.99421e-09	T/ILC	CD4+ T	CD4+ Tcm KLF2+
MORN2	is_ti	1.00188	Ti	9.00907e-10	4.99421e-09	T/ILC	CD4+ T	CD4+ Tcm KLF2+
LINC01569	is_ti	0.961353	Ti	9.01187e-10	4.99421e-09	T/ILC	CD4+ T	CD4+ Tcm KLF2+
MORC4	is_ti	-0.824383	Blood	9.0865e-10	5.03377e-09	T/ILC	CD4+ T	CD4+ Tcm KLF2+
RPL23A	is_ti	-0.480108	Blood	9.19728e-10	5.09332e-09	T/ILC	CD4+ T	CD4+ Tcm KLF2+
ZMIZ1	is_ti	-0.737469	Blood	9.23177e-10	5.1106e-09	T/ILC	CD4+ T	CD4+ Tcm KLF2+
RPL36AL	is_ti	-0.443796	Blood	9.41062e-10	5.20775e-09	T/ILC	CD4+ T	CD4+ Tcm KLF2+
SCIMP	is_ti	1.5195	Ti	9.47687e-10	5.24254e-09	T/ILC	CD4+ T	CD4+ Tcm KLF2+
AC022272.1	is_ti	1.11418	Ti	9.55202e-10	5.28223e-09	T/ILC	CD4+ T	CD4+ Tcm KLF2+
AC005324.4	is_ti	1.18868	Ti	9.6097e-10	5.31223e-09	T/ILC	CD4+ T	CD4+ Tcm KLF2+
AC005943.1	is_ti	1.04642	Ti	9.66611e-10	5.34151e-09	T/ILC	CD4+ T	CD4+ Tcm KLF2+
TRAJ26	is_ti	1.1811	Ti	9.70645e-10	5.36189e-09	T/ILC	CD4+ T	CD4+ Tcm KLF2+
MT1F	is_ti	-1.14018	Blood	9.78751e-10	5.40474e-09	T/ILC	CD4+ T	CD4+ Tcm KLF2+
FAM81B	is_ti	1.33487	Ti	9.99731e-10	5.51863e-09	T/ILC	CD4+ T	CD4+ Tcm KLF2+
PTMS	is_ti	1.15476	Ti	1.00386e-09	5.53946e-09	T/ILC	CD4+ T	CD4+ Tcm KLF2+
AC062029.1	is_ti	0.998705	Ti	1.0102e-09	5.57244e-09	T/ILC	CD4+ T	CD4+ Tcm KLF2+
CTH	is_ti	1.07914	Ti	1.01535e-09	5.59886e-09	T/ILC	CD4+ T	CD4+ Tcm KLF2+
IQGAP2	is_ti	-0.37837	Blood	1.01863e-09	5.61495e-09	T/ILC	CD4+ T	CD4+ Tcm KLF2+
AC018742.1	is_ti	1.61248	Ti	1.0297e-09	5.67394e-09	T/ILC	CD4+ T	CD4+ Tcm KLF2+
SNHG25	is_ti	-0.944994	Blood	1.0433e-09	5.74688e-09	T/ILC	CD4+ T	CD4+ Tcm KLF2+
SLA2	is_ti	0.485143	Ti	1.04559e-09	5.75742e-09	T/ILC	CD4+ T	CD4+ Tcm KLF2+
FBXO40	is_ti	1.34634	Ti	1.05403e-09	5.80182e-09	T/ILC	CD4+ T	CD4+ Tcm KLF2+
FADS3	is_ti	2.17543	Ti	1.06568e-09	5.86388e-09	T/ILC	CD4+ T	CD4+ Tcm KLF2+
ZFP36L1	is_ti	0.360066	Ti	1.06983e-09	5.88463e-09	T/ILC	CD4+ T	CD4+ Tcm KLF2+
BNIP2	is_ti	-0.340435	Blood	1.07437e-09	5.90749e-09	T/ILC	CD4+ T	CD4+ Tcm KLF2+
WHAMM	is_ti	-0.515063	Blood	1.08435e-09	5.96007e-09	T/ILC	CD4+ T	CD4+ Tcm KLF2+
WWC3-AS1	is_ti	1.065	Ti	1.0847e-09	5.96007e-09	T/ILC	CD4+ T	CD4+ Tcm KLF2+
AC069185.1	is_ti	0.820439	Ti	1.10059e-09	6.04526e-09	T/ILC	CD4+ T	CD4+ Tcm KLF2+
YJEFN3	is_ti	0.861018	Ti	1.10333e-09	6.05818e-09	T/ILC	CD4+ T	CD4+ Tcm KLF2+
ADGRF3	is_ti	0.918945	Ti	1.10443e-09	6.06203e-09	T/ILC	CD4+ T	CD4+ Tcm KLF2+
USP6	is_ti	1.28355	Ti	1.10497e-09	6.06287e-09	T/ILC	CD4+ T	CD4+ Tcm KLF2+
TXNRD3	is_ti	1.25027	Ti	1.10744e-09	6.07425e-09	T/ILC	CD4+ T	CD4+ Tcm KLF2+
ANKRD55	is_ti	-1.21055	Blood	1.11417e-09	6.10901e-09	T/ILC	CD4+ T	CD4+ Tcm KLF2+
SMKR1	is_ti	1.02133	Ti	1.11519e-09	6.11247e-09	T/ILC	CD4+ T	CD4+ Tcm KLF2+
AL139294.1	is_ti	1.13626	Ti	1.1173e-09	6.12184e-09	T/ILC	CD4+ T	CD4+ Tcm KLF2+
MARCH10	is_ti	0.973519	Ti	1.12641e-09	6.1696e-09	T/ILC	CD4+ T	CD4+ Tcm KLF2+
MELK	is_ti	1.38673	Ti	1.12685e-09	6.16981e-09	T/ILC	CD4+ T	CD4+ Tcm KLF2+
NCKAP1	is_ti	-1.0003	Blood	1.14405e-09	6.26178e-09	T/ILC	CD4+ T	CD4+ Tcm KLF2+
EPX	is_ti	1.37468	Ti	1.15383e-09	6.31306e-09	T/ILC	CD4+ T	CD4+ Tcm KLF2+
VASH1-AS1	is_ti	0.965326	Ti	1.15737e-09	6.33022e-09	T/ILC	CD4+ T	CD4+ Tcm KLF2+
NEXN-AS1	is_ti	0.961328	Ti	1.16715e-09	6.38145e-09	T/ILC	CD4+ T	CD4+ Tcm KLF2+
FCER1G	is_ti	1.92002	Ti	1.17753e-09	6.43597e-09	T/ILC	CD4+ T	CD4+ Tcm KLF2+
AP002498.1	is_ti	1.07943	Ti	1.17851e-09	6.43904e-09	T/ILC	CD4+ T	CD4+ Tcm KLF2+
FAM83G	is_ti	0.948914	Ti	1.18837e-09	6.49061e-09	T/ILC	CD4+ T	CD4+ Tcm KLF2+
MARCH8	is_ti	-0.492266	Blood	1.19014e-09	6.49799e-09	T/ILC	CD4+ T	CD4+ Tcm KLF2+
KPTN	is_ti	1.02866	Ti	1.19776e-09	6.53709e-09	T/ILC	CD4+ T	CD4+ Tcm KLF2+
AUTS2	is_ti	-1.03926	Blood	1.19814e-09	6.53709e-09	T/ILC	CD4+ T	CD4+ Tcm KLF2+
MT1X	is_ti	-1.23697	Blood	1.20284e-09	6.56043e-09	T/ILC	CD4+ T	CD4+ Tcm KLF2+
AC044784.1	is_ti	1.66514	Ti	1.2034e-09	6.56118e-09	T/ILC	CD4+ T	CD4+ Tcm KLF2+
AP002449.1	is_ti	1.2459	Ti	1.21259e-09	6.60896e-09	T/ILC	CD4+ T	CD4+ Tcm KLF2+
Z99758.1	is_ti	1.1285	Ti	1.21881e-09	6.64049e-09	T/ILC	CD4+ T	CD4+ Tcm KLF2+
LRP1B	is_ti	2.4384	Ti	1.22984e-09	6.69824e-09	T/ILC	CD4+ T	CD4+ Tcm KLF2+
MFSD2B	is_ti	0.995235	Ti	1.23214e-09	6.7084e-09	T/ILC	CD4+ T	CD4+ Tcm KLF2+
NUP160	is_ti	-0.565917	Blood	1.23354e-09	6.71369e-09	T/ILC	CD4+ T	CD4+ Tcm KLF2+
ZNF467	is_ti	2.50895	Ti	1.23797e-09	6.73544e-09	T/ILC	CD4+ T	CD4+ Tcm KLF2+
C9orf135	is_ti	2.58217	Ti	1.24616e-09	6.77762e-09	T/ILC	CD4+ T	CD4+ Tcm KLF2+
FKBP1B	is_ti	1.45079	Ti	1.2516e-09	6.80481e-09	T/ILC	CD4+ T	CD4+ Tcm KLF2+
NDRG1	is_ti	-0.963125	Blood	1.26437e-09	6.87182e-09	T/ILC	CD4+ T	CD4+ Tcm KLF2+
MYO1E	is_ti	1.85227	Ti	1.27277e-09	6.91508e-09	T/ILC	CD4+ T	CD4+ Tcm KLF2+
ATXN7L2	is_ti	0.934676	Ti	1.27694e-09	6.93528e-09	T/ILC	CD4+ T	CD4+ Tcm KLF2+
XRCC2	is_ti	1.14632	Ti	1.281e-09	6.9549e-09	T/ILC	CD4+ T	CD4+ Tcm KLF2+
FGL2	is_ti	2.43911	Ti	1.28747e-09	6.98756e-09	T/ILC	CD4+ T	CD4+ Tcm KLF2+
ST6GALNAC2	is_ti	1.54153	Ti	1.29074e-09	7.00289e-09	T/ILC	CD4+ T	CD4+ Tcm KLF2+
CAMTA1	is_ti	-0.403288	Blood	1.29465e-09	7.02163e-09	T/ILC	CD4+ T	CD4+ Tcm KLF2+
ADGRA3	is_ti	1.66851	Ti	1.29517e-09	7.02202e-09	T/ILC	CD4+ T	CD4+ Tcm KLF2+
TEX52	is_ti	1.09686	Ti	1.29874e-09	7.03889e-09	T/ILC	CD4+ T	CD4+ Tcm KLF2+
AC090948.2	is_ti	1.18419	Ti	1.29921e-09	7.03897e-09	T/ILC	CD4+ T	CD4+ Tcm KLF2+
AC116614.1	is_ti	1.51852	Ti	1.304e-09	7.06248e-09	T/ILC	CD4+ T	CD4+ Tcm KLF2+
CNGB3	is_ti	1.12257	Ti	1.30614e-09	7.07159e-09	T/ILC	CD4+ T	CD4+ Tcm KLF2+
AC011511.2	is_ti	1.03615	Ti	1.30679e-09	7.07263e-09	T/ILC	CD4+ T	CD4+ Tcm KLF2+
GRK7	is_ti	1.1457	Ti	1.31211e-09	7.09897e-09	T/ILC	CD4+ T	CD4+ Tcm KLF2+
AP3M2	is_ti	-0.649916	Blood	1.31756e-09	7.12593e-09	T/ILC	CD4+ T	CD4+ Tcm KLF2+
ZC2HC1C	is_ti	0.879377	Ti	1.31955e-09	7.13261e-09	T/ILC	CD4+ T	CD4+ Tcm KLF2+
RPL28	is_ti	-0.373938	Blood	1.31971e-09	7.13261e-09	T/ILC	CD4+ T	CD4+ Tcm KLF2+
TOMM7	is_ti	-0.428341	Blood	1.32998e-09	7.18561e-09	T/ILC	CD4+ T	CD4+ Tcm KLF2+
INE2	is_ti	1.18152	Ti	1.33187e-09	7.19333e-09	T/ILC	CD4+ T	CD4+ Tcm KLF2+
C1orf162	is_ti	-0.819967	Blood	1.34383e-09	7.25535e-09	T/ILC	CD4+ T	CD4+ Tcm KLF2+
IL4I1	is_ti	1.30214	Ti	1.352e-09	7.29695e-09	T/ILC	CD4+ T	CD4+ Tcm KLF2+
AC090198.1	is_ti	0.958416	Ti	1.35372e-09	7.30167e-09	T/ILC	CD4+ T	CD4+ Tcm KLF2+
TMEM231	is_ti	0.981977	Ti	1.35382e-09	7.30167e-09	T/ILC	CD4+ T	CD4+ Tcm KLF2+
HMGB3	is_ti	1.14029	Ti	1.35877e-09	7.3258e-09	T/ILC	CD4+ T	CD4+ Tcm KLF2+
SLC9A3R2	is_ti	0.975325	Ti	1.36189e-09	7.34008e-09	T/ILC	CD4+ T	CD4+ Tcm KLF2+
AC079305.1	is_ti	1.07741	Ti	1.39068e-09	7.49267e-09	T/ILC	CD4+ T	CD4+ Tcm KLF2+
RAB19	is_ti	1.08966	Ti	1.39862e-09	7.53281e-09	T/ILC	CD4+ T	CD4+ Tcm KLF2+
NR6A1	is_ti	1.1864	Ti	1.41429e-09	7.61458e-09	T/ILC	CD4+ T	CD4+ Tcm KLF2+
PHLDA3	is_ti	1.19514	Ti	1.41989e-09	7.63989e-09	T/ILC	CD4+ T	CD4+ Tcm KLF2+
CLDN7	is_ti	1.68298	Ti	1.41998e-09	7.63989e-09	T/ILC	CD4+ T	CD4+ Tcm KLF2+
LINC00562	is_ti	1.12275	Ti	1.42208e-09	7.64856e-09	T/ILC	CD4+ T	CD4+ Tcm KLF2+
ST5	is_ti	1.20599	Ti	1.43578e-09	7.71957e-09	T/ILC	CD4+ T	CD4+ Tcm KLF2+
AL138720.1	is_ti	1.35758	Ti	1.44934e-09	7.78974e-09	T/ILC	CD4+ T	CD4+ Tcm KLF2+
C18orf54	is_ti	0.910483	Ti	1.45488e-09	7.81681e-09	T/ILC	CD4+ T	CD4+ Tcm KLF2+
NEXMIF	is_ti	-1.20076	Blood	1.45577e-09	7.81892e-09	T/ILC	CD4+ T	CD4+ Tcm KLF2+
ZNF295-AS1	is_ti	1.00131	Ti	1.45936e-09	7.83548e-09	T/ILC	CD4+ T	CD4+ Tcm KLF2+
TMIE	is_ti	1.02387	Ti	1.46022e-09	7.83735e-09	T/ILC	CD4+ T	CD4+ Tcm KLF2+
AC090502.1	is_ti	2.2875	Ti	1.4833e-09	7.95849e-09	T/ILC	CD4+ T	CD4+ Tcm KLF2+
ESRRB	is_ti	1.35951	Ti	1.49508e-09	8.01894e-09	T/ILC	CD4+ T	CD4+ Tcm KLF2+
AL050341.2	is_ti	0.760534	Ti	1.49879e-09	8.03605e-09	T/ILC	CD4+ T	CD4+ Tcm KLF2+
UBTD1	is_ti	1.42202	Ti	1.50336e-09	8.05776e-09	T/ILC	CD4+ T	CD4+ Tcm KLF2+
AC018904.1	is_ti	1.19266	Ti	1.52733e-09	8.18339e-09	T/ILC	CD4+ T	CD4+ Tcm KLF2+
IL9R	is_ti	1.4888	Ti	1.53683e-09	8.23146e-09	T/ILC	CD4+ T	CD4+ Tcm KLF2+
AL139317.1	is_ti	1.33712	Ti	1.54639e-09	8.27979e-09	T/ILC	CD4+ T	CD4+ Tcm KLF2+
PCSK6	is_ti	1.23975	Ti	1.55885e-09	8.34366e-09	T/ILC	CD4+ T	CD4+ Tcm KLF2+
GRN	is_ti	2.44185	Ti	1.58736e-09	8.4933e-09	T/ILC	CD4+ T	CD4+ Tcm KLF2+
ATP1A3	is_ti	1.09582	Ti	1.60508e-09	8.58514e-09	T/ILC	CD4+ T	CD4+ Tcm KLF2+
TENM1	is_ti	-0.875243	Blood	1.61117e-09	8.61475e-09	T/ILC	CD4+ T	CD4+ Tcm KLF2+
PACSIN1	is_ti	1.3378	Ti	1.62051e-09	8.66172e-09	T/ILC	CD4+ T	CD4+ Tcm KLF2+
FAM169A	is_ti	-0.794753	Blood	1.62556e-09	8.6857e-09	T/ILC	CD4+ T	CD4+ Tcm KLF2+
TRBV7-2	is_ti	1.42908	Ti	1.63423e-09	8.72903e-09	T/ILC	CD4+ T	CD4+ Tcm KLF2+
AIDA	is_ti	-0.458813	Blood	1.65759e-09	8.85074e-09	T/ILC	CD4+ T	CD4+ Tcm KLF2+
AC231981.1	is_ti	0.940639	Ti	1.65986e-09	8.85985e-09	T/ILC	CD4+ T	CD4+ Tcm KLF2+
MIR133A1HG	is_ti	1.35199	Ti	1.66888e-09	8.90491e-09	T/ILC	CD4+ T	CD4+ Tcm KLF2+
AC016722.2	is_ti	1.02426	Ti	1.67075e-09	8.91183e-09	T/ILC	CD4+ T	CD4+ Tcm KLF2+
AC008764.2	is_ti	0.973985	Ti	1.67195e-09	8.91515e-09	T/ILC	CD4+ T	CD4+ Tcm KLF2+
AC239800.2	is_ti	1.09707	Ti	1.69013e-09	9.00901e-09	T/ILC	CD4+ T	CD4+ Tcm KLF2+
CARNS1	is_ti	1.1281	Ti	1.70036e-09	9.05773e-09	T/ILC	CD4+ T	CD4+ Tcm KLF2+
SMAD9	is_ti	1.53949	Ti	1.70044e-09	9.05773e-09	T/ILC	CD4+ T	CD4+ Tcm KLF2+
SOX5	is_ti	1.68572	Ti	1.70932e-09	9.10188e-09	T/ILC	CD4+ T	CD4+ Tcm KLF2+
AL592295.4	is_ti	0.726759	Ti	1.71009e-09	9.10285e-09	T/ILC	CD4+ T	CD4+ Tcm KLF2+
GTF3A	is_ti	-0.359254	Blood	1.71476e-09	9.12462e-09	T/ILC	CD4+ T	CD4+ Tcm KLF2+
AC020908.1	is_ti	0.977193	Ti	1.73074e-09	9.20647e-09	T/ILC	CD4+ T	CD4+ Tcm KLF2+
PATJ	is_ti	-0.490347	Blood	1.73902e-09	9.24733e-09	T/ILC	CD4+ T	CD4+ Tcm KLF2+
TSPYL5	is_ti	1.24648	Ti	1.75152e-09	9.31063e-09	T/ILC	CD4+ T	CD4+ Tcm KLF2+
EIF3A	is_ti	-0.314885	Blood	1.7661e-09	9.38492e-09	T/ILC	CD4+ T	CD4+ Tcm KLF2+
AC006369.2	is_ti	1.32537	Ti	1.78652e-09	9.49018e-09	T/ILC	CD4+ T	CD4+ Tcm KLF2+
AL049597.2	is_ti	1.03407	Ti	1.78824e-09	9.49606e-09	T/ILC	CD4+ T	CD4+ Tcm KLF2+
AC011330.3	is_ti	0.959743	Ti	1.79221e-09	9.51388e-09	T/ILC	CD4+ T	CD4+ Tcm KLF2+
AC034228.3	is_ti	1.20256	Ti	1.80447e-09	9.57569e-09	T/ILC	CD4+ T	CD4+ Tcm KLF2+
CYBRD1	is_ti	1.84616	Ti	1.81803e-09	9.64434e-09	T/ILC	CD4+ T	CD4+ Tcm KLF2+
AP002373.1	is_ti	1.03176	Ti	1.81995e-09	9.64804e-09	T/ILC	CD4+ T	CD4+ Tcm KLF2+
EBF1	is_ti	1.79945	Ti	1.81997e-09	9.64804e-09	T/ILC	CD4+ T	CD4+ Tcm KLF2+
MORC2	is_ti	-0.470293	Blood	1.83966e-09	9.74907e-09	T/ILC	CD4+ T	CD4+ Tcm KLF2+
LRP6	is_ti	-1.09397	Blood	1.8523e-09	9.81268e-09	T/ILC	CD4+ T	CD4+ Tcm KLF2+
LINC01963	is_ti	0.968249	Ti	1.86288e-09	9.86537e-09	T/ILC	CD4+ T	CD4+ Tcm KLF2+
STARD5	is_ti	0.99021	Ti	1.8691e-09	9.89493e-09	T/ILC	CD4+ T	CD4+ Tcm KLF2+
HIST1H4F	is_ti	1.53105	Ti	1.87785e-09	9.93789e-09	T/ILC	CD4+ T	CD4+ Tcm KLF2+
RPS13	is_ti	-0.406857	Blood	1.88111e-09	9.95171e-09	T/ILC	CD4+ T	CD4+ Tcm KLF2+
RPL36A-HNRNPH2	is_ti	1.10935	Ti	1.9092e-09	1.00969e-08	T/ILC	CD4+ T	CD4+ Tcm KLF2+
NOD2	is_ti	2.06738	Ti	1.91153e-09	1.01058e-08	T/ILC	CD4+ T	CD4+ Tcm KLF2+
INSL3	is_ti	1.00007	Ti	1.94316e-09	1.02674e-08	T/ILC	CD4+ T	CD4+ Tcm KLF2+
HIST1H3I	is_ti	1.3159	Ti	1.94342e-09	1.02674e-08	T/ILC	CD4+ T	CD4+ Tcm KLF2+
AC005224.1	is_ti	1.04882	Ti	1.95888e-09	1.03455e-08	T/ILC	CD4+ T	CD4+ Tcm KLF2+
PLXNA1	is_ti	0.88643	Ti	1.9663e-09	1.03812e-08	T/ILC	CD4+ T	CD4+ Tcm KLF2+
AC073934.1	is_ti	1.1015	Ti	1.98077e-09	1.0454e-08	T/ILC	CD4+ T	CD4+ Tcm KLF2+
ERCC1	is_ti	0.514117	Ti	2.03862e-09	1.07557e-08	T/ILC	CD4+ T	CD4+ Tcm KLF2+
AC079336.4	is_ti	0.935816	Ti	2.05061e-09	1.08152e-08	T/ILC	CD4+ T	CD4+ Tcm KLF2+
FBXO15	is_ti	1.16214	Ti	2.05323e-09	1.08254e-08	T/ILC	CD4+ T	CD4+ Tcm KLF2+
AURKA	is_ti	1.00619	Ti	2.06302e-09	1.08733e-08	T/ILC	CD4+ T	CD4+ Tcm KLF2+
ATP8A2	is_ti	1.03879	Ti	2.07927e-09	1.09552e-08	T/ILC	CD4+ T	CD4+ Tcm KLF2+
GML	is_ti	1.3262	Ti	2.08327e-09	1.09726e-08	T/ILC	CD4+ T	CD4+ Tcm KLF2+
IFITM1	is_ti	-1.08832	Blood	2.10767e-09	1.10973e-08	T/ILC	CD4+ T	CD4+ Tcm KLF2+
CSTF3-DT	is_ti	0.85123	Ti	2.13208e-09	1.1222e-08	T/ILC	CD4+ T	CD4+ Tcm KLF2+
AC021237.1	is_ti	1.18742	Ti	2.13967e-09	1.12581e-08	T/ILC	CD4+ T	CD4+ Tcm KLF2+
MIR155HG	is_ti	0.749682	Ti	2.14666e-09	1.12911e-08	T/ILC	CD4+ T	CD4+ Tcm KLF2+
AC135178.3	is_ti	1.00762	Ti	2.15103e-09	1.13102e-08	T/ILC	CD4+ T	CD4+ Tcm KLF2+
ATP5PD	is_ti	-0.458077	Blood	2.17766e-09	1.14464e-08	T/ILC	CD4+ T	CD4+ Tcm KLF2+
CAV3	is_ti	1.17825	Ti	2.20184e-09	1.15696e-08	T/ILC	CD4+ T	CD4+ Tcm KLF2+
AC008764.8	is_ti	0.767383	Ti	2.21394e-09	1.16292e-08	T/ILC	CD4+ T	CD4+ Tcm KLF2+
SPRY1	is_ti	1.16531	Ti	2.22681e-09	1.16928e-08	T/ILC	CD4+ T	CD4+ Tcm KLF2+
AC104984.4	is_ti	1.09322	Ti	2.22992e-09	1.17052e-08	T/ILC	CD4+ T	CD4+ Tcm KLF2+
CMTM6	is_ti	-0.549236	Blood	2.23544e-09	1.17302e-08	T/ILC	CD4+ T	CD4+ Tcm KLF2+
DNAJB7	is_ti	1.11511	Ti	2.25259e-09	1.18162e-08	T/ILC	CD4+ T	CD4+ Tcm KLF2+
NTNG2	is_ti	0.921868	Ti	2.30354e-09	1.20794e-08	T/ILC	CD4+ T	CD4+ Tcm KLF2+
AC112907.3	is_ti	1.13588	Ti	2.31343e-09	1.21271e-08	T/ILC	CD4+ T	CD4+ Tcm KLF2+
HIGD2A	is_ti	-0.432496	Blood	2.3242e-09	1.21794e-08	T/ILC	CD4+ T	CD4+ Tcm KLF2+
NAB1	is_ti	0.712648	Ti	2.36796e-09	1.24046e-08	T/ILC	CD4+ T	CD4+ Tcm KLF2+
FMN2	is_ti	1.53237	Ti	2.37976e-09	1.24622e-08	T/ILC	CD4+ T	CD4+ Tcm KLF2+
AC023509.2	is_ti	1.43785	Ti	2.38557e-09	1.24884e-08	T/ILC	CD4+ T	CD4+ Tcm KLF2+
TPBG	is_ti	1.55683	Ti	2.41782e-09	1.2653e-08	T/ILC	CD4+ T	CD4+ Tcm KLF2+
ZNF343	is_ti	0.875281	Ti	2.43481e-09	1.27376e-08	T/ILC	CD4+ T	CD4+ Tcm KLF2+
CALN1	is_ti	1.09948	Ti	2.44326e-09	1.27775e-08	T/ILC	CD4+ T	CD4+ Tcm KLF2+
NTN4	is_ti	-1.40961	Blood	2.47724e-09	1.29508e-08	T/ILC	CD4+ T	CD4+ Tcm KLF2+
CCDC38	is_ti	0.979555	Ti	2.48162e-09	1.29693e-08	T/ILC	CD4+ T	CD4+ Tcm KLF2+
AC104170.2	is_ti	1.20739	Ti	2.49723e-09	1.30465e-08	T/ILC	CD4+ T	CD4+ Tcm KLF2+
NANP	is_ti	0.990435	Ti	2.51052e-09	1.31096e-08	T/ILC	CD4+ T	CD4+ Tcm KLF2+
AC138819.1	is_ti	1.29772	Ti	2.51101e-09	1.31096e-08	T/ILC	CD4+ T	CD4+ Tcm KLF2+
DOCK5	is_ti	1.55139	Ti	2.52787e-09	1.31932e-08	T/ILC	CD4+ T	CD4+ Tcm KLF2+
ABTB2	is_ti	1.59567	Ti	2.53805e-09	1.32419e-08	T/ILC	CD4+ T	CD4+ Tcm KLF2+
AC020594.1	is_ti	1.05523	Ti	2.54108e-09	1.32533e-08	T/ILC	CD4+ T	CD4+ Tcm KLF2+
NRXN1	is_ti	2.09262	Ti	2.5529e-09	1.33104e-08	T/ILC	CD4+ T	CD4+ Tcm KLF2+
CAPN10-DT	is_ti	0.928476	Ti	2.59086e-09	1.35038e-08	T/ILC	CD4+ T	CD4+ Tcm KLF2+
AC015987.1	is_ti	1.11315	Ti	2.59224e-09	1.35065e-08	T/ILC	CD4+ T	CD4+ Tcm KLF2+
STAC3	is_ti	1.29099	Ti	2.69926e-09	1.40594e-08	T/ILC	CD4+ T	CD4+ Tcm KLF2+
C14orf178	is_ti	1.06721	Ti	2.7035e-09	1.40767e-08	T/ILC	CD4+ T	CD4+ Tcm KLF2+
AL356417.1	is_ti	1.13439	Ti	2.72042e-09	1.41601e-08	T/ILC	CD4+ T	CD4+ Tcm KLF2+
ASL	is_ti	-0.882002	Blood	2.72335e-09	1.41706e-08	T/ILC	CD4+ T	CD4+ Tcm KLF2+
RUNX2-AS1	is_ti	1.33463	Ti	2.73337e-09	1.42179e-08	T/ILC	CD4+ T	CD4+ Tcm KLF2+
DUSP3	is_ti	1.95331	Ti	2.74532e-09	1.42753e-08	T/ILC	CD4+ T	CD4+ Tcm KLF2+
GSEC	is_ti	0.901714	Ti	2.75442e-09	1.43178e-08	T/ILC	CD4+ T	CD4+ Tcm KLF2+
ABHD14A-ACY1	is_ti	1.18539	Ti	2.75889e-09	1.43362e-08	T/ILC	CD4+ T	CD4+ Tcm KLF2+
GP1BA	is_ti	1.10422	Ti	2.76493e-09	1.43628e-08	T/ILC	CD4+ T	CD4+ Tcm KLF2+
DAB1	is_ti	-1.17011	Blood	2.79696e-09	1.45243e-08	T/ILC	CD4+ T	CD4+ Tcm KLF2+
RIN3	is_ti	-0.732184	Blood	2.80685e-09	1.45708e-08	T/ILC	CD4+ T	CD4+ Tcm KLF2+
CTSL	is_ti	2.46984	Ti	2.84149e-09	1.47457e-08	T/ILC	CD4+ T	CD4+ Tcm KLF2+
SP140	is_ti	0.380434	Ti	2.84955e-09	1.47785e-08	T/ILC	CD4+ T	CD4+ Tcm KLF2+
FUT8-AS1	is_ti	1.03668	Ti	2.84972e-09	1.47785e-08	T/ILC	CD4+ T	CD4+ Tcm KLF2+
AC010531.3	is_ti	1.1444	Ti	2.87295e-09	1.4894e-08	T/ILC	CD4+ T	CD4+ Tcm KLF2+
RPS26	is_ti	-0.582536	Blood	2.89258e-09	1.49908e-08	T/ILC	CD4+ T	CD4+ Tcm KLF2+
SYNM	is_ti	1.25783	Ti	2.89685e-09	1.50078e-08	T/ILC	CD4+ T	CD4+ Tcm KLF2+
AC016644.1	is_ti	1.11612	Ti	2.92917e-09	1.51703e-08	T/ILC	CD4+ T	CD4+ Tcm KLF2+
RMDN2-AS1	is_ti	1.12781	Ti	2.95639e-09	1.53061e-08	T/ILC	CD4+ T	CD4+ Tcm KLF2+
AC009163.4	is_ti	1.18354	Ti	2.99205e-09	1.54855e-08	T/ILC	CD4+ T	CD4+ Tcm KLF2+
BCAS1	is_ti	1.6371	Ti	2.99446e-09	1.54928e-08	T/ILC	CD4+ T	CD4+ Tcm KLF2+
ADPRHL1	is_ti	1.05684	Ti	3.0014e-09	1.55236e-08	T/ILC	CD4+ T	CD4+ Tcm KLF2+
C8orf88	is_ti	1.17462	Ti	3.04592e-09	1.57486e-08	T/ILC	CD4+ T	CD4+ Tcm KLF2+
DLGAP2	is_ti	1.78345	Ti	3.04779e-09	1.5753e-08	T/ILC	CD4+ T	CD4+ Tcm KLF2+
AL359265.3	is_ti	0.847531	Ti	3.05636e-09	1.5792e-08	T/ILC	CD4+ T	CD4+ Tcm KLF2+
AC016910.1	is_ti	1.29128	Ti	3.09272e-09	1.59746e-08	T/ILC	CD4+ T	CD4+ Tcm KLF2+
GPRC5B	is_ti	1.28972	Ti	3.10359e-09	1.60254e-08	T/ILC	CD4+ T	CD4+ Tcm KLF2+
HLA-G	is_ti	1.36679	Ti	3.10562e-09	1.60306e-08	T/ILC	CD4+ T	CD4+ Tcm KLF2+
ABCD2	is_ti	-0.655259	Blood	3.14999e-09	1.62542e-08	T/ILC	CD4+ T	CD4+ Tcm KLF2+
ZNF304	is_ti	0.863251	Ti	3.16984e-09	1.63511e-08	T/ILC	CD4+ T	CD4+ Tcm KLF2+
MFGE8	is_ti	-0.814362	Blood	3.19802e-09	1.6491e-08	T/ILC	CD4+ T	CD4+ Tcm KLF2+
AC034231.1	is_ti	1.16338	Ti	3.20777e-09	1.65358e-08	T/ILC	CD4+ T	CD4+ Tcm KLF2+
CUX2	is_ti	1.95311	Ti	3.22003e-09	1.65935e-08	T/ILC	CD4+ T	CD4+ Tcm KLF2+
AC099778.1	is_ti	0.976791	Ti	3.26821e-09	1.68362e-08	T/ILC	CD4+ T	CD4+ Tcm KLF2+
LFNG	is_ti	-0.795718	Blood	3.29267e-09	1.69565e-08	T/ILC	CD4+ T	CD4+ Tcm KLF2+
TSPAN5	is_ti	0.446762	Ti	3.31402e-09	1.70608e-08	T/ILC	CD4+ T	CD4+ Tcm KLF2+
FAM234B	is_ti	0.840168	Ti	3.3331e-09	1.71533e-08	T/ILC	CD4+ T	CD4+ Tcm KLF2+
AC009119.2	is_ti	1.09937	Ti	3.3403e-09	1.71847e-08	T/ILC	CD4+ T	CD4+ Tcm KLF2+
SHLD2	is_ti	-0.438161	Blood	3.37784e-09	1.73721e-08	T/ILC	CD4+ T	CD4+ Tcm KLF2+
POPDC2	is_ti	0.844168	Ti	3.38639e-09	1.74103e-08	T/ILC	CD4+ T	CD4+ Tcm KLF2+
GALNT13	is_ti	1.88865	Ti	3.44754e-09	1.77188e-08	T/ILC	CD4+ T	CD4+ Tcm KLF2+
RALA	is_ti	-0.422661	Blood	3.46396e-09	1.77973e-08	T/ILC	CD4+ T	CD4+ Tcm KLF2+
GPR22	is_ti	1.14566	Ti	3.49496e-09	1.79506e-08	T/ILC	CD4+ T	CD4+ Tcm KLF2+
AC100821.2	is_ti	1.02204	Ti	3.54986e-09	1.82265e-08	T/ILC	CD4+ T	CD4+ Tcm KLF2+
ENO1-AS1	is_ti	0.954912	Ti	3.57168e-09	1.83291e-08	T/ILC	CD4+ T	CD4+ Tcm KLF2+
PSMD9	is_ti	-0.805611	Blood	3.5722e-09	1.83291e-08	T/ILC	CD4+ T	CD4+ Tcm KLF2+
RPLP2	is_ti	-0.412356	Blood	3.57998e-09	1.83629e-08	T/ILC	CD4+ T	CD4+ Tcm KLF2+
AL391152.1	is_ti	1.48767	Ti	3.61033e-09	1.85125e-08	T/ILC	CD4+ T	CD4+ Tcm KLF2+
TGIF1	is_ti	-0.710489	Blood	3.65005e-09	1.871e-08	T/ILC	CD4+ T	CD4+ Tcm KLF2+
TSSK3	is_ti	0.963218	Ti	3.66847e-09	1.87982e-08	T/ILC	CD4+ T	CD4+ Tcm KLF2+
AL162274.2	is_ti	0.910581	Ti	3.69826e-09	1.89446e-08	T/ILC	CD4+ T	CD4+ Tcm KLF2+
DOCK6	is_ti	1.34385	Ti	3.74025e-09	1.91534e-08	T/ILC	CD4+ T	CD4+ Tcm KLF2+
AC022087.1	is_ti	1.02477	Ti	3.75475e-09	1.92212e-08	T/ILC	CD4+ T	CD4+ Tcm KLF2+
SNPH	is_ti	1.01196	Ti	3.76101e-09	1.9247e-08	T/ILC	CD4+ T	CD4+ Tcm KLF2+
UPK1B	is_ti	1.21471	Ti	3.79126e-09	1.93953e-08	T/ILC	CD4+ T	CD4+ Tcm KLF2+
TOMM40L	is_ti	0.846173	Ti	3.82003e-09	1.95361e-08	T/ILC	CD4+ T	CD4+ Tcm KLF2+
SATL1	is_ti	1.25247	Ti	3.83004e-09	1.95808e-08	T/ILC	CD4+ T	CD4+ Tcm KLF2+
SCUBE3	is_ti	1.08149	Ti	3.85298e-09	1.96916e-08	T/ILC	CD4+ T	CD4+ Tcm KLF2+
CACNA1C-AS1	is_ti	1.03391	Ti	3.85744e-09	1.97079e-08	T/ILC	CD4+ T	CD4+ Tcm KLF2+
CLEC11A	is_ti	1.14123	Ti	3.89759e-09	1.99065e-08	T/ILC	CD4+ T	CD4+ Tcm KLF2+
INMT	is_ti	1.17865	Ti	3.94324e-09	2.0133e-08	T/ILC	CD4+ T	CD4+ Tcm KLF2+
AC012368.1	is_ti	0.970224	Ti	3.98015e-09	2.03104e-08	T/ILC	CD4+ T	CD4+ Tcm KLF2+
AL031985.4	is_ti	1.13343	Ti	3.98061e-09	2.03104e-08	T/ILC	CD4+ T	CD4+ Tcm KLF2+
EXOC3-AS1	is_ti	0.904863	Ti	4.00946e-09	2.04509e-08	T/ILC	CD4+ T	CD4+ Tcm KLF2+
LINC02447	is_ti	0.996604	Ti	4.0447e-09	2.06238e-08	T/ILC	CD4+ T	CD4+ Tcm KLF2+
DENND6B	is_ti	0.924297	Ti	4.08778e-09	2.08367e-08	T/ILC	CD4+ T	CD4+ Tcm KLF2+
RRS1-AS1	is_ti	1.04941	Ti	4.15725e-09	2.11838e-08	T/ILC	CD4+ T	CD4+ Tcm KLF2+
AL353708.3	is_ti	0.999008	Ti	4.16848e-09	2.1234e-08	T/ILC	CD4+ T	CD4+ Tcm KLF2+
RUNX2	is_ti	-0.640619	Blood	4.18932e-09	2.13332e-08	T/ILC	CD4+ T	CD4+ Tcm KLF2+
ARHGEF12	is_ti	0.899831	Ti	4.20077e-09	2.13845e-08	T/ILC	CD4+ T	CD4+ Tcm KLF2+
GRM3	is_ti	1.28856	Ti	4.21848e-09	2.14676e-08	T/ILC	CD4+ T	CD4+ Tcm KLF2+
AC144652.1	is_ti	0.957509	Ti	4.23207e-09	2.15297e-08	T/ILC	CD4+ T	CD4+ Tcm KLF2+
AC244093.5	is_ti	0.945899	Ti	4.26658e-09	2.16981e-08	T/ILC	CD4+ T	CD4+ Tcm KLF2+
OR11G2	is_ti	2.22201	Ti	4.27851e-09	2.17517e-08	T/ILC	CD4+ T	CD4+ Tcm KLF2+
AP000763.3	is_ti	1.09551	Ti	4.32415e-09	2.19765e-08	T/ILC	CD4+ T	CD4+ Tcm KLF2+
SH2D2A	is_ti	0.677279	Ti	4.36707e-09	2.21874e-08	T/ILC	CD4+ T	CD4+ Tcm KLF2+
AP005329.1	is_ti	0.883933	Ti	4.38168e-09	2.22543e-08	T/ILC	CD4+ T	CD4+ Tcm KLF2+
TSPAN10	is_ti	1.1804	Ti	4.39401e-09	2.23096e-08	T/ILC	CD4+ T	CD4+ Tcm KLF2+
EHD4	is_ti	-0.554192	Blood	4.42723e-09	2.24709e-08	T/ILC	CD4+ T	CD4+ Tcm KLF2+
RPL6	is_ti	-0.364733	Blood	4.43875e-09	2.2522e-08	T/ILC	CD4+ T	CD4+ Tcm KLF2+
DSTN	is_ti	-0.463768	Blood	4.47699e-09	2.27086e-08	T/ILC	CD4+ T	CD4+ Tcm KLF2+
VPS35	is_ti	-0.326655	Blood	4.48037e-09	2.27183e-08	T/ILC	CD4+ T	CD4+ Tcm KLF2+
CA6	is_ti	-1.09451	Blood	4.48527e-09	2.27293e-08	T/ILC	CD4+ T	CD4+ Tcm KLF2+
ZBED6CL	is_ti	0.959662	Ti	4.48547e-09	2.27293e-08	T/ILC	CD4+ T	CD4+ Tcm KLF2+
RPP25	is_ti	0.9892	Ti	4.51404e-09	2.28666e-08	T/ILC	CD4+ T	CD4+ Tcm KLF2+
DPP9-AS1	is_ti	0.941267	Ti	4.52577e-09	2.29186e-08	T/ILC	CD4+ T	CD4+ Tcm KLF2+
FNIP2	is_ti	-0.825662	Blood	4.55623e-09	2.30652e-08	T/ILC	CD4+ T	CD4+ Tcm KLF2+
MAGI3	is_ti	-1.12777	Blood	4.5678e-09	2.31163e-08	T/ILC	CD4+ T	CD4+ Tcm KLF2+
AP001505.1	is_ti	0.89337	Ti	4.57188e-09	2.31294e-08	T/ILC	CD4+ T	CD4+ Tcm KLF2+
RPS6KA5	is_ti	-0.432534	Blood	4.6097e-09	2.33131e-08	T/ILC	CD4+ T	CD4+ Tcm KLF2+
ST8SIA1	is_ti	0.737547	Ti	4.61704e-09	2.33426e-08	T/ILC	CD4+ T	CD4+ Tcm KLF2+
ZNF418	is_ti	1.17608	Ti	4.65054e-09	2.35043e-08	T/ILC	CD4+ T	CD4+ Tcm KLF2+
AL031772.1	is_ti	-0.71441	Blood	4.65405e-09	2.35122e-08	T/ILC	CD4+ T	CD4+ Tcm KLF2+
HELLS	is_ti	-0.759181	Blood	4.65513e-09	2.35122e-08	T/ILC	CD4+ T	CD4+ Tcm KLF2+
MED4	is_ti	-0.314247	Blood	4.66379e-09	2.35483e-08	T/ILC	CD4+ T	CD4+ Tcm KLF2+
KCTD12	is_ti	2.21654	Ti	4.74818e-09	2.39665e-08	T/ILC	CD4+ T	CD4+ Tcm KLF2+
HIST1H2AI	is_ti	1.65454	Ti	4.81136e-09	2.42776e-08	T/ILC	CD4+ T	CD4+ Tcm KLF2+
CXCL17	is_ti	1.05448	Ti	4.81629e-09	2.42945e-08	T/ILC	CD4+ T	CD4+ Tcm KLF2+
PDGFD	is_ti	1.62279	Ti	4.8208e-09	2.43092e-08	T/ILC	CD4+ T	CD4+ Tcm KLF2+
GAS6	is_ti	1.88143	Ti	4.82233e-09	2.43092e-08	T/ILC	CD4+ T	CD4+ Tcm KLF2+
TRBV20-1	is_ti	1.22331	Ti	4.8341e-09	2.43606e-08	T/ILC	CD4+ T	CD4+ Tcm KLF2+
EPB41	is_ti	-0.386503	Blood	4.83847e-09	2.43747e-08	T/ILC	CD4+ T	CD4+ Tcm KLF2+
TRAV30	is_ti	1.29011	Ti	4.86716e-09	2.44975e-08	T/ILC	CD4+ T	CD4+ Tcm KLF2+
AC078845.1	is_ti	-0.846022	Blood	4.86804e-09	2.44975e-08	T/ILC	CD4+ T	CD4+ Tcm KLF2+
AC092436.4	is_ti	1.01379	Ti	4.87021e-09	2.44975e-08	T/ILC	CD4+ T	CD4+ Tcm KLF2+
AC104699.1	is_ti	0.874131	Ti	4.87141e-09	2.44975e-08	T/ILC	CD4+ T	CD4+ Tcm KLF2+
AC017083.1	is_ti	1.03348	Ti	4.87142e-09	2.44975e-08	T/ILC	CD4+ T	CD4+ Tcm KLF2+
RFX4	is_ti	1.02133	Ti	4.87233e-09	2.44975e-08	T/ILC	CD4+ T	CD4+ Tcm KLF2+
AC069213.1	is_ti	1.06624	Ti	4.92827e-09	2.47708e-08	T/ILC	CD4+ T	CD4+ Tcm KLF2+
AL355574.1	is_ti	1.01672	Ti	4.961e-09	2.49272e-08	T/ILC	CD4+ T	CD4+ Tcm KLF2+
AP001432.1	is_ti	0.94633	Ti	4.98281e-09	2.50287e-08	T/ILC	CD4+ T	CD4+ Tcm KLF2+
TGFB3	is_ti	0.881509	Ti	4.98623e-09	2.50377e-08	T/ILC	CD4+ T	CD4+ Tcm KLF2+
AL160313.1	is_ti	0.901619	Ti	5.07371e-09	2.54688e-08	T/ILC	CD4+ T	CD4+ Tcm KLF2+
Z93241.1	is_ti	1.07074	Ti	5.10524e-09	2.56187e-08	T/ILC	CD4+ T	CD4+ Tcm KLF2+
AC008551.1	is_ti	1.05677	Ti	5.1152e-09	2.56604e-08	T/ILC	CD4+ T	CD4+ Tcm KLF2+
MUC6	is_ti	1.14922	Ti	5.13912e-09	2.57721e-08	T/ILC	CD4+ T	CD4+ Tcm KLF2+
GNPNAT1	is_ti	-0.733839	Blood	5.23077e-09	2.62228e-08	T/ILC	CD4+ T	CD4+ Tcm KLF2+
AC005580.1	is_ti	2.49122	Ti	5.23239e-09	2.62228e-08	T/ILC	CD4+ T	CD4+ Tcm KLF2+
YBX1	is_ti	-0.394832	Blood	5.24922e-09	2.62987e-08	T/ILC	CD4+ T	CD4+ Tcm KLF2+
ADAMTSL4	is_ti	2.1046	Ti	5.33883e-09	2.6739e-08	T/ILC	CD4+ T	CD4+ Tcm KLF2+
AC023906.5	is_ti	0.989952	Ti	5.42069e-09	2.71402e-08	T/ILC	CD4+ T	CD4+ Tcm KLF2+
FILIP1	is_ti	0.993339	Ti	5.43195e-09	2.71878e-08	T/ILC	CD4+ T	CD4+ Tcm KLF2+
TTC13	is_ti	0.529224	Ti	5.46027e-09	2.73208e-08	T/ILC	CD4+ T	CD4+ Tcm KLF2+
NABP1	is_ti	1.00023	Ti	5.49709e-09	2.74961e-08	T/ILC	CD4+ T	CD4+ Tcm KLF2+
NRSN2-AS1	is_ti	1.08255	Ti	5.50265e-09	2.75132e-08	T/ILC	CD4+ T	CD4+ Tcm KLF2+
NHSL2	is_ti	-0.845086	Blood	5.50405e-09	2.75132e-08	T/ILC	CD4+ T	CD4+ Tcm KLF2+
LINC00276	is_ti	1.32887	Ti	5.6037e-09	2.80023e-08	T/ILC	CD4+ T	CD4+ Tcm KLF2+
FCRL3	is_ti	1.39952	Ti	5.63997e-09	2.81744e-08	T/ILC	CD4+ T	CD4+ Tcm KLF2+
VARS2	is_ti	0.863629	Ti	5.67502e-09	2.83399e-08	T/ILC	CD4+ T	CD4+ Tcm KLF2+
SLC22A4	is_ti	1.75804	Ti	5.67675e-09	2.83399e-08	T/ILC	CD4+ T	CD4+ Tcm KLF2+
BX255925.3	is_ti	0.880939	Ti	5.69064e-09	2.84001e-08	T/ILC	CD4+ T	CD4+ Tcm KLF2+
PGM5	is_ti	1.39159	Ti	5.73133e-09	2.85929e-08	T/ILC	CD4+ T	CD4+ Tcm KLF2+
BOLA3-AS1	is_ti	0.912982	Ti	5.73297e-09	2.85929e-08	T/ILC	CD4+ T	CD4+ Tcm KLF2+
EMP3	is_ti	-0.41879	Blood	5.76901e-09	2.87634e-08	T/ILC	CD4+ T	CD4+ Tcm KLF2+
COLEC12	is_ti	1.4239	Ti	5.78699e-09	2.88438e-08	T/ILC	CD4+ T	CD4+ Tcm KLF2+
AC007314.1	is_ti	0.988908	Ti	5.83476e-09	2.90726e-08	T/ILC	CD4+ T	CD4+ Tcm KLF2+
PROSER2	is_ti	1.42661	Ti	5.85429e-09	2.91605e-08	T/ILC	CD4+ T	CD4+ Tcm KLF2+
HSD17B11	is_ti	-0.575515	Blood	5.90294e-09	2.9386e-08	T/ILC	CD4+ T	CD4+ Tcm KLF2+
AC037459.2	is_ti	0.896965	Ti	5.90336e-09	2.9386e-08	T/ILC	CD4+ T	CD4+ Tcm KLF2+
WBP1	is_ti	1.0205	Ti	5.94195e-09	2.95686e-08	T/ILC	CD4+ T	CD4+ Tcm KLF2+
DCST2	is_ti	1.2385	Ti	6.00424e-09	2.9869e-08	T/ILC	CD4+ T	CD4+ Tcm KLF2+
MT-ND3	is_ti	-0.418381	Blood	6.04967e-09	3.00853e-08	T/ILC	CD4+ T	CD4+ Tcm KLF2+
ZNF10	is_ti	0.752199	Ti	6.06258e-09	3.01399e-08	T/ILC	CD4+ T	CD4+ Tcm KLF2+
AC019186.1	is_ti	0.936352	Ti	6.08235e-09	3.02285e-08	T/ILC	CD4+ T	CD4+ Tcm KLF2+
TRBV29-1	is_ti	1.51007	Ti	6.14778e-09	3.05439e-08	T/ILC	CD4+ T	CD4+ Tcm KLF2+
PLA2G4C	is_ti	1.62562	Ti	6.20313e-09	3.0809e-08	T/ILC	CD4+ T	CD4+ Tcm KLF2+
SERPINE3	is_ti	0.926428	Ti	6.23282e-09	3.09466e-08	T/ILC	CD4+ T	CD4+ Tcm KLF2+
ALS2CR12	is_ti	-0.747829	Blood	6.26357e-09	3.10893e-08	T/ILC	CD4+ T	CD4+ Tcm KLF2+
SMAP1	is_ti	-0.300377	Blood	6.31635e-09	3.13412e-08	T/ILC	CD4+ T	CD4+ Tcm KLF2+
ZFP57	is_ti	2.41106	Ti	6.39728e-09	3.17326e-08	T/ILC	CD4+ T	CD4+ Tcm KLF2+
AC004884.2	is_ti	1.14476	Ti	6.45618e-09	3.20146e-08	T/ILC	CD4+ T	CD4+ Tcm KLF2+
TOLLIP-AS1	is_ti	1.08022	Ti	6.55378e-09	3.24881e-08	T/ILC	CD4+ T	CD4+ Tcm KLF2+
DLGAP1-AS1	is_ti	0.548883	Ti	6.56332e-09	3.2525e-08	T/ILC	CD4+ T	CD4+ Tcm KLF2+
DMXL2	is_ti	2.35172	Ti	6.59365e-09	3.26649e-08	T/ILC	CD4+ T	CD4+ Tcm KLF2+
SLC27A3	is_ti	0.973088	Ti	6.62502e-09	3.28098e-08	T/ILC	CD4+ T	CD4+ Tcm KLF2+
HHLA2	is_ti	1.40644	Ti	6.78715e-09	3.3602e-08	T/ILC	CD4+ T	CD4+ Tcm KLF2+
VWA5A	is_ti	0.781143	Ti	6.81593e-09	3.37337e-08	T/ILC	CD4+ T	CD4+ Tcm KLF2+
DNAH11	is_ti	1.15117	Ti	6.84819e-09	3.38826e-08	T/ILC	CD4+ T	CD4+ Tcm KLF2+
TRIM61	is_ti	1.21152	Ti	6.85866e-09	3.39236e-08	T/ILC	CD4+ T	CD4+ Tcm KLF2+
ARHGEF10	is_ti	1.34235	Ti	6.91035e-09	3.41683e-08	T/ILC	CD4+ T	CD4+ Tcm KLF2+
AC096711.3	is_ti	2.05369	Ti	6.93802e-09	3.42942e-08	T/ILC	CD4+ T	CD4+ Tcm KLF2+
AC083805.2	is_ti	1.22318	Ti	6.94066e-09	3.42958e-08	T/ILC	CD4+ T	CD4+ Tcm KLF2+
AC107463.1	is_ti	1.30475	Ti	6.94276e-09	3.42958e-08	T/ILC	CD4+ T	CD4+ Tcm KLF2+
MXD1	is_ti	-0.820901	Blood	7.04047e-09	3.47674e-08	T/ILC	CD4+ T	CD4+ Tcm KLF2+
GINS1	is_ti	1.02375	Ti	7.14166e-09	3.52558e-08	T/ILC	CD4+ T	CD4+ Tcm KLF2+
GNRH1	is_ti	0.96912	Ti	7.16476e-09	3.53586e-08	T/ILC	CD4+ T	CD4+ Tcm KLF2+
AL158801.3	is_ti	0.857108	Ti	7.1806e-09	3.54255e-08	T/ILC	CD4+ T	CD4+ Tcm KLF2+
BTF3	is_ti	-0.366025	Blood	7.22911e-09	3.56535e-08	T/ILC	CD4+ T	CD4+ Tcm KLF2+
ZNF404	is_ti	1.01554	Ti	7.23349e-09	3.56637e-08	T/ILC	CD4+ T	CD4+ Tcm KLF2+
PIPOX	is_ti	0.851187	Ti	7.29939e-09	3.59772e-08	T/ILC	CD4+ T	CD4+ Tcm KLF2+
SIRPG-AS1	is_ti	1.04228	Ti	7.3528e-09	3.62289e-08	T/ILC	CD4+ T	CD4+ Tcm KLF2+
CEP68	is_ti	-0.476337	Blood	7.42271e-09	3.65618e-08	T/ILC	CD4+ T	CD4+ Tcm KLF2+
DAPK1	is_ti	2.15916	Ti	7.43198e-09	3.65958e-08	T/ILC	CD4+ T	CD4+ Tcm KLF2+
TOM1L2	is_ti	-0.539074	Blood	7.4402e-09	3.66247e-08	T/ILC	CD4+ T	CD4+ Tcm KLF2+
RNF144B	is_ti	1.99079	Ti	7.47247e-09	3.67719e-08	T/ILC	CD4+ T	CD4+ Tcm KLF2+
AC130650.1	is_ti	0.937554	Ti	7.48057e-09	3.68e-08	T/ILC	CD4+ T	CD4+ Tcm KLF2+
PPARD	is_ti	-0.616075	Blood	7.50089e-09	3.68883e-08	T/ILC	CD4+ T	CD4+ Tcm KLF2+
LYST	is_ti	0.467389	Ti	7.58807e-09	3.73052e-08	T/ILC	CD4+ T	CD4+ Tcm KLF2+
BEND3	is_ti	1.06248	Ti	7.65381e-09	3.76165e-08	T/ILC	CD4+ T	CD4+ Tcm KLF2+
AC008575.1	is_ti	0.928966	Ti	7.70859e-09	3.78737e-08	T/ILC	CD4+ T	CD4+ Tcm KLF2+
AL031594.1	is_ti	1.04879	Ti	7.7486e-09	3.80582e-08	T/ILC	CD4+ T	CD4+ Tcm KLF2+
EIF3F	is_ti	-0.382409	Blood	7.78479e-09	3.82239e-08	T/ILC	CD4+ T	CD4+ Tcm KLF2+
LUZP1	is_ti	0.463362	Ti	7.88835e-09	3.87201e-08	T/ILC	CD4+ T	CD4+ Tcm KLF2+
AC019077.1	is_ti	1.0429	Ti	7.963e-09	3.90741e-08	T/ILC	CD4+ T	CD4+ Tcm KLF2+
APBB3	is_ti	0.943823	Ti	7.98627e-09	3.91759e-08	T/ILC	CD4+ T	CD4+ Tcm KLF2+
AC134312.4	is_ti	1.1316	Ti	7.99421e-09	3.92025e-08	T/ILC	CD4+ T	CD4+ Tcm KLF2+
CCDC121	is_ti	1.03584	Ti	8.03462e-09	3.93882e-08	T/ILC	CD4+ T	CD4+ Tcm KLF2+
SCARF2	is_ti	0.858705	Ti	8.10227e-09	3.97072e-08	T/ILC	CD4+ T	CD4+ Tcm KLF2+
LRRN1	is_ti	1.03763	Ti	8.11477e-09	3.9756e-08	T/ILC	CD4+ T	CD4+ Tcm KLF2+
AC245014.3	is_ti	1.23793	Ti	8.15502e-09	3.99405e-08	T/ILC	CD4+ T	CD4+ Tcm KLF2+
AGPAT4	is_ti	-0.764527	Blood	8.18403e-09	4.007e-08	T/ILC	CD4+ T	CD4+ Tcm KLF2+
ADSL	is_ti	-0.6772	Blood	8.18771e-09	4.00753e-08	T/ILC	CD4+ T	CD4+ Tcm KLF2+
AL158163.1	is_ti	0.95602	Ti	8.22818e-09	4.02548e-08	T/ILC	CD4+ T	CD4+ Tcm KLF2+
AL137856.1	is_ti	0.913754	Ti	8.22958e-09	4.02548e-08	T/ILC	CD4+ T	CD4+ Tcm KLF2+
AC010422.6	is_ti	0.816735	Ti	8.35121e-09	4.08369e-08	T/ILC	CD4+ T	CD4+ Tcm KLF2+
RXRA	is_ti	2.11299	Ti	8.36143e-09	4.0874e-08	T/ILC	CD4+ T	CD4+ Tcm KLF2+
RGS6	is_ti	1.80808	Ti	8.38973e-09	4.09994e-08	T/ILC	CD4+ T	CD4+ Tcm KLF2+
PIK3R6	is_ti	1.23932	Ti	8.44259e-09	4.12447e-08	T/ILC	CD4+ T	CD4+ Tcm KLF2+
AC022400.6	is_ti	0.864895	Ti	8.46508e-09	4.13416e-08	T/ILC	CD4+ T	CD4+ Tcm KLF2+
HLA-DMB	is_ti	1.38741	Ti	8.48025e-09	4.14026e-08	T/ILC	CD4+ T	CD4+ Tcm KLF2+
AP000317.1	is_ti	0.948617	Ti	8.56502e-09	4.18033e-08	T/ILC	CD4+ T	CD4+ Tcm KLF2+
MAP3K3	is_ti	-0.474899	Blood	8.5765e-09	4.18462e-08	T/ILC	CD4+ T	CD4+ Tcm KLF2+
FAM45A	is_ti	-0.550828	Blood	8.6391e-09	4.21384e-08	T/ILC	CD4+ T	CD4+ Tcm KLF2+
MGLL	is_ti	1.65837	Ti	8.6798e-09	4.23236e-08	T/ILC	CD4+ T	CD4+ Tcm KLF2+
MT-CO2	is_ti	-0.244539	Blood	8.69347e-09	4.23769e-08	T/ILC	CD4+ T	CD4+ Tcm KLF2+
NKAIN2	is_ti	1.41887	Ti	8.71145e-09	4.24512e-08	T/ILC	CD4+ T	CD4+ Tcm KLF2+
AL158071.4	is_ti	1.11834	Ti	8.71458e-09	4.24531e-08	T/ILC	CD4+ T	CD4+ Tcm KLF2+
AC002553.1	is_ti	0.848024	Ti	8.79375e-09	4.28253e-08	T/ILC	CD4+ T	CD4+ Tcm KLF2+
CSRP2	is_ti	1.23507	Ti	8.7985e-09	4.2835e-08	T/ILC	CD4+ T	CD4+ Tcm KLF2+
AC046136.1	is_ti	1.01282	Ti	8.88709e-09	4.32528e-08	T/ILC	CD4+ T	CD4+ Tcm KLF2+
AC008680.1	is_ti	1.07989	Ti	8.92355e-09	4.34165e-08	T/ILC	CD4+ T	CD4+ Tcm KLF2+
UBE2F-SCLY	is_ti	-0.85535	Blood	8.94484e-09	4.35065e-08	T/ILC	CD4+ T	CD4+ Tcm KLF2+
MYCBPAP	is_ti	1.02685	Ti	8.94869e-09	4.35116e-08	T/ILC	CD4+ T	CD4+ Tcm KLF2+
ALDH1A2	is_ti	1.70375	Ti	8.97372e-09	4.36196e-08	T/ILC	CD4+ T	CD4+ Tcm KLF2+
HEXA-AS1	is_ti	1.06495	Ti	9.00424e-09	4.37542e-08	T/ILC	CD4+ T	CD4+ Tcm KLF2+
LCA5L	is_ti	0.894289	Ti	9.11759e-09	4.42912e-08	T/ILC	CD4+ T	CD4+ Tcm KLF2+
RB1-DT	is_ti	0.898092	Ti	9.12461e-09	4.43114e-08	T/ILC	CD4+ T	CD4+ Tcm KLF2+
NT5M	is_ti	0.944974	Ti	9.19188e-09	4.46241e-08	T/ILC	CD4+ T	CD4+ Tcm KLF2+
SAXO2	is_ti	1.45794	Ti	9.19531e-09	4.46268e-08	T/ILC	CD4+ T	CD4+ Tcm KLF2+
AL138762.1	is_ti	0.947216	Ti	9.32138e-09	4.52244e-08	T/ILC	CD4+ T	CD4+ Tcm KLF2+
AC103724.4	is_ti	0.96487	Ti	9.41435e-09	4.56612e-08	T/ILC	CD4+ T	CD4+ Tcm KLF2+
GNAQ	is_ti	-0.529035	Blood	9.50709e-09	4.60966e-08	T/ILC	CD4+ T	CD4+ Tcm KLF2+
AC011468.5	is_ti	1.09571	Ti	9.58097e-09	4.64403e-08	T/ILC	CD4+ T	CD4+ Tcm KLF2+
AL109955.1	is_ti	0.930974	Ti	9.6746e-09	4.68795e-08	T/ILC	CD4+ T	CD4+ Tcm KLF2+
DCUN1D3	is_ti	0.839357	Ti	9.72301e-09	4.70993e-08	T/ILC	CD4+ T	CD4+ Tcm KLF2+
HAAO	is_ti	1.00181	Ti	9.9047e-09	4.79645e-08	T/ILC	CD4+ T	CD4+ Tcm KLF2+
TNC	is_ti	1.57064	Ti	9.91866e-09	4.80171e-08	T/ILC	CD4+ T	CD4+ Tcm KLF2+
CPA6	is_ti	1.31224	Ti	9.94716e-09	4.81401e-08	T/ILC	CD4+ T	CD4+ Tcm KLF2+
AC138894.1	is_ti	0.990898	Ti	9.99233e-09	4.83435e-08	T/ILC	CD4+ T	CD4+ Tcm KLF2+
PTH2R	is_ti	1.22075	Ti	1.00054e-08	4.83914e-08	T/ILC	CD4+ T	CD4+ Tcm KLF2+
TRAF1	is_ti	0.428005	Ti	1.01095e-08	4.88798e-08	T/ILC	CD4+ T	CD4+ Tcm KLF2+
GMDS	is_ti	-0.975024	Blood	1.02196e-08	4.93968e-08	T/ILC	CD4+ T	CD4+ Tcm KLF2+
TSPAN15	is_ti	-1.04789	Blood	1.02341e-08	4.94516e-08	T/ILC	CD4+ T	CD4+ Tcm KLF2+
KCTD21	is_ti	0.757869	Ti	1.03018e-08	4.97633e-08	T/ILC	CD4+ T	CD4+ Tcm KLF2+
SEMA6A	is_ti	-1.08224	Blood	1.03651e-08	5.00533e-08	T/ILC	CD4+ T	CD4+ Tcm KLF2+
AC046130.2	is_ti	0.921196	Ti	1.04254e-08	5.03286e-08	T/ILC	CD4+ T	CD4+ Tcm KLF2+
AC024896.1	is_ti	1.09746	Ti	1.04487e-08	5.04259e-08	T/ILC	CD4+ T	CD4+ Tcm KLF2+
SPTLC3	is_ti	1.25196	Ti	1.04535e-08	5.04333e-08	T/ILC	CD4+ T	CD4+ Tcm KLF2+
PPP1R3F	is_ti	-0.590142	Blood	1.04704e-08	5.04988e-08	T/ILC	CD4+ T	CD4+ Tcm KLF2+
VASN	is_ti	1.0833	Ti	1.04772e-08	5.05161e-08	T/ILC	CD4+ T	CD4+ Tcm KLF2+
IGF1R	is_ti	-1.07519	Blood	1.04812e-08	5.05194e-08	T/ILC	CD4+ T	CD4+ Tcm KLF2+
PSMA2	is_ti	-0.611025	Blood	1.06467e-08	5.13013e-08	T/ILC	CD4+ T	CD4+ Tcm KLF2+
PTK6	is_ti	1.12067	Ti	1.0682e-08	5.14557e-08	T/ILC	CD4+ T	CD4+ Tcm KLF2+
TRPV1	is_ti	1.03584	Ti	1.06951e-08	5.15025e-08	T/ILC	CD4+ T	CD4+ Tcm KLF2+
TMEM38A	is_ti	1.15871	Ti	1.07346e-08	5.16768e-08	T/ILC	CD4+ T	CD4+ Tcm KLF2+
ARAP2	is_ti	0.439649	Ti	1.0754e-08	5.17539e-08	T/ILC	CD4+ T	CD4+ Tcm KLF2+
EPHA5	is_ti	1.3637	Ti	1.07694e-08	5.18122e-08	T/ILC	CD4+ T	CD4+ Tcm KLF2+
AC022306.2	is_ti	0.93233	Ti	1.08162e-08	5.20212e-08	T/ILC	CD4+ T	CD4+ Tcm KLF2+
LIMA1	is_ti	-1.24102	Blood	1.08382e-08	5.21108e-08	T/ILC	CD4+ T	CD4+ Tcm KLF2+
ELMO3	is_ti	1.00805	Ti	1.09248e-08	5.25109e-08	T/ILC	CD4+ T	CD4+ Tcm KLF2+
AL157871.4	is_ti	1.17596	Ti	1.09394e-08	5.25646e-08	T/ILC	CD4+ T	CD4+ Tcm KLF2+
AC092338.1	is_ti	1.19156	Ti	1.11166e-08	5.33997e-08	T/ILC	CD4+ T	CD4+ Tcm KLF2+
KLHL6-AS1	is_ti	1.11775	Ti	1.11229e-08	5.34133e-08	T/ILC	CD4+ T	CD4+ Tcm KLF2+
WTAP	is_ti	-0.335537	Blood	1.11766e-08	5.36544e-08	T/ILC	CD4+ T	CD4+ Tcm KLF2+
AL353194.1	is_ti	0.774284	Ti	1.11952e-08	5.37274e-08	T/ILC	CD4+ T	CD4+ Tcm KLF2+
SMG9	is_ti	0.561135	Ti	1.12124e-08	5.3793e-08	T/ILC	CD4+ T	CD4+ Tcm KLF2+
RPL19	is_ti	-0.376014	Blood	1.15031e-08	5.51707e-08	T/ILC	CD4+ T	CD4+ Tcm KLF2+
TACC1	is_ti	0.338135	Ti	1.15478e-08	5.5368e-08	T/ILC	CD4+ T	CD4+ Tcm KLF2+
TNFSF13B	is_ti	1.82481	Ti	1.17083e-08	5.61204e-08	T/ILC	CD4+ T	CD4+ Tcm KLF2+
S100A5	is_ti	0.914146	Ti	1.17624e-08	5.63619e-08	T/ILC	CD4+ T	CD4+ Tcm KLF2+
AL121845.1	is_ti	1.01686	Ti	1.18394e-08	5.67134e-08	T/ILC	CD4+ T	CD4+ Tcm KLF2+
ITM2B	is_ti	-0.300626	Blood	1.19516e-08	5.72335e-08	T/ILC	CD4+ T	CD4+ Tcm KLF2+
KIF2A	is_ti	-0.267232	Blood	1.19905e-08	5.74019e-08	T/ILC	CD4+ T	CD4+ Tcm KLF2+
TPK1	is_ti	-0.500286	Blood	1.19979e-08	5.74194e-08	T/ILC	CD4+ T	CD4+ Tcm KLF2+
EPS8L2	is_ti	-0.880122	Blood	1.2051e-08	5.76559e-08	T/ILC	CD4+ T	CD4+ Tcm KLF2+
AP000759.1	is_ti	1.03997	Ti	1.20882e-08	5.78159e-08	T/ILC	CD4+ T	CD4+ Tcm KLF2+
KLRC4-KLRK1	is_ti	1.40433	Ti	1.21075e-08	5.78903e-08	T/ILC	CD4+ T	CD4+ Tcm KLF2+
STK4	is_ti	-0.229342	Blood	1.22486e-08	5.85472e-08	T/ILC	CD4+ T	CD4+ Tcm KLF2+
AC091132.2	is_ti	1.05031	Ti	1.2279e-08	5.86742e-08	T/ILC	CD4+ T	CD4+ Tcm KLF2+
TINCR	is_ti	0.874785	Ti	1.23558e-08	5.9023e-08	T/ILC	CD4+ T	CD4+ Tcm KLF2+
EFCAB10	is_ti	-0.797504	Blood	1.2466e-08	5.95314e-08	T/ILC	CD4+ T	CD4+ Tcm KLF2+
IL6R-AS1	is_ti	0.876888	Ti	1.24809e-08	5.95841e-08	T/ILC	CD4+ T	CD4+ Tcm KLF2+
DUSP19	is_ti	0.87221	Ti	1.25226e-08	5.97645e-08	T/ILC	CD4+ T	CD4+ Tcm KLF2+
FAM178B	is_ti	0.940927	Ti	1.25305e-08	5.97839e-08	T/ILC	CD4+ T	CD4+ Tcm KLF2+
KRBA2	is_ti	0.852875	Ti	1.25923e-08	6.00604e-08	T/ILC	CD4+ T	CD4+ Tcm KLF2+
AMN	is_ti	1.18602	Ti	1.26169e-08	6.01594e-08	T/ILC	CD4+ T	CD4+ Tcm KLF2+
UPK3BL1	is_ti	2.31407	Ti	1.27128e-08	6.05873e-08	T/ILC	CD4+ T	CD4+ Tcm KLF2+
LINC00486	is_ti	-0.935736	Blood	1.27145e-08	6.05873e-08	T/ILC	CD4+ T	CD4+ Tcm KLF2+
CORO1C	is_ti	1.1493	Ti	1.27324e-08	6.06538e-08	T/ILC	CD4+ T	CD4+ Tcm KLF2+
CLSPN	is_ti	1.07425	Ti	1.27701e-08	6.08148e-08	T/ILC	CD4+ T	CD4+ Tcm KLF2+
AC124312.2	is_ti	1.16608	Ti	1.27983e-08	6.09304e-08	T/ILC	CD4+ T	CD4+ Tcm KLF2+
LSR	is_ti	-0.874034	Blood	1.28027e-08	6.09326e-08	T/ILC	CD4+ T	CD4+ Tcm KLF2+
STPG4	is_ti	0.842642	Ti	1.28389e-08	6.10863e-08	T/ILC	CD4+ T	CD4+ Tcm KLF2+
SLC9C1	is_ti	1.26004	Ti	1.30488e-08	6.20658e-08	T/ILC	CD4+ T	CD4+ Tcm KLF2+
GEMIN7-AS1	is_ti	0.848189	Ti	1.31241e-08	6.24047e-08	T/ILC	CD4+ T	CD4+ Tcm KLF2+
BTD	is_ti	-0.519876	Blood	1.32121e-08	6.28039e-08	T/ILC	CD4+ T	CD4+ Tcm KLF2+
EHMT2-AS1	is_ti	0.988491	Ti	1.3408e-08	6.37158e-08	T/ILC	CD4+ T	CD4+ Tcm KLF2+
DPP10	is_ti	1.22876	Ti	1.36131e-08	6.46705e-08	T/ILC	CD4+ T	CD4+ Tcm KLF2+
PDCD5	is_ti	-0.473208	Blood	1.37359e-08	6.5234e-08	T/ILC	CD4+ T	CD4+ Tcm KLF2+
MOK	is_ti	0.983773	Ti	1.37827e-08	6.54363e-08	T/ILC	CD4+ T	CD4+ Tcm KLF2+
LINC01504	is_ti	1.50486	Ti	1.38303e-08	6.5642e-08	T/ILC	CD4+ T	CD4+ Tcm KLF2+
CAPNS1	is_ti	-0.526906	Blood	1.39379e-08	6.61325e-08	T/ILC	CD4+ T	CD4+ Tcm KLF2+
CPS1	is_ti	1.08749	Ti	1.39501e-08	6.617e-08	T/ILC	CD4+ T	CD4+ Tcm KLF2+
AC007342.5	is_ti	1.11052	Ti	1.3968e-08	6.62346e-08	T/ILC	CD4+ T	CD4+ Tcm KLF2+
N4BP2	is_ti	-0.555974	Blood	1.40004e-08	6.63682e-08	T/ILC	CD4+ T	CD4+ Tcm KLF2+
AL513548.1	is_ti	1.14628	Ti	1.40754e-08	6.66928e-08	T/ILC	CD4+ T	CD4+ Tcm KLF2+
RALGPS1	is_ti	-0.83053	Blood	1.40775e-08	6.66928e-08	T/ILC	CD4+ T	CD4+ Tcm KLF2+
HFM1	is_ti	1.49571	Ti	1.41755e-08	6.71365e-08	T/ILC	CD4+ T	CD4+ Tcm KLF2+
CCDC150	is_ti	0.905086	Ti	1.41917e-08	6.71797e-08	T/ILC	CD4+ T	CD4+ Tcm KLF2+
AC139887.4	is_ti	0.904182	Ti	1.41933e-08	6.71797e-08	T/ILC	CD4+ T	CD4+ Tcm KLF2+
LINC01238	is_ti	0.984457	Ti	1.42723e-08	6.75332e-08	T/ILC	CD4+ T	CD4+ Tcm KLF2+
FNBP1L	is_ti	-1.18816	Blood	1.43713e-08	6.79808e-08	T/ILC	CD4+ T	CD4+ Tcm KLF2+
ZNF157	is_ti	0.933571	Ti	1.44734e-08	6.84428e-08	T/ILC	CD4+ T	CD4+ Tcm KLF2+
AC011466.1	is_ti	0.873804	Ti	1.45552e-08	6.8809e-08	T/ILC	CD4+ T	CD4+ Tcm KLF2+
PRRG3	is_ti	1.42325	Ti	1.46159e-08	6.90748e-08	T/ILC	CD4+ T	CD4+ Tcm KLF2+
ROBO2	is_ti	2.13707	Ti	1.47174e-08	6.95333e-08	T/ILC	CD4+ T	CD4+ Tcm KLF2+
EVC	is_ti	1.14961	Ti	1.50551e-08	7.1107e-08	T/ILC	CD4+ T	CD4+ Tcm KLF2+
ZFP69B	is_ti	0.895048	Ti	1.51177e-08	7.1381e-08	T/ILC	CD4+ T	CD4+ Tcm KLF2+
HIST1H2AH	is_ti	1.33783	Ti	1.51377e-08	7.14535e-08	T/ILC	CD4+ T	CD4+ Tcm KLF2+
RPS23	is_ti	-0.396343	Blood	1.56409e-08	7.38066e-08	T/ILC	CD4+ T	CD4+ Tcm KLF2+
NEDD4L	is_ti	-1.59623	Blood	1.57078e-08	7.40997e-08	T/ILC	CD4+ T	CD4+ Tcm KLF2+
DIO1	is_ti	0.925591	Ti	1.58214e-08	7.46127e-08	T/ILC	CD4+ T	CD4+ Tcm KLF2+
SPIN2A	is_ti	1.02839	Ti	1.58299e-08	7.463e-08	T/ILC	CD4+ T	CD4+ Tcm KLF2+
MROH6	is_ti	1.33838	Ti	1.58822e-08	7.48539e-08	T/ILC	CD4+ T	CD4+ Tcm KLF2+
AL591767.1	is_ti	0.869482	Ti	1.58919e-08	7.48767e-08	T/ILC	CD4+ T	CD4+ Tcm KLF2+
OR2A25	is_ti	1.1743	Ti	1.59155e-08	7.49651e-08	T/ILC	CD4+ T	CD4+ Tcm KLF2+
AL512791.2	is_ti	1.20562	Ti	1.5943e-08	7.50722e-08	T/ILC	CD4+ T	CD4+ Tcm KLF2+
CLIC2	is_ti	1.90283	Ti	1.62428e-08	7.64606e-08	T/ILC	CD4+ T	CD4+ Tcm KLF2+
TTC30B	is_ti	0.921423	Ti	1.62542e-08	7.64908e-08	T/ILC	CD4+ T	CD4+ Tcm KLF2+
GATA3	is_ti	-0.468492	Blood	1.65038e-08	7.76419e-08	T/ILC	CD4+ T	CD4+ Tcm KLF2+
FGFRL1	is_ti	0.888689	Ti	1.6532e-08	7.77512e-08	T/ILC	CD4+ T	CD4+ Tcm KLF2+
AL445472.1	is_ti	-0.766056	Blood	1.65912e-08	7.80058e-08	T/ILC	CD4+ T	CD4+ Tcm KLF2+
UBC	is_ti	-0.418584	Blood	1.6746e-08	7.87098e-08	T/ILC	CD4+ T	CD4+ Tcm KLF2+
TESC-AS1	is_ti	0.830548	Ti	1.67714e-08	7.8805e-08	T/ILC	CD4+ T	CD4+ Tcm KLF2+
TRIM17	is_ti	1.12771	Ti	1.68897e-08	7.93371e-08	T/ILC	CD4+ T	CD4+ Tcm KLF2+
AL121935.2	is_ti	1.12245	Ti	1.74597e-08	8.19896e-08	T/ILC	CD4+ T	CD4+ Tcm KLF2+
AP003500.2	is_ti	1.30567	Ti	1.75279e-08	8.22849e-08	T/ILC	CD4+ T	CD4+ Tcm KLF2+
CARD17	is_ti	1.09129	Ti	1.76408e-08	8.27903e-08	T/ILC	CD4+ T	CD4+ Tcm KLF2+
AC005304.3	is_ti	0.947549	Ti	1.7687e-08	8.29818e-08	T/ILC	CD4+ T	CD4+ Tcm KLF2+
LRFN1	is_ti	0.799408	Ti	1.76992e-08	8.30137e-08	T/ILC	CD4+ T	CD4+ Tcm KLF2+
KIF26A	is_ti	1.8383	Ti	1.77112e-08	8.30448e-08	T/ILC	CD4+ T	CD4+ Tcm KLF2+
ITFG1-AS1	is_ti	0.858748	Ti	1.79344e-08	8.40661e-08	T/ILC	CD4+ T	CD4+ Tcm KLF2+
AL391839.1	is_ti	-0.560051	Blood	1.79601e-08	8.4161e-08	T/ILC	CD4+ T	CD4+ Tcm KLF2+
RAB25	is_ti	1.16451	Ti	1.79714e-08	8.41885e-08	T/ILC	CD4+ T	CD4+ Tcm KLF2+
KDM6A	is_ti	-0.390698	Blood	1.80121e-08	8.43539e-08	T/ILC	CD4+ T	CD4+ Tcm KLF2+
TMEM63A	is_ti	-0.400003	Blood	1.80732e-08	8.46144e-08	T/ILC	CD4+ T	CD4+ Tcm KLF2+
ZNF618	is_ti	1.07801	Ti	1.809e-08	8.46675e-08	T/ILC	CD4+ T	CD4+ Tcm KLF2+
CLTCL1	is_ti	1.40459	Ti	1.81622e-08	8.49799e-08	T/ILC	CD4+ T	CD4+ Tcm KLF2+
TERB1	is_ti	1.74304	Ti	1.8314e-08	8.56393e-08	T/ILC	CD4+ T	CD4+ Tcm KLF2+
ZSWIM1	is_ti	0.831544	Ti	1.83142e-08	8.56393e-08	T/ILC	CD4+ T	CD4+ Tcm KLF2+
PHB2	is_ti	-0.469146	Blood	1.83401e-08	8.57348e-08	T/ILC	CD4+ T	CD4+ Tcm KLF2+
MYBL1	is_ti	-0.924375	Blood	1.83851e-08	8.59127e-08	T/ILC	CD4+ T	CD4+ Tcm KLF2+
KCNH3	is_ti	0.921093	Ti	1.83893e-08	8.59127e-08	T/ILC	CD4+ T	CD4+ Tcm KLF2+
CYLD	is_ti	-0.303035	Blood	1.83997e-08	8.59354e-08	T/ILC	CD4+ T	CD4+ Tcm KLF2+
TIMD4	is_ti	1.01919	Ti	1.85664e-08	8.6688e-08	T/ILC	CD4+ T	CD4+ Tcm KLF2+
RHPN1	is_ti	0.88794	Ti	1.86433e-08	8.70207e-08	T/ILC	CD4+ T	CD4+ Tcm KLF2+
ABCD1	is_ti	0.776039	Ti	1.87952e-08	8.77032e-08	T/ILC	CD4+ T	CD4+ Tcm KLF2+
RAB11A	is_ti	-0.363478	Blood	1.90968e-08	8.90842e-08	T/ILC	CD4+ T	CD4+ Tcm KLF2+
SPTY2D1OS	is_ti	0.985516	Ti	1.92607e-08	8.98216e-08	T/ILC	CD4+ T	CD4+ Tcm KLF2+
TIAM1	is_ti	-0.790085	Blood	1.93016e-08	8.99849e-08	T/ILC	CD4+ T	CD4+ Tcm KLF2+
ZC3H12A	is_ti	0.74191	Ti	1.93767e-08	9.03083e-08	T/ILC	CD4+ T	CD4+ Tcm KLF2+
AC022364.1	is_ti	0.978486	Ti	1.95818e-08	9.12367e-08	T/ILC	CD4+ T	CD4+ Tcm KLF2+
AL031708.1	is_ti	0.887329	Ti	1.99307e-08	9.28343e-08	T/ILC	CD4+ T	CD4+ Tcm KLF2+
DPYD-AS1	is_ti	-0.721977	Blood	2.0417e-08	9.50709e-08	T/ILC	CD4+ T	CD4+ Tcm KLF2+
NRXN3	is_ti	1.2116	Ti	2.04413e-08	9.51555e-08	T/ILC	CD4+ T	CD4+ Tcm KLF2+
AC013643.2	is_ti	1.10201	Ti	2.06212e-08	9.59639e-08	T/ILC	CD4+ T	CD4+ Tcm KLF2+
FO393401.1	is_ti	0.412587	Ti	2.07879e-08	9.66973e-08	T/ILC	CD4+ T	CD4+ Tcm KLF2+
HPGD	is_ti	-1.10189	Blood	2.07912e-08	9.66973e-08	T/ILC	CD4+ T	CD4+ Tcm KLF2+
PLAGL1	is_ti	0.883609	Ti	2.08562e-08	9.69705e-08	T/ILC	CD4+ T	CD4+ Tcm KLF2+
LINC01967	is_ti	1.1404	Ti	2.10466e-08	9.78018e-08	T/ILC	CD4+ T	CD4+ Tcm KLF2+
CMTM4	is_ti	1.69795	Ti	2.10476e-08	9.78018e-08	T/ILC	CD4+ T	CD4+ Tcm KLF2+
PEX11A	is_ti	0.816909	Ti	2.1069e-08	9.78718e-08	T/ILC	CD4+ T	CD4+ Tcm KLF2+
AC009686.1	is_ti	1.13215	Ti	2.1311e-08	9.89663e-08	T/ILC	CD4+ T	CD4+ Tcm KLF2+
AL357054.4	is_ti	0.986283	Ti	2.13234e-08	9.89944e-08	T/ILC	CD4+ T	CD4+ Tcm KLF2+
LINC00526	is_ti	0.799775	Ti	2.13473e-08	9.90757e-08	T/ILC	CD4+ T	CD4+ Tcm KLF2+
HIST1H2BH	is_ti	1.20603	Ti	2.14802e-08	9.96624e-08	T/ILC	CD4+ T	CD4+ Tcm KLF2+
BDH1	is_ti	-0.81347	Blood	2.15327e-08	9.98686e-08	T/ILC	CD4+ T	CD4+ Tcm KLF2+
FAM8A1	is_ti	-0.575956	Blood	2.15375e-08	9.98686e-08	T/ILC	CD4+ T	CD4+ Tcm KLF2+
PTP4A2	is_ti	-0.244414	Blood	2.15933e-08	1.00098e-07	T/ILC	CD4+ T	CD4+ Tcm KLF2+
C16orf54	is_ti	-0.500442	Blood	2.17136e-08	1.00625e-07	T/ILC	CD4+ T	CD4+ Tcm KLF2+
DDTL	is_ti	1.16438	Ti	2.18674e-08	1.01307e-07	T/ILC	CD4+ T	CD4+ Tcm KLF2+
CENPW	is_ti	1.08013	Ti	2.19823e-08	1.01809e-07	T/ILC	CD4+ T	CD4+ Tcm KLF2+
OST4	is_ti	-0.360889	Blood	2.20336e-08	1.02017e-07	T/ILC	CD4+ T	CD4+ Tcm KLF2+
AC099753.1	is_ti	1.57043	Ti	2.20974e-08	1.02281e-07	T/ILC	CD4+ T	CD4+ Tcm KLF2+
RAP1GAP2	is_ti	-0.7351	Blood	2.21603e-08	1.02541e-07	T/ILC	CD4+ T	CD4+ Tcm KLF2+
HSPBAP1	is_ti	-0.549742	Blood	2.21667e-08	1.02541e-07	T/ILC	CD4+ T	CD4+ Tcm KLF2+
RAB3D	is_ti	1.866	Ti	2.23027e-08	1.03139e-07	T/ILC	CD4+ T	CD4+ Tcm KLF2+
IL32	is_ti	-0.421307	Blood	2.23684e-08	1.03412e-07	T/ILC	CD4+ T	CD4+ Tcm KLF2+
MLKL	is_ti	0.501893	Ti	2.28571e-08	1.0564e-07	T/ILC	CD4+ T	CD4+ Tcm KLF2+
HPGDS	is_ti	1.99798	Ti	2.30799e-08	1.06638e-07	T/ILC	CD4+ T	CD4+ Tcm KLF2+
WDR48	is_ti	-0.431172	Blood	2.32924e-08	1.07588e-07	T/ILC	CD4+ T	CD4+ Tcm KLF2+
CD84	is_ti	-0.509798	Blood	2.33031e-08	1.07605e-07	T/ILC	CD4+ T	CD4+ Tcm KLF2+
ASRGL1	is_ti	1.38791	Ti	2.37806e-08	1.09777e-07	T/ILC	CD4+ T	CD4+ Tcm KLF2+
RPS15	is_ti	-0.368843	Blood	2.37955e-08	1.09813e-07	T/ILC	CD4+ T	CD4+ Tcm KLF2+
TMEM44	is_ti	1.04638	Ti	2.38694e-08	1.10122e-07	T/ILC	CD4+ T	CD4+ Tcm KLF2+
AC027449.1	is_ti	1.03648	Ti	2.38774e-08	1.10126e-07	T/ILC	CD4+ T	CD4+ Tcm KLF2+
ARF5	is_ti	-0.799516	Blood	2.40728e-08	1.10994e-07	T/ILC	CD4+ T	CD4+ Tcm KLF2+
FSIP1	is_ti	0.884071	Ti	2.4188e-08	1.11492e-07	T/ILC	CD4+ T	CD4+ Tcm KLF2+
ORAI2	is_ti	0.571891	Ti	2.4226e-08	1.11634e-07	T/ILC	CD4+ T	CD4+ Tcm KLF2+
TMEM8B	is_ti	0.810542	Ti	2.42484e-08	1.11704e-07	T/ILC	CD4+ T	CD4+ Tcm KLF2+
ICOS	is_ti	0.513978	Ti	2.43799e-08	1.12277e-07	T/ILC	CD4+ T	CD4+ Tcm KLF2+
GALT	is_ti	-0.593817	Blood	2.44903e-08	1.12751e-07	T/ILC	CD4+ T	CD4+ Tcm KLF2+
AC084824.5	is_ti	1.02517	Ti	2.45746e-08	1.13106e-07	T/ILC	CD4+ T	CD4+ Tcm KLF2+
FKBP5	is_ti	-0.490565	Blood	2.46518e-08	1.13427e-07	T/ILC	CD4+ T	CD4+ Tcm KLF2+
CASK	is_ti	-0.415434	Blood	2.46902e-08	1.1357e-07	T/ILC	CD4+ T	CD4+ Tcm KLF2+
AC104035.1	is_ti	-1.28195	Blood	2.4754e-08	1.1383e-07	T/ILC	CD4+ T	CD4+ Tcm KLF2+
FBXO3	is_ti	-0.535276	Blood	2.47959e-08	1.13989e-07	T/ILC	CD4+ T	CD4+ Tcm KLF2+
AC079209.2	is_ti	-0.880897	Blood	2.51274e-08	1.15479e-07	T/ILC	CD4+ T	CD4+ Tcm KLF2+
PLEKHH2	is_ti	1.12769	Ti	2.52624e-08	1.16065e-07	T/ILC	CD4+ T	CD4+ Tcm KLF2+
DIP2B	is_ti	-0.484917	Blood	2.5414e-08	1.16727e-07	T/ILC	CD4+ T	CD4+ Tcm KLF2+
DUSP11	is_ti	-0.432591	Blood	2.5661e-08	1.17826e-07	T/ILC	CD4+ T	CD4+ Tcm KLF2+
UAP1L1	is_ti	1.15446	Ti	2.57262e-08	1.18091e-07	T/ILC	CD4+ T	CD4+ Tcm KLF2+
AC108159.1	is_ti	1.04675	Ti	2.58581e-08	1.18661e-07	T/ILC	CD4+ T	CD4+ Tcm KLF2+
AC010198.1	is_ti	1.19996	Ti	2.58834e-08	1.18742e-07	T/ILC	CD4+ T	CD4+ Tcm KLF2+
AP003392.4	is_ti	0.777026	Ti	2.60707e-08	1.19566e-07	T/ILC	CD4+ T	CD4+ Tcm KLF2+
AL138828.1	is_ti	1.41123	Ti	2.63484e-08	1.20804e-07	T/ILC	CD4+ T	CD4+ Tcm KLF2+
ZNF416	is_ti	0.766615	Ti	2.64262e-08	1.21125e-07	T/ILC	CD4+ T	CD4+ Tcm KLF2+
AC008264.2	is_ti	1.04039	Ti	2.64928e-08	1.21394e-07	T/ILC	CD4+ T	CD4+ Tcm KLF2+
AP002892.1	is_ti	0.867682	Ti	2.65836e-08	1.21774e-07	T/ILC	CD4+ T	CD4+ Tcm KLF2+
SLC35E1	is_ti	0.52135	Ti	2.68032e-08	1.22744e-07	T/ILC	CD4+ T	CD4+ Tcm KLF2+
AMOT	is_ti	0.889008	Ti	2.72649e-08	1.24821e-07	T/ILC	CD4+ T	CD4+ Tcm KLF2+
STOML1	is_ti	0.772863	Ti	2.73326e-08	1.25094e-07	T/ILC	CD4+ T	CD4+ Tcm KLF2+
NDUFB9	is_ti	-0.389906	Blood	2.77082e-08	1.26776e-07	T/ILC	CD4+ T	CD4+ Tcm KLF2+
AC092119.2	is_ti	0.923892	Ti	2.79431e-08	1.27813e-07	T/ILC	CD4+ T	CD4+ Tcm KLF2+
MYO10	is_ti	2.04791	Ti	2.7992e-08	1.27999e-07	T/ILC	CD4+ T	CD4+ Tcm KLF2+
AL356488.3	is_ti	0.888074	Ti	2.8073e-08	1.28331e-07	T/ILC	CD4+ T	CD4+ Tcm KLF2+
AC011825.2	is_ti	0.957717	Ti	2.82238e-08	1.28983e-07	T/ILC	CD4+ T	CD4+ Tcm KLF2+
TAPBP	is_ti	0.300517	Ti	2.82359e-08	1.29e-07	T/ILC	CD4+ T	CD4+ Tcm KLF2+
RPL7A	is_ti	-0.373987	Blood	2.83848e-08	1.29642e-07	T/ILC	CD4+ T	CD4+ Tcm KLF2+
TTLL7	is_ti	1.05116	Ti	2.84661e-08	1.29975e-07	T/ILC	CD4+ T	CD4+ Tcm KLF2+
ZNF436	is_ti	0.76386	Ti	2.8573e-08	1.30425e-07	T/ILC	CD4+ T	CD4+ Tcm KLF2+
RGS5-1	is_ti	0.927033	Ti	2.86302e-08	1.30647e-07	T/ILC	CD4+ T	CD4+ Tcm KLF2+
CCL5	is_ti	1.08735	Ti	2.86392e-08	1.3065e-07	T/ILC	CD4+ T	CD4+ Tcm KLF2+
ZFY-AS1	is_ti	1.55891	Ti	2.87432e-08	1.31086e-07	T/ILC	CD4+ T	CD4+ Tcm KLF2+
IGBP1	is_ti	-0.324431	Blood	2.90153e-08	1.32288e-07	T/ILC	CD4+ T	CD4+ Tcm KLF2+
ZNF222	is_ti	0.809066	Ti	2.90553e-08	1.32431e-07	T/ILC	CD4+ T	CD4+ Tcm KLF2+
AL138733.1	is_ti	0.89348	Ti	2.90685e-08	1.32452e-07	T/ILC	CD4+ T	CD4+ Tcm KLF2+
KDF1	is_ti	0.862217	Ti	2.90991e-08	1.32553e-07	T/ILC	CD4+ T	CD4+ Tcm KLF2+
TMEM217	is_ti	1.11728	Ti	2.95121e-08	1.34395e-07	T/ILC	CD4+ T	CD4+ Tcm KLF2+
CNOT7	is_ti	-0.400755	Blood	2.96235e-08	1.34863e-07	T/ILC	CD4+ T	CD4+ Tcm KLF2+
TPPP	is_ti	1.11411	Ti	2.97583e-08	1.35437e-07	T/ILC	CD4+ T	CD4+ Tcm KLF2+
RPL29	is_ti	-0.371797	Blood	3.01587e-08	1.37218e-07	T/ILC	CD4+ T	CD4+ Tcm KLF2+
FADS2	is_ti	1.4298	Ti	3.07661e-08	1.39926e-07	T/ILC	CD4+ T	CD4+ Tcm KLF2+
SPON1-AS1	is_ti	0.96978	Ti	3.07717e-08	1.39926e-07	T/ILC	CD4+ T	CD4+ Tcm KLF2+
BX284668.5	is_ti	-0.862042	Blood	3.07816e-08	1.39929e-07	T/ILC	CD4+ T	CD4+ Tcm KLF2+
GPR15	is_ti	1.50323	Ti	3.08024e-08	1.39983e-07	T/ILC	CD4+ T	CD4+ Tcm KLF2+
PUM1	is_ti	-0.336734	Blood	3.08538e-08	1.40176e-07	T/ILC	CD4+ T	CD4+ Tcm KLF2+
AC232271.1	is_ti	0.926861	Ti	3.09977e-08	1.40788e-07	T/ILC	CD4+ T	CD4+ Tcm KLF2+
RIOX2	is_ti	-0.485881	Blood	3.12068e-08	1.41696e-07	T/ILC	CD4+ T	CD4+ Tcm KLF2+
LINC01521	is_ti	0.946265	Ti	3.14729e-08	1.42863e-07	T/ILC	CD4+ T	CD4+ Tcm KLF2+
SNED1	is_ti	-0.886467	Blood	3.16014e-08	1.43404e-07	T/ILC	CD4+ T	CD4+ Tcm KLF2+
DYNLT1	is_ti	0.417253	Ti	3.16437e-08	1.43554e-07	T/ILC	CD4+ T	CD4+ Tcm KLF2+
GATM	is_ti	1.35623	Ti	3.1802e-08	1.4423e-07	T/ILC	CD4+ T	CD4+ Tcm KLF2+
RPS14	is_ti	-0.384599	Blood	3.21221e-08	1.45639e-07	T/ILC	CD4+ T	CD4+ Tcm KLF2+
GLT8D2	is_ti	1.14754	Ti	3.21916e-08	1.45911e-07	T/ILC	CD4+ T	CD4+ Tcm KLF2+
RIPK2	is_ti	-0.740263	Blood	3.23786e-08	1.46716e-07	T/ILC	CD4+ T	CD4+ Tcm KLF2+
BCL11B	is_ti	-0.309353	Blood	3.24466e-08	1.46981e-07	T/ILC	CD4+ T	CD4+ Tcm KLF2+
AC092666.1	is_ti	0.987854	Ti	3.27377e-08	1.48257e-07	T/ILC	CD4+ T	CD4+ Tcm KLF2+
FAM49B	is_ti	0.305092	Ti	3.29898e-08	1.49355e-07	T/ILC	CD4+ T	CD4+ Tcm KLF2+
AC008758.4	is_ti	0.926322	Ti	3.31491e-08	1.50032e-07	T/ILC	CD4+ T	CD4+ Tcm KLF2+
TMPRSS11D	is_ti	1.46511	Ti	3.3197e-08	1.50205e-07	T/ILC	CD4+ T	CD4+ Tcm KLF2+
KATNAL1	is_ti	-0.656479	Blood	3.32802e-08	1.50538e-07	T/ILC	CD4+ T	CD4+ Tcm KLF2+
AL031963.3	is_ti	0.869931	Ti	3.35425e-08	1.5168e-07	T/ILC	CD4+ T	CD4+ Tcm KLF2+
TPM2	is_ti	1.65991	Ti	3.36277e-08	1.52021e-07	T/ILC	CD4+ T	CD4+ Tcm KLF2+
USP53	is_ti	-0.71541	Blood	3.36871e-08	1.52245e-07	T/ILC	CD4+ T	CD4+ Tcm KLF2+
NPIPB11	is_ti	1.02113	Ti	3.38894e-08	1.53115e-07	T/ILC	CD4+ T	CD4+ Tcm KLF2+
PLEKHF2	is_ti	-0.487599	Blood	3.39524e-08	1.53355e-07	T/ILC	CD4+ T	CD4+ Tcm KLF2+
FOXJ3	is_ti	-0.435991	Blood	3.40953e-08	1.53955e-07	T/ILC	CD4+ T	CD4+ Tcm KLF2+
NUP54	is_ti	-0.444668	Blood	3.43432e-08	1.55029e-07	T/ILC	CD4+ T	CD4+ Tcm KLF2+
AC119428.2	is_ti	1.16937	Ti	3.44147e-08	1.55307e-07	T/ILC	CD4+ T	CD4+ Tcm KLF2+
CAMK4	is_ti	-0.394052	Blood	3.44542e-08	1.5544e-07	T/ILC	CD4+ T	CD4+ Tcm KLF2+
RASSF3	is_ti	-0.374469	Blood	3.45711e-08	1.55922e-07	T/ILC	CD4+ T	CD4+ Tcm KLF2+
SCGB3A1	is_ti	2.82778	Ti	3.50277e-08	1.57935e-07	T/ILC	CD4+ T	CD4+ Tcm KLF2+
CLIC4	is_ti	1.44495	Ti	3.51436e-08	1.58412e-07	T/ILC	CD4+ T	CD4+ Tcm KLF2+
SORBS3	is_ti	-0.547319	Blood	3.5672e-08	1.60747e-07	T/ILC	CD4+ T	CD4+ Tcm KLF2+
KLHL4	is_ti	1.7115	Ti	3.57296e-08	1.6096e-07	T/ILC	CD4+ T	CD4+ Tcm KLF2+
ARHGAP19-SLIT1	is_ti	1.09744	Ti	3.62375e-08	1.632e-07	T/ILC	CD4+ T	CD4+ Tcm KLF2+
PLAC9	is_ti	1.2284	Ti	3.62763e-08	1.63328e-07	T/ILC	CD4+ T	CD4+ Tcm KLF2+
NBPF10	is_ti	1.137	Ti	3.64792e-08	1.64194e-07	T/ILC	CD4+ T	CD4+ Tcm KLF2+
AL118558.3	is_ti	0.933764	Ti	3.65987e-08	1.64684e-07	T/ILC	CD4+ T	CD4+ Tcm KLF2+
GRPEL2-AS1	is_ti	0.880748	Ti	3.67424e-08	1.65282e-07	T/ILC	CD4+ T	CD4+ Tcm KLF2+
QRICH1	is_ti	-0.478806	Blood	3.69009e-08	1.65947e-07	T/ILC	CD4+ T	CD4+ Tcm KLF2+
AC090152.1	is_ti	0.83077	Ti	3.70813e-08	1.6671e-07	T/ILC	CD4+ T	CD4+ Tcm KLF2+
NDUFS4	is_ti	-0.330857	Blood	3.71424e-08	1.66936e-07	T/ILC	CD4+ T	CD4+ Tcm KLF2+
LMO7	is_ti	-0.882374	Blood	3.7387e-08	1.67987e-07	T/ILC	CD4+ T	CD4+ Tcm KLF2+
SLC22A3	is_ti	1.62684	Ti	3.74371e-08	1.68163e-07	T/ILC	CD4+ T	CD4+ Tcm KLF2+
AC027031.2	is_ti	1.10571	Ti	3.75044e-08	1.68417e-07	T/ILC	CD4+ T	CD4+ Tcm KLF2+
CUL3	is_ti	-0.343747	Blood	3.76537e-08	1.69038e-07	T/ILC	CD4+ T	CD4+ Tcm KLF2+
TLCD1	is_ti	1.29042	Ti	3.78399e-08	1.69825e-07	T/ILC	CD4+ T	CD4+ Tcm KLF2+
TTTY10	is_ti	1.41565	Ti	3.8799e-08	1.74079e-07	T/ILC	CD4+ T	CD4+ Tcm KLF2+
F8A3	is_ti	2.08697	Ti	3.95673e-08	1.77475e-07	T/ILC	CD4+ T	CD4+ Tcm KLF2+
ENOX1	is_ti	1.05388	Ti	3.97016e-08	1.78026e-07	T/ILC	CD4+ T	CD4+ Tcm KLF2+
TRPC1	is_ti	-0.816598	Blood	3.99758e-08	1.79165e-07	T/ILC	CD4+ T	CD4+ Tcm KLF2+
RPL18	is_ti	-0.373242	Blood	3.99788e-08	1.79165e-07	T/ILC	CD4+ T	CD4+ Tcm KLF2+
ANXA11	is_ti	-0.313146	Blood	4.00189e-08	1.79293e-07	T/ILC	CD4+ T	CD4+ Tcm KLF2+
TSHZ3	is_ti	1.08197	Ti	4.02488e-08	1.80271e-07	T/ILC	CD4+ T	CD4+ Tcm KLF2+
SLC35A2	is_ti	0.693984	Ti	4.07298e-08	1.82373e-07	T/ILC	CD4+ T	CD4+ Tcm KLF2+
SV2A	is_ti	0.812228	Ti	4.12251e-08	1.84537e-07	T/ILC	CD4+ T	CD4+ Tcm KLF2+
GLA	is_ti	0.753257	Ti	4.1254e-08	1.84613e-07	T/ILC	CD4+ T	CD4+ Tcm KLF2+
TRBV23-1	is_ti	1.28076	Ti	4.15372e-08	1.85827e-07	T/ILC	CD4+ T	CD4+ Tcm KLF2+
MITD1	is_ti	0.3453	Ti	4.16498e-08	1.86277e-07	T/ILC	CD4+ T	CD4+ Tcm KLF2+
ZNF365	is_ti	-1.03639	Blood	4.17912e-08	1.86814e-07	T/ILC	CD4+ T	CD4+ Tcm KLF2+
AC023355.1	is_ti	0.786334	Ti	4.17939e-08	1.86814e-07	T/ILC	CD4+ T	CD4+ Tcm KLF2+
AL359317.1	is_ti	0.851435	Ti	4.21506e-08	1.88334e-07	T/ILC	CD4+ T	CD4+ Tcm KLF2+
FOXK1	is_ti	-0.46496	Blood	4.21584e-08	1.88334e-07	T/ILC	CD4+ T	CD4+ Tcm KLF2+
STYX	is_ti	-0.380684	Blood	4.22738e-08	1.88795e-07	T/ILC	CD4+ T	CD4+ Tcm KLF2+
ZNF470	is_ti	0.800991	Ti	4.30224e-08	1.92083e-07	T/ILC	CD4+ T	CD4+ Tcm KLF2+
EFNB1	is_ti	0.879455	Ti	4.32321e-08	1.92964e-07	T/ILC	CD4+ T	CD4+ Tcm KLF2+
KIF18A	is_ti	0.840493	Ti	4.35713e-08	1.94422e-07	T/ILC	CD4+ T	CD4+ Tcm KLF2+
AC093627.5	is_ti	0.880475	Ti	4.37565e-08	1.95154e-07	T/ILC	CD4+ T	CD4+ Tcm KLF2+
PSD4	is_ti	0.470333	Ti	4.37604e-08	1.95154e-07	T/ILC	CD4+ T	CD4+ Tcm KLF2+
MED10	is_ti	-0.424601	Blood	4.37829e-08	1.95198e-07	T/ILC	CD4+ T	CD4+ Tcm KLF2+
C19orf54	is_ti	0.760713	Ti	4.38014e-08	1.95224e-07	T/ILC	CD4+ T	CD4+ Tcm KLF2+
MYL12A	is_ti	-0.31465	Blood	4.40858e-08	1.96435e-07	T/ILC	CD4+ T	CD4+ Tcm KLF2+
AC068205.1	is_ti	0.966394	Ti	4.4598e-08	1.9866e-07	T/ILC	CD4+ T	CD4+ Tcm KLF2+
SLC3A1	is_ti	-0.812424	Blood	4.54959e-08	2.02602e-07	T/ILC	CD4+ T	CD4+ Tcm KLF2+
AC135050.3	is_ti	0.929796	Ti	4.55265e-08	2.0268e-07	T/ILC	CD4+ T	CD4+ Tcm KLF2+
RACK1	is_ti	-0.372443	Blood	4.60614e-08	2.05002e-07	T/ILC	CD4+ T	CD4+ Tcm KLF2+
AC011416.3	is_ti	0.800035	Ti	4.62644e-08	2.05847e-07	T/ILC	CD4+ T	CD4+ Tcm KLF2+
STIMATE	is_ti	0.940131	Ti	4.67384e-08	2.07896e-07	T/ILC	CD4+ T	CD4+ Tcm KLF2+
IL17RB	is_ti	1.41082	Ti	4.7281e-08	2.10249e-07	T/ILC	CD4+ T	CD4+ Tcm KLF2+
RPL21	is_ti	-0.393022	Blood	4.74676e-08	2.11019e-07	T/ILC	CD4+ T	CD4+ Tcm KLF2+
NDUFA7	is_ti	-0.8823	Blood	4.779e-08	2.12391e-07	T/ILC	CD4+ T	CD4+ Tcm KLF2+
ZFX-AS1	is_ti	0.872622	Ti	4.84139e-08	2.15102e-07	T/ILC	CD4+ T	CD4+ Tcm KLF2+
ARL6IP1	is_ti	-0.430834	Blood	4.90293e-08	2.17774e-07	T/ILC	CD4+ T	CD4+ Tcm KLF2+
SBK1	is_ti	-0.687413	Blood	4.9365e-08	2.19202e-07	T/ILC	CD4+ T	CD4+ Tcm KLF2+
SPTB	is_ti	0.887479	Ti	4.95921e-08	2.20148e-07	T/ILC	CD4+ T	CD4+ Tcm KLF2+
KIAA0513	is_ti	1.63879	Ti	5.01436e-08	2.22492e-07	T/ILC	CD4+ T	CD4+ Tcm KLF2+
ZNF491	is_ti	0.81578	Ti	5.0149e-08	2.22492e-07	T/ILC	CD4+ T	CD4+ Tcm KLF2+
WDR17	is_ti	1.30272	Ti	5.04325e-08	2.23686e-07	T/ILC	CD4+ T	CD4+ Tcm KLF2+
ACOX1	is_ti	-0.650593	Blood	5.04551e-08	2.23722e-07	T/ILC	CD4+ T	CD4+ Tcm KLF2+
KRBA1	is_ti	0.855195	Ti	5.12665e-08	2.27248e-07	T/ILC	CD4+ T	CD4+ Tcm KLF2+
ZNF70	is_ti	0.939425	Ti	5.12794e-08	2.27248e-07	T/ILC	CD4+ T	CD4+ Tcm KLF2+
ANXA6	is_ti	-0.337383	Blood	5.14362e-08	2.27877e-07	T/ILC	CD4+ T	CD4+ Tcm KLF2+
COMMD6	is_ti	-0.358707	Blood	5.15275e-08	2.28216e-07	T/ILC	CD4+ T	CD4+ Tcm KLF2+
AC092159.2	is_ti	0.982616	Ti	5.1553e-08	2.28264e-07	T/ILC	CD4+ T	CD4+ Tcm KLF2+
HIST1H2AL	is_ti	1.51472	Ti	5.1757e-08	2.29102e-07	T/ILC	CD4+ T	CD4+ Tcm KLF2+
NCAPG2	is_ti	-1.1723	Blood	5.22095e-08	2.31039e-07	T/ILC	CD4+ T	CD4+ Tcm KLF2+
AC012363.1	is_ti	0.900147	Ti	5.24848e-08	2.32191e-07	T/ILC	CD4+ T	CD4+ Tcm KLF2+
AL132656.2	is_ti	0.969109	Ti	5.26206e-08	2.32726e-07	T/ILC	CD4+ T	CD4+ Tcm KLF2+
AC009318.3	is_ti	0.817366	Ti	5.26527e-08	2.32801e-07	T/ILC	CD4+ T	CD4+ Tcm KLF2+
MIR34AHG	is_ti	1.15369	Ti	5.26983e-08	2.32936e-07	T/ILC	CD4+ T	CD4+ Tcm KLF2+
AC004687.1	is_ti	0.480721	Ti	5.32659e-08	2.35378e-07	T/ILC	CD4+ T	CD4+ Tcm KLF2+
AL354707.1	is_ti	0.873903	Ti	5.3927e-08	2.38231e-07	T/ILC	CD4+ T	CD4+ Tcm KLF2+
PLEKHG1	is_ti	1.09834	Ti	5.41351e-08	2.39083e-07	T/ILC	CD4+ T	CD4+ Tcm KLF2+
RPS6	is_ti	-0.384366	Blood	5.41615e-08	2.39131e-07	T/ILC	CD4+ T	CD4+ Tcm KLF2+
NCAPG	is_ti	1.08676	Ti	5.47608e-08	2.41708e-07	T/ILC	CD4+ T	CD4+ Tcm KLF2+
AL135999.1	is_ti	0.698802	Ti	5.50441e-08	2.42889e-07	T/ILC	CD4+ T	CD4+ Tcm KLF2+
SPATA20	is_ti	1.03379	Ti	5.54562e-08	2.44639e-07	T/ILC	CD4+ T	CD4+ Tcm KLF2+
AC002553.2	is_ti	0.917502	Ti	5.55996e-08	2.45201e-07	T/ILC	CD4+ T	CD4+ Tcm KLF2+
SLC4A5	is_ti	0.906708	Ti	5.57358e-08	2.45732e-07	T/ILC	CD4+ T	CD4+ Tcm KLF2+
PIGC	is_ti	-0.444869	Blood	5.62819e-08	2.48069e-07	T/ILC	CD4+ T	CD4+ Tcm KLF2+
LINC02288	is_ti	0.968831	Ti	5.64954e-08	2.48939e-07	T/ILC	CD4+ T	CD4+ Tcm KLF2+
HORMAD2-AS1	is_ti	0.951884	Ti	5.66369e-08	2.49448e-07	T/ILC	CD4+ T	CD4+ Tcm KLF2+
KIAA0825	is_ti	-0.888744	Blood	5.6643e-08	2.49448e-07	T/ILC	CD4+ T	CD4+ Tcm KLF2+
ABCB1	is_ti	0.938885	Ti	5.69751e-08	2.50839e-07	T/ILC	CD4+ T	CD4+ Tcm KLF2+
PIK3CD	is_ti	-0.387504	Blood	5.70495e-08	2.51096e-07	T/ILC	CD4+ T	CD4+ Tcm KLF2+
CCNF	is_ti	0.77263	Ti	5.73163e-08	2.52198e-07	T/ILC	CD4+ T	CD4+ Tcm KLF2+
SYCP3	is_ti	0.915491	Ti	5.77262e-08	2.53881e-07	T/ILC	CD4+ T	CD4+ Tcm KLF2+
AC007388.1	is_ti	-0.667743	Blood	5.77314e-08	2.53881e-07	T/ILC	CD4+ T	CD4+ Tcm KLF2+
SFMBT1	is_ti	-0.564998	Blood	5.85503e-08	2.57409e-07	T/ILC	CD4+ T	CD4+ Tcm KLF2+
AC046143.1	is_ti	0.854418	Ti	5.86823e-08	2.57916e-07	T/ILC	CD4+ T	CD4+ Tcm KLF2+
AL360012.1	is_ti	1.25194	Ti	5.88062e-08	2.58387e-07	T/ILC	CD4+ T	CD4+ Tcm KLF2+
RPL9	is_ti	-0.396082	Blood	5.88812e-08	2.58644e-07	T/ILC	CD4+ T	CD4+ Tcm KLF2+
KIAA1211L	is_ti	1.09521	Ti	5.89515e-08	2.58879e-07	T/ILC	CD4+ T	CD4+ Tcm KLF2+
AC008555.5	is_ti	-0.668877	Blood	5.95586e-08	2.61471e-07	T/ILC	CD4+ T	CD4+ Tcm KLF2+
MYLK	is_ti	0.969639	Ti	5.96294e-08	2.61708e-07	T/ILC	CD4+ T	CD4+ Tcm KLF2+
MIRLET7DHG	is_ti	0.858463	Ti	5.97915e-08	2.62345e-07	T/ILC	CD4+ T	CD4+ Tcm KLF2+
AL596202.1	is_ti	0.827899	Ti	6.00931e-08	2.63593e-07	T/ILC	CD4+ T	CD4+ Tcm KLF2+
PPIF	is_ti	0.640308	Ti	6.06155e-08	2.6581e-07	T/ILC	CD4+ T	CD4+ Tcm KLF2+
AC068675.1	is_ti	0.991043	Ti	6.0864e-08	2.66824e-07	T/ILC	CD4+ T	CD4+ Tcm KLF2+
YEATS4	is_ti	-0.611416	Blood	6.13121e-08	2.68713e-07	T/ILC	CD4+ T	CD4+ Tcm KLF2+
PGM2L1	is_ti	-0.658832	Blood	6.15647e-08	2.69744e-07	T/ILC	CD4+ T	CD4+ Tcm KLF2+
DDX5	is_ti	-0.340129	Blood	6.29357e-08	2.75672e-07	T/ILC	CD4+ T	CD4+ Tcm KLF2+
AL049637.1	is_ti	0.888608	Ti	6.29935e-08	2.75848e-07	T/ILC	CD4+ T	CD4+ Tcm KLF2+
ADAMTSL1	is_ti	1.84476	Ti	6.3215e-08	2.7674e-07	T/ILC	CD4+ T	CD4+ Tcm KLF2+
AL513008.1	is_ti	1.11403	Ti	6.33296e-08	2.77163e-07	T/ILC	CD4+ T	CD4+ Tcm KLF2+
LINC00294	is_ti	0.765415	Ti	6.39296e-08	2.7971e-07	T/ILC	CD4+ T	CD4+ Tcm KLF2+
HSPA12A	is_ti	1.0284	Ti	6.40916e-08	2.8034e-07	T/ILC	CD4+ T	CD4+ Tcm KLF2+
AAED1	is_ti	-0.577408	Blood	6.45985e-08	2.82477e-07	T/ILC	CD4+ T	CD4+ Tcm KLF2+
DHCR7	is_ti	0.759613	Ti	6.46817e-08	2.82761e-07	T/ILC	CD4+ T	CD4+ Tcm KLF2+
SPATA6L	is_ti	-1.00904	Blood	6.50888e-08	2.84461e-07	T/ILC	CD4+ T	CD4+ Tcm KLF2+
MAP3K15	is_ti	1.09785	Ti	6.54024e-08	2.85751e-07	T/ILC	CD4+ T	CD4+ Tcm KLF2+
PLD1	is_ti	-1.0953	Blood	6.5969e-08	2.88145e-07	T/ILC	CD4+ T	CD4+ Tcm KLF2+
AC104958.1	is_ti	0.904696	Ti	6.60759e-08	2.88531e-07	T/ILC	CD4+ T	CD4+ Tcm KLF2+
TRAM1	is_ti	-0.325051	Blood	6.71575e-08	2.93171e-07	T/ILC	CD4+ T	CD4+ Tcm KLF2+
CASP2	is_ti	-0.457747	Blood	6.72116e-08	2.93325e-07	T/ILC	CD4+ T	CD4+ Tcm KLF2+
MCMDC2	is_ti	0.958657	Ti	6.77922e-08	2.95776e-07	T/ILC	CD4+ T	CD4+ Tcm KLF2+
PLEKHG4	is_ti	0.827063	Ti	6.81396e-08	2.97207e-07	T/ILC	CD4+ T	CD4+ Tcm KLF2+
DAPK2	is_ti	1.24979	Ti	6.84726e-08	2.98576e-07	T/ILC	CD4+ T	CD4+ Tcm KLF2+
SLC41A2	is_ti	1.35067	Ti	6.88374e-08	3.00082e-07	T/ILC	CD4+ T	CD4+ Tcm KLF2+
NGB	is_ti	1.49559	Ti	6.91145e-08	3.01205e-07	T/ILC	CD4+ T	CD4+ Tcm KLF2+
EDC4	is_ti	0.872265	Ti	6.96286e-08	3.03361e-07	T/ILC	CD4+ T	CD4+ Tcm KLF2+
DNAH12	is_ti	0.941557	Ti	7.06518e-08	3.07698e-07	T/ILC	CD4+ T	CD4+ Tcm KLF2+
FSCN3	is_ti	0.924413	Ti	7.06638e-08	3.07698e-07	T/ILC	CD4+ T	CD4+ Tcm KLF2+
RBM3	is_ti	-0.367226	Blood	7.09521e-08	3.08867e-07	T/ILC	CD4+ T	CD4+ Tcm KLF2+
GOLGA7	is_ti	-0.353701	Blood	7.10194e-08	3.09073e-07	T/ILC	CD4+ T	CD4+ Tcm KLF2+
INSR	is_ti	1.89998	Ti	7.18929e-08	3.12787e-07	T/ILC	CD4+ T	CD4+ Tcm KLF2+
AL359232.1	is_ti	-0.783467	Blood	7.28503e-08	3.16863e-07	T/ILC	CD4+ T	CD4+ Tcm KLF2+
AL158850.1	is_ti	0.898007	Ti	7.2902e-08	3.16999e-07	T/ILC	CD4+ T	CD4+ Tcm KLF2+
SULF2	is_ti	1.63708	Ti	7.30321e-08	3.17476e-07	T/ILC	CD4+ T	CD4+ Tcm KLF2+
SLC39A1	is_ti	0.568697	Ti	7.32436e-08	3.18235e-07	T/ILC	CD4+ T	CD4+ Tcm KLF2+
SYN2	is_ti	1.77692	Ti	7.32477e-08	3.18235e-07	T/ILC	CD4+ T	CD4+ Tcm KLF2+
CANT1	is_ti	-0.735774	Blood	7.39681e-08	3.21274e-07	T/ILC	CD4+ T	CD4+ Tcm KLF2+
VWA5B1	is_ti	0.997551	Ti	7.49251e-08	3.2534e-07	T/ILC	CD4+ T	CD4+ Tcm KLF2+
ATP6V0E2-AS1	is_ti	0.771939	Ti	7.60503e-08	3.30133e-07	T/ILC	CD4+ T	CD4+ Tcm KLF2+
EME2	is_ti	0.802129	Ti	7.6151e-08	3.30478e-07	T/ILC	CD4+ T	CD4+ Tcm KLF2+
ZNF841	is_ti	0.759725	Ti	7.64173e-08	3.31541e-07	T/ILC	CD4+ T	CD4+ Tcm KLF2+
SECISBP2L	is_ti	-0.447773	Blood	7.71155e-08	3.34476e-07	T/ILC	CD4+ T	CD4+ Tcm KLF2+
GLMN	is_ti	0.36292	Ti	7.78471e-08	3.37555e-07	T/ILC	CD4+ T	CD4+ Tcm KLF2+
CD37	is_ti	-0.295332	Blood	7.81409e-08	3.38734e-07	T/ILC	CD4+ T	CD4+ Tcm KLF2+
AC002985.1	is_ti	0.946654	Ti	7.85042e-08	3.40214e-07	T/ILC	CD4+ T	CD4+ Tcm KLF2+
MUC12	is_ti	1.22499	Ti	7.86526e-08	3.40762e-07	T/ILC	CD4+ T	CD4+ Tcm KLF2+
EVA1A	is_ti	1.05744	Ti	7.95152e-08	3.44403e-07	T/ILC	CD4+ T	CD4+ Tcm KLF2+
AC011611.4	is_ti	0.942491	Ti	7.96614e-08	3.4494e-07	T/ILC	CD4+ T	CD4+ Tcm KLF2+
TRBV7-9	is_ti	1.14757	Ti	8.11271e-08	3.51189e-07	T/ILC	CD4+ T	CD4+ Tcm KLF2+
KLHL10	is_ti	1.02201	Ti	8.13801e-08	3.52185e-07	T/ILC	CD4+ T	CD4+ Tcm KLF2+
PEPD	is_ti	-0.665199	Blood	8.2004e-08	3.54786e-07	T/ILC	CD4+ T	CD4+ Tcm KLF2+
BIN2	is_ti	-0.28427	Blood	8.29177e-08	3.58639e-07	T/ILC	CD4+ T	CD4+ Tcm KLF2+
AC008892.1	is_ti	-0.815175	Blood	8.31352e-08	3.5948e-07	T/ILC	CD4+ T	CD4+ Tcm KLF2+
POLR2M	is_ti	-0.494541	Blood	8.33257e-08	3.60203e-07	T/ILC	CD4+ T	CD4+ Tcm KLF2+
ZNF501	is_ti	0.798527	Ti	8.33515e-08	3.60214e-07	T/ILC	CD4+ T	CD4+ Tcm KLF2+
PCCA-AS1	is_ti	0.916642	Ti	8.43908e-08	3.64604e-07	T/ILC	CD4+ T	CD4+ Tcm KLF2+
TVP23C	is_ti	0.82509	Ti	8.45766e-08	3.65305e-07	T/ILC	CD4+ T	CD4+ Tcm KLF2+
BCAR3	is_ti	-0.690016	Blood	8.50788e-08	3.67372e-07	T/ILC	CD4+ T	CD4+ Tcm KLF2+
ERBB4	is_ti	1.17018	Ti	8.53745e-08	3.68546e-07	T/ILC	CD4+ T	CD4+ Tcm KLF2+
NPM1	is_ti	-0.360396	Blood	8.60232e-08	3.71243e-07	T/ILC	CD4+ T	CD4+ Tcm KLF2+
AL139300.2	is_ti	0.959482	Ti	8.62291e-08	3.72028e-07	T/ILC	CD4+ T	CD4+ Tcm KLF2+
WDR11-AS1	is_ti	0.966095	Ti	8.73054e-08	3.76567e-07	T/ILC	CD4+ T	CD4+ Tcm KLF2+
AC008770.2	is_ti	0.759331	Ti	8.77432e-08	3.7835e-07	T/ILC	CD4+ T	CD4+ Tcm KLF2+
AL049650.1	is_ti	0.89742	Ti	8.78196e-08	3.78574e-07	T/ILC	CD4+ T	CD4+ Tcm KLF2+
IRGQ	is_ti	0.7822	Ti	8.79552e-08	3.79046e-07	T/ILC	CD4+ T	CD4+ Tcm KLF2+
AL158835.1	is_ti	0.911194	Ti	8.7978e-08	3.79046e-07	T/ILC	CD4+ T	CD4+ Tcm KLF2+
MAPK13	is_ti	-0.622322	Blood	8.81017e-08	3.79473e-07	T/ILC	CD4+ T	CD4+ Tcm KLF2+
CAPN2	is_ti	-0.367138	Blood	8.99046e-08	3.87132e-07	T/ILC	CD4+ T	CD4+ Tcm KLF2+
KIAA0355	is_ti	-0.555481	Blood	9.06791e-08	3.90358e-07	T/ILC	CD4+ T	CD4+ Tcm KLF2+
AC138956.1	is_ti	0.85453	Ti	9.08174e-08	3.90845e-07	T/ILC	CD4+ T	CD4+ Tcm KLF2+
AC005740.3	is_ti	1.07919	Ti	9.09424e-08	3.91274e-07	T/ILC	CD4+ T	CD4+ Tcm KLF2+
MYH3	is_ti	0.778417	Ti	9.1106e-08	3.9187e-07	T/ILC	CD4+ T	CD4+ Tcm KLF2+
MARVELD2	is_ti	1.13197	Ti	9.13759e-08	3.92921e-07	T/ILC	CD4+ T	CD4+ Tcm KLF2+
TMPO-AS1	is_ti	0.792567	Ti	9.17212e-08	3.94297e-07	T/ILC	CD4+ T	CD4+ Tcm KLF2+
AL713999.1	is_ti	0.880615	Ti	9.25797e-08	3.97877e-07	T/ILC	CD4+ T	CD4+ Tcm KLF2+
RGS2	is_ti	2.19882	Ti	9.28435e-08	3.989e-07	T/ILC	CD4+ T	CD4+ Tcm KLF2+
ETV6	is_ti	0.35877	Ti	9.38356e-08	4.03051e-07	T/ILC	CD4+ T	CD4+ Tcm KLF2+
AC135050.2	is_ti	0.928965	Ti	9.3927e-08	4.03332e-07	T/ILC	CD4+ T	CD4+ Tcm KLF2+
AC122685.1	is_ti	1.22863	Ti	9.40409e-08	4.03709e-07	T/ILC	CD4+ T	CD4+ Tcm KLF2+
PKIG	is_ti	0.752481	Ti	9.43338e-08	4.04855e-07	T/ILC	CD4+ T	CD4+ Tcm KLF2+
HLA-DQA2	is_ti	2.22568	Ti	9.53351e-08	4.09039e-07	T/ILC	CD4+ T	CD4+ Tcm KLF2+
ANTXR2	is_ti	-0.44479	Blood	9.54419e-08	4.09278e-07	T/ILC	CD4+ T	CD4+ Tcm KLF2+
ITPRIPL1	is_ti	0.798286	Ti	9.54437e-08	4.09278e-07	T/ILC	CD4+ T	CD4+ Tcm KLF2+
ZIK1	is_ti	0.828886	Ti	9.59692e-08	4.11418e-07	T/ILC	CD4+ T	CD4+ Tcm KLF2+
MSRA	is_ti	-0.491187	Blood	9.71186e-08	4.1623e-07	T/ILC	CD4+ T	CD4+ Tcm KLF2+
SETBP1	is_ti	1.23313	Ti	9.72708e-08	4.16767e-07	T/ILC	CD4+ T	CD4+ Tcm KLF2+
IGFBP4	is_ti	1.02466	Ti	9.7904e-08	4.19365e-07	T/ILC	CD4+ T	CD4+ Tcm KLF2+
AL451074.2	is_ti	0.762366	Ti	9.83735e-08	4.21259e-07	T/ILC	CD4+ T	CD4+ Tcm KLF2+
MT-ND4	is_ti	-0.24139	Blood	9.87711e-08	4.22845e-07	T/ILC	CD4+ T	CD4+ Tcm KLF2+
TXK	is_ti	-0.520317	Blood	1.01113e-07	4.32753e-07	T/ILC	CD4+ T	CD4+ Tcm KLF2+
AC010542.3	is_ti	1.12846	Ti	1.03618e-07	4.43349e-07	T/ILC	CD4+ T	CD4+ Tcm KLF2+
Z68871.1	is_ti	0.78665	Ti	1.05097e-07	4.49552e-07	T/ILC	CD4+ T	CD4+ Tcm KLF2+
AC092123.1	is_ti	0.850433	Ti	1.06323e-07	4.54672e-07	T/ILC	CD4+ T	CD4+ Tcm KLF2+
PIM2	is_ti	-0.493476	Blood	1.07679e-07	4.60346e-07	T/ILC	CD4+ T	CD4+ Tcm KLF2+
AP4B1-AS1	is_ti	0.660214	Ti	1.07952e-07	4.61385e-07	T/ILC	CD4+ T	CD4+ Tcm KLF2+
MAPT	is_ti	0.863812	Ti	1.08082e-07	4.61815e-07	T/ILC	CD4+ T	CD4+ Tcm KLF2+
FAM209A	is_ti	0.836186	Ti	1.08171e-07	4.62066e-07	T/ILC	CD4+ T	CD4+ Tcm KLF2+
PHLPP2	is_ti	-0.719373	Blood	1.08655e-07	4.64004e-07	T/ILC	CD4+ T	CD4+ Tcm KLF2+
KIAA0895	is_ti	0.958984	Ti	1.09264e-07	4.66477e-07	T/ILC	CD4+ T	CD4+ Tcm KLF2+
AL121574.1	is_ti	0.886171	Ti	1.09753e-07	4.68436e-07	T/ILC	CD4+ T	CD4+ Tcm KLF2+
ICAM1	is_ti	1.17395	Ti	1.10156e-07	4.70028e-07	T/ILC	CD4+ T	CD4+ Tcm KLF2+
RPS3	is_ti	-0.350501	Blood	1.1036e-07	4.70766e-07	T/ILC	CD4+ T	CD4+ Tcm KLF2+
CSMD1	is_ti	2.03556	Ti	1.10575e-07	4.71554e-07	T/ILC	CD4+ T	CD4+ Tcm KLF2+
FO704657.1	is_ti	1.0033	Ti	1.10652e-07	4.71753e-07	T/ILC	CD4+ T	CD4+ Tcm KLF2+
PLEK2	is_ti	1.16775	Ti	1.10781e-07	4.72175e-07	T/ILC	CD4+ T	CD4+ Tcm KLF2+
TRBV5-1	is_ti	1.09291	Ti	1.11393e-07	4.74651e-07	T/ILC	CD4+ T	CD4+ Tcm KLF2+
MAPKAPK5-AS1	is_ti	-0.448636	Blood	1.11996e-07	4.77089e-07	T/ILC	CD4+ T	CD4+ Tcm KLF2+
AC076966.1	is_ti	0.906634	Ti	1.12349e-07	4.78463e-07	T/ILC	CD4+ T	CD4+ Tcm KLF2+
CLN6	is_ti	0.783725	Ti	1.13574e-07	4.83546e-07	T/ILC	CD4+ T	CD4+ Tcm KLF2+
PJVK	is_ti	0.886114	Ti	1.13848e-07	4.84582e-07	T/ILC	CD4+ T	CD4+ Tcm KLF2+
KDM3A	is_ti	-0.429156	Blood	1.14135e-07	4.8567e-07	T/ILC	CD4+ T	CD4+ Tcm KLF2+
ITCH-AS1	is_ti	1.14458	Ti	1.14276e-07	4.86137e-07	T/ILC	CD4+ T	CD4+ Tcm KLF2+
ZNF185	is_ti	1.17635	Ti	1.15472e-07	4.91088e-07	T/ILC	CD4+ T	CD4+ Tcm KLF2+
LINC00504	is_ti	0.961022	Ti	1.17029e-07	4.97573e-07	T/ILC	CD4+ T	CD4+ Tcm KLF2+
LCMT2	is_ti	0.96764	Ti	1.1766e-07	5.00119e-07	T/ILC	CD4+ T	CD4+ Tcm KLF2+
TPTE2	is_ti	0.993437	Ti	1.18009e-07	5.01467e-07	T/ILC	CD4+ T	CD4+ Tcm KLF2+
TDRD12	is_ti	1.03507	Ti	1.1863e-07	5.03966e-07	T/ILC	CD4+ T	CD4+ Tcm KLF2+
TRAV14DV4	is_ti	1.15609	Ti	1.18789e-07	5.04505e-07	T/ILC	CD4+ T	CD4+ Tcm KLF2+
RPSA	is_ti	-0.409301	Blood	1.19594e-07	5.07782e-07	T/ILC	CD4+ T	CD4+ Tcm KLF2+
CCDC73	is_ti	1.37291	Ti	1.20494e-07	5.1137e-07	T/ILC	CD4+ T	CD4+ Tcm KLF2+
MAFG	is_ti	0.733936	Ti	1.20505e-07	5.1137e-07	T/ILC	CD4+ T	CD4+ Tcm KLF2+
GM2A	is_ti	0.605838	Ti	1.20972e-07	5.13213e-07	T/ILC	CD4+ T	CD4+ Tcm KLF2+
AL031587.2	is_ti	0.855245	Ti	1.21165e-07	5.1389e-07	T/ILC	CD4+ T	CD4+ Tcm KLF2+
AL355488.1	is_ti	0.792343	Ti	1.2195e-07	5.17079e-07	T/ILC	CD4+ T	CD4+ Tcm KLF2+
LDLR	is_ti	0.807551	Ti	1.22145e-07	5.17762e-07	T/ILC	CD4+ T	CD4+ Tcm KLF2+
AC106801.1	is_ti	1.02931	Ti	1.22199e-07	5.17851e-07	T/ILC	CD4+ T	CD4+ Tcm KLF2+
NCF2	is_ti	2.18712	Ti	1.22506e-07	5.18932e-07	T/ILC	CD4+ T	CD4+ Tcm KLF2+
AC012615.1	is_ti	0.651067	Ti	1.22521e-07	5.18932e-07	T/ILC	CD4+ T	CD4+ Tcm KLF2+
AC084036.1	is_ti	0.927285	Ti	1.23169e-07	5.21535e-07	T/ILC	CD4+ T	CD4+ Tcm KLF2+
CCDC39	is_ti	0.990431	Ti	1.23815e-07	5.24125e-07	T/ILC	CD4+ T	CD4+ Tcm KLF2+
AL442071.1	is_ti	0.821703	Ti	1.24795e-07	5.28132e-07	T/ILC	CD4+ T	CD4+ Tcm KLF2+
AL109767.1	is_ti	0.898195	Ti	1.251e-07	5.29278e-07	T/ILC	CD4+ T	CD4+ Tcm KLF2+
AC005808.1	is_ti	0.775288	Ti	1.25768e-07	5.31957e-07	T/ILC	CD4+ T	CD4+ Tcm KLF2+
ZNF391	is_ti	0.949546	Ti	1.26602e-07	5.3534e-07	T/ILC	CD4+ T	CD4+ Tcm KLF2+
C1orf115	is_ti	1.05683	Ti	1.28247e-07	5.42149e-07	T/ILC	CD4+ T	CD4+ Tcm KLF2+
ARHGAP31	is_ti	0.631638	Ti	1.28704e-07	5.43933e-07	T/ILC	CD4+ T	CD4+ Tcm KLF2+
PIK3AP1	is_ti	1.0539	Ti	1.29039e-07	5.45197e-07	T/ILC	CD4+ T	CD4+ Tcm KLF2+
AL109936.6	is_ti	0.890701	Ti	1.29609e-07	5.47457e-07	T/ILC	CD4+ T	CD4+ Tcm KLF2+
FBXO33	is_ti	-0.47459	Blood	1.29826e-07	5.48226e-07	T/ILC	CD4+ T	CD4+ Tcm KLF2+
EOMES	is_ti	1.14039	Ti	1.30191e-07	5.49618e-07	T/ILC	CD4+ T	CD4+ Tcm KLF2+
EFCAB6	is_ti	0.865402	Ti	1.3052e-07	5.50856e-07	T/ILC	CD4+ T	CD4+ Tcm KLF2+
ASAP3	is_ti	1.09668	Ti	1.30661e-07	5.51301e-07	T/ILC	CD4+ T	CD4+ Tcm KLF2+
CTNND2	is_ti	1.55362	Ti	1.30864e-07	5.52007e-07	T/ILC	CD4+ T	CD4+ Tcm KLF2+
CACNB2	is_ti	-1.09853	Blood	1.32638e-07	5.59291e-07	T/ILC	CD4+ T	CD4+ Tcm KLF2+
MGST3	is_ti	-0.483814	Blood	1.32663e-07	5.59291e-07	T/ILC	CD4+ T	CD4+ Tcm KLF2+
MMRN2	is_ti	0.995519	Ti	1.32755e-07	5.59528e-07	T/ILC	CD4+ T	CD4+ Tcm KLF2+
AC060809.1	is_ti	1.21967	Ti	1.32989e-07	5.60361e-07	T/ILC	CD4+ T	CD4+ Tcm KLF2+
IL10RA	is_ti	-0.357395	Blood	1.33983e-07	5.64397e-07	T/ILC	CD4+ T	CD4+ Tcm KLF2+
CTDSP2	is_ti	-0.407025	Blood	1.34106e-07	5.64759e-07	T/ILC	CD4+ T	CD4+ Tcm KLF2+
CASP8AP2	is_ti	-0.348904	Blood	1.35294e-07	5.69607e-07	T/ILC	CD4+ T	CD4+ Tcm KLF2+
SLF1	is_ti	-0.496896	Blood	1.36962e-07	5.76475e-07	T/ILC	CD4+ T	CD4+ Tcm KLF2+
TRAV23DV6	is_ti	1.21059	Ti	1.37185e-07	5.77258e-07	T/ILC	CD4+ T	CD4+ Tcm KLF2+
PLA2G15	is_ti	0.644465	Ti	1.37464e-07	5.78274e-07	T/ILC	CD4+ T	CD4+ Tcm KLF2+
DNPH1	is_ti	0.504229	Ti	1.37516e-07	5.78334e-07	T/ILC	CD4+ T	CD4+ Tcm KLF2+
CABLES2	is_ti	0.78158	Ti	1.38413e-07	5.81949e-07	T/ILC	CD4+ T	CD4+ Tcm KLF2+
LACC1	is_ti	1.14324	Ti	1.38849e-07	5.83539e-07	T/ILC	CD4+ T	CD4+ Tcm KLF2+
SERTAD1	is_ti	0.626656	Ti	1.38866e-07	5.83539e-07	T/ILC	CD4+ T	CD4+ Tcm KLF2+
CNTLN	is_ti	1.68713	Ti	1.39349e-07	5.85407e-07	T/ILC	CD4+ T	CD4+ Tcm KLF2+
ARPC1B	is_ti	-0.389544	Blood	1.40301e-07	5.89249e-07	T/ILC	CD4+ T	CD4+ Tcm KLF2+
LBHD1	is_ti	0.925428	Ti	1.40549e-07	5.9013e-07	T/ILC	CD4+ T	CD4+ Tcm KLF2+
AL136979.1	is_ti	1.18004	Ti	1.42378e-07	5.97648e-07	T/ILC	CD4+ T	CD4+ Tcm KLF2+
TIMP1	is_ti	-0.625624	Blood	1.43694e-07	6.03011e-07	T/ILC	CD4+ T	CD4+ Tcm KLF2+
RTL10	is_ti	0.653147	Ti	1.44642e-07	6.06822e-07	T/ILC	CD4+ T	CD4+ Tcm KLF2+
NOP53	is_ti	-0.423729	Blood	1.44819e-07	6.07403e-07	T/ILC	CD4+ T	CD4+ Tcm KLF2+
GPC5	is_ti	1.03773	Ti	1.45459e-07	6.0992e-07	T/ILC	CD4+ T	CD4+ Tcm KLF2+
TYMS	is_ti	0.987763	Ti	1.46132e-07	6.12578e-07	T/ILC	CD4+ T	CD4+ Tcm KLF2+
CST7	is_ti	0.851812	Ti	1.46453e-07	6.13758e-07	T/ILC	CD4+ T	CD4+ Tcm KLF2+
TRAV5	is_ti	1.07781	Ti	1.47025e-07	6.15986e-07	T/ILC	CD4+ T	CD4+ Tcm KLF2+
SLC22A15	is_ti	1.38143	Ti	1.47232e-07	6.16687e-07	T/ILC	CD4+ T	CD4+ Tcm KLF2+
AC020916.1	is_ti	1.38979	Ti	1.47554e-07	6.17871e-07	T/ILC	CD4+ T	CD4+ Tcm KLF2+
TAS2R4	is_ti	0.78125	Ti	1.48e-07	6.19571e-07	T/ILC	CD4+ T	CD4+ Tcm KLF2+
AL360270.1	is_ti	0.863588	Ti	1.48162e-07	6.20082e-07	T/ILC	CD4+ T	CD4+ Tcm KLF2+
AC016597.1	is_ti	0.8494	Ti	1.48361e-07	6.20744e-07	T/ILC	CD4+ T	CD4+ Tcm KLF2+
SLC43A1	is_ti	0.696055	Ti	1.49822e-07	6.2669e-07	T/ILC	CD4+ T	CD4+ Tcm KLF2+
ANXA7	is_ti	-0.283171	Blood	1.50073e-07	6.27573e-07	T/ILC	CD4+ T	CD4+ Tcm KLF2+
AL121601.1	is_ti	0.885549	Ti	1.50266e-07	6.28208e-07	T/ILC	CD4+ T	CD4+ Tcm KLF2+
HINT1	is_ti	-0.324406	Blood	1.52936e-07	6.39199e-07	T/ILC	CD4+ T	CD4+ Tcm KLF2+
LRRC8C	is_ti	-0.468975	Blood	1.53645e-07	6.4199e-07	T/ILC	CD4+ T	CD4+ Tcm KLF2+
PRKCQ	is_ti	-0.318378	Blood	1.54424e-07	6.45069e-07	T/ILC	CD4+ T	CD4+ Tcm KLF2+
PDE8A	is_ti	-0.520825	Blood	1.54757e-07	6.46285e-07	T/ILC	CD4+ T	CD4+ Tcm KLF2+
TRAJ13	is_ti	0.865314	Ti	1.55571e-07	6.49511e-07	T/ILC	CD4+ T	CD4+ Tcm KLF2+
LINC00528	is_ti	0.789653	Ti	1.56628e-07	6.53749e-07	T/ILC	CD4+ T	CD4+ Tcm KLF2+
SLC51A	is_ti	-0.870715	Blood	1.57366e-07	6.56651e-07	T/ILC	CD4+ T	CD4+ Tcm KLF2+
SNRPN	is_ti	-0.403666	Blood	1.57579e-07	6.57361e-07	T/ILC	CD4+ T	CD4+ Tcm KLF2+
ADGRL3	is_ti	1.36568	Ti	1.58857e-07	6.62516e-07	T/ILC	CD4+ T	CD4+ Tcm KLF2+
ST7-AS2	is_ti	0.837458	Ti	1.59423e-07	6.64699e-07	T/ILC	CD4+ T	CD4+ Tcm KLF2+
PIM1	is_ti	-0.536897	Blood	1.59475e-07	6.64738e-07	T/ILC	CD4+ T	CD4+ Tcm KLF2+
F12	is_ti	1.05597	Ti	1.59604e-07	6.65093e-07	T/ILC	CD4+ T	CD4+ Tcm KLF2+
AL020998.1	is_ti	0.816457	Ti	1.60153e-07	6.6704e-07	T/ILC	CD4+ T	CD4+ Tcm KLF2+
SWT1	is_ti	-0.484383	Blood	1.60157e-07	6.6704e-07	T/ILC	CD4+ T	CD4+ Tcm KLF2+
PMAIP1	is_ti	0.774172	Ti	1.60319e-07	6.67535e-07	T/ILC	CD4+ T	CD4+ Tcm KLF2+
ATP5F1B	is_ti	-0.42667	Blood	1.61085e-07	6.70547e-07	T/ILC	CD4+ T	CD4+ Tcm KLF2+
MIB1	is_ti	-0.554541	Blood	1.63104e-07	6.78767e-07	T/ILC	CD4+ T	CD4+ Tcm KLF2+
TM9SF1	is_ti	0.753052	Ti	1.66945e-07	6.94568e-07	T/ILC	CD4+ T	CD4+ Tcm KLF2+
THSD1	is_ti	0.845462	Ti	1.68309e-07	7.00053e-07	T/ILC	CD4+ T	CD4+ Tcm KLF2+
ZFP28	is_ti	0.813521	Ti	1.68389e-07	7.00197e-07	T/ILC	CD4+ T	CD4+ Tcm KLF2+
AL354993.2	is_ti	1.01774	Ti	1.68683e-07	7.01233e-07	T/ILC	CD4+ T	CD4+ Tcm KLF2+
AC120053.1	is_ti	0.827624	Ti	1.68902e-07	7.01956e-07	T/ILC	CD4+ T	CD4+ Tcm KLF2+
KCNH2	is_ti	0.904938	Ti	1.70109e-07	7.06705e-07	T/ILC	CD4+ T	CD4+ Tcm KLF2+
PTPRG	is_ti	1.36021	Ti	1.70137e-07	7.06705e-07	T/ILC	CD4+ T	CD4+ Tcm KLF2+
PTGR1	is_ti	-0.974672	Blood	1.70182e-07	7.06705e-07	T/ILC	CD4+ T	CD4+ Tcm KLF2+
GDPD3	is_ti	0.833243	Ti	1.71127e-07	7.10442e-07	T/ILC	CD4+ T	CD4+ Tcm KLF2+
NACA	is_ti	-0.322052	Blood	1.71707e-07	7.12659e-07	T/ILC	CD4+ T	CD4+ Tcm KLF2+
S100A11	is_ti	-0.456786	Blood	1.7193e-07	7.13391e-07	T/ILC	CD4+ T	CD4+ Tcm KLF2+
NFKB2	is_ti	0.572888	Ti	1.72277e-07	7.14642e-07	T/ILC	CD4+ T	CD4+ Tcm KLF2+
CREB3L4	is_ti	0.863252	Ti	1.7241e-07	7.15001e-07	T/ILC	CD4+ T	CD4+ Tcm KLF2+
AC116913.1	is_ti	0.762712	Ti	1.73563e-07	7.19591e-07	T/ILC	CD4+ T	CD4+ Tcm KLF2+
ARHGAP44	is_ti	1.20655	Ti	1.73775e-07	7.20277e-07	T/ILC	CD4+ T	CD4+ Tcm KLF2+
EVI2B	is_ti	-0.3769	Blood	1.73957e-07	7.20722e-07	T/ILC	CD4+ T	CD4+ Tcm KLF2+
TXNDC16	is_ti	-0.583969	Blood	1.73976e-07	7.20722e-07	T/ILC	CD4+ T	CD4+ Tcm KLF2+
SENCR	is_ti	0.814107	Ti	1.74204e-07	7.21475e-07	T/ILC	CD4+ T	CD4+ Tcm KLF2+
FBXO16	is_ti	0.890303	Ti	1.76534e-07	7.30933e-07	T/ILC	CD4+ T	CD4+ Tcm KLF2+
PCOLCE	is_ti	0.944043	Ti	1.76868e-07	7.32118e-07	T/ILC	CD4+ T	CD4+ Tcm KLF2+
ATP5MPL	is_ti	-0.398774	Blood	1.77678e-07	7.35277e-07	T/ILC	CD4+ T	CD4+ Tcm KLF2+
ZNF267	is_ti	0.452046	Ti	1.78583e-07	7.38823e-07	T/ILC	CD4+ T	CD4+ Tcm KLF2+
AC145207.5	is_ti	0.830281	Ti	1.79503e-07	7.4243e-07	T/ILC	CD4+ T	CD4+ Tcm KLF2+
AC079305.3	is_ti	0.933515	Ti	1.80231e-07	7.45243e-07	T/ILC	CD4+ T	CD4+ Tcm KLF2+
AC146944.4	is_ti	0.965756	Ti	1.80879e-07	7.47724e-07	T/ILC	CD4+ T	CD4+ Tcm KLF2+
ATAD3C	is_ti	0.888633	Ti	1.81024e-07	7.48125e-07	T/ILC	CD4+ T	CD4+ Tcm KLF2+
SOWAHD	is_ti	0.860777	Ti	1.81284e-07	7.4893e-07	T/ILC	CD4+ T	CD4+ Tcm KLF2+
AC005899.8	is_ti	0.81771	Ti	1.81316e-07	7.4893e-07	T/ILC	CD4+ T	CD4+ Tcm KLF2+
MAST4	is_ti	-0.514307	Blood	1.82344e-07	7.52976e-07	T/ILC	CD4+ T	CD4+ Tcm KLF2+
PRDM1	is_ti	-0.73761	Blood	1.84326e-07	7.60957e-07	T/ILC	CD4+ T	CD4+ Tcm KLF2+
TMEM243	is_ti	-0.326129	Blood	1.84937e-07	7.63278e-07	T/ILC	CD4+ T	CD4+ Tcm KLF2+
MAT2B	is_ti	-0.397865	Blood	1.87323e-07	7.72918e-07	T/ILC	CD4+ T	CD4+ Tcm KLF2+
SURF4	is_ti	0.329087	Ti	1.88663e-07	7.7824e-07	T/ILC	CD4+ T	CD4+ Tcm KLF2+
C12orf56	is_ti	1.1143	Ti	1.906e-07	7.86022e-07	T/ILC	CD4+ T	CD4+ Tcm KLF2+
CDC42	is_ti	-0.291319	Blood	1.91588e-07	7.89888e-07	T/ILC	CD4+ T	CD4+ Tcm KLF2+
BLVRA	is_ti	-0.479681	Blood	1.92401e-07	7.93027e-07	T/ILC	CD4+ T	CD4+ Tcm KLF2+
AC067930.4	is_ti	1.15496	Ti	1.9259e-07	7.93475e-07	T/ILC	CD4+ T	CD4+ Tcm KLF2+
AL121917.1	is_ti	0.859578	Ti	1.92612e-07	7.93475e-07	T/ILC	CD4+ T	CD4+ Tcm KLF2+
STK11IP	is_ti	0.742351	Ti	1.94927e-07	8.026e-07	T/ILC	CD4+ T	CD4+ Tcm KLF2+
AC096992.2	is_ti	0.817203	Ti	1.9493e-07	8.026e-07	T/ILC	CD4+ T	CD4+ Tcm KLF2+
RNASEH2B	is_ti	-0.32006	Blood	1.95781e-07	8.05886e-07	T/ILC	CD4+ T	CD4+ Tcm KLF2+
TRAV12-2	is_ti	1.19335	Ti	1.96911e-07	8.10326e-07	T/ILC	CD4+ T	CD4+ Tcm KLF2+
JMY	is_ti	-0.441106	Blood	1.98273e-07	8.15713e-07	T/ILC	CD4+ T	CD4+ Tcm KLF2+
TMEM201	is_ti	0.814844	Ti	2.02757e-07	8.33939e-07	T/ILC	CD4+ T	CD4+ Tcm KLF2+
AL139317.3	is_ti	0.917529	Ti	2.03007e-07	8.34745e-07	T/ILC	CD4+ T	CD4+ Tcm KLF2+
SNTG2	is_ti	-1.24347	Blood	2.04779e-07	8.4181e-07	T/ILC	CD4+ T	CD4+ Tcm KLF2+
STAP1	is_ti	1.17554	Ti	2.05297e-07	8.43714e-07	T/ILC	CD4+ T	CD4+ Tcm KLF2+
UQCRB	is_ti	-0.369751	Blood	2.05927e-07	8.46079e-07	T/ILC	CD4+ T	CD4+ Tcm KLF2+
AC022778.1	is_ti	1.06057	Ti	2.0799e-07	8.54329e-07	T/ILC	CD4+ T	CD4+ Tcm KLF2+
CHST2	is_ti	1.12384	Ti	2.08297e-07	8.55365e-07	T/ILC	CD4+ T	CD4+ Tcm KLF2+
ESYT2	is_ti	-0.327941	Blood	2.08371e-07	8.55439e-07	T/ILC	CD4+ T	CD4+ Tcm KLF2+
ANXA5	is_ti	-0.504932	Blood	2.11079e-07	8.6633e-07	T/ILC	CD4+ T	CD4+ Tcm KLF2+
AC007220.1	is_ti	0.880422	Ti	2.11163e-07	8.66443e-07	T/ILC	CD4+ T	CD4+ Tcm KLF2+
AC012184.1	is_ti	1.01734	Ti	2.11435e-07	8.67333e-07	T/ILC	CD4+ T	CD4+ Tcm KLF2+
CRY1	is_ti	-0.61208	Blood	2.12729e-07	8.72409e-07	T/ILC	CD4+ T	CD4+ Tcm KLF2+
PHEX	is_ti	1.46917	Ti	2.12809e-07	8.72505e-07	T/ILC	CD4+ T	CD4+ Tcm KLF2+
CARD6	is_ti	0.721533	Ti	2.13743e-07	8.76104e-07	T/ILC	CD4+ T	CD4+ Tcm KLF2+
AL157395.1	is_ti	0.784563	Ti	2.14674e-07	8.79687e-07	T/ILC	CD4+ T	CD4+ Tcm KLF2+
AC022384.1	is_ti	0.992593	Ti	2.15031e-07	8.80918e-07	T/ILC	CD4+ T	CD4+ Tcm KLF2+
ORC6	is_ti	0.779045	Ti	2.15338e-07	8.81942e-07	T/ILC	CD4+ T	CD4+ Tcm KLF2+
SPA17	is_ti	0.840691	Ti	2.1634e-07	8.85813e-07	T/ILC	CD4+ T	CD4+ Tcm KLF2+
PWWP2B	is_ti	0.750937	Ti	2.17106e-07	8.88713e-07	T/ILC	CD4+ T	CD4+ Tcm KLF2+
ENDOV	is_ti	0.631518	Ti	2.17165e-07	8.88722e-07	T/ILC	CD4+ T	CD4+ Tcm KLF2+
PIK3CA	is_ti	-0.404844	Blood	2.18848e-07	8.95371e-07	T/ILC	CD4+ T	CD4+ Tcm KLF2+
MASP2	is_ti	1.01173	Ti	2.19197e-07	8.96564e-07	T/ILC	CD4+ T	CD4+ Tcm KLF2+
CAMLG	is_ti	-0.337925	Blood	2.19474e-07	8.97459e-07	T/ILC	CD4+ T	CD4+ Tcm KLF2+
AP1M1	is_ti	-0.442301	Blood	2.19824e-07	8.98655e-07	T/ILC	CD4+ T	CD4+ Tcm KLF2+
NFIC	is_ti	-0.412208	Blood	2.21872e-07	9.06786e-07	T/ILC	CD4+ T	CD4+ Tcm KLF2+
ST3GAL1	is_ti	-0.322984	Blood	2.23614e-07	9.13664e-07	T/ILC	CD4+ T	CD4+ Tcm KLF2+
ADGRE5	is_ti	-0.426303	Blood	2.24148e-07	9.15606e-07	T/ILC	CD4+ T	CD4+ Tcm KLF2+
ZNF530	is_ti	0.75487	Ti	2.26238e-07	9.239e-07	T/ILC	CD4+ T	CD4+ Tcm KLF2+
PLSCR2	is_ti	0.996955	Ti	2.2632e-07	9.23989e-07	T/ILC	CD4+ T	CD4+ Tcm KLF2+
NPIPB15	is_ti	1.19138	Ti	2.2709e-07	9.26891e-07	T/ILC	CD4+ T	CD4+ Tcm KLF2+
MAP3K19	is_ti	0.910717	Ti	2.28521e-07	9.32486e-07	T/ILC	CD4+ T	CD4+ Tcm KLF2+
IL2RA	is_ti	-0.572493	Blood	2.29205e-07	9.35031e-07	T/ILC	CD4+ T	CD4+ Tcm KLF2+
AL139274.2	is_ti	0.755308	Ti	2.29934e-07	9.37759e-07	T/ILC	CD4+ T	CD4+ Tcm KLF2+
MPP6	is_ti	-0.641165	Blood	2.3197e-07	9.45815e-07	T/ILC	CD4+ T	CD4+ Tcm KLF2+
PSMB7	is_ti	-0.350443	Blood	2.34826e-07	9.57208e-07	T/ILC	CD4+ T	CD4+ Tcm KLF2+
MFSD14B	is_ti	-0.462132	Blood	2.35369e-07	9.59167e-07	T/ILC	CD4+ T	CD4+ Tcm KLF2+
RGS18	is_ti	1.76665	Ti	2.36349e-07	9.62907e-07	T/ILC	CD4+ T	CD4+ Tcm KLF2+
LGALS3	is_ti	-1.58683	Blood	2.3679e-07	9.64451e-07	T/ILC	CD4+ T	CD4+ Tcm KLF2+
KDM4D	is_ti	0.899683	Ti	2.37875e-07	9.68617e-07	T/ILC	CD4+ T	CD4+ Tcm KLF2+
FGR	is_ti	1.19941	Ti	2.38517e-07	9.70975e-07	T/ILC	CD4+ T	CD4+ Tcm KLF2+
AL592166.1	is_ti	0.759131	Ti	2.40306e-07	9.78e-07	T/ILC	CD4+ T	CD4+ Tcm KLF2+
MPZ	is_ti	0.878207	Ti	2.40789e-07	9.7971e-07	T/ILC	CD4+ T	CD4+ Tcm KLF2+
ARL5A	is_ti	-0.431842	Blood	2.41415e-07	9.81999e-07	T/ILC	CD4+ T	CD4+ Tcm KLF2+
AC118555.1	is_ti	0.854428	Ti	2.42233e-07	9.85068e-07	T/ILC	CD4+ T	CD4+ Tcm KLF2+
BBS5	is_ti	0.892498	Ti	2.42537e-07	9.86047e-07	T/ILC	CD4+ T	CD4+ Tcm KLF2+
NDST2	is_ti	0.897574	Ti	2.43022e-07	9.87759e-07	T/ILC	CD4+ T	CD4+ Tcm KLF2+
EPM2AIP1	is_ti	0.331431	Ti	2.4325e-07	9.88303e-07	T/ILC	CD4+ T	CD4+ Tcm KLF2+
SH3BGRL3	is_ti	-0.358986	Blood	2.43284e-07	9.88303e-07	T/ILC	CD4+ T	CD4+ Tcm KLF2+
PRKAR2B	is_ti	1.53584	Ti	2.44263e-07	9.92022e-07	T/ILC	CD4+ T	CD4+ Tcm KLF2+
AC108134.2	is_ti	0.815352	Ti	2.46127e-07	9.99333e-07	T/ILC	CD4+ T	CD4+ Tcm KLF2+
AC022075.1	is_ti	1.22903	Ti	2.4659e-07	1.00095e-06	T/ILC	CD4+ T	CD4+ Tcm KLF2+
CREBRF	is_ti	-0.629216	Blood	2.47186e-07	1.00311e-06	T/ILC	CD4+ T	CD4+ Tcm KLF2+
ANXA1	is_ti	-0.407796	Blood	2.49664e-07	1.01289e-06	T/ILC	CD4+ T	CD4+ Tcm KLF2+
HIST2H2AB	is_ti	1.31044	Ti	2.50031e-07	1.01412e-06	T/ILC	CD4+ T	CD4+ Tcm KLF2+
CNTN4	is_ti	1.50349	Ti	2.52975e-07	1.02579e-06	T/ILC	CD4+ T	CD4+ Tcm KLF2+
ATP5MD	is_ti	-0.395928	Blood	2.53373e-07	1.02714e-06	T/ILC	CD4+ T	CD4+ Tcm KLF2+
BORCS8-MEF2B	is_ti	0.730026	Ti	2.56631e-07	1.04008e-06	T/ILC	CD4+ T	CD4+ Tcm KLF2+
SLC2A1-AS1	is_ti	0.793932	Ti	2.57711e-07	1.04418e-06	T/ILC	CD4+ T	CD4+ Tcm KLF2+
GFPT1	is_ti	-0.784455	Blood	2.58495e-07	1.04708e-06	T/ILC	CD4+ T	CD4+ Tcm KLF2+
LINC01089	is_ti	-0.555227	Blood	2.60027e-07	1.05301e-06	T/ILC	CD4+ T	CD4+ Tcm KLF2+
LINC01446	is_ti	1.79448	Ti	2.61007e-07	1.0567e-06	T/ILC	CD4+ T	CD4+ Tcm KLF2+
SLC4A8	is_ti	0.903397	Ti	2.62747e-07	1.06347e-06	T/ILC	CD4+ T	CD4+ Tcm KLF2+
FGD4	is_ti	1.92114	Ti	2.64567e-07	1.07056e-06	T/ILC	CD4+ T	CD4+ Tcm KLF2+
LRRC58	is_ti	-0.418475	Blood	2.65271e-07	1.07313e-06	T/ILC	CD4+ T	CD4+ Tcm KLF2+
AC007285.1	is_ti	0.938477	Ti	2.67477e-07	1.08177e-06	T/ILC	CD4+ T	CD4+ Tcm KLF2+
ZXDA	is_ti	0.719258	Ti	2.69863e-07	1.09113e-06	T/ILC	CD4+ T	CD4+ Tcm KLF2+
AL157935.1	is_ti	0.822621	Ti	2.71937e-07	1.09923e-06	T/ILC	CD4+ T	CD4+ Tcm KLF2+
DLEC1	is_ti	-0.675423	Blood	2.74098e-07	1.10768e-06	T/ILC	CD4+ T	CD4+ Tcm KLF2+
NR4A2	is_ti	0.769325	Ti	2.74177e-07	1.10771e-06	T/ILC	CD4+ T	CD4+ Tcm KLF2+
PRKN	is_ti	-0.702994	Blood	2.75134e-07	1.11129e-06	T/ILC	CD4+ T	CD4+ Tcm KLF2+
PLEKHB1	is_ti	-0.662459	Blood	2.76932e-07	1.11826e-06	T/ILC	CD4+ T	CD4+ Tcm KLF2+
AC025219.1	is_ti	1.89185	Ti	2.77127e-07	1.11875e-06	T/ILC	CD4+ T	CD4+ Tcm KLF2+
PARD3B	is_ti	-1.22327	Blood	2.78782e-07	1.12514e-06	T/ILC	CD4+ T	CD4+ Tcm KLF2+
NSA2	is_ti	-0.389392	Blood	2.79702e-07	1.12856e-06	T/ILC	CD4+ T	CD4+ Tcm KLF2+
MT-ND1	is_ti	-0.316346	Blood	2.8174e-07	1.13649e-06	T/ILC	CD4+ T	CD4+ Tcm KLF2+
PLGLB1	is_ti	1.02706	Ti	2.83676e-07	1.144e-06	T/ILC	CD4+ T	CD4+ Tcm KLF2+
AC093249.6	is_ti	0.800267	Ti	2.83893e-07	1.14458e-06	T/ILC	CD4+ T	CD4+ Tcm KLF2+
TCTE3	is_ti	0.709241	Ti	2.85108e-07	1.14918e-06	T/ILC	CD4+ T	CD4+ Tcm KLF2+
Z98885.3	is_ti	0.809914	Ti	2.87027e-07	1.15661e-06	T/ILC	CD4+ T	CD4+ Tcm KLF2+
C12orf75	is_ti	-0.63727	Blood	2.8767e-07	1.1589e-06	T/ILC	CD4+ T	CD4+ Tcm KLF2+
JHY	is_ti	0.772846	Ti	2.91917e-07	1.17541e-06	T/ILC	CD4+ T	CD4+ Tcm KLF2+
ZNF443	is_ti	0.896678	Ti	2.91918e-07	1.17541e-06	T/ILC	CD4+ T	CD4+ Tcm KLF2+
BCL9	is_ti	-0.699239	Blood	2.92554e-07	1.17766e-06	T/ILC	CD4+ T	CD4+ Tcm KLF2+
AC092634.3	is_ti	1.11879	Ti	2.96453e-07	1.19304e-06	T/ILC	CD4+ T	CD4+ Tcm KLF2+
PDCD4	is_ti	0.297978	Ti	2.96613e-07	1.19338e-06	T/ILC	CD4+ T	CD4+ Tcm KLF2+
MEX3D	is_ti	0.835835	Ti	2.97157e-07	1.19526e-06	T/ILC	CD4+ T	CD4+ Tcm KLF2+
JAKMIP1	is_ti	-0.86034	Blood	2.97244e-07	1.1953e-06	T/ILC	CD4+ T	CD4+ Tcm KLF2+
AL391834.2	is_ti	0.909599	Ti	2.97508e-07	1.19605e-06	T/ILC	CD4+ T	CD4+ Tcm KLF2+
AC091180.2	is_ti	0.727932	Ti	3.02491e-07	1.21577e-06	T/ILC	CD4+ T	CD4+ Tcm KLF2+
ZNF517	is_ti	0.649463	Ti	3.03005e-07	1.21751e-06	T/ILC	CD4+ T	CD4+ Tcm KLF2+
GRAMD1B	is_ti	0.663899	Ti	3.04003e-07	1.22121e-06	T/ILC	CD4+ T	CD4+ Tcm KLF2+
UBA52	is_ti	-0.352693	Blood	3.07499e-07	1.23493e-06	T/ILC	CD4+ T	CD4+ Tcm KLF2+
COQ2	is_ti	0.606853	Ti	3.08197e-07	1.23742e-06	T/ILC	CD4+ T	CD4+ Tcm KLF2+
SLC16A13	is_ti	0.715397	Ti	3.09081e-07	1.24065e-06	T/ILC	CD4+ T	CD4+ Tcm KLF2+
AC009404.1	is_ti	0.805881	Ti	3.10711e-07	1.24686e-06	T/ILC	CD4+ T	CD4+ Tcm KLF2+
FRMD4A	is_ti	0.818659	Ti	3.12776e-07	1.25483e-06	T/ILC	CD4+ T	CD4+ Tcm KLF2+
TRA2B	is_ti	-0.403377	Blood	3.16695e-07	1.27022e-06	T/ILC	CD4+ T	CD4+ Tcm KLF2+
TP53TG1	is_ti	-0.581648	Blood	3.18128e-07	1.27564e-06	T/ILC	CD4+ T	CD4+ Tcm KLF2+
RAB8B	is_ti	0.321731	Ti	3.20361e-07	1.28426e-06	T/ILC	CD4+ T	CD4+ Tcm KLF2+
POLE2	is_ti	0.804181	Ti	3.21909e-07	1.29013e-06	T/ILC	CD4+ T	CD4+ Tcm KLF2+
IFT22	is_ti	0.634479	Ti	3.22095e-07	1.29054e-06	T/ILC	CD4+ T	CD4+ Tcm KLF2+
ZNF473	is_ti	0.726532	Ti	3.24546e-07	1.30003e-06	T/ILC	CD4+ T	CD4+ Tcm KLF2+
ECH1	is_ti	-0.416884	Blood	3.25631e-07	1.30404e-06	T/ILC	CD4+ T	CD4+ Tcm KLF2+
PPHLN1	is_ti	-0.237341	Blood	3.26259e-07	1.30619e-06	T/ILC	CD4+ T	CD4+ Tcm KLF2+
AC093249.2	is_ti	1.42852	Ti	3.26337e-07	1.30619e-06	T/ILC	CD4+ T	CD4+ Tcm KLF2+
SUGCT	is_ti	-0.902773	Blood	3.28052e-07	1.31272e-06	T/ILC	CD4+ T	CD4+ Tcm KLF2+
NIPAL3	is_ti	-0.377124	Blood	3.28706e-07	1.31499e-06	T/ILC	CD4+ T	CD4+ Tcm KLF2+
METAP2	is_ti	-0.333258	Blood	3.29601e-07	1.31823e-06	T/ILC	CD4+ T	CD4+ Tcm KLF2+
TIMELESS	is_ti	0.690102	Ti	3.29945e-07	1.31927e-06	T/ILC	CD4+ T	CD4+ Tcm KLF2+
C1orf56	is_ti	-0.895024	Blood	3.3025e-07	1.32015e-06	T/ILC	CD4+ T	CD4+ Tcm KLF2+
AASS	is_ti	0.887289	Ti	3.32974e-07	1.33069e-06	T/ILC	CD4+ T	CD4+ Tcm KLF2+
CELF2-AS1	is_ti	1.19687	Ti	3.35967e-07	1.34231e-06	T/ILC	CD4+ T	CD4+ Tcm KLF2+
SMIM3	is_ti	0.665439	Ti	3.40466e-07	1.35994e-06	T/ILC	CD4+ T	CD4+ Tcm KLF2+
ZNF502	is_ti	0.879618	Ti	3.41553e-07	1.36392e-06	T/ILC	CD4+ T	CD4+ Tcm KLF2+
ATP5F1E	is_ti	-0.345535	Blood	3.42185e-07	1.36599e-06	T/ILC	CD4+ T	CD4+ Tcm KLF2+
AL627422.2	is_ti	0.852973	Ti	3.42246e-07	1.36599e-06	T/ILC	CD4+ T	CD4+ Tcm KLF2+
AC016205.1	is_ti	1.4638	Ti	3.42412e-07	1.3663e-06	T/ILC	CD4+ T	CD4+ Tcm KLF2+
AL449266.1	is_ti	-0.658667	Blood	3.43382e-07	1.36982e-06	T/ILC	CD4+ T	CD4+ Tcm KLF2+
RALY	is_ti	-0.298905	Blood	3.47472e-07	1.38578e-06	T/ILC	CD4+ T	CD4+ Tcm KLF2+
RPS12	is_ti	-0.336291	Blood	3.47903e-07	1.38714e-06	T/ILC	CD4+ T	CD4+ Tcm KLF2+
MZT2B	is_ti	-0.375863	Blood	3.49793e-07	1.39431e-06	T/ILC	CD4+ T	CD4+ Tcm KLF2+
TSHZ2	is_ti	-0.720979	Blood	3.52405e-07	1.40437e-06	T/ILC	CD4+ T	CD4+ Tcm KLF2+
AC007728.2	is_ti	0.791869	Ti	3.54065e-07	1.41062e-06	T/ILC	CD4+ T	CD4+ Tcm KLF2+
SDR42E1	is_ti	0.606895	Ti	3.54478e-07	1.4119e-06	T/ILC	CD4+ T	CD4+ Tcm KLF2+
HIST1H3H	is_ti	1.28637	Ti	3.57648e-07	1.42416e-06	T/ILC	CD4+ T	CD4+ Tcm KLF2+
PIK3IP1	is_ti	-0.429718	Blood	3.60072e-07	1.43345e-06	T/ILC	CD4+ T	CD4+ Tcm KLF2+
BRICD5	is_ti	0.85324	Ti	3.60461e-07	1.43463e-06	T/ILC	CD4+ T	CD4+ Tcm KLF2+
REEP6	is_ti	0.925233	Ti	3.62202e-07	1.44108e-06	T/ILC	CD4+ T	CD4+ Tcm KLF2+
SARDH	is_ti	0.876678	Ti	3.62267e-07	1.44108e-06	T/ILC	CD4+ T	CD4+ Tcm KLF2+
CHDH	is_ti	1.26288	Ti	3.64713e-07	1.45043e-06	T/ILC	CD4+ T	CD4+ Tcm KLF2+
RBM11	is_ti	0.850687	Ti	3.70924e-07	1.47441e-06	T/ILC	CD4+ T	CD4+ Tcm KLF2+
IL6R	is_ti	-0.41057	Blood	3.70932e-07	1.47441e-06	T/ILC	CD4+ T	CD4+ Tcm KLF2+
AC090061.1	is_ti	0.669944	Ti	3.71271e-07	1.47538e-06	T/ILC	CD4+ T	CD4+ Tcm KLF2+
AC011445.2	is_ti	1.10982	Ti	3.72805e-07	1.48109e-06	T/ILC	CD4+ T	CD4+ Tcm KLF2+
NUDT6	is_ti	0.729729	Ti	3.75829e-07	1.49273e-06	T/ILC	CD4+ T	CD4+ Tcm KLF2+
HSPB1	is_ti	-0.450294	Blood	3.77797e-07	1.50016e-06	T/ILC	CD4+ T	CD4+ Tcm KLF2+
CORO2A	is_ti	-0.762592	Blood	3.77943e-07	1.50036e-06	T/ILC	CD4+ T	CD4+ Tcm KLF2+
CLCF1	is_ti	0.857892	Ti	3.81593e-07	1.51414e-06	T/ILC	CD4+ T	CD4+ Tcm KLF2+
ATG13	is_ti	-0.406333	Blood	3.81611e-07	1.51414e-06	T/ILC	CD4+ T	CD4+ Tcm KLF2+
RELT	is_ti	1.29275	Ti	3.81937e-07	1.51504e-06	T/ILC	CD4+ T	CD4+ Tcm KLF2+
DACT1	is_ti	1.32398	Ti	3.82693e-07	1.51766e-06	T/ILC	CD4+ T	CD4+ Tcm KLF2+
CDNF	is_ti	0.762746	Ti	3.83904e-07	1.52207e-06	T/ILC	CD4+ T	CD4+ Tcm KLF2+
SPINT1	is_ti	1.5482	Ti	3.8617e-07	1.53066e-06	T/ILC	CD4+ T	CD4+ Tcm KLF2+
DPP4	is_ti	-0.77396	Blood	3.87878e-07	1.53686e-06	T/ILC	CD4+ T	CD4+ Tcm KLF2+
CCDC144NL	is_ti	1.02289	Ti	3.87932e-07	1.53686e-06	T/ILC	CD4+ T	CD4+ Tcm KLF2+
SPESP1	is_ti	0.698008	Ti	3.91204e-07	1.54922e-06	T/ILC	CD4+ T	CD4+ Tcm KLF2+
LINC01001	is_ti	1.04396	Ti	3.91251e-07	1.54922e-06	T/ILC	CD4+ T	CD4+ Tcm KLF2+
AC073389.1	is_ti	0.705681	Ti	3.93055e-07	1.55596e-06	T/ILC	CD4+ T	CD4+ Tcm KLF2+
BCO2	is_ti	0.856712	Ti	3.98524e-07	1.57721e-06	T/ILC	CD4+ T	CD4+ Tcm KLF2+
NPIPB2	is_ti	0.97802	Ti	3.99036e-07	1.57861e-06	T/ILC	CD4+ T	CD4+ Tcm KLF2+
GNLY	is_ti	-1.67572	Blood	3.99081e-07	1.57861e-06	T/ILC	CD4+ T	CD4+ Tcm KLF2+
TRAV29DV5	is_ti	0.938627	Ti	3.99426e-07	1.57957e-06	T/ILC	CD4+ T	CD4+ Tcm KLF2+
IL23R	is_ti	1.38722	Ti	4.00147e-07	1.58202e-06	T/ILC	CD4+ T	CD4+ Tcm KLF2+
LINC02254	is_ti	1.77031	Ti	4.00259e-07	1.58206e-06	T/ILC	CD4+ T	CD4+ Tcm KLF2+
DNM3	is_ti	-0.737143	Blood	4.03261e-07	1.59337e-06	T/ILC	CD4+ T	CD4+ Tcm KLF2+
AC010247.2	is_ti	0.771981	Ti	4.03326e-07	1.59337e-06	T/ILC	CD4+ T	CD4+ Tcm KLF2+
MOB2	is_ti	-0.418665	Blood	4.04949e-07	1.59937e-06	T/ILC	CD4+ T	CD4+ Tcm KLF2+
GLRX	is_ti	-0.565609	Blood	4.06774e-07	1.60617e-06	T/ILC	CD4+ T	CD4+ Tcm KLF2+
OLAH	is_ti	1.70172	Ti	4.07632e-07	1.60915e-06	T/ILC	CD4+ T	CD4+ Tcm KLF2+
RGL4	is_ti	0.485969	Ti	4.08327e-07	1.61148e-06	T/ILC	CD4+ T	CD4+ Tcm KLF2+
MRM1	is_ti	0.692244	Ti	4.09557e-07	1.61593e-06	T/ILC	CD4+ T	CD4+ Tcm KLF2+
IQCE	is_ti	0.621028	Ti	4.10985e-07	1.62115e-06	T/ILC	CD4+ T	CD4+ Tcm KLF2+
CTSW	is_ti	-0.912426	Blood	4.12664e-07	1.62705e-06	T/ILC	CD4+ T	CD4+ Tcm KLF2+
AC068254.1	is_ti	1.14018	Ti	4.12691e-07	1.62705e-06	T/ILC	CD4+ T	CD4+ Tcm KLF2+
SRSF8	is_ti	-0.412386	Blood	4.15396e-07	1.6373e-06	T/ILC	CD4+ T	CD4+ Tcm KLF2+
TRAV13-2	is_ti	0.729984	Ti	4.16289e-07	1.6404e-06	T/ILC	CD4+ T	CD4+ Tcm KLF2+
DENND2C	is_ti	0.860136	Ti	4.1901e-07	1.6507e-06	T/ILC	CD4+ T	CD4+ Tcm KLF2+
AC025171.4	is_ti	0.764723	Ti	4.21123e-07	1.65861e-06	T/ILC	CD4+ T	CD4+ Tcm KLF2+
ARHGAP5	is_ti	-0.380697	Blood	4.24295e-07	1.67068e-06	T/ILC	CD4+ T	CD4+ Tcm KLF2+
DPH5	is_ti	-0.359112	Blood	4.26825e-07	1.68021e-06	T/ILC	CD4+ T	CD4+ Tcm KLF2+
AC040977.1	is_ti	0.764643	Ti	4.32171e-07	1.70082e-06	T/ILC	CD4+ T	CD4+ Tcm KLF2+
C5orf67	is_ti	1.05888	Ti	4.39033e-07	1.72739e-06	T/ILC	CD4+ T	CD4+ Tcm KLF2+
NAAA	is_ti	-0.367136	Blood	4.39539e-07	1.72876e-06	T/ILC	CD4+ T	CD4+ Tcm KLF2+
ADPGK-AS1	is_ti	1.01176	Ti	4.39604e-07	1.72876e-06	T/ILC	CD4+ T	CD4+ Tcm KLF2+
NTAN1	is_ti	-0.486269	Blood	4.40855e-07	1.73324e-06	T/ILC	CD4+ T	CD4+ Tcm KLF2+
MMP28	is_ti	0.794339	Ti	4.41525e-07	1.73544e-06	T/ILC	CD4+ T	CD4+ Tcm KLF2+
HEXIM2	is_ti	0.717027	Ti	4.41747e-07	1.73587e-06	T/ILC	CD4+ T	CD4+ Tcm KLF2+
AC005253.1	is_ti	0.707075	Ti	4.42289e-07	1.73756e-06	T/ILC	CD4+ T	CD4+ Tcm KLF2+
ZNF749	is_ti	0.901331	Ti	4.50326e-07	1.76841e-06	T/ILC	CD4+ T	CD4+ Tcm KLF2+
RPL24	is_ti	-0.329328	Blood	4.50371e-07	1.76841e-06	T/ILC	CD4+ T	CD4+ Tcm KLF2+
AC116535.1	is_ti	0.778899	Ti	4.53739e-07	1.78118e-06	T/ILC	CD4+ T	CD4+ Tcm KLF2+
BFSP1	is_ti	0.969563	Ti	4.55338e-07	1.78701e-06	T/ILC	CD4+ T	CD4+ Tcm KLF2+
KLC2	is_ti	0.620256	Ti	4.55824e-07	1.78846e-06	T/ILC	CD4+ T	CD4+ Tcm KLF2+
EIF4B	is_ti	-0.272915	Blood	4.57226e-07	1.79351e-06	T/ILC	CD4+ T	CD4+ Tcm KLF2+
AL390066.1	is_ti	0.792031	Ti	4.57988e-07	1.79604e-06	T/ILC	CD4+ T	CD4+ Tcm KLF2+
CRTAP	is_ti	-0.570684	Blood	4.59843e-07	1.80253e-06	T/ILC	CD4+ T	CD4+ Tcm KLF2+
SDK1	is_ti	1.29455	Ti	4.59874e-07	1.80253e-06	T/ILC	CD4+ T	CD4+ Tcm KLF2+
ATP6V1G2	is_ti	0.701897	Ti	4.61923e-07	1.8101e-06	T/ILC	CD4+ T	CD4+ Tcm KLF2+
ZNF296	is_ti	0.750569	Ti	4.64255e-07	1.81878e-06	T/ILC	CD4+ T	CD4+ Tcm KLF2+
MAPK8IP1	is_ti	1.31228	Ti	4.64494e-07	1.81926e-06	T/ILC	CD4+ T	CD4+ Tcm KLF2+
LINC00271	is_ti	0.804406	Ti	4.67828e-07	1.83186e-06	T/ILC	CD4+ T	CD4+ Tcm KLF2+
RPL13A	is_ti	-0.419418	Blood	4.7007e-07	1.84017e-06	T/ILC	CD4+ T	CD4+ Tcm KLF2+
SLC48A1	is_ti	1.31867	Ti	4.71662e-07	1.84593e-06	T/ILC	CD4+ T	CD4+ Tcm KLF2+
AC015819.1	is_ti	0.828953	Ti	4.77215e-07	1.8672e-06	T/ILC	CD4+ T	CD4+ Tcm KLF2+
SLC14A1	is_ti	-0.797683	Blood	4.78426e-07	1.87146e-06	T/ILC	CD4+ T	CD4+ Tcm KLF2+
ST20-AS1	is_ti	0.734354	Ti	4.81969e-07	1.88484e-06	T/ILC	CD4+ T	CD4+ Tcm KLF2+
DNAH3	is_ti	0.722584	Ti	4.83854e-07	1.89174e-06	T/ILC	CD4+ T	CD4+ Tcm KLF2+
NUMBL	is_ti	0.727678	Ti	4.93335e-07	1.92832e-06	T/ILC	CD4+ T	CD4+ Tcm KLF2+
GNA15	is_ti	1.50002	Ti	4.95996e-07	1.93823e-06	T/ILC	CD4+ T	CD4+ Tcm KLF2+
TRIM72	is_ti	1.14987	Ti	4.96293e-07	1.93891e-06	T/ILC	CD4+ T	CD4+ Tcm KLF2+
AC024901.1	is_ti	1.07607	Ti	5.01638e-07	1.95929e-06	T/ILC	CD4+ T	CD4+ Tcm KLF2+
ASPN	is_ti	0.839152	Ti	5.01831e-07	1.95955e-06	T/ILC	CD4+ T	CD4+ Tcm KLF2+
ZNF799	is_ti	0.648157	Ti	5.03938e-07	1.96729e-06	T/ILC	CD4+ T	CD4+ Tcm KLF2+
C4orf50	is_ti	0.958877	Ti	5.04421e-07	1.96828e-06	T/ILC	CD4+ T	CD4+ Tcm KLF2+
AC147651.4	is_ti	0.693829	Ti	5.04447e-07	1.96828e-06	T/ILC	CD4+ T	CD4+ Tcm KLF2+
STX11	is_ti	1.54021	Ti	5.07038e-07	1.97789e-06	T/ILC	CD4+ T	CD4+ Tcm KLF2+
PELI2	is_ti	-0.721854	Blood	5.08858e-07	1.9845e-06	T/ILC	CD4+ T	CD4+ Tcm KLF2+
ATP5MC2	is_ti	-0.306017	Blood	5.10128e-07	1.98895e-06	T/ILC	CD4+ T	CD4+ Tcm KLF2+
THUMPD3-AS1	is_ti	0.356604	Ti	5.12431e-07	1.99743e-06	T/ILC	CD4+ T	CD4+ Tcm KLF2+
AP000721.2	is_ti	0.971725	Ti	5.14134e-07	2.00329e-06	T/ILC	CD4+ T	CD4+ Tcm KLF2+
AC005154.5	is_ti	0.84558	Ti	5.14195e-07	2.00329e-06	T/ILC	CD4+ T	CD4+ Tcm KLF2+
GLS2	is_ti	0.76312	Ti	5.16681e-07	2.01247e-06	T/ILC	CD4+ T	CD4+ Tcm KLF2+
AL358781.1	is_ti	0.771213	Ti	5.1791e-07	2.01676e-06	T/ILC	CD4+ T	CD4+ Tcm KLF2+
ETV4	is_ti	0.854766	Ti	5.20241e-07	2.02532e-06	T/ILC	CD4+ T	CD4+ Tcm KLF2+
POMT2	is_ti	0.735811	Ti	5.22111e-07	2.03209e-06	T/ILC	CD4+ T	CD4+ Tcm KLF2+
LMF1-AS1	is_ti	1.00112	Ti	5.2357e-07	2.03726e-06	T/ILC	CD4+ T	CD4+ Tcm KLF2+
RBL1	is_ti	-0.369386	Blood	5.23825e-07	2.03774e-06	T/ILC	CD4+ T	CD4+ Tcm KLF2+
PDK1	is_ti	-0.570866	Blood	5.25365e-07	2.04313e-06	T/ILC	CD4+ T	CD4+ Tcm KLF2+
TMEM202-AS1	is_ti	0.7325	Ti	5.25473e-07	2.04313e-06	T/ILC	CD4+ T	CD4+ Tcm KLF2+
AC112206.2	is_ti	1.21622	Ti	5.30688e-07	2.06288e-06	T/ILC	CD4+ T	CD4+ Tcm KLF2+
ACOT11	is_ti	1.13674	Ti	5.38928e-07	2.09439e-06	T/ILC	CD4+ T	CD4+ Tcm KLF2+
ZNF233	is_ti	0.918325	Ti	5.43747e-07	2.11259e-06	T/ILC	CD4+ T	CD4+ Tcm KLF2+
SCFD1	is_ti	-0.315477	Blood	5.44918e-07	2.11661e-06	T/ILC	CD4+ T	CD4+ Tcm KLF2+
HIST1H3A	is_ti	1.01737	Ti	5.45356e-07	2.11778e-06	T/ILC	CD4+ T	CD4+ Tcm KLF2+
URB1-AS1	is_ti	0.711249	Ti	5.46606e-07	2.1221e-06	T/ILC	CD4+ T	CD4+ Tcm KLF2+
AC138811.1	is_ti	0.839441	Ti	5.49506e-07	2.13283e-06	T/ILC	CD4+ T	CD4+ Tcm KLF2+
MND1	is_ti	0.95065	Ti	5.55565e-07	2.1558e-06	T/ILC	CD4+ T	CD4+ Tcm KLF2+
DPF3	is_ti	0.968706	Ti	5.5846e-07	2.16649e-06	T/ILC	CD4+ T	CD4+ Tcm KLF2+
MT-CO3	is_ti	-0.247712	Blood	5.61267e-07	2.17684e-06	T/ILC	CD4+ T	CD4+ Tcm KLF2+
PER3	is_ti	-0.669	Blood	5.61616e-07	2.17765e-06	T/ILC	CD4+ T	CD4+ Tcm KLF2+
MBP	is_ti	-0.280937	Blood	5.62629e-07	2.18103e-06	T/ILC	CD4+ T	CD4+ Tcm KLF2+
PSAP	is_ti	1.61335	Ti	5.62869e-07	2.18142e-06	T/ILC	CD4+ T	CD4+ Tcm KLF2+
PDCD10	is_ti	-0.314957	Blood	5.63719e-07	2.18416e-06	T/ILC	CD4+ T	CD4+ Tcm KLF2+
INF2	is_ti	-0.811275	Blood	5.79892e-07	2.24627e-06	T/ILC	CD4+ T	CD4+ Tcm KLF2+
NIPSNAP2	is_ti	-0.321726	Blood	5.84665e-07	2.26419e-06	T/ILC	CD4+ T	CD4+ Tcm KLF2+
EMILIN2	is_ti	1.96401	Ti	5.87177e-07	2.27335e-06	T/ILC	CD4+ T	CD4+ Tcm KLF2+
AC004542.2	is_ti	0.975017	Ti	6.02281e-07	2.33124e-06	T/ILC	CD4+ T	CD4+ Tcm KLF2+
AC105760.2	is_ti	0.717377	Ti	6.04341e-07	2.33863e-06	T/ILC	CD4+ T	CD4+ Tcm KLF2+
AC138627.1	is_ti	0.732014	Ti	6.12193e-07	2.36843e-06	T/ILC	CD4+ T	CD4+ Tcm KLF2+
PLAUR	is_ti	1.86055	Ti	6.17286e-07	2.38754e-06	T/ILC	CD4+ T	CD4+ Tcm KLF2+
CTDNEP1	is_ti	-0.40245	Blood	6.18603e-07	2.39203e-06	T/ILC	CD4+ T	CD4+ Tcm KLF2+
PLPP1	is_ti	-0.535444	Blood	6.19785e-07	2.39601e-06	T/ILC	CD4+ T	CD4+ Tcm KLF2+
ERAP1	is_ti	0.298282	Ti	6.20533e-07	2.3983e-06	T/ILC	CD4+ T	CD4+ Tcm KLF2+
MYOCOS	is_ti	0.78966	Ti	6.21092e-07	2.39986e-06	T/ILC	CD4+ T	CD4+ Tcm KLF2+
AC100830.1	is_ti	0.700818	Ti	6.22771e-07	2.40575e-06	T/ILC	CD4+ T	CD4+ Tcm KLF2+
AC068338.2	is_ti	0.761989	Ti	6.25931e-07	2.41736e-06	T/ILC	CD4+ T	CD4+ Tcm KLF2+
AL359636.1	is_ti	2.0276	Ti	6.26184e-07	2.41773e-06	T/ILC	CD4+ T	CD4+ Tcm KLF2+
HLA-C	is_ti	-0.355922	Blood	6.26928e-07	2.42e-06	T/ILC	CD4+ T	CD4+ Tcm KLF2+
SLC18B1	is_ti	-0.569485	Blood	6.30495e-07	2.43316e-06	T/ILC	CD4+ T	CD4+ Tcm KLF2+
UQCRC1	is_ti	-0.569245	Blood	6.3838e-07	2.46298e-06	T/ILC	CD4+ T	CD4+ Tcm KLF2+
ZBTB7A	is_ti	-0.346902	Blood	6.47122e-07	2.49609e-06	T/ILC	CD4+ T	CD4+ Tcm KLF2+
PHLDA2	is_ti	1.18077	Ti	6.47531e-07	2.49705e-06	T/ILC	CD4+ T	CD4+ Tcm KLF2+
NCBP2-AS2	is_ti	-0.472269	Blood	6.52282e-07	2.51474e-06	T/ILC	CD4+ T	CD4+ Tcm KLF2+
ICAM3	is_ti	-0.341426	Blood	6.54418e-07	2.52235e-06	T/ILC	CD4+ T	CD4+ Tcm KLF2+
C6orf201	is_ti	0.845487	Ti	6.55062e-07	2.5242e-06	T/ILC	CD4+ T	CD4+ Tcm KLF2+
SMPD1	is_ti	0.551359	Ti	6.55779e-07	2.52634e-06	T/ILC	CD4+ T	CD4+ Tcm KLF2+
LINC01431	is_ti	0.81917	Ti	6.60179e-07	2.54214e-06	T/ILC	CD4+ T	CD4+ Tcm KLF2+
CAPN7	is_ti	-0.295672	Blood	6.60209e-07	2.54214e-06	T/ILC	CD4+ T	CD4+ Tcm KLF2+
RAB30-AS1	is_ti	0.403113	Ti	6.60997e-07	2.54454e-06	T/ILC	CD4+ T	CD4+ Tcm KLF2+
ZFY	is_ti	1.3595	Ti	6.71612e-07	2.58476e-06	T/ILC	CD4+ T	CD4+ Tcm KLF2+
ADAP1	is_ti	0.835923	Ti	6.76177e-07	2.6013e-06	T/ILC	CD4+ T	CD4+ Tcm KLF2+
RNF145	is_ti	-0.319807	Blood	6.76243e-07	2.6013e-06	T/ILC	CD4+ T	CD4+ Tcm KLF2+
GRIPAP1	is_ti	0.357628	Ti	6.82673e-07	2.62538e-06	T/ILC	CD4+ T	CD4+ Tcm KLF2+
SEC61G	is_ti	-0.405308	Blood	6.88875e-07	2.64805e-06	T/ILC	CD4+ T	CD4+ Tcm KLF2+
TRAV36DV7	is_ti	0.851605	Ti	6.88909e-07	2.64805e-06	T/ILC	CD4+ T	CD4+ Tcm KLF2+
SLC17A3	is_ti	1.21734	Ti	6.94151e-07	2.66754e-06	T/ILC	CD4+ T	CD4+ Tcm KLF2+
SERINC1	is_ti	-0.320519	Blood	6.94849e-07	2.66956e-06	T/ILC	CD4+ T	CD4+ Tcm KLF2+
AP3S1	is_ti	-0.365314	Blood	6.95023e-07	2.66956e-06	T/ILC	CD4+ T	CD4+ Tcm KLF2+
ZNF837	is_ti	0.661981	Ti	7.00561e-07	2.69017e-06	T/ILC	CD4+ T	CD4+ Tcm KLF2+
AC027307.3	is_ti	0.823615	Ti	7.00878e-07	2.69072e-06	T/ILC	CD4+ T	CD4+ Tcm KLF2+
ZKSCAN7	is_ti	0.774414	Ti	7.01274e-07	2.69157e-06	T/ILC	CD4+ T	CD4+ Tcm KLF2+
FAM126A	is_ti	-0.546159	Blood	7.03126e-07	2.69801e-06	T/ILC	CD4+ T	CD4+ Tcm KLF2+
BNIPL	is_ti	0.796562	Ti	7.03801e-07	2.69993e-06	T/ILC	CD4+ T	CD4+ Tcm KLF2+
AC009107.2	is_ti	0.851401	Ti	7.04519e-07	2.70146e-06	T/ILC	CD4+ T	CD4+ Tcm KLF2+
SERPIND1	is_ti	0.8438	Ti	7.04547e-07	2.70146e-06	T/ILC	CD4+ T	CD4+ Tcm KLF2+
UBE2I	is_ti	-0.299018	Blood	7.12633e-07	2.73179e-06	T/ILC	CD4+ T	CD4+ Tcm KLF2+
MEST	is_ti	0.973893	Ti	7.12878e-07	2.73205e-06	T/ILC	CD4+ T	CD4+ Tcm KLF2+
LINC00298	is_ti	1.0489	Ti	7.14721e-07	2.73844e-06	T/ILC	CD4+ T	CD4+ Tcm KLF2+
AC021028.1	is_ti	0.872527	Ti	7.14903e-07	2.73846e-06	T/ILC	CD4+ T	CD4+ Tcm KLF2+
SLC27A2	is_ti	1.12523	Ti	7.20208e-07	2.7581e-06	T/ILC	CD4+ T	CD4+ Tcm KLF2+
ATP5PO	is_ti	-0.340189	Blood	7.21514e-07	2.76242e-06	T/ILC	CD4+ T	CD4+ Tcm KLF2+
NFE2L3	is_ti	0.462193	Ti	7.2272e-07	2.76635e-06	T/ILC	CD4+ T	CD4+ Tcm KLF2+
AC010226.1	is_ti	0.721557	Ti	7.31329e-07	2.79861e-06	T/ILC	CD4+ T	CD4+ Tcm KLF2+
TFDP2	is_ti	-0.500111	Blood	7.35898e-07	2.8154e-06	T/ILC	CD4+ T	CD4+ Tcm KLF2+
AC007952.4	is_ti	1.14702	Ti	7.36612e-07	2.81723e-06	T/ILC	CD4+ T	CD4+ Tcm KLF2+
IER5	is_ti	0.57225	Ti	7.36738e-07	2.81723e-06	T/ILC	CD4+ T	CD4+ Tcm KLF2+
CIITA	is_ti	1.0995	Ti	7.45901e-07	2.85156e-06	T/ILC	CD4+ T	CD4+ Tcm KLF2+
ZWINT	is_ti	0.841064	Ti	7.49023e-07	2.86279e-06	T/ILC	CD4+ T	CD4+ Tcm KLF2+
TENM4	is_ti	1.7076	Ti	7.49645e-07	2.86423e-06	T/ILC	CD4+ T	CD4+ Tcm KLF2+
IGSF11	is_ti	1.24545	Ti	7.4977e-07	2.86423e-06	T/ILC	CD4+ T	CD4+ Tcm KLF2+
MT-ND2	is_ti	-0.361387	Blood	7.50378e-07	2.86585e-06	T/ILC	CD4+ T	CD4+ Tcm KLF2+
RECQL	is_ti	-0.294197	Blood	7.51493e-07	2.8694e-06	T/ILC	CD4+ T	CD4+ Tcm KLF2+
SGF29	is_ti	-0.431987	Blood	7.55616e-07	2.88444e-06	T/ILC	CD4+ T	CD4+ Tcm KLF2+
MYO1G	is_ti	-0.46588	Blood	7.56665e-07	2.88773e-06	T/ILC	CD4+ T	CD4+ Tcm KLF2+
LTBP4	is_ti	-0.578428	Blood	7.62967e-07	2.91107e-06	T/ILC	CD4+ T	CD4+ Tcm KLF2+
MISP3	is_ti	0.882359	Ti	7.64995e-07	2.91808e-06	T/ILC	CD4+ T	CD4+ Tcm KLF2+
GFOD1	is_ti	0.959976	Ti	7.65535e-07	2.91942e-06	T/ILC	CD4+ T	CD4+ Tcm KLF2+
KIAA1143	is_ti	-0.420341	Blood	7.66848e-07	2.92371e-06	T/ILC	CD4+ T	CD4+ Tcm KLF2+
AC015813.1	is_ti	0.671809	Ti	7.69996e-07	2.93499e-06	T/ILC	CD4+ T	CD4+ Tcm KLF2+
HIST1H2AJ	is_ti	1.41433	Ti	7.72967e-07	2.9456e-06	T/ILC	CD4+ T	CD4+ Tcm KLF2+
GGNBP2	is_ti	-0.261212	Blood	7.81825e-07	2.97862e-06	T/ILC	CD4+ T	CD4+ Tcm KLF2+
AKAP12	is_ti	2.03929	Ti	7.84309e-07	2.98735e-06	T/ILC	CD4+ T	CD4+ Tcm KLF2+
PRRG2	is_ti	0.90786	Ti	7.84724e-07	2.98819e-06	T/ILC	CD4+ T	CD4+ Tcm KLF2+
MAP3K13	is_ti	-0.665678	Blood	7.89459e-07	3.00549e-06	T/ILC	CD4+ T	CD4+ Tcm KLF2+
AL080317.3	is_ti	0.808485	Ti	7.93836e-07	3.02141e-06	T/ILC	CD4+ T	CD4+ Tcm KLF2+
WDR66	is_ti	0.99748	Ti	7.95707e-07	3.02779e-06	T/ILC	CD4+ T	CD4+ Tcm KLF2+
SREBF1	is_ti	0.678192	Ti	7.97703e-07	3.03464e-06	T/ILC	CD4+ T	CD4+ Tcm KLF2+
ZKSCAN3	is_ti	0.675703	Ti	8.09935e-07	3.08007e-06	T/ILC	CD4+ T	CD4+ Tcm KLF2+
AC007950.2	is_ti	0.921982	Ti	8.10044e-07	3.08007e-06	T/ILC	CD4+ T	CD4+ Tcm KLF2+
RSL24D1	is_ti	-0.362174	Blood	8.2066e-07	3.11967e-06	T/ILC	CD4+ T	CD4+ Tcm KLF2+
AP005131.1	is_ti	0.853406	Ti	8.21145e-07	3.12075e-06	T/ILC	CD4+ T	CD4+ Tcm KLF2+
DIABLO-1	is_ti	0.778913	Ti	8.23433e-07	3.12868e-06	T/ILC	CD4+ T	CD4+ Tcm KLF2+
TTC38	is_ti	0.728676	Ti	8.24173e-07	3.13073e-06	T/ILC	CD4+ T	CD4+ Tcm KLF2+
DCHS1	is_ti	0.924643	Ti	8.271e-07	3.14108e-06	T/ILC	CD4+ T	CD4+ Tcm KLF2+
ZNF668	is_ti	0.683488	Ti	8.28473e-07	3.14552e-06	T/ILC	CD4+ T	CD4+ Tcm KLF2+
AC091132.5	is_ti	0.777361	Ti	8.30102e-07	3.15093e-06	T/ILC	CD4+ T	CD4+ Tcm KLF2+
GBP7	is_ti	1.49579	Ti	8.31748e-07	3.15641e-06	T/ILC	CD4+ T	CD4+ Tcm KLF2+
CIT	is_ti	0.751767	Ti	8.34911e-07	3.16764e-06	T/ILC	CD4+ T	CD4+ Tcm KLF2+
AIM2	is_ti	0.706985	Ti	8.5233e-07	3.23293e-06	T/ILC	CD4+ T	CD4+ Tcm KLF2+
TRIR	is_ti	-0.290701	Blood	8.52868e-07	3.23418e-06	T/ILC	CD4+ T	CD4+ Tcm KLF2+
THEM4	is_ti	-0.402687	Blood	8.54378e-07	3.23912e-06	T/ILC	CD4+ T	CD4+ Tcm KLF2+
C6orf106	is_ti	-0.357507	Blood	8.5685e-07	3.24769e-06	T/ILC	CD4+ T	CD4+ Tcm KLF2+
SENP7	is_ti	0.28283	Ti	8.66565e-07	3.28371e-06	T/ILC	CD4+ T	CD4+ Tcm KLF2+
IGSF6	is_ti	1.92602	Ti	8.75053e-07	3.31507e-06	T/ILC	CD4+ T	CD4+ Tcm KLF2+
SAMD12-AS1	is_ti	1.50698	Ti	8.75434e-07	3.3157e-06	T/ILC	CD4+ T	CD4+ Tcm KLF2+
IL26	is_ti	1.02155	Ti	8.82836e-07	3.34292e-06	T/ILC	CD4+ T	CD4+ Tcm KLF2+
C1QTNF6	is_ti	0.70769	Ti	8.88495e-07	3.36353e-06	T/ILC	CD4+ T	CD4+ Tcm KLF2+
RLN1	is_ti	0.696658	Ti	8.91709e-07	3.37487e-06	T/ILC	CD4+ T	CD4+ Tcm KLF2+
IFNGR1	is_ti	0.437435	Ti	8.91991e-07	3.37511e-06	T/ILC	CD4+ T	CD4+ Tcm KLF2+
CAMKK1	is_ti	0.82883	Ti	8.92555e-07	3.37642e-06	T/ILC	CD4+ T	CD4+ Tcm KLF2+
NDUFAF6	is_ti	-0.344912	Blood	8.93528e-07	3.37928e-06	T/ILC	CD4+ T	CD4+ Tcm KLF2+
CENPS	is_ti	0.784145	Ti	8.93936e-07	3.38e-06	T/ILC	CD4+ T	CD4+ Tcm KLF2+
TCF19	is_ti	0.842017	Ti	8.94226e-07	3.38027e-06	T/ILC	CD4+ T	CD4+ Tcm KLF2+
AC006581.1	is_ti	0.878357	Ti	8.97211e-07	3.39073e-06	T/ILC	CD4+ T	CD4+ Tcm KLF2+
RPS27A	is_ti	-0.31525	Blood	8.98367e-07	3.39427e-06	T/ILC	CD4+ T	CD4+ Tcm KLF2+
CAPN1	is_ti	-0.385953	Blood	9.07654e-07	3.42852e-06	T/ILC	CD4+ T	CD4+ Tcm KLF2+
SMIM33	is_ti	0.885135	Ti	9.11002e-07	3.44033e-06	T/ILC	CD4+ T	CD4+ Tcm KLF2+
NDUFB4	is_ti	-0.34505	Blood	9.11542e-07	3.44153e-06	T/ILC	CD4+ T	CD4+ Tcm KLF2+
ATP2B4	is_ti	0.336108	Ti	9.16399e-07	3.45903e-06	T/ILC	CD4+ T	CD4+ Tcm KLF2+
FAM135A	is_ti	-0.745947	Blood	9.19522e-07	3.46997e-06	T/ILC	CD4+ T	CD4+ Tcm KLF2+
AL031848.2	is_ti	0.902313	Ti	9.2401e-07	3.48606e-06	T/ILC	CD4+ T	CD4+ Tcm KLF2+
ALDH8A1	is_ti	0.901007	Ti	9.27361e-07	3.49785e-06	T/ILC	CD4+ T	CD4+ Tcm KLF2+
DNAJC1	is_ti	0.351798	Ti	9.30159e-07	3.50738e-06	T/ILC	CD4+ T	CD4+ Tcm KLF2+
SRP9	is_ti	-0.27881	Blood	9.30341e-07	3.50738e-06	T/ILC	CD4+ T	CD4+ Tcm KLF2+
DCDC2B	is_ti	0.736534	Ti	9.48333e-07	3.57434e-06	T/ILC	CD4+ T	CD4+ Tcm KLF2+
FLNA	is_ti	-0.44792	Blood	9.51514e-07	3.58546e-06	T/ILC	CD4+ T	CD4+ Tcm KLF2+
DPP6	is_ti	1.31129	Ti	9.54906e-07	3.59737e-06	T/ILC	CD4+ T	CD4+ Tcm KLF2+
HIST2H2BE	is_ti	0.87082	Ti	9.5593e-07	3.60035e-06	T/ILC	CD4+ T	CD4+ Tcm KLF2+
HMGB2	is_ti	-0.56668	Blood	9.56574e-07	3.6019e-06	T/ILC	CD4+ T	CD4+ Tcm KLF2+
ZNF607	is_ti	0.783168	Ti	9.63527e-07	3.6272e-06	T/ILC	CD4+ T	CD4+ Tcm KLF2+
KLHL2	is_ti	-0.494144	Blood	9.66114e-07	3.63606e-06	T/ILC	CD4+ T	CD4+ Tcm KLF2+
AC009097.1	is_ti	0.798264	Ti	9.68389e-07	3.64374e-06	T/ILC	CD4+ T	CD4+ Tcm KLF2+
TMSB15B	is_ti	0.656447	Ti	9.71037e-07	3.65281e-06	T/ILC	CD4+ T	CD4+ Tcm KLF2+
KCNMB2-AS1	is_ti	1.01137	Ti	9.72459e-07	3.65728e-06	T/ILC	CD4+ T	CD4+ Tcm KLF2+
GUCA1B	is_ti	0.743822	Ti	9.74037e-07	3.66232e-06	T/ILC	CD4+ T	CD4+ Tcm KLF2+
GPR89A	is_ti	-0.590457	Blood	9.86032e-07	3.70652e-06	T/ILC	CD4+ T	CD4+ Tcm KLF2+
EXPH5	is_ti	-0.9999	Blood	9.86633e-07	3.70788e-06	T/ILC	CD4+ T	CD4+ Tcm KLF2+
RNF10	is_ti	-0.284649	Blood	1.00428e-06	3.77328e-06	T/ILC	CD4+ T	CD4+ Tcm KLF2+
FGF12	is_ti	1.13647	Ti	1.0102e-06	3.79461e-06	T/ILC	CD4+ T	CD4+ Tcm KLF2+
AL359644.1	is_ti	0.919475	Ti	1.01321e-06	3.80501e-06	T/ILC	CD4+ T	CD4+ Tcm KLF2+
RNF122	is_ti	0.742548	Ti	1.01751e-06	3.82022e-06	T/ILC	CD4+ T	CD4+ Tcm KLF2+
COX6C	is_ti	-0.358245	Blood	1.02217e-06	3.83679e-06	T/ILC	CD4+ T	CD4+ Tcm KLF2+
KNSTRN	is_ti	0.674135	Ti	1.02779e-06	3.85695e-06	T/ILC	CD4+ T	CD4+ Tcm KLF2+
PTPRO	is_ti	-0.815368	Blood	1.03096e-06	3.86772e-06	T/ILC	CD4+ T	CD4+ Tcm KLF2+
AC117944.1	is_ti	1.14422	Ti	1.03116e-06	3.86772e-06	T/ILC	CD4+ T	CD4+ Tcm KLF2+
AC007541.1	is_ti	0.724679	Ti	1.03393e-06	3.87716e-06	T/ILC	CD4+ T	CD4+ Tcm KLF2+
PEX12	is_ti	0.790546	Ti	1.03703e-06	3.88788e-06	T/ILC	CD4+ T	CD4+ Tcm KLF2+
STARD3	is_ti	0.459864	Ti	1.03793e-06	3.89028e-06	T/ILC	CD4+ T	CD4+ Tcm KLF2+
ZNF414	is_ti	-0.508683	Blood	1.04026e-06	3.89809e-06	T/ILC	CD4+ T	CD4+ Tcm KLF2+
RYR3	is_ti	0.794747	Ti	1.0409e-06	3.89955e-06	T/ILC	CD4+ T	CD4+ Tcm KLF2+
STIL	is_ti	0.745607	Ti	1.04139e-06	3.90045e-06	T/ILC	CD4+ T	CD4+ Tcm KLF2+
TNFSF14	is_ti	0.622015	Ti	1.04821e-06	3.92503e-06	T/ILC	CD4+ T	CD4+ Tcm KLF2+
PRRC1	is_ti	-0.387573	Blood	1.06219e-06	3.97642e-06	T/ILC	CD4+ T	CD4+ Tcm KLF2+
AL589765.7	is_ti	0.92366	Ti	1.06443e-06	3.98385e-06	T/ILC	CD4+ T	CD4+ Tcm KLF2+
DCLRE1A	is_ti	0.762807	Ti	1.06591e-06	3.9884e-06	T/ILC	CD4+ T	CD4+ Tcm KLF2+
MT2A	is_ti	-1.2019	Blood	1.07623e-06	4.02605e-06	T/ILC	CD4+ T	CD4+ Tcm KLF2+
AC016831.5	is_ti	-0.659469	Blood	1.08129e-06	4.04401e-06	T/ILC	CD4+ T	CD4+ Tcm KLF2+
WNT10A	is_ti	0.838879	Ti	1.08351e-06	4.05133e-06	T/ILC	CD4+ T	CD4+ Tcm KLF2+
CAND2	is_ti	0.911949	Ti	1.10098e-06	4.11566e-06	T/ILC	CD4+ T	CD4+ Tcm KLF2+
TRAV25	is_ti	0.931414	Ti	1.10787e-06	4.14043e-06	T/ILC	CD4+ T	CD4+ Tcm KLF2+
TMEM238	is_ti	-0.649577	Blood	1.11216e-06	4.15459e-06	T/ILC	CD4+ T	CD4+ Tcm KLF2+
FKBPL	is_ti	0.77699	Ti	1.1122e-06	4.15459e-06	T/ILC	CD4+ T	CD4+ Tcm KLF2+
FSTL4	is_ti	2.31974	Ti	1.11816e-06	4.17587e-06	T/ILC	CD4+ T	CD4+ Tcm KLF2+
NDUFB1	is_ti	-0.379947	Blood	1.12245e-06	4.19086e-06	T/ILC	CD4+ T	CD4+ Tcm KLF2+
RAB7A	is_ti	-0.288246	Blood	1.12967e-06	4.21681e-06	T/ILC	CD4+ T	CD4+ Tcm KLF2+
ARHGAP1	is_ti	-0.38295	Blood	1.13513e-06	4.23619e-06	T/ILC	CD4+ T	CD4+ Tcm KLF2+
ANKUB1	is_ti	-0.515423	Blood	1.1409e-06	4.25667e-06	T/ILC	CD4+ T	CD4+ Tcm KLF2+
SMIM27	is_ti	-0.488864	Blood	1.15633e-06	4.31323e-06	T/ILC	CD4+ T	CD4+ Tcm KLF2+
C1QL3	is_ti	0.908858	Ti	1.15933e-06	4.32336e-06	T/ILC	CD4+ T	CD4+ Tcm KLF2+
FTL	is_ti	-0.545667	Blood	1.16367e-06	4.33851e-06	T/ILC	CD4+ T	CD4+ Tcm KLF2+
TUBB6	is_ti	1.07305	Ti	1.16518e-06	4.34309e-06	T/ILC	CD4+ T	CD4+ Tcm KLF2+
MIF-AS1	is_ti	0.919276	Ti	1.17806e-06	4.39005e-06	T/ILC	CD4+ T	CD4+ Tcm KLF2+
CLIP3	is_ti	0.61833	Ti	1.18677e-06	4.42146e-06	T/ILC	CD4+ T	CD4+ Tcm KLF2+
RPS8	is_ti	-0.333021	Blood	1.18757e-06	4.42337e-06	T/ILC	CD4+ T	CD4+ Tcm KLF2+
DTD1	is_ti	-0.450929	Blood	1.19161e-06	4.43733e-06	T/ILC	CD4+ T	CD4+ Tcm KLF2+
TRIB3	is_ti	0.624784	Ti	1.19219e-06	4.43843e-06	T/ILC	CD4+ T	CD4+ Tcm KLF2+
AC055822.1	is_ti	0.750958	Ti	1.19571e-06	4.45048e-06	T/ILC	CD4+ T	CD4+ Tcm KLF2+
AC018557.1	is_ti	0.717271	Ti	1.20101e-06	4.46911e-06	T/ILC	CD4+ T	CD4+ Tcm KLF2+
PDP1	is_ti	-0.555995	Blood	1.21138e-06	4.50663e-06	T/ILC	CD4+ T	CD4+ Tcm KLF2+
AC009163.7	is_ti	0.748353	Ti	1.21687e-06	4.52599e-06	T/ILC	CD4+ T	CD4+ Tcm KLF2+
EFHC2	is_ti	-0.736091	Blood	1.23046e-06	4.57455e-06	T/ILC	CD4+ T	CD4+ Tcm KLF2+
NRIP3	is_ti	1.06441	Ti	1.23052e-06	4.57455e-06	T/ILC	CD4+ T	CD4+ Tcm KLF2+
AC068051.1	is_ti	-0.906069	Blood	1.25266e-06	4.65573e-06	T/ILC	CD4+ T	CD4+ Tcm KLF2+
AC011450.1	is_ti	0.77107	Ti	1.26037e-06	4.68327e-06	T/ILC	CD4+ T	CD4+ Tcm KLF2+
AC016773.1	is_ti	0.691358	Ti	1.27284e-06	4.72848e-06	T/ILC	CD4+ T	CD4+ Tcm KLF2+
LINC01560	is_ti	0.744798	Ti	1.2799e-06	4.75356e-06	T/ILC	CD4+ T	CD4+ Tcm KLF2+
AP001363.1	is_ti	0.953315	Ti	1.28455e-06	4.76969e-06	T/ILC	CD4+ T	CD4+ Tcm KLF2+
AL139384.1	is_ti	0.755224	Ti	1.29273e-06	4.79892e-06	T/ILC	CD4+ T	CD4+ Tcm KLF2+
IL12RB1	is_ti	0.44224	Ti	1.31197e-06	4.86862e-06	T/ILC	CD4+ T	CD4+ Tcm KLF2+
AC021097.1	is_ti	0.733764	Ti	1.31213e-06	4.86862e-06	T/ILC	CD4+ T	CD4+ Tcm KLF2+
KLF8	is_ti	-0.660411	Blood	1.31766e-06	4.88794e-06	T/ILC	CD4+ T	CD4+ Tcm KLF2+
RSU1	is_ti	-0.372458	Blood	1.33482e-06	4.95044e-06	T/ILC	CD4+ T	CD4+ Tcm KLF2+
EIF3G	is_ti	-0.320521	Blood	1.33541e-06	4.95141e-06	T/ILC	CD4+ T	CD4+ Tcm KLF2+
SAMD12	is_ti	-0.795837	Blood	1.341e-06	4.97097e-06	T/ILC	CD4+ T	CD4+ Tcm KLF2+
BCL2L14	is_ti	-0.883238	Blood	1.35377e-06	5.01712e-06	T/ILC	CD4+ T	CD4+ Tcm KLF2+
TMEM245	is_ti	-0.330916	Blood	1.35797e-06	5.03145e-06	T/ILC	CD4+ T	CD4+ Tcm KLF2+
AC079907.1	is_ti	0.815304	Ti	1.3583e-06	5.03148e-06	T/ILC	CD4+ T	CD4+ Tcm KLF2+
TMIGD2	is_ti	0.68932	Ti	1.36652e-06	5.06074e-06	T/ILC	CD4+ T	CD4+ Tcm KLF2+
AC239868.3	is_ti	0.905669	Ti	1.36852e-06	5.06691e-06	T/ILC	CD4+ T	CD4+ Tcm KLF2+
AC104794.2	is_ti	0.825175	Ti	1.3719e-06	5.07823e-06	T/ILC	CD4+ T	CD4+ Tcm KLF2+
MYLPF	is_ti	0.86943	Ti	1.37507e-06	5.08875e-06	T/ILC	CD4+ T	CD4+ Tcm KLF2+
ARID1B	is_ti	-0.290093	Blood	1.37824e-06	5.09924e-06	T/ILC	CD4+ T	CD4+ Tcm KLF2+
FGD3	is_ti	-0.292034	Blood	1.38884e-06	5.13727e-06	T/ILC	CD4+ T	CD4+ Tcm KLF2+
SPATA41	is_ti	0.81325	Ti	1.39077e-06	5.14315e-06	T/ILC	CD4+ T	CD4+ Tcm KLF2+
NECTIN3	is_ti	-0.862308	Blood	1.39319e-06	5.15088e-06	T/ILC	CD4+ T	CD4+ Tcm KLF2+
RASA1	is_ti	-0.308591	Blood	1.39842e-06	5.16899e-06	T/ILC	CD4+ T	CD4+ Tcm KLF2+
LSMEM2	is_ti	1.01779	Ti	1.39984e-06	5.17302e-06	T/ILC	CD4+ T	CD4+ Tcm KLF2+
NFATC3	is_ti	-0.321495	Blood	1.44126e-06	5.32481e-06	T/ILC	CD4+ T	CD4+ Tcm KLF2+
SNX2	is_ti	-0.292891	Blood	1.44323e-06	5.33081e-06	T/ILC	CD4+ T	CD4+ Tcm KLF2+
UQCR11	is_ti	-0.341935	Blood	1.44608e-06	5.34005e-06	T/ILC	CD4+ T	CD4+ Tcm KLF2+
AIF1	is_ti	2.69154	Ti	1.44717e-06	5.34281e-06	T/ILC	CD4+ T	CD4+ Tcm KLF2+
RPL8	is_ti	-0.314388	Blood	1.45198e-06	5.35927e-06	T/ILC	CD4+ T	CD4+ Tcm KLF2+
PRKCA-AS1	is_ti	-0.519624	Blood	1.45232e-06	5.35927e-06	T/ILC	CD4+ T	CD4+ Tcm KLF2+
AP001273.2	is_ti	0.780756	Ti	1.4567e-06	5.37303e-06	T/ILC	CD4+ T	CD4+ Tcm KLF2+
Z97192.1	is_ti	1.2706	Ti	1.45674e-06	5.37303e-06	T/ILC	CD4+ T	CD4+ Tcm KLF2+
LDLRAP1	is_ti	-0.427775	Blood	1.45734e-06	5.37396e-06	T/ILC	CD4+ T	CD4+ Tcm KLF2+
C1orf100	is_ti	0.888854	Ti	1.46129e-06	5.38724e-06	T/ILC	CD4+ T	CD4+ Tcm KLF2+
ZKSCAN2	is_ti	0.830312	Ti	1.47184e-06	5.42487e-06	T/ILC	CD4+ T	CD4+ Tcm KLF2+
RPS18	is_ti	-0.35918	Blood	1.47397e-06	5.43141e-06	T/ILC	CD4+ T	CD4+ Tcm KLF2+
AC078883.3	is_ti	0.736491	Ti	1.47709e-06	5.44161e-06	T/ILC	CD4+ T	CD4+ Tcm KLF2+
RAB18	is_ti	-0.333192	Blood	1.49127e-06	5.49257e-06	T/ILC	CD4+ T	CD4+ Tcm KLF2+
PPP1R12A	is_ti	-0.225415	Blood	1.49164e-06	5.4926e-06	T/ILC	CD4+ T	CD4+ Tcm KLF2+
TSPAN32	is_ti	-0.631921	Blood	1.49238e-06	5.49402e-06	T/ILC	CD4+ T	CD4+ Tcm KLF2+
GVQW2	is_ti	0.772349	Ti	1.49934e-06	5.51833e-06	T/ILC	CD4+ T	CD4+ Tcm KLF2+
SUMO2	is_ti	-0.25529	Blood	1.50026e-06	5.51947e-06	T/ILC	CD4+ T	CD4+ Tcm KLF2+
MANBA	is_ti	-0.388392	Blood	1.50036e-06	5.51947e-06	T/ILC	CD4+ T	CD4+ Tcm KLF2+
EEF1AKMT4	is_ti	0.77381	Ti	1.50672e-06	5.54156e-06	T/ILC	CD4+ T	CD4+ Tcm KLF2+
AC003002.2	is_ti	0.762957	Ti	1.5097e-06	5.55119e-06	T/ILC	CD4+ T	CD4+ Tcm KLF2+
UBE2N	is_ti	-0.25191	Blood	1.51796e-06	5.58026e-06	T/ILC	CD4+ T	CD4+ Tcm KLF2+
AL136295.2	is_ti	0.711719	Ti	1.52111e-06	5.59049e-06	T/ILC	CD4+ T	CD4+ Tcm KLF2+
TDRKH-AS1	is_ti	0.673665	Ti	1.52395e-06	5.59963e-06	T/ILC	CD4+ T	CD4+ Tcm KLF2+
ZNF595	is_ti	0.911915	Ti	1.52641e-06	5.60731e-06	T/ILC	CD4+ T	CD4+ Tcm KLF2+
Z93403.1	is_ti	1.38386	Ti	1.53846e-06	5.65027e-06	T/ILC	CD4+ T	CD4+ Tcm KLF2+
MADCAM1	is_ti	0.739576	Ti	1.54307e-06	5.66586e-06	T/ILC	CD4+ T	CD4+ Tcm KLF2+
AC009065.4	is_ti	0.793943	Ti	1.54485e-06	5.67102e-06	T/ILC	CD4+ T	CD4+ Tcm KLF2+
AC010809.1	is_ti	0.773933	Ti	1.55154e-06	5.69424e-06	T/ILC	CD4+ T	CD4+ Tcm KLF2+
AL121983.2	is_ti	0.838817	Ti	1.56542e-06	5.74382e-06	T/ILC	CD4+ T	CD4+ Tcm KLF2+
AC084200.1	is_ti	0.979238	Ti	1.56966e-06	5.75802e-06	T/ILC	CD4+ T	CD4+ Tcm KLF2+
AL645933.2	is_ti	1.05611	Ti	1.57753e-06	5.78554e-06	T/ILC	CD4+ T	CD4+ Tcm KLF2+
AL359710.1	is_ti	0.917931	Ti	1.58739e-06	5.82031e-06	T/ILC	CD4+ T	CD4+ Tcm KLF2+
IL27RA	is_ti	0.292794	Ti	1.58868e-06	5.82367e-06	T/ILC	CD4+ T	CD4+ Tcm KLF2+
GLUD1	is_ti	-0.304587	Blood	1.59144e-06	5.83239e-06	T/ILC	CD4+ T	CD4+ Tcm KLF2+
TMC3-AS1	is_ti	0.806503	Ti	1.59319e-06	5.83744e-06	T/ILC	CD4+ T	CD4+ Tcm KLF2+
TRIM3	is_ti	0.657476	Ti	1.60043e-06	5.86257e-06	T/ILC	CD4+ T	CD4+ Tcm KLF2+
MYOT	is_ti	0.738122	Ti	1.60093e-06	5.86303e-06	T/ILC	CD4+ T	CD4+ Tcm KLF2+
AC018946.1	is_ti	0.854105	Ti	1.61745e-06	5.92211e-06	T/ILC	CD4+ T	CD4+ Tcm KLF2+
PPP1R3B	is_ti	0.535374	Ti	1.62333e-06	5.94224e-06	T/ILC	CD4+ T	CD4+ Tcm KLF2+
GAA	is_ti	0.964329	Ti	1.62485e-06	5.9464e-06	T/ILC	CD4+ T	CD4+ Tcm KLF2+
TONSL	is_ti	0.794088	Ti	1.62968e-06	5.96266e-06	T/ILC	CD4+ T	CD4+ Tcm KLF2+
ALMS1	is_ti	-0.451114	Blood	1.64545e-06	6.01897e-06	T/ILC	CD4+ T	CD4+ Tcm KLF2+
AC008079.2	is_ti	0.691796	Ti	1.65206e-06	6.04171e-06	T/ILC	CD4+ T	CD4+ Tcm KLF2+
FANCG	is_ti	0.64662	Ti	1.65802e-06	6.06206e-06	T/ILC	CD4+ T	CD4+ Tcm KLF2+
UBE2B	is_ti	-0.245211	Blood	1.65925e-06	6.06514e-06	T/ILC	CD4+ T	CD4+ Tcm KLF2+
MT-CO1	is_ti	-0.238554	Blood	1.68061e-06	6.14175e-06	T/ILC	CD4+ T	CD4+ Tcm KLF2+
AC103736.1	is_ti	0.983074	Ti	1.68347e-06	6.15078e-06	T/ILC	CD4+ T	CD4+ Tcm KLF2+
LRRC75A	is_ti	-1.03757	Blood	1.71121e-06	6.25064e-06	T/ILC	CD4+ T	CD4+ Tcm KLF2+
AKR1B1	is_ti	-0.458118	Blood	1.7151e-06	6.2634e-06	T/ILC	CD4+ T	CD4+ Tcm KLF2+
LBR	is_ti	0.335875	Ti	1.73575e-06	6.3373e-06	T/ILC	CD4+ T	CD4+ Tcm KLF2+
LRRC4	is_ti	0.936838	Ti	1.74336e-06	6.3636e-06	T/ILC	CD4+ T	CD4+ Tcm KLF2+
PLCB3	is_ti	0.930235	Ti	1.74475e-06	6.36716e-06	T/ILC	CD4+ T	CD4+ Tcm KLF2+
ATP5MG	is_ti	-0.313839	Blood	1.76076e-06	6.42408e-06	T/ILC	CD4+ T	CD4+ Tcm KLF2+
AC023509.4	is_ti	0.99131	Ti	1.76515e-06	6.43858e-06	T/ILC	CD4+ T	CD4+ Tcm KLF2+
SLC35E2B	is_ti	-0.465836	Blood	1.77204e-06	6.4622e-06	T/ILC	CD4+ T	CD4+ Tcm KLF2+
AC245595.1	is_ti	1.05062	Ti	1.7764e-06	6.47659e-06	T/ILC	CD4+ T	CD4+ Tcm KLF2+
CCDC62	is_ti	0.705484	Ti	1.79783e-06	6.55316e-06	T/ILC	CD4+ T	CD4+ Tcm KLF2+
AC099329.3	is_ti	0.731961	Ti	1.80125e-06	6.5641e-06	T/ILC	CD4+ T	CD4+ Tcm KLF2+
IPCEF1	is_ti	-0.320133	Blood	1.80408e-06	6.57285e-06	T/ILC	CD4+ T	CD4+ Tcm KLF2+
PRRT3	is_ti	0.615246	Ti	1.81353e-06	6.60572e-06	T/ILC	CD4+ T	CD4+ Tcm KLF2+
AC104170.1	is_ti	-1.02468	Blood	1.81655e-06	6.61517e-06	T/ILC	CD4+ T	CD4+ Tcm KLF2+
RANBP17	is_ti	0.981966	Ti	1.82583e-06	6.6474e-06	T/ILC	CD4+ T	CD4+ Tcm KLF2+
MC1R	is_ti	0.663687	Ti	1.83649e-06	6.68466e-06	T/ILC	CD4+ T	CD4+ Tcm KLF2+
MYRIP	is_ti	-0.849729	Blood	1.84635e-06	6.71898e-06	T/ILC	CD4+ T	CD4+ Tcm KLF2+
CITED4	is_ti	-0.705873	Blood	1.85001e-06	6.7307e-06	T/ILC	CD4+ T	CD4+ Tcm KLF2+
STK33	is_ti	1.33287	Ti	1.85869e-06	6.76071e-06	T/ILC	CD4+ T	CD4+ Tcm KLF2+
CCDC112	is_ti	-0.663489	Blood	1.87535e-06	6.8197e-06	T/ILC	CD4+ T	CD4+ Tcm KLF2+
ZNF410	is_ti	0.744888	Ti	1.89172e-06	6.87761e-06	T/ILC	CD4+ T	CD4+ Tcm KLF2+
NGDN	is_ti	-0.40205	Blood	1.90043e-06	6.90766e-06	T/ILC	CD4+ T	CD4+ Tcm KLF2+
LDLRAD4	is_ti	0.383154	Ti	1.90499e-06	6.9226e-06	T/ILC	CD4+ T	CD4+ Tcm KLF2+
MEGF8	is_ti	0.63973	Ti	1.92397e-06	6.98996e-06	T/ILC	CD4+ T	CD4+ Tcm KLF2+
BCR	is_ti	-0.462232	Blood	1.94605e-06	7.06851e-06	T/ILC	CD4+ T	CD4+ Tcm KLF2+
ALDH1L2	is_ti	0.866946	Ti	1.9504e-06	7.08264e-06	T/ILC	CD4+ T	CD4+ Tcm KLF2+
AFMID	is_ti	0.909062	Ti	1.95868e-06	7.11105e-06	T/ILC	CD4+ T	CD4+ Tcm KLF2+
FAM153B	is_ti	-0.830458	Blood	1.96371e-06	7.12765e-06	T/ILC	CD4+ T	CD4+ Tcm KLF2+
CFD	is_ti	1.91506	Ti	1.96917e-06	7.14541e-06	T/ILC	CD4+ T	CD4+ Tcm KLF2+
AL139246.3	is_ti	0.66701	Ti	1.96953e-06	7.14541e-06	T/ILC	CD4+ T	CD4+ Tcm KLF2+
CCNE1	is_ti	0.78924	Ti	1.97185e-06	7.15217e-06	T/ILC	CD4+ T	CD4+ Tcm KLF2+
NAGA	is_ti	1.48122	Ti	1.97584e-06	7.16495e-06	T/ILC	CD4+ T	CD4+ Tcm KLF2+
AC005726.5	is_ti	0.805652	Ti	1.97817e-06	7.17174e-06	T/ILC	CD4+ T	CD4+ Tcm KLF2+
IP6K1	is_ti	-0.39689	Blood	1.99685e-06	7.23775e-06	T/ILC	CD4+ T	CD4+ Tcm KLF2+
HIST1H2BJ	is_ti	0.93431	Ti	1.99779e-06	7.23947e-06	T/ILC	CD4+ T	CD4+ Tcm KLF2+
AC005070.3	is_ti	0.642843	Ti	1.99933e-06	7.24336e-06	T/ILC	CD4+ T	CD4+ Tcm KLF2+
ATF4	is_ti	-0.415205	Blood	2.00355e-06	7.25695e-06	T/ILC	CD4+ T	CD4+ Tcm KLF2+
DIRC2	is_ti	-0.606125	Blood	2.00915e-06	7.27555e-06	T/ILC	CD4+ T	CD4+ Tcm KLF2+
GCC2-AS1	is_ti	0.698572	Ti	2.00991e-06	7.27658e-06	T/ILC	CD4+ T	CD4+ Tcm KLF2+
NHSL1	is_ti	1.60587	Ti	2.01633e-06	7.29815e-06	T/ILC	CD4+ T	CD4+ Tcm KLF2+
LINC02352	is_ti	0.715666	Ti	2.0199e-06	7.30936e-06	T/ILC	CD4+ T	CD4+ Tcm KLF2+
CTLA4	is_ti	0.71664	Ti	2.02056e-06	7.3099e-06	T/ILC	CD4+ T	CD4+ Tcm KLF2+
SLC35G1	is_ti	-0.669117	Blood	2.021e-06	7.3099e-06	T/ILC	CD4+ T	CD4+ Tcm KLF2+
AC010531.5	is_ti	0.888096	Ti	2.0269e-06	7.32954e-06	T/ILC	CD4+ T	CD4+ Tcm KLF2+
SPDYE2B	is_ti	1.06538	Ti	2.0391e-06	7.37196e-06	T/ILC	CD4+ T	CD4+ Tcm KLF2+
NPAS1	is_ti	1.01275	Ti	2.04271e-06	7.38327e-06	T/ILC	CD4+ T	CD4+ Tcm KLF2+
CHCHD5	is_ti	-0.440219	Blood	2.04724e-06	7.39794e-06	T/ILC	CD4+ T	CD4+ Tcm KLF2+
CENPBD1	is_ti	0.680349	Ti	2.05996e-06	7.44214e-06	T/ILC	CD4+ T	CD4+ Tcm KLF2+
PNMA3	is_ti	0.822427	Ti	2.06378e-06	7.45422e-06	T/ILC	CD4+ T	CD4+ Tcm KLF2+
ATP5F1A	is_ti	-0.340831	Blood	2.07211e-06	7.48256e-06	T/ILC	CD4+ T	CD4+ Tcm KLF2+
LCP2	is_ti	0.222287	Ti	2.09094e-06	7.54879e-06	T/ILC	CD4+ T	CD4+ Tcm KLF2+
GK5	is_ti	-0.612718	Blood	2.09254e-06	7.55284e-06	T/ILC	CD4+ T	CD4+ Tcm KLF2+
PSMB10	is_ti	-0.602368	Blood	2.10059e-06	7.57877e-06	T/ILC	CD4+ T	CD4+ Tcm KLF2+
ATP6V1G1	is_ti	-0.271076	Blood	2.10071e-06	7.57877e-06	T/ILC	CD4+ T	CD4+ Tcm KLF2+
MR1	is_ti	0.334159	Ti	2.10477e-06	7.59166e-06	T/ILC	CD4+ T	CD4+ Tcm KLF2+
FDXACB1	is_ti	0.67615	Ti	2.11599e-06	7.63036e-06	T/ILC	CD4+ T	CD4+ Tcm KLF2+
AC046195.1	is_ti	0.966312	Ti	2.12125e-06	7.64755e-06	T/ILC	CD4+ T	CD4+ Tcm KLF2+
XPNPEP2	is_ti	0.909649	Ti	2.12359e-06	7.65421e-06	T/ILC	CD4+ T	CD4+ Tcm KLF2+
RPS3A	is_ti	-0.303459	Blood	2.1372e-06	7.70147e-06	T/ILC	CD4+ T	CD4+ Tcm KLF2+
CCDC47	is_ti	0.2954	Ti	2.14246e-06	7.71863e-06	T/ILC	CD4+ T	CD4+ Tcm KLF2+
PRR11	is_ti	0.82588	Ti	2.14331e-06	7.71988e-06	T/ILC	CD4+ T	CD4+ Tcm KLF2+
EFCAB8	is_ti	0.924955	Ti	2.14824e-06	7.73586e-06	T/ILC	CD4+ T	CD4+ Tcm KLF2+
AK1	is_ti	0.978699	Ti	2.15918e-06	7.77344e-06	T/ILC	CD4+ T	CD4+ Tcm KLF2+
AC068631.1	is_ti	0.692555	Ti	2.16768e-06	7.80224e-06	T/ILC	CD4+ T	CD4+ Tcm KLF2+
TNRC6B	is_ti	-0.282173	Blood	2.17655e-06	7.83233e-06	T/ILC	CD4+ T	CD4+ Tcm KLF2+
EFHD2	is_ti	0.429298	Ti	2.18237e-06	7.85146e-06	T/ILC	CD4+ T	CD4+ Tcm KLF2+
SLC35A3	is_ti	-0.592917	Blood	2.19836e-06	7.90716e-06	T/ILC	CD4+ T	CD4+ Tcm KLF2+
KLF10	is_ti	0.717774	Ti	2.20972e-06	7.94618e-06	T/ILC	CD4+ T	CD4+ Tcm KLF2+
COL4A4	is_ti	0.825067	Ti	2.2303e-06	8.01833e-06	T/ILC	CD4+ T	CD4+ Tcm KLF2+
AC008758.5	is_ti	0.681312	Ti	2.23309e-06	8.02648e-06	T/ILC	CD4+ T	CD4+ Tcm KLF2+
CYB561	is_ti	-0.522238	Blood	2.24162e-06	8.05528e-06	T/ILC	CD4+ T	CD4+ Tcm KLF2+
RPLP0	is_ti	-0.316705	Blood	2.25139e-06	8.08853e-06	T/ILC	CD4+ T	CD4+ Tcm KLF2+
TRGV10	is_ti	0.968104	Ti	2.26516e-06	8.13612e-06	T/ILC	CD4+ T	CD4+ Tcm KLF2+
THSD4	is_ti	1.50004	Ti	2.27516e-06	8.17015e-06	T/ILC	CD4+ T	CD4+ Tcm KLF2+
CARD19	is_ti	-0.533584	Blood	2.27605e-06	8.17144e-06	T/ILC	CD4+ T	CD4+ Tcm KLF2+
MTRNR2L12	is_ti	-0.841353	Blood	2.27879e-06	8.17937e-06	T/ILC	CD4+ T	CD4+ Tcm KLF2+
SYNRG	is_ti	0.224202	Ti	2.28646e-06	8.205e-06	T/ILC	CD4+ T	CD4+ Tcm KLF2+
NQO1	is_ti	-0.656693	Blood	2.29015e-06	8.2147e-06	T/ILC	CD4+ T	CD4+ Tcm KLF2+
REXO2	is_ti	-0.390955	Blood	2.29022e-06	8.2147e-06	T/ILC	CD4+ T	CD4+ Tcm KLF2+
CTSS	is_ti	1.63431	Ti	2.31495e-06	8.3015e-06	T/ILC	CD4+ T	CD4+ Tcm KLF2+
CNPPD1	is_ti	-0.428574	Blood	2.31959e-06	8.31618e-06	T/ILC	CD4+ T	CD4+ Tcm KLF2+
PTPRE	is_ti	0.423331	Ti	2.3702e-06	8.49464e-06	T/ILC	CD4+ T	CD4+ Tcm KLF2+
SOS1	is_ti	-0.351537	Blood	2.37046e-06	8.49464e-06	T/ILC	CD4+ T	CD4+ Tcm KLF2+
CD79A	is_ti	1.35652	Ti	2.39869e-06	8.59383e-06	T/ILC	CD4+ T	CD4+ Tcm KLF2+
ASPM	is_ti	0.980568	Ti	2.42089e-06	8.67135e-06	T/ILC	CD4+ T	CD4+ Tcm KLF2+
NCF1	is_ti	0.96435	Ti	2.42255e-06	8.6753e-06	T/ILC	CD4+ T	CD4+ Tcm KLF2+
BAG3	is_ti	-0.491064	Blood	2.4356e-06	8.72002e-06	T/ILC	CD4+ T	CD4+ Tcm KLF2+
COMMD1	is_ti	-0.338143	Blood	2.44831e-06	8.76352e-06	T/ILC	CD4+ T	CD4+ Tcm KLF2+
AC022639.1	is_ti	0.919093	Ti	2.45847e-06	8.79785e-06	T/ILC	CD4+ T	CD4+ Tcm KLF2+
SYP	is_ti	0.73498	Ti	2.46118e-06	8.80552e-06	T/ILC	CD4+ T	CD4+ Tcm KLF2+
STON1	is_ti	0.755023	Ti	2.47932e-06	8.86835e-06	T/ILC	CD4+ T	CD4+ Tcm KLF2+
SOX12	is_ti	0.651867	Ti	2.50669e-06	8.96419e-06	T/ILC	CD4+ T	CD4+ Tcm KLF2+
AC096558.1	is_ti	0.873916	Ti	2.5315e-06	9.05083e-06	T/ILC	CD4+ T	CD4+ Tcm KLF2+
CD40LG	is_ti	0.308165	Ti	2.5585e-06	9.14524e-06	T/ILC	CD4+ T	CD4+ Tcm KLF2+
KIAA1551	is_ti	0.291553	Ti	2.56416e-06	9.16337e-06	T/ILC	CD4+ T	CD4+ Tcm KLF2+
ABCC6	is_ti	0.960317	Ti	2.57657e-06	9.20559e-06	T/ILC	CD4+ T	CD4+ Tcm KLF2+
FNTB	is_ti	0.677729	Ti	2.59168e-06	9.25542e-06	T/ILC	CD4+ T	CD4+ Tcm KLF2+
C6orf120	is_ti	0.431844	Ti	2.59171e-06	9.25542e-06	T/ILC	CD4+ T	CD4+ Tcm KLF2+
DCK	is_ti	-0.348965	Blood	2.60716e-06	9.30845e-06	T/ILC	CD4+ T	CD4+ Tcm KLF2+
AL157912.1	is_ti	0.669663	Ti	2.61225e-06	9.32448e-06	T/ILC	CD4+ T	CD4+ Tcm KLF2+
LSAMP	is_ti	1.56634	Ti	2.6185e-06	9.34463e-06	T/ILC	CD4+ T	CD4+ Tcm KLF2+
EIF3L	is_ti	-0.33459	Blood	2.63538e-06	9.4027e-06	T/ILC	CD4+ T	CD4+ Tcm KLF2+
PLEKHA5	is_ti	-0.877253	Blood	2.64133e-06	9.42176e-06	T/ILC	CD4+ T	CD4+ Tcm KLF2+
Z98752.3	is_ti	0.78514	Ti	2.65663e-06	9.47416e-06	T/ILC	CD4+ T	CD4+ Tcm KLF2+
ZNF358	is_ti	0.821299	Ti	2.67064e-06	9.52195e-06	T/ILC	CD4+ T	CD4+ Tcm KLF2+
MPRIP	is_ti	-0.340578	Blood	2.67522e-06	9.53609e-06	T/ILC	CD4+ T	CD4+ Tcm KLF2+
DEUP1	is_ti	1.1414	Ti	2.69891e-06	9.61833e-06	T/ILC	CD4+ T	CD4+ Tcm KLF2+
CNGA1	is_ti	0.931575	Ti	2.72638e-06	9.71396e-06	T/ILC	CD4+ T	CD4+ Tcm KLF2+
HLA-B	is_ti	-0.287015	Blood	2.76721e-06	9.85719e-06	T/ILC	CD4+ T	CD4+ Tcm KLF2+
AP003352.1	is_ti	0.772444	Ti	2.77455e-06	9.88106e-06	T/ILC	CD4+ T	CD4+ Tcm KLF2+
FAM118A	is_ti	0.610784	Ti	2.7903e-06	9.93487e-06	T/ILC	CD4+ T	CD4+ Tcm KLF2+
APOBEC3D	is_ti	0.836019	Ti	2.79877e-06	9.96276e-06	T/ILC	CD4+ T	CD4+ Tcm KLF2+
AC005225.3	is_ti	0.664045	Ti	2.8098e-06	9.9997e-06	T/ILC	CD4+ T	CD4+ Tcm KLF2+
GALNT7	is_ti	-0.670558	Blood	2.82139e-06	1.00387e-05	T/ILC	CD4+ T	CD4+ Tcm KLF2+
LETM2	is_ti	0.699175	Ti	2.82759e-06	1.00581e-05	T/ILC	CD4+ T	CD4+ Tcm KLF2+
UHRF1BP1L	is_ti	-0.448839	Blood	2.82815e-06	1.00581e-05	T/ILC	CD4+ T	CD4+ Tcm KLF2+
SMTNL1	is_ti	0.85196	Ti	2.8417e-06	1.0104e-05	T/ILC	CD4+ T	CD4+ Tcm KLF2+
AC107959.1	is_ti	0.59266	Ti	2.86531e-06	1.01856e-05	T/ILC	CD4+ T	CD4+ Tcm KLF2+
CLCN5	is_ti	1.11089	Ti	2.88054e-06	1.02374e-05	T/ILC	CD4+ T	CD4+ Tcm KLF2+
KCNIP4	is_ti	-0.910237	Blood	2.88229e-06	1.02412e-05	T/ILC	CD4+ T	CD4+ Tcm KLF2+
HAVCR2	is_ti	0.647321	Ti	2.89165e-06	1.02722e-05	T/ILC	CD4+ T	CD4+ Tcm KLF2+
SPATA32	is_ti	0.717359	Ti	2.90935e-06	1.03326e-05	T/ILC	CD4+ T	CD4+ Tcm KLF2+
SRGAP3	is_ti	0.882435	Ti	2.91223e-06	1.03405e-05	T/ILC	CD4+ T	CD4+ Tcm KLF2+
CACUL1	is_ti	-0.320325	Blood	2.91783e-06	1.0358e-05	T/ILC	CD4+ T	CD4+ Tcm KLF2+
PNRC1	is_ti	-0.275905	Blood	2.92236e-06	1.03717e-05	T/ILC	CD4+ T	CD4+ Tcm KLF2+
AC004494.1	is_ti	0.771979	Ti	2.9247e-06	1.03777e-05	T/ILC	CD4+ T	CD4+ Tcm KLF2+
NDUFA1	is_ti	-0.400676	Blood	2.94056e-06	1.04315e-05	T/ILC	CD4+ T	CD4+ Tcm KLF2+
CACNA1D	is_ti	-0.735254	Blood	2.97247e-06	1.05423e-05	T/ILC	CD4+ T	CD4+ Tcm KLF2+
G0S2	is_ti	1.04661	Ti	3.0034e-06	1.06496e-05	T/ILC	CD4+ T	CD4+ Tcm KLF2+
NHLRC2	is_ti	0.388283	Ti	3.01813e-06	1.06994e-05	T/ILC	CD4+ T	CD4+ Tcm KLF2+
AP005131.3	is_ti	0.776816	Ti	3.02014e-06	1.07041e-05	T/ILC	CD4+ T	CD4+ Tcm KLF2+
TMEM204	is_ti	-0.455673	Blood	3.04047e-06	1.07736e-05	T/ILC	CD4+ T	CD4+ Tcm KLF2+
AC096558.2	is_ti	-0.726996	Blood	3.04171e-06	1.07736e-05	T/ILC	CD4+ T	CD4+ Tcm KLF2+
FAAP24	is_ti	0.657762	Ti	3.04184e-06	1.07736e-05	T/ILC	CD4+ T	CD4+ Tcm KLF2+
RASGRP1	is_ti	-0.261364	Blood	3.04586e-06	1.07854e-05	T/ILC	CD4+ T	CD4+ Tcm KLF2+
LRRC8C-DT	is_ti	-0.433934	Blood	3.04712e-06	1.07874e-05	T/ILC	CD4+ T	CD4+ Tcm KLF2+
PIWIL2	is_ti	0.842193	Ti	3.05282e-06	1.08051e-05	T/ILC	CD4+ T	CD4+ Tcm KLF2+
RAB24	is_ti	0.751076	Ti	3.05772e-06	1.082e-05	T/ILC	CD4+ T	CD4+ Tcm KLF2+
PTK2B	is_ti	0.321302	Ti	3.07731e-06	1.08868e-05	T/ILC	CD4+ T	CD4+ Tcm KLF2+
ARHGAP12	is_ti	-0.48351	Blood	3.083e-06	1.09044e-05	T/ILC	CD4+ T	CD4+ Tcm KLF2+
TYMP	is_ti	1.59722	Ti	3.08847e-06	1.09213e-05	T/ILC	CD4+ T	CD4+ Tcm KLF2+
POMGNT2	is_ti	0.584076	Ti	3.1092e-06	1.09921e-05	T/ILC	CD4+ T	CD4+ Tcm KLF2+
SLC9A5	is_ti	0.749741	Ti	3.11046e-06	1.0994e-05	T/ILC	CD4+ T	CD4+ Tcm KLF2+
AC007878.1	is_ti	0.752022	Ti	3.11166e-06	1.09958e-05	T/ILC	CD4+ T	CD4+ Tcm KLF2+
RAMP1	is_ti	1.08082	Ti	3.13412e-06	1.10726e-05	T/ILC	CD4+ T	CD4+ Tcm KLF2+
AC018647.2	is_ti	0.652085	Ti	3.16491e-06	1.11789e-05	T/ILC	CD4+ T	CD4+ Tcm KLF2+
ZNF284	is_ti	0.696275	Ti	3.16848e-06	1.11889e-05	T/ILC	CD4+ T	CD4+ Tcm KLF2+
SMAD5	is_ti	-0.579254	Blood	3.17045e-06	1.11933e-05	T/ILC	CD4+ T	CD4+ Tcm KLF2+
CDH13	is_ti	1.49428	Ti	3.18775e-06	1.12518e-05	T/ILC	CD4+ T	CD4+ Tcm KLF2+
DHX8	is_ti	-0.337117	Blood	3.23292e-06	1.14087e-05	T/ILC	CD4+ T	CD4+ Tcm KLF2+
MYADM	is_ti	-0.566576	Blood	3.23563e-06	1.14156e-05	T/ILC	CD4+ T	CD4+ Tcm KLF2+
CFAP36	is_ti	-0.32723	Blood	3.24834e-06	1.14578e-05	T/ILC	CD4+ T	CD4+ Tcm KLF2+
AL109935.1	is_ti	0.660192	Ti	3.26232e-06	1.15046e-05	T/ILC	CD4+ T	CD4+ Tcm KLF2+
FAM213A	is_ti	0.886277	Ti	3.27656e-06	1.15513e-05	T/ILC	CD4+ T	CD4+ Tcm KLF2+
AC093901.1	is_ti	0.949604	Ti	3.27707e-06	1.15513e-05	T/ILC	CD4+ T	CD4+ Tcm KLF2+
ABHD16A	is_ti	0.755571	Ti	3.29472e-06	1.16109e-05	T/ILC	CD4+ T	CD4+ Tcm KLF2+
AC009041.1	is_ti	-0.745721	Blood	3.30527e-06	1.16454e-05	T/ILC	CD4+ T	CD4+ Tcm KLF2+
KDM5B	is_ti	0.326051	Ti	3.31389e-06	1.16731e-05	T/ILC	CD4+ T	CD4+ Tcm KLF2+
AC100793.3	is_ti	0.757477	Ti	3.32007e-06	1.16923e-05	T/ILC	CD4+ T	CD4+ Tcm KLF2+
SMARCD3	is_ti	1.44508	Ti	3.33106e-06	1.17283e-05	T/ILC	CD4+ T	CD4+ Tcm KLF2+
ERI2	is_ti	0.717286	Ti	3.33376e-06	1.17351e-05	T/ILC	CD4+ T	CD4+ Tcm KLF2+
NDC80	is_ti	-0.663814	Blood	3.35014e-06	1.17901e-05	T/ILC	CD4+ T	CD4+ Tcm KLF2+
SENP8	is_ti	0.718006	Ti	3.37244e-06	1.18659e-05	T/ILC	CD4+ T	CD4+ Tcm KLF2+
C4orf45	is_ti	0.788117	Ti	3.37555e-06	1.18734e-05	T/ILC	CD4+ T	CD4+ Tcm KLF2+
CMYA5	is_ti	0.863064	Ti	3.3761e-06	1.18734e-05	T/ILC	CD4+ T	CD4+ Tcm KLF2+
AP2B1	is_ti	-0.281203	Blood	3.38743e-06	1.19105e-05	T/ILC	CD4+ T	CD4+ Tcm KLF2+
OSGEPL1-AS1	is_ti	0.713181	Ti	3.41884e-06	1.20182e-05	T/ILC	CD4+ T	CD4+ Tcm KLF2+
AC025211.1	is_ti	0.777897	Ti	3.44521e-06	1.21082e-05	T/ILC	CD4+ T	CD4+ Tcm KLF2+
AL365258.1	is_ti	0.757173	Ti	3.44987e-06	1.21218e-05	T/ILC	CD4+ T	CD4+ Tcm KLF2+
AC007993.3	is_ti	0.83261	Ti	3.45736e-06	1.21454e-05	T/ILC	CD4+ T	CD4+ Tcm KLF2+
CHD6	is_ti	-0.352783	Blood	3.47257e-06	1.21949e-05	T/ILC	CD4+ T	CD4+ Tcm KLF2+
SRGAP2C	is_ti	-0.481625	Blood	3.47303e-06	1.21949e-05	T/ILC	CD4+ T	CD4+ Tcm KLF2+
SLC5A5	is_ti	0.65124	Ti	3.49206e-06	1.2259e-05	T/ILC	CD4+ T	CD4+ Tcm KLF2+
PPL	is_ti	0.613429	Ti	3.51319e-06	1.23303e-05	T/ILC	CD4+ T	CD4+ Tcm KLF2+
ODF2L	is_ti	-0.308826	Blood	3.52313e-06	1.23624e-05	T/ILC	CD4+ T	CD4+ Tcm KLF2+
MTRR	is_ti	-0.356684	Blood	3.53144e-06	1.23888e-05	T/ILC	CD4+ T	CD4+ Tcm KLF2+
MAP10	is_ti	0.759595	Ti	3.53711e-06	1.24059e-05	T/ILC	CD4+ T	CD4+ Tcm KLF2+
AC006378.1	is_ti	0.760898	Ti	3.54327e-06	1.24247e-05	T/ILC	CD4+ T	CD4+ Tcm KLF2+
AFAP1L2	is_ti	0.760765	Ti	3.55007e-06	1.24457e-05	T/ILC	CD4+ T	CD4+ Tcm KLF2+
TYROBP	is_ti	1.30625	Ti	3.55612e-06	1.24641e-05	T/ILC	CD4+ T	CD4+ Tcm KLF2+
SLC25A26	is_ti	-0.327681	Blood	3.56119e-06	1.24791e-05	T/ILC	CD4+ T	CD4+ Tcm KLF2+
CSNK2A2	is_ti	-0.367527	Blood	3.57196e-06	1.2514e-05	T/ILC	CD4+ T	CD4+ Tcm KLF2+
OARD1	is_ti	-0.362283	Blood	3.58309e-06	1.25501e-05	T/ILC	CD4+ T	CD4+ Tcm KLF2+
AC044840.1	is_ti	0.746151	Ti	3.58503e-06	1.25541e-05	T/ILC	CD4+ T	CD4+ Tcm KLF2+
TNXB	is_ti	0.723066	Ti	3.5904e-06	1.257e-05	T/ILC	CD4+ T	CD4+ Tcm KLF2+
DNAJB13	is_ti	0.818066	Ti	3.60513e-06	1.26188e-05	T/ILC	CD4+ T	CD4+ Tcm KLF2+
MBOAT1	is_ti	0.469428	Ti	3.63068e-06	1.27053e-05	T/ILC	CD4+ T	CD4+ Tcm KLF2+
RB1CC1	is_ti	-0.334709	Blood	3.66053e-06	1.28069e-05	T/ILC	CD4+ T	CD4+ Tcm KLF2+
FAM171A1	is_ti	-0.852769	Blood	3.667e-06	1.28266e-05	T/ILC	CD4+ T	CD4+ Tcm KLF2+
SLC7A5	is_ti	0.720209	Ti	3.67426e-06	1.28491e-05	T/ILC	CD4+ T	CD4+ Tcm KLF2+
SPATA2L	is_ti	0.595494	Ti	3.70411e-06	1.29506e-05	T/ILC	CD4+ T	CD4+ Tcm KLF2+
AC007364.1	is_ti	0.931717	Ti	3.71421e-06	1.2983e-05	T/ILC	CD4+ T	CD4+ Tcm KLF2+
PRKACB	is_ti	-0.323801	Blood	3.76228e-06	1.31481e-05	T/ILC	CD4+ T	CD4+ Tcm KLF2+
ATP5ME	is_ti	-0.439074	Blood	3.77337e-06	1.31838e-05	T/ILC	CD4+ T	CD4+ Tcm KLF2+
RAPGEF4	is_ti	1.04699	Ti	3.77822e-06	1.31978e-05	T/ILC	CD4+ T	CD4+ Tcm KLF2+
PET100	is_ti	-0.389241	Blood	3.80261e-06	1.328e-05	T/ILC	CD4+ T	CD4+ Tcm KLF2+
AC009542.1	is_ti	0.705345	Ti	3.81469e-06	1.33192e-05	T/ILC	CD4+ T	CD4+ Tcm KLF2+
OXA1L	is_ti	-0.459387	Blood	3.81884e-06	1.33307e-05	T/ILC	CD4+ T	CD4+ Tcm KLF2+
CCDC157	is_ti	0.59987	Ti	3.8213e-06	1.33363e-05	T/ILC	CD4+ T	CD4+ Tcm KLF2+
C11orf98	is_ti	0.892491	Ti	3.82654e-06	1.33516e-05	T/ILC	CD4+ T	CD4+ Tcm KLF2+
CCNI	is_ti	-0.222337	Blood	3.82912e-06	1.33576e-05	T/ILC	CD4+ T	CD4+ Tcm KLF2+
LRGUK	is_ti	0.919056	Ti	3.84019e-06	1.33932e-05	T/ILC	CD4+ T	CD4+ Tcm KLF2+
UBAC2-AS1	is_ti	0.730346	Ti	3.84807e-06	1.34176e-05	T/ILC	CD4+ T	CD4+ Tcm KLF2+
PAPPA	is_ti	0.811155	Ti	3.86493e-06	1.34734e-05	T/ILC	CD4+ T	CD4+ Tcm KLF2+
TRIM68	is_ti	0.558305	Ti	3.88881e-06	1.35512e-05	T/ILC	CD4+ T	CD4+ Tcm KLF2+
ACSF2	is_ti	0.619349	Ti	3.889e-06	1.35512e-05	T/ILC	CD4+ T	CD4+ Tcm KLF2+
ZNF747	is_ti	0.639343	Ti	3.8949e-06	1.35687e-05	T/ILC	CD4+ T	CD4+ Tcm KLF2+
AL137025.1	is_ti	0.848394	Ti	3.89947e-06	1.35816e-05	T/ILC	CD4+ T	CD4+ Tcm KLF2+
ILKAP	is_ti	-0.294842	Blood	3.90909e-06	1.3612e-05	T/ILC	CD4+ T	CD4+ Tcm KLF2+
HIST1H1A	is_ti	0.902272	Ti	3.91713e-06	1.3637e-05	T/ILC	CD4+ T	CD4+ Tcm KLF2+
GIMAP8	is_ti	0.393721	Ti	3.92297e-06	1.36542e-05	T/ILC	CD4+ T	CD4+ Tcm KLF2+
REPS1	is_ti	-0.366269	Blood	3.93881e-06	1.37063e-05	T/ILC	CD4+ T	CD4+ Tcm KLF2+
KIF13A	is_ti	1.33869	Ti	3.95211e-06	1.37495e-05	T/ILC	CD4+ T	CD4+ Tcm KLF2+
CEP57	is_ti	-0.266665	Blood	3.97098e-06	1.3812e-05	T/ILC	CD4+ T	CD4+ Tcm KLF2+
PARP3	is_ti	0.562961	Ti	4.00881e-06	1.39405e-05	T/ILC	CD4+ T	CD4+ Tcm KLF2+
MAP3K6	is_ti	0.724209	Ti	4.01437e-06	1.39567e-05	T/ILC	CD4+ T	CD4+ Tcm KLF2+
VXN	is_ti	0.833049	Ti	4.02046e-06	1.39747e-05	T/ILC	CD4+ T	CD4+ Tcm KLF2+
ENPP2	is_ti	0.941225	Ti	4.02507e-06	1.39876e-05	T/ILC	CD4+ T	CD4+ Tcm KLF2+
LINC00310	is_ti	0.789234	Ti	4.02631e-06	1.39888e-05	T/ILC	CD4+ T	CD4+ Tcm KLF2+
USP13	is_ti	-0.443513	Blood	4.03201e-06	1.40055e-05	T/ILC	CD4+ T	CD4+ Tcm KLF2+
SMIM35	is_ti	0.77052	Ti	4.034e-06	1.40092e-05	T/ILC	CD4+ T	CD4+ Tcm KLF2+
AL355472.3	is_ti	0.823581	Ti	4.04121e-06	1.40311e-05	T/ILC	CD4+ T	CD4+ Tcm KLF2+
CMAS	is_ti	-0.472153	Blood	4.05069e-06	1.40609e-05	T/ILC	CD4+ T	CD4+ Tcm KLF2+
ZC3HAV1	is_ti	-0.263376	Blood	4.05496e-06	1.40726e-05	T/ILC	CD4+ T	CD4+ Tcm KLF2+
AC009812.1	is_ti	0.669801	Ti	4.06042e-06	1.40884e-05	T/ILC	CD4+ T	CD4+ Tcm KLF2+
ZNF784	is_ti	0.659524	Ti	4.06597e-06	1.41045e-05	T/ILC	CD4+ T	CD4+ Tcm KLF2+
AC091133.1	is_ti	0.713188	Ti	4.08368e-06	1.41627e-05	T/ILC	CD4+ T	CD4+ Tcm KLF2+
EIF3K	is_ti	-0.283421	Blood	4.09201e-06	1.41884e-05	T/ILC	CD4+ T	CD4+ Tcm KLF2+
TRIM16L	is_ti	0.751852	Ti	4.12326e-06	1.42936e-05	T/ILC	CD4+ T	CD4+ Tcm KLF2+
APH1A	is_ti	-0.398133	Blood	4.12847e-06	1.43085e-05	T/ILC	CD4+ T	CD4+ Tcm KLF2+
KCNQ1	is_ti	-0.533979	Blood	4.14324e-06	1.43564e-05	T/ILC	CD4+ T	CD4+ Tcm KLF2+
SPOP	is_ti	-0.270559	Blood	4.17306e-06	1.44566e-05	T/ILC	CD4+ T	CD4+ Tcm KLF2+
C20orf197	is_ti	0.747331	Ti	4.17899e-06	1.44738e-05	T/ILC	CD4+ T	CD4+ Tcm KLF2+
FKBP8	is_ti	-0.372449	Blood	4.18783e-06	1.45012e-05	T/ILC	CD4+ T	CD4+ Tcm KLF2+
TRBV3-1	is_ti	0.948655	Ti	4.21994e-06	1.46092e-05	T/ILC	CD4+ T	CD4+ Tcm KLF2+
SYF2	is_ti	-0.35203	Blood	4.2217e-06	1.4612e-05	T/ILC	CD4+ T	CD4+ Tcm KLF2+
MOB3B	is_ti	1.18211	Ti	4.25049e-06	1.47074e-05	T/ILC	CD4+ T	CD4+ Tcm KLF2+
ZFAS1	is_ti	-0.323655	Blood	4.25117e-06	1.47074e-05	T/ILC	CD4+ T	CD4+ Tcm KLF2+
AC145124.1	is_ti	0.90118	Ti	4.28075e-06	1.48064e-05	T/ILC	CD4+ T	CD4+ Tcm KLF2+
MSC-AS1	is_ti	-0.987568	Blood	4.2992e-06	1.48669e-05	T/ILC	CD4+ T	CD4+ Tcm KLF2+
RUNX3	is_ti	0.360039	Ti	4.34771e-06	1.50314e-05	T/ILC	CD4+ T	CD4+ Tcm KLF2+
OMD	is_ti	0.790345	Ti	4.38918e-06	1.51713e-05	T/ILC	CD4+ T	CD4+ Tcm KLF2+
SSR2	is_ti	-0.303234	Blood	4.42318e-06	1.52855e-05	T/ILC	CD4+ T	CD4+ Tcm KLF2+
AL451085.2	is_ti	0.529529	Ti	4.47184e-06	1.54502e-05	T/ILC	CD4+ T	CD4+ Tcm KLF2+
PEBP1	is_ti	-0.412856	Blood	4.51076e-06	1.55812e-05	T/ILC	CD4+ T	CD4+ Tcm KLF2+
UCKL1	is_ti	-0.554221	Blood	4.54118e-06	1.56828e-05	T/ILC	CD4+ T	CD4+ Tcm KLF2+
AC073115.1	is_ti	0.797262	Ti	4.54871e-06	1.57032e-05	T/ILC	CD4+ T	CD4+ Tcm KLF2+
FOXN3	is_ti	-0.278884	Blood	4.54911e-06	1.57032e-05	T/ILC	CD4+ T	CD4+ Tcm KLF2+
TRIP10	is_ti	0.746462	Ti	4.58705e-06	1.58306e-05	T/ILC	CD4+ T	CD4+ Tcm KLF2+
ELOVL5	is_ti	-0.244735	Blood	4.59156e-06	1.58426e-05	T/ILC	CD4+ T	CD4+ Tcm KLF2+
MKRN2	is_ti	-0.453478	Blood	4.65102e-06	1.60442e-05	T/ILC	CD4+ T	CD4+ Tcm KLF2+
LY6E	is_ti	-0.440877	Blood	4.65339e-06	1.60488e-05	T/ILC	CD4+ T	CD4+ Tcm KLF2+
NEURL4	is_ti	0.622943	Ti	4.65576e-06	1.60534e-05	T/ILC	CD4+ T	CD4+ Tcm KLF2+
FBP1	is_ti	1.54188	Ti	4.68475e-06	1.61498e-05	T/ILC	CD4+ T	CD4+ Tcm KLF2+
CCZ1	is_ti	-0.467616	Blood	4.69499e-06	1.61815e-05	T/ILC	CD4+ T	CD4+ Tcm KLF2+
PARP8	is_ti	-0.333235	Blood	4.70261e-06	1.62041e-05	T/ILC	CD4+ T	CD4+ Tcm KLF2+
ANO8	is_ti	0.723356	Ti	4.70774e-06	1.62182e-05	T/ILC	CD4+ T	CD4+ Tcm KLF2+
KBTBD8	is_ti	0.698835	Ti	4.72759e-06	1.6283e-05	T/ILC	CD4+ T	CD4+ Tcm KLF2+
CSPP1	is_ti	-0.28292	Blood	4.73762e-06	1.63139e-05	T/ILC	CD4+ T	CD4+ Tcm KLF2+
PDS5A	is_ti	-0.27504	Blood	4.75981e-06	1.63867e-05	T/ILC	CD4+ T	CD4+ Tcm KLF2+
AL031289.1	is_ti	0.750501	Ti	4.76344e-06	1.63955e-05	T/ILC	CD4+ T	CD4+ Tcm KLF2+
AC007495.1	is_ti	1.02133	Ti	4.76827e-06	1.64085e-05	T/ILC	CD4+ T	CD4+ Tcm KLF2+
AC079793.1	is_ti	-0.658924	Blood	4.78007e-06	1.64455e-05	T/ILC	CD4+ T	CD4+ Tcm KLF2+
AP003068.2	is_ti	0.806379	Ti	4.79113e-06	1.64799e-05	T/ILC	CD4+ T	CD4+ Tcm KLF2+
AC233296.1	is_ti	1.09225	Ti	4.79915e-06	1.65038e-05	T/ILC	CD4+ T	CD4+ Tcm KLF2+
SERF2	is_ti	-0.272086	Blood	4.80166e-06	1.65088e-05	T/ILC	CD4+ T	CD4+ Tcm KLF2+
LAMA2	is_ti	-0.794539	Blood	4.80404e-06	1.65133e-05	T/ILC	CD4+ T	CD4+ Tcm KLF2+
KCNH1	is_ti	0.77142	Ti	4.8086e-06	1.65235e-05	T/ILC	CD4+ T	CD4+ Tcm KLF2+
ASNS	is_ti	0.439786	Ti	4.80915e-06	1.65235e-05	T/ILC	CD4+ T	CD4+ Tcm KLF2+
MAGI1	is_ti	1.18322	Ti	4.83055e-06	1.65934e-05	T/ILC	CD4+ T	CD4+ Tcm KLF2+
RC3H1	is_ti	-0.260666	Blood	4.8621e-06	1.66981e-05	T/ILC	CD4+ T	CD4+ Tcm KLF2+
AP001107.1	is_ti	0.776411	Ti	4.88003e-06	1.67559e-05	T/ILC	CD4+ T	CD4+ Tcm KLF2+
ACTN1	is_ti	-0.74097	Blood	4.92562e-06	1.69087e-05	T/ILC	CD4+ T	CD4+ Tcm KLF2+
RGS16	is_ti	0.898914	Ti	4.9312e-06	1.69241e-05	T/ILC	CD4+ T	CD4+ Tcm KLF2+
SERPINH1	is_ti	0.802363	Ti	4.94507e-06	1.6968e-05	T/ILC	CD4+ T	CD4+ Tcm KLF2+
USP25	is_ti	-0.285031	Blood	4.96347e-06	1.70273e-05	T/ILC	CD4+ T	CD4+ Tcm KLF2+
MAP2K6	is_ti	-0.489591	Blood	4.96643e-06	1.70337e-05	T/ILC	CD4+ T	CD4+ Tcm KLF2+
TIGD2	is_ti	0.787179	Ti	4.96807e-06	1.70356e-05	T/ILC	CD4+ T	CD4+ Tcm KLF2+
GAPVD1	is_ti	-0.301863	Blood	4.98355e-06	1.70849e-05	T/ILC	CD4+ T	CD4+ Tcm KLF2+
CPNE8	is_ti	-0.582222	Blood	4.98793e-06	1.70961e-05	T/ILC	CD4+ T	CD4+ Tcm KLF2+
RTKN2	is_ti	-0.907357	Blood	5.00105e-06	1.71373e-05	T/ILC	CD4+ T	CD4+ Tcm KLF2+
RAB34	is_ti	1.18058	Ti	5.03879e-06	1.72628e-05	T/ILC	CD4+ T	CD4+ Tcm KLF2+
TBX21	is_ti	0.719702	Ti	5.06365e-06	1.73442e-05	T/ILC	CD4+ T	CD4+ Tcm KLF2+
ERBB2	is_ti	0.711264	Ti	5.07628e-06	1.73836e-05	T/ILC	CD4+ T	CD4+ Tcm KLF2+
ATP10B	is_ti	1.08397	Ti	5.11772e-06	1.75216e-05	T/ILC	CD4+ T	CD4+ Tcm KLF2+
EVC2	is_ti	0.718503	Ti	5.19386e-06	1.77766e-05	T/ILC	CD4+ T	CD4+ Tcm KLF2+
CLK1	is_ti	-0.312687	Blood	5.19448e-06	1.77766e-05	T/ILC	CD4+ T	CD4+ Tcm KLF2+
CD58	is_ti	0.343713	Ti	5.20245e-06	1.77999e-05	T/ILC	CD4+ T	CD4+ Tcm KLF2+
LSP1	is_ti	-0.324689	Blood	5.23188e-06	1.78966e-05	T/ILC	CD4+ T	CD4+ Tcm KLF2+
GPHN	is_ti	-0.364397	Blood	5.25486e-06	1.79713e-05	T/ILC	CD4+ T	CD4+ Tcm KLF2+
APEX1	is_ti	-0.382565	Blood	5.27955e-06	1.80517e-05	T/ILC	CD4+ T	CD4+ Tcm KLF2+
ACADS	is_ti	-0.585173	Blood	5.29161e-06	1.8089e-05	T/ILC	CD4+ T	CD4+ Tcm KLF2+
TUBB1	is_ti	0.921506	Ti	5.30051e-06	1.81154e-05	T/ILC	CD4+ T	CD4+ Tcm KLF2+
AC016866.2	is_ti	0.767762	Ti	5.31733e-06	1.81689e-05	T/ILC	CD4+ T	CD4+ Tcm KLF2+
RAN	is_ti	-0.300349	Blood	5.32038e-06	1.81753e-05	T/ILC	CD4+ T	CD4+ Tcm KLF2+
C7orf43	is_ti	0.537955	Ti	5.34036e-06	1.82396e-05	T/ILC	CD4+ T	CD4+ Tcm KLF2+
BNIP3	is_ti	-0.425576	Blood	5.36193e-06	1.83092e-05	T/ILC	CD4+ T	CD4+ Tcm KLF2+
LARS2-AS1	is_ti	0.676482	Ti	5.37498e-06	1.83497e-05	T/ILC	CD4+ T	CD4+ Tcm KLF2+
TANC2	is_ti	-0.613905	Blood	5.40911e-06	1.84622e-05	T/ILC	CD4+ T	CD4+ Tcm KLF2+
CLUAP1	is_ti	-0.386127	Blood	5.4146e-06	1.84769e-05	T/ILC	CD4+ T	CD4+ Tcm KLF2+
CD99	is_ti	-0.290067	Blood	5.42758e-06	1.8517e-05	T/ILC	CD4+ T	CD4+ Tcm KLF2+
PRKAG2	is_ti	-0.32743	Blood	5.42945e-06	1.85194e-05	T/ILC	CD4+ T	CD4+ Tcm KLF2+
OPTN	is_ti	-0.26226	Blood	5.43672e-06	1.85401e-05	T/ILC	CD4+ T	CD4+ Tcm KLF2+
PIP5K1B	is_ti	0.993727	Ti	5.44929e-06	1.85789e-05	T/ILC	CD4+ T	CD4+ Tcm KLF2+
FUT4	is_ti	0.631845	Ti	5.4587e-06	1.86069e-05	T/ILC	CD4+ T	CD4+ Tcm KLF2+
CDK5R1	is_ti	0.806691	Ti	5.48391e-06	1.86887e-05	T/ILC	CD4+ T	CD4+ Tcm KLF2+
NOG	is_ti	0.796652	Ti	5.55244e-06	1.89181e-05	T/ILC	CD4+ T	CD4+ Tcm KLF2+
TRAF4	is_ti	0.675494	Ti	5.57191e-06	1.89802e-05	T/ILC	CD4+ T	CD4+ Tcm KLF2+
MIR222HG	is_ti	0.594448	Ti	5.58694e-06	1.90273e-05	T/ILC	CD4+ T	CD4+ Tcm KLF2+
RNF227	is_ti	0.671815	Ti	5.5969e-06	1.9057e-05	T/ILC	CD4+ T	CD4+ Tcm KLF2+
TWF2	is_ti	-0.390265	Blood	5.60978e-06	1.90966e-05	T/ILC	CD4+ T	CD4+ Tcm KLF2+
ERGIC3	is_ti	-0.385542	Blood	5.64416e-06	1.92095e-05	T/ILC	CD4+ T	CD4+ Tcm KLF2+
CCDC3	is_ti	0.89818	Ti	5.66018e-06	1.92598e-05	T/ILC	CD4+ T	CD4+ Tcm KLF2+
SYNE2	is_ti	-0.304613	Blood	5.6705e-06	1.92907e-05	T/ILC	CD4+ T	CD4+ Tcm KLF2+
SUMF1	is_ti	-0.477551	Blood	5.69092e-06	1.93559e-05	T/ILC	CD4+ T	CD4+ Tcm KLF2+
FRS3	is_ti	0.678312	Ti	5.73622e-06	1.95057e-05	T/ILC	CD4+ T	CD4+ Tcm KLF2+
TXN	is_ti	-0.556629	Blood	5.78078e-06	1.96529e-05	T/ILC	CD4+ T	CD4+ Tcm KLF2+
AP1S2	is_ti	-0.542237	Blood	5.83098e-06	1.98192e-05	T/ILC	CD4+ T	CD4+ Tcm KLF2+
SEMA3F-AS1	is_ti	0.778601	Ti	5.85862e-06	1.99088e-05	T/ILC	CD4+ T	CD4+ Tcm KLF2+
PAIP2	is_ti	-0.220812	Blood	5.88361e-06	1.99893e-05	T/ILC	CD4+ T	CD4+ Tcm KLF2+
PLK3	is_ti	0.437266	Ti	5.93123e-06	2.01467e-05	T/ILC	CD4+ T	CD4+ Tcm KLF2+
PLEKHA1	is_ti	-0.403236	Blood	5.95692e-06	2.02295e-05	T/ILC	CD4+ T	CD4+ Tcm KLF2+
TBL1XR1-AS1	is_ti	0.932074	Ti	6.01197e-06	2.0412e-05	T/ILC	CD4+ T	CD4+ Tcm KLF2+
TBC1D15	is_ti	-0.334503	Blood	6.10286e-06	2.0716e-05	T/ILC	CD4+ T	CD4+ Tcm KLF2+
PMPCB	is_ti	-0.327447	Blood	6.1466e-06	2.08556e-05	T/ILC	CD4+ T	CD4+ Tcm KLF2+
SLFN12	is_ti	0.528836	Ti	6.14667e-06	2.08556e-05	T/ILC	CD4+ T	CD4+ Tcm KLF2+
ACSL5	is_ti	-0.683849	Blood	6.20493e-06	2.10487e-05	T/ILC	CD4+ T	CD4+ Tcm KLF2+
SNX21	is_ti	0.722946	Ti	6.23547e-06	2.11477e-05	T/ILC	CD4+ T	CD4+ Tcm KLF2+
FAM84B	is_ti	-0.638529	Blood	6.27187e-06	2.12665e-05	T/ILC	CD4+ T	CD4+ Tcm KLF2+
HNRNPA1P48	is_ti	-0.74915	Blood	6.28599e-06	2.13097e-05	T/ILC	CD4+ T	CD4+ Tcm KLF2+
AC093010.2	is_ti	0.51299	Ti	6.33621e-06	2.14736e-05	T/ILC	CD4+ T	CD4+ Tcm KLF2+
POLH-AS1	is_ti	0.803963	Ti	6.33712e-06	2.14736e-05	T/ILC	CD4+ T	CD4+ Tcm KLF2+
ATP2C1	is_ti	-0.343829	Blood	6.35189e-06	2.1519e-05	T/ILC	CD4+ T	CD4+ Tcm KLF2+
BAZ2B	is_ti	-0.367214	Blood	6.35562e-06	2.15269e-05	T/ILC	CD4+ T	CD4+ Tcm KLF2+
ZNF619	is_ti	0.629224	Ti	6.36555e-06	2.15558e-05	T/ILC	CD4+ T	CD4+ Tcm KLF2+
GLB1L3	is_ti	0.813935	Ti	6.40774e-06	2.1694e-05	T/ILC	CD4+ T	CD4+ Tcm KLF2+
FOXP4	is_ti	0.634178	Ti	6.41635e-06	2.17184e-05	T/ILC	CD4+ T	CD4+ Tcm KLF2+
LARP1B	is_ti	-0.470402	Blood	6.42528e-06	2.17439e-05	T/ILC	CD4+ T	CD4+ Tcm KLF2+
KLHL25	is_ti	0.623342	Ti	6.5409e-06	2.21303e-05	T/ILC	CD4+ T	CD4+ Tcm KLF2+
BEST1	is_ti	0.995583	Ti	6.56682e-06	2.22132e-05	T/ILC	CD4+ T	CD4+ Tcm KLF2+
AC078777.1	is_ti	0.769231	Ti	6.58294e-06	2.22628e-05	T/ILC	CD4+ T	CD4+ Tcm KLF2+
RORA	is_ti	-0.330053	Blood	6.59112e-06	2.22856e-05	T/ILC	CD4+ T	CD4+ Tcm KLF2+
AC107067.1	is_ti	0.710416	Ti	6.63861e-06	2.24413e-05	T/ILC	CD4+ T	CD4+ Tcm KLF2+
MAML2	is_ti	-0.381571	Blood	6.71755e-06	2.27032e-05	T/ILC	CD4+ T	CD4+ Tcm KLF2+
AC098484.3	is_ti	0.683564	Ti	6.7485e-06	2.28029e-05	T/ILC	CD4+ T	CD4+ Tcm KLF2+
NFIL3	is_ti	0.767207	Ti	6.75575e-06	2.28224e-05	T/ILC	CD4+ T	CD4+ Tcm KLF2+
EID1	is_ti	-0.323987	Blood	6.77838e-06	2.28938e-05	T/ILC	CD4+ T	CD4+ Tcm KLF2+
YIPF4	is_ti	-0.282776	Blood	6.8449e-06	2.31135e-05	T/ILC	CD4+ T	CD4+ Tcm KLF2+
TUBA8	is_ti	0.801603	Ti	6.96007e-06	2.34973e-05	T/ILC	CD4+ T	CD4+ Tcm KLF2+
DOCK9-DT	is_ti	0.6986	Ti	7.02976e-06	2.37274e-05	T/ILC	CD4+ T	CD4+ Tcm KLF2+
AL109811.4	is_ti	0.736986	Ti	7.07577e-06	2.38734e-05	T/ILC	CD4+ T	CD4+ Tcm KLF2+
ADAM22	is_ti	-0.622309	Blood	7.0761e-06	2.38734e-05	T/ILC	CD4+ T	CD4+ Tcm KLF2+
CHMP3	is_ti	-0.440826	Blood	7.10382e-06	2.39617e-05	T/ILC	CD4+ T	CD4+ Tcm KLF2+
ANKRD13A	is_ti	-0.329328	Blood	7.12771e-06	2.4037e-05	T/ILC	CD4+ T	CD4+ Tcm KLF2+
SLC35C1	is_ti	-0.581364	Blood	7.13844e-06	2.4068e-05	T/ILC	CD4+ T	CD4+ Tcm KLF2+
CTHRC1	is_ti	0.956609	Ti	7.19e-06	2.42366e-05	T/ILC	CD4+ T	CD4+ Tcm KLF2+
SLC26A3	is_ti	1.90969	Ti	7.21711e-06	2.43227e-05	T/ILC	CD4+ T	CD4+ Tcm KLF2+
SNHG8	is_ti	-0.478214	Blood	7.23758e-06	2.43863e-05	T/ILC	CD4+ T	CD4+ Tcm KLF2+
AC069234.1	is_ti	0.775486	Ti	7.27167e-06	2.44911e-05	T/ILC	CD4+ T	CD4+ Tcm KLF2+
RASGEF1B	is_ti	1.24681	Ti	7.27184e-06	2.44911e-05	T/ILC	CD4+ T	CD4+ Tcm KLF2+
LINC02576	is_ti	0.749722	Ti	7.36164e-06	2.47882e-05	T/ILC	CD4+ T	CD4+ Tcm KLF2+
AL034399.2	is_ti	0.875255	Ti	7.37418e-06	2.4825e-05	T/ILC	CD4+ T	CD4+ Tcm KLF2+
CCNDBP1	is_ti	-0.353608	Blood	7.47338e-06	2.51535e-05	T/ILC	CD4+ T	CD4+ Tcm KLF2+
SARS	is_ti	-0.235919	Blood	7.48416e-06	2.51843e-05	T/ILC	CD4+ T	CD4+ Tcm KLF2+
SEPT11	is_ti	-0.467114	Blood	7.54235e-06	2.53746e-05	T/ILC	CD4+ T	CD4+ Tcm KLF2+
RPL10A	is_ti	-0.321571	Blood	7.55145e-06	2.53997e-05	T/ILC	CD4+ T	CD4+ Tcm KLF2+
ADAMTS17	is_ti	-0.648999	Blood	7.58009e-06	2.54905e-05	T/ILC	CD4+ T	CD4+ Tcm KLF2+
AC107871.1	is_ti	0.694009	Ti	7.58344e-06	2.54963e-05	T/ILC	CD4+ T	CD4+ Tcm KLF2+
ARL6IP4	is_ti	-0.284595	Blood	7.58818e-06	2.55067e-05	T/ILC	CD4+ T	CD4+ Tcm KLF2+
FXYD7	is_ti	-0.661346	Blood	7.63414e-06	2.56556e-05	T/ILC	CD4+ T	CD4+ Tcm KLF2+
UBXN8	is_ti	0.501004	Ti	7.64577e-06	2.56891e-05	T/ILC	CD4+ T	CD4+ Tcm KLF2+
CCR8	is_ti	0.804052	Ti	7.69996e-06	2.58644e-05	T/ILC	CD4+ T	CD4+ Tcm KLF2+
PLAGL2	is_ti	0.610874	Ti	7.70126e-06	2.58644e-05	T/ILC	CD4+ T	CD4+ Tcm KLF2+
AC011498.1	is_ti	0.779981	Ti	7.70402e-06	2.5868e-05	T/ILC	CD4+ T	CD4+ Tcm KLF2+
NLGN4Y	is_ti	1.39676	Ti	7.74993e-06	2.60165e-05	T/ILC	CD4+ T	CD4+ Tcm KLF2+
SNRPF	is_ti	-0.337468	Blood	7.75532e-06	2.6029e-05	T/ILC	CD4+ T	CD4+ Tcm KLF2+
PRR29	is_ti	0.761307	Ti	7.76419e-06	2.60531e-05	T/ILC	CD4+ T	CD4+ Tcm KLF2+
AC100763.1	is_ti	0.774975	Ti	7.80838e-06	2.61958e-05	T/ILC	CD4+ T	CD4+ Tcm KLF2+
CCNY	is_ti	-0.267745	Blood	7.86431e-06	2.63777e-05	T/ILC	CD4+ T	CD4+ Tcm KLF2+
AP003469.4	is_ti	0.640498	Ti	7.89888e-06	2.64879e-05	T/ILC	CD4+ T	CD4+ Tcm KLF2+
AP000487.1	is_ti	0.630001	Ti	7.97443e-06	2.67355e-05	T/ILC	CD4+ T	CD4+ Tcm KLF2+
NUDT8	is_ti	0.627634	Ti	7.99646e-06	2.68035e-05	T/ILC	CD4+ T	CD4+ Tcm KLF2+
VPS51	is_ti	-0.339623	Blood	8.02781e-06	2.69028e-05	T/ILC	CD4+ T	CD4+ Tcm KLF2+
STYXL1	is_ti	0.434346	Ti	8.04366e-06	2.69501e-05	T/ILC	CD4+ T	CD4+ Tcm KLF2+
SATB1	is_ti	-0.427621	Blood	8.09374e-06	2.7112e-05	T/ILC	CD4+ T	CD4+ Tcm KLF2+
USP20	is_ti	0.363736	Ti	8.12482e-06	2.72103e-05	T/ILC	CD4+ T	CD4+ Tcm KLF2+
WHRN	is_ti	0.793277	Ti	8.18201e-06	2.73959e-05	T/ILC	CD4+ T	CD4+ Tcm KLF2+
ZXDC	is_ti	-0.336004	Blood	8.18799e-06	2.741e-05	T/ILC	CD4+ T	CD4+ Tcm KLF2+
ADGRE1	is_ti	1.59251	Ti	8.23867e-06	2.75737e-05	T/ILC	CD4+ T	CD4+ Tcm KLF2+
XKR9	is_ti	-1.09064	Blood	8.25132e-06	2.761e-05	T/ILC	CD4+ T	CD4+ Tcm KLF2+
WDR19	is_ti	-0.582149	Blood	8.26216e-06	2.76404e-05	T/ILC	CD4+ T	CD4+ Tcm KLF2+
KAT7	is_ti	-0.317251	Blood	8.27426e-06	2.7674e-05	T/ILC	CD4+ T	CD4+ Tcm KLF2+
AL359513.1	is_ti	0.773735	Ti	8.2758e-06	2.7674e-05	T/ILC	CD4+ T	CD4+ Tcm KLF2+
AL354822.1	is_ti	0.794861	Ti	8.37946e-06	2.80147e-05	T/ILC	CD4+ T	CD4+ Tcm KLF2+
LMCD1-AS1	is_ti	0.972363	Ti	8.3875e-06	2.80355e-05	T/ILC	CD4+ T	CD4+ Tcm KLF2+
AL031714.1	is_ti	0.860622	Ti	8.4988e-06	2.83982e-05	T/ILC	CD4+ T	CD4+ Tcm KLF2+
HNRNPA0	is_ti	-0.298328	Blood	8.49967e-06	2.83982e-05	T/ILC	CD4+ T	CD4+ Tcm KLF2+
CDC123	is_ti	-0.300449	Blood	8.53001e-06	2.84934e-05	T/ILC	CD4+ T	CD4+ Tcm KLF2+
MTUS2	is_ti	-0.998264	Blood	8.56085e-06	2.85903e-05	T/ILC	CD4+ T	CD4+ Tcm KLF2+
MIR646HG	is_ti	-0.776011	Blood	8.59452e-06	2.86965e-05	T/ILC	CD4+ T	CD4+ Tcm KLF2+
AC008649.1	is_ti	0.648567	Ti	8.6287e-06	2.88023e-05	T/ILC	CD4+ T	CD4+ Tcm KLF2+
EIF3H	is_ti	-0.235368	Blood	8.62992e-06	2.88023e-05	T/ILC	CD4+ T	CD4+ Tcm KLF2+
MCTP1	is_ti	1.57474	Ti	8.68591e-06	2.89829e-05	T/ILC	CD4+ T	CD4+ Tcm KLF2+
PCK2	is_ti	-0.687546	Blood	8.70031e-06	2.90248e-05	T/ILC	CD4+ T	CD4+ Tcm KLF2+
MAP3K20-AS1	is_ti	1.02502	Ti	8.84432e-06	2.94988e-05	T/ILC	CD4+ T	CD4+ Tcm KLF2+
STK10	is_ti	-0.255149	Blood	8.8655e-06	2.95631e-05	T/ILC	CD4+ T	CD4+ Tcm KLF2+
CXorf58	is_ti	-0.665697	Blood	8.96224e-06	2.98793e-05	T/ILC	CD4+ T	CD4+ Tcm KLF2+
MZF1-AS1	is_ti	0.60696	Ti	8.97082e-06	2.99014e-05	T/ILC	CD4+ T	CD4+ Tcm KLF2+
GCNT1	is_ti	-0.696707	Blood	8.98969e-06	2.99579e-05	T/ILC	CD4+ T	CD4+ Tcm KLF2+
NCAPH	is_ti	0.763428	Ti	9.07126e-06	3.02232e-05	T/ILC	CD4+ T	CD4+ Tcm KLF2+
AC093297.2	is_ti	0.698863	Ti	9.08453e-06	3.0261e-05	T/ILC	CD4+ T	CD4+ Tcm KLF2+
AP003086.2	is_ti	-0.705889	Blood	9.14514e-06	3.04563e-05	T/ILC	CD4+ T	CD4+ Tcm KLF2+
LRRC20	is_ti	0.686146	Ti	9.26251e-06	3.08406e-05	T/ILC	CD4+ T	CD4+ Tcm KLF2+
MAP4K5	is_ti	-0.373189	Blood	9.3069e-06	3.09817e-05	T/ILC	CD4+ T	CD4+ Tcm KLF2+
CTNNBL1	is_ti	-0.269475	Blood	9.32115e-06	3.10225e-05	T/ILC	CD4+ T	CD4+ Tcm KLF2+
AC010761.1	is_ti	0.895548	Ti	9.34267e-06	3.10874e-05	T/ILC	CD4+ T	CD4+ Tcm KLF2+
PYURF	is_ti	-0.293554	Blood	9.36025e-06	3.11393e-05	T/ILC	CD4+ T	CD4+ Tcm KLF2+
AC139720.1	is_ti	-0.503417	Blood	9.39039e-06	3.12328e-05	T/ILC	CD4+ T	CD4+ Tcm KLF2+
ZNF117	is_ti	0.555792	Ti	9.40158e-06	3.12633e-05	T/ILC	CD4+ T	CD4+ Tcm KLF2+
AC087521.2	is_ti	0.762951	Ti	9.40782e-06	3.12774e-05	T/ILC	CD4+ T	CD4+ Tcm KLF2+
COL6A3	is_ti	0.920781	Ti	9.46255e-06	3.14526e-05	T/ILC	CD4+ T	CD4+ Tcm KLF2+
AL139393.2	is_ti	0.725628	Ti	9.47266e-06	3.14794e-05	T/ILC	CD4+ T	CD4+ Tcm KLF2+
DGKQ	is_ti	0.557106	Ti	9.54279e-06	3.17057e-05	T/ILC	CD4+ T	CD4+ Tcm KLF2+
EXOSC6	is_ti	-0.340714	Blood	9.66712e-06	3.21119e-05	T/ILC	CD4+ T	CD4+ Tcm KLF2+
WIPF1	is_ti	0.223625	Ti	9.73953e-06	3.23455e-05	T/ILC	CD4+ T	CD4+ Tcm KLF2+
AC008758.6	is_ti	0.857801	Ti	9.76501e-06	3.24232e-05	T/ILC	CD4+ T	CD4+ Tcm KLF2+
AC073957.3	is_ti	0.908778	Ti	9.79107e-06	3.25028e-05	T/ILC	CD4+ T	CD4+ Tcm KLF2+
CLOCK	is_ti	-0.342633	Blood	9.82286e-06	3.26013e-05	T/ILC	CD4+ T	CD4+ Tcm KLF2+
FBLN7	is_ti	0.483262	Ti	9.86985e-06	3.27502e-05	T/ILC	CD4+ T	CD4+ Tcm KLF2+
RICTOR	is_ti	-0.253504	Blood	9.89125e-06	3.28142e-05	T/ILC	CD4+ T	CD4+ Tcm KLF2+
SLC22A17	is_ti	0.789131	Ti	9.91865e-06	3.28981e-05	T/ILC	CD4+ T	CD4+ Tcm KLF2+
LYSMD4	is_ti	0.508673	Ti	9.98064e-06	3.30966e-05	T/ILC	CD4+ T	CD4+ Tcm KLF2+
RPL7	is_ti	-0.323821	Blood	9.9898e-06	3.31199e-05	T/ILC	CD4+ T	CD4+ Tcm KLF2+
AL121972.1	is_ti	0.681564	Ti	1.01356e-05	3.35963e-05	T/ILC	CD4+ T	CD4+ Tcm KLF2+
CTBP1-AS	is_ti	0.860234	Ti	1.02101e-05	3.38359e-05	T/ILC	CD4+ T	CD4+ Tcm KLF2+
CR2	is_ti	1.00878	Ti	1.02253e-05	3.38789e-05	T/ILC	CD4+ T	CD4+ Tcm KLF2+
SMURF2	is_ti	0.368694	Ti	1.02496e-05	3.39505e-05	T/ILC	CD4+ T	CD4+ Tcm KLF2+
AC010320.3	is_ti	0.618287	Ti	1.02513e-05	3.39505e-05	T/ILC	CD4+ T	CD4+ Tcm KLF2+
GZMH	is_ti	1.15421	Ti	1.02611e-05	3.39759e-05	T/ILC	CD4+ T	CD4+ Tcm KLF2+
AL161757.2	is_ti	0.788922	Ti	1.02707e-05	3.40004e-05	T/ILC	CD4+ T	CD4+ Tcm KLF2+
NAMPT	is_ti	1.61781	Ti	1.0304e-05	3.41031e-05	T/ILC	CD4+ T	CD4+ Tcm KLF2+
ZDHHC11	is_ti	0.801695	Ti	1.03683e-05	3.43087e-05	T/ILC	CD4+ T	CD4+ Tcm KLF2+
CCNA2	is_ti	0.68415	Ti	1.0376e-05	3.43271e-05	T/ILC	CD4+ T	CD4+ Tcm KLF2+
RAVER2	is_ti	-0.749759	Blood	1.03815e-05	3.43377e-05	T/ILC	CD4+ T	CD4+ Tcm KLF2+
PLSCR1	is_ti	0.666953	Ti	1.04012e-05	3.43955e-05	T/ILC	CD4+ T	CD4+ Tcm KLF2+
REL	is_ti	0.280721	Ti	1.04541e-05	3.45631e-05	T/ILC	CD4+ T	CD4+ Tcm KLF2+
AC007099.1	is_ti	0.891052	Ti	1.05141e-05	3.47541e-05	T/ILC	CD4+ T	CD4+ Tcm KLF2+
SMCHD1	is_ti	-0.274423	Blood	1.06346e-05	3.51448e-05	T/ILC	CD4+ T	CD4+ Tcm KLF2+
AL355001.1	is_ti	0.688472	Ti	1.06452e-05	3.51723e-05	T/ILC	CD4+ T	CD4+ Tcm KLF2+
ADCY9	is_ti	-0.674617	Blood	1.06493e-05	3.51785e-05	T/ILC	CD4+ T	CD4+ Tcm KLF2+
CEP19	is_ti	0.508011	Ti	1.0685e-05	3.52889e-05	T/ILC	CD4+ T	CD4+ Tcm KLF2+
PSMC5	is_ti	-0.319884	Blood	1.07536e-05	3.55064e-05	T/ILC	CD4+ T	CD4+ Tcm KLF2+
AC124283.1	is_ti	0.648946	Ti	1.07554e-05	3.55064e-05	T/ILC	CD4+ T	CD4+ Tcm KLF2+
MACROD2	is_ti	1.15258	Ti	1.07595e-05	3.55122e-05	T/ILC	CD4+ T	CD4+ Tcm KLF2+
FMNL2	is_ti	1.94738	Ti	1.07758e-05	3.55586e-05	T/ILC	CD4+ T	CD4+ Tcm KLF2+
ZNF771	is_ti	0.573539	Ti	1.09886e-05	3.6253e-05	T/ILC	CD4+ T	CD4+ Tcm KLF2+
TECPR1	is_ti	-0.39344	Blood	1.0998e-05	3.62765e-05	T/ILC	CD4+ T	CD4+ Tcm KLF2+
PTCH2	is_ti	0.66935	Ti	1.10334e-05	3.63853e-05	T/ILC	CD4+ T	CD4+ Tcm KLF2+
NOP9	is_ti	0.519305	Ti	1.10489e-05	3.64286e-05	T/ILC	CD4+ T	CD4+ Tcm KLF2+
FBXO25	is_ti	-0.385456	Blood	1.10767e-05	3.65126e-05	T/ILC	CD4+ T	CD4+ Tcm KLF2+
PRDX6	is_ti	-0.381614	Blood	1.11032e-05	3.65922e-05	T/ILC	CD4+ T	CD4+ Tcm KLF2+
EIF2A	is_ti	-0.351907	Blood	1.11103e-05	3.66078e-05	T/ILC	CD4+ T	CD4+ Tcm KLF2+
SIRPG	is_ti	0.397864	Ti	1.1312e-05	3.72645e-05	T/ILC	CD4+ T	CD4+ Tcm KLF2+
TRAPPC2	is_ti	-0.342935	Blood	1.1315e-05	3.72665e-05	T/ILC	CD4+ T	CD4+ Tcm KLF2+
AC010260.1	is_ti	-0.539431	Blood	1.1363e-05	3.74109e-05	T/ILC	CD4+ T	CD4+ Tcm KLF2+
RMND5A	is_ti	-0.340262	Blood	1.13637e-05	3.74109e-05	T/ILC	CD4+ T	CD4+ Tcm KLF2+
CLIC3	is_ti	0.817805	Ti	1.14028e-05	3.75318e-05	T/ILC	CD4+ T	CD4+ Tcm KLF2+
GDPD5	is_ti	-0.670729	Blood	1.14098e-05	3.75468e-05	T/ILC	CD4+ T	CD4+ Tcm KLF2+
AC006042.2	is_ti	0.620849	Ti	1.14328e-05	3.76144e-05	T/ILC	CD4+ T	CD4+ Tcm KLF2+
FBL	is_ti	-0.334321	Blood	1.14352e-05	3.76144e-05	T/ILC	CD4+ T	CD4+ Tcm KLF2+
RPL23	is_ti	-0.345192	Blood	1.15006e-05	3.78215e-05	T/ILC	CD4+ T	CD4+ Tcm KLF2+
MZT2A	is_ti	-0.363842	Blood	1.15141e-05	3.78579e-05	T/ILC	CD4+ T	CD4+ Tcm KLF2+
EEF2	is_ti	-0.295357	Blood	1.15798e-05	3.80659e-05	T/ILC	CD4+ T	CD4+ Tcm KLF2+
RAB2A	is_ti	-0.220354	Blood	1.15886e-05	3.80868e-05	T/ILC	CD4+ T	CD4+ Tcm KLF2+
MYO1D	is_ti	-0.693136	Blood	1.16357e-05	3.82334e-05	T/ILC	CD4+ T	CD4+ Tcm KLF2+
VPS37C	is_ti	1.22456	Ti	1.16542e-05	3.8286e-05	T/ILC	CD4+ T	CD4+ Tcm KLF2+
BBS9	is_ti	-0.3894	Blood	1.16759e-05	3.83492e-05	T/ILC	CD4+ T	CD4+ Tcm KLF2+
FP565260.6	is_ti	0.689748	Ti	1.17449e-05	3.85676e-05	T/ILC	CD4+ T	CD4+ Tcm KLF2+
ZNF587B	is_ti	0.570387	Ti	1.18029e-05	3.87498e-05	T/ILC	CD4+ T	CD4+ Tcm KLF2+
TOGARAM2	is_ti	0.684464	Ti	1.19e-05	3.90605e-05	T/ILC	CD4+ T	CD4+ Tcm KLF2+
GRAPL	is_ti	0.811579	Ti	1.19166e-05	3.91068e-05	T/ILC	CD4+ T	CD4+ Tcm KLF2+
PLCXD2	is_ti	0.503174	Ti	1.19384e-05	3.91699e-05	T/ILC	CD4+ T	CD4+ Tcm KLF2+
CCDC88B	is_ti	0.428342	Ti	1.19918e-05	3.93369e-05	T/ILC	CD4+ T	CD4+ Tcm KLF2+
GPC2	is_ti	0.68562	Ti	1.2072e-05	3.95906e-05	T/ILC	CD4+ T	CD4+ Tcm KLF2+
PSTPIP2	is_ti	-0.587911	Blood	1.20743e-05	3.95906e-05	T/ILC	CD4+ T	CD4+ Tcm KLF2+
SLIRP	is_ti	-0.310204	Blood	1.21054e-05	3.96842e-05	T/ILC	CD4+ T	CD4+ Tcm KLF2+
SRP72	is_ti	-0.26143	Blood	1.21211e-05	3.97271e-05	T/ILC	CD4+ T	CD4+ Tcm KLF2+
AC091057.2	is_ti	0.689738	Ti	1.21321e-05	3.97548e-05	T/ILC	CD4+ T	CD4+ Tcm KLF2+
CSTB	is_ti	-0.318005	Blood	1.21849e-05	3.99196e-05	T/ILC	CD4+ T	CD4+ Tcm KLF2+
SNAP25-AS1	is_ti	0.867856	Ti	1.21984e-05	3.99552e-05	T/ILC	CD4+ T	CD4+ Tcm KLF2+
SLC16A5	is_ti	0.808505	Ti	1.23191e-05	4.0342e-05	T/ILC	CD4+ T	CD4+ Tcm KLF2+
AC010983.1	is_ti	1.03174	Ti	1.24419e-05	4.07357e-05	T/ILC	CD4+ T	CD4+ Tcm KLF2+
FGFR2	is_ti	1.47978	Ti	1.2524e-05	4.09957e-05	T/ILC	CD4+ T	CD4+ Tcm KLF2+
UBE2R2-AS1	is_ti	0.729017	Ti	1.25805e-05	4.11719e-05	T/ILC	CD4+ T	CD4+ Tcm KLF2+
PRR7-AS1	is_ti	0.708376	Ti	1.26162e-05	4.12801e-05	T/ILC	CD4+ T	CD4+ Tcm KLF2+
ZNF44	is_ti	-0.427006	Blood	1.26192e-05	4.12812e-05	T/ILC	CD4+ T	CD4+ Tcm KLF2+
SLC7A8	is_ti	1.13884	Ti	1.26419e-05	4.1347e-05	T/ILC	CD4+ T	CD4+ Tcm KLF2+
MRPS21	is_ti	-0.3018	Blood	1.26501e-05	4.1365e-05	T/ILC	CD4+ T	CD4+ Tcm KLF2+
CBWD5	is_ti	-0.445779	Blood	1.27031e-05	4.15296e-05	T/ILC	CD4+ T	CD4+ Tcm KLF2+
RBFOX2	is_ti	-0.702682	Blood	1.27074e-05	4.15347e-05	T/ILC	CD4+ T	CD4+ Tcm KLF2+
PHOSPHO2	is_ti	0.65878	Ti	1.2718e-05	4.15606e-05	T/ILC	CD4+ T	CD4+ Tcm KLF2+
ACSL1	is_ti	1.5334	Ti	1.2722e-05	4.1565e-05	T/ILC	CD4+ T	CD4+ Tcm KLF2+
C16orf86	is_ti	0.663107	Ti	1.27615e-05	4.16851e-05	T/ILC	CD4+ T	CD4+ Tcm KLF2+
RSRP1	is_ti	0.204782	Ti	1.27665e-05	4.16927e-05	T/ILC	CD4+ T	CD4+ Tcm KLF2+
EEF1AKMT3	is_ti	0.821331	Ti	1.28665e-05	4.20107e-05	T/ILC	CD4+ T	CD4+ Tcm KLF2+
ZGRF1	is_ti	0.551026	Ti	1.28916e-05	4.20837e-05	T/ILC	CD4+ T	CD4+ Tcm KLF2+
LINC01011	is_ti	0.642383	Ti	1.29041e-05	4.21157e-05	T/ILC	CD4+ T	CD4+ Tcm KLF2+
GNAI2	is_ti	-0.24955	Blood	1.2909e-05	4.21228e-05	T/ILC	CD4+ T	CD4+ Tcm KLF2+
PFDN5	is_ti	-0.266419	Blood	1.29187e-05	4.21455e-05	T/ILC	CD4+ T	CD4+ Tcm KLF2+
ATF3	is_ti	1.31942	Ti	1.29317e-05	4.21791e-05	T/ILC	CD4+ T	CD4+ Tcm KLF2+
RGPD1	is_ti	0.733693	Ti	1.29624e-05	4.22701e-05	T/ILC	CD4+ T	CD4+ Tcm KLF2+
APBB2	is_ti	1.26347	Ti	1.30224e-05	4.24569e-05	T/ILC	CD4+ T	CD4+ Tcm KLF2+
CNOT8	is_ti	-0.283638	Blood	1.30471e-05	4.25287e-05	T/ILC	CD4+ T	CD4+ Tcm KLF2+
AP005328.1	is_ti	1.34667	Ti	1.30712e-05	4.25982e-05	T/ILC	CD4+ T	CD4+ Tcm KLF2+
ZNF816-ZNF321P	is_ti	0.793304	Ti	1.31105e-05	4.27118e-05	T/ILC	CD4+ T	CD4+ Tcm KLF2+
SLFNL1	is_ti	0.638096	Ti	1.31122e-05	4.27118e-05	T/ILC	CD4+ T	CD4+ Tcm KLF2+
ENKUR	is_ti	0.830126	Ti	1.31143e-05	4.27118e-05	T/ILC	CD4+ T	CD4+ Tcm KLF2+
TPX2	is_ti	0.803081	Ti	1.31318e-05	4.27598e-05	T/ILC	CD4+ T	CD4+ Tcm KLF2+
RTN4R	is_ti	0.678725	Ti	1.32565e-05	4.31532e-05	T/ILC	CD4+ T	CD4+ Tcm KLF2+
GTF2IRD2B	is_ti	-0.487394	Blood	1.32582e-05	4.31532e-05	T/ILC	CD4+ T	CD4+ Tcm KLF2+
KIAA0930	is_ti	1.055	Ti	1.32673e-05	4.31737e-05	T/ILC	CD4+ T	CD4+ Tcm KLF2+
MKNK1-AS1	is_ti	0.626051	Ti	1.32763e-05	4.31941e-05	T/ILC	CD4+ T	CD4+ Tcm KLF2+
DLG5	is_ti	0.766218	Ti	1.33045e-05	4.32767e-05	T/ILC	CD4+ T	CD4+ Tcm KLF2+
AC007347.1	is_ti	0.817587	Ti	1.33486e-05	4.3411e-05	T/ILC	CD4+ T	CD4+ Tcm KLF2+
PEAK3	is_ti	0.798922	Ti	1.3452e-05	4.37379e-05	T/ILC	CD4+ T	CD4+ Tcm KLF2+
RB1	is_ti	-0.290187	Blood	1.35065e-05	4.39059e-05	T/ILC	CD4+ T	CD4+ Tcm KLF2+
STOX1	is_ti	1.19378	Ti	1.35276e-05	4.39653e-05	T/ILC	CD4+ T	CD4+ Tcm KLF2+
TMEM161B	is_ti	-0.357696	Blood	1.35317e-05	4.39696e-05	T/ILC	CD4+ T	CD4+ Tcm KLF2+
TNKS1BP1	is_ti	0.673416	Ti	1.35691e-05	4.40817e-05	T/ILC	CD4+ T	CD4+ Tcm KLF2+
DENND4A	is_ti	-0.306492	Blood	1.3645e-05	4.43192e-05	T/ILC	CD4+ T	CD4+ Tcm KLF2+
COL18A1	is_ti	0.961457	Ti	1.36904e-05	4.44571e-05	T/ILC	CD4+ T	CD4+ Tcm KLF2+
ACP5	is_ti	0.508584	Ti	1.37686e-05	4.4702e-05	T/ILC	CD4+ T	CD4+ Tcm KLF2+
C1orf112	is_ti	-0.504869	Blood	1.38442e-05	4.49378e-05	T/ILC	CD4+ T	CD4+ Tcm KLF2+
AL161757.5	is_ti	0.739408	Ti	1.38957e-05	4.50957e-05	T/ILC	CD4+ T	CD4+ Tcm KLF2+
PTOV1	is_ti	-0.38238	Blood	1.39027e-05	4.51089e-05	T/ILC	CD4+ T	CD4+ Tcm KLF2+
AC007448.3	is_ti	0.736388	Ti	1.39637e-05	4.52973e-05	T/ILC	CD4+ T	CD4+ Tcm KLF2+
GTSCR1	is_ti	0.983051	Ti	1.39919e-05	4.53793e-05	T/ILC	CD4+ T	CD4+ Tcm KLF2+
LZTS1	is_ti	0.760627	Ti	1.40129e-05	4.5438e-05	T/ILC	CD4+ T	CD4+ Tcm KLF2+
AC078962.3	is_ti	0.621774	Ti	1.40726e-05	4.56218e-05	T/ILC	CD4+ T	CD4+ Tcm KLF2+
EPB41L4A-AS1	is_ti	-0.431083	Blood	1.40859e-05	4.56556e-05	T/ILC	CD4+ T	CD4+ Tcm KLF2+
SOCS1	is_ti	0.699935	Ti	1.41114e-05	4.57285e-05	T/ILC	CD4+ T	CD4+ Tcm KLF2+
DMPK	is_ti	0.663602	Ti	1.42214e-05	4.60754e-05	T/ILC	CD4+ T	CD4+ Tcm KLF2+
RNF213	is_ti	0.271132	Ti	1.43975e-05	4.66364e-05	T/ILC	CD4+ T	CD4+ Tcm KLF2+
AL138963.1	is_ti	0.584602	Ti	1.44459e-05	4.67833e-05	T/ILC	CD4+ T	CD4+ Tcm KLF2+
NDUFA3	is_ti	-0.383516	Blood	1.44844e-05	4.68981e-05	T/ILC	CD4+ T	CD4+ Tcm KLF2+
ARL6IP5	is_ti	-0.223658	Blood	1.45015e-05	4.69436e-05	T/ILC	CD4+ T	CD4+ Tcm KLF2+
SLC14A2	is_ti	0.776863	Ti	1.45247e-05	4.70089e-05	T/ILC	CD4+ T	CD4+ Tcm KLF2+
HIST1H3E	is_ti	0.755301	Ti	1.45689e-05	4.71423e-05	T/ILC	CD4+ T	CD4+ Tcm KLF2+
LINC01891	is_ti	0.525228	Ti	1.45839e-05	4.71734e-05	T/ILC	CD4+ T	CD4+ Tcm KLF2+
CALM1	is_ti	-0.244077	Blood	1.45846e-05	4.71734e-05	T/ILC	CD4+ T	CD4+ Tcm KLF2+
VASH1	is_ti	0.833832	Ti	1.46382e-05	4.73369e-05	T/ILC	CD4+ T	CD4+ Tcm KLF2+
POLR1D	is_ti	-0.287418	Blood	1.46531e-05	4.7375e-05	T/ILC	CD4+ T	CD4+ Tcm KLF2+
SNX32	is_ti	0.718433	Ti	1.46707e-05	4.74223e-05	T/ILC	CD4+ T	CD4+ Tcm KLF2+
LINC00115	is_ti	0.650456	Ti	1.47165e-05	4.75603e-05	T/ILC	CD4+ T	CD4+ Tcm KLF2+
RPS2	is_ti	-0.338896	Blood	1.47825e-05	4.77636e-05	T/ILC	CD4+ T	CD4+ Tcm KLF2+
C20orf204	is_ti	1.01588	Ti	1.48082e-05	4.78368e-05	T/ILC	CD4+ T	CD4+ Tcm KLF2+
C3orf38	is_ti	-0.30088	Blood	1.48324e-05	4.79048e-05	T/ILC	CD4+ T	CD4+ Tcm KLF2+
MINOS1	is_ti	-0.364289	Blood	1.4898e-05	4.81055e-05	T/ILC	CD4+ T	CD4+ Tcm KLF2+
KCNJ14	is_ti	0.570192	Ti	1.49007e-05	4.81055e-05	T/ILC	CD4+ T	CD4+ Tcm KLF2+
WDR7	is_ti	-0.307479	Blood	1.49397e-05	4.82213e-05	T/ILC	CD4+ T	CD4+ Tcm KLF2+
FMO5	is_ti	-0.63764	Blood	1.49691e-05	4.83061e-05	T/ILC	CD4+ T	CD4+ Tcm KLF2+
NBPF19	is_ti	-0.480968	Blood	1.50034e-05	4.84068e-05	T/ILC	CD4+ T	CD4+ Tcm KLF2+
ZNF639	is_ti	-0.368714	Blood	1.51309e-05	4.88078e-05	T/ILC	CD4+ T	CD4+ Tcm KLF2+
NPL	is_ti	1.18012	Ti	1.51681e-05	4.89177e-05	T/ILC	CD4+ T	CD4+ Tcm KLF2+
PSMC3IP	is_ti	0.63231	Ti	1.51754e-05	4.89311e-05	T/ILC	CD4+ T	CD4+ Tcm KLF2+
SERF1A	is_ti	0.716154	Ti	1.52163e-05	4.90527e-05	T/ILC	CD4+ T	CD4+ Tcm KLF2+
DOLPP1	is_ti	0.618886	Ti	1.56616e-05	5.04778e-05	T/ILC	CD4+ T	CD4+ Tcm KLF2+
KCTD17	is_ti	0.542093	Ti	1.56992e-05	5.05886e-05	T/ILC	CD4+ T	CD4+ Tcm KLF2+
SAMD4A	is_ti	1.19254	Ti	1.58544e-05	5.10778e-05	T/ILC	CD4+ T	CD4+ Tcm KLF2+
TPT1	is_ti	-0.331396	Blood	1.58715e-05	5.11226e-05	T/ILC	CD4+ T	CD4+ Tcm KLF2+
SRRM5	is_ti	0.601542	Ti	1.59587e-05	5.13928e-05	T/ILC	CD4+ T	CD4+ Tcm KLF2+
SRGAP2B	is_ti	-0.56202	Blood	1.60047e-05	5.15301e-05	T/ILC	CD4+ T	CD4+ Tcm KLF2+
UBXN2A	is_ti	0.291503	Ti	1.60692e-05	5.1727e-05	T/ILC	CD4+ T	CD4+ Tcm KLF2+
CYB5D1	is_ti	0.58847	Ti	1.61131e-05	5.18576e-05	T/ILC	CD4+ T	CD4+ Tcm KLF2+
RPL3	is_ti	-0.315593	Blood	1.61693e-05	5.20278e-05	T/ILC	CD4+ T	CD4+ Tcm KLF2+
WNT2B	is_ti	0.667853	Ti	1.63837e-05	5.27065e-05	T/ILC	CD4+ T	CD4+ Tcm KLF2+
FAM66D	is_ti	0.884157	Ti	1.64283e-05	5.28391e-05	T/ILC	CD4+ T	CD4+ Tcm KLF2+
ZBED3	is_ti	0.729509	Ti	1.64742e-05	5.29757e-05	T/ILC	CD4+ T	CD4+ Tcm KLF2+
NUCB2	is_ti	0.319709	Ti	1.65067e-05	5.30694e-05	T/ILC	CD4+ T	CD4+ Tcm KLF2+
FLOT2	is_ti	-0.350923	Blood	1.65344e-05	5.31473e-05	T/ILC	CD4+ T	CD4+ Tcm KLF2+
EXOSC4	is_ti	0.550803	Ti	1.66645e-05	5.35544e-05	T/ILC	CD4+ T	CD4+ Tcm KLF2+
SPAG16	is_ti	-0.453501	Blood	1.67152e-05	5.37061e-05	T/ILC	CD4+ T	CD4+ Tcm KLF2+
DYM	is_ti	-0.250795	Blood	1.68252e-05	5.40485e-05	T/ILC	CD4+ T	CD4+ Tcm KLF2+
SEC24B	is_ti	-0.37853	Blood	1.69553e-05	5.44552e-05	T/ILC	CD4+ T	CD4+ Tcm KLF2+
SLC2A9	is_ti	1.51302	Ti	1.69813e-05	5.45271e-05	T/ILC	CD4+ T	CD4+ Tcm KLF2+
OSBPL9	is_ti	-0.304351	Blood	1.69899e-05	5.45437e-05	T/ILC	CD4+ T	CD4+ Tcm KLF2+
NAB2	is_ti	0.662087	Ti	1.70566e-05	5.47464e-05	T/ILC	CD4+ T	CD4+ Tcm KLF2+
ANKDD1B	is_ti	0.775342	Ti	1.71144e-05	5.49204e-05	T/ILC	CD4+ T	CD4+ Tcm KLF2+
SCRG1	is_ti	0.802401	Ti	1.71409e-05	5.4994e-05	T/ILC	CD4+ T	CD4+ Tcm KLF2+
AL096855.1	is_ti	0.613616	Ti	1.71755e-05	5.50939e-05	T/ILC	CD4+ T	CD4+ Tcm KLF2+
SCAF8	is_ti	-0.307405	Blood	1.7197e-05	5.51512e-05	T/ILC	CD4+ T	CD4+ Tcm KLF2+
TESC	is_ti	0.727606	Ti	1.73922e-05	5.57657e-05	T/ILC	CD4+ T	CD4+ Tcm KLF2+
LRRC61	is_ti	0.562568	Ti	1.74938e-05	5.60798e-05	T/ILC	CD4+ T	CD4+ Tcm KLF2+
SLC25A6	is_ti	-0.330266	Blood	1.7528e-05	5.61781e-05	T/ILC	CD4+ T	CD4+ Tcm KLF2+
AC073842.2	is_ti	0.55923	Ti	1.75564e-05	5.62574e-05	T/ILC	CD4+ T	CD4+ Tcm KLF2+
XAB2	is_ti	-0.434676	Blood	1.76414e-05	5.65181e-05	T/ILC	CD4+ T	CD4+ Tcm KLF2+
YIPF5	is_ti	0.317286	Ti	1.7717e-05	5.67485e-05	T/ILC	CD4+ T	CD4+ Tcm KLF2+
MHENCR	is_ti	-0.454003	Blood	1.77796e-05	5.69372e-05	T/ILC	CD4+ T	CD4+ Tcm KLF2+
AC138956.2	is_ti	0.949204	Ti	1.77832e-05	5.69372e-05	T/ILC	CD4+ T	CD4+ Tcm KLF2+
VAV1	is_ti	0.28134	Ti	1.78312e-05	5.70789e-05	T/ILC	CD4+ T	CD4+ Tcm KLF2+
ZNF451	is_ti	-0.314322	Blood	1.78826e-05	5.72317e-05	T/ILC	CD4+ T	CD4+ Tcm KLF2+
TGFB1	is_ti	-0.277344	Blood	1.79082e-05	5.73019e-05	T/ILC	CD4+ T	CD4+ Tcm KLF2+
TBC1D24	is_ti	0.597067	Ti	1.79292e-05	5.73572e-05	T/ILC	CD4+ T	CD4+ Tcm KLF2+
FRG1	is_ti	-0.365503	Blood	1.80595e-05	5.7762e-05	T/ILC	CD4+ T	CD4+ Tcm KLF2+
CACNA1I	is_ti	-0.480808	Blood	1.81205e-05	5.79453e-05	T/ILC	CD4+ T	CD4+ Tcm KLF2+
DAZAP2	is_ti	-0.216287	Blood	1.82089e-05	5.82159e-05	T/ILC	CD4+ T	CD4+ Tcm KLF2+
IKZF5	is_ti	-0.372144	Blood	1.82531e-05	5.8341e-05	T/ILC	CD4+ T	CD4+ Tcm KLF2+
ZNF496	is_ti	0.60487	Ti	1.82555e-05	5.8341e-05	T/ILC	CD4+ T	CD4+ Tcm KLF2+
AC244090.1	is_ti	0.605444	Ti	1.82853e-05	5.84241e-05	T/ILC	CD4+ T	CD4+ Tcm KLF2+
AC008781.1	is_ti	0.755753	Ti	1.83761e-05	5.86949e-05	T/ILC	CD4+ T	CD4+ Tcm KLF2+
BBS2	is_ti	-0.430128	Blood	1.83793e-05	5.86949e-05	T/ILC	CD4+ T	CD4+ Tcm KLF2+
ECT2	is_ti	-0.612157	Blood	1.83814e-05	5.86949e-05	T/ILC	CD4+ T	CD4+ Tcm KLF2+
AC092652.2	is_ti	-0.479094	Blood	1.84503e-05	5.89027e-05	T/ILC	CD4+ T	CD4+ Tcm KLF2+
SNRPD2	is_ti	-0.319298	Blood	1.84747e-05	5.89685e-05	T/ILC	CD4+ T	CD4+ Tcm KLF2+
MAFTRR	is_ti	0.834256	Ti	1.85362e-05	5.91527e-05	T/ILC	CD4+ T	CD4+ Tcm KLF2+
AC007686.3	is_ti	0.586774	Ti	1.86335e-05	5.94508e-05	T/ILC	CD4+ T	CD4+ Tcm KLF2+
ARG1	is_ti	0.740209	Ti	1.88167e-05	6.00228e-05	T/ILC	CD4+ T	CD4+ Tcm KLF2+
KIF19	is_ti	0.816229	Ti	1.88352e-05	6.00697e-05	T/ILC	CD4+ T	CD4+ Tcm KLF2+
AC011462.1	is_ti	0.754275	Ti	1.8842e-05	6.0079e-05	T/ILC	CD4+ T	CD4+ Tcm KLF2+
SNX18	is_ti	-0.489611	Blood	1.88935e-05	6.02234e-05	T/ILC	CD4+ T	CD4+ Tcm KLF2+
AC136475.3	is_ti	0.688426	Ti	1.88951e-05	6.02234e-05	T/ILC	CD4+ T	CD4+ Tcm KLF2+
IRS1	is_ti	0.890042	Ti	1.89584e-05	6.04127e-05	T/ILC	CD4+ T	CD4+ Tcm KLF2+
CCDC167	is_ti	-0.523083	Blood	1.9003e-05	6.05426e-05	T/ILC	CD4+ T	CD4+ Tcm KLF2+
TGIF2-RAB5IF	is_ti	0.659918	Ti	1.91046e-05	6.08539e-05	T/ILC	CD4+ T	CD4+ Tcm KLF2+
DERA	is_ti	-0.363498	Blood	1.91317e-05	6.09276e-05	T/ILC	CD4+ T	CD4+ Tcm KLF2+
SUN1	is_ti	-0.398965	Blood	1.9197e-05	6.11229e-05	T/ILC	CD4+ T	CD4+ Tcm KLF2+
ZNF425	is_ti	0.642314	Ti	1.92754e-05	6.13599e-05	T/ILC	CD4+ T	CD4+ Tcm KLF2+
SNU13	is_ti	-0.216447	Blood	1.93908e-05	6.17146e-05	T/ILC	CD4+ T	CD4+ Tcm KLF2+
CCDC136	is_ti	0.590614	Ti	1.95009e-05	6.20522e-05	T/ILC	CD4+ T	CD4+ Tcm KLF2+
HIGD1B	is_ti	0.602602	Ti	1.96075e-05	6.23786e-05	T/ILC	CD4+ T	CD4+ Tcm KLF2+
NIM1K	is_ti	0.748962	Ti	1.96206e-05	6.24076e-05	T/ILC	CD4+ T	CD4+ Tcm KLF2+
UTP18	is_ti	-0.362916	Blood	1.96467e-05	6.24779e-05	T/ILC	CD4+ T	CD4+ Tcm KLF2+
LINC02241	is_ti	0.989036	Ti	1.99019e-05	6.32763e-05	T/ILC	CD4+ T	CD4+ Tcm KLF2+
ZNF683	is_ti	1.05793	Ti	1.99363e-05	6.33729e-05	T/ILC	CD4+ T	CD4+ Tcm KLF2+
AL139021.2	is_ti	-0.510128	Blood	2.01688e-05	6.40987e-05	T/ILC	CD4+ T	CD4+ Tcm KLF2+
C3orf49	is_ti	0.68044	Ti	2.02419e-05	6.43178e-05	T/ILC	CD4+ T	CD4+ Tcm KLF2+
PLCH2	is_ti	0.694786	Ti	2.0253e-05	6.434e-05	T/ILC	CD4+ T	CD4+ Tcm KLF2+
TTC39C	is_ti	-0.23753	Blood	2.03473e-05	6.46264e-05	T/ILC	CD4+ T	CD4+ Tcm KLF2+
AC111170.1	is_ti	0.841097	Ti	2.03816e-05	6.4722e-05	T/ILC	CD4+ T	CD4+ Tcm KLF2+
PYCR3	is_ti	0.656231	Ti	2.04537e-05	6.49375e-05	T/ILC	CD4+ T	CD4+ Tcm KLF2+
NLGN3	is_ti	0.59382	Ti	2.05795e-05	6.53236e-05	T/ILC	CD4+ T	CD4+ Tcm KLF2+
AC099811.4	is_ti	0.717711	Ti	2.0585e-05	6.53278e-05	T/ILC	CD4+ T	CD4+ Tcm KLF2+
SNX24	is_ti	-0.500687	Blood	2.05995e-05	6.53604e-05	T/ILC	CD4+ T	CD4+ Tcm KLF2+
BANK1	is_ti	1.18532	Ti	2.06069e-05	6.53704e-05	T/ILC	CD4+ T	CD4+ Tcm KLF2+
TBC1D25	is_ti	-0.473726	Blood	2.06161e-05	6.53861e-05	T/ILC	CD4+ T	CD4+ Tcm KLF2+
RORA-AS1	is_ti	-0.312617	Blood	2.07416e-05	6.57686e-05	T/ILC	CD4+ T	CD4+ Tcm KLF2+
AC010468.2	is_ti	0.726705	Ti	2.07451e-05	6.57686e-05	T/ILC	CD4+ T	CD4+ Tcm KLF2+
LINC01715	is_ti	0.615716	Ti	2.07735e-05	6.58451e-05	T/ILC	CD4+ T	CD4+ Tcm KLF2+
SREK1IP1	is_ti	-0.27135	Blood	2.07818e-05	6.5858e-05	T/ILC	CD4+ T	CD4+ Tcm KLF2+
CPQ	is_ti	-0.445959	Blood	2.08051e-05	6.59182e-05	T/ILC	CD4+ T	CD4+ Tcm KLF2+
SNAPC4	is_ti	0.491304	Ti	2.08932e-05	6.61839e-05	T/ILC	CD4+ T	CD4+ Tcm KLF2+
AC004034.1	is_ti	0.662379	Ti	2.09279e-05	6.62804e-05	T/ILC	CD4+ T	CD4+ Tcm KLF2+
ZNF394	is_ti	-0.367895	Blood	2.09469e-05	6.63269e-05	T/ILC	CD4+ T	CD4+ Tcm KLF2+
COQ7	is_ti	0.482174	Ti	2.09877e-05	6.64425e-05	T/ILC	CD4+ T	CD4+ Tcm KLF2+
AL672277.1	is_ti	1.00406	Ti	2.10237e-05	6.65429e-05	T/ILC	CD4+ T	CD4+ Tcm KLF2+
ZFP2	is_ti	0.614499	Ti	2.10529e-05	6.66218e-05	T/ILC	CD4+ T	CD4+ Tcm KLF2+
CCDC28A	is_ti	-0.345072	Blood	2.11127e-05	6.67974e-05	T/ILC	CD4+ T	CD4+ Tcm KLF2+
RRBP1	is_ti	-0.611339	Blood	2.12099e-05	6.70911e-05	T/ILC	CD4+ T	CD4+ Tcm KLF2+
RBFOX1	is_ti	1.74686	Ti	2.13117e-05	6.73995e-05	T/ILC	CD4+ T	CD4+ Tcm KLF2+
AC131934.1	is_ti	0.608412	Ti	2.13461e-05	6.74943e-05	T/ILC	CD4+ T	CD4+ Tcm KLF2+
AIRE	is_ti	-0.925346	Blood	2.13831e-05	6.75975e-05	T/ILC	CD4+ T	CD4+ Tcm KLF2+
KDM5D	is_ti	1.02872	Ti	2.14173e-05	6.76919e-05	T/ILC	CD4+ T	CD4+ Tcm KLF2+
AMBRA1	is_ti	-0.273279	Blood	2.15036e-05	6.7951e-05	T/ILC	CD4+ T	CD4+ Tcm KLF2+
MTR	is_ti	-0.247384	Blood	2.15756e-05	6.81645e-05	T/ILC	CD4+ T	CD4+ Tcm KLF2+
RPL27A	is_ti	-0.417383	Blood	2.16823e-05	6.84875e-05	T/ILC	CD4+ T	CD4+ Tcm KLF2+
TERF2IP	is_ti	-0.204899	Blood	2.17147e-05	6.85761e-05	T/ILC	CD4+ T	CD4+ Tcm KLF2+
NUDT12	is_ti	0.8712	Ti	2.18525e-05	6.89972e-05	T/ILC	CD4+ T	CD4+ Tcm KLF2+
EHD1	is_ti	-0.384491	Blood	2.19348e-05	6.92428e-05	T/ILC	CD4+ T	CD4+ Tcm KLF2+
AL135791.1	is_ti	0.638845	Ti	2.19419e-05	6.92511e-05	T/ILC	CD4+ T	CD4+ Tcm KLF2+
PRNP	is_ti	-0.406729	Blood	2.19858e-05	6.93757e-05	T/ILC	CD4+ T	CD4+ Tcm KLF2+
EIF3M	is_ti	-0.254546	Blood	2.21688e-05	6.9939e-05	T/ILC	CD4+ T	CD4+ Tcm KLF2+
SMPD3	is_ti	1.00366	Ti	2.21937e-05	7.00032e-05	T/ILC	CD4+ T	CD4+ Tcm KLF2+
STEAP1B	is_ti	-0.795596	Blood	2.23022e-05	7.03311e-05	T/ILC	CD4+ T	CD4+ Tcm KLF2+
MDC1	is_ti	0.415361	Ti	2.23895e-05	7.05824e-05	T/ILC	CD4+ T	CD4+ Tcm KLF2+
WIZ	is_ti	0.499828	Ti	2.2391e-05	7.05824e-05	T/ILC	CD4+ T	CD4+ Tcm KLF2+
RPS24	is_ti	-0.263859	Blood	2.25197e-05	7.09738e-05	T/ILC	CD4+ T	CD4+ Tcm KLF2+
NOL11	is_ti	-0.294401	Blood	2.26435e-05	7.13492e-05	T/ILC	CD4+ T	CD4+ Tcm KLF2+
SCAMP1	is_ti	-0.284249	Blood	2.28604e-05	7.20181e-05	T/ILC	CD4+ T	CD4+ Tcm KLF2+
SNAPIN	is_ti	-0.422889	Blood	2.29394e-05	7.22524e-05	T/ILC	CD4+ T	CD4+ Tcm KLF2+
CDS1	is_ti	0.961577	Ti	2.29688e-05	7.23303e-05	T/ILC	CD4+ T	CD4+ Tcm KLF2+
LINC01322	is_ti	0.8042	Ti	2.30766e-05	7.2655e-05	T/ILC	CD4+ T	CD4+ Tcm KLF2+
RNPS1	is_ti	-0.22445	Blood	2.31049e-05	7.27292e-05	T/ILC	CD4+ T	CD4+ Tcm KLF2+
FPGT	is_ti	0.562112	Ti	2.31616e-05	7.2893e-05	T/ILC	CD4+ T	CD4+ Tcm KLF2+
ZNF628	is_ti	0.544538	Ti	2.31961e-05	7.29867e-05	T/ILC	CD4+ T	CD4+ Tcm KLF2+
AL606760.2	is_ti	0.688477	Ti	2.32172e-05	7.30384e-05	T/ILC	CD4+ T	CD4+ Tcm KLF2+
COA1	is_ti	0.241193	Ti	2.32297e-05	7.30627e-05	T/ILC	CD4+ T	CD4+ Tcm KLF2+
B2M	is_ti	-0.207035	Blood	2.33156e-05	7.33181e-05	T/ILC	CD4+ T	CD4+ Tcm KLF2+
PBX4	is_ti	0.384285	Ti	2.33345e-05	7.33627e-05	T/ILC	CD4+ T	CD4+ Tcm KLF2+
DISC1	is_ti	-0.523816	Blood	2.34095e-05	7.35835e-05	T/ILC	CD4+ T	CD4+ Tcm KLF2+
E2F3	is_ti	0.461809	Ti	2.35478e-05	7.40034e-05	T/ILC	CD4+ T	CD4+ Tcm KLF2+
PTGR2	is_ti	0.556975	Ti	2.35843e-05	7.4103e-05	T/ILC	CD4+ T	CD4+ Tcm KLF2+
ELOVL4	is_ti	-0.737826	Blood	2.36051e-05	7.41533e-05	T/ILC	CD4+ T	CD4+ Tcm KLF2+
CPAMD8	is_ti	1.2435	Ti	2.36511e-05	7.42827e-05	T/ILC	CD4+ T	CD4+ Tcm KLF2+
CD3EAP	is_ti	0.586763	Ti	2.36651e-05	7.43035e-05	T/ILC	CD4+ T	CD4+ Tcm KLF2+
KISS1R	is_ti	0.866198	Ti	2.36698e-05	7.43035e-05	T/ILC	CD4+ T	CD4+ Tcm KLF2+
TBCB	is_ti	-0.319642	Blood	2.36721e-05	7.43035e-05	T/ILC	CD4+ T	CD4+ Tcm KLF2+
AC004148.2	is_ti	0.698597	Ti	2.37451e-05	7.45157e-05	T/ILC	CD4+ T	CD4+ Tcm KLF2+
SIRT1	is_ti	-0.367897	Blood	2.37493e-05	7.45157e-05	T/ILC	CD4+ T	CD4+ Tcm KLF2+
FUT2	is_ti	0.735475	Ti	2.40632e-05	7.54853e-05	T/ILC	CD4+ T	CD4+ Tcm KLF2+
AC005899.5	is_ti	0.744854	Ti	2.40851e-05	7.55293e-05	T/ILC	CD4+ T	CD4+ Tcm KLF2+
HADH	is_ti	-0.500783	Blood	2.4087e-05	7.55293e-05	T/ILC	CD4+ T	CD4+ Tcm KLF2+
C8orf37	is_ti	0.734943	Ti	2.43281e-05	7.62702e-05	T/ILC	CD4+ T	CD4+ Tcm KLF2+
ACMSD	is_ti	0.740171	Ti	2.43624e-05	7.6362e-05	T/ILC	CD4+ T	CD4+ Tcm KLF2+
SP140L	is_ti	0.246341	Ti	2.45964e-05	7.70799e-05	T/ILC	CD4+ T	CD4+ Tcm KLF2+
ALDH1B1	is_ti	0.5919	Ti	2.46175e-05	7.71306e-05	T/ILC	CD4+ T	CD4+ Tcm KLF2+
ANP32B	is_ti	-0.225506	Blood	2.46417e-05	7.71909e-05	T/ILC	CD4+ T	CD4+ Tcm KLF2+
TBC1D23	is_ti	-0.320445	Blood	2.46632e-05	7.72423e-05	T/ILC	CD4+ T	CD4+ Tcm KLF2+
MIPEP	is_ti	-0.46106	Blood	2.46878e-05	7.73038e-05	T/ILC	CD4+ T	CD4+ Tcm KLF2+
C9orf153	is_ti	0.764924	Ti	2.47011e-05	7.73299e-05	T/ILC	CD4+ T	CD4+ Tcm KLF2+
PTPRA	is_ti	-0.194676	Blood	2.47973e-05	7.76155e-05	T/ILC	CD4+ T	CD4+ Tcm KLF2+
EZH1	is_ti	-0.293205	Blood	2.48457e-05	7.77428e-05	T/ILC	CD4+ T	CD4+ Tcm KLF2+
RNF207	is_ti	0.767062	Ti	2.4848e-05	7.77428e-05	T/ILC	CD4+ T	CD4+ Tcm KLF2+
AC092910.3	is_ti	0.542473	Ti	2.49374e-05	7.80068e-05	T/ILC	CD4+ T	CD4+ Tcm KLF2+
TRAJ14	is_ti	0.728509	Ti	2.49672e-05	7.80843e-05	T/ILC	CD4+ T	CD4+ Tcm KLF2+
LSM14B	is_ti	0.401117	Ti	2.49896e-05	7.81384e-05	T/ILC	CD4+ T	CD4+ Tcm KLF2+
FAM239A	is_ti	1.1106	Ti	2.517e-05	7.86868e-05	T/ILC	CD4+ T	CD4+ Tcm KLF2+
RPL39L	is_ti	0.676532	Ti	2.53621e-05	7.92714e-05	T/ILC	CD4+ T	CD4+ Tcm KLF2+
AP005019.1	is_ti	0.687697	Ti	2.54293e-05	7.94653e-05	T/ILC	CD4+ T	CD4+ Tcm KLF2+
Z83844.2	is_ti	0.509116	Ti	2.57037e-05	8.03066e-05	T/ILC	CD4+ T	CD4+ Tcm KLF2+
RFX3	is_ti	-0.350579	Blood	2.57126e-05	8.03183e-05	T/ILC	CD4+ T	CD4+ Tcm KLF2+
CD151	is_ti	-0.756256	Blood	2.58058e-05	8.05932e-05	T/ILC	CD4+ T	CD4+ Tcm KLF2+
TLK2	is_ti	-0.293852	Blood	2.58168e-05	8.06111e-05	T/ILC	CD4+ T	CD4+ Tcm KLF2+
C5orf24	is_ti	-0.362358	Blood	2.59409e-05	8.09824e-05	T/ILC	CD4+ T	CD4+ Tcm KLF2+
CDK11B	is_ti	-0.297553	Blood	2.59649e-05	8.1041e-05	T/ILC	CD4+ T	CD4+ Tcm KLF2+
FAM173B	is_ti	0.422415	Ti	2.62102e-05	8.17902e-05	T/ILC	CD4+ T	CD4+ Tcm KLF2+
PTEN	is_ti	-0.247245	Blood	2.62358e-05	8.18535e-05	T/ILC	CD4+ T	CD4+ Tcm KLF2+
CHPF	is_ti	0.673051	Ti	2.63055e-05	8.20546e-05	T/ILC	CD4+ T	CD4+ Tcm KLF2+
ZBTB39	is_ti	0.563554	Ti	2.63691e-05	8.22362e-05	T/ILC	CD4+ T	CD4+ Tcm KLF2+
RIMS1	is_ti	0.95708	Ti	2.66602e-05	8.31274e-05	T/ILC	CD4+ T	CD4+ Tcm KLF2+
AC024060.1	is_ti	0.57633	Ti	2.67045e-05	8.32488e-05	T/ILC	CD4+ T	CD4+ Tcm KLF2+
MTUS1	is_ti	-0.918928	Blood	2.67511e-05	8.33774e-05	T/ILC	CD4+ T	CD4+ Tcm KLF2+
PYGM	is_ti	0.591073	Ti	2.70228e-05	8.42072e-05	T/ILC	CD4+ T	CD4+ Tcm KLF2+
FSD2	is_ti	0.691316	Ti	2.7115e-05	8.44775e-05	T/ILC	CD4+ T	CD4+ Tcm KLF2+
MAFF	is_ti	0.770482	Ti	2.73845e-05	8.53002e-05	T/ILC	CD4+ T	CD4+ Tcm KLF2+
NDUFAF2	is_ti	-0.264496	Blood	2.7444e-05	8.54682e-05	T/ILC	CD4+ T	CD4+ Tcm KLF2+
DUSP4	is_ti	0.821829	Ti	2.74742e-05	8.55451e-05	T/ILC	CD4+ T	CD4+ Tcm KLF2+
POLR3G	is_ti	0.582293	Ti	2.7483e-05	8.55553e-05	T/ILC	CD4+ T	CD4+ Tcm KLF2+
ZNF710-AS1	is_ti	0.597379	Ti	2.75233e-05	8.56635e-05	T/ILC	CD4+ T	CD4+ Tcm KLF2+
YWHAQ	is_ti	-0.278232	Blood	2.76661e-05	8.60909e-05	T/ILC	CD4+ T	CD4+ Tcm KLF2+
WNT9A	is_ti	0.831167	Ti	2.76968e-05	8.6169e-05	T/ILC	CD4+ T	CD4+ Tcm KLF2+
BCL7B	is_ti	-0.361582	Blood	2.78172e-05	8.65263e-05	T/ILC	CD4+ T	CD4+ Tcm KLF2+
QTRT1	is_ti	-0.5409	Blood	2.78912e-05	8.6739e-05	T/ILC	CD4+ T	CD4+ Tcm KLF2+
RSRC1	is_ti	-0.246512	Blood	2.79465e-05	8.68935e-05	T/ILC	CD4+ T	CD4+ Tcm KLF2+
GRTP1	is_ti	0.925234	Ti	2.80576e-05	8.72216e-05	T/ILC	CD4+ T	CD4+ Tcm KLF2+
PKIA-AS1	is_ti	-0.703896	Blood	2.80906e-05	8.73067e-05	T/ILC	CD4+ T	CD4+ Tcm KLF2+
RBM26-AS1	is_ti	0.693235	Ti	2.81437e-05	8.74542e-05	T/ILC	CD4+ T	CD4+ Tcm KLF2+
MBOAT4	is_ti	0.552582	Ti	2.81708e-05	8.75209e-05	T/ILC	CD4+ T	CD4+ Tcm KLF2+
AC051619.5	is_ti	0.929862	Ti	2.8211e-05	8.76282e-05	T/ILC	CD4+ T	CD4+ Tcm KLF2+
CALM2	is_ti	-0.3097	Blood	2.8332e-05	8.79864e-05	T/ILC	CD4+ T	CD4+ Tcm KLF2+
SULT1A1	is_ti	-0.576277	Blood	2.84816e-05	8.84334e-05	T/ILC	CD4+ T	CD4+ Tcm KLF2+
TCF25	is_ti	-0.212674	Blood	2.85363e-05	8.85854e-05	T/ILC	CD4+ T	CD4+ Tcm KLF2+
CDH12	is_ti	0.921202	Ti	2.85693e-05	8.86539e-05	T/ILC	CD4+ T	CD4+ Tcm KLF2+
UPK2	is_ti	0.620383	Ti	2.85698e-05	8.86539e-05	T/ILC	CD4+ T	CD4+ Tcm KLF2+
XBP1	is_ti	-0.47265	Blood	2.85805e-05	8.86692e-05	T/ILC	CD4+ T	CD4+ Tcm KLF2+
PFDN1	is_ti	-0.314517	Blood	2.86756e-05	8.89466e-05	T/ILC	CD4+ T	CD4+ Tcm KLF2+
AC078883.1	is_ti	-0.486081	Blood	2.87338e-05	8.91091e-05	T/ILC	CD4+ T	CD4+ Tcm KLF2+
AC022182.2	is_ti	0.652877	Ti	2.88792e-05	8.95421e-05	T/ILC	CD4+ T	CD4+ Tcm KLF2+
RBM33	is_ti	-0.253348	Blood	2.897e-05	8.98057e-05	T/ILC	CD4+ T	CD4+ Tcm KLF2+
AC004241.1	is_ti	0.593376	Ti	2.91028e-05	9.01993e-05	T/ILC	CD4+ T	CD4+ Tcm KLF2+
GHRL	is_ti	0.60744	Ti	2.92659e-05	9.06869e-05	T/ILC	CD4+ T	CD4+ Tcm KLF2+
CHRNG	is_ti	0.759093	Ti	2.92823e-05	9.07195e-05	T/ILC	CD4+ T	CD4+ Tcm KLF2+
AL591895.1	is_ti	-0.466679	Blood	2.93478e-05	9.09042e-05	T/ILC	CD4+ T	CD4+ Tcm KLF2+
SCML2	is_ti	0.807984	Ti	2.94778e-05	9.12887e-05	T/ILC	CD4+ T	CD4+ Tcm KLF2+
CXCR5	is_ti	0.609107	Ti	2.95269e-05	9.14225e-05	T/ILC	CD4+ T	CD4+ Tcm KLF2+
TSSK6	is_ti	0.646016	Ti	2.95622e-05	9.15137e-05	T/ILC	CD4+ T	CD4+ Tcm KLF2+
HLA-DQA1	is_ti	1.01297	Ti	2.98199e-05	9.22928e-05	T/ILC	CD4+ T	CD4+ Tcm KLF2+
AL035634.1	is_ti	0.721337	Ti	2.98661e-05	9.24174e-05	T/ILC	CD4+ T	CD4+ Tcm KLF2+
TRPC5	is_ti	0.791158	Ti	2.99815e-05	9.2756e-05	T/ILC	CD4+ T	CD4+ Tcm KLF2+
ITFG1	is_ti	-0.308557	Blood	3.00213e-05	9.28606e-05	T/ILC	CD4+ T	CD4+ Tcm KLF2+
MORN1	is_ti	0.502728	Ti	3.00331e-05	9.28787e-05	T/ILC	CD4+ T	CD4+ Tcm KLF2+
RARRES1	is_ti	-0.835275	Blood	3.00856e-05	9.30225e-05	T/ILC	CD4+ T	CD4+ Tcm KLF2+
PCSK1N	is_ti	-0.685854	Blood	3.03624e-05	9.38595e-05	T/ILC	CD4+ T	CD4+ Tcm KLF2+
AC008537.4	is_ti	0.666609	Ti	3.03791e-05	9.38924e-05	T/ILC	CD4+ T	CD4+ Tcm KLF2+
ABCC2	is_ti	0.629528	Ti	3.0544e-05	9.43833e-05	T/ILC	CD4+ T	CD4+ Tcm KLF2+
OLMALINC	is_ti	0.587575	Ti	3.06405e-05	9.46626e-05	T/ILC	CD4+ T	CD4+ Tcm KLF2+
AC073896.3	is_ti	0.673375	Ti	3.06714e-05	9.47393e-05	T/ILC	CD4+ T	CD4+ Tcm KLF2+
SLC29A2	is_ti	0.622354	Ti	3.09639e-05	9.56235e-05	T/ILC	CD4+ T	CD4+ Tcm KLF2+
AMDHD1	is_ti	0.715632	Ti	3.10732e-05	9.59422e-05	T/ILC	CD4+ T	CD4+ Tcm KLF2+
GREB1L	is_ti	-0.520178	Blood	3.10816e-05	9.5949e-05	T/ILC	CD4+ T	CD4+ Tcm KLF2+
SMCO4	is_ti	1.12773	Ti	3.10966e-05	9.59762e-05	T/ILC	CD4+ T	CD4+ Tcm KLF2+
WWOX	is_ti	-0.349633	Blood	3.11486e-05	9.61173e-05	T/ILC	CD4+ T	CD4+ Tcm KLF2+
TRMT61B	is_ti	-0.484289	Blood	3.13262e-05	9.66464e-05	T/ILC	CD4+ T	CD4+ Tcm KLF2+
CIB1	is_ti	0.298344	Ti	3.14574e-05	9.70316e-05	T/ILC	CD4+ T	CD4+ Tcm KLF2+
ASB1	is_ti	0.483191	Ti	3.15149e-05	9.71898e-05	T/ILC	CD4+ T	CD4+ Tcm KLF2+
SLC9A6	is_ti	-0.42445	Blood	3.16441e-05	9.75688e-05	T/ILC	CD4+ T	CD4+ Tcm KLF2+
AP001439.1	is_ti	0.681534	Ti	3.18449e-05	9.81684e-05	T/ILC	CD4+ T	CD4+ Tcm KLF2+
GPR55	is_ti	0.783222	Ti	3.22874e-05	9.95126e-05	T/ILC	CD4+ T	CD4+ Tcm KLF2+
SFSWAP	is_ti	-0.261447	Blood	3.24677e-05	0.000100049	T/ILC	CD4+ T	CD4+ Tcm KLF2+
NUBPL	is_ti	-0.483365	Blood	3.25643e-05	0.000100326	T/ILC	CD4+ T	CD4+ Tcm KLF2+
UBTD2	is_ti	-0.447671	Blood	3.25778e-05	0.000100348	T/ILC	CD4+ T	CD4+ Tcm KLF2+
CD96	is_ti	0.271867	Ti	3.26133e-05	0.000100437	T/ILC	CD4+ T	CD4+ Tcm KLF2+
DDX10	is_ti	-0.357037	Blood	3.26895e-05	0.000100652	T/ILC	CD4+ T	CD4+ Tcm KLF2+
AC100786.1	is_ti	0.68183	Ti	3.29284e-05	0.000101367	T/ILC	CD4+ T	CD4+ Tcm KLF2+
BAIAP2L2	is_ti	0.889338	Ti	3.30475e-05	0.000101714	T/ILC	CD4+ T	CD4+ Tcm KLF2+
USP30-AS1	is_ti	0.547707	Ti	3.30838e-05	0.000101805	T/ILC	CD4+ T	CD4+ Tcm KLF2+
PPM1B	is_ti	-0.282898	Blood	3.31399e-05	0.000101958	T/ILC	CD4+ T	CD4+ Tcm KLF2+
ITPKC	is_ti	0.573029	Ti	3.31919e-05	0.000102098	T/ILC	CD4+ T	CD4+ Tcm KLF2+
TOR1B	is_ti	0.406394	Ti	3.32455e-05	0.000102242	T/ILC	CD4+ T	CD4+ Tcm KLF2+
METRNL	is_ti	0.774893	Ti	3.34055e-05	0.000102714	T/ILC	CD4+ T	CD4+ Tcm KLF2+
YJU2	is_ti	-0.416506	Blood	3.34298e-05	0.000102768	T/ILC	CD4+ T	CD4+ Tcm KLF2+
CUL7	is_ti	0.520031	Ti	3.34513e-05	0.000102814	T/ILC	CD4+ T	CD4+ Tcm KLF2+
FN3K	is_ti	0.631669	Ti	3.34867e-05	0.000102902	T/ILC	CD4+ T	CD4+ Tcm KLF2+
CDHR3	is_ti	-0.711109	Blood	3.35204e-05	0.000102985	T/ILC	CD4+ T	CD4+ Tcm KLF2+
INPP5K	is_ti	-0.42163	Blood	3.35297e-05	0.000102993	T/ILC	CD4+ T	CD4+ Tcm KLF2+
DGKD	is_ti	-0.313658	Blood	3.35541e-05	0.000103048	T/ILC	CD4+ T	CD4+ Tcm KLF2+
FH	is_ti	-0.441514	Blood	3.36876e-05	0.000103437	T/ILC	CD4+ T	CD4+ Tcm KLF2+
AC105020.6	is_ti	0.66596	Ti	3.38437e-05	0.000103896	T/ILC	CD4+ T	CD4+ Tcm KLF2+
PIGZ	is_ti	0.772351	Ti	3.38989e-05	0.000104045	T/ILC	CD4+ T	CD4+ Tcm KLF2+
PAN3	is_ti	-0.263751	Blood	3.39422e-05	0.000104158	T/ILC	CD4+ T	CD4+ Tcm KLF2+
AL121985.1	is_ti	0.579875	Ti	3.40701e-05	0.000104529	T/ILC	CD4+ T	CD4+ Tcm KLF2+
AL356272.1	is_ti	0.600982	Ti	3.43328e-05	0.000105315	T/ILC	CD4+ T	CD4+ Tcm KLF2+
CHST7	is_ti	-0.443171	Blood	3.45447e-05	0.000105944	T/ILC	CD4+ T	CD4+ Tcm KLF2+
NDUFB8	is_ti	-0.328357	Blood	3.46725e-05	0.000106314	T/ILC	CD4+ T	CD4+ Tcm KLF2+
AC005332.4	is_ti	0.747077	Ti	3.50057e-05	0.000107315	T/ILC	CD4+ T	CD4+ Tcm KLF2+
TLK1	is_ti	0.227412	Ti	3.50162e-05	0.000107326	T/ILC	CD4+ T	CD4+ Tcm KLF2+
ZNF597	is_ti	0.639831	Ti	3.51116e-05	0.000107597	T/ILC	CD4+ T	CD4+ Tcm KLF2+
SCRN1	is_ti	0.904095	Ti	3.51189e-05	0.000107598	T/ILC	CD4+ T	CD4+ Tcm KLF2+
AC005515.2	is_ti	0.815681	Ti	3.52004e-05	0.000107826	T/ILC	CD4+ T	CD4+ Tcm KLF2+
UST	is_ti	-0.442495	Blood	3.53844e-05	0.000108369	T/ILC	CD4+ T	CD4+ Tcm KLF2+
PDCD1	is_ti	0.659276	Ti	3.56456e-05	0.000109147	T/ILC	CD4+ T	CD4+ Tcm KLF2+
AL353622.1	is_ti	0.624156	Ti	3.58131e-05	0.000109638	T/ILC	CD4+ T	CD4+ Tcm KLF2+
DDX47	is_ti	0.645518	Ti	3.58839e-05	0.000109833	T/ILC	CD4+ T	CD4+ Tcm KLF2+
RPP30	is_ti	-0.312759	Blood	3.59115e-05	0.000109896	T/ILC	CD4+ T	CD4+ Tcm KLF2+
TEX22	is_ti	0.575826	Ti	3.60209e-05	0.000110209	T/ILC	CD4+ T	CD4+ Tcm KLF2+
ABLIM1	is_ti	0.261277	Ti	3.60316e-05	0.00011022	T/ILC	CD4+ T	CD4+ Tcm KLF2+
TMUB1	is_ti	-0.379789	Blood	3.61078e-05	0.000110431	T/ILC	CD4+ T	CD4+ Tcm KLF2+
NAP1L1	is_ti	-0.269162	Blood	3.6154e-05	0.000110551	T/ILC	CD4+ T	CD4+ Tcm KLF2+
MAZ	is_ti	-0.306199	Blood	3.62304e-05	0.000110763	T/ILC	CD4+ T	CD4+ Tcm KLF2+
AC006064.2	is_ti	0.546024	Ti	3.63432e-05	0.000111086	T/ILC	CD4+ T	CD4+ Tcm KLF2+
AC018529.2	is_ti	0.716847	Ti	3.64953e-05	0.000111529	T/ILC	CD4+ T	CD4+ Tcm KLF2+
ZBTB44	is_ti	-0.321719	Blood	3.65761e-05	0.000111754	T/ILC	CD4+ T	CD4+ Tcm KLF2+
TBCA	is_ti	-0.272683	Blood	3.66073e-05	0.000111827	T/ILC	CD4+ T	CD4+ Tcm KLF2+
PPARG	is_ti	1.93144	Ti	3.66214e-05	0.000111848	T/ILC	CD4+ T	CD4+ Tcm KLF2+
AL645568.1	is_ti	0.36596	Ti	3.66537e-05	0.000111924	T/ILC	CD4+ T	CD4+ Tcm KLF2+
LIMK1	is_ti	0.525715	Ti	3.66942e-05	0.000112026	T/ILC	CD4+ T	CD4+ Tcm KLF2+
MYL6B	is_ti	0.546768	Ti	3.73293e-05	0.000113943	T/ILC	CD4+ T	CD4+ Tcm KLF2+
NBPF12	is_ti	-0.444751	Blood	3.74082e-05	0.000114161	T/ILC	CD4+ T	CD4+ Tcm KLF2+
CLSTN1	is_ti	-0.275745	Blood	3.74653e-05	0.000114313	T/ILC	CD4+ T	CD4+ Tcm KLF2+
ANAPC1	is_ti	-0.322328	Blood	3.75893e-05	0.000114669	T/ILC	CD4+ T	CD4+ Tcm KLF2+
AL354892.1	is_ti	0.561874	Ti	3.78208e-05	0.000115352	T/ILC	CD4+ T	CD4+ Tcm KLF2+
SIRT4	is_ti	0.642563	Ti	3.80242e-05	0.000115949	T/ILC	CD4+ T	CD4+ Tcm KLF2+
SERTAD3	is_ti	0.542175	Ti	3.80809e-05	0.0001161	T/ILC	CD4+ T	CD4+ Tcm KLF2+
CAMKMT	is_ti	-0.348742	Blood	3.81162e-05	0.000116184	T/ILC	CD4+ T	CD4+ Tcm KLF2+
ATG14	is_ti	-0.331992	Blood	3.81798e-05	0.000116355	T/ILC	CD4+ T	CD4+ Tcm KLF2+
HNRNPDL	is_ti	-0.255733	Blood	3.83721e-05	0.000116918	T/ILC	CD4+ T	CD4+ Tcm KLF2+
SPATA2	is_ti	0.479822	Ti	3.83998e-05	0.00011698	T/ILC	CD4+ T	CD4+ Tcm KLF2+
CD47	is_ti	-0.174164	Blood	3.85383e-05	0.000117379	T/ILC	CD4+ T	CD4+ Tcm KLF2+
C21orf62	is_ti	0.656982	Ti	3.87628e-05	0.000118039	T/ILC	CD4+ T	CD4+ Tcm KLF2+
FAAP100	is_ti	0.591614	Ti	3.9164e-05	0.000119238	T/ILC	CD4+ T	CD4+ Tcm KLF2+
CTNNAL1	is_ti	0.664149	Ti	3.94131e-05	0.000119972	T/ILC	CD4+ T	CD4+ Tcm KLF2+
AC005332.3	is_ti	0.714551	Ti	3.95647e-05	0.00012041	T/ILC	CD4+ T	CD4+ Tcm KLF2+
MARCKSL1	is_ti	-0.501909	Blood	3.96093e-05	0.000120522	T/ILC	CD4+ T	CD4+ Tcm KLF2+
KAT6B	is_ti	-0.298288	Blood	3.96787e-05	0.00012071	T/ILC	CD4+ T	CD4+ Tcm KLF2+
AL357992.1	is_ti	0.600313	Ti	3.97729e-05	0.000120973	T/ILC	CD4+ T	CD4+ Tcm KLF2+
UBR3	is_ti	-0.328139	Blood	3.98315e-05	0.000121127	T/ILC	CD4+ T	CD4+ Tcm KLF2+
AC245140.2	is_ti	0.564103	Ti	3.98528e-05	0.000121168	T/ILC	CD4+ T	CD4+ Tcm KLF2+
PLCL1	is_ti	-0.456674	Blood	3.9931e-05	0.000121378	T/ILC	CD4+ T	CD4+ Tcm KLF2+
XPC	is_ti	-0.238126	Blood	3.9938e-05	0.000121378	T/ILC	CD4+ T	CD4+ Tcm KLF2+
KLHDC2	is_ti	-0.259929	Blood	3.99454e-05	0.000121378	T/ILC	CD4+ T	CD4+ Tcm KLF2+
FYN	is_ti	0.238346	Ti	4.00789e-05	0.00012176	T/ILC	CD4+ T	CD4+ Tcm KLF2+
SLC28A2	is_ti	0.894384	Ti	4.01644e-05	0.000121996	T/ILC	CD4+ T	CD4+ Tcm KLF2+
BMI1	is_ti	-0.394425	Blood	4.07126e-05	0.000123635	T/ILC	CD4+ T	CD4+ Tcm KLF2+
RYR2	is_ti	0.967558	Ti	4.07201e-05	0.000123635	T/ILC	CD4+ T	CD4+ Tcm KLF2+
LINC02062	is_ti	0.362955	Ti	4.0837e-05	0.000123966	T/ILC	CD4+ T	CD4+ Tcm KLF2+
IFITM3	is_ti	1.81266	Ti	4.08506e-05	0.000123967	T/ILC	CD4+ T	CD4+ Tcm KLF2+
ZNF543	is_ti	0.547803	Ti	4.08532e-05	0.000123967	T/ILC	CD4+ T	CD4+ Tcm KLF2+
NUDT14	is_ti	0.532409	Ti	4.10058e-05	0.000124405	T/ILC	CD4+ T	CD4+ Tcm KLF2+
SFT2D1	is_ti	0.331897	Ti	4.11132e-05	0.000124707	T/ILC	CD4+ T	CD4+ Tcm KLF2+
SNX8	is_ti	0.564115	Ti	4.16394e-05	0.000126278	T/ILC	CD4+ T	CD4+ Tcm KLF2+
GPX4	is_ti	-0.314864	Blood	4.18492e-05	0.00012689	T/ILC	CD4+ T	CD4+ Tcm KLF2+
AKAP13	is_ti	-0.176021	Blood	4.19058e-05	0.000127036	T/ILC	CD4+ T	CD4+ Tcm KLF2+
TARSL2	is_ti	-0.338827	Blood	4.21222e-05	0.000127667	T/ILC	CD4+ T	CD4+ Tcm KLF2+
FAM41C	is_ti	0.742996	Ti	4.2181e-05	0.000127821	T/ILC	CD4+ T	CD4+ Tcm KLF2+
NR1H3	is_ti	0.59736	Ti	4.22779e-05	0.000128089	T/ILC	CD4+ T	CD4+ Tcm KLF2+
MORF4L2-AS1	is_ti	0.593007	Ti	4.22914e-05	0.000128105	T/ILC	CD4+ T	CD4+ Tcm KLF2+
PSMG4	is_ti	-0.347456	Blood	4.23043e-05	0.000128119	T/ILC	CD4+ T	CD4+ Tcm KLF2+
PRDX2	is_ti	-0.299131	Blood	4.23541e-05	0.000128245	T/ILC	CD4+ T	CD4+ Tcm KLF2+
COX4I1	is_ti	-0.27853	Blood	4.24199e-05	0.000128419	T/ILC	CD4+ T	CD4+ Tcm KLF2+
AL589843.1	is_ti	0.857863	Ti	4.24721e-05	0.000128552	T/ILC	CD4+ T	CD4+ Tcm KLF2+
CD200	is_ti	1.06522	Ti	4.25534e-05	0.000128773	T/ILC	CD4+ T	CD4+ Tcm KLF2+
AC234772.2	is_ti	0.709701	Ti	4.26856e-05	0.000129148	T/ILC	CD4+ T	CD4+ Tcm KLF2+
SCLY	is_ti	0.478943	Ti	4.27152e-05	0.000129212	T/ILC	CD4+ T	CD4+ Tcm KLF2+
MAPKAPK5	is_ti	-0.287467	Blood	4.28616e-05	0.00012963	T/ILC	CD4+ T	CD4+ Tcm KLF2+
SPINT1-AS1	is_ti	0.647515	Ti	4.31581e-05	0.000130501	T/ILC	CD4+ T	CD4+ Tcm KLF2+
ACTR3	is_ti	0.161286	Ti	4.32553e-05	0.00013077	T/ILC	CD4+ T	CD4+ Tcm KLF2+
SMAGP	is_ti	-0.565169	Blood	4.36608e-05	0.00013197	T/ILC	CD4+ T	CD4+ Tcm KLF2+
KHDC1	is_ti	0.52787	Ti	4.36756e-05	0.000131989	T/ILC	CD4+ T	CD4+ Tcm KLF2+
SNRPA1	is_ti	-0.253312	Blood	4.37093e-05	0.000132065	T/ILC	CD4+ T	CD4+ Tcm KLF2+
RASSF7	is_ti	-0.443572	Blood	4.41448e-05	0.000133355	T/ILC	CD4+ T	CD4+ Tcm KLF2+
TRIP12	is_ti	0.214512	Ti	4.43983e-05	0.000134094	T/ILC	CD4+ T	CD4+ Tcm KLF2+
KIFC2	is_ti	0.56429	Ti	4.4452e-05	0.00013423	T/ILC	CD4+ T	CD4+ Tcm KLF2+
EVI5	is_ti	1.25983	Ti	4.46269e-05	0.000134732	T/ILC	CD4+ T	CD4+ Tcm KLF2+
C2CD4D	is_ti	0.724707	Ti	4.47367e-05	0.000135037	T/ILC	CD4+ T	CD4+ Tcm KLF2+
HAUS1	is_ti	-0.351375	Blood	4.4757e-05	0.000135073	T/ILC	CD4+ T	CD4+ Tcm KLF2+
NPTXR	is_ti	0.646252	Ti	4.48439e-05	0.000135308	T/ILC	CD4+ T	CD4+ Tcm KLF2+
TMEM184A	is_ti	0.839205	Ti	4.50309e-05	0.000135846	T/ILC	CD4+ T	CD4+ Tcm KLF2+
CTU2	is_ti	0.500902	Ti	4.51312e-05	0.000136113	T/ILC	CD4+ T	CD4+ Tcm KLF2+
AL162457.1	is_ti	0.682213	Ti	4.51369e-05	0.000136113	T/ILC	CD4+ T	CD4+ Tcm KLF2+
CXCR4	is_ti	-0.602655	Blood	4.52327e-05	0.000136375	T/ILC	CD4+ T	CD4+ Tcm KLF2+
CRYBG1	is_ti	-0.339065	Blood	4.54152e-05	0.000136899	T/ILC	CD4+ T	CD4+ Tcm KLF2+
GNB4	is_ti	1.00922	Ti	4.54911e-05	0.000137101	T/ILC	CD4+ T	CD4+ Tcm KLF2+
MLLT6	is_ti	0.245043	Ti	4.5623e-05	0.000137472	T/ILC	CD4+ T	CD4+ Tcm KLF2+
SCARB2	is_ti	-0.442333	Blood	4.56376e-05	0.000137489	T/ILC	CD4+ T	CD4+ Tcm KLF2+
AL109930.1	is_ti	-0.60215	Blood	4.57256e-05	0.000137727	T/ILC	CD4+ T	CD4+ Tcm KLF2+
IQSEC1	is_ti	-0.305628	Blood	4.58443e-05	0.000138058	T/ILC	CD4+ T	CD4+ Tcm KLF2+
ACKR3	is_ti	0.646278	Ti	4.64179e-05	0.000139758	T/ILC	CD4+ T	CD4+ Tcm KLF2+
ARNT	is_ti	-0.355635	Blood	4.67182e-05	0.000140635	T/ILC	CD4+ T	CD4+ Tcm KLF2+
CAST	is_ti	-0.227662	Blood	4.67968e-05	0.000140845	T/ILC	CD4+ T	CD4+ Tcm KLF2+
B4GALNT3	is_ti	0.887227	Ti	4.68422e-05	0.000140954	T/ILC	CD4+ T	CD4+ Tcm KLF2+
SVBP	is_ti	-0.409362	Blood	4.68793e-05	0.000141038	T/ILC	CD4+ T	CD4+ Tcm KLF2+
LINC00665	is_ti	0.690425	Ti	4.69069e-05	0.000141094	T/ILC	CD4+ T	CD4+ Tcm KLF2+
MMACHC	is_ti	0.546114	Ti	4.70481e-05	0.000141491	T/ILC	CD4+ T	CD4+ Tcm KLF2+
EIF4E3	is_ti	-0.349512	Blood	4.72969e-05	0.000142212	T/ILC	CD4+ T	CD4+ Tcm KLF2+
UBE2R2	is_ti	-0.275781	Blood	4.77221e-05	0.000143463	T/ILC	CD4+ T	CD4+ Tcm KLF2+
AC034102.5	is_ti	0.632951	Ti	4.77588e-05	0.000143545	T/ILC	CD4+ T	CD4+ Tcm KLF2+
PHLDB3	is_ti	0.500063	Ti	4.77992e-05	0.000143639	T/ILC	CD4+ T	CD4+ Tcm KLF2+
TUBGCP5	is_ti	-0.374864	Blood	4.78153e-05	0.000143659	T/ILC	CD4+ T	CD4+ Tcm KLF2+
SAMD10	is_ti	0.505732	Ti	4.78371e-05	0.000143697	T/ILC	CD4+ T	CD4+ Tcm KLF2+
BRMS1L	is_ti	-0.443795	Blood	4.8033e-05	0.000144257	T/ILC	CD4+ T	CD4+ Tcm KLF2+
NEO1	is_ti	-0.737753	Blood	4.80646e-05	0.000144324	T/ILC	CD4+ T	CD4+ Tcm KLF2+
AP003486.1	is_ti	0.601675	Ti	4.83073e-05	0.000145025	T/ILC	CD4+ T	CD4+ Tcm KLF2+
ZNF154	is_ti	0.722424	Ti	4.83334e-05	0.000145075	T/ILC	CD4+ T	CD4+ Tcm KLF2+
AC009365.3	is_ti	0.59682	Ti	4.86517e-05	0.000146002	T/ILC	CD4+ T	CD4+ Tcm KLF2+
CLYBL	is_ti	-0.331165	Blood	4.86973e-05	0.000146111	T/ILC	CD4+ T	CD4+ Tcm KLF2+
MYB	is_ti	0.783518	Ti	4.87495e-05	0.000146239	T/ILC	CD4+ T	CD4+ Tcm KLF2+
DGUOK-AS1	is_ti	0.5402	Ti	4.89579e-05	0.000146836	T/ILC	CD4+ T	CD4+ Tcm KLF2+
FBXO21	is_ti	-0.287509	Blood	4.90784e-05	0.000147169	T/ILC	CD4+ T	CD4+ Tcm KLF2+
SNCA	is_ti	1.32195	Ti	4.93575e-05	0.000147977	T/ILC	CD4+ T	CD4+ Tcm KLF2+
BTBD11	is_ti	0.400404	Ti	4.95755e-05	0.000148602	T/ILC	CD4+ T	CD4+ Tcm KLF2+
AL355075.4	is_ti	0.925109	Ti	4.96899e-05	0.000148916	T/ILC	CD4+ T	CD4+ Tcm KLF2+
MED16	is_ti	-0.487703	Blood	4.98018e-05	0.000149222	T/ILC	CD4+ T	CD4+ Tcm KLF2+
JRK	is_ti	0.435762	Ti	4.98862e-05	0.000149447	T/ILC	CD4+ T	CD4+ Tcm KLF2+
CHP1	is_ti	-0.518299	Blood	4.99681e-05	0.000149663	T/ILC	CD4+ T	CD4+ Tcm KLF2+
CAMK1	is_ti	0.933997	Ti	4.99808e-05	0.000149672	T/ILC	CD4+ T	CD4+ Tcm KLF2+
C5orf63	is_ti	0.526879	Ti	5.03346e-05	0.000150702	T/ILC	CD4+ T	CD4+ Tcm KLF2+
AMPD3	is_ti	0.45963	Ti	5.03632e-05	0.000150759	T/ILC	CD4+ T	CD4+ Tcm KLF2+
HACD2	is_ti	-0.375435	Blood	5.04719e-05	0.000151055	T/ILC	CD4+ T	CD4+ Tcm KLF2+
RNF128	is_ti	0.86266	Ti	5.08479e-05	0.000152151	T/ILC	CD4+ T	CD4+ Tcm KLF2+
PIGK	is_ti	-0.39253	Blood	5.11156e-05	0.000152923	T/ILC	CD4+ T	CD4+ Tcm KLF2+
ZNF585B	is_ti	0.448734	Ti	5.12749e-05	0.00015337	T/ILC	CD4+ T	CD4+ Tcm KLF2+
MINDY2	is_ti	-0.40726	Blood	5.13602e-05	0.000153595	T/ILC	CD4+ T	CD4+ Tcm KLF2+
AL139246.5	is_ti	0.420326	Ti	5.152e-05	0.000154043	T/ILC	CD4+ T	CD4+ Tcm KLF2+
HSD17B12	is_ti	0.278904	Ti	5.18779e-05	0.000155084	T/ILC	CD4+ T	CD4+ Tcm KLF2+
VEZT	is_ti	-0.313767	Blood	5.20801e-05	0.000155658	T/ILC	CD4+ T	CD4+ Tcm KLF2+
ZNF14	is_ti	-0.449201	Blood	5.23445e-05	0.000156418	T/ILC	CD4+ T	CD4+ Tcm KLF2+
PODXL	is_ti	0.617334	Ti	5.24581e-05	0.000156728	T/ILC	CD4+ T	CD4+ Tcm KLF2+
AC004812.2	is_ti	0.563595	Ti	5.26356e-05	0.000157227	T/ILC	CD4+ T	CD4+ Tcm KLF2+
SLC2A4RG	is_ti	-0.358079	Blood	5.26804e-05	0.000157331	T/ILC	CD4+ T	CD4+ Tcm KLF2+
STX17-AS1	is_ti	0.589823	Ti	5.27719e-05	0.000157574	T/ILC	CD4+ T	CD4+ Tcm KLF2+
IRAK2	is_ti	0.563548	Ti	5.30787e-05	0.000158459	T/ILC	CD4+ T	CD4+ Tcm KLF2+
VPS26A	is_ti	-0.230931	Blood	5.31947e-05	0.000158775	T/ILC	CD4+ T	CD4+ Tcm KLF2+
NDEL1	is_ti	-0.333135	Blood	5.32574e-05	0.000158932	T/ILC	CD4+ T	CD4+ Tcm KLF2+
C16orf58	is_ti	0.384958	Ti	5.33133e-05	0.000159068	T/ILC	CD4+ T	CD4+ Tcm KLF2+
FLOT1	is_ti	0.346093	Ti	5.33579e-05	0.00015917	T/ILC	CD4+ T	CD4+ Tcm KLF2+
MED30	is_ti	-0.321153	Blood	5.33888e-05	0.000159232	T/ILC	CD4+ T	CD4+ Tcm KLF2+
MUC20-OT1	is_ti	-0.384586	Blood	5.35401e-05	0.000159653	T/ILC	CD4+ T	CD4+ Tcm KLF2+
AC010333.2	is_ti	0.616842	Ti	5.36493e-05	0.000159947	T/ILC	CD4+ T	CD4+ Tcm KLF2+
KIF5C	is_ti	-0.493837	Blood	5.39547e-05	0.000160827	T/ILC	CD4+ T	CD4+ Tcm KLF2+
LAIR2	is_ti	1.0408	Ti	5.39976e-05	0.000160924	T/ILC	CD4+ T	CD4+ Tcm KLF2+
TRBV6-2	is_ti	0.863337	Ti	5.40831e-05	0.000161148	T/ILC	CD4+ T	CD4+ Tcm KLF2+
AC106795.2	is_ti	0.747926	Ti	5.44565e-05	0.000162229	T/ILC	CD4+ T	CD4+ Tcm KLF2+
MED20	is_ti	0.623046	Ti	5.47079e-05	0.000162943	T/ILC	CD4+ T	CD4+ Tcm KLF2+
MYO1H	is_ti	0.67616	Ti	5.47171e-05	0.000162943	T/ILC	CD4+ T	CD4+ Tcm KLF2+
MECOM	is_ti	-0.813528	Blood	5.47384e-05	0.000162975	T/ILC	CD4+ T	CD4+ Tcm KLF2+
HIST1H2BK	is_ti	0.993361	Ti	5.47743e-05	0.000163049	T/ILC	CD4+ T	CD4+ Tcm KLF2+
AC067852.2	is_ti	0.490471	Ti	5.479e-05	0.000163049	T/ILC	CD4+ T	CD4+ Tcm KLF2+
PPM1F	is_ti	1.12674	Ti	5.48025e-05	0.000163049	T/ILC	CD4+ T	CD4+ Tcm KLF2+
AC084357.2	is_ti	0.648876	Ti	5.48053e-05	0.000163049	T/ILC	CD4+ T	CD4+ Tcm KLF2+
MRPL45	is_ti	-0.374692	Blood	5.48722e-05	0.000163217	T/ILC	CD4+ T	CD4+ Tcm KLF2+
CCNI2	is_ti	0.65451	Ti	5.50166e-05	0.000163615	T/ILC	CD4+ T	CD4+ Tcm KLF2+
CACNB4	is_ti	0.882874	Ti	5.50422e-05	0.00016366	T/ILC	CD4+ T	CD4+ Tcm KLF2+
PTGDR2	is_ti	1.18064	Ti	5.51737e-05	0.000164019	T/ILC	CD4+ T	CD4+ Tcm KLF2+
TDP2	is_ti	-0.390526	Blood	5.54929e-05	0.000164936	T/ILC	CD4+ T	CD4+ Tcm KLF2+
ZNF8	is_ti	0.526145	Ti	5.553e-05	0.000165015	T/ILC	CD4+ T	CD4+ Tcm KLF2+
AC245452.1	is_ti	0.606327	Ti	5.5697e-05	0.00016548	T/ILC	CD4+ T	CD4+ Tcm KLF2+
MCUB	is_ti	-0.218608	Blood	5.57163e-05	0.000165505	T/ILC	CD4+ T	CD4+ Tcm KLF2+
ZNF792	is_ti	0.463257	Ti	5.57816e-05	0.000165668	T/ILC	CD4+ T	CD4+ Tcm KLF2+
FAM229A	is_ti	0.5901	Ti	5.62969e-05	0.000167166	T/ILC	CD4+ T	CD4+ Tcm KLF2+
MALT1	is_ti	-0.200564	Blood	5.64874e-05	0.000167699	T/ILC	CD4+ T	CD4+ Tcm KLF2+
EIF2S3	is_ti	-0.238648	Blood	5.65387e-05	0.00016782	T/ILC	CD4+ T	CD4+ Tcm KLF2+
LPIN1	is_ti	0.2542	Ti	5.67137e-05	0.000168307	T/ILC	CD4+ T	CD4+ Tcm KLF2+
NMRK1	is_ti	0.276198	Ti	5.72216e-05	0.000169781	T/ILC	CD4+ T	CD4+ Tcm KLF2+
SLC25A36	is_ti	-0.26008	Blood	5.75863e-05	0.000170831	T/ILC	CD4+ T	CD4+ Tcm KLF2+
AC108047.1	is_ti	0.657572	Ti	5.77465e-05	0.000171274	T/ILC	CD4+ T	CD4+ Tcm KLF2+
WDR24	is_ti	0.554386	Ti	5.77911e-05	0.000171373	T/ILC	CD4+ T	CD4+ Tcm KLF2+
H3F3A	is_ti	-0.220106	Blood	5.78128e-05	0.000171404	T/ILC	CD4+ T	CD4+ Tcm KLF2+
SDAD1	is_ti	-0.226939	Blood	5.79458e-05	0.000171766	T/ILC	CD4+ T	CD4+ Tcm KLF2+
NOP58	is_ti	-0.240336	Blood	5.81971e-05	0.000172449	T/ILC	CD4+ T	CD4+ Tcm KLF2+
MRPL9	is_ti	-0.35183	Blood	5.81984e-05	0.000172449	T/ILC	CD4+ T	CD4+ Tcm KLF2+
CDKL1	is_ti	0.356965	Ti	5.83473e-05	0.000172857	T/ILC	CD4+ T	CD4+ Tcm KLF2+
RPL34-AS1	is_ti	-0.449556	Blood	5.86327e-05	0.000173669	T/ILC	CD4+ T	CD4+ Tcm KLF2+
ZHX1-C8orf76	is_ti	0.592372	Ti	5.88736e-05	0.000174349	T/ILC	CD4+ T	CD4+ Tcm KLF2+
CYFIP2	is_ti	-0.243088	Blood	5.90471e-05	0.00017483	T/ILC	CD4+ T	CD4+ Tcm KLF2+
TNK1	is_ti	0.511767	Ti	5.91841e-05	0.000175202	T/ILC	CD4+ T	CD4+ Tcm KLF2+
KIFAP3	is_ti	-0.317878	Blood	5.94781e-05	0.000176039	T/ILC	CD4+ T	CD4+ Tcm KLF2+
PLA2G16	is_ti	0.596506	Ti	5.98471e-05	0.000177097	T/ILC	CD4+ T	CD4+ Tcm KLF2+
COX19	is_ti	-0.255568	Blood	6.02654e-05	0.000178301	T/ILC	CD4+ T	CD4+ Tcm KLF2+
RPS20	is_ti	-0.357102	Blood	6.03251e-05	0.000178443	T/ILC	CD4+ T	CD4+ Tcm KLF2+
AC002116.2	is_ti	0.619896	Ti	6.0368e-05	0.000178536	T/ILC	CD4+ T	CD4+ Tcm KLF2+
TMEM106C	is_ti	-0.577582	Blood	6.05007e-05	0.000178895	T/ILC	CD4+ T	CD4+ Tcm KLF2+
HSD11B1L	is_ti	0.651035	Ti	6.08169e-05	0.000179795	T/ILC	CD4+ T	CD4+ Tcm KLF2+
CHD9	is_ti	0.276607	Ti	6.08328e-05	0.000179808	T/ILC	CD4+ T	CD4+ Tcm KLF2+
RAB23	is_ti	0.669656	Ti	6.13347e-05	0.000181257	T/ILC	CD4+ T	CD4+ Tcm KLF2+
TEX14	is_ti	0.740889	Ti	6.14557e-05	0.00018158	T/ILC	CD4+ T	CD4+ Tcm KLF2+
LINC01229	is_ti	0.985589	Ti	6.184e-05	0.000182681	T/ILC	CD4+ T	CD4+ Tcm KLF2+
IZUMO4	is_ti	0.57917	Ti	6.2156e-05	0.000183579	T/ILC	CD4+ T	CD4+ Tcm KLF2+
C1orf216	is_ti	0.502068	Ti	6.21764e-05	0.000183605	T/ILC	CD4+ T	CD4+ Tcm KLF2+
COX6B1	is_ti	-0.290236	Blood	6.22154e-05	0.000183685	T/ILC	CD4+ T	CD4+ Tcm KLF2+
ZC3H8	is_ti	0.253828	Ti	6.24457e-05	0.000184329	T/ILC	CD4+ T	CD4+ Tcm KLF2+
NAA15	is_ti	-0.284479	Blood	6.2926e-05	0.000185712	T/ILC	CD4+ T	CD4+ Tcm KLF2+
LUC7L2	is_ti	-0.390984	Blood	6.32022e-05	0.000186492	T/ILC	CD4+ T	CD4+ Tcm KLF2+
CNBP	is_ti	-0.207206	Blood	6.32802e-05	0.000186686	T/ILC	CD4+ T	CD4+ Tcm KLF2+
SYNCRIP	is_ti	-0.171441	Blood	6.33448e-05	0.000186832	T/ILC	CD4+ T	CD4+ Tcm KLF2+
ZNF219	is_ti	0.592093	Ti	6.33538e-05	0.000186832	T/ILC	CD4+ T	CD4+ Tcm KLF2+
AC022167.2	is_ti	0.586589	Ti	6.358e-05	0.000187464	T/ILC	CD4+ T	CD4+ Tcm KLF2+
HHAT	is_ti	-0.528576	Blood	6.3635e-05	0.00018759	T/ILC	CD4+ T	CD4+ Tcm KLF2+
OSBPL11	is_ti	-0.386078	Blood	6.39068e-05	0.000188356	T/ILC	CD4+ T	CD4+ Tcm KLF2+
MICAL1	is_ti	0.373866	Ti	6.42077e-05	0.000189206	T/ILC	CD4+ T	CD4+ Tcm KLF2+
LINC01137	is_ti	0.495094	Ti	6.44241e-05	0.000189808	T/ILC	CD4+ T	CD4+ Tcm KLF2+
LINC00470	is_ti	1.33913	Ti	6.44401e-05	0.000189819	T/ILC	CD4+ T	CD4+ Tcm KLF2+
ANKRD37	is_ti	0.490151	Ti	6.48086e-05	0.000190868	T/ILC	CD4+ T	CD4+ Tcm KLF2+
LINC02237	is_ti	0.937327	Ti	6.5229e-05	0.00019207	T/ILC	CD4+ T	CD4+ Tcm KLF2+
RSBN1	is_ti	-0.226522	Blood	6.56736e-05	0.000193342	T/ILC	CD4+ T	CD4+ Tcm KLF2+
LINC00159	is_ti	0.722073	Ti	6.586e-05	0.000193854	T/ILC	CD4+ T	CD4+ Tcm KLF2+
XYLB	is_ti	-0.71972	Blood	6.62725e-05	0.000195031	T/ILC	CD4+ T	CD4+ Tcm KLF2+
MINK1	is_ti	-0.356603	Blood	6.63879e-05	0.000195334	T/ILC	CD4+ T	CD4+ Tcm KLF2+
AP001160.1	is_ti	0.621096	Ti	6.64877e-05	0.000195591	T/ILC	CD4+ T	CD4+ Tcm KLF2+
IDI2-AS1	is_ti	0.709511	Ti	6.66489e-05	0.000196028	T/ILC	CD4+ T	CD4+ Tcm KLF2+
AC007040.2	is_ti	0.720321	Ti	6.67197e-05	0.000196199	T/ILC	CD4+ T	CD4+ Tcm KLF2+
AC022146.2	is_ti	0.504142	Ti	6.67635e-05	0.00019629	T/ILC	CD4+ T	CD4+ Tcm KLF2+
ADGRG2	is_ti	0.623633	Ti	6.69939e-05	0.00019693	T/ILC	CD4+ T	CD4+ Tcm KLF2+
AL159163.1	is_ti	-0.498099	Blood	6.7328e-05	0.000197875	T/ILC	CD4+ T	CD4+ Tcm KLF2+
ZNF555	is_ti	0.494456	Ti	6.74301e-05	0.000198137	T/ILC	CD4+ T	CD4+ Tcm KLF2+
SND1	is_ti	-0.240126	Blood	6.76023e-05	0.000198606	T/ILC	CD4+ T	CD4+ Tcm KLF2+
NAPA	is_ti	-0.310818	Blood	6.76729e-05	0.000198775	T/ILC	CD4+ T	CD4+ Tcm KLF2+
INO80-AS1	is_ti	0.624207	Ti	6.78324e-05	0.000199206	T/ILC	CD4+ T	CD4+ Tcm KLF2+
MPRIP-AS1	is_ti	0.756629	Ti	6.79345e-05	0.000199468	T/ILC	CD4+ T	CD4+ Tcm KLF2+
METTL8	is_ti	0.300297	Ti	6.79741e-05	0.000199547	T/ILC	CD4+ T	CD4+ Tcm KLF2+
MUC1	is_ti	0.8874	Ti	6.80998e-05	0.000199878	T/ILC	CD4+ T	CD4+ Tcm KLF2+
LINC02341	is_ti	0.795322	Ti	6.83174e-05	0.000200479	T/ILC	CD4+ T	CD4+ Tcm KLF2+
RPS5	is_ti	-0.283345	Blood	6.87994e-05	0.000201855	T/ILC	CD4+ T	CD4+ Tcm KLF2+
TRAPPC1	is_ti	-0.25191	Blood	6.89002e-05	0.000202112	T/ILC	CD4+ T	CD4+ Tcm KLF2+
BAALC-AS1	is_ti	0.778647	Ti	6.91582e-05	0.000202831	T/ILC	CD4+ T	CD4+ Tcm KLF2+
JUND	is_ti	-0.260456	Blood	6.91959e-05	0.000202903	T/ILC	CD4+ T	CD4+ Tcm KLF2+
MAGEH1	is_ti	-0.48252	Blood	6.93325e-05	0.000203265	T/ILC	CD4+ T	CD4+ Tcm KLF2+
ADORA2A-AS1	is_ti	0.576082	Ti	6.94108e-05	0.000203456	T/ILC	CD4+ T	CD4+ Tcm KLF2+
KANK3	is_ti	0.537507	Ti	6.99329e-05	0.000204948	T/ILC	CD4+ T	CD4+ Tcm KLF2+
BCAS3	is_ti	-0.285817	Blood	7.0573e-05	0.000206759	T/ILC	CD4+ T	CD4+ Tcm KLF2+
TMX4	is_ti	-0.237596	Blood	7.05777e-05	0.000206759	T/ILC	CD4+ T	CD4+ Tcm KLF2+
RPA2	is_ti	-0.282248	Blood	7.0759e-05	0.000207251	T/ILC	CD4+ T	CD4+ Tcm KLF2+
MAPK14	is_ti	-0.28183	Blood	7.09046e-05	0.000207639	T/ILC	CD4+ T	CD4+ Tcm KLF2+
GCSAM	is_ti	-0.464392	Blood	7.10367e-05	0.000207986	T/ILC	CD4+ T	CD4+ Tcm KLF2+
ADO	is_ti	0.46256	Ti	7.12384e-05	0.000208537	T/ILC	CD4+ T	CD4+ Tcm KLF2+
UBE2F	is_ti	-0.429219	Blood	7.13497e-05	0.000208824	T/ILC	CD4+ T	CD4+ Tcm KLF2+
TMEM131	is_ti	-0.24802	Blood	7.14158e-05	0.000208978	T/ILC	CD4+ T	CD4+ Tcm KLF2+
C21orf62-AS1	is_ti	0.417296	Ti	7.14483e-05	0.000209033	T/ILC	CD4+ T	CD4+ Tcm KLF2+
TMEM256	is_ti	-0.337259	Blood	7.14878e-05	0.00020911	T/ILC	CD4+ T	CD4+ Tcm KLF2+
EGLN3	is_ti	-0.739465	Blood	7.15887e-05	0.000209365	T/ILC	CD4+ T	CD4+ Tcm KLF2+
ZNF559-ZNF177	is_ti	0.64257	Ti	7.18001e-05	0.000209944	T/ILC	CD4+ T	CD4+ Tcm KLF2+
KLHDC3	is_ti	-0.307167	Blood	7.18752e-05	0.000210124	T/ILC	CD4+ T	CD4+ Tcm KLF2+
SLC1A5	is_ti	0.515447	Ti	7.18891e-05	0.000210125	T/ILC	CD4+ T	CD4+ Tcm KLF2+
COQ8A	is_ti	-0.429938	Blood	7.19915e-05	0.000210385	T/ILC	CD4+ T	CD4+ Tcm KLF2+
TNFRSF13C	is_ti	0.94564	Ti	7.2274e-05	0.00021117	T/ILC	CD4+ T	CD4+ Tcm KLF2+
NDUFA12	is_ti	-0.290624	Blood	7.23131e-05	0.000211245	T/ILC	CD4+ T	CD4+ Tcm KLF2+
HMGB1	is_ti	-0.205965	Blood	7.23347e-05	0.000211268	T/ILC	CD4+ T	CD4+ Tcm KLF2+
AC104695.2	is_ti	0.77488	Ti	7.25466e-05	0.000211847	T/ILC	CD4+ T	CD4+ Tcm KLF2+
SMPD4	is_ti	-0.386706	Blood	7.26356e-05	0.000212067	T/ILC	CD4+ T	CD4+ Tcm KLF2+
AL358937.1	is_ti	0.788086	Ti	7.28441e-05	0.000212636	T/ILC	CD4+ T	CD4+ Tcm KLF2+
YY1	is_ti	-0.174736	Blood	7.29438e-05	0.000212887	T/ILC	CD4+ T	CD4+ Tcm KLF2+
SH3YL1	is_ti	-0.510824	Blood	7.29579e-05	0.000212888	T/ILC	CD4+ T	CD4+ Tcm KLF2+
IGSF22	is_ti	0.589719	Ti	7.30502e-05	0.000213117	T/ILC	CD4+ T	CD4+ Tcm KLF2+
RGS9	is_ti	0.622941	Ti	7.31189e-05	0.000213277	T/ILC	CD4+ T	CD4+ Tcm KLF2+
ATXN3	is_ti	-0.287896	Blood	7.33726e-05	0.000213974	T/ILC	CD4+ T	CD4+ Tcm KLF2+
CROT	is_ti	-0.414004	Blood	7.33854e-05	0.000213974	T/ILC	CD4+ T	CD4+ Tcm KLF2+
SREK1	is_ti	-0.267186	Blood	7.36922e-05	0.000214789	T/ILC	CD4+ T	CD4+ Tcm KLF2+
SH3BP1	is_ti	-0.362055	Blood	7.36927e-05	0.000214789	T/ILC	CD4+ T	CD4+ Tcm KLF2+
ZNF528	is_ti	0.473472	Ti	7.38178e-05	0.000215114	T/ILC	CD4+ T	CD4+ Tcm KLF2+
IL18	is_ti	0.696978	Ti	7.50329e-05	0.000218613	T/ILC	CD4+ T	CD4+ Tcm KLF2+
BTBD9	is_ti	-0.288869	Blood	7.5576e-05	0.000220154	T/ILC	CD4+ T	CD4+ Tcm KLF2+
LINC02193	is_ti	0.608119	Ti	7.60357e-05	0.000221452	T/ILC	CD4+ T	CD4+ Tcm KLF2+
ATG5	is_ti	-0.212817	Blood	7.62719e-05	0.000222098	T/ILC	CD4+ T	CD4+ Tcm KLF2+
RPL15	is_ti	-0.273176	Blood	7.63342e-05	0.000222238	T/ILC	CD4+ T	CD4+ Tcm KLF2+
TMEM263	is_ti	-0.321388	Blood	7.63692e-05	0.000222298	T/ILC	CD4+ T	CD4+ Tcm KLF2+
SBNO2	is_ti	0.388852	Ti	7.67634e-05	0.000223403	T/ILC	CD4+ T	CD4+ Tcm KLF2+
ADH5	is_ti	-0.259594	Blood	7.72425e-05	0.000224755	T/ILC	CD4+ T	CD4+ Tcm KLF2+
AC093323.1	is_ti	-0.431707	Blood	7.72821e-05	0.000224828	T/ILC	CD4+ T	CD4+ Tcm KLF2+
SOD1	is_ti	-0.292703	Blood	7.77128e-05	0.000226039	T/ILC	CD4+ T	CD4+ Tcm KLF2+
MMP25	is_ti	0.606047	Ti	7.89436e-05	0.000229576	T/ILC	CD4+ T	CD4+ Tcm KLF2+
ZNF347	is_ti	0.527621	Ti	7.92151e-05	0.000230322	T/ILC	CD4+ T	CD4+ Tcm KLF2+
CEP41	is_ti	0.520489	Ti	7.97744e-05	0.000231905	T/ILC	CD4+ T	CD4+ Tcm KLF2+
SLC12A6	is_ti	-0.329081	Blood	7.98202e-05	0.000231995	T/ILC	CD4+ T	CD4+ Tcm KLF2+
AC017002.5	is_ti	0.670012	Ti	7.99252e-05	0.000232256	T/ILC	CD4+ T	CD4+ Tcm KLF2+
SMPD2	is_ti	0.544049	Ti	8.00789e-05	0.000232659	T/ILC	CD4+ T	CD4+ Tcm KLF2+
MORN3	is_ti	-0.473074	Blood	8.06302e-05	0.000234217	T/ILC	CD4+ T	CD4+ Tcm KLF2+
ERP29	is_ti	-0.258094	Blood	8.07453e-05	0.000234487	T/ILC	CD4+ T	CD4+ Tcm KLF2+
LINC01088	is_ti	0.807206	Ti	8.07535e-05	0.000234487	T/ILC	CD4+ T	CD4+ Tcm KLF2+
BTBD18	is_ti	0.549636	Ti	8.07778e-05	0.000234514	T/ILC	CD4+ T	CD4+ Tcm KLF2+
FMC1	is_ti	-0.443164	Blood	8.15545e-05	0.000236725	T/ILC	CD4+ T	CD4+ Tcm KLF2+
TNPO1	is_ti	-0.212794	Blood	8.17269e-05	0.000237151	T/ILC	CD4+ T	CD4+ Tcm KLF2+
BCL2A1	is_ti	0.528075	Ti	8.17318e-05	0.000237151	T/ILC	CD4+ T	CD4+ Tcm KLF2+
RNF138	is_ti	-0.319704	Blood	8.18984e-05	0.00023759	T/ILC	CD4+ T	CD4+ Tcm KLF2+
DPYSL2	is_ti	-0.570697	Blood	8.20193e-05	0.000237896	T/ILC	CD4+ T	CD4+ Tcm KLF2+
AC011997.1	is_ti	-0.672541	Blood	8.22451e-05	0.000238472	T/ILC	CD4+ T	CD4+ Tcm KLF2+
EPHA1	is_ti	0.598452	Ti	8.22486e-05	0.000238472	T/ILC	CD4+ T	CD4+ Tcm KLF2+
SLC5A11	is_ti	0.726967	Ti	8.27761e-05	0.000239956	T/ILC	CD4+ T	CD4+ Tcm KLF2+
JAKMIP2	is_ti	-0.640933	Blood	8.31047e-05	0.000240864	T/ILC	CD4+ T	CD4+ Tcm KLF2+
NDUFA11	is_ti	-0.292452	Blood	8.3524e-05	0.000242034	T/ILC	CD4+ T	CD4+ Tcm KLF2+
AAMDC	is_ti	-0.356874	Blood	8.37826e-05	0.000242738	T/ILC	CD4+ T	CD4+ Tcm KLF2+
AC036176.1	is_ti	0.493051	Ti	8.38706e-05	0.000242947	T/ILC	CD4+ T	CD4+ Tcm KLF2+
AL022322.2	is_ti	0.58047	Ti	8.44926e-05	0.000244703	T/ILC	CD4+ T	CD4+ Tcm KLF2+
TPTEP2-CSNK1E	is_ti	0.413033	Ti	8.48827e-05	0.000245787	T/ILC	CD4+ T	CD4+ Tcm KLF2+
LINC01841	is_ti	0.586616	Ti	8.52569e-05	0.000246825	T/ILC	CD4+ T	CD4+ Tcm KLF2+
ACOT4	is_ti	0.583161	Ti	8.53411e-05	0.000247022	T/ILC	CD4+ T	CD4+ Tcm KLF2+
PSPH	is_ti	0.543684	Ti	8.57279e-05	0.000248096	T/ILC	CD4+ T	CD4+ Tcm KLF2+
BTBD6	is_ti	-0.413352	Blood	8.57836e-05	0.000248211	T/ILC	CD4+ T	CD4+ Tcm KLF2+
ZMIZ1-AS1	is_ti	-0.562011	Blood	8.58948e-05	0.000248486	T/ILC	CD4+ T	CD4+ Tcm KLF2+
LINC00880	is_ti	0.641124	Ti	8.63452e-05	0.000249742	T/ILC	CD4+ T	CD4+ Tcm KLF2+
BCKDHB	is_ti	-0.359147	Blood	8.63744e-05	0.00024978	T/ILC	CD4+ T	CD4+ Tcm KLF2+
PCAT1	is_ti	-0.41279	Blood	8.67179e-05	0.000250727	T/ILC	CD4+ T	CD4+ Tcm KLF2+
CPA5	is_ti	1.19252	Ti	8.68859e-05	0.000251166	T/ILC	CD4+ T	CD4+ Tcm KLF2+
SS18	is_ti	0.237047	Ti	8.69281e-05	0.000251241	T/ILC	CD4+ T	CD4+ Tcm KLF2+
TOP2A	is_ti	0.834659	Ti	8.73168e-05	0.000252317	T/ILC	CD4+ T	CD4+ Tcm KLF2+
HTR2B	is_ti	0.7363	Ti	8.75729e-05	0.00025301	T/ILC	CD4+ T	CD4+ Tcm KLF2+
ALKBH7	is_ti	-0.339059	Blood	8.75998e-05	0.000253041	T/ILC	CD4+ T	CD4+ Tcm KLF2+
RPS19	is_ti	-0.269693	Blood	8.85641e-05	0.000255779	T/ILC	CD4+ T	CD4+ Tcm KLF2+
ANKRD18A	is_ti	-0.626454	Blood	8.86754e-05	0.000256052	T/ILC	CD4+ T	CD4+ Tcm KLF2+
VASP	is_ti	0.276319	Ti	8.89317e-05	0.000256745	T/ILC	CD4+ T	CD4+ Tcm KLF2+
CLBA1	is_ti	0.61097	Ti	8.92125e-05	0.000257507	T/ILC	CD4+ T	CD4+ Tcm KLF2+
ATP6V1C2	is_ti	0.547163	Ti	8.97167e-05	0.000258889	T/ILC	CD4+ T	CD4+ Tcm KLF2+
TRAF2	is_ti	0.400331	Ti	8.97247e-05	0.000258889	T/ILC	CD4+ T	CD4+ Tcm KLF2+
AP000446.1	is_ti	0.643242	Ti	9.09275e-05	0.000262311	T/ILC	CD4+ T	CD4+ Tcm KLF2+
AL021328.1	is_ti	0.639463	Ti	9.09738e-05	0.000262396	T/ILC	CD4+ T	CD4+ Tcm KLF2+
MSH2	is_ti	-0.341526	Blood	9.13231e-05	0.000263354	T/ILC	CD4+ T	CD4+ Tcm KLF2+
TTC37	is_ti	-0.206166	Blood	9.15717e-05	0.000264022	T/ILC	CD4+ T	CD4+ Tcm KLF2+
RPS11	is_ti	-0.299101	Blood	9.21547e-05	0.000265654	T/ILC	CD4+ T	CD4+ Tcm KLF2+
CASP6	is_ti	-0.269174	Blood	9.21726e-05	0.000265656	T/ILC	CD4+ T	CD4+ Tcm KLF2+
COMTD1	is_ti	-0.605954	Blood	9.24182e-05	0.000266314	T/ILC	CD4+ T	CD4+ Tcm KLF2+
AL049569.1	is_ti	0.591249	Ti	9.25308e-05	0.000266589	T/ILC	CD4+ T	CD4+ Tcm KLF2+
LRFN2	is_ti	1.24377	Ti	9.30735e-05	0.000268103	T/ILC	CD4+ T	CD4+ Tcm KLF2+
CR1	is_ti	-1.07063	Blood	9.31914e-05	0.000268393	T/ILC	CD4+ T	CD4+ Tcm KLF2+
AP3S2	is_ti	0.428626	Ti	9.32814e-05	0.000268602	T/ILC	CD4+ T	CD4+ Tcm KLF2+
ZBTB16	is_ti	-0.650642	Blood	9.33041e-05	0.000268618	T/ILC	CD4+ T	CD4+ Tcm KLF2+
BCL6	is_ti	0.502009	Ti	9.36767e-05	0.00026964	T/ILC	CD4+ T	CD4+ Tcm KLF2+
MAP3K14-AS1	is_ti	0.462009	Ti	9.37999e-05	0.000269944	T/ILC	CD4+ T	CD4+ Tcm KLF2+
LIMD2	is_ti	-0.244323	Blood	9.3975e-05	0.000270398	T/ILC	CD4+ T	CD4+ Tcm KLF2+
QPCTL	is_ti	0.499944	Ti	9.4168e-05	0.000270903	T/ILC	CD4+ T	CD4+ Tcm KLF2+
PPM1E	is_ti	0.669521	Ti	9.45558e-05	0.000271968	T/ILC	CD4+ T	CD4+ Tcm KLF2+
AC004551.1	is_ti	0.638514	Ti	9.519e-05	0.000273742	T/ILC	CD4+ T	CD4+ Tcm KLF2+
AC073610.3	is_ti	0.564481	Ti	9.53063e-05	0.000274026	T/ILC	CD4+ T	CD4+ Tcm KLF2+
LRRC66	is_ti	0.800678	Ti	9.54385e-05	0.000274355	T/ILC	CD4+ T	CD4+ Tcm KLF2+
AC009313.1	is_ti	0.511385	Ti	9.5479e-05	0.00027442	T/ILC	CD4+ T	CD4+ Tcm KLF2+
AL049840.2	is_ti	0.739878	Ti	9.56915e-05	0.00027498	T/ILC	CD4+ T	CD4+ Tcm KLF2+
TNKS2	is_ti	-0.224799	Blood	9.5807e-05	0.000275261	T/ILC	CD4+ T	CD4+ Tcm KLF2+
LINC00943	is_ti	0.810579	Ti	9.63277e-05	0.000276706	T/ILC	CD4+ T	CD4+ Tcm KLF2+
MPP5	is_ti	-0.479577	Blood	9.64485e-05	0.000277001	T/ILC	CD4+ T	CD4+ Tcm KLF2+
LYG2	is_ti	0.593696	Ti	9.66468e-05	0.000277519	T/ILC	CD4+ T	CD4+ Tcm KLF2+
COX7A2L	is_ti	-0.274463	Blood	9.66815e-05	0.000277568	T/ILC	CD4+ T	CD4+ Tcm KLF2+
CENPU	is_ti	0.562953	Ti	9.67155e-05	0.000277614	T/ILC	CD4+ T	CD4+ Tcm KLF2+
SEPT6	is_ti	0.189767	Ti	9.69855e-05	0.000278337	T/ILC	CD4+ T	CD4+ Tcm KLF2+
PPTC7	is_ti	-0.315803	Blood	9.76129e-05	0.000280086	T/ILC	CD4+ T	CD4+ Tcm KLF2+
DDIT3	is_ti	0.418725	Ti	9.80789e-05	0.000281371	T/ILC	CD4+ T	CD4+ Tcm KLF2+
DCBLD1	is_ti	0.538277	Ti	9.84724e-05	0.000282448	T/ILC	CD4+ T	CD4+ Tcm KLF2+
SYDE2	is_ti	-0.536547	Blood	9.87232e-05	0.000283115	T/ILC	CD4+ T	CD4+ Tcm KLF2+
LRRC37A2	is_ti	-0.576096	Blood	9.9618e-05	0.000285628	T/ILC	CD4+ T	CD4+ Tcm KLF2+
EIF4A2	is_ti	-0.217767	Blood	9.97675e-05	0.000286004	T/ILC	CD4+ T	CD4+ Tcm KLF2+
THAP2	is_ti	0.367345	Ti	9.99188e-05	0.000286385	T/ILC	CD4+ T	CD4+ Tcm KLF2+
SKP1	is_ti	-0.206426	Blood	0.000100049	0.000286705	T/ILC	CD4+ T	CD4+ Tcm KLF2+
CALCB	is_ti	0.66672	Ti	0.000100173	0.000287007	T/ILC	CD4+ T	CD4+ Tcm KLF2+
AC005842.1	is_ti	-0.593782	Blood	0.00010063	0.000288264	T/ILC	CD4+ T	CD4+ Tcm KLF2+
KLF11	is_ti	-0.630073	Blood	0.000100951	0.000289129	T/ILC	CD4+ T	CD4+ Tcm KLF2+
EVL	is_ti	0.181644	Ti	0.000100978	0.000289153	T/ILC	CD4+ T	CD4+ Tcm KLF2+
UBXN7	is_ti	-0.290777	Blood	0.000101455	0.000290465	T/ILC	CD4+ T	CD4+ Tcm KLF2+
AC004076.1	is_ti	0.642014	Ti	0.000101685	0.000291071	T/ILC	CD4+ T	CD4+ Tcm KLF2+
R3HDM4	is_ti	-0.303696	Blood	0.000102667	0.000293827	T/ILC	CD4+ T	CD4+ Tcm KLF2+
CGRRF1	is_ti	-0.367269	Blood	0.000102898	0.000294433	T/ILC	CD4+ T	CD4+ Tcm KLF2+
RENBP	is_ti	0.608042	Ti	0.000102975	0.0002946	T/ILC	CD4+ T	CD4+ Tcm KLF2+
USP5	is_ti	-0.375648	Blood	0.000103073	0.000294825	T/ILC	CD4+ T	CD4+ Tcm KLF2+
CASZ1	is_ti	-0.621811	Blood	0.000103383	0.000295657	T/ILC	CD4+ T	CD4+ Tcm KLF2+
RNF139	is_ti	-0.38605	Blood	0.000103911	0.000297113	T/ILC	CD4+ T	CD4+ Tcm KLF2+
ASXL1	is_ti	-0.230546	Blood	0.000104491	0.000298716	T/ILC	CD4+ T	CD4+ Tcm KLF2+
RPRD2	is_ti	-0.253833	Blood	0.000104603	0.000298982	T/ILC	CD4+ T	CD4+ Tcm KLF2+
AGBL2	is_ti	0.600952	Ti	0.000105124	0.000300414	T/ILC	CD4+ T	CD4+ Tcm KLF2+
ZNF225	is_ti	0.523441	Ti	0.000105503	0.000301442	T/ILC	CD4+ T	CD4+ Tcm KLF2+
NBEAL1	is_ti	-0.405953	Blood	0.000106378	0.000303832	T/ILC	CD4+ T	CD4+ Tcm KLF2+
CFAP44-AS1	is_ti	0.56871	Ti	0.000106395	0.000303832	T/ILC	CD4+ T	CD4+ Tcm KLF2+
AC010275.1	is_ti	-0.571265	Blood	0.00010641	0.000303832	T/ILC	CD4+ T	CD4+ Tcm KLF2+
UCK2	is_ti	0.566025	Ti	0.000106418	0.000303832	T/ILC	CD4+ T	CD4+ Tcm KLF2+
CD72	is_ti	0.49527	Ti	0.000106688	0.000304519	T/ILC	CD4+ T	CD4+ Tcm KLF2+
PREX1	is_ti	-0.277848	Blood	0.000106707	0.000304519	T/ILC	CD4+ T	CD4+ Tcm KLF2+
COX6A1	is_ti	-0.273956	Blood	0.000106717	0.000304519	T/ILC	CD4+ T	CD4+ Tcm KLF2+
UAP1	is_ti	-0.541577	Blood	0.000108052	0.000308271	T/ILC	CD4+ T	CD4+ Tcm KLF2+
CEP126	is_ti	-0.528858	Blood	0.000108085	0.000308309	T/ILC	CD4+ T	CD4+ Tcm KLF2+
RHOBTB2	is_ti	0.554403	Ti	0.000108416	0.000309196	T/ILC	CD4+ T	CD4+ Tcm KLF2+
CD70	is_ti	0.657642	Ti	0.000108563	0.000309557	T/ILC	CD4+ T	CD4+ Tcm KLF2+
MAP3K5	is_ti	0.262039	Ti	0.000108708	0.000309915	T/ILC	CD4+ T	CD4+ Tcm KLF2+
LINC01392	is_ti	0.71929	Ti	0.000109383	0.000311782	T/ILC	CD4+ T	CD4+ Tcm KLF2+
GLOD4	is_ti	-0.256954	Blood	0.00010944	0.000311886	T/ILC	CD4+ T	CD4+ Tcm KLF2+
ABHD14B	is_ti	-0.357844	Blood	0.000109668	0.000312481	T/ILC	CD4+ T	CD4+ Tcm KLF2+
AC037459.3	is_ti	0.63148	Ti	0.000109694	0.000312495	T/ILC	CD4+ T	CD4+ Tcm KLF2+
MGST2	is_ti	-0.952693	Blood	0.000109792	0.000312717	T/ILC	CD4+ T	CD4+ Tcm KLF2+
AC091729.3	is_ti	0.678254	Ti	0.000109851	0.000312828	T/ILC	CD4+ T	CD4+ Tcm KLF2+
CIR1	is_ti	-0.227328	Blood	0.000110322	0.000314112	T/ILC	CD4+ T	CD4+ Tcm KLF2+
AC011921.1	is_ti	0.58632	Ti	0.000110852	0.000315564	T/ILC	CD4+ T	CD4+ Tcm KLF2+
UXT	is_ti	-0.301821	Blood	0.000112688	0.000320731	T/ILC	CD4+ T	CD4+ Tcm KLF2+
EXOC6	is_ti	-0.310252	Blood	0.00011284	0.000321105	T/ILC	CD4+ T	CD4+ Tcm KLF2+
UBXN1	is_ti	-0.286312	Blood	0.000112906	0.000321234	T/ILC	CD4+ T	CD4+ Tcm KLF2+
YPEL5	is_ti	-0.305157	Blood	0.000113029	0.000321524	T/ILC	CD4+ T	CD4+ Tcm KLF2+
NDUFC1	is_ti	-0.330842	Blood	0.00011339	0.000322491	T/ILC	CD4+ T	CD4+ Tcm KLF2+
RGCC	is_ti	-0.329384	Blood	0.000114063	0.000324345	T/ILC	CD4+ T	CD4+ Tcm KLF2+
ALPK2	is_ti	0.737803	Ti	0.00011457	0.000325728	T/ILC	CD4+ T	CD4+ Tcm KLF2+
TMEM258	is_ti	-0.276565	Blood	0.000114698	0.000326032	T/ILC	CD4+ T	CD4+ Tcm KLF2+
SYCE1L	is_ti	-0.539356	Blood	0.00011477	0.000326178	T/ILC	CD4+ T	CD4+ Tcm KLF2+
TUB	is_ti	0.672481	Ti	0.000114964	0.000326619	T/ILC	CD4+ T	CD4+ Tcm KLF2+
SIAH1	is_ti	-0.383069	Blood	0.000114968	0.000326619	T/ILC	CD4+ T	CD4+ Tcm KLF2+
HID1	is_ti	0.680046	Ti	0.000115825	0.000328994	T/ILC	CD4+ T	CD4+ Tcm KLF2+
BEND7	is_ti	0.764394	Ti	0.000116701	0.000331421	T/ILC	CD4+ T	CD4+ Tcm KLF2+
STMN1	is_ti	-0.678441	Blood	0.000117329	0.000333143	T/ILC	CD4+ T	CD4+ Tcm KLF2+
TAF10	is_ti	-0.3116	Blood	0.000117483	0.000333522	T/ILC	CD4+ T	CD4+ Tcm KLF2+
RPS4X	is_ti	-0.248822	Blood	0.000117933	0.000334739	T/ILC	CD4+ T	CD4+ Tcm KLF2+
UQCRC2	is_ti	-0.284381	Blood	0.000118016	0.000334912	T/ILC	CD4+ T	CD4+ Tcm KLF2+
RETSAT	is_ti	-0.535659	Blood	0.00011825	0.000335514	T/ILC	CD4+ T	CD4+ Tcm KLF2+
ETV7	is_ti	0.903157	Ti	0.000118867	0.000337204	T/ILC	CD4+ T	CD4+ Tcm KLF2+
LINC01727	is_ti	0.657604	Ti	0.000119168	0.000337995	T/ILC	CD4+ T	CD4+ Tcm KLF2+
USP54	is_ti	-0.581537	Blood	0.000119617	0.000339206	T/ILC	CD4+ T	CD4+ Tcm KLF2+
DENND6A	is_ti	-0.332974	Blood	0.000119985	0.000340153	T/ILC	CD4+ T	CD4+ Tcm KLF2+
PRR5L	is_ti	-0.596036	Blood	0.000119995	0.000340153	T/ILC	CD4+ T	CD4+ Tcm KLF2+
RAB6A	is_ti	-0.239172	Blood	0.000120108	0.000340411	T/ILC	CD4+ T	CD4+ Tcm KLF2+
WDR25	is_ti	-0.472249	Blood	0.000120264	0.000340791	T/ILC	CD4+ T	CD4+ Tcm KLF2+
MIR22HG	is_ti	0.605065	Ti	0.000120432	0.000341206	T/ILC	CD4+ T	CD4+ Tcm KLF2+
TCEAL9	is_ti	0.845146	Ti	0.000120654	0.000341771	T/ILC	CD4+ T	CD4+ Tcm KLF2+
DARS	is_ti	-0.232418	Blood	0.000121008	0.000342711	T/ILC	CD4+ T	CD4+ Tcm KLF2+
SEC22C	is_ti	-0.233517	Blood	0.000122035	0.000345559	T/ILC	CD4+ T	CD4+ Tcm KLF2+
PC	is_ti	0.615527	Ti	0.000122291	0.00034622	T/ILC	CD4+ T	CD4+ Tcm KLF2+
KRR1	is_ti	-0.225945	Blood	0.000123183	0.000348681	T/ILC	CD4+ T	CD4+ Tcm KLF2+
TP53TG5	is_ti	0.596972	Ti	0.000123287	0.000348912	T/ILC	CD4+ T	CD4+ Tcm KLF2+
PITRM1-AS1	is_ti	0.602765	Ti	0.00012348	0.000349395	T/ILC	CD4+ T	CD4+ Tcm KLF2+
TSN	is_ti	-0.268103	Blood	0.000124016	0.000350846	T/ILC	CD4+ T	CD4+ Tcm KLF2+
AC099850.1	is_ti	0.541013	Ti	0.000125441	0.000354814	T/ILC	CD4+ T	CD4+ Tcm KLF2+
TET3	is_ti	0.408921	Ti	0.000126002	0.000356335	T/ILC	CD4+ T	CD4+ Tcm KLF2+
PKN2-AS1	is_ti	0.522691	Ti	0.000126123	0.000356612	T/ILC	CD4+ T	CD4+ Tcm KLF2+
SP2-AS1	is_ti	0.411239	Ti	0.000126379	0.000357271	T/ILC	CD4+ T	CD4+ Tcm KLF2+
TELO2	is_ti	0.537122	Ti	0.000126533	0.000357642	T/ILC	CD4+ T	CD4+ Tcm KLF2+
AC099791.2	is_ti	0.758483	Ti	0.000126818	0.000358382	T/ILC	CD4+ T	CD4+ Tcm KLF2+
ZSCAN16-AS1	is_ti	-0.369218	Blood	0.000127236	0.000359497	T/ILC	CD4+ T	CD4+ Tcm KLF2+
TBC1D32	is_ti	-0.447455	Blood	0.000128757	0.00036373	T/ILC	CD4+ T	CD4+ Tcm KLF2+
SH3PXD2A	is_ti	-0.546026	Blood	0.000129271	0.000365113	T/ILC	CD4+ T	CD4+ Tcm KLF2+
PPP4R3B	is_ti	-0.192157	Blood	0.000129924	0.000366892	T/ILC	CD4+ T	CD4+ Tcm KLF2+
CX3CR1	is_ti	0.7594	Ti	0.000130192	0.000367581	T/ILC	CD4+ T	CD4+ Tcm KLF2+
MAPK8	is_ti	-0.358757	Blood	0.00013032	0.000367876	T/ILC	CD4+ T	CD4+ Tcm KLF2+
ST13	is_ti	-0.239451	Blood	0.000130519	0.00036837	T/ILC	CD4+ T	CD4+ Tcm KLF2+
DDT	is_ti	-0.301719	Blood	0.000132022	0.000372544	T/ILC	CD4+ T	CD4+ Tcm KLF2+
PPP1CB	is_ti	-0.255869	Blood	0.000132264	0.000373161	T/ILC	CD4+ T	CD4+ Tcm KLF2+
LCMT1	is_ti	-0.296005	Blood	0.000132329	0.000373274	T/ILC	CD4+ T	CD4+ Tcm KLF2+
DDX1	is_ti	-0.308662	Blood	0.000132814	0.000374574	T/ILC	CD4+ T	CD4+ Tcm KLF2+
C3orf20	is_ti	0.680523	Ti	0.000132884	0.000374704	T/ILC	CD4+ T	CD4+ Tcm KLF2+
TMEM53	is_ti	0.532922	Ti	0.000133433	0.000376184	T/ILC	CD4+ T	CD4+ Tcm KLF2+
PCIF1	is_ti	-0.355542	Blood	0.000133538	0.000376412	T/ILC	CD4+ T	CD4+ Tcm KLF2+
KLHL20	is_ti	-0.325488	Blood	0.000133876	0.000377295	T/ILC	CD4+ T	CD4+ Tcm KLF2+
MEAF6	is_ti	-0.239688	Blood	0.000134108	0.000377882	T/ILC	CD4+ T	CD4+ Tcm KLF2+
SHISAL2A	is_ti	-0.312629	Blood	0.000134413	0.000378672	T/ILC	CD4+ T	CD4+ Tcm KLF2+
ZBTB34	is_ti	0.520129	Ti	0.000134534	0.000378942	T/ILC	CD4+ T	CD4+ Tcm KLF2+
TRPS1	is_ti	0.38868	Ti	0.000134772	0.000379544	T/ILC	CD4+ T	CD4+ Tcm KLF2+
PSMA8	is_ti	0.701997	Ti	0.000135284	0.000380918	T/ILC	CD4+ T	CD4+ Tcm KLF2+
ATP5MF	is_ti	-0.277134	Blood	0.000135339	0.000381005	T/ILC	CD4+ T	CD4+ Tcm KLF2+
RBAK-RBAKDN	is_ti	-0.292015	Blood	0.00013711	0.000385894	T/ILC	CD4+ T	CD4+ Tcm KLF2+
AL109741.1	is_ti	-0.516069	Blood	0.000137126	0.000385894	T/ILC	CD4+ T	CD4+ Tcm KLF2+
SERPINB9P1	is_ti	-0.590723	Blood	0.00013726	0.000386201	T/ILC	CD4+ T	CD4+ Tcm KLF2+
FAM117B	is_ti	-0.442803	Blood	0.000137429	0.000386606	T/ILC	CD4+ T	CD4+ Tcm KLF2+
IER3	is_ti	1.08432	Ti	0.000137464	0.000386634	T/ILC	CD4+ T	CD4+ Tcm KLF2+
LINC00539	is_ti	0.546445	Ti	0.00013755	0.000386805	T/ILC	CD4+ T	CD4+ Tcm KLF2+
LINC01250	is_ti	0.727278	Ti	0.000137681	0.000387105	T/ILC	CD4+ T	CD4+ Tcm KLF2+
IFT20	is_ti	-0.374396	Blood	0.000138488	0.000389304	T/ILC	CD4+ T	CD4+ Tcm KLF2+
NDUFB11	is_ti	-0.252376	Blood	0.000138831	0.000390197	T/ILC	CD4+ T	CD4+ Tcm KLF2+
WDR82	is_ti	-0.260941	Blood	0.000139317	0.000391491	T/ILC	CD4+ T	CD4+ Tcm KLF2+
B4GALT1	is_ti	-0.360704	Blood	0.00013946	0.000391822	T/ILC	CD4+ T	CD4+ Tcm KLF2+
ZC3H10	is_ti	0.520681	Ti	0.00014004	0.000393379	T/ILC	CD4+ T	CD4+ Tcm KLF2+
SLC25A3	is_ti	-0.266633	Blood	0.000140232	0.000393848	T/ILC	CD4+ T	CD4+ Tcm KLF2+
GCNT7	is_ti	0.460087	Ti	0.000140739	0.0003952	T/ILC	CD4+ T	CD4+ Tcm KLF2+
RRNAD1	is_ti	0.475884	Ti	0.000140989	0.000395831	T/ILC	CD4+ T	CD4+ Tcm KLF2+
SQLE	is_ti	0.556704	Ti	0.00014106	0.000395951	T/ILC	CD4+ T	CD4+ Tcm KLF2+
AC009118.3	is_ti	0.603149	Ti	0.000141083	0.000395951	T/ILC	CD4+ T	CD4+ Tcm KLF2+
CSRNP1	is_ti	0.565658	Ti	0.000141259	0.000396375	T/ILC	CD4+ T	CD4+ Tcm KLF2+
RAP1GDS1	is_ti	-0.234716	Blood	0.000142151	0.000398805	T/ILC	CD4+ T	CD4+ Tcm KLF2+
PTS	is_ti	-0.351764	Blood	0.000142227	0.000398945	T/ILC	CD4+ T	CD4+ Tcm KLF2+
TAZ	is_ti	-0.356545	Blood	0.000142279	0.00039902	T/ILC	CD4+ T	CD4+ Tcm KLF2+
FKBP2	is_ti	0.296574	Ti	0.000143166	0.000401435	T/ILC	CD4+ T	CD4+ Tcm KLF2+
PPP1R13L	is_ti	0.52017	Ti	0.000143203	0.000401465	T/ILC	CD4+ T	CD4+ Tcm KLF2+
AL136295.3	is_ti	0.590647	Ti	0.000143829	0.000403147	T/ILC	CD4+ T	CD4+ Tcm KLF2+
CDK14	is_ti	0.928502	Ti	0.000144069	0.000403747	T/ILC	CD4+ T	CD4+ Tcm KLF2+
BUB1	is_ti	0.646714	Ti	0.000145398	0.000407399	T/ILC	CD4+ T	CD4+ Tcm KLF2+
RGS20	is_ti	0.629469	Ti	0.000145685	0.000408128	T/ILC	CD4+ T	CD4+ Tcm KLF2+
MLLT1	is_ti	0.397978	Ti	0.000145738	0.000408204	T/ILC	CD4+ T	CD4+ Tcm KLF2+
NCK1	is_ti	-0.211175	Blood	0.00014577	0.00040822	T/ILC	CD4+ T	CD4+ Tcm KLF2+
PLCE1	is_ti	-0.694037	Blood	0.000145934	0.000408604	T/ILC	CD4+ T	CD4+ Tcm KLF2+
HIST1H1B	is_ti	0.914773	Ti	0.000146104	0.000409008	T/ILC	CD4+ T	CD4+ Tcm KLF2+
ITM2C	is_ti	0.768283	Ti	0.00014618	0.000409145	T/ILC	CD4+ T	CD4+ Tcm KLF2+
IFT27	is_ti	0.363546	Ti	0.000146372	0.000409608	T/ILC	CD4+ T	CD4+ Tcm KLF2+
KCTD20	is_ti	-0.277762	Blood	0.00014758	0.000412915	T/ILC	CD4+ T	CD4+ Tcm KLF2+
EPPK1	is_ti	0.791613	Ti	0.000147821	0.000413515	T/ILC	CD4+ T	CD4+ Tcm KLF2+
AC018362.1	is_ti	0.785955	Ti	0.000148265	0.000414681	T/ILC	CD4+ T	CD4+ Tcm KLF2+
ABHD2	is_ti	-0.383736	Blood	0.000149207	0.000417242	T/ILC	CD4+ T	CD4+ Tcm KLF2+
TMEM79	is_ti	0.529978	Ti	0.000149553	0.000418133	T/ILC	CD4+ T	CD4+ Tcm KLF2+
TRBV18	is_ti	0.83786	Ti	0.000149848	0.000418883	T/ILC	CD4+ T	CD4+ Tcm KLF2+
NKAP	is_ti	-0.217655	Blood	0.000149978	0.00041917	T/ILC	CD4+ T	CD4+ Tcm KLF2+
EAF1	is_ti	-0.383612	Blood	0.000150115	0.000419479	T/ILC	CD4+ T	CD4+ Tcm KLF2+
SYAP1	is_ti	0.274301	Ti	0.000150693	0.000421018	T/ILC	CD4+ T	CD4+ Tcm KLF2+
MAIP1	is_ti	-0.377021	Blood	0.000152199	0.000425148	T/ILC	CD4+ T	CD4+ Tcm KLF2+
LINC01355	is_ti	0.556331	Ti	0.000154324	0.000431008	T/ILC	CD4+ T	CD4+ Tcm KLF2+
NRIP2	is_ti	0.634765	Ti	0.000154664	0.000431878	T/ILC	CD4+ T	CD4+ Tcm KLF2+
RPS9	is_ti	-0.302904	Blood	0.000154872	0.00043238	T/ILC	CD4+ T	CD4+ Tcm KLF2+
ACYP1	is_ti	-0.306176	Blood	0.00015506	0.000432829	T/ILC	CD4+ T	CD4+ Tcm KLF2+
ZNF696	is_ti	0.515354	Ti	0.000155272	0.000433341	T/ILC	CD4+ T	CD4+ Tcm KLF2+
CACNA1A	is_ti	0.848584	Ti	0.000155683	0.000434411	T/ILC	CD4+ T	CD4+ Tcm KLF2+
ZNF641	is_ti	0.320635	Ti	0.0001559	0.000434937	T/ILC	CD4+ T	CD4+ Tcm KLF2+
IL18BP	is_ti	0.445709	Ti	0.000156073	0.000435343	T/ILC	CD4+ T	CD4+ Tcm KLF2+
HIST2H2BF	is_ti	0.798367	Ti	0.000156154	0.000435489	T/ILC	CD4+ T	CD4+ Tcm KLF2+
PRR3	is_ti	0.360012	Ti	0.000156321	0.000435876	T/ILC	CD4+ T	CD4+ Tcm KLF2+
PISD	is_ti	-0.316798	Blood	0.000156826	0.000437205	T/ILC	CD4+ T	CD4+ Tcm KLF2+
PPP1R15A	is_ti	0.426727	Ti	0.000156872	0.000437257	T/ILC	CD4+ T	CD4+ Tcm KLF2+
NSG1	is_ti	-0.546091	Blood	0.000158019	0.000440373	T/ILC	CD4+ T	CD4+ Tcm KLF2+
ARNTL2	is_ti	0.761021	Ti	0.000158102	0.000440528	T/ILC	CD4+ T	CD4+ Tcm KLF2+
TFAP2E	is_ti	0.603229	Ti	0.000158263	0.000440896	T/ILC	CD4+ T	CD4+ Tcm KLF2+
SCML1	is_ti	0.588609	Ti	0.000158404	0.000441208	T/ILC	CD4+ T	CD4+ Tcm KLF2+
RWDD1	is_ti	-0.239817	Blood	0.000159198	0.000443342	T/ILC	CD4+ T	CD4+ Tcm KLF2+
PGRMC1	is_ti	-0.439715	Blood	0.00015933	0.000443628	T/ILC	CD4+ T	CD4+ Tcm KLF2+
AARS2	is_ti	0.519396	Ti	0.000159966	0.000445319	T/ILC	CD4+ T	CD4+ Tcm KLF2+
Z93930.2	is_ti	-0.356033	Blood	0.000160265	0.000446074	T/ILC	CD4+ T	CD4+ Tcm KLF2+
LYPLA1	is_ti	-0.273175	Blood	0.000160365	0.000446269	T/ILC	CD4+ T	CD4+ Tcm KLF2+
SERPINB6	is_ti	-0.684101	Blood	0.000160458	0.000446449	T/ILC	CD4+ T	CD4+ Tcm KLF2+
SH3BGRL	is_ti	-0.177944	Blood	0.000160549	0.000446623	T/ILC	CD4+ T	CD4+ Tcm KLF2+
TOX	is_ti	0.464743	Ti	0.000161082	0.000448024	T/ILC	CD4+ T	CD4+ Tcm KLF2+
KIAA1841	is_ti	-0.500821	Blood	0.000161203	0.00044828	T/ILC	CD4+ T	CD4+ Tcm KLF2+
ZDHHC2	is_ti	-0.306432	Blood	0.000161266	0.000448375	T/ILC	CD4+ T	CD4+ Tcm KLF2+
RNF2	is_ti	-0.321779	Blood	0.000161987	0.0004503	T/ILC	CD4+ T	CD4+ Tcm KLF2+
TCOF1	is_ti	-0.331435	Blood	0.000162333	0.000451181	T/ILC	CD4+ T	CD4+ Tcm KLF2+
KIAA1328	is_ti	-0.411556	Blood	0.000162561	0.000451734	T/ILC	CD4+ T	CD4+ Tcm KLF2+
AC244034.2	is_ti	0.689262	Ti	0.000163371	0.000453903	T/ILC	CD4+ T	CD4+ Tcm KLF2+
TCTN2	is_ti	0.545729	Ti	0.00016364	0.00045457	T/ILC	CD4+ T	CD4+ Tcm KLF2+
C6orf48	is_ti	-0.371841	Blood	0.000164948	0.000458121	T/ILC	CD4+ T	CD4+ Tcm KLF2+
RCL1	is_ti	-0.33989	Blood	0.000165145	0.000458584	T/ILC	CD4+ T	CD4+ Tcm KLF2+
C1QTNF3-AMACR	is_ti	-0.428565	Blood	0.000165843	0.000460441	T/ILC	CD4+ T	CD4+ Tcm KLF2+
LSM11	is_ti	0.531006	Ti	0.000165959	0.000460679	T/ILC	CD4+ T	CD4+ Tcm KLF2+
OCRL	is_ti	0.567147	Ti	0.000167807	0.000465726	T/ILC	CD4+ T	CD4+ Tcm KLF2+
HDAC11	is_ti	0.471396	Ti	0.000169212	0.000469543	T/ILC	CD4+ T	CD4+ Tcm KLF2+
DRC3	is_ti	0.645025	Ti	0.000169261	0.000469593	T/ILC	CD4+ T	CD4+ Tcm KLF2+
RPS16	is_ti	-0.291006	Blood	0.000169529	0.000470181	T/ILC	CD4+ T	CD4+ Tcm KLF2+
OSTM1	is_ti	0.26292	Ti	0.000169533	0.000470181	T/ILC	CD4+ T	CD4+ Tcm KLF2+
PSMG2	is_ti	-0.252508	Blood	0.000169858	0.000470997	T/ILC	CD4+ T	CD4+ Tcm KLF2+
TBCEL	is_ti	0.561678	Ti	0.00016994	0.00047114	T/ILC	CD4+ T	CD4+ Tcm KLF2+
THUMPD1	is_ti	-0.251891	Blood	0.000170237	0.00047188	T/ILC	CD4+ T	CD4+ Tcm KLF2+
FIZ1	is_ti	0.457562	Ti	0.000170542	0.000472641	T/ILC	CD4+ T	CD4+ Tcm KLF2+
ZMYM4-AS1	is_ti	0.480049	Ti	0.000171334	0.000474751	T/ILC	CD4+ T	CD4+ Tcm KLF2+
PDLIM1	is_ti	0.885869	Ti	0.000171839	0.000476065	T/ILC	CD4+ T	CD4+ Tcm KLF2+
PPP1R18	is_ti	0.225986	Ti	0.000172209	0.000476937	T/ILC	CD4+ T	CD4+ Tcm KLF2+
AIFM2	is_ti	0.51204	Ti	0.000172215	0.000476937	T/ILC	CD4+ T	CD4+ Tcm KLF2+
FOXO1	is_ti	0.244696	Ti	0.000172295	0.000477073	T/ILC	CD4+ T	CD4+ Tcm KLF2+
GPR171	is_ti	0.33912	Ti	0.000172343	0.00047712	T/ILC	CD4+ T	CD4+ Tcm KLF2+
PTPRC	is_ti	0.152713	Ti	0.000172447	0.000477323	T/ILC	CD4+ T	CD4+ Tcm KLF2+
ARHGEF7	is_ti	0.236917	Ti	0.0001729	0.000478492	T/ILC	CD4+ T	CD4+ Tcm KLF2+
ANKRD28	is_ti	-0.307647	Blood	0.000174403	0.000482566	T/ILC	CD4+ T	CD4+ Tcm KLF2+
MED21	is_ti	-0.237902	Blood	0.00017548	0.000485457	T/ILC	CD4+ T	CD4+ Tcm KLF2+
ALOX12	is_ti	0.613201	Ti	0.000175609	0.000485729	T/ILC	CD4+ T	CD4+ Tcm KLF2+
KLHL26	is_ti	0.52366	Ti	0.000175678	0.000485833	T/ILC	CD4+ T	CD4+ Tcm KLF2+
C2CD5	is_ti	-0.289815	Blood	0.000175721	0.000485866	T/ILC	CD4+ T	CD4+ Tcm KLF2+
KIDINS220	is_ti	-0.238648	Blood	0.000176055	0.000486701	T/ILC	CD4+ T	CD4+ Tcm KLF2+
LRFN4	is_ti	0.664585	Ti	0.000176143	0.000486857	T/ILC	CD4+ T	CD4+ Tcm KLF2+
RPL13	is_ti	-0.268217	Blood	0.0001769	0.000488864	T/ILC	CD4+ T	CD4+ Tcm KLF2+
AC018816.1	is_ti	0.357413	Ti	0.000177174	0.000489533	T/ILC	CD4+ T	CD4+ Tcm KLF2+
BLM	is_ti	0.467411	Ti	0.000177272	0.000489716	T/ILC	CD4+ T	CD4+ Tcm KLF2+
DDX28	is_ti	-0.456674	Blood	0.000177841	0.000491202	T/ILC	CD4+ T	CD4+ Tcm KLF2+
RABGAP1	is_ti	-0.322644	Blood	0.000178196	0.000492095	T/ILC	CD4+ T	CD4+ Tcm KLF2+
ZNF581	is_ti	-0.390526	Blood	0.000178571	0.000493043	T/ILC	CD4+ T	CD4+ Tcm KLF2+
ZBTB46	is_ti	0.696214	Ti	0.000178989	0.000494108	T/ILC	CD4+ T	CD4+ Tcm KLF2+
ZNF554	is_ti	0.514687	Ti	0.000179498	0.000495425	T/ILC	CD4+ T	CD4+ Tcm KLF2+
ZSCAN30	is_ti	0.422615	Ti	0.000180702	0.00049866	T/ILC	CD4+ T	CD4+ Tcm KLF2+
GNRHR	is_ti	0.757984	Ti	0.000181243	0.000500043	T/ILC	CD4+ T	CD4+ Tcm KLF2+
ZBTB38	is_ti	0.264515	Ti	0.000181268	0.000500043	T/ILC	CD4+ T	CD4+ Tcm KLF2+
FAM168B	is_ti	-0.299762	Blood	0.000181934	0.000501791	T/ILC	CD4+ T	CD4+ Tcm KLF2+
CCT7	is_ti	-0.261552	Blood	0.000182584	0.000503493	T/ILC	CD4+ T	CD4+ Tcm KLF2+
GZF1	is_ti	0.498656	Ti	0.000184776	0.000509447	T/ILC	CD4+ T	CD4+ Tcm KLF2+
BAZ2A	is_ti	-0.257156	Blood	0.000185113	0.000510286	T/ILC	CD4+ T	CD4+ Tcm KLF2+
PKP2	is_ti	1.18239	Ti	0.000185218	0.000510425	T/ILC	CD4+ T	CD4+ Tcm KLF2+
THAP11	is_ti	-0.345378	Blood	0.000185229	0.000510425	T/ILC	CD4+ T	CD4+ Tcm KLF2+
C3orf52	is_ti	-0.703794	Blood	0.000185863	0.000512081	T/ILC	CD4+ T	CD4+ Tcm KLF2+
FRYL	is_ti	-0.240011	Blood	0.000186626	0.000514092	T/ILC	CD4+ T	CD4+ Tcm KLF2+
WDR45B	is_ti	-0.293329	Blood	0.000187096	0.000515296	T/ILC	CD4+ T	CD4+ Tcm KLF2+
LINC01362	is_ti	-0.858065	Blood	0.000187446	0.000516168	T/ILC	CD4+ T	CD4+ Tcm KLF2+
USP1	is_ti	-0.239669	Blood	0.000188452	0.000518845	T/ILC	CD4+ T	CD4+ Tcm KLF2+
C16orf74	is_ti	-0.503249	Blood	0.000189161	0.000520705	T/ILC	CD4+ T	CD4+ Tcm KLF2+
MAP4	is_ti	-0.290103	Blood	0.000190539	0.000524404	T/ILC	CD4+ T	CD4+ Tcm KLF2+
DRD3	is_ti	0.845466	Ti	0.000190635	0.000524576	T/ILC	CD4+ T	CD4+ Tcm KLF2+
CHAF1B	is_ti	0.57243	Ti	0.000191946	0.000528089	T/ILC	CD4+ T	CD4+ Tcm KLF2+
NDE1	is_ti	-0.270863	Blood	0.000192375	0.000529176	T/ILC	CD4+ T	CD4+ Tcm KLF2+
DNM1L	is_ti	-0.209673	Blood	0.000195958	0.000538936	T/ILC	CD4+ T	CD4+ Tcm KLF2+
DYNLRB1	is_ti	-0.220804	Blood	0.000196012	0.00053899	T/ILC	CD4+ T	CD4+ Tcm KLF2+
BMT2	is_ti	-0.302166	Blood	0.000196658	0.000540614	T/ILC	CD4+ T	CD4+ Tcm KLF2+
POC1B	is_ti	0.289097	Ti	0.000196672	0.000540614	T/ILC	CD4+ T	CD4+ Tcm KLF2+
AC097713.1	is_ti	0.587981	Ti	0.000196799	0.000540866	T/ILC	CD4+ T	CD4+ Tcm KLF2+
COL17A1	is_ti	0.871393	Ti	0.000197373	0.000542346	T/ILC	CD4+ T	CD4+ Tcm KLF2+
KPNA5	is_ti	-0.253546	Blood	0.000197595	0.000542861	T/ILC	CD4+ T	CD4+ Tcm KLF2+
MCF2L2	is_ti	-0.428089	Blood	0.000198082	0.000544092	T/ILC	CD4+ T	CD4+ Tcm KLF2+
AOAH	is_ti	0.662909	Ti	0.000198113	0.000544092	T/ILC	CD4+ T	CD4+ Tcm KLF2+
WDR70	is_ti	-0.238435	Blood	0.000198464	0.00054496	T/ILC	CD4+ T	CD4+ Tcm KLF2+
CRAMP1	is_ti	0.479969	Ti	0.000198563	0.000545135	T/ILC	CD4+ T	CD4+ Tcm KLF2+
CALD1	is_ti	-0.716362	Blood	0.000198857	0.000545845	T/ILC	CD4+ T	CD4+ Tcm KLF2+
DIS3L2	is_ti	-0.246323	Blood	0.000199079	0.000546359	T/ILC	CD4+ T	CD4+ Tcm KLF2+
SRSF7	is_ti	0.225994	Ti	0.00019938	0.000547087	T/ILC	CD4+ T	CD4+ Tcm KLF2+
SNRNP27	is_ti	-0.359641	Blood	0.000199481	0.000547266	T/ILC	CD4+ T	CD4+ Tcm KLF2+
H1F0	is_ti	1.21215	Ti	0.00019965	0.000547635	T/ILC	CD4+ T	CD4+ Tcm KLF2+
ATM	is_ti	-0.230965	Blood	0.000200041	0.000548609	T/ILC	CD4+ T	CD4+ Tcm KLF2+
WDR43	is_ti	-0.251557	Blood	0.000200467	0.00054968	T/ILC	CD4+ T	CD4+ Tcm KLF2+
TPGS2	is_ti	-0.302603	Blood	0.000200512	0.000549705	T/ILC	CD4+ T	CD4+ Tcm KLF2+
FHL2	is_ti	0.867635	Ti	0.0002015	0.000552316	T/ILC	CD4+ T	CD4+ Tcm KLF2+
KIF3C	is_ti	0.518263	Ti	0.000202465	0.000554864	T/ILC	CD4+ T	CD4+ Tcm KLF2+
TIPARP	is_ti	-0.349872	Blood	0.0002032	0.000556779	T/ILC	CD4+ T	CD4+ Tcm KLF2+
SPINT2	is_ti	-0.545305	Blood	0.000203255	0.000556831	T/ILC	CD4+ T	CD4+ Tcm KLF2+
MTHFS	is_ti	-0.434409	Blood	0.000204125	0.000559116	T/ILC	CD4+ T	CD4+ Tcm KLF2+
CMIP	is_ti	0.30569	Ti	0.000204202	0.000559229	T/ILC	CD4+ T	CD4+ Tcm KLF2+
SRSF11	is_ti	-0.136019	Blood	0.000204892	0.000561021	T/ILC	CD4+ T	CD4+ Tcm KLF2+
C8orf58	is_ti	0.639779	Ti	0.000205138	0.00056152	T/ILC	CD4+ T	CD4+ Tcm KLF2+
MKI67	is_ti	1.00836	Ti	0.000205147	0.00056152	T/ILC	CD4+ T	CD4+ Tcm KLF2+
ARHGAP19	is_ti	0.550686	Ti	0.0002062	0.000564302	T/ILC	CD4+ T	CD4+ Tcm KLF2+
CPPED1	is_ti	1.07722	Ti	0.000206682	0.000565523	T/ILC	CD4+ T	CD4+ Tcm KLF2+
RERE	is_ti	-0.218947	Blood	0.000206765	0.000565648	T/ILC	CD4+ T	CD4+ Tcm KLF2+
SOD2	is_ti	-0.439533	Blood	0.0002071	0.000566464	T/ILC	CD4+ T	CD4+ Tcm KLF2+
STXBP3	is_ti	-0.253043	Blood	0.000207745	0.000568129	T/ILC	CD4+ T	CD4+ Tcm KLF2+
CCNJ	is_ti	0.416017	Ti	0.000207822	0.00056824	T/ILC	CD4+ T	CD4+ Tcm KLF2+
TRIP4	is_ti	-0.312142	Blood	0.000208306	0.000569463	T/ILC	CD4+ T	CD4+ Tcm KLF2+
C12orf76	is_ti	-0.283634	Blood	0.000208761	0.000570607	T/ILC	CD4+ T	CD4+ Tcm KLF2+
NAP1L5	is_ti	0.520601	Ti	0.000209474	0.000572455	T/ILC	CD4+ T	CD4+ Tcm KLF2+
CTSH	is_ti	-0.572955	Blood	0.000210806	0.000575992	T/ILC	CD4+ T	CD4+ Tcm KLF2+
AL024508.1	is_ti	0.448585	Ti	0.00021106	0.000576585	T/ILC	CD4+ T	CD4+ Tcm KLF2+
C4orf46	is_ti	0.428011	Ti	0.000212289	0.000579841	T/ILC	CD4+ T	CD4+ Tcm KLF2+
EPC2	is_ti	-0.280652	Blood	0.000212423	0.000580104	T/ILC	CD4+ T	CD4+ Tcm KLF2+
LY6G5C	is_ti	0.499731	Ti	0.00021311	0.000581835	T/ILC	CD4+ T	CD4+ Tcm KLF2+
FDXR	is_ti	0.489864	Ti	0.000213132	0.000581835	T/ILC	CD4+ T	CD4+ Tcm KLF2+
ARFGEF1	is_ti	-0.222609	Blood	0.000213487	0.000582702	T/ILC	CD4+ T	CD4+ Tcm KLF2+
RNF135	is_ti	0.593787	Ti	0.000214658	0.000585795	T/ILC	CD4+ T	CD4+ Tcm KLF2+
ABCC1	is_ti	-0.315015	Blood	0.000216274	0.000590101	T/ILC	CD4+ T	CD4+ Tcm KLF2+
ELOB	is_ti	-0.245216	Blood	0.000216474	0.000590544	T/ILC	CD4+ T	CD4+ Tcm KLF2+
C15orf61	is_ti	-0.359023	Blood	0.00021697	0.000591792	T/ILC	CD4+ T	CD4+ Tcm KLF2+
LAX1	is_ti	0.368804	Ti	0.000217265	0.000592491	T/ILC	CD4+ T	CD4+ Tcm KLF2+
UTRN	is_ti	-0.198787	Blood	0.000218025	0.00059446	T/ILC	CD4+ T	CD4+ Tcm KLF2+
FAM156A	is_ti	0.487119	Ti	0.000218257	0.000594988	T/ILC	CD4+ T	CD4+ Tcm KLF2+
PTPRD	is_ti	1.09748	Ti	0.000221919	0.000604865	T/ILC	CD4+ T	CD4+ Tcm KLF2+
HIST1H4C	is_ti	-0.443571	Blood	0.000222936	0.000607529	T/ILC	CD4+ T	CD4+ Tcm KLF2+
AFAP1	is_ti	-0.494135	Blood	0.000223489	0.000608823	T/ILC	CD4+ T	CD4+ Tcm KLF2+
ZNF532	is_ti	0.599411	Ti	0.000223489	0.000608823	T/ILC	CD4+ T	CD4+ Tcm KLF2+
RHEB	is_ti	-0.204164	Blood	0.000223748	0.00060942	T/ILC	CD4+ T	CD4+ Tcm KLF2+
RAF1	is_ti	-0.249912	Blood	0.00022404	0.00061011	T/ILC	CD4+ T	CD4+ Tcm KLF2+
RBM41	is_ti	-0.305065	Blood	0.000224668	0.000611712	T/ILC	CD4+ T	CD4+ Tcm KLF2+
RBX1	is_ti	-0.231167	Blood	0.000224725	0.000611759	T/ILC	CD4+ T	CD4+ Tcm KLF2+
MFHAS1	is_ti	-0.29669	Blood	0.000224864	0.000612032	T/ILC	CD4+ T	CD4+ Tcm KLF2+
LINC02536	is_ti	0.708581	Ti	0.000225313	0.000613146	T/ILC	CD4+ T	CD4+ Tcm KLF2+
EIF4H	is_ti	-0.236735	Blood	0.000225452	0.000613417	T/ILC	CD4+ T	CD4+ Tcm KLF2+
SVIP	is_ti	-0.250453	Blood	0.000225876	0.000614462	T/ILC	CD4+ T	CD4+ Tcm KLF2+
MKRN3	is_ti	0.621519	Ti	0.000226114	0.000615001	T/ILC	CD4+ T	CD4+ Tcm KLF2+
AL158207.2	is_ti	0.560513	Ti	0.000226407	0.000615691	T/ILC	CD4+ T	CD4+ Tcm KLF2+
MTRNR2L10	is_ti	0.769154	Ti	0.000228203	0.000620465	T/ILC	CD4+ T	CD4+ Tcm KLF2+
NELL2	is_ti	-0.614065	Blood	0.000228456	0.000621044	T/ILC	CD4+ T	CD4+ Tcm KLF2+
MYO5A	is_ti	0.241686	Ti	0.000229456	0.000623654	T/ILC	CD4+ T	CD4+ Tcm KLF2+
PORCN	is_ti	0.456094	Ti	0.000230293	0.00062582	T/ILC	CD4+ T	CD4+ Tcm KLF2+
PLEKHO2	is_ti	0.509233	Ti	0.000230369	0.000625917	T/ILC	CD4+ T	CD4+ Tcm KLF2+
THAP8	is_ti	0.43912	Ti	0.000231341	0.000628447	T/ILC	CD4+ T	CD4+ Tcm KLF2+
NCF4	is_ti	0.569896	Ti	0.000231493	0.000628708	T/ILC	CD4+ T	CD4+ Tcm KLF2+
RAP2A	is_ti	-0.333258	Blood	0.000231518	0.000628708	T/ILC	CD4+ T	CD4+ Tcm KLF2+
EFHD1	is_ti	0.588555	Ti	0.000232191	0.000630425	T/ILC	CD4+ T	CD4+ Tcm KLF2+
CBWD2	is_ti	-0.397019	Blood	0.000232632	0.00063141	T/ILC	CD4+ T	CD4+ Tcm KLF2+
IFNG	is_ti	0.689195	Ti	0.000232636	0.00063141	T/ILC	CD4+ T	CD4+ Tcm KLF2+
PTPN1	is_ti	-0.205042	Blood	0.0002335	0.000633645	T/ILC	CD4+ T	CD4+ Tcm KLF2+
STXBP1	is_ti	-0.613818	Blood	0.000233596	0.000633795	T/ILC	CD4+ T	CD4+ Tcm KLF2+
HDAC5	is_ti	-0.435592	Blood	0.000234228	0.000635346	T/ILC	CD4+ T	CD4+ Tcm KLF2+
CLDN15	is_ti	-0.574628	Blood	0.00023425	0.000635346	T/ILC	CD4+ T	CD4+ Tcm KLF2+
ALG1L2	is_ti	0.586858	Ti	0.000235022	0.00063733	T/ILC	CD4+ T	CD4+ Tcm KLF2+
ZNF101	is_ti	-0.272399	Blood	0.000236651	0.000641635	T/ILC	CD4+ T	CD4+ Tcm KLF2+
FAM131A	is_ti	0.4923	Ti	0.000236809	0.000641951	T/ILC	CD4+ T	CD4+ Tcm KLF2+
KIF26B	is_ti	0.686854	Ti	0.000241727	0.000655169	T/ILC	CD4+ T	CD4+ Tcm KLF2+
NDRG2	is_ti	1.09594	Ti	0.000242351	0.000656745	T/ILC	CD4+ T	CD4+ Tcm KLF2+
SETD9	is_ti	0.519989	Ti	0.000242964	0.000658291	T/ILC	CD4+ T	CD4+ Tcm KLF2+
MTMR14	is_ti	-0.311466	Blood	0.000243217	0.00065886	T/ILC	CD4+ T	CD4+ Tcm KLF2+
AL049844.1	is_ti	0.591503	Ti	0.000243279	0.000658916	T/ILC	CD4+ T	CD4+ Tcm KLF2+
SSBP2	is_ti	-0.356108	Blood	0.000243328	0.000658931	T/ILC	CD4+ T	CD4+ Tcm KLF2+
ZNF263	is_ti	-0.314141	Blood	0.000245382	0.000664316	T/ILC	CD4+ T	CD4+ Tcm KLF2+
PPP2R5E	is_ti	-0.217695	Blood	0.000245402	0.000664316	T/ILC	CD4+ T	CD4+ Tcm KLF2+
HIST1H1D	is_ti	0.427106	Ti	0.000246033	0.000665908	T/ILC	CD4+ T	CD4+ Tcm KLF2+
ITGAE	is_ti	0.328274	Ti	0.000246419	0.000666837	T/ILC	CD4+ T	CD4+ Tcm KLF2+
LANCL2	is_ti	-0.406413	Blood	0.000247765	0.000670361	T/ILC	CD4+ T	CD4+ Tcm KLF2+
AC090114.2	is_ti	0.45278	Ti	0.000247846	0.000670463	T/ILC	CD4+ T	CD4+ Tcm KLF2+
CEP112	is_ti	-0.636576	Blood	0.000247949	0.000670627	T/ILC	CD4+ T	CD4+ Tcm KLF2+
ELP3	is_ti	-0.261625	Blood	0.000248091	0.000670893	T/ILC	CD4+ T	CD4+ Tcm KLF2+
USP46-AS1	is_ti	0.578957	Ti	0.00024827	0.000671258	T/ILC	CD4+ T	CD4+ Tcm KLF2+
PLXNC1	is_ti	-0.355179	Blood	0.00024852	0.000671817	T/ILC	CD4+ T	CD4+ Tcm KLF2+
REEP3	is_ti	-0.277302	Blood	0.000249357	0.000673938	T/ILC	CD4+ T	CD4+ Tcm KLF2+
KCTD21-AS1	is_ti	0.718274	Ti	0.000249391	0.000673938	T/ILC	CD4+ T	CD4+ Tcm KLF2+
SF1	is_ti	-0.191259	Blood	0.000250136	0.000675832	T/ILC	CD4+ T	CD4+ Tcm KLF2+
AC010320.2	is_ti	0.518287	Ti	0.000251205	0.000678604	T/ILC	CD4+ T	CD4+ Tcm KLF2+
SBDS	is_ti	-0.316097	Blood	0.000251706	0.000679838	T/ILC	CD4+ T	CD4+ Tcm KLF2+
CFL1	is_ti	-0.204469	Blood	0.000252252	0.000681194	T/ILC	CD4+ T	CD4+ Tcm KLF2+
TTC39C-AS1	is_ti	-0.478659	Blood	0.000252777	0.000682494	T/ILC	CD4+ T	CD4+ Tcm KLF2+
GPR137	is_ti	0.42588	Ti	0.000253535	0.000684421	T/ILC	CD4+ T	CD4+ Tcm KLF2+
AP001011.1	is_ti	-0.313702	Blood	0.000254167	0.000686008	T/ILC	CD4+ T	CD4+ Tcm KLF2+
CAMTA1-DT	is_ti	0.605619	Ti	0.000256022	0.000690895	T/ILC	CD4+ T	CD4+ Tcm KLF2+
FAM201A	is_ti	0.577036	Ti	0.000257185	0.000693913	T/ILC	CD4+ T	CD4+ Tcm KLF2+
HIST1H2AE	is_ti	0.785386	Ti	0.000257661	0.000695076	T/ILC	CD4+ T	CD4+ Tcm KLF2+
MRPS22	is_ti	-0.35307	Blood	0.000258587	0.000697453	T/ILC	CD4+ T	CD4+ Tcm KLF2+
ERMN	is_ti	0.578222	Ti	0.000258904	0.000698093	T/ILC	CD4+ T	CD4+ Tcm KLF2+
DHX32	is_ti	-0.544842	Blood	0.000258915	0.000698093	T/ILC	CD4+ T	CD4+ Tcm KLF2+
POU6F1	is_ti	-0.462013	Blood	0.000259249	0.000698872	T/ILC	CD4+ T	CD4+ Tcm KLF2+
PRPF18	is_ti	-0.347064	Blood	0.000260047	0.000700901	T/ILC	CD4+ T	CD4+ Tcm KLF2+
PRPF40A	is_ti	-0.171176	Blood	0.000260821	0.000702866	T/ILC	CD4+ T	CD4+ Tcm KLF2+
ZNF277	is_ti	-0.275648	Blood	0.000260909	0.00070298	T/ILC	CD4+ T	CD4+ Tcm KLF2+
Z98884.1	is_ti	0.703348	Ti	0.000263988	0.000711154	T/ILC	CD4+ T	CD4+ Tcm KLF2+
SIPA1	is_ti	0.321577	Ti	0.00026526	0.000714456	T/ILC	CD4+ T	CD4+ Tcm KLF2+
MRPL40	is_ti	-0.390616	Blood	0.00026582	0.00071584	T/ILC	CD4+ T	CD4+ Tcm KLF2+
COPS9	is_ti	-0.270097	Blood	0.000266259	0.000716896	T/ILC	CD4+ T	CD4+ Tcm KLF2+
ASF1A	is_ti	-0.265941	Blood	0.000267033	0.000718772	T/ILC	CD4+ T	CD4+ Tcm KLF2+
AP000943.3	is_ti	0.660545	Ti	0.000267048	0.000718772	T/ILC	CD4+ T	CD4+ Tcm KLF2+
DND1	is_ti	0.954101	Ti	0.000267329	0.000719405	T/ILC	CD4+ T	CD4+ Tcm KLF2+
DTNB	is_ti	-0.261604	Blood	0.000267922	0.000720874	T/ILC	CD4+ T	CD4+ Tcm KLF2+
CSDE1	is_ti	-0.159266	Blood	0.000268147	0.000721356	T/ILC	CD4+ T	CD4+ Tcm KLF2+
GRK3	is_ti	1.09911	Ti	0.000270395	0.000727277	T/ILC	CD4+ T	CD4+ Tcm KLF2+
IMPA2	is_ti	1.06598	Ti	0.000270461	0.000727328	T/ILC	CD4+ T	CD4+ Tcm KLF2+
DCTN2	is_ti	-0.265555	Blood	0.000270669	0.000727761	T/ILC	CD4+ T	CD4+ Tcm KLF2+
SMIM14	is_ti	-0.370592	Blood	0.000271609	0.000730161	T/ILC	CD4+ T	CD4+ Tcm KLF2+
OSBPL6	is_ti	0.802411	Ti	0.000272048	0.000731214	T/ILC	CD4+ T	CD4+ Tcm KLF2+
ANKH	is_ti	-0.244506	Blood	0.000272251	0.000731634	T/ILC	CD4+ T	CD4+ Tcm KLF2+
ZFAND2A	is_ti	-0.458999	Blood	0.000273386	0.000734556	T/ILC	CD4+ T	CD4+ Tcm KLF2+
AC011466.3	is_ti	0.530681	Ti	0.000274316	0.000736928	T/ILC	CD4+ T	CD4+ Tcm KLF2+
NSMCE1	is_ti	-0.28129	Blood	0.000277004	0.00074402	T/ILC	CD4+ T	CD4+ Tcm KLF2+
MAPRE2	is_ti	0.219467	Ti	0.000277984	0.000746408	T/ILC	CD4+ T	CD4+ Tcm KLF2+
FAM69A	is_ti	-0.358923	Blood	0.00027799	0.000746408	T/ILC	CD4+ T	CD4+ Tcm KLF2+
ARPP19	is_ti	-0.206311	Blood	0.000278446	0.000747504	T/ILC	CD4+ T	CD4+ Tcm KLF2+
AL035071.1	is_ti	0.536333	Ti	0.000278632	0.000747874	T/ILC	CD4+ T	CD4+ Tcm KLF2+
LY6E-DT	is_ti	0.596588	Ti	0.000279621	0.000750398	T/ILC	CD4+ T	CD4+ Tcm KLF2+
CELSR1	is_ti	0.664524	Ti	0.000280476	0.000752563	T/ILC	CD4+ T	CD4+ Tcm KLF2+
TAPT1	is_ti	-0.294186	Blood	0.000280809	0.000753325	T/ILC	CD4+ T	CD4+ Tcm KLF2+
NEK3	is_ti	-0.461679	Blood	0.000280898	0.000753434	T/ILC	CD4+ T	CD4+ Tcm KLF2+
SMARCD2	is_ti	-0.318901	Blood	0.0002812	0.000754113	T/ILC	CD4+ T	CD4+ Tcm KLF2+
SAMM50	is_ti	-0.286427	Blood	0.000281967	0.000756022	T/ILC	CD4+ T	CD4+ Tcm KLF2+
UQCC1	is_ti	-0.326947	Blood	0.000282009	0.000756022	T/ILC	CD4+ T	CD4+ Tcm KLF2+
AL009179.1	is_ti	0.556506	Ti	0.000282117	0.00075618	T/ILC	CD4+ T	CD4+ Tcm KLF2+
TOMM20	is_ti	-0.26376	Blood	0.000282576	0.00075728	T/ILC	CD4+ T	CD4+ Tcm KLF2+
GLRA1	is_ti	0.600832	Ti	0.000282781	0.0007577	T/ILC	CD4+ T	CD4+ Tcm KLF2+
PPP4R1	is_ti	-0.362886	Blood	0.00028369	0.000760004	T/ILC	CD4+ T	CD4+ Tcm KLF2+
IMPDH2	is_ti	-0.360155	Blood	0.000283999	0.0007607	T/ILC	CD4+ T	CD4+ Tcm KLF2+
FAM185A	is_ti	-0.41453	Blood	0.000284672	0.00076237	T/ILC	CD4+ T	CD4+ Tcm KLF2+
DPH6	is_ti	-0.354046	Blood	0.000288172	0.00077161	T/ILC	CD4+ T	CD4+ Tcm KLF2+
RAB2B	is_ti	-0.325427	Blood	0.000288387	0.000772052	T/ILC	CD4+ T	CD4+ Tcm KLF2+
PSMB4	is_ti	-0.298538	Blood	0.000288912	0.000773326	T/ILC	CD4+ T	CD4+ Tcm KLF2+
EXO5	is_ti	0.533427	Ti	0.000291008	0.0007788	T/ILC	CD4+ T	CD4+ Tcm KLF2+
THAP7-AS1	is_ti	0.481595	Ti	0.000291163	0.000778973	T/ILC	CD4+ T	CD4+ Tcm KLF2+
MTPN	is_ti	-0.266472	Blood	0.000291173	0.000778973	T/ILC	CD4+ T	CD4+ Tcm KLF2+
KBTBD2	is_ti	-0.283724	Blood	0.00029154	0.000779821	T/ILC	CD4+ T	CD4+ Tcm KLF2+
GPR137C	is_ti	0.608625	Ti	0.00029236	0.000781878	T/ILC	CD4+ T	CD4+ Tcm KLF2+
HOOK3	is_ti	-0.232518	Blood	0.000292633	0.000782475	T/ILC	CD4+ T	CD4+ Tcm KLF2+
APH1B	is_ti	-0.332797	Blood	0.000294877	0.000788338	T/ILC	CD4+ T	CD4+ Tcm KLF2+
AL049780.2	is_ti	0.581996	Ti	0.000295523	0.000789928	T/ILC	CD4+ T	CD4+ Tcm KLF2+
FAM117A	is_ti	-0.239431	Blood	0.000296531	0.000792487	T/ILC	CD4+ T	CD4+ Tcm KLF2+
CREBBP	is_ti	-0.218138	Blood	0.00029807	0.000796414	T/ILC	CD4+ T	CD4+ Tcm KLF2+
RHNO1	is_ti	-0.412527	Blood	0.000298103	0.000796414	T/ILC	CD4+ T	CD4+ Tcm KLF2+
FIRRE	is_ti	0.634214	Ti	0.000298329	0.000796753	T/ILC	CD4+ T	CD4+ Tcm KLF2+
GCAT	is_ti	0.712457	Ti	0.000298333	0.000796753	T/ILC	CD4+ T	CD4+ Tcm KLF2+
HLA-E	is_ti	-0.186839	Blood	0.000300091	0.000801311	T/ILC	CD4+ T	CD4+ Tcm KLF2+
AC004943.2	is_ti	0.589336	Ti	0.00030076	0.000802959	T/ILC	CD4+ T	CD4+ Tcm KLF2+
KCNMB4	is_ti	-0.534155	Blood	0.000301266	0.00080417	T/ILC	CD4+ T	CD4+ Tcm KLF2+
AC005697.1	is_ti	0.625872	Ti	0.000301628	0.000804998	T/ILC	CD4+ T	CD4+ Tcm KLF2+
MTOR	is_ti	-0.303262	Blood	0.000304501	0.000812528	T/ILC	CD4+ T	CD4+ Tcm KLF2+
IL4R	is_ti	-0.344754	Blood	0.000304686	0.00081288	T/ILC	CD4+ T	CD4+ Tcm KLF2+
IKZF2	is_ti	-0.762589	Blood	0.000304954	0.000813455	T/ILC	CD4+ T	CD4+ Tcm KLF2+
ETFBKMT	is_ti	0.407516	Ti	0.000305909	0.000815863	T/ILC	CD4+ T	CD4+ Tcm KLF2+
SPACA9	is_ti	0.583628	Ti	0.000306221	0.000816555	T/ILC	CD4+ T	CD4+ Tcm KLF2+
RAB1A	is_ti	-0.232054	Blood	0.000306938	0.000818327	T/ILC	CD4+ T	CD4+ Tcm KLF2+
FAM120C	is_ti	-0.397865	Blood	0.000307408	0.000819438	T/ILC	CD4+ T	CD4+ Tcm KLF2+
NEK8	is_ti	0.520549	Ti	0.000309215	0.000824112	T/ILC	CD4+ T	CD4+ Tcm KLF2+
AC020911.2	is_ti	0.538479	Ti	0.000310519	0.000827446	T/ILC	CD4+ T	CD4+ Tcm KLF2+
LINC01948	is_ti	-0.473849	Blood	0.000310741	0.000827896	T/ILC	CD4+ T	CD4+ Tcm KLF2+
LHFPL2	is_ti	0.812336	Ti	0.000312066	0.000831282	T/ILC	CD4+ T	CD4+ Tcm KLF2+
AL031280.1	is_ti	0.538135	Ti	0.000312628	0.000832636	T/ILC	CD4+ T	CD4+ Tcm KLF2+
ALG14	is_ti	-0.436778	Blood	0.000313142	0.000833863	T/ILC	CD4+ T	CD4+ Tcm KLF2+
FXN	is_ti	-0.339052	Blood	0.000314678	0.000837809	T/ILC	CD4+ T	CD4+ Tcm KLF2+
SETD7	is_ti	-0.43037	Blood	0.000316042	0.000841295	T/ILC	CD4+ T	CD4+ Tcm KLF2+
C18orf32	is_ti	-0.391192	Blood	0.000316534	0.000842461	T/ILC	CD4+ T	CD4+ Tcm KLF2+
SLC25A13	is_ti	-0.323807	Blood	0.000316724	0.000842821	T/ILC	CD4+ T	CD4+ Tcm KLF2+
AL138724.1	is_ti	0.579791	Ti	0.000316808	0.0008429	T/ILC	CD4+ T	CD4+ Tcm KLF2+
AC078881.1	is_ti	-0.560739	Blood	0.000320571	0.000852766	T/ILC	CD4+ T	CD4+ Tcm KLF2+
SLC36A4	is_ti	-0.347812	Blood	0.00032094	0.000853602	T/ILC	CD4+ T	CD4+ Tcm KLF2+
ATP1B1	is_ti	-0.703903	Blood	0.00032128	0.00085436	T/ILC	CD4+ T	CD4+ Tcm KLF2+
CTSA	is_ti	-0.418773	Blood	0.000324696	0.000863294	T/ILC	CD4+ T	CD4+ Tcm KLF2+
THBS3	is_ti	0.492273	Ti	0.000325283	0.000864708	T/ILC	CD4+ T	CD4+ Tcm KLF2+
ZFP3	is_ti	0.447362	Ti	0.000326046	0.000866587	T/ILC	CD4+ T	CD4+ Tcm KLF2+
PDHB	is_ti	-0.299725	Blood	0.000328137	0.000871994	T/ILC	CD4+ T	CD4+ Tcm KLF2+
CALM3	is_ti	-0.272506	Blood	0.000328852	0.000873745	T/ILC	CD4+ T	CD4+ Tcm KLF2+
IRS2	is_ti	-0.541474	Blood	0.000329146	0.000874378	T/ILC	CD4+ T	CD4+ Tcm KLF2+
AL669831.5	is_ti	-0.443838	Blood	0.000329592	0.00087541	T/ILC	CD4+ T	CD4+ Tcm KLF2+
TSPAN17	is_ti	0.457471	Ti	0.000329782	0.000875766	T/ILC	CD4+ T	CD4+ Tcm KLF2+
MRPL42	is_ti	-0.235011	Blood	0.000331086	0.000879078	T/ILC	CD4+ T	CD4+ Tcm KLF2+
RAB11FIP1	is_ti	-0.341336	Blood	0.000331193	0.000879211	T/ILC	CD4+ T	CD4+ Tcm KLF2+
MIR4458HG	is_ti	-0.576609	Blood	0.000332843	0.000883441	T/ILC	CD4+ T	CD4+ Tcm KLF2+
AC005237.1	is_ti	-0.633371	Blood	0.000333215	0.000884276	T/ILC	CD4+ T	CD4+ Tcm KLF2+
AC007216.2	is_ti	0.764362	Ti	0.000333642	0.00088526	T/ILC	CD4+ T	CD4+ Tcm KLF2+
AP1S3	is_ti	0.549928	Ti	0.00033432	0.000886905	T/ILC	CD4+ T	CD4+ Tcm KLF2+
APRT	is_ti	-0.246015	Blood	0.000335194	0.000889074	T/ILC	CD4+ T	CD4+ Tcm KLF2+
ARID4A	is_ti	-0.211319	Blood	0.000337425	0.000894836	T/ILC	CD4+ T	CD4+ Tcm KLF2+
ATP6V0A1	is_ti	0.786137	Ti	0.000337684	0.00089537	T/ILC	CD4+ T	CD4+ Tcm KLF2+
SACM1L	is_ti	0.232278	Ti	0.00033842	0.000897168	T/ILC	CD4+ T	CD4+ Tcm KLF2+
SH3RF3	is_ti	0.756119	Ti	0.00033999	0.000901177	T/ILC	CD4+ T	CD4+ Tcm KLF2+
RAB11B	is_ti	-0.314799	Blood	0.000340679	0.000902848	T/ILC	CD4+ T	CD4+ Tcm KLF2+
MAP2K4	is_ti	-0.214572	Blood	0.000341067	0.000903722	T/ILC	CD4+ T	CD4+ Tcm KLF2+
SPSB1	is_ti	0.542913	Ti	0.000342312	0.000906867	T/ILC	CD4+ T	CD4+ Tcm KLF2+
AC007569.1	is_ti	0.588763	Ti	0.000342484	0.000907168	T/ILC	CD4+ T	CD4+ Tcm KLF2+
SPACA6	is_ti	0.5096	Ti	0.000343337	0.00090927	T/ILC	CD4+ T	CD4+ Tcm KLF2+
MRPL48	is_ti	-0.33788	Blood	0.000344105	0.00091115	T/ILC	CD4+ T	CD4+ Tcm KLF2+
SLC25A35	is_ti	0.498698	Ti	0.000344732	0.000912654	T/ILC	CD4+ T	CD4+ Tcm KLF2+
DHRS4L2	is_ti	-0.32887	Blood	0.000346006	0.000915871	T/ILC	CD4+ T	CD4+ Tcm KLF2+
CEP250	is_ti	0.293508	Ti	0.00034707	0.000918527	T/ILC	CD4+ T	CD4+ Tcm KLF2+
RNF212	is_ti	0.558507	Ti	0.000347128	0.000918527	T/ILC	CD4+ T	CD4+ Tcm KLF2+
TTC8	is_ti	0.491484	Ti	0.000347331	0.000918907	T/ILC	CD4+ T	CD4+ Tcm KLF2+
AC002310.4	is_ti	0.476975	Ti	0.000347762	0.000919891	T/ILC	CD4+ T	CD4+ Tcm KLF2+
CCDC142	is_ti	0.446567	Ti	0.000348229	0.00092097	T/ILC	CD4+ T	CD4+ Tcm KLF2+
CDPF1	is_ti	0.477492	Ti	0.00034884	0.000922428	T/ILC	CD4+ T	CD4+ Tcm KLF2+
SMIM26	is_ti	-0.283565	Blood	0.000349191	0.000923199	T/ILC	CD4+ T	CD4+ Tcm KLF2+
CTC1	is_ti	-0.308846	Blood	0.000349464	0.000923763	T/ILC	CD4+ T	CD4+ Tcm KLF2+
CUL5	is_ti	-0.223222	Blood	0.000351921	0.000930099	T/ILC	CD4+ T	CD4+ Tcm KLF2+
AC136475.5	is_ti	0.875191	Ti	0.000353238	0.000933421	T/ILC	CD4+ T	CD4+ Tcm KLF2+
TCF20	is_ti	0.22232	Ti	0.0003541	0.000935539	T/ILC	CD4+ T	CD4+ Tcm KLF2+
USP38	is_ti	-0.294389	Blood	0.000354798	0.000937224	T/ILC	CD4+ T	CD4+ Tcm KLF2+
UFM1	is_ti	-0.216423	Blood	0.00035492	0.000937385	T/ILC	CD4+ T	CD4+ Tcm KLF2+
C12orf57	is_ti	-0.256038	Blood	0.0003551	0.000937701	T/ILC	CD4+ T	CD4+ Tcm KLF2+
AC019117.1	is_ti	1.13254	Ti	0.000355578	0.000938803	T/ILC	CD4+ T	CD4+ Tcm KLF2+
HLA-A	is_ti	-0.226751	Blood	0.000355837	0.000939327	T/ILC	CD4+ T	CD4+ Tcm KLF2+
AXIN1	is_ti	-0.315861	Blood	0.00035667	0.000941366	T/ILC	CD4+ T	CD4+ Tcm KLF2+
TEAD1	is_ti	0.967406	Ti	0.000357081	0.000942289	T/ILC	CD4+ T	CD4+ Tcm KLF2+
XPO4	is_ti	-0.214833	Blood	0.000357241	0.000942551	T/ILC	CD4+ T	CD4+ Tcm KLF2+
MVB12B	is_ti	0.486142	Ti	0.000358573	0.000945906	T/ILC	CD4+ T	CD4+ Tcm KLF2+
CD247	is_ti	-0.21525	Blood	0.000359107	0.000947153	T/ILC	CD4+ T	CD4+ Tcm KLF2+
TMEM147-AS1	is_ti	0.474757	Ti	0.000359582	0.000948245	T/ILC	CD4+ T	CD4+ Tcm KLF2+
SPATA24	is_ti	0.543734	Ti	0.000359942	0.000949034	T/ILC	CD4+ T	CD4+ Tcm KLF2+
SQSTM1	is_ti	-0.20226	Blood	0.000360022	0.000949082	T/ILC	CD4+ T	CD4+ Tcm KLF2+
AL356270.1	is_ti	0.645945	Ti	0.000360562	0.000950344	T/ILC	CD4+ T	CD4+ Tcm KLF2+
CCR4	is_ti	0.516216	Ti	0.000362278	0.000954705	T/ILC	CD4+ T	CD4+ Tcm KLF2+
HPSE	is_ti	0.916343	Ti	0.000363736	0.000958385	T/ILC	CD4+ T	CD4+ Tcm KLF2+
MOCS2	is_ti	-0.364022	Blood	0.000366371	0.000965162	T/ILC	CD4+ T	CD4+ Tcm KLF2+
CALCOCO1	is_ti	-0.284553	Blood	0.000367397	0.000967701	T/ILC	CD4+ T	CD4+ Tcm KLF2+
HERC3	is_ti	-0.33442	Blood	0.000370211	0.000974948	T/ILC	CD4+ T	CD4+ Tcm KLF2+
ZNF280B	is_ti	0.394963	Ti	0.000370873	0.000976526	T/ILC	CD4+ T	CD4+ Tcm KLF2+
ZNF564	is_ti	0.479848	Ti	0.000371744	0.000978651	T/ILC	CD4+ T	CD4+ Tcm KLF2+
AC087362.1	is_ti	0.53913	Ti	0.000371917	0.000978941	T/ILC	CD4+ T	CD4+ Tcm KLF2+
AC002467.1	is_ti	0.550805	Ti	0.000373191	0.000982127	T/ILC	CD4+ T	CD4+ Tcm KLF2+
BTG2	is_ti	0.351467	Ti	0.000373866	0.000983652	T/ILC	CD4+ T	CD4+ Tcm KLF2+
LPGAT1	is_ti	-0.271869	Blood	0.000373897	0.000983652	T/ILC	CD4+ T	CD4+ Tcm KLF2+
CHMP2B	is_ti	-0.263703	Blood	0.000375221	0.000986968	T/ILC	CD4+ T	CD4+ Tcm KLF2+
SUB1	is_ti	-0.195037	Blood	0.000375426	0.000987339	T/ILC	CD4+ T	CD4+ Tcm KLF2+
BORCS7-ASMT	is_ti	0.549286	Ti	0.000375513	0.0009874	T/ILC	CD4+ T	CD4+ Tcm KLF2+
TTC26	is_ti	0.586191	Ti	0.000375964	0.00098842	T/ILC	CD4+ T	CD4+ Tcm KLF2+
MEI1	is_ti	-0.290665	Blood	0.000376104	0.00098862	T/ILC	CD4+ T	CD4+ Tcm KLF2+
HOPX	is_ti	-0.682366	Blood	0.000377512	0.000992152	T/ILC	CD4+ T	CD4+ Tcm KLF2+
PKM	is_ti	-0.234746	Blood	0.000377576	0.000992152	T/ILC	CD4+ T	CD4+ Tcm KLF2+
NAA35	is_ti	-0.276099	Blood	0.000377641	0.000992157	T/ILC	CD4+ T	CD4+ Tcm KLF2+
MRPL33	is_ti	-0.262503	Blood	0.000378027	0.000993001	T/ILC	CD4+ T	CD4+ Tcm KLF2+
PZP	is_ti	-0.555523	Blood	0.000378434	0.000993902	T/ILC	CD4+ T	CD4+ Tcm KLF2+
SF3A3	is_ti	-0.235231	Blood	0.000379151	0.000995617	T/ILC	CD4+ T	CD4+ Tcm KLF2+
PTDSS2	is_ti	0.401407	Ti	0.000379263	0.000995742	T/ILC	CD4+ T	CD4+ Tcm KLF2+
ARHGDIA	is_ti	-0.277665	Blood	0.000379722	0.000996653	T/ILC	CD4+ T	CD4+ Tcm KLF2+
DBF4	is_ti	-0.314477	Blood	0.000379739	0.000996653	T/ILC	CD4+ T	CD4+ Tcm KLF2+
HIF1A-AS2	is_ti	0.42274	Ti	0.000381085	0.00100002	T/ILC	CD4+ T	CD4+ Tcm KLF2+
AL592494.3	is_ti	0.493622	Ti	0.000382434	0.00100339	T/ILC	CD4+ T	CD4+ Tcm KLF2+
AL049780.1	is_ti	0.564068	Ti	0.000383602	0.00100628	T/ILC	CD4+ T	CD4+ Tcm KLF2+
PUSL1	is_ti	0.442369	Ti	0.000386278	0.00101306	T/ILC	CD4+ T	CD4+ Tcm KLF2+
AL390728.5	is_ti	0.637151	Ti	0.000386317	0.00101306	T/ILC	CD4+ T	CD4+ Tcm KLF2+
RPS6KA1	is_ti	-0.250928	Blood	0.00038638	0.00101306	T/ILC	CD4+ T	CD4+ Tcm KLF2+
NRBP2	is_ti	0.543617	Ti	0.000386495	0.00101319	T/ILC	CD4+ T	CD4+ Tcm KLF2+
AC104806.2	is_ti	-0.432525	Blood	0.000387277	0.00101506	T/ILC	CD4+ T	CD4+ Tcm KLF2+
EVA1C	is_ti	-0.373879	Blood	0.00038759	0.00101571	T/ILC	CD4+ T	CD4+ Tcm KLF2+
RFPL1S	is_ti	0.605212	Ti	0.000390355	0.00102279	T/ILC	CD4+ T	CD4+ Tcm KLF2+
MZT1	is_ti	-0.275004	Blood	0.000390776	0.00102372	T/ILC	CD4+ T	CD4+ Tcm KLF2+
OTUD1	is_ti	-0.391843	Blood	0.000390995	0.00102412	T/ILC	CD4+ T	CD4+ Tcm KLF2+
RPN2	is_ti	-0.228158	Blood	0.000394418	0.00103291	T/ILC	CD4+ T	CD4+ Tcm KLF2+
PFDN4	is_ti	-0.336932	Blood	0.000397354	0.00104042	T/ILC	CD4+ T	CD4+ Tcm KLF2+
WDR33	is_ti	-0.195067	Blood	0.000397888	0.00104164	T/ILC	CD4+ T	CD4+ Tcm KLF2+
RNASE6	is_ti	1.06949	Ti	0.000398466	0.00104298	T/ILC	CD4+ T	CD4+ Tcm KLF2+
PSMB8-AS1	is_ti	-0.28533	Blood	0.000398868	0.00104386	T/ILC	CD4+ T	CD4+ Tcm KLF2+
AL132780.1	is_ti	0.552655	Ti	0.000399081	0.00104424	T/ILC	CD4+ T	CD4+ Tcm KLF2+
RARB	is_ti	0.588804	Ti	0.000399343	0.00104475	T/ILC	CD4+ T	CD4+ Tcm KLF2+
BRAF	is_ti	-0.284384	Blood	0.000399458	0.00104487	T/ILC	CD4+ T	CD4+ Tcm KLF2+
DGKZ	is_ti	-0.217217	Blood	0.000400567	0.00104759	T/ILC	CD4+ T	CD4+ Tcm KLF2+
ACTR3C	is_ti	0.298117	Ti	0.000401131	0.00104889	T/ILC	CD4+ T	CD4+ Tcm KLF2+
RNPEPL1	is_ti	-0.305237	Blood	0.000401664	0.00105011	T/ILC	CD4+ T	CD4+ Tcm KLF2+
CNIH4	is_ti	-0.259949	Blood	0.000402103	0.00105108	T/ILC	CD4+ T	CD4+ Tcm KLF2+
ACTR1A	is_ti	-0.274935	Blood	0.000403366	0.0010542	T/ILC	CD4+ T	CD4+ Tcm KLF2+
HERC1	is_ti	-0.217262	Blood	0.000403783	0.00105512	T/ILC	CD4+ T	CD4+ Tcm KLF2+
A1BG	is_ti	-0.406939	Blood	0.000403861	0.00105514	T/ILC	CD4+ T	CD4+ Tcm KLF2+
ATP5PB	is_ti	-0.237426	Blood	0.000407017	0.00106321	T/ILC	CD4+ T	CD4+ Tcm KLF2+
PLS1	is_ti	-0.716049	Blood	0.000409502	0.00106952	T/ILC	CD4+ T	CD4+ Tcm KLF2+
TOMM34	is_ti	0.439362	Ti	0.000409688	0.00106983	T/ILC	CD4+ T	CD4+ Tcm KLF2+
FRS2	is_ti	-0.260152	Blood	0.000410097	0.00107071	T/ILC	CD4+ T	CD4+ Tcm KLF2+
SSBP3	is_ti	-0.32286	Blood	0.000410629	0.00107192	T/ILC	CD4+ T	CD4+ Tcm KLF2+
WASHC2C	is_ti	-0.413718	Blood	0.000411247	0.00107335	T/ILC	CD4+ T	CD4+ Tcm KLF2+
DHRS3	is_ti	0.353807	Ti	0.000411616	0.00107414	T/ILC	CD4+ T	CD4+ Tcm KLF2+
ZNF232	is_ti	0.41341	Ti	0.00041179	0.00107441	T/ILC	CD4+ T	CD4+ Tcm KLF2+
TAF9	is_ti	-0.352128	Blood	0.000414167	0.00108043	T/ILC	CD4+ T	CD4+ Tcm KLF2+
PWP1	is_ti	-0.221556	Blood	0.000415261	0.0010831	T/ILC	CD4+ T	CD4+ Tcm KLF2+
RTRAF	is_ti	-0.23961	Blood	0.000415455	0.00108342	T/ILC	CD4+ T	CD4+ Tcm KLF2+
YTHDC1	is_ti	-0.204315	Blood	0.000419718	0.00109436	T/ILC	CD4+ T	CD4+ Tcm KLF2+
NUDT3	is_ti	-0.358911	Blood	0.000421964	0.00110003	T/ILC	CD4+ T	CD4+ Tcm KLF2+
AL035701.1	is_ti	0.543151	Ti	0.000422292	0.0011007	T/ILC	CD4+ T	CD4+ Tcm KLF2+
SLC16A1-AS1	is_ti	-0.374229	Blood	0.000422905	0.00110211	T/ILC	CD4+ T	CD4+ Tcm KLF2+
AC024084.1	is_ti	-0.494564	Blood	0.000423693	0.00110398	T/ILC	CD4+ T	CD4+ Tcm KLF2+
LINC01336	is_ti	-0.570739	Blood	0.000423925	0.0011044	T/ILC	CD4+ T	CD4+ Tcm KLF2+
AP1G2	is_ti	-0.345234	Blood	0.00042428	0.00110514	T/ILC	CD4+ T	CD4+ Tcm KLF2+
HHLA3	is_ti	0.443564	Ti	0.000424518	0.00110557	T/ILC	CD4+ T	CD4+ Tcm KLF2+
ADRB2	is_ti	0.639283	Ti	0.000426663	0.00111097	T/ILC	CD4+ T	CD4+ Tcm KLF2+
SLFN13	is_ti	-0.451136	Blood	0.000428122	0.00111458	T/ILC	CD4+ T	CD4+ Tcm KLF2+
ARID3B	is_ti	-0.328708	Blood	0.000428714	0.00111594	T/ILC	CD4+ T	CD4+ Tcm KLF2+
STS	is_ti	0.615341	Ti	0.000429806	0.00111848	T/ILC	CD4+ T	CD4+ Tcm KLF2+
CENPC	is_ti	-0.220544	Blood	0.000429836	0.00111848	T/ILC	CD4+ T	CD4+ Tcm KLF2+
AC104134.1	is_ti	0.554893	Ti	0.000431524	0.00112269	T/ILC	CD4+ T	CD4+ Tcm KLF2+
VMP1	is_ti	0.257278	Ti	0.000434828	0.00113109	T/ILC	CD4+ T	CD4+ Tcm KLF2+
TAMM41	is_ti	-0.35922	Blood	0.000435532	0.00113273	T/ILC	CD4+ T	CD4+ Tcm KLF2+
SNHG18	is_ti	0.871057	Ti	0.000436702	0.00113559	T/ILC	CD4+ T	CD4+ Tcm KLF2+
NUDT4	is_ti	-0.249055	Blood	0.00043853	0.00114015	T/ILC	CD4+ T	CD4+ Tcm KLF2+
PNPLA2	is_ti	-0.304398	Blood	0.000438667	0.00114031	T/ILC	CD4+ T	CD4+ Tcm KLF2+
SLC5A6	is_ti	0.437416	Ti	0.00043882	0.00114052	T/ILC	CD4+ T	CD4+ Tcm KLF2+
ZNF226	is_ti	0.295602	Ti	0.000440277	0.00114412	T/ILC	CD4+ T	CD4+ Tcm KLF2+
CADM1	is_ti	-0.691385	Blood	0.000441149	0.00114619	T/ILC	CD4+ T	CD4+ Tcm KLF2+
ENTPD4	is_ti	-0.294372	Blood	0.000441549	0.00114704	T/ILC	CD4+ T	CD4+ Tcm KLF2+
AC118549.1	is_ti	-0.264529	Blood	0.000441815	0.00114754	T/ILC	CD4+ T	CD4+ Tcm KLF2+
DNAJC14	is_ti	0.407488	Ti	0.000442229	0.00114842	T/ILC	CD4+ T	CD4+ Tcm KLF2+
DNAH14	is_ti	0.547642	Ti	0.000445004	0.00115543	T/ILC	CD4+ T	CD4+ Tcm KLF2+
SRSF6	is_ti	-0.313543	Blood	0.000447594	0.00116196	T/ILC	CD4+ T	CD4+ Tcm KLF2+
LGALS4	is_ti	0.925735	Ti	0.000448193	0.00116332	T/ILC	CD4+ T	CD4+ Tcm KLF2+
AC005833.1	is_ti	0.787141	Ti	0.000450122	0.00116813	T/ILC	CD4+ T	CD4+ Tcm KLF2+
ZNF77	is_ti	0.403187	Ti	0.000450588	0.00116915	T/ILC	CD4+ T	CD4+ Tcm KLF2+
CMC4	is_ti	0.527226	Ti	0.000450734	0.00116933	T/ILC	CD4+ T	CD4+ Tcm KLF2+
HDHD3	is_ti	-0.464061	Blood	0.000452289	0.00117302	T/ILC	CD4+ T	CD4+ Tcm KLF2+
CLEC2D	is_ti	0.179132	Ti	0.00045231	0.00117302	T/ILC	CD4+ T	CD4+ Tcm KLF2+
PUM2	is_ti	-0.198704	Blood	0.000453971	0.00117712	T/ILC	CD4+ T	CD4+ Tcm KLF2+
SKAP2	is_ti	0.50529	Ti	0.000454043	0.00117712	T/ILC	CD4+ T	CD4+ Tcm KLF2+
MED23	is_ti	-0.274576	Blood	0.000454823	0.00117895	T/ILC	CD4+ T	CD4+ Tcm KLF2+
AC010969.2	is_ti	0.444529	Ti	0.000455871	0.00118147	T/ILC	CD4+ T	CD4+ Tcm KLF2+
JAK2	is_ti	-0.357685	Blood	0.000456911	0.00118397	T/ILC	CD4+ T	CD4+ Tcm KLF2+
COL24A1	is_ti	1.21402	Ti	0.000457012	0.00118403	T/ILC	CD4+ T	CD4+ Tcm KLF2+
TENT2	is_ti	-0.222549	Blood	0.000457234	0.00118441	T/ILC	CD4+ T	CD4+ Tcm KLF2+
SSX2IP	is_ti	0.410923	Ti	0.000457609	0.00118518	T/ILC	CD4+ T	CD4+ Tcm KLF2+
MICU2	is_ti	-0.206995	Blood	0.000458653	0.00118769	T/ILC	CD4+ T	CD4+ Tcm KLF2+
FP565260.1	is_ti	0.66675	Ti	0.000460625	0.00119259	T/ILC	CD4+ T	CD4+ Tcm KLF2+
VSIR	is_ti	-0.293511	Blood	0.000462679	0.00119771	T/ILC	CD4+ T	CD4+ Tcm KLF2+
AR	is_ti	1.26993	Ti	0.000464421	0.00120202	T/ILC	CD4+ T	CD4+ Tcm KLF2+
DMD	is_ti	0.902997	Ti	0.000468068	0.00121126	T/ILC	CD4+ T	CD4+ Tcm KLF2+
WASHC5	is_ti	-0.274586	Blood	0.000468254	0.00121154	T/ILC	CD4+ T	CD4+ Tcm KLF2+
EIF3D	is_ti	-0.245961	Blood	0.000468593	0.00121221	T/ILC	CD4+ T	CD4+ Tcm KLF2+
ARL2BP	is_ti	-0.22859	Blood	0.000470639	0.0012173	T/ILC	CD4+ T	CD4+ Tcm KLF2+
EPHX1	is_ti	-0.500412	Blood	0.000474345	0.00122668	T/ILC	CD4+ T	CD4+ Tcm KLF2+
ZDHHC9	is_ti	0.515728	Ti	0.000475771	0.00123017	T/ILC	CD4+ T	CD4+ Tcm KLF2+
CNTRL	is_ti	-0.217697	Blood	0.000476479	0.00123179	T/ILC	CD4+ T	CD4+ Tcm KLF2+
SSH3	is_ti	0.458505	Ti	0.000477187	0.00123339	T/ILC	CD4+ T	CD4+ Tcm KLF2+
LINC01146	is_ti	0.604205	Ti	0.000477258	0.00123339	T/ILC	CD4+ T	CD4+ Tcm KLF2+
KANSL2	is_ti	-0.292179	Blood	0.000478035	0.0012352	T/ILC	CD4+ T	CD4+ Tcm KLF2+
MSH3	is_ti	-0.295688	Blood	0.000478639	0.00123655	T/ILC	CD4+ T	CD4+ Tcm KLF2+
IL1RAP	is_ti	-0.420186	Blood	0.000479736	0.00123918	T/ILC	CD4+ T	CD4+ Tcm KLF2+
FER	is_ti	-0.471071	Blood	0.000479838	0.00123923	T/ILC	CD4+ T	CD4+ Tcm KLF2+
NFIX	is_ti	0.552932	Ti	0.000480256	0.00124011	T/ILC	CD4+ T	CD4+ Tcm KLF2+
HLA-DPB1	is_ti	-0.611943	Blood	0.000480933	0.00124165	T/ILC	CD4+ T	CD4+ Tcm KLF2+
GRB2	is_ti	-0.179771	Blood	0.000481222	0.00124219	T/ILC	CD4+ T	CD4+ Tcm KLF2+
ITGA10	is_ti	0.556838	Ti	0.000481812	0.00124351	T/ILC	CD4+ T	CD4+ Tcm KLF2+
IL10RB-DT	is_ti	0.496135	Ti	0.000481977	0.00124372	T/ILC	CD4+ T	CD4+ Tcm KLF2+
TRAPPC6A	is_ti	-0.291242	Blood	0.00048361	0.00124773	T/ILC	CD4+ T	CD4+ Tcm KLF2+
CDKAL1	is_ti	-0.236313	Blood	0.000484502	0.00124975	T/ILC	CD4+ T	CD4+ Tcm KLF2+
AC027097.2	is_ti	-0.395864	Blood	0.000484556	0.00124975	T/ILC	CD4+ T	CD4+ Tcm KLF2+
ZFX	is_ti	-0.190611	Blood	0.000485257	0.00125135	T/ILC	CD4+ T	CD4+ Tcm KLF2+
AGMAT	is_ti	-0.471036	Blood	0.000486357	0.00125398	T/ILC	CD4+ T	CD4+ Tcm KLF2+
AACS	is_ti	0.443112	Ti	0.000486795	0.0012549	T/ILC	CD4+ T	CD4+ Tcm KLF2+
ARF1	is_ti	-0.198951	Blood	0.000489607	0.00126194	T/ILC	CD4+ T	CD4+ Tcm KLF2+
AP002490.1	is_ti	0.548263	Ti	0.000490206	0.00126328	T/ILC	CD4+ T	CD4+ Tcm KLF2+
U2AF1L5	is_ti	0.975029	Ti	0.000492938	0.00127001	T/ILC	CD4+ T	CD4+ Tcm KLF2+
ERO1A	is_ti	-0.193094	Blood	0.000492984	0.00127001	T/ILC	CD4+ T	CD4+ Tcm KLF2+
EIF5AL1	is_ti	0.613904	Ti	0.000493405	0.00127089	T/ILC	CD4+ T	CD4+ Tcm KLF2+
RDH5	is_ti	0.498721	Ti	0.000494306	0.001273	T/ILC	CD4+ T	CD4+ Tcm KLF2+
RBP5	is_ti	0.539274	Ti	0.00049476	0.00127395	T/ILC	CD4+ T	CD4+ Tcm KLF2+
GNE	is_ti	-0.437772	Blood	0.000495073	0.00127455	T/ILC	CD4+ T	CD4+ Tcm KLF2+
SLC25A15	is_ti	0.400123	Ti	0.000497785	0.00128132	T/ILC	CD4+ T	CD4+ Tcm KLF2+
ETHE1	is_ti	-0.344208	Blood	0.000498694	0.00128344	T/ILC	CD4+ T	CD4+ Tcm KLF2+
PDZD4	is_ti	-0.505107	Blood	0.000498821	0.00128356	T/ILC	CD4+ T	CD4+ Tcm KLF2+
GADD45A	is_ti	0.493291	Ti	0.000499045	0.00128392	T/ILC	CD4+ T	CD4+ Tcm KLF2+
DDN-AS1	is_ti	0.463645	Ti	0.000499767	0.00128557	T/ILC	CD4+ T	CD4+ Tcm KLF2+
RBMX	is_ti	-0.215572	Blood	0.000500344	0.00128684	T/ILC	CD4+ T	CD4+ Tcm KLF2+
SLC25A30	is_ti	-0.393779	Blood	0.000500956	0.0012882	T/ILC	CD4+ T	CD4+ Tcm KLF2+
LINC01006	is_ti	-0.500079	Blood	0.000501442	0.00128923	T/ILC	CD4+ T	CD4+ Tcm KLF2+
MRPS36	is_ti	-0.258665	Blood	0.00050158	0.00128937	T/ILC	CD4+ T	CD4+ Tcm KLF2+
DHCR24	is_ti	0.612576	Ti	0.000501755	0.00128961	T/ILC	CD4+ T	CD4+ Tcm KLF2+
AC008555.2	is_ti	0.600357	Ti	0.000501885	0.00128973	T/ILC	CD4+ T	CD4+ Tcm KLF2+
AC105206.2	is_ti	0.474498	Ti	0.000505763	0.00129948	T/ILC	CD4+ T	CD4+ Tcm KLF2+
DHX9	is_ti	-0.207398	Blood	0.000506551	0.00130129	T/ILC	CD4+ T	CD4+ Tcm KLF2+
ZNF33B	is_ti	-0.237862	Blood	0.000509539	0.00130875	T/ILC	CD4+ T	CD4+ Tcm KLF2+
TUBGCP3	is_ti	-0.277137	Blood	0.000510834	0.00131186	T/ILC	CD4+ T	CD4+ Tcm KLF2+
SHKBP1	is_ti	-0.319916	Blood	0.000511113	0.00131236	T/ILC	CD4+ T	CD4+ Tcm KLF2+
PHLPP1	is_ti	-0.53718	Blood	0.000511538	0.00131323	T/ILC	CD4+ T	CD4+ Tcm KLF2+
AGO4	is_ti	-0.374879	Blood	0.000512393	0.00131521	T/ILC	CD4+ T	CD4+ Tcm KLF2+
PIK3R1	is_ti	-0.183213	Blood	0.000515075	0.00132187	T/ILC	CD4+ T	CD4+ Tcm KLF2+
UBE2G1	is_ti	-0.215871	Blood	0.000517712	0.00132842	T/ILC	CD4+ T	CD4+ Tcm KLF2+
ATL3	is_ti	-0.262276	Blood	0.000518973	0.00133144	T/ILC	CD4+ T	CD4+ Tcm KLF2+
UQCRFS1	is_ti	-0.240708	Blood	0.000519341	0.00133216	T/ILC	CD4+ T	CD4+ Tcm KLF2+
DOPEY2	is_ti	-0.367053	Blood	0.000519599	0.0013326	T/ILC	CD4+ T	CD4+ Tcm KLF2+
C22orf39	is_ti	-0.317546	Blood	0.000522301	0.00133931	T/ILC	CD4+ T	CD4+ Tcm KLF2+
AC090772.2	is_ti	-0.392083	Blood	0.000522974	0.00134081	T/ILC	CD4+ T	CD4+ Tcm KLF2+
INO80D	is_ti	-0.210589	Blood	0.000523714	0.00134249	T/ILC	CD4+ T	CD4+ Tcm KLF2+
OCIAD1-AS1	is_ti	0.547161	Ti	0.000523899	0.00134274	T/ILC	CD4+ T	CD4+ Tcm KLF2+
AC104596.1	is_ti	0.4009	Ti	0.000526001	0.0013479	T/ILC	CD4+ T	CD4+ Tcm KLF2+
MOB3C	is_ti	0.423837	Ti	0.000526876	0.00134992	T/ILC	CD4+ T	CD4+ Tcm KLF2+
TENT4B	is_ti	-0.290333	Blood	0.0005275	0.00135124	T/ILC	CD4+ T	CD4+ Tcm KLF2+
ATL2	is_ti	-0.323285	Blood	0.000527562	0.00135124	T/ILC	CD4+ T	CD4+ Tcm KLF2+
DBT	is_ti	-0.313314	Blood	0.000531004	0.00135983	T/ILC	CD4+ T	CD4+ Tcm KLF2+
CCS	is_ti	0.280979	Ti	0.000532485	0.00136339	T/ILC	CD4+ T	CD4+ Tcm KLF2+
PHACTR1	is_ti	0.678286	Ti	0.000532742	0.00136383	T/ILC	CD4+ T	CD4+ Tcm KLF2+
SUV39H1	is_ti	0.476491	Ti	0.00053332	0.00136508	T/ILC	CD4+ T	CD4+ Tcm KLF2+
VPS13D	is_ti	-0.232884	Blood	0.000534505	0.00136789	T/ILC	CD4+ T	CD4+ Tcm KLF2+
AHCTF1	is_ti	-0.213504	Blood	0.000534655	0.00136805	T/ILC	CD4+ T	CD4+ Tcm KLF2+
SGK3	is_ti	-0.290548	Blood	0.000535713	0.00137053	T/ILC	CD4+ T	CD4+ Tcm KLF2+
NAPRT	is_ti	-0.832061	Blood	0.000536329	0.00137188	T/ILC	CD4+ T	CD4+ Tcm KLF2+
CCNB1	is_ti	0.50396	Ti	0.000537452	0.00137452	T/ILC	CD4+ T	CD4+ Tcm KLF2+
PARD3	is_ti	0.856499	Ti	0.00053771	0.00137475	T/ILC	CD4+ T	CD4+ Tcm KLF2+
AQR	is_ti	-0.203189	Blood	0.000537717	0.00137475	T/ILC	CD4+ T	CD4+ Tcm KLF2+
AC112722.1	is_ti	0.569553	Ti	0.000539675	0.00137953	T/ILC	CD4+ T	CD4+ Tcm KLF2+
ARHGAP25	is_ti	-0.221611	Blood	0.000540638	0.00138176	T/ILC	CD4+ T	CD4+ Tcm KLF2+
BIK	is_ti	0.577584	Ti	0.000546984	0.00139775	T/ILC	CD4+ T	CD4+ Tcm KLF2+
AL133410.1	is_ti	0.410452	Ti	0.000548296	0.00140087	T/ILC	CD4+ T	CD4+ Tcm KLF2+
LINC00598	is_ti	0.767108	Ti	0.000548454	0.00140104	T/ILC	CD4+ T	CD4+ Tcm KLF2+
SYTL1	is_ti	-0.239708	Blood	0.000548547	0.00140105	T/ILC	CD4+ T	CD4+ Tcm KLF2+
ZNF286A	is_ti	0.547663	Ti	0.000549306	0.00140276	T/ILC	CD4+ T	CD4+ Tcm KLF2+
SPSB3	is_ti	-0.302351	Blood	0.000551584	0.00140834	T/ILC	CD4+ T	CD4+ Tcm KLF2+
ASH1L-AS1	is_ti	0.5106	Ti	0.000552259	0.00140983	T/ILC	CD4+ T	CD4+ Tcm KLF2+
ARHGAP45	is_ti	-0.219758	Blood	0.000552532	0.0014103	T/ILC	CD4+ T	CD4+ Tcm KLF2+
CLASP2	is_ti	-0.24765	Blood	0.000553024	0.00141125	T/ILC	CD4+ T	CD4+ Tcm KLF2+
ESD	is_ti	-0.26145	Blood	0.000553087	0.00141125	T/ILC	CD4+ T	CD4+ Tcm KLF2+
AL445685.1	is_ti	0.552677	Ti	0.000554753	0.00141527	T/ILC	CD4+ T	CD4+ Tcm KLF2+
SERPINF1	is_ti	0.816978	Ti	0.000558205	0.00142384	T/ILC	CD4+ T	CD4+ Tcm KLF2+
FAM133B	is_ti	-0.189433	Blood	0.000562474	0.00143449	T/ILC	CD4+ T	CD4+ Tcm KLF2+
FAM189B	is_ti	0.494669	Ti	0.000563497	0.00143687	T/ILC	CD4+ T	CD4+ Tcm KLF2+
INCENP	is_ti	0.43945	Ti	0.000563967	0.00143783	T/ILC	CD4+ T	CD4+ Tcm KLF2+
DDX19B	is_ti	-0.413886	Blood	0.000564115	0.00143797	T/ILC	CD4+ T	CD4+ Tcm KLF2+
CENPJ	is_ti	0.435302	Ti	0.000565562	0.00144142	T/ILC	CD4+ T	CD4+ Tcm KLF2+
CSNK2B	is_ti	-0.276868	Blood	0.000566877	0.00144454	T/ILC	CD4+ T	CD4+ Tcm KLF2+
SAP30BP	is_ti	-0.214381	Blood	0.00056939	0.0014507	T/ILC	CD4+ T	CD4+ Tcm KLF2+
PAICS	is_ti	-0.283314	Blood	0.000569542	0.00145085	T/ILC	CD4+ T	CD4+ Tcm KLF2+
STX16-NPEPL1	is_ti	-0.454891	Blood	0.00057141	0.00145537	T/ILC	CD4+ T	CD4+ Tcm KLF2+
NUTM2A-AS1	is_ti	-0.317811	Blood	0.000572562	0.00145806	T/ILC	CD4+ T	CD4+ Tcm KLF2+
JARID2	is_ti	0.225799	Ti	0.000574111	0.00146177	T/ILC	CD4+ T	CD4+ Tcm KLF2+
IGSF9B	is_ti	-0.480879	Blood	0.000575932	0.00146616	T/ILC	CD4+ T	CD4+ Tcm KLF2+
TBCCD1	is_ti	0.298539	Ti	0.000576144	0.00146646	T/ILC	CD4+ T	CD4+ Tcm KLF2+
FAR2	is_ti	0.378893	Ti	0.000577814	0.00147047	T/ILC	CD4+ T	CD4+ Tcm KLF2+
EEA1	is_ti	-0.305915	Blood	0.000578456	0.00147186	T/ILC	CD4+ T	CD4+ Tcm KLF2+
ERCC6L2	is_ti	-0.28173	Blood	0.000579558	0.00147443	T/ILC	CD4+ T	CD4+ Tcm KLF2+
HELB	is_ti	-0.228962	Blood	0.00058207	0.00148057	T/ILC	CD4+ T	CD4+ Tcm KLF2+
AL034405.1	is_ti	0.43783	Ti	0.000582321	0.00148097	T/ILC	CD4+ T	CD4+ Tcm KLF2+
ALDOA	is_ti	-0.561129	Blood	0.000582549	0.0014813	T/ILC	CD4+ T	CD4+ Tcm KLF2+
WASL	is_ti	-0.332755	Blood	0.000582765	0.00148161	T/ILC	CD4+ T	CD4+ Tcm KLF2+
SLC35E3	is_ti	-0.388678	Blood	0.000583452	0.00148312	T/ILC	CD4+ T	CD4+ Tcm KLF2+
FKRP	is_ti	0.433014	Ti	0.000587089	0.00149212	T/ILC	CD4+ T	CD4+ Tcm KLF2+
C12orf10	is_ti	-0.3235	Blood	0.000589979	0.00149921	T/ILC	CD4+ T	CD4+ Tcm KLF2+
PKD2	is_ti	-0.419003	Blood	0.000590551	0.00150042	T/ILC	CD4+ T	CD4+ Tcm KLF2+
MTREX	is_ti	-0.203784	Blood	0.000591721	0.00150315	T/ILC	CD4+ T	CD4+ Tcm KLF2+
SLC35F3	is_ti	1.34375	Ti	0.000593112	0.00150644	T/ILC	CD4+ T	CD4+ Tcm KLF2+
FLI1	is_ti	-0.201407	Blood	0.00059409	0.00150867	T/ILC	CD4+ T	CD4+ Tcm KLF2+
PCTP	is_ti	0.449871	Ti	0.000594879	0.00151038	T/ILC	CD4+ T	CD4+ Tcm KLF2+
ZNF324B	is_ti	0.564432	Ti	0.000594956	0.00151038	T/ILC	CD4+ T	CD4+ Tcm KLF2+
ZNF75A	is_ti	0.219394	Ti	0.00059568	0.00151197	T/ILC	CD4+ T	CD4+ Tcm KLF2+
LINC02018	is_ti	0.55898	Ti	0.000596178	0.00151299	T/ILC	CD4+ T	CD4+ Tcm KLF2+
MYO5B	is_ti	0.749387	Ti	0.000597536	0.00151618	T/ILC	CD4+ T	CD4+ Tcm KLF2+
TAF11	is_ti	-0.230038	Blood	0.000598008	0.00151713	T/ILC	CD4+ T	CD4+ Tcm KLF2+
ZNRF2	is_ti	-0.25064	Blood	0.000598564	0.0015183	T/ILC	CD4+ T	CD4+ Tcm KLF2+
IRF2	is_ti	0.174012	Ti	0.000598681	0.00151834	T/ILC	CD4+ T	CD4+ Tcm KLF2+
CCNB1IP1	is_ti	-0.355154	Blood	0.000599879	0.00152113	T/ILC	CD4+ T	CD4+ Tcm KLF2+
TMEM266	is_ti	0.976359	Ti	0.000602808	0.00152831	T/ILC	CD4+ T	CD4+ Tcm KLF2+
SMDT1	is_ti	-0.334857	Blood	0.000607373	0.00153963	T/ILC	CD4+ T	CD4+ Tcm KLF2+
SESN3	is_ti	-0.425739	Blood	0.000607944	0.00154083	T/ILC	CD4+ T	CD4+ Tcm KLF2+
ALG10B	is_ti	0.413501	Ti	0.000608398	0.00154173	T/ILC	CD4+ T	CD4+ Tcm KLF2+
MARCH6	is_ti	-0.221721	Blood	0.000610453	0.00154668	T/ILC	CD4+ T	CD4+ Tcm KLF2+
FNTA	is_ti	-0.220932	Blood	0.000611492	0.00154906	T/ILC	CD4+ T	CD4+ Tcm KLF2+
MTMR10	is_ti	-0.317177	Blood	0.000612655	0.00155175	T/ILC	CD4+ T	CD4+ Tcm KLF2+
AC008438.1	is_ti	0.39528	Ti	0.000618025	0.0015651	T/ILC	CD4+ T	CD4+ Tcm KLF2+
AL365361.1	is_ti	-0.323965	Blood	0.000619304	0.00156808	T/ILC	CD4+ T	CD4+ Tcm KLF2+
LY9	is_ti	-0.304629	Blood	0.000619538	0.00156842	T/ILC	CD4+ T	CD4+ Tcm KLF2+
RBM5	is_ti	-0.232799	Blood	0.000621618	0.00157343	T/ILC	CD4+ T	CD4+ Tcm KLF2+
MGMT	is_ti	-0.26212	Blood	0.000621968	0.00157406	T/ILC	CD4+ T	CD4+ Tcm KLF2+
ZNF620	is_ti	0.457113	Ti	0.000622667	0.00157557	T/ILC	CD4+ T	CD4+ Tcm KLF2+
DOT1L	is_ti	0.366363	Ti	0.000623055	0.00157608	T/ILC	CD4+ T	CD4+ Tcm KLF2+
AL133245.1	is_ti	0.567083	Ti	0.000623073	0.00157608	T/ILC	CD4+ T	CD4+ Tcm KLF2+
ABI3BP	is_ti	0.529225	Ti	0.00062355	0.00157703	T/ILC	CD4+ T	CD4+ Tcm KLF2+
CIRBP	is_ti	-0.194308	Blood	0.000624982	0.00158039	T/ILC	CD4+ T	CD4+ Tcm KLF2+
AC068282.1	is_ti	0.536987	Ti	0.00062575	0.00158208	T/ILC	CD4+ T	CD4+ Tcm KLF2+
EIF4E2	is_ti	-0.218283	Blood	0.000626464	0.00158362	T/ILC	CD4+ T	CD4+ Tcm KLF2+
SHF	is_ti	0.466012	Ti	0.000627095	0.00158496	T/ILC	CD4+ T	CD4+ Tcm KLF2+
AC018878.1	is_ti	0.497685	Ti	0.000631955	0.00159698	T/ILC	CD4+ T	CD4+ Tcm KLF2+
CDK11A	is_ti	-0.349368	Blood	0.000632958	0.00159926	T/ILC	CD4+ T	CD4+ Tcm KLF2+
RNF139-AS1	is_ti	0.441235	Ti	0.000633203	0.00159962	T/ILC	CD4+ T	CD4+ Tcm KLF2+
PARP14	is_ti	0.301023	Ti	0.00063562	0.00160546	T/ILC	CD4+ T	CD4+ Tcm KLF2+
AC017083.3	is_ti	-0.43111	Blood	0.000635943	0.00160602	T/ILC	CD4+ T	CD4+ Tcm KLF2+
FHL3	is_ti	0.640413	Ti	0.000636446	0.00160702	T/ILC	CD4+ T	CD4+ Tcm KLF2+
DHX30	is_ti	-0.2195	Blood	0.000637968	0.00161061	T/ILC	CD4+ T	CD4+ Tcm KLF2+
SF3A2	is_ti	-0.333901	Blood	0.000642394	0.00162151	T/ILC	CD4+ T	CD4+ Tcm KLF2+
TRIM35	is_ti	-0.343855	Blood	0.000644576	0.00162676	T/ILC	CD4+ T	CD4+ Tcm KLF2+
UBL7-AS1	is_ti	0.309827	Ti	0.000645273	0.00162825	T/ILC	CD4+ T	CD4+ Tcm KLF2+
ZNF790	is_ti	0.258446	Ti	0.000645512	0.00162859	T/ILC	CD4+ T	CD4+ Tcm KLF2+
ERCC2	is_ti	0.465008	Ti	0.000648896	0.00163686	T/ILC	CD4+ T	CD4+ Tcm KLF2+
ACP1	is_ti	-0.245758	Blood	0.000649243	0.00163747	T/ILC	CD4+ T	CD4+ Tcm KLF2+
AC117383.1	is_ti	0.517348	Ti	0.000649669	0.00163828	T/ILC	CD4+ T	CD4+ Tcm KLF2+
CES1	is_ti	0.941989	Ti	0.000650371	0.00163978	T/ILC	CD4+ T	CD4+ Tcm KLF2+
NPAS2	is_ti	0.781906	Ti	0.000652494	0.00164487	T/ILC	CD4+ T	CD4+ Tcm KLF2+
POT1-AS1	is_ti	-0.536837	Blood	0.000654885	0.00165063	T/ILC	CD4+ T	CD4+ Tcm KLF2+
WDR5B	is_ti	0.423485	Ti	0.000656324	0.00165398	T/ILC	CD4+ T	CD4+ Tcm KLF2+
TAPBPL	is_ti	0.289652	Ti	0.000657055	0.00165556	T/ILC	CD4+ T	CD4+ Tcm KLF2+
ZBTB45	is_ti	0.465312	Ti	0.000660103	0.00166297	T/ILC	CD4+ T	CD4+ Tcm KLF2+
AP005482.1	is_ti	0.602349	Ti	0.000660465	0.00166361	T/ILC	CD4+ T	CD4+ Tcm KLF2+
RAB5IF	is_ti	-0.337269	Blood	0.000660672	0.00166386	T/ILC	CD4+ T	CD4+ Tcm KLF2+
HACD4	is_ti	-0.290925	Blood	0.000661388	0.00166539	T/ILC	CD4+ T	CD4+ Tcm KLF2+
PSMC2	is_ti	-0.226799	Blood	0.000661686	0.00166587	T/ILC	CD4+ T	CD4+ Tcm KLF2+
BZW2	is_ti	-0.293755	Blood	0.000663159	0.00166931	T/ILC	CD4+ T	CD4+ Tcm KLF2+
ERP27	is_ti	-0.441614	Blood	0.000663492	0.00166988	T/ILC	CD4+ T	CD4+ Tcm KLF2+
RPAP2	is_ti	0.228498	Ti	0.000665183	0.00167386	T/ILC	CD4+ T	CD4+ Tcm KLF2+
PXMP2	is_ti	-0.449843	Blood	0.000665464	0.0016743	T/ILC	CD4+ T	CD4+ Tcm KLF2+
PLXND1	is_ti	0.660189	Ti	0.000666109	0.00167565	T/ILC	CD4+ T	CD4+ Tcm KLF2+
AL512306.3	is_ti	0.54493	Ti	0.000667517	0.00167892	T/ILC	CD4+ T	CD4+ Tcm KLF2+
EIF1AY	is_ti	0.772051	Ti	0.000668249	0.00168049	T/ILC	CD4+ T	CD4+ Tcm KLF2+
FDFT1	is_ti	-0.24587	Blood	0.000671408	0.00168815	T/ILC	CD4+ T	CD4+ Tcm KLF2+
RUNDC1	is_ti	0.296762	Ti	0.000676132	0.00169976	T/ILC	CD4+ T	CD4+ Tcm KLF2+
ATXN7L1	is_ti	-0.33788	Blood	0.000676612	0.00170069	T/ILC	CD4+ T	CD4+ Tcm KLF2+
KAT2A	is_ti	0.488123	Ti	0.000681049	0.00171156	T/ILC	CD4+ T	CD4+ Tcm KLF2+
CPNE3	is_ti	-0.264081	Blood	0.000683003	0.0017162	T/ILC	CD4+ T	CD4+ Tcm KLF2+
SHARPIN	is_ti	-0.289528	Blood	0.00068329	0.00171664	T/ILC	CD4+ T	CD4+ Tcm KLF2+
CLNS1A	is_ti	-0.192364	Blood	0.000683988	0.00171811	T/ILC	CD4+ T	CD4+ Tcm KLF2+
RTTN	is_ti	-0.353017	Blood	0.000686379	0.00172384	T/ILC	CD4+ T	CD4+ Tcm KLF2+
AL080250.1	is_ti	0.449133	Ti	0.000687648	0.00172675	T/ILC	CD4+ T	CD4+ Tcm KLF2+
VAV3	is_ti	-0.531008	Blood	0.000688422	0.00172841	T/ILC	CD4+ T	CD4+ Tcm KLF2+
C2CD2	is_ti	0.372871	Ti	0.000691455	0.00173575	T/ILC	CD4+ T	CD4+ Tcm KLF2+
AC104135.1	is_ti	1.30759	Ti	0.000692871	0.00173902	T/ILC	CD4+ T	CD4+ Tcm KLF2+
PCDH12	is_ti	0.596005	Ti	0.000694948	0.00174395	T/ILC	CD4+ T	CD4+ Tcm KLF2+
EXTL2	is_ti	0.468963	Ti	0.000696482	0.00174752	T/ILC	CD4+ T	CD4+ Tcm KLF2+
UBA3	is_ti	-0.228332	Blood	0.000696964	0.00174844	T/ILC	CD4+ T	CD4+ Tcm KLF2+
CHD1	is_ti	-0.213382	Blood	0.000699468	0.00175444	T/ILC	CD4+ T	CD4+ Tcm KLF2+
OSBPL3	is_ti	-0.283212	Blood	0.000702081	0.00176061	T/ILC	CD4+ T	CD4+ Tcm KLF2+
TM7SF2	is_ti	0.480208	Ti	0.000702155	0.00176061	T/ILC	CD4+ T	CD4+ Tcm KLF2+
PGBD4	is_ti	0.464584	Ti	0.000705782	0.00176942	T/ILC	CD4+ T	CD4+ Tcm KLF2+
NT5DC3	is_ti	-0.441822	Blood	0.000706667	0.00177135	T/ILC	CD4+ T	CD4+ Tcm KLF2+
IST1	is_ti	-0.210311	Blood	0.000707116	0.00177219	T/ILC	CD4+ T	CD4+ Tcm KLF2+
TRMT112	is_ti	-0.22867	Blood	0.000707622	0.00177317	T/ILC	CD4+ T	CD4+ Tcm KLF2+
USP3-AS1	is_ti	-0.332922	Blood	0.000708258	0.00177448	T/ILC	CD4+ T	CD4+ Tcm KLF2+
IMMP1L	is_ti	-0.244051	Blood	0.000708665	0.00177521	T/ILC	CD4+ T	CD4+ Tcm KLF2+
CHMP1B	is_ti	-0.298443	Blood	0.00071069	0.00178	T/ILC	CD4+ T	CD4+ Tcm KLF2+
FANCA	is_ti	0.447953	Ti	0.000711997	0.00178298	T/ILC	CD4+ T	CD4+ Tcm KLF2+
BACH2	is_ti	-0.338222	Blood	0.000712985	0.00178513	T/ILC	CD4+ T	CD4+ Tcm KLF2+
AP000787.1	is_ti	-0.427632	Blood	0.000713087	0.00178513	T/ILC	CD4+ T	CD4+ Tcm KLF2+
NLRC3	is_ti	0.17333	Ti	0.000713346	0.00178549	T/ILC	CD4+ T	CD4+ Tcm KLF2+
GLIPR1L1	is_ti	0.648947	Ti	0.00071437	0.00178777	T/ILC	CD4+ T	CD4+ Tcm KLF2+
SRCAP	is_ti	0.439038	Ti	0.000714687	0.00178827	T/ILC	CD4+ T	CD4+ Tcm KLF2+
CAMSAP2	is_ti	-0.572463	Blood	0.000715125	0.00178908	T/ILC	CD4+ T	CD4+ Tcm KLF2+
PA2G4	is_ti	-0.203064	Blood	0.000715635	0.00179007	T/ILC	CD4+ T	CD4+ Tcm KLF2+
TEPP	is_ti	0.576301	Ti	0.000715917	0.00179049	T/ILC	CD4+ T	CD4+ Tcm KLF2+
NAT9	is_ti	0.310136	Ti	0.000717008	0.00179292	T/ILC	CD4+ T	CD4+ Tcm KLF2+
CPOX	is_ti	-0.490871	Blood	0.000717784	0.00179458	T/ILC	CD4+ T	CD4+ Tcm KLF2+
PRKD2	is_ti	0.27494	Ti	0.000718989	0.0017973	T/ILC	CD4+ T	CD4+ Tcm KLF2+
IFI27	is_ti	1.10329	Ti	0.000720227	0.0018001	T/ILC	CD4+ T	CD4+ Tcm KLF2+
TIMM21	is_ti	0.34879	Ti	0.000722028	0.00180431	T/ILC	CD4+ T	CD4+ Tcm KLF2+
ANKRD49	is_ti	-0.321648	Blood	0.000723948	0.00180868	T/ILC	CD4+ T	CD4+ Tcm KLF2+
ZNF549	is_ti	0.335222	Ti	0.000724008	0.00180868	T/ILC	CD4+ T	CD4+ Tcm KLF2+
DLGAP4	is_ti	-0.368139	Blood	0.000725818	0.00181291	T/ILC	CD4+ T	CD4+ Tcm KLF2+
C9orf16	is_ti	-0.24309	Blood	0.000726808	0.00181482	T/ILC	CD4+ T	CD4+ Tcm KLF2+
AC005746.2	is_ti	0.517568	Ti	0.000726817	0.00181482	T/ILC	CD4+ T	CD4+ Tcm KLF2+
CD8B	is_ti	-0.818976	Blood	0.000729751	0.00182185	T/ILC	CD4+ T	CD4+ Tcm KLF2+
LRRC37A3	is_ti	-0.426158	Blood	0.000731603	0.00182618	T/ILC	CD4+ T	CD4+ Tcm KLF2+
NBEA	is_ti	-0.570273	Blood	0.000734933	0.0018342	T/ILC	CD4+ T	CD4+ Tcm KLF2+
SMIM30	is_ti	-0.362351	Blood	0.000736461	0.00183771	T/ILC	CD4+ T	CD4+ Tcm KLF2+
AC087294.1	is_ti	0.509638	Ti	0.000737447	0.00183988	T/ILC	CD4+ T	CD4+ Tcm KLF2+
GINM1	is_ti	-0.278423	Blood	0.000737784	0.00184043	T/ILC	CD4+ T	CD4+ Tcm KLF2+
PPP2R5B	is_ti	0.440504	Ti	0.000738386	0.00184163	T/ILC	CD4+ T	CD4+ Tcm KLF2+
NUCKS1	is_ti	-0.174429	Blood	0.000739499	0.00184411	T/ILC	CD4+ T	CD4+ Tcm KLF2+
HLA-F	is_ti	-0.214806	Blood	0.000739788	0.00184453	T/ILC	CD4+ T	CD4+ Tcm KLF2+
BEX2	is_ti	-0.329874	Blood	0.000740342	0.00184562	T/ILC	CD4+ T	CD4+ Tcm KLF2+
AC105285.1	is_ti	0.543183	Ti	0.000741945	0.00184932	T/ILC	CD4+ T	CD4+ Tcm KLF2+
GAS8	is_ti	0.506322	Ti	0.00074237	0.00185008	T/ILC	CD4+ T	CD4+ Tcm KLF2+
AL451070.1	is_ti	0.462865	Ti	0.000742588	0.00185032	T/ILC	CD4+ T	CD4+ Tcm KLF2+
HINT2	is_ti	-0.289471	Blood	0.000742884	0.00185077	T/ILC	CD4+ T	CD4+ Tcm KLF2+
CASP9	is_ti	0.43733	Ti	0.000743605	0.00185226	T/ILC	CD4+ T	CD4+ Tcm KLF2+
THOC2	is_ti	-0.156085	Blood	0.000744271	0.00185363	T/ILC	CD4+ T	CD4+ Tcm KLF2+
EPN2	is_ti	0.543044	Ti	0.000745982	0.00185759	T/ILC	CD4+ T	CD4+ Tcm KLF2+
PMM2	is_ti	-0.273825	Blood	0.000747546	0.00186118	T/ILC	CD4+ T	CD4+ Tcm KLF2+
GON7	is_ti	0.286955	Ti	0.000747749	0.00186139	T/ILC	CD4+ T	CD4+ Tcm KLF2+
LRRC37B	is_ti	-0.349474	Blood	0.000751873	0.00187122	T/ILC	CD4+ T	CD4+ Tcm KLF2+
PTRHD1	is_ti	-0.34534	Blood	0.000751938	0.00187122	T/ILC	CD4+ T	CD4+ Tcm KLF2+
FNBP4	is_ti	-0.179435	Blood	0.000752154	0.00187145	T/ILC	CD4+ T	CD4+ Tcm KLF2+
SLC30A4	is_ti	-0.420833	Blood	0.000752996	0.00187325	T/ILC	CD4+ T	CD4+ Tcm KLF2+
CDK2AP2	is_ti	-0.287142	Blood	0.000753286	0.00187367	T/ILC	CD4+ T	CD4+ Tcm KLF2+
PDP2	is_ti	0.422236	Ti	0.000754673	0.00187682	T/ILC	CD4+ T	CD4+ Tcm KLF2+
RECQL5	is_ti	0.4085	Ti	0.000759235	0.00188786	T/ILC	CD4+ T	CD4+ Tcm KLF2+
ZBTB3	is_ti	0.418438	Ti	0.000760035	0.00188955	T/ILC	CD4+ T	CD4+ Tcm KLF2+
TTC7A	is_ti	0.25681	Ti	0.0007602	0.00188965	T/ILC	CD4+ T	CD4+ Tcm KLF2+
AC240274.1	is_ti	0.599726	Ti	0.000762234	0.00189441	T/ILC	CD4+ T	CD4+ Tcm KLF2+
RNF111	is_ti	-0.192586	Blood	0.000762882	0.00189571	T/ILC	CD4+ T	CD4+ Tcm KLF2+
CDH26	is_ti	0.573286	Ti	0.000765216	0.00190121	T/ILC	CD4+ T	CD4+ Tcm KLF2+
TANK	is_ti	0.222171	Ti	0.000768953	0.00191019	T/ILC	CD4+ T	CD4+ Tcm KLF2+
ERBIN	is_ti	0.198038	Ti	0.000771033	0.00191505	T/ILC	CD4+ T	CD4+ Tcm KLF2+
CRLS1	is_ti	-0.293818	Blood	0.00077416	0.00192251	T/ILC	CD4+ T	CD4+ Tcm KLF2+
AC020978.5	is_ti	0.537365	Ti	0.000774345	0.00192266	T/ILC	CD4+ T	CD4+ Tcm KLF2+
AC021054.1	is_ti	0.451122	Ti	0.000774584	0.00192294	T/ILC	CD4+ T	CD4+ Tcm KLF2+
KPNA6	is_ti	-0.250633	Blood	0.000775208	0.00192418	T/ILC	CD4+ T	CD4+ Tcm KLF2+
NINL	is_ti	0.665208	Ti	0.00077604	0.00192594	T/ILC	CD4+ T	CD4+ Tcm KLF2+
IFRD1	is_ti	-0.336957	Blood	0.000777734	0.00192984	T/ILC	CD4+ T	CD4+ Tcm KLF2+
LINC01534	is_ti	0.487744	Ti	0.000780248	0.00193576	T/ILC	CD4+ T	CD4+ Tcm KLF2+
AC011444.1	is_ti	0.512452	Ti	0.000780823	0.00193688	T/ILC	CD4+ T	CD4+ Tcm KLF2+
KDM5A	is_ti	-0.158177	Blood	0.000781695	0.00193873	T/ILC	CD4+ T	CD4+ Tcm KLF2+
AC002310.1	is_ti	0.409887	Ti	0.000781958	0.00193895	T/ILC	CD4+ T	CD4+ Tcm KLF2+
RAB5C	is_ti	-0.308555	Blood	0.000782034	0.00193895	T/ILC	CD4+ T	CD4+ Tcm KLF2+
ABCC5	is_ti	-0.35642	Blood	0.000786946	0.00195082	T/ILC	CD4+ T	CD4+ Tcm KLF2+
TNFRSF11A	is_ti	0.819538	Ti	0.000788322	0.00195392	T/ILC	CD4+ T	CD4+ Tcm KLF2+
FBXO2	is_ti	0.555337	Ti	0.000789033	0.00195537	T/ILC	CD4+ T	CD4+ Tcm KLF2+
ZNF785	is_ti	0.373446	Ti	0.000790926	0.00195975	T/ILC	CD4+ T	CD4+ Tcm KLF2+
ZNF57	is_ti	0.48178	Ti	0.000791424	0.00196067	T/ILC	CD4+ T	CD4+ Tcm KLF2+
AC078778.1	is_ti	0.479801	Ti	0.000792291	0.00196234	T/ILC	CD4+ T	CD4+ Tcm KLF2+
AC008629.1	is_ti	0.55733	Ti	0.000792352	0.00196234	T/ILC	CD4+ T	CD4+ Tcm KLF2+
AC025171.2	is_ti	0.401515	Ti	0.000794507	0.00196736	T/ILC	CD4+ T	CD4+ Tcm KLF2+
FAM86C1	is_ti	0.506515	Ti	0.000795967	0.00197066	T/ILC	CD4+ T	CD4+ Tcm KLF2+
TSNAX	is_ti	-0.299448	Blood	0.000796174	0.00197086	T/ILC	CD4+ T	CD4+ Tcm KLF2+
TMEM230	is_ti	-0.189416	Blood	0.00079743	0.00197365	T/ILC	CD4+ T	CD4+ Tcm KLF2+
PIK3C3	is_ti	-0.229129	Blood	0.000797911	0.00197453	T/ILC	CD4+ T	CD4+ Tcm KLF2+
ZNF322	is_ti	0.365612	Ti	0.000799848	0.00197901	T/ILC	CD4+ T	CD4+ Tcm KLF2+
LIPT2	is_ti	0.515142	Ti	0.00080132	0.00198233	T/ILC	CD4+ T	CD4+ Tcm KLF2+
AC013652.1	is_ti	-0.736921	Blood	0.0008029	0.00198593	T/ILC	CD4+ T	CD4+ Tcm KLF2+
AC093157.1	is_ti	-0.311923	Blood	0.000804891	0.00199053	T/ILC	CD4+ T	CD4+ Tcm KLF2+
ZNF417	is_ti	0.446064	Ti	0.000806161	0.00199336	T/ILC	CD4+ T	CD4+ Tcm KLF2+
PRRT3-AS1	is_ti	0.539088	Ti	0.000808033	0.00199767	T/ILC	CD4+ T	CD4+ Tcm KLF2+
BHLHE40	is_ti	0.433456	Ti	0.000808512	0.00199853	T/ILC	CD4+ T	CD4+ Tcm KLF2+
AC008906.1	is_ti	0.519571	Ti	0.000811099	0.00200461	T/ILC	CD4+ T	CD4+ Tcm KLF2+
AC005695.2	is_ti	-0.399198	Blood	0.000812704	0.00200825	T/ILC	CD4+ T	CD4+ Tcm KLF2+
AP001610.1	is_ti	0.639958	Ti	0.000818177	0.00202131	T/ILC	CD4+ T	CD4+ Tcm KLF2+
MICB	is_ti	0.36377	Ti	0.000818248	0.00202131	T/ILC	CD4+ T	CD4+ Tcm KLF2+
ANKRD31	is_ti	0.458281	Ti	0.000821049	0.00202791	T/ILC	CD4+ T	CD4+ Tcm KLF2+
ZNHIT3	is_ti	-0.271071	Blood	0.00082559	0.0020388	T/ILC	CD4+ T	CD4+ Tcm KLF2+
MRPL23	is_ti	-0.443149	Blood	0.000826777	0.0020414	T/ILC	CD4+ T	CD4+ Tcm KLF2+
LSM2	is_ti	0.241589	Ti	0.000831821	0.00205353	T/ILC	CD4+ T	CD4+ Tcm KLF2+
LINC01771	is_ti	0.512832	Ti	0.000832036	0.00205373	T/ILC	CD4+ T	CD4+ Tcm KLF2+
FBXL22	is_ti	0.452007	Ti	0.000833055	0.00205581	T/ILC	CD4+ T	CD4+ Tcm KLF2+
FBXL20	is_ti	-0.265781	Blood	0.000833144	0.00205581	T/ILC	CD4+ T	CD4+ Tcm KLF2+
TYW1	is_ti	-0.276526	Blood	0.000837092	0.00206523	T/ILC	CD4+ T	CD4+ Tcm KLF2+
FAM96A	is_ti	-0.249715	Blood	0.000838616	0.00206866	T/ILC	CD4+ T	CD4+ Tcm KLF2+
CYP20A1	is_ti	-0.223539	Blood	0.000841152	0.00207458	T/ILC	CD4+ T	CD4+ Tcm KLF2+
SMYD2	is_ti	-0.310942	Blood	0.000841431	0.00207494	T/ILC	CD4+ T	CD4+ Tcm KLF2+
SGPP1	is_ti	-0.32263	Blood	0.000841578	0.00207497	T/ILC	CD4+ T	CD4+ Tcm KLF2+
ATRN	is_ti	-0.316666	Blood	0.000842752	0.00207754	T/ILC	CD4+ T	CD4+ Tcm KLF2+
STX7	is_ti	-0.274039	Blood	0.00084308	0.00207802	T/ILC	CD4+ T	CD4+ Tcm KLF2+
UPP2	is_ti	-0.452762	Blood	0.0008433	0.00207823	T/ILC	CD4+ T	CD4+ Tcm KLF2+
NLRX1	is_ti	0.851853	Ti	0.000843958	0.00207952	T/ILC	CD4+ T	CD4+ Tcm KLF2+
MARF1	is_ti	-0.228692	Blood	0.000844786	0.00208123	T/ILC	CD4+ T	CD4+ Tcm KLF2+
WASHC3	is_ti	-0.23383	Blood	0.000844948	0.0020813	T/ILC	CD4+ T	CD4+ Tcm KLF2+
KIAA2026	is_ti	-0.249705	Blood	0.00084568	0.00208277	T/ILC	CD4+ T	CD4+ Tcm KLF2+
NIPA1	is_ti	0.293466	Ti	0.000846899	0.00208544	T/ILC	CD4+ T	CD4+ Tcm KLF2+
EGOT	is_ti	0.572517	Ti	0.00084894	0.0020901	T/ILC	CD4+ T	CD4+ Tcm KLF2+
PGGT1B	is_ti	-0.288239	Blood	0.000849106	0.0020901	T/ILC	CD4+ T	CD4+ Tcm KLF2+
ASB13	is_ti	-0.446405	Blood	0.000849195	0.0020901	T/ILC	CD4+ T	CD4+ Tcm KLF2+
NDUFA10	is_ti	-0.222227	Blood	0.000850325	0.00209255	T/ILC	CD4+ T	CD4+ Tcm KLF2+
RWDD2A	is_ti	0.416174	Ti	0.000851881	0.00209604	T/ILC	CD4+ T	CD4+ Tcm KLF2+
NONO	is_ti	-0.231069	Blood	0.000857096	0.00210854	T/ILC	CD4+ T	CD4+ Tcm KLF2+
BHLHB9	is_ti	0.460497	Ti	0.000859531	0.0021142	T/ILC	CD4+ T	CD4+ Tcm KLF2+
AC103810.2	is_ti	0.736875	Ti	0.000859699	0.00211427	T/ILC	CD4+ T	CD4+ Tcm KLF2+
PHACTR4	is_ti	-0.259064	Blood	0.000861014	0.00211717	T/ILC	CD4+ T	CD4+ Tcm KLF2+
MSRB1	is_ti	0.421326	Ti	0.000864415	0.0021252	T/ILC	CD4+ T	CD4+ Tcm KLF2+
NBPF11	is_ti	-0.351895	Blood	0.000864758	0.00212549	T/ILC	CD4+ T	CD4+ Tcm KLF2+
VAPA	is_ti	-0.167584	Blood	0.000864809	0.00212549	T/ILC	CD4+ T	CD4+ Tcm KLF2+
SEC31A	is_ti	-0.174174	Blood	0.000866305	0.00212883	T/ILC	CD4+ T	CD4+ Tcm KLF2+
GOLIM4	is_ti	0.788025	Ti	0.000866589	0.00212919	T/ILC	CD4+ T	CD4+ Tcm KLF2+
DNAJB12	is_ti	-0.303758	Blood	0.000868159	0.00213271	T/ILC	CD4+ T	CD4+ Tcm KLF2+
HNRNPUL2	is_ti	-0.252132	Blood	0.00087015	0.00213726	T/ILC	CD4+ T	CD4+ Tcm KLF2+
COX14	is_ti	-0.281343	Blood	0.000872055	0.0021416	T/ILC	CD4+ T	CD4+ Tcm KLF2+
AC027644.4	is_ti	-0.349246	Blood	0.000873352	0.00214445	T/ILC	CD4+ T	CD4+ Tcm KLF2+
APOBEC3H	is_ti	0.589323	Ti	0.000874414	0.00214672	T/ILC	CD4+ T	CD4+ Tcm KLF2+
ABCG1	is_ti	0.448942	Ti	0.000874937	0.00214766	T/ILC	CD4+ T	CD4+ Tcm KLF2+
EXOSC9	is_ti	-0.271819	Blood	0.000880494	0.00216096	T/ILC	CD4+ T	CD4+ Tcm KLF2+
BRWD1	is_ti	-0.21843	Blood	0.00088083	0.00216144	T/ILC	CD4+ T	CD4+ Tcm KLF2+
NECAP2	is_ti	-0.194632	Blood	0.000887325	0.00217704	T/ILC	CD4+ T	CD4+ Tcm KLF2+
AC048341.1	is_ti	-0.390831	Blood	0.000894806	0.00219504	T/ILC	CD4+ T	CD4+ Tcm KLF2+
ACOX3	is_ti	0.346874	Ti	0.000898954	0.0022047	T/ILC	CD4+ T	CD4+ Tcm KLF2+
PECR	is_ti	-0.334859	Blood	0.000899026	0.0022047	T/ILC	CD4+ T	CD4+ Tcm KLF2+
DNAH6	is_ti	-0.475434	Blood	0.00090133	0.00221	T/ILC	CD4+ T	CD4+ Tcm KLF2+
TSEN54	is_ti	0.295443	Ti	0.000904948	0.00221852	T/ILC	CD4+ T	CD4+ Tcm KLF2+
AC068389.4	is_ti	0.624821	Ti	0.000908598	0.00222711	T/ILC	CD4+ T	CD4+ Tcm KLF2+
PPA1	is_ti	-0.260855	Blood	0.000909375	0.00222865	T/ILC	CD4+ T	CD4+ Tcm KLF2+
NOB1	is_ti	-0.310695	Blood	0.000909512	0.00222865	T/ILC	CD4+ T	CD4+ Tcm KLF2+
PTPRS	is_ti	1.01083	Ti	0.000910253	0.00223011	T/ILC	CD4+ T	CD4+ Tcm KLF2+
GIMAP7	is_ti	-0.19851	Blood	0.000911163	0.00223199	T/ILC	CD4+ T	CD4+ Tcm KLF2+
SMYD3	is_ti	-0.221489	Blood	0.000912669	0.00223533	T/ILC	CD4+ T	CD4+ Tcm KLF2+
NFATC2	is_ti	0.209585	Ti	0.000914388	0.00223918	T/ILC	CD4+ T	CD4+ Tcm KLF2+
CAPG	is_ti	-0.499178	Blood	0.000914599	0.00223934	T/ILC	CD4+ T	CD4+ Tcm KLF2+
DICER1-AS1	is_ti	0.469599	Ti	0.000920353	0.00225285	T/ILC	CD4+ T	CD4+ Tcm KLF2+
AKR1C3	is_ti	-0.541636	Blood	0.000920404	0.00225285	T/ILC	CD4+ T	CD4+ Tcm KLF2+
FAM161B	is_ti	0.420819	Ti	0.000920972	0.00225388	T/ILC	CD4+ T	CD4+ Tcm KLF2+
HPS6	is_ti	-0.381059	Blood	0.000923248	0.00225909	T/ILC	CD4+ T	CD4+ Tcm KLF2+
ATRAID	is_ti	-0.255265	Blood	0.000923709	0.00225987	T/ILC	CD4+ T	CD4+ Tcm KLF2+
AC021188.1	is_ti	0.474709	Ti	0.000924522	0.0022615	T/ILC	CD4+ T	CD4+ Tcm KLF2+
CD74	is_ti	0.481954	Ti	0.000930014	0.00227457	T/ILC	CD4+ T	CD4+ Tcm KLF2+
HERPUD2	is_ti	-0.210115	Blood	0.000932247	0.00227968	T/ILC	CD4+ T	CD4+ Tcm KLF2+
LINC01191	is_ti	0.523814	Ti	0.000932919	0.00228096	T/ILC	CD4+ T	CD4+ Tcm KLF2+
BRD3	is_ti	-0.283	Blood	0.000933746	0.00228262	T/ILC	CD4+ T	CD4+ Tcm KLF2+
GRB14	is_ti	0.584502	Ti	0.000935862	0.00228718	T/ILC	CD4+ T	CD4+ Tcm KLF2+
PPP1R2	is_ti	-0.164283	Blood	0.000935906	0.00228718	T/ILC	CD4+ T	CD4+ Tcm KLF2+
RNF19B	is_ti	-0.408828	Blood	0.00093657	0.00228844	T/ILC	CD4+ T	CD4+ Tcm KLF2+
UFC1	is_ti	-0.234173	Blood	0.000939914	0.00229625	T/ILC	CD4+ T	CD4+ Tcm KLF2+
USP27X	is_ti	0.464071	Ti	0.000941908	0.00230076	T/ILC	CD4+ T	CD4+ Tcm KLF2+
REC114	is_ti	0.453779	Ti	0.000943107	0.00230333	T/ILC	CD4+ T	CD4+ Tcm KLF2+
LRRC27	is_ti	0.468053	Ti	0.000945761	0.00230944	T/ILC	CD4+ T	CD4+ Tcm KLF2+
FO393419.2	is_ti	0.525739	Ti	0.000946153	0.00231004	T/ILC	CD4+ T	CD4+ Tcm KLF2+
RBBP7	is_ti	-0.256079	Blood	0.000947379	0.00231267	T/ILC	CD4+ T	CD4+ Tcm KLF2+
NSUN5	is_ti	-0.309767	Blood	0.000948747	0.00231564	T/ILC	CD4+ T	CD4+ Tcm KLF2+
TASP1	is_ti	-0.292702	Blood	0.000949241	0.00231648	T/ILC	CD4+ T	CD4+ Tcm KLF2+
AC123768.3	is_ti	0.465117	Ti	0.000950214	0.00231849	T/ILC	CD4+ T	CD4+ Tcm KLF2+
UBE2E3	is_ti	-0.286153	Blood	0.000950416	0.00231862	T/ILC	CD4+ T	CD4+ Tcm KLF2+
AC005037.1	is_ti	-0.334191	Blood	0.000952674	0.00232376	T/ILC	CD4+ T	CD4+ Tcm KLF2+
SMARCE1	is_ti	-0.277736	Blood	0.000953986	0.0023266	T/ILC	CD4+ T	CD4+ Tcm KLF2+
AC010978.1	is_ti	-0.492637	Blood	0.000955133	0.00232903	T/ILC	CD4+ T	CD4+ Tcm KLF2+
FAM157C	is_ti	0.807386	Ti	0.00095546	0.00232946	T/ILC	CD4+ T	CD4+ Tcm KLF2+
HPCAL1	is_ti	-0.349016	Blood	0.00096238	0.00234596	T/ILC	CD4+ T	CD4+ Tcm KLF2+
PPWD1	is_ti	-0.185604	Blood	0.000965872	0.0023541	T/ILC	CD4+ T	CD4+ Tcm KLF2+
MIB2	is_ti	-0.319631	Blood	0.000966628	0.00235558	T/ILC	CD4+ T	CD4+ Tcm KLF2+
UBE4B	is_ti	-0.264968	Blood	0.000971856	0.00236794	T/ILC	CD4+ T	CD4+ Tcm KLF2+
SGCB	is_ti	-0.368173	Blood	0.000972242	0.00236851	T/ILC	CD4+ T	CD4+ Tcm KLF2+
MARCH3	is_ti	0.501987	Ti	0.000975332	0.00237567	T/ILC	CD4+ T	CD4+ Tcm KLF2+
POLR2I	is_ti	-0.301868	Blood	0.000977478	0.00238052	T/ILC	CD4+ T	CD4+ Tcm KLF2+
NRG4	is_ti	0.53355	Ti	0.000978607	0.0023829	T/ILC	CD4+ T	CD4+ Tcm KLF2+
MVD	is_ti	0.366633	Ti	0.000979879	0.00238562	T/ILC	CD4+ T	CD4+ Tcm KLF2+
AC090921.1	is_ti	0.788237	Ti	0.000981543	0.00238929	T/ILC	CD4+ T	CD4+ Tcm KLF2+
MRPS15	is_ti	-0.273175	Blood	0.000981819	0.00238959	T/ILC	CD4+ T	CD4+ Tcm KLF2+
AC100861.2	is_ti	0.439203	Ti	0.00098284	0.0023917	T/ILC	CD4+ T	CD4+ Tcm KLF2+
AC011405.1	is_ti	0.412585	Ti	0.000985994	0.002399	T/ILC	CD4+ T	CD4+ Tcm KLF2+
GRIN3A	is_ti	0.497332	Ti	0.000990301	0.0024091	T/ILC	CD4+ T	CD4+ Tcm KLF2+
AC119396.2	is_ti	-0.457278	Blood	0.000993623	0.0024168	T/ILC	CD4+ T	CD4+ Tcm KLF2+
ZNF17	is_ti	0.398722	Ti	0.000996363	0.00242309	T/ILC	CD4+ T	CD4+ Tcm KLF2+
NEK5	is_ti	0.492724	Ti	0.00100084	0.00243359	T/ILC	CD4+ T	CD4+ Tcm KLF2+
MARCH9	is_ti	-0.342707	Blood	0.0010012	0.0024341	T/ILC	CD4+ T	CD4+ Tcm KLF2+
AC020910.4	is_ti	0.49855	Ti	0.00100365	0.00243965	T/ILC	CD4+ T	CD4+ Tcm KLF2+
PEX5	is_ti	0.401712	Ti	0.0010042	0.00244062	T/ILC	CD4+ T	CD4+ Tcm KLF2+
CFDP1	is_ti	-0.182538	Blood	0.00100656	0.00244597	T/ILC	CD4+ T	CD4+ Tcm KLF2+
APOL1	is_ti	0.425532	Ti	0.0010145	0.00246488	T/ILC	CD4+ T	CD4+ Tcm KLF2+
HFE	is_ti	0.524563	Ti	0.00101681	0.00247009	T/ILC	CD4+ T	CD4+ Tcm KLF2+
ZSWIM4	is_ti	0.468051	Ti	0.00101744	0.00247123	T/ILC	CD4+ T	CD4+ Tcm KLF2+
OCIAD2	is_ti	0.228022	Ti	0.00101862	0.0024736	T/ILC	CD4+ T	CD4+ Tcm KLF2+
NAA20	is_ti	-0.227927	Blood	0.00101873	0.0024736	T/ILC	CD4+ T	CD4+ Tcm KLF2+
TNFSF10	is_ti	-0.353945	Blood	0.00102032	0.00247697	T/ILC	CD4+ T	CD4+ Tcm KLF2+
AF165147.1	is_ti	0.524412	Ti	0.00102044	0.00247697	T/ILC	CD4+ T	CD4+ Tcm KLF2+
ESYT1	is_ti	-0.233697	Blood	0.0010209	0.00247771	T/ILC	CD4+ T	CD4+ Tcm KLF2+
TMCC1	is_ti	-0.235072	Blood	0.0010217	0.00247927	T/ILC	CD4+ T	CD4+ Tcm KLF2+
MTMR3	is_ti	-0.235388	Blood	0.0010234	0.002483	T/ILC	CD4+ T	CD4+ Tcm KLF2+
EML3	is_ti	0.306496	Ti	0.00102478	0.00248596	T/ILC	CD4+ T	CD4+ Tcm KLF2+
CD48	is_ti	-0.218656	Blood	0.00103007	0.00249841	T/ILC	CD4+ T	CD4+ Tcm KLF2+
ZNF316	is_ti	0.349024	Ti	0.00103394	0.0025074	T/ILC	CD4+ T	CD4+ Tcm KLF2+
NT5C2	is_ti	-0.2105	Blood	0.00103545	0.00251066	T/ILC	CD4+ T	CD4+ Tcm KLF2+
C8orf59	is_ti	-0.23952	Blood	0.001044	0.00253101	T/ILC	CD4+ T	CD4+ Tcm KLF2+
SLC27A5	is_ti	-0.362391	Blood	0.0010462	0.00253593	T/ILC	CD4+ T	CD4+ Tcm KLF2+
PRDX4	is_ti	-0.307989	Blood	0.00104653	0.00253634	T/ILC	CD4+ T	CD4+ Tcm KLF2+
TSPAN31	is_ti	0.288235	Ti	0.00104698	0.00253702	T/ILC	CD4+ T	CD4+ Tcm KLF2+
IMMT	is_ti	-0.188886	Blood	0.00104837	0.00254001	T/ILC	CD4+ T	CD4+ Tcm KLF2+
F2RL1	is_ti	0.67834	Ti	0.00105177	0.00254776	T/ILC	CD4+ T	CD4+ Tcm KLF2+
RASSF6	is_ti	-0.762774	Blood	0.0010519	0.00254776	T/ILC	CD4+ T	CD4+ Tcm KLF2+
DMTN	is_ti	-0.430539	Blood	0.00105243	0.00254866	T/ILC	CD4+ T	CD4+ Tcm KLF2+
B4GAT1	is_ti	0.458349	Ti	0.00105528	0.00255514	T/ILC	CD4+ T	CD4+ Tcm KLF2+
NDUFA5	is_ti	-0.220867	Blood	0.00105642	0.00255751	T/ILC	CD4+ T	CD4+ Tcm KLF2+
CETN2	is_ti	-0.427676	Blood	0.00105758	0.00255991	T/ILC	CD4+ T	CD4+ Tcm KLF2+
GEMIN4	is_ti	0.416705	Ti	0.0010592	0.00256344	T/ILC	CD4+ T	CD4+ Tcm KLF2+
BBX	is_ti	-0.198114	Blood	0.00106294	0.00257208	T/ILC	CD4+ T	CD4+ Tcm KLF2+
AUH	is_ti	-0.277321	Blood	0.00106394	0.0025741	T/ILC	CD4+ T	CD4+ Tcm KLF2+
PIGM	is_ti	0.349029	Ti	0.00106567	0.00257789	T/ILC	CD4+ T	CD4+ Tcm KLF2+
AC010615.4	is_ti	0.51538	Ti	0.00106898	0.00258548	T/ILC	CD4+ T	CD4+ Tcm KLF2+
ORC4	is_ti	-0.222602	Blood	0.0010724	0.00259335	T/ILC	CD4+ T	CD4+ Tcm KLF2+
VRK1	is_ti	-0.212294	Blood	0.00107462	0.00259833	T/ILC	CD4+ T	CD4+ Tcm KLF2+
FGF7	is_ti	0.504312	Ti	0.00107584	0.00260086	T/ILC	CD4+ T	CD4+ Tcm KLF2+
U2AF1L4	is_ti	-0.387664	Blood	0.00107699	0.00260325	T/ILC	CD4+ T	CD4+ Tcm KLF2+
MRPS30	is_ti	-0.287787	Blood	0.0010825	0.00261616	T/ILC	CD4+ T	CD4+ Tcm KLF2+
PPAN	is_ti	0.356019	Ti	0.0010889	0.00263121	T/ILC	CD4+ T	CD4+ Tcm KLF2+
GNAL	is_ti	0.404867	Ti	0.00108948	0.00263219	T/ILC	CD4+ T	CD4+ Tcm KLF2+
IMPDH1	is_ti	-0.348194	Blood	0.00109075	0.00263485	T/ILC	CD4+ T	CD4+ Tcm KLF2+
MRPL17	is_ti	-0.343044	Blood	0.00109108	0.00263525	T/ILC	CD4+ T	CD4+ Tcm KLF2+
NARS2	is_ti	-0.363127	Blood	0.00109145	0.00263572	T/ILC	CD4+ T	CD4+ Tcm KLF2+
DCAF6	is_ti	-0.254918	Blood	0.00109234	0.00263748	T/ILC	CD4+ T	CD4+ Tcm KLF2+
GALM	is_ti	0.24115	Ti	0.00109608	0.00264608	T/ILC	CD4+ T	CD4+ Tcm KLF2+
CEP164	is_ti	-0.258671	Blood	0.00109842	0.00265133	T/ILC	CD4+ T	CD4+ Tcm KLF2+
SELENOF	is_ti	-0.150391	Blood	0.00110037	0.00265562	T/ILC	CD4+ T	CD4+ Tcm KLF2+
ICOSLG	is_ti	0.48465	Ti	0.00110097	0.00265665	T/ILC	CD4+ T	CD4+ Tcm KLF2+
TCERG1	is_ti	-0.21438	Blood	0.0011024	0.00265969	T/ILC	CD4+ T	CD4+ Tcm KLF2+
NEDD9	is_ti	0.21713	Ti	0.00110887	0.00267489	T/ILC	CD4+ T	CD4+ Tcm KLF2+
WDR73	is_ti	0.254898	Ti	0.0011138	0.00268635	T/ILC	CD4+ T	CD4+ Tcm KLF2+
TOPORS	is_ti	-0.29105	Blood	0.00111454	0.00268773	T/ILC	CD4+ T	CD4+ Tcm KLF2+
AC023825.2	is_ti	0.544232	Ti	0.00111517	0.00268882	T/ILC	CD4+ T	CD4+ Tcm KLF2+
C9orf64	is_ti	0.40246	Ti	0.00111538	0.00268891	T/ILC	CD4+ T	CD4+ Tcm KLF2+
AC104984.3	is_ti	0.405589	Ti	0.00111838	0.00269573	T/ILC	CD4+ T	CD4+ Tcm KLF2+
STAG3	is_ti	0.405663	Ti	0.00111897	0.00269672	T/ILC	CD4+ T	CD4+ Tcm KLF2+
ACTR1B	is_ti	-0.294777	Blood	0.00112231	0.00270411	T/ILC	CD4+ T	CD4+ Tcm KLF2+
TMBIM1	is_ti	-0.351582	Blood	0.00112238	0.00270411	T/ILC	CD4+ T	CD4+ Tcm KLF2+
JADE1	is_ti	-0.248402	Blood	0.00112397	0.00270752	T/ILC	CD4+ T	CD4+ Tcm KLF2+
AP003392.1	is_ti	0.470449	Ti	0.00112419	0.00270755	T/ILC	CD4+ T	CD4+ Tcm KLF2+
TUBB2A	is_ti	0.602728	Ti	0.00112443	0.00270755	T/ILC	CD4+ T	CD4+ Tcm KLF2+
CPLX2	is_ti	-0.615572	Blood	0.00112451	0.00270755	T/ILC	CD4+ T	CD4+ Tcm KLF2+
HLA-DRA	is_ti	0.798331	Ti	0.00112572	0.00271005	T/ILC	CD4+ T	CD4+ Tcm KLF2+
RHOA	is_ti	-0.140753	Blood	0.00112747	0.00271383	T/ILC	CD4+ T	CD4+ Tcm KLF2+
CFAP298	is_ti	-0.322054	Blood	0.00112934	0.00271793	T/ILC	CD4+ T	CD4+ Tcm KLF2+
ARL6	is_ti	-0.364513	Blood	0.00112997	0.00271901	T/ILC	CD4+ T	CD4+ Tcm KLF2+
MTIF3	is_ti	-0.195437	Blood	0.00113728	0.00273618	T/ILC	CD4+ T	CD4+ Tcm KLF2+
SNRPE	is_ti	-0.253149	Blood	0.00113815	0.00273784	T/ILC	CD4+ T	CD4+ Tcm KLF2+
AC012447.1	is_ti	0.653825	Ti	0.00113868	0.0027387	T/ILC	CD4+ T	CD4+ Tcm KLF2+
MME	is_ti	1.12197	Ti	0.00114225	0.00274685	T/ILC	CD4+ T	CD4+ Tcm KLF2+
GDAP1	is_ti	-0.40333	Blood	0.00114244	0.00274689	T/ILC	CD4+ T	CD4+ Tcm KLF2+
MARCH7	is_ti	-0.200312	Blood	0.00114406	0.00275036	T/ILC	CD4+ T	CD4+ Tcm KLF2+
LONRF3	is_ti	-0.474293	Blood	0.00114554	0.00275348	T/ILC	CD4+ T	CD4+ Tcm KLF2+
STRAP	is_ti	-0.184947	Blood	0.00114571	0.00275348	T/ILC	CD4+ T	CD4+ Tcm KLF2+
ANKRD13C	is_ti	-0.215261	Blood	0.00114897	0.00276053	T/ILC	CD4+ T	CD4+ Tcm KLF2+
LAT2	is_ti	0.53204	Ti	0.00114906	0.00276053	T/ILC	CD4+ T	CD4+ Tcm KLF2+
INPP5D	is_ti	0.22967	Ti	0.00114918	0.00276053	T/ILC	CD4+ T	CD4+ Tcm KLF2+
MGAT4A	is_ti	-0.166721	Blood	0.00114965	0.00276123	T/ILC	CD4+ T	CD4+ Tcm KLF2+
DOLK	is_ti	0.483753	Ti	0.00115581	0.00277559	T/ILC	CD4+ T	CD4+ Tcm KLF2+
CRY2	is_ti	-0.325196	Blood	0.00115636	0.00277647	T/ILC	CD4+ T	CD4+ Tcm KLF2+
FAM241B	is_ti	0.423594	Ti	0.0011599	0.00278456	T/ILC	CD4+ T	CD4+ Tcm KLF2+
SPAG9	is_ti	-0.191811	Blood	0.00116483	0.00279594	T/ILC	CD4+ T	CD4+ Tcm KLF2+
HSPA14	is_ti	0.353517	Ti	0.00116568	0.00279753	T/ILC	CD4+ T	CD4+ Tcm KLF2+
SCYL1	is_ti	0.34153	Ti	0.00116585	0.00279753	T/ILC	CD4+ T	CD4+ Tcm KLF2+
EXT1	is_ti	-0.533549	Blood	0.00117269	0.00281352	T/ILC	CD4+ T	CD4+ Tcm KLF2+
CDH4	is_ti	1.1817	Ti	0.00117681	0.00282296	T/ILC	CD4+ T	CD4+ Tcm KLF2+
PPP6C	is_ti	-0.236819	Blood	0.00118167	0.00283419	T/ILC	CD4+ T	CD4+ Tcm KLF2+
NCDN	is_ti	0.446611	Ti	0.00118223	0.00283508	T/ILC	CD4+ T	CD4+ Tcm KLF2+
FDX1	is_ti	-0.207519	Blood	0.00118802	0.00284852	T/ILC	CD4+ T	CD4+ Tcm KLF2+
GRIA3	is_ti	0.808735	Ti	0.00119705	0.00286974	T/ILC	CD4+ T	CD4+ Tcm KLF2+
FZD6	is_ti	-0.512458	Blood	0.00119727	0.00286983	T/ILC	CD4+ T	CD4+ Tcm KLF2+
AC022509.2	is_ti	0.511667	Ti	0.00119794	0.00287099	T/ILC	CD4+ T	CD4+ Tcm KLF2+
ACVR1C	is_ti	-0.499465	Blood	0.00119929	0.00287377	T/ILC	CD4+ T	CD4+ Tcm KLF2+
AC074117.1	is_ti	0.437509	Ti	0.00119974	0.00287441	T/ILC	CD4+ T	CD4+ Tcm KLF2+
ZDHHC18	is_ti	0.26642	Ti	0.00120452	0.0028854	T/ILC	CD4+ T	CD4+ Tcm KLF2+
APOBEC3F	is_ti	0.368239	Ti	0.00120763	0.00289241	T/ILC	CD4+ T	CD4+ Tcm KLF2+
CUTA	is_ti	-0.232504	Blood	0.00120875	0.00289466	T/ILC	CD4+ T	CD4+ Tcm KLF2+
AL137779.2	is_ti	0.410207	Ti	0.00121186	0.00290166	T/ILC	CD4+ T	CD4+ Tcm KLF2+
AP001767.3	is_ti	0.434416	Ti	0.00121221	0.00290205	T/ILC	CD4+ T	CD4+ Tcm KLF2+
NUDCD3	is_ti	-0.202727	Blood	0.00121335	0.00290433	T/ILC	CD4+ T	CD4+ Tcm KLF2+
ZNF565	is_ti	0.283166	Ti	0.0012152	0.0029083	T/ILC	CD4+ T	CD4+ Tcm KLF2+
FAM228B	is_ti	-0.344942	Blood	0.00121578	0.00290925	T/ILC	CD4+ T	CD4+ Tcm KLF2+
HYAL2	is_ti	0.484698	Ti	0.00121712	0.00291199	T/ILC	CD4+ T	CD4+ Tcm KLF2+
PPP5C	is_ti	0.560667	Ti	0.00122178	0.0029227	T/ILC	CD4+ T	CD4+ Tcm KLF2+
TMEM254-AS1	is_ti	0.557999	Ti	0.00122227	0.00292309	T/ILC	CD4+ T	CD4+ Tcm KLF2+
DHX40	is_ti	-0.293444	Blood	0.00122232	0.00292309	T/ILC	CD4+ T	CD4+ Tcm KLF2+
SLC4A2	is_ti	0.410619	Ti	0.00122683	0.00293342	T/ILC	CD4+ T	CD4+ Tcm KLF2+
ATAD3B	is_ti	0.375556	Ti	0.00122702	0.00293342	T/ILC	CD4+ T	CD4+ Tcm KLF2+
ERC1	is_ti	-0.2381	Blood	0.00122952	0.0029387	T/ILC	CD4+ T	CD4+ Tcm KLF2+
AL021453.1	is_ti	0.407617	Ti	0.00122961	0.0029387	T/ILC	CD4+ T	CD4+ Tcm KLF2+
AC025034.1	is_ti	-0.465499	Blood	0.0012303	0.0029399	T/ILC	CD4+ T	CD4+ Tcm KLF2+
TWSG1	is_ti	-0.429565	Blood	0.00123196	0.00294302	T/ILC	CD4+ T	CD4+ Tcm KLF2+
CTNNB1	is_ti	-0.213466	Blood	0.00123216	0.00294302	T/ILC	CD4+ T	CD4+ Tcm KLF2+
CPT1A	is_ti	-0.288821	Blood	0.00123218	0.00294302	T/ILC	CD4+ T	CD4+ Tcm KLF2+
NMT1	is_ti	-0.250273	Blood	0.00123541	0.0029503	T/ILC	CD4+ T	CD4+ Tcm KLF2+
COPS4	is_ti	-0.241393	Blood	0.00124702	0.00297757	T/ILC	CD4+ T	CD4+ Tcm KLF2+
AC073896.2	is_ti	-0.39287	Blood	0.00124884	0.00298144	T/ILC	CD4+ T	CD4+ Tcm KLF2+
CABYR	is_ti	0.552899	Ti	0.001255	0.0029957	T/ILC	CD4+ T	CD4+ Tcm KLF2+
CSE1L	is_ti	-0.254389	Blood	0.00125598	0.00299758	T/ILC	CD4+ T	CD4+ Tcm KLF2+
SPOCK2	is_ti	0.172628	Ti	0.00125664	0.00299865	T/ILC	CD4+ T	CD4+ Tcm KLF2+
AL133227.1	is_ti	0.401897	Ti	0.00125697	0.00299865	T/ILC	CD4+ T	CD4+ Tcm KLF2+
BBS4	is_ti	0.350555	Ti	0.00125701	0.00299865	T/ILC	CD4+ T	CD4+ Tcm KLF2+
KLHL7	is_ti	-0.291737	Blood	0.00126053	0.00300657	T/ILC	CD4+ T	CD4+ Tcm KLF2+
TCF12	is_ti	-0.213691	Blood	0.00126171	0.00300893	T/ILC	CD4+ T	CD4+ Tcm KLF2+
FAM153C	is_ti	-0.689914	Blood	0.00126357	0.0030129	T/ILC	CD4+ T	CD4+ Tcm KLF2+
SLU7	is_ti	-0.238742	Blood	0.00126455	0.00301479	T/ILC	CD4+ T	CD4+ Tcm KLF2+
AMD1	is_ti	-0.243491	Blood	0.00126609	0.00301766	T/ILC	CD4+ T	CD4+ Tcm KLF2+
SEMA4F	is_ti	0.429498	Ti	0.00126615	0.00301766	T/ILC	CD4+ T	CD4+ Tcm KLF2+
ABCB9	is_ti	0.458143	Ti	0.00127153	0.00303003	T/ILC	CD4+ T	CD4+ Tcm KLF2+
ARRB2	is_ti	-0.268107	Blood	0.00127636	0.00304106	T/ILC	CD4+ T	CD4+ Tcm KLF2+
PLET1	is_ti	0.537172	Ti	0.00128382	0.00305836	T/ILC	CD4+ T	CD4+ Tcm KLF2+
AC104653.1	is_ti	0.516876	Ti	0.00129186	0.00307705	T/ILC	CD4+ T	CD4+ Tcm KLF2+
THAP4	is_ti	-0.318845	Blood	0.00129411	0.00308194	T/ILC	CD4+ T	CD4+ Tcm KLF2+
FTX	is_ti	-0.17352	Blood	0.00130222	0.00310077	T/ILC	CD4+ T	CD4+ Tcm KLF2+
GNB1	is_ti	-0.180804	Blood	0.00130566	0.00310849	T/ILC	CD4+ T	CD4+ Tcm KLF2+
AL162586.1	is_ti	0.456436	Ti	0.00130964	0.00311747	T/ILC	CD4+ T	CD4+ Tcm KLF2+
TSTD1	is_ti	-0.236319	Blood	0.00131619	0.0031326	T/ILC	CD4+ T	CD4+ Tcm KLF2+
ARHGEF19	is_ti	0.46478	Ti	0.00131744	0.00313508	T/ILC	CD4+ T	CD4+ Tcm KLF2+
RHBDL2	is_ti	0.461017	Ti	0.00131925	0.00313891	T/ILC	CD4+ T	CD4+ Tcm KLF2+
AC079193.2	is_ti	0.571713	Ti	0.00132404	0.00314983	T/ILC	CD4+ T	CD4+ Tcm KLF2+
COX16	is_ti	-0.431005	Blood	0.00132489	0.00315136	T/ILC	CD4+ T	CD4+ Tcm KLF2+
SNHG22	is_ti	0.395979	Ti	0.00132928	0.00316133	T/ILC	CD4+ T	CD4+ Tcm KLF2+
RNF212B	is_ti	0.694431	Ti	0.00133153	0.00316619	T/ILC	CD4+ T	CD4+ Tcm KLF2+
PLK4	is_ti	0.514765	Ti	0.00133604	0.00317643	T/ILC	CD4+ T	CD4+ Tcm KLF2+
TAF6L	is_ti	0.376698	Ti	0.00134031	0.00318608	T/ILC	CD4+ T	CD4+ Tcm KLF2+
SLC30A1	is_ti	0.429052	Ti	0.00134067	0.00318646	T/ILC	CD4+ T	CD4+ Tcm KLF2+
LMNB1	is_ti	0.325458	Ti	0.00134433	0.00319467	T/ILC	CD4+ T	CD4+ Tcm KLF2+
SPDYE16	is_ti	0.59574	Ti	0.00134476	0.00319519	T/ILC	CD4+ T	CD4+ Tcm KLF2+
GHITM	is_ti	-0.209597	Blood	0.00134794	0.00320227	T/ILC	CD4+ T	CD4+ Tcm KLF2+
NFXL1	is_ti	-0.299053	Blood	0.00135006	0.0032068	T/ILC	CD4+ T	CD4+ Tcm KLF2+
UNC93B1	is_ti	0.552948	Ti	0.00135383	0.00321528	T/ILC	CD4+ T	CD4+ Tcm KLF2+
OPA1	is_ti	-0.230319	Blood	0.00135806	0.00322483	T/ILC	CD4+ T	CD4+ Tcm KLF2+
SMG1	is_ti	-0.194156	Blood	0.00135955	0.00322786	T/ILC	CD4+ T	CD4+ Tcm KLF2+
VPS33A	is_ti	-0.271626	Blood	0.00136242	0.00323419	T/ILC	CD4+ T	CD4+ Tcm KLF2+
SMAP2	is_ti	-0.216723	Blood	0.00136281	0.00323461	T/ILC	CD4+ T	CD4+ Tcm KLF2+
FAM53B-AS1	is_ti	0.658273	Ti	0.00136457	0.00323829	T/ILC	CD4+ T	CD4+ Tcm KLF2+
CDCA7L	is_ti	0.64643	Ti	0.00136636	0.00324206	T/ILC	CD4+ T	CD4+ Tcm KLF2+
NOL9	is_ti	-0.286772	Blood	0.0013677	0.00324474	T/ILC	CD4+ T	CD4+ Tcm KLF2+
TSR3	is_ti	-0.298985	Blood	0.00136941	0.0032483	T/ILC	CD4+ T	CD4+ Tcm KLF2+
USP14	is_ti	-0.197164	Blood	0.00137562	0.00326251	T/ILC	CD4+ T	CD4+ Tcm KLF2+
AL109761.1	is_ti	0.497061	Ti	0.00137712	0.00326558	T/ILC	CD4+ T	CD4+ Tcm KLF2+
NUP62CL	is_ti	0.48111	Ti	0.0013779	0.00326693	T/ILC	CD4+ T	CD4+ Tcm KLF2+
SMC4	is_ti	-0.329353	Blood	0.00137879	0.00326854	T/ILC	CD4+ T	CD4+ Tcm KLF2+
MCRIP1	is_ti	-0.307417	Blood	0.00138488	0.00328248	T/ILC	CD4+ T	CD4+ Tcm KLF2+
ADK	is_ti	-0.226375	Blood	0.00138843	0.00329038	T/ILC	CD4+ T	CD4+ Tcm KLF2+
UBAP1	is_ti	-0.269554	Blood	0.00139149	0.00329714	T/ILC	CD4+ T	CD4+ Tcm KLF2+
AP002807.1	is_ti	0.412792	Ti	0.0013922	0.00329783	T/ILC	CD4+ T	CD4+ Tcm KLF2+
TUT4	is_ti	-0.172017	Blood	0.00139221	0.00329783	T/ILC	CD4+ T	CD4+ Tcm KLF2+
ESR2	is_ti	-0.341185	Blood	0.00140174	0.00331989	T/ILC	CD4+ T	CD4+ Tcm KLF2+
SLC25A1	is_ti	-0.360696	Blood	0.00140423	0.00332528	T/ILC	CD4+ T	CD4+ Tcm KLF2+
QSER1	is_ti	0.31218	Ti	0.00140561	0.00332775	T/ILC	CD4+ T	CD4+ Tcm KLF2+
AL390957.1	is_ti	0.633917	Ti	0.0014057	0.00332775	T/ILC	CD4+ T	CD4+ Tcm KLF2+
MAP7D2	is_ti	0.888518	Ti	0.00140686	0.00332999	T/ILC	CD4+ T	CD4+ Tcm KLF2+
AC006480.2	is_ti	0.423703	Ti	0.00141032	0.00333767	T/ILC	CD4+ T	CD4+ Tcm KLF2+
UGP2	is_ti	-0.202423	Blood	0.00141741	0.00335393	T/ILC	CD4+ T	CD4+ Tcm KLF2+
IL17RE	is_ti	0.649887	Ti	0.00142242	0.0033651	T/ILC	CD4+ T	CD4+ Tcm KLF2+
DBNL	is_ti	-0.226677	Blood	0.00142256	0.0033651	T/ILC	CD4+ T	CD4+ Tcm KLF2+
MRPS27	is_ti	-0.248218	Blood	0.00142366	0.00336718	T/ILC	CD4+ T	CD4+ Tcm KLF2+
SLFN11	is_ti	0.407477	Ti	0.00142968	0.0033809	T/ILC	CD4+ T	CD4+ Tcm KLF2+
TMEM50A	is_ti	-0.186646	Blood	0.00143039	0.00338208	T/ILC	CD4+ T	CD4+ Tcm KLF2+
TRIM22	is_ti	-0.275464	Blood	0.00143345	0.00338878	T/ILC	CD4+ T	CD4+ Tcm KLF2+
KYAT1	is_ti	0.299991	Ti	0.00143583	0.0033939	T/ILC	CD4+ T	CD4+ Tcm KLF2+
BICRAL	is_ti	-0.21458	Blood	0.00143801	0.00339854	T/ILC	CD4+ T	CD4+ Tcm KLF2+
TTLL5	is_ti	-0.336256	Blood	0.00144293	0.00340965	T/ILC	CD4+ T	CD4+ Tcm KLF2+
TMEM219	is_ti	-0.261391	Blood	0.00144754	0.00342001	T/ILC	CD4+ T	CD4+ Tcm KLF2+
COIL	is_ti	0.244769	Ti	0.00144925	0.00342354	T/ILC	CD4+ T	CD4+ Tcm KLF2+
AF130417.1	is_ti	0.646673	Ti	0.00145503	0.00343666	T/ILC	CD4+ T	CD4+ Tcm KLF2+
C9orf3	is_ti	-0.395312	Blood	0.00146345	0.00345601	T/ILC	CD4+ T	CD4+ Tcm KLF2+
ALCAM	is_ti	-0.419392	Blood	0.00147033	0.00347175	T/ILC	CD4+ T	CD4+ Tcm KLF2+
MCTS1	is_ti	-0.235825	Blood	0.00147068	0.00347204	T/ILC	CD4+ T	CD4+ Tcm KLF2+
FBXL13	is_ti	-0.385551	Blood	0.00147229	0.0034753	T/ILC	CD4+ T	CD4+ Tcm KLF2+
AC079203.2	is_ti	0.53401	Ti	0.00147265	0.00347564	T/ILC	CD4+ T	CD4+ Tcm KLF2+
ACBD6	is_ti	-0.239536	Blood	0.00147325	0.00347651	T/ILC	CD4+ T	CD4+ Tcm KLF2+
YES1	is_ti	0.407419	Ti	0.00147658	0.00348386	T/ILC	CD4+ T	CD4+ Tcm KLF2+
GSE1	is_ti	0.339925	Ti	0.00147956	0.00349035	T/ILC	CD4+ T	CD4+ Tcm KLF2+
KLHL8	is_ti	-0.334173	Blood	0.00148174	0.00349496	T/ILC	CD4+ T	CD4+ Tcm KLF2+
SDCCAG8	is_ti	-0.240629	Blood	0.00148473	0.00350149	T/ILC	CD4+ T	CD4+ Tcm KLF2+
AC005920.1	is_ti	0.475715	Ti	0.00149625	0.00352811	T/ILC	CD4+ T	CD4+ Tcm KLF2+
TNPO3	is_ti	-0.232482	Blood	0.00149656	0.00352831	T/ILC	CD4+ T	CD4+ Tcm KLF2+
PELI3	is_ti	0.427665	Ti	0.00149842	0.00353216	T/ILC	CD4+ T	CD4+ Tcm KLF2+
AC093227.1	is_ti	0.464607	Ti	0.00150005	0.00353547	T/ILC	CD4+ T	CD4+ Tcm KLF2+
ZNF879	is_ti	0.410091	Ti	0.00150038	0.00353569	T/ILC	CD4+ T	CD4+ Tcm KLF2+
ZNF519	is_ti	-0.384668	Blood	0.00150342	0.00354233	T/ILC	CD4+ T	CD4+ Tcm KLF2+
AC018682.1	is_ti	0.445763	Ti	0.0015128	0.00356389	T/ILC	CD4+ T	CD4+ Tcm KLF2+
KDM4C	is_ti	-0.171189	Blood	0.00151504	0.00356862	T/ILC	CD4+ T	CD4+ Tcm KLF2+
PIK3IP1-AS1	is_ti	-0.384416	Blood	0.00151781	0.0035746	T/ILC	CD4+ T	CD4+ Tcm KLF2+
AC104823.1	is_ti	0.731587	Ti	0.00152152	0.00358279	T/ILC	CD4+ T	CD4+ Tcm KLF2+
MMADHC	is_ti	-0.211714	Blood	0.00152666	0.00359435	T/ILC	CD4+ T	CD4+ Tcm KLF2+
TMEM200A	is_ti	0.572045	Ti	0.0015318	0.00360592	T/ILC	CD4+ T	CD4+ Tcm KLF2+
PPP2R2A	is_ti	-0.170931	Blood	0.00153253	0.00360708	T/ILC	CD4+ T	CD4+ Tcm KLF2+
MAN1B1-DT	is_ti	0.455195	Ti	0.00153303	0.00360769	T/ILC	CD4+ T	CD4+ Tcm KLF2+
AC026347.1	is_ti	-0.300818	Blood	0.00153437	0.00361031	T/ILC	CD4+ T	CD4+ Tcm KLF2+
FBXW9	is_ti	0.46668	Ti	0.00153661	0.00361504	T/ILC	CD4+ T	CD4+ Tcm KLF2+
USF3	is_ti	-0.274914	Blood	0.00154699	0.00363891	T/ILC	CD4+ T	CD4+ Tcm KLF2+
STXBP5	is_ti	-0.251435	Blood	0.00155318	0.0036528	T/ILC	CD4+ T	CD4+ Tcm KLF2+
MAD1L1	is_ti	-0.224528	Blood	0.00155337	0.0036528	T/ILC	CD4+ T	CD4+ Tcm KLF2+
ZBTB11-AS1	is_ti	0.330549	Ti	0.00155513	0.00365622	T/ILC	CD4+ T	CD4+ Tcm KLF2+
SFPQ	is_ti	0.156237	Ti	0.0015553	0.00365622	T/ILC	CD4+ T	CD4+ Tcm KLF2+
AC020659.1	is_ti	0.484242	Ti	0.00156072	0.00366841	T/ILC	CD4+ T	CD4+ Tcm KLF2+
C20orf194	is_ti	-0.345034	Blood	0.00156191	0.00367066	T/ILC	CD4+ T	CD4+ Tcm KLF2+
NR2C1	is_ti	-0.251661	Blood	0.00156367	0.00367423	T/ILC	CD4+ T	CD4+ Tcm KLF2+
TKFC	is_ti	-0.409968	Blood	0.00156391	0.00367423	T/ILC	CD4+ T	CD4+ Tcm KLF2+
IKZF3	is_ti	0.185532	Ti	0.00156536	0.00367708	T/ILC	CD4+ T	CD4+ Tcm KLF2+
OLFM2	is_ti	0.331996	Ti	0.00156831	0.00368346	T/ILC	CD4+ T	CD4+ Tcm KLF2+
RPIA	is_ti	-0.261571	Blood	0.00156871	0.00368385	T/ILC	CD4+ T	CD4+ Tcm KLF2+
EIF1AX	is_ti	-0.192045	Blood	0.00157013	0.00368663	T/ILC	CD4+ T	CD4+ Tcm KLF2+
TMEM183A	is_ti	-0.272498	Blood	0.00157301	0.00369283	T/ILC	CD4+ T	CD4+ Tcm KLF2+
TIMM13	is_ti	-0.355346	Blood	0.00157977	0.00370814	T/ILC	CD4+ T	CD4+ Tcm KLF2+
AC011092.2	is_ti	-0.41547	Blood	0.00158103	0.00371032	T/ILC	CD4+ T	CD4+ Tcm KLF2+
RITA1	is_ti	0.327683	Ti	0.00158118	0.00371032	T/ILC	CD4+ T	CD4+ Tcm KLF2+
KIF21B	is_ti	-0.272365	Blood	0.00158143	0.00371035	T/ILC	CD4+ T	CD4+ Tcm KLF2+
ZNF326	is_ti	-0.237526	Blood	0.00158698	0.00372281	T/ILC	CD4+ T	CD4+ Tcm KLF2+
MATK	is_ti	0.479099	Ti	0.00158741	0.00372317	T/ILC	CD4+ T	CD4+ Tcm KLF2+
AL359962.2	is_ti	0.637818	Ti	0.00158781	0.00372317	T/ILC	CD4+ T	CD4+ Tcm KLF2+
DNAJC9	is_ti	-0.25335	Blood	0.00158786	0.00372317	T/ILC	CD4+ T	CD4+ Tcm KLF2+
ADNP2	is_ti	-0.311813	Blood	0.0015881	0.00372318	T/ILC	CD4+ T	CD4+ Tcm KLF2+
MYO9A	is_ti	-0.248589	Blood	0.00160172	0.00375455	T/ILC	CD4+ T	CD4+ Tcm KLF2+
METTL16	is_ti	-0.225899	Blood	0.00160406	0.00375938	T/ILC	CD4+ T	CD4+ Tcm KLF2+
LLGL1	is_ti	0.509817	Ti	0.00160427	0.00375938	T/ILC	CD4+ T	CD4+ Tcm KLF2+
CDKN2AIP	is_ti	-0.299987	Blood	0.00160505	0.00376064	T/ILC	CD4+ T	CD4+ Tcm KLF2+
LINC01291	is_ti	1.27573	Ti	0.00160876	0.00376877	T/ILC	CD4+ T	CD4+ Tcm KLF2+
MRPL34	is_ti	-0.248034	Blood	0.00160967	0.00377033	T/ILC	CD4+ T	CD4+ Tcm KLF2+
NIT2	is_ti	-0.284517	Blood	0.00161289	0.0037773	T/ILC	CD4+ T	CD4+ Tcm KLF2+
TMEM237	is_ti	0.450374	Ti	0.00161481	0.00378123	T/ILC	CD4+ T	CD4+ Tcm KLF2+
AL133352.1	is_ti	0.482299	Ti	0.00161847	0.00378901	T/ILC	CD4+ T	CD4+ Tcm KLF2+
CPSF6	is_ti	-0.236522	Blood	0.00161862	0.00378901	T/ILC	CD4+ T	CD4+ Tcm KLF2+
ZNF345	is_ti	-0.32895	Blood	0.00162154	0.00379527	T/ILC	CD4+ T	CD4+ Tcm KLF2+
LRP10	is_ti	-0.184424	Blood	0.00162283	0.0037977	T/ILC	CD4+ T	CD4+ Tcm KLF2+
PSMC6	is_ti	-0.229741	Blood	0.00162854	0.00381048	T/ILC	CD4+ T	CD4+ Tcm KLF2+
CPM	is_ti	1.03833	Ti	0.00162922	0.0038115	T/ILC	CD4+ T	CD4+ Tcm KLF2+
TSC22D1	is_ti	-0.375395	Blood	0.00163292	0.00381959	T/ILC	CD4+ T	CD4+ Tcm KLF2+
AL355390.2	is_ti	0.638214	Ti	0.00164076	0.00383736	T/ILC	CD4+ T	CD4+ Tcm KLF2+
AL445248.1	is_ti	0.378091	Ti	0.00164215	0.00384002	T/ILC	CD4+ T	CD4+ Tcm KLF2+
LINC01135	is_ti	0.346209	Ti	0.00164755	0.00385206	T/ILC	CD4+ T	CD4+ Tcm KLF2+
ASB14	is_ti	0.408074	Ti	0.00164786	0.00385222	T/ILC	CD4+ T	CD4+ Tcm KLF2+
FBXO34	is_ti	0.228433	Ti	0.00165417	0.00386639	T/ILC	CD4+ T	CD4+ Tcm KLF2+
AC069277.1	is_ti	0.958455	Ti	0.00165523	0.00386828	T/ILC	CD4+ T	CD4+ Tcm KLF2+
RUFY1	is_ti	-0.253217	Blood	0.0016558	0.00386878	T/ILC	CD4+ T	CD4+ Tcm KLF2+
UBA5	is_ti	0.241934	Ti	0.00165594	0.00386878	T/ILC	CD4+ T	CD4+ Tcm KLF2+
AC092069.1	is_ti	0.592837	Ti	0.00165644	0.00386913	T/ILC	CD4+ T	CD4+ Tcm KLF2+
ZFAND6	is_ti	-0.174919	Blood	0.00165659	0.00386913	T/ILC	CD4+ T	CD4+ Tcm KLF2+
C11orf68	is_ti	-0.318398	Blood	0.00166371	0.00388516	T/ILC	CD4+ T	CD4+ Tcm KLF2+
N4BP2L1	is_ti	-0.233321	Blood	0.00167626	0.00391388	T/ILC	CD4+ T	CD4+ Tcm KLF2+
DTX3	is_ti	0.419504	Ti	0.00168176	0.00392614	T/ILC	CD4+ T	CD4+ Tcm KLF2+
MBIP	is_ti	-0.265513	Blood	0.00168363	0.0039299	T/ILC	CD4+ T	CD4+ Tcm KLF2+
MSI2	is_ti	-0.202578	Blood	0.00169018	0.0039446	T/ILC	CD4+ T	CD4+ Tcm KLF2+
KIF1B	is_ti	-0.332618	Blood	0.0016945	0.00395408	T/ILC	CD4+ T	CD4+ Tcm KLF2+
SIRT5	is_ti	-0.260405	Blood	0.00169995	0.00396621	T/ILC	CD4+ T	CD4+ Tcm KLF2+
PLEKHO1	is_ti	0.213388	Ti	0.0017005	0.00396689	T/ILC	CD4+ T	CD4+ Tcm KLF2+
STX16	is_ti	-0.260678	Blood	0.00170101	0.00396748	T/ILC	CD4+ T	CD4+ Tcm KLF2+
KIAA1217	is_ti	0.671864	Ti	0.00170729	0.00398153	T/ILC	CD4+ T	CD4+ Tcm KLF2+
SBF2	is_ti	-0.312159	Blood	0.0017122	0.00399201	T/ILC	CD4+ T	CD4+ Tcm KLF2+
TRIM37	is_ti	-0.250086	Blood	0.0017123	0.00399201	T/ILC	CD4+ T	CD4+ Tcm KLF2+
RRP12	is_ti	0.552545	Ti	0.00171325	0.00399363	T/ILC	CD4+ T	CD4+ Tcm KLF2+
MEGF11	is_ti	0.564451	Ti	0.00171479	0.00399663	T/ILC	CD4+ T	CD4+ Tcm KLF2+
LRRC19	is_ti	0.632934	Ti	0.00171794	0.00400337	T/ILC	CD4+ T	CD4+ Tcm KLF2+
FAM126B	is_ti	-0.236491	Blood	0.00171971	0.0040069	T/ILC	CD4+ T	CD4+ Tcm KLF2+
OSBP	is_ti	-0.243471	Blood	0.00173596	0.00404415	T/ILC	CD4+ T	CD4+ Tcm KLF2+
ATP9B	is_ti	-0.207943	Blood	0.00174467	0.00406382	T/ILC	CD4+ T	CD4+ Tcm KLF2+
PAIP1	is_ti	-0.223983	Blood	0.00174516	0.00406436	T/ILC	CD4+ T	CD4+ Tcm KLF2+
AC097460.1	is_ti	0.437952	Ti	0.00174649	0.00406683	T/ILC	CD4+ T	CD4+ Tcm KLF2+
RPTOR	is_ti	-0.279897	Blood	0.00174909	0.00407229	T/ILC	CD4+ T	CD4+ Tcm KLF2+
FBLIM1	is_ti	0.590055	Ti	0.00175238	0.00407933	T/ILC	CD4+ T	CD4+ Tcm KLF2+
DYNC1LI1	is_ti	-0.190608	Blood	0.00175646	0.00408821	T/ILC	CD4+ T	CD4+ Tcm KLF2+
RNF13	is_ti	-0.18516	Blood	0.00175784	0.00409082	T/ILC	CD4+ T	CD4+ Tcm KLF2+
SGK1	is_ti	1.31301	Ti	0.00175908	0.00409308	T/ILC	CD4+ T	CD4+ Tcm KLF2+
DENND2A	is_ti	0.476813	Ti	0.00176062	0.00409605	T/ILC	CD4+ T	CD4+ Tcm KLF2+
POLR2C	is_ti	-0.259304	Blood	0.00176143	0.00409731	T/ILC	CD4+ T	CD4+ Tcm KLF2+
EFCAB2	is_ti	-0.345245	Blood	0.00176186	0.0040977	T/ILC	CD4+ T	CD4+ Tcm KLF2+
RAD23A	is_ti	-0.20732	Blood	0.00176297	0.00409967	T/ILC	CD4+ T	CD4+ Tcm KLF2+
CIPC	is_ti	0.449984	Ti	0.00177241	0.004121	T/ILC	CD4+ T	CD4+ Tcm KLF2+
DUSP10	is_ti	0.411105	Ti	0.00177524	0.00412697	T/ILC	CD4+ T	CD4+ Tcm KLF2+
NAA80	is_ti	-0.450415	Blood	0.00177929	0.00413575	T/ILC	CD4+ T	CD4+ Tcm KLF2+
OSMR	is_ti	0.479884	Ti	0.00178445	0.00414712	T/ILC	CD4+ T	CD4+ Tcm KLF2+
FBXO41	is_ti	0.403548	Ti	0.00178912	0.00415736	T/ILC	CD4+ T	CD4+ Tcm KLF2+
ZNF546	is_ti	0.315844	Ti	0.00179072	0.00416045	T/ILC	CD4+ T	CD4+ Tcm KLF2+
DUS4L	is_ti	-0.305538	Blood	0.00179233	0.00416358	T/ILC	CD4+ T	CD4+ Tcm KLF2+
DDB2	is_ti	-0.334006	Blood	0.00179653	0.00417271	T/ILC	CD4+ T	CD4+ Tcm KLF2+
EEF1D	is_ti	-0.18559	Blood	0.00181004	0.00420345	T/ILC	CD4+ T	CD4+ Tcm KLF2+
ACTR10	is_ti	-0.176743	Blood	0.00181676	0.00421842	T/ILC	CD4+ T	CD4+ Tcm KLF2+
H1FX	is_ti	-0.221016	Blood	0.00182016	0.00422569	T/ILC	CD4+ T	CD4+ Tcm KLF2+
AL355001.2	is_ti	0.493456	Ti	0.00182274	0.00423105	T/ILC	CD4+ T	CD4+ Tcm KLF2+
DUT	is_ti	-0.187072	Blood	0.00182381	0.0042329	T/ILC	CD4+ T	CD4+ Tcm KLF2+
AC020913.1	is_ti	0.430094	Ti	0.00182965	0.00424582	T/ILC	CD4+ T	CD4+ Tcm KLF2+
VPS8	is_ti	-0.199715	Blood	0.00183109	0.00424853	T/ILC	CD4+ T	CD4+ Tcm KLF2+
ATIC	is_ti	-0.243117	Blood	0.00183467	0.0042562	T/ILC	CD4+ T	CD4+ Tcm KLF2+
AC012360.3	is_ti	0.372926	Ti	0.00183894	0.00426545	T/ILC	CD4+ T	CD4+ Tcm KLF2+
METTL1	is_ti	0.480607	Ti	0.00183948	0.00426607	T/ILC	CD4+ T	CD4+ Tcm KLF2+
HUS1	is_ti	-0.24981	Blood	0.00184075	0.00426839	T/ILC	CD4+ T	CD4+ Tcm KLF2+
LINC00623	is_ti	-0.276835	Blood	0.00184488	0.00427732	T/ILC	CD4+ T	CD4+ Tcm KLF2+
C19orf48	is_ti	-0.369097	Blood	0.00184842	0.00428489	T/ILC	CD4+ T	CD4+ Tcm KLF2+
SSR4	is_ti	-0.266514	Blood	0.00185618	0.00430223	T/ILC	CD4+ T	CD4+ Tcm KLF2+
IFITM2	is_ti	-0.24666	Blood	0.0018583	0.0043065	T/ILC	CD4+ T	CD4+ Tcm KLF2+
VAMP4	is_ti	-0.249689	Blood	0.00186243	0.00431542	T/ILC	CD4+ T	CD4+ Tcm KLF2+
AC104123.1	is_ti	0.733884	Ti	0.00186318	0.00431652	T/ILC	CD4+ T	CD4+ Tcm KLF2+
TTL	is_ti	-0.301207	Blood	0.00186351	0.00431664	T/ILC	CD4+ T	CD4+ Tcm KLF2+
ITCH	is_ti	-0.20178	Blood	0.00186972	0.00433038	T/ILC	CD4+ T	CD4+ Tcm KLF2+
RPS27L	is_ti	-0.196715	Blood	0.00187044	0.00433139	T/ILC	CD4+ T	CD4+ Tcm KLF2+
INPPL1	is_ti	0.426815	Ti	0.00187211	0.00433462	T/ILC	CD4+ T	CD4+ Tcm KLF2+
AL357093.2	is_ti	0.502742	Ti	0.00187298	0.00433598	T/ILC	CD4+ T	CD4+ Tcm KLF2+
JAK1	is_ti	-0.132336	Blood	0.00187442	0.00433827	T/ILC	CD4+ T	CD4+ Tcm KLF2+
ZNF551	is_ti	0.38233	Ti	0.00187453	0.00433827	T/ILC	CD4+ T	CD4+ Tcm KLF2+
PAOX	is_ti	0.410521	Ti	0.00188686	0.00436615	T/ILC	CD4+ T	CD4+ Tcm KLF2+
CREG1	is_ti	0.493162	Ti	0.00188791	0.00436795	T/ILC	CD4+ T	CD4+ Tcm KLF2+
CCR2	is_ti	0.942005	Ti	0.0018893	0.0043705	T/ILC	CD4+ T	CD4+ Tcm KLF2+
AK6	is_ti	-0.263519	Blood	0.0018935	0.00437957	T/ILC	CD4+ T	CD4+ Tcm KLF2+
PITHD1	is_ti	-0.244025	Blood	0.00189645	0.00438573	T/ILC	CD4+ T	CD4+ Tcm KLF2+
AC010487.3	is_ti	0.495928	Ti	0.00189985	0.00439295	T/ILC	CD4+ T	CD4+ Tcm KLF2+
AL049869.3	is_ti	0.37843	Ti	0.00190075	0.00439437	T/ILC	CD4+ T	CD4+ Tcm KLF2+
NCKIPSD	is_ti	0.402139	Ti	0.00190482	0.00440313	T/ILC	CD4+ T	CD4+ Tcm KLF2+
SLC39A14	is_ti	-0.455426	Blood	0.00191183	0.00441867	T/ILC	CD4+ T	CD4+ Tcm KLF2+
RAD51B	is_ti	-0.350114	Blood	0.00191368	0.00442228	T/ILC	CD4+ T	CD4+ Tcm KLF2+
AP005131.5	is_ti	0.443609	Ti	0.0019168	0.00442861	T/ILC	CD4+ T	CD4+ Tcm KLF2+
AC008569.1	is_ti	-0.386214	Blood	0.00191699	0.00442861	T/ILC	CD4+ T	CD4+ Tcm KLF2+
ABHD4	is_ti	0.46583	Ti	0.00192725	0.00445166	T/ILC	CD4+ T	CD4+ Tcm KLF2+
NPIPB3	is_ti	0.563536	Ti	0.00193274	0.00446366	T/ILC	CD4+ T	CD4+ Tcm KLF2+
SLC7A1	is_ti	-0.338257	Blood	0.00193629	0.00447119	T/ILC	CD4+ T	CD4+ Tcm KLF2+
ZNF485	is_ti	0.386513	Ti	0.00193829	0.00447515	T/ILC	CD4+ T	CD4+ Tcm KLF2+
AL691432.2	is_ti	0.410397	Ti	0.00194018	0.00447885	T/ILC	CD4+ T	CD4+ Tcm KLF2+
HEATR6	is_ti	-0.347429	Blood	0.00194636	0.00449181	T/ILC	CD4+ T	CD4+ Tcm KLF2+
GMPR2	is_ti	-0.284937	Blood	0.00194637	0.00449181	T/ILC	CD4+ T	CD4+ Tcm KLF2+
ARL17A	is_ti	-0.408174	Blood	0.00194691	0.00449237	T/ILC	CD4+ T	CD4+ Tcm KLF2+
HCG25	is_ti	0.379071	Ti	0.00195606	0.00451282	T/ILC	CD4+ T	CD4+ Tcm KLF2+
SNX1	is_ti	-0.168748	Blood	0.00195788	0.00451634	T/ILC	CD4+ T	CD4+ Tcm KLF2+
RFPL2	is_ti	-0.523567	Blood	0.00196445	0.00453083	T/ILC	CD4+ T	CD4+ Tcm KLF2+
CEACAM21	is_ti	-0.260559	Blood	0.00197064	0.00454442	T/ILC	CD4+ T	CD4+ Tcm KLF2+
INVS	is_ti	-0.263822	Blood	0.00197408	0.00455065	T/ILC	CD4+ T	CD4+ Tcm KLF2+
VEPH1	is_ti	0.500735	Ti	0.00197415	0.00455065	T/ILC	CD4+ T	CD4+ Tcm KLF2+
RASA4	is_ti	-0.386366	Blood	0.00197422	0.00455065	T/ILC	CD4+ T	CD4+ Tcm KLF2+
SEM1	is_ti	-0.190292	Blood	0.00197824	0.00455925	T/ILC	CD4+ T	CD4+ Tcm KLF2+
TBL1X	is_ti	-0.236729	Blood	0.00198487	0.00457385	T/ILC	CD4+ T	CD4+ Tcm KLF2+
UXS1	is_ti	-0.169738	Blood	0.00199277	0.00459138	T/ILC	CD4+ T	CD4+ Tcm KLF2+
STAT5B	is_ti	-0.172617	Blood	0.00199415	0.00459371	T/ILC	CD4+ T	CD4+ Tcm KLF2+
TXN2	is_ti	-0.263441	Blood	0.00199438	0.00459371	T/ILC	CD4+ T	CD4+ Tcm KLF2+
C7orf50	is_ti	-0.295865	Blood	0.00200302	0.00461294	T/ILC	CD4+ T	CD4+ Tcm KLF2+
FARS2	is_ti	-0.204795	Blood	0.0020089	0.00462579	T/ILC	CD4+ T	CD4+ Tcm KLF2+
TRAV8-2	is_ti	0.479069	Ti	0.00200992	0.00462743	T/ILC	CD4+ T	CD4+ Tcm KLF2+
SLA	is_ti	0.199309	Ti	0.00201402	0.0046362	T/ILC	CD4+ T	CD4+ Tcm KLF2+
DNASE1	is_ti	0.286319	Ti	0.00201634	0.00464085	T/ILC	CD4+ T	CD4+ Tcm KLF2+
PLEKHM3	is_ti	-0.282791	Blood	0.00201748	0.00464278	T/ILC	CD4+ T	CD4+ Tcm KLF2+
ASPHD2	is_ti	0.454541	Ti	0.00202805	0.0046664	T/ILC	CD4+ T	CD4+ Tcm KLF2+
ZNF337-AS1	is_ti	0.373855	Ti	0.00203001	0.00467022	T/ILC	CD4+ T	CD4+ Tcm KLF2+
TSTA3	is_ti	-0.400558	Blood	0.00203191	0.00467392	T/ILC	CD4+ T	CD4+ Tcm KLF2+
WWP1	is_ti	-0.192318	Blood	0.00203315	0.00467607	T/ILC	CD4+ T	CD4+ Tcm KLF2+
FAM214B	is_ti	0.448165	Ti	0.00203423	0.00467785	T/ILC	CD4+ T	CD4+ Tcm KLF2+
BCOR	is_ti	0.413215	Ti	0.00203631	0.00468195	T/ILC	CD4+ T	CD4+ Tcm KLF2+
FARP2	is_ti	-0.420777	Blood	0.00203692	0.00468264	T/ILC	CD4+ T	CD4+ Tcm KLF2+
EID2	is_ti	-0.302783	Blood	0.00203873	0.00468611	T/ILC	CD4+ T	CD4+ Tcm KLF2+
BTG1	is_ti	-0.191365	Blood	0.00204318	0.00469565	T/ILC	CD4+ T	CD4+ Tcm KLF2+
TSC22D4	is_ti	-0.227534	Blood	0.0020441	0.00469708	T/ILC	CD4+ T	CD4+ Tcm KLF2+
AC092115.3	is_ti	0.48012	Ti	0.00204999	0.0047099	T/ILC	CD4+ T	CD4+ Tcm KLF2+
GBE1	is_ti	-0.319659	Blood	0.00205622	0.00472352	T/ILC	CD4+ T	CD4+ Tcm KLF2+
FAM204A	is_ti	-0.200767	Blood	0.00205829	0.00472758	T/ILC	CD4+ T	CD4+ Tcm KLF2+
GFM1	is_ti	-0.204304	Blood	0.00207406	0.0047631	T/ILC	CD4+ T	CD4+ Tcm KLF2+
IL12RB2	is_ti	0.640036	Ti	0.00207857	0.00477275	T/ILC	CD4+ T	CD4+ Tcm KLF2+
SRF	is_ti	0.360549	Ti	0.00207928	0.00477367	T/ILC	CD4+ T	CD4+ Tcm KLF2+
CD2AP	is_ti	-0.331552	Blood	0.00208187	0.00477889	T/ILC	CD4+ T	CD4+ Tcm KLF2+
CLIP2	is_ti	0.486998	Ti	0.00208589	0.00478741	T/ILC	CD4+ T	CD4+ Tcm KLF2+
FABP5	is_ti	0.443243	Ti	0.00208837	0.0047924	T/ILC	CD4+ T	CD4+ Tcm KLF2+
DEF6	is_ti	0.161319	Ti	0.00208923	0.00479366	T/ILC	CD4+ T	CD4+ Tcm KLF2+
TCEA1	is_ti	-0.161612	Blood	0.00209051	0.00479589	T/ILC	CD4+ T	CD4+ Tcm KLF2+
ARHGAP10	is_ti	-0.320496	Blood	0.00209556	0.00480677	T/ILC	CD4+ T	CD4+ Tcm KLF2+
ILF2	is_ti	-0.216094	Blood	0.00209842	0.00481262	T/ILC	CD4+ T	CD4+ Tcm KLF2+
EXOSC5	is_ti	-0.332793	Blood	0.00210247	0.0048212	T/ILC	CD4+ T	CD4+ Tcm KLF2+
TMEM178B	is_ti	-0.668906	Blood	0.00210822	0.00483367	T/ILC	CD4+ T	CD4+ Tcm KLF2+
DENND4C	is_ti	-0.220378	Blood	0.00211256	0.00484289	T/ILC	CD4+ T	CD4+ Tcm KLF2+
TTC33	is_ti	-0.240903	Blood	0.00211295	0.00484306	T/ILC	CD4+ T	CD4+ Tcm KLF2+
MTG2	is_ti	0.267362	Ti	0.0021177	0.00485325	T/ILC	CD4+ T	CD4+ Tcm KLF2+
PSME1	is_ti	-0.200251	Blood	0.00213144	0.00488401	T/ILC	CD4+ T	CD4+ Tcm KLF2+
CNIH1	is_ti	-0.234018	Blood	0.00213405	0.00488926	T/ILC	CD4+ T	CD4+ Tcm KLF2+
ZBTB18	is_ti	-0.359496	Blood	0.00213724	0.00489586	T/ILC	CD4+ T	CD4+ Tcm KLF2+
SYNJ2	is_ti	-0.327206	Blood	0.00213824	0.00489741	T/ILC	CD4+ T	CD4+ Tcm KLF2+
NR3C1	is_ti	0.183143	Ti	0.00214463	0.00491088	T/ILC	CD4+ T	CD4+ Tcm KLF2+
HAR1A	is_ti	0.465715	Ti	0.00214475	0.00491088	T/ILC	CD4+ T	CD4+ Tcm KLF2+
TSR2	is_ti	-0.29094	Blood	0.00215098	0.00492443	T/ILC	CD4+ T	CD4+ Tcm KLF2+
ANXA2R	is_ti	-0.229758	Blood	0.00215269	0.00492761	T/ILC	CD4+ T	CD4+ Tcm KLF2+
AC245060.6	is_ti	0.493364	Ti	0.00215389	0.00492964	T/ILC	CD4+ T	CD4+ Tcm KLF2+
LPIN2	is_ti	-0.184848	Blood	0.00215628	0.00493437	T/ILC	CD4+ T	CD4+ Tcm KLF2+
RFXAP	is_ti	0.325507	Ti	0.00215906	0.00493999	T/ILC	CD4+ T	CD4+ Tcm KLF2+
ACAP2	is_ti	-0.17861	Blood	0.00216787	0.00495942	T/ILC	CD4+ T	CD4+ Tcm KLF2+
C6orf226	is_ti	-0.367296	Blood	0.00216901	0.00496087	T/ILC	CD4+ T	CD4+ Tcm KLF2+
AC127521.1	is_ti	0.422211	Ti	0.00216914	0.00496087	T/ILC	CD4+ T	CD4+ Tcm KLF2+
SCRIB	is_ti	0.41626	Ti	0.00217011	0.00496236	T/ILC	CD4+ T	CD4+ Tcm KLF2+
ABCD3	is_ti	-0.322706	Blood	0.00217304	0.00496831	T/ILC	CD4+ T	CD4+ Tcm KLF2+
RAPH1	is_ti	-0.406342	Blood	0.00217873	0.00498059	T/ILC	CD4+ T	CD4+ Tcm KLF2+
LINC00334	is_ti	0.832634	Ti	0.00219317	0.00501287	T/ILC	CD4+ T	CD4+ Tcm KLF2+
HIST1H3J	is_ti	0.525664	Ti	0.00219745	0.00502134	T/ILC	CD4+ T	CD4+ Tcm KLF2+
TXNL1	is_ti	-0.21674	Blood	0.00219752	0.00502134	T/ILC	CD4+ T	CD4+ Tcm KLF2+
RNF19A	is_ti	0.191337	Ti	0.00220005	0.00502636	T/ILC	CD4+ T	CD4+ Tcm KLF2+
AC016065.1	is_ti	0.436224	Ti	0.00220301	0.0050324	T/ILC	CD4+ T	CD4+ Tcm KLF2+
LINC01252	is_ti	0.620539	Ti	0.00220541	0.00503712	T/ILC	CD4+ T	CD4+ Tcm KLF2+
C1RL-AS1	is_ti	0.446564	Ti	0.00220684	0.00503965	T/ILC	CD4+ T	CD4+ Tcm KLF2+
ZFP82	is_ti	0.312996	Ti	0.00221719	0.00506255	T/ILC	CD4+ T	CD4+ Tcm KLF2+
C5orf66	is_ti	0.526601	Ti	0.00222269	0.00507437	T/ILC	CD4+ T	CD4+ Tcm KLF2+
VPS4B	is_ti	-0.181683	Blood	0.00222619	0.00508159	T/ILC	CD4+ T	CD4+ Tcm KLF2+
SLC50A1	is_ti	-0.403237	Blood	0.00223136	0.00509245	T/ILC	CD4+ T	CD4+ Tcm KLF2+
SCP2	is_ti	-0.256196	Blood	0.0022316	0.00509245	T/ILC	CD4+ T	CD4+ Tcm KLF2+
MDH1	is_ti	-0.192718	Blood	0.00224291	0.0051175	T/ILC	CD4+ T	CD4+ Tcm KLF2+
ZNF646	is_ti	0.364903	Ti	0.00224988	0.00513264	T/ILC	CD4+ T	CD4+ Tcm KLF2+
ZC2HC1A	is_ti	-0.438366	Blood	0.00225045	0.0051332	T/ILC	CD4+ T	CD4+ Tcm KLF2+
TCTA	is_ti	0.318258	Ti	0.00226623	0.00516842	T/ILC	CD4+ T	CD4+ Tcm KLF2+
PYROXD1	is_ti	-0.224104	Blood	0.00226762	0.00517085	T/ILC	CD4+ T	CD4+ Tcm KLF2+
USP24	is_ti	-0.186971	Blood	0.00227022	0.00517601	T/ILC	CD4+ T	CD4+ Tcm KLF2+
LRIG1	is_ti	-0.286591	Blood	0.00227352	0.00518277	T/ILC	CD4+ T	CD4+ Tcm KLF2+
AL049840.1	is_ti	0.370084	Ti	0.00227784	0.00519186	T/ILC	CD4+ T	CD4+ Tcm KLF2+
PM20D2	is_ti	-0.291251	Blood	0.00228003	0.00519609	T/ILC	CD4+ T	CD4+ Tcm KLF2+
PDCD6IP	is_ti	-0.148151	Blood	0.00229485	0.0052291	T/ILC	CD4+ T	CD4+ Tcm KLF2+
AC002091.1	is_ti	0.403926	Ti	0.00229901	0.0052378	T/ILC	CD4+ T	CD4+ Tcm KLF2+
SURF1	is_ti	-0.275013	Blood	0.00230764	0.00525669	T/ILC	CD4+ T	CD4+ Tcm KLF2+
UTP3	is_ti	-0.266485	Blood	0.00231692	0.0052769	T/ILC	CD4+ T	CD4+ Tcm KLF2+
PRKCSH	is_ti	-0.220589	Blood	0.0023172	0.0052769	T/ILC	CD4+ T	CD4+ Tcm KLF2+
SNTA1	is_ti	0.380504	Ti	0.00231859	0.00527929	T/ILC	CD4+ T	CD4+ Tcm KLF2+
CEP70	is_ti	-0.330484	Blood	0.00232623	0.00529592	T/ILC	CD4+ T	CD4+ Tcm KLF2+
PIP4P1	is_ti	-0.315824	Blood	0.00233907	0.00532438	T/ILC	CD4+ T	CD4+ Tcm KLF2+
DUS2	is_ti	-0.300113	Blood	0.00233966	0.00532493	T/ILC	CD4+ T	CD4+ Tcm KLF2+
SAT1	is_ti	0.480305	Ti	0.00234221	0.00532995	T/ILC	CD4+ T	CD4+ Tcm KLF2+
RTF1	is_ti	-0.165639	Blood	0.00234294	0.00533084	T/ILC	CD4+ T	CD4+ Tcm KLF2+
CMPK1	is_ti	-0.186898	Blood	0.00234771	0.0053409	T/ILC	CD4+ T	CD4+ Tcm KLF2+
ZYG11B	is_ti	-0.283546	Blood	0.00235244	0.00535088	T/ILC	CD4+ T	CD4+ Tcm KLF2+
POLE3	is_ti	-0.286094	Blood	0.00235881	0.00536459	T/ILC	CD4+ T	CD4+ Tcm KLF2+
TMOD1	is_ti	0.462258	Ti	0.00236049	0.00536762	T/ILC	CD4+ T	CD4+ Tcm KLF2+
TUSC2	is_ti	0.259938	Ti	0.00236386	0.00537449	T/ILC	CD4+ T	CD4+ Tcm KLF2+
CNNM3	is_ti	-0.341884	Blood	0.00236649	0.00537968	T/ILC	CD4+ T	CD4+ Tcm KLF2+
WDR92	is_ti	-0.342262	Blood	0.00237537	0.00539905	T/ILC	CD4+ T	CD4+ Tcm KLF2+
COL5A3	is_ti	0.687391	Ti	0.00237571	0.00539905	T/ILC	CD4+ T	CD4+ Tcm KLF2+
AC006030.1	is_ti	-0.32235	Blood	0.00237645	0.00539995	T/ILC	CD4+ T	CD4+ Tcm KLF2+
MAP3K2	is_ti	-0.197289	Blood	0.00238321	0.00541451	T/ILC	CD4+ T	CD4+ Tcm KLF2+
GCNA	is_ti	-0.370258	Blood	0.00238585	0.00541972	T/ILC	CD4+ T	CD4+ Tcm KLF2+
TPRKB	is_ti	-0.269726	Blood	0.00238863	0.00542524	T/ILC	CD4+ T	CD4+ Tcm KLF2+
NUDT15	is_ti	-0.315428	Blood	0.00238983	0.00542718	T/ILC	CD4+ T	CD4+ Tcm KLF2+
HAPLN3	is_ti	-0.371608	Blood	0.00239242	0.00543226	T/ILC	CD4+ T	CD4+ Tcm KLF2+
TMEM234	is_ti	0.354756	Ti	0.00239643	0.00543979	T/ILC	CD4+ T	CD4+ Tcm KLF2+
RRS1	is_ti	-0.324345	Blood	0.00239644	0.00543979	T/ILC	CD4+ T	CD4+ Tcm KLF2+
SERP1	is_ti	-0.168956	Blood	0.00239804	0.00544188	T/ILC	CD4+ T	CD4+ Tcm KLF2+
C16orf95	is_ti	0.514633	Ti	0.00239806	0.00544188	T/ILC	CD4+ T	CD4+ Tcm KLF2+
PTCD1	is_ti	0.397417	Ti	0.00240152	0.00544894	T/ILC	CD4+ T	CD4+ Tcm KLF2+
TRIM41	is_ti	0.299297	Ti	0.00240523	0.00545655	T/ILC	CD4+ T	CD4+ Tcm KLF2+
RTN4RL1	is_ti	0.521444	Ti	0.00240761	0.00546082	T/ILC	CD4+ T	CD4+ Tcm KLF2+
DDX11	is_ti	0.522096	Ti	0.00240782	0.00546082	T/ILC	CD4+ T	CD4+ Tcm KLF2+
ZFAND2B	is_ti	-0.287611	Blood	0.00241131	0.00546793	T/ILC	CD4+ T	CD4+ Tcm KLF2+
AC005833.2	is_ti	0.466902	Ti	0.00241602	0.00547781	T/ILC	CD4+ T	CD4+ Tcm KLF2+
HMGN2	is_ti	-0.198634	Blood	0.00241662	0.00547837	T/ILC	CD4+ T	CD4+ Tcm KLF2+
IDH2	is_ti	0.259871	Ti	0.00241747	0.00547952	T/ILC	CD4+ T	CD4+ Tcm KLF2+
DMWD	is_ti	0.361529	Ti	0.00241942	0.00548312	T/ILC	CD4+ T	CD4+ Tcm KLF2+
FAM172A	is_ti	-0.184399	Blood	0.00242128	0.00548654	T/ILC	CD4+ T	CD4+ Tcm KLF2+
CYSLTR2	is_ti	-0.491622	Blood	0.00243991	0.00552795	T/ILC	CD4+ T	CD4+ Tcm KLF2+
FAM13A-AS1	is_ti	-0.365392	Blood	0.00244173	0.00553126	T/ILC	CD4+ T	CD4+ Tcm KLF2+
GINS4	is_ti	0.467215	Ti	0.00244317	0.00553371	T/ILC	CD4+ T	CD4+ Tcm KLF2+
RAB33B	is_ti	-0.29086	Blood	0.00244967	0.00554761	T/ILC	CD4+ T	CD4+ Tcm KLF2+
E2F5	is_ti	0.552095	Ti	0.00245071	0.00554918	T/ILC	CD4+ T	CD4+ Tcm KLF2+
IDH3B	is_ti	-0.257513	Blood	0.00245421	0.00555628	T/ILC	CD4+ T	CD4+ Tcm KLF2+
AC016394.1	is_ti	0.421067	Ti	0.00246456	0.0055789	T/ILC	CD4+ T	CD4+ Tcm KLF2+
AC091887.1	is_ti	0.419317	Ti	0.00246634	0.00558212	T/ILC	CD4+ T	CD4+ Tcm KLF2+
CLINT1	is_ti	-0.140807	Blood	0.00246892	0.00558714	T/ILC	CD4+ T	CD4+ Tcm KLF2+
SYT2	is_ti	0.51622	Ti	0.00246993	0.00558862	T/ILC	CD4+ T	CD4+ Tcm KLF2+
PHF23	is_ti	0.260796	Ti	0.00247078	0.00558972	T/ILC	CD4+ T	CD4+ Tcm KLF2+
CDON	is_ti	0.46754	Ti	0.00247784	0.00560438	T/ILC	CD4+ T	CD4+ Tcm KLF2+
QSOX1	is_ti	-0.464977	Blood	0.00247798	0.00560438	T/ILC	CD4+ T	CD4+ Tcm KLF2+
MCL1	is_ti	-0.203602	Blood	0.00247849	0.00560471	T/ILC	CD4+ T	CD4+ Tcm KLF2+
ATAD3A	is_ti	0.371742	Ti	0.00247953	0.00560623	T/ILC	CD4+ T	CD4+ Tcm KLF2+
DLEU2	is_ti	0.247844	Ti	0.00248836	0.00562538	T/ILC	CD4+ T	CD4+ Tcm KLF2+
C1QBP	is_ti	-0.255533	Blood	0.00249414	0.00563763	T/ILC	CD4+ T	CD4+ Tcm KLF2+
AC016831.1	is_ti	-0.372173	Blood	0.00249781	0.0056451	T/ILC	CD4+ T	CD4+ Tcm KLF2+
SLC16A6	is_ti	0.397075	Ti	0.00250428	0.00565889	T/ILC	CD4+ T	CD4+ Tcm KLF2+
DLG2	is_ti	-0.451294	Blood	0.0025088	0.00566824	T/ILC	CD4+ T	CD4+ Tcm KLF2+
HOOK2	is_ti	0.293186	Ti	0.00250915	0.00566824	T/ILC	CD4+ T	CD4+ Tcm KLF2+
GHDC	is_ti	0.357097	Ti	0.00250988	0.00566909	T/ILC	CD4+ T	CD4+ Tcm KLF2+
PIAS1	is_ti	-0.178005	Blood	0.00251123	0.00567129	T/ILC	CD4+ T	CD4+ Tcm KLF2+
GABARAP	is_ti	-0.427732	Blood	0.00251166	0.00567144	T/ILC	CD4+ T	CD4+ Tcm KLF2+
WSB1	is_ti	-0.190859	Blood	0.00252013	0.00568974	T/ILC	CD4+ T	CD4+ Tcm KLF2+
VPS35L	is_ti	-0.244994	Blood	0.00252532	0.00570062	T/ILC	CD4+ T	CD4+ Tcm KLF2+
AC079385.1	is_ti	0.426615	Ti	0.00252859	0.00570717	T/ILC	CD4+ T	CD4+ Tcm KLF2+
SUN2	is_ti	-0.179195	Blood	0.00253091	0.00571158	T/ILC	CD4+ T	CD4+ Tcm KLF2+
CEP135	is_ti	-0.232865	Blood	0.00253451	0.00571888	T/ILC	CD4+ T	CD4+ Tcm KLF2+
ZNF155	is_ti	0.382873	Ti	0.00253741	0.00572393	T/ILC	CD4+ T	CD4+ Tcm KLF2+
PLXDC1	is_ti	0.466795	Ti	0.00253749	0.00572393	T/ILC	CD4+ T	CD4+ Tcm KLF2+
GPRC5D-AS1	is_ti	0.6181	Ti	0.00254305	0.00573563	T/ILC	CD4+ T	CD4+ Tcm KLF2+
PLCXD1	is_ti	0.449784	Ti	0.00254366	0.00573619	T/ILC	CD4+ T	CD4+ Tcm KLF2+
ERI3	is_ti	-0.261042	Blood	0.00254749	0.00574398	T/ILC	CD4+ T	CD4+ Tcm KLF2+
AL138760.1	is_ti	0.478167	Ti	0.00255181	0.0057529	T/ILC	CD4+ T	CD4+ Tcm KLF2+
DNAJC25	is_ti	0.417844	Ti	0.00255442	0.00575792	T/ILC	CD4+ T	CD4+ Tcm KLF2+
TMEM192	is_ti	-0.29565	Blood	0.00255884	0.00576705	T/ILC	CD4+ T	CD4+ Tcm KLF2+
SLC25A5	is_ti	-0.276257	Blood	0.00255954	0.0057678	T/ILC	CD4+ T	CD4+ Tcm KLF2+
DDX3Y	is_ti	0.704074	Ti	0.00256879	0.0057878	T/ILC	CD4+ T	CD4+ Tcm KLF2+
AC013640.1	is_ti	0.44505	Ti	0.0025744	0.00579959	T/ILC	CD4+ T	CD4+ Tcm KLF2+
COMMD9	is_ti	-0.308636	Blood	0.00257731	0.00580531	T/ILC	CD4+ T	CD4+ Tcm KLF2+
RAB22A	is_ti	-0.227109	Blood	0.00257777	0.00580551	T/ILC	CD4+ T	CD4+ Tcm KLF2+
SUSD4	is_ti	-0.525437	Blood	0.00257939	0.00580831	T/ILC	CD4+ T	CD4+ Tcm KLF2+
POLD4	is_ti	-0.404344	Blood	0.00258083	0.00581071	T/ILC	CD4+ T	CD4+ Tcm KLF2+
MEF2D	is_ti	0.259995	Ti	0.00258357	0.00581602	T/ILC	CD4+ T	CD4+ Tcm KLF2+
HSF4	is_ti	0.445407	Ti	0.00259478	0.00584041	T/ILC	CD4+ T	CD4+ Tcm KLF2+
AC005261.3	is_ti	0.409351	Ti	0.0025954	0.00584098	T/ILC	CD4+ T	CD4+ Tcm KLF2+
MAMDC2	is_ti	0.500718	Ti	0.00260551	0.00586286	T/ILC	CD4+ T	CD4+ Tcm KLF2+
SARM1	is_ti	-0.26707	Blood	0.00261769	0.00588943	T/ILC	CD4+ T	CD4+ Tcm KLF2+
FOXO4	is_ti	0.423499	Ti	0.00262244	0.00589926	T/ILC	CD4+ T	CD4+ Tcm KLF2+
DEDD2	is_ti	-0.27303	Blood	0.00262312	0.00589992	T/ILC	CD4+ T	CD4+ Tcm KLF2+
AC024075.3	is_ti	0.389075	Ti	0.00262499	0.00590328	T/ILC	CD4+ T	CD4+ Tcm KLF2+
SELENOH	is_ti	-0.219199	Blood	0.00262864	0.00591064	T/ILC	CD4+ T	CD4+ Tcm KLF2+
LMBRD1	is_ti	-0.175151	Blood	0.00263598	0.00592628	T/ILC	CD4+ T	CD4+ Tcm KLF2+
REST	is_ti	-0.129035	Blood	0.00264266	0.00594043	T/ILC	CD4+ T	CD4+ Tcm KLF2+
SLC13A3	is_ti	0.471457	Ti	0.00264696	0.00594924	T/ILC	CD4+ T	CD4+ Tcm KLF2+
LINC00957	is_ti	0.370487	Ti	0.00265143	0.00595842	T/ILC	CD4+ T	CD4+ Tcm KLF2+
TLE2	is_ti	-0.453901	Blood	0.00265273	0.00596047	T/ILC	CD4+ T	CD4+ Tcm KLF2+
SMIM37	is_ti	-0.291391	Blood	0.00265609	0.00596715	T/ILC	CD4+ T	CD4+ Tcm KLF2+
PTP4A1	is_ti	-0.318678	Blood	0.00266601	0.00598857	T/ILC	CD4+ T	CD4+ Tcm KLF2+
RFX3-AS1	is_ti	-0.306484	Blood	0.00267007	0.00599683	T/ILC	CD4+ T	CD4+ Tcm KLF2+
BBS12	is_ti	0.439122	Ti	0.002673	0.00600255	T/ILC	CD4+ T	CD4+ Tcm KLF2+
MATR3	is_ti	0.434342	Ti	0.00267401	0.00600393	T/ILC	CD4+ T	CD4+ Tcm KLF2+
GSTM4	is_ti	0.705063	Ti	0.00267611	0.00600779	T/ILC	CD4+ T	CD4+ Tcm KLF2+
SLC5A4-AS1	is_ti	0.809212	Ti	0.0026768	0.00600847	T/ILC	CD4+ T	CD4+ Tcm KLF2+
GZMM	is_ti	0.295205	Ti	0.00268689	0.00603024	T/ILC	CD4+ T	CD4+ Tcm KLF2+
HNRNPA1L2	is_ti	0.413012	Ti	0.00269397	0.00604525	T/ILC	CD4+ T	CD4+ Tcm KLF2+
PDXDC1	is_ti	-0.286974	Blood	0.00269574	0.00604835	T/ILC	CD4+ T	CD4+ Tcm KLF2+
AC023632.2	is_ti	0.405774	Ti	0.00269661	0.00604943	T/ILC	CD4+ T	CD4+ Tcm KLF2+
UHRF2	is_ti	-0.318342	Blood	0.00270615	0.00606995	T/ILC	CD4+ T	CD4+ Tcm KLF2+
ITGA2	is_ti	-0.589456	Blood	0.0027147	0.00608825	T/ILC	CD4+ T	CD4+ Tcm KLF2+
KAT8	is_ti	-0.232531	Blood	0.00272189	0.00610349	T/ILC	CD4+ T	CD4+ Tcm KLF2+
BTLA	is_ti	0.287853	Ti	0.00272256	0.0061041	T/ILC	CD4+ T	CD4+ Tcm KLF2+
H2AFZ	is_ti	-0.221513	Blood	0.00272804	0.00611551	T/ILC	CD4+ T	CD4+ Tcm KLF2+
DHRS7	is_ti	-0.195112	Blood	0.0027322	0.00612396	T/ILC	CD4+ T	CD4+ Tcm KLF2+
AL592183.1	is_ti	-0.450888	Blood	0.00273616	0.00613194	T/ILC	CD4+ T	CD4+ Tcm KLF2+
MFSD13A	is_ti	0.356829	Ti	0.0027413	0.00614256	T/ILC	CD4+ T	CD4+ Tcm KLF2+
SPTBN1	is_ti	-0.335925	Blood	0.0027419	0.00614304	T/ILC	CD4+ T	CD4+ Tcm KLF2+
GPR19	is_ti	0.443211	Ti	0.00274362	0.00614599	T/ILC	CD4+ T	CD4+ Tcm KLF2+
UBAP1L	is_ti	-0.391571	Blood	0.00274857	0.00615619	T/ILC	CD4+ T	CD4+ Tcm KLF2+
RHBDD3	is_ti	0.36371	Ti	0.00275296	0.00616514	T/ILC	CD4+ T	CD4+ Tcm KLF2+
ZBTB20	is_ti	-0.18236	Blood	0.00275471	0.00616816	T/ILC	CD4+ T	CD4+ Tcm KLF2+
PKD1	is_ti	-0.339305	Blood	0.00276088	0.00618026	T/ILC	CD4+ T	CD4+ Tcm KLF2+
TRNAU1AP	is_ti	-0.233928	Blood	0.00276105	0.00618026	T/ILC	CD4+ T	CD4+ Tcm KLF2+
CKAP4	is_ti	-0.484558	Blood	0.00276131	0.00618026	T/ILC	CD4+ T	CD4+ Tcm KLF2+
AC025580.2	is_ti	0.488699	Ti	0.00276661	0.00619123	T/ILC	CD4+ T	CD4+ Tcm KLF2+
BORCS6	is_ti	-0.321113	Blood	0.00276896	0.00619559	T/ILC	CD4+ T	CD4+ Tcm KLF2+
NBPF9	is_ti	-0.391092	Blood	0.00277136	0.00620006	T/ILC	CD4+ T	CD4+ Tcm KLF2+
ASH2L	is_ti	-0.231795	Blood	0.00277317	0.00620323	T/ILC	CD4+ T	CD4+ Tcm KLF2+
AC004889.1	is_ti	-0.469353	Blood	0.00277548	0.0062075	T/ILC	CD4+ T	CD4+ Tcm KLF2+
ROGDI	is_ti	0.507724	Ti	0.00277855	0.00621275	T/ILC	CD4+ T	CD4+ Tcm KLF2+
NOXA1	is_ti	0.413196	Ti	0.00277863	0.00621275	T/ILC	CD4+ T	CD4+ Tcm KLF2+
AL035530.2	is_ti	-0.302821	Blood	0.00278434	0.00622461	T/ILC	CD4+ T	CD4+ Tcm KLF2+
CAPZA2	is_ti	-0.17611	Blood	0.00278744	0.00623066	T/ILC	CD4+ T	CD4+ Tcm KLF2+
COPS5	is_ti	-0.204835	Blood	0.00278861	0.00623237	T/ILC	CD4+ T	CD4+ Tcm KLF2+
VANGL1	is_ti	0.467064	Ti	0.00279248	0.00624013	T/ILC	CD4+ T	CD4+ Tcm KLF2+
UQCRQ	is_ti	-0.259596	Blood	0.00279404	0.0062427	T/ILC	CD4+ T	CD4+ Tcm KLF2+
MPDU1	is_ti	0.32292	Ti	0.00280139	0.00625823	T/ILC	CD4+ T	CD4+ Tcm KLF2+
LINC01943	is_ti	0.407623	Ti	0.00280692	0.00626969	T/ILC	CD4+ T	CD4+ Tcm KLF2+
KMT2B	is_ti	0.224896	Ti	0.0028154	0.00628772	T/ILC	CD4+ T	CD4+ Tcm KLF2+
ITGB2-AS1	is_ti	-0.37351	Blood	0.00282283	0.00630339	T/ILC	CD4+ T	CD4+ Tcm KLF2+
