## Supplementary tables for "Tissue-specific and circulatory immune signatures of mucosal inflammation in Crohn’s disease": ST8.xlsx (part 3 of 3)

### Sheet: Sheet1 (continued)
Gene name	Coefficient	logFC	Direction (FDR<0.05)	P.Value	adj.P.Val	Immune lineage	Cell type category	Cluster
KLHL3	is_ti	-0.369896	Blood	0.002825	0.00630733	T/ILC	CD4+ T	CD4+ Tcm KLF2+
RFC1	is_ti	-0.12886	Blood	0.00282765	0.00631235	T/ILC	CD4+ T	CD4+ Tcm KLF2+
GCLM	is_ti	-0.227693	Blood	0.00283345	0.00632439	T/ILC	CD4+ T	CD4+ Tcm KLF2+
UBOX5-AS1	is_ti	0.358113	Ti	0.00283683	0.00633102	T/ILC	CD4+ T	CD4+ Tcm KLF2+
KIF16B	is_ti	-0.441317	Blood	0.00284094	0.00633928	T/ILC	CD4+ T	CD4+ Tcm KLF2+
LINC00265	is_ti	0.413741	Ti	0.00284281	0.00634254	T/ILC	CD4+ T	CD4+ Tcm KLF2+
ZNF460-AS1	is_ti	0.350702	Ti	0.00284486	0.0063462	T/ILC	CD4+ T	CD4+ Tcm KLF2+
AP5B1	is_ti	0.437246	Ti	0.0028523	0.00636187	T/ILC	CD4+ T	CD4+ Tcm KLF2+
AC008610.1	is_ti	0.48032	Ti	0.00285446	0.00636579	T/ILC	CD4+ T	CD4+ Tcm KLF2+
F8	is_ti	0.456343	Ti	0.00285933	0.00637504	T/ILC	CD4+ T	CD4+ Tcm KLF2+
AC132192.1	is_ti	0.488354	Ti	0.00285944	0.00637504	T/ILC	CD4+ T	CD4+ Tcm KLF2+
AL355303.1	is_ti	0.649217	Ti	0.00286593	0.0063886	T/ILC	CD4+ T	CD4+ Tcm KLF2+
NUP210L	is_ti	0.395514	Ti	0.00286701	0.0063901	T/ILC	CD4+ T	CD4+ Tcm KLF2+
LTB	is_ti	-0.25498	Blood	0.00286903	0.00639368	T/ILC	CD4+ T	CD4+ Tcm KLF2+
THADA	is_ti	-0.212494	Blood	0.00289375	0.00644784	T/ILC	CD4+ T	CD4+ Tcm KLF2+
CYBA	is_ti	0.194248	Ti	0.00289462	0.00644886	T/ILC	CD4+ T	CD4+ Tcm KLF2+
HERC2	is_ti	-0.223662	Blood	0.002902	0.00646436	T/ILC	CD4+ T	CD4+ Tcm KLF2+
FBXO8	is_ti	-0.311047	Blood	0.00290249	0.00646453	T/ILC	CD4+ T	CD4+ Tcm KLF2+
PITPNM2	is_ti	-0.389444	Blood	0.00290409	0.00646715	T/ILC	CD4+ T	CD4+ Tcm KLF2+
DPM3	is_ti	-0.266329	Blood	0.00290459	0.00646734	T/ILC	CD4+ T	CD4+ Tcm KLF2+
COP1	is_ti	-0.192331	Blood	0.00291117	0.00648106	T/ILC	CD4+ T	CD4+ Tcm KLF2+
DDX3X	is_ti	0.202185	Ti	0.00292061	0.00650116	T/ILC	CD4+ T	CD4+ Tcm KLF2+
NRDE2	is_ti	-0.253115	Blood	0.00292793	0.00651649	T/ILC	CD4+ T	CD4+ Tcm KLF2+
KCNIP2-AS1	is_ti	0.466462	Ti	0.00293376	0.00652855	T/ILC	CD4+ T	CD4+ Tcm KLF2+
INO80	is_ti	-0.190201	Blood	0.00293726	0.00653538	T/ILC	CD4+ T	CD4+ Tcm KLF2+
COQ3	is_ti	0.350823	Ti	0.00293784	0.00653575	T/ILC	CD4+ T	CD4+ Tcm KLF2+
FEM1B	is_ti	-0.240605	Blood	0.00294121	0.0065423	T/ILC	CD4+ T	CD4+ Tcm KLF2+
CBX3	is_ti	-0.190682	Blood	0.00295227	0.00656595	T/ILC	CD4+ T	CD4+ Tcm KLF2+
AC004556.1	is_ti	1.34147	Ti	0.00295955	0.0065812	T/ILC	CD4+ T	CD4+ Tcm KLF2+
ZNF318	is_ti	0.304192	Ti	0.00296765	0.00659828	T/ILC	CD4+ T	CD4+ Tcm KLF2+
B3GNT9	is_ti	0.457873	Ti	0.0029686	0.00659882	T/ILC	CD4+ T	CD4+ Tcm KLF2+
PDSS2	is_ti	-0.213018	Blood	0.00296874	0.00659882	T/ILC	CD4+ T	CD4+ Tcm KLF2+
AFF4	is_ti	-0.179278	Blood	0.00297021	0.00660113	T/ILC	CD4+ T	CD4+ Tcm KLF2+
NOP56	is_ti	-0.227158	Blood	0.00297144	0.00660292	T/ILC	CD4+ T	CD4+ Tcm KLF2+
CCHCR1	is_ti	0.323824	Ti	0.00298693	0.00663635	T/ILC	CD4+ T	CD4+ Tcm KLF2+
TMF1	is_ti	-0.184396	Blood	0.00298734	0.00663635	T/ILC	CD4+ T	CD4+ Tcm KLF2+
MT-ND5	is_ti	-0.202139	Blood	0.00299506	0.00665254	T/ILC	CD4+ T	CD4+ Tcm KLF2+
ZNF599	is_ti	0.334031	Ti	0.002996	0.00665369	T/ILC	CD4+ T	CD4+ Tcm KLF2+
PSEN1	is_ti	-0.233641	Blood	0.0030015	0.00666494	T/ILC	CD4+ T	CD4+ Tcm KLF2+
AL139021.1	is_ti	0.374674	Ti	0.00301375	0.00669118	T/ILC	CD4+ T	CD4+ Tcm KLF2+
AP002954.1	is_ti	0.523147	Ti	0.00301427	0.00669137	T/ILC	CD4+ T	CD4+ Tcm KLF2+
RBM5-AS1	is_ti	0.489725	Ti	0.00301616	0.00669461	T/ILC	CD4+ T	CD4+ Tcm KLF2+
LINC00854	is_ti	0.417622	Ti	0.00301922	0.00670044	T/ILC	CD4+ T	CD4+ Tcm KLF2+
EEF1B2	is_ti	-0.209007	Blood	0.0030301	0.00672363	T/ILC	CD4+ T	CD4+ Tcm KLF2+
KIF21A	is_ti	-0.27746	Blood	0.00303248	0.00672794	T/ILC	CD4+ T	CD4+ Tcm KLF2+
TXLNG	is_ti	-0.232515	Blood	0.00303632	0.00673551	T/ILC	CD4+ T	CD4+ Tcm KLF2+
ZNF594	is_ti	0.366827	Ti	0.00304115	0.00674526	T/ILC	CD4+ T	CD4+ Tcm KLF2+
FAM85B	is_ti	0.486325	Ti	0.00304229	0.00674682	T/ILC	CD4+ T	CD4+ Tcm KLF2+
AL035681.1	is_ti	0.459138	Ti	0.00304326	0.00674801	T/ILC	CD4+ T	CD4+ Tcm KLF2+
DIAPH2-AS1	is_ti	-0.343141	Blood	0.00304476	0.00675037	T/ILC	CD4+ T	CD4+ Tcm KLF2+
MEIOC	is_ti	0.431553	Ti	0.00305579	0.00677386	T/ILC	CD4+ T	CD4+ Tcm KLF2+
ISCA2	is_ti	-0.270617	Blood	0.00305902	0.00678005	T/ILC	CD4+ T	CD4+ Tcm KLF2+
KANSL1L	is_ti	-0.312396	Blood	0.00306	0.00678125	T/ILC	CD4+ T	CD4+ Tcm KLF2+
TAF1C	is_ti	0.3815	Ti	0.00307294	0.00680896	T/ILC	CD4+ T	CD4+ Tcm KLF2+
CCNQ	is_ti	-0.283284	Blood	0.00307553	0.00681331	T/ILC	CD4+ T	CD4+ Tcm KLF2+
NUP88	is_ti	-0.216469	Blood	0.00307579	0.00681331	T/ILC	CD4+ T	CD4+ Tcm KLF2+
EXOC6B	is_ti	-0.234597	Blood	0.00307834	0.00681799	T/ILC	CD4+ T	CD4+ Tcm KLF2+
LRRFIP2	is_ti	-0.227565	Blood	0.00308885	0.0068403	T/ILC	CD4+ T	CD4+ Tcm KLF2+
TMEM102	is_ti	-0.355777	Blood	0.00309488	0.00685179	T/ILC	CD4+ T	CD4+ Tcm KLF2+
AL138930.1	is_ti	-0.466713	Blood	0.00309493	0.00685179	T/ILC	CD4+ T	CD4+ Tcm KLF2+
CCNG1	is_ti	-0.252005	Blood	0.00309566	0.00685244	T/ILC	CD4+ T	CD4+ Tcm KLF2+
IREB2	is_ti	-0.189178	Blood	0.00309689	0.00685418	T/ILC	CD4+ T	CD4+ Tcm KLF2+
TNKS	is_ti	-0.203682	Blood	0.00310475	0.00687059	T/ILC	CD4+ T	CD4+ Tcm KLF2+
AATF	is_ti	-0.211371	Blood	0.00310933	0.00687975	T/ILC	CD4+ T	CD4+ Tcm KLF2+
AC006213.3	is_ti	0.411225	Ti	0.00311314	0.00688719	T/ILC	CD4+ T	CD4+ Tcm KLF2+
HERPUD1	is_ti	-0.299232	Blood	0.00311806	0.00689709	T/ILC	CD4+ T	CD4+ Tcm KLF2+
LINC01376	is_ti	-0.401641	Blood	0.00313136	0.00692525	T/ILC	CD4+ T	CD4+ Tcm KLF2+
AGPAT1	is_ti	0.239968	Ti	0.00313203	0.00692525	T/ILC	CD4+ T	CD4+ Tcm KLF2+
ASTN2-AS1	is_ti	0.455629	Ti	0.00313213	0.00692525	T/ILC	CD4+ T	CD4+ Tcm KLF2+
OAS3	is_ti	0.473773	Ti	0.00313551	0.00693174	T/ILC	CD4+ T	CD4+ Tcm KLF2+
PTPN18	is_ti	-0.269987	Blood	0.0031366	0.00693315	T/ILC	CD4+ T	CD4+ Tcm KLF2+
LINC01550	is_ti	0.221052	Ti	0.00313851	0.00693639	T/ILC	CD4+ T	CD4+ Tcm KLF2+
IFFO1	is_ti	0.338159	Ti	0.00314058	0.00693998	T/ILC	CD4+ T	CD4+ Tcm KLF2+
TBC1D8	is_ti	0.69963	Ti	0.00314718	0.00695358	T/ILC	CD4+ T	CD4+ Tcm KLF2+
TMEM191B	is_ti	-0.485606	Blood	0.00314853	0.00695556	T/ILC	CD4+ T	CD4+ Tcm KLF2+
IFNLR1	is_ti	0.508647	Ti	0.00315159	0.00696134	T/ILC	CD4+ T	CD4+ Tcm KLF2+
FGFR1OP	is_ti	-0.273225	Blood	0.00315988	0.00697719	T/ILC	CD4+ T	CD4+ Tcm KLF2+
ZNF428	is_ti	-0.221955	Blood	0.00316008	0.00697719	T/ILC	CD4+ T	CD4+ Tcm KLF2+
MFNG	is_ti	-0.243107	Blood	0.00316012	0.00697719	T/ILC	CD4+ T	CD4+ Tcm KLF2+
LMTK2	is_ti	-0.27936	Blood	0.00317398	0.0070068	T/ILC	CD4+ T	CD4+ Tcm KLF2+
TM2D1	is_ti	-0.167619	Blood	0.00318096	0.00702121	T/ILC	CD4+ T	CD4+ Tcm KLF2+
SNRK	is_ti	-0.171019	Blood	0.0031832	0.00702514	T/ILC	CD4+ T	CD4+ Tcm KLF2+
ZDHHC14	is_ti	0.430164	Ti	0.00318842	0.00703566	T/ILC	CD4+ T	CD4+ Tcm KLF2+
CPLANE1	is_ti	-0.271965	Blood	0.00321136	0.00708528	T/ILC	CD4+ T	CD4+ Tcm KLF2+
TENT5A	is_ti	-0.46914	Blood	0.0032276	0.0071201	T/ILC	CD4+ T	CD4+ Tcm KLF2+
TFR2	is_ti	0.390102	Ti	0.00322912	0.00712243	T/ILC	CD4+ T	CD4+ Tcm KLF2+
ID2	is_ti	0.365717	Ti	0.00322977	0.00712285	T/ILC	CD4+ T	CD4+ Tcm KLF2+
CWC15	is_ti	-0.206068	Blood	0.00323194	0.00712664	T/ILC	CD4+ T	CD4+ Tcm KLF2+
MRNIP	is_ti	-0.24645	Blood	0.00323311	0.0071282	T/ILC	CD4+ T	CD4+ Tcm KLF2+
IVNS1ABP	is_ti	-0.210167	Blood	0.00325212	0.00716908	T/ILC	CD4+ T	CD4+ Tcm KLF2+
LPP	is_ti	-0.225496	Blood	0.00325457	0.00717347	T/ILC	CD4+ T	CD4+ Tcm KLF2+
ABHD17C	is_ti	-0.531579	Blood	0.00325554	0.00717458	T/ILC	CD4+ T	CD4+ Tcm KLF2+
IPPK	is_ti	0.312975	Ti	0.00325684	0.00717644	T/ILC	CD4+ T	CD4+ Tcm KLF2+
DNAJB1	is_ti	-0.276441	Blood	0.00325995	0.00718227	T/ILC	CD4+ T	CD4+ Tcm KLF2+
AC008083.2	is_ti	-0.329514	Blood	0.00326529	0.00719298	T/ILC	CD4+ T	CD4+ Tcm KLF2+
ASB8	is_ti	-0.209876	Blood	0.00326574	0.00719298	T/ILC	CD4+ T	CD4+ Tcm KLF2+
CUZD1	is_ti	0.421342	Ti	0.00328246	0.0072285	T/ILC	CD4+ T	CD4+ Tcm KLF2+
TBC1D22A	is_ti	-0.190473	Blood	0.00328301	0.0072285	T/ILC	CD4+ T	CD4+ Tcm KLF2+
MAX	is_ti	-0.270677	Blood	0.00328326	0.0072285	T/ILC	CD4+ T	CD4+ Tcm KLF2+
AL138963.3	is_ti	0.51489	Ti	0.00328735	0.00723645	T/ILC	CD4+ T	CD4+ Tcm KLF2+
MICU1	is_ti	-0.263209	Blood	0.00328982	0.00724086	T/ILC	CD4+ T	CD4+ Tcm KLF2+
C16orf45	is_ti	-0.380089	Blood	0.00329403	0.00724911	T/ILC	CD4+ T	CD4+ Tcm KLF2+
MSRB2	is_ti	0.324443	Ti	0.00329938	0.00725883	T/ILC	CD4+ T	CD4+ Tcm KLF2+
ACVR2B	is_ti	-0.43066	Blood	0.00329938	0.00725883	T/ILC	CD4+ T	CD4+ Tcm KLF2+
CDKN1B	is_ti	-0.2112	Blood	0.0033042	0.0072684	T/ILC	CD4+ T	CD4+ Tcm KLF2+
AC104365.1	is_ti	-0.304307	Blood	0.00330506	0.00726925	T/ILC	CD4+ T	CD4+ Tcm KLF2+
RINT1	is_ti	-0.272537	Blood	0.00330814	0.00727501	T/ILC	CD4+ T	CD4+ Tcm KLF2+
ATP6V1E1	is_ti	-0.177251	Blood	0.0033112	0.0072807	T/ILC	CD4+ T	CD4+ Tcm KLF2+
AC008522.1	is_ti	0.517529	Ti	0.0033121	0.00728164	T/ILC	CD4+ T	CD4+ Tcm KLF2+
CYREN	is_ti	-0.265642	Blood	0.00331321	0.00728306	T/ILC	CD4+ T	CD4+ Tcm KLF2+
RYK	is_ti	-0.232109	Blood	0.00331626	0.00728873	T/ILC	CD4+ T	CD4+ Tcm KLF2+
AC068724.3	is_ti	-0.301281	Blood	0.00332041	0.00729668	T/ILC	CD4+ T	CD4+ Tcm KLF2+
ZNF92	is_ti	-0.261564	Blood	0.00332147	0.00729668	T/ILC	CD4+ T	CD4+ Tcm KLF2+
RRM1	is_ti	-0.245283	Blood	0.00332165	0.00729668	T/ILC	CD4+ T	CD4+ Tcm KLF2+
CRADD	is_ti	-0.300117	Blood	0.00332176	0.00729668	T/ILC	CD4+ T	CD4+ Tcm KLF2+
ZNF557	is_ti	0.211375	Ti	0.00332301	0.00729789	T/ILC	CD4+ T	CD4+ Tcm KLF2+
DUS1L	is_ti	-0.222157	Blood	0.00332325	0.00729789	T/ILC	CD4+ T	CD4+ Tcm KLF2+
TTC3-AS1	is_ti	0.364436	Ti	0.00332973	0.00731107	T/ILC	CD4+ T	CD4+ Tcm KLF2+
GNPDA1	is_ti	0.247604	Ti	0.00333208	0.0073152	T/ILC	CD4+ T	CD4+ Tcm KLF2+
JPX	is_ti	-0.160552	Blood	0.0033369	0.00732475	T/ILC	CD4+ T	CD4+ Tcm KLF2+
LRRIQ3	is_ti	0.461603	Ti	0.00333777	0.00732562	T/ILC	CD4+ T	CD4+ Tcm KLF2+
RBM43	is_ti	-0.294068	Blood	0.00334119	0.00733209	T/ILC	CD4+ T	CD4+ Tcm KLF2+
ATRX	is_ti	-0.166569	Blood	0.00334367	0.00733615	T/ILC	CD4+ T	CD4+ Tcm KLF2+
NKIRAS1	is_ti	-0.37755	Blood	0.00334401	0.00733615	T/ILC	CD4+ T	CD4+ Tcm KLF2+
CHD7	is_ti	-0.276114	Blood	0.00334446	0.00733615	T/ILC	CD4+ T	CD4+ Tcm KLF2+
AL451165.2	is_ti	-0.379203	Blood	0.00335374	0.00735545	T/ILC	CD4+ T	CD4+ Tcm KLF2+
SSBP1	is_ti	-0.165945	Blood	0.00335449	0.00735606	T/ILC	CD4+ T	CD4+ Tcm KLF2+
SGMS1-AS1	is_ti	0.379522	Ti	0.00335897	0.00736484	T/ILC	CD4+ T	CD4+ Tcm KLF2+
CMPK2	is_ti	0.59887	Ti	0.00336396	0.00737475	T/ILC	CD4+ T	CD4+ Tcm KLF2+
GPATCH8	is_ti	-0.176296	Blood	0.00338353	0.0074166	T/ILC	CD4+ T	CD4+ Tcm KLF2+
HSH2D	is_ti	0.340842	Ti	0.00339044	0.00743068	T/ILC	CD4+ T	CD4+ Tcm KLF2+
ALDH16A1	is_ti	-0.310006	Blood	0.00339937	0.00744921	T/ILC	CD4+ T	CD4+ Tcm KLF2+
RNF26	is_ti	0.396896	Ti	0.0034013	0.00745239	T/ILC	CD4+ T	CD4+ Tcm KLF2+
BCL7A	is_ti	-0.440693	Blood	0.0034046	0.00745857	T/ILC	CD4+ T	CD4+ Tcm KLF2+
PDGFB	is_ti	0.570401	Ti	0.0034063	0.00746124	T/ILC	CD4+ T	CD4+ Tcm KLF2+
PAFAH1B2	is_ti	-0.227303	Blood	0.00340744	0.00746267	T/ILC	CD4+ T	CD4+ Tcm KLF2+
RASA2	is_ti	0.193471	Ti	0.00340967	0.00746651	T/ILC	CD4+ T	CD4+ Tcm KLF2+
SLC4A4	is_ti	0.668602	Ti	0.00341802	0.00748373	T/ILC	CD4+ T	CD4+ Tcm KLF2+
ARSD	is_ti	0.497703	Ti	0.00342355	0.00749479	T/ILC	CD4+ T	CD4+ Tcm KLF2+
UTP25	is_ti	-0.312372	Blood	0.00342641	0.00749998	T/ILC	CD4+ T	CD4+ Tcm KLF2+
P3H4	is_ti	0.364031	Ti	0.00343286	0.00751305	T/ILC	CD4+ T	CD4+ Tcm KLF2+
ATP6V1H	is_ti	-0.204251	Blood	0.00344678	0.00754244	T/ILC	CD4+ T	CD4+ Tcm KLF2+
AC116407.2	is_ti	0.46529	Ti	0.0034547	0.0075587	T/ILC	CD4+ T	CD4+ Tcm KLF2+
STRN3	is_ti	-0.247883	Blood	0.0034611	0.00757164	T/ILC	CD4+ T	CD4+ Tcm KLF2+
LIMS1	is_ti	-0.206329	Blood	0.00346534	0.00757984	T/ILC	CD4+ T	CD4+ Tcm KLF2+
TFDP1	is_ti	-0.267881	Blood	0.00348594	0.00762307	T/ILC	CD4+ T	CD4+ Tcm KLF2+
KPNA1	is_ti	-0.222528	Blood	0.00348608	0.00762307	T/ILC	CD4+ T	CD4+ Tcm KLF2+
NIN	is_ti	-0.171499	Blood	0.0034904	0.00763143	T/ILC	CD4+ T	CD4+ Tcm KLF2+
JAKMIP2-AS1	is_ti	0.527617	Ti	0.00349286	0.00763574	T/ILC	CD4+ T	CD4+ Tcm KLF2+
IFT140	is_ti	-0.37608	Blood	0.00349368	0.00763646	T/ILC	CD4+ T	CD4+ Tcm KLF2+
ANAPC5	is_ti	-0.160348	Blood	0.00349651	0.00764156	T/ILC	CD4+ T	CD4+ Tcm KLF2+
ZNF16	is_ti	0.401818	Ti	0.00350658	0.00766249	T/ILC	CD4+ T	CD4+ Tcm KLF2+
CLN8	is_ti	0.333069	Ti	0.00351357	0.00767668	T/ILC	CD4+ T	CD4+ Tcm KLF2+
ABHD15	is_ti	0.353833	Ti	0.00351652	0.00768204	T/ILC	CD4+ T	CD4+ Tcm KLF2+
NFAT5	is_ti	0.202944	Ti	0.00351827	0.00768478	T/ILC	CD4+ T	CD4+ Tcm KLF2+
GNL3	is_ti	-0.263843	Blood	0.00352601	0.00770061	T/ILC	CD4+ T	CD4+ Tcm KLF2+
PIGO	is_ti	0.390931	Ti	0.00352954	0.00770623	T/ILC	CD4+ T	CD4+ Tcm KLF2+
PPP2CB	is_ti	-0.256259	Blood	0.00352958	0.00770623	T/ILC	CD4+ T	CD4+ Tcm KLF2+
FBXL17	is_ti	-0.190384	Blood	0.00353297	0.00771254	T/ILC	CD4+ T	CD4+ Tcm KLF2+
BLOC1S6	is_ti	-0.263798	Blood	0.00353614	0.00771839	T/ILC	CD4+ T	CD4+ Tcm KLF2+
C11orf1	is_ti	-0.312017	Blood	0.00353853	0.00772251	T/ILC	CD4+ T	CD4+ Tcm KLF2+
BCS1L	is_ti	0.357466	Ti	0.00354608	0.00773791	T/ILC	CD4+ T	CD4+ Tcm KLF2+
SLC39A10	is_ti	0.214101	Ti	0.00354875	0.00774263	T/ILC	CD4+ T	CD4+ Tcm KLF2+
MRPS24	is_ti	0.441915	Ti	0.00355221	0.00774909	T/ILC	CD4+ T	CD4+ Tcm KLF2+
KARS	is_ti	-0.206353	Blood	0.00355704	0.00775817	T/ILC	CD4+ T	CD4+ Tcm KLF2+
RGP1	is_ti	0.252382	Ti	0.00355737	0.00775817	T/ILC	CD4+ T	CD4+ Tcm KLF2+
ZNF613	is_ti	0.390797	Ti	0.00356197	0.00776712	T/ILC	CD4+ T	CD4+ Tcm KLF2+
BICD2	is_ti	-0.270794	Blood	0.00356459	0.00777172	T/ILC	CD4+ T	CD4+ Tcm KLF2+
ASNSD1	is_ti	-0.223236	Blood	0.00356845	0.00777904	T/ILC	CD4+ T	CD4+ Tcm KLF2+
CARS	is_ti	-0.231216	Blood	0.0035836	0.00781046	T/ILC	CD4+ T	CD4+ Tcm KLF2+
MMP24	is_ti	0.289441	Ti	0.00358387	0.00781046	T/ILC	CD4+ T	CD4+ Tcm KLF2+
PDE6C	is_ti	0.44255	Ti	0.00358912	0.00782081	T/ILC	CD4+ T	CD4+ Tcm KLF2+
XPR1	is_ti	-0.286149	Blood	0.00359545	0.00783351	T/ILC	CD4+ T	CD4+ Tcm KLF2+
AC003006.1	is_ti	0.368827	Ti	0.00359776	0.00783744	T/ILC	CD4+ T	CD4+ Tcm KLF2+
AKR7A2	is_ti	-0.311945	Blood	0.00359974	0.00784064	T/ILC	CD4+ T	CD4+ Tcm KLF2+
FHL1	is_ti	-0.364074	Blood	0.00360139	0.00784278	T/ILC	CD4+ T	CD4+ Tcm KLF2+
TBPL1	is_ti	-0.218693	Blood	0.00360173	0.00784278	T/ILC	CD4+ T	CD4+ Tcm KLF2+
IRAK4	is_ti	0.159507	Ti	0.00360244	0.00784322	T/ILC	CD4+ T	CD4+ Tcm KLF2+
HAVCR1	is_ti	0.53624	Ti	0.0036218	0.00788426	T/ILC	CD4+ T	CD4+ Tcm KLF2+
SYNE1	is_ti	-0.179062	Blood	0.00362297	0.00788572	T/ILC	CD4+ T	CD4+ Tcm KLF2+
PRIM2	is_ti	-0.273608	Blood	0.00362453	0.00788799	T/ILC	CD4+ T	CD4+ Tcm KLF2+
MED28	is_ti	-0.181332	Blood	0.00362857	0.00789568	T/ILC	CD4+ T	CD4+ Tcm KLF2+
MSH4	is_ti	0.583691	Ti	0.00363067	0.00789913	T/ILC	CD4+ T	CD4+ Tcm KLF2+
C21orf91	is_ti	0.203935	Ti	0.00363256	0.00790214	T/ILC	CD4+ T	CD4+ Tcm KLF2+
ASTN2	is_ti	-0.31333	Blood	0.00364285	0.00792341	T/ILC	CD4+ T	CD4+ Tcm KLF2+
LNX1	is_ti	-0.410111	Blood	0.00365548	0.00794978	T/ILC	CD4+ T	CD4+ Tcm KLF2+
SLC9B1	is_ti	-0.410407	Blood	0.00365634	0.00795052	T/ILC	CD4+ T	CD4+ Tcm KLF2+
ZNF665	is_ti	0.414362	Ti	0.00366259	0.00796265	T/ILC	CD4+ T	CD4+ Tcm KLF2+
SDCBP	is_ti	-0.190846	Blood	0.00366294	0.00796265	T/ILC	CD4+ T	CD4+ Tcm KLF2+
APIP	is_ti	-0.230725	Blood	0.00366408	0.00796322	T/ILC	CD4+ T	CD4+ Tcm KLF2+
OGFRL1	is_ti	-0.406786	Blood	0.00366425	0.00796322	T/ILC	CD4+ T	CD4+ Tcm KLF2+
KMT2C	is_ti	-0.170654	Blood	0.00366475	0.00796322	T/ILC	CD4+ T	CD4+ Tcm KLF2+
RBM12	is_ti	0.25639	Ti	0.00366526	0.00796322	T/ILC	CD4+ T	CD4+ Tcm KLF2+
TMEM185B	is_ti	0.390204	Ti	0.0036776	0.00798892	T/ILC	CD4+ T	CD4+ Tcm KLF2+
HNRNPH3	is_ti	-0.15568	Blood	0.00369422	0.0080239	T/ILC	CD4+ T	CD4+ Tcm KLF2+
AC009303.2	is_ti	0.44921	Ti	0.00369629	0.00802725	T/ILC	CD4+ T	CD4+ Tcm KLF2+
PTPMT1	is_ti	-0.351771	Blood	0.0037047	0.0080444	T/ILC	CD4+ T	CD4+ Tcm KLF2+
CNTROB	is_ti	0.375708	Ti	0.00371825	0.0080716	T/ILC	CD4+ T	CD4+ Tcm KLF2+
WWP2	is_ti	-0.204264	Blood	0.00371827	0.0080716	T/ILC	CD4+ T	CD4+ Tcm KLF2+
ZNF141	is_ti	0.203053	Ti	0.00372045	0.0080752	T/ILC	CD4+ T	CD4+ Tcm KLF2+
ADCY3	is_ti	-0.363423	Blood	0.0037218	0.008077	T/ILC	CD4+ T	CD4+ Tcm KLF2+
TRIM24	is_ti	-0.250555	Blood	0.00372295	0.00807837	T/ILC	CD4+ T	CD4+ Tcm KLF2+
ATP2C2	is_ti	0.724247	Ti	0.00373341	0.00809994	T/ILC	CD4+ T	CD4+ Tcm KLF2+
THOP1	is_ti	0.356094	Ti	0.00374569	0.00812545	T/ILC	CD4+ T	CD4+ Tcm KLF2+
DNAJA4	is_ti	0.365654	Ti	0.00375686	0.00814854	T/ILC	CD4+ T	CD4+ Tcm KLF2+
CDK17	is_ti	0.19256	Ti	0.00375855	0.00815107	T/ILC	CD4+ T	CD4+ Tcm KLF2+
ZNF577	is_ti	0.335764	Ti	0.00376067	0.00815451	T/ILC	CD4+ T	CD4+ Tcm KLF2+
AC023906.4	is_ti	0.370781	Ti	0.0037694	0.0081723	T/ILC	CD4+ T	CD4+ Tcm KLF2+
SNRPG	is_ti	-0.172106	Blood	0.00377235	0.00817755	T/ILC	CD4+ T	CD4+ Tcm KLF2+
HOXB4	is_ti	0.4134	Ti	0.00378298	0.00819946	T/ILC	CD4+ T	CD4+ Tcm KLF2+
JMJD4	is_ti	0.349194	Ti	0.00378516	0.00820304	T/ILC	CD4+ T	CD4+ Tcm KLF2+
TOM1	is_ti	-0.270529	Blood	0.00378949	0.00821128	T/ILC	CD4+ T	CD4+ Tcm KLF2+
EDEM3	is_ti	-0.169888	Blood	0.00379319	0.00821704	T/ILC	CD4+ T	CD4+ Tcm KLF2+
MCMBP	is_ti	-0.190409	Blood	0.00379321	0.00821704	T/ILC	CD4+ T	CD4+ Tcm KLF2+
EAF2	is_ti	0.520462	Ti	0.00380501	0.00824145	T/ILC	CD4+ T	CD4+ Tcm KLF2+
SRP14	is_ti	-0.154576	Blood	0.00380598	0.00824239	T/ILC	CD4+ T	CD4+ Tcm KLF2+
KIF22	is_ti	-0.253014	Blood	0.00380665	0.0082427	T/ILC	CD4+ T	CD4+ Tcm KLF2+
RBMS3	is_ti	0.863817	Ti	0.0038074	0.00824317	T/ILC	CD4+ T	CD4+ Tcm KLF2+
ALDH6A1	is_ti	-0.345517	Blood	0.00381738	0.00826361	T/ILC	CD4+ T	CD4+ Tcm KLF2+
ZNF148	is_ti	-0.167213	Blood	0.00381887	0.00826518	T/ILC	CD4+ T	CD4+ Tcm KLF2+
TRIM5	is_ti	-0.278155	Blood	0.00381917	0.00826518	T/ILC	CD4+ T	CD4+ Tcm KLF2+
DALRD3	is_ti	-0.308828	Blood	0.00382357	0.00827356	T/ILC	CD4+ T	CD4+ Tcm KLF2+
HIST1H2AM	is_ti	0.704339	Ti	0.00382502	0.00827527	T/ILC	CD4+ T	CD4+ Tcm KLF2+
CETP	is_ti	0.570604	Ti	0.00382543	0.00827527	T/ILC	CD4+ T	CD4+ Tcm KLF2+
DNA2	is_ti	0.378363	Ti	0.00382756	0.00827872	T/ILC	CD4+ T	CD4+ Tcm KLF2+
MYO9B	is_ti	0.188232	Ti	0.00383012	0.00828311	T/ILC	CD4+ T	CD4+ Tcm KLF2+
ATP6AP1L	is_ti	0.43847	Ti	0.00383357	0.00828941	T/ILC	CD4+ T	CD4+ Tcm KLF2+
DNAJB9	is_ti	-0.26587	Blood	0.00383869	0.00829932	T/ILC	CD4+ T	CD4+ Tcm KLF2+
SLMAP	is_ti	-0.200426	Blood	0.00384411	0.00830987	T/ILC	CD4+ T	CD4+ Tcm KLF2+
SF3B6	is_ti	-0.19218	Blood	0.00384525	0.00831118	T/ILC	CD4+ T	CD4+ Tcm KLF2+
KPNA3	is_ti	-0.19791	Blood	0.00385007	0.00832044	T/ILC	CD4+ T	CD4+ Tcm KLF2+
TTTY15	is_ti	0.65099	Ti	0.00385565	0.00833134	T/ILC	CD4+ T	CD4+ Tcm KLF2+
AC091180.5	is_ti	0.459307	Ti	0.00386324	0.00834657	T/ILC	CD4+ T	CD4+ Tcm KLF2+
MPP7	is_ti	-0.213608	Blood	0.00387881	0.00837905	T/ILC	CD4+ T	CD4+ Tcm KLF2+
HIPK3	is_ti	-0.185291	Blood	0.00388365	0.00838833	T/ILC	CD4+ T	CD4+ Tcm KLF2+
C19orf66	is_ti	0.24286	Ti	0.00388912	0.00839899	T/ILC	CD4+ T	CD4+ Tcm KLF2+
AL513329.1	is_ti	0.448473	Ti	0.00391099	0.00844503	T/ILC	CD4+ T	CD4+ Tcm KLF2+
TIGD1	is_ti	0.343803	Ti	0.00392283	0.00846943	T/ILC	CD4+ T	CD4+ Tcm KLF2+
DUOX1	is_ti	0.334312	Ti	0.00392627	0.00847546	T/ILC	CD4+ T	CD4+ Tcm KLF2+
MICAL3	is_ti	-0.355548	Blood	0.00392672	0.00847546	T/ILC	CD4+ T	CD4+ Tcm KLF2+
AC078846.1	is_ti	0.359021	Ti	0.00393508	0.00849233	T/ILC	CD4+ T	CD4+ Tcm KLF2+
COX7B	is_ti	-0.225838	Blood	0.00393924	0.00849984	T/ILC	CD4+ T	CD4+ Tcm KLF2+
SDHA	is_ti	-0.18426	Blood	0.00393966	0.00849984	T/ILC	CD4+ T	CD4+ Tcm KLF2+
PPP1R12B	is_ti	-0.292146	Blood	0.00394094	0.00850143	T/ILC	CD4+ T	CD4+ Tcm KLF2+
SUCLA2	is_ti	-0.176785	Blood	0.00394169	0.00850186	T/ILC	CD4+ T	CD4+ Tcm KLF2+
FAM122C	is_ti	0.23677	Ti	0.0039473	0.00851276	T/ILC	CD4+ T	CD4+ Tcm KLF2+
IDI1	is_ti	0.223017	Ti	0.00395141	0.00852046	T/ILC	CD4+ T	CD4+ Tcm KLF2+
TCP1	is_ti	-0.227456	Blood	0.00395249	0.00852159	T/ILC	CD4+ T	CD4+ Tcm KLF2+
ZC4H2	is_ti	-0.350469	Blood	0.0039601	0.00853681	T/ILC	CD4+ T	CD4+ Tcm KLF2+
MTFMT	is_ti	-0.315722	Blood	0.00396617	0.00854872	T/ILC	CD4+ T	CD4+ Tcm KLF2+
TRIM23	is_ti	-0.252267	Blood	0.00396737	0.00855011	T/ILC	CD4+ T	CD4+ Tcm KLF2+
AL445524.1	is_ti	0.499855	Ti	0.00396906	0.00855256	T/ILC	CD4+ T	CD4+ Tcm KLF2+
SHC1	is_ti	-0.289559	Blood	0.0039733	0.00856052	T/ILC	CD4+ T	CD4+ Tcm KLF2+
GLRX3	is_ti	-0.17303	Blood	0.00397974	0.0085732	T/ILC	CD4+ T	CD4+ Tcm KLF2+
CACNB1	is_ti	0.413975	Ti	0.00398237	0.00857767	T/ILC	CD4+ T	CD4+ Tcm KLF2+
BTBD10	is_ti	-0.219067	Blood	0.00399262	0.00859854	T/ILC	CD4+ T	CD4+ Tcm KLF2+
LSM8	is_ti	-0.181417	Blood	0.0039967	0.00860613	T/ILC	CD4+ T	CD4+ Tcm KLF2+
PDE1B	is_ti	0.477666	Ti	0.00400551	0.00862392	T/ILC	CD4+ T	CD4+ Tcm KLF2+
SLC25A33	is_ti	-0.359639	Blood	0.00400703	0.00862599	T/ILC	CD4+ T	CD4+ Tcm KLF2+
AC005899.6	is_ti	0.401983	Ti	0.00401904	0.00865064	T/ILC	CD4+ T	CD4+ Tcm KLF2+
TMEM126A	is_ti	-0.237681	Blood	0.00402376	0.0086596	T/ILC	CD4+ T	CD4+ Tcm KLF2+
ZNF677	is_ti	0.456401	Ti	0.00402593	0.00866307	T/ILC	CD4+ T	CD4+ Tcm KLF2+
ZNF335	is_ti	-0.273538	Blood	0.0040323	0.00867557	T/ILC	CD4+ T	CD4+ Tcm KLF2+
QSOX2	is_ti	0.393316	Ti	0.00403561	0.00868149	T/ILC	CD4+ T	CD4+ Tcm KLF2+
METTL26	is_ti	-0.251537	Blood	0.00403655	0.00868231	T/ILC	CD4+ T	CD4+ Tcm KLF2+
CHKB	is_ti	-0.404505	Blood	0.00403943	0.0086873	T/ILC	CD4+ T	CD4+ Tcm KLF2+
AL138787.2	is_ti	0.337727	Ti	0.00405473	0.00871899	T/ILC	CD4+ T	CD4+ Tcm KLF2+
NOL4L	is_ti	-0.262939	Blood	0.00406345	0.00873654	T/ILC	CD4+ T	CD4+ Tcm KLF2+
SP3	is_ti	-0.13979	Blood	0.004077	0.00876444	T/ILC	CD4+ T	CD4+ Tcm KLF2+
AC134772.1	is_ti	0.387416	Ti	0.0040809	0.00877162	T/ILC	CD4+ T	CD4+ Tcm KLF2+
CHPF2	is_ti	0.368236	Ti	0.00408337	0.0087757	T/ILC	CD4+ T	CD4+ Tcm KLF2+
VAMP8	is_ti	-0.180412	Blood	0.00409126	0.00879144	T/ILC	CD4+ T	CD4+ Tcm KLF2+
CCDC91	is_ti	-0.16708	Blood	0.00409494	0.00879813	T/ILC	CD4+ T	CD4+ Tcm KLF2+
MYL12B	is_ti	-0.152001	Blood	0.00410336	0.00881501	T/ILC	CD4+ T	CD4+ Tcm KLF2+
PNPLA4	is_ti	-0.351192	Blood	0.00410429	0.00881548	T/ILC	CD4+ T	CD4+ Tcm KLF2+
TFB2M	is_ti	-0.262097	Blood	0.00410472	0.00881548	T/ILC	CD4+ T	CD4+ Tcm KLF2+
ATP2B1-AS1	is_ti	0.447002	Ti	0.00412513	0.00885809	T/ILC	CD4+ T	CD4+ Tcm KLF2+
EDEM2	is_ti	-0.250075	Blood	0.00414388	0.00889712	T/ILC	CD4+ T	CD4+ Tcm KLF2+
CRYGS	is_ti	0.391043	Ti	0.00414597	0.00890037	T/ILC	CD4+ T	CD4+ Tcm KLF2+
RNF38	is_ti	-0.207923	Blood	0.00415151	0.00891104	T/ILC	CD4+ T	CD4+ Tcm KLF2+
SNX3	is_ti	-0.169372	Blood	0.00416051	0.00892911	T/ILC	CD4+ T	CD4+ Tcm KLF2+
TNFRSF1A	is_ti	0.249427	Ti	0.00416231	0.00893175	T/ILC	CD4+ T	CD4+ Tcm KLF2+
BCAT2	is_ti	-0.274587	Blood	0.00416422	0.00893461	T/ILC	CD4+ T	CD4+ Tcm KLF2+
AC108134.3	is_ti	0.688771	Ti	0.00417344	0.00895315	T/ILC	CD4+ T	CD4+ Tcm KLF2+
ENTPD5	is_ti	-0.37777	Blood	0.0041779	0.00896149	T/ILC	CD4+ T	CD4+ Tcm KLF2+
AKAP5	is_ti	0.441668	Ti	0.00418104	0.00896696	T/ILC	CD4+ T	CD4+ Tcm KLF2+
EIF2D	is_ti	-0.227468	Blood	0.00418586	0.00897608	T/ILC	CD4+ T	CD4+ Tcm KLF2+
PDCD6	is_ti	-0.164667	Blood	0.00419239	0.00898882	T/ILC	CD4+ T	CD4+ Tcm KLF2+
IL21R	is_ti	0.284231	Ti	0.00419457	0.00899225	T/ILC	CD4+ T	CD4+ Tcm KLF2+
TRMT6	is_ti	-0.280031	Blood	0.00419989	0.00900242	T/ILC	CD4+ T	CD4+ Tcm KLF2+
RBM44	is_ti	0.44289	Ti	0.00420778	0.00901808	T/ILC	CD4+ T	CD4+ Tcm KLF2+
RELL1	is_ti	-0.238665	Blood	0.00421695	0.00903648	T/ILC	CD4+ T	CD4+ Tcm KLF2+
FRMD4B	is_ti	0.844968	Ti	0.00422477	0.00905199	T/ILC	CD4+ T	CD4+ Tcm KLF2+
CR381653.1	is_ti	0.522414	Ti	0.0042374	0.0090778	T/ILC	CD4+ T	CD4+ Tcm KLF2+
SPPL2A	is_ti	0.187897	Ti	0.00423886	0.00907967	T/ILC	CD4+ T	CD4+ Tcm KLF2+
WDCP	is_ti	0.313375	Ti	0.00424124	0.00908353	T/ILC	CD4+ T	CD4+ Tcm KLF2+
MIEF2	is_ti	0.360566	Ti	0.0042421	0.00908411	T/ILC	CD4+ T	CD4+ Tcm KLF2+
AC078980.1	is_ti	0.613383	Ti	0.00424323	0.00908528	T/ILC	CD4+ T	CD4+ Tcm KLF2+
CHD3	is_ti	0.192138	Ti	0.00424614	0.00909025	T/ILC	CD4+ T	CD4+ Tcm KLF2+
SCML4	is_ti	-0.190314	Blood	0.0042491	0.00909533	T/ILC	CD4+ T	CD4+ Tcm KLF2+
AC093673.1	is_ti	0.334812	Ti	0.00425581	0.00910843	T/ILC	CD4+ T	CD4+ Tcm KLF2+
MACO1	is_ti	-0.237014	Blood	0.00425745	0.00911069	T/ILC	CD4+ T	CD4+ Tcm KLF2+
PIGS	is_ti	0.254479	Ti	0.00425942	0.00911364	T/ILC	CD4+ T	CD4+ Tcm KLF2+
TMEM242	is_ti	-0.235742	Blood	0.00426255	0.00911908	T/ILC	CD4+ T	CD4+ Tcm KLF2+
LRRC40	is_ti	-0.249186	Blood	0.0042764	0.00914744	T/ILC	CD4+ T	CD4+ Tcm KLF2+
SEMA4C	is_ti	0.378692	Ti	0.00429124	0.00917793	T/ILC	CD4+ T	CD4+ Tcm KLF2+
LAMTOR1	is_ti	-0.224081	Blood	0.00429613	0.00918711	T/ILC	CD4+ T	CD4+ Tcm KLF2+
MTF2	is_ti	-0.157316	Blood	0.00430589	0.00920666	T/ILC	CD4+ T	CD4+ Tcm KLF2+
UBL5	is_ti	-0.1849	Blood	0.00430672	0.00920666	T/ILC	CD4+ T	CD4+ Tcm KLF2+
EIF5A	is_ti	-0.225928	Blood	0.00430705	0.00920666	T/ILC	CD4+ T	CD4+ Tcm KLF2+
PP2D1	is_ti	-0.364745	Blood	0.00432643	0.00924681	T/ILC	CD4+ T	CD4+ Tcm KLF2+
UBE3A	is_ti	-0.174751	Blood	0.0043286	0.00925018	T/ILC	CD4+ T	CD4+ Tcm KLF2+
ANKRD44	is_ti	-0.161433	Blood	0.0043421	0.00927774	T/ILC	CD4+ T	CD4+ Tcm KLF2+
GSTM2	is_ti	0.503525	Ti	0.00435863	0.00931179	T/ILC	CD4+ T	CD4+ Tcm KLF2+
SUCLG2	is_ti	-0.164866	Blood	0.00435986	0.00931313	T/ILC	CD4+ T	CD4+ Tcm KLF2+
CD244	is_ti	0.427264	Ti	0.00436524	0.00932335	T/ILC	CD4+ T	CD4+ Tcm KLF2+
ST6GAL1	is_ti	-0.171019	Blood	0.0043776	0.00934845	T/ILC	CD4+ T	CD4+ Tcm KLF2+
DMAP1	is_ti	-0.275728	Blood	0.00438163	0.00935577	T/ILC	CD4+ T	CD4+ Tcm KLF2+
PDCD1LG2	is_ti	0.443663	Ti	0.00438452	0.00936064	T/ILC	CD4+ T	CD4+ Tcm KLF2+
NAALADL1	is_ti	-0.381997	Blood	0.00439483	0.00938137	T/ILC	CD4+ T	CD4+ Tcm KLF2+
ZNF419	is_ti	0.418715	Ti	0.0044026	0.00939666	T/ILC	CD4+ T	CD4+ Tcm KLF2+
CTSZ	is_ti	0.619457	Ti	0.0044368	0.00946835	T/ILC	CD4+ T	CD4+ Tcm KLF2+
PARD6A	is_ti	0.362421	Ti	0.00444355	0.00948144	T/ILC	CD4+ T	CD4+ Tcm KLF2+
ZNF74	is_ti	0.408712	Ti	0.00445711	0.00950907	T/ILC	CD4+ T	CD4+ Tcm KLF2+
CC2D1B	is_ti	-0.29245	Blood	0.00446391	0.00952228	T/ILC	CD4+ T	CD4+ Tcm KLF2+
CCT2	is_ti	-0.182875	Blood	0.00447195	0.0095375	T/ILC	CD4+ T	CD4+ Tcm KLF2+
MRPS23	is_ti	-0.26043	Blood	0.00447228	0.0095375	T/ILC	CD4+ T	CD4+ Tcm KLF2+
IRF4	is_ti	0.545676	Ti	0.00447316	0.00953807	T/ILC	CD4+ T	CD4+ Tcm KLF2+
ARMH3	is_ti	-0.220956	Blood	0.00447511	0.00954092	T/ILC	CD4+ T	CD4+ Tcm KLF2+
AC096719.1	is_ti	0.619298	Ti	0.00448638	0.00956363	T/ILC	CD4+ T	CD4+ Tcm KLF2+
ELF2	is_ti	-0.151972	Blood	0.0045185	0.00963078	T/ILC	CD4+ T	CD4+ Tcm KLF2+
RCC1L	is_ti	-0.257003	Blood	0.00456249	0.0097232	T/ILC	CD4+ T	CD4+ Tcm KLF2+
C15orf53	is_ti	-0.584684	Blood	0.00456972	0.00973727	T/ILC	CD4+ T	CD4+ Tcm KLF2+
ZER1	is_ti	-0.247488	Blood	0.00458196	0.00976201	T/ILC	CD4+ T	CD4+ Tcm KLF2+
ATP5F1D	is_ti	-0.192124	Blood	0.00458955	0.00977684	T/ILC	CD4+ T	CD4+ Tcm KLF2+
ZKSCAN4	is_ti	0.32883	Ti	0.00461258	0.00982453	T/ILC	CD4+ T	CD4+ Tcm KLF2+
PLEKHA8	is_ti	-0.292189	Blood	0.00461993	0.00983766	T/ILC	CD4+ T	CD4+ Tcm KLF2+
ZNF37A	is_ti	-0.258144	Blood	0.00462001	0.00983766	T/ILC	CD4+ T	CD4+ Tcm KLF2+
GIPC1	is_ti	-0.269292	Blood	0.004622	0.00984055	T/ILC	CD4+ T	CD4+ Tcm KLF2+
EFCAB7	is_ti	-0.275299	Blood	0.00463082	0.0098574	T/ILC	CD4+ T	CD4+ Tcm KLF2+
COPS8	is_ti	-0.203585	Blood	0.00463119	0.0098574	T/ILC	CD4+ T	CD4+ Tcm KLF2+
GLIPR2	is_ti	-0.280434	Blood	0.00463412	0.0098623	T/ILC	CD4+ T	CD4+ Tcm KLF2+
SLC25A14	is_ti	0.302899	Ti	0.0046374	0.00986791	T/ILC	CD4+ T	CD4+ Tcm KLF2+
MCAT	is_ti	0.381719	Ti	0.00464586	0.00988457	T/ILC	CD4+ T	CD4+ Tcm KLF2+
RNF115	is_ti	-0.169511	Blood	0.00464766	0.00988704	T/ILC	CD4+ T	CD4+ Tcm KLF2+
TAF1A	is_ti	0.311557	Ti	0.00465227	0.00989447	T/ILC	CD4+ T	CD4+ Tcm KLF2+
STRN	is_ti	-0.179166	Blood	0.00465243	0.00989447	T/ILC	CD4+ T	CD4+ Tcm KLF2+
C2orf92	is_ti	0.374193	Ti	0.0046676	0.00992538	T/ILC	CD4+ T	CD4+ Tcm KLF2+
ZNF398	is_ti	0.233724	Ti	0.00468596	0.00996304	T/ILC	CD4+ T	CD4+ Tcm KLF2+
EIF4E	is_ti	-0.172197	Blood	0.00469042	0.00997117	T/ILC	CD4+ T	CD4+ Tcm KLF2+
AL136418.1	is_ti	0.430251	Ti	0.00470171	0.0099934	T/ILC	CD4+ T	CD4+ Tcm KLF2+
POLR2B	is_ti	-0.151236	Blood	0.00470217	0.0099934	T/ILC	CD4+ T	CD4+ Tcm KLF2+
RAB28	is_ti	-0.254986	Blood	0.00470807	0.0100046	T/ILC	CD4+ T	CD4+ Tcm KLF2+
BRK1	is_ti	-0.169905	Blood	0.00471662	0.0100214	T/ILC	CD4+ T	CD4+ Tcm KLF2+
TUBB4B	is_ti	-0.30378	Blood	0.00472578	0.0100395	T/ILC	CD4+ T	CD4+ Tcm KLF2+
EDEM1	is_ti	-0.232641	Blood	0.00472722	0.0100411	T/ILC	CD4+ T	CD4+ Tcm KLF2+
FAM162A	is_ti	-0.206996	Blood	0.00473556	0.0100575	T/ILC	CD4+ T	CD4+ Tcm KLF2+
MEGF9	is_ti	-0.361829	Blood	0.00476616	0.0101211	T/ILC	CD4+ T	CD4+ Tcm KLF2+
PDLIM5	is_ti	-0.325831	Blood	0.00477292	0.010134	T/ILC	CD4+ T	CD4+ Tcm KLF2+
ATAT1	is_ti	0.314619	Ti	0.00477704	0.0101414	T/ILC	CD4+ T	CD4+ Tcm KLF2+
VPS13C	is_ti	0.131077	Ti	0.00478247	0.0101515	T/ILC	CD4+ T	CD4+ Tcm KLF2+
NUP62	is_ti	0.212064	Ti	0.0047837	0.0101528	T/ILC	CD4+ T	CD4+ Tcm KLF2+
GPSM2	is_ti	-0.303997	Blood	0.00478673	0.0101578	T/ILC	CD4+ T	CD4+ Tcm KLF2+
SYT11	is_ti	-0.342561	Blood	0.00478969	0.0101627	T/ILC	CD4+ T	CD4+ Tcm KLF2+
CASS4	is_ti	-0.397458	Blood	0.00479041	0.0101628	T/ILC	CD4+ T	CD4+ Tcm KLF2+
SNX25	is_ti	0.291699	Ti	0.00479548	0.0101722	T/ILC	CD4+ T	CD4+ Tcm KLF2+
ARFGEF2	is_ti	-0.233002	Blood	0.00479903	0.0101783	T/ILC	CD4+ T	CD4+ Tcm KLF2+
ZRANB1	is_ti	-0.240321	Blood	0.00480545	0.0101905	T/ILC	CD4+ T	CD4+ Tcm KLF2+
PNPO	is_ti	0.355524	Ti	0.00481644	0.0102125	T/ILC	CD4+ T	CD4+ Tcm KLF2+
ACADVL	is_ti	-0.365134	Blood	0.00481818	0.0102148	T/ILC	CD4+ T	CD4+ Tcm KLF2+
CDC73	is_ti	-0.189628	Blood	0.00482974	0.0102378	T/ILC	CD4+ T	CD4+ Tcm KLF2+
CLN5	is_ti	-0.228702	Blood	0.00483796	0.0102525	T/ILC	CD4+ T	CD4+ Tcm KLF2+
AC098850.3	is_ti	0.74854	Ti	0.00483806	0.0102525	T/ILC	CD4+ T	CD4+ Tcm KLF2+
CPEB4	is_ti	-0.238755	Blood	0.00483861	0.0102525	T/ILC	CD4+ T	CD4+ Tcm KLF2+
P2RY10	is_ti	0.21933	Ti	0.00484276	0.0102598	T/ILC	CD4+ T	CD4+ Tcm KLF2+
LZTR1	is_ti	0.312914	Ti	0.00485077	0.0102754	T/ILC	CD4+ T	CD4+ Tcm KLF2+
TTYH2	is_ti	-0.365199	Blood	0.00485336	0.0102786	T/ILC	CD4+ T	CD4+ Tcm KLF2+
TOMM5	is_ti	-0.346233	Blood	0.0048536	0.0102786	T/ILC	CD4+ T	CD4+ Tcm KLF2+
DCBLD2	is_ti	0.49044	Ti	0.00485698	0.0102844	T/ILC	CD4+ T	CD4+ Tcm KLF2+
NDUFS3	is_ti	-0.236773	Blood	0.00486509	0.0103001	T/ILC	CD4+ T	CD4+ Tcm KLF2+
HCCS	is_ti	0.275447	Ti	0.00486969	0.0103085	T/ILC	CD4+ T	CD4+ Tcm KLF2+
WASHC2A	is_ti	-0.199663	Blood	0.0048705	0.0103088	T/ILC	CD4+ T	CD4+ Tcm KLF2+
NCAPD2	is_ti	0.245829	Ti	0.0048763	0.0103196	T/ILC	CD4+ T	CD4+ Tcm KLF2+
NUGGC	is_ti	-0.483576	Blood	0.00488146	0.0103291	T/ILC	CD4+ T	CD4+ Tcm KLF2+
SPATA33	is_ti	0.309709	Ti	0.00488566	0.0103366	T/ILC	CD4+ T	CD4+ Tcm KLF2+
E2F4	is_ti	-0.261057	Blood	0.00489434	0.0103536	T/ILC	CD4+ T	CD4+ Tcm KLF2+
IRF1	is_ti	0.280622	Ti	0.00490809	0.0103812	T/ILC	CD4+ T	CD4+ Tcm KLF2+
TIMM23B	is_ti	-0.292257	Blood	0.00491044	0.0103848	T/ILC	CD4+ T	CD4+ Tcm KLF2+
BTN2A2	is_ti	0.345795	Ti	0.00491189	0.0103864	T/ILC	CD4+ T	CD4+ Tcm KLF2+
HIST1H4H	is_ti	0.498265	Ti	0.00491924	0.0104006	T/ILC	CD4+ T	CD4+ Tcm KLF2+
SIAH2	is_ti	-0.230424	Blood	0.00492888	0.0104195	T/ILC	CD4+ T	CD4+ Tcm KLF2+
SLC6A6	is_ti	0.265802	Ti	0.00495561	0.0104733	T/ILC	CD4+ T	CD4+ Tcm KLF2+
GORASP1	is_ti	0.320837	Ti	0.00495566	0.0104733	T/ILC	CD4+ T	CD4+ Tcm KLF2+
PCCB	is_ti	-0.279956	Blood	0.00496076	0.0104826	T/ILC	CD4+ T	CD4+ Tcm KLF2+
C16orf72	is_ti	-0.212597	Blood	0.00496143	0.0104826	T/ILC	CD4+ T	CD4+ Tcm KLF2+
DENND1C	is_ti	0.227588	Ti	0.00497008	0.0104994	T/ILC	CD4+ T	CD4+ Tcm KLF2+
PPP2R2D	is_ti	-0.175713	Blood	0.00497075	0.0104994	T/ILC	CD4+ T	CD4+ Tcm KLF2+
TNFRSF4	is_ti	0.389216	Ti	0.00497529	0.0105076	T/ILC	CD4+ T	CD4+ Tcm KLF2+
ARL6IP6	is_ti	-0.180341	Blood	0.00497944	0.0105149	T/ILC	CD4+ T	CD4+ Tcm KLF2+
RSBN1L	is_ti	-0.129331	Blood	0.00498027	0.0105153	T/ILC	CD4+ T	CD4+ Tcm KLF2+
RNF220	is_ti	-0.277739	Blood	0.00498497	0.0105237	T/ILC	CD4+ T	CD4+ Tcm KLF2+
LHPP	is_ti	-0.285905	Blood	0.0049872	0.010527	T/ILC	CD4+ T	CD4+ Tcm KLF2+
SON	is_ti	-0.140453	Blood	0.00499077	0.0105331	T/ILC	CD4+ T	CD4+ Tcm KLF2+
SCFD2	is_ti	-0.252379	Blood	0.00500406	0.0105597	T/ILC	CD4+ T	CD4+ Tcm KLF2+
ZNF614	is_ti	0.302963	Ti	0.00501922	0.0105903	T/ILC	CD4+ T	CD4+ Tcm KLF2+
OGDH	is_ti	-0.172765	Blood	0.00501992	0.0105903	T/ILC	CD4+ T	CD4+ Tcm KLF2+
TMEM101	is_ti	-0.267842	Blood	0.00502967	0.0106095	T/ILC	CD4+ T	CD4+ Tcm KLF2+
TBCE-1	is_ti	0.382745	Ti	0.00503785	0.0106253	T/ILC	CD4+ T	CD4+ Tcm KLF2+
AL645465.1	is_ti	-0.444594	Blood	0.00503898	0.0106262	T/ILC	CD4+ T	CD4+ Tcm KLF2+
AC005410.2	is_ti	0.452595	Ti	0.00504295	0.0106331	T/ILC	CD4+ T	CD4+ Tcm KLF2+
ZBTB25	is_ti	-0.179364	Blood	0.00505478	0.0106566	T/ILC	CD4+ T	CD4+ Tcm KLF2+
POLR2L	is_ti	-0.221024	Blood	0.00506896	0.0106851	T/ILC	CD4+ T	CD4+ Tcm KLF2+
ICK	is_ti	-0.300289	Blood	0.0050711	0.0106881	T/ILC	CD4+ T	CD4+ Tcm KLF2+
LINC01725	is_ti	-0.473608	Blood	0.00510251	0.0107529	T/ILC	CD4+ T	CD4+ Tcm KLF2+
FTSJ1	is_ti	-0.256671	Blood	0.00510839	0.0107638	T/ILC	CD4+ T	CD4+ Tcm KLF2+
MFSD8	is_ti	-0.222725	Blood	0.00511132	0.0107685	T/ILC	CD4+ T	CD4+ Tcm KLF2+
FAM19A2	is_ti	-0.353658	Blood	0.00511564	0.0107761	T/ILC	CD4+ T	CD4+ Tcm KLF2+
HSD17B2	is_ti	0.658158	Ti	0.00514594	0.0108385	T/ILC	CD4+ T	CD4+ Tcm KLF2+
SLC22A18	is_ti	-0.409782	Blood	0.00515007	0.0108457	T/ILC	CD4+ T	CD4+ Tcm KLF2+
KLHDC10	is_ti	-0.250129	Blood	0.00516077	0.0108668	T/ILC	CD4+ T	CD4+ Tcm KLF2+
TPRG1L	is_ti	-0.339461	Blood	0.00516545	0.0108752	T/ILC	CD4+ T	CD4+ Tcm KLF2+
SPIRE2	is_ti	0.484015	Ti	0.00516682	0.0108766	T/ILC	CD4+ T	CD4+ Tcm KLF2+
MAFIP	is_ti	0.56071	Ti	0.00517352	0.0108892	T/ILC	CD4+ T	CD4+ Tcm KLF2+
AL139120.1	is_ti	0.468906	Ti	0.00517847	0.0108981	T/ILC	CD4+ T	CD4+ Tcm KLF2+
LONP1	is_ti	-0.273431	Blood	0.00519298	0.0109272	T/ILC	CD4+ T	CD4+ Tcm KLF2+
CHRAC1	is_ti	-0.274642	Blood	0.00520593	0.0109529	T/ILC	CD4+ T	CD4+ Tcm KLF2+
PCNP	is_ti	-0.138954	Blood	0.0052079	0.0109556	T/ILC	CD4+ T	CD4+ Tcm KLF2+
AP001462.1	is_ti	0.354659	Ti	0.00521557	0.0109702	T/ILC	CD4+ T	CD4+ Tcm KLF2+
ZNF691	is_ti	0.327299	Ti	0.00521879	0.0109755	T/ILC	CD4+ T	CD4+ Tcm KLF2+
CCZ1B	is_ti	-0.30911	Blood	0.00522202	0.0109808	T/ILC	CD4+ T	CD4+ Tcm KLF2+
SNX4	is_ti	-0.233358	Blood	0.00522663	0.010989	T/ILC	CD4+ T	CD4+ Tcm KLF2+
AC012568.1	is_ti	0.405603	Ti	0.00522852	0.0109915	T/ILC	CD4+ T	CD4+ Tcm KLF2+
RAB4B	is_ti	0.383429	Ti	0.00523538	0.0110044	T/ILC	CD4+ T	CD4+ Tcm KLF2+
AC108488.2	is_ti	-0.32506	Blood	0.00524069	0.0110141	T/ILC	CD4+ T	CD4+ Tcm KLF2+
SH2D3C	is_ti	0.21959	Ti	0.00524276	0.011017	T/ILC	CD4+ T	CD4+ Tcm KLF2+
CARS2	is_ti	-0.188411	Blood	0.00524488	0.0110199	T/ILC	CD4+ T	CD4+ Tcm KLF2+
NELFE	is_ti	-0.249503	Blood	0.00524955	0.0110283	T/ILC	CD4+ T	CD4+ Tcm KLF2+
POLR2G	is_ti	-0.239987	Blood	0.00527499	0.0110802	T/ILC	CD4+ T	CD4+ Tcm KLF2+
SP110	is_ti	0.191155	Ti	0.00528176	0.0110929	T/ILC	CD4+ T	CD4+ Tcm KLF2+
SF3B5	is_ti	-0.211438	Blood	0.00529863	0.0111268	T/ILC	CD4+ T	CD4+ Tcm KLF2+
LMBR1	is_ti	-0.222589	Blood	0.00530301	0.0111345	T/ILC	CD4+ T	CD4+ Tcm KLF2+
CCDC71L	is_ti	-0.330955	Blood	0.005305	0.0111372	T/ILC	CD4+ T	CD4+ Tcm KLF2+
PYCR2	is_ti	-0.272213	Blood	0.00531638	0.0111596	T/ILC	CD4+ T	CD4+ Tcm KLF2+
ZDHHC17	is_ti	-0.19375	Blood	0.00531734	0.0111601	T/ILC	CD4+ T	CD4+ Tcm KLF2+
AC104532.2	is_ti	0.342627	Ti	0.00531907	0.0111622	T/ILC	CD4+ T	CD4+ Tcm KLF2+
MAN2A2	is_ti	0.305861	Ti	0.00532549	0.0111742	T/ILC	CD4+ T	CD4+ Tcm KLF2+
PSAT1	is_ti	0.403364	Ti	0.00532931	0.0111807	T/ILC	CD4+ T	CD4+ Tcm KLF2+
VPS13A	is_ti	-0.225947	Blood	0.00533047	0.0111816	T/ILC	CD4+ T	CD4+ Tcm KLF2+
LIPC	is_ti	0.653252	Ti	0.00533407	0.0111876	T/ILC	CD4+ T	CD4+ Tcm KLF2+
ACOT9	is_ti	-0.328602	Blood	0.00534409	0.0112071	T/ILC	CD4+ T	CD4+ Tcm KLF2+
EPS15	is_ti	-0.163249	Blood	0.00535348	0.0112253	T/ILC	CD4+ T	CD4+ Tcm KLF2+
CDC16	is_ti	0.233638	Ti	0.00536251	0.0112427	T/ILC	CD4+ T	CD4+ Tcm KLF2+
ARHGEF11	is_ti	1.12947	Ti	0.00538406	0.0112864	T/ILC	CD4+ T	CD4+ Tcm KLF2+
CARD14	is_ti	0.426042	Ti	0.00539995	0.0113181	T/ILC	CD4+ T	CD4+ Tcm KLF2+
GPLD1	is_ti	0.382548	Ti	0.00540676	0.0113309	T/ILC	CD4+ T	CD4+ Tcm KLF2+
NARF	is_ti	0.212438	Ti	0.0054096	0.0113353	T/ILC	CD4+ T	CD4+ Tcm KLF2+
PPP1R10	is_ti	0.186315	Ti	0.00541264	0.0113401	T/ILC	CD4+ T	CD4+ Tcm KLF2+
LINC00910	is_ti	0.394518	Ti	0.00541368	0.0113408	T/ILC	CD4+ T	CD4+ Tcm KLF2+
ITPA	is_ti	-0.216722	Blood	0.00542021	0.0113529	T/ILC	CD4+ T	CD4+ Tcm KLF2+
MYLK-AS1	is_ti	0.35707	Ti	0.00543787	0.0113884	T/ILC	CD4+ T	CD4+ Tcm KLF2+
ZBTB21	is_ti	-0.325966	Blood	0.00544836	0.0114088	T/ILC	CD4+ T	CD4+ Tcm KLF2+
ZYX	is_ti	-0.241767	Blood	0.00545703	0.0114254	T/ILC	CD4+ T	CD4+ Tcm KLF2+
GAS6-AS1	is_ti	0.445954	Ti	0.00546576	0.0114422	T/ILC	CD4+ T	CD4+ Tcm KLF2+
ZNF526	is_ti	0.345265	Ti	0.00546885	0.0114458	T/ILC	CD4+ T	CD4+ Tcm KLF2+
AL033527.5	is_ti	0.373115	Ti	0.00546895	0.0114458	T/ILC	CD4+ T	CD4+ Tcm KLF2+
ADCK1	is_ti	0.386281	Ti	0.0054741	0.0114537	T/ILC	CD4+ T	CD4+ Tcm KLF2+
PERP	is_ti	-0.458602	Blood	0.00547421	0.0114537	T/ILC	CD4+ T	CD4+ Tcm KLF2+
AC073342.1	is_ti	-0.342675	Blood	0.00548671	0.0114783	T/ILC	CD4+ T	CD4+ Tcm KLF2+
SLC25A25	is_ti	-0.278352	Blood	0.00548766	0.0114787	T/ILC	CD4+ T	CD4+ Tcm KLF2+
ZNF169	is_ti	-0.274385	Blood	0.00549998	0.0115029	T/ILC	CD4+ T	CD4+ Tcm KLF2+
SLC2A13	is_ti	-0.374309	Blood	0.00550662	0.0115153	T/ILC	CD4+ T	CD4+ Tcm KLF2+
HAR1B	is_ti	0.460922	Ti	0.00551022	0.0115212	T/ILC	CD4+ T	CD4+ Tcm KLF2+
CELF1	is_ti	-0.162067	Blood	0.00551315	0.0115258	T/ILC	CD4+ T	CD4+ Tcm KLF2+
CMTR1	is_ti	-0.276106	Blood	0.00552571	0.0115505	T/ILC	CD4+ T	CD4+ Tcm KLF2+
DNAJA1	is_ti	0.185085	Ti	0.00552867	0.0115551	T/ILC	CD4+ T	CD4+ Tcm KLF2+
CHKA	is_ti	0.424121	Ti	0.00553544	0.0115677	T/ILC	CD4+ T	CD4+ Tcm KLF2+
DOCK3	is_ti	-0.381561	Blood	0.00554827	0.011593	T/ILC	CD4+ T	CD4+ Tcm KLF2+
FANK1	is_ti	0.560637	Ti	0.0055584	0.0116126	T/ILC	CD4+ T	CD4+ Tcm KLF2+
AC005520.2	is_ti	0.432731	Ti	0.0055695	0.0116342	T/ILC	CD4+ T	CD4+ Tcm KLF2+
FAAP20	is_ti	-0.210994	Blood	0.00557761	0.0116496	T/ILC	CD4+ T	CD4+ Tcm KLF2+
SLC16A1	is_ti	-0.318589	Blood	0.00558566	0.0116648	T/ILC	CD4+ T	CD4+ Tcm KLF2+
MOAP1	is_ti	-0.271559	Blood	0.00558727	0.0116666	T/ILC	CD4+ T	CD4+ Tcm KLF2+
EML2	is_ti	0.240854	Ti	0.00558943	0.0116696	T/ILC	CD4+ T	CD4+ Tcm KLF2+
USP37	is_ti	0.205422	Ti	0.00560425	0.0116989	T/ILC	CD4+ T	CD4+ Tcm KLF2+
TTLL3	is_ti	0.274182	Ti	0.00562603	0.0117428	T/ILC	CD4+ T	CD4+ Tcm KLF2+
HIST1H2AK	is_ti	0.630187	Ti	0.00562928	0.011748	T/ILC	CD4+ T	CD4+ Tcm KLF2+
SNN	is_ti	0.406987	Ti	0.00563909	0.0117669	T/ILC	CD4+ T	CD4+ Tcm KLF2+
ZSCAN12	is_ti	0.35529	Ti	0.00564422	0.011776	T/ILC	CD4+ T	CD4+ Tcm KLF2+
DNAJC19	is_ti	-0.209299	Blood	0.00564682	0.0117799	T/ILC	CD4+ T	CD4+ Tcm KLF2+
SESN2	is_ti	0.407613	Ti	0.00565114	0.0117873	T/ILC	CD4+ T	CD4+ Tcm KLF2+
ZMIZ2	is_ti	0.262333	Ti	0.00566206	0.0118085	T/ILC	CD4+ T	CD4+ Tcm KLF2+
NFKBID	is_ti	0.320567	Ti	0.00566533	0.0118137	T/ILC	CD4+ T	CD4+ Tcm KLF2+
ECPAS	is_ti	-0.213066	Blood	0.00568953	0.0118626	T/ILC	CD4+ T	CD4+ Tcm KLF2+
KRTCAP3	is_ti	-0.447266	Blood	0.00569108	0.0118639	T/ILC	CD4+ T	CD4+ Tcm KLF2+
TBP	is_ti	-0.268382	Blood	0.00569172	0.0118639	T/ILC	CD4+ T	CD4+ Tcm KLF2+
AL365205.1	is_ti	0.380714	Ti	0.00570485	0.0118897	T/ILC	CD4+ T	CD4+ Tcm KLF2+
AL136038.5	is_ti	0.442992	Ti	0.0057078	0.0118942	T/ILC	CD4+ T	CD4+ Tcm KLF2+
CD80	is_ti	0.595552	Ti	0.00571288	0.0119032	T/ILC	CD4+ T	CD4+ Tcm KLF2+
KIF20B	is_ti	-0.283139	Blood	0.00571737	0.0119109	T/ILC	CD4+ T	CD4+ Tcm KLF2+
NCOA5	is_ti	-0.188274	Blood	0.00571809	0.0119109	T/ILC	CD4+ T	CD4+ Tcm KLF2+
PIK3CD-AS2	is_ti	-0.318759	Blood	0.00572216	0.0119178	T/ILC	CD4+ T	CD4+ Tcm KLF2+
CDHR2	is_ti	-0.624739	Blood	0.00573382	0.0119404	T/ILC	CD4+ T	CD4+ Tcm KLF2+
GALK2	is_ti	-0.195499	Blood	0.00575207	0.0119766	T/ILC	CD4+ T	CD4+ Tcm KLF2+
PLEC	is_ti	-0.252041	Blood	0.0057529	0.0119766	T/ILC	CD4+ T	CD4+ Tcm KLF2+
RSL1D1	is_ti	-0.163511	Blood	0.00575349	0.0119766	T/ILC	CD4+ T	CD4+ Tcm KLF2+
MT-CYB	is_ti	-0.115894	Blood	0.00576486	0.0119986	T/ILC	CD4+ T	CD4+ Tcm KLF2+
AMY2B	is_ti	-0.317584	Blood	0.00579576	0.0120599	T/ILC	CD4+ T	CD4+ Tcm KLF2+
ICAM2	is_ti	-0.183658	Blood	0.00579584	0.0120599	T/ILC	CD4+ T	CD4+ Tcm KLF2+
PGAP3	is_ti	0.310869	Ti	0.00579919	0.0120652	T/ILC	CD4+ T	CD4+ Tcm KLF2+
CCDC51	is_ti	0.362249	Ti	0.00582085	0.0121087	T/ILC	CD4+ T	CD4+ Tcm KLF2+
AC026401.3	is_ti	0.367342	Ti	0.00583346	0.0121333	T/ILC	CD4+ T	CD4+ Tcm KLF2+
KLHL5	is_ti	-0.227463	Blood	0.00583487	0.0121346	T/ILC	CD4+ T	CD4+ Tcm KLF2+
AC012636.1	is_ti	-0.331523	Blood	0.00584098	0.0121457	T/ILC	CD4+ T	CD4+ Tcm KLF2+
SAXO1	is_ti	0.437444	Ti	0.0058427	0.0121476	T/ILC	CD4+ T	CD4+ Tcm KLF2+
RHBDF2	is_ti	0.334012	Ti	0.00584695	0.0121523	T/ILC	CD4+ T	CD4+ Tcm KLF2+
NAP1L4	is_ti	-0.126338	Blood	0.00584719	0.0121523	T/ILC	CD4+ T	CD4+ Tcm KLF2+
AC091271.1	is_ti	0.412114	Ti	0.00584729	0.0121523	T/ILC	CD4+ T	CD4+ Tcm KLF2+
LYPLA2	is_ti	-0.260659	Blood	0.0058506	0.0121575	T/ILC	CD4+ T	CD4+ Tcm KLF2+
ANAPC10	is_ti	-0.201942	Blood	0.00588649	0.0122302	T/ILC	CD4+ T	CD4+ Tcm KLF2+
GINS2	is_ti	0.467684	Ti	0.00588715	0.0122302	T/ILC	CD4+ T	CD4+ Tcm KLF2+
UQCC2	is_ti	0.2324	Ti	0.00589249	0.0122396	T/ILC	CD4+ T	CD4+ Tcm KLF2+
NAALADL2	is_ti	0.845622	Ti	0.00589359	0.0122403	T/ILC	CD4+ T	CD4+ Tcm KLF2+
SLC44A1	is_ti	0.23756	Ti	0.00591014	0.012273	T/ILC	CD4+ T	CD4+ Tcm KLF2+
ZNF2	is_ti	0.336541	Ti	0.00591296	0.0122772	T/ILC	CD4+ T	CD4+ Tcm KLF2+
HERC5	is_ti	-0.42865	Blood	0.00593193	0.012315	T/ILC	CD4+ T	CD4+ Tcm KLF2+
TMEM117	is_ti	-0.330856	Blood	0.00593841	0.0123268	T/ILC	CD4+ T	CD4+ Tcm KLF2+
RSF1	is_ti	-0.144164	Blood	0.00594653	0.012342	T/ILC	CD4+ T	CD4+ Tcm KLF2+
SKAP1-AS1	is_ti	-0.286975	Blood	0.00595415	0.0123561	T/ILC	CD4+ T	CD4+ Tcm KLF2+
LAMB1	is_ti	-0.493382	Blood	0.00596688	0.0123809	T/ILC	CD4+ T	CD4+ Tcm KLF2+
PHF20	is_ti	0.144377	Ti	0.00597298	0.0123919	T/ILC	CD4+ T	CD4+ Tcm KLF2+
CTDSPL2	is_ti	-0.173874	Blood	0.00597527	0.012395	T/ILC	CD4+ T	CD4+ Tcm KLF2+
PSPC1	is_ti	-0.162713	Blood	0.00600327	0.0124514	T/ILC	CD4+ T	CD4+ Tcm KLF2+
USP15	is_ti	-0.153463	Blood	0.00601524	0.0124746	T/ILC	CD4+ T	CD4+ Tcm KLF2+
C11orf80	is_ti	-0.286579	Blood	0.00602159	0.0124861	T/ILC	CD4+ T	CD4+ Tcm KLF2+
BBC3	is_ti	-0.368288	Blood	0.00602291	0.0124871	T/ILC	CD4+ T	CD4+ Tcm KLF2+
SIDT1-AS1	is_ti	0.335975	Ti	0.00604956	0.0125407	T/ILC	CD4+ T	CD4+ Tcm KLF2+
DCP1A	is_ti	-0.213497	Blood	0.00605538	0.0125509	T/ILC	CD4+ T	CD4+ Tcm KLF2+
AC009495.1	is_ti	0.481302	Ti	0.00605611	0.0125509	T/ILC	CD4+ T	CD4+ Tcm KLF2+
BRD9	is_ti	-0.227655	Blood	0.00606274	0.012563	T/ILC	CD4+ T	CD4+ Tcm KLF2+
PLGRKT	is_ti	-0.211223	Blood	0.00606623	0.0125685	T/ILC	CD4+ T	CD4+ Tcm KLF2+
CSTF1	is_ti	-0.284778	Blood	0.00607689	0.0125889	T/ILC	CD4+ T	CD4+ Tcm KLF2+
MIR3681HG	is_ti	0.5589	Ti	0.0060818	0.0125974	T/ILC	CD4+ T	CD4+ Tcm KLF2+
ZNF775	is_ti	0.374366	Ti	0.00608529	0.012603	T/ILC	CD4+ T	CD4+ Tcm KLF2+
PLEKHG6	is_ti	0.430293	Ti	0.0060996	0.0126309	T/ILC	CD4+ T	CD4+ Tcm KLF2+
RAP1B	is_ti	-0.135697	Blood	0.00611334	0.0126577	T/ILC	CD4+ T	CD4+ Tcm KLF2+
LNX2	is_ti	-0.300621	Blood	0.00611482	0.0126591	T/ILC	CD4+ T	CD4+ Tcm KLF2+
COL10A1	is_ti	-0.424828	Blood	0.00612385	0.0126761	T/ILC	CD4+ T	CD4+ Tcm KLF2+
SEC61B	is_ti	-0.196387	Blood	0.00613493	0.0126973	T/ILC	CD4+ T	CD4+ Tcm KLF2+
ANK3	is_ti	-0.226766	Blood	0.00613615	0.0126981	T/ILC	CD4+ T	CD4+ Tcm KLF2+
COL4A3BP	is_ti	-0.158878	Blood	0.00614127	0.012707	T/ILC	CD4+ T	CD4+ Tcm KLF2+
PLD6	is_ti	-0.374452	Blood	0.00616161	0.0127474	T/ILC	CD4+ T	CD4+ Tcm KLF2+
PPAT	is_ti	-0.324178	Blood	0.00616802	0.012759	T/ILC	CD4+ T	CD4+ Tcm KLF2+
APLF	is_ti	-0.297841	Blood	0.0061945	0.012812	T/ILC	CD4+ T	CD4+ Tcm KLF2+
ZRSR2	is_ti	-0.197732	Blood	0.00619561	0.0128126	T/ILC	CD4+ T	CD4+ Tcm KLF2+
MBTD1	is_ti	-0.208607	Blood	0.00620111	0.0128223	T/ILC	CD4+ T	CD4+ Tcm KLF2+
ICA1L	is_ti	-0.343651	Blood	0.00620752	0.0128338	T/ILC	CD4+ T	CD4+ Tcm KLF2+
PRC1-AS1	is_ti	0.477587	Ti	0.00620906	0.0128353	T/ILC	CD4+ T	CD4+ Tcm KLF2+
AL354989.1	is_ti	0.410448	Ti	0.00621004	0.0128356	T/ILC	CD4+ T	CD4+ Tcm KLF2+
GPS2	is_ti	-0.251106	Blood	0.00623042	0.012876	T/ILC	CD4+ T	CD4+ Tcm KLF2+
DTWD2	is_ti	-0.376074	Blood	0.00624203	0.0128983	T/ILC	CD4+ T	CD4+ Tcm KLF2+
FMR1	is_ti	-0.222469	Blood	0.00624598	0.0129047	T/ILC	CD4+ T	CD4+ Tcm KLF2+
CCDC50	is_ti	0.467642	Ti	0.00624695	0.012905	T/ILC	CD4+ T	CD4+ Tcm KLF2+
STX18-AS1	is_ti	-0.3116	Blood	0.00625331	0.0129165	T/ILC	CD4+ T	CD4+ Tcm KLF2+
CEACAM1	is_ti	0.599251	Ti	0.00625513	0.0129185	T/ILC	CD4+ T	CD4+ Tcm KLF2+
FRY-AS1	is_ti	-0.436941	Blood	0.0062569	0.0129204	T/ILC	CD4+ T	CD4+ Tcm KLF2+
MIGA1	is_ti	-0.177409	Blood	0.00626563	0.0129367	T/ILC	CD4+ T	CD4+ Tcm KLF2+
KNL1	is_ti	0.49176	Ti	0.00628027	0.0129652	T/ILC	CD4+ T	CD4+ Tcm KLF2+
AC036103.1	is_ti	0.387835	Ti	0.00628284	0.0129688	T/ILC	CD4+ T	CD4+ Tcm KLF2+
THNSL1	is_ti	0.330768	Ti	0.00628506	0.0129717	T/ILC	CD4+ T	CD4+ Tcm KLF2+
SLC17A5	is_ti	-0.265197	Blood	0.0062931	0.0129854	T/ILC	CD4+ T	CD4+ Tcm KLF2+
SLC12A9-AS1	is_ti	0.407345	Ti	0.00629339	0.0129854	T/ILC	CD4+ T	CD4+ Tcm KLF2+
CORO7	is_ti	-0.245496	Blood	0.00630288	0.0130033	T/ILC	CD4+ T	CD4+ Tcm KLF2+
SPG21	is_ti	-0.226578	Blood	0.00630818	0.0130125	T/ILC	CD4+ T	CD4+ Tcm KLF2+
SMG6	is_ti	0.202224	Ti	0.00631155	0.0130177	T/ILC	CD4+ T	CD4+ Tcm KLF2+
METTL15	is_ti	-0.224108	Blood	0.00631949	0.0130323	T/ILC	CD4+ T	CD4+ Tcm KLF2+
RTN3	is_ti	-0.234184	Blood	0.0063442	0.0130815	T/ILC	CD4+ T	CD4+ Tcm KLF2+
ADPRHL2	is_ti	-0.237694	Blood	0.00635007	0.0130919	T/ILC	CD4+ T	CD4+ Tcm KLF2+
ERCC6L	is_ti	0.382072	Ti	0.00635197	0.0130941	T/ILC	CD4+ T	CD4+ Tcm KLF2+
POLR2J2	is_ti	0.53463	Ti	0.0063534	0.0130953	T/ILC	CD4+ T	CD4+ Tcm KLF2+
ADGRL1	is_ti	0.32557	Ti	0.00635705	0.0131011	T/ILC	CD4+ T	CD4+ Tcm KLF2+
FAM83D	is_ti	0.442654	Ti	0.00636098	0.0131074	T/ILC	CD4+ T	CD4+ Tcm KLF2+
CNTNAP2	is_ti	0.722265	Ti	0.00637252	0.0131295	T/ILC	CD4+ T	CD4+ Tcm KLF2+
CLK3	is_ti	-0.210968	Blood	0.00637488	0.0131326	T/ILC	CD4+ T	CD4+ Tcm KLF2+
ACKR4	is_ti	0.433297	Ti	0.00637709	0.0131354	T/ILC	CD4+ T	CD4+ Tcm KLF2+
PIP4K2C	is_ti	0.264938	Ti	0.0063842	0.0131483	T/ILC	CD4+ T	CD4+ Tcm KLF2+
POLR3B	is_ti	-0.249881	Blood	0.00638902	0.0131565	T/ILC	CD4+ T	CD4+ Tcm KLF2+
MYH10	is_ti	-0.315979	Blood	0.00639824	0.0131737	T/ILC	CD4+ T	CD4+ Tcm KLF2+
PRKG2	is_ti	-0.560628	Blood	0.00640569	0.0131873	T/ILC	CD4+ T	CD4+ Tcm KLF2+
HELQ	is_ti	-0.189892	Blood	0.00643203	0.0132397	T/ILC	CD4+ T	CD4+ Tcm KLF2+
HABP4	is_ti	-0.215785	Blood	0.00643356	0.0132411	T/ILC	CD4+ T	CD4+ Tcm KLF2+
PTK2	is_ti	1.10935	Ti	0.00643526	0.0132429	T/ILC	CD4+ T	CD4+ Tcm KLF2+
AL049820.1	is_ti	0.462406	Ti	0.00644116	0.0132533	T/ILC	CD4+ T	CD4+ Tcm KLF2+
SRM	is_ti	-0.236822	Blood	0.00646481	0.0133002	T/ILC	CD4+ T	CD4+ Tcm KLF2+
LRRC6	is_ti	0.518384	Ti	0.00646908	0.0133072	T/ILC	CD4+ T	CD4+ Tcm KLF2+
ERVMER61-1	is_ti	-0.448207	Blood	0.00647981	0.0133275	T/ILC	CD4+ T	CD4+ Tcm KLF2+
CBWD1	is_ti	-0.315119	Blood	0.00648126	0.0133287	T/ILC	CD4+ T	CD4+ Tcm KLF2+
EHBP1	is_ti	-0.220998	Blood	0.00649945	0.0133643	T/ILC	CD4+ T	CD4+ Tcm KLF2+
RNF123	is_ti	-0.321234	Blood	0.00651101	0.0133863	T/ILC	CD4+ T	CD4+ Tcm KLF2+
AP2M1	is_ti	-0.210197	Blood	0.00651479	0.0133923	T/ILC	CD4+ T	CD4+ Tcm KLF2+
NDUFB6	is_ti	-0.233927	Blood	0.00655194	0.0134669	T/ILC	CD4+ T	CD4+ Tcm KLF2+
UBQLN4	is_ti	0.289906	Ti	0.00656666	0.0134954	T/ILC	CD4+ T	CD4+ Tcm KLF2+
IQGAP1	is_ti	0.121287	Ti	0.0065715	0.0135035	T/ILC	CD4+ T	CD4+ Tcm KLF2+
SLC31A1	is_ti	0.439129	Ti	0.00658312	0.0135256	T/ILC	CD4+ T	CD4+ Tcm KLF2+
AC106739.1	is_ti	0.532419	Ti	0.00658856	0.013535	T/ILC	CD4+ T	CD4+ Tcm KLF2+
SH2D4A	is_ti	-0.502655	Blood	0.00659254	0.0135413	T/ILC	CD4+ T	CD4+ Tcm KLF2+
GNG10	is_ti	0.416629	Ti	0.00659335	0.0135413	T/ILC	CD4+ T	CD4+ Tcm KLF2+
AL022097.1	is_ti	0.318254	Ti	0.00660029	0.0135537	T/ILC	CD4+ T	CD4+ Tcm KLF2+
NCK1-DT	is_ti	0.265554	Ti	0.00661659	0.0135854	T/ILC	CD4+ T	CD4+ Tcm KLF2+
RNASEK	is_ti	0.264161	Ti	0.00661798	0.0135864	T/ILC	CD4+ T	CD4+ Tcm KLF2+
RBM26	is_ti	-0.156917	Blood	0.0066249	0.0135989	T/ILC	CD4+ T	CD4+ Tcm KLF2+
HNRNPH1	is_ti	-0.189213	Blood	0.0066354	0.0136186	T/ILC	CD4+ T	CD4+ Tcm KLF2+
DELE1	is_ti	0.213424	Ti	0.00664287	0.0136321	T/ILC	CD4+ T	CD4+ Tcm KLF2+
MRPS28	is_ti	-0.333282	Blood	0.00664609	0.0136369	T/ILC	CD4+ T	CD4+ Tcm KLF2+
TMEM18	is_ti	-0.287095	Blood	0.00665208	0.0136474	T/ILC	CD4+ T	CD4+ Tcm KLF2+
NDUFB2	is_ti	-0.185953	Blood	0.0066555	0.0136526	T/ILC	CD4+ T	CD4+ Tcm KLF2+
KIF1BP	is_ti	-0.262703	Blood	0.0066705	0.0136816	T/ILC	CD4+ T	CD4+ Tcm KLF2+
LINC02325	is_ti	0.245533	Ti	0.0066732	0.0136853	T/ILC	CD4+ T	CD4+ Tcm KLF2+
NATD1	is_ti	0.396638	Ti	0.00668306	0.0137037	T/ILC	CD4+ T	CD4+ Tcm KLF2+
UEVLD	is_ti	0.312394	Ti	0.00669668	0.0137298	T/ILC	CD4+ T	CD4+ Tcm KLF2+
PLEKHA2	is_ti	0.177029	Ti	0.0067004	0.013734	T/ILC	CD4+ T	CD4+ Tcm KLF2+
NOL3	is_ti	0.442419	Ti	0.0067005	0.013734	T/ILC	CD4+ T	CD4+ Tcm KLF2+
TMEM209	is_ti	-0.204034	Blood	0.00670154	0.0137344	T/ILC	CD4+ T	CD4+ Tcm KLF2+
POLR2E	is_ti	-0.211657	Blood	0.00671627	0.0137627	T/ILC	CD4+ T	CD4+ Tcm KLF2+
AC099669.1	is_ti	0.361991	Ti	0.00672755	0.013784	T/ILC	CD4+ T	CD4+ Tcm KLF2+
CBX4	is_ti	0.198028	Ti	0.00678642	0.0139028	T/ILC	CD4+ T	CD4+ Tcm KLF2+
FAM110A	is_ti	0.330181	Ti	0.00682336	0.0139766	T/ILC	CD4+ T	CD4+ Tcm KLF2+
RPS6KC1	is_ti	-0.212585	Blood	0.00683013	0.0139886	T/ILC	CD4+ T	CD4+ Tcm KLF2+
MRFAP1L1	is_ti	-0.230334	Blood	0.00683349	0.0139937	T/ILC	CD4+ T	CD4+ Tcm KLF2+
LINC00663	is_ti	0.405038	Ti	0.00683746	0.014	T/ILC	CD4+ T	CD4+ Tcm KLF2+
NHP2	is_ti	-0.238819	Blood	0.00684968	0.0140227	T/ILC	CD4+ T	CD4+ Tcm KLF2+
ZNF184	is_ti	0.301002	Ti	0.00685038	0.0140227	T/ILC	CD4+ T	CD4+ Tcm KLF2+
LCOR	is_ti	-0.187552	Blood	0.00685612	0.0140326	T/ILC	CD4+ T	CD4+ Tcm KLF2+
GLRX5	is_ti	-0.237999	Blood	0.00685759	0.0140338	T/ILC	CD4+ T	CD4+ Tcm KLF2+
SDHAF4	is_ti	-0.284334	Blood	0.00687366	0.0140648	T/ILC	CD4+ T	CD4+ Tcm KLF2+
FOSL2	is_ti	0.503419	Ti	0.00688033	0.0140766	T/ILC	CD4+ T	CD4+ Tcm KLF2+
COPRS	is_ti	0.380037	Ti	0.00688737	0.0140891	T/ILC	CD4+ T	CD4+ Tcm KLF2+
KIAA0232	is_ti	0.195953	Ti	0.00689208	0.0140969	T/ILC	CD4+ T	CD4+ Tcm KLF2+
TSEN15	is_ti	-0.224921	Blood	0.00691232	0.0141364	T/ILC	CD4+ T	CD4+ Tcm KLF2+
MPV17L2	is_ti	0.376338	Ti	0.00692719	0.014165	T/ILC	CD4+ T	CD4+ Tcm KLF2+
AL135925.1	is_ti	0.322596	Ti	0.00694202	0.0141934	T/ILC	CD4+ T	CD4+ Tcm KLF2+
USP39	is_ti	-0.227417	Blood	0.00695343	0.0142149	T/ILC	CD4+ T	CD4+ Tcm KLF2+
CDR2	is_ti	-0.175866	Blood	0.00695434	0.0142149	T/ILC	CD4+ T	CD4+ Tcm KLF2+
SART1	is_ti	-0.231032	Blood	0.00695603	0.0142153	T/ILC	CD4+ T	CD4+ Tcm KLF2+
POLR2A	is_ti	-0.154997	Blood	0.00695638	0.0142153	T/ILC	CD4+ T	CD4+ Tcm KLF2+
CDKN2AIPNL	is_ti	-0.234789	Blood	0.0069614	0.0142237	T/ILC	CD4+ T	CD4+ Tcm KLF2+
HGH1	is_ti	0.331116	Ti	0.00697437	0.0142483	T/ILC	CD4+ T	CD4+ Tcm KLF2+
RMDN1	is_ti	-0.177993	Blood	0.00701218	0.0143236	T/ILC	CD4+ T	CD4+ Tcm KLF2+
IDH3G	is_ti	-0.237981	Blood	0.00701354	0.0143245	T/ILC	CD4+ T	CD4+ Tcm KLF2+
CUL4A	is_ti	-0.17232	Blood	0.00701446	0.0143245	T/ILC	CD4+ T	CD4+ Tcm KLF2+
MED19	is_ti	-0.238325	Blood	0.00701617	0.0143247	T/ILC	CD4+ T	CD4+ Tcm KLF2+
RANBP2	is_ti	-0.146535	Blood	0.00701638	0.0143247	T/ILC	CD4+ T	CD4+ Tcm KLF2+
PSMD12	is_ti	-0.18455	Blood	0.00702393	0.0143382	T/ILC	CD4+ T	CD4+ Tcm KLF2+
OPRM1	is_ti	-0.288024	Blood	0.0070314	0.0143516	T/ILC	CD4+ T	CD4+ Tcm KLF2+
SEMA4D	is_ti	-0.173704	Blood	0.00703332	0.0143536	T/ILC	CD4+ T	CD4+ Tcm KLF2+
SH3TC1	is_ti	0.46718	Ti	0.0070468	0.0143789	T/ILC	CD4+ T	CD4+ Tcm KLF2+
AC004158.1	is_ti	0.423661	Ti	0.00704755	0.0143789	T/ILC	CD4+ T	CD4+ Tcm KLF2+
AC012254.1	is_ti	0.383901	Ti	0.00706434	0.0144112	T/ILC	CD4+ T	CD4+ Tcm KLF2+
AC026704.1	is_ti	0.319015	Ti	0.00707579	0.0144327	T/ILC	CD4+ T	CD4+ Tcm KLF2+
DNAJC27-AS1	is_ti	0.270799	Ti	0.00707714	0.0144335	T/ILC	CD4+ T	CD4+ Tcm KLF2+
ROMO1	is_ti	-0.237981	Blood	0.00709606	0.0144702	T/ILC	CD4+ T	CD4+ Tcm KLF2+
ATE1	is_ti	-0.166931	Blood	0.00710657	0.0144885	T/ILC	CD4+ T	CD4+ Tcm KLF2+
AL096711.2	is_ti	0.43946	Ti	0.00710691	0.0144885	T/ILC	CD4+ T	CD4+ Tcm KLF2+
PRELID1	is_ti	0.203694	Ti	0.00711127	0.0144955	T/ILC	CD4+ T	CD4+ Tcm KLF2+
RMI1	is_ti	0.323545	Ti	0.00713097	0.0145338	T/ILC	CD4+ T	CD4+ Tcm KLF2+
RPLP1	is_ti	-0.171227	Blood	0.00714114	0.0145526	T/ILC	CD4+ T	CD4+ Tcm KLF2+
PRKAR1A	is_ti	0.176521	Ti	0.00714787	0.0145644	T/ILC	CD4+ T	CD4+ Tcm KLF2+
FKBP15	is_ti	0.182146	Ti	0.00715262	0.0145721	T/ILC	CD4+ T	CD4+ Tcm KLF2+
STUB1	is_ti	-0.178934	Blood	0.00716544	0.0145963	T/ILC	CD4+ T	CD4+ Tcm KLF2+
NOL10	is_ti	-0.253906	Blood	0.00718262	0.0146283	T/ILC	CD4+ T	CD4+ Tcm KLF2+
RAB4A	is_ti	-0.207956	Blood	0.00718301	0.0146283	T/ILC	CD4+ T	CD4+ Tcm KLF2+
MFAP3	is_ti	0.245376	Ti	0.00718661	0.0146337	T/ILC	CD4+ T	CD4+ Tcm KLF2+
SLC44A2	is_ti	-0.211418	Blood	0.00719211	0.014643	T/ILC	CD4+ T	CD4+ Tcm KLF2+
AC013731.1	is_ti	0.409709	Ti	0.00720538	0.0146681	T/ILC	CD4+ T	CD4+ Tcm KLF2+
SSR3	is_ti	-0.210637	Blood	0.00721538	0.0146865	T/ILC	CD4+ T	CD4+ Tcm KLF2+
THOC1	is_ti	-0.193815	Blood	0.00722219	0.0146984	T/ILC	CD4+ T	CD4+ Tcm KLF2+
TFAP4	is_ti	-0.297411	Blood	0.00722501	0.0147022	T/ILC	CD4+ T	CD4+ Tcm KLF2+
SIGMAR1	is_ti	-0.289205	Blood	0.00725144	0.0147541	T/ILC	CD4+ T	CD4+ Tcm KLF2+
TAF2	is_ti	-0.1897	Blood	0.0072629	0.0147755	T/ILC	CD4+ T	CD4+ Tcm KLF2+
PPIL4	is_ti	-0.145905	Blood	0.00726424	0.0147762	T/ILC	CD4+ T	CD4+ Tcm KLF2+
AC091948.1	is_ti	0.410156	Ti	0.00728577	0.0148181	T/ILC	CD4+ T	CD4+ Tcm KLF2+
GPR65	is_ti	0.246798	Ti	0.00728732	0.0148193	T/ILC	CD4+ T	CD4+ Tcm KLF2+
LINC01389	is_ti	0.365188	Ti	0.00728992	0.0148226	T/ILC	CD4+ T	CD4+ Tcm KLF2+
FAM98C	is_ti	-0.25811	Blood	0.0073066	0.0148546	T/ILC	CD4+ T	CD4+ Tcm KLF2+
ALDH7A1	is_ti	-0.499271	Blood	0.007331	0.0149023	T/ILC	CD4+ T	CD4+ Tcm KLF2+
SHMT2	is_ti	-0.331988	Blood	0.00734549	0.0149298	T/ILC	CD4+ T	CD4+ Tcm KLF2+
MPZL1	is_ti	0.44094	Ti	0.00735401	0.0149451	T/ILC	CD4+ T	CD4+ Tcm KLF2+
BX293535.1	is_ti	0.448226	Ti	0.00735545	0.0149461	T/ILC	CD4+ T	CD4+ Tcm KLF2+
KIF13B	is_ti	0.221591	Ti	0.00737987	0.0149938	T/ILC	CD4+ T	CD4+ Tcm KLF2+
CNBD2	is_ti	0.354906	Ti	0.00739468	0.0150219	T/ILC	CD4+ T	CD4+ Tcm KLF2+
UMAD1	is_ti	-0.160934	Blood	0.00739684	0.0150243	T/ILC	CD4+ T	CD4+ Tcm KLF2+
HOXB3	is_ti	0.389355	Ti	0.00740216	0.0150315	T/ILC	CD4+ T	CD4+ Tcm KLF2+
TGFBR1	is_ti	0.266964	Ti	0.00740232	0.0150315	T/ILC	CD4+ T	CD4+ Tcm KLF2+
BTBD2	is_ti	-0.237746	Blood	0.00741006	0.0150452	T/ILC	CD4+ T	CD4+ Tcm KLF2+
CTSC	is_ti	0.188603	Ti	0.00741555	0.0150544	T/ILC	CD4+ T	CD4+ Tcm KLF2+
ARIH2OS	is_ti	0.335883	Ti	0.00741821	0.0150578	T/ILC	CD4+ T	CD4+ Tcm KLF2+
SELENOW	is_ti	-0.173344	Blood	0.00742113	0.0150618	T/ILC	CD4+ T	CD4+ Tcm KLF2+
NFKBIZ	is_ti	-0.350042	Blood	0.00742418	0.015066	T/ILC	CD4+ T	CD4+ Tcm KLF2+
F5	is_ti	-0.468798	Blood	0.00746962	0.0151562	T/ILC	CD4+ T	CD4+ Tcm KLF2+
TMEM206	is_ti	0.248873	Ti	0.00749084	0.0151973	T/ILC	CD4+ T	CD4+ Tcm KLF2+
POLR2H	is_ti	0.229291	Ti	0.00749277	0.0151992	T/ILC	CD4+ T	CD4+ Tcm KLF2+
MRPL27	is_ti	0.216243	Ti	0.00749773	0.0152073	T/ILC	CD4+ T	CD4+ Tcm KLF2+
GRAMD2B	is_ti	-0.418963	Blood	0.0075066	0.0152233	T/ILC	CD4+ T	CD4+ Tcm KLF2+
SYNGAP1-AS1	is_ti	0.350649	Ti	0.00751292	0.0152341	T/ILC	CD4+ T	CD4+ Tcm KLF2+
LTB4R	is_ti	0.318949	Ti	0.00752549	0.0152576	T/ILC	CD4+ T	CD4+ Tcm KLF2+
AC090617.4	is_ti	0.335604	Ti	0.00753804	0.0152811	T/ILC	CD4+ T	CD4+ Tcm KLF2+
PIDD1	is_ti	0.327298	Ti	0.00754429	0.0152917	T/ILC	CD4+ T	CD4+ Tcm KLF2+
TLR3	is_ti	0.462063	Ti	0.00756239	0.0153264	T/ILC	CD4+ T	CD4+ Tcm KLF2+
SUMO3	is_ti	-0.241481	Blood	0.00759843	0.0153963	T/ILC	CD4+ T	CD4+ Tcm KLF2+
BCDIN3D	is_ti	0.282086	Ti	0.00759885	0.0153963	T/ILC	CD4+ T	CD4+ Tcm KLF2+
ARAP1	is_ti	0.309114	Ti	0.00760907	0.015415	T/ILC	CD4+ T	CD4+ Tcm KLF2+
CTSO	is_ti	-0.261667	Blood	0.00761193	0.0154187	T/ILC	CD4+ T	CD4+ Tcm KLF2+
SMARCAL1	is_ti	-0.23247	Blood	0.00761486	0.0154227	T/ILC	CD4+ T	CD4+ Tcm KLF2+
MAML1	is_ti	-0.222848	Blood	0.00762457	0.0154403	T/ILC	CD4+ T	CD4+ Tcm KLF2+
SIMC1	is_ti	-0.235858	Blood	0.00764325	0.0154761	T/ILC	CD4+ T	CD4+ Tcm KLF2+
SMAD2	is_ti	-0.16757	Blood	0.00766648	0.0155211	T/ILC	CD4+ T	CD4+ Tcm KLF2+
CHMP4B	is_ti	-0.2521	Blood	0.00766913	0.0155245	T/ILC	CD4+ T	CD4+ Tcm KLF2+
LSM4	is_ti	-0.191095	Blood	0.00767035	0.0155249	T/ILC	CD4+ T	CD4+ Tcm KLF2+
AC005702.1	is_ti	0.347984	Ti	0.00767244	0.0155271	T/ILC	CD4+ T	CD4+ Tcm KLF2+
AC123567.2	is_ti	0.454195	Ti	0.00767502	0.0155303	T/ILC	CD4+ T	CD4+ Tcm KLF2+
AL137186.1	is_ti	0.488022	Ti	0.00767884	0.0155349	T/ILC	CD4+ T	CD4+ Tcm KLF2+
CALCOCO2	is_ti	0.175391	Ti	0.00768004	0.0155349	T/ILC	CD4+ T	CD4+ Tcm KLF2+
GPR89B	is_ti	-0.268822	Blood	0.0076803	0.0155349	T/ILC	CD4+ T	CD4+ Tcm KLF2+
GMCL1	is_ti	-0.188537	Blood	0.00771986	0.0156123	T/ILC	CD4+ T	CD4+ Tcm KLF2+
ZNF596	is_ti	0.318573	Ti	0.00772056	0.0156123	T/ILC	CD4+ T	CD4+ Tcm KLF2+
COX5B	is_ti	-0.206411	Blood	0.00773316	0.0156354	T/ILC	CD4+ T	CD4+ Tcm KLF2+
POGZ	is_ti	-0.185195	Blood	0.00773546	0.0156354	T/ILC	CD4+ T	CD4+ Tcm KLF2+
IFIT3	is_ti	0.658472	Ti	0.0077364	0.0156354	T/ILC	CD4+ T	CD4+ Tcm KLF2+
PDCD2	is_ti	-0.170802	Blood	0.00773685	0.0156354	T/ILC	CD4+ T	CD4+ Tcm KLF2+
NEK11	is_ti	-0.34382	Blood	0.00773704	0.0156354	T/ILC	CD4+ T	CD4+ Tcm KLF2+
GBA2	is_ti	0.283481	Ti	0.00773838	0.0156356	T/ILC	CD4+ T	CD4+ Tcm KLF2+
KBTBD4	is_ti	-0.263282	Blood	0.00773915	0.0156356	T/ILC	CD4+ T	CD4+ Tcm KLF2+
ERICH6-AS1	is_ti	0.332689	Ti	0.00774404	0.0156434	T/ILC	CD4+ T	CD4+ Tcm KLF2+
E4F1	is_ti	-0.269375	Blood	0.00774595	0.0156434	T/ILC	CD4+ T	CD4+ Tcm KLF2+
XPNPEP3	is_ti	-0.214241	Blood	0.00774606	0.0156434	T/ILC	CD4+ T	CD4+ Tcm KLF2+
ODC1	is_ti	0.230657	Ti	0.00780167	0.0157537	T/ILC	CD4+ T	CD4+ Tcm KLF2+
BTN3A1	is_ti	-0.192323	Blood	0.00780986	0.0157682	T/ILC	CD4+ T	CD4+ Tcm KLF2+
ALS2	is_ti	0.299489	Ti	0.00782049	0.0157876	T/ILC	CD4+ T	CD4+ Tcm KLF2+
HNRNPUL1	is_ti	-0.122589	Blood	0.00782156	0.0157877	T/ILC	CD4+ T	CD4+ Tcm KLF2+
COLQ	is_ti	-0.417643	Blood	0.00783127	0.0158053	T/ILC	CD4+ T	CD4+ Tcm KLF2+
CHMP7	is_ti	-0.200695	Blood	0.00784369	0.0158282	T/ILC	CD4+ T	CD4+ Tcm KLF2+
GSN	is_ti	-0.468888	Blood	0.00786346	0.0158661	T/ILC	CD4+ T	CD4+ Tcm KLF2+
LPAR3	is_ti	0.67346	Ti	0.00787051	0.0158782	T/ILC	CD4+ T	CD4+ Tcm KLF2+
TPI1	is_ti	-0.216552	Blood	0.00788565	0.0159067	T/ILC	CD4+ T	CD4+ Tcm KLF2+
ARMC5	is_ti	0.38048	Ti	0.00788987	0.0159131	T/ILC	CD4+ T	CD4+ Tcm KLF2+
DSTYK	is_ti	-0.220217	Blood	0.0079132	0.0159581	T/ILC	CD4+ T	CD4+ Tcm KLF2+
GRPEL1	is_ti	-0.237708	Blood	0.00793194	0.0159938	T/ILC	CD4+ T	CD4+ Tcm KLF2+
RNF185	is_ti	-0.248779	Blood	0.00793457	0.0159971	T/ILC	CD4+ T	CD4+ Tcm KLF2+
STX3	is_ti	-0.441919	Blood	0.00793914	0.0160042	T/ILC	CD4+ T	CD4+ Tcm KLF2+
SGK494	is_ti	0.393226	Ti	0.00794692	0.0160178	T/ILC	CD4+ T	CD4+ Tcm KLF2+
COG3	is_ti	-0.187082	Blood	0.00795371	0.0160294	T/ILC	CD4+ T	CD4+ Tcm KLF2+
PNKD	is_ti	-0.214683	Blood	0.00795537	0.0160303	T/ILC	CD4+ T	CD4+ Tcm KLF2+
CD3G	is_ti	0.143104	Ti	0.00795624	0.0160303	T/ILC	CD4+ T	CD4+ Tcm KLF2+
MAGEF1	is_ti	-0.305064	Blood	0.00795843	0.0160327	T/ILC	CD4+ T	CD4+ Tcm KLF2+
ARPC5L	is_ti	0.189222	Ti	0.00795969	0.0160331	T/ILC	CD4+ T	CD4+ Tcm KLF2+
EHBP1L1	is_ti	0.229745	Ti	0.00796457	0.0160409	T/ILC	CD4+ T	CD4+ Tcm KLF2+
ZNF254	is_ti	-0.222415	Blood	0.0079781	0.016066	T/ILC	CD4+ T	CD4+ Tcm KLF2+
Z82190.2	is_ti	0.393576	Ti	0.00800649	0.0161211	T/ILC	CD4+ T	CD4+ Tcm KLF2+
PDE7B	is_ti	0.660587	Ti	0.00801131	0.0161287	T/ILC	CD4+ T	CD4+ Tcm KLF2+
NUP153	is_ti	-0.196142	Blood	0.00804571	0.0161959	T/ILC	CD4+ T	CD4+ Tcm KLF2+
NCBP2	is_ti	-0.17982	Blood	0.00805475	0.016212	T/ILC	CD4+ T	CD4+ Tcm KLF2+
CPEB3	is_ti	-0.30343	Blood	0.00806025	0.0162209	T/ILC	CD4+ T	CD4+ Tcm KLF2+
AL161421.1	is_ti	0.402106	Ti	0.00806727	0.0162329	T/ILC	CD4+ T	CD4+ Tcm KLF2+
TNFRSF14-AS1	is_ti	0.410239	Ti	0.0080686	0.0162335	T/ILC	CD4+ T	CD4+ Tcm KLF2+
SPAG7	is_ti	-0.217766	Blood	0.0080722	0.0162387	T/ILC	CD4+ T	CD4+ Tcm KLF2+
LINC00907	is_ti	-0.410883	Blood	0.00808709	0.0162665	T/ILC	CD4+ T	CD4+ Tcm KLF2+
TCTN1	is_ti	0.350789	Ti	0.00809196	0.0162742	T/ILC	CD4+ T	CD4+ Tcm KLF2+
TUBG1	is_ti	0.343905	Ti	0.00810538	0.0162991	T/ILC	CD4+ T	CD4+ Tcm KLF2+
MEN1	is_ti	0.306011	Ti	0.00810838	0.016303	T/ILC	CD4+ T	CD4+ Tcm KLF2+
PINX1	is_ti	0.465964	Ti	0.00811154	0.0163072	T/ILC	CD4+ T	CD4+ Tcm KLF2+
URM1	is_ti	-0.201521	Blood	0.00811335	0.0163087	T/ILC	CD4+ T	CD4+ Tcm KLF2+
AC010894.3	is_ti	0.202029	Ti	0.00811741	0.0163148	T/ILC	CD4+ T	CD4+ Tcm KLF2+
ARRDC1-AS1	is_ti	0.275317	Ti	0.0081232	0.0163243	T/ILC	CD4+ T	CD4+ Tcm KLF2+
BAG1	is_ti	-0.215647	Blood	0.00816683	0.0164098	T/ILC	CD4+ T	CD4+ Tcm KLF2+
PSMG1	is_ti	-0.27401	Blood	0.0081735	0.0164211	T/ILC	CD4+ T	CD4+ Tcm KLF2+
GTF2H1	is_ti	-0.166247	Blood	0.00817995	0.016432	T/ILC	CD4+ T	CD4+ Tcm KLF2+
PER2	is_ti	0.325999	Ti	0.00818701	0.016444	T/ILC	CD4+ T	CD4+ Tcm KLF2+
AP003774.4	is_ti	0.439908	Ti	0.00820477	0.0164775	T/ILC	CD4+ T	CD4+ Tcm KLF2+
IRAK1BP1	is_ti	-0.298009	Blood	0.00822411	0.0165143	T/ILC	CD4+ T	CD4+ Tcm KLF2+
TMEM150C	is_ti	0.475597	Ti	0.00822518	0.0165143	T/ILC	CD4+ T	CD4+ Tcm KLF2+
SLC36A1	is_ti	0.377914	Ti	0.00824704	0.016556	T/ILC	CD4+ T	CD4+ Tcm KLF2+
MIR2052HG	is_ti	0.620624	Ti	0.00824879	0.0165574	T/ILC	CD4+ T	CD4+ Tcm KLF2+
FAM120AOS	is_ti	0.20716	Ti	0.00827208	0.016602	T/ILC	CD4+ T	CD4+ Tcm KLF2+
CEBPZ	is_ti	-0.209056	Blood	0.00827458	0.0166049	T/ILC	CD4+ T	CD4+ Tcm KLF2+
APBA2	is_ti	-0.339976	Blood	0.00831752	0.0166889	T/ILC	CD4+ T	CD4+ Tcm KLF2+
AC005258.1	is_ti	-0.323031	Blood	0.00832325	0.0166982	T/ILC	CD4+ T	CD4+ Tcm KLF2+
WDPCP	is_ti	-0.228956	Blood	0.00832851	0.0167066	T/ILC	CD4+ T	CD4+ Tcm KLF2+
MCCC1	is_ti	-0.240323	Blood	0.00834212	0.0167317	T/ILC	CD4+ T	CD4+ Tcm KLF2+
ALG9	is_ti	0.349245	Ti	0.00835556	0.0167565	T/ILC	CD4+ T	CD4+ Tcm KLF2+
DTWD1	is_ti	-0.205275	Blood	0.00835803	0.0167593	T/ILC	CD4+ T	CD4+ Tcm KLF2+
DDHD2	is_ti	-0.257431	Blood	0.00835971	0.0167605	T/ILC	CD4+ T	CD4+ Tcm KLF2+
PRMT1	is_ti	-0.220043	Blood	0.00836096	0.0167608	T/ILC	CD4+ T	CD4+ Tcm KLF2+
LINC02478	is_ti	0.377171	Ti	0.00836626	0.0167693	T/ILC	CD4+ T	CD4+ Tcm KLF2+
AP1AR	is_ti	-0.26487	Blood	0.00838043	0.0167955	T/ILC	CD4+ T	CD4+ Tcm KLF2+
KHSRP	is_ti	-0.229475	Blood	0.00842852	0.0168877	T/ILC	CD4+ T	CD4+ Tcm KLF2+
SNX29	is_ti	-0.2089	Blood	0.0084286	0.0168877	T/ILC	CD4+ T	CD4+ Tcm KLF2+
POLR3GL	is_ti	-0.210719	Blood	0.00844416	0.0169167	T/ILC	CD4+ T	CD4+ Tcm KLF2+
GNAO1	is_ti	0.421891	Ti	0.00844579	0.0169178	T/ILC	CD4+ T	CD4+ Tcm KLF2+
TEX264	is_ti	-0.201136	Blood	0.00844702	0.016918	T/ILC	CD4+ T	CD4+ Tcm KLF2+
WDR26	is_ti	-0.165107	Blood	0.0084733	0.0169666	T/ILC	CD4+ T	CD4+ Tcm KLF2+
MRPS2	is_ti	-0.278944	Blood	0.00847346	0.0169666	T/ILC	CD4+ T	CD4+ Tcm KLF2+
CHURC1-FNTB	is_ti	-0.348635	Blood	0.00847823	0.016974	T/ILC	CD4+ T	CD4+ Tcm KLF2+
NUCB1-AS1	is_ti	0.389155	Ti	0.00848545	0.0169862	T/ILC	CD4+ T	CD4+ Tcm KLF2+
CRNKL1	is_ti	-0.241381	Blood	0.00851146	0.0170361	T/ILC	CD4+ T	CD4+ Tcm KLF2+
ACAD8	is_ti	0.28091	Ti	0.00851595	0.0170429	T/ILC	CD4+ T	CD4+ Tcm KLF2+
NCEH1	is_ti	-0.377571	Blood	0.00852322	0.0170552	T/ILC	CD4+ T	CD4+ Tcm KLF2+
ZNF256	is_ti	0.396788	Ti	0.0085596	0.0171258	T/ILC	CD4+ T	CD4+ Tcm KLF2+
ZFP91	is_ti	-0.278313	Blood	0.00856522	0.0171349	T/ILC	CD4+ T	CD4+ Tcm KLF2+
PITPNC1	is_ti	0.170874	Ti	0.0085745	0.0171512	T/ILC	CD4+ T	CD4+ Tcm KLF2+
GPKOW	is_ti	-0.265172	Blood	0.00862186	0.0172437	T/ILC	CD4+ T	CD4+ Tcm KLF2+
BDH2	is_ti	-0.316382	Blood	0.00863223	0.0172622	T/ILC	CD4+ T	CD4+ Tcm KLF2+
NSFL1C	is_ti	-0.221427	Blood	0.00865682	0.0173092	T/ILC	CD4+ T	CD4+ Tcm KLF2+
OXSR1	is_ti	-0.159359	Blood	0.00865801	0.0173093	T/ILC	CD4+ T	CD4+ Tcm KLF2+
LMBR1L	is_ti	-0.245733	Blood	0.00867129	0.0173328	T/ILC	CD4+ T	CD4+ Tcm KLF2+
SPATS2L	is_ti	-0.482664	Blood	0.00867197	0.0173328	T/ILC	CD4+ T	CD4+ Tcm KLF2+
MTRNR2L8	is_ti	-0.594094	Blood	0.00868307	0.0173527	T/ILC	CD4+ T	CD4+ Tcm KLF2+
ZKSCAN8	is_ti	-0.269522	Blood	0.00870358	0.0173915	T/ILC	CD4+ T	CD4+ Tcm KLF2+
AL513327.1	is_ti	0.389704	Ti	0.00871397	0.01741	T/ILC	CD4+ T	CD4+ Tcm KLF2+
USP22	is_ti	-0.182507	Blood	0.00871971	0.0174192	T/ILC	CD4+ T	CD4+ Tcm KLF2+
PABPC4	is_ti	-0.282085	Blood	0.00875509	0.0174876	T/ILC	CD4+ T	CD4+ Tcm KLF2+
AC010616.1	is_ti	0.441759	Ti	0.00876046	0.0174961	T/ILC	CD4+ T	CD4+ Tcm KLF2+
STAMBP	is_ti	-0.200191	Blood	0.00876452	0.017502	T/ILC	CD4+ T	CD4+ Tcm KLF2+
ARL14EP	is_ti	-0.188731	Blood	0.00876765	0.0175044	T/ILC	CD4+ T	CD4+ Tcm KLF2+
TICAM1	is_ti	-0.26992	Blood	0.00876839	0.0175044	T/ILC	CD4+ T	CD4+ Tcm KLF2+
RNF126	is_ti	-0.183858	Blood	0.00876915	0.0175044	T/ILC	CD4+ T	CD4+ Tcm KLF2+
RBM25	is_ti	-0.141858	Blood	0.0087821	0.017528	T/ILC	CD4+ T	CD4+ Tcm KLF2+
DEGS1	is_ti	-0.161065	Blood	0.00878411	0.0175298	T/ILC	CD4+ T	CD4+ Tcm KLF2+
OSTF1	is_ti	0.131515	Ti	0.00878841	0.0175361	T/ILC	CD4+ T	CD4+ Tcm KLF2+
KLHL12	is_ti	-0.251045	Blood	0.0087998	0.0175566	T/ILC	CD4+ T	CD4+ Tcm KLF2+
AC092329.3	is_ti	0.306113	Ti	0.00881527	0.0175852	T/ILC	CD4+ T	CD4+ Tcm KLF2+
ZC3H11A	is_ti	0.488104	Ti	0.00882593	0.0176042	T/ILC	CD4+ T	CD4+ Tcm KLF2+
SCOC-AS1	is_ti	0.359458	Ti	0.00882965	0.0176093	T/ILC	CD4+ T	CD4+ Tcm KLF2+
DDOST	is_ti	-0.22813	Blood	0.00883849	0.0176247	T/ILC	CD4+ T	CD4+ Tcm KLF2+
FHOD1	is_ti	0.299934	Ti	0.00884309	0.0176316	T/ILC	CD4+ T	CD4+ Tcm KLF2+
TSNAX-DISC1	is_ti	-0.338026	Blood	0.00887507	0.0176931	T/ILC	CD4+ T	CD4+ Tcm KLF2+
EEF1AKMT1	is_ti	0.279235	Ti	0.00890426	0.017749	T/ILC	CD4+ T	CD4+ Tcm KLF2+
SDHB	is_ti	-0.172354	Blood	0.00891821	0.0177729	T/ILC	CD4+ T	CD4+ Tcm KLF2+
SAP18	is_ti	-0.160343	Blood	0.00891852	0.0177729	T/ILC	CD4+ T	CD4+ Tcm KLF2+
CDC42BPA	is_ti	0.738238	Ti	0.00894112	0.0178156	T/ILC	CD4+ T	CD4+ Tcm KLF2+
MPHOSPH10	is_ti	-0.204685	Blood	0.00894625	0.0178215	T/ILC	CD4+ T	CD4+ Tcm KLF2+
RHOC	is_ti	0.383107	Ti	0.00894639	0.0178215	T/ILC	CD4+ T	CD4+ Tcm KLF2+
ACOT2	is_ti	-0.343548	Blood	0.00894926	0.0178249	T/ILC	CD4+ T	CD4+ Tcm KLF2+
AL136962.1	is_ti	-0.437125	Blood	0.00895749	0.017839	T/ILC	CD4+ T	CD4+ Tcm KLF2+
HOTAIRM1	is_ti	0.338537	Ti	0.00897042	0.0178625	T/ILC	CD4+ T	CD4+ Tcm KLF2+
AMFR	is_ti	-0.242597	Blood	0.00897611	0.0178715	T/ILC	CD4+ T	CD4+ Tcm KLF2+
CHURC1	is_ti	-0.149644	Blood	0.00898619	0.0178893	T/ILC	CD4+ T	CD4+ Tcm KLF2+
SIK3	is_ti	-0.192167	Blood	0.00903252	0.0179792	T/ILC	CD4+ T	CD4+ Tcm KLF2+
PLD2	is_ti	0.362572	Ti	0.00905121	0.0180141	T/ILC	CD4+ T	CD4+ Tcm KLF2+
OOEP	is_ti	-0.288368	Blood	0.00906052	0.0180303	T/ILC	CD4+ T	CD4+ Tcm KLF2+
ST20	is_ti	0.390372	Ti	0.00907611	0.018059	T/ILC	CD4+ T	CD4+ Tcm KLF2+
NF1	is_ti	0.182177	Ti	0.00908854	0.0180815	T/ILC	CD4+ T	CD4+ Tcm KLF2+
SYS1-DBNDD2	is_ti	0.339697	Ti	0.00912929	0.0181602	T/ILC	CD4+ T	CD4+ Tcm KLF2+
CHCHD6	is_ti	-0.267172	Blood	0.00913325	0.018165	T/ILC	CD4+ T	CD4+ Tcm KLF2+
CEP83	is_ti	-0.235657	Blood	0.00913407	0.018165	T/ILC	CD4+ T	CD4+ Tcm KLF2+
ADAM17	is_ti	-0.195702	Blood	0.00915515	0.0182046	T/ILC	CD4+ T	CD4+ Tcm KLF2+
VPS45	is_ti	-0.213389	Blood	0.00916526	0.0182224	T/ILC	CD4+ T	CD4+ Tcm KLF2+
AFF2	is_ti	0.50491	Ti	0.00917107	0.0182316	T/ILC	CD4+ T	CD4+ Tcm KLF2+
BRIP1	is_ti	-0.425485	Blood	0.00918288	0.0182528	T/ILC	CD4+ T	CD4+ Tcm KLF2+
INO80E	is_ti	-0.266082	Blood	0.00919513	0.0182748	T/ILC	CD4+ T	CD4+ Tcm KLF2+
LINC00662	is_ti	-0.296026	Blood	0.00919644	0.018275	T/ILC	CD4+ T	CD4+ Tcm KLF2+
ZNF622	is_ti	-0.197225	Blood	0.00919971	0.0182792	T/ILC	CD4+ T	CD4+ Tcm KLF2+
TCAF2	is_ti	-0.323931	Blood	0.00923422	0.0183454	T/ILC	CD4+ T	CD4+ Tcm KLF2+
PIGW	is_ti	0.333988	Ti	0.0092367	0.018348	T/ILC	CD4+ T	CD4+ Tcm KLF2+
TMEM141	is_ti	-0.289671	Blood	0.00923802	0.0183483	T/ILC	CD4+ T	CD4+ Tcm KLF2+
COG8-1	is_ti	0.363648	Ti	0.00924846	0.0183666	T/ILC	CD4+ T	CD4+ Tcm KLF2+
MATN1-AS1	is_ti	0.368167	Ti	0.00930571	0.018478	T/ILC	CD4+ T	CD4+ Tcm KLF2+
TMEM43	is_ti	-0.21155	Blood	0.00931015	0.0184844	T/ILC	CD4+ T	CD4+ Tcm KLF2+
GSTM3	is_ti	0.666944	Ti	0.00932062	0.0185028	T/ILC	CD4+ T	CD4+ Tcm KLF2+
PNO1	is_ti	-0.212343	Blood	0.00933451	0.018528	T/ILC	CD4+ T	CD4+ Tcm KLF2+
ZBTB17	is_ti	-0.281604	Blood	0.00933941	0.0185354	T/ILC	CD4+ T	CD4+ Tcm KLF2+
KCNJ13	is_ti	-0.40653	Blood	0.00934075	0.0185357	T/ILC	CD4+ T	CD4+ Tcm KLF2+
MID1	is_ti	0.539966	Ti	0.00934292	0.0185376	T/ILC	CD4+ T	CD4+ Tcm KLF2+
AC121761.1	is_ti	0.423489	Ti	0.00934455	0.0185385	T/ILC	CD4+ T	CD4+ Tcm KLF2+
SRPK2	is_ti	-0.151106	Blood	0.00934682	0.0185406	T/ILC	CD4+ T	CD4+ Tcm KLF2+
OTUB1	is_ti	-0.192663	Blood	0.00935872	0.0185618	T/ILC	CD4+ T	CD4+ Tcm KLF2+
AC009133.3	is_ti	0.307907	Ti	0.00942362	0.0186882	T/ILC	CD4+ T	CD4+ Tcm KLF2+
PABPC1	is_ti	-0.15352	Blood	0.00942609	0.0186906	T/ILC	CD4+ T	CD4+ Tcm KLF2+
ZBTB33	is_ti	-0.277733	Blood	0.00944478	0.0187253	T/ILC	CD4+ T	CD4+ Tcm KLF2+
ATP5IF1	is_ti	-0.189959	Blood	0.00944742	0.0187282	T/ILC	CD4+ T	CD4+ Tcm KLF2+
PPP1CA	is_ti	-0.188286	Blood	0.00948299	0.0187963	T/ILC	CD4+ T	CD4+ Tcm KLF2+
PDE4B	is_ti	0.275272	Ti	0.00949049	0.0188087	T/ILC	CD4+ T	CD4+ Tcm KLF2+
ORAI1	is_ti	-0.164774	Blood	0.00949318	0.0188117	T/ILC	CD4+ T	CD4+ Tcm KLF2+
HSF2	is_ti	-0.22253	Blood	0.00949963	0.018822	T/ILC	CD4+ T	CD4+ Tcm KLF2+
HM13	is_ti	-0.166476	Blood	0.00954055	0.0189007	T/ILC	CD4+ T	CD4+ Tcm KLF2+
PPME1	is_ti	-0.220807	Blood	0.00954535	0.0189078	T/ILC	CD4+ T	CD4+ Tcm KLF2+
ERGIC1	is_ti	-0.207925	Blood	0.00955309	0.0189207	T/ILC	CD4+ T	CD4+ Tcm KLF2+
ARHGEF38	is_ti	-0.445177	Blood	0.00955813	0.0189283	T/ILC	CD4+ T	CD4+ Tcm KLF2+
MED12	is_ti	0.247809	Ti	0.00956719	0.0189438	T/ILC	CD4+ T	CD4+ Tcm KLF2+
ALS2CL	is_ti	-0.382674	Blood	0.00957116	0.0189492	T/ILC	CD4+ T	CD4+ Tcm KLF2+
PLAA	is_ti	-0.21055	Blood	0.00957279	0.0189501	T/ILC	CD4+ T	CD4+ Tcm KLF2+
AP001816.1	is_ti	0.369	Ti	0.00957863	0.0189592	T/ILC	CD4+ T	CD4+ Tcm KLF2+
WBP2	is_ti	-0.190537	Blood	0.00958653	0.0189717	T/ILC	CD4+ T	CD4+ Tcm KLF2+
LPAR5	is_ti	0.401559	Ti	0.00958742	0.0189717	T/ILC	CD4+ T	CD4+ Tcm KLF2+
MFSD6	is_ti	-0.190232	Blood	0.00959757	0.0189894	T/ILC	CD4+ T	CD4+ Tcm KLF2+
NAIF1	is_ti	0.317589	Ti	0.0096055	0.0190012	T/ILC	CD4+ T	CD4+ Tcm KLF2+
HSP90AA1	is_ti	0.14852	Ti	0.0096066	0.0190012	T/ILC	CD4+ T	CD4+ Tcm KLF2+
TRAF6	is_ti	-0.211785	Blood	0.00960723	0.0190012	T/ILC	CD4+ T	CD4+ Tcm KLF2+
AC073320.1	is_ti	0.341996	Ti	0.00963683	0.0190574	T/ILC	CD4+ T	CD4+ Tcm KLF2+
LINC00891	is_ti	-0.39854	Blood	0.00965679	0.0190944	T/ILC	CD4+ T	CD4+ Tcm KLF2+
PLCG1-AS1	is_ti	0.380647	Ti	0.00968526	0.0191482	T/ILC	CD4+ T	CD4+ Tcm KLF2+
BPTF	is_ti	-0.138394	Blood	0.00969739	0.0191698	T/ILC	CD4+ T	CD4+ Tcm KLF2+
GLCE	is_ti	-0.346599	Blood	0.00970629	0.0191841	T/ILC	CD4+ T	CD4+ Tcm KLF2+
GRK4	is_ti	0.414124	Ti	0.00970712	0.0191841	T/ILC	CD4+ T	CD4+ Tcm KLF2+
ASB7	is_ti	-0.242345	Blood	0.00971466	0.0191966	T/ILC	CD4+ T	CD4+ Tcm KLF2+
ALKBH5	is_ti	-0.173857	Blood	0.00973986	0.0192439	T/ILC	CD4+ T	CD4+ Tcm KLF2+
TP53	is_ti	0.20604	Ti	0.00974142	0.0192446	T/ILC	CD4+ T	CD4+ Tcm KLF2+
RIC1	is_ti	-0.185148	Blood	0.00974593	0.019251	T/ILC	CD4+ T	CD4+ Tcm KLF2+
PSMC3	is_ti	-0.20114	Blood	0.00977682	0.0193096	T/ILC	CD4+ T	CD4+ Tcm KLF2+
YOD1	is_ti	0.355994	Ti	0.00977946	0.0193123	T/ILC	CD4+ T	CD4+ Tcm KLF2+
AC021752.1	is_ti	-0.317989	Blood	0.0097938	0.0193382	T/ILC	CD4+ T	CD4+ Tcm KLF2+
CCDC192	is_ti	0.461223	Ti	0.00980234	0.0193526	T/ILC	CD4+ T	CD4+ Tcm KLF2+
MRPL16	is_ti	-0.200882	Blood	0.00981388	0.0193729	T/ILC	CD4+ T	CD4+ Tcm KLF2+
TMEM229B	is_ti	0.271765	Ti	0.00981949	0.0193815	T/ILC	CD4+ T	CD4+ Tcm KLF2+
VPS50	is_ti	-0.172949	Blood	0.00982585	0.0193916	T/ILC	CD4+ T	CD4+ Tcm KLF2+
ANKRD27	is_ti	-0.213068	Blood	0.00983068	0.0193986	T/ILC	CD4+ T	CD4+ Tcm KLF2+
ACAA1	is_ti	-0.257022	Blood	0.00983768	0.01941	T/ILC	CD4+ T	CD4+ Tcm KLF2+
UGCG	is_ti	-0.212021	Blood	0.00984749	0.0194266	T/ILC	CD4+ T	CD4+ Tcm KLF2+
EMD	is_ti	-0.207633	Blood	0.00984861	0.0194266	T/ILC	CD4+ T	CD4+ Tcm KLF2+
GPCPD1	is_ti	-0.183526	Blood	0.00986205	0.0194506	T/ILC	CD4+ T	CD4+ Tcm KLF2+
AIP	is_ti	-0.178502	Blood	0.00986372	0.0194515	T/ILC	CD4+ T	CD4+ Tcm KLF2+
SP4	is_ti	-0.170646	Blood	0.00987276	0.0194668	T/ILC	CD4+ T	CD4+ Tcm KLF2+
ZNF34	is_ti	0.352417	Ti	0.00989767	0.0195134	T/ILC	CD4+ T	CD4+ Tcm KLF2+
VPS37A	is_ti	-0.198762	Blood	0.00991413	0.0195434	T/ILC	CD4+ T	CD4+ Tcm KLF2+
AC068481.1	is_ti	0.434508	Ti	0.00991585	0.0195443	T/ILC	CD4+ T	CD4+ Tcm KLF2+
MDH2	is_ti	-0.178398	Blood	0.00994351	0.0195964	T/ILC	CD4+ T	CD4+ Tcm KLF2+
SNRPA	is_ti	-0.211373	Blood	0.00994916	0.019605	T/ILC	CD4+ T	CD4+ Tcm KLF2+
RRAGD	is_ti	0.489849	Ti	0.00995254	0.0196092	T/ILC	CD4+ T	CD4+ Tcm KLF2+
EIF2AK3	is_ti	-0.258749	Blood	0.00995477	0.0196111	T/ILC	CD4+ T	CD4+ Tcm KLF2+
TBC1D14	is_ti	-0.211495	Blood	0.00995646	0.0196119	T/ILC	CD4+ T	CD4+ Tcm KLF2+
RBBP6	is_ti	-0.14117	Blood	0.00997132	0.0196387	T/ILC	CD4+ T	CD4+ Tcm KLF2+
C15orf39	is_ti	0.516758	Ti	0.0099739	0.0196413	T/ILC	CD4+ T	CD4+ Tcm KLF2+
PRR14	is_ti	-0.286963	Blood	0.0099765	0.0196439	T/ILC	CD4+ T	CD4+ Tcm KLF2+
ZBTB20-AS5	is_ti	-0.307864	Blood	0.00998601	0.0196601	T/ILC	CD4+ T	CD4+ Tcm KLF2+
NR1D1	is_ti	-0.355191	Blood	0.00999226	0.0196699	T/ILC	CD4+ T	CD4+ Tcm KLF2+
PODXL2	is_ti	0.380985	Ti	0.00999366	0.0196702	T/ILC	CD4+ T	CD4+ Tcm KLF2+
COX7A2	is_ti	-0.164191	Blood	0.00999559	0.0196715	T/ILC	CD4+ T	CD4+ Tcm KLF2+
VPS13B	is_ti	-0.154921	Blood	0.010003	0.0196832	T/ILC	CD4+ T	CD4+ Tcm KLF2+
XPA	is_ti	-0.175211	Blood	0.0100041	0.0196832	T/ILC	CD4+ T	CD4+ Tcm KLF2+
LPCAT1	is_ti	0.281543	Ti	0.0100066	0.0196857	T/ILC	CD4+ T	CD4+ Tcm KLF2+
LMAN2L	is_ti	0.311286	Ti	0.0100127	0.0196951	T/ILC	CD4+ T	CD4+ Tcm KLF2+
FREM3	is_ti	0.531226	Ti	0.0100182	0.0197034	T/ILC	CD4+ T	CD4+ Tcm KLF2+
FOXN2	is_ti	-0.182546	Blood	0.0100427	0.0197491	T/ILC	CD4+ T	CD4+ Tcm KLF2+
TCEAL8	is_ti	-0.22937	Blood	0.0100519	0.0197647	T/ILC	CD4+ T	CD4+ Tcm KLF2+
IMMP2L	is_ti	-0.203789	Blood	0.0100591	0.0197764	T/ILC	CD4+ T	CD4+ Tcm KLF2+
CDS2	is_ti	-0.196339	Blood	0.0100681	0.0197915	T/ILC	CD4+ T	CD4+ Tcm KLF2+
AC005670.2	is_ti	-0.304408	Blood	0.0100707	0.0197942	T/ILC	CD4+ T	CD4+ Tcm KLF2+
IDS	is_ti	0.156113	Ti	0.0100736	0.0197974	T/ILC	CD4+ T	CD4+ Tcm KLF2+
ATG7	is_ti	-0.199325	Blood	0.0101141	0.0198728	T/ILC	CD4+ T	CD4+ Tcm KLF2+
ZNF821	is_ti	0.260106	Ti	0.0101145	0.0198728	T/ILC	CD4+ T	CD4+ Tcm KLF2+
DPY19L1	is_ti	0.264023	Ti	0.0101499	0.0199397	T/ILC	CD4+ T	CD4+ Tcm KLF2+
ZNF511	is_ti	-0.289769	Blood	0.0101629	0.0199628	T/ILC	CD4+ T	CD4+ Tcm KLF2+
ARPC4	is_ti	-0.191702	Blood	0.0101689	0.019972	T/ILC	CD4+ T	CD4+ Tcm KLF2+
EPM2A	is_ti	-0.334628	Blood	0.0101716	0.0199749	T/ILC	CD4+ T	CD4+ Tcm KLF2+
AL136115.2	is_ti	0.341175	Ti	0.0101759	0.0199808	T/ILC	CD4+ T	CD4+ Tcm KLF2+
KDM3B	is_ti	-0.178209	Blood	0.01018	0.0199863	T/ILC	CD4+ T	CD4+ Tcm KLF2+
UBE2K	is_ti	-0.144834	Blood	0.0101849	0.0199931	T/ILC	CD4+ T	CD4+ Tcm KLF2+
SC5D	is_ti	0.2561	Ti	0.0101861	0.0199931	T/ILC	CD4+ T	CD4+ Tcm KLF2+
A1BG-AS1	is_ti	0.336969	Ti	0.0101908	0.0199999	T/ILC	CD4+ T	CD4+ Tcm KLF2+
AKTIP	is_ti	0.147685	Ti	0.0102003	0.0200158	T/ILC	CD4+ T	CD4+ Tcm KLF2+
TTTY14	is_ti	0.755692	Ti	0.0102135	0.0200392	T/ILC	CD4+ T	CD4+ Tcm KLF2+
CORO1B	is_ti	-0.232101	Blood	0.0102226	0.0200546	T/ILC	CD4+ T	CD4+ Tcm KLF2+
AL356481.1	is_ti	0.319669	Ti	0.0102299	0.0200663	T/ILC	CD4+ T	CD4+ Tcm KLF2+
TP53INP1	is_ti	-0.244756	Blood	0.0102549	0.0201128	T/ILC	CD4+ T	CD4+ Tcm KLF2+
ZP3	is_ti	0.401486	Ti	0.0102655	0.0201311	T/ILC	CD4+ T	CD4+ Tcm KLF2+
ZNF383	is_ti	-0.200166	Blood	0.0102807	0.0201575	T/ILC	CD4+ T	CD4+ Tcm KLF2+
AC097534.1	is_ti	0.329795	Ti	0.0102816	0.0201575	T/ILC	CD4+ T	CD4+ Tcm KLF2+
PDE5A	is_ti	-0.345971	Blood	0.0102835	0.0201587	T/ILC	CD4+ T	CD4+ Tcm KLF2+
CCM2	is_ti	-0.156675	Blood	0.0103116	0.0202106	T/ILC	CD4+ T	CD4+ Tcm KLF2+
COPE	is_ti	-0.176854	Blood	0.0103125	0.0202106	T/ILC	CD4+ T	CD4+ Tcm KLF2+
CCDC196	is_ti	-0.375819	Blood	0.0103144	0.0202117	T/ILC	CD4+ T	CD4+ Tcm KLF2+
ASNA1	is_ti	-0.256566	Blood	0.0103276	0.0202351	T/ILC	CD4+ T	CD4+ Tcm KLF2+
ZNF862	is_ti	0.308767	Ti	0.0103425	0.0202616	T/ILC	CD4+ T	CD4+ Tcm KLF2+
AC008040.5	is_ti	0.431571	Ti	0.010349	0.0202719	T/ILC	CD4+ T	CD4+ Tcm KLF2+
SUPT5H	is_ti	-0.175212	Blood	0.01036	0.0202907	T/ILC	CD4+ T	CD4+ Tcm KLF2+
AL355472.1	is_ti	-0.344037	Blood	0.0103761	0.0203197	T/ILC	CD4+ T	CD4+ Tcm KLF2+
PIGQ	is_ti	0.311068	Ti	0.0103797	0.0203242	T/ILC	CD4+ T	CD4+ Tcm KLF2+
SRP19	is_ti	-0.163806	Blood	0.0103865	0.0203349	T/ILC	CD4+ T	CD4+ Tcm KLF2+
RRP15	is_ti	-0.208717	Blood	0.0103937	0.0203464	T/ILC	CD4+ T	CD4+ Tcm KLF2+
DCTN5	is_ti	-0.216761	Blood	0.0104116	0.0203791	T/ILC	CD4+ T	CD4+ Tcm KLF2+
BIRC6	is_ti	-0.128095	Blood	0.0104751	0.0205006	T/ILC	CD4+ T	CD4+ Tcm KLF2+
USP34	is_ti	-0.133373	Blood	0.0104798	0.0205072	T/ILC	CD4+ T	CD4+ Tcm KLF2+
FUZ	is_ti	0.347337	Ti	0.0104857	0.0205147	T/ILC	CD4+ T	CD4+ Tcm KLF2+
LPXN	is_ti	0.135225	Ti	0.0104862	0.0205147	T/ILC	CD4+ T	CD4+ Tcm KLF2+
HK2	is_ti	0.808175	Ti	0.0105246	0.0205873	T/ILC	CD4+ T	CD4+ Tcm KLF2+
LINC01684	is_ti	0.49493	Ti	0.0105428	0.0206201	T/ILC	CD4+ T	CD4+ Tcm KLF2+
DEPDC5	is_ti	0.278559	Ti	0.0105559	0.0206432	T/ILC	CD4+ T	CD4+ Tcm KLF2+
POLR2J	is_ti	-0.181108	Blood	0.0105756	0.020679	T/ILC	CD4+ T	CD4+ Tcm KLF2+
RAB3GAP2	is_ti	-0.168985	Blood	0.0106075	0.0207388	T/ILC	CD4+ T	CD4+ Tcm KLF2+
ELK3	is_ti	-0.184316	Blood	0.010619	0.0207587	T/ILC	CD4+ T	CD4+ Tcm KLF2+
TSIX	is_ti	0.629976	Ti	0.0106241	0.0207638	T/ILC	CD4+ T	CD4+ Tcm KLF2+
DESI2	is_ti	-0.212668	Blood	0.0106243	0.0207638	T/ILC	CD4+ T	CD4+ Tcm KLF2+
PRR34-AS1	is_ti	-0.367643	Blood	0.0106278	0.0207681	T/ILC	CD4+ T	CD4+ Tcm KLF2+
ZNF66	is_ti	0.242095	Ti	0.0106336	0.0207768	T/ILC	CD4+ T	CD4+ Tcm KLF2+
TADA1	is_ti	-0.254425	Blood	0.010647	0.0208004	T/ILC	CD4+ T	CD4+ Tcm KLF2+
TMX3	is_ti	0.165725	Ti	0.0106593	0.0208218	T/ILC	CD4+ T	CD4+ Tcm KLF2+
SEL1L3	is_ti	0.164833	Ti	0.0106998	0.0208982	T/ILC	CD4+ T	CD4+ Tcm KLF2+
POFUT2	is_ti	0.290671	Ti	0.0107082	0.020912	T/ILC	CD4+ T	CD4+ Tcm KLF2+
INTS2	is_ti	-0.267965	Blood	0.0107194	0.0209312	T/ILC	CD4+ T	CD4+ Tcm KLF2+
FRA10AC1	is_ti	-0.182115	Blood	0.0107456	0.0209798	T/ILC	CD4+ T	CD4+ Tcm KLF2+
AP002986.1	is_ti	0.363646	Ti	0.0107564	0.0209981	T/ILC	CD4+ T	CD4+ Tcm KLF2+
COG6	is_ti	-0.245962	Blood	0.0107684	0.021019	T/ILC	CD4+ T	CD4+ Tcm KLF2+
CALU	is_ti	0.173846	Ti	0.0107743	0.0210259	T/ILC	CD4+ T	CD4+ Tcm KLF2+
MTO1	is_ti	-0.201626	Blood	0.0107747	0.0210259	T/ILC	CD4+ T	CD4+ Tcm KLF2+
TNFAIP3	is_ti	0.314369	Ti	0.010777	0.0210278	T/ILC	CD4+ T	CD4+ Tcm KLF2+
MAP7	is_ti	-0.554384	Blood	0.0107873	0.0210452	T/ILC	CD4+ T	CD4+ Tcm KLF2+
FYCO1	is_ti	0.207549	Ti	0.0108286	0.0211231	T/ILC	CD4+ T	CD4+ Tcm KLF2+
C1GALT1	is_ti	-0.191876	Blood	0.0108639	0.0211894	T/ILC	CD4+ T	CD4+ Tcm KLF2+
PROCA1	is_ti	0.32393	Ti	0.0108756	0.0212096	T/ILC	CD4+ T	CD4+ Tcm KLF2+
SLAIN1	is_ti	-0.231184	Blood	0.0108873	0.0212298	T/ILC	CD4+ T	CD4+ Tcm KLF2+
DCAF1	is_ti	-0.224854	Blood	0.0108943	0.0212407	T/ILC	CD4+ T	CD4+ Tcm KLF2+
ARHGAP17	is_ti	-0.198687	Blood	0.0109237	0.0212953	T/ILC	CD4+ T	CD4+ Tcm KLF2+
LOXL1-AS1	is_ti	-0.297243	Blood	0.0109259	0.021297	T/ILC	CD4+ T	CD4+ Tcm KLF2+
BBS10	is_ti	0.326396	Ti	0.010933	0.0213082	T/ILC	CD4+ T	CD4+ Tcm KLF2+
IRGM	is_ti	0.428145	Ti	0.0109539	0.0213462	T/ILC	CD4+ T	CD4+ Tcm KLF2+
AL683807.1	is_ti	0.378144	Ti	0.0109716	0.0213752	T/ILC	CD4+ T	CD4+ Tcm KLF2+
METTL9	is_ti	-0.184863	Blood	0.0109719	0.0213752	T/ILC	CD4+ T	CD4+ Tcm KLF2+
Z99127.1	is_ti	0.367613	Ti	0.0109729	0.0213752	T/ILC	CD4+ T	CD4+ Tcm KLF2+
TRGC1	is_ti	0.456638	Ti	0.0110125	0.0214495	T/ILC	CD4+ T	CD4+ Tcm KLF2+
RHOXF1-AS1	is_ti	0.446808	Ti	0.0110231	0.0214666	T/ILC	CD4+ T	CD4+ Tcm KLF2+
CMSS1	is_ti	-0.229424	Blood	0.0110241	0.0214666	T/ILC	CD4+ T	CD4+ Tcm KLF2+
COPS2	is_ti	-0.161382	Blood	0.0110763	0.0215658	T/ILC	CD4+ T	CD4+ Tcm KLF2+
AK3	is_ti	-0.229802	Blood	0.0111231	0.0216541	T/ILC	CD4+ T	CD4+ Tcm KLF2+
RBM22	is_ti	-0.166962	Blood	0.011128	0.021661	T/ILC	CD4+ T	CD4+ Tcm KLF2+
STAMBPL1	is_ti	-0.202584	Blood	0.0111322	0.0216663	T/ILC	CD4+ T	CD4+ Tcm KLF2+
TEPSIN	is_ti	0.319324	Ti	0.0111931	0.0217822	T/ILC	CD4+ T	CD4+ Tcm KLF2+
RBFA	is_ti	-0.301522	Blood	0.011213	0.0218182	T/ILC	CD4+ T	CD4+ Tcm KLF2+
OR2A1-AS1	is_ti	0.490645	Ti	0.0112161	0.0218214	T/ILC	CD4+ T	CD4+ Tcm KLF2+
MT-ATP8	is_ti	-0.340562	Blood	0.01126	0.021904	T/ILC	CD4+ T	CD4+ Tcm KLF2+
AL162377.1	is_ti	0.296746	Ti	0.0112678	0.0219166	T/ILC	CD4+ T	CD4+ Tcm KLF2+
GFOD2	is_ti	-0.280676	Blood	0.01129	0.0219569	T/ILC	CD4+ T	CD4+ Tcm KLF2+
RGL2	is_ti	0.375364	Ti	0.0112946	0.0219632	T/ILC	CD4+ T	CD4+ Tcm KLF2+
TRAPPC5	is_ti	0.353464	Ti	0.0113044	0.0219795	T/ILC	CD4+ T	CD4+ Tcm KLF2+
UBE3C	is_ti	-0.148335	Blood	0.011309	0.0219856	T/ILC	CD4+ T	CD4+ Tcm KLF2+
PPIE	is_ti	-0.193419	Blood	0.0113146	0.0219938	T/ILC	CD4+ T	CD4+ Tcm KLF2+
BCLAF1	is_ti	-0.148019	Blood	0.0113494	0.0220587	T/ILC	CD4+ T	CD4+ Tcm KLF2+
MADD	is_ti	-0.211064	Blood	0.0113563	0.0220693	T/ILC	CD4+ T	CD4+ Tcm KLF2+
DEDD	is_ti	-0.248063	Blood	0.0113628	0.0220791	T/ILC	CD4+ T	CD4+ Tcm KLF2+
FRAT2	is_ti	-0.279857	Blood	0.0113657	0.022082	T/ILC	CD4+ T	CD4+ Tcm KLF2+
DPY19L3	is_ti	0.348004	Ti	0.0113959	0.0221378	T/ILC	CD4+ T	CD4+ Tcm KLF2+
PPM1N	is_ti	0.358043	Ti	0.0114066	0.0221532	T/ILC	CD4+ T	CD4+ Tcm KLF2+
SGSM1	is_ti	0.416761	Ti	0.0114066	0.0221532	T/ILC	CD4+ T	CD4+ Tcm KLF2+
ELF1	is_ti	-0.10444	Blood	0.0114529	0.022238	T/ILC	CD4+ T	CD4+ Tcm KLF2+
MMP25-AS1	is_ti	0.273008	Ti	0.0114531	0.022238	T/ILC	CD4+ T	CD4+ Tcm KLF2+
RBMX2	is_ti	-0.259335	Blood	0.0114623	0.0222502	T/ILC	CD4+ T	CD4+ Tcm KLF2+
FAM92A	is_ti	0.376825	Ti	0.0114623	0.0222502	T/ILC	CD4+ T	CD4+ Tcm KLF2+
SLC25A46	is_ti	0.175854	Ti	0.0114639	0.0222506	T/ILC	CD4+ T	CD4+ Tcm KLF2+
CCDC120	is_ti	0.316106	Ti	0.0114727	0.0222648	T/ILC	CD4+ T	CD4+ Tcm KLF2+
RPGR	is_ti	-0.272123	Blood	0.0114793	0.0222748	T/ILC	CD4+ T	CD4+ Tcm KLF2+
HIC2	is_ti	0.291276	Ti	0.0114809	0.0222752	T/ILC	CD4+ T	CD4+ Tcm KLF2+
LENG8-AS1	is_ti	0.255387	Ti	0.0114921	0.0222941	T/ILC	CD4+ T	CD4+ Tcm KLF2+
LINC00866	is_ti	0.359856	Ti	0.0114952	0.0222972	T/ILC	CD4+ T	CD4+ Tcm KLF2+
TP53I11	is_ti	-0.406893	Blood	0.011508	0.0223194	T/ILC	CD4+ T	CD4+ Tcm KLF2+
TMEM64	is_ti	0.269976	Ti	0.0115176	0.0223351	T/ILC	CD4+ T	CD4+ Tcm KLF2+
SEC14L2	is_ti	0.329993	Ti	0.0115289	0.0223543	T/ILC	CD4+ T	CD4+ Tcm KLF2+
FAM234A	is_ti	0.276793	Ti	0.0115544	0.022401	T/ILC	CD4+ T	CD4+ Tcm KLF2+
DDX50	is_ti	-0.124347	Blood	0.0115735	0.0224351	T/ILC	CD4+ T	CD4+ Tcm KLF2+
ODR4	is_ti	-0.214364	Blood	0.0115908	0.0224658	T/ILC	CD4+ T	CD4+ Tcm KLF2+
C9orf40	is_ti	0.292381	Ti	0.011601	0.0224828	T/ILC	CD4+ T	CD4+ Tcm KLF2+
AGER	is_ti	0.308867	Ti	0.011607	0.0224905	T/ILC	CD4+ T	CD4+ Tcm KLF2+
USP4	is_ti	-0.182008	Blood	0.0116078	0.0224905	T/ILC	CD4+ T	CD4+ Tcm KLF2+
GNAI3	is_ti	-0.148503	Blood	0.011618	0.0225073	T/ILC	CD4+ T	CD4+ Tcm KLF2+
RNF103-CHMP3	is_ti	0.375027	Ti	0.0116294	0.0225265	T/ILC	CD4+ T	CD4+ Tcm KLF2+
RHBDD2	is_ti	0.246691	Ti	0.0116358	0.0225358	T/ILC	CD4+ T	CD4+ Tcm KLF2+
FAXDC2	is_ti	-0.34582	Blood	0.011637	0.0225358	T/ILC	CD4+ T	CD4+ Tcm KLF2+
EGLN1	is_ti	-0.202917	Blood	0.0116647	0.0225854	T/ILC	CD4+ T	CD4+ Tcm KLF2+
THRAP3	is_ti	-0.0898268	Blood	0.0116656	0.0225854	T/ILC	CD4+ T	CD4+ Tcm KLF2+
SNX27	is_ti	-0.20613	Blood	0.0116706	0.0225922	T/ILC	CD4+ T	CD4+ Tcm KLF2+
CRYZ	is_ti	-0.310832	Blood	0.0116783	0.0226044	T/ILC	CD4+ T	CD4+ Tcm KLF2+
CALHM6	is_ti	1.00245	Ti	0.0116821	0.0226089	T/ILC	CD4+ T	CD4+ Tcm KLF2+
ERF	is_ti	0.355497	Ti	0.0117112	0.0226623	T/ILC	CD4+ T	CD4+ Tcm KLF2+
KLHL23	is_ti	-0.335245	Blood	0.0117167	0.0226701	T/ILC	CD4+ T	CD4+ Tcm KLF2+
NOP2	is_ti	0.349205	Ti	0.011722	0.0226776	T/ILC	CD4+ T	CD4+ Tcm KLF2+
RAB14	is_ti	-0.137	Blood	0.0117271	0.0226847	T/ILC	CD4+ T	CD4+ Tcm KLF2+
EXT2	is_ti	-0.233915	Blood	0.0117501	0.0227263	T/ILC	CD4+ T	CD4+ Tcm KLF2+
DYNLL2	is_ti	-0.23989	Blood	0.0117537	0.0227304	T/ILC	CD4+ T	CD4+ Tcm KLF2+
PEX16	is_ti	-0.251833	Blood	0.0117578	0.0227356	T/ILC	CD4+ T	CD4+ Tcm KLF2+
LYAR	is_ti	-0.286474	Blood	0.0117687	0.0227538	T/ILC	CD4+ T	CD4+ Tcm KLF2+
PIK3CB	is_ti	-0.190232	Blood	0.0117771	0.0227672	T/ILC	CD4+ T	CD4+ Tcm KLF2+
AP002884.3	is_ti	-0.386831	Blood	0.0118001	0.0228088	T/ILC	CD4+ T	CD4+ Tcm KLF2+
RAD21	is_ti	-0.160337	Blood	0.0118117	0.0228283	T/ILC	CD4+ T	CD4+ Tcm KLF2+
IPO9	is_ti	-0.215784	Blood	0.0118309	0.0228626	T/ILC	CD4+ T	CD4+ Tcm KLF2+
CEBPD	is_ti	0.708683	Ti	0.0118387	0.0228749	T/ILC	CD4+ T	CD4+ Tcm KLF2+
KRT1	is_ti	1.27814	Ti	0.0118555	0.0229045	T/ILC	CD4+ T	CD4+ Tcm KLF2+
ZZEF1	is_ti	-0.179755	Blood	0.011864	0.0229181	T/ILC	CD4+ T	CD4+ Tcm KLF2+
AP2A2	is_ti	-0.196645	Blood	0.0119196	0.0230226	T/ILC	CD4+ T	CD4+ Tcm KLF2+
NEK6	is_ti	-0.362107	Blood	0.0119214	0.0230231	T/ILC	CD4+ T	CD4+ Tcm KLF2+
WAC	is_ti	-0.142985	Blood	0.0119425	0.023061	T/ILC	CD4+ T	CD4+ Tcm KLF2+
CPD	is_ti	0.218551	Ti	0.0119499	0.0230724	T/ILC	CD4+ T	CD4+ Tcm KLF2+
ATP2A3	is_ti	0.158706	Ti	0.0119554	0.0230802	T/ILC	CD4+ T	CD4+ Tcm KLF2+
RIPK1	is_ti	0.152504	Ti	0.0119676	0.0230991	T/ILC	CD4+ T	CD4+ Tcm KLF2+
ARSG	is_ti	0.233921	Ti	0.0119681	0.0230991	T/ILC	CD4+ T	CD4+ Tcm KLF2+
DNAJC30	is_ti	-0.253562	Blood	0.0119999	0.0231575	T/ILC	CD4+ T	CD4+ Tcm KLF2+
ZBTB5	is_ti	-0.271249	Blood	0.0120408	0.0232334	T/ILC	CD4+ T	CD4+ Tcm KLF2+
POGK	is_ti	-0.187341	Blood	0.0120462	0.0232411	T/ILC	CD4+ T	CD4+ Tcm KLF2+
XYLT1	is_ti	0.193882	Ti	0.0120607	0.0232662	T/ILC	CD4+ T	CD4+ Tcm KLF2+
THUMPD3	is_ti	0.233972	Ti	0.0120692	0.0232794	T/ILC	CD4+ T	CD4+ Tcm KLF2+
ACTL10	is_ti	0.385348	Ti	0.0120706	0.0232794	T/ILC	CD4+ T	CD4+ Tcm KLF2+
PTTG1	is_ti	0.35692	Ti	0.0120725	0.0232802	T/ILC	CD4+ T	CD4+ Tcm KLF2+
AP001628.1	is_ti	0.348584	Ti	0.0121259	0.0233803	T/ILC	CD4+ T	CD4+ Tcm KLF2+
PTPN13	is_ti	-0.484687	Blood	0.0121308	0.0233869	T/ILC	CD4+ T	CD4+ Tcm KLF2+
VPS29	is_ti	-0.138682	Blood	0.0121384	0.0233985	T/ILC	CD4+ T	CD4+ Tcm KLF2+
RRAGC	is_ti	-0.21003	Blood	0.0121421	0.0234028	T/ILC	CD4+ T	CD4+ Tcm KLF2+
NET1	is_ti	-0.427048	Blood	0.0121527	0.0234204	T/ILC	CD4+ T	CD4+ Tcm KLF2+
CHCHD2	is_ti	-0.148118	Blood	0.0121662	0.0234434	T/ILC	CD4+ T	CD4+ Tcm KLF2+
PIGA	is_ti	-0.27531	Blood	0.0121706	0.023449	T/ILC	CD4+ T	CD4+ Tcm KLF2+
AC005332.7	is_ti	0.334495	Ti	0.012193	0.0234893	T/ILC	CD4+ T	CD4+ Tcm KLF2+
AC005523.2	is_ti	0.376396	Ti	0.0121951	0.0234904	T/ILC	CD4+ T	CD4+ Tcm KLF2+
BCL7C	is_ti	-0.152317	Blood	0.0122259	0.0235467	T/ILC	CD4+ T	CD4+ Tcm KLF2+
IGSF8	is_ti	-0.257955	Blood	0.0122578	0.0236053	T/ILC	CD4+ T	CD4+ Tcm KLF2+
PFKFB2	is_ti	0.533159	Ti	0.0122767	0.0236388	T/ILC	CD4+ T	CD4+ Tcm KLF2+
VBP1	is_ti	-0.213468	Blood	0.0122898	0.023661	T/ILC	CD4+ T	CD4+ Tcm KLF2+
ADSS	is_ti	-0.144425	Blood	0.0122992	0.0236762	T/ILC	CD4+ T	CD4+ Tcm KLF2+
MCF2L	is_ti	-0.367965	Blood	0.0123008	0.0236763	T/ILC	CD4+ T	CD4+ Tcm KLF2+
WASHC4	is_ti	-0.195831	Blood	0.0123173	0.0237051	T/ILC	CD4+ T	CD4+ Tcm KLF2+
SIKE1	is_ti	0.15715	Ti	0.0123226	0.0237124	T/ILC	CD4+ T	CD4+ Tcm KLF2+
URI1	is_ti	-0.0960663	Blood	0.0123283	0.0237204	T/ILC	CD4+ T	CD4+ Tcm KLF2+
AL157838.1	is_ti	0.37728	Ti	0.0123407	0.0237412	T/ILC	CD4+ T	CD4+ Tcm KLF2+
SEMA4G	is_ti	0.399906	Ti	0.0123502	0.0237566	T/ILC	CD4+ T	CD4+ Tcm KLF2+
SYS1	is_ti	0.244022	Ti	0.0123623	0.023777	T/ILC	CD4+ T	CD4+ Tcm KLF2+
PTMA	is_ti	-0.125221	Blood	0.0123769	0.023802	T/ILC	CD4+ T	CD4+ Tcm KLF2+
MAGOH	is_ti	-0.170836	Blood	0.0123946	0.0238332	T/ILC	CD4+ T	CD4+ Tcm KLF2+
RNPC3	is_ti	-0.156381	Blood	0.0123976	0.0238359	T/ILC	CD4+ T	CD4+ Tcm KLF2+
PRPF4B	is_ti	0.141987	Ti	0.0123992	0.0238362	T/ILC	CD4+ T	CD4+ Tcm KLF2+
SPTLC1	is_ti	-0.167783	Blood	0.0124013	0.0238372	T/ILC	CD4+ T	CD4+ Tcm KLF2+
ANKRD30BL	is_ti	0.817785	Ti	0.0124236	0.023877	T/ILC	CD4+ T	CD4+ Tcm KLF2+
KNOP1	is_ti	-0.267614	Blood	0.0124502	0.0239233	T/ILC	CD4+ T	CD4+ Tcm KLF2+
FGD1	is_ti	0.433051	Ti	0.0124508	0.0239233	T/ILC	CD4+ T	CD4+ Tcm KLF2+
AGPAT2	is_ti	-0.367765	Blood	0.0124775	0.0239717	T/ILC	CD4+ T	CD4+ Tcm KLF2+
GVQW3	is_ti	0.31343	Ti	0.0124883	0.0239895	T/ILC	CD4+ T	CD4+ Tcm KLF2+
PYCARD	is_ti	-0.263587	Blood	0.0124925	0.0239947	T/ILC	CD4+ T	CD4+ Tcm KLF2+
RNF157-AS1	is_ti	0.3986	Ti	0.0124947	0.0239959	T/ILC	CD4+ T	CD4+ Tcm KLF2+
NEK7	is_ti	-0.158482	Blood	0.0125363	0.0240728	T/ILC	CD4+ T	CD4+ Tcm KLF2+
MCM3	is_ti	-0.211477	Blood	0.0125378	0.0240728	T/ILC	CD4+ T	CD4+ Tcm KLF2+
UBE2D1	is_ti	-0.245606	Blood	0.0125404	0.0240747	T/ILC	CD4+ T	CD4+ Tcm KLF2+
CSRP1	is_ti	-0.260268	Blood	0.0125502	0.0240906	T/ILC	CD4+ T	CD4+ Tcm KLF2+
TGIF2	is_ti	0.228218	Ti	0.0125673	0.0241185	T/ILC	CD4+ T	CD4+ Tcm KLF2+
FOXP1-AS1	is_ti	-0.367463	Blood	0.0125679	0.0241185	T/ILC	CD4+ T	CD4+ Tcm KLF2+
KCNAB1	is_ti	-0.410906	Blood	0.0125791	0.024137	T/ILC	CD4+ T	CD4+ Tcm KLF2+
ZNF79	is_ti	0.323696	Ti	0.0125833	0.0241422	T/ILC	CD4+ T	CD4+ Tcm KLF2+
NUS1	is_ti	-0.192252	Blood	0.0125878	0.0241478	T/ILC	CD4+ T	CD4+ Tcm KLF2+
CDC27	is_ti	-0.200314	Blood	0.0125976	0.0241637	T/ILC	CD4+ T	CD4+ Tcm KLF2+
STX19	is_ti	0.461773	Ti	0.0126194	0.0242025	T/ILC	CD4+ T	CD4+ Tcm KLF2+
SEPSECS	is_ti	-0.230761	Blood	0.0126432	0.024245	T/ILC	CD4+ T	CD4+ Tcm KLF2+
C4orf33	is_ti	0.29944	Ti	0.0126456	0.0242466	T/ILC	CD4+ T	CD4+ Tcm KLF2+
HNRNPAB	is_ti	0.186545	Ti	0.0126701	0.0242907	T/ILC	CD4+ T	CD4+ Tcm KLF2+
PXK	is_ti	-0.225042	Blood	0.0126829	0.0243121	T/ILC	CD4+ T	CD4+ Tcm KLF2+
MKLN1	is_ti	-0.182056	Blood	0.0127074	0.0243562	T/ILC	CD4+ T	CD4+ Tcm KLF2+
CS	is_ti	-0.196827	Blood	0.0128038	0.0245379	T/ILC	CD4+ T	CD4+ Tcm KLF2+
AC010319.4	is_ti	0.466965	Ti	0.012814	0.0245544	T/ILC	CD4+ T	CD4+ Tcm KLF2+
MPHOSPH9	is_ti	0.164487	Ti	0.0128292	0.0245805	T/ILC	CD4+ T	CD4+ Tcm KLF2+
AK2	is_ti	-0.195185	Blood	0.0128819	0.0246784	T/ILC	CD4+ T	CD4+ Tcm KLF2+
PRB2	is_ti	0.471588	Ti	0.0129016	0.0247131	T/ILC	CD4+ T	CD4+ Tcm KLF2+
FGF9	is_ti	0.41889	Ti	0.012909	0.0247241	T/ILC	CD4+ T	CD4+ Tcm KLF2+
C7orf61	is_ti	0.37788	Ti	0.0129201	0.0247404	T/ILC	CD4+ T	CD4+ Tcm KLF2+
HIBADH	is_ti	-0.19513	Blood	0.0129207	0.0247404	T/ILC	CD4+ T	CD4+ Tcm KLF2+
OGN	is_ti	0.508369	Ti	0.0129467	0.0247872	T/ILC	CD4+ T	CD4+ Tcm KLF2+
FAM161A	is_ti	0.384936	Ti	0.0129655	0.0248202	T/ILC	CD4+ T	CD4+ Tcm KLF2+
FUT8	is_ti	-0.177629	Blood	0.0129747	0.0248346	T/ILC	CD4+ T	CD4+ Tcm KLF2+
PRELID3B	is_ti	-0.190092	Blood	0.0129788	0.0248395	T/ILC	CD4+ T	CD4+ Tcm KLF2+
EPS15L1	is_ti	-0.201619	Blood	0.0129949	0.0248671	T/ILC	CD4+ T	CD4+ Tcm KLF2+
SDHAF1	is_ti	-0.249265	Blood	0.0129965	0.0248671	T/ILC	CD4+ T	CD4+ Tcm KLF2+
NUP107	is_ti	-0.2283	Blood	0.0130063	0.0248829	T/ILC	CD4+ T	CD4+ Tcm KLF2+
CASP7	is_ti	0.255209	Ti	0.0130254	0.0249164	T/ILC	CD4+ T	CD4+ Tcm KLF2+
UBE2L3	is_ti	-0.122985	Blood	0.0130333	0.0249283	T/ILC	CD4+ T	CD4+ Tcm KLF2+
EPHB1	is_ti	0.815817	Ti	0.0130396	0.0249374	T/ILC	CD4+ T	CD4+ Tcm KLF2+
DCTPP1	is_ti	-0.256087	Blood	0.0130462	0.0249468	T/ILC	CD4+ T	CD4+ Tcm KLF2+
RPL7L1	is_ti	-0.164127	Blood	0.0130523	0.0249556	T/ILC	CD4+ T	CD4+ Tcm KLF2+
AL627171.1	is_ti	0.36732	Ti	0.0130764	0.0249985	T/ILC	CD4+ T	CD4+ Tcm KLF2+
TIPARP-AS1	is_ti	-0.333281	Blood	0.0131023	0.0250448	T/ILC	CD4+ T	CD4+ Tcm KLF2+
NTHL1	is_ti	-0.307131	Blood	0.0131059	0.0250488	T/ILC	CD4+ T	CD4+ Tcm KLF2+
CADM2	is_ti	0.6746	Ti	0.013142	0.0251147	T/ILC	CD4+ T	CD4+ Tcm KLF2+
AC084018.2	is_ti	0.396219	Ti	0.0131685	0.025162	T/ILC	CD4+ T	CD4+ Tcm KLF2+
EIF1	is_ti	-0.143606	Blood	0.0132225	0.0252622	T/ILC	CD4+ T	CD4+ Tcm KLF2+
DXO	is_ti	0.316032	Ti	0.0132258	0.0252654	T/ILC	CD4+ T	CD4+ Tcm KLF2+
UBB	is_ti	-0.154829	Blood	0.0132387	0.025287	T/ILC	CD4+ T	CD4+ Tcm KLF2+
GNG2	is_ti	0.140208	Ti	0.0132508	0.0253069	T/ILC	CD4+ T	CD4+ Tcm KLF2+
TRIP6	is_ti	0.404681	Ti	0.0132563	0.0253143	T/ILC	CD4+ T	CD4+ Tcm KLF2+
PARP15	is_ti	-0.191086	Blood	0.0132582	0.0253148	T/ILC	CD4+ T	CD4+ Tcm KLF2+
LSM12	is_ti	-0.17236	Blood	0.0132617	0.0253184	T/ILC	CD4+ T	CD4+ Tcm KLF2+
PACS1	is_ti	-0.166435	Blood	0.0132635	0.0253186	T/ILC	CD4+ T	CD4+ Tcm KLF2+
IGFBP3	is_ti	0.481939	Ti	0.0132719	0.0253316	T/ILC	CD4+ T	CD4+ Tcm KLF2+
ARAF	is_ti	-0.237391	Blood	0.0132852	0.0253538	T/ILC	CD4+ T	CD4+ Tcm KLF2+
CTU1	is_ti	-0.266219	Blood	0.0132893	0.0253585	T/ILC	CD4+ T	CD4+ Tcm KLF2+
MINCR	is_ti	-0.325833	Blood	0.0133024	0.0253804	T/ILC	CD4+ T	CD4+ Tcm KLF2+
NDUFV1	is_ti	-0.194753	Blood	0.0133254	0.0254212	T/ILC	CD4+ T	CD4+ Tcm KLF2+
HSF1	is_ti	-0.19985	Blood	0.013329	0.0254249	T/ILC	CD4+ T	CD4+ Tcm KLF2+
MEGF6	is_ti	-0.301393	Blood	0.0133343	0.0254316	T/ILC	CD4+ T	CD4+ Tcm KLF2+
ITGB2	is_ti	-0.203405	Blood	0.0133358	0.0254316	T/ILC	CD4+ T	CD4+ Tcm KLF2+
H2AFY2	is_ti	0.289521	Ti	0.0133426	0.0254415	T/ILC	CD4+ T	CD4+ Tcm KLF2+
ITGAM	is_ti	-0.445725	Blood	0.0133501	0.0254528	T/ILC	CD4+ T	CD4+ Tcm KLF2+
AC010320.4	is_ti	0.369548	Ti	0.0133628	0.0254739	T/ILC	CD4+ T	CD4+ Tcm KLF2+
ECE1	is_ti	-0.186086	Blood	0.0134129	0.0255661	T/ILC	CD4+ T	CD4+ Tcm KLF2+
ATP11C	is_ti	-0.185733	Blood	0.0134178	0.0255723	T/ILC	CD4+ T	CD4+ Tcm KLF2+
RALGAPB	is_ti	-0.178077	Blood	0.0134304	0.0255931	T/ILC	CD4+ T	CD4+ Tcm KLF2+
HIST1H2BF	is_ti	0.514041	Ti	0.0134352	0.0255944	T/ILC	CD4+ T	CD4+ Tcm KLF2+
MINPP1	is_ti	0.277251	Ti	0.0134366	0.0255944	T/ILC	CD4+ T	CD4+ Tcm KLF2+
NCSTN	is_ti	0.249186	Ti	0.0134366	0.0255944	T/ILC	CD4+ T	CD4+ Tcm KLF2+
ZFYVE21	is_ti	-0.280903	Blood	0.0134377	0.0255944	T/ILC	CD4+ T	CD4+ Tcm KLF2+
CREBL2	is_ti	-0.193978	Blood	0.0134611	0.0256359	T/ILC	CD4+ T	CD4+ Tcm KLF2+
MALSU1	is_ti	-0.184139	Blood	0.0135146	0.0257346	T/ILC	CD4+ T	CD4+ Tcm KLF2+
GTPBP6	is_ti	-0.201294	Blood	0.0135259	0.025753	T/ILC	CD4+ T	CD4+ Tcm KLF2+
AC025159.1	is_ti	-0.244752	Blood	0.0135439	0.0257841	T/ILC	CD4+ T	CD4+ Tcm KLF2+
ACP6	is_ti	0.272988	Ti	0.0135794	0.0258469	T/ILC	CD4+ T	CD4+ Tcm KLF2+
MARCH5	is_ti	-0.215796	Blood	0.0135819	0.0258469	T/ILC	CD4+ T	CD4+ Tcm KLF2+
ZNF672	is_ti	0.265434	Ti	0.0135826	0.0258469	T/ILC	CD4+ T	CD4+ Tcm KLF2+
FANCL	is_ti	0.389429	Ti	0.0135835	0.0258469	T/ILC	CD4+ T	CD4+ Tcm KLF2+
MAP1LC3B	is_ti	-0.13416	Blood	0.0136397	0.0259505	T/ILC	CD4+ T	CD4+ Tcm KLF2+
RANBP9	is_ti	-0.178276	Blood	0.0136487	0.0259645	T/ILC	CD4+ T	CD4+ Tcm KLF2+
SAR1A	is_ti	-0.162791	Blood	0.0136571	0.0259772	T/ILC	CD4+ T	CD4+ Tcm KLF2+
MEF2A	is_ti	-0.180372	Blood	0.0136649	0.0259889	T/ILC	CD4+ T	CD4+ Tcm KLF2+
TYW3	is_ti	-0.217075	Blood	0.0136869	0.0260277	T/ILC	CD4+ T	CD4+ Tcm KLF2+
ATF6	is_ti	-0.202114	Blood	0.0137499	0.0261441	T/ILC	CD4+ T	CD4+ Tcm KLF2+
FAM210B	is_ti	-0.22958	Blood	0.0137642	0.0261682	T/ILC	CD4+ T	CD4+ Tcm KLF2+
FBXO9	is_ti	-0.156289	Blood	0.0137773	0.0261899	T/ILC	CD4+ T	CD4+ Tcm KLF2+
CHRM3-AS2	is_ti	0.318608	Ti	0.0137818	0.0261952	T/ILC	CD4+ T	CD4+ Tcm KLF2+
PHF13	is_ti	0.34721	Ti	0.013826	0.0262761	T/ILC	CD4+ T	CD4+ Tcm KLF2+
AL359317.2	is_ti	0.372901	Ti	0.0138354	0.0262896	T/ILC	CD4+ T	CD4+ Tcm KLF2+
PTPN6	is_ti	-0.176891	Blood	0.0138365	0.0262896	T/ILC	CD4+ T	CD4+ Tcm KLF2+
AL592148.3	is_ti	0.330478	Ti	0.0138412	0.0262951	T/ILC	CD4+ T	CD4+ Tcm KLF2+
PPP1R9B	is_ti	-0.298203	Blood	0.0138701	0.0263468	T/ILC	CD4+ T	CD4+ Tcm KLF2+
BCL2L15	is_ti	0.430203	Ti	0.0138993	0.0263992	T/ILC	CD4+ T	CD4+ Tcm KLF2+
ANKRD39	is_ti	0.226808	Ti	0.0139299	0.0264541	T/ILC	CD4+ T	CD4+ Tcm KLF2+
CLTC	is_ti	0.12291	Ti	0.0139883	0.0265618	T/ILC	CD4+ T	CD4+ Tcm KLF2+
FBXO36	is_ti	0.340897	Ti	0.0139974	0.0265756	T/ILC	CD4+ T	CD4+ Tcm KLF2+
PCLAF	is_ti	0.518787	Ti	0.0140243	0.0266234	T/ILC	CD4+ T	CD4+ Tcm KLF2+
ATP7A	is_ti	0.23007	Ti	0.014044	0.0266576	T/ILC	CD4+ T	CD4+ Tcm KLF2+
IAH1	is_ti	-0.164922	Blood	0.0140671	0.0266981	T/ILC	CD4+ T	CD4+ Tcm KLF2+
DEK	is_ti	-0.147579	Blood	0.0141028	0.0267601	T/ILC	CD4+ T	CD4+ Tcm KLF2+
CCDC144A	is_ti	0.414653	Ti	0.0141032	0.0267601	T/ILC	CD4+ T	CD4+ Tcm KLF2+
CDC37L1	is_ti	-0.175577	Blood	0.0141059	0.026762	T/ILC	CD4+ T	CD4+ Tcm KLF2+
RNF4	is_ti	-0.168259	Blood	0.0141174	0.0267805	T/ILC	CD4+ T	CD4+ Tcm KLF2+
SLC44A3	is_ti	0.519203	Ti	0.0141275	0.0267964	T/ILC	CD4+ T	CD4+ Tcm KLF2+
TMEM156	is_ti	-0.242444	Blood	0.0141596	0.026854	T/ILC	CD4+ T	CD4+ Tcm KLF2+
NPIPB12	is_ti	0.426633	Ti	0.0141682	0.0268671	T/ILC	CD4+ T	CD4+ Tcm KLF2+
CLK4	is_ti	-0.156411	Blood	0.0141774	0.0268813	T/ILC	CD4+ T	CD4+ Tcm KLF2+
MIA2	is_ti	0.133242	Ti	0.0141855	0.0268934	T/ILC	CD4+ T	CD4+ Tcm KLF2+
WDFY1	is_ti	-0.241374	Blood	0.0142229	0.0269609	T/ILC	CD4+ T	CD4+ Tcm KLF2+
SUCLG1	is_ti	-0.181164	Blood	0.0142304	0.0269718	T/ILC	CD4+ T	CD4+ Tcm KLF2+
OVOL2	is_ti	0.296709	Ti	0.0142932	0.0270876	T/ILC	CD4+ T	CD4+ Tcm KLF2+
LGALS8	is_ti	-0.138934	Blood	0.0143591	0.0272092	T/ILC	CD4+ T	CD4+ Tcm KLF2+
RTL8A	is_ti	-0.30331	Blood	0.0143721	0.0272287	T/ILC	CD4+ T	CD4+ Tcm KLF2+
FBXL14	is_ti	-0.246317	Blood	0.0143729	0.0272287	T/ILC	CD4+ T	CD4+ Tcm KLF2+
DOCK11	is_ti	-0.131926	Blood	0.0143825	0.0272435	T/ILC	CD4+ T	CD4+ Tcm KLF2+
RABEPK	is_ti	-0.226508	Blood	0.014411	0.0272941	T/ILC	CD4+ T	CD4+ Tcm KLF2+
SEC24C	is_ti	-0.210542	Blood	0.0144129	0.0272944	T/ILC	CD4+ T	CD4+ Tcm KLF2+
SDHD	is_ti	-0.184119	Blood	0.0144454	0.0273526	T/ILC	CD4+ T	CD4+ Tcm KLF2+
AC040162.1	is_ti	0.394399	Ti	0.0144874	0.0274289	T/ILC	CD4+ T	CD4+ Tcm KLF2+
CASP10	is_ti	-0.24327	Blood	0.0145249	0.0274964	T/ILC	CD4+ T	CD4+ Tcm KLF2+
SLC9B2	is_ti	-0.203724	Blood	0.0145629	0.0275649	T/ILC	CD4+ T	CD4+ Tcm KLF2+
MFSD9	is_ti	0.332948	Ti	0.0145943	0.0276201	T/ILC	CD4+ T	CD4+ Tcm KLF2+
BIVM	is_ti	0.339037	Ti	0.0145956	0.0276201	T/ILC	CD4+ T	CD4+ Tcm KLF2+
RARS	is_ti	-0.181507	Blood	0.0146009	0.0276268	T/ILC	CD4+ T	CD4+ Tcm KLF2+
AC115618.1	is_ti	0.376448	Ti	0.014603	0.0276273	T/ILC	CD4+ T	CD4+ Tcm KLF2+
ZDHHC20	is_ti	-0.163371	Blood	0.0146105	0.0276382	T/ILC	CD4+ T	CD4+ Tcm KLF2+
TOMM22	is_ti	-0.2082	Blood	0.0146297	0.0276712	T/ILC	CD4+ T	CD4+ Tcm KLF2+
AC108449.1	is_ti	0.332352	Ti	0.0146481	0.0277027	T/ILC	CD4+ T	CD4+ Tcm KLF2+
SZRD1	is_ti	-0.138054	Blood	0.0146568	0.0277157	T/ILC	CD4+ T	CD4+ Tcm KLF2+
SETD6	is_ti	0.315976	Ti	0.0146658	0.027729	T/ILC	CD4+ T	CD4+ Tcm KLF2+
FAM118B	is_ti	0.261884	Ti	0.0146674	0.027729	T/ILC	CD4+ T	CD4+ Tcm KLF2+
HSPA1A	is_ti	-0.333147	Blood	0.0146709	0.0277321	T/ILC	CD4+ T	CD4+ Tcm KLF2+
CRTC1	is_ti	-0.233477	Blood	0.0146886	0.0277623	T/ILC	CD4+ T	CD4+ Tcm KLF2+
GGCT	is_ti	-0.286773	Blood	0.0147361	0.0278482	T/ILC	CD4+ T	CD4+ Tcm KLF2+
ZNF770	is_ti	-0.197618	Blood	0.0147382	0.0278482	T/ILC	CD4+ T	CD4+ Tcm KLF2+
TEFM	is_ti	0.186364	Ti	0.0147395	0.0278482	T/ILC	CD4+ T	CD4+ Tcm KLF2+
AGAP2	is_ti	0.226234	Ti	0.0147865	0.0279336	T/ILC	CD4+ T	CD4+ Tcm KLF2+
AL117379.1	is_ti	0.401381	Ti	0.0147892	0.0279354	T/ILC	CD4+ T	CD4+ Tcm KLF2+
IPO13	is_ti	0.317241	Ti	0.0148343	0.0280172	T/ILC	CD4+ T	CD4+ Tcm KLF2+
AC018797.2	is_ti	0.323737	Ti	0.014844	0.0280321	T/ILC	CD4+ T	CD4+ Tcm KLF2+
SENP6	is_ti	-0.136158	Blood	0.0148509	0.0280395	T/ILC	CD4+ T	CD4+ Tcm KLF2+
MVK	is_ti	0.327822	Ti	0.0148516	0.0280395	T/ILC	CD4+ T	CD4+ Tcm KLF2+
YTHDF2	is_ti	-0.142181	Blood	0.0148785	0.0280869	T/ILC	CD4+ T	CD4+ Tcm KLF2+
TANGO6	is_ti	-0.208995	Blood	0.014901	0.0281246	T/ILC	CD4+ T	CD4+ Tcm KLF2+
AEBP2	is_ti	-0.183092	Blood	0.0149021	0.0281246	T/ILC	CD4+ T	CD4+ Tcm KLF2+
SULT1A2	is_ti	0.427448	Ti	0.0149111	0.0281382	T/ILC	CD4+ T	CD4+ Tcm KLF2+
LINC01871	is_ti	0.355843	Ti	0.0149307	0.0281717	T/ILC	CD4+ T	CD4+ Tcm KLF2+
ITGB7	is_ti	-0.195307	Blood	0.014948	0.0282009	T/ILC	CD4+ T	CD4+ Tcm KLF2+
NMT2	is_ti	-0.196187	Blood	0.0149746	0.0282466	T/ILC	CD4+ T	CD4+ Tcm KLF2+
C8orf33	is_ti	-0.246295	Blood	0.0149759	0.0282466	T/ILC	CD4+ T	CD4+ Tcm KLF2+
WRN	is_ti	-0.208163	Blood	0.0150418	0.0283677	T/ILC	CD4+ T	CD4+ Tcm KLF2+
NOS3	is_ti	0.379099	Ti	0.0150947	0.0284619	T/ILC	CD4+ T	CD4+ Tcm KLF2+
CENPP	is_ti	-0.403162	Blood	0.0150955	0.0284619	T/ILC	CD4+ T	CD4+ Tcm KLF2+
SSU72	is_ti	-0.150724	Blood	0.015114	0.0284934	T/ILC	CD4+ T	CD4+ Tcm KLF2+
FAR1	is_ti	-0.15548	Blood	0.0151298	0.0285196	T/ILC	CD4+ T	CD4+ Tcm KLF2+
HIST4H4	is_ti	0.358619	Ti	0.0151377	0.0285311	T/ILC	CD4+ T	CD4+ Tcm KLF2+
AC058822.1	is_ti	-0.231416	Blood	0.0151682	0.028585	T/ILC	CD4+ T	CD4+ Tcm KLF2+
MAPK1IP1L	is_ti	-0.14203	Blood	0.0151703	0.0285856	T/ILC	CD4+ T	CD4+ Tcm KLF2+
C12orf4	is_ti	0.211893	Ti	0.0151804	0.0286012	T/ILC	CD4+ T	CD4+ Tcm KLF2+
GATD3A	is_ti	0.679077	Ti	0.0151866	0.0286093	T/ILC	CD4+ T	CD4+ Tcm KLF2+
MID1IP1	is_ti	-0.21522	Blood	0.0152032	0.028635	T/ILC	CD4+ T	CD4+ Tcm KLF2+
PSMD4	is_ti	-0.168891	Blood	0.0152039	0.028635	T/ILC	CD4+ T	CD4+ Tcm KLF2+
FAM174B	is_ti	-0.29518	Blood	0.0152171	0.0286564	T/ILC	CD4+ T	CD4+ Tcm KLF2+
CYB5R4	is_ti	-0.153435	Blood	0.0152296	0.0286764	T/ILC	CD4+ T	CD4+ Tcm KLF2+
EXOSC10	is_ti	-0.18273	Blood	0.0152583	0.0287269	T/ILC	CD4+ T	CD4+ Tcm KLF2+
PTGES2	is_ti	0.215604	Ti	0.0152628	0.0287319	T/ILC	CD4+ T	CD4+ Tcm KLF2+
TRPV2	is_ti	-0.18405	Blood	0.0152702	0.0287424	T/ILC	CD4+ T	CD4+ Tcm KLF2+
RAP2B	is_ti	-0.163155	Blood	0.0153024	0.0287994	T/ILC	CD4+ T	CD4+ Tcm KLF2+
AC007114.1	is_ti	0.315362	Ti	0.0153078	0.0288061	T/ILC	CD4+ T	CD4+ Tcm KLF2+
SRRM1	is_ti	-0.14814	Blood	0.0153158	0.0288178	T/ILC	CD4+ T	CD4+ Tcm KLF2+
RFXANK	is_ti	-0.242838	Blood	0.015324	0.0288296	T/ILC	CD4+ T	CD4+ Tcm KLF2+
TMEM223	is_ti	0.186403	Ti	0.0153269	0.0288317	T/ILC	CD4+ T	CD4+ Tcm KLF2+
UBE2O	is_ti	-0.236202	Blood	0.0153558	0.0288824	T/ILC	CD4+ T	CD4+ Tcm KLF2+
KBTBD6	is_ti	0.310935	Ti	0.0153859	0.0289355	T/ILC	CD4+ T	CD4+ Tcm KLF2+
LINS1	is_ti	-0.1743	Blood	0.0153884	0.0289369	T/ILC	CD4+ T	CD4+ Tcm KLF2+
AL928970.1	is_ti	0.381595	Ti	0.0154051	0.0289646	T/ILC	CD4+ T	CD4+ Tcm KLF2+
TMEM87A	is_ti	-0.17293	Blood	0.0154284	0.029005	T/ILC	CD4+ T	CD4+ Tcm KLF2+
TP63	is_ti	-0.518258	Blood	0.0154307	0.0290057	T/ILC	CD4+ T	CD4+ Tcm KLF2+
ZNF583	is_ti	0.248491	Ti	0.0154546	0.0290472	T/ILC	CD4+ T	CD4+ Tcm KLF2+
SNHG7	is_ti	-0.206657	Blood	0.0154782	0.029088	T/ILC	CD4+ T	CD4+ Tcm KLF2+
SASH1	is_ti	1.23423	Ti	0.015507	0.0291386	T/ILC	CD4+ T	CD4+ Tcm KLF2+
QDPR	is_ti	-0.246617	Blood	0.0155159	0.0291519	T/ILC	CD4+ T	CD4+ Tcm KLF2+
AC001226.2	is_ti	-0.223257	Blood	0.0155945	0.0292959	T/ILC	CD4+ T	CD4+ Tcm KLF2+
DAXX	is_ti	-0.1998	Blood	0.0156007	0.0293039	T/ILC	CD4+ T	CD4+ Tcm KLF2+
NFRKB	is_ti	-0.19755	Blood	0.0156144	0.0293256	T/ILC	CD4+ T	CD4+ Tcm KLF2+
UBXN10-AS1	is_ti	0.395673	Ti	0.015616	0.0293256	T/ILC	CD4+ T	CD4+ Tcm KLF2+
EDF1	is_ti	-0.193422	Blood	0.0156968	0.0294737	T/ILC	CD4+ T	CD4+ Tcm KLF2+
APOL2	is_ti	0.256753	Ti	0.0157555	0.0295805	T/ILC	CD4+ T	CD4+ Tcm KLF2+
MAP4K1	is_ti	0.155875	Ti	0.015758	0.0295816	T/ILC	CD4+ T	CD4+ Tcm KLF2+
SLAIN2	is_ti	-0.139054	Blood	0.015769	0.0295985	T/ILC	CD4+ T	CD4+ Tcm KLF2+
AC073332.1	is_ti	-0.275566	Blood	0.0157847	0.0296244	T/ILC	CD4+ T	CD4+ Tcm KLF2+
GALNT10	is_ti	0.196922	Ti	0.0158159	0.0296795	T/ILC	CD4+ T	CD4+ Tcm KLF2+
A2M	is_ti	-0.404882	Blood	0.0158596	0.0297579	T/ILC	CD4+ T	CD4+ Tcm KLF2+
SEC23A	is_ti	-0.180733	Blood	0.0159124	0.0298533	T/ILC	CD4+ T	CD4+ Tcm KLF2+
CACNA2D4	is_ti	0.362215	Ti	0.015923	0.0298696	T/ILC	CD4+ T	CD4+ Tcm KLF2+
AP003716.1	is_ti	0.382192	Ti	0.0159312	0.0298786	T/ILC	CD4+ T	CD4+ Tcm KLF2+
IL15RA	is_ti	0.26527	Ti	0.0159317	0.0298786	T/ILC	CD4+ T	CD4+ Tcm KLF2+
FXR2	is_ti	0.245421	Ti	0.0159435	0.0298972	T/ILC	CD4+ T	CD4+ Tcm KLF2+
TGDS	is_ti	-0.201698	Blood	0.0159488	0.0299036	T/ILC	CD4+ T	CD4+ Tcm KLF2+
OVCH1	is_ti	0.735509	Ti	0.0159684	0.0299366	T/ILC	CD4+ T	CD4+ Tcm KLF2+
C17orf97	is_ti	0.338662	Ti	0.0160046	0.0300009	T/ILC	CD4+ T	CD4+ Tcm KLF2+
ZNF831	is_ti	0.14605	Ti	0.0160187	0.0300236	T/ILC	CD4+ T	CD4+ Tcm KLF2+
STX10	is_ti	-0.224982	Blood	0.0160416	0.0300629	T/ILC	CD4+ T	CD4+ Tcm KLF2+
MYO1F	is_ti	-0.216205	Blood	0.0160665	0.0301048	T/ILC	CD4+ T	CD4+ Tcm KLF2+
NDUFB10	is_ti	-0.170499	Blood	0.0160694	0.0301048	T/ILC	CD4+ T	CD4+ Tcm KLF2+
CCNK	is_ti	-0.162661	Blood	0.0160698	0.0301048	T/ILC	CD4+ T	CD4+ Tcm KLF2+
SNRNP25	is_ti	0.300647	Ti	0.0161051	0.0301674	T/ILC	CD4+ T	CD4+ Tcm KLF2+
PHF7	is_ti	-0.275445	Blood	0.0161533	0.0302523	T/ILC	CD4+ T	CD4+ Tcm KLF2+
XPO6	is_ti	-0.136772	Blood	0.0161543	0.0302523	T/ILC	CD4+ T	CD4+ Tcm KLF2+
LGMN	is_ti	0.5163	Ti	0.0161762	0.0302895	T/ILC	CD4+ T	CD4+ Tcm KLF2+
STAT1	is_ti	0.339385	Ti	0.0161783	0.0302899	T/ILC	CD4+ T	CD4+ Tcm KLF2+
PPM1L	is_ti	-0.333816	Blood	0.0161945	0.0303165	T/ILC	CD4+ T	CD4+ Tcm KLF2+
RPAIN	is_ti	-0.161489	Blood	0.0161986	0.0303206	T/ILC	CD4+ T	CD4+ Tcm KLF2+
DPH2	is_ti	0.311005	Ti	0.0162106	0.0303394	T/ILC	CD4+ T	CD4+ Tcm KLF2+
A2ML1-AS1	is_ti	0.379902	Ti	0.0162156	0.0303451	T/ILC	CD4+ T	CD4+ Tcm KLF2+
PPP2R1A	is_ti	-0.168411	Blood	0.0162222	0.0303538	T/ILC	CD4+ T	CD4+ Tcm KLF2+
RBM48	is_ti	-0.2201	Blood	0.0162395	0.0303825	T/ILC	CD4+ T	CD4+ Tcm KLF2+
POMT1	is_ti	0.227421	Ti	0.0162518	0.0304017	T/ILC	CD4+ T	CD4+ Tcm KLF2+
FBXL19	is_ti	0.335203	Ti	0.016256	0.030406	T/ILC	CD4+ T	CD4+ Tcm KLF2+
MROH8	is_ti	0.3556	Ti	0.0162791	0.0304455	T/ILC	CD4+ T	CD4+ Tcm KLF2+
ITGB1BP1	is_ti	-0.185005	Blood	0.0163016	0.0304839	T/ILC	CD4+ T	CD4+ Tcm KLF2+
AC087276.2	is_ti	0.325442	Ti	0.0163072	0.0304908	T/ILC	CD4+ T	CD4+ Tcm KLF2+
THTPA	is_ti	0.319775	Ti	0.016317	0.0305054	T/ILC	CD4+ T	CD4+ Tcm KLF2+
UQCRH	is_ti	-0.165913	Blood	0.0163253	0.0305158	T/ILC	CD4+ T	CD4+ Tcm KLF2+
FIS1	is_ti	-0.166794	Blood	0.0163265	0.0305158	T/ILC	CD4+ T	CD4+ Tcm KLF2+
KCTD18	is_ti	-0.226036	Blood	0.0163316	0.0305216	T/ILC	CD4+ T	CD4+ Tcm KLF2+
LINC00847	is_ti	0.222347	Ti	0.0163628	0.0305762	T/ILC	CD4+ T	CD4+ Tcm KLF2+
LRRC8B	is_ti	-0.193413	Blood	0.0163804	0.0306055	T/ILC	CD4+ T	CD4+ Tcm KLF2+
RFC3	is_ti	-0.279057	Blood	0.0163965	0.0306318	T/ILC	CD4+ T	CD4+ Tcm KLF2+
PCMTD2	is_ti	-0.223973	Blood	0.0164058	0.0306441	T/ILC	CD4+ T	CD4+ Tcm KLF2+
C11orf21	is_ti	-0.340502	Blood	0.016407	0.0306441	T/ILC	CD4+ T	CD4+ Tcm KLF2+
EGLN2	is_ti	-0.355263	Blood	0.01643	0.0306834	T/ILC	CD4+ T	CD4+ Tcm KLF2+
GOSR1	is_ti	-0.14675	Blood	0.0164432	0.0307043	T/ILC	CD4+ T	CD4+ Tcm KLF2+
DOPEY1	is_ti	-0.195948	Blood	0.0164541	0.0307209	T/ILC	CD4+ T	CD4+ Tcm KLF2+
R3HCC1L	is_ti	-0.158721	Blood	0.0165612	0.0309171	T/ILC	CD4+ T	CD4+ Tcm KLF2+
HAUS3	is_ti	-0.233993	Blood	0.0166236	0.0310299	T/ILC	CD4+ T	CD4+ Tcm KLF2+
ENO1	is_ti	-0.176985	Blood	0.0166595	0.0310931	T/ILC	CD4+ T	CD4+ Tcm KLF2+
STAT4	is_ti	0.180719	Ti	0.0166722	0.0311132	T/ILC	CD4+ T	CD4+ Tcm KLF2+
ZCCHC10	is_ti	-0.162113	Blood	0.0166852	0.0311336	T/ILC	CD4+ T	CD4+ Tcm KLF2+
ALG10	is_ti	0.291494	Ti	0.0167271	0.031208	T/ILC	CD4+ T	CD4+ Tcm KLF2+
HADHB	is_ti	-0.157971	Blood	0.0167402	0.0312288	T/ILC	CD4+ T	CD4+ Tcm KLF2+
ZDHHC5	is_ti	0.189099	Ti	0.016744	0.031232	T/ILC	CD4+ T	CD4+ Tcm KLF2+
ZNF609	is_ti	-0.177107	Blood	0.0167741	0.0312844	T/ILC	CD4+ T	CD4+ Tcm KLF2+
MCC	is_ti	0.358244	Ti	0.0167891	0.0313087	T/ILC	CD4+ T	CD4+ Tcm KLF2+
ATXN10	is_ti	-0.134444	Blood	0.0168599	0.0314369	T/ILC	CD4+ T	CD4+ Tcm KLF2+
STARD3NL	is_ti	0.193841	Ti	0.016866	0.0314445	T/ILC	CD4+ T	CD4+ Tcm KLF2+
HMOX2	is_ti	-0.127176	Blood	0.016877	0.031458	T/ILC	CD4+ T	CD4+ Tcm KLF2+
SLC30A5	is_ti	-0.18314	Blood	0.0168773	0.031458	T/ILC	CD4+ T	CD4+ Tcm KLF2+
MYPOP	is_ti	0.243408	Ti	0.0168895	0.0314767	T/ILC	CD4+ T	CD4+ Tcm KLF2+
FBXL15	is_ti	-0.2485	Blood	0.0168914	0.0314767	T/ILC	CD4+ T	CD4+ Tcm KLF2+
PAQR3	is_ti	-0.259935	Blood	0.0169039	0.0314963	T/ILC	CD4+ T	CD4+ Tcm KLF2+
STX5	is_ti	-0.194367	Blood	0.0169063	0.0314969	T/ILC	CD4+ T	CD4+ Tcm KLF2+
TNFSF12	is_ti	-0.233147	Blood	0.0169259	0.0315297	T/ILC	CD4+ T	CD4+ Tcm KLF2+
MRPL55	is_ti	-0.229968	Blood	0.0169289	0.0315315	T/ILC	CD4+ T	CD4+ Tcm KLF2+
EPSTI1	is_ti	0.306548	Ti	0.0169527	0.031572	T/ILC	CD4+ T	CD4+ Tcm KLF2+
C15orf40	is_ti	-0.191243	Blood	0.0169779	0.0316151	T/ILC	CD4+ T	CD4+ Tcm KLF2+
IRF2BP2	is_ti	-0.192695	Blood	0.0170068	0.0316652	T/ILC	CD4+ T	CD4+ Tcm KLF2+
IRF2BP1	is_ti	-0.284018	Blood	0.0170276	0.0316994	T/ILC	CD4+ T	CD4+ Tcm KLF2+
SLAMF6	is_ti	-0.195981	Blood	0.0170293	0.0316994	T/ILC	CD4+ T	CD4+ Tcm KLF2+
MOSPD3	is_ti	-0.292024	Blood	0.0170384	0.0317125	T/ILC	CD4+ T	CD4+ Tcm KLF2+
EIF3B	is_ti	-0.166607	Blood	0.0170812	0.0317883	T/ILC	CD4+ T	CD4+ Tcm KLF2+
TMED8	is_ti	0.250762	Ti	0.0170909	0.0318027	T/ILC	CD4+ T	CD4+ Tcm KLF2+
C19orf47	is_ti	0.344892	Ti	0.017122	0.0318568	T/ILC	CD4+ T	CD4+ Tcm KLF2+
FOPNL	is_ti	-0.172554	Blood	0.0171913	0.0319817	T/ILC	CD4+ T	CD4+ Tcm KLF2+
FAM129B	is_ti	0.753062	Ti	0.0172052	0.0320038	T/ILC	CD4+ T	CD4+ Tcm KLF2+
CCDC191	is_ti	-0.243758	Blood	0.0172464	0.0320742	T/ILC	CD4+ T	CD4+ Tcm KLF2+
CTNNA3	is_ti	-0.509802	Blood	0.0172472	0.0320742	T/ILC	CD4+ T	CD4+ Tcm KLF2+
SH3BP5-AS1	is_ti	-0.316368	Blood	0.0172497	0.0320751	T/ILC	CD4+ T	CD4+ Tcm KLF2+
PANK2	is_ti	-0.132224	Blood	0.0172662	0.032102	T/ILC	CD4+ T	CD4+ Tcm KLF2+
MED13L	is_ti	-0.151565	Blood	0.0173023	0.0321651	T/ILC	CD4+ T	CD4+ Tcm KLF2+
TTLL11	is_ti	-0.273434	Blood	0.0173074	0.0321708	T/ILC	CD4+ T	CD4+ Tcm KLF2+
INAFM1	is_ti	0.371348	Ti	0.0173306	0.0322101	T/ILC	CD4+ T	CD4+ Tcm KLF2+
UBIAD1	is_ti	-0.210032	Blood	0.0173382	0.0322203	T/ILC	CD4+ T	CD4+ Tcm KLF2+
EXOC4	is_ti	-0.14777	Blood	0.017382	0.0322979	T/ILC	CD4+ T	CD4+ Tcm KLF2+
SDR42E2	is_ti	-0.37231	Blood	0.0174174	0.0323597	T/ILC	CD4+ T	CD4+ Tcm KLF2+
AC025283.3	is_ti	0.313742	Ti	0.0174505	0.0324173	T/ILC	CD4+ T	CD4+ Tcm KLF2+
COX20	is_ti	-0.151557	Blood	0.0174637	0.032438	T/ILC	CD4+ T	CD4+ Tcm KLF2+
MED15	is_ti	-0.152053	Blood	0.0175031	0.0325073	T/ILC	CD4+ T	CD4+ Tcm KLF2+
LINC01933	is_ti	0.415677	Ti	0.0175122	0.0325202	T/ILC	CD4+ T	CD4+ Tcm KLF2+
VAT1	is_ti	-0.305531	Blood	0.0175176	0.0325265	T/ILC	CD4+ T	CD4+ Tcm KLF2+
TOM1L1	is_ti	-0.402839	Blood	0.0175384	0.0325611	T/ILC	CD4+ T	CD4+ Tcm KLF2+
AGPS	is_ti	-0.177821	Blood	0.0175453	0.03257	T/ILC	CD4+ T	CD4+ Tcm KLF2+
AC091045.1	is_ti	0.334187	Ti	0.017568	0.0326083	T/ILC	CD4+ T	CD4+ Tcm KLF2+
RABIF	is_ti	-0.202574	Blood	0.0175814	0.0326292	T/ILC	CD4+ T	CD4+ Tcm KLF2+
TMEM39A	is_ti	-0.220297	Blood	0.0175942	0.032649	T/ILC	CD4+ T	CD4+ Tcm KLF2+
PHF3	is_ti	-0.138745	Blood	0.0176236	0.0326997	T/ILC	CD4+ T	CD4+ Tcm KLF2+
HSD17B8	is_ti	-0.283487	Blood	0.0176474	0.0327399	T/ILC	CD4+ T	CD4+ Tcm KLF2+
ARHGAP27	is_ti	0.292173	Ti	0.0177631	0.0329506	T/ILC	CD4+ T	CD4+ Tcm KLF2+
RGPD5	is_ti	0.567352	Ti	0.0177836	0.0329847	T/ILC	CD4+ T	CD4+ Tcm KLF2+
DAP3	is_ti	-0.141775	Blood	0.0178035	0.0330177	T/ILC	CD4+ T	CD4+ Tcm KLF2+
AFF3	is_ti	0.515903	Ti	0.0178114	0.0330284	T/ILC	CD4+ T	CD4+ Tcm KLF2+
CTIF	is_ti	0.330814	Ti	0.0178427	0.0330826	T/ILC	CD4+ T	CD4+ Tcm KLF2+
AC097534.2	is_ti	-0.331441	Blood	0.0178588	0.0331084	T/ILC	CD4+ T	CD4+ Tcm KLF2+
ZNF781	is_ti	0.328111	Ti	0.0178987	0.0331783	T/ILC	CD4+ T	CD4+ Tcm KLF2+
MRPS26	is_ti	-0.195224	Blood	0.017911	0.0331973	T/ILC	CD4+ T	CD4+ Tcm KLF2+
CUTC	is_ti	-0.166454	Blood	0.0179287	0.0332261	T/ILC	CD4+ T	CD4+ Tcm KLF2+
FN3KRP	is_ti	-0.261679	Blood	0.0179656	0.0332905	T/ILC	CD4+ T	CD4+ Tcm KLF2+
TMA16	is_ti	-0.218436	Blood	0.0179719	0.0332982	T/ILC	CD4+ T	CD4+ Tcm KLF2+
TPCN1	is_ti	0.246833	Ti	0.0179841	0.0333169	T/ILC	CD4+ T	CD4+ Tcm KLF2+
ADAM15	is_ti	-0.378347	Blood	0.0179976	0.0333377	T/ILC	CD4+ T	CD4+ Tcm KLF2+
Z83844.1	is_ti	0.346319	Ti	0.0180164	0.0333686	T/ILC	CD4+ T	CD4+ Tcm KLF2+
MLLT10	is_ti	-0.16567	Blood	0.0180339	0.0333971	T/ILC	CD4+ T	CD4+ Tcm KLF2+
SRRD	is_ti	0.238341	Ti	0.018076	0.033471	T/ILC	CD4+ T	CD4+ Tcm KLF2+
CCSAP	is_ti	-0.294885	Blood	0.0181094	0.033529	T/ILC	CD4+ T	CD4+ Tcm KLF2+
CNOT2	is_ti	-0.140148	Blood	0.0181347	0.0335717	T/ILC	CD4+ T	CD4+ Tcm KLF2+
CFLAR	is_ti	-0.113111	Blood	0.0181916	0.0336731	T/ILC	CD4+ T	CD4+ Tcm KLF2+
PIGN	is_ti	-0.210323	Blood	0.018204	0.0336919	T/ILC	CD4+ T	CD4+ Tcm KLF2+
SPPL3	is_ti	-0.172899	Blood	0.0182151	0.0337086	T/ILC	CD4+ T	CD4+ Tcm KLF2+
GPALPP1	is_ti	-0.194504	Blood	0.0182311	0.0337341	T/ILC	CD4+ T	CD4+ Tcm KLF2+
C21orf91-OT1	is_ti	0.313467	Ti	0.0182508	0.0337665	T/ILC	CD4+ T	CD4+ Tcm KLF2+
PFKP	is_ti	-0.21786	Blood	0.0182776	0.0338115	T/ILC	CD4+ T	CD4+ Tcm KLF2+
AC008105.3	is_ti	0.183229	Ti	0.0182795	0.0338115	T/ILC	CD4+ T	CD4+ Tcm KLF2+
KAT6A	is_ti	-0.141287	Blood	0.0182963	0.0338385	T/ILC	CD4+ T	CD4+ Tcm KLF2+
PSMD7	is_ti	-0.150579	Blood	0.0183185	0.0338755	T/ILC	CD4+ T	CD4+ Tcm KLF2+
HECTD4	is_ti	-0.184562	Blood	0.0183296	0.033892	T/ILC	CD4+ T	CD4+ Tcm KLF2+
MED22	is_ti	0.300908	Ti	0.0183337	0.0338955	T/ILC	CD4+ T	CD4+ Tcm KLF2+
POLD1	is_ti	0.307688	Ti	0.0183451	0.0339127	T/ILC	CD4+ T	CD4+ Tcm KLF2+
CCDC57	is_ti	-0.138763	Blood	0.0183547	0.0339263	T/ILC	CD4+ T	CD4+ Tcm KLF2+
AL035658.1	is_ti	0.329407	Ti	0.0183796	0.0339683	T/ILC	CD4+ T	CD4+ Tcm KLF2+
HIPK2	is_ti	-0.169123	Blood	0.018406	0.0340131	T/ILC	CD4+ T	CD4+ Tcm KLF2+
NR2C2	is_ti	-0.157087	Blood	0.0184095	0.0340155	T/ILC	CD4+ T	CD4+ Tcm KLF2+
TCTEX1D2	is_ti	-0.305914	Blood	0.0184158	0.0340204	T/ILC	CD4+ T	CD4+ Tcm KLF2+
MRPS35	is_ti	-0.176967	Blood	0.0184166	0.0340204	T/ILC	CD4+ T	CD4+ Tcm KLF2+
SCAPER	is_ti	-0.181228	Blood	0.0184276	0.0340368	T/ILC	CD4+ T	CD4+ Tcm KLF2+
ACO2	is_ti	-0.199853	Blood	0.0184733	0.0341172	T/ILC	CD4+ T	CD4+ Tcm KLF2+
HYLS1	is_ti	-0.277575	Blood	0.0185163	0.0341923	T/ILC	CD4+ T	CD4+ Tcm KLF2+
PEX11G	is_ti	0.390275	Ti	0.0185237	0.034202	T/ILC	CD4+ T	CD4+ Tcm KLF2+
CDK5RAP1	is_ti	0.18776	Ti	0.0185286	0.0342067	T/ILC	CD4+ T	CD4+ Tcm KLF2+
PCNX4	is_ti	-0.187063	Blood	0.0185307	0.0342067	T/ILC	CD4+ T	CD4+ Tcm KLF2+
RAB5A	is_ti	-0.138734	Blood	0.0185412	0.0342222	T/ILC	CD4+ T	CD4+ Tcm KLF2+
GIMAP4	is_ti	0.125119	Ti	0.0185458	0.0342266	T/ILC	CD4+ T	CD4+ Tcm KLF2+
MED14	is_ti	0.155064	Ti	0.0185554	0.0342402	T/ILC	CD4+ T	CD4+ Tcm KLF2+
STIP1	is_ti	0.156684	Ti	0.0185638	0.0342515	T/ILC	CD4+ T	CD4+ Tcm KLF2+
TERF1	is_ti	-0.147525	Blood	0.0185723	0.0342631	T/ILC	CD4+ T	CD4+ Tcm KLF2+
NLRP2	is_ti	0.512391	Ti	0.0185877	0.0342876	T/ILC	CD4+ T	CD4+ Tcm KLF2+
ULK1	is_ti	-0.264567	Blood	0.0186052	0.0343156	T/ILC	CD4+ T	CD4+ Tcm KLF2+
AC147067.1	is_ti	-0.344261	Blood	0.0186102	0.0343169	T/ILC	CD4+ T	CD4+ Tcm KLF2+
EMC9	is_ti	0.262186	Ti	0.0186103	0.0343169	T/ILC	CD4+ T	CD4+ Tcm KLF2+
POM121C	is_ti	-0.173557	Blood	0.0186256	0.0343411	T/ILC	CD4+ T	CD4+ Tcm KLF2+
CATSPERB	is_ti	-0.37886	Blood	0.018643	0.034369	T/ILC	CD4+ T	CD4+ Tcm KLF2+
PARVG	is_ti	0.160579	Ti	0.0186538	0.0343849	T/ILC	CD4+ T	CD4+ Tcm KLF2+
SLC5A3	is_ti	0.232369	Ti	0.0186631	0.0343959	T/ILC	CD4+ T	CD4+ Tcm KLF2+
NOA1	is_ti	-0.210722	Blood	0.018666	0.0343959	T/ILC	CD4+ T	CD4+ Tcm KLF2+
PPP1R37	is_ti	0.288193	Ti	0.0186664	0.0343959	T/ILC	CD4+ T	CD4+ Tcm KLF2+
ANK1	is_ti	-0.39499	Blood	0.018681	0.0344187	T/ILC	CD4+ T	CD4+ Tcm KLF2+
ARFRP1	is_ti	-0.222384	Blood	0.0187283	0.0345018	T/ILC	CD4+ T	CD4+ Tcm KLF2+
CEMIP	is_ti	-0.353852	Blood	0.0187572	0.0345509	T/ILC	CD4+ T	CD4+ Tcm KLF2+
USF2	is_ti	-0.204693	Blood	0.0187967	0.0346196	T/ILC	CD4+ T	CD4+ Tcm KLF2+
DNAJC13	is_ti	-0.163698	Blood	0.0188101	0.03464	T/ILC	CD4+ T	CD4+ Tcm KLF2+
CAB39	is_ti	-0.135554	Blood	0.0188171	0.0346488	T/ILC	CD4+ T	CD4+ Tcm KLF2+
E2F2	is_ti	-0.362243	Blood	0.0188448	0.0346958	T/ILC	CD4+ T	CD4+ Tcm KLF2+
MARCH1	is_ti	0.659544	Ti	0.0189118	0.034815	T/ILC	CD4+ T	CD4+ Tcm KLF2+
PRKAB1	is_ti	0.241181	Ti	0.0189328	0.0348494	T/ILC	CD4+ T	CD4+ Tcm KLF2+
PACRG	is_ti	-0.40345	Blood	0.0189972	0.0349638	T/ILC	CD4+ T	CD4+ Tcm KLF2+
XPO7	is_ti	-0.199426	Blood	0.0190184	0.0349988	T/ILC	CD4+ T	CD4+ Tcm KLF2+
ZMAT3	is_ti	-0.22599	Blood	0.0190408	0.0350288	T/ILC	CD4+ T	CD4+ Tcm KLF2+
AL357060.1	is_ti	0.26262	Ti	0.0190409	0.0350288	T/ILC	CD4+ T	CD4+ Tcm KLF2+
EPG5	is_ti	-0.175256	Blood	0.0190415	0.0350288	T/ILC	CD4+ T	CD4+ Tcm KLF2+
HNRNPC	is_ti	-0.0858443	Blood	0.0190493	0.0350391	T/ILC	CD4+ T	CD4+ Tcm KLF2+
AGAP4	is_ti	-0.307464	Blood	0.0190956	0.0351189	T/ILC	CD4+ T	CD4+ Tcm KLF2+
MFSD14C	is_ti	-0.247904	Blood	0.0190973	0.0351189	T/ILC	CD4+ T	CD4+ Tcm KLF2+
FAM98A	is_ti	0.186864	Ti	0.0191073	0.0351332	T/ILC	CD4+ T	CD4+ Tcm KLF2+
MRPL18	is_ti	-0.188077	Blood	0.0191242	0.0351601	T/ILC	CD4+ T	CD4+ Tcm KLF2+
PDS5B	is_ti	-0.145153	Blood	0.0191548	0.0352121	T/ILC	CD4+ T	CD4+ Tcm KLF2+
LEPR	is_ti	-0.351834	Blood	0.0191637	0.0352243	T/ILC	CD4+ T	CD4+ Tcm KLF2+
FBXO42	is_ti	-0.171139	Blood	0.0191689	0.0352298	T/ILC	CD4+ T	CD4+ Tcm KLF2+
CNN2	is_ti	-0.155303	Blood	0.0191826	0.0352508	T/ILC	CD4+ T	CD4+ Tcm KLF2+
SLC38A9	is_ti	-0.231095	Blood	0.0191857	0.0352521	T/ILC	CD4+ T	CD4+ Tcm KLF2+
PHF1	is_ti	-0.181183	Blood	0.019262	0.0353882	T/ILC	CD4+ T	CD4+ Tcm KLF2+
CD6	is_ti	0.142646	Ti	0.0192723	0.035403	T/ILC	CD4+ T	CD4+ Tcm KLF2+
RHOU	is_ti	-0.434802	Blood	0.0192937	0.035438	T/ILC	CD4+ T	CD4+ Tcm KLF2+
USP47	is_ti	-0.139148	Blood	0.0193035	0.0354519	T/ILC	CD4+ T	CD4+ Tcm KLF2+
DNASE2	is_ti	-0.213942	Blood	0.0193145	0.0354679	T/ILC	CD4+ T	CD4+ Tcm KLF2+
BTN3A2	is_ti	0.165181	Ti	0.0193284	0.0354893	T/ILC	CD4+ T	CD4+ Tcm KLF2+
PARL	is_ti	-0.230443	Blood	0.0193826	0.0355845	T/ILC	CD4+ T	CD4+ Tcm KLF2+
C6orf62	is_ti	-0.141937	Blood	0.0193941	0.0356014	T/ILC	CD4+ T	CD4+ Tcm KLF2+
KPNB1	is_ti	-0.11483	Blood	0.019418	0.035641	T/ILC	CD4+ T	CD4+ Tcm KLF2+
TBC1D19	is_ti	-0.212103	Blood	0.0194451	0.0356866	T/ILC	CD4+ T	CD4+ Tcm KLF2+
RBCK1	is_ti	0.17648	Ti	0.0194761	0.0357392	T/ILC	CD4+ T	CD4+ Tcm KLF2+
NRBP1	is_ti	-0.154502	Blood	0.0195429	0.0358555	T/ILC	CD4+ T	CD4+ Tcm KLF2+
VMAC	is_ti	0.302601	Ti	0.0195441	0.0358555	T/ILC	CD4+ T	CD4+ Tcm KLF2+
HNRNPL	is_ti	-0.14685	Blood	0.0195816	0.0359201	T/ILC	CD4+ T	CD4+ Tcm KLF2+
PECAM1	is_ti	0.569926	Ti	0.0196105	0.0359689	T/ILC	CD4+ T	CD4+ Tcm KLF2+
CCNE2	is_ti	0.316738	Ti	0.0196638	0.0360623	T/ILC	CD4+ T	CD4+ Tcm KLF2+
KLHDC7B	is_ti	0.319325	Ti	0.0196683	0.0360664	T/ILC	CD4+ T	CD4+ Tcm KLF2+
HIST1H4D	is_ti	0.781137	Ti	0.0196742	0.0360729	T/ILC	CD4+ T	CD4+ Tcm KLF2+
SQOR	is_ti	-0.210592	Blood	0.0197341	0.0361753	T/ILC	CD4+ T	CD4+ Tcm KLF2+
OXCT1	is_ti	-0.167219	Blood	0.0197353	0.0361753	T/ILC	CD4+ T	CD4+ Tcm KLF2+
CLECL1	is_ti	0.420296	Ti	0.019738	0.0361753	T/ILC	CD4+ T	CD4+ Tcm KLF2+
POU5F2	is_ti	0.250398	Ti	0.0197394	0.0361753	T/ILC	CD4+ T	CD4+ Tcm KLF2+
SHQ1	is_ti	-0.209442	Blood	0.019747	0.0361849	T/ILC	CD4+ T	CD4+ Tcm KLF2+
ANO6	is_ti	-0.146386	Blood	0.0197508	0.0361876	T/ILC	CD4+ T	CD4+ Tcm KLF2+
EXOC1	is_ti	-0.144325	Blood	0.019769	0.0362126	T/ILC	CD4+ T	CD4+ Tcm KLF2+
USP12-AS1	is_ti	0.371841	Ti	0.0197691	0.0362126	T/ILC	CD4+ T	CD4+ Tcm KLF2+
HRH2	is_ti	0.627948	Ti	0.0198235	0.0363079	T/ILC	CD4+ T	CD4+ Tcm KLF2+
NAF1	is_ti	-0.190999	Blood	0.0198628	0.0363756	T/ILC	CD4+ T	CD4+ Tcm KLF2+
STK40	is_ti	0.198953	Ti	0.0198888	0.036419	T/ILC	CD4+ T	CD4+ Tcm KLF2+
NUTF2	is_ti	-0.163639	Blood	0.0198917	0.0364195	T/ILC	CD4+ T	CD4+ Tcm KLF2+
GPAM	is_ti	0.300374	Ti	0.0198938	0.0364195	T/ILC	CD4+ T	CD4+ Tcm KLF2+
CA13	is_ti	0.346173	Ti	0.0198991	0.036425	T/ILC	CD4+ T	CD4+ Tcm KLF2+
CLVS1	is_ti	0.499888	Ti	0.0199072	0.0364355	T/ILC	CD4+ T	CD4+ Tcm KLF2+
RIC8B	is_ti	-0.208223	Blood	0.0199146	0.0364447	T/ILC	CD4+ T	CD4+ Tcm KLF2+
SRP14-AS1	is_ti	0.262436	Ti	0.0199178	0.0364462	T/ILC	CD4+ T	CD4+ Tcm KLF2+
WRAP53	is_ti	0.310913	Ti	0.0199341	0.0364717	T/ILC	CD4+ T	CD4+ Tcm KLF2+
TTC28	is_ti	0.463974	Ti	0.0199486	0.0364939	T/ILC	CD4+ T	CD4+ Tcm KLF2+
ADIPOR1	is_ti	-0.226264	Blood	0.0199546	0.0365007	T/ILC	CD4+ T	CD4+ Tcm KLF2+
TMEM150A	is_ti	0.301468	Ti	0.0200264	0.0366277	T/ILC	CD4+ T	CD4+ Tcm KLF2+
SLFN5	is_ti	0.133944	Ti	0.0200366	0.0366419	T/ILC	CD4+ T	CD4+ Tcm KLF2+
PAX8	is_ti	0.657037	Ti	0.0200451	0.0366533	T/ILC	CD4+ T	CD4+ Tcm KLF2+
ZNF90	is_ti	0.314221	Ti	0.0200659	0.0366869	T/ILC	CD4+ T	CD4+ Tcm KLF2+
AP3B1	is_ti	-0.134009	Blood	0.0200836	0.0367149	T/ILC	CD4+ T	CD4+ Tcm KLF2+
GATAD2A	is_ti	0.134228	Ti	0.020124	0.0367845	T/ILC	CD4+ T	CD4+ Tcm KLF2+
SHLD3	is_ti	0.307886	Ti	0.0201938	0.0369078	T/ILC	CD4+ T	CD4+ Tcm KLF2+
ABCA5	is_ti	-0.191678	Blood	0.0202063	0.0369262	T/ILC	CD4+ T	CD4+ Tcm KLF2+
PFKM	is_ti	0.304644	Ti	0.0202368	0.0369775	T/ILC	CD4+ T	CD4+ Tcm KLF2+
LGR4	is_ti	0.515448	Ti	0.0202689	0.0370319	T/ILC	CD4+ T	CD4+ Tcm KLF2+
MED26	is_ti	0.290793	Ti	0.0202808	0.0370493	T/ILC	CD4+ T	CD4+ Tcm KLF2+
ATG3	is_ti	-0.160548	Blood	0.0202931	0.0370673	T/ILC	CD4+ T	CD4+ Tcm KLF2+
EIF2S2	is_ti	-0.152672	Blood	0.0203133	0.0370999	T/ILC	CD4+ T	CD4+ Tcm KLF2+
MRPL50	is_ti	-0.217039	Blood	0.0203164	0.0371012	T/ILC	CD4+ T	CD4+ Tcm KLF2+
YBX3	is_ti	0.406298	Ti	0.0203561	0.0371693	T/ILC	CD4+ T	CD4+ Tcm KLF2+
AL049875.1	is_ti	0.36972	Ti	0.0203659	0.0371827	T/ILC	CD4+ T	CD4+ Tcm KLF2+
AC024382.1	is_ti	0.40023	Ti	0.0203796	0.0372035	T/ILC	CD4+ T	CD4+ Tcm KLF2+
SETX	is_ti	0.13411	Ti	0.0203838	0.0372067	T/ILC	CD4+ T	CD4+ Tcm KLF2+
NDUFB7	is_ti	-0.162584	Blood	0.020394	0.0372211	T/ILC	CD4+ T	CD4+ Tcm KLF2+
CASTOR2	is_ti	0.355	Ti	0.0204321	0.0372862	T/ILC	CD4+ T	CD4+ Tcm KLF2+
ETV2	is_ti	0.350426	Ti	0.0204347	0.0372864	T/ILC	CD4+ T	CD4+ Tcm KLF2+
AKAP10	is_ti	-0.16291	Blood	0.0204506	0.037311	T/ILC	CD4+ T	CD4+ Tcm KLF2+
TAF5L	is_ti	-0.224397	Blood	0.0204626	0.0373286	T/ILC	CD4+ T	CD4+ Tcm KLF2+
SEMA4B	is_ti	0.291323	Ti	0.0204745	0.0373459	T/ILC	CD4+ T	CD4+ Tcm KLF2+
C1orf54	is_ti	-0.349172	Blood	0.0205093	0.0374049	T/ILC	CD4+ T	CD4+ Tcm KLF2+
RAB3IP	is_ti	-0.225612	Blood	0.0205128	0.0374053	T/ILC	CD4+ T	CD4+ Tcm KLF2+
ARHGEF35	is_ti	0.423116	Ti	0.0205165	0.0374053	T/ILC	CD4+ T	CD4+ Tcm KLF2+
FAM227B	is_ti	-0.265056	Blood	0.0205167	0.0374053	T/ILC	CD4+ T	CD4+ Tcm KLF2+
TRAPPC10	is_ti	0.137275	Ti	0.0205192	0.0374054	T/ILC	CD4+ T	CD4+ Tcm KLF2+
HTATSF1	is_ti	-0.17789	Blood	0.020526	0.0374094	T/ILC	CD4+ T	CD4+ Tcm KLF2+
PSMF1	is_ti	-0.141138	Blood	0.0205262	0.0374094	T/ILC	CD4+ T	CD4+ Tcm KLF2+
SNRNP48	is_ti	-0.213605	Blood	0.0205726	0.0374882	T/ILC	CD4+ T	CD4+ Tcm KLF2+
RAB11FIP3	is_ti	-0.241204	Blood	0.0205742	0.0374882	T/ILC	CD4+ T	CD4+ Tcm KLF2+
PRMT2	is_ti	-0.154121	Blood	0.0205927	0.0375173	T/ILC	CD4+ T	CD4+ Tcm KLF2+
NHLRC3	is_ti	-0.182578	Blood	0.0206237	0.0375694	T/ILC	CD4+ T	CD4+ Tcm KLF2+
ECI2	is_ti	-0.196031	Blood	0.0206348	0.0375852	T/ILC	CD4+ T	CD4+ Tcm KLF2+
WDR36	is_ti	-0.182408	Blood	0.0206442	0.0375979	T/ILC	CD4+ T	CD4+ Tcm KLF2+
PPP1R3E	is_ti	-0.209736	Blood	0.0206545	0.0376124	T/ILC	CD4+ T	CD4+ Tcm KLF2+
SLC35A5	is_ti	-0.204528	Blood	0.0206965	0.0376843	T/ILC	CD4+ T	CD4+ Tcm KLF2+
WDR53	is_ti	0.200828	Ti	0.0207235	0.037729	T/ILC	CD4+ T	CD4+ Tcm KLF2+
CHCHD4	is_ti	0.29255	Ti	0.0207741	0.0378167	T/ILC	CD4+ T	CD4+ Tcm KLF2+
NIPSNAP1	is_ti	-0.204569	Blood	0.0207814	0.0378256	T/ILC	CD4+ T	CD4+ Tcm KLF2+
THEM6	is_ti	0.252262	Ti	0.0208018	0.0378583	T/ILC	CD4+ T	CD4+ Tcm KLF2+
SNRPB2	is_ti	-0.144341	Blood	0.0208164	0.0378805	T/ILC	CD4+ T	CD4+ Tcm KLF2+
TMCO4	is_ti	-0.176447	Blood	0.0208558	0.0379477	T/ILC	CD4+ T	CD4+ Tcm KLF2+
DHFR2	is_ti	0.286069	Ti	0.0208656	0.0379611	T/ILC	CD4+ T	CD4+ Tcm KLF2+
UBN2	is_ti	-0.226712	Blood	0.0209584	0.0381253	T/ILC	CD4+ T	CD4+ Tcm KLF2+
TMEM120B	is_ti	0.170595	Ti	0.0209683	0.0381389	T/ILC	CD4+ T	CD4+ Tcm KLF2+
TNRC6C	is_ti	-0.149789	Blood	0.0209725	0.038142	T/ILC	CD4+ T	CD4+ Tcm KLF2+
MRPL43	is_ti	-0.202728	Blood	0.021024	0.0382312	T/ILC	CD4+ T	CD4+ Tcm KLF2+
CARMIL1	is_ti	-0.454097	Blood	0.0210321	0.0382415	T/ILC	CD4+ T	CD4+ Tcm KLF2+
CD300A	is_ti	0.323112	Ti	0.0210353	0.0382429	T/ILC	CD4+ T	CD4+ Tcm KLF2+
AC120193.1	is_ti	-0.428532	Blood	0.0210399	0.0382467	T/ILC	CD4+ T	CD4+ Tcm KLF2+
MRPS17	is_ti	-0.307753	Blood	0.0210423	0.0382467	T/ILC	CD4+ T	CD4+ Tcm KLF2+
AP002495.2	is_ti	-0.218502	Blood	0.0211038	0.0383539	T/ILC	CD4+ T	CD4+ Tcm KLF2+
TMEM14B	is_ti	-0.195525	Blood	0.0211171	0.0383735	T/ILC	CD4+ T	CD4+ Tcm KLF2+
KDELR3	is_ti	0.374258	Ti	0.0211662	0.0384583	T/ILC	CD4+ T	CD4+ Tcm KLF2+
USP33	is_ti	-0.122701	Blood	0.0211914	0.0384996	T/ILC	CD4+ T	CD4+ Tcm KLF2+
DNAJB2	is_ti	-0.260469	Blood	0.0211982	0.0385074	T/ILC	CD4+ T	CD4+ Tcm KLF2+
GYG1	is_ti	0.230085	Ti	0.0212017	0.0385093	T/ILC	CD4+ T	CD4+ Tcm KLF2+
RNH1	is_ti	-0.187104	Blood	0.0212398	0.038574	T/ILC	CD4+ T	CD4+ Tcm KLF2+
C9orf72	is_ti	0.444805	Ti	0.0212809	0.0386442	T/ILC	CD4+ T	CD4+ Tcm KLF2+
MTERF2	is_ti	0.265679	Ti	0.021293	0.0386616	T/ILC	CD4+ T	CD4+ Tcm KLF2+
C1D	is_ti	-0.187128	Blood	0.021305	0.0386787	T/ILC	CD4+ T	CD4+ Tcm KLF2+
ANKMY2	is_ti	-0.292593	Blood	0.0213316	0.0387226	T/ILC	CD4+ T	CD4+ Tcm KLF2+
KCTD2	is_ti	-0.245771	Blood	0.0213431	0.0387389	T/ILC	CD4+ T	CD4+ Tcm KLF2+
PUDP	is_ti	-0.170632	Blood	0.0213803	0.0388018	T/ILC	CD4+ T	CD4+ Tcm KLF2+
TGFBRAP1	is_ti	-0.223905	Blood	0.0213908	0.0388163	T/ILC	CD4+ T	CD4+ Tcm KLF2+
STX18	is_ti	-0.210537	Blood	0.0213992	0.0388271	T/ILC	CD4+ T	CD4+ Tcm KLF2+
RRAGA	is_ti	-0.202612	Blood	0.0214566	0.0389266	T/ILC	CD4+ T	CD4+ Tcm KLF2+
MAP1A	is_ti	0.496225	Ti	0.0214724	0.0389508	T/ILC	CD4+ T	CD4+ Tcm KLF2+
E2F6	is_ti	0.264136	Ti	0.0214914	0.0389805	T/ILC	CD4+ T	CD4+ Tcm KLF2+
ZNF800	is_ti	-0.14295	Blood	0.0214939	0.0389805	T/ILC	CD4+ T	CD4+ Tcm KLF2+
TOR1AIP2	is_ti	-0.23314	Blood	0.0215501	0.0390779	T/ILC	CD4+ T	CD4+ Tcm KLF2+
CBR4	is_ti	-0.209508	Blood	0.0215937	0.0391524	T/ILC	CD4+ T	CD4+ Tcm KLF2+
AC025682.1	is_ti	0.217052	Ti	0.0216108	0.039179	T/ILC	CD4+ T	CD4+ Tcm KLF2+
SAMD8	is_ti	-0.194104	Blood	0.0216181	0.0391876	T/ILC	CD4+ T	CD4+ Tcm KLF2+
RNF113A	is_ti	-0.191094	Blood	0.0216266	0.0391984	T/ILC	CD4+ T	CD4+ Tcm KLF2+
TIMM10	is_ti	-0.270406	Blood	0.0216584	0.0392514	T/ILC	CD4+ T	CD4+ Tcm KLF2+
FAM184A	is_ti	0.324985	Ti	0.0216749	0.0392766	T/ILC	CD4+ T	CD4+ Tcm KLF2+
SRGAP1	is_ti	0.577708	Ti	0.0216863	0.0392928	T/ILC	CD4+ T	CD4+ Tcm KLF2+
LNPEP	is_ti	0.116935	Ti	0.0217514	0.0394061	T/ILC	CD4+ T	CD4+ Tcm KLF2+
SLC29A3	is_ti	0.303392	Ti	0.0217583	0.039414	T/ILC	CD4+ T	CD4+ Tcm KLF2+
PRG4	is_ti	0.440713	Ti	0.0217761	0.0394416	T/ILC	CD4+ T	CD4+ Tcm KLF2+
TMEM68	is_ti	0.199515	Ti	0.0217889	0.0394599	T/ILC	CD4+ T	CD4+ Tcm KLF2+
ASMTL-AS1	is_ti	0.325068	Ti	0.0217913	0.0394599	T/ILC	CD4+ T	CD4+ Tcm KLF2+
DCDC1	is_ti	0.426732	Ti	0.0218116	0.0394922	T/ILC	CD4+ T	CD4+ Tcm KLF2+
ZNF208	is_ti	-0.396402	Blood	0.0218524	0.0395585	T/ILC	CD4+ T	CD4+ Tcm KLF2+
RANBP1	is_ti	-0.171564	Blood	0.0218533	0.0395585	T/ILC	CD4+ T	CD4+ Tcm KLF2+
AC005332.8	is_ti	0.364526	Ti	0.0218785	0.0395994	T/ILC	CD4+ T	CD4+ Tcm KLF2+
TK2	is_ti	0.274043	Ti	0.0219499	0.039724	T/ILC	CD4+ T	CD4+ Tcm KLF2+
PHF5A	is_ti	-0.188087	Blood	0.0219947	0.0398004	T/ILC	CD4+ T	CD4+ Tcm KLF2+
GPR137B	is_ti	0.239463	Ti	0.0220241	0.039849	T/ILC	CD4+ T	CD4+ Tcm KLF2+
G3BP1	is_ti	-0.117071	Blood	0.0220339	0.0398588	T/ILC	CD4+ T	CD4+ Tcm KLF2+
CTSB	is_ti	0.298494	Ti	0.0220347	0.0398588	T/ILC	CD4+ T	CD4+ Tcm KLF2+
TNRC6A	is_ti	-0.121424	Blood	0.0220562	0.0398931	T/ILC	CD4+ T	CD4+ Tcm KLF2+
ZNF106	is_ti	0.121976	Ti	0.0220623	0.0398995	T/ILC	CD4+ T	CD4+ Tcm KLF2+
AC108718.1	is_ti	0.36169	Ti	0.02208	0.0399267	T/ILC	CD4+ T	CD4+ Tcm KLF2+
CCDC86	is_ti	0.323491	Ti	0.0220897	0.0399397	T/ILC	CD4+ T	CD4+ Tcm KLF2+
AP003110.1	is_ti	0.296259	Ti	0.0221028	0.0399588	T/ILC	CD4+ T	CD4+ Tcm KLF2+
TAS2R14	is_ti	0.295031	Ti	0.0221727	0.0400804	T/ILC	CD4+ T	CD4+ Tcm KLF2+
IL20RB-AS1	is_ti	0.346889	Ti	0.022181	0.0400908	T/ILC	CD4+ T	CD4+ Tcm KLF2+
HIP1R	is_ti	0.290992	Ti	0.0222221	0.0401604	T/ILC	CD4+ T	CD4+ Tcm KLF2+
DUSP7	is_ti	-0.258135	Blood	0.022244	0.0401953	T/ILC	CD4+ T	CD4+ Tcm KLF2+
MED29	is_ti	0.160668	Ti	0.022249	0.0401997	T/ILC	CD4+ T	CD4+ Tcm KLF2+
AC114490.2	is_ti	0.416258	Ti	0.0222557	0.040207	T/ILC	CD4+ T	CD4+ Tcm KLF2+
ABCA3	is_ti	-0.277105	Blood	0.0222805	0.0402471	T/ILC	CD4+ T	CD4+ Tcm KLF2+
GANC	is_ti	-0.220735	Blood	0.0222945	0.0402678	T/ILC	CD4+ T	CD4+ Tcm KLF2+
GPR155	is_ti	-0.231091	Blood	0.0223005	0.0402738	T/ILC	CD4+ T	CD4+ Tcm KLF2+
GPR183	is_ti	-0.182757	Blood	0.0223216	0.0403073	T/ILC	CD4+ T	CD4+ Tcm KLF2+
PRKRA	is_ti	-0.177927	Blood	0.0223252	0.0403091	T/ILC	CD4+ T	CD4+ Tcm KLF2+
PDPR	is_ti	-0.249521	Blood	0.0223487	0.040346	T/ILC	CD4+ T	CD4+ Tcm KLF2+
TRAPPC3	is_ti	-0.174592	Blood	0.0223508	0.040346	T/ILC	CD4+ T	CD4+ Tcm KLF2+
FAF1	is_ti	-0.149996	Blood	0.0223695	0.040375	T/ILC	CD4+ T	CD4+ Tcm KLF2+
CHST11	is_ti	-0.179515	Blood	0.0223753	0.0403807	T/ILC	CD4+ T	CD4+ Tcm KLF2+
ZAP70	is_ti	0.146112	Ti	0.0224026	0.0404253	T/ILC	CD4+ T	CD4+ Tcm KLF2+
KDELR1	is_ti	-0.194836	Blood	0.022475	0.0405513	T/ILC	CD4+ T	CD4+ Tcm KLF2+
CLDND1	is_ti	-0.17567	Blood	0.0224965	0.0405853	T/ILC	CD4+ T	CD4+ Tcm KLF2+
CRKL	is_ti	0.187067	Ti	0.0225189	0.040621	T/ILC	CD4+ T	CD4+ Tcm KLF2+
ANO9	is_ti	-0.322619	Blood	0.0225363	0.0406476	T/ILC	CD4+ T	CD4+ Tcm KLF2+
AC103691.1	is_ti	0.338615	Ti	0.0225582	0.0406816	T/ILC	CD4+ T	CD4+ Tcm KLF2+
MLXIP	is_ti	-0.206105	Blood	0.0225603	0.0406816	T/ILC	CD4+ T	CD4+ Tcm KLF2+
AL049812.3	is_ti	0.392945	Ti	0.0225839	0.0407178	T/ILC	CD4+ T	CD4+ Tcm KLF2+
KAT5	is_ti	-0.227005	Blood	0.0225862	0.0407178	T/ILC	CD4+ T	CD4+ Tcm KLF2+
LCORL	is_ti	-0.228277	Blood	0.0225883	0.0407178	T/ILC	CD4+ T	CD4+ Tcm KLF2+
LAMTOR2	is_ti	-0.212314	Blood	0.0226135	0.0407585	T/ILC	CD4+ T	CD4+ Tcm KLF2+
PEX14	is_ti	-0.197013	Blood	0.0226221	0.0407692	T/ILC	CD4+ T	CD4+ Tcm KLF2+
GBP1	is_ti	0.347742	Ti	0.0226477	0.0408087	T/ILC	CD4+ T	CD4+ Tcm KLF2+
IRF9	is_ti	-0.243922	Blood	0.0226493	0.0408087	T/ILC	CD4+ T	CD4+ Tcm KLF2+
ACAD10	is_ti	-0.248454	Blood	0.022679	0.0408576	T/ILC	CD4+ T	CD4+ Tcm KLF2+
AL133342.1	is_ti	-0.317111	Blood	0.0227239	0.0409337	T/ILC	CD4+ T	CD4+ Tcm KLF2+
AC008124.1	is_ti	0.23276	Ti	0.0227488	0.0409737	T/ILC	CD4+ T	CD4+ Tcm KLF2+
PSMC1	is_ti	-0.18656	Blood	0.0227707	0.0410084	T/ILC	CD4+ T	CD4+ Tcm KLF2+
TAOK3	is_ti	-0.120198	Blood	0.0228841	0.0412078	T/ILC	CD4+ T	CD4+ Tcm KLF2+
JRKL	is_ti	0.242043	Ti	0.022889	0.041212	T/ILC	CD4+ T	CD4+ Tcm KLF2+
C21orf2	is_ti	-0.228073	Blood	0.0228966	0.0412208	T/ILC	CD4+ T	CD4+ Tcm KLF2+
HNRNPK	is_ti	-0.117322	Blood	0.0229473	0.0413072	T/ILC	CD4+ T	CD4+ Tcm KLF2+
PABPN1	is_ti	-0.166577	Blood	0.0229646	0.0413336	T/ILC	CD4+ T	CD4+ Tcm KLF2+
FITM2	is_ti	0.293303	Ti	0.0230122	0.0414145	T/ILC	CD4+ T	CD4+ Tcm KLF2+
PPIB	is_ti	-0.131086	Blood	0.0230867	0.0415437	T/ILC	CD4+ T	CD4+ Tcm KLF2+
ATG2B	is_ti	-0.20791	Blood	0.0230948	0.0415535	T/ILC	CD4+ T	CD4+ Tcm KLF2+
POMC	is_ti	0.374437	Ti	0.0231472	0.041643	T/ILC	CD4+ T	CD4+ Tcm KLF2+
C16orf87	is_ti	-0.232643	Blood	0.02317	0.0416791	T/ILC	CD4+ T	CD4+ Tcm KLF2+
HSD11B1	is_ti	-0.369324	Blood	0.0231831	0.0416978	T/ILC	CD4+ T	CD4+ Tcm KLF2+
CHM	is_ti	-0.17125	Blood	0.0232181	0.0417559	T/ILC	CD4+ T	CD4+ Tcm KLF2+
BCL2L2	is_ti	0.313935	Ti	0.0232285	0.041769	T/ILC	CD4+ T	CD4+ Tcm KLF2+
CARD16	is_ti	-0.192231	Blood	0.0232307	0.041769	T/ILC	CD4+ T	CD4+ Tcm KLF2+
AGTRAP	is_ti	-0.304357	Blood	0.0232368	0.0417751	T/ILC	CD4+ T	CD4+ Tcm KLF2+
CDCA7	is_ti	-0.41911	Blood	0.0232402	0.0417763	T/ILC	CD4+ T	CD4+ Tcm KLF2+
MFSD3	is_ti	0.307942	Ti	0.0232967	0.041873	T/ILC	CD4+ T	CD4+ Tcm KLF2+
ZNF430	is_ti	-0.128752	Blood	0.0233049	0.041882	T/ILC	CD4+ T	CD4+ Tcm KLF2+
NUP93	is_ti	-0.212408	Blood	0.0233071	0.041882	T/ILC	CD4+ T	CD4+ Tcm KLF2+
ALG5	is_ti	-0.149869	Blood	0.0233825	0.0420126	T/ILC	CD4+ T	CD4+ Tcm KLF2+
AP000753.2	is_ti	0.335053	Ti	0.0233995	0.0420382	T/ILC	CD4+ T	CD4+ Tcm KLF2+
OTUD7A	is_ti	0.322578	Ti	0.0234721	0.0421639	T/ILC	CD4+ T	CD4+ Tcm KLF2+
CHD2	is_ti	-0.131201	Blood	0.0234816	0.042176	T/ILC	CD4+ T	CD4+ Tcm KLF2+
KDM2B	is_ti	-0.179484	Blood	0.0235466	0.0422846	T/ILC	CD4+ T	CD4+ Tcm KLF2+
SMIM15	is_ti	0.176056	Ti	0.0235475	0.0422846	T/ILC	CD4+ T	CD4+ Tcm KLF2+
PGP	is_ti	-0.212299	Blood	0.0235528	0.0422893	T/ILC	CD4+ T	CD4+ Tcm KLF2+
UBE2E1	is_ti	-0.148231	Blood	0.0235719	0.0423187	T/ILC	CD4+ T	CD4+ Tcm KLF2+
DEGS2	is_ti	0.416853	Ti	0.0236023	0.0423684	T/ILC	CD4+ T	CD4+ Tcm KLF2+
PGM1	is_ti	-0.188494	Blood	0.0236691	0.0424834	T/ILC	CD4+ T	CD4+ Tcm KLF2+
ABCB7	is_ti	-0.167144	Blood	0.0236756	0.04249	T/ILC	CD4+ T	CD4+ Tcm KLF2+
PSMB1	is_ti	-0.155673	Blood	0.0236832	0.0424962	T/ILC	CD4+ T	CD4+ Tcm KLF2+
GALNT1	is_ti	0.156073	Ti	0.0236845	0.0424962	T/ILC	CD4+ T	CD4+ Tcm KLF2+
RNF5	is_ti	-0.207618	Blood	0.0237053	0.0425286	T/ILC	CD4+ T	CD4+ Tcm KLF2+
URB2	is_ti	0.241137	Ti	0.023717	0.0425446	T/ILC	CD4+ T	CD4+ Tcm KLF2+
AC026979.2	is_ti	-0.254197	Blood	0.023758	0.04261	T/ILC	CD4+ T	CD4+ Tcm KLF2+
AC127164.1	is_ti	0.315965	Ti	0.0237589	0.04261	T/ILC	CD4+ T	CD4+ Tcm KLF2+
SLC25A29	is_ti	0.635744	Ti	0.0237718	0.0426282	T/ILC	CD4+ T	CD4+ Tcm KLF2+
PEX10	is_ti	-0.285117	Blood	0.0238203	0.0427102	T/ILC	CD4+ T	CD4+ Tcm KLF2+
KIAA1147	is_ti	-0.192613	Blood	0.0238303	0.0427231	T/ILC	CD4+ T	CD4+ Tcm KLF2+
AC019117.3	is_ti	0.389958	Ti	0.0238518	0.0427568	T/ILC	CD4+ T	CD4+ Tcm KLF2+
ZNF658	is_ti	-0.314283	Blood	0.0238604	0.0427672	T/ILC	CD4+ T	CD4+ Tcm KLF2+
HGD	is_ti	0.39356	Ti	0.023871	0.0427812	T/ILC	CD4+ T	CD4+ Tcm KLF2+
YY1AP1	is_ti	-0.167464	Blood	0.0239012	0.0428305	T/ILC	CD4+ T	CD4+ Tcm KLF2+
PPIG	is_ti	-0.0968541	Blood	0.023963	0.0429362	T/ILC	CD4+ T	CD4+ Tcm KLF2+
AC242426.2	is_ti	0.246249	Ti	0.0239663	0.0429371	T/ILC	CD4+ T	CD4+ Tcm KLF2+
CDK7	is_ti	-0.204847	Blood	0.0239928	0.0429798	T/ILC	CD4+ T	CD4+ Tcm KLF2+
ZNF236-DT	is_ti	0.232371	Ti	0.0240168	0.0430133	T/ILC	CD4+ T	CD4+ Tcm KLF2+
CCDC6	is_ti	-0.170276	Blood	0.0240171	0.0430133	T/ILC	CD4+ T	CD4+ Tcm KLF2+
MANSC1	is_ti	0.380146	Ti	0.0240514	0.0430697	T/ILC	CD4+ T	CD4+ Tcm KLF2+
ABCB10	is_ti	-0.217024	Blood	0.0240651	0.0430894	T/ILC	CD4+ T	CD4+ Tcm KLF2+
LINC00884	is_ti	0.34329	Ti	0.024077	0.0431056	T/ILC	CD4+ T	CD4+ Tcm KLF2+
APOL6	is_ti	0.186861	Ti	0.0240924	0.0431282	T/ILC	CD4+ T	CD4+ Tcm KLF2+
ZNF91	is_ti	-0.149215	Blood	0.0241241	0.0431782	T/ILC	CD4+ T	CD4+ Tcm KLF2+
FBXW11	is_ti	-0.120962	Blood	0.0241259	0.0431782	T/ILC	CD4+ T	CD4+ Tcm KLF2+
RIC3	is_ti	-0.222817	Blood	0.0241521	0.0432201	T/ILC	CD4+ T	CD4+ Tcm KLF2+
NGLY1	is_ti	-0.125388	Blood	0.0242076	0.0433144	T/ILC	CD4+ T	CD4+ Tcm KLF2+
QKI	is_ti	-0.176907	Blood	0.0242158	0.0433242	T/ILC	CD4+ T	CD4+ Tcm KLF2+
ARL2	is_ti	-0.201532	Blood	0.0242438	0.0433692	T/ILC	CD4+ T	CD4+ Tcm KLF2+
RAP1A	is_ti	0.10419	Ti	0.0242519	0.043376	T/ILC	CD4+ T	CD4+ Tcm KLF2+
C19orf71	is_ti	0.369087	Ti	0.0242532	0.043376	T/ILC	CD4+ T	CD4+ Tcm KLF2+
BLMH	is_ti	-0.205841	Blood	0.0243026	0.0434593	T/ILC	CD4+ T	CD4+ Tcm KLF2+
FGFBP3	is_ti	0.291993	Ti	0.0243061	0.0434607	T/ILC	CD4+ T	CD4+ Tcm KLF2+
AC006160.1	is_ti	0.341087	Ti	0.0243808	0.0435892	T/ILC	CD4+ T	CD4+ Tcm KLF2+
MCUR1	is_ti	-0.204159	Blood	0.0244651	0.0437348	T/ILC	CD4+ T	CD4+ Tcm KLF2+
AC104461.1	is_ti	0.333365	Ti	0.0244895	0.0437733	T/ILC	CD4+ T	CD4+ Tcm KLF2+
CDC42SE2	is_ti	-0.10871	Blood	0.0244996	0.0437863	T/ILC	CD4+ T	CD4+ Tcm KLF2+
FAM217B	is_ti	-0.196569	Blood	0.0245428	0.0438586	T/ILC	CD4+ T	CD4+ Tcm KLF2+
NEU3	is_ti	0.247948	Ti	0.024578	0.0439164	T/ILC	CD4+ T	CD4+ Tcm KLF2+
AC009137.1	is_ti	0.294057	Ti	0.0245867	0.0439269	T/ILC	CD4+ T	CD4+ Tcm KLF2+
IFI27L1	is_ti	0.311024	Ti	0.0245943	0.0439354	T/ILC	CD4+ T	CD4+ Tcm KLF2+
AC083798.2	is_ti	-0.17288	Blood	0.0246026	0.0439452	T/ILC	CD4+ T	CD4+ Tcm KLF2+
PELO	is_ti	0.250587	Ti	0.0246251	0.0439802	T/ILC	CD4+ T	CD4+ Tcm KLF2+
ABHD12	is_ti	-0.196326	Blood	0.0246765	0.0440669	T/ILC	CD4+ T	CD4+ Tcm KLF2+
OGFOD1	is_ti	-0.185217	Blood	0.0246885	0.0440834	T/ILC	CD4+ T	CD4+ Tcm KLF2+
AC015813.2	is_ti	0.23932	Ti	0.0247133	0.0441225	T/ILC	CD4+ T	CD4+ Tcm KLF2+
MRPL24	is_ti	-0.222351	Blood	0.024719	0.0441276	T/ILC	CD4+ T	CD4+ Tcm KLF2+
MRPS6	is_ti	-0.154267	Blood	0.0247329	0.0441474	T/ILC	CD4+ T	CD4+ Tcm KLF2+
CCDC32	is_ti	0.176482	Ti	0.0247497	0.0441723	T/ILC	CD4+ T	CD4+ Tcm KLF2+
THAP9	is_ti	0.314584	Ti	0.0247547	0.0441762	T/ILC	CD4+ T	CD4+ Tcm KLF2+
AC093827.5	is_ti	-0.339116	Blood	0.0247703	0.0441989	T/ILC	CD4+ T	CD4+ Tcm KLF2+
GSAP	is_ti	-0.260202	Blood	0.0248538	0.0443428	T/ILC	CD4+ T	CD4+ Tcm KLF2+
ARIH1	is_ti	-0.163969	Blood	0.0248836	0.0443909	T/ILC	CD4+ T	CD4+ Tcm KLF2+
REXO1	is_ti	-0.237249	Blood	0.024899	0.0444132	T/ILC	CD4+ T	CD4+ Tcm KLF2+
ERH	is_ti	-0.133966	Blood	0.024948	0.0444955	T/ILC	CD4+ T	CD4+ Tcm KLF2+
FP236383.1	is_ti	-0.72787	Blood	0.0249648	0.0445204	T/ILC	CD4+ T	CD4+ Tcm KLF2+
RAD17	is_ti	-0.176425	Blood	0.0249935	0.0445664	T/ILC	CD4+ T	CD4+ Tcm KLF2+
POLR3K	is_ti	0.189184	Ti	0.0250262	0.0446196	T/ILC	CD4+ T	CD4+ Tcm KLF2+
SFXN4	is_ti	0.216806	Ti	0.0250886	0.0447256	T/ILC	CD4+ T	CD4+ Tcm KLF2+
PIK3CG	is_ti	0.189766	Ti	0.0251024	0.0447452	T/ILC	CD4+ T	CD4+ Tcm KLF2+
NME4	is_ti	-0.344525	Blood	0.0251055	0.0447455	T/ILC	CD4+ T	CD4+ Tcm KLF2+
TES	is_ti	-0.149545	Blood	0.0251691	0.0448537	T/ILC	CD4+ T	CD4+ Tcm KLF2+
BEX4	is_ti	-0.220376	Blood	0.0251847	0.0448764	T/ILC	CD4+ T	CD4+ Tcm KLF2+
ATP10A	is_ti	-0.214256	Blood	0.0252227	0.0449389	T/ILC	CD4+ T	CD4+ Tcm KLF2+
ANP32A	is_ti	-0.123628	Blood	0.0253123	0.0450933	T/ILC	CD4+ T	CD4+ Tcm KLF2+
TIMM44	is_ti	-0.181257	Blood	0.0253288	0.0451176	T/ILC	CD4+ T	CD4+ Tcm KLF2+
MTF1	is_ti	0.201966	Ti	0.0253358	0.0451249	T/ILC	CD4+ T	CD4+ Tcm KLF2+
NUP155	is_ti	-0.200576	Blood	0.0253497	0.0451444	T/ILC	CD4+ T	CD4+ Tcm KLF2+
ZNF558	is_ti	0.282003	Ti	0.0253926	0.0452156	T/ILC	CD4+ T	CD4+ Tcm KLF2+
GADD45GIP1	is_ti	-0.164297	Blood	0.0254185	0.0452565	T/ILC	CD4+ T	CD4+ Tcm KLF2+
CFAP299	is_ti	0.484624	Ti	0.0254329	0.045277	T/ILC	CD4+ T	CD4+ Tcm KLF2+
AC018462.1	is_ti	-0.258945	Blood	0.0254491	0.0453005	T/ILC	CD4+ T	CD4+ Tcm KLF2+
SART3	is_ti	-0.145575	Blood	0.0254545	0.0453044	T/ILC	CD4+ T	CD4+ Tcm KLF2+
PTBP2	is_ti	-0.173828	Blood	0.0254571	0.0453044	T/ILC	CD4+ T	CD4+ Tcm KLF2+
FTO	is_ti	-0.161636	Blood	0.0254637	0.045311	T/ILC	CD4+ T	CD4+ Tcm KLF2+
AC139769.2	is_ti	0.3863	Ti	0.0254761	0.0453279	T/ILC	CD4+ T	CD4+ Tcm KLF2+
KBTBD11	is_ti	0.465244	Ti	0.0254834	0.0453357	T/ILC	CD4+ T	CD4+ Tcm KLF2+
NT5C3A	is_ti	-0.180175	Blood	0.0255869	0.0455145	T/ILC	CD4+ T	CD4+ Tcm KLF2+
C1orf123	is_ti	-0.207449	Blood	0.0255919	0.0455182	T/ILC	CD4+ T	CD4+ Tcm KLF2+
CDK16	is_ti	0.248089	Ti	0.0256066	0.0455392	T/ILC	CD4+ T	CD4+ Tcm KLF2+
ANKS6	is_ti	0.267131	Ti	0.0256196	0.0455571	T/ILC	CD4+ T	CD4+ Tcm KLF2+
NOXRED1	is_ti	0.284421	Ti	0.0256238	0.0455593	T/ILC	CD4+ T	CD4+ Tcm KLF2+
VAPB	is_ti	-0.180225	Blood	0.0256978	0.0456857	T/ILC	CD4+ T	CD4+ Tcm KLF2+
HSPH1	is_ti	0.197133	Ti	0.0257639	0.0457979	T/ILC	CD4+ T	CD4+ Tcm KLF2+
IER3IP1	is_ti	-0.181704	Blood	0.0257978	0.0458528	T/ILC	CD4+ T	CD4+ Tcm KLF2+
FAM215B	is_ti	0.275211	Ti	0.025918	0.0460613	T/ILC	CD4+ T	CD4+ Tcm KLF2+
SAMD3	is_ti	-0.247847	Blood	0.0259278	0.0460734	T/ILC	CD4+ T	CD4+ Tcm KLF2+
NRM	is_ti	0.317417	Ti	0.0259638	0.046132	T/ILC	CD4+ T	CD4+ Tcm KLF2+
FAM13B	is_ti	-0.141858	Blood	0.0259768	0.0461498	T/ILC	CD4+ T	CD4+ Tcm KLF2+
PABPC1L	is_ti	0.265599	Ti	0.0259801	0.0461504	T/ILC	CD4+ T	CD4+ Tcm KLF2+
PSMD6	is_ti	-0.136898	Blood	0.0260204	0.0462167	T/ILC	CD4+ T	CD4+ Tcm KLF2+
SMIM7	is_ti	-0.15478	Blood	0.0260352	0.0462378	T/ILC	CD4+ T	CD4+ Tcm KLF2+
NEK9	is_ti	-0.176449	Blood	0.0260723	0.0462984	T/ILC	CD4+ T	CD4+ Tcm KLF2+
C19orf53	is_ti	-0.143947	Blood	0.0260897	0.0463239	T/ILC	CD4+ T	CD4+ Tcm KLF2+
ZNF131	is_ti	-0.118379	Blood	0.0261232	0.046378	T/ILC	CD4+ T	CD4+ Tcm KLF2+
CUL1	is_ti	-0.127888	Blood	0.0262031	0.0465146	T/ILC	CD4+ T	CD4+ Tcm KLF2+
ANKIB1	is_ti	-0.149156	Blood	0.0262115	0.0465242	T/ILC	CD4+ T	CD4+ Tcm KLF2+
TSHZ1	is_ti	-0.216302	Blood	0.0262753	0.0466321	T/ILC	CD4+ T	CD4+ Tcm KLF2+
NDUFC2	is_ti	-0.161195	Blood	0.0264006	0.0468491	T/ILC	CD4+ T	CD4+ Tcm KLF2+
MAF1	is_ti	-0.188026	Blood	0.0264782	0.0469806	T/ILC	CD4+ T	CD4+ Tcm KLF2+
RHBDL1	is_ti	-0.382103	Blood	0.0264807	0.0469806	T/ILC	CD4+ T	CD4+ Tcm KLF2+
ACACB	is_ti	-0.278205	Blood	0.0264851	0.0469829	T/ILC	CD4+ T	CD4+ Tcm KLF2+
RMDN2	is_ti	0.30139	Ti	0.0265138	0.0470285	T/ILC	CD4+ T	CD4+ Tcm KLF2+
HNRNPH2	is_ti	0.164156	Ti	0.0265281	0.0470485	T/ILC	CD4+ T	CD4+ Tcm KLF2+
KDSR	is_ti	-0.236795	Blood	0.0265414	0.0470667	T/ILC	CD4+ T	CD4+ Tcm KLF2+
DNAJC3	is_ti	-0.15553	Blood	0.0265906	0.0471457	T/ILC	CD4+ T	CD4+ Tcm KLF2+
PHIP	is_ti	-0.129786	Blood	0.026592	0.0471457	T/ILC	CD4+ T	CD4+ Tcm KLF2+
RIMS2	is_ti	0.483229	Ti	0.0266651	0.0472698	T/ILC	CD4+ T	CD4+ Tcm KLF2+
PRMT6	is_ti	0.296369	Ti	0.0267038	0.0473331	T/ILC	CD4+ T	CD4+ Tcm KLF2+
DLST	is_ti	-0.144239	Blood	0.026711	0.0473404	T/ILC	CD4+ T	CD4+ Tcm KLF2+
PARN	is_ti	-0.171507	Blood	0.026725	0.0473597	T/ILC	CD4+ T	CD4+ Tcm KLF2+
ATAD2	is_ti	-0.158305	Blood	0.026749	0.0473916	T/ILC	CD4+ T	CD4+ Tcm KLF2+
PTBP3	is_ti	-0.0991029	Blood	0.0267491	0.0473916	T/ILC	CD4+ T	CD4+ Tcm KLF2+
CEP89	is_ti	-0.223179	Blood	0.0267654	0.0474151	T/ILC	CD4+ T	CD4+ Tcm KLF2+
DOCK7	is_ti	-0.386085	Blood	0.0268023	0.0474751	T/ILC	CD4+ T	CD4+ Tcm KLF2+
MAP2K7	is_ti	-0.230866	Blood	0.026844	0.0475435	T/ILC	CD4+ T	CD4+ Tcm KLF2+
KATNA1	is_ti	-0.181582	Blood	0.0268629	0.0475715	T/ILC	CD4+ T	CD4+ Tcm KLF2+
B3GNT2	is_ti	0.21512	Ti	0.0268749	0.0475873	T/ILC	CD4+ T	CD4+ Tcm KLF2+
AC022558.2	is_ti	0.267668	Ti	0.0268823	0.047595	T/ILC	CD4+ T	CD4+ Tcm KLF2+
KCNA2	is_ti	0.278899	Ti	0.0268966	0.0476149	T/ILC	CD4+ T	CD4+ Tcm KLF2+
PRPF40B	is_ti	-0.236285	Blood	0.0269081	0.0476299	T/ILC	CD4+ T	CD4+ Tcm KLF2+
DDX20	is_ti	0.206539	Ti	0.0269599	0.0477161	T/ILC	CD4+ T	CD4+ Tcm KLF2+
NRDC	is_ti	0.124699	Ti	0.0270222	0.0478208	T/ILC	CD4+ T	CD4+ Tcm KLF2+
AC097376.2	is_ti	-0.182344	Blood	0.0270302	0.0478295	T/ILC	CD4+ T	CD4+ Tcm KLF2+
RHOT1	is_ti	-0.172879	Blood	0.0270407	0.0478426	T/ILC	CD4+ T	CD4+ Tcm KLF2+
ZNF446	is_ti	0.315281	Ti	0.0270452	0.0478452	T/ILC	CD4+ T	CD4+ Tcm KLF2+
TARBP1	is_ti	-0.184001	Blood	0.0270654	0.0478755	T/ILC	CD4+ T	CD4+ Tcm KLF2+
UBE2M	is_ti	-0.159322	Blood	0.027094	0.0479205	T/ILC	CD4+ T	CD4+ Tcm KLF2+
ZNF513	is_ti	0.29135	Ti	0.027174	0.0480566	T/ILC	CD4+ T	CD4+ Tcm KLF2+
TMOD3	is_ti	-0.103413	Blood	0.0272423	0.048167	T/ILC	CD4+ T	CD4+ Tcm KLF2+
AC015923.1	is_ti	-0.301854	Blood	0.0272427	0.048167	T/ILC	CD4+ T	CD4+ Tcm KLF2+
FAM219B	is_ti	-0.210166	Blood	0.0272465	0.0481682	T/ILC	CD4+ T	CD4+ Tcm KLF2+
DOCK9	is_ti	-0.185982	Blood	0.0272575	0.0481822	T/ILC	CD4+ T	CD4+ Tcm KLF2+
AC005786.3	is_ti	0.286144	Ti	0.0272722	0.0482027	T/ILC	CD4+ T	CD4+ Tcm KLF2+
RNF214	is_ti	-0.157953	Blood	0.0272952	0.048238	T/ILC	CD4+ T	CD4+ Tcm KLF2+
ARMC8	is_ti	-0.132517	Blood	0.0273267	0.0482881	T/ILC	CD4+ T	CD4+ Tcm KLF2+
ADARB1	is_ti	0.170179	Ti	0.0274061	0.0484228	T/ILC	CD4+ T	CD4+ Tcm KLF2+
DHX57	is_ti	-0.222345	Blood	0.0274309	0.0484612	T/ILC	CD4+ T	CD4+ Tcm KLF2+
AC091959.3	is_ti	-0.248593	Blood	0.0274525	0.0484938	T/ILC	CD4+ T	CD4+ Tcm KLF2+
ZNF738	is_ti	-0.227709	Blood	0.0275045	0.0485799	T/ILC	CD4+ T	CD4+ Tcm KLF2+
AC064834.1	is_ti	-0.609098	Blood	0.0275075	0.0485799	T/ILC	CD4+ T	CD4+ Tcm KLF2+
SMU1	is_ti	-0.141563	Blood	0.0275114	0.0485812	T/ILC	CD4+ T	CD4+ Tcm KLF2+
HECTD1	is_ti	-0.149724	Blood	0.0275679	0.0486754	T/ILC	CD4+ T	CD4+ Tcm KLF2+
CKAP5	is_ti	-0.178807	Blood	0.0275905	0.0487093	T/ILC	CD4+ T	CD4+ Tcm KLF2+
HS6ST1	is_ti	0.320975	Ti	0.0275933	0.0487093	T/ILC	CD4+ T	CD4+ Tcm KLF2+
LINC00106	is_ti	0.323733	Ti	0.0276268	0.0487616	T/ILC	CD4+ T	CD4+ Tcm KLF2+
PLEKHG5	is_ti	0.371879	Ti	0.0276293	0.0487616	T/ILC	CD4+ T	CD4+ Tcm KLF2+
RWDD2B	is_ti	0.247916	Ti	0.0276495	0.0487918	T/ILC	CD4+ T	CD4+ Tcm KLF2+
SEPT8	is_ti	0.291312	Ti	0.0277668	0.0489932	T/ILC	CD4+ T	CD4+ Tcm KLF2+
PPP2CA	is_ti	-0.153298	Blood	0.0277747	0.0490015	T/ILC	CD4+ T	CD4+ Tcm KLF2+
RCC2	is_ti	-0.202529	Blood	0.027778	0.0490018	T/ILC	CD4+ T	CD4+ Tcm KLF2+
YPEL2	is_ti	-0.249998	Blood	0.0278494	0.0491221	T/ILC	CD4+ T	CD4+ Tcm KLF2+
IBA57	is_ti	0.292791	Ti	0.0278546	0.0491258	T/ILC	CD4+ T	CD4+ Tcm KLF2+
NAGK	is_ti	-0.244913	Blood	0.0278667	0.0491415	T/ILC	CD4+ T	CD4+ Tcm KLF2+
DRG1	is_ti	-0.152713	Blood	0.0278912	0.0491791	T/ILC	CD4+ T	CD4+ Tcm KLF2+
USP28	is_ti	0.230215	Ti	0.0279175	0.0492198	T/ILC	CD4+ T	CD4+ Tcm KLF2+
AC079447.1	is_ti	-0.261024	Blood	0.0279658	0.0492994	T/ILC	CD4+ T	CD4+ Tcm KLF2+
DMXL1	is_ti	-0.176984	Blood	0.027985	0.0493277	T/ILC	CD4+ T	CD4+ Tcm KLF2+
SLC19A2	is_ti	0.310069	Ti	0.0280444	0.0494268	T/ILC	CD4+ T	CD4+ Tcm KLF2+
COX10	is_ti	-0.191742	Blood	0.028104	0.0495206	T/ILC	CD4+ T	CD4+ Tcm KLF2+
SLC41A3	is_ti	-0.243779	Blood	0.0281041	0.0495206	T/ILC	CD4+ T	CD4+ Tcm KLF2+
FANCE	is_ti	0.292367	Ti	0.0281109	0.049527	T/ILC	CD4+ T	CD4+ Tcm KLF2+
ZDHHC23	is_ti	0.29685	Ti	0.0281411	0.0495716	T/ILC	CD4+ T	CD4+ Tcm KLF2+
FXR1	is_ti	-0.107977	Blood	0.0281426	0.0495716	T/ILC	CD4+ T	CD4+ Tcm KLF2+
RNASET2	is_ti	-0.155308	Blood	0.0281539	0.049586	T/ILC	CD4+ T	CD4+ Tcm KLF2+
C3orf67	is_ti	0.358099	Ti	0.0281586	0.0495886	T/ILC	CD4+ T	CD4+ Tcm KLF2+
DCXR	is_ti	-0.178719	Blood	0.0281692	0.0496015	T/ILC	CD4+ T	CD4+ Tcm KLF2+
PKNOX1	is_ti	0.177242	Ti	0.0281912	0.0496348	T/ILC	CD4+ T	CD4+ Tcm KLF2+
C22orf34	is_ti	-0.308727	Blood	0.0282052	0.0496537	T/ILC	CD4+ T	CD4+ Tcm KLF2+
THYN1	is_ti	-0.191546	Blood	0.0282283	0.0496888	T/ILC	CD4+ T	CD4+ Tcm KLF2+
AC022973.3	is_ti	0.287755	Ti	0.0282612	0.0497409	T/ILC	CD4+ T	CD4+ Tcm KLF2+
BIN3	is_ti	-0.157964	Blood	0.0283263	0.04985	T/ILC	CD4+ T	CD4+ Tcm KLF2+
EMG1-1	is_ti	0.263625	Ti	0.0283534	0.049892	T/ILC	CD4+ T	CD4+ Tcm KLF2+
PNPLA8	is_ti	-0.150982	Blood	0.028376	0.049926	T/ILC	CD4+ T	CD4+ Tcm KLF2+
CTNS	is_ti	0.299546	Ti	0.0284012	0.0499648	T/ILC	CD4+ T	CD4+ Tcm KLF2+
GTF2A1	is_ti	-0.193486	Blood	0.0284174	0.0499875	T/ILC	CD4+ T	CD4+ Tcm KLF2+
ATG12	is_ti	-0.125721	ns	0.0284305	0.0500048	T/ILC	CD4+ T	CD4+ Tcm KLF2+
NCALD	is_ti	-0.242334	ns	0.028459	0.0500494	T/ILC	CD4+ T	CD4+ Tcm KLF2+
SPIN2B	is_ti	-0.250677	ns	0.0284629	0.0500505	T/ILC	CD4+ T	CD4+ Tcm KLF2+
FAM66C	is_ti	0.328875	ns	0.0286108	0.0503048	T/ILC	CD4+ T	CD4+ Tcm KLF2+
AL139011.2	is_ti	0.245175	ns	0.0286257	0.0503253	T/ILC	CD4+ T	CD4+ Tcm KLF2+
PBX3	is_ti	-0.262477	ns	0.0286527	0.0503632	T/ILC	CD4+ T	CD4+ Tcm KLF2+
MAPK7	is_ti	0.277859	ns	0.0286537	0.0503632	T/ILC	CD4+ T	CD4+ Tcm KLF2+
AC123912.1	is_ti	0.466329	ns	0.0286877	0.0504173	T/ILC	CD4+ T	CD4+ Tcm KLF2+
JUNB	is_ti	0.298452	ns	0.0287582	0.0505355	T/ILC	CD4+ T	CD4+ Tcm KLF2+
CNOT10	is_ti	-0.183913	ns	0.0287718	0.0505536	T/ILC	CD4+ T	CD4+ Tcm KLF2+
AC020765.2	is_ti	0.327241	ns	0.0287936	0.0505862	T/ILC	CD4+ T	CD4+ Tcm KLF2+
SDHAF3	is_ti	-0.186243	ns	0.028833	0.0506435	T/ILC	CD4+ T	CD4+ Tcm KLF2+
IL5RA	is_ti	0.490133	ns	0.0288341	0.0506435	T/ILC	CD4+ T	CD4+ Tcm KLF2+
HMBOX1	is_ti	-0.171062	ns	0.028836	0.0506435	T/ILC	CD4+ T	CD4+ Tcm KLF2+
B3GNT5	is_ti	-0.342184	ns	0.0289101	0.0507679	T/ILC	CD4+ T	CD4+ Tcm KLF2+
MIOS	is_ti	0.198747	ns	0.0289284	0.0507941	T/ILC	CD4+ T	CD4+ Tcm KLF2+
RNF11	is_ti	-0.161998	ns	0.028938	0.0508054	T/ILC	CD4+ T	CD4+ Tcm KLF2+
SKI	is_ti	0.170361	ns	0.0289562	0.0508315	T/ILC	CD4+ T	CD4+ Tcm KLF2+
CENPK	is_ti	-0.377488	ns	0.0289729	0.0508551	T/ILC	CD4+ T	CD4+ Tcm KLF2+
PNPLA7	is_ti	-0.363084	ns	0.0289951	0.0508883	T/ILC	CD4+ T	CD4+ Tcm KLF2+
ANKRD12	is_ti	-0.0998104	ns	0.0290246	0.0509342	T/ILC	CD4+ T	CD4+ Tcm KLF2+
POLR1E	is_ti	-0.218249	ns	0.0290295	0.0509371	T/ILC	CD4+ T	CD4+ Tcm KLF2+
TNFAIP8	is_ti	-0.100735	ns	0.0290538	0.050974	T/ILC	CD4+ T	CD4+ Tcm KLF2+
SLC10A7	is_ti	-0.179656	ns	0.0291009	0.0510469	T/ILC	CD4+ T	CD4+ Tcm KLF2+
NUP133	is_ti	-0.168322	ns	0.0291019	0.0510469	T/ILC	CD4+ T	CD4+ Tcm KLF2+
AC090948.1	is_ti	0.269235	ns	0.029114	0.0510622	T/ILC	CD4+ T	CD4+ Tcm KLF2+
C1orf35	is_ti	-0.208722	ns	0.0291269	0.0510792	T/ILC	CD4+ T	CD4+ Tcm KLF2+
GIPC2	is_ti	0.392127	ns	0.029207	0.0512138	T/ILC	CD4+ T	CD4+ Tcm KLF2+
ZBTB24	is_ti	0.166615	ns	0.0292667	0.0513127	T/ILC	CD4+ T	CD4+ Tcm KLF2+
AL158068.2	is_ti	0.326925	ns	0.0292731	0.0513181	T/ILC	CD4+ T	CD4+ Tcm KLF2+
LMF1	is_ti	-0.207553	ns	0.0293036	0.0513658	T/ILC	CD4+ T	CD4+ Tcm KLF2+
AC008537.1	is_ti	-0.287732	ns	0.0293138	0.0513778	T/ILC	CD4+ T	CD4+ Tcm KLF2+
AL035563.1	is_ti	0.315264	ns	0.0294569	0.0516228	T/ILC	CD4+ T	CD4+ Tcm KLF2+
PRPSAP1	is_ti	-0.187833	ns	0.029466	0.051633	T/ILC	CD4+ T	CD4+ Tcm KLF2+
TXLNA	is_ti	0.18347	ns	0.0295208	0.0517231	T/ILC	CD4+ T	CD4+ Tcm KLF2+
TOMM70	is_ti	-0.151933	ns	0.0295838	0.0518276	T/ILC	CD4+ T	CD4+ Tcm KLF2+
BRCA1	is_ti	0.257847	ns	0.0295873	0.051828	T/ILC	CD4+ T	CD4+ Tcm KLF2+
STARD4-AS1	is_ti	0.391066	ns	0.0296736	0.0519732	T/ILC	CD4+ T	CD4+ Tcm KLF2+
CRB1	is_ti	0.44169	ns	0.0296834	0.0519845	T/ILC	CD4+ T	CD4+ Tcm KLF2+
CENPN	is_ti	0.318101	ns	0.0297042	0.0520151	T/ILC	CD4+ T	CD4+ Tcm KLF2+
DIS3L	is_ti	-0.193496	ns	0.0297324	0.0520585	T/ILC	CD4+ T	CD4+ Tcm KLF2+
SLC35F2	is_ti	-0.268663	ns	0.0298391	0.0522395	T/ILC	CD4+ T	CD4+ Tcm KLF2+
PHACTR2	is_ti	-0.135568	ns	0.0298433	0.0522409	T/ILC	CD4+ T	CD4+ Tcm KLF2+
DDX41	is_ti	-0.259959	ns	0.0299139	0.0523586	T/ILC	CD4+ T	CD4+ Tcm KLF2+
ASB3	is_ti	-0.235608	ns	0.0299302	0.0523812	T/ILC	CD4+ T	CD4+ Tcm KLF2+
HSPA1L	is_ti	-0.285844	ns	0.0299402	0.0523928	T/ILC	CD4+ T	CD4+ Tcm KLF2+
CHEK1	is_ti	-0.305766	ns	0.0299838	0.0524617	T/ILC	CD4+ T	CD4+ Tcm KLF2+
PI4K2A	is_ti	0.292367	ns	0.0299863	0.0524617	T/ILC	CD4+ T	CD4+ Tcm KLF2+
GAL3ST4	is_ti	0.359499	ns	0.0300071	0.0524921	T/ILC	CD4+ T	CD4+ Tcm KLF2+
LYG1	is_ti	0.295448	ns	0.030029	0.0525244	T/ILC	CD4+ T	CD4+ Tcm KLF2+
NBEAL2	is_ti	0.240241	ns	0.0300427	0.0525426	T/ILC	CD4+ T	CD4+ Tcm KLF2+
POU2F1	is_ti	-0.168955	ns	0.0300778	0.052598	T/ILC	CD4+ T	CD4+ Tcm KLF2+
AC044784.2	is_ti	0.456124	ns	0.0300827	0.0526007	T/ILC	CD4+ T	CD4+ Tcm KLF2+
HIVEP3	is_ti	-0.247823	ns	0.030093	0.0526119	T/ILC	CD4+ T	CD4+ Tcm KLF2+
TAX1BP1	is_ti	-0.0996035	ns	0.0300959	0.0526119	T/ILC	CD4+ T	CD4+ Tcm KLF2+
SNRPD3	is_ti	-0.125385	ns	0.0301037	0.0526196	T/ILC	CD4+ T	CD4+ Tcm KLF2+
CEP95	is_ti	-0.182406	ns	0.0302279	0.0528307	T/ILC	CD4+ T	CD4+ Tcm KLF2+
SLC12A9	is_ti	-0.211898	ns	0.0302533	0.0528692	T/ILC	CD4+ T	CD4+ Tcm KLF2+
ELAC2	is_ti	-0.212624	ns	0.0302816	0.0529061	T/ILC	CD4+ T	CD4+ Tcm KLF2+
PDCD4-AS1	is_ti	0.262219	ns	0.0302825	0.0529061	T/ILC	CD4+ T	CD4+ Tcm KLF2+
EFCAB14	is_ti	-0.110406	ns	0.0302847	0.0529061	T/ILC	CD4+ T	CD4+ Tcm KLF2+
DGKE	is_ti	-0.198579	ns	0.0303093	0.0529431	T/ILC	CD4+ T	CD4+ Tcm KLF2+
BTBD1	is_ti	-0.148751	ns	0.0303298	0.052973	T/ILC	CD4+ T	CD4+ Tcm KLF2+
RBSN	is_ti	-0.178112	ns	0.0303336	0.0529737	T/ILC	CD4+ T	CD4+ Tcm KLF2+
PARG	is_ti	-0.142108	ns	0.0303472	0.0529913	T/ILC	CD4+ T	CD4+ Tcm KLF2+
LRRC42	is_ti	0.237974	ns	0.0303807	0.0530439	T/ILC	CD4+ T	CD4+ Tcm KLF2+
TPR	is_ti	-0.115744	ns	0.0303926	0.0530588	T/ILC	CD4+ T	CD4+ Tcm KLF2+
ECD	is_ti	-0.187608	ns	0.0304199	0.0531003	T/ILC	CD4+ T	CD4+ Tcm KLF2+
ZNF248	is_ti	-0.205506	ns	0.0304454	0.0531389	T/ILC	CD4+ T	CD4+ Tcm KLF2+
SRSF10	is_ti	-0.111772	ns	0.0306081	0.0534168	T/ILC	CD4+ T	CD4+ Tcm KLF2+
RFFL	is_ti	-0.214349	ns	0.0307016	0.053574	T/ILC	CD4+ T	CD4+ Tcm KLF2+
AL022238.2	is_ti	0.281755	ns	0.0307413	0.0536353	T/ILC	CD4+ T	CD4+ Tcm KLF2+
RBM18	is_ti	-0.191504	ns	0.0307436	0.0536353	T/ILC	CD4+ T	CD4+ Tcm KLF2+
TALDO1	is_ti	-0.20416	ns	0.0307531	0.0536459	T/ILC	CD4+ T	CD4+ Tcm KLF2+
PCYOX1L	is_ti	0.244327	ns	0.0307943	0.0537116	T/ILC	CD4+ T	CD4+ Tcm KLF2+
CCDC58	is_ti	-0.20945	ns	0.0308085	0.0537303	T/ILC	CD4+ T	CD4+ Tcm KLF2+
SCAMP2	is_ti	-0.1458	ns	0.0308194	0.0537433	T/ILC	CD4+ T	CD4+ Tcm KLF2+
YLPM1	is_ti	-0.151285	ns	0.0308305	0.0537567	T/ILC	CD4+ T	CD4+ Tcm KLF2+
ZNF264	is_ti	-0.183203	ns	0.0308567	0.0537963	T/ILC	CD4+ T	CD4+ Tcm KLF2+
TSFM	is_ti	-0.215623	ns	0.0308616	0.0537988	T/ILC	CD4+ T	CD4+ Tcm KLF2+
ARSK	is_ti	-0.233099	ns	0.0308692	0.0538059	T/ILC	CD4+ T	CD4+ Tcm KLF2+
SENP5	is_ti	-0.171359	ns	0.030901	0.0538553	T/ILC	CD4+ T	CD4+ Tcm KLF2+
COASY	is_ti	-0.255113	ns	0.0309657	0.053962	T/ILC	CD4+ T	CD4+ Tcm KLF2+
UFL1	is_ti	-0.115379	ns	0.0309707	0.0539646	T/ILC	CD4+ T	CD4+ Tcm KLF2+
PPP1R21	is_ti	-0.140934	ns	0.0310305	0.0540629	T/ILC	CD4+ T	CD4+ Tcm KLF2+
CDK12	is_ti	-0.123212	ns	0.0310531	0.054096	T/ILC	CD4+ T	CD4+ Tcm KLF2+
NPEPPS	is_ti	-0.146936	ns	0.0310937	0.054158	T/ILC	CD4+ T	CD4+ Tcm KLF2+
AC021739.2	is_ti	0.366136	ns	0.0310968	0.054158	T/ILC	CD4+ T	CD4+ Tcm KLF2+
CACTIN	is_ti	0.265389	ns	0.0310991	0.054158	T/ILC	CD4+ T	CD4+ Tcm KLF2+
AL157832.3	is_ti	0.2886	ns	0.0311092	0.0541651	T/ILC	CD4+ T	CD4+ Tcm KLF2+
TTC21A	is_ti	0.359358	ns	0.0311102	0.0541651	T/ILC	CD4+ T	CD4+ Tcm KLF2+
HACE1	is_ti	-0.20932	ns	0.0312089	0.0543309	T/ILC	CD4+ T	CD4+ Tcm KLF2+
BLOC1S4	is_ti	-0.169634	ns	0.0312558	0.0544064	T/ILC	CD4+ T	CD4+ Tcm KLF2+
NAA16	is_ti	-0.139393	ns	0.0312595	0.0544067	T/ILC	CD4+ T	CD4+ Tcm KLF2+
OGG1	is_ti	-0.207269	ns	0.0312643	0.0544091	T/ILC	CD4+ T	CD4+ Tcm KLF2+
GOLPH3L	is_ti	-0.204231	ns	0.031283	0.0544354	T/ILC	CD4+ T	CD4+ Tcm KLF2+
AC023051.1	is_ti	0.335099	ns	0.03132	0.0544937	T/ILC	CD4+ T	CD4+ Tcm KLF2+
DMAC1	is_ti	-0.189167	ns	0.0313252	0.0544966	T/ILC	CD4+ T	CD4+ Tcm KLF2+
AC022395.1	is_ti	0.300951	ns	0.031343	0.0545216	T/ILC	CD4+ T	CD4+ Tcm KLF2+
ZMYM1	is_ti	-0.199562	ns	0.0314239	0.0546561	T/ILC	CD4+ T	CD4+ Tcm KLF2+
ABCA10	is_ti	-0.299258	ns	0.0315525	0.0548736	T/ILC	CD4+ T	CD4+ Tcm KLF2+
POLR3C	is_ti	-0.192048	ns	0.0315615	0.054883	T/ILC	CD4+ T	CD4+ Tcm KLF2+
LINC00381	is_ti	0.367423	ns	0.0315987	0.0549416	T/ILC	CD4+ T	CD4+ Tcm KLF2+
RNF216	is_ti	-0.151425	ns	0.0316285	0.0549873	T/ILC	CD4+ T	CD4+ Tcm KLF2+
AC246817.2	is_ti	0.58904	ns	0.0316437	0.0550076	T/ILC	CD4+ T	CD4+ Tcm KLF2+
HIST1H2AG	is_ti	0.395604	ns	0.0316831	0.0550698	T/ILC	CD4+ T	CD4+ Tcm KLF2+
ZBTB20-AS2	is_ti	0.283843	ns	0.031718	0.0551243	T/ILC	CD4+ T	CD4+ Tcm KLF2+
EYS	is_ti	-0.332704	ns	0.0317235	0.0551277	T/ILC	CD4+ T	CD4+ Tcm KLF2+
ZNF512B	is_ti	0.243826	ns	0.0317874	0.0552326	T/ILC	CD4+ T	CD4+ Tcm KLF2+
CEP290	is_ti	-0.17498	ns	0.0318022	0.055252	T/ILC	CD4+ T	CD4+ Tcm KLF2+
PARVA	is_ti	0.360704	ns	0.0318171	0.0552718	T/ILC	CD4+ T	CD4+ Tcm KLF2+
ZNF197	is_ti	0.215312	ns	0.0318256	0.0552804	T/ILC	CD4+ T	CD4+ Tcm KLF2+
C12orf65	is_ti	-0.125909	ns	0.0318323	0.0552858	T/ILC	CD4+ T	CD4+ Tcm KLF2+
DCTN4	is_ti	-0.167963	ns	0.0318791	0.0553608	T/ILC	CD4+ T	CD4+ Tcm KLF2+
SNTB2	is_ti	-0.201392	ns	0.0319819	0.0555332	T/ILC	CD4+ T	CD4+ Tcm KLF2+
DDX21	is_ti	-0.163155	ns	0.0320271	0.0556054	T/ILC	CD4+ T	CD4+ Tcm KLF2+
C11orf58	is_ti	-0.0945437	ns	0.0320754	0.055683	T/ILC	CD4+ T	CD4+ Tcm KLF2+
MOV10	is_ti	0.231466	ns	0.0321191	0.0557527	T/ILC	CD4+ T	CD4+ Tcm KLF2+
TDRD3	is_ti	-0.137959	ns	0.032212	0.0559076	T/ILC	CD4+ T	CD4+ Tcm KLF2+
OGFOD2	is_ti	0.238947	ns	0.0322569	0.0559794	T/ILC	CD4+ T	CD4+ Tcm KLF2+
WDR75	is_ti	-0.163965	ns	0.0322809	0.0560138	T/ILC	CD4+ T	CD4+ Tcm KLF2+
NCBP3	is_ti	0.134345	ns	0.032284	0.0560138	T/ILC	CD4+ T	CD4+ Tcm KLF2+
THAP1	is_ti	-0.156449	ns	0.0322947	0.0560257	T/ILC	CD4+ T	CD4+ Tcm KLF2+
C1orf50	is_ti	-0.261564	ns	0.0322981	0.0560257	T/ILC	CD4+ T	CD4+ Tcm KLF2+
WIPI1	is_ti	0.247547	ns	0.032444	0.0562726	T/ILC	CD4+ T	CD4+ Tcm KLF2+
ACSL3	is_ti	-0.173949	ns	0.0324753	0.0563205	T/ILC	CD4+ T	CD4+ Tcm KLF2+
DDX43	is_ti	0.361048	ns	0.0325221	0.0563954	T/ILC	CD4+ T	CD4+ Tcm KLF2+
HEMGN	is_ti	0.31339	ns	0.0325892	0.0565054	T/ILC	CD4+ T	CD4+ Tcm KLF2+
PTPN14	is_ti	0.33244	ns	0.0326563	0.0566154	T/ILC	CD4+ T	CD4+ Tcm KLF2+
IMP4	is_ti	-0.201499	ns	0.0326691	0.0566313	T/ILC	CD4+ T	CD4+ Tcm KLF2+
TRIO	is_ti	0.433405	ns	0.0326789	0.056642	T/ILC	CD4+ T	CD4+ Tcm KLF2+
FAM200A	is_ti	0.254453	ns	0.0327203	0.0567073	T/ILC	CD4+ T	CD4+ Tcm KLF2+
RBBP4	is_ti	-0.116563	ns	0.032746	0.0567455	T/ILC	CD4+ T	CD4+ Tcm KLF2+
CHMP1A	is_ti	-0.203049	ns	0.0327535	0.0567522	T/ILC	CD4+ T	CD4+ Tcm KLF2+
BLCAP	is_ti	-0.176637	ns	0.0328125	0.0568481	T/ILC	CD4+ T	CD4+ Tcm KLF2+
SLC24A1	is_ti	-0.290593	ns	0.0328798	0.0569584	T/ILC	CD4+ T	CD4+ Tcm KLF2+
CDK13	is_ti	-0.134542	ns	0.0329369	0.0570509	T/ILC	CD4+ T	CD4+ Tcm KLF2+
ADCK5	is_ti	0.313815	ns	0.0329528	0.057072	T/ILC	CD4+ T	CD4+ Tcm KLF2+
MCM9	is_ti	-0.137149	ns	0.0329564	0.057072	T/ILC	CD4+ T	CD4+ Tcm KLF2+
ECM2	is_ti	0.358197	ns	0.0329919	0.0571271	T/ILC	CD4+ T	CD4+ Tcm KLF2+
APOM	is_ti	0.251045	ns	0.0330453	0.0572131	T/ILC	CD4+ T	CD4+ Tcm KLF2+
AC011468.3	is_ti	0.347475	ns	0.0331054	0.0573053	T/ILC	CD4+ T	CD4+ Tcm KLF2+
BTBD8	is_ti	-0.256065	ns	0.0331059	0.0573053	T/ILC	CD4+ T	CD4+ Tcm KLF2+
ARFGAP1	is_ti	0.236878	ns	0.0331823	0.0574311	T/ILC	CD4+ T	CD4+ Tcm KLF2+
NEDD8	is_ti	-0.143547	ns	0.0331941	0.057445	T/ILC	CD4+ T	CD4+ Tcm KLF2+
ZBED5	is_ti	0.175516	ns	0.033199	0.0574471	T/ILC	CD4+ T	CD4+ Tcm KLF2+
CCDC65	is_ti	-0.192728	ns	0.0332201	0.0574772	T/ILC	CD4+ T	CD4+ Tcm KLF2+
DNAJC24	is_ti	-0.195133	ns	0.0332604	0.0575406	T/ILC	CD4+ T	CD4+ Tcm KLF2+
FASTKD3	is_ti	0.21468	ns	0.0332905	0.0575861	T/ILC	CD4+ T	CD4+ Tcm KLF2+
TIGIT	is_ti	0.274452	ns	0.033309	0.0576118	T/ILC	CD4+ T	CD4+ Tcm KLF2+
SNRPD1	is_ti	-0.134499	ns	0.0333454	0.0576625	T/ILC	CD4+ T	CD4+ Tcm KLF2+
PLEKHB2	is_ti	-0.147318	ns	0.0333458	0.0576625	T/ILC	CD4+ T	CD4+ Tcm KLF2+
OPA1-AS1	is_ti	0.286784	ns	0.0333763	0.0577089	T/ILC	CD4+ T	CD4+ Tcm KLF2+
UBR1	is_ti	0.149345	ns	0.0333977	0.0577394	T/ILC	CD4+ T	CD4+ Tcm KLF2+
AL627171.2	is_ti	-0.374403	ns	0.0334226	0.057776	T/ILC	CD4+ T	CD4+ Tcm KLF2+
JMJD6	is_ti	0.177919	ns	0.0334921	0.0578897	T/ILC	CD4+ T	CD4+ Tcm KLF2+
DCUN1D4	is_ti	-0.171914	ns	0.0335181	0.0579283	T/ILC	CD4+ T	CD4+ Tcm KLF2+
BECN1	is_ti	-0.154488	ns	0.0335289	0.0579404	T/ILC	CD4+ T	CD4+ Tcm KLF2+
FBXO31	is_ti	-0.227801	ns	0.0335535	0.0579765	T/ILC	CD4+ T	CD4+ Tcm KLF2+
LMO4	is_ti	-0.217725	ns	0.0335844	0.0580234	T/ILC	CD4+ T	CD4+ Tcm KLF2+
PITPNA	is_ti	0.195114	ns	0.0335988	0.0580417	T/ILC	CD4+ T	CD4+ Tcm KLF2+
DPH6-DT	is_ti	0.289979	ns	0.0336149	0.0580631	T/ILC	CD4+ T	CD4+ Tcm KLF2+
PALLD	is_ti	-0.348003	ns	0.0336502	0.0581176	T/ILC	CD4+ T	CD4+ Tcm KLF2+
SLC27A1	is_ti	0.261795	ns	0.0336686	0.0581429	T/ILC	CD4+ T	CD4+ Tcm KLF2+
ATP5MC3	is_ti	-0.149415	ns	0.0337637	0.0583007	T/ILC	CD4+ T	CD4+ Tcm KLF2+
ZNF827	is_ti	0.203442	ns	0.0338743	0.0584851	T/ILC	CD4+ T	CD4+ Tcm KLF2+
ERLEC1	is_ti	-0.138298	ns	0.0339036	0.0585292	T/ILC	CD4+ T	CD4+ Tcm KLF2+
ZBTB11	is_ti	-0.135573	ns	0.0339262	0.0585617	T/ILC	CD4+ T	CD4+ Tcm KLF2+
KIAA0753	is_ti	0.240698	ns	0.0339501	0.0585964	T/ILC	CD4+ T	CD4+ Tcm KLF2+
TUBG2	is_ti	0.274685	ns	0.0339757	0.0586341	T/ILC	CD4+ T	CD4+ Tcm KLF2+
RNLS	is_ti	-0.291802	ns	0.0340394	0.0587374	T/ILC	CD4+ T	CD4+ Tcm KLF2+
LONP2	is_ti	-0.14772	ns	0.0340466	0.0587405	T/ILC	CD4+ T	CD4+ Tcm KLF2+
NLRC5	is_ti	-0.140121	ns	0.0340487	0.0587405	T/ILC	CD4+ T	CD4+ Tcm KLF2+
SMARCB1	is_ti	-0.175391	ns	0.0341	0.0588224	T/ILC	CD4+ T	CD4+ Tcm KLF2+
SEC11A	is_ti	-0.0924295	ns	0.0342799	0.0591261	T/ILC	CD4+ T	CD4+ Tcm KLF2+
FANCB	is_ti	0.264352	ns	0.0343434	0.059229	T/ILC	CD4+ T	CD4+ Tcm KLF2+
RFC4	is_ti	0.229803	ns	0.0344151	0.0593462	T/ILC	CD4+ T	CD4+ Tcm KLF2+
ZNF274	is_ti	-0.198574	ns	0.0344474	0.0593953	T/ILC	CD4+ T	CD4+ Tcm KLF2+
BUD23	is_ti	-0.154121	ns	0.0344625	0.0594098	T/ILC	CD4+ T	CD4+ Tcm KLF2+
GATC	is_ti	-0.197885	ns	0.0344635	0.0594098	T/ILC	CD4+ T	CD4+ Tcm KLF2+
KCNK12	is_ti	0.29701	ns	0.0345029	0.0594711	T/ILC	CD4+ T	CD4+ Tcm KLF2+
NEMF	is_ti	-0.103991	ns	0.0345452	0.0595374	T/ILC	CD4+ T	CD4+ Tcm KLF2+
ATXN1	is_ti	-0.133936	ns	0.0345516	0.0595418	T/ILC	CD4+ T	CD4+ Tcm KLF2+
ERO1B	is_ti	-0.197556	ns	0.0345868	0.0595958	T/ILC	CD4+ T	CD4+ Tcm KLF2+
LIX1L	is_ti	-0.127971	ns	0.0346063	0.0596228	T/ILC	CD4+ T	CD4+ Tcm KLF2+
AF241726.2	is_ti	-0.293287	ns	0.0346411	0.0596762	T/ILC	CD4+ T	CD4+ Tcm KLF2+
ZDHHC13	is_ti	0.188908	ns	0.0347329	0.0598276	T/ILC	CD4+ T	CD4+ Tcm KLF2+
PGGHG	is_ti	0.291828	ns	0.0347461	0.0598411	T/ILC	CD4+ T	CD4+ Tcm KLF2+
SUV39H2	is_ti	0.282251	ns	0.0347484	0.0598411	T/ILC	CD4+ T	CD4+ Tcm KLF2+
OTUD5	is_ti	-0.160266	ns	0.0347575	0.0598501	T/ILC	CD4+ T	CD4+ Tcm KLF2+
LRRC41	is_ti	-0.208941	ns	0.0348114	0.0599362	T/ILC	CD4+ T	CD4+ Tcm KLF2+
GRSF1	is_ti	-0.13322	ns	0.0348211	0.05994	T/ILC	CD4+ T	CD4+ Tcm KLF2+
LLGL2	is_ti	-0.305106	ns	0.0348213	0.05994	T/ILC	CD4+ T	CD4+ Tcm KLF2+
BTRC	is_ti	-0.184237	ns	0.0348551	0.0599915	T/ILC	CD4+ T	CD4+ Tcm KLF2+
HCG27	is_ti	0.243303	ns	0.0348607	0.0599944	T/ILC	CD4+ T	CD4+ Tcm KLF2+
ZNF579	is_ti	0.292844	ns	0.0348677	0.0599998	T/ILC	CD4+ T	CD4+ Tcm KLF2+
LINC01004	is_ti	0.166116	ns	0.0348944	0.0600391	T/ILC	CD4+ T	CD4+ Tcm KLF2+
MMS19	is_ti	-0.151664	ns	0.0349465	0.0601118	T/ILC	CD4+ T	CD4+ Tcm KLF2+
CYTH3	is_ti	-0.332567	ns	0.0349473	0.0601118	T/ILC	CD4+ T	CD4+ Tcm KLF2+
PATL1	is_ti	-0.1962	ns	0.0349509	0.0601118	T/ILC	CD4+ T	CD4+ Tcm KLF2+
TRIM47	is_ti	-0.283389	ns	0.0349522	0.0601118	T/ILC	CD4+ T	CD4+ Tcm KLF2+
SCAI	is_ti	-0.178646	ns	0.0349882	0.0601671	T/ILC	CD4+ T	CD4+ Tcm KLF2+
SLC25A38	is_ti	-0.172343	ns	0.0349942	0.0601707	T/ILC	CD4+ T	CD4+ Tcm KLF2+
PTTG1IP	is_ti	-0.175235	ns	0.0350349	0.0602341	T/ILC	CD4+ T	CD4+ Tcm KLF2+
NLRP1	is_ti	-0.170197	ns	0.035086	0.0603153	T/ILC	CD4+ T	CD4+ Tcm KLF2+
AC008083.1	is_ti	-0.291107	ns	0.0351052	0.0603416	T/ILC	CD4+ T	CD4+ Tcm KLF2+
AP002383.2	is_ti	0.357275	ns	0.0351175	0.060356	T/ILC	CD4+ T	CD4+ Tcm KLF2+
DCTN3	is_ti	-0.169363	ns	0.0351217	0.0603566	T/ILC	CD4+ T	CD4+ Tcm KLF2+
AC007728.1	is_ti	-0.299368	ns	0.0351484	0.0603958	T/ILC	CD4+ T	CD4+ Tcm KLF2+
PXDNL	is_ti	0.572835	ns	0.0351822	0.0604471	T/ILC	CD4+ T	CD4+ Tcm KLF2+
ANKRD36C	is_ti	-0.198802	ns	0.0352351	0.0605313	T/ILC	CD4+ T	CD4+ Tcm KLF2+
KLHL22	is_ti	-0.171316	ns	0.0352489	0.0605484	T/ILC	CD4+ T	CD4+ Tcm KLF2+
STAG1	is_ti	-0.143137	ns	0.0353394	0.060697	T/ILC	CD4+ T	CD4+ Tcm KLF2+
ELOA	is_ti	-0.162583	ns	0.035379	0.0607583	T/ILC	CD4+ T	CD4+ Tcm KLF2+
CHIC1	is_ti	-0.175447	ns	0.0354209	0.0608236	T/ILC	CD4+ T	CD4+ Tcm KLF2+
TIMM29	is_ti	0.179572	ns	0.0354447	0.0608574	T/ILC	CD4+ T	CD4+ Tcm KLF2+
REC8	is_ti	0.276221	ns	0.0354485	0.0608574	T/ILC	CD4+ T	CD4+ Tcm KLF2+
PARP4	is_ti	-0.110178	ns	0.0354651	0.0608792	T/ILC	CD4+ T	CD4+ Tcm KLF2+
ZFHX3	is_ti	0.623529	ns	0.0355201	0.0609669	T/ILC	CD4+ T	CD4+ Tcm KLF2+
ELL	is_ti	0.175102	ns	0.0355556	0.0610211	T/ILC	CD4+ T	CD4+ Tcm KLF2+
WDR20	is_ti	-0.139561	ns	0.0355634	0.0610276	T/ILC	CD4+ T	CD4+ Tcm KLF2+
TP53BP2	is_ti	-0.191852	ns	0.0355712	0.0610344	T/ILC	CD4+ T	CD4+ Tcm KLF2+
NUB1	is_ti	-0.142876	ns	0.0355899	0.0610597	T/ILC	CD4+ T	CD4+ Tcm KLF2+
MUTYH	is_ti	-0.216851	ns	0.0355974	0.0610657	T/ILC	CD4+ T	CD4+ Tcm KLF2+
SLC35G2	is_ti	0.295449	ns	0.035718	0.0612658	T/ILC	CD4+ T	CD4+ Tcm KLF2+
TH2LCRR	is_ti	0.279415	ns	0.0357314	0.0612821	T/ILC	CD4+ T	CD4+ Tcm KLF2+
ZNF211	is_ti	0.240503	ns	0.0358249	0.0614356	T/ILC	CD4+ T	CD4+ Tcm KLF2+
GMIP	is_ti	0.177727	ns	0.0358345	0.0614454	T/ILC	CD4+ T	CD4+ Tcm KLF2+
RLN2	is_ti	0.301312	ns	0.0358657	0.061492	T/ILC	CD4+ T	CD4+ Tcm KLF2+
HACL1	is_ti	-0.157642	ns	0.0358922	0.0615307	T/ILC	CD4+ T	CD4+ Tcm KLF2+
VPS33B	is_ti	0.270887	ns	0.0359962	0.0617021	T/ILC	CD4+ T	CD4+ Tcm KLF2+
SLC33A1	is_ti	-0.197944	ns	0.0360328	0.0617575	T/ILC	CD4+ T	CD4+ Tcm KLF2+
C11orf65	is_ti	-0.234331	ns	0.0360365	0.0617575	T/ILC	CD4+ T	CD4+ Tcm KLF2+
APPL1	is_ti	-0.127912	ns	0.0360888	0.0618348	T/ILC	CD4+ T	CD4+ Tcm KLF2+
NUCB1	is_ti	-0.162176	ns	0.0360908	0.0618348	T/ILC	CD4+ T	CD4+ Tcm KLF2+
TCAIM	is_ti	-0.179852	ns	0.0360936	0.0618348	T/ILC	CD4+ T	CD4+ Tcm KLF2+
AC022540.1	is_ti	0.354903	ns	0.0361313	0.0618927	T/ILC	CD4+ T	CD4+ Tcm KLF2+
RGS5	is_ti	0.373407	ns	0.0361388	0.0618986	T/ILC	CD4+ T	CD4+ Tcm KLF2+
HSPA1B	is_ti	0.294165	ns	0.0361934	0.0619853	T/ILC	CD4+ T	CD4+ Tcm KLF2+
ZBP1	is_ti	0.226255	ns	0.0362667	0.0620963	T/ILC	CD4+ T	CD4+ Tcm KLF2+
KLF12	is_ti	-0.136589	ns	0.0362693	0.0620963	T/ILC	CD4+ T	CD4+ Tcm KLF2+
KIAA1191	is_ti	-0.212233	ns	0.036271	0.0620963	T/ILC	CD4+ T	CD4+ Tcm KLF2+
SIN3A	is_ti	-0.140561	ns	0.0362742	0.0620963	T/ILC	CD4+ T	CD4+ Tcm KLF2+
PLEK	is_ti	0.400622	ns	0.0363294	0.0621839	T/ILC	CD4+ T	CD4+ Tcm KLF2+
TMC4	is_ti	0.4173	ns	0.036455	0.062392	T/ILC	CD4+ T	CD4+ Tcm KLF2+
AC009093.2	is_ti	-0.25429	ns	0.0364691	0.0624092	T/ILC	CD4+ T	CD4+ Tcm KLF2+
USP18	is_ti	0.35036	ns	0.0365187	0.0624872	T/ILC	CD4+ T	CD4+ Tcm KLF2+
CISD3	is_ti	0.219104	ns	0.0365408	0.0625181	T/ILC	CD4+ T	CD4+ Tcm KLF2+
IL23A	is_ti	-0.243726	ns	0.0365586	0.0625417	T/ILC	CD4+ T	CD4+ Tcm KLF2+
CHD1L	is_ti	0.175844	ns	0.0365887	0.0625863	T/ILC	CD4+ T	CD4+ Tcm KLF2+
EPB41L4A	is_ti	-0.383741	ns	0.0366942	0.0627598	T/ILC	CD4+ T	CD4+ Tcm KLF2+
PPP1CC	is_ti	-0.113411	ns	0.036708	0.0627765	T/ILC	CD4+ T	CD4+ Tcm KLF2+
LRWD1	is_ti	0.266293	ns	0.0367217	0.0627929	T/ILC	CD4+ T	CD4+ Tcm KLF2+
LINC00894	is_ti	-0.213573	ns	0.0367443	0.0628247	T/ILC	CD4+ T	CD4+ Tcm KLF2+
LRPPRC	is_ti	-0.124134	ns	0.0367624	0.062848	T/ILC	CD4+ T	CD4+ Tcm KLF2+
P2RY14	is_ti	0.538132	ns	0.036766	0.062848	T/ILC	CD4+ T	CD4+ Tcm KLF2+
ZNF302	is_ti	0.237187	ns	0.0367861	0.0628754	T/ILC	CD4+ T	CD4+ Tcm KLF2+
PDZD2	is_ti	-0.292901	ns	0.0368289	0.0629416	T/ILC	CD4+ T	CD4+ Tcm KLF2+
ARL8B	is_ti	-0.120808	ns	0.0369265	0.0631015	T/ILC	CD4+ T	CD4+ Tcm KLF2+
TMEM128	is_ti	-0.195888	ns	0.0369444	0.063125	T/ILC	CD4+ T	CD4+ Tcm KLF2+
GABARAPL2	is_ti	-0.12544	ns	0.0370334	0.0632701	T/ILC	CD4+ T	CD4+ Tcm KLF2+
METTL2B	is_ti	0.159011	ns	0.0370411	0.0632763	T/ILC	CD4+ T	CD4+ Tcm KLF2+
TMEM106A	is_ti	0.263409	ns	0.0370812	0.0633378	T/ILC	CD4+ T	CD4+ Tcm KLF2+
SGSH	is_ti	-0.257118	ns	0.03709	0.0633403	T/ILC	CD4+ T	CD4+ Tcm KLF2+
TESMIN	is_ti	0.262623	ns	0.0370908	0.0633403	T/ILC	CD4+ T	CD4+ Tcm KLF2+
AC090517.4	is_ti	-0.28533	ns	0.0371013	0.0633512	T/ILC	CD4+ T	CD4+ Tcm KLF2+
PFN1	is_ti	-0.132035	ns	0.0371268	0.0633879	T/ILC	CD4+ T	CD4+ Tcm KLF2+
EMG1	is_ti	-0.193265	ns	0.0371374	0.0633989	T/ILC	CD4+ T	CD4+ Tcm KLF2+
ING3	is_ti	-0.181379	ns	0.0371471	0.0634085	T/ILC	CD4+ T	CD4+ Tcm KLF2+
FAM78B	is_ti	0.380554	ns	0.0371587	0.0634181	T/ILC	CD4+ T	CD4+ Tcm KLF2+
HMBS	is_ti	0.29564	ns	0.0371619	0.0634181	T/ILC	CD4+ T	CD4+ Tcm KLF2+
ACER3	is_ti	-0.255999	ns	0.037165	0.0634181	T/ILC	CD4+ T	CD4+ Tcm KLF2+
PRMT5	is_ti	-0.26239	ns	0.0371911	0.0634557	T/ILC	CD4+ T	CD4+ Tcm KLF2+
CNTNAP1	is_ti	-0.309695	ns	0.0371994	0.0634617	T/ILC	CD4+ T	CD4+ Tcm KLF2+
AC138123.1	is_ti	0.400718	ns	0.0372028	0.0634617	T/ILC	CD4+ T	CD4+ Tcm KLF2+
MED6	is_ti	-0.144284	ns	0.0372589	0.0635504	T/ILC	CD4+ T	CD4+ Tcm KLF2+
ACTB	is_ti	0.13004	ns	0.0372688	0.0635554	T/ILC	CD4+ T	CD4+ Tcm KLF2+
EI24	is_ti	-0.200756	ns	0.03727	0.0635554	T/ILC	CD4+ T	CD4+ Tcm KLF2+
PCSK7	is_ti	-0.161864	ns	0.0372774	0.0635609	T/ILC	CD4+ T	CD4+ Tcm KLF2+
NSMCE4A	is_ti	-0.167525	ns	0.0372876	0.0635667	T/ILC	CD4+ T	CD4+ Tcm KLF2+
AL355816.1	is_ti	0.344803	ns	0.037289	0.0635667	T/ILC	CD4+ T	CD4+ Tcm KLF2+
NAE1	is_ti	-0.139739	ns	0.0373012	0.0635805	T/ILC	CD4+ T	CD4+ Tcm KLF2+
IFIT2	is_ti	0.316593	ns	0.0373389	0.0636378	T/ILC	CD4+ T	CD4+ Tcm KLF2+
SLC39A6	is_ti	-0.226232	ns	0.0373715	0.0636863	T/ILC	CD4+ T	CD4+ Tcm KLF2+
PDZK1	is_ti	-0.291606	ns	0.0373816	0.0636966	T/ILC	CD4+ T	CD4+ Tcm KLF2+
AP003717.1	is_ti	-0.332704	ns	0.0374375	0.0637848	T/ILC	CD4+ T	CD4+ Tcm KLF2+
LIN52	is_ti	-0.178738	ns	0.0374494	0.0637982	T/ILC	CD4+ T	CD4+ Tcm KLF2+
RAPGEF2	is_ti	-0.18894	ns	0.0374594	0.0638082	T/ILC	CD4+ T	CD4+ Tcm KLF2+
AC008115.1	is_ti	0.286066	ns	0.0374746	0.063827	T/ILC	CD4+ T	CD4+ Tcm KLF2+
APBB1IP	is_ti	0.0939441	ns	0.0374867	0.0638407	T/ILC	CD4+ T	CD4+ Tcm KLF2+
PRR13	is_ti	-0.122892	ns	0.037562	0.0639617	T/ILC	CD4+ T	CD4+ Tcm KLF2+
CABIN1	is_ti	-0.146352	ns	0.0376094	0.0640356	T/ILC	CD4+ T	CD4+ Tcm KLF2+
C11orf24	is_ti	0.271786	ns	0.0376172	0.0640417	T/ILC	CD4+ T	CD4+ Tcm KLF2+
SEC22B	is_ti	-0.161005	ns	0.0376483	0.0640876	T/ILC	CD4+ T	CD4+ Tcm KLF2+
HSPA9	is_ti	-0.139688	ns	0.0376808	0.0641359	T/ILC	CD4+ T	CD4+ Tcm KLF2+
DCTN1	is_ti	-0.172836	ns	0.0377075	0.0641743	T/ILC	CD4+ T	CD4+ Tcm KLF2+
NFYC-AS1	is_ti	0.306612	ns	0.0377198	0.0641882	T/ILC	CD4+ T	CD4+ Tcm KLF2+
LINC00278	is_ti	0.489573	ns	0.0377297	0.064198	T/ILC	CD4+ T	CD4+ Tcm KLF2+
LRIF1	is_ti	0.160846	ns	0.037765	0.064251	T/ILC	CD4+ T	CD4+ Tcm KLF2+
AL451062.1	is_ti	0.315557	ns	0.0377965	0.0642977	T/ILC	CD4+ T	CD4+ Tcm KLF2+
ATAD5	is_ti	-0.2407	ns	0.037833	0.0643526	T/ILC	CD4+ T	CD4+ Tcm KLF2+
AC104986.2	is_ti	0.231085	ns	0.0378398	0.0643571	T/ILC	CD4+ T	CD4+ Tcm KLF2+
C3orf58	is_ti	-0.215661	ns	0.0378741	0.0644085	T/ILC	CD4+ T	CD4+ Tcm KLF2+
BCAS2	is_ti	-0.151746	ns	0.0379061	0.0644558	T/ILC	CD4+ T	CD4+ Tcm KLF2+
NSMCE2	is_ti	-0.135757	ns	0.0379117	0.0644582	T/ILC	CD4+ T	CD4+ Tcm KLF2+
CEP72	is_ti	0.261625	ns	0.037955	0.0645247	T/ILC	CD4+ T	CD4+ Tcm KLF2+
PHF12	is_ti	0.147496	ns	0.0380349	0.0646536	T/ILC	CD4+ T	CD4+ Tcm KLF2+
XRCC6	is_ti	-0.102271	ns	0.0381524	0.0648461	T/ILC	CD4+ T	CD4+ Tcm KLF2+
C1orf174	is_ti	-0.212371	ns	0.0383181	0.0651158	T/ILC	CD4+ T	CD4+ Tcm KLF2+
SEC22A	is_ti	-0.170873	ns	0.0383195	0.0651158	T/ILC	CD4+ T	CD4+ Tcm KLF2+
CNNM2	is_ti	-0.240958	ns	0.0383246	0.0651175	T/ILC	CD4+ T	CD4+ Tcm KLF2+
LRRC8A	is_ti	-0.178081	ns	0.03843	0.0652894	T/ILC	CD4+ T	CD4+ Tcm KLF2+
AC109460.2	is_ti	0.29855	ns	0.0384485	0.0653136	T/ILC	CD4+ T	CD4+ Tcm KLF2+
PGLS	is_ti	-0.14963	ns	0.0386338	0.0656211	T/ILC	CD4+ T	CD4+ Tcm KLF2+
TTC16	is_ti	-0.309571	ns	0.0387216	0.0657631	T/ILC	CD4+ T	CD4+ Tcm KLF2+
VCPIP1	is_ti	-0.168751	ns	0.0387355	0.0657795	T/ILC	CD4+ T	CD4+ Tcm KLF2+
ISY1	is_ti	-0.157732	ns	0.0387494	0.065796	T/ILC	CD4+ T	CD4+ Tcm KLF2+
MACROD1	is_ti	-0.265967	ns	0.0387572	0.0658001	T/ILC	CD4+ T	CD4+ Tcm KLF2+
SHROOM1	is_ti	0.56179	ns	0.0387604	0.0658001	T/ILC	CD4+ T	CD4+ Tcm KLF2+
TTLL4	is_ti	0.373299	ns	0.0387825	0.0658305	T/ILC	CD4+ T	CD4+ Tcm KLF2+
C14orf119	is_ti	0.140682	ns	0.038794	0.0658427	T/ILC	CD4+ T	CD4+ Tcm KLF2+
THAP12	is_ti	-0.157595	ns	0.0388903	0.0659989	T/ILC	CD4+ T	CD4+ Tcm KLF2+
LAMTOR4	is_ti	-0.126248	ns	0.0388966	0.0660024	T/ILC	CD4+ T	CD4+ Tcm KLF2+
GTSF1	is_ti	0.304488	ns	0.0389656	0.0661096	T/ILC	CD4+ T	CD4+ Tcm KLF2+
FIGNL1	is_ti	0.272124	ns	0.0389682	0.0661096	T/ILC	CD4+ T	CD4+ Tcm KLF2+
BRMS1	is_ti	-0.183791	ns	0.0389931	0.0661445	T/ILC	CD4+ T	CD4+ Tcm KLF2+
BRIX1	is_ti	-0.177137	ns	0.039029	0.0661981	T/ILC	CD4+ T	CD4+ Tcm KLF2+
MOB1A	is_ti	-0.123512	ns	0.0390439	0.0662112	T/ILC	CD4+ T	CD4+ Tcm KLF2+
TPGS1	is_ti	-0.211486	ns	0.0390452	0.0662112	T/ILC	CD4+ T	CD4+ Tcm KLF2+
AC016727.1	is_ti	0.213812	ns	0.0391121	0.0663174	T/ILC	CD4+ T	CD4+ Tcm KLF2+
ZNF324	is_ti	0.262539	ns	0.0391484	0.0663717	T/ILC	CD4+ T	CD4+ Tcm KLF2+
ABHD14A	is_ti	-0.203154	ns	0.0391621	0.0663876	T/ILC	CD4+ T	CD4+ Tcm KLF2+
FBXO4	is_ti	-0.209037	ns	0.03917	0.0663938	T/ILC	CD4+ T	CD4+ Tcm KLF2+
RNF165	is_ti	0.409084	ns	0.0392311	0.06649	T/ILC	CD4+ T	CD4+ Tcm KLF2+
CPTP	is_ti	-0.238433	ns	0.0393002	0.0665999	T/ILC	CD4+ T	CD4+ Tcm KLF2+
SPTLC2	is_ti	0.149453	ns	0.0393391	0.0666585	T/ILC	CD4+ T	CD4+ Tcm KLF2+
AC015849.3	is_ti	0.247033	ns	0.0393804	0.0667213	T/ILC	CD4+ T	CD4+ Tcm KLF2+
EHMT2	is_ti	-0.182768	ns	0.0393955	0.0667395	T/ILC	CD4+ T	CD4+ Tcm KLF2+
ZNF275	is_ti	-0.243649	ns	0.0394217	0.0667767	T/ILC	CD4+ T	CD4+ Tcm KLF2+
ACTG1	is_ti	0.141019	ns	0.0394367	0.066793	T/ILC	CD4+ T	CD4+ Tcm KLF2+
RPGRIP1L	is_ti	0.268004	ns	0.03944	0.066793	T/ILC	CD4+ T	CD4+ Tcm KLF2+
SRSF12	is_ti	0.300061	ns	0.0394784	0.0668507	T/ILC	CD4+ T	CD4+ Tcm KLF2+
PIM3	is_ti	0.191028	ns	0.039583	0.0670205	T/ILC	CD4+ T	CD4+ Tcm KLF2+
LIG4	is_ti	0.247315	ns	0.0396368	0.0671042	T/ILC	CD4+ T	CD4+ Tcm KLF2+
ZNF720	is_ti	0.143009	ns	0.0396522	0.067123	T/ILC	CD4+ T	CD4+ Tcm KLF2+
NSL1	is_ti	-0.134155	ns	0.0396669	0.0671406	T/ILC	CD4+ T	CD4+ Tcm KLF2+
RALGAPA1	is_ti	-0.145685	ns	0.0397261	0.0672335	T/ILC	CD4+ T	CD4+ Tcm KLF2+
GORASP2	is_ti	-0.134648	ns	0.0397319	0.0672359	T/ILC	CD4+ T	CD4+ Tcm KLF2+
NIP7	is_ti	0.170542	ns	0.0397411	0.0672442	T/ILC	CD4+ T	CD4+ Tcm KLF2+
C12orf29	is_ti	-0.215538	ns	0.0397681	0.0672824	T/ILC	CD4+ T	CD4+ Tcm KLF2+
PARP2	is_ti	-0.272484	ns	0.0397788	0.0672932	T/ILC	CD4+ T	CD4+ Tcm KLF2+
JTB	is_ti	-0.118439	ns	0.039787	0.0672998	T/ILC	CD4+ T	CD4+ Tcm KLF2+
SLC9A1	is_ti	0.214324	ns	0.0397996	0.0673138	T/ILC	CD4+ T	CD4+ Tcm KLF2+
FNDC3A	is_ti	-0.125885	ns	0.0398287	0.067351	T/ILC	CD4+ T	CD4+ Tcm KLF2+
COTL1	is_ti	0.181921	ns	0.0398303	0.067351	T/ILC	CD4+ T	CD4+ Tcm KLF2+
PTBP1	is_ti	0.141514	ns	0.039838	0.0673566	T/ILC	CD4+ T	CD4+ Tcm KLF2+
RNF41	is_ti	-0.171818	ns	0.0398648	0.0673946	T/ILC	CD4+ T	CD4+ Tcm KLF2+
PPP1R13B	is_ti	-0.262526	ns	0.0398728	0.0674008	T/ILC	CD4+ T	CD4+ Tcm KLF2+
TOPBP1	is_ti	-0.164704	ns	0.0398813	0.0674023	T/ILC	CD4+ T	CD4+ Tcm KLF2+
NOMO1	is_ti	-0.227072	ns	0.0398824	0.0674023	T/ILC	CD4+ T	CD4+ Tcm KLF2+
MAPKAPK2	is_ti	0.14956	ns	0.0399033	0.0674303	T/ILC	CD4+ T	CD4+ Tcm KLF2+
EIF2AK2	is_ti	-0.215415	ns	0.0399165	0.0674452	T/ILC	CD4+ T	CD4+ Tcm KLF2+
DNAJB4	is_ti	0.275579	ns	0.0399429	0.0674826	T/ILC	CD4+ T	CD4+ Tcm KLF2+
CRTC3	is_ti	0.126466	ns	0.0399979	0.0675653	T/ILC	CD4+ T	CD4+ Tcm KLF2+
FCHSD1	is_ti	0.235809	ns	0.0400006	0.0675653	T/ILC	CD4+ T	CD4+ Tcm KLF2+
DUSP18	is_ti	-0.197833	ns	0.040052	0.0676448	T/ILC	CD4+ T	CD4+ Tcm KLF2+
RNF181	is_ti	-0.16484	ns	0.0400985	0.0677159	T/ILC	CD4+ T	CD4+ Tcm KLF2+
ASMTL	is_ti	-0.202397	ns	0.0402627	0.0679857	T/ILC	CD4+ T	CD4+ Tcm KLF2+
SEPT7-AS1	is_ti	0.270121	ns	0.040313	0.0680633	T/ILC	CD4+ T	CD4+ Tcm KLF2+
C15orf41	is_ti	-0.227183	ns	0.0403298	0.068077	T/ILC	CD4+ T	CD4+ Tcm KLF2+
FAM98B	is_ti	-0.154396	ns	0.0403299	0.068077	T/ILC	CD4+ T	CD4+ Tcm KLF2+
CCDC66	is_ti	-0.112317	ns	0.0404317	0.0682414	T/ILC	CD4+ T	CD4+ Tcm KLF2+
PCNX3	is_ti	0.249643	ns	0.0404369	0.0682428	T/ILC	CD4+ T	CD4+ Tcm KLF2+
NADK	is_ti	0.256187	ns	0.0405431	0.0684145	T/ILC	CD4+ T	CD4+ Tcm KLF2+
TMEM30A	is_ti	0.15819	ns	0.0405585	0.0684258	T/ILC	CD4+ T	CD4+ Tcm KLF2+
ANAPC15	is_ti	-0.213598	ns	0.0405586	0.0684258	T/ILC	CD4+ T	CD4+ Tcm KLF2+
PEA15	is_ti	0.264772	ns	0.040582	0.0684578	T/ILC	CD4+ T	CD4+ Tcm KLF2+
KHDRBS1	is_ti	-0.0928168	ns	0.0405939	0.0684704	T/ILC	CD4+ T	CD4+ Tcm KLF2+
RAB1B	is_ti	-0.210345	ns	0.040663	0.0685796	T/ILC	CD4+ T	CD4+ Tcm KLF2+
CORO1A	is_ti	-0.118128	ns	0.0406828	0.0686056	T/ILC	CD4+ T	CD4+ Tcm KLF2+
SPAST	is_ti	-0.172794	ns	0.0407062	0.0686375	T/ILC	CD4+ T	CD4+ Tcm KLF2+
ZNF836	is_ti	-0.158157	ns	0.0408373	0.0688479	T/ILC	CD4+ T	CD4+ Tcm KLF2+
MAGOHB	is_ti	-0.192434	ns	0.0408399	0.0688479	T/ILC	CD4+ T	CD4+ Tcm KLF2+
VTI1A	is_ti	-0.126585	ns	0.0408593	0.0688732	T/ILC	CD4+ T	CD4+ Tcm KLF2+
UHMK1	is_ti	-0.122435	ns	0.0408927	0.068922	T/ILC	CD4+ T	CD4+ Tcm KLF2+
CRYZL1	is_ti	-0.195979	ns	0.0408986	0.0689245	T/ILC	CD4+ T	CD4+ Tcm KLF2+
AC015853.3	is_ti	0.259129	ns	0.0409445	0.0689944	T/ILC	CD4+ T	CD4+ Tcm KLF2+
TDRD7	is_ti	-0.246894	ns	0.0409672	0.069025	T/ILC	CD4+ T	CD4+ Tcm KLF2+
RAB12	is_ti	-0.184611	ns	0.0409793	0.0690378	T/ILC	CD4+ T	CD4+ Tcm KLF2+
APOPT1	is_ti	-0.174053	ns	0.0410165	0.0690932	T/ILC	CD4+ T	CD4+ Tcm KLF2+
TRAV20	is_ti	0.424774	ns	0.0411259	0.0692698	T/ILC	CD4+ T	CD4+ Tcm KLF2+
RING1	is_ti	0.182856	ns	0.0411704	0.0693373	T/ILC	CD4+ T	CD4+ Tcm KLF2+
METTL14	is_ti	-0.181147	ns	0.0411884	0.06936	T/ILC	CD4+ T	CD4+ Tcm KLF2+
ZNF850	is_ti	-0.230074	ns	0.0412205	0.0694065	T/ILC	CD4+ T	CD4+ Tcm KLF2+
CTDSPL	is_ti	0.360381	ns	0.0412337	0.0694212	T/ILC	CD4+ T	CD4+ Tcm KLF2+
LINC00667	is_ti	0.17441	ns	0.0413504	0.0696101	T/ILC	CD4+ T	CD4+ Tcm KLF2+
RBM15B	is_ti	-0.211899	ns	0.0414235	0.0697256	T/ILC	CD4+ T	CD4+ Tcm KLF2+
C3orf18	is_ti	0.289191	ns	0.0414331	0.0697306	T/ILC	CD4+ T	CD4+ Tcm KLF2+
ZCCHC4	is_ti	-0.207423	ns	0.0414354	0.0697306	T/ILC	CD4+ T	CD4+ Tcm KLF2+
PPIL1	is_ti	0.228354	ns	0.0415459	0.0699089	T/ILC	CD4+ T	CD4+ Tcm KLF2+
AC062017.1	is_ti	0.284538	ns	0.0415507	0.0699094	T/ILC	CD4+ T	CD4+ Tcm KLF2+
AP4E1	is_ti	-0.164108	ns	0.0416266	0.0700295	T/ILC	CD4+ T	CD4+ Tcm KLF2+
NUDCD1	is_ti	-0.199708	ns	0.0416338	0.070034	T/ILC	CD4+ T	CD4+ Tcm KLF2+
VCPKMT	is_ti	-0.172192	ns	0.041664	0.0700772	T/ILC	CD4+ T	CD4+ Tcm KLF2+
RNF168	is_ti	-0.162996	ns	0.0416718	0.0700828	T/ILC	CD4+ T	CD4+ Tcm KLF2+
GADD45B	is_ti	0.211079	ns	0.0416916	0.0701084	T/ILC	CD4+ T	CD4+ Tcm KLF2+
PXMP4	is_ti	0.196259	ns	0.0417572	0.0702112	T/ILC	CD4+ T	CD4+ Tcm KLF2+
OTUD6B-AS1	is_ti	0.128589	ns	0.0417664	0.0702189	T/ILC	CD4+ T	CD4+ Tcm KLF2+
TARDBP	is_ti	-0.140231	ns	0.0418331	0.0703235	T/ILC	CD4+ T	CD4+ Tcm KLF2+
ZFYVE26	is_ti	-0.206128	ns	0.0418622	0.0703648	T/ILC	CD4+ T	CD4+ Tcm KLF2+
CA11	is_ti	-0.2454	ns	0.0419283	0.0704682	T/ILC	CD4+ T	CD4+ Tcm KLF2+
ARPC3	is_ti	-0.112672	ns	0.0419764	0.0705414	T/ILC	CD4+ T	CD4+ Tcm KLF2+
UBE2Z	is_ti	-0.145841	ns	0.0420024	0.0705745	T/ILC	CD4+ T	CD4+ Tcm KLF2+
CBWD3	is_ti	-0.261578	ns	0.0420068	0.0705745	T/ILC	CD4+ T	CD4+ Tcm KLF2+
PHKG2	is_ti	-0.196598	ns	0.0420097	0.0705745	T/ILC	CD4+ T	CD4+ Tcm KLF2+
BIRC2	is_ti	-0.148937	ns	0.0421534	0.0708082	T/ILC	CD4+ T	CD4+ Tcm KLF2+
ETFB	is_ti	-0.190179	ns	0.0421773	0.0708407	T/ILC	CD4+ T	CD4+ Tcm KLF2+
UBE3D	is_ti	-0.229849	ns	0.0422156	0.0708938	T/ILC	CD4+ T	CD4+ Tcm KLF2+
NUP37	is_ti	-0.185999	ns	0.0422181	0.0708938	T/ILC	CD4+ T	CD4+ Tcm KLF2+
AC005884.1	is_ti	0.292241	ns	0.0422724	0.0709774	T/ILC	CD4+ T	CD4+ Tcm KLF2+
DERL1	is_ti	0.136005	ns	0.042511	0.0713702	T/ILC	CD4+ T	CD4+ Tcm KLF2+
EFCAB11	is_ti	-0.286482	ns	0.0425899	0.0714949	T/ILC	CD4+ T	CD4+ Tcm KLF2+
SLC25A42	is_ti	-0.181154	ns	0.042614	0.0715276	T/ILC	CD4+ T	CD4+ Tcm KLF2+
NBN	is_ti	0.125923	ns	0.0427741	0.0717886	T/ILC	CD4+ T	CD4+ Tcm KLF2+
AC020656.2	is_ti	0.34867	ns	0.0428379	0.071888	T/ILC	CD4+ T	CD4+ Tcm KLF2+
SGPP2	is_ti	-0.409419	ns	0.0429632	0.0720905	T/ILC	CD4+ T	CD4+ Tcm KLF2+
C6orf47	is_ti	0.216425	ns	0.0430014	0.0721467	T/ILC	CD4+ T	CD4+ Tcm KLF2+
IFT81	is_ti	0.304464	ns	0.0430208	0.0721714	T/ILC	CD4+ T	CD4+ Tcm KLF2+
PCCA	is_ti	-0.192093	ns	0.043046	0.0722059	T/ILC	CD4+ T	CD4+ Tcm KLF2+
DGKH	is_ti	0.170644	ns	0.0430835	0.072261	T/ILC	CD4+ T	CD4+ Tcm KLF2+
STAM2	is_ti	0.156606	ns	0.0430941	0.072271	T/ILC	CD4+ T	CD4+ Tcm KLF2+
IMPG2	is_ti	0.272012	ns	0.0431047	0.0722809	T/ILC	CD4+ T	CD4+ Tcm KLF2+
LINC02446	is_ti	0.444085	ns	0.0431112	0.072284	T/ILC	CD4+ T	CD4+ Tcm KLF2+
EIF1AD	is_ti	0.202668	ns	0.0431514	0.0723435	T/ILC	CD4+ T	CD4+ Tcm KLF2+
TC2N	is_ti	-0.133068	ns	0.043234	0.0724741	T/ILC	CD4+ T	CD4+ Tcm KLF2+
NUDT16L1	is_ti	-0.186508	ns	0.0432661	0.0725202	T/ILC	CD4+ T	CD4+ Tcm KLF2+
WAS	is_ti	-0.126464	ns	0.0433164	0.0725966	T/ILC	CD4+ T	CD4+ Tcm KLF2+
NBL1	is_ti	-0.380313	ns	0.0433797	0.0726949	T/ILC	CD4+ T	CD4+ Tcm KLF2+
MYO1C	is_ti	-0.27501	ns	0.0434419	0.0727898	T/ILC	CD4+ T	CD4+ Tcm KLF2+
BAHD1	is_ti	-0.204711	ns	0.0434457	0.0727898	T/ILC	CD4+ T	CD4+ Tcm KLF2+
CLPP	is_ti	-0.149431	ns	0.0434525	0.0727933	T/ILC	CD4+ T	CD4+ Tcm KLF2+
ATP6V1A	is_ti	0.177779	ns	0.0434851	0.07284	T/ILC	CD4+ T	CD4+ Tcm KLF2+
CWF19L1	is_ti	-0.16046	ns	0.0435354	0.0729163	T/ILC	CD4+ T	CD4+ Tcm KLF2+
RFK	is_ti	-0.191136	ns	0.0435419	0.0729194	T/ILC	CD4+ T	CD4+ Tcm KLF2+
LARGE2	is_ti	0.330101	ns	0.0435723	0.0729567	T/ILC	CD4+ T	CD4+ Tcm KLF2+
ZDHHC3	is_ti	-0.183296	ns	0.0435736	0.0729567	T/ILC	CD4+ T	CD4+ Tcm KLF2+
ULK4	is_ti	-0.244817	ns	0.0435867	0.0729708	T/ILC	CD4+ T	CD4+ Tcm KLF2+
FAM111A-DT	is_ti	0.228829	ns	0.0436008	0.0729865	T/ILC	CD4+ T	CD4+ Tcm KLF2+
SPEF2	is_ti	-0.230446	ns	0.0436306	0.0730284	T/ILC	CD4+ T	CD4+ Tcm KLF2+
APEH	is_ti	-0.210712	ns	0.0437918	0.0732903	T/ILC	CD4+ T	CD4+ Tcm KLF2+
RAD9B	is_ti	0.301501	ns	0.0437974	0.0732919	T/ILC	CD4+ T	CD4+ Tcm KLF2+
ZFP62	is_ti	0.180666	ns	0.0438459	0.0733651	T/ILC	CD4+ T	CD4+ Tcm KLF2+
C1QTNF7	is_ti	0.377649	ns	0.0438527	0.0733686	T/ILC	CD4+ T	CD4+ Tcm KLF2+
ABRAXAS1	is_ti	-0.307565	ns	0.0439048	0.0734479	T/ILC	CD4+ T	CD4+ Tcm KLF2+
ZNF234	is_ti	0.17741	ns	0.0440202	0.073633	T/ILC	CD4+ T	CD4+ Tcm KLF2+
FAM76B	is_ti	-0.166867	ns	0.0440351	0.0736489	T/ILC	CD4+ T	CD4+ Tcm KLF2+
ORMDL2	is_ti	0.1773	ns	0.0440392	0.0736489	T/ILC	CD4+ T	CD4+ Tcm KLF2+
DR1	is_ti	0.112932	ns	0.0440813	0.0737112	T/ILC	CD4+ T	CD4+ Tcm KLF2+
ADAM10	is_ti	-0.223587	ns	0.0442319	0.0739552	T/ILC	CD4+ T	CD4+ Tcm KLF2+
EPOR	is_ti	0.223255	ns	0.044271	0.0740125	T/ILC	CD4+ T	CD4+ Tcm KLF2+
SH3BP2	is_ti	0.261484	ns	0.0443419	0.0741231	T/ILC	CD4+ T	CD4+ Tcm KLF2+
AC124016.1	is_ti	0.225675	ns	0.0443699	0.0741618	T/ILC	CD4+ T	CD4+ Tcm KLF2+
SCAND1	is_ti	-0.152013	ns	0.0444404	0.0742717	T/ILC	CD4+ T	CD4+ Tcm KLF2+
ALOX5	is_ti	-0.67039	ns	0.0444517	0.0742826	T/ILC	CD4+ T	CD4+ Tcm KLF2+
VARS	is_ti	0.226311	ns	0.0445379	0.0744186	T/ILC	CD4+ T	CD4+ Tcm KLF2+
ST7L	is_ti	-0.192843	ns	0.0445517	0.0744336	T/ILC	CD4+ T	CD4+ Tcm KLF2+
AC011447.3	is_ti	0.252139	ns	0.0446946	0.0746643	T/ILC	CD4+ T	CD4+ Tcm KLF2+
AC103876.1	is_ti	0.424852	ns	0.0447033	0.0746708	T/ILC	CD4+ T	CD4+ Tcm KLF2+
UBE2W	is_ti	0.215338	ns	0.0447174	0.0746863	T/ILC	CD4+ T	CD4+ Tcm KLF2+
LARP4B	is_ti	-0.113591	ns	0.0447528	0.0747374	T/ILC	CD4+ T	CD4+ Tcm KLF2+
STPG1	is_ti	0.250818	ns	0.0447793	0.0747737	T/ILC	CD4+ T	CD4+ Tcm KLF2+
ADRM1	is_ti	-0.158965	ns	0.0449115	0.0749862	T/ILC	CD4+ T	CD4+ Tcm KLF2+
PINK1-AS	is_ti	0.254213	ns	0.044993	0.0751143	T/ILC	CD4+ T	CD4+ Tcm KLF2+
BRD7	is_ti	-0.129074	ns	0.0450274	0.0751636	T/ILC	CD4+ T	CD4+ Tcm KLF2+
BEX5	is_ti	-0.274716	ns	0.0451106	0.0752944	T/ILC	CD4+ T	CD4+ Tcm KLF2+
AL392172.1	is_ti	0.277481	ns	0.0451327	0.0753232	T/ILC	CD4+ T	CD4+ Tcm KLF2+
CXorf40A	is_ti	0.289063	ns	0.0451931	0.0754159	T/ILC	CD4+ T	CD4+ Tcm KLF2+
AC012358.3	is_ti	-0.250424	ns	0.0453359	0.0756395	T/ILC	CD4+ T	CD4+ Tcm KLF2+
SDF2L1	is_ti	0.163989	ns	0.0453369	0.0756395	T/ILC	CD4+ T	CD4+ Tcm KLF2+
PPA2	is_ti	-0.13443	ns	0.0454066	0.0757476	T/ILC	CD4+ T	CD4+ Tcm KLF2+
ADI1	is_ti	-0.172531	ns	0.045444	0.075802	T/ILC	CD4+ T	CD4+ Tcm KLF2+
KDELR2	is_ti	-0.218572	ns	0.0454564	0.0758144	T/ILC	CD4+ T	CD4+ Tcm KLF2+
AC024267.4	is_ti	0.2955	ns	0.0455914	0.0760315	T/ILC	CD4+ T	CD4+ Tcm KLF2+
RUFY3	is_ti	-0.196987	ns	0.0456706	0.0761553	T/ILC	CD4+ T	CD4+ Tcm KLF2+
PTRH2	is_ti	0.132492	ns	0.0456779	0.0761592	T/ILC	CD4+ T	CD4+ Tcm KLF2+
LLPH	is_ti	-0.160021	ns	0.0457193	0.0762201	T/ILC	CD4+ T	CD4+ Tcm KLF2+
TRAV17	is_ti	0.382657	ns	0.0457247	0.0762209	T/ILC	CD4+ T	CD4+ Tcm KLF2+
DHPS	is_ti	-0.155365	ns	0.0457321	0.0762251	T/ILC	CD4+ T	CD4+ Tcm KLF2+
BLOC1S2	is_ti	-0.154747	ns	0.0457478	0.0762405	T/ILC	CD4+ T	CD4+ Tcm KLF2+
CLSTN3	is_ti	0.253821	ns	0.0457512	0.0762405	T/ILC	CD4+ T	CD4+ Tcm KLF2+
TMEM80	is_ti	-0.23432	ns	0.0457722	0.0762673	T/ILC	CD4+ T	CD4+ Tcm KLF2+
ZNF200	is_ti	0.212962	ns	0.0457941	0.0762956	T/ILC	CD4+ T	CD4+ Tcm KLF2+
LRCH4	is_ti	-0.196221	ns	0.0458909	0.0764486	T/ILC	CD4+ T	CD4+ Tcm KLF2+
LCLAT1	is_ti	-0.225285	ns	0.0461584	0.076886	T/ILC	CD4+ T	CD4+ Tcm KLF2+
ARID5B	is_ti	-0.156578	ns	0.0462037	0.0769532	T/ILC	CD4+ T	CD4+ Tcm KLF2+
NSMCE3	is_ti	-0.153951	ns	0.0462101	0.0769556	T/ILC	CD4+ T	CD4+ Tcm KLF2+
CAMSAP1	is_ti	-0.184355	ns	0.0462621	0.0770339	T/ILC	CD4+ T	CD4+ Tcm KLF2+
PHLDA1	is_ti	0.307519	ns	0.0462803	0.077056	T/ILC	CD4+ T	CD4+ Tcm KLF2+
VTA1	is_ti	-0.130927	ns	0.0464373	0.0773091	T/ILC	CD4+ T	CD4+ Tcm KLF2+
PCYOX1	is_ti	-0.209656	ns	0.0464639	0.0773378	T/ILC	CD4+ T	CD4+ Tcm KLF2+
ZNF671	is_ti	0.226391	ns	0.0464645	0.0773378	T/ILC	CD4+ T	CD4+ Tcm KLF2+
SESN1	is_ti	-0.178923	ns	0.0464787	0.077353	T/ILC	CD4+ T	CD4+ Tcm KLF2+
INTS10	is_ti	-0.126768	ns	0.0466087	0.0775611	T/ILC	CD4+ T	CD4+ Tcm KLF2+
AC018752.1	is_ti	0.248341	ns	0.0466882	0.0776851	T/ILC	CD4+ T	CD4+ Tcm KLF2+
RAB27B	is_ti	-0.34828	ns	0.0467264	0.0777403	T/ILC	CD4+ T	CD4+ Tcm KLF2+
PDCD11	is_ti	0.168002	ns	0.0467335	0.0777435	T/ILC	CD4+ T	CD4+ Tcm KLF2+
AC007038.2	is_ti	0.263525	ns	0.0467383	0.0777435	T/ILC	CD4+ T	CD4+ Tcm KLF2+
AC124014.1	is_ti	0.286378	ns	0.0467445	0.0777454	T/ILC	CD4+ T	CD4+ Tcm KLF2+
TECR	is_ti	-0.148349	ns	0.0467518	0.0777492	T/ILC	CD4+ T	CD4+ Tcm KLF2+
RIPK3	is_ti	0.2463	ns	0.046767	0.077766	T/ILC	CD4+ T	CD4+ Tcm KLF2+
DHRS4-AS1	is_ti	-0.203343	ns	0.0468032	0.0778179	T/ILC	CD4+ T	CD4+ Tcm KLF2+
AC092650.1	is_ti	-0.3315	ns	0.0469025	0.0779747	T/ILC	CD4+ T	CD4+ Tcm KLF2+
ZEB1-AS1	is_ti	0.294611	ns	0.0469778	0.0780915	T/ILC	CD4+ T	CD4+ Tcm KLF2+
DUSP1	is_ti	0.93089	ns	0.0469848	0.0780948	T/ILC	CD4+ T	CD4+ Tcm KLF2+
TMEM14A	is_ti	-0.201244	ns	0.0472548	0.0785352	T/ILC	CD4+ T	CD4+ Tcm KLF2+
TENT4A	is_ti	-0.168466	ns	0.0472695	0.0785511	T/ILC	CD4+ T	CD4+ Tcm KLF2+
AC073896.1	is_ti	0.283973	ns	0.047321	0.0786283	T/ILC	CD4+ T	CD4+ Tcm KLF2+
SLC25A39	is_ti	-0.186234	ns	0.0474756	0.0788768	T/ILC	CD4+ T	CD4+ Tcm KLF2+
CDYL	is_ti	-0.226704	ns	0.047484	0.0788822	T/ILC	CD4+ T	CD4+ Tcm KLF2+
CHMP5	is_ti	-0.196766	ns	0.0475591	0.0789986	T/ILC	CD4+ T	CD4+ Tcm KLF2+
LSM7	is_ti	-0.131708	ns	0.0476068	0.0790693	T/ILC	CD4+ T	CD4+ Tcm KLF2+
ZDHHC12	is_ti	-0.192599	ns	0.0476178	0.0790791	T/ILC	CD4+ T	CD4+ Tcm KLF2+
HSD17B10	is_ti	-0.177222	ns	0.0476414	0.0791098	T/ILC	CD4+ T	CD4+ Tcm KLF2+
RMND1	is_ti	-0.163274	ns	0.0476815	0.0791679	T/ILC	CD4+ T	CD4+ Tcm KLF2+
ARHGEF9	is_ti	0.145576	ns	0.0477101	0.0792069	T/ILC	CD4+ T	CD4+ Tcm KLF2+
SLC35B3	is_ti	0.152247	ns	0.0477167	0.0792095	T/ILC	CD4+ T	CD4+ Tcm KLF2+
DHX15	is_ti	-0.132525	ns	0.0477872	0.079318	T/ILC	CD4+ T	CD4+ Tcm KLF2+
HAUS7	is_ti	0.312912	ns	0.047823	0.0793689	T/ILC	CD4+ T	CD4+ Tcm KLF2+
DNAJB6	is_ti	-0.106486	ns	0.047858	0.0794184	T/ILC	CD4+ T	CD4+ Tcm KLF2+
C2orf88	is_ti	-0.308714	ns	0.0479085	0.0794938	T/ILC	CD4+ T	CD4+ Tcm KLF2+
SLC39A9	is_ti	-0.169188	ns	0.0479921	0.079624	T/ILC	CD4+ T	CD4+ Tcm KLF2+
DDX39A	is_ti	0.149967	ns	0.0480092	0.0796438	T/ILC	CD4+ T	CD4+ Tcm KLF2+
EIF5B	is_ti	-0.11921	ns	0.0481134	0.0798082	T/ILC	CD4+ T	CD4+ Tcm KLF2+
ZNF142	is_ti	0.191258	ns	0.0481957	0.0799282	T/ILC	CD4+ T	CD4+ Tcm KLF2+
CASR	is_ti	0.630963	ns	0.0481961	0.0799282	T/ILC	CD4+ T	CD4+ Tcm KLF2+
RAPGEFL1	is_ti	0.351515	ns	0.0482475	0.0800048	T/ILC	CD4+ T	CD4+ Tcm KLF2+
TAC4	is_ti	0.243764	ns	0.0482633	0.0800226	T/ILC	CD4+ T	CD4+ Tcm KLF2+
SYTL2	is_ti	0.352403	ns	0.0483185	0.0801055	T/ILC	CD4+ T	CD4+ Tcm KLF2+
RNF103	is_ti	0.206321	ns	0.0483417	0.0801354	T/ILC	CD4+ T	CD4+ Tcm KLF2+
GNPTG	is_ti	-0.15848	ns	0.0483584	0.0801544	T/ILC	CD4+ T	CD4+ Tcm KLF2+
AL590764.1	is_ti	0.208735	ns	0.0483766	0.0801762	T/ILC	CD4+ T	CD4+ Tcm KLF2+
HIGD1A	is_ti	-0.228635	ns	0.0484395	0.0802718	T/ILC	CD4+ T	CD4+ Tcm KLF2+
AC005838.2	is_ti	0.329528	ns	0.048461	0.0802906	T/ILC	CD4+ T	CD4+ Tcm KLF2+
DDA1	is_ti	-0.179534	ns	0.0484612	0.0802906	T/ILC	CD4+ T	CD4+ Tcm KLF2+
EIF4A3	is_ti	0.165499	ns	0.0484986	0.0803419	T/ILC	CD4+ T	CD4+ Tcm KLF2+
PIBF1	is_ti	-0.122357	ns	0.0485026	0.0803419	T/ILC	CD4+ T	CD4+ Tcm KLF2+
NT5DC1	is_ti	-0.126037	ns	0.0485382	0.0803924	T/ILC	CD4+ T	CD4+ Tcm KLF2+
NTMT1	is_ti	0.166446	ns	0.0488377	0.0808797	T/ILC	CD4+ T	CD4+ Tcm KLF2+
CIZ1	is_ti	-0.183324	ns	0.0488438	0.0808812	T/ILC	CD4+ T	CD4+ Tcm KLF2+
DZANK1	is_ti	-0.234742	ns	0.0489107	0.0809833	T/ILC	CD4+ T	CD4+ Tcm KLF2+
STT3A-AS1	is_ti	0.241683	ns	0.0489473	0.0810353	T/ILC	CD4+ T	CD4+ Tcm KLF2+
H6PD	is_ti	0.176922	ns	0.0489949	0.0811055	T/ILC	CD4+ T	CD4+ Tcm KLF2+
RNASEH1	is_ti	-0.173055	ns	0.0490389	0.0811697	T/ILC	CD4+ T	CD4+ Tcm KLF2+
ZNF567	is_ti	0.134954	ns	0.0491994	0.0814266	T/ILC	CD4+ T	CD4+ Tcm KLF2+
USP36	is_ti	0.14821	ns	0.0492426	0.0814895	T/ILC	CD4+ T	CD4+ Tcm KLF2+
CAND1	is_ti	-0.10004	ns	0.0493536	0.0816643	T/ILC	CD4+ T	CD4+ Tcm KLF2+
ZBTB20-AS1	is_ti	0.275925	ns	0.0493644	0.0816736	T/ILC	CD4+ T	CD4+ Tcm KLF2+
SLC16A7	is_ti	0.125385	ns	0.0493766	0.081685	T/ILC	CD4+ T	CD4+ Tcm KLF2+
ZNRD1	is_ti	0.155738	ns	0.0493833	0.0816874	T/ILC	CD4+ T	CD4+ Tcm KLF2+
BLOC1S5-TXNDC5	is_ti	-0.263793	ns	0.0494012	0.0817083	T/ILC	CD4+ T	CD4+ Tcm KLF2+
ARF6	is_ti	-0.112495	ns	0.0495247	0.0819038	T/ILC	CD4+ T	CD4+ Tcm KLF2+
AC008267.5	is_ti	0.267915	ns	0.0496654	0.0821278	T/ILC	CD4+ T	CD4+ Tcm KLF2+
HSDL1	is_ti	-0.207878	ns	0.0497159	0.0822025	T/ILC	CD4+ T	CD4+ Tcm KLF2+
NBPF20	is_ti	0.276243	ns	0.049722	0.0822037	T/ILC	CD4+ T	CD4+ Tcm KLF2+
P4HA1	is_ti	0.133815	ns	0.0497759	0.0822842	T/ILC	CD4+ T	CD4+ Tcm KLF2+
WAPL	is_ti	-0.107875	ns	0.0498618	0.0824173	T/ILC	CD4+ T	CD4+ Tcm KLF2+
AC139530.1	is_ti	-0.226752	ns	0.0500742	0.082758	T/ILC	CD4+ T	CD4+ Tcm KLF2+
AL139353.2	is_ti	0.281657	ns	0.0500786	0.082758	T/ILC	CD4+ T	CD4+ Tcm KLF2+
PLEKHA3	is_ti	-0.143133	ns	0.0500906	0.0827691	T/ILC	CD4+ T	CD4+ Tcm KLF2+
NLE1	is_ti	0.242933	ns	0.0501609	0.0828763	T/ILC	CD4+ T	CD4+ Tcm KLF2+
LCK	is_ti	0.0858789	ns	0.0502111	0.0829449	T/ILC	CD4+ T	CD4+ Tcm KLF2+
ZNF580	is_ti	-0.167114	ns	0.050213	0.0829449	T/ILC	CD4+ T	CD4+ Tcm KLF2+
OAZ1	is_ti	-0.127279	ns	0.050287	0.0830582	T/ILC	CD4+ T	CD4+ Tcm KLF2+
AL137779.1	is_ti	-0.249328	ns	0.0503789	0.0832011	T/ILC	CD4+ T	CD4+ Tcm KLF2+
CHIC2	is_ti	-0.124842	ns	0.0504598	0.083318	T/ILC	CD4+ T	CD4+ Tcm KLF2+
TBC1D4	is_ti	0.163341	ns	0.0504605	0.083318	T/ILC	CD4+ T	CD4+ Tcm KLF2+
AC091551.1	is_ti	0.236559	ns	0.0505394	0.083436	T/ILC	CD4+ T	CD4+ Tcm KLF2+
ELL2	is_ti	0.254713	ns	0.0505426	0.083436	T/ILC	CD4+ T	CD4+ Tcm KLF2+
SLC7A6	is_ti	-0.136266	ns	0.0505905	0.0835061	T/ILC	CD4+ T	CD4+ Tcm KLF2+
ADNP	is_ti	-0.132634	ns	0.0506286	0.0835601	T/ILC	CD4+ T	CD4+ Tcm KLF2+
RSAD1	is_ti	-0.196353	ns	0.0506655	0.0836121	T/ILC	CD4+ T	CD4+ Tcm KLF2+
MIPOL1	is_ti	0.38243	ns	0.0506969	0.083655	T/ILC	CD4+ T	CD4+ Tcm KLF2+
ALAS1	is_ti	0.19548	ns	0.0507272	0.083696	T/ILC	CD4+ T	CD4+ Tcm KLF2+
NUDT9	is_ti	0.173721	ns	0.0507731	0.0837629	T/ILC	CD4+ T	CD4+ Tcm KLF2+
SMUG1	is_ti	0.209175	ns	0.0507871	0.0837772	T/ILC	CD4+ T	CD4+ Tcm KLF2+
ATP8B1	is_ti	-0.240124	ns	0.050806	0.0837993	T/ILC	CD4+ T	CD4+ Tcm KLF2+
AC012306.2	is_ti	0.251757	ns	0.0508834	0.0839177	T/ILC	CD4+ T	CD4+ Tcm KLF2+
POMZP3	is_ti	-0.234378	ns	0.0508885	0.0839177	T/ILC	CD4+ T	CD4+ Tcm KLF2+
SH2D1A	is_ti	-0.164339	ns	0.0509054	0.0839306	T/ILC	CD4+ T	CD4+ Tcm KLF2+
AF107885.2	is_ti	0.268511	ns	0.0509072	0.0839306	T/ILC	CD4+ T	CD4+ Tcm KLF2+
MSTO1	is_ti	0.230631	ns	0.0509564	0.0840028	T/ILC	CD4+ T	CD4+ Tcm KLF2+
TMEM177	is_ti	0.199337	ns	0.0510307	0.0841163	T/ILC	CD4+ T	CD4+ Tcm KLF2+
EXOG	is_ti	-0.122669	ns	0.0510395	0.0841218	T/ILC	CD4+ T	CD4+ Tcm KLF2+
AHCYL1	is_ti	-0.150111	ns	0.0510501	0.0841304	T/ILC	CD4+ T	CD4+ Tcm KLF2+
ODF2	is_ti	0.19201	ns	0.0511821	0.084339	T/ILC	CD4+ T	CD4+ Tcm KLF2+
TOB2	is_ti	0.163278	ns	0.0512343	0.084416	T/ILC	CD4+ T	CD4+ Tcm KLF2+
SPAG6	is_ti	0.24323	ns	0.0512432	0.0844217	T/ILC	CD4+ T	CD4+ Tcm KLF2+
RTN4	is_ti	-0.121534	ns	0.0512568	0.0844352	T/ILC	CD4+ T	CD4+ Tcm KLF2+
PTAR1	is_ti	-0.136817	ns	0.0512684	0.0844453	T/ILC	CD4+ T	CD4+ Tcm KLF2+
SMN2	is_ti	0.384372	ns	0.0512791	0.0844539	T/ILC	CD4+ T	CD4+ Tcm KLF2+
WASHC1	is_ti	-0.243836	ns	0.0512937	0.0844691	T/ILC	CD4+ T	CD4+ Tcm KLF2+
SIVA1	is_ti	-0.128663	ns	0.0513242	0.0845102	T/ILC	CD4+ T	CD4+ Tcm KLF2+
BCL10	is_ti	-0.142136	ns	0.051341	0.0845289	T/ILC	CD4+ T	CD4+ Tcm KLF2+
SEC13	is_ti	0.137092	ns	0.0514025	0.0846212	T/ILC	CD4+ T	CD4+ Tcm KLF2+
PAFAH2	is_ti	0.234044	ns	0.0514269	0.0846523	T/ILC	CD4+ T	CD4+ Tcm KLF2+
DGCR2	is_ti	-0.164052	ns	0.05145	0.0846815	T/ILC	CD4+ T	CD4+ Tcm KLF2+
EIF2S1	is_ti	-0.123483	ns	0.0514967	0.0847493	T/ILC	CD4+ T	CD4+ Tcm KLF2+
HIST1H1C	is_ti	0.219584	ns	0.0515718	0.0848639	T/ILC	CD4+ T	CD4+ Tcm KLF2+
POLE	is_ti	0.206052	ns	0.0515891	0.0848833	T/ILC	CD4+ T	CD4+ Tcm KLF2+
RTP4	is_ti	0.257524	ns	0.0516216	0.0849277	T/ILC	CD4+ T	CD4+ Tcm KLF2+
A2M-AS1	is_ti	-0.332021	ns	0.0516591	0.0849804	T/ILC	CD4+ T	CD4+ Tcm KLF2+
ZNRF3	is_ti	-0.31805	ns	0.0516963	0.0850326	T/ILC	CD4+ T	CD4+ Tcm KLF2+
LRRC59	is_ti	-0.224492	ns	0.0517611	0.0851302	T/ILC	CD4+ T	CD4+ Tcm KLF2+
VWC2L	is_ti	0.338576	ns	0.0517906	0.0851696	T/ILC	CD4+ T	CD4+ Tcm KLF2+
NAA40	is_ti	0.2389	ns	0.0518595	0.085274	T/ILC	CD4+ T	CD4+ Tcm KLF2+
GIMAP1	is_ti	-0.122287	ns	0.0519459	0.0854069	T/ILC	CD4+ T	CD4+ Tcm KLF2+
PRKRIP1	is_ti	-0.131666	ns	0.0519986	0.0854846	T/ILC	CD4+ T	CD4+ Tcm KLF2+
DDX39B	is_ti	0.166714	ns	0.0520047	0.0854855	T/ILC	CD4+ T	CD4+ Tcm KLF2+
PEX6	is_ti	0.177173	ns	0.052067	0.0855788	T/ILC	CD4+ T	CD4+ Tcm KLF2+
FRMD5	is_ti	-0.290531	ns	0.0521025	0.0856282	T/ILC	CD4+ T	CD4+ Tcm KLF2+
LDB1	is_ti	0.187366	ns	0.0521228	0.0856524	T/ILC	CD4+ T	CD4+ Tcm KLF2+
GRK2	is_ti	-0.1352	ns	0.0521757	0.0857269	T/ILC	CD4+ T	CD4+ Tcm KLF2+
APEX2	is_ti	0.22012	ns	0.0521792	0.0857269	T/ILC	CD4+ T	CD4+ Tcm KLF2+
MRPL58	is_ti	-0.146923	ns	0.052321	0.0859507	T/ILC	CD4+ T	CD4+ Tcm KLF2+
LINC01116	is_ti	0.36661	ns	0.0524736	0.0861924	T/ILC	CD4+ T	CD4+ Tcm KLF2+
C5	is_ti	0.275504	ns	0.0525522	0.0863123	T/ILC	CD4+ T	CD4+ Tcm KLF2+
AC022916.1	is_ti	0.201272	ns	0.052574	0.086339	T/ILC	CD4+ T	CD4+ Tcm KLF2+
RAD52	is_ti	-0.212831	ns	0.0525837	0.0863458	T/ILC	CD4+ T	CD4+ Tcm KLF2+
ARRDC3-AS1	is_ti	0.238971	ns	0.0526542	0.0864524	T/ILC	CD4+ T	CD4+ Tcm KLF2+
CDC37L1-DT	is_ti	-0.271337	ns	0.0526656	0.086462	T/ILC	CD4+ T	CD4+ Tcm KLF2+
KCNMB3	is_ti	0.294472	ns	0.0527516	0.086594	T/ILC	CD4+ T	CD4+ Tcm KLF2+
KCNQ1OT1	is_ti	-0.279915	ns	0.0529213	0.0868633	T/ILC	CD4+ T	CD4+ Tcm KLF2+
AC006504.5	is_ti	-0.21954	ns	0.052967	0.0869292	T/ILC	CD4+ T	CD4+ Tcm KLF2+
PICALM	is_ti	-0.121012	ns	0.0529734	0.0869305	T/ILC	CD4+ T	CD4+ Tcm KLF2+
PTPN12	is_ti	0.208819	ns	0.0530346	0.0870216	T/ILC	CD4+ T	CD4+ Tcm KLF2+
PPP4C	is_ti	-0.155042	ns	0.0530442	0.0870282	T/ILC	CD4+ T	CD4+ Tcm KLF2+
NUBP1	is_ti	-0.179024	ns	0.0530529	0.0870332	T/ILC	CD4+ T	CD4+ Tcm KLF2+
ARSB	is_ti	-0.234808	ns	0.0530965	0.0870955	T/ILC	CD4+ T	CD4+ Tcm KLF2+
SRI	is_ti	-0.155994	ns	0.0531797	0.0872228	T/ILC	CD4+ T	CD4+ Tcm KLF2+
CHMP6	is_ti	-0.173005	ns	0.0532929	0.0873993	T/ILC	CD4+ T	CD4+ Tcm KLF2+
ACCS	is_ti	0.339185	ns	0.0533238	0.0874407	T/ILC	CD4+ T	CD4+ Tcm KLF2+
WBP2NL	is_ti	-0.23332	ns	0.053433	0.0876057	T/ILC	CD4+ T	CD4+ Tcm KLF2+
EPS8	is_ti	-0.677175	ns	0.0534357	0.0876057	T/ILC	CD4+ T	CD4+ Tcm KLF2+
GGT7	is_ti	0.215893	ns	0.053471	0.0876543	T/ILC	CD4+ T	CD4+ Tcm KLF2+
AC073167.1	is_ti	-0.204822	ns	0.0535384	0.0877554	T/ILC	CD4+ T	CD4+ Tcm KLF2+
FBXO7	is_ti	-0.121773	ns	0.0535908	0.0878316	T/ILC	CD4+ T	CD4+ Tcm KLF2+
DEF8	is_ti	0.201565	ns	0.0536003	0.0878316	T/ILC	CD4+ T	CD4+ Tcm KLF2+
AMIGO2	is_ti	-0.235502	ns	0.0536019	0.0878316	T/ILC	CD4+ T	CD4+ Tcm KLF2+
CDC7	is_ti	0.292532	ns	0.0536094	0.0878347	T/ILC	CD4+ T	CD4+ Tcm KLF2+
SNRPC	is_ti	-0.140873	ns	0.0536193	0.0878416	T/ILC	CD4+ T	CD4+ Tcm KLF2+
LASP1	is_ti	0.134681	ns	0.0536644	0.0879062	T/ILC	CD4+ T	CD4+ Tcm KLF2+
VPS28	is_ti	-0.132142	ns	0.0537806	0.0880873	T/ILC	CD4+ T	CD4+ Tcm KLF2+
VTI1B	is_ti	-0.158022	ns	0.0538066	0.0881192	T/ILC	CD4+ T	CD4+ Tcm KLF2+
USP44	is_ti	-0.270459	ns	0.0538114	0.0881192	T/ILC	CD4+ T	CD4+ Tcm KLF2+
LINC00649	is_ti	0.166872	ns	0.0538425	0.0881606	T/ILC	CD4+ T	CD4+ Tcm KLF2+
YIF1B	is_ti	0.178735	ns	0.0539026	0.0882437	T/ILC	CD4+ T	CD4+ Tcm KLF2+
ZSCAN2	is_ti	0.198067	ns	0.0539046	0.0882437	T/ILC	CD4+ T	CD4+ Tcm KLF2+
HAUS2	is_ti	-0.179736	ns	0.053997	0.0883787	T/ILC	CD4+ T	CD4+ Tcm KLF2+
NPHP3	is_ti	-0.201543	ns	0.0539985	0.0883787	T/ILC	CD4+ T	CD4+ Tcm KLF2+
ENOX2	is_ti	-0.172587	ns	0.0540558	0.0884632	T/ILC	CD4+ T	CD4+ Tcm KLF2+
ANKRD6	is_ti	-0.253123	ns	0.0541184	0.0885564	T/ILC	CD4+ T	CD4+ Tcm KLF2+
LINC00324	is_ti	-0.202019	ns	0.0541364	0.0885732	T/ILC	CD4+ T	CD4+ Tcm KLF2+
DGKA	is_ti	-0.109003	ns	0.0541401	0.0885732	T/ILC	CD4+ T	CD4+ Tcm KLF2+
LTBP3	is_ti	-0.177279	ns	0.054195	0.0886536	T/ILC	CD4+ T	CD4+ Tcm KLF2+
VWA8	is_ti	-0.132107	ns	0.0542231	0.0886902	T/ILC	CD4+ T	CD4+ Tcm KLF2+
ERAP2	is_ti	0.163563	ns	0.0542845	0.0887813	T/ILC	CD4+ T	CD4+ Tcm KLF2+
ADPRM	is_ti	-0.166684	ns	0.0542924	0.0887848	T/ILC	CD4+ T	CD4+ Tcm KLF2+
CHST14	is_ti	0.254918	ns	0.0543102	0.0888047	T/ILC	CD4+ T	CD4+ Tcm KLF2+
DMGDH	is_ti	-0.272333	ns	0.0543398	0.0888436	T/ILC	CD4+ T	CD4+ Tcm KLF2+
ITPR2	is_ti	0.12992	ns	0.0543632	0.0888725	T/ILC	CD4+ T	CD4+ Tcm KLF2+
IKBIP	is_ti	0.177967	ns	0.054424	0.0889625	T/ILC	CD4+ T	CD4+ Tcm KLF2+
ABO	is_ti	0.711734	ns	0.0544449	0.0889874	T/ILC	CD4+ T	CD4+ Tcm KLF2+
DRAM1	is_ti	0.257007	ns	0.0544908	0.0890529	T/ILC	CD4+ T	CD4+ Tcm KLF2+
QARS	is_ti	-0.198784	ns	0.0545878	0.0892021	T/ILC	CD4+ T	CD4+ Tcm KLF2+
ZNF582	is_ti	0.258577	ns	0.0546345	0.0892689	T/ILC	CD4+ T	CD4+ Tcm KLF2+
MFAP1	is_ti	0.126444	ns	0.0546798	0.0893335	T/ILC	CD4+ T	CD4+ Tcm KLF2+
CUL2	is_ti	-0.108831	ns	0.0546965	0.0893514	T/ILC	CD4+ T	CD4+ Tcm KLF2+
APC	is_ti	-0.14853	ns	0.0547093	0.089363	T/ILC	CD4+ T	CD4+ Tcm KLF2+
YME1L1	is_ti	-0.104436	ns	0.0547244	0.0893714	T/ILC	CD4+ T	CD4+ Tcm KLF2+
CSGALNACT2	is_ti	-0.112853	ns	0.054726	0.0893714	T/ILC	CD4+ T	CD4+ Tcm KLF2+
KHNYN	is_ti	0.191239	ns	0.054782	0.0894534	T/ILC	CD4+ T	CD4+ Tcm KLF2+
AC137810.1	is_ti	-0.219488	ns	0.0548478	0.0895515	T/ILC	CD4+ T	CD4+ Tcm KLF2+
GATD3B	is_ti	-0.280753	ns	0.0548799	0.0895944	T/ILC	CD4+ T	CD4+ Tcm KLF2+
LINC00342	is_ti	-0.221826	ns	0.0549823	0.0897521	T/ILC	CD4+ T	CD4+ Tcm KLF2+
CCAR1	is_ti	-0.117395	ns	0.0550193	0.0898031	T/ILC	CD4+ T	CD4+ Tcm KLF2+
ZC3H15	is_ti	0.0960485	ns	0.0550349	0.0898191	T/ILC	CD4+ T	CD4+ Tcm KLF2+
UBR5-AS1	is_ti	0.253867	ns	0.0550934	0.089905	T/ILC	CD4+ T	CD4+ Tcm KLF2+
TMPRSS9	is_ti	0.316911	ns	0.0551664	0.0900147	T/ILC	CD4+ T	CD4+ Tcm KLF2+
CDKL5	is_ti	-0.251824	ns	0.0552346	0.0901166	T/ILC	CD4+ T	CD4+ Tcm KLF2+
NDUFA4	is_ti	-0.125425	ns	0.0553305	0.0902635	T/ILC	CD4+ T	CD4+ Tcm KLF2+
ALDH3A2	is_ti	-0.213002	ns	0.055351	0.0902875	T/ILC	CD4+ T	CD4+ Tcm KLF2+
TEC	is_ti	-0.229925	ns	0.055383	0.090325	T/ILC	CD4+ T	CD4+ Tcm KLF2+
AL513550.1	is_ti	0.203546	ns	0.0553857	0.090325	T/ILC	CD4+ T	CD4+ Tcm KLF2+
CMTR2	is_ti	0.176051	ns	0.055554	0.09059	T/ILC	CD4+ T	CD4+ Tcm KLF2+
ZNF19	is_ti	0.287485	ns	0.0556227	0.0906925	T/ILC	CD4+ T	CD4+ Tcm KLF2+
EML5	is_ti	-0.252804	ns	0.0556379	0.0907005	T/ILC	CD4+ T	CD4+ Tcm KLF2+
PPP4R2	is_ti	-0.108233	ns	0.0556393	0.0907005	T/ILC	CD4+ T	CD4+ Tcm KLF2+
AC018523.2	is_ti	0.262722	ns	0.055669	0.0907394	T/ILC	CD4+ T	CD4+ Tcm KLF2+
TRAPPC11	is_ti	-0.132976	ns	0.0557047	0.090788	T/ILC	CD4+ T	CD4+ Tcm KLF2+
BCL2L11	is_ti	-0.249795	ns	0.0557226	0.0908076	T/ILC	CD4+ T	CD4+ Tcm KLF2+
HPS5	is_ti	0.167681	ns	0.0557465	0.0908371	T/ILC	CD4+ T	CD4+ Tcm KLF2+
ZNF627	is_ti	0.216324	ns	0.0558079	0.0909276	T/ILC	CD4+ T	CD4+ Tcm KLF2+
RWDD4	is_ti	-0.180645	ns	0.0558372	0.0909658	T/ILC	CD4+ T	CD4+ Tcm KLF2+
ZNF700	is_ti	0.242284	ns	0.0558817	0.0910286	T/ILC	CD4+ T	CD4+ Tcm KLF2+
LEPROTL1	is_ti	0.0903294	ns	0.0559125	0.0910693	T/ILC	CD4+ T	CD4+ Tcm KLF2+
EMB	is_ti	-0.0982454	ns	0.0559907	0.0911792	T/ILC	CD4+ T	CD4+ Tcm KLF2+
DVL2	is_ti	0.204921	ns	0.0559917	0.0911792	T/ILC	CD4+ T	CD4+ Tcm KLF2+
EEFSEC	is_ti	-0.126206	ns	0.0560423	0.091252	T/ILC	CD4+ T	CD4+ Tcm KLF2+
TGFBR3	is_ti	-0.227764	ns	0.0560566	0.0912656	T/ILC	CD4+ T	CD4+ Tcm KLF2+
LMO7-AS1	is_ti	0.262577	ns	0.05609	0.0913104	T/ILC	CD4+ T	CD4+ Tcm KLF2+
DNAJC7	is_ti	-0.0882761	ns	0.0561092	0.0913321	T/ILC	CD4+ T	CD4+ Tcm KLF2+
AL590705.1	is_ti	0.513923	ns	0.0561746	0.091429	T/ILC	CD4+ T	CD4+ Tcm KLF2+
ANKS1B	is_ti	0.415049	ns	0.0562096	0.0914685	T/ILC	CD4+ T	CD4+ Tcm KLF2+
COG5	is_ti	-0.147807	ns	0.0562107	0.0914685	T/ILC	CD4+ T	CD4+ Tcm KLF2+
SF3B3	is_ti	0.107713	ns	0.0562717	0.0915576	T/ILC	CD4+ T	CD4+ Tcm KLF2+
AC008691.1	is_ti	-0.368445	ns	0.0562773	0.0915576	T/ILC	CD4+ T	CD4+ Tcm KLF2+
C1orf159	is_ti	0.223583	ns	0.0562863	0.0915626	T/ILC	CD4+ T	CD4+ Tcm KLF2+
FBRSL1	is_ti	-0.159987	ns	0.0564067	0.0917489	T/ILC	CD4+ T	CD4+ Tcm KLF2+
MYH11	is_ti	-0.234227	ns	0.0564827	0.0918628	T/ILC	CD4+ T	CD4+ Tcm KLF2+
CGGBP1	is_ti	0.0992913	ns	0.0564948	0.0918655	T/ILC	CD4+ T	CD4+ Tcm KLF2+
TRIM28	is_ti	-0.154355	ns	0.0564961	0.0918655	T/ILC	CD4+ T	CD4+ Tcm KLF2+
AC090204.1	is_ti	0.323767	ns	0.0565521	0.0919469	T/ILC	CD4+ T	CD4+ Tcm KLF2+
ARHGAP21	is_ti	-0.272886	ns	0.0565703	0.0919668	T/ILC	CD4+ T	CD4+ Tcm KLF2+
IBTK	is_ti	-0.110035	ns	0.056593	0.091994	T/ILC	CD4+ T	CD4+ Tcm KLF2+
KRT10	is_ti	-0.136103	ns	0.0566779	0.0921223	T/ILC	CD4+ T	CD4+ Tcm KLF2+
ZNF684	is_ti	0.232276	ns	0.0567018	0.0921515	T/ILC	CD4+ T	CD4+ Tcm KLF2+
ALG2	is_ti	0.179616	ns	0.0567082	0.0921523	T/ILC	CD4+ T	CD4+ Tcm KLF2+
HERC6	is_ti	-0.203159	ns	0.0567749	0.0922491	T/ILC	CD4+ T	CD4+ Tcm KLF2+
ATP6V1F	is_ti	-0.142529	ns	0.0567797	0.0922491	T/ILC	CD4+ T	CD4+ Tcm KLF2+
FBXL6	is_ti	0.283209	ns	0.0568592	0.0923687	T/ILC	CD4+ T	CD4+ Tcm KLF2+
POLE4	is_ti	-0.161333	ns	0.0569123	0.0924452	T/ILC	CD4+ T	CD4+ Tcm KLF2+
CCNC	is_ti	-0.0979817	ns	0.0569363	0.0924745	T/ILC	CD4+ T	CD4+ Tcm KLF2+
CEP350	is_ti	-0.0954846	ns	0.057049	0.0926479	T/ILC	CD4+ T	CD4+ Tcm KLF2+
GRHPR	is_ti	-0.205118	ns	0.057063	0.092661	T/ILC	CD4+ T	CD4+ Tcm KLF2+
FPGS	is_ti	-0.166821	ns	0.057086	0.0926845	T/ILC	CD4+ T	CD4+ Tcm KLF2+
ELMO1	is_ti	-0.114816	ns	0.0570921	0.0926845	T/ILC	CD4+ T	CD4+ Tcm KLF2+
AP002360.1	is_ti	0.237578	ns	0.0570955	0.0926845	T/ILC	CD4+ T	CD4+ Tcm KLF2+
ISG20	is_ti	-0.140545	ns	0.0571803	0.0928125	T/ILC	CD4+ T	CD4+ Tcm KLF2+
AC016876.1	is_ti	0.24532	ns	0.0572298	0.0928832	T/ILC	CD4+ T	CD4+ Tcm KLF2+
MAST2	is_ti	-0.265089	ns	0.0572497	0.0929057	T/ILC	CD4+ T	CD4+ Tcm KLF2+
ATP6V1D	is_ti	-0.120926	ns	0.0572812	0.092947	T/ILC	CD4+ T	CD4+ Tcm KLF2+
ZMAT2	is_ti	-0.13901	ns	0.0573154	0.0929929	T/ILC	CD4+ T	CD4+ Tcm KLF2+
ZFAND3	is_ti	-0.121364	ns	0.0573279	0.0929959	T/ILC	CD4+ T	CD4+ Tcm KLF2+
ADGRG5	is_ti	0.354463	ns	0.0573293	0.0929959	T/ILC	CD4+ T	CD4+ Tcm KLF2+
EFCAB14-AS1	is_ti	0.257836	ns	0.0573443	0.0930106	T/ILC	CD4+ T	CD4+ Tcm KLF2+
UBASH3A	is_ti	0.123116	ns	0.0573771	0.093054	T/ILC	CD4+ T	CD4+ Tcm KLF2+
AIFM1	is_ti	0.134383	ns	0.057411	0.0930896	T/ILC	CD4+ T	CD4+ Tcm KLF2+
RAD23B	is_ti	-0.100962	ns	0.0574111	0.0930896	T/ILC	CD4+ T	CD4+ Tcm KLF2+
SYVN1	is_ti	-0.219779	ns	0.0574418	0.0931298	T/ILC	CD4+ T	CD4+ Tcm KLF2+
ISPD	is_ti	-0.371559	ns	0.0575215	0.0932492	T/ILC	CD4+ T	CD4+ Tcm KLF2+
EFNA4	is_ti	0.233205	ns	0.0575453	0.0932781	T/ILC	CD4+ T	CD4+ Tcm KLF2+
HOMEZ	is_ti	0.207215	ns	0.0576312	0.0934074	T/ILC	CD4+ T	CD4+ Tcm KLF2+
UBXN2B	is_ti	-0.15463	ns	0.0576728	0.0934652	T/ILC	CD4+ T	CD4+ Tcm KLF2+
NDUFS5	is_ti	-0.129566	ns	0.0577678	0.0936093	T/ILC	CD4+ T	CD4+ Tcm KLF2+
MRPL44	is_ti	-0.162184	ns	0.0577903	0.093636	T/ILC	CD4+ T	CD4+ Tcm KLF2+
TACO1	is_ti	-0.199767	ns	0.0578465	0.0937173	T/ILC	CD4+ T	CD4+ Tcm KLF2+
SCN8A	is_ti	0.42487	ns	0.0578583	0.0937265	T/ILC	CD4+ T	CD4+ Tcm KLF2+
DNAL4	is_ti	0.243765	ns	0.0578646	0.093727	T/ILC	CD4+ T	CD4+ Tcm KLF2+
PLIN2	is_ti	-0.153303	ns	0.0581186	0.0941285	T/ILC	CD4+ T	CD4+ Tcm KLF2+
GAR1	is_ti	-0.180036	ns	0.0581288	0.0941352	T/ILC	CD4+ T	CD4+ Tcm KLF2+
NR1H2	is_ti	-0.173996	ns	0.0581561	0.0941697	T/ILC	CD4+ T	CD4+ Tcm KLF2+
HNRNPR	is_ti	-0.0953866	ns	0.0581823	0.0942022	T/ILC	CD4+ T	CD4+ Tcm KLF2+
AGFG1	is_ti	-0.100362	ns	0.0581961	0.0942147	T/ILC	CD4+ T	CD4+ Tcm KLF2+
USPL1	is_ti	-0.131447	ns	0.058209	0.0942258	T/ILC	CD4+ T	CD4+ Tcm KLF2+
NCBP1	is_ti	-0.159399	ns	0.0582395	0.0942653	T/ILC	CD4+ T	CD4+ Tcm KLF2+
GPR132	is_ti	0.19826	ns	0.0582791	0.0943196	T/ILC	CD4+ T	CD4+ Tcm KLF2+
EIF5A2	is_ti	-0.211177	ns	0.0583412	0.0944102	T/ILC	CD4+ T	CD4+ Tcm KLF2+
ABCF1	is_ti	0.128831	ns	0.0583916	0.0944819	T/ILC	CD4+ T	CD4+ Tcm KLF2+
AC093668.2	is_ti	0.314885	ns	0.0584185	0.0945157	T/ILC	CD4+ T	CD4+ Tcm KLF2+
AL138752.2	is_ti	-0.151794	ns	0.0584637	0.094577	T/ILC	CD4+ T	CD4+ Tcm KLF2+
SUPT7L	is_ti	-0.185451	ns	0.0584687	0.094577	T/ILC	CD4+ T	CD4+ Tcm KLF2+
ZNF780B	is_ti	0.169824	ns	0.0584955	0.0946105	T/ILC	CD4+ T	CD4+ Tcm KLF2+
MORC3	is_ti	-0.0900731	ns	0.058507	0.0946193	T/ILC	CD4+ T	CD4+ Tcm KLF2+
ZNF844	is_ti	0.237865	ns	0.0585293	0.0946455	T/ILC	CD4+ T	CD4+ Tcm KLF2+
TARS	is_ti	0.165439	ns	0.0586075	0.094762	T/ILC	CD4+ T	CD4+ Tcm KLF2+
ZNF202	is_ti	0.231952	ns	0.058802	0.0950666	T/ILC	CD4+ T	CD4+ Tcm KLF2+
RIMKLB	is_ti	-0.242161	ns	0.0588652	0.0951459	T/ILC	CD4+ T	CD4+ Tcm KLF2+
ISG15	is_ti	0.277559	ns	0.0588671	0.0951459	T/ILC	CD4+ T	CD4+ Tcm KLF2+
TOR1AIP1	is_ti	0.108342	ns	0.0588748	0.0951459	T/ILC	CD4+ T	CD4+ Tcm KLF2+
PDZD8	is_ti	-0.173296	ns	0.0588756	0.0951459	T/ILC	CD4+ T	CD4+ Tcm KLF2+
REV3L	is_ti	-0.112712	ns	0.0589061	0.0951852	T/ILC	CD4+ T	CD4+ Tcm KLF2+
CEP170	is_ti	-0.161918	ns	0.0589273	0.0952096	T/ILC	CD4+ T	CD4+ Tcm KLF2+
PREPL	is_ti	-0.141691	ns	0.0590842	0.0954533	T/ILC	CD4+ T	CD4+ Tcm KLF2+
RUFY2	is_ti	-0.15617	ns	0.0592408	0.0956962	T/ILC	CD4+ T	CD4+ Tcm KLF2+
GNPTAB	is_ti	-0.147085	ns	0.0592922	0.0957693	T/ILC	CD4+ T	CD4+ Tcm KLF2+
AL160290.2	is_ti	0.322399	ns	0.0593059	0.0957815	T/ILC	CD4+ T	CD4+ Tcm KLF2+
EVI5L	is_ti	0.24776	ns	0.0594139	0.0959458	T/ILC	CD4+ T	CD4+ Tcm KLF2+
ZNF174	is_ti	0.229357	ns	0.0594386	0.0959736	T/ILC	CD4+ T	CD4+ Tcm KLF2+
PSMD6-AS2	is_ti	-0.197944	ns	0.0594435	0.0959736	T/ILC	CD4+ T	CD4+ Tcm KLF2+
SNORC	is_ti	0.361441	ns	0.0595885	0.0961977	T/ILC	CD4+ T	CD4+ Tcm KLF2+
AC231533.1	is_ti	0.2454	ns	0.0596316	0.0962574	T/ILC	CD4+ T	CD4+ Tcm KLF2+
ZNF449	is_ti	0.253511	ns	0.059662	0.0962963	T/ILC	CD4+ T	CD4+ Tcm KLF2+
RAB39B	is_ti	-0.206991	ns	0.0596714	0.0963003	T/ILC	CD4+ T	CD4+ Tcm KLF2+
FBXO11	is_ti	-0.124074	ns	0.0596781	0.0963003	T/ILC	CD4+ T	CD4+ Tcm KLF2+
BLOC1S1	is_ti	-0.152447	ns	0.0596831	0.0963003	T/ILC	CD4+ T	CD4+ Tcm KLF2+
HOOK1	is_ti	-0.257072	ns	0.0596931	0.0963065	T/ILC	CD4+ T	CD4+ Tcm KLF2+
ELK1	is_ti	-0.175352	ns	0.059705	0.0963157	T/ILC	CD4+ T	CD4+ Tcm KLF2+
TUFM	is_ti	-0.15108	ns	0.059757	0.0963895	T/ILC	CD4+ T	CD4+ Tcm KLF2+
PKD1L3	is_ti	0.372377	ns	0.0598069	0.09646	T/ILC	CD4+ T	CD4+ Tcm KLF2+
SULT1A3	is_ti	0.278433	ns	0.0599068	0.096611	T/ILC	CD4+ T	CD4+ Tcm KLF2+
GMFG	is_ti	-0.108289	ns	0.0601328	0.0969654	T/ILC	CD4+ T	CD4+ Tcm KLF2+
DAPK3	is_ti	0.193443	ns	0.0601551	0.0969816	T/ILC	CD4+ T	CD4+ Tcm KLF2+
MAGEE1	is_ti	-0.236401	ns	0.0601554	0.0969816	T/ILC	CD4+ T	CD4+ Tcm KLF2+
ICE2	is_ti	-0.132309	ns	0.0602365	0.0971023	T/ILC	CD4+ T	CD4+ Tcm KLF2+
SLC30A7	is_ti	-0.128048	ns	0.0602681	0.0971431	T/ILC	CD4+ T	CD4+ Tcm KLF2+
DYNC1I2	is_ti	-0.129115	ns	0.0602982	0.0971815	T/ILC	CD4+ T	CD4+ Tcm KLF2+
ZSWIM7	is_ti	-0.151491	ns	0.0604788	0.0974625	T/ILC	CD4+ T	CD4+ Tcm KLF2+
POLR2J3-1	is_ti	-0.184296	ns	0.0605083	0.0974999	T/ILC	CD4+ T	CD4+ Tcm KLF2+
MSL3	is_ti	0.134695	ns	0.0605411	0.0975426	T/ILC	CD4+ T	CD4+ Tcm KLF2+
PCBD2	is_ti	-0.152443	ns	0.0605542	0.0975536	T/ILC	CD4+ T	CD4+ Tcm KLF2+
GAN	is_ti	-0.201606	ns	0.0606223	0.0976531	T/ILC	CD4+ T	CD4+ Tcm KLF2+
TRIM4	is_ti	-0.133859	ns	0.0606687	0.0977178	T/ILC	CD4+ T	CD4+ Tcm KLF2+
LRRC57	is_ti	-0.182377	ns	0.0606817	0.0977285	T/ILC	CD4+ T	CD4+ Tcm KLF2+
HCG17	is_ti	-0.185884	ns	0.0607044	0.0977549	T/ILC	CD4+ T	CD4+ Tcm KLF2+
TRGC2	is_ti	0.306734	ns	0.0608212	0.0979329	T/ILC	CD4+ T	CD4+ Tcm KLF2+
MMGT1	is_ti	-0.18367	ns	0.0608323	0.0979405	T/ILC	CD4+ T	CD4+ Tcm KLF2+
C5orf58	is_ti	0.287729	ns	0.0609002	0.0980396	T/ILC	CD4+ T	CD4+ Tcm KLF2+
AC008771.1	is_ti	0.273139	ns	0.0609772	0.0981535	T/ILC	CD4+ T	CD4+ Tcm KLF2+
CASP8	is_ti	-0.0854156	ns	0.0611195	0.0983723	T/ILC	CD4+ T	CD4+ Tcm KLF2+
CDK5RAP2	is_ti	-0.143979	ns	0.0612343	0.0985466	T/ILC	CD4+ T	CD4+ Tcm KLF2+
SASS6	is_ti	0.19678	ns	0.0612405	0.0985466	T/ILC	CD4+ T	CD4+ Tcm KLF2+
PHKB	is_ti	-0.127175	ns	0.0613146	0.0986556	T/ILC	CD4+ T	CD4+ Tcm KLF2+
ALOX12-AS1	is_ti	-0.206238	ns	0.0615995	0.0991038	T/ILC	CD4+ T	CD4+ Tcm KLF2+
KIAA1468	is_ti	-0.125801	ns	0.0616214	0.0991287	T/ILC	CD4+ T	CD4+ Tcm KLF2+
SETDB1	is_ti	-0.156073	ns	0.0616673	0.0991922	T/ILC	CD4+ T	CD4+ Tcm KLF2+
PCMT1	is_ti	-0.122375	ns	0.06169	0.0992184	T/ILC	CD4+ T	CD4+ Tcm KLF2+
NOL7	is_ti	-0.116122	ns	0.0617518	0.0992994	T/ILC	CD4+ T	CD4+ Tcm KLF2+
CETN3	is_ti	-0.234197	ns	0.0617531	0.0992994	T/ILC	CD4+ T	CD4+ Tcm KLF2+
PET117	is_ti	-0.221988	ns	0.061806	0.0993742	T/ILC	CD4+ T	CD4+ Tcm KLF2+
MECR	is_ti	-0.200275	ns	0.0618535	0.0994353	T/ILC	CD4+ T	CD4+ Tcm KLF2+
ZFAND4	is_ti	-0.187854	ns	0.0618569	0.0994353	T/ILC	CD4+ T	CD4+ Tcm KLF2+
NAA38	is_ti	-0.130722	ns	0.0619016	0.0994968	T/ILC	CD4+ T	CD4+ Tcm KLF2+
AC040934.1	is_ti	0.253989	ns	0.0619642	0.0995872	T/ILC	CD4+ T	CD4+ Tcm KLF2+
SLC35C2	is_ti	-0.131005	ns	0.0619716	0.0995888	T/ILC	CD4+ T	CD4+ Tcm KLF2+
NDUFA9	is_ti	-0.172744	ns	0.062018	0.099653	T/ILC	CD4+ T	CD4+ Tcm KLF2+
CERNA1	is_ti	0.234347	ns	0.0620637	0.0997138	T/ILC	CD4+ T	CD4+ Tcm KLF2+
IL7	is_ti	-0.273687	ns	0.0620687	0.0997138	T/ILC	CD4+ T	CD4+ Tcm KLF2+
C2CD2L	is_ti	0.200237	ns	0.0621716	0.0998687	T/ILC	CD4+ T	CD4+ Tcm KLF2+
GAPDH	is_ti	-0.137268	ns	0.0623347	0.10012	T/ILC	CD4+ T	CD4+ Tcm KLF2+
TTC12	is_ti	-0.185543	ns	0.062356	0.100144	T/ILC	CD4+ T	CD4+ Tcm KLF2+
YIF1A	is_ti	0.16348	ns	0.0624789	0.100331	T/ILC	CD4+ T	CD4+ Tcm KLF2+
LRMP	is_ti	0.173315	ns	0.0625003	0.100355	T/ILC	CD4+ T	CD4+ Tcm KLF2+
DPY19L4	is_ti	-0.187576	ns	0.0626863	0.100643	T/ILC	CD4+ T	CD4+ Tcm KLF2+
AL589666.1	is_ti	0.23216	ns	0.0627148	0.100679	T/ILC	CD4+ T	CD4+ Tcm KLF2+
RFESD	is_ti	0.216158	ns	0.0627377	0.100705	T/ILC	CD4+ T	CD4+ Tcm KLF2+
HUWE1	is_ti	0.0899326	ns	0.0629045	0.100962	T/ILC	CD4+ T	CD4+ Tcm KLF2+
VEZF1	is_ti	0.118852	ns	0.0629812	0.101075	T/ILC	CD4+ T	CD4+ Tcm KLF2+
CHCHD10	is_ti	-0.154401	ns	0.0630867	0.101234	T/ILC	CD4+ T	CD4+ Tcm KLF2+
SETD2	is_ti	-0.113955	ns	0.0632302	0.101454	T/ILC	CD4+ T	CD4+ Tcm KLF2+
SNAP47	is_ti	-0.203891	ns	0.0633022	0.101559	T/ILC	CD4+ T	CD4+ Tcm KLF2+
TSHR	is_ti	0.324552	ns	0.0634483	0.101782	T/ILC	CD4+ T	CD4+ Tcm KLF2+
NDUFV2-AS1	is_ti	-0.168411	ns	0.0634633	0.101796	T/ILC	CD4+ T	CD4+ Tcm KLF2+
AC022098.1	is_ti	0.208797	ns	0.0634788	0.10181	T/ILC	CD4+ T	CD4+ Tcm KLF2+
GLIPR1L2	is_ti	0.375009	ns	0.0635177	0.101862	T/ILC	CD4+ T	CD4+ Tcm KLF2+
RAI1	is_ti	0.218213	ns	0.0636074	0.101995	T/ILC	CD4+ T	CD4+ Tcm KLF2+
AL450992.2	is_ti	-0.225231	ns	0.0636286	0.102019	T/ILC	CD4+ T	CD4+ Tcm KLF2+
IPO7	is_ti	-0.109611	ns	0.0636898	0.102107	T/ILC	CD4+ T	CD4+ Tcm KLF2+
AC009950.1	is_ti	0.250084	ns	0.0637054	0.102121	T/ILC	CD4+ T	CD4+ Tcm KLF2+
DEXI	is_ti	-0.162924	ns	0.0637122	0.102121	T/ILC	CD4+ T	CD4+ Tcm KLF2+
CAMKK2	is_ti	0.211839	ns	0.0637337	0.102145	T/ILC	CD4+ T	CD4+ Tcm KLF2+
HSPA5	is_ti	0.157351	ns	0.0637788	0.102207	T/ILC	CD4+ T	CD4+ Tcm KLF2+
RNF32	is_ti	-0.283605	ns	0.063882	0.102362	T/ILC	CD4+ T	CD4+ Tcm KLF2+
HMGCL	is_ti	-0.164449	ns	0.063918	0.102409	T/ILC	CD4+ T	CD4+ Tcm KLF2+
AC073529.1	is_ti	-0.312643	ns	0.0639526	0.102454	T/ILC	CD4+ T	CD4+ Tcm KLF2+
CD226	is_ti	-0.144149	ns	0.0639963	0.102513	T/ILC	CD4+ T	CD4+ Tcm KLF2+
NDUFAF3	is_ti	-0.149142	ns	0.0640346	0.102564	T/ILC	CD4+ T	CD4+ Tcm KLF2+
AKIRIN2	is_ti	-0.125062	ns	0.0640682	0.102607	T/ILC	CD4+ T	CD4+ Tcm KLF2+
AC026471.4	is_ti	0.229274	ns	0.0641222	0.102683	T/ILC	CD4+ T	CD4+ Tcm KLF2+
BCAP29	is_ti	0.145217	ns	0.0641727	0.102753	T/ILC	CD4+ T	CD4+ Tcm KLF2+
AGO1	is_ti	-0.174073	ns	0.0641902	0.102767	T/ILC	CD4+ T	CD4+ Tcm KLF2+
MAN1B1	is_ti	0.147281	ns	0.0641948	0.102767	T/ILC	CD4+ T	CD4+ Tcm KLF2+
RARS2	is_ti	-0.0971442	ns	0.0642282	0.10281	T/ILC	CD4+ T	CD4+ Tcm KLF2+
TYSND1	is_ti	-0.20649	ns	0.0643035	0.10292	T/ILC	CD4+ T	CD4+ Tcm KLF2+
TAF4	is_ti	0.181905	ns	0.0643796	0.103031	T/ILC	CD4+ T	CD4+ Tcm KLF2+
LY75	is_ti	-0.202052	ns	0.064415	0.103077	T/ILC	CD4+ T	CD4+ Tcm KLF2+
AC008741.2	is_ti	0.19302	ns	0.0644952	0.103195	T/ILC	CD4+ T	CD4+ Tcm KLF2+
TRUB2	is_ti	-0.20115	ns	0.064631	0.103402	T/ILC	CD4+ T	CD4+ Tcm KLF2+
KLHL28	is_ti	-0.11897	ns	0.0646467	0.103416	T/ILC	CD4+ T	CD4+ Tcm KLF2+
ING5	is_ti	-0.145221	ns	0.06467	0.103443	T/ILC	CD4+ T	CD4+ Tcm KLF2+
AL133480.1	is_ti	-0.208444	ns	0.0648068	0.103651	T/ILC	CD4+ T	CD4+ Tcm KLF2+
LARS2	is_ti	-0.169287	ns	0.0648203	0.103662	T/ILC	CD4+ T	CD4+ Tcm KLF2+
HPS1	is_ti	-0.127106	ns	0.064842	0.103686	T/ILC	CD4+ T	CD4+ Tcm KLF2+
GNB2	is_ti	-0.141343	ns	0.064849	0.103686	T/ILC	CD4+ T	CD4+ Tcm KLF2+
METTL25	is_ti	-0.158736	ns	0.0649389	0.103819	T/ILC	CD4+ T	CD4+ Tcm KLF2+
BAG2	is_ti	-0.22424	ns	0.0650139	0.103928	T/ILC	CD4+ T	CD4+ Tcm KLF2+
MYNN	is_ti	0.172853	ns	0.0650885	0.104037	T/ILC	CD4+ T	CD4+ Tcm KLF2+
RMC1	is_ti	-0.152584	ns	0.0651353	0.104101	T/ILC	CD4+ T	CD4+ Tcm KLF2+
AC004112.1	is_ti	-0.230869	ns	0.0651492	0.104113	T/ILC	CD4+ T	CD4+ Tcm KLF2+
KIZ	is_ti	-0.143739	ns	0.0651837	0.104157	T/ILC	CD4+ T	CD4+ Tcm KLF2+
EXOC2	is_ti	-0.11358	ns	0.0654043	0.104499	T/ILC	CD4+ T	CD4+ Tcm KLF2+
C2orf40	is_ti	0.40156	ns	0.0654194	0.104512	T/ILC	CD4+ T	CD4+ Tcm KLF2+
LZTS2	is_ti	0.246541	ns	0.0654468	0.10453	T/ILC	CD4+ T	CD4+ Tcm KLF2+
BCORL1	is_ti	0.266351	ns	0.0654506	0.10453	T/ILC	CD4+ T	CD4+ Tcm KLF2+
PFAS	is_ti	0.21856	ns	0.0654511	0.10453	T/ILC	CD4+ T	CD4+ Tcm KLF2+
WDR89	is_ti	-0.154688	ns	0.0655186	0.104627	T/ILC	CD4+ T	CD4+ Tcm KLF2+
VPS72	is_ti	-0.154155	ns	0.0655768	0.104709	T/ILC	CD4+ T	CD4+ Tcm KLF2+
NPIPB4	is_ti	-0.23795	ns	0.0657358	0.104953	T/ILC	CD4+ T	CD4+ Tcm KLF2+
ABCC4	is_ti	-0.184248	ns	0.0657775	0.105008	T/ILC	CD4+ T	CD4+ Tcm KLF2+
INSIG1	is_ti	-0.180616	ns	0.065955	0.105281	T/ILC	CD4+ T	CD4+ Tcm KLF2+
B4GALT4-AS1	is_ti	0.282969	ns	0.0659731	0.105295	T/ILC	CD4+ T	CD4+ Tcm KLF2+
MUM1	is_ti	0.168911	ns	0.0659776	0.105295	T/ILC	CD4+ T	CD4+ Tcm KLF2+
HOMER1	is_ti	0.281947	ns	0.065999	0.105309	T/ILC	CD4+ T	CD4+ Tcm KLF2+
SNX14	is_ti	-0.133968	ns	0.0659999	0.105309	T/ILC	CD4+ T	CD4+ Tcm KLF2+
ARL5B	is_ti	0.182413	ns	0.0660608	0.105395	T/ILC	CD4+ T	CD4+ Tcm KLF2+
IL2RG	is_ti	-0.115256	ns	0.0660817	0.105411	T/ILC	CD4+ T	CD4+ Tcm KLF2+
ZNF492	is_ti	0.384805	ns	0.066084	0.105411	T/ILC	CD4+ T	CD4+ Tcm KLF2+
HMGCR	is_ti	0.190538	ns	0.0661779	0.10555	T/ILC	CD4+ T	CD4+ Tcm KLF2+
ZNHIT1	is_ti	-0.13637	ns	0.0662233	0.105611	T/ILC	CD4+ T	CD4+ Tcm KLF2+
AGBL3	is_ti	-0.21729	ns	0.0662705	0.105676	T/ILC	CD4+ T	CD4+ Tcm KLF2+
ADAM8	is_ti	-0.217506	ns	0.066307	0.105716	T/ILC	CD4+ T	CD4+ Tcm KLF2+
PRKAA1	is_ti	-0.100503	ns	0.0663096	0.105716	T/ILC	CD4+ T	CD4+ Tcm KLF2+
PPCDC	is_ti	-0.201888	ns	0.0663847	0.105825	T/ILC	CD4+ T	CD4+ Tcm KLF2+
MCPH1-AS1	is_ti	0.20869	ns	0.0664207	0.105872	T/ILC	CD4+ T	CD4+ Tcm KLF2+
MED27	is_ti	-0.16603	ns	0.0664366	0.105886	T/ILC	CD4+ T	CD4+ Tcm KLF2+
NUFIP1	is_ti	-0.197582	ns	0.066467	0.105924	T/ILC	CD4+ T	CD4+ Tcm KLF2+
ARMC9	is_ti	-0.301056	ns	0.0664904	0.10595	T/ILC	CD4+ T	CD4+ Tcm KLF2+
FAM184B	is_ti	0.406906	ns	0.0665446	0.106017	T/ILC	CD4+ T	CD4+ Tcm KLF2+
MRPL15	is_ti	-0.180765	ns	0.066546	0.106017	T/ILC	CD4+ T	CD4+ Tcm KLF2+
LRRC45	is_ti	0.233745	ns	0.0666031	0.106097	T/ILC	CD4+ T	CD4+ Tcm KLF2+
CALHM2	is_ti	-0.235112	ns	0.0667834	0.106373	T/ILC	CD4+ T	CD4+ Tcm KLF2+
FOCAD	is_ti	-0.140078	ns	0.0668626	0.106488	T/ILC	CD4+ T	CD4+ Tcm KLF2+
API5	is_ti	-0.109711	ns	0.0668845	0.106512	T/ILC	CD4+ T	CD4+ Tcm KLF2+
AP002336.2	is_ti	-0.18271	ns	0.0668981	0.106523	T/ILC	CD4+ T	CD4+ Tcm KLF2+
GSTZ1	is_ti	0.222191	ns	0.0669721	0.10663	T/ILC	CD4+ T	CD4+ Tcm KLF2+
ZNF395	is_ti	-0.20683	ns	0.0670287	0.106709	T/ILC	CD4+ T	CD4+ Tcm KLF2+
TRMT1L	is_ti	-0.156264	ns	0.0670417	0.106719	T/ILC	CD4+ T	CD4+ Tcm KLF2+
RPA3	is_ti	-0.138082	ns	0.0670688	0.106751	T/ILC	CD4+ T	CD4+ Tcm KLF2+
NAA10	is_ti	-0.138013	ns	0.0671846	0.106924	T/ILC	CD4+ T	CD4+ Tcm KLF2+
POF1B	is_ti	0.37833	ns	0.0672071	0.106949	T/ILC	CD4+ T	CD4+ Tcm KLF2+
TMEM44-AS1	is_ti	0.227753	ns	0.0672877	0.107066	T/ILC	CD4+ T	CD4+ Tcm KLF2+
AC010175.1	is_ti	-0.355272	ns	0.0675795	0.10752	T/ILC	CD4+ T	CD4+ Tcm KLF2+
AC090518.1	is_ti	0.252467	ns	0.0675995	0.107541	T/ILC	CD4+ T	CD4+ Tcm KLF2+
ZNF407	is_ti	-0.126686	ns	0.0676424	0.107598	T/ILC	CD4+ T	CD4+ Tcm KLF2+
SPATS2	is_ti	0.184487	ns	0.0676604	0.107615	T/ILC	CD4+ T	CD4+ Tcm KLF2+
AC007038.1	is_ti	-0.207167	ns	0.0677635	0.107768	T/ILC	CD4+ T	CD4+ Tcm KLF2+
BORCS5	is_ti	-0.143491	ns	0.067839	0.107877	T/ILC	CD4+ T	CD4+ Tcm KLF2+
ATF5	is_ti	0.237698	ns	0.0678896	0.107946	T/ILC	CD4+ T	CD4+ Tcm KLF2+
ZNF675	is_ti	-0.128643	ns	0.0678959	0.107946	T/ILC	CD4+ T	CD4+ Tcm KLF2+
TSPOAP1-AS1	is_ti	0.133483	ns	0.0679307	0.107988	T/ILC	CD4+ T	CD4+ Tcm KLF2+
TRDMT1	is_ti	0.147539	ns	0.0679366	0.107988	T/ILC	CD4+ T	CD4+ Tcm KLF2+
TAB3	is_ti	0.155062	ns	0.0679976	0.108074	T/ILC	CD4+ T	CD4+ Tcm KLF2+
PCNA	is_ti	-0.191122	ns	0.0681089	0.10824	T/ILC	CD4+ T	CD4+ Tcm KLF2+
CXXC1	is_ti	-0.206908	ns	0.0682647	0.108476	T/ILC	CD4+ T	CD4+ Tcm KLF2+
GART	is_ti	-0.105046	ns	0.0682757	0.108483	T/ILC	CD4+ T	CD4+ Tcm KLF2+
SERINC3	is_ti	-0.111677	ns	0.0683063	0.10852	T/ILC	CD4+ T	CD4+ Tcm KLF2+
AC007622.2	is_ti	0.242947	ns	0.0684056	0.108667	T/ILC	CD4+ T	CD4+ Tcm KLF2+
KIF11	is_ti	0.271135	ns	0.0684787	0.10877	T/ILC	CD4+ T	CD4+ Tcm KLF2+
DSE	is_ti	0.1936	ns	0.0684845	0.10877	T/ILC	CD4+ T	CD4+ Tcm KLF2+
TUBA4A	is_ti	-0.122305	ns	0.068507	0.108794	T/ILC	CD4+ T	CD4+ Tcm KLF2+
AC007014.1	is_ti	0.21084	ns	0.0685447	0.108843	T/ILC	CD4+ T	CD4+ Tcm KLF2+
AC105339.3	is_ti	0.262303	ns	0.0685868	0.108899	T/ILC	CD4+ T	CD4+ Tcm KLF2+
STK32C	is_ti	-0.199628	ns	0.0686418	0.108975	T/ILC	CD4+ T	CD4+ Tcm KLF2+
AL354809.1	is_ti	0.385102	ns	0.0687307	0.109089	T/ILC	CD4+ T	CD4+ Tcm KLF2+
IPMK	is_ti	-0.175888	ns	0.0687339	0.109089	T/ILC	CD4+ T	CD4+ Tcm KLF2+
MRPL39	is_ti	-0.168482	ns	0.0687346	0.109089	T/ILC	CD4+ T	CD4+ Tcm KLF2+
PRR7	is_ti	0.198268	ns	0.0687772	0.109145	T/ILC	CD4+ T	CD4+ Tcm KLF2+
MINDY3	is_ti	-0.143356	ns	0.0687943	0.109161	T/ILC	CD4+ T	CD4+ Tcm KLF2+
THOC7	is_ti	-0.115642	ns	0.0688323	0.10921	T/ILC	CD4+ T	CD4+ Tcm KLF2+
ACAA2	is_ti	-0.216469	ns	0.0688677	0.109255	T/ILC	CD4+ T	CD4+ Tcm KLF2+
GANAB	is_ti	0.129564	ns	0.0689202	0.109327	T/ILC	CD4+ T	CD4+ Tcm KLF2+
ZNF623	is_ti	0.149156	ns	0.0689673	0.109391	T/ILC	CD4+ T	CD4+ Tcm KLF2+
AC133550.1	is_ti	0.32848	ns	0.0689949	0.109424	T/ILC	CD4+ T	CD4+ Tcm KLF2+
C5orf34	is_ti	0.277158	ns	0.0690468	0.109495	T/ILC	CD4+ T	CD4+ Tcm KLF2+
HMGN4	is_ti	0.141611	ns	0.0691118	0.109587	T/ILC	CD4+ T	CD4+ Tcm KLF2+
AL355312.2	is_ti	0.244711	ns	0.0691591	0.10965	T/ILC	CD4+ T	CD4+ Tcm KLF2+
EXOSC2	is_ti	-0.172845	ns	0.0691992	0.109703	T/ILC	CD4+ T	CD4+ Tcm KLF2+
MRPL11	is_ti	-0.166934	ns	0.0692065	0.109703	T/ILC	CD4+ T	CD4+ Tcm KLF2+
AL359921.1	is_ti	0.211926	ns	0.0692176	0.109709	T/ILC	CD4+ T	CD4+ Tcm KLF2+
TPCN2	is_ti	-0.235226	ns	0.0694091	0.110002	T/ILC	CD4+ T	CD4+ Tcm KLF2+
LINC02055	is_ti	0.556559	ns	0.0694169	0.110003	T/ILC	CD4+ T	CD4+ Tcm KLF2+
NNT-AS1	is_ti	-0.185646	ns	0.069547	0.110198	T/ILC	CD4+ T	CD4+ Tcm KLF2+
AC092287.1	is_ti	0.239243	ns	0.0695605	0.110208	T/ILC	CD4+ T	CD4+ Tcm KLF2+
NPC2	is_ti	-0.252915	ns	0.0697067	0.110428	T/ILC	CD4+ T	CD4+ Tcm KLF2+
HSPA4	is_ti	-0.114136	ns	0.0697239	0.110444	T/ILC	CD4+ T	CD4+ Tcm KLF2+
HSP90AB1	is_ti	0.106838	ns	0.0697797	0.110521	T/ILC	CD4+ T	CD4+ Tcm KLF2+
NFE2L2	is_ti	-0.107259	ns	0.0698217	0.110577	T/ILC	CD4+ T	CD4+ Tcm KLF2+
PNMA1	is_ti	-0.184348	ns	0.0698294	0.110577	T/ILC	CD4+ T	CD4+ Tcm KLF2+
LMAN1	is_ti	0.11342	ns	0.0699547	0.110765	T/ILC	CD4+ T	CD4+ Tcm KLF2+
PPP1R11	is_ti	0.114516	ns	0.0700171	0.110848	T/ILC	CD4+ T	CD4+ Tcm KLF2+
AC087190.1	is_ti	-0.249076	ns	0.0700215	0.110848	T/ILC	CD4+ T	CD4+ Tcm KLF2+
BDP1	is_ti	-0.0930994	ns	0.0700655	0.110906	T/ILC	CD4+ T	CD4+ Tcm KLF2+
PIK3R4	is_ti	-0.146794	ns	0.0701996	0.111107	T/ILC	CD4+ T	CD4+ Tcm KLF2+
GDI1	is_ti	-0.163934	ns	0.0702438	0.111166	T/ILC	CD4+ T	CD4+ Tcm KLF2+
ROCK1	is_ti	-0.0893202	ns	0.0702633	0.111185	T/ILC	CD4+ T	CD4+ Tcm KLF2+
CLPX	is_ti	-0.129132	ns	0.0702822	0.111197	T/ILC	CD4+ T	CD4+ Tcm KLF2+
ZFR	is_ti	-0.100054	ns	0.0702921	0.111197	T/ILC	CD4+ T	CD4+ Tcm KLF2+
MAST3	is_ti	0.140303	ns	0.0702925	0.111197	T/ILC	CD4+ T	CD4+ Tcm KLF2+
CCDC34	is_ti	-0.257336	ns	0.0704041	0.111363	T/ILC	CD4+ T	CD4+ Tcm KLF2+
NIPAL1	is_ti	-0.301161	ns	0.0704243	0.111383	T/ILC	CD4+ T	CD4+ Tcm KLF2+
ZNF367	is_ti	-0.260252	ns	0.0705187	0.111521	T/ILC	CD4+ T	CD4+ Tcm KLF2+
HMGN5	is_ti	-0.236576	ns	0.0706083	0.111651	T/ILC	CD4+ T	CD4+ Tcm KLF2+
STAT5A	is_ti	0.139352	ns	0.0706983	0.111782	T/ILC	CD4+ T	CD4+ Tcm KLF2+
LINC02482	is_ti	-0.283628	ns	0.0707411	0.111838	T/ILC	CD4+ T	CD4+ Tcm KLF2+
CCNT2-AS1	is_ti	-0.246077	ns	0.0709348	0.112133	T/ILC	CD4+ T	CD4+ Tcm KLF2+
XKR8	is_ti	-0.196672	ns	0.0709732	0.112183	T/ILC	CD4+ T	CD4+ Tcm KLF2+
GSS	is_ti	0.179695	ns	0.0709907	0.112199	T/ILC	CD4+ T	CD4+ Tcm KLF2+
FERMT3	is_ti	-0.12213	ns	0.0710655	0.112306	T/ILC	CD4+ T	CD4+ Tcm KLF2+
SEC31B	is_ti	0.188703	ns	0.0710744	0.112308	T/ILC	CD4+ T	CD4+ Tcm KLF2+
CAT	is_ti	-0.156987	ns	0.0711269	0.11238	T/ILC	CD4+ T	CD4+ Tcm KLF2+
ZNF575	is_ti	0.232301	ns	0.07116	0.11242	T/ILC	CD4+ T	CD4+ Tcm KLF2+
NBAS	is_ti	-0.130687	ns	0.0712518	0.112551	T/ILC	CD4+ T	CD4+ Tcm KLF2+
LMOD3	is_ti	0.368528	ns	0.0712569	0.112551	T/ILC	CD4+ T	CD4+ Tcm KLF2+
USP8	is_ti	-0.100862	ns	0.0712792	0.112574	T/ILC	CD4+ T	CD4+ Tcm KLF2+
STIM1	is_ti	-0.10837	ns	0.0713365	0.112653	T/ILC	CD4+ T	CD4+ Tcm KLF2+
MANBAL	is_ti	-0.175247	ns	0.0714623	0.112841	T/ILC	CD4+ T	CD4+ Tcm KLF2+
GTF3C2	is_ti	-0.140435	ns	0.0715288	0.112934	T/ILC	CD4+ T	CD4+ Tcm KLF2+
TMEM184C	is_ti	-0.16416	ns	0.071581	0.113005	T/ILC	CD4+ T	CD4+ Tcm KLF2+
REXO4	is_ti	-0.180855	ns	0.0716566	0.113113	T/ILC	CD4+ T	CD4+ Tcm KLF2+
SMARCC1	is_ti	-0.110198	ns	0.0717495	0.113248	T/ILC	CD4+ T	CD4+ Tcm KLF2+
CFLAR-AS1	is_ti	-0.17247	ns	0.0718299	0.113358	T/ILC	CD4+ T	CD4+ Tcm KLF2+
NRF1	is_ti	-0.135295	ns	0.0718341	0.113358	T/ILC	CD4+ T	CD4+ Tcm KLF2+
PCYT2	is_ti	-0.241616	ns	0.0718679	0.113391	T/ILC	CD4+ T	CD4+ Tcm KLF2+
LIAS	is_ti	-0.15785	ns	0.0718697	0.113391	T/ILC	CD4+ T	CD4+ Tcm KLF2+
ECSIT	is_ti	-0.161046	ns	0.0719284	0.113473	T/ILC	CD4+ T	CD4+ Tcm KLF2+
G6PC3	is_ti	0.26258	ns	0.0719393	0.113478	T/ILC	CD4+ T	CD4+ Tcm KLF2+
WDR78	is_ti	0.275412	ns	0.0720253	0.113602	T/ILC	CD4+ T	CD4+ Tcm KLF2+
BX284668.6	is_ti	0.313454	ns	0.0720614	0.113648	T/ILC	CD4+ T	CD4+ Tcm KLF2+
KIAA1109	is_ti	-0.108103	ns	0.0720761	0.113659	T/ILC	CD4+ T	CD4+ Tcm KLF2+
GGT1	is_ti	0.267491	ns	0.0721422	0.113751	T/ILC	CD4+ T	CD4+ Tcm KLF2+
HAGH	is_ti	-0.137948	ns	0.0721486	0.113751	T/ILC	CD4+ T	CD4+ Tcm KLF2+
PDPK1	is_ti	-0.166382	ns	0.0722772	0.113942	T/ILC	CD4+ T	CD4+ Tcm KLF2+
GCC1	is_ti	0.231678	ns	0.0726222	0.114474	T/ILC	CD4+ T	CD4+ Tcm KLF2+
CBX5	is_ti	0.126642	ns	0.0726825	0.114554	T/ILC	CD4+ T	CD4+ Tcm KLF2+
GOLT1B	is_ti	-0.127251	ns	0.0726944	0.114554	T/ILC	CD4+ T	CD4+ Tcm KLF2+
MAK16	is_ti	0.171893	ns	0.0726952	0.114554	T/ILC	CD4+ T	CD4+ Tcm KLF2+
GOLPH3	is_ti	-0.127303	ns	0.0728045	0.114715	T/ILC	CD4+ T	CD4+ Tcm KLF2+
LINC01762	is_ti	0.277333	ns	0.0729508	0.114934	T/ILC	CD4+ T	CD4+ Tcm KLF2+
DICER1	is_ti	-0.0978721	ns	0.0730103	0.115015	T/ILC	CD4+ T	CD4+ Tcm KLF2+
PDRG1	is_ti	-0.19545	ns	0.0730503	0.115067	T/ILC	CD4+ T	CD4+ Tcm KLF2+
THG1L	is_ti	0.181404	ns	0.0730854	0.11511	T/ILC	CD4+ T	CD4+ Tcm KLF2+
SLC9A7	is_ti	-0.295788	ns	0.0731287	0.115167	T/ILC	CD4+ T	CD4+ Tcm KLF2+
IL20RB	is_ti	-0.234726	ns	0.0731753	0.115229	T/ILC	CD4+ T	CD4+ Tcm KLF2+
PIGL	is_ti	-0.155095	ns	0.07328	0.115382	T/ILC	CD4+ T	CD4+ Tcm KLF2+
CCDC126	is_ti	-0.17519	ns	0.0733094	0.115416	T/ILC	CD4+ T	CD4+ Tcm KLF2+
COQ4	is_ti	-0.129013	ns	0.0733354	0.115446	T/ILC	CD4+ T	CD4+ Tcm KLF2+
BHLHE40-AS1	is_ti	0.235269	ns	0.0734061	0.115545	T/ILC	CD4+ T	CD4+ Tcm KLF2+
LRBA	is_ti	-0.0985409	ns	0.0734607	0.115619	T/ILC	CD4+ T	CD4+ Tcm KLF2+
AIG1	is_ti	-0.203188	ns	0.0734876	0.11565	T/ILC	CD4+ T	CD4+ Tcm KLF2+
LEMD2	is_ti	0.146232	ns	0.0735437	0.115727	T/ILC	CD4+ T	CD4+ Tcm KLF2+
PGS1	is_ti	0.125489	ns	0.0735895	0.115787	T/ILC	CD4+ T	CD4+ Tcm KLF2+
CFAP70	is_ti	0.26015	ns	0.0736277	0.115835	T/ILC	CD4+ T	CD4+ Tcm KLF2+
AHCYL2	is_ti	-0.153822	ns	0.0737027	0.115941	T/ILC	CD4+ T	CD4+ Tcm KLF2+
SUGP1	is_ti	-0.161709	ns	0.0737606	0.116021	T/ILC	CD4+ T	CD4+ Tcm KLF2+
ACTR6	is_ti	-0.108856	ns	0.0738069	0.116082	T/ILC	CD4+ T	CD4+ Tcm KLF2+
PSMB9	is_ti	0.129314	ns	0.0738652	0.116162	T/ILC	CD4+ T	CD4+ Tcm KLF2+
DHODH	is_ti	0.22245	ns	0.07389	0.116189	T/ILC	CD4+ T	CD4+ Tcm KLF2+
TMEM8A	is_ti	0.20678	ns	0.0739562	0.116281	T/ILC	CD4+ T	CD4+ Tcm KLF2+
LRRC63	is_ti	0.295713	ns	0.0740204	0.11637	T/ILC	CD4+ T	CD4+ Tcm KLF2+
LRP5L	is_ti	0.264475	ns	0.0741283	0.116528	T/ILC	CD4+ T	CD4+ Tcm KLF2+
TRAF5	is_ti	0.128627	ns	0.074247	0.116703	T/ILC	CD4+ T	CD4+ Tcm KLF2+
FASTKD5	is_ti	0.184086	ns	0.0742642	0.116718	T/ILC	CD4+ T	CD4+ Tcm KLF2+
RWDD3	is_ti	0.251873	ns	0.0742813	0.116733	T/ILC	CD4+ T	CD4+ Tcm KLF2+
SRGAP2-AS1	is_ti	-0.264913	ns	0.0743254	0.116791	T/ILC	CD4+ T	CD4+ Tcm KLF2+
ZXDB	is_ti	0.225454	ns	0.0744493	0.116973	T/ILC	CD4+ T	CD4+ Tcm KLF2+
TAF1D	is_ti	-0.0945252	ns	0.0744686	0.116992	T/ILC	CD4+ T	CD4+ Tcm KLF2+
PMS1	is_ti	-0.157871	ns	0.0746719	0.117299	T/ILC	CD4+ T	CD4+ Tcm KLF2+
NKAPD1	is_ti	-0.155205	ns	0.0746915	0.117316	T/ILC	CD4+ T	CD4+ Tcm KLF2+
PREP	is_ti	-0.134161	ns	0.0746974	0.117316	T/ILC	CD4+ T	CD4+ Tcm KLF2+
WDTC1	is_ti	-0.152497	ns	0.0748443	0.117534	T/ILC	CD4+ T	CD4+ Tcm KLF2+
H2AFX	is_ti	0.23144	ns	0.0748962	0.117604	T/ILC	CD4+ T	CD4+ Tcm KLF2+
PYHIN1	is_ti	0.123729	ns	0.0749316	0.117648	T/ILC	CD4+ T	CD4+ Tcm KLF2+
AC048382.5	is_ti	0.191044	ns	0.0749775	0.117708	T/ILC	CD4+ T	CD4+ Tcm KLF2+
AC023590.1	is_ti	-0.443448	ns	0.074996	0.117725	T/ILC	CD4+ T	CD4+ Tcm KLF2+
MCEE	is_ti	-0.152605	ns	0.0750122	0.117739	T/ILC	CD4+ T	CD4+ Tcm KLF2+
MAP4K3	is_ti	-0.161044	ns	0.0750256	0.117748	T/ILC	CD4+ T	CD4+ Tcm KLF2+
CCDC77	is_ti	-0.185865	ns	0.0750883	0.117826	T/ILC	CD4+ T	CD4+ Tcm KLF2+
PPP3CB	is_ti	-0.0951044	ns	0.0750907	0.117826	T/ILC	CD4+ T	CD4+ Tcm KLF2+
DHX58	is_ti	0.24904	ns	0.0751321	0.11787	T/ILC	CD4+ T	CD4+ Tcm KLF2+
YDJC	is_ti	-0.175947	ns	0.0751338	0.11787	T/ILC	CD4+ T	CD4+ Tcm KLF2+
DUSP23	is_ti	-0.194043	ns	0.0751568	0.117894	T/ILC	CD4+ T	CD4+ Tcm KLF2+
DPP8	is_ti	-0.134405	ns	0.0752668	0.118055	T/ILC	CD4+ T	CD4+ Tcm KLF2+
H2AFV	is_ti	-0.106061	ns	0.0753545	0.11818	T/ILC	CD4+ T	CD4+ Tcm KLF2+
PMEL	is_ti	0.233037	ns	0.0753735	0.118198	T/ILC	CD4+ T	CD4+ Tcm KLF2+
EP300	is_ti	-0.094751	ns	0.0755241	0.118422	T/ILC	CD4+ T	CD4+ Tcm KLF2+
FILIP1L	is_ti	-0.184266	ns	0.0755624	0.11847	T/ILC	CD4+ T	CD4+ Tcm KLF2+
IL16	is_ti	0.116637	ns	0.0755939	0.118508	T/ILC	CD4+ T	CD4+ Tcm KLF2+
L3HYPDH	is_ti	0.195494	ns	0.0756075	0.118517	T/ILC	CD4+ T	CD4+ Tcm KLF2+
ZNF484	is_ti	-0.162071	ns	0.0757789	0.118774	T/ILC	CD4+ T	CD4+ Tcm KLF2+
NQO2	is_ti	0.204111	ns	0.0757947	0.118786	T/ILC	CD4+ T	CD4+ Tcm KLF2+
AC107214.1	is_ti	0.246616	ns	0.0758599	0.118877	T/ILC	CD4+ T	CD4+ Tcm KLF2+
MDN1	is_ti	-0.126436	ns	0.0758719	0.118883	T/ILC	CD4+ T	CD4+ Tcm KLF2+
USP48	is_ti	-0.107354	ns	0.0759281	0.118959	T/ILC	CD4+ T	CD4+ Tcm KLF2+
ADD1	is_ti	-0.0841447	ns	0.0763221	0.119565	T/ILC	CD4+ T	CD4+ Tcm KLF2+
CPSF7	is_ti	-0.146173	ns	0.0764737	0.11979	T/ILC	CD4+ T	CD4+ Tcm KLF2+
RAC2	is_ti	-0.0938486	ns	0.0765157	0.119838	T/ILC	CD4+ T	CD4+ Tcm KLF2+
CAAP1	is_ti	-0.146209	ns	0.0765198	0.119838	T/ILC	CD4+ T	CD4+ Tcm KLF2+
SMCR5	is_ti	0.275925	ns	0.0765871	0.119931	T/ILC	CD4+ T	CD4+ Tcm KLF2+
CNPY3	is_ti	-0.142888	ns	0.0765981	0.119936	T/ILC	CD4+ T	CD4+ Tcm KLF2+
BCCIP	is_ti	-0.121106	ns	0.0766627	0.120025	T/ILC	CD4+ T	CD4+ Tcm KLF2+
GRK5	is_ti	0.172895	ns	0.076675	0.120033	T/ILC	CD4+ T	CD4+ Tcm KLF2+
SAMD9L	is_ti	0.215317	ns	0.0766835	0.120034	T/ILC	CD4+ T	CD4+ Tcm KLF2+
ABCF3	is_ti	-0.183338	ns	0.0767016	0.12005	T/ILC	CD4+ T	CD4+ Tcm KLF2+
DPH3	is_ti	0.154475	ns	0.076728	0.120079	T/ILC	CD4+ T	CD4+ Tcm KLF2+
MCOLN3	is_ti	-0.291865	ns	0.0767795	0.120148	T/ILC	CD4+ T	CD4+ Tcm KLF2+
WDR81	is_ti	0.203123	ns	0.0768598	0.120261	T/ILC	CD4+ T	CD4+ Tcm KLF2+
ZNF578	is_ti	0.272862	ns	0.0769225	0.120347	T/ILC	CD4+ T	CD4+ Tcm KLF2+
CARF	is_ti	-0.157834	ns	0.0769887	0.120439	T/ILC	CD4+ T	CD4+ Tcm KLF2+
AC107081.2	is_ti	0.211745	ns	0.0770245	0.120482	T/ILC	CD4+ T	CD4+ Tcm KLF2+
FBXW5	is_ti	-0.149908	ns	0.0770503	0.120511	T/ILC	CD4+ T	CD4+ Tcm KLF2+
PPP1R3D	is_ti	0.208197	ns	0.0772096	0.120748	T/ILC	CD4+ T	CD4+ Tcm KLF2+
COMMD10	is_ti	-0.129179	ns	0.0773251	0.120916	T/ILC	CD4+ T	CD4+ Tcm KLF2+
BFAR	is_ti	-0.110322	ns	0.0773873	0.121001	T/ILC	CD4+ T	CD4+ Tcm KLF2+
TFE3	is_ti	0.212636	ns	0.0774767	0.12112	T/ILC	CD4+ T	CD4+ Tcm KLF2+
CTNND1	is_ti	0.407173	ns	0.0774788	0.12112	T/ILC	CD4+ T	CD4+ Tcm KLF2+
VILL	is_ti	-0.212263	ns	0.0775988	0.121295	T/ILC	CD4+ T	CD4+ Tcm KLF2+
LINC01184	is_ti	-0.125591	ns	0.0776163	0.12131	T/ILC	CD4+ T	CD4+ Tcm KLF2+
CASC3	is_ti	0.141764	ns	0.0776493	0.12135	T/ILC	CD4+ T	CD4+ Tcm KLF2+
NSD1	is_ti	0.0887523	ns	0.0777369	0.121474	T/ILC	CD4+ T	CD4+ Tcm KLF2+
ABHD8	is_ti	-0.21422	ns	0.0777634	0.121503	T/ILC	CD4+ T	CD4+ Tcm KLF2+
COQ6	is_ti	-0.150476	ns	0.0777907	0.121534	T/ILC	CD4+ T	CD4+ Tcm KLF2+
ARHGAP11A	is_ti	0.271954	ns	0.077835	0.121591	T/ILC	CD4+ T	CD4+ Tcm KLF2+
FUS	is_ti	0.0808648	ns	0.0780238	0.121873	T/ILC	CD4+ T	CD4+ Tcm KLF2+
PURB	is_ti	0.157392	ns	0.0780386	0.121884	T/ILC	CD4+ T	CD4+ Tcm KLF2+
TMEM87B	is_ti	-0.11214	ns	0.0780736	0.121927	T/ILC	CD4+ T	CD4+ Tcm KLF2+
MAP2K1	is_ti	-0.127736	ns	0.0781472	0.122029	T/ILC	CD4+ T	CD4+ Tcm KLF2+
CFAP100	is_ti	0.240394	ns	0.0781981	0.122097	T/ILC	CD4+ T	CD4+ Tcm KLF2+
GIT2	is_ti	-0.104079	ns	0.078351	0.122323	T/ILC	CD4+ T	CD4+ Tcm KLF2+
CPNE1	is_ti	-0.163257	ns	0.0783709	0.122342	T/ILC	CD4+ T	CD4+ Tcm KLF2+
TSEN2	is_ti	-0.194331	ns	0.0784291	0.12242	T/ILC	CD4+ T	CD4+ Tcm KLF2+
SUMO1	is_ti	-0.102475	ns	0.0784502	0.122441	T/ILC	CD4+ T	CD4+ Tcm KLF2+
RUVBL2	is_ti	-0.192379	ns	0.0784711	0.122461	T/ILC	CD4+ T	CD4+ Tcm KLF2+
GAB3	is_ti	0.203788	ns	0.0785039	0.1225	T/ILC	CD4+ T	CD4+ Tcm KLF2+
CCDC115	is_ti	-0.15788	ns	0.0786505	0.122716	T/ILC	CD4+ T	CD4+ Tcm KLF2+
TOGARAM1	is_ti	-0.191963	ns	0.0787213	0.122814	T/ILC	CD4+ T	CD4+ Tcm KLF2+
C9orf139	is_ti	0.304409	ns	0.0787585	0.12286	T/ILC	CD4+ T	CD4+ Tcm KLF2+
PPM1D	is_ti	-0.154133	ns	0.0788362	0.122969	T/ILC	CD4+ T	CD4+ Tcm KLF2+
USP42	is_ti	-0.149547	ns	0.0789	0.123056	T/ILC	CD4+ T	CD4+ Tcm KLF2+
HLA-DRB1	is_ti	-0.330183	ns	0.0790224	0.123235	T/ILC	CD4+ T	CD4+ Tcm KLF2+
RPS10-NUDT3	is_ti	0.279707	ns	0.0791032	0.123348	T/ILC	CD4+ T	CD4+ Tcm KLF2+
MFN1	is_ti	-0.165487	ns	0.0792122	0.123506	T/ILC	CD4+ T	CD4+ Tcm KLF2+
FBXL4	is_ti	-0.157384	ns	0.079237	0.123532	T/ILC	CD4+ T	CD4+ Tcm KLF2+
KCNK6	is_ti	0.182254	ns	0.0792463	0.123534	T/ILC	CD4+ T	CD4+ Tcm KLF2+
SPECC1L	is_ti	0.214329	ns	0.0792812	0.123576	T/ILC	CD4+ T	CD4+ Tcm KLF2+
GGA2	is_ti	-0.138749	ns	0.0793142	0.123615	T/ILC	CD4+ T	CD4+ Tcm KLF2+
DENND4B	is_ti	-0.147439	ns	0.0793246	0.123619	T/ILC	CD4+ T	CD4+ Tcm KLF2+
AC087500.1	is_ti	0.232693	ns	0.0793739	0.123665	T/ILC	CD4+ T	CD4+ Tcm KLF2+
PRR12	is_ti	-0.158012	ns	0.0793779	0.123665	T/ILC	CD4+ T	CD4+ Tcm KLF2+
APOO	is_ti	-0.198815	ns	0.079378	0.123665	T/ILC	CD4+ T	CD4+ Tcm KLF2+
SIRT3	is_ti	0.163223	ns	0.0794856	0.12382	T/ILC	CD4+ T	CD4+ Tcm KLF2+
PDHX	is_ti	-0.145037	ns	0.0795017	0.123833	T/ILC	CD4+ T	CD4+ Tcm KLF2+
CTCF	is_ti	-0.0914267	ns	0.0797534	0.124209	T/ILC	CD4+ T	CD4+ Tcm KLF2+
CARNMT1	is_ti	0.145495	ns	0.0797597	0.124209	T/ILC	CD4+ T	CD4+ Tcm KLF2+
LIMK2	is_ti	-0.189195	ns	0.0797803	0.124229	T/ILC	CD4+ T	CD4+ Tcm KLF2+
YWHAE	is_ti	-0.0928844	ns	0.0798424	0.124313	T/ILC	CD4+ T	CD4+ Tcm KLF2+
TANC1	is_ti	-0.428226	ns	0.0798551	0.124321	T/ILC	CD4+ T	CD4+ Tcm KLF2+
TUT1	is_ti	0.225614	ns	0.0798803	0.12434	T/ILC	CD4+ T	CD4+ Tcm KLF2+
MAML3	is_ti	0.525846	ns	0.0798838	0.12434	T/ILC	CD4+ T	CD4+ Tcm KLF2+
CATSPERG	is_ti	0.212168	ns	0.0798931	0.124342	T/ILC	CD4+ T	CD4+ Tcm KLF2+
SLC25A51	is_ti	0.19953	ns	0.0800039	0.124502	T/ILC	CD4+ T	CD4+ Tcm KLF2+
POLG2	is_ti	-0.149083	ns	0.0801959	0.124789	T/ILC	CD4+ T	CD4+ Tcm KLF2+
ENG	is_ti	0.200253	ns	0.0802968	0.124933	T/ILC	CD4+ T	CD4+ Tcm KLF2+
RDH10	is_ti	0.255067	ns	0.0803299	0.124972	T/ILC	CD4+ T	CD4+ Tcm KLF2+
ZSCAN18	is_ti	0.217144	ns	0.0805499	0.125302	T/ILC	CD4+ T	CD4+ Tcm KLF2+
TCTN3	is_ti	-0.15487	ns	0.08061	0.125375	T/ILC	CD4+ T	CD4+ Tcm KLF2+
AC010149.1	is_ti	-0.197542	ns	0.0806133	0.125375	T/ILC	CD4+ T	CD4+ Tcm KLF2+
AP4M1	is_ti	0.198421	ns	0.0806801	0.125466	T/ILC	CD4+ T	CD4+ Tcm KLF2+
LIN54	is_ti	-0.145308	ns	0.0807734	0.125599	T/ILC	CD4+ T	CD4+ Tcm KLF2+
TRAPPC9	is_ti	-0.119513	ns	0.0807815	0.125599	T/ILC	CD4+ T	CD4+ Tcm KLF2+
PBLD	is_ti	-0.290247	ns	0.0808551	0.125701	T/ILC	CD4+ T	CD4+ Tcm KLF2+
AC136604.2	is_ti	0.249761	ns	0.0809011	0.12576	T/ILC	CD4+ T	CD4+ Tcm KLF2+
ISYNA1	is_ti	-0.239089	ns	0.0809155	0.125769	T/ILC	CD4+ T	CD4+ Tcm KLF2+
MBOAT7	is_ti	0.238153	ns	0.0810125	0.125908	T/ILC	CD4+ T	CD4+ Tcm KLF2+
NIFK-AS1	is_ti	0.16239	ns	0.0811536	0.126114	T/ILC	CD4+ T	CD4+ Tcm KLF2+
TOR1A	is_ti	0.186683	ns	0.0812332	0.126225	T/ILC	CD4+ T	CD4+ Tcm KLF2+
ISCU	is_ti	-0.103148	ns	0.0813292	0.126362	T/ILC	CD4+ T	CD4+ Tcm KLF2+
RBM10	is_ti	-0.157031	ns	0.0813478	0.126378	T/ILC	CD4+ T	CD4+ Tcm KLF2+
SOX13	is_ti	0.301771	ns	0.0813727	0.126404	T/ILC	CD4+ T	CD4+ Tcm KLF2+
ACYP2	is_ti	-0.11837	ns	0.0813819	0.126406	T/ILC	CD4+ T	CD4+ Tcm KLF2+
VKORC1	is_ti	-0.150519	ns	0.081437	0.126479	T/ILC	CD4+ T	CD4+ Tcm KLF2+
STAT2	is_ti	-0.188305	ns	0.0814629	0.126506	T/ILC	CD4+ T	CD4+ Tcm KLF2+
DTX2	is_ti	-0.194325	ns	0.0815119	0.12657	T/ILC	CD4+ T	CD4+ Tcm KLF2+
ZFP90	is_ti	-0.137772	ns	0.0815623	0.126627	T/ILC	CD4+ T	CD4+ Tcm KLF2+
NKTR	is_ti	-0.0708564	ns	0.081565	0.126627	T/ILC	CD4+ T	CD4+ Tcm KLF2+
AL121900.1	is_ti	0.260222	ns	0.0816998	0.126815	T/ILC	CD4+ T	CD4+ Tcm KLF2+
NOTCH2NL	is_ti	0.252305	ns	0.0817029	0.126815	T/ILC	CD4+ T	CD4+ Tcm KLF2+
SKP2	is_ti	0.185071	ns	0.0817579	0.126888	T/ILC	CD4+ T	CD4+ Tcm KLF2+
GBF1	is_ti	-0.13017	ns	0.0817804	0.12691	T/ILC	CD4+ T	CD4+ Tcm KLF2+
AKT1S1	is_ti	0.220608	ns	0.0817892	0.126911	T/ILC	CD4+ T	CD4+ Tcm KLF2+
ZCCHC2	is_ti	-0.143555	ns	0.0818609	0.12701	T/ILC	CD4+ T	CD4+ Tcm KLF2+
GKAP1	is_ti	-0.155404	ns	0.0819272	0.1271	T/ILC	CD4+ T	CD4+ Tcm KLF2+
PMPCA	is_ti	0.135811	ns	0.0819431	0.127112	T/ILC	CD4+ T	CD4+ Tcm KLF2+
RPAP3	is_ti	-0.145	ns	0.0819597	0.127125	T/ILC	CD4+ T	CD4+ Tcm KLF2+
ATMIN	is_ti	-0.171525	ns	0.0820804	0.127299	T/ILC	CD4+ T	CD4+ Tcm KLF2+
ENTR1	is_ti	0.144951	ns	0.0822441	0.12754	T/ILC	CD4+ T	CD4+ Tcm KLF2+
PMS2	is_ti	-0.162569	ns	0.0822636	0.127558	T/ILC	CD4+ T	CD4+ Tcm KLF2+
TMEM167A	is_ti	0.113387	ns	0.0823013	0.127604	T/ILC	CD4+ T	CD4+ Tcm KLF2+
SRFBP1	is_ti	0.123291	ns	0.0825529	0.127981	T/ILC	CD4+ T	CD4+ Tcm KLF2+
STX12	is_ti	0.107385	ns	0.0825719	0.127998	T/ILC	CD4+ T	CD4+ Tcm KLF2+
UBE2V1	is_ti	-0.235306	ns	0.0825837	0.128003	T/ILC	CD4+ T	CD4+ Tcm KLF2+
TEX10	is_ti	-0.145782	ns	0.0826149	0.128039	T/ILC	CD4+ T	CD4+ Tcm KLF2+
TKT	is_ti	-0.186623	ns	0.08265	0.12808	T/ILC	CD4+ T	CD4+ Tcm KLF2+
MCPH1	is_ti	-0.119949	ns	0.0827262	0.128186	T/ILC	CD4+ T	CD4+ Tcm KLF2+
TRIM13	is_ti	0.143854	ns	0.0827417	0.128197	T/ILC	CD4+ T	CD4+ Tcm KLF2+
CCDC174	is_ti	-0.138396	ns	0.0828058	0.128283	T/ILC	CD4+ T	CD4+ Tcm KLF2+
PYGO2	is_ti	0.173619	ns	0.0828465	0.128333	T/ILC	CD4+ T	CD4+ Tcm KLF2+
FMN1	is_ti	-0.861766	ns	0.0829039	0.128409	T/ILC	CD4+ T	CD4+ Tcm KLF2+
GIT1	is_ti	-0.170228	ns	0.082912	0.128409	T/ILC	CD4+ T	CD4+ Tcm KLF2+
TRIM73	is_ti	-0.176633	ns	0.0829314	0.128425	T/ILC	CD4+ T	CD4+ Tcm KLF2+
ZSCAN29	is_ti	0.201809	ns	0.0829425	0.128425	T/ILC	CD4+ T	CD4+ Tcm KLF2+
CTBP1	is_ti	-0.152244	ns	0.0829472	0.128425	T/ILC	CD4+ T	CD4+ Tcm KLF2+
AMPH	is_ti	0.270589	ns	0.082961	0.128434	T/ILC	CD4+ T	CD4+ Tcm KLF2+
LMNB2	is_ti	0.191814	ns	0.0829875	0.128461	T/ILC	CD4+ T	CD4+ Tcm KLF2+
LEAP2	is_ti	-0.202403	ns	0.0829948	0.128461	T/ILC	CD4+ T	CD4+ Tcm KLF2+
DKC1	is_ti	-0.149273	ns	0.0830282	0.128499	T/ILC	CD4+ T	CD4+ Tcm KLF2+
UBP1	is_ti	-0.130498	ns	0.0832613	0.128847	T/ILC	CD4+ T	CD4+ Tcm KLF2+
AC006059.1	is_ti	-0.174862	ns	0.0833884	0.129031	T/ILC	CD4+ T	CD4+ Tcm KLF2+
EIF2B1	is_ti	-0.13462	ns	0.0834177	0.129064	T/ILC	CD4+ T	CD4+ Tcm KLF2+
NDUFS2	is_ti	-0.116105	ns	0.0834294	0.129069	T/ILC	CD4+ T	CD4+ Tcm KLF2+
IFI27L2	is_ti	-0.206378	ns	0.0834597	0.129103	T/ILC	CD4+ T	CD4+ Tcm KLF2+
CYTOR	is_ti	-0.178637	ns	0.0835757	0.129269	T/ILC	CD4+ T	CD4+ Tcm KLF2+
KIAA1257	is_ti	-0.243225	ns	0.0838358	0.129659	T/ILC	CD4+ T	CD4+ Tcm KLF2+
NME2	is_ti	-0.351726	ns	0.0839705	0.129854	T/ILC	CD4+ T	CD4+ Tcm KLF2+
AL355076.2	is_ti	0.262376	ns	0.0839849	0.129863	T/ILC	CD4+ T	CD4+ Tcm KLF2+
ALG3	is_ti	-0.176613	ns	0.0841114	0.130046	T/ILC	CD4+ T	CD4+ Tcm KLF2+
AC136475.1	is_ti	0.304203	ns	0.0841818	0.130142	T/ILC	CD4+ T	CD4+ Tcm KLF2+
NPHP3-ACAD11	is_ti	0.243766	ns	0.0842406	0.130204	T/ILC	CD4+ T	CD4+ Tcm KLF2+
TRAV4	is_ti	0.271211	ns	0.0842451	0.130204	T/ILC	CD4+ T	CD4+ Tcm KLF2+
SAP130	is_ti	-0.142148	ns	0.0842475	0.130204	T/ILC	CD4+ T	CD4+ Tcm KLF2+
MIEN1	is_ti	0.13796	ns	0.0842831	0.130241	T/ILC	CD4+ T	CD4+ Tcm KLF2+
IFT172	is_ti	0.194853	ns	0.0842877	0.130241	T/ILC	CD4+ T	CD4+ Tcm KLF2+
CLK2	is_ti	0.171589	ns	0.084357	0.130335	T/ILC	CD4+ T	CD4+ Tcm KLF2+
FYB1	is_ti	-0.0899574	ns	0.0843994	0.130387	T/ILC	CD4+ T	CD4+ Tcm KLF2+
RETREG1	is_ti	-0.14014	ns	0.0845318	0.130579	T/ILC	CD4+ T	CD4+ Tcm KLF2+
TMBIM6	is_ti	0.0808578	ns	0.0846131	0.130691	T/ILC	CD4+ T	CD4+ Tcm KLF2+
ATXN7	is_ti	-0.177242	ns	0.0848137	0.130988	T/ILC	CD4+ T	CD4+ Tcm KLF2+
AC099063.4	is_ti	0.216598	ns	0.0848487	0.131029	T/ILC	CD4+ T	CD4+ Tcm KLF2+
TDP1	is_ti	-0.144628	ns	0.0849605	0.131189	T/ILC	CD4+ T	CD4+ Tcm KLF2+
BOLA3	is_ti	-0.176141	ns	0.0850229	0.131257	T/ILC	CD4+ T	CD4+ Tcm KLF2+
ZFP69	is_ti	0.230547	ns	0.0850284	0.131257	T/ILC	CD4+ T	CD4+ Tcm KLF2+
MRPS18B	is_ti	-0.135834	ns	0.0850304	0.131257	T/ILC	CD4+ T	CD4+ Tcm KLF2+
FAM111A	is_ti	0.122056	ns	0.0851412	0.131415	T/ILC	CD4+ T	CD4+ Tcm KLF2+
DCP1B	is_ti	0.159797	ns	0.0851944	0.131484	T/ILC	CD4+ T	CD4+ Tcm KLF2+
SBNO1	is_ti	-0.0921897	ns	0.0852825	0.131607	T/ILC	CD4+ T	CD4+ Tcm KLF2+
GCLC	is_ti	-0.164336	ns	0.0853171	0.131648	T/ILC	CD4+ T	CD4+ Tcm KLF2+
TGFBR2	is_ti	0.105117	ns	0.0853802	0.131732	T/ILC	CD4+ T	CD4+ Tcm KLF2+
KANTR	is_ti	-0.16885	ns	0.0853959	0.131743	T/ILC	CD4+ T	CD4+ Tcm KLF2+
TMEM203	is_ti	-0.164786	ns	0.0854185	0.131765	T/ILC	CD4+ T	CD4+ Tcm KLF2+
PCID2	is_ti	-0.104957	ns	0.0855576	0.131966	T/ILC	CD4+ T	CD4+ Tcm KLF2+
CD83	is_ti	0.373428	ns	0.0856215	0.132052	T/ILC	CD4+ T	CD4+ Tcm KLF2+
COPS7A	is_ti	0.168966	ns	0.0856627	0.132102	T/ILC	CD4+ T	CD4+ Tcm KLF2+
KLHL15	is_ti	-0.204225	ns	0.0857458	0.132217	T/ILC	CD4+ T	CD4+ Tcm KLF2+
MIAT	is_ti	0.227839	ns	0.0859749	0.132557	T/ILC	CD4+ T	CD4+ Tcm KLF2+
DCAF4	is_ti	-0.210285	ns	0.0860276	0.132625	T/ILC	CD4+ T	CD4+ Tcm KLF2+
KIF3A	is_ti	-0.152658	ns	0.0860651	0.13267	T/ILC	CD4+ T	CD4+ Tcm KLF2+
ELP1	is_ti	-0.143163	ns	0.0861679	0.132815	T/ILC	CD4+ T	CD4+ Tcm KLF2+
TBC1D10C	is_ti	-0.116446	ns	0.0862382	0.13291	T/ILC	CD4+ T	CD4+ Tcm KLF2+
FNDC10	is_ti	0.257031	ns	0.0863746	0.133107	T/ILC	CD4+ T	CD4+ Tcm KLF2+
ZNF816	is_ti	0.242657	ns	0.086392	0.133121	T/ILC	CD4+ T	CD4+ Tcm KLF2+
NEDD1	is_ti	-0.124273	ns	0.086473	0.133232	T/ILC	CD4+ T	CD4+ Tcm KLF2+
OMG	is_ti	0.25067	ns	0.0866176	0.133442	T/ILC	CD4+ T	CD4+ Tcm KLF2+
PQBP1	is_ti	-0.143868	ns	0.0867802	0.133671	T/ILC	CD4+ T	CD4+ Tcm KLF2+
ATOX1	is_ti	0.123308	ns	0.0867834	0.133671	T/ILC	CD4+ T	CD4+ Tcm KLF2+
MSANTD4	is_ti	-0.189788	ns	0.0868045	0.13369	T/ILC	CD4+ T	CD4+ Tcm KLF2+
RCBTB1	is_ti	-0.176324	ns	0.0869559	0.13391	T/ILC	CD4+ T	CD4+ Tcm KLF2+
LINC00402	is_ti	0.212668	ns	0.0870474	0.134037	T/ILC	CD4+ T	CD4+ Tcm KLF2+
MAFK	is_ti	0.185253	ns	0.0871423	0.13417	T/ILC	CD4+ T	CD4+ Tcm KLF2+
GOLGA1	is_ti	-0.129049	ns	0.0872747	0.13436	T/ILC	CD4+ T	CD4+ Tcm KLF2+
KXD1	is_ti	-0.154602	ns	0.0872827	0.13436	T/ILC	CD4+ T	CD4+ Tcm KLF2+
TNFAIP8L2	is_ti	-0.18615	ns	0.0873611	0.134467	T/ILC	CD4+ T	CD4+ Tcm KLF2+
UTY	is_ti	0.269025	ns	0.087375	0.134475	T/ILC	CD4+ T	CD4+ Tcm KLF2+
NEU1	is_ti	0.219246	ns	0.0875935	0.134798	T/ILC	CD4+ T	CD4+ Tcm KLF2+
GLTP	is_ti	-0.161756	ns	0.087623	0.13483	T/ILC	CD4+ T	CD4+ Tcm KLF2+
NCKAP1L	is_ti	0.0888958	ns	0.087635	0.134835	T/ILC	CD4+ T	CD4+ Tcm KLF2+
PCYT1A	is_ti	-0.125056	ns	0.0876927	0.13491	T/ILC	CD4+ T	CD4+ Tcm KLF2+
LINC01411	is_ti	0.399619	ns	0.0877991	0.135061	T/ILC	CD4+ T	CD4+ Tcm KLF2+
TOP3A	is_ti	-0.192043	ns	0.0878099	0.135064	T/ILC	CD4+ T	CD4+ Tcm KLF2+
LINC02100	is_ti	0.177061	ns	0.087885	0.135166	T/ILC	CD4+ T	CD4+ Tcm KLF2+
AC109927.1	is_ti	0.316457	ns	0.0880716	0.13544	T/ILC	CD4+ T	CD4+ Tcm KLF2+
BMPR1A	is_ti	-0.202177	ns	0.0883383	0.135835	T/ILC	CD4+ T	CD4+ Tcm KLF2+
TCF7L2	is_ti	0.597583	ns	0.088346	0.135835	T/ILC	CD4+ T	CD4+ Tcm KLF2+
CXorf40B	is_ti	0.231962	ns	0.0884331	0.135955	T/ILC	CD4+ T	CD4+ Tcm KLF2+
PARP9	is_ti	0.223612	ns	0.0884452	0.13596	T/ILC	CD4+ T	CD4+ Tcm KLF2+
AC108673.3	is_ti	0.220353	ns	0.088562	0.136126	T/ILC	CD4+ T	CD4+ Tcm KLF2+
AC093827.4	is_ti	0.234149	ns	0.0887001	0.136325	T/ILC	CD4+ T	CD4+ Tcm KLF2+
DNAAF2	is_ti	0.131967	ns	0.088726	0.136348	T/ILC	CD4+ T	CD4+ Tcm KLF2+
EXTL3	is_ti	0.279043	ns	0.0887326	0.136348	T/ILC	CD4+ T	CD4+ Tcm KLF2+
RABGAP1L	is_ti	-0.0954135	ns	0.0887491	0.136354	T/ILC	CD4+ T	CD4+ Tcm KLF2+
PPM1A	is_ti	-0.151884	ns	0.0887542	0.136354	T/ILC	CD4+ T	CD4+ Tcm KLF2+
HDGFL3	is_ti	-0.337122	ns	0.0887764	0.136375	T/ILC	CD4+ T	CD4+ Tcm KLF2+
GPATCH11	is_ti	-0.146829	ns	0.0887884	0.13638	T/ILC	CD4+ T	CD4+ Tcm KLF2+
NDUFA6	is_ti	-0.125958	ns	0.0888497	0.13646	T/ILC	CD4+ T	CD4+ Tcm KLF2+
UTP23	is_ti	-0.12595	ns	0.0890842	0.136807	T/ILC	CD4+ T	CD4+ Tcm KLF2+
RASGEF1A	is_ti	0.283105	ns	0.0890951	0.13681	T/ILC	CD4+ T	CD4+ Tcm KLF2+
FLYWCH1	is_ti	0.158291	ns	0.0891605	0.136882	T/ILC	CD4+ T	CD4+ Tcm KLF2+
SPOPL	is_ti	-0.167313	ns	0.0891631	0.136882	T/ILC	CD4+ T	CD4+ Tcm KLF2+
LINC00534	is_ti	0.350306	ns	0.0891687	0.136882	T/ILC	CD4+ T	CD4+ Tcm KLF2+
AL133415.1	is_ti	0.265499	ns	0.0892366	0.136973	T/ILC	CD4+ T	CD4+ Tcm KLF2+
SCLT1	is_ti	-0.139753	ns	0.0892733	0.137016	T/ILC	CD4+ T	CD4+ Tcm KLF2+
POMP	is_ti	0.132391	ns	0.0893769	0.137143	T/ILC	CD4+ T	CD4+ Tcm KLF2+
LINC00843	is_ti	0.228526	ns	0.089378	0.137143	T/ILC	CD4+ T	CD4+ Tcm KLF2+
RAE1	is_ti	-0.163753	ns	0.0893827	0.137143	T/ILC	CD4+ T	CD4+ Tcm KLF2+
TDRKH	is_ti	0.210714	ns	0.0893995	0.137155	T/ILC	CD4+ T	CD4+ Tcm KLF2+
NFU1	is_ti	-0.14629	ns	0.0894143	0.137164	T/ILC	CD4+ T	CD4+ Tcm KLF2+
ZNF266	is_ti	-0.146995	ns	0.0894442	0.137197	T/ILC	CD4+ T	CD4+ Tcm KLF2+
NECAP1	is_ti	0.125888	ns	0.0894812	0.137238	T/ILC	CD4+ T	CD4+ Tcm KLF2+
GDAP1L1	is_ti	0.252084	ns	0.0894891	0.137238	T/ILC	CD4+ T	CD4+ Tcm KLF2+
ELOF1	is_ti	-0.173951	ns	0.0897153	0.137572	T/ILC	CD4+ T	CD4+ Tcm KLF2+
IARS2	is_ti	-0.1063	ns	0.0897767	0.137652	T/ILC	CD4+ T	CD4+ Tcm KLF2+
FLII	is_ti	-0.154964	ns	0.0897977	0.137671	T/ILC	CD4+ T	CD4+ Tcm KLF2+
TBX19	is_ti	0.21234	ns	0.0899204	0.137845	T/ILC	CD4+ T	CD4+ Tcm KLF2+
FCF1	is_ti	-0.147261	ns	0.0899495	0.137868	T/ILC	CD4+ T	CD4+ Tcm KLF2+
TOP1MT	is_ti	0.190135	ns	0.0899531	0.137868	T/ILC	CD4+ T	CD4+ Tcm KLF2+
CHD4	is_ti	-0.120646	ns	0.0900553	0.138001	T/ILC	CD4+ T	CD4+ Tcm KLF2+
AL157935.2	is_ti	0.248668	ns	0.0900575	0.138001	T/ILC	CD4+ T	CD4+ Tcm KLF2+
HMCES	is_ti	0.116741	ns	0.0901065	0.138059	T/ILC	CD4+ T	CD4+ Tcm KLF2+
ZNF687	is_ti	0.203389	ns	0.0901205	0.138059	T/ILC	CD4+ T	CD4+ Tcm KLF2+
ZNF362	is_ti	-0.165398	ns	0.0901223	0.138059	T/ILC	CD4+ T	CD4+ Tcm KLF2+
GSDMB	is_ti	-0.255292	ns	0.0901424	0.138076	T/ILC	CD4+ T	CD4+ Tcm KLF2+
ZNF527	is_ti	0.215631	ns	0.0901622	0.138078	T/ILC	CD4+ T	CD4+ Tcm KLF2+
PIGV	is_ti	0.189168	ns	0.0901637	0.138078	T/ILC	CD4+ T	CD4+ Tcm KLF2+
GSKIP	is_ti	-0.214277	ns	0.0901702	0.138078	T/ILC	CD4+ T	CD4+ Tcm KLF2+
DUS3L	is_ti	-0.200744	ns	0.0901899	0.138095	T/ILC	CD4+ T	CD4+ Tcm KLF2+
PRRC2A	is_ti	-0.15227	ns	0.0903196	0.13828	T/ILC	CD4+ T	CD4+ Tcm KLF2+
FAM208B	is_ti	-0.111913	ns	0.0903523	0.138316	T/ILC	CD4+ T	CD4+ Tcm KLF2+
ANKRD36B	is_ti	-0.147854	ns	0.0904165	0.138401	T/ILC	CD4+ T	CD4+ Tcm KLF2+
HDAC8	is_ti	-0.147957	ns	0.0904272	0.138403	T/ILC	CD4+ T	CD4+ Tcm KLF2+
TMEM167B	is_ti	-0.14629	ns	0.0904621	0.138443	T/ILC	CD4+ T	CD4+ Tcm KLF2+
AP004609.3	is_ti	0.255284	ns	0.0905835	0.138615	T/ILC	CD4+ T	CD4+ Tcm KLF2+
AC091153.2	is_ti	0.233473	ns	0.0905991	0.138625	T/ILC	CD4+ T	CD4+ Tcm KLF2+
UMPS	is_ti	-0.169986	ns	0.0906172	0.138639	T/ILC	CD4+ T	CD4+ Tcm KLF2+
TRIM21	is_ti	0.20126	ns	0.0906616	0.138694	T/ILC	CD4+ T	CD4+ Tcm KLF2+
MCU	is_ti	-0.183703	ns	0.0908066	0.138902	T/ILC	CD4+ T	CD4+ Tcm KLF2+
NIPA2	is_ti	-0.13248	ns	0.0908875	0.139012	T/ILC	CD4+ T	CD4+ Tcm KLF2+
DENR	is_ti	-0.0997523	ns	0.0909095	0.139021	T/ILC	CD4+ T	CD4+ Tcm KLF2+
AMZ1	is_ti	0.272121	ns	0.0909116	0.139021	T/ILC	CD4+ T	CD4+ Tcm KLF2+
ERI1	is_ti	-0.183	ns	0.0910082	0.139147	T/ILC	CD4+ T	CD4+ Tcm KLF2+
ANKRD52	is_ti	0.159754	ns	0.0910118	0.139147	T/ILC	CD4+ T	CD4+ Tcm KLF2+
MRPS9	is_ti	-0.109919	ns	0.0910287	0.139159	T/ILC	CD4+ T	CD4+ Tcm KLF2+
MRPL12	is_ti	-0.188848	ns	0.0910555	0.139186	T/ILC	CD4+ T	CD4+ Tcm KLF2+
UBE2S	is_ti	0.181002	ns	0.0912256	0.139433	T/ILC	CD4+ T	CD4+ Tcm KLF2+
CTBS	is_ti	0.127795	ns	0.0913893	0.139669	T/ILC	CD4+ T	CD4+ Tcm KLF2+
MPI	is_ti	-0.163775	ns	0.0914113	0.139689	T/ILC	CD4+ T	CD4+ Tcm KLF2+
TLNRD1	is_ti	-0.156733	ns	0.0914859	0.139786	T/ILC	CD4+ T	CD4+ Tcm KLF2+
FAM95C	is_ti	-0.282726	ns	0.0914929	0.139786	T/ILC	CD4+ T	CD4+ Tcm KLF2+
CTNNA1	is_ti	-0.315813	ns	0.0916373	0.139993	T/ILC	CD4+ T	CD4+ Tcm KLF2+
CEBPB	is_ti	0.298877	ns	0.0917667	0.140177	T/ILC	CD4+ T	CD4+ Tcm KLF2+
MLLT3	is_ti	-0.114862	ns	0.0917955	0.140207	T/ILC	CD4+ T	CD4+ Tcm KLF2+
GCA	is_ti	0.364671	ns	0.0919336	0.140404	T/ILC	CD4+ T	CD4+ Tcm KLF2+
ADAM19	is_ti	-0.151136	ns	0.0919671	0.140441	T/ILC	CD4+ T	CD4+ Tcm KLF2+
RIOX1	is_ti	-0.203702	ns	0.0920317	0.140526	T/ILC	CD4+ T	CD4+ Tcm KLF2+
MRPS34	is_ti	-0.106411	ns	0.0920706	0.140566	T/ILC	CD4+ T	CD4+ Tcm KLF2+
TMEM67	is_ti	-0.249927	ns	0.0920757	0.140566	T/ILC	CD4+ T	CD4+ Tcm KLF2+
PIAS3	is_ti	0.236623	ns	0.0921701	0.140696	T/ILC	CD4+ T	CD4+ Tcm KLF2+
SMARCA5	is_ti	-0.109134	ns	0.0921873	0.140708	T/ILC	CD4+ T	CD4+ Tcm KLF2+
PPIP5K2	is_ti	-0.113398	ns	0.0922264	0.140754	T/ILC	CD4+ T	CD4+ Tcm KLF2+
TNFRSF10D	is_ti	0.182779	ns	0.0922766	0.140817	T/ILC	CD4+ T	CD4+ Tcm KLF2+
AC012435.2	is_ti	0.222389	ns	0.0922872	0.140819	T/ILC	CD4+ T	CD4+ Tcm KLF2+
AC105052.1	is_ti	-0.241236	ns	0.0923251	0.140863	T/ILC	CD4+ T	CD4+ Tcm KLF2+
DPH7	is_ti	-0.165795	ns	0.0923629	0.140907	T/ILC	CD4+ T	CD4+ Tcm KLF2+
AL513188.1	is_ti	-0.192784	ns	0.0923928	0.140939	T/ILC	CD4+ T	CD4+ Tcm KLF2+
MDM2	is_ti	-0.106352	ns	0.0924043	0.140943	T/ILC	CD4+ T	CD4+ Tcm KLF2+
SIAE	is_ti	-0.218453	ns	0.0925827	0.141201	T/ILC	CD4+ T	CD4+ Tcm KLF2+
SPINDOC	is_ti	0.223874	ns	0.0927983	0.141516	T/ILC	CD4+ T	CD4+ Tcm KLF2+
CBFA2T2	is_ti	-0.136425	ns	0.0928149	0.141527	T/ILC	CD4+ T	CD4+ Tcm KLF2+
AP000442.2	is_ti	0.254371	ns	0.0930462	0.141866	T/ILC	CD4+ T	CD4+ Tcm KLF2+
EHHADH	is_ti	0.290389	ns	0.0930558	0.141866	T/ILC	CD4+ T	CD4+ Tcm KLF2+
HIVEP2	is_ti	-0.108366	ns	0.0932172	0.142098	T/ILC	CD4+ T	CD4+ Tcm KLF2+
LPCAT4	is_ti	-0.173179	ns	0.0932971	0.142206	T/ILC	CD4+ T	CD4+ Tcm KLF2+
PSME2	is_ti	0.13366	ns	0.0933534	0.142278	T/ILC	CD4+ T	CD4+ Tcm KLF2+
EIF3J-DT	is_ti	-0.155534	ns	0.0933704	0.14229	T/ILC	CD4+ T	CD4+ Tcm KLF2+
MON1A	is_ti	0.192537	ns	0.0933986	0.142319	T/ILC	CD4+ T	CD4+ Tcm KLF2+
AL161457.2	is_ti	0.221641	ns	0.0934791	0.142428	T/ILC	CD4+ T	CD4+ Tcm KLF2+
MED12L	is_ti	0.322329	ns	0.0935487	0.14252	T/ILC	CD4+ T	CD4+ Tcm KLF2+
SLC26A11	is_ti	-0.170124	ns	0.0935672	0.142534	T/ILC	CD4+ T	CD4+ Tcm KLF2+
AC004253.1	is_ti	0.21331	ns	0.0938107	0.142891	T/ILC	CD4+ T	CD4+ Tcm KLF2+
TMBIM4	is_ti	-0.113494	ns	0.0938582	0.142949	T/ILC	CD4+ T	CD4+ Tcm KLF2+
KLF13	is_ti	-0.10954	ns	0.0939789	0.143119	T/ILC	CD4+ T	CD4+ Tcm KLF2+
TGFA	is_ti	0.311447	ns	0.0940249	0.143172	T/ILC	CD4+ T	CD4+ Tcm KLF2+
PSMD6-AS1	is_ti	0.26189	ns	0.094032	0.143172	T/ILC	CD4+ T	CD4+ Tcm KLF2+
SLC26A5	is_ti	-0.255518	ns	0.0940578	0.143197	T/ILC	CD4+ T	CD4+ Tcm KLF2+
RBM15	is_ti	0.197735	ns	0.0940864	0.143226	T/ILC	CD4+ T	CD4+ Tcm KLF2+
MTURN	is_ti	-0.196357	ns	0.0943923	0.143678	T/ILC	CD4+ T	CD4+ Tcm KLF2+
LINC02361	is_ti	-0.193043	ns	0.0944487	0.14375	T/ILC	CD4+ T	CD4+ Tcm KLF2+
ZFAND1	is_ti	-0.139114	ns	0.094557	0.1439	T/ILC	CD4+ T	CD4+ Tcm KLF2+
HAX1	is_ti	-0.109425	ns	0.0946694	0.144057	T/ILC	CD4+ T	CD4+ Tcm KLF2+
TMEM99	is_ti	0.212354	ns	0.0947974	0.144238	T/ILC	CD4+ T	CD4+ Tcm KLF2+
ETF1	is_ti	-0.128934	ns	0.0949247	0.144417	T/ILC	CD4+ T	CD4+ Tcm KLF2+
MOB4	is_ti	-0.152471	ns	0.0949968	0.144513	T/ILC	CD4+ T	CD4+ Tcm KLF2+
CCND2	is_ti	-0.105822	ns	0.0950383	0.144562	T/ILC	CD4+ T	CD4+ Tcm KLF2+
FAHD2B	is_ti	0.208803	ns	0.0951547	0.144725	T/ILC	CD4+ T	CD4+ Tcm KLF2+
MASTL	is_ti	-0.235455	ns	0.0951954	0.144762	T/ILC	CD4+ T	CD4+ Tcm KLF2+
FAM78A	is_ti	-0.129047	ns	0.0951977	0.144762	T/ILC	CD4+ T	CD4+ Tcm KLF2+
MBTPS2	is_ti	-0.176691	ns	0.0952291	0.144795	T/ILC	CD4+ T	CD4+ Tcm KLF2+
PIN1	is_ti	-0.127341	ns	0.0952472	0.144809	T/ILC	CD4+ T	CD4+ Tcm KLF2+
PLN	is_ti	0.221309	ns	0.095376	0.14499	T/ILC	CD4+ T	CD4+ Tcm KLF2+
GABPB1	is_ti	-0.102523	ns	0.0955146	0.145187	T/ILC	CD4+ T	CD4+ Tcm KLF2+
ZNF440	is_ti	0.209349	ns	0.0956113	0.145319	T/ILC	CD4+ T	CD4+ Tcm KLF2+
PACRGL	is_ti	-0.166942	ns	0.0956545	0.145371	T/ILC	CD4+ T	CD4+ Tcm KLF2+
NUP58	is_ti	0.11072	ns	0.0957278	0.145468	T/ILC	CD4+ T	CD4+ Tcm KLF2+
MAP4K2	is_ti	-0.140092	ns	0.0957825	0.145537	T/ILC	CD4+ T	CD4+ Tcm KLF2+
ZFC3H1	is_ti	-0.0957487	ns	0.0959156	0.145725	T/ILC	CD4+ T	CD4+ Tcm KLF2+
TMEM179B	is_ti	0.0996259	ns	0.0959326	0.145736	T/ILC	CD4+ T	CD4+ Tcm KLF2+
OSGEPL1	is_ti	-0.168899	ns	0.096015	0.145847	T/ILC	CD4+ T	CD4+ Tcm KLF2+
STX6	is_ti	0.137481	ns	0.0960879	0.145944	T/ILC	CD4+ T	CD4+ Tcm KLF2+
ZFPL1	is_ti	-0.207085	ns	0.0961915	0.146087	T/ILC	CD4+ T	CD4+ Tcm KLF2+
ELAVL1	is_ti	-0.104129	ns	0.0963611	0.146293	T/ILC	CD4+ T	CD4+ Tcm KLF2+
SELENOP	is_ti	0.374589	ns	0.0963677	0.146293	T/ILC	CD4+ T	CD4+ Tcm KLF2+
HEATR3	is_ti	-0.170446	ns	0.0963699	0.146293	T/ILC	CD4+ T	CD4+ Tcm KLF2+
ELOA-AS1	is_ti	0.150241	ns	0.0963721	0.146293	T/ILC	CD4+ T	CD4+ Tcm KLF2+
CCDC124	is_ti	-0.138887	ns	0.0963742	0.146293	T/ILC	CD4+ T	CD4+ Tcm KLF2+
CSNK1G1	is_ti	-0.148147	ns	0.0964095	0.146332	T/ILC	CD4+ T	CD4+ Tcm KLF2+
IL11RA	is_ti	-0.203676	ns	0.0965596	0.146545	T/ILC	CD4+ T	CD4+ Tcm KLF2+
TIPIN	is_ti	0.182075	ns	0.0966124	0.146611	T/ILC	CD4+ T	CD4+ Tcm KLF2+
UBL7	is_ti	-0.156933	ns	0.0966515	0.146656	T/ILC	CD4+ T	CD4+ Tcm KLF2+
TIMMDC1	is_ti	-0.114575	ns	0.0966725	0.14666	T/ILC	CD4+ T	CD4+ Tcm KLF2+
GTF2F2	is_ti	-0.112634	ns	0.0966728	0.14666	T/ILC	CD4+ T	CD4+ Tcm KLF2+
MYD88	is_ti	0.198257	ns	0.096865	0.146937	T/ILC	CD4+ T	CD4+ Tcm KLF2+
MKNK2	is_ti	-0.120604	ns	0.0969423	0.14703	T/ILC	CD4+ T	CD4+ Tcm KLF2+
ILVBL	is_ti	-0.223052	ns	0.0969451	0.14703	T/ILC	CD4+ T	CD4+ Tcm KLF2+
CD28	is_ti	0.090347	ns	0.0973949	0.147697	T/ILC	CD4+ T	CD4+ Tcm KLF2+
SLC38A6	is_ti	-0.150427	ns	0.0974325	0.147728	T/ILC	CD4+ T	CD4+ Tcm KLF2+
NDUFS6	is_ti	-0.119076	ns	0.0974343	0.147728	T/ILC	CD4+ T	CD4+ Tcm KLF2+
UHRF1BP1	is_ti	-0.176176	ns	0.0974851	0.147791	T/ILC	CD4+ T	CD4+ Tcm KLF2+
SLC25A44	is_ti	0.169889	ns	0.0975014	0.147801	T/ILC	CD4+ T	CD4+ Tcm KLF2+
AL391097.2	is_ti	-0.244551	ns	0.0975455	0.147853	T/ILC	CD4+ T	CD4+ Tcm KLF2+
GTF2IRD2	is_ti	-0.197684	ns	0.0976954	0.148066	T/ILC	CD4+ T	CD4+ Tcm KLF2+
ZSWIM6	is_ti	-0.153236	ns	0.0977388	0.148117	T/ILC	CD4+ T	CD4+ Tcm KLF2+
ATG10	is_ti	-0.162312	ns	0.0977488	0.148118	T/ILC	CD4+ T	CD4+ Tcm KLF2+
LAMP1	is_ti	-0.108623	ns	0.097775	0.148143	T/ILC	CD4+ T	CD4+ Tcm KLF2+
LIPA	is_ti	-0.223097	ns	0.097888	0.1483	T/ILC	CD4+ T	CD4+ Tcm KLF2+
AC009630.1	is_ti	0.285668	ns	0.0979396	0.148364	T/ILC	CD4+ T	CD4+ Tcm KLF2+
PPM1M	is_ti	-0.182298	ns	0.0980687	0.148545	T/ILC	CD4+ T	CD4+ Tcm KLF2+
ZNF778	is_ti	0.186552	ns	0.0982565	0.148815	T/ILC	CD4+ T	CD4+ Tcm KLF2+
SMIM4	is_ti	-0.118799	ns	0.0982745	0.148827	T/ILC	CD4+ T	CD4+ Tcm KLF2+
AP002812.2	is_ti	-0.206301	ns	0.0982942	0.148843	T/ILC	CD4+ T	CD4+ Tcm KLF2+
DBI	is_ti	-0.152928	ns	0.0983386	0.148894	T/ILC	CD4+ T	CD4+ Tcm KLF2+
AC068533.3	is_ti	-0.178963	ns	0.0983473	0.148894	T/ILC	CD4+ T	CD4+ Tcm KLF2+
WAC-AS1	is_ti	0.145229	ns	0.0983967	0.148954	T/ILC	CD4+ T	CD4+ Tcm KLF2+
BSDC1	is_ti	-0.121928	ns	0.0984652	0.149043	T/ILC	CD4+ T	CD4+ Tcm KLF2+
TRAPPC8	is_ti	-0.13655	ns	0.0984924	0.14907	T/ILC	CD4+ T	CD4+ Tcm KLF2+
GMEB2	is_ti	-0.163418	ns	0.0985625	0.149162	T/ILC	CD4+ T	CD4+ Tcm KLF2+
TATDN2	is_ti	0.203254	ns	0.0985975	0.1492	T/ILC	CD4+ T	CD4+ Tcm KLF2+
GMEB1	is_ti	0.216367	ns	0.0989757	0.149758	T/ILC	CD4+ T	CD4+ Tcm KLF2+
ZNF350	is_ti	-0.151869	ns	0.0990067	0.14979	T/ILC	CD4+ T	CD4+ Tcm KLF2+
RASSF1	is_ti	-0.13575	ns	0.0991561	0.150001	T/ILC	CD4+ T	CD4+ Tcm KLF2+
HK1	is_ti	-0.102466	ns	0.0991874	0.150021	T/ILC	CD4+ T	CD4+ Tcm KLF2+
CNOT11	is_ti	-0.122337	ns	0.0991885	0.150021	T/ILC	CD4+ T	CD4+ Tcm KLF2+
NDUFV2	is_ti	-0.0981942	ns	0.0994503	0.150402	T/ILC	CD4+ T	CD4+ Tcm KLF2+
ENTPD7	is_ti	-0.232644	ns	0.099521	0.150495	T/ILC	CD4+ T	CD4+ Tcm KLF2+
ABR	is_ti	0.148714	ns	0.0995444	0.150503	T/ILC	CD4+ T	CD4+ Tcm KLF2+
SAE1	is_ti	-0.124751	ns	0.0995456	0.150503	T/ILC	CD4+ T	CD4+ Tcm KLF2+
SPDYE3	is_ti	0.210875	ns	0.0995936	0.15056	T/ILC	CD4+ T	CD4+ Tcm KLF2+
MRRF	is_ti	-0.132314	ns	0.0996796	0.150676	T/ILC	CD4+ T	CD4+ Tcm KLF2+
TRMT44	is_ti	0.174558	ns	0.0996966	0.150687	T/ILC	CD4+ T	CD4+ Tcm KLF2+
PPP1R16A	is_ti	0.235021	ns	0.0997702	0.150783	T/ILC	CD4+ T	CD4+ Tcm KLF2+
MPC1	is_ti	-0.119388	ns	0.0997926	0.150802	T/ILC	CD4+ T	CD4+ Tcm KLF2+
RC3H2	is_ti	-0.0978932	ns	0.0998329	0.150849	T/ILC	CD4+ T	CD4+ Tcm KLF2+
STARD4	is_ti	0.212131	ns	0.100034	0.151137	T/ILC	CD4+ T	CD4+ Tcm KLF2+
RAD50	is_ti	0.225146	ns	0.100051	0.151146	T/ILC	CD4+ T	CD4+ Tcm KLF2+
NORAD	is_ti	-0.140543	ns	0.100059	0.151146	T/ILC	CD4+ T	CD4+ Tcm KLF2+
MAP3K7	is_ti	-0.123667	ns	0.100228	0.151387	T/ILC	CD4+ T	CD4+ Tcm KLF2+
PIGBOS1	is_ti	-0.146563	ns	0.100244	0.151396	T/ILC	CD4+ T	CD4+ Tcm KLF2+
HACD1	is_ti	0.285451	ns	0.100289	0.151449	T/ILC	CD4+ T	CD4+ Tcm KLF2+
CYTH4	is_ti	0.132827	ns	0.100313	0.15147	T/ILC	CD4+ T	CD4+ Tcm KLF2+
TRA2A	is_ti	-0.076768	ns	0.100539	0.151798	T/ILC	CD4+ T	CD4+ Tcm KLF2+
ARSA	is_ti	0.22605	ns	0.100651	0.151925	T/ILC	CD4+ T	CD4+ Tcm KLF2+
FAM193A	is_ti	-0.13421	ns	0.100652	0.151925	T/ILC	CD4+ T	CD4+ Tcm KLF2+
WDR12	is_ti	-0.122174	ns	0.100653	0.151925	T/ILC	CD4+ T	CD4+ Tcm KLF2+
ETNK1	is_ti	-0.107897	ns	0.100736	0.152035	T/ILC	CD4+ T	CD4+ Tcm KLF2+
TTN	is_ti	-0.23093	ns	0.100816	0.152142	T/ILC	CD4+ T	CD4+ Tcm KLF2+
AAK1	is_ti	-0.0741199	ns	0.10085	0.152179	T/ILC	CD4+ T	CD4+ Tcm KLF2+
CRELD1	is_ti	0.156731	ns	0.100934	0.15228	T/ILC	CD4+ T	CD4+ Tcm KLF2+
POLR3D	is_ti	0.173996	ns	0.100937	0.15228	T/ILC	CD4+ T	CD4+ Tcm KLF2+
FGD5-AS1	is_ti	-0.13112	ns	0.100968	0.152311	T/ILC	CD4+ T	CD4+ Tcm KLF2+
PPP2R3A	is_ti	-0.222051	ns	0.101117	0.152521	T/ILC	CD4+ T	CD4+ Tcm KLF2+
RPP38	is_ti	-0.121563	ns	0.101144	0.152548	T/ILC	CD4+ T	CD4+ Tcm KLF2+
AC106900.1	is_ti	-0.242806	ns	0.101157	0.152552	T/ILC	CD4+ T	CD4+ Tcm KLF2+
CXorf56	is_ti	-0.163381	ns	0.101192	0.152591	T/ILC	CD4+ T	CD4+ Tcm KLF2+
MTERF1	is_ti	-0.145674	ns	0.101255	0.15267	T/ILC	CD4+ T	CD4+ Tcm KLF2+
RPN1	is_ti	-0.114185	ns	0.101272	0.15268	T/ILC	CD4+ T	CD4+ Tcm KLF2+
ANKRA2	is_ti	-0.141299	ns	0.101387	0.15284	T/ILC	CD4+ T	CD4+ Tcm KLF2+
AC007613.1	is_ti	0.263442	ns	0.101442	0.152907	T/ILC	CD4+ T	CD4+ Tcm KLF2+
TMEM260	is_ti	-0.13761	ns	0.101481	0.152951	T/ILC	CD4+ T	CD4+ Tcm KLF2+
ATXN7L3	is_ti	-0.164104	ns	0.101545	0.153027	T/ILC	CD4+ T	CD4+ Tcm KLF2+
LTA4H	is_ti	-0.168507	ns	0.101551	0.153027	T/ILC	CD4+ T	CD4+ Tcm KLF2+
PRPS1	is_ti	-0.126873	ns	0.101588	0.153068	T/ILC	CD4+ T	CD4+ Tcm KLF2+
TYW1B	is_ti	-0.145081	ns	0.101652	0.15314	T/ILC	CD4+ T	CD4+ Tcm KLF2+
LINC01258	is_ti	0.246428	ns	0.101655	0.15314	T/ILC	CD4+ T	CD4+ Tcm KLF2+
UBE2G2	is_ti	0.0794879	ns	0.101686	0.153165	T/ILC	CD4+ T	CD4+ Tcm KLF2+
PLIN3	is_ti	-0.176763	ns	0.101692	0.153165	T/ILC	CD4+ T	CD4+ Tcm KLF2+
TMED2	is_ti	-0.128523	ns	0.101797	0.15329	T/ILC	CD4+ T	CD4+ Tcm KLF2+
RBAK	is_ti	0.217881	ns	0.101798	0.15329	T/ILC	CD4+ T	CD4+ Tcm KLF2+
TIMM23	is_ti	-0.134415	ns	0.101804	0.15329	T/ILC	CD4+ T	CD4+ Tcm KLF2+
MSL2	is_ti	-0.11773	ns	0.101909	0.153433	T/ILC	CD4+ T	CD4+ Tcm KLF2+
PDE7A	is_ti	0.117228	ns	0.101943	0.153468	T/ILC	CD4+ T	CD4+ Tcm KLF2+
TBCK	is_ti	-0.125849	ns	0.102016	0.153564	T/ILC	CD4+ T	CD4+ Tcm KLF2+
IL24	is_ti	0.231057	ns	0.102072	0.153633	T/ILC	CD4+ T	CD4+ Tcm KLF2+
ABLIM2	is_ti	-0.220933	ns	0.102193	0.153801	T/ILC	CD4+ T	CD4+ Tcm KLF2+
TBCC	is_ti	-0.127677	ns	0.10234	0.154006	T/ILC	CD4+ T	CD4+ Tcm KLF2+
KDM5C	is_ti	-0.13606	ns	0.102425	0.154119	T/ILC	CD4+ T	CD4+ Tcm KLF2+
ERICH1	is_ti	-0.105676	ns	0.102724	0.154555	T/ILC	CD4+ T	CD4+ Tcm KLF2+
IQCG	is_ti	-0.141784	ns	0.102827	0.154694	T/ILC	CD4+ T	CD4+ Tcm KLF2+
UQCR10	is_ti	-0.111111	ns	0.10285	0.154714	T/ILC	CD4+ T	CD4+ Tcm KLF2+
TRPM7	is_ti	-0.0988732	ns	0.10288	0.154744	T/ILC	CD4+ T	CD4+ Tcm KLF2+
TXNL4A	is_ti	-0.105444	ns	0.103172	0.155169	T/ILC	CD4+ T	CD4+ Tcm KLF2+
MOSPD1	is_ti	0.159896	ns	0.103184	0.155171	T/ILC	CD4+ T	CD4+ Tcm KLF2+
SNX10	is_ti	-0.204971	ns	0.103323	0.155366	T/ILC	CD4+ T	CD4+ Tcm KLF2+
LIPE	is_ti	0.197019	ns	0.103347	0.155386	T/ILC	CD4+ T	CD4+ Tcm KLF2+
CLMP	is_ti	-0.196727	ns	0.1036	0.155751	T/ILC	CD4+ T	CD4+ Tcm KLF2+
WBP4	is_ti	0.125881	ns	0.103717	0.155913	T/ILC	CD4+ T	CD4+ Tcm KLF2+
AC006547.1	is_ti	-0.197057	ns	0.103732	0.155919	T/ILC	CD4+ T	CD4+ Tcm KLF2+
SET	is_ti	-0.0825557	ns	0.103819	0.156035	T/ILC	CD4+ T	CD4+ Tcm KLF2+
CYB5D2	is_ti	-0.155758	ns	0.104064	0.156389	T/ILC	CD4+ T	CD4+ Tcm KLF2+
COPS3	is_ti	-0.108188	ns	0.104203	0.156582	T/ILC	CD4+ T	CD4+ Tcm KLF2+
GATB	is_ti	-0.18973	ns	0.104226	0.156601	T/ILC	CD4+ T	CD4+ Tcm KLF2+
GOLGA4	is_ti	-0.0902668	ns	0.104291	0.156684	T/ILC	CD4+ T	CD4+ Tcm KLF2+
PPIH	is_ti	-0.11984	ns	0.104531	0.157026	T/ILC	CD4+ T	CD4+ Tcm KLF2+
RTCB	is_ti	-0.101028	ns	0.104539	0.157026	T/ILC	CD4+ T	CD4+ Tcm KLF2+
MRPL1	is_ti	-0.128563	ns	0.104553	0.157032	T/ILC	CD4+ T	CD4+ Tcm KLF2+
GLIPR1	is_ti	-0.140713	ns	0.104779	0.157356	T/ILC	CD4+ T	CD4+ Tcm KLF2+
RANBP3	is_ti	-0.137506	ns	0.104805	0.15738	T/ILC	CD4+ T	CD4+ Tcm KLF2+
TRNT1	is_ti	-0.108434	ns	0.104868	0.15746	T/ILC	CD4+ T	CD4+ Tcm KLF2+
RALBP1	is_ti	-0.0929029	ns	0.104914	0.157513	T/ILC	CD4+ T	CD4+ Tcm KLF2+
NOC2L	is_ti	0.132039	ns	0.104941	0.157539	T/ILC	CD4+ T	CD4+ Tcm KLF2+
NINJ1	is_ti	-0.191314	ns	0.105042	0.157674	T/ILC	CD4+ T	CD4+ Tcm KLF2+
POLR2J3	is_ti	0.282924	ns	0.105096	0.157732	T/ILC	CD4+ T	CD4+ Tcm KLF2+
COX5A	is_ti	-0.122801	ns	0.105101	0.157732	T/ILC	CD4+ T	CD4+ Tcm KLF2+
WNT5B	is_ti	0.205865	ns	0.105178	0.15782	T/ILC	CD4+ T	CD4+ Tcm KLF2+
LYPLAL1	is_ti	-0.111923	ns	0.105179	0.15782	T/ILC	CD4+ T	CD4+ Tcm KLF2+
LSM10	is_ti	-0.136038	ns	0.105204	0.157841	T/ILC	CD4+ T	CD4+ Tcm KLF2+
AKIRIN1	is_ti	-0.0892321	ns	0.105217	0.157846	T/ILC	CD4+ T	CD4+ Tcm KLF2+
MACF1	is_ti	0.0825067	ns	0.105236	0.157859	T/ILC	CD4+ T	CD4+ Tcm KLF2+
DPP3	is_ti	0.189508	ns	0.105255	0.157872	T/ILC	CD4+ T	CD4+ Tcm KLF2+
ZMPSTE24	is_ti	-0.130921	ns	0.105289	0.157906	T/ILC	CD4+ T	CD4+ Tcm KLF2+
TMC6	is_ti	-0.100484	ns	0.105298	0.157906	T/ILC	CD4+ T	CD4+ Tcm KLF2+
SLC38A7	is_ti	0.196201	ns	0.105368	0.157995	T/ILC	CD4+ T	CD4+ Tcm KLF2+
SMIM20	is_ti	-0.157351	ns	0.105459	0.158117	T/ILC	CD4+ T	CD4+ Tcm KLF2+
GRAP	is_ti	-0.165134	ns	0.105609	0.158326	T/ILC	CD4+ T	CD4+ Tcm KLF2+
ATP5F1C	is_ti	-0.0923889	ns	0.105679	0.158416	T/ILC	CD4+ T	CD4+ Tcm KLF2+
ANGPTL1	is_ti	0.351792	ns	0.105736	0.158487	T/ILC	CD4+ T	CD4+ Tcm KLF2+
IDUA	is_ti	0.226248	ns	0.105812	0.158585	T/ILC	CD4+ T	CD4+ Tcm KLF2+
DNAJC16	is_ti	-0.133329	ns	0.105857	0.158637	T/ILC	CD4+ T	CD4+ Tcm KLF2+
R3HDM2	is_ti	-0.0794046	ns	0.105985	0.158814	T/ILC	CD4+ T	CD4+ Tcm KLF2+
GNL3L	is_ti	0.138199	ns	0.106192	0.159108	T/ILC	CD4+ T	CD4+ Tcm KLF2+
ZNF740	is_ti	0.153249	ns	0.106215	0.159127	T/ILC	CD4+ T	CD4+ Tcm KLF2+
SCAF4	is_ti	-0.126367	ns	0.106259	0.159177	T/ILC	CD4+ T	CD4+ Tcm KLF2+
HYKK	is_ti	0.242412	ns	0.106321	0.159241	T/ILC	CD4+ T	CD4+ Tcm KLF2+
L3MBTL1	is_ti	-0.189136	ns	0.106321	0.159241	T/ILC	CD4+ T	CD4+ Tcm KLF2+
AKAP8	is_ti	-0.124057	ns	0.106446	0.159412	T/ILC	CD4+ T	CD4+ Tcm KLF2+
DPY30	is_ti	-0.113013	ns	0.106534	0.159528	T/ILC	CD4+ T	CD4+ Tcm KLF2+
PLSCR3	is_ti	0.248372	ns	0.106573	0.159572	T/ILC	CD4+ T	CD4+ Tcm KLF2+
TAOK2	is_ti	0.172471	ns	0.106772	0.159854	T/ILC	CD4+ T	CD4+ Tcm KLF2+
RBM7	is_ti	0.133501	ns	0.106834	0.159931	T/ILC	CD4+ T	CD4+ Tcm KLF2+
AP001267.3	is_ti	-0.183379	ns	0.106878	0.159982	T/ILC	CD4+ T	CD4+ Tcm KLF2+
HIPK1	is_ti	-0.103305	ns	0.106942	0.160062	T/ILC	CD4+ T	CD4+ Tcm KLF2+
FBXL5	is_ti	-0.0894663	ns	0.107025	0.160171	T/ILC	CD4+ T	CD4+ Tcm KLF2+
MBOAT2	is_ti	0.374266	ns	0.107049	0.160192	T/ILC	CD4+ T	CD4+ Tcm KLF2+
LSM14A	is_ti	-0.0790219	ns	0.107072	0.160207	T/ILC	CD4+ T	CD4+ Tcm KLF2+
PRTFDC1	is_ti	0.279083	ns	0.10708	0.160207	T/ILC	CD4+ T	CD4+ Tcm KLF2+
DEPTOR	is_ti	0.28901	ns	0.107243	0.160435	T/ILC	CD4+ T	CD4+ Tcm KLF2+
DNTTIP2	is_ti	-0.115633	ns	0.107376	0.1606	T/ILC	CD4+ T	CD4+ Tcm KLF2+
RNGTT	is_ti	-0.107021	ns	0.107381	0.1606	T/ILC	CD4+ T	CD4+ Tcm KLF2+
PHB	is_ti	-0.135826	ns	0.107385	0.1606	T/ILC	CD4+ T	CD4+ Tcm KLF2+
TM9SF4	is_ti	-0.113605	ns	0.107474	0.160719	T/ILC	CD4+ T	CD4+ Tcm KLF2+
UBE2T	is_ti	0.221205	ns	0.10759	0.160877	T/ILC	CD4+ T	CD4+ Tcm KLF2+
MUL1	is_ti	0.196605	ns	0.107652	0.160955	T/ILC	CD4+ T	CD4+ Tcm KLF2+
CLIP1	is_ti	0.101487	ns	0.107753	0.161076	T/ILC	CD4+ T	CD4+ Tcm KLF2+
SEL1L	is_ti	0.106761	ns	0.107755	0.161076	T/ILC	CD4+ T	CD4+ Tcm KLF2+
LINC02210-CRHR1	is_ti	0.155981	ns	0.107809	0.161142	T/ILC	CD4+ T	CD4+ Tcm KLF2+
URGCP	is_ti	0.120367	ns	0.107942	0.161325	T/ILC	CD4+ T	CD4+ Tcm KLF2+
IMPA1	is_ti	0.119254	ns	0.108052	0.161475	T/ILC	CD4+ T	CD4+ Tcm KLF2+
AL031728.1	is_ti	0.248488	ns	0.108081	0.161501	T/ILC	CD4+ T	CD4+ Tcm KLF2+
UBE2J2	is_ti	-0.107159	ns	0.108113	0.161535	T/ILC	CD4+ T	CD4+ Tcm KLF2+
MTBP	is_ti	-0.167594	ns	0.108127	0.161539	T/ILC	CD4+ T	CD4+ Tcm KLF2+
NRIP1	is_ti	0.160548	ns	0.108149	0.161555	T/ILC	CD4+ T	CD4+ Tcm KLF2+
GPI	is_ti	-0.111205	ns	0.108158	0.161555	T/ILC	CD4+ T	CD4+ Tcm KLF2+
SELENOK	is_ti	-0.116389	ns	0.108197	0.161597	T/ILC	CD4+ T	CD4+ Tcm KLF2+
CAMTA2	is_ti	0.142725	ns	0.108259	0.161674	T/ILC	CD4+ T	CD4+ Tcm KLF2+
ZBTB6	is_ti	0.186374	ns	0.108281	0.161692	T/ILC	CD4+ T	CD4+ Tcm KLF2+
AL512625.3	is_ti	0.400038	ns	0.108293	0.161695	T/ILC	CD4+ T	CD4+ Tcm KLF2+
LINC01505	is_ti	0.305283	ns	0.108308	0.161701	T/ILC	CD4+ T	CD4+ Tcm KLF2+
IFT57	is_ti	-0.110215	ns	0.108342	0.161737	T/ILC	CD4+ T	CD4+ Tcm KLF2+
ARIH2	is_ti	-0.0896048	ns	0.108385	0.161783	T/ILC	CD4+ T	CD4+ Tcm KLF2+
LDOC1	is_ti	-0.231541	ns	0.108395	0.161783	T/ILC	CD4+ T	CD4+ Tcm KLF2+
AL096865.1	is_ti	-0.242615	ns	0.108432	0.161824	T/ILC	CD4+ T	CD4+ Tcm KLF2+
NEK4	is_ti	-0.152297	ns	0.10861	0.16206	T/ILC	CD4+ T	CD4+ Tcm KLF2+
KCNC1	is_ti	0.208159	ns	0.108611	0.16206	T/ILC	CD4+ T	CD4+ Tcm KLF2+
IFRD2	is_ti	-0.154975	ns	0.108677	0.162132	T/ILC	CD4+ T	CD4+ Tcm KLF2+
AC022973.2	is_ti	0.222198	ns	0.10868	0.162132	T/ILC	CD4+ T	CD4+ Tcm KLF2+
CATSPERE	is_ti	-0.223575	ns	0.108704	0.162151	T/ILC	CD4+ T	CD4+ Tcm KLF2+
UBAP2L	is_ti	-0.100781	ns	0.108761	0.16222	T/ILC	CD4+ T	CD4+ Tcm KLF2+
RALGDS	is_ti	-0.157777	ns	0.108799	0.162261	T/ILC	CD4+ T	CD4+ Tcm KLF2+
MDP1	is_ti	0.235391	ns	0.108882	0.16237	T/ILC	CD4+ T	CD4+ Tcm KLF2+
ZHX2	is_ti	0.113828	ns	0.108925	0.162418	T/ILC	CD4+ T	CD4+ Tcm KLF2+
SNX17	is_ti	-0.112615	ns	0.10898	0.162485	T/ILC	CD4+ T	CD4+ Tcm KLF2+
AP002026.1	is_ti	0.287839	ns	0.109153	0.162728	T/ILC	CD4+ T	CD4+ Tcm KLF2+
SLC25A28	is_ti	-0.156906	ns	0.109168	0.162734	T/ILC	CD4+ T	CD4+ Tcm KLF2+
TRMT5	is_ti	0.198638	ns	0.109227	0.162806	T/ILC	CD4+ T	CD4+ Tcm KLF2+
UFD1	is_ti	-0.0980117	ns	0.109453	0.163127	T/ILC	CD4+ T	CD4+ Tcm KLF2+
RBM17	is_ti	-0.0851389	ns	0.10949	0.163167	T/ILC	CD4+ T	CD4+ Tcm KLF2+
TXNDC11	is_ti	0.118244	ns	0.109851	0.16369	T/ILC	CD4+ T	CD4+ Tcm KLF2+
ABCG2	is_ti	-0.489217	ns	0.109927	0.163787	T/ILC	CD4+ T	CD4+ Tcm KLF2+
CNOT1	is_ti	-0.0873908	ns	0.110009	0.163893	T/ILC	CD4+ T	CD4+ Tcm KLF2+
TRIM26	is_ti	-0.114103	ns	0.110037	0.163919	T/ILC	CD4+ T	CD4+ Tcm KLF2+
FARSB	is_ti	-0.127094	ns	0.110085	0.163975	T/ILC	CD4+ T	CD4+ Tcm KLF2+
DLD	is_ti	-0.0965739	ns	0.110192	0.164118	T/ILC	CD4+ T	CD4+ Tcm KLF2+
TTLL12	is_ti	0.196167	ns	0.110214	0.164134	T/ILC	CD4+ T	CD4+ Tcm KLF2+
SPRYD3	is_ti	-0.168326	ns	0.110223	0.164134	T/ILC	CD4+ T	CD4+ Tcm KLF2+
NOM1	is_ti	0.151569	ns	0.11027	0.164187	T/ILC	CD4+ T	CD4+ Tcm KLF2+
ZMYND8	is_ti	-0.0957394	ns	0.110301	0.164214	T/ILC	CD4+ T	CD4+ Tcm KLF2+
TTC3	is_ti	-0.107924	ns	0.110309	0.164214	T/ILC	CD4+ T	CD4+ Tcm KLF2+
AC024145.1	is_ti	0.227855	ns	0.110334	0.164235	T/ILC	CD4+ T	CD4+ Tcm KLF2+
CACNA1C	is_ti	0.2268	ns	0.110528	0.164509	T/ILC	CD4+ T	CD4+ Tcm KLF2+
ATP11B	is_ti	-0.0776386	ns	0.110758	0.164834	T/ILC	CD4+ T	CD4+ Tcm KLF2+
TMEM186	is_ti	0.176717	ns	0.110797	0.164877	T/ILC	CD4+ T	CD4+ Tcm KLF2+
UBE3B	is_ti	-0.140746	ns	0.110814	0.164886	T/ILC	CD4+ T	CD4+ Tcm KLF2+
YIPF3	is_ti	-0.125555	ns	0.111069	0.165249	T/ILC	CD4+ T	CD4+ Tcm KLF2+
MGAT1	is_ti	-0.107671	ns	0.111113	0.165299	T/ILC	CD4+ T	CD4+ Tcm KLF2+
ABI1	is_ti	-0.0916518	ns	0.11123	0.165457	T/ILC	CD4+ T	CD4+ Tcm KLF2+
TMEM163	is_ti	0.302801	ns	0.111306	0.165555	T/ILC	CD4+ T	CD4+ Tcm KLF2+
NUDT21	is_ti	-0.114614	ns	0.111324	0.165565	T/ILC	CD4+ T	CD4+ Tcm KLF2+
VIRMA	is_ti	-0.0841405	ns	0.111545	0.165879	T/ILC	CD4+ T	CD4+ Tcm KLF2+
SLC1A1	is_ti	-0.38731	ns	0.111581	0.165911	T/ILC	CD4+ T	CD4+ Tcm KLF2+
ZNF852	is_ti	-0.205573	ns	0.111588	0.165911	T/ILC	CD4+ T	CD4+ Tcm KLF2+
EBLN2	is_ti	0.188328	ns	0.111603	0.165918	T/ILC	CD4+ T	CD4+ Tcm KLF2+
IFI16	is_ti	0.109811	ns	0.111841	0.166254	T/ILC	CD4+ T	CD4+ Tcm KLF2+
VDAC2	is_ti	-0.100816	ns	0.11194	0.166387	T/ILC	CD4+ T	CD4+ Tcm KLF2+
NDUFA2	is_ti	-0.111428	ns	0.111983	0.166433	T/ILC	CD4+ T	CD4+ Tcm KLF2+
BABAM1	is_ti	-0.135179	ns	0.112063	0.166519	T/ILC	CD4+ T	CD4+ Tcm KLF2+
TCAF1	is_ti	-0.16684	ns	0.112068	0.166519	T/ILC	CD4+ T	CD4+ Tcm KLF2+
XIST	is_ti	0.222182	ns	0.112072	0.166519	T/ILC	CD4+ T	CD4+ Tcm KLF2+
SRPRA	is_ti	0.110603	ns	0.112126	0.166582	T/ILC	CD4+ T	CD4+ Tcm KLF2+
ARPC1A	is_ti	-0.168627	ns	0.112171	0.166634	T/ILC	CD4+ T	CD4+ Tcm KLF2+
PUF60	is_ti	-0.131388	ns	0.112284	0.166785	T/ILC	CD4+ T	CD4+ Tcm KLF2+
SHOC2	is_ti	-0.0947858	ns	0.11236	0.166882	T/ILC	CD4+ T	CD4+ Tcm KLF2+
RNMT	is_ti	-0.08542	ns	0.112399	0.166924	T/ILC	CD4+ T	CD4+ Tcm KLF2+
NME7	is_ti	-0.182176	ns	0.112452	0.166987	T/ILC	CD4+ T	CD4+ Tcm KLF2+
ACTR3B	is_ti	-0.175561	ns	0.112541	0.167103	T/ILC	CD4+ T	CD4+ Tcm KLF2+
ZNF714	is_ti	-0.200028	ns	0.112562	0.167119	T/ILC	CD4+ T	CD4+ Tcm KLF2+
ZNF783	is_ti	-0.165966	ns	0.112588	0.167131	T/ILC	CD4+ T	CD4+ Tcm KLF2+
TRBV14	is_ti	0.333075	ns	0.112592	0.167131	T/ILC	CD4+ T	CD4+ Tcm KLF2+
ABHD6	is_ti	0.222297	ns	0.112672	0.167218	T/ILC	CD4+ T	CD4+ Tcm KLF2+
SENP3	is_ti	0.251788	ns	0.112672	0.167218	T/ILC	CD4+ T	CD4+ Tcm KLF2+
FGGY	is_ti	0.196966	ns	0.112839	0.167438	T/ILC	CD4+ T	CD4+ Tcm KLF2+
SUZ12	is_ti	-0.0816351	ns	0.112849	0.167438	T/ILC	CD4+ T	CD4+ Tcm KLF2+
GPATCH2L	is_ti	0.0950729	ns	0.112853	0.167438	T/ILC	CD4+ T	CD4+ Tcm KLF2+
TAF13	is_ti	0.163503	ns	0.112979	0.167609	T/ILC	CD4+ T	CD4+ Tcm KLF2+
ZNF674	is_ti	0.185182	ns	0.113061	0.167715	T/ILC	CD4+ T	CD4+ Tcm KLF2+
RBM15-AS1	is_ti	0.191505	ns	0.113167	0.167857	T/ILC	CD4+ T	CD4+ Tcm KLF2+
ELP4	is_ti	-0.109274	ns	0.113254	0.167969	T/ILC	CD4+ T	CD4+ Tcm KLF2+
ALDH9A1	is_ti	0.127506	ns	0.113357	0.168105	T/ILC	CD4+ T	CD4+ Tcm KLF2+
STK3	is_ti	-0.244638	ns	0.113537	0.168356	T/ILC	CD4+ T	CD4+ Tcm KLF2+
NUDT18	is_ti	0.217058	ns	0.113562	0.168377	T/ILC	CD4+ T	CD4+ Tcm KLF2+
DIS3	is_ti	-0.101878	ns	0.113747	0.168636	T/ILC	CD4+ T	CD4+ Tcm KLF2+
TMEM140	is_ti	-0.16892	ns	0.114071	0.1691	T/ILC	CD4+ T	CD4+ Tcm KLF2+
AUP1	is_ti	-0.144466	ns	0.114095	0.169119	T/ILC	CD4+ T	CD4+ Tcm KLF2+
C12orf40	is_ti	-0.343546	ns	0.114253	0.169321	T/ILC	CD4+ T	CD4+ Tcm KLF2+
C9orf41-AS1	is_ti	-0.213248	ns	0.114253	0.169321	T/ILC	CD4+ T	CD4+ Tcm KLF2+
FAM174A	is_ti	0.14306	ns	0.114292	0.169363	T/ILC	CD4+ T	CD4+ Tcm KLF2+
POLA2	is_ti	0.16723	ns	0.114455	0.169588	T/ILC	CD4+ T	CD4+ Tcm KLF2+
GTPBP2	is_ti	-0.145873	ns	0.114478	0.169606	T/ILC	CD4+ T	CD4+ Tcm KLF2+
MTX1	is_ti	-0.15923	ns	0.11455	0.169696	T/ILC	CD4+ T	CD4+ Tcm KLF2+
ANAPC2	is_ti	0.245862	ns	0.114605	0.169756	T/ILC	CD4+ T	CD4+ Tcm KLF2+
PIAS2	is_ti	-0.135735	ns	0.114612	0.169756	T/ILC	CD4+ T	CD4+ Tcm KLF2+
CUL4B	is_ti	-0.130778	ns	0.114634	0.169772	T/ILC	CD4+ T	CD4+ Tcm KLF2+
USP9Y	is_ti	0.304829	ns	0.114672	0.1698	T/ILC	CD4+ T	CD4+ Tcm KLF2+
ITPKB-AS1	is_ti	0.20818	ns	0.114675	0.1698	T/ILC	CD4+ T	CD4+ Tcm KLF2+
RABEP2	is_ti	0.152981	ns	0.114915	0.170139	T/ILC	CD4+ T	CD4+ Tcm KLF2+
DNAH9	is_ti	0.302912	ns	0.114941	0.170161	T/ILC	CD4+ T	CD4+ Tcm KLF2+
TFPT	is_ti	-0.189772	ns	0.11508	0.170351	T/ILC	CD4+ T	CD4+ Tcm KLF2+
KTI12	is_ti	-0.18251	ns	0.115243	0.170577	T/ILC	CD4+ T	CD4+ Tcm KLF2+
GARNL3	is_ti	-0.234738	ns	0.1153	0.170644	T/ILC	CD4+ T	CD4+ Tcm KLF2+
RBM4	is_ti	-0.11693	ns	0.11537	0.170732	T/ILC	CD4+ T	CD4+ Tcm KLF2+
KCMF1	is_ti	-0.0905993	ns	0.115451	0.170836	T/ILC	CD4+ T	CD4+ Tcm KLF2+
PLPP6	is_ti	0.217429	ns	0.115501	0.170893	T/ILC	CD4+ T	CD4+ Tcm KLF2+
SNHG15	is_ti	-0.147789	ns	0.115547	0.170944	T/ILC	CD4+ T	CD4+ Tcm KLF2+
TNK2	is_ti	0.140024	ns	0.1156	0.171006	T/ILC	CD4+ T	CD4+ Tcm KLF2+
TMEM11	is_ti	-0.153542	ns	0.115719	0.171166	T/ILC	CD4+ T	CD4+ Tcm KLF2+
AC116366.3	is_ti	0.100846	ns	0.11574	0.171181	T/ILC	CD4+ T	CD4+ Tcm KLF2+
ZNF230	is_ti	0.185087	ns	0.115858	0.171339	T/ILC	CD4+ T	CD4+ Tcm KLF2+
TMED1	is_ti	0.177172	ns	0.115872	0.171344	T/ILC	CD4+ T	CD4+ Tcm KLF2+
SLC35A1	is_ti	-0.171636	ns	0.116189	0.171797	T/ILC	CD4+ T	CD4+ Tcm KLF2+
SPICE1	is_ti	0.141502	ns	0.116297	0.17194	T/ILC	CD4+ T	CD4+ Tcm KLF2+
PRDM15	is_ti	0.161137	ns	0.116497	0.172218	T/ILC	CD4+ T	CD4+ Tcm KLF2+
COMMD3	is_ti	-0.12579	ns	0.116569	0.172309	T/ILC	CD4+ T	CD4+ Tcm KLF2+
STAG2	is_ti	-0.103202	ns	0.116799	0.172632	T/ILC	CD4+ T	CD4+ Tcm KLF2+
RFC2	is_ti	0.148274	ns	0.116941	0.172826	T/ILC	CD4+ T	CD4+ Tcm KLF2+
SNRNP35	is_ti	-0.113115	ns	0.116967	0.172848	T/ILC	CD4+ T	CD4+ Tcm KLF2+
HENMT1	is_ti	-0.151312	ns	0.117028	0.172922	T/ILC	CD4+ T	CD4+ Tcm KLF2+
CENPO	is_ti	0.197311	ns	0.117107	0.173009	T/ILC	CD4+ T	CD4+ Tcm KLF2+
WDR44	is_ti	-0.125836	ns	0.11711	0.173009	T/ILC	CD4+ T	CD4+ Tcm KLF2+
MTHFSD	is_ti	0.159783	ns	0.117157	0.173063	T/ILC	CD4+ T	CD4+ Tcm KLF2+
PTCD2	is_ti	-0.156858	ns	0.117216	0.173133	T/ILC	CD4+ T	CD4+ Tcm KLF2+
NAA60	is_ti	-0.150954	ns	0.11725	0.173167	T/ILC	CD4+ T	CD4+ Tcm KLF2+
EFR3A	is_ti	-0.10328	ns	0.117376	0.173299	T/ILC	CD4+ T	CD4+ Tcm KLF2+
EFCAB5	is_ti	0.218597	ns	0.117385	0.173299	T/ILC	CD4+ T	CD4+ Tcm KLF2+
TMC8	is_ti	0.111729	ns	0.117389	0.173299	T/ILC	CD4+ T	CD4+ Tcm KLF2+
DCAF11	is_ti	-0.129179	ns	0.117394	0.173299	T/ILC	CD4+ T	CD4+ Tcm KLF2+
RPL26L1	is_ti	-0.153914	ns	0.117395	0.173299	T/ILC	CD4+ T	CD4+ Tcm KLF2+
SEC24D	is_ti	-0.147976	ns	0.117409	0.173303	T/ILC	CD4+ T	CD4+ Tcm KLF2+
YEATS2	is_ti	-0.112621	ns	0.117459	0.173359	T/ILC	CD4+ T	CD4+ Tcm KLF2+
DCLRE1C	is_ti	0.113844	ns	0.117549	0.173476	T/ILC	CD4+ T	CD4+ Tcm KLF2+
MESD	is_ti	0.0927162	ns	0.11757	0.173491	T/ILC	CD4+ T	CD4+ Tcm KLF2+
MRPL3	is_ti	-0.103195	ns	0.117688	0.173648	T/ILC	CD4+ T	CD4+ Tcm KLF2+
YAE1D1	is_ti	0.166866	ns	0.11773	0.173693	T/ILC	CD4+ T	CD4+ Tcm KLF2+
TBRG1	is_ti	-0.0927004	ns	0.117865	0.173876	T/ILC	CD4+ T	CD4+ Tcm KLF2+
ANKRD11	is_ti	-0.0849795	ns	0.117894	0.173903	T/ILC	CD4+ T	CD4+ Tcm KLF2+
RUNDC3B	is_ti	0.271646	ns	0.117955	0.173976	T/ILC	CD4+ T	CD4+ Tcm KLF2+
FMO4	is_ti	0.19846	ns	0.118007	0.174036	T/ILC	CD4+ T	CD4+ Tcm KLF2+
POLN	is_ti	0.216232	ns	0.118102	0.174159	T/ILC	CD4+ T	CD4+ Tcm KLF2+
FAM200B	is_ti	-0.149973	ns	0.118178	0.174255	T/ILC	CD4+ T	CD4+ Tcm KLF2+
CKMT2	is_ti	0.232651	ns	0.1183	0.174419	T/ILC	CD4+ T	CD4+ Tcm KLF2+
AC012309.1	is_ti	0.248774	ns	0.118643	0.174907	T/ILC	CD4+ T	CD4+ Tcm KLF2+
ZNF432	is_ti	-0.138	ns	0.118681	0.174948	T/ILC	CD4+ T	CD4+ Tcm KLF2+
MIR181A1HG	is_ti	0.228421	ns	0.118751	0.175034	T/ILC	CD4+ T	CD4+ Tcm KLF2+
WDR3	is_ti	-0.143925	ns	0.119033	0.175432	T/ILC	CD4+ T	CD4+ Tcm KLF2+
DOHH	is_ti	0.175334	ns	0.119048	0.175438	T/ILC	CD4+ T	CD4+ Tcm KLF2+
HGS	is_ti	0.108309	ns	0.119247	0.175714	T/ILC	CD4+ T	CD4+ Tcm KLF2+
ZNF764	is_ti	0.1724	ns	0.119284	0.175752	T/ILC	CD4+ T	CD4+ Tcm KLF2+
L2HGDH	is_ti	-0.221271	ns	0.119315	0.175764	T/ILC	CD4+ T	CD4+ Tcm KLF2+
MTRF1	is_ti	-0.157192	ns	0.119315	0.175764	T/ILC	CD4+ T	CD4+ Tcm KLF2+
MMP24OS	is_ti	-0.118781	ns	0.119358	0.175811	T/ILC	CD4+ T	CD4+ Tcm KLF2+
ZNF212	is_ti	-0.186147	ns	0.119498	0.176001	T/ILC	CD4+ T	CD4+ Tcm KLF2+
DHRS12	is_ti	-0.176415	ns	0.119518	0.176014	T/ILC	CD4+ T	CD4+ Tcm KLF2+
APOBR	is_ti	0.205312	ns	0.119568	0.176071	T/ILC	CD4+ T	CD4+ Tcm KLF2+
RNF34	is_ti	-0.082379	ns	0.11963	0.176145	T/ILC	CD4+ T	CD4+ Tcm KLF2+
EBP	is_ti	-0.135582	ns	0.119682	0.176204	T/ILC	CD4+ T	CD4+ Tcm KLF2+
ABHD17A	is_ti	-0.113751	ns	0.119694	0.176206	T/ILC	CD4+ T	CD4+ Tcm KLF2+
ACAP1	is_ti	0.0903179	ns	0.119803	0.176349	T/ILC	CD4+ T	CD4+ Tcm KLF2+
HAUS6	is_ti	-0.118346	ns	0.119938	0.176531	T/ILC	CD4+ T	CD4+ Tcm KLF2+
NADK2	is_ti	-0.158169	ns	0.120096	0.176747	T/ILC	CD4+ T	CD4+ Tcm KLF2+
ELP6	is_ti	-0.122835	ns	0.120132	0.176783	T/ILC	CD4+ T	CD4+ Tcm KLF2+
VPS26B	is_ti	-0.110149	ns	0.120174	0.176828	T/ILC	CD4+ T	CD4+ Tcm KLF2+
AREL1	is_ti	-0.162227	ns	0.120438	0.177199	T/ILC	CD4+ T	CD4+ Tcm KLF2+
PLEKHJ1	is_ti	-0.133452	ns	0.120542	0.177337	T/ILC	CD4+ T	CD4+ Tcm KLF2+
CD79B	is_ti	0.230385	ns	0.120663	0.177498	T/ILC	CD4+ T	CD4+ Tcm KLF2+
KCTD10	is_ti	-0.157065	ns	0.120885	0.177806	T/ILC	CD4+ T	CD4+ Tcm KLF2+
STAT6	is_ti	-0.0961363	ns	0.12094	0.177871	T/ILC	CD4+ T	CD4+ Tcm KLF2+
PRPF3	is_ti	0.102771	ns	0.120953	0.177873	T/ILC	CD4+ T	CD4+ Tcm KLF2+
SMYD5	is_ti	0.210211	ns	0.121114	0.178094	T/ILC	CD4+ T	CD4+ Tcm KLF2+
C16orf70	is_ti	-0.167305	ns	0.121219	0.178231	T/ILC	CD4+ T	CD4+ Tcm KLF2+
FUK	is_ti	0.170877	ns	0.121292	0.178322	T/ILC	CD4+ T	CD4+ Tcm KLF2+
CARM1	is_ti	-0.15849	ns	0.121309	0.178329	T/ILC	CD4+ T	CD4+ Tcm KLF2+
NRL	is_ti	0.165767	ns	0.121363	0.178392	T/ILC	CD4+ T	CD4+ Tcm KLF2+
TIMM9	is_ti	-0.113345	ns	0.121633	0.178771	T/ILC	CD4+ T	CD4+ Tcm KLF2+
SYNJ2BP	is_ti	-0.153351	ns	0.121742	0.1789	T/ILC	CD4+ T	CD4+ Tcm KLF2+
CNP	is_ti	0.169666	ns	0.121744	0.1789	T/ILC	CD4+ T	CD4+ Tcm KLF2+
HDX	is_ti	0.285506	ns	0.122086	0.179386	T/ILC	CD4+ T	CD4+ Tcm KLF2+
ITPK1	is_ti	-0.160508	ns	0.1221	0.179389	T/ILC	CD4+ T	CD4+ Tcm KLF2+
PIP5K1C	is_ti	0.16176	ns	0.122192	0.179493	T/ILC	CD4+ T	CD4+ Tcm KLF2+
GPR160	is_ti	-0.318852	ns	0.122193	0.179493	T/ILC	CD4+ T	CD4+ Tcm KLF2+
ARRB1	is_ti	-0.270253	ns	0.122224	0.179522	T/ILC	CD4+ T	CD4+ Tcm KLF2+
FAM53C	is_ti	-0.187686	ns	0.122282	0.179589	T/ILC	CD4+ T	CD4+ Tcm KLF2+
ATP6V0D1	is_ti	-0.152327	ns	0.122358	0.179684	T/ILC	CD4+ T	CD4+ Tcm KLF2+
MSN	is_ti	0.069673	ns	0.122371	0.179686	T/ILC	CD4+ T	CD4+ Tcm KLF2+
AC009061.2	is_ti	0.152646	ns	0.122466	0.1798	T/ILC	CD4+ T	CD4+ Tcm KLF2+
AL596220.1	is_ti	-0.26464	ns	0.122472	0.1798	T/ILC	CD4+ T	CD4+ Tcm KLF2+
AL137789.1	is_ti	-0.303843	ns	0.122488	0.179807	T/ILC	CD4+ T	CD4+ Tcm KLF2+
PKD2L2	is_ti	-0.197682	ns	0.122575	0.179917	T/ILC	CD4+ T	CD4+ Tcm KLF2+
TMEM91	is_ti	0.181025	ns	0.122622	0.179969	T/ILC	CD4+ T	CD4+ Tcm KLF2+
ALKBH8	is_ti	-0.147407	ns	0.122923	0.180395	T/ILC	CD4+ T	CD4+ Tcm KLF2+
ZNF43	is_ti	-0.119917	ns	0.122966	0.180441	T/ILC	CD4+ T	CD4+ Tcm KLF2+
ANKRD10	is_ti	0.0827804	ns	0.123086	0.180599	T/ILC	CD4+ T	CD4+ Tcm KLF2+
ARL1	is_ti	-0.149368	ns	0.123215	0.180771	T/ILC	CD4+ T	CD4+ Tcm KLF2+
ZNF701	is_ti	0.132882	ns	0.123286	0.180859	T/ILC	CD4+ T	CD4+ Tcm KLF2+
MICU3	is_ti	-0.21566	ns	0.123318	0.180889	T/ILC	CD4+ T	CD4+ Tcm KLF2+
ZC3H6	is_ti	-0.116476	ns	0.123342	0.180906	T/ILC	CD4+ T	CD4+ Tcm KLF2+
FAM173A	is_ti	0.18404	ns	0.123385	0.180952	T/ILC	CD4+ T	CD4+ Tcm KLF2+
C19orf70	is_ti	-0.125397	ns	0.123442	0.181002	T/ILC	CD4+ T	CD4+ Tcm KLF2+
TESK2	is_ti	-0.200731	ns	0.123442	0.181002	T/ILC	CD4+ T	CD4+ Tcm KLF2+
AKAP11	is_ti	0.121054	ns	0.123533	0.181118	T/ILC	CD4+ T	CD4+ Tcm KLF2+
ERLIN1	is_ti	0.156191	ns	0.12361	0.181214	T/ILC	CD4+ T	CD4+ Tcm KLF2+
TRAPPC2B	is_ti	0.178162	ns	0.123691	0.181316	T/ILC	CD4+ T	CD4+ Tcm KLF2+
AF117829.1	is_ti	-0.21295	ns	0.1238	0.181433	T/ILC	CD4+ T	CD4+ Tcm KLF2+
BAIAP2L1	is_ti	-0.302429	ns	0.123805	0.181433	T/ILC	CD4+ T	CD4+ Tcm KLF2+
SLC39A11	is_ti	-0.126312	ns	0.123807	0.181433	T/ILC	CD4+ T	CD4+ Tcm KLF2+
GBP4	is_ti	0.181839	ns	0.123829	0.181449	T/ILC	CD4+ T	CD4+ Tcm KLF2+
AC133550.2	is_ti	0.207901	ns	0.123848	0.18146	T/ILC	CD4+ T	CD4+ Tcm KLF2+
TOR2A	is_ti	0.172446	ns	0.124009	0.181678	T/ILC	CD4+ T	CD4+ Tcm KLF2+
RFTN2	is_ti	0.360756	ns	0.124029	0.181691	T/ILC	CD4+ T	CD4+ Tcm KLF2+
GNG5	is_ti	-0.104669	ns	0.12427	0.182026	T/ILC	CD4+ T	CD4+ Tcm KLF2+
LYRM9	is_ti	-0.200111	ns	0.124327	0.182093	T/ILC	CD4+ T	CD4+ Tcm KLF2+
WBP11	is_ti	-0.107965	ns	0.124373	0.182142	T/ILC	CD4+ T	CD4+ Tcm KLF2+
ZNF282	is_ti	0.17154	ns	0.124439	0.182222	T/ILC	CD4+ T	CD4+ Tcm KLF2+
AC133644.2	is_ti	-0.230793	ns	0.124451	0.182223	T/ILC	CD4+ T	CD4+ Tcm KLF2+
RAI14	is_ti	0.314592	ns	0.12455	0.182351	T/ILC	CD4+ T	CD4+ Tcm KLF2+
AC244131.2	is_ti	-0.278269	ns	0.124623	0.18244	T/ILC	CD4+ T	CD4+ Tcm KLF2+
STK38L	is_ti	-0.135082	ns	0.124653	0.182467	T/ILC	CD4+ T	CD4+ Tcm KLF2+
HDAC2	is_ti	-0.10726	ns	0.1247	0.182518	T/ILC	CD4+ T	CD4+ Tcm KLF2+
CDC40	is_ti	-0.0687753	ns	0.12487	0.18275	T/ILC	CD4+ T	CD4+ Tcm KLF2+
PRKCH	is_ti	-0.0890365	ns	0.124935	0.182827	T/ILC	CD4+ T	CD4+ Tcm KLF2+
TUBD1	is_ti	-0.146229	ns	0.125046	0.182972	T/ILC	CD4+ T	CD4+ Tcm KLF2+
TRMU	is_ti	0.117626	ns	0.125063	0.182972	T/ILC	CD4+ T	CD4+ Tcm KLF2+
TMEM115	is_ti	-0.176452	ns	0.125069	0.182972	T/ILC	CD4+ T	CD4+ Tcm KLF2+
POLR2F	is_ti	-0.108783	ns	0.125204	0.183138	T/ILC	CD4+ T	CD4+ Tcm KLF2+
NKIRAS2	is_ti	-0.171333	ns	0.125206	0.183138	T/ILC	CD4+ T	CD4+ Tcm KLF2+
RAPGEF1	is_ti	0.0911118	ns	0.125394	0.183396	T/ILC	CD4+ T	CD4+ Tcm KLF2+
MDM4	is_ti	-0.0840315	ns	0.125532	0.18358	T/ILC	CD4+ T	CD4+ Tcm KLF2+
DCUN1D1	is_ti	-0.125504	ns	0.12559	0.183647	T/ILC	CD4+ T	CD4+ Tcm KLF2+
ANKRD36	is_ti	-0.131758	ns	0.125817	0.183963	T/ILC	CD4+ T	CD4+ Tcm KLF2+
FAM177B	is_ti	0.249496	ns	0.125833	0.183968	T/ILC	CD4+ T	CD4+ Tcm KLF2+
DTNBP1	is_ti	0.1181	ns	0.125846	0.183969	T/ILC	CD4+ T	CD4+ Tcm KLF2+
ATXN7L3B	is_ti	-0.114879	ns	0.12587	0.183987	T/ILC	CD4+ T	CD4+ Tcm KLF2+
MRPL32	is_ti	-0.135327	ns	0.125918	0.184041	T/ILC	CD4+ T	CD4+ Tcm KLF2+
LNPK	is_ti	-0.128114	ns	0.126003	0.184147	T/ILC	CD4+ T	CD4+ Tcm KLF2+
NELFCD	is_ti	0.117486	ns	0.126048	0.184195	T/ILC	CD4+ T	CD4+ Tcm KLF2+
GPAT3	is_ti	-0.4662	ns	0.126135	0.184306	T/ILC	CD4+ T	CD4+ Tcm KLF2+
CEP78	is_ti	-0.132285	ns	0.126397	0.18467	T/ILC	CD4+ T	CD4+ Tcm KLF2+
WDR41	is_ti	-0.177761	ns	0.126458	0.184743	T/ILC	CD4+ T	CD4+ Tcm KLF2+
USP7	is_ti	-0.0896865	ns	0.126559	0.184856	T/ILC	CD4+ T	CD4+ Tcm KLF2+
TRIM59	is_ti	-0.177076	ns	0.12656	0.184856	T/ILC	CD4+ T	CD4+ Tcm KLF2+
ACAT1	is_ti	-0.105858	ns	0.126674	0.185006	T/ILC	CD4+ T	CD4+ Tcm KLF2+
DGUOK	is_ti	-0.0690678	ns	0.126746	0.185094	T/ILC	CD4+ T	CD4+ Tcm KLF2+
LINC01473	is_ti	0.210191	ns	0.126777	0.185122	T/ILC	CD4+ T	CD4+ Tcm KLF2+
KLC4	is_ti	-0.18035	ns	0.126854	0.185216	T/ILC	CD4+ T	CD4+ Tcm KLF2+
APOOL	is_ti	-0.137857	ns	0.12693	0.18531	T/ILC	CD4+ T	CD4+ Tcm KLF2+
ZC3H12D	is_ti	-0.139952	ns	0.126996	0.185389	T/ILC	CD4+ T	CD4+ Tcm KLF2+
TIMM17A	is_ti	-0.107887	ns	0.127137	0.185577	T/ILC	CD4+ T	CD4+ Tcm KLF2+
RBBP9	is_ti	0.176334	ns	0.127157	0.185589	T/ILC	CD4+ T	CD4+ Tcm KLF2+
HACD3	is_ti	-0.114694	ns	0.127265	0.185729	T/ILC	CD4+ T	CD4+ Tcm KLF2+
LANCL1	is_ti	-0.0955901	ns	0.127396	0.185903	T/ILC	CD4+ T	CD4+ Tcm KLF2+
CEP128	is_ti	-0.138282	ns	0.127447	0.18596	T/ILC	CD4+ T	CD4+ Tcm KLF2+
SNF8	is_ti	-0.127805	ns	0.127493	0.185993	T/ILC	CD4+ T	CD4+ Tcm KLF2+
KDM4B	is_ti	-0.125419	ns	0.127494	0.185993	T/ILC	CD4+ T	CD4+ Tcm KLF2+
TBL3	is_ti	0.209782	ns	0.127542	0.186045	T/ILC	CD4+ T	CD4+ Tcm KLF2+
ZNF133	is_ti	-0.187623	ns	0.127613	0.186132	T/ILC	CD4+ T	CD4+ Tcm KLF2+
VAMP2	is_ti	-0.0967902	ns	0.127634	0.186145	T/ILC	CD4+ T	CD4+ Tcm KLF2+
AC093495.1	is_ti	0.192035	ns	0.127824	0.186405	T/ILC	CD4+ T	CD4+ Tcm KLF2+
ZBTB22	is_ti	0.211283	ns	0.127898	0.186496	T/ILC	CD4+ T	CD4+ Tcm KLF2+
UTP4	is_ti	-0.160398	ns	0.127912	0.186497	T/ILC	CD4+ T	CD4+ Tcm KLF2+
BAX	is_ti	-0.126717	ns	0.127962	0.186546	T/ILC	CD4+ T	CD4+ Tcm KLF2+
SND1-IT1	is_ti	-0.207486	ns	0.127969	0.186546	T/ILC	CD4+ T	CD4+ Tcm KLF2+
BRD3OS	is_ti	0.194695	ns	0.127988	0.186556	T/ILC	CD4+ T	CD4+ Tcm KLF2+
RSPH3	is_ti	-0.209585	ns	0.128192	0.186826	T/ILC	CD4+ T	CD4+ Tcm KLF2+
KDM1B	is_ti	0.216538	ns	0.128197	0.186826	T/ILC	CD4+ T	CD4+ Tcm KLF2+
MAVS	is_ti	0.112537	ns	0.128325	0.186995	T/ILC	CD4+ T	CD4+ Tcm KLF2+
LEMD3	is_ti	-0.114318	ns	0.12836	0.187028	T/ILC	CD4+ T	CD4+ Tcm KLF2+
PIGX	is_ti	-0.137586	ns	0.128433	0.187116	T/ILC	CD4+ T	CD4+ Tcm KLF2+
UBAP2	is_ti	-0.114434	ns	0.128494	0.187188	T/ILC	CD4+ T	CD4+ Tcm KLF2+
CYTIP	is_ti	0.0804149	ns	0.128834	0.187665	T/ILC	CD4+ T	CD4+ Tcm KLF2+
WDSUB1	is_ti	-0.212625	ns	0.128846	0.187665	T/ILC	CD4+ T	CD4+ Tcm KLF2+
AC010642.2	is_ti	-0.196876	ns	0.128932	0.187753	T/ILC	CD4+ T	CD4+ Tcm KLF2+
CRACR2A	is_ti	-0.170023	ns	0.12894	0.187753	T/ILC	CD4+ T	CD4+ Tcm KLF2+
MIIP	is_ti	-0.165877	ns	0.128942	0.187753	T/ILC	CD4+ T	CD4+ Tcm KLF2+
IVD	is_ti	-0.153735	ns	0.129214	0.188131	T/ILC	CD4+ T	CD4+ Tcm KLF2+
DYNC2H1	is_ti	-0.214276	ns	0.129275	0.188202	T/ILC	CD4+ T	CD4+ Tcm KLF2+
POLR3H	is_ti	0.136658	ns	0.129295	0.188213	T/ILC	CD4+ T	CD4+ Tcm KLF2+
LTA	is_ti	0.196446	ns	0.129343	0.188266	T/ILC	CD4+ T	CD4+ Tcm KLF2+
FOXO3	is_ti	0.124126	ns	0.129511	0.188493	T/ILC	CD4+ T	CD4+ Tcm KLF2+
SHLD1	is_ti	-0.133561	ns	0.12979	0.188881	T/ILC	CD4+ T	CD4+ Tcm KLF2+
RBM42	is_ti	-0.132382	ns	0.129818	0.188904	T/ILC	CD4+ T	CD4+ Tcm KLF2+
QTRT2	is_ti	-0.132656	ns	0.129889	0.188989	T/ILC	CD4+ T	CD4+ Tcm KLF2+
PTCH1	is_ti	-0.217534	ns	0.129959	0.189073	T/ILC	CD4+ T	CD4+ Tcm KLF2+
TAX1BP3	is_ti	-0.218078	ns	0.130038	0.18917	T/ILC	CD4+ T	CD4+ Tcm KLF2+
HPRT1	is_ti	-0.115707	ns	0.130062	0.189187	T/ILC	CD4+ T	CD4+ Tcm KLF2+
SIT1	is_ti	0.113244	ns	0.130119	0.189253	T/ILC	CD4+ T	CD4+ Tcm KLF2+
SH2D3A	is_ti	-0.15381	ns	0.130154	0.189287	T/ILC	CD4+ T	CD4+ Tcm KLF2+
AL357055.3	is_ti	-0.189042	ns	0.130259	0.189421	T/ILC	CD4+ T	CD4+ Tcm KLF2+
YPEL3	is_ti	-0.114704	ns	0.130353	0.18954	T/ILC	CD4+ T	CD4+ Tcm KLF2+
NDUFAF8	is_ti	-0.11751	ns	0.13039	0.189575	T/ILC	CD4+ T	CD4+ Tcm KLF2+
ZNF561	is_ti	0.166491	ns	0.130682	0.189982	T/ILC	CD4+ T	CD4+ Tcm KLF2+
TMEM38B	is_ti	0.144001	ns	0.130707	0.190002	T/ILC	CD4+ T	CD4+ Tcm KLF2+
ATP13A1	is_ti	0.169934	ns	0.130723	0.190006	T/ILC	CD4+ T	CD4+ Tcm KLF2+
POLR3F	is_ti	-0.154867	ns	0.130741	0.190015	T/ILC	CD4+ T	CD4+ Tcm KLF2+
C9orf85	is_ti	-0.106793	ns	0.1308	0.190084	T/ILC	CD4+ T	CD4+ Tcm KLF2+
GDE1	is_ti	-0.148107	ns	0.13086	0.190152	T/ILC	CD4+ T	CD4+ Tcm KLF2+
ZRANB2-AS1	is_ti	0.240734	ns	0.13091	0.190207	T/ILC	CD4+ T	CD4+ Tcm KLF2+
CLCN3	is_ti	-0.109491	ns	0.131127	0.190505	T/ILC	CD4+ T	CD4+ Tcm KLF2+
IDH3A	is_ti	0.145662	ns	0.13114	0.190505	T/ILC	CD4+ T	CD4+ Tcm KLF2+
AL121603.2	is_ti	0.199316	ns	0.131189	0.190559	T/ILC	CD4+ T	CD4+ Tcm KLF2+
NAT10	is_ti	0.10767	ns	0.13126	0.190644	T/ILC	CD4+ T	CD4+ Tcm KLF2+
HELZ	is_ti	-0.0842162	ns	0.131412	0.190846	T/ILC	CD4+ T	CD4+ Tcm KLF2+
BRD2	is_ti	-0.104624	ns	0.131466	0.190908	T/ILC	CD4+ T	CD4+ Tcm KLF2+
MOCS3	is_ti	0.182546	ns	0.131617	0.191109	T/ILC	CD4+ T	CD4+ Tcm KLF2+
ITGB3BP	is_ti	-0.135663	ns	0.131733	0.191259	T/ILC	CD4+ T	CD4+ Tcm KLF2+
MAP2K2	is_ti	-0.106627	ns	0.131901	0.191485	T/ILC	CD4+ T	CD4+ Tcm KLF2+
TCEA2	is_ti	-0.162001	ns	0.132137	0.19181	T/ILC	CD4+ T	CD4+ Tcm KLF2+
HPS3	is_ti	0.123227	ns	0.132224	0.191918	T/ILC	CD4+ T	CD4+ Tcm KLF2+
PITPNM1	is_ti	0.156006	ns	0.132254	0.191945	T/ILC	CD4+ T	CD4+ Tcm KLF2+
SAYSD1	is_ti	0.157616	ns	0.132292	0.191981	T/ILC	CD4+ T	CD4+ Tcm KLF2+
ZSCAN5A	is_ti	0.151819	ns	0.132515	0.192286	T/ILC	CD4+ T	CD4+ Tcm KLF2+
CRTC3-AS1	is_ti	0.196445	ns	0.132579	0.192362	T/ILC	CD4+ T	CD4+ Tcm KLF2+
PDCD2L	is_ti	-0.163642	ns	0.132659	0.192459	T/ILC	CD4+ T	CD4+ Tcm KLF2+
CDC23	is_ti	0.135914	ns	0.132689	0.192486	T/ILC	CD4+ T	CD4+ Tcm KLF2+
BCKDK	is_ti	0.202653	ns	0.132717	0.192508	T/ILC	CD4+ T	CD4+ Tcm KLF2+
IQCK	is_ti	-0.210562	ns	0.132753	0.192542	T/ILC	CD4+ T	CD4+ Tcm KLF2+
TMEM168	is_ti	0.0926533	ns	0.132914	0.192758	T/ILC	CD4+ T	CD4+ Tcm KLF2+
COA3	is_ti	-0.139353	ns	0.13293	0.192763	T/ILC	CD4+ T	CD4+ Tcm KLF2+
PLEKHM2	is_ti	-0.111499	ns	0.132944	0.192765	T/ILC	CD4+ T	CD4+ Tcm KLF2+
FOXJ2	is_ti	-0.148454	ns	0.133023	0.192861	T/ILC	CD4+ T	CD4+ Tcm KLF2+
LTN1	is_ti	-0.0984554	ns	0.133041	0.19287	T/ILC	CD4+ T	CD4+ Tcm KLF2+
LAPTM5	is_ti	0.0858961	ns	0.133206	0.193091	T/ILC	CD4+ T	CD4+ Tcm KLF2+
ZEB1	is_ti	-0.0932818	ns	0.133259	0.193149	T/ILC	CD4+ T	CD4+ Tcm KLF2+
IL1R1	is_ti	0.366855	ns	0.133323	0.193225	T/ILC	CD4+ T	CD4+ Tcm KLF2+
IQCH-AS1	is_ti	-0.184512	ns	0.133355	0.193247	T/ILC	CD4+ T	CD4+ Tcm KLF2+
HNRNPU	is_ti	0.0644836	ns	0.133364	0.193247	T/ILC	CD4+ T	CD4+ Tcm KLF2+
SPN	is_ti	-0.0946384	ns	0.133443	0.193344	T/ILC	CD4+ T	CD4+ Tcm KLF2+
PFDN6	is_ti	-0.130003	ns	0.133528	0.193449	T/ILC	CD4+ T	CD4+ Tcm KLF2+
C14orf132	is_ti	0.245403	ns	0.133558	0.193469	T/ILC	CD4+ T	CD4+ Tcm KLF2+
SERPINB8	is_ti	-0.19369	ns	0.133567	0.193469	T/ILC	CD4+ T	CD4+ Tcm KLF2+
TET2	is_ti	-0.111476	ns	0.13372	0.193673	T/ILC	CD4+ T	CD4+ Tcm KLF2+
AC009041.2	is_ti	-0.241048	ns	0.13379	0.193756	T/ILC	CD4+ T	CD4+ Tcm KLF2+
ICMT	is_ti	0.150461	ns	0.133867	0.193849	T/ILC	CD4+ T	CD4+ Tcm KLF2+
DNAJC2	is_ti	-0.103987	ns	0.134021	0.194055	T/ILC	CD4+ T	CD4+ Tcm KLF2+
TMED5	is_ti	-0.0950757	ns	0.134054	0.194085	T/ILC	CD4+ T	CD4+ Tcm KLF2+
ELP2	is_ti	-0.086303	ns	0.134113	0.194151	T/ILC	CD4+ T	CD4+ Tcm KLF2+
SUPT20H	is_ti	-0.0917551	ns	0.134215	0.194281	T/ILC	CD4+ T	CD4+ Tcm KLF2+
DNLZ	is_ti	0.279501	ns	0.134264	0.194334	T/ILC	CD4+ T	CD4+ Tcm KLF2+
AC096887.1	is_ti	-0.22945	ns	0.134419	0.194541	T/ILC	CD4+ T	CD4+ Tcm KLF2+
TTC27	is_ti	-0.128361	ns	0.134442	0.194555	T/ILC	CD4+ T	CD4+ Tcm KLF2+
AL136295.1	is_ti	0.150664	ns	0.134466	0.194572	T/ILC	CD4+ T	CD4+ Tcm KLF2+
GPX2	is_ti	0.351748	ns	0.134494	0.194594	T/ILC	CD4+ T	CD4+ Tcm KLF2+
GCH1	is_ti	-0.120793	ns	0.134715	0.194896	T/ILC	CD4+ T	CD4+ Tcm KLF2+
UBR4	is_ti	-0.088063	ns	0.134812	0.195018	T/ILC	CD4+ T	CD4+ Tcm KLF2+
DARS-AS1	is_ti	0.219479	ns	0.13485	0.195054	T/ILC	CD4+ T	CD4+ Tcm KLF2+
MDS2	is_ti	-0.18691	ns	0.134912	0.195126	T/ILC	CD4+ T	CD4+ Tcm KLF2+
ERP44	is_ti	-0.0773618	ns	0.135134	0.195429	T/ILC	CD4+ T	CD4+ Tcm KLF2+
PRKCE	is_ti	-0.135856	ns	0.135272	0.19561	T/ILC	CD4+ T	CD4+ Tcm KLF2+
FEZ2	is_ti	-0.114849	ns	0.135397	0.195772	T/ILC	CD4+ T	CD4+ Tcm KLF2+
AL356805.1	is_ti	0.19704	ns	0.135426	0.195796	T/ILC	CD4+ T	CD4+ Tcm KLF2+
RFWD3	is_ti	0.135096	ns	0.135482	0.195859	T/ILC	CD4+ T	CD4+ Tcm KLF2+
EHMT1	is_ti	-0.0960739	ns	0.135642	0.196072	T/ILC	CD4+ T	CD4+ Tcm KLF2+
ZCCHC7	is_ti	-0.0952568	ns	0.135832	0.196318	T/ILC	CD4+ T	CD4+ Tcm KLF2+
FBH1	is_ti	0.114809	ns	0.135837	0.196318	T/ILC	CD4+ T	CD4+ Tcm KLF2+
NLN	is_ti	0.424004	ns	0.135877	0.19635	T/ILC	CD4+ T	CD4+ Tcm KLF2+
ZDHHC24	is_ti	-0.113555	ns	0.135885	0.19635	T/ILC	CD4+ T	CD4+ Tcm KLF2+
SPRYD4	is_ti	0.190021	ns	0.135899	0.196353	T/ILC	CD4+ T	CD4+ Tcm KLF2+
ZNF624	is_ti	0.167581	ns	0.136016	0.196477	T/ILC	CD4+ T	CD4+ Tcm KLF2+
PAPSS1	is_ti	-0.146874	ns	0.13602	0.196477	T/ILC	CD4+ T	CD4+ Tcm KLF2+
MAPKAP1	is_ti	-0.092905	ns	0.136024	0.196477	T/ILC	CD4+ T	CD4+ Tcm KLF2+
PLCB1	is_ti	0.238538	ns	0.136091	0.196556	T/ILC	CD4+ T	CD4+ Tcm KLF2+
AC055855.1	is_ti	0.215276	ns	0.136182	0.19667	T/ILC	CD4+ T	CD4+ Tcm KLF2+
RNF25	is_ti	0.165414	ns	0.136481	0.197083	T/ILC	CD4+ T	CD4+ Tcm KLF2+
Z84485.1	is_ti	0.211609	ns	0.136976	0.197779	T/ILC	CD4+ T	CD4+ Tcm KLF2+
CFAP97	is_ti	-0.115022	ns	0.137008	0.197806	T/ILC	CD4+ T	CD4+ Tcm KLF2+
KLKB1	is_ti	0.271348	ns	0.137172	0.198012	T/ILC	CD4+ T	CD4+ Tcm KLF2+
ZNF566	is_ti	-0.134366	ns	0.137176	0.198012	T/ILC	CD4+ T	CD4+ Tcm KLF2+
LINC01588	is_ti	0.144384	ns	0.137334	0.198212	T/ILC	CD4+ T	CD4+ Tcm KLF2+
SLC23A2	is_ti	-0.121965	ns	0.137344	0.198212	T/ILC	CD4+ T	CD4+ Tcm KLF2+
PROSER3	is_ti	0.157785	ns	0.137353	0.198212	T/ILC	CD4+ T	CD4+ Tcm KLF2+
SNHG9	is_ti	-0.177737	ns	0.137374	0.198212	T/ILC	CD4+ T	CD4+ Tcm KLF2+
CLN3	is_ti	0.163515	ns	0.137378	0.198212	T/ILC	CD4+ T	CD4+ Tcm KLF2+
TMEM232	is_ti	0.269974	ns	0.137522	0.198401	T/ILC	CD4+ T	CD4+ Tcm KLF2+
MICAL2	is_ti	0.16572	ns	0.137569	0.198451	T/ILC	CD4+ T	CD4+ Tcm KLF2+
RABAC1	is_ti	-0.115591	ns	0.137603	0.198452	T/ILC	CD4+ T	CD4+ Tcm KLF2+
NXPE3	is_ti	-0.126686	ns	0.137603	0.198452	T/ILC	CD4+ T	CD4+ Tcm KLF2+
SUPT4H1	is_ti	-0.121933	ns	0.137608	0.198452	T/ILC	CD4+ T	CD4+ Tcm KLF2+
RAC1	is_ti	-0.0861766	ns	0.137717	0.198589	T/ILC	CD4+ T	CD4+ Tcm KLF2+
RPS6KB1	is_ti	-0.105467	ns	0.137839	0.198736	T/ILC	CD4+ T	CD4+ Tcm KLF2+
CCDC102B	is_ti	-0.178708	ns	0.137844	0.198736	T/ILC	CD4+ T	CD4+ Tcm KLF2+
CHERP	is_ti	0.143319	ns	0.137875	0.198763	T/ILC	CD4+ T	CD4+ Tcm KLF2+
CCDC43	is_ti	-0.153263	ns	0.137969	0.198879	T/ILC	CD4+ T	CD4+ Tcm KLF2+
AC006369.1	is_ti	-0.12881	ns	0.138129	0.199091	T/ILC	CD4+ T	CD4+ Tcm KLF2+
SPNS3	is_ti	-0.204445	ns	0.138435	0.199503	T/ILC	CD4+ T	CD4+ Tcm KLF2+
MIEF1	is_ti	-0.138585	ns	0.13844	0.199503	T/ILC	CD4+ T	CD4+ Tcm KLF2+
TMEM147	is_ti	-0.122655	ns	0.138932	0.200193	T/ILC	CD4+ T	CD4+ Tcm KLF2+
UBAC2	is_ti	-0.0857466	ns	0.13895	0.2002	T/ILC	CD4+ T	CD4+ Tcm KLF2+
AP001318.2	is_ti	-0.196708	ns	0.138982	0.200228	T/ILC	CD4+ T	CD4+ Tcm KLF2+
AC007216.4	is_ti	0.152852	ns	0.139066	0.200311	T/ILC	CD4+ T	CD4+ Tcm KLF2+
PRKX-AS1	is_ti	0.203561	ns	0.139072	0.200311	T/ILC	CD4+ T	CD4+ Tcm KLF2+
MAF	is_ti	-0.138259	ns	0.139079	0.200311	T/ILC	CD4+ T	CD4+ Tcm KLF2+
LPCAT3	is_ti	0.125327	ns	0.139092	0.200312	T/ILC	CD4+ T	CD4+ Tcm KLF2+
PDIA3	is_ti	0.0841648	ns	0.139316	0.200614	T/ILC	CD4+ T	CD4+ Tcm KLF2+
TSC22D2	is_ti	-0.136602	ns	0.139327	0.200614	T/ILC	CD4+ T	CD4+ Tcm KLF2+
NUBP2	is_ti	-0.12226	ns	0.139344	0.200619	T/ILC	CD4+ T	CD4+ Tcm KLF2+
RACGAP1	is_ti	0.192588	ns	0.139526	0.200863	T/ILC	CD4+ T	CD4+ Tcm KLF2+
AC131571.1	is_ti	-0.174037	ns	0.139827	0.201277	T/ILC	CD4+ T	CD4+ Tcm KLF2+
COPG1	is_ti	-0.123297	ns	0.139863	0.201311	T/ILC	CD4+ T	CD4+ Tcm KLF2+
TRIT1	is_ti	0.140767	ns	0.139983	0.201451	T/ILC	CD4+ T	CD4+ Tcm KLF2+
ZNF319	is_ti	0.190848	ns	0.139987	0.201451	T/ILC	CD4+ T	CD4+ Tcm KLF2+
ZNF814	is_ti	0.16824	ns	0.140015	0.201473	T/ILC	CD4+ T	CD4+ Tcm KLF2+
AC005261.1	is_ti	-0.142019	ns	0.140087	0.201558	T/ILC	CD4+ T	CD4+ Tcm KLF2+
TRMT61A	is_ti	0.175412	ns	0.140311	0.201862	T/ILC	CD4+ T	CD4+ Tcm KLF2+
NEMP1	is_ti	0.129072	ns	0.140529	0.202156	T/ILC	CD4+ T	CD4+ Tcm KLF2+
SLC20A2	is_ti	0.108512	ns	0.140592	0.202229	T/ILC	CD4+ T	CD4+ Tcm KLF2+
INTS6-AS1	is_ti	0.144732	ns	0.140922	0.202684	T/ILC	CD4+ T	CD4+ Tcm KLF2+
MED31	is_ti	0.123838	ns	0.140946	0.202692	T/ILC	CD4+ T	CD4+ Tcm KLF2+
ZNF438	is_ti	-0.172427	ns	0.140964	0.202692	T/ILC	CD4+ T	CD4+ Tcm KLF2+
RFX7	is_ti	-0.106361	ns	0.140967	0.202692	T/ILC	CD4+ T	CD4+ Tcm KLF2+
GOPC	is_ti	0.0721677	ns	0.141133	0.202907	T/ILC	CD4+ T	CD4+ Tcm KLF2+
PAAF1	is_ti	-0.130122	ns	0.141142	0.202907	T/ILC	CD4+ T	CD4+ Tcm KLF2+
CNOT9	is_ti	-0.140158	ns	0.141189	0.202956	T/ILC	CD4+ T	CD4+ Tcm KLF2+
GPATCH4	is_ti	-0.144104	ns	0.141283	0.203072	T/ILC	CD4+ T	CD4+ Tcm KLF2+
MED25	is_ti	-0.154707	ns	0.141334	0.203126	T/ILC	CD4+ T	CD4+ Tcm KLF2+
OGA	is_ti	-0.079663	ns	0.141388	0.203185	T/ILC	CD4+ T	CD4+ Tcm KLF2+
ATG4A	is_ti	-0.168732	ns	0.141589	0.203455	T/ILC	CD4+ T	CD4+ Tcm KLF2+
TMEM222	is_ti	-0.129484	ns	0.141611	0.203468	T/ILC	CD4+ T	CD4+ Tcm KLF2+
AC092567.1	is_ti	0.195042	ns	0.141684	0.20354	T/ILC	CD4+ T	CD4+ Tcm KLF2+
EEF1E1	is_ti	-0.140591	ns	0.141688	0.20354	T/ILC	CD4+ T	CD4+ Tcm KLF2+
BMP2K	is_ti	0.200033	ns	0.141826	0.20372	T/ILC	CD4+ T	CD4+ Tcm KLF2+
ZNF175	is_ti	0.16794	ns	0.141924	0.203842	T/ILC	CD4+ T	CD4+ Tcm KLF2+
LY96	is_ti	0.189646	ns	0.142044	0.203995	T/ILC	CD4+ T	CD4+ Tcm KLF2+
MCM8	is_ti	0.170633	ns	0.142187	0.204182	T/ILC	CD4+ T	CD4+ Tcm KLF2+
PLPBP	is_ti	-0.103436	ns	0.142205	0.204188	T/ILC	CD4+ T	CD4+ Tcm KLF2+
RHD	is_ti	0.295013	ns	0.142293	0.204295	T/ILC	CD4+ T	CD4+ Tcm KLF2+
OGT	is_ti	-0.0824335	ns	0.142307	0.204296	T/ILC	CD4+ T	CD4+ Tcm KLF2+
CD44	is_ti	-0.0645992	ns	0.142337	0.204321	T/ILC	CD4+ T	CD4+ Tcm KLF2+
PRDX3	is_ti	-0.107341	ns	0.142386	0.204373	T/ILC	CD4+ T	CD4+ Tcm KLF2+
KLHDC4	is_ti	-0.144716	ns	0.142403	0.204378	T/ILC	CD4+ T	CD4+ Tcm KLF2+
LENG8	is_ti	-0.144255	ns	0.142519	0.204526	T/ILC	CD4+ T	CD4+ Tcm KLF2+
LACTB	is_ti	0.128603	ns	0.14264	0.20468	T/ILC	CD4+ T	CD4+ Tcm KLF2+
EPN1	is_ti	-0.130096	ns	0.142732	0.204794	T/ILC	CD4+ T	CD4+ Tcm KLF2+
GON4L	is_ti	-0.0915573	ns	0.143075	0.205267	T/ILC	CD4+ T	CD4+ Tcm KLF2+
LETMD1	is_ti	-0.107671	ns	0.143153	0.205342	T/ILC	CD4+ T	CD4+ Tcm KLF2+
PNISR	is_ti	-0.0647975	ns	0.143154	0.205342	T/ILC	CD4+ T	CD4+ Tcm KLF2+
TRIM33	is_ti	-0.0831095	ns	0.143285	0.205511	T/ILC	CD4+ T	CD4+ Tcm KLF2+
MIGA2	is_ti	0.159741	ns	0.143348	0.205583	T/ILC	CD4+ T	CD4+ Tcm KLF2+
INTS4	is_ti	-0.126003	ns	0.143554	0.205859	T/ILC	CD4+ T	CD4+ Tcm KLF2+
AC091814.1	is_ti	0.221758	ns	0.143688	0.206031	T/ILC	CD4+ T	CD4+ Tcm KLF2+
AC073569.2	is_ti	0.205711	ns	0.143701	0.206032	T/ILC	CD4+ T	CD4+ Tcm KLF2+
ARHGDIB	is_ti	-0.0739185	ns	0.143736	0.206044	T/ILC	CD4+ T	CD4+ Tcm KLF2+
RCN2	is_ti	-0.0906924	ns	0.143737	0.206044	T/ILC	CD4+ T	CD4+ Tcm KLF2+
C8orf44	is_ti	-0.163435	ns	0.14384	0.206171	T/ILC	CD4+ T	CD4+ Tcm KLF2+
HEMK1	is_ti	-0.148053	ns	0.143852	0.206171	T/ILC	CD4+ T	CD4+ Tcm KLF2+
STK25	is_ti	-0.157876	ns	0.144136	0.206559	T/ILC	CD4+ T	CD4+ Tcm KLF2+
PHF2	is_ti	-0.134693	ns	0.144178	0.206601	T/ILC	CD4+ T	CD4+ Tcm KLF2+
KDELC2	is_ti	0.177482	ns	0.144232	0.206659	T/ILC	CD4+ T	CD4+ Tcm KLF2+
COMMD7	is_ti	-0.128759	ns	0.144249	0.206664	T/ILC	CD4+ T	CD4+ Tcm KLF2+
BRI3BP	is_ti	-0.169423	ns	0.144298	0.206689	T/ILC	CD4+ T	CD4+ Tcm KLF2+
AP4B1	is_ti	0.145452	ns	0.144305	0.206689	T/ILC	CD4+ T	CD4+ Tcm KLF2+
GZMK	is_ti	0.309864	ns	0.144307	0.206689	T/ILC	CD4+ T	CD4+ Tcm KLF2+
PRKG1	is_ti	-0.376691	ns	0.144343	0.206722	T/ILC	CD4+ T	CD4+ Tcm KLF2+
HARBI1	is_ti	0.216201	ns	0.144399	0.206784	T/ILC	CD4+ T	CD4+ Tcm KLF2+
ARID4B	is_ti	-0.0686516	ns	0.144591	0.20704	T/ILC	CD4+ T	CD4+ Tcm KLF2+
GPRIN3	is_ti	0.108142	ns	0.14467	0.207133	T/ILC	CD4+ T	CD4+ Tcm KLF2+
TNRC18	is_ti	0.130298	ns	0.144786	0.20728	T/ILC	CD4+ T	CD4+ Tcm KLF2+
TMEM251	is_ti	0.156266	ns	0.144867	0.207377	T/ILC	CD4+ T	CD4+ Tcm KLF2+
RAVER1	is_ti	0.178799	ns	0.145068	0.207645	T/ILC	CD4+ T	CD4+ Tcm KLF2+
CD320	is_ti	-0.137331	ns	0.145109	0.207685	T/ILC	CD4+ T	CD4+ Tcm KLF2+
POFUT1	is_ti	0.136948	ns	0.145158	0.207736	T/ILC	CD4+ T	CD4+ Tcm KLF2+
AC004918.1	is_ti	0.175301	ns	0.145178	0.207745	T/ILC	CD4+ T	CD4+ Tcm KLF2+
WDR37	is_ti	-0.0946652	ns	0.145457	0.208126	T/ILC	CD4+ T	CD4+ Tcm KLF2+
TBC1D5	is_ti	-0.0827915	ns	0.145582	0.208286	T/ILC	CD4+ T	CD4+ Tcm KLF2+
KCTD7	is_ti	-0.184832	ns	0.145623	0.208321	T/ILC	CD4+ T	CD4+ Tcm KLF2+
C1orf147	is_ti	0.172628	ns	0.145634	0.208321	T/ILC	CD4+ T	CD4+ Tcm KLF2+
SUMF2	is_ti	-0.101453	ns	0.145665	0.208347	T/ILC	CD4+ T	CD4+ Tcm KLF2+
ZBTB1	is_ti	0.0793929	ns	0.145705	0.208384	T/ILC	CD4+ T	CD4+ Tcm KLF2+
MAPK10	is_ti	0.423223	ns	0.145822	0.208532	T/ILC	CD4+ T	CD4+ Tcm KLF2+
ABRAXAS2	is_ti	-0.124352	ns	0.145838	0.208534	T/ILC	CD4+ T	CD4+ Tcm KLF2+
RBBP5	is_ti	-0.113613	ns	0.14585	0.208534	T/ILC	CD4+ T	CD4+ Tcm KLF2+
EIF6	is_ti	-0.132687	ns	0.145947	0.208654	T/ILC	CD4+ T	CD4+ Tcm KLF2+
WDR64	is_ti	0.223908	ns	0.145999	0.208708	T/ILC	CD4+ T	CD4+ Tcm KLF2+
AC005726.1	is_ti	-0.18039	ns	0.146118	0.208859	T/ILC	CD4+ T	CD4+ Tcm KLF2+
AZIN2	is_ti	-0.192912	ns	0.146192	0.208946	T/ILC	CD4+ T	CD4+ Tcm KLF2+
MCM5	is_ti	-0.147306	ns	0.14621	0.208952	T/ILC	CD4+ T	CD4+ Tcm KLF2+
AC117834.1	is_ti	0.358225	ns	0.146303	0.209066	T/ILC	CD4+ T	CD4+ Tcm KLF2+
EIF4G1	is_ti	0.121938	ns	0.146445	0.20925	T/ILC	CD4+ T	CD4+ Tcm KLF2+
SLC26A2	is_ti	-0.194942	ns	0.146619	0.209478	T/ILC	CD4+ T	CD4+ Tcm KLF2+
ZRANB2	is_ti	-0.0620833	ns	0.146743	0.209637	T/ILC	CD4+ T	CD4+ Tcm KLF2+
TUFT1	is_ti	0.23538	ns	0.146804	0.209704	T/ILC	CD4+ T	CD4+ Tcm KLF2+
ZCCHC8	is_ti	-0.0985588	ns	0.146898	0.209819	T/ILC	CD4+ T	CD4+ Tcm KLF2+
FBXO38	is_ti	-0.118087	ns	0.146929	0.209844	T/ILC	CD4+ T	CD4+ Tcm KLF2+
CDK8	is_ti	-0.116245	ns	0.146992	0.209915	T/ILC	CD4+ T	CD4+ Tcm KLF2+
VGLL4	is_ti	-0.144412	ns	0.147078	0.210019	T/ILC	CD4+ T	CD4+ Tcm KLF2+
NAV2	is_ti	0.285543	ns	0.147272	0.210276	T/ILC	CD4+ T	CD4+ Tcm KLF2+
NOMO2	is_ti	-0.206787	ns	0.147306	0.210306	T/ILC	CD4+ T	CD4+ Tcm KLF2+
ENOPH1	is_ti	-0.0972747	ns	0.147516	0.210585	T/ILC	CD4+ T	CD4+ Tcm KLF2+
EED	is_ti	-0.0865699	ns	0.147617	0.21071	T/ILC	CD4+ T	CD4+ Tcm KLF2+
COQ5	is_ti	0.177516	ns	0.14766	0.210752	T/ILC	CD4+ T	CD4+ Tcm KLF2+
PUS7	is_ti	-0.176707	ns	0.14783	0.210976	T/ILC	CD4+ T	CD4+ Tcm KLF2+
ACAT2	is_ti	-0.126826	ns	0.148435	0.211802	T/ILC	CD4+ T	CD4+ Tcm KLF2+
FBXO48	is_ti	-0.175353	ns	0.148436	0.211802	T/ILC	CD4+ T	CD4+ Tcm KLF2+
PRDX1	is_ti	-0.102427	ns	0.148582	0.21199	T/ILC	CD4+ T	CD4+ Tcm KLF2+
DECR1	is_ti	-0.064951	ns	0.148612	0.212013	T/ILC	CD4+ T	CD4+ Tcm KLF2+
ARMCX3	is_ti	0.0986599	ns	0.148791	0.212249	T/ILC	CD4+ T	CD4+ Tcm KLF2+
ACSS1	is_ti	-0.128263	ns	0.149009	0.212534	T/ILC	CD4+ T	CD4+ Tcm KLF2+
LATS2	is_ti	0.262289	ns	0.149017	0.212534	T/ILC	CD4+ T	CD4+ Tcm KLF2+
ZNF710	is_ti	0.17305	ns	0.149046	0.212554	T/ILC	CD4+ T	CD4+ Tcm KLF2+
SLC39A4	is_ti	-0.216632	ns	0.149068	0.212566	T/ILC	CD4+ T	CD4+ Tcm KLF2+
YPEL1	is_ti	-0.169948	ns	0.149087	0.212575	T/ILC	CD4+ T	CD4+ Tcm KLF2+
SIN3B	is_ti	-0.138607	ns	0.149114	0.212593	T/ILC	CD4+ T	CD4+ Tcm KLF2+
CEP120	is_ti	-0.103596	ns	0.149178	0.212664	T/ILC	CD4+ T	CD4+ Tcm KLF2+
ZNF251	is_ti	-0.141464	ns	0.149199	0.212676	T/ILC	CD4+ T	CD4+ Tcm KLF2+
HDGFL2	is_ti	-0.115863	ns	0.149258	0.21274	T/ILC	CD4+ T	CD4+ Tcm KLF2+
LSS	is_ti	-0.165893	ns	0.149315	0.212801	T/ILC	CD4+ T	CD4+ Tcm KLF2+
TAF12	is_ti	-0.101438	ns	0.149384	0.212878	T/ILC	CD4+ T	CD4+ Tcm KLF2+
ZNF333	is_ti	0.146684	ns	0.149396	0.212878	T/ILC	CD4+ T	CD4+ Tcm KLF2+
MAU2	is_ti	-0.118706	ns	0.14965	0.21322	T/ILC	CD4+ T	CD4+ Tcm KLF2+
SAP30L	is_ti	-0.132191	ns	0.149911	0.213573	T/ILC	CD4+ T	CD4+ Tcm KLF2+
ATG101	is_ti	0.14662	ns	0.150063	0.213769	T/ILC	CD4+ T	CD4+ Tcm KLF2+
AC025188.1	is_ti	0.194125	ns	0.150366	0.214176	T/ILC	CD4+ T	CD4+ Tcm KLF2+
CNTD1	is_ti	0.220648	ns	0.150377	0.214176	T/ILC	CD4+ T	CD4+ Tcm KLF2+
ZNF548	is_ti	0.162094	ns	0.150457	0.214271	T/ILC	CD4+ T	CD4+ Tcm KLF2+
JOSD1	is_ti	0.121796	ns	0.150535	0.214363	T/ILC	CD4+ T	CD4+ Tcm KLF2+
GTF2H2	is_ti	-0.188179	ns	0.150578	0.214404	T/ILC	CD4+ T	CD4+ Tcm KLF2+
TMEM189	is_ti	-0.1682	ns	0.150732	0.214604	T/ILC	CD4+ T	CD4+ Tcm KLF2+
ZNF33A	is_ti	-0.099516	ns	0.150792	0.214669	T/ILC	CD4+ T	CD4+ Tcm KLF2+
C12orf60	is_ti	0.19609	ns	0.150895	0.214781	T/ILC	CD4+ T	CD4+ Tcm KLF2+
MAP7D1	is_ti	-0.103902	ns	0.150907	0.214781	T/ILC	CD4+ T	CD4+ Tcm KLF2+
HLA-DPA1	is_ti	-0.265874	ns	0.150924	0.214781	T/ILC	CD4+ T	CD4+ Tcm KLF2+
BRCC3	is_ti	-0.113162	ns	0.150926	0.214781	T/ILC	CD4+ T	CD4+ Tcm KLF2+
PLRG1	is_ti	-0.101046	ns	0.15099	0.21485	T/ILC	CD4+ T	CD4+ Tcm KLF2+
AC019163.1	is_ti	0.183806	ns	0.151002	0.21485	T/ILC	CD4+ T	CD4+ Tcm KLF2+
ZNF649	is_ti	0.158146	ns	0.151016	0.21485	T/ILC	CD4+ T	CD4+ Tcm KLF2+
OCIAD1	is_ti	-0.0738259	ns	0.151095	0.214943	T/ILC	CD4+ T	CD4+ Tcm KLF2+
NEIL2	is_ti	-0.171653	ns	0.151201	0.215074	T/ILC	CD4+ T	CD4+ Tcm KLF2+
KLRD1	is_ti	0.30625	ns	0.151465	0.21543	T/ILC	CD4+ T	CD4+ Tcm KLF2+
IL17RA	is_ti	0.100887	ns	0.151485	0.215433	T/ILC	CD4+ T	CD4+ Tcm KLF2+
CSNK1D	is_ti	0.098348	ns	0.151495	0.215433	T/ILC	CD4+ T	CD4+ Tcm KLF2+
CYB561D1	is_ti	0.142333	ns	0.151658	0.215643	T/ILC	CD4+ T	CD4+ Tcm KLF2+
ARL8A	is_ti	-0.116995	ns	0.15167	0.215643	T/ILC	CD4+ T	CD4+ Tcm KLF2+
KLHL21	is_ti	0.14315	ns	0.151709	0.215667	T/ILC	CD4+ T	CD4+ Tcm KLF2+
BTG3	is_ti	-0.145785	ns	0.151715	0.215667	T/ILC	CD4+ T	CD4+ Tcm KLF2+
PRIM1	is_ti	0.126142	ns	0.151731	0.21567	T/ILC	CD4+ T	CD4+ Tcm KLF2+
CKAP2	is_ti	0.142101	ns	0.151985	0.216011	T/ILC	CD4+ T	CD4+ Tcm KLF2+
RPS6KB2	is_ti	-0.135836	ns	0.152032	0.216059	T/ILC	CD4+ T	CD4+ Tcm KLF2+
ANAPC7	is_ti	-0.106711	ns	0.152162	0.216223	T/ILC	CD4+ T	CD4+ Tcm KLF2+
ZBTB8OS	is_ti	-0.0770964	ns	0.152285	0.216378	T/ILC	CD4+ T	CD4+ Tcm KLF2+
TTC32	is_ti	-0.166009	ns	0.152627	0.216844	T/ILC	CD4+ T	CD4+ Tcm KLF2+
RALB	is_ti	0.153386	ns	0.152835	0.21712	T/ILC	CD4+ T	CD4+ Tcm KLF2+
TM9SF3	is_ti	0.0900569	ns	0.152935	0.217242	T/ILC	CD4+ T	CD4+ Tcm KLF2+
PDCD7	is_ti	-0.114387	ns	0.152984	0.217291	T/ILC	CD4+ T	CD4+ Tcm KLF2+
MSL1	is_ti	-0.101086	ns	0.153081	0.217409	T/ILC	CD4+ T	CD4+ Tcm KLF2+
PSMD2	is_ti	-0.11117	ns	0.153103	0.21742	T/ILC	CD4+ T	CD4+ Tcm KLF2+
COPS6	is_ti	-0.107564	ns	0.153182	0.217513	T/ILC	CD4+ T	CD4+ Tcm KLF2+
PPP4R3A	is_ti	-0.0718217	ns	0.153269	0.217617	T/ILC	CD4+ T	CD4+ Tcm KLF2+
CCNL1	is_ti	-0.0988806	ns	0.153341	0.217698	T/ILC	CD4+ T	CD4+ Tcm KLF2+
AC026202.2	is_ti	-0.145099	ns	0.15336	0.217706	T/ILC	CD4+ T	CD4+ Tcm KLF2+
SLC25A53	is_ti	0.110814	ns	0.153437	0.217795	T/ILC	CD4+ T	CD4+ Tcm KLF2+
RPA1	is_ti	-0.104928	ns	0.153465	0.217815	T/ILC	CD4+ T	CD4+ Tcm KLF2+
BANP	is_ti	-0.106352	ns	0.153495	0.217838	T/ILC	CD4+ T	CD4+ Tcm KLF2+
TRIM38	is_ti	0.0769017	ns	0.15367	0.218066	T/ILC	CD4+ T	CD4+ Tcm KLF2+
ATPAF2	is_ti	-0.17025	ns	0.153882	0.218346	T/ILC	CD4+ T	CD4+ Tcm KLF2+
ABL2	is_ti	-0.13306	ns	0.153968	0.21845	T/ILC	CD4+ T	CD4+ Tcm KLF2+
CUX1	is_ti	-0.0982177	ns	0.154115	0.218638	T/ILC	CD4+ T	CD4+ Tcm KLF2+
SENP2	is_ti	-0.110121	ns	0.154248	0.218806	T/ILC	CD4+ T	CD4+ Tcm KLF2+
ZMYM5	is_ti	0.111391	ns	0.154433	0.219049	T/ILC	CD4+ T	CD4+ Tcm KLF2+
LAP3	is_ti	0.146837	ns	0.154479	0.219094	T/ILC	CD4+ T	CD4+ Tcm KLF2+
AL390728.6	is_ti	0.176506	ns	0.154507	0.219114	T/ILC	CD4+ T	CD4+ Tcm KLF2+
GABPA	is_ti	-0.113433	ns	0.154553	0.219158	T/ILC	CD4+ T	CD4+ Tcm KLF2+
MRPS25	is_ti	-0.114929	ns	0.154649	0.219274	T/ILC	CD4+ T	CD4+ Tcm KLF2+
XRCC3	is_ti	0.187256	ns	0.154803	0.219474	T/ILC	CD4+ T	CD4+ Tcm KLF2+
AC079594.2	is_ti	0.177331	ns	0.154843	0.21951	T/ILC	CD4+ T	CD4+ Tcm KLF2+
AL136454.1	is_ti	-0.225298	ns	0.154861	0.219514	T/ILC	CD4+ T	CD4+ Tcm KLF2+
ZNF439	is_ti	0.159189	ns	0.154952	0.219624	T/ILC	CD4+ T	CD4+ Tcm KLF2+
KIAA0319L	is_ti	0.0893788	ns	0.15526	0.22004	T/ILC	CD4+ T	CD4+ Tcm KLF2+
SERAC1	is_ti	0.206033	ns	0.155341	0.220136	T/ILC	CD4+ T	CD4+ Tcm KLF2+
EIF3I	is_ti	-0.106016	ns	0.155442	0.220258	T/ILC	CD4+ T	CD4+ Tcm KLF2+
ZKSCAN5	is_ti	0.173066	ns	0.15547	0.220277	T/ILC	CD4+ T	CD4+ Tcm KLF2+
SLC25A11	is_ti	0.120133	ns	0.155761	0.220638	T/ILC	CD4+ T	CD4+ Tcm KLF2+
DDX42	is_ti	-0.0894592	ns	0.155763	0.220638	T/ILC	CD4+ T	CD4+ Tcm KLF2+
ZNF93	is_ti	0.161714	ns	0.155767	0.220638	T/ILC	CD4+ T	CD4+ Tcm KLF2+
HS1BP3	is_ti	-0.146534	ns	0.155872	0.220767	T/ILC	CD4+ T	CD4+ Tcm KLF2+
SLC18A2	is_ti	0.196587	ns	0.155904	0.220792	T/ILC	CD4+ T	CD4+ Tcm KLF2+
EIF2B2	is_ti	-0.137847	ns	0.155958	0.220848	T/ILC	CD4+ T	CD4+ Tcm KLF2+
VPS41	is_ti	-0.0876491	ns	0.156078	0.220997	T/ILC	CD4+ T	CD4+ Tcm KLF2+
AC027682.4	is_ti	0.161115	ns	0.1562	0.22115	T/ILC	CD4+ T	CD4+ Tcm KLF2+
MTHFR	is_ti	-0.146283	ns	0.156238	0.221184	T/ILC	CD4+ T	CD4+ Tcm KLF2+
SLC16A4	is_ti	0.139731	ns	0.15627	0.221209	T/ILC	CD4+ T	CD4+ Tcm KLF2+
MYL5	is_ti	0.220927	ns	0.156333	0.221278	T/ILC	CD4+ T	CD4+ Tcm KLF2+
TRMT10C	is_ti	0.11187	ns	0.156438	0.221406	T/ILC	CD4+ T	CD4+ Tcm KLF2+
FKBP14	is_ti	0.164902	ns	0.15652	0.221502	T/ILC	CD4+ T	CD4+ Tcm KLF2+
CCDC146	is_ti	-0.162404	ns	0.156749	0.221806	T/ILC	CD4+ T	CD4+ Tcm KLF2+
TOP1	is_ti	0.0744103	ns	0.156818	0.221883	T/ILC	CD4+ T	CD4+ Tcm KLF2+
TRAM2	is_ti	-0.165418	ns	0.156908	0.221991	T/ILC	CD4+ T	CD4+ Tcm KLF2+
AC025822.2	is_ti	0.228449	ns	0.156966	0.222052	T/ILC	CD4+ T	CD4+ Tcm KLF2+
PTPRK	is_ti	0.265546	ns	0.157014	0.2221	T/ILC	CD4+ T	CD4+ Tcm KLF2+
ANKRD42	is_ti	0.178504	ns	0.157151	0.222273	T/ILC	CD4+ T	CD4+ Tcm KLF2+
SNAPC3	is_ti	-0.0978882	ns	0.157221	0.222352	T/ILC	CD4+ T	CD4+ Tcm KLF2+
ELMSAN1	is_ti	0.120016	ns	0.157349	0.222513	T/ILC	CD4+ T	CD4+ Tcm KLF2+
CSTF2T	is_ti	0.138294	ns	0.157401	0.222566	T/ILC	CD4+ T	CD4+ Tcm KLF2+
RPP14	is_ti	-0.157388	ns	0.157437	0.222596	T/ILC	CD4+ T	CD4+ Tcm KLF2+
VPS4A	is_ti	-0.0987842	ns	0.157618	0.222832	T/ILC	CD4+ T	CD4+ Tcm KLF2+
CWF19L2	is_ti	-0.0754592	ns	0.157818	0.223094	T/ILC	CD4+ T	CD4+ Tcm KLF2+
HINT3	is_ti	0.140438	ns	0.157955	0.223268	T/ILC	CD4+ T	CD4+ Tcm KLF2+
LAMTOR3	is_ti	-0.104063	ns	0.157982	0.223285	T/ILC	CD4+ T	CD4+ Tcm KLF2+
ENOSF1	is_ti	-0.104483	ns	0.158096	0.223419	T/ILC	CD4+ T	CD4+ Tcm KLF2+
HSPB11	is_ti	-0.0880726	ns	0.158105	0.223419	T/ILC	CD4+ T	CD4+ Tcm KLF2+
ANAPC13	is_ti	-0.144057	ns	0.158162	0.223479	T/ILC	CD4+ T	CD4+ Tcm KLF2+
AP003063.1	is_ti	-0.266741	ns	0.158251	0.223584	T/ILC	CD4+ T	CD4+ Tcm KLF2+
KLRG1	is_ti	0.114877	ns	0.158394	0.223767	T/ILC	CD4+ T	CD4+ Tcm KLF2+
NPIPA1	is_ti	0.217148	ns	0.159117	0.224767	T/ILC	CD4+ T	CD4+ Tcm KLF2+
LRP11	is_ti	0.204064	ns	0.159168	0.224819	T/ILC	CD4+ T	CD4+ Tcm KLF2+
SHISA5	is_ti	-0.0968687	ns	0.159271	0.224943	T/ILC	CD4+ T	CD4+ Tcm KLF2+
RPAP1	is_ti	-0.138215	ns	0.159303	0.224968	T/ILC	CD4+ T	CD4+ Tcm KLF2+
KCTD15	is_ti	0.315574	ns	0.159326	0.224981	T/ILC	CD4+ T	CD4+ Tcm KLF2+
AC243960.1	is_ti	0.116723	ns	0.159371	0.225023	T/ILC	CD4+ T	CD4+ Tcm KLF2+
DDX17	is_ti	0.0629757	ns	0.1594	0.225044	T/ILC	CD4+ T	CD4+ Tcm KLF2+
ANKHD1-EIF4EBP3	is_ti	-0.174838	ns	0.159464	0.225114	T/ILC	CD4+ T	CD4+ Tcm KLF2+
FBXO6	is_ti	0.215744	ns	0.159564	0.225235	T/ILC	CD4+ T	CD4+ Tcm KLF2+
SEPHS1	is_ti	-0.105461	ns	0.159692	0.225395	T/ILC	CD4+ T	CD4+ Tcm KLF2+
MUS81	is_ti	0.144803	ns	0.159801	0.225524	T/ILC	CD4+ T	CD4+ Tcm KLF2+
SPG11	is_ti	-0.102661	ns	0.159813	0.225524	T/ILC	CD4+ T	CD4+ Tcm KLF2+
TMEM268	is_ti	-0.170237	ns	0.15984	0.225541	T/ILC	CD4+ T	CD4+ Tcm KLF2+
KDM1A	is_ti	-0.0930457	ns	0.159894	0.225597	T/ILC	CD4+ T	CD4+ Tcm KLF2+
GPANK1	is_ti	0.129048	ns	0.159964	0.225676	T/ILC	CD4+ T	CD4+ Tcm KLF2+
AIMP2	is_ti	-0.13386	ns	0.159998	0.225703	T/ILC	CD4+ T	CD4+ Tcm KLF2+
LRRC14	is_ti	0.158495	ns	0.160203	0.225972	T/ILC	CD4+ T	CD4+ Tcm KLF2+
PPP2R5C	is_ti	-0.0726261	ns	0.160325	0.226124	T/ILC	CD4+ T	CD4+ Tcm KLF2+
RNF6	is_ti	-0.124802	ns	0.160351	0.226134	T/ILC	CD4+ T	CD4+ Tcm KLF2+
ZPR1	is_ti	-0.132536	ns	0.160362	0.226134	T/ILC	CD4+ T	CD4+ Tcm KLF2+
TBC1D2	is_ti	-0.195581	ns	0.160403	0.226168	T/ILC	CD4+ T	CD4+ Tcm KLF2+
UNKL	is_ti	-0.148816	ns	0.160415	0.226168	T/ILC	CD4+ T	CD4+ Tcm KLF2+
HIST1H2BC	is_ti	0.270543	ns	0.160454	0.226202	T/ILC	CD4+ T	CD4+ Tcm KLF2+
ZNF26	is_ti	-0.118645	ns	0.160495	0.226239	T/ILC	CD4+ T	CD4+ Tcm KLF2+
TTC21B	is_ti	-0.100889	ns	0.160587	0.226349	T/ILC	CD4+ T	CD4+ Tcm KLF2+
ZNF468	is_ti	0.167477	ns	0.160804	0.226633	T/ILC	CD4+ T	CD4+ Tcm KLF2+
CELA1	is_ti	0.233178	ns	0.161056	0.226968	T/ILC	CD4+ T	CD4+ Tcm KLF2+
AL354793.1	is_ti	0.229987	ns	0.161339	0.227347	T/ILC	CD4+ T	CD4+ Tcm KLF2+
TMPO	is_ti	-0.0799673	ns	0.161364	0.227361	T/ILC	CD4+ T	CD4+ Tcm KLF2+
TUBA1A	is_ti	0.119017	ns	0.16139	0.227377	T/ILC	CD4+ T	CD4+ Tcm KLF2+
SCOC	is_ti	-0.140674	ns	0.161436	0.227421	T/ILC	CD4+ T	CD4+ Tcm KLF2+
TRIM8	is_ti	-0.106495	ns	0.161519	0.227515	T/ILC	CD4+ T	CD4+ Tcm KLF2+
UCHL5	is_ti	0.0997749	ns	0.161532	0.227515	T/ILC	CD4+ T	CD4+ Tcm KLF2+
PTP4A3	is_ti	0.184094	ns	0.16157	0.227548	T/ILC	CD4+ T	CD4+ Tcm KLF2+
MAD2L1	is_ti	-0.166178	ns	0.161775	0.227816	T/ILC	CD4+ T	CD4+ Tcm KLF2+
CLCC1	is_ti	-0.143327	ns	0.161814	0.22785	T/ILC	CD4+ T	CD4+ Tcm KLF2+
AC114763.1	is_ti	0.255125	ns	0.161933	0.227998	T/ILC	CD4+ T	CD4+ Tcm KLF2+
RPRD1B	is_ti	-0.118111	ns	0.162055	0.228148	T/ILC	CD4+ T	CD4+ Tcm KLF2+
SSRP1	is_ti	-0.106483	ns	0.162077	0.228159	T/ILC	CD4+ T	CD4+ Tcm KLF2+
CXCR3	is_ti	0.176647	ns	0.162109	0.228183	T/ILC	CD4+ T	CD4+ Tcm KLF2+
PRPSAP2	is_ti	-0.107616	ns	0.162169	0.228247	T/ILC	CD4+ T	CD4+ Tcm KLF2+
SIDT1	is_ti	0.102525	ns	0.162195	0.228263	T/ILC	CD4+ T	CD4+ Tcm KLF2+
RAB15	is_ti	-0.194883	ns	0.16222	0.228277	T/ILC	CD4+ T	CD4+ Tcm KLF2+
TFIP11	is_ti	0.117058	ns	0.16233	0.22841	T/ILC	CD4+ T	CD4+ Tcm KLF2+
ZFYVE19	is_ti	0.169458	ns	0.162711	0.228926	T/ILC	CD4+ T	CD4+ Tcm KLF2+
CBWD6	is_ti	-0.226279	ns	0.162856	0.229109	T/ILC	CD4+ T	CD4+ Tcm KLF2+
AC244021.1	is_ti	-0.235095	ns	0.162942	0.229209	T/ILC	CD4+ T	CD4+ Tcm KLF2+
AC003102.1	is_ti	0.198789	ns	0.163143	0.229472	T/ILC	CD4+ T	CD4+ Tcm KLF2+
CARD8	is_ti	0.0688104	ns	0.163184	0.229508	T/ILC	CD4+ T	CD4+ Tcm KLF2+
RRAS2	is_ti	-0.137472	ns	0.163303	0.229655	T/ILC	CD4+ T	CD4+ Tcm KLF2+
USP45	is_ti	-0.118042	ns	0.163441	0.229829	T/ILC	CD4+ T	CD4+ Tcm KLF2+
SEC63	is_ti	-0.0949743	ns	0.163456	0.229829	T/ILC	CD4+ T	CD4+ Tcm KLF2+
MECP2	is_ti	-0.0792959	ns	0.163546	0.229934	T/ILC	CD4+ T	CD4+ Tcm KLF2+
RABGEF1	is_ti	0.199623	ns	0.163585	0.229968	T/ILC	CD4+ T	CD4+ Tcm KLF2+
TMEM41A	is_ti	-0.128017	ns	0.163813	0.230268	T/ILC	CD4+ T	CD4+ Tcm KLF2+
ZNF777	is_ti	-0.15348	ns	0.163853	0.230304	T/ILC	CD4+ T	CD4+ Tcm KLF2+
PLEKHM1	is_ti	-0.139042	ns	0.163905	0.230355	T/ILC	CD4+ T	CD4+ Tcm KLF2+
PCBD1	is_ti	-0.137503	ns	0.164029	0.230509	T/ILC	CD4+ T	CD4+ Tcm KLF2+
FAM32A	is_ti	-0.132882	ns	0.164152	0.230661	T/ILC	CD4+ T	CD4+ Tcm KLF2+
AP003063.2	is_ti	0.327809	ns	0.16418	0.23068	T/ILC	CD4+ T	CD4+ Tcm KLF2+
BAK1	is_ti	0.141532	ns	0.164307	0.230837	T/ILC	CD4+ T	CD4+ Tcm KLF2+
PRNCR1	is_ti	0.18885	ns	0.164352	0.230878	T/ILC	CD4+ T	CD4+ Tcm KLF2+
CHEK2	is_ti	0.189619	ns	0.164372	0.230886	T/ILC	CD4+ T	CD4+ Tcm KLF2+
PSMB3	is_ti	0.103584	ns	0.164503	0.231049	T/ILC	CD4+ T	CD4+ Tcm KLF2+
SUGT1	is_ti	-0.0843301	ns	0.164524	0.231058	T/ILC	CD4+ T	CD4+ Tcm KLF2+
NPIPB13	is_ti	0.24033	ns	0.164585	0.231123	T/ILC	CD4+ T	CD4+ Tcm KLF2+
AC008761.1	is_ti	0.169373	ns	0.164748	0.231331	T/ILC	CD4+ T	CD4+ Tcm KLF2+
OLA1	is_ti	-0.0895245	ns	0.165049	0.231731	T/ILC	CD4+ T	CD4+ Tcm KLF2+
XRRA1	is_ti	-0.154461	ns	0.165189	0.231894	T/ILC	CD4+ T	CD4+ Tcm KLF2+
MFSD4B	is_ti	0.150311	ns	0.165207	0.231894	T/ILC	CD4+ T	CD4+ Tcm KLF2+
SLF2	is_ti	-0.0925842	ns	0.165209	0.231894	T/ILC	CD4+ T	CD4+ Tcm KLF2+
ALYREF	is_ti	-0.129559	ns	0.165229	0.2319	T/ILC	CD4+ T	CD4+ Tcm KLF2+
RMI2	is_ti	0.223366	ns	0.165279	0.23195	T/ILC	CD4+ T	CD4+ Tcm KLF2+
DDX23	is_ti	0.095412	ns	0.165424	0.232133	T/ILC	CD4+ T	CD4+ Tcm KLF2+
ATP5MC1	is_ti	-0.123875	ns	0.165445	0.232141	T/ILC	CD4+ T	CD4+ Tcm KLF2+
MAPK1	is_ti	-0.0808767	ns	0.165531	0.23224	T/ILC	CD4+ T	CD4+ Tcm KLF2+
HNRNPF	is_ti	0.0718213	ns	0.16556	0.23226	T/ILC	CD4+ T	CD4+ Tcm KLF2+
TBK1	is_ti	0.0956503	ns	0.165655	0.232373	T/ILC	CD4+ T	CD4+ Tcm KLF2+
AC025287.4	is_ti	0.2147	ns	0.165787	0.232537	T/ILC	CD4+ T	CD4+ Tcm KLF2+
ZBTB48	is_ti	0.152278	ns	0.165851	0.232596	T/ILC	CD4+ T	CD4+ Tcm KLF2+
TSEN34	is_ti	0.130063	ns	0.165859	0.232596	T/ILC	CD4+ T	CD4+ Tcm KLF2+
OTUD3	is_ti	0.146812	ns	0.166006	0.23278	T/ILC	CD4+ T	CD4+ Tcm KLF2+
AC099063.1	is_ti	0.282622	ns	0.166104	0.232897	T/ILC	CD4+ T	CD4+ Tcm KLF2+
SLC25A43	is_ti	-0.199827	ns	0.166133	0.232916	T/ILC	CD4+ T	CD4+ Tcm KLF2+
UBE2D3	is_ti	-0.0498314	ns	0.166358	0.233211	T/ILC	CD4+ T	CD4+ Tcm KLF2+
TIMM22	is_ti	-0.130506	ns	0.166463	0.233322	T/ILC	CD4+ T	CD4+ Tcm KLF2+
DGCR6L	is_ti	-0.121482	ns	0.166467	0.233322	T/ILC	CD4+ T	CD4+ Tcm KLF2+
DDX6	is_ti	-0.0588699	ns	0.166671	0.233586	T/ILC	CD4+ T	CD4+ Tcm KLF2+
FBF1	is_ti	0.138839	ns	0.166737	0.233658	T/ILC	CD4+ T	CD4+ Tcm KLF2+
DYRK1A	is_ti	-0.0907545	ns	0.166812	0.233742	T/ILC	CD4+ T	CD4+ Tcm KLF2+
ACVR1B	is_ti	-0.223662	ns	0.166946	0.233909	T/ILC	CD4+ T	CD4+ Tcm KLF2+
ISOC2	is_ti	0.179406	ns	0.167136	0.234154	T/ILC	CD4+ T	CD4+ Tcm KLF2+
RNF20	is_ti	-0.0902259	ns	0.167288	0.234346	T/ILC	CD4+ T	CD4+ Tcm KLF2+
ITPKB	is_ti	-0.093936	ns	0.167316	0.234363	T/ILC	CD4+ T	CD4+ Tcm KLF2+
FAM120A	is_ti	-0.0774849	ns	0.167383	0.234436	T/ILC	CD4+ T	CD4+ Tcm KLF2+
GOLGB1	is_ti	0.0952911	ns	0.167417	0.234463	T/ILC	CD4+ T	CD4+ Tcm KLF2+
CHFR	is_ti	0.0811231	ns	0.167497	0.234553	T/ILC	CD4+ T	CD4+ Tcm KLF2+
RPUSD4	is_ti	-0.128189	ns	0.167628	0.234716	T/ILC	CD4+ T	CD4+ Tcm KLF2+
ZNF384	is_ti	0.126036	ns	0.167873	0.235037	T/ILC	CD4+ T	CD4+ Tcm KLF2+
CCNYL1	is_ti	-0.146185	ns	0.168078	0.235303	T/ILC	CD4+ T	CD4+ Tcm KLF2+
PLPP5	is_ti	0.155114	ns	0.168195	0.235445	T/ILC	CD4+ T	CD4+ Tcm KLF2+
C2orf74	is_ti	-0.173072	ns	0.168465	0.235803	T/ILC	CD4+ T	CD4+ Tcm KLF2+
ZNF182	is_ti	0.151664	ns	0.168963	0.236452	T/ILC	CD4+ T	CD4+ Tcm KLF2+
ERCC8	is_ti	-0.132307	ns	0.168973	0.236452	T/ILC	CD4+ T	CD4+ Tcm KLF2+
PIP4P2	is_ti	-0.129366	ns	0.168975	0.236452	T/ILC	CD4+ T	CD4+ Tcm KLF2+
FKBP3	is_ti	-0.0907269	ns	0.169201	0.236747	T/ILC	CD4+ T	CD4+ Tcm KLF2+
C4orf48	is_ti	-0.13156	ns	0.169525	0.23716	T/ILC	CD4+ T	CD4+ Tcm KLF2+
C12orf49	is_ti	-0.124566	ns	0.169526	0.23716	T/ILC	CD4+ T	CD4+ Tcm KLF2+
HSPD1	is_ti	0.0891617	ns	0.169635	0.23729	T/ILC	CD4+ T	CD4+ Tcm KLF2+
LMLN	is_ti	0.182578	ns	0.169773	0.237461	T/ILC	CD4+ T	CD4+ Tcm KLF2+
C1orf131	is_ti	-0.101458	ns	0.169816	0.237501	T/ILC	CD4+ T	CD4+ Tcm KLF2+
AC100793.2	is_ti	-0.227316	ns	0.169881	0.237569	T/ILC	CD4+ T	CD4+ Tcm KLF2+
ZNF600	is_ti	-0.153759	ns	0.169919	0.237602	T/ILC	CD4+ T	CD4+ Tcm KLF2+
MAP2K5	is_ti	-0.107539	ns	0.170013	0.237712	T/ILC	CD4+ T	CD4+ Tcm KLF2+
WDR54	is_ti	0.13269	ns	0.170367	0.238185	T/ILC	CD4+ T	CD4+ Tcm KLF2+
MTMR1	is_ti	-0.101491	ns	0.170398	0.238207	T/ILC	CD4+ T	CD4+ Tcm KLF2+
SLC35B2	is_ti	0.150985	ns	0.171158	0.239227	T/ILC	CD4+ T	CD4+ Tcm KLF2+
RRN3	is_ti	-0.115786	ns	0.171159	0.239227	T/ILC	CD4+ T	CD4+ Tcm KLF2+
DRG2	is_ti	-0.126618	ns	0.171291	0.239391	T/ILC	CD4+ T	CD4+ Tcm KLF2+
BORCS7	is_ti	-0.131575	ns	0.17131	0.239395	T/ILC	CD4+ T	CD4+ Tcm KLF2+
ANKRD40	is_ti	-0.110098	ns	0.171363	0.239447	T/ILC	CD4+ T	CD4+ Tcm KLF2+
HCG18	is_ti	0.11593	ns	0.171394	0.23947	T/ILC	CD4+ T	CD4+ Tcm KLF2+
TGOLN2	is_ti	0.07217	ns	0.171566	0.239688	T/ILC	CD4+ T	CD4+ Tcm KLF2+
NUPL2	is_ti	-0.0800201	ns	0.171614	0.239734	T/ILC	CD4+ T	CD4+ Tcm KLF2+
SELENOM	is_ti	-0.142098	ns	0.171641	0.239741	T/ILC	CD4+ T	CD4+ Tcm KLF2+
CNKSR2	is_ti	-0.257935	ns	0.17165	0.239741	T/ILC	CD4+ T	CD4+ Tcm KLF2+
AP4S1	is_ti	-0.145318	ns	0.171703	0.239793	T/ILC	CD4+ T	CD4+ Tcm KLF2+
SOCS5	is_ti	-0.15506	ns	0.171731	0.239811	T/ILC	CD4+ T	CD4+ Tcm KLF2+
STXBP2	is_ti	0.305557	ns	0.171775	0.23985	T/ILC	CD4+ T	CD4+ Tcm KLF2+
AEN	is_ti	-0.147296	ns	0.172254	0.240484	T/ILC	CD4+ T	CD4+ Tcm KLF2+
GPN2	is_ti	-0.126382	ns	0.17226	0.240484	T/ILC	CD4+ T	CD4+ Tcm KLF2+
TMEM127	is_ti	-0.126082	ns	0.172302	0.240522	T/ILC	CD4+ T	CD4+ Tcm KLF2+
NAA25	is_ti	-0.102669	ns	0.17234	0.240553	T/ILC	CD4+ T	CD4+ Tcm KLF2+
PIEZO1	is_ti	-0.114565	ns	0.17262	0.240922	T/ILC	CD4+ T	CD4+ Tcm KLF2+
MRPS7	is_ti	-0.110585	ns	0.172951	0.241363	T/ILC	CD4+ T	CD4+ Tcm KLF2+
EZH2	is_ti	-0.156931	ns	0.173076	0.241491	T/ILC	CD4+ T	CD4+ Tcm KLF2+
DTX3L	is_ti	0.153497	ns	0.173081	0.241491	T/ILC	CD4+ T	CD4+ Tcm KLF2+
MIRLET7BHG	is_ti	-0.149857	ns	0.17309	0.241491	T/ILC	CD4+ T	CD4+ Tcm KLF2+
GALE	is_ti	0.192796	ns	0.17314	0.24154	T/ILC	CD4+ T	CD4+ Tcm KLF2+
PITPNB	is_ti	-0.0764149	ns	0.173177	0.24157	T/ILC	CD4+ T	CD4+ Tcm KLF2+
MYO15B	is_ti	0.222946	ns	0.173289	0.241704	T/ILC	CD4+ T	CD4+ Tcm KLF2+
FN1	is_ti	0.19791	ns	0.173425	0.241872	T/ILC	CD4+ T	CD4+ Tcm KLF2+
SLC3A2	is_ti	-0.123386	ns	0.17347	0.241912	T/ILC	CD4+ T	CD4+ Tcm KLF2+
SPRYD7	is_ti	-0.151603	ns	0.173573	0.242035	T/ILC	CD4+ T	CD4+ Tcm KLF2+
OSER1-DT	is_ti	-0.165536	ns	0.173594	0.242041	T/ILC	CD4+ T	CD4+ Tcm KLF2+
SNURF	is_ti	0.20963	ns	0.173824	0.242341	T/ILC	CD4+ T	CD4+ Tcm KLF2+
PDLIM2	is_ti	-0.103038	ns	0.173889	0.24241	T/ILC	CD4+ T	CD4+ Tcm KLF2+
CDKN2B	is_ti	-0.32818	ns	0.17395	0.242473	T/ILC	CD4+ T	CD4+ Tcm KLF2+
SSBP4	is_ti	0.0967932	ns	0.174009	0.242534	T/ILC	CD4+ T	CD4+ Tcm KLF2+
CCDC18	is_ti	-0.121714	ns	0.174168	0.242734	T/ILC	CD4+ T	CD4+ Tcm KLF2+
CAPZA1	is_ti	-0.0658008	ns	0.174233	0.242802	T/ILC	CD4+ T	CD4+ Tcm KLF2+
MRPL28	is_ti	-0.14248	ns	0.174312	0.242891	T/ILC	CD4+ T	CD4+ Tcm KLF2+
FKBP1A	is_ti	-0.13866	ns	0.174371	0.242951	T/ILC	CD4+ T	CD4+ Tcm KLF2+
SPDYA	is_ti	0.174924	ns	0.174396	0.242964	T/ILC	CD4+ T	CD4+ Tcm KLF2+
AGAP9	is_ti	0.214409	ns	0.174593	0.243216	T/ILC	CD4+ T	CD4+ Tcm KLF2+
PACS2	is_ti	-0.1269	ns	0.174677	0.243311	T/ILC	CD4+ T	CD4+ Tcm KLF2+
C10orf95	is_ti	0.220424	ns	0.174748	0.243386	T/ILC	CD4+ T	CD4+ Tcm KLF2+
CUEDC2	is_ti	-0.116782	ns	0.174762	0.243386	T/ILC	CD4+ T	CD4+ Tcm KLF2+
WDR11	is_ti	0.116815	ns	0.17484	0.243469	T/ILC	CD4+ T	CD4+ Tcm KLF2+
TSR1	is_ti	-0.12866	ns	0.174853	0.243469	T/ILC	CD4+ T	CD4+ Tcm KLF2+
TRIM14	is_ti	-0.0886403	ns	0.175305	0.244076	T/ILC	CD4+ T	CD4+ Tcm KLF2+
ZRANB3	is_ti	-0.110183	ns	0.175328	0.244087	T/ILC	CD4+ T	CD4+ Tcm KLF2+
MED13	is_ti	-0.0900791	ns	0.175358	0.244107	T/ILC	CD4+ T	CD4+ Tcm KLF2+
LINC00672	is_ti	0.180552	ns	0.175517	0.244306	T/ILC	CD4+ T	CD4+ Tcm KLF2+
DPAGT1	is_ti	0.150814	ns	0.17574	0.244573	T/ILC	CD4+ T	CD4+ Tcm KLF2+
ANKRD16	is_ti	0.1374	ns	0.17574	0.244573	T/ILC	CD4+ T	CD4+ Tcm KLF2+
MED17	is_ti	-0.141535	ns	0.175913	0.244791	T/ILC	CD4+ T	CD4+ Tcm KLF2+
AC008014.1	is_ti	0.199892	ns	0.17611	0.245043	T/ILC	CD4+ T	CD4+ Tcm KLF2+
KIF27	is_ti	-0.176533	ns	0.176405	0.245432	T/ILC	CD4+ T	CD4+ Tcm KLF2+
TRIM46	is_ti	-0.17074	ns	0.176436	0.245453	T/ILC	CD4+ T	CD4+ Tcm KLF2+
SCAF11	is_ti	-0.0541442	ns	0.176546	0.245584	T/ILC	CD4+ T	CD4+ Tcm KLF2+
CHAC2	is_ti	0.172506	ns	0.176689	0.245761	T/ILC	CD4+ T	CD4+ Tcm KLF2+
RARA	is_ti	-0.156298	ns	0.176777	0.245861	T/ILC	CD4+ T	CD4+ Tcm KLF2+
ELOC	is_ti	-0.0910514	ns	0.176793	0.245861	T/ILC	CD4+ T	CD4+ Tcm KLF2+
RMDN3	is_ti	0.129761	ns	0.176987	0.246108	T/ILC	CD4+ T	CD4+ Tcm KLF2+
EMC7	is_ti	0.0833872	ns	0.17712	0.246272	T/ILC	CD4+ T	CD4+ Tcm KLF2+
GPD1L	is_ti	-0.125639	ns	0.177152	0.246295	T/ILC	CD4+ T	CD4+ Tcm KLF2+
SCO1	is_ti	0.0982187	ns	0.1774	0.246617	T/ILC	CD4+ T	CD4+ Tcm KLF2+
UBL4A	is_ti	-0.141932	ns	0.177435	0.246643	T/ILC	CD4+ T	CD4+ Tcm KLF2+
ZNF544	is_ti	0.166264	ns	0.17746	0.246656	T/ILC	CD4+ T	CD4+ Tcm KLF2+
TYW5	is_ti	-0.128777	ns	0.177658	0.246907	T/ILC	CD4+ T	CD4+ Tcm KLF2+
PAK4	is_ti	-0.154468	ns	0.177672	0.246907	T/ILC	CD4+ T	CD4+ Tcm KLF2+
KANSL1	is_ti	-0.0932701	ns	0.177875	0.247166	T/ILC	CD4+ T	CD4+ Tcm KLF2+
RBMS2	is_ti	0.223797	ns	0.177893	0.247169	T/ILC	CD4+ T	CD4+ Tcm KLF2+
MYOM1	is_ti	0.204104	ns	0.178004	0.247301	T/ILC	CD4+ T	CD4+ Tcm KLF2+
POLR1B	is_ti	-0.122828	ns	0.178129	0.247435	T/ILC	CD4+ T	CD4+ Tcm KLF2+
ANKRD17	is_ti	-0.0825954	ns	0.178132	0.247435	T/ILC	CD4+ T	CD4+ Tcm KLF2+
MBTPS1	is_ti	-0.102479	ns	0.178443	0.247844	T/ILC	CD4+ T	CD4+ Tcm KLF2+
ST6GALNAC3	is_ti	0.328166	ns	0.178609	0.248053	T/ILC	CD4+ T	CD4+ Tcm KLF2+
UIMC1	is_ti	-0.0848441	ns	0.178975	0.248539	T/ILC	CD4+ T	CD4+ Tcm KLF2+
PANK1	is_ti	-0.203084	ns	0.179168	0.248779	T/ILC	CD4+ T	CD4+ Tcm KLF2+
EMC4	is_ti	-0.108252	ns	0.17918	0.248779	T/ILC	CD4+ T	CD4+ Tcm KLF2+
ZNF706	is_ti	0.0720417	ns	0.179229	0.248825	T/ILC	CD4+ T	CD4+ Tcm KLF2+
TRIAP1	is_ti	-0.138411	ns	0.179339	0.248956	T/ILC	CD4+ T	CD4+ Tcm KLF2+
TSNARE1	is_ti	-0.156385	ns	0.179459	0.249092	T/ILC	CD4+ T	CD4+ Tcm KLF2+
EFCAB13	is_ti	-0.168461	ns	0.17947	0.249092	T/ILC	CD4+ T	CD4+ Tcm KLF2+
MTIF2	is_ti	-0.123978	ns	0.179522	0.249139	T/ILC	CD4+ T	CD4+ Tcm KLF2+
PAK1	is_ti	0.303645	ns	0.179536	0.249139	T/ILC	CD4+ T	CD4+ Tcm KLF2+
SP2	is_ti	0.103315	ns	0.179706	0.249353	T/ILC	CD4+ T	CD4+ Tcm KLF2+
EAF1-AS1	is_ti	0.196036	ns	0.179768	0.249416	T/ILC	CD4+ T	CD4+ Tcm KLF2+
CDC34	is_ti	-0.163439	ns	0.180027	0.249754	T/ILC	CD4+ T	CD4+ Tcm KLF2+
GNPDA2	is_ti	-0.12817	ns	0.180064	0.249782	T/ILC	CD4+ T	CD4+ Tcm KLF2+
HECTD3	is_ti	0.150468	ns	0.180167	0.249904	T/ILC	CD4+ T	CD4+ Tcm KLF2+
CEP162	is_ti	-0.130419	ns	0.180261	0.250012	T/ILC	CD4+ T	CD4+ Tcm KLF2+
NUP35	is_ti	-0.117793	ns	0.180347	0.250109	T/ILC	CD4+ T	CD4+ Tcm KLF2+
SENP1	is_ti	0.100599	ns	0.180632	0.250481	T/ILC	CD4+ T	CD4+ Tcm KLF2+
ORMDL1	is_ti	-0.0823769	ns	0.180705	0.25056	T/ILC	CD4+ T	CD4+ Tcm KLF2+
RBM27	is_ti	-0.130803	ns	0.180828	0.250708	T/ILC	CD4+ T	CD4+ Tcm KLF2+
FAM76A	is_ti	-0.111472	ns	0.181061	0.251009	T/ILC	CD4+ T	CD4+ Tcm KLF2+
F11R	is_ti	-0.188547	ns	0.181232	0.251223	T/ILC	CD4+ T	CD4+ Tcm KLF2+
EBLN3P	is_ti	-0.0933004	ns	0.18148	0.251545	T/ILC	CD4+ T	CD4+ Tcm KLF2+
AL355916.2	is_ti	0.21366	ns	0.181529	0.25159	T/ILC	CD4+ T	CD4+ Tcm KLF2+
TMED9	is_ti	-0.102509	ns	0.181611	0.251681	T/ILC	CD4+ T	CD4+ Tcm KLF2+
SGO1	is_ti	-0.209505	ns	0.181667	0.251696	T/ILC	CD4+ T	CD4+ Tcm KLF2+
ARMT1	is_ti	-0.117121	ns	0.181668	0.251696	T/ILC	CD4+ T	CD4+ Tcm KLF2+
ZADH2	is_ti	-0.129966	ns	0.18167	0.251696	T/ILC	CD4+ T	CD4+ Tcm KLF2+
C11orf71	is_ti	0.146059	ns	0.181745	0.251777	T/ILC	CD4+ T	CD4+ Tcm KLF2+
LACTB2	is_ti	-0.151466	ns	0.181825	0.251865	T/ILC	CD4+ T	CD4+ Tcm KLF2+
RGS14	is_ti	-0.115964	ns	0.181992	0.252074	T/ILC	CD4+ T	CD4+ Tcm KLF2+
MAMLD1	is_ti	0.253037	ns	0.182338	0.252531	T/ILC	CD4+ T	CD4+ Tcm KLF2+
CTSF	is_ti	0.193667	ns	0.182595	0.252864	T/ILC	CD4+ T	CD4+ Tcm KLF2+
AC046158.1	is_ti	0.182883	ns	0.182729	0.253027	T/ILC	CD4+ T	CD4+ Tcm KLF2+
STK11	is_ti	0.132894	ns	0.182763	0.253051	T/ILC	CD4+ T	CD4+ Tcm KLF2+
CHTF8	is_ti	-0.11079	ns	0.183009	0.253369	T/ILC	CD4+ T	CD4+ Tcm KLF2+
AP000977.1	is_ti	-0.201588	ns	0.183048	0.253393	T/ILC	CD4+ T	CD4+ Tcm KLF2+
PPP1R14B	is_ti	-0.118292	ns	0.183059	0.253393	T/ILC	CD4+ T	CD4+ Tcm KLF2+
IQCH	is_ti	0.16003	ns	0.183141	0.253471	T/ILC	CD4+ T	CD4+ Tcm KLF2+
C2orf49	is_ti	-0.129445	ns	0.18316	0.253471	T/ILC	CD4+ T	CD4+ Tcm KLF2+
NDUFB5	is_ti	-0.0835681	ns	0.183164	0.253471	T/ILC	CD4+ T	CD4+ Tcm KLF2+
AL355916.3	is_ti	0.186792	ns	0.183231	0.253541	T/ILC	CD4+ T	CD4+ Tcm KLF2+
RABL2A	is_ti	-0.156296	ns	0.183259	0.253558	T/ILC	CD4+ T	CD4+ Tcm KLF2+
UTP14C	is_ti	0.143181	ns	0.18363	0.254047	T/ILC	CD4+ T	CD4+ Tcm KLF2+
AC016493.1	is_ti	0.206981	ns	0.183732	0.254167	T/ILC	CD4+ T	CD4+ Tcm KLF2+
CD59	is_ti	-0.128958	ns	0.183759	0.254181	T/ILC	CD4+ T	CD4+ Tcm KLF2+
ADA2	is_ti	-0.0999062	ns	0.183907	0.254363	T/ILC	CD4+ T	CD4+ Tcm KLF2+
PDXK	is_ti	0.154203	ns	0.183971	0.254429	T/ILC	CD4+ T	CD4+ Tcm KLF2+
STN1	is_ti	-0.0905545	ns	0.184566	0.255229	T/ILC	CD4+ T	CD4+ Tcm KLF2+
UGDH	is_ti	-0.167867	ns	0.184636	0.255303	T/ILC	CD4+ T	CD4+ Tcm KLF2+
DBF4B	is_ti	0.200573	ns	0.184714	0.255387	T/ILC	CD4+ T	CD4+ Tcm KLF2+
CLCN6	is_ti	0.159987	ns	0.184764	0.255412	T/ILC	CD4+ T	CD4+ Tcm KLF2+
CHSY1	is_ti	0.134147	ns	0.184764	0.255412	T/ILC	CD4+ T	CD4+ Tcm KLF2+
DOK2	is_ti	-0.0920241	ns	0.184877	0.255545	T/ILC	CD4+ T	CD4+ Tcm KLF2+
SEC24B-AS1	is_ti	0.173105	ns	0.185011	0.255707	T/ILC	CD4+ T	CD4+ Tcm KLF2+
CD200R1	is_ti	-0.15732	ns	0.185292	0.256073	T/ILC	CD4+ T	CD4+ Tcm KLF2+
ITFG2	is_ti	-0.0917605	ns	0.1858	0.256752	T/ILC	CD4+ T	CD4+ Tcm KLF2+
ZNF529-AS1	is_ti	0.145541	ns	0.185942	0.256925	T/ILC	CD4+ T	CD4+ Tcm KLF2+
FBRS	is_ti	0.101738	ns	0.186048	0.257048	T/ILC	CD4+ T	CD4+ Tcm KLF2+
COPG2	is_ti	-0.193386	ns	0.186088	0.257081	T/ILC	CD4+ T	CD4+ Tcm KLF2+
AC130324.2	is_ti	0.176978	ns	0.186181	0.257187	T/ILC	CD4+ T	CD4+ Tcm KLF2+
C12orf45	is_ti	-0.127038	ns	0.18637	0.257424	T/ILC	CD4+ T	CD4+ Tcm KLF2+
MON2	is_ti	-0.0844129	ns	0.186439	0.257497	T/ILC	CD4+ T	CD4+ Tcm KLF2+
NAPA-AS1	is_ti	0.171616	ns	0.186494	0.257551	T/ILC	CD4+ T	CD4+ Tcm KLF2+
CAMK2G	is_ti	-0.105943	ns	0.186521	0.257565	T/ILC	CD4+ T	CD4+ Tcm KLF2+
SNAPC1	is_ti	0.123827	ns	0.186613	0.25767	T/ILC	CD4+ T	CD4+ Tcm KLF2+
DHX34	is_ti	0.124943	ns	0.186694	0.257758	T/ILC	CD4+ T	CD4+ Tcm KLF2+
AKAP7	is_ti	-0.107487	ns	0.186788	0.257865	T/ILC	CD4+ T	CD4+ Tcm KLF2+
ILK	is_ti	-0.0895468	ns	0.186924	0.258009	T/ILC	CD4+ T	CD4+ Tcm KLF2+
UQCC3	is_ti	-0.125049	ns	0.186926	0.258009	T/ILC	CD4+ T	CD4+ Tcm KLF2+
PRADC1	is_ti	0.14382	ns	0.187016	0.258105	T/ILC	CD4+ T	CD4+ Tcm KLF2+
RASGRP3	is_ti	-0.216296	ns	0.187029	0.258105	T/ILC	CD4+ T	CD4+ Tcm KLF2+
BUD13	is_ti	0.112273	ns	0.187147	0.258245	T/ILC	CD4+ T	CD4+ Tcm KLF2+
C8orf76	is_ti	-0.118756	ns	0.187167	0.258249	T/ILC	CD4+ T	CD4+ Tcm KLF2+
IGHMBP2	is_ti	0.157571	ns	0.187202	0.258275	T/ILC	CD4+ T	CD4+ Tcm KLF2+
AC106037.2	is_ti	0.209534	ns	0.18752	0.258691	T/ILC	CD4+ T	CD4+ Tcm KLF2+
TBC1D20	is_ti	0.105283	ns	0.187834	0.259101	T/ILC	CD4+ T	CD4+ Tcm KLF2+
ATP5S	is_ti	-0.101909	ns	0.187867	0.259124	T/ILC	CD4+ T	CD4+ Tcm KLF2+
ACD	is_ti	-0.167462	ns	0.187889	0.259131	T/ILC	CD4+ T	CD4+ Tcm KLF2+
DHRS13	is_ti	0.150343	ns	0.187908	0.259134	T/ILC	CD4+ T	CD4+ Tcm KLF2+
ROPN1L	is_ti	0.196047	ns	0.187933	0.259145	T/ILC	CD4+ T	CD4+ Tcm KLF2+
AC017101.1	is_ti	0.181591	ns	0.187967	0.259162	T/ILC	CD4+ T	CD4+ Tcm KLF2+
HLA-DRB5	is_ti	0.485021	ns	0.187979	0.259162	T/ILC	CD4+ T	CD4+ Tcm KLF2+
FAM217A	is_ti	-0.181286	ns	0.188029	0.259209	T/ILC	CD4+ T	CD4+ Tcm KLF2+
NUDT13	is_ti	-0.139666	ns	0.188197	0.259418	T/ILC	CD4+ T	CD4+ Tcm KLF2+
DOCK2	is_ti	-0.0658933	ns	0.188293	0.259517	T/ILC	CD4+ T	CD4+ Tcm KLF2+
MBD6	is_ti	0.135292	ns	0.188311	0.259517	T/ILC	CD4+ T	CD4+ Tcm KLF2+
ATF7IP2	is_ti	-0.100533	ns	0.18832	0.259517	T/ILC	CD4+ T	CD4+ Tcm KLF2+
TXNDC12	is_ti	-0.0717954	ns	0.188411	0.259619	T/ILC	CD4+ T	CD4+ Tcm KLF2+
CTDSP1	is_ti	-0.0938894	ns	0.188428	0.25962	T/ILC	CD4+ T	CD4+ Tcm KLF2+
AC113414.1	is_ti	0.222994	ns	0.18874	0.260027	T/ILC	CD4+ T	CD4+ Tcm KLF2+
ZNF782	is_ti	-0.135405	ns	0.188804	0.260092	T/ILC	CD4+ T	CD4+ Tcm KLF2+
HMGXB4	is_ti	-0.109318	ns	0.188827	0.260101	T/ILC	CD4+ T	CD4+ Tcm KLF2+
PCMTD1	is_ti	-0.0692057	ns	0.188849	0.260108	T/ILC	CD4+ T	CD4+ Tcm KLF2+
SARS2	is_ti	0.183539	ns	0.188886	0.260136	T/ILC	CD4+ T	CD4+ Tcm KLF2+
SLC37A1	is_ti	0.151037	ns	0.18892	0.26016	T/ILC	CD4+ T	CD4+ Tcm KLF2+
SLC25A19	is_ti	0.184911	ns	0.188953	0.260162	T/ILC	CD4+ T	CD4+ Tcm KLF2+
ZSWIM3	is_ti	0.165666	ns	0.188955	0.260162	T/ILC	CD4+ T	CD4+ Tcm KLF2+
AIMP1	is_ti	-0.0661703	ns	0.189301	0.260614	T/ILC	CD4+ T	CD4+ Tcm KLF2+
UBR5	is_ti	-0.0865972	ns	0.189394	0.26072	T/ILC	CD4+ T	CD4+ Tcm KLF2+
NBR1	is_ti	0.0777943	ns	0.189597	0.260976	T/ILC	CD4+ T	CD4+ Tcm KLF2+
TTBK2	is_ti	-0.104619	ns	0.189694	0.261087	T/ILC	CD4+ T	CD4+ Tcm KLF2+
MYO16	is_ti	-0.336169	ns	0.189794	0.261201	T/ILC	CD4+ T	CD4+ Tcm KLF2+
PGM2	is_ti	0.113018	ns	0.189877	0.261291	T/ILC	CD4+ T	CD4+ Tcm KLF2+
SRD5A1	is_ti	-0.150525	ns	0.189973	0.2614	T/ILC	CD4+ T	CD4+ Tcm KLF2+
ZNF134	is_ti	-0.147964	ns	0.190262	0.261774	T/ILC	CD4+ T	CD4+ Tcm KLF2+
UTP20	is_ti	0.0894782	ns	0.190297	0.261799	T/ILC	CD4+ T	CD4+ Tcm KLF2+
CD63	is_ti	-0.142228	ns	0.190325	0.261815	T/ILC	CD4+ T	CD4+ Tcm KLF2+
PMVK	is_ti	0.120825	ns	0.190413	0.261913	T/ILC	CD4+ T	CD4+ Tcm KLF2+
AL592430.1	is_ti	0.197516	ns	0.190672	0.262246	T/ILC	CD4+ T	CD4+ Tcm KLF2+
METTL5	is_ti	-0.0902815	ns	0.190701	0.262262	T/ILC	CD4+ T	CD4+ Tcm KLF2+
GMFB	is_ti	0.101461	ns	0.190755	0.262294	T/ILC	CD4+ T	CD4+ Tcm KLF2+
WDR46	is_ti	-0.119798	ns	0.190758	0.262294	T/ILC	CD4+ T	CD4+ Tcm KLF2+
DEPDC4	is_ti	-0.170695	ns	0.190882	0.262442	T/ILC	CD4+ T	CD4+ Tcm KLF2+
NPC1	is_ti	-0.103072	ns	0.191198	0.262852	T/ILC	CD4+ T	CD4+ Tcm KLF2+
CHPT1	is_ti	-0.188879	ns	0.191274	0.262934	T/ILC	CD4+ T	CD4+ Tcm KLF2+
PGD	is_ti	0.224214	ns	0.191312	0.262963	T/ILC	CD4+ T	CD4+ Tcm KLF2+
SPATA5	is_ti	-0.0955941	ns	0.191347	0.262988	T/ILC	CD4+ T	CD4+ Tcm KLF2+
TPD52	is_ti	-0.113324	ns	0.19159	0.263299	T/ILC	CD4+ T	CD4+ Tcm KLF2+
RPH3AL	is_ti	0.191331	ns	0.191902	0.263704	T/ILC	CD4+ T	CD4+ Tcm KLF2+
CDKL3	is_ti	-0.158686	ns	0.191942	0.263735	T/ILC	CD4+ T	CD4+ Tcm KLF2+
KMT5A	is_ti	0.114997	ns	0.192068	0.263886	T/ILC	CD4+ T	CD4+ Tcm KLF2+
HSBP1	is_ti	0.127618	ns	0.192122	0.263937	T/ILC	CD4+ T	CD4+ Tcm KLF2+
TRAF3IP3	is_ti	-0.0675048	ns	0.192213	0.264038	T/ILC	CD4+ T	CD4+ Tcm KLF2+
TANGO2	is_ti	-0.118555	ns	0.192462	0.264354	T/ILC	CD4+ T	CD4+ Tcm KLF2+
FOXM1	is_ti	0.189307	ns	0.192485	0.264354	T/ILC	CD4+ T	CD4+ Tcm KLF2+
HBS1L	is_ti	-0.0769681	ns	0.192495	0.264354	T/ILC	CD4+ T	CD4+ Tcm KLF2+
PAXIP1-AS2	is_ti	-0.121116	ns	0.192623	0.264508	T/ILC	CD4+ T	CD4+ Tcm KLF2+
ZC3H12B	is_ti	-0.205701	ns	0.192641	0.264508	T/ILC	CD4+ T	CD4+ Tcm KLF2+
RPE	is_ti	-0.117233	ns	0.192745	0.264628	T/ILC	CD4+ T	CD4+ Tcm KLF2+
ARL17B	is_ti	-0.222874	ns	0.192831	0.264722	T/ILC	CD4+ T	CD4+ Tcm KLF2+
NAP1L3	is_ti	0.172153	ns	0.193156	0.265138	T/ILC	CD4+ T	CD4+ Tcm KLF2+
BPGM	is_ti	0.134217	ns	0.19317	0.265138	T/ILC	CD4+ T	CD4+ Tcm KLF2+
BORCS8	is_ti	-0.162962	ns	0.193185	0.265138	T/ILC	CD4+ T	CD4+ Tcm KLF2+
TCEANC2	is_ti	-0.118147	ns	0.193486	0.265528	T/ILC	CD4+ T	CD4+ Tcm KLF2+
POLD2	is_ti	-0.124246	ns	0.193522	0.265553	T/ILC	CD4+ T	CD4+ Tcm KLF2+
RINL	is_ti	0.118704	ns	0.193615	0.265653	T/ILC	CD4+ T	CD4+ Tcm KLF2+
UGGT1	is_ti	-0.0872771	ns	0.193638	0.265653	T/ILC	CD4+ T	CD4+ Tcm KLF2+
BX890604.1	is_ti	0.128899	ns	0.193646	0.265653	T/ILC	CD4+ T	CD4+ Tcm KLF2+
CXADR	is_ti	0.232437	ns	0.19377	0.265794	T/ILC	CD4+ T	CD4+ Tcm KLF2+
IPO5	is_ti	-0.0971506	ns	0.193783	0.265794	T/ILC	CD4+ T	CD4+ Tcm KLF2+
PEF1	is_ti	-0.121218	ns	0.19392	0.265958	T/ILC	CD4+ T	CD4+ Tcm KLF2+
LINC00893	is_ti	0.162818	ns	0.194075	0.266147	T/ILC	CD4+ T	CD4+ Tcm KLF2+
ENTPD6	is_ti	-0.146445	ns	0.194178	0.266265	T/ILC	CD4+ T	CD4+ Tcm KLF2+
CCDC69	is_ti	0.072059	ns	0.194416	0.266567	T/ILC	CD4+ T	CD4+ Tcm KLF2+
CHAMP1	is_ti	0.106959	ns	0.194443	0.266574	T/ILC	CD4+ T	CD4+ Tcm KLF2+
PARP6	is_ti	-0.137938	ns	0.19446	0.266574	T/ILC	CD4+ T	CD4+ Tcm KLF2+
ZMYM2	is_ti	-0.0826226	ns	0.194472	0.266574	T/ILC	CD4+ T	CD4+ Tcm KLF2+
ZNF680	is_ti	-0.0932631	ns	0.194544	0.266648	T/ILC	CD4+ T	CD4+ Tcm KLF2+
SPATA21	is_ti	0.172731	ns	0.194789	0.266961	T/ILC	CD4+ T	CD4+ Tcm KLF2+
LINC02416	is_ti	0.253876	ns	0.19516	0.267446	T/ILC	CD4+ T	CD4+ Tcm KLF2+
SMAD4	is_ti	-0.08282	ns	0.195412	0.267768	T/ILC	CD4+ T	CD4+ Tcm KLF2+
NOTCH2	is_ti	0.176913	ns	0.195438	0.26778	T/ILC	CD4+ T	CD4+ Tcm KLF2+
PPP1R35	is_ti	-0.106901	ns	0.19561	0.267991	T/ILC	CD4+ T	CD4+ Tcm KLF2+
AHI1	is_ti	0.170241	ns	0.195828	0.268267	T/ILC	CD4+ T	CD4+ Tcm KLF2+
TARBP2	is_ti	0.147027	ns	0.195892	0.268312	T/ILC	CD4+ T	CD4+ Tcm KLF2+
NACC2	is_ti	-0.185	ns	0.195896	0.268312	T/ILC	CD4+ T	CD4+ Tcm KLF2+
RNASEH2C	is_ti	0.106715	ns	0.196041	0.268487	T/ILC	CD4+ T	CD4+ Tcm KLF2+
ZBTB10	is_ti	-0.175591	ns	0.196069	0.268501	T/ILC	CD4+ T	CD4+ Tcm KLF2+
ARMC7	is_ti	0.150466	ns	0.196155	0.268571	T/ILC	CD4+ T	CD4+ Tcm KLF2+
SLC9A8	is_ti	-0.115661	ns	0.196189	0.268571	T/ILC	CD4+ T	CD4+ Tcm KLF2+
ACTR5	is_ti	0.159879	ns	0.196201	0.268571	T/ILC	CD4+ T	CD4+ Tcm KLF2+
FIP1L1	is_ti	-0.0947968	ns	0.196206	0.268571	T/ILC	CD4+ T	CD4+ Tcm KLF2+
ZFYVE16	is_ti	0.109082	ns	0.196206	0.268571	T/ILC	CD4+ T	CD4+ Tcm KLF2+
STARD7	is_ti	-0.090121	ns	0.196298	0.268673	T/ILC	CD4+ T	CD4+ Tcm KLF2+
MRGBP	is_ti	0.134155	ns	0.196904	0.269478	T/ILC	CD4+ T	CD4+ Tcm KLF2+
MGAT2	is_ti	0.127059	ns	0.196937	0.2695	T/ILC	CD4+ T	CD4+ Tcm KLF2+
NOP10	is_ti	0.098699	ns	0.196982	0.269537	T/ILC	CD4+ T	CD4+ Tcm KLF2+
DHRS7B	is_ti	-0.165898	ns	0.197011	0.269554	T/ILC	CD4+ T	CD4+ Tcm KLF2+
PHYKPL	is_ti	0.0731068	ns	0.19731	0.269939	T/ILC	CD4+ T	CD4+ Tcm KLF2+
SELENOI	is_ti	0.0939307	ns	0.197421	0.270066	T/ILC	CD4+ T	CD4+ Tcm KLF2+
LYSMD2	is_ti	0.100884	ns	0.197696	0.27042	T/ILC	CD4+ T	CD4+ Tcm KLF2+
TMEM41B	is_ti	-0.103003	ns	0.197763	0.270487	T/ILC	CD4+ T	CD4+ Tcm KLF2+
ABHD11	is_ti	0.166831	ns	0.197831	0.270539	T/ILC	CD4+ T	CD4+ Tcm KLF2+
CBY1	is_ti	0.125447	ns	0.197836	0.270539	T/ILC	CD4+ T	CD4+ Tcm KLF2+
ANKRD54	is_ti	0.150973	ns	0.197947	0.270667	T/ILC	CD4+ T	CD4+ Tcm KLF2+
AL117339.5	is_ti	0.167861	ns	0.197969	0.270673	T/ILC	CD4+ T	CD4+ Tcm KLF2+
C4orf3	is_ti	-0.0771634	ns	0.197997	0.270688	T/ILC	CD4+ T	CD4+ Tcm KLF2+
CHML	is_ti	0.174076	ns	0.198155	0.27088	T/ILC	CD4+ T	CD4+ Tcm KLF2+
TSC1	is_ti	-0.126974	ns	0.198315	0.271075	T/ILC	CD4+ T	CD4+ Tcm KLF2+
MAPK9	is_ti	-0.092493	ns	0.198426	0.271202	T/ILC	CD4+ T	CD4+ Tcm KLF2+
NCKAP5L	is_ti	0.175099	ns	0.198576	0.271383	T/ILC	CD4+ T	CD4+ Tcm KLF2+
COQ10A	is_ti	0.133792	ns	0.198639	0.271446	T/ILC	CD4+ T	CD4+ Tcm KLF2+
SEC14L1	is_ti	0.0851479	ns	0.19887	0.271737	T/ILC	CD4+ T	CD4+ Tcm KLF2+
FLCN	is_ti	-0.150543	ns	0.19902	0.271919	T/ILC	CD4+ T	CD4+ Tcm KLF2+
ICE1	is_ti	-0.0767538	ns	0.19908	0.271976	T/ILC	CD4+ T	CD4+ Tcm KLF2+
CDK9	is_ti	0.113908	ns	0.199215	0.272137	T/ILC	CD4+ T	CD4+ Tcm KLF2+
AL158055.1	is_ti	0.179671	ns	0.199273	0.272192	T/ILC	CD4+ T	CD4+ Tcm KLF2+
LRRC1	is_ti	-0.192123	ns	0.199363	0.272292	T/ILC	CD4+ T	CD4+ Tcm KLF2+
ZC3HC1	is_ti	-0.1233	ns	0.199495	0.272448	T/ILC	CD4+ T	CD4+ Tcm KLF2+
LINC00886	is_ti	-0.178433	ns	0.199523	0.272461	T/ILC	CD4+ T	CD4+ Tcm KLF2+
LINC01644	is_ti	-0.298697	ns	0.199677	0.272648	T/ILC	CD4+ T	CD4+ Tcm KLF2+
AC007681.1	is_ti	0.203329	ns	0.199931	0.272961	T/ILC	CD4+ T	CD4+ Tcm KLF2+
ZNF48	is_ti	0.130099	ns	0.199942	0.272961	T/ILC	CD4+ T	CD4+ Tcm KLF2+
IKZF4	is_ti	-0.173957	ns	0.200055	0.273092	T/ILC	CD4+ T	CD4+ Tcm KLF2+
KIAA1671	is_ti	0.257893	ns	0.200221	0.273294	T/ILC	CD4+ T	CD4+ Tcm KLF2+
HYPK	is_ti	0.153991	ns	0.200322	0.273408	T/ILC	CD4+ T	CD4+ Tcm KLF2+
POLR2D	is_ti	-0.112287	ns	0.20046	0.273572	T/ILC	CD4+ T	CD4+ Tcm KLF2+
ST3GAL2	is_ti	0.106733	ns	0.200517	0.273627	T/ILC	CD4+ T	CD4+ Tcm KLF2+
PCF11	is_ti	-0.0722264	ns	0.200748	0.273917	T/ILC	CD4+ T	CD4+ Tcm KLF2+
RPP21	is_ti	-0.190945	ns	0.201079	0.274324	T/ILC	CD4+ T	CD4+ Tcm KLF2+
NFX1	is_ti	-0.0920844	ns	0.201082	0.274324	T/ILC	CD4+ T	CD4+ Tcm KLF2+
AC027020.2	is_ti	0.169925	ns	0.201129	0.274365	T/ILC	CD4+ T	CD4+ Tcm KLF2+
GOLGA2	is_ti	-0.117311	ns	0.201195	0.274431	T/ILC	CD4+ T	CD4+ Tcm KLF2+
LINC00954	is_ti	0.147877	ns	0.20141	0.2747	T/ILC	CD4+ T	CD4+ Tcm KLF2+
TLR1	is_ti	-0.236104	ns	0.20156	0.274881	T/ILC	CD4+ T	CD4+ Tcm KLF2+
LHX4	is_ti	0.20156	ns	0.201669	0.275005	T/ILC	CD4+ T	CD4+ Tcm KLF2+
CHRNB1	is_ti	-0.136187	ns	0.201715	0.275016	T/ILC	CD4+ T	CD4+ Tcm KLF2+
SLC4A10	is_ti	0.330224	ns	0.201721	0.275016	T/ILC	CD4+ T	CD4+ Tcm KLF2+
CDKN3	is_ti	0.188648	ns	0.20173	0.275016	T/ILC	CD4+ T	CD4+ Tcm KLF2+
LIG1	is_ti	-0.123336	ns	0.201841	0.275142	T/ILC	CD4+ T	CD4+ Tcm KLF2+
CYP2U1	is_ti	0.173693	ns	0.201991	0.275323	T/ILC	CD4+ T	CD4+ Tcm KLF2+
VPS53	is_ti	-0.10254	ns	0.202181	0.27555	T/ILC	CD4+ T	CD4+ Tcm KLF2+
EMC2	is_ti	0.0926227	ns	0.202193	0.27555	T/ILC	CD4+ T	CD4+ Tcm KLF2+
DERL2	is_ti	0.0833805	ns	0.202237	0.275575	T/ILC	CD4+ T	CD4+ Tcm KLF2+
SLC25A22	is_ti	0.160596	ns	0.202247	0.275575	T/ILC	CD4+ T	CD4+ Tcm KLF2+
CMTM8	is_ti	0.151208	ns	0.202284	0.275601	T/ILC	CD4+ T	CD4+ Tcm KLF2+
ERMAP	is_ti	0.141933	ns	0.202452	0.275805	T/ILC	CD4+ T	CD4+ Tcm KLF2+
SYNJ1	is_ti	0.0905398	ns	0.202485	0.275827	T/ILC	CD4+ T	CD4+ Tcm KLF2+
SGMS1	is_ti	-0.0906296	ns	0.202666	0.276049	T/ILC	CD4+ T	CD4+ Tcm KLF2+
GPM6B	is_ti	0.174786	ns	0.202825	0.276241	T/ILC	CD4+ T	CD4+ Tcm KLF2+
BICRA-AS1	is_ti	0.202766	ns	0.203278	0.276833	T/ILC	CD4+ T	CD4+ Tcm KLF2+
TESK1	is_ti	0.139728	ns	0.203296	0.276835	T/ILC	CD4+ T	CD4+ Tcm KLF2+
PBXIP1	is_ti	0.0773019	ns	0.203809	0.277508	T/ILC	CD4+ T	CD4+ Tcm KLF2+
SWSAP1	is_ti	0.158219	ns	0.204089	0.277865	T/ILC	CD4+ T	CD4+ Tcm KLF2+
DVL1	is_ti	0.171075	ns	0.204142	0.277903	T/ILC	CD4+ T	CD4+ Tcm KLF2+
NME9	is_ti	0.141671	ns	0.204153	0.277903	T/ILC	CD4+ T	CD4+ Tcm KLF2+
UBR2	is_ti	-0.0693866	ns	0.204301	0.27808	T/ILC	CD4+ T	CD4+ Tcm KLF2+
NUDT5	is_ti	-0.0629865	ns	0.204447	0.278255	T/ILC	CD4+ T	CD4+ Tcm KLF2+
TRAPPC13	is_ti	0.0895164	ns	0.204477	0.278271	T/ILC	CD4+ T	CD4+ Tcm KLF2+
SSB	is_ti	-0.0731277	ns	0.204834	0.278732	T/ILC	CD4+ T	CD4+ Tcm KLF2+
HIRIP3	is_ti	-0.144779	ns	0.204892	0.278777	T/ILC	CD4+ T	CD4+ Tcm KLF2+
CYC1	is_ti	-0.147614	ns	0.204908	0.278777	T/ILC	CD4+ T	CD4+ Tcm KLF2+
GTF2F1	is_ti	-0.113588	ns	0.204921	0.278777	T/ILC	CD4+ T	CD4+ Tcm KLF2+
MAGT1	is_ti	-0.0814889	ns	0.205007	0.27887	T/ILC	CD4+ T	CD4+ Tcm KLF2+
RMND5B	is_ti	0.108086	ns	0.205437	0.279431	T/ILC	CD4+ T	CD4+ Tcm KLF2+
MKKS	is_ti	-0.138173	ns	0.205688	0.279747	T/ILC	CD4+ T	CD4+ Tcm KLF2+
UNC13D	is_ti	0.105585	ns	0.205779	0.279847	T/ILC	CD4+ T	CD4+ Tcm KLF2+
RTF2	is_ti	-0.0705169	ns	0.205964	0.280074	T/ILC	CD4+ T	CD4+ Tcm KLF2+
CAMK1D	is_ti	-0.0849354	ns	0.20624	0.280425	T/ILC	CD4+ T	CD4+ Tcm KLF2+
ACADM	is_ti	0.0823085	ns	0.206316	0.280503	T/ILC	CD4+ T	CD4+ Tcm KLF2+
NAA50	is_ti	-0.0837384	ns	0.206834	0.281159	T/ILC	CD4+ T	CD4+ Tcm KLF2+
B3GAT2	is_ti	-0.170152	ns	0.206835	0.281159	T/ILC	CD4+ T	CD4+ Tcm KLF2+
BRCA2	is_ti	0.167832	ns	0.206991	0.281346	T/ILC	CD4+ T	CD4+ Tcm KLF2+
ZNF516	is_ti	-0.308442	ns	0.207138	0.281522	T/ILC	CD4+ T	CD4+ Tcm KLF2+
AC100810.1	is_ti	0.160503	ns	0.207226	0.281617	T/ILC	CD4+ T	CD4+ Tcm KLF2+
CPEB2	is_ti	0.118016	ns	0.207613	0.282117	T/ILC	CD4+ T	CD4+ Tcm KLF2+
ZSCAN16	is_ti	0.13362	ns	0.207988	0.282603	T/ILC	CD4+ T	CD4+ Tcm KLF2+
STMP1	is_ti	-0.0849983	ns	0.208031	0.282636	T/ILC	CD4+ T	CD4+ Tcm KLF2+
ITPR3	is_ti	0.127005	ns	0.208115	0.282726	T/ILC	CD4+ T	CD4+ Tcm KLF2+
BACH1	is_ti	-0.183138	ns	0.208151	0.282749	T/ILC	CD4+ T	CD4+ Tcm KLF2+
CSRNP2	is_ti	0.150124	ns	0.20841	0.283077	T/ILC	CD4+ T	CD4+ Tcm KLF2+
PHAX	is_ti	-0.0913751	ns	0.208845	0.283642	T/ILC	CD4+ T	CD4+ Tcm KLF2+
FKBP11	is_ti	-0.117289	ns	0.208912	0.283709	T/ILC	CD4+ T	CD4+ Tcm KLF2+
LINC01483	is_ti	0.216606	ns	0.208964	0.283754	T/ILC	CD4+ T	CD4+ Tcm KLF2+
AC103739.2	is_ti	0.180975	ns	0.209231	0.284092	T/ILC	CD4+ T	CD4+ Tcm KLF2+
MRPL19	is_ti	-0.0719704	ns	0.209421	0.284302	T/ILC	CD4+ T	CD4+ Tcm KLF2+
APOL3	is_ti	0.0976236	ns	0.209422	0.284302	T/ILC	CD4+ T	CD4+ Tcm KLF2+
WDR59	is_ti	-0.11326	ns	0.209634	0.284565	T/ILC	CD4+ T	CD4+ Tcm KLF2+
MKL2	is_ti	-0.112995	ns	0.209707	0.284639	T/ILC	CD4+ T	CD4+ Tcm KLF2+
GCC2	is_ti	0.0745386	ns	0.209767	0.284696	T/ILC	CD4+ T	CD4+ Tcm KLF2+
ACP2	is_ti	0.149161	ns	0.209836	0.284764	T/ILC	CD4+ T	CD4+ Tcm KLF2+
NEXN	is_ti	0.170615	ns	0.209996	0.284957	T/ILC	CD4+ T	CD4+ Tcm KLF2+
OXSM	is_ti	0.132783	ns	0.210205	0.285214	T/ILC	CD4+ T	CD4+ Tcm KLF2+
SLC25A17	is_ti	-0.120713	ns	0.210223	0.285214	T/ILC	CD4+ T	CD4+ Tcm KLF2+
C1orf43	is_ti	-0.0821598	ns	0.210282	0.28527	T/ILC	CD4+ T	CD4+ Tcm KLF2+
AL450992.1	is_ti	0.196577	ns	0.210332	0.285308	T/ILC	CD4+ T	CD4+ Tcm KLF2+
MAGED1	is_ti	-0.106156	ns	0.210371	0.285308	T/ILC	CD4+ T	CD4+ Tcm KLF2+
FRMD8	is_ti	-0.146094	ns	0.210385	0.285308	T/ILC	CD4+ T	CD4+ Tcm KLF2+
TP53BP1	is_ti	0.115553	ns	0.210398	0.285308	T/ILC	CD4+ T	CD4+ Tcm KLF2+
SACS	is_ti	-0.123594	ns	0.210402	0.285308	T/ILC	CD4+ T	CD4+ Tcm KLF2+
ABTB1	is_ti	-0.144659	ns	0.210527	0.285453	T/ILC	CD4+ T	CD4+ Tcm KLF2+
PRKAG2-AS1	is_ti	-0.163925	ns	0.210733	0.285706	T/ILC	CD4+ T	CD4+ Tcm KLF2+
ESPN	is_ti	0.203465	ns	0.21078	0.285745	T/ILC	CD4+ T	CD4+ Tcm KLF2+
MORF4L2	is_ti	0.0715098	ns	0.210872	0.285845	T/ILC	CD4+ T	CD4+ Tcm KLF2+
AC078785.1	is_ti	0.149818	ns	0.211006	0.286002	T/ILC	CD4+ T	CD4+ Tcm KLF2+
MCM6	is_ti	0.124692	ns	0.211076	0.286066	T/ILC	CD4+ T	CD4+ Tcm KLF2+
AC116158.2	is_ti	-0.164809	ns	0.21109	0.286066	T/ILC	CD4+ T	CD4+ Tcm KLF2+
BRD1	is_ti	0.0999465	ns	0.211145	0.286115	T/ILC	CD4+ T	CD4+ Tcm KLF2+
STAP2	is_ti	0.237506	ns	0.211404	0.286441	T/ILC	CD4+ T	CD4+ Tcm KLF2+
CCDC137	is_ti	-0.102149	ns	0.211468	0.286502	T/ILC	CD4+ T	CD4+ Tcm KLF2+
ACER1	is_ti	-0.173136	ns	0.211495	0.286514	T/ILC	CD4+ T	CD4+ Tcm KLF2+
XIAP	is_ti	0.0763838	ns	0.211583	0.286609	T/ILC	CD4+ T	CD4+ Tcm KLF2+
CRELD2	is_ti	0.118833	ns	0.211958	0.287079	T/ILC	CD4+ T	CD4+ Tcm KLF2+
DOK6	is_ti	-0.197032	ns	0.211967	0.287079	T/ILC	CD4+ T	CD4+ Tcm KLF2+
TRABD	is_ti	-0.108113	ns	0.212146	0.287296	T/ILC	CD4+ T	CD4+ Tcm KLF2+
C5orf22	is_ti	0.120173	ns	0.212452	0.287685	T/ILC	CD4+ T	CD4+ Tcm KLF2+
TMOD2	is_ti	-0.12342	ns	0.212508	0.287736	T/ILC	CD4+ T	CD4+ Tcm KLF2+
SIRT6	is_ti	0.14105	ns	0.212598	0.287832	T/ILC	CD4+ T	CD4+ Tcm KLF2+
ZNF7	is_ti	0.117122	ns	0.212675	0.287911	T/ILC	CD4+ T	CD4+ Tcm KLF2+
NT5E	is_ti	0.23658	ns	0.213059	0.288406	T/ILC	CD4+ T	CD4+ Tcm KLF2+
OS9	is_ti	-0.0836146	ns	0.213108	0.288447	T/ILC	CD4+ T	CD4+ Tcm KLF2+
AC004448.2	is_ti	0.182669	ns	0.213179	0.288519	T/ILC	CD4+ T	CD4+ Tcm KLF2+
C9orf24	is_ti	0.175291	ns	0.213578	0.289033	T/ILC	CD4+ T	CD4+ Tcm KLF2+
GOLGA8B	is_ti	-0.141226	ns	0.213606	0.289046	T/ILC	CD4+ T	CD4+ Tcm KLF2+
NT5C	is_ti	0.101995	ns	0.2137	0.289148	T/ILC	CD4+ T	CD4+ Tcm KLF2+
PICK1	is_ti	0.152883	ns	0.213857	0.289335	T/ILC	CD4+ T	CD4+ Tcm KLF2+
CBX7	is_ti	-0.104735	ns	0.213965	0.289456	T/ILC	CD4+ T	CD4+ Tcm KLF2+
IFT74	is_ti	-0.122726	ns	0.21403	0.289519	T/ILC	CD4+ T	CD4+ Tcm KLF2+
SEC11C	is_ti	-0.0966247	ns	0.214058	0.289531	T/ILC	CD4+ T	CD4+ Tcm KLF2+
SERHL2	is_ti	0.165806	ns	0.214414	0.289987	T/ILC	CD4+ T	CD4+ Tcm KLF2+
CSK	is_ti	0.0944846	ns	0.214566	0.290168	T/ILC	CD4+ T	CD4+ Tcm KLF2+
SRGAP2	is_ti	-0.122152	ns	0.214689	0.290309	T/ILC	CD4+ T	CD4+ Tcm KLF2+
WDR88	is_ti	0.163104	ns	0.214742	0.290355	T/ILC	CD4+ T	CD4+ Tcm KLF2+
PPM1K	is_ti	-0.0819349	ns	0.214901	0.290544	T/ILC	CD4+ T	CD4+ Tcm KLF2+
CSTF2	is_ti	0.120518	ns	0.21501	0.290636	T/ILC	CD4+ T	CD4+ Tcm KLF2+
TRAF3IP1	is_ti	0.129298	ns	0.215024	0.290636	T/ILC	CD4+ T	CD4+ Tcm KLF2+
SPTY2D1	is_ti	-0.0907855	ns	0.215025	0.290636	T/ILC	CD4+ T	CD4+ Tcm KLF2+
PRKCD	is_ti	0.242153	ns	0.215403	0.291121	T/ILC	CD4+ T	CD4+ Tcm KLF2+
SLC22A5	is_ti	-0.167211	ns	0.215523	0.291258	T/ILC	CD4+ T	CD4+ Tcm KLF2+
COPB1	is_ti	-0.0874289	ns	0.215941	0.291793	T/ILC	CD4+ T	CD4+ Tcm KLF2+
SYNGAP1	is_ti	-0.113196	ns	0.215956	0.291793	T/ILC	CD4+ T	CD4+ Tcm KLF2+
AC026464.3	is_ti	0.160368	ns	0.216002	0.29183	T/ILC	CD4+ T	CD4+ Tcm KLF2+
C16orf91	is_ti	0.135697	ns	0.21611	0.29195	T/ILC	CD4+ T	CD4+ Tcm KLF2+
H3F3B	is_ti	-0.072165	ns	0.216243	0.292104	T/ILC	CD4+ T	CD4+ Tcm KLF2+
PSMB2	is_ti	-0.0799145	ns	0.216323	0.292187	T/ILC	CD4+ T	CD4+ Tcm KLF2+
AP1G1	is_ti	0.0799829	ns	0.216368	0.292222	T/ILC	CD4+ T	CD4+ Tcm KLF2+
SKIV2L	is_ti	0.138029	ns	0.216565	0.292462	T/ILC	CD4+ T	CD4+ Tcm KLF2+
PYM1	is_ti	-0.0845852	ns	0.217091	0.293147	T/ILC	CD4+ T	CD4+ Tcm KLF2+
PUS1	is_ti	0.111116	ns	0.217224	0.293301	T/ILC	CD4+ T	CD4+ Tcm KLF2+
KHDC4	is_ti	-0.100505	ns	0.217455	0.293588	T/ILC	CD4+ T	CD4+ Tcm KLF2+
CLPTM1	is_ti	-0.113065	ns	0.217546	0.293665	T/ILC	CD4+ T	CD4+ Tcm KLF2+
HIKESHI	is_ti	-0.0792645	ns	0.21756	0.293665	T/ILC	CD4+ T	CD4+ Tcm KLF2+
SP100	is_ti	0.0747261	ns	0.217576	0.293665	T/ILC	CD4+ T	CD4+ Tcm KLF2+
CLASRP	is_ti	-0.0986922	ns	0.217588	0.293665	T/ILC	CD4+ T	CD4+ Tcm KLF2+
AC073052.2	is_ti	0.168449	ns	0.217981	0.29417	T/ILC	CD4+ T	CD4+ Tcm KLF2+
DAPP1	is_ti	0.0934885	ns	0.218131	0.294347	T/ILC	CD4+ T	CD4+ Tcm KLF2+
UBA6-AS1	is_ti	-0.148295	ns	0.218254	0.294487	T/ILC	CD4+ T	CD4+ Tcm KLF2+
WWC2	is_ti	-0.246754	ns	0.218334	0.29457	T/ILC	CD4+ T	CD4+ Tcm KLF2+
ZBTB49	is_ti	0.124435	ns	0.218471	0.294729	T/ILC	CD4+ T	CD4+ Tcm KLF2+
BTF3L4	is_ti	-0.0718407	ns	0.218623	0.294908	T/ILC	CD4+ T	CD4+ Tcm KLF2+
AL031777.3	is_ti	-0.17022	ns	0.218813	0.295138	T/ILC	CD4+ T	CD4+ Tcm KLF2+
KRT18	is_ti	0.318893	ns	0.218943	0.295288	T/ILC	CD4+ T	CD4+ Tcm KLF2+
PSMD1	is_ti	-0.0771429	ns	0.219041	0.295395	T/ILC	CD4+ T	CD4+ Tcm KLF2+
SETMAR	is_ti	-0.153968	ns	0.219203	0.295588	T/ILC	CD4+ T	CD4+ Tcm KLF2+
PINK1	is_ti	-0.137995	ns	0.219394	0.295819	T/ILC	CD4+ T	CD4+ Tcm KLF2+
GPR63	is_ti	0.202315	ns	0.219552	0.296007	T/ILC	CD4+ T	CD4+ Tcm KLF2+
NECAB3	is_ti	0.17499	ns	0.219847	0.296378	T/ILC	CD4+ T	CD4+ Tcm KLF2+
TRMT2A	is_ti	0.150173	ns	0.220021	0.296588	T/ILC	CD4+ T	CD4+ Tcm KLF2+
POLR1A	is_ti	-0.130155	ns	0.220235	0.29685	T/ILC	CD4+ T	CD4+ Tcm KLF2+
AP006621.3	is_ti	-0.145389	ns	0.220308	0.296923	T/ILC	CD4+ T	CD4+ Tcm KLF2+
HP1BP3	is_ti	-0.0550212	ns	0.220604	0.297296	T/ILC	CD4+ T	CD4+ Tcm KLF2+
SLC38A2	is_ti	0.0900078	ns	0.22068	0.297373	T/ILC	CD4+ T	CD4+ Tcm KLF2+
FLVCR1	is_ti	-0.148751	ns	0.22071	0.297387	T/ILC	CD4+ T	CD4+ Tcm KLF2+
PRUNE2	is_ti	0.277059	ns	0.220885	0.297597	T/ILC	CD4+ T	CD4+ Tcm KLF2+
LINC00862	is_ti	0.200591	ns	0.220925	0.297625	T/ILC	CD4+ T	CD4+ Tcm KLF2+
AC019130.1	is_ti	-0.169909	ns	0.221035	0.297747	T/ILC	CD4+ T	CD4+ Tcm KLF2+
GRASP	is_ti	-0.164361	ns	0.221071	0.29777	T/ILC	CD4+ T	CD4+ Tcm KLF2+
TRIM25	is_ti	0.147321	ns	0.221204	0.297924	T/ILC	CD4+ T	CD4+ Tcm KLF2+
RER1	is_ti	0.0786721	ns	0.221277	0.297982	T/ILC	CD4+ T	CD4+ Tcm KLF2+
TIMM8B	is_ti	0.0843942	ns	0.221286	0.297982	T/ILC	CD4+ T	CD4+ Tcm KLF2+
AC020661.3	is_ti	0.161347	ns	0.221385	0.29809	T/ILC	CD4+ T	CD4+ Tcm KLF2+
AGBL4	is_ti	0.276985	ns	0.221462	0.298167	T/ILC	CD4+ T	CD4+ Tcm KLF2+
TADA3	is_ti	-0.102203	ns	0.221506	0.2982	T/ILC	CD4+ T	CD4+ Tcm KLF2+
RPF2	is_ti	-0.0993765	ns	0.221531	0.298208	T/ILC	CD4+ T	CD4+ Tcm KLF2+
HLA-DMA	is_ti	0.236051	ns	0.221998	0.298811	T/ILC	CD4+ T	CD4+ Tcm KLF2+
CATSPER2	is_ti	0.176661	ns	0.222085	0.298902	T/ILC	CD4+ T	CD4+ Tcm KLF2+
ZUP1	is_ti	0.132514	ns	0.222283	0.299143	T/ILC	CD4+ T	CD4+ Tcm KLF2+
CCDC125	is_ti	0.121581	ns	0.222356	0.299214	T/ILC	CD4+ T	CD4+ Tcm KLF2+
CCDC90B	is_ti	-0.0878592	ns	0.222893	0.2999	T/ILC	CD4+ T	CD4+ Tcm KLF2+
TIMM10B	is_ti	0.121304	ns	0.222904	0.2999	T/ILC	CD4+ T	CD4+ Tcm KLF2+
CMTM7	is_ti	-0.073357	ns	0.223006	0.300012	T/ILC	CD4+ T	CD4+ Tcm KLF2+
SPIN3	is_ti	-0.155204	ns	0.223054	0.300051	T/ILC	CD4+ T	CD4+ Tcm KLF2+
MRPS18C	is_ti	-0.0814867	ns	0.22327	0.300315	T/ILC	CD4+ T	CD4+ Tcm KLF2+
AC015982.1	is_ti	0.149438	ns	0.223316	0.300351	T/ILC	CD4+ T	CD4+ Tcm KLF2+
PAPOLG	is_ti	-0.0869153	ns	0.223385	0.300417	T/ILC	CD4+ T	CD4+ Tcm KLF2+
CDAN1	is_ti	0.13946	ns	0.223852	0.30102	T/ILC	CD4+ T	CD4+ Tcm KLF2+
MCF2L-AS1	is_ti	0.192043	ns	0.223919	0.301083	T/ILC	CD4+ T	CD4+ Tcm KLF2+
AASDHPPT	is_ti	-0.0876016	ns	0.224133	0.301345	T/ILC	CD4+ T	CD4+ Tcm KLF2+
RPS6KA2	is_ti	-0.156441	ns	0.224305	0.30155	T/ILC	CD4+ T	CD4+ Tcm KLF2+
MCOLN2	is_ti	0.144243	ns	0.224361	0.301599	T/ILC	CD4+ T	CD4+ Tcm KLF2+
C2orf42	is_ti	-0.121249	ns	0.224422	0.301655	T/ILC	CD4+ T	CD4+ Tcm KLF2+
SNX6	is_ti	-0.0525625	ns	0.224532	0.301776	T/ILC	CD4+ T	CD4+ Tcm KLF2+
AC245014.1	is_ti	0.179788	ns	0.224609	0.301853	T/ILC	CD4+ T	CD4+ Tcm KLF2+
C14orf28	is_ti	0.139565	ns	0.224702	0.301952	T/ILC	CD4+ T	CD4+ Tcm KLF2+
AC109454.2	is_ti	0.150656	ns	0.224742	0.301981	T/ILC	CD4+ T	CD4+ Tcm KLF2+
SGSM3	is_ti	-0.183325	ns	0.224779	0.302004	T/ILC	CD4+ T	CD4+ Tcm KLF2+
USF1	is_ti	0.152767	ns	0.225186	0.302525	T/ILC	CD4+ T	CD4+ Tcm KLF2+
AL117336.3	is_ti	-0.131513	ns	0.225223	0.302547	T/ILC	CD4+ T	CD4+ Tcm KLF2+
SEC16A	is_ti	0.0881731	ns	0.225318	0.302641	T/ILC	CD4+ T	CD4+ Tcm KLF2+
TIA1	is_ti	-0.0859615	ns	0.225331	0.302641	T/ILC	CD4+ T	CD4+ Tcm KLF2+
NDUFB3	is_ti	-0.092459	ns	0.225351	0.302642	T/ILC	CD4+ T	CD4+ Tcm KLF2+
HIST3H2A	is_ti	-0.16295	ns	0.225373	0.302645	T/ILC	CD4+ T	CD4+ Tcm KLF2+
HMG20B	is_ti	-0.129393	ns	0.225595	0.302916	T/ILC	CD4+ T	CD4+ Tcm KLF2+
ARFGAP2	is_ti	-0.108998	ns	0.225741	0.303086	T/ILC	CD4+ T	CD4+ Tcm KLF2+
HLCS	is_ti	-0.131354	ns	0.225766	0.303094	T/ILC	CD4+ T	CD4+ Tcm KLF2+
RPUSD2	is_ti	-0.141576	ns	0.225994	0.303373	T/ILC	CD4+ T	CD4+ Tcm KLF2+
NEMP2	is_ti	0.135328	ns	0.22643	0.303932	T/ILC	CD4+ T	CD4+ Tcm KLF2+
EIF2AK4	is_ti	-0.111507	ns	0.226692	0.304258	T/ILC	CD4+ T	CD4+ Tcm KLF2+
PSMB6	is_ti	-0.098727	ns	0.226879	0.304482	T/ILC	CD4+ T	CD4+ Tcm KLF2+
ECHS1	is_ti	-0.106416	ns	0.227368	0.305112	T/ILC	CD4+ T	CD4+ Tcm KLF2+
SIL1	is_ti	-0.100067	ns	0.227393	0.305119	T/ILC	CD4+ T	CD4+ Tcm KLF2+
HMGA1	is_ti	-0.101781	ns	0.227608	0.305382	T/ILC	CD4+ T	CD4+ Tcm KLF2+
MTERF3	is_ti	0.109426	ns	0.227779	0.305584	T/ILC	CD4+ T	CD4+ Tcm KLF2+
SLC9A9	is_ti	-0.09082	ns	0.227839	0.305635	T/ILC	CD4+ T	CD4+ Tcm KLF2+
MDGA1	is_ti	0.335546	ns	0.227856	0.305635	T/ILC	CD4+ T	CD4+ Tcm KLF2+
HIP1	is_ti	0.193123	ns	0.227934	0.30569	T/ILC	CD4+ T	CD4+ Tcm KLF2+
ANKMY1	is_ti	-0.121817	ns	0.227937	0.30569	T/ILC	CD4+ T	CD4+ Tcm KLF2+
RETREG3	is_ti	-0.0845078	ns	0.228082	0.305859	T/ILC	CD4+ T	CD4+ Tcm KLF2+
GPBP1	is_ti	-0.0550309	ns	0.228437	0.306308	T/ILC	CD4+ T	CD4+ Tcm KLF2+
CDKN2D	is_ti	-0.0982098	ns	0.228575	0.306466	T/ILC	CD4+ T	CD4+ Tcm KLF2+
RPP40	is_ti	0.151943	ns	0.228672	0.306571	T/ILC	CD4+ T	CD4+ Tcm KLF2+
MAP3K4	is_ti	-0.0863289	ns	0.228724	0.306613	T/ILC	CD4+ T	CD4+ Tcm KLF2+
GTF3C4	is_ti	0.122962	ns	0.228933	0.306866	T/ILC	CD4+ T	CD4+ Tcm KLF2+
LINC01980	is_ti	0.170918	ns	0.229015	0.30695	T/ILC	CD4+ T	CD4+ Tcm KLF2+
NDUFS8	is_ti	-0.080392	ns	0.229043	0.306962	T/ILC	CD4+ T	CD4+ Tcm KLF2+
AP5S1	is_ti	0.161774	ns	0.229089	0.306996	T/ILC	CD4+ T	CD4+ Tcm KLF2+
AP3M1	is_ti	-0.0989336	ns	0.229447	0.30745	T/ILC	CD4+ T	CD4+ Tcm KLF2+
CIP2A	is_ti	0.172542	ns	0.229633	0.307673	T/ILC	CD4+ T	CD4+ Tcm KLF2+
POT1	is_ti	-0.10459	ns	0.229867	0.307947	T/ILC	CD4+ T	CD4+ Tcm KLF2+
SELENOO	is_ti	0.0987612	ns	0.229878	0.307947	T/ILC	CD4+ T	CD4+ Tcm KLF2+
AL035427.1	is_ti	0.21644	ns	0.230004	0.30809	T/ILC	CD4+ T	CD4+ Tcm KLF2+
DNAH17	is_ti	0.241761	ns	0.230268	0.308416	T/ILC	CD4+ T	CD4+ Tcm KLF2+
ZNF865	is_ti	0.139599	ns	0.230385	0.308547	T/ILC	CD4+ T	CD4+ Tcm KLF2+
BZW1	is_ti	0.0714142	ns	0.230409	0.308552	T/ILC	CD4+ T	CD4+ Tcm KLF2+
POLDIP3	is_ti	-0.105452	ns	0.230456	0.308578	T/ILC	CD4+ T	CD4+ Tcm KLF2+
CWC22	is_ti	0.0835084	ns	0.23048	0.308578	T/ILC	CD4+ T	CD4+ Tcm KLF2+
DAGLB	is_ti	-0.118688	ns	0.230488	0.308578	T/ILC	CD4+ T	CD4+ Tcm KLF2+
IRF3	is_ti	-0.0849373	ns	0.230616	0.30869	T/ILC	CD4+ T	CD4+ Tcm KLF2+
PRKD3	is_ti	-0.113494	ns	0.230629	0.30869	T/ILC	CD4+ T	CD4+ Tcm KLF2+
RAD54B	is_ti	0.166127	ns	0.230632	0.30869	T/ILC	CD4+ T	CD4+ Tcm KLF2+
KLHL9	is_ti	-0.118146	ns	0.230914	0.309041	T/ILC	CD4+ T	CD4+ Tcm KLF2+
AL049830.3	is_ti	0.182545	ns	0.230939	0.309047	T/ILC	CD4+ T	CD4+ Tcm KLF2+
FAM196B	is_ti	-0.125127	ns	0.231001	0.309082	T/ILC	CD4+ T	CD4+ Tcm KLF2+
GPR150	is_ti	0.176496	ns	0.231004	0.309082	T/ILC	CD4+ T	CD4+ Tcm KLF2+
PPP5D1	is_ti	0.175994	ns	0.231058	0.309127	T/ILC	CD4+ T	CD4+ Tcm KLF2+
SDHC	is_ti	-0.0807943	ns	0.231228	0.309329	T/ILC	CD4+ T	CD4+ Tcm KLF2+
WNK1	is_ti	-0.0631634	ns	0.231413	0.309549	T/ILC	CD4+ T	CD4+ Tcm KLF2+
TTC17	is_ti	-0.0719814	ns	0.231586	0.309753	T/ILC	CD4+ T	CD4+ Tcm KLF2+
WDR60	is_ti	-0.111975	ns	0.23168	0.309853	T/ILC	CD4+ T	CD4+ Tcm KLF2+
CDCA4	is_ti	0.108365	ns	0.231855	0.31006	T/ILC	CD4+ T	CD4+ Tcm KLF2+
POLK	is_ti	-0.0730046	ns	0.232084	0.310339	T/ILC	CD4+ T	CD4+ Tcm KLF2+
SLFNL1-AS1	is_ti	0.15089	ns	0.232184	0.310447	T/ILC	CD4+ T	CD4+ Tcm KLF2+
ZBTB41	is_ti	-0.133022	ns	0.232263	0.310525	T/ILC	CD4+ T	CD4+ Tcm KLF2+
WDR45	is_ti	-0.132307	ns	0.232312	0.310564	T/ILC	CD4+ T	CD4+ Tcm KLF2+
HSPA14-1	is_ti	0.0982358	ns	0.232336	0.310569	T/ILC	CD4+ T	CD4+ Tcm KLF2+
IFI44	is_ti	0.156558	ns	0.232514	0.31078	T/ILC	CD4+ T	CD4+ Tcm KLF2+
TBC1D13	is_ti	-0.118618	ns	0.232546	0.310797	T/ILC	CD4+ T	CD4+ Tcm KLF2+
DCTD	is_ti	-0.110767	ns	0.232757	0.311051	T/ILC	CD4+ T	CD4+ Tcm KLF2+
COPA	is_ti	-0.0669923	ns	0.232813	0.3111	T/ILC	CD4+ T	CD4+ Tcm KLF2+
AFTPH	is_ti	-0.0862669	ns	0.23286	0.311136	T/ILC	CD4+ T	CD4+ Tcm KLF2+
OAS2	is_ti	0.127719	ns	0.23299	0.311282	T/ILC	CD4+ T	CD4+ Tcm KLF2+
PTRH1	is_ti	0.132455	ns	0.233026	0.311303	T/ILC	CD4+ T	CD4+ Tcm KLF2+
SRSF3	is_ti	-0.0849373	ns	0.233178	0.31148	T/ILC	CD4+ T	CD4+ Tcm KLF2+
HNRNPLL	is_ti	0.0753569	ns	0.233244	0.311541	T/ILC	CD4+ T	CD4+ Tcm KLF2+
CFAP20	is_ti	-0.121305	ns	0.23386	0.312337	T/ILC	CD4+ T	CD4+ Tcm KLF2+
MAN1C1	is_ti	0.123854	ns	0.234005	0.312494	T/ILC	CD4+ T	CD4+ Tcm KLF2+
PPT1	is_ti	-0.101641	ns	0.234018	0.312494	T/ILC	CD4+ T	CD4+ Tcm KLF2+
LRRCC1	is_ti	0.154142	ns	0.234142	0.312633	T/ILC	CD4+ T	CD4+ Tcm KLF2+
YAF2	is_ti	-0.0820738	ns	0.234299	0.312806	T/ILC	CD4+ T	CD4+ Tcm KLF2+
ANGEL2	is_ti	-0.0945791	ns	0.234312	0.312806	T/ILC	CD4+ T	CD4+ Tcm KLF2+
CCR6	is_ti	-0.123632	ns	0.234718	0.313321	T/ILC	CD4+ T	CD4+ Tcm KLF2+
CTNNBIP1	is_ti	0.114463	ns	0.234916	0.313538	T/ILC	CD4+ T	CD4+ Tcm KLF2+
INKA2	is_ti	0.131996	ns	0.234921	0.313538	T/ILC	CD4+ T	CD4+ Tcm KLF2+
MFSD14A	is_ti	0.186221	ns	0.234992	0.313606	T/ILC	CD4+ T	CD4+ Tcm KLF2+
PRR5-ARHGAP8	is_ti	0.199537	ns	0.235064	0.313675	T/ILC	CD4+ T	CD4+ Tcm KLF2+
WDR6	is_ti	-0.0904376	ns	0.235218	0.313853	T/ILC	CD4+ T	CD4+ Tcm KLF2+
ZNF317	is_ti	-0.115043	ns	0.235315	0.313956	T/ILC	CD4+ T	CD4+ Tcm KLF2+
CERS2	is_ti	-0.0946555	ns	0.235337	0.313958	T/ILC	CD4+ T	CD4+ Tcm KLF2+
CP	is_ti	-0.164888	ns	0.235537	0.314198	T/ILC	CD4+ T	CD4+ Tcm KLF2+
RFX5	is_ti	0.129281	ns	0.235643	0.314298	T/ILC	CD4+ T	CD4+ Tcm KLF2+
NCOR2	is_ti	0.0908883	ns	0.235652	0.314298	T/ILC	CD4+ T	CD4+ Tcm KLF2+
SSH2	is_ti	0.0779541	ns	0.235794	0.31446	T/ILC	CD4+ T	CD4+ Tcm KLF2+
TMUB2	is_ti	0.120216	ns	0.235888	0.314557	T/ILC	CD4+ T	CD4+ Tcm KLF2+
CLDN20	is_ti	0.150279	ns	0.23598	0.314654	T/ILC	CD4+ T	CD4+ Tcm KLF2+
CCDC25	is_ti	-0.0856094	ns	0.236156	0.314861	T/ILC	CD4+ T	CD4+ Tcm KLF2+
SLBP	is_ti	-0.0874543	ns	0.236232	0.314912	T/ILC	CD4+ T	CD4+ Tcm KLF2+
VRK2	is_ti	-0.087677	ns	0.236235	0.314912	T/ILC	CD4+ T	CD4+ Tcm KLF2+
AKT2	is_ti	-0.099142	ns	0.236312	0.314988	T/ILC	CD4+ T	CD4+ Tcm KLF2+
GAK	is_ti	-0.0951533	ns	0.236595	0.315338	T/ILC	CD4+ T	CD4+ Tcm KLF2+
ZC3H4	is_ti	-0.0908378	ns	0.236671	0.315412	T/ILC	CD4+ T	CD4+ Tcm KLF2+
CCT6B	is_ti	-0.145889	ns	0.236729	0.315463	T/ILC	CD4+ T	CD4+ Tcm KLF2+
ZNF331	is_ti	-0.100089	ns	0.236937	0.315713	T/ILC	CD4+ T	CD4+ Tcm KLF2+
MAP3K12	is_ti	-0.144792	ns	0.23717	0.315996	T/ILC	CD4+ T	CD4+ Tcm KLF2+
WSB2	is_ti	0.110094	ns	0.237222	0.316038	T/ILC	CD4+ T	CD4+ Tcm KLF2+
CCP110	is_ti	0.116409	ns	0.237359	0.31618	T/ILC	CD4+ T	CD4+ Tcm KLF2+
TMEM71	is_ti	-0.0841136	ns	0.23737	0.31618	T/ILC	CD4+ T	CD4+ Tcm KLF2+
SEPHS2	is_ti	0.103141	ns	0.237524	0.316359	T/ILC	CD4+ T	CD4+ Tcm KLF2+
MIR762HG	is_ti	0.108741	ns	0.237649	0.316497	T/ILC	CD4+ T	CD4+ Tcm KLF2+
LRRC47	is_ti	-0.101661	ns	0.237849	0.316737	T/ILC	CD4+ T	CD4+ Tcm KLF2+
PHTF1	is_ti	0.126977	ns	0.238097	0.317024	T/ILC	CD4+ T	CD4+ Tcm KLF2+
TXNDC15	is_ti	-0.0787502	ns	0.238106	0.317024	T/ILC	CD4+ T	CD4+ Tcm KLF2+
OSBPL1A	is_ti	-0.286042	ns	0.238273	0.31722	T/ILC	CD4+ T	CD4+ Tcm KLF2+
RABGGTA	is_ti	0.155599	ns	0.238444	0.31742	T/ILC	CD4+ T	CD4+ Tcm KLF2+
AMMECR1L	is_ti	0.117922	ns	0.23851	0.317481	T/ILC	CD4+ T	CD4+ Tcm KLF2+
GTF2A2	is_ti	-0.0719447	ns	0.238638	0.317599	T/ILC	CD4+ T	CD4+ Tcm KLF2+
TMEM244	is_ti	0.208197	ns	0.23864	0.317599	T/ILC	CD4+ T	CD4+ Tcm KLF2+
SMARCD1	is_ti	-0.0828121	ns	0.238668	0.317609	T/ILC	CD4+ T	CD4+ Tcm KLF2+
ABCC10	is_ti	0.116957	ns	0.238723	0.317649	T/ILC	CD4+ T	CD4+ Tcm KLF2+
COX11	is_ti	-0.0849125	ns	0.238739	0.317649	T/ILC	CD4+ T	CD4+ Tcm KLF2+
ZNF107	is_ti	-0.0821695	ns	0.238834	0.317748	T/ILC	CD4+ T	CD4+ Tcm KLF2+
ALG1	is_ti	-0.131345	ns	0.238886	0.31779	T/ILC	CD4+ T	CD4+ Tcm KLF2+
AC008443.5	is_ti	0.182599	ns	0.239012	0.317931	T/ILC	CD4+ T	CD4+ Tcm KLF2+
LRCH1	is_ti	0.0969633	ns	0.239089	0.318006	T/ILC	CD4+ T	CD4+ Tcm KLF2+
FOXK2	is_ti	-0.0891398	ns	0.239265	0.318186	T/ILC	CD4+ T	CD4+ Tcm KLF2+
SAMD9	is_ti	0.0952123	ns	0.239265	0.318186	T/ILC	CD4+ T	CD4+ Tcm KLF2+
VPS36	is_ti	-0.060664	ns	0.239335	0.318251	T/ILC	CD4+ T	CD4+ Tcm KLF2+
UBE2E2	is_ti	-0.313765	ns	0.239436	0.318359	T/ILC	CD4+ T	CD4+ Tcm KLF2+
STAM	is_ti	-0.0997432	ns	0.239683	0.318659	T/ILC	CD4+ T	CD4+ Tcm KLF2+
SIGIRR	is_ti	-0.0679444	ns	0.239782	0.318764	T/ILC	CD4+ T	CD4+ Tcm KLF2+
ADA	is_ti	0.111778	ns	0.239892	0.318882	T/ILC	CD4+ T	CD4+ Tcm KLF2+
LINC00299	is_ti	-0.190036	ns	0.239973	0.318963	T/ILC	CD4+ T	CD4+ Tcm KLF2+
MED1	is_ti	-0.082634	ns	0.240068	0.319062	T/ILC	CD4+ T	CD4+ Tcm KLF2+
CDK10	is_ti	0.129423	ns	0.240344	0.319402	T/ILC	CD4+ T	CD4+ Tcm KLF2+
TNFAIP8L1	is_ti	0.102364	ns	0.240418	0.319473	T/ILC	CD4+ T	CD4+ Tcm KLF2+
RRAGB	is_ti	-0.113651	ns	0.240541	0.319608	T/ILC	CD4+ T	CD4+ Tcm KLF2+
ARL13B	is_ti	-0.118329	ns	0.24057	0.319619	T/ILC	CD4+ T	CD4+ Tcm KLF2+
GRK6	is_ti	0.063689	ns	0.240625	0.319665	T/ILC	CD4+ T	CD4+ Tcm KLF2+
SETD4	is_ti	-0.11588	ns	0.240827	0.319906	T/ILC	CD4+ T	CD4+ Tcm KLF2+
ERLIN2	is_ti	0.119328	ns	0.241246	0.320436	T/ILC	CD4+ T	CD4+ Tcm KLF2+
LARP1	is_ti	-0.0705547	ns	0.241443	0.320669	T/ILC	CD4+ T	CD4+ Tcm KLF2+
ELOVL6	is_ti	-0.179266	ns	0.24166	0.32093	T/ILC	CD4+ T	CD4+ Tcm KLF2+
TMEM25	is_ti	-0.13956	ns	0.24194	0.321274	T/ILC	CD4+ T	CD4+ Tcm KLF2+
ZNF786	is_ti	0.115213	ns	0.242097	0.321456	T/ILC	CD4+ T	CD4+ Tcm KLF2+
AL365255.1	is_ti	-0.236821	ns	0.242185	0.321537	T/ILC	CD4+ T	CD4+ Tcm KLF2+
LRRC7	is_ti	-0.209411	ns	0.2422	0.321537	T/ILC	CD4+ T	CD4+ Tcm KLF2+
ACIN1	is_ti	-0.055657	ns	0.242287	0.321625	T/ILC	CD4+ T	CD4+ Tcm KLF2+
PANK3	is_ti	-0.0972203	ns	0.242416	0.321768	T/ILC	CD4+ T	CD4+ Tcm KLF2+
MED11	is_ti	-0.111656	ns	0.242498	0.32185	T/ILC	CD4+ T	CD4+ Tcm KLF2+
HDHD2	is_ti	0.137778	ns	0.242765	0.322176	T/ILC	CD4+ T	CD4+ Tcm KLF2+
FUT11	is_ti	-0.108952	ns	0.242977	0.322431	T/ILC	CD4+ T	CD4+ Tcm KLF2+
NISCH	is_ti	-0.10911	ns	0.243053	0.322504	T/ILC	CD4+ T	CD4+ Tcm KLF2+
EDAR	is_ti	-0.183175	ns	0.243123	0.322569	T/ILC	CD4+ T	CD4+ Tcm KLF2+
DHRS1	is_ti	-0.119323	ns	0.24317	0.322603	T/ILC	CD4+ T	CD4+ Tcm KLF2+
NOLC1	is_ti	0.097893	ns	0.243334	0.322794	T/ILC	CD4+ T	CD4+ Tcm KLF2+
NOL6	is_ti	0.125634	ns	0.243455	0.322927	T/ILC	CD4+ T	CD4+ Tcm KLF2+
CENPA	is_ti	0.159009	ns	0.243478	0.322929	T/ILC	CD4+ T	CD4+ Tcm KLF2+
TIMM17B	is_ti	0.0987425	ns	0.243537	0.32298	T/ILC	CD4+ T	CD4+ Tcm KLF2+
ANKRD33B	is_ti	0.180128	ns	0.243699	0.323168	T/ILC	CD4+ T	CD4+ Tcm KLF2+
AC137767.1	is_ti	0.158429	ns	0.24378	0.323247	T/ILC	CD4+ T	CD4+ Tcm KLF2+
NACC1	is_ti	0.13724	ns	0.243867	0.323308	T/ILC	CD4+ T	CD4+ Tcm KLF2+
HDHD5	is_ti	-0.120048	ns	0.243868	0.323308	T/ILC	CD4+ T	CD4+ Tcm KLF2+
GOSR2	is_ti	0.0953537	ns	0.243897	0.323319	T/ILC	CD4+ T	CD4+ Tcm KLF2+
MT-ATP6	is_ti	-0.0546306	ns	0.243932	0.323338	T/ILC	CD4+ T	CD4+ Tcm KLF2+
PHLDB2	is_ti	-0.1647	ns	0.244035	0.323432	T/ILC	CD4+ T	CD4+ Tcm KLF2+
FIBP	is_ti	-0.119448	ns	0.244045	0.323432	T/ILC	CD4+ T	CD4+ Tcm KLF2+
AC138150.1	is_ti	-0.122003	ns	0.244072	0.323441	T/ILC	CD4+ T	CD4+ Tcm KLF2+
CMTM3	is_ti	0.10551	ns	0.244139	0.323502	T/ILC	CD4+ T	CD4+ Tcm KLF2+
COMT	is_ti	0.0883127	ns	0.244342	0.323743	T/ILC	CD4+ T	CD4+ Tcm KLF2+
MLST8	is_ti	0.132135	ns	0.244576	0.324025	T/ILC	CD4+ T	CD4+ Tcm KLF2+
TPST1	is_ti	-0.141509	ns	0.244827	0.324331	T/ILC	CD4+ T	CD4+ Tcm KLF2+
ATXN2L	is_ti	-0.0820224	ns	0.244908	0.324411	T/ILC	CD4+ T	CD4+ Tcm KLF2+
OSBP2	is_ti	0.169767	ns	0.24513	0.324648	T/ILC	CD4+ T	CD4+ Tcm KLF2+
CSNK2A1	is_ti	-0.0672289	ns	0.245141	0.324648	T/ILC	CD4+ T	CD4+ Tcm KLF2+
NNT	is_ti	-0.073183	ns	0.245151	0.324648	T/ILC	CD4+ T	CD4+ Tcm KLF2+
TCIRG1	is_ti	0.156083	ns	0.245233	0.324729	T/ILC	CD4+ T	CD4+ Tcm KLF2+
SLC46A3	is_ti	-0.108334	ns	0.245278	0.324744	T/ILC	CD4+ T	CD4+ Tcm KLF2+
ST6GALNAC4	is_ti	0.161537	ns	0.245286	0.324744	T/ILC	CD4+ T	CD4+ Tcm KLF2+
CNPY2	is_ti	-0.0774234	ns	0.245348	0.324799	T/ILC	CD4+ T	CD4+ Tcm KLF2+
PRMT9	is_ti	-0.0989799	ns	0.245537	0.325021	T/ILC	CD4+ T	CD4+ Tcm KLF2+
SUPV3L1	is_ti	-0.106878	ns	0.245669	0.325168	T/ILC	CD4+ T	CD4+ Tcm KLF2+
NIFK	is_ti	-0.0821568	ns	0.245768	0.325271	T/ILC	CD4+ T	CD4+ Tcm KLF2+
KCTD9	is_ti	0.114766	ns	0.245985	0.32553	T/ILC	CD4+ T	CD4+ Tcm KLF2+
COX17	is_ti	-0.103772	ns	0.24618	0.325761	T/ILC	CD4+ T	CD4+ Tcm KLF2+
ORC5	is_ti	-0.104545	ns	0.246244	0.325818	T/ILC	CD4+ T	CD4+ Tcm KLF2+
INPP4A	is_ti	0.0735195	ns	0.246457	0.326072	T/ILC	CD4+ T	CD4+ Tcm KLF2+
TTC22	is_ti	-0.137327	ns	0.2465	0.326101	T/ILC	CD4+ T	CD4+ Tcm KLF2+
FAM102B	is_ti	0.0902306	ns	0.24666	0.326284	T/ILC	CD4+ T	CD4+ Tcm KLF2+
ARHGEF1	is_ti	-0.0672535	ns	0.246754	0.326381	T/ILC	CD4+ T	CD4+ Tcm KLF2+
RTL6	is_ti	0.167017	ns	0.246782	0.32639	T/ILC	CD4+ T	CD4+ Tcm KLF2+
TRIOBP	is_ti	0.125889	ns	0.246898	0.326516	T/ILC	CD4+ T	CD4+ Tcm KLF2+
APPL2	is_ti	-0.1115	ns	0.247117	0.326778	T/ILC	CD4+ T	CD4+ Tcm KLF2+
HNRNPA3	is_ti	-0.05474	ns	0.247387	0.327106	T/ILC	CD4+ T	CD4+ Tcm KLF2+
BCL2L12	is_ti	-0.124923	ns	0.247438	0.327146	T/ILC	CD4+ T	CD4+ Tcm KLF2+
L3MBTL2	is_ti	0.0926111	ns	0.247462	0.327151	T/ILC	CD4+ T	CD4+ Tcm KLF2+
EXOC5	is_ti	-0.07676	ns	0.247634	0.32735	T/ILC	CD4+ T	CD4+ Tcm KLF2+
PELP1	is_ti	-0.0897323	ns	0.247668	0.327367	T/ILC	CD4+ T	CD4+ Tcm KLF2+
IFIH1	is_ti	0.127901	ns	0.248107	0.327903	T/ILC	CD4+ T	CD4+ Tcm KLF2+
TMED7-TICAM2	is_ti	0.157591	ns	0.248116	0.327903	T/ILC	CD4+ T	CD4+ Tcm KLF2+
TRAF3IP2	is_ti	0.111505	ns	0.248303	0.328082	T/ILC	CD4+ T	CD4+ Tcm KLF2+
PPIL3	is_ti	-0.0992578	ns	0.248309	0.328082	T/ILC	CD4+ T	CD4+ Tcm KLF2+
PRKCB	is_ti	-0.0757799	ns	0.248315	0.328082	T/ILC	CD4+ T	CD4+ Tcm KLF2+
ZNF630	is_ti	0.1707	ns	0.248454	0.328237	T/ILC	CD4+ T	CD4+ Tcm KLF2+
AC145422.1	is_ti	0.138321	ns	0.248486	0.328252	T/ILC	CD4+ T	CD4+ Tcm KLF2+
CRAT	is_ti	0.148617	ns	0.248953	0.32884	T/ILC	CD4+ T	CD4+ Tcm KLF2+
ARL16	is_ti	-0.1435	ns	0.249136	0.329054	T/ILC	CD4+ T	CD4+ Tcm KLF2+
AL035413.1	is_ti	0.0980377	ns	0.249178	0.329082	T/ILC	CD4+ T	CD4+ Tcm KLF2+
TBCD	is_ti	0.0911343	ns	0.249293	0.329192	T/ILC	CD4+ T	CD4+ Tcm KLF2+
PCGF6	is_ti	0.118899	ns	0.249315	0.329192	T/ILC	CD4+ T	CD4+ Tcm KLF2+
ADNP-AS1	is_ti	0.142118	ns	0.249325	0.329192	T/ILC	CD4+ T	CD4+ Tcm KLF2+
ATN1	is_ti	0.112649	ns	0.249581	0.329503	T/ILC	CD4+ T	CD4+ Tcm KLF2+
NAP1L2	is_ti	0.144608	ns	0.249651	0.329566	T/ILC	CD4+ T	CD4+ Tcm KLF2+
TRPC4AP	is_ti	-0.0798127	ns	0.24977	0.329696	T/ILC	CD4+ T	CD4+ Tcm KLF2+
PI4KA	is_ti	-0.0702738	ns	0.249911	0.329854	T/ILC	CD4+ T	CD4+ Tcm KLF2+
ZNF71	is_ti	0.124945	ns	0.250128	0.330112	T/ILC	CD4+ T	CD4+ Tcm KLF2+
SERBP1	is_ti	-0.0611582	ns	0.250509	0.330586	T/ILC	CD4+ T	CD4+ Tcm KLF2+
COMMD2	is_ti	-0.0856642	ns	0.250826	0.330977	T/ILC	CD4+ T	CD4+ Tcm KLF2+
HOXB2	is_ti	-0.147699	ns	0.250945	0.331105	T/ILC	CD4+ T	CD4+ Tcm KLF2+
SLC8B1	is_ti	-0.103303	ns	0.250989	0.331135	T/ILC	CD4+ T	CD4+ Tcm KLF2+
TATDN3	is_ti	-0.121172	ns	0.251128	0.331291	T/ILC	CD4+ T	CD4+ Tcm KLF2+
AC124319.2	is_ti	0.13742	ns	0.251153	0.331295	T/ILC	CD4+ T	CD4+ Tcm KLF2+
GTF3C5	is_ti	-0.106523	ns	0.25124	0.331382	T/ILC	CD4+ T	CD4+ Tcm KLF2+
RECK	is_ti	0.097957	ns	0.251383	0.331543	T/ILC	CD4+ T	CD4+ Tcm KLF2+
RTCA	is_ti	-0.0761777	ns	0.252368	0.332813	T/ILC	CD4+ T	CD4+ Tcm KLF2+
RYBP	is_ti	-0.0833464	ns	0.252459	0.332905	T/ILC	CD4+ T	CD4+ Tcm KLF2+
LARP4	is_ti	0.0697628	ns	0.25279	0.333313	T/ILC	CD4+ T	CD4+ Tcm KLF2+
RGPD8	is_ti	-0.173071	ns	0.25338	0.334063	T/ILC	CD4+ T	CD4+ Tcm KLF2+
FBXW7	is_ti	0.0746341	ns	0.253434	0.334105	T/ILC	CD4+ T	CD4+ Tcm KLF2+
PHTF2	is_ti	-0.0717012	ns	0.253622	0.334325	T/ILC	CD4+ T	CD4+ Tcm KLF2+
EIF2AK1	is_ti	-0.0627035	ns	0.253803	0.334535	T/ILC	CD4+ T	CD4+ Tcm KLF2+
ZNF518B	is_ti	0.120329	ns	0.253874	0.3346	T/ILC	CD4+ T	CD4+ Tcm KLF2+
TMEM164	is_ti	0.1818	ns	0.253904	0.334611	T/ILC	CD4+ T	CD4+ Tcm KLF2+
EFTUD2	is_ti	-0.102504	ns	0.253993	0.3347	T/ILC	CD4+ T	CD4+ Tcm KLF2+
GNB5	is_ti	-0.0838254	ns	0.254174	0.334911	T/ILC	CD4+ T	CD4+ Tcm KLF2+
FUT10	is_ti	-0.164527	ns	0.254291	0.335035	T/ILC	CD4+ T	CD4+ Tcm KLF2+
TAPT1-AS1	is_ti	0.113216	ns	0.254326	0.335053	T/ILC	CD4+ T	CD4+ Tcm KLF2+
CFAP161	is_ti	-0.18496	ns	0.254827	0.335685	T/ILC	CD4+ T	CD4+ Tcm KLF2+
ARF4	is_ti	0.0724026	ns	0.254883	0.33573	T/ILC	CD4+ T	CD4+ Tcm KLF2+
MINDY1	is_ti	-0.146072	ns	0.254996	0.33585	T/ILC	CD4+ T	CD4+ Tcm KLF2+
AL359915.2	is_ti	0.116699	ns	0.255041	0.335881	T/ILC	CD4+ T	CD4+ Tcm KLF2+
IFI35	is_ti	0.14187	ns	0.255194	0.336055	T/ILC	CD4+ T	CD4+ Tcm KLF2+
WDR13	is_ti	-0.146651	ns	0.255461	0.336377	T/ILC	CD4+ T	CD4+ Tcm KLF2+
ADAMTS10	is_ti	0.166683	ns	0.255607	0.33654	T/ILC	CD4+ T	CD4+ Tcm KLF2+
MRFAP1	is_ti	-0.0960644	ns	0.256118	0.337185	T/ILC	CD4+ T	CD4+ Tcm KLF2+
FICD	is_ti	0.145014	ns	0.25625	0.33733	T/ILC	CD4+ T	CD4+ Tcm KLF2+
SAR1B	is_ti	-0.0671937	ns	0.256384	0.337478	T/ILC	CD4+ T	CD4+ Tcm KLF2+
ZNF181	is_ti	0.118846	ns	0.256432	0.337512	T/ILC	CD4+ T	CD4+ Tcm KLF2+
ANKRD46	is_ti	-0.093788	ns	0.256461	0.337523	T/ILC	CD4+ T	CD4+ Tcm KLF2+
ZBTB43	is_ti	-0.0921258	ns	0.256639	0.337728	T/ILC	CD4+ T	CD4+ Tcm KLF2+
MAP3K11	is_ti	0.149488	ns	0.256766	0.337866	T/ILC	CD4+ T	CD4+ Tcm KLF2+
APBB1	is_ti	0.105868	ns	0.256826	0.337916	T/ILC	CD4+ T	CD4+ Tcm KLF2+
ADHFE1	is_ti	-0.134499	ns	0.257025	0.338149	T/ILC	CD4+ T	CD4+ Tcm KLF2+
AL021368.2	is_ti	-0.143143	ns	0.257064	0.338173	T/ILC	CD4+ T	CD4+ Tcm KLF2+
LINC00920	is_ti	0.142767	ns	0.257509	0.338729	T/ILC	CD4+ T	CD4+ Tcm KLF2+
METTL3	is_ti	-0.113893	ns	0.257555	0.338761	T/ILC	CD4+ T	CD4+ Tcm KLF2+
ORC2	is_ti	-0.0780881	ns	0.25768	0.338897	T/ILC	CD4+ T	CD4+ Tcm KLF2+
EVA1B	is_ti	0.175416	ns	0.25809	0.339406	T/ILC	CD4+ T	CD4+ Tcm KLF2+
AC007566.1	is_ti	0.154083	ns	0.258407	0.339795	T/ILC	CD4+ T	CD4+ Tcm KLF2+
PTDSS1	is_ti	-0.0954817	ns	0.258467	0.339845	T/ILC	CD4+ T	CD4+ Tcm KLF2+
UNC50	is_ti	0.0888764	ns	0.258664	0.340075	T/ILC	CD4+ T	CD4+ Tcm KLF2+
MGRN1	is_ti	0.0878526	ns	0.2588	0.340225	T/ILC	CD4+ T	CD4+ Tcm KLF2+
AC109587.1	is_ti	-0.134968	ns	0.25894	0.34038	T/ILC	CD4+ T	CD4+ Tcm KLF2+
LEO1	is_ti	0.0757113	ns	0.259047	0.340491	T/ILC	CD4+ T	CD4+ Tcm KLF2+
CDC5L	is_ti	0.0558119	ns	0.259265	0.340739	T/ILC	CD4+ T	CD4+ Tcm KLF2+
WDYHV1	is_ti	-0.113446	ns	0.259279	0.340739	T/ILC	CD4+ T	CD4+ Tcm KLF2+
AC139795.2	is_ti	-0.148927	ns	0.259342	0.340793	T/ILC	CD4+ T	CD4+ Tcm KLF2+
ARHGEF2	is_ti	-0.093399	ns	0.259457	0.340916	T/ILC	CD4+ T	CD4+ Tcm KLF2+
INPP5E	is_ti	0.138081	ns	0.259496	0.34092	T/ILC	CD4+ T	CD4+ Tcm KLF2+
HAGHL	is_ti	0.15769	ns	0.259508	0.34092	T/ILC	CD4+ T	CD4+ Tcm KLF2+
DYRK1B	is_ti	-0.110397	ns	0.259526	0.34092	T/ILC	CD4+ T	CD4+ Tcm KLF2+
STK26	is_ti	0.0880685	ns	0.259894	0.341373	T/ILC	CD4+ T	CD4+ Tcm KLF2+
ADAM23	is_ti	-0.238459	ns	0.259941	0.341406	T/ILC	CD4+ T	CD4+ Tcm KLF2+
STXBP4	is_ti	-0.123128	ns	0.259974	0.341408	T/ILC	CD4+ T	CD4+ Tcm KLF2+
CNNM4	is_ti	-0.13382	ns	0.260005	0.341408	T/ILC	CD4+ T	CD4+ Tcm KLF2+
MRPL52	is_ti	-0.0818108	ns	0.260008	0.341408	T/ILC	CD4+ T	CD4+ Tcm KLF2+
DDRGK1	is_ti	-0.0939381	ns	0.260057	0.341443	T/ILC	CD4+ T	CD4+ Tcm KLF2+
AC003681.1	is_ti	-0.155958	ns	0.260176	0.34157	T/ILC	CD4+ T	CD4+ Tcm KLF2+
AL158152.2	is_ti	0.111943	ns	0.260228	0.34161	T/ILC	CD4+ T	CD4+ Tcm KLF2+
CERS4	is_ti	0.120821	ns	0.260296	0.34167	T/ILC	CD4+ T	CD4+ Tcm KLF2+
EIF2B3	is_ti	-0.0931472	ns	0.260658	0.342117	T/ILC	CD4+ T	CD4+ Tcm KLF2+
DVL3	is_ti	0.122729	ns	0.26088	0.342378	T/ILC	CD4+ T	CD4+ Tcm KLF2+
CTPS2	is_ti	-0.133208	ns	0.260941	0.34243	T/ILC	CD4+ T	CD4+ Tcm KLF2+
TMEM159	is_ti	-0.121527	ns	0.261282	0.342848	T/ILC	CD4+ T	CD4+ Tcm KLF2+
RIPOR1	is_ti	0.157765	ns	0.261308	0.342853	T/ILC	CD4+ T	CD4+ Tcm KLF2+
ZNF143	is_ti	0.0833066	ns	0.261495	0.34307	T/ILC	CD4+ T	CD4+ Tcm KLF2+
PRPF38B	is_ti	0.0628348	ns	0.261595	0.34317	T/ILC	CD4+ T	CD4+ Tcm KLF2+
KLC1	is_ti	-0.0761704	ns	0.261615	0.34317	T/ILC	CD4+ T	CD4+ Tcm KLF2+
MRPL30	is_ti	-0.153161	ns	0.261676	0.34322	T/ILC	CD4+ T	CD4+ Tcm KLF2+
SETDB2	is_ti	-0.0865638	ns	0.261824	0.343385	T/ILC	CD4+ T	CD4+ Tcm KLF2+
ITGA3	is_ti	0.168462	ns	0.26188	0.34343	T/ILC	CD4+ T	CD4+ Tcm KLF2+
TTC5	is_ti	-0.0924776	ns	0.262015	0.343577	T/ILC	CD4+ T	CD4+ Tcm KLF2+
NPTN	is_ti	-0.0918044	ns	0.262105	0.343667	T/ILC	CD4+ T	CD4+ Tcm KLF2+
NPLOC4	is_ti	0.077175	ns	0.262149	0.343696	T/ILC	CD4+ T	CD4+ Tcm KLF2+
TAF3	is_ti	-0.067311	ns	0.26222	0.343759	T/ILC	CD4+ T	CD4+ Tcm KLF2+
RUVBL1	is_ti	-0.0736731	ns	0.262292	0.343824	T/ILC	CD4+ T	CD4+ Tcm KLF2+
N4BP1	is_ti	-0.073375	ns	0.262351	0.343873	T/ILC	CD4+ T	CD4+ Tcm KLF2+
C12orf66	is_ti	-0.134009	ns	0.262411	0.343923	T/ILC	CD4+ T	CD4+ Tcm KLF2+
AC011477.4	is_ti	0.108589	ns	0.262527	0.344045	T/ILC	CD4+ T	CD4+ Tcm KLF2+
USP9X	is_ti	-0.0688368	ns	0.262566	0.344067	T/ILC	CD4+ T	CD4+ Tcm KLF2+
TACC3	is_ti	0.0848418	ns	0.262655	0.344155	T/ILC	CD4+ T	CD4+ Tcm KLF2+
TULP4	is_ti	0.08012	ns	0.263053	0.344648	T/ILC	CD4+ T	CD4+ Tcm KLF2+
YARS2	is_ti	-0.0830078	ns	0.263197	0.344807	T/ILC	CD4+ T	CD4+ Tcm KLF2+
CBFB	is_ti	-0.0818474	ns	0.263269	0.344871	T/ILC	CD4+ T	CD4+ Tcm KLF2+
SDHAF2	is_ti	-0.0843083	ns	0.263476	0.345114	T/ILC	CD4+ T	CD4+ Tcm KLF2+
ARFIP2	is_ti	-0.1257	ns	0.264044	0.345829	T/ILC	CD4+ T	CD4+ Tcm KLF2+
INSL6	is_ti	0.197312	ns	0.264078	0.345844	T/ILC	CD4+ T	CD4+ Tcm KLF2+
MRPS31	is_ti	0.0549345	ns	0.264621	0.346526	T/ILC	CD4+ T	CD4+ Tcm KLF2+
KRIT1	is_ti	-0.0743398	ns	0.264679	0.346572	T/ILC	CD4+ T	CD4+ Tcm KLF2+
ADCY7	is_ti	0.0885831	ns	0.264854	0.346746	T/ILC	CD4+ T	CD4+ Tcm KLF2+
NUDT22	is_ti	-0.103792	ns	0.264856	0.346746	T/ILC	CD4+ T	CD4+ Tcm KLF2+
COX8A	is_ti	-0.0745943	ns	0.265005	0.346911	T/ILC	CD4+ T	CD4+ Tcm KLF2+
FLAD1	is_ti	0.0997834	ns	0.265301	0.34727	T/ILC	CD4+ T	CD4+ Tcm KLF2+
POP7	is_ti	0.114847	ns	0.265379	0.347343	T/ILC	CD4+ T	CD4+ Tcm KLF2+
CAPS	is_ti	0.135755	ns	0.265467	0.347428	T/ILC	CD4+ T	CD4+ Tcm KLF2+
PRMT7	is_ti	-0.0934098	ns	0.265571	0.347529	T/ILC	CD4+ T	CD4+ Tcm KLF2+
BAG6	is_ti	-0.112285	ns	0.265589	0.347529	T/ILC	CD4+ T	CD4+ Tcm KLF2+
ZNF408	is_ti	0.144525	ns	0.265634	0.347559	T/ILC	CD4+ T	CD4+ Tcm KLF2+
TRMT2B	is_ti	-0.0864379	ns	0.265923	0.347908	T/ILC	CD4+ T	CD4+ Tcm KLF2+
AC080162.1	is_ti	0.130812	ns	0.266087	0.348092	T/ILC	CD4+ T	CD4+ Tcm KLF2+
PKN2	is_ti	-0.0674351	ns	0.266282	0.348318	T/ILC	CD4+ T	CD4+ Tcm KLF2+
CIAPIN1	is_ti	-0.0925416	ns	0.266344	0.34837	T/ILC	CD4+ T	CD4+ Tcm KLF2+
CTR9	is_ti	0.0651567	ns	0.2669	0.349068	T/ILC	CD4+ T	CD4+ Tcm KLF2+
AC090772.1	is_ti	-0.112224	ns	0.267048	0.349232	T/ILC	CD4+ T	CD4+ Tcm KLF2+
SFXN5	is_ti	0.141534	ns	0.267123	0.349301	T/ILC	CD4+ T	CD4+ Tcm KLF2+
OCM	is_ti	0.266208	ns	0.267301	0.349504	T/ILC	CD4+ T	CD4+ Tcm KLF2+
NAPG	is_ti	-0.0741162	ns	0.267745	0.350055	T/ILC	CD4+ T	CD4+ Tcm KLF2+
KTN1-AS1	is_ti	0.143205	ns	0.267805	0.350096	T/ILC	CD4+ T	CD4+ Tcm KLF2+
KLHL36	is_ti	-0.0751341	ns	0.267822	0.350096	T/ILC	CD4+ T	CD4+ Tcm KLF2+
KSR2	is_ti	0.239117	ns	0.267903	0.350173	T/ILC	CD4+ T	CD4+ Tcm KLF2+
KLF5	is_ti	0.327998	ns	0.268127	0.350426	T/ILC	CD4+ T	CD4+ Tcm KLF2+
MVB12A	is_ti	-0.0964305	ns	0.268142	0.350426	T/ILC	CD4+ T	CD4+ Tcm KLF2+
PSMD5	is_ti	-0.0798075	ns	0.268256	0.350546	T/ILC	CD4+ T	CD4+ Tcm KLF2+
EPRS	is_ti	-0.0657141	ns	0.268354	0.350643	T/ILC	CD4+ T	CD4+ Tcm KLF2+
UHRF1	is_ti	0.148542	ns	0.268376	0.350643	T/ILC	CD4+ T	CD4+ Tcm KLF2+
PJA2	is_ti	-0.05878	ns	0.268474	0.350742	T/ILC	CD4+ T	CD4+ Tcm KLF2+
SLC38A5	is_ti	0.132467	ns	0.268721	0.351022	T/ILC	CD4+ T	CD4+ Tcm KLF2+
SAT2	is_ti	-0.104414	ns	0.268734	0.351022	T/ILC	CD4+ T	CD4+ Tcm KLF2+
LRSAM1	is_ti	-0.114813	ns	0.268769	0.351038	T/ILC	CD4+ T	CD4+ Tcm KLF2+
EXOSC3	is_ti	0.109194	ns	0.269117	0.351463	T/ILC	CD4+ T	CD4+ Tcm KLF2+
MPC2	is_ti	-0.0948532	ns	0.269151	0.351464	T/ILC	CD4+ T	CD4+ Tcm KLF2+
HCFC1R1	is_ti	-0.109267	ns	0.269163	0.351464	T/ILC	CD4+ T	CD4+ Tcm KLF2+
NAGLU	is_ti	0.135571	ns	0.269368	0.351703	T/ILC	CD4+ T	CD4+ Tcm KLF2+
NCR3	is_ti	-0.187598	ns	0.269581	0.351923	T/ILC	CD4+ T	CD4+ Tcm KLF2+
SYCP2	is_ti	0.14831	ns	0.269582	0.351923	T/ILC	CD4+ T	CD4+ Tcm KLF2+
CYB5R3	is_ti	-0.0840429	ns	0.269768	0.352136	T/ILC	CD4+ T	CD4+ Tcm KLF2+
SNX5	is_ti	0.0692122	ns	0.270032	0.352451	T/ILC	CD4+ T	CD4+ Tcm KLF2+
AGO2	is_ti	-0.0676604	ns	0.270069	0.352469	T/ILC	CD4+ T	CD4+ Tcm KLF2+
PLLP	is_ti	0.167209	ns	0.270092	0.35247	T/ILC	CD4+ T	CD4+ Tcm KLF2+
NFATC1	is_ti	0.104202	ns	0.270757	0.3533	T/ILC	CD4+ T	CD4+ Tcm KLF2+
IK	is_ti	-0.0772044	ns	0.270774	0.3533	T/ILC	CD4+ T	CD4+ Tcm KLF2+
APPBP2	is_ti	-0.0714673	ns	0.270982	0.353517	T/ILC	CD4+ T	CD4+ Tcm KLF2+
SPCS1	is_ti	-0.0757272	ns	0.270986	0.353517	T/ILC	CD4+ T	CD4+ Tcm KLF2+
RUSC1	is_ti	-0.135178	ns	0.271269	0.353856	T/ILC	CD4+ T	CD4+ Tcm KLF2+
HOMER2	is_ti	0.138735	ns	0.271348	0.353931	T/ILC	CD4+ T	CD4+ Tcm KLF2+
PGPEP1	is_ti	0.123255	ns	0.271384	0.353947	T/ILC	CD4+ T	CD4+ Tcm KLF2+
SETD5	is_ti	0.0649085	ns	0.271588	0.354183	T/ILC	CD4+ T	CD4+ Tcm KLF2+
LUC7L3	is_ti	-0.0476719	ns	0.271847	0.354457	T/ILC	CD4+ T	CD4+ Tcm KLF2+
BARD1	is_ti	0.115404	ns	0.271856	0.354457	T/ILC	CD4+ T	CD4+ Tcm KLF2+
ZNF808	is_ti	0.103584	ns	0.271866	0.354457	T/ILC	CD4+ T	CD4+ Tcm KLF2+
DHX16	is_ti	0.0975462	ns	0.271986	0.354584	T/ILC	CD4+ T	CD4+ Tcm KLF2+
ZNF761	is_ti	-0.0933727	ns	0.272027	0.354607	T/ILC	CD4+ T	CD4+ Tcm KLF2+
FAM104B	is_ti	0.115475	ns	0.272112	0.354668	T/ILC	CD4+ T	CD4+ Tcm KLF2+
SAMD1	is_ti	-0.122193	ns	0.272119	0.354668	T/ILC	CD4+ T	CD4+ Tcm KLF2+
CAPS2	is_ti	-0.165921	ns	0.272162	0.354693	T/ILC	CD4+ T	CD4+ Tcm KLF2+
HDGF	is_ti	-0.0895333	ns	0.272284	0.354823	T/ILC	CD4+ T	CD4+ Tcm KLF2+
AFG3L2	is_ti	-0.0785664	ns	0.272435	0.35499	T/ILC	CD4+ T	CD4+ Tcm KLF2+
ZNF789	is_ti	-0.0895271	ns	0.272551	0.355111	T/ILC	CD4+ T	CD4+ Tcm KLF2+
FAM3C	is_ti	-0.0983293	ns	0.272612	0.35515	T/ILC	CD4+ T	CD4+ Tcm KLF2+
MRPL57	is_ti	-0.0782106	ns	0.272637	0.35515	T/ILC	CD4+ T	CD4+ Tcm KLF2+
ZNF189	is_ti	0.11725	ns	0.27265	0.35515	T/ILC	CD4+ T	CD4+ Tcm KLF2+
FBXL18	is_ti	0.13704	ns	0.272735	0.355232	T/ILC	CD4+ T	CD4+ Tcm KLF2+
DEAF1	is_ti	0.0795653	ns	0.272815	0.355305	T/ILC	CD4+ T	CD4+ Tcm KLF2+
CCDC127	is_ti	-0.123909	ns	0.273164	0.35573	T/ILC	CD4+ T	CD4+ Tcm KLF2+
CYP4V2	is_ti	0.0913456	ns	0.273314	0.355896	T/ILC	CD4+ T	CD4+ Tcm KLF2+
AC021231.1	is_ti	0.193516	ns	0.27337	0.355939	T/ILC	CD4+ T	CD4+ Tcm KLF2+
HEATR5A	is_ti	-0.141315	ns	0.273518	0.356102	T/ILC	CD4+ T	CD4+ Tcm KLF2+
PSKH1	is_ti	0.122467	ns	0.273632	0.35622	T/ILC	CD4+ T	CD4+ Tcm KLF2+
PEMT	is_ti	0.1193	ns	0.273701	0.35628	T/ILC	CD4+ T	CD4+ Tcm KLF2+
ADAM12	is_ti	-0.26012	ns	0.273754	0.356319	T/ILC	CD4+ T	CD4+ Tcm KLF2+
NFYC	is_ti	-0.0828382	ns	0.273798	0.35634	T/ILC	CD4+ T	CD4+ Tcm KLF2+
GARS	is_ti	-0.101495	ns	0.273816	0.35634	T/ILC	CD4+ T	CD4+ Tcm KLF2+
DLGAP1	is_ti	0.23104	ns	0.274342	0.356995	T/ILC	CD4+ T	CD4+ Tcm KLF2+
SEC62	is_ti	-0.0539436	ns	0.274422	0.357069	T/ILC	CD4+ T	CD4+ Tcm KLF2+
NT5C3B	is_ti	0.145986	ns	0.27456	0.357198	T/ILC	CD4+ T	CD4+ Tcm KLF2+
ZNF571	is_ti	-0.119003	ns	0.274567	0.357198	T/ILC	CD4+ T	CD4+ Tcm KLF2+
TRAF3IP2-AS1	is_ti	-0.110518	ns	0.275007	0.35774	T/ILC	CD4+ T	CD4+ Tcm KLF2+
GTF3C1	is_ti	-0.0978137	ns	0.275085	0.357811	T/ILC	CD4+ T	CD4+ Tcm KLF2+
MRPL4	is_ti	-0.0877941	ns	0.275269	0.35802	T/ILC	CD4+ T	CD4+ Tcm KLF2+
SCAMP1-AS1	is_ti	0.105321	ns	0.275572	0.358385	T/ILC	CD4+ T	CD4+ Tcm KLF2+
GLI4	is_ti	-0.11407	ns	0.275761	0.3586	T/ILC	CD4+ T	CD4+ Tcm KLF2+
DCTN6	is_ti	-0.115666	ns	0.275854	0.358691	T/ILC	CD4+ T	CD4+ Tcm KLF2+
YARS	is_ti	-0.11214	ns	0.275895	0.358699	T/ILC	CD4+ T	CD4+ Tcm KLF2+
LSM6	is_ti	-0.0704155	ns	0.275926	0.358699	T/ILC	CD4+ T	CD4+ Tcm KLF2+
NKG7	is_ti	0.229887	ns	0.275938	0.358699	T/ILC	CD4+ T	CD4+ Tcm KLF2+
AC012645.3	is_ti	0.129437	ns	0.275952	0.358699	T/ILC	CD4+ T	CD4+ Tcm KLF2+
AGAP3	is_ti	-0.155453	ns	0.27619	0.358977	T/ILC	CD4+ T	CD4+ Tcm KLF2+
DNAH1	is_ti	-0.125969	ns	0.276524	0.359381	T/ILC	CD4+ T	CD4+ Tcm KLF2+
ZBTB4	is_ti	-0.0828315	ns	0.276653	0.359519	T/ILC	CD4+ T	CD4+ Tcm KLF2+
ILF3	is_ti	-0.0721931	ns	0.277017	0.359962	T/ILC	CD4+ T	CD4+ Tcm KLF2+
IL15	is_ti	0.154521	ns	0.277198	0.360167	T/ILC	CD4+ T	CD4+ Tcm KLF2+
MCRIP2	is_ti	-0.113915	ns	0.277255	0.360211	T/ILC	CD4+ T	CD4+ Tcm KLF2+
TAF9B	is_ti	0.104797	ns	0.277328	0.360275	T/ILC	CD4+ T	CD4+ Tcm KLF2+
SETD1B	is_ti	-0.0866248	ns	0.277479	0.360441	T/ILC	CD4+ T	CD4+ Tcm KLF2+
NEIL1	is_ti	0.14113	ns	0.277511	0.360453	T/ILC	CD4+ T	CD4+ Tcm KLF2+
MFSD1	is_ti	-0.102958	ns	0.277653	0.360587	T/ILC	CD4+ T	CD4+ Tcm KLF2+
SNTB1	is_ti	0.112008	ns	0.277661	0.360587	T/ILC	CD4+ T	CD4+ Tcm KLF2+
PATZ1	is_ti	-0.130517	ns	0.27778	0.360712	T/ILC	CD4+ T	CD4+ Tcm KLF2+
MCF2	is_ti	0.170719	ns	0.277835	0.360748	T/ILC	CD4+ T	CD4+ Tcm KLF2+
TRIM62	is_ti	-0.120617	ns	0.277854	0.360748	T/ILC	CD4+ T	CD4+ Tcm KLF2+
ZCCHC14	is_ti	-0.122806	ns	0.278544	0.361613	T/ILC	CD4+ T	CD4+ Tcm KLF2+
FCHO2	is_ti	0.161218	ns	0.278713	0.361802	T/ILC	CD4+ T	CD4+ Tcm KLF2+
DBR1	is_ti	0.0932786	ns	0.278764	0.361838	T/ILC	CD4+ T	CD4+ Tcm KLF2+
BET1	is_ti	-0.073204	ns	0.278831	0.361895	T/ILC	CD4+ T	CD4+ Tcm KLF2+
ATAD2B	is_ti	-0.0696699	ns	0.278966	0.362039	T/ILC	CD4+ T	CD4+ Tcm KLF2+
FAM89B	is_ti	-0.0830931	ns	0.279042	0.362082	T/ILC	CD4+ T	CD4+ Tcm KLF2+
ZNF213	is_ti	0.107839	ns	0.279045	0.362082	T/ILC	CD4+ T	CD4+ Tcm KLF2+
EIF3J	is_ti	-0.0654933	ns	0.279212	0.362268	T/ILC	CD4+ T	CD4+ Tcm KLF2+
LAPTM4B	is_ti	-0.190817	ns	0.27931	0.362365	T/ILC	CD4+ T	CD4+ Tcm KLF2+
CCDC82	is_ti	-0.0713179	ns	0.279415	0.36247	T/ILC	CD4+ T	CD4+ Tcm KLF2+
HCLS1	is_ti	-0.0453431	ns	0.27975	0.362875	T/ILC	CD4+ T	CD4+ Tcm KLF2+
AC010168.1	is_ti	0.143313	ns	0.279867	0.362996	T/ILC	CD4+ T	CD4+ Tcm KLF2+
BTN2A1	is_ti	-0.083682	ns	0.279907	0.363017	T/ILC	CD4+ T	CD4+ Tcm KLF2+
TDG	is_ti	-0.0632162	ns	0.280093	0.363229	T/ILC	CD4+ T	CD4+ Tcm KLF2+
C6orf136	is_ti	-0.107396	ns	0.280534	0.363769	T/ILC	CD4+ T	CD4+ Tcm KLF2+
UNK	is_ti	0.086229	ns	0.280576	0.363793	T/ILC	CD4+ T	CD4+ Tcm KLF2+
DFFA	is_ti	-0.0881819	ns	0.280667	0.363841	T/ILC	CD4+ T	CD4+ Tcm KLF2+
GOT2	is_ti	0.0835768	ns	0.280689	0.363841	T/ILC	CD4+ T	CD4+ Tcm KLF2+
ERGIC2	is_ti	0.0505439	ns	0.280704	0.363841	T/ILC	CD4+ T	CD4+ Tcm KLF2+
ZNF707	is_ti	-0.127419	ns	0.280706	0.363841	T/ILC	CD4+ T	CD4+ Tcm KLF2+
AC023421.2	is_ti	-0.170909	ns	0.280755	0.363873	T/ILC	CD4+ T	CD4+ Tcm KLF2+
UBXN4	is_ti	0.041807	ns	0.280778	0.363873	T/ILC	CD4+ T	CD4+ Tcm KLF2+
TBC1D10B	is_ti	-0.108017	ns	0.280939	0.36404	T/ILC	CD4+ T	CD4+ Tcm KLF2+
ZNF586	is_ti	-0.103265	ns	0.280966	0.36404	T/ILC	CD4+ T	CD4+ Tcm KLF2+
HSPBP1	is_ti	0.114346	ns	0.280993	0.36404	T/ILC	CD4+ T	CD4+ Tcm KLF2+
AVEN	is_ti	-0.109613	ns	0.281001	0.36404	T/ILC	CD4+ T	CD4+ Tcm KLF2+
ZNF883	is_ti	0.178703	ns	0.281031	0.364049	T/ILC	CD4+ T	CD4+ Tcm KLF2+
FAM168A	is_ti	-0.0836561	ns	0.281369	0.364456	T/ILC	CD4+ T	CD4+ Tcm KLF2+
COMMD4	is_ti	-0.111469	ns	0.281575	0.364692	T/ILC	CD4+ T	CD4+ Tcm KLF2+
APMAP	is_ti	0.0889037	ns	0.281946	0.365143	T/ILC	CD4+ T	CD4+ Tcm KLF2+
SLC39A3	is_ti	0.111597	ns	0.282176	0.365411	T/ILC	CD4+ T	CD4+ Tcm KLF2+
TBL2	is_ti	0.126059	ns	0.282726	0.366092	T/ILC	CD4+ T	CD4+ Tcm KLF2+
GNB1L	is_ti	0.125854	ns	0.28301	0.36643	T/ILC	CD4+ T	CD4+ Tcm KLF2+
RNF144A	is_ti	0.0932801	ns	0.283341	0.366827	T/ILC	CD4+ T	CD4+ Tcm KLF2+
BLZF1	is_ti	-0.0907061	ns	0.283413	0.366889	T/ILC	CD4+ T	CD4+ Tcm KLF2+
AC002546.1	is_ti	0.17147	ns	0.283554	0.367042	T/ILC	CD4+ T	CD4+ Tcm KLF2+
CYB5R1	is_ti	0.124055	ns	0.283599	0.36707	T/ILC	CD4+ T	CD4+ Tcm KLF2+
HGSNAT	is_ti	-0.078727	ns	0.283857	0.367372	T/ILC	CD4+ T	CD4+ Tcm KLF2+
FAIM	is_ti	-0.124491	ns	0.284103	0.36766	T/ILC	CD4+ T	CD4+ Tcm KLF2+
KPNA4	is_ti	-0.0549876	ns	0.284129	0.367663	T/ILC	CD4+ T	CD4+ Tcm KLF2+
ADGRL3-AS1	is_ti	-0.169691	ns	0.284959	0.368706	T/ILC	CD4+ T	CD4+ Tcm KLF2+
SPDL1	is_ti	0.129307	ns	0.285047	0.36879	T/ILC	CD4+ T	CD4+ Tcm KLF2+
MRPL2	is_ti	-0.0989408	ns	0.285112	0.368842	T/ILC	CD4+ T	CD4+ Tcm KLF2+
PBX1	is_ti	0.212601	ns	0.28522	0.368951	T/ILC	CD4+ T	CD4+ Tcm KLF2+
ALG11	is_ti	-0.112594	ns	0.285542	0.369337	T/ILC	CD4+ T	CD4+ Tcm KLF2+
NUMB	is_ti	-0.0831328	ns	0.285696	0.369506	T/ILC	CD4+ T	CD4+ Tcm KLF2+
WARS2	is_ti	-0.112709	ns	0.28602	0.369882	T/ILC	CD4+ T	CD4+ Tcm KLF2+
MPHOSPH6	is_ti	0.0882031	ns	0.286035	0.369882	T/ILC	CD4+ T	CD4+ Tcm KLF2+
AC079921.1	is_ti	0.161626	ns	0.286358	0.370269	T/ILC	CD4+ T	CD4+ Tcm KLF2+
FLVCR1-DT	is_ti	0.164009	ns	0.286438	0.370341	T/ILC	CD4+ T	CD4+ Tcm KLF2+
P2RX7	is_ti	-0.173735	ns	0.286529	0.370429	T/ILC	CD4+ T	CD4+ Tcm KLF2+
C7orf31	is_ti	-0.135212	ns	0.286578	0.37046	T/ILC	CD4+ T	CD4+ Tcm KLF2+
CALR	is_ti	0.0824606	ns	0.287035	0.371021	T/ILC	CD4+ T	CD4+ Tcm KLF2+
COLGALT1	is_ti	-0.0961478	ns	0.287227	0.371237	T/ILC	CD4+ T	CD4+ Tcm KLF2+
PIP4K2A	is_ti	-0.0574372	ns	0.287298	0.371299	T/ILC	CD4+ T	CD4+ Tcm KLF2+
UBXN6	is_ti	-0.121904	ns	0.287323	0.3713	T/ILC	CD4+ T	CD4+ Tcm KLF2+
AC104389.4	is_ti	0.195319	ns	0.28738	0.371343	T/ILC	CD4+ T	CD4+ Tcm KLF2+
ZNF563	is_ti	0.116212	ns	0.287549	0.37153	T/ILC	CD4+ T	CD4+ Tcm KLF2+
LDHA	is_ti	0.0832955	ns	0.287578	0.371537	T/ILC	CD4+ T	CD4+ Tcm KLF2+
PRPF4	is_ti	0.0941069	ns	0.287795	0.371758	T/ILC	CD4+ T	CD4+ Tcm KLF2+
PRPF6	is_ti	-0.0544806	ns	0.287797	0.371758	T/ILC	CD4+ T	CD4+ Tcm KLF2+
NEK10	is_ti	0.143768	ns	0.287969	0.371931	T/ILC	CD4+ T	CD4+ Tcm KLF2+
TG	is_ti	0.118982	ns	0.287979	0.371931	T/ILC	CD4+ T	CD4+ Tcm KLF2+
TIMM8A	is_ti	0.140403	ns	0.28804	0.371979	T/ILC	CD4+ T	CD4+ Tcm KLF2+
SKA2	is_ti	0.0710489	ns	0.288445	0.37247	T/ILC	CD4+ T	CD4+ Tcm KLF2+
PRPF39	is_ti	0.0723289	ns	0.288499	0.37251	T/ILC	CD4+ T	CD4+ Tcm KLF2+
WDR1	is_ti	0.0699301	ns	0.288651	0.372675	T/ILC	CD4+ T	CD4+ Tcm KLF2+
SSR1	is_ti	-0.0677597	ns	0.289137	0.373249	T/ILC	CD4+ T	CD4+ Tcm KLF2+
EIF4A1	is_ti	-0.0872965	ns	0.289144	0.373249	T/ILC	CD4+ T	CD4+ Tcm KLF2+
SCMH1	is_ti	-0.085884	ns	0.289303	0.373402	T/ILC	CD4+ T	CD4+ Tcm KLF2+
HMGXB3	is_ti	-0.0884547	ns	0.289311	0.373402	T/ILC	CD4+ T	CD4+ Tcm KLF2+
NOL8	is_ti	-0.0701145	ns	0.289379	0.373435	T/ILC	CD4+ T	CD4+ Tcm KLF2+
ANKHD1	is_ti	-0.114995	ns	0.289385	0.373435	T/ILC	CD4+ T	CD4+ Tcm KLF2+
CEP295	is_ti	-0.092754	ns	0.28975	0.373876	T/ILC	CD4+ T	CD4+ Tcm KLF2+
MIS18BP1	is_ti	-0.0663731	ns	0.290193	0.374416	T/ILC	CD4+ T	CD4+ Tcm KLF2+
MARS2	is_ti	0.154592	ns	0.290275	0.37449	T/ILC	CD4+ T	CD4+ Tcm KLF2+
CFL2	is_ti	-0.136165	ns	0.29036	0.374539	T/ILC	CD4+ T	CD4+ Tcm KLF2+
STAU1	is_ti	-0.0538929	ns	0.290361	0.374539	T/ILC	CD4+ T	CD4+ Tcm KLF2+
LRRC69	is_ti	-0.158181	ns	0.290436	0.374575	T/ILC	CD4+ T	CD4+ Tcm KLF2+
ADAR	is_ti	0.0610312	ns	0.290437	0.374575	T/ILC	CD4+ T	CD4+ Tcm KLF2+
C18orf21	is_ti	-0.101817	ns	0.290692	0.374872	T/ILC	CD4+ T	CD4+ Tcm KLF2+
PRKCI	is_ti	0.0883523	ns	0.290733	0.374895	T/ILC	CD4+ T	CD4+ Tcm KLF2+
AC004951.1	is_ti	-0.12702	ns	0.291113	0.375353	T/ILC	CD4+ T	CD4+ Tcm KLF2+
RAB11FIP4	is_ti	0.106422	ns	0.291327	0.375598	T/ILC	CD4+ T	CD4+ Tcm KLF2+
TAP2	is_ti	0.121766	ns	0.291569	0.375878	T/ILC	CD4+ T	CD4+ Tcm KLF2+
FAM207A	is_ti	0.107207	ns	0.291613	0.375904	T/ILC	CD4+ T	CD4+ Tcm KLF2+
SF3B1	is_ti	-0.0540207	ns	0.291674	0.375951	T/ILC	CD4+ T	CD4+ Tcm KLF2+
NMRAL1	is_ti	-0.074651	ns	0.291884	0.376169	T/ILC	CD4+ T	CD4+ Tcm KLF2+
KCNQ3	is_ti	-0.217881	ns	0.291902	0.376169	T/ILC	CD4+ T	CD4+ Tcm KLF2+
POC1B-AS1	is_ti	0.126533	ns	0.291919	0.376169	T/ILC	CD4+ T	CD4+ Tcm KLF2+
CCR7	is_ti	-0.102032	ns	0.29194	0.376169	T/ILC	CD4+ T	CD4+ Tcm KLF2+
RFT1	is_ti	-0.0938994	ns	0.292183	0.376451	T/ILC	CD4+ T	CD4+ Tcm KLF2+
NR2F6	is_ti	0.207546	ns	0.292332	0.376612	T/ILC	CD4+ T	CD4+ Tcm KLF2+
LOXL1	is_ti	0.152567	ns	0.292361	0.376618	T/ILC	CD4+ T	CD4+ Tcm KLF2+
MBD1	is_ti	0.0787207	ns	0.292577	0.376865	T/ILC	CD4+ T	CD4+ Tcm KLF2+
CBLB	is_ti	0.0727679	ns	0.292732	0.377006	T/ILC	CD4+ T	CD4+ Tcm KLF2+
QRSL1	is_ti	-0.0856978	ns	0.292735	0.377006	T/ILC	CD4+ T	CD4+ Tcm KLF2+
SEC23IP	is_ti	-0.0759295	ns	0.293047	0.377377	T/ILC	CD4+ T	CD4+ Tcm KLF2+
CASTOR3	is_ti	0.103665	ns	0.293328	0.377707	T/ILC	CD4+ T	CD4+ Tcm KLF2+
ZNF337	is_ti	0.0837655	ns	0.293395	0.377762	T/ILC	CD4+ T	CD4+ Tcm KLF2+
CERKL	is_ti	0.170202	ns	0.293447	0.377797	T/ILC	CD4+ T	CD4+ Tcm KLF2+
RDH11	is_ti	-0.080886	ns	0.293678	0.378063	T/ILC	CD4+ T	CD4+ Tcm KLF2+
SMCR8	is_ti	-0.113614	ns	0.293752	0.378127	T/ILC	CD4+ T	CD4+ Tcm KLF2+
MAN1A2	is_ti	-0.0706598	ns	0.293877	0.378257	T/ILC	CD4+ T	CD4+ Tcm KLF2+
AC124312.1	is_ti	-0.0861281	ns	0.294008	0.378393	T/ILC	CD4+ T	CD4+ Tcm KLF2+
ALKBH2	is_ti	0.124876	ns	0.294083	0.378449	T/ILC	CD4+ T	CD4+ Tcm KLF2+
TM2D2	is_ti	0.0974877	ns	0.2941	0.378449	T/ILC	CD4+ T	CD4+ Tcm KLF2+
BPHL	is_ti	-0.122208	ns	0.29465	0.379125	T/ILC	CD4+ T	CD4+ Tcm KLF2+
KDM4A-AS1	is_ti	0.139066	ns	0.294736	0.379205	T/ILC	CD4+ T	CD4+ Tcm KLF2+
HDAC7	is_ti	-0.0823231	ns	0.294888	0.379368	T/ILC	CD4+ T	CD4+ Tcm KLF2+
DPM1	is_ti	-0.068096	ns	0.294937	0.3794	T/ILC	CD4+ T	CD4+ Tcm KLF2+
SS18L2	is_ti	0.0594699	ns	0.295044	0.379507	T/ILC	CD4+ T	CD4+ Tcm KLF2+
PEAK1	is_ti	0.139907	ns	0.295609	0.380202	T/ILC	CD4+ T	CD4+ Tcm KLF2+
TUT7	is_ti	0.066082	ns	0.295939	0.380595	T/ILC	CD4+ T	CD4+ Tcm KLF2+
AC007114.2	is_ti	0.15866	ns	0.296045	0.380699	T/ILC	CD4+ T	CD4+ Tcm KLF2+
LENG1	is_ti	-0.0939081	ns	0.296281	0.380971	T/ILC	CD4+ T	CD4+ Tcm KLF2+
RBM12B	is_ti	0.104781	ns	0.29651	0.381235	T/ILC	CD4+ T	CD4+ Tcm KLF2+
TMEM214	is_ti	0.114867	ns	0.296858	0.38165	T/ILC	CD4+ T	CD4+ Tcm KLF2+
BRF2	is_ti	-0.126458	ns	0.297071	0.381869	T/ILC	CD4+ T	CD4+ Tcm KLF2+
MT-ND6	is_ti	-0.105582	ns	0.297078	0.381869	T/ILC	CD4+ T	CD4+ Tcm KLF2+
TNPO2	is_ti	0.113427	ns	0.297106	0.381874	T/ILC	CD4+ T	CD4+ Tcm KLF2+
GIGYF2	is_ti	-0.0528384	ns	0.297249	0.382026	T/ILC	CD4+ T	CD4+ Tcm KLF2+
NUDCD2	is_ti	-0.0780816	ns	0.297604	0.382451	T/ILC	CD4+ T	CD4+ Tcm KLF2+
AC027018.1	is_ti	-0.121588	ns	0.297955	0.382869	T/ILC	CD4+ T	CD4+ Tcm KLF2+
CCDC152	is_ti	-0.147308	ns	0.298271	0.383244	T/ILC	CD4+ T	CD4+ Tcm KLF2+
RALGPS2	is_ti	-0.239907	ns	0.298669	0.383724	T/ILC	CD4+ T	CD4+ Tcm KLF2+
CRTC2	is_ti	-0.120529	ns	0.298849	0.383924	T/ILC	CD4+ T	CD4+ Tcm KLF2+
MOSMO	is_ti	-0.0794216	ns	0.299111	0.384227	T/ILC	CD4+ T	CD4+ Tcm KLF2+
PLA2G6	is_ti	0.146625	ns	0.299261	0.384389	T/ILC	CD4+ T	CD4+ Tcm KLF2+
GATAD1	is_ti	0.100628	ns	0.29938	0.38451	T/ILC	CD4+ T	CD4+ Tcm KLF2+
SEPT10	is_ti	-0.229295	ns	0.299738	0.384938	T/ILC	CD4+ T	CD4+ Tcm KLF2+
DARS2	is_ti	0.113311	ns	0.299839	0.385036	T/ILC	CD4+ T	CD4+ Tcm KLF2+
AC009403.1	is_ti	0.10034	ns	0.300054	0.38528	T/ILC	CD4+ T	CD4+ Tcm KLF2+
SHPRH	is_ti	-0.0601377	ns	0.30012	0.385333	T/ILC	CD4+ T	CD4+ Tcm KLF2+
CREB1	is_ti	-0.0495089	ns	0.300151	0.38534	T/ILC	CD4+ T	CD4+ Tcm KLF2+
AL158210.1	is_ti	0.142565	ns	0.300226	0.385405	T/ILC	CD4+ T	CD4+ Tcm KLF2+
ZNF585A	is_ti	0.124101	ns	0.301158	0.386569	T/ILC	CD4+ T	CD4+ Tcm KLF2+
LINC00243	is_ti	-0.1102	ns	0.301481	0.386951	T/ILC	CD4+ T	CD4+ Tcm KLF2+
AC233976.1	is_ti	0.152675	ns	0.301801	0.38733	T/ILC	CD4+ T	CD4+ Tcm KLF2+
TTC19	is_ti	0.0486587	ns	0.302122	0.387711	T/ILC	CD4+ T	CD4+ Tcm KLF2+
PRRC2B	is_ti	0.0651639	ns	0.302299	0.387906	T/ILC	CD4+ T	CD4+ Tcm KLF2+
ARMH4	is_ti	-0.0817591	ns	0.302363	0.387955	T/ILC	CD4+ T	CD4+ Tcm KLF2+
ARMC10	is_ti	-0.0757047	ns	0.302472	0.388063	T/ILC	CD4+ T	CD4+ Tcm KLF2+
PRF1	is_ti	0.136447	ns	0.302552	0.388108	T/ILC	CD4+ T	CD4+ Tcm KLF2+
AHSA1	is_ti	-0.0814637	ns	0.302557	0.388108	T/ILC	CD4+ T	CD4+ Tcm KLF2+
MTA1	is_ti	-0.0907361	ns	0.30264	0.388183	T/ILC	CD4+ T	CD4+ Tcm KLF2+
PSMD13	is_ti	-0.0619923	ns	0.302734	0.38824	T/ILC	CD4+ T	CD4+ Tcm KLF2+
OGFOD3	is_ti	0.104721	ns	0.302735	0.38824	T/ILC	CD4+ T	CD4+ Tcm KLF2+
POLI	is_ti	0.117556	ns	0.302816	0.388312	T/ILC	CD4+ T	CD4+ Tcm KLF2+
IGFLR1	is_ti	0.151949	ns	0.303189	0.388757	T/ILC	CD4+ T	CD4+ Tcm KLF2+
NSRP1	is_ti	-0.0535142	ns	0.303407	0.389006	T/ILC	CD4+ T	CD4+ Tcm KLF2+
CTDP1	is_ti	-0.114416	ns	0.303524	0.389123	T/ILC	CD4+ T	CD4+ Tcm KLF2+
RLF	is_ti	-0.0791755	ns	0.303891	0.389562	T/ILC	CD4+ T	CD4+ Tcm KLF2+
AC091057.6	is_ti	-0.140947	ns	0.303916	0.389562	T/ILC	CD4+ T	CD4+ Tcm KLF2+
CNOT4	is_ti	-0.057549	ns	0.304069	0.389725	T/ILC	CD4+ T	CD4+ Tcm KLF2+
UPF3B	is_ti	-0.0782612	ns	0.304131	0.389773	T/ILC	CD4+ T	CD4+ Tcm KLF2+
CLCN7	is_ti	0.111661	ns	0.304171	0.389775	T/ILC	CD4+ T	CD4+ Tcm KLF2+
ZNF397	is_ti	0.0862043	ns	0.304184	0.389775	T/ILC	CD4+ T	CD4+ Tcm KLF2+
MBD5	is_ti	-0.0695746	ns	0.30426	0.389841	T/ILC	CD4+ T	CD4+ Tcm KLF2+
G2E3-AS1	is_ti	-0.132171	ns	0.304315	0.389879	T/ILC	CD4+ T	CD4+ Tcm KLF2+
WDR27	is_ti	-0.114691	ns	0.304417	0.389972	T/ILC	CD4+ T	CD4+ Tcm KLF2+
ZNF85	is_ti	-0.125295	ns	0.304438	0.389972	T/ILC	CD4+ T	CD4+ Tcm KLF2+
INO80B	is_ti	-0.144841	ns	0.3045	0.39002	T/ILC	CD4+ T	CD4+ Tcm KLF2+
AC087741.1	is_ti	0.147372	ns	0.305006	0.390635	T/ILC	CD4+ T	CD4+ Tcm KLF2+
SAMD4B	is_ti	0.0987158	ns	0.305371	0.391071	T/ILC	CD4+ T	CD4+ Tcm KLF2+
SLC20A1	is_ti	0.0748939	ns	0.305887	0.391699	T/ILC	CD4+ T	CD4+ Tcm KLF2+
VPS54	is_ti	0.0838396	ns	0.305912	0.391699	T/ILC	CD4+ T	CD4+ Tcm KLF2+
CD46	is_ti	-0.053904	ns	0.306014	0.391797	T/ILC	CD4+ T	CD4+ Tcm KLF2+
HAT1	is_ti	-0.0759113	ns	0.306041	0.3918	T/ILC	CD4+ T	CD4+ Tcm KLF2+
TAF7	is_ti	-0.0628695	ns	0.306189	0.391956	T/ILC	CD4+ T	CD4+ Tcm KLF2+
UNC45A	is_ti	-0.0932104	ns	0.306304	0.392071	T/ILC	CD4+ T	CD4+ Tcm KLF2+
AC060780.1	is_ti	0.112311	ns	0.306475	0.392258	T/ILC	CD4+ T	CD4+ Tcm KLF2+
ZCWPW1	is_ti	0.115585	ns	0.306767	0.392599	T/ILC	CD4+ T	CD4+ Tcm KLF2+
PTPN2	is_ti	-0.0538676	ns	0.307482	0.393479	T/ILC	CD4+ T	CD4+ Tcm KLF2+
CREB3L2	is_ti	0.0779729	ns	0.307506	0.393479	T/ILC	CD4+ T	CD4+ Tcm KLF2+
NBPF3	is_ti	0.153923	ns	0.30756	0.393516	T/ILC	CD4+ T	CD4+ Tcm KLF2+
LSM5	is_ti	-0.0802954	ns	0.307588	0.39352	T/ILC	CD4+ T	CD4+ Tcm KLF2+
CARD8-AS1	is_ti	0.125084	ns	0.307655	0.393573	T/ILC	CD4+ T	CD4+ Tcm KLF2+
SLC37A3	is_ti	-0.110076	ns	0.308105	0.394083	T/ILC	CD4+ T	CD4+ Tcm KLF2+
MRPL21	is_ti	-0.10014	ns	0.308112	0.394083	T/ILC	CD4+ T	CD4+ Tcm KLF2+
LARP7	is_ti	-0.0756609	ns	0.30813	0.394083	T/ILC	CD4+ T	CD4+ Tcm KLF2+
ADAL	is_ti	0.117638	ns	0.308276	0.394237	T/ILC	CD4+ T	CD4+ Tcm KLF2+
ATP6V0E2	is_ti	-0.0965324	ns	0.308437	0.394411	T/ILC	CD4+ T	CD4+ Tcm KLF2+
TYK2	is_ti	-0.0919921	ns	0.308582	0.394563	T/ILC	CD4+ T	CD4+ Tcm KLF2+
GIMAP5	is_ti	0.100998	ns	0.308957	0.39501	T/ILC	CD4+ T	CD4+ Tcm KLF2+
FAM50A	is_ti	-0.081218	ns	0.309021	0.395059	T/ILC	CD4+ T	CD4+ Tcm KLF2+
NIPSNAP3A	is_ti	-0.115103	ns	0.30942	0.395537	T/ILC	CD4+ T	CD4+ Tcm KLF2+
PRH1	is_ti	0.0834507	ns	0.309749	0.395925	T/ILC	CD4+ T	CD4+ Tcm KLF2+
IGF2R	is_ti	-0.0629092	ns	0.310052	0.396272	T/ILC	CD4+ T	CD4+ Tcm KLF2+
TXNDC9	is_ti	-0.0738226	ns	0.310101	0.396272	T/ILC	CD4+ T	CD4+ Tcm KLF2+
NFS1	is_ti	0.110873	ns	0.310113	0.396272	T/ILC	CD4+ T	CD4+ Tcm KLF2+
ABHD3	is_ti	0.073248	ns	0.310141	0.396272	T/ILC	CD4+ T	CD4+ Tcm KLF2+
PJA1	is_ti	-0.107899	ns	0.310156	0.396272	T/ILC	CD4+ T	CD4+ Tcm KLF2+
ZNF525	is_ti	0.114445	ns	0.310174	0.396272	T/ILC	CD4+ T	CD4+ Tcm KLF2+
RPRD1A	is_ti	-0.0658666	ns	0.310301	0.396402	T/ILC	CD4+ T	CD4+ Tcm KLF2+
METTL18	is_ti	0.122384	ns	0.310454	0.396542	T/ILC	CD4+ T	CD4+ Tcm KLF2+
AC093110.1	is_ti	0.173885	ns	0.310462	0.396542	T/ILC	CD4+ T	CD4+ Tcm KLF2+
ILF3-DT	is_ti	0.0748757	ns	0.310774	0.396909	T/ILC	CD4+ T	CD4+ Tcm KLF2+
SKAP1	is_ti	-0.0620778	ns	0.310843	0.396964	T/ILC	CD4+ T	CD4+ Tcm KLF2+
PARPBP	is_ti	-0.129459	ns	0.31111	0.39724	T/ILC	CD4+ T	CD4+ Tcm KLF2+
SPATA13	is_ti	-0.0770515	ns	0.31111	0.39724	T/ILC	CD4+ T	CD4+ Tcm KLF2+
C21orf58	is_ti	0.145536	ns	0.311154	0.397262	T/ILC	CD4+ T	CD4+ Tcm KLF2+
SGTA	is_ti	0.109731	ns	0.31119	0.397276	T/ILC	CD4+ T	CD4+ Tcm KLF2+
ZNF486	is_ti	0.104764	ns	0.311231	0.397296	T/ILC	CD4+ T	CD4+ Tcm KLF2+
TERF2	is_ti	-0.107114	ns	0.311308	0.397361	T/ILC	CD4+ T	CD4+ Tcm KLF2+
RNF170	is_ti	-0.0885187	ns	0.311401	0.397447	T/ILC	CD4+ T	CD4+ Tcm KLF2+
CERS5	is_ti	-0.0795161	ns	0.311526	0.397573	T/ILC	CD4+ T	CD4+ Tcm KLF2+
TNFRSF14	is_ti	-0.0703842	ns	0.311693	0.397754	T/ILC	CD4+ T	CD4+ Tcm KLF2+
PWAR6	is_ti	0.136078	ns	0.312092	0.398231	T/ILC	CD4+ T	CD4+ Tcm KLF2+
ZNF576	is_ti	0.116881	ns	0.312428	0.398627	T/ILC	CD4+ T	CD4+ Tcm KLF2+
RNF24	is_ti	-0.104434	ns	0.312496	0.39868	T/ILC	CD4+ T	CD4+ Tcm KLF2+
CRCP	is_ti	-0.103717	ns	0.312565	0.398735	T/ILC	CD4+ T	CD4+ Tcm KLF2+
AMDHD2	is_ti	-0.124378	ns	0.312723	0.398885	T/ILC	CD4+ T	CD4+ Tcm KLF2+
KMT2A	is_ti	-0.0457024	ns	0.312734	0.398885	T/ILC	CD4+ T	CD4+ Tcm KLF2+
TMEM241	is_ti	0.138851	ns	0.312924	0.399096	T/ILC	CD4+ T	CD4+ Tcm KLF2+
COA4	is_ti	0.0810852	ns	0.312996	0.399153	T/ILC	CD4+ T	CD4+ Tcm KLF2+
MYO5C	is_ti	0.190086	ns	0.313021	0.399153	T/ILC	CD4+ T	CD4+ Tcm KLF2+
ZWILCH	is_ti	0.120774	ns	0.313382	0.39958	T/ILC	CD4+ T	CD4+ Tcm KLF2+
PCNX2	is_ti	0.0635209	ns	0.313525	0.39973	T/ILC	CD4+ T	CD4+ Tcm KLF2+
ATP11A	is_ti	-0.0785658	ns	0.313605	0.3998	T/ILC	CD4+ T	CD4+ Tcm KLF2+
TM2D3	is_ti	-0.0724789	ns	0.313655	0.39983	T/ILC	CD4+ T	CD4+ Tcm KLF2+
SPNS1	is_ti	-0.104864	ns	0.313703	0.399858	T/ILC	CD4+ T	CD4+ Tcm KLF2+
SMARCA2	is_ti	0.0549675	ns	0.313768	0.399908	T/ILC	CD4+ T	CD4+ Tcm KLF2+
UBOX5	is_ti	0.112798	ns	0.313891	0.400033	T/ILC	CD4+ T	CD4+ Tcm KLF2+
NLK	is_ti	-0.0875574	ns	0.313932	0.400052	T/ILC	CD4+ T	CD4+ Tcm KLF2+
FEN1	is_ti	0.122933	ns	0.31414	0.400283	T/ILC	CD4+ T	CD4+ Tcm KLF2+
SMC1B	is_ti	0.126412	ns	0.314198	0.400325	T/ILC	CD4+ T	CD4+ Tcm KLF2+
ASB16-AS1	is_ti	-0.0882417	ns	0.314302	0.400425	T/ILC	CD4+ T	CD4+ Tcm KLF2+
TMEM248	is_ti	0.0526332	ns	0.314635	0.400816	T/ILC	CD4+ T	CD4+ Tcm KLF2+
PAXX	is_ti	0.0776352	ns	0.314931	0.40116	T/ILC	CD4+ T	CD4+ Tcm KLF2+
SCART1	is_ti	-0.159788	ns	0.315016	0.401236	T/ILC	CD4+ T	CD4+ Tcm KLF2+
ELF4	is_ti	0.0977018	ns	0.315176	0.401406	T/ILC	CD4+ T	CD4+ Tcm KLF2+
SRSF9	is_ti	-0.0582894	ns	0.315253	0.401472	T/ILC	CD4+ T	CD4+ Tcm KLF2+
DCAF8	is_ti	-0.0972816	ns	0.315312	0.4015	T/ILC	CD4+ T	CD4+ Tcm KLF2+
VPS18	is_ti	-0.121907	ns	0.315327	0.4015	T/ILC	CD4+ T	CD4+ Tcm KLF2+
DNAJC10	is_ti	0.082495	ns	0.315462	0.401616	T/ILC	CD4+ T	CD4+ Tcm KLF2+
ESRRA	is_ti	0.102757	ns	0.31547	0.401616	T/ILC	CD4+ T	CD4+ Tcm KLF2+
PELI1	is_ti	-0.107104	ns	0.315543	0.401676	T/ILC	CD4+ T	CD4+ Tcm KLF2+
CEP44	is_ti	-0.0890413	ns	0.316219	0.402473	T/ILC	CD4+ T	CD4+ Tcm KLF2+
BRI3	is_ti	-0.0748769	ns	0.316222	0.402473	T/ILC	CD4+ T	CD4+ Tcm KLF2+
NANS	is_ti	-0.07841	ns	0.316305	0.402546	T/ILC	CD4+ T	CD4+ Tcm KLF2+
PMF1	is_ti	-0.108449	ns	0.316459	0.402709	T/ILC	CD4+ T	CD4+ Tcm KLF2+
SEPT7	is_ti	0.0378178	ns	0.316709	0.402994	T/ILC	CD4+ T	CD4+ Tcm KLF2+
BRPF3	is_ti	-0.0994241	ns	0.316736	0.402995	T/ILC	CD4+ T	CD4+ Tcm KLF2+
CCDC102A	is_ti	0.119595	ns	0.316915	0.403171	T/ILC	CD4+ T	CD4+ Tcm KLF2+
AL162377.3	is_ti	-0.141419	ns	0.316926	0.403171	T/ILC	CD4+ T	CD4+ Tcm KLF2+
THOC5	is_ti	-0.0782009	ns	0.316991	0.403221	T/ILC	CD4+ T	CD4+ Tcm KLF2+
CLP1	is_ti	0.12377	ns	0.317153	0.403394	T/ILC	CD4+ T	CD4+ Tcm KLF2+
MIS18A	is_ti	-0.111345	ns	0.31724	0.403471	T/ILC	CD4+ T	CD4+ Tcm KLF2+
AKAP9	is_ti	-0.0472321	ns	0.317388	0.403627	T/ILC	CD4+ T	CD4+ Tcm KLF2+
CHD8	is_ti	-0.0535146	ns	0.317575	0.403832	T/ILC	CD4+ T	CD4+ Tcm KLF2+
RBM28	is_ti	0.0654877	ns	0.31773	0.403995	T/ILC	CD4+ T	CD4+ Tcm KLF2+
LIN9	is_ti	-0.119656	ns	0.317829	0.404088	T/ILC	CD4+ T	CD4+ Tcm KLF2+
NCOA4	is_ti	0.0820359	ns	0.317927	0.404179	T/ILC	CD4+ T	CD4+ Tcm KLF2+
ZBED4	is_ti	-0.0759587	ns	0.317978	0.404211	T/ILC	CD4+ T	CD4+ Tcm KLF2+
TUBA1B	is_ti	-0.088499	ns	0.31828	0.404561	T/ILC	CD4+ T	CD4+ Tcm KLF2+
TBRG4	is_ti	-0.0954788	ns	0.318532	0.404849	T/ILC	CD4+ T	CD4+ Tcm KLF2+
MFSD10	is_ti	-0.0891389	ns	0.318781	0.405133	T/ILC	CD4+ T	CD4+ Tcm KLF2+
ZCRB1	is_ti	-0.0804417	ns	0.318841	0.405176	T/ILC	CD4+ T	CD4+ Tcm KLF2+
MAPKAPK3	is_ti	-0.107081	ns	0.318939	0.405267	T/ILC	CD4+ T	CD4+ Tcm KLF2+
BMPR2	is_ti	-0.115111	ns	0.319038	0.405359	T/ILC	CD4+ T	CD4+ Tcm KLF2+
ZNF500	is_ti	-0.116844	ns	0.319089	0.40539	T/ILC	CD4+ T	CD4+ Tcm KLF2+
TMEM187	is_ti	-0.103893	ns	0.319243	0.405553	T/ILC	CD4+ T	CD4+ Tcm KLF2+
FUOM	is_ti	0.138444	ns	0.319353	0.405659	T/ILC	CD4+ T	CD4+ Tcm KLF2+
TMEM185A	is_ti	0.0919083	ns	0.31959	0.405928	T/ILC	CD4+ T	CD4+ Tcm KLF2+
MTERF4	is_ti	-0.0693779	ns	0.319844	0.406217	T/ILC	CD4+ T	CD4+ Tcm KLF2+
FBXW8	is_ti	0.0982394	ns	0.31988	0.406229	T/ILC	CD4+ T	CD4+ Tcm KLF2+
AL590764.2	is_ti	0.135268	ns	0.320074	0.406442	T/ILC	CD4+ T	CD4+ Tcm KLF2+
ARRDC1	is_ti	-0.10514	ns	0.320437	0.406871	T/ILC	CD4+ T	CD4+ Tcm KLF2+
FBLN5	is_ti	-0.120926	ns	0.320545	0.406974	T/ILC	CD4+ T	CD4+ Tcm KLF2+
MYEF2	is_ti	-0.117551	ns	0.320637	0.407057	T/ILC	CD4+ T	CD4+ Tcm KLF2+
NBPF1	is_ti	0.15925	ns	0.320742	0.407157	T/ILC	CD4+ T	CD4+ Tcm KLF2+
ZNHIT2	is_ti	-0.133658	ns	0.320955	0.407394	T/ILC	CD4+ T	CD4+ Tcm KLF2+
MATN2	is_ti	-0.169902	ns	0.321036	0.407464	T/ILC	CD4+ T	CD4+ Tcm KLF2+
HMGN1	is_ti	-0.0591645	ns	0.32152	0.408045	T/ILC	CD4+ T	CD4+ Tcm KLF2+
CASP4	is_ti	-0.0751993	ns	0.321721	0.408266	T/ILC	CD4+ T	CD4+ Tcm KLF2+
TATDN1	is_ti	-0.0695524	ns	0.321777	0.408305	T/ILC	CD4+ T	CD4+ Tcm KLF2+
AL390763.2	is_ti	-0.153946	ns	0.321893	0.408418	T/ILC	CD4+ T	CD4+ Tcm KLF2+
ZDBF2	is_ti	-0.107003	ns	0.321927	0.408428	T/ILC	CD4+ T	CD4+ Tcm KLF2+
DMAC2	is_ti	0.105762	ns	0.322104	0.408619	T/ILC	CD4+ T	CD4+ Tcm KLF2+
ALG8	is_ti	0.0848341	ns	0.322261	0.408784	T/ILC	CD4+ T	CD4+ Tcm KLF2+
KTN1	is_ti	0.0466301	ns	0.322338	0.408849	T/ILC	CD4+ T	CD4+ Tcm KLF2+
MIATNB	is_ti	-0.0741278	ns	0.322372	0.408858	T/ILC	CD4+ T	CD4+ Tcm KLF2+
PSMA5	is_ti	-0.057477	ns	0.322685	0.409222	T/ILC	CD4+ T	CD4+ Tcm KLF2+
CHCHD7	is_ti	-0.0714549	ns	0.322866	0.409384	T/ILC	CD4+ T	CD4+ Tcm KLF2+
TUBE1	is_ti	0.096121	ns	0.322872	0.409384	T/ILC	CD4+ T	CD4+ Tcm KLF2+
TARS2	is_ti	-0.108624	ns	0.322892	0.409384	T/ILC	CD4+ T	CD4+ Tcm KLF2+
PDCL	is_ti	-0.0865163	ns	0.32324	0.409792	T/ILC	CD4+ T	CD4+ Tcm KLF2+
ALG13	is_ti	-0.0584802	ns	0.323677	0.410313	T/ILC	CD4+ T	CD4+ Tcm KLF2+
ASXL2	is_ti	-0.0603864	ns	0.323886	0.410543	T/ILC	CD4+ T	CD4+ Tcm KLF2+
BDNF-AS	is_ti	0.121536	ns	0.324278	0.411007	T/ILC	CD4+ T	CD4+ Tcm KLF2+
HYOU1	is_ti	0.105943	ns	0.324605	0.411387	T/ILC	CD4+ T	CD4+ Tcm KLF2+
ZNF606	is_ti	0.113556	ns	0.324782	0.41157	T/ILC	CD4+ T	CD4+ Tcm KLF2+
GOT1	is_ti	-0.107645	ns	0.324802	0.41157	T/ILC	CD4+ T	CD4+ Tcm KLF2+
DCP2	is_ti	0.0512662	ns	0.325049	0.411849	T/ILC	CD4+ T	CD4+ Tcm KLF2+
LBH	is_ti	0.060361	ns	0.325165	0.411962	T/ILC	CD4+ T	CD4+ Tcm KLF2+
ATXN7-1	is_ti	-0.111796	ns	0.325204	0.411978	T/ILC	CD4+ T	CD4+ Tcm KLF2+
COPZ1	is_ti	-0.0585224	ns	0.325421	0.41222	T/ILC	CD4+ T	CD4+ Tcm KLF2+
MAP9	is_ti	0.109136	ns	0.326257	0.413245	T/ILC	CD4+ T	CD4+ Tcm KLF2+
UFSP2	is_ti	-0.0696837	ns	0.326497	0.413515	T/ILC	CD4+ T	CD4+ Tcm KLF2+
THEMIS2	is_ti	-0.218109	ns	0.326575	0.41358	T/ILC	CD4+ T	CD4+ Tcm KLF2+
HCST	is_ti	-0.0660478	ns	0.326855	0.413901	T/ILC	CD4+ T	CD4+ Tcm KLF2+
AC104041.1	is_ti	0.284207	ns	0.327242	0.414357	T/ILC	CD4+ T	CD4+ Tcm KLF2+
ST8SIA6	is_ti	-0.194021	ns	0.32784	0.41508	T/ILC	CD4+ T	CD4+ Tcm KLF2+
DUSP5	is_ti	0.158835	ns	0.328155	0.415445	T/ILC	CD4+ T	CD4+ Tcm KLF2+
APOBEC3C	is_ti	-0.0943951	ns	0.328629	0.416011	T/ILC	CD4+ T	CD4+ Tcm KLF2+
RLIM	is_ti	-0.0719868	ns	0.328687	0.41605	T/ILC	CD4+ T	CD4+ Tcm KLF2+
UBTF	is_ti	0.0604743	ns	0.328854	0.416228	T/ILC	CD4+ T	CD4+ Tcm KLF2+
RPL22L1	is_ti	0.0727166	ns	0.329439	0.416934	T/ILC	CD4+ T	CD4+ Tcm KLF2+
FRG1-DT	is_ti	0.16686	ns	0.329943	0.417538	T/ILC	CD4+ T	CD4+ Tcm KLF2+
TWNK	is_ti	0.130161	ns	0.330038	0.417624	T/ILC	CD4+ T	CD4+ Tcm KLF2+
MRPL10	is_ti	0.094166	ns	0.330097	0.417664	T/ILC	CD4+ T	CD4+ Tcm KLF2+
DFFB	is_ti	0.0912997	ns	0.330336	0.417933	T/ILC	CD4+ T	CD4+ Tcm KLF2+
TPD52L2	is_ti	-0.104104	ns	0.330564	0.418187	T/ILC	CD4+ T	CD4+ Tcm KLF2+
TP53RK	is_ti	0.0938399	ns	0.330769	0.418401	T/ILC	CD4+ T	CD4+ Tcm KLF2+
TAOK1	is_ti	-0.0611088	ns	0.330787	0.418401	T/ILC	CD4+ T	CD4+ Tcm KLF2+
SSSCA1	is_ti	-0.106456	ns	0.330893	0.418501	T/ILC	CD4+ T	CD4+ Tcm KLF2+
ARHGAP4	is_ti	0.0632717	ns	0.331478	0.419207	T/ILC	CD4+ T	CD4+ Tcm KLF2+
KATNB1	is_ti	0.120364	ns	0.331534	0.419244	T/ILC	CD4+ T	CD4+ Tcm KLF2+
LYRM7	is_ti	-0.0759394	ns	0.331609	0.419304	T/ILC	CD4+ T	CD4+ Tcm KLF2+
EID3	is_ti	0.122241	ns	0.33172	0.419411	T/ILC	CD4+ T	CD4+ Tcm KLF2+
BMS1	is_ti	-0.0630487	ns	0.33176	0.419422	T/ILC	CD4+ T	CD4+ Tcm KLF2+
PHACTR2-AS1	is_ti	0.108231	ns	0.331783	0.419422	T/ILC	CD4+ T	CD4+ Tcm KLF2+
DDX46	is_ti	0.0421353	ns	0.33184	0.419459	T/ILC	CD4+ T	CD4+ Tcm KLF2+
ARRDC2	is_ti	0.0925067	ns	0.332768	0.420598	T/ILC	CD4+ T	CD4+ Tcm KLF2+
TRIM39	is_ti	0.130151	ns	0.332819	0.420628	T/ILC	CD4+ T	CD4+ Tcm KLF2+
PRDM10	is_ti	0.0923291	ns	0.333129	0.420986	T/ILC	CD4+ T	CD4+ Tcm KLF2+
ELAC1	is_ti	-0.118387	ns	0.333289	0.421153	T/ILC	CD4+ T	CD4+ Tcm KLF2+
SWI5	is_ti	0.0983433	ns	0.333315	0.421153	T/ILC	CD4+ T	CD4+ Tcm KLF2+
PAM	is_ti	-0.0888955	ns	0.333487	0.421335	T/ILC	CD4+ T	CD4+ Tcm KLF2+
DNAAF5	is_ti	-0.09856	ns	0.333522	0.421346	T/ILC	CD4+ T	CD4+ Tcm KLF2+
SGCE	is_ti	0.109692	ns	0.333633	0.421451	T/ILC	CD4+ T	CD4+ Tcm KLF2+
NAA30	is_ti	-0.0728305	ns	0.333935	0.421798	T/ILC	CD4+ T	CD4+ Tcm KLF2+
USP40	is_ti	-0.119709	ns	0.333974	0.421813	T/ILC	CD4+ T	CD4+ Tcm KLF2+
YWHAB	is_ti	-0.0418247	ns	0.334042	0.421864	T/ILC	CD4+ T	CD4+ Tcm KLF2+
AC012184.2	is_ti	0.126559	ns	0.334076	0.421874	T/ILC	CD4+ T	CD4+ Tcm KLF2+
ACBD4	is_ti	0.11345	ns	0.334379	0.422221	T/ILC	CD4+ T	CD4+ Tcm KLF2+
TFG	is_ti	-0.070184	ns	0.334625	0.422497	T/ILC	CD4+ T	CD4+ Tcm KLF2+
BRD4	is_ti	-0.0474027	ns	0.334816	0.422677	T/ILC	CD4+ T	CD4+ Tcm KLF2+
CPSF4	is_ti	0.107038	ns	0.334822	0.422677	T/ILC	CD4+ T	CD4+ Tcm KLF2+
PTPRJ	is_ti	0.0684633	ns	0.334953	0.422809	T/ILC	CD4+ T	CD4+ Tcm KLF2+
POP5	is_ti	0.0826298	ns	0.335089	0.422946	T/ILC	CD4+ T	CD4+ Tcm KLF2+
VAMP7	is_ti	-0.0760142	ns	0.335302	0.42318	T/ILC	CD4+ T	CD4+ Tcm KLF2+
RSAD2	is_ti	0.20081	ns	0.335422	0.423276	T/ILC	CD4+ T	CD4+ Tcm KLF2+
GTF2IRD1	is_ti	-0.155411	ns	0.335453	0.423276	T/ILC	CD4+ T	CD4+ Tcm KLF2+
IWS1	is_ti	0.0613116	ns	0.335459	0.423276	T/ILC	CD4+ T	CD4+ Tcm KLF2+
GPR108	is_ti	0.0919358	ns	0.335538	0.423291	T/ILC	CD4+ T	CD4+ Tcm KLF2+
WDR61	is_ti	-0.0748753	ns	0.335542	0.423291	T/ILC	CD4+ T	CD4+ Tcm KLF2+
TSPYL4	is_ti	0.1008	ns	0.335553	0.423291	T/ILC	CD4+ T	CD4+ Tcm KLF2+
CASTOR1	is_ti	0.153867	ns	0.335866	0.423651	T/ILC	CD4+ T	CD4+ Tcm KLF2+
JMJD8	is_ti	-0.1067	ns	0.3359	0.423659	T/ILC	CD4+ T	CD4+ Tcm KLF2+
SEC61A2	is_ti	-0.0970962	ns	0.336387	0.424239	T/ILC	CD4+ T	CD4+ Tcm KLF2+
IPO9-AS1	is_ti	0.134021	ns	0.336583	0.424452	T/ILC	CD4+ T	CD4+ Tcm KLF2+
AP002433.1	is_ti	0.134045	ns	0.336746	0.424622	T/ILC	CD4+ T	CD4+ Tcm KLF2+
CCDC84	is_ti	-0.0757396	ns	0.336902	0.424785	T/ILC	CD4+ T	CD4+ Tcm KLF2+
RNF7	is_ti	-0.0589539	ns	0.337084	0.424979	T/ILC	CD4+ T	CD4+ Tcm KLF2+
UBA1	is_ti	-0.0823362	ns	0.33713	0.425003	T/ILC	CD4+ T	CD4+ Tcm KLF2+
CCT4	is_ti	-0.0495227	ns	0.337579	0.425534	T/ILC	CD4+ T	CD4+ Tcm KLF2+
YIPF2	is_ti	0.0980227	ns	0.338083	0.426135	T/ILC	CD4+ T	CD4+ Tcm KLF2+
TEN1	is_ti	0.110125	ns	0.3384	0.4265	T/ILC	CD4+ T	CD4+ Tcm KLF2+
ME2	is_ti	0.0554065	ns	0.338504	0.426597	T/ILC	CD4+ T	CD4+ Tcm KLF2+
ECHDC1	is_ti	0.0489367	ns	0.338536	0.426602	T/ILC	CD4+ T	CD4+ Tcm KLF2+
ACSF3	is_ti	0.0801648	ns	0.338587	0.426632	T/ILC	CD4+ T	CD4+ Tcm KLF2+
SPDYE2	is_ti	-0.181549	ns	0.338744	0.426794	T/ILC	CD4+ T	CD4+ Tcm KLF2+
LDHAL6A	is_ti	0.141278	ns	0.338989	0.427069	T/ILC	CD4+ T	CD4+ Tcm KLF2+
MFF	is_ti	-0.0558763	ns	0.339111	0.427188	T/ILC	CD4+ T	CD4+ Tcm KLF2+
OFD1	is_ti	0.0546215	ns	0.339303	0.42737	T/ILC	CD4+ T	CD4+ Tcm KLF2+
UBLCP1	is_ti	-0.0605348	ns	0.339311	0.42737	T/ILC	CD4+ T	CD4+ Tcm KLF2+
EEF1G	is_ti	-0.174735	ns	0.339338	0.42737	T/ILC	CD4+ T	CD4+ Tcm KLF2+
FASTKD1	is_ti	-0.0847742	ns	0.339543	0.427593	T/ILC	CD4+ T	CD4+ Tcm KLF2+
CARMIL2	is_ti	-0.0997689	ns	0.339762	0.427835	T/ILC	CD4+ T	CD4+ Tcm KLF2+
GRIN2C	is_ti	0.155879	ns	0.339876	0.427943	T/ILC	CD4+ T	CD4+ Tcm KLF2+
BROX	is_ti	-0.0571171	ns	0.33999	0.428051	T/ILC	CD4+ T	CD4+ Tcm KLF2+
NPEPL1	is_ti	0.130226	ns	0.34018	0.428256	T/ILC	CD4+ T	CD4+ Tcm KLF2+
RBM14	is_ti	-0.09034	ns	0.340238	0.428294	T/ILC	CD4+ T	CD4+ Tcm KLF2+
VIL1	is_ti	-0.193975	ns	0.340459	0.428538	T/ILC	CD4+ T	CD4+ Tcm KLF2+
P3H1	is_ti	0.10165	ns	0.341018	0.429207	T/ILC	CD4+ T	CD4+ Tcm KLF2+
ETFA	is_ti	-0.0550899	ns	0.341283	0.429505	T/ILC	CD4+ T	CD4+ Tcm KLF2+
DYNC1LI2	is_ti	-0.0607309	ns	0.34176	0.430071	T/ILC	CD4+ T	CD4+ Tcm KLF2+
IFI44L	is_ti	-0.230735	ns	0.342019	0.430361	T/ILC	CD4+ T	CD4+ Tcm KLF2+
ARMCX4	is_ti	-0.105293	ns	0.342107	0.430437	T/ILC	CD4+ T	CD4+ Tcm KLF2+
AL157402.2	is_ti	0.0918076	ns	0.342258	0.430592	T/ILC	CD4+ T	CD4+ Tcm KLF2+
TMEM160	is_ti	-0.0803656	ns	0.342295	0.430605	T/ILC	CD4+ T	CD4+ Tcm KLF2+
HEG1	is_ti	-0.0945704	ns	0.342341	0.430611	T/ILC	CD4+ T	CD4+ Tcm KLF2+
PRCP	is_ti	0.107431	ns	0.342356	0.430611	T/ILC	CD4+ T	CD4+ Tcm KLF2+
FAF2	is_ti	-0.0651262	ns	0.342535	0.430801	T/ILC	CD4+ T	CD4+ Tcm KLF2+
ARL4C	is_ti	0.0499964	ns	0.342581	0.430824	T/ILC	CD4+ T	CD4+ Tcm KLF2+
HIST1H2BN	is_ti	0.155079	ns	0.342671	0.430868	T/ILC	CD4+ T	CD4+ Tcm KLF2+
CTPS1	is_ti	-0.102469	ns	0.342672	0.430868	T/ILC	CD4+ T	CD4+ Tcm KLF2+
KCTD1	is_ti	0.119456	ns	0.342845	0.431027	T/ILC	CD4+ T	CD4+ Tcm KLF2+
NIPAL2	is_ti	-0.207588	ns	0.342853	0.431027	T/ILC	CD4+ T	CD4+ Tcm KLF2+
FUCA2	is_ti	0.10198	ns	0.343083	0.43128	T/ILC	CD4+ T	CD4+ Tcm KLF2+
TMEM62	is_ti	-0.110662	ns	0.343166	0.43135	T/ILC	CD4+ T	CD4+ Tcm KLF2+
SLC37A4	is_ti	0.129571	ns	0.343224	0.431387	T/ILC	CD4+ T	CD4+ Tcm KLF2+
CCDC122	is_ti	0.153528	ns	0.343591	0.431784	T/ILC	CD4+ T	CD4+ Tcm KLF2+
AC103563.7	is_ti	0.152076	ns	0.343595	0.431784	T/ILC	CD4+ T	CD4+ Tcm KLF2+
ZKSCAN1	is_ti	-0.0674754	ns	0.343635	0.431798	T/ILC	CD4+ T	CD4+ Tcm KLF2+
MCM3AP-AS1	is_ti	0.111343	ns	0.343662	0.431798	T/ILC	CD4+ T	CD4+ Tcm KLF2+
BTAF1	is_ti	-0.0665043	ns	0.343706	0.431818	T/ILC	CD4+ T	CD4+ Tcm KLF2+
TRMT12	is_ti	0.121333	ns	0.34406	0.432228	T/ILC	CD4+ T	CD4+ Tcm KLF2+
OR3A2	is_ti	0.22636	ns	0.34412	0.432269	T/ILC	CD4+ T	CD4+ Tcm KLF2+
RPUSD1	is_ti	-0.111524	ns	0.344426	0.432618	T/ILC	CD4+ T	CD4+ Tcm KLF2+
RPP25L	is_ti	-0.089424	ns	0.344738	0.43296	T/ILC	CD4+ T	CD4+ Tcm KLF2+
VAMP1	is_ti	0.101292	ns	0.344754	0.43296	T/ILC	CD4+ T	CD4+ Tcm KLF2+
USP21	is_ti	0.116594	ns	0.344872	0.433073	T/ILC	CD4+ T	CD4+ Tcm KLF2+
UBFD1	is_ti	0.090634	ns	0.344922	0.433101	T/ILC	CD4+ T	CD4+ Tcm KLF2+
TRIB2	is_ti	0.0781385	ns	0.34501	0.433177	T/ILC	CD4+ T	CD4+ Tcm KLF2+
TFEB	is_ti	0.13206	ns	0.345119	0.433278	T/ILC	CD4+ T	CD4+ Tcm KLF2+
NBPF26	is_ti	0.157011	ns	0.345277	0.433441	T/ILC	CD4+ T	CD4+ Tcm KLF2+
RUBCN	is_ti	-0.0817181	ns	0.345401	0.433561	T/ILC	CD4+ T	CD4+ Tcm KLF2+
TRBC2	is_ti	-0.0505352	ns	0.345456	0.433596	T/ILC	CD4+ T	CD4+ Tcm KLF2+
APOBEC2	is_ti	0.129633	ns	0.345995	0.434237	T/ILC	CD4+ T	CD4+ Tcm KLF2+
PHF20L1	is_ti	0.0577217	ns	0.346059	0.434282	T/ILC	CD4+ T	CD4+ Tcm KLF2+
PDK3	is_ti	0.073935	ns	0.346307	0.434558	T/ILC	CD4+ T	CD4+ Tcm KLF2+
ITGA4	is_ti	-0.07664	ns	0.346425	0.434671	T/ILC	CD4+ T	CD4+ Tcm KLF2+
ZFPM1	is_ti	-0.0839497	ns	0.346534	0.434772	T/ILC	CD4+ T	CD4+ Tcm KLF2+
GEMIN8	is_ti	-0.0883192	ns	0.346765	0.435028	T/ILC	CD4+ T	CD4+ Tcm KLF2+
SF3B4	is_ti	-0.0789349	ns	0.346927	0.435154	T/ILC	CD4+ T	CD4+ Tcm KLF2+
AC108062.1	is_ti	0.137318	ns	0.346931	0.435154	T/ILC	CD4+ T	CD4+ Tcm KLF2+
MIER2	is_ti	0.108285	ns	0.34695	0.435154	T/ILC	CD4+ T	CD4+ Tcm KLF2+
ZNF330	is_ti	0.0736075	ns	0.347171	0.435396	T/ILC	CD4+ T	CD4+ Tcm KLF2+
TRRAP	is_ti	-0.0541568	ns	0.347372	0.435604	T/ILC	CD4+ T	CD4+ Tcm KLF2+
EZR	is_ti	-0.0646015	ns	0.347393	0.435604	T/ILC	CD4+ T	CD4+ Tcm KLF2+
TSPYL1	is_ti	-0.0759364	ns	0.347431	0.435616	T/ILC	CD4+ T	CD4+ Tcm KLF2+
ARF3	is_ti	-0.0813305	ns	0.347684	0.435898	T/ILC	CD4+ T	CD4+ Tcm KLF2+
JPT2	is_ti	0.0938829	ns	0.347751	0.435934	T/ILC	CD4+ T	CD4+ Tcm KLF2+
HS2ST1	is_ti	0.0780737	ns	0.347769	0.435934	T/ILC	CD4+ T	CD4+ Tcm KLF2+
BACE1	is_ti	-0.102688	ns	0.348049	0.43625	T/ILC	CD4+ T	CD4+ Tcm KLF2+
ZNF765	is_ti	-0.0788486	ns	0.348087	0.436262	T/ILC	CD4+ T	CD4+ Tcm KLF2+
KDM8	is_ti	0.12356	ns	0.34815	0.436306	T/ILC	CD4+ T	CD4+ Tcm KLF2+
NUP50	is_ti	0.0596544	ns	0.348231	0.436372	T/ILC	CD4+ T	CD4+ Tcm KLF2+
RHEX	is_ti	-0.306916	ns	0.348293	0.436415	T/ILC	CD4+ T	CD4+ Tcm KLF2+
EIF4ENIF1	is_ti	-0.0783172	ns	0.348341	0.436439	T/ILC	CD4+ T	CD4+ Tcm KLF2+
ZNF692	is_ti	-0.102599	ns	0.348391	0.436467	T/ILC	CD4+ T	CD4+ Tcm KLF2+
SRRM2	is_ti	-0.0530777	ns	0.348625	0.436725	T/ILC	CD4+ T	CD4+ Tcm KLF2+
GTPBP10	is_ti	0.0669291	ns	0.348722	0.436811	T/ILC	CD4+ T	CD4+ Tcm KLF2+
REPIN1	is_ti	-0.10328	ns	0.349172	0.437339	T/ILC	CD4+ T	CD4+ Tcm KLF2+
RCHY1	is_ti	-0.0659422	ns	0.34923	0.437377	T/ILC	CD4+ T	CD4+ Tcm KLF2+
ZNF76	is_ti	-0.102655	ns	0.349342	0.437482	T/ILC	CD4+ T	CD4+ Tcm KLF2+
ATP6AP1	is_ti	-0.0929058	ns	0.349428	0.437554	T/ILC	CD4+ T	CD4+ Tcm KLF2+
CEPT1	is_ti	0.0643902	ns	0.349492	0.437599	T/ILC	CD4+ T	CD4+ Tcm KLF2+
TRMT10B	is_ti	0.0551328	ns	0.349816	0.437969	T/ILC	CD4+ T	CD4+ Tcm KLF2+
CHORDC1	is_ti	0.0662416	ns	0.34989	0.438026	T/ILC	CD4+ T	CD4+ Tcm KLF2+
RIDA	is_ti	-0.109272	ns	0.350254	0.438446	T/ILC	CD4+ T	CD4+ Tcm KLF2+
DNAJC6	is_ti	0.14831	ns	0.350415	0.438613	T/ILC	CD4+ T	CD4+ Tcm KLF2+
UCK1	is_ti	0.108184	ns	0.350866	0.439142	T/ILC	CD4+ T	CD4+ Tcm KLF2+
AC092279.1	is_ti	0.134409	ns	0.350945	0.439178	T/ILC	CD4+ T	CD4+ Tcm KLF2+
RRP36	is_ti	0.0570334	ns	0.350952	0.439178	T/ILC	CD4+ T	CD4+ Tcm KLF2+
SNX13	is_ti	-0.0633122	ns	0.351075	0.439297	T/ILC	CD4+ T	CD4+ Tcm KLF2+
ENPP4	is_ti	0.0950579	ns	0.35121	0.439403	T/ILC	CD4+ T	CD4+ Tcm KLF2+
RRP8	is_ti	0.0820002	ns	0.351217	0.439403	T/ILC	CD4+ T	CD4+ Tcm KLF2+
ALDOC	is_ti	0.104568	ns	0.351376	0.439568	T/ILC	CD4+ T	CD4+ Tcm KLF2+
ACSL4	is_ti	-0.0649833	ns	0.351468	0.439644	T/ILC	CD4+ T	CD4+ Tcm KLF2+
RAB5B	is_ti	-0.0714932	ns	0.351494	0.439644	T/ILC	CD4+ T	CD4+ Tcm KLF2+
PSMD14	is_ti	-0.0623442	ns	0.351665	0.439823	T/ILC	CD4+ T	CD4+ Tcm KLF2+
CIAO1	is_ti	0.068106	ns	0.351708	0.439829	T/ILC	CD4+ T	CD4+ Tcm KLF2+
GPR135	is_ti	0.136237	ns	0.351727	0.439829	T/ILC	CD4+ T	CD4+ Tcm KLF2+
STIM2	is_ti	-0.0610304	ns	0.35222	0.44041	T/ILC	CD4+ T	CD4+ Tcm KLF2+
AC009226.1	is_ti	-0.140098	ns	0.352571	0.440813	T/ILC	CD4+ T	CD4+ Tcm KLF2+
NIF3L1	is_ti	-0.0872774	ns	0.352973	0.44128	T/ILC	CD4+ T	CD4+ Tcm KLF2+
TNFRSF1B	is_ti	0.0724352	ns	0.353023	0.441308	T/ILC	CD4+ T	CD4+ Tcm KLF2+
POM121	is_ti	-0.0572766	ns	0.353265	0.441571	T/ILC	CD4+ T	CD4+ Tcm KLF2+
MED24	is_ti	-0.0970756	ns	0.353291	0.441571	T/ILC	CD4+ T	CD4+ Tcm KLF2+
PPP2R5D	is_ti	-0.083675	ns	0.353539	0.441845	T/ILC	CD4+ T	CD4+ Tcm KLF2+
RIOK3	is_ti	-0.0546586	ns	0.353788	0.442121	T/ILC	CD4+ T	CD4+ Tcm KLF2+
PAWR	is_ti	0.180535	ns	0.353822	0.442128	T/ILC	CD4+ T	CD4+ Tcm KLF2+
AL354733.3	is_ti	-0.131638	ns	0.353916	0.44221	T/ILC	CD4+ T	CD4+ Tcm KLF2+
PNN	is_ti	0.0528282	ns	0.354255	0.442598	T/ILC	CD4+ T	CD4+ Tcm KLF2+
DNHD1	is_ti	-0.0973029	ns	0.354566	0.442951	T/ILC	CD4+ T	CD4+ Tcm KLF2+
L3MBTL3	is_ti	-0.0659951	ns	0.354699	0.44308	T/ILC	CD4+ T	CD4+ Tcm KLF2+
MLYCD	is_ti	-0.101882	ns	0.355173	0.443637	T/ILC	CD4+ T	CD4+ Tcm KLF2+
PARP10	is_ti	-0.117489	ns	0.355311	0.443774	T/ILC	CD4+ T	CD4+ Tcm KLF2+
TOP2B	is_ti	-0.0514129	ns	0.355397	0.443845	T/ILC	CD4+ T	CD4+ Tcm KLF2+
EEF2K	is_ti	0.0829132	ns	0.355427	0.443847	T/ILC	CD4+ T	CD4+ Tcm KLF2+
GEMIN6	is_ti	-0.0904492	ns	0.355457	0.443848	T/ILC	CD4+ T	CD4+ Tcm KLF2+
RAB40C	is_ti	0.103058	ns	0.355506	0.443863	T/ILC	CD4+ T	CD4+ Tcm KLF2+
ANAPC4	is_ti	-0.0646293	ns	0.355526	0.443863	T/ILC	CD4+ T	CD4+ Tcm KLF2+
JADE2	is_ti	-0.0648899	ns	0.355921	0.444321	T/ILC	CD4+ T	CD4+ Tcm KLF2+
RNF40	is_ti	0.095378	ns	0.356013	0.444387	T/ILC	CD4+ T	CD4+ Tcm KLF2+
MARK4	is_ti	-0.096563	ns	0.356031	0.444387	T/ILC	CD4+ T	CD4+ Tcm KLF2+
TMEM161A	is_ti	0.0903672	ns	0.35612	0.444448	T/ILC	CD4+ T	CD4+ Tcm KLF2+
GMPS	is_ti	-0.0528089	ns	0.356137	0.444448	T/ILC	CD4+ T	CD4+ Tcm KLF2+
NOD1	is_ti	0.0854167	ns	0.356166	0.444449	T/ILC	CD4+ T	CD4+ Tcm KLF2+
SMIM18	is_ti	0.131459	ns	0.356302	0.444582	T/ILC	CD4+ T	CD4+ Tcm KLF2+
MLANA	is_ti	-0.120439	ns	0.356369	0.444629	T/ILC	CD4+ T	CD4+ Tcm KLF2+
ZNF250	is_ti	-0.100934	ns	0.356655	0.444951	T/ILC	CD4+ T	CD4+ Tcm KLF2+
ANAPC16	is_ti	0.0427983	ns	0.356838	0.445144	T/ILC	CD4+ T	CD4+ Tcm KLF2+
TFAM	is_ti	-0.0774735	ns	0.356935	0.445229	T/ILC	CD4+ T	CD4+ Tcm KLF2+
HERC4	is_ti	-0.0496268	ns	0.357034	0.445316	T/ILC	CD4+ T	CD4+ Tcm KLF2+
CYTH2	is_ti	0.0892762	ns	0.35707	0.445325	T/ILC	CD4+ T	CD4+ Tcm KLF2+
CSAD	is_ti	0.0702125	ns	0.357178	0.445424	T/ILC	CD4+ T	CD4+ Tcm KLF2+
TMED10	is_ti	0.0535843	ns	0.3573	0.44554	T/ILC	CD4+ T	CD4+ Tcm KLF2+
METTL6	is_ti	-0.0733221	ns	0.357607	0.445887	T/ILC	CD4+ T	CD4+ Tcm KLF2+
PSMA7	is_ti	-0.0576918	ns	0.357737	0.446014	T/ILC	CD4+ T	CD4+ Tcm KLF2+
CENPX	is_ti	0.0775368	ns	0.357866	0.446108	T/ILC	CD4+ T	CD4+ Tcm KLF2+
AC068633.1	is_ti	0.179824	ns	0.35787	0.446108	T/ILC	CD4+ T	CD4+ Tcm KLF2+
CCT6A	is_ti	-0.0591708	ns	0.357977	0.446205	T/ILC	CD4+ T	CD4+ Tcm KLF2+
SNX12	is_ti	0.0759796	ns	0.358023	0.446226	T/ILC	CD4+ T	CD4+ Tcm KLF2+
KLHDC1	is_ti	-0.0923239	ns	0.358072	0.446251	T/ILC	CD4+ T	CD4+ Tcm KLF2+
CCDC71	is_ti	0.122006	ns	0.358379	0.446563	T/ILC	CD4+ T	CD4+ Tcm KLF2+
HDDC2	is_ti	0.0677879	ns	0.358388	0.446563	T/ILC	CD4+ T	CD4+ Tcm KLF2+
MAP3K7CL	is_ti	-0.127279	ns	0.358408	0.446563	T/ILC	CD4+ T	CD4+ Tcm KLF2+
CMC1	is_ti	-0.068889	ns	0.35856	0.446716	T/ILC	CD4+ T	CD4+ Tcm KLF2+
ZNF780A	is_ti	-0.0872471	ns	0.358786	0.446962	T/ILC	CD4+ T	CD4+ Tcm KLF2+
NCOA1	is_ti	-0.0502061	ns	0.358908	0.447078	T/ILC	CD4+ T	CD4+ Tcm KLF2+
DDB1	is_ti	-0.0616906	ns	0.359201	0.447398	T/ILC	CD4+ T	CD4+ Tcm KLF2+
ZNF236	is_ti	-0.0779633	ns	0.359222	0.447398	T/ILC	CD4+ T	CD4+ Tcm KLF2+
CCDC85C	is_ti	-0.115768	ns	0.359416	0.447549	T/ILC	CD4+ T	CD4+ Tcm KLF2+
PTPA	is_ti	-0.0956678	ns	0.359423	0.447549	T/ILC	CD4+ T	CD4+ Tcm KLF2+
CSNK1G2	is_ti	-0.0674649	ns	0.35943	0.447549	T/ILC	CD4+ T	CD4+ Tcm KLF2+
ABCD4	is_ti	-0.0792104	ns	0.359526	0.447632	T/ILC	CD4+ T	CD4+ Tcm KLF2+
IFFO2	is_ti	-0.093981	ns	0.359858	0.448009	T/ILC	CD4+ T	CD4+ Tcm KLF2+
TPM3	is_ti	0.043624	ns	0.359985	0.448099	T/ILC	CD4+ T	CD4+ Tcm KLF2+
C17orf100	is_ti	-0.101198	ns	0.360014	0.448099	T/ILC	CD4+ T	CD4+ Tcm KLF2+
MEMO1	is_ti	0.102338	ns	0.360038	0.448099	T/ILC	CD4+ T	CD4+ Tcm KLF2+
SP1	is_ti	-0.0716347	ns	0.360046	0.448099	T/ILC	CD4+ T	CD4+ Tcm KLF2+
AC011491.3	is_ti	0.109154	ns	0.36035	0.448442	T/ILC	CD4+ T	CD4+ Tcm KLF2+
AGFG2	is_ti	-0.0766698	ns	0.360497	0.448588	T/ILC	CD4+ T	CD4+ Tcm KLF2+
GPR34	is_ti	0.11759	ns	0.360565	0.448638	T/ILC	CD4+ T	CD4+ Tcm KLF2+
AL359706.1	is_ti	0.119974	ns	0.360679	0.448744	T/ILC	CD4+ T	CD4+ Tcm KLF2+
WIPF2	is_ti	-0.0785151	ns	0.361134	0.449255	T/ILC	CD4+ T	CD4+ Tcm KLF2+
RALGAPA2	is_ti	-0.0705877	ns	0.361148	0.449255	T/ILC	CD4+ T	CD4+ Tcm KLF2+
SMYD4	is_ti	-0.0893659	ns	0.361382	0.44951	T/ILC	CD4+ T	CD4+ Tcm KLF2+
RCOR1	is_ti	0.0615362	ns	0.361465	0.449577	T/ILC	CD4+ T	CD4+ Tcm KLF2+
CTBP2	is_ti	-0.148351	ns	0.361732	0.449873	T/ILC	CD4+ T	CD4+ Tcm KLF2+
MNAT1	is_ti	-0.0650894	ns	0.361795	0.449916	T/ILC	CD4+ T	CD4+ Tcm KLF2+
DNAJC11	is_ti	-0.0722025	ns	0.361861	0.449961	T/ILC	CD4+ T	CD4+ Tcm KLF2+
MLH3	is_ti	0.0689663	ns	0.361906	0.449981	T/ILC	CD4+ T	CD4+ Tcm KLF2+
ACTL6A	is_ti	-0.0690755	ns	0.36222	0.450336	T/ILC	CD4+ T	CD4+ Tcm KLF2+
KCNQ5	is_ti	-0.181847	ns	0.362264	0.450354	T/ILC	CD4+ T	CD4+ Tcm KLF2+
MBD4	is_ti	0.0555662	ns	0.362361	0.450439	T/ILC	CD4+ T	CD4+ Tcm KLF2+
ACTA2	is_ti	-0.101126	ns	0.362556	0.450644	T/ILC	CD4+ T	CD4+ Tcm KLF2+
IFT122	is_ti	0.117242	ns	0.362666	0.450745	T/ILC	CD4+ T	CD4+ Tcm KLF2+
SERPINB9	is_ti	-0.0735852	ns	0.363425	0.451653	T/ILC	CD4+ T	CD4+ Tcm KLF2+
MARK3	is_ti	-0.0575916	ns	0.36356	0.451784	T/ILC	CD4+ T	CD4+ Tcm KLF2+
MTRF1L	is_ti	0.0885913	ns	0.363649	0.451859	T/ILC	CD4+ T	CD4+ Tcm KLF2+
BBS7	is_ti	0.0951107	ns	0.364029	0.452285	T/ILC	CD4+ T	CD4+ Tcm KLF2+
LINC00921	is_ti	0.117424	ns	0.36405	0.452285	T/ILC	CD4+ T	CD4+ Tcm KLF2+
TMEM121	is_ti	0.149229	ns	0.364149	0.45237	T/ILC	CD4+ T	CD4+ Tcm KLF2+
SCRN3	is_ti	-0.0757603	ns	0.364286	0.452505	T/ILC	CD4+ T	CD4+ Tcm KLF2+
AC092747.4	is_ti	0.115897	ns	0.364532	0.452774	T/ILC	CD4+ T	CD4+ Tcm KLF2+
DDX54	is_ti	-0.0752875	ns	0.36461	0.452835	T/ILC	CD4+ T	CD4+ Tcm KLF2+
HTRA2	is_ti	0.0983072	ns	0.36478	0.452974	T/ILC	CD4+ T	CD4+ Tcm KLF2+
MIER1	is_ti	-0.0362319	ns	0.364781	0.452974	T/ILC	CD4+ T	CD4+ Tcm KLF2+
CCDC85B	is_ti	-0.0706473	ns	0.364884	0.453067	T/ILC	CD4+ T	CD4+ Tcm KLF2+
CCDC12	is_ti	-0.0543934	ns	0.364965	0.453131	T/ILC	CD4+ T	CD4+ Tcm KLF2+
STK39	is_ti	-0.062238	ns	0.365059	0.453211	T/ILC	CD4+ T	CD4+ Tcm KLF2+
ARL15	is_ti	0.0622821	ns	0.365758	0.454042	T/ILC	CD4+ T	CD4+ Tcm KLF2+
ATP2A2	is_ti	-0.0613327	ns	0.365846	0.454116	T/ILC	CD4+ T	CD4+ Tcm KLF2+
RAB3GAP1	is_ti	-0.0664379	ns	0.365891	0.454135	T/ILC	CD4+ T	CD4+ Tcm KLF2+
NFE2L1	is_ti	-0.110069	ns	0.365992	0.454223	T/ILC	CD4+ T	CD4+ Tcm KLF2+
SNAPC2	is_ti	-0.112551	ns	0.366094	0.454283	T/ILC	CD4+ T	CD4+ Tcm KLF2+
DNAI2	is_ti	-0.125477	ns	0.366098	0.454283	T/ILC	CD4+ T	CD4+ Tcm KLF2+
SIPA1L2	is_ti	0.175374	ns	0.366191	0.454362	T/ILC	CD4+ T	CD4+ Tcm KLF2+
FASN	is_ti	0.117659	ns	0.366441	0.454635	T/ILC	CD4+ T	CD4+ Tcm KLF2+
TLDC2	is_ti	0.135671	ns	0.366723	0.454949	T/ILC	CD4+ T	CD4+ Tcm KLF2+
FUNDC1	is_ti	-0.1019	ns	0.366814	0.455026	T/ILC	CD4+ T	CD4+ Tcm KLF2+
GIGYF1	is_ti	-0.0661866	ns	0.366878	0.455069	T/ILC	CD4+ T	CD4+ Tcm KLF2+
PPP1R15B	is_ti	0.0828117	ns	0.367124	0.455319	T/ILC	CD4+ T	CD4+ Tcm KLF2+
SLC35F5	is_ti	-0.0783948	ns	0.36715	0.455319	T/ILC	CD4+ T	CD4+ Tcm KLF2+
PIKFYVE	is_ti	-0.0668403	ns	0.367168	0.455319	T/ILC	CD4+ T	CD4+ Tcm KLF2+
AC092140.1	is_ti	0.131944	ns	0.367211	0.455335	T/ILC	CD4+ T	CD4+ Tcm KLF2+
VIM-AS1	is_ti	-0.0685944	ns	0.367248	0.455345	T/ILC	CD4+ T	CD4+ Tcm KLF2+
PIGT	is_ti	0.0796992	ns	0.36736	0.455448	T/ILC	CD4+ T	CD4+ Tcm KLF2+
KHK	is_ti	-0.128811	ns	0.367503	0.455589	T/ILC	CD4+ T	CD4+ Tcm KLF2+
EPHB6	is_ti	0.128762	ns	0.367621	0.455699	T/ILC	CD4+ T	CD4+ Tcm KLF2+
KIAA1958	is_ti	-0.131325	ns	0.367826	0.455916	T/ILC	CD4+ T	CD4+ Tcm KLF2+
RBM23	is_ti	-0.057233	ns	0.367975	0.456064	T/ILC	CD4+ T	CD4+ Tcm KLF2+
BAZ1A	is_ti	0.052555	ns	0.368023	0.456087	T/ILC	CD4+ T	CD4+ Tcm KLF2+
DUSP28	is_ti	-0.107793	ns	0.368084	0.456126	T/ILC	CD4+ T	CD4+ Tcm KLF2+
KIAA0040	is_ti	-0.0725667	ns	0.368323	0.456386	T/ILC	CD4+ T	CD4+ Tcm KLF2+
PRPS2	is_ti	-0.0928944	ns	0.368726	0.456848	T/ILC	CD4+ T	CD4+ Tcm KLF2+
TOX4	is_ti	-0.0527855	ns	0.36898	0.457127	T/ILC	CD4+ T	CD4+ Tcm KLF2+
RANBP10	is_ti	-0.0878807	ns	0.369009	0.457127	T/ILC	CD4+ T	CD4+ Tcm KLF2+
WDR5	is_ti	-0.0885456	ns	0.369091	0.457191	T/ILC	CD4+ T	CD4+ Tcm KLF2+
NXT2	is_ti	-0.0998871	ns	0.369247	0.457349	T/ILC	CD4+ T	CD4+ Tcm KLF2+
TMEM39B	is_ti	-0.0883893	ns	0.369591	0.457738	T/ILC	CD4+ T	CD4+ Tcm KLF2+
ARID2	is_ti	0.0534454	ns	0.369787	0.457943	T/ILC	CD4+ T	CD4+ Tcm KLF2+
MGAT5	is_ti	0.0580583	ns	0.369829	0.45796	T/ILC	CD4+ T	CD4+ Tcm KLF2+
GPBP1L1	is_ti	-0.0514137	ns	0.369993	0.458125	T/ILC	CD4+ T	CD4+ Tcm KLF2+
FAM221A	is_ti	-0.109505	ns	0.370807	0.459097	T/ILC	CD4+ T	CD4+ Tcm KLF2+
CWC25	is_ti	0.0722831	ns	0.371928	0.460448	T/ILC	CD4+ T	CD4+ Tcm KLF2+
FAM136A	is_ti	0.0716847	ns	0.372057	0.460571	T/ILC	CD4+ T	CD4+ Tcm KLF2+
MON1B	is_ti	-0.067202	ns	0.372385	0.460941	T/ILC	CD4+ T	CD4+ Tcm KLF2+
AC103591.3	is_ti	-0.158031	ns	0.372677	0.461238	T/ILC	CD4+ T	CD4+ Tcm KLF2+
ANKRD23	is_ti	0.0895276	ns	0.372709	0.461238	T/ILC	CD4+ T	CD4+ Tcm KLF2+
METAP1	is_ti	-0.0636258	ns	0.372715	0.461238	T/ILC	CD4+ T	CD4+ Tcm KLF2+
PPARGC1B	is_ti	0.165583	ns	0.372764	0.461262	T/ILC	CD4+ T	CD4+ Tcm KLF2+
JMJD1C	is_ti	-0.0489898	ns	0.372825	0.461301	T/ILC	CD4+ T	CD4+ Tcm KLF2+
MFSD12	is_ti	0.0797576	ns	0.372891	0.461346	T/ILC	CD4+ T	CD4+ Tcm KLF2+
WDR86	is_ti	-0.129322	ns	0.37341	0.461951	T/ILC	CD4+ T	CD4+ Tcm KLF2+
NRAS	is_ti	-0.0920599	ns	0.373501	0.462026	T/ILC	CD4+ T	CD4+ Tcm KLF2+
FAM160B1	is_ti	0.0808924	ns	0.37357	0.462075	T/ILC	CD4+ T	CD4+ Tcm KLF2+
TLCD2	is_ti	0.156697	ns	0.373724	0.462229	T/ILC	CD4+ T	CD4+ Tcm KLF2+
AC005480.1	is_ti	0.0883631	ns	0.373921	0.462435	T/ILC	CD4+ T	CD4+ Tcm KLF2+
RRM2B	is_ti	0.0973481	ns	0.374093	0.462586	T/ILC	CD4+ T	CD4+ Tcm KLF2+
LAMTOR5	is_ti	-0.0659427	ns	0.374103	0.462586	T/ILC	CD4+ T	CD4+ Tcm KLF2+
EIF4EBP1	is_ti	0.110154	ns	0.374228	0.462705	T/ILC	CD4+ T	CD4+ Tcm KLF2+
TMEM70	is_ti	0.0884367	ns	0.374327	0.46279	T/ILC	CD4+ T	CD4+ Tcm KLF2+
ZNF845	is_ti	-0.0916102	ns	0.374458	0.462894	T/ILC	CD4+ T	CD4+ Tcm KLF2+
MTPAP	is_ti	-0.0981225	ns	0.374471	0.462894	T/ILC	CD4+ T	CD4+ Tcm KLF2+
TSG101	is_ti	-0.0645312	ns	0.374623	0.463045	T/ILC	CD4+ T	CD4+ Tcm KLF2+
AC096677.1	is_ti	-0.104339	ns	0.374726	0.463136	T/ILC	CD4+ T	CD4+ Tcm KLF2+
THUMPD2	is_ti	-0.0724563	ns	0.374938	0.463361	T/ILC	CD4+ T	CD4+ Tcm KLF2+
ARHGAP35	is_ti	0.0839588	ns	0.37515	0.463586	T/ILC	CD4+ T	CD4+ Tcm KLF2+
MTFP1	is_ti	-0.149338	ns	0.375324	0.463759	T/ILC	CD4+ T	CD4+ Tcm KLF2+
MTG1	is_ti	0.117059	ns	0.37535	0.463759	T/ILC	CD4+ T	CD4+ Tcm KLF2+
MIER3	is_ti	0.0924627	ns	0.375532	0.463947	T/ILC	CD4+ T	CD4+ Tcm KLF2+
RAD54L2	is_ti	-0.0780147	ns	0.375652	0.464047	T/ILC	CD4+ T	CD4+ Tcm KLF2+
YIPF1	is_ti	0.0906759	ns	0.375673	0.464047	T/ILC	CD4+ T	CD4+ Tcm KLF2+
TMEM60	is_ti	-0.0848507	ns	0.375753	0.464089	T/ILC	CD4+ T	CD4+ Tcm KLF2+
SNX11	is_ti	-0.0945038	ns	0.375767	0.464089	T/ILC	CD4+ T	CD4+ Tcm KLF2+
PPP3R1	is_ti	0.0749745	ns	0.375969	0.464296	T/ILC	CD4+ T	CD4+ Tcm KLF2+
CNOT3	is_ti	-0.0924346	ns	0.376002	0.464296	T/ILC	CD4+ T	CD4+ Tcm KLF2+
CAD	is_ti	-0.086467	ns	0.376024	0.464296	T/ILC	CD4+ T	CD4+ Tcm KLF2+
NUP98	is_ti	-0.0588792	ns	0.376124	0.464383	T/ILC	CD4+ T	CD4+ Tcm KLF2+
SBF1	is_ti	0.0853548	ns	0.376532	0.464849	T/ILC	CD4+ T	CD4+ Tcm KLF2+
MAGED2	is_ti	-0.0829568	ns	0.376738	0.465067	T/ILC	CD4+ T	CD4+ Tcm KLF2+
TMED7	is_ti	0.0858453	ns	0.37682	0.46513	T/ILC	CD4+ T	CD4+ Tcm KLF2+
EPHA1-AS1	is_ti	-0.137545	ns	0.377047	0.465374	T/ILC	CD4+ T	CD4+ Tcm KLF2+
TEF	is_ti	0.122017	ns	0.377106	0.465409	T/ILC	CD4+ T	CD4+ Tcm KLF2+
ADAT2	is_ti	0.0863391	ns	0.377151	0.465428	T/ILC	CD4+ T	CD4+ Tcm KLF2+
NME6	is_ti	-0.0772542	ns	0.377292	0.465564	T/ILC	CD4+ T	CD4+ Tcm KLF2+
ZNF283	is_ti	0.102489	ns	0.377624	0.465938	T/ILC	CD4+ T	CD4+ Tcm KLF2+
ZNF605	is_ti	-0.109592	ns	0.377754	0.466059	T/ILC	CD4+ T	CD4+ Tcm KLF2+
IFT46	is_ti	0.0967547	ns	0.377782	0.466059	T/ILC	CD4+ T	CD4+ Tcm KLF2+
RFNG	is_ti	-0.110511	ns	0.378118	0.466436	T/ILC	CD4+ T	CD4+ Tcm KLF2+
INTS5	is_ti	-0.114243	ns	0.37818	0.466476	T/ILC	CD4+ T	CD4+ Tcm KLF2+
MOB3A	is_ti	0.0570436	ns	0.378222	0.46649	T/ILC	CD4+ T	CD4+ Tcm KLF2+
U2AF2	is_ti	0.0720342	ns	0.378254	0.466492	T/ILC	CD4+ T	CD4+ Tcm KLF2+
ERAL1	is_ti	-0.107522	ns	0.378721	0.467031	T/ILC	CD4+ T	CD4+ Tcm KLF2+
AC008735.2	is_ti	0.129952	ns	0.378852	0.467155	T/ILC	CD4+ T	CD4+ Tcm KLF2+
SPRTN	is_ti	0.071659	ns	0.378891	0.467166	T/ILC	CD4+ T	CD4+ Tcm KLF2+
HLTF	is_ti	-0.0842354	ns	0.379096	0.467381	T/ILC	CD4+ T	CD4+ Tcm KLF2+
ZNF626	is_ti	-0.113075	ns	0.37931	0.467586	T/ILC	CD4+ T	CD4+ Tcm KLF2+
CYHR1	is_ti	-0.0846329	ns	0.379322	0.467586	T/ILC	CD4+ T	CD4+ Tcm KLF2+
NDUFAB1	is_ti	-0.0677443	ns	0.37948	0.467727	T/ILC	CD4+ T	CD4+ Tcm KLF2+
LRRC29	is_ti	0.111176	ns	0.379497	0.467727	T/ILC	CD4+ T	CD4+ Tcm KLF2+
CBL	is_ti	0.0516775	ns	0.379699	0.46794	T/ILC	CD4+ T	CD4+ Tcm KLF2+
CHN1	is_ti	0.141767	ns	0.38019	0.468507	T/ILC	CD4+ T	CD4+ Tcm KLF2+
TMEM97	is_ti	0.137104	ns	0.380317	0.468617	T/ILC	CD4+ T	CD4+ Tcm KLF2+
ARHGEF5	is_ti	0.153041	ns	0.38034	0.468617	T/ILC	CD4+ T	CD4+ Tcm KLF2+
KIF1C	is_ti	0.108304	ns	0.38051	0.468789	T/ILC	CD4+ T	CD4+ Tcm KLF2+
MSS51	is_ti	0.121904	ns	0.380733	0.469027	T/ILC	CD4+ T	CD4+ Tcm KLF2+
PURA	is_ti	-0.0430824	ns	0.380952	0.46926	T/ILC	CD4+ T	CD4+ Tcm KLF2+
ARRDC5	is_ti	0.120166	ns	0.381004	0.469286	T/ILC	CD4+ T	CD4+ Tcm KLF2+
NOP16	is_ti	-0.106155	ns	0.381069	0.469329	T/ILC	CD4+ T	CD4+ Tcm KLF2+
KDM4A	is_ti	-0.102262	ns	0.381175	0.469423	T/ILC	CD4+ T	CD4+ Tcm KLF2+
GPD2	is_ti	-0.0883202	ns	0.381269	0.469501	T/ILC	CD4+ T	CD4+ Tcm KLF2+
POMGNT1	is_ti	-0.0985254	ns	0.381508	0.469758	T/ILC	CD4+ T	CD4+ Tcm KLF2+
AP000919.2	is_ti	0.0868016	ns	0.38157	0.469798	T/ILC	CD4+ T	CD4+ Tcm KLF2+
LYRM1	is_ti	0.0656458	ns	0.381849	0.470067	T/ILC	CD4+ T	CD4+ Tcm KLF2+
AC069272.1	is_ti	-0.128234	ns	0.38185	0.470067	T/ILC	CD4+ T	CD4+ Tcm KLF2+
WWC3	is_ti	0.088419	ns	0.382376	0.470678	T/ILC	CD4+ T	CD4+ Tcm KLF2+
TBC1D8B	is_ti	-0.125927	ns	0.383166	0.471613	T/ILC	CD4+ T	CD4+ Tcm KLF2+
PIGG	is_ti	0.0670063	ns	0.383455	0.47193	T/ILC	CD4+ T	CD4+ Tcm KLF2+
MRPL46	is_ti	-0.0862414	ns	0.38351	0.471961	T/ILC	CD4+ T	CD4+ Tcm KLF2+
ANKEF1	is_ti	-0.114654	ns	0.383765	0.472237	T/ILC	CD4+ T	CD4+ Tcm KLF2+
UBXN11	is_ti	-0.116941	ns	0.383868	0.472327	T/ILC	CD4+ T	CD4+ Tcm KLF2+
RBL2	is_ti	0.041275	ns	0.384135	0.472618	T/ILC	CD4+ T	CD4+ Tcm KLF2+
SRPRB	is_ti	-0.0770778	ns	0.384178	0.472632	T/ILC	CD4+ T	CD4+ Tcm KLF2+
PREB	is_ti	0.094083	ns	0.384229	0.472658	T/ILC	CD4+ T	CD4+ Tcm KLF2+
AL139807.1	is_ti	0.106699	ns	0.384495	0.472946	T/ILC	CD4+ T	CD4+ Tcm KLF2+
C1S	is_ti	0.112951	ns	0.384524	0.472946	T/ILC	CD4+ T	CD4+ Tcm KLF2+
RFX8	is_ti	-0.14866	ns	0.384681	0.473101	T/ILC	CD4+ T	CD4+ Tcm KLF2+
BID	is_ti	0.065207	ns	0.384808	0.473221	T/ILC	CD4+ T	CD4+ Tcm KLF2+
CCT3	is_ti	-0.0572729	ns	0.385299	0.473787	T/ILC	CD4+ T	CD4+ Tcm KLF2+
ZNF773	is_ti	0.104488	ns	0.385527	0.474029	T/ILC	CD4+ T	CD4+ Tcm KLF2+
ZNF507	is_ti	0.0720056	ns	0.385731	0.47419	T/ILC	CD4+ T	CD4+ Tcm KLF2+
AC246817.1	is_ti	0.231951	ns	0.385743	0.47419	T/ILC	CD4+ T	CD4+ Tcm KLF2+
TMEM175	is_ti	0.105004	ns	0.38575	0.47419	T/ILC	CD4+ T	CD4+ Tcm KLF2+
AL157392.5	is_ti	0.0985003	ns	0.385849	0.474274	T/ILC	CD4+ T	CD4+ Tcm KLF2+
CCDC180	is_ti	0.111847	ns	0.385982	0.474401	T/ILC	CD4+ T	CD4+ Tcm KLF2+
PSMA1	is_ti	-0.0534385	ns	0.386208	0.474641	T/ILC	CD4+ T	CD4+ Tcm KLF2+
C3orf62	is_ti	-0.0922888	ns	0.386271	0.474643	T/ILC	CD4+ T	CD4+ Tcm KLF2+
NDUFS7	is_ti	-0.0594224	ns	0.386271	0.474643	T/ILC	CD4+ T	CD4+ Tcm KLF2+
RIT1	is_ti	-0.0779403	ns	0.386686	0.475116	T/ILC	CD4+ T	CD4+ Tcm KLF2+
ZBTB7B	is_ti	0.0867887	ns	0.386907	0.475349	T/ILC	CD4+ T	CD4+ Tcm KLF2+
CEP192	is_ti	-0.0615892	ns	0.387453	0.475982	T/ILC	CD4+ T	CD4+ Tcm KLF2+
LRIG2	is_ti	-0.0642085	ns	0.387526	0.476034	T/ILC	CD4+ T	CD4+ Tcm KLF2+
AC090627.1	is_ti	-0.119266	ns	0.387649	0.476147	T/ILC	CD4+ T	CD4+ Tcm KLF2+
C6orf89	is_ti	0.0506244	ns	0.387764	0.476251	T/ILC	CD4+ T	CD4+ Tcm KLF2+
DDHD1	is_ti	-0.0601925	ns	0.387842	0.476308	T/ILC	CD4+ T	CD4+ Tcm KLF2+
ZSCAN26	is_ti	0.109951	ns	0.388043	0.476518	T/ILC	CD4+ T	CD4+ Tcm KLF2+
PXN-AS1	is_ti	-0.0998837	ns	0.388077	0.476522	T/ILC	CD4+ T	CD4+ Tcm KLF2+
TBC1D22B	is_ti	-0.093474	ns	0.388449	0.476941	T/ILC	CD4+ T	CD4+ Tcm KLF2+
ORC3	is_ti	-0.0553231	ns	0.388754	0.477278	T/ILC	CD4+ T	CD4+ Tcm KLF2+
SDK2	is_ti	0.176611	ns	0.388972	0.477508	T/ILC	CD4+ T	CD4+ Tcm KLF2+
COG7	is_ti	-0.073221	ns	0.389051	0.477567	T/ILC	CD4+ T	CD4+ Tcm KLF2+
GSTO2	is_ti	0.121874	ns	0.389115	0.477608	T/ILC	CD4+ T	CD4+ Tcm KLF2+
ALDH18A1	is_ti	-0.0906211	ns	0.389147	0.477609	T/ILC	CD4+ T	CD4+ Tcm KLF2+
ATP8A1	is_ti	0.0863839	ns	0.389509	0.478015	T/ILC	CD4+ T	CD4+ Tcm KLF2+
HSBP1L1	is_ti	-0.110168	ns	0.390205	0.478832	T/ILC	CD4+ T	CD4+ Tcm KLF2+
CD27	is_ti	-0.0709662	ns	0.390401	0.479035	T/ILC	CD4+ T	CD4+ Tcm KLF2+
ABRACL	is_ti	-0.0496867	ns	0.390881	0.479578	T/ILC	CD4+ T	CD4+ Tcm KLF2+
SLC25A12	is_ti	-0.059345	ns	0.390906	0.479578	T/ILC	CD4+ T	CD4+ Tcm KLF2+
BRAT1	is_ti	-0.0796755	ns	0.390968	0.479583	T/ILC	CD4+ T	CD4+ Tcm KLF2+
SNAP23	is_ti	0.0481134	ns	0.390972	0.479583	T/ILC	CD4+ T	CD4+ Tcm KLF2+
ZSCAN32	is_ti	-0.07668	ns	0.391056	0.479648	T/ILC	CD4+ T	CD4+ Tcm KLF2+
ZDHHC16	is_ti	0.0762059	ns	0.391159	0.479737	T/ILC	CD4+ T	CD4+ Tcm KLF2+
AL357793.1	is_ti	0.137011	ns	0.391207	0.479758	T/ILC	CD4+ T	CD4+ Tcm KLF2+
C2	is_ti	0.11634	ns	0.391352	0.479898	T/ILC	CD4+ T	CD4+ Tcm KLF2+
KDM6B	is_ti	-0.0869936	ns	0.391751	0.480349	T/ILC	CD4+ T	CD4+ Tcm KLF2+
C17orf49	is_ti	-0.128039	ns	0.391948	0.480553	T/ILC	CD4+ T	CD4+ Tcm KLF2+
C2orf68	is_ti	-0.0749686	ns	0.392079	0.480675	T/ILC	CD4+ T	CD4+ Tcm KLF2+
HNRNPA2B1	is_ti	-0.0417717	ns	0.392463	0.481107	T/ILC	CD4+ T	CD4+ Tcm KLF2+
ZNF550	is_ti	0.0979716	ns	0.392494	0.481107	T/ILC	CD4+ T	CD4+ Tcm KLF2+
SLC52A2	is_ti	0.0863965	ns	0.392561	0.481152	T/ILC	CD4+ T	CD4+ Tcm KLF2+
STRBP	is_ti	0.0714371	ns	0.392911	0.481542	T/ILC	CD4+ T	CD4+ Tcm KLF2+
HSDL2	is_ti	-0.0868652	ns	0.393016	0.481633	T/ILC	CD4+ T	CD4+ Tcm KLF2+
DNASE1L1	is_ti	-0.0936805	ns	0.393088	0.481664	T/ILC	CD4+ T	CD4+ Tcm KLF2+
SERGEF	is_ti	-0.0574488	ns	0.393103	0.481664	T/ILC	CD4+ T	CD4+ Tcm KLF2+
PRKAR1B	is_ti	0.0800004	ns	0.393302	0.48187	T/ILC	CD4+ T	CD4+ Tcm KLF2+
LINC01003	is_ti	0.108024	ns	0.393404	0.481957	T/ILC	CD4+ T	CD4+ Tcm KLF2+
SYNGR2	is_ti	-0.0743502	ns	0.393599	0.482158	T/ILC	CD4+ T	CD4+ Tcm KLF2+
ZFP14	is_ti	-0.066573	ns	0.393765	0.482322	T/ILC	CD4+ T	CD4+ Tcm KLF2+
PCM1	is_ti	0.0468916	ns	0.394024	0.482602	T/ILC	CD4+ T	CD4+ Tcm KLF2+
PNPT1	is_ti	-0.0778397	ns	0.394094	0.482649	T/ILC	CD4+ T	CD4+ Tcm KLF2+
TRIQK	is_ti	-0.254862	ns	0.394421	0.483011	T/ILC	CD4+ T	CD4+ Tcm KLF2+
GPR75-ASB3	is_ti	0.0778929	ns	0.394746	0.48335	T/ILC	CD4+ T	CD4+ Tcm KLF2+
DNAJC15	is_ti	-0.0737536	ns	0.39476	0.48335	T/ILC	CD4+ T	CD4+ Tcm KLF2+
AMIGO1	is_ti	0.112511	ns	0.394804	0.483366	T/ILC	CD4+ T	CD4+ Tcm KLF2+
RIF1	is_ti	0.055421	ns	0.394961	0.48352	T/ILC	CD4+ T	CD4+ Tcm KLF2+
GSPT2	is_ti	0.0839163	ns	0.395357	0.483967	T/ILC	CD4+ T	CD4+ Tcm KLF2+
EXOSC1	is_ti	-0.052217	ns	0.395539	0.484151	T/ILC	CD4+ T	CD4+ Tcm KLF2+
AZI2	is_ti	-0.0646227	ns	0.395847	0.48449	T/ILC	CD4+ T	CD4+ Tcm KLF2+
MPV17L	is_ti	0.139637	ns	0.396576	0.485344	T/ILC	CD4+ T	CD4+ Tcm KLF2+
PIAS4	is_ti	-0.100582	ns	0.396688	0.485442	T/ILC	CD4+ T	CD4+ Tcm KLF2+
AC090971.2	is_ti	-0.0970967	ns	0.396886	0.485647	T/ILC	CD4+ T	CD4+ Tcm KLF2+
FKBP4	is_ti	-0.0930881	ns	0.397009	0.485759	T/ILC	CD4+ T	CD4+ Tcm KLF2+
LOXL2	is_ti	0.1261	ns	0.397212	0.485969	T/ILC	CD4+ T	CD4+ Tcm KLF2+
AC007533.1	is_ti	-0.097191	ns	0.397603	0.486374	T/ILC	CD4+ T	CD4+ Tcm KLF2+
GTPBP3	is_ti	-0.0935271	ns	0.397606	0.486374	T/ILC	CD4+ T	CD4+ Tcm KLF2+
CGAS	is_ti	0.0748377	ns	0.397637	0.486374	T/ILC	CD4+ T	CD4+ Tcm KLF2+
C12orf43	is_ti	-0.0870207	ns	0.397855	0.486578	T/ILC	CD4+ T	CD4+ Tcm KLF2+
MYSM1	is_ti	-0.0534915	ns	0.397876	0.486578	T/ILC	CD4+ T	CD4+ Tcm KLF2+
DHRS4	is_ti	-0.121593	ns	0.397898	0.486578	T/ILC	CD4+ T	CD4+ Tcm KLF2+
ADAT1	is_ti	0.0822525	ns	0.39794	0.486591	T/ILC	CD4+ T	CD4+ Tcm KLF2+
OSBPL7	is_ti	0.0962693	ns	0.398096	0.486744	T/ILC	CD4+ T	CD4+ Tcm KLF2+
CCNL2	is_ti	0.0626496	ns	0.398712	0.487458	T/ILC	CD4+ T	CD4+ Tcm KLF2+
AL359922.1	is_ti	0.136833	ns	0.39876	0.487478	T/ILC	CD4+ T	CD4+ Tcm KLF2+
IGIP	is_ti	0.0951047	ns	0.398931	0.487648	T/ILC	CD4+ T	CD4+ Tcm KLF2+
C11orf49	is_ti	0.0748609	ns	0.398975	0.487664	T/ILC	CD4+ T	CD4+ Tcm KLF2+
ZC3H13	is_ti	-0.0443942	ns	0.399038	0.487702	T/ILC	CD4+ T	CD4+ Tcm KLF2+
RIPOR3	is_ti	0.111304	ns	0.399268	0.487945	T/ILC	CD4+ T	CD4+ Tcm KLF2+
AP005899.1	is_ti	-0.112102	ns	0.399376	0.488009	T/ILC	CD4+ T	CD4+ Tcm KLF2+
SMG7	is_ti	-0.0567951	ns	0.399383	0.488009	T/ILC	CD4+ T	CD4+ Tcm KLF2+
M6PR	is_ti	0.0486132	ns	0.399589	0.488223	T/ILC	CD4+ T	CD4+ Tcm KLF2+
NELFA	is_ti	-0.0688814	ns	0.399837	0.488479	T/ILC	CD4+ T	CD4+ Tcm KLF2+
ASPSCR1	is_ti	-0.0788865	ns	0.399863	0.488479	T/ILC	CD4+ T	CD4+ Tcm KLF2+
MTMR12	is_ti	-0.064914	ns	0.400271	0.488939	T/ILC	CD4+ T	CD4+ Tcm KLF2+
NDUFA8	is_ti	-0.0710679	ns	0.400307	0.488946	T/ILC	CD4+ T	CD4+ Tcm KLF2+
PITPNA-AS1	is_ti	-0.0876975	ns	0.400402	0.489023	T/ILC	CD4+ T	CD4+ Tcm KLF2+
DSEL	is_ti	-0.161594	ns	0.400472	0.48907	T/ILC	CD4+ T	CD4+ Tcm KLF2+
AHR	is_ti	-0.0840652	ns	0.400681	0.489264	T/ILC	CD4+ T	CD4+ Tcm KLF2+
SPDYE5	is_ti	0.108351	ns	0.400694	0.489264	T/ILC	CD4+ T	CD4+ Tcm KLF2+
MANF	is_ti	0.0710326	ns	0.401055	0.489631	T/ILC	CD4+ T	CD4+ Tcm KLF2+
ZNF573	is_ti	-0.081131	ns	0.401058	0.489631	T/ILC	CD4+ T	CD4+ Tcm KLF2+
HVCN1	is_ti	0.138263	ns	0.401492	0.490122	T/ILC	CD4+ T	CD4+ Tcm KLF2+
FANCI	is_ti	0.0982032	ns	0.401657	0.490247	T/ILC	CD4+ T	CD4+ Tcm KLF2+
AC073111.5	is_ti	-0.0789599	ns	0.401658	0.490247	T/ILC	CD4+ T	CD4+ Tcm KLF2+
SGO2	is_ti	0.111351	ns	0.401743	0.490313	T/ILC	CD4+ T	CD4+ Tcm KLF2+
EIF2B4	is_ti	0.0814925	ns	0.402044	0.490642	T/ILC	CD4+ T	CD4+ Tcm KLF2+
PANK4	is_ti	0.0913308	ns	0.402078	0.490645	T/ILC	CD4+ T	CD4+ Tcm KLF2+
SURF2	is_ti	0.0787444	ns	0.402195	0.490732	T/ILC	CD4+ T	CD4+ Tcm KLF2+
USE1	is_ti	-0.0869034	ns	0.402235	0.490732	T/ILC	CD4+ T	CD4+ Tcm KLF2+
PGRMC2	is_ti	-0.0627935	ns	0.402245	0.490732	T/ILC	CD4+ T	CD4+ Tcm KLF2+
ARMCX6	is_ti	-0.0885158	ns	0.402479	0.490979	T/ILC	CD4+ T	CD4+ Tcm KLF2+
MTAP	is_ti	-0.0844797	ns	0.402512	0.490981	T/ILC	CD4+ T	CD4+ Tcm KLF2+
FANCC	is_ti	-0.126334	ns	0.402605	0.491056	T/ILC	CD4+ T	CD4+ Tcm KLF2+
AC005944.1	is_ti	0.131964	ns	0.402954	0.491443	T/ILC	CD4+ T	CD4+ Tcm KLF2+
OVCH1-AS1	is_ti	-0.224226	ns	0.403177	0.491676	T/ILC	CD4+ T	CD4+ Tcm KLF2+
SNIP1	is_ti	-0.068358	ns	0.403336	0.491831	T/ILC	CD4+ T	CD4+ Tcm KLF2+
IPO11	is_ti	-0.0805326	ns	0.403449	0.491931	T/ILC	CD4+ T	CD4+ Tcm KLF2+
SAC3D1	is_ti	0.0873309	ns	0.403681	0.492175	T/ILC	CD4+ T	CD4+ Tcm KLF2+
ZEB2	is_ti	0.154892	ns	0.404536	0.493178	T/ILC	CD4+ T	CD4+ Tcm KLF2+
COQ10B	is_ti	-0.0484359	ns	0.404571	0.493182	T/ILC	CD4+ T	CD4+ Tcm KLF2+
AL591806.3	is_ti	0.117423	ns	0.404943	0.493597	T/ILC	CD4+ T	CD4+ Tcm KLF2+
GTPBP4	is_ti	-0.0529231	ns	0.4055	0.494237	T/ILC	CD4+ T	CD4+ Tcm KLF2+
PRKAB2	is_ti	0.0958729	ns	0.405836	0.494608	T/ILC	CD4+ T	CD4+ Tcm KLF2+
DNAJC27	is_ti	0.0824342	ns	0.406251	0.495074	T/ILC	CD4+ T	CD4+ Tcm KLF2+
TOMM40	is_ti	0.0705485	ns	0.406608	0.49547	T/ILC	CD4+ T	CD4+ Tcm KLF2+
SUFU	is_ti	0.0774185	ns	0.406641	0.495472	T/ILC	CD4+ T	CD4+ Tcm KLF2+
PARP1	is_ti	-0.0551424	ns	0.406777	0.495573	T/ILC	CD4+ T	CD4+ Tcm KLF2+
ZNF426	is_ti	0.0753255	ns	0.406788	0.495573	T/ILC	CD4+ T	CD4+ Tcm KLF2+
BSG	is_ti	0.0607486	ns	0.407059	0.495865	T/ILC	CD4+ T	CD4+ Tcm KLF2+
PCBP4	is_ti	-0.115812	ns	0.40751	0.496375	T/ILC	CD4+ T	CD4+ Tcm KLF2+
RBM38	is_ti	0.0624006	ns	0.407766	0.496648	T/ILC	CD4+ T	CD4+ Tcm KLF2+
WDHD1	is_ti	0.106012	ns	0.407826	0.496682	T/ILC	CD4+ T	CD4+ Tcm KLF2+
LACTB2-AS1	is_ti	0.113207	ns	0.407926	0.496759	T/ILC	CD4+ T	CD4+ Tcm KLF2+
PPP4R4	is_ti	-0.139928	ns	0.407954	0.496759	T/ILC	CD4+ T	CD4+ Tcm KLF2+
JAM3	is_ti	-0.112255	ns	0.40823	0.497056	T/ILC	CD4+ T	CD4+ Tcm KLF2+
TAF1	is_ti	-0.0620321	ns	0.408272	0.497069	T/ILC	CD4+ T	CD4+ Tcm KLF2+
PSMA4	is_ti	0.0526902	ns	0.408958	0.497865	T/ILC	CD4+ T	CD4+ Tcm KLF2+
CAPN10	is_ti	0.103565	ns	0.409667	0.498688	T/ILC	CD4+ T	CD4+ Tcm KLF2+
FAM122B	is_ti	-0.0830928	ns	0.409885	0.498915	T/ILC	CD4+ T	CD4+ Tcm KLF2+
MPND	is_ti	0.0974931	ns	0.410082	0.499115	T/ILC	CD4+ T	CD4+ Tcm KLF2+
CHAF1A	is_ti	0.104955	ns	0.41026	0.499293	T/ILC	CD4+ T	CD4+ Tcm KLF2+
ASCC2	is_ti	-0.0581389	ns	0.41055	0.499607	T/ILC	CD4+ T	CD4+ Tcm KLF2+
MLH1	is_ti	-0.0747172	ns	0.411287	0.500464	T/ILC	CD4+ T	CD4+ Tcm KLF2+
SFI1	is_ti	-0.0510542	ns	0.41157	0.500769	T/ILC	CD4+ T	CD4+ Tcm KLF2+
PPOX	is_ti	0.0901727	ns	0.411639	0.500814	T/ILC	CD4+ T	CD4+ Tcm KLF2+
LINC00987	is_ti	0.135998	ns	0.411719	0.500871	T/ILC	CD4+ T	CD4+ Tcm KLF2+
OSBPL2	is_ti	-0.0644957	ns	0.412187	0.501402	T/ILC	CD4+ T	CD4+ Tcm KLF2+
GDF11	is_ti	0.0768271	ns	0.412234	0.501419	T/ILC	CD4+ T	CD4+ Tcm KLF2+
HEXDC	is_ti	0.0650699	ns	0.412272	0.501427	T/ILC	CD4+ T	CD4+ Tcm KLF2+
AC010618.3	is_ti	-0.0881302	ns	0.412314	0.501439	T/ILC	CD4+ T	CD4+ Tcm KLF2+
FUBP3	is_ti	-0.0532229	ns	0.412395	0.501497	T/ILC	CD4+ T	CD4+ Tcm KLF2+
AC093019.2	is_ti	-0.095546	ns	0.412524	0.501615	T/ILC	CD4+ T	CD4+ Tcm KLF2+
MPLKIP	is_ti	-0.0578412	ns	0.412968	0.502116	T/ILC	CD4+ T	CD4+ Tcm KLF2+
MEPCE	is_ti	0.0918588	ns	0.413133	0.502277	T/ILC	CD4+ T	CD4+ Tcm KLF2+
NAXD	is_ti	0.0867078	ns	0.413173	0.502287	T/ILC	CD4+ T	CD4+ Tcm KLF2+
NDUFAF7	is_ti	0.0741778	ns	0.413244	0.502333	T/ILC	CD4+ T	CD4+ Tcm KLF2+
ZNF69	is_ti	0.110776	ns	0.413307	0.502371	T/ILC	CD4+ T	CD4+ Tcm KLF2+
FAM53B	is_ti	-0.0878338	ns	0.413398	0.502442	T/ILC	CD4+ T	CD4+ Tcm KLF2+
CFAP44	is_ti	0.0815741	ns	0.413734	0.502811	T/ILC	CD4+ T	CD4+ Tcm KLF2+
TMEM259	is_ti	0.0738331	ns	0.413886	0.502956	T/ILC	CD4+ T	CD4+ Tcm KLF2+
AL157938.3	is_ti	-0.109363	ns	0.413984	0.502983	T/ILC	CD4+ T	CD4+ Tcm KLF2+
PDIA4	is_ti	-0.0702587	ns	0.413999	0.502983	T/ILC	CD4+ T	CD4+ Tcm KLF2+
MANEA-DT	is_ti	0.0972472	ns	0.414006	0.502983	T/ILC	CD4+ T	CD4+ Tcm KLF2+
SLC11A2	is_ti	-0.094043	ns	0.414264	0.503258	T/ILC	CD4+ T	CD4+ Tcm KLF2+
MYH9	is_ti	-0.0341485	ns	0.414444	0.503437	T/ILC	CD4+ T	CD4+ Tcm KLF2+
SMC6	is_ti	0.0530675	ns	0.414989	0.50406	T/ILC	CD4+ T	CD4+ Tcm KLF2+
CASC4	is_ti	-0.0606627	ns	0.415107	0.504163	T/ILC	CD4+ T	CD4+ Tcm KLF2+
SFMBT2	is_ti	-0.0860231	ns	0.415251	0.504299	T/ILC	CD4+ T	CD4+ Tcm KLF2+
SLC41A1	is_ti	-0.0891363	ns	0.41533	0.504355	T/ILC	CD4+ T	CD4+ Tcm KLF2+
CCDC15	is_ti	0.123985	ns	0.415964	0.505085	T/ILC	CD4+ T	CD4+ Tcm KLF2+
LMBRD2	is_ti	-0.0734986	ns	0.416148	0.505269	T/ILC	CD4+ T	CD4+ Tcm KLF2+
VPS9D1	is_ti	0.0880118	ns	0.416558	0.505727	T/ILC	CD4+ T	CD4+ Tcm KLF2+
SLC25A20	is_ti	-0.0900552	ns	0.416608	0.505749	T/ILC	CD4+ T	CD4+ Tcm KLF2+
LRRC28	is_ti	-0.0764758	ns	0.416912	0.506078	T/ILC	CD4+ T	CD4+ Tcm KLF2+
MREG	is_ti	0.0945573	ns	0.417001	0.506146	T/ILC	CD4+ T	CD4+ Tcm KLF2+
RHEBL1	is_ti	0.112258	ns	0.417056	0.506174	T/ILC	CD4+ T	CD4+ Tcm KLF2+
NEURL1	is_ti	-0.178706	ns	0.417302	0.506433	T/ILC	CD4+ T	CD4+ Tcm KLF2+
IPO8	is_ti	-0.0602145	ns	0.417567	0.506714	T/ILC	CD4+ T	CD4+ Tcm KLF2+
RHOQ	is_ti	0.0904582	ns	0.417909	0.50709	T/ILC	CD4+ T	CD4+ Tcm KLF2+
ZNF644	is_ti	-0.0428258	ns	0.418454	0.507711	T/ILC	CD4+ T	CD4+ Tcm KLF2+
MRPL54	is_ti	-0.0681376	ns	0.418499	0.507725	T/ILC	CD4+ T	CD4+ Tcm KLF2+
TSSC4	is_ti	-0.0750954	ns	0.418601	0.50781	T/ILC	CD4+ T	CD4+ Tcm KLF2+
MRPS18A	is_ti	0.0732706	ns	0.418982	0.508228	T/ILC	CD4+ T	CD4+ Tcm KLF2+
SLC35A4	is_ti	-0.0831312	ns	0.419011	0.508228	T/ILC	CD4+ T	CD4+ Tcm KLF2+
CC2D2B	is_ti	-0.117853	ns	0.419263	0.508477	T/ILC	CD4+ T	CD4+ Tcm KLF2+
GPAA1	is_ti	0.0973417	ns	0.419282	0.508477	T/ILC	CD4+ T	CD4+ Tcm KLF2+
MANEA	is_ti	0.0877851	ns	0.419362	0.508534	T/ILC	CD4+ T	CD4+ Tcm KLF2+
RIOK2	is_ti	-0.0770501	ns	0.419428	0.508575	T/ILC	CD4+ T	CD4+ Tcm KLF2+
KBTBD3	is_ti	-0.0794622	ns	0.419639	0.50879	T/ILC	CD4+ T	CD4+ Tcm KLF2+
CLEC16A	is_ti	0.0590456	ns	0.419796	0.508941	T/ILC	CD4+ T	CD4+ Tcm KLF2+
AVIL	is_ti	-0.105852	ns	0.419875	0.508997	T/ILC	CD4+ T	CD4+ Tcm KLF2+
ST3GAL4	is_ti	0.107116	ns	0.419981	0.509085	T/ILC	CD4+ T	CD4+ Tcm KLF2+
INTS12	is_ti	-0.06925	ns	0.420148	0.509248	T/ILC	CD4+ T	CD4+ Tcm KLF2+
ZNF136	is_ti	-0.0717284	ns	0.420553	0.509699	T/ILC	CD4+ T	CD4+ Tcm KLF2+
AC092652.1	is_ti	-0.119882	ns	0.420914	0.510097	T/ILC	CD4+ T	CD4+ Tcm KLF2+
SBF2-AS1	is_ti	0.101368	ns	0.421348	0.510583	T/ILC	CD4+ T	CD4+ Tcm KLF2+
CC2D2A	is_ti	0.0967656	ns	0.421387	0.510591	T/ILC	CD4+ T	CD4+ Tcm KLF2+
EMC1	is_ti	0.0782517	ns	0.421468	0.510649	T/ILC	CD4+ T	CD4+ Tcm KLF2+
RGS12	is_ti	-0.145079	ns	0.421578	0.510742	T/ILC	CD4+ T	CD4+ Tcm KLF2+
ZNF382	is_ti	-0.0918253	ns	0.421627	0.510761	T/ILC	CD4+ T	CD4+ Tcm KLF2+
PRKCZ	is_ti	0.0721385	ns	0.421771	0.510896	T/ILC	CD4+ T	CD4+ Tcm KLF2+
ZNF195	is_ti	0.0643706	ns	0.421816	0.510911	T/ILC	CD4+ T	CD4+ Tcm KLF2+
PPFIBP2	is_ti	0.222412	ns	0.42205	0.511154	T/ILC	CD4+ T	CD4+ Tcm KLF2+
AC007619.1	is_ti	0.107064	ns	0.422366	0.511498	T/ILC	CD4+ T	CD4+ Tcm KLF2+
GNL1	is_ti	-0.0668754	ns	0.422428	0.511532	T/ILC	CD4+ T	CD4+ Tcm KLF2+
AC015971.1	is_ti	0.0991101	ns	0.422535	0.511622	T/ILC	CD4+ T	CD4+ Tcm KLF2+
PHKG1	is_ti	0.118969	ns	0.422751	0.511844	T/ILC	CD4+ T	CD4+ Tcm KLF2+
NCOR1	is_ti	-0.033679	ns	0.423015	0.512122	T/ILC	CD4+ T	CD4+ Tcm KLF2+
N4BP2L2	is_ti	0.0369216	ns	0.423208	0.512317	T/ILC	CD4+ T	CD4+ Tcm KLF2+
SFXN3	is_ti	0.0815674	ns	0.42359	0.512739	T/ILC	CD4+ T	CD4+ Tcm KLF2+
MAP7D3	is_ti	0.0630337	ns	0.423656	0.512778	T/ILC	CD4+ T	CD4+ Tcm KLF2+
SETD1A	is_ti	0.081044	ns	0.423975	0.513124	T/ILC	CD4+ T	CD4+ Tcm KLF2+
MPHOSPH8	is_ti	-0.035839	ns	0.424029	0.51315	T/ILC	CD4+ T	CD4+ Tcm KLF2+
RFX1	is_ti	-0.067586	ns	0.42411	0.513209	T/ILC	CD4+ T	CD4+ Tcm KLF2+
AC068533.4	is_ti	0.137111	ns	0.424633	0.513801	T/ILC	CD4+ T	CD4+ Tcm KLF2+
BAD	is_ti	0.0773444	ns	0.424836	0.514007	T/ILC	CD4+ T	CD4+ Tcm KLF2+
GPS1	is_ti	-0.0910608	ns	0.425083	0.514265	T/ILC	CD4+ T	CD4+ Tcm KLF2+
NAIP	is_ti	-0.229129	ns	0.425521	0.514755	T/ILC	CD4+ T	CD4+ Tcm KLF2+
MRPL38	is_ti	-0.107232	ns	0.425757	0.515	T/ILC	CD4+ T	CD4+ Tcm KLF2+
ABHD5	is_ti	0.0879134	ns	0.42594	0.515169	T/ILC	CD4+ T	CD4+ Tcm KLF2+
SCRN2	is_ti	0.103962	ns	0.425963	0.515169	T/ILC	CD4+ T	CD4+ Tcm KLF2+
SFXN2	is_ti	0.08934	ns	0.426185	0.51533	T/ILC	CD4+ T	CD4+ Tcm KLF2+
TXNDC17	is_ti	0.0805678	ns	0.426192	0.51533	T/ILC	CD4+ T	CD4+ Tcm KLF2+
EIF3C	is_ti	-0.105729	ns	0.426196	0.51533	T/ILC	CD4+ T	CD4+ Tcm KLF2+
AP001347.1	is_ti	-0.135891	ns	0.426605	0.515785	T/ILC	CD4+ T	CD4+ Tcm KLF2+
NPIPB5	is_ti	-0.08852	ns	0.427527	0.516859	T/ILC	CD4+ T	CD4+ Tcm KLF2+
C2orf69	is_ti	-0.0705508	ns	0.427811	0.517162	T/ILC	CD4+ T	CD4+ Tcm KLF2+
ABAT	is_ti	-0.0992773	ns	0.427894	0.51719	T/ILC	CD4+ T	CD4+ Tcm KLF2+
MRPS5	is_ti	-0.0494481	ns	0.427901	0.51719	T/ILC	CD4+ T	CD4+ Tcm KLF2+
PFKFB3	is_ti	0.0763243	ns	0.428079	0.517364	T/ILC	CD4+ T	CD4+ Tcm KLF2+
BST2	is_ti	0.0729367	ns	0.428226	0.517502	T/ILC	CD4+ T	CD4+ Tcm KLF2+
MKS1	is_ti	0.101489	ns	0.428332	0.517589	T/ILC	CD4+ T	CD4+ Tcm KLF2+
NDC1	is_ti	-0.0831887	ns	0.428704	0.517999	T/ILC	CD4+ T	CD4+ Tcm KLF2+
CHID1	is_ti	0.0677333	ns	0.428759	0.518026	T/ILC	CD4+ T	CD4+ Tcm KLF2+
AL606491.1	is_ti	-0.107781	ns	0.428843	0.518067	T/ILC	CD4+ T	CD4+ Tcm KLF2+
TSTD2	is_ti	0.0749909	ns	0.42886	0.518067	T/ILC	CD4+ T	CD4+ Tcm KLF2+
C2orf76	is_ti	0.0842174	ns	0.429142	0.51835	T/ILC	CD4+ T	CD4+ Tcm KLF2+
KCTD6	is_ti	-0.0894261	ns	0.429161	0.51835	T/ILC	CD4+ T	CD4+ Tcm KLF2+
AL162231.2	is_ti	0.0962034	ns	0.429408	0.518608	T/ILC	CD4+ T	CD4+ Tcm KLF2+
CD82	is_ti	-0.0592421	ns	0.429751	0.518981	T/ILC	CD4+ T	CD4+ Tcm KLF2+
AZIN1-AS1	is_ti	0.0961101	ns	0.429978	0.519215	T/ILC	CD4+ T	CD4+ Tcm KLF2+
ERMARD	is_ti	-0.0744659	ns	0.430049	0.519261	T/ILC	CD4+ T	CD4+ Tcm KLF2+
ZNHIT6	is_ti	-0.0483364	ns	0.430111	0.519294	T/ILC	CD4+ T	CD4+ Tcm KLF2+
STARD9	is_ti	-0.114061	ns	0.430249	0.519421	T/ILC	CD4+ T	CD4+ Tcm KLF2+
KANSL3	is_ti	0.0655284	ns	0.4307	0.519925	T/ILC	CD4+ T	CD4+ Tcm KLF2+
SUDS3	is_ti	0.061828	ns	0.430752	0.519947	T/ILC	CD4+ T	CD4+ Tcm KLF2+
ANGEL1	is_ti	0.0898251	ns	0.430888	0.520071	T/ILC	CD4+ T	CD4+ Tcm KLF2+
WWC1	is_ti	-0.18951	ns	0.431165	0.520364	T/ILC	CD4+ T	CD4+ Tcm KLF2+
HPS4	is_ti	-0.0609161	ns	0.431352	0.52049	T/ILC	CD4+ T	CD4+ Tcm KLF2+
GDI2	is_ti	-0.0517473	ns	0.431368	0.52049	T/ILC	CD4+ T	CD4+ Tcm KLF2+
PRPF31	is_ti	-0.0612512	ns	0.43137	0.52049	T/ILC	CD4+ T	CD4+ Tcm KLF2+
NMI	is_ti	0.0593846	ns	0.431405	0.520493	T/ILC	CD4+ T	CD4+ Tcm KLF2+
TMEM14C	is_ti	-0.0702839	ns	0.43149	0.520555	T/ILC	CD4+ T	CD4+ Tcm KLF2+
SRSF4	is_ti	-0.0347816	ns	0.431798	0.520885	T/ILC	CD4+ T	CD4+ Tcm KLF2+
AC139491.7	is_ti	-0.15826	ns	0.431909	0.520979	T/ILC	CD4+ T	CD4+ Tcm KLF2+
CCNH	is_ti	-0.0483488	ns	0.431983	0.521028	T/ILC	CD4+ T	CD4+ Tcm KLF2+
FAM122A	is_ti	0.0843078	ns	0.432156	0.521196	T/ILC	CD4+ T	CD4+ Tcm KLF2+
MPG	is_ti	-0.0618275	ns	0.432239	0.521255	T/ILC	CD4+ T	CD4+ Tcm KLF2+
GDAP2	is_ti	0.0586766	ns	0.432878	0.521949	T/ILC	CD4+ T	CD4+ Tcm KLF2+
VMA21	is_ti	-0.0604067	ns	0.432882	0.521949	T/ILC	CD4+ T	CD4+ Tcm KLF2+
RASSF5	is_ti	0.0503311	ns	0.43367	0.522859	T/ILC	CD4+ T	CD4+ Tcm KLF2+
SIK2	is_ti	-0.0732377	ns	0.434001	0.523217	T/ILC	CD4+ T	CD4+ Tcm KLF2+
PRAG1	is_ti	-0.0930196	ns	0.434141	0.523345	T/ILC	CD4+ T	CD4+ Tcm KLF2+
NUP50-DT	is_ti	0.0933994	ns	0.434295	0.52349	T/ILC	CD4+ T	CD4+ Tcm KLF2+
NAGPA	is_ti	-0.0866347	ns	0.434399	0.523574	T/ILC	CD4+ T	CD4+ Tcm KLF2+
CISD1	is_ti	-0.0717516	ns	0.434882	0.524117	T/ILC	CD4+ T	CD4+ Tcm KLF2+
SEH1L	is_ti	-0.0720053	ns	0.434975	0.524188	T/ILC	CD4+ T	CD4+ Tcm KLF2+
NRROS	is_ti	-0.126668	ns	0.435582	0.524879	T/ILC	CD4+ T	CD4+ Tcm KLF2+
MARS	is_ti	0.0592121	ns	0.43573	0.525016	T/ILC	CD4+ T	CD4+ Tcm KLF2+
CTSK	is_ti	0.107556	ns	0.435918	0.525202	T/ILC	CD4+ T	CD4+ Tcm KLF2+
GSK3B	is_ti	-0.0452071	ns	0.43625	0.525561	T/ILC	CD4+ T	CD4+ Tcm KLF2+
AC087071.2	is_ti	-0.102282	ns	0.437963	0.527584	T/ILC	CD4+ T	CD4+ Tcm KLF2+
INTS9	is_ti	-0.0772409	ns	0.438406	0.528076	T/ILC	CD4+ T	CD4+ Tcm KLF2+
POP4	is_ti	-0.0676465	ns	0.438511	0.528161	T/ILC	CD4+ T	CD4+ Tcm KLF2+
NBPF14	is_ti	-0.104155	ns	0.438756	0.528415	T/ILC	CD4+ T	CD4+ Tcm KLF2+
ZFP36	is_ti	-0.0873793	ns	0.439183	0.528889	T/ILC	CD4+ T	CD4+ Tcm KLF2+
ZSCAN21	is_ti	0.0819546	ns	0.439296	0.528983	T/ILC	CD4+ T	CD4+ Tcm KLF2+
CYP2R1	is_ti	-0.069944	ns	0.439422	0.529094	T/ILC	CD4+ T	CD4+ Tcm KLF2+
KANSL1-AS1	is_ti	-0.105255	ns	0.439593	0.529234	T/ILC	CD4+ T	CD4+ Tcm KLF2+
EMSY	is_ti	-0.0595098	ns	0.439606	0.529234	T/ILC	CD4+ T	CD4+ Tcm KLF2+
RABL2B	is_ti	-0.0792922	ns	0.439917	0.529567	T/ILC	CD4+ T	CD4+ Tcm KLF2+
PRMT3	is_ti	-0.0565856	ns	0.440351	0.530048	T/ILC	CD4+ T	CD4+ Tcm KLF2+
SH3KBP1	is_ti	-0.0378668	ns	0.440601	0.530308	T/ILC	CD4+ T	CD4+ Tcm KLF2+
MAP3K9	is_ti	0.106576	ns	0.440662	0.53034	T/ILC	CD4+ T	CD4+ Tcm KLF2+
MRPL35	is_ti	0.07366	ns	0.441163	0.530902	T/ILC	CD4+ T	CD4+ Tcm KLF2+
PTPRM	is_ti	0.105342	ns	0.441351	0.531076	T/ILC	CD4+ T	CD4+ Tcm KLF2+
HIST1H1E	is_ti	-0.118576	ns	0.441376	0.531076	T/ILC	CD4+ T	CD4+ Tcm KLF2+
SLC12A7	is_ti	0.14704	ns	0.441481	0.531161	T/ILC	CD4+ T	CD4+ Tcm KLF2+
CLDN12	is_ti	-0.117002	ns	0.441572	0.53123	T/ILC	CD4+ T	CD4+ Tcm KLF2+
ABHD17B	is_ti	0.0851038	ns	0.441674	0.531311	T/ILC	CD4+ T	CD4+ Tcm KLF2+
TMED3	is_ti	-0.066025	ns	0.441779	0.531396	T/ILC	CD4+ T	CD4+ Tcm KLF2+
PCGF3	is_ti	0.0708618	ns	0.442228	0.531895	T/ILC	CD4+ T	CD4+ Tcm KLF2+
VPS39	is_ti	-0.0543691	ns	0.442347	0.531997	T/ILC	CD4+ T	CD4+ Tcm KLF2+
AC074386.1	is_ti	0.136121	ns	0.442606	0.532267	T/ILC	CD4+ T	CD4+ Tcm KLF2+
CDK5RAP3	is_ti	0.0689464	ns	0.442902	0.532581	T/ILC	CD4+ T	CD4+ Tcm KLF2+
XPOT	is_ti	-0.0552719	ns	0.442936	0.532581	T/ILC	CD4+ T	CD4+ Tcm KLF2+
ZNF830	is_ti	-0.0731898	ns	0.443063	0.532693	T/ILC	CD4+ T	CD4+ Tcm KLF2+
AC093535.1	is_ti	0.121779	ns	0.443695	0.533411	T/ILC	CD4+ T	CD4+ Tcm KLF2+
TCHP	is_ti	-0.0519372	ns	0.444105	0.533863	T/ILC	CD4+ T	CD4+ Tcm KLF2+
SLC39A8	is_ti	-0.0680058	ns	0.444335	0.534098	T/ILC	CD4+ T	CD4+ Tcm KLF2+
KRBOX4	is_ti	-0.0580826	ns	0.444611	0.534388	T/ILC	CD4+ T	CD4+ Tcm KLF2+
SMC1A	is_ti	0.0439584	ns	0.444833	0.534613	T/ILC	CD4+ T	CD4+ Tcm KLF2+
PVT1	is_ti	-0.0537792	ns	0.444974	0.534741	T/ILC	CD4+ T	CD4+ Tcm KLF2+
AC093152.1	is_ti	0.0989633	ns	0.445041	0.53478	T/ILC	CD4+ T	CD4+ Tcm KLF2+
YKT6	is_ti	0.0814212	ns	0.445108	0.53482	T/ILC	CD4+ T	CD4+ Tcm KLF2+
AC025917.1	is_ti	0.114954	ns	0.445144	0.534822	T/ILC	CD4+ T	CD4+ Tcm KLF2+
PGM3	is_ti	0.0744632	ns	0.445268	0.534928	T/ILC	CD4+ T	CD4+ Tcm KLF2+
TCP11L1	is_ti	0.0689478	ns	0.445413	0.535062	T/ILC	CD4+ T	CD4+ Tcm KLF2+
TCEAL3	is_ti	0.092018	ns	0.445475	0.535094	T/ILC	CD4+ T	CD4+ Tcm KLF2+
SFR1	is_ti	0.085993	ns	0.445747	0.53538	T/ILC	CD4+ T	CD4+ Tcm KLF2+
CERK	is_ti	0.0497329	ns	0.446231	0.53592	T/ILC	CD4+ T	CD4+ Tcm KLF2+
XRN2	is_ti	0.0419506	ns	0.446341	0.53601	T/ILC	CD4+ T	CD4+ Tcm KLF2+
GNG7	is_ti	-0.157976	ns	0.446702	0.536403	T/ILC	CD4+ T	CD4+ Tcm KLF2+
NUP210	is_ti	0.0467927	ns	0.446807	0.536487	T/ILC	CD4+ T	CD4+ Tcm KLF2+
NEPRO	is_ti	-0.0637865	ns	0.447091	0.536782	T/ILC	CD4+ T	CD4+ Tcm KLF2+
ZNF510	is_ti	0.0647958	ns	0.447126	0.536782	T/ILC	CD4+ T	CD4+ Tcm KLF2+
LIPE-AS1	is_ti	0.0671672	ns	0.447205	0.536782	T/ILC	CD4+ T	CD4+ Tcm KLF2+
CARHSP1	is_ti	0.0681878	ns	0.44722	0.536782	T/ILC	CD4+ T	CD4+ Tcm KLF2+
LPAR2	is_ti	0.0828232	ns	0.447226	0.536782	T/ILC	CD4+ T	CD4+ Tcm KLF2+
FARSA	is_ti	-0.0671604	ns	0.44759	0.537177	T/ILC	CD4+ T	CD4+ Tcm KLF2+
GRPEL2	is_ti	0.0817392	ns	0.447645	0.537202	T/ILC	CD4+ T	CD4+ Tcm KLF2+
SNAP29	is_ti	-0.0620517	ns	0.447763	0.537302	T/ILC	CD4+ T	CD4+ Tcm KLF2+
AL359220.1	is_ti	-0.0820428	ns	0.447878	0.537398	T/ILC	CD4+ T	CD4+ Tcm KLF2+
ZNF805	is_ti	0.0845841	ns	0.448003	0.537506	T/ILC	CD4+ T	CD4+ Tcm KLF2+
TMCO1	is_ti	0.0602438	ns	0.448287	0.537805	T/ILC	CD4+ T	CD4+ Tcm KLF2+
SUPT16H	is_ti	0.0417207	ns	0.448326	0.53781	T/ILC	CD4+ T	CD4+ Tcm KLF2+
UNG	is_ti	0.0804411	ns	0.44841	0.537869	T/ILC	CD4+ T	CD4+ Tcm KLF2+
MORC2-AS1	is_ti	-0.140963	ns	0.448593	0.538048	T/ILC	CD4+ T	CD4+ Tcm KLF2+
AC069368.1	is_ti	-0.136048	ns	0.448657	0.538083	T/ILC	CD4+ T	CD4+ Tcm KLF2+
NPM3	is_ti	0.0942075	ns	0.448754	0.538158	T/ILC	CD4+ T	CD4+ Tcm KLF2+
AL117381.1	is_ti	0.0764036	ns	0.448821	0.538196	T/ILC	CD4+ T	CD4+ Tcm KLF2+
ABHD13	is_ti	0.0703136	ns	0.44891	0.538262	T/ILC	CD4+ T	CD4+ Tcm KLF2+
KIAA0586	is_ti	-0.052921	ns	0.449314	0.538704	T/ILC	CD4+ T	CD4+ Tcm KLF2+
CD4	is_ti	0.0394855	ns	0.449483	0.538865	T/ILC	CD4+ T	CD4+ Tcm KLF2+
TMEM170A	is_ti	-0.0564172	ns	0.449854	0.539228	T/ILC	CD4+ T	CD4+ Tcm KLF2+
DAG1	is_ti	0.0741964	ns	0.449855	0.539228	T/ILC	CD4+ T	CD4+ Tcm KLF2+
THRA	is_ti	-0.0937244	ns	0.450135	0.539521	T/ILC	CD4+ T	CD4+ Tcm KLF2+
AC022872.1	is_ti	0.0974303	ns	0.45061	0.54005	T/ILC	CD4+ T	CD4+ Tcm KLF2+
CLUH	is_ti	0.0967922	ns	0.450695	0.540109	T/ILC	CD4+ T	CD4+ Tcm KLF2+
XYLT2	is_ti	0.0889978	ns	0.451326	0.540824	T/ILC	CD4+ T	CD4+ Tcm KLF2+
SYCE2	is_ti	0.100213	ns	0.451395	0.540864	T/ILC	CD4+ T	CD4+ Tcm KLF2+
AC092574.2	is_ti	0.0985077	ns	0.451644	0.541121	T/ILC	CD4+ T	CD4+ Tcm KLF2+
SMARCAD1	is_ti	0.0429658	ns	0.451718	0.541168	T/ILC	CD4+ T	CD4+ Tcm KLF2+
USP12	is_ti	-0.0721571	ns	0.452098	0.541582	T/ILC	CD4+ T	CD4+ Tcm KLF2+
TOP3B	is_ti	-0.0819385	ns	0.452778	0.542349	T/ILC	CD4+ T	CD4+ Tcm KLF2+
DUSP12	is_ti	-0.068402	ns	0.452809	0.542349	T/ILC	CD4+ T	CD4+ Tcm KLF2+
ARHGAP9	is_ti	0.0537679	ns	0.452985	0.542511	T/ILC	CD4+ T	CD4+ Tcm KLF2+
POLG	is_ti	-0.0608549	ns	0.453014	0.542511	T/ILC	CD4+ T	CD4+ Tcm KLF2+
SNRNP70	is_ti	-0.0437855	ns	0.453118	0.542594	T/ILC	CD4+ T	CD4+ Tcm KLF2+
SLC35E4	is_ti	0.0901541	ns	0.45328	0.542746	T/ILC	CD4+ T	CD4+ Tcm KLF2+
ACTR2	is_ti	0.0278649	ns	0.453315	0.542746	T/ILC	CD4+ T	CD4+ Tcm KLF2+
ST7	is_ti	0.103409	ns	0.453648	0.543098	T/ILC	CD4+ T	CD4+ Tcm KLF2+
TXLNB	is_ti	-0.10708	ns	0.453679	0.543098	T/ILC	CD4+ T	CD4+ Tcm KLF2+
BOLA1	is_ti	-0.0976486	ns	0.453809	0.543212	T/ILC	CD4+ T	CD4+ Tcm KLF2+
TMEM134	is_ti	-0.0602284	ns	0.453905	0.543285	T/ILC	CD4+ T	CD4+ Tcm KLF2+
METTL17	is_ti	0.0629303	ns	0.453976	0.543328	T/ILC	CD4+ T	CD4+ Tcm KLF2+
MTMR7	is_ti	0.119429	ns	0.454282	0.543652	T/ILC	CD4+ T	CD4+ Tcm KLF2+
ZNF737	is_ti	0.0582129	ns	0.454393	0.543706	T/ILC	CD4+ T	CD4+ Tcm KLF2+
IQCB1	is_ti	-0.061651	ns	0.454398	0.543706	T/ILC	CD4+ T	CD4+ Tcm KLF2+
FCMR	is_ti	-0.0514441	ns	0.455013	0.5444	T/ILC	CD4+ T	CD4+ Tcm KLF2+
GLYR1	is_ti	0.0493325	ns	0.455176	0.544531	T/ILC	CD4+ T	CD4+ Tcm KLF2+
SLC6A16	is_ti	-0.0855439	ns	0.455192	0.544531	T/ILC	CD4+ T	CD4+ Tcm KLF2+
DHRSX	is_ti	-0.0560682	ns	0.455409	0.544748	T/ILC	CD4+ T	CD4+ Tcm KLF2+
IKBKG	is_ti	-0.0777195	ns	0.455746	0.545109	T/ILC	CD4+ T	CD4+ Tcm KLF2+
ZNF587	is_ti	-0.0822337	ns	0.456168	0.545572	T/ILC	CD4+ T	CD4+ Tcm KLF2+
KCTD5	is_ti	-0.0753782	ns	0.456284	0.545669	T/ILC	CD4+ T	CD4+ Tcm KLF2+
CEBPG	is_ti	-0.0744356	ns	0.456372	0.545732	T/ILC	CD4+ T	CD4+ Tcm KLF2+
TOR3A	is_ti	-0.0829807	ns	0.456601	0.545933	T/ILC	CD4+ T	CD4+ Tcm KLF2+
ABHD15-AS1	is_ti	0.0632587	ns	0.456611	0.545933	T/ILC	CD4+ T	CD4+ Tcm KLF2+
AP1S1	is_ti	-0.0921711	ns	0.45666	0.545949	T/ILC	CD4+ T	CD4+ Tcm KLF2+
MX2	is_ti	0.0746445	ns	0.457249	0.546612	T/ILC	CD4+ T	CD4+ Tcm KLF2+
USP19	is_ti	0.0792834	ns	0.457295	0.546624	T/ILC	CD4+ T	CD4+ Tcm KLF2+
PAIP2B	is_ti	-0.0846756	ns	0.45772	0.54709	T/ILC	CD4+ T	CD4+ Tcm KLF2+
ZNF18	is_ti	0.0654202	ns	0.457882	0.547241	T/ILC	CD4+ T	CD4+ Tcm KLF2+
NSDHL	is_ti	0.0831004	ns	0.457949	0.547279	T/ILC	CD4+ T	CD4+ Tcm KLF2+
PAXBP1-AS1	is_ti	0.0981953	ns	0.458347	0.547713	T/ILC	CD4+ T	CD4+ Tcm KLF2+
AL122035.1	is_ti	-0.0889635	ns	0.458388	0.54772	T/ILC	CD4+ T	CD4+ Tcm KLF2+
KMT2E-AS1	is_ti	-0.0892619	ns	0.459156	0.548596	T/ILC	CD4+ T	CD4+ Tcm KLF2+
SAP30L-AS1	is_ti	0.0794091	ns	0.459409	0.548856	T/ILC	CD4+ T	CD4+ Tcm KLF2+
GLE1	is_ti	-0.0670612	ns	0.459519	0.548945	T/ILC	CD4+ T	CD4+ Tcm KLF2+
TMEM72-AS1	is_ti	0.102145	ns	0.459642	0.549049	T/ILC	CD4+ T	CD4+ Tcm KLF2+
ZNF346	is_ti	-0.0684467	ns	0.460578	0.550125	T/ILC	CD4+ T	CD4+ Tcm KLF2+
AL139095.4	is_ti	0.109857	ns	0.460628	0.550142	T/ILC	CD4+ T	CD4+ Tcm KLF2+
AL391097.1	is_ti	0.101481	ns	0.460998	0.550485	T/ILC	CD4+ T	CD4+ Tcm KLF2+
ROCK2	is_ti	-0.064357	ns	0.461036	0.550485	T/ILC	CD4+ T	CD4+ Tcm KLF2+
ARMC1	is_ti	-0.0510929	ns	0.461061	0.550485	T/ILC	CD4+ T	CD4+ Tcm KLF2+
AC116337.3	is_ti	-0.116842	ns	0.461128	0.550485	T/ILC	CD4+ T	CD4+ Tcm KLF2+
SPIRE1	is_ti	-0.118676	ns	0.461146	0.550485	T/ILC	CD4+ T	CD4+ Tcm KLF2+
RNFT2	is_ti	0.204429	ns	0.461153	0.550485	T/ILC	CD4+ T	CD4+ Tcm KLF2+
SUCLG2-AS1	is_ti	0.10042	ns	0.461164	0.550485	T/ILC	CD4+ T	CD4+ Tcm KLF2+
PSMD10	is_ti	-0.0777031	ns	0.461333	0.550645	T/ILC	CD4+ T	CD4+ Tcm KLF2+
TRMT1	is_ti	-0.0683166	ns	0.461378	0.550657	T/ILC	CD4+ T	CD4+ Tcm KLF2+
DDX55	is_ti	-0.0581888	ns	0.46149	0.550748	T/ILC	CD4+ T	CD4+ Tcm KLF2+
C1orf109	is_ti	-0.0783908	ns	0.461764	0.551032	T/ILC	CD4+ T	CD4+ Tcm KLF2+
DENND1B	is_ti	0.0475355	ns	0.462051	0.551332	T/ILC	CD4+ T	CD4+ Tcm KLF2+
CD99L2	is_ti	-0.0752339	ns	0.462226	0.551494	T/ILC	CD4+ T	CD4+ Tcm KLF2+
MIS12	is_ti	0.0578986	ns	0.462258	0.551494	T/ILC	CD4+ T	CD4+ Tcm KLF2+
TRAPPC4	is_ti	0.0630251	ns	0.462391	0.551611	T/ILC	CD4+ T	CD4+ Tcm KLF2+
KAT14	is_ti	0.0767042	ns	0.462474	0.551667	T/ILC	CD4+ T	CD4+ Tcm KLF2+
AL121935.1	is_ti	0.107638	ns	0.462568	0.551736	T/ILC	CD4+ T	CD4+ Tcm KLF2+
DNAL1	is_ti	-0.0855353	ns	0.463053	0.552273	T/ILC	CD4+ T	CD4+ Tcm KLF2+
DENND6A-AS1	is_ti	-0.0746737	ns	0.463196	0.552401	T/ILC	CD4+ T	CD4+ Tcm KLF2+
MRPL13	is_ti	0.0484958	ns	0.463277	0.552455	T/ILC	CD4+ T	CD4+ Tcm KLF2+
SAP30	is_ti	-0.100547	ns	0.463385	0.55252	T/ILC	CD4+ T	CD4+ Tcm KLF2+
ERV3-1	is_ti	-0.0835214	ns	0.463403	0.55252	T/ILC	CD4+ T	CD4+ Tcm KLF2+
HSF5	is_ti	-0.0959377	ns	0.463587	0.552697	T/ILC	CD4+ T	CD4+ Tcm KLF2+
PRKX	is_ti	0.056501	ns	0.463664	0.552711	T/ILC	CD4+ T	CD4+ Tcm KLF2+
RRAS	is_ti	0.116625	ns	0.463681	0.552711	T/ILC	CD4+ T	CD4+ Tcm KLF2+
GOLGA7B	is_ti	-0.0922886	ns	0.46373	0.552711	T/ILC	CD4+ T	CD4+ Tcm KLF2+
LARS	is_ti	0.0433881	ns	0.463741	0.552711	T/ILC	CD4+ T	CD4+ Tcm KLF2+
TBXAS1	is_ti	0.112581	ns	0.463842	0.552788	T/ILC	CD4+ T	CD4+ Tcm KLF2+
PPFIBP1	is_ti	-0.110048	ns	0.463977	0.552907	T/ILC	CD4+ T	CD4+ Tcm KLF2+
BRF1	is_ti	0.0666531	ns	0.46403	0.552928	T/ILC	CD4+ T	CD4+ Tcm KLF2+
KLHL29	is_ti	0.141982	ns	0.464132	0.553007	T/ILC	CD4+ T	CD4+ Tcm KLF2+
SNRNP40	is_ti	0.0391829	ns	0.464516	0.553422	T/ILC	CD4+ T	CD4+ Tcm KLF2+
AC107464.3	is_ti	-0.10472	ns	0.464726	0.553593	T/ILC	CD4+ T	CD4+ Tcm KLF2+
C17orf67	is_ti	-0.059856	ns	0.464731	0.553593	T/ILC	CD4+ T	CD4+ Tcm KLF2+
CEMIP2	is_ti	-0.0690881	ns	0.464895	0.553746	T/ILC	CD4+ T	CD4+ Tcm KLF2+
THAP9-AS1	is_ti	-0.082924	ns	0.465018	0.55385	T/ILC	CD4+ T	CD4+ Tcm KLF2+
WDR55	is_ti	-0.0698667	ns	0.465475	0.554351	T/ILC	CD4+ T	CD4+ Tcm KLF2+
SORBS1	is_ti	0.120081	ns	0.465565	0.554416	T/ILC	CD4+ T	CD4+ Tcm KLF2+
PRPF19	is_ti	-0.0578196	ns	0.466031	0.554928	T/ILC	CD4+ T	CD4+ Tcm KLF2+
MTMR9	is_ti	-0.0586712	ns	0.466141	0.555016	T/ILC	CD4+ T	CD4+ Tcm KLF2+
RNF187	is_ti	-0.0636579	ns	0.466258	0.555111	T/ILC	CD4+ T	CD4+ Tcm KLF2+
KLHL11	is_ti	0.09116	ns	0.466323	0.555111	T/ILC	CD4+ T	CD4+ Tcm KLF2+
AC116903.2	is_ti	0.120129	ns	0.466327	0.555111	T/ILC	CD4+ T	CD4+ Tcm KLF2+
CLHC1	is_ti	-0.103053	ns	0.466428	0.555187	T/ILC	CD4+ T	CD4+ Tcm KLF2+
MNT	is_ti	-0.0758509	ns	0.466865	0.555666	T/ILC	CD4+ T	CD4+ Tcm KLF2+
PAK1IP1	is_ti	-0.076919	ns	0.466908	0.555674	T/ILC	CD4+ T	CD4+ Tcm KLF2+
STX17	is_ti	0.0502952	ns	0.467035	0.555782	T/ILC	CD4+ T	CD4+ Tcm KLF2+
PDE4D	is_ti	0.106245	ns	0.467145	0.55587	T/ILC	CD4+ T	CD4+ Tcm KLF2+
HIST1H2BG	is_ti	0.152685	ns	0.467254	0.555957	T/ILC	CD4+ T	CD4+ Tcm KLF2+
C10orf143	is_ti	-0.0792608	ns	0.467615	0.556344	T/ILC	CD4+ T	CD4+ Tcm KLF2+
OMA1	is_ti	-0.0648801	ns	0.467951	0.556661	T/ILC	CD4+ T	CD4+ Tcm KLF2+
PPP2R1B	is_ti	-0.0632084	ns	0.467953	0.556661	T/ILC	CD4+ T	CD4+ Tcm KLF2+
NCOA6	is_ti	-0.0461925	ns	0.468084	0.556708	T/ILC	CD4+ T	CD4+ Tcm KLF2+
HIVEP1	is_ti	-0.0666151	ns	0.468089	0.556708	T/ILC	CD4+ T	CD4+ Tcm KLF2+
MYBBP1A	is_ti	0.0752083	ns	0.4681	0.556708	T/ILC	CD4+ T	CD4+ Tcm KLF2+
METRN	is_ti	0.0952297	ns	0.46818	0.55676	T/ILC	CD4+ T	CD4+ Tcm KLF2+
EMC10	is_ti	-0.0471509	ns	0.468239	0.556787	T/ILC	CD4+ T	CD4+ Tcm KLF2+
SELENOT	is_ti	-0.0326978	ns	0.468478	0.557029	T/ILC	CD4+ T	CD4+ Tcm KLF2+
DHX36	is_ti	-0.0335241	ns	0.46858	0.557107	T/ILC	CD4+ T	CD4+ Tcm KLF2+
MRPL41	is_ti	-0.0588617	ns	0.469168	0.557764	T/ILC	CD4+ T	CD4+ Tcm KLF2+
SINHCAF	is_ti	-0.0448541	ns	0.469458	0.558066	T/ILC	CD4+ T	CD4+ Tcm KLF2+
HEXIM1	is_ti	-0.0827817	ns	0.469494	0.558067	T/ILC	CD4+ T	CD4+ Tcm KLF2+
SOCS6	is_ti	0.168163	ns	0.469683	0.558248	T/ILC	CD4+ T	CD4+ Tcm KLF2+
ATF6B	is_ti	-0.0632669	ns	0.469855	0.55841	T/ILC	CD4+ T	CD4+ Tcm KLF2+
MRPS16	is_ti	0.0562731	ns	0.469986	0.558522	T/ILC	CD4+ T	CD4+ Tcm KLF2+
GTF2H2C	is_ti	-0.080318	ns	0.470069	0.558559	T/ILC	CD4+ T	CD4+ Tcm KLF2+
CARD11	is_ti	0.0433846	ns	0.470089	0.558559	T/ILC	CD4+ T	CD4+ Tcm KLF2+
KMT5B	is_ti	0.0433391	ns	0.470371	0.558852	T/ILC	CD4+ T	CD4+ Tcm KLF2+
SMC5-AS1	is_ti	0.10142	ns	0.470494	0.558955	T/ILC	CD4+ T	CD4+ Tcm KLF2+
AC138965.1	is_ti	0.11754	ns	0.470557	0.558987	T/ILC	CD4+ T	CD4+ Tcm KLF2+
UPF3A	is_ti	0.0489725	ns	0.471166	0.559667	T/ILC	CD4+ T	CD4+ Tcm KLF2+
HSD17B7	is_ti	0.0648776	ns	0.471248	0.559722	T/ILC	CD4+ T	CD4+ Tcm KLF2+
SUSD1	is_ti	0.0846566	ns	0.471432	0.559898	T/ILC	CD4+ T	CD4+ Tcm KLF2+
GPR82	is_ti	0.0847635	ns	0.472367	0.560943	T/ILC	CD4+ T	CD4+ Tcm KLF2+
TMEM135	is_ti	-0.0578522	ns	0.472385	0.560943	T/ILC	CD4+ T	CD4+ Tcm KLF2+
EXD2	is_ti	0.0731959	ns	0.472467	0.560998	T/ILC	CD4+ T	CD4+ Tcm KLF2+
ZSWIM8	is_ti	0.065989	ns	0.472607	0.561121	T/ILC	CD4+ T	CD4+ Tcm KLF2+
GNAS	is_ti	0.0320577	ns	0.472802	0.561309	T/ILC	CD4+ T	CD4+ Tcm KLF2+
EMC6	is_ti	0.0532798	ns	0.473004	0.561494	T/ILC	CD4+ T	CD4+ Tcm KLF2+
MFSD5	is_ti	0.085606	ns	0.47303	0.561494	T/ILC	CD4+ T	CD4+ Tcm KLF2+
MKRN2OS	is_ti	-0.0870291	ns	0.473186	0.561637	T/ILC	CD4+ T	CD4+ Tcm KLF2+
G2E3	is_ti	-0.0426959	ns	0.473244	0.561663	T/ILC	CD4+ T	CD4+ Tcm KLF2+
LIN7C	is_ti	-0.0614186	ns	0.473391	0.561794	T/ILC	CD4+ T	CD4+ Tcm KLF2+
BCLAF3	is_ti	0.0680903	ns	0.473484	0.561861	T/ILC	CD4+ T	CD4+ Tcm KLF2+
TTC1	is_ti	0.029724	ns	0.474278	0.562719	T/ILC	CD4+ T	CD4+ Tcm KLF2+
STRIP1	is_ti	-0.0674448	ns	0.47428	0.562719	T/ILC	CD4+ T	CD4+ Tcm KLF2+
GGA1	is_ti	0.0580878	ns	0.474316	0.562719	T/ILC	CD4+ T	CD4+ Tcm KLF2+
NXT1	is_ti	-0.0641372	ns	0.474443	0.562828	T/ILC	CD4+ T	CD4+ Tcm KLF2+
TRAK1	is_ti	0.0641653	ns	0.474511	0.562865	T/ILC	CD4+ T	CD4+ Tcm KLF2+
ZNF100	is_ti	-0.0924825	ns	0.474708	0.563056	T/ILC	CD4+ T	CD4+ Tcm KLF2+
GSK3A	is_ti	-0.0601133	ns	0.475539	0.563998	T/ILC	CD4+ T	CD4+ Tcm KLF2+
ST3GAL3	is_ti	0.0871443	ns	0.475611	0.56404	T/ILC	CD4+ T	CD4+ Tcm KLF2+
TGS1	is_ti	0.0386385	ns	0.475713	0.564117	T/ILC	CD4+ T	CD4+ Tcm KLF2+
MFN2	is_ti	-0.0749156	ns	0.475843	0.564228	T/ILC	CD4+ T	CD4+ Tcm KLF2+
MCM7	is_ti	-0.0843293	ns	0.476013	0.564387	T/ILC	CD4+ T	CD4+ Tcm KLF2+
WDR63	is_ti	-0.113868	ns	0.476097	0.564444	T/ILC	CD4+ T	CD4+ Tcm KLF2+
AMZ2	is_ti	-0.0534924	ns	0.476608	0.565006	T/ILC	CD4+ T	CD4+ Tcm KLF2+
TEX2	is_ti	0.077807	ns	0.47725	0.565724	T/ILC	CD4+ T	CD4+ Tcm KLF2+
GTF2E2	is_ti	-0.0483279	ns	0.477498	0.565932	T/ILC	CD4+ T	CD4+ Tcm KLF2+
SRRT	is_ti	0.0541031	ns	0.477499	0.565932	T/ILC	CD4+ T	CD4+ Tcm KLF2+
PIGU	is_ti	-0.0723104	ns	0.477825	0.566276	T/ILC	CD4+ T	CD4+ Tcm KLF2+
ATAD1	is_ti	0.0424207	ns	0.477937	0.566366	T/ILC	CD4+ T	CD4+ Tcm KLF2+
EDARADD	is_ti	-0.115019	ns	0.478001	0.566398	T/ILC	CD4+ T	CD4+ Tcm KLF2+
AC006299.1	is_ti	-0.179453	ns	0.478096	0.566467	T/ILC	CD4+ T	CD4+ Tcm KLF2+
AGGF1	is_ti	-0.0821269	ns	0.478179	0.566523	T/ILC	CD4+ T	CD4+ Tcm KLF2+
LRP2BP	is_ti	0.078329	ns	0.478395	0.566735	T/ILC	CD4+ T	CD4+ Tcm KLF2+
AL031428.1	is_ti	-0.0787622	ns	0.478432	0.566735	T/ILC	CD4+ T	CD4+ Tcm KLF2+
ZNF213-AS1	is_ti	-0.0740403	ns	0.478502	0.566774	T/ILC	CD4+ T	CD4+ Tcm KLF2+
UBE2J1	is_ti	-0.0615648	ns	0.478958	0.567272	T/ILC	CD4+ T	CD4+ Tcm KLF2+
G3BP2	is_ti	-0.0436134	ns	0.479181	0.567492	T/ILC	CD4+ T	CD4+ Tcm KLF2+
ALPK1	is_ti	0.0737124	ns	0.479399	0.5677	T/ILC	CD4+ T	CD4+ Tcm KLF2+
THAP7	is_ti	-0.0694681	ns	0.479429	0.5677	T/ILC	CD4+ T	CD4+ Tcm KLF2+
AC107068.2	is_ti	-0.0842067	ns	0.47958	0.567835	T/ILC	CD4+ T	CD4+ Tcm KLF2+
CDKN2A	is_ti	-0.100219	ns	0.479653	0.567878	T/ILC	CD4+ T	CD4+ Tcm KLF2+
MGA	is_ti	-0.0465872	ns	0.479721	0.567915	T/ILC	CD4+ T	CD4+ Tcm KLF2+
AURKAIP1	is_ti	-0.0485185	ns	0.479871	0.56805	T/ILC	CD4+ T	CD4+ Tcm KLF2+
HSP90B1	is_ti	0.0471424	ns	0.480011	0.568153	T/ILC	CD4+ T	CD4+ Tcm KLF2+
LAS1L	is_ti	-0.0624235	ns	0.480037	0.568153	T/ILC	CD4+ T	CD4+ Tcm KLF2+
PSME3	is_ti	-0.0611551	ns	0.480069	0.568153	T/ILC	CD4+ T	CD4+ Tcm KLF2+
WWTR1	is_ti	0.102526	ns	0.480336	0.568401	T/ILC	CD4+ T	CD4+ Tcm KLF2+
AL035071.2	is_ti	0.0932013	ns	0.480351	0.568401	T/ILC	CD4+ T	CD4+ Tcm KLF2+
ATP13A3	is_ti	0.0504207	ns	0.480608	0.568662	T/ILC	CD4+ T	CD4+ Tcm KLF2+
RBPJ	is_ti	0.043397	ns	0.480952	0.569025	T/ILC	CD4+ T	CD4+ Tcm KLF2+
RGL1	is_ti	-0.164812	ns	0.481224	0.569303	T/ILC	CD4+ T	CD4+ Tcm KLF2+
ARMC6	is_ti	0.0827536	ns	0.481303	0.569353	T/ILC	CD4+ T	CD4+ Tcm KLF2+
SNX16	is_ti	0.0782426	ns	0.481897	0.570013	T/ILC	CD4+ T	CD4+ Tcm KLF2+
TMEM107	is_ti	0.0740185	ns	0.482085	0.570192	T/ILC	CD4+ T	CD4+ Tcm KLF2+
ALKBH6	is_ti	0.0849843	ns	0.482149	0.570224	T/ILC	CD4+ T	CD4+ Tcm KLF2+
IQCN	is_ti	0.131269	ns	0.482246	0.570295	T/ILC	CD4+ T	CD4+ Tcm KLF2+
THAP5	is_ti	-0.0520646	ns	0.482467	0.570513	T/ILC	CD4+ T	CD4+ Tcm KLF2+
WDR74	is_ti	0.0610541	ns	0.482635	0.570668	T/ILC	CD4+ T	CD4+ Tcm KLF2+
ANAPC11	is_ti	0.0559168	ns	0.482687	0.570685	T/ILC	CD4+ T	CD4+ Tcm KLF2+
PUS10	is_ti	0.0738855	ns	0.483139	0.571177	T/ILC	CD4+ T	CD4+ Tcm KLF2+
FBXO44	is_ti	0.0781008	ns	0.483332	0.571362	T/ILC	CD4+ T	CD4+ Tcm KLF2+
CSNK1E	is_ti	-0.0883238	ns	0.483526	0.571547	T/ILC	CD4+ T	CD4+ Tcm KLF2+
NPHP4	is_ti	0.0898039	ns	0.483663	0.57165	T/ILC	CD4+ T	CD4+ Tcm KLF2+
MAK	is_ti	0.0791699	ns	0.483687	0.57165	T/ILC	CD4+ T	CD4+ Tcm KLF2+
MAN2B1	is_ti	0.0793802	ns	0.483898	0.571856	T/ILC	CD4+ T	CD4+ Tcm KLF2+
FUBP1	is_ti	-0.0349914	ns	0.483954	0.571879	T/ILC	CD4+ T	CD4+ Tcm KLF2+
PLAG1	is_ti	-0.0935773	ns	0.484005	0.571896	T/ILC	CD4+ T	CD4+ Tcm KLF2+
SERTAD2	is_ti	0.0604132	ns	0.484211	0.572096	T/ILC	CD4+ T	CD4+ Tcm KLF2+
AL354696.2	is_ti	0.0804504	ns	0.484292	0.572147	T/ILC	CD4+ T	CD4+ Tcm KLF2+
AC108863.1	is_ti	0.105064	ns	0.484613	0.572483	T/ILC	CD4+ T	CD4+ Tcm KLF2+
GALNT3	is_ti	-0.116991	ns	0.484814	0.572677	T/ILC	CD4+ T	CD4+ Tcm KLF2+
ALKBH4	is_ti	-0.0664159	ns	0.48489	0.572723	T/ILC	CD4+ T	CD4+ Tcm KLF2+
STK35	is_ti	0.0719245	ns	0.485171	0.573011	T/ILC	CD4+ T	CD4+ Tcm KLF2+
BAG4	is_ti	-0.0675744	ns	0.485289	0.573106	T/ILC	CD4+ T	CD4+ Tcm KLF2+
PTPN9	is_ti	0.0539658	ns	0.486798	0.574845	T/ILC	CD4+ T	CD4+ Tcm KLF2+
MIR29B2CHG	is_ti	-0.061249	ns	0.486928	0.574954	T/ILC	CD4+ T	CD4+ Tcm KLF2+
ZSCAN25	is_ti	0.076006	ns	0.487027	0.575028	T/ILC	CD4+ T	CD4+ Tcm KLF2+
PRDM11	is_ti	0.0966791	ns	0.487186	0.575171	T/ILC	CD4+ T	CD4+ Tcm KLF2+
AL365273.2	is_ti	0.105206	ns	0.487239	0.575191	T/ILC	CD4+ T	CD4+ Tcm KLF2+
PCGF1	is_ti	0.0853672	ns	0.487375	0.575308	T/ILC	CD4+ T	CD4+ Tcm KLF2+
BOLA2B	is_ti	-0.11937	ns	0.48743	0.575322	T/ILC	CD4+ T	CD4+ Tcm KLF2+
PGAM1	is_ti	-0.0473113	ns	0.487462	0.575322	T/ILC	CD4+ T	CD4+ Tcm KLF2+
CPT2	is_ti	0.0713649	ns	0.487966	0.575835	T/ILC	CD4+ T	CD4+ Tcm KLF2+
ASAH1	is_ti	0.0885675	ns	0.48797	0.575835	T/ILC	CD4+ T	CD4+ Tcm KLF2+
ALG6	is_ti	-0.056301	ns	0.488151	0.576004	T/ILC	CD4+ T	CD4+ Tcm KLF2+
FBXO30	is_ti	0.0834285	ns	0.488369	0.576217	T/ILC	CD4+ T	CD4+ Tcm KLF2+
GAS2	is_ti	0.105111	ns	0.488453	0.576272	T/ILC	CD4+ T	CD4+ Tcm KLF2+
AC106791.1	is_ti	-0.0930123	ns	0.48849	0.576272	T/ILC	CD4+ T	CD4+ Tcm KLF2+
NUMA1	is_ti	-0.0478738	ns	0.488546	0.576272	T/ILC	CD4+ T	CD4+ Tcm KLF2+
HLA-DQB1	is_ti	0.142474	ns	0.488564	0.576272	T/ILC	CD4+ T	CD4+ Tcm KLF2+
MSC	is_ti	0.123392	ns	0.48862	0.576274	T/ILC	CD4+ T	CD4+ Tcm KLF2+
PSMC4	is_ti	-0.0591469	ns	0.48864	0.576274	T/ILC	CD4+ T	CD4+ Tcm KLF2+
RFTN1	is_ti	-0.042024	ns	0.489045	0.576698	T/ILC	CD4+ T	CD4+ Tcm KLF2+
NDUFAF5	is_ti	-0.0677203	ns	0.489084	0.576698	T/ILC	CD4+ T	CD4+ Tcm KLF2+
ATPAF1	is_ti	-0.0512394	ns	0.489111	0.576698	T/ILC	CD4+ T	CD4+ Tcm KLF2+
TMEM267	is_ti	-0.0445373	ns	0.489292	0.576867	T/ILC	CD4+ T	CD4+ Tcm KLF2+
MED7	is_ti	-0.0610913	ns	0.489416	0.576951	T/ILC	CD4+ T	CD4+ Tcm KLF2+
ZMYND19	is_ti	0.0780052	ns	0.489437	0.576951	T/ILC	CD4+ T	CD4+ Tcm KLF2+
HAUS8	is_ti	-0.0767204	ns	0.489551	0.577041	T/ILC	CD4+ T	CD4+ Tcm KLF2+
PDIK1L	is_ti	-0.0620285	ns	0.48983	0.577326	T/ILC	CD4+ T	CD4+ Tcm KLF2+
ZNF717	is_ti	-0.0779688	ns	0.490305	0.577842	T/ILC	CD4+ T	CD4+ Tcm KLF2+
COMMD5	is_ti	0.0690283	ns	0.490349	0.57785	T/ILC	CD4+ T	CD4+ Tcm KLF2+
CNIH3	is_ti	-0.0824258	ns	0.490517	0.578004	T/ILC	CD4+ T	CD4+ Tcm KLF2+
PSMD8	is_ti	-0.0484703	ns	0.490572	0.578025	T/ILC	CD4+ T	CD4+ Tcm KLF2+
SMG5	is_ti	-0.056734	ns	0.490638	0.578059	T/ILC	CD4+ T	CD4+ Tcm KLF2+
NSUN2	is_ti	0.0544116	ns	0.490696	0.578084	T/ILC	CD4+ T	CD4+ Tcm KLF2+
FCHSD2	is_ti	-0.0499151	ns	0.490991	0.578354	T/ILC	CD4+ T	CD4+ Tcm KLF2+
SPHK2	is_ti	-0.0759083	ns	0.491001	0.578354	T/ILC	CD4+ T	CD4+ Tcm KLF2+
AAR2	is_ti	-0.144975	ns	0.491185	0.578488	T/ILC	CD4+ T	CD4+ Tcm KLF2+
TMEM126B	is_ti	-0.0563982	ns	0.49119	0.578488	T/ILC	CD4+ T	CD4+ Tcm KLF2+
COL6A2	is_ti	0.141013	ns	0.491226	0.578488	T/ILC	CD4+ T	CD4+ Tcm KLF2+
PRR14L	is_ti	0.0496409	ns	0.491298	0.578528	T/ILC	CD4+ T	CD4+ Tcm KLF2+
PTCD3	is_ti	-0.0357936	ns	0.491591	0.578829	T/ILC	CD4+ T	CD4+ Tcm KLF2+
POLA1	is_ti	0.0641254	ns	0.492044	0.579319	T/ILC	CD4+ T	CD4+ Tcm KLF2+
FSD1L	is_ti	-0.0856778	ns	0.492122	0.579367	T/ILC	CD4+ T	CD4+ Tcm KLF2+
AL358472.5	is_ti	0.0882174	ns	0.492338	0.579578	T/ILC	CD4+ T	CD4+ Tcm KLF2+
DAZAP1	is_ti	-0.0447638	ns	0.492592	0.579833	T/ILC	CD4+ T	CD4+ Tcm KLF2+
D2HGDH	is_ti	0.091328	ns	0.49275	0.57997	T/ILC	CD4+ T	CD4+ Tcm KLF2+
SNHG19	is_ti	-0.0915583	ns	0.492783	0.57997	T/ILC	CD4+ T	CD4+ Tcm KLF2+
ATP6V1E2	is_ti	-0.068136	ns	0.493087	0.580261	T/ILC	CD4+ T	CD4+ Tcm KLF2+
ZNF84	is_ti	0.0477723	ns	0.493106	0.580261	T/ILC	CD4+ T	CD4+ Tcm KLF2+
Z97353.2	is_ti	0.112301	ns	0.49324	0.580375	T/ILC	CD4+ T	CD4+ Tcm KLF2+
ALG12	is_ti	0.0610949	ns	0.493319	0.580398	T/ILC	CD4+ T	CD4+ Tcm KLF2+
CD8A	is_ti	0.151556	ns	0.493335	0.580398	T/ILC	CD4+ T	CD4+ Tcm KLF2+
CNEP1R1	is_ti	0.0535844	ns	0.493453	0.580493	T/ILC	CD4+ T	CD4+ Tcm KLF2+
MICALL1	is_ti	0.0755799	ns	0.493527	0.580536	T/ILC	CD4+ T	CD4+ Tcm KLF2+
RBM14-RBM4	is_ti	-0.0646365	ns	0.493572	0.580545	T/ILC	CD4+ T	CD4+ Tcm KLF2+
SLC35D2	is_ti	-0.0636361	ns	0.493679	0.580627	T/ILC	CD4+ T	CD4+ Tcm KLF2+
SLC25A25-AS1	is_ti	0.0934215	ns	0.493847	0.58078	T/ILC	CD4+ T	CD4+ Tcm KLF2+
RXYLT1	is_ti	0.0659948	ns	0.493938	0.580844	T/ILC	CD4+ T	CD4+ Tcm KLF2+
LRRN3	is_ti	0.138944	ns	0.494318	0.581247	T/ILC	CD4+ T	CD4+ Tcm KLF2+
LATS1	is_ti	0.0431712	ns	0.494718	0.581673	T/ILC	CD4+ T	CD4+ Tcm KLF2+
TRAPPC6B	is_ti	-0.0607224	ns	0.49479	0.581713	T/ILC	CD4+ T	CD4+ Tcm KLF2+
AC011287.1	is_ti	-0.126298	ns	0.495264	0.582227	T/ILC	CD4+ T	CD4+ Tcm KLF2+
PIGB	is_ti	-0.0560365	ns	0.495805	0.582794	T/ILC	CD4+ T	CD4+ Tcm KLF2+
AL035587.1	is_ti	-0.0937845	ns	0.495825	0.582794	T/ILC	CD4+ T	CD4+ Tcm KLF2+
MRPL37	is_ti	-0.0643022	ns	0.495859	0.582794	T/ILC	CD4+ T	CD4+ Tcm KLF2+
KIN	is_ti	-0.0460748	ns	0.495941	0.582821	T/ILC	CD4+ T	CD4+ Tcm KLF2+
FAM43A	is_ti	0.117667	ns	0.495958	0.582821	T/ILC	CD4+ T	CD4+ Tcm KLF2+
ATF1	is_ti	-0.045143	ns	0.49626	0.583132	T/ILC	CD4+ T	CD4+ Tcm KLF2+
MTA2	is_ti	0.0612846	ns	0.497234	0.584232	T/ILC	CD4+ T	CD4+ Tcm KLF2+
CENPT	is_ti	-0.0674316	ns	0.497416	0.584401	T/ILC	CD4+ T	CD4+ Tcm KLF2+
PNPLA6	is_ti	0.0751413	ns	0.497801	0.584809	T/ILC	CD4+ T	CD4+ Tcm KLF2+
SMIM19	is_ti	0.0526248	ns	0.498323	0.585379	T/ILC	CD4+ T	CD4+ Tcm KLF2+
FTH1	is_ti	-0.063884	ns	0.498502	0.585545	T/ILC	CD4+ T	CD4+ Tcm KLF2+
GLS	is_ti	-0.0329772	ns	0.498896	0.585963	T/ILC	CD4+ T	CD4+ Tcm KLF2+
ADIPOR2	is_ti	0.0488426	ns	0.499756	0.586929	T/ILC	CD4+ T	CD4+ Tcm KLF2+
PSMB8	is_ti	-0.0540581	ns	0.499827	0.586968	T/ILC	CD4+ T	CD4+ Tcm KLF2+
IRF2BPL	is_ti	0.120511	ns	0.500007	0.587111	T/ILC	CD4+ T	CD4+ Tcm KLF2+
DNAJC17	is_ti	-0.0649733	ns	0.500025	0.587111	T/ILC	CD4+ T	CD4+ Tcm KLF2+
MSANTD3	is_ti	-0.0823293	ns	0.50014	0.587202	T/ILC	CD4+ T	CD4+ Tcm KLF2+
THEMIS	is_ti	-0.0523162	ns	0.500417	0.587483	T/ILC	CD4+ T	CD4+ Tcm KLF2+
NIT1	is_ti	-0.0676929	ns	0.500629	0.587665	T/ILC	CD4+ T	CD4+ Tcm KLF2+
AL118516.1	is_ti	-0.106332	ns	0.500649	0.587665	T/ILC	CD4+ T	CD4+ Tcm KLF2+
IFT88	is_ti	0.0696255	ns	0.500813	0.587814	T/ILC	CD4+ T	CD4+ Tcm KLF2+
CRYBG2	is_ti	-0.0985207	ns	0.500906	0.587879	T/ILC	CD4+ T	CD4+ Tcm KLF2+
GABPB2	is_ti	-0.0555658	ns	0.501432	0.588451	T/ILC	CD4+ T	CD4+ Tcm KLF2+
ZMYM6	is_ti	0.0728948	ns	0.501814	0.588855	T/ILC	CD4+ T	CD4+ Tcm KLF2+
AGK	is_ti	-0.0510733	ns	0.502033	0.589067	T/ILC	CD4+ T	CD4+ Tcm KLF2+
KATNBL1	is_ti	-0.0406676	ns	0.502206	0.589213	T/ILC	CD4+ T	CD4+ Tcm KLF2+
ZNF480	is_ti	0.0538125	ns	0.502233	0.589213	T/ILC	CD4+ T	CD4+ Tcm KLF2+
DDI2	is_ti	-0.0569366	ns	0.502372	0.589331	T/ILC	CD4+ T	CD4+ Tcm KLF2+
LMAN2	is_ti	-0.0442452	ns	0.502462	0.589393	T/ILC	CD4+ T	CD4+ Tcm KLF2+
SLC16A3	is_ti	0.0752442	ns	0.502512	0.589406	T/ILC	CD4+ T	CD4+ Tcm KLF2+
CENPV	is_ti	-0.090701	ns	0.502898	0.589815	T/ILC	CD4+ T	CD4+ Tcm KLF2+
CYB5B	is_ti	-0.0410445	ns	0.503118	0.590028	T/ILC	CD4+ T	CD4+ Tcm KLF2+
USHBP1	is_ti	-0.0791656	ns	0.503246	0.590133	T/ILC	CD4+ T	CD4+ Tcm KLF2+
GLO1	is_ti	-0.0450472	ns	0.503434	0.590287	T/ILC	CD4+ T	CD4+ Tcm KLF2+
EARS2	is_ti	0.0890076	ns	0.503453	0.590287	T/ILC	CD4+ T	CD4+ Tcm KLF2+
PARK7	is_ti	-0.041341	ns	0.503727	0.590564	T/ILC	CD4+ T	CD4+ Tcm KLF2+
SCAMP4	is_ti	0.0756897	ns	0.503894	0.590715	T/ILC	CD4+ T	CD4+ Tcm KLF2+
GAMT	is_ti	-0.0713137	ns	0.504002	0.590797	T/ILC	CD4+ T	CD4+ Tcm KLF2+
S100PBP	is_ti	-0.0581767	ns	0.504314	0.591118	T/ILC	CD4+ T	CD4+ Tcm KLF2+
TEX261	is_ti	0.0751332	ns	0.504454	0.591237	T/ILC	CD4+ T	CD4+ Tcm KLF2+
ZNF570	is_ti	-0.0770539	ns	0.504702	0.591442	T/ILC	CD4+ T	CD4+ Tcm KLF2+
NAT1	is_ti	0.0866145	ns	0.504706	0.591442	T/ILC	CD4+ T	CD4+ Tcm KLF2+
CHMP2A	is_ti	-0.0515924	ns	0.504913	0.591595	T/ILC	CD4+ T	CD4+ Tcm KLF2+
PHF10	is_ti	-0.0526903	ns	0.504919	0.591595	T/ILC	CD4+ T	CD4+ Tcm KLF2+
ERMP1	is_ti	-0.0709616	ns	0.504951	0.591595	T/ILC	CD4+ T	CD4+ Tcm KLF2+
PNP	is_ti	0.056455	ns	0.50501	0.59162	T/ILC	CD4+ T	CD4+ Tcm KLF2+
TMSB4X	is_ti	-0.044325	ns	0.505055	0.591628	T/ILC	CD4+ T	CD4+ Tcm KLF2+
ZDHHC7	is_ti	-0.0652228	ns	0.505138	0.591681	T/ILC	CD4+ T	CD4+ Tcm KLF2+
GPX7	is_ti	0.063016	ns	0.505305	0.591818	T/ILC	CD4+ T	CD4+ Tcm KLF2+
SSH1	is_ti	-0.0634696	ns	0.505332	0.591818	T/ILC	CD4+ T	CD4+ Tcm KLF2+
GATAD2B	is_ti	-0.0426674	ns	0.505717	0.592224	T/ILC	CD4+ T	CD4+ Tcm KLF2+
HYI	is_ti	-0.0858009	ns	0.505944	0.592446	T/ILC	CD4+ T	CD4+ Tcm KLF2+
ZBTB14	is_ti	0.0654312	ns	0.506028	0.592499	T/ILC	CD4+ T	CD4+ Tcm KLF2+
TMEM9B	is_ti	-0.0512272	ns	0.506196	0.592652	T/ILC	CD4+ T	CD4+ Tcm KLF2+
BOD1L1	is_ti	0.0373979	ns	0.506304	0.592664	T/ILC	CD4+ T	CD4+ Tcm KLF2+
SPCS3	is_ti	0.0399757	ns	0.506319	0.592664	T/ILC	CD4+ T	CD4+ Tcm KLF2+
AC005154.6	is_ti	-0.0727937	ns	0.506337	0.592664	T/ILC	CD4+ T	CD4+ Tcm KLF2+
LIN7B	is_ti	0.0749233	ns	0.50636	0.592664	T/ILC	CD4+ T	CD4+ Tcm KLF2+
TAF6	is_ti	-0.0663693	ns	0.506627	0.592932	T/ILC	CD4+ T	CD4+ Tcm KLF2+
SMIM29	is_ti	-0.0646251	ns	0.506938	0.593251	T/ILC	CD4+ T	CD4+ Tcm KLF2+
ZSWIM5	is_ti	-0.0851628	ns	0.507637	0.594025	T/ILC	CD4+ T	CD4+ Tcm KLF2+
DNMT1	is_ti	0.0401217	ns	0.507722	0.594079	T/ILC	CD4+ T	CD4+ Tcm KLF2+
C1orf52	is_ti	-0.0463581	ns	0.507816	0.594144	T/ILC	CD4+ T	CD4+ Tcm KLF2+
CRIPT	is_ti	0.0471701	ns	0.507861	0.594153	T/ILC	CD4+ T	CD4+ Tcm KLF2+
TRAFD1	is_ti	-0.0722721	ns	0.507926	0.594176	T/ILC	CD4+ T	CD4+ Tcm KLF2+
SNX9	is_ti	-0.0619142	ns	0.507958	0.594176	T/ILC	CD4+ T	CD4+ Tcm KLF2+
ZNF292	is_ti	-0.034762	ns	0.508045	0.594233	T/ILC	CD4+ T	CD4+ Tcm KLF2+
APOBEC3G	is_ti	0.071106	ns	0.50847	0.594638	T/ILC	CD4+ T	CD4+ Tcm KLF2+
AC004596.1	is_ti	-0.0798296	ns	0.508499	0.594638	T/ILC	CD4+ T	CD4+ Tcm KLF2+
ECHDC2	is_ti	-0.0872612	ns	0.508507	0.594638	T/ILC	CD4+ T	CD4+ Tcm KLF2+
BAZ1B	is_ti	-0.0336064	ns	0.508547	0.594641	T/ILC	CD4+ T	CD4+ Tcm KLF2+
CLPB	is_ti	-0.06567	ns	0.508807	0.5949	T/ILC	CD4+ T	CD4+ Tcm KLF2+
PEX11B	is_ti	-0.059404	ns	0.509036	0.595084	T/ILC	CD4+ T	CD4+ Tcm KLF2+
POGLUT1	is_ti	-0.054066	ns	0.509041	0.595084	T/ILC	CD4+ T	CD4+ Tcm KLF2+
ZNF721	is_ti	-0.0332505	ns	0.509123	0.595094	T/ILC	CD4+ T	CD4+ Tcm KLF2+
EPB41L2	is_ti	-0.09973	ns	0.509126	0.595094	T/ILC	CD4+ T	CD4+ Tcm KLF2+
RSPRY1	is_ti	-0.0521732	ns	0.509183	0.595115	T/ILC	CD4+ T	CD4+ Tcm KLF2+
TKTL1	is_ti	-0.101306	ns	0.50958	0.595533	T/ILC	CD4+ T	CD4+ Tcm KLF2+
TTC4	is_ti	0.105622	ns	0.509617	0.595533	T/ILC	CD4+ T	CD4+ Tcm KLF2+
SPECC1	is_ti	-0.121187	ns	0.509736	0.595626	T/ILC	CD4+ T	CD4+ Tcm KLF2+
TMEM173	is_ti	-0.0462158	ns	0.50987	0.595739	T/ILC	CD4+ T	CD4+ Tcm KLF2+
UBE2L6	is_ti	-0.0680637	ns	0.51013	0.595997	T/ILC	CD4+ T	CD4+ Tcm KLF2+
AKIP1	is_ti	-0.0805608	ns	0.510176	0.596006	T/ILC	CD4+ T	CD4+ Tcm KLF2+
PTPN23	is_ti	0.0711703	ns	0.510451	0.596283	T/ILC	CD4+ T	CD4+ Tcm KLF2+
TNIP1	is_ti	-0.039608	ns	0.510574	0.596337	T/ILC	CD4+ T	CD4+ Tcm KLF2+
FAAH2	is_ti	0.0731816	ns	0.510575	0.596337	T/ILC	CD4+ T	CD4+ Tcm KLF2+
NVL	is_ti	-0.0523807	ns	0.510661	0.596393	T/ILC	CD4+ T	CD4+ Tcm KLF2+
HDAC1	is_ti	-0.0365771	ns	0.510807	0.596518	T/ILC	CD4+ T	CD4+ Tcm KLF2+
TEDC1	is_ti	0.0813919	ns	0.511524	0.59731	T/ILC	CD4+ T	CD4+ Tcm KLF2+
GEMIN2	is_ti	0.0618882	ns	0.511621	0.597379	T/ILC	CD4+ T	CD4+ Tcm KLF2+
AC023389.1	is_ti	-0.0648767	ns	0.511738	0.597442	T/ILC	CD4+ T	CD4+ Tcm KLF2+
PLAC8	is_ti	-0.0505496	ns	0.511752	0.597442	T/ILC	CD4+ T	CD4+ Tcm KLF2+
HARS	is_ti	-0.048302	ns	0.511897	0.597566	T/ILC	CD4+ T	CD4+ Tcm KLF2+
OXLD1	is_ti	-0.0675595	ns	0.511987	0.597627	T/ILC	CD4+ T	CD4+ Tcm KLF2+
SYNC	is_ti	0.0820186	ns	0.512826	0.598523	T/ILC	CD4+ T	CD4+ Tcm KLF2+
AGAP6	is_ti	-0.0792189	ns	0.512833	0.598523	T/ILC	CD4+ T	CD4+ Tcm KLF2+
RNF215	is_ti	-0.0830045	ns	0.512966	0.598596	T/ILC	CD4+ T	CD4+ Tcm KLF2+
UBQLN1	is_ti	-0.0377516	ns	0.512972	0.598596	T/ILC	CD4+ T	CD4+ Tcm KLF2+
CCDC130	is_ti	0.0468749	ns	0.513057	0.59865	T/ILC	CD4+ T	CD4+ Tcm KLF2+
CCDC88A	is_ti	0.141691	ns	0.513204	0.598776	T/ILC	CD4+ T	CD4+ Tcm KLF2+
GNA13	is_ti	-0.0413871	ns	0.513685	0.599273	T/ILC	CD4+ T	CD4+ Tcm KLF2+
LINC00624	is_ti	0.0930598	ns	0.513706	0.599273	T/ILC	CD4+ T	CD4+ Tcm KLF2+
OTUD4	is_ti	-0.0463376	ns	0.513842	0.599386	T/ILC	CD4+ T	CD4+ Tcm KLF2+
LAGE3	is_ti	-0.0587089	ns	0.513881	0.599387	T/ILC	CD4+ T	CD4+ Tcm KLF2+
MAP1S	is_ti	-0.0715363	ns	0.514189	0.5997	T/ILC	CD4+ T	CD4+ Tcm KLF2+
GALNT11	is_ti	-0.0501286	ns	0.514451	0.599961	T/ILC	CD4+ T	CD4+ Tcm KLF2+
EXOC8	is_ti	0.0725802	ns	0.514778	0.600297	T/ILC	CD4+ T	CD4+ Tcm KLF2+
AC142472.1	is_ti	0.0827667	ns	0.514866	0.600355	T/ILC	CD4+ T	CD4+ Tcm KLF2+
PRKDC	is_ti	-0.0288326	ns	0.515016	0.600485	T/ILC	CD4+ T	CD4+ Tcm KLF2+
AC073343.2	is_ti	0.0768273	ns	0.515459	0.600956	T/ILC	CD4+ T	CD4+ Tcm KLF2+
ATL1	is_ti	-0.0849046	ns	0.515905	0.601431	T/ILC	CD4+ T	CD4+ Tcm KLF2+
FYTTD1	is_ti	-0.0471833	ns	0.515973	0.601464	T/ILC	CD4+ T	CD4+ Tcm KLF2+
C22orf46	is_ti	0.0756541	ns	0.516216	0.601702	T/ILC	CD4+ T	CD4+ Tcm KLF2+
NOP14-AS1	is_ti	-0.0746002	ns	0.516455	0.601933	T/ILC	CD4+ T	CD4+ Tcm KLF2+
RHOBTB3	is_ti	0.110834	ns	0.516492	0.601933	T/ILC	CD4+ T	CD4+ Tcm KLF2+
POLM	is_ti	-0.0665813	ns	0.516563	0.601965	T/ILC	CD4+ T	CD4+ Tcm KLF2+
ZFYVE9	is_ti	-0.0830908	ns	0.516597	0.601965	T/ILC	CD4+ T	CD4+ Tcm KLF2+
UTP11	is_ti	-0.0750484	ns	0.517012	0.602392	T/ILC	CD4+ T	CD4+ Tcm KLF2+
ANKRD26	is_ti	-0.0572464	ns	0.517078	0.602392	T/ILC	CD4+ T	CD4+ Tcm KLF2+
ALK	is_ti	0.0828371	ns	0.51708	0.602392	T/ILC	CD4+ T	CD4+ Tcm KLF2+
CCDC134	is_ti	0.0741086	ns	0.517154	0.602434	T/ILC	CD4+ T	CD4+ Tcm KLF2+
MZF1	is_ti	0.0571521	ns	0.517216	0.60246	T/ILC	CD4+ T	CD4+ Tcm KLF2+
AL157938.2	is_ti	-0.0699852	ns	0.517578	0.602822	T/ILC	CD4+ T	CD4+ Tcm KLF2+
P2RX4	is_ti	0.0484045	ns	0.517624	0.602822	T/ILC	CD4+ T	CD4+ Tcm KLF2+
PPP2R2B	is_ti	0.0863538	ns	0.517689	0.602822	T/ILC	CD4+ T	CD4+ Tcm KLF2+
MAN2C1	is_ti	-0.0611498	ns	0.517719	0.602822	T/ILC	CD4+ T	CD4+ Tcm KLF2+
AC020928.1	is_ti	0.0784636	ns	0.517721	0.602822	T/ILC	CD4+ T	CD4+ Tcm KLF2+
AL450998.2	is_ti	-0.0691682	ns	0.517926	0.603015	T/ILC	CD4+ T	CD4+ Tcm KLF2+
AC011603.2	is_ti	0.0759256	ns	0.518327	0.603437	T/ILC	CD4+ T	CD4+ Tcm KLF2+
ZNF518A	is_ti	-0.0477504	ns	0.518564	0.603659	T/ILC	CD4+ T	CD4+ Tcm KLF2+
CDK5	is_ti	0.082793	ns	0.518595	0.603659	T/ILC	CD4+ T	CD4+ Tcm KLF2+
MEA1	is_ti	-0.0643214	ns	0.518693	0.603727	T/ILC	CD4+ T	CD4+ Tcm KLF2+
EXOC7	is_ti	-0.0583675	ns	0.518778	0.603781	T/ILC	CD4+ T	CD4+ Tcm KLF2+
MTDH	is_ti	-0.0316015	ns	0.518849	0.603819	T/ILC	CD4+ T	CD4+ Tcm KLF2+
AP001831.1	is_ti	0.114132	ns	0.51914	0.604111	T/ILC	CD4+ T	CD4+ Tcm KLF2+
AC137932.3	is_ti	0.0967545	ns	0.519237	0.604179	T/ILC	CD4+ T	CD4+ Tcm KLF2+
USP31	is_ti	-0.0798567	ns	0.519717	0.604692	T/ILC	CD4+ T	CD4+ Tcm KLF2+
TMEM181	is_ti	-0.0461948	ns	0.519924	0.604888	T/ILC	CD4+ T	CD4+ Tcm KLF2+
SUMO4	is_ti	-0.0734318	ns	0.51998	0.604907	T/ILC	CD4+ T	CD4+ Tcm KLF2+
PAXIP1	is_ti	0.0747972	ns	0.520121	0.605013	T/ILC	CD4+ T	CD4+ Tcm KLF2+
TRAV6	is_ti	-0.122738	ns	0.520149	0.605013	T/ILC	CD4+ T	CD4+ Tcm KLF2+
WRAP73	is_ti	-0.0624574	ns	0.520335	0.605184	T/ILC	CD4+ T	CD4+ Tcm KLF2+
CHUK	is_ti	0.0517818	ns	0.520654	0.60551	T/ILC	CD4+ T	CD4+ Tcm KLF2+
LSM3	is_ti	-0.0451537	ns	0.521035	0.605907	T/ILC	CD4+ T	CD4+ Tcm KLF2+
PPP2R3B	is_ti	-0.0764414	ns	0.521415	0.606303	T/ILC	CD4+ T	CD4+ Tcm KLF2+
ZNF621	is_ti	0.055872	ns	0.521531	0.606394	T/ILC	CD4+ T	CD4+ Tcm KLF2+
IRAK1	is_ti	0.0703825	ns	0.52164	0.606475	T/ILC	CD4+ T	CD4+ Tcm KLF2+
MRPL49	is_ti	-0.0653273	ns	0.521891	0.606721	T/ILC	CD4+ T	CD4+ Tcm KLF2+
SPOUT1	is_ti	-0.0687559	ns	0.522014	0.606818	T/ILC	CD4+ T	CD4+ Tcm KLF2+
ICA1	is_ti	0.123516	ns	0.5224	0.607221	T/ILC	CD4+ T	CD4+ Tcm KLF2+
MPV17	is_ti	-0.0562521	ns	0.523608	0.60858	T/ILC	CD4+ T	CD4+ Tcm KLF2+
GABARAPL1	is_ti	-0.0870584	ns	0.524092	0.609097	T/ILC	CD4+ T	CD4+ Tcm KLF2+
NMD3	is_ti	-0.054004	ns	0.524543	0.609575	T/ILC	CD4+ T	CD4+ Tcm KLF2+
RNF219	is_ti	0.0542359	ns	0.524744	0.609764	T/ILC	CD4+ T	CD4+ Tcm KLF2+
UVSSA	is_ti	-0.0662318	ns	0.524926	0.609929	T/ILC	CD4+ T	CD4+ Tcm KLF2+
ATF7	is_ti	0.056954	ns	0.525005	0.609975	T/ILC	CD4+ T	CD4+ Tcm KLF2+
GPATCH2	is_ti	-0.0488072	ns	0.525633	0.610659	T/ILC	CD4+ T	CD4+ Tcm KLF2+
ZNF444	is_ti	0.0634015	ns	0.525683	0.610672	T/ILC	CD4+ T	CD4+ Tcm KLF2+
PQLC3	is_ti	0.0479526	ns	0.526137	0.611153	T/ILC	CD4+ T	CD4+ Tcm KLF2+
ANKZF1	is_ti	0.0486334	ns	0.526424	0.61144	T/ILC	CD4+ T	CD4+ Tcm KLF2+
RREB1	is_ti	-0.0464579	ns	0.527032	0.6121	T/ILC	CD4+ T	CD4+ Tcm KLF2+
SMN1	is_ti	-0.0762326	ns	0.527258	0.612317	T/ILC	CD4+ T	CD4+ Tcm KLF2+
GGACT	is_ti	-0.076124	ns	0.527529	0.612586	T/ILC	CD4+ T	CD4+ Tcm KLF2+
PSMA6	is_ti	-0.0616676	ns	0.527673	0.612707	T/ILC	CD4+ T	CD4+ Tcm KLF2+
SSFA2	is_ti	0.0778592	ns	0.527778	0.612784	T/ILC	CD4+ T	CD4+ Tcm KLF2+
B3GALT4	is_ti	-0.058783	ns	0.527871	0.612846	T/ILC	CD4+ T	CD4+ Tcm KLF2+
LINC01772	is_ti	0.0767492	ns	0.528076	0.613038	T/ILC	CD4+ T	CD4+ Tcm KLF2+
ZNF280C	is_ti	0.0620341	ns	0.528637	0.613644	T/ILC	CD4+ T	CD4+ Tcm KLF2+
ZNF718	is_ti	0.0614881	ns	0.52897	0.613984	T/ILC	CD4+ T	CD4+ Tcm KLF2+
AC109826.1	is_ti	0.0675986	ns	0.529236	0.614216	T/ILC	CD4+ T	CD4+ Tcm KLF2+
IFT80	is_ti	0.0583692	ns	0.529249	0.614216	T/ILC	CD4+ T	CD4+ Tcm KLF2+
GAS7	is_ti	-0.136866	ns	0.529465	0.61442	T/ILC	CD4+ T	CD4+ Tcm KLF2+
C12orf42	is_ti	-0.0858544	ns	0.529532	0.614452	T/ILC	CD4+ T	CD4+ Tcm KLF2+
TUBB	is_ti	0.0402564	ns	0.529813	0.614732	T/ILC	CD4+ T	CD4+ Tcm KLF2+
BRAP	is_ti	-0.0606315	ns	0.530001	0.614858	T/ILC	CD4+ T	CD4+ Tcm KLF2+
AKAP17A	is_ti	-0.0489082	ns	0.530001	0.614858	T/ILC	CD4+ T	CD4+ Tcm KLF2+
LARGE1	is_ti	-0.144997	ns	0.530252	0.615061	T/ILC	CD4+ T	CD4+ Tcm KLF2+
ATP6V0A2	is_ti	0.0445181	ns	0.530256	0.615061	T/ILC	CD4+ T	CD4+ Tcm KLF2+
TMX2	is_ti	0.0664048	ns	0.530536	0.615341	T/ILC	CD4+ T	CD4+ Tcm KLF2+
FZD3	is_ti	0.0875232	ns	0.530744	0.615536	T/ILC	CD4+ T	CD4+ Tcm KLF2+
RFC5	is_ti	0.0629432	ns	0.530832	0.615592	T/ILC	CD4+ T	CD4+ Tcm KLF2+
H2AFJ	is_ti	0.0628256	ns	0.531388	0.616183	T/ILC	CD4+ T	CD4+ Tcm KLF2+
B4GALT4	is_ti	-0.0811576	ns	0.531421	0.616183	T/ILC	CD4+ T	CD4+ Tcm KLF2+
GALNT8	is_ti	-0.121521	ns	0.531753	0.616504	T/ILC	CD4+ T	CD4+ Tcm KLF2+
EIF5	is_ti	-0.0364265	ns	0.531778	0.616504	T/ILC	CD4+ T	CD4+ Tcm KLF2+
MRE11	is_ti	-0.0504304	ns	0.531834	0.616523	T/ILC	CD4+ T	CD4+ Tcm KLF2+
TWISTNB	is_ti	0.0556378	ns	0.532035	0.616711	T/ILC	CD4+ T	CD4+ Tcm KLF2+
KDM7A	is_ti	-0.0524677	ns	0.532152	0.6168	T/ILC	CD4+ T	CD4+ Tcm KLF2+
GALC	is_ti	0.0531119	ns	0.532229	0.616843	T/ILC	CD4+ T	CD4+ Tcm KLF2+
MTCP1	is_ti	-0.0882835	ns	0.532337	0.616922	T/ILC	CD4+ T	CD4+ Tcm KLF2+
KIAA0556	is_ti	0.0734254	ns	0.532386	0.616928	T/ILC	CD4+ T	CD4+ Tcm KLF2+
ENDOG	is_ti	0.0638093	ns	0.532421	0.616928	T/ILC	CD4+ T	CD4+ Tcm KLF2+
SPART	is_ti	0.0505664	ns	0.5325	0.616972	T/ILC	CD4+ T	CD4+ Tcm KLF2+
GLB1	is_ti	-0.0471539	ns	0.532832	0.617311	T/ILC	CD4+ T	CD4+ Tcm KLF2+
CHRM3	is_ti	-0.128423	ns	0.533211	0.617704	T/ILC	CD4+ T	CD4+ Tcm KLF2+
ZNF260	is_ti	0.059941	ns	0.533348	0.617816	T/ILC	CD4+ T	CD4+ Tcm KLF2+
ZNF341	is_ti	0.0827096	ns	0.534066	0.618603	T/ILC	CD4+ T	CD4+ Tcm KLF2+
ZFYVE1	is_ti	-0.0647754	ns	0.534172	0.618663	T/ILC	CD4+ T	CD4+ Tcm KLF2+
TMEM30B	is_ti	0.0971198	ns	0.534198	0.618663	T/ILC	CD4+ T	CD4+ Tcm KLF2+
TINF2	is_ti	0.052642	ns	0.534339	0.61878	T/ILC	CD4+ T	CD4+ Tcm KLF2+
NXN	is_ti	0.165835	ns	0.534678	0.619126	T/ILC	CD4+ T	CD4+ Tcm KLF2+
GPN1	is_ti	-0.0553905	ns	0.53476	0.619174	T/ILC	CD4+ T	CD4+ Tcm KLF2+
CRK	is_ti	0.0497706	ns	0.534859	0.619243	T/ILC	CD4+ T	CD4+ Tcm KLF2+
OSM	is_ti	-0.123305	ns	0.535048	0.619411	T/ILC	CD4+ T	CD4+ Tcm KLF2+
FAM216A	is_ti	0.0617337	ns	0.535107	0.619411	T/ILC	CD4+ T	CD4+ Tcm KLF2+
CDV3	is_ti	0.0418422	ns	0.535124	0.619411	T/ILC	CD4+ T	CD4+ Tcm KLF2+
HMG20A	is_ti	-0.0539042	ns	0.535268	0.619531	T/ILC	CD4+ T	CD4+ Tcm KLF2+
FBXO45	is_ti	0.0689752	ns	0.535361	0.619593	T/ILC	CD4+ T	CD4+ Tcm KLF2+
NSUN3	is_ti	0.0414344	ns	0.535588	0.61978	T/ILC	CD4+ T	CD4+ Tcm KLF2+
ABCA2	is_ti	0.0855224	ns	0.535602	0.61978	T/ILC	CD4+ T	CD4+ Tcm KLF2+
NGRN	is_ti	0.0768272	ns	0.535948	0.620134	T/ILC	CD4+ T	CD4+ Tcm KLF2+
ING1	is_ti	0.0523176	ns	0.536039	0.620193	T/ILC	CD4+ T	CD4+ Tcm KLF2+
AC046130.1	is_ti	-0.0889277	ns	0.536262	0.620404	T/ILC	CD4+ T	CD4+ Tcm KLF2+
SDF4	is_ti	-0.0498161	ns	0.536394	0.620511	T/ILC	CD4+ T	CD4+ Tcm KLF2+
AP5M1	is_ti	-0.0405048	ns	0.53674	0.620819	T/ILC	CD4+ T	CD4+ Tcm KLF2+
UNC119B	is_ti	0.0786973	ns	0.53677	0.620819	T/ILC	CD4+ T	CD4+ Tcm KLF2+
DYNC1H1	is_ti	-0.031891	ns	0.536781	0.620819	T/ILC	CD4+ T	CD4+ Tcm KLF2+
GMPPA	is_ti	0.0786735	ns	0.536936	0.620952	T/ILC	CD4+ T	CD4+ Tcm KLF2+
RTN4IP1	is_ti	0.0748018	ns	0.537117	0.6211	T/ILC	CD4+ T	CD4+ Tcm KLF2+
SRP68	is_ti	-0.0433115	ns	0.537143	0.6211	T/ILC	CD4+ T	CD4+ Tcm KLF2+
PDE4DIP	is_ti	0.0667728	ns	0.537875	0.621899	T/ILC	CD4+ T	CD4+ Tcm KLF2+
PAF1	is_ti	0.057427	ns	0.53829	0.622324	T/ILC	CD4+ T	CD4+ Tcm KLF2+
PARP12	is_ti	0.058552	ns	0.538323	0.622324	T/ILC	CD4+ T	CD4+ Tcm KLF2+
DNAH7	is_ti	-0.092471	ns	0.538372	0.622335	T/ILC	CD4+ T	CD4+ Tcm KLF2+
AC013437.1	is_ti	-0.0877638	ns	0.539225	0.623243	T/ILC	CD4+ T	CD4+ Tcm KLF2+
TRIM27	is_ti	0.0492373	ns	0.539272	0.623243	T/ILC	CD4+ T	CD4+ Tcm KLF2+
PHYH	is_ti	-0.0715969	ns	0.539279	0.623243	T/ILC	CD4+ T	CD4+ Tcm KLF2+
CNOT6	is_ti	-0.0464512	ns	0.539393	0.623272	T/ILC	CD4+ T	CD4+ Tcm KLF2+
FAM210A	is_ti	0.0533583	ns	0.539421	0.623272	T/ILC	CD4+ T	CD4+ Tcm KLF2+
METTL2A	is_ti	0.0546031	ns	0.539424	0.623272	T/ILC	CD4+ T	CD4+ Tcm KLF2+
METTL4	is_ti	-0.0465548	ns	0.539531	0.623349	T/ILC	CD4+ T	CD4+ Tcm KLF2+
AKNA	is_ti	0.0361087	ns	0.539591	0.623372	T/ILC	CD4+ T	CD4+ Tcm KLF2+
PDZD11	is_ti	-0.0593656	ns	0.539666	0.623412	T/ILC	CD4+ T	CD4+ Tcm KLF2+
NMNAT1	is_ti	0.0649431	ns	0.539737	0.623448	T/ILC	CD4+ T	CD4+ Tcm KLF2+
CD3E	is_ti	-0.0282862	ns	0.540185	0.623919	T/ILC	CD4+ T	CD4+ Tcm KLF2+
RHOH	is_ti	0.0371536	ns	0.540234	0.623929	T/ILC	CD4+ T	CD4+ Tcm KLF2+
AC015795.1	is_ti	0.0867532	ns	0.540776	0.624508	T/ILC	CD4+ T	CD4+ Tcm KLF2+
UBA7	is_ti	0.0692085	ns	0.541089	0.624823	T/ILC	CD4+ T	CD4+ Tcm KLF2+
TMEM42	is_ti	-0.0595259	ns	0.541317	0.62504	T/ILC	CD4+ T	CD4+ Tcm KLF2+
AGPAT3	is_ti	0.0417946	ns	0.541854	0.625596	T/ILC	CD4+ T	CD4+ Tcm KLF2+
PPIL2	is_ti	-0.045562	ns	0.541879	0.625596	T/ILC	CD4+ T	CD4+ Tcm KLF2+
AP002387.2	is_ti	-0.0705962	ns	0.542027	0.62572	T/ILC	CD4+ T	CD4+ Tcm KLF2+
UBASH3B	is_ti	-0.0604803	ns	0.542301	0.625989	T/ILC	CD4+ T	CD4+ Tcm KLF2+
WDR77	is_ti	0.0590035	ns	0.542352	0.626002	T/ILC	CD4+ T	CD4+ Tcm KLF2+
FP671120.1	is_ti	-0.191453	ns	0.542479	0.626102	T/ILC	CD4+ T	CD4+ Tcm KLF2+
IKZF1	is_ti	-0.0261306	ns	0.542726	0.62634	T/ILC	CD4+ T	CD4+ Tcm KLF2+
ZNF766	is_ti	-0.0352541	ns	0.542818	0.6264	T/ILC	CD4+ T	CD4+ Tcm KLF2+
SLC2A1	is_ti	-0.064795	ns	0.542923	0.626474	T/ILC	CD4+ T	CD4+ Tcm KLF2+
MALAT1	is_ti	-0.0290456	ns	0.543028	0.626549	T/ILC	CD4+ T	CD4+ Tcm KLF2+
TAF8	is_ti	-0.0503965	ns	0.543378	0.626906	T/ILC	CD4+ T	CD4+ Tcm KLF2+
ZNF592	is_ti	-0.0486501	ns	0.543488	0.626986	T/ILC	CD4+ T	CD4+ Tcm KLF2+
RBMXL1	is_ti	-0.0597963	ns	0.543918	0.627436	T/ILC	CD4+ T	CD4+ Tcm KLF2+
ANKS1A	is_ti	-0.0566765	ns	0.54407	0.627564	T/ILC	CD4+ T	CD4+ Tcm KLF2+
UBE2Q1	is_ti	-0.0693299	ns	0.544491	0.628003	T/ILC	CD4+ T	CD4+ Tcm KLF2+
KBTBD7	is_ti	-0.0770892	ns	0.544776	0.628285	T/ILC	CD4+ T	CD4+ Tcm KLF2+
SLX4IP	is_ti	-0.0483769	ns	0.544832	0.628303	T/ILC	CD4+ T	CD4+ Tcm KLF2+
RNF146	is_ti	-0.0437213	ns	0.54505	0.628508	T/ILC	CD4+ T	CD4+ Tcm KLF2+
DPP9	is_ti	-0.0581788	ns	0.54527	0.628715	T/ILC	CD4+ T	CD4+ Tcm KLF2+
DCAF15	is_ti	0.0567131	ns	0.545385	0.628801	T/ILC	CD4+ T	CD4+ Tcm KLF2+
ZNF506	is_ti	-0.0565226	ns	0.545706	0.629124	T/ILC	CD4+ T	CD4+ Tcm KLF2+
AC009133.1	is_ti	-0.0771657	ns	0.546179	0.629622	T/ILC	CD4+ T	CD4+ Tcm KLF2+
PMM1	is_ti	-0.0689688	ns	0.546268	0.629679	T/ILC	CD4+ T	CD4+ Tcm KLF2+
BNIP1	is_ti	-0.0624604	ns	0.546334	0.629708	T/ILC	CD4+ T	CD4+ Tcm KLF2+
ATG4D	is_ti	0.0689722	ns	0.54638	0.629713	T/ILC	CD4+ T	CD4+ Tcm KLF2+
NAXE	is_ti	-0.0537114	ns	0.546705	0.630042	T/ILC	CD4+ T	CD4+ Tcm KLF2+
PDCL3	is_ti	0.0460027	ns	0.547329	0.630714	T/ILC	CD4+ T	CD4+ Tcm KLF2+
TIRAP	is_ti	0.0602224	ns	0.548034	0.63148	T/ILC	CD4+ T	CD4+ Tcm KLF2+
SNHG10	is_ti	0.0739199	ns	0.54811	0.63152	T/ILC	CD4+ T	CD4+ Tcm KLF2+
IRF7	is_ti	0.0943812	ns	0.548213	0.631591	T/ILC	CD4+ T	CD4+ Tcm KLF2+
AL136382.1	is_ti	0.102451	ns	0.548418	0.63178	T/ILC	CD4+ T	CD4+ Tcm KLF2+
CD274	is_ti	0.0785715	ns	0.548544	0.631878	T/ILC	CD4+ T	CD4+ Tcm KLF2+
TMCO3	is_ti	-0.0630205	ns	0.548729	0.632046	T/ILC	CD4+ T	CD4+ Tcm KLF2+
BISPR	is_ti	0.0747895	ns	0.548857	0.632145	T/ILC	CD4+ T	CD4+ Tcm KLF2+
ENTPD1-AS1	is_ti	-0.0602926	ns	0.549083	0.632358	T/ILC	CD4+ T	CD4+ Tcm KLF2+
GUF1	is_ti	-0.0560805	ns	0.549136	0.632373	T/ILC	CD4+ T	CD4+ Tcm KLF2+
H2AFY	is_ti	-0.0646892	ns	0.54995	0.633263	T/ILC	CD4+ T	CD4+ Tcm KLF2+
FUNDC2	is_ti	-0.0413554	ns	0.551007	0.634433	T/ILC	CD4+ T	CD4+ Tcm KLF2+
ATRIP	is_ti	-0.0646298	ns	0.551205	0.634615	T/ILC	CD4+ T	CD4+ Tcm KLF2+
RHOF	is_ti	0.0447913	ns	0.551667	0.635067	T/ILC	CD4+ T	CD4+ Tcm KLF2+
DNM2	is_ti	-0.0391026	ns	0.551726	0.635067	T/ILC	CD4+ T	CD4+ Tcm KLF2+
PAFAH1B1	is_ti	0.027346	ns	0.551746	0.635067	T/ILC	CD4+ T	CD4+ Tcm KLF2+
ARFGAP3	is_ti	0.0418175	ns	0.551762	0.635067	T/ILC	CD4+ T	CD4+ Tcm KLF2+
PIGH	is_ti	-0.0611345	ns	0.552456	0.635819	T/ILC	CD4+ T	CD4+ Tcm KLF2+
AC090825.1	is_ti	-0.0675734	ns	0.552505	0.635819	T/ILC	CD4+ T	CD4+ Tcm KLF2+
VDAC3	is_ti	-0.0376439	ns	0.552538	0.635819	T/ILC	CD4+ T	CD4+ Tcm KLF2+
RPS6KA4	is_ti	-0.0806381	ns	0.552703	0.635962	T/ILC	CD4+ T	CD4+ Tcm KLF2+
GPAT4	is_ti	0.0517676	ns	0.552817	0.636046	T/ILC	CD4+ T	CD4+ Tcm KLF2+
DHX35	is_ti	-0.0562414	ns	0.553161	0.636393	T/ILC	CD4+ T	CD4+ Tcm KLF2+
RP2	is_ti	-0.0810905	ns	0.553407	0.636582	T/ILC	CD4+ T	CD4+ Tcm KLF2+
AKT1	is_ti	0.0523326	ns	0.553407	0.636582	T/ILC	CD4+ T	CD4+ Tcm KLF2+
AC022182.1	is_ti	-0.0766974	ns	0.553896	0.637097	T/ILC	CD4+ T	CD4+ Tcm KLF2+
KIAA0391	is_ti	0.0815857	ns	0.554233	0.637438	T/ILC	CD4+ T	CD4+ Tcm KLF2+
SFT2D3	is_ti	-0.0631584	ns	0.554583	0.63773	T/ILC	CD4+ T	CD4+ Tcm KLF2+
YTHDF3	is_ti	0.0330286	ns	0.554601	0.63773	T/ILC	CD4+ T	CD4+ Tcm KLF2+
MYOM2	is_ti	-0.13385	ns	0.55461	0.63773	T/ILC	CD4+ T	CD4+ Tcm KLF2+
SLC38A1	is_ti	-0.0309049	ns	0.554783	0.637881	T/ILC	CD4+ T	CD4+ Tcm KLF2+
PEX7	is_ti	-0.0625162	ns	0.555042	0.638094	T/ILC	CD4+ T	CD4+ Tcm KLF2+
CSKMT	is_ti	0.0807678	ns	0.555056	0.638094	T/ILC	CD4+ T	CD4+ Tcm KLF2+
DPCD	is_ti	0.0738596	ns	0.555092	0.638094	T/ILC	CD4+ T	CD4+ Tcm KLF2+
MFSD11	is_ti	0.0534767	ns	0.55542	0.638424	T/ILC	CD4+ T	CD4+ Tcm KLF2+
LINC00476	is_ti	-0.0599306	ns	0.55623	0.639308	T/ILC	CD4+ T	CD4+ Tcm KLF2+
RHOG	is_ti	-0.0425757	ns	0.556481	0.63954	T/ILC	CD4+ T	CD4+ Tcm KLF2+
XRCC4	is_ti	-0.0547191	ns	0.556582	0.63954	T/ILC	CD4+ T	CD4+ Tcm KLF2+
PRKACA	is_ti	-0.0589434	ns	0.556589	0.63954	T/ILC	CD4+ T	CD4+ Tcm KLF2+
FNBP1	is_ti	0.0255295	ns	0.556597	0.63954	T/ILC	CD4+ T	CD4+ Tcm KLF2+
POLR2K	is_ti	-0.04527	ns	0.556824	0.639753	T/ILC	CD4+ T	CD4+ Tcm KLF2+
TRAPPC2L	is_ti	0.0504308	ns	0.557084	0.639987	T/ILC	CD4+ T	CD4+ Tcm KLF2+
MOB1B	is_ti	0.0609476	ns	0.55711	0.639987	T/ILC	CD4+ T	CD4+ Tcm KLF2+
AC105052.3	is_ti	-0.0884513	ns	0.557484	0.640369	T/ILC	CD4+ T	CD4+ Tcm KLF2+
PGAP2	is_ti	-0.0673161	ns	0.557698	0.640568	T/ILC	CD4+ T	CD4+ Tcm KLF2+
TMEM33	is_ti	-0.0508789	ns	0.557797	0.640634	T/ILC	CD4+ T	CD4+ Tcm KLF2+
SF3B2	is_ti	-0.0299065	ns	0.558053	0.64088	T/ILC	CD4+ T	CD4+ Tcm KLF2+
COMMD8	is_ti	-0.0460354	ns	0.558169	0.640966	T/ILC	CD4+ T	CD4+ Tcm KLF2+
TFB1M	is_ti	0.0409225	ns	0.558262	0.641025	T/ILC	CD4+ T	CD4+ Tcm KLF2+
AC011476.3	is_ti	-0.094201	ns	0.558422	0.641155	T/ILC	CD4+ T	CD4+ Tcm KLF2+
ING2	is_ti	0.0668317	ns	0.558461	0.641155	T/ILC	CD4+ T	CD4+ Tcm KLF2+
TCEANC	is_ti	-0.0639036	ns	0.558498	0.641155	T/ILC	CD4+ T	CD4+ Tcm KLF2+
R3HCC1	is_ti	0.0495882	ns	0.558579	0.6412	T/ILC	CD4+ T	CD4+ Tcm KLF2+
BOLA2-SMG1P6	is_ti	-0.0875619	ns	0.558918	0.641541	T/ILC	CD4+ T	CD4+ Tcm KLF2+
NIPBL	is_ti	-0.0319417	ns	0.55927	0.641898	T/ILC	CD4+ T	CD4+ Tcm KLF2+
ZNF776	is_ti	-0.0739471	ns	0.559317	0.641904	T/ILC	CD4+ T	CD4+ Tcm KLF2+
LINC00544	is_ti	0.152122	ns	0.559518	0.642088	T/ILC	CD4+ T	CD4+ Tcm KLF2+
AC053527.1	is_ti	0.0738011	ns	0.560229	0.642856	T/ILC	CD4+ T	CD4+ Tcm KLF2+
ALKBH3	is_ti	-0.0500028	ns	0.560514	0.643135	T/ILC	CD4+ T	CD4+ Tcm KLF2+
CYB561A3	is_ti	0.0520347	ns	0.560698	0.643298	T/ILC	CD4+ T	CD4+ Tcm KLF2+
NUDT2	is_ti	-0.0582768	ns	0.56082	0.643391	T/ILC	CD4+ T	CD4+ Tcm KLF2+
RAD9A	is_ti	-0.0502861	ns	0.560935	0.643456	T/ILC	CD4+ T	CD4+ Tcm KLF2+
RRP1	is_ti	-0.0690268	ns	0.560959	0.643456	T/ILC	CD4+ T	CD4+ Tcm KLF2+
MYDGF	is_ti	-0.0455566	ns	0.561065	0.643529	T/ILC	CD4+ T	CD4+ Tcm KLF2+
TMEM69	is_ti	0.0577254	ns	0.561183	0.643617	T/ILC	CD4+ T	CD4+ Tcm KLF2+
ELMOD3	is_ti	-0.0459018	ns	0.561234	0.643628	T/ILC	CD4+ T	CD4+ Tcm KLF2+
ARFIP1	is_ti	-0.0490992	ns	0.561378	0.643746	T/ILC	CD4+ T	CD4+ Tcm KLF2+
FSIP2	is_ti	-0.105755	ns	0.56142	0.643746	T/ILC	CD4+ T	CD4+ Tcm KLF2+
PHC1	is_ti	0.0567538	ns	0.561496	0.643785	T/ILC	CD4+ T	CD4+ Tcm KLF2+
HIST1H4E	is_ti	-0.114984	ns	0.561575	0.643829	T/ILC	CD4+ T	CD4+ Tcm KLF2+
AMN1	is_ti	0.0524854	ns	0.561934	0.644192	T/ILC	CD4+ T	CD4+ Tcm KLF2+
RIOK1	is_ti	-0.0516361	ns	0.562274	0.644535	T/ILC	CD4+ T	CD4+ Tcm KLF2+
LIPT1	is_ti	-0.0653482	ns	0.562608	0.64487	T/ILC	CD4+ T	CD4+ Tcm KLF2+
SSNA1	is_ti	-0.0431651	ns	0.562965	0.645231	T/ILC	CD4+ T	CD4+ Tcm KLF2+
AC064807.1	is_ti	0.0692036	ns	0.563027	0.645255	T/ILC	CD4+ T	CD4+ Tcm KLF2+
MRPS10	is_ti	-0.03721	ns	0.563368	0.645597	T/ILC	CD4+ T	CD4+ Tcm KLF2+
AC097634.3	is_ti	-0.0735961	ns	0.563528	0.645733	T/ILC	CD4+ T	CD4+ Tcm KLF2+
SORCS3	is_ti	-0.110185	ns	0.564172	0.646424	T/ILC	CD4+ T	CD4+ Tcm KLF2+
MAP1LC3A	is_ti	-0.0921874	ns	0.564242	0.646456	T/ILC	CD4+ T	CD4+ Tcm KLF2+
AF001548.2	is_ti	0.0701983	ns	0.564414	0.646605	T/ILC	CD4+ T	CD4+ Tcm KLF2+
GAB2	is_ti	0.126343	ns	0.564654	0.646833	T/ILC	CD4+ T	CD4+ Tcm KLF2+
BACE1-AS	is_ti	-0.0801225	ns	0.565032	0.647218	T/ILC	CD4+ T	CD4+ Tcm KLF2+
EMC8	is_ti	0.0461501	ns	0.565232	0.647398	T/ILC	CD4+ T	CD4+ Tcm KLF2+
NASP	is_ti	0.0334681	ns	0.565609	0.647783	T/ILC	CD4+ T	CD4+ Tcm KLF2+
TEP1	is_ti	0.0571074	ns	0.566404	0.648639	T/ILC	CD4+ T	CD4+ Tcm KLF2+
AC016957.2	is_ti	-0.0824699	ns	0.56644	0.648639	T/ILC	CD4+ T	CD4+ Tcm KLF2+
ELK4	is_ti	0.0402381	ns	0.566489	0.648647	T/ILC	CD4+ T	CD4+ Tcm KLF2+
SLC30A9	is_ti	-0.0347253	ns	0.566705	0.648847	T/ILC	CD4+ T	CD4+ Tcm KLF2+
BCL2L13	is_ti	0.0410258	ns	0.566979	0.649112	T/ILC	CD4+ T	CD4+ Tcm KLF2+
AC087501.1	is_ti	-0.0811398	ns	0.567186	0.649301	T/ILC	CD4+ T	CD4+ Tcm KLF2+
TRAF7	is_ti	-0.0657084	ns	0.567372	0.649466	T/ILC	CD4+ T	CD4+ Tcm KLF2+
VPS11	is_ti	-0.0503573	ns	0.567465	0.649525	T/ILC	CD4+ T	CD4+ Tcm KLF2+
STK19	is_ti	0.0585662	ns	0.567622	0.649657	T/ILC	CD4+ T	CD4+ Tcm KLF2+
SAAL1	is_ti	0.0544878	ns	0.56771	0.649709	T/ILC	CD4+ T	CD4+ Tcm KLF2+
ACBD5	is_ti	0.0412582	ns	0.567797	0.649761	T/ILC	CD4+ T	CD4+ Tcm KLF2+
TM7SF3	is_ti	0.0438116	ns	0.568041	0.649992	T/ILC	CD4+ T	CD4+ Tcm KLF2+
ZFYVE28	is_ti	0.0433222	ns	0.568086	0.649996	T/ILC	CD4+ T	CD4+ Tcm KLF2+
SLC10A3	is_ti	0.0604122	ns	0.568142	0.650012	T/ILC	CD4+ T	CD4+ Tcm KLF2+
NCOA2	is_ti	-0.03578	ns	0.568329	0.650178	T/ILC	CD4+ T	CD4+ Tcm KLF2+
SEPSECS-AS1	is_ti	0.0817063	ns	0.568873	0.650752	T/ILC	CD4+ T	CD4+ Tcm KLF2+
AC140125.3	is_ti	0.10001	ns	0.569119	0.650985	T/ILC	CD4+ T	CD4+ Tcm KLF2+
ZMYM3	is_ti	0.0730325	ns	0.569351	0.651202	T/ILC	CD4+ T	CD4+ Tcm KLF2+
FGFR1	is_ti	-0.098196	ns	0.569774	0.651636	T/ILC	CD4+ T	CD4+ Tcm KLF2+
GTPBP8	is_ti	0.0426664	ns	0.569814	0.651636	T/ILC	CD4+ T	CD4+ Tcm KLF2+
TBC1D10A	is_ti	-0.0457585	ns	0.569929	0.65172	T/ILC	CD4+ T	CD4+ Tcm KLF2+
ENY2	is_ti	-0.042246	ns	0.570223	0.652008	T/ILC	CD4+ T	CD4+ Tcm KLF2+
CKS1B	is_ti	-0.066361	ns	0.570894	0.652727	T/ILC	CD4+ T	CD4+ Tcm KLF2+
SLC15A4	is_ti	-0.0571222	ns	0.571163	0.652986	T/ILC	CD4+ T	CD4+ Tcm KLF2+
MKNK1	is_ti	-0.0543959	ns	0.571332	0.653131	T/ILC	CD4+ T	CD4+ Tcm KLF2+
LYRM4	is_ti	-0.0523718	ns	0.571421	0.653185	T/ILC	CD4+ T	CD4+ Tcm KLF2+
PIK3C2A	is_ti	-0.0451936	ns	0.571517	0.653207	T/ILC	CD4+ T	CD4+ Tcm KLF2+
GSR	is_ti	0.0502103	ns	0.571524	0.653207	T/ILC	CD4+ T	CD4+ Tcm KLF2+
ZNF593	is_ti	-0.0600809	ns	0.571939	0.653633	T/ILC	CD4+ T	CD4+ Tcm KLF2+
ATP6AP2	is_ti	-0.0376213	ns	0.572024	0.653682	T/ILC	CD4+ T	CD4+ Tcm KLF2+
YTHDF1	is_ti	-0.0548989	ns	0.572145	0.653706	T/ILC	CD4+ T	CD4+ Tcm KLF2+
AKAP8L	is_ti	-0.0390442	ns	0.572147	0.653706	T/ILC	CD4+ T	CD4+ Tcm KLF2+
MIA3	is_ti	-0.0429401	ns	0.572172	0.653706	T/ILC	CD4+ T	CD4+ Tcm KLF2+
SELENOS	is_ti	-0.0429516	ns	0.572248	0.653745	T/ILC	CD4+ T	CD4+ Tcm KLF2+
YRDC	is_ti	-0.0503978	ns	0.572387	0.653856	T/ILC	CD4+ T	CD4+ Tcm KLF2+
HIST1H2AC	is_ti	0.0783443	ns	0.572632	0.654087	T/ILC	CD4+ T	CD4+ Tcm KLF2+
SRP54	is_ti	-0.0278425	ns	0.573093	0.654565	T/ILC	CD4+ T	CD4+ Tcm KLF2+
HIST1H2BD	is_ti	-0.0855404	ns	0.573961	0.655509	T/ILC	CD4+ T	CD4+ Tcm KLF2+
PHPT1	is_ti	0.0499561	ns	0.574182	0.655662	T/ILC	CD4+ T	CD4+ Tcm KLF2+
OIP5	is_ti	0.0776506	ns	0.574208	0.655662	T/ILC	CD4+ T	CD4+ Tcm KLF2+
MID2	is_ti	-0.0793069	ns	0.574222	0.655662	T/ILC	CD4+ T	CD4+ Tcm KLF2+
TTPAL	is_ti	0.0512242	ns	0.575056	0.656529	T/ILC	CD4+ T	CD4+ Tcm KLF2+
NCL	is_ti	0.0324816	ns	0.575066	0.656529	T/ILC	CD4+ T	CD4+ Tcm KLF2+
CNOT6L	is_ti	-0.0355057	ns	0.575224	0.656661	T/ILC	CD4+ T	CD4+ Tcm KLF2+
SEC61A1	is_ti	-0.0383994	ns	0.575555	0.656946	T/ILC	CD4+ T	CD4+ Tcm KLF2+
GNL2	is_ti	0.0542172	ns	0.575559	0.656946	T/ILC	CD4+ T	CD4+ Tcm KLF2+
ARHGEF6	is_ti	-0.0303582	ns	0.575961	0.657357	T/ILC	CD4+ T	CD4+ Tcm KLF2+
FTCDNL1	is_ti	-0.112689	ns	0.57616	0.657535	T/ILC	CD4+ T	CD4+ Tcm KLF2+
TIAM2	is_ti	-0.0554052	ns	0.576331	0.657663	T/ILC	CD4+ T	CD4+ Tcm KLF2+
PASK	is_ti	-0.074258	ns	0.576357	0.657663	T/ILC	CD4+ T	CD4+ Tcm KLF2+
MCFD2	is_ti	-0.0436058	ns	0.576427	0.657682	T/ILC	CD4+ T	CD4+ Tcm KLF2+
VHL	is_ti	-0.0441474	ns	0.576458	0.657682	T/ILC	CD4+ T	CD4+ Tcm KLF2+
SNRNP200	is_ti	0.0355184	ns	0.577019	0.658274	T/ILC	CD4+ T	CD4+ Tcm KLF2+
PDK2	is_ti	-0.0659324	ns	0.577124	0.658345	T/ILC	CD4+ T	CD4+ Tcm KLF2+
ATXN1L	is_ti	0.0551767	ns	0.57735	0.658554	T/ILC	CD4+ T	CD4+ Tcm KLF2+
ZNF32	is_ti	-0.047277	ns	0.577613	0.658723	T/ILC	CD4+ T	CD4+ Tcm KLF2+
GTF2I	is_ti	-0.0295826	ns	0.577621	0.658723	T/ILC	CD4+ T	CD4+ Tcm KLF2+
AAMP	is_ti	-0.0486844	ns	0.577657	0.658723	T/ILC	CD4+ T	CD4+ Tcm KLF2+
ZNF562	is_ti	0.052454	ns	0.577668	0.658723	T/ILC	CD4+ T	CD4+ Tcm KLF2+
AC012085.2	is_ti	-0.0749768	ns	0.577737	0.658742	T/ILC	CD4+ T	CD4+ Tcm KLF2+
JAGN1	is_ti	0.0458522	ns	0.577769	0.658742	T/ILC	CD4+ T	CD4+ Tcm KLF2+
MTMR4	is_ti	-0.0533549	ns	0.577813	0.658743	T/ILC	CD4+ T	CD4+ Tcm KLF2+
C8orf37-AS1	is_ti	-0.0852326	ns	0.578056	0.658972	T/ILC	CD4+ T	CD4+ Tcm KLF2+
RAB30	is_ti	0.0703735	ns	0.578162	0.659008	T/ILC	CD4+ T	CD4+ Tcm KLF2+
ABI2	is_ti	-0.0486694	ns	0.578173	0.659008	T/ILC	CD4+ T	CD4+ Tcm KLF2+
TXNRD1	is_ti	0.0402482	ns	0.57827	0.659071	T/ILC	CD4+ T	CD4+ Tcm KLF2+
MRPS14	is_ti	-0.0374812	ns	0.578344	0.659107	T/ILC	CD4+ T	CD4+ Tcm KLF2+
POU2F2	is_ti	-0.044956	ns	0.578388	0.659108	T/ILC	CD4+ T	CD4+ Tcm KLF2+
C7orf26	is_ti	0.0564933	ns	0.578668	0.659379	T/ILC	CD4+ T	CD4+ Tcm KLF2+
CEBPZOS	is_ti	0.0412769	ns	0.578807	0.659489	T/ILC	CD4+ T	CD4+ Tcm KLF2+
MLF2	is_ti	-0.0502878	ns	0.579287	0.659987	T/ILC	CD4+ T	CD4+ Tcm KLF2+
EFL1	is_ti	-0.046239	ns	0.579385	0.660039	T/ILC	CD4+ T	CD4+ Tcm KLF2+
TVP23B	is_ti	0.0578314	ns	0.579417	0.660039	T/ILC	CD4+ T	CD4+ Tcm KLF2+
ZNF268	is_ti	0.0602428	ns	0.579579	0.660174	T/ILC	CD4+ T	CD4+ Tcm KLF2+
METTL13	is_ti	0.0517216	ns	0.580178	0.660808	T/ILC	CD4+ T	CD4+ Tcm KLF2+
PLCG2	is_ti	-0.126792	ns	0.580572	0.661208	T/ILC	CD4+ T	CD4+ Tcm KLF2+
ZNF354A	is_ti	-0.0537114	ns	0.580747	0.661359	T/ILC	CD4+ T	CD4+ Tcm KLF2+
NSMF	is_ti	-0.0829628	ns	0.580803	0.661374	T/ILC	CD4+ T	CD4+ Tcm KLF2+
TUBA1C	is_ti	-0.0553186	ns	0.581044	0.6616	T/ILC	CD4+ T	CD4+ Tcm KLF2+
KCNAB2	is_ti	0.0353625	ns	0.581135	0.661656	T/ILC	CD4+ T	CD4+ Tcm KLF2+
CCPG1	is_ti	-0.0319226	ns	0.581324	0.661822	T/ILC	CD4+ T	CD4+ Tcm KLF2+
RCOR3	is_ti	-0.0421052	ns	0.581617	0.662107	T/ILC	CD4+ T	CD4+ Tcm KLF2+
PDE3B	is_ti	0.0521995	ns	0.582242	0.66277	T/ILC	CD4+ T	CD4+ Tcm KLF2+
COG8	is_ti	0.059315	ns	0.582399	0.662852	T/ILC	CD4+ T	CD4+ Tcm KLF2+
TRIM69	is_ti	0.0536539	ns	0.5824	0.662852	T/ILC	CD4+ T	CD4+ Tcm KLF2+
GPR157	is_ti	0.0700977	ns	0.582622	0.663055	T/ILC	CD4+ T	CD4+ Tcm KLF2+
PRAF2	is_ti	-0.0670753	ns	0.582885	0.663306	T/ILC	CD4+ T	CD4+ Tcm KLF2+
USP32	is_ti	-0.0438752	ns	0.583311	0.663743	T/ILC	CD4+ T	CD4+ Tcm KLF2+
HNRNPD	is_ti	-0.0212709	ns	0.583388	0.663782	T/ILC	CD4+ T	CD4+ Tcm KLF2+
ZNF146	is_ti	0.0330062	ns	0.583756	0.664123	T/ILC	CD4+ T	CD4+ Tcm KLF2+
ELMO2	is_ti	-0.0413404	ns	0.583802	0.664123	T/ILC	CD4+ T	CD4+ Tcm KLF2+
DNMT3A	is_ti	0.0446723	ns	0.583816	0.664123	T/ILC	CD4+ T	CD4+ Tcm KLF2+
NOC4L	is_ti	0.0671947	ns	0.583911	0.664182	T/ILC	CD4+ T	CD4+ Tcm KLF2+
REX1BD	is_ti	-0.0375874	ns	0.584681	0.665008	T/ILC	CD4+ T	CD4+ Tcm KLF2+
SCYL3	is_ti	-0.0415043	ns	0.584803	0.665098	T/ILC	CD4+ T	CD4+ Tcm KLF2+
AC005224.3	is_ti	0.0687905	ns	0.584895	0.665154	T/ILC	CD4+ T	CD4+ Tcm KLF2+
CCDC117	is_ti	0.0615369	ns	0.584973	0.665191	T/ILC	CD4+ T	CD4+ Tcm KLF2+
TBC1D1	is_ti	0.0376242	ns	0.585121	0.665191	T/ILC	CD4+ T	CD4+ Tcm KLF2+
DNAJC8	is_ti	0.0377794	ns	0.585122	0.665191	T/ILC	CD4+ T	CD4+ Tcm KLF2+
AC079922.2	is_ti	-0.0754525	ns	0.585122	0.665191	T/ILC	CD4+ T	CD4+ Tcm KLF2+
NUP214	is_ti	-0.0387879	ns	0.585141	0.665191	T/ILC	CD4+ T	CD4+ Tcm KLF2+
ZNF726	is_ti	0.0612937	ns	0.585333	0.66536	T/ILC	CD4+ T	CD4+ Tcm KLF2+
PBX2	is_ti	-0.0470459	ns	0.585602	0.665609	T/ILC	CD4+ T	CD4+ Tcm KLF2+
SLC25A37	is_ti	0.170486	ns	0.585638	0.665609	T/ILC	CD4+ T	CD4+ Tcm KLF2+
GSTO1	is_ti	0.0445754	ns	0.585877	0.665832	T/ILC	CD4+ T	CD4+ Tcm KLF2+
AC005920.2	is_ti	-0.0670314	ns	0.586469	0.666456	T/ILC	CD4+ T	CD4+ Tcm KLF2+
PHF14	is_ti	-0.0299159	ns	0.586853	0.666843	T/ILC	CD4+ T	CD4+ Tcm KLF2+
PHF21A	is_ti	-0.0354261	ns	0.587021	0.666986	T/ILC	CD4+ T	CD4+ Tcm KLF2+
RDX	is_ti	-0.0446399	ns	0.587293	0.667246	T/ILC	CD4+ T	CD4+ Tcm KLF2+
FANCF	is_ti	0.0519545	ns	0.587542	0.667479	T/ILC	CD4+ T	CD4+ Tcm KLF2+
GCDH	is_ti	-0.048248	ns	0.587924	0.667864	T/ILC	CD4+ T	CD4+ Tcm KLF2+
CLIC5	is_ti	-0.0771752	ns	0.588263	0.668168	T/ILC	CD4+ T	CD4+ Tcm KLF2+
AL356599.1	is_ti	0.0563972	ns	0.588277	0.668168	T/ILC	CD4+ T	CD4+ Tcm KLF2+
HSPE1	is_ti	-0.0420168	ns	0.588338	0.668188	T/ILC	CD4+ T	CD4+ Tcm KLF2+
SPATA7	is_ti	-0.079524	ns	0.588401	0.668211	T/ILC	CD4+ T	CD4+ Tcm KLF2+
B3GNTL1	is_ti	-0.0651547	ns	0.588678	0.668436	T/ILC	CD4+ T	CD4+ Tcm KLF2+
TBCE	is_ti	0.051549	ns	0.588686	0.668436	T/ILC	CD4+ T	CD4+ Tcm KLF2+
NAPEPLD	is_ti	-0.0622944	ns	0.588838	0.668533	T/ILC	CD4+ T	CD4+ Tcm KLF2+
GBP2	is_ti	0.0454479	ns	0.588858	0.668533	T/ILC	CD4+ T	CD4+ Tcm KLF2+
DNAJB11	is_ti	0.0543549	ns	0.589028	0.668677	T/ILC	CD4+ T	CD4+ Tcm KLF2+
TMEM9	is_ti	0.0621798	ns	0.589219	0.668846	T/ILC	CD4+ T	CD4+ Tcm KLF2+
DNAJC4	is_ti	-0.0545111	ns	0.58933	0.668923	T/ILC	CD4+ T	CD4+ Tcm KLF2+
TRUB1	is_ti	0.0504855	ns	0.589409	0.668964	T/ILC	CD4+ T	CD4+ Tcm KLF2+
SOS2	is_ti	-0.0417857	ns	0.58982	0.66938	T/ILC	CD4+ T	CD4+ Tcm KLF2+
SLC35B4	is_ti	-0.0520208	ns	0.590012	0.66955	T/ILC	CD4+ T	CD4+ Tcm KLF2+
NFKBIA	is_ti	0.0560284	ns	0.590079	0.669577	T/ILC	CD4+ T	CD4+ Tcm KLF2+
USP16	is_ti	-0.0272794	ns	0.590443	0.669941	T/ILC	CD4+ T	CD4+ Tcm KLF2+
ARHGAP30	is_ti	0.0259634	ns	0.591036	0.670565	T/ILC	CD4+ T	CD4+ Tcm KLF2+
CC2D1A	is_ti	0.0682126	ns	0.591516	0.67106	T/ILC	CD4+ T	CD4+ Tcm KLF2+
HDDC3	is_ti	-0.0541278	ns	0.591766	0.671294	T/ILC	CD4+ T	CD4+ Tcm KLF2+
RP9	is_ti	-0.0499997	ns	0.59192	0.671395	T/ILC	CD4+ T	CD4+ Tcm KLF2+
ATP6V0E1	is_ti	0.0262353	ns	0.591941	0.671395	T/ILC	CD4+ T	CD4+ Tcm KLF2+
C5orf51	is_ti	-0.0558946	ns	0.592151	0.671584	T/ILC	CD4+ T	CD4+ Tcm KLF2+
AL662844.4	is_ti	0.0743324	ns	0.592479	0.671907	T/ILC	CD4+ T	CD4+ Tcm KLF2+
ZFP36L2	is_ti	0.0386492	ns	0.592692	0.672099	T/ILC	CD4+ T	CD4+ Tcm KLF2+
SIDT2	is_ti	0.0593648	ns	0.592775	0.672144	T/ILC	CD4+ T	CD4+ Tcm KLF2+
NABP2	is_ti	0.0587664	ns	0.593164	0.672536	T/ILC	CD4+ T	CD4+ Tcm KLF2+
PRDX5	is_ti	0.0399222	ns	0.593333	0.672679	T/ILC	CD4+ T	CD4+ Tcm KLF2+
TJAP1	is_ti	0.0488866	ns	0.593798	0.673156	T/ILC	CD4+ T	CD4+ Tcm KLF2+
C6orf203	is_ti	0.0428723	ns	0.594367	0.673752	T/ILC	CD4+ T	CD4+ Tcm KLF2+
TUBGCP4	is_ti	0.0470693	ns	0.594498	0.673851	T/ILC	CD4+ T	CD4+ Tcm KLF2+
AP003108.2	is_ti	-0.0583781	ns	0.594593	0.673888	T/ILC	CD4+ T	CD4+ Tcm KLF2+
ARMCX5	is_ti	-0.0652411	ns	0.594628	0.673888	T/ILC	CD4+ T	CD4+ Tcm KLF2+
UBN1	is_ti	0.0350947	ns	0.59466	0.673888	T/ILC	CD4+ T	CD4+ Tcm KLF2+
CD5	is_ti	0.042213	ns	0.595216	0.674468	T/ILC	CD4+ T	CD4+ Tcm KLF2+
MAP3K21	is_ti	-0.082572	ns	0.59557	0.674785	T/ILC	CD4+ T	CD4+ Tcm KLF2+
RPS6KA3	is_ti	0.0276889	ns	0.595583	0.674785	T/ILC	CD4+ T	CD4+ Tcm KLF2+
TRIM52	is_ti	-0.0388998	ns	0.595721	0.674892	T/ILC	CD4+ T	CD4+ Tcm KLF2+
CAPRIN2	is_ti	0.0570879	ns	0.595979	0.675113	T/ILC	CD4+ T	CD4+ Tcm KLF2+
FEM1A	is_ti	0.0671694	ns	0.596003	0.675113	T/ILC	CD4+ T	CD4+ Tcm KLF2+
DHTKD1	is_ti	-0.0612081	ns	0.59612	0.675196	T/ILC	CD4+ T	CD4+ Tcm KLF2+
ZNF569	is_ti	-0.0465923	ns	0.596982	0.676123	T/ILC	CD4+ T	CD4+ Tcm KLF2+
PPP6R3	is_ti	-0.0295561	ns	0.597122	0.676233	T/ILC	CD4+ T	CD4+ Tcm KLF2+
RILPL2	is_ti	-0.0367459	ns	0.597181	0.676249	T/ILC	CD4+ T	CD4+ Tcm KLF2+
FAM193B	is_ti	0.0456557	ns	0.597632	0.676711	T/ILC	CD4+ T	CD4+ Tcm KLF2+
ZNF654	is_ti	-0.035475	ns	0.597677	0.676712	T/ILC	CD4+ T	CD4+ Tcm KLF2+
MTA3	is_ti	0.0437852	ns	0.597815	0.676819	T/ILC	CD4+ T	CD4+ Tcm KLF2+
JAML	is_ti	0.0750461	ns	0.597987	0.676965	T/ILC	CD4+ T	CD4+ Tcm KLF2+
ZCCHC9	is_ti	-0.0412291	ns	0.59821	0.677168	T/ILC	CD4+ T	CD4+ Tcm KLF2+
UBA2	is_ti	-0.0277046	ns	0.598431	0.677369	T/ILC	CD4+ T	CD4+ Tcm KLF2+
AKR1A1	is_ti	0.0428996	ns	0.598475	0.677369	T/ILC	CD4+ T	CD4+ Tcm KLF2+
AQP11	is_ti	-0.0704127	ns	0.598521	0.677372	T/ILC	CD4+ T	CD4+ Tcm KLF2+
KATNAL2	is_ti	0.0675102	ns	0.598762	0.677595	T/ILC	CD4+ T	CD4+ Tcm KLF2+
ZNF160	is_ti	-0.0304794	ns	0.598832	0.677607	T/ILC	CD4+ T	CD4+ Tcm KLF2+
PML	is_ti	-0.0518488	ns	0.59886	0.677607	T/ILC	CD4+ T	CD4+ Tcm KLF2+
AC005332.5	is_ti	-0.0558402	ns	0.598916	0.677621	T/ILC	CD4+ T	CD4+ Tcm KLF2+
LINC00426	is_ti	0.0420908	ns	0.599152	0.677838	T/ILC	CD4+ T	CD4+ Tcm KLF2+
INPP5A	is_ti	-0.0534491	ns	0.599796	0.678518	T/ILC	CD4+ T	CD4+ Tcm KLF2+
KPNA2	is_ti	0.0629546	ns	0.600005	0.678659	T/ILC	CD4+ T	CD4+ Tcm KLF2+
NFKBIB	is_ti	-0.0460007	ns	0.600009	0.678659	T/ILC	CD4+ T	CD4+ Tcm KLF2+
WDR91	is_ti	0.0568857	ns	0.600328	0.67897	T/ILC	CD4+ T	CD4+ Tcm KLF2+
GMDS-DT	is_ti	-0.0439721	ns	0.600757	0.679406	T/ILC	CD4+ T	CD4+ Tcm KLF2+
XKR6	is_ti	-0.0346091	ns	0.600994	0.679625	T/ILC	CD4+ T	CD4+ Tcm KLF2+
TCFL5	is_ti	-0.0585127	ns	0.601285	0.679905	T/ILC	CD4+ T	CD4+ Tcm KLF2+
TMEM106B	is_ti	-0.030852	ns	0.601608	0.68022	T/ILC	CD4+ T	CD4+ Tcm KLF2+
EXD3	is_ti	-0.0554497	ns	0.601688	0.68026	T/ILC	CD4+ T	CD4+ Tcm KLF2+
HINFP	is_ti	0.0519748	ns	0.601988	0.68055	T/ILC	CD4+ T	CD4+ Tcm KLF2+
INIP	is_ti	0.0395205	ns	0.602307	0.680862	T/ILC	CD4+ T	CD4+ Tcm KLF2+
SRA1	is_ti	-0.0422336	ns	0.60243	0.680902	T/ILC	CD4+ T	CD4+ Tcm KLF2+
PARD6B	is_ti	0.0474766	ns	0.602431	0.680902	T/ILC	CD4+ T	CD4+ Tcm KLF2+
MTHFD1	is_ti	-0.0562702	ns	0.60278	0.681247	T/ILC	CD4+ T	CD4+ Tcm KLF2+
FANCD2	is_ti	-0.057801	ns	0.60342	0.681921	T/ILC	CD4+ T	CD4+ Tcm KLF2+
HELZ2	is_ti	0.0745674	ns	0.603494	0.681954	T/ILC	CD4+ T	CD4+ Tcm KLF2+
NF2	is_ti	-0.0478145	ns	0.603602	0.682027	T/ILC	CD4+ T	CD4+ Tcm KLF2+
OTUD6B	is_ti	0.0562451	ns	0.603999	0.682425	T/ILC	CD4+ T	CD4+ Tcm KLF2+
G6PD	is_ti	-0.0588908	ns	0.604279	0.682692	T/ILC	CD4+ T	CD4+ Tcm KLF2+
CAPRIN1	is_ti	0.0271713	ns	0.604402	0.682782	T/ILC	CD4+ T	CD4+ Tcm KLF2+
HAUS5	is_ti	-0.0586922	ns	0.604692	0.683006	T/ILC	CD4+ T	CD4+ Tcm KLF2+
LINC01259	is_ti	-0.0693875	ns	0.604748	0.683006	T/ILC	CD4+ T	CD4+ Tcm KLF2+
AL139383.1	is_ti	0.132191	ns	0.604767	0.683006	T/ILC	CD4+ T	CD4+ Tcm KLF2+
PEX13	is_ti	-0.0477926	ns	0.604777	0.683006	T/ILC	CD4+ T	CD4+ Tcm KLF2+
ZMYND11	is_ti	-0.0320724	ns	0.604841	0.683029	T/ILC	CD4+ T	CD4+ Tcm KLF2+
DNPEP	is_ti	-0.0499613	ns	0.605109	0.683281	T/ILC	CD4+ T	CD4+ Tcm KLF2+
TMEM138	is_ti	0.0425342	ns	0.605162	0.683291	T/ILC	CD4+ T	CD4+ Tcm KLF2+
ASAP1	is_ti	0.0378034	ns	0.605278	0.683373	T/ILC	CD4+ T	CD4+ Tcm KLF2+
RNF169	is_ti	-0.0366473	ns	0.605445	0.683511	T/ILC	CD4+ T	CD4+ Tcm KLF2+
FGF14	is_ti	-0.112175	ns	0.605637	0.683678	T/ILC	CD4+ T	CD4+ Tcm KLF2+
INTS13	is_ti	-0.045173	ns	0.60571	0.683711	T/ILC	CD4+ T	CD4+ Tcm KLF2+
ALAD	is_ti	-0.0499509	ns	0.606017	0.684008	T/ILC	CD4+ T	CD4+ Tcm KLF2+
DNAJB14	is_ti	-0.0263338	ns	0.606147	0.684105	T/ILC	CD4+ T	CD4+ Tcm KLF2+
ATXN2	is_ti	-0.0329288	ns	0.60685	0.684848	T/ILC	CD4+ T	CD4+ Tcm KLF2+
C12orf73	is_ti	0.0551114	ns	0.607161	0.68515	T/ILC	CD4+ T	CD4+ Tcm KLF2+
SRBD1	is_ti	0.0382619	ns	0.607254	0.685205	T/ILC	CD4+ T	CD4+ Tcm KLF2+
SGPL1	is_ti	0.0478831	ns	0.607373	0.685289	T/ILC	CD4+ T	CD4+ Tcm KLF2+
NCAPH2	is_ti	-0.0509125	ns	0.607885	0.685817	T/ILC	CD4+ T	CD4+ Tcm KLF2+
LINC00467	is_ti	-0.0666513	ns	0.608247	0.686175	T/ILC	CD4+ T	CD4+ Tcm KLF2+
CTSD	is_ti	0.0646376	ns	0.608663	0.686595	T/ILC	CD4+ T	CD4+ Tcm KLF2+
ZNF746	is_ti	0.051693	ns	0.608996	0.686886	T/ILC	CD4+ T	CD4+ Tcm KLF2+
ING4	is_ti	-0.0380708	ns	0.60901	0.686886	T/ILC	CD4+ T	CD4+ Tcm KLF2+
RXRB	is_ti	0.0529558	ns	0.609512	0.687402	T/ILC	CD4+ T	CD4+ Tcm KLF2+
GCN1	is_ti	-0.0405715	ns	0.609759	0.687631	T/ILC	CD4+ T	CD4+ Tcm KLF2+
ETAA1	is_ti	-0.0519001	ns	0.609836	0.687668	T/ILC	CD4+ T	CD4+ Tcm KLF2+
FASTK	is_ti	-0.0524265	ns	0.610028	0.687834	T/ILC	CD4+ T	CD4+ Tcm KLF2+
DNAJC18	is_ti	0.0634195	ns	0.610076	0.687838	T/ILC	CD4+ T	CD4+ Tcm KLF2+
KRCC1	is_ti	0.0317067	ns	0.610164	0.687868	T/ILC	CD4+ T	CD4+ Tcm KLF2+
JKAMP	is_ti	0.0405651	ns	0.610191	0.687868	T/ILC	CD4+ T	CD4+ Tcm KLF2+
ACSL6	is_ti	-0.0559427	ns	0.610407	0.688061	T/ILC	CD4+ T	CD4+ Tcm KLF2+
TMEM184B	is_ti	-0.0553872	ns	0.610808	0.688464	T/ILC	CD4+ T	CD4+ Tcm KLF2+
RAB9A	is_ti	-0.0344543	ns	0.611239	0.688899	T/ILC	CD4+ T	CD4+ Tcm KLF2+
AC025178.1	is_ti	0.0664549	ns	0.611441	0.689077	T/ILC	CD4+ T	CD4+ Tcm KLF2+
CNPY4	is_ti	0.0517142	ns	0.611523	0.689119	T/ILC	CD4+ T	CD4+ Tcm KLF2+
AL161725.1	is_ti	0.0574407	ns	0.612071	0.689687	T/ILC	CD4+ T	CD4+ Tcm KLF2+
WDR83	is_ti	-0.051029	ns	0.61213	0.689703	T/ILC	CD4+ T	CD4+ Tcm KLF2+
SIPA1L1	is_ti	-0.0408045	ns	0.612303	0.689806	T/ILC	CD4+ T	CD4+ Tcm KLF2+
AC009690.2	is_ti	-0.0613834	ns	0.61231	0.689806	T/ILC	CD4+ T	CD4+ Tcm KLF2+
CCDC9	is_ti	-0.0513772	ns	0.612369	0.689821	T/ILC	CD4+ T	CD4+ Tcm KLF2+
DCAF5	is_ti	0.0329701	ns	0.61289	0.690358	T/ILC	CD4+ T	CD4+ Tcm KLF2+
NELFB	is_ti	-0.0466065	ns	0.612962	0.690389	T/ILC	CD4+ T	CD4+ Tcm KLF2+
REEP5	is_ti	-0.0322752	ns	0.613065	0.690455	T/ILC	CD4+ T	CD4+ Tcm KLF2+
FDX2	is_ti	0.0699459	ns	0.613375	0.690754	T/ILC	CD4+ T	CD4+ Tcm KLF2+
PAXBP1	is_ti	0.0391922	ns	0.613773	0.691152	T/ILC	CD4+ T	CD4+ Tcm KLF2+
RNPEP	is_ti	-0.0479566	ns	0.613881	0.691223	T/ILC	CD4+ T	CD4+ Tcm KLF2+
GFER	is_ti	-0.0500454	ns	0.614183	0.691492	T/ILC	CD4+ T	CD4+ Tcm KLF2+
DGCR8	is_ti	-0.0524018	ns	0.614209	0.691492	T/ILC	CD4+ T	CD4+ Tcm KLF2+
PKN1	is_ti	-0.0364677	ns	0.614476	0.69172	T/ILC	CD4+ T	CD4+ Tcm KLF2+
MCM4	is_ti	0.0670827	ns	0.6145	0.69172	T/ILC	CD4+ T	CD4+ Tcm KLF2+
EID2B	is_ti	0.0633554	ns	0.614742	0.69192	T/ILC	CD4+ T	CD4+ Tcm KLF2+
DLG1	is_ti	-0.0319056	ns	0.614767	0.69192	T/ILC	CD4+ T	CD4+ Tcm KLF2+
KLHL42	is_ti	-0.0436602	ns	0.614874	0.69199	T/ILC	CD4+ T	CD4+ Tcm KLF2+
U2SURP	is_ti	-0.0283566	ns	0.614971	0.692007	T/ILC	CD4+ T	CD4+ Tcm KLF2+
TRBV28	is_ti	0.116666	ns	0.615019	0.692007	T/ILC	CD4+ T	CD4+ Tcm KLF2+
ZNF22	is_ti	-0.0406317	ns	0.615081	0.692007	T/ILC	CD4+ T	CD4+ Tcm KLF2+
NDUFAF4	is_ti	0.0409544	ns	0.61511	0.692007	T/ILC	CD4+ T	CD4+ Tcm KLF2+
LIG3	is_ti	-0.0489094	ns	0.615112	0.692007	T/ILC	CD4+ T	CD4+ Tcm KLF2+
MXD4	is_ti	0.0374851	ns	0.615335	0.692185	T/ILC	CD4+ T	CD4+ Tcm KLF2+
RANGRF	is_ti	-0.0366848	ns	0.61536	0.692185	T/ILC	CD4+ T	CD4+ Tcm KLF2+
CYB561D2	is_ti	-0.0513439	ns	0.615564	0.69235	T/ILC	CD4+ T	CD4+ Tcm KLF2+
RSRC2	is_ti	0.0265121	ns	0.615596	0.69235	T/ILC	CD4+ T	CD4+ Tcm KLF2+
F2RL2	is_ti	0.0665191	ns	0.615734	0.692455	T/ILC	CD4+ T	CD4+ Tcm KLF2+
HARS2	is_ti	0.0521804	ns	0.616336	0.693082	T/ILC	CD4+ T	CD4+ Tcm KLF2+
EYA3	is_ti	-0.0398277	ns	0.617593	0.694409	T/ILC	CD4+ T	CD4+ Tcm KLF2+
IPO4	is_ti	0.0776891	ns	0.617606	0.694409	T/ILC	CD4+ T	CD4+ Tcm KLF2+
FAM213B	is_ti	-0.0639171	ns	0.618052	0.694851	T/ILC	CD4+ T	CD4+ Tcm KLF2+
TMLHE-AS1	is_ti	0.0748634	ns	0.618088	0.694851	T/ILC	CD4+ T	CD4+ Tcm KLF2+
ZNF839	is_ti	0.050413	ns	0.618689	0.695476	T/ILC	CD4+ T	CD4+ Tcm KLF2+
SYPL1	is_ti	-0.0321916	ns	0.618839	0.695544	T/ILC	CD4+ T	CD4+ Tcm KLF2+
DHX33	is_ti	0.0426235	ns	0.618839	0.695544	T/ILC	CD4+ T	CD4+ Tcm KLF2+
ZNF429	is_ti	-0.0518811	ns	0.619153	0.69582	T/ILC	CD4+ T	CD4+ Tcm KLF2+
ARPC2	is_ti	0.0212342	ns	0.619175	0.69582	T/ILC	CD4+ T	CD4+ Tcm KLF2+
AC008549.2	is_ti	0.0779966	ns	0.619357	0.695974	T/ILC	CD4+ T	CD4+ Tcm KLF2+
DIMT1	is_ti	-0.0432505	ns	0.619577	0.696172	T/ILC	CD4+ T	CD4+ Tcm KLF2+
SH2B1	is_ti	0.0426523	ns	0.619987	0.696581	T/ILC	CD4+ T	CD4+ Tcm KLF2+
TRIP11	is_ti	-0.0306158	ns	0.620318	0.69683	T/ILC	CD4+ T	CD4+ Tcm KLF2+
GYPC	is_ti	-0.0372666	ns	0.620338	0.69683	T/ILC	CD4+ T	CD4+ Tcm KLF2+
OSTC	is_ti	-0.0294837	ns	0.620343	0.69683	T/ILC	CD4+ T	CD4+ Tcm KLF2+
MYCBP	is_ti	-0.0560685	ns	0.6204	0.696844	T/ILC	CD4+ T	CD4+ Tcm KLF2+
AC004039.1	is_ti	0.0660803	ns	0.620642	0.697065	T/ILC	CD4+ T	CD4+ Tcm KLF2+
TTC39B	is_ti	-0.0369235	ns	0.620842	0.697239	T/ILC	CD4+ T	CD4+ Tcm KLF2+
IDNK	is_ti	0.0420872	ns	0.621062	0.697414	T/ILC	CD4+ T	CD4+ Tcm KLF2+
EIF2B5	is_ti	0.0366816	ns	0.621088	0.697414	T/ILC	CD4+ T	CD4+ Tcm KLF2+
FIG4	is_ti	-0.0484659	ns	0.621832	0.698199	T/ILC	CD4+ T	CD4+ Tcm KLF2+
VAC14	is_ti	-0.0467795	ns	0.621888	0.698204	T/ILC	CD4+ T	CD4+ Tcm KLF2+
HDAC6	is_ti	0.0560162	ns	0.621926	0.698204	T/ILC	CD4+ T	CD4+ Tcm KLF2+
R3HDM1	is_ti	0.0328016	ns	0.622663	0.69898	T/ILC	CD4+ T	CD4+ Tcm KLF2+
SULT2B1	is_ti	0.0728893	ns	0.622825	0.699111	T/ILC	CD4+ T	CD4+ Tcm KLF2+
TMEM254	is_ti	0.0452867	ns	0.623233	0.699518	T/ILC	CD4+ T	CD4+ Tcm KLF2+
COG2	is_ti	0.0367376	ns	0.623351	0.699601	T/ILC	CD4+ T	CD4+ Tcm KLF2+
C10orf88	is_ti	-0.0500819	ns	0.624064	0.70035	T/ILC	CD4+ T	CD4+ Tcm KLF2+
CEP57L1	is_ti	-0.0542238	ns	0.624365	0.70046	T/ILC	CD4+ T	CD4+ Tcm KLF2+
SEC24A	is_ti	0.0412941	ns	0.62438	0.70046	T/ILC	CD4+ T	CD4+ Tcm KLF2+
TMEM109	is_ti	0.041717	ns	0.624407	0.70046	T/ILC	CD4+ T	CD4+ Tcm KLF2+
TTF2	is_ti	0.0469872	ns	0.624424	0.70046	T/ILC	CD4+ T	CD4+ Tcm KLF2+
USP30	is_ti	0.0542294	ns	0.62446	0.70046	T/ILC	CD4+ T	CD4+ Tcm KLF2+
TMEM129	is_ti	-0.063656	ns	0.62449	0.70046	T/ILC	CD4+ T	CD4+ Tcm KLF2+
LINC01806	is_ti	-0.0692217	ns	0.624504	0.70046	T/ILC	CD4+ T	CD4+ Tcm KLF2+
AC006978.2	is_ti	0.0513886	ns	0.624533	0.70046	T/ILC	CD4+ T	CD4+ Tcm KLF2+
AC007262.2	is_ti	-0.072149	ns	0.624568	0.70046	T/ILC	CD4+ T	CD4+ Tcm KLF2+
VKORC1L1	is_ti	0.047257	ns	0.624696	0.700552	T/ILC	CD4+ T	CD4+ Tcm KLF2+
GRAP2	is_ti	0.0315842	ns	0.624757	0.70057	T/ILC	CD4+ T	CD4+ Tcm KLF2+
AL450384.2	is_ti	-0.0656826	ns	0.624943	0.700728	T/ILC	CD4+ T	CD4+ Tcm KLF2+
GLRX2	is_ti	-0.0454877	ns	0.625069	0.700818	T/ILC	CD4+ T	CD4+ Tcm KLF2+
IFI6	is_ti	-0.0796918	ns	0.625206	0.700921	T/ILC	CD4+ T	CD4+ Tcm KLF2+
ADAMTS6	is_ti	0.0841953	ns	0.625571	0.701275	T/ILC	CD4+ T	CD4+ Tcm KLF2+
AGL	is_ti	-0.0384943	ns	0.625612	0.701275	T/ILC	CD4+ T	CD4+ Tcm KLF2+
SF3A1	is_ti	-0.0375731	ns	0.625708	0.701332	T/ILC	CD4+ T	CD4+ Tcm KLF2+
SEC23B	is_ti	0.0368106	ns	0.626393	0.702049	T/ILC	CD4+ T	CD4+ Tcm KLF2+
AC034195.1	is_ti	0.125809	ns	0.626709	0.702353	T/ILC	CD4+ T	CD4+ Tcm KLF2+
PPID	is_ti	0.0358784	ns	0.62683	0.702437	T/ILC	CD4+ T	CD4+ Tcm KLF2+
AC245297.3	is_ti	0.0398771	ns	0.62693	0.702498	T/ILC	CD4+ T	CD4+ Tcm KLF2+
PSMG3-AS1	is_ti	-0.0692962	ns	0.627026	0.702556	T/ILC	CD4+ T	CD4+ Tcm KLF2+
AC011451.1	is_ti	0.066487	ns	0.627169	0.702665	T/ILC	CD4+ T	CD4+ Tcm KLF2+
BLVRB	is_ti	0.0665146	ns	0.627267	0.702724	T/ILC	CD4+ T	CD4+ Tcm KLF2+
ITPR1	is_ti	-0.0373846	ns	0.627627	0.703076	T/ILC	CD4+ T	CD4+ Tcm KLF2+
VDAC1	is_ti	-0.038544	ns	0.628168	0.703631	T/ILC	CD4+ T	CD4+ Tcm KLF2+
COPB2	is_ti	0.030893	ns	0.628373	0.703792	T/ILC	CD4+ T	CD4+ Tcm KLF2+
GLIS3	is_ti	0.118297	ns	0.628402	0.703792	T/ILC	CD4+ T	CD4+ Tcm KLF2+
PNKP	is_ti	0.0449811	ns	0.628713	0.70409	T/ILC	CD4+ T	CD4+ Tcm KLF2+
TMEM216	is_ti	0.0479857	ns	0.62917	0.704525	T/ILC	CD4+ T	CD4+ Tcm KLF2+
EEF2KMT	is_ti	-0.0573156	ns	0.629193	0.704525	T/ILC	CD4+ T	CD4+ Tcm KLF2+
ATP5PF	is_ti	-0.0331096	ns	0.629413	0.704721	T/ILC	CD4+ T	CD4+ Tcm KLF2+
ZNF598	is_ti	0.050588	ns	0.62963	0.704913	T/ILC	CD4+ T	CD4+ Tcm KLF2+
SERPINB1	is_ti	0.0320717	ns	0.629801	0.705053	T/ILC	CD4+ T	CD4+ Tcm KLF2+
TTC31	is_ti	0.0516001	ns	0.629897	0.70511	T/ILC	CD4+ T	CD4+ Tcm KLF2+
DLGAP4-AS1	is_ti	0.0549416	ns	0.629958	0.705127	T/ILC	CD4+ T	CD4+ Tcm KLF2+
DDX52	is_ti	-0.034349	ns	0.63005	0.70518	T/ILC	CD4+ T	CD4+ Tcm KLF2+
PRRC2C	is_ti	-0.0177875	ns	0.6303	0.705408	T/ILC	CD4+ T	CD4+ Tcm KLF2+
MOGS	is_ti	0.0340124	ns	0.630635	0.705733	T/ILC	CD4+ T	CD4+ Tcm KLF2+
NINJ2	is_ti	0.0711788	ns	0.630825	0.705894	T/ILC	CD4+ T	CD4+ Tcm KLF2+
DDX31	is_ti	-0.0452529	ns	0.630885	0.70591	T/ILC	CD4+ T	CD4+ Tcm KLF2+
PDIA5	is_ti	-0.0673253	ns	0.631275	0.706296	T/ILC	CD4+ T	CD4+ Tcm KLF2+
MAN2A1	is_ti	-0.0346839	ns	0.631415	0.706401	T/ILC	CD4+ T	CD4+ Tcm KLF2+
AL603839.3	is_ti	0.0503348	ns	0.631777	0.706754	T/ILC	CD4+ T	CD4+ Tcm KLF2+
ZNF451-AS1	is_ti	0.0465391	ns	0.631822	0.706754	T/ILC	CD4+ T	CD4+ Tcm KLF2+
WEE1	is_ti	0.067581	ns	0.631897	0.706762	T/ILC	CD4+ T	CD4+ Tcm KLF2+
RFLNB	is_ti	-0.0488766	ns	0.63192	0.706762	T/ILC	CD4+ T	CD4+ Tcm KLF2+
MED8	is_ti	0.04335	ns	0.632166	0.706987	T/ILC	CD4+ T	CD4+ Tcm KLF2+
FAM102A	is_ti	-0.0301799	ns	0.6327	0.707498	T/ILC	CD4+ T	CD4+ Tcm KLF2+
B9D2	is_ti	-0.053807	ns	0.632715	0.707498	T/ILC	CD4+ T	CD4+ Tcm KLF2+
MDM1	is_ti	0.0443638	ns	0.63285	0.707598	T/ILC	CD4+ T	CD4+ Tcm KLF2+
AL390774.2	is_ti	0.0674894	ns	0.633621	0.708409	T/ILC	CD4+ T	CD4+ Tcm KLF2+
AC008731.1	is_ti	0.0553453	ns	0.633998	0.708741	T/ILC	CD4+ T	CD4+ Tcm KLF2+
RMRP	is_ti	0.141617	ns	0.634031	0.708741	T/ILC	CD4+ T	CD4+ Tcm KLF2+
PPCS	is_ti	-0.0270125	ns	0.634088	0.708741	T/ILC	CD4+ T	CD4+ Tcm KLF2+
USP51	is_ti	0.0668348	ns	0.6341	0.708741	T/ILC	CD4+ T	CD4+ Tcm KLF2+
PEX19	is_ti	-0.0463229	ns	0.634246	0.708842	T/ILC	CD4+ T	CD4+ Tcm KLF2+
ZDHHC11B	is_ti	-0.0904599	ns	0.634316	0.708842	T/ILC	CD4+ T	CD4+ Tcm KLF2+
SIRT2	is_ti	-0.0472266	ns	0.634328	0.708842	T/ILC	CD4+ T	CD4+ Tcm KLF2+
ZNF121	is_ti	0.0375134	ns	0.634672	0.709175	T/ILC	CD4+ T	CD4+ Tcm KLF2+
ABCA7	is_ti	0.0469465	ns	0.634769	0.709232	T/ILC	CD4+ T	CD4+ Tcm KLF2+
SH3GLB2	is_ti	-0.0519717	ns	0.63492	0.70935	T/ILC	CD4+ T	CD4+ Tcm KLF2+
LY75-CD302	is_ti	-0.058411	ns	0.634975	0.709361	T/ILC	CD4+ T	CD4+ Tcm KLF2+
PWWP2A	is_ti	0.0285171	ns	0.635042	0.709385	T/ILC	CD4+ T	CD4+ Tcm KLF2+
SYNPO2	is_ti	-0.0688944	ns	0.635126	0.709427	T/ILC	CD4+ T	CD4+ Tcm KLF2+
AL158198.1	is_ti	-0.0721003	ns	0.636619	0.711017	T/ILC	CD4+ T	CD4+ Tcm KLF2+
GSTCD	is_ti	0.0614184	ns	0.636641	0.711017	T/ILC	CD4+ T	CD4+ Tcm KLF2+
TNFAIP1	is_ti	-0.0561016	ns	0.636708	0.711041	T/ILC	CD4+ T	CD4+ Tcm KLF2+
PSMA3-AS1	is_ti	-0.0257789	ns	0.636989	0.711303	T/ILC	CD4+ T	CD4+ Tcm KLF2+
GRIK1	is_ti	-0.0803054	ns	0.637267	0.711562	T/ILC	CD4+ T	CD4+ Tcm KLF2+
DNAJC21	is_ti	-0.0294115	ns	0.637392	0.71165	T/ILC	CD4+ T	CD4+ Tcm KLF2+
TLN1	is_ti	-0.0273003	ns	0.637913	0.712181	T/ILC	CD4+ T	CD4+ Tcm KLF2+
TMTC3	is_ti	-0.0486601	ns	0.638066	0.7123	T/ILC	CD4+ T	CD4+ Tcm KLF2+
WDR18	is_ti	0.0568415	ns	0.638306	0.712517	T/ILC	CD4+ T	CD4+ Tcm KLF2+
VPS37B	is_ti	-0.041975	ns	0.638456	0.712633	T/ILC	CD4+ T	CD4+ Tcm KLF2+
EML6	is_ti	-0.0777808	ns	0.638651	0.712766	T/ILC	CD4+ T	CD4+ Tcm KLF2+
CENPE	is_ti	-0.0840841	ns	0.638667	0.712766	T/ILC	CD4+ T	CD4+ Tcm KLF2+
KIZ-AS1	is_ti	-0.0546375	ns	0.638853	0.712922	T/ILC	CD4+ T	CD4+ Tcm KLF2+
ENDOD1	is_ti	-0.0453718	ns	0.639565	0.713619	T/ILC	CD4+ T	CD4+ Tcm KLF2+
ZNF83	is_ti	0.0333956	ns	0.639628	0.713619	T/ILC	CD4+ T	CD4+ Tcm KLF2+
SESTD1	is_ti	0.106779	ns	0.639634	0.713619	T/ILC	CD4+ T	CD4+ Tcm KLF2+
STT3A	is_ti	0.0400393	ns	0.639661	0.713619	T/ILC	CD4+ T	CD4+ Tcm KLF2+
AL441992.1	is_ti	-0.0653466	ns	0.639719	0.713632	T/ILC	CD4+ T	CD4+ Tcm KLF2+
IKBKE	is_ti	0.0388502	ns	0.640068	0.71397	T/ILC	CD4+ T	CD4+ Tcm KLF2+
PAQR8	is_ti	0.0729258	ns	0.640246	0.714117	T/ILC	CD4+ T	CD4+ Tcm KLF2+
EFHC1	is_ti	0.063042	ns	0.64045	0.714293	T/ILC	CD4+ T	CD4+ Tcm KLF2+
RNF14	is_ti	-0.0386691	ns	0.640528	0.714329	T/ILC	CD4+ T	CD4+ Tcm KLF2+
CPNE2	is_ti	0.0777413	ns	0.640891	0.714682	T/ILC	CD4+ T	CD4+ Tcm KLF2+
AP5Z1	is_ti	0.0397937	ns	0.641292	0.715078	T/ILC	CD4+ T	CD4+ Tcm KLF2+
AC008467.1	is_ti	0.0603527	ns	0.64165	0.715426	T/ILC	CD4+ T	CD4+ Tcm KLF2+
MAT2A	is_ti	-0.039043	ns	0.642558	0.716387	T/ILC	CD4+ T	CD4+ Tcm KLF2+
VRK3	is_ti	0.0355983	ns	0.642685	0.71644	T/ILC	CD4+ T	CD4+ Tcm KLF2+
MRI1	is_ti	0.0529047	ns	0.642699	0.71644	T/ILC	CD4+ T	CD4+ Tcm KLF2+
SLC9A3R1	is_ti	-0.0283875	ns	0.64336	0.717126	T/ILC	CD4+ T	CD4+ Tcm KLF2+
PCNT	is_ti	0.044627	ns	0.643407	0.717127	T/ILC	CD4+ T	CD4+ Tcm KLF2+
ZNF138	is_ti	0.0305436	ns	0.643497	0.717176	T/ILC	CD4+ T	CD4+ Tcm KLF2+
XAF1	is_ti	0.0561783	ns	0.643691	0.71734	T/ILC	CD4+ T	CD4+ Tcm KLF2+
MAEA	is_ti	-0.0382271	ns	0.643749	0.717353	T/ILC	CD4+ T	CD4+ Tcm KLF2+
ORAI3	is_ti	0.0622839	ns	0.643868	0.717434	T/ILC	CD4+ T	CD4+ Tcm KLF2+
IFIT5	is_ti	-0.0591616	ns	0.643915	0.717435	T/ILC	CD4+ T	CD4+ Tcm KLF2+
TRPA1	is_ti	-0.0998115	ns	0.643994	0.717472	T/ILC	CD4+ T	CD4+ Tcm KLF2+
CCDC159	is_ti	0.0510821	ns	0.6442	0.71765	T/ILC	CD4+ T	CD4+ Tcm KLF2+
UTP15	is_ti	0.0469467	ns	0.644383	0.717802	T/ILC	CD4+ T	CD4+ Tcm KLF2+
SLC39A7	is_ti	-0.0499746	ns	0.644541	0.717926	T/ILC	CD4+ T	CD4+ Tcm KLF2+
DNMBP	is_ti	-0.0730404	ns	0.644671	0.717996	T/ILC	CD4+ T	CD4+ Tcm KLF2+
ABCE1	is_ti	0.0272887	ns	0.644696	0.717996	T/ILC	CD4+ T	CD4+ Tcm KLF2+
AL139022.1	is_ti	0.0964585	ns	0.645238	0.718524	T/ILC	CD4+ T	CD4+ Tcm KLF2+
CYFIP1	is_ti	0.101918	ns	0.645263	0.718524	T/ILC	CD4+ T	CD4+ Tcm KLF2+
ARGLU1	is_ti	0.025493	ns	0.645839	0.719114	T/ILC	CD4+ T	CD4+ Tcm KLF2+
TWF1	is_ti	-0.0400174	ns	0.645906	0.719136	T/ILC	CD4+ T	CD4+ Tcm KLF2+
BICRA	is_ti	0.0568684	ns	0.646037	0.719231	T/ILC	CD4+ T	CD4+ Tcm KLF2+
FBXO46	is_ti	0.0439187	ns	0.646571	0.719773	T/ILC	CD4+ T	CD4+ Tcm KLF2+
MRPL47	is_ti	-0.035918	ns	0.64711	0.720323	T/ILC	CD4+ T	CD4+ Tcm KLF2+
LEKR1	is_ti	0.0805814	ns	0.647783	0.72102	T/ILC	CD4+ T	CD4+ Tcm KLF2+
RANGAP1	is_ti	0.0384109	ns	0.647879	0.721075	T/ILC	CD4+ T	CD4+ Tcm KLF2+
RGS10	is_ti	0.0276167	ns	0.647954	0.721106	T/ILC	CD4+ T	CD4+ Tcm KLF2+
RAMMET	is_ti	-0.0358148	ns	0.648175	0.721231	T/ILC	CD4+ T	CD4+ Tcm KLF2+
TUBGCP2	is_ti	0.0330696	ns	0.648177	0.721231	T/ILC	CD4+ T	CD4+ Tcm KLF2+
LINC02362	is_ti	-0.0609508	ns	0.648205	0.721231	T/ILC	CD4+ T	CD4+ Tcm KLF2+
MAPK6	is_ti	0.0314929	ns	0.648531	0.721488	T/ILC	CD4+ T	CD4+ Tcm KLF2+
AC097103.2	is_ti	-0.0592179	ns	0.648556	0.721488	T/ILC	CD4+ T	CD4+ Tcm KLF2+
ACOT8	is_ti	-0.043984	ns	0.648576	0.721488	T/ILC	CD4+ T	CD4+ Tcm KLF2+
PUM3	is_ti	-0.028743	ns	0.649075	0.721991	T/ILC	CD4+ T	CD4+ Tcm KLF2+
PYROXD2	is_ti	-0.0547276	ns	0.649171	0.722046	T/ILC	CD4+ T	CD4+ Tcm KLF2+
RNF130	is_ti	-0.0800971	ns	0.649538	0.722403	T/ILC	CD4+ T	CD4+ Tcm KLF2+
ZC3H7B	is_ti	0.0395451	ns	0.649715	0.722548	T/ILC	CD4+ T	CD4+ Tcm KLF2+
C5orf30	is_ti	0.0649283	ns	0.649769	0.722556	T/ILC	CD4+ T	CD4+ Tcm KLF2+
B3GAT3	is_ti	0.0327234	ns	0.649828	0.722569	T/ILC	CD4+ T	CD4+ Tcm KLF2+
ALKBH1	is_ti	0.0430128	ns	0.649963	0.722667	T/ILC	CD4+ T	CD4+ Tcm KLF2+
LINC02256	is_ti	0.0530945	ns	0.650012	0.722671	T/ILC	CD4+ T	CD4+ Tcm KLF2+
NCOA7-AS1	is_ti	-0.0645186	ns	0.650061	0.722673	T/ILC	CD4+ T	CD4+ Tcm KLF2+
PIWIL4	is_ti	-0.0833079	ns	0.650387	0.722984	T/ILC	CD4+ T	CD4+ Tcm KLF2+
TMED4	is_ti	-0.0280001	ns	0.650657	0.723232	T/ILC	CD4+ T	CD4+ Tcm KLF2+
AL133523.1	is_ti	0.0629169	ns	0.650963	0.72352	T/ILC	CD4+ T	CD4+ Tcm KLF2+
RAB11FIP5	is_ti	0.0570318	ns	0.651349	0.723897	T/ILC	CD4+ T	CD4+ Tcm KLF2+
ERCC5	is_ti	0.0634045	ns	0.651925	0.724469	T/ILC	CD4+ T	CD4+ Tcm KLF2+
ZNF3	is_ti	-0.0537541	ns	0.651957	0.724469	T/ILC	CD4+ T	CD4+ Tcm KLF2+
TMEM59	is_ti	-0.0247066	ns	0.652105	0.724581	T/ILC	CD4+ T	CD4+ Tcm KLF2+
RBM45	is_ti	-0.0457164	ns	0.652257	0.724652	T/ILC	CD4+ T	CD4+ Tcm KLF2+
VPS16	is_ti	-0.0431845	ns	0.652262	0.724652	T/ILC	CD4+ T	CD4+ Tcm KLF2+
PQLC1	is_ti	0.0379345	ns	0.652615	0.724993	T/ILC	CD4+ T	CD4+ Tcm KLF2+
KIF9-AS1	is_ti	-0.0556503	ns	0.652862	0.725209	T/ILC	CD4+ T	CD4+ Tcm KLF2+
SPPL2B	is_ti	0.0588177	ns	0.652904	0.725209	T/ILC	CD4+ T	CD4+ Tcm KLF2+
CASD1	is_ti	0.0299358	ns	0.653199	0.725486	T/ILC	CD4+ T	CD4+ Tcm KLF2+
EDDM13	is_ti	-0.0640413	ns	0.653565	0.72584	T/ILC	CD4+ T	CD4+ Tcm KLF2+
PINX1-1	is_ti	-0.0457091	ns	0.654211	0.726422	T/ILC	CD4+ T	CD4+ Tcm KLF2+
TRIM44	is_ti	-0.0326977	ns	0.654243	0.726422	T/ILC	CD4+ T	CD4+ Tcm KLF2+
SLC25A45	is_ti	0.038872	ns	0.654278	0.726422	T/ILC	CD4+ T	CD4+ Tcm KLF2+
RELA	is_ti	0.0356795	ns	0.654296	0.726422	T/ILC	CD4+ T	CD4+ Tcm KLF2+
ZNF559	is_ti	-0.0544119	ns	0.654323	0.726422	T/ILC	CD4+ T	CD4+ Tcm KLF2+
BAP1	is_ti	0.0510646	ns	0.654431	0.726489	T/ILC	CD4+ T	CD4+ Tcm KLF2+
AC022706.1	is_ti	0.0640689	ns	0.654755	0.726798	T/ILC	CD4+ T	CD4+ Tcm KLF2+
EIPR1	is_ti	0.0373685	ns	0.65489	0.726895	T/ILC	CD4+ T	CD4+ Tcm KLF2+
OAZ2	is_ti	-0.0393998	ns	0.655144	0.727125	T/ILC	CD4+ T	CD4+ Tcm KLF2+
AC020978.3	is_ti	-0.0585651	ns	0.655478	0.727444	T/ILC	CD4+ T	CD4+ Tcm KLF2+
ELMOD2	is_ti	0.0403239	ns	0.655589	0.727502	T/ILC	CD4+ T	CD4+ Tcm KLF2+
PROSER1	is_ti	0.036143	ns	0.655624	0.727502	T/ILC	CD4+ T	CD4+ Tcm KLF2+
NOCT	is_ti	0.0462813	ns	0.655916	0.727773	T/ILC	CD4+ T	CD4+ Tcm KLF2+
FAM222B	is_ti	-0.0402109	ns	0.656123	0.727951	T/ILC	CD4+ T	CD4+ Tcm KLF2+
TCEAL1	is_ti	-0.064625	ns	0.656243	0.728018	T/ILC	CD4+ T	CD4+ Tcm KLF2+
ZNF813	is_ti	-0.0468234	ns	0.656277	0.728018	T/ILC	CD4+ T	CD4+ Tcm KLF2+
STOML2	is_ti	-0.0373502	ns	0.656331	0.728025	T/ILC	CD4+ T	CD4+ Tcm KLF2+
AC027097.1	is_ti	-0.0415078	ns	0.656491	0.728151	T/ILC	CD4+ T	CD4+ Tcm KLF2+
DAD1	is_ti	0.0264229	ns	0.6567	0.728331	T/ILC	CD4+ T	CD4+ Tcm KLF2+
BYSL	is_ti	-0.0558312	ns	0.657018	0.728631	T/ILC	CD4+ T	CD4+ Tcm KLF2+
AL021707.1	is_ti	-0.0588642	ns	0.657282	0.728872	T/ILC	CD4+ T	CD4+ Tcm KLF2+
RNF114	is_ti	-0.0309556	ns	0.657669	0.729249	T/ILC	CD4+ T	CD4+ Tcm KLF2+
PDE9A	is_ti	0.0862545	ns	0.657823	0.729368	T/ILC	CD4+ T	CD4+ Tcm KLF2+
MVP	is_ti	0.0353723	ns	0.658081	0.729601	T/ILC	CD4+ T	CD4+ Tcm KLF2+
KIAA2013	is_ti	-0.039396	ns	0.658133	0.729607	T/ILC	CD4+ T	CD4+ Tcm KLF2+
ZCCHC17	is_ti	-0.0236867	ns	0.658305	0.729745	T/ILC	CD4+ T	CD4+ Tcm KLF2+
MBLAC2	is_ti	-0.0474582	ns	0.659007	0.730471	T/ILC	CD4+ T	CD4+ Tcm KLF2+
PANX1	is_ti	0.0596689	ns	0.65938	0.730833	T/ILC	CD4+ T	CD4+ Tcm KLF2+
AK9	is_ti	-0.051816	ns	0.65946	0.730869	T/ILC	CD4+ T	CD4+ Tcm KLF2+
TROVE2	is_ti	0.0244454	ns	0.659644	0.731021	T/ILC	CD4+ T	CD4+ Tcm KLF2+
DCAF12	is_ti	0.0420517	ns	0.659851	0.731198	T/ILC	CD4+ T	CD4+ Tcm KLF2+
COX18	is_ti	-0.0408188	ns	0.659978	0.731286	T/ILC	CD4+ T	CD4+ Tcm KLF2+
LRRC23	is_ti	0.0391761	ns	0.660604	0.731928	T/ILC	CD4+ T	CD4+ Tcm KLF2+
ATG4C	is_ti	-0.0421834	ns	0.660715	0.731998	T/ILC	CD4+ T	CD4+ Tcm KLF2+
HSPA13	is_ti	0.0443705	ns	0.660762	0.731998	T/ILC	CD4+ T	CD4+ Tcm KLF2+
AC068888.1	is_ti	0.0402713	ns	0.660933	0.732135	T/ILC	CD4+ T	CD4+ Tcm KLF2+
DUSP14	is_ti	-0.0479547	ns	0.66099	0.732146	T/ILC	CD4+ T	CD4+ Tcm KLF2+
FAHD2A	is_ti	-0.046246	ns	0.661277	0.732412	T/ILC	CD4+ T	CD4+ Tcm KLF2+
RETREG2	is_ti	0.0323416	ns	0.661443	0.732543	T/ILC	CD4+ T	CD4+ Tcm KLF2+
PHC3	is_ti	-0.0212605	ns	0.661704	0.732779	T/ILC	CD4+ T	CD4+ Tcm KLF2+
PIP4K2B	is_ti	-0.0423349	ns	0.662428	0.73353	T/ILC	CD4+ T	CD4+ Tcm KLF2+
AC239800.3	is_ti	-0.0497859	ns	0.662602	0.733658	T/ILC	CD4+ T	CD4+ Tcm KLF2+
SUSD3	is_ti	-0.0271273	ns	0.662639	0.733658	T/ILC	CD4+ T	CD4+ Tcm KLF2+
INTS7	is_ti	-0.0437456	ns	0.662827	0.733814	T/ILC	CD4+ T	CD4+ Tcm KLF2+
AHCY	is_ti	-0.0499981	ns	0.663662	0.734686	T/ILC	CD4+ T	CD4+ Tcm KLF2+
ASPHD1	is_ti	0.0517598	ns	0.664078	0.735094	T/ILC	CD4+ T	CD4+ Tcm KLF2+
WDR76	is_ti	-0.043683	ns	0.664162	0.735124	T/ILC	CD4+ T	CD4+ Tcm KLF2+
RGS19	is_ti	-0.0327143	ns	0.6642	0.735124	T/ILC	CD4+ T	CD4+ Tcm KLF2+
C17orf80	is_ti	0.0490677	ns	0.664715	0.735641	T/ILC	CD4+ T	CD4+ Tcm KLF2+
ATG2A	is_ti	0.0455814	ns	0.665187	0.736111	T/ILC	CD4+ T	CD4+ Tcm KLF2+
DCAF17	is_ti	0.0324228	ns	0.665312	0.736197	T/ILC	CD4+ T	CD4+ Tcm KLF2+
OBSCN	is_ti	-0.053178	ns	0.665574	0.736434	T/ILC	CD4+ T	CD4+ Tcm KLF2+
IMPACT	is_ti	-0.0479284	ns	0.665914	0.736758	T/ILC	CD4+ T	CD4+ Tcm KLF2+
GUCD1	is_ti	-0.051397	ns	0.666031	0.736822	T/ILC	CD4+ T	CD4+ Tcm KLF2+
AL136531.2	is_ti	0.0508473	ns	0.666067	0.736822	T/ILC	CD4+ T	CD4+ Tcm KLF2+
DONSON	is_ti	0.0585917	ns	0.666891	0.737665	T/ILC	CD4+ T	CD4+ Tcm KLF2+
SLC35B1	is_ti	-0.043797	ns	0.666999	0.737665	T/ILC	CD4+ T	CD4+ Tcm KLF2+
HECTD2	is_ti	0.064416	ns	0.667037	0.737665	T/ILC	CD4+ T	CD4+ Tcm KLF2+
THOC6	is_ti	0.0475106	ns	0.667046	0.737665	T/ILC	CD4+ T	CD4+ Tcm KLF2+
COA6	is_ti	0.0339849	ns	0.667067	0.737665	T/ILC	CD4+ T	CD4+ Tcm KLF2+
MROH1	is_ti	-0.04015	ns	0.667582	0.738183	T/ILC	CD4+ T	CD4+ Tcm KLF2+
GMNN	is_ti	0.051162	ns	0.667886	0.738466	T/ILC	CD4+ T	CD4+ Tcm KLF2+
AL355816.2	is_ti	0.0523552	ns	0.668072	0.738618	T/ILC	CD4+ T	CD4+ Tcm KLF2+
ZNFX1	is_ti	-0.0303618	ns	0.668197	0.738704	T/ILC	CD4+ T	CD4+ Tcm KLF2+
FAM91A1	is_ti	-0.0322543	ns	0.668669	0.739174	T/ILC	CD4+ T	CD4+ Tcm KLF2+
RBM34	is_ti	0.0482647	ns	0.669249	0.739761	T/ILC	CD4+ T	CD4+ Tcm KLF2+
ITM2A	is_ti	0.0406607	ns	0.669534	0.740024	T/ILC	CD4+ T	CD4+ Tcm KLF2+
TCEAL4	is_ti	-0.0548019	ns	0.669615	0.740061	T/ILC	CD4+ T	CD4+ Tcm KLF2+
EBPL	is_ti	0.0352194	ns	0.67066	0.74111	T/ILC	CD4+ T	CD4+ Tcm KLF2+
UROD	is_ti	0.04239	ns	0.67066	0.74111	T/ILC	CD4+ T	CD4+ Tcm KLF2+
NARS	is_ti	0.0348983	ns	0.670977	0.741407	T/ILC	CD4+ T	CD4+ Tcm KLF2+
CHMP4A	is_ti	-0.0315651	ns	0.671581	0.742022	T/ILC	CD4+ T	CD4+ Tcm KLF2+
SPATA6	is_ti	-0.100477	ns	0.671792	0.742201	T/ILC	CD4+ T	CD4+ Tcm KLF2+
AC005921.2	is_ti	-0.0618344	ns	0.671839	0.742201	T/ILC	CD4+ T	CD4+ Tcm KLF2+
MFSD4A	is_ti	-0.0566697	ns	0.671912	0.742229	T/ILC	CD4+ T	CD4+ Tcm KLF2+
VWDE	is_ti	0.0915894	ns	0.672038	0.742315	T/ILC	CD4+ T	CD4+ Tcm KLF2+
PBRM1	is_ti	-0.0244293	ns	0.672146	0.742381	T/ILC	CD4+ T	CD4+ Tcm KLF2+
EWSR1	is_ti	-0.0255945	ns	0.672568	0.742795	T/ILC	CD4+ T	CD4+ Tcm KLF2+
SUPT6H	is_ti	-0.0272972	ns	0.672902	0.743068	T/ILC	CD4+ T	CD4+ Tcm KLF2+
HDAC4	is_ti	-0.0342031	ns	0.672911	0.743068	T/ILC	CD4+ T	CD4+ Tcm KLF2+
TADA2A	is_ti	0.0336398	ns	0.673608	0.743785	T/ILC	CD4+ T	CD4+ Tcm KLF2+
INTS11	is_ti	-0.0363186	ns	0.67371	0.743844	T/ILC	CD4+ T	CD4+ Tcm KLF2+
OTULINL	is_ti	-0.0391435	ns	0.673769	0.743846	T/ILC	CD4+ T	CD4+ Tcm KLF2+
PTGDR	is_ti	0.068268	ns	0.673808	0.743846	T/ILC	CD4+ T	CD4+ Tcm KLF2+
PHRF1	is_ti	0.0364203	ns	0.67413	0.744148	T/ILC	CD4+ T	CD4+ Tcm KLF2+
C19orf24	is_ti	-0.0343225	ns	0.674449	0.744433	T/ILC	CD4+ T	CD4+ Tcm KLF2+
MLLT11	is_ti	-0.046436	ns	0.674483	0.744433	T/ILC	CD4+ T	CD4+ Tcm KLF2+
ACER2	is_ti	0.0698287	ns	0.67463	0.744542	T/ILC	CD4+ T	CD4+ Tcm KLF2+
RRP1B	is_ti	0.0244076	ns	0.674884	0.744769	T/ILC	CD4+ T	CD4+ Tcm KLF2+
RELL2	is_ti	0.0481124	ns	0.675004	0.744848	T/ILC	CD4+ T	CD4+ Tcm KLF2+
DESI1	is_ti	0.0371892	ns	0.675187	0.744997	T/ILC	CD4+ T	CD4+ Tcm KLF2+
ZMAT5	is_ti	-0.043565	ns	0.675444	0.745228	T/ILC	CD4+ T	CD4+ Tcm KLF2+
ZBTB37	is_ti	-0.04286	ns	0.676006	0.745795	T/ILC	CD4+ T	CD4+ Tcm KLF2+
MYO19	is_ti	-0.0383151	ns	0.676065	0.745808	T/ILC	CD4+ T	CD4+ Tcm KLF2+
CWC27	is_ti	-0.0272285	ns	0.676133	0.745813	T/ILC	CD4+ T	CD4+ Tcm KLF2+
CTBP1-DT	is_ti	0.0394682	ns	0.676167	0.745813	T/ILC	CD4+ T	CD4+ Tcm KLF2+
GDPD1	is_ti	-0.0491995	ns	0.67635	0.745962	T/ILC	CD4+ T	CD4+ Tcm KLF2+
SLC7A6OS	is_ti	-0.0306169	ns	0.676447	0.746016	T/ILC	CD4+ T	CD4+ Tcm KLF2+
SPATC1L	is_ti	-0.0890154	ns	0.676892	0.746453	T/ILC	CD4+ T	CD4+ Tcm KLF2+
PKP4	is_ti	-0.040044	ns	0.677182	0.746721	T/ILC	CD4+ T	CD4+ Tcm KLF2+
ANKRD13D	is_ti	-0.0279791	ns	0.677442	0.746954	T/ILC	CD4+ T	CD4+ Tcm KLF2+
NADSYN1	is_ti	-0.0294983	ns	0.677529	0.746997	T/ILC	CD4+ T	CD4+ Tcm KLF2+
ECT2L	is_ti	-0.0530204	ns	0.677761	0.7472	T/ILC	CD4+ T	CD4+ Tcm KLF2+
CHODL	is_ti	-0.0881943	ns	0.677961	0.747367	T/ILC	CD4+ T	CD4+ Tcm KLF2+
ZHX3	is_ti	-0.0444834	ns	0.678061	0.747424	T/ILC	CD4+ T	CD4+ Tcm KLF2+
FZR1	is_ti	0.0489836	ns	0.678402	0.747747	T/ILC	CD4+ T	CD4+ Tcm KLF2+
SZT2	is_ti	0.0596472	ns	0.678498	0.747799	T/ILC	CD4+ T	CD4+ Tcm KLF2+
ZCCHC3	is_ti	-0.0460708	ns	0.67856	0.747815	T/ILC	CD4+ T	CD4+ Tcm KLF2+
POLB	is_ti	0.0345619	ns	0.679555	0.748858	T/ILC	CD4+ T	CD4+ Tcm KLF2+
SLC35F6	is_ti	-0.0490094	ns	0.67963	0.748887	T/ILC	CD4+ T	CD4+ Tcm KLF2+
EP400	is_ti	-0.0275389	ns	0.679852	0.749079	T/ILC	CD4+ T	CD4+ Tcm KLF2+
CLASP1	is_ti	-0.0300459	ns	0.680104	0.749303	T/ILC	CD4+ T	CD4+ Tcm KLF2+
AKAP6	is_ti	-0.0654692	ns	0.680339	0.749509	T/ILC	CD4+ T	CD4+ Tcm KLF2+
AC008676.1	is_ti	0.0543602	ns	0.680848	0.750017	T/ILC	CD4+ T	CD4+ Tcm KLF2+
MTMR2	is_ti	-0.0449825	ns	0.681218	0.75037	T/ILC	CD4+ T	CD4+ Tcm KLF2+
PPP6R1	is_ti	0.0274868	ns	0.68127	0.750374	T/ILC	CD4+ T	CD4+ Tcm KLF2+
UTP14A	is_ti	-0.0387763	ns	0.681418	0.750485	T/ILC	CD4+ T	CD4+ Tcm KLF2+
GTF3C6	is_ti	-0.0298034	ns	0.681759	0.750807	T/ILC	CD4+ T	CD4+ Tcm KLF2+
RGPD2	is_ti	0.0697428	ns	0.681814	0.750814	T/ILC	CD4+ T	CD4+ Tcm KLF2+
TBC1D17	is_ti	0.0366948	ns	0.682198	0.751183	T/ILC	CD4+ T	CD4+ Tcm KLF2+
PDIA6	is_ti	-0.0266864	ns	0.682266	0.751205	T/ILC	CD4+ T	CD4+ Tcm KLF2+
ARPC5	is_ti	0.0268661	ns	0.682475	0.751352	T/ILC	CD4+ T	CD4+ Tcm KLF2+
ERCC6	is_ti	-0.0341563	ns	0.682497	0.751352	T/ILC	CD4+ T	CD4+ Tcm KLF2+
PPP2R3C	is_ti	0.0226558	ns	0.682715	0.751517	T/ILC	CD4+ T	CD4+ Tcm KLF2+
LRRC39	is_ti	-0.0542198	ns	0.682747	0.751517	T/ILC	CD4+ T	CD4+ Tcm KLF2+
OPA3	is_ti	-0.0339728	ns	0.682792	0.751517	T/ILC	CD4+ T	CD4+ Tcm KLF2+
KRTAP5-AS1	is_ti	0.0620228	ns	0.683113	0.751817	T/ILC	CD4+ T	CD4+ Tcm KLF2+
AL365356.1	is_ti	-0.0471104	ns	0.683321	0.751993	T/ILC	CD4+ T	CD4+ Tcm KLF2+
AC025164.1	is_ti	0.0402142	ns	0.683537	0.752177	T/ILC	CD4+ T	CD4+ Tcm KLF2+
DNAJC5	is_ti	-0.0312681	ns	0.683771	0.752244	T/ILC	CD4+ T	CD4+ Tcm KLF2+
ADAM9	is_ti	0.0804299	ns	0.683787	0.752244	T/ILC	CD4+ T	CD4+ Tcm KLF2+
ACACA	is_ti	-0.0348602	ns	0.683792	0.752244	T/ILC	CD4+ T	CD4+ Tcm KLF2+
DLG3	is_ti	-0.045625	ns	0.683792	0.752244	T/ILC	CD4+ T	CD4+ Tcm KLF2+
ZFAND5	is_ti	-0.0387211	ns	0.683954	0.752353	T/ILC	CD4+ T	CD4+ Tcm KLF2+
FADD	is_ti	-0.0432179	ns	0.683988	0.752353	T/ILC	CD4+ T	CD4+ Tcm KLF2+
KEAP1	is_ti	0.0434587	ns	0.684108	0.752407	T/ILC	CD4+ T	CD4+ Tcm KLF2+
LINC00861	is_ti	-0.0276523	ns	0.684134	0.752407	T/ILC	CD4+ T	CD4+ Tcm KLF2+
FAM199X	is_ti	-0.0391858	ns	0.684321	0.752548	T/ILC	CD4+ T	CD4+ Tcm KLF2+
TNFRSF25	is_ti	0.0280709	ns	0.684404	0.752548	T/ILC	CD4+ T	CD4+ Tcm KLF2+
HSD17B4	is_ti	-0.031045	ns	0.684408	0.752548	T/ILC	CD4+ T	CD4+ Tcm KLF2+
NUDT7	is_ti	-0.0500236	ns	0.684605	0.752711	T/ILC	CD4+ T	CD4+ Tcm KLF2+
COX15	is_ti	0.0339543	ns	0.684895	0.752977	T/ILC	CD4+ T	CD4+ Tcm KLF2+
XXYLT1	is_ti	0.0496348	ns	0.685303	0.753372	T/ILC	CD4+ T	CD4+ Tcm KLF2+
LTK	is_ti	0.0840173	ns	0.685382	0.753405	T/ILC	CD4+ T	CD4+ Tcm KLF2+
INO80C	is_ti	0.0474265	ns	0.685528	0.753512	T/ILC	CD4+ T	CD4+ Tcm KLF2+
SNAI3	is_ti	0.043195	ns	0.685781	0.753737	T/ILC	CD4+ T	CD4+ Tcm KLF2+
SYMPK	is_ti	-0.0313836	ns	0.685896	0.75381	T/ILC	CD4+ T	CD4+ Tcm KLF2+
LAMP2	is_ti	0.0309156	ns	0.68612	0.75399	T/ILC	CD4+ T	CD4+ Tcm KLF2+
DYNLT3	is_ti	-0.0329482	ns	0.686157	0.75399	T/ILC	CD4+ T	CD4+ Tcm KLF2+
MRTO4	is_ti	-0.0413938	ns	0.686804	0.754648	T/ILC	CD4+ T	CD4+ Tcm KLF2+
DYNLL1	is_ti	0.0314993	ns	0.687108	0.754906	T/ILC	CD4+ T	CD4+ Tcm KLF2+
ORMDL3	is_ti	-0.0442842	ns	0.687137	0.754906	T/ILC	CD4+ T	CD4+ Tcm KLF2+
UBE2D4	is_ti	0.0413343	ns	0.68725	0.754977	T/ILC	CD4+ T	CD4+ Tcm KLF2+
TMEM120A	is_ti	-0.047566	ns	0.687679	0.755395	T/ILC	CD4+ T	CD4+ Tcm KLF2+
DDX51	is_ti	-0.0482441	ns	0.688251	0.75597	T/ILC	CD4+ T	CD4+ Tcm KLF2+
AC092142.1	is_ti	0.0639441	ns	0.688732	0.756422	T/ILC	CD4+ T	CD4+ Tcm KLF2+
ANKAR	is_ti	-0.034818	ns	0.68876	0.756422	T/ILC	CD4+ T	CD4+ Tcm KLF2+
C20orf27	is_ti	-0.0481741	ns	0.688902	0.756524	T/ILC	CD4+ T	CD4+ Tcm KLF2+
RNF121	is_ti	-0.0347296	ns	0.689185	0.756781	T/ILC	CD4+ T	CD4+ Tcm KLF2+
B4GALT3	is_ti	-0.039877	ns	0.689559	0.757138	T/ILC	CD4+ T	CD4+ Tcm KLF2+
PPP6R2	is_ti	0.0254534	ns	0.689693	0.757187	T/ILC	CD4+ T	CD4+ Tcm KLF2+
PPP1R12C	is_ti	0.0439684	ns	0.689711	0.757187	T/ILC	CD4+ T	CD4+ Tcm KLF2+
PXYLP1	is_ti	0.0487487	ns	0.68975	0.757187	T/ILC	CD4+ T	CD4+ Tcm KLF2+
GSTP1	is_ti	-0.0459036	ns	0.689825	0.757216	T/ILC	CD4+ T	CD4+ Tcm KLF2+
RAB21	is_ti	0.0243325	ns	0.68992	0.757267	T/ILC	CD4+ T	CD4+ Tcm KLF2+
CAP1	is_ti	-0.0206401	ns	0.690128	0.75744	T/ILC	CD4+ T	CD4+ Tcm KLF2+
FBXO28	is_ti	-0.0273623	ns	0.690181	0.757446	T/ILC	CD4+ T	CD4+ Tcm KLF2+
ZC3H7A	is_ti	-0.0228839	ns	0.690284	0.757505	T/ILC	CD4+ T	CD4+ Tcm KLF2+
CPSF2	is_ti	0.0299245	ns	0.690543	0.757736	T/ILC	CD4+ T	CD4+ Tcm KLF2+
URB1	is_ti	-0.0355145	ns	0.690662	0.757813	T/ILC	CD4+ T	CD4+ Tcm KLF2+
PRR5	is_ti	-0.0481031	ns	0.691001	0.758131	T/ILC	CD4+ T	CD4+ Tcm KLF2+
ANKDD1A	is_ti	0.064381	ns	0.691125	0.758213	T/ILC	CD4+ T	CD4+ Tcm KLF2+
BBIP1	is_ti	-0.0259826	ns	0.691184	0.758225	T/ILC	CD4+ T	CD4+ Tcm KLF2+
MAP3K10	is_ti	0.0485017	ns	0.691765	0.758808	T/ILC	CD4+ T	CD4+ Tcm KLF2+
GALNS	is_ti	0.0474182	ns	0.691906	0.758909	T/ILC	CD4+ T	CD4+ Tcm KLF2+
ZNF681	is_ti	-0.0448569	ns	0.692107	0.758999	T/ILC	CD4+ T	CD4+ Tcm KLF2+
ISG20L2	is_ti	0.0317212	ns	0.692175	0.758999	T/ILC	CD4+ T	CD4+ Tcm KLF2+
TRMT10A	is_ti	0.0455842	ns	0.692183	0.758999	T/ILC	CD4+ T	CD4+ Tcm KLF2+
MX1	is_ti	0.0555411	ns	0.692184	0.758999	T/ILC	CD4+ T	CD4+ Tcm KLF2+
ALOX5AP	is_ti	-0.031366	ns	0.692563	0.759307	T/ILC	CD4+ T	CD4+ Tcm KLF2+
OCEL1	is_ti	0.0404253	ns	0.692575	0.759307	T/ILC	CD4+ T	CD4+ Tcm KLF2+
ARF4-AS1	is_ti	0.0528571	ns	0.692612	0.759307	T/ILC	CD4+ T	CD4+ Tcm KLF2+
MPST	is_ti	-0.0645778	ns	0.693083	0.75977	T/ILC	CD4+ T	CD4+ Tcm KLF2+
LUC7L	is_ti	-0.0301041	ns	0.693373	0.760034	T/ILC	CD4+ T	CD4+ Tcm KLF2+
VCP	is_ti	-0.0220383	ns	0.693527	0.760095	T/ILC	CD4+ T	CD4+ Tcm KLF2+
EIF4G2	is_ti	-0.0220793	ns	0.693563	0.760095	T/ILC	CD4+ T	CD4+ Tcm KLF2+
DCPS	is_ti	-0.0325422	ns	0.693576	0.760095	T/ILC	CD4+ T	CD4+ Tcm KLF2+
TTI1	is_ti	-0.039898	ns	0.693771	0.760256	T/ILC	CD4+ T	CD4+ Tcm KLF2+
UBA6	is_ti	-0.0222875	ns	0.693934	0.760359	T/ILC	CD4+ T	CD4+ Tcm KLF2+
FAM20B	is_ti	-0.0379424	ns	0.693963	0.760359	T/ILC	CD4+ T	CD4+ Tcm KLF2+
RPS19BP1	is_ti	0.0287508	ns	0.694179	0.760532	T/ILC	CD4+ T	CD4+ Tcm KLF2+
AL023584.2	is_ti	0.0660136	ns	0.694262	0.760532	T/ILC	CD4+ T	CD4+ Tcm KLF2+
AGAP5	is_ti	0.0538219	ns	0.694269	0.760532	T/ILC	CD4+ T	CD4+ Tcm KLF2+
ZNF280D	is_ti	-0.025511	ns	0.694613	0.760843	T/ILC	CD4+ T	CD4+ Tcm KLF2+
ATG9B	is_ti	-0.0505562	ns	0.69465	0.760843	T/ILC	CD4+ T	CD4+ Tcm KLF2+
SMC2	is_ti	0.0421916	ns	0.694879	0.76104	T/ILC	CD4+ T	CD4+ Tcm KLF2+
FUCA1	is_ti	-0.0474966	ns	0.695169	0.761303	T/ILC	CD4+ T	CD4+ Tcm KLF2+
COPS7B	is_ti	-0.0312171	ns	0.695327	0.761402	T/ILC	CD4+ T	CD4+ Tcm KLF2+
DOCK8	is_ti	0.0202453	ns	0.695358	0.761402	T/ILC	CD4+ T	CD4+ Tcm KLF2+
UTP6	is_ti	-0.0275677	ns	0.695734	0.76176	T/ILC	CD4+ T	CD4+ Tcm KLF2+
IFNGR2	is_ti	-0.0383353	ns	0.695782	0.76176	T/ILC	CD4+ T	CD4+ Tcm KLF2+
CINP	is_ti	-0.0322904	ns	0.696047	0.761995	T/ILC	CD4+ T	CD4+ Tcm KLF2+
GABPB1-AS1	is_ti	0.0418051	ns	0.696301	0.762167	T/ILC	CD4+ T	CD4+ Tcm KLF2+
DDX49	is_ti	-0.0365645	ns	0.696338	0.762167	T/ILC	CD4+ T	CD4+ Tcm KLF2+
SIRT7	is_ti	-0.0287915	ns	0.696351	0.762167	T/ILC	CD4+ T	CD4+ Tcm KLF2+
MSH6	is_ti	-0.0336729	ns	0.696751	0.762517	T/ILC	CD4+ T	CD4+ Tcm KLF2+
MPZL3	is_ti	0.0324266	ns	0.69677	0.762517	T/ILC	CD4+ T	CD4+ Tcm KLF2+
KCTD3	is_ti	-0.0840709	ns	0.69697	0.762683	T/ILC	CD4+ T	CD4+ Tcm KLF2+
OAS1	is_ti	-0.0774332	ns	0.697151	0.762827	T/ILC	CD4+ T	CD4+ Tcm KLF2+
SOCS4	is_ti	-0.0362394	ns	0.697263	0.762857	T/ILC	CD4+ T	CD4+ Tcm KLF2+
HCN2	is_ti	0.0636459	ns	0.697277	0.762857	T/ILC	CD4+ T	CD4+ Tcm KLF2+
VIPAS39	is_ti	-0.0418619	ns	0.697579	0.763134	T/ILC	CD4+ T	CD4+ Tcm KLF2+
SMIM8	is_ti	-0.0335663	ns	0.697649	0.763157	T/ILC	CD4+ T	CD4+ Tcm KLF2+
TIMM50	is_ti	-0.0409812	ns	0.697968	0.763447	T/ILC	CD4+ T	CD4+ Tcm KLF2+
UBALD1	is_ti	0.0468464	ns	0.698012	0.763447	T/ILC	CD4+ T	CD4+ Tcm KLF2+
PYGB	is_ti	0.0364703	ns	0.698214	0.763613	T/ILC	CD4+ T	CD4+ Tcm KLF2+
OR4D1	is_ti	-0.0572615	ns	0.69844	0.763806	T/ILC	CD4+ T	CD4+ Tcm KLF2+
AP3D1	is_ti	-0.0270243	ns	0.698672	0.764006	T/ILC	CD4+ T	CD4+ Tcm KLF2+
ENO2	is_ti	0.0452144	ns	0.698737	0.764023	T/ILC	CD4+ T	CD4+ Tcm KLF2+
GEMIN7	is_ti	-0.0482643	ns	0.698857	0.764057	T/ILC	CD4+ T	CD4+ Tcm KLF2+
ZDHHC6	is_ti	0.0270667	ns	0.698891	0.764057	T/ILC	CD4+ T	CD4+ Tcm KLF2+
BET1L	is_ti	0.0299865	ns	0.698916	0.764057	T/ILC	CD4+ T	CD4+ Tcm KLF2+
CYB561D2-1	is_ti	-0.0473809	ns	0.699223	0.764323	T/ILC	CD4+ T	CD4+ Tcm KLF2+
KLHL6	is_ti	0.0293695	ns	0.699258	0.764323	T/ILC	CD4+ T	CD4+ Tcm KLF2+
KMT2E	is_ti	-0.0178883	ns	0.699405	0.764428	T/ILC	CD4+ T	CD4+ Tcm KLF2+
GNA12	is_ti	0.0360607	ns	0.699452	0.764428	T/ILC	CD4+ T	CD4+ Tcm KLF2+
KIAA1586	is_ti	0.0333113	ns	0.69964	0.76458	T/ILC	CD4+ T	CD4+ Tcm KLF2+
AC139887.2	is_ti	0.0359182	ns	0.699756	0.764652	T/ILC	CD4+ T	CD4+ Tcm KLF2+
AL031590.1	is_ti	0.0613516	ns	0.69997	0.764832	T/ILC	CD4+ T	CD4+ Tcm KLF2+
ATF2	is_ti	-0.0212177	ns	0.700333	0.765175	T/ILC	CD4+ T	CD4+ Tcm KLF2+
GXYLT1	is_ti	0.0301311	ns	0.700421	0.765217	T/ILC	CD4+ T	CD4+ Tcm KLF2+
TPRN	is_ti	0.0477156	ns	0.700595	0.765354	T/ILC	CD4+ T	CD4+ Tcm KLF2+
GATD1	is_ti	-0.0387222	ns	0.700669	0.76538	T/ILC	CD4+ T	CD4+ Tcm KLF2+
AP000766.1	is_ti	-0.0511125	ns	0.70078	0.765447	T/ILC	CD4+ T	CD4+ Tcm KLF2+
CAPN12	is_ti	0.0559323	ns	0.701105	0.765748	T/ILC	CD4+ T	CD4+ Tcm KLF2+
XRN1	is_ti	-0.0223561	ns	0.701154	0.765748	T/ILC	CD4+ T	CD4+ Tcm KLF2+
CCDC138	is_ti	-0.0452932	ns	0.701483	0.766054	T/ILC	CD4+ T	CD4+ Tcm KLF2+
AP002518.2	is_ti	0.0682995	ns	0.701676	0.76621	T/ILC	CD4+ T	CD4+ Tcm KLF2+
RRP7A	is_ti	-0.036543	ns	0.701744	0.766231	T/ILC	CD4+ T	CD4+ Tcm KLF2+
PRCC	is_ti	-0.0308705	ns	0.702409	0.766903	T/ILC	CD4+ T	CD4+ Tcm KLF2+
BOD1	is_ti	-0.039021	ns	0.702656	0.767119	T/ILC	CD4+ T	CD4+ Tcm KLF2+
FDPS	is_ti	0.0240405	ns	0.70297	0.767407	T/ILC	CD4+ T	CD4+ Tcm KLF2+
GOLGA5	is_ti	-0.0287367	ns	0.703455	0.767883	T/ILC	CD4+ T	CD4+ Tcm KLF2+
KCNC4	is_ti	-0.0437202	ns	0.703649	0.768033	T/ILC	CD4+ T	CD4+ Tcm KLF2+
ZNF846	is_ti	0.0386245	ns	0.703692	0.768033	T/ILC	CD4+ T	CD4+ Tcm KLF2+
PBDC1	is_ti	-0.0330445	ns	0.703897	0.768203	T/ILC	CD4+ T	CD4+ Tcm KLF2+
ZNF483	is_ti	-0.0390883	ns	0.704401	0.768698	T/ILC	CD4+ T	CD4+ Tcm KLF2+
ZNF615	is_ti	0.0474188	ns	0.705027	0.769328	T/ILC	CD4+ T	CD4+ Tcm KLF2+
MMAB	is_ti	-0.043113	ns	0.70511	0.769365	T/ILC	CD4+ T	CD4+ Tcm KLF2+
KCNA3	is_ti	-0.0431417	ns	0.705228	0.769365	T/ILC	CD4+ T	CD4+ Tcm KLF2+
SPATA5L1	is_ti	-0.0428966	ns	0.70529	0.769365	T/ILC	CD4+ T	CD4+ Tcm KLF2+
AGPAT5	is_ti	0.0290115	ns	0.705308	0.769365	T/ILC	CD4+ T	CD4+ Tcm KLF2+
PIGF	is_ti	0.0230557	ns	0.705309	0.769365	T/ILC	CD4+ T	CD4+ Tcm KLF2+
POMK	is_ti	0.0425926	ns	0.705384	0.769392	T/ILC	CD4+ T	CD4+ Tcm KLF2+
ATR	is_ti	-0.0237588	ns	0.70567	0.769651	T/ILC	CD4+ T	CD4+ Tcm KLF2+
YWHAZ	is_ti	0.0147146	ns	0.705745	0.769678	T/ILC	CD4+ T	CD4+ Tcm KLF2+
DRAP1	is_ti	-0.028222	ns	0.706001	0.769904	T/ILC	CD4+ T	CD4+ Tcm KLF2+
EDRF1	is_ti	0.0270298	ns	0.706461	0.770351	T/ILC	CD4+ T	CD4+ Tcm KLF2+
TRMO	is_ti	0.032603	ns	0.706659	0.770512	T/ILC	CD4+ T	CD4+ Tcm KLF2+
INPP5F	is_ti	0.0370409	ns	0.707229	0.771029	T/ILC	CD4+ T	CD4+ Tcm KLF2+
C13orf46	is_ti	-0.0585506	ns	0.707233	0.771029	T/ILC	CD4+ T	CD4+ Tcm KLF2+
SH3GLB1	is_ti	-0.0198721	ns	0.707331	0.771083	T/ILC	CD4+ T	CD4+ Tcm KLF2+
INPP5B	is_ti	-0.0341617	ns	0.707389	0.771091	T/ILC	CD4+ T	CD4+ Tcm KLF2+
C8orf82	is_ti	0.0467534	ns	0.707644	0.771315	T/ILC	CD4+ T	CD4+ Tcm KLF2+
CD44-AS1	is_ti	-0.048323	ns	0.708205	0.771872	T/ILC	CD4+ T	CD4+ Tcm KLF2+
CENPH	is_ti	-0.0453046	ns	0.708322	0.771926	T/ILC	CD4+ T	CD4+ Tcm KLF2+
DAP	is_ti	-0.0307787	ns	0.708395	0.771926	T/ILC	CD4+ T	CD4+ Tcm KLF2+
EVI2A	is_ti	-0.028301	ns	0.708403	0.771926	T/ILC	CD4+ T	CD4+ Tcm KLF2+
AL034550.2	is_ti	-0.0510214	ns	0.708892	0.772386	T/ILC	CD4+ T	CD4+ Tcm KLF2+
BRPF1	is_ti	0.0442534	ns	0.708925	0.772386	T/ILC	CD4+ T	CD4+ Tcm KLF2+
DTYMK	is_ti	-0.0407728	ns	0.709461	0.772915	T/ILC	CD4+ T	CD4+ Tcm KLF2+
PER1	is_ti	0.0608132	ns	0.709731	0.773151	T/ILC	CD4+ T	CD4+ Tcm KLF2+
SEMA6A-AS1	is_ti	0.0423566	ns	0.709777	0.773151	T/ILC	CD4+ T	CD4+ Tcm KLF2+
AC016708.1	is_ti	-0.053982	ns	0.710304	0.773654	T/ILC	CD4+ T	CD4+ Tcm KLF2+
CCDC107	is_ti	-0.0315031	ns	0.710339	0.773654	T/ILC	CD4+ T	CD4+ Tcm KLF2+
SMIM12	is_ti	-0.0305893	ns	0.710923	0.774236	T/ILC	CD4+ T	CD4+ Tcm KLF2+
AC027808.1	is_ti	-0.0464982	ns	0.711245	0.774532	T/ILC	CD4+ T	CD4+ Tcm KLF2+
ZNF823	is_ti	0.0499437	ns	0.711516	0.774772	T/ILC	CD4+ T	CD4+ Tcm KLF2+
TAP1	is_ti	0.0368066	ns	0.71157	0.774772	T/ILC	CD4+ T	CD4+ Tcm KLF2+
XPO5	is_ti	-0.0343584	ns	0.711639	0.774772	T/ILC	CD4+ T	CD4+ Tcm KLF2+
GSDMD	is_ti	0.0367066	ns	0.711665	0.774772	T/ILC	CD4+ T	CD4+ Tcm KLF2+
RAB10	is_ti	-0.0205135	ns	0.711804	0.774869	T/ILC	CD4+ T	CD4+ Tcm KLF2+
AKR1E2	is_ti	-0.0638014	ns	0.712094	0.77513	T/ILC	CD4+ T	CD4+ Tcm KLF2+
TMEM220	is_ti	-0.0445288	ns	0.712271	0.775269	T/ILC	CD4+ T	CD4+ Tcm KLF2+
DHX37	is_ti	0.0412392	ns	0.712704	0.775686	T/ILC	CD4+ T	CD4+ Tcm KLF2+
DCAF13	is_ti	-0.0309948	ns	0.712932	0.775853	T/ILC	CD4+ T	CD4+ Tcm KLF2+
AC055811.1	is_ti	0.0476255	ns	0.712958	0.775853	T/ILC	CD4+ T	CD4+ Tcm KLF2+
NUP205	is_ti	-0.0277982	ns	0.71308	0.775931	T/ILC	CD4+ T	CD4+ Tcm KLF2+
NMNAT3	is_ti	-0.0489513	ns	0.71313	0.775931	T/ILC	CD4+ T	CD4+ Tcm KLF2+
ABHD10	is_ti	0.0301793	ns	0.713331	0.776096	T/ILC	CD4+ T	CD4+ Tcm KLF2+
PTER	is_ti	-0.028366	ns	0.713399	0.776115	T/ILC	CD4+ T	CD4+ Tcm KLF2+
ASTE1	is_ti	-0.0340707	ns	0.713776	0.776471	T/ILC	CD4+ T	CD4+ Tcm KLF2+
PSME4	is_ti	-0.0264574	ns	0.71394	0.776595	T/ILC	CD4+ T	CD4+ Tcm KLF2+
LGALS9	is_ti	0.0683705	ns	0.714104	0.776719	T/ILC	CD4+ T	CD4+ Tcm KLF2+
ALDH5A1	is_ti	0.0461981	ns	0.714309	0.776887	T/ILC	CD4+ T	CD4+ Tcm KLF2+
AL109811.1	is_ti	-0.04998	ns	0.714494	0.777034	T/ILC	CD4+ T	CD4+ Tcm KLF2+
REV1	is_ti	-0.0268622	ns	0.71465	0.777097	T/ILC	CD4+ T	CD4+ Tcm KLF2+
ZNF140	is_ti	0.0322436	ns	0.714653	0.777097	T/ILC	CD4+ T	CD4+ Tcm KLF2+
TNIK	is_ti	-0.0213556	ns	0.715195	0.777632	T/ILC	CD4+ T	CD4+ Tcm KLF2+
PROCR	is_ti	-0.041976	ns	0.715503	0.777913	T/ILC	CD4+ T	CD4+ Tcm KLF2+
DIRC3	is_ti	-0.0501425	ns	0.71557	0.777931	T/ILC	CD4+ T	CD4+ Tcm KLF2+
GALNT2	is_ti	0.0300227	ns	0.715624	0.777935	T/ILC	CD4+ T	CD4+ Tcm KLF2+
CEP152	is_ti	0.0475025	ns	0.716113	0.778412	T/ILC	CD4+ T	CD4+ Tcm KLF2+
HPCAL4	is_ti	0.0545243	ns	0.716693	0.778988	T/ILC	CD4+ T	CD4+ Tcm KLF2+
LTC4S	is_ti	0.0599746	ns	0.716968	0.779233	T/ILC	CD4+ T	CD4+ Tcm KLF2+
JOSD2	is_ti	-0.0339725	ns	0.717097	0.779317	T/ILC	CD4+ T	CD4+ Tcm KLF2+
INTS14	is_ti	-0.0386449	ns	0.7173	0.779484	T/ILC	CD4+ T	CD4+ Tcm KLF2+
PAN2	is_ti	0.0521963	ns	0.717449	0.779591	T/ILC	CD4+ T	CD4+ Tcm KLF2+
HDAC9	is_ti	0.0748393	ns	0.717609	0.77971	T/ILC	CD4+ T	CD4+ Tcm KLF2+
FAN1	is_ti	-0.0393389	ns	0.717751	0.779768	T/ILC	CD4+ T	CD4+ Tcm KLF2+
UFL1-AS1	is_ti	-0.0488776	ns	0.717763	0.779768	T/ILC	CD4+ T	CD4+ Tcm KLF2+
PRKAG1	is_ti	0.0318731	ns	0.718011	0.779983	T/ILC	CD4+ T	CD4+ Tcm KLF2+
SLC25A40	is_ti	0.0307582	ns	0.718196	0.780129	T/ILC	CD4+ T	CD4+ Tcm KLF2+
RTL8C	is_ti	0.0429232	ns	0.718283	0.780169	T/ILC	CD4+ T	CD4+ Tcm KLF2+
DIAPH1	is_ti	0.01655	ns	0.718572	0.780429	T/ILC	CD4+ T	CD4+ Tcm KLF2+
FASTKD2	is_ti	-0.0255431	ns	0.719109	0.780957	T/ILC	CD4+ T	CD4+ Tcm KLF2+
TPMT	is_ti	-0.0379729	ns	0.719313	0.781124	T/ILC	CD4+ T	CD4+ Tcm KLF2+
GRIP1	is_ti	0.0515915	ns	0.719592	0.781372	T/ILC	CD4+ T	CD4+ Tcm KLF2+
PPP1R7	is_ti	-0.0223446	ns	0.719832	0.781578	T/ILC	CD4+ T	CD4+ Tcm KLF2+
GPR180	is_ti	0.0474174	ns	0.719988	0.781692	T/ILC	CD4+ T	CD4+ Tcm KLF2+
BUB3	is_ti	0.0222704	ns	0.720141	0.781804	T/ILC	CD4+ T	CD4+ Tcm KLF2+
COA7	is_ti	-0.0411981	ns	0.720502	0.782142	T/ILC	CD4+ T	CD4+ Tcm KLF2+
NDRG3	is_ti	0.0282302	ns	0.720696	0.782297	T/ILC	CD4+ T	CD4+ Tcm KLF2+
SDF2	is_ti	0.0287896	ns	0.721228	0.78282	T/ILC	CD4+ T	CD4+ Tcm KLF2+
DENND1A	is_ti	0.0319325	ns	0.721811	0.783397	T/ILC	CD4+ T	CD4+ Tcm KLF2+
RAB37	is_ti	0.0350768	ns	0.721905	0.783397	T/ILC	CD4+ T	CD4+ Tcm KLF2+
TRIM65	is_ti	0.0349749	ns	0.721956	0.783397	T/ILC	CD4+ T	CD4+ Tcm KLF2+
TSPYL2	is_ti	-0.0424698	ns	0.721962	0.783397	T/ILC	CD4+ T	CD4+ Tcm KLF2+
LYL1	is_ti	-0.0645067	ns	0.722176	0.783574	T/ILC	CD4+ T	CD4+ Tcm KLF2+
AL356020.1	is_ti	0.046549	ns	0.722461	0.783829	T/ILC	CD4+ T	CD4+ Tcm KLF2+
UBAC1	is_ti	-0.026537	ns	0.723159	0.784495	T/ILC	CD4+ T	CD4+ Tcm KLF2+
MAD2L1BP	is_ti	-0.0437336	ns	0.723176	0.784495	T/ILC	CD4+ T	CD4+ Tcm KLF2+
AC074032.1	is_ti	0.0240849	ns	0.723264	0.784536	T/ILC	CD4+ T	CD4+ Tcm KLF2+
DIDO1	is_ti	-0.0191338	ns	0.723363	0.784588	T/ILC	CD4+ T	CD4+ Tcm KLF2+
OTUD7B	is_ti	-0.039425	ns	0.723889	0.785059	T/ILC	CD4+ T	CD4+ Tcm KLF2+
FKTN	is_ti	0.0332704	ns	0.723899	0.785059	T/ILC	CD4+ T	CD4+ Tcm KLF2+
ZW10	is_ti	0.0375459	ns	0.724574	0.785692	T/ILC	CD4+ T	CD4+ Tcm KLF2+
RABEP1	is_ti	-0.0223405	ns	0.724622	0.785692	T/ILC	CD4+ T	CD4+ Tcm KLF2+
ZFP37	is_ti	-0.0486771	ns	0.724635	0.785692	T/ILC	CD4+ T	CD4+ Tcm KLF2+
LENG9	is_ti	-0.0527227	ns	0.724859	0.785881	T/ILC	CD4+ T	CD4+ Tcm KLF2+
RABGGTB	is_ti	0.0316214	ns	0.725077	0.786062	T/ILC	CD4+ T	CD4+ Tcm KLF2+
SERPINI1	is_ti	-0.0440961	ns	0.725164	0.786101	T/ILC	CD4+ T	CD4+ Tcm KLF2+
GSPT1	is_ti	-0.0157575	ns	0.725621	0.78652	T/ILC	CD4+ T	CD4+ Tcm KLF2+
SMARCA4	is_ti	0.0285665	ns	0.725652	0.78652	T/ILC	CD4+ T	CD4+ Tcm KLF2+
LXN	is_ti	-0.0339082	ns	0.725924	0.78676	T/ILC	CD4+ T	CD4+ Tcm KLF2+
NUF2	is_ti	0.0446379	ns	0.726034	0.786824	T/ILC	CD4+ T	CD4+ Tcm KLF2+
FNIP1	is_ti	-0.0314294	ns	0.726851	0.787655	T/ILC	CD4+ T	CD4+ Tcm KLF2+
ZNF682	is_ti	-0.0344085	ns	0.726966	0.787724	T/ILC	CD4+ T	CD4+ Tcm KLF2+
RFX2	is_ti	0.116946	ns	0.727124	0.787841	T/ILC	CD4+ T	CD4+ Tcm KLF2+
SAFB2	is_ti	-0.0222985	ns	0.72718	0.787846	T/ILC	CD4+ T	CD4+ Tcm KLF2+
HIST2H2AC	is_ti	-0.0459476	ns	0.727347	0.787972	T/ILC	CD4+ T	CD4+ Tcm KLF2+
SMIM10L1	is_ti	-0.0329308	ns	0.727686	0.788284	T/ILC	CD4+ T	CD4+ Tcm KLF2+
POLL	is_ti	-0.033001	ns	0.727834	0.788389	T/ILC	CD4+ T	CD4+ Tcm KLF2+
KLF16	is_ti	-0.0407441	ns	0.728252	0.788787	T/ILC	CD4+ T	CD4+ Tcm KLF2+
SRSF1	is_ti	0.0177201	ns	0.728703	0.789162	T/ILC	CD4+ T	CD4+ Tcm KLF2+
TUBGCP6	is_ti	0.0359769	ns	0.728728	0.789162	T/ILC	CD4+ T	CD4+ Tcm KLF2+
YBEY	is_ti	-0.0423432	ns	0.728751	0.789162	T/ILC	CD4+ T	CD4+ Tcm KLF2+
MBD3	is_ti	0.0424892	ns	0.728833	0.789196	T/ILC	CD4+ T	CD4+ Tcm KLF2+
ZNF287	is_ti	-0.0384695	ns	0.728895	0.789208	T/ILC	CD4+ T	CD4+ Tcm KLF2+
MTRNR2L1	is_ti	-0.111134	ns	0.729265	0.789553	T/ILC	CD4+ T	CD4+ Tcm KLF2+
TPO	is_ti	0.075955	ns	0.729574	0.789743	T/ILC	CD4+ T	CD4+ Tcm KLF2+
PAK2	is_ti	-0.0132737	ns	0.729579	0.789743	T/ILC	CD4+ T	CD4+ Tcm KLF2+
MCRS1	is_ti	-0.0296646	ns	0.729593	0.789743	T/ILC	CD4+ T	CD4+ Tcm KLF2+
TPST2	is_ti	-0.0326756	ns	0.72967	0.789771	T/ILC	CD4+ T	CD4+ Tcm KLF2+
ACOT7	is_ti	0.053417	ns	0.729878	0.789941	T/ILC	CD4+ T	CD4+ Tcm KLF2+
HEATR1	is_ti	-0.0243424	ns	0.730012	0.789974	T/ILC	CD4+ T	CD4+ Tcm KLF2+
NUAK2	is_ti	0.0450597	ns	0.730044	0.789974	T/ILC	CD4+ T	CD4+ Tcm KLF2+
CLPTM1L	is_ti	-0.0205694	ns	0.730061	0.789974	T/ILC	CD4+ T	CD4+ Tcm KLF2+
AL133453.1	is_ti	-0.0407791	ns	0.730482	0.790327	T/ILC	CD4+ T	CD4+ Tcm KLF2+
C9orf147	is_ti	-0.0461208	ns	0.730489	0.790327	T/ILC	CD4+ T	CD4+ Tcm KLF2+
DSN1	is_ti	0.0376061	ns	0.730913	0.79073	T/ILC	CD4+ T	CD4+ Tcm KLF2+
AC027644.3	is_ti	0.0423437	ns	0.731249	0.791034	T/ILC	CD4+ T	CD4+ Tcm KLF2+
MSANTD2	is_ti	0.0327589	ns	0.731295	0.791034	T/ILC	CD4+ T	CD4+ Tcm KLF2+
PLOD3	is_ti	-0.0347743	ns	0.731349	0.791037	T/ILC	CD4+ T	CD4+ Tcm KLF2+
GK	is_ti	0.0748463	ns	0.731718	0.791381	T/ILC	CD4+ T	CD4+ Tcm KLF2+
SNAPC5	is_ti	-0.0251609	ns	0.731876	0.791496	T/ILC	CD4+ T	CD4+ Tcm KLF2+
DGLUCY	is_ti	0.0259827	ns	0.732142	0.791677	T/ILC	CD4+ T	CD4+ Tcm KLF2+
MT-ND4L	is_ti	0.0325996	ns	0.732145	0.791677	T/ILC	CD4+ T	CD4+ Tcm KLF2+
BCAP31	is_ti	-0.0214489	ns	0.732221	0.791703	T/ILC	CD4+ T	CD4+ Tcm KLF2+
PGBD2	is_ti	-0.0407991	ns	0.732379	0.791819	T/ILC	CD4+ T	CD4+ Tcm KLF2+
AC105446.1	is_ti	0.0538263	ns	0.732476	0.791869	T/ILC	CD4+ T	CD4+ Tcm KLF2+
HRH4	is_ti	0.085704	ns	0.732759	0.79202	T/ILC	CD4+ T	CD4+ Tcm KLF2+
GTF3C3	is_ti	0.0289331	ns	0.732771	0.79202	T/ILC	CD4+ T	CD4+ Tcm KLF2+
NME3	is_ti	0.0238639	ns	0.732815	0.79202	T/ILC	CD4+ T	CD4+ Tcm KLF2+
ARMC2	is_ti	-0.037662	ns	0.73282	0.79202	T/ILC	CD4+ T	CD4+ Tcm KLF2+
TRAPPC12	is_ti	-0.0241377	ns	0.732975	0.792132	T/ILC	CD4+ T	CD4+ Tcm KLF2+
FCHO1	is_ti	-0.0301212	ns	0.733371	0.792505	T/ILC	CD4+ T	CD4+ Tcm KLF2+
PTGES3	is_ti	-0.0153893	ns	0.733763	0.792873	T/ILC	CD4+ T	CD4+ Tcm KLF2+
GTPBP1	is_ti	-0.03134	ns	0.733871	0.792915	T/ILC	CD4+ T	CD4+ Tcm KLF2+
NEDD4	is_ti	-0.0488925	ns	0.733904	0.792915	T/ILC	CD4+ T	CD4+ Tcm KLF2+
PLD3	is_ti	0.0296791	ns	0.734266	0.793251	T/ILC	CD4+ T	CD4+ Tcm KLF2+
ACO1	is_ti	0.0283395	ns	0.734455	0.793399	T/ILC	CD4+ T	CD4+ Tcm KLF2+
ARMH1	is_ti	0.0373052	ns	0.734628	0.793531	T/ILC	CD4+ T	CD4+ Tcm KLF2+
RPUSD3	is_ti	-0.0309549	ns	0.734691	0.793536	T/ILC	CD4+ T	CD4+ Tcm KLF2+
IARS	is_ti	0.01988	ns	0.734742	0.793536	T/ILC	CD4+ T	CD4+ Tcm KLF2+
VIPR1-AS1	is_ti	0.0562458	ns	0.734786	0.793536	T/ILC	CD4+ T	CD4+ Tcm KLF2+
SUCO	is_ti	-0.0211663	ns	0.735002	0.793714	T/ILC	CD4+ T	CD4+ Tcm KLF2+
B3GALT6	is_ti	0.0380161	ns	0.735206	0.793879	T/ILC	CD4+ T	CD4+ Tcm KLF2+
RDH13	is_ti	-0.043939	ns	0.735485	0.794125	T/ILC	CD4+ T	CD4+ Tcm KLF2+
CD109	is_ti	0.0628299	ns	0.735609	0.794204	T/ILC	CD4+ T	CD4+ Tcm KLF2+
SIPA1L3	is_ti	-0.0329081	ns	0.735878	0.794439	T/ILC	CD4+ T	CD4+ Tcm KLF2+
NUP85	is_ti	-0.0303819	ns	0.735945	0.794455	T/ILC	CD4+ T	CD4+ Tcm KLF2+
ZNF286B	is_ti	-0.0413667	ns	0.736028	0.79449	T/ILC	CD4+ T	CD4+ Tcm KLF2+
ADCK2	is_ti	-0.0365145	ns	0.736223	0.794646	T/ILC	CD4+ T	CD4+ Tcm KLF2+
RBM8A	is_ti	-0.0225881	ns	0.736321	0.794695	T/ILC	CD4+ T	CD4+ Tcm KLF2+
BCL2L1	is_ti	0.0268477	ns	0.736662	0.795005	T/ILC	CD4+ T	CD4+ Tcm KLF2+
LRPAP1	is_ti	0.0243043	ns	0.73671	0.795005	T/ILC	CD4+ T	CD4+ Tcm KLF2+
RBM4B	is_ti	-0.0317353	ns	0.737011	0.795274	T/ILC	CD4+ T	CD4+ Tcm KLF2+
MMD	is_ti	-0.0458689	ns	0.737093	0.795307	T/ILC	CD4+ T	CD4+ Tcm KLF2+
LINC00630	is_ti	-0.0397051	ns	0.737246	0.795418	T/ILC	CD4+ T	CD4+ Tcm KLF2+
TTF1	is_ti	0.0239406	ns	0.737446	0.795577	T/ILC	CD4+ T	CD4+ Tcm KLF2+
ACAP3	is_ti	0.0384943	ns	0.737679	0.795773	T/ILC	CD4+ T	CD4+ Tcm KLF2+
ENTPD3-AS1	is_ti	-0.0374691	ns	0.737979	0.796042	T/ILC	CD4+ T	CD4+ Tcm KLF2+
ADPGK	is_ti	-0.0247922	ns	0.738169	0.796192	T/ILC	CD4+ T	CD4+ Tcm KLF2+
TRIM66	is_ti	0.0350059	ns	0.738359	0.796341	T/ILC	CD4+ T	CD4+ Tcm KLF2+
RABL6	is_ti	0.0511531	ns	0.73864	0.796578	T/ILC	CD4+ T	CD4+ Tcm KLF2+
LINC002481	is_ti	0.0455228	ns	0.738681	0.796578	T/ILC	CD4+ T	CD4+ Tcm KLF2+
KCNN4	is_ti	-0.040262	ns	0.738848	0.796702	T/ILC	CD4+ T	CD4+ Tcm KLF2+
SETD3	is_ti	-0.0226497	ns	0.739432	0.797276	T/ILC	CD4+ T	CD4+ Tcm KLF2+
GEMIN5	is_ti	-0.03302	ns	0.739509	0.797304	T/ILC	CD4+ T	CD4+ Tcm KLF2+
THAP3	is_ti	-0.0344423	ns	0.739664	0.797416	T/ILC	CD4+ T	CD4+ Tcm KLF2+
SMC3	is_ti	0.0176382	ns	0.739904	0.797619	T/ILC	CD4+ T	CD4+ Tcm KLF2+
NFKBIL1	is_ti	0.034825	ns	0.740148	0.797826	T/ILC	CD4+ T	CD4+ Tcm KLF2+
DMTF1	is_ti	-0.0207019	ns	0.740622	0.798282	T/ILC	CD4+ T	CD4+ Tcm KLF2+
COQ8B	is_ti	-0.0344076	ns	0.740776	0.798393	T/ILC	CD4+ T	CD4+ Tcm KLF2+
EXOC3	is_ti	-0.0260376	ns	0.741305	0.798907	T/ILC	CD4+ T	CD4+ Tcm KLF2+
C1GALT1C1	is_ti	-0.0372013	ns	0.74145	0.799008	T/ILC	CD4+ T	CD4+ Tcm KLF2+
XRCC5	is_ti	-0.0115431	ns	0.741508	0.799015	T/ILC	CD4+ T	CD4+ Tcm KLF2+
KRAS	is_ti	-0.0188049	ns	0.741564	0.799019	T/ILC	CD4+ T	CD4+ Tcm KLF2+
ATP6V0B	is_ti	0.0293653	ns	0.7419	0.799288	T/ILC	CD4+ T	CD4+ Tcm KLF2+
CCT5	is_ti	0.0288812	ns	0.741916	0.799288	T/ILC	CD4+ T	CD4+ Tcm KLF2+
SARAF	is_ti	-0.0185605	ns	0.742206	0.799545	T/ILC	CD4+ T	CD4+ Tcm KLF2+
ZNF655	is_ti	0.0200124	ns	0.743012	0.800358	T/ILC	CD4+ T	CD4+ Tcm KLF2+
AC106707.1	is_ti	-0.050565	ns	0.743463	0.800788	T/ILC	CD4+ T	CD4+ Tcm KLF2+
BAG5	is_ti	0.0260897	ns	0.74362	0.800901	T/ILC	CD4+ T	CD4+ Tcm KLF2+
PHF11	is_ti	-0.0210287	ns	0.743715	0.800947	T/ILC	CD4+ T	CD4+ Tcm KLF2+
CLU	is_ti	0.0628701	ns	0.743799	0.800982	T/ILC	CD4+ T	CD4+ Tcm KLF2+
MAN2B2	is_ti	-0.0256835	ns	0.743897	0.801001	T/ILC	CD4+ T	CD4+ Tcm KLF2+
SLC10A1	is_ti	0.0447536	ns	0.743919	0.801001	T/ILC	CD4+ T	CD4+ Tcm KLF2+
AC092683.1	is_ti	0.0358046	ns	0.744064	0.801081	T/ILC	CD4+ T	CD4+ Tcm KLF2+
CD164	is_ti	0.0181249	ns	0.744097	0.801081	T/ILC	CD4+ T	CD4+ Tcm KLF2+
ARCN1	is_ti	-0.0198713	ns	0.744222	0.801134	T/ILC	CD4+ T	CD4+ Tcm KLF2+
KIAA0100	is_ti	0.0226089	ns	0.74425	0.801134	T/ILC	CD4+ T	CD4+ Tcm KLF2+
NDUFAF1	is_ti	0.0378807	ns	0.744393	0.801232	T/ILC	CD4+ T	CD4+ Tcm KLF2+
GID4	is_ti	0.0355952	ns	0.74472	0.801504	T/ILC	CD4+ T	CD4+ Tcm KLF2+
SMS	is_ti	-0.0399596	ns	0.744748	0.801504	T/ILC	CD4+ T	CD4+ Tcm KLF2+
ME3	is_ti	0.0565	ns	0.745392	0.802133	T/ILC	CD4+ T	CD4+ Tcm KLF2+
USP6NL	is_ti	0.0632463	ns	0.745437	0.802133	T/ILC	CD4+ T	CD4+ Tcm KLF2+
FRAT1	is_ti	0.0355565	ns	0.745841	0.802513	T/ILC	CD4+ T	CD4+ Tcm KLF2+
LTV1	is_ti	-0.0287181	ns	0.746224	0.802869	T/ILC	CD4+ T	CD4+ Tcm KLF2+
RCE1	is_ti	0.0414346	ns	0.746395	0.802997	T/ILC	CD4+ T	CD4+ Tcm KLF2+
NTPCR	is_ti	-0.0378925	ns	0.746737	0.80331	T/ILC	CD4+ T	CD4+ Tcm KLF2+
GORAB	is_ti	0.0347047	ns	0.747302	0.803861	T/ILC	CD4+ T	CD4+ Tcm KLF2+
ELMO1-AS1	is_ti	0.0305476	ns	0.747406	0.803918	T/ILC	CD4+ T	CD4+ Tcm KLF2+
AC099489.1	is_ti	0.0487064	ns	0.747693	0.80417	T/ILC	CD4+ T	CD4+ Tcm KLF2+
PITRM1	is_ti	-0.033702	ns	0.747814	0.804245	T/ILC	CD4+ T	CD4+ Tcm KLF2+
SLC4A1AP	is_ti	-0.025572	ns	0.748055	0.804446	T/ILC	CD4+ T	CD4+ Tcm KLF2+
CES4A	is_ti	0.0492913	ns	0.748104	0.804446	T/ILC	CD4+ T	CD4+ Tcm KLF2+
DZIP3	is_ti	0.0290454	ns	0.748423	0.804733	T/ILC	CD4+ T	CD4+ Tcm KLF2+
TULP3	is_ti	-0.0341698	ns	0.74908	0.805383	T/ILC	CD4+ T	CD4+ Tcm KLF2+
HKR1	is_ti	0.026211	ns	0.749674	0.805966	T/ILC	CD4+ T	CD4+ Tcm KLF2+
MAPK8IP3	is_ti	-0.028731	ns	0.750001	0.806238	T/ILC	CD4+ T	CD4+ Tcm KLF2+
SDE2	is_ti	0.0298644	ns	0.750031	0.806238	T/ILC	CD4+ T	CD4+ Tcm KLF2+
ATG16L2	is_ti	-0.0298895	ns	0.750288	0.806458	T/ILC	CD4+ T	CD4+ Tcm KLF2+
SNX30	is_ti	0.0341079	ns	0.750381	0.806502	T/ILC	CD4+ T	CD4+ Tcm KLF2+
CBX1	is_ti	-0.023138	ns	0.750446	0.806516	T/ILC	CD4+ T	CD4+ Tcm KLF2+
XPO1	is_ti	-0.0188152	ns	0.750574	0.806598	T/ILC	CD4+ T	CD4+ Tcm KLF2+
GCHFR	is_ti	0.0349571	ns	0.750752	0.806733	T/ILC	CD4+ T	CD4+ Tcm KLF2+
ZNF354C	is_ti	0.036123	ns	0.751237	0.807199	T/ILC	CD4+ T	CD4+ Tcm KLF2+
HIST1H4J	is_ti	0.0549848	ns	0.751638	0.807573	T/ILC	CD4+ T	CD4+ Tcm KLF2+
WDR4	is_ti	-0.0329629	ns	0.75169	0.807573	T/ILC	CD4+ T	CD4+ Tcm KLF2+
RCC1	is_ti	-0.0225593	ns	0.752304	0.808177	T/ILC	CD4+ T	CD4+ Tcm KLF2+
LIX1L-AS1	is_ti	-0.0474283	ns	0.752383	0.808206	T/ILC	CD4+ T	CD4+ Tcm KLF2+
ATP13A2	is_ti	0.0330861	ns	0.752501	0.808237	T/ILC	CD4+ T	CD4+ Tcm KLF2+
FAM160A1	is_ti	0.106293	ns	0.752516	0.808237	T/ILC	CD4+ T	CD4+ Tcm KLF2+
C14orf93	is_ti	0.0322551	ns	0.752667	0.808343	T/ILC	CD4+ T	CD4+ Tcm KLF2+
AC084337.2	is_ti	0.0369094	ns	0.753397	0.809009	T/ILC	CD4+ T	CD4+ Tcm KLF2+
SMC5	is_ti	-0.0178665	ns	0.753436	0.809009	T/ILC	CD4+ T	CD4+ Tcm KLF2+
PCED1A	is_ti	0.034694	ns	0.753444	0.809009	T/ILC	CD4+ T	CD4+ Tcm KLF2+
ABL1	is_ti	-0.0317775	ns	0.753645	0.809133	T/ILC	CD4+ T	CD4+ Tcm KLF2+
ZNF736	is_ti	-0.0299054	ns	0.753664	0.809133	T/ILC	CD4+ T	CD4+ Tcm KLF2+
CCDC97	is_ti	-0.0240705	ns	0.753965	0.8094	T/ILC	CD4+ T	CD4+ Tcm KLF2+
CDH23	is_ti	-0.0494533	ns	0.754153	0.809546	T/ILC	CD4+ T	CD4+ Tcm KLF2+
RAB8A	is_ti	0.0224653	ns	0.75437	0.809723	T/ILC	CD4+ T	CD4+ Tcm KLF2+
AC104662.2	is_ti	0.0453606	ns	0.754734	0.810058	T/ILC	CD4+ T	CD4+ Tcm KLF2+
STAU2	is_ti	0.0206423	ns	0.754978	0.81023	T/ILC	CD4+ T	CD4+ Tcm KLF2+
NFATC2IP	is_ti	-0.0193118	ns	0.754999	0.81023	T/ILC	CD4+ T	CD4+ Tcm KLF2+
MTHFD1L	is_ti	0.0393917	ns	0.755303	0.810486	T/ILC	CD4+ T	CD4+ Tcm KLF2+
ZFP64	is_ti	0.0326926	ns	0.755342	0.810486	T/ILC	CD4+ T	CD4+ Tcm KLF2+
IFT52	is_ti	0.0303888	ns	0.75573	0.810846	T/ILC	CD4+ T	CD4+ Tcm KLF2+
ZNF529	is_ti	0.0234814	ns	0.755876	0.810946	T/ILC	CD4+ T	CD4+ Tcm KLF2+
TBC1D7	is_ti	-0.0344867	ns	0.75607	0.811088	T/ILC	CD4+ T	CD4+ Tcm KLF2+
PSMG3	is_ti	-0.0340738	ns	0.756152	0.811088	T/ILC	CD4+ T	CD4+ Tcm KLF2+
EEF1AKMT2	is_ti	-0.0335407	ns	0.756165	0.811088	T/ILC	CD4+ T	CD4+ Tcm KLF2+
N6AMT1	is_ti	0.032266	ns	0.756293	0.81117	T/ILC	CD4+ T	CD4+ Tcm KLF2+
C9orf78	is_ti	-0.0205262	ns	0.757221	0.812049	T/ILC	CD4+ T	CD4+ Tcm KLF2+
PSMD11	is_ti	-0.0164126	ns	0.757263	0.812049	T/ILC	CD4+ T	CD4+ Tcm KLF2+
MRPL14	is_ti	0.0229622	ns	0.75727	0.812049	T/ILC	CD4+ T	CD4+ Tcm KLF2+
ZNF552	is_ti	0.0318361	ns	0.757603	0.81235	T/ILC	CD4+ T	CD4+ Tcm KLF2+
MAP3K14	is_ti	-0.0225578	ns	0.75797	0.812674	T/ILC	CD4+ T	CD4+ Tcm KLF2+
IDE	is_ti	-0.0230452	ns	0.75801	0.812674	T/ILC	CD4+ T	CD4+ Tcm KLF2+
TNFRSF10A	is_ti	0.0260352	ns	0.758706	0.813363	T/ILC	CD4+ T	CD4+ Tcm KLF2+
ZNF30	is_ti	0.0330425	ns	0.758979	0.8136	T/ILC	CD4+ T	CD4+ Tcm KLF2+
NUDT16	is_ti	-0.0379099	ns	0.760039	0.81468	T/ILC	CD4+ T	CD4+ Tcm KLF2+
CEP76	is_ti	0.0324533	ns	0.760169	0.814764	T/ILC	CD4+ T	CD4+ Tcm KLF2+
DCUN1D5	is_ti	0.0237946	ns	0.760226	0.814768	T/ILC	CD4+ T	CD4+ Tcm KLF2+
PRPF8	is_ti	-0.0134801	ns	0.760345	0.814825	T/ILC	CD4+ T	CD4+ Tcm KLF2+
PRIMPOL	is_ti	0.0260817	ns	0.760384	0.814825	T/ILC	CD4+ T	CD4+ Tcm KLF2+
LONRF1	is_ti	0.0402321	ns	0.760551	0.8149	T/ILC	CD4+ T	CD4+ Tcm KLF2+
PSENEN	is_ti	0.0292183	ns	0.760567	0.8149	T/ILC	CD4+ T	CD4+ Tcm KLF2+
SPTSSA	is_ti	0.0412683	ns	0.760612	0.8149	T/ILC	CD4+ T	CD4+ Tcm KLF2+
GRINA	is_ti	0.0467053	ns	0.760811	0.815057	T/ILC	CD4+ T	CD4+ Tcm KLF2+
SREBF2	is_ti	0.027411	ns	0.761835	0.816093	T/ILC	CD4+ T	CD4+ Tcm KLF2+
FLYWCH2	is_ti	-0.0275963	ns	0.761884	0.816093	T/ILC	CD4+ T	CD4+ Tcm KLF2+
TMEM154	is_ti	0.0182051	ns	0.762018	0.816181	T/ILC	CD4+ T	CD4+ Tcm KLF2+
DIP2A	is_ti	-0.0332956	ns	0.762206	0.816325	T/ILC	CD4+ T	CD4+ Tcm KLF2+
RBPMS	is_ti	0.0511316	ns	0.762337	0.816409	T/ILC	CD4+ T	CD4+ Tcm KLF2+
AC090541.1	is_ti	0.0466769	ns	0.762931	0.816936	T/ILC	CD4+ T	CD4+ Tcm KLF2+
NSUN6	is_ti	0.0202224	ns	0.762934	0.816936	T/ILC	CD4+ T	CD4+ Tcm KLF2+
MICA	is_ti	-0.0346913	ns	0.763034	0.816985	T/ILC	CD4+ T	CD4+ Tcm KLF2+
GRB10	is_ti	0.0649446	ns	0.763085	0.816985	T/ILC	CD4+ T	CD4+ Tcm KLF2+
GIMAP6	is_ti	0.0241404	ns	0.763316	0.817176	T/ILC	CD4+ T	CD4+ Tcm KLF2+
CHRM5	is_ti	0.0370688	ns	0.763612	0.817394	T/ILC	CD4+ T	CD4+ Tcm KLF2+
RCAN1	is_ti	-0.0344488	ns	0.763625	0.817394	T/ILC	CD4+ T	CD4+ Tcm KLF2+
CERS3	is_ti	0.0642194	ns	0.763807	0.817533	T/ILC	CD4+ T	CD4+ Tcm KLF2+
AC009299.3	is_ti	-0.0421232	ns	0.764032	0.817717	T/ILC	CD4+ T	CD4+ Tcm KLF2+
ZNF461	is_ti	-0.0328215	ns	0.764146	0.817742	T/ILC	CD4+ T	CD4+ Tcm KLF2+
CCT8	is_ti	0.0199129	ns	0.764191	0.817742	T/ILC	CD4+ T	CD4+ Tcm KLF2+
RAB40B	is_ti	-0.036984	ns	0.764238	0.817742	T/ILC	CD4+ T	CD4+ Tcm KLF2+
TMEM19	is_ti	0.0341646	ns	0.764267	0.817742	T/ILC	CD4+ T	CD4+ Tcm KLF2+
MCCC2	is_ti	0.022016	ns	0.764709	0.818159	T/ILC	CD4+ T	CD4+ Tcm KLF2+
MRPL53	is_ti	0.0432451	ns	0.765379	0.818819	T/ILC	CD4+ T	CD4+ Tcm KLF2+
CCDC141	is_ti	-0.0458378	ns	0.765699	0.819105	T/ILC	CD4+ T	CD4+ Tcm KLF2+
WBP1L	is_ti	0.022264	ns	0.765779	0.819134	T/ILC	CD4+ T	CD4+ Tcm KLF2+
MTMR6	is_ti	-0.0232792	ns	0.765945	0.819255	T/ILC	CD4+ T	CD4+ Tcm KLF2+
RARG	is_ti	-0.0333839	ns	0.766283	0.81956	T/ILC	CD4+ T	CD4+ Tcm KLF2+
ZNF350-AS1	is_ti	-0.0392801	ns	0.766406	0.819635	T/ILC	CD4+ T	CD4+ Tcm KLF2+
C3orf14	is_ti	0.0453935	ns	0.766531	0.819712	T/ILC	CD4+ T	CD4+ Tcm KLF2+
POLR3E	is_ti	-0.0248921	ns	0.767203	0.820327	T/ILC	CD4+ T	CD4+ Tcm KLF2+
TMEM94	is_ti	0.0336727	ns	0.767212	0.820327	T/ILC	CD4+ T	CD4+ Tcm KLF2+
CISD2	is_ti	-0.0197801	ns	0.76752	0.8206	T/ILC	CD4+ T	CD4+ Tcm KLF2+
MRS2	is_ti	-0.0251227	ns	0.768093	0.821156	T/ILC	CD4+ T	CD4+ Tcm KLF2+
OTULIN	is_ti	0.0207142	ns	0.768188	0.821161	T/ILC	CD4+ T	CD4+ Tcm KLF2+
AASDH	is_ti	-0.0223186	ns	0.768203	0.821161	T/ILC	CD4+ T	CD4+ Tcm KLF2+
C9orf84	is_ti	0.0378203	ns	0.768324	0.821209	T/ILC	CD4+ T	CD4+ Tcm KLF2+
PKIB	is_ti	-0.050925	ns	0.768354	0.821209	T/ILC	CD4+ T	CD4+ Tcm KLF2+
GTF2B	is_ti	0.0126891	ns	0.768963	0.821803	T/ILC	CD4+ T	CD4+ Tcm KLF2+
FAM214A	is_ti	0.0255442	ns	0.7702	0.823068	T/ILC	CD4+ T	CD4+ Tcm KLF2+
CSTF3	is_ti	0.0188884	ns	0.770289	0.823107	T/ILC	CD4+ T	CD4+ Tcm KLF2+
AC055733.2	is_ti	-0.0394959	ns	0.770511	0.823287	T/ILC	CD4+ T	CD4+ Tcm KLF2+
DPF2	is_ti	0.0215243	ns	0.770604	0.82333	T/ILC	CD4+ T	CD4+ Tcm KLF2+
SDCBP2-AS1	is_ti	-0.0304488	ns	0.770696	0.823371	T/ILC	CD4+ T	CD4+ Tcm KLF2+
PFDN2	is_ti	-0.0190493	ns	0.770915	0.823549	T/ILC	CD4+ T	CD4+ Tcm KLF2+
PLCG1	is_ti	-0.0237645	ns	0.771028	0.823612	T/ILC	CD4+ T	CD4+ Tcm KLF2+
AZIN1	is_ti	-0.0194703	ns	0.771326	0.823818	T/ILC	CD4+ T	CD4+ Tcm KLF2+
MMS22L	is_ti	-0.02343	ns	0.771367	0.823818	T/ILC	CD4+ T	CD4+ Tcm KLF2+
SPEN	is_ti	-0.0190208	ns	0.771379	0.823818	T/ILC	CD4+ T	CD4+ Tcm KLF2+
SPIN1	is_ti	-0.0225683	ns	0.771711	0.824098	T/ILC	CD4+ T	CD4+ Tcm KLF2+
LINC00944	is_ti	-0.0407182	ns	0.771749	0.824098	T/ILC	CD4+ T	CD4+ Tcm KLF2+
MIF4GD	is_ti	0.0226313	ns	0.772277	0.824606	T/ILC	CD4+ T	CD4+ Tcm KLF2+
SFT2D2	is_ti	0.0194712	ns	0.772386	0.824666	T/ILC	CD4+ T	CD4+ Tcm KLF2+
SCCPDH	is_ti	0.0380572	ns	0.772847	0.825101	T/ILC	CD4+ T	CD4+ Tcm KLF2+
AC025043.1	is_ti	-0.0368899	ns	0.772982	0.825188	T/ILC	CD4+ T	CD4+ Tcm KLF2+
NDUFS1	is_ti	-0.015265	ns	0.773318	0.82544	T/ILC	CD4+ T	CD4+ Tcm KLF2+
KIF5B	is_ti	0.0131477	ns	0.773324	0.82544	T/ILC	CD4+ T	CD4+ Tcm KLF2+
HSCB	is_ti	0.027888	ns	0.773671	0.825753	T/ILC	CD4+ T	CD4+ Tcm KLF2+
TEX30	is_ti	0.0356248	ns	0.773852	0.82589	T/ILC	CD4+ T	CD4+ Tcm KLF2+
AGA	is_ti	-0.0285357	ns	0.77422	0.826225	T/ILC	CD4+ T	CD4+ Tcm KLF2+
PEX1	is_ti	-0.0288056	ns	0.774276	0.826229	T/ILC	CD4+ T	CD4+ Tcm KLF2+
AC022893.1	is_ti	-0.0338986	ns	0.774392	0.826231	T/ILC	CD4+ T	CD4+ Tcm KLF2+
PEX3	is_ti	0.0233202	ns	0.774394	0.826231	T/ILC	CD4+ T	CD4+ Tcm KLF2+
AC025165.2	is_ti	-0.036532	ns	0.774438	0.826231	T/ILC	CD4+ T	CD4+ Tcm KLF2+
CSNK1G3	is_ti	0.0216974	ns	0.774767	0.826525	T/ILC	CD4+ T	CD4+ Tcm KLF2+
TACR1	is_ti	0.0436118	ns	0.774955	0.826668	T/ILC	CD4+ T	CD4+ Tcm KLF2+
CENPQ	is_ti	-0.0335903	ns	0.775461	0.827151	T/ILC	CD4+ T	CD4+ Tcm KLF2+
PUS3	is_ti	-0.0324662	ns	0.775544	0.827183	T/ILC	CD4+ T	CD4+ Tcm KLF2+
ZNF678	is_ti	0.0295212	ns	0.776062	0.827651	T/ILC	CD4+ T	CD4+ Tcm KLF2+
MEOX1	is_ti	0.0472971	ns	0.776089	0.827651	T/ILC	CD4+ T	CD4+ Tcm KLF2+
IPP	is_ti	-0.0271284	ns	0.776813	0.828365	T/ILC	CD4+ T	CD4+ Tcm KLF2+
HOXB-AS1	is_ti	0.0399282	ns	0.777304	0.828832	T/ILC	CD4+ T	CD4+ Tcm KLF2+
RAP2C	is_ti	0.0263225	ns	0.777383	0.828859	T/ILC	CD4+ T	CD4+ Tcm KLF2+
FAM96B	is_ti	-0.0193465	ns	0.777643	0.829079	T/ILC	CD4+ T	CD4+ Tcm KLF2+
ACLY	is_ti	0.0212552	ns	0.777742	0.829091	T/ILC	CD4+ T	CD4+ Tcm KLF2+
ZDHHC21	is_ti	0.0281785	ns	0.777761	0.829091	T/ILC	CD4+ T	CD4+ Tcm KLF2+
AL031316.1	is_ti	0.0487504	ns	0.777864	0.829145	T/ILC	CD4+ T	CD4+ Tcm KLF2+
KRI1	is_ti	0.0292077	ns	0.777923	0.82915	T/ILC	CD4+ T	CD4+ Tcm KLF2+
AC009690.1	is_ti	-0.0303724	ns	0.778612	0.829827	T/ILC	CD4+ T	CD4+ Tcm KLF2+
DNAJA3	is_ti	0.0244354	ns	0.778762	0.82993	T/ILC	CD4+ T	CD4+ Tcm KLF2+
AC004865.2	is_ti	0.0390738	ns	0.778907	0.830028	T/ILC	CD4+ T	CD4+ Tcm KLF2+
AP000919.3	is_ti	0.0418562	ns	0.779193	0.830275	T/ILC	CD4+ T	CD4+ Tcm KLF2+
ARID1A	is_ti	0.0155053	ns	0.779924	0.830982	T/ILC	CD4+ T	CD4+ Tcm KLF2+
FBXO22	is_ti	0.0237099	ns	0.779963	0.830982	T/ILC	CD4+ T	CD4+ Tcm KLF2+
APTX	is_ti	0.0213914	ns	0.780337	0.831323	T/ILC	CD4+ T	CD4+ Tcm KLF2+
CLTA	is_ti	-0.0257041	ns	0.781005	0.831978	T/ILC	CD4+ T	CD4+ Tcm KLF2+
TFRC	is_ti	0.0238782	ns	0.781292	0.832226	T/ILC	CD4+ T	CD4+ Tcm KLF2+
UBE4A	is_ti	0.018079	ns	0.781376	0.832259	T/ILC	CD4+ T	CD4+ Tcm KLF2+
KSR1	is_ti	-0.0356859	ns	0.781468	0.832299	T/ILC	CD4+ T	CD4+ Tcm KLF2+
FGFR1OP2	is_ti	-0.0137591	ns	0.781677	0.832464	T/ILC	CD4+ T	CD4+ Tcm KLF2+
XRCC1	is_ti	0.0263329	ns	0.781927	0.832674	T/ILC	CD4+ T	CD4+ Tcm KLF2+
ERCC3	is_ti	0.0243678	ns	0.78224	0.83295	T/ILC	CD4+ T	CD4+ Tcm KLF2+
OXNAD1	is_ti	0.0156897	ns	0.78253	0.833202	T/ILC	CD4+ T	CD4+ Tcm KLF2+
RNF141	is_ti	0.0280632	ns	0.782711	0.833303	T/ILC	CD4+ T	CD4+ Tcm KLF2+
SPG7	is_ti	-0.0204628	ns	0.782733	0.833303	T/ILC	CD4+ T	CD4+ Tcm KLF2+
TTC9	is_ti	0.0247567	ns	0.783052	0.833577	T/ILC	CD4+ T	CD4+ Tcm KLF2+
FARP1	is_ti	-0.0533654	ns	0.783098	0.833577	T/ILC	CD4+ T	CD4+ Tcm KLF2+
FAM50B	is_ti	0.0356601	ns	0.783703	0.83414	T/ILC	CD4+ T	CD4+ Tcm KLF2+
SRSF2	is_ti	-0.0178326	ns	0.783746	0.83414	T/ILC	CD4+ T	CD4+ Tcm KLF2+
CHST12	is_ti	-0.0435099	ns	0.783789	0.83414	T/ILC	CD4+ T	CD4+ Tcm KLF2+
NSD2	is_ti	0.0250265	ns	0.783856	0.834155	T/ILC	CD4+ T	CD4+ Tcm KLF2+
DPM2	is_ti	0.0252195	ns	0.784434	0.834713	T/ILC	CD4+ T	CD4+ Tcm KLF2+
ZNF354B	is_ti	-0.0280741	ns	0.784571	0.834801	T/ILC	CD4+ T	CD4+ Tcm KLF2+
UBE2V2	is_ti	-0.0158098	ns	0.784678	0.834858	T/ILC	CD4+ T	CD4+ Tcm KLF2+
AL020995.1	is_ti	-0.0354396	ns	0.784804	0.834934	T/ILC	CD4+ T	CD4+ Tcm KLF2+
ECI1	is_ti	-0.0206849	ns	0.784905	0.834938	T/ILC	CD4+ T	CD4+ Tcm KLF2+
PDE6D	is_ti	-0.0245632	ns	0.784922	0.834938	T/ILC	CD4+ T	CD4+ Tcm KLF2+
ZNF329	is_ti	0.0277143	ns	0.784969	0.834938	T/ILC	CD4+ T	CD4+ Tcm KLF2+
RNF166	is_ti	-0.0215881	ns	0.785024	0.834939	T/ILC	CD4+ T	CD4+ Tcm KLF2+
ZNF540	is_ti	0.0267445	ns	0.785443	0.835328	T/ILC	CD4+ T	CD4+ Tcm KLF2+
IFNG-AS1	is_ti	0.0540372	ns	0.785793	0.835556	T/ILC	CD4+ T	CD4+ Tcm KLF2+
UBE2A	is_ti	-0.0187234	ns	0.785818	0.835556	T/ILC	CD4+ T	CD4+ Tcm KLF2+
AC010754.1	is_ti	-0.0409344	ns	0.785835	0.835556	T/ILC	CD4+ T	CD4+ Tcm KLF2+
POLD3	is_ti	0.0227683	ns	0.785873	0.835556	T/ILC	CD4+ T	CD4+ Tcm KLF2+
USP11	is_ti	-0.0245355	ns	0.786845	0.836532	T/ILC	CD4+ T	CD4+ Tcm KLF2+
C5orf15	is_ti	-0.0217349	ns	0.786925	0.83656	T/ILC	CD4+ T	CD4+ Tcm KLF2+
AC092835.1	is_ti	-0.0341099	ns	0.787159	0.836751	T/ILC	CD4+ T	CD4+ Tcm KLF2+
RAB35	is_ti	0.0233847	ns	0.787659	0.837198	T/ILC	CD4+ T	CD4+ Tcm KLF2+
SH2B3	is_ti	0.0250063	ns	0.787688	0.837198	T/ILC	CD4+ T	CD4+ Tcm KLF2+
KLHL18	is_ti	-0.0237024	ns	0.787899	0.837366	T/ILC	CD4+ T	CD4+ Tcm KLF2+
ASCC1	is_ti	-0.028125	ns	0.788081	0.837501	T/ILC	CD4+ T	CD4+ Tcm KLF2+
CYSLTR1	is_ti	0.0372977	ns	0.788568	0.837943	T/ILC	CD4+ T	CD4+ Tcm KLF2+
SPDYE1	is_ti	-0.0391179	ns	0.788605	0.837943	T/ILC	CD4+ T	CD4+ Tcm KLF2+
FAM220A	is_ti	0.0323944	ns	0.789265	0.838587	T/ILC	CD4+ T	CD4+ Tcm KLF2+
AC015802.6	is_ti	0.0420498	ns	0.789665	0.838954	T/ILC	CD4+ T	CD4+ Tcm KLF2+
HNRNPM	is_ti	0.0120748	ns	0.789769	0.839003	T/ILC	CD4+ T	CD4+ Tcm KLF2+
ATG4B	is_ti	0.0196503	ns	0.789818	0.839003	T/ILC	CD4+ T	CD4+ Tcm KLF2+
HTT	is_ti	0.0186687	ns	0.789988	0.839126	T/ILC	CD4+ T	CD4+ Tcm KLF2+
LIX1-AS1	is_ti	0.0553309	ns	0.790172	0.839263	T/ILC	CD4+ T	CD4+ Tcm KLF2+
RNF149	is_ti	0.0145717	ns	0.7907	0.839766	T/ILC	CD4+ T	CD4+ Tcm KLF2+
LINC02328	is_ti	-0.0243751	ns	0.790826	0.839832	T/ILC	CD4+ T	CD4+ Tcm KLF2+
DDX27	is_ti	0.016389	ns	0.790921	0.839832	T/ILC	CD4+ T	CD4+ Tcm KLF2+
RBBP8	is_ti	0.0395519	ns	0.790924	0.839832	T/ILC	CD4+ T	CD4+ Tcm KLF2+
CEP104	is_ti	0.019943	ns	0.791294	0.840142	T/ILC	CD4+ T	CD4+ Tcm KLF2+
MRPL51	is_ti	-0.0178189	ns	0.791324	0.840142	T/ILC	CD4+ T	CD4+ Tcm KLF2+
AC087286.2	is_ti	0.0240865	ns	0.791497	0.840192	T/ILC	CD4+ T	CD4+ Tcm KLF2+
BOP1	is_ti	0.0305286	ns	0.791499	0.840192	T/ILC	CD4+ T	CD4+ Tcm KLF2+
MRPL22	is_ti	0.017649	ns	0.791534	0.840192	T/ILC	CD4+ T	CD4+ Tcm KLF2+
AL136295.5	is_ti	-0.0377708	ns	0.791909	0.84052	T/ILC	CD4+ T	CD4+ Tcm KLF2+
PES1	is_ti	-0.0277284	ns	0.791952	0.84052	T/ILC	CD4+ T	CD4+ Tcm KLF2+
ABCF2-1	is_ti	-0.027895	ns	0.792334	0.840819	T/ILC	CD4+ T	CD4+ Tcm KLF2+
MMAA	is_ti	-0.0290166	ns	0.792341	0.840819	T/ILC	CD4+ T	CD4+ Tcm KLF2+
APLP2	is_ti	0.0406918	ns	0.792552	0.840985	T/ILC	CD4+ T	CD4+ Tcm KLF2+
CDC42EP3	is_ti	0.018297	ns	0.792851	0.841244	T/ILC	CD4+ T	CD4+ Tcm KLF2+
RAPGEF6	is_ti	0.0250927	ns	0.793328	0.841693	T/ILC	CD4+ T	CD4+ Tcm KLF2+
SOCS7	is_ti	-0.0291033	ns	0.79356	0.841828	T/ILC	CD4+ T	CD4+ Tcm KLF2+
IL3RA	is_ti	0.0590799	ns	0.793564	0.841828	T/ILC	CD4+ T	CD4+ Tcm KLF2+
RCCD1	is_ti	-0.0327533	ns	0.793692	0.841906	T/ILC	CD4+ T	CD4+ Tcm KLF2+
SLC35D1	is_ti	0.0255455	ns	0.794475	0.842679	T/ILC	CD4+ T	CD4+ Tcm KLF2+
TMEM169	is_ti	0.0377138	ns	0.794648	0.842761	T/ILC	CD4+ T	CD4+ Tcm KLF2+
DDX60	is_ti	0.0321896	ns	0.79466	0.842761	T/ILC	CD4+ T	CD4+ Tcm KLF2+
SMNDC1	is_ti	-0.0161592	ns	0.795113	0.843183	T/ILC	CD4+ T	CD4+ Tcm KLF2+
ERCC4	is_ti	-0.0251402	ns	0.795352	0.843379	T/ILC	CD4+ T	CD4+ Tcm KLF2+
FMNL1	is_ti	0.0128342	ns	0.795412	0.843385	T/ILC	CD4+ T	CD4+ Tcm KLF2+
TIFA	is_ti	-0.0253168	ns	0.795516	0.843437	T/ILC	CD4+ T	CD4+ Tcm KLF2+
MYCBP2	is_ti	-0.0122586	ns	0.79558	0.843441	T/ILC	CD4+ T	CD4+ Tcm KLF2+
SMIM13	is_ti	-0.0273723	ns	0.795628	0.843441	T/ILC	CD4+ T	CD4+ Tcm KLF2+
LZIC	is_ti	-0.0165192	ns	0.795697	0.843456	T/ILC	CD4+ T	CD4+ Tcm KLF2+
C1RL	is_ti	0.0195116	ns	0.795992	0.843711	T/ILC	CD4+ T	CD4+ Tcm KLF2+
PTPN11	is_ti	-0.0177111	ns	0.796078	0.843727	T/ILC	CD4+ T	CD4+ Tcm KLF2+
REEP4	is_ti	0.0355625	ns	0.796116	0.843727	T/ILC	CD4+ T	CD4+ Tcm KLF2+
SAV1	is_ti	-0.0311296	ns	0.796905	0.844497	T/ILC	CD4+ T	CD4+ Tcm KLF2+
DENND3	is_ti	0.038543	ns	0.796951	0.844497	T/ILC	CD4+ T	CD4+ Tcm KLF2+
Z82206.1	is_ti	0.0290177	ns	0.797152	0.844653	T/ILC	CD4+ T	CD4+ Tcm KLF2+
AC010273.1	is_ti	-0.0321006	ns	0.797302	0.844754	T/ILC	CD4+ T	CD4+ Tcm KLF2+
BRWD3	is_ti	0.0188681	ns	0.797376	0.844774	T/ILC	CD4+ T	CD4+ Tcm KLF2+
PARP11	is_ti	0.01913	ns	0.797746	0.845108	T/ILC	CD4+ T	CD4+ Tcm KLF2+
MLEC	is_ti	-0.0197043	ns	0.798141	0.845469	T/ILC	CD4+ T	CD4+ Tcm KLF2+
SOX6	is_ti	-0.0565669	ns	0.798327	0.845608	T/ILC	CD4+ T	CD4+ Tcm KLF2+
CCDC14	is_ti	0.0236511	ns	0.798484	0.845717	T/ILC	CD4+ T	CD4+ Tcm KLF2+
HEXB	is_ti	-0.0242628	ns	0.798603	0.845785	T/ILC	CD4+ T	CD4+ Tcm KLF2+
ZNF638	is_ti	0.0136449	ns	0.798735	0.845867	T/ILC	CD4+ T	CD4+ Tcm KLF2+
PALB2	is_ti	-0.0274844	ns	0.798896	0.84598	T/ILC	CD4+ T	CD4+ Tcm KLF2+
HIF1AN	is_ti	0.0217477	ns	0.799271	0.846319	T/ILC	CD4+ T	CD4+ Tcm KLF2+
C17orf75	is_ti	-0.0276113	ns	0.799781	0.846713	T/ILC	CD4+ T	CD4+ Tcm KLF2+
ZNF689	is_ti	-0.0278965	ns	0.799892	0.846713	T/ILC	CD4+ T	CD4+ Tcm KLF2+
TMEM205	is_ti	0.0274952	ns	0.79998	0.846713	T/ILC	CD4+ T	CD4+ Tcm KLF2+
ATP13A4	is_ti	0.0349748	ns	0.800005	0.846713	T/ILC	CD4+ T	CD4+ Tcm KLF2+
MED18	is_ti	0.027501	ns	0.800011	0.846713	T/ILC	CD4+ T	CD4+ Tcm KLF2+
AC020915.3	is_ti	-0.0231006	ns	0.80004	0.846713	T/ILC	CD4+ T	CD4+ Tcm KLF2+
OSGEP	is_ti	-0.0177485	ns	0.800093	0.846713	T/ILC	CD4+ T	CD4+ Tcm KLF2+
ERG28	is_ti	-0.0223957	ns	0.800121	0.846713	T/ILC	CD4+ T	CD4+ Tcm KLF2+
VNN2	is_ti	-0.0361176	ns	0.800159	0.846713	T/ILC	CD4+ T	CD4+ Tcm KLF2+
LMF2	is_ti	-0.0264099	ns	0.80019	0.846713	T/ILC	CD4+ T	CD4+ Tcm KLF2+
PIGP	is_ti	-0.0266352	ns	0.800322	0.846721	T/ILC	CD4+ T	CD4+ Tcm KLF2+
ATF7IP	is_ti	-0.0144443	ns	0.800323	0.846721	T/ILC	CD4+ T	CD4+ Tcm KLF2+
CCDC30	is_ti	-0.0323249	ns	0.80036	0.846721	T/ILC	CD4+ T	CD4+ Tcm KLF2+
CROCC	is_ti	-0.0263474	ns	0.800452	0.846757	T/ILC	CD4+ T	CD4+ Tcm KLF2+
BLOC1S3	is_ti	0.02965	ns	0.800504	0.846757	T/ILC	CD4+ T	CD4+ Tcm KLF2+
MCOLN1	is_ti	0.0333177	ns	0.800628	0.846831	T/ILC	CD4+ T	CD4+ Tcm KLF2+
METTL23	is_ti	-0.0170678	ns	0.801117	0.847277	T/ILC	CD4+ T	CD4+ Tcm KLF2+
TNIP2	is_ti	-0.0240889	ns	0.801211	0.847277	T/ILC	CD4+ T	CD4+ Tcm KLF2+
SLC39A13	is_ti	-0.027787	ns	0.801214	0.847277	T/ILC	CD4+ T	CD4+ Tcm KLF2+
TBC1D2B	is_ti	-0.0174323	ns	0.80152	0.847543	T/ILC	CD4+ T	CD4+ Tcm KLF2+
ACOT13	is_ti	0.0213097	ns	0.802103	0.848102	T/ILC	CD4+ T	CD4+ Tcm KLF2+
PPFIA1	is_ti	0.0153871	ns	0.802225	0.848173	T/ILC	CD4+ T	CD4+ Tcm KLF2+
HADHA	is_ti	-0.013586	ns	0.802338	0.848234	T/ILC	CD4+ T	CD4+ Tcm KLF2+
ESCO1	is_ti	-0.0137967	ns	0.802878	0.848747	T/ILC	CD4+ T	CD4+ Tcm KLF2+
SLTM	is_ti	0.0105404	ns	0.803765	0.849627	T/ILC	CD4+ T	CD4+ Tcm KLF2+
SLC38A10	is_ti	0.0183471	ns	0.804053	0.849873	T/ILC	CD4+ T	CD4+ Tcm KLF2+
ZNF75D	is_ti	0.0196006	ns	0.804204	0.849975	T/ILC	CD4+ T	CD4+ Tcm KLF2+
MUT	is_ti	0.0227472	ns	0.80432	0.85004	T/ILC	CD4+ T	CD4+ Tcm KLF2+
ARHGAP26	is_ti	-0.0298148	ns	0.804612	0.850291	T/ILC	CD4+ T	CD4+ Tcm KLF2+
AL163932.1	is_ti	0.0484719	ns	0.804683	0.850308	T/ILC	CD4+ T	CD4+ Tcm KLF2+
FAM219A	is_ti	0.0281061	ns	0.804885	0.850463	T/ILC	CD4+ T	CD4+ Tcm KLF2+
DPH1	is_ti	-0.0295186	ns	0.804996	0.850523	T/ILC	CD4+ T	CD4+ Tcm KLF2+
PIH1D1	is_ti	0.0220547	ns	0.805245	0.850728	T/ILC	CD4+ T	CD4+ Tcm KLF2+
ZDHHC4	is_ti	0.0223326	ns	0.805544	0.850935	T/ILC	CD4+ T	CD4+ Tcm KLF2+
MATR3-1	is_ti	-0.0287895	ns	0.805551	0.850935	T/ILC	CD4+ T	CD4+ Tcm KLF2+
TRIM32	is_ti	-0.0307968	ns	0.805618	0.850948	T/ILC	CD4+ T	CD4+ Tcm KLF2+
IFNAR1	is_ti	-0.0156761	ns	0.805952	0.851242	T/ILC	CD4+ T	CD4+ Tcm KLF2+
CREB3	is_ti	-0.023443	ns	0.806215	0.851462	T/ILC	CD4+ T	CD4+ Tcm KLF2+
PSMB5	is_ti	-0.0189915	ns	0.806324	0.85152	T/ILC	CD4+ T	CD4+ Tcm KLF2+
COA5	is_ti	-0.0192217	ns	0.806532	0.851645	T/ILC	CD4+ T	CD4+ Tcm KLF2+
NRBF2	is_ti	0.0180455	ns	0.806563	0.851645	T/ILC	CD4+ T	CD4+ Tcm KLF2+
LINC01284	is_ti	0.0381074	ns	0.806608	0.851645	T/ILC	CD4+ T	CD4+ Tcm KLF2+
LRR1	is_ti	0.0255257	ns	0.807426	0.852451	T/ILC	CD4+ T	CD4+ Tcm KLF2+
FECH	is_ti	0.0289313	ns	0.807936	0.852899	T/ILC	CD4+ T	CD4+ Tcm KLF2+
NUDT19	is_ti	-0.0279957	ns	0.80796	0.852899	T/ILC	CD4+ T	CD4+ Tcm KLF2+
AC009554.1	is_ti	-0.0292887	ns	0.808163	0.853055	T/ILC	CD4+ T	CD4+ Tcm KLF2+
TMEM199	is_ti	-0.0250702	ns	0.808776	0.853644	T/ILC	CD4+ T	CD4+ Tcm KLF2+
ATP6V1B2	is_ti	-0.0424927	ns	0.808903	0.85372	T/ILC	CD4+ T	CD4+ Tcm KLF2+
ZNF880	is_ti	0.0300085	ns	0.80901	0.853774	T/ILC	CD4+ T	CD4+ Tcm KLF2+
PPIAL4G	is_ti	-0.0321495	ns	0.809075	0.853785	T/ILC	CD4+ T	CD4+ Tcm KLF2+
APOLD1	is_ti	-0.0287758	ns	0.809291	0.853955	T/ILC	CD4+ T	CD4+ Tcm KLF2+
ASB6	is_ti	0.0299733	ns	0.80953	0.854103	T/ILC	CD4+ T	CD4+ Tcm KLF2+
ESS2	is_ti	-0.0261941	ns	0.809542	0.854103	T/ILC	CD4+ T	CD4+ Tcm KLF2+
ZNF493	is_ti	0.0176968	ns	0.810067	0.854599	T/ILC	CD4+ T	CD4+ Tcm KLF2+
GRAMD1A	is_ti	-0.0179416	ns	0.810417	0.85491	T/ILC	CD4+ T	CD4+ Tcm KLF2+
PRDM4	is_ti	-0.0209088	ns	0.810655	0.855074	T/ILC	CD4+ T	CD4+ Tcm KLF2+
ZNF28	is_ti	-0.0227576	ns	0.810728	0.855074	T/ILC	CD4+ T	CD4+ Tcm KLF2+
SEPT9	is_ti	-0.0103274	ns	0.810737	0.855074	T/ILC	CD4+ T	CD4+ Tcm KLF2+
TMEM131L	is_ti	-0.0140568	ns	0.810894	0.855181	T/ILC	CD4+ T	CD4+ Tcm KLF2+
TAF15	is_ti	-0.0123778	ns	0.811023	0.855207	T/ILC	CD4+ T	CD4+ Tcm KLF2+
SLC25A23	is_ti	0.028114	ns	0.811029	0.855207	T/ILC	CD4+ T	CD4+ Tcm KLF2+
PLA2G12A	is_ti	-0.0297258	ns	0.81119	0.855288	T/ILC	CD4+ T	CD4+ Tcm KLF2+
NSMAF	is_ti	0.0159065	ns	0.811264	0.855288	T/ILC	CD4+ T	CD4+ Tcm KLF2+
NUP188	is_ti	0.0209146	ns	0.811272	0.855288	T/ILC	CD4+ T	CD4+ Tcm KLF2+
EPB41L5	is_ti	-0.0293192	ns	0.811385	0.855338	T/ILC	CD4+ T	CD4+ Tcm KLF2+
GUSB	is_ti	0.0188618	ns	0.81143	0.855338	T/ILC	CD4+ T	CD4+ Tcm KLF2+
PAK3	is_ti	-0.0386001	ns	0.812009	0.855891	T/ILC	CD4+ T	CD4+ Tcm KLF2+
STX4	is_ti	0.024065	ns	0.812734	0.856597	T/ILC	CD4+ T	CD4+ Tcm KLF2+
B3GALT2	is_ti	0.0392562	ns	0.812822	0.856631	T/ILC	CD4+ T	CD4+ Tcm KLF2+
SLK	is_ti	0.016445	ns	0.81336	0.85714	T/ILC	CD4+ T	CD4+ Tcm KLF2+
COG4	is_ti	-0.0211648	ns	0.813518	0.857249	T/ILC	CD4+ T	CD4+ Tcm KLF2+
CCDC61	is_ti	0.0255696	ns	0.815139	0.858858	T/ILC	CD4+ T	CD4+ Tcm KLF2+
PARVB	is_ti	-0.0318573	ns	0.815189	0.858858	T/ILC	CD4+ T	CD4+ Tcm KLF2+
C11orf54	is_ti	0.0234403	ns	0.815212	0.858858	T/ILC	CD4+ T	CD4+ Tcm KLF2+
ZFYVE27	is_ti	-0.0167491	ns	0.815411	0.859009	T/ILC	CD4+ T	CD4+ Tcm KLF2+
SAFB	is_ti	0.0124437	ns	0.815513	0.859058	T/ILC	CD4+ T	CD4+ Tcm KLF2+
CASC8	is_ti	-0.0496354	ns	0.815998	0.859498	T/ILC	CD4+ T	CD4+ Tcm KLF2+
ZNF708	is_ti	-0.0130369	ns	0.816041	0.859498	T/ILC	CD4+ T	CD4+ Tcm KLF2+
HPF1	is_ti	0.0187173	ns	0.81669	0.860123	T/ILC	CD4+ T	CD4+ Tcm KLF2+
HIBCH	is_ti	-0.0181147	ns	0.817453	0.860869	T/ILC	CD4+ T	CD4+ Tcm KLF2+
GIN1	is_ti	-0.022397	ns	0.817583	0.860947	T/ILC	CD4+ T	CD4+ Tcm KLF2+
GUK1	is_ti	-0.015401	ns	0.817745	0.86104	T/ILC	CD4+ T	CD4+ Tcm KLF2+
DDX19A	is_ti	0.0205203	ns	0.817782	0.86104	T/ILC	CD4+ T	CD4+ Tcm KLF2+
PIP5K1A	is_ti	0.0156463	ns	0.817879	0.861083	T/ILC	CD4+ T	CD4+ Tcm KLF2+
THAP6	is_ti	-0.0193125	ns	0.817998	0.861149	T/ILC	CD4+ T	CD4+ Tcm KLF2+
LAPTM4A	is_ti	0.0174086	ns	0.818068	0.861165	T/ILC	CD4+ T	CD4+ Tcm KLF2+
PRKAR2A	is_ti	0.015463	ns	0.818254	0.861258	T/ILC	CD4+ T	CD4+ Tcm KLF2+
DCAF10	is_ti	-0.0188947	ns	0.818308	0.861258	T/ILC	CD4+ T	CD4+ Tcm KLF2+
ETV3	is_ti	0.0212182	ns	0.818322	0.861258	T/ILC	CD4+ T	CD4+ Tcm KLF2+
ARG2	is_ti	-0.0321268	ns	0.818402	0.861268	T/ILC	CD4+ T	CD4+ Tcm KLF2+
DLEU7-AS1	is_ti	0.049238	ns	0.818443	0.861268	T/ILC	CD4+ T	CD4+ Tcm KLF2+
PHF8	is_ti	-0.0295016	ns	0.818844	0.861631	T/ILC	CD4+ T	CD4+ Tcm KLF2+
STRADA	is_ti	0.0208882	ns	0.81908	0.861821	T/ILC	CD4+ T	CD4+ Tcm KLF2+
HS3ST3B1	is_ti	-0.022358	ns	0.819393	0.862092	T/ILC	CD4+ T	CD4+ Tcm KLF2+
TTC14	is_ti	0.0122053	ns	0.819465	0.862109	T/ILC	CD4+ T	CD4+ Tcm KLF2+
P4HTM	is_ti	-0.0207694	ns	0.819599	0.862154	T/ILC	CD4+ T	CD4+ Tcm KLF2+
GCNT2	is_ti	-0.0321165	ns	0.819619	0.862154	T/ILC	CD4+ T	CD4+ Tcm KLF2+
PDE6B	is_ti	-0.0239543	ns	0.819824	0.862312	T/ILC	CD4+ T	CD4+ Tcm KLF2+
RAB11FIP2	is_ti	-0.0209165	ns	0.820008	0.862394	T/ILC	CD4+ T	CD4+ Tcm KLF2+
ZC3H18	is_ti	-0.0158263	ns	0.820014	0.862394	T/ILC	CD4+ T	CD4+ Tcm KLF2+
WRB	is_ti	0.023863	ns	0.820328	0.862665	T/ILC	CD4+ T	CD4+ Tcm KLF2+
MTX2	is_ti	-0.0162345	ns	0.820797	0.8631	T/ILC	CD4+ T	CD4+ Tcm KLF2+
ZBED5-AS1	is_ti	0.0259992	ns	0.820852	0.8631	T/ILC	CD4+ T	CD4+ Tcm KLF2+
GMPPB	is_ti	0.0293768	ns	0.821031	0.863229	T/ILC	CD4+ T	CD4+ Tcm KLF2+
CPSF3	is_ti	0.0194727	ns	0.821307	0.863461	T/ILC	CD4+ T	CD4+ Tcm KLF2+
FO393400.1	is_ti	0.0331751	ns	0.821542	0.863649	T/ILC	CD4+ T	CD4+ Tcm KLF2+
YWHAH	is_ti	-0.0194403	ns	0.822312	0.864354	T/ILC	CD4+ T	CD4+ Tcm KLF2+
TEX9	is_ti	-0.0359534	ns	0.822396	0.864354	T/ILC	CD4+ T	CD4+ Tcm KLF2+
ZHX1	is_ti	0.0215242	ns	0.822397	0.864354	T/ILC	CD4+ T	CD4+ Tcm KLF2+
CKS2	is_ti	-0.035337	ns	0.822435	0.864354	T/ILC	CD4+ T	CD4+ Tcm KLF2+
TIPRL	is_ti	0.0126971	ns	0.822508	0.864372	T/ILC	CD4+ T	CD4+ Tcm KLF2+
STK16	is_ti	0.0241094	ns	0.822982	0.864811	T/ILC	CD4+ T	CD4+ Tcm KLF2+
STK24	is_ti	0.00966796	ns	0.823123	0.864901	T/ILC	CD4+ T	CD4+ Tcm KLF2+
TOE1	is_ti	-0.0240699	ns	0.823294	0.865022	T/ILC	CD4+ T	CD4+ Tcm KLF2+
PHKA2	is_ti	-0.023113	ns	0.823412	0.865088	T/ILC	CD4+ T	CD4+ Tcm KLF2+
GTF2H5	is_ti	-0.0178222	ns	0.823607	0.865234	T/ILC	CD4+ T	CD4+ Tcm KLF2+
SPSB2	is_ti	-0.026717	ns	0.823968	0.865533	T/ILC	CD4+ T	CD4+ Tcm KLF2+
ZNF227	is_ti	-0.0220339	ns	0.824003	0.865533	T/ILC	CD4+ T	CD4+ Tcm KLF2+
NMU	is_ti	-0.0424064	ns	0.825058	0.866582	T/ILC	CD4+ T	CD4+ Tcm KLF2+
LDAH	is_ti	0.0159708	ns	0.825138	0.866607	T/ILC	CD4+ T	CD4+ Tcm KLF2+
MIR99AHG	is_ti	0.0510755	ns	0.825377	0.866799	T/ILC	CD4+ T	CD4+ Tcm KLF2+
DCAF16	is_ti	-0.0169715	ns	0.825889	0.867278	T/ILC	CD4+ T	CD4+ Tcm KLF2+
HDAC10	is_ti	0.0265198	ns	0.826073	0.867413	T/ILC	CD4+ T	CD4+ Tcm KLF2+
TMEM273	is_ti	-0.0453054	ns	0.826437	0.867737	T/ILC	CD4+ T	CD4+ Tcm KLF2+
CLTB	is_ti	0.0161131	ns	0.826618	0.867868	T/ILC	CD4+ T	CD4+ Tcm KLF2+
FBXW4	is_ti	0.0155287	ns	0.826715	0.867911	T/ILC	CD4+ T	CD4+ Tcm KLF2+
VAMP3	is_ti	-0.0267152	ns	0.826778	0.867918	T/ILC	CD4+ T	CD4+ Tcm KLF2+
WDR35	is_ti	-0.0271318	ns	0.827297	0.868404	T/ILC	CD4+ T	CD4+ Tcm KLF2+
ZNF574	is_ti	0.0261773	ns	0.827621	0.868685	T/ILC	CD4+ T	CD4+ Tcm KLF2+
PON2	is_ti	0.0334333	ns	0.827768	0.868781	T/ILC	CD4+ T	CD4+ Tcm KLF2+
KIF3B	is_ti	0.0207223	ns	0.827957	0.86892	T/ILC	CD4+ T	CD4+ Tcm KLF2+
ETS2	is_ti	-0.0555908	ns	0.828047	0.868956	T/ILC	CD4+ T	CD4+ Tcm KLF2+
NOP14	is_ti	0.017069	ns	0.828295	0.869158	T/ILC	CD4+ T	CD4+ Tcm KLF2+
TET1	is_ti	0.0274057	ns	0.828471	0.869284	T/ILC	CD4+ T	CD4+ Tcm KLF2+
TTLL1	is_ti	-0.0270025	ns	0.828569	0.869327	T/ILC	CD4+ T	CD4+ Tcm KLF2+
TM9SF2	is_ti	-0.0103165	ns	0.828644	0.869347	T/ILC	CD4+ T	CD4+ Tcm KLF2+
CKMT2-AS1	is_ti	-0.0214735	ns	0.828699	0.869347	T/ILC	CD4+ T	CD4+ Tcm KLF2+
CCDC171	is_ti	0.0311954	ns	0.829337	0.869956	T/ILC	CD4+ T	CD4+ Tcm KLF2+
ZNF664	is_ti	-0.0263809	ns	0.829629	0.870204	T/ILC	CD4+ T	CD4+ Tcm KLF2+
LRCH3	is_ti	-0.0146509	ns	0.829809	0.870334	T/ILC	CD4+ T	CD4+ Tcm KLF2+
SLC2A11	is_ti	0.0244855	ns	0.829911	0.870382	T/ILC	CD4+ T	CD4+ Tcm KLF2+
SLC25A16	is_ti	-0.0163418	ns	0.830175	0.8706	T/ILC	CD4+ T	CD4+ Tcm KLF2+
ZDHHC15	is_ti	0.0297554	ns	0.830375	0.870751	T/ILC	CD4+ T	CD4+ Tcm KLF2+
EDC3	is_ti	-0.0220512	ns	0.830612	0.870941	T/ILC	CD4+ T	CD4+ Tcm KLF2+
FTSJ3	is_ti	0.0184889	ns	0.83072	0.870995	T/ILC	CD4+ T	CD4+ Tcm KLF2+
AHDC1	is_ti	0.0243396	ns	0.831079	0.871313	T/ILC	CD4+ T	CD4+ Tcm KLF2+
SPCS2	is_ti	0.0108159	ns	0.83124	0.871422	T/ILC	CD4+ T	CD4+ Tcm KLF2+
BTN3A3	is_ti	0.0189231	ns	0.831432	0.871538	T/ILC	CD4+ T	CD4+ Tcm KLF2+
ASH1L	is_ti	-0.0118436	ns	0.831463	0.871538	T/ILC	CD4+ T	CD4+ Tcm KLF2+
HIST1H2BE	is_ti	-0.0303461	ns	0.831691	0.871719	T/ILC	CD4+ T	CD4+ Tcm KLF2+
TMEM63B	is_ti	0.0237907	ns	0.831954	0.871935	T/ILC	CD4+ T	CD4+ Tcm KLF2+
SPATA1	is_ti	-0.0258202	ns	0.832159	0.872072	T/ILC	CD4+ T	CD4+ Tcm KLF2+
AC009318.1	is_ti	-0.0314427	ns	0.83221	0.872072	T/ILC	CD4+ T	CD4+ Tcm KLF2+
RNF8	is_ti	0.0218793	ns	0.832254	0.872072	T/ILC	CD4+ T	CD4+ Tcm KLF2+
INTS6	is_ti	0.0127178	ns	0.832442	0.872211	T/ILC	CD4+ T	CD4+ Tcm KLF2+
DDX24	is_ti	0.00973257	ns	0.832619	0.872337	T/ILC	CD4+ T	CD4+ Tcm KLF2+
ACSM3	is_ti	-0.0285775	ns	0.832746	0.872391	T/ILC	CD4+ T	CD4+ Tcm KLF2+
MAP3K20	is_ti	0.0498801	ns	0.832783	0.872391	T/ILC	CD4+ T	CD4+ Tcm KLF2+
DHDDS	is_ti	-0.0180046	ns	0.832943	0.8725	T/ILC	CD4+ T	CD4+ Tcm KLF2+
ETFRF1	is_ti	-0.0161722	ns	0.833233	0.872745	T/ILC	CD4+ T	CD4+ Tcm KLF2+
OCLN	is_ti	0.0422678	ns	0.833396	0.872857	T/ILC	CD4+ T	CD4+ Tcm KLF2+
GEN1	is_ti	0.0290471	ns	0.833573	0.872983	T/ILC	CD4+ T	CD4+ Tcm KLF2+
ETFDH	is_ti	0.0188787	ns	0.833808	0.87317	T/ILC	CD4+ T	CD4+ Tcm KLF2+
TMEM143	is_ti	-0.028753	ns	0.834235	0.873558	T/ILC	CD4+ T	CD4+ Tcm KLF2+
MAD2L2	is_ti	0.0234669	ns	0.834394	0.873665	T/ILC	CD4+ T	CD4+ Tcm KLF2+
LRRC8D	is_ti	0.0207759	ns	0.834965	0.874204	T/ILC	CD4+ T	CD4+ Tcm KLF2+
SLC27A4	is_ti	-0.0234645	ns	0.835164	0.874354	T/ILC	CD4+ T	CD4+ Tcm KLF2+
PLA2G10	is_ti	-0.0306593	ns	0.83543	0.874573	T/ILC	CD4+ T	CD4+ Tcm KLF2+
ZNF829	is_ti	0.0245305	ns	0.8356	0.874692	T/ILC	CD4+ T	CD4+ Tcm KLF2+
RNFT1	is_ti	-0.0198603	ns	0.835846	0.874865	T/ILC	CD4+ T	CD4+ Tcm KLF2+
TRMT13	is_ti	0.0134742	ns	0.835878	0.874865	T/ILC	CD4+ T	CD4+ Tcm KLF2+
DUSP16	is_ti	0.0183029	ns	0.836161	0.875102	T/ILC	CD4+ T	CD4+ Tcm KLF2+
GOLGA3	is_ti	0.0160456	ns	0.836456	0.875352	T/ILC	CD4+ T	CD4+ Tcm KLF2+
GP6	is_ti	0.0354299	ns	0.836561	0.875401	T/ILC	CD4+ T	CD4+ Tcm KLF2+
TBL1XR1	is_ti	-0.0123609	ns	0.836723	0.875401	T/ILC	CD4+ T	CD4+ Tcm KLF2+
FBXL12	is_ti	0.0182728	ns	0.836739	0.875401	T/ILC	CD4+ T	CD4+ Tcm KLF2+
MCM3AP	is_ti	-0.0176654	ns	0.836745	0.875401	T/ILC	CD4+ T	CD4+ Tcm KLF2+
IFT43	is_ti	-0.020078	ns	0.836785	0.875401	T/ILC	CD4+ T	CD4+ Tcm KLF2+
NPRL3	is_ti	-0.0177966	ns	0.837341	0.875923	T/ILC	CD4+ T	CD4+ Tcm KLF2+
RBM19	is_ti	0.0170881	ns	0.837601	0.876136	T/ILC	CD4+ T	CD4+ Tcm KLF2+
OGFR	is_ti	0.015881	ns	0.838224	0.876729	T/ILC	CD4+ T	CD4+ Tcm KLF2+
GOLM1	is_ti	-0.0303035	ns	0.838321	0.876771	T/ILC	CD4+ T	CD4+ Tcm KLF2+
B3GLCT	is_ti	0.0212743	ns	0.838457	0.876854	T/ILC	CD4+ T	CD4+ Tcm KLF2+
NUFIP2	is_ti	0.0101652	ns	0.838523	0.876863	T/ILC	CD4+ T	CD4+ Tcm KLF2+
ZNF25	is_ti	0.0179731	ns	0.838808	0.877103	T/ILC	CD4+ T	CD4+ Tcm KLF2+
GTDC1	is_ti	-0.0210597	ns	0.838896	0.877104	T/ILC	CD4+ T	CD4+ Tcm KLF2+
RAB11B-AS1	is_ti	-0.0256586	ns	0.838922	0.877104	T/ILC	CD4+ T	CD4+ Tcm KLF2+
SECISBP2	is_ti	-0.00948054	ns	0.839485	0.877633	T/ILC	CD4+ T	CD4+ Tcm KLF2+
PAFAH1B3	is_ti	0.019978	ns	0.839629	0.877725	T/ILC	CD4+ T	CD4+ Tcm KLF2+
HTATIP2	is_ti	0.0155933	ns	0.839729	0.87777	T/ILC	CD4+ T	CD4+ Tcm KLF2+
DDX58	is_ti	-0.0181195	ns	0.840103	0.878101	T/ILC	CD4+ T	CD4+ Tcm KLF2+
ATP1B3	is_ti	0.0135385	ns	0.840255	0.878171	T/ILC	CD4+ T	CD4+ Tcm KLF2+
CEP85	is_ti	-0.022291	ns	0.840283	0.878171	T/ILC	CD4+ T	CD4+ Tcm KLF2+
MTM1	is_ti	0.0125059	ns	0.840406	0.878241	T/ILC	CD4+ T	CD4+ Tcm KLF2+
GIMAP2	is_ti	0.0152002	ns	0.840738	0.878528	T/ILC	CD4+ T	CD4+ Tcm KLF2+
TNFRSF10B	is_ti	-0.0238461	ns	0.840873	0.87861	T/ILC	CD4+ T	CD4+ Tcm KLF2+
TSGA10	is_ti	0.0215886	ns	0.840954	0.878635	T/ILC	CD4+ T	CD4+ Tcm KLF2+
CDC37	is_ti	-0.0120201	ns	0.841143	0.878774	T/ILC	CD4+ T	CD4+ Tcm KLF2+
ZBED1	is_ti	0.0195075	ns	0.841832	0.879435	T/ILC	CD4+ T	CD4+ Tcm KLF2+
NUTM2B-AS1	is_ti	-0.0134515	ns	0.84191	0.879457	T/ILC	CD4+ T	CD4+ Tcm KLF2+
NDUFV3	is_ti	0.0135278	ns	0.841987	0.879457	T/ILC	CD4+ T	CD4+ Tcm KLF2+
AC104316.1	is_ti	-0.0234768	ns	0.842027	0.879457	T/ILC	CD4+ T	CD4+ Tcm KLF2+
MXRA7	is_ti	0.0314229	ns	0.84208	0.879457	T/ILC	CD4+ T	CD4+ Tcm KLF2+
APAF1	is_ti	-0.0145997	ns	0.842443	0.879777	T/ILC	CD4+ T	CD4+ Tcm KLF2+
MEX3C	is_ti	-0.0150188	ns	0.843561	0.880885	T/ILC	CD4+ T	CD4+ Tcm KLF2+
LSG1	is_ti	-0.017786	ns	0.843721	0.880992	T/ILC	CD4+ T	CD4+ Tcm KLF2+
TCF3	is_ti	0.0174994	ns	0.843998	0.881209	T/ILC	CD4+ T	CD4+ Tcm KLF2+
ZNF253	is_ti	-0.0145724	ns	0.844042	0.881209	T/ILC	CD4+ T	CD4+ Tcm KLF2+
MLF1	is_ti	0.0321624	ns	0.844101	0.881211	T/ILC	CD4+ T	CD4+ Tcm KLF2+
AAGAB	is_ti	-0.0146057	ns	0.844227	0.881283	T/ILC	CD4+ T	CD4+ Tcm KLF2+
ITFG2-AS1	is_ti	-0.0211522	ns	0.844699	0.881698	T/ILC	CD4+ T	CD4+ Tcm KLF2+
ASCC3	is_ti	-0.0113578	ns	0.844758	0.881698	T/ILC	CD4+ T	CD4+ Tcm KLF2+
MGME1	is_ti	0.018534	ns	0.844834	0.881698	T/ILC	CD4+ T	CD4+ Tcm KLF2+
PARP16	is_ti	0.0201391	ns	0.844937	0.881698	T/ILC	CD4+ T	CD4+ Tcm KLF2+
PPM1G	is_ti	0.0102018	ns	0.844951	0.881698	T/ILC	CD4+ T	CD4+ Tcm KLF2+
LINC01215	is_ti	0.0196443	ns	0.844965	0.881698	T/ILC	CD4+ T	CD4+ Tcm KLF2+
HCG11	is_ti	0.0264055	ns	0.845135	0.881753	T/ILC	CD4+ T	CD4+ Tcm KLF2+
SLC25A4	is_ti	-0.0258761	ns	0.84518	0.881753	T/ILC	CD4+ T	CD4+ Tcm KLF2+
NDOR1	is_ti	-0.0231735	ns	0.845189	0.881753	T/ILC	CD4+ T	CD4+ Tcm KLF2+
DNTTIP1	is_ti	0.0193335	ns	0.84528	0.881789	T/ILC	CD4+ T	CD4+ Tcm KLF2+
ACADSB	is_ti	-0.0180339	ns	0.84562	0.882085	T/ILC	CD4+ T	CD4+ Tcm KLF2+
ZNF460	is_ti	-0.0270011	ns	0.845721	0.882131	T/ILC	CD4+ T	CD4+ Tcm KLF2+
NFYB	is_ti	-0.0154472	ns	0.845888	0.882246	T/ILC	CD4+ T	CD4+ Tcm KLF2+
TMTC2	is_ti	-0.0267658	ns	0.846164	0.882473	T/ILC	CD4+ T	CD4+ Tcm KLF2+
PHF6	is_ti	-0.0140357	ns	0.846452	0.882674	T/ILC	CD4+ T	CD4+ Tcm KLF2+
SFXN1	is_ti	-0.0121461	ns	0.84647	0.882674	T/ILC	CD4+ T	CD4+ Tcm KLF2+
MALINC1	is_ti	0.0284377	ns	0.846659	0.882812	T/ILC	CD4+ T	CD4+ Tcm KLF2+
NKRF	is_ti	-0.0184313	ns	0.847103	0.883215	T/ILC	CD4+ T	CD4+ Tcm KLF2+
METTL22	is_ti	-0.0216365	ns	0.847573	0.883646	T/ILC	CD4+ T	CD4+ Tcm KLF2+
CD2BP2	is_ti	-0.0171995	ns	0.847677	0.883696	T/ILC	CD4+ T	CD4+ Tcm KLF2+
UVRAG	is_ti	-0.012683	ns	0.84774	0.883702	T/ILC	CD4+ T	CD4+ Tcm KLF2+
AL365275.1	is_ti	0.0335737	ns	0.847863	0.883771	T/ILC	CD4+ T	CD4+ Tcm KLF2+
MTHFD2L	is_ti	-0.0195711	ns	0.848219	0.884	T/ILC	CD4+ T	CD4+ Tcm KLF2+
METAP1D	is_ti	-0.019602	ns	0.848244	0.884	T/ILC	CD4+ T	CD4+ Tcm KLF2+
TMEM191C	is_ti	-0.0272615	ns	0.848255	0.884	T/ILC	CD4+ T	CD4+ Tcm KLF2+
SCPEP1	is_ti	0.0396043	ns	0.84838	0.884071	T/ILC	CD4+ T	CD4+ Tcm KLF2+
AL157786.1	is_ti	-0.0255339	ns	0.848566	0.884206	T/ILC	CD4+ T	CD4+ Tcm KLF2+
POLR1C	is_ti	0.0130562	ns	0.849431	0.885048	T/ILC	CD4+ T	CD4+ Tcm KLF2+
LINC02340	is_ti	-0.0192625	ns	0.84957	0.885133	T/ILC	CD4+ T	CD4+ Tcm KLF2+
ZNF524	is_ti	-0.0194336	ns	0.849673	0.885181	T/ILC	CD4+ T	CD4+ Tcm KLF2+
DDX18	is_ti	0.0111894	ns	0.849868	0.885324	T/ILC	CD4+ T	CD4+ Tcm KLF2+
ZNF441	is_ti	-0.0225209	ns	0.850176	0.885586	T/ILC	CD4+ T	CD4+ Tcm KLF2+
LANCL1-AS1	is_ti	0.0257766	ns	0.850621	0.885946	T/ILC	CD4+ T	CD4+ Tcm KLF2+
NARFL	is_ti	0.0209854	ns	0.850669	0.885946	T/ILC	CD4+ T	CD4+ Tcm KLF2+
ARL10	is_ti	-0.0197551	ns	0.850701	0.885946	T/ILC	CD4+ T	CD4+ Tcm KLF2+
EBAG9	is_ti	-0.012474	ns	0.850751	0.885946	T/ILC	CD4+ T	CD4+ Tcm KLF2+
UPRT	is_ti	0.0178172	ns	0.850975	0.885948	T/ILC	CD4+ T	CD4+ Tcm KLF2+
PEX26	is_ti	0.0142463	ns	0.850979	0.885948	T/ILC	CD4+ T	CD4+ Tcm KLF2+
KNTC1	is_ti	0.0221612	ns	0.851007	0.885948	T/ILC	CD4+ T	CD4+ Tcm KLF2+
MPPE1	is_ti	0.0156349	ns	0.851032	0.885948	T/ILC	CD4+ T	CD4+ Tcm KLF2+
PSMD3	is_ti	0.0168884	ns	0.851038	0.885948	T/ILC	CD4+ T	CD4+ Tcm KLF2+
NME1	is_ti	-0.0210938	ns	0.851264	0.886124	T/ILC	CD4+ T	CD4+ Tcm KLF2+
CRIM1	is_ti	0.024462	ns	0.851767	0.886587	T/ILC	CD4+ T	CD4+ Tcm KLF2+
RCN1	is_ti	0.0272737	ns	0.852464	0.887254	T/ILC	CD4+ T	CD4+ Tcm KLF2+
ZNF257	is_ti	0.0233571	ns	0.852557	0.887291	T/ILC	CD4+ T	CD4+ Tcm KLF2+
PRDM8	is_ti	0.0193647	ns	0.853395	0.888104	T/ILC	CD4+ T	CD4+ Tcm KLF2+
PTGDS	is_ti	-0.0426532	ns	0.853525	0.888149	T/ILC	CD4+ T	CD4+ Tcm KLF2+
ABT1	is_ti	-0.0133322	ns	0.853553	0.888149	T/ILC	CD4+ T	CD4+ Tcm KLF2+
MLX	is_ti	-0.0137385	ns	0.854015	0.888569	T/ILC	CD4+ T	CD4+ Tcm KLF2+
VPS52	is_ti	-0.021246	ns	0.85511	0.88965	T/ILC	CD4+ T	CD4+ Tcm KLF2+
CDYL2	is_ti	0.0219264	ns	0.855372	0.889862	T/ILC	CD4+ T	CD4+ Tcm KLF2+
PIK3C2B	is_ti	-0.0192504	ns	0.855973	0.890427	T/ILC	CD4+ T	CD4+ Tcm KLF2+
TAB1	is_ti	-0.0173676	ns	0.856082	0.890482	T/ILC	CD4+ T	CD4+ Tcm KLF2+
ATP23	is_ti	-0.0236765	ns	0.856417	0.890718	T/ILC	CD4+ T	CD4+ Tcm KLF2+
ISOC1	is_ti	-0.0191872	ns	0.85646	0.890718	T/ILC	CD4+ T	CD4+ Tcm KLF2+
VEGFB	is_ti	-0.0156843	ns	0.856482	0.890718	T/ILC	CD4+ T	CD4+ Tcm KLF2+
INTS6L	is_ti	-0.0168162	ns	0.857035	0.891234	T/ILC	CD4+ T	CD4+ Tcm KLF2+
MYL6	is_ti	-0.0112251	ns	0.857158	0.891301	T/ILC	CD4+ T	CD4+ Tcm KLF2+
AL645728.1	is_ti	-0.026979	ns	0.857378	0.891399	T/ILC	CD4+ T	CD4+ Tcm KLF2+
AC026470.2	is_ti	-0.0229598	ns	0.857407	0.891399	T/ILC	CD4+ T	CD4+ Tcm KLF2+
CDK19	is_ti	-0.0161458	ns	0.857424	0.891399	T/ILC	CD4+ T	CD4+ Tcm KLF2+
USO1	is_ti	-0.00948169	ns	0.857948	0.891884	T/ILC	CD4+ T	CD4+ Tcm KLF2+
TRMT11	is_ti	-0.0117881	ns	0.858173	0.892059	T/ILC	CD4+ T	CD4+ Tcm KLF2+
CACYBP	is_ti	0.0118224	ns	0.859071	0.892931	T/ILC	CD4+ T	CD4+ Tcm KLF2+
VPS25	is_ti	0.0169752	ns	0.859449	0.893265	T/ILC	CD4+ T	CD4+ Tcm KLF2+
NUSAP1	is_ti	-0.0261705	ns	0.859917	0.893691	T/ILC	CD4+ T	CD4+ Tcm KLF2+
C5orf17	is_ti	0.0507241	ns	0.860495	0.894216	T/ILC	CD4+ T	CD4+ Tcm KLF2+
PGK1	is_ti	-0.00956644	ns	0.860537	0.894216	T/ILC	CD4+ T	CD4+ Tcm KLF2+
AC111182.1	is_ti	0.023381	ns	0.860754	0.894381	T/ILC	CD4+ T	CD4+ Tcm KLF2+
SLC35F1	is_ti	0.034594	ns	0.86108	0.894636	T/ILC	CD4+ T	CD4+ Tcm KLF2+
LHFPL3	is_ti	0.0376381	ns	0.861115	0.894636	T/ILC	CD4+ T	CD4+ Tcm KLF2+
TNFRSF18	is_ti	-0.0328194	ns	0.86165	0.895132	T/ILC	CD4+ T	CD4+ Tcm KLF2+
SORD	is_ti	-0.0226462	ns	0.861807	0.895235	T/ILC	CD4+ T	CD4+ Tcm KLF2+
NR2C2AP	is_ti	-0.017356	ns	0.862655	0.896056	T/ILC	CD4+ T	CD4+ Tcm KLF2+
BIRC3	is_ti	0.0133777	ns	0.862783	0.89613	T/ILC	CD4+ T	CD4+ Tcm KLF2+
IFIT1	is_ti	-0.0384495	ns	0.862963	0.896201	T/ILC	CD4+ T	CD4+ Tcm KLF2+
CHCHD1	is_ti	0.013614	ns	0.86298	0.896201	T/ILC	CD4+ T	CD4+ Tcm KLF2+
DLEU7	is_ti	0.0339969	ns	0.863025	0.896201	T/ILC	CD4+ T	CD4+ Tcm KLF2+
SH3BP5L	is_ti	-0.0214755	ns	0.863232	0.896355	T/ILC	CD4+ T	CD4+ Tcm KLF2+
KDM2A	is_ti	0.0102108	ns	0.863471	0.896544	T/ILC	CD4+ T	CD4+ Tcm KLF2+
SOAT1	is_ti	-0.0121758	ns	0.863551	0.896567	T/ILC	CD4+ T	CD4+ Tcm KLF2+
ZNF793	is_ti	-0.022642	ns	0.863903	0.896872	T/ILC	CD4+ T	CD4+ Tcm KLF2+
MTX3	is_ti	0.0149418	ns	0.864522	0.897454	T/ILC	CD4+ T	CD4+ Tcm KLF2+
FAM24B	is_ti	-0.0182665	ns	0.864894	0.897781	T/ILC	CD4+ T	CD4+ Tcm KLF2+
EIF1B	is_ti	0.0112166	ns	0.865233	0.898018	T/ILC	CD4+ T	CD4+ Tcm KLF2+
AARS	is_ti	-0.0159305	ns	0.865239	0.898018	T/ILC	CD4+ T	CD4+ Tcm KLF2+
GCFC2	is_ti	-0.014502	ns	0.865361	0.898085	T/ILC	CD4+ T	CD4+ Tcm KLF2+
BCAS4	is_ti	0.0173408	ns	0.865555	0.898226	T/ILC	CD4+ T	CD4+ Tcm KLF2+
FBXL2	is_ti	0.0203878	ns	0.865829	0.898425	T/ILC	CD4+ T	CD4+ Tcm KLF2+
STRN4	is_ti	-0.0184907	ns	0.865862	0.898425	T/ILC	CD4+ T	CD4+ Tcm KLF2+
PLCB2	is_ti	-0.0218767	ns	0.865949	0.898455	T/ILC	CD4+ T	CD4+ Tcm KLF2+
ITGAV	is_ti	-0.0187998	ns	0.86623	0.898633	T/ILC	CD4+ T	CD4+ Tcm KLF2+
SNRPB	is_ti	-0.0118327	ns	0.866357	0.898633	T/ILC	CD4+ T	CD4+ Tcm KLF2+
TMEM250	is_ti	-0.0152708	ns	0.866379	0.898633	T/ILC	CD4+ T	CD4+ Tcm KLF2+
CRLF3	is_ti	0.00960859	ns	0.866399	0.898633	T/ILC	CD4+ T	CD4+ Tcm KLF2+
IKBKB	is_ti	0.0109236	ns	0.86641	0.898633	T/ILC	CD4+ T	CD4+ Tcm KLF2+
GRWD1	is_ti	0.015562	ns	0.866682	0.898854	T/ILC	CD4+ T	CD4+ Tcm KLF2+
MRM2	is_ti	0.015087	ns	0.867664	0.899813	T/ILC	CD4+ T	CD4+ Tcm KLF2+
CXorf38	is_ti	-0.0142296	ns	0.867795	0.899888	T/ILC	CD4+ T	CD4+ Tcm KLF2+
AC092535.3	is_ti	-0.0293614	ns	0.86819	0.900237	T/ILC	CD4+ T	CD4+ Tcm KLF2+
ZNF445	is_ti	-0.0132423	ns	0.868287	0.900278	T/ILC	CD4+ T	CD4+ Tcm KLF2+
PDE12	is_ti	0.0138103	ns	0.86842	0.900356	T/ILC	CD4+ T	CD4+ Tcm KLF2+
MTFR1	is_ti	0.0118736	ns	0.868792	0.900633	T/ILC	CD4+ T	CD4+ Tcm KLF2+
CYBC1	is_ti	0.0133332	ns	0.868803	0.900633	T/ILC	CD4+ T	CD4+ Tcm KLF2+
GTF2E1	is_ti	-0.0168791	ns	0.869058	0.900837	T/ILC	CD4+ T	CD4+ Tcm KLF2+
SLC45A4	is_ti	0.0186699	ns	0.869147	0.900869	T/ILC	CD4+ T	CD4+ Tcm KLF2+
RAB29	is_ti	-0.0116364	ns	0.869258	0.900924	T/ILC	CD4+ T	CD4+ Tcm KLF2+
RBKS	is_ti	-0.0208203	ns	0.869414	0.901025	T/ILC	CD4+ T	CD4+ Tcm KLF2+
GPATCH1	is_ti	0.0141755	ns	0.869517	0.901071	T/ILC	CD4+ T	CD4+ Tcm KLF2+
ZNF224	is_ti	-0.0115852	ns	0.869806	0.901311	T/ILC	CD4+ T	CD4+ Tcm KLF2+
ZMYM4	is_ti	-0.0107712	ns	0.869938	0.901387	T/ILC	CD4+ T	CD4+ Tcm KLF2+
MTFR1L	is_ti	-0.02084	ns	0.870667	0.902083	T/ILC	CD4+ T	CD4+ Tcm KLF2+
USP49	is_ti	-0.024983	ns	0.870931	0.902295	T/ILC	CD4+ T	CD4+ Tcm KLF2+
AC008758.1	is_ti	-0.020067	ns	0.871107	0.902413	T/ILC	CD4+ T	CD4+ Tcm KLF2+
TADA2B	is_ti	-0.0174682	ns	0.871161	0.902413	T/ILC	CD4+ T	CD4+ Tcm KLF2+
ZNF487	is_ti	-0.0197426	ns	0.871219	0.902413	T/ILC	CD4+ T	CD4+ Tcm KLF2+
ARRDC3	is_ti	-0.0171756	ns	0.871486	0.902629	T/ILC	CD4+ T	CD4+ Tcm KLF2+
SCYL2	is_ti	0.0109785	ns	0.87157	0.902656	T/ILC	CD4+ T	CD4+ Tcm KLF2+
CEP97	is_ti	-0.0145923	ns	0.873086	0.904165	T/ILC	CD4+ T	CD4+ Tcm KLF2+
BBOF1	is_ti	0.0205767	ns	0.873305	0.904332	T/ILC	CD4+ T	CD4+ Tcm KLF2+
MRPL20	is_ti	0.00996795	ns	0.873419	0.90439	T/ILC	CD4+ T	CD4+ Tcm KLF2+
TRBC1	is_ti	-0.0116645	ns	0.873495	0.904408	T/ILC	CD4+ T	CD4+ Tcm KLF2+
MBNL1	is_ti	-0.00862876	ns	0.87382	0.904684	T/ILC	CD4+ T	CD4+ Tcm KLF2+
GPN3	is_ti	-0.0149257	ns	0.87413	0.90489	T/ILC	CD4+ T	CD4+ Tcm KLF2+
INTS3	is_ti	0.0144646	ns	0.87419	0.90489	T/ILC	CD4+ T	CD4+ Tcm KLF2+
TXNRD2	is_ti	-0.0181341	ns	0.874194	0.90489	T/ILC	CD4+ T	CD4+ Tcm KLF2+
RNF44	is_ti	-0.0131951	ns	0.874702	0.905356	T/ILC	CD4+ T	CD4+ Tcm KLF2+
RPS4Y1	is_ti	0.0233247	ns	0.874809	0.905406	T/ILC	CD4+ T	CD4+ Tcm KLF2+
CCSER1	is_ti	0.046147	ns	0.875265	0.905817	T/ILC	CD4+ T	CD4+ Tcm KLF2+
SLC30A6	is_ti	-0.010026	ns	0.875342	0.905836	T/ILC	CD4+ T	CD4+ Tcm KLF2+
COQ9	is_ti	-0.0139567	ns	0.875516	0.905956	T/ILC	CD4+ T	CD4+ Tcm KLF2+
SRD5A3	is_ti	0.0224353	ns	0.87568	0.906015	T/ILC	CD4+ T	CD4+ Tcm KLF2+
YIPF6	is_ti	0.0121928	ns	0.87569	0.906015	T/ILC	CD4+ T	CD4+ Tcm KLF2+
NENF	is_ti	0.012607	ns	0.875772	0.906039	T/ILC	CD4+ T	CD4+ Tcm KLF2+
P4HA3	is_ti	0.0218269	ns	0.876402	0.906622	T/ILC	CD4+ T	CD4+ Tcm KLF2+
LINC01801	is_ti	-0.0240892	ns	0.876452	0.906622	T/ILC	CD4+ T	CD4+ Tcm KLF2+
TMEM104	is_ti	-0.0151653	ns	0.876599	0.906714	T/ILC	CD4+ T	CD4+ Tcm KLF2+
AL606489.1	is_ti	0.0200945	ns	0.877373	0.907454	T/ILC	CD4+ T	CD4+ Tcm KLF2+
PIN4	is_ti	-0.0134792	ns	0.877572	0.907599	T/ILC	CD4+ T	CD4+ Tcm KLF2+
C1orf122	is_ti	0.0153318	ns	0.878118	0.908103	T/ILC	CD4+ T	CD4+ Tcm KLF2+
MAP2K3	is_ti	0.0139035	ns	0.878914	0.908813	T/ILC	CD4+ T	CD4+ Tcm KLF2+
RRP9	is_ti	-0.0169976	ns	0.878922	0.908813	T/ILC	CD4+ T	CD4+ Tcm KLF2+
CDK4	is_ti	-0.0132041	ns	0.87938	0.909227	T/ILC	CD4+ T	CD4+ Tcm KLF2+
SDR39U1	is_ti	0.0146846	ns	0.880098	0.909908	T/ILC	CD4+ T	CD4+ Tcm KLF2+
APBA3	is_ti	0.0171618	ns	0.880437	0.910198	T/ILC	CD4+ T	CD4+ Tcm KLF2+
DRAM2	is_ti	-0.0109088	ns	0.880562	0.910266	T/ILC	CD4+ T	CD4+ Tcm KLF2+
UPF2	is_ti	-0.0081063	ns	0.880751	0.910401	T/ILC	CD4+ T	CD4+ Tcm KLF2+
CSNK1A1	is_ti	-0.00593276	ns	0.880899	0.910493	T/ILC	CD4+ T	CD4+ Tcm KLF2+
AVL9	is_ti	0.0107884	ns	0.881039	0.910577	T/ILC	CD4+ T	CD4+ Tcm KLF2+
PILRB	is_ti	-0.0158736	ns	0.881183	0.910625	T/ILC	CD4+ T	CD4+ Tcm KLF2+
AFG1L	is_ti	-0.0164849	ns	0.881203	0.910625	T/ILC	CD4+ T	CD4+ Tcm KLF2+
METTL21A	is_ti	-0.00970327	ns	0.881328	0.910676	T/ILC	CD4+ T	CD4+ Tcm KLF2+
APTR	is_ti	0.0218766	ns	0.881369	0.910676	T/ILC	CD4+ T	CD4+ Tcm KLF2+
NAV1	is_ti	0.0205286	ns	0.881586	0.910831	T/ILC	CD4+ T	CD4+ Tcm KLF2+
CLIC1	is_ti	-0.0106355	ns	0.881637	0.910831	T/ILC	CD4+ T	CD4+ Tcm KLF2+
GOLGA8A	is_ti	0.0159759	ns	0.882142	0.911292	T/ILC	CD4+ T	CD4+ Tcm KLF2+
SRPK1	is_ti	0.00733202	ns	0.882299	0.911393	T/ILC	CD4+ T	CD4+ Tcm KLF2+
EXOSC8	is_ti	-0.00974218	ns	0.882794	0.911844	T/ILC	CD4+ T	CD4+ Tcm KLF2+
TBC1D9B	is_ti	-0.0144623	ns	0.883077	0.912046	T/ILC	CD4+ T	CD4+ Tcm KLF2+
DCUN1D2	is_ti	0.0162373	ns	0.883107	0.912046	T/ILC	CD4+ T	CD4+ Tcm KLF2+
HCFC1	is_ti	0.0141007	ns	0.883283	0.912167	T/ILC	CD4+ T	CD4+ Tcm KLF2+
TAF5	is_ti	-0.0176092	ns	0.883554	0.912386	T/ILC	CD4+ T	CD4+ Tcm KLF2+
MED9	is_ti	0.0127242	ns	0.884491	0.913248	T/ILC	CD4+ T	CD4+ Tcm KLF2+
RAD1	is_ti	0.0122545	ns	0.884506	0.913248	T/ILC	CD4+ T	CD4+ Tcm KLF2+
TRAP1	is_ti	0.0116053	ns	0.885319	0.914026	T/ILC	CD4+ T	CD4+ Tcm KLF2+
NFYA	is_ti	0.0149464	ns	0.885693	0.914341	T/ILC	CD4+ T	CD4+ Tcm KLF2+
SMAD3	is_ti	0.0105027	ns	0.885742	0.914341	T/ILC	CD4+ T	CD4+ Tcm KLF2+
LRP8	is_ti	-0.0166605	ns	0.885988	0.914534	T/ILC	CD4+ T	CD4+ Tcm KLF2+
LAT	is_ti	0.00982105	ns	0.886096	0.914585	T/ILC	CD4+ T	CD4+ Tcm KLF2+
C17orf51	is_ti	0.0202782	ns	0.886464	0.914893	T/ILC	CD4+ T	CD4+ Tcm KLF2+
ALG13-AS1	is_ti	0.0210605	ns	0.886513	0.914893	T/ILC	CD4+ T	CD4+ Tcm KLF2+
CDIPT	is_ti	0.0120257	ns	0.886609	0.914931	T/ILC	CD4+ T	CD4+ Tcm KLF2+
IL10RB	is_ti	-0.0164754	ns	0.886759	0.915026	T/ILC	CD4+ T	CD4+ Tcm KLF2+
SH3GL1	is_ti	-0.0114653	ns	0.886931	0.915141	T/ILC	CD4+ T	CD4+ Tcm KLF2+
CENPM	is_ti	-0.02128	ns	0.887162	0.91532	T/ILC	CD4+ T	CD4+ Tcm KLF2+
AC011933.4	is_ti	-0.0134528	ns	0.887433	0.915538	T/ILC	CD4+ T	CD4+ Tcm KLF2+
DNAJA2	is_ti	0.00894928	ns	0.887656	0.915696	T/ILC	CD4+ T	CD4+ Tcm KLF2+
ZBTB26	is_ti	0.0148661	ns	0.887705	0.915696	T/ILC	CD4+ T	CD4+ Tcm KLF2+
TECPR2	is_ti	-0.0157403	ns	0.88778	0.915714	T/ILC	CD4+ T	CD4+ Tcm KLF2+
BUD31	is_ti	-0.0109321	ns	0.887865	0.91574	T/ILC	CD4+ T	CD4+ Tcm KLF2+
RBM6	is_ti	-0.0089853	ns	0.888788	0.916527	T/ILC	CD4+ T	CD4+ Tcm KLF2+
DET1	is_ti	0.0170506	ns	0.888795	0.916527	T/ILC	CD4+ T	CD4+ Tcm KLF2+
SLC44A5	is_ti	0.0503625	ns	0.888805	0.916527	T/ILC	CD4+ T	CD4+ Tcm KLF2+
FOXRED1	is_ti	0.0149453	ns	0.889381	0.91706	T/ILC	CD4+ T	CD4+ Tcm KLF2+
VSIG10	is_ti	0.0196937	ns	0.889503	0.917124	T/ILC	CD4+ T	CD4+ Tcm KLF2+
ZNF589	is_ti	-0.0134663	ns	0.889734	0.917301	T/ILC	CD4+ T	CD4+ Tcm KLF2+
SGSM2	is_ti	-0.014179	ns	0.890246	0.917768	T/ILC	CD4+ T	CD4+ Tcm KLF2+
DHRS11	is_ti	-0.0251588	ns	0.890344	0.917789	T/ILC	CD4+ T	CD4+ Tcm KLF2+
FCGRT	is_ti	0.0488959	ns	0.890384	0.917789	T/ILC	CD4+ T	CD4+ Tcm KLF2+
AC009126.1	is_ti	-0.0127395	ns	0.890715	0.918069	T/ILC	CD4+ T	CD4+ Tcm KLF2+
AC025171.3	is_ti	0.016193	ns	0.89096	0.918211	T/ILC	CD4+ T	CD4+ Tcm KLF2+
PLB1	is_ti	0.0430313	ns	0.890971	0.918211	T/ILC	CD4+ T	CD4+ Tcm KLF2+
TMEM9B-AS1	is_ti	-0.0184284	ns	0.891158	0.918342	T/ILC	CD4+ T	CD4+ Tcm KLF2+
ARNTL	is_ti	-0.01052	ns	0.891292	0.918419	T/ILC	CD4+ T	CD4+ Tcm KLF2+
AC092338.2	is_ti	0.0183401	ns	0.891937	0.919023	T/ILC	CD4+ T	CD4+ Tcm KLF2+
ACTR8	is_ti	0.0152722	ns	0.892271	0.919279	T/ILC	CD4+ T	CD4+ Tcm KLF2+
WDR83OS	is_ti	0.00925075	ns	0.892304	0.919279	T/ILC	CD4+ T	CD4+ Tcm KLF2+
MBNL1-AS1	is_ti	0.0204101	ns	0.892609	0.919532	T/ILC	CD4+ T	CD4+ Tcm KLF2+
CCDC92	is_ti	0.0100106	ns	0.892944	0.919769	T/ILC	CD4+ T	CD4+ Tcm KLF2+
FCGBP	is_ti	-0.041961	ns	0.892975	0.919769	T/ILC	CD4+ T	CD4+ Tcm KLF2+
AL357153.2	is_ti	-0.0194533	ns	0.893027	0.919769	T/ILC	CD4+ T	CD4+ Tcm KLF2+
UNC119	is_ti	0.0176726	ns	0.893077	0.919769	T/ILC	CD4+ T	CD4+ Tcm KLF2+
ZNF12	is_ti	-0.0099594	ns	0.893519	0.920164	T/ILC	CD4+ T	CD4+ Tcm KLF2+
LYSMD3	is_ti	-0.0106119	ns	0.893836	0.920429	T/ILC	CD4+ T	CD4+ Tcm KLF2+
ZNF217	is_ti	-0.00863742	ns	0.89394	0.920476	T/ILC	CD4+ T	CD4+ Tcm KLF2+
NUDT1	is_ti	0.013565	ns	0.894168	0.920648	T/ILC	CD4+ T	CD4+ Tcm KLF2+
TMEM218	is_ti	0.0140244	ns	0.894248	0.92067	T/ILC	CD4+ T	CD4+ Tcm KLF2+
NETO2	is_ti	-0.020467	ns	0.894359	0.920723	T/ILC	CD4+ T	CD4+ Tcm KLF2+
INSIG2	is_ti	-0.00983409	ns	0.894565	0.920874	T/ILC	CD4+ T	CD4+ Tcm KLF2+
CCNG2	is_ti	0.0157271	ns	0.894754	0.921008	T/ILC	CD4+ T	CD4+ Tcm KLF2+
PHC2	is_ti	-0.013956	ns	0.894992	0.921192	T/ILC	CD4+ T	CD4+ Tcm KLF2+
TRIM16	is_ti	-0.0148166	ns	0.895241	0.921386	T/ILC	CD4+ T	CD4+ Tcm KLF2+
GPRASP1	is_ti	-0.0167334	ns	0.896435	0.922554	T/ILC	CD4+ T	CD4+ Tcm KLF2+
MSMO1	is_ti	-0.010395	ns	0.89665	0.922714	T/ILC	CD4+ T	CD4+ Tcm KLF2+
SAP25	is_ti	0.0179475	ns	0.897131	0.923148	T/ILC	CD4+ T	CD4+ Tcm KLF2+
CCDC186	is_ti	-0.00730042	ns	0.897195	0.923153	T/ILC	CD4+ T	CD4+ Tcm KLF2+
TMLHE	is_ti	-0.0110517	ns	0.897382	0.923283	T/ILC	CD4+ T	CD4+ Tcm KLF2+
LIMS2	is_ti	-0.0217935	ns	0.897512	0.923356	T/ILC	CD4+ T	CD4+ Tcm KLF2+
LEPROT	is_ti	0.0110949	ns	0.898172	0.923973	T/ILC	CD4+ T	CD4+ Tcm KLF2+
ABHD18	is_ti	-0.00807493	ns	0.898359	0.924105	T/ILC	CD4+ T	CD4+ Tcm KLF2+
AP2S1	is_ti	0.00977323	ns	0.898562	0.924252	T/ILC	CD4+ T	CD4+ Tcm KLF2+
AL360091.3	is_ti	-0.0129273	ns	0.898874	0.924512	T/ILC	CD4+ T	CD4+ Tcm KLF2+
TTI2	is_ti	-0.010131	ns	0.8993	0.924889	T/ILC	CD4+ T	CD4+ Tcm KLF2+
SNHG21	is_ti	0.014797	ns	0.899677	0.925215	T/ILC	CD4+ T	CD4+ Tcm KLF2+
HAUS4	is_ti	0.0166575	ns	0.900066	0.925554	T/ILC	CD4+ T	CD4+ Tcm KLF2+
MARK2	is_ti	-0.00911975	ns	0.900231	0.925662	T/ILC	CD4+ T	CD4+ Tcm KLF2+
B4GALT7	is_ti	0.0152757	ns	0.900527	0.925905	T/ILC	CD4+ T	CD4+ Tcm KLF2+
RNASEH1-AS1	is_ti	-0.015999	ns	0.901334	0.926656	T/ILC	CD4+ T	CD4+ Tcm KLF2+
POLRMT	is_ti	-0.0137729	ns	0.901377	0.926656	T/ILC	CD4+ T	CD4+ Tcm KLF2+
AC009948.1	is_ti	0.0132832	ns	0.901889	0.927121	T/ILC	CD4+ T	CD4+ Tcm KLF2+
AGBL5	is_ti	-0.0109171	ns	0.902524	0.927713	T/ILC	CD4+ T	CD4+ Tcm KLF2+
ACBD3	is_ti	0.00783836	ns	0.903446	0.928599	T/ILC	CD4+ T	CD4+ Tcm KLF2+
HLF	is_ti	-0.0172725	ns	0.903894	0.928997	T/ILC	CD4+ T	CD4+ Tcm KLF2+
IDH1	is_ti	0.0141894	ns	0.90411	0.929151	T/ILC	CD4+ T	CD4+ Tcm KLF2+
SMURF1	is_ti	0.0107309	ns	0.904317	0.929151	T/ILC	CD4+ T	CD4+ Tcm KLF2+
GPR107	is_ti	0.0104186	ns	0.904335	0.929151	T/ILC	CD4+ T	CD4+ Tcm KLF2+
FAM160B2	is_ti	0.0129098	ns	0.904358	0.929151	T/ILC	CD4+ T	CD4+ Tcm KLF2+
BLK	is_ti	0.0302736	ns	0.904381	0.929151	T/ILC	CD4+ T	CD4+ Tcm KLF2+
CCDC93	is_ti	0.00786141	ns	0.904403	0.929151	T/ILC	CD4+ T	CD4+ Tcm KLF2+
RIC8A	is_ti	-0.0118659	ns	0.904564	0.929213	T/ILC	CD4+ T	CD4+ Tcm KLF2+
ACTN4	is_ti	-0.00990742	ns	0.904583	0.929213	T/ILC	CD4+ T	CD4+ Tcm KLF2+
TTC9C	is_ti	-0.0097515	ns	0.904762	0.929335	T/ILC	CD4+ T	CD4+ Tcm KLF2+
ZC3H14	is_ti	-0.00925582	ns	0.905105	0.929626	T/ILC	CD4+ T	CD4+ Tcm KLF2+
DHX38	is_ti	-0.0104708	ns	0.905372	0.929838	T/ILC	CD4+ T	CD4+ Tcm KLF2+
PATL2	is_ti	-0.0117354	ns	0.905791	0.930207	T/ILC	CD4+ T	CD4+ Tcm KLF2+
ZNF235	is_ti	-0.0105059	ns	0.906156	0.930439	T/ILC	CD4+ T	CD4+ Tcm KLF2+
ZNF207	is_ti	0.00592989	ns	0.906214	0.930439	T/ILC	CD4+ T	CD4+ Tcm KLF2+
JPT1	is_ti	0.00900824	ns	0.906247	0.930439	T/ILC	CD4+ T	CD4+ Tcm KLF2+
ZNF787	is_ti	0.0116113	ns	0.906323	0.930439	T/ILC	CD4+ T	CD4+ Tcm KLF2+
LINC02520	is_ti	-0.0229858	ns	0.906348	0.930439	T/ILC	CD4+ T	CD4+ Tcm KLF2+
RHOT2	is_ti	-0.0134811	ns	0.906405	0.930439	T/ILC	CD4+ T	CD4+ Tcm KLF2+
AP002748.3	is_ti	-0.0160036	ns	0.906437	0.930439	T/ILC	CD4+ T	CD4+ Tcm KLF2+
ZFP30	is_ti	-0.0109233	ns	0.906641	0.930587	T/ILC	CD4+ T	CD4+ Tcm KLF2+
WDR47	is_ti	0.0132629	ns	0.906845	0.930734	T/ILC	CD4+ T	CD4+ Tcm KLF2+
OASL	is_ti	-0.0210707	ns	0.907065	0.930892	T/ILC	CD4+ T	CD4+ Tcm KLF2+
GNPAT	is_ti	0.00900141	ns	0.907118	0.930892	T/ILC	CD4+ T	CD4+ Tcm KLF2+
AC105402.3	is_ti	0.0332959	ns	0.907307	0.931024	T/ILC	CD4+ T	CD4+ Tcm KLF2+
HRAS	is_ti	0.0106938	ns	0.907769	0.931385	T/ILC	CD4+ T	CD4+ Tcm KLF2+
ANKS3	is_ti	0.0115309	ns	0.907779	0.931385	T/ILC	CD4+ T	CD4+ Tcm KLF2+
FAM120B	is_ti	0.00812536	ns	0.907856	0.931403	T/ILC	CD4+ T	CD4+ Tcm KLF2+
AL355581.1	is_ti	0.0151659	ns	0.908008	0.931497	T/ILC	CD4+ T	CD4+ Tcm KLF2+
ERVK3-1	is_ti	-0.0127654	ns	0.908244	0.931678	T/ILC	CD4+ T	CD4+ Tcm KLF2+
AC104109.3	is_ti	0.0143859	ns	0.908584	0.931965	T/ILC	CD4+ T	CD4+ Tcm KLF2+
PAXIP1-AS1	is_ti	0.0111846	ns	0.908931	0.932191	T/ILC	CD4+ T	CD4+ Tcm KLF2+
SNX19	is_ti	0.0103192	ns	0.90898	0.932191	T/ILC	CD4+ T	CD4+ Tcm KLF2+
SCAMP3	is_ti	-0.00780213	ns	0.908985	0.932191	T/ILC	CD4+ T	CD4+ Tcm KLF2+
DHFR	is_ti	0.0146785	ns	0.909125	0.932273	T/ILC	CD4+ T	CD4+ Tcm KLF2+
CHTOP	is_ti	0.0070617	ns	0.909332	0.932423	T/ILC	CD4+ T	CD4+ Tcm KLF2+
KCTD13	is_ti	-0.00932541	ns	0.909611	0.932647	T/ILC	CD4+ T	CD4+ Tcm KLF2+
CIDEB	is_ti	-0.0157181	ns	0.909681	0.932658	T/ILC	CD4+ T	CD4+ Tcm KLF2+
FAM206A	is_ti	0.013436	ns	0.9099	0.93276	T/ILC	CD4+ T	CD4+ Tcm KLF2+
TMTC4	is_ti	-0.0147694	ns	0.909901	0.93276	T/ILC	CD4+ T	CD4+ Tcm KLF2+
PSTK	is_ti	-0.0135644	ns	0.910414	0.933224	T/ILC	CD4+ T	CD4+ Tcm KLF2+
RNASEL	is_ti	0.011173	ns	0.9105	0.93325	T/ILC	CD4+ T	CD4+ Tcm KLF2+
HMGCS1	is_ti	-0.0136352	ns	0.911007	0.933708	T/ILC	CD4+ T	CD4+ Tcm KLF2+
GGCX	is_ti	-0.0112792	ns	0.911115	0.933757	T/ILC	CD4+ T	CD4+ Tcm KLF2+
BRD8	is_ti	0.010203	ns	0.911225	0.933809	T/ILC	CD4+ T	CD4+ Tcm KLF2+
RAD18	is_ti	-0.0102428	ns	0.911356	0.933881	T/ILC	CD4+ T	CD4+ Tcm KLF2+
DYNC2LI1	is_ti	-0.0139956	ns	0.911784	0.934258	T/ILC	CD4+ T	CD4+ Tcm KLF2+
POR	is_ti	0.0105449	ns	0.911987	0.934379	T/ILC	CD4+ T	CD4+ Tcm KLF2+
UPF1	is_ti	0.00915592	ns	0.912023	0.934379	T/ILC	CD4+ T	CD4+ Tcm KLF2+
AC013264.1	is_ti	-0.0140264	ns	0.912289	0.93459	T/ILC	CD4+ T	CD4+ Tcm KLF2+
ZNF273	is_ti	0.0115934	ns	0.912608	0.934809	T/ILC	CD4+ T	CD4+ Tcm KLF2+
SUSD6	is_ti	0.00861423	ns	0.912623	0.934809	T/ILC	CD4+ T	CD4+ Tcm KLF2+
CBX6	is_ti	-0.00847616	ns	0.913156	0.935293	T/ILC	CD4+ T	CD4+ Tcm KLF2+
PFN2	is_ti	0.0170583	ns	0.913296	0.935375	T/ILC	CD4+ T	CD4+ Tcm KLF2+
CEP63	is_ti	-0.00824407	ns	0.913389	0.935408	T/ILC	CD4+ T	CD4+ Tcm KLF2+
MKL1	is_ti	-0.00684988	ns	0.914077	0.936051	T/ILC	CD4+ T	CD4+ Tcm KLF2+
CREBZF	is_ti	0.00778916	ns	0.914757	0.936685	T/ILC	CD4+ T	CD4+ Tcm KLF2+
AP001107.9	is_ti	-0.0143453	ns	0.914898	0.936768	T/ILC	CD4+ T	CD4+ Tcm KLF2+
PHF19	is_ti	0.00836587	ns	0.915052	0.936863	T/ILC	CD4+ T	CD4+ Tcm KLF2+
PUS7L	is_ti	0.00680631	ns	0.915242	0.936996	T/ILC	CD4+ T	CD4+ Tcm KLF2+
ZMAT1	is_ti	-0.0105542	ns	0.915712	0.937375	T/ILC	CD4+ T	CD4+ Tcm KLF2+
PPP2R5A	is_ti	-0.00681031	ns	0.915733	0.937375	T/ILC	CD4+ T	CD4+ Tcm KLF2+
ZNF512	is_ti	0.00687795	ns	0.915944	0.937529	T/ILC	CD4+ T	CD4+ Tcm KLF2+
MIR4435-2HG	is_ti	0.0126634	ns	0.916195	0.937724	T/ILC	CD4+ T	CD4+ Tcm KLF2+
TMCO6	is_ti	0.0109263	ns	0.916607	0.938084	T/ILC	CD4+ T	CD4+ Tcm KLF2+
LINC00909	is_ti	-0.0105281	ns	0.916767	0.938185	T/ILC	CD4+ T	CD4+ Tcm KLF2+
ATG16L1	is_ti	0.00809951	ns	0.917113	0.938478	T/ILC	CD4+ T	CD4+ Tcm KLF2+
TRAC	is_ti	-0.00590652	ns	0.917513	0.938794	T/ILC	CD4+ T	CD4+ Tcm KLF2+
ZDHHC8	is_ti	-0.0119148	ns	0.917543	0.938794	T/ILC	CD4+ T	CD4+ Tcm KLF2+
ACAD9	is_ti	-0.00929051	ns	0.917641	0.938832	T/ILC	CD4+ T	CD4+ Tcm KLF2+
DIXDC1	is_ti	-0.0166272	ns	0.918016	0.939154	T/ILC	CD4+ T	CD4+ Tcm KLF2+
GTF2H3	is_ti	-0.00831656	ns	0.918281	0.939363	T/ILC	CD4+ T	CD4+ Tcm KLF2+
AL031846.2	is_ti	0.0153254	ns	0.919089	0.940127	T/ILC	CD4+ T	CD4+ Tcm KLF2+
BANF1	is_ti	0.00724723	ns	0.919343	0.940326	T/ILC	CD4+ T	CD4+ Tcm KLF2+
MRM3	is_ti	0.0120417	ns	0.919849	0.940781	T/ILC	CD4+ T	CD4+ Tcm KLF2+
MYO18A	is_ti	0.00844945	ns	0.920142	0.941019	T/ILC	CD4+ T	CD4+ Tcm KLF2+
PLBD2	is_ti	0.0118201	ns	0.920212	0.941028	T/ILC	CD4+ T	CD4+ Tcm KLF2+
GLYCTK	is_ti	0.0110788	ns	0.920448	0.941162	T/ILC	CD4+ T	CD4+ Tcm KLF2+
AL162231.1	is_ti	0.0143008	ns	0.92055	0.941162	T/ILC	CD4+ T	CD4+ Tcm KLF2+
PRPF38A	is_ti	0.00504156	ns	0.920557	0.941162	T/ILC	CD4+ T	CD4+ Tcm KLF2+
DYRK2	is_ti	0.00643683	ns	0.920586	0.941162	T/ILC	CD4+ T	CD4+ Tcm KLF2+
LINC00685	is_ti	0.014212	ns	0.920927	0.941448	T/ILC	CD4+ T	CD4+ Tcm KLF2+
LETM1	is_ti	0.00985814	ns	0.921192	0.941657	T/ILC	CD4+ T	CD4+ Tcm KLF2+
TRIM56	is_ti	0.00697282	ns	0.921707	0.942122	T/ILC	CD4+ T	CD4+ Tcm KLF2+
TTN-AS1	is_ti	0.00971449	ns	0.922239	0.942603	T/ILC	CD4+ T	CD4+ Tcm KLF2+
MAPRE1	is_ti	0.00604918	ns	0.923	0.943319	T/ILC	CD4+ T	CD4+ Tcm KLF2+
PGAM5	is_ti	0.00978948	ns	0.923464	0.943718	T/ILC	CD4+ T	CD4+ Tcm KLF2+
CYCS	is_ti	0.00695332	ns	0.923512	0.943718	T/ILC	CD4+ T	CD4+ Tcm KLF2+
CUL9	is_ti	0.00906578	ns	0.923669	0.943816	T/ILC	CD4+ T	CD4+ Tcm KLF2+
ZNF24	is_ti	-0.00624017	ns	0.923854	0.943943	T/ILC	CD4+ T	CD4+ Tcm KLF2+
UGDH-AS1	is_ti	0.0128983	ns	0.924426	0.944414	T/ILC	CD4+ T	CD4+ Tcm KLF2+
CAPN15	is_ti	-0.0108965	ns	0.924436	0.944414	T/ILC	CD4+ T	CD4+ Tcm KLF2+
RILPL1	is_ti	0.010109	ns	0.9248	0.944723	T/ILC	CD4+ T	CD4+ Tcm KLF2+
CD81	is_ti	0.00698022	ns	0.924891	0.944753	T/ILC	CD4+ T	CD4+ Tcm KLF2+
GZMA	is_ti	0.0178978	ns	0.925634	0.94545	T/ILC	CD4+ T	CD4+ Tcm KLF2+
FANCM	is_ti	-0.0101798	ns	0.925712	0.945467	T/ILC	CD4+ T	CD4+ Tcm KLF2+
SEPT1	is_ti	-0.00790812	ns	0.925782	0.945477	T/ILC	CD4+ T	CD4+ Tcm KLF2+
CDKN2C	is_ti	0.0119263	ns	0.925854	0.945485	T/ILC	CD4+ T	CD4+ Tcm KLF2+
CXorf57	is_ti	-0.0127513	ns	0.925915	0.945485	T/ILC	CD4+ T	CD4+ Tcm KLF2+
PI4KB	is_ti	-0.00684778	ns	0.925973	0.945485	T/ILC	CD4+ T	CD4+ Tcm KLF2+
ARV1	is_ti	-0.00907336	ns	0.92604	0.945491	T/ILC	CD4+ T	CD4+ Tcm KLF2+
FAM104A	is_ti	0.00553786	ns	0.926176	0.945567	T/ILC	CD4+ T	CD4+ Tcm KLF2+
TRG-AS1	is_ti	-0.00795107	ns	0.92648	0.945779	T/ILC	CD4+ T	CD4+ Tcm KLF2+
CENPL	is_ti	-0.0125572	ns	0.926505	0.945779	T/ILC	CD4+ T	CD4+ Tcm KLF2+
ZNF81	is_ti	0.00887766	ns	0.926634	0.945848	T/ILC	CD4+ T	CD4+ Tcm KLF2+
DLAT	is_ti	0.00808129	ns	0.927472	0.946641	T/ILC	CD4+ T	CD4+ Tcm KLF2+
PI4K2B	is_ti	-0.011707	ns	0.927626	0.946733	T/ILC	CD4+ T	CD4+ Tcm KLF2+
B3GALNT2	is_ti	-0.0105849	ns	0.927683	0.946733	T/ILC	CD4+ T	CD4+ Tcm KLF2+
CLEC2B	is_ti	0.00652162	ns	0.927771	0.946759	T/ILC	CD4+ T	CD4+ Tcm KLF2+
ENGASE	is_ti	-0.0102594	ns	0.92797	0.9469	T/ILC	CD4+ T	CD4+ Tcm KLF2+
ITGA5	is_ti	-0.00815617	ns	0.928229	0.947064	T/ILC	CD4+ T	CD4+ Tcm KLF2+
ZNF431	is_ti	0.00539479	ns	0.928261	0.947064	T/ILC	CD4+ T	CD4+ Tcm KLF2+
CMC2	is_ti	0.00529706	ns	0.928313	0.947064	T/ILC	CD4+ T	CD4+ Tcm KLF2+
AC114490.3	is_ti	-0.0128011	ns	0.928418	0.947109	T/ILC	CD4+ T	CD4+ Tcm KLF2+
SRR	is_ti	0.0110321	ns	0.928714	0.947348	T/ILC	CD4+ T	CD4+ Tcm KLF2+
EXOSC7	is_ti	0.00605635	ns	0.928794	0.947367	T/ILC	CD4+ T	CD4+ Tcm KLF2+
KYAT3	is_ti	-0.00700129	ns	0.928901	0.947414	T/ILC	CD4+ T	CD4+ Tcm KLF2+
AC079807.1	is_ti	0.0133557	ns	0.929036	0.94749	T/ILC	CD4+ T	CD4+ Tcm KLF2+
SPIDR	is_ti	-0.00579346	ns	0.929599	0.948002	T/ILC	CD4+ T	CD4+ Tcm KLF2+
AC245060.5	is_ti	-0.0137859	ns	0.930501	0.948859	T/ILC	CD4+ T	CD4+ Tcm KLF2+
DCAKD	is_ti	0.00910601	ns	0.930698	0.948998	T/ILC	CD4+ T	CD4+ Tcm KLF2+
JAZF1	is_ti	-0.00928499	ns	0.931117	0.949362	T/ILC	CD4+ T	CD4+ Tcm KLF2+
CCDC22	is_ti	-0.00928347	ns	0.931467	0.949657	T/ILC	CD4+ T	CD4+ Tcm KLF2+
SNX20	is_ti	-0.00653043	ns	0.93168	0.949811	T/ILC	CD4+ T	CD4+ Tcm KLF2+
CDC26	is_ti	-0.0066919	ns	0.932202	0.950281	T/ILC	CD4+ T	CD4+ Tcm KLF2+
SCNM1	is_ti	0.00601991	ns	0.932951	0.950922	T/ILC	CD4+ T	CD4+ Tcm KLF2+
BICD1	is_ti	0.00813961	ns	0.932953	0.950922	T/ILC	CD4+ T	CD4+ Tcm KLF2+
ZNF180	is_ti	0.00775942	ns	0.933066	0.950964	T/ILC	CD4+ T	CD4+ Tcm KLF2+
PTPDC1	is_ti	0.0102212	ns	0.933117	0.950964	T/ILC	CD4+ T	CD4+ Tcm KLF2+
TMEM161B-AS1	is_ti	0.00624644	ns	0.933285	0.951073	T/ILC	CD4+ T	CD4+ Tcm KLF2+
MBD2	is_ti	0.00499503	ns	0.933417	0.951145	T/ILC	CD4+ T	CD4+ Tcm KLF2+
DROSHA	is_ti	0.00705641	ns	0.934133	0.951763	T/ILC	CD4+ T	CD4+ Tcm KLF2+
TP53I13	is_ti	0.00792868	ns	0.934147	0.951763	T/ILC	CD4+ T	CD4+ Tcm KLF2+
TLN2	is_ti	-0.0149936	ns	0.934282	0.951838	T/ILC	CD4+ T	CD4+ Tcm KLF2+
AL139353.1	is_ti	-0.00954089	ns	0.93473	0.952232	T/ILC	CD4+ T	CD4+ Tcm KLF2+
MRPS12	is_ti	0.00685908	ns	0.935147	0.952578	T/ILC	CD4+ T	CD4+ Tcm KLF2+
VAMP5	is_ti	-0.0067581	ns	0.935192	0.952578	T/ILC	CD4+ T	CD4+ Tcm KLF2+
RBM39	is_ti	0.00291891	ns	0.935298	0.952623	T/ILC	CD4+ T	CD4+ Tcm KLF2+
BLOC1S5	is_ti	-0.00848578	ns	0.935392	0.952656	T/ILC	CD4+ T	CD4+ Tcm KLF2+
AARSD1	is_ti	0.00934026	ns	0.935662	0.952869	T/ILC	CD4+ T	CD4+ Tcm KLF2+
MTHFD2	is_ti	-0.00807197	ns	0.935856	0.953004	T/ILC	CD4+ T	CD4+ Tcm KLF2+
SARNP	is_ti	-0.00863111	ns	0.936044	0.953132	T/ILC	CD4+ T	CD4+ Tcm KLF2+
RUNX1	is_ti	-0.00460336	ns	0.936174	0.953202	T/ILC	CD4+ T	CD4+ Tcm KLF2+
GGA3	is_ti	0.00674464	ns	0.936293	0.95326	T/ILC	CD4+ T	CD4+ Tcm KLF2+
TMEM50B	is_ti	-0.00568978	ns	0.936445	0.953353	T/ILC	CD4+ T	CD4+ Tcm KLF2+
CNDP2	is_ti	0.00602336	ns	0.936782	0.953633	T/ILC	CD4+ T	CD4+ Tcm KLF2+
ORAOV1	is_ti	-0.00674178	ns	0.936844	0.953634	T/ILC	CD4+ T	CD4+ Tcm KLF2+
APBA1	is_ti	-0.0179041	ns	0.93696	0.953689	T/ILC	CD4+ T	CD4+ Tcm KLF2+
MARCH2	is_ti	0.00984971	ns	0.937426	0.954101	T/ILC	CD4+ T	CD4+ Tcm KLF2+
SEPT2	is_ti	-0.00431322	ns	0.937694	0.954311	T/ILC	CD4+ T	CD4+ Tcm KLF2+
CASP1	is_ti	-0.00812716	ns	0.937791	0.954347	T/ILC	CD4+ T	CD4+ Tcm KLF2+
ZBTB2	is_ti	0.00729172	ns	0.93805	0.954548	T/ILC	CD4+ T	CD4+ Tcm KLF2+
WEE2-AS1	is_ti	-0.0114975	ns	0.939118	0.955572	T/ILC	CD4+ T	CD4+ Tcm KLF2+
OSGIN2	is_ti	0.00646259	ns	0.939364	0.95576	T/ILC	CD4+ T	CD4+ Tcm KLF2+
MCTP2	is_ti	-0.00868104	ns	0.939537	0.955873	T/ILC	CD4+ T	CD4+ Tcm KLF2+
TPRG1	is_ti	-0.0138269	ns	0.939669	0.955884	T/ILC	CD4+ T	CD4+ Tcm KLF2+
BABAM2	is_ti	-0.00545341	ns	0.939671	0.955884	T/ILC	CD4+ T	CD4+ Tcm KLF2+
AL353759.1	is_ti	-0.0115534	ns	0.939772	0.955924	T/ILC	CD4+ T	CD4+ Tcm KLF2+
MBNL3	is_ti	-0.00709372	ns	0.940174	0.95627	T/ILC	CD4+ T	CD4+ Tcm KLF2+
GLT8D1	is_ti	0.00632875	ns	0.940598	0.956639	T/ILC	CD4+ T	CD4+ Tcm KLF2+
AMPD2	is_ti	-0.0111072	ns	0.940732	0.956713	T/ILC	CD4+ T	CD4+ Tcm KLF2+
SELENON	is_ti	-0.00843284	ns	0.940961	0.956882	T/ILC	CD4+ T	CD4+ Tcm KLF2+
ZNF281	is_ti	0.00583774	ns	0.941072	0.956932	T/ILC	CD4+ T	CD4+ Tcm KLF2+
AP000311.1	is_ti	-0.0224135	ns	0.94122	0.95702	T/ILC	CD4+ T	CD4+ Tcm KLF2+
CCAR2	is_ti	-0.00669392	ns	0.941757	0.9575	T/ILC	CD4+ T	CD4+ Tcm KLF2+
COCH	is_ti	0.0115658	ns	0.941859	0.9575	T/ILC	CD4+ T	CD4+ Tcm KLF2+
TMEM208	is_ti	0.00710174	ns	0.941908	0.9575	T/ILC	CD4+ T	CD4+ Tcm KLF2+
FAM3A	is_ti	0.00845084	ns	0.941939	0.9575	T/ILC	CD4+ T	CD4+ Tcm KLF2+
TIGAR	is_ti	0.00646203	ns	0.942052	0.957552	T/ILC	CD4+ T	CD4+ Tcm KLF2+
CEP85L	is_ti	-0.00466822	ns	0.942866	0.958316	T/ILC	CD4+ T	CD4+ Tcm KLF2+
AL137145.2	is_ti	0.0106046	ns	0.94306	0.958451	T/ILC	CD4+ T	CD4+ Tcm KLF2+
AP001157.1	is_ti	-0.00876923	ns	0.943291	0.958623	T/ILC	CD4+ T	CD4+ Tcm KLF2+
GYS1	is_ti	0.0076264	ns	0.944078	0.95936	T/ILC	CD4+ T	CD4+ Tcm KLF2+
UBR7	is_ti	0.00613856	ns	0.944227	0.959449	T/ILC	CD4+ T	CD4+ Tcm KLF2+
ENSA	is_ti	-0.00338085	ns	0.944501	0.959653	T/ILC	CD4+ T	CD4+ Tcm KLF2+
FAHD1	is_ti	-0.00820587	ns	0.944552	0.959653	T/ILC	CD4+ T	CD4+ Tcm KLF2+
CYSTM1	is_ti	-0.0066962	ns	0.944943	0.959987	T/ILC	CD4+ T	CD4+ Tcm KLF2+
BTBD7	is_ti	0.00488124	ns	0.945134	0.960119	T/ILC	CD4+ T	CD4+ Tcm KLF2+
DYRK4	is_ti	-0.00863378	ns	0.945301	0.960225	T/ILC	CD4+ T	CD4+ Tcm KLF2+
CCDC28B	is_ti	0.00789826	ns	0.945461	0.960325	T/ILC	CD4+ T	CD4+ Tcm KLF2+
NUP43	is_ti	0.00534659	ns	0.945622	0.960425	T/ILC	CD4+ T	CD4+ Tcm KLF2+
CASP3	is_ti	-0.00518289	ns	0.945728	0.96047	T/ILC	CD4+ T	CD4+ Tcm KLF2+
ZFAT	is_ti	-0.0104637	ns	0.946096	0.960771	T/ILC	CD4+ T	CD4+ Tcm KLF2+
GBA	is_ti	0.00641153	ns	0.946148	0.960771	T/ILC	CD4+ T	CD4+ Tcm KLF2+
AC010976.1	is_ti	-0.00867531	ns	0.946267	0.96079	T/ILC	CD4+ T	CD4+ Tcm KLF2+
GALK1	is_ti	-0.00906582	ns	0.946291	0.96079	T/ILC	CD4+ T	CD4+ Tcm KLF2+
GPATCH3	is_ti	0.00761718	ns	0.946374	0.960811	T/ILC	CD4+ T	CD4+ Tcm KLF2+
MRC2	is_ti	0.0119012	ns	0.946746	0.961126	T/ILC	CD4+ T	CD4+ Tcm KLF2+
EMC3	is_ti	0.0040085	ns	0.946998	0.961319	T/ILC	CD4+ T	CD4+ Tcm KLF2+
SHMT1	is_ti	0.00842419	ns	0.947394	0.961658	T/ILC	CD4+ T	CD4+ Tcm KLF2+
LSM1	is_ti	0.00541693	ns	0.947593	0.961797	T/ILC	CD4+ T	CD4+ Tcm KLF2+
TRDC	is_ti	-0.0146193	ns	0.947811	0.961955	T/ILC	CD4+ T	CD4+ Tcm KLF2+
FEM1C	is_ti	-0.00693779	ns	0.947916	0.961999	T/ILC	CD4+ T	CD4+ Tcm KLF2+
PRUNE1	is_ti	0.00568473	ns	0.948076	0.962098	T/ILC	CD4+ T	CD4+ Tcm KLF2+
FAM149B1	is_ti	-0.00604166	ns	0.948883	0.962829	T/ILC	CD4+ T	CD4+ Tcm KLF2+
HCFC2	is_ti	0.00520717	ns	0.94892	0.962829	T/ILC	CD4+ T	CD4+ Tcm KLF2+
PDAP1	is_ti	-0.00419989	ns	0.949014	0.962862	T/ILC	CD4+ T	CD4+ Tcm KLF2+
ZNF276	is_ti	0.00493469	ns	0.94954	0.963332	T/ILC	CD4+ T	CD4+ Tcm KLF2+
RAP2C-AS1	is_ti	-0.00682768	ns	0.949759	0.96345	T/ILC	CD4+ T	CD4+ Tcm KLF2+
POP1	is_ti	0.00695263	ns	0.949802	0.96345	T/ILC	CD4+ T	CD4+ Tcm KLF2+
TMEM182	is_ti	-0.00882974	ns	0.949842	0.96345	T/ILC	CD4+ T	CD4+ Tcm KLF2+
IFNAR2	is_ti	-0.00491529	ns	0.950126	0.963674	T/ILC	CD4+ T	CD4+ Tcm KLF2+
RAD51D	is_ti	0.00746496	ns	0.950468	0.963906	T/ILC	CD4+ T	CD4+ Tcm KLF2+
RDH14	is_ti	-0.0055961	ns	0.95059	0.963906	T/ILC	CD4+ T	CD4+ Tcm KLF2+
C2CD3	is_ti	0.0049956	ns	0.950595	0.963906	T/ILC	CD4+ T	CD4+ Tcm KLF2+
AL078581.3	is_ti	0.00825797	ns	0.950603	0.963906	T/ILC	CD4+ T	CD4+ Tcm KLF2+
LMTK3	is_ti	-0.00790813	ns	0.950884	0.96407	T/ILC	CD4+ T	CD4+ Tcm KLF2+
FAS	is_ti	0.00535445	ns	0.950889	0.96407	T/ILC	CD4+ T	CD4+ Tcm KLF2+
TSTD3	is_ti	0.00966888	ns	0.951107	0.964228	T/ILC	CD4+ T	CD4+ Tcm KLF2+
OSBPL5	is_ti	0.0110683	ns	0.951492	0.964555	T/ILC	CD4+ T	CD4+ Tcm KLF2+
RASGRF2	is_ti	0.00502833	ns	0.951691	0.964693	T/ILC	CD4+ T	CD4+ Tcm KLF2+
HEATR4	is_ti	-0.00704735	ns	0.952373	0.965322	T/ILC	CD4+ T	CD4+ Tcm KLF2+
PDSS1	is_ti	-0.00634129	ns	0.95262	0.965509	T/ILC	CD4+ T	CD4+ Tcm KLF2+
SNW1	is_ti	-0.00316649	ns	0.953308	0.966087	T/ILC	CD4+ T	CD4+ Tcm KLF2+
TAF1B	is_ti	-0.00441134	ns	0.953314	0.966087	T/ILC	CD4+ T	CD4+ Tcm KLF2+
MTMR8	is_ti	-0.00623327	ns	0.953888	0.966605	T/ILC	CD4+ T	CD4+ Tcm KLF2+
FAM192A	is_ti	-0.00287518	ns	0.954122	0.966779	T/ILC	CD4+ T	CD4+ Tcm KLF2+
NPRL2	is_ti	0.00511759	ns	0.954264	0.966859	T/ILC	CD4+ T	CD4+ Tcm KLF2+
LINC02001	is_ti	-0.00479115	ns	0.955536	0.968022	T/ILC	CD4+ T	CD4+ Tcm KLF2+
AC018511.2	is_ti	0.00735792	ns	0.955587	0.968022	T/ILC	CD4+ T	CD4+ Tcm KLF2+
PLXNA3	is_ti	0.00752424	ns	0.955599	0.968022	T/ILC	CD4+ T	CD4+ Tcm KLF2+
UCHL3	is_ti	-0.00355981	ns	0.955816	0.968179	T/ILC	CD4+ T	CD4+ Tcm KLF2+
CCNT2	is_ti	0.00349489	ns	0.956851	0.969134	T/ILC	CD4+ T	CD4+ Tcm KLF2+
ZFP1	is_ti	-0.00567655	ns	0.956884	0.969134	T/ILC	CD4+ T	CD4+ Tcm KLF2+
LIMD1	is_ti	0.00496426	ns	0.957022	0.969211	T/ILC	CD4+ T	CD4+ Tcm KLF2+
UROS	is_ti	-0.00452628	ns	0.957216	0.969344	T/ILC	CD4+ T	CD4+ Tcm KLF2+
IMPAD1	is_ti	-0.00475122	ns	0.957308	0.969361	T/ILC	CD4+ T	CD4+ Tcm KLF2+
YTHDC2	is_ti	-0.00373879	ns	0.957358	0.969361	T/ILC	CD4+ T	CD4+ Tcm KLF2+
SNHG12	is_ti	-0.00429257	ns	0.957527	0.969423	T/ILC	CD4+ T	CD4+ Tcm KLF2+
ZNF669	is_ti	0.0056895	ns	0.957544	0.969423	T/ILC	CD4+ T	CD4+ Tcm KLF2+
ABCB8	is_ti	-0.00579847	ns	0.957713	0.96953	T/ILC	CD4+ T	CD4+ Tcm KLF2+
NCLN	is_ti	-0.00527163	ns	0.958472	0.970236	T/ILC	CD4+ T	CD4+ Tcm KLF2+
DHX29	is_ti	0.00318223	ns	0.958654	0.970308	T/ILC	CD4+ T	CD4+ Tcm KLF2+
RANBP6	is_ti	-0.00490219	ns	0.958669	0.970308	T/ILC	CD4+ T	CD4+ Tcm KLF2+
OPN3	is_ti	0.00651065	ns	0.959246	0.970828	T/ILC	CD4+ T	CD4+ Tcm KLF2+
ZNF891	is_ti	-0.00523817	ns	0.959479	0.970952	T/ILC	CD4+ T	CD4+ Tcm KLF2+
RORC	is_ti	0.00765641	ns	0.959493	0.970952	T/ILC	CD4+ T	CD4+ Tcm KLF2+
LINC02316	is_ti	0.00713417	ns	0.959974	0.971376	T/ILC	CD4+ T	CD4+ Tcm KLF2+
AL139260.1	is_ti	0.0058853	ns	0.960141	0.971474	T/ILC	CD4+ T	CD4+ Tcm KLF2+
PPARA	is_ti	0.0056391	ns	0.960197	0.971474	T/ILC	CD4+ T	CD4+ Tcm KLF2+
PEX2	is_ti	0.00389281	ns	0.960425	0.971633	T/ILC	CD4+ T	CD4+ Tcm KLF2+
FAM114A2	is_ti	0.00490104	ns	0.96048	0.971633	T/ILC	CD4+ T	CD4+ Tcm KLF2+
AL080276.2	is_ti	0.00540314	ns	0.960625	0.971661	T/ILC	CD4+ T	CD4+ Tcm KLF2+
SUGP2	is_ti	0.00374423	ns	0.960632	0.971661	T/ILC	CD4+ T	CD4+ Tcm KLF2+
AAAS	is_ti	-0.00471361	ns	0.961397	0.972372	T/ILC	CD4+ T	CD4+ Tcm KLF2+
MOSPD2	is_ti	0.00499214	ns	0.962189	0.973109	T/ILC	CD4+ T	CD4+ Tcm KLF2+
LYRM2	is_ti	0.00311513	ns	0.962783	0.973619	T/ILC	CD4+ T	CD4+ Tcm KLF2+
SPAG1	is_ti	-0.00487696	ns	0.962819	0.973619	T/ILC	CD4+ T	CD4+ Tcm KLF2+
INTS1	is_ti	-0.00461614	ns	0.963156	0.973896	T/ILC	CD4+ T	CD4+ Tcm KLF2+
ESF1	is_ti	-0.00286992	ns	0.963283	0.973916	T/ILC	CD4+ T	CD4+ Tcm KLF2+
ZNF688	is_ti	-0.00426006	ns	0.963343	0.973916	T/ILC	CD4+ T	CD4+ Tcm KLF2+
PTGER4	is_ti	-0.0042229	ns	0.963364	0.973916	T/ILC	CD4+ T	CD4+ Tcm KLF2+
DTD2	is_ti	-0.00541206	ns	0.963486	0.973976	T/ILC	CD4+ T	CD4+ Tcm KLF2+
IMP3	is_ti	-0.00278958	ns	0.963661	0.974089	T/ILC	CD4+ T	CD4+ Tcm KLF2+
NCOA3	is_ti	0.00267581	ns	0.963796	0.97416	T/ILC	CD4+ T	CD4+ Tcm KLF2+
DCAF7	is_ti	-0.00310942	ns	0.963856	0.97416	T/ILC	CD4+ T	CD4+ Tcm KLF2+
ELOVL1	is_ti	0.00467276	ns	0.964348	0.974545	T/ILC	CD4+ T	CD4+ Tcm KLF2+
USB1	is_ti	-0.00430155	ns	0.964363	0.974545	T/ILC	CD4+ T	CD4+ Tcm KLF2+
TRANK1	is_ti	-0.00302523	ns	0.964622	0.974743	T/ILC	CD4+ T	CD4+ Tcm KLF2+
U2AF1	is_ti	0.011675	ns	0.964776	0.974835	T/ILC	CD4+ T	CD4+ Tcm KLF2+
NPAT	is_ti	0.00301331	ns	0.965056	0.974996	T/ILC	CD4+ T	CD4+ Tcm KLF2+
NCAPD3	is_ti	0.00341277	ns	0.965061	0.974996	T/ILC	CD4+ T	CD4+ Tcm KLF2+
SOD2-1	is_ti	0.00581765	ns	0.96523	0.97504	T/ILC	CD4+ T	CD4+ Tcm KLF2+
RAD51C	is_ti	-0.00339182	ns	0.965231	0.97504	T/ILC	CD4+ T	CD4+ Tcm KLF2+
CAB39L	is_ti	0.00471398	ns	0.965463	0.975212	T/ILC	CD4+ T	CD4+ Tcm KLF2+
TPRA1	is_ti	-0.00509481	ns	0.965564	0.975249	T/ILC	CD4+ T	CD4+ Tcm KLF2+
AC073333.1	is_ti	0.00640297	ns	0.965655	0.975278	T/ILC	CD4+ T	CD4+ Tcm KLF2+
PDHA1	is_ti	-0.00383546	ns	0.965726	0.975286	T/ILC	CD4+ T	CD4+ Tcm KLF2+
CLIP4	is_ti	-0.00365697	ns	0.965921	0.97542	T/ILC	CD4+ T	CD4+ Tcm KLF2+
ELP5	is_ti	0.00464591	ns	0.966319	0.975758	T/ILC	CD4+ T	CD4+ Tcm KLF2+
AC108866.1	is_ti	0.00543676	ns	0.966524	0.975902	T/ILC	CD4+ T	CD4+ Tcm KLF2+
FBXW2	is_ti	0.00276178	ns	0.966625	0.97594	T/ILC	CD4+ T	CD4+ Tcm KLF2+
TMX1	is_ti	-0.00299482	ns	0.966784	0.976037	T/ILC	CD4+ T	CD4+ Tcm KLF2+
C19orf25	is_ti	-0.00245014	ns	0.967014	0.976193	T/ILC	CD4+ T	CD4+ Tcm KLF2+
NEB	is_ti	0.00628933	ns	0.967064	0.976193	T/ILC	CD4+ T	CD4+ Tcm KLF2+
DOK1	is_ti	0.00493356	ns	0.967479	0.976548	T/ILC	CD4+ T	CD4+ Tcm KLF2+
TOLLIP	is_ti	-0.0044683	ns	0.967729	0.97671	T/ILC	CD4+ T	CD4+ Tcm KLF2+
IP6K2	is_ti	0.0037184	ns	0.967766	0.97671	T/ILC	CD4+ T	CD4+ Tcm KLF2+
CCNT1	is_ti	-0.00280396	ns	0.968167	0.976948	T/ILC	CD4+ T	CD4+ Tcm KLF2+
AC009961.1	is_ti	0.00475774	ns	0.968219	0.976948	T/ILC	CD4+ T	CD4+ Tcm KLF2+
NSUN4	is_ti	0.00463297	ns	0.968233	0.976948	T/ILC	CD4+ T	CD4+ Tcm KLF2+
ZNF420	is_ti	-0.00325153	ns	0.968279	0.976948	T/ILC	CD4+ T	CD4+ Tcm KLF2+
TIAL1	is_ti	-0.00197929	ns	0.968317	0.976948	T/ILC	CD4+ T	CD4+ Tcm KLF2+
PSMA3	is_ti	-0.00202609	ns	0.968717	0.977288	T/ILC	CD4+ T	CD4+ Tcm KLF2+
ZNF699	is_ti	0.00414111	ns	0.969182	0.977694	T/ILC	CD4+ T	CD4+ Tcm KLF2+
CPSF1	is_ti	-0.00410061	ns	0.969296	0.977746	T/ILC	CD4+ T	CD4+ Tcm KLF2+
LRFN3	is_ti	-0.00461882	ns	0.96949	0.977877	T/ILC	CD4+ T	CD4+ Tcm KLF2+
ZBTB40	is_ti	0.00291083	ns	0.969806	0.978132	T/ILC	CD4+ T	CD4+ Tcm KLF2+
POLDIP2	is_ti	-0.00349074	ns	0.970052	0.978317	T/ILC	CD4+ T	CD4+ Tcm KLF2+
HDAC3	is_ti	0.00275237	ns	0.970307	0.978509	T/ILC	CD4+ T	CD4+ Tcm KLF2+
PPRC1	is_ti	0.00393152	ns	0.970369	0.978509	T/ILC	CD4+ T	CD4+ Tcm KLF2+
DDAH2	is_ti	0.00518014	ns	0.970891	0.978972	T/ILC	CD4+ T	CD4+ Tcm KLF2+
TMEM165	is_ti	0.00185465	ns	0.97098	0.978996	T/ILC	CD4+ T	CD4+ Tcm KLF2+
ARID3A	is_ti	0.00463783	ns	0.971041	0.978996	T/ILC	CD4+ T	CD4+ Tcm KLF2+
ITSN2	is_ti	-0.00187514	ns	0.97121	0.979103	T/ILC	CD4+ T	CD4+ Tcm KLF2+
Z94721.1	is_ti	-0.00326467	ns	0.971449	0.97928	T/ILC	CD4+ T	CD4+ Tcm KLF2+
CD53	is_ti	-0.0014997	ns	0.971536	0.979304	T/ILC	CD4+ T	CD4+ Tcm KLF2+
HIRA	is_ti	-0.00406253	ns	0.971705	0.979411	T/ILC	CD4+ T	CD4+ Tcm KLF2+
XPNPEP1	is_ti	-0.00358341	ns	0.97213	0.979775	T/ILC	CD4+ T	CD4+ Tcm KLF2+
ZC3H3	is_ti	-0.00334089	ns	0.972255	0.97978	T/ILC	CD4+ T	CD4+ Tcm KLF2+
EBNA1BP2	is_ti	-0.00342695	ns	0.972261	0.97978	T/ILC	CD4+ T	CD4+ Tcm KLF2+
AC090579.1	is_ti	-0.00502373	ns	0.972351	0.979807	T/ILC	CD4+ T	CD4+ Tcm KLF2+
KMT2D	is_ti	-0.00286622	ns	0.972581	0.979894	T/ILC	CD4+ T	CD4+ Tcm KLF2+
AP2A1	is_ti	-0.00245959	ns	0.972625	0.979894	T/ILC	CD4+ T	CD4+ Tcm KLF2+
KIAA1324L	is_ti	-0.00537635	ns	0.972627	0.979894	T/ILC	CD4+ T	CD4+ Tcm KLF2+
AL683813.1	is_ti	0.00484485	ns	0.972994	0.980201	T/ILC	CD4+ T	CD4+ Tcm KLF2+
AC098829.1	is_ti	-0.00458763	ns	0.973276	0.980366	T/ILC	CD4+ T	CD4+ Tcm KLF2+
MRPS11	is_ti	-0.00286819	ns	0.973285	0.980366	T/ILC	CD4+ T	CD4+ Tcm KLF2+
ZNF616	is_ti	0.0040565	ns	0.973389	0.980408	T/ILC	CD4+ T	CD4+ Tcm KLF2+
ULK3	is_ti	-0.00401004	ns	0.973653	0.980576	T/ILC	CD4+ T	CD4+ Tcm KLF2+
TIGD5	is_ti	0.00431217	ns	0.973684	0.980576	T/ILC	CD4+ T	CD4+ Tcm KLF2+
FBXO5	is_ti	0.00395758	ns	0.973754	0.980576	T/ILC	CD4+ T	CD4+ Tcm KLF2+
SNUPN	is_ti	-0.00242121	ns	0.973883	0.980576	T/ILC	CD4+ T	CD4+ Tcm KLF2+
LINC02273	is_ti	-0.00383441	ns	0.973895	0.980576	T/ILC	CD4+ T	CD4+ Tcm KLF2+
LINC01303	is_ti	0.00450694	ns	0.974004	0.980576	T/ILC	CD4+ T	CD4+ Tcm KLF2+
DDX56	is_ti	0.00262748	ns	0.974061	0.980576	T/ILC	CD4+ T	CD4+ Tcm KLF2+
GBP3	is_ti	-0.00371855	ns	0.974062	0.980576	T/ILC	CD4+ T	CD4+ Tcm KLF2+
CENPF	is_ti	0.00575436	ns	0.974212	0.980644	T/ILC	CD4+ T	CD4+ Tcm KLF2+
NAPB	is_ti	-0.00322185	ns	0.974256	0.980644	T/ILC	CD4+ T	CD4+ Tcm KLF2+
ANGPT2	is_ti	0.0034426	ns	0.974359	0.980684	T/ILC	CD4+ T	CD4+ Tcm KLF2+
ARL3	is_ti	-0.0029999	ns	0.97471	0.980974	T/ILC	CD4+ T	CD4+ Tcm KLF2+
NUDC	is_ti	-0.00205441	ns	0.974955	0.981145	T/ILC	CD4+ T	CD4+ Tcm KLF2+
WRNIP1	is_ti	0.00209004	ns	0.975008	0.981145	T/ILC	CD4+ T	CD4+ Tcm KLF2+
ANKLE2	is_ti	0.00231918	ns	0.975126	0.981151	T/ILC	CD4+ T	CD4+ Tcm KLF2+
ZNF124	is_ti	-0.0027544	ns	0.975139	0.981151	T/ILC	CD4+ T	CD4+ Tcm KLF2+
ZSWIM9	is_ti	-0.00317403	ns	0.975843	0.981686	T/ILC	CD4+ T	CD4+ Tcm KLF2+
LINC01572	is_ti	-0.00434159	ns	0.97587	0.981686	T/ILC	CD4+ T	CD4+ Tcm KLF2+
SWAP70	is_ti	-0.00526223	ns	0.975906	0.981686	T/ILC	CD4+ T	CD4+ Tcm KLF2+
CDADC1	is_ti	0.00283945	ns	0.975925	0.981686	T/ILC	CD4+ T	CD4+ Tcm KLF2+
AC093423.3	is_ti	0.00512486	ns	0.976004	0.981702	T/ILC	CD4+ T	CD4+ Tcm KLF2+
POC5	is_ti	-0.00233795	ns	0.976082	0.981716	T/ILC	CD4+ T	CD4+ Tcm KLF2+
ZNF568	is_ti	0.0025662	ns	0.97649	0.982012	T/ILC	CD4+ T	CD4+ Tcm KLF2+
MAPKBP1	is_ti	0.00343629	ns	0.976502	0.982012	T/ILC	CD4+ T	CD4+ Tcm KLF2+
NXF1	is_ti	0.00294932	ns	0.97689	0.982338	T/ILC	CD4+ T	CD4+ Tcm KLF2+
SLC13A4	is_ti	-0.0044726	ns	0.976964	0.982349	T/ILC	CD4+ T	CD4+ Tcm KLF2+
AP1B1	is_ti	0.00220711	ns	0.977447	0.982771	T/ILC	CD4+ T	CD4+ Tcm KLF2+
SCAF1	is_ti	-0.0026746	ns	0.977847	0.983109	T/ILC	CD4+ T	CD4+ Tcm KLF2+
LINC01730	is_ti	0.00354346	ns	0.977918	0.983117	T/ILC	CD4+ T	CD4+ Tcm KLF2+
CAMK2D	is_ti	-0.00190298	ns	0.978229	0.983326	T/ILC	CD4+ T	CD4+ Tcm KLF2+
MRPS33	is_ti	-0.00211716	ns	0.978252	0.983326	T/ILC	CD4+ T	CD4+ Tcm KLF2+
ANKFY1	is_ti	-0.00180866	ns	0.978593	0.983604	T/ILC	CD4+ T	CD4+ Tcm KLF2+
SCAP	is_ti	0.00173283	ns	0.98012	0.985075	T/ILC	CD4+ T	CD4+ Tcm KLF2+
POLR3A	is_ti	-0.00213915	ns	0.98019	0.985082	T/ILC	CD4+ T	CD4+ Tcm KLF2+
AC044849.1	is_ti	0.00417188	ns	0.980365	0.985194	T/ILC	CD4+ T	CD4+ Tcm KLF2+
CIC	is_ti	-0.00283223	ns	0.980514	0.98528	T/ILC	CD4+ T	CD4+ Tcm KLF2+
DDX59	is_ti	-0.00208319	ns	0.980712	0.985362	T/ILC	CD4+ T	CD4+ Tcm KLF2+
GLMP	is_ti	-0.00325305	ns	0.980729	0.985362	T/ILC	CD4+ T	CD4+ Tcm KLF2+
GNS	is_ti	-0.00214016	ns	0.980787	0.985362	T/ILC	CD4+ T	CD4+ Tcm KLF2+
C19orf12	is_ti	0.0020545	ns	0.981087	0.9856	T/ILC	CD4+ T	CD4+ Tcm KLF2+
EOGT	is_ti	-0.00254528	ns	0.981403	0.985853	T/ILC	CD4+ T	CD4+ Tcm KLF2+
PPP1R8	is_ti	0.00190562	ns	0.981664	0.986051	T/ILC	CD4+ T	CD4+ Tcm KLF2+
CANX	is_ti	0.00130561	ns	0.98226	0.986586	T/ILC	CD4+ T	CD4+ Tcm KLF2+
TFCP2	is_ti	-0.00202393	ns	0.982448	0.986712	T/ILC	CD4+ T	CD4+ Tcm KLF2+
DDX60L	is_ti	-0.00212498	ns	0.982692	0.986893	T/ILC	CD4+ T	CD4+ Tcm KLF2+
MTCH2	is_ti	0.00160834	ns	0.982905	0.987043	T/ILC	CD4+ T	CD4+ Tcm KLF2+
RNF167	is_ti	0.00167638	ns	0.983619	0.987695	T/ILC	CD4+ T	CD4+ Tcm KLF2+
COG1	is_ti	0.00190056	ns	0.983773	0.987786	T/ILC	CD4+ T	CD4+ Tcm KLF2+
DPP7	is_ti	0.00137919	ns	0.984172	0.988123	T/ILC	CD4+ T	CD4+ Tcm KLF2+
HDLBP	is_ti	0.00139095	ns	0.984248	0.988135	T/ILC	CD4+ T	CD4+ Tcm KLF2+
FAM177A1	is_ti	0.000969406	ns	0.984788	0.988593	T/ILC	CD4+ T	CD4+ Tcm KLF2+
ZNF611	is_ti	0.0013291	ns	0.984831	0.988593	T/ILC	CD4+ T	CD4+ Tcm KLF2+
CDIP1	is_ti	0.00197356	ns	0.985006	0.988704	T/ILC	CD4+ T	CD4+ Tcm KLF2+
AC008781.2	is_ti	-0.00298946	ns	0.985116	0.988751	T/ILC	CD4+ T	CD4+ Tcm KLF2+
TSC2	is_ti	-0.00168432	ns	0.985315	0.988886	T/ILC	CD4+ T	CD4+ Tcm KLF2+
PSTPIP1	is_ti	-0.0014203	ns	0.985495	0.989003	T/ILC	CD4+ T	CD4+ Tcm KLF2+
RHBDD1	is_ti	-0.00128747	ns	0.985869	0.989315	T/ILC	CD4+ T	CD4+ Tcm KLF2+
CENPB	is_ti	0.00188642	ns	0.986052	0.989434	T/ILC	CD4+ T	CD4+ Tcm KLF2+
ZNF45	is_ti	-0.0018633	ns	0.986511	0.98983	T/ILC	CD4+ T	CD4+ Tcm KLF2+
PAGR1	is_ti	-0.00251516	ns	0.987168	0.990413	T/ILC	CD4+ T	CD4+ Tcm KLF2+
TRPT1	is_ti	-0.00200545	ns	0.987219	0.990413	T/ILC	CD4+ T	CD4+ Tcm KLF2+
ID3	is_ti	0.00224005	ns	0.987452	0.990582	T/ILC	CD4+ T	CD4+ Tcm KLF2+
NSF	is_ti	0.00132187	ns	0.987603	0.990637	T/ILC	CD4+ T	CD4+ Tcm KLF2+
PPIP5K1	is_ti	0.00223065	ns	0.987634	0.990637	T/ILC	CD4+ T	CD4+ Tcm KLF2+
NOMO3	is_ti	-0.00233008	ns	0.987849	0.990788	T/ILC	CD4+ T	CD4+ Tcm KLF2+
BORA	is_ti	-0.00160494	ns	0.988271	0.991148	T/ILC	CD4+ T	CD4+ Tcm KLF2+
ZNF514	is_ti	-0.00157372	ns	0.988437	0.99125	T/ILC	CD4+ T	CD4+ Tcm KLF2+
TRIM11	is_ti	-0.00153134	ns	0.989163	0.991914	T/ILC	CD4+ T	CD4+ Tcm KLF2+
NOL12	is_ti	0.00135903	ns	0.989235	0.991922	T/ILC	CD4+ T	CD4+ Tcm KLF2+
NEK1	is_ti	0.000909049	ns	0.989892	0.992516	T/ILC	CD4+ T	CD4+ Tcm KLF2+
SCGB2B2	is_ti	-0.00184122	ns	0.990311	0.992872	T/ILC	CD4+ T	CD4+ Tcm KLF2+
FAM160A2	is_ti	-0.0014686	ns	0.99076	0.993258	T/ILC	CD4+ T	CD4+ Tcm KLF2+
TXNL4B	is_ti	-0.00112284	ns	0.990911	0.993345	T/ILC	CD4+ T	CD4+ Tcm KLF2+
SS18L1	is_ti	-0.00119407	ns	0.991147	0.993518	T/ILC	CD4+ T	CD4+ Tcm KLF2+
AC246785.3	is_ti	0.00174518	ns	0.991249	0.993555	T/ILC	CD4+ T	CD4+ Tcm KLF2+
CDKN2B-AS1	is_ti	0.00195598	ns	0.991346	0.993588	T/ILC	CD4+ T	CD4+ Tcm KLF2+
SLC25A32	is_ti	-0.00080207	ns	0.991449	0.993627	T/ILC	CD4+ T	CD4+ Tcm KLF2+
LRRC37A	is_ti	0.00160532	ns	0.991971	0.994075	T/ILC	CD4+ T	CD4+ Tcm KLF2+
TPP1	is_ti	-0.00110416	ns	0.992024	0.994075	T/ILC	CD4+ T	CD4+ Tcm KLF2+
LINC02391	is_ti	-0.0017362	ns	0.992188	0.994114	T/ILC	CD4+ T	CD4+ Tcm KLF2+
AC022726.2	is_ti	-0.00169576	ns	0.992191	0.994114	T/ILC	CD4+ T	CD4+ Tcm KLF2+
GFM2	is_ti	0.000844122	ns	0.992408	0.994268	T/ILC	CD4+ T	CD4+ Tcm KLF2+
FAM208A	is_ti	0.00051428	ns	0.992767	0.994563	T/ILC	CD4+ T	CD4+ Tcm KLF2+
SMARCC2	is_ti	0.000489444	ns	0.992909	0.994641	T/ILC	CD4+ T	CD4+ Tcm KLF2+
ITSN1	is_ti	0.0027142	ns	0.992985	0.994653	T/ILC	CD4+ T	CD4+ Tcm KLF2+
TAF4B	is_ti	-0.000872331	ns	0.993466	0.995071	T/ILC	CD4+ T	CD4+ Tcm KLF2+
PAPOLA	is_ti	-0.000395813	ns	0.993801	0.995342	T/ILC	CD4+ T	CD4+ Tcm KLF2+
GID8	is_ti	-0.00046445	ns	0.99436	0.995832	T/ILC	CD4+ T	CD4+ Tcm KLF2+
VPS26C	is_ti	-0.000381548	ns	0.994419	0.995832	T/ILC	CD4+ T	CD4+ Tcm KLF2+
AGO3	is_ti	0.000485741	ns	0.994495	0.995843	T/ILC	CD4+ T	CD4+ Tcm KLF2+
INTS8	is_ti	-0.000458004	ns	0.994796	0.996081	T/ILC	CD4+ T	CD4+ Tcm KLF2+
NOC3L	is_ti	0.000524654	ns	0.994899	0.99612	T/ILC	CD4+ T	CD4+ Tcm KLF2+
ANP32E	is_ti	-0.000372448	ns	0.994993	0.996128	T/ILC	CD4+ T	CD4+ Tcm KLF2+
ARHGEF26	is_ti	-0.00094128	ns	0.995036	0.996128	T/ILC	CD4+ T	CD4+ Tcm KLF2+
THBS4	is_ti	-0.000686243	ns	0.995215	0.996243	T/ILC	CD4+ T	CD4+ Tcm KLF2+
ATP6V1C1	is_ti	-0.000457342	ns	0.995365	0.996305	T/ILC	CD4+ T	CD4+ Tcm KLF2+
GGPS1	is_ti	0.000445476	ns	0.995405	0.996305	T/ILC	CD4+ T	CD4+ Tcm KLF2+
MRPL36	is_ti	0.000473771	ns	0.995509	0.996345	T/ILC	CD4+ T	CD4+ Tcm KLF2+
SURF6	is_ti	-0.000532015	ns	0.995697	0.996468	T/ILC	CD4+ T	CD4+ Tcm KLF2+
LINC02384	is_ti	0.0010816	ns	0.996121	0.996828	T/ILC	CD4+ T	CD4+ Tcm KLF2+
RNASEH2B-AS1	is_ti	-0.000544093	ns	0.996956	0.997548	T/ILC	CD4+ T	CD4+ Tcm KLF2+
PNRC2	is_ti	0.00022936	ns	0.996985	0.997548	T/ILC	CD4+ T	CD4+ Tcm KLF2+
YWHAG	is_ti	0.000293513	ns	0.997033	0.997548	T/ILC	CD4+ T	CD4+ Tcm KLF2+
BPNT1	is_ti	0.000412689	ns	0.997204	0.997654	T/ILC	CD4+ T	CD4+ Tcm KLF2+
STPG2	is_ti	0.000677209	ns	0.997388	0.997757	T/ILC	CD4+ T	CD4+ Tcm KLF2+
ZNF41	is_ti	-0.000341901	ns	0.997435	0.997757	T/ILC	CD4+ T	CD4+ Tcm KLF2+
DUSP22	is_ti	0.000230754	ns	0.998264	0.998412	T/ILC	CD4+ T	CD4+ Tcm KLF2+
HEXA	is_ti	0.00019768	ns	0.998265	0.998412	T/ILC	CD4+ T	CD4+ Tcm KLF2+
GCSH	is_ti	-0.000280831	ns	0.998283	0.998412	T/ILC	CD4+ T	CD4+ Tcm KLF2+
GBP5	is_ti	0.000290517	ns	0.998364	0.998428	T/ILC	CD4+ T	CD4+ Tcm KLF2+
CCDC88C	is_ti	4.34213e-05	ns	0.99929	0.99929	T/ILC	CD4+ T	CD4+ Tcm KLF2+
EGR1	is_ti	5.74445	Ti	2.75719e-45	2.22754e-41	T/ILC	CD4+ T	CD4+ Tn
FOS	is_ti	6.90694	Ti	2.95214e-45	2.22754e-41	T/ILC	CD4+ T	CD4+ Tn
FOSB	is_ti	6.51175	Ti	7.74699e-45	3.61012e-41	T/ILC	CD4+ T	CD4+ Tn
SKIL	is_ti	2.41452	Ti	9.56892e-45	3.61012e-41	T/ILC	CD4+ T	CD4+ Tn
DTX1	is_ti	2.92472	Ti	3.82804e-42	1.15538e-38	T/ILC	CD4+ T	CD4+ Tn
TCEA3	is_ti	-3.77384	Blood	3.6055e-41	9.06843e-38	T/ILC	CD4+ T	CD4+ Tn
SLC2A3	is_ti	1.80417	Ti	3.34158e-40	7.20397e-37	T/ILC	CD4+ T	CD4+ Tn
EGR3	is_ti	4.78005	Ti	2.56982e-39	4.84765e-36	T/ILC	CD4+ T	CD4+ Tn
PTPN7	is_ti	1.29374	Ti	2.74344e-38	4.60013e-35	T/ILC	CD4+ T	CD4+ Tn
RCAN3	is_ti	-0.651122	Blood	1.00374e-37	1.51474e-34	T/ILC	CD4+ T	CD4+ Tn
NR4A1	is_ti	4.74559	Ti	3.09839e-37	4.2507e-34	T/ILC	CD4+ T	CD4+ Tn
SPON1	is_ti	2.44659	Ti	3.54285e-37	4.45543e-34	T/ILC	CD4+ T	CD4+ Tn
AL691403.1	is_ti	4.3197	Ti	8.84721e-37	1.02702e-33	T/ILC	CD4+ T	CD4+ Tn
HES4	is_ti	4.84048	Ti	2.82212e-36	3.04204e-33	T/ILC	CD4+ T	CD4+ Tn
PCBP3	is_ti	2.66144	Ti	1.03806e-35	1.04436e-32	T/ILC	CD4+ T	CD4+ Tn
NKD1	is_ti	1.80028	Ti	2.7642e-35	2.60716e-32	T/ILC	CD4+ T	CD4+ Tn
GPA33	is_ti	-3.83915	Blood	4.96662e-35	4.4089e-32	T/ILC	CD4+ T	CD4+ Tn
EGR2	is_ti	4.09	Ti	3.86966e-34	3.24428e-31	T/ILC	CD4+ T	CD4+ Tn
CES2	is_ti	-3.47474	Blood	2.82922e-33	2.24715e-30	T/ILC	CD4+ T	CD4+ Tn
CD38	is_ti	2.28355	Ti	6.87058e-33	5.18419e-30	T/ILC	CD4+ T	CD4+ Tn
CHST15	is_ti	4.05967	Ti	8.11845e-33	5.83407e-30	T/ILC	CD4+ T	CD4+ Tn
CDC14A	is_ti	-0.956724	Blood	1.17053e-32	8.02932e-30	T/ILC	CD4+ T	CD4+ Tn
IGLC2	is_ti	6.43491	Ti	5.83314e-32	3.8273e-29	T/ILC	CD4+ T	CD4+ Tn
ZNF490	is_ti	1.34007	Ti	1.19204e-31	7.49546e-29	T/ILC	CD4+ T	CD4+ Tn
MAL	is_ti	-1.02942	Blood	2.91314e-31	1.75849e-28	T/ILC	CD4+ T	CD4+ Tn
SCML1	is_ti	0.941078	Ti	6.14312e-31	3.56561e-28	T/ILC	CD4+ T	CD4+ Tn
IGHA2	is_ti	4.06913	Ti	8.79487e-31	4.91568e-28	T/ILC	CD4+ T	CD4+ Tn
SH3D19	is_ti	-3.82212	Blood	1.56556e-30	8.4378e-28	T/ILC	CD4+ T	CD4+ Tn
ARHGEF40	is_ti	3.79684	Ti	2.74387e-30	1.42785e-27	T/ILC	CD4+ T	CD4+ Tn
C1QA	is_ti	3.71529	Ti	2.94119e-30	1.47952e-27	T/ILC	CD4+ T	CD4+ Tn
MARCKS	is_ti	4.05769	Ti	4.79111e-30	2.33234e-27	T/ILC	CD4+ T	CD4+ Tn
KLF2	is_ti	-1.43626	Blood	5.42244e-30	2.55719e-27	T/ILC	CD4+ T	CD4+ Tn
TLDC1	is_ti	1.73621	Ti	7.90903e-30	3.61682e-27	T/ILC	CD4+ T	CD4+ Tn
IGHA1	is_ti	6.11257	Ti	2.96922e-29	1.3179e-26	T/ILC	CD4+ T	CD4+ Tn
LST1	is_ti	5.01295	Ti	3.82123e-29	1.64761e-26	T/ILC	CD4+ T	CD4+ Tn
GADD45G	is_ti	3.38782	Ti	5.53387e-29	2.31977e-26	T/ILC	CD4+ T	CD4+ Tn
SMAD7	is_ti	2.0435	Ti	5.90572e-29	2.40873e-26	T/ILC	CD4+ T	CD4+ Tn
FMNL3	is_ti	1.24158	Ti	6.29566e-29	2.50021e-26	T/ILC	CD4+ T	CD4+ Tn
SIRPB1	is_ti	3.65751	Ti	1.48969e-28	5.76435e-26	T/ILC	CD4+ T	CD4+ Tn
HECW2	is_ti	2.42738	Ti	1.57765e-28	5.95206e-26	T/ILC	CD4+ T	CD4+ Tn
SAMHD1	is_ti	-1.05241	Blood	1.83742e-28	6.76306e-26	T/ILC	CD4+ T	CD4+ Tn
AF111167.1	is_ti	3.14156	Ti	3.35089e-28	1.20401e-25	T/ILC	CD4+ T	CD4+ Tn
KIF9	is_ti	1.72594	Ti	3.58664e-28	1.25875e-25	T/ILC	CD4+ T	CD4+ Tn
RGS3	is_ti	1.44908	Ti	3.73306e-28	1.28035e-25	T/ILC	CD4+ T	CD4+ Tn
DUSP2	is_ti	1.85186	Ti	4.33022e-28	1.45216e-25	T/ILC	CD4+ T	CD4+ Tn
C4orf47	is_ti	2.90928	Ti	5.07051e-28	1.66346e-25	T/ILC	CD4+ T	CD4+ Tn
STK17A	is_ti	0.73398	Ti	6.15272e-28	1.97555e-25	T/ILC	CD4+ T	CD4+ Tn
BCL2	is_ti	-1.68637	Blood	7.73232e-28	2.43101e-25	T/ILC	CD4+ T	CD4+ Tn
MDFIC	is_ti	-1.18056	Blood	1.12687e-27	3.47053e-25	T/ILC	CD4+ T	CD4+ Tn
TPM4	is_ti	0.904384	Ti	1.52258e-27	4.59546e-25	T/ILC	CD4+ T	CD4+ Tn
PLEKHF1	is_ti	1.16697	Ti	1.96574e-27	5.81667e-25	T/ILC	CD4+ T	CD4+ Tn
HLA-DRA	is_ti	5.02047	Ti	2.16449e-27	6.2816e-25	T/ILC	CD4+ T	CD4+ Tn
JCHAIN	is_ti	5.34209	Ti	2.26181e-27	6.44017e-25	T/ILC	CD4+ T	CD4+ Tn
UBALD2	is_ti	-1.11789	Blood	2.30808e-27	6.45022e-25	T/ILC	CD4+ T	CD4+ Tn
ZNF791	is_ti	0.929342	Ti	5.24413e-27	1.43889e-24	T/ILC	CD4+ T	CD4+ Tn
C1QB	is_ti	3.38263	Ti	6.44428e-27	1.73662e-24	T/ILC	CD4+ T	CD4+ Tn
SLFN12L	is_ti	-1.35041	Blood	6.72807e-27	1.78129e-24	T/ILC	CD4+ T	CD4+ Tn
PCED1B	is_ti	-0.849014	Blood	1.0029e-26	2.60944e-24	T/ILC	CD4+ T	CD4+ Tn
BLNK	is_ti	3.33356	Ti	3.21668e-26	8.22761e-24	T/ILC	CD4+ T	CD4+ Tn
RASAL1	is_ti	2.65861	Ti	7.88755e-26	1.98385e-23	T/ILC	CD4+ T	CD4+ Tn
S100Z	is_ti	3.5525	Ti	8.4302e-26	2.08558e-23	T/ILC	CD4+ T	CD4+ Tn
C19orf38	is_ti	3.59277	Ti	8.78225e-26	2.13448e-23	T/ILC	CD4+ T	CD4+ Tn
SLC12A2	is_ti	-3.13617	Blood	8.91077e-26	2.13448e-23	T/ILC	CD4+ T	CD4+ Tn
ITK	is_ti	-0.893161	Blood	1.18989e-25	2.80572e-23	T/ILC	CD4+ T	CD4+ Tn
RASA3	is_ti	-0.9156	Blood	1.84755e-25	4.28944e-23	T/ILC	CD4+ T	CD4+ Tn
DENND2D	is_ti	0.760032	Ti	2.14772e-25	4.91079e-23	T/ILC	CD4+ T	CD4+ Tn
SDK1	is_ti	2.45537	Ti	2.8121e-25	6.30858e-23	T/ILC	CD4+ T	CD4+ Tn
HLA-DQA1	is_ti	3.44192	Ti	2.84264e-25	6.30858e-23	T/ILC	CD4+ T	CD4+ Tn
IGHM	is_ti	4.86525	Ti	3.36394e-25	7.35729e-23	T/ILC	CD4+ T	CD4+ Tn
NLRP3	is_ti	3.65714	Ti	3.76259e-25	8.1116e-23	T/ILC	CD4+ T	CD4+ Tn
LRRK1	is_ti	3.33592	Ti	3.84174e-25	8.1656e-23	T/ILC	CD4+ T	CD4+ Tn
IGHG1	is_ti	3.80365	Ti	6.00052e-25	1.25769e-22	T/ILC	CD4+ T	CD4+ Tn
C5AR1	is_ti	3.65983	Ti	6.12447e-25	1.26609e-22	T/ILC	CD4+ T	CD4+ Tn
TBC1D31	is_ti	0.90441	Ti	6.32655e-25	1.29019e-22	T/ILC	CD4+ T	CD4+ Tn
RGS2	is_ti	3.89109	Ti	6.5662e-25	1.32121e-22	T/ILC	CD4+ T	CD4+ Tn
MYC	is_ti	-1.62822	Blood	7.46489e-25	1.48227e-22	T/ILC	CD4+ T	CD4+ Tn
IER2	is_ti	1.17559	Ti	8.13417e-25	1.581e-22	T/ILC	CD4+ T	CD4+ Tn
TAGAP	is_ti	-1.33702	Blood	8.17163e-25	1.581e-22	T/ILC	CD4+ T	CD4+ Tn
CFP	is_ti	4.39411	Ti	8.96362e-25	1.71228e-22	T/ILC	CD4+ T	CD4+ Tn
SLC8A1	is_ti	3.3146	Ti	1.04991e-24	1.98053e-22	T/ILC	CD4+ T	CD4+ Tn
LGALS2	is_ti	3.27183	Ti	1.4193e-24	2.64428e-22	T/ILC	CD4+ T	CD4+ Tn
TXNIP	is_ti	-1.07864	Blood	1.62493e-24	2.99047e-22	T/ILC	CD4+ T	CD4+ Tn
OAT	is_ti	-3.19738	Blood	2.65884e-24	4.83428e-22	T/ILC	CD4+ T	CD4+ Tn
GALNT6	is_ti	1.60163	Ti	2.76891e-24	4.97447e-22	T/ILC	CD4+ T	CD4+ Tn
TNS3	is_ti	3.2564	Ti	3.37174e-24	5.98622e-22	T/ILC	CD4+ T	CD4+ Tn
AL163973.2	is_ti	3.12877	Ti	3.94401e-24	6.92082e-22	T/ILC	CD4+ T	CD4+ Tn
RNF43	is_ti	-2.46615	Blood	6.0919e-24	1.0567e-21	T/ILC	CD4+ T	CD4+ Tn
AC016831.7	is_ti	-0.850989	Blood	1.04046e-23	1.78427e-21	T/ILC	CD4+ T	CD4+ Tn
HCK	is_ti	3.18959	Ti	1.18208e-23	2.00435e-21	T/ILC	CD4+ T	CD4+ Tn
ZNRF1	is_ti	1.78741	Ti	1.28875e-23	2.16095e-21	T/ILC	CD4+ T	CD4+ Tn
CD68	is_ti	3.16144	Ti	1.86383e-23	3.09089e-21	T/ILC	CD4+ T	CD4+ Tn
TTYH3	is_ti	3.62931	Ti	2.00157e-23	3.28322e-21	T/ILC	CD4+ T	CD4+ Tn
CYTH1	is_ti	-0.659672	Blood	2.35149e-23	3.81573e-21	T/ILC	CD4+ T	CD4+ Tn
PILRA	is_ti	3.95917	Ti	2.38536e-23	3.82951e-21	T/ILC	CD4+ T	CD4+ Tn
AL121944.1	is_ti	1.37513	Ti	2.63095e-23	4.17933e-21	T/ILC	CD4+ T	CD4+ Tn
ITGA1	is_ti	2.38778	Ti	3.353e-23	5.27084e-21	T/ILC	CD4+ T	CD4+ Tn
JUN	is_ti	2.24652	Ti	3.97663e-23	6.18674e-21	T/ILC	CD4+ T	CD4+ Tn
SLC22A23	is_ti	-3.08916	Blood	4.39679e-23	6.77061e-21	T/ILC	CD4+ T	CD4+ Tn
SPRED1	is_ti	3.16107	Ti	4.46315e-23	6.80337e-21	T/ILC	CD4+ T	CD4+ Tn
SULT1B1	is_ti	-3.14516	Blood	4.67688e-23	7.05787e-21	T/ILC	CD4+ T	CD4+ Tn
FNDC3B	is_ti	-1.25187	Blood	4.79269e-23	7.09114e-21	T/ILC	CD4+ T	CD4+ Tn
TRAT1	is_ti	-0.78938	Blood	4.81451e-23	7.09114e-21	T/ILC	CD4+ T	CD4+ Tn
MIDN	is_ti	1.32311	Ti	4.83989e-23	7.09114e-21	T/ILC	CD4+ T	CD4+ Tn
PTAFR	is_ti	3.19098	Ti	5.57844e-23	8.09464e-21	T/ILC	CD4+ T	CD4+ Tn
IGHG2	is_ti	3.39162	Ti	6.20424e-23	8.87279e-21	T/ILC	CD4+ T	CD4+ Tn
RNF144B	is_ti	4.25185	Ti	6.2323e-23	8.87279e-21	T/ILC	CD4+ T	CD4+ Tn
BCL11A	is_ti	3.60991	Ti	6.60283e-23	9.30639e-21	T/ILC	CD4+ T	CD4+ Tn
STK38	is_ti	-0.761773	Blood	6.66019e-23	9.30639e-21	T/ILC	CD4+ T	CD4+ Tn
COBLL1	is_ti	3.09263	Ti	6.74348e-23	9.33632e-21	T/ILC	CD4+ T	CD4+ Tn
RGS1	is_ti	3.20704	Ti	8.2389e-23	1.1303e-20	T/ILC	CD4+ T	CD4+ Tn
PLAUR	is_ti	3.36472	Ti	9.51114e-23	1.29309e-20	T/ILC	CD4+ T	CD4+ Tn
SPSB1	is_ti	1.86234	Ti	1.14877e-22	1.54787e-20	T/ILC	CD4+ T	CD4+ Tn
CXCL16	is_ti	3.04809	Ti	1.3385e-22	1.78755e-20	T/ILC	CD4+ T	CD4+ Tn
GRN	is_ti	3.93968	Ti	1.35047e-22	1.78772e-20	T/ILC	CD4+ T	CD4+ Tn
NTRK1	is_ti	2.70066	Ti	1.38873e-22	1.82238e-20	T/ILC	CD4+ T	CD4+ Tn
SIAH3	is_ti	2.53538	Ti	1.47662e-22	1.92101e-20	T/ILC	CD4+ T	CD4+ Tn
ZNF804A	is_ti	3.2653	Ti	1.5273e-22	1.96996e-20	T/ILC	CD4+ T	CD4+ Tn
AC010609.1	is_ti	-0.82094	Blood	1.74994e-22	2.23799e-20	T/ILC	CD4+ T	CD4+ Tn
SASH3	is_ti	0.73347	Ti	2.1287e-22	2.69952e-20	T/ILC	CD4+ T	CD4+ Tn
IPCEF1	is_ti	-0.679758	Blood	2.16918e-22	2.72792e-20	T/ILC	CD4+ T	CD4+ Tn
MAP3K1	is_ti	-0.849462	Blood	2.28075e-22	2.83823e-20	T/ILC	CD4+ T	CD4+ Tn
EMILIN2	is_ti	3.63863	Ti	2.3061e-22	2.83823e-20	T/ILC	CD4+ T	CD4+ Tn
SATB1	is_ti	-0.524971	Blood	2.31331e-22	2.83823e-20	T/ILC	CD4+ T	CD4+ Tn
VOPP1	is_ti	-0.751371	Blood	2.62027e-22	3.18891e-20	T/ILC	CD4+ T	CD4+ Tn
LEF1	is_ti	-0.658328	Blood	2.64942e-22	3.19859e-20	T/ILC	CD4+ T	CD4+ Tn
PCSK5	is_ti	-3.76889	Blood	2.89359e-22	3.46565e-20	T/ILC	CD4+ T	CD4+ Tn
KCNC3	is_ti	3.11383	Ti	3.31101e-22	3.93437e-20	T/ILC	CD4+ T	CD4+ Tn
CST3	is_ti	3.74931	Ti	3.4327e-22	4.0471e-20	T/ILC	CD4+ T	CD4+ Tn
ADAM28	is_ti	3.01828	Ti	4.12432e-22	4.82482e-20	T/ILC	CD4+ T	CD4+ Tn
TOX2	is_ti	3.36213	Ti	4.221e-22	4.89993e-20	T/ILC	CD4+ T	CD4+ Tn
LGALS3BP	is_ti	-3.08566	Blood	4.63097e-22	5.33481e-20	T/ILC	CD4+ T	CD4+ Tn
IL7R	is_ti	-0.998431	Blood	4.82911e-22	5.52091e-20	T/ILC	CD4+ T	CD4+ Tn
TIMP2	is_ti	3.69369	Ti	5.24834e-22	5.95509e-20	T/ILC	CD4+ T	CD4+ Tn
CCDC173	is_ti	1.92855	Ti	5.33201e-22	6.00488e-20	T/ILC	CD4+ T	CD4+ Tn
CYP3A5	is_ti	-2.67655	Blood	6.62671e-22	7.40768e-20	T/ILC	CD4+ T	CD4+ Tn
IGLC3	is_ti	4.71805	Ti	8.60502e-22	9.54841e-20	T/ILC	CD4+ T	CD4+ Tn
NSD3	is_ti	-0.541119	Blood	9.09315e-22	1.00164e-19	T/ILC	CD4+ T	CD4+ Tn
CYB5A	is_ti	-2.36986	Blood	9.96286e-22	1.08949e-19	T/ILC	CD4+ T	CD4+ Tn
AC093635.1	is_ti	2.44102	Ti	1.02081e-21	1.10828e-19	T/ILC	CD4+ T	CD4+ Tn
TTC39C	is_ti	-0.617519	Blood	1.21419e-21	1.30882e-19	T/ILC	CD4+ T	CD4+ Tn
IL27RA	is_ti	0.670709	Ti	1.28534e-21	1.37567e-19	T/ILC	CD4+ T	CD4+ Tn
IGHG4	is_ti	3.28756	Ti	1.30094e-21	1.38257e-19	T/ILC	CD4+ T	CD4+ Tn
ST8SIA4	is_ti	0.880993	Ti	1.45343e-21	1.53382e-19	T/ILC	CD4+ T	CD4+ Tn
REG3A	is_ti	3.63351	Ti	1.48786e-21	1.55926e-19	T/ILC	CD4+ T	CD4+ Tn
TCP11L2	is_ti	-0.903937	Blood	1.88311e-21	1.95987e-19	T/ILC	CD4+ T	CD4+ Tn
CLEC4A	is_ti	3.45239	Ti	1.91599e-21	1.98042e-19	T/ILC	CD4+ T	CD4+ Tn
PALD1	is_ti	2.9544	Ti	2.10789e-21	2.16395e-19	T/ILC	CD4+ T	CD4+ Tn
DENND5B	is_ti	3.41053	Ti	2.5351e-21	2.58495e-19	T/ILC	CD4+ T	CD4+ Tn
MS4A1	is_ti	3.02403	Ti	2.56944e-21	2.60238e-19	T/ILC	CD4+ T	CD4+ Tn
MYO1E	is_ti	3.51246	Ti	3.13958e-21	3.15863e-19	T/ILC	CD4+ T	CD4+ Tn
TPM1	is_ti	-2.66158	Blood	4.40843e-21	4.4058e-19	T/ILC	CD4+ T	CD4+ Tn
ABCB1	is_ti	1.51057	Ti	4.54223e-21	4.50965e-19	T/ILC	CD4+ T	CD4+ Tn
ZNF821	is_ti	0.998358	Ti	4.59594e-21	4.53316e-19	T/ILC	CD4+ T	CD4+ Tn
IGHG3	is_ti	3.30972	Ti	4.63527e-21	4.53978e-19	T/ILC	CD4+ T	CD4+ Tn
UCP2	is_ti	-0.856691	Blood	4.66281e-21	4.53978e-19	T/ILC	CD4+ T	CD4+ Tn
RNF157	is_ti	-1.07418	Blood	4.75253e-21	4.59746e-19	T/ILC	CD4+ T	CD4+ Tn
LYZ	is_ti	3.86827	Ti	5.19863e-21	4.97829e-19	T/ILC	CD4+ T	CD4+ Tn
PLCL2	is_ti	-0.589984	Blood	5.21218e-21	4.97829e-19	T/ILC	CD4+ T	CD4+ Tn
FLT1	is_ti	1.69157	Ti	6.00231e-21	5.69691e-19	T/ILC	CD4+ T	CD4+ Tn
HOOK2	is_ti	0.906484	Ti	6.6265e-21	6.25003e-19	T/ILC	CD4+ T	CD4+ Tn
DGAT1	is_ti	-2.67905	Blood	7.20136e-21	6.75004e-19	T/ILC	CD4+ T	CD4+ Tn
IGKC	is_ti	6.19919	Ti	7.29832e-21	6.7987e-19	T/ILC	CD4+ T	CD4+ Tn
SERINC5	is_ti	-0.60541	Blood	8.44354e-21	7.81727e-19	T/ILC	CD4+ T	CD4+ Tn
GFI1	is_ti	1.69292	Ti	1.02241e-20	9.408e-19	T/ILC	CD4+ T	CD4+ Tn
IGHGP	is_ti	3.52402	Ti	1.11363e-20	1.01853e-18	T/ILC	CD4+ T	CD4+ Tn
CISH	is_ti	-1.88174	Blood	1.21472e-20	1.1043e-18	T/ILC	CD4+ T	CD4+ Tn
TMEM170B	is_ti	3.51159	Ti	1.37244e-20	1.2402e-18	T/ILC	CD4+ T	CD4+ Tn
ITGAL	is_ti	0.647396	Ti	1.41174e-20	1.26813e-18	T/ILC	CD4+ T	CD4+ Tn
THOC3	is_ti	-0.883031	Blood	1.47041e-20	1.31301e-18	T/ILC	CD4+ T	CD4+ Tn
CA6	is_ti	-1.59983	Blood	1.50035e-20	1.33187e-18	T/ILC	CD4+ T	CD4+ Tn
DERL3	is_ti	3.00646	Ti	1.66861e-20	1.47257e-18	T/ILC	CD4+ T	CD4+ Tn
TAB2	is_ti	-0.742662	Blood	1.74468e-20	1.53075e-18	T/ILC	CD4+ T	CD4+ Tn
AES	is_ti	-0.590722	Blood	1.8367e-20	1.60218e-18	T/ILC	CD4+ T	CD4+ Tn
NRG1	is_ti	2.89831	Ti	2.2096e-20	1.91639e-18	T/ILC	CD4+ T	CD4+ Tn
PRAM1	is_ti	3.11798	Ti	2.31925e-20	1.99999e-18	T/ILC	CD4+ T	CD4+ Tn
RXRA	is_ti	3.22465	Ti	2.38024e-20	2.04092e-18	T/ILC	CD4+ T	CD4+ Tn
RIPOR2	is_ti	-0.520154	Blood	2.44355e-20	2.08337e-18	T/ILC	CD4+ T	CD4+ Tn
HBP1	is_ti	-0.558474	Blood	2.48374e-20	2.10574e-18	T/ILC	CD4+ T	CD4+ Tn
C6orf99	is_ti	1.98441	Ti	2.74475e-20	2.31402e-18	T/ILC	CD4+ T	CD4+ Tn
SELPLG	is_ti	-0.727492	Blood	3.29377e-20	2.76146e-18	T/ILC	CD4+ T	CD4+ Tn
AC022217.3	is_ti	1.94984	Ti	3.44105e-20	2.869e-18	T/ILC	CD4+ T	CD4+ Tn
UPP1	is_ti	-1.25693	Blood	4.13804e-20	3.43116e-18	T/ILC	CD4+ T	CD4+ Tn
LINC01350	is_ti	2.88184	Ti	4.21535e-20	3.47616e-18	T/ILC	CD4+ T	CD4+ Tn
RASAL3	is_ti	0.605024	Ti	5.02397e-20	4.12048e-18	T/ILC	CD4+ T	CD4+ Tn
IGSF6	is_ti	3.70882	Ti	5.66425e-20	4.6205e-18	T/ILC	CD4+ T	CD4+ Tn
BATF	is_ti	1.03019	Ti	6.5041e-20	5.27706e-18	T/ILC	CD4+ T	CD4+ Tn
IRF8	is_ti	3.3344	Ti	7.41455e-20	5.98358e-18	T/ILC	CD4+ T	CD4+ Tn
AL133492.1	is_ti	2.55122	Ti	7.59012e-20	6.08427e-18	T/ILC	CD4+ T	CD4+ Tn
ACSS2	is_ti	-2.81167	Blood	7.61995e-20	6.08427e-18	T/ILC	CD4+ T	CD4+ Tn
DAPK2	is_ti	2.40249	Ti	1.16152e-19	9.22553e-18	T/ILC	CD4+ T	CD4+ Tn
MIR3142HG	is_ti	2.28736	Ti	1.4022e-19	1.10789e-17	T/ILC	CD4+ T	CD4+ Tn
ABI3	is_ti	1.27604	Ti	1.43078e-19	1.12458e-17	T/ILC	CD4+ T	CD4+ Tn
POU2AF1	is_ti	2.66967	Ti	1.6691e-19	1.3051e-17	T/ILC	CD4+ T	CD4+ Tn
ZNF101	is_ti	-0.778281	Blood	1.76985e-19	1.37674e-17	T/ILC	CD4+ T	CD4+ Tn
REG1A	is_ti	3.5436	Ti	2.28374e-19	1.76738e-17	T/ILC	CD4+ T	CD4+ Tn
MIR155HG	is_ti	1.75489	Ti	2.48352e-19	1.91219e-17	T/ILC	CD4+ T	CD4+ Tn
CNTLN	is_ti	2.6338	Ti	2.54835e-19	1.95214e-17	T/ILC	CD4+ T	CD4+ Tn
SLC31A2	is_ti	3.48985	Ti	2.66173e-19	2.02869e-17	T/ILC	CD4+ T	CD4+ Tn
ADTRP	is_ti	-2.96794	Blood	2.68467e-19	2.03589e-17	T/ILC	CD4+ T	CD4+ Tn
TSPAN18	is_ti	-0.958588	Blood	3.07466e-19	2.31999e-17	T/ILC	CD4+ T	CD4+ Tn
NET1	is_ti	-2.62876	Blood	3.17641e-19	2.38483e-17	T/ILC	CD4+ T	CD4+ Tn
MGAT4A	is_ti	-0.463131	Blood	3.23283e-19	2.41518e-17	T/ILC	CD4+ T	CD4+ Tn
RAB33A	is_ti	1.04475	Ti	3.61463e-19	2.68712e-17	T/ILC	CD4+ T	CD4+ Tn
ADD3	is_ti	-0.457187	Blood	4.78574e-19	3.54027e-17	T/ILC	CD4+ T	CD4+ Tn
IER5L	is_ti	2.45269	Ti	4.82375e-19	3.55099e-17	T/ILC	CD4+ T	CD4+ Tn
CD69	is_ti	1.42755	Ti	5.12052e-19	3.75115e-17	T/ILC	CD4+ T	CD4+ Tn
KCTD12	is_ti	3.247	Ti	5.44055e-19	3.96634e-17	T/ILC	CD4+ T	CD4+ Tn
EPB41	is_ti	-0.596709	Blood	6.15589e-19	4.46628e-17	T/ILC	CD4+ T	CD4+ Tn
TXK	is_ti	-0.643972	Blood	6.61583e-19	4.77701e-17	T/ILC	CD4+ T	CD4+ Tn
STARD10	is_ti	-2.32122	Blood	6.65591e-19	4.78307e-17	T/ILC	CD4+ T	CD4+ Tn
Z83844.2	is_ti	1.12129	Ti	7.54678e-19	5.39364e-17	T/ILC	CD4+ T	CD4+ Tn
PIK3R5	is_ti	-0.801479	Blood	7.57704e-19	5.39364e-17	T/ILC	CD4+ T	CD4+ Tn
CCR9	is_ti	2.22718	Ti	7.68034e-19	5.4415e-17	T/ILC	CD4+ T	CD4+ Tn
CA5B	is_ti	-0.693381	Blood	8.22094e-19	5.7973e-17	T/ILC	CD4+ T	CD4+ Tn
SH2D4A	is_ti	-2.48877	Blood	1.00602e-18	7.06135e-17	T/ILC	CD4+ T	CD4+ Tn
PAG1	is_ti	-0.61077	Blood	1.03754e-18	7.24882e-17	T/ILC	CD4+ T	CD4+ Tn
ARHGAP31-AS1	is_ti	2.21875	Ti	1.07431e-18	7.47112e-17	T/ILC	CD4+ T	CD4+ Tn
FGL2	is_ti	3.40471	Ti	1.10058e-18	7.61873e-17	T/ILC	CD4+ T	CD4+ Tn
NAB2	is_ti	1.29712	Ti	1.16044e-18	7.99646e-17	T/ILC	CD4+ T	CD4+ Tn
SLC3A1	is_ti	-2.34343	Blood	1.16983e-18	8.02449e-17	T/ILC	CD4+ T	CD4+ Tn
PTPN22	is_ti	0.705516	Ti	1.18174e-18	8.0695e-17	T/ILC	CD4+ T	CD4+ Tn
NOTCH1	is_ti	0.951632	Ti	1.24946e-18	8.4935e-17	T/ILC	CD4+ T	CD4+ Tn
CD302	is_ti	3.11702	Ti	1.29235e-18	8.74566e-17	T/ILC	CD4+ T	CD4+ Tn
ARHGAP31	is_ti	1.40438	Ti	1.32307e-18	8.91359e-17	T/ILC	CD4+ T	CD4+ Tn
SLC7A7	is_ti	3.03835	Ti	1.33123e-18	8.9287e-17	T/ILC	CD4+ T	CD4+ Tn
PAX5	is_ti	2.82109	Ti	1.44687e-18	9.6614e-17	T/ILC	CD4+ T	CD4+ Tn
DENND5A	is_ti	-0.920457	Blood	1.5302e-18	1.01728e-16	T/ILC	CD4+ T	CD4+ Tn
VIPR1	is_ti	-2.01212	Blood	1.76631e-18	1.16909e-16	T/ILC	CD4+ T	CD4+ Tn
TLR2	is_ti	3.27125	Ti	1.86509e-18	1.22908e-16	T/ILC	CD4+ T	CD4+ Tn
S100A4	is_ti	-1.02089	Blood	2.0007e-18	1.31272e-16	T/ILC	CD4+ T	CD4+ Tn
LINC00937	is_ti	3.12769	Ti	2.31972e-18	1.51545e-16	T/ILC	CD4+ T	CD4+ Tn
MEF2C	is_ti	2.96067	Ti	2.44735e-18	1.59194e-16	T/ILC	CD4+ T	CD4+ Tn
TJP3	is_ti	-2.08884	Blood	2.63267e-18	1.70513e-16	T/ILC	CD4+ T	CD4+ Tn
CDK6	is_ti	-1.22269	Blood	2.67818e-18	1.72719e-16	T/ILC	CD4+ T	CD4+ Tn
NEGR1	is_ti	2.80281	Ti	2.74165e-18	1.76061e-16	T/ILC	CD4+ T	CD4+ Tn
MTUS1	is_ti	-3.06609	Blood	2.8468e-18	1.82038e-16	T/ILC	CD4+ T	CD4+ Tn
ETS1	is_ti	-0.686925	Blood	2.99308e-18	1.90585e-16	T/ILC	CD4+ T	CD4+ Tn
MCTP1	is_ti	3.53646	Ti	3.32083e-18	2.10566e-16	T/ILC	CD4+ T	CD4+ Tn
RUSC2	is_ti	3.13221	Ti	3.39988e-18	2.14676e-16	T/ILC	CD4+ T	CD4+ Tn
PLPP1	is_ti	-0.982918	Blood	3.56822e-18	2.24367e-16	T/ILC	CD4+ T	CD4+ Tn
PRKCQ	is_ti	-0.52519	Blood	3.71176e-18	2.32424e-16	T/ILC	CD4+ T	CD4+ Tn
KIAA1324	is_ti	-2.29216	Blood	3.90376e-18	2.43324e-16	T/ILC	CD4+ T	CD4+ Tn
PTPN4	is_ti	-0.638302	Blood	3.91808e-18	2.43324e-16	T/ILC	CD4+ T	CD4+ Tn
CREM	is_ti	0.91952	Ti	4.1696e-18	2.57883e-16	T/ILC	CD4+ T	CD4+ Tn
DPYD	is_ti	-0.539338	Blood	4.41219e-18	2.71773e-16	T/ILC	CD4+ T	CD4+ Tn
TPP2	is_ti	-0.659428	Blood	4.46396e-18	2.73844e-16	T/ILC	CD4+ T	CD4+ Tn
HKDC1	is_ti	-3.5371	Blood	4.56802e-18	2.79093e-16	T/ILC	CD4+ T	CD4+ Tn
PRR5L	is_ti	2.04502	Ti	4.88713e-18	2.97386e-16	T/ILC	CD4+ T	CD4+ Tn
LITAF	is_ti	-0.551424	Blood	5.08427e-18	3.0814e-16	T/ILC	CD4+ T	CD4+ Tn
DEFA5	is_ti	5.36466	Ti	5.3317e-18	3.21843e-16	T/ILC	CD4+ T	CD4+ Tn
WNT10A	is_ti	1.67686	Ti	5.41881e-18	3.25443e-16	T/ILC	CD4+ T	CD4+ Tn
ARHGEF12	is_ti	1.43762	Ti	5.43448e-18	3.25443e-16	T/ILC	CD4+ T	CD4+ Tn
CELF2	is_ti	-0.507224	Blood	6.00165e-18	3.57988e-16	T/ILC	CD4+ T	CD4+ Tn
EXPH5	is_ti	-2.36448	Blood	6.16718e-18	3.66413e-16	T/ILC	CD4+ T	CD4+ Tn
SYK	is_ti	2.88908	Ti	6.27556e-18	3.7139e-16	T/ILC	CD4+ T	CD4+ Tn
CHI3L2	is_ti	1.39666	Ti	7.26109e-18	4.28036e-16	T/ILC	CD4+ T	CD4+ Tn
LRMDA	is_ti	3.02736	Ti	7.67615e-18	4.50742e-16	T/ILC	CD4+ T	CD4+ Tn
AC004687.1	is_ti	0.820011	Ti	8.16806e-18	4.77316e-16	T/ILC	CD4+ T	CD4+ Tn
RASSF2	is_ti	1.08754	Ti	8.19196e-18	4.77316e-16	T/ILC	CD4+ T	CD4+ Tn
NCF2	is_ti	3.39541	Ti	8.67143e-18	5.0331e-16	T/ILC	CD4+ T	CD4+ Tn
LYN	is_ti	3.19911	Ti	9.80127e-18	5.66709e-16	T/ILC	CD4+ T	CD4+ Tn
AC061992.1	is_ti	2.31311	Ti	1.01218e-17	5.83006e-16	T/ILC	CD4+ T	CD4+ Tn
TESPA1	is_ti	-0.551422	Blood	1.18119e-17	6.77771e-16	T/ILC	CD4+ T	CD4+ Tn
MAN1C1	is_ti	0.634298	Ti	1.28012e-17	7.31752e-16	T/ILC	CD4+ T	CD4+ Tn
KLF3	is_ti	-1.72852	Blood	1.29546e-17	7.37728e-16	T/ILC	CD4+ T	CD4+ Tn
C18orf25	is_ti	-0.817849	Blood	1.30257e-17	7.38989e-16	T/ILC	CD4+ T	CD4+ Tn
BICDL1	is_ti	0.897834	Ti	1.33491e-17	7.54501e-16	T/ILC	CD4+ T	CD4+ Tn
AC093462.1	is_ti	2.1262	Ti	1.43667e-17	8.08987e-16	T/ILC	CD4+ T	CD4+ Tn
TEX14	is_ti	1.62285	Ti	1.59303e-17	8.93698e-16	T/ILC	CD4+ T	CD4+ Tn
MYRIP	is_ti	-1.96126	Blood	1.66431e-17	9.30224e-16	T/ILC	CD4+ T	CD4+ Tn
FAM129C	is_ti	2.75468	Ti	1.69117e-17	9.41754e-16	T/ILC	CD4+ T	CD4+ Tn
INPP4B	is_ti	-0.680883	Blood	1.737e-17	9.63714e-16	T/ILC	CD4+ T	CD4+ Tn
ZNF584	is_ti	1.1193	Ti	2.07002e-17	1.14427e-15	T/ILC	CD4+ T	CD4+ Tn
PIM1	is_ti	-1.14171	Blood	2.07929e-17	1.1452e-15	T/ILC	CD4+ T	CD4+ Tn
VIM	is_ti	-0.624428	Blood	2.58515e-17	1.41864e-15	T/ILC	CD4+ T	CD4+ Tn
KLF9	is_ti	-0.965568	Blood	2.70988e-17	1.4817e-15	T/ILC	CD4+ T	CD4+ Tn
EBF1	is_ti	2.72751	Ti	2.85611e-17	1.55601e-15	T/ILC	CD4+ T	CD4+ Tn
CDK14	is_ti	2.72944	Ti	2.9391e-17	1.59546e-15	T/ILC	CD4+ T	CD4+ Tn
SPIB	is_ti	2.67057	Ti	3.06351e-17	1.65704e-15	T/ILC	CD4+ T	CD4+ Tn
GAB1	is_ti	2.79191	Ti	3.09889e-17	1.67019e-15	T/ILC	CD4+ T	CD4+ Tn
NLRC4	is_ti	3.13231	Ti	3.34146e-17	1.79452e-15	T/ILC	CD4+ T	CD4+ Tn
WARS	is_ti	3.6515	Ti	3.87575e-17	2.07408e-15	T/ILC	CD4+ T	CD4+ Tn
AXIN2	is_ti	-1.5682	Blood	4.33378e-17	2.31099e-15	T/ILC	CD4+ T	CD4+ Tn
ZC3H12A	is_ti	1.21582	Ti	4.41553e-17	2.3463e-15	T/ILC	CD4+ T	CD4+ Tn
CITED4	is_ti	-1.33564	Blood	4.54498e-17	2.40661e-15	T/ILC	CD4+ T	CD4+ Tn
PPP1R15A	is_ti	1.24608	Ti	4.6304e-17	2.44326e-15	T/ILC	CD4+ T	CD4+ Tn
RASGRP1	is_ti	-0.478519	Blood	4.92283e-17	2.58852e-15	T/ILC	CD4+ T	CD4+ Tn
NRGN	is_ti	3.01753	Ti	5.46434e-17	2.86328e-15	T/ILC	CD4+ T	CD4+ Tn
EDA	is_ti	-2.33667	Blood	5.86385e-17	3.06199e-15	T/ILC	CD4+ T	CD4+ Tn
NHS	is_ti	2.9658	Ti	5.94503e-17	3.09367e-15	T/ILC	CD4+ T	CD4+ Tn
STX2	is_ti	-0.924683	Blood	6.01735e-17	3.12054e-15	T/ILC	CD4+ T	CD4+ Tn
CD24	is_ti	2.72172	Ti	6.38549e-17	3.30012e-15	T/ILC	CD4+ T	CD4+ Tn
CREBRF	is_ti	-0.583886	Blood	7.38795e-17	3.80517e-15	T/ILC	CD4+ T	CD4+ Tn
AL049634.2	is_ti	2.95362	Ti	7.66336e-17	3.9336e-15	T/ILC	CD4+ T	CD4+ Tn
RAVER2	is_ti	-2.12421	Blood	7.89682e-17	4.03969e-15	T/ILC	CD4+ T	CD4+ Tn
EIF4G3	is_ti	0.719906	Ti	7.9922e-17	4.07467e-15	T/ILC	CD4+ T	CD4+ Tn
AL451085.1	is_ti	1.79091	Ti	8.09624e-17	4.1123e-15	T/ILC	CD4+ T	CD4+ Tn
PPDPF	is_ti	-0.760058	Blood	8.12051e-17	4.1123e-15	T/ILC	CD4+ T	CD4+ Tn
LINC01089	is_ti	-1.04205	Blood	8.53574e-17	4.30812e-15	T/ILC	CD4+ T	CD4+ Tn
PTGR1	is_ti	-2.29103	Blood	8.58757e-17	4.31984e-15	T/ILC	CD4+ T	CD4+ Tn
BASP1	is_ti	2.6787	Ti	9.9419e-17	4.98449e-15	T/ILC	CD4+ T	CD4+ Tn
RGMB	is_ti	-2.32668	Blood	1.05875e-16	5.2906e-15	T/ILC	CD4+ T	CD4+ Tn
CFD	is_ti	3.20914	Ti	1.14498e-16	5.70258e-15	T/ILC	CD4+ T	CD4+ Tn
TOX	is_ti	1.42996	Ti	1.22588e-16	6.08544e-15	T/ILC	CD4+ T	CD4+ Tn
SOCS2	is_ti	-1.89953	Blood	1.30498e-16	6.45689e-15	T/ILC	CD4+ T	CD4+ Tn
SLC9A3	is_ti	-1.93229	Blood	1.35689e-16	6.69179e-15	T/ILC	CD4+ T	CD4+ Tn
CBR1	is_ti	-2.32075	Blood	1.42623e-16	7.01081e-15	T/ILC	CD4+ T	CD4+ Tn
PTGER2	is_ti	-2.40987	Blood	1.5541e-16	7.6146e-15	T/ILC	CD4+ T	CD4+ Tn
NCK2	is_ti	-0.455715	Blood	1.57888e-16	7.71096e-15	T/ILC	CD4+ T	CD4+ Tn
SLC16A13	is_ti	1.07497	Ti	1.58816e-16	7.73125e-15	T/ILC	CD4+ T	CD4+ Tn
PIM2	is_ti	-0.814581	Blood	1.75924e-16	8.53654e-15	T/ILC	CD4+ T	CD4+ Tn
DDIT4	is_ti	1.31096	Ti	1.84684e-16	8.9329e-15	T/ILC	CD4+ T	CD4+ Tn
SYNE3	is_ti	-1.07527	Blood	2.04418e-16	9.85584e-15	T/ILC	CD4+ T	CD4+ Tn
PPP1R16B	is_ti	0.823067	Ti	2.09002e-16	1.00403e-14	T/ILC	CD4+ T	CD4+ Tn
TRPM2	is_ti	2.46569	Ti	2.09574e-16	1.00403e-14	T/ILC	CD4+ T	CD4+ Tn
SPRED2	is_ti	2.16442	Ti	2.10666e-16	1.00606e-14	T/ILC	CD4+ T	CD4+ Tn
SETD1B	is_ti	-0.587825	Blood	2.73169e-16	1.30044e-14	T/ILC	CD4+ T	CD4+ Tn
TXNDC16	is_ti	-0.804604	Blood	3.47329e-16	1.64611e-14	T/ILC	CD4+ T	CD4+ Tn
GAREM1	is_ti	-1.89668	Blood	3.47962e-16	1.64611e-14	T/ILC	CD4+ T	CD4+ Tn
SPATA6L	is_ti	-2.52766	Blood	3.66229e-16	1.72711e-14	T/ILC	CD4+ T	CD4+ Tn
KLF7	is_ti	-0.80711	Blood	3.76415e-16	1.76962e-14	T/ILC	CD4+ T	CD4+ Tn
HLA-DRB5	is_ti	3.05594	Ti	4.12758e-16	1.93445e-14	T/ILC	CD4+ T	CD4+ Tn
TNIP3	is_ti	1.81182	Ti	4.82497e-16	2.25429e-14	T/ILC	CD4+ T	CD4+ Tn
FLT3LG	is_ti	-0.867455	Blood	4.86933e-16	2.26799e-14	T/ILC	CD4+ T	CD4+ Tn
HECA	is_ti	-0.546401	Blood	5.15824e-16	2.39517e-14	T/ILC	CD4+ T	CD4+ Tn
S1PR4	is_ti	-0.881959	Blood	5.3278e-16	2.46284e-14	T/ILC	CD4+ T	CD4+ Tn
UBQLN2	is_ti	-0.706941	Blood	5.33661e-16	2.46284e-14	T/ILC	CD4+ T	CD4+ Tn
SLC2A6	is_ti	2.6667	Ti	5.92818e-16	2.7275e-14	T/ILC	CD4+ T	CD4+ Tn
PMEPA1	is_ti	1.61029	Ti	6.79671e-16	3.1176e-14	T/ILC	CD4+ T	CD4+ Tn
ADAP2	is_ti	3.19729	Ti	6.83371e-16	3.12507e-14	T/ILC	CD4+ T	CD4+ Tn
UGGT2	is_ti	2.7915	Ti	6.90317e-16	3.1473e-14	T/ILC	CD4+ T	CD4+ Tn
AIDA	is_ti	-0.586461	Blood	6.99922e-16	3.18131e-14	T/ILC	CD4+ T	CD4+ Tn
P2RY8	is_ti	-0.69023	Blood	7.01992e-16	3.18131e-14	T/ILC	CD4+ T	CD4+ Tn
PCGF5	is_ti	-0.638445	Blood	7.3482e-16	3.32011e-14	T/ILC	CD4+ T	CD4+ Tn
AC114760.2	is_ti	0.730734	Ti	7.84527e-16	3.53412e-14	T/ILC	CD4+ T	CD4+ Tn
BFSP2-AS1	is_ti	1.38947	Ti	8.0187e-16	3.6015e-14	T/ILC	CD4+ T	CD4+ Tn
AC007384.1	is_ti	1.4887	Ti	8.68791e-16	3.89048e-14	T/ILC	CD4+ T	CD4+ Tn
LINC01765	is_ti	1.65899	Ti	8.81114e-16	3.93399e-14	T/ILC	CD4+ T	CD4+ Tn
FLNB	is_ti	-2.05462	Blood	8.91852e-16	3.97019e-14	T/ILC	CD4+ T	CD4+ Tn
USP3	is_ti	-0.537343	Blood	1.01443e-15	4.50256e-14	T/ILC	CD4+ T	CD4+ Tn
AC008937.2	is_ti	-0.877306	Blood	1.02481e-15	4.53533e-14	T/ILC	CD4+ T	CD4+ Tn
ARID5A	is_ti	0.71413	Ti	1.03745e-15	4.57326e-14	T/ILC	CD4+ T	CD4+ Tn
IQGAP1	is_ti	0.598915	Ti	1.03945e-15	4.57326e-14	T/ILC	CD4+ T	CD4+ Tn
CUBN	is_ti	-2.52137	Blood	1.12358e-15	4.92903e-14	T/ILC	CD4+ T	CD4+ Tn
AC008897.2	is_ti	2.14078	Ti	1.19572e-15	5.23032e-14	T/ILC	CD4+ T	CD4+ Tn
FHIT	is_ti	-0.605073	Blood	1.21945e-15	5.3187e-14	T/ILC	CD4+ T	CD4+ Tn
LRP1	is_ti	2.69086	Ti	1.24743e-15	5.42507e-14	T/ILC	CD4+ T	CD4+ Tn
DMXL2	is_ti	3.40058	Ti	1.25428e-15	5.43919e-14	T/ILC	CD4+ T	CD4+ Tn
CIITA	is_ti	2.9583	Ti	1.26297e-15	5.46119e-14	T/ILC	CD4+ T	CD4+ Tn
GIMAP7	is_ti	-0.59071	Blood	1.2747e-15	5.49616e-14	T/ILC	CD4+ T	CD4+ Tn
RSPH14	is_ti	2.1793	Ti	1.28639e-15	5.53076e-14	T/ILC	CD4+ T	CD4+ Tn
PLEKHG2	is_ti	1.00511	Ti	1.30959e-15	5.61451e-14	T/ILC	CD4+ T	CD4+ Tn
TMEM45B	is_ti	-3.64559	Blood	1.36985e-15	5.84732e-14	T/ILC	CD4+ T	CD4+ Tn
YEATS4	is_ti	-0.776413	Blood	1.37165e-15	5.84732e-14	T/ILC	CD4+ T	CD4+ Tn
CYFIP2	is_ti	-0.418321	Blood	1.42728e-15	6.06734e-14	T/ILC	CD4+ T	CD4+ Tn
ADGRE5	is_ti	-0.756939	Blood	1.43298e-15	6.07448e-14	T/ILC	CD4+ T	CD4+ Tn
GDF10	is_ti	2.16955	Ti	1.44655e-15	6.11479e-14	T/ILC	CD4+ T	CD4+ Tn
WDFY4	is_ti	2.62188	Ti	1.46201e-15	6.16291e-14	T/ILC	CD4+ T	CD4+ Tn
NIPAL3	is_ti	-0.50857	Blood	1.47956e-15	6.21953e-14	T/ILC	CD4+ T	CD4+ Tn
SYNE2	is_ti	-0.759493	Blood	1.54596e-15	6.48059e-14	T/ILC	CD4+ T	CD4+ Tn
WIPI2	is_ti	-0.511632	Blood	1.66799e-15	6.97274e-14	T/ILC	CD4+ T	CD4+ Tn
SLC15A3	is_ti	2.64158	Ti	1.75489e-15	7.31574e-14	T/ILC	CD4+ T	CD4+ Tn
AC109446.3	is_ti	1.41878	Ti	1.83143e-15	7.61382e-14	T/ILC	CD4+ T	CD4+ Tn
TMSB10	is_ti	-0.582214	Blood	1.85708e-15	7.69925e-14	T/ILC	CD4+ T	CD4+ Tn
ABCA1	is_ti	1.63091	Ti	1.90069e-15	7.85382e-14	T/ILC	CD4+ T	CD4+ Tn
CYLD	is_ti	-0.445615	Blood	1.90478e-15	7.85382e-14	T/ILC	CD4+ T	CD4+ Tn
ARHGEF3	is_ti	-0.538631	Blood	2.02765e-15	8.33766e-14	T/ILC	CD4+ T	CD4+ Tn
JAK3	is_ti	0.585032	Ti	2.08005e-15	8.52992e-14	T/ILC	CD4+ T	CD4+ Tn
CDC25B	is_ti	-0.832425	Blood	2.18459e-15	8.93432e-14	T/ILC	CD4+ T	CD4+ Tn
MAPRE2	is_ti	0.420066	Ti	2.20046e-15	8.97491e-14	T/ILC	CD4+ T	CD4+ Tn
FOXP1	is_ti	-0.508437	Blood	2.23548e-15	9.09316e-14	T/ILC	CD4+ T	CD4+ Tn
KLHL32	is_ti	-1.80252	Blood	2.33501e-15	9.47247e-14	T/ILC	CD4+ T	CD4+ Tn
HIST1H2BN	is_ti	1.29588	Ti	2.42504e-15	9.81134e-14	T/ILC	CD4+ T	CD4+ Tn
HLA-DMB	is_ti	2.83093	Ti	2.59232e-15	1.04601e-13	T/ILC	CD4+ T	CD4+ Tn
STAP2	is_ti	-1.87362	Blood	2.65696e-15	1.06923e-13	T/ILC	CD4+ T	CD4+ Tn
VAV1	is_ti	0.568666	Ti	2.66828e-15	1.07058e-13	T/ILC	CD4+ T	CD4+ Tn
AL596325.1	is_ti	2.12187	Ti	2.67451e-15	1.07058e-13	T/ILC	CD4+ T	CD4+ Tn
STK17B	is_ti	0.420211	Ti	2.73082e-15	1.09023e-13	T/ILC	CD4+ T	CD4+ Tn
CACNA1D	is_ti	-2.00052	Blood	3.06754e-15	1.22143e-13	T/ILC	CD4+ T	CD4+ Tn
STXBP5-AS1	is_ti	-1.79759	Blood	3.15191e-15	1.2486e-13	T/ILC	CD4+ T	CD4+ Tn
STYX	is_ti	-0.462605	Blood	3.15232e-15	1.2486e-13	T/ILC	CD4+ T	CD4+ Tn
FBXO32	is_ti	-1.08654	Blood	3.25083e-15	1.28425e-13	T/ILC	CD4+ T	CD4+ Tn
PSD4	is_ti	0.558344	Ti	3.50176e-15	1.37977e-13	T/ILC	CD4+ T	CD4+ Tn
ITPRIP	is_ti	1.08221	Ti	3.53379e-15	1.38876e-13	T/ILC	CD4+ T	CD4+ Tn
MARCH8	is_ti	-0.604382	Blood	3.58337e-15	1.40459e-13	T/ILC	CD4+ T	CD4+ Tn
AC004585.1	is_ti	2.08284	Ti	3.68667e-15	1.44134e-13	T/ILC	CD4+ T	CD4+ Tn
HDAC9	is_ti	2.55651	Ti	3.88846e-15	1.5163e-13	T/ILC	CD4+ T	CD4+ Tn
ARHGAP24	is_ti	2.7165	Ti	3.94644e-15	1.53494e-13	T/ILC	CD4+ T	CD4+ Tn
AC104695.2	is_ti	2.20906	Ti	4.18427e-15	1.62326e-13	T/ILC	CD4+ T	CD4+ Tn
CXorf58	is_ti	-1.71877	Blood	4.73485e-15	1.83215e-13	T/ILC	CD4+ T	CD4+ Tn
PLS1	is_ti	-2.26831	Blood	5.0368e-15	1.944e-13	T/ILC	CD4+ T	CD4+ Tn
RORA	is_ti	-0.515895	Blood	5.12545e-15	1.97317e-13	T/ILC	CD4+ T	CD4+ Tn
PCBP1	is_ti	-0.451108	Blood	5.52211e-15	2.12046e-13	T/ILC	CD4+ T	CD4+ Tn
IL6ST	is_ti	-0.492963	Blood	5.65082e-15	2.16438e-13	T/ILC	CD4+ T	CD4+ Tn
MXI1	is_ti	-0.985511	Blood	5.66969e-15	2.16611e-13	T/ILC	CD4+ T	CD4+ Tn
RAB3D	is_ti	3.02607	Ti	5.69042e-15	2.16854e-13	T/ILC	CD4+ T	CD4+ Tn
AKAP12	is_ti	2.68834	Ti	5.76499e-15	2.19142e-13	T/ILC	CD4+ T	CD4+ Tn
TMEM123	is_ti	-0.404915	Blood	5.80551e-15	2.20128e-13	T/ILC	CD4+ T	CD4+ Tn
AC013394.1	is_ti	-0.410992	Blood	5.86335e-15	2.21764e-13	T/ILC	CD4+ T	CD4+ Tn
VSIG1	is_ti	-0.844187	Blood	6.02064e-15	2.27144e-13	T/ILC	CD4+ T	CD4+ Tn
NBDY	is_ti	-0.466146	Blood	6.09496e-15	2.29374e-13	T/ILC	CD4+ T	CD4+ Tn
PDK1	is_ti	-0.716037	Blood	6.12776e-15	2.30035e-13	T/ILC	CD4+ T	CD4+ Tn
ERCC1	is_ti	0.67436	Ti	6.33989e-15	2.3693e-13	T/ILC	CD4+ T	CD4+ Tn
AC139149.1	is_ti	1.58841	Ti	6.34285e-15	2.3693e-13	T/ILC	CD4+ T	CD4+ Tn
IL18R1	is_ti	1.25107	Ti	6.6805e-15	2.48927e-13	T/ILC	CD4+ T	CD4+ Tn
MKRN1	is_ti	-0.538428	Blood	6.69934e-15	2.49014e-13	T/ILC	CD4+ T	CD4+ Tn
ZMYND12	is_ti	1.54949	Ti	7.28748e-15	2.69723e-13	T/ILC	CD4+ T	CD4+ Tn
RPL17	is_ti	-1.0602	Blood	7.29224e-15	2.69723e-13	T/ILC	CD4+ T	CD4+ Tn
ATP2B1-AS1	is_ti	1.34473	Ti	7.60625e-15	2.80605e-13	T/ILC	CD4+ T	CD4+ Tn
HLA-DRB1	is_ti	3.26106	Ti	7.62362e-15	2.80605e-13	T/ILC	CD4+ T	CD4+ Tn
SESN3	is_ti	-0.770861	Blood	7.82683e-15	2.87384e-13	T/ILC	CD4+ T	CD4+ Tn
ST8SIA1	is_ti	1.3413	Ti	8.02237e-15	2.93849e-13	T/ILC	CD4+ T	CD4+ Tn
PLXDC2	is_ti	2.64367	Ti	8.56454e-15	3.12948e-13	T/ILC	CD4+ T	CD4+ Tn
DEFA6	is_ti	4.15223	Ti	8.88008e-15	3.23694e-13	T/ILC	CD4+ T	CD4+ Tn
HIST1H4A	is_ti	1.82093	Ti	9.04138e-15	3.28779e-13	T/ILC	CD4+ T	CD4+ Tn
DOCK10	is_ti	-0.501155	Blood	9.14476e-15	3.31739e-13	T/ILC	CD4+ T	CD4+ Tn
ATP6V0A4	is_ti	1.93539	Ti	9.37182e-15	3.39161e-13	T/ILC	CD4+ T	CD4+ Tn
WASF2	is_ti	-0.372523	Blood	9.52778e-15	3.4398e-13	T/ILC	CD4+ T	CD4+ Tn
SIRPG	is_ti	0.700621	Ti	9.57312e-15	3.44792e-13	T/ILC	CD4+ T	CD4+ Tn
PLEKHG1	is_ti	2.00295	Ti	1.03132e-14	3.70563e-13	T/ILC	CD4+ T	CD4+ Tn
LILRA1	is_ti	2.63626	Ti	1.08732e-14	3.89756e-13	T/ILC	CD4+ T	CD4+ Tn
CD22	is_ti	2.32902	Ti	1.09201e-14	3.90509e-13	T/ILC	CD4+ T	CD4+ Tn
KHDC1	is_ti	0.886322	Ti	1.24883e-14	4.45534e-13	T/ILC	CD4+ T	CD4+ Tn
TYMP	is_ti	3.75456	Ti	1.43109e-14	5.09352e-13	T/ILC	CD4+ T	CD4+ Tn
KLHL24	is_ti	-0.540847	Blood	1.45407e-14	5.16315e-13	T/ILC	CD4+ T	CD4+ Tn
ORAI2	is_ti	0.708034	Ti	1.45813e-14	5.16539e-13	T/ILC	CD4+ T	CD4+ Tn
KLF10	is_ti	1.50363	Ti	1.48152e-14	5.23596e-13	T/ILC	CD4+ T	CD4+ Tn
BANK1	is_ti	2.652	Ti	1.48724e-14	5.24392e-13	T/ILC	CD4+ T	CD4+ Tn
FAM229B	is_ti	1.01119	Ti	1.54402e-14	5.43142e-13	T/ILC	CD4+ T	CD4+ Tn
CD55	is_ti	-0.846244	Blood	1.54968e-14	5.43865e-13	T/ILC	CD4+ T	CD4+ Tn
PRKD2	is_ti	0.568393	Ti	1.75114e-14	6.13144e-13	T/ILC	CD4+ T	CD4+ Tn
IL2RB	is_ti	1.10316	Ti	1.83103e-14	6.39632e-13	T/ILC	CD4+ T	CD4+ Tn
GPSM3	is_ti	-0.500747	Blood	2.00494e-14	6.98766e-13	T/ILC	CD4+ T	CD4+ Tn
LCP1	is_ti	0.498979	Ti	2.02367e-14	7.03669e-13	T/ILC	CD4+ T	CD4+ Tn
HEBP1	is_ti	-1.97308	Blood	2.11542e-14	7.33879e-13	T/ILC	CD4+ T	CD4+ Tn
SULF2	is_ti	3.11117	Ti	2.13953e-14	7.40541e-13	T/ILC	CD4+ T	CD4+ Tn
AL445686.2	is_ti	-1.10211	Blood	2.15627e-14	7.44627e-13	T/ILC	CD4+ T	CD4+ Tn
PDCD1	is_ti	2.16867	Ti	2.31975e-14	7.99256e-13	T/ILC	CD4+ T	CD4+ Tn
SLCO3A1	is_ti	-0.768903	Blood	2.36719e-14	8.1374e-13	T/ILC	CD4+ T	CD4+ Tn
STN1	is_ti	-0.600335	Blood	2.45271e-14	8.41225e-13	T/ILC	CD4+ T	CD4+ Tn
CAMK4	is_ti	-0.533501	Blood	2.4615e-14	8.42323e-13	T/ILC	CD4+ T	CD4+ Tn
NDRG1	is_ti	-1.46147	Blood	2.71407e-14	9.26652e-13	T/ILC	CD4+ T	CD4+ Tn
ALDH7A1	is_ti	-1.85589	Blood	2.8613e-14	9.74716e-13	T/ILC	CD4+ T	CD4+ Tn
TTC30A	is_ti	1.79792	Ti	2.93752e-14	9.98427e-13	T/ILC	CD4+ T	CD4+ Tn
AC009133.3	is_ti	0.929367	Ti	2.95026e-14	1.0005e-12	T/ILC	CD4+ T	CD4+ Tn
AC019205.1	is_ti	0.76383	Ti	2.99328e-14	1.01282e-12	T/ILC	CD4+ T	CD4+ Tn
OXNAD1	is_ti	-0.371172	Blood	3.26221e-14	1.10134e-12	T/ILC	CD4+ T	CD4+ Tn
LDLRAD4	is_ti	0.602385	Ti	3.32394e-14	1.11968e-12	T/ILC	CD4+ T	CD4+ Tn
CTDSP2	is_ti	-0.550333	Blood	3.53194e-14	1.18709e-12	T/ILC	CD4+ T	CD4+ Tn
DBH-AS1	is_ti	2.00666	Ti	3.54672e-14	1.18941e-12	T/ILC	CD4+ T	CD4+ Tn
TRIM2	is_ti	-2.1877	Blood	3.56741e-14	1.1937e-12	T/ILC	CD4+ T	CD4+ Tn
GABBR1	is_ti	-0.854214	Blood	3.5843e-14	1.1967e-12	T/ILC	CD4+ T	CD4+ Tn
SLC43A2	is_ti	2.56155	Ti	3.88437e-14	1.29402e-12	T/ILC	CD4+ T	CD4+ Tn
PTK2B	is_ti	0.527609	Ti	3.98533e-14	1.32473e-12	T/ILC	CD4+ T	CD4+ Tn
AC023157.3	is_ti	0.844521	Ti	4.02396e-14	1.33463e-12	T/ILC	CD4+ T	CD4+ Tn
ITGB1	is_ti	-0.983999	Blood	4.17481e-14	1.38162e-12	T/ILC	CD4+ T	CD4+ Tn
CNST	is_ti	-0.441802	Blood	4.35038e-14	1.43658e-12	T/ILC	CD4+ T	CD4+ Tn
TNFSF14	is_ti	1.25548	Ti	4.5536e-14	1.5004e-12	T/ILC	CD4+ T	CD4+ Tn
IL21R	is_ti	0.619226	Ti	4.63148e-14	1.52274e-12	T/ILC	CD4+ T	CD4+ Tn
BCL2L14	is_ti	-2.0853	Blood	4.79746e-14	1.57388e-12	T/ILC	CD4+ T	CD4+ Tn
CD8A	is_ti	1.87088	Ti	4.81441e-14	1.57601e-12	T/ILC	CD4+ T	CD4+ Tn
KAZN	is_ti	-2.29491	Blood	4.90139e-14	1.60102e-12	T/ILC	CD4+ T	CD4+ Tn
LINC01678	is_ti	0.868092	Ti	5.05025e-14	1.64608e-12	T/ILC	CD4+ T	CD4+ Tn
NFKBID	is_ti	0.96206	Ti	5.25972e-14	1.71066e-12	T/ILC	CD4+ T	CD4+ Tn
EPAS1	is_ti	2.25787	Ti	5.27892e-14	1.71321e-12	T/ILC	CD4+ T	CD4+ Tn
GRK3	is_ti	3.17711	Ti	5.45319e-14	1.76597e-12	T/ILC	CD4+ T	CD4+ Tn
S100A9	is_ti	2.90461	Ti	6.00763e-14	1.94135e-12	T/ILC	CD4+ T	CD4+ Tn
CDKN1C	is_ti	2.5993	Ti	6.11943e-14	1.97325e-12	T/ILC	CD4+ T	CD4+ Tn
TMEM108	is_ti	1.75912	Ti	6.22928e-14	2.002e-12	T/ILC	CD4+ T	CD4+ Tn
ABCD2	is_ti	-0.686389	Blood	6.2351e-14	2.002e-12	T/ILC	CD4+ T	CD4+ Tn
TTC13	is_ti	0.591848	Ti	6.29258e-14	2.01616e-12	T/ILC	CD4+ T	CD4+ Tn
MATK	is_ti	1.25797	Ti	6.35798e-14	2.0328e-12	T/ILC	CD4+ T	CD4+ Tn
GALNT12	is_ti	-1.53058	Blood	6.79736e-14	2.16869e-12	T/ILC	CD4+ T	CD4+ Tn
NKILA	is_ti	1.52984	Ti	6.97705e-14	2.22132e-12	T/ILC	CD4+ T	CD4+ Tn
C6orf52	is_ti	1.31723	Ti	7.01304e-14	2.22808e-12	T/ILC	CD4+ T	CD4+ Tn
LINC01480	is_ti	2.19567	Ti	7.29685e-14	2.31338e-12	T/ILC	CD4+ T	CD4+ Tn
SLC4A8	is_ti	1.35169	Ti	7.47917e-14	2.36621e-12	T/ILC	CD4+ T	CD4+ Tn
AP000787.1	is_ti	-0.799835	Blood	7.72561e-14	2.43906e-12	T/ILC	CD4+ T	CD4+ Tn
FAM117A	is_ti	-0.490611	Blood	7.92451e-14	2.49663e-12	T/ILC	CD4+ T	CD4+ Tn
GM2A	is_ti	0.84764	Ti	8.183e-14	2.5727e-12	T/ILC	CD4+ T	CD4+ Tn
SGTB	is_ti	-0.488533	Blood	8.86614e-14	2.78168e-12	T/ILC	CD4+ T	CD4+ Tn
HIC1	is_ti	1.8497	Ti	9.0157e-14	2.82274e-12	T/ILC	CD4+ T	CD4+ Tn
CLUAP1	is_ti	-0.609306	Blood	9.14925e-14	2.85862e-12	T/ILC	CD4+ T	CD4+ Tn
AL512428.1	is_ti	-0.74997	Blood	9.19201e-14	2.86605e-12	T/ILC	CD4+ T	CD4+ Tn
PLP2	is_ti	-0.972673	Blood	9.97348e-14	3.10329e-12	T/ILC	CD4+ T	CD4+ Tn
ATP1A1	is_ti	-1.71995	Blood	1.02305e-13	3.17191e-12	T/ILC	CD4+ T	CD4+ Tn
MAST4	is_ti	-0.752937	Blood	1.0236e-13	3.17191e-12	T/ILC	CD4+ T	CD4+ Tn
STAM-AS1	is_ti	1.52445	Ti	1.08072e-13	3.34205e-12	T/ILC	CD4+ T	CD4+ Tn
ARSG	is_ti	0.677476	Ti	1.11513e-13	3.4414e-12	T/ILC	CD4+ T	CD4+ Tn
KCTD3	is_ti	-2.26546	Blood	1.12976e-13	3.47943e-12	T/ILC	CD4+ T	CD4+ Tn
AC024619.3	is_ti	1.18072	Ti	1.13235e-13	3.48032e-12	T/ILC	CD4+ T	CD4+ Tn
SNRK	is_ti	-0.415066	Blood	1.26937e-13	3.89352e-12	T/ILC	CD4+ T	CD4+ Tn
SRSF5	is_ti	-0.66039	Blood	1.29637e-13	3.96826e-12	T/ILC	CD4+ T	CD4+ Tn
DPP4	is_ti	-1.4599	Blood	1.48116e-13	4.52473e-12	T/ILC	CD4+ T	CD4+ Tn
SLC52A1	is_ti	1.19646	Ti	1.50529e-13	4.58916e-12	T/ILC	CD4+ T	CD4+ Tn
AGTPBP1	is_ti	-0.527903	Blood	1.54361e-13	4.69649e-12	T/ILC	CD4+ T	CD4+ Tn
OLFM2	is_ti	0.825476	Ti	1.6156e-13	4.90562e-12	T/ILC	CD4+ T	CD4+ Tn
AC020656.1	is_ti	2.72771	Ti	1.65475e-13	5.01443e-12	T/ILC	CD4+ T	CD4+ Tn
GPR65	is_ti	0.621125	Ti	1.66711e-13	5.04177e-12	T/ILC	CD4+ T	CD4+ Tn
FAM135A	is_ti	-1.15107	Blood	1.67739e-13	5.0627e-12	T/ILC	CD4+ T	CD4+ Tn
FAM13A	is_ti	-3.37626	Blood	1.68679e-13	5.08092e-12	T/ILC	CD4+ T	CD4+ Tn
CASC15	is_ti	1.40572	Ti	1.73658e-13	5.22046e-12	T/ILC	CD4+ T	CD4+ Tn
ZFP36L1	is_ti	0.442523	Ti	1.77474e-13	5.32456e-12	T/ILC	CD4+ T	CD4+ Tn
MZB1	is_ti	2.66961	Ti	1.91119e-13	5.72258e-12	T/ILC	CD4+ T	CD4+ Tn
TLR5	is_ti	3.0708	Ti	1.97607e-13	5.90511e-12	T/ILC	CD4+ T	CD4+ Tn
FGFR1OP2	is_ti	-0.408121	Blood	2.0168e-13	6.01494e-12	T/ILC	CD4+ T	CD4+ Tn
SWT1	is_ti	-0.673509	Blood	2.07372e-13	6.17249e-12	T/ILC	CD4+ T	CD4+ Tn
MT1F	is_ti	-1.90914	Blood	2.09599e-13	6.2265e-12	T/ILC	CD4+ T	CD4+ Tn
LINC01550	is_ti	0.349963	Ti	2.11109e-13	6.25902e-12	T/ILC	CD4+ T	CD4+ Tn
MAP3K13	is_ti	-1.43011	Blood	2.133e-13	6.3116e-12	T/ILC	CD4+ T	CD4+ Tn
HIST3H2BB	is_ti	1.78538	Ti	2.1898e-13	6.46697e-12	T/ILC	CD4+ T	CD4+ Tn
LIMS1	is_ti	-0.696387	Blood	2.19572e-13	6.47181e-12	T/ILC	CD4+ T	CD4+ Tn
PRKACB	is_ti	-0.422449	Blood	2.21745e-13	6.52312e-12	T/ILC	CD4+ T	CD4+ Tn
TNF	is_ti	1.2843	Ti	2.23588e-13	6.56454e-12	T/ILC	CD4+ T	CD4+ Tn
RPS10	is_ti	-0.792859	Blood	2.36414e-13	6.92763e-12	T/ILC	CD4+ T	CD4+ Tn
FKBP5	is_ti	-0.662587	Blood	2.43898e-13	7.13308e-12	T/ILC	CD4+ T	CD4+ Tn
LRRN3	is_ti	-1.02201	Blood	2.4842e-13	7.25127e-12	T/ILC	CD4+ T	CD4+ Tn
RBM47	is_ti	2.94046	Ti	2.54168e-13	7.40474e-12	T/ILC	CD4+ T	CD4+ Tn
AC025180.1	is_ti	1.71431	Ti	2.59246e-13	7.53813e-12	T/ILC	CD4+ T	CD4+ Tn
SUSD4	is_ti	1.06572	Ti	2.75972e-13	8.00904e-12	T/ILC	CD4+ T	CD4+ Tn
SETBP1	is_ti	2.36773	Ti	2.83759e-13	8.21921e-12	T/ILC	CD4+ T	CD4+ Tn
CD52	is_ti	-0.522519	Blood	3.03596e-13	8.77696e-12	T/ILC	CD4+ T	CD4+ Tn
SMCHD1	is_ti	-0.526975	Blood	3.09162e-13	8.92078e-12	T/ILC	CD4+ T	CD4+ Tn
SMAP2	is_ti	-0.450689	Blood	3.29219e-13	9.48137e-12	T/ILC	CD4+ T	CD4+ Tn
ATP8B4	is_ti	2.14391	Ti	3.3203e-13	9.54413e-12	T/ILC	CD4+ T	CD4+ Tn
BTG1	is_ti	-0.437071	Blood	3.65979e-13	1.05e-11	T/ILC	CD4+ T	CD4+ Tn
WHRN	is_ti	1.83518	Ti	3.71085e-13	1.06263e-11	T/ILC	CD4+ T	CD4+ Tn
TGFBR1	is_ti	0.516797	Ti	3.77014e-13	1.07756e-11	T/ILC	CD4+ T	CD4+ Tn
DPEP2	is_ti	-0.769507	Blood	3.79128e-13	1.08156e-11	T/ILC	CD4+ T	CD4+ Tn
AC008764.6	is_ti	1.55509	Ti	3.9237e-13	1.11722e-11	T/ILC	CD4+ T	CD4+ Tn
COL6A3	is_ti	1.4058	Ti	3.94649e-13	1.12159e-11	T/ILC	CD4+ T	CD4+ Tn
REXO2	is_ti	-0.845621	Blood	4.04669e-13	1.14791e-11	T/ILC	CD4+ T	CD4+ Tn
PTMS	is_ti	1.73005	Ti	4.06726e-13	1.15158e-11	T/ILC	CD4+ T	CD4+ Tn
KCNJ13	is_ti	-1.75339	Blood	4.57245e-13	1.29219e-11	T/ILC	CD4+ T	CD4+ Tn
ANXA4	is_ti	-1.88392	Blood	4.65451e-13	1.31292e-11	T/ILC	CD4+ T	CD4+ Tn
REL	is_ti	0.531099	Ti	4.75664e-13	1.33922e-11	T/ILC	CD4+ T	CD4+ Tn
CDHR2	is_ti	-2.40365	Blood	4.90438e-13	1.37825e-11	T/ILC	CD4+ T	CD4+ Tn
RELB	is_ti	0.907541	Ti	4.97842e-13	1.39646e-11	T/ILC	CD4+ T	CD4+ Tn
PSAP	is_ti	4.06864	Ti	5.0084e-13	1.40226e-11	T/ILC	CD4+ T	CD4+ Tn
PLEKHA7	is_ti	-2.32055	Blood	5.18068e-13	1.44781e-11	T/ILC	CD4+ T	CD4+ Tn
FAM171A1	is_ti	-1.71546	Blood	5.24116e-13	1.462e-11	T/ILC	CD4+ T	CD4+ Tn
SARDH	is_ti	0.880284	Ti	5.2548e-13	1.4631e-11	T/ILC	CD4+ T	CD4+ Tn
SERPINE2	is_ti	1.37855	Ti	5.30191e-13	1.4735e-11	T/ILC	CD4+ T	CD4+ Tn
SOCS3	is_ti	1.18473	Ti	5.40886e-13	1.50046e-11	T/ILC	CD4+ T	CD4+ Tn
PNRC1	is_ti	-0.469795	Blood	5.46009e-13	1.51189e-11	T/ILC	CD4+ T	CD4+ Tn
ATP10A	is_ti	-0.607492	Blood	5.50852e-13	1.52251e-11	T/ILC	CD4+ T	CD4+ Tn
CRIP1	is_ti	-1.03042	Blood	5.71956e-13	1.57795e-11	T/ILC	CD4+ T	CD4+ Tn
EPHX2	is_ti	-1.54599	Blood	6.00834e-13	1.6546e-11	T/ILC	CD4+ T	CD4+ Tn
BFSP2	is_ti	1.28903	Ti	6.0752e-13	1.66996e-11	T/ILC	CD4+ T	CD4+ Tn
TRAK2	is_ti	-0.586342	Blood	6.11625e-13	1.67819e-11	T/ILC	CD4+ T	CD4+ Tn
C4orf19	is_ti	-1.75432	Blood	6.20667e-13	1.69991e-11	T/ILC	CD4+ T	CD4+ Tn
AREG	is_ti	2.06916	Ti	6.48815e-13	1.77378e-11	T/ILC	CD4+ T	CD4+ Tn
AFF1	is_ti	-0.661821	Blood	6.57983e-13	1.79559e-11	T/ILC	CD4+ T	CD4+ Tn
PPP3CC	is_ti	-0.482027	Blood	6.61937e-13	1.80312e-11	T/ILC	CD4+ T	CD4+ Tn
CHST2	is_ti	1.70807	Ti	6.67426e-13	1.8148e-11	T/ILC	CD4+ T	CD4+ Tn
TRAF1	is_ti	0.560658	Ti	6.69966e-13	1.81843e-11	T/ILC	CD4+ T	CD4+ Tn
GPR18	is_ti	0.612867	Ti	7.16856e-13	1.9422e-11	T/ILC	CD4+ T	CD4+ Tn
KLHL2	is_ti	-0.607862	Blood	7.66975e-13	2.07427e-11	T/ILC	CD4+ T	CD4+ Tn
RPL37	is_ti	-0.507497	Blood	7.88254e-13	2.128e-11	T/ILC	CD4+ T	CD4+ Tn
PRDX6	is_ti	-0.569553	Blood	8.0305e-13	2.16408e-11	T/ILC	CD4+ T	CD4+ Tn
TSPAN3	is_ti	-1.31789	Blood	8.48032e-13	2.28122e-11	T/ILC	CD4+ T	CD4+ Tn
NFATC1	is_ti	0.546959	Ti	8.74043e-13	2.34701e-11	T/ILC	CD4+ T	CD4+ Tn
PLEKHA1	is_ti	-0.557018	Blood	8.88525e-13	2.38166e-11	T/ILC	CD4+ T	CD4+ Tn
DDIT4-AS1	is_ti	2.12807	Ti	8.99729e-13	2.40741e-11	T/ILC	CD4+ T	CD4+ Tn
HEATR5B	is_ti	-0.441286	Blood	9.9483e-13	2.65716e-11	T/ILC	CD4+ T	CD4+ Tn
MECOM	is_ti	-1.91824	Blood	1.00989e-12	2.69262e-11	T/ILC	CD4+ T	CD4+ Tn
LZTFL1	is_ti	0.992779	Ti	1.01445e-12	2.7e-11	T/ILC	CD4+ T	CD4+ Tn
RPS28	is_ti	-0.486963	Blood	1.03589e-12	2.75222e-11	T/ILC	CD4+ T	CD4+ Tn
AC245014.3	is_ti	1.60351	Ti	1.05338e-12	2.79378e-11	T/ILC	CD4+ T	CD4+ Tn
RAB8B	is_ti	0.524695	Ti	1.06772e-12	2.82685e-11	T/ILC	CD4+ T	CD4+ Tn
CPPED1	is_ti	3.02253	Ti	1.08965e-12	2.87986e-11	T/ILC	CD4+ T	CD4+ Tn
ZNF318	is_ti	0.641788	Ti	1.09664e-12	2.89325e-11	T/ILC	CD4+ T	CD4+ Tn
YES1	is_ti	0.928473	Ti	1.10717e-12	2.91595e-11	T/ILC	CD4+ T	CD4+ Tn
AC243965.1	is_ti	1.50449	Ti	1.16785e-12	3.07039e-11	T/ILC	CD4+ T	CD4+ Tn
SEMA6A	is_ti	-1.92749	Blood	1.21854e-12	3.19807e-11	T/ILC	CD4+ T	CD4+ Tn
ADARB1	is_ti	0.534811	Ti	1.22239e-12	3.20262e-11	T/ILC	CD4+ T	CD4+ Tn
TRAF5	is_ti	0.481103	Ti	1.24527e-12	3.25691e-11	T/ILC	CD4+ T	CD4+ Tn
AC008555.5	is_ti	-0.978953	Blood	1.25264e-12	3.27053e-11	T/ILC	CD4+ T	CD4+ Tn
RPL39	is_ti	-0.472597	Blood	1.28747e-12	3.35565e-11	T/ILC	CD4+ T	CD4+ Tn
RPL41	is_ti	-0.476792	Blood	1.36965e-12	3.56368e-11	T/ILC	CD4+ T	CD4+ Tn
CD248	is_ti	1.53186	Ti	1.40245e-12	3.64275e-11	T/ILC	CD4+ T	CD4+ Tn
SRSF8	is_ti	-0.548673	Blood	1.41793e-12	3.67662e-11	T/ILC	CD4+ T	CD4+ Tn
CDC42SE2	is_ti	-0.377145	Blood	1.43203e-12	3.70681e-11	T/ILC	CD4+ T	CD4+ Tn
ARHGAP5	is_ti	-0.633928	Blood	1.45227e-12	3.75278e-11	T/ILC	CD4+ T	CD4+ Tn
ATP2A3	is_ti	0.514862	Ti	1.45689e-12	3.75829e-11	T/ILC	CD4+ T	CD4+ Tn
MT1X	is_ti	-1.99789	Blood	1.49345e-12	3.84602e-11	T/ILC	CD4+ T	CD4+ Tn
TSPYL2	is_ti	0.602242	Ti	1.54818e-12	3.98018e-11	T/ILC	CD4+ T	CD4+ Tn
AP005380.1	is_ti	1.81741	Ti	1.55989e-12	4.00344e-11	T/ILC	CD4+ T	CD4+ Tn
PPP1R3F	is_ti	-0.640366	Blood	1.57809e-12	4.038e-11	T/ILC	CD4+ T	CD4+ Tn
RNF125	is_ti	-0.468421	Blood	1.5787e-12	4.038e-11	T/ILC	CD4+ T	CD4+ Tn
HIF1A	is_ti	0.509002	Ti	1.58683e-12	4.05191e-11	T/ILC	CD4+ T	CD4+ Tn
FMNL2	is_ti	3.07418	Ti	1.64895e-12	4.20343e-11	T/ILC	CD4+ T	CD4+ Tn
LTB	is_ti	-0.514375	Blood	1.67673e-12	4.26704e-11	T/ILC	CD4+ T	CD4+ Tn
ODF3B	is_ti	2.52593	Ti	1.74063e-12	4.42219e-11	T/ILC	CD4+ T	CD4+ Tn
RPL36	is_ti	-0.498614	Blood	1.83596e-12	4.65655e-11	T/ILC	CD4+ T	CD4+ Tn
TSPAN13	is_ti	2.34464	Ti	2.05421e-12	5.20137e-11	T/ILC	CD4+ T	CD4+ Tn
PTPRO	is_ti	-1.12987	Blood	2.06216e-12	5.21273e-11	T/ILC	CD4+ T	CD4+ Tn
LNX1	is_ti	-1.51077	Blood	2.09467e-12	5.28607e-11	T/ILC	CD4+ T	CD4+ Tn
DGUOK-AS1	is_ti	0.822375	Ti	2.18841e-12	5.5134e-11	T/ILC	CD4+ T	CD4+ Tn
STX11	is_ti	2.58242	Ti	2.20824e-12	5.55408e-11	T/ILC	CD4+ T	CD4+ Tn
S1PR1	is_ti	-0.559908	Blood	2.318e-12	5.82046e-11	T/ILC	CD4+ T	CD4+ Tn
BBC3	is_ti	-1.29557	Blood	2.39517e-12	6.00423e-11	T/ILC	CD4+ T	CD4+ Tn
TAGLN2	is_ti	-0.601452	Blood	2.41179e-12	6.03587e-11	T/ILC	CD4+ T	CD4+ Tn
ASPH	is_ti	-1.21511	Blood	2.46628e-12	6.16201e-11	T/ILC	CD4+ T	CD4+ Tn
TBC1D16	is_ti	1.27633	Ti	2.47644e-12	6.17718e-11	T/ILC	CD4+ T	CD4+ Tn
ITGA6	is_ti	-1.03933	Blood	2.53623e-12	6.31587e-11	T/ILC	CD4+ T	CD4+ Tn
KLF6	is_ti	-0.818958	Blood	2.60986e-12	6.48854e-11	T/ILC	CD4+ T	CD4+ Tn
PSIP1	is_ti	-0.313739	Blood	2.75828e-12	6.84624e-11	T/ILC	CD4+ T	CD4+ Tn
PLBD1	is_ti	3.00358	Ti	2.83614e-12	7.02794e-11	T/ILC	CD4+ T	CD4+ Tn
AL392023.2	is_ti	1.64863	Ti	2.87946e-12	7.12359e-11	T/ILC	CD4+ T	CD4+ Tn
PAIP2	is_ti	-0.341095	Blood	3.01232e-12	7.44009e-11	T/ILC	CD4+ T	CD4+ Tn
CALCRL	is_ti	2.52297	Ti	3.25781e-12	8.03326e-11	T/ILC	CD4+ T	CD4+ Tn
RPS21	is_ti	-0.484401	Blood	3.38027e-12	8.32164e-11	T/ILC	CD4+ T	CD4+ Tn
SOGA1	is_ti	2.33836	Ti	3.4299e-12	8.42345e-11	T/ILC	CD4+ T	CD4+ Tn
BTBD19	is_ti	1.50879	Ti	3.43279e-12	8.42345e-11	T/ILC	CD4+ T	CD4+ Tn
C16orf74	is_ti	-1.16704	Blood	3.47678e-12	8.51754e-11	T/ILC	CD4+ T	CD4+ Tn
LINC01281	is_ti	1.53422	Ti	3.52702e-12	8.62661e-11	T/ILC	CD4+ T	CD4+ Tn
ZC3H8	is_ti	0.393828	Ti	3.53876e-12	8.64133e-11	T/ILC	CD4+ T	CD4+ Tn
AC008667.1	is_ti	1.46917	Ti	3.58846e-12	8.74854e-11	T/ILC	CD4+ T	CD4+ Tn
GIPR	is_ti	1.12	Ti	3.66816e-12	8.92842e-11	T/ILC	CD4+ T	CD4+ Tn
OSBPL10	is_ti	2.24151	Ti	4.16186e-12	1.01138e-10	T/ILC	CD4+ T	CD4+ Tn
FGD4	is_ti	2.44935	Ti	4.31736e-12	1.04748e-10	T/ILC	CD4+ T	CD4+ Tn
LINC01635	is_ti	1.64913	Ti	4.36705e-12	1.05784e-10	T/ILC	CD4+ T	CD4+ Tn
KALRN	is_ti	-2.18662	Blood	4.49969e-12	1.08822e-10	T/ILC	CD4+ T	CD4+ Tn
ATP2B4	is_ti	0.533554	Ti	4.53595e-12	1.09523e-10	T/ILC	CD4+ T	CD4+ Tn
CD6	is_ti	0.414281	Ti	4.55744e-12	1.09866e-10	T/ILC	CD4+ T	CD4+ Tn
ZNF610	is_ti	1.05127	Ti	4.58706e-12	1.10404e-10	T/ILC	CD4+ T	CD4+ Tn
RCSD1	is_ti	-0.456809	Blood	4.64619e-12	1.11649e-10	T/ILC	CD4+ T	CD4+ Tn
OPRM1	is_ti	-0.675964	Blood	4.78797e-12	1.14873e-10	T/ILC	CD4+ T	CD4+ Tn
FAM49B	is_ti	0.360512	Ti	4.8215e-12	1.15494e-10	T/ILC	CD4+ T	CD4+ Tn
AL365361.1	is_ti	-0.729227	Blood	4.91436e-12	1.17532e-10	T/ILC	CD4+ T	CD4+ Tn
PRKCA	is_ti	-0.494494	Blood	5.17209e-12	1.235e-10	T/ILC	CD4+ T	CD4+ Tn
PBLD	is_ti	-1.80313	Blood	5.18826e-12	1.2369e-10	T/ILC	CD4+ T	CD4+ Tn
ERBIN	is_ti	0.395076	Ti	5.21919e-12	1.24232e-10	T/ILC	CD4+ T	CD4+ Tn
CEP68	is_ti	-0.513559	Blood	5.44591e-12	1.29424e-10	T/ILC	CD4+ T	CD4+ Tn
GNB4	is_ti	2.58365	Ti	5.56483e-12	1.32042e-10	T/ILC	CD4+ T	CD4+ Tn
BCOR	is_ti	0.654637	Ti	5.63227e-12	1.33433e-10	T/ILC	CD4+ T	CD4+ Tn
SMURF2	is_ti	0.486972	Ti	5.65485e-12	1.33758e-10	T/ILC	CD4+ T	CD4+ Tn
TBC1D20	is_ti	0.447669	Ti	5.69883e-12	1.34587e-10	T/ILC	CD4+ T	CD4+ Tn
KCTD21	is_ti	0.984473	Ti	5.74889e-12	1.35452e-10	T/ILC	CD4+ T	CD4+ Tn
DYNLRB2	is_ti	1.5903	Ti	5.7534e-12	1.35452e-10	T/ILC	CD4+ T	CD4+ Tn
MCL1	is_ti	-0.488153	Blood	5.78779e-12	1.36049e-10	T/ILC	CD4+ T	CD4+ Tn
RPS17	is_ti	-0.80767	Blood	5.81034e-12	1.36367e-10	T/ILC	CD4+ T	CD4+ Tn
JAK1	is_ti	-0.292943	Blood	5.95233e-12	1.39482e-10	T/ILC	CD4+ T	CD4+ Tn
IER5	is_ti	1.34394	Ti	5.97876e-12	1.39884e-10	T/ILC	CD4+ T	CD4+ Tn
LINC02446	is_ti	2.09514	Ti	6.13973e-12	1.43428e-10	T/ILC	CD4+ T	CD4+ Tn
IGF1R	is_ti	-0.695593	Blood	6.20509e-12	1.44731e-10	T/ILC	CD4+ T	CD4+ Tn
LY86	is_ti	2.59338	Ti	6.29476e-12	1.46596e-10	T/ILC	CD4+ T	CD4+ Tn
PHLDB3	is_ti	0.674378	Ti	6.30532e-12	1.46616e-10	T/ILC	CD4+ T	CD4+ Tn
ATP6V0E2-AS1	is_ti	0.836767	Ti	6.47535e-12	1.50338e-10	T/ILC	CD4+ T	CD4+ Tn
MIR222HG	is_ti	1.07389	Ti	6.7154e-12	1.55671e-10	T/ILC	CD4+ T	CD4+ Tn
AL031280.1	is_ti	0.911148	Ti	6.87248e-12	1.59068e-10	T/ILC	CD4+ T	CD4+ Tn
SORBS3	is_ti	-0.790004	Blood	6.89806e-12	1.59416e-10	T/ILC	CD4+ T	CD4+ Tn
SORL1	is_ti	-0.411288	Blood	6.92161e-12	1.59716e-10	T/ILC	CD4+ T	CD4+ Tn
GSG1	is_ti	2.04241	Ti	7.16102e-12	1.64988e-10	T/ILC	CD4+ T	CD4+ Tn
BAIAP2L1	is_ti	-1.71909	Blood	7.27849e-12	1.67438e-10	T/ILC	CD4+ T	CD4+ Tn
TRIM22	is_ti	-0.669921	Blood	7.43697e-12	1.70824e-10	T/ILC	CD4+ T	CD4+ Tn
HIST1H3J	is_ti	1.32498	Ti	7.58153e-12	1.7388e-10	T/ILC	CD4+ T	CD4+ Tn
CAMKK1	is_ti	1.08848	Ti	7.74765e-12	1.7742e-10	T/ILC	CD4+ T	CD4+ Tn
PIK3IP1	is_ti	-0.495282	Blood	7.76285e-12	1.77499e-10	T/ILC	CD4+ T	CD4+ Tn
TESC	is_ti	1.58458	Ti	7.95505e-12	1.81618e-10	T/ILC	CD4+ T	CD4+ Tn
MOB3A	is_ti	0.48577	Ti	8.47295e-12	1.9315e-10	T/ILC	CD4+ T	CD4+ Tn
S100A6	is_ti	-1.46296	Blood	8.75639e-12	1.9931e-10	T/ILC	CD4+ T	CD4+ Tn
RPL36A	is_ti	-0.816563	Blood	8.91977e-12	2.02556e-10	T/ILC	CD4+ T	CD4+ Tn
NR1D2	is_ti	-0.640531	Blood	8.92583e-12	2.02556e-10	T/ILC	CD4+ T	CD4+ Tn
RABL3	is_ti	-0.493101	Blood	9.18391e-12	2.081e-10	T/ILC	CD4+ T	CD4+ Tn
CHCHD3	is_ti	-0.467009	Blood	9.36917e-12	2.11876e-10	T/ILC	CD4+ T	CD4+ Tn
MLLT3	is_ti	-0.460763	Blood	9.37866e-12	2.11876e-10	T/ILC	CD4+ T	CD4+ Tn
ARHGEF38	is_ti	-1.66798	Blood	9.54709e-12	2.15359e-10	T/ILC	CD4+ T	CD4+ Tn
CLIC4	is_ti	2.14708	Ti	9.63982e-12	2.17126e-10	T/ILC	CD4+ T	CD4+ Tn
GSTK1	is_ti	-0.364006	Blood	9.84121e-12	2.21332e-10	T/ILC	CD4+ T	CD4+ Tn
MYBL1	is_ti	-1.39138	Blood	1.03688e-11	2.32531e-10	T/ILC	CD4+ T	CD4+ Tn
CSRNP1	is_ti	1.08858	Ti	1.037e-11	2.32531e-10	T/ILC	CD4+ T	CD4+ Tn
CYSLTR1	is_ti	0.650423	Ti	1.04711e-11	2.3445e-10	T/ILC	CD4+ T	CD4+ Tn
NAB1	is_ti	0.718111	Ti	1.05547e-11	2.35786e-10	T/ILC	CD4+ T	CD4+ Tn
UBE2D2	is_ti	-0.268968	Blood	1.0562e-11	2.35786e-10	T/ILC	CD4+ T	CD4+ Tn
DACT3-AS1	is_ti	1.27758	Ti	1.09842e-11	2.44547e-10	T/ILC	CD4+ T	CD4+ Tn
DOCK4	is_ti	2.50562	Ti	1.09869e-11	2.44547e-10	T/ILC	CD4+ T	CD4+ Tn
LINC00513	is_ti	-0.593958	Blood	1.1015e-11	2.44811e-10	T/ILC	CD4+ T	CD4+ Tn
TMC1	is_ti	2.02297	Ti	1.12321e-11	2.4927e-10	T/ILC	CD4+ T	CD4+ Tn
NBAT1	is_ti	1.85803	Ti	1.13499e-11	2.51515e-10	T/ILC	CD4+ T	CD4+ Tn
MFSD4B	is_ti	0.583307	Ti	1.15839e-11	2.56323e-10	T/ILC	CD4+ T	CD4+ Tn
LINC02569	is_ti	1.5935	Ti	1.21406e-11	2.68249e-10	T/ILC	CD4+ T	CD4+ Tn
SIT1	is_ti	0.553054	Ti	1.27677e-11	2.81691e-10	T/ILC	CD4+ T	CD4+ Tn
USP35	is_ti	1.22119	Ti	1.28039e-11	2.82079e-10	T/ILC	CD4+ T	CD4+ Tn
AC007952.4	is_ti	1.63334	Ti	1.30509e-11	2.87102e-10	T/ILC	CD4+ T	CD4+ Tn
NFKB1	is_ti	-0.529502	Blood	1.31901e-11	2.89741e-10	T/ILC	CD4+ T	CD4+ Tn
PPP1R9A	is_ti	1.8659	Ti	1.35143e-11	2.9643e-10	T/ILC	CD4+ T	CD4+ Tn
PLK3	is_ti	0.609497	Ti	1.37097e-11	3.0028e-10	T/ILC	CD4+ T	CD4+ Tn
MAGI3	is_ti	-1.8632	Blood	1.38979e-11	3.03961e-10	T/ILC	CD4+ T	CD4+ Tn
MIF	is_ti	-0.859484	Blood	1.43678e-11	3.13783e-10	T/ILC	CD4+ T	CD4+ Tn
SLC38A2	is_ti	0.443309	Ti	1.50806e-11	3.28875e-10	T/ILC	CD4+ T	CD4+ Tn
MZF1-AS1	is_ti	0.744005	Ti	1.54058e-11	3.35481e-10	T/ILC	CD4+ T	CD4+ Tn
CLDN15	is_ti	-1.61797	Blood	1.61135e-11	3.50388e-10	T/ILC	CD4+ T	CD4+ Tn
CORO1C	is_ti	2.04365	Ti	1.64779e-11	3.57795e-10	T/ILC	CD4+ T	CD4+ Tn
SORCS3	is_ti	-1.56593	Blood	1.6927e-11	3.67018e-10	T/ILC	CD4+ T	CD4+ Tn
HMGN3	is_ti	-0.42735	Blood	1.72131e-11	3.72687e-10	T/ILC	CD4+ T	CD4+ Tn
EPC1	is_ti	-0.291075	Blood	1.76908e-11	3.82481e-10	T/ILC	CD4+ T	CD4+ Tn
FAM49A	is_ti	2.11701	Ti	1.78125e-11	3.84561e-10	T/ILC	CD4+ T	CD4+ Tn
TRBV21-1	is_ti	1.56881	Ti	1.86439e-11	4.01936e-10	T/ILC	CD4+ T	CD4+ Tn
FBLN7	is_ti	0.809826	Ti	2.16962e-11	4.67071e-10	T/ILC	CD4+ T	CD4+ Tn
LINC01136	is_ti	1.8369	Ti	2.18181e-11	4.68716e-10	T/ILC	CD4+ T	CD4+ Tn
PARD3B	is_ti	-2.56273	Blood	2.18347e-11	4.68716e-10	T/ILC	CD4+ T	CD4+ Tn
NUGGC	is_ti	1.9026	Ti	2.23028e-11	4.78086e-10	T/ILC	CD4+ T	CD4+ Tn
AC012313.6	is_ti	1.70407	Ti	2.26227e-11	4.84254e-10	T/ILC	CD4+ T	CD4+ Tn
CERS6	is_ti	-1.4339	Blood	2.35218e-11	5.02787e-10	T/ILC	CD4+ T	CD4+ Tn
CTSS	is_ti	3.8586	Ti	2.35627e-11	5.02949e-10	T/ILC	CD4+ T	CD4+ Tn
LAMB1	is_ti	-1.69039	Blood	2.3892e-11	5.09072e-10	T/ILC	CD4+ T	CD4+ Tn
AC083843.3	is_ti	1.56883	Ti	2.3917e-11	5.09072e-10	T/ILC	CD4+ T	CD4+ Tn
NECAP2	is_ti	-0.397566	Blood	2.39633e-11	5.09339e-10	T/ILC	CD4+ T	CD4+ Tn
NDFIP2	is_ti	1.30046	Ti	2.40248e-11	5.09927e-10	T/ILC	CD4+ T	CD4+ Tn
CD3D	is_ti	0.439801	Ti	2.50954e-11	5.31898e-10	T/ILC	CD4+ T	CD4+ Tn
AC127526.1	is_ti	1.10593	Ti	2.51304e-11	5.31898e-10	T/ILC	CD4+ T	CD4+ Tn
GAB3	is_ti	0.723309	Ti	2.53244e-11	5.35254e-10	T/ILC	CD4+ T	CD4+ Tn
ADARB2	is_ti	1.8673	Ti	2.55785e-11	5.39317e-10	T/ILC	CD4+ T	CD4+ Tn
RNF138	is_ti	-0.460857	Blood	2.55997e-11	5.39317e-10	T/ILC	CD4+ T	CD4+ Tn
ABCC1	is_ti	-0.515849	Blood	2.56239e-11	5.39317e-10	T/ILC	CD4+ T	CD4+ Tn
FSIP2	is_ti	-1.61547	Blood	2.5695e-11	5.39396e-10	T/ILC	CD4+ T	CD4+ Tn
USP10	is_ti	-0.425784	Blood	2.56991e-11	5.39396e-10	T/ILC	CD4+ T	CD4+ Tn
AC018946.1	is_ti	1.41018	Ti	2.639e-11	5.53127e-10	T/ILC	CD4+ T	CD4+ Tn
RPL30	is_ti	-0.405028	Blood	2.66476e-11	5.57753e-10	T/ILC	CD4+ T	CD4+ Tn
DENND1C	is_ti	0.462513	Ti	2.69501e-11	5.63302e-10	T/ILC	CD4+ T	CD4+ Tn
BCL11B	is_ti	-0.349412	Blood	2.77792e-11	5.79829e-10	T/ILC	CD4+ T	CD4+ Tn
AC023794.1	is_ti	1.26313	Ti	2.78685e-11	5.80889e-10	T/ILC	CD4+ T	CD4+ Tn
ZNF252P-AS1	is_ti	1.31488	Ti	2.80288e-11	5.83425e-10	T/ILC	CD4+ T	CD4+ Tn
EAPP	is_ti	-0.362235	Blood	2.84332e-11	5.91028e-10	T/ILC	CD4+ T	CD4+ Tn
PSMB10	is_ti	-0.874525	Blood	2.87018e-11	5.9579e-10	T/ILC	CD4+ T	CD4+ Tn
FBXL16	is_ti	-0.994713	Blood	2.89298e-11	5.99698e-10	T/ILC	CD4+ T	CD4+ Tn
DRAIC	is_ti	1.79137	Ti	3.00889e-11	6.22869e-10	T/ILC	CD4+ T	CD4+ Tn
RPS27	is_ti	-0.507235	Blood	3.10334e-11	6.41542e-10	T/ILC	CD4+ T	CD4+ Tn
UBE2N	is_ti	-0.337206	Blood	3.11831e-11	6.43753e-10	T/ILC	CD4+ T	CD4+ Tn
ZNF473	is_ti	0.778721	Ti	3.22568e-11	6.64568e-10	T/ILC	CD4+ T	CD4+ Tn
PLCXD2	is_ti	0.776468	Ti	3.22794e-11	6.64568e-10	T/ILC	CD4+ T	CD4+ Tn
PIK3CD	is_ti	-0.401928	Blood	3.38537e-11	6.96031e-10	T/ILC	CD4+ T	CD4+ Tn
IL21R-AS1	is_ti	1.28847	Ti	3.41831e-11	7.01846e-10	T/ILC	CD4+ T	CD4+ Tn
PA2G4	is_ti	-0.34727	Blood	3.58481e-11	7.35031e-10	T/ILC	CD4+ T	CD4+ Tn
PLA2G10	is_ti	-1.34158	Blood	3.62521e-11	7.42307e-10	T/ILC	CD4+ T	CD4+ Tn
PIK3R1	is_ti	-0.342237	Blood	3.72263e-11	7.61223e-10	T/ILC	CD4+ T	CD4+ Tn
LRIG1	is_ti	-0.729704	Blood	3.74068e-11	7.63879e-10	T/ILC	CD4+ T	CD4+ Tn
ST6GALNAC1	is_ti	-1.96791	Blood	3.8139e-11	7.7693e-10	T/ILC	CD4+ T	CD4+ Tn
MYL12A	is_ti	-0.378818	Blood	3.81489e-11	7.7693e-10	T/ILC	CD4+ T	CD4+ Tn
IFITM1	is_ti	-1.002	Blood	3.83029e-11	7.79016e-10	T/ILC	CD4+ T	CD4+ Tn
SMAD1	is_ti	2.23687	Ti	3.98013e-11	8.084e-10	T/ILC	CD4+ T	CD4+ Tn
TRADD	is_ti	-0.742188	Blood	4.02153e-11	8.1571e-10	T/ILC	CD4+ T	CD4+ Tn
TCTE3	is_ti	0.684249	Ti	4.09479e-11	8.29457e-10	T/ILC	CD4+ T	CD4+ Tn
AC134669.1	is_ti	1.05587	Ti	4.10512e-11	8.30433e-10	T/ILC	CD4+ T	CD4+ Tn
MICAL2	is_ti	1.30676	Ti	4.1759e-11	8.43622e-10	T/ILC	CD4+ T	CD4+ Tn
TMC8	is_ti	0.397787	Ti	4.20828e-11	8.49025e-10	T/ILC	CD4+ T	CD4+ Tn
CDC14B	is_ti	-1.10758	Blood	4.22256e-11	8.50771e-10	T/ILC	CD4+ T	CD4+ Tn
AC010864.1	is_ti	1.56793	Ti	4.26093e-11	8.57173e-10	T/ILC	CD4+ T	CD4+ Tn
STAT3	is_ti	0.463522	Ti	4.2657e-11	8.57173e-10	T/ILC	CD4+ T	CD4+ Tn
PCBP2	is_ti	-0.388664	Blood	4.39427e-11	8.81834e-10	T/ILC	CD4+ T	CD4+ Tn
DDX5	is_ti	-0.38093	Blood	4.40903e-11	8.8362e-10	T/ILC	CD4+ T	CD4+ Tn
NEAT1	is_ti	-1.07101	Blood	4.60855e-11	9.22383e-10	T/ILC	CD4+ T	CD4+ Tn
TBCCD1	is_ti	0.532731	Ti	4.71579e-11	9.42568e-10	T/ILC	CD4+ T	CD4+ Tn
ID3	is_ti	0.721275	Ti	4.7219e-11	9.42568e-10	T/ILC	CD4+ T	CD4+ Tn
AC103843.1	is_ti	1.73124	Ti	4.94488e-11	9.85775e-10	T/ILC	CD4+ T	CD4+ Tn
LY86-AS1	is_ti	2.12686	Ti	4.97646e-11	9.90762e-10	T/ILC	CD4+ T	CD4+ Tn
PDLIM1	is_ti	2.34815	Ti	5.01281e-11	9.96683e-10	T/ILC	CD4+ T	CD4+ Tn
AC005832.4	is_ti	1.6363	Ti	5.19247e-11	1.03105e-09	T/ILC	CD4+ T	CD4+ Tn
NAGA	is_ti	2.40414	Ti	5.41713e-11	1.07296e-09	T/ILC	CD4+ T	CD4+ Tn
AC124068.2	is_ti	1.5071	Ti	5.41776e-11	1.07296e-09	T/ILC	CD4+ T	CD4+ Tn
RIOX2	is_ti	-0.491671	Blood	5.44413e-11	1.07677e-09	T/ILC	CD4+ T	CD4+ Tn
MGAT4B	is_ti	-1.43593	Blood	5.51213e-11	1.08879e-09	T/ILC	CD4+ T	CD4+ Tn
ISG20	is_ti	-0.493338	Blood	5.67943e-11	1.12037e-09	T/ILC	CD4+ T	CD4+ Tn
AL627171.1	is_ti	0.805499	Ti	5.70071e-11	1.1231e-09	T/ILC	CD4+ T	CD4+ Tn
MAP3K8	is_ti	1.53216	Ti	5.76032e-11	1.13336e-09	T/ILC	CD4+ T	CD4+ Tn
NR3C2	is_ti	-1.03824	Blood	5.79674e-11	1.13904e-09	T/ILC	CD4+ T	CD4+ Tn
CRYL1	is_ti	-1.50096	Blood	5.89612e-11	1.15707e-09	T/ILC	CD4+ T	CD4+ Tn
CITED2	is_ti	-0.653848	Blood	5.91932e-11	1.16011e-09	T/ILC	CD4+ T	CD4+ Tn
GPR68	is_ti	0.951652	Ti	5.96557e-11	1.16766e-09	T/ILC	CD4+ T	CD4+ Tn
CLNK	is_ti	2.16515	Ti	6.35636e-11	1.24254e-09	T/ILC	CD4+ T	CD4+ Tn
NAALADL1	is_ti	-1.43388	Blood	6.607e-11	1.28986e-09	T/ILC	CD4+ T	CD4+ Tn
SH3BP5	is_ti	-0.593412	Blood	7.30924e-11	1.42511e-09	T/ILC	CD4+ T	CD4+ Tn
LYPD3	is_ti	0.947616	Ti	7.45665e-11	1.45198e-09	T/ILC	CD4+ T	CD4+ Tn
ITGA4	is_ti	-0.617318	Blood	7.52847e-11	1.46407e-09	T/ILC	CD4+ T	CD4+ Tn
UXS1	is_ti	-0.347573	Blood	7.54591e-11	1.46558e-09	T/ILC	CD4+ T	CD4+ Tn
AC090152.1	is_ti	1.46312	Ti	7.5674e-11	1.46786e-09	T/ILC	CD4+ T	CD4+ Tn
SPRY1	is_ti	1.19975	Ti	7.59758e-11	1.47182e-09	T/ILC	CD4+ T	CD4+ Tn
FAM118A	is_ti	0.682619	Ti	7.73957e-11	1.49741e-09	T/ILC	CD4+ T	CD4+ Tn
NFKBIZ	is_ti	-0.75919	Blood	7.92894e-11	1.53208e-09	T/ILC	CD4+ T	CD4+ Tn
MCF2L	is_ti	-1.47999	Blood	8.20474e-11	1.58335e-09	T/ILC	CD4+ T	CD4+ Tn
EPHA4	is_ti	-1.39327	Blood	8.40687e-11	1.62028e-09	T/ILC	CD4+ T	CD4+ Tn
AC087645.2	is_ti	1.33205	Ti	8.53163e-11	1.64223e-09	T/ILC	CD4+ T	CD4+ Tn
CALM3	is_ti	-0.481893	Blood	8.54455e-11	1.64262e-09	T/ILC	CD4+ T	CD4+ Tn
AC139720.1	is_ti	-0.648575	Blood	8.62833e-11	1.65662e-09	T/ILC	CD4+ T	CD4+ Tn
ZNF862	is_ti	0.463238	Ti	8.67449e-11	1.66336e-09	T/ILC	CD4+ T	CD4+ Tn
ZAP70	is_ti	0.390297	Ti	9.25849e-11	1.77309e-09	T/ILC	CD4+ T	CD4+ Tn
PBX1	is_ti	-1.93466	Blood	9.84081e-11	1.88223e-09	T/ILC	CD4+ T	CD4+ Tn
CD7	is_ti	0.464776	Ti	9.98582e-11	1.90754e-09	T/ILC	CD4+ T	CD4+ Tn
MT2A	is_ti	-2.07165	Blood	1.07747e-10	2.05564e-09	T/ILC	CD4+ T	CD4+ Tn
BTLA	is_ti	0.574315	Ti	1.0975e-10	2.08939e-09	T/ILC	CD4+ T	CD4+ Tn
AC073046.1	is_ti	1.67274	Ti	1.09793e-10	2.08939e-09	T/ILC	CD4+ T	CD4+ Tn
FLVCR2	is_ti	2.34384	Ti	1.14453e-10	2.17532e-09	T/ILC	CD4+ T	CD4+ Tn
AC025259.1	is_ti	1.80796	Ti	1.15082e-10	2.18365e-09	T/ILC	CD4+ T	CD4+ Tn
AC103724.4	is_ti	1.12065	Ti	1.15218e-10	2.18365e-09	T/ILC	CD4+ T	CD4+ Tn
RPL4	is_ti	-0.422037	Blood	1.15325e-10	2.18365e-09	T/ILC	CD4+ T	CD4+ Tn
OSER1	is_ti	-0.570018	Blood	1.17823e-10	2.22815e-09	T/ILC	CD4+ T	CD4+ Tn
AC084033.3	is_ti	0.717224	Ti	1.19185e-10	2.25084e-09	T/ILC	CD4+ T	CD4+ Tn
RPS25	is_ti	-0.399606	Blood	1.19321e-10	2.25084e-09	T/ILC	CD4+ T	CD4+ Tn
RPS15A	is_ti	-0.381208	Blood	1.21572e-10	2.29044e-09	T/ILC	CD4+ T	CD4+ Tn
DAPK1	is_ti	2.64982	Ti	1.24954e-10	2.35122e-09	T/ILC	CD4+ T	CD4+ Tn
USP20	is_ti	0.41615	Ti	1.25346e-10	2.35567e-09	T/ILC	CD4+ T	CD4+ Tn
EEF1A1	is_ti	-0.347021	Blood	1.27827e-10	2.39929e-09	T/ILC	CD4+ T	CD4+ Tn
FGD6	is_ti	2.46221	Ti	1.2942e-10	2.42619e-09	T/ILC	CD4+ T	CD4+ Tn
MMP28	is_ti	-1.63191	Blood	1.29728e-10	2.42894e-09	T/ILC	CD4+ T	CD4+ Tn
NAMPT	is_ti	3.23233	Ti	1.3309e-10	2.48879e-09	T/ILC	CD4+ T	CD4+ Tn
AC009005.1	is_ti	1.57438	Ti	1.40555e-10	2.62515e-09	T/ILC	CD4+ T	CD4+ Tn
LINC00926	is_ti	1.91581	Ti	1.41792e-10	2.64496e-09	T/ILC	CD4+ T	CD4+ Tn
ARL11	is_ti	1.88226	Ti	1.43719e-10	2.67762e-09	T/ILC	CD4+ T	CD4+ Tn
JUNB	is_ti	0.973898	Ti	1.46122e-10	2.71901e-09	T/ILC	CD4+ T	CD4+ Tn
S1PR2	is_ti	1.02082	Ti	1.46322e-10	2.7194e-09	T/ILC	CD4+ T	CD4+ Tn
EVI5	is_ti	2.59279	Ti	1.46621e-10	2.7216e-09	T/ILC	CD4+ T	CD4+ Tn
FBXO33	is_ti	-0.510596	Blood	1.47837e-10	2.74079e-09	T/ILC	CD4+ T	CD4+ Tn
RPL35A	is_ti	-0.400061	Blood	1.51753e-10	2.80995e-09	T/ILC	CD4+ T	CD4+ Tn
AC015819.2	is_ti	1.58525	Ti	1.53988e-10	2.84783e-09	T/ILC	CD4+ T	CD4+ Tn
RBM3	is_ti	-0.452354	Blood	1.56728e-10	2.89496e-09	T/ILC	CD4+ T	CD4+ Tn
DHRS3	is_ti	-0.589385	Blood	1.5835e-10	2.92135e-09	T/ILC	CD4+ T	CD4+ Tn
PRKG2	is_ti	-1.99715	Blood	1.60639e-10	2.95995e-09	T/ILC	CD4+ T	CD4+ Tn
AC020571.1	is_ti	1.06985	Ti	1.70962e-10	3.14633e-09	T/ILC	CD4+ T	CD4+ Tn
RUNX3	is_ti	0.344135	Ti	1.73985e-10	3.19805e-09	T/ILC	CD4+ T	CD4+ Tn
PLEC	is_ti	0.538436	Ti	1.76126e-10	3.23348e-09	T/ILC	CD4+ T	CD4+ Tn
CFAP36	is_ti	-0.454023	Blood	1.76378e-10	3.23417e-09	T/ILC	CD4+ T	CD4+ Tn
ENTPD1	is_ti	2.09107	Ti	1.77174e-10	3.24483e-09	T/ILC	CD4+ T	CD4+ Tn
ZSCAN9	is_ti	1.95758	Ti	1.78526e-10	3.26563e-09	T/ILC	CD4+ T	CD4+ Tn
AL158832.1	is_ti	1.87208	Ti	1.80127e-10	3.29091e-09	T/ILC	CD4+ T	CD4+ Tn
DACT1	is_ti	-1.42621	Blood	1.8178e-10	3.31709e-09	T/ILC	CD4+ T	CD4+ Tn
TSC22D3	is_ti	-0.757031	Blood	1.87399e-10	3.41551e-09	T/ILC	CD4+ T	CD4+ Tn
ISM1	is_ti	-1.29071	Blood	1.93161e-10	3.51627e-09	T/ILC	CD4+ T	CD4+ Tn
MEIG1	is_ti	1.18928	Ti	1.95092e-10	3.54715e-09	T/ILC	CD4+ T	CD4+ Tn
AC008083.2	is_ti	-0.787189	Blood	1.9779e-10	3.58931e-09	T/ILC	CD4+ T	CD4+ Tn
AC135782.1	is_ti	1.81414	Ti	1.97887e-10	3.58931e-09	T/ILC	CD4+ T	CD4+ Tn
AC073517.1	is_ti	1.58389	Ti	2.0101e-10	3.64159e-09	T/ILC	CD4+ T	CD4+ Tn
AL139352.1	is_ti	1.31638	Ti	2.04345e-10	3.69756e-09	T/ILC	CD4+ T	CD4+ Tn
DBH	is_ti	1.56053	Ti	2.06e-10	3.72305e-09	T/ILC	CD4+ T	CD4+ Tn
SLC39A4	is_ti	-1.24019	Blood	2.07468e-10	3.74509e-09	T/ILC	CD4+ T	CD4+ Tn
ZCCHC18	is_ti	1.34253	Ti	2.14547e-10	3.86825e-09	T/ILC	CD4+ T	CD4+ Tn
LONRF3	is_ti	-1.21244	Blood	2.1481e-10	3.86837e-09	T/ILC	CD4+ T	CD4+ Tn
AC008906.2	is_ti	1.21519	Ti	2.15624e-10	3.8784e-09	T/ILC	CD4+ T	CD4+ Tn
PRRC2B	is_ti	0.330394	Ti	2.17305e-10	3.90399e-09	T/ILC	CD4+ T	CD4+ Tn
SUPT3H	is_ti	-0.535826	Blood	2.19825e-10	3.94457e-09	T/ILC	CD4+ T	CD4+ Tn
ARHGAP32	is_ti	-2.03335	Blood	2.24512e-10	4.02389e-09	T/ILC	CD4+ T	CD4+ Tn
AC132192.2	is_ti	0.986739	Ti	2.30367e-10	4.12392e-09	T/ILC	CD4+ T	CD4+ Tn
TSPOAP1	is_ti	1.18086	Ti	2.31209e-10	4.13231e-09	T/ILC	CD4+ T	CD4+ Tn
LAX1	is_ti	0.565213	Ti	2.31383e-10	4.13231e-09	T/ILC	CD4+ T	CD4+ Tn
HLA-DOA	is_ti	1.96024	Ti	2.32332e-10	4.14436e-09	T/ILC	CD4+ T	CD4+ Tn
DCST2	is_ti	1.3208	Ti	2.34287e-10	4.17429e-09	T/ILC	CD4+ T	CD4+ Tn
SYTL3	is_ti	0.731284	Ti	2.4431e-10	4.34774e-09	T/ILC	CD4+ T	CD4+ Tn
LUZP1	is_ti	0.583162	Ti	2.49764e-10	4.43957e-09	T/ILC	CD4+ T	CD4+ Tn
MCUB	is_ti	-0.319656	Blood	2.53621e-10	4.50282e-09	T/ILC	CD4+ T	CD4+ Tn
USP25	is_ti	-0.357479	Blood	2.57936e-10	4.57405e-09	T/ILC	CD4+ T	CD4+ Tn
NCR3LG1	is_ti	1.49322	Ti	2.61911e-10	4.63909e-09	T/ILC	CD4+ T	CD4+ Tn
TOR1B	is_ti	0.567604	Ti	2.62669e-10	4.64706e-09	T/ILC	CD4+ T	CD4+ Tn
AC010422.6	is_ti	1.02602	Ti	2.63669e-10	4.65928e-09	T/ILC	CD4+ T	CD4+ Tn
PITPNM2	is_ti	-0.495912	Blood	2.78583e-10	4.9169e-09	T/ILC	CD4+ T	CD4+ Tn
LBR	is_ti	0.35869	Ti	2.78899e-10	4.9169e-09	T/ILC	CD4+ T	CD4+ Tn
CAPZB	is_ti	-0.286525	Blood	2.90299e-10	5.11191e-09	T/ILC	CD4+ T	CD4+ Tn
AC012615.1	is_ti	0.70457	Ti	2.91775e-10	5.12742e-09	T/ILC	CD4+ T	CD4+ Tn
FADS3	is_ti	2.07069	Ti	2.91859e-10	5.12742e-09	T/ILC	CD4+ T	CD4+ Tn
CXADR	is_ti	-1.6396	Blood	3.01641e-10	5.2931e-09	T/ILC	CD4+ T	CD4+ Tn
AP3M2	is_ti	-0.612884	Blood	3.08021e-10	5.39878e-09	T/ILC	CD4+ T	CD4+ Tn
AC079305.3	is_ti	1.06237	Ti	3.20895e-10	5.6179e-09	T/ILC	CD4+ T	CD4+ Tn
RNF139-AS1	is_ti	0.765403	Ti	3.23226e-10	5.65215e-09	T/ILC	CD4+ T	CD4+ Tn
TSPAN14	is_ti	-0.346651	Blood	3.31509e-10	5.79028e-09	T/ILC	CD4+ T	CD4+ Tn
HLA-DQB1	is_ti	2.20391	Ti	3.33761e-10	5.82288e-09	T/ILC	CD4+ T	CD4+ Tn
FBXO3	is_ti	-0.474306	Blood	3.43153e-10	5.97981e-09	T/ILC	CD4+ T	CD4+ Tn
MAT2B	is_ti	-0.530657	Blood	3.52434e-10	6.13447e-09	T/ILC	CD4+ T	CD4+ Tn
ZNF641	is_ti	0.470372	Ti	3.57129e-10	6.20902e-09	T/ILC	CD4+ T	CD4+ Tn
UBC	is_ti	-0.484267	Blood	3.6913e-10	6.4103e-09	T/ILC	CD4+ T	CD4+ Tn
RPS29	is_ti	-0.504797	Blood	3.80713e-10	6.60384e-09	T/ILC	CD4+ T	CD4+ Tn
ANKRD53	is_ti	1.63393	Ti	3.93759e-10	6.8223e-09	T/ILC	CD4+ T	CD4+ Tn
VAV2	is_ti	1.84101	Ti	3.96261e-10	6.85777e-09	T/ILC	CD4+ T	CD4+ Tn
SMCO4	is_ti	2.24256	Ti	4.04731e-10	6.99634e-09	T/ILC	CD4+ T	CD4+ Tn
WHAMM	is_ti	-0.447236	Blood	4.0913e-10	7.06428e-09	T/ILC	CD4+ T	CD4+ Tn
CYP51A1-AS1	is_ti	1.55927	Ti	4.11072e-10	7.08887e-09	T/ILC	CD4+ T	CD4+ Tn
AC106795.3	is_ti	-0.839167	Blood	4.11494e-10	7.08887e-09	T/ILC	CD4+ T	CD4+ Tn
CHEK2	is_ti	0.598095	Ti	4.20728e-10	7.23969e-09	T/ILC	CD4+ T	CD4+ Tn
AKAP1	is_ti	-1.19599	Blood	4.21639e-10	7.24567e-09	T/ILC	CD4+ T	CD4+ Tn
RGS7	is_ti	2.06416	Ti	4.22036e-10	7.24567e-09	T/ILC	CD4+ T	CD4+ Tn
AC008878.3	is_ti	-0.558611	Blood	4.28448e-10	7.34739e-09	T/ILC	CD4+ T	CD4+ Tn
AC007513.1	is_ti	1.92306	Ti	4.33269e-10	7.41778e-09	T/ILC	CD4+ T	CD4+ Tn
ME3	is_ti	-1.53499	Blood	4.33536e-10	7.41778e-09	T/ILC	CD4+ T	CD4+ Tn
PRMT5-AS1	is_ti	1.40068	Ti	4.34659e-10	7.42859e-09	T/ILC	CD4+ T	CD4+ Tn
VCL	is_ti	-0.595351	Blood	4.42468e-10	7.55349e-09	T/ILC	CD4+ T	CD4+ Tn
TMEM204	is_ti	-0.466378	Blood	4.4883e-10	7.65344e-09	T/ILC	CD4+ T	CD4+ Tn
CCNDBP1	is_ti	-0.458898	Blood	4.51936e-10	7.69771e-09	T/ILC	CD4+ T	CD4+ Tn
LRP6	is_ti	-1.56517	Blood	4.53882e-10	7.71682e-09	T/ILC	CD4+ T	CD4+ Tn
ERF	is_ti	0.755754	Ti	4.54081e-10	7.71682e-09	T/ILC	CD4+ T	CD4+ Tn
LINC00861	is_ti	-0.371616	Blood	4.60779e-10	7.82185e-09	T/ILC	CD4+ T	CD4+ Tn
PLXDC1	is_ti	0.746795	Ti	4.61974e-10	7.83332e-09	T/ILC	CD4+ T	CD4+ Tn
AC108879.1	is_ti	1.67729	Ti	4.70687e-10	7.9721e-09	T/ILC	CD4+ T	CD4+ Tn
ZNRF3	is_ti	-1.43453	Blood	4.95783e-10	8.38773e-09	T/ILC	CD4+ T	CD4+ Tn
ACADS	is_ti	-1.14256	Blood	4.97052e-10	8.3998e-09	T/ILC	CD4+ T	CD4+ Tn
AC090559.1	is_ti	2.12271	Ti	5.02622e-10	8.48442e-09	T/ILC	CD4+ T	CD4+ Tn
CCDC50	is_ti	1.87619	Ti	5.10007e-10	8.59946e-09	T/ILC	CD4+ T	CD4+ Tn
FRMD3	is_ti	-1.80977	Blood	5.16842e-10	8.70498e-09	T/ILC	CD4+ T	CD4+ Tn
AC092053.3	is_ti	1.65872	Ti	5.22289e-10	8.78692e-09	T/ILC	CD4+ T	CD4+ Tn
KANK1	is_ti	-1.69081	Blood	5.3458e-10	8.97774e-09	T/ILC	CD4+ T	CD4+ Tn
MXD1	is_ti	-1.42008	Blood	5.34821e-10	8.97774e-09	T/ILC	CD4+ T	CD4+ Tn
ZNF276	is_ti	0.344224	Ti	5.47992e-10	9.18862e-09	T/ILC	CD4+ T	CD4+ Tn
AC017083.1	is_ti	1.00417	Ti	5.59285e-10	9.36755e-09	T/ILC	CD4+ T	CD4+ Tn
AC022075.1	is_ti	1.34683	Ti	5.88227e-10	9.84139e-09	T/ILC	CD4+ T	CD4+ Tn
PANO1	is_ti	1.48626	Ti	5.8978e-10	9.85548e-09	T/ILC	CD4+ T	CD4+ Tn
TRIM5	is_ti	-0.633436	Blood	5.90375e-10	9.85548e-09	T/ILC	CD4+ T	CD4+ Tn
TMA7	is_ti	-0.385228	Blood	5.93774e-10	9.90127e-09	T/ILC	CD4+ T	CD4+ Tn
GTF3A	is_ti	-0.43275	Blood	6.00395e-10	1.00006e-08	T/ILC	CD4+ T	CD4+ Tn
MLLT6	is_ti	0.334406	Ti	6.02059e-10	1.00173e-08	T/ILC	CD4+ T	CD4+ Tn
AL078459.1	is_ti	1.66745	Ti	6.07007e-10	1.00885e-08	T/ILC	CD4+ T	CD4+ Tn
DUS2	is_ti	-0.617778	Blood	6.2384e-10	1.03568e-08	T/ILC	CD4+ T	CD4+ Tn
RAB27A	is_ti	0.427016	Ti	6.25685e-10	1.0376e-08	T/ILC	CD4+ T	CD4+ Tn
AC022021.1	is_ti	1.01804	Ti	6.39553e-10	1.05944e-08	T/ILC	CD4+ T	CD4+ Tn
MAN1A1	is_ti	0.600823	Ti	6.47684e-10	1.07173e-08	T/ILC	CD4+ T	CD4+ Tn
CCND1	is_ti	1.61119	Ti	6.50476e-10	1.07517e-08	T/ILC	CD4+ T	CD4+ Tn
DIP2B	is_ti	-0.353825	Blood	6.51326e-10	1.0754e-08	T/ILC	CD4+ T	CD4+ Tn
AC112721.2	is_ti	1.75856	Ti	6.54168e-10	1.07891e-08	T/ILC	CD4+ T	CD4+ Tn
PLCE1	is_ti	-1.41348	Blood	6.58304e-10	1.08455e-08	T/ILC	CD4+ T	CD4+ Tn
AC126614.1	is_ti	1.58561	Ti	6.59455e-10	1.08526e-08	T/ILC	CD4+ T	CD4+ Tn
NOSIP	is_ti	-0.347676	Blood	7.17151e-10	1.17892e-08	T/ILC	CD4+ T	CD4+ Tn
MKX	is_ti	2.09995	Ti	7.27212e-10	1.19416e-08	T/ILC	CD4+ T	CD4+ Tn
ESYT2	is_ti	-0.323573	Blood	7.32341e-10	1.20128e-08	T/ILC	CD4+ T	CD4+ Tn
IL32	is_ti	-0.527261	Blood	7.61812e-10	1.24826e-08	T/ILC	CD4+ T	CD4+ Tn
CIR1	is_ti	-0.313971	Blood	7.73788e-10	1.26651e-08	T/ILC	CD4+ T	CD4+ Tn
DENND6A	is_ti	-0.458344	Blood	7.80852e-10	1.27669e-08	T/ILC	CD4+ T	CD4+ Tn
LINC01943	is_ti	1.8589	Ti	7.95313e-10	1.29892e-08	T/ILC	CD4+ T	CD4+ Tn
MMD	is_ti	-0.72104	Blood	8.04342e-10	1.31225e-08	T/ILC	CD4+ T	CD4+ Tn
MB21D2	is_ti	-1.34659	Blood	8.13076e-10	1.32507e-08	T/ILC	CD4+ T	CD4+ Tn
SRF	is_ti	0.71632	Ti	8.14402e-10	1.3258e-08	T/ILC	CD4+ T	CD4+ Tn
ITGA5	is_ti	0.462991	Ti	8.41208e-10	1.36796e-08	T/ILC	CD4+ T	CD4+ Tn
HSPA8	is_ti	-0.376472	Blood	8.42128e-10	1.36798e-08	T/ILC	CD4+ T	CD4+ Tn
XG	is_ti	1.37614	Ti	8.47011e-10	1.37443e-08	T/ILC	CD4+ T	CD4+ Tn
PXMP2	is_ti	-1.53793	Blood	8.54026e-10	1.38433e-08	T/ILC	CD4+ T	CD4+ Tn
HNRNPA1	is_ti	-0.399479	Blood	8.673e-10	1.40434e-08	T/ILC	CD4+ T	CD4+ Tn
ANKRD33B	is_ti	1.57492	Ti	8.73901e-10	1.41351e-08	T/ILC	CD4+ T	CD4+ Tn
AC116348.3	is_ti	0.660046	Ti	8.94951e-10	1.44601e-08	T/ILC	CD4+ T	CD4+ Tn
SLC2A9	is_ti	2.43364	Ti	9.12089e-10	1.47212e-08	T/ILC	CD4+ T	CD4+ Tn
SLAMF7	is_ti	1.79782	Ti	9.16347e-10	1.47741e-08	T/ILC	CD4+ T	CD4+ Tn
AL137779.2	is_ti	0.633904	Ti	9.28939e-10	1.49612e-08	T/ILC	CD4+ T	CD4+ Tn
SH3RF3	is_ti	0.681413	Ti	9.50222e-10	1.52876e-08	T/ILC	CD4+ T	CD4+ Tn
TFR2	is_ti	0.971341	Ti	1.0173e-09	1.63494e-08	T/ILC	CD4+ T	CD4+ Tn
RNF217	is_ti	2.15573	Ti	1.01994e-09	1.63744e-08	T/ILC	CD4+ T	CD4+ Tn
AP001011.1	is_ti	-0.468509	Blood	1.06235e-09	1.70372e-08	T/ILC	CD4+ T	CD4+ Tn
LINC02320	is_ti	1.2081	Ti	1.07004e-09	1.71423e-08	T/ILC	CD4+ T	CD4+ Tn
SPATA2L	is_ti	0.918697	Ti	1.07285e-09	1.71535e-08	T/ILC	CD4+ T	CD4+ Tn
CD74	is_ti	2.53776	Ti	1.07381e-09	1.71535e-08	T/ILC	CD4+ T	CD4+ Tn
KANK3	is_ti	0.904407	Ti	1.07415e-09	1.71535e-08	T/ILC	CD4+ T	CD4+ Tn
PTPRN2	is_ti	-1.67237	Blood	1.08816e-09	1.73588e-08	T/ILC	CD4+ T	CD4+ Tn
CCDC107	is_ti	0.485192	Ti	1.09246e-09	1.7409e-08	T/ILC	CD4+ T	CD4+ Tn
AC005363.2	is_ti	1.15994	Ti	1.11709e-09	1.77826e-08	T/ILC	CD4+ T	CD4+ Tn
SLC25A36	is_ti	-0.352418	Blood	1.13489e-09	1.8047e-08	T/ILC	CD4+ T	CD4+ Tn
CTLA4	is_ti	0.991549	Ti	1.13996e-09	1.81085e-08	T/ILC	CD4+ T	CD4+ Tn
LAIR1	is_ti	0.597841	Ti	1.14521e-09	1.81728e-08	T/ILC	CD4+ T	CD4+ Tn
FOSL2	is_ti	1.66147	Ti	1.14865e-09	1.82082e-08	T/ILC	CD4+ T	CD4+ Tn
ATP6V1G1	is_ti	-0.34931	Blood	1.19644e-09	1.89459e-08	T/ILC	CD4+ T	CD4+ Tn
TENM1	is_ti	-0.748454	Blood	1.20412e-09	1.90476e-08	T/ILC	CD4+ T	CD4+ Tn
TOMM7	is_ti	-0.395467	Blood	1.21399e-09	1.91835e-08	T/ILC	CD4+ T	CD4+ Tn
RASL11A	is_ti	1.74849	Ti	1.21627e-09	1.91994e-08	T/ILC	CD4+ T	CD4+ Tn
CASK	is_ti	-0.468262	Blood	1.21867e-09	1.92173e-08	T/ILC	CD4+ T	CD4+ Tn
NCF4	is_ti	1.50831	Ti	1.23228e-09	1.94116e-08	T/ILC	CD4+ T	CD4+ Tn
AC008892.1	is_ti	-0.527193	Blood	1.25767e-09	1.97909e-08	T/ILC	CD4+ T	CD4+ Tn
RALA	is_ti	-0.33095	Blood	1.27073e-09	1.99756e-08	T/ILC	CD4+ T	CD4+ Tn
CEMIP2	is_ti	-0.562517	Blood	1.27704e-09	2.00539e-08	T/ILC	CD4+ T	CD4+ Tn
LINC01185	is_ti	1.19256	Ti	1.28708e-09	2.01905e-08	T/ILC	CD4+ T	CD4+ Tn
CNGA4	is_ti	1.43722	Ti	1.34902e-09	2.11403e-08	T/ILC	CD4+ T	CD4+ Tn
SYNE4	is_ti	1.52029	Ti	1.40862e-09	2.20514e-08	T/ILC	CD4+ T	CD4+ Tn
MAPK3	is_ti	-1.0108	Blood	1.42477e-09	2.2281e-08	T/ILC	CD4+ T	CD4+ Tn
AC234772.2	is_ti	1.39658	Ti	1.47417e-09	2.30297e-08	T/ILC	CD4+ T	CD4+ Tn
PGAP1	is_ti	-1.86533	Blood	1.48678e-09	2.32026e-08	T/ILC	CD4+ T	CD4+ Tn
KCNH8	is_ti	1.97308	Ti	1.51075e-09	2.35525e-08	T/ILC	CD4+ T	CD4+ Tn
INF2	is_ti	-1.12133	Blood	1.51497e-09	2.35938e-08	T/ILC	CD4+ T	CD4+ Tn
MIOS	is_ti	0.479984	Ti	1.51981e-09	2.36448e-08	T/ILC	CD4+ T	CD4+ Tn
AL356417.1	is_ti	1.24289	Ti	1.56999e-09	2.44003e-08	T/ILC	CD4+ T	CD4+ Tn
EIF3E	is_ti	-0.342216	Blood	1.57696e-09	2.44835e-08	T/ILC	CD4+ T	CD4+ Tn
AC108159.1	is_ti	1.16601	Ti	1.6244e-09	2.5194e-08	T/ILC	CD4+ T	CD4+ Tn
LINC01891	is_ti	0.475767	Ti	1.67585e-09	2.59653e-08	T/ILC	CD4+ T	CD4+ Tn
FAM151B	is_ti	2.00768	Ti	1.68313e-09	2.60336e-08	T/ILC	CD4+ T	CD4+ Tn
KHK	is_ti	-1.54503	Blood	1.68371e-09	2.60336e-08	T/ILC	CD4+ T	CD4+ Tn
YIPF4	is_ti	-0.387157	Blood	1.69085e-09	2.61173e-08	T/ILC	CD4+ T	CD4+ Tn
EIF4B	is_ti	-0.264574	Blood	1.70401e-09	2.62736e-08	T/ILC	CD4+ T	CD4+ Tn
CALHM2	is_ti	0.998965	Ti	1.70445e-09	2.62736e-08	T/ILC	CD4+ T	CD4+ Tn
DIAPH1	is_ti	0.301523	Ti	1.71196e-09	2.63624e-08	T/ILC	CD4+ T	CD4+ Tn
CD2	is_ti	0.315076	Ti	1.76454e-09	2.71444e-08	T/ILC	CD4+ T	CD4+ Tn
AC109347.1	is_ti	1.35307	Ti	1.7716e-09	2.72253e-08	T/ILC	CD4+ T	CD4+ Tn
ATP5PD	is_ti	-0.416861	Blood	1.78615e-09	2.74209e-08	T/ILC	CD4+ T	CD4+ Tn
CD47	is_ti	-0.289329	Blood	1.83641e-09	2.81427e-08	T/ILC	CD4+ T	CD4+ Tn
PDE4D	is_ti	0.768376	Ti	1.83874e-09	2.81427e-08	T/ILC	CD4+ T	CD4+ Tn
TLE2	is_ti	-1.01644	Blood	1.83876e-09	2.81427e-08	T/ILC	CD4+ T	CD4+ Tn
PDZK1	is_ti	-1.25487	Blood	1.85475e-09	2.83586e-08	T/ILC	CD4+ T	CD4+ Tn
LINC00528	is_ti	0.779141	Ti	1.85939e-09	2.84008e-08	T/ILC	CD4+ T	CD4+ Tn
RPL26	is_ti	-0.387014	Blood	1.89022e-09	2.88426e-08	T/ILC	CD4+ T	CD4+ Tn
FAM234B	is_ti	0.818358	Ti	1.89453e-09	2.88792e-08	T/ILC	CD4+ T	CD4+ Tn
AMOTL1	is_ti	1.60203	Ti	1.90012e-09	2.89351e-08	T/ILC	CD4+ T	CD4+ Tn
OCIAD2	is_ti	0.392643	Ti	1.94337e-09	2.9564e-08	T/ILC	CD4+ T	CD4+ Tn
AC020743.2	is_ti	1.57343	Ti	1.96466e-09	2.98468e-08	T/ILC	CD4+ T	CD4+ Tn
AL442071.1	is_ti	0.928102	Ti	1.96592e-09	2.98468e-08	T/ILC	CD4+ T	CD4+ Tn
RAN	is_ti	-0.359092	Blood	1.97638e-09	2.99755e-08	T/ILC	CD4+ T	CD4+ Tn
TMEM30B	is_ti	-1.41696	Blood	2.01494e-09	3.05296e-08	T/ILC	CD4+ T	CD4+ Tn
AC119396.1	is_ti	-0.407142	Blood	2.02674e-09	3.06776e-08	T/ILC	CD4+ T	CD4+ Tn
CBX8	is_ti	1.21615	Ti	2.04595e-09	3.09373e-08	T/ILC	CD4+ T	CD4+ Tn
AL359265.3	is_ti	0.829937	Ti	2.07116e-09	3.12871e-08	T/ILC	CD4+ T	CD4+ Tn
AC008982.1	is_ti	1.38359	Ti	2.16677e-09	3.26987e-08	T/ILC	CD4+ T	CD4+ Tn
MYO9B	is_ti	0.379472	Ti	2.24832e-09	3.38955e-08	T/ILC	CD4+ T	CD4+ Tn
EEA1	is_ti	-0.38072	Blood	2.28668e-09	3.44375e-08	T/ILC	CD4+ T	CD4+ Tn
GPER1	is_ti	1.30417	Ti	2.28884e-09	3.44375e-08	T/ILC	CD4+ T	CD4+ Tn
TPST2	is_ti	0.513031	Ti	2.32493e-09	3.49457e-08	T/ILC	CD4+ T	CD4+ Tn
AL450992.2	is_ti	1.32374	Ti	2.34889e-09	3.52707e-08	T/ILC	CD4+ T	CD4+ Tn
PTPRE	is_ti	1.02052	Ti	2.39571e-09	3.59381e-08	T/ILC	CD4+ T	CD4+ Tn
CCSER2	is_ti	-0.384358	Blood	2.4207e-09	3.62769e-08	T/ILC	CD4+ T	CD4+ Tn
CNOT7	is_ti	-0.315631	Blood	2.45738e-09	3.679e-08	T/ILC	CD4+ T	CD4+ Tn
THUMPD3-AS1	is_ti	0.360425	Ti	2.56228e-09	3.83225e-08	T/ILC	CD4+ T	CD4+ Tn
SPA17	is_ti	0.961391	Ti	2.59276e-09	3.87399e-08	T/ILC	CD4+ T	CD4+ Tn
FGD3	is_ti	-0.263663	Blood	2.62626e-09	3.92017e-08	T/ILC	CD4+ T	CD4+ Tn
ANXA11	is_ti	-0.275075	Blood	2.6571e-09	3.96229e-08	T/ILC	CD4+ T	CD4+ Tn
CCNY	is_ti	-0.28902	Blood	2.66553e-09	3.97093e-08	T/ILC	CD4+ T	CD4+ Tn
CNBP	is_ti	-0.286642	Blood	2.69517e-09	4.01113e-08	T/ILC	CD4+ T	CD4+ Tn
PTP4A2	is_ti	-0.25662	Blood	2.72259e-09	4.04794e-08	T/ILC	CD4+ T	CD4+ Tn
MAP3K14-AS1	is_ti	0.58115	Ti	2.75356e-09	4.08996e-08	T/ILC	CD4+ T	CD4+ Tn
KCNN1	is_ti	1.31828	Ti	2.77132e-09	4.11053e-08	T/ILC	CD4+ T	CD4+ Tn
LDHB	is_ti	-0.302675	Blood	2.77286e-09	4.11053e-08	T/ILC	CD4+ T	CD4+ Tn
PATJ	is_ti	-0.48722	Blood	2.7887e-09	4.12996e-08	T/ILC	CD4+ T	CD4+ Tn
AC007292.3	is_ti	0.944088	Ti	2.91375e-09	4.31092e-08	T/ILC	CD4+ T	CD4+ Tn
SLC4A7	is_ti	-0.420867	Blood	2.91894e-09	4.31438e-08	T/ILC	CD4+ T	CD4+ Tn
LEAP2	is_ti	-1.16897	Blood	2.92614e-09	4.32078e-08	T/ILC	CD4+ T	CD4+ Tn
AC127521.1	is_ti	0.693433	Ti	2.93145e-09	4.3244e-08	T/ILC	CD4+ T	CD4+ Tn
ADSL	is_ti	-0.65896	Blood	3.00365e-09	4.42263e-08	T/ILC	CD4+ T	CD4+ Tn
TGIF1	is_ti	-0.880476	Blood	3.0039e-09	4.42263e-08	T/ILC	CD4+ T	CD4+ Tn
COMMD6	is_ti	-0.351477	Blood	3.02028e-09	4.44241e-08	T/ILC	CD4+ T	CD4+ Tn
ISCA1	is_ti	-0.477159	Blood	3.119e-09	4.58314e-08	T/ILC	CD4+ T	CD4+ Tn
RBL1	is_ti	-0.443423	Blood	3.14173e-09	4.61205e-08	T/ILC	CD4+ T	CD4+ Tn
INPP5D	is_ti	0.35311	Ti	3.19477e-09	4.68535e-08	T/ILC	CD4+ T	CD4+ Tn
CDKN1B	is_ti	-0.394063	Blood	3.27333e-09	4.7959e-08	T/ILC	CD4+ T	CD4+ Tn
RAB11A	is_ti	-0.36427	Blood	3.32643e-09	4.86898e-08	T/ILC	CD4+ T	CD4+ Tn
NDUFA13	is_ti	-0.501045	Blood	3.47908e-09	5.08747e-08	T/ILC	CD4+ T	CD4+ Tn
RPS6KA5	is_ti	-0.381303	Blood	3.59739e-09	5.25539e-08	T/ILC	CD4+ T	CD4+ Tn
CXCR4	is_ti	-0.732134	Blood	3.60783e-09	5.26555e-08	T/ILC	CD4+ T	CD4+ Tn
AL392046.1	is_ti	1.10028	Ti	3.64707e-09	5.31767e-08	T/ILC	CD4+ T	CD4+ Tn
RPL36A-HNRNPH2	is_ti	1.1002	Ti	3.66027e-09	5.33177e-08	T/ILC	CD4+ T	CD4+ Tn
LINC02325	is_ti	0.39768	Ti	3.77348e-09	5.49137e-08	T/ILC	CD4+ T	CD4+ Tn
DAZAP2	is_ti	-0.315668	Blood	3.80437e-09	5.53099e-08	T/ILC	CD4+ T	CD4+ Tn
REEP1	is_ti	1.07882	Ti	3.96078e-09	5.74837e-08	T/ILC	CD4+ T	CD4+ Tn
UQCRB	is_ti	-0.370686	Blood	3.9615e-09	5.74837e-08	T/ILC	CD4+ T	CD4+ Tn
CCDC7	is_ti	-0.591453	Blood	3.99114e-09	5.78581e-08	T/ILC	CD4+ T	CD4+ Tn
MAP3K3	is_ti	-0.393303	Blood	4.04002e-09	5.85105e-08	T/ILC	CD4+ T	CD4+ Tn
CEACAM21	is_ti	-0.471533	Blood	4.17716e-09	6.04387e-08	T/ILC	CD4+ T	CD4+ Tn
AUH	is_ti	-0.392207	Blood	4.28379e-09	6.19195e-08	T/ILC	CD4+ T	CD4+ Tn
CACNB2	is_ti	-1.34574	Blood	4.28771e-09	6.19195e-08	T/ILC	CD4+ T	CD4+ Tn
REPS1	is_ti	-0.379724	Blood	4.29971e-09	6.20334e-08	T/ILC	CD4+ T	CD4+ Tn
SLC16A6	is_ti	1.0155	Ti	4.34579e-09	6.26382e-08	T/ILC	CD4+ T	CD4+ Tn
ECH1	is_ti	-0.52263	Blood	4.38509e-09	6.31445e-08	T/ILC	CD4+ T	CD4+ Tn
CD72	is_ti	0.72036	Ti	4.40746e-09	6.3406e-08	T/ILC	CD4+ T	CD4+ Tn
AC007192.2	is_ti	1.21911	Ti	4.42816e-09	6.36432e-08	T/ILC	CD4+ T	CD4+ Tn
NDUFA3	is_ti	-0.457147	Blood	4.43384e-09	6.36642e-08	T/ILC	CD4+ T	CD4+ Tn
CFAP157	is_ti	1.35162	Ti	4.44398e-09	6.37492e-08	T/ILC	CD4+ T	CD4+ Tn
HLA-DPA1	is_ti	2.43184	Ti	4.44864e-09	6.37554e-08	T/ILC	CD4+ T	CD4+ Tn
SLC25A26	is_ti	-0.323344	Blood	4.45323e-09	6.37606e-08	T/ILC	CD4+ T	CD4+ Tn
IL5RA	is_ti	1.51749	Ti	4.50151e-09	6.43908e-08	T/ILC	CD4+ T	CD4+ Tn
SREBF2	is_ti	0.48702	Ti	4.55899e-09	6.51512e-08	T/ILC	CD4+ T	CD4+ Tn
SH3PXD2A	is_ti	-1.25146	Blood	4.58344e-09	6.54387e-08	T/ILC	CD4+ T	CD4+ Tn
HINT1	is_ti	-0.357017	Blood	4.62846e-09	6.6019e-08	T/ILC	CD4+ T	CD4+ Tn
CAPN2	is_ti	-0.582037	Blood	4.66758e-09	6.65141e-08	T/ILC	CD4+ T	CD4+ Tn
ADAMTSL4	is_ti	2.17992	Ti	4.6848e-09	6.66965e-08	T/ILC	CD4+ T	CD4+ Tn
RARRES1	is_ti	-1.35716	Blood	4.70697e-09	6.6949e-08	T/ILC	CD4+ T	CD4+ Tn
TNFRSF10D	is_ti	0.508372	Ti	4.71593e-09	6.70133e-08	T/ILC	CD4+ T	CD4+ Tn
AMN	is_ti	-1.55867	Blood	4.72648e-09	6.71e-08	T/ILC	CD4+ T	CD4+ Tn
GRK6	is_ti	0.315198	Ti	4.73344e-09	6.71357e-08	T/ILC	CD4+ T	CD4+ Tn
SYNJ2	is_ti	0.465685	Ti	4.78112e-09	6.77482e-08	T/ILC	CD4+ T	CD4+ Tn
MHENCR	is_ti	-0.640763	Blood	4.78815e-09	6.77842e-08	T/ILC	CD4+ T	CD4+ Tn
CD5	is_ti	0.361045	Ti	4.94227e-09	6.99004e-08	T/ILC	CD4+ T	CD4+ Tn
ADGRG6	is_ti	1.84475	Ti	5.03237e-09	7.11081e-08	T/ILC	CD4+ T	CD4+ Tn
CELA1	is_ti	-0.913347	Blood	5.06435e-09	7.1493e-08	T/ILC	CD4+ T	CD4+ Tn
ZNF652	is_ti	-0.426611	Blood	5.07531e-09	7.15808e-08	T/ILC	CD4+ T	CD4+ Tn
NDUFB4	is_ti	-0.386107	Blood	5.1857e-09	7.30694e-08	T/ILC	CD4+ T	CD4+ Tn
AC078883.1	is_ti	-0.482391	Blood	5.20539e-09	7.32784e-08	T/ILC	CD4+ T	CD4+ Tn
AKR1C3	is_ti	-1.89952	Blood	5.27087e-09	7.41311e-08	T/ILC	CD4+ T	CD4+ Tn
LINC01952	is_ti	1.34532	Ti	5.31217e-09	7.46425e-08	T/ILC	CD4+ T	CD4+ Tn
SLC43A3	is_ti	1.69007	Ti	5.36999e-09	7.53846e-08	T/ILC	CD4+ T	CD4+ Tn
ADAMTSL2	is_ti	1.31319	Ti	5.43064e-09	7.61653e-08	T/ILC	CD4+ T	CD4+ Tn
AL133551.1	is_ti	1.0814	Ti	5.53739e-09	7.75903e-08	T/ILC	CD4+ T	CD4+ Tn
TNFSF8	is_ti	-0.696706	Blood	5.54491e-09	7.76236e-08	T/ILC	CD4+ T	CD4+ Tn
SLC51A	is_ti	-1.28933	Blood	5.56374e-09	7.7815e-08	T/ILC	CD4+ T	CD4+ Tn
TRGV10	is_ti	1.54479	Ti	5.57405e-09	7.78871e-08	T/ILC	CD4+ T	CD4+ Tn
MMRN1	is_ti	1.62325	Ti	5.82731e-09	8.13506e-08	T/ILC	CD4+ T	CD4+ Tn
AC010275.1	is_ti	-0.658835	Blood	5.89296e-09	8.21911e-08	T/ILC	CD4+ T	CD4+ Tn
THAP11	is_ti	-0.500472	Blood	5.91606e-09	8.24371e-08	T/ILC	CD4+ T	CD4+ Tn
RPL37A	is_ti	-0.457323	Blood	5.9658e-09	8.30534e-08	T/ILC	CD4+ T	CD4+ Tn
EPS8L2	is_ti	-1.20866	Blood	6.00488e-09	8.34731e-08	T/ILC	CD4+ T	CD4+ Tn
TCF4	is_ti	2.03499	Ti	6.00701e-09	8.34731e-08	T/ILC	CD4+ T	CD4+ Tn
GOLGA7	is_ti	-0.392493	Blood	6.1113e-09	8.48442e-08	T/ILC	CD4+ T	CD4+ Tn
PLPPR2	is_ti	1.96979	Ti	6.11762e-09	8.48538e-08	T/ILC	CD4+ T	CD4+ Tn
H1FX	is_ti	-0.419471	Blood	6.14436e-09	8.51465e-08	T/ILC	CD4+ T	CD4+ Tn
STRBP	is_ti	0.41449	Ti	6.16801e-09	8.53958e-08	T/ILC	CD4+ T	CD4+ Tn
CCL28	is_ti	-1.06922	Blood	6.20183e-09	8.57853e-08	T/ILC	CD4+ T	CD4+ Tn
PCK2	is_ti	-1.31654	Blood	6.23745e-09	8.61991e-08	T/ILC	CD4+ T	CD4+ Tn
AC006581.2	is_ti	1.65091	Ti	6.4119e-09	8.85288e-08	T/ILC	CD4+ T	CD4+ Tn
NR4A2	is_ti	1.20843	Ti	6.44079e-09	8.88465e-08	T/ILC	CD4+ T	CD4+ Tn
CD200	is_ti	1.73321	Ti	6.4906e-09	8.94517e-08	T/ILC	CD4+ T	CD4+ Tn
RASGEF1B	is_ti	2.2264	Ti	6.56655e-09	9.04159e-08	T/ILC	CD4+ T	CD4+ Tn
POLR2M	is_ti	-0.444706	Blood	6.7066e-09	9.226e-08	T/ILC	CD4+ T	CD4+ Tn
HEBP2	is_ti	-0.542039	Blood	6.77852e-09	9.31646e-08	T/ILC	CD4+ T	CD4+ Tn
MARCH1	is_ti	2.56132	Ti	6.80823e-09	9.34878e-08	T/ILC	CD4+ T	CD4+ Tn
RPL36AL	is_ti	-0.373919	Blood	6.84784e-09	9.39462e-08	T/ILC	CD4+ T	CD4+ Tn
ARL6IP4	is_ti	-0.332405	Blood	6.91304e-09	9.47545e-08	T/ILC	CD4+ T	CD4+ Tn
TCF7	is_ti	-0.205964	Blood	6.93624e-09	9.49863e-08	T/ILC	CD4+ T	CD4+ Tn
LINC02132	is_ti	1.1756	Ti	6.99667e-09	9.56535e-08	T/ILC	CD4+ T	CD4+ Tn
SCIMP	is_ti	1.99444	Ti	7.00043e-09	9.56535e-08	T/ILC	CD4+ T	CD4+ Tn
KIF2A	is_ti	-0.261466	Blood	7.00398e-09	9.56535e-08	T/ILC	CD4+ T	CD4+ Tn
GPR174	is_ti	0.444991	Ti	7.44248e-09	1.0155e-07	T/ILC	CD4+ T	CD4+ Tn
TRAV34	is_ti	1.59994	Ti	7.45773e-09	1.01666e-07	T/ILC	CD4+ T	CD4+ Tn
HSPA5	is_ti	0.441736	Ti	7.51389e-09	1.02339e-07	T/ILC	CD4+ T	CD4+ Tn
AMPD3	is_ti	0.553277	Ti	7.52173e-09	1.02354e-07	T/ILC	CD4+ T	CD4+ Tn
RPL14	is_ti	-0.347124	Blood	7.58894e-09	1.03175e-07	T/ILC	CD4+ T	CD4+ Tn
PRR3	is_ti	0.387786	Ti	7.68634e-09	1.04406e-07	T/ILC	CD4+ T	CD4+ Tn
FRRS1	is_ti	1.76813	Ti	7.92967e-09	1.07614e-07	T/ILC	CD4+ T	CD4+ Tn
MIR503HG	is_ti	1.58179	Ti	7.97226e-09	1.08095e-07	T/ILC	CD4+ T	CD4+ Tn
BNIP2	is_ti	-0.312359	Blood	8.00241e-09	1.08406e-07	T/ILC	CD4+ T	CD4+ Tn
IRAK4	is_ti	0.272509	Ti	8.19111e-09	1.10863e-07	T/ILC	CD4+ T	CD4+ Tn
AL133338.1	is_ti	1.1486	Ti	8.25975e-09	1.11692e-07	T/ILC	CD4+ T	CD4+ Tn
FAM153A	is_ti	-0.850866	Blood	8.32027e-09	1.12409e-07	T/ILC	CD4+ T	CD4+ Tn
FMO5	is_ti	-1.41424	Blood	8.40814e-09	1.13495e-07	T/ILC	CD4+ T	CD4+ Tn
KRT18	is_ti	-2.24642	Blood	8.41877e-09	1.13537e-07	T/ILC	CD4+ T	CD4+ Tn
TOM1L2	is_ti	-0.455042	Blood	8.48671e-09	1.14351e-07	T/ILC	CD4+ T	CD4+ Tn
MTMR10	is_ti	-0.405139	Blood	8.52886e-09	1.14816e-07	T/ILC	CD4+ T	CD4+ Tn
GDPGP1	is_ti	0.838833	Ti	8.5451e-09	1.14932e-07	T/ILC	CD4+ T	CD4+ Tn
KLHL25	is_ti	0.756378	Ti	8.67375e-09	1.16539e-07	T/ILC	CD4+ T	CD4+ Tn
HABP4	is_ti	-0.4605	Blood	8.67998e-09	1.16539e-07	T/ILC	CD4+ T	CD4+ Tn
RPS7	is_ti	-0.342634	Blood	8.69834e-09	1.16681e-07	T/ILC	CD4+ T	CD4+ Tn
AC048341.2	is_ti	1.14796	Ti	8.74139e-09	1.17155e-07	T/ILC	CD4+ T	CD4+ Tn
AC144652.1	is_ti	0.889527	Ti	8.75778e-09	1.1727e-07	T/ILC	CD4+ T	CD4+ Tn
ACVR2A	is_ti	-0.990364	Blood	8.78723e-09	1.1756e-07	T/ILC	CD4+ T	CD4+ Tn
MAP1A	is_ti	1.5945	Ti	8.80473e-09	1.1769e-07	T/ILC	CD4+ T	CD4+ Tn
BDH1	is_ti	-0.979062	Blood	8.82016e-09	1.17792e-07	T/ILC	CD4+ T	CD4+ Tn
AL133230.1	is_ti	1.13399	Ti	8.85556e-09	1.1816e-07	T/ILC	CD4+ T	CD4+ Tn
ABLIM1	is_ti	0.261857	Ti	8.926e-09	1.18995e-07	T/ILC	CD4+ T	CD4+ Tn
LINC00571	is_ti	1.57208	Ti	9.05289e-09	1.2058e-07	T/ILC	CD4+ T	CD4+ Tn
PCMTD1	is_ti	-0.277264	Blood	9.09516e-09	1.21036e-07	T/ILC	CD4+ T	CD4+ Tn
AL138895.1	is_ti	1.18448	Ti	9.14271e-09	1.21515e-07	T/ILC	CD4+ T	CD4+ Tn
GAB2	is_ti	2.34263	Ti	9.14728e-09	1.21515e-07	T/ILC	CD4+ T	CD4+ Tn
PARM1	is_ti	2.10093	Ti	9.32632e-09	1.2378e-07	T/ILC	CD4+ T	CD4+ Tn
IRF2BP2	is_ti	-0.398996	Blood	9.33414e-09	1.2378e-07	T/ILC	CD4+ T	CD4+ Tn
CDC37L1	is_ti	-0.358984	Blood	9.38482e-09	1.24343e-07	T/ILC	CD4+ T	CD4+ Tn
RPL11	is_ti	-0.356239	Blood	9.42817e-09	1.24808e-07	T/ILC	CD4+ T	CD4+ Tn
CRBN	is_ti	-0.218701	Blood	9.5712e-09	1.2659e-07	T/ILC	CD4+ T	CD4+ Tn
TMEM25	is_ti	-1.0429	Blood	9.77094e-09	1.29118e-07	T/ILC	CD4+ T	CD4+ Tn
AL121985.1	is_ti	0.750593	Ti	1.00158e-08	1.3213e-07	T/ILC	CD4+ T	CD4+ Tn
SECISBP2L	is_ti	-0.370542	Blood	1.00163e-08	1.3213e-07	T/ILC	CD4+ T	CD4+ Tn
NETO2	is_ti	1.38436	Ti	1.00398e-08	1.32324e-07	T/ILC	CD4+ T	CD4+ Tn
LRP3	is_ti	1.61407	Ti	1.01261e-08	1.33344e-07	T/ILC	CD4+ T	CD4+ Tn
RBMS1	is_ti	-0.426753	Blood	1.01407e-08	1.3342e-07	T/ILC	CD4+ T	CD4+ Tn
RPL34	is_ti	-0.371106	Blood	1.01497e-08	1.33423e-07	T/ILC	CD4+ T	CD4+ Tn
SIAE	is_ti	-1.0843	Blood	1.01959e-08	1.33806e-07	T/ILC	CD4+ T	CD4+ Tn
THAP9	is_ti	0.661978	Ti	1.01966e-08	1.33806e-07	T/ILC	CD4+ T	CD4+ Tn
GNGT2	is_ti	1.04439	Ti	1.02492e-08	1.3438e-07	T/ILC	CD4+ T	CD4+ Tn
AKR1B1	is_ti	-0.513091	Blood	1.03269e-08	1.3528e-07	T/ILC	CD4+ T	CD4+ Tn
CALCOCO1	is_ti	-0.5039	Blood	1.03548e-08	1.35528e-07	T/ILC	CD4+ T	CD4+ Tn
FXN	is_ti	-0.497796	Blood	1.04149e-08	1.36196e-07	T/ILC	CD4+ T	CD4+ Tn
PLCL1	is_ti	-0.451245	Blood	1.04307e-08	1.36286e-07	T/ILC	CD4+ T	CD4+ Tn
RBMS3-AS2	is_ti	1.73833	Ti	1.05117e-08	1.37225e-07	T/ILC	CD4+ T	CD4+ Tn
MIR181A2HG	is_ti	0.881859	Ti	1.07065e-08	1.39648e-07	T/ILC	CD4+ T	CD4+ Tn
RPL22	is_ti	-0.331977	Blood	1.11178e-08	1.44886e-07	T/ILC	CD4+ T	CD4+ Tn
FYB1	is_ti	-0.275403	Blood	1.13739e-08	1.48096e-07	T/ILC	CD4+ T	CD4+ Tn
AC020916.1	is_ti	1.67002	Ti	1.14134e-08	1.48482e-07	T/ILC	CD4+ T	CD4+ Tn
DUSP16	is_ti	-0.473148	Blood	1.14678e-08	1.49004e-07	T/ILC	CD4+ T	CD4+ Tn
LINC01993	is_ti	1.16256	Ti	1.14733e-08	1.49004e-07	T/ILC	CD4+ T	CD4+ Tn
CHRNB3	is_ti	1.55747	Ti	1.14995e-08	1.49217e-07	T/ILC	CD4+ T	CD4+ Tn
SGK1	is_ti	2.41226	Ti	1.15466e-08	1.497e-07	T/ILC	CD4+ T	CD4+ Tn
FOXK1	is_ti	-0.410746	Blood	1.16059e-08	1.50339e-07	T/ILC	CD4+ T	CD4+ Tn
TACC1	is_ti	0.400137	Ti	1.16269e-08	1.50481e-07	T/ILC	CD4+ T	CD4+ Tn
RAP1B	is_ti	-0.237015	Blood	1.16952e-08	1.51236e-07	T/ILC	CD4+ T	CD4+ Tn
ZNF215	is_ti	1.72015	Ti	1.19153e-08	1.5395e-07	T/ILC	CD4+ T	CD4+ Tn
AL022069.1	is_ti	0.922397	Ti	1.1983e-08	1.54693e-07	T/ILC	CD4+ T	CD4+ Tn
AIF1	is_ti	3.67539	Ti	1.21539e-08	1.56764e-07	T/ILC	CD4+ T	CD4+ Tn
AC010632.1	is_ti	0.799801	Ti	1.22556e-08	1.57941e-07	T/ILC	CD4+ T	CD4+ Tn
TTC24	is_ti	1.36652	Ti	1.22939e-08	1.583e-07	T/ILC	CD4+ T	CD4+ Tn
AC008569.1	is_ti	-0.817689	Blood	1.24806e-08	1.60567e-07	T/ILC	CD4+ T	CD4+ Tn
AC087280.2	is_ti	1.81837	Ti	1.24985e-08	1.6066e-07	T/ILC	CD4+ T	CD4+ Tn
AC093835.1	is_ti	1.42237	Ti	1.25822e-08	1.61598e-07	T/ILC	CD4+ T	CD4+ Tn
C1QTNF3	is_ti	1.18967	Ti	1.28608e-08	1.65036e-07	T/ILC	CD4+ T	CD4+ Tn
AC006207.1	is_ti	1.26262	Ti	1.30877e-08	1.67805e-07	T/ILC	CD4+ T	CD4+ Tn
OPHN1	is_ti	1.99045	Ti	1.31032e-08	1.67861e-07	T/ILC	CD4+ T	CD4+ Tn
GRAMD4	is_ti	0.999179	Ti	1.32576e-08	1.69696e-07	T/ILC	CD4+ T	CD4+ Tn
SSBP2	is_ti	-0.467843	Blood	1.34639e-08	1.7219e-07	T/ILC	CD4+ T	CD4+ Tn
SH2D3C	is_ti	0.455229	Ti	1.34991e-08	1.72426e-07	T/ILC	CD4+ T	CD4+ Tn
GOLM1	is_ti	-1.50084	Blood	1.35053e-08	1.72426e-07	T/ILC	CD4+ T	CD4+ Tn
AQP3	is_ti	-0.691265	Blood	1.35717e-08	1.73128e-07	T/ILC	CD4+ T	CD4+ Tn
AHNAK	is_ti	-0.876805	Blood	1.42329e-08	1.8141e-07	T/ILC	CD4+ T	CD4+ Tn
LINC02341	is_ti	1.36585	Ti	1.45178e-08	1.84884e-07	T/ILC	CD4+ T	CD4+ Tn
RASSF3	is_ti	-0.36334	Blood	1.45452e-08	1.85077e-07	T/ILC	CD4+ T	CD4+ Tn
FKBP8	is_ti	-0.455588	Blood	1.46964e-08	1.86844e-07	T/ILC	CD4+ T	CD4+ Tn
ASL	is_ti	-1.1247	Blood	1.47276e-08	1.87082e-07	T/ILC	CD4+ T	CD4+ Tn
RSRP1	is_ti	0.249269	Ti	1.48332e-08	1.88266e-07	T/ILC	CD4+ T	CD4+ Tn
AC078785.2	is_ti	1.01447	Ti	1.54016e-08	1.95316e-07	T/ILC	CD4+ T	CD4+ Tn
COX7C	is_ti	-0.352981	Blood	1.55544e-08	1.97088e-07	T/ILC	CD4+ T	CD4+ Tn
AP005131.1	is_ti	0.776203	Ti	1.56368e-08	1.97965e-07	T/ILC	CD4+ T	CD4+ Tn
RCOR2	is_ti	1.33528	Ti	1.57203e-08	1.98856e-07	T/ILC	CD4+ T	CD4+ Tn
PUM1	is_ti	-0.278784	Blood	1.59842e-08	2.02024e-07	T/ILC	CD4+ T	CD4+ Tn
AP001269.4	is_ti	1.18081	Ti	1.60608e-08	2.02823e-07	T/ILC	CD4+ T	CD4+ Tn
SAMD4A	is_ti	2.08463	Ti	1.62782e-08	2.05396e-07	T/ILC	CD4+ T	CD4+ Tn
FBXO46	is_ti	0.446348	Ti	1.64624e-08	2.07547e-07	T/ILC	CD4+ T	CD4+ Tn
AC020911.2	is_ti	0.692865	Ti	1.66048e-08	2.09038e-07	T/ILC	CD4+ T	CD4+ Tn
DYNLT1	is_ti	0.436187	Ti	1.66083e-08	2.09038e-07	T/ILC	CD4+ T	CD4+ Tn
WASHC3	is_ti	-0.313565	Blood	1.66986e-08	2.09999e-07	T/ILC	CD4+ T	CD4+ Tn
PAN3-AS1	is_ti	0.916171	Ti	1.68131e-08	2.11262e-07	T/ILC	CD4+ T	CD4+ Tn
OPTN	is_ti	-0.399304	Blood	1.68722e-08	2.11829e-07	T/ILC	CD4+ T	CD4+ Tn
TMED10	is_ti	0.299078	Ti	1.76151e-08	2.20973e-07	T/ILC	CD4+ T	CD4+ Tn
RUFY4	is_ti	1.85133	Ti	1.78526e-08	2.23765e-07	T/ILC	CD4+ T	CD4+ Tn
ANKRD55	is_ti	-0.611784	Blood	1.79836e-08	2.2522e-07	T/ILC	CD4+ T	CD4+ Tn
COQ7	is_ti	0.572268	Ti	1.8066e-08	2.26065e-07	T/ILC	CD4+ T	CD4+ Tn
TRAV9-2	is_ti	1.04301	Ti	1.83294e-08	2.29171e-07	T/ILC	CD4+ T	CD4+ Tn
PREX1	is_ti	-0.770242	Blood	1.8429e-08	2.30225e-07	T/ILC	CD4+ T	CD4+ Tn
ACSL5	is_ti	-1.29481	Blood	1.87679e-08	2.34264e-07	T/ILC	CD4+ T	CD4+ Tn
AC006449.3	is_ti	1.03355	Ti	1.89198e-08	2.35966e-07	T/ILC	CD4+ T	CD4+ Tn
TRABD2A	is_ti	-0.80926	Blood	1.90169e-08	2.36981e-07	T/ILC	CD4+ T	CD4+ Tn
EIF3F	is_ti	-0.312235	Blood	1.91543e-08	2.38496e-07	T/ILC	CD4+ T	CD4+ Tn
CPM	is_ti	1.84611	Ti	1.93721e-08	2.41009e-07	T/ILC	CD4+ T	CD4+ Tn
AL023581.1	is_ti	1.20908	Ti	1.95135e-08	2.42568e-07	T/ILC	CD4+ T	CD4+ Tn
AL589990.1	is_ti	-0.84673	Blood	1.9597e-08	2.43406e-07	T/ILC	CD4+ T	CD4+ Tn
CRY1	is_ti	-0.533508	Blood	1.98258e-08	2.45867e-07	T/ILC	CD4+ T	CD4+ Tn
NOL4L-DT	is_ti	1.4117	Ti	1.98278e-08	2.45867e-07	T/ILC	CD4+ T	CD4+ Tn
AL355490.2	is_ti	1.21725	Ti	2.00169e-08	2.48009e-07	T/ILC	CD4+ T	CD4+ Tn
DUSP3	is_ti	2.00596	Ti	2.02834e-08	2.51105e-07	T/ILC	CD4+ T	CD4+ Tn
ADAM12	is_ti	1.64498	Ti	2.04054e-08	2.52226e-07	T/ILC	CD4+ T	CD4+ Tn
GLB1L	is_ti	1.05258	Ti	2.04074e-08	2.52226e-07	T/ILC	CD4+ T	CD4+ Tn
PSMD9	is_ti	-0.761112	Blood	2.11874e-08	2.61652e-07	T/ILC	CD4+ T	CD4+ Tn
LGALS1	is_ti	-1.09484	Blood	2.12776e-08	2.62552e-07	T/ILC	CD4+ T	CD4+ Tn
CASC1	is_ti	0.956113	Ti	2.1342e-08	2.63131e-07	T/ILC	CD4+ T	CD4+ Tn
COQ8A	is_ti	-0.525922	Blood	2.14268e-08	2.6396e-07	T/ILC	CD4+ T	CD4+ Tn
AC098818.2	is_ti	1.262	Ti	2.14454e-08	2.63974e-07	T/ILC	CD4+ T	CD4+ Tn
MZT2B	is_ti	-0.37123	Blood	2.14822e-08	2.64212e-07	T/ILC	CD4+ T	CD4+ Tn
AC090912.1	is_ti	1.36363	Ti	2.21366e-08	2.72039e-07	T/ILC	CD4+ T	CD4+ Tn
SRP9	is_ti	-0.295121	Blood	2.25017e-08	2.763e-07	T/ILC	CD4+ T	CD4+ Tn
AC103724.3	is_ti	1.23608	Ti	2.26106e-08	2.77412e-07	T/ILC	CD4+ T	CD4+ Tn
KCTD11	is_ti	1.20412	Ti	2.31555e-08	2.83867e-07	T/ILC	CD4+ T	CD4+ Tn
LINC01876	is_ti	-1.98055	Blood	2.31932e-08	2.84098e-07	T/ILC	CD4+ T	CD4+ Tn
LINC00221	is_ti	1.08816	Ti	2.35622e-08	2.88384e-07	T/ILC	CD4+ T	CD4+ Tn
AC008040.1	is_ti	1.28448	Ti	2.37371e-08	2.90289e-07	T/ILC	CD4+ T	CD4+ Tn
SLC12A6	is_ti	-0.386317	Blood	2.37618e-08	2.90356e-07	T/ILC	CD4+ T	CD4+ Tn
OLFML1	is_ti	1.14206	Ti	2.38218e-08	2.90854e-07	T/ILC	CD4+ T	CD4+ Tn
OPN1SW	is_ti	1.12779	Ti	2.39507e-08	2.92191e-07	T/ILC	CD4+ T	CD4+ Tn
HNRNPUL2	is_ti	-0.501658	Blood	2.44663e-08	2.9824e-07	T/ILC	CD4+ T	CD4+ Tn
RPL31	is_ti	-0.410522	Blood	2.46798e-08	3.006e-07	T/ILC	CD4+ T	CD4+ Tn
NQO1	is_ti	-1.17145	Blood	2.50264e-08	3.04575e-07	T/ILC	CD4+ T	CD4+ Tn
SPINK2	is_ti	1.05049	Ti	2.52514e-08	3.07066e-07	T/ILC	CD4+ T	CD4+ Tn
KRTCAP2	is_ti	-0.510056	Blood	2.53368e-08	3.07857e-07	T/ILC	CD4+ T	CD4+ Tn
FAM8A1	is_ti	-0.582686	Blood	2.5497e-08	3.09554e-07	T/ILC	CD4+ T	CD4+ Tn
CSF1	is_ti	1.32235	Ti	2.55525e-08	3.09978e-07	T/ILC	CD4+ T	CD4+ Tn
SLFN13	is_ti	-0.877856	Blood	2.55773e-08	3.10029e-07	T/ILC	CD4+ T	CD4+ Tn
SYAP1	is_ti	0.319843	Ti	2.58592e-08	3.13195e-07	T/ILC	CD4+ T	CD4+ Tn
HSPH1	is_ti	0.40734	Ti	2.63574e-08	3.18973e-07	T/ILC	CD4+ T	CD4+ Tn
AL031772.1	is_ti	-0.510329	Blood	2.65268e-08	3.20766e-07	T/ILC	CD4+ T	CD4+ Tn
LINC00659	is_ti	1.21732	Ti	2.68883e-08	3.24877e-07	T/ILC	CD4+ T	CD4+ Tn
RICTOR	is_ti	-0.294367	Blood	2.70648e-08	3.26748e-07	T/ILC	CD4+ T	CD4+ Tn
HIPK1-AS1	is_ti	1.04813	Ti	2.73088e-08	3.2943e-07	T/ILC	CD4+ T	CD4+ Tn
ROM1	is_ti	1.30652	Ti	2.75352e-08	3.31896e-07	T/ILC	CD4+ T	CD4+ Tn
AC100861.2	is_ti	0.764338	Ti	2.76264e-08	3.3273e-07	T/ILC	CD4+ T	CD4+ Tn
FCMR	is_ti	-0.271751	Blood	2.7652e-08	3.32772e-07	T/ILC	CD4+ T	CD4+ Tn
AC010327.4	is_ti	1.04311	Ti	2.77829e-08	3.34081e-07	T/ILC	CD4+ T	CD4+ Tn
LETM2	is_ti	1.07826	Ti	2.79141e-08	3.35391e-07	T/ILC	CD4+ T	CD4+ Tn
RPL27	is_ti	-0.383219	Blood	2.84267e-08	3.41279e-07	T/ILC	CD4+ T	CD4+ Tn
NEK7	is_ti	-0.354108	Blood	2.85235e-08	3.42168e-07	T/ILC	CD4+ T	CD4+ Tn
ADPRM	is_ti	-0.409018	Blood	2.87325e-08	3.44402e-07	T/ILC	CD4+ T	CD4+ Tn
PLLP	is_ti	-1.14133	Blood	2.88136e-08	3.45101e-07	T/ILC	CD4+ T	CD4+ Tn
GPR146	is_ti	-0.95704	Blood	2.8882e-08	3.45644e-07	T/ILC	CD4+ T	CD4+ Tn
AL160291.1	is_ti	1.03887	Ti	2.95192e-08	3.52991e-07	T/ILC	CD4+ T	CD4+ Tn
CCT7	is_ti	-0.344151	Blood	2.95502e-08	3.53081e-07	T/ILC	CD4+ T	CD4+ Tn
RGS19	is_ti	0.468044	Ti	2.9831e-08	3.56155e-07	T/ILC	CD4+ T	CD4+ Tn
ATG13	is_ti	-0.364078	Blood	3.01718e-08	3.59695e-07	T/ILC	CD4+ T	CD4+ Tn
PLPP3	is_ti	1.78368	Ti	3.01752e-08	3.59695e-07	T/ILC	CD4+ T	CD4+ Tn
SVOPL	is_ti	1.02741	Ti	3.03498e-08	3.61491e-07	T/ILC	CD4+ T	CD4+ Tn
GMDS	is_ti	-0.952619	Blood	3.07099e-08	3.65492e-07	T/ILC	CD4+ T	CD4+ Tn
WIPI1	is_ti	0.667483	Ti	3.11719e-08	3.70697e-07	T/ILC	CD4+ T	CD4+ Tn
LDLRAP1	is_ti	-0.398853	Blood	3.13564e-08	3.72598e-07	T/ILC	CD4+ T	CD4+ Tn
TULP2	is_ti	1.62559	Ti	3.14961e-08	3.73963e-07	T/ILC	CD4+ T	CD4+ Tn
SLC40A1	is_ti	-1.22822	Blood	3.16588e-08	3.756e-07	T/ILC	CD4+ T	CD4+ Tn
CTDSPL	is_ti	-1.46844	Blood	3.21334e-08	3.80931e-07	T/ILC	CD4+ T	CD4+ Tn
STT3B	is_ti	-0.292863	Blood	3.26112e-08	3.86292e-07	T/ILC	CD4+ T	CD4+ Tn
UNC79	is_ti	1.02819	Ti	3.27352e-08	3.87456e-07	T/ILC	CD4+ T	CD4+ Tn
LMO7	is_ti	-1.00631	Blood	3.3079e-08	3.91219e-07	T/ILC	CD4+ T	CD4+ Tn
LIMA1	is_ti	-1.62815	Blood	3.31495e-08	3.91746e-07	T/ILC	CD4+ T	CD4+ Tn
NEDD9	is_ti	0.418295	Ti	3.31772e-08	3.91766e-07	T/ILC	CD4+ T	CD4+ Tn
C3orf52	is_ti	-1.32538	Blood	3.3271e-08	3.92566e-07	T/ILC	CD4+ T	CD4+ Tn
SRGAP2C	is_ti	-0.755692	Blood	3.38208e-08	3.98742e-07	T/ILC	CD4+ T	CD4+ Tn
TNFAIP8	is_ti	-0.216945	Blood	3.43457e-08	4.04614e-07	T/ILC	CD4+ T	CD4+ Tn
EPHB1	is_ti	1.79066	Ti	3.53886e-08	4.16575e-07	T/ILC	CD4+ T	CD4+ Tn
AC016575.1	is_ti	1.18252	Ti	3.63637e-08	4.2772e-07	T/ILC	CD4+ T	CD4+ Tn
AC015912.3	is_ti	1.66287	Ti	3.68462e-08	4.33057e-07	T/ILC	CD4+ T	CD4+ Tn
USP53	is_ti	-0.617623	Blood	3.69702e-08	4.34176e-07	T/ILC	CD4+ T	CD4+ Tn
NDUFS4	is_ti	-0.270336	Blood	3.74164e-08	4.39075e-07	T/ILC	CD4+ T	CD4+ Tn
NPM1	is_ti	-0.323209	Blood	3.8924e-08	4.56411e-07	T/ILC	CD4+ T	CD4+ Tn
NDUFA11	is_ti	-0.360483	Blood	3.90234e-08	4.57222e-07	T/ILC	CD4+ T	CD4+ Tn
TMEM203	is_ti	-0.385884	Blood	3.95173e-08	4.6265e-07	T/ILC	CD4+ T	CD4+ Tn
RPL32	is_ti	-0.333013	Blood	3.97405e-08	4.64902e-07	T/ILC	CD4+ T	CD4+ Tn
HIST1H2AC	is_ti	0.669783	Ti	3.99933e-08	4.67497e-07	T/ILC	CD4+ T	CD4+ Tn
AP002383.2	is_ti	0.953119	Ti	4.05847e-08	4.74043e-07	T/ILC	CD4+ T	CD4+ Tn
C22orf23	is_ti	0.91088	Ti	4.09207e-08	4.77598e-07	T/ILC	CD4+ T	CD4+ Tn
KLHDC3	is_ti	-0.443359	Blood	4.20181e-08	4.89806e-07	T/ILC	CD4+ T	CD4+ Tn
AC009086.2	is_ti	1.11895	Ti	4.20316e-08	4.89806e-07	T/ILC	CD4+ T	CD4+ Tn
ADORA2A-AS1	is_ti	0.717628	Ti	4.25586e-08	4.95565e-07	T/ILC	CD4+ T	CD4+ Tn
FAM227A	is_ti	1.02158	Ti	4.27331e-08	4.97212e-07	T/ILC	CD4+ T	CD4+ Tn
UGP2	is_ti	-0.324186	Blood	4.37878e-08	5.09092e-07	T/ILC	CD4+ T	CD4+ Tn
DOCK5	is_ti	2.08014	Ti	4.42501e-08	5.14071e-07	T/ILC	CD4+ T	CD4+ Tn
NCKAP1	is_ti	-1.27346	Blood	4.45939e-08	5.17629e-07	T/ILC	CD4+ T	CD4+ Tn
AC015853.2	is_ti	1.21121	Ti	4.4625e-08	5.17629e-07	T/ILC	CD4+ T	CD4+ Tn
GRTP1	is_ti	-1.46129	Blood	4.47855e-08	5.19093e-07	T/ILC	CD4+ T	CD4+ Tn
AC005540.1	is_ti	0.981413	Ti	4.59839e-08	5.32573e-07	T/ILC	CD4+ T	CD4+ Tn
KAT2B	is_ti	-0.434572	Blood	4.64672e-08	5.37758e-07	T/ILC	CD4+ T	CD4+ Tn
EPHX1	is_ti	-0.856244	Blood	4.67863e-08	5.41037e-07	T/ILC	CD4+ T	CD4+ Tn
AC009148.1	is_ti	1.11563	Ti	4.70647e-08	5.43838e-07	T/ILC	CD4+ T	CD4+ Tn
SLC35A3	is_ti	-0.858049	Blood	4.72667e-08	5.45755e-07	T/ILC	CD4+ T	CD4+ Tn
AC022211.2	is_ti	0.802909	Ti	4.75198e-08	5.48258e-07	T/ILC	CD4+ T	CD4+ Tn
STMN3	is_ti	-0.354988	Blood	4.97705e-08	5.73787e-07	T/ILC	CD4+ T	CD4+ Tn
CLSTN1	is_ti	-0.363567	Blood	4.98307e-08	5.74042e-07	T/ILC	CD4+ T	CD4+ Tn
SLC18B1	is_ti	-0.63959	Blood	5.08337e-08	5.8515e-07	T/ILC	CD4+ T	CD4+ Tn
SRSF7	is_ti	0.269746	Ti	5.13239e-08	5.90342e-07	T/ILC	CD4+ T	CD4+ Tn
ATP5F1A	is_ti	-0.381269	Blood	5.16021e-08	5.9309e-07	T/ILC	CD4+ T	CD4+ Tn
ZNF467	is_ti	2.28656	Ti	5.23023e-08	6.00681e-07	T/ILC	CD4+ T	CD4+ Tn
TET3	is_ti	0.475943	Ti	5.30718e-08	6.09054e-07	T/ILC	CD4+ T	CD4+ Tn
RPL5	is_ti	-0.293293	Blood	5.36223e-08	6.14905e-07	T/ILC	CD4+ T	CD4+ Tn
OXR1	is_ti	-0.320211	Blood	5.49955e-08	6.30173e-07	T/ILC	CD4+ T	CD4+ Tn
PHB2	is_ti	-0.368183	Blood	5.50394e-08	6.30197e-07	T/ILC	CD4+ T	CD4+ Tn
AP1M1	is_ti	-0.366297	Blood	5.67642e-08	6.49453e-07	T/ILC	CD4+ T	CD4+ Tn
UPK2	is_ti	0.634648	Ti	5.7133e-08	6.53177e-07	T/ILC	CD4+ T	CD4+ Tn
LAG3	is_ti	1.29317	Ti	5.72132e-08	6.53599e-07	T/ILC	CD4+ T	CD4+ Tn
TENT5C	is_ti	0.997492	Ti	5.73668e-08	6.54859e-07	T/ILC	CD4+ T	CD4+ Tn
TRAF3	is_ti	0.409935	Ti	5.82059e-08	6.63934e-07	T/ILC	CD4+ T	CD4+ Tn
PABPC1L	is_ti	0.584002	Ti	5.82711e-08	6.64176e-07	T/ILC	CD4+ T	CD4+ Tn
AC073863.1	is_ti	1.52556	Ti	5.85965e-08	6.67381e-07	T/ILC	CD4+ T	CD4+ Tn
STX16-NPEPL1	is_ti	-0.688427	Blood	5.90562e-08	6.72109e-07	T/ILC	CD4+ T	CD4+ Tn
SLC35E1	is_ti	0.504072	Ti	5.93816e-08	6.75304e-07	T/ILC	CD4+ T	CD4+ Tn
PLPP5	is_ti	0.736657	Ti	5.96139e-08	6.77435e-07	T/ILC	CD4+ T	CD4+ Tn
CREBL2	is_ti	-0.329363	Blood	5.98873e-08	6.80029e-07	T/ILC	CD4+ T	CD4+ Tn
BNIP3L	is_ti	-0.364809	Blood	6.0117e-08	6.82124e-07	T/ILC	CD4+ T	CD4+ Tn
HSPE1-MOB4	is_ti	1.06338	Ti	6.03514e-08	6.8427e-07	T/ILC	CD4+ T	CD4+ Tn
AMMECR1	is_ti	-0.357654	Blood	6.04406e-08	6.84766e-07	T/ILC	CD4+ T	CD4+ Tn
LINC01126	is_ti	1.15627	Ti	6.15935e-08	6.97305e-07	T/ILC	CD4+ T	CD4+ Tn
CD40LG	is_ti	0.353785	Ti	6.18633e-08	6.99834e-07	T/ILC	CD4+ T	CD4+ Tn
SNHG8	is_ti	-0.41782	Blood	6.20509e-08	7.01431e-07	T/ILC	CD4+ T	CD4+ Tn
AL590006.1	is_ti	1.49312	Ti	6.21474e-08	7.01996e-07	T/ILC	CD4+ T	CD4+ Tn
ZNF33B	is_ti	-0.376152	Blood	6.24947e-08	7.0539e-07	T/ILC	CD4+ T	CD4+ Tn
UQCR11	is_ti	-0.373641	Blood	6.28609e-08	7.08993e-07	T/ILC	CD4+ T	CD4+ Tn
RAP1GAP2	is_ti	-0.95737	Blood	6.34676e-08	7.15302e-07	T/ILC	CD4+ T	CD4+ Tn
CLMAT3	is_ti	1.10793	Ti	6.41634e-08	7.22605e-07	T/ILC	CD4+ T	CD4+ Tn
CHRM3-AS2	is_ti	0.435066	Ti	6.42368e-08	7.22892e-07	T/ILC	CD4+ T	CD4+ Tn
HLA-C	is_ti	-0.325678	Blood	6.51254e-08	7.32192e-07	T/ILC	CD4+ T	CD4+ Tn
AL391839.1	is_ti	-0.499174	Blood	6.51603e-08	7.32192e-07	T/ILC	CD4+ T	CD4+ Tn
AK3	is_ti	-0.545391	Blood	6.54168e-08	7.34528e-07	T/ILC	CD4+ T	CD4+ Tn
DENND4A	is_ti	-0.34446	Blood	6.62881e-08	7.43757e-07	T/ILC	CD4+ T	CD4+ Tn
AP001266.2	is_ti	1.01064	Ti	6.69961e-08	7.51101e-07	T/ILC	CD4+ T	CD4+ Tn
RPL38	is_ti	-0.441303	Blood	6.70422e-08	7.51101e-07	T/ILC	CD4+ T	CD4+ Tn
AC099778.1	is_ti	0.837469	Ti	6.72475e-08	7.52843e-07	T/ILC	CD4+ T	CD4+ Tn
PCAT1	is_ti	-0.467634	Blood	6.73879e-08	7.53855e-07	T/ILC	CD4+ T	CD4+ Tn
MT-ND1	is_ti	-0.287096	Blood	6.76317e-08	7.56022e-07	T/ILC	CD4+ T	CD4+ Tn
VWA8-AS1	is_ti	1.04144	Ti	6.92391e-08	7.73418e-07	T/ILC	CD4+ T	CD4+ Tn
NIT2	is_ti	-0.440797	Blood	6.95041e-08	7.75804e-07	T/ILC	CD4+ T	CD4+ Tn
ATP5F1E	is_ti	-0.33591	Blood	6.97159e-08	7.77593e-07	T/ILC	CD4+ T	CD4+ Tn
CTF1	is_ti	1.17766	Ti	6.9808e-08	7.78045e-07	T/ILC	CD4+ T	CD4+ Tn
ATP8B2	is_ti	-0.371244	Blood	7.0089e-08	7.8017e-07	T/ILC	CD4+ T	CD4+ Tn
SHISAL2A	is_ti	-0.40742	Blood	7.01021e-08	7.8017e-07	T/ILC	CD4+ T	CD4+ Tn
NEDD4L	is_ti	-1.72071	Blood	7.07285e-08	7.86561e-07	T/ILC	CD4+ T	CD4+ Tn
OR7D2	is_ti	1.82006	Ti	7.13303e-08	7.9267e-07	T/ILC	CD4+ T	CD4+ Tn
MED10	is_ti	-0.321621	Blood	7.19355e-08	7.98807e-07	T/ILC	CD4+ T	CD4+ Tn
RELT	is_ti	1.81257	Ti	7.24211e-08	8.03609e-07	T/ILC	CD4+ T	CD4+ Tn
ATP6V0A1	is_ti	1.45926	Ti	7.253e-08	8.04225e-07	T/ILC	CD4+ T	CD4+ Tn
CD79A	is_ti	1.72629	Ti	7.43599e-08	8.2391e-07	T/ILC	CD4+ T	CD4+ Tn
AL157756.1	is_ti	1.10043	Ti	7.45929e-08	8.25885e-07	T/ILC	CD4+ T	CD4+ Tn
MED4	is_ti	-0.266765	Blood	7.47716e-08	8.27256e-07	T/ILC	CD4+ T	CD4+ Tn
AP005329.2	is_ti	0.773251	Ti	7.49395e-08	8.28507e-07	T/ILC	CD4+ T	CD4+ Tn
MED14	is_ti	0.33689	Ti	7.63745e-08	8.43754e-07	T/ILC	CD4+ T	CD4+ Tn
PEBP1	is_ti	-0.338691	Blood	7.6853e-08	8.48419e-07	T/ILC	CD4+ T	CD4+ Tn
AC079209.2	is_ti	-0.630186	Blood	7.69942e-08	8.48937e-07	T/ILC	CD4+ T	CD4+ Tn
RNF222	is_ti	1.14496	Ti	7.70124e-08	8.48937e-07	T/ILC	CD4+ T	CD4+ Tn
SLCO5A1	is_ti	1.59894	Ti	7.71344e-08	8.4966e-07	T/ILC	CD4+ T	CD4+ Tn
CTSL	is_ti	2.03344	Ti	7.75672e-08	8.53805e-07	T/ILC	CD4+ T	CD4+ Tn
SLC41A2	is_ti	1.78204	Ti	7.79152e-08	8.5701e-07	T/ILC	CD4+ T	CD4+ Tn
GABPB1	is_ti	-0.264691	Blood	7.8297e-08	8.60582e-07	T/ILC	CD4+ T	CD4+ Tn
TBX6	is_ti	1.3724	Ti	8.0338e-08	8.82373e-07	T/ILC	CD4+ T	CD4+ Tn
EFCAB10	is_ti	-0.777547	Blood	8.09724e-08	8.88694e-07	T/ILC	CD4+ T	CD4+ Tn
GPR137	is_ti	0.588052	Ti	8.12318e-08	8.90893e-07	T/ILC	CD4+ T	CD4+ Tn
AL132996.1	is_ti	1.25504	Ti	8.25501e-08	9.04694e-07	T/ILC	CD4+ T	CD4+ Tn
ARMC2-AS1	is_ti	1.44767	Ti	8.33455e-08	9.12748e-07	T/ILC	CD4+ T	CD4+ Tn
SIRPG-AS1	is_ti	0.708806	Ti	8.39188e-08	9.1836e-07	T/ILC	CD4+ T	CD4+ Tn
AC110079.2	is_ti	1.29704	Ti	8.48014e-08	9.27346e-07	T/ILC	CD4+ T	CD4+ Tn
AC021188.1	is_ti	1.27482	Ti	8.50055e-08	9.28905e-07	T/ILC	CD4+ T	CD4+ Tn
CAPN10-DT	is_ti	0.723104	Ti	8.53631e-08	9.32138e-07	T/ILC	CD4+ T	CD4+ Tn
LY6E	is_ti	-0.456029	Blood	8.67459e-08	9.4589e-07	T/ILC	CD4+ T	CD4+ Tn
CMIP	is_ti	0.435405	Ti	8.67734e-08	9.4589e-07	T/ILC	CD4+ T	CD4+ Tn
XKR9	is_ti	-1.51707	Blood	8.68106e-08	9.4589e-07	T/ILC	CD4+ T	CD4+ Tn
LINC02149	is_ti	1.45575	Ti	8.7659e-08	9.54446e-07	T/ILC	CD4+ T	CD4+ Tn
AL136368.1	is_ti	0.960025	Ti	8.78168e-08	9.55475e-07	T/ILC	CD4+ T	CD4+ Tn
CCNG1	is_ti	-0.414183	Blood	8.79482e-08	9.56215e-07	T/ILC	CD4+ T	CD4+ Tn
MAN2A1	is_ti	-0.358721	Blood	8.81037e-08	9.57215e-07	T/ILC	CD4+ T	CD4+ Tn
HOPX	is_ti	1.59692	Ti	8.83132e-08	9.58802e-07	T/ILC	CD4+ T	CD4+ Tn
AL161756.1	is_ti	1.14905	Ti	8.98842e-08	9.75156e-07	T/ILC	CD4+ T	CD4+ Tn
AC007773.1	is_ti	0.986408	Ti	9.14058e-08	9.90843e-07	T/ILC	CD4+ T	CD4+ Tn
AC010491.1	is_ti	1.06457	Ti	9.14615e-08	9.90843e-07	T/ILC	CD4+ T	CD4+ Tn
FKBP2	is_ti	0.42281	Ti	9.185e-08	9.94339e-07	T/ILC	CD4+ T	CD4+ Tn
AL034417.3	is_ti	1.19194	Ti	9.21584e-08	9.96963e-07	T/ILC	CD4+ T	CD4+ Tn
AC103563.7	is_ti	-1.02054	Blood	9.31928e-08	1.00743e-06	T/ILC	CD4+ T	CD4+ Tn
EVI2B	is_ti	-0.375798	Blood	9.36956e-08	1.01214e-06	T/ILC	CD4+ T	CD4+ Tn
HIST1H2BC	is_ti	0.937933	Ti	9.4278e-08	1.01725e-06	T/ILC	CD4+ T	CD4+ Tn
RYR1	is_ti	1.31222	Ti	9.43036e-08	1.01725e-06	T/ILC	CD4+ T	CD4+ Tn
AP003721.4	is_ti	1.19404	Ti	9.44925e-08	1.01804e-06	T/ILC	CD4+ T	CD4+ Tn
HSD17B11	is_ti	-0.721866	Blood	9.45626e-08	1.01804e-06	T/ILC	CD4+ T	CD4+ Tn
IL17RA	is_ti	0.310689	Ti	9.45787e-08	1.01804e-06	T/ILC	CD4+ T	CD4+ Tn
DARS	is_ti	-0.307347	Blood	9.4762e-08	1.01904e-06	T/ILC	CD4+ T	CD4+ Tn
CTIF	is_ti	1.24338	Ti	9.48074e-08	1.01904e-06	T/ILC	CD4+ T	CD4+ Tn
FBXL3	is_ti	-0.311072	Blood	9.58981e-08	1.03003e-06	T/ILC	CD4+ T	CD4+ Tn
AC008764.8	is_ti	0.769547	Ti	9.68001e-08	1.03898e-06	T/ILC	CD4+ T	CD4+ Tn
TSEN54	is_ti	0.38421	Ti	9.85685e-08	1.05721e-06	T/ILC	CD4+ T	CD4+ Tn
UBXN10-AS1	is_ti	1.07694	Ti	9.88217e-08	1.05917e-06	T/ILC	CD4+ T	CD4+ Tn
TMX3	is_ti	0.282787	Ti	9.95557e-08	1.06629e-06	T/ILC	CD4+ T	CD4+ Tn
DBP	is_ti	-0.439553	Blood	9.96465e-08	1.0665e-06	T/ILC	CD4+ T	CD4+ Tn
AC018754.1	is_ti	1.42416	Ti	1.03196e-07	1.10371e-06	T/ILC	CD4+ T	CD4+ Tn
CD83	is_ti	1.58272	Ti	1.03725e-07	1.10857e-06	T/ILC	CD4+ T	CD4+ Tn
KIAA1551	is_ti	0.272013	Ti	1.03913e-07	1.1098e-06	T/ILC	CD4+ T	CD4+ Tn
LRRC37B	is_ti	-0.492606	Blood	1.0516e-07	1.12233e-06	T/ILC	CD4+ T	CD4+ Tn
RPL10	is_ti	-0.326483	Blood	1.05945e-07	1.12991e-06	T/ILC	CD4+ T	CD4+ Tn
CNOT10-AS1	is_ti	1.13523	Ti	1.06445e-07	1.13443e-06	T/ILC	CD4+ T	CD4+ Tn
VIL1	is_ti	-1.38006	Blood	1.07023e-07	1.13904e-06	T/ILC	CD4+ T	CD4+ Tn
SUGCT	is_ti	-1.05077	Blood	1.07028e-07	1.13904e-06	T/ILC	CD4+ T	CD4+ Tn
PPP1R18	is_ti	0.34485	Ti	1.07313e-07	1.14127e-06	T/ILC	CD4+ T	CD4+ Tn
STRADB	is_ti	-0.56061	Blood	1.07534e-07	1.14282e-06	T/ILC	CD4+ T	CD4+ Tn
ACVR1C	is_ti	-0.69662	Blood	1.08633e-07	1.15369e-06	T/ILC	CD4+ T	CD4+ Tn
TRIR	is_ti	-0.288552	Blood	1.10047e-07	1.16788e-06	T/ILC	CD4+ T	CD4+ Tn
SLC1A5	is_ti	1.07247	Ti	1.1065e-07	1.17345e-06	T/ILC	CD4+ T	CD4+ Tn
LIMD2	is_ti	-0.277217	Blood	1.13455e-07	1.20235e-06	T/ILC	CD4+ T	CD4+ Tn
C11orf42	is_ti	1.20961	Ti	1.13696e-07	1.20407e-06	T/ILC	CD4+ T	CD4+ Tn
AC068620.1	is_ti	1.13616	Ti	1.17484e-07	1.2433e-06	T/ILC	CD4+ T	CD4+ Tn
GLI1	is_ti	1.15195	Ti	1.18393e-07	1.25205e-06	T/ILC	CD4+ T	CD4+ Tn
AC034102.4	is_ti	0.94446	Ti	1.1902e-07	1.25779e-06	T/ILC	CD4+ T	CD4+ Tn
AC006449.6	is_ti	0.756198	Ti	1.20923e-07	1.27701e-06	T/ILC	CD4+ T	CD4+ Tn
AL138720.1	is_ti	1.41177	Ti	1.21568e-07	1.28293e-06	T/ILC	CD4+ T	CD4+ Tn
RPS13	is_ti	-0.315027	Blood	1.21848e-07	1.28498e-06	T/ILC	CD4+ T	CD4+ Tn
LINC01970	is_ti	0.934117	Ti	1.2243e-07	1.29022e-06	T/ILC	CD4+ T	CD4+ Tn
LINC00239	is_ti	0.856192	Ti	1.23153e-07	1.29693e-06	T/ILC	CD4+ T	CD4+ Tn
PTGER4	is_ti	0.688095	Ti	1.24699e-07	1.3123e-06	T/ILC	CD4+ T	CD4+ Tn
AC068987.3	is_ti	0.815801	Ti	1.2499e-07	1.31444e-06	T/ILC	CD4+ T	CD4+ Tn
SMIM27	is_ti	-0.461481	Blood	1.25152e-07	1.31523e-06	T/ILC	CD4+ T	CD4+ Tn
TERF2IP	is_ti	-0.223529	Blood	1.25491e-07	1.31787e-06	T/ILC	CD4+ T	CD4+ Tn
AP002518.2	is_ti	-1.28426	Blood	1.26669e-07	1.32847e-06	T/ILC	CD4+ T	CD4+ Tn
CHODL-AS1	is_ti	1.39183	Ti	1.26676e-07	1.32847e-06	T/ILC	CD4+ T	CD4+ Tn
AL353194.1	is_ti	0.587391	Ti	1.27425e-07	1.33504e-06	T/ILC	CD4+ T	CD4+ Tn
VSIG10	is_ti	-1.12432	Blood	1.27479e-07	1.33504e-06	T/ILC	CD4+ T	CD4+ Tn
HIGD2A	is_ti	-0.345481	Blood	1.27925e-07	1.33878e-06	T/ILC	CD4+ T	CD4+ Tn
AC016355.1	is_ti	1.0378	Ti	1.28943e-07	1.34849e-06	T/ILC	CD4+ T	CD4+ Tn
SUCLG2	is_ti	-0.247812	Blood	1.30739e-07	1.36633e-06	T/ILC	CD4+ T	CD4+ Tn
STARD3	is_ti	0.3925	Ti	1.30862e-07	1.36667e-06	T/ILC	CD4+ T	CD4+ Tn
KCNG3	is_ti	1.3652	Ti	1.31492e-07	1.3723e-06	T/ILC	CD4+ T	CD4+ Tn
OST4	is_ti	-0.342514	Blood	1.32655e-07	1.38348e-06	T/ILC	CD4+ T	CD4+ Tn
ANKRD12	is_ti	-0.263284	Blood	1.3321e-07	1.38831e-06	T/ILC	CD4+ T	CD4+ Tn
ENTPD4	is_ti	-0.299616	Blood	1.34535e-07	1.40115e-06	T/ILC	CD4+ T	CD4+ Tn
PDLIM7	is_ti	1.34245	Ti	1.35182e-07	1.40691e-06	T/ILC	CD4+ T	CD4+ Tn
KIAA0895L	is_ti	1.20228	Ti	1.38707e-07	1.44261e-06	T/ILC	CD4+ T	CD4+ Tn
SERTAD1	is_ti	0.81163	Ti	1.39321e-07	1.448e-06	T/ILC	CD4+ T	CD4+ Tn
SH2D2A	is_ti	0.694763	Ti	1.42999e-07	1.48521e-06	T/ILC	CD4+ T	CD4+ Tn
RPS23	is_ti	-0.312727	Blood	1.43841e-07	1.49292e-06	T/ILC	CD4+ T	CD4+ Tn
AL158151.1	is_ti	1.14212	Ti	1.44851e-07	1.50237e-06	T/ILC	CD4+ T	CD4+ Tn
CAMK2N1	is_ti	-1.31154	Blood	1.45812e-07	1.51129e-06	T/ILC	CD4+ T	CD4+ Tn
EMP3	is_ti	-0.337247	Blood	1.46053e-07	1.51276e-06	T/ILC	CD4+ T	CD4+ Tn
ACRBP	is_ti	1.21002	Ti	1.46274e-07	1.514e-06	T/ILC	CD4+ T	CD4+ Tn
ZBED2	is_ti	1.40422	Ti	1.46815e-07	1.51857e-06	T/ILC	CD4+ T	CD4+ Tn
NUP160	is_ti	-0.322819	Blood	1.49212e-07	1.5423e-06	T/ILC	CD4+ T	CD4+ Tn
CUL3	is_ti	-0.25834	Blood	1.52269e-07	1.57282e-06	T/ILC	CD4+ T	CD4+ Tn
AC020908.3	is_ti	1.16718	Ti	1.5326e-07	1.58198e-06	T/ILC	CD4+ T	CD4+ Tn
UBE2F-SCLY	is_ti	-0.661327	Blood	1.5352e-07	1.58358e-06	T/ILC	CD4+ T	CD4+ Tn
METTL7A	is_ti	1.91045	Ti	1.54963e-07	1.59737e-06	T/ILC	CD4+ T	CD4+ Tn
WTAP	is_ti	-0.232373	Blood	1.56761e-07	1.6148e-06	T/ILC	CD4+ T	CD4+ Tn
AC016907.2	is_ti	1.22436	Ti	1.57017e-07	1.61633e-06	T/ILC	CD4+ T	CD4+ Tn
AC010198.1	is_ti	0.918331	Ti	1.5732e-07	1.61835e-06	T/ILC	CD4+ T	CD4+ Tn
ALPK2	is_ti	1.3152	Ti	1.60416e-07	1.64907e-06	T/ILC	CD4+ T	CD4+ Tn
ZFP3	is_ti	0.569121	Ti	1.61558e-07	1.65968e-06	T/ILC	CD4+ T	CD4+ Tn
MFSD9	is_ti	0.619638	Ti	1.62027e-07	1.66337e-06	T/ILC	CD4+ T	CD4+ Tn
TRGC1	is_ti	0.906788	Ti	1.62507e-07	1.66716e-06	T/ILC	CD4+ T	CD4+ Tn
NDFIP1	is_ti	-0.322044	Blood	1.63473e-07	1.67593e-06	T/ILC	CD4+ T	CD4+ Tn
AZIN2	is_ti	-0.803334	Blood	1.65503e-07	1.69559e-06	T/ILC	CD4+ T	CD4+ Tn
PON2	is_ti	-1.06233	Blood	1.66301e-07	1.70261e-06	T/ILC	CD4+ T	CD4+ Tn
ATL1	is_ti	-0.729578	Blood	1.69025e-07	1.72932e-06	T/ILC	CD4+ T	CD4+ Tn
AFMID	is_ti	1.32888	Ti	1.69163e-07	1.72957e-06	T/ILC	CD4+ T	CD4+ Tn
RBM26	is_ti	-0.26457	Blood	1.74715e-07	1.78512e-06	T/ILC	CD4+ T	CD4+ Tn
ANO10	is_ti	-0.97664	Blood	1.75352e-07	1.79041e-06	T/ILC	CD4+ T	CD4+ Tn
AP001267.1	is_ti	0.919139	Ti	1.75528e-07	1.79101e-06	T/ILC	CD4+ T	CD4+ Tn
SUMO2	is_ti	-0.271787	Blood	1.75904e-07	1.79362e-06	T/ILC	CD4+ T	CD4+ Tn
SMDT1	is_ti	-0.455326	Blood	1.76767e-07	1.80121e-06	T/ILC	CD4+ T	CD4+ Tn
AL049557.1	is_ti	1.22604	Ti	1.79251e-07	1.82529e-06	T/ILC	CD4+ T	CD4+ Tn
SVIL	is_ti	-0.63356	Blood	1.80128e-07	1.83298e-06	T/ILC	CD4+ T	CD4+ Tn
ESR2	is_ti	-0.699067	Blood	1.81529e-07	1.84517e-06	T/ILC	CD4+ T	CD4+ Tn
NAP1L1	is_ti	-0.299388	Blood	1.81632e-07	1.84517e-06	T/ILC	CD4+ T	CD4+ Tn
PTH2R	is_ti	1.20871	Ti	1.81693e-07	1.84517e-06	T/ILC	CD4+ T	CD4+ Tn
SRGN	is_ti	0.529563	Ti	1.81943e-07	1.84534e-06	T/ILC	CD4+ T	CD4+ Tn
MAPKAPK5-AS1	is_ti	-0.354384	Blood	1.81953e-07	1.84534e-06	T/ILC	CD4+ T	CD4+ Tn
ASF1A	is_ti	-0.356563	Blood	1.82221e-07	1.84617e-06	T/ILC	CD4+ T	CD4+ Tn
SLAMF1	is_ti	0.408873	Ti	1.8228e-07	1.84617e-06	T/ILC	CD4+ T	CD4+ Tn
ACOX1	is_ti	-1.01646	Blood	1.82517e-07	1.8471e-06	T/ILC	CD4+ T	CD4+ Tn
TRAV26-1	is_ti	0.964794	Ti	1.82617e-07	1.8471e-06	T/ILC	CD4+ T	CD4+ Tn
AC032044.1	is_ti	1.07293	Ti	1.83441e-07	1.85419e-06	T/ILC	CD4+ T	CD4+ Tn
CCSER1	is_ti	1.91759	Ti	1.84544e-07	1.86307e-06	T/ILC	CD4+ T	CD4+ Tn
MAN2B1	is_ti	0.494671	Ti	1.84566e-07	1.86307e-06	T/ILC	CD4+ T	CD4+ Tn
TTC7B	is_ti	1.33372	Ti	1.85535e-07	1.87159e-06	T/ILC	CD4+ T	CD4+ Tn
DNMBP	is_ti	-1.08909	Blood	1.85856e-07	1.87358e-06	T/ILC	CD4+ T	CD4+ Tn
TXN	is_ti	-0.855212	Blood	1.88609e-07	1.90006e-06	T/ILC	CD4+ T	CD4+ Tn
KRTCAP3	is_ti	-1.09837	Blood	1.91338e-07	1.92627e-06	T/ILC	CD4+ T	CD4+ Tn
STMN1	is_ti	-0.776788	Blood	1.91685e-07	1.92848e-06	T/ILC	CD4+ T	CD4+ Tn
CD163L1	is_ti	1.84642	Ti	1.92351e-07	1.93389e-06	T/ILC	CD4+ T	CD4+ Tn
PGLYRP2	is_ti	0.81493	Ti	1.9491e-07	1.95754e-06	T/ILC	CD4+ T	CD4+ Tn
SNRPN	is_ti	-0.427517	Blood	1.94962e-07	1.95754e-06	T/ILC	CD4+ T	CD4+ Tn
AC020703.1	is_ti	1.86591	Ti	1.95578e-07	1.96241e-06	T/ILC	CD4+ T	CD4+ Tn
AC073641.1	is_ti	1.1148	Ti	1.9849e-07	1.9903e-06	T/ILC	CD4+ T	CD4+ Tn
DST	is_ti	-2.08393	Blood	1.98936e-07	1.99345e-06	T/ILC	CD4+ T	CD4+ Tn
CALCOCO2	is_ti	0.315511	Ti	1.99101e-07	1.99379e-06	T/ILC	CD4+ T	CD4+ Tn
NUCKS1	is_ti	-0.201968	Blood	2.02243e-07	2.0239e-06	T/ILC	CD4+ T	CD4+ Tn
BAZ2A	is_ti	-0.298223	Blood	2.03022e-07	2.03036e-06	T/ILC	CD4+ T	CD4+ Tn
HYKK	is_ti	-0.930535	Blood	2.03555e-07	2.03434e-06	T/ILC	CD4+ T	CD4+ Tn
AC124016.1	is_ti	0.499262	Ti	2.03917e-07	2.03661e-06	T/ILC	CD4+ T	CD4+ Tn
HRH2	is_ti	0.841136	Ti	2.04072e-07	2.03681e-06	T/ILC	CD4+ T	CD4+ Tn
SOX6	is_ti	-1.56777	Blood	2.05068e-07	2.04539e-06	T/ILC	CD4+ T	CD4+ Tn
SERINC1	is_ti	-0.241418	Blood	2.0574e-07	2.05074e-06	T/ILC	CD4+ T	CD4+ Tn
FABP5	is_ti	0.945799	Ti	2.06681e-07	2.05876e-06	T/ILC	CD4+ T	CD4+ Tn
U91328.1	is_ti	0.987086	Ti	2.09177e-07	2.08225e-06	T/ILC	CD4+ T	CD4+ Tn
RFX3	is_ti	-0.317162	Blood	2.1094e-07	2.09841e-06	T/ILC	CD4+ T	CD4+ Tn
SURF4	is_ti	0.315192	Ti	2.16979e-07	2.15707e-06	T/ILC	CD4+ T	CD4+ Tn
AOAH	is_ti	0.740797	Ti	2.17577e-07	2.16159e-06	T/ILC	CD4+ T	CD4+ Tn
NAPSA	is_ti	1.36574	Ti	2.17958e-07	2.16395e-06	T/ILC	CD4+ T	CD4+ Tn
PIK3AP1	is_ti	1.44023	Ti	2.18685e-07	2.16974e-06	T/ILC	CD4+ T	CD4+ Tn
EPB41L4A-AS1	is_ti	-0.454709	Blood	2.19855e-07	2.17992e-06	T/ILC	CD4+ T	CD4+ Tn
AC100778.3	is_ti	1.23815	Ti	2.20982e-07	2.18965e-06	T/ILC	CD4+ T	CD4+ Tn
STK4	is_ti	-0.184711	Blood	2.21161e-07	2.18998e-06	T/ILC	CD4+ T	CD4+ Tn
AC068473.5	is_ti	0.919859	Ti	2.22557e-07	2.20236e-06	T/ILC	CD4+ T	CD4+ Tn
AMT	is_ti	0.838162	Ti	2.22892e-07	2.20423e-06	T/ILC	CD4+ T	CD4+ Tn
ERVH48-1	is_ti	1.1364	Ti	2.23434e-07	2.20815e-06	T/ILC	CD4+ T	CD4+ Tn
SESN1	is_ti	-0.492939	Blood	2.31387e-07	2.28525e-06	T/ILC	CD4+ T	CD4+ Tn
AC010624.3	is_ti	0.882454	Ti	2.32893e-07	2.29862e-06	T/ILC	CD4+ T	CD4+ Tn
AL121989.1	is_ti	1.07666	Ti	2.33364e-07	2.30176e-06	T/ILC	CD4+ T	CD4+ Tn
TFAP4	is_ti	-0.505723	Blood	2.34788e-07	2.31429e-06	T/ILC	CD4+ T	CD4+ Tn
PCOLCE	is_ti	1.01087	Ti	2.35137e-07	2.31578e-06	T/ILC	CD4+ T	CD4+ Tn
FXYD5	is_ti	-0.32391	Blood	2.35246e-07	2.31578e-06	T/ILC	CD4+ T	CD4+ Tn
ZNF425	is_ti	0.706165	Ti	2.35796e-07	2.31968e-06	T/ILC	CD4+ T	CD4+ Tn
ELF4	is_ti	0.441579	Ti	2.3719e-07	2.33078e-06	T/ILC	CD4+ T	CD4+ Tn
GSTO2	is_ti	-1.06093	Blood	2.37233e-07	2.33078e-06	T/ILC	CD4+ T	CD4+ Tn
CEP19	is_ti	0.537777	Ti	2.37777e-07	2.33461e-06	T/ILC	CD4+ T	CD4+ Tn
AL590560.2	is_ti	1.12476	Ti	2.38466e-07	2.33985e-06	T/ILC	CD4+ T	CD4+ Tn
EVA1B	is_ti	1.29738	Ti	2.38946e-07	2.34303e-06	T/ILC	CD4+ T	CD4+ Tn
FKBP11	is_ti	-0.516636	Blood	2.40777e-07	2.35946e-06	T/ILC	CD4+ T	CD4+ Tn
CSTB	is_ti	-0.371117	Blood	2.41581e-07	2.36418e-06	T/ILC	CD4+ T	CD4+ Tn
EIF3L	is_ti	-0.282211	Blood	2.41659e-07	2.36418e-06	T/ILC	CD4+ T	CD4+ Tn
GIMAP2	is_ti	-0.289142	Blood	2.41776e-07	2.36418e-06	T/ILC	CD4+ T	CD4+ Tn
PPIA	is_ti	-0.293733	Blood	2.41885e-07	2.36418e-06	T/ILC	CD4+ T	CD4+ Tn
UBAC2-AS1	is_ti	0.792597	Ti	2.42598e-07	2.36961e-06	T/ILC	CD4+ T	CD4+ Tn
SLC16A7	is_ti	0.302474	Ti	2.42788e-07	2.36993e-06	T/ILC	CD4+ T	CD4+ Tn
EFHC2	is_ti	-1.04906	Blood	2.4312e-07	2.37164e-06	T/ILC	CD4+ T	CD4+ Tn
YPEL3	is_ti	-0.364071	Blood	2.44221e-07	2.38084e-06	T/ILC	CD4+ T	CD4+ Tn
NPW	is_ti	1.15246	Ti	2.46637e-07	2.40284e-06	T/ILC	CD4+ T	CD4+ Tn
AL136181.1	is_ti	1.31758	Ti	2.47435e-07	2.40906e-06	T/ILC	CD4+ T	CD4+ Tn
BIN2	is_ti	-0.226562	Blood	2.49394e-07	2.42656e-06	T/ILC	CD4+ T	CD4+ Tn
HIST1H4L	is_ti	1.57647	Ti	2.5151e-07	2.44558e-06	T/ILC	CD4+ T	CD4+ Tn
LINC01841	is_ti	0.799102	Ti	2.52588e-07	2.45448e-06	T/ILC	CD4+ T	CD4+ Tn
RPL12	is_ti	-0.319697	Blood	2.53332e-07	2.46012e-06	T/ILC	CD4+ T	CD4+ Tn
GIPC2	is_ti	-1.31837	Blood	2.58601e-07	2.50967e-06	T/ILC	CD4+ T	CD4+ Tn
BIRC3	is_ti	-0.409664	Blood	2.64836e-07	2.56853e-06	T/ILC	CD4+ T	CD4+ Tn
NAP1L4	is_ti	-0.240096	Blood	2.66764e-07	2.58557e-06	T/ILC	CD4+ T	CD4+ Tn
AC106900.1	is_ti	-0.824755	Blood	2.71958e-07	2.63413e-06	T/ILC	CD4+ T	CD4+ Tn
PMAIP1	is_ti	0.916655	Ti	2.72124e-07	2.63413e-06	T/ILC	CD4+ T	CD4+ Tn
AC005476.2	is_ti	1.23745	Ti	2.7256e-07	2.63667e-06	T/ILC	CD4+ T	CD4+ Tn
AC069544.1	is_ti	0.824573	Ti	2.73036e-07	2.63958e-06	T/ILC	CD4+ T	CD4+ Tn
ARHGAP25	is_ti	-0.278112	Blood	2.78266e-07	2.68842e-06	T/ILC	CD4+ T	CD4+ Tn
CHSY1	is_ti	0.456859	Ti	2.79126e-07	2.69501e-06	T/ILC	CD4+ T	CD4+ Tn
BEX3	is_ti	-0.912341	Blood	2.79463e-07	2.69653e-06	T/ILC	CD4+ T	CD4+ Tn
NAAA	is_ti	-0.381695	Blood	2.79835e-07	2.6984e-06	T/ILC	CD4+ T	CD4+ Tn
PRKCH	is_ti	-0.280889	Blood	2.83212e-07	2.72922e-06	T/ILC	CD4+ T	CD4+ Tn
LINC02273	is_ti	0.594263	Ti	2.84872e-07	2.74346e-06	T/ILC	CD4+ T	CD4+ Tn
TRAPPC6A	is_ti	-0.385891	Blood	2.85408e-07	2.74687e-06	T/ILC	CD4+ T	CD4+ Tn
RUNDC3B	is_ti	-1.23087	Blood	2.86036e-07	2.75116e-06	T/ILC	CD4+ T	CD4+ Tn
NAA38	is_ti	-0.295495	Blood	2.88047e-07	2.76873e-06	T/ILC	CD4+ T	CD4+ Tn
RPS3	is_ti	-0.307298	Blood	2.90109e-07	2.78678e-06	T/ILC	CD4+ T	CD4+ Tn
AL512353.1	is_ti	0.992969	Ti	2.90651e-07	2.7902e-06	T/ILC	CD4+ T	CD4+ Tn
TRAV29DV5	is_ti	0.98142	Ti	2.90835e-07	2.7902e-06	T/ILC	CD4+ T	CD4+ Tn
DDX28	is_ti	-0.600481	Blood	2.93464e-07	2.81364e-06	T/ILC	CD4+ T	CD4+ Tn
MTR	is_ti	-0.29556	Blood	2.94067e-07	2.81762e-06	T/ILC	CD4+ T	CD4+ Tn
MT1E	is_ti	-1.85697	Blood	2.97683e-07	2.85047e-06	T/ILC	CD4+ T	CD4+ Tn
TSPOAP1-AS1	is_ti	0.339513	Ti	3.00325e-07	2.87214e-06	T/ILC	CD4+ T	CD4+ Tn
TRIO	is_ti	1.60575	Ti	3.00327e-07	2.87214e-06	T/ILC	CD4+ T	CD4+ Tn
CCR4	is_ti	1.39011	Ti	3.01549e-07	2.88128e-06	T/ILC	CD4+ T	CD4+ Tn
KDM6A	is_ti	-0.290261	Blood	3.01664e-07	2.88128e-06	T/ILC	CD4+ T	CD4+ Tn
ARHGAP15	is_ti	-0.280315	Blood	3.02426e-07	2.88672e-06	T/ILC	CD4+ T	CD4+ Tn
SPON2	is_ti	0.594557	Ti	3.10937e-07	2.96608e-06	T/ILC	CD4+ T	CD4+ Tn
CLIC1	is_ti	0.496329	Ti	3.13313e-07	2.98687e-06	T/ILC	CD4+ T	CD4+ Tn
Z99758.1	is_ti	1.02146	Ti	3.13647e-07	2.98816e-06	T/ILC	CD4+ T	CD4+ Tn
ZBED9	is_ti	1.17232	Ti	3.14941e-07	2.9986e-06	T/ILC	CD4+ T	CD4+ Tn
FOXN3-AS1	is_ti	1.09478	Ti	3.15928e-07	3.0061e-06	T/ILC	CD4+ T	CD4+ Tn
BCAR3	is_ti	-0.729166	Blood	3.16518e-07	3.00981e-06	T/ILC	CD4+ T	CD4+ Tn
CNR2	is_ti	1.35369	Ti	3.19935e-07	3.04039e-06	T/ILC	CD4+ T	CD4+ Tn
ATP1B1	is_ti	-1.51553	Blood	3.21045e-07	3.04701e-06	T/ILC	CD4+ T	CD4+ Tn
MORC4	is_ti	-0.653882	Blood	3.21189e-07	3.04701e-06	T/ILC	CD4+ T	CD4+ Tn
MRPL23	is_ti	-0.595056	Blood	3.21238e-07	3.04701e-06	T/ILC	CD4+ T	CD4+ Tn
AL445231.1	is_ti	0.899787	Ti	3.27769e-07	3.10701e-06	T/ILC	CD4+ T	CD4+ Tn
NFAT5	is_ti	0.270501	Ti	3.28788e-07	3.11472e-06	T/ILC	CD4+ T	CD4+ Tn
PLOD1	is_ti	1.28695	Ti	3.30621e-07	3.12944e-06	T/ILC	CD4+ T	CD4+ Tn
KLHL8	is_ti	-0.393953	Blood	3.30757e-07	3.12944e-06	T/ILC	CD4+ T	CD4+ Tn
U73166.1	is_ti	1.16114	Ti	3.34227e-07	3.16029e-06	T/ILC	CD4+ T	CD4+ Tn
CARD19	is_ti	-0.485058	Blood	3.34817e-07	3.16389e-06	T/ILC	CD4+ T	CD4+ Tn
AC006460.1	is_ti	0.947471	Ti	3.38463e-07	3.19634e-06	T/ILC	CD4+ T	CD4+ Tn
ARL6IP1	is_ti	-0.396816	Blood	3.42727e-07	3.23458e-06	T/ILC	CD4+ T	CD4+ Tn
NDUFA12	is_ti	-0.319003	Blood	3.43089e-07	3.23597e-06	T/ILC	CD4+ T	CD4+ Tn
UBXN7	is_ti	-0.288714	Blood	3.47263e-07	3.27329e-06	T/ILC	CD4+ T	CD4+ Tn
APEX1	is_ti	-0.303295	Blood	3.52481e-07	3.32041e-06	T/ILC	CD4+ T	CD4+ Tn
MICAL1	is_ti	0.535943	Ti	3.54057e-07	3.33318e-06	T/ILC	CD4+ T	CD4+ Tn
ZSCAN31	is_ti	1.05069	Ti	3.55814e-07	3.34762e-06	T/ILC	CD4+ T	CD4+ Tn
AC137630.1	is_ti	1.03098	Ti	3.56356e-07	3.35063e-06	T/ILC	CD4+ T	CD4+ Tn
C22orf46	is_ti	0.413031	Ti	3.57655e-07	3.36075e-06	T/ILC	CD4+ T	CD4+ Tn
AP000894.4	is_ti	1.09147	Ti	3.59553e-07	3.37649e-06	T/ILC	CD4+ T	CD4+ Tn
LINC00896	is_ti	1.22054	Ti	3.60261e-07	3.38066e-06	T/ILC	CD4+ T	CD4+ Tn
UBE2H	is_ti	-0.273339	Blood	3.60486e-07	3.38066e-06	T/ILC	CD4+ T	CD4+ Tn
PPM1B	is_ti	-0.272692	Blood	3.60669e-07	3.38066e-06	T/ILC	CD4+ T	CD4+ Tn
PRKCA-AS1	is_ti	-0.397657	Blood	3.64863e-07	3.41784e-06	T/ILC	CD4+ T	CD4+ Tn
MSL3	is_ti	0.287739	Ti	3.65536e-07	3.42195e-06	T/ILC	CD4+ T	CD4+ Tn
CLNS1A	is_ti	-0.230819	Blood	3.65755e-07	3.42195e-06	T/ILC	CD4+ T	CD4+ Tn
AC034111.1	is_ti	0.901542	Ti	3.67584e-07	3.43694e-06	T/ILC	CD4+ T	CD4+ Tn
POLR3GL	is_ti	-0.405527	Blood	3.67834e-07	3.437e-06	T/ILC	CD4+ T	CD4+ Tn
ZBTB8A	is_ti	1.02302	Ti	3.68047e-07	3.437e-06	T/ILC	CD4+ T	CD4+ Tn
YBX1	is_ti	-0.299418	Blood	3.70221e-07	3.45517e-06	T/ILC	CD4+ T	CD4+ Tn
PSD3	is_ti	-1.38086	Blood	3.74356e-07	3.4916e-06	T/ILC	CD4+ T	CD4+ Tn
DMPK	is_ti	0.763577	Ti	3.79987e-07	3.54193e-06	T/ILC	CD4+ T	CD4+ Tn
ZNF143	is_ti	0.291435	Ti	3.82358e-07	3.56183e-06	T/ILC	CD4+ T	CD4+ Tn
BIN1	is_ti	-0.395781	Blood	3.86764e-07	3.60065e-06	T/ILC	CD4+ T	CD4+ Tn
SBNO2	is_ti	0.50989	Ti	3.89187e-07	3.62097e-06	T/ILC	CD4+ T	CD4+ Tn
ESRRB	is_ti	1.21503	Ti	3.93934e-07	3.66288e-06	T/ILC	CD4+ T	CD4+ Tn
KLHL7-DT	is_ti	1.20675	Ti	3.94402e-07	3.66497e-06	T/ILC	CD4+ T	CD4+ Tn
PRKX	is_ti	-0.419778	Blood	3.95317e-07	3.67122e-06	T/ILC	CD4+ T	CD4+ Tn
PXDN	is_ti	1.64484	Ti	3.98693e-07	3.7003e-06	T/ILC	CD4+ T	CD4+ Tn
B4GALT5	is_ti	0.537888	Ti	4.0021e-07	3.71209e-06	T/ILC	CD4+ T	CD4+ Tn
GBP5	is_ti	-0.737621	Blood	4.01531e-07	3.72205e-06	T/ILC	CD4+ T	CD4+ Tn
GCNT4	is_ti	-1.05525	Blood	4.025e-07	3.72875e-06	T/ILC	CD4+ T	CD4+ Tn
ZNF341	is_ti	0.537303	Ti	4.02809e-07	3.72932e-06	T/ILC	CD4+ T	CD4+ Tn
AC025181.2	is_ti	0.890094	Ti	4.0445e-07	3.74221e-06	T/ILC	CD4+ T	CD4+ Tn
HIST1H2BH	is_ti	1.15568	Ti	4.10286e-07	3.79389e-06	T/ILC	CD4+ T	CD4+ Tn
AC023830.1	is_ti	0.994166	Ti	4.11632e-07	3.80177e-06	T/ILC	CD4+ T	CD4+ Tn
PSME1	is_ti	-0.325973	Blood	4.11642e-07	3.80177e-06	T/ILC	CD4+ T	CD4+ Tn
TRAPPC1	is_ti	-0.327262	Blood	4.12665e-07	3.80712e-06	T/ILC	CD4+ T	CD4+ Tn
TAF13	is_ti	0.551469	Ti	4.12726e-07	3.80712e-06	T/ILC	CD4+ T	CD4+ Tn
PACRG	is_ti	-0.90595	Blood	4.13835e-07	3.81501e-06	T/ILC	CD4+ T	CD4+ Tn
AL353708.1	is_ti	1.03645	Ti	4.16344e-07	3.83581e-06	T/ILC	CD4+ T	CD4+ Tn
BTF3	is_ti	-0.278236	Blood	4.1846e-07	3.85295e-06	T/ILC	CD4+ T	CD4+ Tn
MUS81	is_ti	0.468367	Ti	4.1985e-07	3.86339e-06	T/ILC	CD4+ T	CD4+ Tn
C15orf53	is_ti	0.846554	Ti	4.23764e-07	3.89702e-06	T/ILC	CD4+ T	CD4+ Tn
AC011466.1	is_ti	0.833786	Ti	4.31021e-07	3.96135e-06	T/ILC	CD4+ T	CD4+ Tn
REPS2	is_ti	1.86943	Ti	4.32288e-07	3.97058e-06	T/ILC	CD4+ T	CD4+ Tn
GNPNAT1	is_ti	-0.603188	Blood	4.34323e-07	3.98684e-06	T/ILC	CD4+ T	CD4+ Tn
FAU	is_ti	-0.32306	Blood	4.38183e-07	4.01983e-06	T/ILC	CD4+ T	CD4+ Tn
CACNA1I	is_ti	-0.8736	Blood	4.44464e-07	4.07497e-06	T/ILC	CD4+ T	CD4+ Tn
TSR3	is_ti	-0.453955	Blood	4.44988e-07	4.0773e-06	T/ILC	CD4+ T	CD4+ Tn
CPLANE2	is_ti	0.974172	Ti	4.47589e-07	4.09864e-06	T/ILC	CD4+ T	CD4+ Tn
RAB19	is_ti	0.833958	Ti	4.48031e-07	4.10021e-06	T/ILC	CD4+ T	CD4+ Tn
AL139021.2	is_ti	-0.502415	Blood	4.48893e-07	4.1056e-06	T/ILC	CD4+ T	CD4+ Tn
AC004854.2	is_ti	1.16345	Ti	4.53703e-07	4.14709e-06	T/ILC	CD4+ T	CD4+ Tn
LINC00115	is_ti	0.771396	Ti	4.55647e-07	4.16233e-06	T/ILC	CD4+ T	CD4+ Tn
AP001412.1	is_ti	1.29817	Ti	4.56157e-07	4.16446e-06	T/ILC	CD4+ T	CD4+ Tn
SLC22A5	is_ti	-0.982938	Blood	4.59125e-07	4.18903e-06	T/ILC	CD4+ T	CD4+ Tn
XYLB	is_ti	-1.3325	Blood	4.6038e-07	4.19794e-06	T/ILC	CD4+ T	CD4+ Tn
TEX22	is_ti	0.531539	Ti	4.6298e-07	4.2191e-06	T/ILC	CD4+ T	CD4+ Tn
RGS6	is_ti	1.487	Ti	4.64645e-07	4.23172e-06	T/ILC	CD4+ T	CD4+ Tn
HSD17B8	is_ti	-0.573939	Blood	4.7175e-07	4.29383e-06	T/ILC	CD4+ T	CD4+ Tn
TPST1	is_ti	-0.533764	Blood	4.7609e-07	4.32813e-06	T/ILC	CD4+ T	CD4+ Tn
TRAV23DV6	is_ti	0.948641	Ti	4.76092e-07	4.32813e-06	T/ILC	CD4+ T	CD4+ Tn
DMWD	is_ti	0.689448	Ti	4.76898e-07	4.33285e-06	T/ILC	CD4+ T	CD4+ Tn
TNFSF12	is_ti	-0.456509	Blood	4.7766e-07	4.33716e-06	T/ILC	CD4+ T	CD4+ Tn
AP003721.2	is_ti	1.16992	Ti	4.82905e-07	4.38215e-06	T/ILC	CD4+ T	CD4+ Tn
HIST1H3A	is_ti	1.05867	Ti	4.93542e-07	4.47599e-06	T/ILC	CD4+ T	CD4+ Tn
C10orf91	is_ti	1.30811	Ti	4.98952e-07	4.52233e-06	T/ILC	CD4+ T	CD4+ Tn
FOXP4	is_ti	1.02337	Ti	5.01687e-07	4.54439e-06	T/ILC	CD4+ T	CD4+ Tn
SLC30A8	is_ti	1.73343	Ti	5.07014e-07	4.58989e-06	T/ILC	CD4+ T	CD4+ Tn
SLC5A10	is_ti	1.00647	Ti	5.09731e-07	4.61173e-06	T/ILC	CD4+ T	CD4+ Tn
CXXC5	is_ti	1.2845	Ti	5.12255e-07	4.63178e-06	T/ILC	CD4+ T	CD4+ Tn
ERICH6	is_ti	1.13027	Ti	5.13114e-07	4.63435e-06	T/ILC	CD4+ T	CD4+ Tn
STK40	is_ti	0.383569	Ti	5.13154e-07	4.63435e-06	T/ILC	CD4+ T	CD4+ Tn
SLC16A10	is_ti	-1.12635	Blood	5.13853e-07	4.63789e-06	T/ILC	CD4+ T	CD4+ Tn
LINC02265	is_ti	1.16745	Ti	5.16159e-07	4.65592e-06	T/ILC	CD4+ T	CD4+ Tn
PLPP7	is_ti	1.40891	Ti	5.18471e-07	4.67398e-06	T/ILC	CD4+ T	CD4+ Tn
FTX	is_ti	-0.219716	Blood	5.19819e-07	4.68333e-06	T/ILC	CD4+ T	CD4+ Tn
DHX34	is_ti	0.345351	Ti	5.26678e-07	4.7423e-06	T/ILC	CD4+ T	CD4+ Tn
TRGV3	is_ti	1.27976	Ti	5.3216e-07	4.78615e-06	T/ILC	CD4+ T	CD4+ Tn
DNASE1	is_ti	0.398522	Ti	5.32182e-07	4.78615e-06	T/ILC	CD4+ T	CD4+ Tn
ARRDC4	is_ti	1.73902	Ti	5.33026e-07	4.79088e-06	T/ILC	CD4+ T	CD4+ Tn
AF213884.3	is_ti	1.30573	Ti	5.35056e-07	4.80627e-06	T/ILC	CD4+ T	CD4+ Tn
KCNIP2	is_ti	1.21213	Ti	5.40218e-07	4.84975e-06	T/ILC	CD4+ T	CD4+ Tn
AC097713.1	is_ti	0.555639	Ti	5.42295e-07	4.86512e-06	T/ILC	CD4+ T	CD4+ Tn
AC073611.1	is_ti	1.21476	Ti	5.42575e-07	4.86512e-06	T/ILC	CD4+ T	CD4+ Tn
ARHGAP42	is_ti	1.59879	Ti	5.50453e-07	4.93283e-06	T/ILC	CD4+ T	CD4+ Tn
N4BP2	is_ti	-0.412608	Blood	5.51124e-07	4.93592e-06	T/ILC	CD4+ T	CD4+ Tn
AKT3	is_ti	-0.32193	Blood	5.52846e-07	4.9484e-06	T/ILC	CD4+ T	CD4+ Tn
COX6C	is_ti	-0.308753	Blood	5.55305e-07	4.96747e-06	T/ILC	CD4+ T	CD4+ Tn
STAP1	is_ti	1.14531	Ti	5.57798e-07	4.98681e-06	T/ILC	CD4+ T	CD4+ Tn
AC008083.1	is_ti	-0.620641	Blood	5.65652e-07	5.05219e-06	T/ILC	CD4+ T	CD4+ Tn
RAB20	is_ti	1.96185	Ti	5.65781e-07	5.05219e-06	T/ILC	CD4+ T	CD4+ Tn
AC135050.3	is_ti	0.764961	Ti	5.85521e-07	5.22537e-06	T/ILC	CD4+ T	CD4+ Tn
LINC00891	is_ti	-0.994904	Blood	5.97285e-07	5.32721e-06	T/ILC	CD4+ T	CD4+ Tn
AC012645.1	is_ti	1.32734	Ti	5.99174e-07	5.34089e-06	T/ILC	CD4+ T	CD4+ Tn
CAMLG	is_ti	-0.300325	Blood	6.03088e-07	5.37261e-06	T/ILC	CD4+ T	CD4+ Tn
HIST1H2BD	is_ti	0.773276	Ti	6.0832e-07	5.41602e-06	T/ILC	CD4+ T	CD4+ Tn
DTNBP1	is_ti	0.330714	Ti	6.09797e-07	5.42597e-06	T/ILC	CD4+ T	CD4+ Tn
NNAT	is_ti	1.45444	Ti	6.10543e-07	5.42941e-06	T/ILC	CD4+ T	CD4+ Tn
FTL	is_ti	-0.647369	Blood	6.14906e-07	5.46386e-06	T/ILC	CD4+ T	CD4+ Tn
AL109761.1	is_ti	0.802774	Ti	6.15141e-07	5.46386e-06	T/ILC	CD4+ T	CD4+ Tn
TRBV7-9	is_ti	1.04845	Ti	6.28342e-07	5.57587e-06	T/ILC	CD4+ T	CD4+ Tn
ANXA7	is_ti	-0.247102	Blood	6.28491e-07	5.57587e-06	T/ILC	CD4+ T	CD4+ Tn
TIGD2	is_ti	0.817724	Ti	6.30281e-07	5.58847e-06	T/ILC	CD4+ T	CD4+ Tn
AC021092.1	is_ti	1.08786	Ti	6.33299e-07	5.61193e-06	T/ILC	CD4+ T	CD4+ Tn
ZNF639	is_ti	-0.322886	Blood	6.34361e-07	5.61804e-06	T/ILC	CD4+ T	CD4+ Tn
ARL4D	is_ti	0.905723	Ti	6.36528e-07	5.63393e-06	T/ILC	CD4+ T	CD4+ Tn
HMGB2	is_ti	-0.790556	Blood	6.37624e-07	5.64032e-06	T/ILC	CD4+ T	CD4+ Tn
UBXN2A	is_ti	0.313424	Ti	6.38568e-07	5.64536e-06	T/ILC	CD4+ T	CD4+ Tn
ZBTB7A	is_ti	-0.29905	Blood	6.39427e-07	5.64964e-06	T/ILC	CD4+ T	CD4+ Tn
ABHD14B	is_ti	-0.385012	Blood	6.41492e-07	5.66457e-06	T/ILC	CD4+ T	CD4+ Tn
LLPH-DT	is_ti	0.866306	Ti	6.41951e-07	5.66531e-06	T/ILC	CD4+ T	CD4+ Tn
BAG1	is_ti	-0.430121	Blood	6.48816e-07	5.72255e-06	T/ILC	CD4+ T	CD4+ Tn
AC093525.4	is_ti	1.23564	Ti	6.56826e-07	5.78982e-06	T/ILC	CD4+ T	CD4+ Tn
TMEM65	is_ti	-0.359055	Blood	6.62443e-07	5.83592e-06	T/ILC	CD4+ T	CD4+ Tn
KIF13A	is_ti	1.68899	Ti	6.72053e-07	5.91712e-06	T/ILC	CD4+ T	CD4+ Tn
AC026801.2	is_ti	1.08904	Ti	6.76517e-07	5.95295e-06	T/ILC	CD4+ T	CD4+ Tn
AL592295.4	is_ti	0.547879	Ti	6.84634e-07	6.02087e-06	T/ILC	CD4+ T	CD4+ Tn
TLE3	is_ti	0.392279	Ti	6.90322e-07	6.06526e-06	T/ILC	CD4+ T	CD4+ Tn
EDRF1-AS1	is_ti	0.965131	Ti	6.90716e-07	6.06526e-06	T/ILC	CD4+ T	CD4+ Tn
AP000845.1	is_ti	1.03794	Ti	6.90887e-07	6.06526e-06	T/ILC	CD4+ T	CD4+ Tn
AC073283.3	is_ti	1.04829	Ti	6.93579e-07	6.08535e-06	T/ILC	CD4+ T	CD4+ Tn
SLC25A23	is_ti	-0.677097	Blood	7.03748e-07	6.17098e-06	T/ILC	CD4+ T	CD4+ Tn
PLEKHB1	is_ti	-0.564069	Blood	7.04299e-07	6.17223e-06	T/ILC	CD4+ T	CD4+ Tn
AC006252.1	is_ti	0.936479	Ti	7.04815e-07	6.17317e-06	T/ILC	CD4+ T	CD4+ Tn
AL365258.1	is_ti	0.881101	Ti	7.0935e-07	6.20928e-06	T/ILC	CD4+ T	CD4+ Tn
WDR70	is_ti	-0.293968	Blood	7.10932e-07	6.21952e-06	T/ILC	CD4+ T	CD4+ Tn
LZTS1	is_ti	1.43806	Ti	7.11714e-07	6.22276e-06	T/ILC	CD4+ T	CD4+ Tn
BBS12	is_ti	0.711958	Ti	7.12256e-07	6.22389e-06	T/ILC	CD4+ T	CD4+ Tn
APBA2	is_ti	-0.37475	Blood	7.15601e-07	6.2495e-06	T/ILC	CD4+ T	CD4+ Tn
GIMAP1	is_ti	-0.291953	Blood	7.24025e-07	6.31941e-06	T/ILC	CD4+ T	CD4+ Tn
CANT1	is_ti	-0.893263	Blood	7.27567e-07	6.34665e-06	T/ILC	CD4+ T	CD4+ Tn
AC093673.1	is_ti	0.718006	Ti	7.36586e-07	6.42162e-06	T/ILC	CD4+ T	CD4+ Tn
MAX	is_ti	-0.260837	Blood	7.42128e-07	6.46619e-06	T/ILC	CD4+ T	CD4+ Tn
NANOS1	is_ti	1.1596	Ti	7.42661e-07	6.46711e-06	T/ILC	CD4+ T	CD4+ Tn
AL442128.2	is_ti	0.985429	Ti	7.48153e-07	6.51118e-06	T/ILC	CD4+ T	CD4+ Tn
AL137003.2	is_ti	1.117	Ti	7.56696e-07	6.58173e-06	T/ILC	CD4+ T	CD4+ Tn
IP6K1	is_ti	-0.318212	Blood	7.58247e-07	6.59142e-06	T/ILC	CD4+ T	CD4+ Tn
EPB41L3	is_ti	2.11173	Ti	7.62617e-07	6.62559e-06	T/ILC	CD4+ T	CD4+ Tn
AC100830.3	is_ti	1.09613	Ti	7.70438e-07	6.6879e-06	T/ILC	CD4+ T	CD4+ Tn
DLG4	is_ti	1.43363	Ti	7.70675e-07	6.6879e-06	T/ILC	CD4+ T	CD4+ Tn
NPR2	is_ti	0.774108	Ti	7.73574e-07	6.7092e-06	T/ILC	CD4+ T	CD4+ Tn
ZNF808	is_ti	0.400722	Ti	7.75289e-07	6.72021e-06	T/ILC	CD4+ T	CD4+ Tn
AC022113.2	is_ti	1.07842	Ti	7.76737e-07	6.7289e-06	T/ILC	CD4+ T	CD4+ Tn
AC090772.2	is_ti	-0.504528	Blood	7.78784e-07	6.74276e-06	T/ILC	CD4+ T	CD4+ Tn
MTCH1	is_ti	-0.316023	Blood	7.79922e-07	6.74874e-06	T/ILC	CD4+ T	CD4+ Tn
RPLP0	is_ti	-0.293015	Blood	7.82894e-07	6.77058e-06	T/ILC	CD4+ T	CD4+ Tn
AL606760.1	is_ti	1.23154	Ti	7.85536e-07	6.78954e-06	T/ILC	CD4+ T	CD4+ Tn
CD101	is_ti	1.6668	Ti	7.94537e-07	6.8634e-06	T/ILC	CD4+ T	CD4+ Tn
PCNX1	is_ti	-0.259757	Blood	7.96052e-07	6.87255e-06	T/ILC	CD4+ T	CD4+ Tn
AL355315.1	is_ti	1.13686	Ti	8.00269e-07	6.905e-06	T/ILC	CD4+ T	CD4+ Tn
MADD	is_ti	-0.321147	Blood	8.05782e-07	6.9486e-06	T/ILC	CD4+ T	CD4+ Tn
RPF1	is_ti	-0.316928	Blood	8.10986e-07	6.98948e-06	T/ILC	CD4+ T	CD4+ Tn
RPL28	is_ti	-0.286546	Blood	8.11702e-07	6.99166e-06	T/ILC	CD4+ T	CD4+ Tn
LAT	is_ti	0.271029	Ti	8.15113e-07	7.01635e-06	T/ILC	CD4+ T	CD4+ Tn
C13orf46	is_ti	-0.701786	Blood	8.15497e-07	7.01635e-06	T/ILC	CD4+ T	CD4+ Tn
HIST2H2BE	is_ti	0.870363	Ti	8.16742e-07	7.02305e-06	T/ILC	CD4+ T	CD4+ Tn
LINC01588	is_ti	0.401337	Ti	8.17769e-07	7.02788e-06	T/ILC	CD4+ T	CD4+ Tn
AC005064.1	is_ti	1.72441	Ti	8.2593e-07	7.09397e-06	T/ILC	CD4+ T	CD4+ Tn
PRELID3A	is_ti	1.09927	Ti	8.2885e-07	7.115e-06	T/ILC	CD4+ T	CD4+ Tn
ZNF555	is_ti	0.70835	Ti	8.2979e-07	7.11902e-06	T/ILC	CD4+ T	CD4+ Tn
AF129408.1	is_ti	1.17305	Ti	8.31547e-07	7.13004e-06	T/ILC	CD4+ T	CD4+ Tn
TRAV27	is_ti	1.17653	Ti	8.32238e-07	7.13192e-06	T/ILC	CD4+ T	CD4+ Tn
TMEM245	is_ti	-0.299798	Blood	8.37382e-07	7.17193e-06	T/ILC	CD4+ T	CD4+ Tn
CDC42BPB	is_ti	-1.42507	Blood	8.38334e-07	7.176e-06	T/ILC	CD4+ T	CD4+ Tn
CAPN7	is_ti	-0.245942	Blood	8.426e-07	7.20844e-06	T/ILC	CD4+ T	CD4+ Tn
AC111188.1	is_ti	0.973635	Ti	8.46748e-07	7.23982e-06	T/ILC	CD4+ T	CD4+ Tn
TANC2	is_ti	-0.419393	Blood	8.48627e-07	7.25177e-06	T/ILC	CD4+ T	CD4+ Tn
ZFAS1	is_ti	-0.30732	Blood	8.59239e-07	7.3383e-06	T/ILC	CD4+ T	CD4+ Tn
CPQ	is_ti	-0.39432	Blood	8.62319e-07	7.36044e-06	T/ILC	CD4+ T	CD4+ Tn
CXorf21	is_ti	1.83295	Ti	8.64555e-07	7.37535e-06	T/ILC	CD4+ T	CD4+ Tn
AC245033.1	is_ti	1.17391	Ti	8.67499e-07	7.39629e-06	T/ILC	CD4+ T	CD4+ Tn
KPNB1	is_ti	-0.248824	Blood	8.79566e-07	7.49493e-06	T/ILC	CD4+ T	CD4+ Tn
AC104241.1	is_ti	1.22282	Ti	8.81987e-07	7.51132e-06	T/ILC	CD4+ T	CD4+ Tn
DHX40	is_ti	-0.389455	Blood	8.88304e-07	7.56085e-06	T/ILC	CD4+ T	CD4+ Tn
AC135782.3	is_ti	1.041	Ti	8.91137e-07	7.58069e-06	T/ILC	CD4+ T	CD4+ Tn
AC093864.1	is_ti	1.06642	Ti	9.05487e-07	7.69842e-06	T/ILC	CD4+ T	CD4+ Tn
SSR2	is_ti	-0.299921	Blood	9.06583e-07	7.7034e-06	T/ILC	CD4+ T	CD4+ Tn
WDR82	is_ti	-0.23161	Blood	9.07563e-07	7.70739e-06	T/ILC	CD4+ T	CD4+ Tn
CHRNA10	is_ti	1.075	Ti	9.17878e-07	7.7906e-06	T/ILC	CD4+ T	CD4+ Tn
GPR183	is_ti	-0.376402	Blood	9.19804e-07	7.80256e-06	T/ILC	CD4+ T	CD4+ Tn
FAM102B	is_ti	0.408936	Ti	9.3075e-07	7.88943e-06	T/ILC	CD4+ T	CD4+ Tn
PDE4B	is_ti	-0.486971	Blood	9.3109e-07	7.88943e-06	T/ILC	CD4+ T	CD4+ Tn
ENDOV	is_ti	0.501396	Ti	9.38713e-07	7.94956e-06	T/ILC	CD4+ T	CD4+ Tn
ST6GALNAC6	is_ti	0.688013	Ti	9.41912e-07	7.96815e-06	T/ILC	CD4+ T	CD4+ Tn
MAP4K4	is_ti	-0.229175	Blood	9.41964e-07	7.96815e-06	T/ILC	CD4+ T	CD4+ Tn
AP000763.3	is_ti	1.19794	Ti	9.43746e-07	7.97875e-06	T/ILC	CD4+ T	CD4+ Tn
SLC39A14	is_ti	-1.22959	Blood	9.45793e-07	7.99158e-06	T/ILC	CD4+ T	CD4+ Tn
DRAXIN	is_ti	1.02899	Ti	9.48071e-07	8.00635e-06	T/ILC	CD4+ T	CD4+ Tn
SMIM26	is_ti	-0.362426	Blood	9.55194e-07	8.06198e-06	T/ILC	CD4+ T	CD4+ Tn
AL360091.3	is_ti	0.377064	Ti	9.70126e-07	8.18344e-06	T/ILC	CD4+ T	CD4+ Tn
AC000068.1	is_ti	0.945342	Ti	9.70936e-07	8.18569e-06	T/ILC	CD4+ T	CD4+ Tn
USP13	is_ti	-0.474072	Blood	9.77772e-07	8.23872e-06	T/ILC	CD4+ T	CD4+ Tn
CTSZ	is_ti	2.1032	Ti	9.82142e-07	8.27093e-06	T/ILC	CD4+ T	CD4+ Tn
LGALS14	is_ti	1.19302	Ti	9.87531e-07	8.31167e-06	T/ILC	CD4+ T	CD4+ Tn
CCDC32	is_ti	0.277052	Ti	9.90344e-07	8.33071e-06	T/ILC	CD4+ T	CD4+ Tn
AC025580.2	is_ti	-1.24089	Blood	9.91916e-07	8.33375e-06	T/ILC	CD4+ T	CD4+ Tn
PINLYP	is_ti	1.06038	Ti	9.92259e-07	8.33375e-06	T/ILC	CD4+ T	CD4+ Tn
TSC22D1-AS1	is_ti	0.822687	Ti	9.92898e-07	8.33375e-06	T/ILC	CD4+ T	CD4+ Tn
AC027682.1	is_ti	1.11314	Ti	9.92916e-07	8.33375e-06	T/ILC	CD4+ T	CD4+ Tn
RASSF1-AS1	is_ti	1.03866	Ti	9.94582e-07	8.3431e-06	T/ILC	CD4+ T	CD4+ Tn
VASH2	is_ti	0.834449	Ti	1.00196e-06	8.40035e-06	T/ILC	CD4+ T	CD4+ Tn
AC020917.2	is_ti	1.05836	Ti	1.01209e-06	8.47652e-06	T/ILC	CD4+ T	CD4+ Tn
AC062028.1	is_ti	1.12188	Ti	1.01269e-06	8.47652e-06	T/ILC	CD4+ T	CD4+ Tn
ICAM1	is_ti	1.23936	Ti	1.01273e-06	8.47652e-06	T/ILC	CD4+ T	CD4+ Tn
BBX	is_ti	-0.259411	Blood	1.01703e-06	8.5078e-06	T/ILC	CD4+ T	CD4+ Tn
SPESP1	is_ti	0.564587	Ti	1.02386e-06	8.56012e-06	T/ILC	CD4+ T	CD4+ Tn
AC011452.1	is_ti	0.923941	Ti	1.03066e-06	8.61221e-06	T/ILC	CD4+ T	CD4+ Tn
ZNF786	is_ti	0.327861	Ti	1.0539e-06	8.80158e-06	T/ILC	CD4+ T	CD4+ Tn
APOA1-AS	is_ti	0.788663	Ti	1.06622e-06	8.89955e-06	T/ILC	CD4+ T	CD4+ Tn
UBE2B	is_ti	-0.293282	Blood	1.07475e-06	8.96575e-06	T/ILC	CD4+ T	CD4+ Tn
ST3GAL5	is_ti	0.359106	Ti	1.07919e-06	8.99785e-06	T/ILC	CD4+ T	CD4+ Tn
ARL5A	is_ti	-0.372723	Blood	1.08163e-06	9.01315e-06	T/ILC	CD4+ T	CD4+ Tn
SNRPF	is_ti	-0.306536	Blood	1.09572e-06	9.12552e-06	T/ILC	CD4+ T	CD4+ Tn
IGFBP4	is_ti	1.30597	Ti	1.103e-06	9.18099e-06	T/ILC	CD4+ T	CD4+ Tn
LHFPL4	is_ti	0.924202	Ti	1.10359e-06	9.18099e-06	T/ILC	CD4+ T	CD4+ Tn
MPZ	is_ti	0.854796	Ti	1.10619e-06	9.19754e-06	T/ILC	CD4+ T	CD4+ Tn
CUL7	is_ti	0.571379	Ti	1.10782e-06	9.20601e-06	T/ILC	CD4+ T	CD4+ Tn
TMEM263	is_ti	-0.293256	Blood	1.11244e-06	9.23935e-06	T/ILC	CD4+ T	CD4+ Tn
PALLD	is_ti	-1.18792	Blood	1.13787e-06	9.44536e-06	T/ILC	CD4+ T	CD4+ Tn
TLK1	is_ti	-0.254526	Blood	1.1449e-06	9.49848e-06	T/ILC	CD4+ T	CD4+ Tn
ACVR1	is_ti	-0.413903	Blood	1.14591e-06	9.50161e-06	T/ILC	CD4+ T	CD4+ Tn
ATP5MG	is_ti	-0.2844	Blood	1.1466e-06	9.50213e-06	T/ILC	CD4+ T	CD4+ Tn
FAM200A	is_ti	0.455976	Ti	1.14855e-06	9.51306e-06	T/ILC	CD4+ T	CD4+ Tn
ANXA1	is_ti	-0.512977	Blood	1.15153e-06	9.52975e-06	T/ILC	CD4+ T	CD4+ Tn
ZNF416	is_ti	0.669402	Ti	1.15183e-06	9.52975e-06	T/ILC	CD4+ T	CD4+ Tn
ARHGAP18	is_ti	0.83199	Ti	1.15943e-06	9.58737e-06	T/ILC	CD4+ T	CD4+ Tn
HMGCR	is_ti	0.46929	Ti	1.17455e-06	9.70516e-06	T/ILC	CD4+ T	CD4+ Tn
ZDHHC18	is_ti	0.324964	Ti	1.17496e-06	9.70516e-06	T/ILC	CD4+ T	CD4+ Tn
AC091167.7	is_ti	1.26004	Ti	1.17786e-06	9.72378e-06	T/ILC	CD4+ T	CD4+ Tn
CACNB1	is_ti	0.815442	Ti	1.18222e-06	9.75447e-06	T/ILC	CD4+ T	CD4+ Tn
NTSR1	is_ti	0.997756	Ti	1.18387e-06	9.75851e-06	T/ILC	CD4+ T	CD4+ Tn
MFGE8	is_ti	-0.692936	Blood	1.18401e-06	9.75851e-06	T/ILC	CD4+ T	CD4+ Tn
RPL18	is_ti	-0.292919	Blood	1.1856e-06	9.76112e-06	T/ILC	CD4+ T	CD4+ Tn
AL358333.2	is_ti	1.21089	Ti	1.18562e-06	9.76112e-06	T/ILC	CD4+ T	CD4+ Tn
AL049712.1	is_ti	1.01316	Ti	1.19072e-06	9.79783e-06	T/ILC	CD4+ T	CD4+ Tn
UBE2F	is_ti	-0.432683	Blood	1.19674e-06	9.84199e-06	T/ILC	CD4+ T	CD4+ Tn
SF1	is_ti	-0.20539	Blood	1.20095e-06	9.87124e-06	T/ILC	CD4+ T	CD4+ Tn
HYAL2	is_ti	1.02701	Ti	1.20232e-06	9.87708e-06	T/ILC	CD4+ T	CD4+ Tn
FAM209B	is_ti	1.26531	Ti	1.21146e-06	9.94672e-06	T/ILC	CD4+ T	CD4+ Tn
PARD3	is_ti	-1.87043	Blood	1.21344e-06	9.9566e-06	T/ILC	CD4+ T	CD4+ Tn
IRGM	is_ti	0.753603	Ti	1.21398e-06	9.9566e-06	T/ILC	CD4+ T	CD4+ Tn
TRBV20-1	is_ti	1.02121	Ti	1.21534e-06	9.96238e-06	T/ILC	CD4+ T	CD4+ Tn
ZBTB16	is_ti	-1.1792	Blood	1.22155e-06	1.00078e-05	T/ILC	CD4+ T	CD4+ Tn
PPARD	is_ti	-0.346608	Blood	1.23385e-06	1.01031e-05	T/ILC	CD4+ T	CD4+ Tn
ATP8A2	is_ti	0.699122	Ti	1.23814e-06	1.01327e-05	T/ILC	CD4+ T	CD4+ Tn
ECHDC3	is_ti	1.62146	Ti	1.25017e-06	1.02256e-05	T/ILC	CD4+ T	CD4+ Tn
MRC2	is_ti	0.956846	Ti	1.26472e-06	1.0339e-05	T/ILC	CD4+ T	CD4+ Tn
TRA2B	is_ti	-0.274433	Blood	1.27577e-06	1.04237e-05	T/ILC	CD4+ T	CD4+ Tn
RPLP2	is_ti	-0.312588	Blood	1.27747e-06	1.0432e-05	T/ILC	CD4+ T	CD4+ Tn
APP	is_ti	-0.738481	Blood	1.27918e-06	1.04403e-05	T/ILC	CD4+ T	CD4+ Tn
CD58	is_ti	0.764653	Ti	1.29065e-06	1.05282e-05	T/ILC	CD4+ T	CD4+ Tn
SLFN11	is_ti	0.716222	Ti	1.29216e-06	1.05349e-05	T/ILC	CD4+ T	CD4+ Tn
AF131216.1	is_ti	0.97236	Ti	1.29745e-06	1.05722e-05	T/ILC	CD4+ T	CD4+ Tn
AP003392.6	is_ti	1.07801	Ti	1.31091e-06	1.06762e-05	T/ILC	CD4+ T	CD4+ Tn
FUT2	is_ti	-1.12251	Blood	1.31172e-06	1.0677e-05	T/ILC	CD4+ T	CD4+ Tn
ASB1	is_ti	0.440325	Ti	1.32531e-06	1.07818e-05	T/ILC	CD4+ T	CD4+ Tn
RNF17	is_ti	1.62594	Ti	1.33293e-06	1.0838e-05	T/ILC	CD4+ T	CD4+ Tn
AK5	is_ti	-0.420558	Blood	1.33619e-06	1.08586e-05	T/ILC	CD4+ T	CD4+ Tn
GFOD1	is_ti	1.12579	Ti	1.35467e-06	1.1002e-05	T/ILC	CD4+ T	CD4+ Tn
ODF2L	is_ti	-0.259956	Blood	1.35529e-06	1.1002e-05	T/ILC	CD4+ T	CD4+ Tn
ZNF395	is_ti	-0.517414	Blood	1.36667e-06	1.10884e-05	T/ILC	CD4+ T	CD4+ Tn
AC008581.2	is_ti	0.853946	Ti	1.37858e-06	1.1179e-05	T/ILC	CD4+ T	CD4+ Tn
JAZF1	is_ti	0.649459	Ti	1.38161e-06	1.11934e-05	T/ILC	CD4+ T	CD4+ Tn
LFNG	is_ti	-0.599387	Blood	1.38184e-06	1.11934e-05	T/ILC	CD4+ T	CD4+ Tn
FAM200B	is_ti	-0.340221	Blood	1.42169e-06	1.151e-05	T/ILC	CD4+ T	CD4+ Tn
PYCR2	is_ti	-0.369662	Blood	1.42495e-06	1.15302e-05	T/ILC	CD4+ T	CD4+ Tn
ACLY	is_ti	0.306654	Ti	1.4289e-06	1.15561e-05	T/ILC	CD4+ T	CD4+ Tn
Z97055.2	is_ti	1.04261	Ti	1.43217e-06	1.15763e-05	T/ILC	CD4+ T	CD4+ Tn
FNBP1L	is_ti	-1.52799	Blood	1.45338e-06	1.17414e-05	T/ILC	CD4+ T	CD4+ Tn
HIST1H2BJ	is_ti	1.07728	Ti	1.45554e-06	1.17526e-05	T/ILC	CD4+ T	CD4+ Tn
BCAS3	is_ti	-0.33206	Blood	1.45897e-06	1.1772e-05	T/ILC	CD4+ T	CD4+ Tn
HIST1H2AL	is_ti	1.21347	Ti	1.46e-06	1.1772e-05	T/ILC	CD4+ T	CD4+ Tn
AC138696.2	is_ti	1.04933	Ti	1.46029e-06	1.1772e-05	T/ILC	CD4+ T	CD4+ Tn
ADAMTS13	is_ti	0.854196	Ti	1.46768e-06	1.18253e-05	T/ILC	CD4+ T	CD4+ Tn
NOP53	is_ti	-0.351475	Blood	1.47141e-06	1.1849e-05	T/ILC	CD4+ T	CD4+ Tn
RNF122	is_ti	0.729444	Ti	1.47752e-06	1.18918e-05	T/ILC	CD4+ T	CD4+ Tn
MBNL1	is_ti	-0.248882	Blood	1.49393e-06	1.20175e-05	T/ILC	CD4+ T	CD4+ Tn
COL19A1	is_ti	1.6279	Ti	1.49811e-06	1.20448e-05	T/ILC	CD4+ T	CD4+ Tn
AC067968.1	is_ti	0.929796	Ti	1.50123e-06	1.20634e-05	T/ILC	CD4+ T	CD4+ Tn
RRBP1	is_ti	-1.19902	Blood	1.5065e-06	1.20993e-05	T/ILC	CD4+ T	CD4+ Tn
AC010359.1	is_ti	1.26176	Ti	1.51098e-06	1.21288e-05	T/ILC	CD4+ T	CD4+ Tn
NDUFAF2	is_ti	-0.28551	Blood	1.52304e-06	1.22191e-05	T/ILC	CD4+ T	CD4+ Tn
CCDC47	is_ti	0.336128	Ti	1.53749e-06	1.23285e-05	T/ILC	CD4+ T	CD4+ Tn
ARL13A	is_ti	0.788778	Ti	1.55125e-06	1.24322e-05	T/ILC	CD4+ T	CD4+ Tn
SYCE1L	is_ti	-0.604664	Blood	1.56032e-06	1.24983e-05	T/ILC	CD4+ T	CD4+ Tn
TPK1	is_ti	-0.389844	Blood	1.56576e-06	1.25353e-05	T/ILC	CD4+ T	CD4+ Tn
GASAL1	is_ti	1.13664	Ti	1.57905e-06	1.26349e-05	T/ILC	CD4+ T	CD4+ Tn
RPL19	is_ti	-0.2864	Blood	1.58733e-06	1.26945e-05	T/ILC	CD4+ T	CD4+ Tn
SPART-AS1	is_ti	1.0399	Ti	1.59554e-06	1.27533e-05	T/ILC	CD4+ T	CD4+ Tn
HTT-AS	is_ti	1.19388	Ti	1.59685e-06	1.2757e-05	T/ILC	CD4+ T	CD4+ Tn
TBCA	is_ti	-0.237888	Blood	1.602e-06	1.27914e-05	T/ILC	CD4+ T	CD4+ Tn
ZPBP	is_ti	1.31704	Ti	1.60316e-06	1.2794e-05	T/ILC	CD4+ T	CD4+ Tn
ZNF565	is_ti	0.342649	Ti	1.60524e-06	1.28037e-05	T/ILC	CD4+ T	CD4+ Tn
UCP3	is_ti	0.810686	Ti	1.60737e-06	1.28139e-05	T/ILC	CD4+ T	CD4+ Tn
AGPAT5	is_ti	0.370529	Ti	1.61471e-06	1.28657e-05	T/ILC	CD4+ T	CD4+ Tn
DCBLD2	is_ti	-0.893328	Blood	1.62114e-06	1.29101e-05	T/ILC	CD4+ T	CD4+ Tn
LYPLAL1	is_ti	-0.319126	Blood	1.64113e-06	1.30624e-05	T/ILC	CD4+ T	CD4+ Tn
NCBP2-AS2	is_ti	-0.418498	Blood	1.64567e-06	1.30916e-05	T/ILC	CD4+ T	CD4+ Tn
ANP32B	is_ti	-0.240545	Blood	1.64705e-06	1.30957e-05	T/ILC	CD4+ T	CD4+ Tn
SDHA	is_ti	-0.280265	Blood	1.65758e-06	1.31725e-05	T/ILC	CD4+ T	CD4+ Tn
ATP5PO	is_ti	-0.308281	Blood	1.66407e-06	1.32171e-05	T/ILC	CD4+ T	CD4+ Tn
AC055811.2	is_ti	1.00952	Ti	1.6761e-06	1.33057e-05	T/ILC	CD4+ T	CD4+ Tn
AC011442.1	is_ti	0.94133	Ti	1.70359e-06	1.35168e-05	T/ILC	CD4+ T	CD4+ Tn
TRAV12-1	is_ti	1.12668	Ti	1.7065e-06	1.35327e-05	T/ILC	CD4+ T	CD4+ Tn
TM4SF19-AS1	is_ti	0.72977	Ti	1.71184e-06	1.35679e-05	T/ILC	CD4+ T	CD4+ Tn
SOD1	is_ti	-0.314053	Blood	1.7198e-06	1.36239e-05	T/ILC	CD4+ T	CD4+ Tn
FBXO7	is_ti	-0.275374	Blood	1.7305e-06	1.37014e-05	T/ILC	CD4+ T	CD4+ Tn
LATS2	is_ti	1.42964	Ti	1.75342e-06	1.38723e-05	T/ILC	CD4+ T	CD4+ Tn
SH3YL1	is_ti	-0.454274	Blood	1.75392e-06	1.38723e-05	T/ILC	CD4+ T	CD4+ Tn
RPS3A	is_ti	-0.273331	Blood	1.76624e-06	1.39625e-05	T/ILC	CD4+ T	CD4+ Tn
AC023908.3	is_ti	0.823493	Ti	1.77237e-06	1.40036e-05	T/ILC	CD4+ T	CD4+ Tn
PTK7	is_ti	1.12531	Ti	1.78166e-06	1.40627e-05	T/ILC	CD4+ T	CD4+ Tn
MCC	is_ti	0.658993	Ti	1.78171e-06	1.40627e-05	T/ILC	CD4+ T	CD4+ Tn
MAGIX	is_ti	1.03805	Ti	1.78876e-06	1.41109e-05	T/ILC	CD4+ T	CD4+ Tn
AC098487.1	is_ti	1.20679	Ti	1.79056e-06	1.41177e-05	T/ILC	CD4+ T	CD4+ Tn
MSI2	is_ti	-0.280836	Blood	1.81673e-06	1.43166e-05	T/ILC	CD4+ T	CD4+ Tn
TDP2	is_ti	-0.749047	Blood	1.81861e-06	1.4324e-05	T/ILC	CD4+ T	CD4+ Tn
IL23A	is_ti	-0.612415	Blood	1.82781e-06	1.43889e-05	T/ILC	CD4+ T	CD4+ Tn
SCARF2	is_ti	1.07117	Ti	1.85435e-06	1.45902e-05	T/ILC	CD4+ T	CD4+ Tn
RAI1-AS1	is_ti	1.09252	Ti	1.86393e-06	1.4658e-05	T/ILC	CD4+ T	CD4+ Tn
RPL35	is_ti	-0.329375	Blood	1.8751e-06	1.47313e-05	T/ILC	CD4+ T	CD4+ Tn
AC006441.1	is_ti	1.12479	Ti	1.87522e-06	1.47313e-05	T/ILC	CD4+ T	CD4+ Tn
CLIP1-AS1	is_ti	0.922413	Ti	1.88758e-06	1.48208e-05	T/ILC	CD4+ T	CD4+ Tn
AC010422.3	is_ti	0.832275	Ti	1.90116e-06	1.49141e-05	T/ILC	CD4+ T	CD4+ Tn
AL031663.3	is_ti	0.709124	Ti	1.90145e-06	1.49141e-05	T/ILC	CD4+ T	CD4+ Tn
ZNF44	is_ti	-0.287671	Blood	1.91078e-06	1.49795e-05	T/ILC	CD4+ T	CD4+ Tn
AP003086.1	is_ti	0.870111	Ti	1.91233e-06	1.49839e-05	T/ILC	CD4+ T	CD4+ Tn
VSIG8	is_ti	1.13962	Ti	1.91958e-06	1.50329e-05	T/ILC	CD4+ T	CD4+ Tn
KIF18A	is_ti	1.00712	Ti	1.924e-06	1.50597e-05	T/ILC	CD4+ T	CD4+ Tn
LYPLA1	is_ti	-0.282781	Blood	1.92678e-06	1.50736e-05	T/ILC	CD4+ T	CD4+ Tn
YPEL2	is_ti	-0.444075	Blood	1.93239e-06	1.51097e-05	T/ILC	CD4+ T	CD4+ Tn
YY1	is_ti	-0.182109	Blood	1.95067e-06	1.52423e-05	T/ILC	CD4+ T	CD4+ Tn
LINC02365	is_ti	1.16282	Ti	1.95137e-06	1.52423e-05	T/ILC	CD4+ T	CD4+ Tn
RPL9	is_ti	-0.313759	Blood	1.95775e-06	1.52842e-05	T/ILC	CD4+ T	CD4+ Tn
ARID5B	is_ti	-0.470209	Blood	1.96133e-06	1.53042e-05	T/ILC	CD4+ T	CD4+ Tn
GPC3	is_ti	1.02869	Ti	1.97078e-06	1.53701e-05	T/ILC	CD4+ T	CD4+ Tn
TBC1D14	is_ti	-0.351594	Blood	1.97246e-06	1.53752e-05	T/ILC	CD4+ T	CD4+ Tn
DPF3	is_ti	1.13443	Ti	1.9751e-06	1.53879e-05	T/ILC	CD4+ T	CD4+ Tn
AL358781.1	is_ti	0.758972	Ti	1.98986e-06	1.54948e-05	T/ILC	CD4+ T	CD4+ Tn
PFKFB1	is_ti	0.88204	Ti	2.01722e-06	1.56998e-05	T/ILC	CD4+ T	CD4+ Tn
HADH	is_ti	-0.748173	Blood	2.02693e-06	1.57672e-05	T/ILC	CD4+ T	CD4+ Tn
RSL24D1	is_ti	-0.265377	Blood	2.02914e-06	1.57729e-05	T/ILC	CD4+ T	CD4+ Tn
NFIA	is_ti	-0.830045	Blood	2.02975e-06	1.57729e-05	T/ILC	CD4+ T	CD4+ Tn
CRYBG3	is_ti	-0.873602	Blood	2.04712e-06	1.58997e-05	T/ILC	CD4+ T	CD4+ Tn
AC107982.2	is_ti	1.20588	Ti	2.04929e-06	1.59084e-05	T/ILC	CD4+ T	CD4+ Tn
EVL	is_ti	0.198715	Ti	2.05418e-06	1.59381e-05	T/ILC	CD4+ T	CD4+ Tn
PHF23	is_ti	0.381403	Ti	2.05605e-06	1.59444e-05	T/ILC	CD4+ T	CD4+ Tn
FAM185A	is_ti	-0.48837	Blood	2.06435e-06	1.59941e-05	T/ILC	CD4+ T	CD4+ Tn
TMEM220-AS1	is_ti	-1.23778	Blood	2.06457e-06	1.59941e-05	T/ILC	CD4+ T	CD4+ Tn
PNPLA2	is_ti	-0.426881	Blood	2.06781e-06	1.6011e-05	T/ILC	CD4+ T	CD4+ Tn
AC137810.1	is_ti	-0.582625	Blood	2.07115e-06	1.60286e-05	T/ILC	CD4+ T	CD4+ Tn
MITD1	is_ti	0.267861	Ti	2.07381e-06	1.6041e-05	T/ILC	CD4+ T	CD4+ Tn
APOBR	is_ti	0.870171	Ti	2.07545e-06	1.60454e-05	T/ILC	CD4+ T	CD4+ Tn
HCG25	is_ti	0.44363	Ti	2.09555e-06	1.61925e-05	T/ILC	CD4+ T	CD4+ Tn
PHF13	is_ti	0.56887	Ti	2.10135e-06	1.6229e-05	T/ILC	CD4+ T	CD4+ Tn
PCDH9	is_ti	1.44778	Ti	2.12095e-06	1.6372e-05	T/ILC	CD4+ T	CD4+ Tn
F8A1	is_ti	-0.805664	Blood	2.13624e-06	1.64777e-05	T/ILC	CD4+ T	CD4+ Tn
TTC32	is_ti	-0.446472	Blood	2.13682e-06	1.64777e-05	T/ILC	CD4+ T	CD4+ Tn
P2RX5	is_ti	0.951628	Ti	2.14159e-06	1.6506e-05	T/ILC	CD4+ T	CD4+ Tn
RCN1	is_ti	-0.997552	Blood	2.15351e-06	1.65894e-05	T/ILC	CD4+ T	CD4+ Tn
SLX4	is_ti	0.57983	Ti	2.16119e-06	1.664e-05	T/ILC	CD4+ T	CD4+ Tn
PLAC8	is_ti	-0.324778	Blood	2.16949e-06	1.66955e-05	T/ILC	CD4+ T	CD4+ Tn
AC034102.6	is_ti	1.05849	Ti	2.17124e-06	1.67004e-05	T/ILC	CD4+ T	CD4+ Tn
LOH12CR2	is_ti	0.92963	Ti	2.17461e-06	1.67178e-05	T/ILC	CD4+ T	CD4+ Tn
PSMG4	is_ti	-0.313061	Blood	2.1861e-06	1.67976e-05	T/ILC	CD4+ T	CD4+ Tn
SAMD10	is_ti	0.714416	Ti	2.19022e-06	1.68207e-05	T/ILC	CD4+ T	CD4+ Tn
AC058791.1	is_ti	-0.608846	Blood	2.22472e-06	1.7077e-05	T/ILC	CD4+ T	CD4+ Tn
CR2	is_ti	1.02989	Ti	2.22802e-06	1.70936e-05	T/ILC	CD4+ T	CD4+ Tn
RIBC1	is_ti	1.01398	Ti	2.22982e-06	1.70987e-05	T/ILC	CD4+ T	CD4+ Tn
EIF1AX	is_ti	-0.252235	Blood	2.24942e-06	1.72402e-05	T/ILC	CD4+ T	CD4+ Tn
AC118553.1	is_ti	0.987175	Ti	2.25263e-06	1.7256e-05	T/ILC	CD4+ T	CD4+ Tn
BAIAP2-DT	is_ti	1.53314	Ti	2.25432e-06	1.72602e-05	T/ILC	CD4+ T	CD4+ Tn
FAM84B	is_ti	-0.679443	Blood	2.28663e-06	1.74987e-05	T/ILC	CD4+ T	CD4+ Tn
MYL12B	is_ti	-0.262099	Blood	2.29363e-06	1.75434e-05	T/ILC	CD4+ T	CD4+ Tn
AC016027.1	is_ti	1.06181	Ti	2.30576e-06	1.76273e-05	T/ILC	CD4+ T	CD4+ Tn
TSACC	is_ti	0.761758	Ti	2.33216e-06	1.78201e-05	T/ILC	CD4+ T	CD4+ Tn
APH1A	is_ti	-0.369326	Blood	2.36251e-06	1.80428e-05	T/ILC	CD4+ T	CD4+ Tn
PDIA3	is_ti	0.244372	Ti	2.37032e-06	1.80926e-05	T/ILC	CD4+ T	CD4+ Tn
MRPL42	is_ti	-0.263754	Blood	2.37143e-06	1.80926e-05	T/ILC	CD4+ T	CD4+ Tn
FAM153C	is_ti	-0.758822	Blood	2.38741e-06	1.82053e-05	T/ILC	CD4+ T	CD4+ Tn
AP002075.1	is_ti	1.48713	Ti	2.40792e-06	1.83525e-05	T/ILC	CD4+ T	CD4+ Tn
LINC01562	is_ti	1.00776	Ti	2.41186e-06	1.83573e-05	T/ILC	CD4+ T	CD4+ Tn
EIF3CL	is_ti	1.06943	Ti	2.41216e-06	1.83573e-05	T/ILC	CD4+ T	CD4+ Tn
CCDC28A	is_ti	-0.353018	Blood	2.4122e-06	1.83573e-05	T/ILC	CD4+ T	CD4+ Tn
LINC00167	is_ti	1.11391	Ti	2.43063e-06	1.84882e-05	T/ILC	CD4+ T	CD4+ Tn
SULT1A2	is_ti	-1.31004	Blood	2.44472e-06	1.8586e-05	T/ILC	CD4+ T	CD4+ Tn
CNN3	is_ti	-1.43299	Blood	2.44761e-06	1.85986e-05	T/ILC	CD4+ T	CD4+ Tn
AL139246.5	is_ti	0.548242	Ti	2.45671e-06	1.86584e-05	T/ILC	CD4+ T	CD4+ Tn
TMEM269	is_ti	1.02701	Ti	2.49674e-06	1.89529e-05	T/ILC	CD4+ T	CD4+ Tn
CIRBP	is_ti	-0.26358	Blood	2.50486e-06	1.9005e-05	T/ILC	CD4+ T	CD4+ Tn
SOX5	is_ti	1.58865	Ti	2.51564e-06	1.90771e-05	T/ILC	CD4+ T	CD4+ Tn
AL512791.2	is_ti	0.944296	Ti	2.52559e-06	1.9143e-05	T/ILC	CD4+ T	CD4+ Tn
FSD1	is_ti	1.10457	Ti	2.52858e-06	1.9156e-05	T/ILC	CD4+ T	CD4+ Tn
ADGRA3	is_ti	-1.2124	Blood	2.53281e-06	1.91785e-05	T/ILC	CD4+ T	CD4+ Tn
AC006064.1	is_ti	1.15595	Ti	2.54304e-06	1.92374e-05	T/ILC	CD4+ T	CD4+ Tn
ARL2	is_ti	-0.381988	Blood	2.54315e-06	1.92374e-05	T/ILC	CD4+ T	CD4+ Tn
SLA2	is_ti	0.370336	Ti	2.55854e-06	1.93441e-05	T/ILC	CD4+ T	CD4+ Tn
AJ003147.2	is_ti	1.21991	Ti	2.57326e-06	1.94366e-05	T/ILC	CD4+ T	CD4+ Tn
AP002884.1	is_ti	-0.497118	Blood	2.57334e-06	1.94366e-05	T/ILC	CD4+ T	CD4+ Tn
USP15	is_ti	-0.22817	Blood	2.59737e-06	1.96083e-05	T/ILC	CD4+ T	CD4+ Tn
SMAP1	is_ti	-0.217895	Blood	2.60254e-06	1.96361e-05	T/ILC	CD4+ T	CD4+ Tn
CD37	is_ti	-0.231987	Blood	2.60366e-06	1.96361e-05	T/ILC	CD4+ T	CD4+ Tn
TSHZ1	is_ti	-0.400788	Blood	2.6241e-06	1.97804e-05	T/ILC	CD4+ T	CD4+ Tn
AAMDC	is_ti	-0.327245	Blood	2.62598e-06	1.97846e-05	T/ILC	CD4+ T	CD4+ Tn
Z69720.1	is_ti	1.09141	Ti	2.62794e-06	1.97895e-05	T/ILC	CD4+ T	CD4+ Tn
AC083880.1	is_ti	0.935254	Ti	2.63666e-06	1.98453e-05	T/ILC	CD4+ T	CD4+ Tn
AHCTF1	is_ti	-0.237173	Blood	2.64349e-06	1.98868e-05	T/ILC	CD4+ T	CD4+ Tn
UNC45B	is_ti	1.11644	Ti	2.65639e-06	1.99739e-05	T/ILC	CD4+ T	CD4+ Tn
RPS6	is_ti	-0.29336	Blood	2.66192e-06	2.00055e-05	T/ILC	CD4+ T	CD4+ Tn
AC012645.4	is_ti	1.12834	Ti	2.70662e-06	2.03313e-05	T/ILC	CD4+ T	CD4+ Tn
HIST2H4B	is_ti	1.37557	Ti	2.70977e-06	2.03449e-05	T/ILC	CD4+ T	CD4+ Tn
HSPB1	is_ti	-0.31822	Blood	2.72481e-06	2.04476e-05	T/ILC	CD4+ T	CD4+ Tn
TBC1D8	is_ti	1.89247	Ti	2.7452e-06	2.05904e-05	T/ILC	CD4+ T	CD4+ Tn
CALR	is_ti	0.303721	Ti	2.75324e-06	2.06404e-05	T/ILC	CD4+ T	CD4+ Tn
OR52I1	is_ti	0.971745	Ti	2.75634e-06	2.06534e-05	T/ILC	CD4+ T	CD4+ Tn
GMPR	is_ti	1.27287	Ti	2.79762e-06	2.09523e-05	T/ILC	CD4+ T	CD4+ Tn
TPRG1L	is_ti	-0.496927	Blood	2.8049e-06	2.09964e-05	T/ILC	CD4+ T	CD4+ Tn
C6orf48	is_ti	-0.405287	Blood	2.82191e-06	2.11132e-05	T/ILC	CD4+ T	CD4+ Tn
IFNG-AS1	is_ti	-0.906666	Blood	2.83092e-06	2.11696e-05	T/ILC	CD4+ T	CD4+ Tn
ABCG1	is_ti	0.626216	Ti	2.83319e-06	2.11696e-05	T/ILC	CD4+ T	CD4+ Tn
LSP1	is_ti	-0.291845	Blood	2.83364e-06	2.11696e-05	T/ILC	CD4+ T	CD4+ Tn
RPLP1	is_ti	-0.301558	Blood	2.84063e-06	2.12113e-05	T/ILC	CD4+ T	CD4+ Tn
FAM83G	is_ti	0.948713	Ti	2.8507e-06	2.12655e-05	T/ILC	CD4+ T	CD4+ Tn
WDFY2	is_ti	-0.352384	Blood	2.85071e-06	2.12655e-05	T/ILC	CD4+ T	CD4+ Tn
RPL18A	is_ti	-0.280604	Blood	2.85785e-06	2.13082e-05	T/ILC	CD4+ T	CD4+ Tn
PTPN9	is_ti	0.380425	Ti	2.88093e-06	2.14697e-05	T/ILC	CD4+ T	CD4+ Tn
ATG9A	is_ti	0.743341	Ti	2.89776e-06	2.15845e-05	T/ILC	CD4+ T	CD4+ Tn
AC087239.1	is_ti	0.615075	Ti	2.92196e-06	2.1754e-05	T/ILC	CD4+ T	CD4+ Tn
MORF4L1	is_ti	-0.202914	Blood	2.93025e-06	2.18049e-05	T/ILC	CD4+ T	CD4+ Tn
KCNN3	is_ti	1.06397	Ti	2.94802e-06	2.19263e-05	T/ILC	CD4+ T	CD4+ Tn
NBPF19	is_ti	-0.412741	Blood	2.95008e-06	2.19309e-05	T/ILC	CD4+ T	CD4+ Tn
SNHG7	is_ti	-0.336479	Blood	2.95618e-06	2.19654e-05	T/ILC	CD4+ T	CD4+ Tn
TSNAX	is_ti	-0.339119	Blood	2.97981e-06	2.21301e-05	T/ILC	CD4+ T	CD4+ Tn
AC107871.2	is_ti	1.15858	Ti	3.0089e-06	2.23351e-05	T/ILC	CD4+ T	CD4+ Tn
SVBP	is_ti	-0.450868	Blood	3.01712e-06	2.23852e-05	T/ILC	CD4+ T	CD4+ Tn
AL592166.1	is_ti	0.771253	Ti	3.02926e-06	2.24641e-05	T/ILC	CD4+ T	CD4+ Tn
PCMTD2	is_ti	-0.327666	Blood	3.04225e-06	2.25494e-05	T/ILC	CD4+ T	CD4+ Tn
TERC	is_ti	1.17255	Ti	3.0465e-06	2.25698e-05	T/ILC	CD4+ T	CD4+ Tn
MACF1	is_ti	0.25058	Ti	3.05132e-06	2.25944e-05	T/ILC	CD4+ T	CD4+ Tn
LCTL	is_ti	1.2	Ti	3.05588e-06	2.26171e-05	T/ILC	CD4+ T	CD4+ Tn
GPR89A	is_ti	-0.512363	Blood	3.06144e-06	2.26471e-05	T/ILC	CD4+ T	CD4+ Tn
NCOA3	is_ti	-0.228225	Blood	3.06979e-06	2.26978e-05	T/ILC	CD4+ T	CD4+ Tn
LINC02513	is_ti	1.49135	Ti	3.09601e-06	2.28805e-05	T/ILC	CD4+ T	CD4+ Tn
DNPH1	is_ti	0.381374	Ti	3.10144e-06	2.29094e-05	T/ILC	CD4+ T	CD4+ Tn
RPS15	is_ti	-0.284226	Blood	3.10716e-06	2.29404e-05	T/ILC	CD4+ T	CD4+ Tn
AC016722.2	is_ti	0.91618	Ti	3.11225e-06	2.29557e-05	T/ILC	CD4+ T	CD4+ Tn
AC034102.5	is_ti	0.633258	Ti	3.11227e-06	2.29557e-05	T/ILC	CD4+ T	CD4+ Tn
GRAMD2B	is_ti	-0.946495	Blood	3.13316e-06	2.30985e-05	T/ILC	CD4+ T	CD4+ Tn
AL132780.2	is_ti	0.874694	Ti	3.22633e-06	2.37737e-05	T/ILC	CD4+ T	CD4+ Tn
AC106729.1	is_ti	1.40616	Ti	3.2286e-06	2.37788e-05	T/ILC	CD4+ T	CD4+ Tn
RAD21	is_ti	-0.212423	Blood	3.2312e-06	2.37864e-05	T/ILC	CD4+ T	CD4+ Tn
EIF2S3	is_ti	-0.222195	Blood	3.27433e-06	2.40921e-05	T/ILC	CD4+ T	CD4+ Tn
SEM1	is_ti	-0.206588	Blood	3.3207e-06	2.44214e-05	T/ILC	CD4+ T	CD4+ Tn
AC112719.2	is_ti	0.898654	Ti	3.32967e-06	2.44754e-05	T/ILC	CD4+ T	CD4+ Tn
AP000866.2	is_ti	0.839284	Ti	3.33362e-06	2.44925e-05	T/ILC	CD4+ T	CD4+ Tn
MIA2	is_ti	0.221418	Ti	3.34762e-06	2.4575e-05	T/ILC	CD4+ T	CD4+ Tn
BX284668.5	is_ti	-0.622603	Blood	3.34811e-06	2.4575e-05	T/ILC	CD4+ T	CD4+ Tn
NIPAL1	is_ti	-1.1932	Blood	3.355e-06	2.46136e-05	T/ILC	CD4+ T	CD4+ Tn
TAF10	is_ti	-0.263091	Blood	3.37082e-06	2.47177e-05	T/ILC	CD4+ T	CD4+ Tn
AC023355.1	is_ti	0.705765	Ti	3.42178e-06	2.50792e-05	T/ILC	CD4+ T	CD4+ Tn
POMT2	is_ti	0.773926	Ti	3.43408e-06	2.51514e-05	T/ILC	CD4+ T	CD4+ Tn
PDE1B	is_ti	0.889325	Ti	3.43497e-06	2.51514e-05	T/ILC	CD4+ T	CD4+ Tn
MIP	is_ti	1.26109	Ti	3.44966e-06	2.52468e-05	T/ILC	CD4+ T	CD4+ Tn
AP003354.2	is_ti	1.17624	Ti	3.47584e-06	2.5426e-05	T/ILC	CD4+ T	CD4+ Tn
SAMSN1	is_ti	0.301807	Ti	3.48708e-06	2.54959e-05	T/ILC	CD4+ T	CD4+ Tn
MTHFS	is_ti	-0.498906	Blood	3.50391e-06	2.56066e-05	T/ILC	CD4+ T	CD4+ Tn
AL136038.3	is_ti	1.06976	Ti	3.50687e-06	2.56158e-05	T/ILC	CD4+ T	CD4+ Tn
ATG14	is_ti	-0.253376	Blood	3.52159e-06	2.57108e-05	T/ILC	CD4+ T	CD4+ Tn
TIGD6	is_ti	0.630735	Ti	3.55071e-06	2.58879e-05	T/ILC	CD4+ T	CD4+ Tn
FANCA	is_ti	0.557467	Ti	3.55076e-06	2.58879e-05	T/ILC	CD4+ T	CD4+ Tn
RBAK-RBAKDN	is_ti	-0.332159	Blood	3.55099e-06	2.58879e-05	T/ILC	CD4+ T	CD4+ Tn
LINC00336	is_ti	1.09911	Ti	3.55665e-06	2.59166e-05	T/ILC	CD4+ T	CD4+ Tn
ARHGEF7	is_ti	0.277386	Ti	3.58828e-06	2.61345e-05	T/ILC	CD4+ T	CD4+ Tn
CNTRL	is_ti	-0.240992	Blood	3.59063e-06	2.61391e-05	T/ILC	CD4+ T	CD4+ Tn
RECK	is_ti	0.30621	Ti	3.59946e-06	2.61907e-05	T/ILC	CD4+ T	CD4+ Tn
SMAGP	is_ti	-0.800046	Blood	3.6144e-06	2.62867e-05	T/ILC	CD4+ T	CD4+ Tn
HIST2H2AA4	is_ti	1.37889	Ti	3.61621e-06	2.62872e-05	T/ILC	CD4+ T	CD4+ Tn
ANK3	is_ti	-0.421054	Blood	3.62947e-06	2.63709e-05	T/ILC	CD4+ T	CD4+ Tn
N4BP1	is_ti	-0.276013	Blood	3.72566e-06	2.70568e-05	T/ILC	CD4+ T	CD4+ Tn
Z93241.1	is_ti	0.882746	Ti	3.74015e-06	2.71489e-05	T/ILC	CD4+ T	CD4+ Tn
IRGQ	is_ti	0.634355	Ti	3.77777e-06	2.74088e-05	T/ILC	CD4+ T	CD4+ Tn
NFKBIE	is_ti	0.854895	Ti	3.78395e-06	2.74405e-05	T/ILC	CD4+ T	CD4+ Tn
ZFP57	is_ti	1.68751	Ti	3.78754e-06	2.74533e-05	T/ILC	CD4+ T	CD4+ Tn
TIGD7	is_ti	0.442333	Ti	3.8418e-06	2.78332e-05	T/ILC	CD4+ T	CD4+ Tn
AC005237.1	is_ti	-0.926526	Blood	3.86231e-06	2.79684e-05	T/ILC	CD4+ T	CD4+ Tn
DCXR	is_ti	-0.372559	Blood	3.87018e-06	2.80066e-05	T/ILC	CD4+ T	CD4+ Tn
RPL8	is_ti	-0.284922	Blood	3.8713e-06	2.80066e-05	T/ILC	CD4+ T	CD4+ Tn
AL592295.3	is_ti	0.696844	Ti	3.88072e-06	2.80613e-05	T/ILC	CD4+ T	CD4+ Tn
AC078980.1	is_ti	1.3523	Ti	3.89134e-06	2.81246e-05	T/ILC	CD4+ T	CD4+ Tn
LINC01684	is_ti	0.653712	Ti	3.89324e-06	2.81249e-05	T/ILC	CD4+ T	CD4+ Tn
CPLX2	is_ti	-0.815482	Blood	3.92033e-06	2.83067e-05	T/ILC	CD4+ T	CD4+ Tn
RPL6	is_ti	-0.238928	Blood	3.92216e-06	2.83067e-05	T/ILC	CD4+ T	CD4+ Tn
AC007950.2	is_ti	0.931086	Ti	3.92564e-06	2.83183e-05	T/ILC	CD4+ T	CD4+ Tn
AC097467.3	is_ti	0.875441	Ti	3.93034e-06	2.83386e-05	T/ILC	CD4+ T	CD4+ Tn
PXN	is_ti	-0.557149	Blood	3.97194e-06	2.86241e-05	T/ILC	CD4+ T	CD4+ Tn
PTPN13	is_ti	1.35907	Ti	3.97373e-06	2.86241e-05	T/ILC	CD4+ T	CD4+ Tn
PRDM2	is_ti	-0.20172	Blood	3.97741e-06	2.8637e-05	T/ILC	CD4+ T	CD4+ Tn
FAM96A	is_ti	-0.323311	Blood	4.01603e-06	2.89012e-05	T/ILC	CD4+ T	CD4+ Tn
RALBP1	is_ti	-0.284939	Blood	4.02473e-06	2.895e-05	T/ILC	CD4+ T	CD4+ Tn
EIF2AK3	is_ti	-0.364627	Blood	4.02823e-06	2.89614e-05	T/ILC	CD4+ T	CD4+ Tn
ARL6IP5	is_ti	-0.240636	Blood	4.04693e-06	2.9082e-05	T/ILC	CD4+ T	CD4+ Tn
NABP1	is_ti	0.838695	Ti	4.05118e-06	2.90987e-05	T/ILC	CD4+ T	CD4+ Tn
AC211476.2	is_ti	1.03598	Ti	4.07018e-06	2.92213e-05	T/ILC	CD4+ T	CD4+ Tn
C6orf163	is_ti	0.97463	Ti	4.09298e-06	2.93656e-05	T/ILC	CD4+ T	CD4+ Tn
TMEM206	is_ti	0.35899	Ti	4.09418e-06	2.93656e-05	T/ILC	CD4+ T	CD4+ Tn
FOXP1-AS1	is_ti	-0.494591	Blood	4.12143e-06	2.9547e-05	T/ILC	CD4+ T	CD4+ Tn
IL16	is_ti	0.291988	Ti	4.12816e-06	2.95812e-05	T/ILC	CD4+ T	CD4+ Tn
ZNF267	is_ti	0.392311	Ti	4.13462e-06	2.96134e-05	T/ILC	CD4+ T	CD4+ Tn
HIST1H4B	is_ti	1.30604	Ti	4.15165e-06	2.97213e-05	T/ILC	CD4+ T	CD4+ Tn
HNRNPA0	is_ti	-0.248925	Blood	4.17721e-06	2.98901e-05	T/ILC	CD4+ T	CD4+ Tn
AC018797.2	is_ti	0.512293	Ti	4.18056e-06	2.98999e-05	T/ILC	CD4+ T	CD4+ Tn
NR1H3	is_ti	0.548903	Ti	4.19364e-06	2.99793e-05	T/ILC	CD4+ T	CD4+ Tn
EIF3H	is_ti	-0.198564	Blood	4.21056e-06	3.0086e-05	T/ILC	CD4+ T	CD4+ Tn
AL163051.1	is_ti	1.0033	Ti	4.21484e-06	3.01023e-05	T/ILC	CD4+ T	CD4+ Tn
AC099850.1	is_ti	0.605027	Ti	4.25405e-06	3.0368e-05	T/ILC	CD4+ T	CD4+ Tn
CDC42SE1	is_ti	-0.315254	Blood	4.26289e-06	3.04146e-05	T/ILC	CD4+ T	CD4+ Tn
SLC36A4	is_ti	-0.348833	Blood	4.26462e-06	3.04146e-05	T/ILC	CD4+ T	CD4+ Tn
AC093010.2	is_ti	0.505689	Ti	4.2985e-06	3.06418e-05	T/ILC	CD4+ T	CD4+ Tn
SVIP	is_ti	-0.290997	Blood	4.31997e-06	3.07803e-05	T/ILC	CD4+ T	CD4+ Tn
AC016394.2	is_ti	0.898994	Ti	4.3839e-06	3.12211e-05	T/ILC	CD4+ T	CD4+ Tn
GLO1	is_ti	-0.31084	Blood	4.38646e-06	3.12246e-05	T/ILC	CD4+ T	CD4+ Tn
USP24	is_ti	-0.262785	Blood	4.38991e-06	3.12344e-05	T/ILC	CD4+ T	CD4+ Tn
CENPN	is_ti	0.643162	Ti	4.39714e-06	3.12669e-05	T/ILC	CD4+ T	CD4+ Tn
FOXJ3	is_ti	-0.238758	Blood	4.39863e-06	3.12669e-05	T/ILC	CD4+ T	CD4+ Tn
CAGE1	is_ti	0.95313	Ti	4.419e-06	3.1397e-05	T/ILC	CD4+ T	CD4+ Tn
OPRL1	is_ti	1.31986	Ti	4.44339e-06	3.15554e-05	T/ILC	CD4+ T	CD4+ Tn
SLC37A4	is_ti	-0.990273	Blood	4.45142e-06	3.15975e-05	T/ILC	CD4+ T	CD4+ Tn
NDUFB8	is_ti	-0.292366	Blood	4.49659e-06	3.19032e-05	T/ILC	CD4+ T	CD4+ Tn
SF3A2	is_ti	-0.438516	Blood	4.51798e-06	3.20398e-05	T/ILC	CD4+ T	CD4+ Tn
AC022784.3	is_ti	1.10885	Ti	4.52971e-06	3.21079e-05	T/ILC	CD4+ T	CD4+ Tn
NFKB2	is_ti	0.483474	Ti	4.53735e-06	3.2147e-05	T/ILC	CD4+ T	CD4+ Tn
KCTD20	is_ti	-0.338473	Blood	4.54057e-06	3.21547e-05	T/ILC	CD4+ T	CD4+ Tn
AL049870.3	is_ti	0.916553	Ti	4.54516e-06	3.21721e-05	T/ILC	CD4+ T	CD4+ Tn
TOMM5	is_ti	-0.482109	Blood	4.61977e-06	3.26849e-05	T/ILC	CD4+ T	CD4+ Tn
TRDMT1	is_ti	0.345122	Ti	4.62338e-06	3.26951e-05	T/ILC	CD4+ T	CD4+ Tn
AL357793.1	is_ti	1.42822	Ti	4.71634e-06	3.33369e-05	T/ILC	CD4+ T	CD4+ Tn
PET100	is_ti	-0.43208	Blood	4.73262e-06	3.34363e-05	T/ILC	CD4+ T	CD4+ Tn
MANEAL	is_ti	1.01834	Ti	4.7691e-06	3.36721e-05	T/ILC	CD4+ T	CD4+ Tn
FOXP3	is_ti	1.02413	Ti	4.77046e-06	3.36721e-05	T/ILC	CD4+ T	CD4+ Tn
AL133375.1	is_ti	0.78496	Ti	4.80107e-06	3.38724e-05	T/ILC	CD4+ T	CD4+ Tn
RNF175	is_ti	-0.732157	Blood	4.80765e-06	3.39029e-05	T/ILC	CD4+ T	CD4+ Tn
AC009053.3	is_ti	1.03516	Ti	4.84194e-06	3.41288e-05	T/ILC	CD4+ T	CD4+ Tn
MYO3B	is_ti	1.19939	Ti	4.88175e-06	3.43933e-05	T/ILC	CD4+ T	CD4+ Tn
CCDC112	is_ti	-0.559222	Blood	4.88457e-06	3.43971e-05	T/ILC	CD4+ T	CD4+ Tn
AC009313.1	is_ti	0.670968	Ti	4.93736e-06	3.47526e-05	T/ILC	CD4+ T	CD4+ Tn
GLUL	is_ti	-1.39437	Blood	4.94161e-06	3.47535e-05	T/ILC	CD4+ T	CD4+ Tn
TIMELESS	is_ti	0.897483	Ti	4.94209e-06	3.47535e-05	T/ILC	CD4+ T	CD4+ Tn
SMIM3	is_ti	0.713758	Ti	4.94906e-06	3.47864e-05	T/ILC	CD4+ T	CD4+ Tn
AL356272.1	is_ti	1.15762	Ti	4.96076e-06	3.48523e-05	T/ILC	CD4+ T	CD4+ Tn
P2RY14	is_ti	1.55401	Ti	4.97586e-06	3.49422e-05	T/ILC	CD4+ T	CD4+ Tn
TNFRSF4	is_ti	0.939874	Ti	4.98033e-06	3.49573e-05	T/ILC	CD4+ T	CD4+ Tn
PHF19	is_ti	0.333274	Ti	4.98727e-06	3.49898e-05	T/ILC	CD4+ T	CD4+ Tn
EIF3K	is_ti	-0.25731	Blood	5.01652e-06	3.51786e-05	T/ILC	CD4+ T	CD4+ Tn
NOG	is_ti	-0.455908	Blood	5.03672e-06	3.53039e-05	T/ILC	CD4+ T	CD4+ Tn
AC083949.1	is_ti	0.983585	Ti	5.06794e-06	3.55006e-05	T/ILC	CD4+ T	CD4+ Tn
HNRNPDL	is_ti	-0.24861	Blood	5.06949e-06	3.55006e-05	T/ILC	CD4+ T	CD4+ Tn
MCRIP1	is_ti	-0.399716	Blood	5.10629e-06	3.57417e-05	T/ILC	CD4+ T	CD4+ Tn
RMND5A	is_ti	-0.333402	Blood	5.12899e-06	3.58799e-05	T/ILC	CD4+ T	CD4+ Tn
RASGRP2	is_ti	-0.206553	Blood	5.13079e-06	3.58799e-05	T/ILC	CD4+ T	CD4+ Tn
IGSF1	is_ti	1.48215	Ti	5.15321e-06	3.60199e-05	T/ILC	CD4+ T	CD4+ Tn
AL606760.3	is_ti	1.07077	Ti	5.15624e-06	3.60245e-05	T/ILC	CD4+ T	CD4+ Tn
FLNA	is_ti	-0.52446	Blood	5.18947e-06	3.62398e-05	T/ILC	CD4+ T	CD4+ Tn
AC073575.1	is_ti	0.93252	Ti	5.19505e-06	3.6262e-05	T/ILC	CD4+ T	CD4+ Tn
PPHLN1	is_ti	-0.183411	Blood	5.20688e-06	3.63278e-05	T/ILC	CD4+ T	CD4+ Tn
ZBTB44	is_ti	-0.263753	Blood	5.22833e-06	3.64606e-05	T/ILC	CD4+ T	CD4+ Tn
LRRC40	is_ti	-0.33739	Blood	5.28283e-06	3.68237e-05	T/ILC	CD4+ T	CD4+ Tn
ZBTB48	is_ti	0.387407	Ti	5.40264e-06	3.76414e-05	T/ILC	CD4+ T	CD4+ Tn
EZH2	is_ti	0.435596	Ti	5.43084e-06	3.78204e-05	T/ILC	CD4+ T	CD4+ Tn
AC037487.1	is_ti	1.12111	Ti	5.44744e-06	3.79185e-05	T/ILC	CD4+ T	CD4+ Tn
EID2	is_ti	-0.383667	Blood	5.4529e-06	3.7939e-05	T/ILC	CD4+ T	CD4+ Tn
ROPN1L	is_ti	0.91965	Ti	5.48387e-06	3.81369e-05	T/ILC	CD4+ T	CD4+ Tn
MT-CO1	is_ti	-0.247178	Blood	5.52215e-06	3.83855e-05	T/ILC	CD4+ T	CD4+ Tn
APOBEC3F	is_ti	0.47505	Ti	5.54482e-06	3.85253e-05	T/ILC	CD4+ T	CD4+ Tn
FAM20A	is_ti	1.21481	Ti	5.55276e-06	3.85627e-05	T/ILC	CD4+ T	CD4+ Tn
ARL2BP	is_ti	-0.347205	Blood	5.57946e-06	3.87303e-05	T/ILC	CD4+ T	CD4+ Tn
QPCTL	is_ti	0.540222	Ti	5.60279e-06	3.88744e-05	T/ILC	CD4+ T	CD4+ Tn
TRAPPC12-AS1	is_ti	1.02692	Ti	5.61467e-06	3.89389e-05	T/ILC	CD4+ T	CD4+ Tn
FSIP1	is_ti	1.05817	Ti	5.61862e-06	3.89484e-05	T/ILC	CD4+ T	CD4+ Tn
AC093274.1	is_ti	1.19783	Ti	5.64222e-06	3.9094e-05	T/ILC	CD4+ T	CD4+ Tn
RHOH	is_ti	-0.258502	Blood	5.66435e-06	3.92293e-05	T/ILC	CD4+ T	CD4+ Tn
BCL3	is_ti	0.970338	Ti	5.71316e-06	3.95492e-05	T/ILC	CD4+ T	CD4+ Tn
SLC1A1	is_ti	-1.27619	Blood	5.85596e-06	4.05192e-05	T/ILC	CD4+ T	CD4+ Tn
KCNAB3	is_ti	0.888108	Ti	5.86202e-06	4.05425e-05	T/ILC	CD4+ T	CD4+ Tn
ATAD1	is_ti	0.212693	Ti	5.86561e-06	4.05488e-05	T/ILC	CD4+ T	CD4+ Tn
NEU1	is_ti	0.519945	Ti	5.87951e-06	4.06262e-05	T/ILC	CD4+ T	CD4+ Tn
MRPS6	is_ti	-0.286276	Blood	5.91474e-06	4.0851e-05	T/ILC	CD4+ T	CD4+ Tn
CCDC88B	is_ti	0.410477	Ti	5.93285e-06	4.09573e-05	T/ILC	CD4+ T	CD4+ Tn
HELZ	is_ti	-0.228083	Blood	5.94195e-06	4.10013e-05	T/ILC	CD4+ T	CD4+ Tn
TRMO	is_ti	0.329435	Ti	5.99655e-06	4.13592e-05	T/ILC	CD4+ T	CD4+ Tn
RPSA	is_ti	-0.290801	Blood	6.0008e-06	4.13696e-05	T/ILC	CD4+ T	CD4+ Tn
PRKAR2B	is_ti	1.4181	Ti	6.02899e-06	4.1545e-05	T/ILC	CD4+ T	CD4+ Tn
CEBPE	is_ti	0.833148	Ti	6.0477e-06	4.16549e-05	T/ILC	CD4+ T	CD4+ Tn
ADCY7	is_ti	0.454385	Ti	6.09267e-06	4.19454e-05	T/ILC	CD4+ T	CD4+ Tn
TNRC6B	is_ti	-0.226713	Blood	6.09982e-06	4.19755e-05	T/ILC	CD4+ T	CD4+ Tn
SRSF11	is_ti	-0.159789	Blood	6.11923e-06	4.20899e-05	T/ILC	CD4+ T	CD4+ Tn
SFMBT1	is_ti	-0.480607	Blood	6.14506e-06	4.22483e-05	T/ILC	CD4+ T	CD4+ Tn
DHRS11	is_ti	-1.0465	Blood	6.20029e-06	4.26086e-05	T/ILC	CD4+ T	CD4+ Tn
AC010531.1	is_ti	0.879797	Ti	6.21414e-06	4.26844e-05	T/ILC	CD4+ T	CD4+ Tn
DTD1	is_ti	-0.440887	Blood	6.22229e-06	4.27074e-05	T/ILC	CD4+ T	CD4+ Tn
DLK2	is_ti	0.851111	Ti	6.22469e-06	4.27074e-05	T/ILC	CD4+ T	CD4+ Tn
ASMTL	is_ti	-0.35847	Blood	6.22599e-06	4.27074e-05	T/ILC	CD4+ T	CD4+ Tn
TRAV12-2	is_ti	0.892783	Ti	6.24461e-06	4.28157e-05	T/ILC	CD4+ T	CD4+ Tn
RPL23A	is_ti	-0.3306	Blood	6.27665e-06	4.30159e-05	T/ILC	CD4+ T	CD4+ Tn
TLE1	is_ti	0.961065	Ti	6.33488e-06	4.33952e-05	T/ILC	CD4+ T	CD4+ Tn
TXLNB	is_ti	0.76683	Ti	6.34122e-06	4.3419e-05	T/ILC	CD4+ T	CD4+ Tn
AC008752.1	is_ti	1.0164	Ti	6.40805e-06	4.38566e-05	T/ILC	CD4+ T	CD4+ Tn
PLCD1	is_ti	-0.608338	Blood	6.43007e-06	4.39873e-05	T/ILC	CD4+ T	CD4+ Tn
AC026412.3	is_ti	0.99719	Ti	6.43297e-06	4.39873e-05	T/ILC	CD4+ T	CD4+ Tn
CARD16	is_ti	-0.574802	Blood	6.45389e-06	4.41103e-05	T/ILC	CD4+ T	CD4+ Tn
POLR1D	is_ti	-0.248917	Blood	6.46868e-06	4.41914e-05	T/ILC	CD4+ T	CD4+ Tn
EDAR	is_ti	-0.340793	Blood	6.47338e-06	4.42035e-05	T/ILC	CD4+ T	CD4+ Tn
VWA5B1	is_ti	0.840254	Ti	6.48701e-06	4.42766e-05	T/ILC	CD4+ T	CD4+ Tn
ESD	is_ti	-0.26506	Blood	6.50277e-06	4.4364e-05	T/ILC	CD4+ T	CD4+ Tn
MAF1	is_ti	-0.349148	Blood	6.51248e-06	4.44102e-05	T/ILC	CD4+ T	CD4+ Tn
AC008764.1	is_ti	0.73884	Ti	6.52606e-06	4.44827e-05	T/ILC	CD4+ T	CD4+ Tn
GORASP1	is_ti	0.603518	Ti	6.53902e-06	4.4551e-05	T/ILC	CD4+ T	CD4+ Tn
RPS12	is_ti	-0.26911	Blood	6.54407e-06	4.45652e-05	T/ILC	CD4+ T	CD4+ Tn
CEP250	is_ti	0.340825	Ti	6.58531e-06	4.48259e-05	T/ILC	CD4+ T	CD4+ Tn
MYO1G	is_ti	-0.597897	Blood	6.61784e-06	4.50158e-05	T/ILC	CD4+ T	CD4+ Tn
C1GALT1	is_ti	-0.265672	Blood	6.62156e-06	4.50158e-05	T/ILC	CD4+ T	CD4+ Tn
PIK3CA	is_ti	-0.238293	Blood	6.62217e-06	4.50158e-05	T/ILC	CD4+ T	CD4+ Tn
ARRB2	is_ti	-0.428179	Blood	6.63398e-06	4.50758e-05	T/ILC	CD4+ T	CD4+ Tn
TMSB4Y	is_ti	1.20407	Ti	6.6493e-06	4.5141e-05	T/ILC	CD4+ T	CD4+ Tn
ARAF	is_ti	-0.356811	Blood	6.64955e-06	4.5141e-05	T/ILC	CD4+ T	CD4+ Tn
ST3GAL1	is_ti	-0.22636	Blood	6.65865e-06	4.51824e-05	T/ILC	CD4+ T	CD4+ Tn
CBR3	is_ti	-0.777627	Blood	6.68395e-06	4.53337e-05	T/ILC	CD4+ T	CD4+ Tn
AL031668.1	is_ti	0.800227	Ti	6.68901e-06	4.53477e-05	T/ILC	CD4+ T	CD4+ Tn
AC022726.2	is_ti	-1.0927	Blood	6.70832e-06	4.54581e-05	T/ILC	CD4+ T	CD4+ Tn
DIRC2	is_ti	-0.396117	Blood	6.71413e-06	4.54771e-05	T/ILC	CD4+ T	CD4+ Tn
MINDY2	is_ti	-0.422114	Blood	6.7244e-06	4.55262e-05	T/ILC	CD4+ T	CD4+ Tn
CCM2	is_ti	-0.243995	Blood	6.80703e-06	4.6065e-05	T/ILC	CD4+ T	CD4+ Tn
FAM184A	is_ti	0.453964	Ti	6.81157e-06	4.6075e-05	T/ILC	CD4+ T	CD4+ Tn
SYNRG	is_ti	0.179904	Ti	6.82358e-06	4.61316e-05	T/ILC	CD4+ T	CD4+ Tn
HMCES	is_ti	0.293137	Ti	6.82758e-06	4.61316e-05	T/ILC	CD4+ T	CD4+ Tn
AL391069.3	is_ti	0.970353	Ti	6.82911e-06	4.61316e-05	T/ILC	CD4+ T	CD4+ Tn
KLB	is_ti	0.918616	Ti	6.85823e-06	4.63076e-05	T/ILC	CD4+ T	CD4+ Tn
HEMGN	is_ti	-0.571003	Blood	6.90021e-06	4.65702e-05	T/ILC	CD4+ T	CD4+ Tn
ENTR1	is_ti	0.335539	Ti	6.91045e-06	4.66185e-05	T/ILC	CD4+ T	CD4+ Tn
ATP5MPL	is_ti	-0.322153	Blood	6.95257e-06	4.68817e-05	T/ILC	CD4+ T	CD4+ Tn
NUCB2	is_ti	0.243649	Ti	6.98778e-06	4.70981e-05	T/ILC	CD4+ T	CD4+ Tn
PRMT2	is_ti	-0.248376	Blood	6.99149e-06	4.7102e-05	T/ILC	CD4+ T	CD4+ Tn
SORBS1	is_ti	-1.19452	Blood	7.01197e-06	4.72189e-05	T/ILC	CD4+ T	CD4+ Tn
UCK2	is_ti	1.08171	Ti	7.06338e-06	4.75439e-05	T/ILC	CD4+ T	CD4+ Tn
ACTG1	is_ti	0.278871	Ti	7.09599e-06	4.77422e-05	T/ILC	CD4+ T	CD4+ Tn
ITPK1-AS1	is_ti	0.985943	Ti	7.10617e-06	4.77893e-05	T/ILC	CD4+ T	CD4+ Tn
EIF3G	is_ti	-0.279242	Blood	7.14786e-06	4.80483e-05	T/ILC	CD4+ T	CD4+ Tn
SPECC1	is_ti	1.16677	Ti	7.17313e-06	4.81839e-05	T/ILC	CD4+ T	CD4+ Tn
DKK2	is_ti	1.30704	Ti	7.17442e-06	4.81839e-05	T/ILC	CD4+ T	CD4+ Tn
KDM3A	is_ti	-0.300979	Blood	7.18535e-06	4.82358e-05	T/ILC	CD4+ T	CD4+ Tn
SENP8	is_ti	0.631398	Ti	7.19363e-06	4.827e-05	T/ILC	CD4+ T	CD4+ Tn
WNT7A	is_ti	-0.683027	Blood	7.243e-06	4.85796e-05	T/ILC	CD4+ T	CD4+ Tn
TKFC	is_ti	-1.0841	Blood	7.32256e-06	4.90914e-05	T/ILC	CD4+ T	CD4+ Tn
BRWD1	is_ti	-0.218907	Blood	7.33336e-06	4.9142e-05	T/ILC	CD4+ T	CD4+ Tn
AL355512.1	is_ti	1.12504	Ti	7.33858e-06	4.91551e-05	T/ILC	CD4+ T	CD4+ Tn
TPGS1	is_ti	-0.416377	Blood	7.37287e-06	4.93629e-05	T/ILC	CD4+ T	CD4+ Tn
AC087289.3	is_ti	1.07768	Ti	7.45986e-06	4.99232e-05	T/ILC	CD4+ T	CD4+ Tn
AL109767.1	is_ti	0.694723	Ti	7.47703e-06	5.00159e-05	T/ILC	CD4+ T	CD4+ Tn
AC010978.1	is_ti	-0.518721	Blood	7.56711e-06	5.0596e-05	T/ILC	CD4+ T	CD4+ Tn
RBX1	is_ti	-0.270028	Blood	7.57475e-06	5.06247e-05	T/ILC	CD4+ T	CD4+ Tn
MKLN1	is_ti	-0.22878	Blood	7.61224e-06	5.08527e-05	T/ILC	CD4+ T	CD4+ Tn
MT-CO3	is_ti	-0.228542	Blood	7.62529e-06	5.09174e-05	T/ILC	CD4+ T	CD4+ Tn
CYB5RL	is_ti	0.740976	Ti	7.68264e-06	5.12777e-05	T/ILC	CD4+ T	CD4+ Tn
KLHL35	is_ti	0.992974	Ti	7.69408e-06	5.13313e-05	T/ILC	CD4+ T	CD4+ Tn
AC011773.4	is_ti	0.909965	Ti	7.70285e-06	5.13671e-05	T/ILC	CD4+ T	CD4+ Tn
AC245884.8	is_ti	0.984603	Ti	7.71778e-06	5.14439e-05	T/ILC	CD4+ T	CD4+ Tn
UBE2L3	is_ti	-0.194879	Blood	7.74607e-06	5.16097e-05	T/ILC	CD4+ T	CD4+ Tn
TFDP2	is_ti	-0.334631	Blood	7.75484e-06	5.16453e-05	T/ILC	CD4+ T	CD4+ Tn
BCKDHB	is_ti	-0.407979	Blood	7.81615e-06	5.20306e-05	T/ILC	CD4+ T	CD4+ Tn
GRIN3B	is_ti	0.937141	Ti	7.85617e-06	5.2274e-05	T/ILC	CD4+ T	CD4+ Tn
AP002892.1	is_ti	0.733143	Ti	7.89523e-06	5.24794e-05	T/ILC	CD4+ T	CD4+ Tn
PPP1R3B	is_ti	0.446823	Ti	7.89674e-06	5.24794e-05	T/ILC	CD4+ T	CD4+ Tn
GLA	is_ti	0.720824	Ti	7.89747e-06	5.24794e-05	T/ILC	CD4+ T	CD4+ Tn
AL031595.2	is_ti	0.79465	Ti	7.90182e-06	5.24852e-05	T/ILC	CD4+ T	CD4+ Tn
DEF6	is_ti	0.220903	Ti	7.92092e-06	5.25889e-05	T/ILC	CD4+ T	CD4+ Tn
LBHD1	is_ti	0.822431	Ti	7.93427e-06	5.26544e-05	T/ILC	CD4+ T	CD4+ Tn
ANXA2	is_ti	-1.33117	Blood	7.95178e-06	5.27474e-05	T/ILC	CD4+ T	CD4+ Tn
ATP6V1G2	is_ti	0.527123	Ti	7.97364e-06	5.28692e-05	T/ILC	CD4+ T	CD4+ Tn
VPS35	is_ti	-0.204933	Blood	8.05846e-06	5.34081e-05	T/ILC	CD4+ T	CD4+ Tn
TAF6	is_ti	-0.427563	Blood	8.08304e-06	5.35475e-05	T/ILC	CD4+ T	CD4+ Tn
C17orf99	is_ti	1.27555	Ti	8.12411e-06	5.3796e-05	T/ILC	CD4+ T	CD4+ Tn
AC126696.1	is_ti	1.02252	Ti	8.14063e-06	5.38817e-05	T/ILC	CD4+ T	CD4+ Tn
ITM2B	is_ti	-0.230099	Blood	8.18206e-06	5.41321e-05	T/ILC	CD4+ T	CD4+ Tn
RGS16	is_ti	1.10503	Ti	8.19714e-06	5.42081e-05	T/ILC	CD4+ T	CD4+ Tn
RPL29	is_ti	-0.27476	Blood	8.21356e-06	5.4293e-05	T/ILC	CD4+ T	CD4+ Tn
AC231981.1	is_ti	0.543395	Ti	8.2834e-06	5.47267e-05	T/ILC	CD4+ T	CD4+ Tn
MDC1	is_ti	0.324751	Ti	8.28643e-06	5.47267e-05	T/ILC	CD4+ T	CD4+ Tn
AC147651.4	is_ti	0.71763	Ti	8.4302e-06	5.56245e-05	T/ILC	CD4+ T	CD4+ Tn
SLC8B1	is_ti	-0.367999	Blood	8.43508e-06	5.56245e-05	T/ILC	CD4+ T	CD4+ Tn
ARID1B	is_ti	-0.226112	Blood	8.4364e-06	5.56245e-05	T/ILC	CD4+ T	CD4+ Tn
SYN3	is_ti	1.17492	Ti	8.43711e-06	5.56245e-05	T/ILC	CD4+ T	CD4+ Tn
U47924.2	is_ti	1.10786	Ti	8.47136e-06	5.58259e-05	T/ILC	CD4+ T	CD4+ Tn
UNC13D	is_ti	0.312175	Ti	8.4784e-06	5.58479e-05	T/ILC	CD4+ T	CD4+ Tn
AP001062.1	is_ti	0.783992	Ti	8.52165e-06	5.61083e-05	T/ILC	CD4+ T	CD4+ Tn
TRIM14	is_ti	-0.255978	Blood	8.54505e-06	5.62378e-05	T/ILC	CD4+ T	CD4+ Tn
HDHD5-AS1	is_ti	0.632363	Ti	8.56546e-06	5.63476e-05	T/ILC	CD4+ T	CD4+ Tn
ENPP5	is_ti	0.972336	Ti	8.57363e-06	5.63582e-05	T/ILC	CD4+ T	CD4+ Tn
PTPRK	is_ti	-1.08373	Blood	8.57454e-06	5.63582e-05	T/ILC	CD4+ T	CD4+ Tn
C12orf76	is_ti	-0.319893	Blood	8.59785e-06	5.64868e-05	T/ILC	CD4+ T	CD4+ Tn
TMEM202-AS1	is_ti	0.513191	Ti	8.60539e-06	5.65117e-05	T/ILC	CD4+ T	CD4+ Tn
AKR7A2	is_ti	-0.447715	Blood	8.71871e-06	5.7231e-05	T/ILC	CD4+ T	CD4+ Tn
LRCH4	is_ti	-0.419734	Blood	8.74693e-06	5.73913e-05	T/ILC	CD4+ T	CD4+ Tn
AC021054.1	is_ti	0.596151	Ti	8.76345e-06	5.74746e-05	T/ILC	CD4+ T	CD4+ Tn
UBA52	is_ti	-0.289923	Blood	8.77678e-06	5.75371e-05	T/ILC	CD4+ T	CD4+ Tn
CASP8AP2	is_ti	-0.270166	Blood	8.819e-06	5.77888e-05	T/ILC	CD4+ T	CD4+ Tn
ARMH1	is_ti	0.451604	Ti	8.853e-06	5.79864e-05	T/ILC	CD4+ T	CD4+ Tn
HMGB1	is_ti	-0.205703	Blood	8.87058e-06	5.80763e-05	T/ILC	CD4+ T	CD4+ Tn
CCNI	is_ti	-0.195246	Blood	8.90256e-06	5.82604e-05	T/ILC	CD4+ T	CD4+ Tn
AC011479.1	is_ti	0.777925	Ti	8.92e-06	5.83492e-05	T/ILC	CD4+ T	CD4+ Tn
ATP5MC2	is_ti	-0.258772	Blood	8.96833e-06	5.864e-05	T/ILC	CD4+ T	CD4+ Tn
MZT2A	is_ti	-0.319189	Blood	8.97663e-06	5.86688e-05	T/ILC	CD4+ T	CD4+ Tn
AC005740.3	is_ti	0.869213	Ti	9.08051e-06	5.9322e-05	T/ILC	CD4+ T	CD4+ Tn
AC098851.1	is_ti	0.978526	Ti	9.0975e-06	5.94073e-05	T/ILC	CD4+ T	CD4+ Tn
MT-ND3	is_ti	-0.258827	Blood	9.14238e-06	5.96746e-05	T/ILC	CD4+ T	CD4+ Tn
PTCHD1-AS	is_ti	1.36971	Ti	9.15309e-06	5.97187e-05	T/ILC	CD4+ T	CD4+ Tn
TRAV21	is_ti	0.918943	Ti	9.167e-06	5.97835e-05	T/ILC	CD4+ T	CD4+ Tn
SYDE2	is_ti	-0.59993	Blood	9.20249e-06	5.99891e-05	T/ILC	CD4+ T	CD4+ Tn
RTL10	is_ti	0.468387	Ti	9.2396e-06	6.01994e-05	T/ILC	CD4+ T	CD4+ Tn
BCDIN3D-AS1	is_ti	0.763894	Ti	9.24273e-06	6.01994e-05	T/ILC	CD4+ T	CD4+ Tn
ZDHHC23	is_ti	0.835903	Ti	9.26048e-06	6.0289e-05	T/ILC	CD4+ T	CD4+ Tn
FRG1	is_ti	-0.327497	Blood	9.34712e-06	6.08268e-05	T/ILC	CD4+ T	CD4+ Tn
KBTBD11	is_ti	-1.32368	Blood	9.35458e-06	6.08491e-05	T/ILC	CD4+ T	CD4+ Tn
ALS2CR12	is_ti	-0.612398	Blood	9.37757e-06	6.09724e-05	T/ILC	CD4+ T	CD4+ Tn
AC092295.2	is_ti	1.07106	Ti	9.39799e-06	6.10788e-05	T/ILC	CD4+ T	CD4+ Tn
OGFRP1	is_ti	0.82815	Ti	9.4052e-06	6.10816e-05	T/ILC	CD4+ T	CD4+ Tn
ACVR2B	is_ti	-0.622025	Blood	9.40651e-06	6.10816e-05	T/ILC	CD4+ T	CD4+ Tn
CYTH4	is_ti	0.291799	Ti	9.42647e-06	6.11849e-05	T/ILC	CD4+ T	CD4+ Tn
RCOR1	is_ti	0.29778	Ti	9.44156e-06	6.12565e-05	T/ILC	CD4+ T	CD4+ Tn
NBPF12	is_ti	-0.361298	Blood	9.47606e-06	6.14539e-05	T/ILC	CD4+ T	CD4+ Tn
RASA1	is_ti	-0.243979	Blood	9.52683e-06	6.17566e-05	T/ILC	CD4+ T	CD4+ Tn
MGMT	is_ti	-0.302016	Blood	9.54473e-06	6.18461e-05	T/ILC	CD4+ T	CD4+ Tn
CD244	is_ti	0.58482	Ti	9.55944e-06	6.19148e-05	T/ILC	CD4+ T	CD4+ Tn
NOL11	is_ti	-0.234193	Blood	9.5872e-06	6.2068e-05	T/ILC	CD4+ T	CD4+ Tn
IFFO2	is_ti	0.444363	Ti	9.59422e-06	6.20868e-05	T/ILC	CD4+ T	CD4+ Tn
ZNRF2	is_ti	-0.313367	Blood	9.65455e-06	6.24504e-05	T/ILC	CD4+ T	CD4+ Tn
GREB1L	is_ti	-0.708064	Blood	9.69819e-06	6.27058e-05	T/ILC	CD4+ T	CD4+ Tn
ANO8	is_ti	0.611698	Ti	9.81138e-06	6.34105e-05	T/ILC	CD4+ T	CD4+ Tn
DGCR6L	is_ti	-0.37166	Blood	9.86382e-06	6.37221e-05	T/ILC	CD4+ T	CD4+ Tn
AL049569.1	is_ti	0.575764	Ti	9.89917e-06	6.39232e-05	T/ILC	CD4+ T	CD4+ Tn
PHLPP2	is_ti	-0.803943	Blood	9.94442e-06	6.41878e-05	T/ILC	CD4+ T	CD4+ Tn
RPS24	is_ti	-0.239997	Blood	9.95788e-06	6.42473e-05	T/ILC	CD4+ T	CD4+ Tn
DLGAP1-AS2	is_ti	1.13421	Ti	9.96269e-06	6.42508e-05	T/ILC	CD4+ T	CD4+ Tn
HNRNPC	is_ti	-0.148374	Blood	9.96785e-06	6.42567e-05	T/ILC	CD4+ T	CD4+ Tn
RPL21	is_ti	-0.279256	Blood	1.00072e-05	6.44829e-05	T/ILC	CD4+ T	CD4+ Tn
STAG2	is_ti	-0.237857	Blood	1.0079e-05	6.49179e-05	T/ILC	CD4+ T	CD4+ Tn
AC006206.2	is_ti	1.58152	Ti	1.00975e-05	6.49822e-05	T/ILC	CD4+ T	CD4+ Tn
HIF1A-AS2	is_ti	0.448271	Ti	1.00976e-05	6.49822e-05	T/ILC	CD4+ T	CD4+ Tn
AL360012.1	is_ti	1.14812	Ti	1.01205e-05	6.50979e-05	T/ILC	CD4+ T	CD4+ Tn
CEP41	is_ti	0.395794	Ti	1.01242e-05	6.50979e-05	T/ILC	CD4+ T	CD4+ Tn
AC018809.2	is_ti	0.905802	Ti	1.01458e-05	6.52087e-05	T/ILC	CD4+ T	CD4+ Tn
NDUFC1	is_ti	-0.285064	Blood	1.0157e-05	6.52529e-05	T/ILC	CD4+ T	CD4+ Tn
STAT5A	is_ti	0.319738	Ti	1.01797e-05	6.53712e-05	T/ILC	CD4+ T	CD4+ Tn
AC078881.1	is_ti	-0.54718	Blood	1.01846e-05	6.53748e-05	T/ILC	CD4+ T	CD4+ Tn
ATXN3	is_ti	-0.304357	Blood	1.01911e-05	6.53886e-05	T/ILC	CD4+ T	CD4+ Tn
SNED1	is_ti	-0.519427	Blood	1.02068e-05	6.54432e-05	T/ILC	CD4+ T	CD4+ Tn
PCIF1	is_ti	-0.426114	Blood	1.02083e-05	6.54432e-05	T/ILC	CD4+ T	CD4+ Tn
MED23	is_ti	-0.311067	Blood	1.02293e-05	6.55499e-05	T/ILC	CD4+ T	CD4+ Tn
ETV6	is_ti	0.323032	Ti	1.02416e-05	6.56007e-05	T/ILC	CD4+ T	CD4+ Tn
SFSWAP	is_ti	-0.211943	Blood	1.02551e-05	6.56599e-05	T/ILC	CD4+ T	CD4+ Tn
NBPF15	is_ti	-0.451237	Blood	1.02675e-05	6.5711e-05	T/ILC	CD4+ T	CD4+ Tn
SGF29	is_ti	-0.274183	Blood	1.03513e-05	6.62196e-05	T/ILC	CD4+ T	CD4+ Tn
LYST	is_ti	0.482196	Ti	1.03915e-05	6.64486e-05	T/ILC	CD4+ T	CD4+ Tn
AL359232.1	is_ti	-0.546337	Blood	1.04088e-05	6.65307e-05	T/ILC	CD4+ T	CD4+ Tn
S100A10	is_ti	-0.667738	Blood	1.04449e-05	6.6733e-05	T/ILC	CD4+ T	CD4+ Tn
COX4I1	is_ti	-0.257363	Blood	1.05765e-05	6.75457e-05	T/ILC	CD4+ T	CD4+ Tn
DPYD-AS1	is_ti	-0.403104	Blood	1.0598e-05	6.76541e-05	T/ILC	CD4+ T	CD4+ Tn
VASN	is_ti	0.952531	Ti	1.06106e-05	6.77059e-05	T/ILC	CD4+ T	CD4+ Tn
HOOK1	is_ti	-0.755873	Blood	1.06964e-05	6.82248e-05	T/ILC	CD4+ T	CD4+ Tn
DHRS4L2	is_ti	-0.35643	Blood	1.07706e-05	6.8646e-05	T/ILC	CD4+ T	CD4+ Tn
PFKFB3	is_ti	0.334572	Ti	1.07716e-05	6.8646e-05	T/ILC	CD4+ T	CD4+ Tn
LACC1	is_ti	1.26947	Ti	1.08e-05	6.87984e-05	T/ILC	CD4+ T	CD4+ Tn
REELD1	is_ti	1.03872	Ti	1.08228e-05	6.89142e-05	T/ILC	CD4+ T	CD4+ Tn
MRPS21	is_ti	-0.24975	Blood	1.08687e-05	6.91771e-05	T/ILC	CD4+ T	CD4+ Tn
STOM	is_ti	0.59823	Ti	1.09531e-05	6.9685e-05	T/ILC	CD4+ T	CD4+ Tn
WBP1	is_ti	0.828095	Ti	1.09755e-05	6.97984e-05	T/ILC	CD4+ T	CD4+ Tn
RAB40A	is_ti	1.09505	Ti	1.10752e-05	7.04027e-05	T/ILC	CD4+ T	CD4+ Tn
KLHDC2	is_ti	-0.245639	Blood	1.10811e-05	7.04105e-05	T/ILC	CD4+ T	CD4+ Tn
MACROD1	is_ti	-0.655203	Blood	1.10878e-05	7.04237e-05	T/ILC	CD4+ T	CD4+ Tn
TRIM13	is_ti	0.27378	Ti	1.11119e-05	7.0547e-05	T/ILC	CD4+ T	CD4+ Tn
FAM19A2	is_ti	-0.499234	Blood	1.11279e-05	7.06186e-05	T/ILC	CD4+ T	CD4+ Tn
ZNF581	is_ti	-0.446457	Blood	1.11564e-05	7.07538e-05	T/ILC	CD4+ T	CD4+ Tn
CARD11	is_ti	0.298247	Ti	1.11586e-05	7.07538e-05	T/ILC	CD4+ T	CD4+ Tn
AL645608.2	is_ti	1.00895	Ti	1.12175e-05	7.10976e-05	T/ILC	CD4+ T	CD4+ Tn
ATP5MD	is_ti	-0.336151	Blood	1.12729e-05	7.14189e-05	T/ILC	CD4+ T	CD4+ Tn
NDUFV2	is_ti	-0.217815	Blood	1.13068e-05	7.16034e-05	T/ILC	CD4+ T	CD4+ Tn
AC105277.1	is_ti	1.09098	Ti	1.13258e-05	7.16935e-05	T/ILC	CD4+ T	CD4+ Tn
C3orf38	is_ti	-0.208198	Blood	1.13722e-05	7.19574e-05	T/ILC	CD4+ T	CD4+ Tn
ZNF414	is_ti	-0.485119	Blood	1.14888e-05	7.26645e-05	T/ILC	CD4+ T	CD4+ Tn
TSTD1	is_ti	-0.280599	Blood	1.15161e-05	7.28064e-05	T/ILC	CD4+ T	CD4+ Tn
USP54	is_ti	-0.724657	Blood	1.1536e-05	7.29017e-05	T/ILC	CD4+ T	CD4+ Tn
SCFD1	is_ti	-0.246311	Blood	1.15505e-05	7.29632e-05	T/ILC	CD4+ T	CD4+ Tn
KCNB1	is_ti	1.05295	Ti	1.16171e-05	7.33531e-05	T/ILC	CD4+ T	CD4+ Tn
RPS14	is_ti	-0.279589	Blood	1.16561e-05	7.35686e-05	T/ILC	CD4+ T	CD4+ Tn
ACSL6	is_ti	-0.467885	Blood	1.16997e-05	7.38129e-05	T/ILC	CD4+ T	CD4+ Tn
C16orf71	is_ti	0.743903	Ti	1.17277e-05	7.39585e-05	T/ILC	CD4+ T	CD4+ Tn
AL121658.1	is_ti	0.751972	Ti	1.17966e-05	7.43618e-05	T/ILC	CD4+ T	CD4+ Tn
OXA1L	is_ti	-0.328106	Blood	1.18678e-05	7.47797e-05	T/ILC	CD4+ T	CD4+ Tn
FNTA	is_ti	-0.230045	Blood	1.19411e-05	7.52102e-05	T/ILC	CD4+ T	CD4+ Tn
AC136475.3	is_ti	0.529311	Ti	1.20315e-05	7.57479e-05	T/ILC	CD4+ T	CD4+ Tn
CYP46A1	is_ti	1.18141	Ti	1.20371e-05	7.57516e-05	T/ILC	CD4+ T	CD4+ Tn
SLC16A14	is_ti	1.14646	Ti	1.20674e-05	7.58899e-05	T/ILC	CD4+ T	CD4+ Tn
ZNF701	is_ti	0.30496	Ti	1.20692e-05	7.58899e-05	T/ILC	CD4+ T	CD4+ Tn
LINC00240	is_ti	1.04062	Ti	1.23835e-05	7.78337e-05	T/ILC	CD4+ T	CD4+ Tn
ADAMTS4	is_ti	0.911099	Ti	1.24766e-05	7.83866e-05	T/ILC	CD4+ T	CD4+ Tn
BMP1	is_ti	1.03738	Ti	1.25326e-05	7.87055e-05	T/ILC	CD4+ T	CD4+ Tn
AC017002.5	is_ti	1.14739	Ti	1.25527e-05	7.87991e-05	T/ILC	CD4+ T	CD4+ Tn
C2CD5	is_ti	-0.248087	Blood	1.25855e-05	7.89721e-05	T/ILC	CD4+ T	CD4+ Tn
TLK2	is_ti	-0.267011	Blood	1.26031e-05	7.90496e-05	T/ILC	CD4+ T	CD4+ Tn
ATP1A3	is_ti	0.962559	Ti	1.26125e-05	7.90757e-05	T/ILC	CD4+ T	CD4+ Tn
AL121992.1	is_ti	0.787569	Ti	1.26638e-05	7.93642e-05	T/ILC	CD4+ T	CD4+ Tn
HSP90B1	is_ti	0.264201	Ti	1.28113e-05	8.02556e-05	T/ILC	CD4+ T	CD4+ Tn
AC026471.1	is_ti	0.572619	Ti	1.28374e-05	8.03856e-05	T/ILC	CD4+ T	CD4+ Tn
ZNF185	is_ti	1.11281	Ti	1.29415e-05	8.09826e-05	T/ILC	CD4+ T	CD4+ Tn
AC008781.1	is_ti	0.697464	Ti	1.29435e-05	8.09826e-05	T/ILC	CD4+ T	CD4+ Tn
SNRPA1	is_ti	-0.278334	Blood	1.3033e-05	8.1509e-05	T/ILC	CD4+ T	CD4+ Tn
AC132872.1	is_ti	0.897959	Ti	1.30457e-05	8.15546e-05	T/ILC	CD4+ T	CD4+ Tn
DNM1L	is_ti	-0.203048	Blood	1.31038e-05	8.18837e-05	T/ILC	CD4+ T	CD4+ Tn
ZNF625	is_ti	0.833795	Ti	1.3277e-05	8.29318e-05	T/ILC	CD4+ T	CD4+ Tn
AL137003.1	is_ti	1.17143	Ti	1.32846e-05	8.2945e-05	T/ILC	CD4+ T	CD4+ Tn
LINC00486	is_ti	-0.573236	Blood	1.33024e-05	8.30217e-05	T/ILC	CD4+ T	CD4+ Tn
SMARCD3	is_ti	1.53983	Ti	1.34513e-05	8.39166e-05	T/ILC	CD4+ T	CD4+ Tn
AC010654.1	is_ti	1.09273	Ti	1.34931e-05	8.41426e-05	T/ILC	CD4+ T	CD4+ Tn
RRS1-AS1	is_ti	1.00045	Ti	1.35907e-05	8.47157e-05	T/ILC	CD4+ T	CD4+ Tn
AC012645.2	is_ti	1.29996	Ti	1.36465e-05	8.50284e-05	T/ILC	CD4+ T	CD4+ Tn
ELP2	is_ti	-0.188551	Blood	1.37731e-05	8.5782e-05	T/ILC	CD4+ T	CD4+ Tn
SERPINB6	is_ti	-1.09333	Blood	1.38692e-05	8.63449e-05	T/ILC	CD4+ T	CD4+ Tn
AC073508.3	is_ti	0.844534	Ti	1.39445e-05	8.67718e-05	T/ILC	CD4+ T	CD4+ Tn
IMMP2L	is_ti	-0.267336	Blood	1.39493e-05	8.67718e-05	T/ILC	CD4+ T	CD4+ Tn
LRRC19	is_ti	-1.07448	Blood	1.39774e-05	8.69111e-05	T/ILC	CD4+ T	CD4+ Tn
SNX22	is_ti	1.30642	Ti	1.40253e-05	8.71731e-05	T/ILC	CD4+ T	CD4+ Tn
GRIP1	is_ti	0.506996	Ti	1.40413e-05	8.72363e-05	T/ILC	CD4+ T	CD4+ Tn
PSMC5	is_ti	-0.31073	Blood	1.40512e-05	8.7262e-05	T/ILC	CD4+ T	CD4+ Tn
NFIC	is_ti	-0.268929	Blood	1.41471e-05	8.78217e-05	T/ILC	CD4+ T	CD4+ Tn
DSTN	is_ti	-0.3772	Blood	1.41732e-05	8.79277e-05	T/ILC	CD4+ T	CD4+ Tn
UBE2Q2	is_ti	-0.256998	Blood	1.41759e-05	8.79277e-05	T/ILC	CD4+ T	CD4+ Tn
BAIAP2	is_ti	1.02937	Ti	1.43319e-05	8.88588e-05	T/ILC	CD4+ T	CD4+ Tn
RGS17	is_ti	0.89991	Ti	1.43617e-05	8.90071e-05	T/ILC	CD4+ T	CD4+ Tn
CD3G	is_ti	0.215627	Ti	1.44105e-05	8.92729e-05	T/ILC	CD4+ T	CD4+ Tn
LINC01031	is_ti	1.00618	Ti	1.44774e-05	8.96507e-05	T/ILC	CD4+ T	CD4+ Tn
XPO6	is_ti	-0.203687	Blood	1.44875e-05	8.96761e-05	T/ILC	CD4+ T	CD4+ Tn
PACS1	is_ti	-0.271143	Blood	1.45095e-05	8.97756e-05	T/ILC	CD4+ T	CD4+ Tn
KBTBD2	is_ti	-0.307704	Blood	1.45304e-05	8.98454e-05	T/ILC	CD4+ T	CD4+ Tn
GIMAP6	is_ti	-0.39982	Blood	1.45327e-05	8.98454e-05	T/ILC	CD4+ T	CD4+ Tn
EZR	is_ti	0.248772	Ti	1.45418e-05	8.985e-05	T/ILC	CD4+ T	CD4+ Tn
EIF4E3	is_ti	-0.356501	Blood	1.45453e-05	8.985e-05	T/ILC	CD4+ T	CD4+ Tn
AC011815.2	is_ti	0.733736	Ti	1.47575e-05	9.11232e-05	T/ILC	CD4+ T	CD4+ Tn
FGFR1	is_ti	0.95034	Ti	1.48493e-05	9.16526e-05	T/ILC	CD4+ T	CD4+ Tn
ERN1	is_ti	-0.401937	Blood	1.48792e-05	9.17996e-05	T/ILC	CD4+ T	CD4+ Tn
ESYT1	is_ti	0.237195	Ti	1.49344e-05	9.21027e-05	T/ILC	CD4+ T	CD4+ Tn
GAS7	is_ti	1.36718	Ti	1.52701e-05	9.41345e-05	T/ILC	CD4+ T	CD4+ Tn
SFT2D1	is_ti	0.321847	Ti	1.53689e-05	9.47045e-05	T/ILC	CD4+ T	CD4+ Tn
APEH	is_ti	-0.475896	Blood	1.53989e-05	9.48512e-05	T/ILC	CD4+ T	CD4+ Tn
C6orf62	is_ti	-0.223064	Blood	1.54381e-05	9.502e-05	T/ILC	CD4+ T	CD4+ Tn
PSMA2	is_ti	-0.406791	Blood	1.54389e-05	9.502e-05	T/ILC	CD4+ T	CD4+ Tn
AL034549.1	is_ti	0.770252	Ti	1.54796e-05	9.52314e-05	T/ILC	CD4+ T	CD4+ Tn
AC068051.1	is_ti	-0.925224	Blood	1.55064e-05	9.53163e-05	T/ILC	CD4+ T	CD4+ Tn
RAB7A	is_ti	-0.220169	Blood	1.5512e-05	9.53163e-05	T/ILC	CD4+ T	CD4+ Tn
RCL1	is_ti	-0.301166	Blood	1.55124e-05	9.53163e-05	T/ILC	CD4+ T	CD4+ Tn
DNTT	is_ti	1.14078	Ti	1.55772e-05	9.5676e-05	T/ILC	CD4+ T	CD4+ Tn
CHD6	is_ti	-0.206883	Blood	1.56383e-05	9.60119e-05	T/ILC	CD4+ T	CD4+ Tn
SEPT11	is_ti	0.50256	Ti	1.57097e-05	9.63907e-05	T/ILC	CD4+ T	CD4+ Tn
GBE1	is_ti	-0.33058	Blood	1.57128e-05	9.63907e-05	T/ILC	CD4+ T	CD4+ Tn
TPT1	is_ti	-0.290104	Blood	1.57284e-05	9.64477e-05	T/ILC	CD4+ T	CD4+ Tn
ZC3HAV1	is_ti	-0.223639	Blood	1.57422e-05	9.64929e-05	T/ILC	CD4+ T	CD4+ Tn
CMYA5	is_ti	0.858097	Ti	1.57557e-05	9.65367e-05	T/ILC	CD4+ T	CD4+ Tn
UBL3	is_ti	-0.295342	Blood	1.57812e-05	9.66534e-05	T/ILC	CD4+ T	CD4+ Tn
GABARAPL2	is_ti	-0.259169	Blood	1.58809e-05	9.72243e-05	T/ILC	CD4+ T	CD4+ Tn
SNHG25	is_ti	-0.58557	Blood	1.59022e-05	9.73153e-05	T/ILC	CD4+ T	CD4+ Tn
IGFBP3	is_ti	1.14948	Ti	1.59417e-05	9.75176e-05	T/ILC	CD4+ T	CD4+ Tn
SPATA32	is_ti	0.627001	Ti	1.59884e-05	9.77639e-05	T/ILC	CD4+ T	CD4+ Tn
COL24A1	is_ti	1.40027	Ti	1.60246e-05	9.79451e-05	T/ILC	CD4+ T	CD4+ Tn
AC002310.2	is_ti	0.705666	Ti	1.60413e-05	9.80077e-05	T/ILC	CD4+ T	CD4+ Tn
CLEC2B	is_ti	-0.261501	Blood	1.60894e-05	9.82616e-05	T/ILC	CD4+ T	CD4+ Tn
HLA-B	is_ti	-0.244243	Blood	1.62479e-05	9.91898e-05	T/ILC	CD4+ T	CD4+ Tn
AC018410.2	is_ti	1.06041	Ti	1.63462e-05	9.97492e-05	T/ILC	CD4+ T	CD4+ Tn
TC2N	is_ti	-0.261024	Blood	1.63923e-05	9.99622e-05	T/ILC	CD4+ T	CD4+ Tn
EPM2A	is_ti	-0.42075	Blood	1.63965e-05	9.99622e-05	T/ILC	CD4+ T	CD4+ Tn
AC007285.2	is_ti	0.927781	Ti	1.64028e-05	9.99622e-05	T/ILC	CD4+ T	CD4+ Tn
AC093390.2	is_ti	1.63312	Ti	1.64128e-05	9.99622e-05	T/ILC	CD4+ T	CD4+ Tn
URI1	is_ti	-0.154229	Blood	1.64142e-05	9.99622e-05	T/ILC	CD4+ T	CD4+ Tn
ELOB	is_ti	-0.298974	Blood	1.65877e-05	0.000100978	T/ILC	CD4+ T	CD4+ Tn
LPP-AS1	is_ti	1.02862	Ti	1.66228e-05	0.000101138	T/ILC	CD4+ T	CD4+ Tn
PPP2R5E	is_ti	-0.252706	Blood	1.66274e-05	0.000101138	T/ILC	CD4+ T	CD4+ Tn
LINC02076	is_ti	0.81636	Ti	1.66848e-05	0.000101447	T/ILC	CD4+ T	CD4+ Tn
MT-CO2	is_ti	-0.197763	Blood	1.67212e-05	0.000101627	T/ILC	CD4+ T	CD4+ Tn
ISCU	is_ti	-0.246858	Blood	1.67369e-05	0.000101681	T/ILC	CD4+ T	CD4+ Tn
NAGPA-AS1	is_ti	1.02043	Ti	1.68081e-05	0.000102025	T/ILC	CD4+ T	CD4+ Tn
SRSF6	is_ti	-0.355455	Blood	1.68173e-05	0.000102025	T/ILC	CD4+ T	CD4+ Tn
AL117339.5	is_ti	0.485666	Ti	1.68173e-05	0.000102025	T/ILC	CD4+ T	CD4+ Tn
C1orf54	is_ti	-0.537445	Blood	1.68205e-05	0.000102025	T/ILC	CD4+ T	CD4+ Tn
AC015819.1	is_ti	0.913632	Ti	1.68979e-05	0.000102453	T/ILC	CD4+ T	CD4+ Tn
AC022960.1	is_ti	0.898284	Ti	1.69132e-05	0.000102505	T/ILC	CD4+ T	CD4+ Tn
AL161644.1	is_ti	0.836161	Ti	1.70309e-05	0.000103177	T/ILC	CD4+ T	CD4+ Tn
C12orf57	is_ti	-0.264146	Blood	1.70552e-05	0.000103283	T/ILC	CD4+ T	CD4+ Tn
SMIM37	is_ti	-0.353819	Blood	1.7175e-05	0.000103947	T/ILC	CD4+ T	CD4+ Tn
MAST1	is_ti	0.809179	Ti	1.71786e-05	0.000103947	T/ILC	CD4+ T	CD4+ Tn
IER3-AS1	is_ti	0.928671	Ti	1.72191e-05	0.00010415	T/ILC	CD4+ T	CD4+ Tn
AL022238.2	is_ti	0.516581	Ti	1.72586e-05	0.000104347	T/ILC	CD4+ T	CD4+ Tn
MAP4K5	is_ti	-0.272936	Blood	1.72954e-05	0.000104527	T/ILC	CD4+ T	CD4+ Tn
ICK	is_ti	-0.392466	Blood	1.7342e-05	0.000104767	T/ILC	CD4+ T	CD4+ Tn
LMCD1-AS1	is_ti	1.18561	Ti	1.73699e-05	0.000104893	T/ILC	CD4+ T	CD4+ Tn
PTRHD1	is_ti	-0.372473	Blood	1.7491e-05	0.000105583	T/ILC	CD4+ T	CD4+ Tn
AC114737.1	is_ti	0.920501	Ti	1.74989e-05	0.000105588	T/ILC	CD4+ T	CD4+ Tn
CCND3	is_ti	-0.223417	Blood	1.75263e-05	0.000105711	T/ILC	CD4+ T	CD4+ Tn
AL121852.1	is_ti	0.949832	Ti	1.76856e-05	0.00010663	T/ILC	CD4+ T	CD4+ Tn
AL591895.1	is_ti	-0.361547	Blood	1.77598e-05	0.000107034	T/ILC	CD4+ T	CD4+ Tn
RPL24	is_ti	-0.238289	Blood	1.78799e-05	0.000107715	T/ILC	CD4+ T	CD4+ Tn
TRAF2	is_ti	0.368181	Ti	1.79036e-05	0.000107815	T/ILC	CD4+ T	CD4+ Tn
PARP15	is_ti	-0.291821	Blood	1.79202e-05	0.000107872	T/ILC	CD4+ T	CD4+ Tn
TMEM106C	is_ti	-0.760597	Blood	1.79493e-05	0.000108003	T/ILC	CD4+ T	CD4+ Tn
LRRN1	is_ti	0.705087	Ti	1.80712e-05	0.000108694	T/ILC	CD4+ T	CD4+ Tn
GNAQ	is_ti	-0.342956	Blood	1.81553e-05	0.000109156	T/ILC	CD4+ T	CD4+ Tn
AC116158.1	is_ti	1.07585	Ti	1.81875e-05	0.000109306	T/ILC	CD4+ T	CD4+ Tn
TNFSF4	is_ti	0.886908	Ti	1.8267e-05	0.00010974	T/ILC	CD4+ T	CD4+ Tn
PRCD	is_ti	1.04977	Ti	1.82868e-05	0.000109815	T/ILC	CD4+ T	CD4+ Tn
SENP7	is_ti	0.217238	Ti	1.83316e-05	0.00011004	T/ILC	CD4+ T	CD4+ Tn
CCL4	is_ti	1.22923	Ti	1.84024e-05	0.000110385	T/ILC	CD4+ T	CD4+ Tn
DAB1	is_ti	-1.2137	Blood	1.84035e-05	0.000110385	T/ILC	CD4+ T	CD4+ Tn
CDKL2	is_ti	0.903229	Ti	1.84409e-05	0.000110565	T/ILC	CD4+ T	CD4+ Tn
COA1	is_ti	0.219714	Ti	1.84803e-05	0.000110757	T/ILC	CD4+ T	CD4+ Tn
KCTD16	is_ti	1.12069	Ti	1.84888e-05	0.000110764	T/ILC	CD4+ T	CD4+ Tn
LINC01266	is_ti	1.42292	Ti	1.86361e-05	0.000111602	T/ILC	CD4+ T	CD4+ Tn
LINC00638	is_ti	0.944948	Ti	1.86702e-05	0.000111762	T/ILC	CD4+ T	CD4+ Tn
AP3B2	is_ti	0.757509	Ti	1.87775e-05	0.000112293	T/ILC	CD4+ T	CD4+ Tn
GNLY	is_ti	-1.33645	Blood	1.87787e-05	0.000112293	T/ILC	CD4+ T	CD4+ Tn
AL354989.1	is_ti	0.604984	Ti	1.87813e-05	0.000112293	T/ILC	CD4+ T	CD4+ Tn
KCNN4	is_ti	0.527707	Ti	1.8857e-05	0.000112701	T/ILC	CD4+ T	CD4+ Tn
VASH1-AS1	is_ti	0.646702	Ti	1.88714e-05	0.000112743	T/ILC	CD4+ T	CD4+ Tn
HIST1H2BF	is_ti	0.820439	Ti	1.89123e-05	0.000112942	T/ILC	CD4+ T	CD4+ Tn
RIC1	is_ti	-0.251551	Blood	1.89312e-05	0.000113011	T/ILC	CD4+ T	CD4+ Tn
MAP3K4	is_ti	-0.231232	Blood	1.89892e-05	0.000113312	T/ILC	CD4+ T	CD4+ Tn
ATP10D	is_ti	0.962584	Ti	1.90324e-05	0.000113525	T/ILC	CD4+ T	CD4+ Tn
MIR4422HG	is_ti	1.00197	Ti	1.90867e-05	0.000113804	T/ILC	CD4+ T	CD4+ Tn
CD96	is_ti	0.252684	Ti	1.92011e-05	0.00011444	T/ILC	CD4+ T	CD4+ Tn
AL158068.2	is_ti	0.735431	Ti	1.93252e-05	0.000115135	T/ILC	CD4+ T	CD4+ Tn
AC118549.1	is_ti	-0.205355	Blood	1.93882e-05	0.000115465	T/ILC	CD4+ T	CD4+ Tn
WDR86	is_ti	1.14025	Ti	1.94323e-05	0.00011568	T/ILC	CD4+ T	CD4+ Tn
HIST1H2BG	is_ti	0.754201	Ti	1.94397e-05	0.00011568	T/ILC	CD4+ T	CD4+ Tn
SH2D1A	is_ti	-0.378562	Blood	1.94976e-05	0.000115979	T/ILC	CD4+ T	CD4+ Tn
DCDC2	is_ti	1.04241	Ti	1.95116e-05	0.000116016	T/ILC	CD4+ T	CD4+ Tn
LINS1	is_ti	-0.301104	Blood	1.95384e-05	0.00011613	T/ILC	CD4+ T	CD4+ Tn
AC099811.4	is_ti	0.681947	Ti	1.96149e-05	0.000116523	T/ILC	CD4+ T	CD4+ Tn
EZH1	is_ti	-0.236058	Blood	1.96199e-05	0.000116523	T/ILC	CD4+ T	CD4+ Tn
ATP2B1	is_ti	-0.290285	Blood	1.96688e-05	0.000116723	T/ILC	CD4+ T	CD4+ Tn
CASP8	is_ti	-0.213546	Blood	1.96691e-05	0.000116723	T/ILC	CD4+ T	CD4+ Tn
CUTA	is_ti	-0.282263	Blood	1.97349e-05	0.000117067	T/ILC	CD4+ T	CD4+ Tn
RPL7A	is_ti	-0.26468	Blood	1.97523e-05	0.000117125	T/ILC	CD4+ T	CD4+ Tn
STX8	is_ti	-0.240927	Blood	1.97751e-05	0.000117214	T/ILC	CD4+ T	CD4+ Tn
AC090617.5	is_ti	0.909932	Ti	1.97967e-05	0.000117296	T/ILC	CD4+ T	CD4+ Tn
CAMK1	is_ti	1.35143	Ti	1.98499e-05	0.000117565	T/ILC	CD4+ T	CD4+ Tn
TMEM217	is_ti	0.845811	Ti	1.98949e-05	0.000117785	T/ILC	CD4+ T	CD4+ Tn
SULT1A1	is_ti	-0.702246	Blood	1.99315e-05	0.000117938	T/ILC	CD4+ T	CD4+ Tn
OSBPL8	is_ti	-0.18694	Blood	1.99414e-05	0.000117938	T/ILC	CD4+ T	CD4+ Tn
PNKP	is_ti	0.320711	Ti	1.99441e-05	0.000117938	T/ILC	CD4+ T	CD4+ Tn
CASP2	is_ti	-0.331504	Blood	2.0054e-05	0.000118541	T/ILC	CD4+ T	CD4+ Tn
ZNF23	is_ti	0.839261	Ti	2.02592e-05	0.000119707	T/ILC	CD4+ T	CD4+ Tn
EIF4A2	is_ti	-0.245151	Blood	2.02697e-05	0.000119722	T/ILC	CD4+ T	CD4+ Tn
NDUFA1	is_ti	-0.309254	Blood	2.02909e-05	0.0001198	T/ILC	CD4+ T	CD4+ Tn
MTRF1L	is_ti	0.332022	Ti	2.04038e-05	0.00012042	T/ILC	CD4+ T	CD4+ Tn
EXOSC6	is_ti	-0.314797	Blood	2.04164e-05	0.000120447	T/ILC	CD4+ T	CD4+ Tn
MARCKSL1	is_ti	-0.37004	Blood	2.0473e-05	0.000120697	T/ILC	CD4+ T	CD4+ Tn
CIAPIN1	is_ti	-0.380477	Blood	2.048e-05	0.000120697	T/ILC	CD4+ T	CD4+ Tn
SP140L	is_ti	0.227789	Ti	2.04827e-05	0.000120697	T/ILC	CD4+ T	CD4+ Tn
BACH1-AS1	is_ti	1.00356	Ti	2.05143e-05	0.000120795	T/ILC	CD4+ T	CD4+ Tn
PDCD5	is_ti	-0.35195	Blood	2.05155e-05	0.000120795	T/ILC	CD4+ T	CD4+ Tn
GEN1	is_ti	0.609234	Ti	2.06741e-05	0.000121682	T/ILC	CD4+ T	CD4+ Tn
AC023509.4	is_ti	0.798156	Ti	2.06955e-05	0.000121761	T/ILC	CD4+ T	CD4+ Tn
LINC00519	is_ti	1.24967	Ti	2.08289e-05	0.000122498	T/ILC	CD4+ T	CD4+ Tn
CALM1	is_ti	-0.209949	Blood	2.08484e-05	0.000122561	T/ILC	CD4+ T	CD4+ Tn
CSNK2B	is_ti	-0.328682	Blood	2.08559e-05	0.000122561	T/ILC	CD4+ T	CD4+ Tn
AC037487.2	is_ti	0.910738	Ti	2.09208e-05	0.000122894	T/ILC	CD4+ T	CD4+ Tn
KAT6B	is_ti	-0.250388	Blood	2.11217e-05	0.000123983	T/ILC	CD4+ T	CD4+ Tn
SLC2A13	is_ti	-0.572255	Blood	2.11226e-05	0.000123983	T/ILC	CD4+ T	CD4+ Tn
HIF1A-AS1	is_ti	0.767589	Ti	2.11721e-05	0.000124226	T/ILC	CD4+ T	CD4+ Tn
BARD1	is_ti	0.416437	Ti	2.11824e-05	0.000124238	T/ILC	CD4+ T	CD4+ Tn
AC005837.1	is_ti	0.826463	Ti	2.13173e-05	0.00012498	T/ILC	CD4+ T	CD4+ Tn
WDR19	is_ti	-0.507265	Blood	2.13431e-05	0.00012506	T/ILC	CD4+ T	CD4+ Tn
AP000704.1	is_ti	0.906243	Ti	2.13475e-05	0.00012506	T/ILC	CD4+ T	CD4+ Tn
AC022400.2	is_ti	0.913205	Ti	2.1357e-05	0.000125067	T/ILC	CD4+ T	CD4+ Tn
PTGDR	is_ti	1.22487	Ti	2.14783e-05	0.000125729	T/ILC	CD4+ T	CD4+ Tn
DUSP5	is_ti	1.05428	Ti	2.15817e-05	0.000126285	T/ILC	CD4+ T	CD4+ Tn
PPP1R10	is_ti	0.281991	Ti	2.18196e-05	0.000127628	T/ILC	CD4+ T	CD4+ Tn
WDR43	is_ti	-0.208036	Blood	2.20496e-05	0.000128923	T/ILC	CD4+ T	CD4+ Tn
MBNL2	is_ti	-0.326878	Blood	2.21144e-05	0.000129214	T/ILC	CD4+ T	CD4+ Tn
S100A11	is_ti	-0.536542	Blood	2.21165e-05	0.000129214	T/ILC	CD4+ T	CD4+ Tn
SNRPD2	is_ti	-0.265832	Blood	2.22696e-05	0.000130058	T/ILC	CD4+ T	CD4+ Tn
AC092436.4	is_ti	0.8467	Ti	2.23767e-05	0.000130583	T/ILC	CD4+ T	CD4+ Tn
AL138831.1	is_ti	1.11714	Ti	2.23768e-05	0.000130583	T/ILC	CD4+ T	CD4+ Tn
EFHB	is_ti	0.983601	Ti	2.24399e-05	0.000130901	T/ILC	CD4+ T	CD4+ Tn
AC090198.1	is_ti	0.725603	Ti	2.26077e-05	0.000131792	T/ILC	CD4+ T	CD4+ Tn
CNOT8	is_ti	-0.2278	Blood	2.26101e-05	0.000131792	T/ILC	CD4+ T	CD4+ Tn
LINC01340	is_ti	1.34861	Ti	2.26552e-05	0.000132003	T/ILC	CD4+ T	CD4+ Tn
PTPN1	is_ti	-0.229732	Blood	2.29212e-05	0.000133502	T/ILC	CD4+ T	CD4+ Tn
AL139807.1	is_ti	0.449898	Ti	2.30283e-05	0.000134074	T/ILC	CD4+ T	CD4+ Tn
TCAF2	is_ti	-0.552179	Blood	2.3055e-05	0.000134178	T/ILC	CD4+ T	CD4+ Tn
AC024575.1	is_ti	0.839081	Ti	2.30779e-05	0.000134259	T/ILC	CD4+ T	CD4+ Tn
SUMO4	is_ti	-0.492862	Blood	2.32098e-05	0.000134975	T/ILC	CD4+ T	CD4+ Tn
OCRL	is_ti	-0.678355	Blood	2.32702e-05	0.000135274	T/ILC	CD4+ T	CD4+ Tn
HINT2	is_ti	-0.419449	Blood	2.33338e-05	0.000135569	T/ILC	CD4+ T	CD4+ Tn
CSDE1	is_ti	-0.172881	Blood	2.33389e-05	0.000135569	T/ILC	CD4+ T	CD4+ Tn
TLR1	is_ti	-1.29017	Blood	2.33635e-05	0.00013566	T/ILC	CD4+ T	CD4+ Tn
TCTA	is_ti	0.323872	Ti	2.33773e-05	0.000135687	T/ILC	CD4+ T	CD4+ Tn
KIAA0513	is_ti	1.7482	Ti	2.35668e-05	0.000136735	T/ILC	CD4+ T	CD4+ Tn
FBXO21	is_ti	-0.235821	Blood	2.36182e-05	0.000136952	T/ILC	CD4+ T	CD4+ Tn
RIN1	is_ti	1.47246	Ti	2.36225e-05	0.000136952	T/ILC	CD4+ T	CD4+ Tn
EHBP1L1	is_ti	0.577676	Ti	2.36392e-05	0.000136986	T/ILC	CD4+ T	CD4+ Tn
RPGRIP1	is_ti	1.10818	Ti	2.36465e-05	0.000136986	T/ILC	CD4+ T	CD4+ Tn
C4orf51	is_ti	0.857586	Ti	2.36606e-05	0.000137015	T/ILC	CD4+ T	CD4+ Tn
CD160	is_ti	0.643992	Ti	2.37107e-05	0.000137253	T/ILC	CD4+ T	CD4+ Tn
AC011921.1	is_ti	0.554628	Ti	2.37592e-05	0.000137481	T/ILC	CD4+ T	CD4+ Tn
PTPRG	is_ti	1.35255	Ti	2.3858e-05	0.000137956	T/ILC	CD4+ T	CD4+ Tn
KBTBD8	is_ti	0.84732	Ti	2.38596e-05	0.000137956	T/ILC	CD4+ T	CD4+ Tn
HAVCR1	is_ti	-0.663463	Blood	2.39354e-05	0.000138303	T/ILC	CD4+ T	CD4+ Tn
CDYL2	is_ti	0.457367	Ti	2.39382e-05	0.000138303	T/ILC	CD4+ T	CD4+ Tn
AC127496.1	is_ti	1.05276	Ti	2.39471e-05	0.000138303	T/ILC	CD4+ T	CD4+ Tn
MEAF6	is_ti	-0.237744	Blood	2.39908e-05	0.000138502	T/ILC	CD4+ T	CD4+ Tn
ERBB2	is_ti	-1.02964	Blood	2.41151e-05	0.000139166	T/ILC	CD4+ T	CD4+ Tn
RASSF6	is_ti	1.3946	Ti	2.44217e-05	0.000140882	T/ILC	CD4+ T	CD4+ Tn
AC007388.1	is_ti	-0.441436	Blood	2.44343e-05	0.000140901	T/ILC	CD4+ T	CD4+ Tn
AL353795.2	is_ti	0.793753	Ti	2.44896e-05	0.000141166	T/ILC	CD4+ T	CD4+ Tn
PLXNA4	is_ti	-1.2963	Blood	2.45413e-05	0.00014141	T/ILC	CD4+ T	CD4+ Tn
SMPD1	is_ti	0.420214	Ti	2.46484e-05	0.000141973	T/ILC	CD4+ T	CD4+ Tn
ZNF750	is_ti	1.01578	Ti	2.47016e-05	0.000142225	T/ILC	CD4+ T	CD4+ Tn
AC119396.2	is_ti	-0.529343	Blood	2.478e-05	0.000142622	T/ILC	CD4+ T	CD4+ Tn
RORA-AS1	is_ti	-0.267591	Blood	2.48138e-05	0.000142762	T/ILC	CD4+ T	CD4+ Tn
NEXMIF	is_ti	-0.66007	Blood	2.48459e-05	0.000142892	T/ILC	CD4+ T	CD4+ Tn
NEO1	is_ti	-0.922688	Blood	2.48766e-05	0.000143014	T/ILC	CD4+ T	CD4+ Tn
ZDHHC5	is_ti	0.333489	Ti	2.51761e-05	0.00014466	T/ILC	CD4+ T	CD4+ Tn
REEP6	is_ti	-1.11303	Blood	2.51821e-05	0.00014466	T/ILC	CD4+ T	CD4+ Tn
RPS27A	is_ti	-0.253717	Blood	2.52602e-05	0.000145054	T/ILC	CD4+ T	CD4+ Tn
AL078581.1	is_ti	0.898979	Ti	2.53108e-05	0.000145289	T/ILC	CD4+ T	CD4+ Tn
HLA-A	is_ti	-0.251112	Blood	2.54081e-05	0.000145792	T/ILC	CD4+ T	CD4+ Tn
GK5	is_ti	-0.739828	Blood	2.54275e-05	0.000145848	T/ILC	CD4+ T	CD4+ Tn
ANAPC1	is_ti	-0.272212	Blood	2.55097e-05	0.000146264	T/ILC	CD4+ T	CD4+ Tn
GRIPAP1	is_ti	0.275697	Ti	2.55331e-05	0.000146342	T/ILC	CD4+ T	CD4+ Tn
RNF145	is_ti	-0.194121	Blood	2.55446e-05	0.000146353	T/ILC	CD4+ T	CD4+ Tn
MTHFD1L	is_ti	0.489484	Ti	2.56119e-05	0.000146683	T/ILC	CD4+ T	CD4+ Tn
NAA20	is_ti	-0.26014	Blood	2.57565e-05	0.000147455	T/ILC	CD4+ T	CD4+ Tn
LYPD5	is_ti	1.03269	Ti	2.58683e-05	0.000148039	T/ILC	CD4+ T	CD4+ Tn
CGRRF1	is_ti	-0.306794	Blood	2.59152e-05	0.000148251	T/ILC	CD4+ T	CD4+ Tn
TIA1	is_ti	-0.28645	Blood	2.59577e-05	0.000148387	T/ILC	CD4+ T	CD4+ Tn
ACSL1	is_ti	1.7258	Ti	2.59587e-05	0.000148387	T/ILC	CD4+ T	CD4+ Tn
ACADM	is_ti	0.242754	Ti	2.60256e-05	0.000148714	T/ILC	CD4+ T	CD4+ Tn
EIF3D	is_ti	-0.249062	Blood	2.6044e-05	0.000148762	T/ILC	CD4+ T	CD4+ Tn
RC3H1	is_ti	-0.211349	Blood	2.61849e-05	0.000149511	T/ILC	CD4+ T	CD4+ Tn
GLRX	is_ti	-0.379571	Blood	2.62537e-05	0.000149847	T/ILC	CD4+ T	CD4+ Tn
AL512288.1	is_ti	0.88687	Ti	2.63274e-05	0.00015021	T/ILC	CD4+ T	CD4+ Tn
TSHZ2	is_ti	-0.401973	Blood	2.63394e-05	0.000150222	T/ILC	CD4+ T	CD4+ Tn
HSD17B12	is_ti	0.25439	Ti	2.63741e-05	0.000150363	T/ILC	CD4+ T	CD4+ Tn
AC092681.3	is_ti	1.04899	Ti	2.64005e-05	0.000150451	T/ILC	CD4+ T	CD4+ Tn
CHURC1	is_ti	-0.203095	Blood	2.64094e-05	0.000150451	T/ILC	CD4+ T	CD4+ Tn
AL391244.3	is_ti	0.927564	Ti	2.65586e-05	0.000151244	T/ILC	CD4+ T	CD4+ Tn
MT-ND4	is_ti	-0.161105	Blood	2.65819e-05	0.000151255	T/ILC	CD4+ T	CD4+ Tn
AP4B1-AS1	is_ti	0.482712	Ti	2.65942e-05	0.000151255	T/ILC	CD4+ T	CD4+ Tn
HCRTR1	is_ti	1.0008	Ti	2.65996e-05	0.000151255	T/ILC	CD4+ T	CD4+ Tn
DUT	is_ti	-0.226253	Blood	2.66007e-05	0.000151255	T/ILC	CD4+ T	CD4+ Tn
AC005258.1	is_ti	-0.509899	Blood	2.66281e-05	0.000151354	T/ILC	CD4+ T	CD4+ Tn
ASAP1	is_ti	0.261463	Ti	2.66662e-05	0.000151513	T/ILC	CD4+ T	CD4+ Tn
TRAV3	is_ti	0.699779	Ti	2.68538e-05	0.000152522	T/ILC	CD4+ T	CD4+ Tn
AC069224.1	is_ti	0.966791	Ti	2.68735e-05	0.000152577	T/ILC	CD4+ T	CD4+ Tn
AL358072.1	is_ti	0.778056	Ti	2.72648e-05	0.000154734	T/ILC	CD4+ T	CD4+ Tn
ZNF563	is_ti	0.333259	Ti	2.7274e-05	0.000154734	T/ILC	CD4+ T	CD4+ Tn
TP53BP1	is_ti	0.300182	Ti	2.74137e-05	0.000155468	T/ILC	CD4+ T	CD4+ Tn
PPP1R12A	is_ti	-0.177553	Blood	2.74876e-05	0.000155828	T/ILC	CD4+ T	CD4+ Tn
PSMB8-AS1	is_ti	-0.291394	Blood	2.76026e-05	0.000156422	T/ILC	CD4+ T	CD4+ Tn
ZNF511-PRAP1	is_ti	0.728268	Ti	2.78507e-05	0.000157753	T/ILC	CD4+ T	CD4+ Tn
AC004241.1	is_ti	0.643927	Ti	2.78585e-05	0.000157753	T/ILC	CD4+ T	CD4+ Tn
AC025171.2	is_ti	0.426423	Ti	2.79698e-05	0.000158324	T/ILC	CD4+ T	CD4+ Tn
MPI	is_ti	-0.373071	Blood	2.82734e-05	0.000159983	T/ILC	CD4+ T	CD4+ Tn
MDGA2	is_ti	1.13657	Ti	2.85076e-05	0.000161248	T/ILC	CD4+ T	CD4+ Tn
HIST2H2BF	is_ti	0.87795	Ti	2.85306e-05	0.000161317	T/ILC	CD4+ T	CD4+ Tn
PCF11-AS1	is_ti	0.585119	Ti	2.86141e-05	0.000161728	T/ILC	CD4+ T	CD4+ Tn
TRIP10	is_ti	0.593314	Ti	2.86316e-05	0.000161767	T/ILC	CD4+ T	CD4+ Tn
AC099329.1	is_ti	1.04346	Ti	2.86536e-05	0.000161831	T/ILC	CD4+ T	CD4+ Tn
NMNAT1	is_ti	0.388204	Ti	2.89056e-05	0.000163193	T/ILC	CD4+ T	CD4+ Tn
PIK3IP1-AS1	is_ti	-0.33444	Blood	2.90162e-05	0.000163756	T/ILC	CD4+ T	CD4+ Tn
EML2	is_ti	0.356949	Ti	2.91846e-05	0.000164645	T/ILC	CD4+ T	CD4+ Tn
AC008474.1	is_ti	0.889885	Ti	2.93087e-05	0.000165283	T/ILC	CD4+ T	CD4+ Tn
ALAS1	is_ti	0.414271	Ti	2.93757e-05	0.000165559	T/ILC	CD4+ T	CD4+ Tn
SPINT2	is_ti	-0.549906	Blood	2.93796e-05	0.000165559	T/ILC	CD4+ T	CD4+ Tn
CTSW	is_ti	-0.736614	Blood	2.95639e-05	0.000166536	T/ILC	CD4+ T	CD4+ Tn
EIF3M	is_ti	-0.218434	Blood	2.9641e-05	0.000166908	T/ILC	CD4+ T	CD4+ Tn
TRERF1	is_ti	-0.276946	Blood	2.97279e-05	0.000167334	T/ILC	CD4+ T	CD4+ Tn
PRKN	is_ti	-0.351881	Blood	2.97405e-05	0.000167343	T/ILC	CD4+ T	CD4+ Tn
ZNF169	is_ti	-0.40096	Blood	3.00113e-05	0.000168804	T/ILC	CD4+ T	CD4+ Tn
BNIP3	is_ti	-0.301472	Blood	3.00307e-05	0.000168808	T/ILC	CD4+ T	CD4+ Tn
COPS9	is_ti	-0.290606	Blood	3.00344e-05	0.000168808	T/ILC	CD4+ T	CD4+ Tn
UBTD1	is_ti	1.05831	Ti	3.00672e-05	0.000168898	T/ILC	CD4+ T	CD4+ Tn
PLEKHG6	is_ti	-0.981763	Blood	3.00729e-05	0.000168898	T/ILC	CD4+ T	CD4+ Tn
AC091959.3	is_ti	-0.429134	Blood	3.01031e-05	0.000169005	T/ILC	CD4+ T	CD4+ Tn
AC016644.1	is_ti	0.760842	Ti	3.01416e-05	0.000169158	T/ILC	CD4+ T	CD4+ Tn
RACK1	is_ti	-0.241973	Blood	3.01987e-05	0.000169416	T/ILC	CD4+ T	CD4+ Tn
PACSIN2	is_ti	-0.368676	Blood	3.02351e-05	0.000169557	T/ILC	CD4+ T	CD4+ Tn
RUNX2	is_ti	-0.471305	Blood	3.03198e-05	0.000169969	T/ILC	CD4+ T	CD4+ Tn
BMI1	is_ti	-0.434892	Blood	3.03737e-05	0.000170197	T/ILC	CD4+ T	CD4+ Tn
AC084871.2	is_ti	0.825741	Ti	3.03922e-05	0.000170197	T/ILC	CD4+ T	CD4+ Tn
IKZF5	is_ti	-0.275757	Blood	3.03943e-05	0.000170197	T/ILC	CD4+ T	CD4+ Tn
AL031777.3	is_ti	0.539459	Ti	3.04188e-05	0.000170271	T/ILC	CD4+ T	CD4+ Tn
NR2C1	is_ti	-0.301743	Blood	3.05086e-05	0.00017071	T/ILC	CD4+ T	CD4+ Tn
INAFM1	is_ti	0.578139	Ti	3.08365e-05	0.00017244	T/ILC	CD4+ T	CD4+ Tn
PCGF2	is_ti	0.932175	Ti	3.08405e-05	0.00017244	T/ILC	CD4+ T	CD4+ Tn
HIST4H4	is_ti	0.587943	Ti	3.08756e-05	0.000172571	T/ILC	CD4+ T	CD4+ Tn
HSBP1L1	is_ti	-0.416814	Blood	3.0999e-05	0.000173198	T/ILC	CD4+ T	CD4+ Tn
ACAA2	is_ti	-0.618347	Blood	3.10659e-05	0.000173507	T/ILC	CD4+ T	CD4+ Tn
AC009139.2	is_ti	0.60344	Ti	3.13071e-05	0.000174789	T/ILC	CD4+ T	CD4+ Tn
WDR62	is_ti	0.862978	Ti	3.13946e-05	0.000175213	T/ILC	CD4+ T	CD4+ Tn
PELI2	is_ti	-0.508431	Blood	3.14213e-05	0.000175297	T/ILC	CD4+ T	CD4+ Tn
RFWD3	is_ti	0.299558	Ti	3.14746e-05	0.000175529	T/ILC	CD4+ T	CD4+ Tn
TLN2	is_ti	-1.04245	Blood	3.15995e-05	0.000176161	T/ILC	CD4+ T	CD4+ Tn
AC138696.1	is_ti	0.857104	Ti	3.17661e-05	0.000177024	T/ILC	CD4+ T	CD4+ Tn
TP53TG1	is_ti	-0.433278	Blood	3.17798e-05	0.000177036	T/ILC	CD4+ T	CD4+ Tn
ITGB7	is_ti	-0.32672	Blood	3.18365e-05	0.000177226	T/ILC	CD4+ T	CD4+ Tn
ZFAND1	is_ti	-0.304988	Blood	3.1839e-05	0.000177226	T/ILC	CD4+ T	CD4+ Tn
NACA	is_ti	-0.231856	Blood	3.18492e-05	0.000177226	T/ILC	CD4+ T	CD4+ Tn
PUF60	is_ti	-0.319223	Blood	3.18961e-05	0.000177421	T/ILC	CD4+ T	CD4+ Tn
KIDINS220	is_ti	-0.234042	Blood	3.19141e-05	0.000177456	T/ILC	CD4+ T	CD4+ Tn
KLHL7	is_ti	-0.344985	Blood	3.19743e-05	0.000177725	T/ILC	CD4+ T	CD4+ Tn
CFAP299	is_ti	-0.898388	Blood	3.20984e-05	0.000178349	T/ILC	CD4+ T	CD4+ Tn
AC009123.1	is_ti	1.02926	Ti	3.21348e-05	0.000178486	T/ILC	CD4+ T	CD4+ Tn
TNFRSF13C	is_ti	1.27279	Ti	3.23019e-05	0.000179348	T/ILC	CD4+ T	CD4+ Tn
AL162274.1	is_ti	0.812415	Ti	3.23396e-05	0.000179446	T/ILC	CD4+ T	CD4+ Tn
RAB18	is_ti	-0.192362	Blood	3.23434e-05	0.000179446	T/ILC	CD4+ T	CD4+ Tn
TRAF4	is_ti	0.707867	Ti	3.2358e-05	0.000179461	T/ILC	CD4+ T	CD4+ Tn
NDUFA7	is_ti	-0.593765	Blood	3.24359e-05	0.000179757	T/ILC	CD4+ T	CD4+ Tn
EEF2	is_ti	-0.241905	Blood	3.24432e-05	0.000179757	T/ILC	CD4+ T	CD4+ Tn
HIST1H4C	is_ti	-0.3348	Blood	3.24527e-05	0.000179757	T/ILC	CD4+ T	CD4+ Tn
VRK1	is_ti	-0.251375	Blood	3.24589e-05	0.000179757	T/ILC	CD4+ T	CD4+ Tn
AL034417.4	is_ti	0.846866	Ti	3.25079e-05	0.000179962	T/ILC	CD4+ T	CD4+ Tn
C11orf58	is_ti	-0.168795	Blood	3.26389e-05	0.000180564	T/ILC	CD4+ T	CD4+ Tn
DTWD2	is_ti	-0.38623	Blood	3.26406e-05	0.000180564	T/ILC	CD4+ T	CD4+ Tn
ANTXR2	is_ti	-0.396423	Blood	3.26618e-05	0.000180615	T/ILC	CD4+ T	CD4+ Tn
ERAP1	is_ti	0.263406	Ti	3.28361e-05	0.000181512	T/ILC	CD4+ T	CD4+ Tn
VAV3	is_ti	0.573034	Ti	3.28677e-05	0.000181621	T/ILC	CD4+ T	CD4+ Tn
KCTD21-AS1	is_ti	0.631176	Ti	3.28945e-05	0.000181702	T/ILC	CD4+ T	CD4+ Tn
DDX3X	is_ti	0.256899	Ti	3.30056e-05	0.000182249	T/ILC	CD4+ T	CD4+ Tn
ELOVL4	is_ti	1.08113	Ti	3.30211e-05	0.000182268	T/ILC	CD4+ T	CD4+ Tn
CCDC91	is_ti	-0.214064	Blood	3.34591e-05	0.000184618	T/ILC	CD4+ T	CD4+ Tn
SH3BGRL	is_ti	-0.165735	Blood	3.35066e-05	0.000184813	T/ILC	CD4+ T	CD4+ Tn
PNPLA7	is_ti	-0.668685	Blood	3.35773e-05	0.000185135	T/ILC	CD4+ T	CD4+ Tn
LY6G5B	is_ti	0.942784	Ti	3.37675e-05	0.000186116	T/ILC	CD4+ T	CD4+ Tn
LOXL4	is_ti	1.07322	Ti	3.37976e-05	0.000186214	T/ILC	CD4+ T	CD4+ Tn
PIK3C2B	is_ti	0.444934	Ti	3.38288e-05	0.000186318	T/ILC	CD4+ T	CD4+ Tn
MANBA	is_ti	-0.382374	Blood	3.39812e-05	0.000187089	T/ILC	CD4+ T	CD4+ Tn
ROR1	is_ti	1.20018	Ti	3.39992e-05	0.000187119	T/ILC	CD4+ T	CD4+ Tn
SIK3	is_ti	-0.241246	Blood	3.43824e-05	0.00018916	T/ILC	CD4+ T	CD4+ Tn
ADM2	is_ti	1.05818	Ti	3.46445e-05	0.000190532	T/ILC	CD4+ T	CD4+ Tn
NPHP1	is_ti	0.917435	Ti	3.48426e-05	0.000191552	T/ILC	CD4+ T	CD4+ Tn
CCDC136	is_ti	0.577499	Ti	3.49444e-05	0.000192042	T/ILC	CD4+ T	CD4+ Tn
HYAL1	is_ti	0.884851	Ti	3.50572e-05	0.000192591	T/ILC	CD4+ T	CD4+ Tn
SETD7	is_ti	-0.597382	Blood	3.52794e-05	0.000193741	T/ILC	CD4+ T	CD4+ Tn
AC007952.6	is_ti	0.925724	Ti	3.53287e-05	0.000193942	T/ILC	CD4+ T	CD4+ Tn
SEMA4D	is_ti	-0.18294	Blood	3.5435e-05	0.000194455	T/ILC	CD4+ T	CD4+ Tn
SPTY2D1OS	is_ti	0.924282	Ti	3.55802e-05	0.00019518	T/ILC	CD4+ T	CD4+ Tn
AGAP2	is_ti	0.337543	Ti	3.57396e-05	0.000195983	T/ILC	CD4+ T	CD4+ Tn
ARHGAP19-SLIT1	is_ti	0.818553	Ti	3.57761e-05	0.000196112	T/ILC	CD4+ T	CD4+ Tn
SH3BGRL3	is_ti	-0.265948	Blood	3.59066e-05	0.000196756	T/ILC	CD4+ T	CD4+ Tn
NUDT3	is_ti	-0.33919	Blood	3.60684e-05	0.000197571	T/ILC	CD4+ T	CD4+ Tn
MAP2K6	is_ti	-0.330864	Blood	3.60914e-05	0.000197625	T/ILC	CD4+ T	CD4+ Tn
EPHA1	is_ti	0.495746	Ti	3.61995e-05	0.000198145	T/ILC	CD4+ T	CD4+ Tn
TMEM256	is_ti	-0.327746	Blood	3.62188e-05	0.000198179	T/ILC	CD4+ T	CD4+ Tn
AC104170.1	is_ti	-1.00689	Blood	3.64837e-05	0.000199556	T/ILC	CD4+ T	CD4+ Tn
TAPT1	is_ti	-0.240012	Blood	3.66767e-05	0.000200539	T/ILC	CD4+ T	CD4+ Tn
TRBV19	is_ti	0.847529	Ti	3.68105e-05	0.000201198	T/ILC	CD4+ T	CD4+ Tn
AC016700.3	is_ti	0.837144	Ti	3.68278e-05	0.00020122	T/ILC	CD4+ T	CD4+ Tn
PABPC1	is_ti	-0.223893	Blood	3.70484e-05	0.000202352	T/ILC	CD4+ T	CD4+ Tn
TRBV9	is_ti	1.07736	Ti	3.74275e-05	0.000204282	T/ILC	CD4+ T	CD4+ Tn
FCER1G	is_ti	1.55546	Ti	3.74289e-05	0.000204282	T/ILC	CD4+ T	CD4+ Tn
QTRT1	is_ti	-0.673415	Blood	3.75918e-05	0.000205097	T/ILC	CD4+ T	CD4+ Tn
ZNF398	is_ti	0.27541	Ti	3.7661e-05	0.0002054	T/ILC	CD4+ T	CD4+ Tn
PSMB4	is_ti	-0.285907	Blood	3.81997e-05	0.000208263	T/ILC	CD4+ T	CD4+ Tn
MYLK4	is_ti	0.841265	Ti	3.82163e-05	0.000208278	T/ILC	CD4+ T	CD4+ Tn
ZCCHC17	is_ti	-0.230859	Blood	3.85333e-05	0.00020993	T/ILC	CD4+ T	CD4+ Tn
EIF1	is_ti	-0.221678	Blood	3.85751e-05	0.000210082	T/ILC	CD4+ T	CD4+ Tn
VDAC3	is_ti	-0.248798	Blood	3.86188e-05	0.000210244	T/ILC	CD4+ T	CD4+ Tn
AL450998.3	is_ti	0.780656	Ti	3.8844e-05	0.000211361	T/ILC	CD4+ T	CD4+ Tn
AC099568.2	is_ti	0.826808	Ti	3.8852e-05	0.000211361	T/ILC	CD4+ T	CD4+ Tn
IRAK2	is_ti	0.592069	Ti	3.9004e-05	0.000212112	T/ILC	CD4+ T	CD4+ Tn
S100PBP	is_ti	-0.294317	Blood	3.9039e-05	0.000212216	T/ILC	CD4+ T	CD4+ Tn
RNASEK	is_ti	0.418813	Ti	3.90514e-05	0.000212216	T/ILC	CD4+ T	CD4+ Tn
ZNF800	is_ti	-0.205015	Blood	3.91337e-05	0.000212587	T/ILC	CD4+ T	CD4+ Tn
MINK1	is_ti	-0.37974	Blood	3.91639e-05	0.000212608	T/ILC	CD4+ T	CD4+ Tn
TOMM20	is_ti	-0.257119	Blood	3.91657e-05	0.000212608	T/ILC	CD4+ T	CD4+ Tn
CNTN5	is_ti	1.23105	Ti	3.92409e-05	0.000212939	T/ILC	CD4+ T	CD4+ Tn
APRT	is_ti	-0.262645	Blood	3.93049e-05	0.00021321	T/ILC	CD4+ T	CD4+ Tn
ARPC5	is_ti	0.221828	Ti	3.95914e-05	0.000214662	T/ILC	CD4+ T	CD4+ Tn
AP001160.1	is_ti	0.598808	Ti	3.9615e-05	0.000214662	T/ILC	CD4+ T	CD4+ Tn
NRDC	is_ti	0.188991	Ti	3.96153e-05	0.000214662	T/ILC	CD4+ T	CD4+ Tn
CCDC125	is_ti	0.339317	Ti	3.96606e-05	0.000214804	T/ILC	CD4+ T	CD4+ Tn
GEMIN7-AS1	is_ti	0.693535	Ti	3.967e-05	0.000214804	T/ILC	CD4+ T	CD4+ Tn
AC073195.1	is_ti	0.854442	Ti	3.98135e-05	0.000215504	T/ILC	CD4+ T	CD4+ Tn
UBL5	is_ti	-0.227766	Blood	4.00685e-05	0.000216807	T/ILC	CD4+ T	CD4+ Tn
AC100771.2	is_ti	0.888198	Ti	4.02814e-05	0.000217881	T/ILC	CD4+ T	CD4+ Tn
GTPBP8	is_ti	0.248508	Ti	4.05812e-05	0.000219423	T/ILC	CD4+ T	CD4+ Tn
ACAP1	is_ti	0.212176	Ti	4.06966e-05	0.000219969	T/ILC	CD4+ T	CD4+ Tn
PRDX2	is_ti	-0.317731	Blood	4.07456e-05	0.000220095	T/ILC	CD4+ T	CD4+ Tn
SPIN2A	is_ti	0.621276	Ti	4.07491e-05	0.000220095	T/ILC	CD4+ T	CD4+ Tn
NDUFB9	is_ti	-0.257528	Blood	4.09317e-05	0.000221002	T/ILC	CD4+ T	CD4+ Tn
FGF14-AS2	is_ti	0.73761	Ti	4.09807e-05	0.000221188	T/ILC	CD4+ T	CD4+ Tn
INTS6L	is_ti	0.285326	Ti	4.12319e-05	0.000222464	T/ILC	CD4+ T	CD4+ Tn
AC105094.2	is_ti	1.62627	Ti	4.16126e-05	0.000224437	T/ILC	CD4+ T	CD4+ Tn
LRTOMT	is_ti	0.764034	Ti	4.17682e-05	0.000225132	T/ILC	CD4+ T	CD4+ Tn
DOK2	is_ti	0.395994	Ti	4.17712e-05	0.000225132	T/ILC	CD4+ T	CD4+ Tn
TP53TG5	is_ti	0.578366	Ti	4.17961e-05	0.000225157	T/ILC	CD4+ T	CD4+ Tn
IFI27L2	is_ti	-0.429939	Blood	4.18057e-05	0.000225157	T/ILC	CD4+ T	CD4+ Tn
AL117209.1	is_ti	1.01513	Ti	4.20487e-05	0.000226385	T/ILC	CD4+ T	CD4+ Tn
SFI1	is_ti	-0.203371	Blood	4.22867e-05	0.000227585	T/ILC	CD4+ T	CD4+ Tn
AL445483.1	is_ti	0.93822	Ti	4.23662e-05	0.000227932	T/ILC	CD4+ T	CD4+ Tn
SLU7	is_ti	-0.228895	Blood	4.24509e-05	0.000228306	T/ILC	CD4+ T	CD4+ Tn
PAK5	is_ti	0.993987	Ti	4.30132e-05	0.000231248	T/ILC	CD4+ T	CD4+ Tn
WEE1	is_ti	1.12693	Ti	4.30373e-05	0.000231295	T/ILC	CD4+ T	CD4+ Tn
ZNF831	is_ti	0.307548	Ti	4.31034e-05	0.000231567	T/ILC	CD4+ T	CD4+ Tn
AL731563.3	is_ti	0.856855	Ti	4.32973e-05	0.000232527	T/ILC	CD4+ T	CD4+ Tn
SERPIND1	is_ti	0.597966	Ti	4.33868e-05	0.000232924	T/ILC	CD4+ T	CD4+ Tn
KLHL6-AS1	is_ti	0.807208	Ti	4.35552e-05	0.000233745	T/ILC	CD4+ T	CD4+ Tn
ACTN1	is_ti	-0.270199	Blood	4.39138e-05	0.000235586	T/ILC	CD4+ T	CD4+ Tn
UXT	is_ti	-0.246649	Blood	4.39588e-05	0.000235715	T/ILC	CD4+ T	CD4+ Tn
TMEM140	is_ti	-0.396224	Blood	4.39691e-05	0.000235715	T/ILC	CD4+ T	CD4+ Tn
MAPK11	is_ti	1.07575	Ti	4.4018e-05	0.000235894	T/ILC	CD4+ T	CD4+ Tn
RBMS3	is_ti	1.13202	Ti	4.40783e-05	0.000236118	T/ILC	CD4+ T	CD4+ Tn
AL606534.1	is_ti	0.928383	Ti	4.40912e-05	0.000236118	T/ILC	CD4+ T	CD4+ Tn
MEGF6	is_ti	-0.613991	Blood	4.42969e-05	0.000237135	T/ILC	CD4+ T	CD4+ Tn
AL157871.4	is_ti	0.958054	Ti	4.46892e-05	0.000239151	T/ILC	CD4+ T	CD4+ Tn
AF196972.1	is_ti	0.685265	Ti	4.52172e-05	0.00024189	T/ILC	CD4+ T	CD4+ Tn
AL355303.1	is_ti	0.987254	Ti	4.55502e-05	0.000243585	T/ILC	CD4+ T	CD4+ Tn
AC027228.1	is_ti	0.910378	Ti	4.55746e-05	0.00024363	T/ILC	CD4+ T	CD4+ Tn
AC145285.3	is_ti	1.0629	Ti	4.56774e-05	0.000244093	T/ILC	CD4+ T	CD4+ Tn
YTHDF2	is_ti	-0.21748	Blood	4.57344e-05	0.000244311	T/ILC	CD4+ T	CD4+ Tn
STPG4	is_ti	0.604098	Ti	4.58434e-05	0.000244807	T/ILC	CD4+ T	CD4+ Tn
UTRN	is_ti	-0.217473	Blood	4.59948e-05	0.000245528	T/ILC	CD4+ T	CD4+ Tn
LPAR5	is_ti	0.600223	Ti	4.61027e-05	0.000246017	T/ILC	CD4+ T	CD4+ Tn
SOS1	is_ti	-0.233495	Blood	4.61753e-05	0.000246317	T/ILC	CD4+ T	CD4+ Tn
PHIP	is_ti	-0.223496	Blood	4.63064e-05	0.000246929	T/ILC	CD4+ T	CD4+ Tn
MRPL43	is_ti	-0.281194	Blood	4.63635e-05	0.000247146	T/ILC	CD4+ T	CD4+ Tn
FIS1	is_ti	-0.286329	Blood	4.64858e-05	0.000247711	T/ILC	CD4+ T	CD4+ Tn
PFDN5	is_ti	-0.238637	Blood	4.65107e-05	0.000247756	T/ILC	CD4+ T	CD4+ Tn
LDLR	is_ti	0.767803	Ti	4.66421e-05	0.000248368	T/ILC	CD4+ T	CD4+ Tn
HGD	is_ti	-1.03022	Blood	4.67066e-05	0.000248624	T/ILC	CD4+ T	CD4+ Tn
TMEM238	is_ti	-0.618018	Blood	4.67543e-05	0.00024879	T/ILC	CD4+ T	CD4+ Tn
LRIF1	is_ti	0.255757	Ti	4.67884e-05	0.000248884	T/ILC	CD4+ T	CD4+ Tn
INO80D	is_ti	-0.242245	Blood	4.71983e-05	0.000250973	T/ILC	CD4+ T	CD4+ Tn
DNAH7	is_ti	-0.763711	Blood	4.72144e-05	0.000250973	T/ILC	CD4+ T	CD4+ Tn
VPS9D1-AS1	is_ti	0.809417	Ti	4.73618e-05	0.000251668	T/ILC	CD4+ T	CD4+ Tn
HILPDA	is_ti	0.657013	Ti	4.74099e-05	0.000251835	T/ILC	CD4+ T	CD4+ Tn
HMGN2	is_ti	-0.208936	Blood	4.7583e-05	0.000252666	T/ILC	CD4+ T	CD4+ Tn
AC055855.2	is_ti	0.697472	Ti	4.80411e-05	0.000255008	T/ILC	CD4+ T	CD4+ Tn
MESD	is_ti	0.219218	Ti	4.84124e-05	0.000256889	T/ILC	CD4+ T	CD4+ Tn
EPS15	is_ti	-0.219572	Blood	4.84973e-05	0.000257249	T/ILC	CD4+ T	CD4+ Tn
TCF3	is_ti	0.259335	Ti	4.86008e-05	0.000257707	T/ILC	CD4+ T	CD4+ Tn
RPS18	is_ti	-0.282342	Blood	4.87278e-05	0.00025829	T/ILC	CD4+ T	CD4+ Tn
FAM241A	is_ti	-0.457982	Blood	4.88851e-05	0.000258998	T/ILC	CD4+ T	CD4+ Tn
CLTC	is_ti	0.21771	Ti	4.88958e-05	0.000258998	T/ILC	CD4+ T	CD4+ Tn
ATF3	is_ti	1.30309	Ti	4.90875e-05	0.000259923	T/ILC	CD4+ T	CD4+ Tn
ZNF436	is_ti	0.674383	Ti	4.9116e-05	0.000259982	T/ILC	CD4+ T	CD4+ Tn
TRAJ22	is_ti	0.835098	Ti	4.92062e-05	0.000260369	T/ILC	CD4+ T	CD4+ Tn
COTL1	is_ti	0.741956	Ti	4.93854e-05	0.000261225	T/ILC	CD4+ T	CD4+ Tn
LPIN2	is_ti	-0.226466	Blood	4.95117e-05	0.000261801	T/ILC	CD4+ T	CD4+ Tn
PRDM1	is_ti	-1.04312	Blood	4.95944e-05	0.000262147	T/ILC	CD4+ T	CD4+ Tn
ZC4H2	is_ti	-0.39424	Blood	4.96524e-05	0.000262362	T/ILC	CD4+ T	CD4+ Tn
SMAD2	is_ti	-0.226365	Blood	4.96767e-05	0.000262398	T/ILC	CD4+ T	CD4+ Tn
TECPR1	is_ti	-0.258497	Blood	4.97668e-05	0.000262782	T/ILC	CD4+ T	CD4+ Tn
MBTD1	is_ti	-0.255452	Blood	4.97983e-05	0.000262857	T/ILC	CD4+ T	CD4+ Tn
HERC3	is_ti	-0.22473	Blood	4.9876e-05	0.000263174	T/ILC	CD4+ T	CD4+ Tn
HTRA4	is_ti	0.832861	Ti	5.01329e-05	0.000264437	T/ILC	CD4+ T	CD4+ Tn
GSDMB	is_ti	-0.76805	Blood	5.01634e-05	0.000264506	T/ILC	CD4+ T	CD4+ Tn
SGK3	is_ti	-0.248323	Blood	5.07709e-05	0.000267616	T/ILC	CD4+ T	CD4+ Tn
PIK3CD-AS1	is_ti	0.861311	Ti	5.08621e-05	0.000268003	T/ILC	CD4+ T	CD4+ Tn
TAS2R31	is_ti	0.782599	Ti	5.08898e-05	0.000268055	T/ILC	CD4+ T	CD4+ Tn
AC104984.2	is_ti	0.901358	Ti	5.09418e-05	0.000268236	T/ILC	CD4+ T	CD4+ Tn
AC004816.1	is_ti	0.932894	Ti	5.10319e-05	0.000268616	T/ILC	CD4+ T	CD4+ Tn
AC073934.1	is_ti	0.837469	Ti	5.14344e-05	0.000270641	T/ILC	CD4+ T	CD4+ Tn
GADD45B	is_ti	0.372143	Ti	5.15339e-05	0.000271069	T/ILC	CD4+ T	CD4+ Tn
MLF1	is_ti	1.11399	Ti	5.15633e-05	0.00027113	T/ILC	CD4+ T	CD4+ Tn
PKIB	is_ti	-0.794538	Blood	5.18497e-05	0.000272541	T/ILC	CD4+ T	CD4+ Tn
TRAJ26	is_ti	0.83261	Ti	5.18911e-05	0.000272663	T/ILC	CD4+ T	CD4+ Tn
CLIC2	is_ti	1.43787	Ti	5.20293e-05	0.000273294	T/ILC	CD4+ T	CD4+ Tn
ASPSCR1	is_ti	0.310288	Ti	5.21236e-05	0.000273694	T/ILC	CD4+ T	CD4+ Tn
POMGNT2	is_ti	0.533497	Ti	5.29498e-05	0.000277936	T/ILC	CD4+ T	CD4+ Tn
KIF5C	is_ti	-0.612568	Blood	5.32739e-05	0.00027954	T/ILC	CD4+ T	CD4+ Tn
NEDD8	is_ti	-0.277393	Blood	5.33477e-05	0.00027983	T/ILC	CD4+ T	CD4+ Tn
TMEM256-PLSCR3	is_ti	0.815027	Ti	5.33848e-05	0.000279927	T/ILC	CD4+ T	CD4+ Tn
AC090502.1	is_ti	1.43348	Ti	5.36152e-05	0.000281038	T/ILC	CD4+ T	CD4+ Tn
PYHIN1	is_ti	-0.372024	Blood	5.3661e-05	0.00028118	T/ILC	CD4+ T	CD4+ Tn
AP001453.1	is_ti	0.515927	Ti	5.39515e-05	0.000282604	T/ILC	CD4+ T	CD4+ Tn
LINC01624	is_ti	0.643018	Ti	5.45727e-05	0.000285759	T/ILC	CD4+ T	CD4+ Tn
GATAD2A	is_ti	0.218826	Ti	5.46019e-05	0.000285813	T/ILC	CD4+ T	CD4+ Tn
ANKK1	is_ti	0.808795	Ti	5.48106e-05	0.000286805	T/ILC	CD4+ T	CD4+ Tn
DNAJC25-GNG10	is_ti	0.772954	Ti	5.49305e-05	0.000287333	T/ILC	CD4+ T	CD4+ Tn
RNF31	is_ti	0.923667	Ti	5.49828e-05	0.000287507	T/ILC	CD4+ T	CD4+ Tn
AL645568.1	is_ti	0.321364	Ti	5.50934e-05	0.000287986	T/ILC	CD4+ T	CD4+ Tn
TTC26	is_ti	0.608668	Ti	5.53156e-05	0.000289047	T/ILC	CD4+ T	CD4+ Tn
TBXAS1	is_ti	1.47756	Ti	5.57317e-05	0.00029112	T/ILC	CD4+ T	CD4+ Tn
WDR33	is_ti	-0.173611	Blood	5.58579e-05	0.000291679	T/ILC	CD4+ T	CD4+ Tn
PLEKHM3	is_ti	-0.375762	Blood	5.60825e-05	0.000292652	T/ILC	CD4+ T	CD4+ Tn
AC005387.2	is_ti	0.756753	Ti	5.60868e-05	0.000292652	T/ILC	CD4+ T	CD4+ Tn
AC012640.2	is_ti	0.875274	Ti	5.61025e-05	0.000292652	T/ILC	CD4+ T	CD4+ Tn
TMEM63A	is_ti	-0.241786	Blood	5.62073e-05	0.000293098	T/ILC	CD4+ T	CD4+ Tn
GPX2	is_ti	-1.34283	Blood	5.63498e-05	0.000293739	T/ILC	CD4+ T	CD4+ Tn
F8A3	is_ti	1.41162	Ti	5.65881e-05	0.00029488	T/ILC	CD4+ T	CD4+ Tn
AL135791.1	is_ti	0.489014	Ti	5.67888e-05	0.000295823	T/ILC	CD4+ T	CD4+ Tn
AL451074.2	is_ti	0.520965	Ti	5.68519e-05	0.00029605	T/ILC	CD4+ T	CD4+ Tn
MIAT	is_ti	0.77207	Ti	5.6959e-05	0.000296505	T/ILC	CD4+ T	CD4+ Tn
ZBTB20	is_ti	-0.207053	Blood	5.72335e-05	0.000297831	T/ILC	CD4+ T	CD4+ Tn
EIF4EBP2	is_ti	-0.267264	Blood	5.73209e-05	0.000298183	T/ILC	CD4+ T	CD4+ Tn
AC104596.1	is_ti	0.34434	Ti	5.73536e-05	0.000298251	T/ILC	CD4+ T	CD4+ Tn
EDF1	is_ti	-0.258284	Blood	5.79007e-05	0.000300992	T/ILC	CD4+ T	CD4+ Tn
SMARCA2	is_ti	-0.187319	Blood	5.7924e-05	0.000301009	T/ILC	CD4+ T	CD4+ Tn
LINC01422	is_ti	0.669403	Ti	5.81272e-05	0.000301961	T/ILC	CD4+ T	CD4+ Tn
PPIG	is_ti	-0.144729	Blood	5.82613e-05	0.000302554	T/ILC	CD4+ T	CD4+ Tn
PPWD1	is_ti	-0.211505	Blood	5.83076e-05	0.00030269	T/ILC	CD4+ T	CD4+ Tn
FAM210B	is_ti	-0.371637	Blood	5.85847e-05	0.000304024	T/ILC	CD4+ T	CD4+ Tn
TNFRSF1A	is_ti	0.437158	Ti	5.8758e-05	0.000304819	T/ILC	CD4+ T	CD4+ Tn
RFTN1	is_ti	-0.251546	Blood	5.88811e-05	0.000305352	T/ILC	CD4+ T	CD4+ Tn
NDUFB2-AS1	is_ti	0.772762	Ti	5.90486e-05	0.000306116	T/ILC	CD4+ T	CD4+ Tn
PSMF1	is_ti	-0.245645	Blood	5.91423e-05	0.000306496	T/ILC	CD4+ T	CD4+ Tn
KMT5C	is_ti	0.513987	Ti	5.97179e-05	0.000309373	T/ILC	CD4+ T	CD4+ Tn
TAX1BP3	is_ti	-0.96196	Blood	5.97628e-05	0.000309467	T/ILC	CD4+ T	CD4+ Tn
AL391121.1	is_ti	0.549097	Ti	5.97771e-05	0.000309467	T/ILC	CD4+ T	CD4+ Tn
CCR7	is_ti	-0.209305	Blood	6.03798e-05	0.00031248	T/ILC	CD4+ T	CD4+ Tn
COQ2	is_ti	0.634922	Ti	6.06515e-05	0.000313779	T/ILC	CD4+ T	CD4+ Tn
TXLNG	is_ti	-0.216737	Blood	6.07126e-05	0.000313987	T/ILC	CD4+ T	CD4+ Tn
PHF3	is_ti	-0.170647	Blood	6.07623e-05	0.000314136	T/ILC	CD4+ T	CD4+ Tn
AC092123.1	is_ti	0.604513	Ti	6.07922e-05	0.000314183	T/ILC	CD4+ T	CD4+ Tn
INPP5F	is_ti	0.39203	Ti	6.14516e-05	0.000317482	T/ILC	CD4+ T	CD4+ Tn
ITPKB-AS1	is_ti	0.419591	Ti	6.15224e-05	0.00031774	T/ILC	CD4+ T	CD4+ Tn
AL513165.1	is_ti	0.799973	Ti	6.15631e-05	0.000317841	T/ILC	CD4+ T	CD4+ Tn
DIP2C	is_ti	-0.649588	Blood	6.23431e-05	0.000321693	T/ILC	CD4+ T	CD4+ Tn
AMFR	is_ti	-0.353114	Blood	6.23519e-05	0.000321693	T/ILC	CD4+ T	CD4+ Tn
NDUFB11	is_ti	-0.242704	Blood	6.25459e-05	0.000322584	T/ILC	CD4+ T	CD4+ Tn
JAM2	is_ti	0.76902	Ti	6.2711e-05	0.000323325	T/ILC	CD4+ T	CD4+ Tn
STX19	is_ti	-1.03375	Blood	6.28592e-05	0.000323978	T/ILC	CD4+ T	CD4+ Tn
CALU	is_ti	0.259943	Ti	6.30252e-05	0.000324723	T/ILC	CD4+ T	CD4+ Tn
UBR3	is_ti	-0.211037	Blood	6.32769e-05	0.000325909	T/ILC	CD4+ T	CD4+ Tn
ROBO1	is_ti	1.04849	Ti	6.34926e-05	0.000326908	T/ILC	CD4+ T	CD4+ Tn
AL137077.2	is_ti	1.05752	Ti	6.3737e-05	0.000328054	T/ILC	CD4+ T	CD4+ Tn
MSANTD3-TMEFF1	is_ti	1.00169	Ti	6.38785e-05	0.000328671	T/ILC	CD4+ T	CD4+ Tn
EIF2D	is_ti	-0.244652	Blood	6.4344e-05	0.000330953	T/ILC	CD4+ T	CD4+ Tn
ZNF14	is_ti	-0.357517	Blood	6.46144e-05	0.00033223	T/ILC	CD4+ T	CD4+ Tn
PEX19	is_ti	-0.42914	Blood	6.49005e-05	0.000333588	T/ILC	CD4+ T	CD4+ Tn
RPA1	is_ti	-0.242442	Blood	6.50375e-05	0.000334178	T/ILC	CD4+ T	CD4+ Tn
LRRC39	is_ti	-0.51281	Blood	6.5131e-05	0.000334544	T/ILC	CD4+ T	CD4+ Tn
ASAH2B	is_ti	0.529144	Ti	6.54924e-05	0.000336287	T/ILC	CD4+ T	CD4+ Tn
DHRS7B	is_ti	0.334596	Ti	6.57092e-05	0.000337251	T/ILC	CD4+ T	CD4+ Tn
WRN	is_ti	-0.272994	Blood	6.57249e-05	0.000337251	T/ILC	CD4+ T	CD4+ Tn
AC012467.2	is_ti	0.835356	Ti	6.58962e-05	0.000338015	T/ILC	CD4+ T	CD4+ Tn
PPP5C	is_ti	0.573513	Ti	6.62484e-05	0.000339706	T/ILC	CD4+ T	CD4+ Tn
CD99L2	is_ti	-0.349355	Blood	6.63368e-05	0.000340044	T/ILC	CD4+ T	CD4+ Tn
ACYP1	is_ti	-0.37448	Blood	6.65665e-05	0.000341105	T/ILC	CD4+ T	CD4+ Tn
ETFA	is_ti	-0.252483	Blood	6.66049e-05	0.000341186	T/ILC	CD4+ T	CD4+ Tn
TRBV7-2	is_ti	1.01944	Ti	6.67566e-05	0.000341847	T/ILC	CD4+ T	CD4+ Tn
C19orf70	is_ti	-0.286971	Blood	6.68614e-05	0.000342268	T/ILC	CD4+ T	CD4+ Tn
UQCR10	is_ti	-0.301455	Blood	6.69178e-05	0.00034244	T/ILC	CD4+ T	CD4+ Tn
FSCN3	is_ti	0.743548	Ti	6.70998e-05	0.000343255	T/ILC	CD4+ T	CD4+ Tn
KCP	is_ti	0.901524	Ti	6.73168e-05	0.000344248	T/ILC	CD4+ T	CD4+ Tn
SLC25A3	is_ti	-0.266584	Blood	6.76253e-05	0.000345709	T/ILC	CD4+ T	CD4+ Tn
ARF5	is_ti	-0.488079	Blood	6.79376e-05	0.000347188	T/ILC	CD4+ T	CD4+ Tn
AC010422.2	is_ti	0.952554	Ti	6.80326e-05	0.000347556	T/ILC	CD4+ T	CD4+ Tn
ERCC6L2	is_ti	-0.254458	Blood	6.80703e-05	0.000347631	T/ILC	CD4+ T	CD4+ Tn
DNAH8	is_ti	0.874349	Ti	6.82526e-05	0.000348444	T/ILC	CD4+ T	CD4+ Tn
SV2A	is_ti	0.719353	Ti	6.8593e-05	0.000350014	T/ILC	CD4+ T	CD4+ Tn
KDM4C	is_ti	-0.182398	Blood	6.86128e-05	0.000350014	T/ILC	CD4+ T	CD4+ Tn
AC100800.1	is_ti	0.916677	Ti	6.86297e-05	0.000350014	T/ILC	CD4+ T	CD4+ Tn
WASHC5-AS1	is_ti	0.941597	Ti	6.86719e-05	0.000350111	T/ILC	CD4+ T	CD4+ Tn
VPS33B-DT	is_ti	0.832927	Ti	6.8809e-05	0.000350691	T/ILC	CD4+ T	CD4+ Tn
MINOS1	is_ti	-0.353821	Blood	6.89248e-05	0.000351163	T/ILC	CD4+ T	CD4+ Tn
FP236383.1	is_ti	-1.40248	Blood	6.94016e-05	0.000353473	T/ILC	CD4+ T	CD4+ Tn
GCSAM	is_ti	-0.515726	Blood	6.94894e-05	0.000353801	T/ILC	CD4+ T	CD4+ Tn
AL157911.1	is_ti	0.900524	Ti	6.99107e-05	0.000355825	T/ILC	CD4+ T	CD4+ Tn
SMAD4	is_ti	-0.247793	Blood	6.99654e-05	0.000355984	T/ILC	CD4+ T	CD4+ Tn
BCO2	is_ti	0.793729	Ti	7.00006e-05	0.000356018	T/ILC	CD4+ T	CD4+ Tn
ATP5MF	is_ti	-0.306121	Blood	7.00194e-05	0.000356018	T/ILC	CD4+ T	CD4+ Tn
NECAB1	is_ti	1.03004	Ti	7.00564e-05	0.000356087	T/ILC	CD4+ T	CD4+ Tn
APPL1	is_ti	-0.189367	Blood	7.0409e-05	0.000357758	T/ILC	CD4+ T	CD4+ Tn
TAPBPL	is_ti	0.283815	Ti	7.05547e-05	0.000358378	T/ILC	CD4+ T	CD4+ Tn
ADGRF3	is_ti	0.466536	Ti	7.06112e-05	0.000358544	T/ILC	CD4+ T	CD4+ Tn
EIF2S3B	is_ti	1.09193	Ti	7.07642e-05	0.0003592	T/ILC	CD4+ T	CD4+ Tn
WASL	is_ti	-0.298466	Blood	7.09092e-05	0.000359815	T/ILC	CD4+ T	CD4+ Tn
ANKH	is_ti	-0.219346	Blood	7.11886e-05	0.000361112	T/ILC	CD4+ T	CD4+ Tn
PRRT2	is_ti	0.741112	Ti	7.16011e-05	0.000363082	T/ILC	CD4+ T	CD4+ Tn
AL158071.1	is_ti	0.858629	Ti	7.24406e-05	0.000367216	T/ILC	CD4+ T	CD4+ Tn
GLB1L3	is_ti	0.729733	Ti	7.26775e-05	0.000368257	T/ILC	CD4+ T	CD4+ Tn
AC079742.1	is_ti	0.847518	Ti	7.26948e-05	0.000368257	T/ILC	CD4+ T	CD4+ Tn
NHP2	is_ti	-0.263673	Blood	7.27368e-05	0.000368346	T/ILC	CD4+ T	CD4+ Tn
LRP12	is_ti	0.945155	Ti	7.27852e-05	0.000368467	T/ILC	CD4+ T	CD4+ Tn
NOP56	is_ti	-0.282438	Blood	7.32294e-05	0.000370592	T/ILC	CD4+ T	CD4+ Tn
CTBP2	is_ti	-1.4317	Blood	7.38922e-05	0.000373821	T/ILC	CD4+ T	CD4+ Tn
SAMD12	is_ti	-0.411449	Blood	7.39316e-05	0.000373895	T/ILC	CD4+ T	CD4+ Tn
RNF219-AS1	is_ti	0.709126	Ti	7.39807e-05	0.000374018	T/ILC	CD4+ T	CD4+ Tn
PAK3	is_ti	0.916316	Ti	7.44004e-05	0.000376013	T/ILC	CD4+ T	CD4+ Tn
GHITM	is_ti	-0.298872	Blood	7.44961e-05	0.000376371	T/ILC	CD4+ T	CD4+ Tn
ERP29	is_ti	-0.246324	Blood	7.45771e-05	0.000376654	T/ILC	CD4+ T	CD4+ Tn
SLC36A1	is_ti	0.635818	Ti	7.47075e-05	0.000377186	T/ILC	CD4+ T	CD4+ Tn
EDEM3	is_ti	-0.194209	Blood	7.48865e-05	0.000377964	T/ILC	CD4+ T	CD4+ Tn
PCSK4	is_ti	0.947066	Ti	7.54552e-05	0.000380707	T/ILC	CD4+ T	CD4+ Tn
RSRC1	is_ti	-0.179321	Blood	7.59563e-05	0.000383107	T/ILC	CD4+ T	CD4+ Tn
AC064834.1	is_ti	-0.752847	Blood	7.60518e-05	0.000383342	T/ILC	CD4+ T	CD4+ Tn
RPL3	is_ti	-0.290034	Blood	7.60537e-05	0.000383342	T/ILC	CD4+ T	CD4+ Tn
LINC00640	is_ti	1.16426	Ti	7.63308e-05	0.000384611	T/ILC	CD4+ T	CD4+ Tn
PWP2	is_ti	1.28876	Ti	7.6659e-05	0.000386135	T/ILC	CD4+ T	CD4+ Tn
SCG3	is_ti	0.923586	Ti	7.68203e-05	0.000386819	T/ILC	CD4+ T	CD4+ Tn
Z93930.2	is_ti	-0.364162	Blood	7.7878e-05	0.000392014	T/ILC	CD4+ T	CD4+ Tn
SCARB1	is_ti	1.35931	Ti	7.86738e-05	0.000395887	T/ILC	CD4+ T	CD4+ Tn
AC004906.1	is_ti	0.901388	Ti	7.90523e-05	0.000397659	T/ILC	CD4+ T	CD4+ Tn
TNFSF13B	is_ti	1.76675	Ti	7.91096e-05	0.000397815	T/ILC	CD4+ T	CD4+ Tn
SKP1	is_ti	-0.18618	Blood	7.92039e-05	0.000398157	T/ILC	CD4+ T	CD4+ Tn
DUSP10	is_ti	0.625914	Ti	7.93966e-05	0.000398992	T/ILC	CD4+ T	CD4+ Tn
SDHD	is_ti	-0.324016	Blood	7.94648e-05	0.000399202	T/ILC	CD4+ T	CD4+ Tn
TRAV20	is_ti	0.806791	Ti	7.9705e-05	0.000400276	T/ILC	CD4+ T	CD4+ Tn
SYF2	is_ti	-0.236593	Blood	7.98178e-05	0.000400709	T/ILC	CD4+ T	CD4+ Tn
GSTM1	is_ti	1.45547	Ti	7.99013e-05	0.000400994	T/ILC	CD4+ T	CD4+ Tn
SNRPC	is_ti	-0.255536	Blood	8.00088e-05	0.000401401	T/ILC	CD4+ T	CD4+ Tn
SPOP	is_ti	-0.191616	Blood	8.06128e-05	0.000404296	T/ILC	CD4+ T	CD4+ Tn
METTL26	is_ti	-0.321373	Blood	8.15299e-05	0.00040876	T/ILC	CD4+ T	CD4+ Tn
FBXO24	is_ti	0.713588	Ti	8.16781e-05	0.000409367	T/ILC	CD4+ T	CD4+ Tn
C15orf61	is_ti	-0.327143	Blood	8.17059e-05	0.00040937	T/ILC	CD4+ T	CD4+ Tn
DCK	is_ti	-0.33306	Blood	8.17875e-05	0.000409643	T/ILC	CD4+ T	CD4+ Tn
AC112206.2	is_ti	1.05518	Ti	8.19617e-05	0.00041038	T/ILC	CD4+ T	CD4+ Tn
TRAV8-4	is_ti	0.854984	Ti	8.20356e-05	0.000410613	T/ILC	CD4+ T	CD4+ Tn
TRAV13-1	is_ti	0.739235	Ti	8.21811e-05	0.000411067	T/ILC	CD4+ T	CD4+ Tn
BDH2	is_ti	-0.612646	Blood	8.22027e-05	0.000411067	T/ILC	CD4+ T	CD4+ Tn
TFRC	is_ti	0.318967	Ti	8.22079e-05	0.000411067	T/ILC	CD4+ T	CD4+ Tn
MATN2	is_ti	-0.892288	Blood	8.24605e-05	0.000412193	T/ILC	CD4+ T	CD4+ Tn
AC091180.5	is_ti	0.571625	Ti	8.25679e-05	0.000412593	T/ILC	CD4+ T	CD4+ Tn
SRPRA	is_ti	0.262369	Ti	8.27075e-05	0.000413154	T/ILC	CD4+ T	CD4+ Tn
RNASEH2B	is_ti	-0.185179	Blood	8.28848e-05	0.000413903	T/ILC	CD4+ T	CD4+ Tn
BCL7B	is_ti	-0.322131	Blood	8.29333e-05	0.000414008	T/ILC	CD4+ T	CD4+ Tn
OAZ1	is_ti	-0.290808	Blood	8.39267e-05	0.000418732	T/ILC	CD4+ T	CD4+ Tn
WDR7	is_ti	-0.217557	Blood	8.39351e-05	0.000418732	T/ILC	CD4+ T	CD4+ Tn
LRRC75A	is_ti	-1.01794	Blood	8.41105e-05	0.000419469	T/ILC	CD4+ T	CD4+ Tn
AC018816.1	is_ti	0.335759	Ti	8.42869e-05	0.000420196	T/ILC	CD4+ T	CD4+ Tn
PHEX	is_ti	1.27871	Ti	8.43121e-05	0.000420196	T/ILC	CD4+ T	CD4+ Tn
SERTAD3	is_ti	0.646882	Ti	8.45856e-05	0.00042142	T/ILC	CD4+ T	CD4+ Tn
SUSD3	is_ti	-0.203334	Blood	8.47397e-05	0.000422049	T/ILC	CD4+ T	CD4+ Tn
ADO	is_ti	0.353656	Ti	8.51677e-05	0.00042404	T/ILC	CD4+ T	CD4+ Tn
ADD1	is_ti	-0.161775	Blood	8.52494e-05	0.000424307	T/ILC	CD4+ T	CD4+ Tn
MYOZ2	is_ti	0.68334	Ti	8.54776e-05	0.000425302	T/ILC	CD4+ T	CD4+ Tn
ETV7	is_ti	1.21923	Ti	8.55276e-05	0.000425411	T/ILC	CD4+ T	CD4+ Tn
ING5	is_ti	-0.237981	Blood	8.56997e-05	0.000426126	T/ILC	CD4+ T	CD4+ Tn
PPEF1	is_ti	0.79328	Ti	8.61467e-05	0.000428202	T/ILC	CD4+ T	CD4+ Tn
C7orf61	is_ti	0.531285	Ti	8.61738e-05	0.000428202	T/ILC	CD4+ T	CD4+ Tn
LRP1B	is_ti	1.53442	Ti	8.62652e-05	0.000428515	T/ILC	CD4+ T	CD4+ Tn
A1BG	is_ti	-0.40514	Blood	8.63026e-05	0.000428559	T/ILC	CD4+ T	CD4+ Tn
MPDU1	is_ti	0.398008	Ti	8.64317e-05	0.000429059	T/ILC	CD4+ T	CD4+ Tn
ATP5ME	is_ti	-0.345251	Blood	8.70754e-05	0.000432113	T/ILC	CD4+ T	CD4+ Tn
C15orf40	is_ti	-0.233461	Blood	8.76938e-05	0.000434921	T/ILC	CD4+ T	CD4+ Tn
AC090125.1	is_ti	0.874667	Ti	8.76989e-05	0.000434921	T/ILC	CD4+ T	CD4+ Tn
RBM33	is_ti	-0.166735	Blood	8.77752e-05	0.000435156	T/ILC	CD4+ T	CD4+ Tn
DNAJC28	is_ti	0.956878	Ti	8.81404e-05	0.000436823	T/ILC	CD4+ T	CD4+ Tn
STK10	is_ti	-0.184	Blood	8.82427e-05	0.000437187	T/ILC	CD4+ T	CD4+ Tn
LINC01311	is_ti	0.643756	Ti	8.82906e-05	0.000437281	T/ILC	CD4+ T	CD4+ Tn
OGT	is_ti	-0.244055	Blood	8.83372e-05	0.000437329	T/ILC	CD4+ T	CD4+ Tn
NLRC3	is_ti	0.178071	Ti	8.83671e-05	0.000437329	T/ILC	CD4+ T	CD4+ Tn
PPP1R16A	is_ti	-0.906427	Blood	8.83874e-05	0.000437329	T/ILC	CD4+ T	CD4+ Tn
PIGBOS1	is_ti	-0.332797	Blood	8.84321e-05	0.000437407	T/ILC	CD4+ T	CD4+ Tn
POLR2I	is_ti	-0.314938	Blood	8.85756e-05	0.000437973	T/ILC	CD4+ T	CD4+ Tn
MOB1B	is_ti	0.306359	Ti	8.87399e-05	0.000438642	T/ILC	CD4+ T	CD4+ Tn
RRP1B	is_ti	0.182315	Ti	8.89894e-05	0.000439731	T/ILC	CD4+ T	CD4+ Tn
IVNS1ABP	is_ti	-0.244342	Blood	8.90979e-05	0.000440123	T/ILC	CD4+ T	CD4+ Tn
BBS2	is_ti	-0.287823	Blood	8.91489e-05	0.000440231	T/ILC	CD4+ T	CD4+ Tn
DHX32	is_ti	-0.615439	Blood	8.92059e-05	0.000440368	T/ILC	CD4+ T	CD4+ Tn
OARD1	is_ti	-0.209025	Blood	8.94405e-05	0.000441382	T/ILC	CD4+ T	CD4+ Tn
AC009686.1	is_ti	0.839777	Ti	8.99515e-05	0.000443759	T/ILC	CD4+ T	CD4+ Tn
B4GALT1	is_ti	-0.333486	Blood	9.01357e-05	0.000444522	T/ILC	CD4+ T	CD4+ Tn
CAMKMT	is_ti	-0.233896	Blood	9.14103e-05	0.000450661	T/ILC	CD4+ T	CD4+ Tn
PLAGL1	is_ti	0.72104	Ti	9.15346e-05	0.000451126	T/ILC	CD4+ T	CD4+ Tn
EIF4A3	is_ti	0.305138	Ti	9.18304e-05	0.000452381	T/ILC	CD4+ T	CD4+ Tn
TRBV5-4	is_ti	1.08095	Ti	9.18545e-05	0.000452381	T/ILC	CD4+ T	CD4+ Tn
CD40	is_ti	1.06182	Ti	9.18791e-05	0.000452381	T/ILC	CD4+ T	CD4+ Tn
MOB3B	is_ti	1.54188	Ti	9.19664e-05	0.000452663	T/ILC	CD4+ T	CD4+ Tn
RPS20	is_ti	-0.291578	Blood	9.21211e-05	0.000453276	T/ILC	CD4+ T	CD4+ Tn
ADK	is_ti	-0.214433	Blood	9.22438e-05	0.000453733	T/ILC	CD4+ T	CD4+ Tn
RPS5	is_ti	-0.224184	Blood	9.23643e-05	0.000454177	T/ILC	CD4+ T	CD4+ Tn
SNRNP35	is_ti	-0.259632	Blood	9.2605e-05	0.000455212	T/ILC	CD4+ T	CD4+ Tn
NDUFB6	is_ti	-0.256923	Blood	9.26406e-05	0.000455239	T/ILC	CD4+ T	CD4+ Tn
RPS26	is_ti	-0.358869	Blood	9.2827e-05	0.000456006	T/ILC	CD4+ T	CD4+ Tn
CDC42	is_ti	-0.18408	Blood	9.28901e-05	0.000456167	T/ILC	CD4+ T	CD4+ Tn
ARHGAP1	is_ti	-0.283416	Blood	9.29201e-05	0.000456167	T/ILC	CD4+ T	CD4+ Tn
HCFC1R1	is_ti	-0.433897	Blood	9.35673e-05	0.000459087	T/ILC	CD4+ T	CD4+ Tn
DLEC1	is_ti	-0.614012	Blood	9.35757e-05	0.000459087	T/ILC	CD4+ T	CD4+ Tn
ANKRD49	is_ti	-0.26994	Blood	9.4191e-05	0.000461955	T/ILC	CD4+ T	CD4+ Tn
ENTPD5	is_ti	-0.697088	Blood	9.44174e-05	0.000462915	T/ILC	CD4+ T	CD4+ Tn
ABCC2	is_ti	-0.853111	Blood	9.46446e-05	0.000463878	T/ILC	CD4+ T	CD4+ Tn
IQGAP2	is_ti	-0.207048	Blood	9.48474e-05	0.000464722	T/ILC	CD4+ T	CD4+ Tn
AC239868.3	is_ti	0.67048	Ti	9.4997e-05	0.000465303	T/ILC	CD4+ T	CD4+ Tn
DNAJB11	is_ti	0.337239	Ti	9.54904e-05	0.000467568	T/ILC	CD4+ T	CD4+ Tn
QDPR	is_ti	-0.32609	Blood	9.5566e-05	0.000467787	T/ILC	CD4+ T	CD4+ Tn
MIB2	is_ti	-0.36843	Blood	9.59629e-05	0.000469436	T/ILC	CD4+ T	CD4+ Tn
TDRD3	is_ti	-0.228908	Blood	9.59651e-05	0.000469436	T/ILC	CD4+ T	CD4+ Tn
B2M	is_ti	-0.189158	Blood	9.61861e-05	0.000470364	T/ILC	CD4+ T	CD4+ Tn
N4BP2L1	is_ti	-0.221634	Blood	9.66452e-05	0.000472456	T/ILC	CD4+ T	CD4+ Tn
NDUFB1	is_ti	-0.263313	Blood	9.67548e-05	0.000472839	T/ILC	CD4+ T	CD4+ Tn
AC007610.1	is_ti	0.960205	Ti	9.68391e-05	0.000473098	T/ILC	CD4+ T	CD4+ Tn
PTK2	is_ti	1.57703	Ti	9.74238e-05	0.0004758	T/ILC	CD4+ T	CD4+ Tn
PSMD6	is_ti	-0.293427	Blood	9.75293e-05	0.000476161	T/ILC	CD4+ T	CD4+ Tn
FAM217B	is_ti	-0.254218	Blood	9.8108e-05	0.000478832	T/ILC	CD4+ T	CD4+ Tn
NSA2	is_ti	-0.25003	Blood	9.82289e-05	0.000479267	T/ILC	CD4+ T	CD4+ Tn
GBP4	is_ti	-0.429705	Blood	9.83764e-05	0.000479831	T/ILC	CD4+ T	CD4+ Tn
AC090948.1	is_ti	-0.518186	Blood	9.84839e-05	0.00048007	T/ILC	CD4+ T	CD4+ Tn
AL354793.1	is_ti	-0.696804	Blood	9.84889e-05	0.00048007	T/ILC	CD4+ T	CD4+ Tn
TRAM2-AS1	is_ti	0.62381	Ti	9.85359e-05	0.000480144	T/ILC	CD4+ T	CD4+ Tn
CCDC18	is_ti	0.224083	Ti	9.86055e-05	0.000480328	T/ILC	CD4+ T	CD4+ Tn
PRMT9	is_ti	0.261612	Ti	9.8779e-05	0.000481017	T/ILC	CD4+ T	CD4+ Tn
ZNF132	is_ti	0.740778	Ti	9.88622e-05	0.000481268	T/ILC	CD4+ T	CD4+ Tn
LRRC9	is_ti	0.848209	Ti	9.97537e-05	0.000485451	T/ILC	CD4+ T	CD4+ Tn
ALMS1	is_ti	-0.278695	Blood	9.97944e-05	0.000485492	T/ILC	CD4+ T	CD4+ Tn
NINJ2	is_ti	0.499936	Ti	0.000100543	0.000488978	T/ILC	CD4+ T	CD4+ Tn
SS18	is_ti	0.247657	Ti	0.000100584	0.000489018	T/ILC	CD4+ T	CD4+ Tn
AP001496.1	is_ti	0.78476	Ti	0.000100657	0.000489216	T/ILC	CD4+ T	CD4+ Tn
ATP6V1H	is_ti	-0.229241	Blood	0.000101018	0.00049081	T/ILC	CD4+ T	CD4+ Tn
ENO1	is_ti	-0.30731	Blood	0.000101203	0.000491434	T/ILC	CD4+ T	CD4+ Tn
FBXL8	is_ti	-0.698227	Blood	0.000101211	0.000491434	T/ILC	CD4+ T	CD4+ Tn
ZNF699	is_ti	0.363838	Ti	0.000101867	0.000494462	T/ILC	CD4+ T	CD4+ Tn
PLEKHO2	is_ti	0.718727	Ti	0.000102036	0.00049512	T/ILC	CD4+ T	CD4+ Tn
HNRNPH3	is_ti	-0.188746	Blood	0.000102693	0.000498149	T/ILC	CD4+ T	CD4+ Tn
MAP7D1	is_ti	-0.231912	Blood	0.000103544	0.000502005	T/ILC	CD4+ T	CD4+ Tn
NMNAT3	is_ti	-0.439882	Blood	0.000103585	0.000502005	T/ILC	CD4+ T	CD4+ Tn
TTC7A	is_ti	0.329596	Ti	0.000103588	0.000502005	T/ILC	CD4+ T	CD4+ Tn
TRIP12	is_ti	0.149714	Ti	0.000103668	0.000502233	T/ILC	CD4+ T	CD4+ Tn
FAM71D	is_ti	0.741197	Ti	0.000103947	0.000503424	T/ILC	CD4+ T	CD4+ Tn
LINC01934	is_ti	0.29896	Ti	0.000104278	0.000504744	T/ILC	CD4+ T	CD4+ Tn
TRAV8-6	is_ti	0.90241	Ti	0.000104287	0.000504744	T/ILC	CD4+ T	CD4+ Tn
PFDN4	is_ti	-0.285082	Blood	0.000104367	0.000504971	T/ILC	CD4+ T	CD4+ Tn
BEST1	is_ti	1.13544	Ti	0.000104532	0.000505605	T/ILC	CD4+ T	CD4+ Tn
AC072061.1	is_ti	0.626975	Ti	0.00010459	0.000505659	T/ILC	CD4+ T	CD4+ Tn
MT-ND2	is_ti	-0.248287	Blood	0.00010461	0.000505659	T/ILC	CD4+ T	CD4+ Tn
TOPORS	is_ti	-0.318621	Blood	0.000104704	0.000505953	T/ILC	CD4+ T	CD4+ Tn
SLC15A2	is_ti	0.843209	Ti	0.000105382	0.000509067	T/ILC	CD4+ T	CD4+ Tn
DDB2	is_ti	-0.358202	Blood	0.000105751	0.000510685	T/ILC	CD4+ T	CD4+ Tn
CRYBA1	is_ti	0.872722	Ti	0.000105944	0.00051145	T/ILC	CD4+ T	CD4+ Tn
ADAM22	is_ti	-0.441149	Blood	0.00010598	0.000511463	T/ILC	CD4+ T	CD4+ Tn
RPL39L	is_ti	0.866065	Ti	0.000106851	0.000515502	T/ILC	CD4+ T	CD4+ Tn
CYB561D2-1	is_ti	-0.444822	Blood	0.000106989	0.000516002	T/ILC	CD4+ T	CD4+ Tn
DNAJA1	is_ti	0.225976	Ti	0.000107431	0.000517847	T/ILC	CD4+ T	CD4+ Tn
CCDC115	is_ti	-0.327544	Blood	0.00010744	0.000517847	T/ILC	CD4+ T	CD4+ Tn
C7orf50	is_ti	-0.333617	Blood	0.000107692	0.000518894	T/ILC	CD4+ T	CD4+ Tn
PSPN	is_ti	0.731442	Ti	0.000108279	0.000521555	T/ILC	CD4+ T	CD4+ Tn
SLC12A5	is_ti	1.10978	Ti	0.000108345	0.000521709	T/ILC	CD4+ T	CD4+ Tn
ALDH1L2	is_ti	0.609081	Ti	0.000108662	0.000523069	T/ILC	CD4+ T	CD4+ Tn
OR2A25	is_ti	0.797327	Ti	0.000108707	0.000523111	T/ILC	CD4+ T	CD4+ Tn
AC005586.1	is_ti	0.709583	Ti	0.00010874	0.000523111	T/ILC	CD4+ T	CD4+ Tn
ZNF117	is_ti	0.587873	Ti	0.000108822	0.000523333	T/ILC	CD4+ T	CD4+ Tn
RPL23	is_ti	-0.265379	Blood	0.000108856	0.000523333	T/ILC	CD4+ T	CD4+ Tn
NAT14	is_ti	0.763819	Ti	0.000109049	0.000524093	T/ILC	CD4+ T	CD4+ Tn
AC073254.1	is_ti	0.760804	Ti	0.000109141	0.000524101	T/ILC	CD4+ T	CD4+ Tn
RETSAT	is_ti	-0.769528	Blood	0.000109146	0.000524101	T/ILC	CD4+ T	CD4+ Tn
SLC45A1	is_ti	0.797473	Ti	0.000109155	0.000524101	T/ILC	CD4+ T	CD4+ Tn
MAFG	is_ti	0.605753	Ti	0.000109231	0.000524303	T/ILC	CD4+ T	CD4+ Tn
ZNF487	is_ti	0.441218	Ti	0.000109475	0.000525305	T/ILC	CD4+ T	CD4+ Tn
RASGRF2-AS1	is_ti	0.637609	Ti	0.000109803	0.000526714	T/ILC	CD4+ T	CD4+ Tn
SH3BP2	is_ti	0.791719	Ti	0.000109958	0.000527119	T/ILC	CD4+ T	CD4+ Tn
AC093323.1	is_ti	-0.353778	Blood	0.00010998	0.000527119	T/ILC	CD4+ T	CD4+ Tn
AP4M1	is_ti	0.489545	Ti	0.000109993	0.000527119	T/ILC	CD4+ T	CD4+ Tn
RSPH4A	is_ti	0.88529	Ti	0.00011006	0.000527274	T/ILC	CD4+ T	CD4+ Tn
C20orf194	is_ti	-0.449036	Blood	0.000110431	0.000528751	T/ILC	CD4+ T	CD4+ Tn
TMEM8B	is_ti	0.696612	Ti	0.000110438	0.000528751	T/ILC	CD4+ T	CD4+ Tn
GALM	is_ti	0.303569	Ti	0.00011057	0.000529216	T/ILC	CD4+ T	CD4+ Tn
CHD9	is_ti	0.249773	Ti	0.000110967	0.000530944	T/ILC	CD4+ T	CD4+ Tn
ALDH5A1	is_ti	0.309423	Ti	0.000111013	0.000530978	T/ILC	CD4+ T	CD4+ Tn
MAPK8IP1	is_ti	1.18514	Ti	0.00011106	0.000530978	T/ILC	CD4+ T	CD4+ Tn
SAP18	is_ti	-0.223406	Blood	0.000111079	0.000530978	T/ILC	CD4+ T	CD4+ Tn
ZKSCAN8	is_ti	-0.295593	Blood	0.000111136	0.000531081	T/ILC	CD4+ T	CD4+ Tn
RECQL	is_ti	-0.25562	Blood	0.000111365	0.000532004	T/ILC	CD4+ T	CD4+ Tn
MIR4458HG	is_ti	-0.688079	Blood	0.000111581	0.000532871	T/ILC	CD4+ T	CD4+ Tn
AC025262.1	is_ti	0.746982	Ti	0.000111715	0.000533339	T/ILC	CD4+ T	CD4+ Tn
AL136418.1	is_ti	0.646382	Ti	0.00011183	0.000533723	T/ILC	CD4+ T	CD4+ Tn
USP37	is_ti	0.275543	Ti	0.000112382	0.000536186	T/ILC	CD4+ T	CD4+ Tn
SCAMP1	is_ti	-0.236679	Blood	0.000112486	0.000536511	T/ILC	CD4+ T	CD4+ Tn
U2AF1L4	is_ti	-0.298633	Blood	0.000112788	0.000537781	T/ILC	CD4+ T	CD4+ Tn
UFC1	is_ti	-0.222834	Blood	0.000112898	0.000538139	T/ILC	CD4+ T	CD4+ Tn
NDUFB7	is_ti	-0.288328	Blood	0.000113464	0.000540667	T/ILC	CD4+ T	CD4+ Tn
AC087071.1	is_ti	0.946383	Ti	0.000113629	0.00054128	T/ILC	CD4+ T	CD4+ Tn
AMY2B	is_ti	-0.365298	Blood	0.000113693	0.000541416	T/ILC	CD4+ T	CD4+ Tn
ADGRG5	is_ti	0.772018	Ti	0.00011384	0.000541941	T/ILC	CD4+ T	CD4+ Tn
AC131934.1	is_ti	0.484796	Ti	0.000114043	0.000542738	T/ILC	CD4+ T	CD4+ Tn
TIMM13	is_ti	-0.392493	Blood	0.000114924	0.000546761	T/ILC	CD4+ T	CD4+ Tn
HELB	is_ti	-0.1798	Blood	0.000115238	0.000548077	T/ILC	CD4+ T	CD4+ Tn
PDE4A	is_ti	1.06157	Ti	0.000115675	0.000549987	T/ILC	CD4+ T	CD4+ Tn
CLSTN3	is_ti	0.484209	Ti	0.000115779	0.000550306	T/ILC	CD4+ T	CD4+ Tn
AC114956.1	is_ti	0.735285	Ti	0.00011586	0.000550518	T/ILC	CD4+ T	CD4+ Tn
AL589740.1	is_ti	1.14278	Ti	0.000116061	0.000551301	T/ILC	CD4+ T	CD4+ Tn
MIR9-3HG	is_ti	0.920414	Ti	0.000116271	0.000552123	T/ILC	CD4+ T	CD4+ Tn
NACA2	is_ti	0.919739	Ti	0.000116587	0.00055345	T/ILC	CD4+ T	CD4+ Tn
TRBV5-1	is_ti	0.692842	Ti	0.00011675	0.000554051	T/ILC	CD4+ T	CD4+ Tn
SPTLC3	is_ti	-1.09382	Blood	0.000117317	0.000556563	T/ILC	CD4+ T	CD4+ Tn
PPIF	is_ti	0.585995	Ti	0.000117399	0.000556779	T/ILC	CD4+ T	CD4+ Tn
IGSF11	is_ti	0.797701	Ti	0.000117442	0.000556806	T/ILC	CD4+ T	CD4+ Tn
ZNF763	is_ti	0.798138	Ti	0.000117676	0.000557742	T/ILC	CD4+ T	CD4+ Tn
VASP	is_ti	0.356869	Ti	0.000118135	0.000559741	T/ILC	CD4+ T	CD4+ Tn
CSNK1D	is_ti	0.208443	Ti	0.000118406	0.000560688	T/ILC	CD4+ T	CD4+ Tn
C22orf39	is_ti	-0.303198	Blood	0.000118409	0.000560688	T/ILC	CD4+ T	CD4+ Tn
MPP5	is_ti	-0.368122	Blood	0.000118691	0.000561848	T/ILC	CD4+ T	CD4+ Tn
GAMT	is_ti	-0.399106	Blood	0.000119177	0.00056397	T/ILC	CD4+ T	CD4+ Tn
HEMK1	is_ti	-0.353834	Blood	0.000119493	0.000565287	T/ILC	CD4+ T	CD4+ Tn
AC010331.1	is_ti	0.707851	Ti	0.000119988	0.000567453	T/ILC	CD4+ T	CD4+ Tn
BRWD1-AS2	is_ti	0.860455	Ti	0.000120236	0.000568447	T/ILC	CD4+ T	CD4+ Tn
TRAV22	is_ti	0.930174	Ti	0.000120288	0.000568514	T/ILC	CD4+ T	CD4+ Tn
AL031963.1	is_ti	0.805119	Ti	0.000120378	0.000568763	T/ILC	CD4+ T	CD4+ Tn
IGF2BP3	is_ti	0.90007	Ti	0.000120425	0.000568805	T/ILC	CD4+ T	CD4+ Tn
RPS8	is_ti	-0.233742	Blood	0.000120487	0.000568918	T/ILC	CD4+ T	CD4+ Tn
FAM19A1	is_ti	-0.5468	Blood	0.00012063	0.000569417	T/ILC	CD4+ T	CD4+ Tn
SEC61A1	is_ti	0.243603	Ti	0.000120679	0.00056947	T/ILC	CD4+ T	CD4+ Tn
AL137802.2	is_ti	0.87253	Ti	0.000120993	0.000570772	T/ILC	CD4+ T	CD4+ Tn
GTF2IRD2B	is_ti	-0.34096	Blood	0.000121031	0.000570772	T/ILC	CD4+ T	CD4+ Tn
DUS4L	is_ti	-0.417171	Blood	0.000121624	0.000573392	T/ILC	CD4+ T	CD4+ Tn
B3GNT10	is_ti	0.59167	Ti	0.000121744	0.000573778	T/ILC	CD4+ T	CD4+ Tn
UQCRC1	is_ti	-0.576086	Blood	0.000123192	0.000580422	T/ILC	CD4+ T	CD4+ Tn
ASNSD1	is_ti	-0.262998	Blood	0.00012333	0.000580892	T/ILC	CD4+ T	CD4+ Tn
SAT1	is_ti	1.09235	Ti	0.000123997	0.000583851	T/ILC	CD4+ T	CD4+ Tn
HIST1H2AM	is_ti	0.885786	Ti	0.000124328	0.000585225	T/ILC	CD4+ T	CD4+ Tn
FP236383.3	is_ti	1.26644	Ti	0.000124542	0.000586049	T/ILC	CD4+ T	CD4+ Tn
PINK1	is_ti	-0.50014	Blood	0.000124702	0.000586619	T/ILC	CD4+ T	CD4+ Tn
AC008105.1	is_ti	0.662111	Ti	0.00012487	0.000587228	T/ILC	CD4+ T	CD4+ Tn
INSL3	is_ti	0.622459	Ti	0.000126142	0.000593023	T/ILC	CD4+ T	CD4+ Tn
AC019118.2	is_ti	0.86965	Ti	0.000126246	0.000593331	T/ILC	CD4+ T	CD4+ Tn
AC007728.1	is_ti	-0.571541	Blood	0.000126837	0.00059592	T/ILC	CD4+ T	CD4+ Tn
AF127577.4	is_ti	1.24492	Ti	0.000126968	0.000596253	T/ILC	CD4+ T	CD4+ Tn
AL355076.2	is_ti	0.558907	Ti	0.000126987	0.000596253	T/ILC	CD4+ T	CD4+ Tn
AC025211.1	is_ti	0.714279	Ti	0.000127213	0.000597128	T/ILC	CD4+ T	CD4+ Tn
SLC22A1	is_ti	0.824954	Ti	0.000128536	0.000603151	T/ILC	CD4+ T	CD4+ Tn
COPS2	is_ti	-0.228445	Blood	0.000128968	0.000604624	T/ILC	CD4+ T	CD4+ Tn
SCRN1	is_ti	0.967464	Ti	0.000128968	0.000604624	T/ILC	CD4+ T	CD4+ Tn
ERO1B	is_ti	-0.272932	Blood	0.00012897	0.000604624	T/ILC	CD4+ T	CD4+ Tn
DLEU2	is_ti	0.248945	Ti	0.000129487	0.00060686	T/ILC	CD4+ T	CD4+ Tn
PPFIA3	is_ti	0.883189	Ti	0.000130048	0.000609301	T/ILC	CD4+ T	CD4+ Tn
SPAG7	is_ti	-0.282692	Blood	0.000130238	0.00061	T/ILC	CD4+ T	CD4+ Tn
COMMD1	is_ti	-0.256603	Blood	0.000130318	0.000610186	T/ILC	CD4+ T	CD4+ Tn
ARSB	is_ti	-0.392908	Blood	0.000130774	0.000612129	T/ILC	CD4+ T	CD4+ Tn
ZNF131	is_ti	-0.16058	Blood	0.000131216	0.000614007	T/ILC	CD4+ T	CD4+ Tn
JMY	is_ti	-0.281682	Blood	0.000131407	0.000614714	T/ILC	CD4+ T	CD4+ Tn
AJAP1	is_ti	1.25476	Ti	0.000131767	0.000616206	T/ILC	CD4+ T	CD4+ Tn
MTG2	is_ti	0.262034	Ti	0.000132171	0.000617901	T/ILC	CD4+ T	CD4+ Tn
PRMT7	is_ti	-0.277542	Blood	0.000133024	0.000621701	T/ILC	CD4+ T	CD4+ Tn
PARP8	is_ti	-0.221713	Blood	0.000133498	0.000623553	T/ILC	CD4+ T	CD4+ Tn
DNAJC14	is_ti	0.453489	Ti	0.000133503	0.000623553	T/ILC	CD4+ T	CD4+ Tn
WDR34	is_ti	0.933876	Ti	0.000133959	0.000625488	T/ILC	CD4+ T	CD4+ Tn
TCF12	is_ti	-0.21794	Blood	0.000135008	0.000630173	T/ILC	CD4+ T	CD4+ Tn
TMEM258	is_ti	-0.241464	Blood	0.000135071	0.000630173	T/ILC	CD4+ T	CD4+ Tn
HIST1H3I	is_ti	1.12346	Ti	0.000135088	0.000630173	T/ILC	CD4+ T	CD4+ Tn
SCAPER	is_ti	-0.224911	Blood	0.000135265	0.000630805	T/ILC	CD4+ T	CD4+ Tn
GRK7	is_ti	0.719197	Ti	0.000135577	0.000632062	T/ILC	CD4+ T	CD4+ Tn
AC009630.3	is_ti	1.02555	Ti	0.000135675	0.000632326	T/ILC	CD4+ T	CD4+ Tn
MYO9A	is_ti	-0.24601	Blood	0.000135876	0.000632869	T/ILC	CD4+ T	CD4+ Tn
HIST1H2BE	is_ti	0.48997	Ti	0.0001359	0.000632869	T/ILC	CD4+ T	CD4+ Tn
AL355297.4	is_ti	0.764855	Ti	0.000135917	0.000632869	T/ILC	CD4+ T	CD4+ Tn
AC027237.2	is_ti	0.642738	Ti	0.000136518	0.000635469	T/ILC	CD4+ T	CD4+ Tn
GABRB3	is_ti	1.07195	Ti	0.00013662	0.000635748	T/ILC	CD4+ T	CD4+ Tn
STAB2	is_ti	0.89095	Ti	0.000137525	0.000639663	T/ILC	CD4+ T	CD4+ Tn
BCL6	is_ti	0.658417	Ti	0.000137546	0.000639663	T/ILC	CD4+ T	CD4+ Tn
HSPA12A	is_ti	1.16054	Ti	0.000138068	0.000641894	T/ILC	CD4+ T	CD4+ Tn
RRP12	is_ti	0.613675	Ti	0.00013863	0.000644307	T/ILC	CD4+ T	CD4+ Tn
AC018761.2	is_ti	0.983312	Ti	0.000139367	0.000647535	T/ILC	CD4+ T	CD4+ Tn
ELOVL5	is_ti	-0.212967	Blood	0.000139562	0.000648143	T/ILC	CD4+ T	CD4+ Tn
DOT1L	is_ti	0.372357	Ti	0.000139584	0.000648143	T/ILC	CD4+ T	CD4+ Tn
TMEM53	is_ti	0.643109	Ti	0.000139741	0.000648672	T/ILC	CD4+ T	CD4+ Tn
LSM8	is_ti	-0.205329	Blood	0.000140785	0.000653317	T/ILC	CD4+ T	CD4+ Tn
ARR3	is_ti	0.923388	Ti	0.000141085	0.000654345	T/ILC	CD4+ T	CD4+ Tn
FAM71F2	is_ti	0.768978	Ti	0.000141093	0.000654345	T/ILC	CD4+ T	CD4+ Tn
EPB41L5	is_ti	-0.442843	Blood	0.000141716	0.000657033	T/ILC	CD4+ T	CD4+ Tn
NDUFB2	is_ti	-0.240998	Blood	0.000142399	0.000659996	T/ILC	CD4+ T	CD4+ Tn
MCM7	is_ti	-0.539025	Blood	0.000142517	0.000660339	T/ILC	CD4+ T	CD4+ Tn
CD2AP	is_ti	-0.387778	Blood	0.000142829	0.000661584	T/ILC	CD4+ T	CD4+ Tn
ATP5F1D	is_ti	-0.239075	Blood	0.000142973	0.000662047	T/ILC	CD4+ T	CD4+ Tn
SUPT4H1	is_ti	-0.251428	Blood	0.000143841	0.000665859	T/ILC	CD4+ T	CD4+ Tn
SGSM2	is_ti	0.33191	Ti	0.0001441	0.000666694	T/ILC	CD4+ T	CD4+ Tn
TARSL2	is_ti	-0.202283	Blood	0.000144109	0.000666694	T/ILC	CD4+ T	CD4+ Tn
RERE	is_ti	-0.239237	Blood	0.000144529	0.000668428	T/ILC	CD4+ T	CD4+ Tn
PI16	is_ti	-0.78774	Blood	0.000146127	0.000675615	T/ILC	CD4+ T	CD4+ Tn
MAPK13	is_ti	-0.480956	Blood	0.000146508	0.000677169	T/ILC	CD4+ T	CD4+ Tn
FP671120.1	is_ti	-1.25712	Blood	0.000146847	0.000678525	T/ILC	CD4+ T	CD4+ Tn
AL357079.1	is_ti	0.529691	Ti	0.000147755	0.000682513	T/ILC	CD4+ T	CD4+ Tn
LBH	is_ti	-0.215591	Blood	0.000148788	0.000687073	T/ILC	CD4+ T	CD4+ Tn
AC068631.1	is_ti	0.56612	Ti	0.000149123	0.000688412	T/ILC	CD4+ T	CD4+ Tn
AL121672.2	is_ti	0.730785	Ti	0.000149605	0.000690425	T/ILC	CD4+ T	CD4+ Tn
CUL4B	is_ti	-0.256455	Blood	0.000150833	0.000695879	T/ILC	CD4+ T	CD4+ Tn
TSPAN31	is_ti	0.286645	Ti	0.000151339	0.000697879	T/ILC	CD4+ T	CD4+ Tn
CCNI2	is_ti	0.623631	Ti	0.000151359	0.000697879	T/ILC	CD4+ T	CD4+ Tn
CAST	is_ti	-0.248915	Blood	0.000151643	0.000698975	T/ILC	CD4+ T	CD4+ Tn
HERC5	is_ti	-0.510819	Blood	0.000152374	0.000702129	T/ILC	CD4+ T	CD4+ Tn
LINC01063	is_ti	0.784324	Ti	0.000152626	0.000703078	T/ILC	CD4+ T	CD4+ Tn
DPM3	is_ti	-0.283364	Blood	0.000152842	0.000703858	T/ILC	CD4+ T	CD4+ Tn
NAT9	is_ti	0.331057	Ti	0.0001543	0.000710355	T/ILC	CD4+ T	CD4+ Tn
PLD6	is_ti	-0.488083	Blood	0.00015507	0.000713681	T/ILC	CD4+ T	CD4+ Tn
RNF157-AS1	is_ti	-0.5749	Blood	0.000155282	0.000714439	T/ILC	CD4+ T	CD4+ Tn
RLN1	is_ti	0.507826	Ti	0.00015575	0.000716179	T/ILC	CD4+ T	CD4+ Tn
NCAM2	is_ti	1.07808	Ti	0.000155759	0.000716179	T/ILC	CD4+ T	CD4+ Tn
HAVCR2	is_ti	0.412462	Ti	0.000155805	0.000716179	T/ILC	CD4+ T	CD4+ Tn
BLOC1S6	is_ti	-0.254051	Blood	0.00015585	0.000716179	T/ILC	CD4+ T	CD4+ Tn
CDKL1	is_ti	0.319787	Ti	0.000156233	0.000717721	T/ILC	CD4+ T	CD4+ Tn
AC096711.3	is_ti	1.45824	Ti	0.00015682	0.000720198	T/ILC	CD4+ T	CD4+ Tn
PDE6G	is_ti	0.874216	Ti	0.000157027	0.000720924	T/ILC	CD4+ T	CD4+ Tn
NUDCD3	is_ti	-0.19484	Blood	0.000157074	0.000720924	T/ILC	CD4+ T	CD4+ Tn
AC245033.2	is_ti	0.769241	Ti	0.000157367	0.000722051	T/ILC	CD4+ T	CD4+ Tn
NME4	is_ti	-0.353023	Blood	0.0001575	0.000722326	T/ILC	CD4+ T	CD4+ Tn
IFT122	is_ti	0.403602	Ti	0.000157523	0.000722326	T/ILC	CD4+ T	CD4+ Tn
AC073263.2	is_ti	0.954596	Ti	0.000159054	0.000729127	T/ILC	CD4+ T	CD4+ Tn
AC009501.1	is_ti	1.06036	Ti	0.000159883	0.000732706	T/ILC	CD4+ T	CD4+ Tn
PIK3CD-AS2	is_ti	-0.368943	Blood	0.000160146	0.000733684	T/ILC	CD4+ T	CD4+ Tn
VPS37C	is_ti	1.1747	Ti	0.000160567	0.000735173	T/ILC	CD4+ T	CD4+ Tn
MID1	is_ti	-1.17075	Blood	0.000160584	0.000735173	T/ILC	CD4+ T	CD4+ Tn
CSNK2A2	is_ti	-0.225048	Blood	0.000160617	0.000735173	T/ILC	CD4+ T	CD4+ Tn
CDR2	is_ti	-0.230722	Blood	0.00016169	0.000739861	T/ILC	CD4+ T	CD4+ Tn
AP001458.2	is_ti	0.713832	Ti	0.000162467	0.000743189	T/ILC	CD4+ T	CD4+ Tn
LINC00865	is_ti	0.99534	Ti	0.000162836	0.000744654	T/ILC	CD4+ T	CD4+ Tn
LINC02572	is_ti	0.854785	Ti	0.000162885	0.000744655	T/ILC	CD4+ T	CD4+ Tn
SDF2L1	is_ti	0.301556	Ti	0.000162947	0.00074471	T/ILC	CD4+ T	CD4+ Tn
AC007383.3	is_ti	0.991713	Ti	0.00016368	0.000747835	T/ILC	CD4+ T	CD4+ Tn
ANGPTL6	is_ti	0.787048	Ti	0.000163933	0.000748713	T/ILC	CD4+ T	CD4+ Tn
AC009831.1	is_ti	0.724435	Ti	0.000163972	0.000748713	T/ILC	CD4+ T	CD4+ Tn
AC046130.2	is_ti	0.65239	Ti	0.000164321	0.000750083	T/ILC	CD4+ T	CD4+ Tn
TRAM1	is_ti	-0.177887	Blood	0.000164391	0.000750175	T/ILC	CD4+ T	CD4+ Tn
ZNFX1	is_ti	-0.292631	Blood	0.000165256	0.000753895	T/ILC	CD4+ T	CD4+ Tn
RPGR	is_ti	-0.351435	Blood	0.000165629	0.000755312	T/ILC	CD4+ T	CD4+ Tn
TERB1	is_ti	1.11123	Ti	0.000165667	0.000755312	T/ILC	CD4+ T	CD4+ Tn
PLEK	is_ti	0.958068	Ti	0.000165879	0.000756051	T/ILC	CD4+ T	CD4+ Tn
WWC3-AS1	is_ti	0.748343	Ti	0.000166844	0.000760219	T/ILC	CD4+ T	CD4+ Tn
AL449266.1	is_ti	-0.431185	Blood	0.000167386	0.000762459	T/ILC	CD4+ T	CD4+ Tn
VSIR	is_ti	-0.351514	Blood	0.000167858	0.000764377	T/ILC	CD4+ T	CD4+ Tn
MPZL3	is_ti	0.326093	Ti	0.000168754	0.000768226	T/ILC	CD4+ T	CD4+ Tn
NDC80	is_ti	-0.594825	Blood	0.000168925	0.000768766	T/ILC	CD4+ T	CD4+ Tn
AC010504.1	is_ti	0.67278	Ti	0.000168975	0.000768766	T/ILC	CD4+ T	CD4+ Tn
ZNF300	is_ti	0.757638	Ti	0.00016966	0.000771651	T/ILC	CD4+ T	CD4+ Tn
AC008691.1	is_ti	1.15669	Ti	0.000170672	0.000776021	T/ILC	CD4+ T	CD4+ Tn
NPPA	is_ti	0.836202	Ti	0.000170859	0.000776637	T/ILC	CD4+ T	CD4+ Tn
BCAS4	is_ti	-0.311253	Blood	0.000171265	0.000778247	T/ILC	CD4+ T	CD4+ Tn
VAMP8	is_ti	-0.220684	Blood	0.000171531	0.000779223	T/ILC	CD4+ T	CD4+ Tn
EML4	is_ti	0.195943	Ti	0.000171736	0.000779919	T/ILC	CD4+ T	CD4+ Tn
AC009779.2	is_ti	0.857539	Ti	0.000171925	0.000780542	T/ILC	CD4+ T	CD4+ Tn
AC007319.1	is_ti	1.40627	Ti	0.000172187	0.000781495	T/ILC	CD4+ T	CD4+ Tn
CCDC196	is_ti	-0.46008	Blood	0.00017301	0.000784994	T/ILC	CD4+ T	CD4+ Tn
IKBKE	is_ti	0.2564	Ti	0.000173232	0.000785579	T/ILC	CD4+ T	CD4+ Tn
USP14	is_ti	-0.160956	Blood	0.000173243	0.000785579	T/ILC	CD4+ T	CD4+ Tn
MED30	is_ti	-0.229236	Blood	0.000174038	0.000788948	T/ILC	CD4+ T	CD4+ Tn
PDE7B	is_ti	0.670391	Ti	0.00017497	0.000792935	T/ILC	CD4+ T	CD4+ Tn
NT5C2	is_ti	-0.19668	Blood	0.00017545	0.000794872	T/ILC	CD4+ T	CD4+ Tn
PDHB	is_ti	-0.292659	Blood	0.00017566	0.000795585	T/ILC	CD4+ T	CD4+ Tn
CHKB-DT	is_ti	0.82145	Ti	0.000175813	0.000796036	T/ILC	CD4+ T	CD4+ Tn
OSBPL5	is_ti	-0.839418	Blood	0.000175884	0.000796119	T/ILC	CD4+ T	CD4+ Tn
ARL9	is_ti	0.826539	Ti	0.000176556	0.000798923	T/ILC	CD4+ T	CD4+ Tn
EXOSC5	is_ti	-0.336603	Blood	0.000176806	0.000799816	T/ILC	CD4+ T	CD4+ Tn
UHMK1	is_ti	-0.197923	Blood	0.000178498	0.000807227	T/ILC	CD4+ T	CD4+ Tn
CYB561D1	is_ti	0.325824	Ti	0.000178575	0.000807332	T/ILC	CD4+ T	CD4+ Tn
AC109460.2	is_ti	0.438336	Ti	0.000178947	0.00080877	T/ILC	CD4+ T	CD4+ Tn
AL080317.1	is_ti	0.790995	Ti	0.000179029	0.000808902	T/ILC	CD4+ T	CD4+ Tn
AC008440.1	is_ti	0.580776	Ti	0.000179085	0.000808911	T/ILC	CD4+ T	CD4+ Tn
HIST1H2AH	is_ti	1.00812	Ti	0.000179478	0.000810442	T/ILC	CD4+ T	CD4+ Tn
DGCR8	is_ti	0.344615	Ti	0.000179594	0.000810723	T/ILC	CD4+ T	CD4+ Tn
TMEM41B	is_ti	-0.239592	Blood	0.000180355	0.000813874	T/ILC	CD4+ T	CD4+ Tn
AC119428.2	is_ti	1.03061	Ti	0.000180399	0.000813874	T/ILC	CD4+ T	CD4+ Tn
PLA2G16	is_ti	0.657586	Ti	0.000180497	0.000813903	T/ILC	CD4+ T	CD4+ Tn
AC006157.1	is_ti	1.04723	Ti	0.000180514	0.000813903	T/ILC	CD4+ T	CD4+ Tn
ISY1-RAB43	is_ti	0.765369	Ti	0.000180974	0.000815735	T/ILC	CD4+ T	CD4+ Tn
CNRIP1	is_ti	0.892582	Ti	0.000181271	0.00081683	T/ILC	CD4+ T	CD4+ Tn
AC006581.1	is_ti	0.806469	Ti	0.000181355	0.00081683	T/ILC	CD4+ T	CD4+ Tn
BBS4	is_ti	0.326899	Ti	0.000181379	0.00081683	T/ILC	CD4+ T	CD4+ Tn
IGBP1	is_ti	-0.20037	Blood	0.000181852	0.000818713	T/ILC	CD4+ T	CD4+ Tn
SPACA6	is_ti	0.400842	Ti	0.000182346	0.000820694	T/ILC	CD4+ T	CD4+ Tn
LPIN1	is_ti	0.231872	Ti	0.000183013	0.000823257	T/ILC	CD4+ T	CD4+ Tn
MRPL40	is_ti	-0.325582	Blood	0.000183025	0.000823257	T/ILC	CD4+ T	CD4+ Tn
NGDN	is_ti	-0.276033	Blood	0.000183303	0.000824262	T/ILC	CD4+ T	CD4+ Tn
EFNA1	is_ti	-0.993851	Blood	0.000183567	0.000825202	T/ILC	CD4+ T	CD4+ Tn
ZFP36	is_ti	0.355995	Ti	0.00018387	0.000826321	T/ILC	CD4+ T	CD4+ Tn
PSMC3IP	is_ti	0.612891	Ti	0.000183979	0.000826565	T/ILC	CD4+ T	CD4+ Tn
KIF3B	is_ti	0.290893	Ti	0.000184048	0.000826627	T/ILC	CD4+ T	CD4+ Tn
RSPH9	is_ti	0.86626	Ti	0.000184141	0.000826791	T/ILC	CD4+ T	CD4+ Tn
AC127070.1	is_ti	0.703519	Ti	0.000184212	0.000826791	T/ILC	CD4+ T	CD4+ Tn
NIPAL2	is_ti	1.03707	Ti	0.000184249	0.000826791	T/ILC	CD4+ T	CD4+ Tn
MAMSTR	is_ti	0.852762	Ti	0.000184456	0.000827474	T/ILC	CD4+ T	CD4+ Tn
GAS6	is_ti	1.33939	Ti	0.000184966	0.000829085	T/ILC	CD4+ T	CD4+ Tn
SLC35B3	is_ti	0.221551	Ti	0.000184973	0.000829085	T/ILC	CD4+ T	CD4+ Tn
MAST3	is_ti	0.276262	Ti	0.00018498	0.000829085	T/ILC	CD4+ T	CD4+ Tn
AL117348.2	is_ti	0.624097	Ti	0.000185434	0.000830873	T/ILC	CD4+ T	CD4+ Tn
AL035071.2	is_ti	0.432137	Ti	0.000186578	0.000835754	T/ILC	CD4+ T	CD4+ Tn
AK1	is_ti	0.756073	Ti	0.000186645	0.000835805	T/ILC	CD4+ T	CD4+ Tn
AC004672.1	is_ti	0.634907	Ti	0.000187584	0.000839759	T/ILC	CD4+ T	CD4+ Tn
AC068205.1	is_ti	0.510021	Ti	0.000188051	0.000841603	T/ILC	CD4+ T	CD4+ Tn
KIAA0930	is_ti	1.35959	Ti	0.000189148	0.000846259	T/ILC	CD4+ T	CD4+ Tn
GLG1	is_ti	-0.192378	Blood	0.000189311	0.000846737	T/ILC	CD4+ T	CD4+ Tn
AC051619.4	is_ti	0.864697	Ti	0.000190125	0.000850125	T/ILC	CD4+ T	CD4+ Tn
MRPL34	is_ti	-0.247443	Blood	0.000190335	0.000850812	T/ILC	CD4+ T	CD4+ Tn
LINC02081	is_ti	0.898256	Ti	0.000190673	0.000852073	T/ILC	CD4+ T	CD4+ Tn
ASTE1	is_ti	0.24649	Ti	0.000190844	0.000852584	T/ILC	CD4+ T	CD4+ Tn
POMT1	is_ti	0.306768	Ti	0.000191778	0.000856503	T/ILC	CD4+ T	CD4+ Tn
TMEM220	is_ti	-0.469686	Blood	0.000191839	0.000856522	T/ILC	CD4+ T	CD4+ Tn
LAIR2	is_ti	1.04242	Ti	0.000192005	0.00085701	T/ILC	CD4+ T	CD4+ Tn
RNF187	is_ti	-0.350795	Blood	0.000192067	0.000857033	T/ILC	CD4+ T	CD4+ Tn
TMEM251	is_ti	0.32908	Ti	0.000192478	0.000858463	T/ILC	CD4+ T	CD4+ Tn
YTHDC1	is_ti	-0.185148	Blood	0.000192501	0.000858463	T/ILC	CD4+ T	CD4+ Tn
NLRP2	is_ti	0.720941	Ti	0.000192941	0.000860169	T/ILC	CD4+ T	CD4+ Tn
LINC01146	is_ti	0.696801	Ti	0.000193621	0.000862945	T/ILC	CD4+ T	CD4+ Tn
ZNF649-AS1	is_ti	0.68643	Ti	0.000195194	0.00086965	T/ILC	CD4+ T	CD4+ Tn
TMEM141	is_ti	-0.526652	Blood	0.00019524	0.00086965	T/ILC	CD4+ T	CD4+ Tn
PLAG1	is_ti	-0.399561	Blood	0.00019539	0.000870059	T/ILC	CD4+ T	CD4+ Tn
LINC01806	is_ti	-0.481169	Blood	0.000196559	0.000875008	T/ILC	CD4+ T	CD4+ Tn
RPRD2	is_ti	-0.184128	Blood	0.00019705	0.000876932	T/ILC	CD4+ T	CD4+ Tn
AC007040.2	is_ti	0.771383	Ti	0.000197284	0.000877561	T/ILC	CD4+ T	CD4+ Tn
B9D1	is_ti	0.707762	Ti	0.000197307	0.000877561	T/ILC	CD4+ T	CD4+ Tn
CDKAL1	is_ti	-0.200766	Blood	0.000197887	0.000879878	T/ILC	CD4+ T	CD4+ Tn
ADH4	is_ti	0.775064	Ti	0.00019827	0.000881324	T/ILC	CD4+ T	CD4+ Tn
E2F6	is_ti	0.356817	Ti	0.000198801	0.000883422	T/ILC	CD4+ T	CD4+ Tn
AC007569.1	is_ti	0.822662	Ti	0.000199392	0.00088579	T/ILC	CD4+ T	CD4+ Tn
RMDN3	is_ti	0.30343	Ti	0.000199964	0.000887857	T/ILC	CD4+ T	CD4+ Tn
SDHAF2	is_ti	-0.275038	Blood	0.000200008	0.000887857	T/ILC	CD4+ T	CD4+ Tn
GPR55	is_ti	0.621645	Ti	0.000200034	0.000887857	T/ILC	CD4+ T	CD4+ Tn
SPATS2	is_ti	0.379188	Ti	0.000200806	0.00089102	T/ILC	CD4+ T	CD4+ Tn
AL358937.1	is_ti	0.663966	Ti	0.000200878	0.000891078	T/ILC	CD4+ T	CD4+ Tn
MRFAP1L1	is_ti	-0.260644	Blood	0.000201163	0.000892081	T/ILC	CD4+ T	CD4+ Tn
NAALADL2	is_ti	-1.84993	Blood	0.000201282	0.000892344	T/ILC	CD4+ T	CD4+ Tn
TCERG1	is_ti	-0.222046	Blood	0.000201451	0.000892834	T/ILC	CD4+ T	CD4+ Tn
AC002558.2	is_ti	0.755909	Ti	0.000202018	0.000895082	T/ILC	CD4+ T	CD4+ Tn
AC008771.1	is_ti	-0.775001	Blood	0.000202536	0.000897117	T/ILC	CD4+ T	CD4+ Tn
AC105935.1	is_ti	0.796635	Ti	0.000202654	0.000897354	T/ILC	CD4+ T	CD4+ Tn
PPP1R32	is_ti	0.736362	Ti	0.000202709	0.000897354	T/ILC	CD4+ T	CD4+ Tn
SEC24B-AS1	is_ti	0.371304	Ti	0.00020324	0.000899353	T/ILC	CD4+ T	CD4+ Tn
PDIA4	is_ti	0.287099	Ti	0.000203327	0.000899353	T/ILC	CD4+ T	CD4+ Tn
MTUS2	is_ti	0.963429	Ti	0.000203339	0.000899353	T/ILC	CD4+ T	CD4+ Tn
BTBD11	is_ti	0.266448	Ti	0.000203407	0.00089939	T/ILC	CD4+ T	CD4+ Tn
PTPRS	is_ti	1.49003	Ti	0.000203507	0.000899569	T/ILC	CD4+ T	CD4+ Tn
CRYBG2	is_ti	-0.693382	Blood	0.000203883	0.000900722	T/ILC	CD4+ T	CD4+ Tn
HAGHL	is_ti	0.643177	Ti	0.000203888	0.000900722	T/ILC	CD4+ T	CD4+ Tn
SMG9	is_ti	0.362275	Ti	0.000204106	0.000901424	T/ILC	CD4+ T	CD4+ Tn
SNORC	is_ti	-0.913584	Blood	0.000204432	0.000902597	T/ILC	CD4+ T	CD4+ Tn
AL358472.4	is_ti	0.734286	Ti	0.000204732	0.000903658	T/ILC	CD4+ T	CD4+ Tn
PSMB1	is_ti	-0.235317	Blood	0.000204816	0.000903693	T/ILC	CD4+ T	CD4+ Tn
ANGPTL7	is_ti	0.741032	Ti	0.00020486	0.000903693	T/ILC	CD4+ T	CD4+ Tn
ASB8	is_ti	-0.247521	Blood	0.000205151	0.000904715	T/ILC	CD4+ T	CD4+ Tn
LINC00866	is_ti	0.572456	Ti	0.000205347	0.000905169	T/ILC	CD4+ T	CD4+ Tn
ZMAT2	is_ti	-0.269195	Blood	0.000205374	0.000905169	T/ILC	CD4+ T	CD4+ Tn
AC011330.3	is_ti	0.638626	Ti	0.000205602	0.000905908	T/ILC	CD4+ T	CD4+ Tn
ACBD3-AS1	is_ti	0.720484	Ti	0.00020588	0.000906869	T/ILC	CD4+ T	CD4+ Tn
DOCK9-AS1	is_ti	0.804649	Ti	0.000206065	0.000907418	T/ILC	CD4+ T	CD4+ Tn
C14orf178	is_ti	0.799142	Ti	0.000206138	0.000907475	T/ILC	CD4+ T	CD4+ Tn
AC021851.1	is_ti	0.953057	Ti	0.000206442	0.000908551	T/ILC	CD4+ T	CD4+ Tn
TCF25	is_ti	-0.190386	Blood	0.000207209	0.000911451	T/ILC	CD4+ T	CD4+ Tn
CYB5D1	is_ti	0.477377	Ti	0.000207222	0.000911451	T/ILC	CD4+ T	CD4+ Tn
STON1	is_ti	0.806464	Ti	0.000207404	0.0009118	T/ILC	CD4+ T	CD4+ Tn
RAB11B	is_ti	-0.337329	Blood	0.000207422	0.0009118	T/ILC	CD4+ T	CD4+ Tn
AC108047.1	is_ti	0.534692	Ti	0.000207805	0.000913217	T/ILC	CD4+ T	CD4+ Tn
AC022973.2	is_ti	0.384249	Ti	0.00020816	0.000914512	T/ILC	CD4+ T	CD4+ Tn
MAD2L1	is_ti	-0.545797	Blood	0.000208381	0.000915215	T/ILC	CD4+ T	CD4+ Tn
Z82190.2	is_ti	0.506434	Ti	0.000209032	0.000917808	T/ILC	CD4+ T	CD4+ Tn
ZNF80	is_ti	0.973552	Ti	0.00020997	0.000921655	T/ILC	CD4+ T	CD4+ Tn
GRPEL2-AS1	is_ti	0.598205	Ti	0.000210061	0.000921787	T/ILC	CD4+ T	CD4+ Tn
FRY-AS1	is_ti	0.883647	Ti	0.000210573	0.0009235	T/ILC	CD4+ T	CD4+ Tn
C8orf88	is_ti	0.888174	Ti	0.000210574	0.0009235	T/ILC	CD4+ T	CD4+ Tn
CFAP54	is_ti	0.734599	Ti	0.000210645	0.000923547	T/ILC	CD4+ T	CD4+ Tn
LURAP1	is_ti	0.944949	Ti	0.000211019	0.000924917	T/ILC	CD4+ T	CD4+ Tn
GAREM2	is_ti	0.577126	Ti	0.00021121	0.000925484	T/ILC	CD4+ T	CD4+ Tn
UHRF1BP1L	is_ti	-0.289034	Blood	0.000211296	0.000925592	T/ILC	CD4+ T	CD4+ Tn
LMNTD2	is_ti	0.64718	Ti	0.000211568	0.000926514	T/ILC	CD4+ T	CD4+ Tn
CCDC59	is_ti	-0.269339	Blood	0.000211719	0.000926909	T/ILC	CD4+ T	CD4+ Tn
AC006042.4	is_ti	0.942175	Ti	0.000211803	0.000927006	T/ILC	CD4+ T	CD4+ Tn
MOCS2	is_ti	-0.263313	Blood	0.00021195	0.000927379	T/ILC	CD4+ T	CD4+ Tn
AC027031.2	is_ti	0.596464	Ti	0.000212099	0.000927764	T/ILC	CD4+ T	CD4+ Tn
AC010260.1	is_ti	-0.358041	Blood	0.00021275	0.000930341	T/ILC	CD4+ T	CD4+ Tn
DRICH1	is_ti	0.621471	Ti	0.000213415	0.000932978	T/ILC	CD4+ T	CD4+ Tn
PFN2	is_ti	-0.683715	Blood	0.00021413	0.000935782	T/ILC	CD4+ T	CD4+ Tn
VPS51	is_ti	-0.204329	Blood	0.00021418	0.000935782	T/ILC	CD4+ T	CD4+ Tn
RAI2	is_ti	0.742728	Ti	0.000214924	0.00093876	T/ILC	CD4+ T	CD4+ Tn
RASSF7	is_ti	-0.422306	Blood	0.000215569	0.000941307	T/ILC	CD4+ T	CD4+ Tn
NBEAL1	is_ti	-0.437209	Blood	0.00021645	0.00094475	T/ILC	CD4+ T	CD4+ Tn
TTC34	is_ti	0.656805	Ti	0.000216483	0.00094475	T/ILC	CD4+ T	CD4+ Tn
AL353768.1	is_ti	0.755474	Ti	0.000217121	0.000947259	T/ILC	CD4+ T	CD4+ Tn
QSOX1	is_ti	-0.770349	Blood	0.00021801	0.000950865	T/ILC	CD4+ T	CD4+ Tn
SNX18	is_ti	-0.613391	Blood	0.000219317	0.000956289	T/ILC	CD4+ T	CD4+ Tn
TCEA1	is_ti	-0.171264	Blood	0.000219672	0.00095756	T/ILC	CD4+ T	CD4+ Tn
IQSEC3	is_ti	1.10643	Ti	0.000220199	0.000959581	T/ILC	CD4+ T	CD4+ Tn
RNF13	is_ti	-0.221051	Blood	0.000222795	0.000970612	T/ILC	CD4+ T	CD4+ Tn
RSPH10B2	is_ti	0.851355	Ti	0.000223353	0.00097257	T/ILC	CD4+ T	CD4+ Tn
ANKRD44	is_ti	-0.201588	Blood	0.000223409	0.00097257	T/ILC	CD4+ T	CD4+ Tn
SLC27A3	is_ti	0.822813	Ti	0.000223438	0.00097257	T/ILC	CD4+ T	CD4+ Tn
SLC43A1	is_ti	0.501733	Ti	0.000223524	0.000972664	T/ILC	CD4+ T	CD4+ Tn
SNRPA	is_ti	-0.246466	Blood	0.000223704	0.000972769	T/ILC	CD4+ T	CD4+ Tn
SLC45A4	is_ti	0.383476	Ti	0.000223728	0.000972769	T/ILC	CD4+ T	CD4+ Tn
DHX9	is_ti	-0.182271	Blood	0.000223741	0.000972769	T/ILC	CD4+ T	CD4+ Tn
DYNLRB1	is_ti	-0.220693	Blood	0.000225454	0.000979585	T/ILC	CD4+ T	CD4+ Tn
USP3-AS1	is_ti	-0.287695	Blood	0.000225464	0.000979585	T/ILC	CD4+ T	CD4+ Tn
CHCHD10	is_ti	-0.240109	Blood	0.000225504	0.000979585	T/ILC	CD4+ T	CD4+ Tn
RAB9A	is_ti	-0.260699	Blood	0.000225584	0.000979652	T/ILC	CD4+ T	CD4+ Tn
DDX39A	is_ti	0.279413	Ti	0.00022569	0.000979829	T/ILC	CD4+ T	CD4+ Tn
POLR2L	is_ti	-0.271627	Blood	0.000226396	0.000982612	T/ILC	CD4+ T	CD4+ Tn
TP53I11	is_ti	-0.794812	Blood	0.000226958	0.00098477	T/ILC	CD4+ T	CD4+ Tn
NCALD	is_ti	-0.516525	Blood	0.000227228	0.000985658	T/ILC	CD4+ T	CD4+ Tn
BDNF	is_ti	0.874969	Ti	0.000227382	0.000986042	T/ILC	CD4+ T	CD4+ Tn
FAM153B	is_ti	-0.572631	Blood	0.00022805	0.000988654	T/ILC	CD4+ T	CD4+ Tn
GALNTL6	is_ti	0.842742	Ti	0.000228277	0.000989351	T/ILC	CD4+ T	CD4+ Tn
DGKD	is_ti	-0.205681	Blood	0.000228755	0.000991139	T/ILC	CD4+ T	CD4+ Tn
DPH5	is_ti	-0.173969	Blood	0.000229323	0.000993202	T/ILC	CD4+ T	CD4+ Tn
LARP1B	is_ti	-0.4137	Blood	0.000229363	0.000993202	T/ILC	CD4+ T	CD4+ Tn
NEMP1	is_ti	0.295331	Ti	0.000229748	0.000994586	T/ILC	CD4+ T	CD4+ Tn
AC002454.1	is_ti	0.923006	Ti	0.000229996	0.000995373	T/ILC	CD4+ T	CD4+ Tn
MAZ	is_ti	-0.246744	Blood	0.000230115	0.000995606	T/ILC	CD4+ T	CD4+ Tn
ZBTB25	is_ti	-0.193093	Blood	0.000230355	0.000996357	T/ILC	CD4+ T	CD4+ Tn
OSTM1	is_ti	0.213147	Ti	0.000230451	0.000996485	T/ILC	CD4+ T	CD4+ Tn
HLA-G	is_ti	0.950729	Ti	0.000230881	0.000998059	T/ILC	CD4+ T	CD4+ Tn
MANSC4	is_ti	0.828202	Ti	0.000232444	0.00100442	T/ILC	CD4+ T	CD4+ Tn
C16orf89	is_ti	0.665433	Ti	0.000232486	0.00100442	T/ILC	CD4+ T	CD4+ Tn
CAPNS1	is_ti	-0.466253	Blood	0.000233182	0.00100714	T/ILC	CD4+ T	CD4+ Tn
LUC7L2	is_ti	-0.255153	Blood	0.000233444	0.00100798	T/ILC	CD4+ T	CD4+ Tn
MRPL45	is_ti	-0.275584	Blood	0.000233666	0.00100865	T/ILC	CD4+ T	CD4+ Tn
AC009509.1	is_ti	1.07547	Ti	0.000234503	0.00101198	T/ILC	CD4+ T	CD4+ Tn
TRAJ47	is_ti	0.533646	Ti	0.000235081	0.00101406	T/ILC	CD4+ T	CD4+ Tn
AP001001.1	is_ti	0.89138	Ti	0.000235119	0.00101406	T/ILC	CD4+ T	CD4+ Tn
TEX53	is_ti	0.609272	Ti	0.000236734	0.00102073	T/ILC	CD4+ T	CD4+ Tn
AC020913.3	is_ti	0.925954	Ti	0.000237723	0.0010247	T/ILC	CD4+ T	CD4+ Tn
TMEM191C	is_ti	-0.547012	Blood	0.000237965	0.00102545	T/ILC	CD4+ T	CD4+ Tn
RFPL1S	is_ti	0.728952	Ti	0.000238248	0.00102621	T/ILC	CD4+ T	CD4+ Tn
MGRN1	is_ti	0.240135	Ti	0.000238276	0.00102621	T/ILC	CD4+ T	CD4+ Tn
RARA	is_ti	0.610349	Ti	0.000238514	0.00102694	T/ILC	CD4+ T	CD4+ Tn
NBPF11	is_ti	-0.379437	Blood	0.000238685	0.00102738	T/ILC	CD4+ T	CD4+ Tn
GGNBP2	is_ti	-0.185668	Blood	0.000239687	0.0010314	T/ILC	CD4+ T	CD4+ Tn
AC007216.4	is_ti	0.265873	Ti	0.000240102	0.00103289	T/ILC	CD4+ T	CD4+ Tn
UQCRQ	is_ti	-0.365168	Blood	0.00024021	0.00103306	T/ILC	CD4+ T	CD4+ Tn
RB1CC1	is_ti	-0.202783	Blood	0.000240285	0.00103309	T/ILC	CD4+ T	CD4+ Tn
EIF4H	is_ti	-0.210599	Blood	0.000240967	0.00103573	T/ILC	CD4+ T	CD4+ Tn
APOL3	is_ti	-0.247116	Blood	0.00024134	0.00103704	T/ILC	CD4+ T	CD4+ Tn
AL513165.2	is_ti	0.679247	Ti	0.000242348	0.00104107	T/ILC	CD4+ T	CD4+ Tn
ZNF443	is_ti	0.64714	Ti	0.000242635	0.00104177	T/ILC	CD4+ T	CD4+ Tn
PDS5A	is_ti	-0.183832	Blood	0.00024265	0.00104177	T/ILC	CD4+ T	CD4+ Tn
IMMP1L	is_ti	-0.190567	Blood	0.00024351	0.00104517	T/ILC	CD4+ T	CD4+ Tn
XAB2	is_ti	-0.348855	Blood	0.000244001	0.00104698	T/ILC	CD4+ T	CD4+ Tn
MDH2	is_ti	-0.322442	Blood	0.000245169	0.00105169	T/ILC	CD4+ T	CD4+ Tn
KLHL3	is_ti	0.33883	Ti	0.000245482	0.00105273	T/ILC	CD4+ T	CD4+ Tn
RBL2	is_ti	-0.176644	Blood	0.000246382	0.00105629	T/ILC	CD4+ T	CD4+ Tn
FLT4	is_ti	0.930993	Ti	0.000247601	0.00106122	T/ILC	CD4+ T	CD4+ Tn
TRAV19	is_ti	0.80463	Ti	0.000247894	0.00106217	T/ILC	CD4+ T	CD4+ Tn
AC040173.1	is_ti	0.851826	Ti	0.000248228	0.0010633	T/ILC	CD4+ T	CD4+ Tn
CTBP1-AS	is_ti	0.622419	Ti	0.000248332	0.00106344	T/ILC	CD4+ T	CD4+ Tn
LINC01726	is_ti	1.11498	Ti	0.000248472	0.00106373	T/ILC	CD4+ T	CD4+ Tn
AC025283.3	is_ti	0.386796	Ti	0.00024854	0.00106373	T/ILC	CD4+ T	CD4+ Tn
SHLD2	is_ti	-0.232838	Blood	0.000249497	0.00106753	T/ILC	CD4+ T	CD4+ Tn
FXR2	is_ti	0.4298	Ti	0.00025126	0.00107476	T/ILC	CD4+ T	CD4+ Tn
PDZD9	is_ti	0.656624	Ti	0.000251639	0.00107608	T/ILC	CD4+ T	CD4+ Tn
LIMS2	is_ti	0.532283	Ti	0.000252052	0.00107754	T/ILC	CD4+ T	CD4+ Tn
P4HA3	is_ti	0.432142	Ti	0.0002522	0.00107787	T/ILC	CD4+ T	CD4+ Tn
AL441883.1	is_ti	0.798304	Ti	0.000252395	0.0010784	T/ILC	CD4+ T	CD4+ Tn
AC092295.1	is_ti	0.814509	Ti	0.000252491	0.0010785	T/ILC	CD4+ T	CD4+ Tn
HIST2H2AB	is_ti	0.988107	Ti	0.000255559	0.0010913	T/ILC	CD4+ T	CD4+ Tn
AL445472.1	is_ti	-0.560038	Blood	0.000256401	0.00109458	T/ILC	CD4+ T	CD4+ Tn
THUMPD1	is_ti	-0.189264	Blood	0.000258015	0.00110116	T/ILC	CD4+ T	CD4+ Tn
AC016910.1	is_ti	0.981955	Ti	0.00025832	0.00110191	T/ILC	CD4+ T	CD4+ Tn
AC106864.1	is_ti	0.870487	Ti	0.000258335	0.00110191	T/ILC	CD4+ T	CD4+ Tn
PPM1F	is_ti	1.39329	Ti	0.000258502	0.0011023	T/ILC	CD4+ T	CD4+ Tn
HPD	is_ti	0.727471	Ti	0.000258892	0.00110366	T/ILC	CD4+ T	CD4+ Tn
COPS4	is_ti	-0.222698	Blood	0.000259489	0.00110589	T/ILC	CD4+ T	CD4+ Tn
AC002116.2	is_ti	0.407072	Ti	0.000260382	0.00110938	T/ILC	CD4+ T	CD4+ Tn
ACAD11	is_ti	0.663352	Ti	0.000261122	0.00111212	T/ILC	CD4+ T	CD4+ Tn
AC091132.2	is_ti	0.535834	Ti	0.000261173	0.00111212	T/ILC	CD4+ T	CD4+ Tn
IQCA1	is_ti	0.909893	Ti	0.000261438	0.00111294	T/ILC	CD4+ T	CD4+ Tn
SUMF1	is_ti	-0.257814	Blood	0.0002616	0.00111331	T/ILC	CD4+ T	CD4+ Tn
AC005332.1	is_ti	0.771737	Ti	0.000261764	0.0011137	T/ILC	CD4+ T	CD4+ Tn
ELK3	is_ti	0.22726	Ti	0.000262041	0.00111456	T/ILC	CD4+ T	CD4+ Tn
MALINC1	is_ti	-0.568335	Blood	0.000262374	0.00111566	T/ILC	CD4+ T	CD4+ Tn
ADSSL1	is_ti	0.834004	Ti	0.000262509	0.00111585	T/ILC	CD4+ T	CD4+ Tn
NCAPD2	is_ti	0.241509	Ti	0.000262567	0.00111585	T/ILC	CD4+ T	CD4+ Tn
AC092794.1	is_ti	0.563277	Ti	0.000263283	0.00111857	T/ILC	CD4+ T	CD4+ Tn
ERC1	is_ti	-0.219182	Blood	0.000263354	0.00111857	T/ILC	CD4+ T	CD4+ Tn
FAM131A	is_ti	0.541767	Ti	0.00026439	0.00112265	T/ILC	CD4+ T	CD4+ Tn
AC007249.2	is_ti	0.714188	Ti	0.000264549	0.00112301	T/ILC	CD4+ T	CD4+ Tn
AL713999.1	is_ti	0.851309	Ti	0.000265993	0.00112883	T/ILC	CD4+ T	CD4+ Tn
F11R	is_ti	-0.842194	Blood	0.000266166	0.00112924	T/ILC	CD4+ T	CD4+ Tn
SNAI3-AS1	is_ti	0.390759	Ti	0.000267199	0.0011333	T/ILC	CD4+ T	CD4+ Tn
TDRKH-AS1	is_ti	0.564976	Ti	0.000267654	0.00113464	T/ILC	CD4+ T	CD4+ Tn
RAB30	is_ti	-0.265474	Blood	0.000267663	0.00113464	T/ILC	CD4+ T	CD4+ Tn
DIS3L	is_ti	-0.259427	Blood	0.000267863	0.00113517	T/ILC	CD4+ T	CD4+ Tn
PPP2R5A	is_ti	0.207047	Ti	0.000268123	0.00113595	T/ILC	CD4+ T	CD4+ Tn
H3F3B	is_ti	-0.199185	Blood	0.000268722	0.00113817	T/ILC	CD4+ T	CD4+ Tn
IMMT	is_ti	-0.181453	Blood	0.000270042	0.00114344	T/ILC	CD4+ T	CD4+ Tn
NGRN	is_ti	0.388747	Ti	0.000270332	0.00114434	T/ILC	CD4+ T	CD4+ Tn
PABPC4	is_ti	-0.269762	Blood	0.000270875	0.00114632	T/ILC	CD4+ T	CD4+ Tn
MSN	is_ti	0.167421	Ti	0.000271538	0.0011488	T/ILC	CD4+ T	CD4+ Tn
TMIGD2	is_ti	0.242139	Ti	0.000271841	0.00114976	T/ILC	CD4+ T	CD4+ Tn
AL356488.2	is_ti	0.816748	Ti	0.000273046	0.00115453	T/ILC	CD4+ T	CD4+ Tn
GGPS1	is_ti	-0.301143	Blood	0.000273312	0.00115533	T/ILC	CD4+ T	CD4+ Tn
ARID4A	is_ti	-0.165028	Blood	0.000273823	0.00115717	T/ILC	CD4+ T	CD4+ Tn
AL133415.1	is_ti	0.666583	Ti	0.000273963	0.00115744	T/ILC	CD4+ T	CD4+ Tn
AL049869.3	is_ti	0.375449	Ti	0.000274298	0.00115853	T/ILC	CD4+ T	CD4+ Tn
AC087672.2	is_ti	1.02118	Ti	0.000274656	0.00115945	T/ILC	CD4+ T	CD4+ Tn
SYPL1	is_ti	0.182026	Ti	0.00027467	0.00115945	T/ILC	CD4+ T	CD4+ Tn
NAE1	is_ti	-0.196951	Blood	0.000276538	0.00116701	T/ILC	CD4+ T	CD4+ Tn
AC104655.1	is_ti	0.817693	Ti	0.000276723	0.00116746	T/ILC	CD4+ T	CD4+ Tn
AC007881.3	is_ti	0.787633	Ti	0.000277141	0.0011689	T/ILC	CD4+ T	CD4+ Tn
SIAH2	is_ti	0.269679	Ti	0.000277932	0.00117191	T/ILC	CD4+ T	CD4+ Tn
WWOX	is_ti	-0.272002	Blood	0.000281132	0.00118507	T/ILC	CD4+ T	CD4+ Tn
LGR4	is_ti	-1.04787	Blood	0.000281487	0.00118624	T/ILC	CD4+ T	CD4+ Tn
PPP1CC	is_ti	-0.149757	Blood	0.00028248	0.00119009	T/ILC	CD4+ T	CD4+ Tn
AC112722.1	is_ti	0.636287	Ti	0.000282708	0.00119072	T/ILC	CD4+ T	CD4+ Tn
MRPS28	is_ti	-0.413468	Blood	0.000283493	0.00119369	T/ILC	CD4+ T	CD4+ Tn
MANSC1	is_ti	-0.761251	Blood	0.000283841	0.00119465	T/ILC	CD4+ T	CD4+ Tn
ZFYVE28	is_ti	0.342932	Ti	0.000283879	0.00119465	T/ILC	CD4+ T	CD4+ Tn
TRPC1	is_ti	-0.343874	Blood	0.000284086	0.00119511	T/ILC	CD4+ T	CD4+ Tn
FBXL13	is_ti	-0.391331	Blood	0.000284147	0.00119511	T/ILC	CD4+ T	CD4+ Tn
SH3TC1	is_ti	0.79221	Ti	0.000284638	0.00119684	T/ILC	CD4+ T	CD4+ Tn
PGRMC1	is_ti	-0.610433	Blood	0.000284851	0.0011974	T/ILC	CD4+ T	CD4+ Tn
POLH-AS1	is_ti	0.779204	Ti	0.000285413	0.00119943	T/ILC	CD4+ T	CD4+ Tn
GLMN	is_ti	0.224633	Ti	0.000287201	0.00120661	T/ILC	CD4+ T	CD4+ Tn
OCLN	is_ti	-1.11623	Blood	0.000289773	0.00121708	T/ILC	CD4+ T	CD4+ Tn
AL139353.1	is_ti	-0.389482	Blood	0.000289896	0.00121725	T/ILC	CD4+ T	CD4+ Tn
SERF2	is_ti	-0.203752	Blood	0.000290281	0.00121853	T/ILC	CD4+ T	CD4+ Tn
TMEM219	is_ti	-0.233976	Blood	0.000290692	0.00121992	T/ILC	CD4+ T	CD4+ Tn
AC012447.1	is_ti	0.69048	Ti	0.000291027	0.00122099	T/ILC	CD4+ T	CD4+ Tn
ZNF788P	is_ti	0.719776	Ti	0.000292035	0.00122487	T/ILC	CD4+ T	CD4+ Tn
TTF1	is_ti	0.23526	Ti	0.000293491	0.00123064	T/ILC	CD4+ T	CD4+ Tn
RPL27A	is_ti	-0.307377	Blood	0.000294228	0.00123329	T/ILC	CD4+ T	CD4+ Tn
BTN3A1	is_ti	-0.198907	Blood	0.000294287	0.00123329	T/ILC	CD4+ T	CD4+ Tn
B3GALT2	is_ti	0.783553	Ti	0.000294816	0.00123517	T/ILC	CD4+ T	CD4+ Tn
AL162431.2	is_ti	0.598482	Ti	0.000295223	0.00123653	T/ILC	CD4+ T	CD4+ Tn
GAPDHS	is_ti	0.913459	Ti	0.000297992	0.00124778	T/ILC	CD4+ T	CD4+ Tn
COX6B1	is_ti	-0.22397	Blood	0.00029868	0.00125031	T/ILC	CD4+ T	CD4+ Tn
BHLHE40	is_ti	0.707726	Ti	0.00029939	0.00125294	T/ILC	CD4+ T	CD4+ Tn
RAD54L	is_ti	0.754238	Ti	0.000299594	0.00125345	T/ILC	CD4+ T	CD4+ Tn
AL157838.1	is_ti	0.494718	Ti	0.000299784	0.00125389	T/ILC	CD4+ T	CD4+ Tn
SPATA9	is_ti	0.603536	Ti	0.000300741	0.00125754	T/ILC	CD4+ T	CD4+ Tn
CLIP4	is_ti	-0.241698	Blood	0.000301293	0.0012595	T/ILC	CD4+ T	CD4+ Tn
PRKG1	is_ti	-1.21862	Blood	0.00030234	0.00126347	T/ILC	CD4+ T	CD4+ Tn
FAM89A	is_ti	0.390469	Ti	0.000302409	0.00126347	T/ILC	CD4+ T	CD4+ Tn
AC107375.1	is_ti	0.558494	Ti	0.000303963	0.00126961	T/ILC	CD4+ T	CD4+ Tn
PLXNC1	is_ti	-0.394056	Blood	0.000304162	0.00127009	T/ILC	CD4+ T	CD4+ Tn
LHFPL3	is_ti	-1.0937	Blood	0.000304462	0.0012707	T/ILC	CD4+ T	CD4+ Tn
BBS9	is_ti	-0.248425	Blood	0.00030454	0.0012707	T/ILC	CD4+ T	CD4+ Tn
LINC01137	is_ti	0.388536	Ti	0.00030456	0.0012707	T/ILC	CD4+ T	CD4+ Tn
DDT	is_ti	-0.26348	Blood	0.000305439	0.00127401	T/ILC	CD4+ T	CD4+ Tn
MORC2	is_ti	-0.278845	Blood	0.000306714	0.00127898	T/ILC	CD4+ T	CD4+ Tn
GDPD5	is_ti	0.650753	Ti	0.00030793	0.0012837	T/ILC	CD4+ T	CD4+ Tn
AARS2	is_ti	0.434219	Ti	0.000308281	0.0012848	T/ILC	CD4+ T	CD4+ Tn
LHFPL5	is_ti	0.948917	Ti	0.000309615	0.00129001	T/ILC	CD4+ T	CD4+ Tn
SLC19A1	is_ti	0.589693	Ti	0.000309829	0.00129054	T/ILC	CD4+ T	CD4+ Tn
PAAF1	is_ti	-0.286269	Blood	0.000310609	0.00129343	T/ILC	CD4+ T	CD4+ Tn
APIP	is_ti	-0.280491	Blood	0.000310942	0.00129446	T/ILC	CD4+ T	CD4+ Tn
UBE2L6	is_ti	-0.325966	Blood	0.000311697	0.00129725	T/ILC	CD4+ T	CD4+ Tn
SSBP1	is_ti	-0.191782	Blood	0.000311826	0.00129743	T/ILC	CD4+ T	CD4+ Tn
NPIPB11	is_ti	0.708217	Ti	0.000312376	0.00129936	T/ILC	CD4+ T	CD4+ Tn
SH3GL1	is_ti	0.258839	Ti	0.000312547	0.00129971	T/ILC	CD4+ T	CD4+ Tn
AL669918.1	is_ti	0.900193	Ti	0.00031484	0.00130888	T/ILC	CD4+ T	CD4+ Tn
RFXANK	is_ti	-0.350897	Blood	0.000315248	0.00131022	T/ILC	CD4+ T	CD4+ Tn
AL590822.1	is_ti	0.849126	Ti	0.000315867	0.00131243	T/ILC	CD4+ T	CD4+ Tn
SLC2A1	is_ti	0.388569	Ti	0.00031679	0.0013159	T/ILC	CD4+ T	CD4+ Tn
TRMT112	is_ti	-0.240689	Blood	0.000317068	0.00131636	T/ILC	CD4+ T	CD4+ Tn
AL139011.1	is_ti	0.833603	Ti	0.000317075	0.00131636	T/ILC	CD4+ T	CD4+ Tn
AC073332.1	is_ti	-0.409259	Blood	0.000317499	0.00131776	T/ILC	CD4+ T	CD4+ Tn
TSR2	is_ti	-0.295658	Blood	0.000318008	0.00131951	T/ILC	CD4+ T	CD4+ Tn
AL158071.4	is_ti	0.794272	Ti	0.000319846	0.00132661	T/ILC	CD4+ T	CD4+ Tn
RPL7	is_ti	-0.227916	Blood	0.000319946	0.00132661	T/ILC	CD4+ T	CD4+ Tn
CPEB2-DT	is_ti	0.752553	Ti	0.000319983	0.00132661	T/ILC	CD4+ T	CD4+ Tn
DHDH	is_ti	-0.880878	Blood	0.00032063	0.00132893	T/ILC	CD4+ T	CD4+ Tn
TMEM14B	is_ti	-0.212009	Blood	0.000321608	0.00133262	T/ILC	CD4+ T	CD4+ Tn
AC005020.2	is_ti	0.774268	Ti	0.000322568	0.00133623	T/ILC	CD4+ T	CD4+ Tn
CNTNAP4	is_ti	0.826424	Ti	0.000323097	0.00133805	T/ILC	CD4+ T	CD4+ Tn
CACNA2D2	is_ti	0.729251	Ti	0.000324217	0.00134232	T/ILC	CD4+ T	CD4+ Tn
AC138811.1	is_ti	0.593386	Ti	0.00032469	0.00134391	T/ILC	CD4+ T	CD4+ Tn
ST20-AS1	is_ti	0.601077	Ti	0.000326123	0.00134914	T/ILC	CD4+ T	CD4+ Tn
SLC7A5	is_ti	0.660519	Ti	0.000326132	0.00134914	T/ILC	CD4+ T	CD4+ Tn
PGM2	is_ti	0.303923	Ti	0.000326479	0.0013502	T/ILC	CD4+ T	CD4+ Tn
AC104035.1	is_ti	-1.02771	Blood	0.00032758	0.00135439	T/ILC	CD4+ T	CD4+ Tn
LINC01811	is_ti	1.0138	Ti	0.000328191	0.00135654	T/ILC	CD4+ T	CD4+ Tn
AC067747.1	is_ti	0.820098	Ti	0.000328375	0.00135693	T/ILC	CD4+ T	CD4+ Tn
RGL2	is_ti	0.462091	Ti	0.000328679	0.00135781	T/ILC	CD4+ T	CD4+ Tn
AC114781.2	is_ti	0.737996	Ti	0.000330373	0.00136444	T/ILC	CD4+ T	CD4+ Tn
ATG5	is_ti	-0.180666	Blood	0.00033225	0.00137181	T/ILC	CD4+ T	CD4+ Tn
RPS4X	is_ti	-0.20647	Blood	0.000332557	0.00137247	T/ILC	CD4+ T	CD4+ Tn
BCL7C	is_ti	-0.207433	Blood	0.000332591	0.00137247	T/ILC	CD4+ T	CD4+ Tn
RNF2	is_ti	-0.23553	Blood	0.000333007	0.00137381	T/ILC	CD4+ T	CD4+ Tn
NREP	is_ti	1.11503	Ti	0.00033353	0.00137559	T/ILC	CD4+ T	CD4+ Tn
TSPO	is_ti	-0.64938	Blood	0.000334215	0.00137804	T/ILC	CD4+ T	CD4+ Tn
DEPTOR	is_ti	-0.909529	Blood	0.000334592	0.00137922	T/ILC	CD4+ T	CD4+ Tn
M6PR	is_ti	0.20936	Ti	0.000334789	0.00137966	T/ILC	CD4+ T	CD4+ Tn
KRT73-AS1	is_ti	-0.44942	Blood	0.000336057	0.0013843	T/ILC	CD4+ T	CD4+ Tn
DYRK4	is_ti	-0.472794	Blood	0.000336099	0.0013843	T/ILC	CD4+ T	CD4+ Tn
CENPK	is_ti	-0.515025	Blood	0.000337163	0.0013883	T/ILC	CD4+ T	CD4+ Tn
ANP32A	is_ti	-0.169379	Blood	0.000338719	0.00139433	T/ILC	CD4+ T	CD4+ Tn
PNMA3	is_ti	0.723361	Ti	0.000339473	0.00139705	T/ILC	CD4+ T	CD4+ Tn
BACE2	is_ti	1.27011	Ti	0.000339903	0.00139844	T/ILC	CD4+ T	CD4+ Tn
ZC3H12B	is_ti	-0.448607	Blood	0.000343546	0.00141304	T/ILC	CD4+ T	CD4+ Tn
GMPR2	is_ti	-0.331036	Blood	0.000344096	0.00141492	T/ILC	CD4+ T	CD4+ Tn
NIPSNAP2	is_ti	-0.229282	Blood	0.000344396	0.00141577	T/ILC	CD4+ T	CD4+ Tn
AC132219.1	is_ti	0.75171	Ti	0.000345799	0.00142115	T/ILC	CD4+ T	CD4+ Tn
ZNF83	is_ti	0.168133	Ti	0.000346061	0.00142171	T/ILC	CD4+ T	CD4+ Tn
LETMD1	is_ti	-0.227529	Blood	0.000346124	0.00142171	T/ILC	CD4+ T	CD4+ Tn
MPP6	is_ti	-0.310735	Blood	0.000346566	0.00142314	T/ILC	CD4+ T	CD4+ Tn
REPIN1	is_ti	-0.387619	Blood	0.000346667	0.00142316	T/ILC	CD4+ T	CD4+ Tn
CCDC97	is_ti	0.214119	Ti	0.000347268	0.00142524	T/ILC	CD4+ T	CD4+ Tn
AL359922.2	is_ti	0.811709	Ti	0.000347393	0.00142537	T/ILC	CD4+ T	CD4+ Tn
HEATR6	is_ti	-0.383721	Blood	0.000348178	0.0014282	T/ILC	CD4+ T	CD4+ Tn
PIP4K2C	is_ti	0.384934	Ti	0.000350522	0.0014371	T/ILC	CD4+ T	CD4+ Tn
TRBV29-1	is_ti	0.895348	Ti	0.000350538	0.0014371	T/ILC	CD4+ T	CD4+ Tn
CERS3	is_ti	-0.60916	Blood	0.000351131	0.00143914	T/ILC	CD4+ T	CD4+ Tn
AP005131.3	is_ti	0.581787	Ti	0.000351824	0.00144159	T/ILC	CD4+ T	CD4+ Tn
ZNF256	is_ti	0.467409	Ti	0.000352426	0.00144366	T/ILC	CD4+ T	CD4+ Tn
EDC4	is_ti	0.638756	Ti	0.000352675	0.00144429	T/ILC	CD4+ T	CD4+ Tn
SPON1-AS1	is_ti	0.717047	Ti	0.000352792	0.00144438	T/ILC	CD4+ T	CD4+ Tn
FAM161B	is_ti	0.47151	Ti	0.000353374	0.00144637	T/ILC	CD4+ T	CD4+ Tn
TBC1D5	is_ti	-0.192691	Blood	0.00035349	0.00144645	T/ILC	CD4+ T	CD4+ Tn
IGFBP7	is_ti	0.983267	Ti	0.000354394	0.00144976	T/ILC	CD4+ T	CD4+ Tn
PNP	is_ti	0.318881	Ti	0.000355225	0.00145277	T/ILC	CD4+ T	CD4+ Tn
CCDC194	is_ti	0.854498	Ti	0.000355786	0.00145467	T/ILC	CD4+ T	CD4+ Tn
CNOT6L	is_ti	-0.1869	Blood	0.000356116	0.00145562	T/ILC	CD4+ T	CD4+ Tn
LPXN	is_ti	0.159567	Ti	0.00035632	0.00145606	T/ILC	CD4+ T	CD4+ Tn
HTATSF1	is_ti	-0.244817	Blood	0.000357237	0.00145941	T/ILC	CD4+ T	CD4+ Tn
CLCN5	is_ti	1.22297	Ti	0.000358691	0.00146454	T/ILC	CD4+ T	CD4+ Tn
FKBP3	is_ti	-0.228063	Blood	0.000358747	0.00146454	T/ILC	CD4+ T	CD4+ Tn
SLK	is_ti	-0.187915	Blood	0.000358923	0.00146454	T/ILC	CD4+ T	CD4+ Tn
NEK6	is_ti	0.9139	Ti	0.000358959	0.00146454	T/ILC	CD4+ T	CD4+ Tn
AC017083.3	is_ti	-0.374163	Blood	0.000358979	0.00146454	T/ILC	CD4+ T	CD4+ Tn
GPR155	is_ti	-0.256294	Blood	0.000359123	0.00146474	T/ILC	CD4+ T	CD4+ Tn
LOXL1	is_ti	0.828767	Ti	0.000359482	0.0014658	T/ILC	CD4+ T	CD4+ Tn
AL357054.2	is_ti	0.826507	Ti	0.000359846	0.00146689	T/ILC	CD4+ T	CD4+ Tn
DUSP11	is_ti	-0.236979	Blood	0.00036226	0.00147633	T/ILC	CD4+ T	CD4+ Tn
ZNF844	is_ti	-0.349747	Blood	0.000362508	0.00147694	T/ILC	CD4+ T	CD4+ Tn
OASL	is_ti	0.851942	Ti	0.000364011	0.00148267	T/ILC	CD4+ T	CD4+ Tn
VCPIP1	is_ti	-0.305609	Blood	0.000364166	0.0014829	T/ILC	CD4+ T	CD4+ Tn
MLKL	is_ti	0.456358	Ti	0.000364903	0.0014855	T/ILC	CD4+ T	CD4+ Tn
AC233280.1	is_ti	0.953815	Ti	0.000365314	0.00148677	T/ILC	CD4+ T	CD4+ Tn
UBAP2	is_ti	-0.282769	Blood	0.000366442	0.00149096	T/ILC	CD4+ T	CD4+ Tn
TMEM223	is_ti	0.248176	Ti	0.000367048	0.00149303	T/ILC	CD4+ T	CD4+ Tn
CENPL	is_ti	0.371077	Ti	0.000367262	0.0014933	T/ILC	CD4+ T	CD4+ Tn
CD247	is_ti	-0.162316	Blood	0.000367314	0.0014933	T/ILC	CD4+ T	CD4+ Tn
TRBV2	is_ti	0.962458	Ti	0.000369642	0.00150236	T/ILC	CD4+ T	CD4+ Tn
ERO1A	is_ti	-0.194827	Blood	0.000370215	0.00150415	T/ILC	CD4+ T	CD4+ Tn
AC008537.4	is_ti	0.538763	Ti	0.00037028	0.00150415	T/ILC	CD4+ T	CD4+ Tn
AL844908.1	is_ti	0.944801	Ti	0.000370827	0.00150596	T/ILC	CD4+ T	CD4+ Tn
NUDT12	is_ti	-0.98594	Blood	0.000371913	0.00150985	T/ILC	CD4+ T	CD4+ Tn
ATP6V0C	is_ti	0.841388	Ti	0.000371985	0.00150985	T/ILC	CD4+ T	CD4+ Tn
AC006480.2	is_ti	0.494005	Ti	0.000372761	0.00151259	T/ILC	CD4+ T	CD4+ Tn
AC011511.2	is_ti	0.634669	Ti	0.000373443	0.00151495	T/ILC	CD4+ T	CD4+ Tn
RSBN1	is_ti	-0.17649	Blood	0.000373652	0.00151539	T/ILC	CD4+ T	CD4+ Tn
TUBA3D	is_ti	0.71605	Ti	0.000374823	0.00151973	T/ILC	CD4+ T	CD4+ Tn
HLA-DMA	is_ti	1.07201	Ti	0.000375233	0.00152091	T/ILC	CD4+ T	CD4+ Tn
CMPK1	is_ti	-0.203464	Blood	0.000375344	0.00152091	T/ILC	CD4+ T	CD4+ Tn
SEMA4B	is_ti	0.494484	Ti	0.000375415	0.00152091	T/ILC	CD4+ T	CD4+ Tn
MTRNR2L8	is_ti	-0.705247	Blood	0.000376324	0.00152418	T/ILC	CD4+ T	CD4+ Tn
AC073111.5	is_ti	-0.302933	Blood	0.000377953	0.00153037	T/ILC	CD4+ T	CD4+ Tn
SIVA1	is_ti	-0.213711	Blood	0.000379607	0.00153665	T/ILC	CD4+ T	CD4+ Tn
INPP1	is_ti	0.534294	Ti	0.000379981	0.00153776	T/ILC	CD4+ T	CD4+ Tn
SYS1-DBNDD2	is_ti	0.456499	Ti	0.000380425	0.00153914	T/ILC	CD4+ T	CD4+ Tn
TMEM38A	is_ti	0.867658	Ti	0.000380578	0.00153935	T/ILC	CD4+ T	CD4+ Tn
ACACB	is_ti	-0.405958	Blood	0.000382454	0.00154652	T/ILC	CD4+ T	CD4+ Tn
SMIM30	is_ti	-0.362681	Blood	0.000382792	0.00154747	T/ILC	CD4+ T	CD4+ Tn
MARF1	is_ti	-0.187895	Blood	0.000383026	0.001548	T/ILC	CD4+ T	CD4+ Tn
AC005332.6	is_ti	0.823491	Ti	0.000383491	0.00154947	T/ILC	CD4+ T	CD4+ Tn
SLC2A4RG	is_ti	-0.300191	Blood	0.000384037	0.00155126	T/ILC	CD4+ T	CD4+ Tn
PIAS1	is_ti	-0.166113	Blood	0.000384903	0.00155434	T/ILC	CD4+ T	CD4+ Tn
MAML3	is_ti	1.38783	Ti	0.000386913	0.00156204	T/ILC	CD4+ T	CD4+ Tn
AC068896.1	is_ti	0.609131	Ti	0.000389912	0.00157372	T/ILC	CD4+ T	CD4+ Tn
IQCC	is_ti	0.7593	Ti	0.00039156	0.00157995	T/ILC	CD4+ T	CD4+ Tn
SPEF2	is_ti	-0.393142	Blood	0.000392321	0.00158212	T/ILC	CD4+ T	CD4+ Tn
AC114401.1	is_ti	0.824777	Ti	0.000392326	0.00158212	T/ILC	CD4+ T	CD4+ Tn
AC005943.1	is_ti	0.620806	Ti	0.000392411	0.00158212	T/ILC	CD4+ T	CD4+ Tn
LINC00637	is_ti	0.796838	Ti	0.000394623	0.00159061	T/ILC	CD4+ T	CD4+ Tn
SINHCAF	is_ti	-0.160063	Blood	0.000394895	0.00159129	T/ILC	CD4+ T	CD4+ Tn
DYNLL2	is_ti	-0.272257	Blood	0.00039501	0.00159132	T/ILC	CD4+ T	CD4+ Tn
UPK3BL1	is_ti	1.24571	Ti	0.000395196	0.00159165	T/ILC	CD4+ T	CD4+ Tn
SRP14	is_ti	-0.211458	Blood	0.0003954	0.00159204	T/ILC	CD4+ T	CD4+ Tn
CBWD2	is_ti	-0.330826	Blood	0.000395583	0.00159236	T/ILC	CD4+ T	CD4+ Tn
IPO13	is_ti	0.452152	Ti	0.000396666	0.00159629	T/ILC	CD4+ T	CD4+ Tn
SLF1	is_ti	-0.242251	Blood	0.000396993	0.00159718	T/ILC	CD4+ T	CD4+ Tn
NBPF9	is_ti	-0.35453	Blood	0.000397416	0.00159846	T/ILC	CD4+ T	CD4+ Tn
AC018647.1	is_ti	0.853892	Ti	0.0003977	0.00159892	T/ILC	CD4+ T	CD4+ Tn
DPPA4	is_ti	0.919409	Ti	0.000397909	0.00159892	T/ILC	CD4+ T	CD4+ Tn
SPIRE2	is_ti	-0.860818	Blood	0.000398	0.00159892	T/ILC	CD4+ T	CD4+ Tn
ENTPD6	is_ti	-0.478946	Blood	0.00039803	0.00159892	T/ILC	CD4+ T	CD4+ Tn
BABAM1	is_ti	-0.289662	Blood	0.000398061	0.00159892	T/ILC	CD4+ T	CD4+ Tn
AC087393.2	is_ti	0.905204	Ti	0.000398721	0.00160114	T/ILC	CD4+ T	CD4+ Tn
ASB16	is_ti	0.515605	Ti	0.000399868	0.00160532	T/ILC	CD4+ T	CD4+ Tn
DNAH10	is_ti	0.700391	Ti	0.000400363	0.00160688	T/ILC	CD4+ T	CD4+ Tn
TIMM21	is_ti	0.31621	Ti	0.000402876	0.00161654	T/ILC	CD4+ T	CD4+ Tn
WWP1	is_ti	-0.173751	Blood	0.000403446	0.00161811	T/ILC	CD4+ T	CD4+ Tn
ZNF394	is_ti	-0.191555	Blood	0.000403481	0.00161811	T/ILC	CD4+ T	CD4+ Tn
PRRC1	is_ti	-0.281185	Blood	0.000404215	0.00162062	T/ILC	CD4+ T	CD4+ Tn
VAMP2	is_ti	-0.215646	Blood	0.000404414	0.00162099	T/ILC	CD4+ T	CD4+ Tn
CTDNEP1	is_ti	-0.247008	Blood	0.000404695	0.00162168	T/ILC	CD4+ T	CD4+ Tn
ZNF572	is_ti	0.573746	Ti	0.000406228	0.00162739	T/ILC	CD4+ T	CD4+ Tn
EHD1	is_ti	-0.25351	Blood	0.000406428	0.00162763	T/ILC	CD4+ T	CD4+ Tn
UQCRFS1	is_ti	-0.240663	Blood	0.000406503	0.00162763	T/ILC	CD4+ T	CD4+ Tn
CAV3	is_ti	0.736427	Ti	0.000407751	0.00163207	T/ILC	CD4+ T	CD4+ Tn
MOK	is_ti	0.574511	Ti	0.000407827	0.00163207	T/ILC	CD4+ T	CD4+ Tn
AL158801.3	is_ti	0.50103	Ti	0.000409056	0.00163655	T/ILC	CD4+ T	CD4+ Tn
RBM43	is_ti	-0.276303	Blood	0.000410341	0.00164125	T/ILC	CD4+ T	CD4+ Tn
MSH2	is_ti	-0.210646	Blood	0.000410449	0.00164125	T/ILC	CD4+ T	CD4+ Tn
NDUFS5	is_ti	-0.232779	Blood	0.000411852	0.00164643	T/ILC	CD4+ T	CD4+ Tn
CPSF6	is_ti	-0.189805	Blood	0.000413007	0.00165061	T/ILC	CD4+ T	CD4+ Tn
ZFHX2	is_ti	0.578505	Ti	0.00041348	0.00165206	T/ILC	CD4+ T	CD4+ Tn
RNF126	is_ti	-0.228458	Blood	0.000414028	0.00165344	T/ILC	CD4+ T	CD4+ Tn
C2orf88	is_ti	-0.775529	Blood	0.000414045	0.00165344	T/ILC	CD4+ T	CD4+ Tn
PTTG1	is_ti	0.616866	Ti	0.000414788	0.00165597	T/ILC	CD4+ T	CD4+ Tn
GLUD1	is_ti	-0.172668	Blood	0.000415622	0.00165886	T/ILC	CD4+ T	CD4+ Tn
UCN	is_ti	0.826986	Ti	0.000417469	0.00166579	T/ILC	CD4+ T	CD4+ Tn
ZNF32-AS3	is_ti	0.788955	Ti	0.000418656	0.00166982	T/ILC	CD4+ T	CD4+ Tn
PEX16	is_ti	-0.287488	Blood	0.000418699	0.00166982	T/ILC	CD4+ T	CD4+ Tn
AC096719.1	is_ti	-0.77428	Blood	0.000419379	0.00167209	T/ILC	CD4+ T	CD4+ Tn
OAF	is_ti	1.32537	Ti	0.000421127	0.00167861	T/ILC	CD4+ T	CD4+ Tn
AC007314.1	is_ti	0.547762	Ti	0.000421468	0.00167953	T/ILC	CD4+ T	CD4+ Tn
ATF7IP	is_ti	-0.161487	Blood	0.000421685	0.00167995	T/ILC	CD4+ T	CD4+ Tn
ASPHD2	is_ti	0.557825	Ti	0.000422725	0.00168365	T/ILC	CD4+ T	CD4+ Tn
NCKAP5L	is_ti	0.572663	Ti	0.00042362	0.00168677	T/ILC	CD4+ T	CD4+ Tn
LINC01644	is_ti	0.972718	Ti	0.000423851	0.00168724	T/ILC	CD4+ T	CD4+ Tn
VAC14-AS1	is_ti	0.746104	Ti	0.000424924	0.00169107	T/ILC	CD4+ T	CD4+ Tn
MYT1L	is_ti	0.812336	Ti	0.000425845	0.00169429	T/ILC	CD4+ T	CD4+ Tn
GOLGA5	is_ti	0.215788	Ti	0.000426731	0.00169736	T/ILC	CD4+ T	CD4+ Tn
TRBV18	is_ti	0.675818	Ti	0.00042748	0.0016999	T/ILC	CD4+ T	CD4+ Tn
KLHL13	is_ti	-0.81468	Blood	0.000428697	0.00170428	T/ILC	CD4+ T	CD4+ Tn
NFXL1	is_ti	-0.307251	Blood	0.000431489	0.00171493	T/ILC	CD4+ T	CD4+ Tn
PFDN1	is_ti	-0.196029	Blood	0.000431767	0.00171559	T/ILC	CD4+ T	CD4+ Tn
AC114939.1	is_ti	0.659469	Ti	0.000433266	0.00172109	T/ILC	CD4+ T	CD4+ Tn
ARV1	is_ti	0.28796	Ti	0.000434688	0.00172603	T/ILC	CD4+ T	CD4+ Tn
DMC1	is_ti	0.765176	Ti	0.00043474	0.00172603	T/ILC	CD4+ T	CD4+ Tn
GFPT1	is_ti	-0.483047	Blood	0.000435278	0.00172766	T/ILC	CD4+ T	CD4+ Tn
CCDC22	is_ti	-0.32887	Blood	0.000435379	0.00172766	T/ILC	CD4+ T	CD4+ Tn
MINCR	is_ti	-0.394553	Blood	0.00043699	0.0017336	T/ILC	CD4+ T	CD4+ Tn
PTPN12	is_ti	0.328575	Ti	0.000437741	0.00173612	T/ILC	CD4+ T	CD4+ Tn
PKN3	is_ti	0.643222	Ti	0.000439221	0.00174154	T/ILC	CD4+ T	CD4+ Tn
DOLPP1	is_ti	0.561312	Ti	0.000439882	0.0017437	T/ILC	CD4+ T	CD4+ Tn
MICU2	is_ti	-0.185556	Blood	0.000441468	0.00174952	T/ILC	CD4+ T	CD4+ Tn
AL662796.1	is_ti	1.06119	Ti	0.000442726	0.00175405	T/ILC	CD4+ T	CD4+ Tn
CCZ1	is_ti	-0.302648	Blood	0.00044406	0.00175887	T/ILC	CD4+ T	CD4+ Tn
NUP54	is_ti	-0.21739	Blood	0.000444244	0.00175914	T/ILC	CD4+ T	CD4+ Tn
AC040169.1	is_ti	0.630183	Ti	0.00044527	0.00176274	T/ILC	CD4+ T	CD4+ Tn
AC099753.1	is_ti	0.972034	Ti	0.000445655	0.0017638	T/ILC	CD4+ T	CD4+ Tn
AC005537.1	is_ti	1.08147	Ti	0.000447846	0.00177201	T/ILC	CD4+ T	CD4+ Tn
LSR	is_ti	-0.475586	Blood	0.00044817	0.00177245	T/ILC	CD4+ T	CD4+ Tn
HERPUD2	is_ti	-0.198097	Blood	0.000448193	0.00177245	T/ILC	CD4+ T	CD4+ Tn
AC008079.2	is_ti	0.492245	Ti	0.000449304	0.00177638	T/ILC	CD4+ T	CD4+ Tn
ZFP69B	is_ti	0.444037	Ti	0.000450309	0.00177989	T/ILC	CD4+ T	CD4+ Tn
NCR3	is_ti	0.589641	Ti	0.00045071	0.00178101	T/ILC	CD4+ T	CD4+ Tn
STIP1	is_ti	0.228327	Ti	0.000450981	0.00178161	T/ILC	CD4+ T	CD4+ Tn
KTN1	is_ti	0.120925	Ti	0.000451934	0.00178491	T/ILC	CD4+ T	CD4+ Tn
HNRNPK	is_ti	-0.166845	Blood	0.000452307	0.00178592	T/ILC	CD4+ T	CD4+ Tn
APOBEC2	is_ti	-0.448897	Blood	0.000452623	0.0017867	T/ILC	CD4+ T	CD4+ Tn
RBM20	is_ti	0.627228	Ti	0.00045383	0.00179099	T/ILC	CD4+ T	CD4+ Tn
MARCH3	is_ti	-0.290382	Blood	0.000455299	0.0017958	T/ILC	CD4+ T	CD4+ Tn
NAA15	is_ti	-0.196178	Blood	0.000455337	0.0017958	T/ILC	CD4+ T	CD4+ Tn
ESR1	is_ti	-0.458268	Blood	0.000455405	0.0017958	T/ILC	CD4+ T	CD4+ Tn
ITGA11	is_ti	0.809583	Ti	0.000456569	0.00179992	T/ILC	CD4+ T	CD4+ Tn
MDH1	is_ti	-0.22264	Blood	0.0004575	0.00180297	T/ILC	CD4+ T	CD4+ Tn
AP005899.1	is_ti	-0.365691	Blood	0.000457583	0.00180297	T/ILC	CD4+ T	CD4+ Tn
PLK4	is_ti	0.748629	Ti	0.000458338	0.00180548	T/ILC	CD4+ T	CD4+ Tn
AL158152.2	is_ti	0.258299	Ti	0.000459288	0.00180874	T/ILC	CD4+ T	CD4+ Tn
AMIGO2	is_ti	-0.35206	Blood	0.000459983	0.00181101	T/ILC	CD4+ T	CD4+ Tn
MYLIP	is_ti	-0.299595	Blood	0.000460135	0.00181106	T/ILC	CD4+ T	CD4+ Tn
MFSD8	is_ti	-0.238968	Blood	0.000460269	0.00181106	T/ILC	CD4+ T	CD4+ Tn
RAP2C	is_ti	0.30425	Ti	0.000460355	0.00181106	T/ILC	CD4+ T	CD4+ Tn
GTSCR1	is_ti	0.535539	Ti	0.00046091	0.00181277	T/ILC	CD4+ T	CD4+ Tn
GYG1	is_ti	-0.46163	Blood	0.000461064	0.0018129	T/ILC	CD4+ T	CD4+ Tn
ARPC5L	is_ti	0.257139	Ti	0.000462194	0.00181687	T/ILC	CD4+ T	CD4+ Tn
C15orf41	is_ti	-0.309893	Blood	0.000462341	0.00181697	T/ILC	CD4+ T	CD4+ Tn
CPNE3	is_ti	-0.243883	Blood	0.00046285	0.0018185	T/ILC	CD4+ T	CD4+ Tn
COPS5	is_ti	-0.224252	Blood	0.00046312	0.00181909	T/ILC	CD4+ T	CD4+ Tn
Z69706.1	is_ti	0.82372	Ti	0.000463356	0.00181929	T/ILC	CD4+ T	CD4+ Tn
WAS	is_ti	-0.214138	Blood	0.000463412	0.00181929	T/ILC	CD4+ T	CD4+ Tn
CCNT1	is_ti	0.220473	Ti	0.000463805	0.00182036	T/ILC	CD4+ T	CD4+ Tn
AC087203.3	is_ti	0.92249	Ti	0.000463941	0.00182042	T/ILC	CD4+ T	CD4+ Tn
SESN2	is_ti	0.581299	Ti	0.000464219	0.00182104	T/ILC	CD4+ T	CD4+ Tn
MED13L	is_ti	-0.212296	Blood	0.00046596	0.00182739	T/ILC	CD4+ T	CD4+ Tn
SMG1	is_ti	-0.136846	Blood	0.000466926	0.0018307	T/ILC	CD4+ T	CD4+ Tn
KIF2C	is_ti	0.808389	Ti	0.000467138	0.00183106	T/ILC	CD4+ T	CD4+ Tn
AL391863.1	is_ti	0.799708	Ti	0.000467289	0.00183112	T/ILC	CD4+ T	CD4+ Tn
TADA1	is_ti	-0.295596	Blood	0.000467522	0.00183112	T/ILC	CD4+ T	CD4+ Tn
ZNF233	is_ti	0.550762	Ti	0.000467543	0.00183112	T/ILC	CD4+ T	CD4+ Tn
METTL27	is_ti	0.655201	Ti	0.000467639	0.00183112	T/ILC	CD4+ T	CD4+ Tn
ZGPAT	is_ti	0.629339	Ti	0.000471943	0.0018475	T/ILC	CD4+ T	CD4+ Tn
ABHD2	is_ti	-0.336287	Blood	0.000472192	0.00184799	T/ILC	CD4+ T	CD4+ Tn
AC092747.1	is_ti	0.844253	Ti	0.000474443	0.00185632	T/ILC	CD4+ T	CD4+ Tn
EXTL2	is_ti	0.46044	Ti	0.000474575	0.00185635	T/ILC	CD4+ T	CD4+ Tn
AC008875.1	is_ti	0.95179	Ti	0.000474724	0.00185645	T/ILC	CD4+ T	CD4+ Tn
C19orf53	is_ti	-0.199739	Blood	0.000476132	0.00186148	T/ILC	CD4+ T	CD4+ Tn
SEMA4G	is_ti	-0.857155	Blood	0.000476508	0.00186246	T/ILC	CD4+ T	CD4+ Tn
OGA	is_ti	-0.150318	Blood	0.000476709	0.00186277	T/ILC	CD4+ T	CD4+ Tn
AL355001.1	is_ti	0.492048	Ti	0.000476869	0.00186291	T/ILC	CD4+ T	CD4+ Tn
LINC01303	is_ti	-0.492436	Blood	0.00047946	0.00187255	T/ILC	CD4+ T	CD4+ Tn
CTNNA2	is_ti	0.872305	Ti	0.000479681	0.00187293	T/ILC	CD4+ T	CD4+ Tn
FAM120C	is_ti	-0.263228	Blood	0.000480327	0.0018746	T/ILC	CD4+ T	CD4+ Tn
AC105285.1	is_ti	0.465723	Ti	0.000480357	0.0018746	T/ILC	CD4+ T	CD4+ Tn
SNX2	is_ti	-0.208868	Blood	0.000481853	0.00187995	T/ILC	CD4+ T	CD4+ Tn
AL136298.1	is_ti	0.888195	Ti	0.00048213	0.00188012	T/ILC	CD4+ T	CD4+ Tn
DOCK9	is_ti	-0.278331	Blood	0.000482146	0.00188012	T/ILC	CD4+ T	CD4+ Tn
SP140	is_ti	0.26634	Ti	0.000484822	0.00189007	T/ILC	CD4+ T	CD4+ Tn
WDR1	is_ti	0.214316	Ti	0.00048514	0.00189054	T/ILC	CD4+ T	CD4+ Tn
ZSWIM1	is_ti	0.478058	Ti	0.000485195	0.00189054	T/ILC	CD4+ T	CD4+ Tn
CCDC80	is_ti	0.938966	Ti	0.000486707	0.00189595	T/ILC	CD4+ T	CD4+ Tn
TTC37	is_ti	-0.149024	Blood	0.000487002	0.0018966	T/ILC	CD4+ T	CD4+ Tn
RNASET2	is_ti	-0.245127	Blood	0.000488088	0.00190034	T/ILC	CD4+ T	CD4+ Tn
CECR2	is_ti	0.916787	Ti	0.000488508	0.00190149	T/ILC	CD4+ T	CD4+ Tn
SPTY2D1	is_ti	0.215162	Ti	0.000488727	0.00190185	T/ILC	CD4+ T	CD4+ Tn
AC022400.6	is_ti	0.47397	Ti	0.000488934	0.00190217	T/ILC	CD4+ T	CD4+ Tn
RRH	is_ti	0.659348	Ti	0.000489179	0.00190252	T/ILC	CD4+ T	CD4+ Tn
AC009019.1	is_ti	0.926702	Ti	0.000489276	0.00190252	T/ILC	CD4+ T	CD4+ Tn
LINC02145	is_ti	0.755059	Ti	0.000489763	0.00190392	T/ILC	CD4+ T	CD4+ Tn
CD70	is_ti	0.772238	Ti	0.000492072	0.00191225	T/ILC	CD4+ T	CD4+ Tn
AC008781.2	is_ti	0.458778	Ti	0.000492158	0.00191225	T/ILC	CD4+ T	CD4+ Tn
FAAP20	is_ti	-0.255301	Blood	0.000493368	0.00191645	T/ILC	CD4+ T	CD4+ Tn
NRBP2	is_ti	0.45727	Ti	0.000494462	0.00192017	T/ILC	CD4+ T	CD4+ Tn
CHML	is_ti	-0.423893	Blood	0.00049458	0.00192017	T/ILC	CD4+ T	CD4+ Tn
SEPSECS	is_ti	-0.298797	Blood	0.000494876	0.00192083	T/ILC	CD4+ T	CD4+ Tn
PHF20	is_ti	0.145294	Ti	0.000495355	0.00192219	T/ILC	CD4+ T	CD4+ Tn
PIK3C2A	is_ti	-0.238101	Blood	0.000497839	0.00193133	T/ILC	CD4+ T	CD4+ Tn
SLC25A35	is_ti	0.513197	Ti	0.000499136	0.00193587	T/ILC	CD4+ T	CD4+ Tn
PAK1	is_ti	1.26841	Ti	0.000499523	0.00193687	T/ILC	CD4+ T	CD4+ Tn
AC068338.3	is_ti	0.776364	Ti	0.000500019	0.0019383	T/ILC	CD4+ T	CD4+ Tn
ZNF254	is_ti	-0.226129	Blood	0.000500558	0.00193989	T/ILC	CD4+ T	CD4+ Tn
NUP210L	is_ti	0.394997	Ti	0.000501416	0.00194271	T/ILC	CD4+ T	CD4+ Tn
HEXIM2	is_ti	0.54201	Ti	0.000505435	0.00195778	T/ILC	CD4+ T	CD4+ Tn
TOGARAM2	is_ti	0.775688	Ti	0.000506976	0.00196325	T/ILC	CD4+ T	CD4+ Tn
TMEM127	is_ti	0.321037	Ti	0.000508324	0.00196796	T/ILC	CD4+ T	CD4+ Tn
FOCAD	is_ti	-0.258284	Blood	0.000509577	0.00197198	T/ILC	CD4+ T	CD4+ Tn
MFSD2B	is_ti	0.585995	Ti	0.000509624	0.00197198	T/ILC	CD4+ T	CD4+ Tn
AC026401.3	is_ti	0.457752	Ti	0.00051047	0.00197435	T/ILC	CD4+ T	CD4+ Tn
RFLNB	is_ti	-0.24956	Blood	0.000510497	0.00197435	T/ILC	CD4+ T	CD4+ Tn
DND1	is_ti	0.976395	Ti	0.000512999	0.00198352	T/ILC	CD4+ T	CD4+ Tn
COX14	is_ti	-0.262853	Blood	0.000513356	0.00198439	T/ILC	CD4+ T	CD4+ Tn
HPCAL1	is_ti	-0.249521	Blood	0.000514284	0.00198747	T/ILC	CD4+ T	CD4+ Tn
CASP3	is_ti	0.222041	Ti	0.000515521	0.00199174	T/ILC	CD4+ T	CD4+ Tn
ZNF684	is_ti	0.376598	Ti	0.000516765	0.00199603	T/ILC	CD4+ T	CD4+ Tn
MYLPF	is_ti	0.645608	Ti	0.000517896	0.00199989	T/ILC	CD4+ T	CD4+ Tn
APLF	is_ti	-0.357875	Blood	0.000518457	0.00200154	T/ILC	CD4+ T	CD4+ Tn
PTPRT	is_ti	1.03174	Ti	0.000519188	0.00200385	T/ILC	CD4+ T	CD4+ Tn
SLC5A11	is_ti	-0.989341	Blood	0.000519512	0.00200459	T/ILC	CD4+ T	CD4+ Tn
SNRPE	is_ti	-0.246994	Blood	0.000520126	0.00200645	T/ILC	CD4+ T	CD4+ Tn
TMEM231	is_ti	0.614955	Ti	0.000521499	0.00201123	T/ILC	CD4+ T	CD4+ Tn
STAC3	is_ti	1.02966	Ti	0.000521881	0.00201219	T/ILC	CD4+ T	CD4+ Tn
RSPO4	is_ti	0.965048	Ti	0.000522564	0.00201431	T/ILC	CD4+ T	CD4+ Tn
TBCB	is_ti	-0.271086	Blood	0.00052426	0.00202033	T/ILC	CD4+ T	CD4+ Tn
MRPL33	is_ti	-0.198563	Blood	0.000526319	0.00202775	T/ILC	CD4+ T	CD4+ Tn
PPM1L	is_ti	-0.487128	Blood	0.000527721	0.00203263	T/ILC	CD4+ T	CD4+ Tn
SPCS3	is_ti	0.195464	Ti	0.000528106	0.00203359	T/ILC	CD4+ T	CD4+ Tn
AC239868.2	is_ti	0.76257	Ti	0.00052835	0.00203401	T/ILC	CD4+ T	CD4+ Tn
KIAA0232	is_ti	0.223825	Ti	0.000529675	0.00203859	T/ILC	CD4+ T	CD4+ Tn
RTCA-AS1	is_ti	0.579904	Ti	0.000529852	0.00203875	T/ILC	CD4+ T	CD4+ Tn
ZSCAN16-AS1	is_ti	-0.248141	Blood	0.000531154	0.00204324	T/ILC	CD4+ T	CD4+ Tn
AP003717.1	is_ti	-0.565015	Blood	0.000531679	0.00204474	T/ILC	CD4+ T	CD4+ Tn
EIF4E2	is_ti	-0.205081	Blood	0.000533211	0.00205011	T/ILC	CD4+ T	CD4+ Tn
METAP2	is_ti	-0.162829	Blood	0.000533606	0.00205111	T/ILC	CD4+ T	CD4+ Tn
AC116366.2	is_ti	0.651855	Ti	0.000533888	0.00205167	T/ILC	CD4+ T	CD4+ Tn
AC092301.1	is_ti	0.650028	Ti	0.000534692	0.00205423	T/ILC	CD4+ T	CD4+ Tn
ZSCAN23	is_ti	0.603276	Ti	0.000536585	0.00206091	T/ILC	CD4+ T	CD4+ Tn
ZNF33A	is_ti	-0.15254	Blood	0.000536702	0.00206091	T/ILC	CD4+ T	CD4+ Tn
C11orf21	is_ti	-0.559332	Blood	0.000538065	0.00206562	T/ILC	CD4+ T	CD4+ Tn
CCNF	is_ti	0.488615	Ti	0.000541028	0.00207647	T/ILC	CD4+ T	CD4+ Tn
AP001107.1	is_ti	0.589086	Ti	0.000541979	0.00207958	T/ILC	CD4+ T	CD4+ Tn
GIPC3	is_ti	0.803653	Ti	0.000543136	0.0020835	T/ILC	CD4+ T	CD4+ Tn
ARFGEF1	is_ti	-0.149799	Blood	0.000543751	0.00208532	T/ILC	CD4+ T	CD4+ Tn
WDR54	is_ti	0.283984	Ti	0.000544054	0.00208596	T/ILC	CD4+ T	CD4+ Tn
AL021707.3	is_ti	0.941731	Ti	0.000544406	0.00208677	T/ILC	CD4+ T	CD4+ Tn
NT5DC1	is_ti	-0.192255	Blood	0.000546863	0.00209566	T/ILC	CD4+ T	CD4+ Tn
PIK3CG	is_ti	0.296194	Ti	0.000547853	0.00209892	T/ILC	CD4+ T	CD4+ Tn
ZNF793-AS1	is_ti	0.60547	Ti	0.000549142	0.00210333	T/ILC	CD4+ T	CD4+ Tn
AC024257.3	is_ti	0.46593	Ti	0.000551484	0.0021115	T/ILC	CD4+ T	CD4+ Tn
XBP1	is_ti	-0.472032	Blood	0.000551557	0.0021115	T/ILC	CD4+ T	CD4+ Tn
PER2	is_ti	0.383525	Ti	0.000552751	0.00211554	T/ILC	CD4+ T	CD4+ Tn
AC008393.1	is_ti	0.626747	Ti	0.000553026	0.00211605	T/ILC	CD4+ T	CD4+ Tn
TBL1X	is_ti	-0.215415	Blood	0.000553711	0.00211814	T/ILC	CD4+ T	CD4+ Tn
AC011815.1	is_ti	0.705872	Ti	0.000554336	0.00211999	T/ILC	CD4+ T	CD4+ Tn
KIAA0895	is_ti	0.657832	Ti	0.000554783	0.00212107	T/ILC	CD4+ T	CD4+ Tn
BCL9L	is_ti	-0.206668	Blood	0.000554899	0.00212107	T/ILC	CD4+ T	CD4+ Tn
CNTNAP1	is_ti	0.624583	Ti	0.000557157	0.00212916	T/ILC	CD4+ T	CD4+ Tn
DYM	is_ti	-0.183022	Blood	0.00055803	0.00213179	T/ILC	CD4+ T	CD4+ Tn
SLFN12	is_ti	0.399938	Ti	0.000558127	0.00213179	T/ILC	CD4+ T	CD4+ Tn
HNRNPA1P48	is_ti	-0.48461	Blood	0.000559706	0.00213728	T/ILC	CD4+ T	CD4+ Tn
TTC30B	is_ti	0.700623	Ti	0.000560783	0.00214085	T/ILC	CD4+ T	CD4+ Tn
MBNL1-AS1	is_ti	-0.448453	Blood	0.000561093	0.00214149	T/ILC	CD4+ T	CD4+ Tn
AL359220.1	is_ti	-0.322252	Blood	0.000563155	0.00214882	T/ILC	CD4+ T	CD4+ Tn
BAX	is_ti	-0.241398	Blood	0.000563834	0.00215087	T/ILC	CD4+ T	CD4+ Tn
UBOX5-AS1	is_ti	0.372289	Ti	0.000565289	0.00215587	T/ILC	CD4+ T	CD4+ Tn
SEC11C	is_ti	0.244855	Ti	0.000568915	0.00216915	T/ILC	CD4+ T	CD4+ Tn
CUEDC2	is_ti	-0.248688	Blood	0.000570513	0.0021747	T/ILC	CD4+ T	CD4+ Tn
AC004982.2	is_ti	0.650536	Ti	0.000571055	0.00217621	T/ILC	CD4+ T	CD4+ Tn
SELP	is_ti	0.781267	Ti	0.000572061	0.00217949	T/ILC	CD4+ T	CD4+ Tn
NLRX1	is_ti	0.821945	Ti	0.000572342	0.00218001	T/ILC	CD4+ T	CD4+ Tn
TFEB	is_ti	0.510812	Ti	0.000574816	0.00218888	T/ILC	CD4+ T	CD4+ Tn
C2orf81	is_ti	0.757653	Ti	0.000576856	0.00219609	T/ILC	CD4+ T	CD4+ Tn
AARS	is_ti	0.262122	Ti	0.000577	0.00219609	T/ILC	CD4+ T	CD4+ Tn
INPP5K	is_ti	-0.319682	Blood	0.000577473	0.00219734	T/ILC	CD4+ T	CD4+ Tn
TMF1	is_ti	-0.17823	Blood	0.000577941	0.00219857	T/ILC	CD4+ T	CD4+ Tn
ADD2	is_ti	0.580253	Ti	0.000579105	0.00220208	T/ILC	CD4+ T	CD4+ Tn
TPR	is_ti	-0.182031	Blood	0.000579156	0.00220208	T/ILC	CD4+ T	CD4+ Tn
WASHC2A	is_ti	-0.264901	Blood	0.000579878	0.00220426	T/ILC	CD4+ T	CD4+ Tn
POLR3C	is_ti	-0.276529	Blood	0.000580341	0.00220448	T/ILC	CD4+ T	CD4+ Tn
AL137856.1	is_ti	0.507007	Ti	0.000580348	0.00220448	T/ILC	CD4+ T	CD4+ Tn
TMOD3	is_ti	-0.146139	Blood	0.000580373	0.00220448	T/ILC	CD4+ T	CD4+ Tn
SLC25A24	is_ti	-0.348693	Blood	0.000580848	0.00220552	T/ILC	CD4+ T	CD4+ Tn
CHST11	is_ti	-0.355679	Blood	0.000580937	0.00220552	T/ILC	CD4+ T	CD4+ Tn
TMEM72-AS1	is_ti	-0.402025	Blood	0.000581159	0.0022058	T/ILC	CD4+ T	CD4+ Tn
C4orf3	is_ti	-0.19842	Blood	0.000581469	0.00220643	T/ILC	CD4+ T	CD4+ Tn
AC016831.5	is_ti	-0.410842	Blood	0.000584285	0.00221655	T/ILC	CD4+ T	CD4+ Tn
AC005304.1	is_ti	0.915538	Ti	0.000584696	0.00221755	T/ILC	CD4+ T	CD4+ Tn
G3BP1	is_ti	-0.130611	Blood	0.000585833	0.00222131	T/ILC	CD4+ T	CD4+ Tn
GDF7	is_ti	0.924717	Ti	0.000586286	0.00222247	T/ILC	CD4+ T	CD4+ Tn
SQSTM1	is_ti	-0.201364	Blood	0.000587202	0.00222538	T/ILC	CD4+ T	CD4+ Tn
ZNF595	is_ti	0.568997	Ti	0.000588524	0.00222983	T/ILC	CD4+ T	CD4+ Tn
PEX12	is_ti	0.512239	Ti	0.000589195	0.00223181	T/ILC	CD4+ T	CD4+ Tn
ERH	is_ti	-0.18222	Blood	0.000589935	0.00223406	T/ILC	CD4+ T	CD4+ Tn
PRR13	is_ti	-0.274228	Blood	0.000592069	0.00224158	T/ILC	CD4+ T	CD4+ Tn
TMC3	is_ti	0.755318	Ti	0.000593563	0.00224667	T/ILC	CD4+ T	CD4+ Tn
PPP1R2	is_ti	-0.140752	Blood	0.000599101	0.00226706	T/ILC	CD4+ T	CD4+ Tn
AC107067.1	is_ti	0.714595	Ti	0.00059973	0.00226887	T/ILC	CD4+ T	CD4+ Tn
LRFN3	is_ti	0.382257	Ti	0.000600642	0.00227175	T/ILC	CD4+ T	CD4+ Tn
PSMB7	is_ti	-0.19877	Blood	0.000601391	0.00227401	T/ILC	CD4+ T	CD4+ Tn
SUB1	is_ti	-0.161753	Blood	0.000602801	0.00227877	T/ILC	CD4+ T	CD4+ Tn
ZNF136	is_ti	-0.240011	Blood	0.000603533	0.00228097	T/ILC	CD4+ T	CD4+ Tn
CCDC130	is_ti	0.209406	Ti	0.000603749	0.00228122	T/ILC	CD4+ T	CD4+ Tn
CPB2-AS1	is_ti	0.710744	Ti	0.000603966	0.00228147	T/ILC	CD4+ T	CD4+ Tn
SLC25A1	is_ti	-0.410377	Blood	0.000605151	0.00228537	T/ILC	CD4+ T	CD4+ Tn
SNTB1	is_ti	0.28278	Ti	0.000606096	0.00228837	T/ILC	CD4+ T	CD4+ Tn
AL121900.2	is_ti	0.808853	Ti	0.000608585	0.00229709	T/ILC	CD4+ T	CD4+ Tn
AL136040.1	is_ti	0.700812	Ti	0.00060871	0.00229709	T/ILC	CD4+ T	CD4+ Tn
ADGRE1	is_ti	1.33304	Ti	0.000610441	0.00230304	T/ILC	CD4+ T	CD4+ Tn
AC023906.5	is_ti	0.621525	Ti	0.00061251	0.00231027	T/ILC	CD4+ T	CD4+ Tn
UROD	is_ti	-0.353228	Blood	0.000612807	0.00231081	T/ILC	CD4+ T	CD4+ Tn
DNAJC27-AS1	is_ti	0.300306	Ti	0.000613265	0.00231196	T/ILC	CD4+ T	CD4+ Tn
CEP70	is_ti	-0.445	Blood	0.000613932	0.0023139	T/ILC	CD4+ T	CD4+ Tn
BTN2A2	is_ti	0.443251	Ti	0.000616067	0.00232062	T/ILC	CD4+ T	CD4+ Tn
BLVRA	is_ti	-0.427865	Blood	0.000616187	0.00232062	T/ILC	CD4+ T	CD4+ Tn
NKAIN2	is_ti	0.88385	Ti	0.000616271	0.00232062	T/ILC	CD4+ T	CD4+ Tn
AC092910.3	is_ti	0.417983	Ti	0.000616332	0.00232062	T/ILC	CD4+ T	CD4+ Tn
AC007879.3	is_ti	0.78086	Ti	0.000616502	0.00232069	T/ILC	CD4+ T	CD4+ Tn
ARHGEF37	is_ti	0.491665	Ti	0.000619111	0.00232993	T/ILC	CD4+ T	CD4+ Tn
PDZD2	is_ti	-0.437667	Blood	0.000621928	0.00233964	T/ILC	CD4+ T	CD4+ Tn
PQBP1	is_ti	-0.287169	Blood	0.000622003	0.00233964	T/ILC	CD4+ T	CD4+ Tn
RPL10A	is_ti	-0.228875	Blood	0.000624065	0.00234681	T/ILC	CD4+ T	CD4+ Tn
OTUB2	is_ti	0.800023	Ti	0.000624264	0.00234698	T/ILC	CD4+ T	CD4+ Tn
FKBP7	is_ti	0.565492	Ti	0.000625238	0.00235005	T/ILC	CD4+ T	CD4+ Tn
RTKN2	is_ti	-0.692911	Blood	0.000627718	0.00235879	T/ILC	CD4+ T	CD4+ Tn
VILL	is_ti	-0.592178	Blood	0.000628449	0.00236039	T/ILC	CD4+ T	CD4+ Tn
AP2M1	is_ti	-0.314953	Blood	0.000628456	0.00236039	T/ILC	CD4+ T	CD4+ Tn
KIFAP3	is_ti	-0.20082	Blood	0.000632016	0.00237316	T/ILC	CD4+ T	CD4+ Tn
PLXNA1	is_ti	0.579984	Ti	0.000632803	0.00237553	T/ILC	CD4+ T	CD4+ Tn
CENPBD1	is_ti	0.522192	Ti	0.000633337	0.0023769	T/ILC	CD4+ T	CD4+ Tn
AL583839.1	is_ti	0.707017	Ti	0.000633482	0.0023769	T/ILC	CD4+ T	CD4+ Tn
RNF135	is_ti	0.844557	Ti	0.000633928	0.00237798	T/ILC	CD4+ T	CD4+ Tn
ANKRD52	is_ti	0.31924	Ti	0.000634154	0.00237824	T/ILC	CD4+ T	CD4+ Tn
ITPA	is_ti	-0.243457	Blood	0.000638299	0.00239319	T/ILC	CD4+ T	CD4+ Tn
SYS1	is_ti	0.25636	Ti	0.000642898	0.00240983	T/ILC	CD4+ T	CD4+ Tn
AL024498.1	is_ti	0.620282	Ti	0.000643195	0.00241034	T/ILC	CD4+ T	CD4+ Tn
ECT2L	is_ti	-0.488836	Blood	0.000645224	0.00241684	T/ILC	CD4+ T	CD4+ Tn
XPA	is_ti	-0.217281	Blood	0.000645249	0.00241684	T/ILC	CD4+ T	CD4+ Tn
AGFG2	is_ti	0.28734	Ti	0.000645642	0.00241771	T/ILC	CD4+ T	CD4+ Tn
F8	is_ti	0.692557	Ti	0.000646444	0.00241963	T/ILC	CD4+ T	CD4+ Tn
ENKD1	is_ti	0.65833	Ti	0.000646579	0.00241963	T/ILC	CD4+ T	CD4+ Tn
LINC01703	is_ti	0.85232	Ti	0.000646635	0.00241963	T/ILC	CD4+ T	CD4+ Tn
PTMA	is_ti	-0.187691	Blood	0.000648511	0.00242605	T/ILC	CD4+ T	CD4+ Tn
CA13	is_ti	-0.749362	Blood	0.000649613	0.00242957	T/ILC	CD4+ T	CD4+ Tn
GPKOW	is_ti	-0.3479	Blood	0.000650147	0.00243096	T/ILC	CD4+ T	CD4+ Tn
AP1B1	is_ti	0.263978	Ti	0.000650996	0.00243353	T/ILC	CD4+ T	CD4+ Tn
RN7SL832P	is_ti	0.693158	Ti	0.000652724	0.00243939	T/ILC	CD4+ T	CD4+ Tn
LINC01597	is_ti	0.957486	Ti	0.000656422	0.00245242	T/ILC	CD4+ T	CD4+ Tn
ITGA3	is_ti	-0.745218	Blood	0.000656698	0.00245242	T/ILC	CD4+ T	CD4+ Tn
STXBP5	is_ti	-0.260517	Blood	0.000656867	0.00245242	T/ILC	CD4+ T	CD4+ Tn
CMAS	is_ti	-0.314532	Blood	0.000656928	0.00245242	T/ILC	CD4+ T	CD4+ Tn
HPSE	is_ti	0.958431	Ti	0.000657023	0.00245242	T/ILC	CD4+ T	CD4+ Tn
WDR55	is_ti	0.266919	Ti	0.000657555	0.00245342	T/ILC	CD4+ T	CD4+ Tn
TIMM9	is_ti	-0.22228	Blood	0.000657639	0.00245342	T/ILC	CD4+ T	CD4+ Tn
CCL5	is_ti	0.79637	Ti	0.000657778	0.00245342	T/ILC	CD4+ T	CD4+ Tn
AC100835.1	is_ti	0.830554	Ti	0.000658849	0.00245681	T/ILC	CD4+ T	CD4+ Tn
KARS	is_ti	-0.228195	Blood	0.000660427	0.00246185	T/ILC	CD4+ T	CD4+ Tn
HOMER1	is_ti	0.475961	Ti	0.000660527	0.00246185	T/ILC	CD4+ T	CD4+ Tn
MAPK8	is_ti	-0.283667	Blood	0.000662293	0.00246782	T/ILC	CD4+ T	CD4+ Tn
EMG1	is_ti	-0.287875	Blood	0.000663002	0.00246985	T/ILC	CD4+ T	CD4+ Tn
AC013437.1	is_ti	-0.463099	Blood	0.000663516	0.002471	T/ILC	CD4+ T	CD4+ Tn
SFPQ	is_ti	0.149849	Ti	0.000663637	0.002471	T/ILC	CD4+ T	CD4+ Tn
CDK2	is_ti	0.435621	Ti	0.000663908	0.0024714	T/ILC	CD4+ T	CD4+ Tn
TLDC2	is_ti	-0.622717	Blood	0.000664752	0.00247393	T/ILC	CD4+ T	CD4+ Tn
MYO1D	is_ti	-0.471254	Blood	0.000665889	0.00247755	T/ILC	CD4+ T	CD4+ Tn
AC139491.7	is_ti	-0.635436	Blood	0.000667057	0.00248128	T/ILC	CD4+ T	CD4+ Tn
AC109361.1	is_ti	0.798338	Ti	0.000672047	0.00249923	T/ILC	CD4+ T	CD4+ Tn
AF130417.1	is_ti	0.786684	Ti	0.000672359	0.00249977	T/ILC	CD4+ T	CD4+ Tn
CLEC2D	is_ti	0.177653	Ti	0.000673256	0.00250249	T/ILC	CD4+ T	CD4+ Tn
USP1	is_ti	-0.214559	Blood	0.000673812	0.00250394	T/ILC	CD4+ T	CD4+ Tn
NUBPL	is_ti	-0.282483	Blood	0.00067405	0.00250421	T/ILC	CD4+ T	CD4+ Tn
AC087623.3	is_ti	0.665984	Ti	0.000674578	0.00250555	T/ILC	CD4+ T	CD4+ Tn
WDR53	is_ti	0.274378	Ti	0.000677328	0.00251515	T/ILC	CD4+ T	CD4+ Tn
LIX1L	is_ti	-0.168505	Blood	0.000677718	0.00251598	T/ILC	CD4+ T	CD4+ Tn
LINC02175	is_ti	0.594115	Ti	0.00067983	0.00252319	T/ILC	CD4+ T	CD4+ Tn
CABP4	is_ti	0.838341	Ti	0.000680406	0.00252405	T/ILC	CD4+ T	CD4+ Tn
AC034231.1	is_ti	0.690137	Ti	0.000680518	0.00252405	T/ILC	CD4+ T	CD4+ Tn
FBXO48	is_ti	-0.423051	Blood	0.000680563	0.00252405	T/ILC	CD4+ T	CD4+ Tn
SELL	is_ti	-0.187218	Blood	0.000681438	0.00252668	T/ILC	CD4+ T	CD4+ Tn
AL049844.1	is_ti	0.796994	Ti	0.000683917	0.00253525	T/ILC	CD4+ T	CD4+ Tn
ABHD14A-ACY1	is_ti	0.589151	Ti	0.000685448	0.0025403	T/ILC	CD4+ T	CD4+ Tn
OR2L3	is_ti	0.964208	Ti	0.00068718	0.00254609	T/ILC	CD4+ T	CD4+ Tn
RFX4	is_ti	0.710145	Ti	0.000688038	0.00254865	T/ILC	CD4+ T	CD4+ Tn
ZFHX3	is_ti	1.57032	Ti	0.000689804	0.00255456	T/ILC	CD4+ T	CD4+ Tn
DSTYK	is_ti	-0.251101	Blood	0.00069288	0.00256532	T/ILC	CD4+ T	CD4+ Tn
FBL	is_ti	-0.224839	Blood	0.0006961	0.00257661	T/ILC	CD4+ T	CD4+ Tn
NKAP	is_ti	-0.200254	Blood	0.000696982	0.00257925	T/ILC	CD4+ T	CD4+ Tn
AC025031.1	is_ti	0.466726	Ti	0.000699449	0.00258774	T/ILC	CD4+ T	CD4+ Tn
ZNF396	is_ti	0.72436	Ti	0.000700535	0.00259112	T/ILC	CD4+ T	CD4+ Tn
ZFR2	is_ti	0.664957	Ti	0.000701888	0.00259549	T/ILC	CD4+ T	CD4+ Tn
NFU1	is_ti	-0.208351	Blood	0.000703152	0.00259953	T/ILC	CD4+ T	CD4+ Tn
BOD1	is_ti	-0.304973	Blood	0.000703838	0.00260143	T/ILC	CD4+ T	CD4+ Tn
LONP2	is_ti	-0.186425	Blood	0.00070475	0.00260416	T/ILC	CD4+ T	CD4+ Tn
RPS6KA3	is_ti	0.178122	Ti	0.000705306	0.00260558	T/ILC	CD4+ T	CD4+ Tn
FOXN3-AS2	is_ti	0.875799	Ti	0.000705667	0.00260627	T/ILC	CD4+ T	CD4+ Tn
AL033528.2	is_ti	0.803901	Ti	0.000711552	0.00262736	T/ILC	CD4+ T	CD4+ Tn
VPS9D1	is_ti	0.319115	Ti	0.000712259	0.00262933	T/ILC	CD4+ T	CD4+ Tn
MAGEH1	is_ti	-0.283559	Blood	0.000715327	0.00264001	T/ILC	CD4+ T	CD4+ Tn
SEC61G	is_ti	-0.278688	Blood	0.000715792	0.00264108	T/ILC	CD4+ T	CD4+ Tn
TEP1	is_ti	0.30532	Ti	0.000716764	0.00264402	T/ILC	CD4+ T	CD4+ Tn
MTRNR2L12	is_ti	-0.617104	Blood	0.000724071	0.00267032	T/ILC	CD4+ T	CD4+ Tn
ABCC5-AS1	is_ti	0.872729	Ti	0.000724988	0.00267245	T/ILC	CD4+ T	CD4+ Tn
MARS	is_ti	0.215733	Ti	0.000725002	0.00267245	T/ILC	CD4+ T	CD4+ Tn
AL513320.1	is_ti	0.809955	Ti	0.000725569	0.00267388	T/ILC	CD4+ T	CD4+ Tn
PYURF	is_ti	-0.196539	Blood	0.000729271	0.00268687	T/ILC	CD4+ T	CD4+ Tn
COMMD7	is_ti	-0.226717	Blood	0.000731647	0.00269497	T/ILC	CD4+ T	CD4+ Tn
EYS	is_ti	-0.354541	Blood	0.000732773	0.00269846	T/ILC	CD4+ T	CD4+ Tn
CELSR2	is_ti	0.770354	Ti	0.000733243	0.00269953	T/ILC	CD4+ T	CD4+ Tn
CRLF3	is_ti	-0.166883	Blood	0.000733965	0.00270153	T/ILC	CD4+ T	CD4+ Tn
FICD	is_ti	0.397831	Ti	0.000736584	0.00271051	T/ILC	CD4+ T	CD4+ Tn
PEAK1	is_ti	0.394883	Ti	0.000738378	0.00271645	T/ILC	CD4+ T	CD4+ Tn
NRSN2-AS1	is_ti	0.627477	Ti	0.00073888	0.00271763	T/ILC	CD4+ T	CD4+ Tn
SHF	is_ti	0.496878	Ti	0.000739926	0.00272081	T/ILC	CD4+ T	CD4+ Tn
KLC2	is_ti	0.442136	Ti	0.000741477	0.00272585	T/ILC	CD4+ T	CD4+ Tn
AC008680.1	is_ti	0.65329	Ti	0.000743216	0.00273158	T/ILC	CD4+ T	CD4+ Tn
RB1-DT	is_ti	0.468899	Ti	0.000747004	0.00274484	T/ILC	CD4+ T	CD4+ Tn
H6PD	is_ti	0.299524	Ti	0.000747978	0.00274718	T/ILC	CD4+ T	CD4+ Tn
ATP9B	is_ti	-0.185902	Blood	0.000748006	0.00274718	T/ILC	CD4+ T	CD4+ Tn
NUMBL	is_ti	0.604951	Ti	0.000748297	0.00274729	T/ILC	CD4+ T	CD4+ Tn
IL18	is_ti	0.660187	Ti	0.000748402	0.00274729	T/ILC	CD4+ T	CD4+ Tn
TUBGCP3	is_ti	-0.197116	Blood	0.000749465	0.00275053	T/ILC	CD4+ T	CD4+ Tn
CPT1A	is_ti	-0.416682	Blood	0.00075183	0.00275854	T/ILC	CD4+ T	CD4+ Tn
RNASEH2A	is_ti	0.629147	Ti	0.00075487	0.00276902	T/ILC	CD4+ T	CD4+ Tn
EPPK1	is_ti	-0.816173	Blood	0.000756023	0.00277257	T/ILC	CD4+ T	CD4+ Tn
LINC02288	is_ti	0.687776	Ti	0.000759123	0.00278327	T/ILC	CD4+ T	CD4+ Tn
BEX2	is_ti	-0.255814	Blood	0.00075941	0.00278364	T/ILC	CD4+ T	CD4+ Tn
DCLRE1A	is_ti	0.562701	Ti	0.000759885	0.00278471	T/ILC	CD4+ T	CD4+ Tn
RBM17	is_ti	-0.166218	Blood	0.000760119	0.00278489	T/ILC	CD4+ T	CD4+ Tn
TOMM20L	is_ti	0.63787	Ti	0.000761043	0.0027876	T/ILC	CD4+ T	CD4+ Tn
DEK	is_ti	-0.189576	Blood	0.000761781	0.00278962	T/ILC	CD4+ T	CD4+ Tn
NDUFA2	is_ti	-0.224143	Blood	0.000764866	0.00280024	T/ILC	CD4+ T	CD4+ Tn
NMB	is_ti	0.487936	Ti	0.000765386	0.00280147	T/ILC	CD4+ T	CD4+ Tn
E2F3	is_ti	-0.36897	Blood	0.000768448	0.00281199	T/ILC	CD4+ T	CD4+ Tn
ARHGAP10	is_ti	-0.410266	Blood	0.000769406	0.00281481	T/ILC	CD4+ T	CD4+ Tn
AC012360.1	is_ti	0.720917	Ti	0.000770591	0.00281796	T/ILC	CD4+ T	CD4+ Tn
PRAF2	is_ti	-0.410977	Blood	0.00077064	0.00281796	T/ILC	CD4+ T	CD4+ Tn
ADI1	is_ti	-0.245892	Blood	0.000772114	0.00282267	T/ILC	CD4+ T	CD4+ Tn
CPEB1-AS1	is_ti	0.692587	Ti	0.000772843	0.00282465	T/ILC	CD4+ T	CD4+ Tn
GPR132	is_ti	0.307206	Ti	0.000774549	0.0028302	T/ILC	CD4+ T	CD4+ Tn
NEMF	is_ti	-0.152899	Blood	0.000775523	0.00283307	T/ILC	CD4+ T	CD4+ Tn
PTP4A1	is_ti	-0.477036	Blood	0.000777729	0.00284044	T/ILC	CD4+ T	CD4+ Tn
SLC44A1	is_ti	0.293423	Ti	0.000778605	0.00284296	T/ILC	CD4+ T	CD4+ Tn
AC023510.1	is_ti	0.628006	Ti	0.000779744	0.00284642	T/ILC	CD4+ T	CD4+ Tn
HIGD1B	is_ti	0.44791	Ti	0.000782562	0.00285602	T/ILC	CD4+ T	CD4+ Tn
ZER1	is_ti	-0.244078	Blood	0.000783189	0.00285762	T/ILC	CD4+ T	CD4+ Tn
FBXL7	is_ti	0.880845	Ti	0.000786075	0.00286746	T/ILC	CD4+ T	CD4+ Tn
PPP3CA	is_ti	-0.213962	Blood	0.000787147	0.00287067	T/ILC	CD4+ T	CD4+ Tn
AC008741.2	is_ti	0.344466	Ti	0.000787483	0.0028712	T/ILC	CD4+ T	CD4+ Tn
TMEM192	is_ti	-0.278567	Blood	0.000790981	0.00288326	T/ILC	CD4+ T	CD4+ Tn
AC100786.1	is_ti	0.636813	Ti	0.000794438	0.00289516	T/ILC	CD4+ T	CD4+ Tn
RPS11	is_ti	-0.233591	Blood	0.000796835	0.00290276	T/ILC	CD4+ T	CD4+ Tn
WEE2	is_ti	0.707612	Ti	0.000796909	0.00290276	T/ILC	CD4+ T	CD4+ Tn
NRXN1	is_ti	1.21142	Ti	0.000799434	0.00291126	T/ILC	CD4+ T	CD4+ Tn
IDH3G	is_ti	-0.295567	Blood	0.00080373	0.0029262	T/ILC	CD4+ T	CD4+ Tn
PFN4	is_ti	0.598722	Ti	0.00080532	0.00293128	T/ILC	CD4+ T	CD4+ Tn
NDUFS7	is_ti	-0.247594	Blood	0.000806573	0.00293513	T/ILC	CD4+ T	CD4+ Tn
LINC01873	is_ti	0.750238	Ti	0.000812897	0.00295743	T/ILC	CD4+ T	CD4+ Tn
AF241726.2	is_ti	-0.568375	Blood	0.000815095	0.00296464	T/ILC	CD4+ T	CD4+ Tn
UTP20	is_ti	0.192433	Ti	0.000815272	0.00296464	T/ILC	CD4+ T	CD4+ Tn
CAP1	is_ti	0.190106	Ti	0.000820487	0.00298289	T/ILC	CD4+ T	CD4+ Tn
AL512770.1	is_ti	0.710039	Ti	0.000824228	0.00299577	T/ILC	CD4+ T	CD4+ Tn
MIRLET7DHG	is_ti	0.441063	Ti	0.000827711	0.0030077	T/ILC	CD4+ T	CD4+ Tn
BORCS8-MEF2B	is_ti	0.422434	Ti	0.000827999	0.00300802	T/ILC	CD4+ T	CD4+ Tn
CPNE1	is_ti	-0.217242	Blood	0.000830822	0.00301755	T/ILC	CD4+ T	CD4+ Tn
AC233723.1	is_ti	0.663253	Ti	0.000834612	0.00303059	T/ILC	CD4+ T	CD4+ Tn
BTG2	is_ti	0.240998	Ti	0.000835504	0.00303301	T/ILC	CD4+ T	CD4+ Tn
LINC01393	is_ti	0.880827	Ti	0.000835681	0.00303301	T/ILC	CD4+ T	CD4+ Tn
AC005808.1	is_ti	0.742401	Ti	0.000837202	0.0030378	T/ILC	CD4+ T	CD4+ Tn
HIST1H1D	is_ti	0.338774	Ti	0.00083943	0.00304437	T/ILC	CD4+ T	CD4+ Tn
ODC1	is_ti	0.301362	Ti	0.000839499	0.00304437	T/ILC	CD4+ T	CD4+ Tn
TMSB15B-AS1	is_ti	0.720303	Ti	0.000839617	0.00304437	T/ILC	CD4+ T	CD4+ Tn
RAP2B	is_ti	-0.263202	Blood	0.000840116	0.00304544	T/ILC	CD4+ T	CD4+ Tn
METRN	is_ti	0.415063	Ti	0.000841749	0.00305063	T/ILC	CD4+ T	CD4+ Tn
CARD8	is_ti	0.15506	Ti	0.000843095	0.00305478	T/ILC	CD4+ T	CD4+ Tn
PRR34	is_ti	0.61695	Ti	0.000847165	0.00306879	T/ILC	CD4+ T	CD4+ Tn
AC063944.1	is_ti	0.8642	Ti	0.000848687	0.00307356	T/ILC	CD4+ T	CD4+ Tn
GBP2	is_ti	-0.30735	Blood	0.000850577	0.00307945	T/ILC	CD4+ T	CD4+ Tn
RAB26	is_ti	0.560675	Ti	0.000850722	0.00307945	T/ILC	CD4+ T	CD4+ Tn
UBXN1	is_ti	-0.219008	Blood	0.000851779	0.00308254	T/ILC	CD4+ T	CD4+ Tn
CTNNBL1	is_ti	-0.217505	Blood	0.000853944	0.00308964	T/ILC	CD4+ T	CD4+ Tn
AC005034.3	is_ti	0.642867	Ti	0.000855456	0.00309405	T/ILC	CD4+ T	CD4+ Tn
STUB1	is_ti	-0.210207	Blood	0.000855575	0.00309405	T/ILC	CD4+ T	CD4+ Tn
IFITM3	is_ti	1.46928	Ti	0.000856578	0.00309694	T/ILC	CD4+ T	CD4+ Tn
CKAP4	is_ti	-0.915593	Blood	0.00085722	0.0030983	T/ILC	CD4+ T	CD4+ Tn
BZW1	is_ti	0.16841	Ti	0.000857366	0.0030983	T/ILC	CD4+ T	CD4+ Tn
JUND	is_ti	-0.207194	Blood	0.000859919	0.00310678	T/ILC	CD4+ T	CD4+ Tn
RALGAPA2	is_ti	-0.20318	Blood	0.000860529	0.00310824	T/ILC	CD4+ T	CD4+ Tn
ZNF528	is_ti	0.346543	Ti	0.000861518	0.00311107	T/ILC	CD4+ T	CD4+ Tn
KIF21A	is_ti	-0.40314	Blood	0.000861833	0.00311147	T/ILC	CD4+ T	CD4+ Tn
METTL3	is_ti	-0.230261	Blood	0.000862387	0.00311233	T/ILC	CD4+ T	CD4+ Tn
INCA1	is_ti	0.666246	Ti	0.000862484	0.00311233	T/ILC	CD4+ T	CD4+ Tn
NPAS1	is_ti	0.741586	Ti	0.000865839	0.00312369	T/ILC	CD4+ T	CD4+ Tn
POLE2	is_ti	0.567319	Ti	0.000867994	0.00313071	T/ILC	CD4+ T	CD4+ Tn
SLC22A18	is_ti	-0.735555	Blood	0.000868667	0.00313239	T/ILC	CD4+ T	CD4+ Tn
DNAJC3-DT	is_ti	0.441381	Ti	0.00087588	0.00315765	T/ILC	CD4+ T	CD4+ Tn
AC107081.2	is_ti	0.367119	Ti	0.000877257	0.00316186	T/ILC	CD4+ T	CD4+ Tn
PLCXD1	is_ti	0.411707	Ti	0.000879221	0.00316818	T/ILC	CD4+ T	CD4+ Tn
C16orf58	is_ti	0.29256	Ti	0.000879636	0.00316892	T/ILC	CD4+ T	CD4+ Tn
LAGE3	is_ti	-0.246411	Blood	0.000881521	0.00317379	T/ILC	CD4+ T	CD4+ Tn
OSBP	is_ti	-0.205441	Blood	0.000881608	0.00317379	T/ILC	CD4+ T	CD4+ Tn
HDAC2-AS2	is_ti	0.747481	Ti	0.00088162	0.00317379	T/ILC	CD4+ T	CD4+ Tn
PMPCA	is_ti	0.241303	Ti	0.000882129	0.00317486	T/ILC	CD4+ T	CD4+ Tn
AADACL2-AS1	is_ti	1.03819	Ti	0.00088681	0.00319085	T/ILC	CD4+ T	CD4+ Tn
AC010761.3	is_ti	0.719799	Ti	0.000887035	0.00319085	T/ILC	CD4+ T	CD4+ Tn
AC021321.1	is_ti	0.645476	Ti	0.000887205	0.00319085	T/ILC	CD4+ T	CD4+ Tn
INAFM2	is_ti	0.892632	Ti	0.000890907	0.0032034	T/ILC	CD4+ T	CD4+ Tn
PRRT3	is_ti	0.39406	Ti	0.000891468	0.00320466	T/ILC	CD4+ T	CD4+ Tn
TMEM230	is_ti	-0.166345	Blood	0.000892699	0.00320832	T/ILC	CD4+ T	CD4+ Tn
DPP9-AS1	is_ti	0.609587	Ti	0.00089363	0.0032109	T/ILC	CD4+ T	CD4+ Tn
FAM126A	is_ti	-0.319987	Blood	0.000896096	0.00321866	T/ILC	CD4+ T	CD4+ Tn
PAFAH1B2	is_ti	-0.229526	Blood	0.000896218	0.00321866	T/ILC	CD4+ T	CD4+ Tn
PRKAR1A	is_ti	0.255739	Ti	0.000899332	0.00322908	T/ILC	CD4+ T	CD4+ Tn
ARHGAP26-AS1	is_ti	0.595328	Ti	0.000900227	0.00323152	T/ILC	CD4+ T	CD4+ Tn
AC073111.3	is_ti	0.743199	Ti	0.000900811	0.00323285	T/ILC	CD4+ T	CD4+ Tn
RAB43	is_ti	0.782678	Ti	0.000903552	0.00324192	T/ILC	CD4+ T	CD4+ Tn
SART1	is_ti	-0.23689	Blood	0.000905083	0.00324664	T/ILC	CD4+ T	CD4+ Tn
SUN2	is_ti	-0.156985	Blood	0.000906056	0.00324935	T/ILC	CD4+ T	CD4+ Tn
NCK1	is_ti	-0.148837	Blood	0.000907002	0.00325198	T/ILC	CD4+ T	CD4+ Tn
AL109741.1	is_ti	-0.461821	Blood	0.000910237	0.0032628	T/ILC	CD4+ T	CD4+ Tn
SIRT5	is_ti	-0.224887	Blood	0.0009138	0.00327479	T/ILC	CD4+ T	CD4+ Tn
CMSS1	is_ti	-0.184855	Blood	0.000914861	0.00327765	T/ILC	CD4+ T	CD4+ Tn
RPA2	is_ti	-0.184142	Blood	0.000915032	0.00327765	T/ILC	CD4+ T	CD4+ Tn
GNRH1	is_ti	0.633945	Ti	0.000916912	0.00328361	T/ILC	CD4+ T	CD4+ Tn
MTAP	is_ti	-0.307795	Blood	0.000917651	0.00328547	T/ILC	CD4+ T	CD4+ Tn
SUOX	is_ti	0.871168	Ti	0.000918736	0.00328858	T/ILC	CD4+ T	CD4+ Tn
PDIA6	is_ti	0.239931	Ti	0.000918996	0.00328873	T/ILC	CD4+ T	CD4+ Tn
MVB12B	is_ti	0.455414	Ti	0.000919325	0.00328913	T/ILC	CD4+ T	CD4+ Tn
PELO	is_ti	0.391699	Ti	0.000921035	0.00329446	T/ILC	CD4+ T	CD4+ Tn
THEM4	is_ti	-0.166891	Blood	0.000923157	0.00330127	T/ILC	CD4+ T	CD4+ Tn
FAM239B	is_ti	1.13453	Ti	0.000929189	0.00332205	T/ILC	CD4+ T	CD4+ Tn
LINC01115	is_ti	1.11384	Ti	0.000929586	0.00332269	T/ILC	CD4+ T	CD4+ Tn
AC019069.1	is_ti	0.663906	Ti	0.000930901	0.0033266	T/ILC	CD4+ T	CD4+ Tn
DCTN3	is_ti	-0.266842	Blood	0.000931189	0.00332684	T/ILC	CD4+ T	CD4+ Tn
AL133227.1	is_ti	0.407456	Ti	0.000931529	0.00332727	T/ILC	CD4+ T	CD4+ Tn
NEDD1	is_ti	-0.192308	Blood	0.00093177	0.00332734	T/ILC	CD4+ T	CD4+ Tn
NCBP2	is_ti	-0.184349	Blood	0.000932231	0.0033282	T/ILC	CD4+ T	CD4+ Tn
ZNF561	is_ti	0.242858	Ti	0.000933519	0.00333201	T/ILC	CD4+ T	CD4+ Tn
TRIM28	is_ti	-0.248347	Blood	0.000934601	0.00333508	T/ILC	CD4+ T	CD4+ Tn
ST6GALNAC5	is_ti	1.21432	Ti	0.000935426	0.00333724	T/ILC	CD4+ T	CD4+ Tn
GNAL	is_ti	0.375215	Ti	0.000936263	0.00333943	T/ILC	CD4+ T	CD4+ Tn
CPNE8	is_ti	-0.486878	Blood	0.000938491	0.00334659	T/ILC	CD4+ T	CD4+ Tn
FOPNL	is_ti	-0.204383	Blood	0.000941872	0.00335785	T/ILC	CD4+ T	CD4+ Tn
TIMM23	is_ti	-0.244215	Blood	0.000943584	0.00336316	T/ILC	CD4+ T	CD4+ Tn
CCDC66	is_ti	-0.132372	Blood	0.000945891	0.00337059	T/ILC	CD4+ T	CD4+ Tn
P4HB	is_ti	-0.402563	Blood	0.000946888	0.00337335	T/ILC	CD4+ T	CD4+ Tn
SENCR	is_ti	0.735415	Ti	0.000954278	0.00339887	T/ILC	CD4+ T	CD4+ Tn
CLBA1	is_ti	0.524742	Ti	0.000960287	0.00341947	T/ILC	CD4+ T	CD4+ Tn
CASZ1	is_ti	-0.76918	Blood	0.000960717	0.00342019	T/ILC	CD4+ T	CD4+ Tn
TBC1D15	is_ti	-0.215569	Blood	0.000964437	0.00343262	T/ILC	CD4+ T	CD4+ Tn
AL158198.1	is_ti	-0.664576	Blood	0.000965883	0.00343696	T/ILC	CD4+ T	CD4+ Tn
AC012184.1	is_ti	0.604126	Ti	0.000966533	0.00343846	T/ILC	CD4+ T	CD4+ Tn
METTL4	is_ti	-0.238788	Blood	0.000967621	0.00344152	T/ILC	CD4+ T	CD4+ Tn
FAM133B	is_ti	-0.138699	Blood	0.000967875	0.00344161	T/ILC	CD4+ T	CD4+ Tn
NDUFA5	is_ti	-0.169753	Blood	0.000968127	0.0034417	T/ILC	CD4+ T	CD4+ Tn
AL031594.1	is_ti	0.53736	Ti	0.000970163	0.00344812	T/ILC	CD4+ T	CD4+ Tn
ZNF415	is_ti	0.905345	Ti	0.000974178	0.00346158	T/ILC	CD4+ T	CD4+ Tn
RHOC	is_ti	0.722625	Ti	0.000974847	0.00346314	T/ILC	CD4+ T	CD4+ Tn
ITGA10	is_ti	0.523343	Ti	0.000977643	0.00347161	T/ILC	CD4+ T	CD4+ Tn
SRRM1	is_ti	-0.150104	Blood	0.000977692	0.00347161	T/ILC	CD4+ T	CD4+ Tn
SLIRP	is_ti	-0.160077	Blood	0.000978027	0.00347198	T/ILC	CD4+ T	CD4+ Tn
ICOSLG	is_ti	0.670329	Ti	0.000979566	0.00347663	T/ILC	CD4+ T	CD4+ Tn
WDR48	is_ti	-0.248063	Blood	0.000980255	0.00347795	T/ILC	CD4+ T	CD4+ Tn
MARCH6	is_ti	-0.176684	Blood	0.0009804	0.00347795	T/ILC	CD4+ T	CD4+ Tn
TMEM234	is_ti	0.348053	Ti	0.000981483	0.00348098	T/ILC	CD4+ T	CD4+ Tn
AC010333.2	is_ti	0.548429	Ti	0.000982171	0.00348205	T/ILC	CD4+ T	CD4+ Tn
ALKBH7	is_ti	-0.224623	Blood	0.000982247	0.00348205	T/ILC	CD4+ T	CD4+ Tn
CHMP3	is_ti	-0.235022	Blood	0.000983968	0.00348688	T/ILC	CD4+ T	CD4+ Tn
AC124947.1	is_ti	0.880495	Ti	0.000984073	0.00348688	T/ILC	CD4+ T	CD4+ Tn
SRP72	is_ti	-0.166245	Blood	0.000985935	0.00349266	T/ILC	CD4+ T	CD4+ Tn
PARD6G-AS1	is_ti	0.701031	Ti	0.000986469	0.00349374	T/ILC	CD4+ T	CD4+ Tn
JMJD6	is_ti	0.265735	Ti	0.000988964	0.00350175	T/ILC	CD4+ T	CD4+ Tn
AC007610.2	is_ti	0.709306	Ti	0.000989333	0.00350223	T/ILC	CD4+ T	CD4+ Tn
COA3	is_ti	-0.322706	Blood	0.000991384	0.00350867	T/ILC	CD4+ T	CD4+ Tn
DNAJC27	is_ti	0.241518	Ti	0.000991754	0.00350883	T/ILC	CD4+ T	CD4+ Tn
AC009107.2	is_ti	0.45237	Ti	0.000991913	0.00350883	T/ILC	CD4+ T	CD4+ Tn
LINC01954	is_ti	1.32318	Ti	0.000992127	0.00350883	T/ILC	CD4+ T	CD4+ Tn
COLEC12	is_ti	0.881757	Ti	0.000998173	0.00352939	T/ILC	CD4+ T	CD4+ Tn
AC114730.2	is_ti	0.735959	Ti	0.00100006	0.00353522	T/ILC	CD4+ T	CD4+ Tn
AC013468.1	is_ti	0.655444	Ti	0.00100137	0.00353902	T/ILC	CD4+ T	CD4+ Tn
LINC00623	is_ti	-0.275665	Blood	0.00100337	0.00354468	T/ILC	CD4+ T	CD4+ Tn
CRYBB2	is_ti	0.99116	Ti	0.00100344	0.00354468	T/ILC	CD4+ T	CD4+ Tn
PGLYRP1	is_ti	0.670632	Ti	0.0010041	0.00354618	T/ILC	CD4+ T	CD4+ Tn
ZNF710	is_ti	0.557269	Ti	0.00100727	0.00355654	T/ILC	CD4+ T	CD4+ Tn
RNF103	is_ti	-0.437438	Blood	0.00100788	0.00355788	T/ILC	CD4+ T	CD4+ Tn
AP002807.1	is_ti	0.653435	Ti	0.00101154	0.00356997	T/ILC	CD4+ T	CD4+ Tn
DNAH6	is_ti	-0.414518	Blood	0.00101245	0.00357234	T/ILC	CD4+ T	CD4+ Tn
USP42	is_ti	-0.242083	Blood	0.00101389	0.00357658	T/ILC	CD4+ T	CD4+ Tn
AC027808.1	is_ti	-0.38845	Blood	0.00101449	0.00357785	T/ILC	CD4+ T	CD4+ Tn
CD320	is_ti	-0.303283	Blood	0.00101566	0.00358101	T/ILC	CD4+ T	CD4+ Tn
DUSP1	is_ti	1.55853	Ti	0.00101586	0.00358101	T/ILC	CD4+ T	CD4+ Tn
AL121832.2	is_ti	0.702592	Ti	0.0010165	0.00358245	T/ILC	CD4+ T	CD4+ Tn
AC067817.2	is_ti	0.716916	Ti	0.00101739	0.003584	T/ILC	CD4+ T	CD4+ Tn
AC090115.1	is_ti	0.608469	Ti	0.00101742	0.003584	T/ILC	CD4+ T	CD4+ Tn
MROH6	is_ti	0.960596	Ti	0.00102195	0.00359913	T/ILC	CD4+ T	CD4+ Tn
WASHC1	is_ti	-0.348875	Blood	0.00102446	0.00360683	T/ILC	CD4+ T	CD4+ Tn
CBLB	is_ti	-0.188458	Blood	0.00102462	0.00360683	T/ILC	CD4+ T	CD4+ Tn
AC020908.1	is_ti	0.565376	Ti	0.00102773	0.00361695	T/ILC	CD4+ T	CD4+ Tn
PSMA1	is_ti	-0.207929	Blood	0.00102874	0.00361967	T/ILC	CD4+ T	CD4+ Tn
EIF2AK2	is_ti	-0.306421	Blood	0.00103154	0.00362867	T/ILC	CD4+ T	CD4+ Tn
IL12RB2	is_ti	0.489054	Ti	0.00103297	0.00363286	T/ILC	CD4+ T	CD4+ Tn
ATG2B	is_ti	-0.238748	Blood	0.00103343	0.00363341	T/ILC	CD4+ T	CD4+ Tn
TOB1	is_ti	-0.410179	Blood	0.00103361	0.00363341	T/ILC	CD4+ T	CD4+ Tn
CNMD	is_ti	0.7636	Ti	0.00103435	0.00363492	T/ILC	CD4+ T	CD4+ Tn
MSANTD1	is_ti	0.701811	Ti	0.00103454	0.00363492	T/ILC	CD4+ T	CD4+ Tn
MBOAT4	is_ti	0.367249	Ti	0.00103476	0.00363492	T/ILC	CD4+ T	CD4+ Tn
FAM218A	is_ti	0.669864	Ti	0.00103768	0.00364431	T/ILC	CD4+ T	CD4+ Tn
MOB2	is_ti	-0.209891	Blood	0.00104065	0.0036539	T/ILC	CD4+ T	CD4+ Tn
DGCR2	is_ti	-0.233949	Blood	0.00104113	0.00365423	T/ILC	CD4+ T	CD4+ Tn
CCDC154	is_ti	0.537079	Ti	0.00104123	0.00365423	T/ILC	CD4+ T	CD4+ Tn
ZNF841	is_ti	0.46198	Ti	0.00104234	0.00365728	T/ILC	CD4+ T	CD4+ Tn
AL136985.1	is_ti	0.729684	Ti	0.00104293	0.00365851	T/ILC	CD4+ T	CD4+ Tn
ALDH9A1	is_ti	0.2147	Ti	0.00104336	0.00365915	T/ILC	CD4+ T	CD4+ Tn
AP001432.1	is_ti	0.494483	Ti	0.00104417	0.00366114	T/ILC	CD4+ T	CD4+ Tn
LEPROTL1	is_ti	-0.129521	Blood	0.00104551	0.003665	T/ILC	CD4+ T	CD4+ Tn
TGOLN2	is_ti	0.153963	Ti	0.00104598	0.00366579	T/ILC	CD4+ T	CD4+ Tn
ITM2A	is_ti	0.288385	Ti	0.00104869	0.00367434	T/ILC	CD4+ T	CD4+ Tn
SH2B3	is_ti	0.508618	Ti	0.00104891	0.00367434	T/ILC	CD4+ T	CD4+ Tn
AL359921.2	is_ti	0.756678	Ti	0.0010496	0.0036756	T/ILC	CD4+ T	CD4+ Tn
FO393401.1	is_ti	0.226925	Ti	0.00104975	0.0036756	T/ILC	CD4+ T	CD4+ Tn
RASA4	is_ti	-0.373248	Blood	0.00105047	0.00367725	T/ILC	CD4+ T	CD4+ Tn
YIPF1	is_ti	0.267157	Ti	0.00105358	0.0036873	T/ILC	CD4+ T	CD4+ Tn
KIAA2026	is_ti	-0.195909	Blood	0.00105536	0.00369265	T/ILC	CD4+ T	CD4+ Tn
EDEM1	is_ti	-0.233881	Blood	0.00105784	0.00370047	T/ILC	CD4+ T	CD4+ Tn
C12orf29	is_ti	-0.257794	Blood	0.00106008	0.00370745	T/ILC	CD4+ T	CD4+ Tn
TAZ	is_ti	-0.245722	Blood	0.0010607	0.00370875	T/ILC	CD4+ T	CD4+ Tn
PTPMT1	is_ti	-0.343096	Blood	0.0010625	0.0037142	T/ILC	CD4+ T	CD4+ Tn
MFAP1	is_ti	0.22286	Ti	0.00106308	0.00371535	T/ILC	CD4+ T	CD4+ Tn
TMPO	is_ti	-0.140233	Blood	0.00106419	0.0037184	T/ILC	CD4+ T	CD4+ Tn
EEF1G	is_ti	-0.524499	Blood	0.00106526	0.00372125	T/ILC	CD4+ T	CD4+ Tn
TMEM14A	is_ti	-0.287304	Blood	0.00106955	0.00373537	T/ILC	CD4+ T	CD4+ Tn
MTX1	is_ti	-0.341434	Blood	0.00106995	0.00373592	T/ILC	CD4+ T	CD4+ Tn
NUTM2A-AS1	is_ti	-0.272105	Blood	0.00107555	0.0037546	T/ILC	CD4+ T	CD4+ Tn
MYO18B	is_ti	0.86281	Ti	0.00107732	0.00375989	T/ILC	CD4+ T	CD4+ Tn
KPNA5	is_ti	-0.154168	Blood	0.00107962	0.00376707	T/ILC	CD4+ T	CD4+ Tn
TTYH1	is_ti	0.643051	Ti	0.00108362	0.00378013	T/ILC	CD4+ T	CD4+ Tn
SEMA4C	is_ti	0.457083	Ti	0.00108656	0.00378953	T/ILC	CD4+ T	CD4+ Tn
SCAF8	is_ti	-0.159316	Blood	0.00108682	0.00378957	T/ILC	CD4+ T	CD4+ Tn
UBE2R2-AS1	is_ti	0.509131	Ti	0.00109008	0.00380006	T/ILC	CD4+ T	CD4+ Tn
FAM118B	is_ti	0.294871	Ti	0.00109434	0.00381403	T/ILC	CD4+ T	CD4+ Tn
MMP24OS	is_ti	-0.220432	Blood	0.00109633	0.00382006	T/ILC	CD4+ T	CD4+ Tn
TPGS2	is_ti	-0.198593	Blood	0.00109673	0.0038206	T/ILC	CD4+ T	CD4+ Tn
KIAA1958	is_ti	-0.429081	Blood	0.00109823	0.00382492	T/ILC	CD4+ T	CD4+ Tn
LRRC8C	is_ti	-0.269035	Blood	0.00109917	0.00382732	T/ILC	CD4+ T	CD4+ Tn
AC007620.2	is_ti	0.664198	Ti	0.00109988	0.00382891	T/ILC	CD4+ T	CD4+ Tn
LYSMD1	is_ti	0.558119	Ti	0.00110095	0.003831	T/ILC	CD4+ T	CD4+ Tn
FP236383.2	is_ti	1.08505	Ti	0.00110099	0.003831	T/ILC	CD4+ T	CD4+ Tn
CYP51A1	is_ti	0.759379	Ti	0.00110197	0.00383351	T/ILC	CD4+ T	CD4+ Tn
KRBA1	is_ti	0.476225	Ti	0.00110283	0.00383564	T/ILC	CD4+ T	CD4+ Tn
CDH4	is_ti	1.09399	Ti	0.00110512	0.00384269	T/ILC	CD4+ T	CD4+ Tn
SNX8	is_ti	0.556221	Ti	0.00110664	0.00384712	T/ILC	CD4+ T	CD4+ Tn
DNM3	is_ti	-0.342922	Blood	0.00110765	0.00384972	T/ILC	CD4+ T	CD4+ Tn
RSF1	is_ti	-0.152253	Blood	0.00110813	0.00385051	T/ILC	CD4+ T	CD4+ Tn
PSMD4	is_ti	-0.181536	Blood	0.00110965	0.00385438	T/ILC	CD4+ T	CD4+ Tn
SBF2	is_ti	-0.222252	Blood	0.00110975	0.00385438	T/ILC	CD4+ T	CD4+ Tn
PRDM15	is_ti	0.323091	Ti	0.00111232	0.00386155	T/ILC	CD4+ T	CD4+ Tn
ARNTL	is_ti	-0.252729	Blood	0.00111233	0.00386155	T/ILC	CD4+ T	CD4+ Tn
LSM7	is_ti	-0.208854	Blood	0.00111328	0.00386398	T/ILC	CD4+ T	CD4+ Tn
AC008115.2	is_ti	0.783096	Ti	0.00111559	0.00387107	T/ILC	CD4+ T	CD4+ Tn
GALNT17	is_ti	0.740904	Ti	0.00111597	0.00387107	T/ILC	CD4+ T	CD4+ Tn
CCDC88A	is_ti	1.16001	Ti	0.0011161	0.00387107	T/ILC	CD4+ T	CD4+ Tn
TRAJ14	is_ti	0.525465	Ti	0.00111638	0.00387116	T/ILC	CD4+ T	CD4+ Tn
MLXIP	is_ti	-0.215442	Blood	0.00111665	0.00387122	T/ILC	CD4+ T	CD4+ Tn
AL021453.1	is_ti	0.405048	Ti	0.00111812	0.00387541	T/ILC	CD4+ T	CD4+ Tn
H2AFZ	is_ti	-0.260462	Blood	0.00111969	0.00387997	T/ILC	CD4+ T	CD4+ Tn
RAB5B	is_ti	-0.231862	Blood	0.00112007	0.00388039	T/ILC	CD4+ T	CD4+ Tn
NDUFS3	is_ti	-0.250708	Blood	0.00112036	0.00388049	T/ILC	CD4+ T	CD4+ Tn
UBL7	is_ti	-0.305873	Blood	0.00112292	0.00388846	T/ILC	CD4+ T	CD4+ Tn
AL390866.1	is_ti	0.735037	Ti	0.00112333	0.00388902	T/ILC	CD4+ T	CD4+ Tn
AC110769.2	is_ti	0.385905	Ti	0.00112516	0.00389445	T/ILC	CD4+ T	CD4+ Tn
SELENOO	is_ti	0.233259	Ti	0.00112618	0.00389709	T/ILC	CD4+ T	CD4+ Tn
RPL13	is_ti	-0.213057	Blood	0.00113582	0.00392955	T/ILC	CD4+ T	CD4+ Tn
AL355388.2	is_ti	0.662542	Ti	0.00113663	0.00393144	T/ILC	CD4+ T	CD4+ Tn
CEP131	is_ti	0.512431	Ti	0.00113969	0.00394111	T/ILC	CD4+ T	CD4+ Tn
LMAN2L	is_ti	0.325791	Ti	0.00114234	0.00394937	T/ILC	CD4+ T	CD4+ Tn
FCGBP	is_ti	-1.24109	Blood	0.00114315	0.00395127	T/ILC	CD4+ T	CD4+ Tn
AIMP2	is_ti	0.234281	Ti	0.00114531	0.00395785	T/ILC	CD4+ T	CD4+ Tn
RNPS1	is_ti	-0.1585	Blood	0.00114795	0.00396605	T/ILC	CD4+ T	CD4+ Tn
AL139289.2	is_ti	0.514705	Ti	0.00114905	0.00396894	T/ILC	CD4+ T	CD4+ Tn
PSMB8	is_ti	-0.226071	Blood	0.00115049	0.00397301	T/ILC	CD4+ T	CD4+ Tn
TYROBP	is_ti	1.16999	Ti	0.00115383	0.00398364	T/ILC	CD4+ T	CD4+ Tn
TSFM	is_ti	-0.234534	Blood	0.00115569	0.00398866	T/ILC	CD4+ T	CD4+ Tn
CLDN12	is_ti	-0.593097	Blood	0.00115581	0.00398866	T/ILC	CD4+ T	CD4+ Tn
UFSP1	is_ti	0.550478	Ti	0.00115654	0.00398937	T/ILC	CD4+ T	CD4+ Tn
EXOC6B	is_ti	-0.272707	Blood	0.00115655	0.00398937	T/ILC	CD4+ T	CD4+ Tn
AP002387.2	is_ti	-0.31891	Blood	0.0011574	0.0039914	T/ILC	CD4+ T	CD4+ Tn
GPR107	is_ti	0.223874	Ti	0.00116039	0.00400017	T/ILC	CD4+ T	CD4+ Tn
SIRT6	is_ti	0.295258	Ti	0.00116059	0.00400017	T/ILC	CD4+ T	CD4+ Tn
DRG1	is_ti	-0.167792	Blood	0.00116074	0.00400017	T/ILC	CD4+ T	CD4+ Tn
NCOA7	is_ti	-0.208077	Blood	0.00116399	0.00401045	T/ILC	CD4+ T	CD4+ Tn
PADI4	is_ti	1.33541	Ti	0.00116516	0.00401356	T/ILC	CD4+ T	CD4+ Tn
ACTB	is_ti	0.205097	Ti	0.00116604	0.00401568	T/ILC	CD4+ T	CD4+ Tn
AL356512.1	is_ti	0.692446	Ti	0.00116757	0.00402002	T/ILC	CD4+ T	CD4+ Tn
CNFN	is_ti	0.916258	Ti	0.00117254	0.00403621	T/ILC	CD4+ T	CD4+ Tn
RFPL2	is_ti	0.823988	Ti	0.00117441	0.00404175	T/ILC	CD4+ T	CD4+ Tn
ELMO1	is_ti	-0.158099	Blood	0.00117639	0.00404764	T/ILC	CD4+ T	CD4+ Tn
TWF2	is_ti	-0.265996	Blood	0.00117685	0.00404827	T/ILC	CD4+ T	CD4+ Tn
FAM53B-AS1	is_ti	0.593978	Ti	0.00118253	0.0040669	T/ILC	CD4+ T	CD4+ Tn
S100B	is_ti	0.930153	Ti	0.00118362	0.00406974	T/ILC	CD4+ T	CD4+ Tn
FYN	is_ti	-0.157367	Blood	0.00118465	0.00407235	T/ILC	CD4+ T	CD4+ Tn
ALKBH5	is_ti	-0.225106	Blood	0.00118665	0.00407828	T/ILC	CD4+ T	CD4+ Tn
AC013643.2	is_ti	0.573871	Ti	0.00118868	0.00408434	T/ILC	CD4+ T	CD4+ Tn
AL133351.1	is_ti	0.664931	Ti	0.00118936	0.00408574	T/ILC	CD4+ T	CD4+ Tn
ZNF347	is_ti	0.279649	Ti	0.00119192	0.00409358	T/ILC	CD4+ T	CD4+ Tn
AC007450.1	is_ti	0.774919	Ti	0.00119325	0.00409725	T/ILC	CD4+ T	CD4+ Tn
PMF1-BGLAP	is_ti	0.690384	Ti	0.0011994	0.00411742	T/ILC	CD4+ T	CD4+ Tn
DDX39B	is_ti	0.242289	Ti	0.00120024	0.00411934	T/ILC	CD4+ T	CD4+ Tn
CHRM3	is_ti	-0.874049	Blood	0.00120308	0.00412802	T/ILC	CD4+ T	CD4+ Tn
ABI3BP	is_ti	0.454561	Ti	0.00120331	0.00412802	T/ILC	CD4+ T	CD4+ Tn
RTTN	is_ti	-0.220287	Blood	0.00121532	0.00416811	T/ILC	CD4+ T	CD4+ Tn
ATP6V0A2	is_ti	0.239305	Ti	0.00121555	0.00416811	T/ILC	CD4+ T	CD4+ Tn
APOBEC3D	is_ti	0.590404	Ti	0.00121606	0.00416893	T/ILC	CD4+ T	CD4+ Tn
BAG2	is_ti	-0.318345	Blood	0.00121819	0.00417528	T/ILC	CD4+ T	CD4+ Tn
GLRX5	is_ti	-0.239201	Blood	0.0012213	0.00418498	T/ILC	CD4+ T	CD4+ Tn
UNC93B1	is_ti	1.07307	Ti	0.00122315	0.00419035	T/ILC	CD4+ T	CD4+ Tn
RFX7	is_ti	-0.21117	Blood	0.00122636	0.00420042	T/ILC	CD4+ T	CD4+ Tn
DERA	is_ti	-0.240947	Blood	0.00122793	0.00420483	T/ILC	CD4+ T	CD4+ Tn
MIR99AHG	is_ti	-0.674645	Blood	0.00122922	0.00420831	T/ILC	CD4+ T	CD4+ Tn
AL033527.4	is_ti	0.689925	Ti	0.00123059	0.00421204	T/ILC	CD4+ T	CD4+ Tn
THAP12	is_ti	-0.212053	Blood	0.00123188	0.00421547	T/ILC	CD4+ T	CD4+ Tn
AC008966.1	is_ti	0.447515	Ti	0.00123286	0.00421789	T/ILC	CD4+ T	CD4+ Tn
PCGF6	is_ti	0.320538	Ti	0.00123379	0.0042201	T/ILC	CD4+ T	CD4+ Tn
AC020661.2	is_ti	0.67639	Ti	0.00123432	0.00422095	T/ILC	CD4+ T	CD4+ Tn
LINC02284	is_ti	0.714104	Ti	0.00123751	0.00423092	T/ILC	CD4+ T	CD4+ Tn
AC016773.1	is_ti	0.469512	Ti	0.00123874	0.00423418	T/ILC	CD4+ T	CD4+ Tn
AIFM2	is_ti	0.394533	Ti	0.0012436	0.0042498	T/ILC	CD4+ T	CD4+ Tn
AC068724.3	is_ti	-0.240128	Blood	0.00124544	0.00425513	T/ILC	CD4+ T	CD4+ Tn
ATP1B3	is_ti	0.268022	Ti	0.00124607	0.00425598	T/ILC	CD4+ T	CD4+ Tn
NEK11	is_ti	-0.389562	Blood	0.00124625	0.00425598	T/ILC	CD4+ T	CD4+ Tn
APOO	is_ti	-0.3182	Blood	0.00125001	0.00426785	T/ILC	CD4+ T	CD4+ Tn
COX7A2L	is_ti	-0.175636	Blood	0.00125153	0.00427208	T/ILC	CD4+ T	CD4+ Tn
ACSM6	is_ti	0.801966	Ti	0.00126329	0.00431125	T/ILC	CD4+ T	CD4+ Tn
FLOT1	is_ti	0.214695	Ti	0.00126501	0.00431615	T/ILC	CD4+ T	CD4+ Tn
TRAV25	is_ti	0.583463	Ti	0.00126653	0.00432034	T/ILC	CD4+ T	CD4+ Tn
TMPO-AS1	is_ti	0.473129	Ti	0.00126751	0.00432272	T/ILC	CD4+ T	CD4+ Tn
HIST1H1A	is_ti	0.820995	Ti	0.00126793	0.00432316	T/ILC	CD4+ T	CD4+ Tn
AQP11	is_ti	-0.614741	Blood	0.00127042	0.00433068	T/ILC	CD4+ T	CD4+ Tn
AC091153.3	is_ti	0.717403	Ti	0.00127121	0.00433238	T/ILC	CD4+ T	CD4+ Tn
CROCC	is_ti	0.276449	Ti	0.0012735	0.00433921	T/ILC	CD4+ T	CD4+ Tn
FLOT2	is_ti	-0.199402	Blood	0.00127561	0.00434542	T/ILC	CD4+ T	CD4+ Tn
LGALS3	is_ti	1.11649	Ti	0.00127702	0.00434923	T/ILC	CD4+ T	CD4+ Tn
NAPRT	is_ti	-0.966534	Blood	0.00127782	0.0043505	T/ILC	CD4+ T	CD4+ Tn
LYPLA2	is_ti	-0.297888	Blood	0.00127796	0.0043505	T/ILC	CD4+ T	CD4+ Tn
DNMT3B	is_ti	0.801487	Ti	0.0012787	0.00435181	T/ILC	CD4+ T	CD4+ Tn
CPEB3	is_ti	-0.312038	Blood	0.00127911	0.00435181	T/ILC	CD4+ T	CD4+ Tn
IREB2	is_ti	-0.186559	Blood	0.00127921	0.00435181	T/ILC	CD4+ T	CD4+ Tn
FOXM1	is_ti	-0.472115	Blood	0.00128075	0.00435606	T/ILC	CD4+ T	CD4+ Tn
TOB2	is_ti	0.299586	Ti	0.00128225	0.00436017	T/ILC	CD4+ T	CD4+ Tn
HIST1H3H	is_ti	0.811989	Ti	0.00128269	0.00436067	T/ILC	CD4+ T	CD4+ Tn
ZYG11B	is_ti	-0.208527	Blood	0.00128308	0.00436103	T/ILC	CD4+ T	CD4+ Tn
AC091271.1	is_ti	0.65477	Ti	0.00128518	0.00436717	T/ILC	CD4+ T	CD4+ Tn
RNASEL	is_ti	0.2185	Ti	0.00128888	0.00437875	T/ILC	CD4+ T	CD4+ Tn
SYNGR1	is_ti	0.765599	Ti	0.00128985	0.00438109	T/ILC	CD4+ T	CD4+ Tn
BYSL	is_ti	-0.395649	Blood	0.00129234	0.00438856	T/ILC	CD4+ T	CD4+ Tn
TRMT1L	is_ti	-0.24037	Blood	0.00129486	0.0043961	T/ILC	CD4+ T	CD4+ Tn
RALY	is_ti	-0.166711	Blood	0.00129532	0.0043967	T/ILC	CD4+ T	CD4+ Tn
CALM2	is_ti	-0.233788	Blood	0.0012971	0.00440174	T/ILC	CD4+ T	CD4+ Tn
AP001267.3	is_ti	-0.269185	Blood	0.00129923	0.00440798	T/ILC	CD4+ T	CD4+ Tn
AL158210.1	is_ti	-0.439786	Blood	0.00130166	0.00441521	T/ILC	CD4+ T	CD4+ Tn
ZNF253	is_ti	-0.197056	Blood	0.00130265	0.00441759	T/ILC	CD4+ T	CD4+ Tn
ZNF20	is_ti	0.63181	Ti	0.00130321	0.00441849	T/ILC	CD4+ T	CD4+ Tn
CAMTA1-DT	is_ti	0.536631	Ti	0.0013071	0.0044307	T/ILC	CD4+ T	CD4+ Tn
KIAA2012	is_ti	0.66859	Ti	0.00130811	0.00443262	T/ILC	CD4+ T	CD4+ Tn
SETX	is_ti	0.154785	Ti	0.00130826	0.00443262	T/ILC	CD4+ T	CD4+ Tn
ZNF10	is_ti	0.467937	Ti	0.00130857	0.00443269	T/ILC	CD4+ T	CD4+ Tn
DPY19L2	is_ti	0.807654	Ti	0.00131102	0.00444001	T/ILC	CD4+ T	CD4+ Tn
NDUFC2-KCTD14	is_ti	0.641625	Ti	0.00131348	0.00444733	T/ILC	CD4+ T	CD4+ Tn
ODF2	is_ti	0.262075	Ti	0.00131439	0.00444919	T/ILC	CD4+ T	CD4+ Tn
PM20D1	is_ti	0.692172	Ti	0.00131462	0.00444919	T/ILC	CD4+ T	CD4+ Tn
IL2RA	is_ti	-0.550648	Blood	0.00131868	0.00446193	T/ILC	CD4+ T	CD4+ Tn
AC019080.4	is_ti	0.776197	Ti	0.00131974	0.00446453	T/ILC	CD4+ T	CD4+ Tn
SORBS2	is_ti	1.02878	Ti	0.00132045	0.00446592	T/ILC	CD4+ T	CD4+ Tn
AC008537.2	is_ti	0.65721	Ti	0.00132532	0.00448139	T/ILC	CD4+ T	CD4+ Tn
SPSB3	is_ti	-0.262478	Blood	0.00132731	0.0044871	T/ILC	CD4+ T	CD4+ Tn
EVA1C	is_ti	-0.336946	Blood	0.00132808	0.00448869	T/ILC	CD4+ T	CD4+ Tn
DPY19L3	is_ti	0.365595	Ti	0.00133098	0.00449748	T/ILC	CD4+ T	CD4+ Tn
RAD1	is_ti	-0.276167	Blood	0.00133471	0.00450909	T/ILC	CD4+ T	CD4+ Tn
PPME1	is_ti	0.239654	Ti	0.00134012	0.00452634	T/ILC	CD4+ T	CD4+ Tn
UBR5	is_ti	-0.154915	Blood	0.00134117	0.0045289	T/ILC	CD4+ T	CD4+ Tn
INTS5	is_ti	-0.404217	Blood	0.00134181	0.00453005	T/ILC	CD4+ T	CD4+ Tn
ATM	is_ti	-0.133486	Blood	0.00134305	0.00453322	T/ILC	CD4+ T	CD4+ Tn
AC068025.1	is_ti	0.473095	Ti	0.00134748	0.00454715	T/ILC	CD4+ T	CD4+ Tn
STK36	is_ti	0.551109	Ti	0.00135044	0.0045561	T/ILC	CD4+ T	CD4+ Tn
TMEM94	is_ti	0.320803	Ti	0.00135296	0.00456358	T/ILC	CD4+ T	CD4+ Tn
TAPBP	is_ti	0.158129	Ti	0.00135418	0.00456668	T/ILC	CD4+ T	CD4+ Tn
ZNF692	is_ti	0.298487	Ti	0.00135485	0.00456763	T/ILC	CD4+ T	CD4+ Tn
FLRT1	is_ti	0.648093	Ti	0.00135506	0.00456763	T/ILC	CD4+ T	CD4+ Tn
PCSK1N	is_ti	-0.775512	Blood	0.00135881	0.00457924	T/ILC	CD4+ T	CD4+ Tn
AC005082.1	is_ti	0.933953	Ti	0.00136185	0.00458844	T/ILC	CD4+ T	CD4+ Tn
EEPD1	is_ti	-0.64982	Blood	0.00136412	0.00459509	T/ILC	CD4+ T	CD4+ Tn
CTSC	is_ti	0.275669	Ti	0.00136584	0.00459912	T/ILC	CD4+ T	CD4+ Tn
MRPL19	is_ti	-0.187674	Blood	0.00136593	0.00459912	T/ILC	CD4+ T	CD4+ Tn
RENBP	is_ti	0.362436	Ti	0.00137085	0.00461466	T/ILC	CD4+ T	CD4+ Tn
LINC00243	is_ti	-0.234667	Blood	0.0013723	0.0046185	T/ILC	CD4+ T	CD4+ Tn
GRHPR	is_ti	-0.320626	Blood	0.0013726	0.0046185	T/ILC	CD4+ T	CD4+ Tn
KLHL6	is_ti	0.173621	Ti	0.00137624	0.00462971	T/ILC	CD4+ T	CD4+ Tn
JSRP1	is_ti	0.815771	Ti	0.00137817	0.00463517	T/ILC	CD4+ T	CD4+ Tn
PRPF40A	is_ti	-0.142813	Blood	0.00137959	0.00463891	T/ILC	CD4+ T	CD4+ Tn
SCGB3A1	is_ti	1.40317	Ti	0.00138136	0.00464381	T/ILC	CD4+ T	CD4+ Tn
ZNF148	is_ti	-0.156389	Blood	0.00138428	0.0046526	T/ILC	CD4+ T	CD4+ Tn
LINC02062	is_ti	0.265724	Ti	0.00138503	0.00465361	T/ILC	CD4+ T	CD4+ Tn
SP2-AS1	is_ti	0.326249	Ti	0.0013852	0.00465361	T/ILC	CD4+ T	CD4+ Tn
AC105345.1	is_ti	0.718787	Ti	0.00138624	0.00465606	T/ILC	CD4+ T	CD4+ Tn
KDM2B	is_ti	-0.231499	Blood	0.00138969	0.00466662	T/ILC	CD4+ T	CD4+ Tn
TARS	is_ti	0.281685	Ti	0.00139404	0.0046802	T/ILC	CD4+ T	CD4+ Tn
CHMP6	is_ti	-0.254502	Blood	0.00139474	0.00468081	T/ILC	CD4+ T	CD4+ Tn
AC073115.1	is_ti	0.571165	Ti	0.00139484	0.00468081	T/ILC	CD4+ T	CD4+ Tn
DPYSL4	is_ti	0.986815	Ti	0.00140222	0.00470371	T/ILC	CD4+ T	CD4+ Tn
AC010680.3	is_ti	0.712484	Ti	0.00140229	0.00470371	T/ILC	CD4+ T	CD4+ Tn
ASB13	is_ti	-0.498136	Blood	0.00140324	0.00470586	T/ILC	CD4+ T	CD4+ Tn
CXXC1	is_ti	-0.289679	Blood	0.00140398	0.00470728	T/ILC	CD4+ T	CD4+ Tn
TSPAN33	is_ti	0.806273	Ti	0.00140949	0.0047247	T/ILC	CD4+ T	CD4+ Tn
GRAMD1C	is_ti	0.919745	Ti	0.0014119	0.00473174	T/ILC	CD4+ T	CD4+ Tn
BRIP1	is_ti	-0.51614	Blood	0.00141717	0.00474835	T/ILC	CD4+ T	CD4+ Tn
USP40	is_ti	-0.314588	Blood	0.00141778	0.00474933	T/ILC	CD4+ T	CD4+ Tn
ZNF460-AS1	is_ti	0.351509	Ti	0.00142681	0.00477732	T/ILC	CD4+ T	CD4+ Tn
TRIM23	is_ti	-0.214027	Blood	0.00142702	0.00477732	T/ILC	CD4+ T	CD4+ Tn
LAMTOR4	is_ti	-0.197551	Blood	0.00142709	0.00477732	T/ILC	CD4+ T	CD4+ Tn
ILVBL	is_ti	-0.437514	Blood	0.0014308	0.0047887	T/ILC	CD4+ T	CD4+ Tn
ACTR6	is_ti	-0.189403	Blood	0.00143114	0.00478877	T/ILC	CD4+ T	CD4+ Tn
DCLRE1C	is_ti	0.213233	Ti	0.00143192	0.00479033	T/ILC	CD4+ T	CD4+ Tn
ZNF70	is_ti	0.518468	Ti	0.00143493	0.0047993	T/ILC	CD4+ T	CD4+ Tn
CHP1	is_ti	-0.697437	Blood	0.0014354	0.00479982	T/ILC	CD4+ T	CD4+ Tn
ANK2	is_ti	0.819102	Ti	0.00143643	0.00480222	T/ILC	CD4+ T	CD4+ Tn
AC246817.1	is_ti	0.784814	Ti	0.00144043	0.00481453	T/ILC	CD4+ T	CD4+ Tn
LINC00944	is_ti	0.907028	Ti	0.0014436	0.00482403	T/ILC	CD4+ T	CD4+ Tn
DPH3	is_ti	0.350208	Ti	0.00144449	0.00482499	T/ILC	CD4+ T	CD4+ Tn
SH2D4B	is_ti	0.745753	Ti	0.00144452	0.00482499	T/ILC	CD4+ T	CD4+ Tn
DNMT3A	is_ti	0.187369	Ti	0.00145101	0.00484558	T/ILC	CD4+ T	CD4+ Tn
NUS1	is_ti	-0.206093	Blood	0.00145156	0.00484635	T/ILC	CD4+ T	CD4+ Tn
ABCA5	is_ti	-0.267288	Blood	0.00145284	0.00484955	T/ILC	CD4+ T	CD4+ Tn
NODAL	is_ti	0.701432	Ti	0.00145486	0.00485521	T/ILC	CD4+ T	CD4+ Tn
LRRC8B	is_ti	-0.190573	Blood	0.00145555	0.00485646	T/ILC	CD4+ T	CD4+ Tn
AC091133.1	is_ti	0.437022	Ti	0.00146139	0.00487486	T/ILC	CD4+ T	CD4+ Tn
RPL13A	is_ti	-0.24371	Blood	0.00146194	0.00487562	T/ILC	CD4+ T	CD4+ Tn
EPC2	is_ti	-0.151903	Blood	0.00146645	0.00488956	T/ILC	CD4+ T	CD4+ Tn
COP1	is_ti	-0.171743	Blood	0.00146714	0.00489078	T/ILC	CD4+ T	CD4+ Tn
NDUFS8	is_ti	-0.210035	Blood	0.00146792	0.00489232	T/ILC	CD4+ T	CD4+ Tn
ZSCAN32	is_ti	0.237325	Ti	0.00146847	0.00489306	T/ILC	CD4+ T	CD4+ Tn
FMC1	is_ti	-0.286865	Blood	0.00147172	0.00490279	T/ILC	CD4+ T	CD4+ Tn
LASP1	is_ti	0.200676	Ti	0.00147291	0.0049057	T/ILC	CD4+ T	CD4+ Tn
GCLM	is_ti	-0.271895	Blood	0.00147399	0.00490822	T/ILC	CD4+ T	CD4+ Tn
SOX10	is_ti	0.650173	Ti	0.00147441	0.00490852	T/ILC	CD4+ T	CD4+ Tn
CEBPD	is_ti	1.02313	Ti	0.00147541	0.00491017	T/ILC	CD4+ T	CD4+ Tn
BCL2L11	is_ti	-0.402946	Blood	0.00147565	0.00491017	T/ILC	CD4+ T	CD4+ Tn
BMT2	is_ti	-0.20813	Blood	0.00147588	0.00491017	T/ILC	CD4+ T	CD4+ Tn
ARF6	is_ti	-0.218735	Blood	0.00147895	0.00491875	T/ILC	CD4+ T	CD4+ Tn
AP001160.3	is_ti	0.606094	Ti	0.00147911	0.00491875	T/ILC	CD4+ T	CD4+ Tn
AL358472.2	is_ti	0.55648	Ti	0.0014807	0.00492295	T/ILC	CD4+ T	CD4+ Tn
STX1A	is_ti	0.555327	Ti	0.00148548	0.00493776	T/ILC	CD4+ T	CD4+ Tn
C1orf198	is_ti	0.656365	Ti	0.00148714	0.00494134	T/ILC	CD4+ T	CD4+ Tn
U91328.2	is_ti	0.603581	Ti	0.00148721	0.00494134	T/ILC	CD4+ T	CD4+ Tn
MBD6	is_ti	0.315442	Ti	0.00148883	0.0049456	T/ILC	CD4+ T	CD4+ Tn
STX16	is_ti	-0.205326	Blood	0.00148926	0.00494596	T/ILC	CD4+ T	CD4+ Tn
AC103706.1	is_ti	0.543004	Ti	0.00148987	0.00494689	T/ILC	CD4+ T	CD4+ Tn
LTA	is_ti	0.311965	Ti	0.00149078	0.00494833	T/ILC	CD4+ T	CD4+ Tn
TMEM44-AS1	is_ti	0.329691	Ti	0.00149096	0.00494833	T/ILC	CD4+ T	CD4+ Tn
ANKRD13D	is_ti	0.194734	Ti	0.00149328	0.00495493	T/ILC	CD4+ T	CD4+ Tn
ZNF433	is_ti	0.56145	Ti	0.00149474	0.00495871	T/ILC	CD4+ T	CD4+ Tn
AC008438.1	is_ti	0.338446	Ti	0.00149569	0.00496077	T/ILC	CD4+ T	CD4+ Tn
SMPD2	is_ti	0.417767	Ti	0.00149673	0.00496247	T/ILC	CD4+ T	CD4+ Tn
MED9	is_ti	0.266936	Ti	0.00149686	0.00496247	T/ILC	CD4+ T	CD4+ Tn
AC010273.1	is_ti	-0.418245	Blood	0.00149819	0.00496576	T/ILC	CD4+ T	CD4+ Tn
POLD4	is_ti	-0.368176	Blood	0.00150494	0.00498705	T/ILC	CD4+ T	CD4+ Tn
TBC1D32	is_ti	-0.267579	Blood	0.00150631	0.00498958	T/ILC	CD4+ T	CD4+ Tn
CIB2	is_ti	0.791214	Ti	0.00150636	0.00498958	T/ILC	CD4+ T	CD4+ Tn
SUPV3L1	is_ti	-0.248408	Blood	0.00150758	0.00499148	T/ILC	CD4+ T	CD4+ Tn
ZNF691	is_ti	0.377648	Ti	0.0015076	0.00499148	T/ILC	CD4+ T	CD4+ Tn
DHCR7	is_ti	0.436096	Ti	0.00150995	0.00499817	T/ILC	CD4+ T	CD4+ Tn
KLRG1	is_ti	0.262828	Ti	0.00151063	0.00499893	T/ILC	CD4+ T	CD4+ Tn
FAH	is_ti	0.534933	Ti	0.00151084	0.00499893	T/ILC	CD4+ T	CD4+ Tn
KNOP1	is_ti	-0.287227	Blood	0.00151301	0.005005	T/ILC	CD4+ T	CD4+ Tn
AC025031.4	is_ti	0.698592	Ti	0.00151521	0.0050112	T/ILC	CD4+ T	CD4+ Tn
AC002550.1	is_ti	0.607404	Ti	0.0015158	0.00501204	T/ILC	CD4+ T	CD4+ Tn
AC130324.1	is_ti	0.626439	Ti	0.0015172	0.00501558	T/ILC	CD4+ T	CD4+ Tn
TFPT	is_ti	-0.324686	Blood	0.00151791	0.00501635	T/ILC	CD4+ T	CD4+ Tn
DENND6A-DT	is_ti	0.706754	Ti	0.0015181	0.00501635	T/ILC	CD4+ T	CD4+ Tn
LINC01258	is_ti	-0.504189	Blood	0.00151883	0.00501766	T/ILC	CD4+ T	CD4+ Tn
STXBP2	is_ti	1.23367	Ti	0.00152047	0.00502197	T/ILC	CD4+ T	CD4+ Tn
SLC25A13	is_ti	-0.245633	Blood	0.00152271	0.00502829	T/ILC	CD4+ T	CD4+ Tn
DENND4C	is_ti	-0.195411	Blood	0.00152305	0.00502829	T/ILC	CD4+ T	CD4+ Tn
COX7A2	is_ti	-0.213752	Blood	0.00152509	0.00503394	T/ILC	CD4+ T	CD4+ Tn
ZNF367	is_ti	-0.47014	Blood	0.00152741	0.00504047	T/ILC	CD4+ T	CD4+ Tn
SERPINH1	is_ti	0.542742	Ti	0.00153828	0.00507525	T/ILC	CD4+ T	CD4+ Tn
FHL1	is_ti	-0.366315	Blood	0.00153964	0.00507863	T/ILC	CD4+ T	CD4+ Tn
ACBD6	is_ti	-0.195518	Blood	0.00154107	0.00508222	T/ILC	CD4+ T	CD4+ Tn
ERICH6B	is_ti	0.762594	Ti	0.00155225	0.005118	T/ILC	CD4+ T	CD4+ Tn
ITPKC	is_ti	0.457762	Ti	0.00155498	0.00512586	T/ILC	CD4+ T	CD4+ Tn
C1orf56	is_ti	-0.442759	Blood	0.00155758	0.00513333	T/ILC	CD4+ T	CD4+ Tn
AC127024.5	is_ti	0.51185	Ti	0.00156005	0.00514033	T/ILC	CD4+ T	CD4+ Tn
ARHGEF26	is_ti	-0.61024	Blood	0.00156943	0.0051701	T/ILC	CD4+ T	CD4+ Tn
CASP9	is_ti	0.321713	Ti	0.00157116	0.00517466	T/ILC	CD4+ T	CD4+ Tn
S100A13	is_ti	0.923804	Ti	0.00157205	0.00517649	T/ILC	CD4+ T	CD4+ Tn
RIPK2	is_ti	-0.357528	Blood	0.00157315	0.00517896	T/ILC	CD4+ T	CD4+ Tn
EHBP1	is_ti	-0.205689	Blood	0.00157516	0.00518447	T/ILC	CD4+ T	CD4+ Tn
MLANA	is_ti	-0.407519	Blood	0.00157825	0.00519351	T/ILC	CD4+ T	CD4+ Tn
AL021368.2	is_ti	-0.378566	Blood	0.00158041	0.00519947	T/ILC	CD4+ T	CD4+ Tn
PRPS1	is_ti	-0.212772	Blood	0.00158085	0.00519977	T/ILC	CD4+ T	CD4+ Tn
LINC01786	is_ti	0.4817	Ti	0.0015828	0.00520506	T/ILC	CD4+ T	CD4+ Tn
SCARB2	is_ti	-0.437961	Blood	0.00158425	0.00520871	T/ILC	CD4+ T	CD4+ Tn
AIP	is_ti	-0.225877	Blood	0.00158929	0.00522414	T/ILC	CD4+ T	CD4+ Tn
AL024498.2	is_ti	0.636538	Ti	0.00159105	0.00522876	T/ILC	CD4+ T	CD4+ Tn
ZFY-AS1	is_ti	0.676302	Ti	0.00159414	0.0052378	T/ILC	CD4+ T	CD4+ Tn
LINC02506	is_ti	1.02197	Ti	0.00159459	0.00523812	T/ILC	CD4+ T	CD4+ Tn
KCNK15-AS1	is_ti	0.779584	Ti	0.0015955	0.00523998	T/ILC	CD4+ T	CD4+ Tn
TGIF2	is_ti	-0.278394	Blood	0.0015962	0.00524114	T/ILC	CD4+ T	CD4+ Tn
SUMO3	is_ti	-0.275411	Blood	0.00160055	0.00525426	T/ILC	CD4+ T	CD4+ Tn
FAM45A	is_ti	-0.404521	Blood	0.00160421	0.00526513	T/ILC	CD4+ T	CD4+ Tn
OTUB1	is_ti	-0.223365	Blood	0.0016067	0.00527218	T/ILC	CD4+ T	CD4+ Tn
AC016831.1	is_ti	-0.450479	Blood	0.0016129	0.00529135	T/ILC	CD4+ T	CD4+ Tn
AC145285.2	is_ti	0.603789	Ti	0.00161584	0.00529985	T/ILC	CD4+ T	CD4+ Tn
AL731569.1	is_ti	0.534593	Ti	0.00161656	0.00530105	T/ILC	CD4+ T	CD4+ Tn
STARD5	is_ti	0.418623	Ti	0.00162057	0.00531307	T/ILC	CD4+ T	CD4+ Tn
PHF5A	is_ti	-0.245379	Blood	0.00162123	0.00531409	T/ILC	CD4+ T	CD4+ Tn
MEF2D	is_ti	0.287938	Ti	0.00163127	0.00534582	T/ILC	CD4+ T	CD4+ Tn
ASNS	is_ti	0.277526	Ti	0.00163278	0.00534962	T/ILC	CD4+ T	CD4+ Tn
AL355472.3	is_ti	0.559527	Ti	0.00163768	0.00536449	T/ILC	CD4+ T	CD4+ Tn
AL031665.2	is_ti	0.736619	Ti	0.00163825	0.00536518	T/ILC	CD4+ T	CD4+ Tn
HAUS8	is_ti	-0.285421	Blood	0.00163922	0.00536709	T/ILC	CD4+ T	CD4+ Tn
SBSPON	is_ti	0.571217	Ti	0.00163954	0.00536709	T/ILC	CD4+ T	CD4+ Tn
NANS	is_ti	-0.290487	Blood	0.00164246	0.0053755	T/ILC	CD4+ T	CD4+ Tn
AL136038.5	is_ti	-0.612397	Blood	0.00164432	0.0053804	T/ILC	CD4+ T	CD4+ Tn
LRBA	is_ti	-0.134596	Blood	0.00165251	0.00540604	T/ILC	CD4+ T	CD4+ Tn
SAMM50	is_ti	-0.253762	Blood	0.00165828	0.00542372	T/ILC	CD4+ T	CD4+ Tn
KIN	is_ti	0.188397	Ti	0.00165949	0.0054265	T/ILC	CD4+ T	CD4+ Tn
ZNF646	is_ti	0.302865	Ti	0.00166106	0.00543032	T/ILC	CD4+ T	CD4+ Tn
RAD23A	is_ti	-0.179414	Blood	0.00166137	0.00543032	T/ILC	CD4+ T	CD4+ Tn
FRY	is_ti	-0.840536	Blood	0.00166446	0.00543924	T/ILC	CD4+ T	CD4+ Tn
GOLGA8M	is_ti	0.518421	Ti	0.00166838	0.00545085	T/ILC	CD4+ T	CD4+ Tn
SLC38A1	is_ti	0.136067	Ti	0.00166943	0.0054531	T/ILC	CD4+ T	CD4+ Tn
ZKSCAN3	is_ti	0.382702	Ti	0.00167049	0.00545539	T/ILC	CD4+ T	CD4+ Tn
SLC38A7	is_ti	0.369068	Ti	0.0016714	0.00545719	T/ILC	CD4+ T	CD4+ Tn
IDI1	is_ti	0.237307	Ti	0.00167201	0.005458	T/ILC	CD4+ T	CD4+ Tn
AC096711.2	is_ti	0.810184	Ti	0.00167804	0.00547623	T/ILC	CD4+ T	CD4+ Tn
MEX3D	is_ti	0.677226	Ti	0.00167832	0.00547623	T/ILC	CD4+ T	CD4+ Tn
AC092073.1	is_ti	0.763216	Ti	0.00167884	0.00547673	T/ILC	CD4+ T	CD4+ Tn
TOMM34	is_ti	0.335891	Ti	0.00168196	0.00548574	T/ILC	CD4+ T	CD4+ Tn
MARCH10	is_ti	0.694205	Ti	0.00168263	0.00548672	T/ILC	CD4+ T	CD4+ Tn
WDR93	is_ti	0.688573	Ti	0.00168519	0.00549389	T/ILC	CD4+ T	CD4+ Tn
RNPEPL1	is_ti	-0.282431	Blood	0.00168606	0.00549554	T/ILC	CD4+ T	CD4+ Tn
EXO5	is_ti	0.454629	Ti	0.0016873	0.00549837	T/ILC	CD4+ T	CD4+ Tn
CBFB	is_ti	0.205653	Ti	0.00169082	0.00550867	T/ILC	CD4+ T	CD4+ Tn
ITPR3	is_ti	0.296325	Ti	0.00169414	0.00551831	T/ILC	CD4+ T	CD4+ Tn
AC007193.1	is_ti	0.67724	Ti	0.00169872	0.00553202	T/ILC	CD4+ T	CD4+ Tn
CDH13	is_ti	1.01775	Ti	0.00170165	0.00554036	T/ILC	CD4+ T	CD4+ Tn
LRRN2	is_ti	0.691519	Ti	0.00170314	0.00554402	T/ILC	CD4+ T	CD4+ Tn
TMX4	is_ti	-0.194598	Blood	0.00170971	0.00556309	T/ILC	CD4+ T	CD4+ Tn
AC127070.2	is_ti	0.669374	Ti	0.00170973	0.00556309	T/ILC	CD4+ T	CD4+ Tn
C19orf25	is_ti	0.171094	Ti	0.00171109	0.00556629	T/ILC	CD4+ T	CD4+ Tn
TMTC3	is_ti	-0.260172	Blood	0.00171646	0.00558116	T/ILC	CD4+ T	CD4+ Tn
RPS16	is_ti	-0.224627	Blood	0.00171659	0.00558116	T/ILC	CD4+ T	CD4+ Tn
SLC23A1	is_ti	-0.710191	Blood	0.00171677	0.00558116	T/ILC	CD4+ T	CD4+ Tn
REEP5	is_ti	0.218724	Ti	0.00172255	0.00559875	T/ILC	CD4+ T	CD4+ Tn
RPS19	is_ti	-0.210285	Blood	0.00172656	0.00561057	T/ILC	CD4+ T	CD4+ Tn
LHPP	is_ti	-0.24417	Blood	0.00172823	0.00561478	T/ILC	CD4+ T	CD4+ Tn
TKTL1	is_ti	-0.432955	Blood	0.00173933	0.00564958	T/ILC	CD4+ T	CD4+ Tn
CCDC34	is_ti	-0.456899	Blood	0.00173969	0.00564958	T/ILC	CD4+ T	CD4+ Tn
ARL14EP	is_ti	-0.217815	Blood	0.00174011	0.00564974	T/ILC	CD4+ T	CD4+ Tn
ISCA2	is_ti	-0.224009	Blood	0.00174128	0.00565234	T/ILC	CD4+ T	CD4+ Tn
WDR78	is_ti	0.399665	Ti	0.00174217	0.005654	T/ILC	CD4+ T	CD4+ Tn
SNX30	is_ti	0.5002	Ti	0.00174605	0.00566536	T/ILC	CD4+ T	CD4+ Tn
ANKUB1	is_ti	-0.248692	Blood	0.00174715	0.00566771	T/ILC	CD4+ T	CD4+ Tn
LINC01465	is_ti	0.743298	Ti	0.0017494	0.00567381	T/ILC	CD4+ T	CD4+ Tn
ZNF324B	is_ti	0.396546	Ti	0.00176124	0.00571096	T/ILC	CD4+ T	CD4+ Tn
KMT2C	is_ti	-0.169495	Blood	0.00176251	0.00571386	T/ILC	CD4+ T	CD4+ Tn
AC004076.2	is_ti	0.618543	Ti	0.00176572	0.00572304	T/ILC	CD4+ T	CD4+ Tn
AC078845.1	is_ti	-0.504342	Blood	0.00176947	0.00573396	T/ILC	CD4+ T	CD4+ Tn
AL645728.1	is_ti	0.421269	Ti	0.00177085	0.00573695	T/ILC	CD4+ T	CD4+ Tn
BLOC1S5-TXNDC5	is_ti	-0.387277	Blood	0.00177115	0.00573695	T/ILC	CD4+ T	CD4+ Tn
CFLAR	is_ti	-0.142685	Blood	0.00177214	0.00573892	T/ILC	CD4+ T	CD4+ Tn
PLD2	is_ti	0.515675	Ti	0.00177566	0.00574907	T/ILC	CD4+ T	CD4+ Tn
MED14OS	is_ti	0.703751	Ti	0.00177817	0.00575598	T/ILC	CD4+ T	CD4+ Tn
AC013472.2	is_ti	0.693521	Ti	0.00177873	0.00575656	T/ILC	CD4+ T	CD4+ Tn
LAMTOR1	is_ti	-0.272211	Blood	0.00178021	0.00576011	T/ILC	CD4+ T	CD4+ Tn
CCDC163	is_ti	0.747111	Ti	0.00178132	0.00576245	T/ILC	CD4+ T	CD4+ Tn
C16orf72	is_ti	-0.20573	Blood	0.00178255	0.00576519	T/ILC	CD4+ T	CD4+ Tn
AC016876.1	is_ti	-0.475901	Blood	0.00178777	0.00578084	T/ILC	CD4+ T	CD4+ Tn
AKAP11	is_ti	0.184132	Ti	0.00178894	0.0057834	T/ILC	CD4+ T	CD4+ Tn
AC089998.4	is_ti	0.682186	Ti	0.0018002	0.00581854	T/ILC	CD4+ T	CD4+ Tn
SHPK	is_ti	0.543164	Ti	0.00180489	0.00583247	T/ILC	CD4+ T	CD4+ Tn
NBL1	is_ti	-0.988637	Blood	0.00180789	0.00584091	T/ILC	CD4+ T	CD4+ Tn
FBXO41	is_ti	0.376311	Ti	0.001811	0.00584969	T/ILC	CD4+ T	CD4+ Tn
GPATCH8	is_ti	-0.166771	Blood	0.00181235	0.0058528	T/ILC	CD4+ T	CD4+ Tn
NIPA1	is_ti	0.286996	Ti	0.00181611	0.0058637	T/ILC	CD4+ T	CD4+ Tn
FAM214A	is_ti	-0.179925	Blood	0.00181834	0.00586964	T/ILC	CD4+ T	CD4+ Tn
TP53INP1	is_ti	-0.461518	Blood	0.0018234	0.00588471	T/ILC	CD4+ T	CD4+ Tn
GLT8D2	is_ti	0.630469	Ti	0.00182567	0.00589079	T/ILC	CD4+ T	CD4+ Tn
VPS13A	is_ti	-0.218061	Blood	0.00182617	0.00589113	T/ILC	CD4+ T	CD4+ Tn
AC011450.1	is_ti	0.51292	Ti	0.00183592	0.00592097	T/ILC	CD4+ T	CD4+ Tn
SCRIB	is_ti	0.42531	Ti	0.00183659	0.00592097	T/ILC	CD4+ T	CD4+ Tn
SNRNP27	is_ti	-0.258914	Blood	0.0018366	0.00592097	T/ILC	CD4+ T	CD4+ Tn
RRS1	is_ti	-0.317895	Blood	0.00184076	0.00593313	T/ILC	CD4+ T	CD4+ Tn
MMP24	is_ti	0.223892	Ti	0.0018415	0.00593425	T/ILC	CD4+ T	CD4+ Tn
BAALC-AS1	is_ti	0.822723	Ti	0.00184369	0.00594003	T/ILC	CD4+ T	CD4+ Tn
SKAP2	is_ti	0.720414	Ti	0.00184446	0.00594125	T/ILC	CD4+ T	CD4+ Tn
PGAP3	is_ti	0.356022	Ti	0.00184699	0.00594813	T/ILC	CD4+ T	CD4+ Tn
C2CD6	is_ti	0.603988	Ti	0.0018493	0.00595431	T/ILC	CD4+ T	CD4+ Tn
AC010132.3	is_ti	0.628691	Ti	0.00185103	0.00595859	T/ILC	CD4+ T	CD4+ Tn
CHCHD2	is_ti	-0.164213	Blood	0.00185436	0.00596804	T/ILC	CD4+ T	CD4+ Tn
TMEM201	is_ti	0.579116	Ti	0.00186256	0.00599276	T/ILC	CD4+ T	CD4+ Tn
AL451165.2	is_ti	-0.39415	Blood	0.00186283	0.00599276	T/ILC	CD4+ T	CD4+ Tn
AC092803.2	is_ti	0.590782	Ti	0.00186511	0.00599804	T/ILC	CD4+ T	CD4+ Tn
AC018410.1	is_ti	0.827061	Ti	0.00186527	0.00599804	T/ILC	CD4+ T	CD4+ Tn
ABHD3	is_ti	0.234152	Ti	0.00186634	0.0060002	T/ILC	CD4+ T	CD4+ Tn
GPR89B	is_ti	-0.248001	Blood	0.00187104	0.00601402	T/ILC	CD4+ T	CD4+ Tn
AL645465.1	is_ti	-0.338581	Blood	0.00187272	0.00601816	T/ILC	CD4+ T	CD4+ Tn
FRS2	is_ti	-0.18796	Blood	0.00187433	0.00602205	T/ILC	CD4+ T	CD4+ Tn
OTX2-AS1	is_ti	0.827258	Ti	0.00187532	0.00602283	T/ILC	CD4+ T	CD4+ Tn
MYO5B	is_ti	-0.863028	Blood	0.00187538	0.00602283	T/ILC	CD4+ T	CD4+ Tn
NUP35	is_ti	-0.235848	Blood	0.0018818	0.00604218	T/ILC	CD4+ T	CD4+ Tn
AC011978.2	is_ti	0.650184	Ti	0.00188602	0.00605443	T/ILC	CD4+ T	CD4+ Tn
AC005899.8	is_ti	0.479226	Ti	0.00188819	0.00606011	T/ILC	CD4+ T	CD4+ Tn
MCRIP2	is_ti	-0.392168	Blood	0.00188904	0.00606156	T/ILC	CD4+ T	CD4+ Tn
MRPL55	is_ti	-0.262448	Blood	0.00189225	0.00606985	T/ILC	CD4+ T	CD4+ Tn
EHHADH	is_ti	-0.675499	Blood	0.00189243	0.00606985	T/ILC	CD4+ T	CD4+ Tn
AP002449.1	is_ti	0.579895	Ti	0.001894	0.0060736	T/ILC	CD4+ T	CD4+ Tn
LMAN1	is_ti	0.167559	Ti	0.00189582	0.00607816	T/ILC	CD4+ T	CD4+ Tn
NUDCD2	is_ti	-0.206226	Blood	0.00189641	0.00607876	T/ILC	CD4+ T	CD4+ Tn
AC008608.2	is_ti	0.504692	Ti	0.0018975	0.00608069	T/ILC	CD4+ T	CD4+ Tn
FSTL3	is_ti	0.727634	Ti	0.00189786	0.00608069	T/ILC	CD4+ T	CD4+ Tn
SSU72	is_ti	-0.153393	Blood	0.00189823	0.00608069	T/ILC	CD4+ T	CD4+ Tn
LLGL2	is_ti	-0.616826	Blood	0.00190159	0.00609017	T/ILC	CD4+ T	CD4+ Tn
C1orf216	is_ti	0.448524	Ti	0.00190237	0.00609138	T/ILC	CD4+ T	CD4+ Tn
PSMA8	is_ti	0.538404	Ti	0.00190348	0.00609365	T/ILC	CD4+ T	CD4+ Tn
AL023806.1	is_ti	0.590786	Ti	0.00190734	0.00610472	T/ILC	CD4+ T	CD4+ Tn
TMC6	is_ti	0.158346	Ti	0.00191249	0.00611988	T/ILC	CD4+ T	CD4+ Tn
PIGH	is_ti	0.237339	Ti	0.00191637	0.00613102	T/ILC	CD4+ T	CD4+ Tn
AL162497.1	is_ti	0.610786	Ti	0.00192058	0.00614317	T/ILC	CD4+ T	CD4+ Tn
PIN1	is_ti	-0.237829	Blood	0.00192402	0.00615286	T/ILC	CD4+ T	CD4+ Tn
TUBA1C	is_ti	0.38543	Ti	0.00193011	0.00617102	T/ILC	CD4+ T	CD4+ Tn
ZNF532	is_ti	0.652314	Ti	0.00193293	0.00617873	T/ILC	CD4+ T	CD4+ Tn
ZNF713	is_ti	0.716583	Ti	0.00193364	0.00617959	T/ILC	CD4+ T	CD4+ Tn
PRKX-AS1	is_ti	-0.432181	Blood	0.00193401	0.00617959	T/ILC	CD4+ T	CD4+ Tn
RAD51B	is_ti	-0.256003	Blood	0.00194037	0.00619859	T/ILC	CD4+ T	CD4+ Tn
SLC28A2	is_ti	-0.773872	Blood	0.00194223	0.0062032	T/ILC	CD4+ T	CD4+ Tn
SRGAP3	is_ti	0.399003	Ti	0.00194325	0.00620397	T/ILC	CD4+ T	CD4+ Tn
AKAP13	is_ti	-0.128472	Blood	0.00194329	0.00620397	T/ILC	CD4+ T	CD4+ Tn
FAIM	is_ti	-0.362154	Blood	0.00194519	0.00620873	T/ILC	CD4+ T	CD4+ Tn
ZBTB20-AS4	is_ti	0.472914	Ti	0.0019462	0.00621064	T/ILC	CD4+ T	CD4+ Tn
CAPN5	is_ti	-0.796837	Blood	0.00195637	0.00624177	T/ILC	CD4+ T	CD4+ Tn
TMBIM6	is_ti	0.150893	Ti	0.00196149	0.00625677	T/ILC	CD4+ T	CD4+ Tn
LINC00854	is_ti	0.379945	Ti	0.00196425	0.00626355	T/ILC	CD4+ T	CD4+ Tn
SIAH1	is_ti	-0.241777	Blood	0.00196444	0.00626355	T/ILC	CD4+ T	CD4+ Tn
TTC21A	is_ti	0.669937	Ti	0.00196657	0.00626902	T/ILC	CD4+ T	CD4+ Tn
SELENOP	is_ti	-0.97298	Blood	0.0019677	0.00627131	T/ILC	CD4+ T	CD4+ Tn
UQCRH	is_ti	-0.196182	Blood	0.00197381	0.00628944	T/ILC	CD4+ T	CD4+ Tn
SLC41A1	is_ti	0.320647	Ti	0.00197495	0.00629173	T/ILC	CD4+ T	CD4+ Tn
STK11IP	is_ti	0.50429	Ti	0.00198126	0.00631049	T/ILC	CD4+ T	CD4+ Tn
FGD5-AS1	is_ti	-0.213797	Blood	0.00198753	0.00632915	T/ILC	CD4+ T	CD4+ Tn
TRAV14DV4	is_ti	0.603825	Ti	0.00199018	0.00633625	T/ILC	CD4+ T	CD4+ Tn
PPP1R42	is_ti	0.637828	Ti	0.00199902	0.00636306	T/ILC	CD4+ T	CD4+ Tn
TMEM106A	is_ti	0.404787	Ti	0.00200163	0.00637001	T/ILC	CD4+ T	CD4+ Tn
STX7	is_ti	-0.230687	Blood	0.00200659	0.00638446	T/ILC	CD4+ T	CD4+ Tn
ABCD3	is_ti	-0.337585	Blood	0.00200859	0.00638813	T/ILC	CD4+ T	CD4+ Tn
SREK1IP1	is_ti	-0.178515	Blood	0.00200859	0.00638813	T/ILC	CD4+ T	CD4+ Tn
SIRT7	is_ti	0.217793	Ti	0.00200993	0.00639104	T/ILC	CD4+ T	CD4+ Tn
NOL9	is_ti	-0.192635	Blood	0.00201073	0.00639223	T/ILC	CD4+ T	CD4+ Tn
G2E3	is_ti	-0.173357	Blood	0.00201253	0.00639543	T/ILC	CD4+ T	CD4+ Tn
RBM19	is_ti	0.195919	Ti	0.00201258	0.00639543	T/ILC	CD4+ T	CD4+ Tn
HACD2	is_ti	-0.24577	Blood	0.00201909	0.00641477	T/ILC	CD4+ T	CD4+ Tn
NAA25	is_ti	-0.211543	Blood	0.00202027	0.00641715	T/ILC	CD4+ T	CD4+ Tn
MTURN	is_ti	-0.372341	Blood	0.00202469	0.00642986	T/ILC	CD4+ T	CD4+ Tn
MAP3K20	is_ti	1.02441	Ti	0.00202674	0.00643499	T/ILC	CD4+ T	CD4+ Tn
AL139089.1	is_ti	0.553693	Ti	0.00202885	0.00644033	T/ILC	CD4+ T	CD4+ Tn
AL162377.1	is_ti	0.341662	Ti	0.0020306	0.00644455	T/ILC	CD4+ T	CD4+ Tn
C1QTNF3-AMACR	is_ti	-0.273626	Blood	0.00203252	0.00644928	T/ILC	CD4+ T	CD4+ Tn
ZNF157	is_ti	0.432482	Ti	0.00203328	0.00645032	T/ILC	CD4+ T	CD4+ Tn
APOPT1	is_ti	-0.264474	Blood	0.00203939	0.00646835	T/ILC	CD4+ T	CD4+ Tn
AL353622.1	is_ti	0.421213	Ti	0.00204008	0.00646919	T/ILC	CD4+ T	CD4+ Tn
SCRN2	is_ti	-0.35648	Blood	0.0020434	0.00647836	T/ILC	CD4+ T	CD4+ Tn
RPL34-AS1	is_ti	-0.312839	Blood	0.00204391	0.00647861	T/ILC	CD4+ T	CD4+ Tn
JAKMIP2-AS1	is_ti	0.908458	Ti	0.00204985	0.00649608	T/ILC	CD4+ T	CD4+ Tn
CTNS	is_ti	0.357401	Ti	0.00205491	0.00651073	T/ILC	CD4+ T	CD4+ Tn
ADIPOR1	is_ti	-0.231347	Blood	0.00205836	0.00652029	T/ILC	CD4+ T	CD4+ Tn
ITFG1	is_ti	-0.155565	Blood	0.00206427	0.00653765	T/ILC	CD4+ T	CD4+ Tn
LRRC37A3	is_ti	-0.285061	Blood	0.00206501	0.00653863	T/ILC	CD4+ T	CD4+ Tn
GPR19	is_ti	0.486434	Ti	0.00207143	0.00655756	T/ILC	CD4+ T	CD4+ Tn
HYOU1	is_ti	0.390923	Ti	0.0020721	0.00655833	T/ILC	CD4+ T	CD4+ Tn
TMEM134	is_ti	-0.217679	Blood	0.00207367	0.00656192	T/ILC	CD4+ T	CD4+ Tn
MRPL50	is_ti	-0.255894	Blood	0.00207955	0.00657828	T/ILC	CD4+ T	CD4+ Tn
AC090772.1	is_ti	-0.328117	Blood	0.00207971	0.00657828	T/ILC	CD4+ T	CD4+ Tn
SELENOH	is_ti	-0.183182	Blood	0.00208133	0.00658201	T/ILC	CD4+ T	CD4+ Tn
TUBB6	is_ti	0.887542	Ti	0.00209327	0.00661837	T/ILC	CD4+ T	CD4+ Tn
GOLGA8N	is_ti	0.563012	Ti	0.00210911	0.00666706	T/ILC	CD4+ T	CD4+ Tn
NDUFAF3	is_ti	-0.237359	Blood	0.00211442	0.00668246	T/ILC	CD4+ T	CD4+ Tn
AC002383.1	is_ti	0.897121	Ti	0.00211663	0.00668803	T/ILC	CD4+ T	CD4+ Tn
EXOC3	is_ti	0.205876	Ti	0.00212056	0.00669818	T/ILC	CD4+ T	CD4+ Tn
AL603832.1	is_ti	0.619393	Ti	0.00212073	0.00669818	T/ILC	CD4+ T	CD4+ Tn
GNPTAB	is_ti	-0.199415	Blood	0.00212358	0.00670579	T/ILC	CD4+ T	CD4+ Tn
CHFR	is_ti	0.169077	Ti	0.00212409	0.006706	T/ILC	CD4+ T	CD4+ Tn
ZNF263	is_ti	-0.221903	Blood	0.0021256	0.00670936	T/ILC	CD4+ T	CD4+ Tn
RTF1	is_ti	-0.138447	Blood	0.00212764	0.00671325	T/ILC	CD4+ T	CD4+ Tn
AC011455.1	is_ti	0.615222	Ti	0.00212772	0.00671325	T/ILC	CD4+ T	CD4+ Tn
SNU13	is_ti	-0.14133	Blood	0.00213362	0.00673046	T/ILC	CD4+ T	CD4+ Tn
ZNF141	is_ti	0.144339	Ti	0.00213461	0.00673218	T/ILC	CD4+ T	CD4+ Tn
LSAMP	is_ti	1.11783	Ti	0.00213913	0.006745	T/ILC	CD4+ T	CD4+ Tn
ANAPC5	is_ti	-0.127471	Blood	0.00214395	0.0067588	T/ILC	CD4+ T	CD4+ Tn
AP000911.1	is_ti	0.441667	Ti	0.0021456	0.00676218	T/ILC	CD4+ T	CD4+ Tn
ACADVL	is_ti	-0.573554	Blood	0.00214592	0.00676218	T/ILC	CD4+ T	CD4+ Tn
C20orf204	is_ti	0.868286	Ti	0.00214961	0.00677241	T/ILC	CD4+ T	CD4+ Tn
MAML2	is_ti	-0.191955	Blood	0.00215188	0.00677812	T/ILC	CD4+ T	CD4+ Tn
NBEAL2	is_ti	0.500399	Ti	0.00215258	0.00677892	T/ILC	CD4+ T	CD4+ Tn
SOCS1	is_ti	0.445329	Ti	0.00215337	0.00677999	T/ILC	CD4+ T	CD4+ Tn
NDUFB3	is_ti	-0.208466	Blood	0.00215394	0.00678038	T/ILC	CD4+ T	CD4+ Tn
AL035530.2	is_ti	-0.273606	Blood	0.00215845	0.00679316	T/ILC	CD4+ T	CD4+ Tn
TMEM184B	is_ti	0.303696	Ti	0.00216567	0.00681445	T/ILC	CD4+ T	CD4+ Tn
CTHRC1	is_ti	0.528295	Ti	0.00217142	0.00683111	T/ILC	CD4+ T	CD4+ Tn
AC017071.1	is_ti	0.558295	Ti	0.00217307	0.0068349	T/ILC	CD4+ T	CD4+ Tn
NOC2L	is_ti	0.194855	Ti	0.00217729	0.00684675	T/ILC	CD4+ T	CD4+ Tn
AC008443.5	is_ti	-0.416158	Blood	0.00217896	0.00685055	T/ILC	CD4+ T	CD4+ Tn
UBE2J2	is_ti	-0.203124	Blood	0.00218015	0.00685288	T/ILC	CD4+ T	CD4+ Tn
LCAT	is_ti	0.752428	Ti	0.0021845	0.00686439	T/ILC	CD4+ T	CD4+ Tn
AC139530.1	is_ti	-0.333648	Blood	0.00218472	0.00686439	T/ILC	CD4+ T	CD4+ Tn
FXR1	is_ti	-0.122214	Blood	0.00218603	0.00686706	T/ILC	CD4+ T	CD4+ Tn
PIK3C3	is_ti	-0.154305	Blood	0.00218831	0.0068728	T/ILC	CD4+ T	CD4+ Tn
AC023154.1	is_ti	0.590121	Ti	0.00219115	0.0068803	T/ILC	CD4+ T	CD4+ Tn
PCNP	is_ti	-0.125518	Blood	0.00220558	0.00692415	T/ILC	CD4+ T	CD4+ Tn
GREM2	is_ti	-0.833143	Blood	0.00221104	0.00693986	T/ILC	CD4+ T	CD4+ Tn
AC104984.6	is_ti	0.641133	Ti	0.00221645	0.00695537	T/ILC	CD4+ T	CD4+ Tn
AC106791.1	is_ti	-0.370105	Blood	0.00221932	0.00696296	T/ILC	CD4+ T	CD4+ Tn
LINC01372	is_ti	0.658216	Ti	0.00222343	0.00697438	T/ILC	CD4+ T	CD4+ Tn
DSCR9	is_ti	0.596958	Ti	0.00223925	0.00702256	T/ILC	CD4+ T	CD4+ Tn
ESPN	is_ti	-0.768084	Blood	0.00224185	0.00702924	T/ILC	CD4+ T	CD4+ Tn
EME2	is_ti	0.529192	Ti	0.00224839	0.00704829	T/ILC	CD4+ T	CD4+ Tn
TREML2	is_ti	0.725624	Ti	0.00225009	0.00705216	T/ILC	CD4+ T	CD4+ Tn
OR2L5	is_ti	0.889476	Ti	0.00225149	0.00705507	T/ILC	CD4+ T	CD4+ Tn
WAC	is_ti	-0.146271	Blood	0.00225975	0.00707948	T/ILC	CD4+ T	CD4+ Tn
AC009120.4	is_ti	0.695155	Ti	0.00226069	0.00708097	T/ILC	CD4+ T	CD4+ Tn
ARF4	is_ti	0.161222	Ti	0.00226142	0.00708177	T/ILC	CD4+ T	CD4+ Tn
SNHG10	is_ti	-0.325036	Blood	0.00226193	0.00708189	T/ILC	CD4+ T	CD4+ Tn
CFAP53	is_ti	0.604127	Ti	0.00227019	0.0071063	T/ILC	CD4+ T	CD4+ Tn
FUT8	is_ti	0.173562	Ti	0.00227233	0.00711153	T/ILC	CD4+ T	CD4+ Tn
AL121574.1	is_ti	0.465858	Ti	0.00227597	0.00712144	T/ILC	CD4+ T	CD4+ Tn
ZFP90	is_ti	-0.202274	Blood	0.00228243	0.00714016	T/ILC	CD4+ T	CD4+ Tn
RC3H2	is_ti	-0.168018	Blood	0.00228345	0.00714188	T/ILC	CD4+ T	CD4+ Tn
GALNT7	is_ti	-0.345423	Blood	0.00228721	0.00715214	T/ILC	CD4+ T	CD4+ Tn
DCUN1D3	is_ti	0.528494	Ti	0.00228963	0.00715824	T/ILC	CD4+ T	CD4+ Tn
AC009163.4	is_ti	0.565564	Ti	0.00230525	0.00720517	T/ILC	CD4+ T	CD4+ Tn
USP7	is_ti	-0.164077	Blood	0.0023056	0.00720517	T/ILC	CD4+ T	CD4+ Tn
ZNF229	is_ti	0.533788	Ti	0.00231019	0.00721804	T/ILC	CD4+ T	CD4+ Tn
AC004812.2	is_ti	0.395289	Ti	0.00231627	0.00723554	T/ILC	CD4+ T	CD4+ Tn
USP22	is_ti	0.167621	Ti	0.00232087	0.00724692	T/ILC	CD4+ T	CD4+ Tn
ATP13A2	is_ti	0.27382	Ti	0.00232088	0.00724692	T/ILC	CD4+ T	CD4+ Tn
VWA3A	is_ti	0.609626	Ti	0.00232712	0.00726492	T/ILC	CD4+ T	CD4+ Tn
SLC23A3	is_ti	0.71006	Ti	0.00232881	0.00726868	T/ILC	CD4+ T	CD4+ Tn
AC022167.3	is_ti	0.731874	Ti	0.00232938	0.00726897	T/ILC	CD4+ T	CD4+ Tn
ZNF704	is_ti	0.871902	Ti	0.00233481	0.0072844	T/ILC	CD4+ T	CD4+ Tn
AL355304.1	is_ti	0.48398	Ti	0.00234064	0.00730108	T/ILC	CD4+ T	CD4+ Tn
ACP1	is_ti	-0.190283	Blood	0.00234484	0.00731193	T/ILC	CD4+ T	CD4+ Tn
EFCAB8	is_ti	0.541891	Ti	0.00234549	0.00731193	T/ILC	CD4+ T	CD4+ Tn
P2RX4	is_ti	0.209078	Ti	0.00234557	0.00731193	T/ILC	CD4+ T	CD4+ Tn
AC017074.1	is_ti	0.622962	Ti	0.00235281	0.00733296	T/ILC	CD4+ T	CD4+ Tn
ISPD-AS1	is_ti	0.805307	Ti	0.00236352	0.00736484	T/ILC	CD4+ T	CD4+ Tn
ZNF621	is_ti	-0.279939	Blood	0.00237132	0.00738762	T/ILC	CD4+ T	CD4+ Tn
ATP7A	is_ti	0.271645	Ti	0.00237697	0.0074037	T/ILC	CD4+ T	CD4+ Tn
POLR3E	is_ti	-0.253383	Blood	0.0023785	0.00740692	T/ILC	CD4+ T	CD4+ Tn
PAM16	is_ti	0.670671	Ti	0.0023824	0.00741753	T/ILC	CD4+ T	CD4+ Tn
TRAV36DV7	is_ti	0.479118	Ti	0.00238322	0.00741787	T/ILC	CD4+ T	CD4+ Tn
TBL1XR1-AS1	is_ti	0.540623	Ti	0.00238349	0.00741787	T/ILC	CD4+ T	CD4+ Tn
LARGE2	is_ti	0.717787	Ti	0.00239096	0.00743836	T/ILC	CD4+ T	CD4+ Tn
MKKS	is_ti	-0.273307	Blood	0.00239106	0.00743836	T/ILC	CD4+ T	CD4+ Tn
NUDT4	is_ti	-0.185829	Blood	0.0023956	0.00745096	T/ILC	CD4+ T	CD4+ Tn
NUDT6	is_ti	0.439781	Ti	0.00240133	0.00746722	T/ILC	CD4+ T	CD4+ Tn
PRPF4B	is_ti	0.149443	Ti	0.002407	0.00748332	T/ILC	CD4+ T	CD4+ Tn
KIAA0040	is_ti	-0.199117	Blood	0.0024085	0.00748645	T/ILC	CD4+ T	CD4+ Tn
C1orf112	is_ti	-0.233897	Blood	0.00241548	0.00750661	T/ILC	CD4+ T	CD4+ Tn
AL161457.2	is_ti	-0.52671	Blood	0.00242081	0.00752161	T/ILC	CD4+ T	CD4+ Tn
STAT4	is_ti	-0.19873	Blood	0.00242207	0.00752398	T/ILC	CD4+ T	CD4+ Tn
SBNO1	is_ti	-0.16393	Blood	0.0024232	0.00752592	T/ILC	CD4+ T	CD4+ Tn
AC084357.2	is_ti	0.418621	Ti	0.00242462	0.00752878	T/ILC	CD4+ T	CD4+ Tn
RTN3	is_ti	-0.214936	Blood	0.00242781	0.00753714	T/ILC	CD4+ T	CD4+ Tn
TNNT3	is_ti	0.575006	Ti	0.00244288	0.00758236	T/ILC	CD4+ T	CD4+ Tn
TRAV38-2DV8	is_ti	0.686361	Ti	0.00244684	0.00759239	T/ILC	CD4+ T	CD4+ Tn
YBX3	is_ti	0.711719	Ti	0.00244711	0.00759239	T/ILC	CD4+ T	CD4+ Tn
GYS2	is_ti	0.643393	Ti	0.00245053	0.00760045	T/ILC	CD4+ T	CD4+ Tn
MTA3	is_ti	0.208615	Ti	0.00245077	0.00760045	T/ILC	CD4+ T	CD4+ Tn
INVS	is_ti	-0.233269	Blood	0.00245122	0.00760045	T/ILC	CD4+ T	CD4+ Tn
AL162584.1	is_ti	0.814686	Ti	0.00245565	0.00761262	T/ILC	CD4+ T	CD4+ Tn
SPAG8	is_ti	0.627244	Ti	0.00246159	0.00762879	T/ILC	CD4+ T	CD4+ Tn
SLC39A10	is_ti	-0.175061	Blood	0.00246188	0.00762879	T/ILC	CD4+ T	CD4+ Tn
GNAS-AS1	is_ti	0.667435	Ti	0.00246401	0.00763382	T/ILC	CD4+ T	CD4+ Tn
LAMP3	is_ti	0.614455	Ti	0.00246451	0.00763382	T/ILC	CD4+ T	CD4+ Tn
DCP1A	is_ti	-0.193869	Blood	0.00246927	0.00764565	T/ILC	CD4+ T	CD4+ Tn
PZP	is_ti	-0.44336	Blood	0.00246935	0.00764565	T/ILC	CD4+ T	CD4+ Tn
AC008629.1	is_ti	0.371959	Ti	0.00247205	0.00765246	T/ILC	CD4+ T	CD4+ Tn
ACTR3	is_ti	0.141224	Ti	0.00247267	0.00765258	T/ILC	CD4+ T	CD4+ Tn
AKAP6	is_ti	-0.416686	Blood	0.0024731	0.00765258	T/ILC	CD4+ T	CD4+ Tn
MPP7	is_ti	-0.168014	Blood	0.00247471	0.00765494	T/ILC	CD4+ T	CD4+ Tn
NFE2L3	is_ti	0.263322	Ti	0.00247488	0.00765494	T/ILC	CD4+ T	CD4+ Tn
AC138819.1	is_ti	-0.582402	Blood	0.00248084	0.00767179	T/ILC	CD4+ T	CD4+ Tn
IQCH-AS1	is_ti	-0.279866	Blood	0.00250364	0.00774072	T/ILC	CD4+ T	CD4+ Tn
FBLIM1	is_ti	-0.786056	Blood	0.00251003	0.00775889	T/ILC	CD4+ T	CD4+ Tn
NPDC1	is_ti	-0.922191	Blood	0.00252474	0.00780276	T/ILC	CD4+ T	CD4+ Tn
N4BP3	is_ti	0.676175	Ti	0.00252646	0.00780648	T/ILC	CD4+ T	CD4+ Tn
IL1RAP	is_ti	-0.319744	Blood	0.00252792	0.00780939	T/ILC	CD4+ T	CD4+ Tn
CDIPT	is_ti	-0.23043	Blood	0.00253702	0.00783432	T/ILC	CD4+ T	CD4+ Tn
AC115618.1	is_ti	0.51002	Ti	0.00253703	0.00783432	T/ILC	CD4+ T	CD4+ Tn
LINC00852	is_ti	0.520657	Ti	0.00253957	0.00784056	T/ILC	CD4+ T	CD4+ Tn
RTCA	is_ti	-0.19107	Blood	0.00254445	0.00785403	T/ILC	CD4+ T	CD4+ Tn
AP001439.1	is_ti	0.415727	Ti	0.00254953	0.00786809	T/ILC	CD4+ T	CD4+ Tn
RPS27L	is_ti	-0.204004	Blood	0.00255728	0.0078904	T/ILC	CD4+ T	CD4+ Tn
LRRC17	is_ti	0.601586	Ti	0.00256213	0.00790373	T/ILC	CD4+ T	CD4+ Tn
CWC25	is_ti	0.190903	Ti	0.0025645	0.00790942	T/ILC	CD4+ T	CD4+ Tn
AC027020.2	is_ti	-0.479367	Blood	0.00256527	0.0079102	T/ILC	CD4+ T	CD4+ Tn
ARPP19	is_ti	-0.176865	Blood	0.00256584	0.00791033	T/ILC	CD4+ T	CD4+ Tn
SARS	is_ti	-0.160124	Blood	0.00257583	0.00793952	T/ILC	CD4+ T	CD4+ Tn
CCS	is_ti	0.200205	Ti	0.00259309	0.00799109	T/ILC	CD4+ T	CD4+ Tn
AFAP1L2	is_ti	0.669648	Ti	0.00259454	0.00799393	T/ILC	CD4+ T	CD4+ Tn
CDK4	is_ti	-0.196399	Blood	0.00259605	0.00799693	T/ILC	CD4+ T	CD4+ Tn
EEF1B2	is_ti	-0.174206	Blood	0.00259766	0.00800027	T/ILC	CD4+ T	CD4+ Tn
AL135999.1	is_ti	0.404509	Ti	0.00260313	0.00801547	T/ILC	CD4+ T	CD4+ Tn
PRMT1	is_ti	-0.224746	Blood	0.00261408	0.00804753	T/ILC	CD4+ T	CD4+ Tn
CSMD1	is_ti	1.11144	Ti	0.0026164	0.00805304	T/ILC	CD4+ T	CD4+ Tn
AC079305.1	is_ti	0.579082	Ti	0.00261809	0.0080566	T/ILC	CD4+ T	CD4+ Tn
SLC38A10	is_ti	0.221614	Ti	0.0026198	0.00806022	T/ILC	CD4+ T	CD4+ Tn
RGS10	is_ti	0.149789	Ti	0.00262184	0.0080633	T/ILC	CD4+ T	CD4+ Tn
AMBRA1	is_ti	-0.219646	Blood	0.00262187	0.0080633	T/ILC	CD4+ T	CD4+ Tn
ITGA2	is_ti	-0.758964	Blood	0.00262361	0.00806703	T/ILC	CD4+ T	CD4+ Tn
AL353708.3	is_ti	0.482034	Ti	0.00262645	0.00807409	T/ILC	CD4+ T	CD4+ Tn
GLOD4	is_ti	-0.172103	Blood	0.00262756	0.00807586	T/ILC	CD4+ T	CD4+ Tn
RFC4	is_ti	0.276841	Ti	0.00262852	0.00807716	T/ILC	CD4+ T	CD4+ Tn
EIF3A	is_ti	-0.133597	Blood	0.00263171	0.00808532	T/ILC	CD4+ T	CD4+ Tn
CD109	is_ti	0.757205	Ti	0.00263512	0.0080935	T/ILC	CD4+ T	CD4+ Tn
RFX5	is_ti	0.301291	Ti	0.00263546	0.0080935	T/ILC	CD4+ T	CD4+ Tn
AC073655.2	is_ti	0.611015	Ti	0.00263598	0.0080935	T/ILC	CD4+ T	CD4+ Tn
ZBTB46	is_ti	0.788291	Ti	0.00263918	0.00810167	T/ILC	CD4+ T	CD4+ Tn
AC104532.1	is_ti	0.510449	Ti	0.00264056	0.00810428	T/ILC	CD4+ T	CD4+ Tn
ENPP6	is_ti	0.785048	Ti	0.00264269	0.00810915	T/ILC	CD4+ T	CD4+ Tn
AC092159.2	is_ti	0.505316	Ti	0.00264503	0.00811468	T/ILC	CD4+ T	CD4+ Tn
AC011481.1	is_ti	0.755892	Ti	0.00264867	0.0081242	T/ILC	CD4+ T	CD4+ Tn
PNMA1	is_ti	-0.339482	Blood	0.00265038	0.00812756	T/ILC	CD4+ T	CD4+ Tn
HSH2D	is_ti	0.27344	Ti	0.00265084	0.00812756	T/ILC	CD4+ T	CD4+ Tn
AC010531.3	is_ti	0.5984	Ti	0.00265619	0.0081423	T/ILC	CD4+ T	CD4+ Tn
SLC25A44	is_ti	0.312774	Ti	0.00266071	0.00815451	T/ILC	CD4+ T	CD4+ Tn
AC090771.2	is_ti	0.700474	Ti	0.00266167	0.00815579	T/ILC	CD4+ T	CD4+ Tn
WDTC1	is_ti	-0.190161	Blood	0.00266927	0.00817741	T/ILC	CD4+ T	CD4+ Tn
AFAP1	is_ti	-0.58717	Blood	0.00267467	0.00819231	T/ILC	CD4+ T	CD4+ Tn
ZSCAN22	is_ti	0.516436	Ti	0.00267693	0.00819692	T/ILC	CD4+ T	CD4+ Tn
IQCK	is_ti	-0.476025	Blood	0.00267742	0.00819692	T/ILC	CD4+ T	CD4+ Tn
USP6	is_ti	0.640928	Ti	0.00267781	0.00819692	T/ILC	CD4+ T	CD4+ Tn
NUPL2	is_ti	0.179562	Ti	0.00268194	0.00820791	T/ILC	CD4+ T	CD4+ Tn
WBP2	is_ti	-0.213425	Blood	0.00268691	0.00822144	T/ILC	CD4+ T	CD4+ Tn
AC068831.7	is_ti	0.507744	Ti	0.00268773	0.00822229	T/ILC	CD4+ T	CD4+ Tn
CBWD1	is_ti	-0.276166	Blood	0.00269303	0.00823684	T/ILC	CD4+ T	CD4+ Tn
GMFB	is_ti	0.217821	Ti	0.00270148	0.00826101	T/ILC	CD4+ T	CD4+ Tn
HLA-DPB1	is_ti	0.895516	Ti	0.00270523	0.0082708	T/ILC	CD4+ T	CD4+ Tn
ATP6V1C2	is_ti	0.527375	Ti	0.00271366	0.00829487	T/ILC	CD4+ T	CD4+ Tn
PRDM10	is_ti	0.23996	Ti	0.00271493	0.00829685	T/ILC	CD4+ T	CD4+ Tn
STK19	is_ti	0.285864	Ti	0.0027154	0.00829685	T/ILC	CD4+ T	CD4+ Tn
WASHC2C	is_ti	-0.323407	Blood	0.00273255	0.00834618	T/ILC	CD4+ T	CD4+ Tn
TAB1	is_ti	0.208449	Ti	0.00273265	0.00834618	T/ILC	CD4+ T	CD4+ Tn
ABHD17C	is_ti	-0.76954	Blood	0.00273408	0.00834885	T/ILC	CD4+ T	CD4+ Tn
SRSF9	is_ti	-0.178551	Blood	0.00274106	0.00836846	T/ILC	CD4+ T	CD4+ Tn
MSL2	is_ti	-0.177303	Blood	0.00274455	0.00837651	T/ILC	CD4+ T	CD4+ Tn
LMBRD1	is_ti	-0.142181	Blood	0.0027448	0.00837651	T/ILC	CD4+ T	CD4+ Tn
NDUFB10	is_ti	-0.186589	Blood	0.00275275	0.00839906	T/ILC	CD4+ T	CD4+ Tn
LINC02237	is_ti	0.621824	Ti	0.0027606	0.00842132	T/ILC	CD4+ T	CD4+ Tn
DOCK11	is_ti	-0.146834	Blood	0.00276918	0.00844577	T/ILC	CD4+ T	CD4+ Tn
AL021937.1	is_ti	0.735871	Ti	0.0027855	0.00849385	T/ILC	CD4+ T	CD4+ Tn
TMEM178B	is_ti	0.793327	Ti	0.00278614	0.00849406	T/ILC	CD4+ T	CD4+ Tn
PAN3	is_ti	-0.167429	Blood	0.00279017	0.00850464	T/ILC	CD4+ T	CD4+ Tn
ZBTB34	is_ti	0.517312	Ti	0.002791	0.00850545	T/ILC	CD4+ T	CD4+ Tn
LCMT2	is_ti	0.519683	Ti	0.0027918	0.00850616	T/ILC	CD4+ T	CD4+ Tn
ENOX1	is_ti	0.705518	Ti	0.00280165	0.00853444	T/ILC	CD4+ T	CD4+ Tn
NCBP2-AS1	is_ti	0.635317	Ti	0.00280299	0.00853681	T/ILC	CD4+ T	CD4+ Tn
ZNF430	is_ti	-0.127189	Blood	0.00280449	0.00853965	T/ILC	CD4+ T	CD4+ Tn
AP003068.2	is_ti	0.669612	Ti	0.00280608	0.00854278	T/ILC	CD4+ T	CD4+ Tn
TMEM175	is_ti	0.26288	Ti	0.00280969	0.00855205	T/ILC	CD4+ T	CD4+ Tn
CLU	is_ti	0.700562	Ti	0.00281336	0.00856147	T/ILC	CD4+ T	CD4+ Tn
GTF3C2-AS1	is_ti	0.668609	Ti	0.00281522	0.00856543	T/ILC	CD4+ T	CD4+ Tn
C12orf10	is_ti	-0.248656	Blood	0.00281599	0.00856602	T/ILC	CD4+ T	CD4+ Tn
SLC35F2	is_ti	0.399735	Ti	0.00281903	0.00857356	T/ILC	CD4+ T	CD4+ Tn
TRA2A	is_ti	-0.12815	Blood	0.00282986	0.00860476	T/ILC	CD4+ T	CD4+ Tn
AL031289.1	is_ti	0.625334	Ti	0.00283854	0.00862943	T/ILC	CD4+ T	CD4+ Tn
GNA11	is_ti	-1.03555	Blood	0.00284458	0.00864603	T/ILC	CD4+ T	CD4+ Tn
DCUN1D4	is_ti	-0.240527	Blood	0.00284989	0.00866041	T/ILC	CD4+ T	CD4+ Tn
RAB30-AS1	is_ti	0.160508	Ti	0.00285168	0.00866413	T/ILC	CD4+ T	CD4+ Tn
STAMBPL1	is_ti	-0.210188	Blood	0.00285846	0.00868133	T/ILC	CD4+ T	CD4+ Tn
CAHM	is_ti	0.546303	Ti	0.0028585	0.00868133	T/ILC	CD4+ T	CD4+ Tn
WASHC4	is_ti	-0.226497	Blood	0.00286246	0.00869163	T/ILC	CD4+ T	CD4+ Tn
TET2-AS1	is_ti	0.664206	Ti	0.00286928	0.00871058	T/ILC	CD4+ T	CD4+ Tn
MORN4	is_ti	0.497206	Ti	0.00287316	0.0087206	T/ILC	CD4+ T	CD4+ Tn
TBC1D25	is_ti	-0.253025	Blood	0.00287408	0.00872163	T/ILC	CD4+ T	CD4+ Tn
STT3A	is_ti	0.231351	Ti	0.0028757	0.00872482	T/ILC	CD4+ T	CD4+ Tn
COL6A6	is_ti	0.560007	Ti	0.00287758	0.00872874	T/ILC	CD4+ T	CD4+ Tn
CORIN	is_ti	0.751761	Ti	0.00287926	0.00872959	T/ILC	CD4+ T	CD4+ Tn
AC119150.1	is_ti	0.854977	Ti	0.00287951	0.00872959	T/ILC	CD4+ T	CD4+ Tn
CREB1	is_ti	-0.133814	Blood	0.00287959	0.00872959	T/ILC	CD4+ T	CD4+ Tn
TSGA10	is_ti	0.192189	Ti	0.00288155	0.00873377	T/ILC	CD4+ T	CD4+ Tn
AL356488.3	is_ti	0.565833	Ti	0.00288323	0.00873711	T/ILC	CD4+ T	CD4+ Tn
WDFY1	is_ti	-0.246923	Blood	0.00288382	0.00873713	T/ILC	CD4+ T	CD4+ Tn
AC135586.2	is_ti	0.547311	Ti	0.00289256	0.00876186	T/ILC	CD4+ T	CD4+ Tn
CSRP1	is_ti	-0.343522	Blood	0.00289384	0.008764	T/ILC	CD4+ T	CD4+ Tn
AC011509.2	is_ti	0.691417	Ti	0.00289919	0.00877843	T/ILC	CD4+ T	CD4+ Tn
MR1	is_ti	0.211451	Ti	0.00290563	0.00879617	T/ILC	CD4+ T	CD4+ Tn
TRAV5	is_ti	0.566337	Ti	0.0029151	0.00882305	T/ILC	CD4+ T	CD4+ Tn
PPM1K	is_ti	-0.191919	Blood	0.00291847	0.00883148	T/ILC	CD4+ T	CD4+ Tn
PPP1CB	is_ti	-0.191414	Blood	0.00292559	0.00885127	T/ILC	CD4+ T	CD4+ Tn
RNF115	is_ti	-0.182926	Blood	0.00293626	0.00887937	T/ILC	CD4+ T	CD4+ Tn
AC119403.1	is_ti	0.537248	Ti	0.00293628	0.00887937	T/ILC	CD4+ T	CD4+ Tn
HSPBAP1	is_ti	-0.241225	Blood	0.00293665	0.00887937	T/ILC	CD4+ T	CD4+ Tn
MRPL30	is_ti	-0.354692	Blood	0.00294681	0.00890833	T/ILC	CD4+ T	CD4+ Tn
CFL1	is_ti	-0.153458	Blood	0.0029526	0.00892403	T/ILC	CD4+ T	CD4+ Tn
RUNDC1	is_ti	0.269894	Ti	0.00297439	0.0089881	T/ILC	CD4+ T	CD4+ Tn
MAP4K2	is_ti	-0.247023	Blood	0.00297535	0.0089892	T/ILC	CD4+ T	CD4+ Tn
ZDHHC11	is_ti	0.675622	Ti	0.00298527	0.00901736	T/ILC	CD4+ T	CD4+ Tn
HK2	is_ti	1.04716	Ti	0.0029931	0.00903921	T/ILC	CD4+ T	CD4+ Tn
CASP6	is_ti	-0.184761	Blood	0.00299574	0.00904441	T/ILC	CD4+ T	CD4+ Tn
ZNF77	is_ti	0.331325	Ti	0.00299603	0.00904441	T/ILC	CD4+ T	CD4+ Tn
ABCA2	is_ti	0.577414	Ti	0.00300221	0.00906127	T/ILC	CD4+ T	CD4+ Tn
PPA1	is_ti	-0.239849	Blood	0.00300543	0.00906917	T/ILC	CD4+ T	CD4+ Tn
AC068631.2	is_ti	0.57928	Ti	0.00301188	0.00908682	T/ILC	CD4+ T	CD4+ Tn
C2orf74	is_ti	-0.268674	Blood	0.00302005	0.00910966	T/ILC	CD4+ T	CD4+ Tn
SNX4	is_ti	-0.183024	Blood	0.00302663	0.00912769	T/ILC	CD4+ T	CD4+ Tn
MECP2	is_ti	-0.145402	Blood	0.00303024	0.00913673	T/ILC	CD4+ T	CD4+ Tn
EEF1AKMT1	is_ti	0.237284	Ti	0.003034	0.00914625	T/ILC	CD4+ T	CD4+ Tn
AC104984.4	is_ti	0.669758	Ti	0.00303878	0.00915882	T/ILC	CD4+ T	CD4+ Tn
DDX11-AS1	is_ti	0.521189	Ti	0.00305047	0.00919223	T/ILC	CD4+ T	CD4+ Tn
AL159163.1	is_ti	-0.359813	Blood	0.00305674	0.00920929	T/ILC	CD4+ T	CD4+ Tn
TNFRSF10A	is_ti	0.252301	Ti	0.00306214	0.00922371	T/ILC	CD4+ T	CD4+ Tn
PHACTR1	is_ti	0.927735	Ti	0.00306341	0.0092257	T/ILC	CD4+ T	CD4+ Tn
PRKCD	is_ti	1.05951	Ti	0.00307288	0.00925236	T/ILC	CD4+ T	CD4+ Tn
BCR	is_ti	-0.263964	Blood	0.00307806	0.00926611	T/ILC	CD4+ T	CD4+ Tn
FO704657.1	is_ti	0.53668	Ti	0.00309195	0.00930607	T/ILC	CD4+ T	CD4+ Tn
EPS8	is_ti	-1.38852	Blood	0.0030931	0.00930767	T/ILC	CD4+ T	CD4+ Tn
DBNL	is_ti	-0.185124	Blood	0.00309937	0.00932469	T/ILC	CD4+ T	CD4+ Tn
SARNP	is_ti	-0.291482	Blood	0.00310019	0.00932529	T/ILC	CD4+ T	CD4+ Tn
LTN1	is_ti	0.147327	Ti	0.00310166	0.00932786	T/ILC	CD4+ T	CD4+ Tn
AC008946.1	is_ti	0.593839	Ti	0.00310958	0.00934981	T/ILC	CD4+ T	CD4+ Tn
RBM27	is_ti	-0.29357	Blood	0.00311391	0.00936096	T/ILC	CD4+ T	CD4+ Tn
SYNJ2BP-COX16	is_ti	0.569796	Ti	0.00311504	0.00936249	T/ILC	CD4+ T	CD4+ Tn
CENPM	is_ti	0.523686	Ti	0.00312745	0.00939793	T/ILC	CD4+ T	CD4+ Tn
RPL7L1	is_ti	-0.153004	Blood	0.00315283	0.00947228	T/ILC	CD4+ T	CD4+ Tn
TRAPPC10	is_ti	0.121888	Ti	0.00316281	0.0095004	T/ILC	CD4+ T	CD4+ Tn
AL031714.1	is_ti	0.504857	Ti	0.00316474	0.00950431	T/ILC	CD4+ T	CD4+ Tn
CD84	is_ti	-0.327667	Blood	0.00316726	0.0095099	T/ILC	CD4+ T	CD4+ Tn
CPOX	is_ti	-0.302539	Blood	0.00316787	0.0095099	T/ILC	CD4+ T	CD4+ Tn
AC012313.1	is_ti	0.70276	Ti	0.0031847	0.00955684	T/ILC	CD4+ T	CD4+ Tn
ZNF718	is_ti	0.242144	Ti	0.00318477	0.00955684	T/ILC	CD4+ T	CD4+ Tn
SF3B5	is_ti	-0.231006	Blood	0.00319514	0.00958521	T/ILC	CD4+ T	CD4+ Tn
SCD	is_ti	0.851619	Ti	0.00319549	0.00958521	T/ILC	CD4+ T	CD4+ Tn
ZDHHC9	is_ti	-0.523213	Blood	0.0031978	0.00958918	T/ILC	CD4+ T	CD4+ Tn
HSP90AA1	is_ti	0.167895	Ti	0.00319854	0.00958918	T/ILC	CD4+ T	CD4+ Tn
SLC25A6	is_ti	-0.175284	Blood	0.00319872	0.00958918	T/ILC	CD4+ T	CD4+ Tn
FAM120AOS	is_ti	0.20527	Ti	0.00320455	0.00960475	T/ILC	CD4+ T	CD4+ Tn
BZW2	is_ti	-0.170626	Blood	0.00320728	0.009611	T/ILC	CD4+ T	CD4+ Tn
KDM1A	is_ti	-0.18185	Blood	0.00320888	0.00961389	T/ILC	CD4+ T	CD4+ Tn
ARHGAP17	is_ti	-0.201399	Blood	0.0032126	0.00962312	T/ILC	CD4+ T	CD4+ Tn
AL358781.2	is_ti	0.534269	Ti	0.00321419	0.00962473	T/ILC	CD4+ T	CD4+ Tn
DOLK	is_ti	0.462158	Ti	0.00321441	0.00962473	T/ILC	CD4+ T	CD4+ Tn
DUOX1	is_ti	0.375308	Ti	0.00321682	0.00963005	T/ILC	CD4+ T	CD4+ Tn
GLCE	is_ti	-0.425281	Blood	0.00321817	0.00963218	T/ILC	CD4+ T	CD4+ Tn
TOM1L1	is_ti	-0.606274	Blood	0.00322	0.00963495	T/ILC	CD4+ T	CD4+ Tn
CALHM6	is_ti	1.32784	Ti	0.00322038	0.00963495	T/ILC	CD4+ T	CD4+ Tn
ZKSCAN4	is_ti	0.338419	Ti	0.00322157	0.0096366	T/ILC	CD4+ T	CD4+ Tn
C1orf146	is_ti	0.574072	Ti	0.00322865	0.00965587	T/ILC	CD4+ T	CD4+ Tn
BLOC1S4	is_ti	-0.217314	Blood	0.00322982	0.00965746	T/ILC	CD4+ T	CD4+ Tn
DACH2	is_ti	0.813483	Ti	0.0032306	0.00965788	T/ILC	CD4+ T	CD4+ Tn
FURIN	is_ti	0.454399	Ti	0.00323216	0.00966064	T/ILC	CD4+ T	CD4+ Tn
PQLC2	is_ti	0.487133	Ti	0.00323395	0.00966406	T/ILC	CD4+ T	CD4+ Tn
SPTBN4	is_ti	0.5573	Ti	0.00323467	0.00966429	T/ILC	CD4+ T	CD4+ Tn
AC010522.1	is_ti	0.781628	Ti	0.00324192	0.00968405	T/ILC	CD4+ T	CD4+ Tn
NUDT10	is_ti	0.601261	Ti	0.00324256	0.00968405	T/ILC	CD4+ T	CD4+ Tn
PLEKHO1	is_ti	0.268209	Ti	0.00324598	0.00969233	T/ILC	CD4+ T	CD4+ Tn
C1orf35	is_ti	-0.237763	Blood	0.00324893	0.00969922	T/ILC	CD4+ T	CD4+ Tn
SPART	is_ti	-0.209032	Blood	0.00325294	0.00970929	T/ILC	CD4+ T	CD4+ Tn
ZFPL1	is_ti	-0.305049	Blood	0.00325372	0.00970968	T/ILC	CD4+ T	CD4+ Tn
HMGN5	is_ti	-0.461724	Blood	0.00325692	0.0097173	T/ILC	CD4+ T	CD4+ Tn
ALS2	is_ti	0.265487	Ti	0.0032625	0.00973176	T/ILC	CD4+ T	CD4+ Tn
AC096558.2	is_ti	-0.365948	Blood	0.00326305	0.00973176	T/ILC	CD4+ T	CD4+ Tn
ARHGEF4	is_ti	0.880238	Ti	0.00327028	0.00974983	T/ILC	CD4+ T	CD4+ Tn
FAM53A	is_ti	0.499399	Ti	0.0032704	0.00974983	T/ILC	CD4+ T	CD4+ Tn
ZKSCAN7	is_ti	0.537493	Ti	0.00327163	0.00975156	T/ILC	CD4+ T	CD4+ Tn
EFCC1	is_ti	0.683536	Ti	0.00329627	0.00982307	T/ILC	CD4+ T	CD4+ Tn
CMTM3	is_ti	0.213768	Ti	0.00329904	0.00982851	T/ILC	CD4+ T	CD4+ Tn
ADHFE1	is_ti	-0.378451	Blood	0.00329968	0.00982851	T/ILC	CD4+ T	CD4+ Tn
AC138904.3	is_ti	0.541448	Ti	0.00330005	0.00982851	T/ILC	CD4+ T	CD4+ Tn
FAM120A	is_ti	-0.174706	Blood	0.00330421	0.00983897	T/ILC	CD4+ T	CD4+ Tn
CARS-AS1	is_ti	0.593443	Ti	0.00331892	0.00988082	T/ILC	CD4+ T	CD4+ Tn
SLC35E3	is_ti	-0.245099	Blood	0.00332229	0.0098889	T/ILC	CD4+ T	CD4+ Tn
TTC12	is_ti	-0.263541	Blood	0.00332314	0.00988946	T/ILC	CD4+ T	CD4+ Tn
FAM204A	is_ti	-0.155498	Blood	0.00332814	0.00990241	T/ILC	CD4+ T	CD4+ Tn
EEF1D	is_ti	-0.158703	Blood	0.00333182	0.00991138	T/ILC	CD4+ T	CD4+ Tn
CDC16	is_ti	0.192981	Ti	0.00333548	0.00992034	T/ILC	CD4+ T	CD4+ Tn
TIGIT	is_ti	0.543506	Ti	0.00333865	0.00992732	T/ILC	CD4+ T	CD4+ Tn
ATP11C	is_ti	-0.20978	Blood	0.00333915	0.00992732	T/ILC	CD4+ T	CD4+ Tn
PIGQ	is_ti	0.402227	Ti	0.00334462	0.00994163	T/ILC	CD4+ T	CD4+ Tn
GALT	is_ti	-0.22223	Blood	0.00334724	0.00994746	T/ILC	CD4+ T	CD4+ Tn
ZFR	is_ti	-0.149001	Blood	0.0033493	0.00995163	T/ILC	CD4+ T	CD4+ Tn
FADS2	is_ti	0.788251	Ti	0.00335372	0.00996279	T/ILC	CD4+ T	CD4+ Tn
CLIP2	is_ti	0.664303	Ti	0.00335773	0.00997275	T/ILC	CD4+ T	CD4+ Tn
ROMO1	is_ti	-0.233368	Blood	0.00336667	0.00999733	T/ILC	CD4+ T	CD4+ Tn
IDH3B	is_ti	-0.219689	Blood	0.00336876	0.01	T/ILC	CD4+ T	CD4+ Tn
STX6	is_ti	0.206847	Ti	0.0033689	0.01	T/ILC	CD4+ T	CD4+ Tn
ANKRD37	is_ti	0.404371	Ti	0.00337093	0.0100041	T/ILC	CD4+ T	CD4+ Tn
TRAPPC3	is_ti	-0.212456	Blood	0.00337383	0.0100107	T/ILC	CD4+ T	CD4+ Tn
PECR	is_ti	-0.206531	Blood	0.00338444	0.0100392	T/ILC	CD4+ T	CD4+ Tn
GPR160	is_ti	-0.644252	Blood	0.00338478	0.0100392	T/ILC	CD4+ T	CD4+ Tn
AC007285.1	is_ti	0.6556	Ti	0.00338982	0.0100519	T/ILC	CD4+ T	CD4+ Tn
USP34	is_ti	-0.127735	Blood	0.00339038	0.0100519	T/ILC	CD4+ T	CD4+ Tn
RITA1	is_ti	0.326675	Ti	0.00339778	0.0100719	T/ILC	CD4+ T	CD4+ Tn
ABCC5	is_ti	-0.24369	Blood	0.00340079	0.0100788	T/ILC	CD4+ T	CD4+ Tn
LINC01001	is_ti	0.65569	Ti	0.00340161	0.0100793	T/ILC	CD4+ T	CD4+ Tn
NAA80	is_ti	-0.406731	Blood	0.00340229	0.0100793	T/ILC	CD4+ T	CD4+ Tn
PCDH11X	is_ti	0.681164	Ti	0.00340424	0.0100831	T/ILC	CD4+ T	CD4+ Tn
TRAV16	is_ti	0.702437	Ti	0.00340503	0.0100835	T/ILC	CD4+ T	CD4+ Tn
AC240274.1	is_ti	-0.670731	Blood	0.00341188	0.0101017	T/ILC	CD4+ T	CD4+ Tn
ETFB	is_ti	-0.25099	Blood	0.00341251	0.0101017	T/ILC	CD4+ T	CD4+ Tn
FNIP2	is_ti	-0.409685	Blood	0.00341865	0.0101178	T/ILC	CD4+ T	CD4+ Tn
RBFOX2	is_ti	-0.399235	Blood	0.00342086	0.0101224	T/ILC	CD4+ T	CD4+ Tn
EI24	is_ti	-0.301749	Blood	0.00342489	0.0101323	T/ILC	CD4+ T	CD4+ Tn
CCDC144NL-AS1	is_ti	0.632998	Ti	0.00343354	0.0101559	T/ILC	CD4+ T	CD4+ Tn
NSRP1	is_ti	-0.133542	Blood	0.00343595	0.0101611	T/ILC	CD4+ T	CD4+ Tn
GNAI2	is_ti	-0.171247	Blood	0.0034374	0.0101634	T/ILC	CD4+ T	CD4+ Tn
TMCO6	is_ti	-0.309801	Blood	0.00344762	0.0101916	T/ILC	CD4+ T	CD4+ Tn
PINX1-1	is_ti	-0.275065	Blood	0.00344873	0.0101929	T/ILC	CD4+ T	CD4+ Tn
AL121748.1	is_ti	-0.891247	Blood	0.00345533	0.0102091	T/ILC	CD4+ T	CD4+ Tn
DAAM1	is_ti	-0.249275	Blood	0.00345557	0.0102091	T/ILC	CD4+ T	CD4+ Tn
AC078785.1	is_ti	0.273515	Ti	0.00345637	0.0102095	T/ILC	CD4+ T	CD4+ Tn
SPARCL1	is_ti	0.713321	Ti	0.00345942	0.0102164	T/ILC	CD4+ T	CD4+ Tn
RTL8C	is_ti	-0.366238	Blood	0.00346058	0.0102176	T/ILC	CD4+ T	CD4+ Tn
TEX10	is_ti	-0.186861	Blood	0.00346115	0.0102176	T/ILC	CD4+ T	CD4+ Tn
MRPL46	is_ti	-0.282055	Blood	0.00346565	0.0102289	T/ILC	CD4+ T	CD4+ Tn
AP5Z1	is_ti	0.225702	Ti	0.00347252	0.0102471	T/ILC	CD4+ T	CD4+ Tn
UTP11	is_ti	0.271937	Ti	0.00347628	0.0102562	T/ILC	CD4+ T	CD4+ Tn
CALB1	is_ti	0.649574	Ti	0.00348188	0.0102707	T/ILC	CD4+ T	CD4+ Tn
TRAJ54	is_ti	0.678072	Ti	0.00349149	0.0102971	T/ILC	CD4+ T	CD4+ Tn
MGST3	is_ti	-0.277862	Blood	0.00350518	0.0103354	T/ILC	CD4+ T	CD4+ Tn
AC007679.1	is_ti	0.536184	Ti	0.00350822	0.0103424	T/ILC	CD4+ T	CD4+ Tn
MAPKAPK5	is_ti	-0.154108	Blood	0.00351194	0.0103513	T/ILC	CD4+ T	CD4+ Tn
AL355472.1	is_ti	-0.32875	Blood	0.0035178	0.0103665	T/ILC	CD4+ T	CD4+ Tn
TBC1D8B	is_ti	-0.726661	Blood	0.00352118	0.0103744	T/ILC	CD4+ T	CD4+ Tn
MEGF9	is_ti	-0.464014	Blood	0.00352248	0.0103744	T/ILC	CD4+ T	CD4+ Tn
EXOC3-AS1	is_ti	0.35265	Ti	0.00352253	0.0103744	T/ILC	CD4+ T	CD4+ Tn
YARS	is_ti	-0.239223	Blood	0.00352404	0.0103768	T/ILC	CD4+ T	CD4+ Tn
FBXO25	is_ti	-0.239316	Blood	0.00353474	0.0104063	T/ILC	CD4+ T	CD4+ Tn
SGCZ	is_ti	0.827084	Ti	0.00353904	0.0104159	T/ILC	CD4+ T	CD4+ Tn
RTL8A	is_ti	-0.370208	Blood	0.00353937	0.0104159	T/ILC	CD4+ T	CD4+ Tn
GCLC	is_ti	-0.229369	Blood	0.00354536	0.0104315	T/ILC	CD4+ T	CD4+ Tn
KRT10	is_ti	-0.178113	Blood	0.00354911	0.0104405	T/ILC	CD4+ T	CD4+ Tn
MAML1	is_ti	-0.19045	Blood	0.0035529	0.0104496	T/ILC	CD4+ T	CD4+ Tn
SNAPIN	is_ti	-0.236525	Blood	0.00355585	0.0104562	T/ILC	CD4+ T	CD4+ Tn
NSMCE2	is_ti	-0.171189	Blood	0.00355723	0.0104582	T/ILC	CD4+ T	CD4+ Tn
SMYD3	is_ti	-0.186973	Blood	0.00358306	0.0105308	T/ILC	CD4+ T	CD4+ Tn
ZNF285	is_ti	0.67413	Ti	0.00358331	0.0105308	T/ILC	CD4+ T	CD4+ Tn
CEP112	is_ti	0.46921	Ti	0.00358501	0.0105338	T/ILC	CD4+ T	CD4+ Tn
GOLGA2	is_ti	0.210472	Ti	0.00358894	0.0105433	T/ILC	CD4+ T	CD4+ Tn
DELE1	is_ti	0.213794	Ti	0.0035981	0.0105681	T/ILC	CD4+ T	CD4+ Tn
PRKCB	is_ti	-0.156772	Blood	0.00360817	0.0105956	T/ILC	CD4+ T	CD4+ Tn
AP003392.4	is_ti	0.360095	Ti	0.00360933	0.010597	T/ILC	CD4+ T	CD4+ Tn
VPS28	is_ti	-0.207769	Blood	0.00361508	0.0106118	T/ILC	CD4+ T	CD4+ Tn
AC020907.4	is_ti	0.569219	Ti	0.00362505	0.010639	T/ILC	CD4+ T	CD4+ Tn
MTFR2	is_ti	0.64013	Ti	0.00362746	0.010644	T/ILC	CD4+ T	CD4+ Tn
LINC02035	is_ti	0.659303	Ti	0.00363193	0.010655	T/ILC	CD4+ T	CD4+ Tn
TCEA2	is_ti	-0.273317	Blood	0.00363363	0.010658	T/ILC	CD4+ T	CD4+ Tn
TEAD2	is_ti	0.600143	Ti	0.00364717	0.0106956	T/ILC	CD4+ T	CD4+ Tn
AC025263.1	is_ti	0.686859	Ti	0.00365109	0.0107038	T/ILC	CD4+ T	CD4+ Tn
AL512343.2	is_ti	0.496729	Ti	0.00365139	0.0107038	T/ILC	CD4+ T	CD4+ Tn
ATXN7-1	is_ti	-0.287129	Blood	0.00366177	0.0107321	T/ILC	CD4+ T	CD4+ Tn
AC007686.2	is_ti	0.56726	Ti	0.00366358	0.0107354	T/ILC	CD4+ T	CD4+ Tn
LMNB1-DT	is_ti	0.582711	Ti	0.0036667	0.0107405	T/ILC	CD4+ T	CD4+ Tn
HMGA1P4	is_ti	0.617266	Ti	0.00366675	0.0107405	T/ILC	CD4+ T	CD4+ Tn
MATR3	is_ti	0.455367	Ti	0.00368271	0.0107851	T/ILC	CD4+ T	CD4+ Tn
OR4D9	is_ti	0.619641	Ti	0.00368805	0.0107987	T/ILC	CD4+ T	CD4+ Tn
FIGNL2	is_ti	0.626532	Ti	0.00369284	0.0108106	T/ILC	CD4+ T	CD4+ Tn
ABTB2	is_ti	0.96092	Ti	0.00369708	0.0108209	T/ILC	CD4+ T	CD4+ Tn
CHD2	is_ti	-0.126173	Blood	0.00369832	0.0108225	T/ILC	CD4+ T	CD4+ Tn
AC006369.1	is_ti	-0.483465	Blood	0.00370294	0.0108339	T/ILC	CD4+ T	CD4+ Tn
ZC3H11B	is_ti	0.710064	Ti	0.00370423	0.0108355	T/ILC	CD4+ T	CD4+ Tn
NDUFA9	is_ti	-0.312769	Blood	0.00371069	0.0108523	T/ILC	CD4+ T	CD4+ Tn
CHCHD7	is_ti	-0.202658	Blood	0.00371141	0.0108523	T/ILC	CD4+ T	CD4+ Tn
AL662884.4	is_ti	0.557416	Ti	0.00371357	0.0108555	T/ILC	CD4+ T	CD4+ Tn
AL117381.1	is_ti	-0.221938	Blood	0.00371394	0.0108555	T/ILC	CD4+ T	CD4+ Tn
GMIP	is_ti	0.215307	Ti	0.00371768	0.0108643	T/ILC	CD4+ T	CD4+ Tn
AC018512.1	is_ti	0.571937	Ti	0.00372655	0.0108882	T/ILC	CD4+ T	CD4+ Tn
LRRFIP1	is_ti	-0.130169	Blood	0.00372923	0.0108939	T/ILC	CD4+ T	CD4+ Tn
COA7	is_ti	-0.305225	Blood	0.00373358	0.0109045	T/ILC	CD4+ T	CD4+ Tn
NDUFA4	is_ti	-0.169228	Blood	0.00373575	0.0109087	T/ILC	CD4+ T	CD4+ Tn
EID1	is_ti	-0.198317	Blood	0.00374856	0.010944	T/ILC	CD4+ T	CD4+ Tn
ST8SIA6	is_ti	-0.86907	Blood	0.00375998	0.0109727	T/ILC	CD4+ T	CD4+ Tn
NHLRC3	is_ti	-0.217403	Blood	0.00376053	0.0109727	T/ILC	CD4+ T	CD4+ Tn
DENND6A-AS1	is_ti	-0.250864	Blood	0.00376059	0.0109727	T/ILC	CD4+ T	CD4+ Tn
MYB	is_ti	-0.707275	Blood	0.00376328	0.0109769	T/ILC	CD4+ T	CD4+ Tn
GZMM	is_ti	0.207146	Ti	0.00376345	0.0109769	T/ILC	CD4+ T	CD4+ Tn
AC093788.1	is_ti	0.647201	Ti	0.00377522	0.011009	T/ILC	CD4+ T	CD4+ Tn
XRN1	is_ti	-0.160548	Blood	0.00377601	0.0110092	T/ILC	CD4+ T	CD4+ Tn
MMACHC	is_ti	0.346692	Ti	0.00378338	0.0110286	T/ILC	CD4+ T	CD4+ Tn
SET	is_ti	-0.142565	Blood	0.00378441	0.0110295	T/ILC	CD4+ T	CD4+ Tn
FRMD4B	is_ti	1.11216	Ti	0.00379539	0.0110593	T/ILC	CD4+ T	CD4+ Tn
CXorf57	is_ti	0.329094	Ti	0.00379612	0.0110593	T/ILC	CD4+ T	CD4+ Tn
AC004922.1	is_ti	0.46281	Ti	0.00379767	0.0110617	T/ILC	CD4+ T	CD4+ Tn
TMEM163	is_ti	0.708206	Ti	0.00379887	0.0110631	T/ILC	CD4+ T	CD4+ Tn
USP28	is_ti	-0.288957	Blood	0.00380605	0.0110818	T/ILC	CD4+ T	CD4+ Tn
TOMM70	is_ti	-0.154556	Blood	0.00380825	0.0110861	T/ILC	CD4+ T	CD4+ Tn
CELF4	is_ti	0.749201	Ti	0.00381593	0.0111063	T/ILC	CD4+ T	CD4+ Tn
B3GNT2	is_ti	0.256462	Ti	0.00381723	0.0111079	T/ILC	CD4+ T	CD4+ Tn
NNT	is_ti	-0.149974	Blood	0.00381988	0.0111135	T/ILC	CD4+ T	CD4+ Tn
MKRN3	is_ti	0.510652	Ti	0.00382467	0.0111253	T/ILC	CD4+ T	CD4+ Tn
PLAC9	is_ti	0.615133	Ti	0.00384256	0.0111752	T/ILC	CD4+ T	CD4+ Tn
RUNX2-AS1	is_ti	0.744232	Ti	0.00385468	0.0112083	T/ILC	CD4+ T	CD4+ Tn
AC132938.3	is_ti	0.523825	Ti	0.00386077	0.0112238	T/ILC	CD4+ T	CD4+ Tn
AC104170.2	is_ti	0.706846	Ti	0.00388252	0.0112849	T/ILC	CD4+ T	CD4+ Tn
MOSPD3	is_ti	0.340894	Ti	0.00388593	0.0112926	T/ILC	CD4+ T	CD4+ Tn
SCAF11	is_ti	-0.0989831	Blood	0.00388934	0.0113004	T/ILC	CD4+ T	CD4+ Tn
ZFY	is_ti	0.598069	Ti	0.00389207	0.0113061	T/ILC	CD4+ T	CD4+ Tn
AC007342.4	is_ti	0.499639	Ti	0.00389635	0.0113164	T/ILC	CD4+ T	CD4+ Tn
MISP3	is_ti	0.71472	Ti	0.00389942	0.0113231	T/ILC	CD4+ T	CD4+ Tn
UCKL1-AS1	is_ti	0.59525	Ti	0.00390373	0.0113334	T/ILC	CD4+ T	CD4+ Tn
AC024230.1	is_ti	0.668193	Ti	0.00391161	0.0113493	T/ILC	CD4+ T	CD4+ Tn
TEC	is_ti	-0.33409	Blood	0.00391184	0.0113493	T/ILC	CD4+ T	CD4+ Tn
AC010468.2	is_ti	-0.510931	Blood	0.00391186	0.0113493	T/ILC	CD4+ T	CD4+ Tn
CSPP1	is_ti	-0.171789	Blood	0.00391222	0.0113493	T/ILC	CD4+ T	CD4+ Tn
SLC5A2	is_ti	0.474011	Ti	0.00391376	0.0113515	T/ILC	CD4+ T	CD4+ Tn
PIGT	is_ti	0.211283	Ti	0.00391446	0.0113515	T/ILC	CD4+ T	CD4+ Tn
ABHD13	is_ti	0.170527	Ti	0.00391668	0.0113557	T/ILC	CD4+ T	CD4+ Tn
METTL8	is_ti	-0.236496	Blood	0.00391742	0.0113557	T/ILC	CD4+ T	CD4+ Tn
C17orf97	is_ti	0.361118	Ti	0.00391849	0.0113566	T/ILC	CD4+ T	CD4+ Tn
NKIRAS1	is_ti	-0.259151	Blood	0.00394181	0.011422	T/ILC	CD4+ T	CD4+ Tn
SLC38A9	is_ti	-0.220528	Blood	0.00394472	0.0114283	T/ILC	CD4+ T	CD4+ Tn
LSMEM2	is_ti	0.562944	Ti	0.00395248	0.0114486	T/ILC	CD4+ T	CD4+ Tn
AL031985.4	is_ti	0.558888	Ti	0.00396553	0.0114841	T/ILC	CD4+ T	CD4+ Tn
PIGS	is_ti	0.271111	Ti	0.00397698	0.0115151	T/ILC	CD4+ T	CD4+ Tn
ARHGDIA	is_ti	-0.221572	Blood	0.00397903	0.0115188	T/ILC	CD4+ T	CD4+ Tn
DLG2	is_ti	-0.359037	Blood	0.00398416	0.0115296	T/ILC	CD4+ T	CD4+ Tn
BEX4	is_ti	-0.194456	Blood	0.00398429	0.0115296	T/ILC	CD4+ T	CD4+ Tn
GTF2IRD2	is_ti	-0.312648	Blood	0.00398703	0.0115353	T/ILC	CD4+ T	CD4+ Tn
BEND3	is_ti	0.632287	Ti	0.00399324	0.0115511	T/ILC	CD4+ T	CD4+ Tn
DGKH	is_ti	0.238518	Ti	0.00399647	0.0115582	T/ILC	CD4+ T	CD4+ Tn
RIDA	is_ti	-0.286762	Blood	0.00400455	0.0115794	T/ILC	CD4+ T	CD4+ Tn
CUTC	is_ti	-0.154847	Blood	0.00400968	0.011592	T/ILC	CD4+ T	CD4+ Tn
JADE2	is_ti	-0.145492	Blood	0.00401932	0.0116176	T/ILC	CD4+ T	CD4+ Tn
AL355353.1	is_ti	0.6602	Ti	0.00402432	0.0116298	T/ILC	CD4+ T	CD4+ Tn
PPP6C	is_ti	-0.182241	Blood	0.00404455	0.0116861	T/ILC	CD4+ T	CD4+ Tn
SDR39U1	is_ti	-0.27553	Blood	0.00404789	0.0116935	T/ILC	CD4+ T	CD4+ Tn
PSMA6	is_ti	-0.313008	Blood	0.00405431	0.0117098	T/ILC	CD4+ T	CD4+ Tn
HSPB11	is_ti	-0.155272	Blood	0.00406276	0.0117319	T/ILC	CD4+ T	CD4+ Tn
PPM1G	is_ti	0.137452	Ti	0.00406933	0.0117487	T/ILC	CD4+ T	CD4+ Tn
AURKA	is_ti	0.643811	Ti	0.00407746	0.0117697	T/ILC	CD4+ T	CD4+ Tn
TMEM248	is_ti	0.134453	Ti	0.00407818	0.0117697	T/ILC	CD4+ T	CD4+ Tn
COMT	is_ti	0.221448	Ti	0.00408487	0.0117868	T/ILC	CD4+ T	CD4+ Tn
SPIN3	is_ti	-0.331185	Blood	0.00408718	0.0117912	T/ILC	CD4+ T	CD4+ Tn
DDHD2	is_ti	-0.217337	Blood	0.00409789	0.0118198	T/ILC	CD4+ T	CD4+ Tn
ZNF557	is_ti	0.18866	Ti	0.0041205	0.0118828	T/ILC	CD4+ T	CD4+ Tn
DDX19A	is_ti	-0.246061	Blood	0.00412185	0.0118844	T/ILC	CD4+ T	CD4+ Tn
AL133284.1	is_ti	0.572738	Ti	0.00412822	0.0119005	T/ILC	CD4+ T	CD4+ Tn
ADGRL3-AS1	is_ti	-0.397979	Blood	0.00413249	0.0119105	T/ILC	CD4+ T	CD4+ Tn
DAGLB	is_ti	-0.270659	Blood	0.00413429	0.0119134	T/ILC	CD4+ T	CD4+ Tn
AL157395.1	is_ti	0.563535	Ti	0.00413552	0.0119147	T/ILC	CD4+ T	CD4+ Tn
TTL	is_ti	0.249313	Ti	0.00414327	0.0119347	T/ILC	CD4+ T	CD4+ Tn
NDUFAF6	is_ti	-0.207658	Blood	0.00414508	0.0119377	T/ILC	CD4+ T	CD4+ Tn
AC010168.1	is_ti	0.339657	Ti	0.00414868	0.0119458	T/ILC	CD4+ T	CD4+ Tn
UBE4B	is_ti	-0.182301	Blood	0.0041548	0.0119611	T/ILC	CD4+ T	CD4+ Tn
AP3M1	is_ti	0.167525	Ti	0.00416277	0.0119795	T/ILC	CD4+ T	CD4+ Tn
C21orf91	is_ti	0.217495	Ti	0.00416279	0.0119795	T/ILC	CD4+ T	CD4+ Tn
ASF1B	is_ti	0.652689	Ti	0.00416523	0.0119843	T/ILC	CD4+ T	CD4+ Tn
C12orf42	is_ti	-0.291742	Blood	0.00416666	0.0119861	T/ILC	CD4+ T	CD4+ Tn
COX5B	is_ti	-0.261173	Blood	0.00416776	0.0119864	T/ILC	CD4+ T	CD4+ Tn
AC055713.1	is_ti	0.38981	Ti	0.00416836	0.0119864	T/ILC	CD4+ T	CD4+ Tn
KIF11	is_ti	0.587743	Ti	0.00417008	0.0119891	T/ILC	CD4+ T	CD4+ Tn
ICMT	is_ti	0.310143	Ti	0.00417148	0.0119908	T/ILC	CD4+ T	CD4+ Tn
VPS33A	is_ti	-0.233278	Blood	0.00417316	0.0119934	T/ILC	CD4+ T	CD4+ Tn
TIGAR	is_ti	0.28419	Ti	0.00417837	0.012006	T/ILC	CD4+ T	CD4+ Tn
FSTL4	is_ti	1.05461	Ti	0.00418542	0.012024	T/ILC	CD4+ T	CD4+ Tn
CCDC181	is_ti	0.709756	Ti	0.00418973	0.0120341	T/ILC	CD4+ T	CD4+ Tn
ARL17A	is_ti	-0.294107	Blood	0.00419328	0.0120401	T/ILC	CD4+ T	CD4+ Tn
TNFAIP8L2	is_ti	-0.321878	Blood	0.0041934	0.0120401	T/ILC	CD4+ T	CD4+ Tn
PDCD6	is_ti	-0.13117	Blood	0.00419746	0.0120494	T/ILC	CD4+ T	CD4+ Tn
AL021997.3	is_ti	0.658432	Ti	0.00420459	0.0120676	T/ILC	CD4+ T	CD4+ Tn
TMEM185B	is_ti	0.433499	Ti	0.00420944	0.0120773	T/ILC	CD4+ T	CD4+ Tn
AC005154.6	is_ti	-0.280007	Blood	0.00420957	0.0120773	T/ILC	CD4+ T	CD4+ Tn
HPGD	is_ti	-0.891432	Blood	0.00422041	0.0121061	T/ILC	CD4+ T	CD4+ Tn
SLC9A9-AS1	is_ti	0.548067	Ti	0.00422247	0.0121097	T/ILC	CD4+ T	CD4+ Tn
LINC02295	is_ti	0.464699	Ti	0.00423874	0.0121541	T/ILC	CD4+ T	CD4+ Tn
CIDEB	is_ti	-0.594543	Blood	0.00424036	0.0121564	T/ILC	CD4+ T	CD4+ Tn
UHRF2	is_ti	-0.252893	Blood	0.00424292	0.0121614	T/ILC	CD4+ T	CD4+ Tn
CHMP1B	is_ti	-0.210868	Blood	0.00424652	0.0121694	T/ILC	CD4+ T	CD4+ Tn
CENPI	is_ti	0.633666	Ti	0.00425211	0.0121826	T/ILC	CD4+ T	CD4+ Tn
AGAP6	is_ti	-0.297189	Blood	0.00425317	0.0121826	T/ILC	CD4+ T	CD4+ Tn
AC079848.1	is_ti	0.539267	Ti	0.00425355	0.0121826	T/ILC	CD4+ T	CD4+ Tn
PARL	is_ti	-0.276114	Blood	0.00426271	0.0122065	T/ILC	CD4+ T	CD4+ Tn
MRPS35	is_ti	-0.162282	Blood	0.00426517	0.0122113	T/ILC	CD4+ T	CD4+ Tn
MYCBPAP	is_ti	0.694581	Ti	0.00426771	0.0122152	T/ILC	CD4+ T	CD4+ Tn
AC008871.1	is_ti	0.626909	Ti	0.00426814	0.0122152	T/ILC	CD4+ T	CD4+ Tn
KIF5B	is_ti	0.132187	Ti	0.00427266	0.0122258	T/ILC	CD4+ T	CD4+ Tn
CDC37L1-DT	is_ti	-0.370548	Blood	0.00430567	0.0123179	T/ILC	CD4+ T	CD4+ Tn
AC013731.1	is_ti	0.509245	Ti	0.00430718	0.0123199	T/ILC	CD4+ T	CD4+ Tn
LZTR1	is_ti	0.288949	Ti	0.00430918	0.0123233	T/ILC	CD4+ T	CD4+ Tn
ISY1	is_ti	-0.216723	Blood	0.00432128	0.0123555	T/ILC	CD4+ T	CD4+ Tn
STYXL1	is_ti	0.222204	Ti	0.00432602	0.0123667	T/ILC	CD4+ T	CD4+ Tn
AC145285.6	is_ti	0.615763	Ti	0.00432988	0.0123754	T/ILC	CD4+ T	CD4+ Tn
AC079807.1	is_ti	0.364817	Ti	0.00433469	0.0123868	T/ILC	CD4+ T	CD4+ Tn
RNF19A	is_ti	0.164589	Ti	0.00434647	0.0124181	T/ILC	CD4+ T	CD4+ Tn
ELMSAN1	is_ti	0.177607	Ti	0.00435225	0.0124318	T/ILC	CD4+ T	CD4+ Tn
AC091887.1	is_ti	0.318805	Ti	0.00435293	0.0124318	T/ILC	CD4+ T	CD4+ Tn
FAM171A2	is_ti	0.70809	Ti	0.00435413	0.0124318	T/ILC	CD4+ T	CD4+ Tn
NKG7	is_ti	-0.672775	Blood	0.00435455	0.0124318	T/ILC	CD4+ T	CD4+ Tn
C4orf45	is_ti	0.553771	Ti	0.00435665	0.0124354	T/ILC	CD4+ T	CD4+ Tn
PM20D2	is_ti	-0.228297	Blood	0.00435977	0.012442	T/ILC	CD4+ T	CD4+ Tn
PHKB	is_ti	-0.148851	Blood	0.00436093	0.012443	T/ILC	CD4+ T	CD4+ Tn
THYN1	is_ti	-0.210961	Blood	0.00436492	0.012452	T/ILC	CD4+ T	CD4+ Tn
OLA1	is_ti	-0.155885	Blood	0.00436983	0.0124636	T/ILC	CD4+ T	CD4+ Tn
C1S	is_ti	0.299351	Ti	0.00437391	0.0124729	T/ILC	CD4+ T	CD4+ Tn
SF3B6	is_ti	-0.170582	Blood	0.00437712	0.0124787	T/ILC	CD4+ T	CD4+ Tn
PDLIM5	is_ti	-0.362573	Blood	0.00437908	0.0124787	T/ILC	CD4+ T	CD4+ Tn
COQ5	is_ti	-0.298734	Blood	0.0043791	0.0124787	T/ILC	CD4+ T	CD4+ Tn
ARL6	is_ti	-0.325355	Blood	0.00437925	0.0124787	T/ILC	CD4+ T	CD4+ Tn
TAF1A-AS1	is_ti	0.429896	Ti	0.00438525	0.0124934	T/ILC	CD4+ T	CD4+ Tn
SEL1L3	is_ti	0.218955	Ti	0.0043879	0.0124986	T/ILC	CD4+ T	CD4+ Tn
BEX5	is_ti	-0.333351	Blood	0.0043986	0.012525	T/ILC	CD4+ T	CD4+ Tn
KLHL17	is_ti	0.616041	Ti	0.00439881	0.012525	T/ILC	CD4+ T	CD4+ Tn
UBE2G1	is_ti	-0.169927	Blood	0.0044258	0.0125994	T/ILC	CD4+ T	CD4+ Tn
MFHAS1	is_ti	-0.230892	Blood	0.00442811	0.0126036	T/ILC	CD4+ T	CD4+ Tn
TFB2M	is_ti	-0.233058	Blood	0.00442943	0.0126036	T/ILC	CD4+ T	CD4+ Tn
[truncated: 11,320,518 more chars]
