## Supplementary tables for "Tissue-specific and circulatory immune signatures of mucosal inflammation in Crohn’s disease": ST9.xlsx (part 1 of 3)

### Sheet: Sheet1
significant	p_value	term_size	query_size	intersection_size	precision	recall	source	term_name	effective_domain_size	source_order	intersection	Upregulated in	Cluster	Cell type category	Immune lineage	Coefficient
TRUE	1.83029e-49	91	1272	79	0.0621069	0.868132	c2.cp.reactome.v2024.1.Hs.symbols	EUKARYOTIC_TRANSLATION_ELONGATION	8839	453	RPS17,RPL17,RPS10,RPL37A,RPS11,RPL37,RPL4,RPS27,RPL18A,RPL36A,RPS29,RPS21,EEF2,RPL29,RPL27,RPL41,RPS7,RPL13A,RPL23,RPS13,RPL26,RPS20,RPS19,UBA52,RPL22,RPS15A,RPL39,RPS6,RPLP0,RPL36,EEF1A1,RPS24,RPL35,EEF1D,RPL6,RPL23A,RPL12,RPL18,RPL13,RPL9,RPSA,RPL21,RPL34,RPL30,RPS15,RPL11,RPL38,RPL35A,RPS3A,RPL10,RPS2,RPS28,RPL19,RPS18,RPL15,RPS26,RPS5,RPL10A,RPS4X,RPS23,RPS16,RPL32,RPL8,RPL7,RPS27A,RPS9,RPL7A,RPS25,RPL31,RPL5,RPL27A,RPL24,RPL28,FAU,RPL3,RPLP1,RPLP2,RPL14,RPS8	blood	Memory B	B	B	is_ti
TRUE	3.40966e-46	100	1355	82	0.0605166	0.82	c2.cp.reactome.v2024.1.Hs.symbols	RESPONSE_OF_EIF2AK4_GCN2_TO_AMINO_ACID_DEFICIENCY	8839	1240	RPS17,RPL17,RPS10,RPL37A,TRIB3,RPS11,RPL37,RPL4,RPS27,RPL18A,RPL36A,RPS29,RPS21,ATF4,CEBPG,RPL29,RPL27,RPL41,RPS7,RPL13A,RPL23,RPS13,RPL26,RPS20,RPS19,CEBPB,UBA52,RPL22,RPS15A,RPL39,RPS6,RPLP0,RPL36,RPS24,RPL35,RPL6,RPL23A,RPL12,RPL18,RPL13,RPL9,RPSA,RPL21,RPL34,RPL30,RPS15,RPL11,RPL38,RPL35A,RPS3A,RPL10,RPS2,RPS28,RPL19,RPS18,RPL15,RPS26,RPS5,RPL10A,RPS4X,RPS23,RPS16,RPL32,RPL8,RPL7,RPS27A,RPS9,RPL7A,RPS25,RPL31,RPL5,RPL27A,RPL24,RPL28,FAU,RPL3,RPLP1,RPLP2,RPL14,RPS8,RPS12,ASNS	blood	Memory B	B	B	is_ti
TRUE	1.38112e-41	118	1682	93	0.0552913	0.788136	c2.cp.reactome.v2024.1.Hs.symbols	EUKARYOTIC_TRANSLATION_INITIATION	8839	454	RPS17,RPL17,RPS10,RPL37A,RPS11,RPL37,RPL4,RPS27,RPL18A,RPL36A,RPS29,RPS21,RPL29,RPL27,RPL41,RPS7,RPL13A,RPL23,EIF3F,RPS13,RPL26,RPS20,RPS19,UBA52,RPL22,RPS15A,RPL39,RPS6,RPLP0,RPL36,RPS24,RPL35,EIF3D,EIF3E,RPL6,RPL23A,PABPC1,RPL12,RPL18,RPL13,RPL9,RPSA,RPL21,RPL34,EIF3K,RPL30,RPS15,RPL11,RPL38,RPL35A,RPS3A,RPL10,EIF3L,RPS2,RPS28,RPL19,RPS18,RPL15,RPS26,RPS5,RPL10A,RPS4X,RPS23,RPS16,RPL32,RPL8,RPL7,RPS27A,RPS9,RPL7A,RPS25,RPL31,RPL5,RPL27A,RPL24,RPL28,FAU,RPL3,RPLP1,RPLP2,RPL14,RPS8,EIF3M,RPS12,EIF2B2,RPS3,EIF3G,RPL36AL,EIF3I,EIF3H,RPS4Y1,EIF4EBP1,RPS14	blood	Memory B	B	B	is_ti
TRUE	4.912e-38	111	1344	80	0.0595238	0.720721	c2.cp.reactome.v2024.1.Hs.symbols	SRP_DEPENDENT_COTRANSLATIONAL_PROTEIN_TARGETING_TO_MEMBRANE	8839	1487	RPS17,RPL17,RPS10,RPL37A,RPS11,RPL37,RPL4,RPS27,RPL18A,RPL36A,RPS29,RPS21,RPL29,RPL27,RPL41,RPS7,RPL13A,RPL23,RPS13,RPL26,RPS20,RPS19,UBA52,RPL22,RPS15A,RPL39,RPS6,RPLP0,RPL36,RPS24,RPL35,RPL6,RPL23A,RPL12,RPL18,RPL13,RPL9,RPSA,RPL21,RPL34,RPL30,RPS15,RPL11,RPL38,RPL35A,RPS3A,RPL10,RPS2,RPS28,RPL19,RPS18,RPL15,RPS26,RPS5,RPL10A,RPS4X,RPS23,RPS16,RPL32,RPL8,RPL7,RPS27A,RPS9,RPL7A,RPS25,RPL31,RPL5,SEC61B,RPL27A,RPL24,RPL28,FAU,RPL3,RPLP1,RPLP2,RPL14,RPS8,SSR2,RPS12,SEC11A	blood	Memory B	B	B	is_ti
TRUE	2.24517e-37	114	1272	79	0.0621069	0.692982	c2.cp.reactome.v2024.1.Hs.symbols	NONSENSE_MEDIATED_DECAY_NMD	8839	932	RPS17,RPL17,RPS10,RPL37A,RPS11,RPL37,RPL4,RPS27,RPL18A,RPL36A,RPS29,RPS21,RPL29,RPL27,RPL41,RPS7,RPL13A,RPL23,RPS13,RPL26,RPS20,RPS19,UBA52,RPL22,RPS15A,RPL39,RPS6,RPLP0,RPL36,RPS24,RPL35,RPL6,RPL23A,PABPC1,RPL12,RPL18,RPL13,RPL9,RPSA,RPL21,RPL34,RPL30,RPS15,RPL11,RPL38,RPL35A,RPS3A,RPL10,RPS2,RPS28,RPL19,RPS18,RPL15,RPS26,RPS5,RPL10A,RPS4X,RPS23,RPS16,RPL32,RPL8,RPL7,RPS27A,RPS9,RPL7A,RPS25,RPL31,UPF3A,RPL5,RPL27A,RPL24,RPL28,FAU,RPL3,RPLP1,RPLP2,RPL14,PPP2R1A,RPS8	blood	Memory B	B	B	is_ti
TRUE	2.72206e-33	105	1272	76	0.0597484	0.72381	c2.cp.reactome.v2024.1.Hs.symbols	SELENOAMINO_ACID_METABOLISM	8839	1353	RPS17,RPL17,RPS10,RPL37A,RPS11,RPL37,RPL4,RPS27,RPL18A,RPL36A,RPS29,RPS21,RPL29,RPL27,RPL41,RPS7,RPL13A,RPL23,RPS13,RPL26,RPS20,RPS19,UBA52,RPL22,RPS15A,RPL39,RPS6,RPLP0,RPL36,RPS24,RPL35,RPL6,RPL23A,RPL12,RPL18,RPL13,RPL9,RPSA,RPL21,RPL34,RPL30,RPS15,RPL11,RPL38,RPL35A,RPS3A,RPL10,RPS2,RPS28,RPL19,RPS18,RPL15,RPS26,RPS5,RPL10A,RPS4X,RPS23,RPS16,RPL32,RPL8,RPL7,RPS27A,RPS9,RPL7A,RPS25,RPL31,RPL5,RPL27A,RPL24,RPL28,FAU,RPL3,RPLP1,RPLP2,RPL14,RPS8	blood	Memory B	B	B	is_ti
TRUE	3.27451e-32	163	1926	112	0.0581516	0.687117	c2.cp.reactome.v2024.1.Hs.symbols	REGULATION_OF_EXPRESSION_OF_SLITS_AND_ROBOS	8839	1169	RPS17,RPL17,RPS10,UBC,RPL37A,PSMD9,RPS11,RPL37,RPL4,RPS27,RPL18A,RPL36A,RPS29,RPS21,RPL29,RPL27,RPL41,RPS7,RPL13A,RPL23,RPS13,RPL26,RPS20,RPS19,UBA52,RPL22,RPS15A,RPL39,RPS6,RPLP0,RPL36,RPS24,RPL35,PSMB4,RPL6,RPL23A,PABPC1,RPL12,RPL18,RPL13,RPL9,RPSA,RPL21,PSMC6,RPL34,PSMD6,RPL30,RPS15,RPL11,RPL38,RPL35A,RPS3A,RPL10,RBX1,RPS2,RPS28,RPL19,RPS18,RPL15,RPS26,RPS5,RPL10A,RPS4X,RPS23,RPS16,RPL32,RPL8,PSMA2,RPL7,RPS27A,RPS9,RPL7A,RPS25,RPL31,UPF3A,RPL5,PSMC3,RPL27A,RPL24,RPL28,FAU,RPL3,RPLP1,RPLP2,PSMB10,PSMB7,RPL14,RPS8,PSMD8,PSMD4,RPS12,PSMA1,PSMB6,PSMD10,PSMB8,PSMC5,RPS3,PSMA7,RPL36AL,UBB,ELOB,RPS4Y1,RPS14,MAGOH,PSME4,PSMC4,RPS27L,PSMD13,PSME1,ELOC,PSMD7,RNPS1	blood	Memory B	B	B	is_ti
TRUE	1.06876e-30	152	1392	90	0.0646552	0.592105	c2.cp.reactome.v2024.1.Hs.symbols	CELLULAR_RESPONSE_TO_STARVATION	8839	203	RPS17,RPL17,RPS10,RPL37A,LAMTOR5,TRIB3,RPS11,RPL37,RPL4,SESN2,RPS27,RPL18A,RPL36A,RPS29,RPS21,RRAGC,ATF4,CEBPG,RPL29,RPL27,RPL41,RPS7,RPL13A,RPL23,RPS13,RPL26,RPS20,RPS19,CEBPB,UBA52,RPL22,RPS15A,RPL39,RPS6,RPLP0,RPL36,RPS24,RPL35,RPL6,RPL23A,RPL12,RPL18,RPL13,RPL9,RPSA,RPL21,RPL34,RPL30,RPS15,RPL11,RPL38,RPL35A,RPS3A,RPL10,RPS2,RPS28,RPL19,RPS18,RPL15,RPS26,RPS5,RPL10A,RPS4X,RPS23,RPS16,RPL32,RPL8,RPL7,LAMTOR2,RPS27A,RPS9,RPL7A,RPS25,RPL31,RPL5,RPL27A,RPL24,RPL28,FAU,RPL3,RPLP1,RPLP2,ATP6V0E2,RPL14,RPS8,RPS12,ASNS,ATP6V1A,RRAGA,ATP6V1F	blood	Memory B	B	B	is_ti
TRUE	5.90868e-29	153	1357	87	0.064112	0.568627	c2.cp.reactome.v2024.1.Hs.symbols	INFLUENZA_INFECTION	8839	658	RPS17,RPL17,RPS10,RPL37A,RPS11,RPL37,RPL4,RPS27,KPNA2,RPL18A,RPL36A,HSPA1A,RPS29,RPS21,RPL29,RPL27,RPL41,RPS7,RPL13A,RPL23,ISG15,NUP88,RPS13,POLR2G,RPL26,RPS20,RPS19,UBA52,RPL22,RPS15A,RPL39,RPS6,RPLP0,RPL36,RPS24,SLC25A6,RPL35,RPL6,RPL23A,RPL12,RPL18,RPL13,RPL9,RPSA,RPL21,RPL34,RPL30,RPS15,RPL11,RPL38,RPL35A,RPS3A,RPL10,RPS2,RPS28,RPL19,RPS18,RPL15,RPS26,RPS5,RPL10A,RPS4X,RPS23,RPS16,RPL32,RPL8,RPL7,RPS27A,RPS9,RPL7A,RPS25,RPL31,NUP160,RPL5,RPL27A,RPL24,RPL28,FAU,RPL3,RPLP1,RPLP2,POLR2I,RPL14,RPS8,PARP1,RPS12,POLR2L	blood	Memory B	B	B	is_ti
TRUE	2.28597e-25	206	1927	121	0.0627919	0.587379	c2.cp.reactome.v2024.1.Hs.symbols	SIGNALING_BY_ROBO_RECEPTORS	8839	1446	NCK2,RPS17,RPL17,RPS10,UBC,RPL37A,PSMD9,RPS11,RPL37,RPL4,RPS27,RPL18A,RPL36A,RPS29,RPS21,RPL29,RPL27,RPL41,RPS7,RPL13A,RPL23,CDC42,RPS13,RPL26,RPS20,RPS19,UBA52,RPL22,RPS15A,RPL39,RPS6,RPLP0,RPL36,RPS24,RPL35,PSMB4,RPL6,RPL23A,PABPC1,RPL12,RPL18,RPL13,RPL9,RPSA,RPL21,PSMC6,RPL34,PSMD6,RPL30,RPS15,RPL11,RPL38,RPL35A,RPS3A,RPL10,RBX1,RPS2,RPS28,RPL19,RPS18,RPL15,RPS26,RPS5,RPL10A,RPS4X,RPS23,RPS16,RPL32,RPL8,PSMA2,RPL7,RPS27A,RPS9,RPL7A,RPS25,RPL31,UPF3A,RPL5,PSMC3,RPL27A,RPL24,RPL28,FAU,RPL3,RPLP1,RPLP2,PSMB10,PSMB7,RPL14,RPS8,PSMD8,PSMD4,RPS12,PSMA1,PSMB6,PSMD10,PSMB8,PSMC5,RPS3,PRKACA,PSMA7,RPL36AL,UBB,ELOB,RPS4Y1,PPP3CB,RPS14,MAGOH,PFN1,PSME4,RHOA,PSMC4,RPS27L,RAC1,PSMD13,PSME1,ELOC,PSMD7,PAK2,RNPS1,PRKACB	blood	Memory B	B	B	is_ti
TRUE	1.89226e-22	272	1850	140	0.0756757	0.514706	c2.cp.reactome.v2024.1.Hs.symbols	TRANSLATION	8839	1652	RPS17,RPL17,RPS10,RPL37A,RPS11,RPL37,RPL4,RPS27,RPL18A,RPL36A,MRPL40,RPS29,RPS21,MRPL53,EEF2,RPL29,RPL27,OXA1L,RPL41,RPS7,RPL13A,RPL23,EIF3F,RPS13,RPL26,RPS20,RPS19,UBA52,RPL22,RPS15A,RPL39,RPS6,RPLP0,RPL36,EEF1A1,RPS24,RPL35,MRPL23,EIF3D,EIF3E,EEF1D,RPL6,RPL23A,MRPL34,PABPC1,RPL12,RPL18,RPL13,RPL9,MRPS15,RPSA,RPL21,RPL34,EIF3K,RPL30,RPS15,RPL11,RPL38,RPL35A,RPS3A,RPL10,EIF3L,RPS2,RPS28,RPL19,RPS18,RPL15,RPS26,RPS5,RPL10A,RPS4X,MRPL2,RPS23,RPS16,MRPS30,RPL32,RPL8,RPL7,RPS27A,RPS9,RPL7A,RPS25,RPL31,MRPL28,RPL5,SEC61B,PPA1,RPL27A,RPL24,RPL28,FAU,RPL3,RPLP1,RPLP2,CARS2,RPL14,MRPS22,RPS8,MRPL15,EIF3M,SSR2,RPS12,SEC11A,MRPL9,EIF2B2,MRPL21,MRPL37,SRP19,AURKAIP1,RPS3,MRPL46,MRPL52,EIF3G,MRPS21,FARS2,RPL36AL,EEF1E1,EIF3I,EIF3H,RPS4Y1,TUFM,EIF4EBP1,MRPL33,RPS14,MRPL36,MRPL42,MRPS36,MRPS34,EIF2S2,SRP72,MRPL43,MRPS18A,MRPS6,SEC61G,MRPL27,MRPL14,RPS27L,EEF1B2,MRPS26,MRPL41	blood	Memory B	B	B	is_ti
TRUE	1.86641e-21	37	1815	36	0.0198347	0.972973	c2.cp.reactome.v2024.1.Hs.symbols	SARS_COV_1_MODULATES_HOST_TRANSLATION_MACHINERY	8839	1335	RPS17,RPS10,RPS11,RPS27,RPS29,RPS21,RPS7,RPS13,RPS20,RPS19,RPS15A,RPS6,EEF1A1,RPS24,RPSA,RPS15,RPS3A,RPS2,RPS28,RPS18,RPS26,RPS5,RPS4X,RPS23,RPS16,RPS27A,RPS9,RPS25,FAU,RPS8,RPS12,HNRNPA1,RPS3,RPS4Y1,RPS14,RPS27L	blood	Memory B	B	B	is_ti
TRUE	8.14881e-19	60	1954	48	0.024565	0.8	c2.cp.reactome.v2024.1.Hs.symbols	ACTIVATION_OF_THE_MRNA_UPON_BINDING_OF_THE_CAP_BINDING_COMPLEX_AND_EIFS_AND_SUBSEQUENT_BINDING_TO_43S	8839	46	RPS17,RPS10,RPS11,RPS27,RPS29,RPS21,RPS7,EIF3F,RPS13,RPS20,RPS19,RPS15A,RPS6,RPS24,EIF3D,EIF3E,PABPC1,RPSA,EIF3K,RPS15,RPS3A,EIF3L,RPS2,RPS28,RPS18,RPS26,RPS5,RPS4X,RPS23,RPS16,RPS27A,RPS9,RPS25,FAU,RPS8,EIF3M,RPS12,RPS3,EIF3G,EIF3I,EIF3H,RPS4Y1,EIF4EBP1,RPS14,EIF2S2,RPS27L,EIF4H,EIF4B	blood	Memory B	B	B	is_ti
TRUE	1.99459e-18	200	1272	84	0.0660377	0.42	c2.cp.reactome.v2024.1.Hs.symbols	RRNA_PROCESSING	8839	1306	RPS17,RPL17,RPS10,RPL37A,RPS11,RPL37,RPL4,RPS27,RPL18A,RPL36A,RPS29,RPS21,RPL29,RPL27,RPL41,RPS7,RPL13A,RPL23,TSR3,RPS13,RPL26,RPS20,RPS19,UBA52,RPL22,RPS15A,RPL39,RPS6,RPLP0,RPL36,RPS24,RPL35,RPL6,RPL23A,RPL12,RPL18,RPL13,RPL9,RPSA,RPL21,RPL34,RPL30,RPS15,RPL11,RPL38,RPL35A,RPS3A,RPL10,RPS2,RPS28,RPL19,RPS18,RPL15,RPS26,RPS5,RPL10A,RPS4X,RPS23,RPS16,RPL32,RPL8,RPL7,RIOK3,RPS27A,RPS9,RPL7A,RPS25,NOC4L,RPL31,NOB1,FBL,HSD17B10,RPL5,RPL27A,RPL24,RPL28,FAU,RPL3,RPLP1,SNU13,RPLP2,MTERF4,RPL14,RPS8	blood	Memory B	B	B	is_ti
TRUE	4.91415e-18	51	1861	42	0.0225685	0.823529	c2.cp.reactome.v2024.1.Hs.symbols	SARS_COV_2_MODULATES_HOST_TRANSLATION_MACHINERY	8839	1341	RPS17,RPS10,RPS11,GEMIN7,RPS27,RPS29,RPS21,RPS7,RPS13,RPS20,RPS19,RPS15A,RPS6,RPS24,GEMIN6,RPSA,RPS15,RPS3A,RPS2,RPS28,RPS18,RPS26,RPS5,RPS4X,RPS23,RPS16,RPS27A,RPS9,RPS25,FAU,RPS8,RPS12,RPS3,SNRPD2,SNRPD3,RPS4Y1,SNRPF,RPS14,SNRPB,RPS27L,SNRPG,SNRPE	blood	Memory B	B	B	is_ti
TRUE	3.91296e-16	955	1952	356	0.182377	0.372775	c2.cp.reactome.v2024.1.Hs.symbols	INFECTIOUS_DISEASE	8839	656	ITGB1,S1PR1,HCK,TUBB6,FGR,IGHD,FXYD1,GNG3,TKFC,GUCY2C,IGHG1,MGAT4B,IGHG4,CD247,IGHM,PSTPIP1,MAPK3,IGHG2,ATP1B1,ATP1A1,TUBB2A,RUNX1,CTNND1,CD79B,GNB4,NEDD4L,IMPDH1,FXYD7,MAP2K3,SRPK2,IGLC2,DPEP2,EZH2,TLR2,AP1M1,RPS17,RPL17,IGLC3,PTPN6,RPS10,IL6R,GNG7,UBC,RPL37A,WASF1,SLC25A5,ISCU,PPIA,PSMD9,MED25,AP2S1,RPS11,MYO1C,RPL37,YWHAH,ZBP1,RPL4,GNG11,GEMIN7,RPS27,KPNA2,TUBA4A,MAP2K1,RPL18A,PPP1CA,TUBA1A,RPL36A,HSPA1A,DYNLL1,RPS29,IGHV3-30,CHMP4B,ENTPD5,RPS21,ANTXR2,SAP30,FURIN,ADCY9,CALM1,GNB2,AP1S2,MED16,EEF2,ARPC1B,RPL29,RPL27,RPL41,NCKIPSD,RPS7,RPL13A,RPL23,IFNAR1,ISG15,VPS37B,LYN,GNAI2,UVRAG,CDC42,NUP88,AP2M1,RPS13,CD79A,POLR2G,TXNIP,FYN,RPL26,MAP2K2,RPS20,RPS19,UBA52,RPL22,RPS15A,RPL39,RPS6,RNF135,RPLP0,IRF7,RPL36,EEF1A1,RPS24,CSNK2B,SLC25A6,GNAI3,HMOX1,PYCARD,RPL35,TAF10,PSMB4,WASF2,RPL6,PACS1,RPL23A,RPL12,GEMIN6,TUBB4B,RPL18,YWHAB,RPL13,RPL9,RPSA,RPL21,PRKX,PSMC6,RPL34,PSMD6,NELFE,RHBDF2,RPL30,UBE2I,NFKB2,DAXX,RPS15,RPL11,RPL38,RPL35A,RPS3A,RPL10,MAP1LC3B,RBX1,CORO1A,MAPK14,SLC25A4,AP2A1,RPS2,RPS28,RPL19,ARPC3,RPS18,RPL15,RPS26,RPS5,RPL10A,PCBP2,RPS4X,FKBP1A,AP1S1,YWHAZ,RPS23,SUMO1,CHMP3,GSK3A,RPS16,RPL32,RPL8,PSMA2,RPL7,IKBKG,IFNGR2,RAB5C,RPS27A,APP,RPS9,RPL7A,RPS25,RPL31,MTA2,TXN,NT5E,IMPDH2,NUP160,SUPT4H1,CBL,RPL5,PSMC3,RPL27A,RPL24,RPL28,UBE2N,MVB12A,FAU,YWHAQ,JAK2,SAP18,NFKBIA,RPL3,TAF5,RPLP1,RPLP2,ST6GAL1,POLR2I,AKT2,TBL1X,VAMP2,TAF6,PSMB10,MAP2K7,PSMB7,PRKCSH,DDX5,RPL14,CUL3,ZCRB1,TAF9,VAV2,RPS8,ARPC1A,LIG4,PSMD8,CHMP2B,HLA-C,PPIB,TRIM28,PARP1,PSMD4,PDCD6IP,RPS12,PSMA1,SEC11A,CHMP1A,POLR2L,HNRNPA1,PSMB6,ARPC2,ATP1B3,PSMD10,ITPR1,RB1,POLR2E,ABI1,SYK,TUBA1B,PSMB8,CRBN,PSMC5,RPS3,SNRPD2,MED8,VPS28,VPS11,NELFB,ZDHHC20,PRKACA,HSPA8,SMAD4,CREB1,PSMA7,ANO6,RPL36AL,UBB,ARPC4,CHMP6,SNRPD3,POLR2F,ELOB,MYO5A,BRMS1,HLA-B,ELOA,MTA1,RCOR1,RPS4Y1,GNG2,POLR2C,POLR2A,TUFM,EED,TCEA1,CSNK2A2,SNRPF,CNBP,SMAD3,SNF8,RPS14,ARF1,ARPC5,VPS4B,MED10,POLR2J,MED17,EPS15,PSME4,ITCH,ITGA4,GOLGA7,SNRPB,PSMC4,MYH9,CBX1,HNRNPK,RPS27L,KPNA1,RELA,RAC1,RAN,SNRPG,MED4,PSMD13,RAB7A,TAF7,PSME1,RAB5B,BRD4,SNRPE,GTF2F2,CCNK,HLA-A,GRB2,GNG5,SKP1,ADAM17,ELOC,PSIP1,MGAT1,KPNA3,PSMD7,PAK2,PPP1CB,BRK1,PPP1CC,PRKACB,CYFIP2,WAS,CREBBP,HLA-E,ACTR2,JAK1	blood	Memory B	B	B	is_ti
TRUE	2.5426e-14	93	1819	58	0.0318857	0.623656	c2.cp.reactome.v2024.1.Hs.symbols	SARS_COV_1_HOST_INTERACTIONS	8839	1333	TKFC,RUNX1,RPS17,RPS10,UBC,PPIA,RPS11,YWHAH,RPS27,KPNA2,RPS29,RPS21,RPS7,RPS13,RPS20,RPS19,UBA52,RPS15A,RPS6,EEF1A1,RPS24,PYCARD,YWHAB,RPSA,PSMC6,UBE2I,RPS15,RPS3A,RPS2,RPS28,RPS18,RPS26,RPS5,PCBP2,RPS4X,FKBP1A,YWHAZ,RPS23,RPS16,RPS27A,RPS9,RPS25,FAU,YWHAQ,NFKBIA,RPS8,PPIB,RPS12,HNRNPA1,RPS3,SMAD4,UBB,RPS4Y1,SMAD3,RPS14,ITCH,RPS27L,RELA	blood	Memory B	B	B	is_ti
TRUE	1.74137e-12	778	1912	287	0.150105	0.368895	c2.cp.reactome.v2024.1.Hs.symbols	VIRAL_INFECTION_PATHWAYS	8839	1710	ITGB1,S1PR1,HCK,TUBB6,IGHD,FXYD1,TKFC,MGAT4B,CD247,IGHM,ATP1B1,ATP1A1,TUBB2A,RUNX1,CD79B,NEDD4L,IMPDH1,FXYD7,SRPK2,IGLC2,EZH2,TLR2,AP1M1,RPS17,RPL17,IGLC3,PTPN6,RPS10,IL6R,UBC,RPL37A,SLC25A5,ISCU,PPIA,PSMD9,MED25,AP2S1,RPS11,RPL37,YWHAH,ZBP1,RPL4,GEMIN7,RPS27,KPNA2,TUBA4A,RPL18A,PPP1CA,TUBA1A,RPL36A,HSPA1A,DYNLL1,RPS29,IGHV3-30,CHMP4B,RPS21,SAP30,FURIN,AP1S2,MED16,RPL29,RPL27,RPL41,RPS7,RPL13A,RPL23,IFNAR1,ISG15,VPS37B,UVRAG,NUP88,AP2M1,RPS13,CD79A,POLR2G,FYN,RPL26,RPS20,RPS19,UBA52,RPL22,RPS15A,RPL39,RPS6,RNF135,RPLP0,IRF7,RPL36,EEF1A1,RPS24,CSNK2B,SLC25A6,PYCARD,RPL35,TAF10,PSMB4,RPL6,PACS1,RPL23A,RPL12,GEMIN6,TUBB4B,RPL18,YWHAB,RPL13,RPL9,RPSA,RPL21,PSMC6,RPL34,PSMD6,NELFE,RPL30,UBE2I,DAXX,RPS15,RPL11,RPL38,RPL35A,RPS3A,RPL10,MAP1LC3B,RBX1,SLC25A4,AP2A1,RPS2,RPS28,RPL19,RPS18,RPL15,RPS26,RPS5,RPL10A,PCBP2,RPS4X,FKBP1A,AP1S1,YWHAZ,RPS23,SUMO1,CHMP3,GSK3A,RPS16,RPL32,RPL8,PSMA2,RPL7,IKBKG,IFNGR2,RAB5C,RPS27A,RPS9,RPL7A,RPS25,RPL31,MTA2,IMPDH2,NUP160,SUPT4H1,RPL5,PSMC3,RPL27A,RPL24,RPL28,UBE2N,MVB12A,FAU,YWHAQ,JAK2,SAP18,NFKBIA,RPL3,TAF5,RPLP1,RPLP2,ST6GAL1,POLR2I,AKT2,TBL1X,TAF6,PSMB10,PSMB7,PRKCSH,DDX5,RPL14,CUL3,ZCRB1,TAF9,RPS8,LIG4,PSMD8,CHMP2B,HLA-C,PPIB,TRIM28,PARP1,PSMD4,PDCD6IP,RPS12,PSMA1,SEC11A,CHMP1A,POLR2L,HNRNPA1,PSMB6,ATP1B3,PSMD10,RB1,POLR2E,SYK,TUBA1B,PSMB8,CRBN,PSMC5,RPS3,SNRPD2,MED8,VPS28,VPS11,NELFB,ZDHHC20,HSPA8,SMAD4,CREB1,PSMA7,ANO6,RPL36AL,UBB,CHMP6,SNRPD3,POLR2F,ELOB,BRMS1,HLA-B,ELOA,MTA1,RCOR1,RPS4Y1,POLR2C,POLR2A,TUFM,EED,TCEA1,CSNK2A2,SNRPF,CNBP,SMAD3,SNF8,RPS14,ARF1,VPS4B,MED10,POLR2J,MED17,PSME4,ITCH,ITGA4,GOLGA7,SNRPB,PSMC4,CBX1,HNRNPK,RPS27L,KPNA1,RELA,RAC1,RAN,SNRPG,MED4,PSMD13,TAF7,PSME1,RAB5B,BRD4,SNRPE,GTF2F2,CCNK,HLA-A,GRB2,SKP1,ELOC,PSIP1,MGAT1,KPNA3,PSMD7,PAK2,PPP1CB	blood	Memory B	B	B	is_ti
TRUE	2.37516e-12	244	1872	110	0.0587607	0.45082	c2.cp.reactome.v2024.1.Hs.symbols	AEROBIC_RESPIRATION_AND_RESPIRATORY_ELECTRON_TRANSPORT	8839	69	UCP2,PDP1,UBC,ISCU,PDK2,ATP5F1B,NDUFA7,PNKD,COX4I1,ISCA1,IDH3G,OXA1L,HIGD2A,UQCRFS1,GLO1,SDHAF1,NDUFS2,PDHB,UBA52,ATP5PO,NDUFB9,UQCRH,ATP5F1A,NDUFB8,UQCRC1,NDUFA1,CS,ATP5F1E,SLC25A4,COX19,LDHAL6A,NDUFS3,CYC1,ATP5MG,ATP5ME,RPS27A,COX7C,NDUFV1,ATP5PB,NDUFB10,NDUFB4,NDUFV2,NDUFA13,MT-CO1,ATP5MC2,NDUFB1,ATP5MF,ATP5MC3,MPC2,NDUFAF6,ACO2,UQCRB,PET100,NDUFS6,IDH3B,RAB5IF,NDUFS7,NDUFA6,SDHD,COX6C,SDHB,COX6B1,MT-CO2,HIGD1A,NDUFA3,NDUFB11,UQCR10,LDHB,NNT,COX7B,COX5B,RMND5A,SUCLG1,NDUFS8,ETFA,OGDH,NDUFC1,COX5A,NDUFB5,NDUFA8,COX6A1,MDH1,UBB,ATP5F1D,NDUFB3,NDUFA10,LDHA,ACAT1,UQCR11,NDUFB7,SURF1,CYCS,MT-ND3,ATP5PD,NDUFA11,NDUFA12,MT-CO3,ATP5F1C,HAGH,COX7A2,MDH2,MRPS36,UQCRC2,COQ10B,SLC25A12,COX7A2L,NDUFA2,MT-ATP6,NDUFS4,COX17	blood	Memory B	B	B	is_ti
TRUE	2.82165e-12	137	1682	68	0.0404281	0.49635	c2.cp.reactome.v2024.1.Hs.symbols	SARS_COV_1_INFECTION	8839	1334	TKFC,RUNX1,RPS17,RPS10,UBC,PPIA,RPS11,YWHAH,RPS27,KPNA2,RPS29,CHMP4B,RPS21,RPS7,UVRAG,RPS13,RPS20,RPS19,UBA52,RPS15A,RPS6,EEF1A1,RPS24,PYCARD,YWHAB,RPSA,PSMC6,UBE2I,RPS15,RPS3A,MAP1LC3B,RPS2,RPS28,RPS18,RPS26,RPS5,PCBP2,RPS4X,FKBP1A,YWHAZ,RPS23,SUMO1,CHMP3,GSK3A,RPS16,RPS27A,RPS9,RPS25,FAU,YWHAQ,NFKBIA,ST6GAL1,PRKCSH,DDX5,ZCRB1,RPS8,CHMP2B,PPIB,RPS12,HNRNPA1,RB1,RPS3,SMAD4,UBB,CHMP6,RPS4Y1,SMAD3,RPS14	blood	Memory B	B	B	is_ti
TRUE	5.10106e-12	314	1628	128	0.0786241	0.407643	c2.cp.reactome.v2024.1.Hs.symbols	METABOLISM_OF_AMINO_ACIDS_AND_DERIVATIVES	8839	794	GLUL,OAT,CARNS1,NQO1,ASL,MPST,BCAT1,PXMP2,RPS17,RPL17,RPS10,RPL37A,GRHPR,PSMD9,GPT2,RPS11,RPL37,GATM,RPL4,RPS27,RPL18A,RPL36A,RPS29,RPS21,ADI1,RPL29,RPL27,RPL41,RPS7,RPL13A,RPL23,NMRAL1,RPS13,RPL26,RPS20,RPS19,UBA52,RPL22,RPS15A,TSTD1,RPL39,RPS6,RPLP0,RPL36,RPS24,RPL35,ARG2,PSMB4,KYNU,RPL6,RPL23A,RPL12,AGMAT,RPL18,RPL13,RPL9,RPSA,RPL21,PSMC6,RPL34,PSMD6,PYCR3,RPL30,RPS15,RPL11,RPL38,RPL35A,RPS3A,RPL10,RPS2,RPS28,RPL19,RPS18,RPL15,RPS26,DMGDH,OAZ1,RPS5,RPL10A,RPS4X,RPS23,RPS16,RPL32,RPL8,PSMA2,RPL7,RPS27A,RPS9,RPL7A,RPS25,RPL31,HSD17B10,RPL5,PSMC3,RPL27A,RPL24,RPL28,FAU,RPL3,RPLP1,RPLP2,SQOR,PSMB10,PSMB7,RPL14,DHTKD1,RPS8,PSMD8,PYCR2,PSMD4,RPS12,PSMA1,ASNS,PSMB6,PSMD10,PSMB8,PSMC5,RPS3,OGDH,PSMA7,RPL36AL,EEF1E1,GLUD1,PAPSS1,TMLHE,ODC1,RPS4Y1,ACAT1	blood	Memory B	B	B	is_ti
TRUE	1.60619e-10	704	1956	241	0.123211	0.34233	c2.cp.reactome.v2024.1.Hs.symbols	METABOLISM_OF_RNA	8839	806	IGF2BP3,ADARB1,ZFP36,RPS17,RPL17,RPS10,UBC,RPL37A,THOC3,PSMD9,RPS11,RPL37,SRSF5,RPL4,DUS2,GEMIN7,RPS27,RPL18A,RPL36A,HSPA1A,LSM10,RPS29,RPS21,RPL29,RPL27,RPL41,RPS7,RPL13A,RPL23,TSR3,FAM32A,ISY1,NUP88,RPS13,PRKCD,POLR2G,RPL26,YJU2,RPS20,RPS19,GPKOW,UBA52,RPL22,RPS15A,RPL39,RPS6,YBX1,RPLP0,RPL36,RPS24,RPL35,PCBP1,PSMB4,RPL6,RPL23A,PABPC1,RPL12,GEMIN6,PQBP1,U2AF1L4,RPL18,YWHAB,RPL13,RPL9,RPSA,RPL21,PSMC6,RPL34,SNRNP27,PSMD6,RPL30,RPS15,RPL11,RPL38,RPL35A,RPS3A,RPL10,XAB2,MAPK14,SYF2,SLU7,RPS2,RPS28,RBM42,RPL19,RPS18,RPL15,RPS26,APOBEC3C,RPS5,RPL10A,PCBP2,RPS4X,YWHAZ,RPS23,SNRPN,RPS16,RPL32,RPL8,PSMA2,RPL7,RIOK3,RPS27A,PUF60,RPS9,RPL7A,RPS25,NOC4L,RPL31,UPF3A,NOB1,FBL,SF3B6,HSD17B10,NUP160,RPL5,PSMC3,RPL27A,RPL24,RPL28,GTPBP3,FAU,SAP18,RTRAF,RPL3,RPLP1,SNU13,RPLP2,POLR2I,SNRNP25,TRA2B,SF3B5,PSMB10,PSMB7,DDX5,MTERF4,RPL14,WTAP,ZCRB1,NXF1,PPP2R1A,RPS8,PSMD8,SF1,ZMAT2,SNRPC,PHF5A,KHSRP,SUGP1,PSMD4,RPS12,PSMA1,IMP3,POLR2L,HNRNPA1,C9orf78,PSMB6,CNOT8,REXO2,PSMD10,TXNL4A,CDC40,SRSF6,RBMX2,POLR2E,CTU1,NOP10,SRSF3,LENG1,LSM1,DCPS,ADAT1,PSMB8,PSMC5,URM1,RPS3,SRSF9,SNRPD2,SF3A2,ANP32A,HSPA8,FTSJ1,PPP2CA,PSMA7,SF3B4,LSM4,RPL36AL,CNOT7,UBB,SNRPD3,UBL5,POLR2F,RBM22,CTNNBL1,EXOSC6,FAM50A,SNRPB2,SF3A1,RPS4Y1,POLR2C,POLR2A,RIOK1,SNRPF,DHX8,LSM8,RPS14,FAM98B,PNRC2,MAGOH,POLR2J,CSNK1D,FIP1L1,PSME4,PCF11,LSM2,SNRPB,BCAS2,PAN3,PSMC4,HNRNPK,CWC15,RPS27L,RAN,SNRPG,PSMD13,UPF1,PSME1,SNRPE,GTF2F2,SNRNP35,BUD31,BUD23,HNRNPL,NKAP,PSMD7,SRSF4,RNPS1,CLNS1A,PRPF40A,EIF4B,SRSF11	blood	Memory B	B	B	is_ti
TRUE	1.96041e-10	511	1284	147	0.114486	0.287671	c2.cp.reactome.v2024.1.Hs.symbols	NERVOUS_SYSTEM_DEVELOPMENT	8839	905	ITGB1,TUBB6,EPHA4,CACNA1D,SEMA6A,SPTBN1,DPYSL2,NCK2,RGMB,MAPK3,ABLIM2,RHOB,TUBB2A,FES,EPHB1,NRCAM,RPS17,RPL17,RPS10,UBC,RPL37A,CACNB2,RRAS,PSMD9,SCN2A,AP2S1,RPS11,MAPK7,RPL37,CD24,TRIO,RPL4,RPS27,TUBA4A,MAP2K1,HRAS,RPL18A,ANK1,CDK5,TUBA1A,RPL36A,EZR,SIAH2,RPS29,RPS21,ARPC1B,RPL29,RPL27,RPL41,LAMC1,RPS7,RPL13A,RPL23,NRAS,LYN,CDC42,AP2M1,RPS13,FYN,RPL26,MAP2K2,RPS20,RPS19,UBA52,RPL22,RPS15A,RPL39,RPS6,RPLP0,RPL36,RPS24,CSNK2B,RHOC,RPL35,PSMB4,RPL6,RPL23A,PABPC1,RPL12,TUBB4B,RPL18,RPL13,RPL9,RPSA,RPL21,PSMC6,SIAH1,RPL34,PSMD6,RPL30,RPS15,RPL11,RPL38,RPL35A,RPS3A,RPL10,IRS2,RBX1,MYL12A,AP2A1,RPS2,RPS28,RPL19,ARPC3,RPS18,RPL15,RPS26,RPS5,RPL10A,RPS4X,RPS23,RPS16,RPL32,RPL8,PSMA2,RPL7,RPS27A,RPS9,RPL7A,RPS25,RPL31,MYL6,UPF3A,PIP5K1C,RPS6KA2,PIK3CA,RPL5,SREBF2,PSMC3,RPL27A,RPL24,RPL28,FAU,RPL3,RPLP1,RPLP2,PSMB10,PSMB7,EPHB6,RPL14,VAV2,APH1A,RPS8,ARPC1A,PSMD8,PLXNC1,CFL1	blood	Memory B	B	B	is_ti
TRUE	4.95505e-09	710	1569	221	0.140854	0.311268	c2.cp.reactome.v2024.1.Hs.symbols	CELLULAR_RESPONSES_TO_STIMULI	8839	198	TUBB6,E2F2,NQO1,EIF2AK3,NCF2,MT1F,TKT,CDKN2D,MAPK3,CAMK2D,MT2A,CDKN1A,TUBB2A,MAP2K3,EZH2,RPS17,RPL17,TNRC6C,RPS10,FOS,UBC,ADD1,RPL37A,MT1X,LAMTOR5,TFDP1,TRIB3,PSMD9,RPS11,MAPK7,RPL37,G6PD,RPL4,SESN2,LIMD1,RPS27,TUBA4A,RPL18A,CXXC1,COX4I1,DCTN3,HIRA,TUBA1A,RPL36A,HSPA1A,MYC,HMOX2,EGLN2,DYNLL1,RPS29,RPS21,RRAGC,ATF4,CEBPG,USP46,RPL29,RPL27,RPL41,RPS7,RPL13A,RPL23,CBX4,NUP88,RPS13,PRKCD,PHB2,TXNIP,RPL26,RPS20,RPS19,CEBPB,UBA52,RPL22,RPS15A,RPL39,RPS6,ACTR1A,RPLP0,PRDX2,CRTC3,RPL36,EEF1A1,RPS24,CSNK2B,HMOX1,RPL35,PSMB4,RPL6,RPL23A,RPL12,KLHDC3,CTDSP2,MINK1,TUBB4B,RPL18,CAPZB,RPL13,RPL9,RPSA,RPL21,PSMC6,RPL34,CITED2,AKT1S1,PSMD6,BLVRB,RPL30,TINF2,RPS15,RPL11,RPL38,RPL35A,RPS3A,RPL10,MAP1LC3B,RBX1,MAPK14,MAFK,RPS2,RPS28,RPL19,RPS18,RPL15,RPS26,DEDD2,RPS5,RPL10A,RPS4X,ETS1,CAT,RPS23,GSK3A,RPS16,RPL32,RPL8,PSMA2,RPL7,LAMTOR2,RPS27A,RPS9,RPL7A,RPS25,COX7C,RPL31,TERF2,RPS6KA2,TXN,TNIK,MT-CO1,NUP160,CRTC2,RPL5,ERN1,PSMC3,RPL27A,RPL24,RPL28,GFPT1,SOD1,FAU,HSF1,BAG1,RPL3,RPLP1,RPLP2,UBE2S,AKT2,TBL1X,PSMB10,MAP2K7,PSMB7,TALDO1,ATP6V0E2,RPL14,CUL3,CRTC1,RPS8,PSMD8,FZR1,CREBRF,COX6C,UBE2D1,COX6B1,MT-CO2,UFD1,ACADVL,KHSRP,DCTN2,HIGD1A,PSMD4,RPS12,PSMA1,ASNS,PSMB6,ATP6V1A,RRAGA,ATP6V1F,PSMD10,SIRT1,TFDP2,RB1,ARNT,UBE2D2,COX7B,COX5B,CDKN1B,TUBA1B,PSMB8,PSMC5,RPS3,LAMTOR1,COX5A,HSPA8,CSRP1,ATP6V1G1,CREB1,PSMA7,COX6A1,TERF2IP,RPL36AL,UBB	blood	Memory B	B	B	is_ti
TRUE	1.68695e-08	151	1955	72	0.0368286	0.476821	c2.cp.reactome.v2024.1.Hs.symbols	RESPIRATORY_ELECTRON_TRANSPORT	8839	1235	ISCU,NDUFA7,PNKD,COX4I1,OXA1L,HIGD2A,UQCRFS1,NDUFS2,NDUFB9,UQCRH,NDUFB8,UQCRC1,NDUFA1,COX19,NDUFS3,CYC1,COX7C,NDUFV1,NDUFB10,NDUFB4,NDUFV2,NDUFA13,MT-CO1,NDUFB1,NDUFAF6,UQCRB,PET100,NDUFS6,RAB5IF,NDUFS7,NDUFA6,SDHD,COX6C,SDHB,COX6B1,MT-CO2,HIGD1A,NDUFA3,NDUFB11,UQCR10,COX7B,COX5B,NDUFS8,ETFA,NDUFC1,COX5A,NDUFB5,NDUFA8,COX6A1,MDH1,NDUFB3,NDUFA10,UQCR11,NDUFB7,SURF1,CYCS,MT-ND3,NDUFA11,NDUFA12,MT-CO3,COX7A2,MDH2,UQCRC2,COQ10B,SLC25A12,COX7A2L,NDUFA2,NDUFS4,COX17,COX20,NDUFA5,MT-ND4	blood	Memory B	B	B	is_ti
TRUE	2.05002e-07	80	1908	43	0.0225367	0.5375	c2.cp.reactome.v2024.1.Hs.symbols	DOWNSTREAM_SIGNALING_EVENTS_OF_B_CELL_RECEPTOR_BCR	8839	394	RASGRP1,UBC,PRKCB,PPIA,PSMD9,RASGRP3,PPP3CA,HRAS,NFKBIB,CALM1,NRAS,UBA52,PSMB4,PSMC6,PSMD6,BCL10,FKBP1A,PSMA2,IKBKG,RPS27A,PSMC3,PPP3R1,NFKBIA,PSMB10,PSMB7,PSMD8,PSMD4,PSMA1,PSMB6,MALT1,PSMD10,PSMB8,PSMC5,PSMA7,UBB,PPP3CB,PSME4,PSMC4,RELA,PSMD13,PSME1,SKP1,PSMD7	blood	Memory B	B	B	is_ti
TRUE	1.70792e-05	30	1569	19	0.0121096	0.633333	c2.cp.reactome.v2024.1.Hs.symbols	SYNTHESIS_OF_ACTIVE_UBIQUITIN_ROLES_OF_E1_AND_E2_ENZYMES	8839	1522	UBC,UBA52,UBE2H,RPS27A,UBE2W,USP5,UBE2Q2,UBE2S,UBE2B,UBE2D1,UBE2L3,OTULIN,CDC34,UBE2D2,UBE2G1,UBE2A,UBA1,UBE2R2,UBB	blood	Memory B	B	B	is_ti
TRUE	1.90657e-05	99	1908	46	0.024109	0.464646	c2.cp.reactome.v2024.1.Hs.symbols	CLEC7A_DECTIN_1_SIGNALING	8839	241	UBC,PSMD9,PPP3CA,CALM1,RELB,PRKCD,UBA52,PYCARD,PSMB4,PSMC6,PSMD6,BCL10,NFKB2,PSMA2,IKBKG,RPS27A,PSMC3,PPP3R1,UBE2N,NFKBIA,PSMB10,PSMB7,PSMD8,UBE2D1,PSMD4,PSMA1,PSMB6,MALT1,PSMD10,CDC34,ITPR1,UBE2D2,SYK,PSMB8,PSMC5,UBE2M,PSMA7,UBB,PPP3CB,PSME4,PSMC4,RELA,PSMD13,PSME1,SKP1,PSMD7	blood	Memory B	B	B	is_ti
TRUE	6.64104e-05	224	1909	84	0.0440021	0.375	c2.cp.reactome.v2024.1.Hs.symbols	HIV_INFECTION	8839	628	HCK,CD247,NEDD4L,AP1M1,UBC,SLC25A5,PPIA,PSMD9,AP2S1,CHMP4B,FURIN,AP1S2,VPS37B,NUP88,AP2M1,POLR2G,FYN,UBA52,SLC25A6,TAF10,PSMB4,PACS1,PSMC6,PSMD6,NELFE,RBX1,SLC25A4,AP2A1,AP1S1,CHMP3,PSMA2,RPS27A,NUP160,SUPT4H1,PSMC3,MVB12A,TAF5,POLR2I,TAF6,PSMB10,PSMB7,TAF9,LIG4,PSMD8,CHMP2B,PSMD4,PDCD6IP,PSMA1,POLR2L,PSMB6,PSMD10,POLR2E,PSMB8,PSMC5,VPS28,NELFB,PSMA7,UBB,CHMP6,POLR2F,ELOB,ELOA,POLR2C,POLR2A,TCEA1,ARF1,VPS4B,POLR2J,PSME4,PSMC4,KPNA1,RAC1,RAN,PSMD13,TAF7,PSME1,GTF2F2,CCNK,HLA-A,SKP1,ELOC,PSIP1,PSMD7,PAK2	blood	Memory B	B	B	is_ti
TRUE	6.66032e-05	70	1939	37	0.019082	0.528571	c2.cp.reactome.v2024.1.Hs.symbols	CELLULAR_RESPONSE_TO_HYPOXIA	8839	201	UBC,PSMD9,LIMD1,EGLN2,UBA52,PSMB4,PSMC6,CITED2,PSMD6,RBX1,PSMA2,RPS27A,PSMC3,PSMB10,PSMB7,PSMD8,UBE2D1,HIGD1A,PSMD4,PSMA1,PSMB6,PSMD10,ARNT,UBE2D2,PSMB8,PSMC5,PSMA7,UBB,ELOB,EGLN1,PSME4,PSMC4,PSMD13,PSME1,ELOC,PSMD7,CREBBP	blood	Memory B	B	B	is_ti
TRUE	7.50003e-05	83	1915	40	0.0208877	0.481928	c2.cp.reactome.v2024.1.Hs.symbols	DEGRADATION_OF_BETA_CATENIN_BY_THE_DESTRUCTION_COMPLEX	8839	336	TCF7L1,TLE1,UBC,FRAT1,FRAT2,PSMD9,MYC,UBA52,PSMB4,PSMC6,AXIN1,PSMD6,RBX1,PSMA2,RPS27A,TLE4,PSMC3,PSMB10,PSMB7,PPP2R1A,PSMD8,PSMD4,PSMA1,CTBP1,PSMB6,PSMD10,PSMB8,PSMC5,PPP2CA,PSMA7,UBB,PPP2R5C,PSME4,PSMC4,PSMD13,PPP2R5E,PSME1,SKP1,PSMD7,PPP2R5A	blood	Memory B	B	B	is_ti
TRUE	0.000140017	211	1956	79	0.0403885	0.374408	c2.cp.reactome.v2024.1.Hs.symbols	MRNA_SPLICING	8839	863	SRSF5,FAM32A,ISY1,POLR2G,YJU2,GPKOW,YBX1,PCBP1,PQBP1,U2AF1L4,SNRNP27,XAB2,SYF2,SLU7,RBM42,PCBP2,SNRPN,PUF60,SF3B6,SAP18,SNU13,POLR2I,SNRNP25,TRA2B,SF3B5,DDX5,ZCRB1,SF1,ZMAT2,SNRPC,PHF5A,SUGP1,POLR2L,HNRNPA1,C9orf78,TXNL4A,CDC40,SRSF6,RBMX2,POLR2E,SRSF3,LENG1,SRSF9,SNRPD2,SF3A2,HSPA8,SF3B4,LSM4,SNRPD3,UBL5,POLR2F,RBM22,CTNNBL1,FAM50A,SNRPB2,SF3A1,POLR2C,POLR2A,SNRPF,DHX8,LSM8,MAGOH,POLR2J,LSM2,SNRPB,BCAS2,HNRNPK,CWC15,SNRPG,SNRPE,GTF2F2,SNRNP35,BUD31,HNRNPL,NKAP,SRSF4,RNPS1,PRPF40A,SRSF11	blood	Memory B	B	B	is_ti
TRUE	0.000140718	97	1866	43	0.0230439	0.443299	c2.cp.reactome.v2024.1.Hs.symbols	MITOCHONDRIAL_PROTEIN_DEGRADATION	8839	841	SHMT2,BDH1,SLC25A5,ATP5F1B,ECI1,COX4I1,ECH1,PDHB,SLC25A6,ATP5PO,ARG2,ATP5F1A,CS,SMDT1,HADH,NDUFS3,ATP5MG,MICU2,APP,NDUFV1,HSD17B10,NDUFA13,MT-CO1,ACO2,MT-CO2,COX5B,CLPP,OGDH,COX5A,PRKACA,TIMM10,GLUD1,PCCB,ACAT1,ATP5PD,CHCHD2,ATP5F1C,MDH2,TRIAP1,STARD7,UQCRC2,NDUFA2,MT-ATP6	blood	Memory B	B	B	is_ti
TRUE	0.000169372	120	1934	52	0.0268873	0.433333	c2.cp.reactome.v2024.1.Hs.symbols	TCR_SIGNALING	8839	1563	GRAP2,CD247,PTPRJ,UBC,HLA-DQA2,HLA-DPB1,PSMD9,HLA-DPA1,UBA52,PSMB4,HLA-DRB5,PSMC6,HLA-DRB1,PSMD6,BCL10,HLA-DRA,PSMA2,IKBKG,RPS27A,HLA-DQA1,PIK3CA,PSMC3,UBE2N,NFKBIA,PSMB10,PSMB7,PSMD8,UBE2D1,PSMD4,PSMA1,PSMB6,MALT1,PSMD10,CDC34,PTPRC,UBE2D2,HLA-DQB1,PSMB8,PSMC5,PAG1,PSMA7,UBB,CSK,PSME4,PSMC4,RELA,PSMD13,PSME1,SKP1,PSMD7,PAK2,WAS	blood	Memory B	B	B	is_ti
TRUE	0.000170851	131	1939	57	0.0293966	0.435115	c2.cp.reactome.v2024.1.Hs.symbols	C_TYPE_LECTIN_RECEPTORS_CLRS	8839	298	ICAM2,UBC,PSMD9,PPP3CA,HRAS,CALM1,RELB,NRAS,LYN,PRKCD,FYN,UBA52,PYCARD,PSMB4,PSMC6,PSMD6,BCL10,NFKB2,PSMA2,IKBKG,RPS27A,PSMC3,PPP3R1,UBE2N,NFKBIA,PSMB10,PSMB7,PSMD8,UBE2D1,PSMD4,PSMA1,PSMB6,MALT1,PSMD10,CDC34,ITPR1,UBE2D2,SYK,PSMB8,PSMC5,PRKACA,UBE2M,PSMA7,UBB,RPS6KA5,ICAM3,PPP3CB,PSME4,PSMC4,RELA,PSMD13,PSME1,SKP1,PSMD7,PAK2,PRKACB,CREBBP	blood	Memory B	B	B	is_ti
TRUE	0.000220786	85	1908	39	0.0204403	0.458824	c2.cp.reactome.v2024.1.Hs.symbols	CYCLIN_A_CDK2_ASSOCIATED_EVENTS_AT_S_PHASE_ENTRY	8839	287	CDC25B,WEE1,CDKN1A,UBC,E2F5,TFDP1,PSMD9,MYC,UBA52,PSMB4,PSMC6,PSMD6,LIN52,PSMA2,RPS27A,PSMC3,AKT2,PSMB10,PSMB7,PSMD8,FZR1,PSMD4,PSMA1,PSMB6,PSMD10,TFDP2,RB1,CDKN1B,PSMB8,PSMC5,PSMA7,UBB,CKS1B,PSMC4,PSMD13,PSME1,SKP1,RBL2,PSMD7	blood	Memory B	B	B	is_ti
TRUE	0.000287438	447	384	45	0.117188	0.100671	c2.cp.reactome.v2024.1.Hs.symbols	NEUTROPHIL_DEGRANULATION	8839	915	DGAT1,FGR,JUP,PTPRN2,S100A9,CKAP4,FCN1,S100A8,ANXA2,PLAC8,IQGAP2,B4GALT1,ITGAM,AGPAT2,PECAM1,CANT1,TIMP2,CFD,PTPRJ,LAIR1,LGALS3,TSPAN14,IMPDH1,TBC1D10C,RAP2B,CPPED1,VCL,SELL,CD55,TLR2,AP1M1,CYB5R3,ATP11A,CNN2,PTPN6,ITGB2,DSP,BIN2,LTA4H,GMFG,MME,NAPRT,TMBIM1,PPIA,MNDA	blood	Memory B	B	B	is_ti
TRUE	0.000380754	71	1915	35	0.0182768	0.492958	c2.cp.reactome.v2024.1.Hs.symbols	COSTIMULATION_BY_THE_CD28_FAMILY	8839	271	GRAP2,BTLA,CD80,CD247,PRR5,CD86,PTPN6,HLA-DQA2,HLA-DPB1,TRIB3,LYN,CDC42,HLA-DPA1,FYN,HLA-DRB5,MAP3K8,HLA-DRB1,HLA-DRA,HLA-DQA1,PDCD1LG2,PIK3CA,TNFRSF14,AKT2,PPP2R1A,HLA-DQB1,THEM4,PPP2CA,PPP2R5C,CSK,RAC1,PPP2R5E,GRB2,MTOR,PAK2,PPP2R5A	blood	Memory B	B	B	is_ti
TRUE	0.000610087	58	1927	30	0.0155682	0.517241	c2.cp.reactome.v2024.1.Hs.symbols	DEGRADATION_OF_GLI1_BY_THE_PROTEASOME	8839	339	UBC,PSMD9,UBA52,PSMB4,PSMC6,PSMD6,RBX1,PSMA2,RPS27A,PSMC3,PSMB10,PSMB7,PSMD8,PSMD4,PSMA1,PSMB6,PSMD10,PSMB8,PSMC5,PRKACA,PSMA7,UBB,PSME4,ITCH,PSMC4,PSMD13,PSME1,SKP1,PSMD7,PRKACB	blood	Memory B	B	B	is_ti
TRUE	0.000615068	68	1955	33	0.0168798	0.485294	c2.cp.reactome.v2024.1.Hs.symbols	COMPLEX_I_BIOGENESIS	8839	255	NDUFA7,OXA1L,NDUFS2,NDUFB9,NDUFB8,NDUFA1,NDUFS3,NDUFV1,NDUFB10,NDUFB4,NDUFV2,NDUFA13,NDUFB1,NDUFAF6,NDUFS6,NDUFS7,NDUFA6,NDUFA3,NDUFB11,NDUFS8,NDUFC1,NDUFB5,NDUFA8,NDUFB3,NDUFA10,NDUFB7,MT-ND3,NDUFA11,NDUFA12,NDUFA2,NDUFS4,NDUFA5,MT-ND4	blood	Memory B	B	B	is_ti
TRUE	0.000701503	54	1908	28	0.0146751	0.518519	c2.cp.reactome.v2024.1.Hs.symbols	AUF1_HNRNP_D0_BINDS_AND_DESTABILIZES_MRNA	8839	130	UBC,PSMD9,HSPA1A,UBA52,PSMB4,PABPC1,PSMC6,PSMD6,PSMA2,RPS27A,PSMC3,PSMB10,PSMB7,PSMD8,PSMD4,PSMA1,PSMB6,PSMD10,PSMB8,PSMC5,HSPA8,PSMA7,UBB,PSME4,PSMC4,PSMD13,PSME1,PSMD7	blood	Memory B	B	B	is_ti
TRUE	0.000834616	128	1909	52	0.0272394	0.40625	c2.cp.reactome.v2024.1.Hs.symbols	HOST_INTERACTIONS_OF_HIV_FACTORS	8839	635	HCK,CD247,AP1M1,UBC,SLC25A5,PPIA,PSMD9,AP2S1,AP1S2,NUP88,AP2M1,FYN,UBA52,SLC25A6,PSMB4,PACS1,PSMC6,PSMD6,RBX1,SLC25A4,AP2A1,AP1S1,PSMA2,RPS27A,NUP160,PSMC3,PSMB10,PSMB7,PSMD8,PSMD4,PSMA1,PSMB6,PSMD10,PSMB8,PSMC5,PSMA7,UBB,ELOB,ARF1,PSME4,PSMC4,KPNA1,RAC1,RAN,PSMD13,PSME1,HLA-A,SKP1,ELOC,PSIP1,PSMD7,PAK2	blood	Memory B	B	B	is_ti
TRUE	0.00117871	61	1908	30	0.0157233	0.491803	c2.cp.reactome.v2024.1.Hs.symbols	DECTIN_1_MEDIATED_NONCANONICAL_NF_KB_SIGNALING	8839	309	UBC,PSMD9,RELB,UBA52,PSMB4,PSMC6,PSMD6,NFKB2,PSMA2,RPS27A,PSMC3,PSMB10,PSMB7,PSMD8,PSMD4,PSMA1,PSMB6,PSMD10,PSMB8,PSMC5,UBE2M,PSMA7,UBB,PSME4,PSMC4,RELA,PSMD13,PSME1,SKP1,PSMD7	blood	Memory B	B	B	is_ti
TRUE	0.00165165	17	1866	14	0.00750268	0.823529	c2.cp.reactome.v2024.1.Hs.symbols	FORMATION_OF_ATP_BY_CHEMIOSMOTIC_COUPLING	8839	498	ATP5F1B,ATP5PO,ATP5F1A,ATP5F1E,ATP5MG,ATP5ME,ATP5PB,ATP5MC2,ATP5MF,ATP5MC3,ATP5F1D,ATP5PD,ATP5F1C,MT-ATP6	blood	Memory B	B	B	is_ti
TRUE	0.00168733	54	1908	27	0.0141509	0.5	c2.cp.reactome.v2024.1.Hs.symbols	NEGATIVE_REGULATION_OF_NOTCH4_SIGNALING	8839	898	UBC,PSMD9,UBA52,PSMB4,PSMC6,PSMD6,RBX1,YWHAZ,PSMA2,RPS27A,PSMC3,PSMB10,PSMB7,PSMD8,PSMD4,PSMA1,PSMB6,PSMD10,PSMB8,PSMC5,PSMA7,UBB,PSMC4,PSMD13,PSME1,SKP1,PSMD7	blood	Memory B	B	B	is_ti
TRUE	0.00174752	198	1909	74	0.0387638	0.373737	c2.cp.reactome.v2024.1.Hs.symbols	PROGRAMMED_CELL_DEATH	8839	1098	MAPK3,TP63,PELI1,BIRC3,UACA,GSDME,HMGB2,BCL2L11,DSP,UBC,ADD1,TFDP1,TICAM1,PSMD9,PPP3CC,VIM,YWHAH,APPL1,TRADD,BBC3,DYNLL1,CHMP4B,PRKCD,UBA52,PSMB4,YWHAB,APAF1,PSMC6,PSMD6,YWHAZ,CHMP3,PSMA2,RPS27A,BAD,BAX,PSMC3,PPP3R1,CASP6,YWHAQ,AKT2,PSMB10,BAK1,PSMB7,PSMD8,CHMP2B,UBE2L3,PSMD4,PDCD6IP,PSMA1,PSMB6,PSMD10,TFDP2,PSMB8,PSMC5,PSMA7,DBNL,UBB,CHMP6,FLOT2,CYCS,SDCBP,PSME4,ITCH,STUB1,CFLAR,C1QBP,STK24,PSMC4,KPNA1,PSMD13,PSME1,HMGB1,PSMD7,PAK2	blood	Memory B	B	B	is_ti
TRUE	0.00184713	38	1697	20	0.0117855	0.526316	c2.cp.reactome.v2024.1.Hs.symbols	FLT3_SIGNALING	8839	492	HCK,GRAP2,PTPRJ,BCL2L11,UBC,HRAS,FLT3LG,NRAS,FYN,UBA52,STAT5B,SLA,RPS27A,PIK3CA,CBL,AKT2,SYK,CDKN1B,UBB,CSK	blood	Memory B	B	B	is_ti
TRUE	0.00205993	182	1952	73	0.0373975	0.401099	c2.cp.reactome.v2024.1.Hs.symbols	SARS_COV_2_HOST_INTERACTIONS	8839	1338	TKFC,TLR2,RPS17,PTPN6,RPS10,UBC,RPS11,YWHAH,GEMIN7,RPS27,KPNA2,RPS29,RPS21,RPS7,IFNAR1,ISG15,UVRAG,NUP88,RPS13,RPS20,RPS19,UBA52,RPS15A,RPS6,RNF135,IRF7,RPS24,GEMIN6,YWHAB,RPSA,RPS15,RPS3A,MAP1LC3B,RPS2,RPS28,RPS18,RPS26,RPS5,RPS4X,YWHAZ,RPS23,RPS16,IKBKG,RPS27A,RPS9,RPS25,NUP160,UBE2N,FAU,YWHAQ,AKT2,RPS8,HLA-C,RPS12,RPS3,SNRPD2,VPS11,UBB,SNRPD3,HLA-B,RPS4Y1,TUFM,SNRPF,CNBP,RPS14,SNRPB,RPS27L,SNRPG,SNRPE,HLA-A,CREBBP,HLA-E,JAK1	blood	Memory B	B	B	is_ti
TRUE	0.00263794	54	1908	27	0.0141509	0.5	c2.cp.reactome.v2024.1.Hs.symbols	SCF_BETA_TRCP_MEDIATED_DEGRADATION_OF_EMI1	8839	1349	UBC,PSMD9,UBA52,PSMB4,PSMC6,PSMD6,PSMA2,RPS27A,PSMC3,PSMB10,PSMB7,PSMD8,FZR1,PSMD4,PSMA1,PSMB6,PSMD10,PSMB8,PSMC5,PSMA7,UBB,PSME4,PSMC4,PSMD13,PSME1,SKP1,PSMD7	blood	Memory B	B	B	is_ti
TRUE	0.0027096	438	1682	128	0.0760999	0.292237	c2.cp.reactome.v2024.1.Hs.symbols	SARS_COV_INFECTIONS	8839	1344	ITGB1,S1PR1,IGHD,FXYD1,TKFC,MGAT4B,IGHM,ATP1B1,ATP1A1,RUNX1,CD79B,IMPDH1,FXYD7,SRPK2,IGLC2,TLR2,RPS17,IGLC3,PTPN6,RPS10,IL6R,UBC,ISCU,PPIA,AP2S1,RPS11,YWHAH,ZBP1,GEMIN7,RPS27,KPNA2,RPS29,IGHV3-30,CHMP4B,RPS21,SAP30,FURIN,RPS7,IFNAR1,ISG15,UVRAG,NUP88,AP2M1,RPS13,CD79A,RPS20,RPS19,UBA52,RPS15A,RPS6,RNF135,IRF7,EEF1A1,RPS24,PYCARD,GEMIN6,YWHAB,RPSA,PSMC6,UBE2I,RPS15,RPS3A,MAP1LC3B,RBX1,AP2A1,RPS2,RPS28,RPS18,RPS26,RPS5,PCBP2,RPS4X,FKBP1A,YWHAZ,RPS23,SUMO1,CHMP3,GSK3A,RPS16,IKBKG,IFNGR2,RPS27A,RPS9,RPS25,MTA2,IMPDH2,NUP160,UBE2N,FAU,YWHAQ,JAK2,SAP18,NFKBIA,ST6GAL1,AKT2,PRKCSH,DDX5,CUL3,ZCRB1,RPS8,CHMP2B,HLA-C,PPIB,RPS12,HNRNPA1,ATP1B3,RB1,SYK,CRBN,RPS3,SNRPD2,VPS11,ZDHHC20,SMAD4,ANO6,UBB,CHMP6,SNRPD3,BRMS1,HLA-B,MTA1,RCOR1,RPS4Y1,TUFM,SNRPF,CNBP,SMAD3,RPS14	blood	Memory B	B	B	is_ti
TRUE	0.00385166	66	1908	31	0.0162474	0.469697	c2.cp.reactome.v2024.1.Hs.symbols	REGULATION_OF_RAS_BY_GAPS	8839	1208	RASA3,UBC,PSMD9,HRAS,NRAS,UBA52,PSMB4,PSMC6,PSMD6,RBX1,PSMA2,RPS27A,PSMC3,PSMB10,PSMB7,CUL3,PSMD8,PSMD4,PSMA1,SYNGAP1,PSMB6,PSMD10,PSMB8,PSMC5,PSMA7,UBB,PSME4,PSMC4,PSMD13,PSME1,PSMD7	blood	Memory B	B	B	is_ti
TRUE	0.00394111	120	1939	49	0.0252708	0.408333	c2.cp.reactome.v2024.1.Hs.symbols	KEAP1_NFE2L2_PATHWAY	8839	733	NQO1,EIF2AK3,TKT,CDKN1A,UBC,PSMD9,G6PD,SESN2,MYC,ATF4,PRKCD,UBA52,CSNK2B,HMOX1,PSMB4,PSMC6,PSMD6,MAP1LC3B,RBX1,MAFK,PSMA2,RPS27A,TXN,PSMC3,AKT2,PSMB10,PSMB7,TALDO1,CUL3,PSMD8,UFD1,PSMD4,PSMA1,PSMB6,PSMD10,PSMB8,PSMC5,PSMA7,UBB,CSNK2A2,PSME4,PSMC4,RELA,PSMD13,PSME1,SKP1,PSMD7,SQSTM1,CREBBP	blood	Memory B	B	B	is_ti
TRUE	0.00454521	5	89	3	0.0337079	0.6	c2.cp.reactome.v2024.1.Hs.symbols	HDL_CLEARANCE	8839	609	AMN,CUBN,SCARB1	blood	Memory B	B	B	is_ti
TRUE	0.00519616	112	1914	45	0.023511	0.401786	c2.cp.reactome.v2024.1.Hs.symbols	INTERLEUKIN_1_SIGNALING	8839	692	IRAK3,PELI1,UBC,PSMD9,MAP2K1,NFKBIB,UBA52,PSMB4,MAP3K8,PSMC6,PSMD6,NFKB2,RBX1,TNIP2,MAP3K3,PSMA2,IKBKG,RPS27A,APP,PSMC3,UBE2N,MYD88,NFKBIA,TIFA,PSMB10,PSMB7,PSMD8,PSMD4,PSMA1,PSMB6,PSMD10,PSMB8,PSMC5,PSMA7,UBB,PSME4,NLRC5,PSMC4,RELA,PSMD13,PSME1,SKP1,HMGB1,PSMD7,SQSTM1	blood	Memory B	B	B	is_ti
TRUE	0.00606932	60	1908	28	0.0146751	0.466667	c2.cp.reactome.v2024.1.Hs.symbols	SCF_SKP2_MEDIATED_DEGRADATION_OF_P27_P21	8839	1350	CDKN1A,UBC,PSMD9,UBA52,PSMB4,PSMC6,PSMD6,PSMA2,RPS27A,PSMC3,PSMB10,PSMB7,PSMD8,PSMD4,PSMA1,PSMB6,PSMD10,CDKN1B,PSMB8,PSMC5,PSMA7,UBB,CKS1B,PSMC4,PSMD13,PSME1,SKP1,PSMD7	blood	Memory B	B	B	is_ti
TRUE	0.00613309	56	1908	27	0.0141509	0.482143	c2.cp.reactome.v2024.1.Hs.symbols	DEGRADATION_OF_DVL	8839	338	UBC,PSMD9,UBA52,PSMB4,PSMC6,PSMD6,RBX1,PSMA2,RPS27A,PSMC3,PSMB10,PSMB7,CUL3,PSMD8,PSMD4,PSMA1,PSMB6,PSMD10,PSMB8,PSMC5,PSMA7,UBB,PSME4,PSMC4,PSMD13,PSME1,PSMD7	blood	Memory B	B	B	is_ti
TRUE	0.00925077	54	1908	26	0.0136268	0.481481	c2.cp.reactome.v2024.1.Hs.symbols	DEGRADATION_OF_AXIN	8839	335	UBC,PSMD9,UBA52,PSMB4,PSMC6,AXIN1,PSMD6,PSMA2,RPS27A,PSMC3,PSMB10,PSMB7,PSMD8,PSMD4,PSMA1,PSMB6,PSMD10,PSMB8,PSMC5,PSMA7,UBB,PSME4,PSMC4,PSMD13,PSME1,PSMD7	blood	Memory B	B	B	is_ti
TRUE	0.00992503	50	1871	24	0.0128274	0.48	c2.cp.reactome.v2024.1.Hs.symbols	MRNA_SPLICING_MINOR_PATHWAY	8839	864	POLR2G,YBX1,SF3B6,POLR2I,SNRNP25,SF3B5,ZCRB1,POLR2L,TXNL4A,SRSF6,POLR2E,SNRPD2,SF3B4,SNRPD3,POLR2F,POLR2C,POLR2A,SNRPF,POLR2J,SNRPB,SNRPG,SNRPE,GTF2F2,SNRNP35	blood	Memory B	B	B	is_ti
TRUE	0.0108208	86	1908	36	0.0188679	0.418605	c2.cp.reactome.v2024.1.Hs.symbols	REGULATION_OF_MRNA_STABILITY_BY_PROTEINS_THAT_BIND_AU_RICH_ELEMENTS	8839	1195	ZFP36,UBC,PSMD9,HSPA1A,PRKCD,UBA52,PSMB4,PABPC1,YWHAB,PSMC6,PSMD6,MAPK14,YWHAZ,PSMA2,RPS27A,PSMC3,PSMB10,PSMB7,PSMD8,KHSRP,PSMD4,PSMA1,PSMB6,PSMD10,PSMB8,PSMC5,ANP32A,HSPA8,PSMA7,UBB,EXOSC6,PSME4,PSMC4,PSMD13,PSME1,PSMD7	blood	Memory B	B	B	is_ti
TRUE	0.0134129	58	1908	27	0.0141509	0.465517	c2.cp.reactome.v2024.1.Hs.symbols	METABOLISM_OF_POLYAMINES	8839	804	NQO1,PSMD9,PSMB4,AGMAT,PSMC6,PSMD6,OAZ1,PSMA2,PSMC3,PSMB10,PSMB7,PSMD8,PSMD4,PSMA1,PSMB6,PSMD10,PSMB8,PSMC5,PSMA7,ODC1,PSME4,AMD1,SRM,PSMC4,PSMD13,PSME1,PSMD7	blood	Memory B	B	B	is_ti
TRUE	0.0136564	11	1339	8	0.00597461	0.727273	c2.cp.reactome.v2024.1.Hs.symbols	UPTAKE_AND_FUNCTION_OF_ANTHRAX_TOXINS	8839	1700	MAP2K3,MAP2K1,ANTXR2,FURIN,CALM1,MAP2K2,MAP2K7,PDCD6IP	blood	Memory B	B	B	is_ti
TRUE	0.0161586	55	1683	24	0.0142602	0.436364	c2.cp.reactome.v2024.1.Hs.symbols	GOLGI_ASSOCIATED_VESICLE_BIOGENESIS	8839	582	SH3D19,TBC1D8B,SNX2,ACBD3,AP1M1,HIP1R,FTL,TXNDC5,AP1S2,BLOC1S1,TFRC,BLOC1S4,TPD52,SNAPIN,AP1S1,RAB5C,AP3B1,NAPA,VAMP2,BLOC1S6,VAMP8,HSPA8,AP4E1,ARF1	blood	Memory B	B	B	is_ti
TRUE	0.0162162	166	1909	62	0.0324777	0.373494	c2.cp.reactome.v2024.1.Hs.symbols	APOPTOSIS	8839	102	MAPK3,TP63,UACA,GSDME,HMGB2,BCL2L11,DSP,UBC,ADD1,TFDP1,TICAM1,PSMD9,PPP3CC,VIM,YWHAH,APPL1,TRADD,BBC3,DYNLL1,PRKCD,UBA52,PSMB4,YWHAB,APAF1,PSMC6,PSMD6,YWHAZ,PSMA2,RPS27A,BAD,BAX,PSMC3,PPP3R1,CASP6,YWHAQ,AKT2,PSMB10,BAK1,PSMB7,PSMD8,PSMD4,PSMA1,PSMB6,PSMD10,TFDP2,PSMB8,PSMC5,PSMA7,DBNL,UBB,CYCS,PSME4,CFLAR,C1QBP,STK24,PSMC4,KPNA1,PSMD13,PSME1,HMGB1,PSMD7,PAK2	blood	Memory B	B	B	is_ti
TRUE	0.0165366	135	1920	51	0.0265625	0.377778	c2.cp.reactome.v2024.1.Hs.symbols	PTEN_REGULATION	8839	1113	MECOM,MAPK3,EGR1,EZH2,TNRC6C,UBC,LAMTOR5,PSMD9,RRAGC,CBX4,HDAC5,UBA52,CSNK2B,PSMB4,MAF1,PSMC6,PSMD6,PSMA2,LAMTOR2,RPS27A,MTA2,PSMC3,MKRN1,AKT2,PSMB10,PSMB7,PSMD8,PSMD4,PSMA1,PSMB6,RRAGA,PSMD10,PSMB8,PSMC5,LAMTOR1,PSMA7,UBB,MTA1,RCOR1,EED,CSNK2A2,AGO2,CBX6,PSME4,STUB1,PSMC4,PSMD13,PSME1,MTOR,PSMD7,PHC3	blood	Memory B	B	B	is_ti
TRUE	0.0166734	68	1908	30	0.0157233	0.441176	c2.cp.reactome.v2024.1.Hs.symbols	REGULATION_OF_PTEN_STABILITY_AND_ACTIVITY	8839	1205	UBC,PSMD9,UBA52,CSNK2B,PSMB4,PSMC6,PSMD6,PSMA2,RPS27A,PSMC3,MKRN1,AKT2,PSMB10,PSMB7,PSMD8,PSMD4,PSMA1,PSMB6,PSMD10,PSMB8,PSMC5,PSMA7,UBB,CSNK2A2,PSME4,STUB1,PSMC4,PSMD13,PSME1,PSMD7	blood	Memory B	B	B	is_ti
TRUE	0.0186513	73	1908	33	0.0172956	0.452055	c2.cp.reactome.v2024.1.Hs.symbols	THE_ROLE_OF_GTSE1_IN_G2_M_PROGRESSION_AFTER_G2_CHECKPOINT	8839	1586	TUBB6,CDKN1A,TUBB2A,UBC,PSMD9,TUBA4A,TUBA1A,UBA52,PSMB4,TUBB4B,PSMC6,PSMD6,PSMA2,RPS27A,PSMC3,PSMB10,PSMB7,PSMD8,MAPRE1,PSMD4,PSMA1,PSMB6,PSMD10,TUBA1B,PSMB8,PSMC5,PSMA7,UBB,PSME4,PSMC4,PSMD13,PSME1,PSMD7	blood	Memory B	B	B	is_ti
TRUE	0.0195357	195	1939	71	0.0366168	0.364103	c2.cp.reactome.v2024.1.Hs.symbols	CELLULAR_RESPONSE_TO_CHEMICAL_STRESS	8839	199	NQO1,EIF2AK3,NCF2,TKT,CDKN1A,UBC,PSMD9,G6PD,SESN2,COX4I1,MYC,HMOX2,ATF4,PRKCD,TXNIP,UBA52,PRDX2,CSNK2B,HMOX1,PSMB4,PSMC6,PSMD6,BLVRB,MAP1LC3B,RBX1,MAFK,CAT,PSMA2,RPS27A,COX7C,TXN,MT-CO1,PSMC3,SOD1,AKT2,TBL1X,PSMB10,PSMB7,TALDO1,CUL3,PSMD8,COX6C,COX6B1,MT-CO2,UFD1,PSMD4,PSMA1,PSMB6,PSMD10,COX7B,COX5B,PSMB8,PSMC5,COX5A,PSMA7,COX6A1,UBB,CSNK2A2,CYCS,MT-CO3,PSME4,COX7A2,PSMC4,COX7A2L,RELA,PSMD13,PSME1,SKP1,PSMD7,SQSTM1,CREBBP	blood	Memory B	B	B	is_ti
TRUE	0.0196411	28	1936	18	0.00929752	0.642857	c2.cp.reactome.v2024.1.Hs.symbols	CRISTAE_FORMATION	8839	279	ATP5F1B,ATP5PO,ATP5F1A,ATP5F1E,MTX1,ATP5MG,ATP5ME,ATP5PB,ATP5MC2,ATP5MF,ATP5MC3,SAMM50,TMEM11,ATP5F1D,ATP5PD,ATP5F1C,MT-ATP6,CHCHD3	blood	Memory B	B	B	is_ti
TRUE	0.0198292	697	1239	149	0.120258	0.213773	c2.cp.reactome.v2024.1.Hs.symbols	CYTOKINE_SIGNALING_IN_IMMUNE_SYSTEM	8839	292	ITGB1,S1PR1,HCK,TUBB6,FLNB,GRAP2,TRIM2,ANXA2,IGHG1,EBI3,IGHG4,ISG20,PIM1,CD80,ITGAM,IFNLR1,IL4R,FLNA,IL13RA1,MAPK3,CAMK2D,ANXA1,IRAK3,PELI1,BIRC3,MT2A,CDKN1A,TUBB2A,PTPRJ,EGR1,MAP2K3,TNFRSF18,SAMHD1,CD86,BCL2L11,CNN2,PTPN6,ITGB2,IL6R,PTPN18,FOS,UBC,HLA-DQA2,HLA-DPB1,PPIA,PSMD9,MAPK7,VIM,DUS2,KPNA2,IL5RA,JUNB,TUBA4A,MAP2K1,HRAS,FLT3LG,TUBA1A,HSPA1A,MYC,NFKBIB,MX1,LTB,MCL1,IFNAR1,ISG15,RELB,NRAS,LYN,OAS1,FCER2,CDC42,HLA-DPA1,MIF,NUP88,MEF2A,TRIM62,PRKCD,FAAP100,FYN,UBA52,YBX1,RPLP0,IRF7,BOLA2B,HMOX1,STAT5B,PSMB4,HLA-DRB5,MAP3K8,IL24,TUBB4B,IL2RG,PSMC6,HLA-DRB1,SLA,PSMD6,ALOX5,IL23A,UBE2I,NFKB2,TRIM38,LGALS9,IRS2,RBX1,MAPK14,IL10RA,YWHAZ,HLA-DRA,SUMO1,PIN1,RALA,RAP1B,RAPGEF1,PTPN1,TNIP2,MAP3K3,PSMA2,IKBKG,IFNGR2,FAAP20,RPS27A,APP,HLA-DQA1,RPS6KA2,PIK3CA,IRF8,NUP160,CBL,IL10RB,PSMC3,UBE2N,EIF4E2,MYD88,SOD1,JAK2,NFKBIA,TNFRSF14,TIFA,CD70,IFIT5,IL27RA,AKT2,VAMP2,PRKRA,PSMB10,MAP2K7,PSMB7,IL7,TALDO1	blood	Memory B	B	B	is_ti
TRUE	0.0207413	147	1592	49	0.0307789	0.333333	c2.cp.reactome.v2024.1.Hs.symbols	AUTOPHAGY	8839	132	TUBB6,GABARAPL2,TUBB2A,MAP1LC3A,OPTN,UBC,LAMTOR5,VIM,TUBA4A,PLIN2,TUBA1A,DYNLL1,CHMP4B,RRAGC,VPS37B,UVRAG,MTMR14,UBA52,EEF1A1,CSNK2B,WIPI2,ATG16L1,TUBB4B,MAP1LC3B,ATG13,TOMM7,CHMP3,LAMTOR2,RPS27A,VDAC3,UBE2N,MVB12A,TOMM5,HSF1,RB1CC1,CHMP2B,UBE2L3,ULK1,RRAGA,UBE2D2,TUBA1B,VPS28,LAMTOR1,ATG3,HSPA8,UBB,CHMP6,WDR45,PCNT	blood	Memory B	B	B	is_ti
TRUE	0.0213004	164	1908	58	0.0303983	0.353659	c2.cp.reactome.v2024.1.Hs.symbols	SIGNALING_BY_THE_B_CELL_RECEPTOR_BCR	8839	1452	IGHD,RASGRP1,IGHM,CD79B,IGLC2,IGLC3,PTPN6,UBC,PRKCB,PPIA,PSMD9,RASGRP3,PPP3CA,BLK,HRAS,DAPP1,IGHV3-30,NFKBIB,CALM1,NRAS,LYN,CD79A,FYN,UBA52,PSMB4,PSMC6,PSMD6,BCL10,FKBP1A,PSMA2,IKBKG,RPS27A,PSMC3,PPP3R1,NFKBIA,PSMB10,PSMB7,PSMD8,PSMD4,PSMA1,PSMB6,MALT1,PSMD10,ITPR1,SYK,PSMB8,PSMC5,PSMA7,UBB,PPP3CB,PSME4,PSMC4,RELA,PSMD13,PSME1,GRB2,SKP1,PSMD7	blood	Memory B	B	B	is_ti
TRUE	0.0213945	28	1686	15	0.0088968	0.535714	c2.cp.reactome.v2024.1.Hs.symbols	BUDDING_AND_MATURATION_OF_HIV_VIRION	8839	165	NEDD4L,UBC,PPIA,CHMP4B,VPS37B,UBA52,CHMP3,RPS27A,MVB12A,CHMP2B,PDCD6IP,VPS28,UBB,CHMP6,VPS4B	blood	Memory B	B	B	is_ti
TRUE	0.0214079	965	384	76	0.197917	0.0787565	c2.cp.reactome.v2024.1.Hs.symbols	INNATE_IMMUNE_SYSTEM	8839	666	HCK,DGAT1,FGR,JUP,PTPRN2,S100A9,GNLY,GRAP2,CKAP4,FCN1,RNF125,S100A8,TKFC,ANXA2,RASGRP1,PLPP5,IGHG1,PLAC8,LEAP2,IQGAP2,B4GALT1,IGHG4,NCF2,CD247,ITGAM,PSTPIP1,AGPAT2,PECAM1,MAPK13,DTX4,CANT1,MAPK3,IGHG2,IRAK3,PELI1,RASGRP2,BIRC3,TIMP2,CFD,ICAM2,PTPRJ,LAIR1,LGALS3,TSPAN14,IMPDH1,GSDME,TBC1D10C,RAP2B,MAP2K3,OPTN,CPPED1,IGLC2,VCL,SELL,CD55,TLR2,AP1M1,CYB5R3,ATP11A,IGLC3,CNN2,PTPN6,ITGB2,DSP,BIN2,FOS,LTA4H,UBC,GMFG,CASP10,MME,NAPRT,WASF1,TMBIM1,PPIA,MNDA	blood	Memory B	B	B	is_ti
TRUE	0.0214384	24	1952	15	0.00768443	0.625	c2.cp.reactome.v2024.1.Hs.symbols	INACTIVATION_OF_CSF3_G_CSF_SIGNALING	8839	652	HCK,UBC,LYN,UBA52,STAT5B,RPS27A,JAK2,UBE2D1,UBE2D2,SYK,UBB,ELOB,RNF7,ELOC,JAK1	blood	Memory B	B	B	is_ti
TRUE	0.0230878	44	1918	23	0.0119917	0.522727	c2.cp.reactome.v2024.1.Hs.symbols	COMPLEX_IV_ASSEMBLY	8839	254	PNKD,COX4I1,HIGD2A,COX19,COX7C,MT-CO1,PET100,RAB5IF,COX6C,COX6B1,MT-CO2,HIGD1A,COX7B,COX5B,COX5A,COX6A1,SURF1,MT-CO3,COX7A2,COQ10B,COX7A2L,COX17,COX20	blood	Memory B	B	B	is_ti
TRUE	0.0247552	77	1888	34	0.0180085	0.441558	c2.cp.reactome.v2024.1.Hs.symbols	TP53_REGULATES_METABOLIC_GENES	8839	1608	TP63,TNRC6C,LAMTOR5,YWHAH,G6PD,SESN2,COX4I1,RRAGC,PRDX2,YWHAB,YWHAZ,LAMTOR2,COX7C,TXN,MT-CO1,YWHAQ,AKT2,COX6C,COX6B1,MT-CO2,RRAGA,COX7B,COX5B,LAMTOR1,COX5A,COX6A1,CYCS,AGO2,MT-CO3,GPI,COX7A2,COX7A2L,PRKAG2,MTOR	blood	Memory B	B	B	is_ti
TRUE	0.0264254	777	1950	228	0.116923	0.293436	c2.cp.reactome.v2024.1.Hs.symbols	ADAPTIVE_IMMUNE_SYSTEM	8839	58	ITGB1,TUBB6,IGHD,CD200,S100A9,GRAP2,S100A8,RAP1GAP2,RASGRP1,BTLA,NCF2,CD80,CD247,IGHM,RASGRP2,TUBB2A,ICAM2,PTPRJ,CD79B,LAIR1,PRR5,NEDD4L,ZBTB16,IGLC2,SELL,CD86,TLR2,AP1M1,RNF220,IGLC3,PTPN6,ITGB2,UBC,HLA-DQA2,PRKCB,HLA-DPB1,PPIA,ASB14,FBXO32,TRIB3,PSMD9,RASGRP3,AP2S1,ITGB7,PPP3CA,BLK,KIF3B,TUBA4A,HRAS,DAPP1,DCTN3,RNF19B,TUBA1A,SIAH2,DYNLL1,IGHV3-30,NFKBIB,RNF144B,KLHL5,SLAMF6,CALM1,AP1S2,LILRA4,HECTD3,NRAS,LYN,CDC42,KIF22,HLA-DPA1,KCTD7,AP2M1,CD79A,FYN,CENPE,RNF126,UBA52,ACTR1A,FBXO10,PSMB4,UBE2O,HLA-DRB5,MYLIP,MAP3K8,KLHL2,TUBB4B,YWHAB,CAPZB,PSMC6,HLA-DRB1,SIAH1,KCTD6,PSMD6,BCL10,UBE2H,HLA-DMB,TRAF7,RBX1,AP2A1,HLA-DOB,FBXW5,FKBP1A,AP1S1,YWHAZ,HLA-DRA,RAP1B,PSMA2,IKBKG,RPS27A,HLA-DQA1,PDCD1LG2,CD81,PIK3CA,HERC1,SEC61B,UBE2W,FBXL3,PSMC3,PPP3R1,MKRN1,UBE2F,UBE2N,MYD88,UBE2Q2,HLA-DMA,NFKBIA,TNFRSF14,CLEC2D,UBE2S,AKT2,CD74,PSMB10,PSMB7,CUL3,UBE2B,FBXO30,PPP2R1A,PSMD8,FZR1,UBE2D1,UBE2L3,HLA-C,DCTN2,PSMD4,PSMA1,UBE2J1,LONRF1,CBLB,PSMB6,MALT1,PSMD10,CDC34,ITPR1,PTPRC,UBE2D2,HLA-DQB1,FBXW2,SYK,UBE2G1,ASB8,TUBA1B,UBE2A,PSMB8,PSMC5,VAMP8,PAG1,THEM4,PRKACA,UBE2M,PPP2CA,UBA1,PSMA7,UBE2R2,UBB,CD99,PPP2R5C,ELOB,FBXO31,HLA-B,RNF4,UNKL,CDC27,ICAM3,KIFAP3,PPP3CB,FBXO7,ARF1,AREL1,CSK,DCTN1,MEX3C,UBE2J2,RNF7,SEC31A,PSME4,ITCH,FCGR2B,STUB1,ITGA4,HERC3,SEC61G,RNF41,PSMC4,RELA,RAC1,PSMD13,RAB7A,PPP2R5E,PSME1,FBXL5,BTN3A1,RNF138,HLA-A,FBXL20,GRB2,SKP1,ELOC,TPP2,MTOR,HMGB1,PSMD7,PAK2,PPP2R5A,PRKACB,WAS,FBXO21,UBA6,CAPZA2,HLA-E	blood	Memory B	B	B	is_ti
TRUE	0.0285078	27	1105	12	0.0108597	0.444444	c2.cp.reactome.v2024.1.Hs.symbols	FLT3_SIGNALING_IN_DISEASE	8839	494	SPTBN1,PIM1,CDKN1A,UBC,HRAS,FLT3LG,NRAS,UBA52,STAT5B,RPS27A,PIK3CA,CBL	blood	Memory B	B	B	is_ti
TRUE	0.0291951	138	1908	52	0.0272537	0.376812	c2.cp.reactome.v2024.1.Hs.symbols	BETA_CATENIN_INDEPENDENT_WNT_SIGNALING	8839	140	TCF7L1,GNG3,GNB4,ARRB2,TNRC6C,GNG7,UBC,PRKCB,PSMD9,AP2S1,GNG11,PPP3CA,MYC,CALM1,GNB2,AP2M1,UBA52,NLK,DAAM1,PSMB4,PSMC6,PSMD6,AP2A1,PSMA2,RPS27A,PSMC3,PPP3R1,PSMB10,PSMB7,PSMD8,PSMD4,PSMA1,PSMB6,PSMD10,ITPR1,PSMB8,PSMC5,CLTB,PSMA7,UBB,GNG2,PPP3CB,AGO2,PFN1,PSME4,RHOA,PSMC4,RAC1,PSMD13,PSME1,GNG5,PSMD7	blood	Memory B	B	B	is_ti
TRUE	0.0307761	92	1939	38	0.0195977	0.413043	c2.cp.reactome.v2024.1.Hs.symbols	NUCLEAR_EVENTS_MEDIATED_BY_NFE2L2	8839	960	NQO1,TKT,UBC,PSMD9,G6PD,MYC,ATF4,UBA52,HMOX1,PSMB4,PSMC6,PSMD6,RBX1,MAFK,PSMA2,RPS27A,TXN,PSMC3,PSMB10,PSMB7,TALDO1,PSMD8,PSMD4,PSMA1,PSMB6,PSMD10,PSMB8,PSMC5,PSMA7,UBB,PSMC4,RELA,PSMD13,PSME1,SKP1,PSMD7,SQSTM1,CREBBP	blood	Memory B	B	B	is_ti
TRUE	0.0313081	70	1683	28	0.016637	0.4	c2.cp.reactome.v2024.1.Hs.symbols	TRANS_GOLGI_NETWORK_VESICLE_BUDDING	8839	1676	SH3D19,TBC1D8B,SNX2,ACBD3,AP1M1,HIP1R,FTL,TXNDC5,AP1S2,BLOC1S1,CLVS1,TFRC,BLOC1S4,TPD52,SNAPIN,AP1S1,RAB5C,APP,AP1G2,AP3B1,NAPA,VAMP2,BLOC1S6,VAMP8,CLTB,HSPA8,AP4E1,ARF1	blood	Memory B	B	B	is_ti
TRUE	0.0325248	43	1859	21	0.0112964	0.488372	c2.cp.reactome.v2024.1.Hs.symbols	TBC_RABGAPS	8839	1561	GABARAPL2,TBC1D10C,RAB11A,OPTN,TBC1D25,ARF6,TBC1D17,RABEP1,SYTL1,RAB11B,MAP1LC3B,TBC1D10A,RAB5C,RAB33B,RAB6A,ULK1,TBC1D14,RAB4A,TBC1D15,RAB7A,RAB5B	blood	Memory B	B	B	is_ti
TRUE	0.0325564	29	1211	13	0.0107349	0.448276	c2.cp.reactome.v2024.1.Hs.symbols	ACTIVATION_OF_BH3_ONLY_PROTEINS	8839	29	TP63,BCL2L11,TFDP1,PPP3CC,YWHAH,BBC3,DYNLL1,YWHAB,YWHAZ,BAD,PPP3R1,YWHAQ,AKT2	blood	Memory B	B	B	is_ti
TRUE	0.037882	107	1717	38	0.0221316	0.35514	c2.cp.reactome.v2024.1.Hs.symbols	NUCLEOTIDE_EXCISION_REPAIR	8839	969	UBC,ISY1,POLR2G,MCRS1,UBA52,DDB2,INO80B,UBE2I,XAB2,GPS1,RBX1,SUMO2,SUMO1,RPS27A,POLD2,SUMO3,UBE2N,POLR2I,INO80,PARP1,POLR2L,YY1,POLR2E,COPS5,POLE3,USP45,CUL4A,COPS3,UBB,POLR2F,POLR2C,POLR2A,TCEA1,POLE4,XPA,POLR2J,PCNA,POLK	blood	Memory B	B	B	is_ti
TRUE	0.041395	20	1939	13	0.00670449	0.65	c2.cp.reactome.v2024.1.Hs.symbols	CD209_DC_SIGN_SIGNALING	8839	189	ICAM2,HRAS,RELB,NRAS,LYN,FYN,PRKACA,RPS6KA5,ICAM3,RELA,PAK2,PRKACB,CREBBP	blood	Memory B	B	B	is_ti
TRUE	0.0422044	52	1231	19	0.0154346	0.365385	c2.cp.reactome.v2024.1.Hs.symbols	INTRINSIC_PATHWAY_FOR_APOPTOSIS	8839	714	MAPK3,TP63,UACA,GSDME,BCL2L11,TFDP1,PPP3CC,YWHAH,BBC3,DYNLL1,YWHAB,APAF1,YWHAZ,BAD,BAX,PPP3R1,YWHAQ,AKT2,BAK1	blood	Memory B	B	B	is_ti
TRUE	0.0436797	66	1908	30	0.0157233	0.454545	c2.cp.reactome.v2024.1.Hs.symbols	REGULATION_OF_RUNX2_EXPRESSION_AND_ACTIVITY	8839	1210	ESR1,UBC,PSMD9,PPARGC1B,UBA52,PSMB4,PSMC6,PSMD6,RBX1,PSMA2,RPS27A,PSMC3,PSMB10,PSMB7,PSMD8,PSMD4,PSMA1,PSMB6,PSMD10,PSMB8,PSMC5,PSMA7,UBB,PSME4,STUB1,PSMC4,PSMD13,PSME1,SKP1,PSMD7	blood	Memory B	B	B	is_ti
TRUE	0.048278	59	1316	22	0.0167173	0.372881	c2.cp.reactome.v2024.1.Hs.symbols	SIGNALING_BY_BRAF_AND_RAF1_FUSIONS	8839	1385	MAPK3,CAMK2D,ARRB2,VCL,BCL2L11,MAP2K1,HRAS,CNKSR2,CALM1,TRAK1,NRAS,MAP2K2,MPRIP,YWHAB,RAP1B,IQGAP1,QKI,TRIM24,JAK2,AP3B1,PEBP1,ARAF	blood	Memory B	B	B	is_ti
FALSE	0.0540549	79	1908	34	0.0178197	0.43038	c2.cp.reactome.v2024.1.Hs.symbols	HEDGEHOG_ON_STATE	8839	617	NA	blood	Memory B	B	B	is_ti
FALSE	0.0553258	5	627	4	0.00637959	0.8	c2.cp.reactome.v2024.1.Hs.symbols	ACTIVATION_OF_RAS_IN_B_CELLS	8839	43	NA	blood	Memory B	B	B	is_ti
FALSE	0.0556616	272	1682	83	0.049346	0.305147	c2.cp.reactome.v2024.1.Hs.symbols	SARS_COV_2_INFECTION	8839	1339	NA	blood	Memory B	B	B	is_ti
FALSE	0.0583245	32	1886	17	0.00901379	0.53125	c2.cp.reactome.v2024.1.Hs.symbols	HIV_ELONGATION_ARREST_AND_RECOVERY	8839	627	NA	blood	Memory B	B	B	is_ti
FALSE	0.0618654	56	1908	25	0.0131027	0.446429	c2.cp.reactome.v2024.1.Hs.symbols	STABILIZATION_OF_P53	8839	1488	NA	blood	Memory B	B	B	is_ti
FALSE	0.0626808	81	1939	33	0.0170191	0.407407	c2.cp.reactome.v2024.1.Hs.symbols	SIGNALING_BY_NOTCH4	8839	1433	NA	blood	Memory B	B	B	is_ti
FALSE	0.0680354	345	1889	106	0.0561143	0.307246	c2.cp.reactome.v2024.1.Hs.symbols	TRANSCRIPTIONAL_REGULATION_BY_TP53	8839	1640	NA	blood	Memory B	B	B	is_ti
FALSE	0.0729474	290	1946	95	0.0488181	0.327586	c2.cp.reactome.v2024.1.Hs.symbols	ANTIGEN_PROCESSING_UBIQUITINATION_PROTEASOME_DEGRADATION	8839	92	NA	blood	Memory B	B	B	is_ti
FALSE	0.079056	73	1908	30	0.0157233	0.410959	c2.cp.reactome.v2024.1.Hs.symbols	APC_C_CDH1_MEDIATED_DEGRADATION_OF_CDC20_AND_OTHER_APC_C_CDH1_TARGETED_PROTEINS_IN_LATE_MITOSIS_EARLY_G1	8839	98	NA	blood	Memory B	B	B	is_ti
FALSE	0.0809647	60	1908	26	0.0136268	0.433333	c2.cp.reactome.v2024.1.Hs.symbols	DEFECTIVE_CFTR_CAUSES_CYSTIC_FIBROSIS	8839	314	NA	blood	Memory B	B	B	is_ti
FALSE	0.083051	29	1952	16	0.00819672	0.551724	c2.cp.reactome.v2024.1.Hs.symbols	SIGNALING_BY_CSF3_G_CSF	8839	1387	NA	blood	Memory B	B	B	is_ti
FALSE	0.0861286	7	1569	6	0.00382409	0.857143	c2.cp.reactome.v2024.1.Hs.symbols	FLT3_SIGNALING_BY_CBL_MUTANTS	8839	493	NA	blood	Memory B	B	B	is_ti
FALSE	0.0893057	418	1939	134	0.0691078	0.320574	c2.cp.reactome.v2024.1.Hs.symbols	DISEASES_OF_SIGNAL_TRANSDUCTION_BY_GROWTH_FACTOR_RECEPTORS_AND_SECOND_MESSENGERS	8839	369	NA	blood	Memory B	B	B	is_ti
FALSE	0.0923123	55	1908	24	0.0125786	0.436364	c2.cp.reactome.v2024.1.Hs.symbols	REGULATION_OF_RUNX3_EXPRESSION_AND_ACTIVITY	8839	1211	NA	blood	Memory B	B	B	is_ti
FALSE	0.0943252	67	1908	28	0.0146751	0.41791	c2.cp.reactome.v2024.1.Hs.symbols	G1_S_DNA_DAMAGE_CHECKPOINTS	8839	533	NA	blood	Memory B	B	B	is_ti
FALSE	0.096333	36	1951	18	0.00922604	0.5	c2.cp.reactome.v2024.1.Hs.symbols	RHO_GTPASES_ACTIVATE_WASPS_AND_WAVES	8839	1274	NA	blood	Memory B	B	B	is_ti
FALSE	0.105734	87	1908	35	0.0183438	0.402299	c2.cp.reactome.v2024.1.Hs.symbols	PCP_CE_PATHWAY	8839	1008	NA	blood	Memory B	B	B	is_ti
FALSE	0.10742	149	1908	51	0.0267296	0.342282	c2.cp.reactome.v2024.1.Hs.symbols	MITOTIC_G1_PHASE_AND_G1_S_TRANSITION	8839	848	NA	blood	Memory B	B	B	is_ti
FALSE	0.112498	50	1699	21	0.0123602	0.42	c2.cp.reactome.v2024.1.Hs.symbols	FORMATION_OF_TC_NER_PRE_INCISION_COMPLEX	8839	508	NA	blood	Memory B	B	B	is_ti
FALSE	0.120863	31	1924	17	0.00883576	0.548387	c2.cp.reactome.v2024.1.Hs.symbols	RAF_ACTIVATION	8839	1134	NA	blood	Memory B	B	B	is_ti
FALSE	0.131336	5	488	4	0.00819672	0.8	c2.cp.reactome.v2024.1.Hs.symbols	ACYL_CHAIN_REMODELING_OF_DAG_AND_TAG	8839	52	NA	blood	Memory B	B	B	is_ti
FALSE	0.133112	47	1889	21	0.011117	0.446809	c2.cp.reactome.v2024.1.Hs.symbols	CYCLIN_D_ASSOCIATED_EVENTS_IN_G1	8839	288	NA	blood	Memory B	B	B	is_ti
FALSE	0.148974	14	1211	8	0.00660611	0.571429	c2.cp.reactome.v2024.1.Hs.symbols	ACTIVATION_OF_BAD_AND_TRANSLOCATION_TO_MITOCHONDRIA	8839	28	NA	blood	Memory B	B	B	is_ti
FALSE	0.1505	12	1182	7	0.00592217	0.583333	c2.cp.reactome.v2024.1.Hs.symbols	SUMOYLATION_OF_IMMUNE_RESPONSE_PROTEINS	8839	1502	NA	blood	Memory B	B	B	is_ti
FALSE	0.154881	279	1927	94	0.0487805	0.336918	c2.cp.reactome.v2024.1.Hs.symbols	INTRACELLULAR_SIGNALING_BY_SECOND_MESSENGERS	8839	710	NA	blood	Memory B	B	B	is_ti
FALSE	0.15989	578	1714	156	0.0910152	0.269896	c2.cp.reactome.v2024.1.Hs.symbols	MEMBRANE_TRAFFICKING	8839	791	NA	blood	Memory B	B	B	is_ti
FALSE	0.160051	3	43	2	0.0465116	0.666667	c2.cp.reactome.v2024.1.Hs.symbols	METAL_SEQUESTRATION_BY_ANTIMICROBIAL_PROTEINS	8839	814	NA	blood	Memory B	B	B	is_ti
FALSE	0.164628	83	1927	35	0.0181629	0.421687	c2.cp.reactome.v2024.1.Hs.symbols	MAPK6_MAPK4_SIGNALING	8839	773	NA	blood	Memory B	B	B	is_ti
FALSE	0.167911	93	1939	36	0.0185663	0.387097	c2.cp.reactome.v2024.1.Hs.symbols	TRANSCRIPTIONAL_REGULATION_BY_RUNX3	8839	1637	NA	blood	Memory B	B	B	is_ti
FALSE	0.173181	100	1950	39	0.02	0.39	c2.cp.reactome.v2024.1.Hs.symbols	ANTIGEN_PROCESSING_CROSS_PRESENTATION	8839	91	NA	blood	Memory B	B	B	is_ti
FALSE	0.176325	33	1592	15	0.00942211	0.454545	c2.cp.reactome.v2024.1.Hs.symbols	LATE_ENDOSOMAL_MICROAUTOPHAGY	8839	746	NA	blood	Memory B	B	B	is_ti
FALSE	0.179024	103	217	10	0.0460829	0.0970874	c2.cp.reactome.v2024.1.Hs.symbols	INTERLEUKIN_4_AND_INTERLEUKIN_13_SIGNALING	8839	703	NA	blood	Memory B	B	B	is_ti
FALSE	0.186832	36	1675	16	0.00955224	0.444444	c2.cp.reactome.v2024.1.Hs.symbols	SMAD2_SMAD3_SMAD4_HETEROTRIMER_REGULATES_TRANSCRIPTION	8839	1470	NA	blood	Memory B	B	B	is_ti
FALSE	0.199311	184	1909	60	0.0314301	0.326087	c2.cp.reactome.v2024.1.Hs.symbols	FC_EPSILON_RECEPTOR_FCERI_SIGNALING	8839	476	NA	blood	Memory B	B	B	is_ti
FALSE	0.210704	38	1450	17	0.0117241	0.447368	c2.cp.reactome.v2024.1.Hs.symbols	SIGNALING_BY_MODERATE_KINASE_ACTIVITY_BRAF_MUTANTS	8839	1422	NA	blood	Memory B	B	B	is_ti
FALSE	0.214401	87	1908	33	0.0172956	0.37931	c2.cp.reactome.v2024.1.Hs.symbols	APC_C_MEDIATED_DEGRADATION_OF_CELL_CYCLE_PROTEINS	8839	99	NA	blood	Memory B	B	B	is_ti
FALSE	0.221066	70	1908	28	0.0146751	0.4	c2.cp.reactome.v2024.1.Hs.symbols	ORC1_REMOVAL_FROM_CHROMATIN	8839	982	NA	blood	Memory B	B	B	is_ti
FALSE	0.222327	108	1579	34	0.0215326	0.314815	c2.cp.reactome.v2024.1.Hs.symbols	MYD88_INDEPENDENT_TLR4_CASCADE	8839	871	NA	blood	Memory B	B	B	is_ti
FALSE	0.229978	34	89	4	0.0449438	0.117647	c2.cp.reactome.v2024.1.Hs.symbols	PLASMA_LIPOPROTEIN_CLEARANCE	8839	1057	NA	blood	Memory B	B	B	is_ti
FALSE	0.249585	13	1569	8	0.00509879	0.615385	c2.cp.reactome.v2024.1.Hs.symbols	TICAM1_DEPENDENT_ACTIVATION_OF_IRF3_IRF7	8839	1591	NA	blood	Memory B	B	B	is_ti
FALSE	0.255656	59	1759	23	0.0130756	0.389831	c2.cp.reactome.v2024.1.Hs.symbols	REGULATED_NECROSIS	8839	1153	NA	blood	Memory B	B	B	is_ti
FALSE	0.2571	22	1569	11	0.00701083	0.5	c2.cp.reactome.v2024.1.Hs.symbols	REGULATION_OF_SIGNALING_BY_CBL	8839	1212	NA	blood	Memory B	B	B	is_ti
FALSE	0.258738	27	983	10	0.0101729	0.37037	c2.cp.reactome.v2024.1.Hs.symbols	THE_ROLE_OF_NEF_IN_HIV_1_REPLICATION_AND_DISEASE_PATHOGENESIS	8839	1587	NA	blood	Memory B	B	B	is_ti
FALSE	0.259195	33	1909	16	0.00838135	0.484848	c2.cp.reactome.v2024.1.Hs.symbols	CD28_CO_STIMULATION	8839	191	NA	blood	Memory B	B	B	is_ti
FALSE	0.261332	38	1914	18	0.00940439	0.473684	c2.cp.reactome.v2024.1.Hs.symbols	MITOPHAGY	8839	847	NA	blood	Memory B	B	B	is_ti
FALSE	0.263263	134	1570	42	0.0267516	0.313433	c2.cp.reactome.v2024.1.Hs.symbols	CLATHRIN_MEDIATED_ENDOCYTOSIS	8839	239	NA	blood	Memory B	B	B	is_ti
FALSE	0.264172	15	1697	9	0.00530348	0.6	c2.cp.reactome.v2024.1.Hs.symbols	NEGATIVE_REGULATION_OF_FLT3	8839	894	NA	blood	Memory B	B	B	is_ti
FALSE	0.269381	60	1908	26	0.0136268	0.433333	c2.cp.reactome.v2024.1.Hs.symbols	HEDGEHOG_LIGAND_BIOGENESIS	8839	615	NA	blood	Memory B	B	B	is_ti
FALSE	0.274106	19	1569	10	0.00637349	0.526316	c2.cp.reactome.v2024.1.Hs.symbols	TICAM1_RIP1_MEDIATED_IKK_COMPLEX_RECRUITMENT	8839	1592	NA	blood	Memory B	B	B	is_ti
FALSE	0.275177	16	1569	9	0.00573614	0.5625	c2.cp.reactome.v2024.1.Hs.symbols	ASSEMBLY_OF_THE_HIV_VIRION	8839	119	NA	blood	Memory B	B	B	is_ti
FALSE	0.279978	23	638	8	0.0125392	0.347826	c2.cp.reactome.v2024.1.Hs.symbols	ADRENALINE_NORADRENALINE_INHIBITS_INSULIN_SECRETION	8839	66	NA	blood	Memory B	B	B	is_ti
FALSE	0.281169	105	1927	40	0.0207577	0.380952	c2.cp.reactome.v2024.1.Hs.symbols	HEDGEHOG_OFF_STATE	8839	616	NA	blood	Memory B	B	B	is_ti
FALSE	0.297555	278	1956	86	0.0439673	0.309353	c2.cp.reactome.v2024.1.Hs.symbols	PROCESSING_OF_CAPPED_INTRON_CONTAINING_PRE_MRNA	8839	1092	NA	blood	Memory B	B	B	is_ti
FALSE	0.305646	42	1575	17	0.0107937	0.404762	c2.cp.reactome.v2024.1.Hs.symbols	NEGATIVE_REGULATION_OF_MAPK_PATHWAY	8839	895	NA	blood	Memory B	B	B	is_ti
FALSE	0.321465	6	1176	5	0.0042517	0.833333	c2.cp.reactome.v2024.1.Hs.symbols	ERYTHROPOIETIN_ACTIVATES_STAT5	8839	443	NA	blood	Memory B	B	B	is_ti
FALSE	0.33531	148	24	4	0.166667	0.027027	c2.cp.reactome.v2024.1.Hs.symbols	POTENTIAL_THERAPEUTICS_FOR_SARS	8839	1076	NA	blood	Memory B	B	B	is_ti
FALSE	0.340595	207	777	34	0.043758	0.164251	c2.cp.reactome.v2024.1.Hs.symbols	LEISHMANIA_INFECTION	8839	751	NA	blood	Memory B	B	B	is_ti
FALSE	0.352963	13	81	3	0.037037	0.230769	c2.cp.reactome.v2024.1.Hs.symbols	CHONDROITIN_SULFATE_BIOSYNTHESIS	8839	221	NA	blood	Memory B	B	B	is_ti
FALSE	0.383199	24	1176	10	0.0085034	0.416667	c2.cp.reactome.v2024.1.Hs.symbols	SIGNALING_BY_ERYTHROPOIETIN	8839	1396	NA	blood	Memory B	B	B	is_ti
FALSE	0.406046	16	77	3	0.038961	0.1875	c2.cp.reactome.v2024.1.Hs.symbols	COBALAMIN_CBL_VITAMIN_B12_TRANSPORT_AND_METABOLISM	8839	244	NA	blood	Memory B	B	B	is_ti
FALSE	0.410993	7	201	3	0.0149254	0.428571	c2.cp.reactome.v2024.1.Hs.symbols	CA2_ACTIVATED_K_CHANNELS	8839	169	NA	blood	Memory B	B	B	is_ti
FALSE	0.412281	358	1950	110	0.0564103	0.307263	c2.cp.reactome.v2024.1.Hs.symbols	CLASS_I_MHC_MEDIATED_ANTIGEN_PROCESSING_PRESENTATION	8839	237	NA	blood	Memory B	B	B	is_ti
FALSE	0.414312	23	1569	11	0.00701083	0.478261	c2.cp.reactome.v2024.1.Hs.symbols	IKK_COMPLEX_RECRUITMENT_MEDIATED_BY_RIP1	8839	648	NA	blood	Memory B	B	B	is_ti
FALSE	0.421385	48	1908	21	0.0110063	0.4375	c2.cp.reactome.v2024.1.Hs.symbols	CROSS_PRESENTATION_OF_SOLUBLE_EXOGENOUS_ANTIGENS_ENDOSOMES	8839	283	NA	blood	Memory B	B	B	is_ti
FALSE	0.428184	47	1569	18	0.0114723	0.382979	c2.cp.reactome.v2024.1.Hs.symbols	INTERLEUKIN_3_INTERLEUKIN_5_AND_GM_CSF_SIGNALING	8839	702	NA	blood	Memory B	B	B	is_ti
FALSE	0.429495	32	1003	11	0.0109671	0.34375	c2.cp.reactome.v2024.1.Hs.symbols	SIGNALLING_TO_ERKS	8839	1457	NA	blood	Memory B	B	B	is_ti
FALSE	0.433669	11	1569	7	0.00446144	0.636364	c2.cp.reactome.v2024.1.Hs.symbols	REGULATION_OF_TBK1_IKK_MEDIATED_ACTIVATION_OF_IRF3_IRF7_UPON_TLR3_LIGATION	8839	1215	NA	blood	Memory B	B	B	is_ti
FALSE	0.448045	25	1053	10	0.00949668	0.4	c2.cp.reactome.v2024.1.Hs.symbols	PD_1_SIGNALING	8839	1010	NA	blood	Memory B	B	B	is_ti
FALSE	0.449311	23	1862	12	0.00644468	0.521739	c2.cp.reactome.v2024.1.Hs.symbols	ABORTIVE_ELONGATION_OF_HIV_1_TRANSCRIPT_IN_THE_ABSENCE_OF_TAT	8839	9	NA	blood	Memory B	B	B	is_ti
FALSE	0.468383	79	666	16	0.024024	0.202532	c2.cp.reactome.v2024.1.Hs.symbols	OPIOID_SIGNALLING	8839	980	NA	blood	Memory B	B	B	is_ti
FALSE	0.469558	43	335	8	0.0238806	0.186047	c2.cp.reactome.v2024.1.Hs.symbols	ION_TRANSPORT_BY_P_TYPE_ATPASES	8839	720	NA	blood	Memory B	B	B	is_ti
FALSE	0.485616	421	1284	93	0.0724299	0.220903	c2.cp.reactome.v2024.1.Hs.symbols	SIGNALING_BY_INTERLEUKINS	8839	1413	NA	blood	Memory B	B	B	is_ti
FALSE	0.493118	13	31	2	0.0645161	0.153846	c2.cp.reactome.v2024.1.Hs.symbols	GLUTAMATE_AND_GLUTAMINE_METABOLISM	8839	565	NA	blood	Memory B	B	B	is_ti
FALSE	0.493149	35	1450	15	0.0103448	0.428571	c2.cp.reactome.v2024.1.Hs.symbols	MAP2K_AND_MAPK_ACTIVATION	8839	769	NA	blood	Memory B	B	B	is_ti
FALSE	0.495094	13	1176	7	0.00595238	0.538462	c2.cp.reactome.v2024.1.Hs.symbols	ERYTHROPOIETIN_ACTIVATES_RAS	8839	442	NA	blood	Memory B	B	B	is_ti
FALSE	0.496534	6	44	2	0.0454545	0.333333	c2.cp.reactome.v2024.1.Hs.symbols	UPTAKE_OF_DIETARY_COBALAMINS_INTO_ENTEROCYTES	8839	1702	NA	blood	Memory B	B	B	is_ti
FALSE	0.50853	44	1924	20	0.010395	0.454545	c2.cp.reactome.v2024.1.Hs.symbols	TGF_BETA_RECEPTOR_SIGNALING_ACTIVATES_SMADS	8839	1578	NA	blood	Memory B	B	B	is_ti
FALSE	0.510298	6	851	4	0.00470035	0.666667	c2.cp.reactome.v2024.1.Hs.symbols	RUNX1_REGULATES_ESTROGEN_RECEPTOR_MEDIATED_TRANSCRIPTION	8839	1312	NA	blood	Memory B	B	B	is_ti
FALSE	0.513592	60	1908	25	0.0131027	0.416667	c2.cp.reactome.v2024.1.Hs.symbols	ASYMMETRIC_LOCALIZATION_OF_PCP_PROTEINS	8839	122	NA	blood	Memory B	B	B	is_ti
FALSE	0.522077	62	1717	23	0.0133955	0.370968	c2.cp.reactome.v2024.1.Hs.symbols	DUAL_INCISION_IN_TC_NER	8839	403	NA	blood	Memory B	B	B	is_ti
FALSE	0.527336	8	219	3	0.0136986	0.375	c2.cp.reactome.v2024.1.Hs.symbols	RHO_GTPASES_ACTIVATE_RHOTEKIN_AND_RHOPHILINS	8839	1272	NA	blood	Memory B	B	B	is_ti
FALSE	0.529301	91	1908	33	0.0172956	0.362637	c2.cp.reactome.v2024.1.Hs.symbols	SWITCHING_OF_ORIGINS_TO_A_POST_REPLICATIVE_STATE	8839	1515	NA	blood	Memory B	B	B	is_ti
FALSE	0.542627	70	1908	29	0.0151992	0.414286	c2.cp.reactome.v2024.1.Hs.symbols	ABC_TRANSPORTER_DISORDERS	8839	6	NA	blood	Memory B	B	B	is_ti
FALSE	0.554556	37	1909	17	0.00890519	0.459459	c2.cp.reactome.v2024.1.Hs.symbols	GENE_AND_PROTEIN_EXPRESSION_BY_JAK_STAT_SIGNALING_AFTER_INTERLEUKIN_12_STIMULATION	8839	553	NA	blood	Memory B	B	B	is_ti
FALSE	0.557388	34	1767	15	0.00848896	0.441176	c2.cp.reactome.v2024.1.Hs.symbols	CITRIC_ACID_CYCLE_TCA_CYCLE	8839	233	NA	blood	Memory B	B	B	is_ti
FALSE	0.564077	21	177	4	0.0225989	0.190476	c2.cp.reactome.v2024.1.Hs.symbols	RHO_GTPASES_ACTIVATE_NADPH_OXIDASES	8839	1269	NA	blood	Memory B	B	B	is_ti
FALSE	0.567466	113	1034	27	0.0261122	0.238938	c2.cp.reactome.v2024.1.Hs.symbols	MHC_CLASS_II_ANTIGEN_PRESENTATION	8839	826	NA	blood	Memory B	B	B	is_ti
FALSE	0.57608	16	1026	7	0.00682261	0.4375	c2.cp.reactome.v2024.1.Hs.symbols	MAP3K8_TPL2_DEPENDENT_MAPK1_3_ACTIVATION	8839	770	NA	blood	Memory B	B	B	is_ti
FALSE	0.57608	15	1026	7	0.00682261	0.466667	c2.cp.reactome.v2024.1.Hs.symbols	VLDLR_INTERNALISATION_AND_DEGRADATION	8839	1719	NA	blood	Memory B	B	B	is_ti
FALSE	0.595288	27	688	8	0.0116279	0.296296	c2.cp.reactome.v2024.1.Hs.symbols	UPTAKE_AND_ACTIONS_OF_BACTERIAL_TOXINS	8839	1699	NA	blood	Memory B	B	B	is_ti
FALSE	0.614107	31	1914	15	0.00783699	0.483871	c2.cp.reactome.v2024.1.Hs.symbols	PINK1_PRKN_MEDIATED_MITOPHAGY	8839	1043	NA	blood	Memory B	B	B	is_ti
FALSE	0.614225	38	1569	15	0.00956023	0.394737	c2.cp.reactome.v2024.1.Hs.symbols	DNA_DAMAGE_RECOGNITION_IN_GG_NER	8839	375	NA	blood	Memory B	B	B	is_ti
FALSE	0.626624	160	1298	40	0.0308166	0.25	c2.cp.reactome.v2024.1.Hs.symbols	TOLL_LIKE_RECEPTOR_CASCADES	8839	1605	NA	blood	Memory B	B	B	is_ti
FALSE	0.639779	106	1278	28	0.0219092	0.264151	c2.cp.reactome.v2024.1.Hs.symbols	TOLL_LIKE_RECEPTOR_9_TLR9_CASCADE	8839	1604	NA	blood	Memory B	B	B	is_ti
FALSE	0.643685	125	683	21	0.0307467	0.168	c2.cp.reactome.v2024.1.Hs.symbols	ANTI_INFLAMMATORY_RESPONSE_FAVOURING_LEISHMANIA_PARASITE_INFECTION	8839	95	NA	blood	Memory B	B	B	is_ti
FALSE	0.663012	108	1271	29	0.0228167	0.268519	c2.cp.reactome.v2024.1.Hs.symbols	TOLL_LIKE_RECEPTOR_TLR1_TLR2_CASCADE	8839	1606	NA	blood	Memory B	B	B	is_ti
FALSE	0.673889	229	1942	74	0.038105	0.323144	c2.cp.reactome.v2024.1.Hs.symbols	NEDDYLATION	8839	881	NA	blood	Memory B	B	B	is_ti
FALSE	0.694033	141	1914	49	0.0256008	0.347518	c2.cp.reactome.v2024.1.Hs.symbols	INTERLEUKIN_1_FAMILY_SIGNALING	8839	690	NA	blood	Memory B	B	B	is_ti
FALSE	0.697015	51	1908	22	0.0115304	0.431373	c2.cp.reactome.v2024.1.Hs.symbols	SOMITOGENESIS	8839	1478	NA	blood	Memory B	B	B	is_ti
FALSE	0.716535	16	1064	7	0.00657895	0.4375	c2.cp.reactome.v2024.1.Hs.symbols	THE_NLRP3_INFLAMMASOME	8839	1583	NA	blood	Memory B	B	B	is_ti
FALSE	0.732063	56	1151	16	0.013901	0.285714	c2.cp.reactome.v2024.1.Hs.symbols	NUCLEOTIDE_BINDING_DOMAIN_LEUCINE_RICH_REPEAT_CONTAINING_RECEPTOR_NLR_SIGNALING_PATHWAYS	8839	966	NA	blood	Memory B	B	B	is_ti
FALSE	0.765141	98	1908	35	0.0183438	0.357143	c2.cp.reactome.v2024.1.Hs.symbols	TNFR2_NON_CANONICAL_NF_KB_PATHWAY	8839	1600	NA	blood	Memory B	B	B	is_ti
FALSE	0.77262	75	1717	26	0.0151427	0.346667	c2.cp.reactome.v2024.1.Hs.symbols	TRANSCRIPTION_COUPLED_NUCLEOTIDE_EXCISION_REPAIR_TC_NER	8839	1647	NA	blood	Memory B	B	B	is_ti
FALSE	0.774329	87	1939	34	0.0175348	0.390805	c2.cp.reactome.v2024.1.Hs.symbols	MITOCHONDRIAL_BIOGENESIS	8839	835	NA	blood	Memory B	B	B	is_ti
FALSE	0.775347	50	1675	19	0.0113433	0.38	c2.cp.reactome.v2024.1.Hs.symbols	TRANSCRIPTIONAL_ACTIVITY_OF_SMAD2_SMAD3_SMAD4_HETEROTRIMER	8839	1630	NA	blood	Memory B	B	B	is_ti
FALSE	0.777112	19	748	7	0.00935829	0.368421	c2.cp.reactome.v2024.1.Hs.symbols	ADP_SIGNALLING_THROUGH_P2Y_PURINOCEPTOR_12	8839	65	NA	blood	Memory B	B	B	is_ti
FALSE	0.792643	4	3	1	0.333333	0.25	c2.cp.reactome.v2024.1.Hs.symbols	MET_INTERACTS_WITH_TNS_PROTEINS	8839	822	NA	blood	Memory B	B	B	is_ti
FALSE	0.824083	13	1001	6	0.00599401	0.461538	c2.cp.reactome.v2024.1.Hs.symbols	P38MAPK_EVENTS	8839	998	NA	blood	Memory B	B	B	is_ti
FALSE	0.831841	18	1569	9	0.00573614	0.5	c2.cp.reactome.v2024.1.Hs.symbols	ACTIVATION_OF_IRF3_IRF7_MEDIATED_BY_TBK1_IKK_IKBKE	8839	33	NA	blood	Memory B	B	B	is_ti
FALSE	0.851231	32	1759	14	0.00795907	0.4375	c2.cp.reactome.v2024.1.Hs.symbols	RIPK1_MEDIATED_REGULATED_NECROSIS	8839	1278	NA	blood	Memory B	B	B	is_ti
FALSE	0.85278	36	748	11	0.0147059	0.305556	c2.cp.reactome.v2024.1.Hs.symbols	G_ALPHA_Z_SIGNALLING_EVENTS	8839	597	NA	blood	Memory B	B	B	is_ti
FALSE	0.927944	90	1924	33	0.0171518	0.366667	c2.cp.reactome.v2024.1.Hs.symbols	SIGNALING_BY_TGF_BETA_RECEPTOR_COMPLEX	8839	1450	NA	blood	Memory B	B	B	is_ti
FALSE	0.946248	73	350	10	0.0285714	0.136986	c2.cp.reactome.v2024.1.Hs.symbols	PLATELET_HOMEOSTASIS	8839	1063	NA	blood	Memory B	B	B	is_ti
FALSE	0.951064	4	3	1	0.333333	0.25	c2.cp.reactome.v2024.1.Hs.symbols	FIBRONECTIN_MATRIX_FORMATION	8839	490	NA	blood	Memory B	B	B	is_ti
FALSE	0.991474	12	44	2	0.0454545	0.166667	c2.cp.reactome.v2024.1.Hs.symbols	DEFECTS_IN_COBALAMIN_B12_METABOLISM	8839	330	NA	blood	Memory B	B	B	is_ti
FALSE	0.995893	22	1927	12	0.0062273	0.545455	c2.cp.reactome.v2024.1.Hs.symbols	DARPP_32_EVENTS	8839	302	NA	blood	Memory B	B	B	is_ti
FALSE	1	7	1890	2	0.0010582	0.285714	c2.cp.reactome.v2024.1.Hs.symbols	2_LTR_CIRCLE_FORMATION	8839	1	NA	blood	Memory B	B	B	is_ti
FALSE	1	29	1169	4	0.00342173	0.137931	c2.cp.reactome.v2024.1.Hs.symbols	HSF1_ACTIVATION	8839	636	NA	blood	Memory B	B	B	is_ti
FALSE	1	32	1939	9	0.00464157	0.28125	c2.cp.reactome.v2024.1.Hs.symbols	HSF1_DEPENDENT_TRANSACTIVATION	8839	637	NA	blood	Memory B	B	B	is_ti
FALSE	1	50	827	10	0.0120919	0.2	c2.cp.reactome.v2024.1.Hs.symbols	HSP90_CHAPERONE_CYCLE_FOR_STEROID_HORMONE_RECEPTORS_SHR_IN_THE_PRESENCE_OF_LIGAND	8839	638	NA	blood	Memory B	B	B	is_ti
FALSE	1	25	275	1	0.00363636	0.04	c2.cp.reactome.v2024.1.Hs.symbols	HS_GAG_BIOSYNTHESIS	8839	639	NA	blood	Memory B	B	B	is_ti
FALSE	1	23	491	1	0.00203666	0.0434783	c2.cp.reactome.v2024.1.Hs.symbols	HS_GAG_DEGRADATION	8839	640	NA	blood	Memory B	B	B	is_ti
FALSE	1	8	1512	2	0.00132275	0.25	c2.cp.reactome.v2024.1.Hs.symbols	HUR_ELAVL1_BINDS_AND_STABILIZES_MRNA	8839	641	NA	blood	Memory B	B	B	is_ti
FALSE	1	15	462	2	0.004329	0.133333	c2.cp.reactome.v2024.1.Hs.symbols	HYALURONAN_METABOLISM	8839	643	NA	blood	Memory B	B	B	is_ti
FALSE	1	12	462	2	0.004329	0.166667	c2.cp.reactome.v2024.1.Hs.symbols	HYALURONAN_UPTAKE_AND_DEGRADATION	8839	644	NA	blood	Memory B	B	B	is_ti
FALSE	1	5	754	1	0.00132626	0.2	c2.cp.reactome.v2024.1.Hs.symbols	HYDROLYSIS_OF_LPC	8839	645	NA	blood	Memory B	B	B	is_ti
FALSE	1	8	1952	4	0.00204918	0.5	c2.cp.reactome.v2024.1.Hs.symbols	IFNG_SIGNALING_ACTIVATES_MAPKS	8839	646	NA	blood	Memory B	B	B	is_ti
FALSE	1	7	1819	4	0.00219901	0.571429	c2.cp.reactome.v2024.1.Hs.symbols	IKBA_VARIANT_LEADS_TO_EDA_ID	8839	647	NA	blood	Memory B	B	B	is_ti
FALSE	1	12	1176	1	0.00085034	0.0833333	c2.cp.reactome.v2024.1.Hs.symbols	IL_6_TYPE_CYTOKINE_RECEPTOR_LIGAND_INTERACTIONS	8839	649	NA	blood	Memory B	B	B	is_ti
FALSE	1	177	3	1	0.333333	0.00564972	c2.cp.reactome.v2024.1.Hs.symbols	IMMUNOREGULATORY_INTERACTIONS_BETWEEN_A_LYMPHOID_AND_A_NON_LYMPHOID_CELL	8839	650	NA	blood	Memory B	B	B	is_ti
FALSE	1	8	643	1	0.00155521	0.125	c2.cp.reactome.v2024.1.Hs.symbols	INACTIVATION_OF_CDC42_AND_RAC1	8839	651	NA	blood	Memory B	B	B	is_ti
FALSE	1	14	1344	1	0.000744048	0.0714286	c2.cp.reactome.v2024.1.Hs.symbols	INCRETIN_SYNTHESIS_SECRETION_AND_INACTIVATION	8839	653	NA	blood	Memory B	B	B	is_ti
FALSE	1	9	567	1	0.00176367	0.111111	c2.cp.reactome.v2024.1.Hs.symbols	INDUCTION_OF_CELL_CELL_FUSION	8839	654	NA	blood	Memory B	B	B	is_ti
FALSE	1	25	1026	7	0.00682261	0.28	c2.cp.reactome.v2024.1.Hs.symbols	INFECTION_WITH_MYCOBACTERIUM_TUBERCULOSIS	8839	655	NA	blood	Memory B	B	B	is_ti
FALSE	1	21	1064	7	0.00657895	0.333333	c2.cp.reactome.v2024.1.Hs.symbols	INFLAMMASOMES	8839	657	NA	blood	Memory B	B	B	is_ti
FALSE	1	20	1699	12	0.00706298	0.6	c2.cp.reactome.v2024.1.Hs.symbols	INHIBITION_OF_DNA_RECOMBINATION_AT_TELOMERE	8839	659	NA	blood	Memory B	B	B	is_ti
FALSE	1	103	136	1	0.00735294	0.00970874	c2.cp.reactome.v2024.1.Hs.symbols	HOMOLOGY_DIRECTED_REPAIR	8839	633	NA	blood	Memory B	B	B	is_ti
FALSE	1	13	1537	5	0.00325309	0.384615	c2.cp.reactome.v2024.1.Hs.symbols	INHIBITION_OF_REPLICATION_INITIATION_OF_DAMAGED_DNA_BY_RB1_E2F1	8839	660	NA	blood	Memory B	B	B	is_ti
FALSE	1	42	240	1	0.00416667	0.0238095	c2.cp.reactome.v2024.1.Hs.symbols	HOMOLOGOUS_DNA_PAIRING_AND_STRAND_EXCHANGE	8839	632	NA	blood	Memory B	B	B	is_ti
FALSE	1	41	1886	16	0.00848356	0.390244	c2.cp.reactome.v2024.1.Hs.symbols	HIV_TRANSCRIPTION_ELONGATION	8839	630	NA	blood	Memory B	B	B	is_ti
FALSE	1	30	643	7	0.0108865	0.233333	c2.cp.reactome.v2024.1.Hs.symbols	G_PROTEIN_BETA_GAMMA_SIGNALLING	8839	601	NA	blood	Memory B	B	B	is_ti
FALSE	1	47	1538	14	0.00910273	0.297872	c2.cp.reactome.v2024.1.Hs.symbols	G_PROTEIN_MEDIATED_EVENTS	8839	602	NA	blood	Memory B	B	B	is_ti
FALSE	1	78	1939	17	0.00876741	0.217949	c2.cp.reactome.v2024.1.Hs.symbols	HATS_ACETYLATE_HISTONES	8839	603	NA	blood	Memory B	B	B	is_ti
FALSE	1	70	8	2	0.25	0.0285714	c2.cp.reactome.v2024.1.Hs.symbols	HCMV_EARLY_EVENTS	8839	604	NA	blood	Memory B	B	B	is_ti
FALSE	1	94	8	2	0.25	0.0212766	c2.cp.reactome.v2024.1.Hs.symbols	HCMV_INFECTION	8839	605	NA	blood	Memory B	B	B	is_ti
FALSE	1	53	654	3	0.00458716	0.0566038	c2.cp.reactome.v2024.1.Hs.symbols	HCMV_LATE_EVENTS	8839	606	NA	blood	Memory B	B	B	is_ti
FALSE	1	32	558	1	0.00179211	0.03125	c2.cp.reactome.v2024.1.Hs.symbols	HDACS_DEACETYLATE_HISTONES	8839	607	NA	blood	Memory B	B	B	is_ti
FALSE	1	7	1927	3	0.00155682	0.428571	c2.cp.reactome.v2024.1.Hs.symbols	HDL_ASSEMBLY	8839	608	NA	blood	Memory B	B	B	is_ti
FALSE	1	23	1172	3	0.00255973	0.130435	c2.cp.reactome.v2024.1.Hs.symbols	HDMS_DEMETHYLATE_HISTONES	8839	611	NA	blood	Memory B	B	B	is_ti
FALSE	1	67	359	3	0.00835655	0.0447761	c2.cp.reactome.v2024.1.Hs.symbols	HDR_THROUGH_HOMOLOGOUS_RECOMBINATION_HRR	8839	612	NA	blood	Memory B	B	B	is_ti
FALSE	1	12	1335	2	0.00149813	0.166667	c2.cp.reactome.v2024.1.Hs.symbols	HDR_THROUGH_MMEJ_ALT_NHEJ	8839	613	NA	blood	Memory B	B	B	is_ti
FALSE	1	36	240	1	0.00416667	0.0277778	c2.cp.reactome.v2024.1.Hs.symbols	HDR_THROUGH_SINGLE_STRAND_ANNEALING_SSA	8839	614	NA	blood	Memory B	B	B	is_ti
FALSE	1	12	1403	1	0.000712758	0.0833333	c2.cp.reactome.v2024.1.Hs.symbols	HEME_BIOSYNTHESIS	8839	618	NA	blood	Memory B	B	B	is_ti
FALSE	1	10	856	3	0.00350467	0.3	c2.cp.reactome.v2024.1.Hs.symbols	HEME_DEGRADATION	8839	619	NA	blood	Memory B	B	B	is_ti
FALSE	1	48	1538	9	0.00585176	0.1875	c2.cp.reactome.v2024.1.Hs.symbols	HEME_SIGNALING	8839	620	NA	blood	Memory B	B	B	is_ti
FALSE	1	548	350	41	0.117143	0.0748175	c2.cp.reactome.v2024.1.Hs.symbols	HEMOSTASIS	8839	621	NA	blood	Memory B	B	B	is_ti
FALSE	1	45	32	1	0.03125	0.0222222	c2.cp.reactome.v2024.1.Hs.symbols	HEPARAN_SULFATE_HEPARIN_HS_GAG_METABOLISM	8839	622	NA	blood	Memory B	B	B	is_ti
FALSE	1	6	62	1	0.016129	0.166667	c2.cp.reactome.v2024.1.Hs.symbols	HISTIDINE_CATABOLISM	8839	626	NA	blood	Memory B	B	B	is_ti
FALSE	1	144	1890	44	0.0232804	0.305556	c2.cp.reactome.v2024.1.Hs.symbols	HIV_LIFE_CYCLE	8839	629	NA	blood	Memory B	B	B	is_ti
FALSE	1	44	1862	14	0.0075188	0.318182	c2.cp.reactome.v2024.1.Hs.symbols	HIV_TRANSCRIPTION_INITIATION	8839	631	NA	blood	Memory B	B	B	is_ti
FALSE	1	21	1636	4	0.00244499	0.190476	c2.cp.reactome.v2024.1.Hs.symbols	INHIBITION_OF_THE_PROTEOLYTIC_ACTIVITY_OF_APC_C_REQUIRED_FOR_THE_ONSET_OF_ANAPHASE_BY_MITOTIC_SPINDLE_CHECKPOINT_COMPONENTS	8839	661	NA	blood	Memory B	B	B	is_ti
FALSE	1	69	339	7	0.020649	0.101449	c2.cp.reactome.v2024.1.Hs.symbols	INITIAL_TRIGGERING_OF_COMPLEMENT	8839	662	NA	blood	Memory B	B	B	is_ti
FALSE	1	19	1537	6	0.00390371	0.315789	c2.cp.reactome.v2024.1.Hs.symbols	INITIATION_OF_NUCLEAR_ENVELOPE_NE_REFORMATION	8839	663	NA	blood	Memory B	B	B	is_ti
FALSE	1	6	859	1	0.00116414	0.166667	c2.cp.reactome.v2024.1.Hs.symbols	INTERLEUKIN_18_SIGNALING	8839	689	NA	blood	Memory B	B	B	is_ti
FALSE	1	9	1819	2	0.00109951	0.222222	c2.cp.reactome.v2024.1.Hs.symbols	INTERLEUKIN_1_PROCESSING	8839	691	NA	blood	Memory B	B	B	is_ti
FALSE	1	21	1176	5	0.0042517	0.238095	c2.cp.reactome.v2024.1.Hs.symbols	INTERLEUKIN_20_FAMILY_SIGNALING	8839	693	NA	blood	Memory B	B	B	is_ti
FALSE	1	10	838	2	0.00238663	0.2	c2.cp.reactome.v2024.1.Hs.symbols	INTERLEUKIN_21_SIGNALING	8839	694	NA	blood	Memory B	B	B	is_ti
FALSE	1	9	1176	2	0.00170068	0.222222	c2.cp.reactome.v2024.1.Hs.symbols	INTERLEUKIN_23_SIGNALING	8839	695	NA	blood	Memory B	B	B	is_ti
FALSE	1	11	99	1	0.010101	0.0909091	c2.cp.reactome.v2024.1.Hs.symbols	INTERLEUKIN_27_SIGNALING	8839	696	NA	blood	Memory B	B	B	is_ti
FALSE	1	42	1176	7	0.00595238	0.166667	c2.cp.reactome.v2024.1.Hs.symbols	INTERLEUKIN_2_FAMILY_SIGNALING	8839	697	NA	blood	Memory B	B	B	is_ti
FALSE	1	12	1952	4	0.00204918	0.333333	c2.cp.reactome.v2024.1.Hs.symbols	INTERLEUKIN_2_SIGNALING	8839	698	NA	blood	Memory B	B	B	is_ti
FALSE	1	12	99	1	0.010101	0.0833333	c2.cp.reactome.v2024.1.Hs.symbols	INTERLEUKIN_35_SIGNALLING	8839	699	NA	blood	Memory B	B	B	is_ti
FALSE	1	19	356	2	0.00561798	0.105263	c2.cp.reactome.v2024.1.Hs.symbols	INTERLEUKIN_37_SIGNALING	8839	701	NA	blood	Memory B	B	B	is_ti
FALSE	1	19	348	1	0.00287356	0.0526316	c2.cp.reactome.v2024.1.Hs.symbols	INTERLEUKIN_6_FAMILY_SIGNALING	8839	704	NA	blood	Memory B	B	B	is_ti
FALSE	1	11	1176	3	0.00255102	0.272727	c2.cp.reactome.v2024.1.Hs.symbols	INTERLEUKIN_6_SIGNALING	8839	705	NA	blood	Memory B	B	B	is_ti
FALSE	1	20	904	3	0.00331858	0.15	c2.cp.reactome.v2024.1.Hs.symbols	INTERLEUKIN_7_SIGNALING	8839	706	NA	blood	Memory B	B	B	is_ti
FALSE	1	8	838	2	0.00238663	0.25	c2.cp.reactome.v2024.1.Hs.symbols	INTERLEUKIN_9_SIGNALING	8839	707	NA	blood	Memory B	B	B	is_ti
FALSE	1	26	1176	5	0.0042517	0.192308	c2.cp.reactome.v2024.1.Hs.symbols	INTERLEUKIN_RECEPTOR_SHC_SIGNALING	8839	708	NA	blood	Memory B	B	B	is_ti
FALSE	1	43	539	8	0.0148423	0.186047	c2.cp.reactome.v2024.1.Hs.symbols	INTRAFLAGELLAR_TRANSPORT	8839	711	NA	blood	Memory B	B	B	is_ti
FALSE	1	189	8	1	0.125	0.00529101	c2.cp.reactome.v2024.1.Hs.symbols	INTRA_GOLGI_AND_RETROGRADE_GOLGI_TO_ER_TRAFFIC	8839	712	NA	blood	Memory B	B	B	is_ti
FALSE	1	42	370	4	0.0108108	0.0952381	c2.cp.reactome.v2024.1.Hs.symbols	INTRA_GOLGI_TRAFFIC	8839	713	NA	blood	Memory B	B	B	is_ti
FALSE	1	14	1764	1	0.000566893	0.0714286	c2.cp.reactome.v2024.1.Hs.symbols	INTRINSIC_PATHWAY_OF_FIBRIN_CLOT_FORMATION	8839	715	NA	blood	Memory B	B	B	is_ti
FALSE	1	69	1579	21	0.0132996	0.304348	c2.cp.reactome.v2024.1.Hs.symbols	INTERLEUKIN_17_SIGNALING	8839	688	NA	blood	Memory B	B	B	is_ti
FALSE	1	14	1952	4	0.00204918	0.285714	c2.cp.reactome.v2024.1.Hs.symbols	INTERLEUKIN_15_SIGNALING	8839	687	NA	blood	Memory B	B	B	is_ti
FALSE	1	46	1952	19	0.00973361	0.413043	c2.cp.reactome.v2024.1.Hs.symbols	INTERLEUKIN_12_SIGNALING	8839	686	NA	blood	Memory B	B	B	is_ti
FALSE	1	56	1952	22	0.0112705	0.392857	c2.cp.reactome.v2024.1.Hs.symbols	INTERLEUKIN_12_FAMILY_SIGNALING	8839	685	NA	blood	Memory B	B	B	is_ti
FALSE	1	9	1569	5	0.00318674	0.555556	c2.cp.reactome.v2024.1.Hs.symbols	INLA_MEDIATED_ENTRY_OF_LISTERIA_MONOCYTOGENES_INTO_HOST_CELLS	8839	664	NA	blood	Memory B	B	B	is_ti
FALSE	1	14	1869	7	0.00374532	0.5	c2.cp.reactome.v2024.1.Hs.symbols	INLB_MEDIATED_ENTRY_OF_LISTERIA_MONOCYTOGENES_INTO_HOST_CELL	8839	665	NA	blood	Memory B	B	B	is_ti
FALSE	1	43	61	1	0.0163934	0.0232558	c2.cp.reactome.v2024.1.Hs.symbols	INOSITOL_PHOSPHATE_METABOLISM	8839	667	NA	blood	Memory B	B	B	is_ti
FALSE	1	20	1921	11	0.00572618	0.55	c2.cp.reactome.v2024.1.Hs.symbols	INSERTION_OF_TAIL_ANCHORED_PROTEINS_INTO_THE_ENDOPLASMIC_RETICULUM_MEMBRANE	8839	668	NA	blood	Memory B	B	B	is_ti
FALSE	1	22	199	2	0.0100503	0.0909091	c2.cp.reactome.v2024.1.Hs.symbols	INSULIN_PROCESSING	8839	669	NA	blood	Memory B	B	B	is_ti
FALSE	1	27	1725	6	0.00347826	0.222222	c2.cp.reactome.v2024.1.Hs.symbols	INSULIN_RECEPTOR_RECYCLING	8839	670	NA	blood	Memory B	B	B	is_ti
FALSE	1	37	627	6	0.00956938	0.162162	c2.cp.reactome.v2024.1.Hs.symbols	INSULIN_RECEPTOR_SIGNALLING_CASCADE	8839	671	NA	blood	Memory B	B	B	is_ti
FALSE	1	86	638	11	0.0172414	0.127907	c2.cp.reactome.v2024.1.Hs.symbols	INTEGRATION_OF_ENERGY_METABOLISM	8839	672	NA	blood	Memory B	B	B	is_ti
FALSE	1	9	1890	4	0.0021164	0.444444	c2.cp.reactome.v2024.1.Hs.symbols	INTEGRATION_OF_PROVIRUS	8839	673	NA	blood	Memory B	B	B	is_ti
FALSE	1	21	579	5	0.00863558	0.238095	c2.cp.reactome.v2024.1.Hs.symbols	G_PROTEIN_ACTIVATION	8839	600	NA	blood	Memory B	B	B	is_ti
FALSE	1	64	164	5	0.0304878	0.078125	c2.cp.reactome.v2024.1.Hs.symbols	INTEGRIN_CELL_SURFACE_INTERACTIONS	8839	674	NA	blood	Memory B	B	B	is_ti
FALSE	1	36	654	1	0.00152905	0.0277778	c2.cp.reactome.v2024.1.Hs.symbols	INTERACTIONS_OF_REV_WITH_HOST_CELLULAR_PROTEINS	8839	676	NA	blood	Memory B	B	B	is_ti
FALSE	1	36	1097	5	0.00455789	0.138889	c2.cp.reactome.v2024.1.Hs.symbols	INTERACTIONS_OF_VPR_WITH_HOST_CELLULAR_PROTEINS	8839	677	NA	blood	Memory B	B	B	is_ti
FALSE	1	21	497	4	0.00804829	0.190476	c2.cp.reactome.v2024.1.Hs.symbols	INTERACTION_BETWEEN_L1_AND_ANKYRINS	8839	678	NA	blood	Memory B	B	B	is_ti
FALSE	1	4	114	1	0.00877193	0.25	c2.cp.reactome.v2024.1.Hs.symbols	INTERACTION_WITH_CUMULUS_CELLS_AND_THE_ZONA_PELLUCIDA	8839	679	NA	blood	Memory B	B	B	is_ti
FALSE	1	28	2	1	0.5	0.0357143	c2.cp.reactome.v2024.1.Hs.symbols	INTERCONVERSION_OF_NUCLEOTIDE_DI_AND_TRIPHOSPHATES	8839	680	NA	blood	Memory B	B	B	is_ti
FALSE	1	62	1952	24	0.0122951	0.387097	c2.cp.reactome.v2024.1.Hs.symbols	INTERFERON_ALPHA_BETA_SIGNALING	8839	681	NA	blood	Memory B	B	B	is_ti
FALSE	1	86	1079	22	0.0203892	0.255814	c2.cp.reactome.v2024.1.Hs.symbols	INTERFERON_GAMMA_SIGNALING	8839	682	NA	blood	Memory B	B	B	is_ti
FALSE	1	239	1278	55	0.043036	0.230126	c2.cp.reactome.v2024.1.Hs.symbols	INTERFERON_SIGNALING	8839	683	NA	blood	Memory B	B	B	is_ti
FALSE	1	43	124	1	0.00806452	0.0232558	c2.cp.reactome.v2024.1.Hs.symbols	INTERLEUKIN_10_SIGNALING	8839	684	NA	blood	Memory B	B	B	is_ti
FALSE	1	22	195	2	0.0102564	0.0909091	c2.cp.reactome.v2024.1.Hs.symbols	INTEGRIN_SIGNALING	8839	675	NA	blood	Memory B	B	B	is_ti
FALSE	1	24	579	6	0.0103627	0.25	c2.cp.reactome.v2024.1.Hs.symbols	INWARDLY_RECTIFYING_K_CHANNELS	8839	716	NA	blood	Memory B	B	B	is_ti
FALSE	1	23	579	6	0.0103627	0.26087	c2.cp.reactome.v2024.1.Hs.symbols	G_BETA_GAMMA_SIGNALLING_THROUGH_PI3KGAMMA	8839	599	NA	blood	Memory B	B	B	is_ti
FALSE	1	99	3	1	0.333333	0.010101	c2.cp.reactome.v2024.1.Hs.symbols	G_ALPHA_S_SIGNALLING_EVENTS	8839	596	NA	blood	Memory B	B	B	is_ti
FALSE	1	6	334	2	0.00598802	0.333333	c2.cp.reactome.v2024.1.Hs.symbols	FORMYL_PEPTIDE_RECEPTORS_BIND_FORMYL_PEPTIDES_AND_MANY_OTHER_LIGANDS	8839	519	NA	blood	Memory B	B	B	is_ti
FALSE	1	56	1939	22	0.0113461	0.392857	c2.cp.reactome.v2024.1.Hs.symbols	FOXO_MEDIATED_TRANSCRIPTION	8839	520	NA	blood	Memory B	B	B	is_ti
FALSE	1	15	1889	8	0.00423504	0.533333	c2.cp.reactome.v2024.1.Hs.symbols	FOXO_MEDIATED_TRANSCRIPTION_OF_CELL_CYCLE_GENES	8839	521	NA	blood	Memory B	B	B	is_ti
FALSE	1	16	849	3	0.00353357	0.1875	c2.cp.reactome.v2024.1.Hs.symbols	FOXO_MEDIATED_TRANSCRIPTION_OF_CELL_DEATH_GENES	8839	522	NA	blood	Memory B	B	B	is_ti
FALSE	1	23	391	1	0.00255754	0.0434783	c2.cp.reactome.v2024.1.Hs.symbols	FOXO_MEDIATED_TRANSCRIPTION_OF_OXIDATIVE_STRESS_METABOLIC_AND_NEURONAL_GENES	8839	523	NA	blood	Memory B	B	B	is_ti
FALSE	1	13	627	2	0.00318979	0.153846	c2.cp.reactome.v2024.1.Hs.symbols	FRS_MEDIATED_FGFR1_SIGNALING	8839	526	NA	blood	Memory B	B	B	is_ti
FALSE	1	13	627	2	0.00318979	0.153846	c2.cp.reactome.v2024.1.Hs.symbols	FRS_MEDIATED_FGFR2_SIGNALING	8839	527	NA	blood	Memory B	B	B	is_ti
FALSE	1	10	627	2	0.00318979	0.2	c2.cp.reactome.v2024.1.Hs.symbols	FRS_MEDIATED_FGFR3_SIGNALING	8839	528	NA	blood	Memory B	B	B	is_ti
FALSE	1	11	627	2	0.00318979	0.181818	c2.cp.reactome.v2024.1.Hs.symbols	FRS_MEDIATED_FGFR4_SIGNALING	8839	529	NA	blood	Memory B	B	B	is_ti
FALSE	1	5	49	1	0.0204082	0.2	c2.cp.reactome.v2024.1.Hs.symbols	FRUCTOSE_CATABOLISM	8839	530	NA	blood	Memory B	B	B	is_ti
FALSE	1	7	623	3	0.00481541	0.428571	c2.cp.reactome.v2024.1.Hs.symbols	FRUCTOSE_METABOLISM	8839	531	NA	blood	Memory B	B	B	is_ti
FALSE	1	27	1889	8	0.00423504	0.296296	c2.cp.reactome.v2024.1.Hs.symbols	G0_AND_EARLY_G1	8839	532	NA	blood	Memory B	B	B	is_ti
FALSE	1	29	395	2	0.00506329	0.0689655	c2.cp.reactome.v2024.1.Hs.symbols	G1_S_SPECIFIC_TRANSCRIPTION	8839	534	NA	blood	Memory B	B	B	is_ti
FALSE	1	131	1569	33	0.0210325	0.251908	c2.cp.reactome.v2024.1.Hs.symbols	G2_M_CHECKPOINTS	8839	535	NA	blood	Memory B	B	B	is_ti
FALSE	1	59	240	2	0.00833333	0.0338983	c2.cp.reactome.v2024.1.Hs.symbols	G2_M_DNA_DAMAGE_CHECKPOINT	8839	536	NA	blood	Memory B	B	B	is_ti
FALSE	1	5	213	1	0.00469484	0.2	c2.cp.reactome.v2024.1.Hs.symbols	G2_M_DNA_REPLICATION_CHECKPOINT	8839	537	NA	blood	Memory B	B	B	is_ti
FALSE	1	14	1869	4	0.00214018	0.285714	c2.cp.reactome.v2024.1.Hs.symbols	GAB1_SIGNALOSOME	8839	539	NA	blood	Memory B	B	B	is_ti
FALSE	1	32	748	9	0.0120321	0.28125	c2.cp.reactome.v2024.1.Hs.symbols	GABA_B_RECEPTOR_ACTIVATION	8839	540	NA	blood	Memory B	B	B	is_ti
FALSE	1	39	748	9	0.0120321	0.230769	c2.cp.reactome.v2024.1.Hs.symbols	GABA_RECEPTOR_ACTIVATION	8839	541	NA	blood	Memory B	B	B	is_ti
FALSE	1	5	659	3	0.00455235	0.6	c2.cp.reactome.v2024.1.Hs.symbols	FORMATION_OF_XYLULOSE_5_PHOSPHATE	8839	518	NA	blood	Memory B	B	B	is_ti
FALSE	1	15	1845	3	0.00162602	0.2	c2.cp.reactome.v2024.1.Hs.symbols	GABA_SYNTHESIS_RELEASE_REUPTAKE_AND_DEGRADATION	8839	542	NA	blood	Memory B	B	B	is_ti
FALSE	1	41	934	4	0.00428266	0.097561	c2.cp.reactome.v2024.1.Hs.symbols	FORMATION_OF_WDR5_CONTAINING_HISTONE_MODIFYING_COMPLEXES	8839	517	NA	blood	Memory B	B	B	is_ti
FALSE	1	8	3	1	0.333333	0.125	c2.cp.reactome.v2024.1.Hs.symbols	FORMATION_OF_THE_URETERIC_BUD	8839	515	NA	blood	Memory B	B	B	is_ti
FALSE	1	21	1862	9	0.00483351	0.428571	c2.cp.reactome.v2024.1.Hs.symbols	FGFR2_MUTANT_RECEPTOR_ACTIVATION	8839	486	NA	blood	Memory B	B	B	is_ti
FALSE	1	3	237	1	0.00421941	0.333333	c2.cp.reactome.v2024.1.Hs.symbols	FGFR3_LIGAND_BINDING_AND_ACTIVATION	8839	488	NA	blood	Memory B	B	B	is_ti
FALSE	1	2	39	1	0.025641	0.5	c2.cp.reactome.v2024.1.Hs.symbols	FICOLINS_BIND_TO_REPETITIVE_CARBOHYDRATE_STRUCTURES_ON_THE_TARGET_CELL_SURFACE	8839	491	NA	blood	Memory B	B	B	is_ti
FALSE	1	6	5	1	0.2	0.166667	c2.cp.reactome.v2024.1.Hs.symbols	FLT3_SIGNALING_THROUGH_SRC_FAMILY_KINASES	8839	495	NA	blood	Memory B	B	B	is_ti
FALSE	1	10	1835	3	0.00163488	0.3	c2.cp.reactome.v2024.1.Hs.symbols	FOLDING_OF_ACTIN_BY_CCT_TRIC	8839	496	NA	blood	Memory B	B	B	is_ti
FALSE	1	10	247	2	0.00809717	0.2	c2.cp.reactome.v2024.1.Hs.symbols	FORMATION_OF_APOPTOSOME	8839	497	NA	blood	Memory B	B	B	is_ti
FALSE	1	7	394	1	0.00253807	0.142857	c2.cp.reactome.v2024.1.Hs.symbols	FORMATION_OF_AXIAL_MESODERM	8839	499	NA	blood	Memory B	B	B	is_ti
FALSE	1	10	1672	2	0.00119617	0.2	c2.cp.reactome.v2024.1.Hs.symbols	FORMATION_OF_DEFINITIVE_ENDODERM	8839	500	NA	blood	Memory B	B	B	is_ti
FALSE	1	22	1764	1	0.000566893	0.0454545	c2.cp.reactome.v2024.1.Hs.symbols	FORMATION_OF_FIBRIN_CLOT_CLOTTING_CASCADE	8839	501	NA	blood	Memory B	B	B	is_ti
FALSE	1	42	1688	15	0.00888626	0.357143	c2.cp.reactome.v2024.1.Hs.symbols	FORMATION_OF_INCISION_COMPLEX_IN_GG_NER	8839	502	NA	blood	Memory B	B	B	is_ti
FALSE	1	62	1939	24	0.0123775	0.387097	c2.cp.reactome.v2024.1.Hs.symbols	FORMATION_OF_PARAXIAL_MESODERM	8839	505	NA	blood	Memory B	B	B	is_ti
FALSE	1	55	1886	20	0.0106045	0.363636	c2.cp.reactome.v2024.1.Hs.symbols	FORMATION_OF_RNA_POL_II_ELONGATION_COMPLEX	8839	506	NA	blood	Memory B	B	B	is_ti
FALSE	1	11	508	2	0.00393701	0.181818	c2.cp.reactome.v2024.1.Hs.symbols	FORMATION_OF_SENESCENCE_ASSOCIATED_HETEROCHROMATIN_FOCI_SAHF	8839	507	NA	blood	Memory B	B	B	is_ti
FALSE	1	4	418	1	0.00239234	0.25	c2.cp.reactome.v2024.1.Hs.symbols	FORMATION_OF_THE_ANTERIOR_NEURAL_PLATE	8839	509	NA	blood	Memory B	B	B	is_ti
FALSE	1	29	22	1	0.0454545	0.0344828	c2.cp.reactome.v2024.1.Hs.symbols	FORMATION_OF_THE_BETA_CATENIN_TCF_TRANSACTIVATING_COMPLEX	8839	510	NA	blood	Memory B	B	B	is_ti
FALSE	1	36	11	1	0.0909091	0.0277778	c2.cp.reactome.v2024.1.Hs.symbols	FORMATION_OF_THE_CORNIFIED_ENVELOPE	8839	511	NA	blood	Memory B	B	B	is_ti
FALSE	1	32	1862	12	0.00644468	0.375	c2.cp.reactome.v2024.1.Hs.symbols	FORMATION_OF_THE_EARLY_ELONGATION_COMPLEX	8839	512	NA	blood	Memory B	B	B	is_ti
FALSE	1	10	145	2	0.0137931	0.2	c2.cp.reactome.v2024.1.Hs.symbols	FORMATION_OF_THE_NEPHRIC_DUCT	8839	513	NA	blood	Memory B	B	B	is_ti
FALSE	1	4	418	1	0.00239234	0.25	c2.cp.reactome.v2024.1.Hs.symbols	FORMATION_OF_THE_POSTERIOR_NEURAL_PLATE	8839	514	NA	blood	Memory B	B	B	is_ti
FALSE	1	22	8	1	0.125	0.0454545	c2.cp.reactome.v2024.1.Hs.symbols	FORMATION_OF_TUBULIN_FOLDING_INTERMEDIATES_BY_CCT_TRIC	8839	516	NA	blood	Memory B	B	B	is_ti
FALSE	1	51	1256	11	0.00875796	0.215686	c2.cp.reactome.v2024.1.Hs.symbols	GAMMA_CARBOXYLATION_HYPUSINYLATION_HYDROXYLATION_AND_ARYLSULFATASE_ACTIVATION	8839	543	NA	blood	Memory B	B	B	is_ti
FALSE	1	6	567	1	0.00176367	0.166667	c2.cp.reactome.v2024.1.Hs.symbols	GAMMA_CARBOXYLATION_TRANSPORT_AND_AMINO_TERMINAL_CLEAVAGE_OF_PROTEINS	8839	544	NA	blood	Memory B	B	B	is_ti
FALSE	1	25	1717	9	0.0052417	0.36	c2.cp.reactome.v2024.1.Hs.symbols	GAP_FILLING_DNA_REPAIR_SYNTHESIS_AND_LIGATION_IN_GG_NER	8839	545	NA	blood	Memory B	B	B	is_ti
FALSE	1	13	1569	5	0.00318674	0.384615	c2.cp.reactome.v2024.1.Hs.symbols	GLYCOGEN_STORAGE_DISEASES	8839	574	NA	blood	Memory B	B	B	is_ti
FALSE	1	12	1569	5	0.00318674	0.416667	c2.cp.reactome.v2024.1.Hs.symbols	GLYCOGEN_SYNTHESIS	8839	575	NA	blood	Memory B	B	B	is_ti
FALSE	1	100	114	4	0.0350877	0.04	c2.cp.reactome.v2024.1.Hs.symbols	GLYCOSAMINOGLYCAN_METABOLISM	8839	576	NA	blood	Memory B	B	B	is_ti
FALSE	1	30	115	1	0.00869565	0.0333333	c2.cp.reactome.v2024.1.Hs.symbols	GLYCOSPHINGOLIPID_CATABOLISM	8839	578	NA	blood	Memory B	B	B	is_ti
FALSE	1	47	115	1	0.00869565	0.0212766	c2.cp.reactome.v2024.1.Hs.symbols	GLYCOSPHINGOLIPID_METABOLISM	8839	579	NA	blood	Memory B	B	B	is_ti
FALSE	1	7	1773	5	0.00282008	0.714286	c2.cp.reactome.v2024.1.Hs.symbols	GLYCOSPHINGOLIPID_TRANSPORT	8839	580	NA	blood	Memory B	B	B	is_ti
FALSE	1	13	407	2	0.004914	0.153846	c2.cp.reactome.v2024.1.Hs.symbols	GLYOXYLATE_METABOLISM_AND_GLYCINE_DEGRADATION	8839	581	NA	blood	Memory B	B	B	is_ti
FALSE	1	14	177	1	0.00564972	0.0714286	c2.cp.reactome.v2024.1.Hs.symbols	GOLGI_CISTERNAE_PERICENTRIOLAR_STACK_REORGANIZATION	8839	583	NA	blood	Memory B	B	B	is_ti
FALSE	1	122	827	18	0.0217654	0.147541	c2.cp.reactome.v2024.1.Hs.symbols	GOLGI_TO_ER_RETROGRADE_TRANSPORT	8839	584	NA	blood	Memory B	B	B	is_ti
FALSE	1	9	156	1	0.00641026	0.111111	c2.cp.reactome.v2024.1.Hs.symbols	GP1B_IX_V_ACTIVATION_SIGNALLING	8839	585	NA	blood	Memory B	B	B	is_ti
FALSE	1	255	84	7	0.0833333	0.027451	c2.cp.reactome.v2024.1.Hs.symbols	GPCR_LIGAND_BINDING	8839	586	NA	blood	Memory B	B	B	is_ti
FALSE	1	37	748	9	0.0120321	0.243243	c2.cp.reactome.v2024.1.Hs.symbols	GPER1_SIGNALING	8839	587	NA	blood	Memory B	B	B	is_ti
FALSE	1	34	1822	12	0.00658617	0.352941	c2.cp.reactome.v2024.1.Hs.symbols	GPVI_MEDIATED_ACTIVATION_CASCADE	8839	588	NA	blood	Memory B	B	B	is_ti
FALSE	1	14	627	2	0.00318979	0.142857	c2.cp.reactome.v2024.1.Hs.symbols	GRB2_EVENTS_IN_ERBB2_SIGNALING	8839	589	NA	blood	Memory B	B	B	is_ti
FALSE	1	11	1869	3	0.00160514	0.272727	c2.cp.reactome.v2024.1.Hs.symbols	GRB2_SOS_PROVIDES_LINKAGE_TO_MAPK_SIGNALING_FOR_INTEGRINS	8839	590	NA	blood	Memory B	B	B	is_ti
FALSE	1	20	1176	7	0.00595238	0.35	c2.cp.reactome.v2024.1.Hs.symbols	GROWTH_HORMONE_RECEPTOR_SIGNALING	8839	592	NA	blood	Memory B	B	B	is_ti
FALSE	1	72	459	9	0.0196078	0.125	c2.cp.reactome.v2024.1.Hs.symbols	G_ALPHA_12_13_SIGNALLING_EVENTS	8839	593	NA	blood	Memory B	B	B	is_ti
FALSE	1	208	74	5	0.0675676	0.0240385	c2.cp.reactome.v2024.1.Hs.symbols	G_ALPHA_I_SIGNALLING_EVENTS	8839	594	NA	blood	Memory B	B	B	is_ti
FALSE	1	149	195	7	0.0358974	0.0469799	c2.cp.reactome.v2024.1.Hs.symbols	G_ALPHA_Q_SIGNALLING_EVENTS	8839	595	NA	blood	Memory B	B	B	is_ti
FALSE	1	23	1569	8	0.00509879	0.347826	c2.cp.reactome.v2024.1.Hs.symbols	GLYCOGEN_METABOLISM	8839	573	NA	blood	Memory B	B	B	is_ti
FALSE	1	13	1347	4	0.00296956	0.307692	c2.cp.reactome.v2024.1.Hs.symbols	GLYCOGEN_BREAKDOWN_GLYCOGENOLYSIS	8839	572	NA	blood	Memory B	B	B	is_ti
FALSE	1	7	1767	2	0.00113186	0.285714	c2.cp.reactome.v2024.1.Hs.symbols	GLYCINE_DEGRADATION	8839	571	NA	blood	Memory B	B	B	is_ti
FALSE	1	7	921	2	0.00217155	0.285714	c2.cp.reactome.v2024.1.Hs.symbols	GLYCEROPHOSPHOLIPID_CATABOLISM	8839	570	NA	blood	Memory B	B	B	is_ti
FALSE	1	19	8	1	0.125	0.0526316	c2.cp.reactome.v2024.1.Hs.symbols	GAP_JUNCTION_ASSEMBLY	8839	546	NA	blood	Memory B	B	B	is_ti
FALSE	1	11	662	1	0.00151057	0.0909091	c2.cp.reactome.v2024.1.Hs.symbols	GAP_JUNCTION_DEGRADATION	8839	547	NA	blood	Memory B	B	B	is_ti
FALSE	1	32	8	1	0.125	0.03125	c2.cp.reactome.v2024.1.Hs.symbols	GAP_JUNCTION_TRAFFICKING_AND_REGULATION	8839	548	NA	blood	Memory B	B	B	is_ti
FALSE	1	16	627	4	0.00637959	0.25	c2.cp.reactome.v2024.1.Hs.symbols	GASTRIN_CREB_SIGNALLING_PATHWAY_VIA_PKC_AND_MAPK	8839	549	NA	blood	Memory B	B	B	is_ti
FALSE	1	86	41	2	0.0487805	0.0232558	c2.cp.reactome.v2024.1.Hs.symbols	GASTRULATION	8839	550	NA	blood	Memory B	B	B	is_ti
FALSE	1	4	474	1	0.0021097	0.25	c2.cp.reactome.v2024.1.Hs.symbols	GDP_FUCOSE_BIOSYNTHESIS	8839	551	NA	blood	Memory B	B	B	is_ti
FALSE	1	36	1034	9	0.00870406	0.25	c2.cp.reactome.v2024.1.Hs.symbols	GENERATION_OF_SECOND_MESSENGER_MOLECULES	8839	552	NA	blood	Memory B	B	B	is_ti
FALSE	1	73	673	4	0.00594354	0.0547945	c2.cp.reactome.v2024.1.Hs.symbols	GENE_SILENCING_BY_RNA	8839	554	NA	blood	Memory B	B	B	is_ti
FALSE	1	10	1672	2	0.00119617	0.2	c2.cp.reactome.v2024.1.Hs.symbols	GERM_LAYER_FORMATION_AT_GASTRULATION	8839	555	NA	blood	Memory B	B	B	is_ti
FALSE	1	18	643	6	0.00933126	0.333333	c2.cp.reactome.v2024.1.Hs.symbols	G_BETA_GAMMA_SIGNALLING_THROUGH_CDC42	8839	598	NA	blood	Memory B	B	B	is_ti
FALSE	1	6	79	1	0.0126582	0.166667	c2.cp.reactome.v2024.1.Hs.symbols	GLI_PROTEINS_BIND_PROMOTERS_OF_HH_RESPONSIVE_GENES_TO_PROMOTE_TRANSCRIPTION	8839	556	NA	blood	Memory B	B	B	is_ti
FALSE	1	33	579	5	0.00863558	0.151515	c2.cp.reactome.v2024.1.Hs.symbols	GLUCAGON_LIKE_PEPTIDE_1_GLP1_REGULATES_INSULIN_SECRETION	8839	558	NA	blood	Memory B	B	B	is_ti
FALSE	1	26	579	6	0.0103627	0.230769	c2.cp.reactome.v2024.1.Hs.symbols	GLUCAGON_SIGNALING_IN_METABOLIC_REGULATION	8839	559	NA	blood	Memory B	B	B	is_ti
FALSE	1	22	579	5	0.00863558	0.227273	c2.cp.reactome.v2024.1.Hs.symbols	GLUCAGON_TYPE_LIGAND_RECEPTORS	8839	560	NA	blood	Memory B	B	B	is_ti
FALSE	1	21	47	1	0.0212766	0.047619	c2.cp.reactome.v2024.1.Hs.symbols	GLUCONEOGENESIS	8839	562	NA	blood	Memory B	B	B	is_ti
FALSE	1	75	403	5	0.0124069	0.0666667	c2.cp.reactome.v2024.1.Hs.symbols	GLUCOSE_METABOLISM	8839	563	NA	blood	Memory B	B	B	is_ti
FALSE	1	22	444	1	0.00225225	0.0454545	c2.cp.reactome.v2024.1.Hs.symbols	GLUTAMATE_NEUROTRANSMITTER_RELEASE_CYCLE	8839	566	NA	blood	Memory B	B	B	is_ti
FALSE	1	30	1186	2	0.00168634	0.0666667	c2.cp.reactome.v2024.1.Hs.symbols	GLUTATHIONE_CONJUGATION	8839	567	NA	blood	Memory B	B	B	is_ti
FALSE	1	12	1186	1	0.00084317	0.0833333	c2.cp.reactome.v2024.1.Hs.symbols	GLUTATHIONE_SYNTHESIS_AND_RECYCLING	8839	568	NA	blood	Memory B	B	B	is_ti
FALSE	1	105	180	7	0.0388889	0.0666667	c2.cp.reactome.v2024.1.Hs.symbols	GLYCEROPHOSPHOLIPID_BIOSYNTHESIS	8839	569	NA	blood	Memory B	B	B	is_ti
FALSE	1	83	1717	27	0.0157251	0.325301	c2.cp.reactome.v2024.1.Hs.symbols	GLOBAL_GENOME_NUCLEOTIDE_EXCISION_REPAIR_GG_NER	8839	557	NA	blood	Memory B	B	B	is_ti
FALSE	1	26	1862	10	0.00537057	0.384615	c2.cp.reactome.v2024.1.Hs.symbols	FGFR2_ALTERNATIVE_SPLICING	8839	484	NA	blood	Memory B	B	B	is_ti
FALSE	1	10	572	1	0.00174825	0.1	c2.cp.reactome.v2024.1.Hs.symbols	IONOTROPIC_ACTIVITY_OF_KAINATE_RECEPTORS	8839	717	NA	blood	Memory B	B	B	is_ti
FALSE	1	40	276	6	0.0217391	0.15	c2.cp.reactome.v2024.1.Hs.symbols	ION_HOMEOSTASIS	8839	719	NA	blood	Memory B	B	B	is_ti
FALSE	1	148	436	18	0.0412844	0.121622	c2.cp.reactome.v2024.1.Hs.symbols	MUSCLE_CONTRACTION	8839	870	NA	blood	Memory B	B	B	is_ti
FALSE	1	8	1569	5	0.00318674	0.625	c2.cp.reactome.v2024.1.Hs.symbols	MYOCLONIC_EPILEPSY_OF_LAFORA	8839	872	NA	blood	Memory B	B	B	is_ti
FALSE	1	23	933	5	0.00535906	0.217391	c2.cp.reactome.v2024.1.Hs.symbols	MYOGENESIS	8839	873	NA	blood	Memory B	B	B	is_ti
FALSE	1	28	1954	9	0.00460594	0.321429	c2.cp.reactome.v2024.1.Hs.symbols	M_DECAY_DEGRADATION_OF_MATERNAL_MRNAS_BY_MATERNALLY_STORED_FACTORS	8839	874	NA	blood	Memory B	B	B	is_ti
FALSE	1	347	8	1	0.125	0.00288184	c2.cp.reactome.v2024.1.Hs.symbols	M_PHASE	8839	875	NA	blood	Memory B	B	B	is_ti
FALSE	1	8	533	1	0.00187617	0.125	c2.cp.reactome.v2024.1.Hs.symbols	NA_CL_DEPENDENT_NEUROTRANSMITTER_TRANSPORTERS	8839	877	NA	blood	Memory B	B	B	is_ti
FALSE	1	27	91	1	0.010989	0.037037	c2.cp.reactome.v2024.1.Hs.symbols	NCAM1_INTERACTIONS	8839	878	NA	blood	Memory B	B	B	is_ti
FALSE	1	47	177	3	0.0169492	0.0638298	c2.cp.reactome.v2024.1.Hs.symbols	NCAM_SIGNALING_FOR_NEURITE_OUT_GROWTH	8839	879	NA	blood	Memory B	B	B	is_ti
FALSE	1	8	5	1	0.2	0.125	c2.cp.reactome.v2024.1.Hs.symbols	NEF_AND_SIGNAL_TRANSDUCTION	8839	882	NA	blood	Memory B	B	B	is_ti
FALSE	1	9	931	3	0.00322234	0.333333	c2.cp.reactome.v2024.1.Hs.symbols	NEF_MEDIATED_CD4_DOWN_REGULATION	8839	883	NA	blood	Memory B	B	B	is_ti
FALSE	1	7	931	3	0.00322234	0.428571	c2.cp.reactome.v2024.1.Hs.symbols	NEF_MEDIATED_CD8_DOWN_REGULATION	8839	884	NA	blood	Memory B	B	B	is_ti
FALSE	1	9	983	4	0.00406918	0.444444	c2.cp.reactome.v2024.1.Hs.symbols	NEF_MEDIATED_DOWNREGULATION_OF_MHC_CLASS_I_COMPLEX_CELL_SURFACE_EXPRESSION	8839	885	NA	blood	Memory B	B	B	is_ti
FALSE	1	20	983	7	0.00712106	0.35	c2.cp.reactome.v2024.1.Hs.symbols	NEF_MEDIATES_DOWN_MODULATION_OF_CELL_SURFACE_RECEPTORS_BY_RECRUITING_THEM_TO_CLATHRIN_ADAPTERS	8839	886	NA	blood	Memory B	B	B	is_ti
FALSE	1	45	558	1	0.00179211	0.0222222	c2.cp.reactome.v2024.1.Hs.symbols	NEGATIVE_EPIGENETIC_REGULATION_OF_RRNA_EXPRESSION	8839	887	NA	blood	Memory B	B	B	is_ti
FALSE	1	6	688	3	0.00436047	0.5	c2.cp.reactome.v2024.1.Hs.symbols	NEGATIVE_FEEDBACK_REGULATION_OF_MAPK_PATHWAY	8839	888	NA	blood	Memory B	B	B	is_ti
FALSE	1	6	989	3	0.00303337	0.5	c2.cp.reactome.v2024.1.Hs.symbols	NEGATIVE_REGULATION_OF_ACTIVITY_OF_TFAP2_AP_2_FAMILY_TRANSCRIPTION_FACTORS	8839	889	NA	blood	Memory B	B	B	is_ti
FALSE	1	23	1569	8	0.00509879	0.347826	c2.cp.reactome.v2024.1.Hs.symbols	NEGATIVE_REGULATION_OF_FGFR1_SIGNALING	8839	890	NA	blood	Memory B	B	B	is_ti
FALSE	1	22	1569	8	0.00509879	0.363636	c2.cp.reactome.v2024.1.Hs.symbols	NEGATIVE_REGULATION_OF_FGFR2_SIGNALING	8839	891	NA	blood	Memory B	B	B	is_ti
FALSE	1	19	1569	8	0.00509879	0.421053	c2.cp.reactome.v2024.1.Hs.symbols	NEGATIVE_REGULATION_OF_FGFR3_SIGNALING	8839	892	NA	blood	Memory B	B	B	is_ti
FALSE	1	11	491	1	0.00203666	0.0909091	c2.cp.reactome.v2024.1.Hs.symbols	MUCOPOLYSACCHARIDOSES	8839	867	NA	blood	Memory B	B	B	is_ti
FALSE	1	20	1569	8	0.00509879	0.4	c2.cp.reactome.v2024.1.Hs.symbols	NEGATIVE_REGULATION_OF_FGFR4_SIGNALING	8839	893	NA	blood	Memory B	B	B	is_ti
FALSE	1	39	1954	16	0.00818833	0.410256	c2.cp.reactome.v2024.1.Hs.symbols	MTOR_SIGNALLING	8839	866	NA	blood	Memory B	B	B	is_ti
FALSE	1	6	960	1	0.00104167	0.166667	c2.cp.reactome.v2024.1.Hs.symbols	MRNA_EDITING_C_TO_U_CONVERSION	8839	862	NA	blood	Memory B	B	B	is_ti
FALSE	1	5	1625	3	0.00184615	0.6	c2.cp.reactome.v2024.1.Hs.symbols	MITOCHONDRIAL_FATTY_ACID_BETA_OXIDATION_OF_UNSATURATED_FATTY_ACIDS	8839	839	NA	blood	Memory B	B	B	is_ti
FALSE	1	13	564	2	0.0035461	0.153846	c2.cp.reactome.v2024.1.Hs.symbols	MITOCHONDRIAL_IRON_SULFUR_CLUSTER_BIOGENESIS	8839	840	NA	blood	Memory B	B	B	is_ti
FALSE	1	62	1936	23	0.0118802	0.370968	c2.cp.reactome.v2024.1.Hs.symbols	MITOCHONDRIAL_PROTEIN_IMPORT	8839	842	NA	blood	Memory B	B	B	is_ti
FALSE	1	10	1391	1	0.000718907	0.1	c2.cp.reactome.v2024.1.Hs.symbols	MITOCHONDRIAL_RNA_DEGRADATION	8839	843	NA	blood	Memory B	B	B	is_ti
FALSE	1	94	1900	32	0.0168421	0.340426	c2.cp.reactome.v2024.1.Hs.symbols	MITOCHONDRIAL_TRANSLATION	8839	844	NA	blood	Memory B	B	B	is_ti
FALSE	1	18	1541	2	0.00129786	0.111111	c2.cp.reactome.v2024.1.Hs.symbols	MITOCHONDRIAL_TRNA_AMINOACYLATION	8839	845	NA	blood	Memory B	B	B	is_ti
FALSE	1	6	86	1	0.0116279	0.166667	c2.cp.reactome.v2024.1.Hs.symbols	MITOCHONDRIAL_UNCOUPLING	8839	846	NA	blood	Memory B	B	B	is_ti
FALSE	1	192	1912	59	0.0308577	0.307292	c2.cp.reactome.v2024.1.Hs.symbols	MITOTIC_G2_G2_M_PHASES	8839	849	NA	blood	Memory B	B	B	is_ti
FALSE	1	229	1937	68	0.0351058	0.296943	c2.cp.reactome.v2024.1.Hs.symbols	MITOTIC_METAPHASE_AND_ANAPHASE	8839	850	NA	blood	Memory B	B	B	is_ti
FALSE	1	196	8	1	0.125	0.00510204	c2.cp.reactome.v2024.1.Hs.symbols	MITOTIC_PROMETAPHASE	8839	851	NA	blood	Memory B	B	B	is_ti
FALSE	1	81	177	1	0.00564972	0.0123457	c2.cp.reactome.v2024.1.Hs.symbols	MITOTIC_PROPHASE	8839	852	NA	blood	Memory B	B	B	is_ti
FALSE	1	110	174	2	0.0114943	0.0181818	c2.cp.reactome.v2024.1.Hs.symbols	MITOTIC_SPINDLE_CHECKPOINT	8839	853	NA	blood	Memory B	B	B	is_ti
FALSE	1	13	1663	1	0.000601323	0.0769231	c2.cp.reactome.v2024.1.Hs.symbols	MITOTIC_TELOPHASE_CYTOKINESIS	8839	854	NA	blood	Memory B	B	B	is_ti
FALSE	1	7	1569	5	0.00318674	0.714286	c2.cp.reactome.v2024.1.Hs.symbols	MODULATION_BY_MTB_OF_HOST_IMMUNE_SYSTEM	8839	855	NA	blood	Memory B	B	B	is_ti
FALSE	1	21	3	1	0.333333	0.047619	c2.cp.reactome.v2024.1.Hs.symbols	MOLECULES_ASSOCIATED_WITH_ELASTIC_FIBRES	8839	856	NA	blood	Memory B	B	B	is_ti
FALSE	1	28	1862	9	0.00483351	0.321429	c2.cp.reactome.v2024.1.Hs.symbols	MRNA_CAPPING	8839	858	NA	blood	Memory B	B	B	is_ti
FALSE	1	13	1606	2	0.00124533	0.153846	c2.cp.reactome.v2024.1.Hs.symbols	MRNA_DECAY_BY_3_TO_5_EXORIBONUCLEASE	8839	859	NA	blood	Memory B	B	B	is_ti
FALSE	1	15	1755	3	0.0017094	0.2	c2.cp.reactome.v2024.1.Hs.symbols	MRNA_DECAY_BY_5_TO_3_EXORIBONUCLEASE	8839	860	NA	blood	Memory B	B	B	is_ti
FALSE	1	8	101	1	0.00990099	0.125	c2.cp.reactome.v2024.1.Hs.symbols	MRNA_EDITING	8839	861	NA	blood	Memory B	B	B	is_ti
FALSE	1	24	1954	12	0.00614125	0.5	c2.cp.reactome.v2024.1.Hs.symbols	MTORC1_MEDIATED_SIGNALLING	8839	865	NA	blood	Memory B	B	B	is_ti
FALSE	1	20	1869	9	0.00481541	0.45	c2.cp.reactome.v2024.1.Hs.symbols	NEGATIVE_REGULATION_OF_MET_ACTIVITY	8839	896	NA	blood	Memory B	B	B	is_ti
FALSE	1	16	184	1	0.00543478	0.0625	c2.cp.reactome.v2024.1.Hs.symbols	NEGATIVE_REGULATION_OF_NMDA_RECEPTOR_MEDIATED_NEURONAL_TRANSMISSION	8839	897	NA	blood	Memory B	B	B	is_ti
FALSE	1	9	133	1	0.0075188	0.111111	c2.cp.reactome.v2024.1.Hs.symbols	NEGATIVE_REGULATION_OF_TCF_DEPENDENT_SIGNALING_BY_WNT_LIGAND_ANTAGONISTS	8839	900	NA	blood	Memory B	B	B	is_ti
FALSE	1	8	1409	3	0.00212917	0.375	c2.cp.reactome.v2024.1.Hs.symbols	NONCANONICAL_ACTIVATION_OF_NOTCH3	8839	930	NA	blood	Memory B	B	B	is_ti
FALSE	1	33	1370	5	0.00364964	0.151515	c2.cp.reactome.v2024.1.Hs.symbols	NONHOMOLOGOUS_END_JOINING_NHEJ	8839	931	NA	blood	Memory B	B	B	is_ti
FALSE	1	46	3	1	0.333333	0.0217391	c2.cp.reactome.v2024.1.Hs.symbols	NON_INTEGRIN_MEMBRANE_ECM_INTERACTIONS	8839	933	NA	blood	Memory B	B	B	is_ti
FALSE	1	17	1220	1	0.000819672	0.0588235	c2.cp.reactome.v2024.1.Hs.symbols	NOREPINEPHRINE_NEUROTRANSMITTER_RELEASE_CYCLE	8839	934	NA	blood	Memory B	B	B	is_ti
FALSE	1	46	1212	10	0.00825083	0.217391	c2.cp.reactome.v2024.1.Hs.symbols	NOTCH1_INTRACELLULAR_DOMAIN_REGULATES_TRANSCRIPTION	8839	936	NA	blood	Memory B	B	B	is_ti
FALSE	1	22	1569	8	0.00509879	0.363636	c2.cp.reactome.v2024.1.Hs.symbols	NOTCH2_ACTIVATION_AND_TRANSMISSION_OF_SIGNAL_TO_THE_NUCLEUS	8839	937	NA	blood	Memory B	B	B	is_ti
FALSE	1	11	640	2	0.003125	0.181818	c2.cp.reactome.v2024.1.Hs.symbols	NOTCH2_INTRACELLULAR_DOMAIN_REGULATES_TRANSCRIPTION	8839	938	NA	blood	Memory B	B	B	is_ti
FALSE	1	24	1569	8	0.00509879	0.333333	c2.cp.reactome.v2024.1.Hs.symbols	NOTCH3_ACTIVATION_AND_TRANSMISSION_OF_SIGNAL_TO_THE_NUCLEUS	8839	939	NA	blood	Memory B	B	B	is_ti
FALSE	1	22	828	1	0.00120773	0.0454545	c2.cp.reactome.v2024.1.Hs.symbols	NOTCH3_INTRACELLULAR_DOMAIN_REGULATES_TRANSCRIPTION	8839	940	NA	blood	Memory B	B	B	is_ti
FALSE	1	11	1409	3	0.00212917	0.272727	c2.cp.reactome.v2024.1.Hs.symbols	NOTCH4_ACTIVATION_AND_TRANSMISSION_OF_SIGNAL_TO_THE_NUCLEUS	8839	941	NA	blood	Memory B	B	B	is_ti
FALSE	1	19	460	1	0.00217391	0.0526316	c2.cp.reactome.v2024.1.Hs.symbols	NOTCH4_INTRACELLULAR_DOMAIN_REGULATES_TRANSCRIPTION	8839	942	NA	blood	Memory B	B	B	is_ti
FALSE	1	28	1212	4	0.00330033	0.142857	c2.cp.reactome.v2024.1.Hs.symbols	NOTCH_HLH_TRANSCRIPTION_PATHWAY	8839	943	NA	blood	Memory B	B	B	is_ti
FALSE	1	18	509	3	0.00589391	0.166667	c2.cp.reactome.v2024.1.Hs.symbols	NPAS4_REGULATES_EXPRESSION_OF_TARGET_GENES	8839	944	NA	blood	Memory B	B	B	is_ti
FALSE	1	40	494	3	0.00607287	0.075	c2.cp.reactome.v2024.1.Hs.symbols	NR1H2_AND_NR1H3_MEDIATED_SIGNALING	8839	945	NA	blood	Memory B	B	B	is_ti
FALSE	1	5	779	1	0.0012837	0.2	c2.cp.reactome.v2024.1.Hs.symbols	NR1H2_NR1H3_REGULATE_GENE_EXPRESSION_TO_LIMIT_CHOLESTEROL_UPTAKE	8839	950	NA	blood	Memory B	B	B	is_ti
FALSE	1	34	494	3	0.00607287	0.0882353	c2.cp.reactome.v2024.1.Hs.symbols	NR1H3_NR1H2_REGULATE_GENE_EXPRESSION_LINKED_TO_CHOLESTEROL_TRANSPORT_AND_EFFLUX	8839	951	NA	blood	Memory B	B	B	is_ti
FALSE	1	55	333	4	0.012012	0.0727273	c2.cp.reactome.v2024.1.Hs.symbols	NRAGE_SIGNALS_DEATH_THROUGH_JNK	8839	952	NA	blood	Memory B	B	B	is_ti
FALSE	1	6	497	2	0.00402414	0.333333	c2.cp.reactome.v2024.1.Hs.symbols	NRCAM_INTERACTIONS	8839	953	NA	blood	Memory B	B	B	is_ti
FALSE	1	15	1914	7	0.00365726	0.466667	c2.cp.reactome.v2024.1.Hs.symbols	NRIF_SIGNALS_CELL_DEATH_FROM_THE_NUCLEUS	8839	954	NA	blood	Memory B	B	B	is_ti
FALSE	1	36	1151	9	0.00781929	0.25	c2.cp.reactome.v2024.1.Hs.symbols	NOD1_2_SIGNALING_PATHWAY	8839	929	NA	blood	Memory B	B	B	is_ti
FALSE	1	18	201	2	0.00995025	0.111111	c2.cp.reactome.v2024.1.Hs.symbols	NITRIC_OXIDE_STIMULATES_GUANYLATE_CYCLASE	8839	928	NA	blood	Memory B	B	B	is_ti
FALSE	1	28	364	1	0.00274725	0.0357143	c2.cp.reactome.v2024.1.Hs.symbols	NICOTINATE_METABOLISM	8839	927	NA	blood	Memory B	B	B	is_ti
FALSE	1	17	364	1	0.00274725	0.0588235	c2.cp.reactome.v2024.1.Hs.symbols	NICOTINAMIDE_SALVAGING	8839	926	NA	blood	Memory B	B	B	is_ti
FALSE	1	95	311	6	0.0192926	0.0631579	c2.cp.reactome.v2024.1.Hs.symbols	NEGATIVE_REGULATION_OF_THE_PI3K_AKT_NETWORK	8839	901	NA	blood	Memory B	B	B	is_ti
FALSE	1	34	1943	15	0.00772002	0.441176	c2.cp.reactome.v2024.1.Hs.symbols	NEGATIVE_REGULATORS_OF_DDX58_IFIH1_SIGNALING	8839	902	NA	blood	Memory B	B	B	is_ti
FALSE	1	17	135	2	0.0148148	0.117647	c2.cp.reactome.v2024.1.Hs.symbols	NEPHRIN_FAMILY_INTERACTIONS	8839	903	NA	blood	Memory B	B	B	is_ti
FALSE	1	5	197	1	0.00507614	0.2	c2.cp.reactome.v2024.1.Hs.symbols	NEPHRON_DEVELOPMENT	8839	904	NA	blood	Memory B	B	B	is_ti
FALSE	1	41	683	7	0.0102489	0.170732	c2.cp.reactome.v2024.1.Hs.symbols	NETRIN_1_SIGNALING	8839	906	NA	blood	Memory B	B	B	is_ti
FALSE	1	49	29	1	0.0344828	0.0204082	c2.cp.reactome.v2024.1.Hs.symbols	NEUREXINS_AND_NEUROLIGINS	8839	908	NA	blood	Memory B	B	B	is_ti
FALSE	1	5	497	2	0.00402414	0.4	c2.cp.reactome.v2024.1.Hs.symbols	NEUROFASCIN_INTERACTIONS	8839	909	NA	blood	Memory B	B	B	is_ti
FALSE	1	303	48	5	0.104167	0.0165017	c2.cp.reactome.v2024.1.Hs.symbols	NEURONAL_SYSTEM	8839	910	NA	blood	Memory B	B	B	is_ti
FALSE	1	9	1220	1	0.000819672	0.111111	c2.cp.reactome.v2024.1.Hs.symbols	NEUROTOXICITY_OF_CLOSTRIDIUM_TOXINS	8839	911	NA	blood	Memory B	B	B	is_ti
FALSE	1	10	1625	5	0.00307692	0.5	c2.cp.reactome.v2024.1.Hs.symbols	MITOCHONDRIAL_FATTY_ACID_BETA_OXIDATION_OF_SATURATED_FATTY_ACIDS	8839	838	NA	blood	Memory B	B	B	is_ti
FALSE	1	152	662	21	0.0317221	0.138158	c2.cp.reactome.v2024.1.Hs.symbols	NEUROTRANSMITTER_RECEPTORS_AND_POSTSYNAPTIC_SIGNAL_TRANSMISSION	8839	913	NA	blood	Memory B	B	B	is_ti
FALSE	1	8	446	2	0.0044843	0.25	c2.cp.reactome.v2024.1.Hs.symbols	NFE2L2_REGULATES_PENTOSE_PHOSPHATE_PATHWAY_GENES	8839	916	NA	blood	Memory B	B	B	is_ti
FALSE	1	17	1064	5	0.00469925	0.294118	c2.cp.reactome.v2024.1.Hs.symbols	NFE2L2_REGULATING_ANTI_OXIDANT_DETOXIFICATION_ENZYMES	8839	917	NA	blood	Memory B	B	B	is_ti
FALSE	1	5	1939	3	0.00154719	0.6	c2.cp.reactome.v2024.1.Hs.symbols	NFE2L2_REGULATING_ER_STRESS_ASSOCIATED_GENES	8839	918	NA	blood	Memory B	B	B	is_ti
FALSE	1	5	1939	2	0.00103146	0.4	c2.cp.reactome.v2024.1.Hs.symbols	NFE2L2_REGULATING_INFLAMMATION_ASSOCIATED_GENES	8839	919	NA	blood	Memory B	B	B	is_ti
FALSE	1	8	1939	2	0.00103146	0.25	c2.cp.reactome.v2024.1.Hs.symbols	NFE2L2_REGULATING_MDR_ASSOCIATED_ENZYMES	8839	920	NA	blood	Memory B	B	B	is_ti
FALSE	1	10	925	1	0.00108108	0.1	c2.cp.reactome.v2024.1.Hs.symbols	NFE2L2_REGULATING_TUMORIGENIC_GENES	8839	921	NA	blood	Memory B	B	B	is_ti
FALSE	1	12	1017	3	0.00294985	0.25	c2.cp.reactome.v2024.1.Hs.symbols	NF_KB_ACTIVATION_THROUGH_FADD_RIP_1_PATHWAY_MEDIATED_BY_CASPASE_8_AND_10	8839	922	NA	blood	Memory B	B	B	is_ti
FALSE	1	12	1914	7	0.00365726	0.583333	c2.cp.reactome.v2024.1.Hs.symbols	NF_KB_IS_ACTIVATED_AND_SIGNALS_SURVIVAL	8839	923	NA	blood	Memory B	B	B	is_ti
FALSE	1	33	509	5	0.00982318	0.151515	c2.cp.reactome.v2024.1.Hs.symbols	NGF_STIMULATED_TRANSCRIPTION	8839	925	NA	blood	Memory B	B	B	is_ti
FALSE	1	41	444	2	0.0045045	0.0487805	c2.cp.reactome.v2024.1.Hs.symbols	NEUROTRANSMITTER_RELEASE_CYCLE	8839	914	NA	blood	Memory B	B	B	is_ti
FALSE	1	142	276	9	0.0326087	0.0633803	c2.cp.reactome.v2024.1.Hs.symbols	ION_CHANNEL_TRANSPORT	8839	718	NA	blood	Memory B	B	B	is_ti
FALSE	1	33	1625	12	0.00738462	0.363636	c2.cp.reactome.v2024.1.Hs.symbols	MITOCHONDRIAL_FATTY_ACID_BETA_OXIDATION	8839	837	NA	blood	Memory B	B	B	is_ti
FALSE	1	106	22	2	0.0909091	0.0188679	c2.cp.reactome.v2024.1.Hs.symbols	MITF_M_REGULATED_MELANOCYTE_DEVELOPMENT	8839	834	NA	blood	Memory B	B	B	is_ti
FALSE	1	66	1569	14	0.00892288	0.212121	c2.cp.reactome.v2024.1.Hs.symbols	LATE_SARS_COV_2_INFECTION_EVENTS	8839	747	NA	blood	Memory B	B	B	is_ti
FALSE	1	17	931	4	0.00429646	0.235294	c2.cp.reactome.v2024.1.Hs.symbols	LDL_CLEARANCE	8839	748	NA	blood	Memory B	B	B	is_ti
FALSE	1	3	39	1	0.025641	0.333333	c2.cp.reactome.v2024.1.Hs.symbols	LECTIN_PATHWAY_OF_COMPLEMENT_ACTIVATION	8839	750	NA	blood	Memory B	B	B	is_ti
FALSE	1	4	79	1	0.0126582	0.25	c2.cp.reactome.v2024.1.Hs.symbols	LIGAND_RECEPTOR_INTERACTIONS	8839	754	NA	blood	Memory B	B	B	is_ti
FALSE	1	7	774	1	0.00129199	0.142857	c2.cp.reactome.v2024.1.Hs.symbols	LINOLEIC_ACID_LA_METABOLISM	8839	755	NA	blood	Memory B	B	B	is_ti
FALSE	1	7	1832	3	0.00163755	0.428571	c2.cp.reactome.v2024.1.Hs.symbols	LIPOPHAGY	8839	757	NA	blood	Memory B	B	B	is_ti
FALSE	1	19	1869	8	0.00428036	0.421053	c2.cp.reactome.v2024.1.Hs.symbols	LISTERIA_MONOCYTOGENES_ENTRY_INTO_HOST_CELLS	8839	758	NA	blood	Memory B	B	B	is_ti
FALSE	1	16	184	1	0.00543478	0.0625	c2.cp.reactome.v2024.1.Hs.symbols	LONG_TERM_POTENTIATION	8839	759	NA	blood	Memory B	B	B	is_ti
FALSE	1	13	1524	3	0.0019685	0.230769	c2.cp.reactome.v2024.1.Hs.symbols	LOSS_OF_FUNCTION_OF_MECP2_IN_RETT_SYNDROME	8839	760	NA	blood	Memory B	B	B	is_ti
FALSE	1	7	1672	2	0.00119617	0.285714	c2.cp.reactome.v2024.1.Hs.symbols	LOSS_OF_FUNCTION_OF_SMAD2_3_IN_CANCER	8839	761	NA	blood	Memory B	B	B	is_ti
FALSE	1	7	1212	1	0.000825083	0.142857	c2.cp.reactome.v2024.1.Hs.symbols	LOSS_OF_MECP2_BINDING_ABILITY_TO_THE_NCOR_SMRT_COMPLEX	8839	762	NA	blood	Memory B	B	B	is_ti
FALSE	1	5	449	1	0.00222717	0.2	c2.cp.reactome.v2024.1.Hs.symbols	LRR_FLII_INTERACTING_PROTEIN_1_LRRFIP1_ACTIVATES_TYPE_I_IFN_PRODUCTION	8839	763	NA	blood	Memory B	B	B	is_ti
FALSE	1	7	309	1	0.00323625	0.142857	c2.cp.reactome.v2024.1.Hs.symbols	LTC4_CYSLTR_MEDIATED_IL4_PRODUCTION	8839	764	NA	blood	Memory B	B	B	is_ti
FALSE	1	11	1259	1	0.000794281	0.0909091	c2.cp.reactome.v2024.1.Hs.symbols	LYSINE_CATABOLISM	8839	765	NA	blood	Memory B	B	B	is_ti
FALSE	1	33	1683	14	0.00831848	0.424242	c2.cp.reactome.v2024.1.Hs.symbols	LYSOSOME_VESICLE_BIOGENESIS	8839	766	NA	blood	Memory B	B	B	is_ti
FALSE	1	12	74	2	0.027027	0.166667	c2.cp.reactome.v2024.1.Hs.symbols	LYSOSPHINGOLIPID_AND_LPA_RECEPTORS	8839	767	NA	blood	Memory B	B	B	is_ti
FALSE	1	8	1806	3	0.00166113	0.375	c2.cp.reactome.v2024.1.Hs.symbols	MALATE_ASPARTATE_SHUTTLE	8839	768	NA	blood	Memory B	B	B	is_ti
FALSE	1	9	1176	3	0.00255102	0.333333	c2.cp.reactome.v2024.1.Hs.symbols	MAPK1_ERK2_ACTIVATION	8839	771	NA	blood	Memory B	B	B	is_ti
FALSE	1	10	484	3	0.00619835	0.3	c2.cp.reactome.v2024.1.Hs.symbols	MAPK3_ERK1_ACTIVATION	8839	772	NA	blood	Memory B	B	B	is_ti
FALSE	1	23	3	1	0.333333	0.0434783	c2.cp.reactome.v2024.1.Hs.symbols	LAMININ_INTERACTIONS	8839	745	NA	blood	Memory B	B	B	is_ti
FALSE	1	276	1952	86	0.0440574	0.311594	c2.cp.reactome.v2024.1.Hs.symbols	MAPK_FAMILY_SIGNALING_CASCADES	8839	774	NA	blood	Memory B	B	B	is_ti
FALSE	1	20	1708	2	0.00117096	0.1	c2.cp.reactome.v2024.1.Hs.symbols	LAGGING_STRAND_SYNTHESIS	8839	744	NA	blood	Memory B	B	B	is_ti
FALSE	1	17	1606	4	0.00249066	0.235294	c2.cp.reactome.v2024.1.Hs.symbols	KSRP_KHSRP_BINDS_AND_DESTABILIZES_MRNA	8839	742	NA	blood	Memory B	B	B	is_ti
FALSE	1	14	1151	6	0.00521286	0.428571	c2.cp.reactome.v2024.1.Hs.symbols	IRAK1_RECRUITS_IKK_COMPLEX	8839	721	NA	blood	Memory B	B	B	is_ti
FALSE	1	10	1569	4	0.00254939	0.4	c2.cp.reactome.v2024.1.Hs.symbols	IRAK2_MEDIATED_ACTIVATION_OF_TAK1_COMPLEX	8839	722	NA	blood	Memory B	B	B	is_ti
FALSE	1	14	43	2	0.0465116	0.142857	c2.cp.reactome.v2024.1.Hs.symbols	IRAK4_DEFICIENCY_TLR2_4	8839	723	NA	blood	Memory B	B	B	is_ti
FALSE	1	48	1734	11	0.00634371	0.229167	c2.cp.reactome.v2024.1.Hs.symbols	IRE1ALPHA_ACTIVATES_CHAPERONES	8839	724	NA	blood	Memory B	B	B	is_ti
FALSE	1	4	450	2	0.00444444	0.5	c2.cp.reactome.v2024.1.Hs.symbols	IRF3_MEDIATED_ACTIVATION_OF_TYPE_1_IFN	8839	725	NA	blood	Memory B	B	B	is_ti
FALSE	1	10	169	1	0.00591716	0.1	c2.cp.reactome.v2024.1.Hs.symbols	IRF3_MEDIATED_INDUCTION_OF_TYPE_I_IFN	8839	726	NA	blood	Memory B	B	B	is_ti
FALSE	1	55	1874	16	0.00853789	0.290909	c2.cp.reactome.v2024.1.Hs.symbols	IRON_UPTAKE_AND_TRANSPORT	8839	727	NA	blood	Memory B	B	B	is_ti
FALSE	1	4	904	1	0.00110619	0.25	c2.cp.reactome.v2024.1.Hs.symbols	IRS_ACTIVATION	8839	728	NA	blood	Memory B	B	B	is_ti
FALSE	1	32	627	5	0.00797448	0.15625	c2.cp.reactome.v2024.1.Hs.symbols	IRS_MEDIATED_SIGNALLING	8839	729	NA	blood	Memory B	B	B	is_ti
FALSE	1	71	17	1	0.0588235	0.0140845	c2.cp.reactome.v2024.1.Hs.symbols	ISG15_ANTIVIRAL_MECHANISM	8839	730	NA	blood	Memory B	B	B	is_ti
FALSE	1	22	1227	6	0.00488998	0.272727	c2.cp.reactome.v2024.1.Hs.symbols	JNK_C_JUN_KINASES_PHOSPHORYLATION_AND_ACTIVATION_MEDIATED_BY_ACTIVATED_HUMAN_TAK1	8839	731	NA	blood	Memory B	B	B	is_ti
FALSE	1	11	1569	4	0.00254939	0.363636	c2.cp.reactome.v2024.1.Hs.symbols	JOSEPHIN_DOMAIN_DUBS	8839	732	NA	blood	Memory B	B	B	is_ti
FALSE	1	18	114	1	0.00877193	0.0555556	c2.cp.reactome.v2024.1.Hs.symbols	KERATAN_SULFATE_BIOSYNTHESIS	8839	734	NA	blood	Memory B	B	B	is_ti
FALSE	1	26	114	1	0.00877193	0.0384615	c2.cp.reactome.v2024.1.Hs.symbols	KERATAN_SULFATE_KERATIN_METABOLISM	8839	736	NA	blood	Memory B	B	B	is_ti
FALSE	1	36	11	1	0.0909091	0.0277778	c2.cp.reactome.v2024.1.Hs.symbols	KERATINIZATION	8839	737	NA	blood	Memory B	B	B	is_ti
FALSE	1	9	192	1	0.00520833	0.111111	c2.cp.reactome.v2024.1.Hs.symbols	KETONE_BODY_METABOLISM	8839	738	NA	blood	Memory B	B	B	is_ti
FALSE	1	21	3	1	0.333333	0.047619	c2.cp.reactome.v2024.1.Hs.symbols	KIDNEY_DEVELOPMENT	8839	739	NA	blood	Memory B	B	B	is_ti
FALSE	1	10	1822	1	0.000548847	0.1	c2.cp.reactome.v2024.1.Hs.symbols	KILLING_MECHANISMS	8839	740	NA	blood	Memory B	B	B	is_ti
FALSE	1	50	816	11	0.0134804	0.22	c2.cp.reactome.v2024.1.Hs.symbols	KINESINS	8839	741	NA	blood	Memory B	B	B	is_ti
FALSE	1	99	8	2	0.25	0.020202	c2.cp.reactome.v2024.1.Hs.symbols	L1CAM_INTERACTIONS	8839	743	NA	blood	Memory B	B	B	is_ti
FALSE	1	31	1579	10	0.00633312	0.322581	c2.cp.reactome.v2024.1.Hs.symbols	MAPK_TARGETS_NUCLEAR_EVENTS_MEDIATED_BY_MAP_KINASES	8839	775	NA	blood	Memory B	B	B	is_ti
FALSE	1	10	1537	5	0.00325309	0.5	c2.cp.reactome.v2024.1.Hs.symbols	MASTL_FACILITATES_MITOTIC_PROGRESSION	8839	776	NA	blood	Memory B	B	B	is_ti
FALSE	1	49	225	1	0.00444444	0.0204082	c2.cp.reactome.v2024.1.Hs.symbols	MATERNAL_TO_ZYGOTIC_TRANSITION_MZT	8839	777	NA	blood	Memory B	B	B	is_ti
FALSE	1	171	77	5	0.0649351	0.0292398	c2.cp.reactome.v2024.1.Hs.symbols	METABOLISM_OF_VITAMINS_AND_COFACTORS	8839	809	NA	blood	Memory B	B	B	is_ti
FALSE	1	113	77	5	0.0649351	0.0442478	c2.cp.reactome.v2024.1.Hs.symbols	METABOLISM_OF_WATER_SOLUBLE_VITAMINS_AND_COFACTORS	8839	810	NA	blood	Memory B	B	B	is_ti
FALSE	1	20	359	1	0.00278552	0.05	c2.cp.reactome.v2024.1.Hs.symbols	METALLOPROTEASE_DUBS	8839	811	NA	blood	Memory B	B	B	is_ti
FALSE	1	8	373	3	0.0080429	0.375	c2.cp.reactome.v2024.1.Hs.symbols	METALLOTHIONEINS_BIND_METALS	8839	812	NA	blood	Memory B	B	B	is_ti
FALSE	1	6	593	1	0.00168634	0.166667	c2.cp.reactome.v2024.1.Hs.symbols	METHIONINE_SALVAGE_PATHWAY	8839	815	NA	blood	Memory B	B	B	is_ti
FALSE	1	11	811	1	0.00123305	0.0909091	c2.cp.reactome.v2024.1.Hs.symbols	METHYLATION	8839	816	NA	blood	Memory B	B	B	is_ti
FALSE	1	6	1869	2	0.00107009	0.333333	c2.cp.reactome.v2024.1.Hs.symbols	MET_ACTIVATES_PI3K_AKT_SIGNALING	8839	817	NA	blood	Memory B	B	B	is_ti
FALSE	1	23	3	1	0.333333	0.0434783	c2.cp.reactome.v2024.1.Hs.symbols	MET_ACTIVATES_PTK2_SIGNALING	8839	818	NA	blood	Memory B	B	B	is_ti
FALSE	1	5	1869	1	0.000535045	0.2	c2.cp.reactome.v2024.1.Hs.symbols	MET_ACTIVATES_PTPN11	8839	819	NA	blood	Memory B	B	B	is_ti
FALSE	1	11	1869	4	0.00214018	0.363636	c2.cp.reactome.v2024.1.Hs.symbols	MET_ACTIVATES_RAP1_AND_RAC1	8839	820	NA	blood	Memory B	B	B	is_ti
FALSE	1	11	627	2	0.00318979	0.181818	c2.cp.reactome.v2024.1.Hs.symbols	MET_ACTIVATES_RAS_SIGNALING	8839	821	NA	blood	Memory B	B	B	is_ti
FALSE	1	33	3	1	0.333333	0.030303	c2.cp.reactome.v2024.1.Hs.symbols	MET_PROMOTES_CELL_MOTILITY	8839	823	NA	blood	Memory B	B	B	is_ti
FALSE	1	5	85	1	0.0117647	0.2	c2.cp.reactome.v2024.1.Hs.symbols	MET_RECEPTOR_ACTIVATION	8839	824	NA	blood	Memory B	B	B	is_ti
FALSE	1	10	1869	3	0.00160514	0.3	c2.cp.reactome.v2024.1.Hs.symbols	MET_RECEPTOR_RECYCLING	8839	825	NA	blood	Memory B	B	B	is_ti
FALSE	1	24	1824	11	0.0060307	0.458333	c2.cp.reactome.v2024.1.Hs.symbols	MICRORNA_MIRNA_BIOGENESIS	8839	827	NA	blood	Memory B	B	B	is_ti
FALSE	1	8	775	2	0.00258065	0.25	c2.cp.reactome.v2024.1.Hs.symbols	MIRO_GTPASE_CYCLE	8839	829	NA	blood	Memory B	B	B	is_ti
FALSE	1	20	432	5	0.0115741	0.25	c2.cp.reactome.v2024.1.Hs.symbols	MISCELLANEOUS_TRANSPORT_AND_BINDING_EVENTS	8839	831	NA	blood	Memory B	B	B	is_ti
FALSE	1	15	1708	2	0.00117096	0.133333	c2.cp.reactome.v2024.1.Hs.symbols	MISMATCH_REPAIR	8839	832	NA	blood	Memory B	B	B	is_ti
FALSE	1	84	22	2	0.0909091	0.0238095	c2.cp.reactome.v2024.1.Hs.symbols	MITF_M_DEPENDENT_GENE_EXPRESSION	8839	833	NA	blood	Memory B	B	B	is_ti
FALSE	1	21	88	1	0.0113636	0.047619	c2.cp.reactome.v2024.1.Hs.symbols	METABOLISM_OF_STEROID_HORMONES	8839	808	NA	blood	Memory B	B	B	is_ti
FALSE	1	122	88	4	0.0454545	0.0327869	c2.cp.reactome.v2024.1.Hs.symbols	METABOLISM_OF_STEROIDS	8839	807	NA	blood	Memory B	B	B	is_ti
FALSE	1	21	856	3	0.00350467	0.142857	c2.cp.reactome.v2024.1.Hs.symbols	METABOLISM_OF_PORPHYRINS	8839	805	NA	blood	Memory B	B	B	is_ti
FALSE	1	89	2	1	0.5	0.011236	c2.cp.reactome.v2024.1.Hs.symbols	METABOLISM_OF_NUCLEOTIDES	8839	803	NA	blood	Memory B	B	B	is_ti
FALSE	1	9	1202	1	0.000831947	0.111111	c2.cp.reactome.v2024.1.Hs.symbols	MATURATION_OF_PROTEIN_3A	8839	778	NA	blood	Memory B	B	B	is_ti
FALSE	1	11	994	3	0.00301811	0.272727	c2.cp.reactome.v2024.1.Hs.symbols	MATURATION_OF_SARS_COV_1_NUCLEOPROTEIN	8839	779	NA	blood	Memory B	B	B	is_ti
FALSE	1	15	994	4	0.00402414	0.266667	c2.cp.reactome.v2024.1.Hs.symbols	MATURATION_OF_SARS_COV_2_NUCLEOPROTEIN	8839	780	NA	blood	Memory B	B	B	is_ti
FALSE	1	5	1894	2	0.00105597	0.4	c2.cp.reactome.v2024.1.Hs.symbols	MATURATION_OF_SARS_COV_2_SPIKE_PROTEIN	8839	781	NA	blood	Memory B	B	B	is_ti
FALSE	1	37	98	1	0.0102041	0.027027	c2.cp.reactome.v2024.1.Hs.symbols	MATURATION_OF_SPIKE_PROTEIN	8839	782	NA	blood	Memory B	B	B	is_ti
FALSE	1	20	1303	7	0.00537222	0.35	c2.cp.reactome.v2024.1.Hs.symbols	MATURATION_OF_TCA_ENZYMES_AND_REGULATION_OF_TCA_CYCLE	8839	783	NA	blood	Memory B	B	B	is_ti
FALSE	1	14	1538	2	0.00130039	0.142857	c2.cp.reactome.v2024.1.Hs.symbols	MECP2_REGULATES_NEURONAL_RECEPTORS_AND_CHANNELS	8839	784	NA	blood	Memory B	B	B	is_ti
FALSE	1	5	1538	1	0.000650195	0.2	c2.cp.reactome.v2024.1.Hs.symbols	MECP2_REGULATES_TRANSCRIPTION_FACTORS	8839	785	NA	blood	Memory B	B	B	is_ti
FALSE	1	6	1538	1	0.000650195	0.166667	c2.cp.reactome.v2024.1.Hs.symbols	MECP2_REGULATES_TRANSCRIPTION_OF_NEURONAL_LIGANDS	8839	786	NA	blood	Memory B	B	B	is_ti
FALSE	1	22	1089	6	0.00550964	0.272727	c2.cp.reactome.v2024.1.Hs.symbols	MITOCHONDRIAL_CALCIUM_ION_TRANSPORT	8839	836	NA	blood	Memory B	B	B	is_ti
FALSE	1	52	331	1	0.00302115	0.0192308	c2.cp.reactome.v2024.1.Hs.symbols	MEIOSIS	8839	787	NA	blood	Memory B	B	B	is_ti
FALSE	1	30	331	1	0.00302115	0.0333333	c2.cp.reactome.v2024.1.Hs.symbols	MEIOTIC_SYNAPSIS	8839	789	NA	blood	Memory B	B	B	is_ti
FALSE	1	22	1264	1	0.000791139	0.0454545	c2.cp.reactome.v2024.1.Hs.symbols	METABOLIC_DISORDERS_OF_BIOLOGICAL_OXIDATION_ENZYMES	8839	792	NA	blood	Memory B	B	B	is_ti
FALSE	1	13	362	1	0.00276243	0.0769231	c2.cp.reactome.v2024.1.Hs.symbols	METABOLISM_OF_ANGIOTENSINOGEN_TO_ANGIOTENSINS	8839	795	NA	blood	Memory B	B	B	is_ti
FALSE	1	240	54	5	0.0925926	0.0208333	c2.cp.reactome.v2024.1.Hs.symbols	METABOLISM_OF_CARBOHYDRATES	8839	796	NA	blood	Memory B	B	B	is_ti
FALSE	1	24	1775	4	0.00225352	0.166667	c2.cp.reactome.v2024.1.Hs.symbols	METABOLISM_OF_COFACTORS	8839	797	NA	blood	Memory B	B	B	is_ti
FALSE	1	35	171	1	0.00584795	0.0285714	c2.cp.reactome.v2024.1.Hs.symbols	METABOLISM_OF_FAT_SOLUBLE_VITAMINS	8839	798	NA	blood	Memory B	B	B	is_ti
FALSE	1	16	75	1	0.0133333	0.0625	c2.cp.reactome.v2024.1.Hs.symbols	METABOLISM_OF_FOLATE_AND_PTERINES	8839	799	NA	blood	Memory B	B	B	is_ti
FALSE	1	635	51	6	0.117647	0.00944882	c2.cp.reactome.v2024.1.Hs.symbols	METABOLISM_OF_LIPIDS	8839	801	NA	blood	Memory B	B	B	is_ti
FALSE	1	13	56	1	0.0178571	0.0769231	c2.cp.reactome.v2024.1.Hs.symbols	METABOLISM_OF_NITRIC_OXIDE_NOS3_ACTIVATION_AND_REGULATION	8839	802	NA	blood	Memory B	B	B	is_ti
FALSE	1	23	950	1	0.00105263	0.0434783	c2.cp.reactome.v2024.1.Hs.symbols	MEIOTIC_RECOMBINATION	8839	788	NA	blood	Memory B	B	B	is_ti
FALSE	1	39	654	3	0.00458716	0.0769231	c2.cp.reactome.v2024.1.Hs.symbols	NS1_MEDIATED_EFFECTS_ON_HOST_PATHWAYS	8839	955	NA	blood	Memory B	B	B	is_ti
FALSE	1	22	1119	5	0.00446828	0.227273	c2.cp.reactome.v2024.1.Hs.symbols	FGFR1_MUTANT_RECEPTOR_ACTIVATION	8839	481	NA	blood	Memory B	B	B	is_ti
FALSE	1	68	178	6	0.0337079	0.0882353	c2.cp.reactome.v2024.1.Hs.symbols	FCGR_ACTIVATION	8839	475	NA	blood	Memory B	B	B	is_ti
FALSE	1	31	20	1	0.05	0.0322581	c2.cp.reactome.v2024.1.Hs.symbols	BILE_ACID_AND_BILE_SALT_METABOLISM	8839	152	NA	blood	Memory B	B	B	is_ti
FALSE	1	87	89	1	0.011236	0.0114943	c2.cp.reactome.v2024.1.Hs.symbols	BINDING_AND_UPTAKE_OF_LIGANDS_BY_SCAVENGER_RECEPTORS	8839	153	NA	blood	Memory B	B	B	is_ti
FALSE	1	8	22	1	0.0454545	0.125	c2.cp.reactome.v2024.1.Hs.symbols	BINDING_OF_TCF_LEF_CTNNB1_TO_TARGET_GENE_PROMOTERS	8839	154	NA	blood	Memory B	B	B	is_ti
FALSE	1	134	19	2	0.105263	0.0149254	c2.cp.reactome.v2024.1.Hs.symbols	BIOLOGICAL_OXIDATIONS	8839	155	NA	blood	Memory B	B	B	is_ti
FALSE	1	6	1726	3	0.00173812	0.5	c2.cp.reactome.v2024.1.Hs.symbols	BIOSYNTHESIS_OF_EPA_DERIVED_SPMS	8839	156	NA	blood	Memory B	B	B	is_ti
FALSE	1	4	859	1	0.00116414	0.25	c2.cp.reactome.v2024.1.Hs.symbols	BIOSYNTHESIS_OF_MARESINS	8839	157	NA	blood	Memory B	B	B	is_ti
FALSE	1	14	1726	4	0.0023175	0.285714	c2.cp.reactome.v2024.1.Hs.symbols	BIOSYNTHESIS_OF_SPECIALIZED_PRORESOLVING_MEDIATORS_SPMS	8839	159	NA	blood	Memory B	B	B	is_ti
FALSE	1	73	1202	7	0.00582363	0.0958904	c2.cp.reactome.v2024.1.Hs.symbols	BIOSYNTHESIS_OF_THE_N_GLYCAN_PRECURSOR_DOLICHOL_LIPID_LINKED_OLIGOSACCHARIDE_LLO_AND_TRANSFER_TO_A_NASCENT_PROTEIN	8839	160	NA	blood	Memory B	B	B	is_ti
FALSE	1	11	1616	1	0.000618812	0.0909091	c2.cp.reactome.v2024.1.Hs.symbols	BIOTIN_TRANSPORT_AND_METABOLISM	8839	161	NA	blood	Memory B	B	B	is_ti
FALSE	1	14	12	1	0.0833333	0.0714286	c2.cp.reactome.v2024.1.Hs.symbols	BLOOD_GROUP_SYSTEMS_BIOSYNTHESIS	8839	162	NA	blood	Memory B	B	B	is_ti
FALSE	1	24	543	1	0.00184162	0.0416667	c2.cp.reactome.v2024.1.Hs.symbols	BMAL1_CLOCK_NPAS2_ACTIVATES_CIRCADIAN_GENE_EXPRESSION	8839	163	NA	blood	Memory B	B	B	is_ti
FALSE	1	21	208	1	0.00480769	0.047619	c2.cp.reactome.v2024.1.Hs.symbols	BRANCHED_CHAIN_AMINO_ACID_CATABOLISM	8839	164	NA	blood	Memory B	B	B	is_ti
FALSE	1	17	824	1	0.00121359	0.0588235	c2.cp.reactome.v2024.1.Hs.symbols	BUTYRATE_RESPONSE_FACTOR_1_BRF1_BINDS_AND_DESTABILIZES_MRNA	8839	166	NA	blood	Memory B	B	B	is_ti
FALSE	1	11	1858	1	0.000538213	0.0909091	c2.cp.reactome.v2024.1.Hs.symbols	BUTYROPHILIN_BTN_FAMILY_INTERACTIONS	8839	167	NA	blood	Memory B	B	B	is_ti
FALSE	1	28	428	1	0.00233645	0.0357143	c2.cp.reactome.v2024.1.Hs.symbols	B_WICH_COMPLEX_POSITIVELY_REGULATES_RRNA_EXPRESSION	8839	168	NA	blood	Memory B	B	B	is_ti
FALSE	1	58	579	10	0.0172712	0.172414	c2.cp.reactome.v2024.1.Hs.symbols	CA2_PATHWAY	8839	170	NA	blood	Memory B	B	B	is_ti
FALSE	1	9	1667	6	0.00359928	0.666667	c2.cp.reactome.v2024.1.Hs.symbols	CALCINEURIN_ACTIVATES_NFAT	8839	171	NA	blood	Memory B	B	B	is_ti
FALSE	1	25	1235	7	0.00566802	0.28	c2.cp.reactome.v2024.1.Hs.symbols	CALNEXIN_CALRETICULIN_CYCLE	8839	173	NA	blood	Memory B	B	B	is_ti
FALSE	1	8	1538	5	0.00325098	0.625	c2.cp.reactome.v2024.1.Hs.symbols	CAMK_IV_MEDIATED_PHOSPHORYLATION_OF_CREB	8839	174	NA	blood	Memory B	B	B	is_ti
FALSE	1	9	1078	3	0.00278293	0.333333	c2.cp.reactome.v2024.1.Hs.symbols	BH3_ONLY_PROTEINS_ASSOCIATE_WITH_AND_INACTIVATE_ANTI_APOPTOTIC_BCL_2_MEMBERS	8839	150	NA	blood	Memory B	B	B	is_ti
FALSE	1	37	816	10	0.0122549	0.27027	c2.cp.reactome.v2024.1.Hs.symbols	CARBOXYTERMINAL_POST_TRANSLATIONAL_MODIFICATIONS_OF_TUBULIN	8839	175	NA	blood	Memory B	B	B	is_ti
FALSE	1	10	1665	3	0.0018018	0.3	c2.cp.reactome.v2024.1.Hs.symbols	BETA_OXIDATION_OF_VERY_LONG_CHAIN_FATTY_ACIDS	8839	149	NA	blood	Memory B	B	B	is_ti
FALSE	1	5	1625	2	0.00123077	0.4	c2.cp.reactome.v2024.1.Hs.symbols	BETA_OXIDATION_OF_OCTANOYL_COA_TO_HEXANOYL_COA	8839	147	NA	blood	Memory B	B	B	is_ti
FALSE	1	26	1777	7	0.00393922	0.269231	c2.cp.reactome.v2024.1.Hs.symbols	ATF4_ACTIVATES_GENES_IN_RESPONSE_TO_ENDOPLASMIC_RETICULUM_STRESS	8839	123	NA	blood	Memory B	B	B	is_ti
FALSE	1	12	563	1	0.0017762	0.0833333	c2.cp.reactome.v2024.1.Hs.symbols	ATF6_ATF6_ALPHA_ACTIVATES_CHAPERONES	8839	124	NA	blood	Memory B	B	B	is_ti
FALSE	1	10	563	1	0.0017762	0.1	c2.cp.reactome.v2024.1.Hs.symbols	ATF6_ATF6_ALPHA_ACTIVATES_CHAPERONE_GENES	8839	125	NA	blood	Memory B	B	B	is_ti
FALSE	1	17	567	1	0.00176367	0.0588235	c2.cp.reactome.v2024.1.Hs.symbols	ATTACHMENT_AND_ENTRY	8839	127	NA	blood	Memory B	B	B	is_ti
FALSE	1	26	1569	5	0.00318674	0.192308	c2.cp.reactome.v2024.1.Hs.symbols	ATTENUATION_PHASE	8839	129	NA	blood	Memory B	B	B	is_ti
FALSE	1	71	1799	16	0.00889383	0.225352	c2.cp.reactome.v2024.1.Hs.symbols	AURKA_ACTIVATION_BY_TPX2	8839	131	NA	blood	Memory B	B	B	is_ti
FALSE	1	22	265	1	0.00377358	0.0454545	c2.cp.reactome.v2024.1.Hs.symbols	AZATHIOPRINE_ADME	8839	133	NA	blood	Memory B	B	B	is_ti
FALSE	1	19	32	1	0.03125	0.0526316	c2.cp.reactome.v2024.1.Hs.symbols	A_TETRASACCHARIDE_LINKER_SEQUENCE_IS_REQUIRED_FOR_GAG_SYNTHESIS	8839	134	NA	blood	Memory B	B	B	is_ti
FALSE	1	66	1227	19	0.0154849	0.287879	c2.cp.reactome.v2024.1.Hs.symbols	BACTERIAL_INFECTION_PATHWAYS	8839	135	NA	blood	Memory B	B	B	is_ti
FALSE	1	44	236	1	0.00423729	0.0227273	c2.cp.reactome.v2024.1.Hs.symbols	BASE_EXCISION_REPAIR	8839	136	NA	blood	Memory B	B	B	is_ti
FALSE	1	17	236	1	0.00423729	0.0588235	c2.cp.reactome.v2024.1.Hs.symbols	BASE_EXCISION_REPAIR_AP_SITE_FORMATION	8839	137	NA	blood	Memory B	B	B	is_ti
FALSE	1	22	417	5	0.0119904	0.227273	c2.cp.reactome.v2024.1.Hs.symbols	BASIGIN_INTERACTIONS	8839	138	NA	blood	Memory B	B	B	is_ti
FALSE	1	22	1102	1	0.000907441	0.0454545	c2.cp.reactome.v2024.1.Hs.symbols	BBSOME_MEDIATED_CARGO_TARGETING_TO_CILIUM	8839	139	NA	blood	Memory B	B	B	is_ti
FALSE	1	17	1915	8	0.00417755	0.470588	c2.cp.reactome.v2024.1.Hs.symbols	BETA_CATENIN_PHOSPHORYLATION_CASCADE	8839	141	NA	blood	Memory B	B	B	is_ti
FALSE	1	5	317	1	0.00315457	0.2	c2.cp.reactome.v2024.1.Hs.symbols	BETA_DEFENSINS	8839	142	NA	blood	Memory B	B	B	is_ti
FALSE	1	5	914	3	0.00328228	0.6	c2.cp.reactome.v2024.1.Hs.symbols	BETA_OXIDATION_OF_BUTANOYL_COA_TO_ACETYL_COA	8839	143	NA	blood	Memory B	B	B	is_ti
FALSE	1	6	1625	2	0.00123077	0.333333	c2.cp.reactome.v2024.1.Hs.symbols	BETA_OXIDATION_OF_DECANOYL_COA_TO_OCTANOYL_COA_COA	8839	144	NA	blood	Memory B	B	B	is_ti
FALSE	1	5	1625	3	0.00184615	0.6	c2.cp.reactome.v2024.1.Hs.symbols	BETA_OXIDATION_OF_HEXANOYL_COA_TO_BUTANOYL_COA	8839	145	NA	blood	Memory B	B	B	is_ti
FALSE	1	4	1625	2	0.00123077	0.5	c2.cp.reactome.v2024.1.Hs.symbols	BETA_OXIDATION_OF_LAUROYL_COA_TO_DECANOYL_COA_COA	8839	146	NA	blood	Memory B	B	B	is_ti
FALSE	1	9	1665	1	0.000600601	0.111111	c2.cp.reactome.v2024.1.Hs.symbols	BETA_OXIDATION_OF_PRISTANOYL_COA	8839	148	NA	blood	Memory B	B	B	is_ti
FALSE	1	92	410	12	0.0292683	0.130435	c2.cp.reactome.v2024.1.Hs.symbols	CARDIAC_CONDUCTION	8839	176	NA	blood	Memory B	B	B	is_ti
FALSE	1	17	1528	1	0.00065445	0.0588235	c2.cp.reactome.v2024.1.Hs.symbols	CARDIOGENESIS	8839	177	NA	blood	Memory B	B	B	is_ti
FALSE	1	30	1609	3	0.00186451	0.1	c2.cp.reactome.v2024.1.Hs.symbols	CARGO_CONCENTRATION_IN_THE_ER	8839	178	NA	blood	Memory B	B	B	is_ti
FALSE	1	72	1914	22	0.0114943	0.305556	c2.cp.reactome.v2024.1.Hs.symbols	CELL_DEATH_SIGNALLING_VIA_NRAGE_NRIF_AND_NADE	8839	210	NA	blood	Memory B	B	B	is_ti
FALSE	1	17	156	3	0.0192308	0.176471	c2.cp.reactome.v2024.1.Hs.symbols	CELL_EXTRACELLULAR_MATRIX_INTERACTIONS	8839	211	NA	blood	Memory B	B	B	is_ti
FALSE	1	89	11	2	0.181818	0.0224719	c2.cp.reactome.v2024.1.Hs.symbols	CELL_JUNCTION_ORGANIZATION	8839	212	NA	blood	Memory B	B	B	is_ti
FALSE	1	165	3	1	0.333333	0.00606061	c2.cp.reactome.v2024.1.Hs.symbols	CELL_SURFACE_INTERACTIONS_AT_THE_VASCULAR_WALL	8839	213	NA	blood	Memory B	B	B	is_ti
FALSE	1	13	201	2	0.00995025	0.153846	c2.cp.reactome.v2024.1.Hs.symbols	CGMP_EFFECTS	8839	214	NA	blood	Memory B	B	B	is_ti
FALSE	1	20	1592	9	0.00565327	0.45	c2.cp.reactome.v2024.1.Hs.symbols	CHAPERONE_MEDIATED_AUTOPHAGY	8839	215	NA	blood	Memory B	B	B	is_ti
FALSE	1	43	67	1	0.0149254	0.0232558	c2.cp.reactome.v2024.1.Hs.symbols	CHEMOKINE_RECEPTORS_BIND_CHEMOKINES	8839	216	NA	blood	Memory B	B	B	is_ti
FALSE	1	12	1168	5	0.00428082	0.416667	c2.cp.reactome.v2024.1.Hs.symbols	CHK1_CHK2_CDS1_MEDIATED_INACTIVATION_OF_CYCLIN_B_CDK1_COMPLEX	8839	217	NA	blood	Memory B	B	B	is_ti
FALSE	1	8	3	1	0.333333	0.125	c2.cp.reactome.v2024.1.Hs.symbols	CHL1_INTERACTIONS	8839	218	NA	blood	Memory B	B	B	is_ti
FALSE	1	27	1647	9	0.00546448	0.333333	c2.cp.reactome.v2024.1.Hs.symbols	CHOLESTEROL_BIOSYNTHESIS	8839	219	NA	blood	Memory B	B	B	is_ti
FALSE	1	6	955	1	0.00104712	0.166667	c2.cp.reactome.v2024.1.Hs.symbols	CHOLINE_CATABOLISM	8839	220	NA	blood	Memory B	B	B	is_ti
FALSE	1	42	81	3	0.037037	0.0714286	c2.cp.reactome.v2024.1.Hs.symbols	CHONDROITIN_SULFATE_DERMATAN_SULFATE_METABOLISM	8839	222	NA	blood	Memory B	B	B	is_ti
FALSE	1	7	1561	1	0.000640615	0.142857	c2.cp.reactome.v2024.1.Hs.symbols	CHREBP_ACTIVATES_METABOLIC_GENE_EXPRESSION	8839	223	NA	blood	Memory B	B	B	is_ti
FALSE	1	9	225	1	0.00444444	0.111111	c2.cp.reactome.v2024.1.Hs.symbols	CHROMATIN_MODIFICATIONS_DURING_THE_MATERNAL_TO_ZYGOTIC_TRANSITION_MZT	8839	224	NA	blood	Memory B	B	B	is_ti
FALSE	1	200	145	1	0.00689655	0.005	c2.cp.reactome.v2024.1.Hs.symbols	CHROMATIN_MODIFYING_ENZYMES	8839	225	NA	blood	Memory B	B	B	is_ti
FALSE	1	90	109	1	0.00917431	0.0111111	c2.cp.reactome.v2024.1.Hs.symbols	CHROMOSOME_MAINTENANCE	8839	226	NA	blood	Memory B	B	B	is_ti
FALSE	1	5	77	1	0.012987	0.2	c2.cp.reactome.v2024.1.Hs.symbols	CHYLOMICRON_CLEARANCE	8839	228	NA	blood	Memory B	B	B	is_ti
FALSE	1	181	8	1	0.125	0.00552486	c2.cp.reactome.v2024.1.Hs.symbols	CILIUM_ASSEMBLY	8839	230	NA	blood	Memory B	B	B	is_ti
FALSE	1	67	1939	20	0.0103146	0.298507	c2.cp.reactome.v2024.1.Hs.symbols	CIRCADIAN_CLOCK	8839	232	NA	blood	Memory B	B	B	is_ti
FALSE	1	490	1937	128	0.0660816	0.261224	c2.cp.reactome.v2024.1.Hs.symbols	CELL_CYCLE_MITOTIC	8839	209	NA	blood	Memory B	B	B	is_ti
FALSE	1	254	1933	65	0.0336265	0.255906	c2.cp.reactome.v2024.1.Hs.symbols	CELL_CYCLE_CHECKPOINTS	8839	208	NA	blood	Memory B	B	B	is_ti
FALSE	1	613	1937	160	0.082602	0.261011	c2.cp.reactome.v2024.1.Hs.symbols	CELL_CYCLE	8839	207	NA	blood	Memory B	B	B	is_ti
FALSE	1	65	11	1	0.0909091	0.0153846	c2.cp.reactome.v2024.1.Hs.symbols	CELL_CELL_JUNCTION_ORGANIZATION	8839	206	NA	blood	Memory B	B	B	is_ti
FALSE	1	94	1569	28	0.0178458	0.297872	c2.cp.reactome.v2024.1.Hs.symbols	CARGO_RECOGNITION_FOR_CLATHRIN_MEDIATED_ENDOCYTOSIS	8839	179	NA	blood	Memory B	B	B	is_ti
FALSE	1	47	293	1	0.00341297	0.0212766	c2.cp.reactome.v2024.1.Hs.symbols	CARGO_TRAFFICKING_TO_THE_PERICILIARY_MEMBRANE	8839	180	NA	blood	Memory B	B	B	is_ti
FALSE	1	12	64	1	0.015625	0.0833333	c2.cp.reactome.v2024.1.Hs.symbols	CARNITINE_METABOLISM	8839	181	NA	blood	Memory B	B	B	is_ti
FALSE	1	16	478	2	0.0041841	0.125	c2.cp.reactome.v2024.1.Hs.symbols	CASPASE_ACTIVATION_VIA_DEATH_RECEPTORS_IN_THE_PRESENCE_OF_LIGAND	8839	182	NA	blood	Memory B	B	B	is_ti
FALSE	1	10	453	1	0.00220751	0.1	c2.cp.reactome.v2024.1.Hs.symbols	CASPASE_ACTIVATION_VIA_DEPENDENCE_RECEPTORS_IN_THE_ABSENCE_OF_LIGAND	8839	183	NA	blood	Memory B	B	B	is_ti
FALSE	1	26	478	3	0.00627615	0.115385	c2.cp.reactome.v2024.1.Hs.symbols	CASPASE_ACTIVATION_VIA_EXTRINSIC_APOPTOTIC_SIGNALLING_PATHWAY	8839	184	NA	blood	Memory B	B	B	is_ti
FALSE	1	12	436	2	0.00458716	0.166667	c2.cp.reactome.v2024.1.Hs.symbols	CASPASE_MEDIATED_CLEAVAGE_OF_CYTOSKELETAL_PROTEINS	8839	185	NA	blood	Memory B	B	B	is_ti
FALSE	1	7	45	1	0.0222222	0.142857	c2.cp.reactome.v2024.1.Hs.symbols	CATION_COUPLED_CHLORIDE_COTRANSPORTERS	8839	186	NA	blood	Memory B	B	B	is_ti
FALSE	1	31	1538	11	0.00715215	0.354839	c2.cp.reactome.v2024.1.Hs.symbols	CA_DEPENDENT_EVENTS	8839	187	NA	blood	Memory B	B	B	is_ti
FALSE	1	36	1857	8	0.00430802	0.222222	c2.cp.reactome.v2024.1.Hs.symbols	ASSOCIATION_OF_TRIC_CCT_WITH_TARGET_PROTEINS_DURING_BIOSYNTHESIS	8839	121	NA	blood	Memory B	B	B	is_ti
FALSE	1	9	1882	5	0.00265675	0.555556	c2.cp.reactome.v2024.1.Hs.symbols	CD163_MEDIATING_AN_ANTI_INFLAMMATORY_RESPONSE	8839	188	NA	blood	Memory B	B	B	is_ti
FALSE	1	22	1211	8	0.00660611	0.363636	c2.cp.reactome.v2024.1.Hs.symbols	CD28_DEPENDENT_PI3K_AKT_SIGNALING	8839	192	NA	blood	Memory B	B	B	is_ti
FALSE	1	12	1909	7	0.00366684	0.583333	c2.cp.reactome.v2024.1.Hs.symbols	CD28_DEPENDENT_VAV1_PATHWAY	8839	193	NA	blood	Memory B	B	B	is_ti
FALSE	1	149	771	24	0.0311284	0.161074	c2.cp.reactome.v2024.1.Hs.symbols	CDC42_GTPASE_CYCLE	8839	194	NA	blood	Memory B	B	B	is_ti
FALSE	1	5	11	1	0.0909091	0.2	c2.cp.reactome.v2024.1.Hs.symbols	CDH11_HOMOTYPIC_AND_HETEROTYPIC_INTERACTIONS	8839	196	NA	blood	Memory B	B	B	is_ti
FALSE	1	18	721	2	0.00277393	0.111111	c2.cp.reactome.v2024.1.Hs.symbols	CELLULAR_HEXOSE_TRANSPORT	8839	197	NA	blood	Memory B	B	B	is_ti
FALSE	1	93	184	2	0.0108696	0.0215054	c2.cp.reactome.v2024.1.Hs.symbols	CELLULAR_RESPONSE_TO_HEAT_STRESS	8839	200	NA	blood	Memory B	B	B	is_ti
FALSE	1	9	680	1	0.00147059	0.111111	c2.cp.reactome.v2024.1.Hs.symbols	CELLULAR_RESPONSE_TO_MITOCHONDRIAL_STRESS	8839	202	NA	blood	Memory B	B	B	is_ti
FALSE	1	128	435	11	0.0252874	0.0859375	c2.cp.reactome.v2024.1.Hs.symbols	CELLULAR_SENESCENCE	8839	204	NA	blood	Memory B	B	B	is_ti
FALSE	1	119	11	2	0.181818	0.0168067	c2.cp.reactome.v2024.1.Hs.symbols	CELL_CELL_COMMUNICATION	8839	205	NA	blood	Memory B	B	B	is_ti
FALSE	1	60	344	6	0.0174419	0.1	c2.cp.reactome.v2024.1.Hs.symbols	CD22_MEDIATED_BCR_REGULATION	8839	190	NA	blood	Memory B	B	B	is_ti
FALSE	1	179	4	1	0.25	0.00558659	c2.cp.reactome.v2024.1.Hs.symbols	CLASS_A_1_RHODOPSIN_LIKE_RECEPTORS	8839	234	NA	blood	Memory B	B	B	is_ti
FALSE	1	9	1816	1	0.000550661	0.111111	c2.cp.reactome.v2024.1.Hs.symbols	ASSEMBLY_OF_THE_ORC_COMPLEX_AT_THE_ORIGIN_OF_REPLICATION	8839	120	NA	blood	Memory B	B	B	is_ti
FALSE	1	11	567	1	0.00176367	0.0909091	c2.cp.reactome.v2024.1.Hs.symbols	ASSEMBLY_OF_ACTIVE_LPL_AND_LIPC_LIPASE_COMPLEXES	8839	117	NA	blood	Memory B	B	B	is_ti
FALSE	1	42	1939	10	0.0051573	0.238095	c2.cp.reactome.v2024.1.Hs.symbols	ACTIVATION_OF_GENE_EXPRESSION_BY_SREBF_SREBP	8839	32	NA	blood	Memory B	B	B	is_ti
FALSE	1	28	579	6	0.0103627	0.214286	c2.cp.reactome.v2024.1.Hs.symbols	ACTIVATION_OF_KAINATE_RECEPTORS_UPON_GLUTAMATE_BINDING	8839	34	NA	blood	Memory B	B	B	is_ti
FALSE	1	24	212	2	0.00943396	0.0833333	c2.cp.reactome.v2024.1.Hs.symbols	ACTIVATION_OF_MATRIX_METALLOPROTEINASES	8839	35	NA	blood	Memory B	B	B	is_ti
FALSE	1	7	1897	1	0.000527148	0.142857	c2.cp.reactome.v2024.1.Hs.symbols	ACTIVATION_OF_NIMA_KINASES_NEK9_NEK6_NEK7	8839	36	NA	blood	Memory B	B	B	is_ti
FALSE	1	77	8	1	0.125	0.012987	c2.cp.reactome.v2024.1.Hs.symbols	ACTIVATION_OF_NMDA_RECEPTORS_AND_POSTSYNAPTIC_EVENTS	8839	37	NA	blood	Memory B	B	B	is_ti
FALSE	1	5	1401	2	0.00142755	0.4	c2.cp.reactome.v2024.1.Hs.symbols	ACTIVATION_OF_NOXA_AND_TRANSLOCATION_TO_MITOCHONDRIA	8839	38	NA	blood	Memory B	B	B	is_ti
FALSE	1	8	1832	2	0.0010917	0.25	c2.cp.reactome.v2024.1.Hs.symbols	ACTIVATION_OF_PPARGC1A_PGC_1ALPHA_BY_PHOSPHORYLATION	8839	39	NA	blood	Memory B	B	B	is_ti
FALSE	1	9	518	3	0.00579151	0.333333	c2.cp.reactome.v2024.1.Hs.symbols	ACTIVATION_OF_PUMA_AND_TRANSLOCATION_TO_MITOCHONDRIA	8839	40	NA	blood	Memory B	B	B	is_ti
FALSE	1	13	135	1	0.00740741	0.0769231	c2.cp.reactome.v2024.1.Hs.symbols	ACTIVATION_OF_RAC1	8839	41	NA	blood	Memory B	B	B	is_ti
FALSE	1	7	1822	4	0.00219539	0.571429	c2.cp.reactome.v2024.1.Hs.symbols	ACTIVATION_OF_RAC1_DOWNSTREAM_OF_NMDARS	8839	42	NA	blood	Memory B	B	B	is_ti
FALSE	1	14	268	2	0.00746269	0.142857	c2.cp.reactome.v2024.1.Hs.symbols	ACTIVATION_OF_SMO	8839	44	NA	blood	Memory B	B	B	is_ti
FALSE	1	10	357	2	0.00560224	0.2	c2.cp.reactome.v2024.1.Hs.symbols	ACTIVATION_OF_THE_AP_1_FAMILY_OF_TRANSCRIPTION_FACTORS	8839	45	NA	blood	Memory B	B	B	is_ti
FALSE	1	8	274	1	0.00364964	0.125	c2.cp.reactome.v2024.1.Hs.symbols	ACTIVATION_OF_THE_PHOTOTRANSDUCTION_CASCADE	8839	47	NA	blood	Memory B	B	B	is_ti
FALSE	1	33	1659	5	0.00301386	0.151515	c2.cp.reactome.v2024.1.Hs.symbols	ACTIVATION_OF_THE_PRE_REPLICATIVE_COMPLEX	8839	48	NA	blood	Memory B	B	B	is_ti
FALSE	1	7	1282	3	0.00234009	0.428571	c2.cp.reactome.v2024.1.Hs.symbols	ACTIVATION_OF_THE_TFAP2_AP_2_FAMILY_OF_TRANSCRIPTION_FACTORS	8839	49	NA	blood	Memory B	B	B	is_ti
FALSE	1	5	1625	2	0.00123077	0.4	c2.cp.reactome.v2024.1.Hs.symbols	ACYL_CHAIN_REMODELING_OF_CL	8839	51	NA	blood	Memory B	B	B	is_ti
FALSE	1	18	794	2	0.00251889	0.111111	c2.cp.reactome.v2024.1.Hs.symbols	ACYL_CHAIN_REMODELLING_OF_PC	8839	53	NA	blood	Memory B	B	B	is_ti
FALSE	1	16	794	2	0.00251889	0.125	c2.cp.reactome.v2024.1.Hs.symbols	ACYL_CHAIN_REMODELLING_OF_PE	8839	54	NA	blood	Memory B	B	B	is_ti
FALSE	1	11	1931	1	0.000517866	0.0909091	c2.cp.reactome.v2024.1.Hs.symbols	ACYL_CHAIN_REMODELLING_OF_PG	8839	55	NA	blood	Memory B	B	B	is_ti
FALSE	1	6	1676	2	0.00119332	0.333333	c2.cp.reactome.v2024.1.Hs.symbols	ACTIVATION_OF_CASPASES_THROUGH_APOPTOSOME_MEDIATED_CLEAVAGE	8839	31	NA	blood	Memory B	B	B	is_ti
FALSE	1	10	754	1	0.00132626	0.1	c2.cp.reactome.v2024.1.Hs.symbols	ACYL_CHAIN_REMODELLING_OF_PI	8839	56	NA	blood	Memory B	B	B	is_ti
FALSE	1	37	1510	3	0.00198675	0.0810811	c2.cp.reactome.v2024.1.Hs.symbols	ACTIVATION_OF_ATR_IN_RESPONSE_TO_REPLICATION_STRESS	8839	27	NA	blood	Memory B	B	B	is_ti
FALSE	1	22	8	1	0.125	0.0454545	c2.cp.reactome.v2024.1.Hs.symbols	ACTIVATION_OF_AMPK_DOWNSTREAM_OF_NMDARS	8839	25	NA	blood	Memory B	B	B	is_ti
FALSE	1	6	1266	1	0.000789889	0.166667	c2.cp.reactome.v2024.1.Hs.symbols	ABACAVIR_ADME	8839	2	NA	blood	Memory B	B	B	is_ti
FALSE	1	94	1908	31	0.0162474	0.329787	c2.cp.reactome.v2024.1.Hs.symbols	ABC_FAMILY_PROTEINS_MEDIATED_TRANSPORT	8839	4	NA	blood	Memory B	B	B	is_ti
FALSE	1	15	190	1	0.00526316	0.0666667	c2.cp.reactome.v2024.1.Hs.symbols	ABC_TRANSPORTERS_IN_LIPID_HOMEOSTASIS	8839	5	NA	blood	Memory B	B	B	is_ti
FALSE	1	20	1636	5	0.00305623	0.25	c2.cp.reactome.v2024.1.Hs.symbols	ABERRANT_REGULATION_OF_MITOTIC_EXIT_IN_CANCER_DUE_TO_RB1_DEFECTS	8839	7	NA	blood	Memory B	B	B	is_ti
FALSE	1	17	1460	7	0.00479452	0.411765	c2.cp.reactome.v2024.1.Hs.symbols	ABERRANT_REGULATION_OF_MITOTIC_G1_S_TRANSITION_IN_CANCER_DUE_TO_RB1_DEFECTS	8839	8	NA	blood	Memory B	B	B	is_ti
FALSE	1	3	48	1	0.0208333	0.333333	c2.cp.reactome.v2024.1.Hs.symbols	ACETYLCHOLINE_INHIBITS_CONTRACTION_OF_OUTER_HAIR_CELLS	8839	11	NA	blood	Memory B	B	B	is_ti
FALSE	1	14	1220	1	0.000819672	0.0714286	c2.cp.reactome.v2024.1.Hs.symbols	ACETYLCHOLINE_NEUROTRANSMITTER_RELEASE_CYCLE	8839	12	NA	blood	Memory B	B	B	is_ti
FALSE	1	10	1124	1	0.00088968	0.1	c2.cp.reactome.v2024.1.Hs.symbols	ACETYLCHOLINE_REGULATES_INSULIN_SECRETION	8839	13	NA	blood	Memory B	B	B	is_ti
FALSE	1	2	782	1	0.00127877	0.5	c2.cp.reactome.v2024.1.Hs.symbols	ACROSOME_REACTION_AND_SPERM_OOCYTE_MEMBRANE_BINDING	8839	14	NA	blood	Memory B	B	B	is_ti
FALSE	1	30	359	4	0.0111421	0.133333	c2.cp.reactome.v2024.1.Hs.symbols	ACTIVATED_NOTCH1_TRANSMITS_SIGNAL_TO_THE_NUCLEUS	8839	15	NA	blood	Memory B	B	B	is_ti
FALSE	1	6	509	1	0.00196464	0.166667	c2.cp.reactome.v2024.1.Hs.symbols	ACTIVATED_NTRK2_SIGNALS_THROUGH_CDK5	8839	16	NA	blood	Memory B	B	B	is_ti
FALSE	1	10	627	2	0.00318979	0.2	c2.cp.reactome.v2024.1.Hs.symbols	ACTIVATED_NTRK2_SIGNALS_THROUGH_FRS2_AND_FRS3	8839	17	NA	blood	Memory B	B	B	is_ti
FALSE	1	6	683	1	0.00146413	0.166667	c2.cp.reactome.v2024.1.Hs.symbols	ACTIVATED_NTRK2_SIGNALS_THROUGH_FYN	8839	18	NA	blood	Memory B	B	B	is_ti
FALSE	1	6	1869	2	0.00107009	0.333333	c2.cp.reactome.v2024.1.Hs.symbols	ACTIVATED_NTRK2_SIGNALS_THROUGH_PI3K	8839	19	NA	blood	Memory B	B	B	is_ti
FALSE	1	8	627	2	0.00318979	0.25	c2.cp.reactome.v2024.1.Hs.symbols	ACTIVATED_NTRK2_SIGNALS_THROUGH_RAS	8839	20	NA	blood	Memory B	B	B	is_ti
FALSE	1	5	1062	1	0.00094162	0.2	c2.cp.reactome.v2024.1.Hs.symbols	ACTIVATED_NTRK3_SIGNALS_THROUGH_PI3K	8839	21	NA	blood	Memory B	B	B	is_ti
FALSE	1	7	627	2	0.00318979	0.285714	c2.cp.reactome.v2024.1.Hs.symbols	ACTIVATED_NTRK3_SIGNALS_THROUGH_RAS	8839	22	NA	blood	Memory B	B	B	is_ti
FALSE	1	5	1884	1	0.000530786	0.2	c2.cp.reactome.v2024.1.Hs.symbols	ACTIVATED_PKN1_STIMULATES_TRANSCRIPTION_OF_AR_ANDROGEN_RECEPTOR_REGULATED_GENES_KLK2_AND_KLK3	8839	23	NA	blood	Memory B	B	B	is_ti
FALSE	1	23	1151	7	0.00608167	0.304348	c2.cp.reactome.v2024.1.Hs.symbols	ACTIVATED_TAK1_MEDIATES_P38_MAPK_ACTIVATION	8839	24	NA	blood	Memory B	B	B	is_ti
FALSE	1	55	315	1	0.0031746	0.0181818	c2.cp.reactome.v2024.1.Hs.symbols	ACTIVATION_OF_ANTERIOR_HOX_GENES_IN_HINDBRAIN_DEVELOPMENT_DURING_EARLY_EMBRYOGENESIS	8839	26	NA	blood	Memory B	B	B	is_ti
FALSE	1	14	180	1	0.00555556	0.0714286	c2.cp.reactome.v2024.1.Hs.symbols	ACYL_CHAIN_REMODELLING_OF_PS	8839	57	NA	blood	Memory B	B	B	is_ti
FALSE	1	7	568	1	0.00176056	0.142857	c2.cp.reactome.v2024.1.Hs.symbols	ADENYLATE_CYCLASE_ACTIVATING_PATHWAY	8839	59	NA	blood	Memory B	B	B	is_ti
FALSE	1	10	748	3	0.0040107	0.3	c2.cp.reactome.v2024.1.Hs.symbols	ADENYLATE_CYCLASE_INHIBITORY_PATHWAY	8839	60	NA	blood	Memory B	B	B	is_ti
FALSE	1	34	43	3	0.0697674	0.0882353	c2.cp.reactome.v2024.1.Hs.symbols	ANTIMICROBIAL_PEPTIDES	8839	93	NA	blood	Memory B	B	B	is_ti
FALSE	1	143	17	2	0.117647	0.013986	c2.cp.reactome.v2024.1.Hs.symbols	ANTIVIRAL_MECHANISM_BY_IFN_STIMULATED_GENES	8839	94	NA	blood	Memory B	B	B	is_ti
FALSE	1	26	1636	8	0.00488998	0.307692	c2.cp.reactome.v2024.1.Hs.symbols	APC_CDC20_MEDIATED_DEGRADATION_OF_NEK2A	8839	96	NA	blood	Memory B	B	B	is_ti
FALSE	1	24	1636	7	0.00427873	0.291667	c2.cp.reactome.v2024.1.Hs.symbols	APC_C_CDC20_MEDIATED_DEGRADATION_OF_CYCLIN_B	8839	97	NA	blood	Memory B	B	B	is_ti
FALSE	1	5	383	1	0.00261097	0.2	c2.cp.reactome.v2024.1.Hs.symbols	APOBEC3G_MEDIATED_RESISTANCE_TO_HIV_1_INFECTION	8839	101	NA	blood	Memory B	B	B	is_ti
FALSE	1	7	299	1	0.00334448	0.142857	c2.cp.reactome.v2024.1.Hs.symbols	APOPTOSIS_INDUCED_DNA_FRAGMENTATION	8839	103	NA	blood	Memory B	B	B	is_ti
FALSE	1	35	436	3	0.00688073	0.0857143	c2.cp.reactome.v2024.1.Hs.symbols	APOPTOTIC_CLEAVAGE_OF_CELLULAR_PROTEINS	8839	104	NA	blood	Memory B	B	B	is_ti
FALSE	1	8	347	1	0.00288184	0.125	c2.cp.reactome.v2024.1.Hs.symbols	APOPTOTIC_CLEAVAGE_OF_CELL_ADHESION_PROTEINS	8839	105	NA	blood	Memory B	B	B	is_ti
FALSE	1	43	436	4	0.00917431	0.0930233	c2.cp.reactome.v2024.1.Hs.symbols	APOPTOTIC_EXECUTION_PHASE	8839	106	NA	blood	Memory B	B	B	is_ti
FALSE	1	18	269	3	0.0111524	0.166667	c2.cp.reactome.v2024.1.Hs.symbols	APOPTOTIC_FACTOR_MEDIATED_RESPONSE	8839	107	NA	blood	Memory B	B	B	is_ti
FALSE	1	37	579	8	0.0138169	0.216216	c2.cp.reactome.v2024.1.Hs.symbols	AQUAPORIN_MEDIATED_TRANSPORT	8839	108	NA	blood	Memory B	B	B	is_ti
FALSE	1	5	134	1	0.00746269	0.2	c2.cp.reactome.v2024.1.Hs.symbols	ARACHIDONATE_PRODUCTION_FROM_DAG	8839	109	NA	blood	Memory B	B	B	is_ti
FALSE	1	41	51	1	0.0196078	0.0243902	c2.cp.reactome.v2024.1.Hs.symbols	ARACHIDONIC_ACID_METABOLISM	8839	110	NA	blood	Memory B	B	B	is_ti
FALSE	1	6	824	1	0.00121359	0.166667	c2.cp.reactome.v2024.1.Hs.symbols	ARMS_MEDIATED_ACTIVATION	8839	111	NA	blood	Memory B	B	B	is_ti
FALSE	1	6	1519	2	0.00131666	0.333333	c2.cp.reactome.v2024.1.Hs.symbols	ARYL_HYDROCARBON_RECEPTOR_SIGNALLING	8839	112	NA	blood	Memory B	B	B	is_ti
FALSE	1	283	8	1	0.125	0.00353357	c2.cp.reactome.v2024.1.Hs.symbols	ASPARAGINE_N_LINKED_GLYCOSYLATION	8839	113	NA	blood	Memory B	B	B	is_ti
FALSE	1	7	1806	2	0.00110742	0.285714	c2.cp.reactome.v2024.1.Hs.symbols	ASPARTATE_AND_ASPARAGINE_METABOLISM	8839	114	NA	blood	Memory B	B	B	is_ti
FALSE	1	15	6	1	0.166667	0.0666667	c2.cp.reactome.v2024.1.Hs.symbols	ASPIRIN_ADME	8839	115	NA	blood	Memory B	B	B	is_ti
FALSE	1	34	8	1	0.125	0.0294118	c2.cp.reactome.v2024.1.Hs.symbols	ASSEMBLY_AND_CELL_SURFACE_PRESENTATION_OF_NMDA_RECEPTORS	8839	116	NA	blood	Memory B	B	B	is_ti
FALSE	1	29	1950	5	0.0025641	0.172414	c2.cp.reactome.v2024.1.Hs.symbols	ANTIGEN_PRESENTATION_FOLDING_ASSEMBLY_AND_PEPTIDE_LOADING_OF_CLASS_I_MHC	8839	90	NA	blood	Memory B	B	B	is_ti
FALSE	1	85	683	13	0.0190337	0.152941	c2.cp.reactome.v2024.1.Hs.symbols	ANTIGEN_ACTIVATES_B_CELL_RECEPTOR_BCR_LEADING_TO_GENERATION_OF_SECOND_MESSENGERS	8839	89	NA	blood	Memory B	B	B	is_ti
FALSE	1	95	1814	21	0.0115766	0.221053	c2.cp.reactome.v2024.1.Hs.symbols	ANCHORING_OF_THE_BASAL_BODY_TO_THE_PLASMA_MEMBRANE	8839	87	NA	blood	Memory B	B	B	is_ti
FALSE	1	7	336	1	0.00297619	0.142857	c2.cp.reactome.v2024.1.Hs.symbols	ANCHORING_FIBRIL_FORMATION	8839	86	NA	blood	Memory B	B	B	is_ti
FALSE	1	45	485	7	0.014433	0.155556	c2.cp.reactome.v2024.1.Hs.symbols	ADHERENS_JUNCTIONS_INTERACTIONS	8839	61	NA	blood	Memory B	B	B	is_ti
FALSE	1	100	604	6	0.00993377	0.06	c2.cp.reactome.v2024.1.Hs.symbols	ADIPOGENESIS	8839	62	NA	blood	Memory B	B	B	is_ti
FALSE	1	35	837	9	0.0107527	0.257143	c2.cp.reactome.v2024.1.Hs.symbols	ADORA2B_MEDIATED_ANTI_INFLAMMATORY_CYTOKINES_PRODUCTION	8839	63	NA	blood	Memory B	B	B	is_ti
FALSE	1	23	579	5	0.00863558	0.217391	c2.cp.reactome.v2024.1.Hs.symbols	ADP_SIGNALLING_THROUGH_P2Y_PURINOCEPTOR_1	8839	64	NA	blood	Memory B	B	B	is_ti
FALSE	1	2	587	1	0.00170358	0.5	c2.cp.reactome.v2024.1.Hs.symbols	ADRENOCEPTORS	8839	67	NA	blood	Memory B	B	B	is_ti
FALSE	1	12	1949	6	0.0030785	0.5	c2.cp.reactome.v2024.1.Hs.symbols	ADVANCED_GLYCOSYLATION_ENDPRODUCT_RECEPTOR_SIGNALING	8839	68	NA	blood	Memory B	B	B	is_ti
FALSE	1	14	42	1	0.0238095	0.0714286	c2.cp.reactome.v2024.1.Hs.symbols	AFLATOXIN_ACTIVATION_AND_DETOXIFICATION	8839	70	NA	blood	Memory B	B	B	is_ti
FALSE	1	38	1592	15	0.00942211	0.394737	c2.cp.reactome.v2024.1.Hs.symbols	AGGREPHAGY	8839	71	NA	blood	Memory B	B	B	is_ti
FALSE	1	14	1460	7	0.00479452	0.5	c2.cp.reactome.v2024.1.Hs.symbols	AKT_PHOSPHORYLATES_TARGETS_IN_THE_CYTOSOL	8839	72	NA	blood	Memory B	B	B	is_ti
FALSE	1	42	108	1	0.00925926	0.0238095	c2.cp.reactome.v2024.1.Hs.symbols	ASSEMBLY_OF_COLLAGEN_FIBRILS_AND_OTHER_MULTIMERIC_STRUCTURES	8839	118	NA	blood	Memory B	B	B	is_ti
FALSE	1	9	1538	3	0.00195059	0.333333	c2.cp.reactome.v2024.1.Hs.symbols	AKT_PHOSPHORYLATES_TARGETS_IN_THE_NUCLEUS	8839	73	NA	blood	Memory B	B	B	is_ti
FALSE	1	12	1665	4	0.0024024	0.333333	c2.cp.reactome.v2024.1.Hs.symbols	ALPHA_LINOLENIC_OMEGA3_AND_LINOLEIC_OMEGA6_ACID_METABOLISM	8839	76	NA	blood	Memory B	B	B	is_ti
FALSE	1	11	1569	5	0.00318674	0.454545	c2.cp.reactome.v2024.1.Hs.symbols	ALPHA_PROTEIN_KINASE_1_SIGNALING_PATHWAY	8839	78	NA	blood	Memory B	B	B	is_ti
FALSE	1	4	228	1	0.00438596	0.25	c2.cp.reactome.v2024.1.Hs.symbols	ALTERNATIVE_COMPLEMENT_ACTIVATION	8839	79	NA	blood	Memory B	B	B	is_ti
FALSE	1	14	587	1	0.00170358	0.0714286	c2.cp.reactome.v2024.1.Hs.symbols	AMINE_LIGAND_BINDING_RECEPTORS	8839	80	NA	blood	Memory B	B	B	is_ti
FALSE	1	52	1532	10	0.00652742	0.192308	c2.cp.reactome.v2024.1.Hs.symbols	AMINO_ACIDS_REGULATE_MTORC1	8839	81	NA	blood	Memory B	B	B	is_ti
FALSE	1	4	714	1	0.00140056	0.25	c2.cp.reactome.v2024.1.Hs.symbols	AMINO_ACID_CONJUGATION	8839	82	NA	blood	Memory B	B	B	is_ti
FALSE	1	24	36	2	0.0555556	0.0833333	c2.cp.reactome.v2024.1.Hs.symbols	AMINO_ACID_TRANSPORT_ACROSS_THE_PLASMA_MEMBRANE	8839	83	NA	blood	Memory B	B	B	is_ti
FALSE	1	6	1832	2	0.0010917	0.333333	c2.cp.reactome.v2024.1.Hs.symbols	AMPK_INHIBITS_CHREBP_TRANSCRIPTIONAL_ACTIVATION_ACTIVITY	8839	84	NA	blood	Memory B	B	B	is_ti
FALSE	1	39	567	4	0.00705467	0.102564	c2.cp.reactome.v2024.1.Hs.symbols	AMYLOID_FIBER_FORMATION	8839	85	NA	blood	Memory B	B	B	is_ti
FALSE	1	12	112	1	0.00892857	0.0833333	c2.cp.reactome.v2024.1.Hs.symbols	ALK_MUTANTS_BIND_TKIS	8839	74	NA	blood	Memory B	B	B	is_ti
FALSE	1	12	782	4	0.00511509	0.333333	c2.cp.reactome.v2024.1.Hs.symbols	FERTILIZATION	8839	477	NA	blood	Memory B	B	B	is_ti
FALSE	1	58	84	3	0.0357143	0.0517241	c2.cp.reactome.v2024.1.Hs.symbols	CLASS_B_2_SECRETIN_FAMILY_RECEPTORS	8839	235	NA	blood	Memory B	B	B	is_ti
FALSE	1	20	897	3	0.00334448	0.15	c2.cp.reactome.v2024.1.Hs.symbols	CLASS_I_PEROXISOMAL_MEMBRANE_PROTEIN_IMPORT	8839	238	NA	blood	Memory B	B	B	is_ti
FALSE	1	30	1672	11	0.00657895	0.366667	c2.cp.reactome.v2024.1.Hs.symbols	DOWNREGULATION_OF_SMAD2_3_SMAD4_TRANSCRIPTIONAL_ACTIVITY	8839	392	NA	blood	Memory B	B	B	is_ti
FALSE	1	25	1924	12	0.00623701	0.48	c2.cp.reactome.v2024.1.Hs.symbols	DOWNREGULATION_OF_TGF_BETA_RECEPTOR_SIGNALING	8839	393	NA	blood	Memory B	B	B	is_ti
FALSE	1	19	627	2	0.00318979	0.105263	c2.cp.reactome.v2024.1.Hs.symbols	DOWNSTREAM_SIGNALING_OF_ACTIVATED_FGFR1	8839	395	NA	blood	Memory B	B	B	is_ti
FALSE	1	18	627	2	0.00318979	0.111111	c2.cp.reactome.v2024.1.Hs.symbols	DOWNSTREAM_SIGNALING_OF_ACTIVATED_FGFR2	8839	396	NA	blood	Memory B	B	B	is_ti
FALSE	1	15	627	2	0.00318979	0.133333	c2.cp.reactome.v2024.1.Hs.symbols	DOWNSTREAM_SIGNALING_OF_ACTIVATED_FGFR3	8839	397	NA	blood	Memory B	B	B	is_ti
FALSE	1	16	627	2	0.00318979	0.125	c2.cp.reactome.v2024.1.Hs.symbols	DOWNSTREAM_SIGNALING_OF_ACTIVATED_FGFR4	8839	398	NA	blood	Memory B	B	B	is_ti
FALSE	1	26	1062	6	0.00564972	0.230769	c2.cp.reactome.v2024.1.Hs.symbols	DOWNSTREAM_SIGNAL_TRANSDUCTION	8839	399	NA	blood	Memory B	B	B	is_ti
FALSE	1	63	6	1	0.166667	0.015873	c2.cp.reactome.v2024.1.Hs.symbols	DRUG_ADME	8839	400	NA	blood	Memory B	B	B	is_ti
FALSE	1	5	604	1	0.00165563	0.2	c2.cp.reactome.v2024.1.Hs.symbols	DRUG_MEDIATED_INHIBITION_OF_CDK4_CDK6_ACTIVITY	8839	401	NA	blood	Memory B	B	B	is_ti
FALSE	1	40	1717	14	0.00815376	0.35	c2.cp.reactome.v2024.1.Hs.symbols	DUAL_INCISION_IN_GG_NER	8839	402	NA	blood	Memory B	B	B	is_ti
FALSE	1	22	1537	5	0.00325309	0.227273	c2.cp.reactome.v2024.1.Hs.symbols	E2F_MEDIATED_REGULATION_OF_DNA_REPLICATION	8839	405	NA	blood	Memory B	B	B	is_ti
FALSE	1	43	1941	17	0.00875837	0.395349	c2.cp.reactome.v2024.1.Hs.symbols	E3_UBIQUITIN_LIGASES_UBIQUITINATE_TARGET_PROTEINS	8839	406	NA	blood	Memory B	B	B	is_ti
FALSE	1	14	1890	4	0.0021164	0.285714	c2.cp.reactome.v2024.1.Hs.symbols	EARLY_PHASE_OF_HIV_LIFE_CYCLE	8839	407	NA	blood	Memory B	B	B	is_ti
FALSE	1	35	1576	11	0.0069797	0.314286	c2.cp.reactome.v2024.1.Hs.symbols	EARLY_SARS_COV_2_INFECTION_EVENTS	8839	408	NA	blood	Memory B	B	B	is_ti
FALSE	1	49	3	1	0.333333	0.0204082	c2.cp.reactome.v2024.1.Hs.symbols	ECM_PROTEOGLYCANS	8839	409	NA	blood	Memory B	B	B	is_ti
FALSE	1	25	195	4	0.0205128	0.16	c2.cp.reactome.v2024.1.Hs.symbols	EFFECTS_OF_PIP2_HYDROLYSIS	8839	410	NA	blood	Memory B	B	B	is_ti
FALSE	1	27	1869	11	0.0058855	0.407407	c2.cp.reactome.v2024.1.Hs.symbols	EGFR_DOWNREGULATION	8839	411	NA	blood	Memory B	B	B	is_ti
FALSE	1	9	627	2	0.00318979	0.222222	c2.cp.reactome.v2024.1.Hs.symbols	EGFR_TRANSACTIVATION_BY_GASTRIN	8839	413	NA	blood	Memory B	B	B	is_ti
FALSE	1	26	605	1	0.00165289	0.0384615	c2.cp.reactome.v2024.1.Hs.symbols	EGR2_AND_SOX10_MEDIATED_INITIATION_OF_SCHWANN_CELL_MYELINATION	8839	414	NA	blood	Memory B	B	B	is_ti
FALSE	1	9	1745	5	0.00286533	0.555556	c2.cp.reactome.v2024.1.Hs.symbols	DOWNREGULATION_OF_ERBB4_SIGNALING	8839	391	NA	blood	Memory B	B	B	is_ti
FALSE	1	5	1264	1	0.000791139	0.2	c2.cp.reactome.v2024.1.Hs.symbols	EICOSANOIDS	8839	415	NA	blood	Memory B	B	B	is_ti
FALSE	1	27	1797	8	0.00445186	0.296296	c2.cp.reactome.v2024.1.Hs.symbols	DOWNREGULATION_OF_ERBB2_SIGNALING	8839	390	NA	blood	Memory B	B	B	is_ti
FALSE	1	23	378	1	0.0026455	0.0434783	c2.cp.reactome.v2024.1.Hs.symbols	DOPAMINE_NEUROTRANSMITTER_RELEASE_CYCLE	8839	387	NA	blood	Memory B	B	B	is_ti
FALSE	1	12	1052	1	0.00095057	0.0833333	c2.cp.reactome.v2024.1.Hs.symbols	DISEASES_OF_HEMOSTASIS	8839	363	NA	blood	Memory B	B	B	is_ti
FALSE	1	28	43	2	0.0465116	0.0714286	c2.cp.reactome.v2024.1.Hs.symbols	DISEASES_OF_IMMUNE_SYSTEM	8839	364	NA	blood	Memory B	B	B	is_ti
FALSE	1	197	44	3	0.0681818	0.0152284	c2.cp.reactome.v2024.1.Hs.symbols	DISEASES_OF_METABOLISM	8839	365	NA	blood	Memory B	B	B	is_ti
FALSE	1	38	1636	12	0.00733496	0.315789	c2.cp.reactome.v2024.1.Hs.symbols	DISEASES_OF_MITOTIC_CELL_CYCLE	8839	367	NA	blood	Memory B	B	B	is_ti
FALSE	1	45	333	6	0.018018	0.133333	c2.cp.reactome.v2024.1.Hs.symbols	DISEASES_OF_PROGRAMMED_CELL_DEATH	8839	368	NA	blood	Memory B	B	B	is_ti
FALSE	1	5	369	1	0.00271003	0.2	c2.cp.reactome.v2024.1.Hs.symbols	DISINHIBITION_OF_SNARE_FORMATION	8839	370	NA	blood	Memory B	B	B	is_ti
FALSE	1	142	25	1	0.04	0.00704225	c2.cp.reactome.v2024.1.Hs.symbols	DISORDERS_OF_TRANSMEMBRANE_TRANSPORTERS	8839	371	NA	blood	Memory B	B	B	is_ti
FALSE	1	9	236	1	0.00423729	0.111111	c2.cp.reactome.v2024.1.Hs.symbols	DISPLACEMENT_OF_DNA_GLYCOSYLASE_BY_APEX1	8839	372	NA	blood	Memory B	B	B	is_ti
FALSE	1	11	76	2	0.0263158	0.181818	c2.cp.reactome.v2024.1.Hs.symbols	DISSOLUTION_OF_FIBRIN_CLOT	8839	373	NA	blood	Memory B	B	B	is_ti
FALSE	1	48	1863	17	0.00912507	0.354167	c2.cp.reactome.v2024.1.Hs.symbols	DNA_DAMAGE_BYPASS	8839	374	NA	blood	Memory B	B	B	is_ti
FALSE	1	8	1589	1	0.000629327	0.125	c2.cp.reactome.v2024.1.Hs.symbols	DNA_DAMAGE_REVERSAL	8839	376	NA	blood	Memory B	B	B	is_ti
FALSE	1	28	217	1	0.00460829	0.0357143	c2.cp.reactome.v2024.1.Hs.symbols	DNA_DAMAGE_TELOMERE_STRESS_INDUCED_SENESCENCE	8839	377	NA	blood	Memory B	B	B	is_ti
FALSE	1	131	1151	18	0.0156386	0.137405	c2.cp.reactome.v2024.1.Hs.symbols	DNA_DOUBLE_STRAND_BREAK_REPAIR	8839	378	NA	blood	Memory B	B	B	is_ti
FALSE	1	43	1026	9	0.00877193	0.209302	c2.cp.reactome.v2024.1.Hs.symbols	DNA_DOUBLE_STRAND_BREAK_RESPONSE	8839	379	NA	blood	Memory B	B	B	is_ti
FALSE	1	280	1717	64	0.0372743	0.228571	c2.cp.reactome.v2024.1.Hs.symbols	DNA_REPAIR	8839	381	NA	blood	Memory B	B	B	is_ti
FALSE	1	127	1908	39	0.0204403	0.307087	c2.cp.reactome.v2024.1.Hs.symbols	DNA_REPLICATION	8839	382	NA	blood	Memory B	B	B	is_ti
FALSE	1	8	1659	2	0.00120555	0.25	c2.cp.reactome.v2024.1.Hs.symbols	DNA_REPLICATION_INITIATION	8839	383	NA	blood	Memory B	B	B	is_ti
FALSE	1	100	1908	34	0.0178197	0.34	c2.cp.reactome.v2024.1.Hs.symbols	DNA_REPLICATION_PRE_INITIATION	8839	384	NA	blood	Memory B	B	B	is_ti
FALSE	1	32	1708	3	0.00175644	0.09375	c2.cp.reactome.v2024.1.Hs.symbols	DNA_STRAND_ELONGATION	8839	385	NA	blood	Memory B	B	B	is_ti
FALSE	1	13	1797	6	0.0033389	0.461538	c2.cp.reactome.v2024.1.Hs.symbols	DOWNREGULATION_OF_ERBB2_ERBB3_SIGNALING	8839	389	NA	blood	Memory B	B	B	is_ti
FALSE	1	13	314	1	0.00318471	0.0769231	c2.cp.reactome.v2024.1.Hs.symbols	EICOSANOID_LIGAND_BINDING_RECEPTORS	8839	416	NA	blood	Memory B	B	B	is_ti
FALSE	1	27	3	1	0.333333	0.037037	c2.cp.reactome.v2024.1.Hs.symbols	ELASTIC_FIBRE_FORMATION	8839	417	NA	blood	Memory B	B	B	is_ti
FALSE	1	12	181	1	0.00552486	0.0833333	c2.cp.reactome.v2024.1.Hs.symbols	ELEVATION_OF_CYTOSOLIC_CA2_LEVELS	8839	419	NA	blood	Memory B	B	B	is_ti
FALSE	1	21	357	2	0.00560224	0.0952381	c2.cp.reactome.v2024.1.Hs.symbols	ESTROGEN_DEPENDENT_NUCLEAR_EVENTS_DOWNSTREAM_OF_ESR_MEMBRANE_SIGNALING	8839	450	NA	blood	Memory B	B	B	is_ti
FALSE	1	6	627	2	0.00318979	0.333333	c2.cp.reactome.v2024.1.Hs.symbols	ESTROGEN_STIMULATED_SIGNALING_THROUGH_PRKCZ	8839	451	NA	blood	Memory B	B	B	is_ti
FALSE	1	8	292	1	0.00342466	0.125	c2.cp.reactome.v2024.1.Hs.symbols	ETHANOL_OXIDATION	8839	452	NA	blood	Memory B	B	B	is_ti
FALSE	1	20	1952	10	0.00512295	0.5	c2.cp.reactome.v2024.1.Hs.symbols	EVASION_BY_RSV_OF_HOST_INTERFERON_RESPONSES	8839	455	NA	blood	Memory B	B	B	is_ti
FALSE	1	32	654	2	0.0030581	0.0625	c2.cp.reactome.v2024.1.Hs.symbols	EXPORT_OF_VIRAL_RIBONUCLEOPROTEINS_FROM_NUCLEUS	8839	456	NA	blood	Memory B	B	B	is_ti
FALSE	1	49	1847	10	0.00541419	0.204082	c2.cp.reactome.v2024.1.Hs.symbols	EXTENSION_OF_TELOMERES	8839	457	NA	blood	Memory B	B	B	is_ti
FALSE	1	220	3	1	0.333333	0.00454545	c2.cp.reactome.v2024.1.Hs.symbols	EXTRACELLULAR_MATRIX_ORGANIZATION	8839	458	NA	blood	Memory B	B	B	is_ti
FALSE	1	68	638	12	0.0188088	0.176471	c2.cp.reactome.v2024.1.Hs.symbols	EXTRA_NUCLEAR_ESTROGEN_SIGNALING	8839	459	NA	blood	Memory B	B	B	is_ti
FALSE	1	123	8	1	0.125	0.00813008	c2.cp.reactome.v2024.1.Hs.symbols	FACTORS_INVOLVED_IN_MEGAKARYOCYTE_DEVELOPMENT_AND_PLATELET_PRODUCTION	8839	461	NA	blood	Memory B	B	B	is_ti
FALSE	1	39	1026	6	0.00584795	0.153846	c2.cp.reactome.v2024.1.Hs.symbols	FANCONI_ANEMIA_PATHWAY	8839	462	NA	blood	Memory B	B	B	is_ti
FALSE	1	5	361	1	0.00277008	0.2	c2.cp.reactome.v2024.1.Hs.symbols	FASL_CD95L_SIGNALING	8839	463	NA	blood	Memory B	B	B	is_ti
FALSE	1	146	64	2	0.03125	0.0136986	c2.cp.reactome.v2024.1.Hs.symbols	FATTY_ACID_METABOLISM	8839	467	NA	blood	Memory B	B	B	is_ti
FALSE	1	33	774	2	0.00258398	0.0606061	c2.cp.reactome.v2024.1.Hs.symbols	FATTY_ACYL_COA_BIOSYNTHESIS	8839	468	NA	blood	Memory B	B	B	is_ti
FALSE	1	5	1874	2	0.00106724	0.4	c2.cp.reactome.v2024.1.Hs.symbols	FBXW7_MUTANTS_AND_NOTCH1_IN_CANCER	8839	469	NA	blood	Memory B	B	B	is_ti
FALSE	1	85	33	1	0.030303	0.0117647	c2.cp.reactome.v2024.1.Hs.symbols	FCERI_MEDIATED_CA_2_MOBILIZATION	8839	470	NA	blood	Memory B	B	B	is_ti
FALSE	1	86	648	10	0.0154321	0.116279	c2.cp.reactome.v2024.1.Hs.symbols	FCERI_MEDIATED_MAPK_ACTIVATION	8839	471	NA	blood	Memory B	B	B	is_ti
FALSE	1	134	1908	41	0.0214885	0.30597	c2.cp.reactome.v2024.1.Hs.symbols	FCERI_MEDIATED_NF_KB_ACTIVATION	8839	472	NA	blood	Memory B	B	B	is_ti
FALSE	1	140	683	20	0.0292826	0.142857	c2.cp.reactome.v2024.1.Hs.symbols	FCGAMMA_RECEPTOR_FCGR_DEPENDENT_PHAGOCYTOSIS	8839	473	NA	blood	Memory B	B	B	is_ti
FALSE	1	90	10	2	0.2	0.0222222	c2.cp.reactome.v2024.1.Hs.symbols	FCGR3A_MEDIATED_IL10_SYNTHESIS	8839	474	NA	blood	Memory B	B	B	is_ti
FALSE	1	87	357	6	0.0168067	0.0689655	c2.cp.reactome.v2024.1.Hs.symbols	ESTROGEN_DEPENDENT_GENE_EXPRESSION	8839	449	NA	blood	Memory B	B	B	is_ti
FALSE	1	4	815	1	0.00122699	0.25	c2.cp.reactome.v2024.1.Hs.symbols	ESTROGEN_BIOSYNTHESIS	8839	448	NA	blood	Memory B	B	B	is_ti
FALSE	1	11	1663	1	0.000601323	0.0909091	c2.cp.reactome.v2024.1.Hs.symbols	ESTABLISHMENT_OF_SISTER_CHROMATID_COHESION	8839	447	NA	blood	Memory B	B	B	is_ti
FALSE	1	151	673	20	0.0297177	0.13245	c2.cp.reactome.v2024.1.Hs.symbols	ESR_MEDIATED_SIGNALING	8839	446	NA	blood	Memory B	B	B	is_ti
FALSE	1	18	1761	2	0.00113572	0.111111	c2.cp.reactome.v2024.1.Hs.symbols	ENDOGENOUS_STEROLS	8839	420	NA	blood	Memory B	B	B	is_ti
FALSE	1	31	1686	13	0.00771056	0.419355	c2.cp.reactome.v2024.1.Hs.symbols	ENDOSOMAL_SORTING_COMPLEX_REQUIRED_FOR_TRANSPORT_ESCRT	8839	421	NA	blood	Memory B	B	B	is_ti
FALSE	1	11	1950	4	0.00205128	0.363636	c2.cp.reactome.v2024.1.Hs.symbols	ENDOSOMAL_VACUOLAR_PATHWAY	8839	422	NA	blood	Memory B	B	B	is_ti
FALSE	1	27	1911	9	0.00470958	0.333333	c2.cp.reactome.v2024.1.Hs.symbols	ENERGY_DEPENDENT_REGULATION_OF_MTOR_BY_LKB1_AMPK	8839	423	NA	blood	Memory B	B	B	is_ti
FALSE	1	9	56	1	0.0178571	0.111111	c2.cp.reactome.v2024.1.Hs.symbols	ENOS_ACTIVATION	8839	425	NA	blood	Memory B	B	B	is_ti
FALSE	1	24	41	1	0.0243902	0.0416667	c2.cp.reactome.v2024.1.Hs.symbols	EPHA_MEDIATED_GROWTH_CONE_COLLAPSE	8839	426	NA	blood	Memory B	B	B	is_ti
FALSE	1	40	1951	16	0.00820092	0.4	c2.cp.reactome.v2024.1.Hs.symbols	EPHB_MEDIATED_FORWARD_SIGNALING	8839	427	NA	blood	Memory B	B	B	is_ti
FALSE	1	18	1909	9	0.00471451	0.5	c2.cp.reactome.v2024.1.Hs.symbols	EPHRIN_SIGNALING	8839	428	NA	blood	Memory B	B	B	is_ti
FALSE	1	46	1499	12	0.00800534	0.26087	c2.cp.reactome.v2024.1.Hs.symbols	EPH_EPHRIN_MEDIATED_REPULSION_OF_CELLS	8839	429	NA	blood	Memory B	B	B	is_ti
FALSE	1	114	122	3	0.0245902	0.0263158	c2.cp.reactome.v2024.1.Hs.symbols	DISEASES_OF_GLYCOSYLATION	8839	362	NA	blood	Memory B	B	B	is_ti
FALSE	1	85	1951	32	0.0164018	0.376471	c2.cp.reactome.v2024.1.Hs.symbols	EPH_EPHRIN_SIGNALING	8839	430	NA	blood	Memory B	B	B	is_ti
FALSE	1	13	1930	2	0.00103627	0.153846	c2.cp.reactome.v2024.1.Hs.symbols	ERBB2_REGULATES_CELL_MOTILITY	8839	434	NA	blood	Memory B	B	B	is_ti
FALSE	1	16	1058	1	0.00094518	0.0625	c2.cp.reactome.v2024.1.Hs.symbols	ERCC6_CSB_AND_EHMT2_G9A_POSITIVELY_REGULATE_RRNA_EXPRESSION	8839	435	NA	blood	Memory B	B	B	is_ti
FALSE	1	13	435	2	0.0045977	0.153846	c2.cp.reactome.v2024.1.Hs.symbols	ERKS_ARE_INACTIVATED	8839	436	NA	blood	Memory B	B	B	is_ti
FALSE	1	22	1579	8	0.0050665	0.363636	c2.cp.reactome.v2024.1.Hs.symbols	ERK_MAPK_TARGETS	8839	437	NA	blood	Memory B	B	B	is_ti
FALSE	1	10	1771	1	0.000564653	0.1	c2.cp.reactome.v2024.1.Hs.symbols	ERYTHROCYTES_TAKE_UP_CARBON_DIOXIDE_AND_RELEASE_OXYGEN	8839	438	NA	blood	Memory B	B	B	is_ti
FALSE	1	11	1176	6	0.00510204	0.545455	c2.cp.reactome.v2024.1.Hs.symbols	ERYTHROPOIETIN_ACTIVATES_PHOSPHOINOSITIDE_3_KINASE_PI3K	8839	440	NA	blood	Memory B	B	B	is_ti
FALSE	1	6	1176	4	0.00340136	0.666667	c2.cp.reactome.v2024.1.Hs.symbols	ERYTHROPOIETIN_ACTIVATES_PHOSPHOLIPASE_C_GAMMA_PLCG	8839	441	NA	blood	Memory B	B	B	is_ti
FALSE	1	20	1056	6	0.00568182	0.3	c2.cp.reactome.v2024.1.Hs.symbols	ER_QUALITY_CONTROL_COMPARTMENT_ERQC	8839	444	NA	blood	Memory B	B	B	is_ti
FALSE	1	145	8	1	0.125	0.00689655	c2.cp.reactome.v2024.1.Hs.symbols	ER_TO_GOLGI_ANTEROGRADE_TRANSPORT	8839	445	NA	blood	Memory B	B	B	is_ti
FALSE	1	184	21	1	0.047619	0.00543478	c2.cp.reactome.v2024.1.Hs.symbols	EPIGENETIC_REGULATION_OF_GENE_EXPRESSION	8839	431	NA	blood	Memory B	B	B	is_ti
FALSE	1	18	196	1	0.00510204	0.0555556	c2.cp.reactome.v2024.1.Hs.symbols	CLASS_C_3_METABOTROPIC_GLUTAMATE_PHEROMONE_RECEPTORS	8839	236	NA	blood	Memory B	B	B	is_ti
FALSE	1	50	240	2	0.00833333	0.04	c2.cp.reactome.v2024.1.Hs.symbols	DISEASES_OF_DNA_REPAIR	8839	361	NA	blood	Memory B	B	B	is_ti
FALSE	1	5	236	1	0.00423729	0.2	c2.cp.reactome.v2024.1.Hs.symbols	DISEASES_OF_BASE_EXCISION_REPAIR	8839	359	NA	blood	Memory B	B	B	is_ti
FALSE	1	89	8	1	0.125	0.011236	c2.cp.reactome.v2024.1.Hs.symbols	COPI_DEPENDENT_GOLGI_TO_ER_RETROGRADE_TRAFFIC	8839	268	NA	blood	Memory B	B	B	is_ti
FALSE	1	47	945	11	0.0116402	0.234043	c2.cp.reactome.v2024.1.Hs.symbols	COPI_INDEPENDENT_GOLGI_TO_ER_RETROGRADE_TRAFFIC	8839	269	NA	blood	Memory B	B	B	is_ti
FALSE	1	94	8	1	0.125	0.0106383	c2.cp.reactome.v2024.1.Hs.symbols	COPI_MEDIATED_ANTEROGRADE_TRANSPORT	8839	270	NA	blood	Memory B	B	B	is_ti
FALSE	1	8	455	1	0.0021978	0.125	c2.cp.reactome.v2024.1.Hs.symbols	CREATINE_METABOLISM	8839	272	NA	blood	Memory B	B	B	is_ti
FALSE	1	64	339	6	0.0176991	0.09375	c2.cp.reactome.v2024.1.Hs.symbols	CREATION_OF_C4_AND_C2_ACTIVATORS	8839	273	NA	blood	Memory B	B	B	is_ti
FALSE	1	24	627	5	0.00797448	0.208333	c2.cp.reactome.v2024.1.Hs.symbols	CREB1_PHOSPHORYLATION_THROUGH_NMDA_RECEPTOR_MEDIATED_ACTIVATION_OF_RAS_SIGNALING	8839	274	NA	blood	Memory B	B	B	is_ti
FALSE	1	9	1927	5	0.00259471	0.555556	c2.cp.reactome.v2024.1.Hs.symbols	CREB1_PHOSPHORYLATION_THROUGH_THE_ACTIVATION_OF_ADENYLATE_CYCLASE	8839	275	NA	blood	Memory B	B	B	is_ti
FALSE	1	7	1538	4	0.00260078	0.571429	c2.cp.reactome.v2024.1.Hs.symbols	CREB1_PHOSPHORYLATION_THROUGH_THE_ACTIVATION_OF_CAMKII_CAMKK_CAMKIV_CASCASDE	8839	276	NA	blood	Memory B	B	B	is_ti
FALSE	1	7	1285	1	0.00077821	0.142857	c2.cp.reactome.v2024.1.Hs.symbols	CREB3_FACTORS_ACTIVATE_GENES	8839	277	NA	blood	Memory B	B	B	is_ti
FALSE	1	7	1579	3	0.00189994	0.428571	c2.cp.reactome.v2024.1.Hs.symbols	CREB_PHOSPHORYLATION	8839	278	NA	blood	Memory B	B	B	is_ti
FALSE	1	15	683	4	0.00585652	0.266667	c2.cp.reactome.v2024.1.Hs.symbols	CRMPS_IN_SEMA3A_SIGNALING	8839	280	NA	blood	Memory B	B	B	is_ti
FALSE	1	11	336	1	0.00297619	0.0909091	c2.cp.reactome.v2024.1.Hs.symbols	CROSSLINKING_OF_COLLAGEN_FIBRILS	8839	281	NA	blood	Memory B	B	B	is_ti
FALSE	1	8	117	1	0.00854701	0.125	c2.cp.reactome.v2024.1.Hs.symbols	CROSS_PRESENTATION_OF_PARTICULATE_EXOGENOUS_ANTIGENS_PHAGOSOMES	8839	282	NA	blood	Memory B	B	B	is_ti
FALSE	1	8	32	1	0.03125	0.125	c2.cp.reactome.v2024.1.Hs.symbols	CS_DS_DEGRADATION	8839	284	NA	blood	Memory B	B	B	is_ti
FALSE	1	21	1915	10	0.00522193	0.47619	c2.cp.reactome.v2024.1.Hs.symbols	CTLA4_INHIBITORY_SIGNALING	8839	285	NA	blood	Memory B	B	B	is_ti
FALSE	1	25	213	2	0.00938967	0.08	c2.cp.reactome.v2024.1.Hs.symbols	CYCLIN_A_B1_B2_ASSOCIATED_EVENTS_DURING_G2_M_TRANSITION	8839	286	NA	blood	Memory B	B	B	is_ti
FALSE	1	12	247	2	0.00809717	0.166667	c2.cp.reactome.v2024.1.Hs.symbols	CYTOCHROME_C_MEDIATED_APOPTOTIC_RESPONSE	8839	290	NA	blood	Memory B	B	B	is_ti
FALSE	1	32	42	1	0.0238095	0.03125	c2.cp.reactome.v2024.1.Hs.symbols	CYTOCHROME_P450_ARRANGED_BY_SUBSTRATE_TYPE	8839	291	NA	blood	Memory B	B	B	is_ti
FALSE	1	56	1809	20	0.0110558	0.357143	c2.cp.reactome.v2024.1.Hs.symbols	CYTOPROTECTION_BY_HMOX1	8839	293	NA	blood	Memory B	B	B	is_ti
FALSE	1	66	1904	14	0.00735294	0.212121	c2.cp.reactome.v2024.1.Hs.symbols	COPII_MEDIATED_VESICLE_TRANSPORT	8839	267	NA	blood	Memory B	B	B	is_ti
FALSE	1	10	240	1	0.00416667	0.1	c2.cp.reactome.v2024.1.Hs.symbols	CYTOSOLIC_IRON_SULFUR_CLUSTER_ASSEMBLY	8839	294	NA	blood	Memory B	B	B	is_ti
FALSE	1	29	1835	13	0.00708447	0.448276	c2.cp.reactome.v2024.1.Hs.symbols	COOPERATION_OF_PREFOLDIN_AND_TRIC_CCT_IN_ACTIN_AND_TUBULIN_FOLDING	8839	266	NA	blood	Memory B	B	B	is_ti
FALSE	1	20	1636	5	0.00305623	0.25	c2.cp.reactome.v2024.1.Hs.symbols	CONVERSION_FROM_APC_C_CDC20_TO_APC_C_CDH1_IN_LATE_ANAPHASE	8839	264	NA	blood	Memory B	B	B	is_ti
FALSE	1	11	1667	5	0.0029994	0.454545	c2.cp.reactome.v2024.1.Hs.symbols	CLEC7A_DECTIN_1_INDUCES_NFAT_ACTIVATION	8839	240	NA	blood	Memory B	B	B	is_ti
FALSE	1	6	1819	3	0.00164926	0.5	c2.cp.reactome.v2024.1.Hs.symbols	CLEC7A_INFLAMMASOME_PATHWAY	8839	242	NA	blood	Memory B	B	B	is_ti
FALSE	1	6	1288	1	0.000776398	0.166667	c2.cp.reactome.v2024.1.Hs.symbols	COBALAMIN_CBL_METABOLISM	8839	243	NA	blood	Memory B	B	B	is_ti
FALSE	1	7	1701	2	0.00117578	0.285714	c2.cp.reactome.v2024.1.Hs.symbols	COENZYME_A_BIOSYNTHESIS	8839	245	NA	blood	Memory B	B	B	is_ti
FALSE	1	10	1663	1	0.000601323	0.1	c2.cp.reactome.v2024.1.Hs.symbols	COHESIN_LOADING_ONTO_CHROMATIN	8839	246	NA	blood	Memory B	B	B	is_ti
FALSE	1	48	108	1	0.00925926	0.0208333	c2.cp.reactome.v2024.1.Hs.symbols	COLLAGEN_BIOSYNTHESIS_AND_MODIFYING_ENZYMES	8839	247	NA	blood	Memory B	B	B	is_ti
FALSE	1	27	108	1	0.00925926	0.037037	c2.cp.reactome.v2024.1.Hs.symbols	COLLAGEN_CHAIN_TRIMERIZATION	8839	248	NA	blood	Memory B	B	B	is_ti
FALSE	1	45	108	1	0.00925926	0.0222222	c2.cp.reactome.v2024.1.Hs.symbols	COLLAGEN_DEGRADATION	8839	249	NA	blood	Memory B	B	B	is_ti
FALSE	1	67	108	1	0.00925926	0.0149254	c2.cp.reactome.v2024.1.Hs.symbols	COLLAGEN_FORMATION	8839	250	NA	blood	Memory B	B	B	is_ti
FALSE	1	89	339	8	0.0235988	0.0898876	c2.cp.reactome.v2024.1.Hs.symbols	COMPLEMENT_CASCADE	8839	252	NA	blood	Memory B	B	B	is_ti
FALSE	1	23	1776	9	0.00506757	0.391304	c2.cp.reactome.v2024.1.Hs.symbols	COMPLEX_III_ASSEMBLY	8839	253	NA	blood	Memory B	B	B	is_ti
FALSE	1	11	743	2	0.00269179	0.181818	c2.cp.reactome.v2024.1.Hs.symbols	CONDENSATION_OF_PROMETAPHASE_CHROMOSOMES	8839	256	NA	blood	Memory B	B	B	is_ti
FALSE	1	13	393	1	0.00254453	0.0769231	c2.cp.reactome.v2024.1.Hs.symbols	CONDENSATION_OF_PROPHASE_CHROMOSOMES	8839	257	NA	blood	Memory B	B	B	is_ti
FALSE	1	2	714	1	0.00140056	0.5	c2.cp.reactome.v2024.1.Hs.symbols	CONJUGATION_OF_BENZOATE_WITH_GLYCINE	8839	258	NA	blood	Memory B	B	B	is_ti
FALSE	1	62	311	3	0.0096463	0.0483871	c2.cp.reactome.v2024.1.Hs.symbols	CONSTITUTIVE_SIGNALING_BY_ABERRANT_PI3K_IN_CANCER	8839	259	NA	blood	Memory B	B	B	is_ti
FALSE	1	25	1538	9	0.00585176	0.36	c2.cp.reactome.v2024.1.Hs.symbols	CONSTITUTIVE_SIGNALING_BY_AKT1_E17K_IN_CANCER	8839	260	NA	blood	Memory B	B	B	is_ti
FALSE	1	14	1105	4	0.00361991	0.285714	c2.cp.reactome.v2024.1.Hs.symbols	CONSTITUTIVE_SIGNALING_BY_EGFRVIII	8839	261	NA	blood	Memory B	B	B	is_ti
FALSE	1	18	1105	7	0.00633484	0.388889	c2.cp.reactome.v2024.1.Hs.symbols	CONSTITUTIVE_SIGNALING_BY_LIGAND_RESPONSIVE_EGFR_CANCER_VARIANTS	8839	262	NA	blood	Memory B	B	B	is_ti
FALSE	1	11	627	2	0.00318979	0.181818	c2.cp.reactome.v2024.1.Hs.symbols	CONSTITUTIVE_SIGNALING_BY_OVEREXPRESSED_ERBB2	8839	263	NA	blood	Memory B	B	B	is_ti
FALSE	1	35	579	6	0.0103627	0.171429	c2.cp.reactome.v2024.1.Hs.symbols	COOPERATION_OF_PDCL_PHLP1_AND_TRIC_CCT_IN_G_PROTEIN_BETA_FOLDING	8839	265	NA	blood	Memory B	B	B	is_ti
FALSE	1	61	1582	19	0.0120101	0.311475	c2.cp.reactome.v2024.1.Hs.symbols	CYTOSOLIC_SENSORS_OF_PATHOGEN_ASSOCIATED_DNA	8839	295	NA	blood	Memory B	B	B	is_ti
FALSE	1	16	1602	2	0.00124844	0.125	c2.cp.reactome.v2024.1.Hs.symbols	CYTOSOLIC_SULFONATION_OF_SMALL_MOLECULES	8839	296	NA	blood	Memory B	B	B	is_ti
FALSE	1	6	1567	2	0.00127632	0.333333	c2.cp.reactome.v2024.1.Hs.symbols	CYTOSOLIC_TRNA_AMINOACYLATION	8839	297	NA	blood	Memory B	B	B	is_ti
FALSE	1	10	317	1	0.00315457	0.1	c2.cp.reactome.v2024.1.Hs.symbols	DEFENSINS	8839	334	NA	blood	Memory B	B	B	is_ti
FALSE	1	13	143	1	0.00699301	0.0769231	c2.cp.reactome.v2024.1.Hs.symbols	DEGRADATION_OF_CYSTEINE_AND_HOMOCYSTEINE	8839	337	NA	blood	Memory B	B	B	is_ti
FALSE	1	99	229	5	0.0218341	0.0505051	c2.cp.reactome.v2024.1.Hs.symbols	DEGRADATION_OF_THE_EXTRACELLULAR_MATRIX	8839	340	NA	blood	Memory B	B	B	is_ti
FALSE	1	15	842	2	0.0023753	0.133333	c2.cp.reactome.v2024.1.Hs.symbols	DEPOLYMERIZATION_OF_THE_NUCLEAR_LAMINA	8839	341	NA	blood	Memory B	B	B	is_ti
FALSE	1	28	109	1	0.00917431	0.0357143	c2.cp.reactome.v2024.1.Hs.symbols	DEPOSITION_OF_NEW_CENPA_CONTAINING_NUCLEOSOMES_AT_THE_CENTROMERE	8839	342	NA	blood	Memory B	B	B	is_ti
FALSE	1	5	32	1	0.03125	0.2	c2.cp.reactome.v2024.1.Hs.symbols	DERMATAN_SULFATE_BIOSYNTHESIS	8839	343	NA	blood	Memory B	B	B	is_ti
FALSE	1	30	117	1	0.00854701	0.0333333	c2.cp.reactome.v2024.1.Hs.symbols	DETOXIFICATION_OF_REACTIVE_OXYGEN_SPECIES	8839	344	NA	blood	Memory B	B	B	is_ti
FALSE	1	234	1569	54	0.0344168	0.230769	c2.cp.reactome.v2024.1.Hs.symbols	DEUBIQUITINATION	8839	345	NA	blood	Memory B	B	B	is_ti
FALSE	1	940	11	3	0.272727	0.00319149	c2.cp.reactome.v2024.1.Hs.symbols	DEVELOPMENTAL_BIOLOGY	8839	346	NA	blood	Memory B	B	B	is_ti
FALSE	1	7	1819	4	0.00219901	0.571429	c2.cp.reactome.v2024.1.Hs.symbols	DEX_H_BOX_HELICASES_ACTIVATE_TYPE_I_IFN_AND_INFLAMMATORY_CYTOKINES_PRODUCTION	8839	347	NA	blood	Memory B	B	B	is_ti
FALSE	1	19	3	1	0.333333	0.0526316	c2.cp.reactome.v2024.1.Hs.symbols	DIFFERENTIATION_OF_KERATINOCYTES_IN_INTERFOLLICULAR_EPIDERMIS_IN_MAMMALIAN_SKIN	8839	348	NA	blood	Memory B	B	B	is_ti
FALSE	1	7	70	1	0.0142857	0.142857	c2.cp.reactome.v2024.1.Hs.symbols	DIGESTION	8839	349	NA	blood	Memory B	B	B	is_ti
FALSE	1	9	70	1	0.0142857	0.111111	c2.cp.reactome.v2024.1.Hs.symbols	DIGESTION_AND_ABSORPTION	8839	350	NA	blood	Memory B	B	B	is_ti
FALSE	1	27	1915	10	0.00522193	0.37037	c2.cp.reactome.v2024.1.Hs.symbols	DISASSEMBLY_OF_THE_DESTRUCTION_COMPLEX_AND_RECRUITMENT_OF_AXIN_TO_THE_MEMBRANE	8839	353	NA	blood	Memory B	B	B	is_ti
FALSE	1	27	114	2	0.0175439	0.0740741	c2.cp.reactome.v2024.1.Hs.symbols	DISEASES_ASSOCIATED_WITH_GLYCOSAMINOGLYCAN_METABOLISM	8839	354	NA	blood	Memory B	B	B	is_ti
FALSE	1	15	1523	3	0.0019698	0.2	c2.cp.reactome.v2024.1.Hs.symbols	DISEASES_ASSOCIATED_WITH_GLYCOSYLATION_PRECURSOR_BIOSYNTHESIS	8839	355	NA	blood	Memory B	B	B	is_ti
FALSE	1	20	114	1	0.00877193	0.05	c2.cp.reactome.v2024.1.Hs.symbols	DISEASES_ASSOCIATED_WITH_N_GLYCOSYLATION_OF_PROTEINS	8839	356	NA	blood	Memory B	B	B	is_ti
FALSE	1	53	237	3	0.0126582	0.0566038	c2.cp.reactome.v2024.1.Hs.symbols	DISEASES_ASSOCIATED_WITH_O_GLYCOSYLATION_OF_PROTEINS	8839	357	NA	blood	Memory B	B	B	is_ti
FALSE	1	5	1098	1	0.000910747	0.2	c2.cp.reactome.v2024.1.Hs.symbols	DISEASES_ASSOCIATED_WITH_SURFACTANT_METABOLISM	8839	358	NA	blood	Memory B	B	B	is_ti
FALSE	1	10	1052	1	0.00095057	0.1	c2.cp.reactome.v2024.1.Hs.symbols	DEFECTS_OF_CONTACT_ACTIVATION_SYSTEM_CAS_AND_KALLIKREIN_KININ_SYSTEM_KKS	8839	332	NA	blood	Memory B	B	B	is_ti
FALSE	1	20	44	2	0.0454545	0.1	c2.cp.reactome.v2024.1.Hs.symbols	DEFECTS_IN_VITAMIN_AND_COFACTOR_METABOLISM	8839	331	NA	blood	Memory B	B	B	is_ti
FALSE	1	8	1616	1	0.000618812	0.125	c2.cp.reactome.v2024.1.Hs.symbols	DEFECTS_IN_BIOTIN_BTN_METABOLISM	8839	329	NA	blood	Memory B	B	B	is_ti
FALSE	1	7	478	1	0.00209205	0.142857	c2.cp.reactome.v2024.1.Hs.symbols	DEFECTIVE_RIPK1_MEDIATED_REGULATED_NECROSIS	8839	327	NA	blood	Memory B	B	B	is_ti
FALSE	1	35	1538	13	0.00845254	0.371429	c2.cp.reactome.v2024.1.Hs.symbols	DAG_AND_IP3_SIGNALING	8839	299	NA	blood	Memory B	B	B	is_ti
FALSE	1	39	33	1	0.030303	0.025641	c2.cp.reactome.v2024.1.Hs.symbols	DAP12_INTERACTIONS	8839	300	NA	blood	Memory B	B	B	is_ti
FALSE	1	29	1950	10	0.00512821	0.344828	c2.cp.reactome.v2024.1.Hs.symbols	DAP12_SIGNALING	8839	301	NA	blood	Memory B	B	B	is_ti
FALSE	1	14	683	4	0.00585652	0.285714	c2.cp.reactome.v2024.1.Hs.symbols	DCC_MEDIATED_ATTRACTIVE_SIGNALING	8839	303	NA	blood	Memory B	B	B	is_ti
FALSE	1	66	1943	28	0.0144107	0.424242	c2.cp.reactome.v2024.1.Hs.symbols	DDX58_IFIH1_MEDIATED_INDUCTION_OF_INTERFERON_ALPHA_BETA	8839	304	NA	blood	Memory B	B	B	is_ti
FALSE	1	36	380	5	0.0131579	0.138889	c2.cp.reactome.v2024.1.Hs.symbols	DEACTIVATION_OF_THE_BETA_CATENIN_TRANSACTIVATING_COMPLEX	8839	305	NA	blood	Memory B	B	B	is_ti
FALSE	1	53	1954	10	0.00511771	0.188679	c2.cp.reactome.v2024.1.Hs.symbols	DEADENYLATION_DEPENDENT_MRNA_DECAY	8839	306	NA	blood	Memory B	B	B	is_ti
FALSE	1	25	1954	5	0.00255885	0.2	c2.cp.reactome.v2024.1.Hs.symbols	DEADENYLATION_OF_MRNA	8839	307	NA	blood	Memory B	B	B	is_ti
FALSE	1	149	1943	45	0.0231601	0.302013	c2.cp.reactome.v2024.1.Hs.symbols	DEATH_RECEPTOR_SIGNALING	8839	308	NA	blood	Memory B	B	B	is_ti
FALSE	1	30	1662	9	0.00541516	0.3	c2.cp.reactome.v2024.1.Hs.symbols	DISEASES_OF_CARBOHYDRATE_METABOLISM	8839	360	NA	blood	Memory B	B	B	is_ti
FALSE	1	19	683	2	0.00292826	0.105263	c2.cp.reactome.v2024.1.Hs.symbols	DECTIN_2_FAMILY	8839	310	NA	blood	Memory B	B	B	is_ti
FALSE	1	13	32	1	0.03125	0.0769231	c2.cp.reactome.v2024.1.Hs.symbols	DEFECTIVE_B4GALT7_CAUSES_EDS_PROGEROID_TYPE	8839	312	NA	blood	Memory B	B	B	is_ti
FALSE	1	10	1217	1	0.000821693	0.1	c2.cp.reactome.v2024.1.Hs.symbols	DEFECTIVE_C1GALT1C1_CAUSES_TNPS	8839	313	NA	blood	Memory B	B	B	is_ti
FALSE	1	2	32	1	0.03125	0.5	c2.cp.reactome.v2024.1.Hs.symbols	DEFECTIVE_CHST14_CAUSES_EDS_MUSCULOCONTRACTURAL_TYPE	8839	315	NA	blood	Memory B	B	B	is_ti
FALSE	1	1	32	1	0.03125	1	c2.cp.reactome.v2024.1.Hs.symbols	DEFECTIVE_CHST3_CAUSES_SEDCJD	8839	316	NA	blood	Memory B	B	B	is_ti
FALSE	1	2	32	1	0.03125	0.5	c2.cp.reactome.v2024.1.Hs.symbols	DEFECTIVE_CHSY1_CAUSES_TPBS	8839	318	NA	blood	Memory B	B	B	is_ti
FALSE	1	4	1052	1	0.00095057	0.25	c2.cp.reactome.v2024.1.Hs.symbols	DEFECTIVE_FACTOR_VIII_CAUSES_HEMOPHILIA_A	8839	323	NA	blood	Memory B	B	B	is_ti
FALSE	1	9	237	1	0.00421941	0.111111	c2.cp.reactome.v2024.1.Hs.symbols	DEFECTIVE_GALNT3_CAUSES_HFTC	8839	324	NA	blood	Memory B	B	B	is_ti
FALSE	1	25	732	7	0.00956284	0.28	c2.cp.reactome.v2024.1.Hs.symbols	DEFECTIVE_INTRINSIC_PATHWAY_FOR_APOPTOSIS	8839	325	NA	blood	Memory B	B	B	is_ti
FALSE	1	5	460	2	0.00434783	0.4	c2.cp.reactome.v2024.1.Hs.symbols	DEFECTIVE_LFNG_CAUSES_SCDO3	8839	326	NA	blood	Memory B	B	B	is_ti
FALSE	1	3	114	1	0.00877193	0.333333	c2.cp.reactome.v2024.1.Hs.symbols	DEFECTIVE_B4GALT1_CAUSES_B4GALT1_CDG_CDG_2D	8839	311	NA	blood	Memory B	B	B	is_ti
FALSE	1	5	1822	2	0.00109769	0.4	c2.cp.reactome.v2024.1.Hs.symbols	NTRK2_ACTIVATES_RAC1	8839	956	NA	blood	Memory B	B	B	is_ti
FALSE	1	71	1585	20	0.0126183	0.28169	c2.cp.reactome.v2024.1.Hs.symbols	NUCLEAR_ENVELOPE_NE_REASSEMBLY	8839	958	NA	blood	Memory B	B	B	is_ti
FALSE	1	8	1158	2	0.00172712	0.25	c2.cp.reactome.v2024.1.Hs.symbols	SYNTHESIS_OF_UDP_N_ACETYL_GLUCOSAMINE	8839	1551	NA	blood	Memory B	B	B	is_ti
FALSE	1	21	774	2	0.00258398	0.0952381	c2.cp.reactome.v2024.1.Hs.symbols	SYNTHESIS_OF_VERY_LONG_CHAIN_FATTY_ACYL_COAS	8839	1552	NA	blood	Memory B	B	B	is_ti
FALSE	1	15	1344	1	0.000744048	0.0666667	c2.cp.reactome.v2024.1.Hs.symbols	SYNTHESIS_SECRETION_AND_DEACYLATION_OF_GHRELIN	8839	1554	NA	blood	Memory B	B	B	is_ti
FALSE	1	14	1344	1	0.000744048	0.0714286	c2.cp.reactome.v2024.1.Hs.symbols	SYNTHESIS_SECRETION_AND_INACTIVATION_OF_GLUCAGON_LIKE_PEPTIDE_1_GLP_1	8839	1555	NA	blood	Memory B	B	B	is_ti
FALSE	1	7	1344	1	0.000744048	0.142857	c2.cp.reactome.v2024.1.Hs.symbols	SYNTHESIS_SECRETION_AND_INACTIVATION_OF_GLUCOSE_DEPENDENT_INSULINOTROPIC_POLYPEPTIDE_GIP	8839	1556	NA	blood	Memory B	B	B	is_ti
FALSE	1	162	1908	51	0.0267296	0.314815	c2.cp.reactome.v2024.1.Hs.symbols	S_PHASE	8839	1557	NA	blood	Memory B	B	B	is_ti
FALSE	1	43	1185	10	0.00843882	0.232558	c2.cp.reactome.v2024.1.Hs.symbols	TAK1_DEPENDENT_IKK_AND_NF_KAPPA_B_ACTIVATION	8839	1559	NA	blood	Memory B	B	B	is_ti
FALSE	1	152	22	2	0.0909091	0.0131579	c2.cp.reactome.v2024.1.Hs.symbols	TCF_DEPENDENT_SIGNALING_IN_RESPONSE_TO_WNT	8839	1562	NA	blood	Memory B	B	B	is_ti
FALSE	1	34	1708	7	0.00409836	0.205882	c2.cp.reactome.v2024.1.Hs.symbols	TELOMERE_C_STRAND_LAGGING_STRAND_SYNTHESIS	8839	1564	NA	blood	Memory B	B	B	is_ti
FALSE	1	13	1559	5	0.00320718	0.384615	c2.cp.reactome.v2024.1.Hs.symbols	TELOMERE_C_STRAND_SYNTHESIS_INITIATION	8839	1565	NA	blood	Memory B	B	B	is_ti
FALSE	1	21	1847	6	0.00324851	0.285714	c2.cp.reactome.v2024.1.Hs.symbols	TELOMERE_EXTENSION_BY_TELOMERASE	8839	1566	NA	blood	Memory B	B	B	is_ti
FALSE	1	63	1708	18	0.0105386	0.285714	c2.cp.reactome.v2024.1.Hs.symbols	TELOMERE_MAINTENANCE	8839	1567	NA	blood	Memory B	B	B	is_ti
FALSE	1	16	1202	1	0.000831947	0.0625	c2.cp.reactome.v2024.1.Hs.symbols	TERMINATION_OF_O_GLYCAN_BIOSYNTHESIS	8839	1569	NA	blood	Memory B	B	B	is_ti
FALSE	1	32	1717	10	0.00582411	0.3125	c2.cp.reactome.v2024.1.Hs.symbols	TERMINATION_OF_TRANSLESION_DNA_SYNTHESIS	8839	1570	NA	blood	Memory B	B	B	is_ti
FALSE	1	10	572	1	0.00174825	0.1	c2.cp.reactome.v2024.1.Hs.symbols	TETRAHYDROBIOPTERIN_BH4_SYNTHESIS_RECYCLING_SALVAGE_AND_REGULATION	8839	1571	NA	blood	Memory B	B	B	is_ti
FALSE	1	3	527	2	0.00379507	0.666667	c2.cp.reactome.v2024.1.Hs.symbols	TFAP2_AP_2_FAMILY_REGULATES_TRANSCRIPTION_OF_CELL_CYCLE_FACTORS	8839	1573	NA	blood	Memory B	B	B	is_ti
FALSE	1	8	271	1	0.00369004	0.125	c2.cp.reactome.v2024.1.Hs.symbols	TFAP2_AP_2_FAMILY_REGULATES_TRANSCRIPTION_OF_GROWTH_FACTORS_AND_THEIR_RECEPTORS	8839	1574	NA	blood	Memory B	B	B	is_ti
FALSE	1	21	1684	7	0.00415677	0.333333	c2.cp.reactome.v2024.1.Hs.symbols	TGFBR3_EXPRESSION	8839	1575	NA	blood	Memory B	B	B	is_ti
FALSE	1	10	212	1	0.00471698	0.1	c2.cp.reactome.v2024.1.Hs.symbols	TGFBR3_PTM_REGULATION	8839	1576	NA	blood	Memory B	B	B	is_ti
FALSE	1	58	1202	7	0.00582363	0.12069	c2.cp.reactome.v2024.1.Hs.symbols	SYNTHESIS_OF_SUBSTRATES_IN_N_GLYCAN_BIOSYTHESIS	8839	1550	NA	blood	Memory B	B	B	is_ti
FALSE	1	8	268	1	0.00373134	0.125	c2.cp.reactome.v2024.1.Hs.symbols	TGFBR3_REGULATES_TGF_BETA_SIGNALING	8839	1577	NA	blood	Memory B	B	B	is_ti
FALSE	1	8	686	2	0.00291545	0.25	c2.cp.reactome.v2024.1.Hs.symbols	SYNTHESIS_OF_PYROPHOSPHATES_IN_THE_CYTOSOL	8839	1549	NA	blood	Memory B	B	B	is_ti
FALSE	1	51	1482	15	0.0101215	0.294118	c2.cp.reactome.v2024.1.Hs.symbols	SYNTHESIS_OF_PIPS_AT_THE_PLASMA_MEMBRANE	8839	1547	NA	blood	Memory B	B	B	is_ti
FALSE	1	8	585	2	0.0034188	0.25	c2.cp.reactome.v2024.1.Hs.symbols	SYNTHESIS_OF_DIPHTHAMIDE_EEF2	8839	1527	NA	blood	Memory B	B	B	is_ti
FALSE	1	120	1908	37	0.019392	0.308333	c2.cp.reactome.v2024.1.Hs.symbols	SYNTHESIS_OF_DNA	8839	1528	NA	blood	Memory B	B	B	is_ti
FALSE	1	6	1031	1	0.000969932	0.166667	c2.cp.reactome.v2024.1.Hs.symbols	SYNTHESIS_OF_DOLICHYL_PHOSPHATE	8839	1529	NA	blood	Memory B	B	B	is_ti
FALSE	1	6	841	2	0.00237812	0.333333	c2.cp.reactome.v2024.1.Hs.symbols	SYNTHESIS_OF_GDP_MANNOSE	8839	1531	NA	blood	Memory B	B	B	is_ti
FALSE	1	17	283	2	0.00706714	0.117647	c2.cp.reactome.v2024.1.Hs.symbols	SYNTHESIS_OF_GLYCOSYLPHOSPHATIDYLINOSITOL_GPI	8839	1532	NA	blood	Memory B	B	B	is_ti
FALSE	1	13	1482	1	0.000674764	0.0769231	c2.cp.reactome.v2024.1.Hs.symbols	SYNTHESIS_OF_IP2_IP_AND_INS_IN_THE_CYTOSOL	8839	1533	NA	blood	Memory B	B	B	is_ti
FALSE	1	23	61	1	0.0163934	0.0434783	c2.cp.reactome.v2024.1.Hs.symbols	SYNTHESIS_OF_IP3_AND_IP4_IN_THE_CYTOSOL	8839	1534	NA	blood	Memory B	B	B	is_ti
FALSE	1	7	192	1	0.00520833	0.142857	c2.cp.reactome.v2024.1.Hs.symbols	SYNTHESIS_OF_KETONE_BODIES	8839	1535	NA	blood	Memory B	B	B	is_ti
FALSE	1	15	358	2	0.00558659	0.133333	c2.cp.reactome.v2024.1.Hs.symbols	SYNTHESIS_OF_LEUKOTRIENES_LT_AND_EOXINS_EX	8839	1536	NA	blood	Memory B	B	B	is_ti
FALSE	1	6	1454	2	0.00137552	0.333333	c2.cp.reactome.v2024.1.Hs.symbols	SYNTHESIS_OF_LIPOXINS_LX	8839	1537	NA	blood	Memory B	B	B	is_ti
FALSE	1	32	151	2	0.013245	0.0625	c2.cp.reactome.v2024.1.Hs.symbols	SYNTHESIS_OF_PA	8839	1538	NA	blood	Memory B	B	B	is_ti
FALSE	1	25	26	1	0.0384615	0.04	c2.cp.reactome.v2024.1.Hs.symbols	SYNTHESIS_OF_PC	8839	1539	NA	blood	Memory B	B	B	is_ti
FALSE	1	12	514	1	0.00194553	0.0833333	c2.cp.reactome.v2024.1.Hs.symbols	SYNTHESIS_OF_PE	8839	1540	NA	blood	Memory B	B	B	is_ti
FALSE	1	8	1359	3	0.00220751	0.375	c2.cp.reactome.v2024.1.Hs.symbols	SYNTHESIS_OF_PG	8839	1541	NA	blood	Memory B	B	B	is_ti
FALSE	1	5	100	1	0.01	0.2	c2.cp.reactome.v2024.1.Hs.symbols	SYNTHESIS_OF_PI	8839	1542	NA	blood	Memory B	B	B	is_ti
FALSE	1	16	1314	7	0.00532725	0.4375	c2.cp.reactome.v2024.1.Hs.symbols	SYNTHESIS_OF_PIPS_AT_THE_EARLY_ENDOSOME_MEMBRANE	8839	1543	NA	blood	Memory B	B	B	is_ti
FALSE	1	5	935	1	0.00106952	0.2	c2.cp.reactome.v2024.1.Hs.symbols	SYNTHESIS_OF_PIPS_AT_THE_ER_MEMBRANE	8839	1544	NA	blood	Memory B	B	B	is_ti
FALSE	1	16	1072	5	0.00466418	0.3125	c2.cp.reactome.v2024.1.Hs.symbols	SYNTHESIS_OF_PIPS_AT_THE_GOLGI_MEMBRANE	8839	1545	NA	blood	Memory B	B	B	is_ti
FALSE	1	11	1314	3	0.00228311	0.272727	c2.cp.reactome.v2024.1.Hs.symbols	SYNTHESIS_OF_PIPS_AT_THE_LATE_ENDOSOME_MEMBRANE	8839	1546	NA	blood	Memory B	B	B	is_ti
FALSE	1	13	51	1	0.0196078	0.0769231	c2.cp.reactome.v2024.1.Hs.symbols	SYNTHESIS_OF_PROSTAGLANDINS_PG_AND_THROMBOXANES_TX	8839	1548	NA	blood	Memory B	B	B	is_ti
FALSE	1	16	1765	6	0.00339943	0.375	c2.cp.reactome.v2024.1.Hs.symbols	TGF_BETA_RECEPTOR_SIGNALING_IN_EMT_EPITHELIAL_TO_MESENCHYMAL_TRANSITION	8839	1579	NA	blood	Memory B	B	B	is_ti
FALSE	1	9	424	1	0.00235849	0.111111	c2.cp.reactome.v2024.1.Hs.symbols	THE_ACTIVATION_OF_ARYLSULFATASES	8839	1580	NA	blood	Memory B	B	B	is_ti
FALSE	1	11	202	1	0.0049505	0.0909091	c2.cp.reactome.v2024.1.Hs.symbols	THE_CANONICAL_RETINOID_CYCLE_IN_RODS_TWILIGHT_VISION	8839	1581	NA	blood	Memory B	B	B	is_ti
FALSE	1	13	736	2	0.00271739	0.153846	c2.cp.reactome.v2024.1.Hs.symbols	TRAF3_DEPENDENT_IRF_ACTIVATION_PATHWAY	8839	1619	NA	blood	Memory B	B	B	is_ti
FALSE	1	16	1147	5	0.0043592	0.3125	c2.cp.reactome.v2024.1.Hs.symbols	TRAF6_MEDIATED_INDUCTION_OF_TAK1_COMPLEX_WITHIN_TLR4_COMPLEX	8839	1620	NA	blood	Memory B	B	B	is_ti
FALSE	1	15	736	2	0.00271739	0.133333	c2.cp.reactome.v2024.1.Hs.symbols	TRAF6_MEDIATED_IRF7_ACTIVATION	8839	1621	NA	blood	Memory B	B	B	is_ti
FALSE	1	12	1569	7	0.00446144	0.583333	c2.cp.reactome.v2024.1.Hs.symbols	TRAF6_MEDIATED_IRF7_ACTIVATION_IN_TLR7_8_OR_9_SIGNALING	8839	1622	NA	blood	Memory B	B	B	is_ti
FALSE	1	23	1182	7	0.00592217	0.304348	c2.cp.reactome.v2024.1.Hs.symbols	TRAF6_MEDIATED_NF_KB_ACTIVATION	8839	1623	NA	blood	Memory B	B	B	is_ti
FALSE	1	23	415	3	0.00722892	0.130435	c2.cp.reactome.v2024.1.Hs.symbols	TRAFFICKING_OF_AMPA_RECEPTORS	8839	1625	NA	blood	Memory B	B	B	is_ti
FALSE	1	14	931	4	0.00429646	0.285714	c2.cp.reactome.v2024.1.Hs.symbols	TRAFFICKING_OF_GLUR2_CONTAINING_AMPA_RECEPTORS	8839	1626	NA	blood	Memory B	B	B	is_ti
FALSE	1	4	822	1	0.00121655	0.25	c2.cp.reactome.v2024.1.Hs.symbols	TRAFFICKING_OF_MYRISTOYLATED_PROTEINS_TO_THE_CILIUM	8839	1627	NA	blood	Memory B	B	B	is_ti
FALSE	1	8	361	1	0.00277008	0.125	c2.cp.reactome.v2024.1.Hs.symbols	TRAIL_SIGNALING	8839	1628	NA	blood	Memory B	B	B	is_ti
FALSE	1	53	1676	14	0.00835322	0.264151	c2.cp.reactome.v2024.1.Hs.symbols	TRANSCRIPTIONAL_ACTIVATION_OF_MITOCHONDRIAL_BIOGENESIS	8839	1629	NA	blood	Memory B	B	B	is_ti
FALSE	1	30	177	1	0.00564972	0.0333333	c2.cp.reactome.v2024.1.Hs.symbols	TRANSCRIPTIONAL_AND_POST_TRANSLATIONAL_REGULATION_OF_MITF_M_EXPRESSION_AND_ACTIVITY	8839	1631	NA	blood	Memory B	B	B	is_ti
FALSE	1	33	1651	9	0.00545124	0.272727	c2.cp.reactome.v2024.1.Hs.symbols	TRANSCRIPTIONAL_REGULATION_BY_E2F6	8839	1632	NA	blood	Memory B	B	B	is_ti
FALSE	1	48	572	4	0.00699301	0.0833333	c2.cp.reactome.v2024.1.Hs.symbols	TRANSCRIPTIONAL_REGULATION_BY_MECP2	8839	1633	NA	blood	Memory B	B	B	is_ti
FALSE	1	29	509	4	0.00785855	0.137931	c2.cp.reactome.v2024.1.Hs.symbols	TRANSCRIPTIONAL_REGULATION_BY_NPAS4	8839	1634	NA	blood	Memory B	B	B	is_ti
FALSE	1	170	1947	54	0.027735	0.317647	c2.cp.reactome.v2024.1.Hs.symbols	TRANSCRIPTIONAL_REGULATION_BY_RUNX1	8839	1635	NA	blood	Memory B	B	B	is_ti
FALSE	1	106	1908	38	0.0199161	0.358491	c2.cp.reactome.v2024.1.Hs.symbols	TRANSCRIPTIONAL_REGULATION_BY_RUNX2	8839	1636	NA	blood	Memory B	B	B	is_ti
FALSE	1	46	1699	11	0.0064744	0.23913	c2.cp.reactome.v2024.1.Hs.symbols	TRANSCRIPTIONAL_REGULATION_BY_SMALL_RNAS	8839	1638	NA	blood	Memory B	B	B	is_ti
FALSE	1	28	989	7	0.00707786	0.25	c2.cp.reactome.v2024.1.Hs.symbols	TRANSCRIPTIONAL_REGULATION_BY_THE_AP_2_TFAP2_FAMILY_OF_TRANSCRIPTION_FACTORS	8839	1639	NA	blood	Memory B	B	B	is_ti
FALSE	1	39	1298	5	0.00385208	0.128205	c2.cp.reactome.v2024.1.Hs.symbols	TRANSCRIPTIONAL_REGULATION_BY_VENTX	8839	1641	NA	blood	Memory B	B	B	is_ti
FALSE	1	14	188	3	0.0159574	0.214286	c2.cp.reactome.v2024.1.Hs.symbols	TP53_REGULATES_TRANSCRIPTION_OF_SEVERAL_ADDITIONAL_CELL_DEATH_GENES_WHOSE_SPECIFIC_ROLES_IN_P53_DEPENDENT_APOPTOSIS_REMAIN_UNCERTAIN	8839	1618	NA	blood	Memory B	B	B	is_ti
FALSE	1	17	1889	6	0.00317628	0.352941	c2.cp.reactome.v2024.1.Hs.symbols	TP53_REGULATES_TRANSCRIPTION_OF_GENES_INVOLVED_IN_G2_CELL_CYCLE_ARREST	8839	1617	NA	blood	Memory B	B	B	is_ti
FALSE	1	14	399	2	0.00501253	0.142857	c2.cp.reactome.v2024.1.Hs.symbols	TP53_REGULATES_TRANSCRIPTION_OF_GENES_INVOLVED_IN_G1_CELL_CYCLE_ARREST	8839	1616	NA	blood	Memory B	B	B	is_ti
FALSE	1	19	518	4	0.00772201	0.210526	c2.cp.reactome.v2024.1.Hs.symbols	TP53_REGULATES_TRANSCRIPTION_OF_GENES_INVOLVED_IN_CYTOCHROME_C_RELEASE	8839	1615	NA	blood	Memory B	B	B	is_ti
FALSE	1	4	86	1	0.0116279	0.25	c2.cp.reactome.v2024.1.Hs.symbols	THE_FATTY_ACID_CYCLING_MODEL	8839	1582	NA	blood	Memory B	B	B	is_ti
FALSE	1	26	656	3	0.00457317	0.115385	c2.cp.reactome.v2024.1.Hs.symbols	THE_PHOTOTRANSDUCTION_CASCADE	8839	1584	NA	blood	Memory B	B	B	is_ti
FALSE	1	29	579	7	0.0120898	0.241379	c2.cp.reactome.v2024.1.Hs.symbols	THROMBIN_SIGNALLING_THROUGH_PROTEINASE_ACTIVATED_RECEPTORS_PARS	8839	1588	NA	blood	Memory B	B	B	is_ti
FALSE	1	22	579	5	0.00863558	0.227273	c2.cp.reactome.v2024.1.Hs.symbols	THROMBOXANE_SIGNALLING_THROUGH_TP_RECEPTOR	8839	1589	NA	blood	Memory B	B	B	is_ti
FALSE	1	11	1026	4	0.00389864	0.363636	c2.cp.reactome.v2024.1.Hs.symbols	TICAM1_TRAF6_DEPENDENT_INDUCTION_OF_TAK1_COMPLEX	8839	1593	NA	blood	Memory B	B	B	is_ti
FALSE	1	16	627	2	0.00318979	0.125	c2.cp.reactome.v2024.1.Hs.symbols	TIE2_SIGNALING	8839	1594	NA	blood	Memory B	B	B	is_ti
FALSE	1	6	405	1	0.00246914	0.166667	c2.cp.reactome.v2024.1.Hs.symbols	TLR3_MEDIATED_TICAM1_DEPENDENT_PROGRAMMED_CELL_DEATH	8839	1596	NA	blood	Memory B	B	B	is_ti
FALSE	1	32	1026	9	0.00877193	0.28125	c2.cp.reactome.v2024.1.Hs.symbols	TNFR1_INDUCED_NF_KAPPA_B_SIGNALING_PATHWAY	8839	1597	NA	blood	Memory B	B	B	is_ti
FALSE	1	24	478	4	0.0083682	0.166667	c2.cp.reactome.v2024.1.Hs.symbols	TNFR1_INDUCED_PROAPOPTOTIC_SIGNALING	8839	1598	NA	blood	Memory B	B	B	is_ti
FALSE	1	18	442	1	0.00226244	0.0555556	c2.cp.reactome.v2024.1.Hs.symbols	SYNTHESIS_OF_BILE_ACIDS_AND_BILE_SALTS_VIA_7ALPHA_HYDROXYCHOLESTEROL	8839	1526	NA	blood	Memory B	B	B	is_ti
FALSE	1	6	607	2	0.00329489	0.333333	c2.cp.reactome.v2024.1.Hs.symbols	TNFR1_MEDIATED_CERAMIDE_PRODUCTION	8839	1599	NA	blood	Memory B	B	B	is_ti
FALSE	1	17	198	1	0.00505051	0.0588235	c2.cp.reactome.v2024.1.Hs.symbols	TNF_RECEPTOR_SUPERFAMILY_TNFSF_MEMBERS_MEDIATING_NON_CANONICAL_NF_KB_PATHWAY	8839	1602	NA	blood	Memory B	B	B	is_ti
FALSE	1	56	1943	20	0.0102934	0.357143	c2.cp.reactome.v2024.1.Hs.symbols	TNF_SIGNALING	8839	1603	NA	blood	Memory B	B	B	is_ti
FALSE	1	4	1220	1	0.000819672	0.25	c2.cp.reactome.v2024.1.Hs.symbols	TOXICITY_OF_BOTULINUM_TOXIN_TYPE_D_BOTD	8839	1607	NA	blood	Memory B	B	B	is_ti
FALSE	1	21	1565	2	0.00127796	0.0952381	c2.cp.reactome.v2024.1.Hs.symbols	TP53_REGULATES_TRANSCRIPTION_OF_ADDITIONAL_CELL_CYCLE_GENES_WHOSE_EXACT_ROLE_IN_THE_P53_PATHWAY_REMAIN_UNCERTAIN	8839	1609	NA	blood	Memory B	B	B	is_ti
FALSE	1	12	1155	4	0.0034632	0.333333	c2.cp.reactome.v2024.1.Hs.symbols	TP53_REGULATES_TRANSCRIPTION_OF_CASPASE_ACTIVATORS_AND_CASPASES	8839	1610	NA	blood	Memory B	B	B	is_ti
FALSE	1	48	1708	11	0.00644028	0.229167	c2.cp.reactome.v2024.1.Hs.symbols	TP53_REGULATES_TRANSCRIPTION_OF_CELL_CYCLE_GENES	8839	1611	NA	blood	Memory B	B	B	is_ti
FALSE	1	43	518	7	0.0135135	0.162791	c2.cp.reactome.v2024.1.Hs.symbols	TP53_REGULATES_TRANSCRIPTION_OF_CELL_DEATH_GENES	8839	1612	NA	blood	Memory B	B	B	is_ti
FALSE	1	12	188	1	0.00531915	0.0833333	c2.cp.reactome.v2024.1.Hs.symbols	TP53_REGULATES_TRANSCRIPTION_OF_DEATH_RECEPTORS_AND_LIGANDS	8839	1613	NA	blood	Memory B	B	B	is_ti
FALSE	1	60	1886	20	0.0106045	0.333333	c2.cp.reactome.v2024.1.Hs.symbols	TP53_REGULATES_TRANSCRIPTION_OF_DNA_REPAIR_GENES	8839	1614	NA	blood	Memory B	B	B	is_ti
FALSE	1	27	296	1	0.00337838	0.037037	c2.cp.reactome.v2024.1.Hs.symbols	TNFS_BIND_THEIR_PHYSIOLOGICAL_RECEPTORS	8839	1601	NA	blood	Memory B	B	B	is_ti
FALSE	1	27	590	2	0.00338983	0.0740741	c2.cp.reactome.v2024.1.Hs.symbols	TRANSCRIPTIONAL_REGULATION_OF_BROWN_AND_BEIGE_ADIPOCYTE_DIFFERENTIATION	8839	1642	NA	blood	Memory B	B	B	is_ti
FALSE	1	10	442	1	0.00226244	0.1	c2.cp.reactome.v2024.1.Hs.symbols	SYNTHESIS_OF_BILE_ACIDS_AND_BILE_SALTS_VIA_24_HYDROXYCHOLESTEROL	8839	1524	NA	blood	Memory B	B	B	is_ti
FALSE	1	6	1726	3	0.00173812	0.5	c2.cp.reactome.v2024.1.Hs.symbols	SYNTHESIS_OF_5_EICOSATETRAENOIC_ACIDS	8839	1521	NA	blood	Memory B	B	B	is_ti
FALSE	1	50	1822	13	0.00713502	0.26	c2.cp.reactome.v2024.1.Hs.symbols	SIGNALING_BY_PTK6	8839	1441	NA	blood	Memory B	B	B	is_ti
FALSE	1	454	691	54	0.0781476	0.118943	c2.cp.reactome.v2024.1.Hs.symbols	SIGNALING_BY_RECEPTOR_TYROSINE_KINASES	8839	1442	NA	blood	Memory B	B	B	is_ti
FALSE	1	34	52	1	0.0192308	0.0294118	c2.cp.reactome.v2024.1.Hs.symbols	SIGNALING_BY_RETINOIC_ACID	8839	1443	NA	blood	Memory B	B	B	is_ti
FALSE	1	623	259	33	0.127413	0.0529695	c2.cp.reactome.v2024.1.Hs.symbols	SIGNALING_BY_RHO_GTPASES_MIRO_GTPASES_AND_RHOBTB3	8839	1444	NA	blood	Memory B	B	B	is_ti
FALSE	1	5	133	2	0.0150376	0.4	c2.cp.reactome.v2024.1.Hs.symbols	SIGNALING_BY_RNF43_MUTANTS	8839	1445	NA	blood	Memory B	B	B	is_ti
FALSE	1	42	1176	12	0.0102041	0.285714	c2.cp.reactome.v2024.1.Hs.symbols	SIGNALING_BY_SCF_KIT	8839	1447	NA	blood	Memory B	B	B	is_ti
FALSE	1	40	351	4	0.011396	0.1	c2.cp.reactome.v2024.1.Hs.symbols	SIGNALING_BY_TGFBR3	8839	1448	NA	blood	Memory B	B	B	is_ti
FALSE	1	138	1765	41	0.0232295	0.297101	c2.cp.reactome.v2024.1.Hs.symbols	SIGNALING_BY_TGFB_FAMILY_MEMBERS	8839	1449	NA	blood	Memory B	B	B	is_ti
FALSE	1	8	1672	3	0.00179426	0.375	c2.cp.reactome.v2024.1.Hs.symbols	SIGNALING_BY_TGF_BETA_RECEPTOR_COMPLEX_IN_CANCER	8839	1451	NA	blood	Memory B	B	B	is_ti
FALSE	1	35	627	5	0.00797448	0.142857	c2.cp.reactome.v2024.1.Hs.symbols	SIGNALING_BY_TYPE_1_INSULIN_LIKE_GROWTH_FACTOR_1_RECEPTOR_IGF1R	8839	1453	NA	blood	Memory B	B	B	is_ti
FALSE	1	98	683	15	0.0219619	0.153061	c2.cp.reactome.v2024.1.Hs.symbols	SIGNALING_BY_VEGF	8839	1454	NA	blood	Memory B	B	B	is_ti
FALSE	1	241	415	21	0.0506024	0.0871369	c2.cp.reactome.v2024.1.Hs.symbols	SIGNALING_BY_WNT	8839	1455	NA	blood	Memory B	B	B	is_ti
FALSE	1	30	16	1	0.0625	0.0333333	c2.cp.reactome.v2024.1.Hs.symbols	SIGNALING_BY_WNT_IN_CANCER	8839	1456	NA	blood	Memory B	B	B	is_ti
FALSE	1	18	1001	6	0.00599401	0.333333	c2.cp.reactome.v2024.1.Hs.symbols	SIGNALLING_TO_RAS	8839	1459	NA	blood	Memory B	B	B	is_ti
FALSE	1	30	912	9	0.00986842	0.3	c2.cp.reactome.v2024.1.Hs.symbols	SIGNAL_AMPLIFICATION	8839	1460	NA	blood	Memory B	B	B	is_ti
FALSE	1	9	177	1	0.00564972	0.111111	c2.cp.reactome.v2024.1.Hs.symbols	SIGNAL_ATTENUATION	8839	1461	NA	blood	Memory B	B	B	is_ti
FALSE	1	14	344	1	0.00290698	0.0714286	c2.cp.reactome.v2024.1.Hs.symbols	SIGNAL_REGULATORY_PROTEIN_FAMILY_INTERACTIONS	8839	1462	NA	blood	Memory B	B	B	is_ti
FALSE	1	19	3	1	0.333333	0.0526316	c2.cp.reactome.v2024.1.Hs.symbols	SIGNAL_TRANSDUCTION_BY_L1	8839	1463	NA	blood	Memory B	B	B	is_ti
FALSE	1	8	1042	1	0.000959693	0.125	c2.cp.reactome.v2024.1.Hs.symbols	SIRT1_NEGATIVELY_REGULATES_RRNA_EXPRESSION	8839	1464	NA	blood	Memory B	B	B	is_ti
FALSE	1	18	1869	8	0.00428036	0.444444	c2.cp.reactome.v2024.1.Hs.symbols	SIGNALING_BY_PDGFR_IN_DISEASE	8839	1440	NA	blood	Memory B	B	B	is_ti
FALSE	1	11	1861	6	0.00322407	0.545455	c2.cp.reactome.v2024.1.Hs.symbols	SLBP_DEPENDENT_PROCESSING_OF_REPLICATION_DEPENDENT_HISTONE_PRE_MRNAS	8839	1465	NA	blood	Memory B	B	B	is_ti
FALSE	1	11	1062	3	0.00282486	0.272727	c2.cp.reactome.v2024.1.Hs.symbols	SIGNALING_BY_PDGFRA_TRANSMEMBRANE_JUXTAMEMBRANE_AND_KINASE_DOMAIN_MUTANTS	8839	1439	NA	blood	Memory B	B	B	is_ti
FALSE	1	211	673	26	0.038633	0.123223	c2.cp.reactome.v2024.1.Hs.symbols	SIGNALING_BY_NUCLEAR_RECEPTORS	8839	1437	NA	blood	Memory B	B	B	is_ti
FALSE	1	11	1176	3	0.00255102	0.272727	c2.cp.reactome.v2024.1.Hs.symbols	SIGNALING_BY_LEPTIN	8839	1415	NA	blood	Memory B	B	B	is_ti
FALSE	1	5	133	1	0.0075188	0.2	c2.cp.reactome.v2024.1.Hs.symbols	SIGNALING_BY_LRP5_MUTANTS	8839	1416	NA	blood	Memory B	B	B	is_ti
FALSE	1	11	118	1	0.00847458	0.0909091	c2.cp.reactome.v2024.1.Hs.symbols	SIGNALING_BY_LTK	8839	1417	NA	blood	Memory B	B	B	is_ti
FALSE	1	7	177	1	0.00564972	0.142857	c2.cp.reactome.v2024.1.Hs.symbols	SIGNALING_BY_LTK_IN_CANCER	8839	1418	NA	blood	Memory B	B	B	is_ti
FALSE	1	4	355	1	0.0028169	0.25	c2.cp.reactome.v2024.1.Hs.symbols	SIGNALING_BY_MEMBRANE_TETHERED_FUSIONS_OF_PDGFRA_OR_PDGFRB	8839	1420	NA	blood	Memory B	B	B	is_ti
FALSE	1	69	1105	17	0.0153846	0.246377	c2.cp.reactome.v2024.1.Hs.symbols	SIGNALING_BY_MET	8839	1421	NA	blood	Memory B	B	B	is_ti
FALSE	1	8	1924	5	0.00259875	0.625	c2.cp.reactome.v2024.1.Hs.symbols	SIGNALING_BY_MRAS_COMPLEX_MUTANTS	8839	1423	NA	blood	Memory B	B	B	is_ti
FALSE	1	4	85	1	0.0117647	0.25	c2.cp.reactome.v2024.1.Hs.symbols	SIGNALING_BY_MST1	8839	1424	NA	blood	Memory B	B	B	is_ti
FALSE	1	15	839	4	0.00476758	0.266667	c2.cp.reactome.v2024.1.Hs.symbols	SIGNALING_BY_NODAL	8839	1425	NA	blood	Memory B	B	B	is_ti
FALSE	1	171	1939	58	0.0299123	0.339181	c2.cp.reactome.v2024.1.Hs.symbols	SIGNALING_BY_NOTCH	8839	1426	NA	blood	Memory B	B	B	is_ti
FALSE	1	71	1939	21	0.0108303	0.295775	c2.cp.reactome.v2024.1.Hs.symbols	SIGNALING_BY_NOTCH1	8839	1427	NA	blood	Memory B	B	B	is_ti
FALSE	1	15	1882	6	0.0031881	0.4	c2.cp.reactome.v2024.1.Hs.symbols	SIGNALING_BY_NOTCH1_HD_DOMAIN_MUTANTS_IN_CANCER	8839	1428	NA	blood	Memory B	B	B	is_ti
FALSE	1	56	1939	16	0.00825168	0.285714	c2.cp.reactome.v2024.1.Hs.symbols	SIGNALING_BY_NOTCH1_PEST_DOMAIN_MUTANTS_IN_CANCER	8839	1429	NA	blood	Memory B	B	B	is_ti
FALSE	1	7	1882	1	0.00053135	0.142857	c2.cp.reactome.v2024.1.Hs.symbols	SIGNALING_BY_NOTCH1_T_7_9_NOTCH1_M1580_K2555_TRANSLOCATION_MUTANT	8839	1430	NA	blood	Memory B	B	B	is_ti
FALSE	1	32	1569	10	0.00637349	0.3125	c2.cp.reactome.v2024.1.Hs.symbols	SIGNALING_BY_NOTCH2	8839	1431	NA	blood	Memory B	B	B	is_ti
FALSE	1	45	828	5	0.00603865	0.111111	c2.cp.reactome.v2024.1.Hs.symbols	SIGNALING_BY_NOTCH3	8839	1432	NA	blood	Memory B	B	B	is_ti
FALSE	1	22	683	4	0.00585652	0.181818	c2.cp.reactome.v2024.1.Hs.symbols	SIGNALING_BY_NTRK2_TRKB	8839	1434	NA	blood	Memory B	B	B	is_ti
FALSE	1	16	1084	5	0.00461255	0.3125	c2.cp.reactome.v2024.1.Hs.symbols	SIGNALING_BY_NTRK3_TRKC	8839	1435	NA	blood	Memory B	B	B	is_ti
FALSE	1	121	1084	28	0.0258303	0.231405	c2.cp.reactome.v2024.1.Hs.symbols	SIGNALING_BY_NTRKS	8839	1436	NA	blood	Memory B	B	B	is_ti
FALSE	1	47	1062	7	0.00659134	0.148936	c2.cp.reactome.v2024.1.Hs.symbols	SIGNALING_BY_PDGF	8839	1438	NA	blood	Memory B	B	B	is_ti
FALSE	1	5	1278	2	0.00156495	0.4	c2.cp.reactome.v2024.1.Hs.symbols	SLC15A4_TASL_DEPENDENT_IRF5_ACTIVATION	8839	1466	NA	blood	Memory B	B	B	is_ti
FALSE	1	183	69	5	0.0724638	0.0273224	c2.cp.reactome.v2024.1.Hs.symbols	SLC_MEDIATED_TRANSMEMBRANE_TRANSPORT	8839	1467	NA	blood	Memory B	B	B	is_ti
FALSE	1	72	25	1	0.04	0.0138889	c2.cp.reactome.v2024.1.Hs.symbols	SLC_TRANSPORTER_DISORDERS	8839	1468	NA	blood	Memory B	B	B	is_ti
FALSE	1	76	1388	11	0.00792507	0.144737	c2.cp.reactome.v2024.1.Hs.symbols	SUMOYLATION_OF_DNA_DAMAGE_RESPONSE_AND_REPAIR_PROTEINS	8839	1499	NA	blood	Memory B	B	B	is_ti
FALSE	1	16	989	3	0.00303337	0.1875	c2.cp.reactome.v2024.1.Hs.symbols	SUMOYLATION_OF_DNA_METHYLATION_PROTEINS	8839	1500	NA	blood	Memory B	B	B	is_ti
FALSE	1	45	1150	7	0.00608696	0.155556	c2.cp.reactome.v2024.1.Hs.symbols	SUMOYLATION_OF_DNA_REPLICATION_PROTEINS	8839	1501	NA	blood	Memory B	B	B	is_ti
FALSE	1	27	1150	6	0.00521739	0.222222	c2.cp.reactome.v2024.1.Hs.symbols	SUMOYLATION_OF_INTRACELLULAR_RECEPTORS	8839	1503	NA	blood	Memory B	B	B	is_ti
FALSE	1	46	1097	6	0.00546946	0.130435	c2.cp.reactome.v2024.1.Hs.symbols	SUMOYLATION_OF_RNA_BINDING_PROTEINS	8839	1504	NA	blood	Memory B	B	B	is_ti
FALSE	1	34	1097	6	0.00546946	0.176471	c2.cp.reactome.v2024.1.Hs.symbols	SUMOYLATION_OF_SUMOYLATION_PROTEINS	8839	1505	NA	blood	Memory B	B	B	is_ti
FALSE	1	43	1351	11	0.00814212	0.255814	c2.cp.reactome.v2024.1.Hs.symbols	SUMOYLATION_OF_TRANSCRIPTION_COFACTORS	8839	1506	NA	blood	Memory B	B	B	is_ti
FALSE	1	16	1150	5	0.00434783	0.3125	c2.cp.reactome.v2024.1.Hs.symbols	SUMOYLATION_OF_TRANSCRIPTION_FACTORS	8839	1507	NA	blood	Memory B	B	B	is_ti
FALSE	1	38	1097	5	0.00455789	0.131579	c2.cp.reactome.v2024.1.Hs.symbols	SUMOYLATION_OF_UBIQUITINYLATION_PROTEINS	8839	1508	NA	blood	Memory B	B	B	is_ti
FALSE	1	5	1150	3	0.0026087	0.6	c2.cp.reactome.v2024.1.Hs.symbols	SUMO_IS_CONJUGATED_TO_E1_UBA2_SAE1	8839	1509	NA	blood	Memory B	B	B	is_ti
FALSE	1	6	1150	3	0.0026087	0.5	c2.cp.reactome.v2024.1.Hs.symbols	SUMO_IS_PROTEOLYTICALLY_PROCESSED	8839	1510	NA	blood	Memory B	B	B	is_ti
FALSE	1	7	1150	4	0.00347826	0.571429	c2.cp.reactome.v2024.1.Hs.symbols	SUMO_IS_TRANSFERRED_FROM_E1_TO_E2_UBE2I_UBC9	8839	1511	NA	blood	Memory B	B	B	is_ti
FALSE	1	7	177	1	0.00564972	0.142857	c2.cp.reactome.v2024.1.Hs.symbols	SUPPRESSION_OF_APOPTOSIS	8839	1512	NA	blood	Memory B	B	B	is_ti
FALSE	1	12	1838	7	0.00380849	0.583333	c2.cp.reactome.v2024.1.Hs.symbols	SUPPRESSION_OF_PHAGOSOMAL_MATURATION	8839	1513	NA	blood	Memory B	B	B	is_ti
FALSE	1	19	34	1	0.0294118	0.0526316	c2.cp.reactome.v2024.1.Hs.symbols	SURFACTANT_METABOLISM	8839	1514	NA	blood	Memory B	B	B	is_ti
FALSE	1	18	1670	2	0.0011976	0.111111	c2.cp.reactome.v2024.1.Hs.symbols	SYNAPTIC_ADHESION_LIKE_MOLECULES	8839	1516	NA	blood	Memory B	B	B	is_ti
FALSE	1	23	3	1	0.333333	0.0434783	c2.cp.reactome.v2024.1.Hs.symbols	SYNDECAN_INTERACTIONS	8839	1517	NA	blood	Memory B	B	B	is_ti
FALSE	1	5	1726	1	0.000579374	0.2	c2.cp.reactome.v2024.1.Hs.symbols	SYNTHESIS_OF_12_EICOSATETRAENOIC_ACID_DERIVATIVES	8839	1518	NA	blood	Memory B	B	B	is_ti
FALSE	1	5	1726	1	0.000579374	0.2	c2.cp.reactome.v2024.1.Hs.symbols	SYNTHESIS_OF_15_EICOSATETRAENOIC_ACID_DERIVATIVES	8839	1519	NA	blood	Memory B	B	B	is_ti
FALSE	1	56	1150	7	0.00608696	0.125	c2.cp.reactome.v2024.1.Hs.symbols	SUMOYLATION_OF_CHROMATIN_ORGANIZATION_PROTEINS	8839	1498	NA	blood	Memory B	B	B	is_ti
FALSE	1	166	1944	31	0.0159465	0.186747	c2.cp.reactome.v2024.1.Hs.symbols	SUMOYLATION	8839	1497	NA	blood	Memory B	B	B	is_ti
FALSE	1	24	143	1	0.00699301	0.0416667	c2.cp.reactome.v2024.1.Hs.symbols	SULFUR_AMINO_ACID_METABOLISM	8839	1496	NA	blood	Memory B	B	B	is_ti
FALSE	1	6	1207	2	0.001657	0.333333	c2.cp.reactome.v2024.1.Hs.symbols	SULFIDE_OXIDATION_TO_SULFATE	8839	1495	NA	blood	Memory B	B	B	is_ti
FALSE	1	6	1676	2	0.00119332	0.333333	c2.cp.reactome.v2024.1.Hs.symbols	SMAC_XIAP_REGULATED_APOPTOTIC_RESPONSE	8839	1469	NA	blood	Memory B	B	B	is_ti
FALSE	1	9	1684	3	0.00178147	0.333333	c2.cp.reactome.v2024.1.Hs.symbols	SMALL_INTERFERING_RNA_SIRNA_BIOGENESIS	8839	1471	NA	blood	Memory B	B	B	is_ti
FALSE	1	38	301	4	0.013289	0.105263	c2.cp.reactome.v2024.1.Hs.symbols	SMOOTH_MUSCLE_CONTRACTION	8839	1472	NA	blood	Memory B	B	B	is_ti
FALSE	1	53	1938	11	0.00567595	0.207547	c2.cp.reactome.v2024.1.Hs.symbols	SNRNP_ASSEMBLY	8839	1473	NA	blood	Memory B	B	B	is_ti
FALSE	1	9	572	2	0.0034965	0.222222	c2.cp.reactome.v2024.1.Hs.symbols	SODIUM_CALCIUM_EXCHANGERS	8839	1474	NA	blood	Memory B	B	B	is_ti
FALSE	1	8	495	3	0.00606061	0.375	c2.cp.reactome.v2024.1.Hs.symbols	SODIUM_PROTON_EXCHANGERS	8839	1477	NA	blood	Memory B	B	B	is_ti
FALSE	1	7	904	3	0.00331858	0.428571	c2.cp.reactome.v2024.1.Hs.symbols	SOS_MEDIATED_SIGNALLING	8839	1479	NA	blood	Memory B	B	B	is_ti
FALSE	1	8	739	1	0.00135318	0.125	c2.cp.reactome.v2024.1.Hs.symbols	SPECIFICATION_OF_PRIMORDIAL_GERM_CELLS	8839	1480	NA	blood	Memory B	B	B	is_ti
FALSE	1	4	22	1	0.0454545	0.25	c2.cp.reactome.v2024.1.Hs.symbols	SPECIFICATION_OF_THE_NEURAL_PLATE_BORDER	8839	1481	NA	blood	Memory B	B	B	is_ti
FALSE	1	26	442	1	0.00226244	0.0384615	c2.cp.reactome.v2024.1.Hs.symbols	SYNTHESIS_OF_BILE_ACIDS_AND_BILE_SALTS	8839	1523	NA	blood	Memory B	B	B	is_ti
FALSE	1	6	570	2	0.00350877	0.333333	c2.cp.reactome.v2024.1.Hs.symbols	SPERM_MOTILITY_AND_TAXES	8839	1482	NA	blood	Memory B	B	B	is_ti
FALSE	1	35	153	1	0.00653595	0.0285714	c2.cp.reactome.v2024.1.Hs.symbols	SPHINGOLIPID_DE_NOVO_BIOSYNTHESIS	8839	1484	NA	blood	Memory B	B	B	is_ti
FALSE	1	93	153	2	0.0130719	0.0215054	c2.cp.reactome.v2024.1.Hs.symbols	SPHINGOLIPID_METABOLISM	8839	1485	NA	blood	Memory B	B	B	is_ti
FALSE	1	16	1869	9	0.00481541	0.5625	c2.cp.reactome.v2024.1.Hs.symbols	SPRY_REGULATION_OF_FGF_SIGNALING	8839	1486	NA	blood	Memory B	B	B	is_ti
FALSE	1	11	838	1	0.00119332	0.0909091	c2.cp.reactome.v2024.1.Hs.symbols	STAT3_NUCLEAR_EVENTS_DOWNSTREAM_OF_ALK_SIGNALING	8839	1489	NA	blood	Memory B	B	B	is_ti
FALSE	1	7	762	2	0.00262467	0.285714	c2.cp.reactome.v2024.1.Hs.symbols	STAT5_ACTIVATION	8839	1490	NA	blood	Memory B	B	B	is_ti
FALSE	1	9	217	2	0.00921659	0.222222	c2.cp.reactome.v2024.1.Hs.symbols	STAT5_ACTIVATION_DOWNSTREAM_OF_FLT3_ITD_MUTANTS	8839	1491	NA	blood	Memory B	B	B	is_ti
FALSE	1	79	572	6	0.0104895	0.0759494	c2.cp.reactome.v2024.1.Hs.symbols	STIMULI_SENSING_CHANNELS	8839	1492	NA	blood	Memory B	B	B	is_ti
FALSE	1	13	169	1	0.00591716	0.0769231	c2.cp.reactome.v2024.1.Hs.symbols	STING_MEDIATED_INDUCTION_OF_HOST_IMMUNE_RESPONSES	8839	1493	NA	blood	Memory B	B	B	is_ti
FALSE	1	23	574	4	0.00696864	0.173913	c2.cp.reactome.v2024.1.Hs.symbols	STRIATED_MUSCLE_CONTRACTION	8839	1494	NA	blood	Memory B	B	B	is_ti
FALSE	1	11	1177	1	0.000849618	0.0909091	c2.cp.reactome.v2024.1.Hs.symbols	SPHINGOLIPID_CATABOLISM	8839	1483	NA	blood	Memory B	B	B	is_ti
FALSE	1	20	1176	7	0.00595238	0.35	c2.cp.reactome.v2024.1.Hs.symbols	SIGNALING_BY_KIT_IN_DISEASE	8839	1414	NA	blood	Memory B	B	B	is_ti
FALSE	1	30	395	4	0.0101266	0.133333	c2.cp.reactome.v2024.1.Hs.symbols	TRANSCRIPTIONAL_REGULATION_OF_GRANULOPOIESIS	8839	1643	NA	blood	Memory B	B	B	is_ti
FALSE	1	78	705	5	0.0070922	0.0641026	c2.cp.reactome.v2024.1.Hs.symbols	TRANSCRIPTIONAL_REGULATION_OF_WHITE_ADIPOCYTE_DIFFERENTIATION	8839	1646	NA	blood	Memory B	B	B	is_ti
FALSE	1	18	123	1	0.00813008	0.0555556	c2.cp.reactome.v2024.1.Hs.symbols	TRANSCRIPTIONAL_REGULATION_OF_PLURIPOTENT_STEM_CELLS	8839	1644	NA	blood	Memory B	B	B	is_ti
FALSE	1	35	1265	3	0.00237154	0.0857143	c2.cp.reactome.v2024.1.Hs.symbols	TRANSPORT_OF_THE_SLBP_DEPENDANT_MATURE_MRNA	8839	1673	NA	blood	Memory B	B	B	is_ti
FALSE	1	31	920	6	0.00652174	0.193548	c2.cp.reactome.v2024.1.Hs.symbols	TRANSPORT_OF_VITAMINS_NUCLEOSIDES_AND_RELATED_MOLECULES	8839	1674	NA	blood	Memory B	B	B	is_ti
FALSE	1	170	8	1	0.125	0.00588235	c2.cp.reactome.v2024.1.Hs.symbols	TRANSPORT_TO_THE_GOLGI_AND_SUBSEQUENT_MODIFICATION	8839	1675	NA	blood	Memory B	B	B	is_ti
FALSE	1	9	405	1	0.00246914	0.111111	c2.cp.reactome.v2024.1.Hs.symbols	TRIF_MEDIATED_PROGRAMMED_CELL_DEATH	8839	1677	NA	blood	Memory B	B	B	is_ti
FALSE	1	10	9	1	0.111111	0.1	c2.cp.reactome.v2024.1.Hs.symbols	TRIGLYCERIDE_BIOSYNTHESIS	8839	1678	NA	blood	Memory B	B	B	is_ti
FALSE	1	18	134	1	0.00746269	0.0555556	c2.cp.reactome.v2024.1.Hs.symbols	TRIGLYCERIDE_CATABOLISM	8839	1679	NA	blood	Memory B	B	B	is_ti
FALSE	1	28	9	1	0.111111	0.0357143	c2.cp.reactome.v2024.1.Hs.symbols	TRIGLYCERIDE_METABOLISM	8839	1680	NA	blood	Memory B	B	B	is_ti
FALSE	1	17	253	1	0.00395257	0.0588235	c2.cp.reactome.v2024.1.Hs.symbols	TRISTETRAPROLIN_TTP_ZFP36_BINDS_AND_DESTABILIZES_MRNA	8839	1681	NA	blood	Memory B	B	B	is_ti
FALSE	1	24	1567	4	0.00255265	0.166667	c2.cp.reactome.v2024.1.Hs.symbols	TRNA_AMINOACYLATION	8839	1682	NA	blood	Memory B	B	B	is_ti
FALSE	1	8	1154	2	0.0017331	0.25	c2.cp.reactome.v2024.1.Hs.symbols	TRNA_MODIFICATION_IN_THE_MITOCHONDRION	8839	1683	NA	blood	Memory B	B	B	is_ti
FALSE	1	42	1530	5	0.00326797	0.119048	c2.cp.reactome.v2024.1.Hs.symbols	TRNA_MODIFICATION_IN_THE_NUCLEUS_AND_CYTOSOL	8839	1684	NA	blood	Memory B	B	B	is_ti
FALSE	1	105	1530	10	0.00653595	0.0952381	c2.cp.reactome.v2024.1.Hs.symbols	TRNA_PROCESSING	8839	1685	NA	blood	Memory B	B	B	is_ti
FALSE	1	4	1087	1	0.000919963	0.25	c2.cp.reactome.v2024.1.Hs.symbols	TRNA_PROCESSING_IN_THE_MITOCHONDRION	8839	1686	NA	blood	Memory B	B	B	is_ti
FALSE	1	57	654	1	0.00152905	0.0175439	c2.cp.reactome.v2024.1.Hs.symbols	TRNA_PROCESSING_IN_THE_NUCLEUS	8839	1687	NA	blood	Memory B	B	B	is_ti
FALSE	1	22	506	1	0.00197628	0.0454545	c2.cp.reactome.v2024.1.Hs.symbols	TRP_CHANNELS	8839	1688	NA	blood	Memory B	B	B	is_ti
FALSE	1	12	778	1	0.00128535	0.0833333	c2.cp.reactome.v2024.1.Hs.symbols	TRYPTOPHAN_CATABOLISM	8839	1689	NA	blood	Memory B	B	B	is_ti
FALSE	1	7	1219	2	0.00164069	0.285714	c2.cp.reactome.v2024.1.Hs.symbols	TYSND1_CLEAVES_PEROXISOMAL_PROTEINS	8839	1692	NA	blood	Memory B	B	B	is_ti
FALSE	1	12	1775	2	0.00112676	0.166667	c2.cp.reactome.v2024.1.Hs.symbols	UBIQUINOL_BIOSYNTHESIS	8839	1693	NA	blood	Memory B	B	B	is_ti
FALSE	1	157	1569	42	0.0267686	0.267516	c2.cp.reactome.v2024.1.Hs.symbols	UB_SPECIFIC_PROCESSING_PROTEASES	8839	1694	NA	blood	Memory B	B	B	is_ti
FALSE	1	578	93	13	0.139785	0.0224913	c2.cp.reactome.v2024.1.Hs.symbols	TRANSPORT_OF_SMALL_MOLECULES	8839	1672	NA	blood	Memory B	B	B	is_ti
FALSE	1	84	1908	33	0.0172956	0.392857	c2.cp.reactome.v2024.1.Hs.symbols	UCH_PROTEINASES	8839	1695	NA	blood	Memory B	B	B	is_ti
FALSE	1	7	77	1	0.012987	0.142857	c2.cp.reactome.v2024.1.Hs.symbols	TRANSPORT_OF_RCBL_WITHIN_THE_BODY	8839	1671	NA	blood	Memory B	B	B	is_ti
FALSE	1	9	770	1	0.0012987	0.111111	c2.cp.reactome.v2024.1.Hs.symbols	TRANSPORT_OF_NUCLEOTIDE_SUGARS	8839	1669	NA	blood	Memory B	B	B	is_ti
FALSE	1	19	1889	8	0.00423504	0.421053	c2.cp.reactome.v2024.1.Hs.symbols	TRANSCRIPTION_OF_E2F_TARGETS_UNDER_NEGATIVE_CONTROL_BY_DREAM_COMPLEX	8839	1648	NA	blood	Memory B	B	B	is_ti
FALSE	1	16	1889	6	0.00317628	0.375	c2.cp.reactome.v2024.1.Hs.symbols	TRANSCRIPTION_OF_E2F_TARGETS_UNDER_NEGATIVE_CONTROL_BY_P107_RBL1_AND_P130_RBL2_IN_COMPLEX_WITH_HDAC1	8839	1649	NA	blood	Memory B	B	B	is_ti
FALSE	1	66	1886	22	0.0116649	0.333333	c2.cp.reactome.v2024.1.Hs.symbols	TRANSCRIPTION_OF_THE_HIV_GENOME	8839	1650	NA	blood	Memory B	B	B	is_ti
FALSE	1	29	1725	6	0.00347826	0.206897	c2.cp.reactome.v2024.1.Hs.symbols	TRANSFERRIN_ENDOCYTOSIS_AND_RECYCLING	8839	1651	NA	blood	Memory B	B	B	is_ti
FALSE	1	14	1576	7	0.00444162	0.5	c2.cp.reactome.v2024.1.Hs.symbols	TRANSLATION_OF_REPLICASE_AND_ASSEMBLY_OF_THE_REPLICATION_TRANSCRIPTION_COMPLEX	8839	1653	NA	blood	Memory B	B	B	is_ti
FALSE	1	29	1235	8	0.00647773	0.275862	c2.cp.reactome.v2024.1.Hs.symbols	TRANSLATION_OF_SARS_COV_1_STRUCTURAL_PROTEINS	8839	1654	NA	blood	Memory B	B	B	is_ti
FALSE	1	57	1235	10	0.00809717	0.175439	c2.cp.reactome.v2024.1.Hs.symbols	TRANSLATION_OF_SARS_COV_2_STRUCTURAL_PROTEINS	8839	1655	NA	blood	Memory B	B	B	is_ti
FALSE	1	19	1708	6	0.00351288	0.315789	c2.cp.reactome.v2024.1.Hs.symbols	TRANSLESION_SYNTHESIS_BY_POLH	8839	1656	NA	blood	Memory B	B	B	is_ti
FALSE	1	17	1863	7	0.00375738	0.411765	c2.cp.reactome.v2024.1.Hs.symbols	TRANSLESION_SYNTHESIS_BY_POLK	8839	1657	NA	blood	Memory B	B	B	is_ti
FALSE	1	39	1863	12	0.00644122	0.307692	c2.cp.reactome.v2024.1.Hs.symbols	TRANSLESION_SYNTHESIS_BY_Y_FAMILY_DNA_POLYMERASES_BYPASSES_LESIONS_ON_DNA_TEMPLATE	8839	1658	NA	blood	Memory B	B	B	is_ti
FALSE	1	63	1854	26	0.0140237	0.412698	c2.cp.reactome.v2024.1.Hs.symbols	TRANSLOCATION_OF_SLC2A4_GLUT4_TO_THE_PLASMA_MEMBRANE	8839	1659	NA	blood	Memory B	B	B	is_ti
FALSE	1	203	35	3	0.0857143	0.0147783	c2.cp.reactome.v2024.1.Hs.symbols	TRANSMISSION_ACROSS_CHEMICAL_SYNAPSES	8839	1660	NA	blood	Memory B	B	B	is_ti
FALSE	1	5	1602	1	0.00062422	0.2	c2.cp.reactome.v2024.1.Hs.symbols	TRANSPORT_AND_SYNTHESIS_OF_PAPS	8839	1661	NA	blood	Memory B	B	B	is_ti
FALSE	1	56	60	1	0.0166667	0.0178571	c2.cp.reactome.v2024.1.Hs.symbols	TRANSPORT_OF_BILE_SALTS_AND_ORGANIC_ACIDS_METAL_IONS_AND_AMINE_COMPOUNDS	8839	1662	NA	blood	Memory B	B	B	is_ti
FALSE	1	15	8	1	0.125	0.0666667	c2.cp.reactome.v2024.1.Hs.symbols	TRANSPORT_OF_CONNEXONS_TO_THE_PLASMA_MEMBRANE	8839	1663	NA	blood	Memory B	B	B	is_ti
FALSE	1	80	572	14	0.0244755	0.175	c2.cp.reactome.v2024.1.Hs.symbols	TRANSPORT_OF_INORGANIC_CATIONS_ANIONS_AND_AMINO_ACIDS_OLIGOPEPTIDES	8839	1665	NA	blood	Memory B	B	B	is_ti
FALSE	1	42	1265	3	0.00237154	0.0714286	c2.cp.reactome.v2024.1.Hs.symbols	TRANSPORT_OF_MATURE_MRNAS_DERIVED_FROM_INTRONLESS_TRANSCRIPTS	8839	1666	NA	blood	Memory B	B	B	is_ti
FALSE	1	80	1956	16	0.00817996	0.2	c2.cp.reactome.v2024.1.Hs.symbols	TRANSPORT_OF_MATURE_TRANSCRIPT_TO_CYTOPLASM	8839	1667	NA	blood	Memory B	B	B	is_ti
FALSE	1	10	920	4	0.00434783	0.4	c2.cp.reactome.v2024.1.Hs.symbols	TRANSPORT_OF_NUCLEOSIDES_AND_FREE_PURINE_AND_PYRIMIDINE_BASES_ACROSS_THE_PLASMA_MEMBRANE	8839	1668	NA	blood	Memory B	B	B	is_ti
FALSE	1	5	419	1	0.00238663	0.2	c2.cp.reactome.v2024.1.Hs.symbols	TRANSPORT_OF_ORGANIC_ANIONS	8839	1670	NA	blood	Memory B	B	B	is_ti
FALSE	1	14	184	1	0.00543478	0.0714286	c2.cp.reactome.v2024.1.Hs.symbols	UNBLOCKING_OF_NMDA_RECEPTORS_GLUTAMATE_BINDING_AND_ACTIVATION	8839	1696	NA	blood	Memory B	B	B	is_ti
FALSE	1	88	1779	21	0.0118044	0.238636	c2.cp.reactome.v2024.1.Hs.symbols	UNFOLDED_PROTEIN_RESPONSE_UPR	8839	1697	NA	blood	Memory B	B	B	is_ti
FALSE	1	12	1414	1	0.000707214	0.0833333	c2.cp.reactome.v2024.1.Hs.symbols	UNWINDING_OF_DNA	8839	1698	NA	blood	Memory B	B	B	is_ti
FALSE	1	12	797	1	0.00125471	0.0833333	c2.cp.reactome.v2024.1.Hs.symbols	Z_DECAY_DEGRADATION_OF_MATERNAL_MRNAS_BY_ZYGOTICALLY_EXPRESSED_FACTORS	8839	1736	NA	blood	Memory B	B	B	is_ti
FALSE	1	7	1939	1	0.00051573	0.142857	c2.cp.reactome.v2024.1.Hs.symbols	ZYGOTIC_GENOME_ACTIVATION_ZGA	8839	1735	NA	blood	Memory B	B	B	is_ti
FALSE	1	20	1182	8	0.00676819	0.4	c2.cp.reactome.v2024.1.Hs.symbols	ZBP1_DAI_MEDIATED_INDUCTION_OF_TYPE_I_IFNS	8839	1731	NA	blood	Memory B	B	B	is_ti
FALSE	1	9	394	1	0.00253807	0.111111	c2.cp.reactome.v2024.1.Hs.symbols	YAP1_AND_WWTR1_TAZ_STIMULATED_GENE_EXPRESSION	8839	1730	NA	blood	Memory B	B	B	is_ti
FALSE	1	9	42	1	0.0238095	0.111111	c2.cp.reactome.v2024.1.Hs.symbols	XENOBIOTICS	8839	1729	NA	blood	Memory B	B	B	is_ti
FALSE	1	6	585	1	0.0017094	0.166667	c2.cp.reactome.v2024.1.Hs.symbols	UPTAKE_AND_FUNCTION_OF_DIPHTHERIA_TOXIN	8839	1701	NA	blood	Memory B	B	B	is_ti
FALSE	1	8	763	3	0.00393185	0.375	c2.cp.reactome.v2024.1.Hs.symbols	UREA_CYCLE	8839	1703	NA	blood	Memory B	B	B	is_ti
FALSE	1	34	579	8	0.0138169	0.235294	c2.cp.reactome.v2024.1.Hs.symbols	VASOPRESSIN_REGULATES_RENAL_WATER_HOMEOSTASIS_VIA_AQUAPORINS	8839	1705	NA	blood	Memory B	B	B	is_ti
FALSE	1	18	666	5	0.00750751	0.277778	c2.cp.reactome.v2024.1.Hs.symbols	VEGFR2_MEDIATED_CELL_PROLIFERATION	8839	1706	NA	blood	Memory B	B	B	is_ti
FALSE	1	27	1909	11	0.00576218	0.407407	c2.cp.reactome.v2024.1.Hs.symbols	VEGFR2_MEDIATED_VASCULAR_PERMEABILITY	8839	1707	NA	blood	Memory B	B	B	is_ti
FALSE	1	4	1905	1	0.000524934	0.25	c2.cp.reactome.v2024.1.Hs.symbols	VEGF_LIGAND_RECEPTOR_INTERACTIONS	8839	1708	NA	blood	Memory B	B	B	is_ti
FALSE	1	662	1714	160	0.0933489	0.241692	c2.cp.reactome.v2024.1.Hs.symbols	VESICLE_MEDIATED_TRANSPORT	8839	1709	NA	blood	Memory B	B	B	is_ti
FALSE	1	43	1862	11	0.00590763	0.255814	c2.cp.reactome.v2024.1.Hs.symbols	VIRAL_MESSENGER_RNA_SYNTHESIS	8839	1711	NA	blood	Memory B	B	B	is_ti
FALSE	1	69	274	3	0.0109489	0.0434783	c2.cp.reactome.v2024.1.Hs.symbols	VISUAL_PHOTOTRANSDUCTION	8839	1712	NA	blood	Memory B	B	B	is_ti
FALSE	1	4	1140	2	0.00175439	0.5	c2.cp.reactome.v2024.1.Hs.symbols	VITAMIN_B1_THIAMIN_METABOLISM	8839	1714	NA	blood	Memory B	B	B	is_ti
FALSE	1	20	211	1	0.00473934	0.05	c2.cp.reactome.v2024.1.Hs.symbols	VITAMIN_B5_PANTOTHENATE_METABOLISM	8839	1716	NA	blood	Memory B	B	B	is_ti
FALSE	1	8	330	3	0.00909091	0.375	c2.cp.reactome.v2024.1.Hs.symbols	VITAMIN_C_ASCORBATE_METABOLISM	8839	1717	NA	blood	Memory B	B	B	is_ti
FALSE	1	8	77	2	0.025974	0.25	c2.cp.reactome.v2024.1.Hs.symbols	VITAMIN_D_CALCIFEROL_METABOLISM	8839	1718	NA	blood	Memory B	B	B	is_ti
FALSE	1	28	396	1	0.00252525	0.0357143	c2.cp.reactome.v2024.1.Hs.symbols	VOLTAGE_GATED_POTASSIUM_CHANNELS	8839	1722	NA	blood	Memory B	B	B	is_ti
FALSE	1	19	293	1	0.00341297	0.0526316	c2.cp.reactome.v2024.1.Hs.symbols	VXPX_CARGO_TARGETING_TO_CILIUM	8839	1723	NA	blood	Memory B	B	B	is_ti
FALSE	1	13	931	3	0.00322234	0.230769	c2.cp.reactome.v2024.1.Hs.symbols	WNT5A_DEPENDENT_INTERNALIZATION_OF_FZD2_FZD5_AND_ROR2	8839	1725	NA	blood	Memory B	B	B	is_ti
FALSE	1	14	931	5	0.00537057	0.357143	c2.cp.reactome.v2024.1.Hs.symbols	WNT5A_DEPENDENT_INTERNALIZATION_OF_FZD4	8839	1726	NA	blood	Memory B	B	B	is_ti
FALSE	1	19	84	1	0.0119048	0.0526316	c2.cp.reactome.v2024.1.Hs.symbols	WNT_LIGAND_BIOGENESIS_AND_TRAFFICKING	8839	1727	NA	blood	Memory B	B	B	is_ti
FALSE	1	8	743	2	0.00269179	0.25	c2.cp.reactome.v2024.1.Hs.symbols	WNT_MEDIATED_ACTIVATION_OF_DVL	8839	1728	NA	blood	Memory B	B	B	is_ti
FALSE	1	6	1620	1	0.000617284	0.166667	c2.cp.reactome.v2024.1.Hs.symbols	VITAMIN_B2_RIBOFLAVIN_METABOLISM	8839	1715	NA	blood	Memory B	B	B	is_ti
FALSE	1	52	1389	6	0.00431965	0.115385	c2.cp.reactome.v2024.1.Hs.symbols	NUCLEAR_ENVELOPE_BREAKDOWN	8839	957	NA	blood	Memory B	B	B	is_ti
FALSE	1	63	1532	15	0.00979112	0.238095	c2.cp.reactome.v2024.1.Hs.symbols	SIGNALING_BY_INSULIN_RECEPTOR	8839	1412	NA	blood	Memory B	B	B	is_ti
FALSE	1	136	1927	47	0.0243902	0.345588	c2.cp.reactome.v2024.1.Hs.symbols	SIGNALING_BY_HEDGEHOG	8839	1410	NA	blood	Memory B	B	B	is_ti
FALSE	1	88	1873	32	0.0170849	0.363636	c2.cp.reactome.v2024.1.Hs.symbols	PROTEIN_FOLDING	8839	1104	NA	blood	Memory B	B	B	is_ti
FALSE	1	18	1733	6	0.0034622	0.333333	c2.cp.reactome.v2024.1.Hs.symbols	PROTEIN_HYDROXYLATION	8839	1105	NA	blood	Memory B	B	B	is_ti
FALSE	1	10	1761	2	0.00113572	0.2	c2.cp.reactome.v2024.1.Hs.symbols	PROTEIN_LIPOYLATION	8839	1106	NA	blood	Memory B	B	B	is_ti
FALSE	1	153	1936	50	0.0258264	0.326797	c2.cp.reactome.v2024.1.Hs.symbols	PROTEIN_LOCALIZATION	8839	1107	NA	blood	Memory B	B	B	is_ti
FALSE	1	17	1840	9	0.0048913	0.529412	c2.cp.reactome.v2024.1.Hs.symbols	PROTEIN_METHYLATION	8839	1108	NA	blood	Memory B	B	B	is_ti
FALSE	1	74	29	1	0.0344828	0.0135135	c2.cp.reactome.v2024.1.Hs.symbols	PROTEIN_PROTEIN_INTERACTIONS_AT_SYNAPSES	8839	1109	NA	blood	Memory B	B	B	is_ti
FALSE	1	6	1758	2	0.00113766	0.333333	c2.cp.reactome.v2024.1.Hs.symbols	PROTEIN_REPAIR	8839	1110	NA	blood	Memory B	B	B	is_ti
FALSE	1	63	1946	28	0.0143885	0.444444	c2.cp.reactome.v2024.1.Hs.symbols	PROTEIN_UBIQUITINATION	8839	1111	NA	blood	Memory B	B	B	is_ti
FALSE	1	6	1460	1	0.000684932	0.166667	c2.cp.reactome.v2024.1.Hs.symbols	PTK6_REGULATES_CELL_CYCLE	8839	1116	NA	blood	Memory B	B	B	is_ti
FALSE	1	5	1817	2	0.00110072	0.4	c2.cp.reactome.v2024.1.Hs.symbols	PTK6_REGULATES_PROTEINS_INVOLVED_IN_RNA_PROCESSING	8839	1117	NA	blood	Memory B	B	B	is_ti
FALSE	1	13	627	2	0.00318979	0.153846	c2.cp.reactome.v2024.1.Hs.symbols	PTK6_REGULATES_RHO_GTPASES_RAS_GTPASE_AND_MAP_KINASES	8839	1118	NA	blood	Memory B	B	B	is_ti
FALSE	1	9	1569	5	0.00318674	0.555556	c2.cp.reactome.v2024.1.Hs.symbols	PTK6_REGULATES_RTKS_AND_THEIR_EFFECTORS_AKT1_AND_DOK1	8839	1119	NA	blood	Memory B	B	B	is_ti
FALSE	1	26	1077	9	0.00835655	0.346154	c2.cp.reactome.v2024.1.Hs.symbols	PURINERGIC_SIGNALING_IN_LEISHMANIASIS_INFECTION	8839	1120	NA	blood	Memory B	B	B	is_ti
FALSE	1	15	1266	4	0.00315956	0.266667	c2.cp.reactome.v2024.1.Hs.symbols	PURINE_CATABOLISM	8839	1121	NA	blood	Memory B	B	B	is_ti
FALSE	1	9	265	1	0.00377358	0.111111	c2.cp.reactome.v2024.1.Hs.symbols	PURINE_RIBONUCLEOSIDE_MONOPHOSPHATE_BIOSYNTHESIS	8839	1122	NA	blood	Memory B	B	B	is_ti
FALSE	1	13	397	2	0.00503778	0.153846	c2.cp.reactome.v2024.1.Hs.symbols	PURINE_SALVAGE	8839	1123	NA	blood	Memory B	B	B	is_ti
FALSE	1	10	1077	2	0.00185701	0.2	c2.cp.reactome.v2024.1.Hs.symbols	PYRIMIDINE_CATABOLISM	8839	1124	NA	blood	Memory B	B	B	is_ti
FALSE	1	11	227	1	0.00440529	0.0909091	c2.cp.reactome.v2024.1.Hs.symbols	PYRIMIDINE_SALVAGE	8839	1125	NA	blood	Memory B	B	B	is_ti
FALSE	1	27	1906	10	0.00524659	0.37037	c2.cp.reactome.v2024.1.Hs.symbols	PYROPTOSIS	8839	1126	NA	blood	Memory B	B	B	is_ti
FALSE	1	8	314	1	0.00318471	0.125	c2.cp.reactome.v2024.1.Hs.symbols	PROSTANOID_LIGAND_RECEPTORS	8839	1103	NA	blood	Memory B	B	B	is_ti
FALSE	1	44	1744	14	0.00802752	0.318182	c2.cp.reactome.v2024.1.Hs.symbols	PYRUVATE_METABOLISM	8839	1127	NA	blood	Memory B	B	B	is_ti
FALSE	1	17	579	5	0.00863558	0.294118	c2.cp.reactome.v2024.1.Hs.symbols	PROSTACYCLIN_SIGNALLING_THROUGH_PROSTACYCLIN_RECEPTOR	8839	1102	NA	blood	Memory B	B	B	is_ti
FALSE	1	13	1003	5	0.00498504	0.384615	c2.cp.reactome.v2024.1.Hs.symbols	PROLONGED_ERK_ACTIVATION_EVENTS	8839	1100	NA	blood	Memory B	B	B	is_ti
FALSE	1	68	254	6	0.023622	0.0882353	c2.cp.reactome.v2024.1.Hs.symbols	POTASSIUM_CHANNELS	8839	1075	NA	blood	Memory B	B	B	is_ti
FALSE	1	7	1088	1	0.000919118	0.142857	c2.cp.reactome.v2024.1.Hs.symbols	POU5F1_OCT4_SOX2_NANOG_REPRESS_GENES_RELATED_TO_DIFFERENTIATION	8839	1078	NA	blood	Memory B	B	B	is_ti
FALSE	1	7	1537	2	0.00130124	0.285714	c2.cp.reactome.v2024.1.Hs.symbols	PP2A_MEDIATED_DEPHOSPHORYLATION_OF_KEY_METABOLIC_FACTORS	8839	1079	NA	blood	Memory B	B	B	is_ti
FALSE	1	13	315	2	0.00634921	0.153846	c2.cp.reactome.v2024.1.Hs.symbols	PRC2_METHYLATES_HISTONES_AND_DNA	8839	1080	NA	blood	Memory B	B	B	is_ti
FALSE	1	10	88	1	0.0113636	0.1	c2.cp.reactome.v2024.1.Hs.symbols	PREGNENOLONE_BIOSYNTHESIS	8839	1082	NA	blood	Memory B	B	B	is_ti
FALSE	1	9	392	1	0.00255102	0.111111	c2.cp.reactome.v2024.1.Hs.symbols	PRESYNAPTIC_DEPOLARIZATION_AND_CALCIUM_CHANNEL_OPENING	8839	1083	NA	blood	Memory B	B	B	is_ti
FALSE	1	19	579	5	0.00863558	0.263158	c2.cp.reactome.v2024.1.Hs.symbols	PRESYNAPTIC_FUNCTION_OF_KAINATE_RECEPTORS	8839	1084	NA	blood	Memory B	B	B	is_ti
FALSE	1	9	1838	6	0.00326442	0.666667	c2.cp.reactome.v2024.1.Hs.symbols	PREVENTION_OF_PHAGOSOMAL_LYSOSOMAL_FUSION	8839	1086	NA	blood	Memory B	B	B	is_ti
FALSE	1	49	460	6	0.0130435	0.122449	c2.cp.reactome.v2024.1.Hs.symbols	PRE_NOTCH_EXPRESSION_AND_PROCESSING	8839	1087	NA	blood	Memory B	B	B	is_ti
FALSE	1	18	744	5	0.00672043	0.277778	c2.cp.reactome.v2024.1.Hs.symbols	PRE_NOTCH_PROCESSING_IN_GOLGI	8839	1088	NA	blood	Memory B	B	B	is_ti
FALSE	1	6	460	1	0.00217391	0.166667	c2.cp.reactome.v2024.1.Hs.symbols	PRE_NOTCH_PROCESSING_IN_THE_ENDOPLASMIC_RETICULUM	8839	1089	NA	blood	Memory B	B	B	is_ti
FALSE	1	10	1150	4	0.00347826	0.4	c2.cp.reactome.v2024.1.Hs.symbols	PROCESSING_AND_ACTIVATION_OF_SUMO	8839	1090	NA	blood	Memory B	B	B	is_ti
FALSE	1	29	1861	8	0.00429876	0.275862	c2.cp.reactome.v2024.1.Hs.symbols	PROCESSING_OF_CAPPED_INTRONLESS_PRE_MRNA	8839	1091	NA	blood	Memory B	B	B	is_ti
FALSE	1	63	1151	11	0.00955691	0.174603	c2.cp.reactome.v2024.1.Hs.symbols	PROCESSING_OF_DNA_DOUBLE_STRAND_BREAK_ENDS	8839	1093	NA	blood	Memory B	B	B	is_ti
FALSE	1	20	1741	2	0.00114877	0.1	c2.cp.reactome.v2024.1.Hs.symbols	PROCESSING_OF_INTRONLESS_PRE_MRNAS	8839	1094	NA	blood	Memory B	B	B	is_ti
FALSE	1	15	966	4	0.00414079	0.266667	c2.cp.reactome.v2024.1.Hs.symbols	PROCESSING_OF_SMDT1	8839	1095	NA	blood	Memory B	B	B	is_ti
FALSE	1	19	1708	5	0.0029274	0.263158	c2.cp.reactome.v2024.1.Hs.symbols	PROCESSIVE_SYNTHESIS_ON_THE_C_STRAND_OF_THE_TELOMERE	8839	1096	NA	blood	Memory B	B	B	is_ti
FALSE	1	15	1708	2	0.00117096	0.133333	c2.cp.reactome.v2024.1.Hs.symbols	PROCESSIVE_SYNTHESIS_ON_THE_LAGGING_STRAND	8839	1097	NA	blood	Memory B	B	B	is_ti
FALSE	1	11	1176	3	0.00255102	0.272727	c2.cp.reactome.v2024.1.Hs.symbols	PROLACTIN_RECEPTOR_SIGNALING	8839	1099	NA	blood	Memory B	B	B	is_ti
FALSE	1	4	1616	1	0.000618812	0.25	c2.cp.reactome.v2024.1.Hs.symbols	PROPIONYL_COA_CATABOLISM	8839	1101	NA	blood	Memory B	B	B	is_ti
FALSE	1	89	1904	22	0.0115546	0.247191	c2.cp.reactome.v2024.1.Hs.symbols	RAB_GEFS_EXCHANGE_GTP_FOR_GDP_ON_RABS	8839	1128	NA	blood	Memory B	B	B	is_ti
FALSE	1	63	1892	17	0.0089852	0.269841	c2.cp.reactome.v2024.1.Hs.symbols	RAB_GERANYLGERANYLATION	8839	1129	NA	blood	Memory B	B	B	is_ti
FALSE	1	120	1904	38	0.019958	0.316667	c2.cp.reactome.v2024.1.Hs.symbols	RAB_REGULATION_OF_TRAFFICKING	8839	1130	NA	blood	Memory B	B	B	is_ti
FALSE	1	5	418	2	0.00478469	0.4	c2.cp.reactome.v2024.1.Hs.symbols	REGULATION_OF_CDH11_GENE_TRANSCRIPTION	8839	1159	NA	blood	Memory B	B	B	is_ti
FALSE	1	8	343	1	0.00291545	0.125	c2.cp.reactome.v2024.1.Hs.symbols	REGULATION_OF_CDH11_MRNA_TRANSLATION_BY_MICRORNAS	8839	1160	NA	blood	Memory B	B	B	is_ti
FALSE	1	7	11	1	0.0909091	0.142857	c2.cp.reactome.v2024.1.Hs.symbols	REGULATION_OF_CDH19_EXPRESSION_AND_FUNCTION	8839	1161	NA	blood	Memory B	B	B	is_ti
FALSE	1	55	1939	12	0.00618876	0.218182	c2.cp.reactome.v2024.1.Hs.symbols	REGULATION_OF_CHOLESTEROL_BIOSYNTHESIS_BY_SREBP_SREBF	8839	1162	NA	blood	Memory B	B	B	is_ti
FALSE	1	8	1655	3	0.00181269	0.375	c2.cp.reactome.v2024.1.Hs.symbols	REGULATION_OF_CYTOSKELETAL_REMODELING_AND_CELL_SPREADING_BY_IPP_COMPLEX_COMPONENTS	8839	1164	NA	blood	Memory B	B	B	is_ti
FALSE	1	77	21	1	0.047619	0.012987	c2.cp.reactome.v2024.1.Hs.symbols	REGULATION_OF_ENDOGENOUS_RETROELEMENTS	8839	1165	NA	blood	Memory B	B	B	is_ti
FALSE	1	46	1058	4	0.00378072	0.0869565	c2.cp.reactome.v2024.1.Hs.symbols	REGULATION_OF_ENDOGENOUS_RETROELEMENTS_BY_KRAB_ZFP_PROTEINS	8839	1166	NA	blood	Memory B	B	B	is_ti
FALSE	1	35	21	1	0.047619	0.0285714	c2.cp.reactome.v2024.1.Hs.symbols	REGULATION_OF_ENDOGENOUS_RETROELEMENTS_BY_PIWI_INTERACTING_RNAS_PIRNAS	8839	1167	NA	blood	Memory B	B	B	is_ti
FALSE	1	10	1939	4	0.00206292	0.4	c2.cp.reactome.v2024.1.Hs.symbols	REGULATION_OF_FOXO_TRANSCRIPTIONAL_ACTIVITY_BY_ACETYLATION	8839	1170	NA	blood	Memory B	B	B	is_ti
FALSE	1	16	133	3	0.0225564	0.1875	c2.cp.reactome.v2024.1.Hs.symbols	REGULATION_OF_FZD_BY_UBIQUITINATION	8839	1171	NA	blood	Memory B	B	B	is_ti
FALSE	1	8	1939	4	0.00206292	0.5	c2.cp.reactome.v2024.1.Hs.symbols	REGULATION_OF_GENE_EXPRESSION_BY_HYPOXIA_INDUCIBLE_FACTOR	8839	1172	NA	blood	Memory B	B	B	is_ti
FALSE	1	6	1211	1	0.000825764	0.166667	c2.cp.reactome.v2024.1.Hs.symbols	REGULATION_OF_GENE_EXPRESSION_IN_BETA_CELLS	8839	1173	NA	blood	Memory B	B	B	is_ti
FALSE	1	12	1939	2	0.00103146	0.166667	c2.cp.reactome.v2024.1.Hs.symbols	REGULATION_OF_GENE_EXPRESSION_IN_LATE_STAGE_BRANCHING_MORPHOGENESIS_PANCREATIC_BUD_PRECURSOR_CELLS	8839	1176	NA	blood	Memory B	B	B	is_ti
FALSE	1	29	654	1	0.00152905	0.0344828	c2.cp.reactome.v2024.1.Hs.symbols	REGULATION_OF_GLUCOKINASE_BY_GLUCOKINASE_REGULATORY_PROTEIN	8839	1177	NA	blood	Memory B	B	B	is_ti
FALSE	1	11	1927	5	0.00259471	0.454545	c2.cp.reactome.v2024.1.Hs.symbols	REGULATION_OF_GLYCOLYSIS_BY_FRUCTOSE_2_6_BISPHOSPHATE_METABOLISM	8839	1178	NA	blood	Memory B	B	B	is_ti
FALSE	1	5	925	2	0.00216216	0.4	c2.cp.reactome.v2024.1.Hs.symbols	REGULATION_OF_HMOX1_EXPRESSION_AND_ACTIVITY	8839	1179	NA	blood	Memory B	B	B	is_ti
FALSE	1	24	418	5	0.0119617	0.208333	c2.cp.reactome.v2024.1.Hs.symbols	REGULATION_OF_HOMOTYPIC_CELL_CELL_ADHESION	8839	1180	NA	blood	Memory B	B	B	is_ti
FALSE	1	78	177	1	0.00564972	0.0128205	c2.cp.reactome.v2024.1.Hs.symbols	REGULATION_OF_HSF1_MEDIATED_HEAT_SHOCK_RESPONSE	8839	1181	NA	blood	Memory B	B	B	is_ti
FALSE	1	12	615	2	0.00325203	0.166667	c2.cp.reactome.v2024.1.Hs.symbols	REGULATION_OF_IFNA_IFNB_SIGNALING	8839	1182	NA	blood	Memory B	B	B	is_ti
FALSE	1	8	11	1	0.0909091	0.125	c2.cp.reactome.v2024.1.Hs.symbols	REGULATION_OF_CDH11_FUNCTION	8839	1158	NA	blood	Memory B	B	B	is_ti
FALSE	1	19	1939	3	0.00154719	0.157895	c2.cp.reactome.v2024.1.Hs.symbols	REGULATION_OF_BETA_CELL_DEVELOPMENT	8839	1157	NA	blood	Memory B	B	B	is_ti
FALSE	1	11	1874	7	0.00373533	0.636364	c2.cp.reactome.v2024.1.Hs.symbols	REGULATION_OF_BACH1_ACTIVITY	8839	1156	NA	blood	Memory B	B	B	is_ti
FALSE	1	11	478	1	0.00209205	0.0909091	c2.cp.reactome.v2024.1.Hs.symbols	REGULATION_BY_C_FLIP	8839	1155	NA	blood	Memory B	B	B	is_ti
FALSE	1	178	842	26	0.0308789	0.146067	c2.cp.reactome.v2024.1.Hs.symbols	RAC1_GTPASE_CYCLE	8839	1131	NA	blood	Memory B	B	B	is_ti
FALSE	1	86	1511	25	0.0165453	0.290698	c2.cp.reactome.v2024.1.Hs.symbols	RAC2_GTPASE_CYCLE	8839	1132	NA	blood	Memory B	B	B	is_ti
FALSE	1	88	842	16	0.0190024	0.181818	c2.cp.reactome.v2024.1.Hs.symbols	RAC3_GTPASE_CYCLE	8839	1133	NA	blood	Memory B	B	B	is_ti
FALSE	1	22	1196	7	0.00585284	0.318182	c2.cp.reactome.v2024.1.Hs.symbols	RAF_INDEPENDENT_MAPK1_3_ACTIVATION	8839	1135	NA	blood	Memory B	B	B	is_ti
FALSE	1	15	195	3	0.0153846	0.2	c2.cp.reactome.v2024.1.Hs.symbols	RAP1_SIGNALLING	8839	1136	NA	blood	Memory B	B	B	is_ti
FALSE	1	16	627	4	0.00637959	0.25	c2.cp.reactome.v2024.1.Hs.symbols	RAS_ACTIVATION_UPON_CA2_INFLUX_THROUGH_NMDA_RECEPTOR	8839	1137	NA	blood	Memory B	B	B	is_ti
FALSE	1	23	1902	11	0.00578339	0.478261	c2.cp.reactome.v2024.1.Hs.symbols	RAS_PROCESSING	8839	1138	NA	blood	Memory B	B	B	is_ti
FALSE	1	6	627	2	0.00318979	0.333333	c2.cp.reactome.v2024.1.Hs.symbols	RAS_SIGNALING_DOWNSTREAM_OF_NF1_LOSS_OF_FUNCTION_VARIANTS	8839	1139	NA	blood	Memory B	B	B	is_ti
FALSE	1	15	202	2	0.00990099	0.133333	c2.cp.reactome.v2024.1.Hs.symbols	RA_BIOSYNTHESIS_PATHWAY	8839	1140	NA	blood	Memory B	B	B	is_ti
FALSE	1	1242	8	1	0.125	0.000805153	c2.cp.reactome.v2024.1.Hs.symbols	POST_TRANSLATIONAL_PROTEIN_MODIFICATION	8839	1074	NA	blood	Memory B	B	B	is_ti
FALSE	1	11	1657	5	0.0030175	0.454545	c2.cp.reactome.v2024.1.Hs.symbols	RECEPTOR_MEDIATED_MITOPHAGY	8839	1142	NA	blood	Memory B	B	B	is_ti
FALSE	1	30	1708	13	0.00761124	0.433333	c2.cp.reactome.v2024.1.Hs.symbols	RECOGNITION_OF_DNA_DAMAGE_BY_PCNA_CONTAINING_REPLICATION_COMPLEX	8839	1145	NA	blood	Memory B	B	B	is_ti
FALSE	1	80	1799	21	0.0116732	0.2625	c2.cp.reactome.v2024.1.Hs.symbols	RECRUITMENT_OF_MITOTIC_CENTROSOME_PROTEINS_AND_COMPLEXES	8839	1146	NA	blood	Memory B	B	B	is_ti
FALSE	1	89	8	1	0.125	0.011236	c2.cp.reactome.v2024.1.Hs.symbols	RECRUITMENT_OF_NUMA_TO_MITOTIC_CENTROSOMES	8839	1147	NA	blood	Memory B	B	B	is_ti
FALSE	1	10	20	1	0.05	0.1	c2.cp.reactome.v2024.1.Hs.symbols	RECYCLING_OF_BILE_ACIDS_AND_SALTS	8839	1148	NA	blood	Memory B	B	B	is_ti
FALSE	1	8	1779	2	0.00112423	0.25	c2.cp.reactome.v2024.1.Hs.symbols	RECYCLING_OF_EIF2_GDP	8839	1149	NA	blood	Memory B	B	B	is_ti
FALSE	1	42	535	7	0.0130841	0.166667	c2.cp.reactome.v2024.1.Hs.symbols	RECYCLING_PATHWAY_OF_L1	8839	1150	NA	blood	Memory B	B	B	is_ti
FALSE	1	9	572	2	0.0034965	0.222222	c2.cp.reactome.v2024.1.Hs.symbols	REDUCTION_OF_CYTOSOLIC_CA_LEVELS	8839	1151	NA	blood	Memory B	B	B	is_ti
FALSE	1	5	683	1	0.00146413	0.2	c2.cp.reactome.v2024.1.Hs.symbols	REELIN_SIGNALLING_PATHWAY	8839	1152	NA	blood	Memory B	B	B	is_ti
FALSE	1	11	1882	4	0.0021254	0.363636	c2.cp.reactome.v2024.1.Hs.symbols	REGULATED_PROTEOLYSIS_OF_P75NTR	8839	1154	NA	blood	Memory B	B	B	is_ti
FALSE	1	10	1055	2	0.00189573	0.2	c2.cp.reactome.v2024.1.Hs.symbols	RECOGNITION_AND_ASSOCIATION_OF_DNA_GLYCOSYLASE_WITH_SITE_CONTAINING_AN_AFFECTED_PURINE	8839	1144	NA	blood	Memory B	B	B	is_ti
FALSE	1	14	1176	5	0.0042517	0.357143	c2.cp.reactome.v2024.1.Hs.symbols	REGULATION_OF_IFNG_SIGNALING	8839	1183	NA	blood	Memory B	B	B	is_ti
FALSE	1	65	332	5	0.0150602	0.0769231	c2.cp.reactome.v2024.1.Hs.symbols	POST_TRANSLATIONAL_MODIFICATION_SYNTHESIS_OF_GPI_ANCHORED_PROTEINS	8839	1073	NA	blood	Memory B	B	B	is_ti
FALSE	1	19	1666	10	0.0060024	0.526316	c2.cp.reactome.v2024.1.Hs.symbols	POST_CHAPERONIN_TUBULIN_FOLDING_PATHWAY	8839	1071	NA	blood	Memory B	B	B	is_ti
FALSE	1	18	3	1	0.333333	0.0555556	c2.cp.reactome.v2024.1.Hs.symbols	OTHER_SEMAPHORIN_INTERACTIONS	8839	990	NA	blood	Memory B	B	B	is_ti
FALSE	1	38	1026	8	0.00779727	0.210526	c2.cp.reactome.v2024.1.Hs.symbols	OVARIAN_TUMOR_DOMAIN_PROTEASES	8839	991	NA	blood	Memory B	B	B	is_ti
FALSE	1	63	395	9	0.0227848	0.142857	c2.cp.reactome.v2024.1.Hs.symbols	OXIDATIVE_STRESS_INDUCED_SENESCENCE	8839	992	NA	blood	Memory B	B	B	is_ti
FALSE	1	31	431	1	0.00232019	0.0322581	c2.cp.reactome.v2024.1.Hs.symbols	O_GLYCOSYLATION_OF_TSR_DOMAIN_CONTAINING_PROTEINS	8839	993	NA	blood	Memory B	B	B	is_ti
FALSE	1	85	38	1	0.0263158	0.0117647	c2.cp.reactome.v2024.1.Hs.symbols	O_LINKED_GLYCOSYLATION	8839	994	NA	blood	Memory B	B	B	is_ti
FALSE	1	44	122	2	0.0163934	0.0454545	c2.cp.reactome.v2024.1.Hs.symbols	O_LINKED_GLYCOSYLATION_OF_MUCINS	8839	995	NA	blood	Memory B	B	B	is_ti
FALSE	1	10	1450	2	0.00137931	0.2	c2.cp.reactome.v2024.1.Hs.symbols	P130CAS_LINKAGE_TO_MAPK_SIGNALING_FOR_INTEGRINS	8839	996	NA	blood	Memory B	B	B	is_ti
FALSE	1	9	57	1	0.0175439	0.111111	c2.cp.reactome.v2024.1.Hs.symbols	P2Y_RECEPTORS	8839	997	NA	blood	Memory B	B	B	is_ti
FALSE	1	5	470	1	0.00212766	0.2	c2.cp.reactome.v2024.1.Hs.symbols	P75NTR_NEGATIVELY_REGULATES_CELL_CYCLE_VIA_SC1	8839	999	NA	blood	Memory B	B	B	is_ti
FALSE	1	12	1914	6	0.0031348	0.5	c2.cp.reactome.v2024.1.Hs.symbols	P75NTR_RECRUITS_SIGNALLING_COMPLEXES	8839	1000	NA	blood	Memory B	B	B	is_ti
FALSE	1	9	1765	2	0.00113314	0.222222	c2.cp.reactome.v2024.1.Hs.symbols	P75NTR_REGULATES_AXONOGENESIS	8839	1001	NA	blood	Memory B	B	B	is_ti
FALSE	1	15	1914	8	0.00417973	0.533333	c2.cp.reactome.v2024.1.Hs.symbols	P75NTR_SIGNALS_VIA_NF_KB	8839	1002	NA	blood	Memory B	B	B	is_ti
FALSE	1	93	1914	29	0.0151515	0.311828	c2.cp.reactome.v2024.1.Hs.symbols	P75_NTR_RECEPTOR_MEDIATED_SIGNALLING	8839	1003	NA	blood	Memory B	B	B	is_ti
FALSE	1	114	10	2	0.2	0.0175439	c2.cp.reactome.v2024.1.Hs.symbols	PARASITE_INFECTION	8839	1005	NA	blood	Memory B	B	B	is_ti
FALSE	1	21	1708	5	0.0029274	0.238095	c2.cp.reactome.v2024.1.Hs.symbols	PCNA_DEPENDENT_LONG_PATCH_BASE_EXCISION_REPAIR	8839	1007	NA	blood	Memory B	B	B	is_ti
FALSE	1	5	708	1	0.00141243	0.2	c2.cp.reactome.v2024.1.Hs.symbols	PDH_COMPLEX_SYNTHESIZES_ACETYL_COA_FROM_PYR	8839	1009	NA	blood	Memory B	B	B	is_ti
FALSE	1	11	683	4	0.00585652	0.363636	c2.cp.reactome.v2024.1.Hs.symbols	PECAM1_INTERACTIONS	8839	1011	NA	blood	Memory B	B	B	is_ti
FALSE	1	13	1411	6	0.0042523	0.461538	c2.cp.reactome.v2024.1.Hs.symbols	PENTOSE_PHOSPHATE_PATHWAY	8839	1012	NA	blood	Memory B	B	B	is_ti
FALSE	1	58	199	2	0.0100503	0.0344828	c2.cp.reactome.v2024.1.Hs.symbols	PEPTIDE_HORMONE_METABOLISM	8839	1014	NA	blood	Memory B	B	B	is_ti
FALSE	1	21	149	1	0.00671141	0.047619	c2.cp.reactome.v2024.1.Hs.symbols	OTHER_INTERLEUKIN_SIGNALING	8839	989	NA	blood	Memory B	B	B	is_ti
FALSE	1	103	67	1	0.0149254	0.00970874	c2.cp.reactome.v2024.1.Hs.symbols	PEPTIDE_LIGAND_BINDING_RECEPTORS	8839	1015	NA	blood	Memory B	B	B	is_ti
FALSE	1	8	235	1	0.00425532	0.125	c2.cp.reactome.v2024.1.Hs.symbols	ORGANIC_CATION_TRANSPORT	8839	988	NA	blood	Memory B	B	B	is_ti
FALSE	1	6	1356	1	0.000737463	0.166667	c2.cp.reactome.v2024.1.Hs.symbols	ORGANIC_ANION_TRANSPORTERS	8839	986	NA	blood	Memory B	B	B	is_ti
FALSE	1	55	509	7	0.0137525	0.127273	c2.cp.reactome.v2024.1.Hs.symbols	NUCLEAR_EVENTS_KINASE_AND_TRANSCRIPTION_FACTOR_ACTIVATION	8839	959	NA	blood	Memory B	B	B	is_ti
FALSE	1	34	947	8	0.00844773	0.235294	c2.cp.reactome.v2024.1.Hs.symbols	NUCLEAR_EVENTS_STIMULATED_BY_ALK_SIGNALING_IN_CANCER	8839	961	NA	blood	Memory B	B	B	is_ti
FALSE	1	33	654	1	0.00152905	0.030303	c2.cp.reactome.v2024.1.Hs.symbols	NUCLEAR_IMPORT_OF_REV_PROTEIN	8839	962	NA	blood	Memory B	B	B	is_ti
FALSE	1	35	654	1	0.00152905	0.0285714	c2.cp.reactome.v2024.1.Hs.symbols	NUCLEAR_PORE_COMPLEX_NPC_DISASSEMBLY	8839	963	NA	blood	Memory B	B	B	is_ti
FALSE	1	44	271	1	0.00369004	0.0227273	c2.cp.reactome.v2024.1.Hs.symbols	NUCLEAR_RECEPTOR_TRANSCRIPTION_PATHWAY	8839	964	NA	blood	Memory B	B	B	is_ti
FALSE	1	28	691	4	0.00578871	0.142857	c2.cp.reactome.v2024.1.Hs.symbols	NUCLEAR_SIGNALING_BY_ERBB4	8839	965	NA	blood	Memory B	B	B	is_ti
FALSE	1	12	265	1	0.00377358	0.0833333	c2.cp.reactome.v2024.1.Hs.symbols	NUCLEOTIDE_BIOSYNTHESIS	8839	967	NA	blood	Memory B	B	B	is_ti
FALSE	1	30	1266	7	0.00552923	0.233333	c2.cp.reactome.v2024.1.Hs.symbols	NUCLEOTIDE_CATABOLISM	8839	968	NA	blood	Memory B	B	B	is_ti
FALSE	1	12	57	1	0.0175439	0.0833333	c2.cp.reactome.v2024.1.Hs.symbols	NUCLEOTIDE_LIKE_PURINERGIC_RECEPTORS	8839	970	NA	blood	Memory B	B	B	is_ti
FALSE	1	23	397	3	0.00755668	0.130435	c2.cp.reactome.v2024.1.Hs.symbols	NUCLEOTIDE_SALVAGE	8839	971	NA	blood	Memory B	B	B	is_ti
FALSE	1	13	114	2	0.0175439	0.153846	c2.cp.reactome.v2024.1.Hs.symbols	N_GLYCAN_ANTENNAE_ELONGATION	8839	972	NA	blood	Memory B	B	B	is_ti
FALSE	1	20	233	3	0.0128755	0.15	c2.cp.reactome.v2024.1.Hs.symbols	N_GLYCAN_ANTENNAE_ELONGATION_IN_THE_MEDIAL_TRANS_GOLGI	8839	973	NA	blood	Memory B	B	B	is_ti
FALSE	1	5	1894	2	0.00105597	0.4	c2.cp.reactome.v2024.1.Hs.symbols	N_GLYCAN_TRIMMING_AND_ELONGATION_IN_THE_CIS_GOLGI	8839	974	NA	blood	Memory B	B	B	is_ti
FALSE	1	34	1235	8	0.00647773	0.235294	c2.cp.reactome.v2024.1.Hs.symbols	N_GLYCAN_TRIMMING_IN_THE_ER_AND_CALNEXIN_CALRETICULIN_CYCLE	8839	975	NA	blood	Memory B	B	B	is_ti
FALSE	1	8	639	2	0.00312989	0.25	c2.cp.reactome.v2024.1.Hs.symbols	OAS_ANTIVIRAL_RESPONSE	8839	976	NA	blood	Memory B	B	B	is_ti
FALSE	1	37	423	1	0.00236407	0.027027	c2.cp.reactome.v2024.1.Hs.symbols	OLFACTORY_SIGNALING_PATHWAY	8839	977	NA	blood	Memory B	B	B	is_ti
FALSE	1	33	395	6	0.0151899	0.181818	c2.cp.reactome.v2024.1.Hs.symbols	ONCOGENE_INDUCED_SENESCENCE	8839	978	NA	blood	Memory B	B	B	is_ti
FALSE	1	73	1450	24	0.0165517	0.328767	c2.cp.reactome.v2024.1.Hs.symbols	ONCOGENIC_MAPK_SIGNALING	8839	979	NA	blood	Memory B	B	B	is_ti
FALSE	1	268	8	1	0.125	0.00373134	c2.cp.reactome.v2024.1.Hs.symbols	ORGANELLE_BIOGENESIS_AND_MAINTENANCE	8839	984	NA	blood	Memory B	B	B	is_ti
FALSE	1	9	235	1	0.00425532	0.111111	c2.cp.reactome.v2024.1.Hs.symbols	ORGANIC_CATION_ANION_ZWITTERION_TRANSPORT	8839	987	NA	blood	Memory B	B	B	is_ti
FALSE	1	31	1779	9	0.00505902	0.290323	c2.cp.reactome.v2024.1.Hs.symbols	PERK_REGULATES_GENE_EXPRESSION	8839	1016	NA	blood	Memory B	B	B	is_ti
FALSE	1	27	1219	2	0.00164069	0.0740741	c2.cp.reactome.v2024.1.Hs.symbols	PEROXISOMAL_LIPID_METABOLISM	8839	1017	NA	blood	Memory B	B	B	is_ti
FALSE	1	57	1711	13	0.0075979	0.22807	c2.cp.reactome.v2024.1.Hs.symbols	PEROXISOMAL_PROTEIN_IMPORT	8839	1018	NA	blood	Memory B	B	B	is_ti
FALSE	1	13	568	1	0.00176056	0.0769231	c2.cp.reactome.v2024.1.Hs.symbols	PKA_ACTIVATION_IN_GLUCAGON_SIGNALLING	8839	1050	NA	blood	Memory B	B	B	is_ti
FALSE	1	16	1927	6	0.00311365	0.375	c2.cp.reactome.v2024.1.Hs.symbols	PKA_MEDIATED_PHOSPHORYLATION_OF_CREB	8839	1051	NA	blood	Memory B	B	B	is_ti
FALSE	1	4	1927	2	0.00103788	0.5	c2.cp.reactome.v2024.1.Hs.symbols	PKA_MEDIATED_PHOSPHORYLATION_OF_KEY_METABOLIC_FACTORS	8839	1052	NA	blood	Memory B	B	B	is_ti
FALSE	1	42	145	1	0.00689655	0.0238095	c2.cp.reactome.v2024.1.Hs.symbols	PKMTS_METHYLATE_HISTONE_LYSINES	8839	1053	NA	blood	Memory B	B	B	is_ti
FALSE	1	71	8	1	0.125	0.0140845	c2.cp.reactome.v2024.1.Hs.symbols	PKR_MEDIATED_SIGNALING	8839	1054	NA	blood	Memory B	B	B	is_ti
FALSE	1	15	494	1	0.00202429	0.0666667	c2.cp.reactome.v2024.1.Hs.symbols	PLASMA_LIPOPROTEIN_ASSEMBLY	8839	1055	NA	blood	Memory B	B	B	is_ti
FALSE	1	58	89	4	0.0449438	0.0689655	c2.cp.reactome.v2024.1.Hs.symbols	PLASMA_LIPOPROTEIN_ASSEMBLY_REMODELING_AND_CLEARANCE	8839	1056	NA	blood	Memory B	B	B	is_ti
FALSE	1	21	567	1	0.00176367	0.047619	c2.cp.reactome.v2024.1.Hs.symbols	PLASMA_LIPOPROTEIN_REMODELING	8839	1058	NA	blood	Memory B	B	B	is_ti
FALSE	1	220	383	21	0.0548303	0.0954545	c2.cp.reactome.v2024.1.Hs.symbols	PLATELET_ACTIVATION_SIGNALING_AND_AGGREGATION	8839	1059	NA	blood	Memory B	B	B	is_ti
FALSE	1	13	3	1	0.333333	0.0769231	c2.cp.reactome.v2024.1.Hs.symbols	PLATELET_ADHESION_TO_EXPOSED_COLLAGEN	8839	1060	NA	blood	Memory B	B	B	is_ti
FALSE	1	25	195	2	0.0102564	0.08	c2.cp.reactome.v2024.1.Hs.symbols	PLATELET_AGGREGATION_PLUG_FORMATION	8839	1061	NA	blood	Memory B	B	B	is_ti
FALSE	1	21	262	2	0.00763359	0.0952381	c2.cp.reactome.v2024.1.Hs.symbols	PLATELET_CALCIUM_HOMEOSTASIS	8839	1062	NA	blood	Memory B	B	B	is_ti
FALSE	1	17	1915	9	0.00469974	0.529412	c2.cp.reactome.v2024.1.Hs.symbols	PLATELET_SENSITIZATION_BY_LDL	8839	1064	NA	blood	Memory B	B	B	is_ti
FALSE	1	7	1448	2	0.00138122	0.285714	c2.cp.reactome.v2024.1.Hs.symbols	POLB_DEPENDENT_LONG_PATCH_BASE_EXCISION_REPAIR	8839	1065	NA	blood	Memory B	B	B	is_ti
FALSE	1	16	213	1	0.00469484	0.0625	c2.cp.reactome.v2024.1.Hs.symbols	POLO_LIKE_KINASE_MEDIATED_EVENTS	8839	1066	NA	blood	Memory B	B	B	is_ti
FALSE	1	14	1708	2	0.00117096	0.142857	c2.cp.reactome.v2024.1.Hs.symbols	POLYMERASE_SWITCHING	8839	1067	NA	blood	Memory B	B	B	is_ti
FALSE	1	26	1708	7	0.00409836	0.269231	c2.cp.reactome.v2024.1.Hs.symbols	POLYMERASE_SWITCHING_ON_THE_C_STRAND_OF_THE_TELOMERE	8839	1068	NA	blood	Memory B	B	B	is_ti
FALSE	1	43	428	1	0.00233645	0.0232558	c2.cp.reactome.v2024.1.Hs.symbols	POSITIVE_EPIGENETIC_REGULATION_OF_RRNA_EXPRESSION	8839	1069	NA	blood	Memory B	B	B	is_ti
FALSE	1	27	1097	3	0.00273473	0.111111	c2.cp.reactome.v2024.1.Hs.symbols	POSTMITOTIC_NUCLEAR_PORE_COMPLEX_NPC_REFORMATION	8839	1070	NA	blood	Memory B	B	B	is_ti
FALSE	1	80	1482	24	0.0161943	0.3	c2.cp.reactome.v2024.1.Hs.symbols	PI_METABOLISM	8839	1049	NA	blood	Memory B	B	B	is_ti
FALSE	1	9	1062	1	0.00094162	0.111111	c2.cp.reactome.v2024.1.Hs.symbols	PI_3K_CASCADE_FGFR4	8839	1048	NA	blood	Memory B	B	B	is_ti
FALSE	1	8	1062	1	0.00094162	0.125	c2.cp.reactome.v2024.1.Hs.symbols	PI_3K_CASCADE_FGFR3	8839	1047	NA	blood	Memory B	B	B	is_ti
FALSE	1	11	1062	1	0.00094162	0.0909091	c2.cp.reactome.v2024.1.Hs.symbols	PI_3K_CASCADE_FGFR2	8839	1046	NA	blood	Memory B	B	B	is_ti
FALSE	1	11	1914	6	0.0031348	0.545455	c2.cp.reactome.v2024.1.Hs.symbols	PEXOPHAGY	8839	1019	NA	blood	Memory B	B	B	is_ti
FALSE	1	22	572	4	0.00699301	0.181818	c2.cp.reactome.v2024.1.Hs.symbols	PHASE_0_RAPID_DEPOLARISATION	8839	1020	NA	blood	Memory B	B	B	is_ti
FALSE	1	5	388	2	0.00515464	0.4	c2.cp.reactome.v2024.1.Hs.symbols	PHASE_1_INACTIVATION_OF_FAST_NA_CHANNELS	8839	1021	NA	blood	Memory B	B	B	is_ti
FALSE	1	12	396	2	0.00505051	0.166667	c2.cp.reactome.v2024.1.Hs.symbols	PHASE_2_PLATEAU_PHASE	8839	1022	NA	blood	Memory B	B	B	is_ti
FALSE	1	8	396	1	0.00252525	0.125	c2.cp.reactome.v2024.1.Hs.symbols	PHASE_3_RAPID_REPOLARISATION	8839	1023	NA	blood	Memory B	B	B	is_ti
FALSE	1	68	1186	5	0.00421585	0.0735294	c2.cp.reactome.v2024.1.Hs.symbols	PHASE_II_CONJUGATION_OF_COMPOUNDS	8839	1025	NA	blood	Memory B	B	B	is_ti
FALSE	1	60	42	3	0.0714286	0.05	c2.cp.reactome.v2024.1.Hs.symbols	PHASE_I_FUNCTIONALIZATION_OF_COMPOUNDS	8839	1026	NA	blood	Memory B	B	B	is_ti
FALSE	1	6	548	1	0.00182482	0.166667	c2.cp.reactome.v2024.1.Hs.symbols	PHOSPHATE_BOND_HYDROLYSIS_BY_NTPDASE_PROTEINS	8839	1029	NA	blood	Memory B	B	B	is_ti
FALSE	1	7	1844	2	0.0010846	0.285714	c2.cp.reactome.v2024.1.Hs.symbols	PHOSPHATE_BOND_HYDROLYSIS_BY_NUDT_PROTEINS	8839	1030	NA	blood	Memory B	B	B	is_ti
FALSE	1	7	343	1	0.00291545	0.142857	c2.cp.reactome.v2024.1.Hs.symbols	POST_TRANSCRIPTIONAL_SILENCING_BY_SMALL_RNAS	8839	1072	NA	blood	Memory B	B	B	is_ti
FALSE	1	184	1133	35	0.0308914	0.190217	c2.cp.reactome.v2024.1.Hs.symbols	PHOSPHOLIPID_METABOLISM	8839	1034	NA	blood	Memory B	B	B	is_ti
FALSE	1	20	1636	3	0.00183374	0.15	c2.cp.reactome.v2024.1.Hs.symbols	PHOSPHORYLATION_OF_THE_APC_C	8839	1036	NA	blood	Memory B	B	B	is_ti
FALSE	1	9	362	1	0.00276243	0.111111	c2.cp.reactome.v2024.1.Hs.symbols	PHYSIOLOGICAL_FACTORS	8839	1037	NA	blood	Memory B	B	B	is_ti
FALSE	1	8	1765	3	0.00169972	0.375	c2.cp.reactome.v2024.1.Hs.symbols	PI3K_AKT_ACTIVATION	8839	1038	NA	blood	Memory B	B	B	is_ti
FALSE	1	88	322	6	0.0186335	0.0681818	c2.cp.reactome.v2024.1.Hs.symbols	PI3K_AKT_SIGNALING_IN_CANCER	8839	1039	NA	blood	Memory B	B	B	is_ti
FALSE	1	14	1062	1	0.00094162	0.0714286	c2.cp.reactome.v2024.1.Hs.symbols	PI3K_EVENTS_IN_ERBB2_SIGNALING	8839	1040	NA	blood	Memory B	B	B	is_ti
FALSE	1	9	1062	1	0.00094162	0.111111	c2.cp.reactome.v2024.1.Hs.symbols	PI3K_EVENTS_IN_ERBB4_SIGNALING	8839	1041	NA	blood	Memory B	B	B	is_ti
FALSE	1	9	1047	2	0.00191022	0.222222	c2.cp.reactome.v2024.1.Hs.symbols	PI5P_REGULATES_TP53_ACETYLATION	8839	1042	NA	blood	Memory B	B	B	is_ti
FALSE	1	24	1699	8	0.00470865	0.333333	c2.cp.reactome.v2024.1.Hs.symbols	PIWI_INTERACTING_RNA_PIRNA_BIOGENESIS	8839	1044	NA	blood	Memory B	B	B	is_ti
FALSE	1	11	1062	1	0.00094162	0.0909091	c2.cp.reactome.v2024.1.Hs.symbols	PI_3K_CASCADE_FGFR1	8839	1045	NA	blood	Memory B	B	B	is_ti
FALSE	1	6	1277	1	0.000783085	0.166667	c2.cp.reactome.v2024.1.Hs.symbols	PHOSPHORYLATION_OF_EMI1	8839	1035	NA	blood	Memory B	B	B	is_ti
FALSE	1	19	824	2	0.00242718	0.105263	c2.cp.reactome.v2024.1.Hs.symbols	SIGNALING_BY_HIPPO	8839	1411	NA	blood	Memory B	B	B	is_ti
FALSE	1	12	1026	5	0.00487329	0.416667	c2.cp.reactome.v2024.1.Hs.symbols	REGULATION_OF_INNATE_IMMUNE_RESPONSES_TO_CYTOSOLIC_DNA	8839	1184	NA	blood	Memory B	B	B	is_ti
FALSE	1	61	638	9	0.0141066	0.147541	c2.cp.reactome.v2024.1.Hs.symbols	REGULATION_OF_INSULIN_SECRETION	8839	1186	NA	blood	Memory B	B	B	is_ti
FALSE	1	21	177	1	0.00564972	0.047619	c2.cp.reactome.v2024.1.Hs.symbols	RUNX2_REGULATES_OSTEOBLAST_DIFFERENTIATION	8839	1324	NA	blood	Memory B	B	B	is_ti
FALSE	1	5	1672	3	0.00179426	0.6	c2.cp.reactome.v2024.1.Hs.symbols	RUNX3_REGULATES_BCL2L11_BIM_TRANSCRIPTION	8839	1325	NA	blood	Memory B	B	B	is_ti
FALSE	1	7	1672	3	0.00179426	0.428571	c2.cp.reactome.v2024.1.Hs.symbols	RUNX3_REGULATES_CDKN1A_TRANSCRIPTION	8839	1326	NA	blood	Memory B	B	B	is_ti
FALSE	1	6	1757	1	0.000569152	0.166667	c2.cp.reactome.v2024.1.Hs.symbols	RUNX3_REGULATES_IMMUNE_RESPONSE_AND_CELL_MIGRATION	8839	1327	NA	blood	Memory B	B	B	is_ti
FALSE	1	14	1939	2	0.00103146	0.142857	c2.cp.reactome.v2024.1.Hs.symbols	RUNX3_REGULATES_NOTCH_SIGNALING	8839	1328	NA	blood	Memory B	B	B	is_ti
FALSE	1	10	235	1	0.00425532	0.1	c2.cp.reactome.v2024.1.Hs.symbols	RUNX3_REGULATES_P14_ARF	8839	1329	NA	blood	Memory B	B	B	is_ti
FALSE	1	8	22	1	0.0454545	0.125	c2.cp.reactome.v2024.1.Hs.symbols	RUNX3_REGULATES_WNT_SIGNALING	8839	1330	NA	blood	Memory B	B	B	is_ti
FALSE	1	5	394	1	0.00253807	0.2	c2.cp.reactome.v2024.1.Hs.symbols	RUNX3_REGULATES_YAP1_MEDIATED_TRANSCRIPTION	8839	1331	NA	blood	Memory B	B	B	is_ti
FALSE	1	39	1819	15	0.00824629	0.384615	c2.cp.reactome.v2024.1.Hs.symbols	SARS_COV_1_ACTIVATES_MODULATES_INNATE_IMMUNE_RESPONSES	8839	1332	NA	blood	Memory B	B	B	is_ti
FALSE	1	15	1672	8	0.00478469	0.533333	c2.cp.reactome.v2024.1.Hs.symbols	SARS_COV_1_TARGETS_HOST_INTRACELLULAR_SIGNALLING_AND_REGULATORY_PATHWAYS	8839	1336	NA	blood	Memory B	B	B	is_ti
FALSE	1	107	736	11	0.0149457	0.102804	c2.cp.reactome.v2024.1.Hs.symbols	SARS_COV_2_ACTIVATES_MODULATES_INNATE_AND_ADAPTIVE_IMMUNE_RESPONSES	8839	1337	NA	blood	Memory B	B	B	is_ti
FALSE	1	11	1642	4	0.00243605	0.363636	c2.cp.reactome.v2024.1.Hs.symbols	SARS_COV_2_MODULATES_AUTOPHAGY	8839	1340	NA	blood	Memory B	B	B	is_ti
FALSE	1	11	1211	5	0.00412882	0.454545	c2.cp.reactome.v2024.1.Hs.symbols	SARS_COV_2_TARGETS_HOST_INTRACELLULAR_SIGNALLING_AND_REGULATORY_PATHWAYS	8839	1342	NA	blood	Memory B	B	B	is_ti
FALSE	1	13	493	1	0.0020284	0.0769231	c2.cp.reactome.v2024.1.Hs.symbols	SCAVENGING_BY_CLASS_A_RECEPTORS	8839	1345	NA	blood	Memory B	B	B	is_ti
FALSE	1	5	89	1	0.011236	0.2	c2.cp.reactome.v2024.1.Hs.symbols	SCAVENGING_BY_CLASS_B_RECEPTORS	8839	1346	NA	blood	Memory B	B	B	is_ti
FALSE	1	65	339	2	0.00589971	0.0307692	c2.cp.reactome.v2024.1.Hs.symbols	SCAVENGING_OF_HEME_FROM_PLASMA	8839	1348	NA	blood	Memory B	B	B	is_ti
FALSE	1	27	1585	11	0.00694006	0.407407	c2.cp.reactome.v2024.1.Hs.symbols	SEALING_OF_THE_NUCLEAR_ENVELOPE_NE_BY_ESCRT_III	8839	1351	NA	blood	Memory B	B	B	is_ti
FALSE	1	81	1657	28	0.016898	0.345679	c2.cp.reactome.v2024.1.Hs.symbols	SELECTIVE_AUTOPHAGY	8839	1352	NA	blood	Memory B	B	B	is_ti
FALSE	1	16	1909	5	0.00261917	0.3125	c2.cp.reactome.v2024.1.Hs.symbols	SEMA3A_PAK_DEPENDENT_AXON_REPULSION	8839	1354	NA	blood	Memory B	B	B	is_ti
FALSE	1	7	1211	1	0.000825764	0.142857	c2.cp.reactome.v2024.1.Hs.symbols	RUNX2_REGULATES_GENES_INVOLVED_IN_CELL_MIGRATION	8839	1323	NA	blood	Memory B	B	B	is_ti
FALSE	1	14	1051	4	0.0038059	0.285714	c2.cp.reactome.v2024.1.Hs.symbols	SEMA3A_PLEXIN_REPULSION_SIGNALING_BY_INHIBITING_INTEGRIN_ADHESION	8839	1355	NA	blood	Memory B	B	B	is_ti
FALSE	1	26	177	1	0.00564972	0.0384615	c2.cp.reactome.v2024.1.Hs.symbols	RUNX2_REGULATES_BONE_DEVELOPMENT	8839	1321	NA	blood	Memory B	B	B	is_ti
FALSE	1	3	235	1	0.00425532	0.333333	c2.cp.reactome.v2024.1.Hs.symbols	RUNX1_REGULATES_TRANSCRIPTION_OF_GENES_INVOLVED_IN_INTERLEUKIN_SIGNALING	8839	1319	NA	blood	Memory B	B	B	is_ti
FALSE	1	39	34	1	0.0294118	0.025641	c2.cp.reactome.v2024.1.Hs.symbols	RND3_GTPASE_CYCLE	8839	1296	NA	blood	Memory B	B	B	is_ti
FALSE	1	8	1927	3	0.00155682	0.375	c2.cp.reactome.v2024.1.Hs.symbols	ROBO_RECEPTORS_BIND_AKAP5	8839	1297	NA	blood	Memory B	B	B	is_ti
FALSE	1	70	683	5	0.00732064	0.0714286	c2.cp.reactome.v2024.1.Hs.symbols	ROLE_OF_LAT2_NTAL_LAB_ON_CALCIUM_MOBILIZATION	8839	1299	NA	blood	Memory B	B	B	is_ti
FALSE	1	80	178	5	0.0280899	0.0625	c2.cp.reactome.v2024.1.Hs.symbols	ROLE_OF_PHOSPHOLIPIDS_IN_PHAGOCYTOSIS	8839	1300	NA	blood	Memory B	B	B	is_ti
FALSE	1	18	520	1	0.00192308	0.0555556	c2.cp.reactome.v2024.1.Hs.symbols	RORA_ACTIVATES_GENE_EXPRESSION	8839	1302	NA	blood	Memory B	B	B	is_ti
FALSE	1	33	117	1	0.00854701	0.030303	c2.cp.reactome.v2024.1.Hs.symbols	ROS_AND_RNS_PRODUCTION_IN_PHAGOCYTES	8839	1303	NA	blood	Memory B	B	B	is_ti
FALSE	1	6	1243	1	0.000804505	0.166667	c2.cp.reactome.v2024.1.Hs.symbols	RRNA_MODIFICATION_IN_THE_MITOCHONDRION	8839	1304	NA	blood	Memory B	B	B	is_ti
FALSE	1	60	1435	10	0.00696864	0.166667	c2.cp.reactome.v2024.1.Hs.symbols	RRNA_MODIFICATION_IN_THE_NUCLEUS_AND_CYTOSOL	8839	1305	NA	blood	Memory B	B	B	is_ti
FALSE	1	9	1243	2	0.00160901	0.222222	c2.cp.reactome.v2024.1.Hs.symbols	RRNA_PROCESSING_IN_THE_MITOCHONDRION	8839	1307	NA	blood	Memory B	B	B	is_ti
FALSE	1	7	177	1	0.00564972	0.142857	c2.cp.reactome.v2024.1.Hs.symbols	RSK_ACTIVATION	8839	1308	NA	blood	Memory B	B	B	is_ti
FALSE	1	80	713	7	0.00981767	0.0875	c2.cp.reactome.v2024.1.Hs.symbols	RSV_HOST_INTERACTIONS	8839	1309	NA	blood	Memory B	B	B	is_ti
FALSE	1	10	296	2	0.00675676	0.2	c2.cp.reactome.v2024.1.Hs.symbols	RUNX1_AND_FOXP3_CONTROL_THE_DEVELOPMENT_OF_REGULATORY_T_LYMPHOCYTES_TREGS	8839	1310	NA	blood	Memory B	B	B	is_ti
FALSE	1	36	1043	7	0.00671141	0.194444	c2.cp.reactome.v2024.1.Hs.symbols	RUNX1_INTERACTS_WITH_CO_FACTORS_WHOSE_PRECISE_EFFECT_ON_RUNX1_TARGETS_IS_NOT_KNOWN	8839	1311	NA	blood	Memory B	B	B	is_ti
FALSE	1	5	235	1	0.00425532	0.2	c2.cp.reactome.v2024.1.Hs.symbols	RUNX1_REGULATES_EXPRESSION_OF_COMPONENTS_OF_TIGHT_JUNCTIONS	8839	1313	NA	blood	Memory B	B	B	is_ti
FALSE	1	35	343	2	0.0058309	0.0571429	c2.cp.reactome.v2024.1.Hs.symbols	RUNX1_REGULATES_GENES_INVOLVED_IN_MEGAKARYOCYTE_DIFFERENTIATION_AND_PLATELET_FUNCTION	8839	1314	NA	blood	Memory B	B	B	is_ti
FALSE	1	6	475	2	0.00421053	0.333333	c2.cp.reactome.v2024.1.Hs.symbols	RUNX1_REGULATES_TRANSCRIPTION_OF_GENES_INVOLVED_IN_BCR_SIGNALING	8839	1315	NA	blood	Memory B	B	B	is_ti
FALSE	1	68	1908	29	0.0151992	0.426471	c2.cp.reactome.v2024.1.Hs.symbols	RUNX1_REGULATES_TRANSCRIPTION_OF_GENES_INVOLVED_IN_DIFFERENTIATION_OF_HSCS	8839	1316	NA	blood	Memory B	B	B	is_ti
FALSE	1	7	235	1	0.00425532	0.142857	c2.cp.reactome.v2024.1.Hs.symbols	RUNX1_REGULATES_TRANSCRIPTION_OF_GENES_INVOLVED_IN_DIFFERENTIATION_OF_KERATINOCYTES	8839	1317	NA	blood	Memory B	B	B	is_ti
FALSE	1	7	369	3	0.00813008	0.428571	c2.cp.reactome.v2024.1.Hs.symbols	RUNX1_REGULATES_TRANSCRIPTION_OF_GENES_INVOLVED_IN_DIFFERENTIATION_OF_MYELOID_CELLS	8839	1318	NA	blood	Memory B	B	B	is_ti
FALSE	1	6	271	2	0.00738007	0.333333	c2.cp.reactome.v2024.1.Hs.symbols	RUNX1_REGULATES_TRANSCRIPTION_OF_GENES_INVOLVED_IN_WNT_SIGNALING	8839	1320	NA	blood	Memory B	B	B	is_ti
FALSE	1	20	1802	6	0.00332963	0.3	c2.cp.reactome.v2024.1.Hs.symbols	SEMA4D_INDUCED_CELL_MIGRATION_AND_GROWTH_CONE_COLLAPSE	8839	1356	NA	blood	Memory B	B	B	is_ti
FALSE	1	24	1822	8	0.00439078	0.333333	c2.cp.reactome.v2024.1.Hs.symbols	SEMA4D_IN_SEMAPHORIN_SIGNALING	8839	1357	NA	blood	Memory B	B	B	is_ti
FALSE	1	8	1822	3	0.00164654	0.375	c2.cp.reactome.v2024.1.Hs.symbols	SEMA4D_MEDIATED_INHIBITION_OF_CELL_ATTACHMENT_AND_MIGRATION	8839	1358	NA	blood	Memory B	B	B	is_ti
FALSE	1	48	1882	18	0.00956429	0.375	c2.cp.reactome.v2024.1.Hs.symbols	SIGNALING_BY_EGFR	8839	1390	NA	blood	Memory B	B	B	is_ti
FALSE	1	22	1105	7	0.00633484	0.318182	c2.cp.reactome.v2024.1.Hs.symbols	SIGNALING_BY_EGFR_IN_CANCER	8839	1391	NA	blood	Memory B	B	B	is_ti
FALSE	1	47	1930	17	0.00880829	0.361702	c2.cp.reactome.v2024.1.Hs.symbols	SIGNALING_BY_ERBB2	8839	1392	NA	blood	Memory B	B	B	is_ti
FALSE	1	15	1062	3	0.00282486	0.2	c2.cp.reactome.v2024.1.Hs.symbols	SIGNALING_BY_ERBB2_ECD_MUTANTS	8839	1393	NA	blood	Memory B	B	B	is_ti
FALSE	1	24	627	2	0.00318979	0.0833333	c2.cp.reactome.v2024.1.Hs.symbols	SIGNALING_BY_ERBB2_IN_CANCER	8839	1394	NA	blood	Memory B	B	B	is_ti
FALSE	1	49	713	8	0.0112202	0.163265	c2.cp.reactome.v2024.1.Hs.symbols	SIGNALING_BY_ERBB4	8839	1395	NA	blood	Memory B	B	B	is_ti
FALSE	1	70	1869	23	0.012306	0.328571	c2.cp.reactome.v2024.1.Hs.symbols	SIGNALING_BY_FGFR	8839	1397	NA	blood	Memory B	B	B	is_ti
FALSE	1	39	1569	11	0.00701083	0.282051	c2.cp.reactome.v2024.1.Hs.symbols	SIGNALING_BY_FGFR1	8839	1398	NA	blood	Memory B	B	B	is_ti
FALSE	1	29	1119	7	0.00625559	0.241379	c2.cp.reactome.v2024.1.Hs.symbols	SIGNALING_BY_FGFR1_IN_DISEASE	8839	1399	NA	blood	Memory B	B	B	is_ti
FALSE	1	59	1869	22	0.011771	0.372881	c2.cp.reactome.v2024.1.Hs.symbols	SIGNALING_BY_FGFR2	8839	1400	NA	blood	Memory B	B	B	is_ti
FALSE	1	18	1862	9	0.00483351	0.5	c2.cp.reactome.v2024.1.Hs.symbols	SIGNALING_BY_FGFR2_IIIA_TM	8839	1401	NA	blood	Memory B	B	B	is_ti
FALSE	1	31	1869	13	0.00695559	0.419355	c2.cp.reactome.v2024.1.Hs.symbols	SIGNALING_BY_FGFR2_IN_DISEASE	8839	1402	NA	blood	Memory B	B	B	is_ti
FALSE	1	30	1569	12	0.00764818	0.4	c2.cp.reactome.v2024.1.Hs.symbols	SIGNALING_BY_FGFR3	8839	1403	NA	blood	Memory B	B	B	is_ti
FALSE	1	30	1569	11	0.00701083	0.366667	c2.cp.reactome.v2024.1.Hs.symbols	SIGNALING_BY_FGFR4	8839	1404	NA	blood	Memory B	B	B	is_ti
FALSE	1	10	1062	3	0.00282486	0.3	c2.cp.reactome.v2024.1.Hs.symbols	SIGNALING_BY_FGFR4_IN_DISEASE	8839	1405	NA	blood	Memory B	B	B	is_ti
FALSE	1	48	1869	18	0.00963082	0.375	c2.cp.reactome.v2024.1.Hs.symbols	SIGNALING_BY_FGFR_IN_DISEASE	8839	1406	NA	blood	Memory B	B	B	is_ti
FALSE	1	18	762	6	0.00787402	0.333333	c2.cp.reactome.v2024.1.Hs.symbols	SIGNALING_BY_FLT3_FUSION_PROTEINS	8839	1407	NA	blood	Memory B	B	B	is_ti
FALSE	1	15	1062	6	0.00564972	0.4	c2.cp.reactome.v2024.1.Hs.symbols	SIGNALING_BY_FLT3_ITD_AND_TKD_MUTANTS	8839	1408	NA	blood	Memory B	B	B	is_ti
FALSE	1	468	4	2	0.5	0.0042735	c2.cp.reactome.v2024.1.Hs.symbols	SIGNALING_BY_GPCR	8839	1409	NA	blood	Memory B	B	B	is_ti
FALSE	1	17	1869	7	0.00374532	0.411765	c2.cp.reactome.v2024.1.Hs.symbols	SIGNALING_BY_CYTOSOLIC_FGFR1_FUSION_MUTANTS	8839	1389	NA	blood	Memory B	B	B	is_ti
FALSE	1	15	1915	6	0.00313316	0.4	c2.cp.reactome.v2024.1.Hs.symbols	SIGNALING_BY_CTNNB1_PHOSPHO_SITE_MUTANTS	8839	1388	NA	blood	Memory B	B	B	is_ti
FALSE	1	31	33	2	0.0606061	0.0645161	c2.cp.reactome.v2024.1.Hs.symbols	SIGNALING_BY_CSF1_M_CSF_IN_MYELOID_CELLS	8839	1386	NA	blood	Memory B	B	B	is_ti
FALSE	1	23	625	1	0.0016	0.0434783	c2.cp.reactome.v2024.1.Hs.symbols	SIGNALING_BY_BMP	8839	1384	NA	blood	Memory B	B	B	is_ti
FALSE	1	62	3	1	0.333333	0.016129	c2.cp.reactome.v2024.1.Hs.symbols	SEMAPHORIN_INTERACTIONS	8839	1359	NA	blood	Memory B	B	B	is_ti
FALSE	1	52	435	6	0.0137931	0.115385	c2.cp.reactome.v2024.1.Hs.symbols	SENESCENCE_ASSOCIATED_SECRETORY_PHENOTYPE_SASP	8839	1360	NA	blood	Memory B	B	B	is_ti
FALSE	1	6	473	1	0.00211416	0.166667	c2.cp.reactome.v2024.1.Hs.symbols	SENSING_OF_DNA_DOUBLE_STRAND_BREAKS	8839	1361	NA	blood	Memory B	B	B	is_ti
FALSE	1	187	92	3	0.0326087	0.0160428	c2.cp.reactome.v2024.1.Hs.symbols	SENSORY_PERCEPTION	8839	1362	NA	blood	Memory B	B	B	is_ti
FALSE	1	23	410	1	0.00243902	0.0434783	c2.cp.reactome.v2024.1.Hs.symbols	SENSORY_PERCEPTION_OF_TASTE	8839	1364	NA	blood	Memory B	B	B	is_ti
FALSE	1	62	560	11	0.0196429	0.177419	c2.cp.reactome.v2024.1.Hs.symbols	SENSORY_PROCESSING_OF_SOUND	8839	1365	NA	blood	Memory B	B	B	is_ti
FALSE	1	43	162	4	0.0246914	0.0930233	c2.cp.reactome.v2024.1.Hs.symbols	SENSORY_PROCESSING_OF_SOUND_BY_OUTER_HAIR_CELLS_OF_THE_COCHLEA	8839	1366	NA	blood	Memory B	B	B	is_ti
FALSE	1	184	1933	55	0.0284532	0.298913	c2.cp.reactome.v2024.1.Hs.symbols	SEPARATION_OF_SISTER_CHROMATIDS	8839	1367	NA	blood	Memory B	B	B	is_ti
FALSE	1	18	378	1	0.0026455	0.0555556	c2.cp.reactome.v2024.1.Hs.symbols	SEROTONIN_NEUROTRANSMITTER_RELEASE_CYCLE	8839	1370	NA	blood	Memory B	B	B	is_ti
FALSE	1	40	34	1	0.0294118	0.025	c2.cp.reactome.v2024.1.Hs.symbols	RND2_GTPASE_CYCLE	8839	1295	NA	blood	Memory B	B	B	is_ti
FALSE	1	11	627	2	0.00318979	0.181818	c2.cp.reactome.v2024.1.Hs.symbols	SHC1_EVENTS_IN_EGFR_SIGNALING	8839	1372	NA	blood	Memory B	B	B	is_ti
FALSE	1	13	627	2	0.00318979	0.153846	c2.cp.reactome.v2024.1.Hs.symbols	SHC1_EVENTS_IN_ERBB4_SIGNALING	8839	1374	NA	blood	Memory B	B	B	is_ti
FALSE	1	11	627	2	0.00318979	0.181818	c2.cp.reactome.v2024.1.Hs.symbols	SHC_MEDIATED_CASCADE_FGFR1	8839	1375	NA	blood	Memory B	B	B	is_ti
FALSE	1	8	627	2	0.00318979	0.25	c2.cp.reactome.v2024.1.Hs.symbols	SHC_MEDIATED_CASCADE_FGFR3	8839	1376	NA	blood	Memory B	B	B	is_ti
FALSE	1	9	627	2	0.00318979	0.222222	c2.cp.reactome.v2024.1.Hs.symbols	SHC_MEDIATED_CASCADE_FGFR4	8839	1377	NA	blood	Memory B	B	B	is_ti
FALSE	1	8	627	2	0.00318979	0.25	c2.cp.reactome.v2024.1.Hs.symbols	SHC_RELATED_EVENTS_TRIGGERED_BY_IGF1R	8839	1378	NA	blood	Memory B	B	B	is_ti
FALSE	1	29	1202	1	0.000831947	0.0344828	c2.cp.reactome.v2024.1.Hs.symbols	SIALIC_ACID_METABOLISM	8839	1379	NA	blood	Memory B	B	B	is_ti
FALSE	1	13	1672	5	0.00299043	0.384615	c2.cp.reactome.v2024.1.Hs.symbols	SIGNALING_BY_ACTIVIN	8839	1381	NA	blood	Memory B	B	B	is_ti
FALSE	1	27	1062	4	0.00376648	0.148148	c2.cp.reactome.v2024.1.Hs.symbols	SIGNALING_BY_ALK	8839	1382	NA	blood	Memory B	B	B	is_ti
FALSE	1	91	1914	28	0.014629	0.307692	c2.cp.reactome.v2024.1.Hs.symbols	SIGNALING_BY_ALK_IN_CANCER	8839	1383	NA	blood	Memory B	B	B	is_ti
FALSE	1	20	666	4	0.00600601	0.2	c2.cp.reactome.v2024.1.Hs.symbols	SHC1_EVENTS_IN_ERBB2_SIGNALING	8839	1373	NA	blood	Memory B	B	B	is_ti
FALSE	1	82	37	3	0.0810811	0.0365854	c2.cp.reactome.v2024.1.Hs.symbols	REGULATION_OF_INSULIN_LIKE_GROWTH_FACTOR_IGF_TRANSPORT_AND_UPTAKE_BY_INSULIN_LIKE_GROWTH_FACTOR_BINDING_PROTEINS_IGFBPS	8839	1185	NA	blood	Memory B	B	B	is_ti
FALSE	1	39	531	3	0.00564972	0.0769231	c2.cp.reactome.v2024.1.Hs.symbols	RND1_GTPASE_CYCLE	8839	1294	NA	blood	Memory B	B	B	is_ti
FALSE	1	43	1607	6	0.00373367	0.139535	c2.cp.reactome.v2024.1.Hs.symbols	RNA_POLYMERASE_I_TRANSCRIPTION_INITIATION	8839	1292	NA	blood	Memory B	B	B	is_ti
FALSE	1	30	1211	5	0.00412882	0.166667	c2.cp.reactome.v2024.1.Hs.symbols	REGULATION_OF_TP53_ACTIVITY_THROUGH_ACETYLATION	8839	1218	NA	blood	Memory B	B	B	is_ti
FALSE	1	12	188	1	0.00531915	0.0833333	c2.cp.reactome.v2024.1.Hs.symbols	REGULATION_OF_TP53_ACTIVITY_THROUGH_ASSOCIATION_WITH_CO_FACTORS	8839	1219	NA	blood	Memory B	B	B	is_ti
FALSE	1	19	1026	3	0.00292398	0.157895	c2.cp.reactome.v2024.1.Hs.symbols	REGULATION_OF_TP53_ACTIVITY_THROUGH_METHYLATION	8839	1220	NA	blood	Memory B	B	B	is_ti
FALSE	1	88	1258	17	0.0135135	0.193182	c2.cp.reactome.v2024.1.Hs.symbols	REGULATION_OF_TP53_ACTIVITY_THROUGH_PHOSPHORYLATION	8839	1221	NA	blood	Memory B	B	B	is_ti
FALSE	1	36	1575	11	0.00698413	0.305556	c2.cp.reactome.v2024.1.Hs.symbols	REGULATION_OF_TP53_EXPRESSION_AND_DEGRADATION	8839	1222	NA	blood	Memory B	B	B	is_ti
FALSE	1	5	1676	4	0.00238663	0.8	c2.cp.reactome.v2024.1.Hs.symbols	RELEASE_OF_APOPTOTIC_FACTORS_FROM_THE_MITOCHONDRIA	8839	1224	NA	blood	Memory B	B	B	is_ti
FALSE	1	4	1882	1	0.00053135	0.25	c2.cp.reactome.v2024.1.Hs.symbols	RELEASE_OF_HH_NP_FROM_THE_SECRETING_CELL	8839	1225	NA	blood	Memory B	B	B	is_ti
FALSE	1	5	567	1	0.00176367	0.2	c2.cp.reactome.v2024.1.Hs.symbols	REMOVAL_OF_AMINOTERMINAL_PROPEPTIDES_FROM_GAMMA_CARBOXYLATED_PROTEINS	8839	1226	NA	blood	Memory B	B	B	is_ti
FALSE	1	4	508	1	0.0019685	0.25	c2.cp.reactome.v2024.1.Hs.symbols	REPLACEMENT_OF_PROTAMINES_BY_NUCLEOSOMES_IN_THE_MALE_PRONUCLEUS	8839	1227	NA	blood	Memory B	B	B	is_ti
FALSE	1	13	94	2	0.0212766	0.153846	c2.cp.reactome.v2024.1.Hs.symbols	REPRESSION_OF_WNT_TARGET_GENES	8839	1228	NA	blood	Memory B	B	B	is_ti
FALSE	1	72	114	1	0.00877193	0.0138889	c2.cp.reactome.v2024.1.Hs.symbols	REPRODUCTION	8839	1229	NA	blood	Memory B	B	B	is_ti
FALSE	1	37	1828	8	0.00437637	0.216216	c2.cp.reactome.v2024.1.Hs.symbols	RESOLUTION_OF_ABASIC_SITES_AP_SITES	8839	1230	NA	blood	Memory B	B	B	is_ti
FALSE	1	24	1708	6	0.00351288	0.25	c2.cp.reactome.v2024.1.Hs.symbols	RESOLUTION_OF_AP_SITES_VIA_THE_MULTIPLE_NUCLEOTIDE_PATCH_REPLACEMENT_PATHWAY	8839	1231	NA	blood	Memory B	B	B	is_ti
FALSE	1	34	240	2	0.00833333	0.0588235	c2.cp.reactome.v2024.1.Hs.symbols	RESOLUTION_OF_D_LOOP_STRUCTURES	8839	1232	NA	blood	Memory B	B	B	is_ti
FALSE	1	25	240	1	0.00416667	0.04	c2.cp.reactome.v2024.1.Hs.symbols	RESOLUTION_OF_D_LOOP_STRUCTURES_THROUGH_SYNTHESIS_DEPENDENT_STRAND_ANNEALING_SDSA	8839	1233	NA	blood	Memory B	B	B	is_ti
FALSE	1	120	8	1	0.125	0.00833333	c2.cp.reactome.v2024.1.Hs.symbols	RESOLUTION_OF_SISTER_CHROMATID_COHESION	8839	1234	NA	blood	Memory B	B	B	is_ti
FALSE	1	102	1952	28	0.0143443	0.27451	c2.cp.reactome.v2024.1.Hs.symbols	RESPIRATORY_SYNCYTIAL_VIRUS_INFECTION_PATHWAY	8839	1236	NA	blood	Memory B	B	B	is_ti
FALSE	1	22	1025	2	0.00195122	0.0909091	c2.cp.reactome.v2024.1.Hs.symbols	RESPIRATORY_SYNCYTIAL_VIRUS_RSV_ATTACHMENT_AND_ENTRY	8839	1237	NA	blood	Memory B	B	B	is_ti
FALSE	1	16	1924	8	0.004158	0.5	c2.cp.reactome.v2024.1.Hs.symbols	RESPIRATORY_SYNCYTIAL_VIRUS_RSV_GENOME_REPLICATION_TRANSCRIPTION_AND_TRANSLATION	8839	1238	NA	blood	Memory B	B	B	is_ti
FALSE	1	153	1271	25	0.0196696	0.163399	c2.cp.reactome.v2024.1.Hs.symbols	REGULATION_OF_TP53_ACTIVITY	8839	1217	NA	blood	Memory B	B	B	is_ti
FALSE	1	15	705	4	0.00567376	0.266667	c2.cp.reactome.v2024.1.Hs.symbols	RESPONSE_OF_EIF2AK1_HRI_TO_HEME_DEFICIENCY	8839	1239	NA	blood	Memory B	B	B	is_ti
FALSE	1	15	43	2	0.0465116	0.133333	c2.cp.reactome.v2024.1.Hs.symbols	REGULATION_OF_TLR_BY_ENDOGENOUS_LIGAND	8839	1216	NA	blood	Memory B	B	B	is_ti
FALSE	1	6	625	1	0.0016	0.166667	c2.cp.reactome.v2024.1.Hs.symbols	REGULATION_OF_SIGNALING_BY_NODAL	8839	1213	NA	blood	Memory B	B	B	is_ti
FALSE	1	16	1105	5	0.00452489	0.3125	c2.cp.reactome.v2024.1.Hs.symbols	REGULATION_OF_KIT_SIGNALING	8839	1187	NA	blood	Memory B	B	B	is_ti
FALSE	1	108	584	7	0.0119863	0.0648148	c2.cp.reactome.v2024.1.Hs.symbols	REGULATION_OF_LIPID_METABOLISM_BY_PPARALPHA	8839	1188	NA	blood	Memory B	B	B	is_ti
FALSE	1	10	1211	4	0.00330306	0.4	c2.cp.reactome.v2024.1.Hs.symbols	REGULATION_OF_LOCALIZATION_OF_FOXO_TRANSCRIPTION_FACTORS	8839	1189	NA	blood	Memory B	B	B	is_ti
FALSE	1	28	1684	9	0.00534442	0.321429	c2.cp.reactome.v2024.1.Hs.symbols	REGULATION_OF_MECP2_EXPRESSION_AND_ACTIVITY	8839	1190	NA	blood	Memory B	B	B	is_ti
FALSE	1	16	592	2	0.00337838	0.125	c2.cp.reactome.v2024.1.Hs.symbols	REGULATION_OF_MITF_M_DEPENDENT_GENES_INVOLVED_IN_APOPTOSIS	8839	1191	NA	blood	Memory B	B	B	is_ti
FALSE	1	16	22	1	0.0454545	0.0625	c2.cp.reactome.v2024.1.Hs.symbols	REGULATION_OF_MITF_M_DEPENDENT_GENES_INVOLVED_IN_CELL_CYCLE_AND_PROLIFERATION	8839	1192	NA	blood	Memory B	B	B	is_ti
FALSE	1	17	1725	5	0.00289855	0.294118	c2.cp.reactome.v2024.1.Hs.symbols	REGULATION_OF_MITF_M_DEPENDENT_GENES_INVOLVED_IN_LYSOSOME_BIOGENESIS_AND_AUTOPHAGY	8839	1193	NA	blood	Memory B	B	B	is_ti
FALSE	1	36	97	2	0.0206186	0.0555556	c2.cp.reactome.v2024.1.Hs.symbols	REGULATION_OF_MITF_M_DEPENDENT_GENES_INVOLVED_IN_PIGMENTATION	8839	1194	NA	blood	Memory B	B	B	is_ti
FALSE	1	8	1939	4	0.00206292	0.5	c2.cp.reactome.v2024.1.Hs.symbols	REGULATION_OF_NFE2L2_GENE_EXPRESSION	8839	1196	NA	blood	Memory B	B	B	is_ti
FALSE	1	18	1774	6	0.00338219	0.333333	c2.cp.reactome.v2024.1.Hs.symbols	REGULATION_OF_NF_KAPPA_B_SIGNALING	8839	1197	NA	blood	Memory B	B	B	is_ti
FALSE	1	11	343	1	0.00291545	0.0909091	c2.cp.reactome.v2024.1.Hs.symbols	REGULATION_OF_NPAS4_GENE_EXPRESSION	8839	1198	NA	blood	Memory B	B	B	is_ti
FALSE	1	8	343	1	0.00291545	0.125	c2.cp.reactome.v2024.1.Hs.symbols	REGULATION_OF_NPAS4_MRNA_TRANSLATION	8839	1200	NA	blood	Memory B	B	B	is_ti
FALSE	1	85	1912	24	0.0125523	0.282353	c2.cp.reactome.v2024.1.Hs.symbols	REGULATION_OF_PLK1_ACTIVITY_AT_G2_M_TRANSITION	8839	1201	NA	blood	Memory B	B	B	is_ti
FALSE	1	58	1920	19	0.00989583	0.327586	c2.cp.reactome.v2024.1.Hs.symbols	REGULATION_OF_PTEN_GENE_TRANSCRIPTION	8839	1202	NA	blood	Memory B	B	B	is_ti
FALSE	1	9	1569	4	0.00254939	0.444444	c2.cp.reactome.v2024.1.Hs.symbols	REGULATION_OF_PTEN_LOCALIZATION	8839	1203	NA	blood	Memory B	B	B	is_ti
FALSE	1	9	343	1	0.00291545	0.111111	c2.cp.reactome.v2024.1.Hs.symbols	REGULATION_OF_PTEN_MRNA_TRANSLATION	8839	1204	NA	blood	Memory B	B	B	is_ti
FALSE	1	14	708	3	0.00423729	0.214286	c2.cp.reactome.v2024.1.Hs.symbols	REGULATION_OF_PYRUVATE_DEHYDROGENASE_PDH_COMPLEX	8839	1206	NA	blood	Memory B	B	B	is_ti
FALSE	1	32	713	5	0.00701262	0.15625	c2.cp.reactome.v2024.1.Hs.symbols	REGULATION_OF_PYRUVATE_METABOLISM	8839	1207	NA	blood	Memory B	B	B	is_ti
FALSE	1	17	604	3	0.00496689	0.176471	c2.cp.reactome.v2024.1.Hs.symbols	REGULATION_OF_RUNX1_EXPRESSION_AND_ACTIVITY	8839	1209	NA	blood	Memory B	B	B	is_ti
FALSE	1	14	1569	7	0.00446144	0.5	c2.cp.reactome.v2024.1.Hs.symbols	REGULATION_OF_TBK1_IKK_IKBKE_MEDIATED_ACTIVATION_OF_IRF3_IRF7	8839	1214	NA	blood	Memory B	B	B	is_ti
FALSE	1	22	1838	9	0.00489663	0.409091	c2.cp.reactome.v2024.1.Hs.symbols	RESPONSE_OF_MTB_TO_PHAGOCYTOSIS	8839	1241	NA	blood	Memory B	B	B	is_ti
FALSE	1	106	383	9	0.0234987	0.0849057	c2.cp.reactome.v2024.1.Hs.symbols	RESPONSE_TO_ELEVATED_PLATELET_CYTOSOLIC_CA2	8839	1242	NA	blood	Memory B	B	B	is_ti
FALSE	1	10	373	3	0.0080429	0.3	c2.cp.reactome.v2024.1.Hs.symbols	RESPONSE_TO_METAL_IONS	8839	1243	NA	blood	Memory B	B	B	is_ti
FALSE	1	21	1912	10	0.00523013	0.47619	c2.cp.reactome.v2024.1.Hs.symbols	RHO_GTPASES_ACTIVATE_PAKS	8839	1270	NA	blood	Memory B	B	B	is_ti
FALSE	1	31	1	1	1	0.0322581	c2.cp.reactome.v2024.1.Hs.symbols	RHO_GTPASES_ACTIVATE_PKNS	8839	1271	NA	blood	Memory B	B	B	is_ti
FALSE	1	19	1912	9	0.00470711	0.473684	c2.cp.reactome.v2024.1.Hs.symbols	RHO_GTPASES_ACTIVATE_ROCKS	8839	1273	NA	blood	Memory B	B	B	is_ti
FALSE	1	424	280	25	0.0892857	0.0589623	c2.cp.reactome.v2024.1.Hs.symbols	RHO_GTPASE_CYCLE	8839	1275	NA	blood	Memory B	B	B	is_ti
FALSE	1	249	8	3	0.375	0.0120482	c2.cp.reactome.v2024.1.Hs.symbols	RHO_GTPASE_EFFECTORS	8839	1276	NA	blood	Memory B	B	B	is_ti
FALSE	1	11	1266	3	0.00236967	0.272727	c2.cp.reactome.v2024.1.Hs.symbols	RIBAVIRIN_ADME	8839	1277	NA	blood	Memory B	B	B	is_ti
FALSE	1	17	1182	7	0.00592217	0.411765	c2.cp.reactome.v2024.1.Hs.symbols	RIP_MEDIATED_NFKB_ACTIVATION_VIA_ZBP1	8839	1279	NA	blood	Memory B	B	B	is_ti
FALSE	1	29	1176	4	0.00340136	0.137931	c2.cp.reactome.v2024.1.Hs.symbols	RMTS_METHYLATE_HISTONE_ARGININES	8839	1280	NA	blood	Memory B	B	B	is_ti
FALSE	1	18	1853	6	0.00323799	0.333333	c2.cp.reactome.v2024.1.Hs.symbols	RNA_POLYMERASE_III_CHAIN_ELONGATION	8839	1281	NA	blood	Memory B	B	B	is_ti
FALSE	1	41	1940	10	0.00515464	0.243902	c2.cp.reactome.v2024.1.Hs.symbols	RNA_POLYMERASE_III_TRANSCRIPTION	8839	1282	NA	blood	Memory B	B	B	is_ti
FALSE	1	28	1853	8	0.00431732	0.285714	c2.cp.reactome.v2024.1.Hs.symbols	RNA_POLYMERASE_III_TRANSCRIPTION_INITIATION_FROM_TYPE_1_PROMOTER	8839	1283	NA	blood	Memory B	B	B	is_ti
FALSE	1	28	1853	6	0.00323799	0.214286	c2.cp.reactome.v2024.1.Hs.symbols	RNA_POLYMERASE_III_TRANSCRIPTION_INITIATION_FROM_TYPE_3_PROMOTER	8839	1284	NA	blood	Memory B	B	B	is_ti
FALSE	1	23	1940	8	0.00412371	0.347826	c2.cp.reactome.v2024.1.Hs.symbols	RNA_POLYMERASE_III_TRANSCRIPTION_TERMINATION	8839	1285	NA	blood	Memory B	B	B	is_ti
FALSE	1	76	1886	25	0.0132556	0.328947	c2.cp.reactome.v2024.1.Hs.symbols	RNA_POLYMERASE_II_PRE_TRANSCRIPTION_EVENTS	8839	1286	NA	blood	Memory B	B	B	is_ti
FALSE	1	73	1865	19	0.0101877	0.260274	c2.cp.reactome.v2024.1.Hs.symbols	RNA_POLYMERASE_II_TRANSCRIBES_SNRNA_GENES	8839	1287	NA	blood	Memory B	B	B	is_ti
FALSE	1	1206	22	1	0.0454545	0.000829187	c2.cp.reactome.v2024.1.Hs.symbols	RNA_POLYMERASE_II_TRANSCRIPTION	8839	1288	NA	blood	Memory B	B	B	is_ti
FALSE	1	66	1956	20	0.0102249	0.30303	c2.cp.reactome.v2024.1.Hs.symbols	RNA_POLYMERASE_II_TRANSCRIPTION_TERMINATION	8839	1289	NA	blood	Memory B	B	B	is_ti
FALSE	1	27	1582	4	0.00252845	0.148148	c2.cp.reactome.v2024.1.Hs.symbols	RNA_POLYMERASE_I_PROMOTER_ESCAPE	8839	1290	NA	blood	Memory B	B	B	is_ti
FALSE	1	47	177	1	0.00564972	0.0212766	c2.cp.reactome.v2024.1.Hs.symbols	RNA_POLYMERASE_I_TRANSCRIPTION	8839	1291	NA	blood	Memory B	B	B	is_ti
FALSE	1	10	1822	4	0.00219539	0.4	c2.cp.reactome.v2024.1.Hs.symbols	RHO_GTPASES_ACTIVATE_KTN1	8839	1268	NA	blood	Memory B	B	B	is_ti
FALSE	1	27	643	7	0.0108865	0.259259	c2.cp.reactome.v2024.1.Hs.symbols	RHO_GTPASES_ACTIVATE_IQGAPS	8839	1267	NA	blood	Memory B	B	B	is_ti
FALSE	1	133	8	2	0.25	0.0150376	c2.cp.reactome.v2024.1.Hs.symbols	RHO_GTPASES_ACTIVATE_FORMINS	8839	1266	NA	blood	Memory B	B	B	is_ti
FALSE	1	19	1912	10	0.00523013	0.526316	c2.cp.reactome.v2024.1.Hs.symbols	RHO_GTPASES_ACTIVATE_CIT	8839	1265	NA	blood	Memory B	B	B	is_ti
FALSE	1	13	931	3	0.00322234	0.230769	c2.cp.reactome.v2024.1.Hs.symbols	RETROGRADE_NEUROTROPHIN_SIGNALLING	8839	1245	NA	blood	Memory B	B	B	is_ti
FALSE	1	49	1600	6	0.00375	0.122449	c2.cp.reactome.v2024.1.Hs.symbols	RETROGRADE_TRANSPORT_AT_THE_TRANS_GOLGI_NETWORK	8839	1246	NA	blood	Memory B	B	B	is_ti
FALSE	1	32	435	1	0.00229885	0.03125	c2.cp.reactome.v2024.1.Hs.symbols	RET_SIGNALING	8839	1247	NA	blood	Memory B	B	B	is_ti
FALSE	1	7	510	3	0.00588235	0.428571	c2.cp.reactome.v2024.1.Hs.symbols	REVERSIBLE_HYDRATION_OF_CARBON_DIOXIDE	8839	1248	NA	blood	Memory B	B	B	is_ti
FALSE	1	142	179	6	0.0335196	0.0422535	c2.cp.reactome.v2024.1.Hs.symbols	RHOA_GTPASE_CYCLE	8839	1249	NA	blood	Memory B	B	B	is_ti
FALSE	1	23	1245	5	0.00401606	0.217391	c2.cp.reactome.v2024.1.Hs.symbols	RHOBTB1_GTPASE_CYCLE	8839	1250	NA	blood	Memory B	B	B	is_ti
FALSE	1	23	232	1	0.00431034	0.0434783	c2.cp.reactome.v2024.1.Hs.symbols	RHOBTB2_GTPASE_CYCLE	8839	1251	NA	blood	Memory B	B	B	is_ti
FALSE	1	10	1245	1	0.000803213	0.1	c2.cp.reactome.v2024.1.Hs.symbols	RHOBTB3_ATPASE_CYCLE	8839	1252	NA	blood	Memory B	B	B	is_ti
FALSE	1	35	436	2	0.00458716	0.0571429	c2.cp.reactome.v2024.1.Hs.symbols	RHOBTB_GTPASE_CYCLE	8839	1253	NA	blood	Memory B	B	B	is_ti
FALSE	1	27	1853	5	0.00269833	0.185185	c2.cp.reactome.v2024.1.Hs.symbols	RNA_POLYMERASE_I_TRANSCRIPTION_TERMINATION	8839	1293	NA	blood	Memory B	B	B	is_ti
FALSE	1	67	107	4	0.0373832	0.0597015	c2.cp.reactome.v2024.1.Hs.symbols	RHOB_GTPASE_CYCLE	8839	1254	NA	blood	Memory B	B	B	is_ti
FALSE	1	53	842	8	0.00950119	0.150943	c2.cp.reactome.v2024.1.Hs.symbols	RHOD_GTPASE_CYCLE	8839	1256	NA	blood	Memory B	B	B	is_ti
FALSE	1	40	125	2	0.016	0.05	c2.cp.reactome.v2024.1.Hs.symbols	RHOF_GTPASE_CYCLE	8839	1257	NA	blood	Memory B	B	B	is_ti
FALSE	1	71	111	4	0.036036	0.056338	c2.cp.reactome.v2024.1.Hs.symbols	RHOG_GTPASE_CYCLE	8839	1258	NA	blood	Memory B	B	B	is_ti
FALSE	1	36	1909	13	0.00680985	0.361111	c2.cp.reactome.v2024.1.Hs.symbols	RHOH_GTPASE_CYCLE	8839	1259	NA	blood	Memory B	B	B	is_ti
FALSE	1	52	452	6	0.0132743	0.115385	c2.cp.reactome.v2024.1.Hs.symbols	RHOJ_GTPASE_CYCLE	8839	1260	NA	blood	Memory B	B	B	is_ti
FALSE	1	57	303	5	0.0165017	0.0877193	c2.cp.reactome.v2024.1.Hs.symbols	RHOQ_GTPASE_CYCLE	8839	1261	NA	blood	Memory B	B	B	is_ti
FALSE	1	5	775	2	0.00258065	0.4	c2.cp.reactome.v2024.1.Hs.symbols	RHOT1_GTPASE_CYCLE	8839	1262	NA	blood	Memory B	B	B	is_ti
FALSE	1	40	135	2	0.0148148	0.05	c2.cp.reactome.v2024.1.Hs.symbols	RHOU_GTPASE_CYCLE	8839	1263	NA	blood	Memory B	B	B	is_ti
FALSE	1	36	135	2	0.0148148	0.0555556	c2.cp.reactome.v2024.1.Hs.symbols	RHOV_GTPASE_CYCLE	8839	1264	NA	blood	Memory B	B	B	is_ti
FALSE	1	73	11	1	0.0909091	0.0136986	c2.cp.reactome.v2024.1.Hs.symbols	RHOC_GTPASE_CYCLE	8839	1255	NA	blood	Memory B	B	B	is_ti
TRUE	1.14252e-11	100	1464	50	0.034153	0.5	c2.cp.reactome.v2024.1.Hs.symbols	RESPONSE_OF_EIF2AK4_GCN2_TO_AMINO_ACID_DEFICIENCY	8839	1240	RPL17,RPS17,RPS10,RPL36A,RPL37A,RPL38,RPS27,RPL37,RPS29,RPL39,CEBPG,EIF2AK4,RPS11,RPS21,RPL30,RPS15A,RPL4,RPL36,RPS28,RPL27,RPL35A,RPL31,RPL41,RPL34,RPL11,CEBPB,RPL21,RPS13,RPL13A,RPS20,ATF4,RPS7,RPL26,UBA52,FAU,RPL32,RPL22,RPL8,RPL29,RPS25,RPL18A,RPL35,RPS23,RPS15,RPLP2,RPL18,RPL12,RPL14,RPS3A,RPL5	blood	Naive B	B	B	is_ti
TRUE	2.67196e-11	91	1464	47	0.0321038	0.516484	c2.cp.reactome.v2024.1.Hs.symbols	EUKARYOTIC_TRANSLATION_ELONGATION	8839	453	RPL17,RPS17,RPS10,RPL36A,RPL37A,RPL38,RPS27,RPL37,RPS29,RPL39,RPS11,RPS21,RPL30,EEF2,RPS15A,RPL4,RPL36,RPS28,RPL27,RPL35A,RPL31,RPL41,RPL34,RPL11,RPL21,RPS13,RPL13A,RPS20,RPS7,RPL26,UBA52,FAU,RPL32,RPL22,RPL8,RPL29,RPS25,RPL18A,RPL35,RPS23,RPS15,RPLP2,RPL18,RPL12,RPL14,RPS3A,RPL5	blood	Naive B	B	B	is_ti
TRUE	2.42667e-08	118	1464	50	0.034153	0.423729	c2.cp.reactome.v2024.1.Hs.symbols	EUKARYOTIC_TRANSLATION_INITIATION	8839	454	RPL17,RPS17,RPS10,RPL36A,RPL37A,RPL38,RPS27,RPL37,RPS29,EIF4EBP1,RPL39,RPS11,RPS21,RPL30,RPS15A,RPL4,RPL36,RPS28,EIF3F,RPL27,RPL35A,RPL31,RPL41,PABPC1,RPL34,RPL11,RPL21,RPS13,RPL13A,RPS20,RPS7,RPL26,UBA52,FAU,RPL32,RPL22,RPL8,RPL29,RPS25,RPL18A,RPL35,RPS23,RPS15,RPLP2,EIF3L,RPL18,RPL12,RPL14,RPS3A,RPL5	blood	Naive B	B	B	is_ti
TRUE	2.6193e-08	111	1464	48	0.0327869	0.432432	c2.cp.reactome.v2024.1.Hs.symbols	SRP_DEPENDENT_COTRANSLATIONAL_PROTEIN_TARGETING_TO_MEMBRANE	8839	1487	SEC61A2,RPL17,RPS17,RPS10,RPL36A,RPL37A,RPL38,RPS27,RPL37,RPS29,RPL39,RPS11,RPS21,RPL30,RPS15A,RPL4,RPL36,RPS28,RPL27,RPL35A,RPL31,RPL41,RPL34,RPL11,RPL21,RPS13,RPL13A,RPS20,RPS7,RPL26,UBA52,FAU,RPL32,RPL22,RPL8,RPL29,RPS25,RPL18A,RPL35,SRP19,RPS23,RPS15,RPLP2,RPL18,RPL12,RPL14,RPS3A,RPL5	blood	Naive B	B	B	is_ti
TRUE	6.94459e-08	152	1464	59	0.0403005	0.388158	c2.cp.reactome.v2024.1.Hs.symbols	CELLULAR_RESPONSE_TO_STARVATION	8839	203	SESN1,RPL17,RPS17,RPS10,CASTOR2,RPL36A,RPL37A,RPL38,SLC38A9,RPS27,RPL37,MTOR,RPS29,ATP6V1G1,FNIP1,RPL39,CEBPG,EIF2AK4,RPS11,RPS21,RPL30,RPS15A,RPL4,RPL36,RPS28,RPL27,RPL35A,RPL31,ATP6V1E2,RPL41,RRAGA,RPL34,RPL11,CEBPB,RPL21,RPS13,RPL13A,RPS20,ATP6V1A,ATF4,RPS7,RPL26,UBA52,FAU,RPL32,RPL22,RPL8,RPL29,RPS25,RPL18A,RPL35,RPS23,RPS15,RPLP2,RPL18,RPL12,RPL14,RPS3A,RPL5	blood	Naive B	B	B	is_ti
TRUE	7.91147e-08	114	1464	48	0.0327869	0.421053	c2.cp.reactome.v2024.1.Hs.symbols	NONSENSE_MEDIATED_DECAY_NMD	8839	932	RPL17,RPS17,RPS10,RPL36A,RPL37A,RPL38,RPS27,RPL37,RPS29,RPL39,RPS11,RPS21,RPL30,RPS15A,RPL4,RPL36,RPS28,RPL27,RPL35A,RPL31,RPL41,PABPC1,RPL34,RPL11,RPL21,RPS13,RPL13A,RPS20,UPF3B,RPS7,RPL26,UBA52,FAU,RPL32,RPL22,RPL8,RPL29,RPS25,RPL18A,RPL35,RPS23,RPS15,RPLP2,RPL18,RPL12,RPL14,RPS3A,RPL5	blood	Naive B	B	B	is_ti
TRUE	1.60379e-07	105	1464	48	0.0327869	0.457143	c2.cp.reactome.v2024.1.Hs.symbols	SELENOAMINO_ACID_METABOLISM	8839	1353	RPL17,SEPSECS,RPS17,RPS10,PAPSS1,RPL36A,RPL37A,RPL38,RPS27,RPL37,RPS29,RPL39,RPS11,RPS21,RPL30,RPS15A,RPL4,RPL36,RPS28,RPL27,RPL35A,RPL31,RPL41,RPL34,RPL11,RPL21,RPS13,RPL13A,RPS20,RPS7,RPL26,UBA52,FAU,RPL32,RPL22,RPL8,RPL29,RPS25,RPL18A,RPL35,RPS23,RPS15,RPLP2,RPL18,RPL12,RPL14,RPS3A,RPL5	blood	Naive B	B	B	is_ti
TRUE	0.00175255	153	1464	49	0.0334699	0.320261	c2.cp.reactome.v2024.1.Hs.symbols	INFLUENZA_INFECTION	8839	658	NUP88,RPL17,RPS17,RPS10,RPL36A,RPL37A,RPL38,RPS27,RPL37,RPS29,RPL39,RPS11,RPS21,RPL30,RPS15A,RPL4,RPL36,RPS28,RPL27,RPL35A,RPL31,RPL41,RPL34,RPL11,RPL21,RPS13,POLR2A,RPL13A,RPS20,KPNA1,RPS7,RPL26,UBA52,FAU,RPL32,RPL22,RPL8,RPL29,RPS25,RPL18A,RPL35,RPS23,RPS15,RPLP2,RPL18,RPL12,RPL14,RPS3A,RPL5	blood	Naive B	B	B	is_ti
TRUE	0.00252469	163	1464	52	0.0355191	0.319018	c2.cp.reactome.v2024.1.Hs.symbols	REGULATION_OF_EXPRESSION_OF_SLITS_AND_ROBOS	8839	1169	RPL17,RPS17,PSMC6,RPS10,UBC,RPL36A,RPL37A,RPL38,RPS27,PSMD9,RPL37,RPS29,RPL39,RPS11,RPS21,RPL30,RPS15A,RPL4,RPL36,RPS28,RPL27,RPL35A,RPL31,RPL41,PABPC1,RPL34,RPL11,RPL21,RPS13,RPL13A,RPS20,UPF3B,RPS7,RPL26,UBA52,FAU,RPL32,RPL22,RPL8,RPL29,RPS25,RPL18A,RPL35,RPS23,RPS15,RPLP2,RPL18,RPL12,PSMF1,RPL14,RPS3A,RPL5	blood	Naive B	B	B	is_ti
TRUE	0.00627075	206	1464	61	0.0416667	0.296117	c2.cp.reactome.v2024.1.Hs.symbols	SIGNALING_BY_ROBO_RECEPTORS	8839	1446	ENAH,NCK2,SRGAP1,RPL17,RPS17,PSMC6,RPS10,PRKACB,UBC,RPL36A,CXCR4,RPL37A,RPL38,RPS27,PSMD9,RPL37,RPS29,RPL39,RPS11,RPS21,RPL30,RPS15A,RPL4,RPL36,RPS28,RPL27,RPL35A,RPL31,SOS2,NCK1,RPL41,PABPC1,RPL34,RPL11,RPL21,RPS13,RPL13A,RPS20,UPF3B,RPS7,RPL26,UBA52,FAU,RPL32,RPL22,RPL8,RPL29,CLASP2,RPS25,RPL18A,RPL35,RPS23,RPS15,RPLP2,RPL18,RPL12,PSMF1,RPL14,CDC42,RPS3A,RPL5	blood	Naive B	B	B	is_ti
TRUE	0.0071293	424	255	30	0.117647	0.0707547	c2.cp.reactome.v2024.1.Hs.symbols	RHO_GTPASE_CYCLE	8839	1275	DSP,UACA,JUP,ARHGAP32,KCTD3,BAIAP2L1,RHPN2,FNBP1L,FAM13A,MCF2L,SH3PXD2A,WASF1,DNMBP,NCK2,SRGAP1,ARHGAP20,NCF2,CDC42BPA,ARHGEF5,RHOB,TAGAP,MPP7,DAAM1,RRAS2,FGD4,VIM,LRRC1,ARHGEF3,STK38,RASAL2	blood	Naive B	B	B	is_ti
TRUE	0.0165401	11	1199	8	0.00667223	0.727273	c2.cp.reactome.v2024.1.Hs.symbols	ERYTHROPOIETIN_ACTIVATES_PHOSPHOINOSITIDE_3_KINASE_PI3K	8839	440	IRS2,PIK3R5,GAB1,LYN,PIK3CA,PIK3CB,PIK3CD,JAK2	blood	Naive B	B	B	is_ti
TRUE	0.016583	13	259	5	0.019305	0.384615	c2.cp.reactome.v2024.1.Hs.symbols	REPRESSION_OF_WNT_TARGET_GENES	8839	1228	TLE1,AXIN2,CTBP2,LEF1,TCF7L2	blood	Naive B	B	B	is_ti
TRUE	0.0200746	149	226	14	0.0619469	0.0939597	c2.cp.reactome.v2024.1.Hs.symbols	CDC42_GTPASE_CYCLE	8839	194	JUP,ARHGAP32,KCTD3,FNBP1L,MCF2L,SH3PXD2A,DNMBP,SRGAP1,ARHGAP20,CDC42BPA,ARHGEF5,TAGAP,DAAM1,FGD4	blood	Naive B	B	B	is_ti
TRUE	0.0405934	447	28	8	0.285714	0.0178971	c2.cp.reactome.v2024.1.Hs.symbols	NEUTROPHIL_DEGRANULATION	8839	915	DSP,JUP,S100A9,DGAT1,FCN1,PTPRN2,S100A8,MME	blood	Naive B	B	B	is_ti
FALSE	0.0557419	37	1460	16	0.0109589	0.432432	c2.cp.reactome.v2024.1.Hs.symbols	SARS_COV_1_MODULATES_HOST_TRANSLATION_MACHINERY	8839	1335	NA	blood	Naive B	B	B	is_ti
FALSE	0.0566393	3	25	2	0.08	0.666667	c2.cp.reactome.v2024.1.Hs.symbols	METAL_SEQUESTRATION_BY_ANTIMICROBIAL_PROTEINS	8839	814	NA	blood	Naive B	B	B	is_ti
FALSE	0.0739861	72	270	10	0.037037	0.138889	c2.cp.reactome.v2024.1.Hs.symbols	G_ALPHA_12_13_SIGNALLING_EVENTS	8839	593	NA	blood	Naive B	B	B	is_ti
FALSE	0.0837436	36	5	2	0.4	0.0555556	c2.cp.reactome.v2024.1.Hs.symbols	RHOH_GTPASE_CYCLE	8839	1259	NA	blood	Naive B	B	B	is_ti
FALSE	0.127563	67	270	9	0.0333333	0.134328	c2.cp.reactome.v2024.1.Hs.symbols	RHOB_GTPASE_CYCLE	8839	1254	NA	blood	Naive B	B	B	is_ti
FALSE	0.166563	6	1282	5	0.00390016	0.833333	c2.cp.reactome.v2024.1.Hs.symbols	ALPHA_OXIDATION_OF_PHYTANATE	8839	77	NA	blood	Naive B	B	B	is_ti
FALSE	0.187369	623	255	37	0.145098	0.05939	c2.cp.reactome.v2024.1.Hs.symbols	SIGNALING_BY_RHO_GTPASES_MIRO_GTPASES_AND_RHOBTB3	8839	1444	NA	blood	Naive B	B	B	is_ti
FALSE	0.192184	7	278	4	0.0143885	0.571429	c2.cp.reactome.v2024.1.Hs.symbols	REVERSIBLE_HYDRATION_OF_CARBON_DIOXIDE	8839	1248	NA	blood	Naive B	B	B	is_ti
FALSE	0.242702	314	1464	85	0.0580601	0.270701	c2.cp.reactome.v2024.1.Hs.symbols	METABOLISM_OF_AMINO_ACIDS_AND_DERIVATIVES	8839	794	NA	blood	Naive B	B	B	is_ti
FALSE	0.244735	106	1452	32	0.0220386	0.301887	c2.cp.reactome.v2024.1.Hs.symbols	TOLL_LIKE_RECEPTOR_9_TLR9_CASCADE	8839	1604	NA	blood	Naive B	B	B	is_ti
FALSE	0.244735	108	1452	32	0.0220386	0.296296	c2.cp.reactome.v2024.1.Hs.symbols	MYD88_INDEPENDENT_TLR4_CASCADE	8839	871	NA	blood	Naive B	B	B	is_ti
FALSE	0.270379	9	375	4	0.0106667	0.444444	c2.cp.reactome.v2024.1.Hs.symbols	SIGNAL_ATTENUATION	8839	1461	NA	blood	Naive B	B	B	is_ti
FALSE	0.274307	16	15	2	0.133333	0.125	c2.cp.reactome.v2024.1.Hs.symbols	REGULATION_OF_FZD_BY_UBIQUITINATION	8839	1171	NA	blood	Naive B	B	B	is_ti
FALSE	0.329388	15	8	2	0.25	0.133333	c2.cp.reactome.v2024.1.Hs.symbols	ASPIRIN_ADME	8839	115	NA	blood	Naive B	B	B	is_ti
FALSE	0.351852	4	375	3	0.008	0.75	c2.cp.reactome.v2024.1.Hs.symbols	IRS_ACTIVATION	8839	728	NA	blood	Naive B	B	B	is_ti
FALSE	0.376662	200	1464	52	0.0355191	0.26	c2.cp.reactome.v2024.1.Hs.symbols	RRNA_PROCESSING	8839	1306	NA	blood	Naive B	B	B	is_ti
FALSE	0.407017	178	197	12	0.0609137	0.0674157	c2.cp.reactome.v2024.1.Hs.symbols	RAC1_GTPASE_CYCLE	8839	1131	NA	blood	Naive B	B	B	is_ti
FALSE	0.515443	71	1340	22	0.0164179	0.309859	c2.cp.reactome.v2024.1.Hs.symbols	SIGNALING_BY_NOTCH1	8839	1427	NA	blood	Naive B	B	B	is_ti
FALSE	0.522633	60	1460	20	0.0136986	0.333333	c2.cp.reactome.v2024.1.Hs.symbols	ACTIVATION_OF_THE_MRNA_UPON_BINDING_OF_THE_CAP_BINDING_COMPLEX_AND_EIFS_AND_SUBSEQUENT_BINDING_TO_43S	8839	46	NA	blood	Naive B	B	B	is_ti
FALSE	0.559886	59	1448	21	0.0145028	0.355932	c2.cp.reactome.v2024.1.Hs.symbols	SIGNALING_BY_BRAF_AND_RAF1_FUSIONS	8839	1385	NA	blood	Naive B	B	B	is_ti
FALSE	0.565821	14	25	2	0.08	0.142857	c2.cp.reactome.v2024.1.Hs.symbols	IRAK4_DEFICIENCY_TLR2_4	8839	723	NA	blood	Naive B	B	B	is_ti
FALSE	0.573841	15	1346	8	0.00594354	0.533333	c2.cp.reactome.v2024.1.Hs.symbols	NRIF_SIGNALS_CELL_DEATH_FROM_THE_NUCLEUS	8839	954	NA	blood	Naive B	B	B	is_ti
FALSE	0.616082	8	1	1	1	0.125	c2.cp.reactome.v2024.1.Hs.symbols	APOPTOTIC_CLEAVAGE_OF_CELL_ADHESION_PROTEINS	8839	105	NA	blood	Naive B	B	B	is_ti
FALSE	0.618098	8	259	3	0.011583	0.375	c2.cp.reactome.v2024.1.Hs.symbols	BINDING_OF_TCF_LEF_CTNNB1_TO_TARGET_GENE_PROMOTERS	8839	154	NA	blood	Naive B	B	B	is_ti
FALSE	0.648989	22	1449	10	0.00690131	0.454545	c2.cp.reactome.v2024.1.Hs.symbols	REGULATION_OF_SIGNALING_BY_CBL	8839	1212	NA	blood	Naive B	B	B	is_ti
FALSE	0.653388	58	384	9	0.0234375	0.155172	c2.cp.reactome.v2024.1.Hs.symbols	CA2_PATHWAY	8839	170	NA	blood	Naive B	B	B	is_ti
FALSE	0.668	108	1452	32	0.0220386	0.296296	c2.cp.reactome.v2024.1.Hs.symbols	TOLL_LIKE_RECEPTOR_TLR1_TLR2_CASCADE	8839	1606	NA	blood	Naive B	B	B	is_ti
FALSE	0.683833	160	1300	40	0.0307692	0.25	c2.cp.reactome.v2024.1.Hs.symbols	TOLL_LIKE_RECEPTOR_CASCADES	8839	1605	NA	blood	Naive B	B	B	is_ti
FALSE	0.699007	21	318	5	0.0157233	0.238095	c2.cp.reactome.v2024.1.Hs.symbols	RHO_GTPASES_ACTIVATE_NADPH_OXIDASES	8839	1269	NA	blood	Naive B	B	B	is_ti
FALSE	0.714862	137	1460	38	0.0260274	0.277372	c2.cp.reactome.v2024.1.Hs.symbols	SARS_COV_1_INFECTION	8839	1334	NA	blood	Naive B	B	B	is_ti
FALSE	0.789678	25	468	6	0.0128205	0.24	c2.cp.reactome.v2024.1.Hs.symbols	DEFECTIVE_INTRINSIC_PATHWAY_FOR_APOPTOSIS	8839	325	NA	blood	Naive B	B	B	is_ti
FALSE	0.815187	15	211	4	0.0189573	0.266667	c2.cp.reactome.v2024.1.Hs.symbols	REGULATION_OF_TLR_BY_ENDOGENOUS_LIGAND	8839	1216	NA	blood	Naive B	B	B	is_ti
FALSE	0.874849	93	1383	27	0.0195228	0.290323	c2.cp.reactome.v2024.1.Hs.symbols	SARS_COV_1_HOST_INTERACTIONS	8839	1333	NA	blood	Naive B	B	B	is_ti
FALSE	0.905585	55	342	8	0.0233918	0.145455	c2.cp.reactome.v2024.1.Hs.symbols	NRAGE_SIGNALS_DEATH_THROUGH_JNK	8839	952	NA	blood	Naive B	B	B	is_ti
FALSE	0.984689	142	270	12	0.0444444	0.084507	c2.cp.reactome.v2024.1.Hs.symbols	RHOA_GTPASE_CYCLE	8839	1249	NA	blood	Naive B	B	B	is_ti
FALSE	1	26	1283	7	0.00545596	0.269231	c2.cp.reactome.v2024.1.Hs.symbols	INTERLEUKIN_RECEPTOR_SHC_SIGNALING	8839	708	NA	blood	Naive B	B	B	is_ti
FALSE	1	279	814	34	0.041769	0.121864	c2.cp.reactome.v2024.1.Hs.symbols	INTRACELLULAR_SIGNALING_BY_SECOND_MESSENGERS	8839	710	NA	blood	Naive B	B	B	is_ti
FALSE	1	43	1238	11	0.0088853	0.255814	c2.cp.reactome.v2024.1.Hs.symbols	INTRAFLAGELLAR_TRANSPORT	8839	711	NA	blood	Naive B	B	B	is_ti
FALSE	1	189	59	1	0.0169492	0.00529101	c2.cp.reactome.v2024.1.Hs.symbols	INTRA_GOLGI_AND_RETROGRADE_GOLGI_TO_ER_TRAFFIC	8839	712	NA	blood	Naive B	B	B	is_ti
FALSE	1	42	417	4	0.00959233	0.0952381	c2.cp.reactome.v2024.1.Hs.symbols	INTRA_GOLGI_TRAFFIC	8839	713	NA	blood	Naive B	B	B	is_ti
FALSE	1	52	4	1	0.25	0.0192308	c2.cp.reactome.v2024.1.Hs.symbols	INTRINSIC_PATHWAY_FOR_APOPTOSIS	8839	714	NA	blood	Naive B	B	B	is_ti
FALSE	1	14	586	1	0.00170648	0.0714286	c2.cp.reactome.v2024.1.Hs.symbols	INTRINSIC_PATHWAY_OF_FIBRIN_CLOT_FORMATION	8839	715	NA	blood	Naive B	B	B	is_ti
FALSE	1	24	384	3	0.0078125	0.125	c2.cp.reactome.v2024.1.Hs.symbols	INWARDLY_RECTIFYING_K_CHANNELS	8839	716	NA	blood	Naive B	B	B	is_ti
FALSE	1	10	291	1	0.00343643	0.1	c2.cp.reactome.v2024.1.Hs.symbols	IONOTROPIC_ACTIVITY_OF_KAINATE_RECEPTORS	8839	717	NA	blood	Naive B	B	B	is_ti
FALSE	1	142	388	12	0.0309278	0.084507	c2.cp.reactome.v2024.1.Hs.symbols	ION_CHANNEL_TRANSPORT	8839	718	NA	blood	Naive B	B	B	is_ti
FALSE	1	40	388	6	0.0154639	0.15	c2.cp.reactome.v2024.1.Hs.symbols	ION_HOMEOSTASIS	8839	719	NA	blood	Naive B	B	B	is_ti
FALSE	1	43	504	5	0.00992063	0.116279	c2.cp.reactome.v2024.1.Hs.symbols	ION_TRANSPORT_BY_P_TYPE_ATPASES	8839	720	NA	blood	Naive B	B	B	is_ti
FALSE	1	14	1300	4	0.00307692	0.285714	c2.cp.reactome.v2024.1.Hs.symbols	IRAK1_RECRUITS_IKK_COMPLEX	8839	721	NA	blood	Naive B	B	B	is_ti
FALSE	1	10	1300	2	0.00153846	0.2	c2.cp.reactome.v2024.1.Hs.symbols	IRAK2_MEDIATED_ACTIVATION_OF_TAK1_COMPLEX	8839	722	NA	blood	Naive B	B	B	is_ti
FALSE	1	48	1085	7	0.00645161	0.145833	c2.cp.reactome.v2024.1.Hs.symbols	IRE1ALPHA_ACTIVATES_CHAPERONES	8839	724	NA	blood	Naive B	B	B	is_ti
FALSE	1	4	184	1	0.00543478	0.25	c2.cp.reactome.v2024.1.Hs.symbols	IRF3_MEDIATED_ACTIVATION_OF_TYPE_1_IFN	8839	725	NA	blood	Naive B	B	B	is_ti
FALSE	1	10	184	1	0.00543478	0.1	c2.cp.reactome.v2024.1.Hs.symbols	IRF3_MEDIATED_INDUCTION_OF_TYPE_I_IFN	8839	726	NA	blood	Naive B	B	B	is_ti
FALSE	1	55	1332	11	0.00825826	0.2	c2.cp.reactome.v2024.1.Hs.symbols	IRON_UPTAKE_AND_TRANSPORT	8839	727	NA	blood	Naive B	B	B	is_ti
FALSE	1	32	511	6	0.0117417	0.1875	c2.cp.reactome.v2024.1.Hs.symbols	IRS_MEDIATED_SIGNALLING	8839	729	NA	blood	Naive B	B	B	is_ti
FALSE	1	8	1283	1	0.000779423	0.125	c2.cp.reactome.v2024.1.Hs.symbols	INTERLEUKIN_9_SIGNALING	8839	707	NA	blood	Naive B	B	B	is_ti
FALSE	1	71	10	1	0.1	0.0140845	c2.cp.reactome.v2024.1.Hs.symbols	ISG15_ANTIVIRAL_MECHANISM	8839	730	NA	blood	Naive B	B	B	is_ti
FALSE	1	20	375	3	0.008	0.15	c2.cp.reactome.v2024.1.Hs.symbols	INTERLEUKIN_7_SIGNALING	8839	706	NA	blood	Naive B	B	B	is_ti
FALSE	1	19	1283	2	0.00155885	0.105263	c2.cp.reactome.v2024.1.Hs.symbols	INTERLEUKIN_6_FAMILY_SIGNALING	8839	704	NA	blood	Naive B	B	B	is_ti
FALSE	1	43	901	1	0.00110988	0.0232558	c2.cp.reactome.v2024.1.Hs.symbols	INTERLEUKIN_10_SIGNALING	8839	684	NA	blood	Naive B	B	B	is_ti
FALSE	1	56	110	3	0.0272727	0.0535714	c2.cp.reactome.v2024.1.Hs.symbols	INTERLEUKIN_12_FAMILY_SIGNALING	8839	685	NA	blood	Naive B	B	B	is_ti
FALSE	1	46	110	2	0.0181818	0.0434783	c2.cp.reactome.v2024.1.Hs.symbols	INTERLEUKIN_12_SIGNALING	8839	686	NA	blood	Naive B	B	B	is_ti
FALSE	1	14	230	1	0.00434783	0.0714286	c2.cp.reactome.v2024.1.Hs.symbols	INTERLEUKIN_15_SIGNALING	8839	687	NA	blood	Naive B	B	B	is_ti
FALSE	1	69	1452	19	0.0130854	0.275362	c2.cp.reactome.v2024.1.Hs.symbols	INTERLEUKIN_17_SIGNALING	8839	688	NA	blood	Naive B	B	B	is_ti
FALSE	1	6	282	1	0.0035461	0.166667	c2.cp.reactome.v2024.1.Hs.symbols	INTERLEUKIN_18_SIGNALING	8839	689	NA	blood	Naive B	B	B	is_ti
FALSE	1	141	1438	27	0.0187761	0.191489	c2.cp.reactome.v2024.1.Hs.symbols	INTERLEUKIN_1_FAMILY_SIGNALING	8839	690	NA	blood	Naive B	B	B	is_ti
FALSE	1	9	1297	1	0.00077101	0.111111	c2.cp.reactome.v2024.1.Hs.symbols	INTERLEUKIN_1_PROCESSING	8839	691	NA	blood	Naive B	B	B	is_ti
FALSE	1	112	1438	22	0.015299	0.196429	c2.cp.reactome.v2024.1.Hs.symbols	INTERLEUKIN_1_SIGNALING	8839	692	NA	blood	Naive B	B	B	is_ti
FALSE	1	21	390	2	0.00512821	0.0952381	c2.cp.reactome.v2024.1.Hs.symbols	INTERLEUKIN_20_FAMILY_SIGNALING	8839	693	NA	blood	Naive B	B	B	is_ti
FALSE	1	10	1283	1	0.000779423	0.1	c2.cp.reactome.v2024.1.Hs.symbols	INTERLEUKIN_21_SIGNALING	8839	694	NA	blood	Naive B	B	B	is_ti
FALSE	1	9	106	1	0.00943396	0.111111	c2.cp.reactome.v2024.1.Hs.symbols	INTERLEUKIN_23_SIGNALING	8839	695	NA	blood	Naive B	B	B	is_ti
FALSE	1	11	1283	2	0.00155885	0.181818	c2.cp.reactome.v2024.1.Hs.symbols	INTERLEUKIN_27_SIGNALING	8839	696	NA	blood	Naive B	B	B	is_ti
FALSE	1	42	1449	10	0.00690131	0.238095	c2.cp.reactome.v2024.1.Hs.symbols	INTERLEUKIN_2_FAMILY_SIGNALING	8839	697	NA	blood	Naive B	B	B	is_ti
FALSE	1	12	1449	2	0.00138026	0.166667	c2.cp.reactome.v2024.1.Hs.symbols	INTERLEUKIN_2_SIGNALING	8839	698	NA	blood	Naive B	B	B	is_ti
FALSE	1	12	1283	2	0.00155885	0.166667	c2.cp.reactome.v2024.1.Hs.symbols	INTERLEUKIN_35_SIGNALLING	8839	699	NA	blood	Naive B	B	B	is_ti
FALSE	1	19	1362	3	0.00220264	0.157895	c2.cp.reactome.v2024.1.Hs.symbols	INTERLEUKIN_37_SIGNALING	8839	701	NA	blood	Naive B	B	B	is_ti
FALSE	1	47	1449	14	0.00966184	0.297872	c2.cp.reactome.v2024.1.Hs.symbols	INTERLEUKIN_3_INTERLEUKIN_5_AND_GM_CSF_SIGNALING	8839	702	NA	blood	Naive B	B	B	is_ti
FALSE	1	103	282	6	0.0212766	0.0582524	c2.cp.reactome.v2024.1.Hs.symbols	INTERLEUKIN_4_AND_INTERLEUKIN_13_SIGNALING	8839	703	NA	blood	Naive B	B	B	is_ti
FALSE	1	11	1283	2	0.00155885	0.181818	c2.cp.reactome.v2024.1.Hs.symbols	INTERLEUKIN_6_SIGNALING	8839	705	NA	blood	Naive B	B	B	is_ti
FALSE	1	239	18	2	0.111111	0.0083682	c2.cp.reactome.v2024.1.Hs.symbols	INTERFERON_SIGNALING	8839	683	NA	blood	Naive B	B	B	is_ti
FALSE	1	22	1300	5	0.00384615	0.227273	c2.cp.reactome.v2024.1.Hs.symbols	JNK_C_JUN_KINASES_PHOSPHORYLATION_AND_ACTIVATION_MEDIATED_BY_ACTIVATED_HUMAN_TAK1	8839	731	NA	blood	Naive B	B	B	is_ti
FALSE	1	120	1443	23	0.015939	0.191667	c2.cp.reactome.v2024.1.Hs.symbols	KEAP1_NFE2L2_PATHWAY	8839	733	NA	blood	Naive B	B	B	is_ti
FALSE	1	5	1134	1	0.000881834	0.2	c2.cp.reactome.v2024.1.Hs.symbols	LRR_FLII_INTERACTING_PROTEIN_1_LRRFIP1_ACTIVATES_TYPE_I_IFN_PRODUCTION	8839	763	NA	blood	Naive B	B	B	is_ti
FALSE	1	7	140	1	0.00714286	0.142857	c2.cp.reactome.v2024.1.Hs.symbols	LTC4_CYSLTR_MEDIATED_IL4_PRODUCTION	8839	764	NA	blood	Naive B	B	B	is_ti
FALSE	1	11	208	1	0.00480769	0.0909091	c2.cp.reactome.v2024.1.Hs.symbols	LYSINE_CATABOLISM	8839	765	NA	blood	Naive B	B	B	is_ti
FALSE	1	33	514	4	0.0077821	0.121212	c2.cp.reactome.v2024.1.Hs.symbols	LYSOSOME_VESICLE_BIOGENESIS	8839	766	NA	blood	Naive B	B	B	is_ti
FALSE	1	12	205	1	0.00487805	0.0833333	c2.cp.reactome.v2024.1.Hs.symbols	LYSOSPHINGOLIPID_AND_LPA_RECEPTORS	8839	767	NA	blood	Naive B	B	B	is_ti
FALSE	1	35	1448	11	0.00759669	0.314286	c2.cp.reactome.v2024.1.Hs.symbols	MAP2K_AND_MAPK_ACTIVATION	8839	769	NA	blood	Naive B	B	B	is_ti
FALSE	1	16	1300	6	0.00461538	0.375	c2.cp.reactome.v2024.1.Hs.symbols	MAP3K8_TPL2_DEPENDENT_MAPK1_3_ACTIVATION	8839	770	NA	blood	Naive B	B	B	is_ti
FALSE	1	9	1283	2	0.00155885	0.222222	c2.cp.reactome.v2024.1.Hs.symbols	MAPK1_ERK2_ACTIVATION	8839	771	NA	blood	Naive B	B	B	is_ti
FALSE	1	10	1283	4	0.00311769	0.4	c2.cp.reactome.v2024.1.Hs.symbols	MAPK3_ERK1_ACTIVATION	8839	772	NA	blood	Naive B	B	B	is_ti
FALSE	1	83	765	11	0.0143791	0.13253	c2.cp.reactome.v2024.1.Hs.symbols	MAPK6_MAPK4_SIGNALING	8839	773	NA	blood	Naive B	B	B	is_ti
FALSE	1	276	513	26	0.0506823	0.0942029	c2.cp.reactome.v2024.1.Hs.symbols	MAPK_FAMILY_SIGNALING_CASCADES	8839	774	NA	blood	Naive B	B	B	is_ti
FALSE	1	31	1452	9	0.00619835	0.290323	c2.cp.reactome.v2024.1.Hs.symbols	MAPK_TARGETS_NUCLEAR_EVENTS_MEDIATED_BY_MAP_KINASES	8839	775	NA	blood	Naive B	B	B	is_ti
FALSE	1	10	1469	2	0.00136147	0.2	c2.cp.reactome.v2024.1.Hs.symbols	MASTL_FACILITATES_MITOTIC_PROGRESSION	8839	776	NA	blood	Naive B	B	B	is_ti
FALSE	1	49	1134	8	0.00705467	0.163265	c2.cp.reactome.v2024.1.Hs.symbols	MATERNAL_TO_ZYGOTIC_TRANSITION_MZT	8839	777	NA	blood	Naive B	B	B	is_ti
FALSE	1	9	666	2	0.003003	0.222222	c2.cp.reactome.v2024.1.Hs.symbols	MATURATION_OF_PROTEIN_3A	8839	778	NA	blood	Naive B	B	B	is_ti
FALSE	1	11	771	1	0.00129702	0.0909091	c2.cp.reactome.v2024.1.Hs.symbols	MATURATION_OF_SARS_COV_1_NUCLEOPROTEIN	8839	779	NA	blood	Naive B	B	B	is_ti
FALSE	1	15	771	2	0.00259403	0.133333	c2.cp.reactome.v2024.1.Hs.symbols	MATURATION_OF_SARS_COV_2_NUCLEOPROTEIN	8839	780	NA	blood	Naive B	B	B	is_ti
FALSE	1	5	1249	1	0.000800641	0.2	c2.cp.reactome.v2024.1.Hs.symbols	MATURATION_OF_SARS_COV_2_SPIKE_PROTEIN	8839	781	NA	blood	Naive B	B	B	is_ti
FALSE	1	37	666	3	0.0045045	0.0810811	c2.cp.reactome.v2024.1.Hs.symbols	MATURATION_OF_SPIKE_PROTEIN	8839	782	NA	blood	Naive B	B	B	is_ti
FALSE	1	7	1389	2	0.00143988	0.285714	c2.cp.reactome.v2024.1.Hs.symbols	LOSS_OF_MECP2_BINDING_ABILITY_TO_THE_NCOR_SMRT_COMPLEX	8839	762	NA	blood	Naive B	B	B	is_ti
FALSE	1	11	1300	5	0.00384615	0.454545	c2.cp.reactome.v2024.1.Hs.symbols	JOSEPHIN_DOMAIN_DUBS	8839	732	NA	blood	Naive B	B	B	is_ti
FALSE	1	7	1226	2	0.00163132	0.285714	c2.cp.reactome.v2024.1.Hs.symbols	LOSS_OF_FUNCTION_OF_SMAD2_3_IN_CANCER	8839	761	NA	blood	Naive B	B	B	is_ti
FALSE	1	16	388	2	0.00515464	0.125	c2.cp.reactome.v2024.1.Hs.symbols	LONG_TERM_POTENTIATION	8839	759	NA	blood	Naive B	B	B	is_ti
FALSE	1	18	269	2	0.00743494	0.111111	c2.cp.reactome.v2024.1.Hs.symbols	KERATAN_SULFATE_BIOSYNTHESIS	8839	734	NA	blood	Naive B	B	B	is_ti
FALSE	1	26	269	2	0.00743494	0.0769231	c2.cp.reactome.v2024.1.Hs.symbols	KERATAN_SULFATE_KERATIN_METABOLISM	8839	736	NA	blood	Naive B	B	B	is_ti
FALSE	1	36	5	2	0.4	0.0555556	c2.cp.reactome.v2024.1.Hs.symbols	KERATINIZATION	8839	737	NA	blood	Naive B	B	B	is_ti
FALSE	1	9	1067	3	0.00281162	0.333333	c2.cp.reactome.v2024.1.Hs.symbols	KETONE_BODY_METABOLISM	8839	738	NA	blood	Naive B	B	B	is_ti
FALSE	1	21	79	1	0.0126582	0.047619	c2.cp.reactome.v2024.1.Hs.symbols	KIDNEY_DEVELOPMENT	8839	739	NA	blood	Naive B	B	B	is_ti
FALSE	1	10	821	2	0.00243605	0.2	c2.cp.reactome.v2024.1.Hs.symbols	KILLING_MECHANISMS	8839	740	NA	blood	Naive B	B	B	is_ti
FALSE	1	50	59	1	0.0169492	0.02	c2.cp.reactome.v2024.1.Hs.symbols	KINESINS	8839	741	NA	blood	Naive B	B	B	is_ti
FALSE	1	17	1353	3	0.00221729	0.176471	c2.cp.reactome.v2024.1.Hs.symbols	KSRP_KHSRP_BINDS_AND_DESTABILIZES_MRNA	8839	742	NA	blood	Naive B	B	B	is_ti
FALSE	1	99	348	8	0.0229885	0.0808081	c2.cp.reactome.v2024.1.Hs.symbols	L1CAM_INTERACTIONS	8839	743	NA	blood	Naive B	B	B	is_ti
FALSE	1	23	49	1	0.0204082	0.0434783	c2.cp.reactome.v2024.1.Hs.symbols	LAMININ_INTERACTIONS	8839	745	NA	blood	Naive B	B	B	is_ti
FALSE	1	33	1409	9	0.00638751	0.272727	c2.cp.reactome.v2024.1.Hs.symbols	LATE_ENDOSOMAL_MICROAUTOPHAGY	8839	746	NA	blood	Naive B	B	B	is_ti
FALSE	1	66	771	8	0.0103761	0.121212	c2.cp.reactome.v2024.1.Hs.symbols	LATE_SARS_COV_2_INFECTION_EVENTS	8839	747	NA	blood	Naive B	B	B	is_ti
FALSE	1	17	883	3	0.00339751	0.176471	c2.cp.reactome.v2024.1.Hs.symbols	LDL_CLEARANCE	8839	748	NA	blood	Naive B	B	B	is_ti
FALSE	1	3	16	1	0.0625	0.333333	c2.cp.reactome.v2024.1.Hs.symbols	LECTIN_PATHWAY_OF_COMPLEMENT_ACTIVATION	8839	750	NA	blood	Naive B	B	B	is_ti
FALSE	1	207	637	18	0.0282575	0.0869565	c2.cp.reactome.v2024.1.Hs.symbols	LEISHMANIA_INFECTION	8839	751	NA	blood	Naive B	B	B	is_ti
FALSE	1	7	517	2	0.00386847	0.285714	c2.cp.reactome.v2024.1.Hs.symbols	LGI_ADAM_INTERACTIONS	8839	753	NA	blood	Naive B	B	B	is_ti
FALSE	1	7	679	2	0.00294551	0.285714	c2.cp.reactome.v2024.1.Hs.symbols	LINOLEIC_ACID_LA_METABOLISM	8839	755	NA	blood	Naive B	B	B	is_ti
FALSE	1	7	732	1	0.00136612	0.142857	c2.cp.reactome.v2024.1.Hs.symbols	LIPOPHAGY	8839	757	NA	blood	Naive B	B	B	is_ti
FALSE	1	19	92	1	0.0108696	0.0526316	c2.cp.reactome.v2024.1.Hs.symbols	LISTERIA_MONOCYTOGENES_ENTRY_INTO_HOST_CELLS	8839	758	NA	blood	Naive B	B	B	is_ti
FALSE	1	13	1389	2	0.00143988	0.153846	c2.cp.reactome.v2024.1.Hs.symbols	LOSS_OF_FUNCTION_OF_MECP2_IN_RETT_SYNDROME	8839	760	NA	blood	Naive B	B	B	is_ti
FALSE	1	86	41	2	0.0487805	0.0232558	c2.cp.reactome.v2024.1.Hs.symbols	INTERFERON_GAMMA_SIGNALING	8839	682	NA	blood	Naive B	B	B	is_ti
FALSE	1	62	1300	10	0.00769231	0.16129	c2.cp.reactome.v2024.1.Hs.symbols	INTERFERON_ALPHA_BETA_SIGNALING	8839	681	NA	blood	Naive B	B	B	is_ti
FALSE	1	28	897	6	0.00668896	0.214286	c2.cp.reactome.v2024.1.Hs.symbols	INTERCONVERSION_OF_NUCLEOTIDE_DI_AND_TRIPHOSPHATES	8839	680	NA	blood	Naive B	B	B	is_ti
FALSE	1	7	67	1	0.0149254	0.142857	c2.cp.reactome.v2024.1.Hs.symbols	HDL_ASSEMBLY	8839	608	NA	blood	Naive B	B	B	is_ti
FALSE	1	5	20	1	0.05	0.2	c2.cp.reactome.v2024.1.Hs.symbols	HDL_CLEARANCE	8839	609	NA	blood	Naive B	B	B	is_ti
FALSE	1	23	1084	5	0.00461255	0.217391	c2.cp.reactome.v2024.1.Hs.symbols	HDMS_DEMETHYLATE_HISTONES	8839	611	NA	blood	Naive B	B	B	is_ti
FALSE	1	67	1300	14	0.0107692	0.208955	c2.cp.reactome.v2024.1.Hs.symbols	HDR_THROUGH_HOMOLOGOUS_RECOMBINATION_HRR	8839	612	NA	blood	Naive B	B	B	is_ti
FALSE	1	12	576	1	0.00173611	0.0833333	c2.cp.reactome.v2024.1.Hs.symbols	HDR_THROUGH_MMEJ_ALT_NHEJ	8839	613	NA	blood	Naive B	B	B	is_ti
FALSE	1	36	1269	6	0.00472813	0.166667	c2.cp.reactome.v2024.1.Hs.symbols	HDR_THROUGH_SINGLE_STRAND_ANNEALING_SSA	8839	614	NA	blood	Naive B	B	B	is_ti
FALSE	1	60	765	3	0.00392157	0.05	c2.cp.reactome.v2024.1.Hs.symbols	HEDGEHOG_LIGAND_BIOGENESIS	8839	615	NA	blood	Naive B	B	B	is_ti
FALSE	1	105	1340	19	0.0141791	0.180952	c2.cp.reactome.v2024.1.Hs.symbols	HEDGEHOG_OFF_STATE	8839	616	NA	blood	Naive B	B	B	is_ti
FALSE	1	79	1438	15	0.0104312	0.189873	c2.cp.reactome.v2024.1.Hs.symbols	HEDGEHOG_ON_STATE	8839	617	NA	blood	Naive B	B	B	is_ti
FALSE	1	12	720	1	0.00138889	0.0833333	c2.cp.reactome.v2024.1.Hs.symbols	HEME_BIOSYNTHESIS	8839	618	NA	blood	Naive B	B	B	is_ti
FALSE	1	10	193	1	0.00518135	0.1	c2.cp.reactome.v2024.1.Hs.symbols	HEME_DEGRADATION	8839	619	NA	blood	Naive B	B	B	is_ti
FALSE	1	48	1254	6	0.00478469	0.125	c2.cp.reactome.v2024.1.Hs.symbols	HEME_SIGNALING	8839	620	NA	blood	Naive B	B	B	is_ti
FALSE	1	548	272	24	0.0882353	0.0437956	c2.cp.reactome.v2024.1.Hs.symbols	HEMOSTASIS	8839	621	NA	blood	Naive B	B	B	is_ti
FALSE	1	45	11	1	0.0909091	0.0222222	c2.cp.reactome.v2024.1.Hs.symbols	HEPARAN_SULFATE_HEPARIN_HS_GAG_METABOLISM	8839	622	NA	blood	Naive B	B	B	is_ti
FALSE	1	6	260	1	0.00384615	0.166667	c2.cp.reactome.v2024.1.Hs.symbols	HISTIDINE_CATABOLISM	8839	626	NA	blood	Naive B	B	B	is_ti
FALSE	1	32	1468	4	0.0027248	0.125	c2.cp.reactome.v2024.1.Hs.symbols	HIV_ELONGATION_ARREST_AND_RECOVERY	8839	627	NA	blood	Naive B	B	B	is_ti
FALSE	1	224	40	1	0.025	0.00446429	c2.cp.reactome.v2024.1.Hs.symbols	HIV_INFECTION	8839	628	NA	blood	Naive B	B	B	is_ti
FALSE	1	144	1468	19	0.0129428	0.131944	c2.cp.reactome.v2024.1.Hs.symbols	HIV_LIFE_CYCLE	8839	629	NA	blood	Naive B	B	B	is_ti
FALSE	1	41	1468	4	0.0027248	0.097561	c2.cp.reactome.v2024.1.Hs.symbols	HIV_TRANSCRIPTION_ELONGATION	8839	630	NA	blood	Naive B	B	B	is_ti
FALSE	1	32	1254	2	0.0015949	0.0625	c2.cp.reactome.v2024.1.Hs.symbols	HDACS_DEACETYLATE_HISTONES	8839	607	NA	blood	Naive B	B	B	is_ti
FALSE	1	44	1430	5	0.0034965	0.113636	c2.cp.reactome.v2024.1.Hs.symbols	HIV_TRANSCRIPTION_INITIATION	8839	631	NA	blood	Naive B	B	B	is_ti
FALSE	1	53	301	1	0.00332226	0.0188679	c2.cp.reactome.v2024.1.Hs.symbols	HCMV_LATE_EVENTS	8839	606	NA	blood	Naive B	B	B	is_ti
FALSE	1	70	59	1	0.0169492	0.0142857	c2.cp.reactome.v2024.1.Hs.symbols	HCMV_EARLY_EVENTS	8839	604	NA	blood	Naive B	B	B	is_ti
FALSE	1	122	59	1	0.0169492	0.00819672	c2.cp.reactome.v2024.1.Hs.symbols	GOLGI_TO_ER_RETROGRADE_TRANSPORT	8839	584	NA	blood	Naive B	B	B	is_ti
FALSE	1	9	237	1	0.00421941	0.111111	c2.cp.reactome.v2024.1.Hs.symbols	GP1B_IX_V_ACTIVATION_SIGNALLING	8839	585	NA	blood	Naive B	B	B	is_ti
FALSE	1	255	207	6	0.0289855	0.0235294	c2.cp.reactome.v2024.1.Hs.symbols	GPCR_LIGAND_BINDING	8839	586	NA	blood	Naive B	B	B	is_ti
FALSE	1	37	69	1	0.0144928	0.027027	c2.cp.reactome.v2024.1.Hs.symbols	GPER1_SIGNALING	8839	587	NA	blood	Naive B	B	B	is_ti
FALSE	1	34	1025	8	0.00780488	0.235294	c2.cp.reactome.v2024.1.Hs.symbols	GPVI_MEDIATED_ACTIVATION_CASCADE	8839	588	NA	blood	Naive B	B	B	is_ti
FALSE	1	14	53	1	0.0188679	0.0714286	c2.cp.reactome.v2024.1.Hs.symbols	GRB2_EVENTS_IN_ERBB2_SIGNALING	8839	589	NA	blood	Naive B	B	B	is_ti
FALSE	1	11	1103	1	0.000906618	0.0909091	c2.cp.reactome.v2024.1.Hs.symbols	GRB2_SOS_PROVIDES_LINKAGE_TO_MAPK_SIGNALING_FOR_INTEGRINS	8839	590	NA	blood	Naive B	B	B	is_ti
FALSE	1	4	53	1	0.0188679	0.25	c2.cp.reactome.v2024.1.Hs.symbols	GRB7_EVENTS_IN_ERBB2_SIGNALING	8839	591	NA	blood	Naive B	B	B	is_ti
FALSE	1	20	462	4	0.00865801	0.2	c2.cp.reactome.v2024.1.Hs.symbols	GROWTH_HORMONE_RECEPTOR_SIGNALING	8839	592	NA	blood	Naive B	B	B	is_ti
FALSE	1	208	410	16	0.0390244	0.0769231	c2.cp.reactome.v2024.1.Hs.symbols	G_ALPHA_I_SIGNALLING_EVENTS	8839	594	NA	blood	Naive B	B	B	is_ti
FALSE	1	149	410	10	0.0243902	0.0671141	c2.cp.reactome.v2024.1.Hs.symbols	G_ALPHA_Q_SIGNALLING_EVENTS	8839	595	NA	blood	Naive B	B	B	is_ti
FALSE	1	99	95	2	0.0210526	0.020202	c2.cp.reactome.v2024.1.Hs.symbols	G_ALPHA_S_SIGNALLING_EVENTS	8839	596	NA	blood	Naive B	B	B	is_ti
FALSE	1	36	384	4	0.0104167	0.111111	c2.cp.reactome.v2024.1.Hs.symbols	G_ALPHA_Z_SIGNALLING_EVENTS	8839	597	NA	blood	Naive B	B	B	is_ti
FALSE	1	18	69	1	0.0144928	0.0555556	c2.cp.reactome.v2024.1.Hs.symbols	G_BETA_GAMMA_SIGNALLING_THROUGH_CDC42	8839	598	NA	blood	Naive B	B	B	is_ti
FALSE	1	23	384	3	0.0078125	0.130435	c2.cp.reactome.v2024.1.Hs.symbols	G_BETA_GAMMA_SIGNALLING_THROUGH_PI3KGAMMA	8839	599	NA	blood	Naive B	B	B	is_ti
FALSE	1	21	69	1	0.0144928	0.047619	c2.cp.reactome.v2024.1.Hs.symbols	G_PROTEIN_ACTIVATION	8839	600	NA	blood	Naive B	B	B	is_ti
FALSE	1	30	384	3	0.0078125	0.1	c2.cp.reactome.v2024.1.Hs.symbols	G_PROTEIN_BETA_GAMMA_SIGNALLING	8839	601	NA	blood	Naive B	B	B	is_ti
FALSE	1	47	778	5	0.00642674	0.106383	c2.cp.reactome.v2024.1.Hs.symbols	G_PROTEIN_MEDIATED_EVENTS	8839	602	NA	blood	Naive B	B	B	is_ti
FALSE	1	78	1198	16	0.0133556	0.205128	c2.cp.reactome.v2024.1.Hs.symbols	HATS_ACETYLATE_HISTONES	8839	603	NA	blood	Naive B	B	B	is_ti
FALSE	1	94	59	1	0.0169492	0.0106383	c2.cp.reactome.v2024.1.Hs.symbols	HCMV_INFECTION	8839	605	NA	blood	Naive B	B	B	is_ti
FALSE	1	42	1269	10	0.00788022	0.238095	c2.cp.reactome.v2024.1.Hs.symbols	HOMOLOGOUS_DNA_PAIRING_AND_STRAND_EXCHANGE	8839	632	NA	blood	Naive B	B	B	is_ti
FALSE	1	103	1300	17	0.0130769	0.165049	c2.cp.reactome.v2024.1.Hs.symbols	HOMOLOGY_DIRECTED_REPAIR	8839	633	NA	blood	Naive B	B	B	is_ti
FALSE	1	128	40	1	0.025	0.0078125	c2.cp.reactome.v2024.1.Hs.symbols	HOST_INTERACTIONS_OF_HIV_FACTORS	8839	635	NA	blood	Naive B	B	B	is_ti
FALSE	1	21	974	1	0.00102669	0.047619	c2.cp.reactome.v2024.1.Hs.symbols	INHIBITION_OF_THE_PROTEOLYTIC_ACTIVITY_OF_APC_C_REQUIRED_FOR_THE_ONSET_OF_ANAPHASE_BY_MITOTIC_SPINDLE_CHECKPOINT_COMPONENTS	8839	661	NA	blood	Naive B	B	B	is_ti
FALSE	1	69	16	1	0.0625	0.0144928	c2.cp.reactome.v2024.1.Hs.symbols	INITIAL_TRIGGERING_OF_COMPLEMENT	8839	662	NA	blood	Naive B	B	B	is_ti
FALSE	1	19	1412	4	0.00283286	0.210526	c2.cp.reactome.v2024.1.Hs.symbols	INITIATION_OF_NUCLEAR_ENVELOPE_NE_REFORMATION	8839	663	NA	blood	Naive B	B	B	is_ti
FALSE	1	9	92	1	0.0108696	0.111111	c2.cp.reactome.v2024.1.Hs.symbols	INLA_MEDIATED_ENTRY_OF_LISTERIA_MONOCYTOGENES_INTO_HOST_CELLS	8839	664	NA	blood	Naive B	B	B	is_ti
FALSE	1	14	602	1	0.00166113	0.0714286	c2.cp.reactome.v2024.1.Hs.symbols	INLB_MEDIATED_ENTRY_OF_LISTERIA_MONOCYTOGENES_INTO_HOST_CELL	8839	665	NA	blood	Naive B	B	B	is_ti
FALSE	1	965	31	10	0.322581	0.0103627	c2.cp.reactome.v2024.1.Hs.symbols	INNATE_IMMUNE_SYSTEM	8839	666	NA	blood	Naive B	B	B	is_ti
FALSE	1	43	759	8	0.0105402	0.186047	c2.cp.reactome.v2024.1.Hs.symbols	INOSITOL_PHOSPHATE_METABOLISM	8839	667	NA	blood	Naive B	B	B	is_ti
FALSE	1	20	1316	7	0.00531915	0.35	c2.cp.reactome.v2024.1.Hs.symbols	INSERTION_OF_TAIL_ANCHORED_PROTEINS_INTO_THE_ENDOPLASMIC_RETICULUM_MEMBRANE	8839	668	NA	blood	Naive B	B	B	is_ti
FALSE	1	22	55	1	0.0181818	0.0454545	c2.cp.reactome.v2024.1.Hs.symbols	INSULIN_PROCESSING	8839	669	NA	blood	Naive B	B	B	is_ti
FALSE	1	27	86	1	0.0116279	0.037037	c2.cp.reactome.v2024.1.Hs.symbols	INSULIN_RECEPTOR_RECYCLING	8839	670	NA	blood	Naive B	B	B	is_ti
FALSE	1	37	511	8	0.0156556	0.216216	c2.cp.reactome.v2024.1.Hs.symbols	INSULIN_RECEPTOR_SIGNALLING_CASCADE	8839	671	NA	blood	Naive B	B	B	is_ti
FALSE	1	86	123	3	0.0243902	0.0348837	c2.cp.reactome.v2024.1.Hs.symbols	INTEGRATION_OF_ENERGY_METABOLISM	8839	672	NA	blood	Naive B	B	B	is_ti
FALSE	1	9	1259	2	0.00158856	0.222222	c2.cp.reactome.v2024.1.Hs.symbols	INTEGRATION_OF_PROVIRUS	8839	673	NA	blood	Naive B	B	B	is_ti
FALSE	1	64	426	3	0.00704225	0.046875	c2.cp.reactome.v2024.1.Hs.symbols	INTEGRIN_CELL_SURFACE_INTERACTIONS	8839	674	NA	blood	Naive B	B	B	is_ti
FALSE	1	22	221	1	0.00452489	0.0454545	c2.cp.reactome.v2024.1.Hs.symbols	INTEGRIN_SIGNALING	8839	675	NA	blood	Naive B	B	B	is_ti
FALSE	1	36	301	1	0.00332226	0.0277778	c2.cp.reactome.v2024.1.Hs.symbols	INTERACTIONS_OF_REV_WITH_HOST_CELLULAR_PROTEINS	8839	676	NA	blood	Naive B	B	B	is_ti
FALSE	1	36	570	2	0.00350877	0.0555556	c2.cp.reactome.v2024.1.Hs.symbols	INTERACTIONS_OF_VPR_WITH_HOST_CELLULAR_PROTEINS	8839	677	NA	blood	Naive B	B	B	is_ti
FALSE	1	21	689	5	0.00725689	0.238095	c2.cp.reactome.v2024.1.Hs.symbols	INTERACTION_BETWEEN_L1_AND_ANKYRINS	8839	678	NA	blood	Naive B	B	B	is_ti
FALSE	1	4	254	1	0.00393701	0.25	c2.cp.reactome.v2024.1.Hs.symbols	INTERACTION_WITH_CUMULUS_CELLS_AND_THE_ZONA_PELLUCIDA	8839	679	NA	blood	Naive B	B	B	is_ti
FALSE	1	13	651	2	0.0030722	0.153846	c2.cp.reactome.v2024.1.Hs.symbols	INHIBITION_OF_REPLICATION_INITIATION_OF_DAMAGED_DNA_BY_RB1_E2F1	8839	660	NA	blood	Naive B	B	B	is_ti
FALSE	1	20	1231	2	0.0016247	0.1	c2.cp.reactome.v2024.1.Hs.symbols	INHIBITION_OF_DNA_RECOMBINATION_AT_TELOMERE	8839	659	NA	blood	Naive B	B	B	is_ti
FALSE	1	21	824	6	0.00728155	0.285714	c2.cp.reactome.v2024.1.Hs.symbols	INFLAMMASOMES	8839	657	NA	blood	Naive B	B	B	is_ti
FALSE	1	955	1471	177	0.120326	0.18534	c2.cp.reactome.v2024.1.Hs.symbols	INFECTIOUS_DISEASE	8839	656	NA	blood	Naive B	B	B	is_ti
FALSE	1	29	434	1	0.00230415	0.0344828	c2.cp.reactome.v2024.1.Hs.symbols	HSF1_ACTIVATION	8839	636	NA	blood	Naive B	B	B	is_ti
FALSE	1	32	1190	6	0.00504202	0.1875	c2.cp.reactome.v2024.1.Hs.symbols	HSF1_DEPENDENT_TRANSACTIVATION	8839	637	NA	blood	Naive B	B	B	is_ti
FALSE	1	50	141	2	0.0141844	0.04	c2.cp.reactome.v2024.1.Hs.symbols	HSP90_CHAPERONE_CYCLE_FOR_STEROID_HORMONE_RECEPTORS_SHR_IN_THE_PRESENCE_OF_LIGAND	8839	638	NA	blood	Naive B	B	B	is_ti
FALSE	1	25	476	4	0.00840336	0.16	c2.cp.reactome.v2024.1.Hs.symbols	HS_GAG_BIOSYNTHESIS	8839	639	NA	blood	Naive B	B	B	is_ti
FALSE	1	23	334	1	0.00299401	0.0434783	c2.cp.reactome.v2024.1.Hs.symbols	HS_GAG_DEGRADATION	8839	640	NA	blood	Naive B	B	B	is_ti
FALSE	1	8	1408	1	0.000710227	0.125	c2.cp.reactome.v2024.1.Hs.symbols	HUR_ELAVL1_BINDS_AND_STABILIZES_MRNA	8839	641	NA	blood	Naive B	B	B	is_ti
FALSE	1	3	428	1	0.00233645	0.333333	c2.cp.reactome.v2024.1.Hs.symbols	HYALURONAN_BIOSYNTHESIS_AND_EXPORT	8839	642	NA	blood	Naive B	B	B	is_ti
FALSE	1	15	428	2	0.0046729	0.133333	c2.cp.reactome.v2024.1.Hs.symbols	HYALURONAN_METABOLISM	8839	643	NA	blood	Naive B	B	B	is_ti
FALSE	1	12	287	1	0.00348432	0.0833333	c2.cp.reactome.v2024.1.Hs.symbols	HYALURONAN_UPTAKE_AND_DEGRADATION	8839	644	NA	blood	Naive B	B	B	is_ti
FALSE	1	20	1410	6	0.00425532	0.3	c2.cp.reactome.v2024.1.Hs.symbols	MATURATION_OF_TCA_ENZYMES_AND_REGULATION_OF_TCA_CYCLE	8839	783	NA	blood	Naive B	B	B	is_ti
FALSE	1	5	187	1	0.00534759	0.2	c2.cp.reactome.v2024.1.Hs.symbols	HYDROLYSIS_OF_LPC	8839	645	NA	blood	Naive B	B	B	is_ti
FALSE	1	7	1383	2	0.00144613	0.285714	c2.cp.reactome.v2024.1.Hs.symbols	IKBA_VARIANT_LEADS_TO_EDA_ID	8839	647	NA	blood	Naive B	B	B	is_ti
FALSE	1	23	974	5	0.00513347	0.217391	c2.cp.reactome.v2024.1.Hs.symbols	IKK_COMPLEX_RECRUITMENT_MEDIATED_BY_RIP1	8839	648	NA	blood	Naive B	B	B	is_ti
FALSE	1	12	1283	2	0.00155885	0.166667	c2.cp.reactome.v2024.1.Hs.symbols	IL_6_TYPE_CYTOKINE_RECEPTOR_LIGAND_INTERACTIONS	8839	649	NA	blood	Naive B	B	B	is_ti
FALSE	1	177	73	1	0.0136986	0.00564972	c2.cp.reactome.v2024.1.Hs.symbols	IMMUNOREGULATORY_INTERACTIONS_BETWEEN_A_LYMPHOID_AND_A_NON_LYMPHOID_CELL	8839	650	NA	blood	Naive B	B	B	is_ti
FALSE	1	8	144	1	0.00694444	0.125	c2.cp.reactome.v2024.1.Hs.symbols	INACTIVATION_OF_CDC42_AND_RAC1	8839	651	NA	blood	Naive B	B	B	is_ti
FALSE	1	24	1449	9	0.00621118	0.375	c2.cp.reactome.v2024.1.Hs.symbols	INACTIVATION_OF_CSF3_G_CSF_SIGNALING	8839	652	NA	blood	Naive B	B	B	is_ti
FALSE	1	14	259	1	0.003861	0.0714286	c2.cp.reactome.v2024.1.Hs.symbols	INCRETIN_SYNTHESIS_SECRETION_AND_INACTIVATION	8839	653	NA	blood	Naive B	B	B	is_ti
FALSE	1	9	379	2	0.00527704	0.222222	c2.cp.reactome.v2024.1.Hs.symbols	INDUCTION_OF_CELL_CELL_FUSION	8839	654	NA	blood	Naive B	B	B	is_ti
FALSE	1	25	318	2	0.00628931	0.08	c2.cp.reactome.v2024.1.Hs.symbols	INFECTION_WITH_MYCOBACTERIUM_TUBERCULOSIS	8839	655	NA	blood	Naive B	B	B	is_ti
FALSE	1	8	1283	4	0.00311769	0.5	c2.cp.reactome.v2024.1.Hs.symbols	IFNG_SIGNALING_ACTIVATES_MAPKS	8839	646	NA	blood	Naive B	B	B	is_ti
FALSE	1	14	778	2	0.00257069	0.142857	c2.cp.reactome.v2024.1.Hs.symbols	MECP2_REGULATES_NEURONAL_RECEPTORS_AND_CHANNELS	8839	784	NA	blood	Naive B	B	B	is_ti
FALSE	1	5	1452	3	0.00206612	0.6	c2.cp.reactome.v2024.1.Hs.symbols	MECP2_REGULATES_TRANSCRIPTION_FACTORS	8839	785	NA	blood	Naive B	B	B	is_ti
FALSE	1	6	1389	2	0.00143988	0.333333	c2.cp.reactome.v2024.1.Hs.symbols	MECP2_REGULATES_TRANSCRIPTION_OF_NEURONAL_LIGANDS	8839	786	NA	blood	Naive B	B	B	is_ti
FALSE	1	17	156	1	0.00641026	0.0588235	c2.cp.reactome.v2024.1.Hs.symbols	NICOTINAMIDE_SALVAGING	8839	926	NA	blood	Naive B	B	B	is_ti
FALSE	1	28	435	3	0.00689655	0.107143	c2.cp.reactome.v2024.1.Hs.symbols	NICOTINATE_METABOLISM	8839	927	NA	blood	Naive B	B	B	is_ti
FALSE	1	18	323	4	0.0123839	0.222222	c2.cp.reactome.v2024.1.Hs.symbols	NITRIC_OXIDE_STIMULATES_GUANYLATE_CYCLASE	8839	928	NA	blood	Naive B	B	B	is_ti
FALSE	1	36	1400	9	0.00642857	0.25	c2.cp.reactome.v2024.1.Hs.symbols	NOD1_2_SIGNALING_PATHWAY	8839	929	NA	blood	Naive B	B	B	is_ti
FALSE	1	8	1208	3	0.00248344	0.375	c2.cp.reactome.v2024.1.Hs.symbols	NONCANONICAL_ACTIVATION_OF_NOTCH3	8839	930	NA	blood	Naive B	B	B	is_ti
FALSE	1	33	791	2	0.00252845	0.0606061	c2.cp.reactome.v2024.1.Hs.symbols	NONHOMOLOGOUS_END_JOINING_NHEJ	8839	931	NA	blood	Naive B	B	B	is_ti
FALSE	1	46	70	2	0.0285714	0.0434783	c2.cp.reactome.v2024.1.Hs.symbols	NON_INTEGRIN_MEMBRANE_ECM_INTERACTIONS	8839	933	NA	blood	Naive B	B	B	is_ti
FALSE	1	17	1170	1	0.000854701	0.0588235	c2.cp.reactome.v2024.1.Hs.symbols	NOREPINEPHRINE_NEUROTRANSMITTER_RELEASE_CYCLE	8839	934	NA	blood	Naive B	B	B	is_ti
FALSE	1	46	1300	14	0.0107692	0.304348	c2.cp.reactome.v2024.1.Hs.symbols	NOTCH1_INTRACELLULAR_DOMAIN_REGULATES_TRANSCRIPTION	8839	936	NA	blood	Naive B	B	B	is_ti
FALSE	1	22	1300	7	0.00538462	0.318182	c2.cp.reactome.v2024.1.Hs.symbols	NOTCH2_ACTIVATION_AND_TRANSMISSION_OF_SIGNAL_TO_THE_NUCLEUS	8839	937	NA	blood	Naive B	B	B	is_ti
FALSE	1	11	778	4	0.00514139	0.363636	c2.cp.reactome.v2024.1.Hs.symbols	NOTCH2_INTRACELLULAR_DOMAIN_REGULATES_TRANSCRIPTION	8839	938	NA	blood	Naive B	B	B	is_ti
FALSE	1	24	1300	6	0.00461538	0.25	c2.cp.reactome.v2024.1.Hs.symbols	NOTCH3_ACTIVATION_AND_TRANSMISSION_OF_SIGNAL_TO_THE_NUCLEUS	8839	939	NA	blood	Naive B	B	B	is_ti
FALSE	1	22	534	3	0.00561798	0.136364	c2.cp.reactome.v2024.1.Hs.symbols	NOTCH3_INTRACELLULAR_DOMAIN_REGULATES_TRANSCRIPTION	8839	940	NA	blood	Naive B	B	B	is_ti
FALSE	1	11	1208	3	0.00248344	0.272727	c2.cp.reactome.v2024.1.Hs.symbols	NOTCH4_ACTIVATION_AND_TRANSMISSION_OF_SIGNAL_TO_THE_NUCLEUS	8839	941	NA	blood	Naive B	B	B	is_ti
FALSE	1	19	534	3	0.00561798	0.157895	c2.cp.reactome.v2024.1.Hs.symbols	NOTCH4_INTRACELLULAR_DOMAIN_REGULATES_TRANSCRIPTION	8839	942	NA	blood	Naive B	B	B	is_ti
FALSE	1	28	539	5	0.00927644	0.178571	c2.cp.reactome.v2024.1.Hs.symbols	NOTCH_HLH_TRANSCRIPTION_PATHWAY	8839	943	NA	blood	Naive B	B	B	is_ti
FALSE	1	18	318	1	0.00314465	0.0555556	c2.cp.reactome.v2024.1.Hs.symbols	NPAS4_REGULATES_EXPRESSION_OF_TARGET_GENES	8839	944	NA	blood	Naive B	B	B	is_ti
FALSE	1	40	67	1	0.0149254	0.025	c2.cp.reactome.v2024.1.Hs.symbols	NR1H2_AND_NR1H3_MEDIATED_SIGNALING	8839	945	NA	blood	Naive B	B	B	is_ti
FALSE	1	5	360	1	0.00277778	0.2	c2.cp.reactome.v2024.1.Hs.symbols	NR1H2_NR1H3_REGULATE_GENE_EXPRESSION_TO_LIMIT_CHOLESTEROL_UPTAKE	8839	950	NA	blood	Naive B	B	B	is_ti
FALSE	1	33	778	2	0.00257069	0.0606061	c2.cp.reactome.v2024.1.Hs.symbols	NGF_STIMULATED_TRANSCRIPTION	8839	925	NA	blood	Naive B	B	B	is_ti
FALSE	1	34	67	1	0.0149254	0.0294118	c2.cp.reactome.v2024.1.Hs.symbols	NR1H3_NR1H2_REGULATE_GENE_EXPRESSION_LINKED_TO_CHOLESTEROL_TRANSPORT_AND_EFFLUX	8839	951	NA	blood	Naive B	B	B	is_ti
FALSE	1	12	1383	4	0.00289226	0.333333	c2.cp.reactome.v2024.1.Hs.symbols	NF_KB_IS_ACTIVATED_AND_SIGNALS_SURVIVAL	8839	923	NA	blood	Naive B	B	B	is_ti
FALSE	1	10	418	1	0.00239234	0.1	c2.cp.reactome.v2024.1.Hs.symbols	NFE2L2_REGULATING_TUMORIGENIC_GENES	8839	921	NA	blood	Naive B	B	B	is_ti
FALSE	1	9	376	1	0.00265957	0.111111	c2.cp.reactome.v2024.1.Hs.symbols	NEGATIVE_REGULATION_OF_TCF_DEPENDENT_SIGNALING_BY_WNT_LIGAND_ANTAGONISTS	8839	900	NA	blood	Naive B	B	B	is_ti
FALSE	1	95	511	12	0.0234834	0.126316	c2.cp.reactome.v2024.1.Hs.symbols	NEGATIVE_REGULATION_OF_THE_PI3K_AKT_NETWORK	8839	901	NA	blood	Naive B	B	B	is_ti
FALSE	1	34	1400	11	0.00785714	0.323529	c2.cp.reactome.v2024.1.Hs.symbols	NEGATIVE_REGULATORS_OF_DDX58_IFIH1_SIGNALING	8839	902	NA	blood	Naive B	B	B	is_ti
FALSE	1	17	1060	7	0.00660377	0.411765	c2.cp.reactome.v2024.1.Hs.symbols	NEPHRIN_FAMILY_INTERACTIONS	8839	903	NA	blood	Naive B	B	B	is_ti
FALSE	1	5	1225	1	0.000816327	0.2	c2.cp.reactome.v2024.1.Hs.symbols	NEPHRON_DEVELOPMENT	8839	904	NA	blood	Naive B	B	B	is_ti
FALSE	1	511	1464	115	0.0785519	0.225049	c2.cp.reactome.v2024.1.Hs.symbols	NERVOUS_SYSTEM_DEVELOPMENT	8839	905	NA	blood	Naive B	B	B	is_ti
FALSE	1	41	849	8	0.00942285	0.195122	c2.cp.reactome.v2024.1.Hs.symbols	NETRIN_1_SIGNALING	8839	906	NA	blood	Naive B	B	B	is_ti
FALSE	1	49	405	4	0.00987654	0.0816327	c2.cp.reactome.v2024.1.Hs.symbols	NEUREXINS_AND_NEUROLIGINS	8839	908	NA	blood	Naive B	B	B	is_ti
FALSE	1	5	689	1	0.00145138	0.2	c2.cp.reactome.v2024.1.Hs.symbols	NEUROFASCIN_INTERACTIONS	8839	909	NA	blood	Naive B	B	B	is_ti
FALSE	1	303	405	22	0.054321	0.0726073	c2.cp.reactome.v2024.1.Hs.symbols	NEURONAL_SYSTEM	8839	910	NA	blood	Naive B	B	B	is_ti
FALSE	1	9	1170	1	0.000854701	0.111111	c2.cp.reactome.v2024.1.Hs.symbols	NEUROTOXICITY_OF_CLOSTRIDIUM_TOXINS	8839	911	NA	blood	Naive B	B	B	is_ti
FALSE	1	6	256	1	0.00390625	0.166667	c2.cp.reactome.v2024.1.Hs.symbols	NEUROTRANSMITTER_CLEARANCE	8839	912	NA	blood	Naive B	B	B	is_ti
FALSE	1	152	69	2	0.0289855	0.0131579	c2.cp.reactome.v2024.1.Hs.symbols	NEUROTRANSMITTER_RECEPTORS_AND_POSTSYNAPTIC_SIGNAL_TRANSMISSION	8839	913	NA	blood	Naive B	B	B	is_ti
FALSE	1	41	370	2	0.00540541	0.0487805	c2.cp.reactome.v2024.1.Hs.symbols	NEUROTRANSMITTER_RELEASE_CYCLE	8839	914	NA	blood	Naive B	B	B	is_ti
FALSE	1	8	1134	2	0.00176367	0.25	c2.cp.reactome.v2024.1.Hs.symbols	NFE2L2_REGULATES_PENTOSE_PHOSPHATE_PATHWAY_GENES	8839	916	NA	blood	Naive B	B	B	is_ti
FALSE	1	17	169	1	0.00591716	0.0588235	c2.cp.reactome.v2024.1.Hs.symbols	NFE2L2_REGULATING_ANTI_OXIDANT_DETOXIFICATION_ENZYMES	8839	917	NA	blood	Naive B	B	B	is_ti
FALSE	1	5	1272	2	0.00157233	0.4	c2.cp.reactome.v2024.1.Hs.symbols	NFE2L2_REGULATING_ER_STRESS_ASSOCIATED_GENES	8839	918	NA	blood	Naive B	B	B	is_ti
FALSE	1	5	1134	1	0.000881834	0.2	c2.cp.reactome.v2024.1.Hs.symbols	NFE2L2_REGULATING_INFLAMMATION_ASSOCIATED_GENES	8839	919	NA	blood	Naive B	B	B	is_ti
FALSE	1	8	1134	1	0.000881834	0.125	c2.cp.reactome.v2024.1.Hs.symbols	NFE2L2_REGULATING_MDR_ASSOCIATED_ENZYMES	8839	920	NA	blood	Naive B	B	B	is_ti
FALSE	1	12	753	2	0.00265604	0.166667	c2.cp.reactome.v2024.1.Hs.symbols	NF_KB_ACTIVATION_THROUGH_FADD_RIP_1_PATHWAY_MEDIATED_BY_CASPASE_8_AND_10	8839	922	NA	blood	Naive B	B	B	is_ti
FALSE	1	6	689	1	0.00145138	0.166667	c2.cp.reactome.v2024.1.Hs.symbols	NRCAM_INTERACTIONS	8839	953	NA	blood	Naive B	B	B	is_ti
FALSE	1	39	301	1	0.00332226	0.025641	c2.cp.reactome.v2024.1.Hs.symbols	NS1_MEDIATED_EFFECTS_ON_HOST_PATHWAYS	8839	955	NA	blood	Naive B	B	B	is_ti
FALSE	1	5	809	1	0.00123609	0.2	c2.cp.reactome.v2024.1.Hs.symbols	NTRK2_ACTIVATES_RAC1	8839	956	NA	blood	Naive B	B	B	is_ti
FALSE	1	70	765	3	0.00392157	0.0428571	c2.cp.reactome.v2024.1.Hs.symbols	ORC1_REMOVAL_FROM_CHROMATIN	8839	982	NA	blood	Naive B	B	B	is_ti
FALSE	1	268	1452	49	0.0337466	0.182836	c2.cp.reactome.v2024.1.Hs.symbols	ORGANELLE_BIOGENESIS_AND_MAINTENANCE	8839	984	NA	blood	Naive B	B	B	is_ti
FALSE	1	21	1283	2	0.00155885	0.0952381	c2.cp.reactome.v2024.1.Hs.symbols	OTHER_INTERLEUKIN_SIGNALING	8839	989	NA	blood	Naive B	B	B	is_ti
FALSE	1	18	98	2	0.0204082	0.111111	c2.cp.reactome.v2024.1.Hs.symbols	OTHER_SEMAPHORIN_INTERACTIONS	8839	990	NA	blood	Naive B	B	B	is_ti
FALSE	1	38	1300	6	0.00461538	0.157895	c2.cp.reactome.v2024.1.Hs.symbols	OVARIAN_TUMOR_DOMAIN_PROTEASES	8839	991	NA	blood	Naive B	B	B	is_ti
FALSE	1	63	821	14	0.0170524	0.222222	c2.cp.reactome.v2024.1.Hs.symbols	OXIDATIVE_STRESS_INDUCED_SENESCENCE	8839	992	NA	blood	Naive B	B	B	is_ti
FALSE	1	31	346	1	0.00289017	0.0322581	c2.cp.reactome.v2024.1.Hs.symbols	O_GLYCOSYLATION_OF_TSR_DOMAIN_CONTAINING_PROTEINS	8839	993	NA	blood	Naive B	B	B	is_ti
FALSE	1	85	97	2	0.0206186	0.0235294	c2.cp.reactome.v2024.1.Hs.symbols	O_LINKED_GLYCOSYLATION	8839	994	NA	blood	Naive B	B	B	is_ti
FALSE	1	44	97	2	0.0206186	0.0454545	c2.cp.reactome.v2024.1.Hs.symbols	O_LINKED_GLYCOSYLATION_OF_MUCINS	8839	995	NA	blood	Naive B	B	B	is_ti
FALSE	1	10	1103	1	0.000906618	0.1	c2.cp.reactome.v2024.1.Hs.symbols	P130CAS_LINKAGE_TO_MAPK_SIGNALING_FOR_INTEGRINS	8839	996	NA	blood	Naive B	B	B	is_ti
FALSE	1	9	497	2	0.00402414	0.222222	c2.cp.reactome.v2024.1.Hs.symbols	P2Y_RECEPTORS	8839	997	NA	blood	Naive B	B	B	is_ti
FALSE	1	13	1144	5	0.00437063	0.384615	c2.cp.reactome.v2024.1.Hs.symbols	P38MAPK_EVENTS	8839	998	NA	blood	Naive B	B	B	is_ti
FALSE	1	5	548	1	0.00182482	0.2	c2.cp.reactome.v2024.1.Hs.symbols	P75NTR_NEGATIVELY_REGULATES_CELL_CYCLE_VIA_SC1	8839	999	NA	blood	Naive B	B	B	is_ti
FALSE	1	12	1300	3	0.00230769	0.25	c2.cp.reactome.v2024.1.Hs.symbols	P75NTR_RECRUITS_SIGNALLING_COMPLEXES	8839	1000	NA	blood	Naive B	B	B	is_ti
FALSE	1	15	1383	4	0.00289226	0.266667	c2.cp.reactome.v2024.1.Hs.symbols	P75NTR_SIGNALS_VIA_NF_KB	8839	1002	NA	blood	Naive B	B	B	is_ti
FALSE	1	93	1383	23	0.0166305	0.247312	c2.cp.reactome.v2024.1.Hs.symbols	P75_NTR_RECEPTOR_MEDIATED_SIGNALLING	8839	1003	NA	blood	Naive B	B	B	is_ti
FALSE	1	19	193	1	0.00518135	0.0526316	c2.cp.reactome.v2024.1.Hs.symbols	PARACETAMOL_ADME	8839	1004	NA	blood	Naive B	B	B	is_ti
FALSE	1	114	40	1	0.025	0.00877193	c2.cp.reactome.v2024.1.Hs.symbols	PARASITE_INFECTION	8839	1005	NA	blood	Naive B	B	B	is_ti
FALSE	1	5	406	1	0.00246305	0.2	c2.cp.reactome.v2024.1.Hs.symbols	PASSIVE_TRANSPORT_BY_AQUAPORINS	8839	1006	NA	blood	Naive B	B	B	is_ti
FALSE	1	3	1069	1	0.000935454	0.333333	c2.cp.reactome.v2024.1.Hs.symbols	OPSINS	8839	981	NA	blood	Naive B	B	B	is_ti
FALSE	1	79	388	6	0.0154639	0.0759494	c2.cp.reactome.v2024.1.Hs.symbols	OPIOID_SIGNALLING	8839	980	NA	blood	Naive B	B	B	is_ti
FALSE	1	73	1448	22	0.0151934	0.30137	c2.cp.reactome.v2024.1.Hs.symbols	ONCOGENIC_MAPK_SIGNALING	8839	979	NA	blood	Naive B	B	B	is_ti
FALSE	1	33	696	7	0.0100575	0.212121	c2.cp.reactome.v2024.1.Hs.symbols	ONCOGENE_INDUCED_SENESCENCE	8839	978	NA	blood	Naive B	B	B	is_ti
FALSE	1	52	301	2	0.00664452	0.0384615	c2.cp.reactome.v2024.1.Hs.symbols	NUCLEAR_ENVELOPE_BREAKDOWN	8839	957	NA	blood	Naive B	B	B	is_ti
FALSE	1	71	59	1	0.0169492	0.0140845	c2.cp.reactome.v2024.1.Hs.symbols	NUCLEAR_ENVELOPE_NE_REASSEMBLY	8839	958	NA	blood	Naive B	B	B	is_ti
FALSE	1	55	798	5	0.00626566	0.0909091	c2.cp.reactome.v2024.1.Hs.symbols	NUCLEAR_EVENTS_KINASE_AND_TRANSCRIPTION_FACTOR_ACTIVATION	8839	959	NA	blood	Naive B	B	B	is_ti
FALSE	1	92	602	6	0.00996678	0.0652174	c2.cp.reactome.v2024.1.Hs.symbols	NUCLEAR_EVENTS_MEDIATED_BY_NFE2L2	8839	960	NA	blood	Naive B	B	B	is_ti
FALSE	1	34	1167	7	0.00599829	0.205882	c2.cp.reactome.v2024.1.Hs.symbols	NUCLEAR_EVENTS_STIMULATED_BY_ALK_SIGNALING_IN_CANCER	8839	961	NA	blood	Naive B	B	B	is_ti
FALSE	1	33	301	1	0.00332226	0.030303	c2.cp.reactome.v2024.1.Hs.symbols	NUCLEAR_IMPORT_OF_REV_PROTEIN	8839	962	NA	blood	Naive B	B	B	is_ti
FALSE	1	35	301	1	0.00332226	0.0285714	c2.cp.reactome.v2024.1.Hs.symbols	NUCLEAR_PORE_COMPLEX_NPC_DISASSEMBLY	8839	963	NA	blood	Naive B	B	B	is_ti
FALSE	1	44	653	5	0.00765697	0.113636	c2.cp.reactome.v2024.1.Hs.symbols	NUCLEAR_RECEPTOR_TRANSCRIPTION_PATHWAY	8839	964	NA	blood	Naive B	B	B	is_ti
FALSE	1	28	457	4	0.00875274	0.142857	c2.cp.reactome.v2024.1.Hs.symbols	NUCLEAR_SIGNALING_BY_ERBB4	8839	965	NA	blood	Naive B	B	B	is_ti
FALSE	1	54	765	3	0.00392157	0.0555556	c2.cp.reactome.v2024.1.Hs.symbols	NEGATIVE_REGULATION_OF_NOTCH4_SIGNALING	8839	898	NA	blood	Naive B	B	B	is_ti
FALSE	1	56	1400	16	0.0114286	0.285714	c2.cp.reactome.v2024.1.Hs.symbols	NUCLEOTIDE_BINDING_DOMAIN_LEUCINE_RICH_REPEAT_CONTAINING_RECEPTOR_NLR_SIGNALING_PATHWAYS	8839	966	NA	blood	Naive B	B	B	is_ti
FALSE	1	30	1083	4	0.00369344	0.133333	c2.cp.reactome.v2024.1.Hs.symbols	NUCLEOTIDE_CATABOLISM	8839	968	NA	blood	Naive B	B	B	is_ti
FALSE	1	107	1468	19	0.0129428	0.17757	c2.cp.reactome.v2024.1.Hs.symbols	NUCLEOTIDE_EXCISION_REPAIR	8839	969	NA	blood	Naive B	B	B	is_ti
FALSE	1	12	497	2	0.00402414	0.166667	c2.cp.reactome.v2024.1.Hs.symbols	NUCLEOTIDE_LIKE_PURINERGIC_RECEPTORS	8839	970	NA	blood	Naive B	B	B	is_ti
FALSE	1	23	186	1	0.00537634	0.0434783	c2.cp.reactome.v2024.1.Hs.symbols	NUCLEOTIDE_SALVAGE	8839	971	NA	blood	Naive B	B	B	is_ti
FALSE	1	13	502	3	0.0059761	0.230769	c2.cp.reactome.v2024.1.Hs.symbols	N_GLYCAN_ANTENNAE_ELONGATION	8839	972	NA	blood	Naive B	B	B	is_ti
FALSE	1	20	257	2	0.0077821	0.1	c2.cp.reactome.v2024.1.Hs.symbols	N_GLYCAN_ANTENNAE_ELONGATION_IN_THE_MEDIAL_TRANS_GOLGI	8839	973	NA	blood	Naive B	B	B	is_ti
FALSE	1	34	1300	7	0.00538462	0.205882	c2.cp.reactome.v2024.1.Hs.symbols	N_GLYCAN_TRIMMING_IN_THE_ER_AND_CALNEXIN_CALRETICULIN_CYCLE	8839	975	NA	blood	Naive B	B	B	is_ti
FALSE	1	8	613	2	0.00326264	0.25	c2.cp.reactome.v2024.1.Hs.symbols	OAS_ANTIVIRAL_RESPONSE	8839	976	NA	blood	Naive B	B	B	is_ti
FALSE	1	37	608	1	0.00164474	0.027027	c2.cp.reactome.v2024.1.Hs.symbols	OLFACTORY_SIGNALING_PATHWAY	8839	977	NA	blood	Naive B	B	B	is_ti
FALSE	1	12	654	1	0.00152905	0.0833333	c2.cp.reactome.v2024.1.Hs.symbols	NUCLEOTIDE_BIOSYNTHESIS	8839	967	NA	blood	Naive B	B	B	is_ti
FALSE	1	14	318	1	0.00314465	0.0714286	c2.cp.reactome.v2024.1.Hs.symbols	GOLGI_CISTERNAE_PERICENTRIOLAR_STACK_REORGANIZATION	8839	583	NA	blood	Naive B	B	B	is_ti
FALSE	1	16	388	2	0.00515464	0.125	c2.cp.reactome.v2024.1.Hs.symbols	NEGATIVE_REGULATION_OF_NMDA_RECEPTOR_MEDIATED_NEURONAL_TRANSMISSION	8839	897	NA	blood	Naive B	B	B	is_ti
FALSE	1	42	1466	13	0.00886767	0.309524	c2.cp.reactome.v2024.1.Hs.symbols	NEGATIVE_REGULATION_OF_MAPK_PATHWAY	8839	895	NA	blood	Naive B	B	B	is_ti
FALSE	1	11	889	2	0.00224972	0.181818	c2.cp.reactome.v2024.1.Hs.symbols	METHYLATION	8839	816	NA	blood	Naive B	B	B	is_ti
FALSE	1	6	694	2	0.00288184	0.333333	c2.cp.reactome.v2024.1.Hs.symbols	MET_ACTIVATES_PI3K_AKT_SIGNALING	8839	817	NA	blood	Naive B	B	B	is_ti
FALSE	1	23	49	1	0.0204082	0.0434783	c2.cp.reactome.v2024.1.Hs.symbols	MET_ACTIVATES_PTK2_SIGNALING	8839	818	NA	blood	Naive B	B	B	is_ti
FALSE	1	5	309	1	0.00323625	0.2	c2.cp.reactome.v2024.1.Hs.symbols	MET_ACTIVATES_PTPN11	8839	819	NA	blood	Naive B	B	B	is_ti
FALSE	1	11	1436	3	0.00208914	0.272727	c2.cp.reactome.v2024.1.Hs.symbols	MET_ACTIVATES_RAP1_AND_RAC1	8839	820	NA	blood	Naive B	B	B	is_ti
FALSE	1	11	1144	1	0.000874126	0.0909091	c2.cp.reactome.v2024.1.Hs.symbols	MET_ACTIVATES_RAS_SIGNALING	8839	821	NA	blood	Naive B	B	B	is_ti
FALSE	1	4	581	1	0.00172117	0.25	c2.cp.reactome.v2024.1.Hs.symbols	MET_INTERACTS_WITH_TNS_PROTEINS	8839	822	NA	blood	Naive B	B	B	is_ti
FALSE	1	33	49	1	0.0204082	0.030303	c2.cp.reactome.v2024.1.Hs.symbols	MET_PROMOTES_CELL_MOTILITY	8839	823	NA	blood	Naive B	B	B	is_ti
FALSE	1	5	60	1	0.0166667	0.2	c2.cp.reactome.v2024.1.Hs.symbols	MET_RECEPTOR_ACTIVATION	8839	824	NA	blood	Naive B	B	B	is_ti
FALSE	1	10	309	1	0.00323625	0.1	c2.cp.reactome.v2024.1.Hs.symbols	MET_RECEPTOR_RECYCLING	8839	825	NA	blood	Naive B	B	B	is_ti
FALSE	1	113	59	1	0.0169492	0.00884956	c2.cp.reactome.v2024.1.Hs.symbols	MHC_CLASS_II_ANTIGEN_PRESENTATION	8839	826	NA	blood	Naive B	B	B	is_ti
FALSE	1	24	1212	4	0.00330033	0.166667	c2.cp.reactome.v2024.1.Hs.symbols	MICRORNA_MIRNA_BIOGENESIS	8839	827	NA	blood	Naive B	B	B	is_ti
FALSE	1	8	785	2	0.00254777	0.25	c2.cp.reactome.v2024.1.Hs.symbols	MIRO_GTPASE_CYCLE	8839	829	NA	blood	Naive B	B	B	is_ti
FALSE	1	20	597	5	0.00837521	0.25	c2.cp.reactome.v2024.1.Hs.symbols	MISCELLANEOUS_TRANSPORT_AND_BINDING_EVENTS	8839	831	NA	blood	Naive B	B	B	is_ti
FALSE	1	84	1156	18	0.0155709	0.214286	c2.cp.reactome.v2024.1.Hs.symbols	MITF_M_DEPENDENT_GENE_EXPRESSION	8839	833	NA	blood	Naive B	B	B	is_ti
FALSE	1	106	1156	21	0.0181661	0.198113	c2.cp.reactome.v2024.1.Hs.symbols	MITF_M_REGULATED_MELANOCYTE_DEVELOPMENT	8839	834	NA	blood	Naive B	B	B	is_ti
FALSE	1	87	45	1	0.0222222	0.0114943	c2.cp.reactome.v2024.1.Hs.symbols	MITOCHONDRIAL_BIOGENESIS	8839	835	NA	blood	Naive B	B	B	is_ti
FALSE	1	22	1160	6	0.00517241	0.272727	c2.cp.reactome.v2024.1.Hs.symbols	MITOCHONDRIAL_CALCIUM_ION_TRANSPORT	8839	836	NA	blood	Naive B	B	B	is_ti
FALSE	1	33	676	4	0.00591716	0.121212	c2.cp.reactome.v2024.1.Hs.symbols	MITOCHONDRIAL_FATTY_ACID_BETA_OXIDATION	8839	837	NA	blood	Naive B	B	B	is_ti
FALSE	1	6	1068	2	0.00187266	0.333333	c2.cp.reactome.v2024.1.Hs.symbols	METHIONINE_SALVAGE_PATHWAY	8839	815	NA	blood	Naive B	B	B	is_ti
FALSE	1	10	634	2	0.00315457	0.2	c2.cp.reactome.v2024.1.Hs.symbols	MITOCHONDRIAL_FATTY_ACID_BETA_OXIDATION_OF_SATURATED_FATTY_ACIDS	8839	838	NA	blood	Naive B	B	B	is_ti
FALSE	1	20	768	2	0.00260417	0.1	c2.cp.reactome.v2024.1.Hs.symbols	METAL_ION_SLC_TRANSPORTERS	8839	813	NA	blood	Naive B	B	B	is_ti
FALSE	1	113	788	19	0.0241117	0.168142	c2.cp.reactome.v2024.1.Hs.symbols	METABOLISM_OF_WATER_SOLUBLE_VITAMINS_AND_COFACTORS	8839	810	NA	blood	Naive B	B	B	is_ti
FALSE	1	52	289	1	0.00346021	0.0192308	c2.cp.reactome.v2024.1.Hs.symbols	MEIOSIS	8839	787	NA	blood	Naive B	B	B	is_ti
FALSE	1	23	576	1	0.00173611	0.0434783	c2.cp.reactome.v2024.1.Hs.symbols	MEIOTIC_RECOMBINATION	8839	788	NA	blood	Naive B	B	B	is_ti
FALSE	1	30	463	2	0.00431965	0.0666667	c2.cp.reactome.v2024.1.Hs.symbols	MEIOTIC_SYNAPSIS	8839	789	NA	blood	Naive B	B	B	is_ti
FALSE	1	578	3	1	0.333333	0.0017301	c2.cp.reactome.v2024.1.Hs.symbols	MEMBRANE_TRAFFICKING	8839	791	NA	blood	Naive B	B	B	is_ti
FALSE	1	22	862	1	0.00116009	0.0454545	c2.cp.reactome.v2024.1.Hs.symbols	METABOLIC_DISORDERS_OF_BIOLOGICAL_OXIDATION_ENZYMES	8839	792	NA	blood	Naive B	B	B	is_ti
FALSE	1	13	28	1	0.0357143	0.0769231	c2.cp.reactome.v2024.1.Hs.symbols	METABOLISM_OF_ANGIOTENSINOGEN_TO_ANGIOTENSINS	8839	795	NA	blood	Naive B	B	B	is_ti
FALSE	1	240	428	20	0.046729	0.0833333	c2.cp.reactome.v2024.1.Hs.symbols	METABOLISM_OF_CARBOHYDRATES	8839	796	NA	blood	Naive B	B	B	is_ti
FALSE	1	24	739	4	0.00541272	0.166667	c2.cp.reactome.v2024.1.Hs.symbols	METABOLISM_OF_COFACTORS	8839	797	NA	blood	Naive B	B	B	is_ti
FALSE	1	35	438	1	0.00228311	0.0285714	c2.cp.reactome.v2024.1.Hs.symbols	METABOLISM_OF_FAT_SOLUBLE_VITAMINS	8839	798	NA	blood	Naive B	B	B	is_ti
FALSE	1	16	953	2	0.00209864	0.125	c2.cp.reactome.v2024.1.Hs.symbols	METABOLISM_OF_FOLATE_AND_PTERINES	8839	799	NA	blood	Naive B	B	B	is_ti
FALSE	1	635	292	28	0.0958904	0.0440945	c2.cp.reactome.v2024.1.Hs.symbols	METABOLISM_OF_LIPIDS	8839	801	NA	blood	Naive B	B	B	is_ti
FALSE	1	13	19	1	0.0526316	0.0769231	c2.cp.reactome.v2024.1.Hs.symbols	METABOLISM_OF_NITRIC_OXIDE_NOS3_ACTIVATION_AND_REGULATION	8839	802	NA	blood	Naive B	B	B	is_ti
FALSE	1	89	1095	14	0.0127854	0.157303	c2.cp.reactome.v2024.1.Hs.symbols	METABOLISM_OF_NUCLEOTIDES	8839	803	NA	blood	Naive B	B	B	is_ti
FALSE	1	58	169	1	0.00591716	0.0172414	c2.cp.reactome.v2024.1.Hs.symbols	METABOLISM_OF_POLYAMINES	8839	804	NA	blood	Naive B	B	B	is_ti
FALSE	1	21	193	1	0.00518135	0.047619	c2.cp.reactome.v2024.1.Hs.symbols	METABOLISM_OF_PORPHYRINS	8839	805	NA	blood	Naive B	B	B	is_ti
FALSE	1	704	1464	106	0.0724044	0.150568	c2.cp.reactome.v2024.1.Hs.symbols	METABOLISM_OF_RNA	8839	806	NA	blood	Naive B	B	B	is_ti
FALSE	1	122	56	2	0.0357143	0.0163934	c2.cp.reactome.v2024.1.Hs.symbols	METABOLISM_OF_STEROIDS	8839	807	NA	blood	Naive B	B	B	is_ti
FALSE	1	21	437	1	0.00228833	0.047619	c2.cp.reactome.v2024.1.Hs.symbols	METABOLISM_OF_STEROID_HORMONES	8839	808	NA	blood	Naive B	B	B	is_ti
FALSE	1	171	788	24	0.0304569	0.140351	c2.cp.reactome.v2024.1.Hs.symbols	METABOLISM_OF_VITAMINS_AND_COFACTORS	8839	809	NA	blood	Naive B	B	B	is_ti
FALSE	1	20	1300	5	0.00384615	0.25	c2.cp.reactome.v2024.1.Hs.symbols	METALLOPROTEASE_DUBS	8839	811	NA	blood	Naive B	B	B	is_ti
FALSE	1	13	512	2	0.00390625	0.153846	c2.cp.reactome.v2024.1.Hs.symbols	MITOCHONDRIAL_IRON_SULFUR_CLUSTER_BIOGENESIS	8839	840	NA	blood	Naive B	B	B	is_ti
FALSE	1	97	1172	15	0.0127986	0.154639	c2.cp.reactome.v2024.1.Hs.symbols	MITOCHONDRIAL_PROTEIN_DEGRADATION	8839	841	NA	blood	Naive B	B	B	is_ti
FALSE	1	62	930	1	0.00107527	0.016129	c2.cp.reactome.v2024.1.Hs.symbols	MITOCHONDRIAL_PROTEIN_IMPORT	8839	842	NA	blood	Naive B	B	B	is_ti
FALSE	1	148	409	18	0.0440098	0.121622	c2.cp.reactome.v2024.1.Hs.symbols	MUSCLE_CONTRACTION	8839	870	NA	blood	Naive B	B	B	is_ti
FALSE	1	8	1300	3	0.00230769	0.375	c2.cp.reactome.v2024.1.Hs.symbols	MYOCLONIC_EPILEPSY_OF_LAFORA	8839	872	NA	blood	Naive B	B	B	is_ti
FALSE	1	23	1459	8	0.00548321	0.347826	c2.cp.reactome.v2024.1.Hs.symbols	MYOGENESIS	8839	873	NA	blood	Naive B	B	B	is_ti
FALSE	1	28	1457	7	0.00480439	0.25	c2.cp.reactome.v2024.1.Hs.symbols	M_DECAY_DEGRADATION_OF_MATERNAL_MRNAS_BY_MATERNALLY_STORED_FACTORS	8839	874	NA	blood	Naive B	B	B	is_ti
FALSE	1	347	59	1	0.0169492	0.00288184	c2.cp.reactome.v2024.1.Hs.symbols	M_PHASE	8839	875	NA	blood	Naive B	B	B	is_ti
FALSE	1	27	123	2	0.0162602	0.0740741	c2.cp.reactome.v2024.1.Hs.symbols	NCAM1_INTERACTIONS	8839	878	NA	blood	Naive B	B	B	is_ti
FALSE	1	47	329	4	0.0121581	0.0851064	c2.cp.reactome.v2024.1.Hs.symbols	NCAM_SIGNALING_FOR_NEURITE_OUT_GROWTH	8839	879	NA	blood	Naive B	B	B	is_ti
FALSE	1	229	1315	43	0.0326996	0.187773	c2.cp.reactome.v2024.1.Hs.symbols	NEDDYLATION	8839	881	NA	blood	Naive B	B	B	is_ti
FALSE	1	8	40	1	0.025	0.125	c2.cp.reactome.v2024.1.Hs.symbols	NEF_AND_SIGNAL_TRANSDUCTION	8839	882	NA	blood	Naive B	B	B	is_ti
FALSE	1	9	514	2	0.00389105	0.222222	c2.cp.reactome.v2024.1.Hs.symbols	NEF_MEDIATED_DOWNREGULATION_OF_MHC_CLASS_I_COMPLEX_CELL_SURFACE_EXPRESSION	8839	885	NA	blood	Naive B	B	B	is_ti
FALSE	1	20	514	2	0.00389105	0.1	c2.cp.reactome.v2024.1.Hs.symbols	NEF_MEDIATES_DOWN_MODULATION_OF_CELL_SURFACE_RECEPTORS_BY_RECRUITING_THEM_TO_CLATHRIN_ADAPTERS	8839	886	NA	blood	Naive B	B	B	is_ti
FALSE	1	45	960	3	0.003125	0.0666667	c2.cp.reactome.v2024.1.Hs.symbols	NEGATIVE_EPIGENETIC_REGULATION_OF_RRNA_EXPRESSION	8839	887	NA	blood	Naive B	B	B	is_ti
FALSE	1	6	513	2	0.00389864	0.333333	c2.cp.reactome.v2024.1.Hs.symbols	NEGATIVE_FEEDBACK_REGULATION_OF_MAPK_PATHWAY	8839	888	NA	blood	Naive B	B	B	is_ti
FALSE	1	6	174	1	0.00574713	0.166667	c2.cp.reactome.v2024.1.Hs.symbols	NEGATIVE_REGULATION_OF_ACTIVITY_OF_TFAP2_AP_2_FAMILY_TRANSCRIPTION_FACTORS	8839	889	NA	blood	Naive B	B	B	is_ti
FALSE	1	23	602	3	0.00498339	0.130435	c2.cp.reactome.v2024.1.Hs.symbols	NEGATIVE_REGULATION_OF_FGFR1_SIGNALING	8839	890	NA	blood	Naive B	B	B	is_ti
FALSE	1	22	602	3	0.00498339	0.136364	c2.cp.reactome.v2024.1.Hs.symbols	NEGATIVE_REGULATION_OF_FGFR2_SIGNALING	8839	891	NA	blood	Naive B	B	B	is_ti
FALSE	1	19	602	3	0.00498339	0.157895	c2.cp.reactome.v2024.1.Hs.symbols	NEGATIVE_REGULATION_OF_FGFR3_SIGNALING	8839	892	NA	blood	Naive B	B	B	is_ti
FALSE	1	20	602	3	0.00498339	0.15	c2.cp.reactome.v2024.1.Hs.symbols	NEGATIVE_REGULATION_OF_FGFR4_SIGNALING	8839	893	NA	blood	Naive B	B	B	is_ti
FALSE	1	15	602	2	0.00332226	0.133333	c2.cp.reactome.v2024.1.Hs.symbols	NEGATIVE_REGULATION_OF_FLT3	8839	894	NA	blood	Naive B	B	B	is_ti
FALSE	1	2	857	1	0.00116686	0.5	c2.cp.reactome.v2024.1.Hs.symbols	MUSCARINIC_ACETYLCHOLINE_RECEPTORS	8839	869	NA	blood	Naive B	B	B	is_ti
FALSE	1	6	392	1	0.00255102	0.166667	c2.cp.reactome.v2024.1.Hs.symbols	MULTIFUNCTIONAL_ANION_EXCHANGERS	8839	868	NA	blood	Naive B	B	B	is_ti
FALSE	1	11	661	2	0.00302572	0.181818	c2.cp.reactome.v2024.1.Hs.symbols	MUCOPOLYSACCHARIDOSES	8839	867	NA	blood	Naive B	B	B	is_ti
FALSE	1	39	891	5	0.00561167	0.128205	c2.cp.reactome.v2024.1.Hs.symbols	MTOR_SIGNALLING	8839	866	NA	blood	Naive B	B	B	is_ti
FALSE	1	94	1038	3	0.00289017	0.0319149	c2.cp.reactome.v2024.1.Hs.symbols	MITOCHONDRIAL_TRANSLATION	8839	844	NA	blood	Naive B	B	B	is_ti
FALSE	1	18	1327	2	0.00150716	0.111111	c2.cp.reactome.v2024.1.Hs.symbols	MITOCHONDRIAL_TRNA_AMINOACYLATION	8839	845	NA	blood	Naive B	B	B	is_ti
FALSE	1	6	252	1	0.00396825	0.166667	c2.cp.reactome.v2024.1.Hs.symbols	MITOCHONDRIAL_UNCOUPLING	8839	846	NA	blood	Naive B	B	B	is_ti
FALSE	1	38	1398	10	0.00715308	0.263158	c2.cp.reactome.v2024.1.Hs.symbols	MITOPHAGY	8839	847	NA	blood	Naive B	B	B	is_ti
FALSE	1	149	651	10	0.015361	0.0671141	c2.cp.reactome.v2024.1.Hs.symbols	MITOTIC_G1_PHASE_AND_G1_S_TRANSITION	8839	848	NA	blood	Naive B	B	B	is_ti
FALSE	1	192	78	2	0.025641	0.0104167	c2.cp.reactome.v2024.1.Hs.symbols	MITOTIC_G2_G2_M_PHASES	8839	849	NA	blood	Naive B	B	B	is_ti
FALSE	1	229	59	1	0.0169492	0.00436681	c2.cp.reactome.v2024.1.Hs.symbols	MITOTIC_METAPHASE_AND_ANAPHASE	8839	850	NA	blood	Naive B	B	B	is_ti
FALSE	1	196	59	1	0.0169492	0.00510204	c2.cp.reactome.v2024.1.Hs.symbols	MITOTIC_PROMETAPHASE	8839	851	NA	blood	Naive B	B	B	is_ti
FALSE	1	81	318	3	0.00943396	0.037037	c2.cp.reactome.v2024.1.Hs.symbols	MITOTIC_PROPHASE	8839	852	NA	blood	Naive B	B	B	is_ti
FALSE	1	20	1362	4	0.00293686	0.2	c2.cp.reactome.v2024.1.Hs.symbols	NEGATIVE_REGULATION_OF_MET_ACTIVITY	8839	896	NA	blood	Naive B	B	B	is_ti
FALSE	1	110	1466	11	0.00750341	0.1	c2.cp.reactome.v2024.1.Hs.symbols	MITOTIC_SPINDLE_CHECKPOINT	8839	853	NA	blood	Naive B	B	B	is_ti
FALSE	1	7	1300	3	0.00230769	0.428571	c2.cp.reactome.v2024.1.Hs.symbols	MODULATION_BY_MTB_OF_HOST_IMMUNE_SYSTEM	8839	855	NA	blood	Naive B	B	B	is_ti
FALSE	1	28	1212	1	0.000825083	0.0357143	c2.cp.reactome.v2024.1.Hs.symbols	MRNA_CAPPING	8839	858	NA	blood	Naive B	B	B	is_ti
FALSE	1	13	970	1	0.00103093	0.0769231	c2.cp.reactome.v2024.1.Hs.symbols	MRNA_DECAY_BY_3_TO_5_EXORIBONUCLEASE	8839	859	NA	blood	Naive B	B	B	is_ti
FALSE	1	15	1239	1	0.000807103	0.0666667	c2.cp.reactome.v2024.1.Hs.symbols	MRNA_DECAY_BY_5_TO_3_EXORIBONUCLEASE	8839	860	NA	blood	Naive B	B	B	is_ti
FALSE	1	8	598	2	0.00334448	0.25	c2.cp.reactome.v2024.1.Hs.symbols	MRNA_EDITING	8839	861	NA	blood	Naive B	B	B	is_ti
FALSE	1	6	598	1	0.00167224	0.166667	c2.cp.reactome.v2024.1.Hs.symbols	MRNA_EDITING_C_TO_U_CONVERSION	8839	862	NA	blood	Naive B	B	B	is_ti
FALSE	1	211	1429	25	0.0174948	0.118483	c2.cp.reactome.v2024.1.Hs.symbols	MRNA_SPLICING	8839	863	NA	blood	Naive B	B	B	is_ti
FALSE	1	50	1212	3	0.00247525	0.06	c2.cp.reactome.v2024.1.Hs.symbols	MRNA_SPLICING_MINOR_PATHWAY	8839	864	NA	blood	Naive B	B	B	is_ti
FALSE	1	24	1104	4	0.00362319	0.166667	c2.cp.reactome.v2024.1.Hs.symbols	MTORC1_MEDIATED_SIGNALLING	8839	865	NA	blood	Naive B	B	B	is_ti
FALSE	1	13	1467	4	0.00272665	0.307692	c2.cp.reactome.v2024.1.Hs.symbols	MITOTIC_TELOPHASE_CYTOKINESIS	8839	854	NA	blood	Naive B	B	B	is_ti
FALSE	1	55	864	13	0.0150463	0.236364	c2.cp.reactome.v2024.1.Hs.symbols	GOLGI_ASSOCIATED_VESICLE_BIOGENESIS	8839	582	NA	blood	Naive B	B	B	is_ti
FALSE	1	13	451	1	0.00221729	0.0769231	c2.cp.reactome.v2024.1.Hs.symbols	GLYOXYLATE_METABOLISM_AND_GLYCINE_DEGRADATION	8839	581	NA	blood	Naive B	B	B	is_ti
FALSE	1	47	90	1	0.0111111	0.0212766	c2.cp.reactome.v2024.1.Hs.symbols	GLYCOSPHINGOLIPID_METABOLISM	8839	579	NA	blood	Naive B	B	B	is_ti
FALSE	1	8	311	1	0.00321543	0.125	c2.cp.reactome.v2024.1.Hs.symbols	CREATINE_METABOLISM	8839	272	NA	blood	Naive B	B	B	is_ti
FALSE	1	64	16	1	0.0625	0.015625	c2.cp.reactome.v2024.1.Hs.symbols	CREATION_OF_C4_AND_C2_ACTIVATORS	8839	273	NA	blood	Naive B	B	B	is_ti
FALSE	1	24	1437	8	0.00556715	0.333333	c2.cp.reactome.v2024.1.Hs.symbols	CREB1_PHOSPHORYLATION_THROUGH_NMDA_RECEPTOR_MEDIATED_ACTIVATION_OF_RAS_SIGNALING	8839	274	NA	blood	Naive B	B	B	is_ti
FALSE	1	9	1305	3	0.00229885	0.333333	c2.cp.reactome.v2024.1.Hs.symbols	CREB1_PHOSPHORYLATION_THROUGH_THE_ACTIVATION_OF_ADENYLATE_CYCLASE	8839	275	NA	blood	Naive B	B	B	is_ti
FALSE	1	7	1190	2	0.00168067	0.285714	c2.cp.reactome.v2024.1.Hs.symbols	CREB1_PHOSPHORYLATION_THROUGH_THE_ACTIVATION_OF_CAMKII_CAMKK_CAMKIV_CASCASDE	8839	276	NA	blood	Naive B	B	B	is_ti
FALSE	1	7	672	3	0.00446429	0.428571	c2.cp.reactome.v2024.1.Hs.symbols	CREB3_FACTORS_ACTIVATE_GENES	8839	277	NA	blood	Naive B	B	B	is_ti
FALSE	1	7	1437	4	0.00278358	0.571429	c2.cp.reactome.v2024.1.Hs.symbols	CREB_PHOSPHORYLATION	8839	278	NA	blood	Naive B	B	B	is_ti
FALSE	1	28	772	1	0.00129534	0.0357143	c2.cp.reactome.v2024.1.Hs.symbols	CRISTAE_FORMATION	8839	279	NA	blood	Naive B	B	B	is_ti
FALSE	1	15	348	2	0.00574713	0.133333	c2.cp.reactome.v2024.1.Hs.symbols	CRMPS_IN_SEMA3A_SIGNALING	8839	280	NA	blood	Naive B	B	B	is_ti
FALSE	1	8	162	1	0.00617284	0.125	c2.cp.reactome.v2024.1.Hs.symbols	CROSS_PRESENTATION_OF_PARTICULATE_EXOGENOUS_ANTIGENS_PHAGOSOMES	8839	282	NA	blood	Naive B	B	B	is_ti
FALSE	1	48	765	2	0.00261438	0.0416667	c2.cp.reactome.v2024.1.Hs.symbols	CROSS_PRESENTATION_OF_SOLUBLE_EXOGENOUS_ANTIGENS_ENDOSOMES	8839	283	NA	blood	Naive B	B	B	is_ti
FALSE	1	8	11	1	0.0909091	0.125	c2.cp.reactome.v2024.1.Hs.symbols	CS_DS_DEGRADATION	8839	284	NA	blood	Naive B	B	B	is_ti
FALSE	1	21	1466	6	0.00409277	0.285714	c2.cp.reactome.v2024.1.Hs.symbols	CTLA4_INHIBITORY_SIGNALING	8839	285	NA	blood	Naive B	B	B	is_ti
FALSE	1	25	78	1	0.0128205	0.04	c2.cp.reactome.v2024.1.Hs.symbols	CYCLIN_A_B1_B2_ASSOCIATED_EVENTS_DURING_G2_M_TRANSITION	8839	286	NA	blood	Naive B	B	B	is_ti
FALSE	1	85	1325	13	0.00981132	0.152941	c2.cp.reactome.v2024.1.Hs.symbols	CYCLIN_A_CDK2_ASSOCIATED_EVENTS_AT_S_PHASE_ENTRY	8839	287	NA	blood	Naive B	B	B	is_ti
FALSE	1	47	1300	15	0.0115385	0.319149	c2.cp.reactome.v2024.1.Hs.symbols	CYCLIN_D_ASSOCIATED_EVENTS_IN_G1	8839	288	NA	blood	Naive B	B	B	is_ti
FALSE	1	12	4	1	0.25	0.0833333	c2.cp.reactome.v2024.1.Hs.symbols	CYTOCHROME_C_MEDIATED_APOPTOTIC_RESPONSE	8839	290	NA	blood	Naive B	B	B	is_ti
FALSE	1	32	29	1	0.0344828	0.03125	c2.cp.reactome.v2024.1.Hs.symbols	CYTOCHROME_P450_ARRANGED_BY_SUBSTRATE_TYPE	8839	291	NA	blood	Naive B	B	B	is_ti
FALSE	1	697	18	3	0.166667	0.00430416	c2.cp.reactome.v2024.1.Hs.symbols	CYTOKINE_SIGNALING_IN_IMMUNE_SYSTEM	8839	292	NA	blood	Naive B	B	B	is_ti
FALSE	1	71	1466	15	0.0102319	0.211268	c2.cp.reactome.v2024.1.Hs.symbols	COSTIMULATION_BY_THE_CD28_FAMILY	8839	271	NA	blood	Naive B	B	B	is_ti
FALSE	1	56	1474	9	0.00610583	0.160714	c2.cp.reactome.v2024.1.Hs.symbols	CYTOPROTECTION_BY_HMOX1	8839	293	NA	blood	Naive B	B	B	is_ti
FALSE	1	94	59	1	0.0169492	0.0106383	c2.cp.reactome.v2024.1.Hs.symbols	COPI_MEDIATED_ANTEROGRADE_TRANSPORT	8839	270	NA	blood	Naive B	B	B	is_ti
FALSE	1	89	59	1	0.0169492	0.011236	c2.cp.reactome.v2024.1.Hs.symbols	COPI_DEPENDENT_GOLGI_TO_ER_RETROGRADE_TRAFFIC	8839	268	NA	blood	Naive B	B	B	is_ti
FALSE	1	48	362	1	0.00276243	0.0208333	c2.cp.reactome.v2024.1.Hs.symbols	COLLAGEN_BIOSYNTHESIS_AND_MODIFYING_ENZYMES	8839	247	NA	blood	Naive B	B	B	is_ti
FALSE	1	27	362	1	0.00276243	0.037037	c2.cp.reactome.v2024.1.Hs.symbols	COLLAGEN_CHAIN_TRIMERIZATION	8839	248	NA	blood	Naive B	B	B	is_ti
FALSE	1	45	362	1	0.00276243	0.0222222	c2.cp.reactome.v2024.1.Hs.symbols	COLLAGEN_DEGRADATION	8839	249	NA	blood	Naive B	B	B	is_ti
FALSE	1	67	362	1	0.00276243	0.0149254	c2.cp.reactome.v2024.1.Hs.symbols	COLLAGEN_FORMATION	8839	250	NA	blood	Naive B	B	B	is_ti
FALSE	1	89	16	1	0.0625	0.011236	c2.cp.reactome.v2024.1.Hs.symbols	COMPLEMENT_CASCADE	8839	252	NA	blood	Naive B	B	B	is_ti
FALSE	1	23	512	1	0.00195312	0.0434783	c2.cp.reactome.v2024.1.Hs.symbols	COMPLEX_III_ASSEMBLY	8839	253	NA	blood	Naive B	B	B	is_ti
FALSE	1	44	1474	6	0.00407056	0.136364	c2.cp.reactome.v2024.1.Hs.symbols	COMPLEX_IV_ASSEMBLY	8839	254	NA	blood	Naive B	B	B	is_ti
FALSE	1	68	236	1	0.00423729	0.0147059	c2.cp.reactome.v2024.1.Hs.symbols	COMPLEX_I_BIOGENESIS	8839	255	NA	blood	Naive B	B	B	is_ti
FALSE	1	13	682	1	0.00146628	0.0769231	c2.cp.reactome.v2024.1.Hs.symbols	CONDENSATION_OF_PROPHASE_CHROMOSOMES	8839	257	NA	blood	Naive B	B	B	is_ti
FALSE	1	2	313	2	0.00638978	1	c2.cp.reactome.v2024.1.Hs.symbols	CONJUGATION_OF_BENZOATE_WITH_GLYCINE	8839	258	NA	blood	Naive B	B	B	is_ti
FALSE	1	62	511	7	0.0136986	0.112903	c2.cp.reactome.v2024.1.Hs.symbols	CONSTITUTIVE_SIGNALING_BY_ABERRANT_PI3K_IN_CANCER	8839	259	NA	blood	Naive B	B	B	is_ti
FALSE	1	25	1331	7	0.0052592	0.28	c2.cp.reactome.v2024.1.Hs.symbols	CONSTITUTIVE_SIGNALING_BY_AKT1_E17K_IN_CANCER	8839	260	NA	blood	Naive B	B	B	is_ti
FALSE	1	14	1144	3	0.00262238	0.214286	c2.cp.reactome.v2024.1.Hs.symbols	CONSTITUTIVE_SIGNALING_BY_EGFRVIII	8839	261	NA	blood	Naive B	B	B	is_ti
FALSE	1	18	1300	5	0.00384615	0.277778	c2.cp.reactome.v2024.1.Hs.symbols	CONSTITUTIVE_SIGNALING_BY_LIGAND_RESPONSIVE_EGFR_CANCER_VARIANTS	8839	262	NA	blood	Naive B	B	B	is_ti
FALSE	1	11	53	1	0.0188679	0.0909091	c2.cp.reactome.v2024.1.Hs.symbols	CONSTITUTIVE_SIGNALING_BY_OVEREXPRESSED_ERBB2	8839	263	NA	blood	Naive B	B	B	is_ti
FALSE	1	20	974	2	0.00205339	0.1	c2.cp.reactome.v2024.1.Hs.symbols	CONVERSION_FROM_APC_C_CDC20_TO_APC_C_CDH1_IN_LATE_ANAPHASE	8839	264	NA	blood	Naive B	B	B	is_ti
FALSE	1	35	384	4	0.0104167	0.114286	c2.cp.reactome.v2024.1.Hs.symbols	COOPERATION_OF_PDCL_PHLP1_AND_TRIC_CCT_IN_G_PROTEIN_BETA_FOLDING	8839	265	NA	blood	Naive B	B	B	is_ti
FALSE	1	29	59	1	0.0169492	0.0344828	c2.cp.reactome.v2024.1.Hs.symbols	COOPERATION_OF_PREFOLDIN_AND_TRIC_CCT_IN_ACTIN_AND_TUBULIN_FOLDING	8839	266	NA	blood	Naive B	B	B	is_ti
FALSE	1	66	198	1	0.00505051	0.0151515	c2.cp.reactome.v2024.1.Hs.symbols	COPII_MEDIATED_VESICLE_TRANSPORT	8839	267	NA	blood	Naive B	B	B	is_ti
FALSE	1	47	59	1	0.0169492	0.0212766	c2.cp.reactome.v2024.1.Hs.symbols	COPI_INDEPENDENT_GOLGI_TO_ER_RETROGRADE_TRAFFIC	8839	269	NA	blood	Naive B	B	B	is_ti
FALSE	1	10	1183	2	0.00169062	0.2	c2.cp.reactome.v2024.1.Hs.symbols	CYTOSOLIC_IRON_SULFUR_CLUSTER_ASSEMBLY	8839	294	NA	blood	Naive B	B	B	is_ti
FALSE	1	61	1383	10	0.00723066	0.163934	c2.cp.reactome.v2024.1.Hs.symbols	CYTOSOLIC_SENSORS_OF_PATHOGEN_ASSOCIATED_DNA	8839	295	NA	blood	Naive B	B	B	is_ti
FALSE	1	16	549	3	0.00546448	0.1875	c2.cp.reactome.v2024.1.Hs.symbols	CYTOSOLIC_SULFONATION_OF_SMALL_MOLECULES	8839	296	NA	blood	Naive B	B	B	is_ti
FALSE	1	12	20	1	0.05	0.0833333	c2.cp.reactome.v2024.1.Hs.symbols	DEFECTS_IN_COBALAMIN_B12_METABOLISM	8839	330	NA	blood	Naive B	B	B	is_ti
FALSE	1	20	20	1	0.05	0.05	c2.cp.reactome.v2024.1.Hs.symbols	DEFECTS_IN_VITAMIN_AND_COFACTOR_METABOLISM	8839	331	NA	blood	Naive B	B	B	is_ti
FALSE	1	10	117	1	0.00854701	0.1	c2.cp.reactome.v2024.1.Hs.symbols	DEFECTS_OF_CONTACT_ACTIVATION_SYSTEM_CAS_AND_KALLIKREIN_KININ_SYSTEM_KKS	8839	332	NA	blood	Naive B	B	B	is_ti
FALSE	1	10	158	1	0.00632911	0.1	c2.cp.reactome.v2024.1.Hs.symbols	DEFENSINS	8839	334	NA	blood	Naive B	B	B	is_ti
FALSE	1	54	119	1	0.00840336	0.0185185	c2.cp.reactome.v2024.1.Hs.symbols	DEGRADATION_OF_AXIN	8839	335	NA	blood	Naive B	B	B	is_ti
FALSE	1	83	159	4	0.0251572	0.0481928	c2.cp.reactome.v2024.1.Hs.symbols	DEGRADATION_OF_BETA_CATENIN_BY_THE_DESTRUCTION_COMPLEX	8839	336	NA	blood	Naive B	B	B	is_ti
FALSE	1	13	160	1	0.00625	0.0769231	c2.cp.reactome.v2024.1.Hs.symbols	DEGRADATION_OF_CYSTEINE_AND_HOMOCYSTEINE	8839	337	NA	blood	Naive B	B	B	is_ti
FALSE	1	56	765	4	0.00522876	0.0714286	c2.cp.reactome.v2024.1.Hs.symbols	DEGRADATION_OF_DVL	8839	338	NA	blood	Naive B	B	B	is_ti
FALSE	1	58	1438	11	0.00764951	0.189655	c2.cp.reactome.v2024.1.Hs.symbols	DEGRADATION_OF_GLI1_BY_THE_PROTEASOME	8839	339	NA	blood	Naive B	B	B	is_ti
FALSE	1	99	130	3	0.0230769	0.030303	c2.cp.reactome.v2024.1.Hs.symbols	DEGRADATION_OF_THE_EXTRACELLULAR_MATRIX	8839	340	NA	blood	Naive B	B	B	is_ti
FALSE	1	15	1412	4	0.00283286	0.266667	c2.cp.reactome.v2024.1.Hs.symbols	DEPOLYMERIZATION_OF_THE_NUCLEAR_LAMINA	8839	341	NA	blood	Naive B	B	B	is_ti
FALSE	1	28	358	1	0.0027933	0.0357143	c2.cp.reactome.v2024.1.Hs.symbols	DEPOSITION_OF_NEW_CENPA_CONTAINING_NUCLEOSOMES_AT_THE_CENTROMERE	8839	342	NA	blood	Naive B	B	B	is_ti
FALSE	1	5	11	1	0.0909091	0.2	c2.cp.reactome.v2024.1.Hs.symbols	DERMATAN_SULFATE_BIOSYNTHESIS	8839	343	NA	blood	Naive B	B	B	is_ti
FALSE	1	30	162	2	0.0123457	0.0666667	c2.cp.reactome.v2024.1.Hs.symbols	DETOXIFICATION_OF_REACTIVE_OXYGEN_SPECIES	8839	344	NA	blood	Naive B	B	B	is_ti
FALSE	1	234	1237	37	0.0299111	0.15812	c2.cp.reactome.v2024.1.Hs.symbols	DEUBIQUITINATION	8839	345	NA	blood	Naive B	B	B	is_ti
FALSE	1	940	1	1	1	0.00106383	c2.cp.reactome.v2024.1.Hs.symbols	DEVELOPMENTAL_BIOLOGY	8839	346	NA	blood	Naive B	B	B	is_ti
FALSE	1	7	1297	1	0.00077101	0.142857	c2.cp.reactome.v2024.1.Hs.symbols	DEX_H_BOX_HELICASES_ACTIVATE_TYPE_I_IFN_AND_INFLAMMATORY_CYTOKINES_PRODUCTION	8839	347	NA	blood	Naive B	B	B	is_ti
FALSE	1	19	1340	1	0.000746269	0.0526316	c2.cp.reactome.v2024.1.Hs.symbols	DIFFERENTIATION_OF_KERATINOCYTES_IN_INTERFOLLICULAR_EPIDERMIS_IN_MAMMALIAN_SKIN	8839	348	NA	blood	Naive B	B	B	is_ti
FALSE	1	7	735	1	0.00136054	0.142857	c2.cp.reactome.v2024.1.Hs.symbols	DIGESTION	8839	349	NA	blood	Naive B	B	B	is_ti
FALSE	1	8	1205	3	0.00248963	0.375	c2.cp.reactome.v2024.1.Hs.symbols	DEFECTS_IN_BIOTIN_BTN_METABOLISM	8839	329	NA	blood	Naive B	B	B	is_ti
FALSE	1	7	1046	1	0.000956023	0.142857	c2.cp.reactome.v2024.1.Hs.symbols	DEFECTIVE_RIPK1_MEDIATED_REGULATED_NECROSIS	8839	327	NA	blood	Naive B	B	B	is_ti
FALSE	1	5	1225	2	0.00163265	0.4	c2.cp.reactome.v2024.1.Hs.symbols	DEFECTIVE_LFNG_CAUSES_SCDO3	8839	326	NA	blood	Naive B	B	B	is_ti
FALSE	1	9	97	1	0.0103093	0.111111	c2.cp.reactome.v2024.1.Hs.symbols	DEFECTIVE_GALNT3_CAUSES_HFTC	8839	324	NA	blood	Naive B	B	B	is_ti
FALSE	1	131	1470	26	0.0176871	0.198473	c2.cp.reactome.v2024.1.Hs.symbols	C_TYPE_LECTIN_RECEPTORS_CLRS	8839	298	NA	blood	Naive B	B	B	is_ti
FALSE	1	35	1305	9	0.00689655	0.257143	c2.cp.reactome.v2024.1.Hs.symbols	DAG_AND_IP3_SIGNALING	8839	299	NA	blood	Naive B	B	B	is_ti
FALSE	1	39	1144	8	0.00699301	0.205128	c2.cp.reactome.v2024.1.Hs.symbols	DAP12_INTERACTIONS	8839	300	NA	blood	Naive B	B	B	is_ti
FALSE	1	29	1144	7	0.00611888	0.241379	c2.cp.reactome.v2024.1.Hs.symbols	DAP12_SIGNALING	8839	301	NA	blood	Naive B	B	B	is_ti
FALSE	1	22	1274	6	0.00470958	0.272727	c2.cp.reactome.v2024.1.Hs.symbols	DARPP_32_EVENTS	8839	302	NA	blood	Naive B	B	B	is_ti
FALSE	1	14	39	1	0.025641	0.0714286	c2.cp.reactome.v2024.1.Hs.symbols	DCC_MEDIATED_ATTRACTIVE_SIGNALING	8839	303	NA	blood	Naive B	B	B	is_ti
FALSE	1	66	1400	21	0.015	0.318182	c2.cp.reactome.v2024.1.Hs.symbols	DDX58_IFIH1_MEDIATED_INDUCTION_OF_INTERFERON_ALPHA_BETA	8839	304	NA	blood	Naive B	B	B	is_ti
FALSE	1	36	259	5	0.019305	0.138889	c2.cp.reactome.v2024.1.Hs.symbols	DEACTIVATION_OF_THE_BETA_CATENIN_TRANSACTIVATING_COMPLEX	8839	305	NA	blood	Naive B	B	B	is_ti
FALSE	1	53	1457	8	0.00549073	0.150943	c2.cp.reactome.v2024.1.Hs.symbols	DEADENYLATION_DEPENDENT_MRNA_DECAY	8839	306	NA	blood	Naive B	B	B	is_ti
FALSE	1	10	1467	4	0.00272665	0.4	c2.cp.reactome.v2024.1.Hs.symbols	COHESIN_LOADING_ONTO_CHROMATIN	8839	246	NA	blood	Naive B	B	B	is_ti
FALSE	1	25	1457	6	0.00411805	0.24	c2.cp.reactome.v2024.1.Hs.symbols	DEADENYLATION_OF_MRNA	8839	307	NA	blood	Naive B	B	B	is_ti
FALSE	1	61	1438	8	0.00556328	0.131148	c2.cp.reactome.v2024.1.Hs.symbols	DECTIN_1_MEDIATED_NONCANONICAL_NF_KB_SIGNALING	8839	309	NA	blood	Naive B	B	B	is_ti
FALSE	1	19	465	3	0.00645161	0.157895	c2.cp.reactome.v2024.1.Hs.symbols	DECTIN_2_FAMILY	8839	310	NA	blood	Naive B	B	B	is_ti
FALSE	1	3	254	1	0.00393701	0.333333	c2.cp.reactome.v2024.1.Hs.symbols	DEFECTIVE_B4GALT1_CAUSES_B4GALT1_CDG_CDG_2D	8839	311	NA	blood	Naive B	B	B	is_ti
FALSE	1	13	11	1	0.0909091	0.0769231	c2.cp.reactome.v2024.1.Hs.symbols	DEFECTIVE_B4GALT7_CAUSES_EDS_PROGEROID_TYPE	8839	312	NA	blood	Naive B	B	B	is_ti
FALSE	1	60	765	3	0.00392157	0.05	c2.cp.reactome.v2024.1.Hs.symbols	DEFECTIVE_CFTR_CAUSES_CYSTIC_FIBROSIS	8839	314	NA	blood	Naive B	B	B	is_ti
FALSE	1	2	11	1	0.0909091	0.5	c2.cp.reactome.v2024.1.Hs.symbols	DEFECTIVE_CHST14_CAUSES_EDS_MUSCULOCONTRACTURAL_TYPE	8839	315	NA	blood	Naive B	B	B	is_ti
FALSE	1	1	11	1	0.0909091	1	c2.cp.reactome.v2024.1.Hs.symbols	DEFECTIVE_CHST3_CAUSES_SEDCJD	8839	316	NA	blood	Naive B	B	B	is_ti
FALSE	1	2	11	1	0.0909091	0.5	c2.cp.reactome.v2024.1.Hs.symbols	DEFECTIVE_CHSY1_CAUSES_TPBS	8839	318	NA	blood	Naive B	B	B	is_ti
FALSE	1	4	117	1	0.00854701	0.25	c2.cp.reactome.v2024.1.Hs.symbols	DEFECTIVE_FACTOR_VIII_CAUSES_HEMOPHILIA_A	8839	323	NA	blood	Naive B	B	B	is_ti
FALSE	1	149	1400	36	0.0257143	0.241611	c2.cp.reactome.v2024.1.Hs.symbols	DEATH_RECEPTOR_SIGNALING	8839	308	NA	blood	Naive B	B	B	is_ti
FALSE	1	9	735	1	0.00136054	0.111111	c2.cp.reactome.v2024.1.Hs.symbols	DIGESTION_AND_ABSORPTION	8839	350	NA	blood	Naive B	B	B	is_ti
FALSE	1	16	20	1	0.05	0.0625	c2.cp.reactome.v2024.1.Hs.symbols	COBALAMIN_CBL_VITAMIN_B12_TRANSPORT_AND_METABOLISM	8839	244	NA	blood	Naive B	B	B	is_ti
FALSE	1	6	1470	1	0.000680272	0.166667	c2.cp.reactome.v2024.1.Hs.symbols	CLEC7A_INFLAMMASOME_PATHWAY	8839	242	NA	blood	Naive B	B	B	is_ti
FALSE	1	17	970	1	0.00103093	0.0588235	c2.cp.reactome.v2024.1.Hs.symbols	BUTYRATE_RESPONSE_FACTOR_1_BRF1_BINDS_AND_DESTABILIZES_MRNA	8839	166	NA	blood	Naive B	B	B	is_ti
FALSE	1	28	960	1	0.00104167	0.0357143	c2.cp.reactome.v2024.1.Hs.symbols	B_WICH_COMPLEX_POSITIVELY_REGULATES_RRNA_EXPRESSION	8839	168	NA	blood	Naive B	B	B	is_ti
FALSE	1	7	268	1	0.00373134	0.142857	c2.cp.reactome.v2024.1.Hs.symbols	CA2_ACTIVATED_K_CHANNELS	8839	169	NA	blood	Naive B	B	B	is_ti
FALSE	1	9	1274	2	0.00156986	0.222222	c2.cp.reactome.v2024.1.Hs.symbols	CALCINEURIN_ACTIVATES_NFAT	8839	171	NA	blood	Naive B	B	B	is_ti
FALSE	1	25	1300	5	0.00384615	0.2	c2.cp.reactome.v2024.1.Hs.symbols	CALNEXIN_CALRETICULIN_CYCLE	8839	173	NA	blood	Naive B	B	B	is_ti
FALSE	1	8	1190	3	0.00252101	0.375	c2.cp.reactome.v2024.1.Hs.symbols	CAMK_IV_MEDIATED_PHOSPHORYLATION_OF_CREB	8839	174	NA	blood	Naive B	B	B	is_ti
FALSE	1	37	986	8	0.00811359	0.216216	c2.cp.reactome.v2024.1.Hs.symbols	CARBOXYTERMINAL_POST_TRANSLATIONAL_MODIFICATIONS_OF_TUBULIN	8839	175	NA	blood	Naive B	B	B	is_ti
FALSE	1	92	388	11	0.0283505	0.119565	c2.cp.reactome.v2024.1.Hs.symbols	CARDIAC_CONDUCTION	8839	176	NA	blood	Naive B	B	B	is_ti
FALSE	1	17	159	1	0.00628931	0.0588235	c2.cp.reactome.v2024.1.Hs.symbols	CARDIOGENESIS	8839	177	NA	blood	Naive B	B	B	is_ti
FALSE	1	30	198	1	0.00505051	0.0333333	c2.cp.reactome.v2024.1.Hs.symbols	CARGO_CONCENTRATION_IN_THE_ER	8839	178	NA	blood	Naive B	B	B	is_ti
FALSE	1	94	602	9	0.0149502	0.0957447	c2.cp.reactome.v2024.1.Hs.symbols	CARGO_RECOGNITION_FOR_CLATHRIN_MEDIATED_ENDOCYTOSIS	8839	179	NA	blood	Naive B	B	B	is_ti
FALSE	1	47	1432	11	0.00768156	0.234043	c2.cp.reactome.v2024.1.Hs.symbols	CARGO_TRAFFICKING_TO_THE_PERICILIARY_MEMBRANE	8839	180	NA	blood	Naive B	B	B	is_ti
FALSE	1	12	1053	5	0.00474834	0.416667	c2.cp.reactome.v2024.1.Hs.symbols	CARNITINE_METABOLISM	8839	181	NA	blood	Naive B	B	B	is_ti
FALSE	1	16	1396	2	0.00143266	0.125	c2.cp.reactome.v2024.1.Hs.symbols	CASPASE_ACTIVATION_VIA_DEATH_RECEPTORS_IN_THE_PRESENCE_OF_LIGAND	8839	182	NA	blood	Naive B	B	B	is_ti
FALSE	1	10	474	1	0.0021097	0.1	c2.cp.reactome.v2024.1.Hs.symbols	CASPASE_ACTIVATION_VIA_DEPENDENCE_RECEPTORS_IN_THE_ABSENCE_OF_LIGAND	8839	183	NA	blood	Naive B	B	B	is_ti
FALSE	1	26	474	1	0.0021097	0.0384615	c2.cp.reactome.v2024.1.Hs.symbols	CASPASE_ACTIVATION_VIA_EXTRINSIC_APOPTOTIC_SIGNALLING_PATHWAY	8839	184	NA	blood	Naive B	B	B	is_ti
FALSE	1	12	1342	5	0.00372578	0.416667	c2.cp.reactome.v2024.1.Hs.symbols	CASPASE_MEDIATED_CLEAVAGE_OF_CYTOSKELETAL_PROTEINS	8839	185	NA	blood	Naive B	B	B	is_ti
FALSE	1	7	23	1	0.0434783	0.142857	c2.cp.reactome.v2024.1.Hs.symbols	CATION_COUPLED_CHLORIDE_COTRANSPORTERS	8839	186	NA	blood	Naive B	B	B	is_ti
FALSE	1	31	778	4	0.00514139	0.129032	c2.cp.reactome.v2024.1.Hs.symbols	CA_DEPENDENT_EVENTS	8839	187	NA	blood	Naive B	B	B	is_ti
FALSE	1	28	1413	7	0.004954	0.25	c2.cp.reactome.v2024.1.Hs.symbols	BUDDING_AND_MATURATION_OF_HIV_VIRION	8839	165	NA	blood	Naive B	B	B	is_ti
FALSE	1	9	951	2	0.00210305	0.222222	c2.cp.reactome.v2024.1.Hs.symbols	CD163_MEDIATING_AN_ANTI_INFLAMMATORY_RESPONSE	8839	188	NA	blood	Naive B	B	B	is_ti
FALSE	1	21	1329	9	0.00677201	0.428571	c2.cp.reactome.v2024.1.Hs.symbols	BRANCHED_CHAIN_AMINO_ACID_CATABOLISM	8839	164	NA	blood	Naive B	B	B	is_ti
FALSE	1	14	1252	1	0.000798722	0.0714286	c2.cp.reactome.v2024.1.Hs.symbols	BLOOD_GROUP_SYSTEMS_BIOSYNTHESIS	8839	162	NA	blood	Naive B	B	B	is_ti
FALSE	1	17	1466	5	0.00341064	0.294118	c2.cp.reactome.v2024.1.Hs.symbols	BETA_CATENIN_PHOSPHORYLATION_CASCADE	8839	141	NA	blood	Naive B	B	B	is_ti
FALSE	1	5	158	1	0.00632911	0.2	c2.cp.reactome.v2024.1.Hs.symbols	BETA_DEFENSINS	8839	142	NA	blood	Naive B	B	B	is_ti
FALSE	1	5	634	2	0.00315457	0.4	c2.cp.reactome.v2024.1.Hs.symbols	BETA_OXIDATION_OF_BUTANOYL_COA_TO_ACETYL_COA	8839	143	NA	blood	Naive B	B	B	is_ti
FALSE	1	6	494	1	0.00202429	0.166667	c2.cp.reactome.v2024.1.Hs.symbols	BETA_OXIDATION_OF_DECANOYL_COA_TO_OCTANOYL_COA_COA	8839	144	NA	blood	Naive B	B	B	is_ti
FALSE	1	5	494	1	0.00202429	0.2	c2.cp.reactome.v2024.1.Hs.symbols	BETA_OXIDATION_OF_HEXANOYL_COA_TO_BUTANOYL_COA	8839	145	NA	blood	Naive B	B	B	is_ti
FALSE	1	4	494	1	0.00202429	0.25	c2.cp.reactome.v2024.1.Hs.symbols	BETA_OXIDATION_OF_LAUROYL_COA_TO_DECANOYL_COA_COA	8839	146	NA	blood	Naive B	B	B	is_ti
FALSE	1	5	494	1	0.00202429	0.2	c2.cp.reactome.v2024.1.Hs.symbols	BETA_OXIDATION_OF_OCTANOYL_COA_TO_HEXANOYL_COA	8839	147	NA	blood	Naive B	B	B	is_ti
FALSE	1	9	1426	1	0.000701262	0.111111	c2.cp.reactome.v2024.1.Hs.symbols	BETA_OXIDATION_OF_PRISTANOYL_COA	8839	148	NA	blood	Naive B	B	B	is_ti
FALSE	1	10	1426	4	0.00280505	0.4	c2.cp.reactome.v2024.1.Hs.symbols	BETA_OXIDATION_OF_VERY_LONG_CHAIN_FATTY_ACIDS	8839	149	NA	blood	Naive B	B	B	is_ti
FALSE	1	9	418	2	0.00478469	0.222222	c2.cp.reactome.v2024.1.Hs.symbols	BH3_ONLY_PROTEINS_ASSOCIATE_WITH_AND_INACTIVATE_ANTI_APOPTOTIC_BCL_2_MEMBERS	8839	150	NA	blood	Naive B	B	B	is_ti
FALSE	1	8	929	1	0.00107643	0.125	c2.cp.reactome.v2024.1.Hs.symbols	BICARBONATE_TRANSPORTERS	8839	151	NA	blood	Naive B	B	B	is_ti
FALSE	1	31	56	1	0.0178571	0.0322581	c2.cp.reactome.v2024.1.Hs.symbols	BILE_ACID_AND_BILE_SALT_METABOLISM	8839	152	NA	blood	Naive B	B	B	is_ti
FALSE	1	87	594	4	0.00673401	0.045977	c2.cp.reactome.v2024.1.Hs.symbols	BINDING_AND_UPTAKE_OF_LIGANDS_BY_SCAVENGER_RECEPTORS	8839	153	NA	blood	Naive B	B	B	is_ti
FALSE	1	134	58	5	0.0862069	0.0373134	c2.cp.reactome.v2024.1.Hs.symbols	BIOLOGICAL_OXIDATIONS	8839	155	NA	blood	Naive B	B	B	is_ti
FALSE	1	6	282	2	0.0070922	0.333333	c2.cp.reactome.v2024.1.Hs.symbols	BIOSYNTHESIS_OF_EPA_DERIVED_SPMS	8839	156	NA	blood	Naive B	B	B	is_ti
FALSE	1	4	282	1	0.0035461	0.25	c2.cp.reactome.v2024.1.Hs.symbols	BIOSYNTHESIS_OF_MARESINS	8839	157	NA	blood	Naive B	B	B	is_ti
FALSE	1	14	282	2	0.0070922	0.142857	c2.cp.reactome.v2024.1.Hs.symbols	BIOSYNTHESIS_OF_SPECIALIZED_PRORESOLVING_MEDIATORS_SPMS	8839	159	NA	blood	Naive B	B	B	is_ti
FALSE	1	73	688	4	0.00581395	0.0547945	c2.cp.reactome.v2024.1.Hs.symbols	BIOSYNTHESIS_OF_THE_N_GLYCAN_PRECURSOR_DOLICHOL_LIPID_LINKED_OLIGOSACCHARIDE_LLO_AND_TRANSFER_TO_A_NASCENT_PROTEIN	8839	160	NA	blood	Naive B	B	B	is_ti
FALSE	1	11	556	3	0.00539568	0.272727	c2.cp.reactome.v2024.1.Hs.symbols	BIOTIN_TRANSPORT_AND_METABOLISM	8839	161	NA	blood	Naive B	B	B	is_ti
FALSE	1	24	1254	4	0.00318979	0.166667	c2.cp.reactome.v2024.1.Hs.symbols	BMAL1_CLOCK_NPAS2_ACTIVATES_CIRCADIAN_GENE_EXPRESSION	8839	163	NA	blood	Naive B	B	B	is_ti
FALSE	1	20	1368	7	0.00511696	0.35	c2.cp.reactome.v2024.1.Hs.symbols	CD209_DC_SIGN_SIGNALING	8839	189	NA	blood	Naive B	B	B	is_ti
FALSE	1	60	594	5	0.00841751	0.0833333	c2.cp.reactome.v2024.1.Hs.symbols	CD22_MEDIATED_BCR_REGULATION	8839	190	NA	blood	Naive B	B	B	is_ti
FALSE	1	33	1459	11	0.00753941	0.333333	c2.cp.reactome.v2024.1.Hs.symbols	CD28_CO_STIMULATION	8839	191	NA	blood	Naive B	B	B	is_ti
FALSE	1	6	907	2	0.00220507	0.333333	c2.cp.reactome.v2024.1.Hs.symbols	CHOLINE_CATABOLISM	8839	220	NA	blood	Naive B	B	B	is_ti
FALSE	1	13	219	3	0.0136986	0.230769	c2.cp.reactome.v2024.1.Hs.symbols	CHONDROITIN_SULFATE_BIOSYNTHESIS	8839	221	NA	blood	Naive B	B	B	is_ti
FALSE	1	42	11	1	0.0909091	0.0238095	c2.cp.reactome.v2024.1.Hs.symbols	CHONDROITIN_SULFATE_DERMATAN_SULFATE_METABOLISM	8839	222	NA	blood	Naive B	B	B	is_ti
FALSE	1	7	244	1	0.00409836	0.142857	c2.cp.reactome.v2024.1.Hs.symbols	CHREBP_ACTIVATES_METABOLIC_GENE_EXPRESSION	8839	223	NA	blood	Naive B	B	B	is_ti
FALSE	1	9	980	2	0.00204082	0.222222	c2.cp.reactome.v2024.1.Hs.symbols	CHROMATIN_MODIFICATIONS_DURING_THE_MATERNAL_TO_ZYGOTIC_TRANSITION_MZT	8839	224	NA	blood	Naive B	B	B	is_ti
FALSE	1	200	1463	41	0.0280246	0.205	c2.cp.reactome.v2024.1.Hs.symbols	CHROMATIN_MODIFYING_ENZYMES	8839	225	NA	blood	Naive B	B	B	is_ti
FALSE	1	90	358	1	0.0027933	0.0111111	c2.cp.reactome.v2024.1.Hs.symbols	CHROMOSOME_MAINTENANCE	8839	226	NA	blood	Naive B	B	B	is_ti
FALSE	1	5	286	1	0.0034965	0.2	c2.cp.reactome.v2024.1.Hs.symbols	CHYLOMICRON_CLEARANCE	8839	228	NA	blood	Naive B	B	B	is_ti
FALSE	1	181	1432	34	0.023743	0.187845	c2.cp.reactome.v2024.1.Hs.symbols	CILIUM_ASSEMBLY	8839	230	NA	blood	Naive B	B	B	is_ti
FALSE	1	67	1300	14	0.0107692	0.208955	c2.cp.reactome.v2024.1.Hs.symbols	CIRCADIAN_CLOCK	8839	232	NA	blood	Naive B	B	B	is_ti
FALSE	1	34	1410	6	0.00425532	0.176471	c2.cp.reactome.v2024.1.Hs.symbols	CITRIC_ACID_CYCLE_TCA_CYCLE	8839	233	NA	blood	Naive B	B	B	is_ti
FALSE	1	179	207	5	0.0241546	0.027933	c2.cp.reactome.v2024.1.Hs.symbols	CLASS_A_1_RHODOPSIN_LIKE_RECEPTORS	8839	234	NA	blood	Naive B	B	B	is_ti
FALSE	1	58	69	1	0.0144928	0.0172414	c2.cp.reactome.v2024.1.Hs.symbols	CLASS_B_2_SECRETIN_FAMILY_RECEPTORS	8839	235	NA	blood	Naive B	B	B	is_ti
FALSE	1	18	238	1	0.00420168	0.0555556	c2.cp.reactome.v2024.1.Hs.symbols	CLASS_C_3_METABOTROPIC_GLUTAMATE_PHEROMONE_RECEPTORS	8839	236	NA	blood	Naive B	B	B	is_ti
FALSE	1	358	1173	62	0.0528559	0.173184	c2.cp.reactome.v2024.1.Hs.symbols	CLASS_I_MHC_MEDIATED_ANTIGEN_PROCESSING_PRESENTATION	8839	237	NA	blood	Naive B	B	B	is_ti
FALSE	1	20	1371	7	0.00510576	0.35	c2.cp.reactome.v2024.1.Hs.symbols	CLASS_I_PEROXISOMAL_MEMBRANE_PROTEIN_IMPORT	8839	238	NA	blood	Naive B	B	B	is_ti
FALSE	1	134	717	13	0.0181311	0.0970149	c2.cp.reactome.v2024.1.Hs.symbols	CLATHRIN_MEDIATED_ENDOCYTOSIS	8839	239	NA	blood	Naive B	B	B	is_ti
FALSE	1	11	1274	4	0.00313972	0.363636	c2.cp.reactome.v2024.1.Hs.symbols	CLEC7A_DECTIN_1_INDUCES_NFAT_ACTIVATION	8839	240	NA	blood	Naive B	B	B	is_ti
FALSE	1	99	1470	17	0.0115646	0.171717	c2.cp.reactome.v2024.1.Hs.symbols	CLEC7A_DECTIN_1_SIGNALING	8839	241	NA	blood	Naive B	B	B	is_ti
FALSE	1	27	1207	1	0.0008285	0.037037	c2.cp.reactome.v2024.1.Hs.symbols	CHOLESTEROL_BIOSYNTHESIS	8839	219	NA	blood	Naive B	B	B	is_ti
FALSE	1	8	689	1	0.00145138	0.125	c2.cp.reactome.v2024.1.Hs.symbols	CHL1_INTERACTIONS	8839	218	NA	blood	Naive B	B	B	is_ti
FALSE	1	12	1221	2	0.001638	0.166667	c2.cp.reactome.v2024.1.Hs.symbols	CHK1_CHK2_CDS1_MEDIATED_INACTIVATION_OF_CYCLIN_B_CDK1_COMPLEX	8839	217	NA	blood	Naive B	B	B	is_ti
FALSE	1	43	173	2	0.0115607	0.0465116	c2.cp.reactome.v2024.1.Hs.symbols	CHEMOKINE_RECEPTORS_BIND_CHEMOKINES	8839	216	NA	blood	Naive B	B	B	is_ti
FALSE	1	22	1325	8	0.00603774	0.363636	c2.cp.reactome.v2024.1.Hs.symbols	CD28_DEPENDENT_PI3K_AKT_SIGNALING	8839	192	NA	blood	Naive B	B	B	is_ti
FALSE	1	12	1459	3	0.0020562	0.25	c2.cp.reactome.v2024.1.Hs.symbols	CD28_DEPENDENT_VAV1_PATHWAY	8839	193	NA	blood	Naive B	B	B	is_ti
FALSE	1	5	92	2	0.0217391	0.4	c2.cp.reactome.v2024.1.Hs.symbols	CDH11_HOMOTYPIC_AND_HETEROTYPIC_INTERACTIONS	8839	196	NA	blood	Naive B	B	B	is_ti
FALSE	1	18	788	2	0.00253807	0.111111	c2.cp.reactome.v2024.1.Hs.symbols	CELLULAR_HEXOSE_TRANSPORT	8839	197	NA	blood	Naive B	B	B	is_ti
FALSE	1	710	1474	146	0.0990502	0.205634	c2.cp.reactome.v2024.1.Hs.symbols	CELLULAR_RESPONSES_TO_STIMULI	8839	198	NA	blood	Naive B	B	B	is_ti
FALSE	1	195	169	5	0.0295858	0.025641	c2.cp.reactome.v2024.1.Hs.symbols	CELLULAR_RESPONSE_TO_CHEMICAL_STRESS	8839	199	NA	blood	Naive B	B	B	is_ti
FALSE	1	93	434	4	0.00921659	0.0430108	c2.cp.reactome.v2024.1.Hs.symbols	CELLULAR_RESPONSE_TO_HEAT_STRESS	8839	200	NA	blood	Naive B	B	B	is_ti
FALSE	1	70	974	6	0.00616016	0.0857143	c2.cp.reactome.v2024.1.Hs.symbols	CELLULAR_RESPONSE_TO_HYPOXIA	8839	201	NA	blood	Naive B	B	B	is_ti
FALSE	1	128	1439	31	0.0215427	0.242188	c2.cp.reactome.v2024.1.Hs.symbols	CELLULAR_SENESCENCE	8839	204	NA	blood	Naive B	B	B	is_ti
FALSE	1	6	889	1	0.00112486	0.166667	c2.cp.reactome.v2024.1.Hs.symbols	COBALAMIN_CBL_METABOLISM	8839	243	NA	blood	Naive B	B	B	is_ti
FALSE	1	119	338	12	0.035503	0.10084	c2.cp.reactome.v2024.1.Hs.symbols	CELL_CELL_COMMUNICATION	8839	205	NA	blood	Naive B	B	B	is_ti
FALSE	1	613	78	2	0.025641	0.00326264	c2.cp.reactome.v2024.1.Hs.symbols	CELL_CYCLE	8839	207	NA	blood	Naive B	B	B	is_ti
FALSE	1	254	1346	26	0.0193165	0.102362	c2.cp.reactome.v2024.1.Hs.symbols	CELL_CYCLE_CHECKPOINTS	8839	208	NA	blood	Naive B	B	B	is_ti
FALSE	1	490	78	2	0.025641	0.00408163	c2.cp.reactome.v2024.1.Hs.symbols	CELL_CYCLE_MITOTIC	8839	209	NA	blood	Naive B	B	B	is_ti
FALSE	1	72	1381	21	0.0152064	0.291667	c2.cp.reactome.v2024.1.Hs.symbols	CELL_DEATH_SIGNALLING_VIA_NRAGE_NRIF_AND_NADE	8839	210	NA	blood	Naive B	B	B	is_ti
FALSE	1	17	237	1	0.00421941	0.0588235	c2.cp.reactome.v2024.1.Hs.symbols	CELL_EXTRACELLULAR_MATRIX_INTERACTIONS	8839	211	NA	blood	Naive B	B	B	is_ti
FALSE	1	89	112	5	0.0446429	0.0561798	c2.cp.reactome.v2024.1.Hs.symbols	CELL_JUNCTION_ORGANIZATION	8839	212	NA	blood	Naive B	B	B	is_ti
FALSE	1	165	227	3	0.0132159	0.0181818	c2.cp.reactome.v2024.1.Hs.symbols	CELL_SURFACE_INTERACTIONS_AT_THE_VASCULAR_WALL	8839	213	NA	blood	Naive B	B	B	is_ti
FALSE	1	13	323	4	0.0123839	0.307692	c2.cp.reactome.v2024.1.Hs.symbols	CGMP_EFFECTS	8839	214	NA	blood	Naive B	B	B	is_ti
FALSE	1	20	1300	6	0.00461538	0.3	c2.cp.reactome.v2024.1.Hs.symbols	CHAPERONE_MEDIATED_AUTOPHAGY	8839	215	NA	blood	Naive B	B	B	is_ti
FALSE	1	65	155	6	0.0387097	0.0923077	c2.cp.reactome.v2024.1.Hs.symbols	CELL_CELL_JUNCTION_ORGANIZATION	8839	206	NA	blood	Naive B	B	B	is_ti
FALSE	1	87	234	2	0.00854701	0.0229885	c2.cp.reactome.v2024.1.Hs.symbols	PCP_CE_PATHWAY	8839	1008	NA	blood	Naive B	B	B	is_ti
FALSE	1	4	735	1	0.00136054	0.25	c2.cp.reactome.v2024.1.Hs.symbols	DIGESTION_OF_DIETARY_CARBOHYDRATE	8839	351	NA	blood	Naive B	B	B	is_ti
FALSE	1	27	11	1	0.0909091	0.037037	c2.cp.reactome.v2024.1.Hs.symbols	DISEASES_ASSOCIATED_WITH_GLYCOSAMINOGLYCAN_METABOLISM	8839	354	NA	blood	Naive B	B	B	is_ti
FALSE	1	22	586	1	0.00170648	0.0454545	c2.cp.reactome.v2024.1.Hs.symbols	FORMATION_OF_FIBRIN_CLOT_CLOTTING_CASCADE	8839	501	NA	blood	Naive B	B	B	is_ti
FALSE	1	42	1037	7	0.00675024	0.166667	c2.cp.reactome.v2024.1.Hs.symbols	FORMATION_OF_INCISION_COMPLEX_IN_GG_NER	8839	502	NA	blood	Naive B	B	B	is_ti
FALSE	1	62	32	1	0.03125	0.016129	c2.cp.reactome.v2024.1.Hs.symbols	FORMATION_OF_PARAXIAL_MESODERM	8839	505	NA	blood	Naive B	B	B	is_ti
FALSE	1	55	1268	7	0.0055205	0.127273	c2.cp.reactome.v2024.1.Hs.symbols	FORMATION_OF_RNA_POL_II_ELONGATION_COMPLEX	8839	506	NA	blood	Naive B	B	B	is_ti
FALSE	1	11	1439	3	0.00208478	0.272727	c2.cp.reactome.v2024.1.Hs.symbols	FORMATION_OF_SENESCENCE_ASSOCIATED_HETEROCHROMATIN_FOCI_SAHF	8839	507	NA	blood	Naive B	B	B	is_ti
FALSE	1	50	1468	9	0.00613079	0.18	c2.cp.reactome.v2024.1.Hs.symbols	FORMATION_OF_TC_NER_PRE_INCISION_COMPLEX	8839	508	NA	blood	Naive B	B	B	is_ti
FALSE	1	4	306	1	0.00326797	0.25	c2.cp.reactome.v2024.1.Hs.symbols	FORMATION_OF_THE_ANTERIOR_NEURAL_PLATE	8839	509	NA	blood	Naive B	B	B	is_ti
FALSE	1	29	159	3	0.0188679	0.103448	c2.cp.reactome.v2024.1.Hs.symbols	FORMATION_OF_THE_BETA_CATENIN_TCF_TRANSACTIVATING_COMPLEX	8839	510	NA	blood	Naive B	B	B	is_ti
FALSE	1	36	5	2	0.4	0.0555556	c2.cp.reactome.v2024.1.Hs.symbols	FORMATION_OF_THE_CORNIFIED_ENVELOPE	8839	511	NA	blood	Naive B	B	B	is_ti
FALSE	1	32	1212	2	0.00165017	0.0625	c2.cp.reactome.v2024.1.Hs.symbols	FORMATION_OF_THE_EARLY_ELONGATION_COMPLEX	8839	512	NA	blood	Naive B	B	B	is_ti
FALSE	1	10	79	1	0.0126582	0.1	c2.cp.reactome.v2024.1.Hs.symbols	FORMATION_OF_THE_NEPHRIC_DUCT	8839	513	NA	blood	Naive B	B	B	is_ti
FALSE	1	4	306	1	0.00326797	0.25	c2.cp.reactome.v2024.1.Hs.symbols	FORMATION_OF_THE_POSTERIOR_NEURAL_PLATE	8839	514	NA	blood	Naive B	B	B	is_ti
FALSE	1	22	59	1	0.0169492	0.0454545	c2.cp.reactome.v2024.1.Hs.symbols	FORMATION_OF_TUBULIN_FOLDING_INTERMEDIATES_BY_CCT_TRIC	8839	516	NA	blood	Naive B	B	B	is_ti
FALSE	1	41	1407	7	0.00497512	0.170732	c2.cp.reactome.v2024.1.Hs.symbols	FORMATION_OF_WDR5_CONTAINING_HISTONE_MODIFYING_COMPLEXES	8839	517	NA	blood	Naive B	B	B	is_ti
FALSE	1	5	295	2	0.00677966	0.4	c2.cp.reactome.v2024.1.Hs.symbols	FORMATION_OF_XYLULOSE_5_PHOSPHATE	8839	518	NA	blood	Naive B	B	B	is_ti
FALSE	1	6	410	3	0.00731707	0.5	c2.cp.reactome.v2024.1.Hs.symbols	FORMYL_PEPTIDE_RECEPTORS_BIND_FORMYL_PEPTIDES_AND_MANY_OTHER_LIGANDS	8839	519	NA	blood	Naive B	B	B	is_ti
FALSE	1	56	1331	18	0.0135237	0.321429	c2.cp.reactome.v2024.1.Hs.symbols	FOXO_MEDIATED_TRANSCRIPTION	8839	520	NA	blood	Naive B	B	B	is_ti
FALSE	1	15	1331	6	0.00450789	0.4	c2.cp.reactome.v2024.1.Hs.symbols	FOXO_MEDIATED_TRANSCRIPTION_OF_CELL_CYCLE_GENES	8839	521	NA	blood	Naive B	B	B	is_ti
FALSE	1	16	1331	6	0.00450789	0.375	c2.cp.reactome.v2024.1.Hs.symbols	FOXO_MEDIATED_TRANSCRIPTION_OF_CELL_DEATH_GENES	8839	522	NA	blood	Naive B	B	B	is_ti
FALSE	1	10	777	3	0.003861	0.3	c2.cp.reactome.v2024.1.Hs.symbols	FORMATION_OF_DEFINITIVE_ENDODERM	8839	500	NA	blood	Naive B	B	B	is_ti
FALSE	1	23	1331	6	0.00450789	0.26087	c2.cp.reactome.v2024.1.Hs.symbols	FOXO_MEDIATED_TRANSCRIPTION_OF_OXIDATIVE_STRESS_METABOLIC_AND_NEURONAL_GENES	8839	523	NA	blood	Naive B	B	B	is_ti
FALSE	1	7	277	2	0.00722022	0.285714	c2.cp.reactome.v2024.1.Hs.symbols	FORMATION_OF_AXIAL_MESODERM	8839	499	NA	blood	Naive B	B	B	is_ti
FALSE	1	10	245	1	0.00408163	0.1	c2.cp.reactome.v2024.1.Hs.symbols	FOLDING_OF_ACTIN_BY_CCT_TRIC	8839	496	NA	blood	Naive B	B	B	is_ti
FALSE	1	33	1079	6	0.0055607	0.181818	c2.cp.reactome.v2024.1.Hs.symbols	FATTY_ACYL_COA_BIOSYNTHESIS	8839	468	NA	blood	Naive B	B	B	is_ti
FALSE	1	5	1157	1	0.000864304	0.2	c2.cp.reactome.v2024.1.Hs.symbols	FBXW7_MUTANTS_AND_NOTCH1_IN_CANCER	8839	469	NA	blood	Naive B	B	B	is_ti
FALSE	1	85	594	5	0.00841751	0.0588235	c2.cp.reactome.v2024.1.Hs.symbols	FCERI_MEDIATED_CA_2_MOBILIZATION	8839	470	NA	blood	Naive B	B	B	is_ti
FALSE	1	86	594	6	0.010101	0.0697674	c2.cp.reactome.v2024.1.Hs.symbols	FCERI_MEDIATED_MAPK_ACTIVATION	8839	471	NA	blood	Naive B	B	B	is_ti
FALSE	1	134	602	6	0.00996678	0.0447761	c2.cp.reactome.v2024.1.Hs.symbols	FCERI_MEDIATED_NF_KB_ACTIVATION	8839	472	NA	blood	Naive B	B	B	is_ti
FALSE	1	140	614	12	0.019544	0.0857143	c2.cp.reactome.v2024.1.Hs.symbols	FCGAMMA_RECEPTOR_FCGR_DEPENDENT_PHAGOCYTOSIS	8839	473	NA	blood	Naive B	B	B	is_ti
FALSE	1	90	40	1	0.025	0.0111111	c2.cp.reactome.v2024.1.Hs.symbols	FCGR3A_MEDIATED_IL10_SYNTHESIS	8839	474	NA	blood	Naive B	B	B	is_ti
FALSE	1	68	40	1	0.025	0.0147059	c2.cp.reactome.v2024.1.Hs.symbols	FCGR_ACTIVATION	8839	475	NA	blood	Naive B	B	B	is_ti
FALSE	1	184	1470	32	0.0217687	0.173913	c2.cp.reactome.v2024.1.Hs.symbols	FC_EPSILON_RECEPTOR_FCERI_SIGNALING	8839	476	NA	blood	Naive B	B	B	is_ti
FALSE	1	12	54	1	0.0185185	0.0833333	c2.cp.reactome.v2024.1.Hs.symbols	FERTILIZATION	8839	477	NA	blood	Naive B	B	B	is_ti
FALSE	1	22	1338	3	0.00224215	0.136364	c2.cp.reactome.v2024.1.Hs.symbols	FGFR1_MUTANT_RECEPTOR_ACTIVATION	8839	481	NA	blood	Naive B	B	B	is_ti
FALSE	1	26	1404	2	0.0014245	0.0769231	c2.cp.reactome.v2024.1.Hs.symbols	FGFR2_ALTERNATIVE_SPLICING	8839	484	NA	blood	Naive B	B	B	is_ti
FALSE	1	21	1212	1	0.000825083	0.047619	c2.cp.reactome.v2024.1.Hs.symbols	FGFR2_MUTANT_RECEPTOR_ACTIVATION	8839	486	NA	blood	Naive B	B	B	is_ti
FALSE	1	3	97	1	0.0103093	0.333333	c2.cp.reactome.v2024.1.Hs.symbols	FGFR3_LIGAND_BINDING_AND_ACTIVATION	8839	488	NA	blood	Naive B	B	B	is_ti
FALSE	1	2	16	1	0.0625	0.5	c2.cp.reactome.v2024.1.Hs.symbols	FICOLINS_BIND_TO_REPETITIVE_CARBOHYDRATE_STRUCTURES_ON_THE_TARGET_CELL_SURFACE	8839	491	NA	blood	Naive B	B	B	is_ti
FALSE	1	38	1449	12	0.00828157	0.315789	c2.cp.reactome.v2024.1.Hs.symbols	FLT3_SIGNALING	8839	492	NA	blood	Naive B	B	B	is_ti
FALSE	1	7	1300	3	0.00230769	0.428571	c2.cp.reactome.v2024.1.Hs.symbols	FLT3_SIGNALING_BY_CBL_MUTANTS	8839	493	NA	blood	Naive B	B	B	is_ti
FALSE	1	27	694	5	0.00720461	0.185185	c2.cp.reactome.v2024.1.Hs.symbols	FLT3_SIGNALING_IN_DISEASE	8839	494	NA	blood	Naive B	B	B	is_ti
FALSE	1	6	1449	4	0.00276052	0.666667	c2.cp.reactome.v2024.1.Hs.symbols	FLT3_SIGNALING_THROUGH_SRC_FAMILY_KINASES	8839	495	NA	blood	Naive B	B	B	is_ti
FALSE	1	10	4	1	0.25	0.1	c2.cp.reactome.v2024.1.Hs.symbols	FORMATION_OF_APOPTOSOME	8839	497	NA	blood	Naive B	B	B	is_ti
FALSE	1	10	781	1	0.00128041	0.1	c2.cp.reactome.v2024.1.Hs.symbols	FREE_FATTY_ACIDS_REGULATE_INSULIN_SECRETION	8839	524	NA	blood	Naive B	B	B	is_ti
FALSE	1	13	511	1	0.00195695	0.0769231	c2.cp.reactome.v2024.1.Hs.symbols	FRS_MEDIATED_FGFR1_SIGNALING	8839	526	NA	blood	Naive B	B	B	is_ti
FALSE	1	13	511	1	0.00195695	0.0769231	c2.cp.reactome.v2024.1.Hs.symbols	FRS_MEDIATED_FGFR2_SIGNALING	8839	527	NA	blood	Naive B	B	B	is_ti
FALSE	1	83	1300	12	0.00923077	0.144578	c2.cp.reactome.v2024.1.Hs.symbols	GLOBAL_GENOME_NUCLEOTIDE_EXCISION_REPAIR_GG_NER	8839	557	NA	blood	Naive B	B	B	is_ti
FALSE	1	33	551	4	0.00725953	0.121212	c2.cp.reactome.v2024.1.Hs.symbols	GLUCAGON_LIKE_PEPTIDE_1_GLP1_REGULATES_INSULIN_SECRETION	8839	558	NA	blood	Naive B	B	B	is_ti
FALSE	1	26	69	1	0.0144928	0.0384615	c2.cp.reactome.v2024.1.Hs.symbols	GLUCAGON_SIGNALING_IN_METABOLIC_REGULATION	8839	559	NA	blood	Naive B	B	B	is_ti
FALSE	1	22	69	1	0.0144928	0.0454545	c2.cp.reactome.v2024.1.Hs.symbols	GLUCAGON_TYPE_LIGAND_RECEPTORS	8839	560	NA	blood	Naive B	B	B	is_ti
FALSE	1	21	154	1	0.00649351	0.047619	c2.cp.reactome.v2024.1.Hs.symbols	GLUCONEOGENESIS	8839	562	NA	blood	Naive B	B	B	is_ti
FALSE	1	75	301	4	0.013289	0.0533333	c2.cp.reactome.v2024.1.Hs.symbols	GLUCOSE_METABOLISM	8839	563	NA	blood	Naive B	B	B	is_ti
FALSE	1	7	8	1	0.125	0.142857	c2.cp.reactome.v2024.1.Hs.symbols	GLUCURONIDATION	8839	564	NA	blood	Naive B	B	B	is_ti
FALSE	1	13	80	2	0.025	0.153846	c2.cp.reactome.v2024.1.Hs.symbols	GLUTAMATE_AND_GLUTAMINE_METABOLISM	8839	565	NA	blood	Naive B	B	B	is_ti
FALSE	1	22	1170	1	0.000854701	0.0454545	c2.cp.reactome.v2024.1.Hs.symbols	GLUTAMATE_NEUROTRANSMITTER_RELEASE_CYCLE	8839	566	NA	blood	Naive B	B	B	is_ti
FALSE	1	30	387	2	0.00516796	0.0666667	c2.cp.reactome.v2024.1.Hs.symbols	GLUTATHIONE_CONJUGATION	8839	567	NA	blood	Naive B	B	B	is_ti
FALSE	1	105	279	10	0.0358423	0.0952381	c2.cp.reactome.v2024.1.Hs.symbols	GLYCEROPHOSPHOLIPID_BIOSYNTHESIS	8839	569	NA	blood	Naive B	B	B	is_ti
FALSE	1	7	942	1	0.00106157	0.142857	c2.cp.reactome.v2024.1.Hs.symbols	GLYCEROPHOSPHOLIPID_CATABOLISM	8839	570	NA	blood	Naive B	B	B	is_ti
FALSE	1	13	1007	3	0.00297915	0.230769	c2.cp.reactome.v2024.1.Hs.symbols	GLYCOGEN_BREAKDOWN_GLYCOGENOLYSIS	8839	572	NA	blood	Naive B	B	B	is_ti
FALSE	1	23	1007	5	0.00496524	0.217391	c2.cp.reactome.v2024.1.Hs.symbols	GLYCOGEN_METABOLISM	8839	573	NA	blood	Naive B	B	B	is_ti
FALSE	1	13	773	2	0.00258732	0.153846	c2.cp.reactome.v2024.1.Hs.symbols	GLYCOGEN_STORAGE_DISEASES	8839	574	NA	blood	Naive B	B	B	is_ti
FALSE	1	12	1300	3	0.00230769	0.25	c2.cp.reactome.v2024.1.Hs.symbols	GLYCOGEN_SYNTHESIS	8839	575	NA	blood	Naive B	B	B	is_ti
FALSE	1	100	476	13	0.0273109	0.13	c2.cp.reactome.v2024.1.Hs.symbols	GLYCOSAMINOGLYCAN_METABOLISM	8839	576	NA	blood	Naive B	B	B	is_ti
FALSE	1	17	1252	1	0.000798722	0.0588235	c2.cp.reactome.v2024.1.Hs.symbols	GLYCOSPHINGOLIPID_BIOSYNTHESIS	8839	577	NA	blood	Naive B	B	B	is_ti
FALSE	1	30	90	1	0.0111111	0.0333333	c2.cp.reactome.v2024.1.Hs.symbols	GLYCOSPHINGOLIPID_CATABOLISM	8839	578	NA	blood	Naive B	B	B	is_ti
FALSE	1	10	159	1	0.00628931	0.1	c2.cp.reactome.v2024.1.Hs.symbols	GERM_LAYER_FORMATION_AT_GASTRULATION	8839	555	NA	blood	Naive B	B	B	is_ti
FALSE	1	73	124	1	0.00806452	0.0136986	c2.cp.reactome.v2024.1.Hs.symbols	GENE_SILENCING_BY_RNA	8839	554	NA	blood	Naive B	B	B	is_ti
FALSE	1	37	110	2	0.0181818	0.0540541	c2.cp.reactome.v2024.1.Hs.symbols	GENE_AND_PROTEIN_EXPRESSION_BY_JAK_STAT_SIGNALING_AFTER_INTERLEUKIN_12_STIMULATION	8839	553	NA	blood	Naive B	B	B	is_ti
FALSE	1	36	127	2	0.015748	0.0555556	c2.cp.reactome.v2024.1.Hs.symbols	GENERATION_OF_SECOND_MESSENGER_MOLECULES	8839	552	NA	blood	Naive B	B	B	is_ti
FALSE	1	10	511	1	0.00195695	0.1	c2.cp.reactome.v2024.1.Hs.symbols	FRS_MEDIATED_FGFR3_SIGNALING	8839	528	NA	blood	Naive B	B	B	is_ti
FALSE	1	11	511	1	0.00195695	0.0909091	c2.cp.reactome.v2024.1.Hs.symbols	FRS_MEDIATED_FGFR4_SIGNALING	8839	529	NA	blood	Naive B	B	B	is_ti
FALSE	1	5	31	1	0.0322581	0.2	c2.cp.reactome.v2024.1.Hs.symbols	FRUCTOSE_CATABOLISM	8839	530	NA	blood	Naive B	B	B	is_ti
FALSE	1	7	295	2	0.00677966	0.285714	c2.cp.reactome.v2024.1.Hs.symbols	FRUCTOSE_METABOLISM	8839	531	NA	blood	Naive B	B	B	is_ti
FALSE	1	27	936	5	0.00534188	0.185185	c2.cp.reactome.v2024.1.Hs.symbols	G0_AND_EARLY_G1	8839	532	NA	blood	Naive B	B	B	is_ti
FALSE	1	67	807	5	0.00619579	0.0746269	c2.cp.reactome.v2024.1.Hs.symbols	G1_S_DNA_DAMAGE_CHECKPOINTS	8839	533	NA	blood	Naive B	B	B	is_ti
FALSE	1	29	936	5	0.00534188	0.172414	c2.cp.reactome.v2024.1.Hs.symbols	G1_S_SPECIFIC_TRANSCRIPTION	8839	534	NA	blood	Naive B	B	B	is_ti
FALSE	1	131	1300	15	0.0115385	0.114504	c2.cp.reactome.v2024.1.Hs.symbols	G2_M_CHECKPOINTS	8839	535	NA	blood	Naive B	B	B	is_ti
FALSE	1	59	1269	11	0.00866824	0.186441	c2.cp.reactome.v2024.1.Hs.symbols	G2_M_DNA_DAMAGE_CHECKPOINT	8839	536	NA	blood	Naive B	B	B	is_ti
FALSE	1	146	816	23	0.0281863	0.157534	c2.cp.reactome.v2024.1.Hs.symbols	FATTY_ACID_METABOLISM	8839	467	NA	blood	Naive B	B	B	is_ti
FALSE	1	14	694	2	0.00288184	0.142857	c2.cp.reactome.v2024.1.Hs.symbols	GAB1_SIGNALOSOME	8839	539	NA	blood	Naive B	B	B	is_ti
FALSE	1	39	69	1	0.0144928	0.025641	c2.cp.reactome.v2024.1.Hs.symbols	GABA_RECEPTOR_ACTIVATION	8839	541	NA	blood	Naive B	B	B	is_ti
FALSE	1	15	1170	1	0.000854701	0.0666667	c2.cp.reactome.v2024.1.Hs.symbols	GABA_SYNTHESIS_RELEASE_REUPTAKE_AND_DEGRADATION	8839	542	NA	blood	Naive B	B	B	is_ti
FALSE	1	51	117	2	0.017094	0.0392157	c2.cp.reactome.v2024.1.Hs.symbols	GAMMA_CARBOXYLATION_HYPUSINYLATION_HYDROXYLATION_AND_ARYLSULFATASE_ACTIVATION	8839	543	NA	blood	Naive B	B	B	is_ti
FALSE	1	25	1300	3	0.00230769	0.12	c2.cp.reactome.v2024.1.Hs.symbols	GAP_FILLING_DNA_REPAIR_SYNTHESIS_AND_LIGATION_IN_GG_NER	8839	545	NA	blood	Naive B	B	B	is_ti
FALSE	1	19	59	1	0.0169492	0.0526316	c2.cp.reactome.v2024.1.Hs.symbols	GAP_JUNCTION_ASSEMBLY	8839	546	NA	blood	Naive B	B	B	is_ti
FALSE	1	32	59	1	0.0169492	0.03125	c2.cp.reactome.v2024.1.Hs.symbols	GAP_JUNCTION_TRAFFICKING_AND_REGULATION	8839	548	NA	blood	Naive B	B	B	is_ti
FALSE	1	16	1437	5	0.00347947	0.3125	c2.cp.reactome.v2024.1.Hs.symbols	GASTRIN_CREB_SIGNALLING_PATHWAY_VIA_PKC_AND_MAPK	8839	549	NA	blood	Naive B	B	B	is_ti
FALSE	1	86	306	6	0.0196078	0.0697674	c2.cp.reactome.v2024.1.Hs.symbols	GASTRULATION	8839	550	NA	blood	Naive B	B	B	is_ti
FALSE	1	4	331	1	0.00302115	0.25	c2.cp.reactome.v2024.1.Hs.symbols	GDP_FUCOSE_BIOSYNTHESIS	8839	551	NA	blood	Naive B	B	B	is_ti
FALSE	1	32	69	1	0.0144928	0.03125	c2.cp.reactome.v2024.1.Hs.symbols	GABA_B_RECEPTOR_ACTIVATION	8839	540	NA	blood	Naive B	B	B	is_ti
FALSE	1	27	386	3	0.00777202	0.111111	c2.cp.reactome.v2024.1.Hs.symbols	DISASSEMBLY_OF_THE_DESTRUCTION_COMPLEX_AND_RECRUITMENT_OF_AXIN_TO_THE_MEMBRANE	8839	353	NA	blood	Naive B	B	B	is_ti
FALSE	1	5	700	1	0.00142857	0.2	c2.cp.reactome.v2024.1.Hs.symbols	FASL_CD95L_SIGNALING	8839	463	NA	blood	Naive B	B	B	is_ti
FALSE	1	123	138	3	0.0217391	0.0243902	c2.cp.reactome.v2024.1.Hs.symbols	FACTORS_INVOLVED_IN_MEGAKARYOCYTE_DEVELOPMENT_AND_PLATELET_PRODUCTION	8839	461	NA	blood	Naive B	B	B	is_ti
FALSE	1	280	1300	43	0.0330769	0.153571	c2.cp.reactome.v2024.1.Hs.symbols	DNA_REPAIR	8839	381	NA	blood	Naive B	B	B	is_ti
FALSE	1	127	483	1	0.00207039	0.00787402	c2.cp.reactome.v2024.1.Hs.symbols	DNA_REPLICATION	8839	382	NA	blood	Naive B	B	B	is_ti
FALSE	1	100	602	2	0.00332226	0.02	c2.cp.reactome.v2024.1.Hs.symbols	DNA_REPLICATION_PRE_INITIATION	8839	384	NA	blood	Naive B	B	B	is_ti
FALSE	1	23	643	2	0.00311042	0.0869565	c2.cp.reactome.v2024.1.Hs.symbols	DOPAMINE_NEUROTRANSMITTER_RELEASE_CYCLE	8839	387	NA	blood	Naive B	B	B	is_ti
FALSE	1	13	1325	5	0.00377358	0.384615	c2.cp.reactome.v2024.1.Hs.symbols	DOWNREGULATION_OF_ERBB2_ERBB3_SIGNALING	8839	389	NA	blood	Naive B	B	B	is_ti
FALSE	1	27	1325	7	0.00528302	0.259259	c2.cp.reactome.v2024.1.Hs.symbols	DOWNREGULATION_OF_ERBB2_SIGNALING	8839	390	NA	blood	Naive B	B	B	is_ti
FALSE	1	9	1300	3	0.00230769	0.333333	c2.cp.reactome.v2024.1.Hs.symbols	DOWNREGULATION_OF_ERBB4_SIGNALING	8839	391	NA	blood	Naive B	B	B	is_ti
FALSE	1	30	1300	9	0.00692308	0.3	c2.cp.reactome.v2024.1.Hs.symbols	DOWNREGULATION_OF_SMAD2_3_SMAD4_TRANSCRIPTIONAL_ACTIVITY	8839	392	NA	blood	Naive B	B	B	is_ti
FALSE	1	25	214	1	0.0046729	0.04	c2.cp.reactome.v2024.1.Hs.symbols	DOWNREGULATION_OF_TGF_BETA_RECEPTOR_SIGNALING	8839	393	NA	blood	Naive B	B	B	is_ti
FALSE	1	80	1470	16	0.0108844	0.2	c2.cp.reactome.v2024.1.Hs.symbols	DOWNSTREAM_SIGNALING_EVENTS_OF_B_CELL_RECEPTOR_BCR	8839	394	NA	blood	Naive B	B	B	is_ti
FALSE	1	19	694	3	0.00432277	0.157895	c2.cp.reactome.v2024.1.Hs.symbols	DOWNSTREAM_SIGNALING_OF_ACTIVATED_FGFR1	8839	395	NA	blood	Naive B	B	B	is_ti
FALSE	1	18	694	3	0.00432277	0.166667	c2.cp.reactome.v2024.1.Hs.symbols	DOWNSTREAM_SIGNALING_OF_ACTIVATED_FGFR2	8839	396	NA	blood	Naive B	B	B	is_ti
FALSE	1	15	694	3	0.00432277	0.2	c2.cp.reactome.v2024.1.Hs.symbols	DOWNSTREAM_SIGNALING_OF_ACTIVATED_FGFR3	8839	397	NA	blood	Naive B	B	B	is_ti
FALSE	1	16	694	3	0.00432277	0.1875	c2.cp.reactome.v2024.1.Hs.symbols	DOWNSTREAM_SIGNALING_OF_ACTIVATED_FGFR4	8839	398	NA	blood	Naive B	B	B	is_ti
FALSE	1	26	1144	5	0.00437063	0.192308	c2.cp.reactome.v2024.1.Hs.symbols	DOWNSTREAM_SIGNAL_TRANSDUCTION	8839	399	NA	blood	Naive B	B	B	is_ti
FALSE	1	63	8	2	0.25	0.031746	c2.cp.reactome.v2024.1.Hs.symbols	DRUG_ADME	8839	400	NA	blood	Naive B	B	B	is_ti
FALSE	1	5	414	1	0.00241546	0.2	c2.cp.reactome.v2024.1.Hs.symbols	DRUG_MEDIATED_INHIBITION_OF_CDK4_CDK6_ACTIVITY	8839	401	NA	blood	Naive B	B	B	is_ti
FALSE	1	40	1440	5	0.00347222	0.125	c2.cp.reactome.v2024.1.Hs.symbols	DUAL_INCISION_IN_GG_NER	8839	402	NA	blood	Naive B	B	B	is_ti
FALSE	1	62	1468	10	0.00681199	0.16129	c2.cp.reactome.v2024.1.Hs.symbols	DUAL_INCISION_IN_TC_NER	8839	403	NA	blood	Naive B	B	B	is_ti
FALSE	1	43	1300	8	0.00615385	0.186047	c2.cp.reactome.v2024.1.Hs.symbols	DNA_DOUBLE_STRAND_BREAK_RESPONSE	8839	379	NA	blood	Naive B	B	B	is_ti
FALSE	1	22	651	2	0.0030722	0.0909091	c2.cp.reactome.v2024.1.Hs.symbols	E2F_MEDIATED_REGULATION_OF_DNA_REPLICATION	8839	405	NA	blood	Naive B	B	B	is_ti
FALSE	1	131	1300	19	0.0146154	0.145038	c2.cp.reactome.v2024.1.Hs.symbols	DNA_DOUBLE_STRAND_BREAK_REPAIR	8839	378	NA	blood	Naive B	B	B	is_ti
FALSE	1	8	1255	2	0.00159363	0.25	c2.cp.reactome.v2024.1.Hs.symbols	DNA_DAMAGE_REVERSAL	8839	376	NA	blood	Naive B	B	B	is_ti
FALSE	1	15	688	1	0.00145349	0.0666667	c2.cp.reactome.v2024.1.Hs.symbols	DISEASES_ASSOCIATED_WITH_GLYCOSYLATION_PRECURSOR_BIOSYNTHESIS	8839	355	NA	blood	Naive B	B	B	is_ti
FALSE	1	20	254	1	0.00393701	0.05	c2.cp.reactome.v2024.1.Hs.symbols	DISEASES_ASSOCIATED_WITH_N_GLYCOSYLATION_OF_PROTEINS	8839	356	NA	blood	Naive B	B	B	is_ti
FALSE	1	53	97	1	0.0103093	0.0188679	c2.cp.reactome.v2024.1.Hs.symbols	DISEASES_ASSOCIATED_WITH_O_GLYCOSYLATION_OF_PROTEINS	8839	357	NA	blood	Naive B	B	B	is_ti
FALSE	1	5	1064	1	0.00093985	0.2	c2.cp.reactome.v2024.1.Hs.symbols	DISEASES_OF_BASE_EXCISION_REPAIR	8839	359	NA	blood	Naive B	B	B	is_ti
FALSE	1	30	773	4	0.00517464	0.133333	c2.cp.reactome.v2024.1.Hs.symbols	DISEASES_OF_CARBOHYDRATE_METABOLISM	8839	360	NA	blood	Naive B	B	B	is_ti
FALSE	1	50	1269	11	0.00866824	0.22	c2.cp.reactome.v2024.1.Hs.symbols	DISEASES_OF_DNA_REPAIR	8839	361	NA	blood	Naive B	B	B	is_ti
FALSE	1	114	11	1	0.0909091	0.00877193	c2.cp.reactome.v2024.1.Hs.symbols	DISEASES_OF_GLYCOSYLATION	8839	362	NA	blood	Naive B	B	B	is_ti
FALSE	1	12	117	1	0.00854701	0.0833333	c2.cp.reactome.v2024.1.Hs.symbols	DISEASES_OF_HEMOSTASIS	8839	363	NA	blood	Naive B	B	B	is_ti
FALSE	1	28	25	2	0.08	0.0714286	c2.cp.reactome.v2024.1.Hs.symbols	DISEASES_OF_IMMUNE_SYSTEM	8839	364	NA	blood	Naive B	B	B	is_ti
FALSE	1	197	20	2	0.1	0.0101523	c2.cp.reactome.v2024.1.Hs.symbols	DISEASES_OF_METABOLISM	8839	365	NA	blood	Naive B	B	B	is_ti
FALSE	1	38	1090	5	0.00458716	0.131579	c2.cp.reactome.v2024.1.Hs.symbols	DISEASES_OF_MITOTIC_CELL_CYCLE	8839	367	NA	blood	Naive B	B	B	is_ti
FALSE	1	45	213	4	0.0187793	0.0888889	c2.cp.reactome.v2024.1.Hs.symbols	DISEASES_OF_PROGRAMMED_CELL_DEATH	8839	368	NA	blood	Naive B	B	B	is_ti
FALSE	1	418	1351	85	0.0629164	0.203349	c2.cp.reactome.v2024.1.Hs.symbols	DISEASES_OF_SIGNAL_TRANSDUCTION_BY_GROWTH_FACTOR_RECEPTORS_AND_SECOND_MESSENGERS	8839	369	NA	blood	Naive B	B	B	is_ti
FALSE	1	5	234	1	0.0042735	0.2	c2.cp.reactome.v2024.1.Hs.symbols	DISINHIBITION_OF_SNARE_FORMATION	8839	370	NA	blood	Naive B	B	B	is_ti
FALSE	1	142	9	1	0.111111	0.00704225	c2.cp.reactome.v2024.1.Hs.symbols	DISORDERS_OF_TRANSMEMBRANE_TRANSPORTERS	8839	371	NA	blood	Naive B	B	B	is_ti
FALSE	1	9	1064	2	0.0018797	0.222222	c2.cp.reactome.v2024.1.Hs.symbols	DISPLACEMENT_OF_DNA_GLYCOSYLASE_BY_APEX1	8839	372	NA	blood	Naive B	B	B	is_ti
FALSE	1	11	102	1	0.00980392	0.0909091	c2.cp.reactome.v2024.1.Hs.symbols	DISSOLUTION_OF_FIBRIN_CLOT	8839	373	NA	blood	Naive B	B	B	is_ti
FALSE	1	48	1082	6	0.00554529	0.125	c2.cp.reactome.v2024.1.Hs.symbols	DNA_DAMAGE_BYPASS	8839	374	NA	blood	Naive B	B	B	is_ti
FALSE	1	38	1300	8	0.00615385	0.210526	c2.cp.reactome.v2024.1.Hs.symbols	DNA_DAMAGE_RECOGNITION_IN_GG_NER	8839	375	NA	blood	Naive B	B	B	is_ti
FALSE	1	28	1269	5	0.00394011	0.178571	c2.cp.reactome.v2024.1.Hs.symbols	DNA_DAMAGE_TELOMERE_STRESS_INDUCED_SENESCENCE	8839	377	NA	blood	Naive B	B	B	is_ti
FALSE	1	43	1319	8	0.0060652	0.186047	c2.cp.reactome.v2024.1.Hs.symbols	E3_UBIQUITIN_LIGASES_UBIQUITINATE_TARGET_PROTEINS	8839	406	NA	blood	Naive B	B	B	is_ti
FALSE	1	14	680	2	0.00294118	0.142857	c2.cp.reactome.v2024.1.Hs.symbols	EARLY_PHASE_OF_HIV_LIFE_CYCLE	8839	407	NA	blood	Naive B	B	B	is_ti
FALSE	1	35	1409	7	0.00496806	0.2	c2.cp.reactome.v2024.1.Hs.symbols	EARLY_SARS_COV_2_INFECTION_EVENTS	8839	408	NA	blood	Naive B	B	B	is_ti
FALSE	1	10	110	1	0.00909091	0.1	c2.cp.reactome.v2024.1.Hs.symbols	ERYTHROCYTES_TAKE_UP_CARBON_DIOXIDE_AND_RELEASE_OXYGEN	8839	438	NA	blood	Naive B	B	B	is_ti
FALSE	1	6	110	1	0.00909091	0.166667	c2.cp.reactome.v2024.1.Hs.symbols	ERYTHROCYTES_TAKE_UP_OXYGEN_AND_RELEASE_CARBON_DIOXIDE	8839	439	NA	blood	Naive B	B	B	is_ti
FALSE	1	6	462	2	0.004329	0.333333	c2.cp.reactome.v2024.1.Hs.symbols	ERYTHROPOIETIN_ACTIVATES_PHOSPHOLIPASE_C_GAMMA_PLCG	8839	441	NA	blood	Naive B	B	B	is_ti
FALSE	1	13	1436	5	0.00348189	0.384615	c2.cp.reactome.v2024.1.Hs.symbols	ERYTHROPOIETIN_ACTIVATES_RAS	8839	442	NA	blood	Naive B	B	B	is_ti
FALSE	1	6	462	2	0.004329	0.333333	c2.cp.reactome.v2024.1.Hs.symbols	ERYTHROPOIETIN_ACTIVATES_STAT5	8839	443	NA	blood	Naive B	B	B	is_ti
FALSE	1	20	1300	4	0.00307692	0.2	c2.cp.reactome.v2024.1.Hs.symbols	ER_QUALITY_CONTROL_COMPARTMENT_ERQC	8839	444	NA	blood	Naive B	B	B	is_ti
FALSE	1	145	59	1	0.0169492	0.00689655	c2.cp.reactome.v2024.1.Hs.symbols	ER_TO_GOLGI_ANTEROGRADE_TRANSPORT	8839	445	NA	blood	Naive B	B	B	is_ti
FALSE	1	151	1212	27	0.0222772	0.178808	c2.cp.reactome.v2024.1.Hs.symbols	ESR_MEDIATED_SIGNALING	8839	446	NA	blood	Naive B	B	B	is_ti
FALSE	1	11	1467	4	0.00272665	0.363636	c2.cp.reactome.v2024.1.Hs.symbols	ESTABLISHMENT_OF_SISTER_CHROMATID_COHESION	8839	447	NA	blood	Naive B	B	B	is_ti
FALSE	1	4	437	1	0.00228833	0.25	c2.cp.reactome.v2024.1.Hs.symbols	ESTROGEN_BIOSYNTHESIS	8839	448	NA	blood	Naive B	B	B	is_ti
FALSE	1	87	1212	16	0.0132013	0.183908	c2.cp.reactome.v2024.1.Hs.symbols	ESTROGEN_DEPENDENT_GENE_EXPRESSION	8839	449	NA	blood	Naive B	B	B	is_ti
FALSE	1	21	807	4	0.00495663	0.190476	c2.cp.reactome.v2024.1.Hs.symbols	ESTROGEN_DEPENDENT_NUCLEAR_EVENTS_DOWNSTREAM_OF_ESR_MEMBRANE_SIGNALING	8839	450	NA	blood	Naive B	B	B	is_ti
FALSE	1	6	1144	1	0.000874126	0.166667	c2.cp.reactome.v2024.1.Hs.symbols	ESTROGEN_STIMULATED_SIGNALING_THROUGH_PRKCZ	8839	451	NA	blood	Naive B	B	B	is_ti
FALSE	1	8	256	2	0.0078125	0.25	c2.cp.reactome.v2024.1.Hs.symbols	ETHANOL_OXIDATION	8839	452	NA	blood	Naive B	B	B	is_ti
FALSE	1	20	1300	5	0.00384615	0.25	c2.cp.reactome.v2024.1.Hs.symbols	EVASION_BY_RSV_OF_HOST_INTERFERON_RESPONSES	8839	455	NA	blood	Naive B	B	B	is_ti
FALSE	1	32	301	1	0.00332226	0.03125	c2.cp.reactome.v2024.1.Hs.symbols	EXPORT_OF_VIRAL_RIBONUCLEOPROTEINS_FROM_NUCLEUS	8839	456	NA	blood	Naive B	B	B	is_ti
FALSE	1	49	1280	3	0.00234375	0.0612245	c2.cp.reactome.v2024.1.Hs.symbols	EXTENSION_OF_TELOMERES	8839	457	NA	blood	Naive B	B	B	is_ti
FALSE	1	220	130	6	0.0461538	0.0272727	c2.cp.reactome.v2024.1.Hs.symbols	EXTRACELLULAR_MATRIX_ORGANIZATION	8839	458	NA	blood	Naive B	B	B	is_ti
FALSE	1	68	434	6	0.0138249	0.0882353	c2.cp.reactome.v2024.1.Hs.symbols	EXTRA_NUCLEAR_ESTROGEN_SIGNALING	8839	459	NA	blood	Naive B	B	B	is_ti
FALSE	1	22	1452	6	0.00413223	0.272727	c2.cp.reactome.v2024.1.Hs.symbols	ERK_MAPK_TARGETS	8839	437	NA	blood	Naive B	B	B	is_ti
FALSE	1	13	318	1	0.00314465	0.0769231	c2.cp.reactome.v2024.1.Hs.symbols	ERKS_ARE_INACTIVATED	8839	436	NA	blood	Naive B	B	B	is_ti
FALSE	1	16	967	1	0.00103413	0.0625	c2.cp.reactome.v2024.1.Hs.symbols	ERCC6_CSB_AND_EHMT2_G9A_POSITIVELY_REGULATE_RRNA_EXPRESSION	8839	435	NA	blood	Naive B	B	B	is_ti
FALSE	1	13	53	1	0.0188679	0.0769231	c2.cp.reactome.v2024.1.Hs.symbols	ERBB2_REGULATES_CELL_MOTILITY	8839	434	NA	blood	Naive B	B	B	is_ti
FALSE	1	49	49	2	0.0408163	0.0408163	c2.cp.reactome.v2024.1.Hs.symbols	ECM_PROTEOGLYCANS	8839	409	NA	blood	Naive B	B	B	is_ti
FALSE	1	25	530	4	0.00754717	0.16	c2.cp.reactome.v2024.1.Hs.symbols	EFFECTS_OF_PIP2_HYDROLYSIS	8839	410	NA	blood	Naive B	B	B	is_ti
FALSE	1	27	61	1	0.0163934	0.037037	c2.cp.reactome.v2024.1.Hs.symbols	EGFR_DOWNREGULATION	8839	411	NA	blood	Naive B	B	B	is_ti
FALSE	1	9	1144	1	0.000874126	0.111111	c2.cp.reactome.v2024.1.Hs.symbols	EGFR_TRANSACTIVATION_BY_GASTRIN	8839	413	NA	blood	Naive B	B	B	is_ti
FALSE	1	26	49	1	0.0204082	0.0384615	c2.cp.reactome.v2024.1.Hs.symbols	EGR2_AND_SOX10_MEDIATED_INITIATION_OF_SCHWANN_CELL_MYELINATION	8839	414	NA	blood	Naive B	B	B	is_ti
FALSE	1	13	207	1	0.00483092	0.0769231	c2.cp.reactome.v2024.1.Hs.symbols	EICOSANOID_LIGAND_BINDING_RECEPTORS	8839	416	NA	blood	Naive B	B	B	is_ti
FALSE	1	2	763	1	0.00131062	0.5	c2.cp.reactome.v2024.1.Hs.symbols	ELECTRIC_TRANSMISSION_ACROSS_GAP_JUNCTIONS	8839	418	NA	blood	Naive B	B	B	is_ti
FALSE	1	12	323	1	0.00309598	0.0833333	c2.cp.reactome.v2024.1.Hs.symbols	ELEVATION_OF_CYTOSOLIC_CA2_LEVELS	8839	419	NA	blood	Naive B	B	B	is_ti
FALSE	1	18	1198	1	0.000834725	0.0555556	c2.cp.reactome.v2024.1.Hs.symbols	ENDOGENOUS_STEROLS	8839	420	NA	blood	Naive B	B	B	is_ti
FALSE	1	39	1333	7	0.00525131	0.179487	c2.cp.reactome.v2024.1.Hs.symbols	FANCONI_ANEMIA_PATHWAY	8839	462	NA	blood	Naive B	B	B	is_ti
FALSE	1	31	1471	7	0.00475867	0.225806	c2.cp.reactome.v2024.1.Hs.symbols	ENDOSOMAL_SORTING_COMPLEX_REQUIRED_FOR_TRANSPORT_ESCRT	8839	421	NA	blood	Naive B	B	B	is_ti
FALSE	1	27	814	4	0.004914	0.148148	c2.cp.reactome.v2024.1.Hs.symbols	ENERGY_DEPENDENT_REGULATION_OF_MTOR_BY_LKB1_AMPK	8839	423	NA	blood	Naive B	B	B	is_ti
FALSE	1	9	19	1	0.0526316	0.111111	c2.cp.reactome.v2024.1.Hs.symbols	ENOS_ACTIVATION	8839	425	NA	blood	Naive B	B	B	is_ti
FALSE	1	24	32	1	0.03125	0.0416667	c2.cp.reactome.v2024.1.Hs.symbols	EPHA_MEDIATED_GROWTH_CONE_COLLAPSE	8839	426	NA	blood	Naive B	B	B	is_ti
FALSE	1	40	1019	3	0.00294406	0.075	c2.cp.reactome.v2024.1.Hs.symbols	EPHB_MEDIATED_FORWARD_SIGNALING	8839	427	NA	blood	Naive B	B	B	is_ti
FALSE	1	18	143	1	0.00699301	0.0555556	c2.cp.reactome.v2024.1.Hs.symbols	EPHRIN_SIGNALING	8839	428	NA	blood	Naive B	B	B	is_ti
FALSE	1	46	32	1	0.03125	0.0217391	c2.cp.reactome.v2024.1.Hs.symbols	EPH_EPHRIN_MEDIATED_REPULSION_OF_CELLS	8839	429	NA	blood	Naive B	B	B	is_ti
FALSE	1	85	32	1	0.03125	0.0117647	c2.cp.reactome.v2024.1.Hs.symbols	EPH_EPHRIN_SIGNALING	8839	430	NA	blood	Naive B	B	B	is_ti
FALSE	1	184	81	1	0.0123457	0.00543478	c2.cp.reactome.v2024.1.Hs.symbols	EPIGENETIC_REGULATION_OF_GENE_EXPRESSION	8839	431	NA	blood	Naive B	B	B	is_ti
FALSE	1	11	53	1	0.0188679	0.0909091	c2.cp.reactome.v2024.1.Hs.symbols	ERBB2_ACTIVATES_PTK6_SIGNALING	8839	433	NA	blood	Naive B	B	B	is_ti
FALSE	1	11	1143	1	0.000874891	0.0909091	c2.cp.reactome.v2024.1.Hs.symbols	ENDOSOMAL_VACUOLAR_PATHWAY	8839	422	NA	blood	Naive B	B	B	is_ti
FALSE	1	25	990	1	0.0010101	0.04	c2.cp.reactome.v2024.1.Hs.symbols	PD_1_SIGNALING	8839	1010	NA	blood	Naive B	B	B	is_ti
FALSE	1	11	990	4	0.0040404	0.363636	c2.cp.reactome.v2024.1.Hs.symbols	PECAM1_INTERACTIONS	8839	1011	NA	blood	Naive B	B	B	is_ti
FALSE	1	13	1026	3	0.00292398	0.230769	c2.cp.reactome.v2024.1.Hs.symbols	PENTOSE_PHOSPHATE_PATHWAY	8839	1012	NA	blood	Naive B	B	B	is_ti
FALSE	1	27	697	2	0.00286944	0.0740741	c2.cp.reactome.v2024.1.Hs.symbols	TNFS_BIND_THEIR_PHYSIOLOGICAL_RECEPTORS	8839	1601	NA	blood	Naive B	B	B	is_ti
FALSE	1	17	258	1	0.00387597	0.0588235	c2.cp.reactome.v2024.1.Hs.symbols	TNF_RECEPTOR_SUPERFAMILY_TNFSF_MEMBERS_MEDIATING_NON_CANONICAL_NF_KB_PATHWAY	8839	1602	NA	blood	Naive B	B	B	is_ti
FALSE	1	56	1400	14	0.01	0.25	c2.cp.reactome.v2024.1.Hs.symbols	TNF_SIGNALING	8839	1603	NA	blood	Naive B	B	B	is_ti
FALSE	1	4	1170	1	0.000854701	0.25	c2.cp.reactome.v2024.1.Hs.symbols	TOXICITY_OF_BOTULINUM_TOXIN_TYPE_D_BOTD	8839	1607	NA	blood	Naive B	B	B	is_ti
FALSE	1	77	1474	18	0.0122117	0.233766	c2.cp.reactome.v2024.1.Hs.symbols	TP53_REGULATES_METABOLIC_GENES	8839	1608	NA	blood	Naive B	B	B	is_ti
FALSE	1	21	1457	3	0.00205903	0.142857	c2.cp.reactome.v2024.1.Hs.symbols	TP53_REGULATES_TRANSCRIPTION_OF_ADDITIONAL_CELL_CYCLE_GENES_WHOSE_EXACT_ROLE_IN_THE_P53_PATHWAY_REMAIN_UNCERTAIN	8839	1609	NA	blood	Naive B	B	B	is_ti
FALSE	1	12	1269	4	0.00315209	0.333333	c2.cp.reactome.v2024.1.Hs.symbols	TP53_REGULATES_TRANSCRIPTION_OF_CASPASE_ACTIVATORS_AND_CASPASES	8839	1610	NA	blood	Naive B	B	B	is_ti
FALSE	1	48	1457	7	0.00480439	0.145833	c2.cp.reactome.v2024.1.Hs.symbols	TP53_REGULATES_TRANSCRIPTION_OF_CELL_CYCLE_GENES	8839	1611	NA	blood	Naive B	B	B	is_ti
FALSE	1	43	1269	9	0.0070922	0.209302	c2.cp.reactome.v2024.1.Hs.symbols	TP53_REGULATES_TRANSCRIPTION_OF_CELL_DEATH_GENES	8839	1612	NA	blood	Naive B	B	B	is_ti
FALSE	1	60	1269	9	0.0070922	0.15	c2.cp.reactome.v2024.1.Hs.symbols	TP53_REGULATES_TRANSCRIPTION_OF_DNA_REPAIR_GENES	8839	1614	NA	blood	Naive B	B	B	is_ti
FALSE	1	19	1269	4	0.00315209	0.210526	c2.cp.reactome.v2024.1.Hs.symbols	TP53_REGULATES_TRANSCRIPTION_OF_GENES_INVOLVED_IN_CYTOCHROME_C_RELEASE	8839	1615	NA	blood	Naive B	B	B	is_ti
FALSE	1	14	807	1	0.00123916	0.0714286	c2.cp.reactome.v2024.1.Hs.symbols	TP53_REGULATES_TRANSCRIPTION_OF_GENES_INVOLVED_IN_G1_CELL_CYCLE_ARREST	8839	1616	NA	blood	Naive B	B	B	is_ti
FALSE	1	17	936	3	0.00320513	0.176471	c2.cp.reactome.v2024.1.Hs.symbols	TP53_REGULATES_TRANSCRIPTION_OF_GENES_INVOLVED_IN_G2_CELL_CYCLE_ARREST	8839	1617	NA	blood	Naive B	B	B	is_ti
FALSE	1	14	76	1	0.0131579	0.0714286	c2.cp.reactome.v2024.1.Hs.symbols	TP53_REGULATES_TRANSCRIPTION_OF_SEVERAL_ADDITIONAL_CELL_DEATH_GENES_WHOSE_SPECIFIC_ROLES_IN_P53_DEPENDENT_APOPTOSIS_REMAIN_UNCERTAIN	8839	1618	NA	blood	Naive B	B	B	is_ti
FALSE	1	13	1134	2	0.00176367	0.153846	c2.cp.reactome.v2024.1.Hs.symbols	TRAF3_DEPENDENT_IRF_ACTIVATION_PATHWAY	8839	1619	NA	blood	Naive B	B	B	is_ti
FALSE	1	16	602	2	0.00332226	0.125	c2.cp.reactome.v2024.1.Hs.symbols	TRAF6_MEDIATED_INDUCTION_OF_TAK1_COMPLEX_WITHIN_TLR4_COMPLEX	8839	1620	NA	blood	Naive B	B	B	is_ti
FALSE	1	15	753	2	0.00265604	0.133333	c2.cp.reactome.v2024.1.Hs.symbols	TRAF6_MEDIATED_IRF7_ACTIVATION	8839	1621	NA	blood	Naive B	B	B	is_ti
FALSE	1	12	731	2	0.00273598	0.166667	c2.cp.reactome.v2024.1.Hs.symbols	TRAF6_MEDIATED_IRF7_ACTIVATION_IN_TLR7_8_OR_9_SIGNALING	8839	1622	NA	blood	Naive B	B	B	is_ti
FALSE	1	23	1383	7	0.00506146	0.304348	c2.cp.reactome.v2024.1.Hs.symbols	TRAF6_MEDIATED_NF_KB_ACTIVATION	8839	1623	NA	blood	Naive B	B	B	is_ti
FALSE	1	98	861	7	0.00813008	0.0714286	c2.cp.reactome.v2024.1.Hs.symbols	TNFR2_NON_CANONICAL_NF_KB_PATHWAY	8839	1600	NA	blood	Naive B	B	B	is_ti
FALSE	1	12	731	1	0.00136799	0.0833333	c2.cp.reactome.v2024.1.Hs.symbols	TRAFFICKING_AND_PROCESSING_OF_ENDOSOMAL_TLR	8839	1624	NA	blood	Naive B	B	B	is_ti
FALSE	1	6	1321	1	0.000757002	0.166667	c2.cp.reactome.v2024.1.Hs.symbols	TNFR1_MEDIATED_CERAMIDE_PRODUCTION	8839	1599	NA	blood	Naive B	B	B	is_ti
FALSE	1	32	1400	9	0.00642857	0.28125	c2.cp.reactome.v2024.1.Hs.symbols	TNFR1_INDUCED_NF_KAPPA_B_SIGNALING_PATHWAY	8839	1597	NA	blood	Naive B	B	B	is_ti
FALSE	1	8	53	1	0.0188679	0.125	c2.cp.reactome.v2024.1.Hs.symbols	TFAP2_AP_2_FAMILY_REGULATES_TRANSCRIPTION_OF_GROWTH_FACTORS_AND_THEIR_RECEPTORS	8839	1574	NA	blood	Naive B	B	B	is_ti
FALSE	1	21	1425	8	0.00561404	0.380952	c2.cp.reactome.v2024.1.Hs.symbols	TGFBR3_EXPRESSION	8839	1575	NA	blood	Naive B	B	B	is_ti
FALSE	1	10	1208	4	0.00331126	0.4	c2.cp.reactome.v2024.1.Hs.symbols	TGFBR3_PTM_REGULATION	8839	1576	NA	blood	Naive B	B	B	is_ti
FALSE	1	8	1002	1	0.000998004	0.125	c2.cp.reactome.v2024.1.Hs.symbols	TGFBR3_REGULATES_TGF_BETA_SIGNALING	8839	1577	NA	blood	Naive B	B	B	is_ti
FALSE	1	44	214	1	0.0046729	0.0227273	c2.cp.reactome.v2024.1.Hs.symbols	TGF_BETA_RECEPTOR_SIGNALING_ACTIVATES_SMADS	8839	1578	NA	blood	Naive B	B	B	is_ti
FALSE	1	16	602	1	0.00166113	0.0625	c2.cp.reactome.v2024.1.Hs.symbols	TGF_BETA_RECEPTOR_SIGNALING_IN_EMT_EPITHELIAL_TO_MESENCHYMAL_TRANSITION	8839	1579	NA	blood	Naive B	B	B	is_ti
FALSE	1	9	90	1	0.0111111	0.111111	c2.cp.reactome.v2024.1.Hs.symbols	THE_ACTIVATION_OF_ARYLSULFATASES	8839	1580	NA	blood	Naive B	B	B	is_ti
FALSE	1	4	252	1	0.00396825	0.25	c2.cp.reactome.v2024.1.Hs.symbols	THE_FATTY_ACID_CYCLING_MODEL	8839	1582	NA	blood	Naive B	B	B	is_ti
FALSE	1	16	763	4	0.00524246	0.25	c2.cp.reactome.v2024.1.Hs.symbols	THE_NLRP3_INFLAMMASOME	8839	1583	NA	blood	Naive B	B	B	is_ti
FALSE	1	26	321	1	0.00311526	0.0384615	c2.cp.reactome.v2024.1.Hs.symbols	THE_PHOTOTRANSDUCTION_CASCADE	8839	1584	NA	blood	Naive B	B	B	is_ti
FALSE	1	73	59	1	0.0169492	0.0136986	c2.cp.reactome.v2024.1.Hs.symbols	THE_ROLE_OF_GTSE1_IN_G2_M_PROGRESSION_AFTER_G2_CHECKPOINT	8839	1586	NA	blood	Naive B	B	B	is_ti
FALSE	1	27	40	1	0.025	0.037037	c2.cp.reactome.v2024.1.Hs.symbols	THE_ROLE_OF_NEF_IN_HIV_1_REPLICATION_AND_DISEASE_PATHOGENESIS	8839	1587	NA	blood	Naive B	B	B	is_ti
FALSE	1	29	384	4	0.0104167	0.137931	c2.cp.reactome.v2024.1.Hs.symbols	THROMBIN_SIGNALLING_THROUGH_PROTEINASE_ACTIVATED_RECEPTORS_PARS	8839	1588	NA	blood	Naive B	B	B	is_ti
FALSE	1	22	384	3	0.0078125	0.136364	c2.cp.reactome.v2024.1.Hs.symbols	THROMBOXANE_SIGNALLING_THROUGH_TP_RECEPTOR	8839	1589	NA	blood	Naive B	B	B	is_ti
FALSE	1	13	711	3	0.00421941	0.230769	c2.cp.reactome.v2024.1.Hs.symbols	TICAM1_DEPENDENT_ACTIVATION_OF_IRF3_IRF7	8839	1591	NA	blood	Naive B	B	B	is_ti
FALSE	1	19	1300	5	0.00384615	0.263158	c2.cp.reactome.v2024.1.Hs.symbols	TICAM1_RIP1_MEDIATED_IKK_COMPLEX_RECRUITMENT	8839	1592	NA	blood	Naive B	B	B	is_ti
FALSE	1	11	1300	2	0.00153846	0.181818	c2.cp.reactome.v2024.1.Hs.symbols	TICAM1_TRAF6_DEPENDENT_INDUCTION_OF_TAK1_COMPLEX	8839	1593	NA	blood	Naive B	B	B	is_ti
FALSE	1	16	1144	3	0.00262238	0.1875	c2.cp.reactome.v2024.1.Hs.symbols	TIE2_SIGNALING	8839	1594	NA	blood	Naive B	B	B	is_ti
FALSE	1	18	77	1	0.012987	0.0555556	c2.cp.reactome.v2024.1.Hs.symbols	TIGHT_JUNCTION_INTERACTIONS	8839	1595	NA	blood	Naive B	B	B	is_ti
FALSE	1	24	1046	5	0.00478011	0.208333	c2.cp.reactome.v2024.1.Hs.symbols	TNFR1_INDUCED_PROAPOPTOTIC_SIGNALING	8839	1598	NA	blood	Naive B	B	B	is_ti
FALSE	1	23	388	2	0.00515464	0.0869565	c2.cp.reactome.v2024.1.Hs.symbols	TRAFFICKING_OF_AMPA_RECEPTORS	8839	1625	NA	blood	Naive B	B	B	is_ti
FALSE	1	14	234	1	0.0042735	0.0714286	c2.cp.reactome.v2024.1.Hs.symbols	TRAFFICKING_OF_GLUR2_CONTAINING_AMPA_RECEPTORS	8839	1626	NA	blood	Naive B	B	B	is_ti
FALSE	1	4	1181	1	0.00084674	0.25	c2.cp.reactome.v2024.1.Hs.symbols	TRAFFICKING_OF_MYRISTOYLATED_PROTEINS_TO_THE_CILIUM	8839	1627	NA	blood	Naive B	B	B	is_ti
FALSE	1	14	1409	6	0.00425834	0.428571	c2.cp.reactome.v2024.1.Hs.symbols	TRANSLATION_OF_REPLICASE_AND_ASSEMBLY_OF_THE_REPLICATION_TRANSCRIPTION_COMPLEX	8839	1653	NA	blood	Naive B	B	B	is_ti
FALSE	1	29	771	4	0.00518807	0.137931	c2.cp.reactome.v2024.1.Hs.symbols	TRANSLATION_OF_SARS_COV_1_STRUCTURAL_PROTEINS	8839	1654	NA	blood	Naive B	B	B	is_ti
FALSE	1	57	771	6	0.0077821	0.105263	c2.cp.reactome.v2024.1.Hs.symbols	TRANSLATION_OF_SARS_COV_2_STRUCTURAL_PROTEINS	8839	1655	NA	blood	Naive B	B	B	is_ti
FALSE	1	19	602	1	0.00166113	0.0526316	c2.cp.reactome.v2024.1.Hs.symbols	TRANSLESION_SYNTHESIS_BY_POLH	8839	1656	NA	blood	Naive B	B	B	is_ti
FALSE	1	17	1300	4	0.00307692	0.235294	c2.cp.reactome.v2024.1.Hs.symbols	TRANSLESION_SYNTHESIS_BY_POLK	8839	1657	NA	blood	Naive B	B	B	is_ti
FALSE	1	39	993	3	0.00302115	0.0769231	c2.cp.reactome.v2024.1.Hs.symbols	TRANSLESION_SYNTHESIS_BY_Y_FAMILY_DNA_POLYMERASES_BYPASSES_LESIONS_ON_DNA_TEMPLATE	8839	1658	NA	blood	Naive B	B	B	is_ti
FALSE	1	63	1435	19	0.0132404	0.301587	c2.cp.reactome.v2024.1.Hs.symbols	TRANSLOCATION_OF_SLC2A4_GLUT4_TO_THE_PLASMA_MEMBRANE	8839	1659	NA	blood	Naive B	B	B	is_ti
FALSE	1	203	388	14	0.0360825	0.0689655	c2.cp.reactome.v2024.1.Hs.symbols	TRANSMISSION_ACROSS_CHEMICAL_SYNAPSES	8839	1660	NA	blood	Naive B	B	B	is_ti
FALSE	1	5	549	2	0.00364299	0.4	c2.cp.reactome.v2024.1.Hs.symbols	TRANSPORT_AND_SYNTHESIS_OF_PAPS	8839	1661	NA	blood	Naive B	B	B	is_ti
FALSE	1	56	37	1	0.027027	0.0178571	c2.cp.reactome.v2024.1.Hs.symbols	TRANSPORT_OF_BILE_SALTS_AND_ORGANIC_ACIDS_METAL_IONS_AND_AMINE_COMPOUNDS	8839	1662	NA	blood	Naive B	B	B	is_ti
FALSE	1	15	59	1	0.0169492	0.0666667	c2.cp.reactome.v2024.1.Hs.symbols	TRANSPORT_OF_CONNEXONS_TO_THE_PLASMA_MEMBRANE	8839	1663	NA	blood	Naive B	B	B	is_ti
FALSE	1	80	30	3	0.1	0.0375	c2.cp.reactome.v2024.1.Hs.symbols	TRANSPORT_OF_INORGANIC_CATIONS_ANIONS_AND_AMINO_ACIDS_OLIGOPEPTIDES	8839	1665	NA	blood	Naive B	B	B	is_ti
FALSE	1	42	301	1	0.00332226	0.0238095	c2.cp.reactome.v2024.1.Hs.symbols	TRANSPORT_OF_MATURE_MRNAS_DERIVED_FROM_INTRONLESS_TRANSCRIPTS	8839	1666	NA	blood	Naive B	B	B	is_ti
FALSE	1	80	595	4	0.00672269	0.05	c2.cp.reactome.v2024.1.Hs.symbols	TRANSPORT_OF_MATURE_TRANSCRIPT_TO_CYTOPLASM	8839	1667	NA	blood	Naive B	B	B	is_ti
FALSE	1	10	324	1	0.00308642	0.1	c2.cp.reactome.v2024.1.Hs.symbols	TRANSPORT_OF_NUCLEOSIDES_AND_FREE_PURINE_AND_PYRIMIDINE_BASES_ACROSS_THE_PLASMA_MEMBRANE	8839	1668	NA	blood	Naive B	B	B	is_ti
FALSE	1	9	523	1	0.00191205	0.111111	c2.cp.reactome.v2024.1.Hs.symbols	TRANSPORT_OF_NUCLEOTIDE_SUGARS	8839	1669	NA	blood	Naive B	B	B	is_ti
FALSE	1	7	628	2	0.00318471	0.285714	c2.cp.reactome.v2024.1.Hs.symbols	TRANSPORT_OF_RCBL_WITHIN_THE_BODY	8839	1671	NA	blood	Naive B	B	B	is_ti
FALSE	1	578	37	5	0.135135	0.00865052	c2.cp.reactome.v2024.1.Hs.symbols	TRANSPORT_OF_SMALL_MOLECULES	8839	1672	NA	blood	Naive B	B	B	is_ti
FALSE	1	35	301	1	0.00332226	0.0285714	c2.cp.reactome.v2024.1.Hs.symbols	TRANSPORT_OF_THE_SLBP_DEPENDANT_MATURE_MRNA	8839	1673	NA	blood	Naive B	B	B	is_ti
FALSE	1	272	1464	60	0.0409836	0.220588	c2.cp.reactome.v2024.1.Hs.symbols	TRANSLATION	8839	1652	NA	blood	Naive B	B	B	is_ti
FALSE	1	29	1266	3	0.00236967	0.103448	c2.cp.reactome.v2024.1.Hs.symbols	TRANSFERRIN_ENDOCYTOSIS_AND_RECYCLING	8839	1651	NA	blood	Naive B	B	B	is_ti
FALSE	1	66	1468	8	0.00544959	0.121212	c2.cp.reactome.v2024.1.Hs.symbols	TRANSCRIPTION_OF_THE_HIV_GENOME	8839	1650	NA	blood	Naive B	B	B	is_ti
FALSE	1	16	936	5	0.00534188	0.3125	c2.cp.reactome.v2024.1.Hs.symbols	TRANSCRIPTION_OF_E2F_TARGETS_UNDER_NEGATIVE_CONTROL_BY_P107_RBL1_AND_P130_RBL2_IN_COMPLEX_WITH_HDAC1	8839	1649	NA	blood	Naive B	B	B	is_ti
FALSE	1	8	1396	2	0.00143266	0.25	c2.cp.reactome.v2024.1.Hs.symbols	TRAIL_SIGNALING	8839	1628	NA	blood	Naive B	B	B	is_ti
FALSE	1	53	45	1	0.0222222	0.0188679	c2.cp.reactome.v2024.1.Hs.symbols	TRANSCRIPTIONAL_ACTIVATION_OF_MITOCHONDRIAL_BIOGENESIS	8839	1629	NA	blood	Naive B	B	B	is_ti
FALSE	1	50	1300	13	0.01	0.26	c2.cp.reactome.v2024.1.Hs.symbols	TRANSCRIPTIONAL_ACTIVITY_OF_SMAD2_SMAD3_SMAD4_HETEROTRIMER	8839	1630	NA	blood	Naive B	B	B	is_ti
FALSE	1	30	318	2	0.00628931	0.0666667	c2.cp.reactome.v2024.1.Hs.symbols	TRANSCRIPTIONAL_AND_POST_TRANSLATIONAL_REGULATION_OF_MITF_M_EXPRESSION_AND_ACTIVITY	8839	1631	NA	blood	Naive B	B	B	is_ti
FALSE	1	33	1218	5	0.00410509	0.151515	c2.cp.reactome.v2024.1.Hs.symbols	TRANSCRIPTIONAL_REGULATION_BY_E2F6	8839	1632	NA	blood	Naive B	B	B	is_ti
FALSE	1	48	1452	11	0.00757576	0.229167	c2.cp.reactome.v2024.1.Hs.symbols	TRANSCRIPTIONAL_REGULATION_BY_MECP2	8839	1633	NA	blood	Naive B	B	B	is_ti
FALSE	1	29	1156	6	0.00519031	0.206897	c2.cp.reactome.v2024.1.Hs.symbols	TRANSCRIPTIONAL_REGULATION_BY_NPAS4	8839	1634	NA	blood	Naive B	B	B	is_ti
FALSE	1	170	1453	29	0.0199587	0.170588	c2.cp.reactome.v2024.1.Hs.symbols	TRANSCRIPTIONAL_REGULATION_BY_RUNX1	8839	1635	NA	blood	Naive B	B	B	is_ti
FALSE	1	106	777	5	0.00643501	0.0471698	c2.cp.reactome.v2024.1.Hs.symbols	TRANSCRIPTIONAL_REGULATION_BY_RUNX2	8839	1636	NA	blood	Naive B	B	B	is_ti
FALSE	1	10	71	1	0.0140845	0.1	c2.cp.reactome.v2024.1.Hs.symbols	TETRAHYDROBIOPTERIN_BH4_SYNTHESIS_RECYCLING_SALVAGE_AND_REGULATION	8839	1571	NA	blood	Naive B	B	B	is_ti
FALSE	1	93	277	5	0.0180505	0.0537634	c2.cp.reactome.v2024.1.Hs.symbols	TRANSCRIPTIONAL_REGULATION_BY_RUNX3	8839	1637	NA	blood	Naive B	B	B	is_ti
FALSE	1	28	174	2	0.0114943	0.0714286	c2.cp.reactome.v2024.1.Hs.symbols	TRANSCRIPTIONAL_REGULATION_BY_THE_AP_2_TFAP2_FAMILY_OF_TRANSCRIPTION_FACTORS	8839	1639	NA	blood	Naive B	B	B	is_ti
FALSE	1	345	1474	71	0.0481682	0.205797	c2.cp.reactome.v2024.1.Hs.symbols	TRANSCRIPTIONAL_REGULATION_BY_TP53	8839	1640	NA	blood	Naive B	B	B	is_ti
FALSE	1	39	1167	9	0.00771208	0.230769	c2.cp.reactome.v2024.1.Hs.symbols	TRANSCRIPTIONAL_REGULATION_BY_VENTX	8839	1641	NA	blood	Naive B	B	B	is_ti
FALSE	1	27	777	1	0.001287	0.037037	c2.cp.reactome.v2024.1.Hs.symbols	TRANSCRIPTIONAL_REGULATION_OF_BROWN_AND_BEIGE_ADIPOCYTE_DIFFERENTIATION	8839	1642	NA	blood	Naive B	B	B	is_ti
FALSE	1	30	159	1	0.00628931	0.0333333	c2.cp.reactome.v2024.1.Hs.symbols	TRANSCRIPTIONAL_REGULATION_OF_GRANULOPOIESIS	8839	1643	NA	blood	Naive B	B	B	is_ti
FALSE	1	18	1226	4	0.00326264	0.222222	c2.cp.reactome.v2024.1.Hs.symbols	TRANSCRIPTIONAL_REGULATION_OF_PLURIPOTENT_STEM_CELLS	8839	1644	NA	blood	Naive B	B	B	is_ti
FALSE	1	78	1445	16	0.0110727	0.205128	c2.cp.reactome.v2024.1.Hs.symbols	TRANSCRIPTIONAL_REGULATION_OF_WHITE_ADIPOCYTE_DIFFERENTIATION	8839	1646	NA	blood	Naive B	B	B	is_ti
FALSE	1	75	1468	10	0.00681199	0.133333	c2.cp.reactome.v2024.1.Hs.symbols	TRANSCRIPTION_COUPLED_NUCLEOTIDE_EXCISION_REPAIR_TC_NER	8839	1647	NA	blood	Naive B	B	B	is_ti
FALSE	1	19	936	5	0.00534188	0.263158	c2.cp.reactome.v2024.1.Hs.symbols	TRANSCRIPTION_OF_E2F_TARGETS_UNDER_NEGATIVE_CONTROL_BY_DREAM_COMPLEX	8839	1648	NA	blood	Naive B	B	B	is_ti
FALSE	1	46	301	1	0.00332226	0.0217391	c2.cp.reactome.v2024.1.Hs.symbols	TRANSCRIPTIONAL_REGULATION_BY_SMALL_RNAS	8839	1638	NA	blood	Naive B	B	B	is_ti
FALSE	1	31	523	2	0.00382409	0.0645161	c2.cp.reactome.v2024.1.Hs.symbols	TRANSPORT_OF_VITAMINS_NUCLEOSIDES_AND_RELATED_MOLECULES	8839	1674	NA	blood	Naive B	B	B	is_ti
FALSE	1	32	1300	3	0.00230769	0.09375	c2.cp.reactome.v2024.1.Hs.symbols	TERMINATION_OF_TRANSLESION_DNA_SYNTHESIS	8839	1570	NA	blood	Naive B	B	B	is_ti
FALSE	1	3	518	1	0.0019305	0.333333	c2.cp.reactome.v2024.1.Hs.symbols	TERMINAL_PATHWAY_OF_COMPLEMENT	8839	1568	NA	blood	Naive B	B	B	is_ti
FALSE	1	16	1390	4	0.0028777	0.25	c2.cp.reactome.v2024.1.Hs.symbols	SPRY_REGULATION_OF_FGF_SIGNALING	8839	1486	NA	blood	Naive B	B	B	is_ti
FALSE	1	56	765	4	0.00522876	0.0714286	c2.cp.reactome.v2024.1.Hs.symbols	STABILIZATION_OF_P53	8839	1488	NA	blood	Naive B	B	B	is_ti
FALSE	1	7	424	1	0.00235849	0.142857	c2.cp.reactome.v2024.1.Hs.symbols	STAT5_ACTIVATION	8839	1490	NA	blood	Naive B	B	B	is_ti
FALSE	1	9	515	1	0.00194175	0.111111	c2.cp.reactome.v2024.1.Hs.symbols	STAT5_ACTIVATION_DOWNSTREAM_OF_FLT3_ITD_MUTANTS	8839	1491	NA	blood	Naive B	B	B	is_ti
FALSE	1	79	379	9	0.0237467	0.113924	c2.cp.reactome.v2024.1.Hs.symbols	STIMULI_SENSING_CHANNELS	8839	1492	NA	blood	Naive B	B	B	is_ti
FALSE	1	13	184	1	0.00543478	0.0769231	c2.cp.reactome.v2024.1.Hs.symbols	STING_MEDIATED_INDUCTION_OF_HOST_IMMUNE_RESPONSES	8839	1493	NA	blood	Naive B	B	B	is_ti
FALSE	1	23	66	1	0.0151515	0.0434783	c2.cp.reactome.v2024.1.Hs.symbols	STRIATED_MUSCLE_CONTRACTION	8839	1494	NA	blood	Naive B	B	B	is_ti
FALSE	1	6	780	1	0.00128205	0.166667	c2.cp.reactome.v2024.1.Hs.symbols	SULFIDE_OXIDATION_TO_SULFATE	8839	1495	NA	blood	Naive B	B	B	is_ti
FALSE	1	24	1068	5	0.00468165	0.208333	c2.cp.reactome.v2024.1.Hs.symbols	SULFUR_AMINO_ACID_METABOLISM	8839	1496	NA	blood	Naive B	B	B	is_ti
FALSE	1	166	1473	29	0.0196877	0.174699	c2.cp.reactome.v2024.1.Hs.symbols	SUMOYLATION	8839	1497	NA	blood	Naive B	B	B	is_ti
FALSE	1	56	997	5	0.00501505	0.0892857	c2.cp.reactome.v2024.1.Hs.symbols	SUMOYLATION_OF_CHROMATIN_ORGANIZATION_PROTEINS	8839	1498	NA	blood	Naive B	B	B	is_ti
FALSE	1	76	1218	13	0.0106732	0.171053	c2.cp.reactome.v2024.1.Hs.symbols	SUMOYLATION_OF_DNA_DAMAGE_RESPONSE_AND_REPAIR_PROTEINS	8839	1499	NA	blood	Naive B	B	B	is_ti
FALSE	1	16	1218	3	0.00246305	0.1875	c2.cp.reactome.v2024.1.Hs.symbols	SUMOYLATION_OF_DNA_METHYLATION_PROTEINS	8839	1500	NA	blood	Naive B	B	B	is_ti
FALSE	1	45	464	2	0.00431034	0.0444444	c2.cp.reactome.v2024.1.Hs.symbols	SUMOYLATION_OF_DNA_REPLICATION_PROTEINS	8839	1501	NA	blood	Naive B	B	B	is_ti
FALSE	1	12	1383	4	0.00289226	0.333333	c2.cp.reactome.v2024.1.Hs.symbols	SUMOYLATION_OF_IMMUNE_RESPONSE_PROTEINS	8839	1502	NA	blood	Naive B	B	B	is_ti
FALSE	1	27	653	4	0.00612557	0.148148	c2.cp.reactome.v2024.1.Hs.symbols	SUMOYLATION_OF_INTRACELLULAR_RECEPTORS	8839	1503	NA	blood	Naive B	B	B	is_ti
FALSE	1	46	500	2	0.004	0.0434783	c2.cp.reactome.v2024.1.Hs.symbols	SUMOYLATION_OF_RNA_BINDING_PROTEINS	8839	1504	NA	blood	Naive B	B	B	is_ti
FALSE	1	34	301	1	0.00332226	0.0294118	c2.cp.reactome.v2024.1.Hs.symbols	SUMOYLATION_OF_SUMOYLATION_PROTEINS	8839	1505	NA	blood	Naive B	B	B	is_ti
FALSE	1	43	1236	11	0.00889968	0.255814	c2.cp.reactome.v2024.1.Hs.symbols	SUMOYLATION_OF_TRANSCRIPTION_COFACTORS	8839	1506	NA	blood	Naive B	B	B	is_ti
FALSE	1	93	166	2	0.0120482	0.0215054	c2.cp.reactome.v2024.1.Hs.symbols	SPHINGOLIPID_METABOLISM	8839	1485	NA	blood	Naive B	B	B	is_ti
FALSE	1	16	468	2	0.0042735	0.125	c2.cp.reactome.v2024.1.Hs.symbols	SUMOYLATION_OF_TRANSCRIPTION_FACTORS	8839	1507	NA	blood	Naive B	B	B	is_ti
FALSE	1	35	166	1	0.0060241	0.0285714	c2.cp.reactome.v2024.1.Hs.symbols	SPHINGOLIPID_DE_NOVO_BIOSYNTHESIS	8839	1484	NA	blood	Naive B	B	B	is_ti
FALSE	1	6	1304	2	0.00153374	0.333333	c2.cp.reactome.v2024.1.Hs.symbols	SPERM_MOTILITY_AND_TAXES	8839	1482	NA	blood	Naive B	B	B	is_ti
FALSE	1	32	1436	11	0.00766017	0.34375	c2.cp.reactome.v2024.1.Hs.symbols	SIGNALLING_TO_ERKS	8839	1457	NA	blood	Naive B	B	B	is_ti
FALSE	1	4	1390	1	0.000719424	0.25	c2.cp.reactome.v2024.1.Hs.symbols	SIGNALLING_TO_P38_VIA_RIT_AND_RIN	8839	1458	NA	blood	Naive B	B	B	is_ti
FALSE	1	18	1144	5	0.00437063	0.277778	c2.cp.reactome.v2024.1.Hs.symbols	SIGNALLING_TO_RAS	8839	1459	NA	blood	Naive B	B	B	is_ti
FALSE	1	30	384	3	0.0078125	0.1	c2.cp.reactome.v2024.1.Hs.symbols	SIGNAL_AMPLIFICATION	8839	1460	NA	blood	Naive B	B	B	is_ti
FALSE	1	14	338	1	0.00295858	0.0714286	c2.cp.reactome.v2024.1.Hs.symbols	SIGNAL_REGULATORY_PROTEIN_FAMILY_INTERACTIONS	8839	1462	NA	blood	Naive B	B	B	is_ti
FALSE	1	19	513	2	0.00389864	0.105263	c2.cp.reactome.v2024.1.Hs.symbols	SIGNAL_TRANSDUCTION_BY_L1	8839	1463	NA	blood	Naive B	B	B	is_ti
FALSE	1	8	960	2	0.00208333	0.25	c2.cp.reactome.v2024.1.Hs.symbols	SIRT1_NEGATIVELY_REGULATES_RRNA_EXPRESSION	8839	1464	NA	blood	Naive B	B	B	is_ti
FALSE	1	11	327	1	0.0030581	0.0909091	c2.cp.reactome.v2024.1.Hs.symbols	SLBP_DEPENDENT_PROCESSING_OF_REPLICATION_DEPENDENT_HISTONE_PRE_MRNAS	8839	1465	NA	blood	Naive B	B	B	is_ti
FALSE	1	183	37	4	0.108108	0.0218579	c2.cp.reactome.v2024.1.Hs.symbols	SLC_MEDIATED_TRANSMEMBRANE_TRANSPORT	8839	1467	NA	blood	Naive B	B	B	is_ti
FALSE	1	72	9	1	0.111111	0.0138889	c2.cp.reactome.v2024.1.Hs.symbols	SLC_TRANSPORTER_DISORDERS	8839	1468	NA	blood	Naive B	B	B	is_ti
FALSE	1	36	1300	11	0.00846154	0.305556	c2.cp.reactome.v2024.1.Hs.symbols	SMAD2_SMAD3_SMAD4_HETEROTRIMER_REGULATES_TRANSCRIPTION	8839	1470	NA	blood	Naive B	B	B	is_ti
FALSE	1	9	1052	3	0.00285171	0.333333	c2.cp.reactome.v2024.1.Hs.symbols	SMALL_INTERFERING_RNA_SIRNA_BIOGENESIS	8839	1471	NA	blood	Naive B	B	B	is_ti
FALSE	1	38	256	5	0.0195312	0.131579	c2.cp.reactome.v2024.1.Hs.symbols	SMOOTH_MUSCLE_CONTRACTION	8839	1472	NA	blood	Naive B	B	B	is_ti
FALSE	1	53	301	1	0.00332226	0.0188679	c2.cp.reactome.v2024.1.Hs.symbols	SNRNP_ASSEMBLY	8839	1473	NA	blood	Naive B	B	B	is_ti
FALSE	1	9	321	1	0.00311526	0.111111	c2.cp.reactome.v2024.1.Hs.symbols	SODIUM_CALCIUM_EXCHANGERS	8839	1474	NA	blood	Naive B	B	B	is_ti
FALSE	1	8	131	2	0.0152672	0.25	c2.cp.reactome.v2024.1.Hs.symbols	SODIUM_PROTON_EXCHANGERS	8839	1477	NA	blood	Naive B	B	B	is_ti
FALSE	1	51	32	1	0.03125	0.0196078	c2.cp.reactome.v2024.1.Hs.symbols	SOMITOGENESIS	8839	1478	NA	blood	Naive B	B	B	is_ti
FALSE	1	7	375	2	0.00533333	0.285714	c2.cp.reactome.v2024.1.Hs.symbols	SOS_MEDIATED_SIGNALLING	8839	1479	NA	blood	Naive B	B	B	is_ti
FALSE	1	8	680	1	0.00147059	0.125	c2.cp.reactome.v2024.1.Hs.symbols	SPECIFICATION_OF_PRIMORDIAL_GERM_CELLS	8839	1480	NA	blood	Naive B	B	B	is_ti
FALSE	1	11	605	3	0.00495868	0.272727	c2.cp.reactome.v2024.1.Hs.symbols	SPHINGOLIPID_CATABOLISM	8839	1483	NA	blood	Naive B	B	B	is_ti
FALSE	1	38	301	1	0.00332226	0.0263158	c2.cp.reactome.v2024.1.Hs.symbols	SUMOYLATION_OF_UBIQUITINYLATION_PROTEINS	8839	1508	NA	blood	Naive B	B	B	is_ti
FALSE	1	7	318	1	0.00314465	0.142857	c2.cp.reactome.v2024.1.Hs.symbols	SUPPRESSION_OF_APOPTOSIS	8839	1512	NA	blood	Naive B	B	B	is_ti
FALSE	1	12	1300	3	0.00230769	0.25	c2.cp.reactome.v2024.1.Hs.symbols	SUPPRESSION_OF_PHAGOSOMAL_MATURATION	8839	1513	NA	blood	Naive B	B	B	is_ti
FALSE	1	16	456	2	0.00438596	0.125	c2.cp.reactome.v2024.1.Hs.symbols	SYNTHESIS_OF_PIPS_AT_THE_GOLGI_MEMBRANE	8839	1545	NA	blood	Naive B	B	B	is_ti
FALSE	1	11	1146	4	0.0034904	0.363636	c2.cp.reactome.v2024.1.Hs.symbols	SYNTHESIS_OF_PIPS_AT_THE_LATE_ENDOSOME_MEMBRANE	8839	1546	NA	blood	Naive B	B	B	is_ti
FALSE	1	51	1033	11	0.0106486	0.215686	c2.cp.reactome.v2024.1.Hs.symbols	SYNTHESIS_OF_PIPS_AT_THE_PLASMA_MEMBRANE	8839	1547	NA	blood	Naive B	B	B	is_ti
FALSE	1	13	134	1	0.00746269	0.0769231	c2.cp.reactome.v2024.1.Hs.symbols	SYNTHESIS_OF_PROSTAGLANDINS_PG_AND_THROMBOXANES_TX	8839	1548	NA	blood	Naive B	B	B	is_ti
FALSE	1	8	759	3	0.00395257	0.375	c2.cp.reactome.v2024.1.Hs.symbols	SYNTHESIS_OF_PYROPHOSPHATES_IN_THE_CYTOSOL	8839	1549	NA	blood	Naive B	B	B	is_ti
FALSE	1	58	688	4	0.00581395	0.0689655	c2.cp.reactome.v2024.1.Hs.symbols	SYNTHESIS_OF_SUBSTRATES_IN_N_GLYCAN_BIOSYTHESIS	8839	1550	NA	blood	Naive B	B	B	is_ti
FALSE	1	8	688	1	0.00145349	0.125	c2.cp.reactome.v2024.1.Hs.symbols	SYNTHESIS_OF_UDP_N_ACETYL_GLUCOSAMINE	8839	1551	NA	blood	Naive B	B	B	is_ti
FALSE	1	21	896	5	0.00558036	0.238095	c2.cp.reactome.v2024.1.Hs.symbols	SYNTHESIS_OF_VERY_LONG_CHAIN_FATTY_ACYL_COAS	8839	1552	NA	blood	Naive B	B	B	is_ti
FALSE	1	6	1370	1	0.000729927	0.166667	c2.cp.reactome.v2024.1.Hs.symbols	SYNTHESIS_OF_WYBUTOSINE_AT_G37_OF_TRNA_PHE	8839	1553	NA	blood	Naive B	B	B	is_ti
FALSE	1	14	259	1	0.003861	0.0714286	c2.cp.reactome.v2024.1.Hs.symbols	SYNTHESIS_SECRETION_AND_INACTIVATION_OF_GLUCAGON_LIKE_PEPTIDE_1_GLP_1	8839	1555	NA	blood	Naive B	B	B	is_ti
FALSE	1	162	78	1	0.0128205	0.00617284	c2.cp.reactome.v2024.1.Hs.symbols	S_PHASE	8839	1557	NA	blood	Naive B	B	B	is_ti
FALSE	1	43	1383	10	0.00723066	0.232558	c2.cp.reactome.v2024.1.Hs.symbols	TAK1_DEPENDENT_IKK_AND_NF_KAPPA_B_ACTIVATION	8839	1559	NA	blood	Naive B	B	B	is_ti
FALSE	1	43	1398	14	0.0100143	0.325581	c2.cp.reactome.v2024.1.Hs.symbols	TBC_RABGAPS	8839	1561	NA	blood	Naive B	B	B	is_ti
FALSE	1	152	50	4	0.08	0.0263158	c2.cp.reactome.v2024.1.Hs.symbols	TCF_DEPENDENT_SIGNALING_IN_RESPONSE_TO_WNT	8839	1562	NA	blood	Naive B	B	B	is_ti
FALSE	1	120	36	1	0.0277778	0.00833333	c2.cp.reactome.v2024.1.Hs.symbols	TCR_SIGNALING	8839	1563	NA	blood	Naive B	B	B	is_ti
FALSE	1	34	1280	3	0.00234375	0.0882353	c2.cp.reactome.v2024.1.Hs.symbols	TELOMERE_C_STRAND_LAGGING_STRAND_SYNTHESIS	8839	1564	NA	blood	Naive B	B	B	is_ti
FALSE	1	13	1280	2	0.0015625	0.153846	c2.cp.reactome.v2024.1.Hs.symbols	TELOMERE_C_STRAND_SYNTHESIS_INITIATION	8839	1565	NA	blood	Naive B	B	B	is_ti
FALSE	1	21	1231	1	0.000812348	0.047619	c2.cp.reactome.v2024.1.Hs.symbols	TELOMERE_EXTENSION_BY_TELOMERASE	8839	1566	NA	blood	Naive B	B	B	is_ti
FALSE	1	63	1280	4	0.003125	0.0634921	c2.cp.reactome.v2024.1.Hs.symbols	TELOMERE_MAINTENANCE	8839	1567	NA	blood	Naive B	B	B	is_ti
FALSE	1	16	1242	6	0.00483092	0.375	c2.cp.reactome.v2024.1.Hs.symbols	SYNTHESIS_OF_PIPS_AT_THE_EARLY_ENDOSOME_MEMBRANE	8839	1543	NA	blood	Naive B	B	B	is_ti
FALSE	1	5	218	1	0.00458716	0.2	c2.cp.reactome.v2024.1.Hs.symbols	SYNTHESIS_OF_PI	8839	1542	NA	blood	Naive B	B	B	is_ti
FALSE	1	8	614	2	0.00325733	0.25	c2.cp.reactome.v2024.1.Hs.symbols	SYNTHESIS_OF_PG	8839	1541	NA	blood	Naive B	B	B	is_ti
FALSE	1	25	209	3	0.0143541	0.12	c2.cp.reactome.v2024.1.Hs.symbols	SYNTHESIS_OF_PC	8839	1539	NA	blood	Naive B	B	B	is_ti
FALSE	1	19	536	2	0.00373134	0.105263	c2.cp.reactome.v2024.1.Hs.symbols	SURFACTANT_METABOLISM	8839	1514	NA	blood	Naive B	B	B	is_ti
FALSE	1	91	1157	6	0.00518583	0.0659341	c2.cp.reactome.v2024.1.Hs.symbols	SWITCHING_OF_ORIGINS_TO_A_POST_REPLICATIVE_STATE	8839	1515	NA	blood	Naive B	B	B	is_ti
FALSE	1	18	1099	2	0.00181984	0.111111	c2.cp.reactome.v2024.1.Hs.symbols	SYNAPTIC_ADHESION_LIKE_MOLECULES	8839	1516	NA	blood	Naive B	B	B	is_ti
FALSE	1	23	643	1	0.00155521	0.0434783	c2.cp.reactome.v2024.1.Hs.symbols	SYNDECAN_INTERACTIONS	8839	1517	NA	blood	Naive B	B	B	is_ti
FALSE	1	5	114	1	0.00877193	0.2	c2.cp.reactome.v2024.1.Hs.symbols	SYNTHESIS_OF_12_EICOSATETRAENOIC_ACID_DERIVATIVES	8839	1518	NA	blood	Naive B	B	B	is_ti
FALSE	1	5	114	1	0.00877193	0.2	c2.cp.reactome.v2024.1.Hs.symbols	SYNTHESIS_OF_15_EICOSATETRAENOIC_ACID_DERIVATIVES	8839	1519	NA	blood	Naive B	B	B	is_ti
FALSE	1	6	282	3	0.0106383	0.5	c2.cp.reactome.v2024.1.Hs.symbols	SYNTHESIS_OF_5_EICOSATETRAENOIC_ACIDS	8839	1521	NA	blood	Naive B	B	B	is_ti
FALSE	1	30	1414	10	0.00707214	0.333333	c2.cp.reactome.v2024.1.Hs.symbols	SYNTHESIS_OF_ACTIVE_UBIQUITIN_ROLES_OF_E1_AND_E2_ENZYMES	8839	1522	NA	blood	Naive B	B	B	is_ti
FALSE	1	26	292	1	0.00342466	0.0384615	c2.cp.reactome.v2024.1.Hs.symbols	SYNTHESIS_OF_BILE_ACIDS_AND_BILE_SALTS	8839	1523	NA	blood	Naive B	B	B	is_ti
FALSE	1	16	666	2	0.003003	0.125	c2.cp.reactome.v2024.1.Hs.symbols	TERMINATION_OF_O_GLYCAN_BIOSYNTHESIS	8839	1569	NA	blood	Naive B	B	B	is_ti
FALSE	1	11	1198	1	0.000834725	0.0909091	c2.cp.reactome.v2024.1.Hs.symbols	SYNTHESIS_OF_BILE_ACIDS_AND_BILE_SALTS_VIA_27_HYDROXYCHOLESTEROL	8839	1525	NA	blood	Naive B	B	B	is_ti
FALSE	1	8	955	3	0.00314136	0.375	c2.cp.reactome.v2024.1.Hs.symbols	SYNTHESIS_OF_DIPHTHAMIDE_EEF2	8839	1527	NA	blood	Naive B	B	B	is_ti
FALSE	1	120	602	2	0.00332226	0.0166667	c2.cp.reactome.v2024.1.Hs.symbols	SYNTHESIS_OF_DNA	8839	1528	NA	blood	Naive B	B	B	is_ti
FALSE	1	17	1334	3	0.00224888	0.176471	c2.cp.reactome.v2024.1.Hs.symbols	SYNTHESIS_OF_GLYCOSYLPHOSPHATIDYLINOSITOL_GPI	8839	1532	NA	blood	Naive B	B	B	is_ti
FALSE	1	13	442	2	0.00452489	0.153846	c2.cp.reactome.v2024.1.Hs.symbols	SYNTHESIS_OF_IP2_IP_AND_INS_IN_THE_CYTOSOL	8839	1533	NA	blood	Naive B	B	B	is_ti
FALSE	1	23	27	1	0.037037	0.0434783	c2.cp.reactome.v2024.1.Hs.symbols	SYNTHESIS_OF_IP3_AND_IP4_IN_THE_CYTOSOL	8839	1534	NA	blood	Naive B	B	B	is_ti
FALSE	1	7	147	1	0.00680272	0.142857	c2.cp.reactome.v2024.1.Hs.symbols	SYNTHESIS_OF_KETONE_BODIES	8839	1535	NA	blood	Naive B	B	B	is_ti
FALSE	1	15	282	3	0.0106383	0.2	c2.cp.reactome.v2024.1.Hs.symbols	SYNTHESIS_OF_LEUKOTRIENES_LT_AND_EOXINS_EX	8839	1536	NA	blood	Naive B	B	B	is_ti
FALSE	1	6	282	1	0.0035461	0.166667	c2.cp.reactome.v2024.1.Hs.symbols	SYNTHESIS_OF_LIPOXINS_LX	8839	1537	NA	blood	Naive B	B	B	is_ti
FALSE	1	32	941	7	0.00743889	0.21875	c2.cp.reactome.v2024.1.Hs.symbols	SYNTHESIS_OF_PA	8839	1538	NA	blood	Naive B	B	B	is_ti
FALSE	1	18	1426	2	0.00140252	0.111111	c2.cp.reactome.v2024.1.Hs.symbols	SYNTHESIS_OF_BILE_ACIDS_AND_BILE_SALTS_VIA_7ALPHA_HYDROXYCHOLESTEROL	8839	1526	NA	blood	Naive B	B	B	is_ti
FALSE	1	30	6	1	0.166667	0.0333333	c2.cp.reactome.v2024.1.Hs.symbols	SIGNALING_BY_WNT_IN_CANCER	8839	1456	NA	blood	Naive B	B	B	is_ti
FALSE	1	170	337	7	0.0207715	0.0411765	c2.cp.reactome.v2024.1.Hs.symbols	TRANSPORT_TO_THE_GOLGI_AND_SUBSEQUENT_MODIFICATION	8839	1675	NA	blood	Naive B	B	B	is_ti
FALSE	1	10	13	1	0.0769231	0.1	c2.cp.reactome.v2024.1.Hs.symbols	TRIGLYCERIDE_BIOSYNTHESIS	8839	1678	NA	blood	Naive B	B	B	is_ti
FALSE	1	70	606	12	0.019802	0.171429	c2.cp.reactome.v2024.1.Hs.symbols	TRANS_GOLGI_NETWORK_VESICLE_BUDDING	8839	1676	NA	blood	Naive B	B	B	is_ti
FALSE	1	34	551	4	0.00725953	0.117647	c2.cp.reactome.v2024.1.Hs.symbols	VASOPRESSIN_REGULATES_RENAL_WATER_HOMEOSTASIS_VIA_AQUAPORINS	8839	1705	NA	blood	Naive B	B	B	is_ti
FALSE	1	18	323	2	0.00619195	0.111111	c2.cp.reactome.v2024.1.Hs.symbols	VEGFR2_MEDIATED_CELL_PROLIFERATION	8839	1706	NA	blood	Naive B	B	B	is_ti
FALSE	1	27	5	1	0.2	0.037037	c2.cp.reactome.v2024.1.Hs.symbols	VEGFR2_MEDIATED_VASCULAR_PERMEABILITY	8839	1707	NA	blood	Naive B	B	B	is_ti
FALSE	1	4	473	1	0.00211416	0.25	c2.cp.reactome.v2024.1.Hs.symbols	VEGF_LIGAND_RECEPTOR_INTERACTIONS	8839	1708	NA	blood	Naive B	B	B	is_ti
FALSE	1	662	3	1	0.333333	0.00151057	c2.cp.reactome.v2024.1.Hs.symbols	VESICLE_MEDIATED_TRANSPORT	8839	1709	NA	blood	Naive B	B	B	is_ti
FALSE	1	778	1471	145	0.0985724	0.186375	c2.cp.reactome.v2024.1.Hs.symbols	VIRAL_INFECTION_PATHWAYS	8839	1710	NA	blood	Naive B	B	B	is_ti
FALSE	1	43	301	1	0.00332226	0.0232558	c2.cp.reactome.v2024.1.Hs.symbols	VIRAL_MESSENGER_RNA_SYNTHESIS	8839	1711	NA	blood	Naive B	B	B	is_ti
FALSE	1	69	438	2	0.00456621	0.0289855	c2.cp.reactome.v2024.1.Hs.symbols	VISUAL_PHOTOTRANSDUCTION	8839	1712	NA	blood	Naive B	B	B	is_ti
FALSE	1	1	862	1	0.00116009	1	c2.cp.reactome.v2024.1.Hs.symbols	VITAMINS	8839	1713	NA	blood	Naive B	B	B	is_ti
FALSE	1	4	558	1	0.00179211	0.25	c2.cp.reactome.v2024.1.Hs.symbols	VITAMIN_B1_THIAMIN_METABOLISM	8839	1714	NA	blood	Naive B	B	B	is_ti
FALSE	1	20	469	4	0.00852878	0.2	c2.cp.reactome.v2024.1.Hs.symbols	VITAMIN_B5_PANTOTHENATE_METABOLISM	8839	1716	NA	blood	Naive B	B	B	is_ti
FALSE	1	8	788	3	0.00380711	0.375	c2.cp.reactome.v2024.1.Hs.symbols	VITAMIN_C_ASCORBATE_METABOLISM	8839	1717	NA	blood	Naive B	B	B	is_ti
FALSE	1	8	20	1	0.05	0.125	c2.cp.reactome.v2024.1.Hs.symbols	VITAMIN_D_CALCIFEROL_METABOLISM	8839	1718	NA	blood	Naive B	B	B	is_ti
FALSE	1	15	602	2	0.00332226	0.133333	c2.cp.reactome.v2024.1.Hs.symbols	VLDLR_INTERNALISATION_AND_DEGRADATION	8839	1719	NA	blood	Naive B	B	B	is_ti
FALSE	1	5	571	1	0.00175131	0.2	c2.cp.reactome.v2024.1.Hs.symbols	VLDL_CLEARANCE	8839	1721	NA	blood	Naive B	B	B	is_ti
FALSE	1	28	490	5	0.0102041	0.178571	c2.cp.reactome.v2024.1.Hs.symbols	VOLTAGE_GATED_POTASSIUM_CHANNELS	8839	1722	NA	blood	Naive B	B	B	is_ti
FALSE	1	19	1432	5	0.00349162	0.263158	c2.cp.reactome.v2024.1.Hs.symbols	VXPX_CARGO_TARGETING_TO_CILIUM	8839	1723	NA	blood	Naive B	B	B	is_ti
FALSE	1	14	234	1	0.0042735	0.0714286	c2.cp.reactome.v2024.1.Hs.symbols	WNT5A_DEPENDENT_INTERNALIZATION_OF_FZD4	8839	1726	NA	blood	Naive B	B	B	is_ti
FALSE	1	19	1011	1	0.00098912	0.0526316	c2.cp.reactome.v2024.1.Hs.symbols	WNT_LIGAND_BIOGENESIS_AND_TRAFFICKING	8839	1727	NA	blood	Naive B	B	B	is_ti
FALSE	1	8	479	3	0.00626305	0.375	c2.cp.reactome.v2024.1.Hs.symbols	UREA_CYCLE	8839	1703	NA	blood	Naive B	B	B	is_ti
FALSE	1	8	249	1	0.00401606	0.125	c2.cp.reactome.v2024.1.Hs.symbols	WNT_MEDIATED_ACTIVATION_OF_DVL	8839	1728	NA	blood	Naive B	B	B	is_ti
FALSE	1	6	20	1	0.05	0.166667	c2.cp.reactome.v2024.1.Hs.symbols	UPTAKE_OF_DIETARY_COBALAMINS_INTO_ENTEROCYTES	8839	1702	NA	blood	Naive B	B	B	is_ti
FALSE	1	11	544	4	0.00735294	0.363636	c2.cp.reactome.v2024.1.Hs.symbols	UPTAKE_AND_FUNCTION_OF_ANTHRAX_TOXINS	8839	1700	NA	blood	Naive B	B	B	is_ti
FALSE	1	18	551	1	0.00181488	0.0555556	c2.cp.reactome.v2024.1.Hs.symbols	TRIGLYCERIDE_CATABOLISM	8839	1679	NA	blood	Naive B	B	B	is_ti
FALSE	1	28	13	1	0.0769231	0.0357143	c2.cp.reactome.v2024.1.Hs.symbols	TRIGLYCERIDE_METABOLISM	8839	1680	NA	blood	Naive B	B	B	is_ti
FALSE	1	17	970	1	0.00103093	0.0588235	c2.cp.reactome.v2024.1.Hs.symbols	TRISTETRAPROLIN_TTP_ZFP36_BINDS_AND_DESTABILIZES_MRNA	8839	1681	NA	blood	Naive B	B	B	is_ti
FALSE	1	24	1327	2	0.00150716	0.0833333	c2.cp.reactome.v2024.1.Hs.symbols	TRNA_AMINOACYLATION	8839	1682	NA	blood	Naive B	B	B	is_ti
FALSE	1	8	881	1	0.00113507	0.125	c2.cp.reactome.v2024.1.Hs.symbols	TRNA_MODIFICATION_IN_THE_MITOCHONDRION	8839	1683	NA	blood	Naive B	B	B	is_ti
FALSE	1	42	796	2	0.00251256	0.047619	c2.cp.reactome.v2024.1.Hs.symbols	TRNA_MODIFICATION_IN_THE_NUCLEUS_AND_CYTOSOL	8839	1684	NA	blood	Naive B	B	B	is_ti
FALSE	1	105	301	1	0.00332226	0.00952381	c2.cp.reactome.v2024.1.Hs.symbols	TRNA_PROCESSING	8839	1685	NA	blood	Naive B	B	B	is_ti
FALSE	1	57	301	1	0.00332226	0.0175439	c2.cp.reactome.v2024.1.Hs.symbols	TRNA_PROCESSING_IN_THE_NUCLEUS	8839	1687	NA	blood	Naive B	B	B	is_ti
FALSE	1	22	364	1	0.00274725	0.0454545	c2.cp.reactome.v2024.1.Hs.symbols	TRP_CHANNELS	8839	1688	NA	blood	Naive B	B	B	is_ti
FALSE	1	12	808	2	0.00247525	0.166667	c2.cp.reactome.v2024.1.Hs.symbols	TRYPTOPHAN_CATABOLISM	8839	1689	NA	blood	Naive B	B	B	is_ti
FALSE	1	9	1342	1	0.000745156	0.111111	c2.cp.reactome.v2024.1.Hs.symbols	TYPE_I_HEMIDESMOSOME_ASSEMBLY	8839	1690	NA	blood	Naive B	B	B	is_ti
FALSE	1	4	1137	1	0.000879507	0.25	c2.cp.reactome.v2024.1.Hs.symbols	TYROSINE_CATABOLISM	8839	1691	NA	blood	Naive B	B	B	is_ti
FALSE	1	7	545	2	0.00366972	0.285714	c2.cp.reactome.v2024.1.Hs.symbols	TYSND1_CLEAVES_PEROXISOMAL_PROTEINS	8839	1692	NA	blood	Naive B	B	B	is_ti
FALSE	1	12	433	1	0.00230947	0.0833333	c2.cp.reactome.v2024.1.Hs.symbols	UBIQUINOL_BIOSYNTHESIS	8839	1693	NA	blood	Naive B	B	B	is_ti
FALSE	1	157	810	17	0.0209877	0.10828	c2.cp.reactome.v2024.1.Hs.symbols	UB_SPECIFIC_PROCESSING_PROTEASES	8839	1694	NA	blood	Naive B	B	B	is_ti
FALSE	1	84	618	3	0.00485437	0.0357143	c2.cp.reactome.v2024.1.Hs.symbols	UCH_PROTEINASES	8839	1695	NA	blood	Naive B	B	B	is_ti
FALSE	1	14	388	2	0.00515464	0.142857	c2.cp.reactome.v2024.1.Hs.symbols	UNBLOCKING_OF_NMDA_RECEPTORS_GLUTAMATE_BINDING_AND_ACTIVATION	8839	1696	NA	blood	Naive B	B	B	is_ti
FALSE	1	88	1353	17	0.0125647	0.193182	c2.cp.reactome.v2024.1.Hs.symbols	UNFOLDED_PROTEIN_RESPONSE_UPR	8839	1697	NA	blood	Naive B	B	B	is_ti
FALSE	1	27	544	5	0.00919118	0.185185	c2.cp.reactome.v2024.1.Hs.symbols	UPTAKE_AND_ACTIONS_OF_BACTERIAL_TOXINS	8839	1699	NA	blood	Naive B	B	B	is_ti
FALSE	1	6	54	1	0.0185185	0.166667	c2.cp.reactome.v2024.1.Hs.symbols	UPTAKE_AND_FUNCTION_OF_DIPHTHERIA_TOXIN	8839	1701	NA	blood	Naive B	B	B	is_ti
FALSE	1	9	29	1	0.0344828	0.111111	c2.cp.reactome.v2024.1.Hs.symbols	XENOBIOTICS	8839	1729	NA	blood	Naive B	B	B	is_ti
FALSE	1	9	277	1	0.00361011	0.111111	c2.cp.reactome.v2024.1.Hs.symbols	YAP1_AND_WWTR1_TAZ_STIMULATED_GENE_EXPRESSION	8839	1730	NA	blood	Naive B	B	B	is_ti
FALSE	1	20	1383	5	0.00361533	0.25	c2.cp.reactome.v2024.1.Hs.symbols	ZBP1_DAI_MEDIATED_INDUCTION_OF_TYPE_I_IFNS	8839	1731	NA	blood	Naive B	B	B	is_ti
FALSE	1	9	659	1	0.00151745	0.111111	c2.cp.reactome.v2024.1.Hs.symbols	ZINC_INFLUX_INTO_CELLS_BY_THE_SLC39_GENE_FAMILY	8839	1733	NA	blood	Naive B	B	B	is_ti
FALSE	1	12	659	1	0.00151745	0.0833333	c2.cp.reactome.v2024.1.Hs.symbols	ZINC_TRANSPORTERS	8839	1734	NA	blood	Naive B	B	B	is_ti
FALSE	1	7	1134	1	0.000881834	0.142857	c2.cp.reactome.v2024.1.Hs.symbols	ZYGOTIC_GENOME_ACTIVATION_ZGA	8839	1735	NA	blood	Naive B	B	B	is_ti
FALSE	1	12	1081	1	0.000925069	0.0833333	c2.cp.reactome.v2024.1.Hs.symbols	Z_DECAY_DEGRADATION_OF_MATERNAL_MRNAS_BY_ZYGOTICALLY_EXPRESSED_FACTORS	8839	1736	NA	blood	Naive B	B	B	is_ti
FALSE	1	138	384	11	0.0286458	0.0797101	c2.cp.reactome.v2024.1.Hs.symbols	BETA_CATENIN_INDEPENDENT_WNT_SIGNALING	8839	140	NA	blood	Naive B	B	B	is_ti
FALSE	1	241	75	7	0.0933333	0.0290456	c2.cp.reactome.v2024.1.Hs.symbols	SIGNALING_BY_WNT	8839	1455	NA	blood	Naive B	B	B	is_ti
FALSE	1	35	511	7	0.0136986	0.2	c2.cp.reactome.v2024.1.Hs.symbols	SIGNALING_BY_TYPE_1_INSULIN_LIKE_GROWTH_FACTOR_1_RECEPTOR_IGF1R	8839	1453	NA	blood	Naive B	B	B	is_ti
FALSE	1	9	239	1	0.0041841	0.111111	c2.cp.reactome.v2024.1.Hs.symbols	REDUCTION_OF_CYTOSOLIC_CA_LEVELS	8839	1151	NA	blood	Naive B	B	B	is_ti
FALSE	1	5	809	2	0.00247219	0.4	c2.cp.reactome.v2024.1.Hs.symbols	REELIN_SIGNALLING_PATHWAY	8839	1152	NA	blood	Naive B	B	B	is_ti
FALSE	1	59	1409	12	0.00851668	0.20339	c2.cp.reactome.v2024.1.Hs.symbols	REGULATED_NECROSIS	8839	1153	NA	blood	Naive B	B	B	is_ti
FALSE	1	11	1208	3	0.00248344	0.272727	c2.cp.reactome.v2024.1.Hs.symbols	REGULATED_PROTEOLYSIS_OF_P75NTR	8839	1154	NA	blood	Naive B	B	B	is_ti
FALSE	1	11	1396	2	0.00143266	0.181818	c2.cp.reactome.v2024.1.Hs.symbols	REGULATION_BY_C_FLIP	8839	1155	NA	blood	Naive B	B	B	is_ti
FALSE	1	11	1443	5	0.003465	0.454545	c2.cp.reactome.v2024.1.Hs.symbols	REGULATION_OF_BACH1_ACTIVITY	8839	1156	NA	blood	Naive B	B	B	is_ti
FALSE	1	19	1331	6	0.00450789	0.315789	c2.cp.reactome.v2024.1.Hs.symbols	REGULATION_OF_BETA_CELL_DEVELOPMENT	8839	1157	NA	blood	Naive B	B	B	is_ti
FALSE	1	8	92	2	0.0217391	0.25	c2.cp.reactome.v2024.1.Hs.symbols	REGULATION_OF_CDH11_FUNCTION	8839	1158	NA	blood	Naive B	B	B	is_ti
FALSE	1	5	306	2	0.00653595	0.4	c2.cp.reactome.v2024.1.Hs.symbols	REGULATION_OF_CDH11_GENE_TRANSCRIPTION	8839	1159	NA	blood	Naive B	B	B	is_ti
FALSE	1	8	1156	4	0.00346021	0.5	c2.cp.reactome.v2024.1.Hs.symbols	REGULATION_OF_CDH11_MRNA_TRANSLATION_BY_MICRORNAS	8839	1160	NA	blood	Naive B	B	B	is_ti
FALSE	1	7	92	2	0.0217391	0.285714	c2.cp.reactome.v2024.1.Hs.symbols	REGULATION_OF_CDH19_EXPRESSION_AND_FUNCTION	8839	1161	NA	blood	Naive B	B	B	is_ti
FALSE	1	55	244	1	0.00409836	0.0181818	c2.cp.reactome.v2024.1.Hs.symbols	REGULATION_OF_CHOLESTEROL_BIOSYNTHESIS_BY_SREBP_SREBF	8839	1162	NA	blood	Naive B	B	B	is_ti
FALSE	1	77	81	1	0.0123457	0.012987	c2.cp.reactome.v2024.1.Hs.symbols	REGULATION_OF_ENDOGENOUS_RETROELEMENTS	8839	1165	NA	blood	Naive B	B	B	is_ti
FALSE	1	46	741	1	0.00134953	0.0217391	c2.cp.reactome.v2024.1.Hs.symbols	REGULATION_OF_ENDOGENOUS_RETROELEMENTS_BY_KRAB_ZFP_PROTEINS	8839	1166	NA	blood	Naive B	B	B	is_ti
FALSE	1	35	81	1	0.0123457	0.0285714	c2.cp.reactome.v2024.1.Hs.symbols	REGULATION_OF_ENDOGENOUS_RETROELEMENTS_BY_PIWI_INTERACTING_RNAS_PIRNAS	8839	1167	NA	blood	Naive B	B	B	is_ti
FALSE	1	10	967	2	0.00206825	0.2	c2.cp.reactome.v2024.1.Hs.symbols	REGULATION_OF_ENDOGENOUS_RETROELEMENTS_BY_THE_HUMAN_SILENCING_HUB_HUSH_COMPLEX	8839	1168	NA	blood	Naive B	B	B	is_ti
FALSE	1	10	1331	4	0.00300526	0.4	c2.cp.reactome.v2024.1.Hs.symbols	REGULATION_OF_FOXO_TRANSCRIPTIONAL_ACTIVITY_BY_ACETYLATION	8839	1170	NA	blood	Naive B	B	B	is_ti
FALSE	1	8	1134	2	0.00176367	0.25	c2.cp.reactome.v2024.1.Hs.symbols	REGULATION_OF_GENE_EXPRESSION_BY_HYPOXIA_INDUCIBLE_FACTOR	8839	1172	NA	blood	Naive B	B	B	is_ti
FALSE	1	6	1331	2	0.00150263	0.333333	c2.cp.reactome.v2024.1.Hs.symbols	REGULATION_OF_GENE_EXPRESSION_IN_BETA_CELLS	8839	1173	NA	blood	Naive B	B	B	is_ti
FALSE	1	42	59	1	0.0169492	0.0238095	c2.cp.reactome.v2024.1.Hs.symbols	RECYCLING_PATHWAY_OF_L1	8839	1150	NA	blood	Naive B	B	B	is_ti
FALSE	1	12	1295	4	0.0030888	0.333333	c2.cp.reactome.v2024.1.Hs.symbols	REGULATION_OF_GENE_EXPRESSION_IN_LATE_STAGE_BRANCHING_MORPHOGENESIS_PANCREATIC_BUD_PRECURSOR_CELLS	8839	1176	NA	blood	Naive B	B	B	is_ti
FALSE	1	10	56	1	0.0178571	0.1	c2.cp.reactome.v2024.1.Hs.symbols	RECYCLING_OF_BILE_ACIDS_AND_SALTS	8839	1148	NA	blood	Naive B	B	B	is_ti
FALSE	1	80	1422	13	0.00914205	0.1625	c2.cp.reactome.v2024.1.Hs.symbols	RECRUITMENT_OF_MITOTIC_CENTROSOME_PROTEINS_AND_COMPLEXES	8839	1146	NA	blood	Naive B	B	B	is_ti
FALSE	1	13	186	1	0.00537634	0.0769231	c2.cp.reactome.v2024.1.Hs.symbols	PURINE_SALVAGE	8839	1123	NA	blood	Naive B	B	B	is_ti
FALSE	1	10	1083	2	0.00184672	0.2	c2.cp.reactome.v2024.1.Hs.symbols	PYRIMIDINE_CATABOLISM	8839	1124	NA	blood	Naive B	B	B	is_ti
FALSE	1	11	1324	3	0.00226586	0.272727	c2.cp.reactome.v2024.1.Hs.symbols	PYRIMIDINE_SALVAGE	8839	1125	NA	blood	Naive B	B	B	is_ti
FALSE	1	27	211	1	0.00473934	0.037037	c2.cp.reactome.v2024.1.Hs.symbols	PYROPTOSIS	8839	1126	NA	blood	Naive B	B	B	is_ti
FALSE	1	44	850	8	0.00941176	0.181818	c2.cp.reactome.v2024.1.Hs.symbols	PYRUVATE_METABOLISM	8839	1127	NA	blood	Naive B	B	B	is_ti
FALSE	1	89	1343	14	0.0104244	0.157303	c2.cp.reactome.v2024.1.Hs.symbols	RAB_GEFS_EXCHANGE_GTP_FOR_GDP_ON_RABS	8839	1128	NA	blood	Naive B	B	B	is_ti
FALSE	1	63	100	1	0.01	0.015873	c2.cp.reactome.v2024.1.Hs.symbols	RAB_GERANYLGERANYLATION	8839	1129	NA	blood	Naive B	B	B	is_ti
FALSE	1	120	1455	27	0.0185567	0.225	c2.cp.reactome.v2024.1.Hs.symbols	RAB_REGULATION_OF_TRAFFICKING	8839	1130	NA	blood	Naive B	B	B	is_ti
FALSE	1	86	342	6	0.0175439	0.0697674	c2.cp.reactome.v2024.1.Hs.symbols	RAC2_GTPASE_CYCLE	8839	1132	NA	blood	Naive B	B	B	is_ti
FALSE	1	88	197	5	0.0253807	0.0568182	c2.cp.reactome.v2024.1.Hs.symbols	RAC3_GTPASE_CYCLE	8839	1133	NA	blood	Naive B	B	B	is_ti
FALSE	1	31	1466	11	0.00750341	0.354839	c2.cp.reactome.v2024.1.Hs.symbols	RAF_ACTIVATION	8839	1134	NA	blood	Naive B	B	B	is_ti
FALSE	1	22	513	3	0.00584795	0.136364	c2.cp.reactome.v2024.1.Hs.symbols	RAF_INDEPENDENT_MAPK1_3_ACTIVATION	8839	1135	NA	blood	Naive B	B	B	is_ti
FALSE	1	15	221	3	0.0135747	0.2	c2.cp.reactome.v2024.1.Hs.symbols	RAP1_SIGNALLING	8839	1136	NA	blood	Naive B	B	B	is_ti
FALSE	1	16	388	2	0.00515464	0.125	c2.cp.reactome.v2024.1.Hs.symbols	RAS_ACTIVATION_UPON_CA2_INFLUX_THROUGH_NMDA_RECEPTOR	8839	1137	NA	blood	Naive B	B	B	is_ti
FALSE	1	23	71	1	0.0140845	0.0434783	c2.cp.reactome.v2024.1.Hs.symbols	RAS_PROCESSING	8839	1138	NA	blood	Naive B	B	B	is_ti
FALSE	1	6	1144	1	0.000874126	0.166667	c2.cp.reactome.v2024.1.Hs.symbols	RAS_SIGNALING_DOWNSTREAM_OF_NF1_LOSS_OF_FUNCTION_VARIANTS	8839	1139	NA	blood	Naive B	B	B	is_ti
FALSE	1	11	1398	2	0.00143062	0.181818	c2.cp.reactome.v2024.1.Hs.symbols	RECEPTOR_MEDIATED_MITOPHAGY	8839	1142	NA	blood	Naive B	B	B	is_ti
FALSE	1	10	1231	2	0.0016247	0.2	c2.cp.reactome.v2024.1.Hs.symbols	RECOGNITION_AND_ASSOCIATION_OF_DNA_GLYCOSYLASE_WITH_SITE_CONTAINING_AN_AFFECTED_PURINE	8839	1144	NA	blood	Naive B	B	B	is_ti
FALSE	1	30	725	3	0.00413793	0.1	c2.cp.reactome.v2024.1.Hs.symbols	RECOGNITION_OF_DNA_DAMAGE_BY_PCNA_CONTAINING_REPLICATION_COMPLEX	8839	1145	NA	blood	Naive B	B	B	is_ti
FALSE	1	89	59	1	0.0169492	0.011236	c2.cp.reactome.v2024.1.Hs.symbols	RECRUITMENT_OF_NUMA_TO_MITOTIC_CENTROSOMES	8839	1147	NA	blood	Naive B	B	B	is_ti
FALSE	1	29	301	1	0.00332226	0.0344828	c2.cp.reactome.v2024.1.Hs.symbols	REGULATION_OF_GLUCOKINASE_BY_GLUCOKINASE_REGULATORY_PROTEIN	8839	1177	NA	blood	Naive B	B	B	is_ti
FALSE	1	11	551	2	0.00362976	0.181818	c2.cp.reactome.v2024.1.Hs.symbols	REGULATION_OF_GLYCOLYSIS_BY_FRUCTOSE_2_6_BISPHOSPHATE_METABOLISM	8839	1178	NA	blood	Naive B	B	B	is_ti
FALSE	1	24	112	3	0.0267857	0.125	c2.cp.reactome.v2024.1.Hs.symbols	REGULATION_OF_HOMOTYPIC_CELL_CELL_ADHESION	8839	1180	NA	blood	Naive B	B	B	is_ti
FALSE	1	14	136	2	0.0147059	0.142857	c2.cp.reactome.v2024.1.Hs.symbols	REGULATION_OF_PYRUVATE_DEHYDROGENASE_PDH_COMPLEX	8839	1206	NA	blood	Naive B	B	B	is_ti
FALSE	1	32	136	2	0.0147059	0.0625	c2.cp.reactome.v2024.1.Hs.symbols	REGULATION_OF_PYRUVATE_METABOLISM	8839	1207	NA	blood	Naive B	B	B	is_ti
FALSE	1	66	765	6	0.00784314	0.0909091	c2.cp.reactome.v2024.1.Hs.symbols	REGULATION_OF_RAS_BY_GAPS	8839	1208	NA	blood	Naive B	B	B	is_ti
FALSE	1	17	1156	5	0.00432526	0.294118	c2.cp.reactome.v2024.1.Hs.symbols	REGULATION_OF_RUNX1_EXPRESSION_AND_ACTIVITY	8839	1209	NA	blood	Naive B	B	B	is_ti
FALSE	1	66	765	3	0.00392157	0.0454545	c2.cp.reactome.v2024.1.Hs.symbols	REGULATION_OF_RUNX2_EXPRESSION_AND_ACTIVITY	8839	1210	NA	blood	Naive B	B	B	is_ti
FALSE	1	55	765	4	0.00522876	0.0727273	c2.cp.reactome.v2024.1.Hs.symbols	REGULATION_OF_RUNX3_EXPRESSION_AND_ACTIVITY	8839	1211	NA	blood	Naive B	B	B	is_ti
FALSE	1	6	559	2	0.00357782	0.333333	c2.cp.reactome.v2024.1.Hs.symbols	REGULATION_OF_SIGNALING_BY_NODAL	8839	1213	NA	blood	Naive B	B	B	is_ti
FALSE	1	14	711	3	0.00421941	0.214286	c2.cp.reactome.v2024.1.Hs.symbols	REGULATION_OF_TBK1_IKK_IKBKE_MEDIATED_ACTIVATION_OF_IRF3_IRF7	8839	1214	NA	blood	Naive B	B	B	is_ti
FALSE	1	11	711	3	0.00421941	0.272727	c2.cp.reactome.v2024.1.Hs.symbols	REGULATION_OF_TBK1_IKK_MEDIATED_ACTIVATION_OF_IRF3_IRF7_UPON_TLR3_LIGATION	8839	1215	NA	blood	Naive B	B	B	is_ti
FALSE	1	153	1466	33	0.0225102	0.215686	c2.cp.reactome.v2024.1.Hs.symbols	REGULATION_OF_TP53_ACTIVITY	8839	1217	NA	blood	Naive B	B	B	is_ti
FALSE	1	30	1395	6	0.00430108	0.2	c2.cp.reactome.v2024.1.Hs.symbols	REGULATION_OF_TP53_ACTIVITY_THROUGH_ACETYLATION	8839	1218	NA	blood	Naive B	B	B	is_ti
FALSE	1	12	1434	2	0.0013947	0.166667	c2.cp.reactome.v2024.1.Hs.symbols	REGULATION_OF_TP53_ACTIVITY_THROUGH_ASSOCIATION_WITH_CO_FACTORS	8839	1219	NA	blood	Naive B	B	B	is_ti
FALSE	1	19	1300	7	0.00538462	0.368421	c2.cp.reactome.v2024.1.Hs.symbols	REGULATION_OF_TP53_ACTIVITY_THROUGH_METHYLATION	8839	1220	NA	blood	Naive B	B	B	is_ti
FALSE	1	88	1300	15	0.0115385	0.170455	c2.cp.reactome.v2024.1.Hs.symbols	REGULATION_OF_TP53_ACTIVITY_THROUGH_PHOSPHORYLATION	8839	1221	NA	blood	Naive B	B	B	is_ti
FALSE	1	36	1466	10	0.00682128	0.277778	c2.cp.reactome.v2024.1.Hs.symbols	REGULATION_OF_TP53_EXPRESSION_AND_DEGRADATION	8839	1222	NA	blood	Naive B	B	B	is_ti
FALSE	1	5	211	1	0.00473934	0.2	c2.cp.reactome.v2024.1.Hs.symbols	RELEASE_OF_APOPTOTIC_FACTORS_FROM_THE_MITOCHONDRIA	8839	1224	NA	blood	Naive B	B	B	is_ti
FALSE	1	4	648	1	0.00154321	0.25	c2.cp.reactome.v2024.1.Hs.symbols	REPLACEMENT_OF_PROTAMINES_BY_NUCLEOSOMES_IN_THE_MALE_PRONUCLEUS	8839	1227	NA	blood	Naive B	B	B	is_ti
FALSE	1	72	54	1	0.0185185	0.0138889	c2.cp.reactome.v2024.1.Hs.symbols	REPRODUCTION	8839	1229	NA	blood	Naive B	B	B	is_ti
FALSE	1	37	1064	2	0.0018797	0.0540541	c2.cp.reactome.v2024.1.Hs.symbols	RESOLUTION_OF_ABASIC_SITES_AP_SITES	8839	1230	NA	blood	Naive B	B	B	is_ti
FALSE	1	68	1438	9	0.00625869	0.132353	c2.cp.reactome.v2024.1.Hs.symbols	REGULATION_OF_PTEN_STABILITY_AND_ACTIVITY	8839	1205	NA	blood	Naive B	B	B	is_ti
FALSE	1	9	1156	4	0.00346021	0.444444	c2.cp.reactome.v2024.1.Hs.symbols	REGULATION_OF_PTEN_MRNA_TRANSLATION	8839	1204	NA	blood	Naive B	B	B	is_ti
FALSE	1	9	1414	3	0.00212164	0.333333	c2.cp.reactome.v2024.1.Hs.symbols	REGULATION_OF_PTEN_LOCALIZATION	8839	1203	NA	blood	Naive B	B	B	is_ti
FALSE	1	58	814	8	0.00982801	0.137931	c2.cp.reactome.v2024.1.Hs.symbols	REGULATION_OF_PTEN_GENE_TRANSCRIPTION	8839	1202	NA	blood	Naive B	B	B	is_ti
FALSE	1	78	434	3	0.00691244	0.0384615	c2.cp.reactome.v2024.1.Hs.symbols	REGULATION_OF_HSF1_MEDIATED_HEAT_SHOCK_RESPONSE	8839	1181	NA	blood	Naive B	B	B	is_ti
FALSE	1	12	1283	3	0.00233827	0.25	c2.cp.reactome.v2024.1.Hs.symbols	REGULATION_OF_IFNA_IFNB_SIGNALING	8839	1182	NA	blood	Naive B	B	B	is_ti
FALSE	1	14	1362	6	0.00440529	0.428571	c2.cp.reactome.v2024.1.Hs.symbols	REGULATION_OF_IFNG_SIGNALING	8839	1183	NA	blood	Naive B	B	B	is_ti
FALSE	1	12	184	1	0.00543478	0.0833333	c2.cp.reactome.v2024.1.Hs.symbols	REGULATION_OF_INNATE_IMMUNE_RESPONSES_TO_CYTOSOLIC_DNA	8839	1184	NA	blood	Naive B	B	B	is_ti
FALSE	1	82	94	5	0.0531915	0.0609756	c2.cp.reactome.v2024.1.Hs.symbols	REGULATION_OF_INSULIN_LIKE_GROWTH_FACTOR_IGF_TRANSPORT_AND_UPTAKE_BY_INSULIN_LIKE_GROWTH_FACTOR_BINDING_PROTEINS_IGFBPS	8839	1185	NA	blood	Naive B	B	B	is_ti
FALSE	1	61	123	3	0.0243902	0.0491803	c2.cp.reactome.v2024.1.Hs.symbols	REGULATION_OF_INSULIN_SECRETION	8839	1186	NA	blood	Naive B	B	B	is_ti
FALSE	1	16	990	3	0.0030303	0.1875	c2.cp.reactome.v2024.1.Hs.symbols	REGULATION_OF_KIT_SIGNALING	8839	1187	NA	blood	Naive B	B	B	is_ti
FALSE	1	108	67	1	0.0149254	0.00925926	c2.cp.reactome.v2024.1.Hs.symbols	REGULATION_OF_LIPID_METABOLISM_BY_PPARALPHA	8839	1188	NA	blood	Naive B	B	B	is_ti
FALSE	1	10	1331	3	0.00225394	0.3	c2.cp.reactome.v2024.1.Hs.symbols	REGULATION_OF_LOCALIZATION_OF_FOXO_TRANSCRIPTION_FACTORS	8839	1189	NA	blood	Naive B	B	B	is_ti
FALSE	1	9	654	1	0.00152905	0.111111	c2.cp.reactome.v2024.1.Hs.symbols	PURINE_RIBONUCLEOSIDE_MONOPHOSPHATE_BIOSYNTHESIS	8839	1122	NA	blood	Naive B	B	B	is_ti
FALSE	1	28	1389	9	0.00647948	0.321429	c2.cp.reactome.v2024.1.Hs.symbols	REGULATION_OF_MECP2_EXPRESSION_AND_ACTIVITY	8839	1190	NA	blood	Naive B	B	B	is_ti
FALSE	1	16	468	3	0.00641026	0.1875	c2.cp.reactome.v2024.1.Hs.symbols	REGULATION_OF_MITF_M_DEPENDENT_GENES_INVOLVED_IN_CELL_CYCLE_AND_PROLIFERATION	8839	1192	NA	blood	Naive B	B	B	is_ti
FALSE	1	17	1266	3	0.00236967	0.176471	c2.cp.reactome.v2024.1.Hs.symbols	REGULATION_OF_MITF_M_DEPENDENT_GENES_INVOLVED_IN_LYSOSOME_BIOGENESIS_AND_AUTOPHAGY	8839	1193	NA	blood	Naive B	B	B	is_ti
FALSE	1	36	159	3	0.0188679	0.0833333	c2.cp.reactome.v2024.1.Hs.symbols	REGULATION_OF_MITF_M_DEPENDENT_GENES_INVOLVED_IN_PIGMENTATION	8839	1194	NA	blood	Naive B	B	B	is_ti
FALSE	1	86	1438	11	0.00764951	0.127907	c2.cp.reactome.v2024.1.Hs.symbols	REGULATION_OF_MRNA_STABILITY_BY_PROTEINS_THAT_BIND_AU_RICH_ELEMENTS	8839	1195	NA	blood	Naive B	B	B	is_ti
FALSE	1	8	1134	1	0.000881834	0.125	c2.cp.reactome.v2024.1.Hs.symbols	REGULATION_OF_NFE2L2_GENE_EXPRESSION	8839	1196	NA	blood	Naive B	B	B	is_ti
FALSE	1	18	1300	3	0.00230769	0.166667	c2.cp.reactome.v2024.1.Hs.symbols	REGULATION_OF_NF_KAPPA_B_SIGNALING	8839	1197	NA	blood	Naive B	B	B	is_ti
FALSE	1	11	1156	4	0.00346021	0.363636	c2.cp.reactome.v2024.1.Hs.symbols	REGULATION_OF_NPAS4_GENE_EXPRESSION	8839	1198	NA	blood	Naive B	B	B	is_ti
FALSE	1	8	1156	4	0.00346021	0.5	c2.cp.reactome.v2024.1.Hs.symbols	REGULATION_OF_NPAS4_MRNA_TRANSLATION	8839	1200	NA	blood	Naive B	B	B	is_ti
FALSE	1	85	1422	18	0.0126582	0.211765	c2.cp.reactome.v2024.1.Hs.symbols	REGULATION_OF_PLK1_ACTIVITY_AT_G2_M_TRANSITION	8839	1201	NA	blood	Naive B	B	B	is_ti
FALSE	1	16	1156	5	0.00432526	0.3125	c2.cp.reactome.v2024.1.Hs.symbols	REGULATION_OF_MITF_M_DEPENDENT_GENES_INVOLVED_IN_APOPTOSIS	8839	1191	NA	blood	Naive B	B	B	is_ti
FALSE	1	34	1269	7	0.00551615	0.205882	c2.cp.reactome.v2024.1.Hs.symbols	RESOLUTION_OF_D_LOOP_STRUCTURES	8839	1232	NA	blood	Naive B	B	B	is_ti
FALSE	1	15	998	3	0.00300601	0.2	c2.cp.reactome.v2024.1.Hs.symbols	PURINE_CATABOLISM	8839	1121	NA	blood	Naive B	B	B	is_ti
FALSE	1	9	1300	2	0.00153846	0.222222	c2.cp.reactome.v2024.1.Hs.symbols	PTK6_REGULATES_RTKS_AND_THEIR_EFFECTORS_AKT1_AND_DOK1	8839	1119	NA	blood	Naive B	B	B	is_ti
FALSE	1	31	1398	9	0.00643777	0.290323	c2.cp.reactome.v2024.1.Hs.symbols	PINK1_PRKN_MEDIATED_MITOPHAGY	8839	1043	NA	blood	Naive B	B	B	is_ti
FALSE	1	24	124	1	0.00806452	0.0416667	c2.cp.reactome.v2024.1.Hs.symbols	PIWI_INTERACTING_RNA_PIRNA_BIOGENESIS	8839	1044	NA	blood	Naive B	B	B	is_ti
FALSE	1	11	694	3	0.00432277	0.272727	c2.cp.reactome.v2024.1.Hs.symbols	PI_3K_CASCADE_FGFR1	8839	1045	NA	blood	Naive B	B	B	is_ti
FALSE	1	11	694	3	0.00432277	0.272727	c2.cp.reactome.v2024.1.Hs.symbols	PI_3K_CASCADE_FGFR2	8839	1046	NA	blood	Naive B	B	B	is_ti
FALSE	1	8	694	3	0.00432277	0.375	c2.cp.reactome.v2024.1.Hs.symbols	PI_3K_CASCADE_FGFR3	8839	1047	NA	blood	Naive B	B	B	is_ti
FALSE	1	9	694	3	0.00432277	0.333333	c2.cp.reactome.v2024.1.Hs.symbols	PI_3K_CASCADE_FGFR4	8839	1048	NA	blood	Naive B	B	B	is_ti
FALSE	1	80	1033	16	0.0154889	0.2	c2.cp.reactome.v2024.1.Hs.symbols	PI_METABOLISM	8839	1049	NA	blood	Naive B	B	B	is_ti
FALSE	1	13	551	1	0.00181488	0.0769231	c2.cp.reactome.v2024.1.Hs.symbols	PKA_ACTIVATION_IN_GLUCAGON_SIGNALLING	8839	1050	NA	blood	Naive B	B	B	is_ti
FALSE	1	16	778	3	0.00385604	0.1875	c2.cp.reactome.v2024.1.Hs.symbols	PKA_MEDIATED_PHOSPHORYLATION_OF_CREB	8839	1051	NA	blood	Naive B	B	B	is_ti
FALSE	1	4	551	1	0.00181488	0.25	c2.cp.reactome.v2024.1.Hs.symbols	PKA_MEDIATED_PHOSPHORYLATION_OF_KEY_METABOLIC_FACTORS	8839	1052	NA	blood	Naive B	B	B	is_ti
FALSE	1	42	79	1	0.0126582	0.0238095	c2.cp.reactome.v2024.1.Hs.symbols	PKMTS_METHYLATE_HISTONE_LYSINES	8839	1053	NA	blood	Naive B	B	B	is_ti
FALSE	1	71	59	1	0.0169492	0.0140845	c2.cp.reactome.v2024.1.Hs.symbols	PKR_MEDIATED_SIGNALING	8839	1054	NA	blood	Naive B	B	B	is_ti
FALSE	1	15	67	1	0.0149254	0.0666667	c2.cp.reactome.v2024.1.Hs.symbols	PLASMA_LIPOPROTEIN_ASSEMBLY	8839	1055	NA	blood	Naive B	B	B	is_ti
FALSE	1	58	67	2	0.0298507	0.0344828	c2.cp.reactome.v2024.1.Hs.symbols	PLASMA_LIPOPROTEIN_ASSEMBLY_REMODELING_AND_CLEARANCE	8839	1056	NA	blood	Naive B	B	B	is_ti
FALSE	1	34	602	6	0.00996678	0.176471	c2.cp.reactome.v2024.1.Hs.symbols	PLASMA_LIPOPROTEIN_CLEARANCE	8839	1057	NA	blood	Naive B	B	B	is_ti
FALSE	1	21	963	1	0.00103842	0.047619	c2.cp.reactome.v2024.1.Hs.symbols	PLASMA_LIPOPROTEIN_REMODELING	8839	1058	NA	blood	Naive B	B	B	is_ti
FALSE	1	220	410	20	0.0487805	0.0909091	c2.cp.reactome.v2024.1.Hs.symbols	PLATELET_ACTIVATION_SIGNALING_AND_AGGREGATION	8839	1059	NA	blood	Naive B	B	B	is_ti
FALSE	1	13	809	2	0.00247219	0.153846	c2.cp.reactome.v2024.1.Hs.symbols	PLATELET_ADHESION_TO_EXPOSED_COLLAGEN	8839	1060	NA	blood	Naive B	B	B	is_ti
FALSE	1	25	221	1	0.00452489	0.04	c2.cp.reactome.v2024.1.Hs.symbols	PLATELET_AGGREGATION_PLUG_FORMATION	8839	1061	NA	blood	Naive B	B	B	is_ti
FALSE	1	9	307	1	0.00325733	0.111111	c2.cp.reactome.v2024.1.Hs.symbols	PI5P_REGULATES_TP53_ACETYLATION	8839	1042	NA	blood	Naive B	B	B	is_ti
FALSE	1	21	323	2	0.00619195	0.0952381	c2.cp.reactome.v2024.1.Hs.symbols	PLATELET_CALCIUM_HOMEOSTASIS	8839	1062	NA	blood	Naive B	B	B	is_ti
FALSE	1	9	694	2	0.00288184	0.222222	c2.cp.reactome.v2024.1.Hs.symbols	PI3K_EVENTS_IN_ERBB4_SIGNALING	8839	1041	NA	blood	Naive B	B	B	is_ti
FALSE	1	88	1331	20	0.0150263	0.227273	c2.cp.reactome.v2024.1.Hs.symbols	PI3K_AKT_SIGNALING_IN_CANCER	8839	1039	NA	blood	Naive B	B	B	is_ti
FALSE	1	58	55	2	0.0363636	0.0344828	c2.cp.reactome.v2024.1.Hs.symbols	PEPTIDE_HORMONE_METABOLISM	8839	1014	NA	blood	Naive B	B	B	is_ti
FALSE	1	103	175	3	0.0171429	0.0291262	c2.cp.reactome.v2024.1.Hs.symbols	PEPTIDE_LIGAND_BINDING_RECEPTORS	8839	1015	NA	blood	Naive B	B	B	is_ti
FALSE	1	31	89	1	0.011236	0.0322581	c2.cp.reactome.v2024.1.Hs.symbols	PERK_REGULATES_GENE_EXPRESSION	8839	1016	NA	blood	Naive B	B	B	is_ti
FALSE	1	27	1426	10	0.00701262	0.37037	c2.cp.reactome.v2024.1.Hs.symbols	PEROXISOMAL_LIPID_METABOLISM	8839	1017	NA	blood	Naive B	B	B	is_ti
FALSE	1	57	1426	16	0.0112202	0.280702	c2.cp.reactome.v2024.1.Hs.symbols	PEROXISOMAL_PROTEIN_IMPORT	8839	1018	NA	blood	Naive B	B	B	is_ti
FALSE	1	11	1398	5	0.00357654	0.454545	c2.cp.reactome.v2024.1.Hs.symbols	PEXOPHAGY	8839	1019	NA	blood	Naive B	B	B	is_ti
FALSE	1	22	388	4	0.0103093	0.181818	c2.cp.reactome.v2024.1.Hs.symbols	PHASE_0_RAPID_DEPOLARISATION	8839	1020	NA	blood	Naive B	B	B	is_ti
FALSE	1	5	579	2	0.00345423	0.4	c2.cp.reactome.v2024.1.Hs.symbols	PHASE_1_INACTIVATION_OF_FAST_NA_CHANNELS	8839	1021	NA	blood	Naive B	B	B	is_ti
FALSE	1	12	123	1	0.00813008	0.0833333	c2.cp.reactome.v2024.1.Hs.symbols	PHASE_2_PLATEAU_PHASE	8839	1022	NA	blood	Naive B	B	B	is_ti
FALSE	1	8	490	1	0.00204082	0.125	c2.cp.reactome.v2024.1.Hs.symbols	PHASE_3_RAPID_REPOLARISATION	8839	1023	NA	blood	Naive B	B	B	is_ti
FALSE	1	68	8	1	0.125	0.0147059	c2.cp.reactome.v2024.1.Hs.symbols	PHASE_II_CONJUGATION_OF_COMPOUNDS	8839	1025	NA	blood	Naive B	B	B	is_ti
FALSE	1	60	58	4	0.0689655	0.0666667	c2.cp.reactome.v2024.1.Hs.symbols	PHASE_I_FUNCTIONALIZATION_OF_COMPOUNDS	8839	1026	NA	blood	Naive B	B	B	is_ti
FALSE	1	10	1137	2	0.00175901	0.2	c2.cp.reactome.v2024.1.Hs.symbols	PHENYLALANINE_AND_TYROSINE_METABOLISM	8839	1027	NA	blood	Naive B	B	B	is_ti
FALSE	1	6	742	1	0.00134771	0.166667	c2.cp.reactome.v2024.1.Hs.symbols	PHENYLALANINE_METABOLISM	8839	1028	NA	blood	Naive B	B	B	is_ti
FALSE	1	7	668	1	0.00149701	0.142857	c2.cp.reactome.v2024.1.Hs.symbols	PHOSPHATE_BOND_HYDROLYSIS_BY_NUDT_PROTEINS	8839	1030	NA	blood	Naive B	B	B	is_ti
FALSE	1	184	694	28	0.0403458	0.152174	c2.cp.reactome.v2024.1.Hs.symbols	PHOSPHOLIPID_METABOLISM	8839	1034	NA	blood	Naive B	B	B	is_ti
FALSE	1	20	974	1	0.00102669	0.05	c2.cp.reactome.v2024.1.Hs.symbols	PHOSPHORYLATION_OF_THE_APC_C	8839	1036	NA	blood	Naive B	B	B	is_ti
FALSE	1	9	28	1	0.0357143	0.111111	c2.cp.reactome.v2024.1.Hs.symbols	PHYSIOLOGICAL_FACTORS	8839	1037	NA	blood	Naive B	B	B	is_ti
FALSE	1	8	1025	4	0.00390244	0.5	c2.cp.reactome.v2024.1.Hs.symbols	PI3K_AKT_ACTIVATION	8839	1038	NA	blood	Naive B	B	B	is_ti
FALSE	1	14	365	3	0.00821918	0.214286	c2.cp.reactome.v2024.1.Hs.symbols	PI3K_EVENTS_IN_ERBB2_SIGNALING	8839	1040	NA	blood	Naive B	B	B	is_ti
FALSE	1	73	384	9	0.0234375	0.123288	c2.cp.reactome.v2024.1.Hs.symbols	PLATELET_HOMEOSTASIS	8839	1063	NA	blood	Naive B	B	B	is_ti
FALSE	1	17	1466	6	0.00409277	0.352941	c2.cp.reactome.v2024.1.Hs.symbols	PLATELET_SENSITIZATION_BY_LDL	8839	1064	NA	blood	Naive B	B	B	is_ti
FALSE	1	16	445	1	0.00224719	0.0625	c2.cp.reactome.v2024.1.Hs.symbols	POLO_LIKE_KINASE_MEDIATED_EVENTS	8839	1066	NA	blood	Naive B	B	B	is_ti
FALSE	1	19	1231	2	0.0016247	0.105263	c2.cp.reactome.v2024.1.Hs.symbols	PROCESSIVE_SYNTHESIS_ON_THE_C_STRAND_OF_THE_TELOMERE	8839	1096	NA	blood	Naive B	B	B	is_ti
FALSE	1	198	4	2	0.5	0.010101	c2.cp.reactome.v2024.1.Hs.symbols	PROGRAMMED_CELL_DEATH	8839	1098	NA	blood	Naive B	B	B	is_ti
FALSE	1	11	1288	3	0.00232919	0.272727	c2.cp.reactome.v2024.1.Hs.symbols	PROLACTIN_RECEPTOR_SIGNALING	8839	1099	NA	blood	Naive B	B	B	is_ti
FALSE	1	13	1436	6	0.00417827	0.461538	c2.cp.reactome.v2024.1.Hs.symbols	PROLONGED_ERK_ACTIVATION_EVENTS	8839	1100	NA	blood	Naive B	B	B	is_ti
FALSE	1	4	1214	2	0.00164745	0.5	c2.cp.reactome.v2024.1.Hs.symbols	PROPIONYL_COA_CATABOLISM	8839	1101	NA	blood	Naive B	B	B	is_ti
FALSE	1	17	69	1	0.0144928	0.0588235	c2.cp.reactome.v2024.1.Hs.symbols	PROSTACYCLIN_SIGNALLING_THROUGH_PROSTACYCLIN_RECEPTOR	8839	1102	NA	blood	Naive B	B	B	is_ti
FALSE	1	8	207	1	0.00483092	0.125	c2.cp.reactome.v2024.1.Hs.symbols	PROSTANOID_LIGAND_RECEPTORS	8839	1103	NA	blood	Naive B	B	B	is_ti
FALSE	1	88	69	2	0.0289855	0.0227273	c2.cp.reactome.v2024.1.Hs.symbols	PROTEIN_FOLDING	8839	1104	NA	blood	Naive B	B	B	is_ti
FALSE	1	18	1365	4	0.0029304	0.222222	c2.cp.reactome.v2024.1.Hs.symbols	PROTEIN_HYDROXYLATION	8839	1105	NA	blood	Naive B	B	B	is_ti
FALSE	1	10	1172	3	0.00255973	0.3	c2.cp.reactome.v2024.1.Hs.symbols	PROTEIN_LIPOYLATION	8839	1106	NA	blood	Naive B	B	B	is_ti
FALSE	1	153	1371	30	0.0218818	0.196078	c2.cp.reactome.v2024.1.Hs.symbols	PROTEIN_LOCALIZATION	8839	1107	NA	blood	Naive B	B	B	is_ti
FALSE	1	17	369	2	0.00542005	0.117647	c2.cp.reactome.v2024.1.Hs.symbols	PROTEIN_METHYLATION	8839	1108	NA	blood	Naive B	B	B	is_ti
FALSE	1	74	405	4	0.00987654	0.0540541	c2.cp.reactome.v2024.1.Hs.symbols	PROTEIN_PROTEIN_INTERACTIONS_AT_SYNAPSES	8839	1109	NA	blood	Naive B	B	B	is_ti
FALSE	1	6	1447	1	0.000691085	0.166667	c2.cp.reactome.v2024.1.Hs.symbols	PROTEIN_REPAIR	8839	1110	NA	blood	Naive B	B	B	is_ti
FALSE	1	63	1414	13	0.00919378	0.206349	c2.cp.reactome.v2024.1.Hs.symbols	PROTEIN_UBIQUITINATION	8839	1111	NA	blood	Naive B	B	B	is_ti
FALSE	1	135	814	14	0.017199	0.103704	c2.cp.reactome.v2024.1.Hs.symbols	PTEN_REGULATION	8839	1113	NA	blood	Naive B	B	B	is_ti
FALSE	1	6	807	1	0.00123916	0.166667	c2.cp.reactome.v2024.1.Hs.symbols	PTK6_REGULATES_CELL_CYCLE	8839	1116	NA	blood	Naive B	B	B	is_ti
FALSE	1	5	489	1	0.00204499	0.2	c2.cp.reactome.v2024.1.Hs.symbols	PTK6_REGULATES_PROTEINS_INVOLVED_IN_RNA_PROCESSING	8839	1117	NA	blood	Naive B	B	B	is_ti
FALSE	1	13	1144	1	0.000874126	0.0769231	c2.cp.reactome.v2024.1.Hs.symbols	PTK6_REGULATES_RHO_GTPASES_RAS_GTPASE_AND_MAP_KINASES	8839	1118	NA	blood	Naive B	B	B	is_ti
FALSE	1	15	1160	4	0.00344828	0.266667	c2.cp.reactome.v2024.1.Hs.symbols	PROCESSING_OF_SMDT1	8839	1095	NA	blood	Naive B	B	B	is_ti
FALSE	1	20	1290	1	0.000775194	0.05	c2.cp.reactome.v2024.1.Hs.symbols	PROCESSING_OF_INTRONLESS_PRE_MRNAS	8839	1094	NA	blood	Naive B	B	B	is_ti
FALSE	1	63	1300	11	0.00846154	0.174603	c2.cp.reactome.v2024.1.Hs.symbols	PROCESSING_OF_DNA_DOUBLE_STRAND_BREAK_ENDS	8839	1093	NA	blood	Naive B	B	B	is_ti
FALSE	1	278	1429	29	0.0202939	0.104317	c2.cp.reactome.v2024.1.Hs.symbols	PROCESSING_OF_CAPPED_INTRON_CONTAINING_PRE_MRNA	8839	1092	NA	blood	Naive B	B	B	is_ti
FALSE	1	26	1280	2	0.0015625	0.0769231	c2.cp.reactome.v2024.1.Hs.symbols	POLYMERASE_SWITCHING_ON_THE_C_STRAND_OF_THE_TELOMERE	8839	1068	NA	blood	Naive B	B	B	is_ti
FALSE	1	43	967	2	0.00206825	0.0465116	c2.cp.reactome.v2024.1.Hs.symbols	POSITIVE_EPIGENETIC_REGULATION_OF_RRNA_EXPRESSION	8839	1069	NA	blood	Naive B	B	B	is_ti
FALSE	1	27	908	1	0.00110132	0.037037	c2.cp.reactome.v2024.1.Hs.symbols	POSTMITOTIC_NUCLEAR_PORE_COMPLEX_NPC_REFORMATION	8839	1070	NA	blood	Naive B	B	B	is_ti
FALSE	1	19	59	1	0.0169492	0.0526316	c2.cp.reactome.v2024.1.Hs.symbols	POST_CHAPERONIN_TUBULIN_FOLDING_PATHWAY	8839	1071	NA	blood	Naive B	B	B	is_ti
FALSE	1	7	1156	4	0.00346021	0.571429	c2.cp.reactome.v2024.1.Hs.symbols	POST_TRANSCRIPTIONAL_SILENCING_BY_SMALL_RNAS	8839	1072	NA	blood	Naive B	B	B	is_ti
FALSE	1	65	469	3	0.00639659	0.0461538	c2.cp.reactome.v2024.1.Hs.symbols	POST_TRANSLATIONAL_MODIFICATION_SYNTHESIS_OF_GPI_ANCHORED_PROTEINS	8839	1073	NA	blood	Naive B	B	B	is_ti
FALSE	1	1242	11	1	0.0909091	0.000805153	c2.cp.reactome.v2024.1.Hs.symbols	POST_TRANSLATIONAL_PROTEIN_MODIFICATION	8839	1074	NA	blood	Naive B	B	B	is_ti
FALSE	1	68	384	8	0.0208333	0.117647	c2.cp.reactome.v2024.1.Hs.symbols	POTASSIUM_CHANNELS	8839	1075	NA	blood	Naive B	B	B	is_ti
FALSE	1	148	731	10	0.0136799	0.0675676	c2.cp.reactome.v2024.1.Hs.symbols	POTENTIAL_THERAPEUTICS_FOR_SARS	8839	1076	NA	blood	Naive B	B	B	is_ti
FALSE	1	26	637	4	0.00627943	0.153846	c2.cp.reactome.v2024.1.Hs.symbols	PURINERGIC_SIGNALING_IN_LEISHMANIASIS_INFECTION	8839	1120	NA	blood	Naive B	B	B	is_ti
FALSE	1	7	922	1	0.0010846	0.142857	c2.cp.reactome.v2024.1.Hs.symbols	POU5F1_OCT4_SOX2_NANOG_REPRESS_GENES_RELATED_TO_DIFFERENTIATION	8839	1078	NA	blood	Naive B	B	B	is_ti
FALSE	1	5	8	1	0.125	0.2	c2.cp.reactome.v2024.1.Hs.symbols	PREDNISONE_ADME	8839	1081	NA	blood	Naive B	B	B	is_ti
FALSE	1	10	1008	1	0.000992063	0.1	c2.cp.reactome.v2024.1.Hs.symbols	PREGNENOLONE_BIOSYNTHESIS	8839	1082	NA	blood	Naive B	B	B	is_ti
FALSE	1	9	123	1	0.00813008	0.111111	c2.cp.reactome.v2024.1.Hs.symbols	PRESYNAPTIC_DEPOLARIZATION_AND_CALCIUM_CHANNEL_OPENING	8839	1083	NA	blood	Naive B	B	B	is_ti
FALSE	1	19	69	1	0.0144928	0.0526316	c2.cp.reactome.v2024.1.Hs.symbols	PRESYNAPTIC_FUNCTION_OF_KAINATE_RECEPTORS	8839	1084	NA	blood	Naive B	B	B	is_ti
FALSE	1	9	1300	2	0.00153846	0.222222	c2.cp.reactome.v2024.1.Hs.symbols	PREVENTION_OF_PHAGOSOMAL_LYSOSOMAL_FUSION	8839	1086	NA	blood	Naive B	B	B	is_ti
FALSE	1	49	696	8	0.0114943	0.163265	c2.cp.reactome.v2024.1.Hs.symbols	PRE_NOTCH_EXPRESSION_AND_PROCESSING	8839	1087	NA	blood	Naive B	B	B	is_ti
FALSE	1	18	450	2	0.00444444	0.111111	c2.cp.reactome.v2024.1.Hs.symbols	PRE_NOTCH_PROCESSING_IN_GOLGI	8839	1088	NA	blood	Naive B	B	B	is_ti
FALSE	1	6	450	1	0.00222222	0.166667	c2.cp.reactome.v2024.1.Hs.symbols	PRE_NOTCH_PROCESSING_IN_THE_ENDOPLASMIC_RETICULUM	8839	1089	NA	blood	Naive B	B	B	is_ti
FALSE	1	29	327	1	0.0030581	0.0344828	c2.cp.reactome.v2024.1.Hs.symbols	PROCESSING_OF_CAPPED_INTRONLESS_PRE_MRNA	8839	1091	NA	blood	Naive B	B	B	is_ti
FALSE	1	13	887	1	0.0011274	0.0769231	c2.cp.reactome.v2024.1.Hs.symbols	PRC2_METHYLATES_HISTONES_AND_DNA	8839	1080	NA	blood	Naive B	B	B	is_ti
FALSE	1	98	162	6	0.037037	0.0612245	c2.cp.reactome.v2024.1.Hs.symbols	SIGNALING_BY_VEGF	8839	1454	NA	blood	Naive B	B	B	is_ti
FALSE	1	25	1269	6	0.00472813	0.24	c2.cp.reactome.v2024.1.Hs.symbols	RESOLUTION_OF_D_LOOP_STRUCTURES_THROUGH_SYNTHESIS_DEPENDENT_STRAND_ANNEALING_SDSA	8839	1233	NA	blood	Naive B	B	B	is_ti
FALSE	1	151	236	1	0.00423729	0.00662252	c2.cp.reactome.v2024.1.Hs.symbols	RESPIRATORY_ELECTRON_TRANSPORT	8839	1235	NA	blood	Naive B	B	B	is_ti
FALSE	1	8	302	1	0.00331126	0.125	c2.cp.reactome.v2024.1.Hs.symbols	SHC_RELATED_EVENTS_TRIGGERED_BY_IGF1R	8839	1378	NA	blood	Naive B	B	B	is_ti
FALSE	1	29	666	2	0.003003	0.0689655	c2.cp.reactome.v2024.1.Hs.symbols	SIALIC_ACID_METABOLISM	8839	1379	NA	blood	Naive B	B	B	is_ti
FALSE	1	13	777	4	0.00514801	0.307692	c2.cp.reactome.v2024.1.Hs.symbols	SIGNALING_BY_ACTIVIN	8839	1381	NA	blood	Naive B	B	B	is_ti
FALSE	1	27	1025	5	0.00487805	0.185185	c2.cp.reactome.v2024.1.Hs.symbols	SIGNALING_BY_ALK	8839	1382	NA	blood	Naive B	B	B	is_ti
FALSE	1	91	1300	23	0.0176923	0.252747	c2.cp.reactome.v2024.1.Hs.symbols	SIGNALING_BY_ALK_IN_CANCER	8839	1383	NA	blood	Naive B	B	B	is_ti
FALSE	1	23	201	1	0.00497512	0.0434783	c2.cp.reactome.v2024.1.Hs.symbols	SIGNALING_BY_BMP	8839	1384	NA	blood	Naive B	B	B	is_ti
FALSE	1	31	1033	8	0.00774443	0.258065	c2.cp.reactome.v2024.1.Hs.symbols	SIGNALING_BY_CSF1_M_CSF_IN_MYELOID_CELLS	8839	1386	NA	blood	Naive B	B	B	is_ti
FALSE	1	29	1449	9	0.00621118	0.310345	c2.cp.reactome.v2024.1.Hs.symbols	SIGNALING_BY_CSF3_G_CSF	8839	1387	NA	blood	Naive B	B	B	is_ti
FALSE	1	15	1466	3	0.00204638	0.2	c2.cp.reactome.v2024.1.Hs.symbols	SIGNALING_BY_CTNNB1_PHOSPHO_SITE_MUTANTS	8839	1388	NA	blood	Naive B	B	B	is_ti
FALSE	1	17	1338	3	0.00224215	0.176471	c2.cp.reactome.v2024.1.Hs.symbols	SIGNALING_BY_CYTOSOLIC_FGFR1_FUSION_MUTANTS	8839	1389	NA	blood	Naive B	B	B	is_ti
FALSE	1	48	61	1	0.0163934	0.0208333	c2.cp.reactome.v2024.1.Hs.symbols	SIGNALING_BY_EGFR	8839	1390	NA	blood	Naive B	B	B	is_ti
FALSE	1	22	1300	5	0.00384615	0.227273	c2.cp.reactome.v2024.1.Hs.symbols	SIGNALING_BY_EGFR_IN_CANCER	8839	1391	NA	blood	Naive B	B	B	is_ti
FALSE	1	47	1325	12	0.0090566	0.255319	c2.cp.reactome.v2024.1.Hs.symbols	SIGNALING_BY_ERBB2	8839	1392	NA	blood	Naive B	B	B	is_ti
FALSE	1	15	53	1	0.0188679	0.0666667	c2.cp.reactome.v2024.1.Hs.symbols	SIGNALING_BY_ERBB2_ECD_MUTANTS	8839	1393	NA	blood	Naive B	B	B	is_ti
FALSE	1	24	365	3	0.00821918	0.125	c2.cp.reactome.v2024.1.Hs.symbols	SIGNALING_BY_ERBB2_IN_CANCER	8839	1394	NA	blood	Naive B	B	B	is_ti
FALSE	1	49	1300	11	0.00846154	0.22449	c2.cp.reactome.v2024.1.Hs.symbols	SIGNALING_BY_ERBB4	8839	1395	NA	blood	Naive B	B	B	is_ti
FALSE	1	24	1436	10	0.00696379	0.416667	c2.cp.reactome.v2024.1.Hs.symbols	SIGNALING_BY_ERYTHROPOIETIN	8839	1396	NA	blood	Naive B	B	B	is_ti
FALSE	1	70	318	3	0.00943396	0.0428571	c2.cp.reactome.v2024.1.Hs.symbols	SIGNALING_BY_FGFR	8839	1397	NA	blood	Naive B	B	B	is_ti
FALSE	1	39	694	5	0.00720461	0.128205	c2.cp.reactome.v2024.1.Hs.symbols	SIGNALING_BY_FGFR1	8839	1398	NA	blood	Naive B	B	B	is_ti
FALSE	1	9	1144	1	0.000874126	0.111111	c2.cp.reactome.v2024.1.Hs.symbols	SHC_MEDIATED_CASCADE_FGFR4	8839	1377	NA	blood	Naive B	B	B	is_ti
FALSE	1	29	1338	6	0.0044843	0.206897	c2.cp.reactome.v2024.1.Hs.symbols	SIGNALING_BY_FGFR1_IN_DISEASE	8839	1399	NA	blood	Naive B	B	B	is_ti
FALSE	1	8	1144	1	0.000874126	0.125	c2.cp.reactome.v2024.1.Hs.symbols	SHC_MEDIATED_CASCADE_FGFR3	8839	1376	NA	blood	Naive B	B	B	is_ti
FALSE	1	13	365	1	0.00273973	0.0769231	c2.cp.reactome.v2024.1.Hs.symbols	SHC1_EVENTS_IN_ERBB4_SIGNALING	8839	1374	NA	blood	Naive B	B	B	is_ti
FALSE	1	27	59	1	0.0169492	0.037037	c2.cp.reactome.v2024.1.Hs.symbols	SEALING_OF_THE_NUCLEAR_ENVELOPE_NE_BY_ESCRT_III	8839	1351	NA	blood	Naive B	B	B	is_ti
FALSE	1	81	1005	14	0.0139303	0.17284	c2.cp.reactome.v2024.1.Hs.symbols	SELECTIVE_AUTOPHAGY	8839	1352	NA	blood	Naive B	B	B	is_ti
FALSE	1	16	98	1	0.0102041	0.0625	c2.cp.reactome.v2024.1.Hs.symbols	SEMA3A_PAK_DEPENDENT_AXON_REPULSION	8839	1354	NA	blood	Naive B	B	B	is_ti
FALSE	1	14	809	3	0.00370828	0.214286	c2.cp.reactome.v2024.1.Hs.symbols	SEMA3A_PLEXIN_REPULSION_SIGNALING_BY_INHIBITING_INTEGRIN_ADHESION	8839	1355	NA	blood	Naive B	B	B	is_ti
FALSE	1	20	195	2	0.0102564	0.1	c2.cp.reactome.v2024.1.Hs.symbols	SEMA4D_INDUCED_CELL_MIGRATION_AND_GROWTH_CONE_COLLAPSE	8839	1356	NA	blood	Naive B	B	B	is_ti
FALSE	1	24	195	2	0.0102564	0.0833333	c2.cp.reactome.v2024.1.Hs.symbols	SEMA4D_IN_SEMAPHORIN_SIGNALING	8839	1357	NA	blood	Naive B	B	B	is_ti
FALSE	1	8	585	1	0.0017094	0.125	c2.cp.reactome.v2024.1.Hs.symbols	SEMA4D_MEDIATED_INHIBITION_OF_CELL_ATTACHMENT_AND_MIGRATION	8839	1358	NA	blood	Naive B	B	B	is_ti
FALSE	1	62	98	3	0.0306122	0.0483871	c2.cp.reactome.v2024.1.Hs.symbols	SEMAPHORIN_INTERACTIONS	8839	1359	NA	blood	Naive B	B	B	is_ti
FALSE	1	52	320	3	0.009375	0.0576923	c2.cp.reactome.v2024.1.Hs.symbols	SENESCENCE_ASSOCIATED_SECRETORY_PHENOTYPE_SASP	8839	1360	NA	blood	Naive B	B	B	is_ti
FALSE	1	6	1269	1	0.000788022	0.166667	c2.cp.reactome.v2024.1.Hs.symbols	SENSING_OF_DNA_DOUBLE_STRAND_BREAKS	8839	1361	NA	blood	Naive B	B	B	is_ti
FALSE	1	187	38	2	0.0526316	0.0106952	c2.cp.reactome.v2024.1.Hs.symbols	SENSORY_PERCEPTION	8839	1362	NA	blood	Naive B	B	B	is_ti
FALSE	1	23	304	2	0.00657895	0.0869565	c2.cp.reactome.v2024.1.Hs.symbols	SENSORY_PERCEPTION_OF_TASTE	8839	1364	NA	blood	Naive B	B	B	is_ti
FALSE	1	62	329	9	0.0273556	0.145161	c2.cp.reactome.v2024.1.Hs.symbols	SENSORY_PROCESSING_OF_SOUND	8839	1365	NA	blood	Naive B	B	B	is_ti
FALSE	1	43	432	6	0.0138889	0.139535	c2.cp.reactome.v2024.1.Hs.symbols	SENSORY_PROCESSING_OF_SOUND_BY_OUTER_HAIR_CELLS_OF_THE_COCHLEA	8839	1366	NA	blood	Naive B	B	B	is_ti
FALSE	1	184	59	1	0.0169492	0.00543478	c2.cp.reactome.v2024.1.Hs.symbols	SEPARATION_OF_SISTER_CHROMATIDS	8839	1367	NA	blood	Naive B	B	B	is_ti
FALSE	1	8	795	2	0.00251572	0.25	c2.cp.reactome.v2024.1.Hs.symbols	SERINE_BIOSYNTHESIS	8839	1368	NA	blood	Naive B	B	B	is_ti
FALSE	1	18	296	1	0.00337838	0.0555556	c2.cp.reactome.v2024.1.Hs.symbols	SEROTONIN_NEUROTRANSMITTER_RELEASE_CYCLE	8839	1370	NA	blood	Naive B	B	B	is_ti
FALSE	1	11	1144	1	0.000874126	0.0909091	c2.cp.reactome.v2024.1.Hs.symbols	SHC1_EVENTS_IN_EGFR_SIGNALING	8839	1372	NA	blood	Naive B	B	B	is_ti
FALSE	1	20	365	3	0.00821918	0.15	c2.cp.reactome.v2024.1.Hs.symbols	SHC1_EVENTS_IN_ERBB2_SIGNALING	8839	1373	NA	blood	Naive B	B	B	is_ti
FALSE	1	11	1144	1	0.000874126	0.0909091	c2.cp.reactome.v2024.1.Hs.symbols	SHC_MEDIATED_CASCADE_FGFR1	8839	1375	NA	blood	Naive B	B	B	is_ti
FALSE	1	59	694	5	0.00720461	0.0847458	c2.cp.reactome.v2024.1.Hs.symbols	SIGNALING_BY_FGFR2	8839	1400	NA	blood	Naive B	B	B	is_ti
FALSE	1	18	1212	1	0.000825083	0.0555556	c2.cp.reactome.v2024.1.Hs.symbols	SIGNALING_BY_FGFR2_IIIA_TM	8839	1401	NA	blood	Naive B	B	B	is_ti
FALSE	1	31	694	3	0.00432277	0.0967742	c2.cp.reactome.v2024.1.Hs.symbols	SIGNALING_BY_FGFR2_IN_DISEASE	8839	1402	NA	blood	Naive B	B	B	is_ti
FALSE	1	45	1300	11	0.00846154	0.244444	c2.cp.reactome.v2024.1.Hs.symbols	SIGNALING_BY_NOTCH3	8839	1432	NA	blood	Naive B	B	B	is_ti
FALSE	1	81	1300	13	0.01	0.160494	c2.cp.reactome.v2024.1.Hs.symbols	SIGNALING_BY_NOTCH4	8839	1433	NA	blood	Naive B	B	B	is_ti
FALSE	1	22	809	4	0.00494438	0.181818	c2.cp.reactome.v2024.1.Hs.symbols	SIGNALING_BY_NTRK2_TRKB	8839	1434	NA	blood	Naive B	B	B	is_ti
FALSE	1	16	694	3	0.00432277	0.1875	c2.cp.reactome.v2024.1.Hs.symbols	SIGNALING_BY_NTRK3_TRKC	8839	1435	NA	blood	Naive B	B	B	is_ti
FALSE	1	121	1452	26	0.0179063	0.214876	c2.cp.reactome.v2024.1.Hs.symbols	SIGNALING_BY_NTRKS	8839	1436	NA	blood	Naive B	B	B	is_ti
FALSE	1	211	69	3	0.0434783	0.014218	c2.cp.reactome.v2024.1.Hs.symbols	SIGNALING_BY_NUCLEAR_RECEPTORS	8839	1437	NA	blood	Naive B	B	B	is_ti
FALSE	1	47	143	1	0.00699301	0.0212766	c2.cp.reactome.v2024.1.Hs.symbols	SIGNALING_BY_PDGF	8839	1438	NA	blood	Naive B	B	B	is_ti
FALSE	1	11	1144	3	0.00262238	0.272727	c2.cp.reactome.v2024.1.Hs.symbols	SIGNALING_BY_PDGFRA_TRANSMEMBRANE_JUXTAMEMBRANE_AND_KINASE_DOMAIN_MUTANTS	8839	1439	NA	blood	Naive B	B	B	is_ti
FALSE	1	18	1294	5	0.00386399	0.277778	c2.cp.reactome.v2024.1.Hs.symbols	SIGNALING_BY_PDGFR_IN_DISEASE	8839	1440	NA	blood	Naive B	B	B	is_ti
FALSE	1	50	53	1	0.0188679	0.02	c2.cp.reactome.v2024.1.Hs.symbols	SIGNALING_BY_PTK6	8839	1441	NA	blood	Naive B	B	B	is_ti
FALSE	1	454	129	12	0.0930233	0.0264317	c2.cp.reactome.v2024.1.Hs.symbols	SIGNALING_BY_RECEPTOR_TYROSINE_KINASES	8839	1442	NA	blood	Naive B	B	B	is_ti
FALSE	1	34	34	1	0.0294118	0.0294118	c2.cp.reactome.v2024.1.Hs.symbols	SIGNALING_BY_RETINOIC_ACID	8839	1443	NA	blood	Naive B	B	B	is_ti
FALSE	1	5	6	1	0.166667	0.2	c2.cp.reactome.v2024.1.Hs.symbols	SIGNALING_BY_RNF43_MUTANTS	8839	1445	NA	blood	Naive B	B	B	is_ti
FALSE	1	42	1199	8	0.00667223	0.190476	c2.cp.reactome.v2024.1.Hs.symbols	SIGNALING_BY_SCF_KIT	8839	1447	NA	blood	Naive B	B	B	is_ti
FALSE	1	40	1425	14	0.00982456	0.35	c2.cp.reactome.v2024.1.Hs.symbols	SIGNALING_BY_TGFBR3	8839	1448	NA	blood	Naive B	B	B	is_ti
FALSE	1	138	1300	25	0.0192308	0.181159	c2.cp.reactome.v2024.1.Hs.symbols	SIGNALING_BY_TGFB_FAMILY_MEMBERS	8839	1449	NA	blood	Naive B	B	B	is_ti
FALSE	1	90	1300	13	0.01	0.144444	c2.cp.reactome.v2024.1.Hs.symbols	SIGNALING_BY_TGF_BETA_RECEPTOR_COMPLEX	8839	1450	NA	blood	Naive B	B	B	is_ti
FALSE	1	8	1226	2	0.00163132	0.25	c2.cp.reactome.v2024.1.Hs.symbols	SIGNALING_BY_TGF_BETA_RECEPTOR_COMPLEX_IN_CANCER	8839	1451	NA	blood	Naive B	B	B	is_ti
FALSE	1	164	1470	32	0.0217687	0.195122	c2.cp.reactome.v2024.1.Hs.symbols	SIGNALING_BY_THE_B_CELL_RECEPTOR_BCR	8839	1452	NA	blood	Naive B	B	B	is_ti
FALSE	1	32	1300	11	0.00846154	0.34375	c2.cp.reactome.v2024.1.Hs.symbols	SIGNALING_BY_NOTCH2	8839	1431	NA	blood	Naive B	B	B	is_ti
FALSE	1	56	1300	15	0.0115385	0.267857	c2.cp.reactome.v2024.1.Hs.symbols	SIGNALING_BY_NOTCH1_PEST_DOMAIN_MUTANTS_IN_CANCER	8839	1429	NA	blood	Naive B	B	B	is_ti
FALSE	1	15	153	1	0.00653595	0.0666667	c2.cp.reactome.v2024.1.Hs.symbols	SIGNALING_BY_NOTCH1_HD_DOMAIN_MUTANTS_IN_CANCER	8839	1428	NA	blood	Naive B	B	B	is_ti
FALSE	1	171	778	21	0.0269923	0.122807	c2.cp.reactome.v2024.1.Hs.symbols	SIGNALING_BY_NOTCH	8839	1426	NA	blood	Naive B	B	B	is_ti
FALSE	1	30	694	6	0.00864553	0.2	c2.cp.reactome.v2024.1.Hs.symbols	SIGNALING_BY_FGFR3	8839	1403	NA	blood	Naive B	B	B	is_ti
FALSE	1	30	694	5	0.00720461	0.166667	c2.cp.reactome.v2024.1.Hs.symbols	SIGNALING_BY_FGFR4	8839	1404	NA	blood	Naive B	B	B	is_ti
FALSE	1	10	1144	4	0.0034965	0.4	c2.cp.reactome.v2024.1.Hs.symbols	SIGNALING_BY_FGFR4_IN_DISEASE	8839	1405	NA	blood	Naive B	B	B	is_ti
FALSE	1	48	1338	7	0.00523169	0.145833	c2.cp.reactome.v2024.1.Hs.symbols	SIGNALING_BY_FGFR_IN_DISEASE	8839	1406	NA	blood	Naive B	B	B	is_ti
FALSE	1	18	694	3	0.00432277	0.166667	c2.cp.reactome.v2024.1.Hs.symbols	SIGNALING_BY_FLT3_FUSION_PROTEINS	8839	1407	NA	blood	Naive B	B	B	is_ti
FALSE	1	15	1144	3	0.00262238	0.2	c2.cp.reactome.v2024.1.Hs.symbols	SIGNALING_BY_FLT3_ITD_AND_TKD_MUTANTS	8839	1408	NA	blood	Naive B	B	B	is_ti
FALSE	1	468	388	32	0.0824742	0.0683761	c2.cp.reactome.v2024.1.Hs.symbols	SIGNALING_BY_GPCR	8839	1409	NA	blood	Naive B	B	B	is_ti
FALSE	1	136	1438	26	0.0180807	0.191176	c2.cp.reactome.v2024.1.Hs.symbols	SIGNALING_BY_HEDGEHOG	8839	1410	NA	blood	Naive B	B	B	is_ti
FALSE	1	19	652	1	0.00153374	0.0526316	c2.cp.reactome.v2024.1.Hs.symbols	SIGNALING_BY_HIPPO	8839	1411	NA	blood	Naive B	B	B	is_ti
FALSE	1	60	1438	8	0.00556328	0.133333	c2.cp.reactome.v2024.1.Hs.symbols	SCF_SKP2_MEDIATED_DEGRADATION_OF_P27_P21	8839	1350	NA	blood	Naive B	B	B	is_ti
FALSE	1	63	424	7	0.0165094	0.111111	c2.cp.reactome.v2024.1.Hs.symbols	SIGNALING_BY_INSULIN_RECEPTOR	8839	1412	NA	blood	Naive B	B	B	is_ti
FALSE	1	20	1199	5	0.00417014	0.25	c2.cp.reactome.v2024.1.Hs.symbols	SIGNALING_BY_KIT_IN_DISEASE	8839	1414	NA	blood	Naive B	B	B	is_ti
FALSE	1	11	375	2	0.00533333	0.181818	c2.cp.reactome.v2024.1.Hs.symbols	SIGNALING_BY_LEPTIN	8839	1415	NA	blood	Naive B	B	B	is_ti
FALSE	1	11	1025	3	0.00292683	0.272727	c2.cp.reactome.v2024.1.Hs.symbols	SIGNALING_BY_LTK	8839	1417	NA	blood	Naive B	B	B	is_ti
FALSE	1	7	1025	3	0.00292683	0.428571	c2.cp.reactome.v2024.1.Hs.symbols	SIGNALING_BY_LTK_IN_CANCER	8839	1418	NA	blood	Naive B	B	B	is_ti
FALSE	1	69	60	2	0.0333333	0.0289855	c2.cp.reactome.v2024.1.Hs.symbols	SIGNALING_BY_MET	8839	1421	NA	blood	Naive B	B	B	is_ti
FALSE	1	38	1448	14	0.00966851	0.368421	c2.cp.reactome.v2024.1.Hs.symbols	SIGNALING_BY_MODERATE_KINASE_ACTIVITY_BRAF_MUTANTS	8839	1422	NA	blood	Naive B	B	B	is_ti
FALSE	1	8	1390	3	0.00215827	0.375	c2.cp.reactome.v2024.1.Hs.symbols	SIGNALING_BY_MRAS_COMPLEX_MUTANTS	8839	1423	NA	blood	Naive B	B	B	is_ti
FALSE	1	4	60	1	0.0166667	0.25	c2.cp.reactome.v2024.1.Hs.symbols	SIGNALING_BY_MST1	8839	1424	NA	blood	Naive B	B	B	is_ti
FALSE	1	15	777	4	0.00514801	0.266667	c2.cp.reactome.v2024.1.Hs.symbols	SIGNALING_BY_NODAL	8839	1425	NA	blood	Naive B	B	B	is_ti
FALSE	1	421	115	7	0.0608696	0.0166271	c2.cp.reactome.v2024.1.Hs.symbols	SIGNALING_BY_INTERLEUKINS	8839	1413	NA	blood	Naive B	B	B	is_ti
FALSE	1	120	59	1	0.0169492	0.00833333	c2.cp.reactome.v2024.1.Hs.symbols	RESOLUTION_OF_SISTER_CHROMATID_COHESION	8839	1234	NA	blood	Naive B	B	B	is_ti
FALSE	1	54	1438	7	0.00486787	0.12963	c2.cp.reactome.v2024.1.Hs.symbols	SCF_BETA_TRCP_MEDIATED_DEGRADATION_OF_EMI1	8839	1349	NA	blood	Naive B	B	B	is_ti
FALSE	1	5	336	1	0.00297619	0.2	c2.cp.reactome.v2024.1.Hs.symbols	SCAVENGING_BY_CLASS_B_RECEPTORS	8839	1346	NA	blood	Naive B	B	B	is_ti
FALSE	1	10	1459	1	0.000685401	0.1	c2.cp.reactome.v2024.1.Hs.symbols	RHO_GTPASES_ACTIVATE_KTN1	8839	1268	NA	blood	Naive B	B	B	is_ti
FALSE	1	21	1459	6	0.00411241	0.285714	c2.cp.reactome.v2024.1.Hs.symbols	RHO_GTPASES_ACTIVATE_PAKS	8839	1270	NA	blood	Naive B	B	B	is_ti
FALSE	1	31	7	1	0.142857	0.0322581	c2.cp.reactome.v2024.1.Hs.symbols	RHO_GTPASES_ACTIVATE_PKNS	8839	1271	NA	blood	Naive B	B	B	is_ti
FALSE	1	8	525	3	0.00571429	0.375	c2.cp.reactome.v2024.1.Hs.symbols	RHO_GTPASES_ACTIVATE_RHOTEKIN_AND_RHOPHILINS	8839	1272	NA	blood	Naive B	B	B	is_ti
FALSE	1	19	1200	5	0.00416667	0.263158	c2.cp.reactome.v2024.1.Hs.symbols	RHO_GTPASES_ACTIVATE_ROCKS	8839	1273	NA	blood	Naive B	B	B	is_ti
FALSE	1	36	318	2	0.00628931	0.0555556	c2.cp.reactome.v2024.1.Hs.symbols	RHO_GTPASES_ACTIVATE_WASPS_AND_WAVES	8839	1274	NA	blood	Naive B	B	B	is_ti
FALSE	1	249	25	3	0.12	0.0120482	c2.cp.reactome.v2024.1.Hs.symbols	RHO_GTPASE_EFFECTORS	8839	1276	NA	blood	Naive B	B	B	is_ti
FALSE	1	11	186	1	0.00537634	0.0909091	c2.cp.reactome.v2024.1.Hs.symbols	RIBAVIRIN_ADME	8839	1277	NA	blood	Naive B	B	B	is_ti
FALSE	1	32	1396	9	0.00644699	0.28125	c2.cp.reactome.v2024.1.Hs.symbols	RIPK1_MEDIATED_REGULATED_NECROSIS	8839	1278	NA	blood	Naive B	B	B	is_ti
FALSE	1	17	1383	4	0.00289226	0.235294	c2.cp.reactome.v2024.1.Hs.symbols	RIP_MEDIATED_NFKB_ACTIVATION_VIA_ZBP1	8839	1279	NA	blood	Naive B	B	B	is_ti
FALSE	1	29	1199	2	0.00166806	0.0689655	c2.cp.reactome.v2024.1.Hs.symbols	RMTS_METHYLATE_HISTONE_ARGININES	8839	1280	NA	blood	Naive B	B	B	is_ti
FALSE	1	18	1220	2	0.00163934	0.111111	c2.cp.reactome.v2024.1.Hs.symbols	RNA_POLYMERASE_III_CHAIN_ELONGATION	8839	1281	NA	blood	Naive B	B	B	is_ti
FALSE	1	41	1220	6	0.00491803	0.146341	c2.cp.reactome.v2024.1.Hs.symbols	RNA_POLYMERASE_III_TRANSCRIPTION	8839	1282	NA	blood	Naive B	B	B	is_ti
FALSE	1	28	1220	4	0.00327869	0.142857	c2.cp.reactome.v2024.1.Hs.symbols	RNA_POLYMERASE_III_TRANSCRIPTION_INITIATION_FROM_TYPE_1_PROMOTER	8839	1283	NA	blood	Naive B	B	B	is_ti
FALSE	1	28	1220	5	0.00409836	0.178571	c2.cp.reactome.v2024.1.Hs.symbols	RNA_POLYMERASE_III_TRANSCRIPTION_INITIATION_FROM_TYPE_3_PROMOTER	8839	1284	NA	blood	Naive B	B	B	is_ti
FALSE	1	23	1220	2	0.00163934	0.0869565	c2.cp.reactome.v2024.1.Hs.symbols	RNA_POLYMERASE_III_TRANSCRIPTION_TERMINATION	8839	1285	NA	blood	Naive B	B	B	is_ti
FALSE	1	76	1468	12	0.00817439	0.157895	c2.cp.reactome.v2024.1.Hs.symbols	RNA_POLYMERASE_II_PRE_TRANSCRIPTION_EVENTS	8839	1286	NA	blood	Naive B	B	B	is_ti
FALSE	1	73	1406	10	0.00711238	0.136986	c2.cp.reactome.v2024.1.Hs.symbols	RNA_POLYMERASE_II_TRANSCRIBES_SNRNA_GENES	8839	1287	NA	blood	Naive B	B	B	is_ti
FALSE	1	1206	1474	199	0.135007	0.165008	c2.cp.reactome.v2024.1.Hs.symbols	RNA_POLYMERASE_II_TRANSCRIPTION	8839	1288	NA	blood	Naive B	B	B	is_ti
FALSE	1	27	59	1	0.0169492	0.037037	c2.cp.reactome.v2024.1.Hs.symbols	RHO_GTPASES_ACTIVATE_IQGAPS	8839	1267	NA	blood	Naive B	B	B	is_ti
FALSE	1	66	595	4	0.00672269	0.0606061	c2.cp.reactome.v2024.1.Hs.symbols	RNA_POLYMERASE_II_TRANSCRIPTION_TERMINATION	8839	1289	NA	blood	Naive B	B	B	is_ti
FALSE	1	133	59	1	0.0169492	0.0075188	c2.cp.reactome.v2024.1.Hs.symbols	RHO_GTPASES_ACTIVATE_FORMINS	8839	1266	NA	blood	Naive B	B	B	is_ti
FALSE	1	36	329	2	0.00607903	0.0555556	c2.cp.reactome.v2024.1.Hs.symbols	RHOV_GTPASE_CYCLE	8839	1264	NA	blood	Naive B	B	B	is_ti
FALSE	1	102	1446	18	0.0124481	0.176471	c2.cp.reactome.v2024.1.Hs.symbols	RESPIRATORY_SYNCYTIAL_VIRUS_INFECTION_PATHWAY	8839	1236	NA	blood	Naive B	B	B	is_ti
FALSE	1	22	302	1	0.00331126	0.0454545	c2.cp.reactome.v2024.1.Hs.symbols	RESPIRATORY_SYNCYTIAL_VIRUS_RSV_ATTACHMENT_AND_ENTRY	8839	1237	NA	blood	Naive B	B	B	is_ti
FALSE	1	15	1272	3	0.00235849	0.2	c2.cp.reactome.v2024.1.Hs.symbols	RESPONSE_OF_EIF2AK1_HRI_TO_HEME_DEFICIENCY	8839	1239	NA	blood	Naive B	B	B	is_ti
FALSE	1	22	1300	4	0.00307692	0.181818	c2.cp.reactome.v2024.1.Hs.symbols	RESPONSE_OF_MTB_TO_PHAGOCYTOSIS	8839	1241	NA	blood	Naive B	B	B	is_ti
FALSE	1	106	410	10	0.0243902	0.0943396	c2.cp.reactome.v2024.1.Hs.symbols	RESPONSE_TO_ELEVATED_PLATELET_CYTOSOLIC_CA2	8839	1242	NA	blood	Naive B	B	B	is_ti
FALSE	1	49	1455	4	0.00274914	0.0816327	c2.cp.reactome.v2024.1.Hs.symbols	RETROGRADE_TRANSPORT_AT_THE_TRANS_GOLGI_NETWORK	8839	1246	NA	blood	Naive B	B	B	is_ti
FALSE	1	32	1033	7	0.00677638	0.21875	c2.cp.reactome.v2024.1.Hs.symbols	RET_SIGNALING	8839	1247	NA	blood	Naive B	B	B	is_ti
FALSE	1	23	761	4	0.00525624	0.173913	c2.cp.reactome.v2024.1.Hs.symbols	RHOBTB1_GTPASE_CYCLE	8839	1250	NA	blood	Naive B	B	B	is_ti
FALSE	1	23	1301	4	0.00307456	0.173913	c2.cp.reactome.v2024.1.Hs.symbols	RHOBTB2_GTPASE_CYCLE	8839	1251	NA	blood	Naive B	B	B	is_ti
FALSE	1	10	708	1	0.00141243	0.1	c2.cp.reactome.v2024.1.Hs.symbols	RHOBTB3_ATPASE_CYCLE	8839	1252	NA	blood	Naive B	B	B	is_ti
FALSE	1	35	251	2	0.00796813	0.0571429	c2.cp.reactome.v2024.1.Hs.symbols	RHOBTB_GTPASE_CYCLE	8839	1253	NA	blood	Naive B	B	B	is_ti
FALSE	1	73	21	2	0.0952381	0.0273973	c2.cp.reactome.v2024.1.Hs.symbols	RHOC_GTPASE_CYCLE	8839	1255	NA	blood	Naive B	B	B	is_ti
FALSE	1	53	21	1	0.047619	0.0188679	c2.cp.reactome.v2024.1.Hs.symbols	RHOD_GTPASE_CYCLE	8839	1256	NA	blood	Naive B	B	B	is_ti
FALSE	1	40	62	2	0.0322581	0.05	c2.cp.reactome.v2024.1.Hs.symbols	RHOF_GTPASE_CYCLE	8839	1257	NA	blood	Naive B	B	B	is_ti
FALSE	1	71	342	7	0.0204678	0.0985915	c2.cp.reactome.v2024.1.Hs.symbols	RHOG_GTPASE_CYCLE	8839	1258	NA	blood	Naive B	B	B	is_ti
FALSE	1	52	342	7	0.0204678	0.134615	c2.cp.reactome.v2024.1.Hs.symbols	RHOJ_GTPASE_CYCLE	8839	1260	NA	blood	Naive B	B	B	is_ti
FALSE	1	57	21	2	0.0952381	0.0350877	c2.cp.reactome.v2024.1.Hs.symbols	RHOQ_GTPASE_CYCLE	8839	1261	NA	blood	Naive B	B	B	is_ti
FALSE	1	5	785	2	0.00254777	0.4	c2.cp.reactome.v2024.1.Hs.symbols	RHOT1_GTPASE_CYCLE	8839	1262	NA	blood	Naive B	B	B	is_ti
FALSE	1	40	329	2	0.00607903	0.05	c2.cp.reactome.v2024.1.Hs.symbols	RHOU_GTPASE_CYCLE	8839	1263	NA	blood	Naive B	B	B	is_ti
FALSE	1	19	1200	6	0.005	0.315789	c2.cp.reactome.v2024.1.Hs.symbols	RHO_GTPASES_ACTIVATE_CIT	8839	1265	NA	blood	Naive B	B	B	is_ti
FALSE	1	27	960	1	0.00104167	0.037037	c2.cp.reactome.v2024.1.Hs.symbols	RNA_POLYMERASE_I_PROMOTER_ESCAPE	8839	1290	NA	blood	Naive B	B	B	is_ti
FALSE	1	47	318	1	0.00314465	0.0212766	c2.cp.reactome.v2024.1.Hs.symbols	RNA_POLYMERASE_I_TRANSCRIPTION	8839	1291	NA	blood	Naive B	B	B	is_ti
FALSE	1	43	967	2	0.00206825	0.0465116	c2.cp.reactome.v2024.1.Hs.symbols	RNA_POLYMERASE_I_TRANSCRIPTION_INITIATION	8839	1292	NA	blood	Naive B	B	B	is_ti
FALSE	1	7	1325	1	0.000754717	0.142857	c2.cp.reactome.v2024.1.Hs.symbols	RUNX2_REGULATES_GENES_INVOLVED_IN_CELL_MIGRATION	8839	1323	NA	blood	Naive B	B	B	is_ti
FALSE	1	21	318	1	0.00314465	0.047619	c2.cp.reactome.v2024.1.Hs.symbols	RUNX2_REGULATES_OSTEOBLAST_DIFFERENTIATION	8839	1324	NA	blood	Naive B	B	B	is_ti
FALSE	1	5	777	2	0.002574	0.4	c2.cp.reactome.v2024.1.Hs.symbols	RUNX3_REGULATES_BCL2L11_BIM_TRANSCRIPTION	8839	1325	NA	blood	Naive B	B	B	is_ti
FALSE	1	7	777	1	0.001287	0.142857	c2.cp.reactome.v2024.1.Hs.symbols	RUNX3_REGULATES_CDKN1A_TRANSCRIPTION	8839	1326	NA	blood	Naive B	B	B	is_ti
FALSE	1	14	1295	4	0.0030888	0.285714	c2.cp.reactome.v2024.1.Hs.symbols	RUNX3_REGULATES_NOTCH_SIGNALING	8839	1328	NA	blood	Naive B	B	B	is_ti
FALSE	1	10	468	1	0.00213675	0.1	c2.cp.reactome.v2024.1.Hs.symbols	RUNX3_REGULATES_P14_ARF	8839	1329	NA	blood	Naive B	B	B	is_ti
FALSE	1	8	259	2	0.00772201	0.25	c2.cp.reactome.v2024.1.Hs.symbols	RUNX3_REGULATES_WNT_SIGNALING	8839	1330	NA	blood	Naive B	B	B	is_ti
FALSE	1	5	277	1	0.00361011	0.2	c2.cp.reactome.v2024.1.Hs.symbols	RUNX3_REGULATES_YAP1_MEDIATED_TRANSCRIPTION	8839	1331	NA	blood	Naive B	B	B	is_ti
FALSE	1	39	31	1	0.0322581	0.025641	c2.cp.reactome.v2024.1.Hs.symbols	SARS_COV_1_ACTIVATES_MODULATES_INNATE_IMMUNE_RESPONSES	8839	1332	NA	blood	Naive B	B	B	is_ti
FALSE	1	15	1221	4	0.003276	0.266667	c2.cp.reactome.v2024.1.Hs.symbols	SARS_COV_1_TARGETS_HOST_INTRACELLULAR_SIGNALLING_AND_REGULATORY_PATHWAYS	8839	1336	NA	blood	Naive B	B	B	is_ti
FALSE	1	107	31	1	0.0322581	0.00934579	c2.cp.reactome.v2024.1.Hs.symbols	SARS_COV_2_ACTIVATES_MODULATES_INNATE_AND_ADAPTIVE_IMMUNE_RESPONSES	8839	1337	NA	blood	Naive B	B	B	is_ti
FALSE	1	182	1461	42	0.0287474	0.230769	c2.cp.reactome.v2024.1.Hs.symbols	SARS_COV_2_HOST_INTERACTIONS	8839	1338	NA	blood	Naive B	B	B	is_ti
FALSE	1	272	1461	55	0.0376454	0.202206	c2.cp.reactome.v2024.1.Hs.symbols	SARS_COV_2_INFECTION	8839	1339	NA	blood	Naive B	B	B	is_ti
FALSE	1	11	1398	4	0.00286123	0.363636	c2.cp.reactome.v2024.1.Hs.symbols	SARS_COV_2_MODULATES_AUTOPHAGY	8839	1340	NA	blood	Naive B	B	B	is_ti
FALSE	1	51	1460	17	0.0116438	0.333333	c2.cp.reactome.v2024.1.Hs.symbols	SARS_COV_2_MODULATES_HOST_TRANSLATION_MACHINERY	8839	1341	NA	blood	Naive B	B	B	is_ti
FALSE	1	11	1325	3	0.00226415	0.272727	c2.cp.reactome.v2024.1.Hs.symbols	SARS_COV_2_TARGETS_HOST_INTRACELLULAR_SIGNALLING_AND_REGULATORY_PATHWAYS	8839	1342	NA	blood	Naive B	B	B	is_ti
FALSE	1	3	783	1	0.00127714	0.333333	c2.cp.reactome.v2024.1.Hs.symbols	SARS_COV_2_TARGETS_PDZ_PROTEINS_IN_CELL_CELL_JUNCTION	8839	1343	NA	blood	Naive B	B	B	is_ti
FALSE	1	438	1463	78	0.0533151	0.178082	c2.cp.reactome.v2024.1.Hs.symbols	SARS_COV_INFECTIONS	8839	1344	NA	blood	Naive B	B	B	is_ti
FALSE	1	13	573	1	0.0017452	0.0769231	c2.cp.reactome.v2024.1.Hs.symbols	SCAVENGING_BY_CLASS_A_RECEPTORS	8839	1345	NA	blood	Naive B	B	B	is_ti
FALSE	1	26	318	1	0.00314465	0.0384615	c2.cp.reactome.v2024.1.Hs.symbols	RUNX2_REGULATES_BONE_DEVELOPMENT	8839	1321	NA	blood	Naive B	B	B	is_ti
FALSE	1	3	1441	1	0.000693963	0.333333	c2.cp.reactome.v2024.1.Hs.symbols	RUNX1_REGULATES_TRANSCRIPTION_OF_GENES_INVOLVED_IN_INTERLEUKIN_SIGNALING	8839	1319	NA	blood	Naive B	B	B	is_ti
FALSE	1	7	234	1	0.0042735	0.142857	c2.cp.reactome.v2024.1.Hs.symbols	RUNX1_REGULATES_TRANSCRIPTION_OF_GENES_INVOLVED_IN_DIFFERENTIATION_OF_MYELOID_CELLS	8839	1318	NA	blood	Naive B	B	B	is_ti
FALSE	1	68	602	3	0.00498339	0.0441176	c2.cp.reactome.v2024.1.Hs.symbols	RUNX1_REGULATES_TRANSCRIPTION_OF_GENES_INVOLVED_IN_DIFFERENTIATION_OF_HSCS	8839	1316	NA	blood	Naive B	B	B	is_ti
FALSE	1	27	960	1	0.00104167	0.037037	c2.cp.reactome.v2024.1.Hs.symbols	RNA_POLYMERASE_I_TRANSCRIPTION_TERMINATION	8839	1293	NA	blood	Naive B	B	B	is_ti
FALSE	1	39	1	1	1	0.025641	c2.cp.reactome.v2024.1.Hs.symbols	RND1_GTPASE_CYCLE	8839	1294	NA	blood	Naive B	B	B	is_ti
FALSE	1	40	1210	10	0.00826446	0.25	c2.cp.reactome.v2024.1.Hs.symbols	RND2_GTPASE_CYCLE	8839	1295	NA	blood	Naive B	B	B	is_ti
FALSE	1	39	1	1	1	0.025641	c2.cp.reactome.v2024.1.Hs.symbols	RND3_GTPASE_CYCLE	8839	1296	NA	blood	Naive B	B	B	is_ti
FALSE	1	8	551	1	0.00181488	0.125	c2.cp.reactome.v2024.1.Hs.symbols	ROBO_RECEPTORS_BIND_AKAP5	8839	1297	NA	blood	Naive B	B	B	is_ti
FALSE	1	8	1339	1	0.000746826	0.125	c2.cp.reactome.v2024.1.Hs.symbols	ROLE_OF_ABL_IN_ROBO_SLIT_SIGNALING	8839	1298	NA	blood	Naive B	B	B	is_ti
FALSE	1	70	809	5	0.00618047	0.0714286	c2.cp.reactome.v2024.1.Hs.symbols	ROLE_OF_LAT2_NTAL_LAB_ON_CALCIUM_MOBILIZATION	8839	1299	NA	blood	Naive B	B	B	is_ti
FALSE	1	80	694	8	0.0115274	0.1	c2.cp.reactome.v2024.1.Hs.symbols	ROLE_OF_PHOSPHOLIPIDS_IN_PHAGOCYTOSIS	8839	1300	NA	blood	Naive B	B	B	is_ti
FALSE	1	8	364	1	0.00274725	0.125	c2.cp.reactome.v2024.1.Hs.symbols	ROLE_OF_SECOND_MESSENGERS_IN_NETRIN_1_SIGNALING	8839	1301	NA	blood	Naive B	B	B	is_ti
FALSE	1	65	594	2	0.003367	0.0307692	c2.cp.reactome.v2024.1.Hs.symbols	SCAVENGING_OF_HEME_FROM_PLASMA	8839	1348	NA	blood	Naive B	B	B	is_ti
FALSE	1	18	1254	4	0.00318979	0.222222	c2.cp.reactome.v2024.1.Hs.symbols	RORA_ACTIVATES_GENE_EXPRESSION	8839	1302	NA	blood	Naive B	B	B	is_ti
FALSE	1	6	1420	1	0.000704225	0.166667	c2.cp.reactome.v2024.1.Hs.symbols	RRNA_MODIFICATION_IN_THE_MITOCHONDRION	8839	1304	NA	blood	Naive B	B	B	is_ti
FALSE	1	60	1322	4	0.00302572	0.0666667	c2.cp.reactome.v2024.1.Hs.symbols	RRNA_MODIFICATION_IN_THE_NUCLEUS_AND_CYTOSOL	8839	1305	NA	blood	Naive B	B	B	is_ti
FALSE	1	9	1420	1	0.000704225	0.111111	c2.cp.reactome.v2024.1.Hs.symbols	RRNA_PROCESSING_IN_THE_MITOCHONDRION	8839	1307	NA	blood	Naive B	B	B	is_ti
FALSE	1	7	1437	3	0.00208768	0.428571	c2.cp.reactome.v2024.1.Hs.symbols	RSK_ACTIVATION	8839	1308	NA	blood	Naive B	B	B	is_ti
FALSE	1	80	1446	17	0.0117566	0.2125	c2.cp.reactome.v2024.1.Hs.symbols	RSV_HOST_INTERACTIONS	8839	1309	NA	blood	Naive B	B	B	is_ti
FALSE	1	36	1453	7	0.00481762	0.194444	c2.cp.reactome.v2024.1.Hs.symbols	RUNX1_INTERACTS_WITH_CO_FACTORS_WHOSE_PRECISE_EFFECT_ON_RUNX1_TARGETS_IS_NOT_KNOWN	8839	1311	NA	blood	Naive B	B	B	is_ti
FALSE	1	6	826	1	0.00121065	0.166667	c2.cp.reactome.v2024.1.Hs.symbols	RUNX1_REGULATES_ESTROGEN_RECEPTOR_MEDIATED_TRANSCRIPTION	8839	1312	NA	blood	Naive B	B	B	is_ti
FALSE	1	35	381	1	0.00262467	0.0285714	c2.cp.reactome.v2024.1.Hs.symbols	RUNX1_REGULATES_GENES_INVOLVED_IN_MEGAKARYOCYTE_DIFFERENTIATION_AND_PLATELET_FUNCTION	8839	1314	NA	blood	Naive B	B	B	is_ti
FALSE	1	6	1441	3	0.00208189	0.5	c2.cp.reactome.v2024.1.Hs.symbols	RUNX1_REGULATES_TRANSCRIPTION_OF_GENES_INVOLVED_IN_BCR_SIGNALING	8839	1315	NA	blood	Naive B	B	B	is_ti
FALSE	1	33	162	1	0.00617284	0.030303	c2.cp.reactome.v2024.1.Hs.symbols	ROS_AND_RNS_PRODUCTION_IN_PHAGOCYTES	8839	1303	NA	blood	Naive B	B	B	is_ti
FALSE	1	22	782	4	0.00511509	0.181818	c2.cp.reactome.v2024.1.Hs.symbols	BBSOME_MEDIATED_CARGO_TARGETING_TO_CILIUM	8839	139	NA	blood	Naive B	B	B	is_ti
FALSE	1	17	1231	3	0.00243704	0.176471	c2.cp.reactome.v2024.1.Hs.symbols	BASE_EXCISION_REPAIR_AP_SITE_FORMATION	8839	137	NA	blood	Naive B	B	B	is_ti
FALSE	1	44	1231	3	0.00243704	0.0681818	c2.cp.reactome.v2024.1.Hs.symbols	BASE_EXCISION_REPAIR	8839	136	NA	blood	Naive B	B	B	is_ti
FALSE	1	10	187	1	0.00534759	0.1	c2.cp.reactome.v2024.1.Hs.symbols	ACYL_CHAIN_REMODELLING_OF_PI	8839	56	NA	blood	Naive B	B	B	is_ti
FALSE	1	14	74	1	0.0135135	0.0714286	c2.cp.reactome.v2024.1.Hs.symbols	ACYL_CHAIN_REMODELLING_OF_PS	8839	57	NA	blood	Naive B	B	B	is_ti
FALSE	1	777	1384	133	0.0960983	0.171171	c2.cp.reactome.v2024.1.Hs.symbols	ADAPTIVE_IMMUNE_SYSTEM	8839	58	NA	blood	Naive B	B	B	is_ti
FALSE	1	45	155	4	0.0258065	0.0888889	c2.cp.reactome.v2024.1.Hs.symbols	ADHERENS_JUNCTIONS_INTERACTIONS	8839	61	NA	blood	Naive B	B	B	is_ti
FALSE	1	100	1445	17	0.0117647	0.17	c2.cp.reactome.v2024.1.Hs.symbols	ADIPOGENESIS	8839	62	NA	blood	Naive B	B	B	is_ti
FALSE	1	35	69	1	0.0144928	0.0285714	c2.cp.reactome.v2024.1.Hs.symbols	ADORA2B_MEDIATED_ANTI_INFLAMMATORY_CYTOKINES_PRODUCTION	8839	63	NA	blood	Naive B	B	B	is_ti
FALSE	1	23	69	1	0.0144928	0.0434783	c2.cp.reactome.v2024.1.Hs.symbols	ADP_SIGNALLING_THROUGH_P2Y_PURINOCEPTOR_1	8839	64	NA	blood	Naive B	B	B	is_ti
FALSE	1	19	69	1	0.0144928	0.0526316	c2.cp.reactome.v2024.1.Hs.symbols	ADP_SIGNALLING_THROUGH_P2Y_PURINOCEPTOR_12	8839	65	NA	blood	Naive B	B	B	is_ti
FALSE	1	23	123	3	0.0243902	0.130435	c2.cp.reactome.v2024.1.Hs.symbols	ADRENALINE_NORADRENALINE_INHIBITS_INSULIN_SECRETION	8839	66	NA	blood	Naive B	B	B	is_ti
FALSE	1	12	410	2	0.00487805	0.166667	c2.cp.reactome.v2024.1.Hs.symbols	ADVANCED_GLYCOSYLATION_ENDPRODUCT_RECEPTOR_SIGNALING	8839	68	NA	blood	Naive B	B	B	is_ti
FALSE	1	244	34	1	0.0294118	0.00409836	c2.cp.reactome.v2024.1.Hs.symbols	AEROBIC_RESPIRATION_AND_RESPIRATORY_ELECTRON_TRANSPORT	8839	69	NA	blood	Naive B	B	B	is_ti
FALSE	1	14	165	3	0.0181818	0.214286	c2.cp.reactome.v2024.1.Hs.symbols	AFLATOXIN_ACTIVATION_AND_DETOXIFICATION	8839	70	NA	blood	Naive B	B	B	is_ti
FALSE	1	38	1005	8	0.0079602	0.210526	c2.cp.reactome.v2024.1.Hs.symbols	AGGREPHAGY	8839	71	NA	blood	Naive B	B	B	is_ti
FALSE	1	14	1325	3	0.00226415	0.214286	c2.cp.reactome.v2024.1.Hs.symbols	AKT_PHOSPHORYLATES_TARGETS_IN_THE_CYTOSOL	8839	72	NA	blood	Naive B	B	B	is_ti
FALSE	1	9	1331	3	0.00225394	0.333333	c2.cp.reactome.v2024.1.Hs.symbols	AKT_PHOSPHORYLATES_TARGETS_IN_THE_NUCLEUS	8839	73	NA	blood	Naive B	B	B	is_ti
FALSE	1	12	315	2	0.00634921	0.166667	c2.cp.reactome.v2024.1.Hs.symbols	ALK_MUTANTS_BIND_TKIS	8839	74	NA	blood	Naive B	B	B	is_ti
FALSE	1	12	679	2	0.00294551	0.166667	c2.cp.reactome.v2024.1.Hs.symbols	ALPHA_LINOLENIC_OMEGA3_AND_LINOLEIC_OMEGA6_ACID_METABOLISM	8839	76	NA	blood	Naive B	B	B	is_ti
FALSE	1	11	602	2	0.00332226	0.181818	c2.cp.reactome.v2024.1.Hs.symbols	ALPHA_PROTEIN_KINASE_1_SIGNALING_PATHWAY	8839	78	NA	blood	Naive B	B	B	is_ti
FALSE	1	14	857	1	0.00116686	0.0714286	c2.cp.reactome.v2024.1.Hs.symbols	AMINE_LIGAND_BINDING_RECEPTORS	8839	80	NA	blood	Naive B	B	B	is_ti
FALSE	1	16	615	3	0.00487805	0.1875	c2.cp.reactome.v2024.1.Hs.symbols	ACYL_CHAIN_REMODELLING_OF_PE	8839	54	NA	blood	Naive B	B	B	is_ti
FALSE	1	52	1104	8	0.00724638	0.153846	c2.cp.reactome.v2024.1.Hs.symbols	AMINO_ACIDS_REGULATE_MTORC1	8839	81	NA	blood	Naive B	B	B	is_ti
FALSE	1	18	482	2	0.00414938	0.111111	c2.cp.reactome.v2024.1.Hs.symbols	ACYL_CHAIN_REMODELLING_OF_PC	8839	53	NA	blood	Naive B	B	B	is_ti
FALSE	1	5	941	1	0.0010627	0.2	c2.cp.reactome.v2024.1.Hs.symbols	ACYL_CHAIN_REMODELING_OF_CL	8839	51	NA	blood	Naive B	B	B	is_ti
FALSE	1	37	1228	4	0.00325733	0.108108	c2.cp.reactome.v2024.1.Hs.symbols	ACTIVATION_OF_ATR_IN_RESPONSE_TO_REPLICATION_STRESS	8839	27	NA	blood	Naive B	B	B	is_ti
FALSE	1	14	1325	6	0.0045283	0.428571	c2.cp.reactome.v2024.1.Hs.symbols	ACTIVATION_OF_BAD_AND_TRANSLOCATION_TO_MITOCHONDRIA	8839	28	NA	blood	Naive B	B	B	is_ti
FALSE	1	29	1325	9	0.00679245	0.310345	c2.cp.reactome.v2024.1.Hs.symbols	ACTIVATION_OF_BH3_ONLY_PROTEINS	8839	29	NA	blood	Naive B	B	B	is_ti
FALSE	1	4	518	1	0.0019305	0.25	c2.cp.reactome.v2024.1.Hs.symbols	ACTIVATION_OF_C3_AND_C5	8839	30	NA	blood	Naive B	B	B	is_ti
FALSE	1	42	244	1	0.00409836	0.0238095	c2.cp.reactome.v2024.1.Hs.symbols	ACTIVATION_OF_GENE_EXPRESSION_BY_SREBF_SREBP	8839	32	NA	blood	Naive B	B	B	is_ti
FALSE	1	18	711	4	0.00562588	0.222222	c2.cp.reactome.v2024.1.Hs.symbols	ACTIVATION_OF_IRF3_IRF7_MEDIATED_BY_TBK1_IKK_IKBKE	8839	33	NA	blood	Naive B	B	B	is_ti
FALSE	1	28	384	3	0.0078125	0.107143	c2.cp.reactome.v2024.1.Hs.symbols	ACTIVATION_OF_KAINATE_RECEPTORS_UPON_GLUTAMATE_BINDING	8839	34	NA	blood	Naive B	B	B	is_ti
FALSE	1	24	113	1	0.00884956	0.0416667	c2.cp.reactome.v2024.1.Hs.symbols	ACTIVATION_OF_MATRIX_METALLOPROTEINASES	8839	35	NA	blood	Naive B	B	B	is_ti
FALSE	1	7	787	1	0.00127065	0.142857	c2.cp.reactome.v2024.1.Hs.symbols	ACTIVATION_OF_NIMA_KINASES_NEK9_NEK6_NEK7	8839	36	NA	blood	Naive B	B	B	is_ti
FALSE	1	77	798	10	0.0125313	0.12987	c2.cp.reactome.v2024.1.Hs.symbols	ACTIVATION_OF_NMDA_RECEPTORS_AND_POSTSYNAPTIC_EVENTS	8839	37	NA	blood	Naive B	B	B	is_ti
FALSE	1	5	651	1	0.0015361	0.2	c2.cp.reactome.v2024.1.Hs.symbols	ACTIVATION_OF_NOXA_AND_TRANSLOCATION_TO_MITOCHONDRIA	8839	38	NA	blood	Naive B	B	B	is_ti
FALSE	1	8	732	2	0.00273224	0.25	c2.cp.reactome.v2024.1.Hs.symbols	ACTIVATION_OF_PPARGC1A_PGC_1ALPHA_BY_PHOSPHORYLATION	8839	39	NA	blood	Naive B	B	B	is_ti
FALSE	1	9	651	1	0.0015361	0.111111	c2.cp.reactome.v2024.1.Hs.symbols	ACTIVATION_OF_PUMA_AND_TRANSLOCATION_TO_MITOCHONDRIA	8839	40	NA	blood	Naive B	B	B	is_ti
FALSE	1	13	143	1	0.00699301	0.0769231	c2.cp.reactome.v2024.1.Hs.symbols	ACTIVATION_OF_RAC1	8839	41	NA	blood	Naive B	B	B	is_ti
FALSE	1	5	283	2	0.00706714	0.4	c2.cp.reactome.v2024.1.Hs.symbols	ACTIVATION_OF_RAS_IN_B_CELLS	8839	43	NA	blood	Naive B	B	B	is_ti
FALSE	1	14	1002	4	0.00399202	0.285714	c2.cp.reactome.v2024.1.Hs.symbols	ACTIVATION_OF_SMO	8839	44	NA	blood	Naive B	B	B	is_ti
FALSE	1	10	821	4	0.00487211	0.4	c2.cp.reactome.v2024.1.Hs.symbols	ACTIVATION_OF_THE_AP_1_FAMILY_OF_TRANSCRIPTION_FACTORS	8839	45	NA	blood	Naive B	B	B	is_ti
FALSE	1	8	321	1	0.00311526	0.125	c2.cp.reactome.v2024.1.Hs.symbols	ACTIVATION_OF_THE_PHOTOTRANSDUCTION_CASCADE	8839	47	NA	blood	Naive B	B	B	is_ti
FALSE	1	7	1134	4	0.00352734	0.571429	c2.cp.reactome.v2024.1.Hs.symbols	ACTIVATION_OF_THE_TFAP2_AP_2_FAMILY_OF_TRANSCRIPTION_FACTORS	8839	49	NA	blood	Naive B	B	B	is_ti
FALSE	1	5	13	1	0.0769231	0.2	c2.cp.reactome.v2024.1.Hs.symbols	ACYL_CHAIN_REMODELING_OF_DAG_AND_TAG	8839	52	NA	blood	Naive B	B	B	is_ti
FALSE	1	4	313	2	0.00638978	0.5	c2.cp.reactome.v2024.1.Hs.symbols	AMINO_ACID_CONJUGATION	8839	82	NA	blood	Naive B	B	B	is_ti
FALSE	1	24	9	1	0.111111	0.0416667	c2.cp.reactome.v2024.1.Hs.symbols	AMINO_ACID_TRANSPORT_ACROSS_THE_PLASMA_MEMBRANE	8839	83	NA	blood	Naive B	B	B	is_ti
FALSE	1	6	732	1	0.00136612	0.166667	c2.cp.reactome.v2024.1.Hs.symbols	AMPK_INHIBITS_CHREBP_TRANSCRIPTIONAL_ACTIVATION_ACTIVITY	8839	84	NA	blood	Naive B	B	B	is_ti
FALSE	1	34	643	5	0.00777605	0.147059	c2.cp.reactome.v2024.1.Hs.symbols	ASSEMBLY_AND_CELL_SURFACE_PRESENTATION_OF_NMDA_RECEPTORS	8839	116	NA	blood	Naive B	B	B	is_ti
FALSE	1	11	963	1	0.00103842	0.0909091	c2.cp.reactome.v2024.1.Hs.symbols	ASSEMBLY_OF_ACTIVE_LPL_AND_LIPC_LIPASE_COMPLEXES	8839	117	NA	blood	Naive B	B	B	is_ti
FALSE	1	42	362	1	0.00276243	0.0238095	c2.cp.reactome.v2024.1.Hs.symbols	ASSEMBLY_OF_COLLAGEN_FIBRILS_AND_OTHER_MULTIMERIC_STRUCTURES	8839	118	NA	blood	Naive B	B	B	is_ti
FALSE	1	16	1348	3	0.00222552	0.1875	c2.cp.reactome.v2024.1.Hs.symbols	ASSEMBLY_OF_THE_HIV_VIRION	8839	119	NA	blood	Naive B	B	B	is_ti
FALSE	1	9	1391	2	0.00143781	0.222222	c2.cp.reactome.v2024.1.Hs.symbols	ASSEMBLY_OF_THE_ORC_COMPLEX_AT_THE_ORIGIN_OF_REPLICATION	8839	120	NA	blood	Naive B	B	B	is_ti
FALSE	1	36	487	3	0.00616016	0.0833333	c2.cp.reactome.v2024.1.Hs.symbols	ASSOCIATION_OF_TRIC_CCT_WITH_TARGET_PROTEINS_DURING_BIOSYNTHESIS	8839	121	NA	blood	Naive B	B	B	is_ti
FALSE	1	60	765	3	0.00392157	0.05	c2.cp.reactome.v2024.1.Hs.symbols	ASYMMETRIC_LOCALIZATION_OF_PCP_PROTEINS	8839	122	NA	blood	Naive B	B	B	is_ti
FALSE	1	26	1353	5	0.00369549	0.192308	c2.cp.reactome.v2024.1.Hs.symbols	ATF4_ACTIVATES_GENES_IN_RESPONSE_TO_ENDOPLASMIC_RETICULUM_STRESS	8839	123	NA	blood	Naive B	B	B	is_ti
FALSE	1	12	1272	1	0.000786164	0.0833333	c2.cp.reactome.v2024.1.Hs.symbols	ATF6_ATF6_ALPHA_ACTIVATES_CHAPERONES	8839	124	NA	blood	Naive B	B	B	is_ti
FALSE	1	10	1272	1	0.000786164	0.1	c2.cp.reactome.v2024.1.Hs.symbols	ATF6_ATF6_ALPHA_ACTIVATES_CHAPERONE_GENES	8839	125	NA	blood	Naive B	B	B	is_ti
FALSE	1	3	193	1	0.00518135	0.333333	c2.cp.reactome.v2024.1.Hs.symbols	ATORVASTATIN_ADME	8839	126	NA	blood	Naive B	B	B	is_ti
FALSE	1	7	1235	1	0.000809717	0.142857	c2.cp.reactome.v2024.1.Hs.symbols	ATTACHMENT_OF_GPI_ANCHOR_TO_UPAR	8839	128	NA	blood	Naive B	B	B	is_ti
FALSE	1	26	1134	3	0.0026455	0.115385	c2.cp.reactome.v2024.1.Hs.symbols	ATTENUATION_PHASE	8839	129	NA	blood	Naive B	B	B	is_ti
FALSE	1	54	765	4	0.00522876	0.0740741	c2.cp.reactome.v2024.1.Hs.symbols	AUF1_HNRNP_D0_BINDS_AND_DESTABILIZES_MRNA	8839	130	NA	blood	Naive B	B	B	is_ti
FALSE	1	71	1422	11	0.00773558	0.15493	c2.cp.reactome.v2024.1.Hs.symbols	AURKA_ACTIVATION_BY_TPX2	8839	131	NA	blood	Naive B	B	B	is_ti
FALSE	1	147	1409	35	0.0248403	0.238095	c2.cp.reactome.v2024.1.Hs.symbols	AUTOPHAGY	8839	132	NA	blood	Naive B	B	B	is_ti
FALSE	1	22	991	2	0.00201816	0.0909091	c2.cp.reactome.v2024.1.Hs.symbols	AZATHIOPRINE_ADME	8839	133	NA	blood	Naive B	B	B	is_ti
FALSE	1	19	11	1	0.0909091	0.0526316	c2.cp.reactome.v2024.1.Hs.symbols	A_TETRASACCHARIDE_LINKER_SEQUENCE_IS_REQUIRED_FOR_GAG_SYNTHESIS	8839	134	NA	blood	Naive B	B	B	is_ti
FALSE	1	66	318	6	0.0188679	0.0909091	c2.cp.reactome.v2024.1.Hs.symbols	BACTERIAL_INFECTION_PATHWAYS	8839	135	NA	blood	Naive B	B	B	is_ti
FALSE	1	283	337	9	0.0267062	0.0318021	c2.cp.reactome.v2024.1.Hs.symbols	ASPARAGINE_N_LINKED_GLYCOSYLATION	8839	113	NA	blood	Naive B	B	B	is_ti
FALSE	1	6	1390	2	0.00143885	0.333333	c2.cp.reactome.v2024.1.Hs.symbols	ARMS_MEDIATED_ACTIVATION	8839	111	NA	blood	Naive B	B	B	is_ti
FALSE	1	41	191	5	0.026178	0.121951	c2.cp.reactome.v2024.1.Hs.symbols	ARACHIDONIC_ACID_METABOLISM	8839	110	NA	blood	Naive B	B	B	is_ti
FALSE	1	5	1072	1	0.000932836	0.2	c2.cp.reactome.v2024.1.Hs.symbols	ARACHIDONATE_PRODUCTION_FROM_DAG	8839	109	NA	blood	Naive B	B	B	is_ti
FALSE	1	39	616	8	0.012987	0.205128	c2.cp.reactome.v2024.1.Hs.symbols	AMYLOID_FIBER_FORMATION	8839	85	NA	blood	Naive B	B	B	is_ti
FALSE	1	95	1422	15	0.0105485	0.157895	c2.cp.reactome.v2024.1.Hs.symbols	ANCHORING_OF_THE_BASAL_BODY_TO_THE_PLASMA_MEMBRANE	8839	87	NA	blood	Naive B	B	B	is_ti
FALSE	1	85	596	8	0.0134228	0.0941176	c2.cp.reactome.v2024.1.Hs.symbols	ANTIGEN_ACTIVATES_B_CELL_RECEPTOR_BCR_LEADING_TO_GENERATION_OF_SECOND_MESSENGERS	8839	89	NA	blood	Naive B	B	B	is_ti
FALSE	1	29	1328	4	0.00301205	0.137931	c2.cp.reactome.v2024.1.Hs.symbols	ANTIGEN_PRESENTATION_FOLDING_ASSEMBLY_AND_PEPTIDE_LOADING_OF_CLASS_I_MHC	8839	90	NA	blood	Naive B	B	B	is_ti
FALSE	1	100	25	2	0.08	0.02	c2.cp.reactome.v2024.1.Hs.symbols	ANTIGEN_PROCESSING_CROSS_PRESENTATION	8839	91	NA	blood	Naive B	B	B	is_ti
FALSE	1	290	1320	60	0.0454545	0.206897	c2.cp.reactome.v2024.1.Hs.symbols	ANTIGEN_PROCESSING_UBIQUITINATION_PROTEASOME_DEGRADATION	8839	92	NA	blood	Naive B	B	B	is_ti
FALSE	1	34	25	3	0.12	0.0882353	c2.cp.reactome.v2024.1.Hs.symbols	ANTIMICROBIAL_PEPTIDES	8839	93	NA	blood	Naive B	B	B	is_ti
FALSE	1	143	10	1	0.1	0.00699301	c2.cp.reactome.v2024.1.Hs.symbols	ANTIVIRAL_MECHANISM_BY_IFN_STIMULATED_GENES	8839	94	NA	blood	Naive B	B	B	is_ti
FALSE	1	125	69	2	0.0289855	0.016	c2.cp.reactome.v2024.1.Hs.symbols	ANTI_INFLAMMATORY_RESPONSE_FAVOURING_LEISHMANIA_PARASITE_INFECTION	8839	95	NA	blood	Naive B	B	B	is_ti
FALSE	1	55	320	1	0.003125	0.0181818	c2.cp.reactome.v2024.1.Hs.symbols	ACTIVATION_OF_ANTERIOR_HOX_GENES_IN_HINDBRAIN_DEVELOPMENT_DURING_EARLY_EMBRYOGENESIS	8839	26	NA	blood	Naive B	B	B	is_ti
FALSE	1	26	1300	3	0.00230769	0.115385	c2.cp.reactome.v2024.1.Hs.symbols	APC_CDC20_MEDIATED_DEGRADATION_OF_NEK2A	8839	96	NA	blood	Naive B	B	B	is_ti
FALSE	1	73	1090	5	0.00458716	0.0684932	c2.cp.reactome.v2024.1.Hs.symbols	APC_C_CDH1_MEDIATED_DEGRADATION_OF_CDC20_AND_OTHER_APC_C_CDH1_TARGETED_PROTEINS_IN_LATE_MITOSIS_EARLY_G1	8839	98	NA	blood	Naive B	B	B	is_ti
FALSE	1	87	1300	9	0.00692308	0.103448	c2.cp.reactome.v2024.1.Hs.symbols	APC_C_MEDIATED_DEGRADATION_OF_CELL_CYCLE_PROTEINS	8839	99	NA	blood	Naive B	B	B	is_ti
FALSE	1	5	570	1	0.00175439	0.2	c2.cp.reactome.v2024.1.Hs.symbols	APOBEC3G_MEDIATED_RESISTANCE_TO_HIV_1_INFECTION	8839	101	NA	blood	Naive B	B	B	is_ti
FALSE	1	166	4	2	0.5	0.0120482	c2.cp.reactome.v2024.1.Hs.symbols	APOPTOSIS	8839	102	NA	blood	Naive B	B	B	is_ti
FALSE	1	7	293	1	0.00341297	0.142857	c2.cp.reactome.v2024.1.Hs.symbols	APOPTOSIS_INDUCED_DNA_FRAGMENTATION	8839	103	NA	blood	Naive B	B	B	is_ti
FALSE	1	35	1	1	1	0.0285714	c2.cp.reactome.v2024.1.Hs.symbols	APOPTOTIC_CLEAVAGE_OF_CELLULAR_PROTEINS	8839	104	NA	blood	Naive B	B	B	is_ti
FALSE	1	43	1	1	1	0.0232558	c2.cp.reactome.v2024.1.Hs.symbols	APOPTOTIC_EXECUTION_PHASE	8839	106	NA	blood	Naive B	B	B	is_ti
FALSE	1	18	4	1	0.25	0.0555556	c2.cp.reactome.v2024.1.Hs.symbols	APOPTOTIC_FACTOR_MEDIATED_RESPONSE	8839	107	NA	blood	Naive B	B	B	is_ti
FALSE	1	37	551	5	0.00907441	0.135135	c2.cp.reactome.v2024.1.Hs.symbols	AQUAPORIN_MEDIATED_TRANSPORT	8839	108	NA	blood	Naive B	B	B	is_ti
FALSE	1	24	1300	3	0.00230769	0.125	c2.cp.reactome.v2024.1.Hs.symbols	APC_C_CDC20_MEDIATED_DEGRADATION_OF_CYCLIN_B	8839	97	NA	blood	Naive B	B	B	is_ti
FALSE	1	22	59	1	0.0169492	0.0454545	c2.cp.reactome.v2024.1.Hs.symbols	ACTIVATION_OF_AMPK_DOWNSTREAM_OF_NMDARS	8839	25	NA	blood	Naive B	B	B	is_ti
FALSE	1	5	1198	1	0.000834725	0.2	c2.cp.reactome.v2024.1.Hs.symbols	ACTIVATED_PKN1_STIMULATES_TRANSCRIPTION_OF_AR_ANDROGEN_RECEPTOR_REGULATED_GENES_KLK2_AND_KLK3	8839	23	NA	blood	Naive B	B	B	is_ti
FALSE	1	7	570	1	0.00175439	0.142857	c2.cp.reactome.v2024.1.Hs.symbols	2_LTR_CIRCLE_FORMATION	8839	1	NA	blood	Naive B	B	B	is_ti
FALSE	1	6	998	1	0.001002	0.166667	c2.cp.reactome.v2024.1.Hs.symbols	ABACAVIR_ADME	8839	2	NA	blood	Naive B	B	B	is_ti
FALSE	1	94	275	2	0.00727273	0.0212766	c2.cp.reactome.v2024.1.Hs.symbols	ABC_FAMILY_PROTEINS_MEDIATED_TRANSPORT	8839	4	NA	blood	Naive B	B	B	is_ti
FALSE	1	15	856	3	0.00350467	0.2	c2.cp.reactome.v2024.1.Hs.symbols	ABC_TRANSPORTERS_IN_LIPID_HOMEOSTASIS	8839	5	NA	blood	Naive B	B	B	is_ti
FALSE	1	70	67	1	0.0149254	0.0142857	c2.cp.reactome.v2024.1.Hs.symbols	ABC_TRANSPORTER_DISORDERS	8839	6	NA	blood	Naive B	B	B	is_ti
FALSE	1	20	1090	2	0.00183486	0.1	c2.cp.reactome.v2024.1.Hs.symbols	ABERRANT_REGULATION_OF_MITOTIC_EXIT_IN_CANCER_DUE_TO_RB1_DEFECTS	8839	7	NA	blood	Naive B	B	B	is_ti
FALSE	1	17	807	3	0.00371747	0.176471	c2.cp.reactome.v2024.1.Hs.symbols	ABERRANT_REGULATION_OF_MITOTIC_G1_S_TRANSITION_IN_CANCER_DUE_TO_RB1_DEFECTS	8839	8	NA	blood	Naive B	B	B	is_ti
FALSE	1	23	1212	2	0.00165017	0.0869565	c2.cp.reactome.v2024.1.Hs.symbols	ABORTIVE_ELONGATION_OF_HIV_1_TRANSCRIPT_IN_THE_ABSENCE_OF_TAT	8839	9	NA	blood	Naive B	B	B	is_ti
FALSE	1	14	1170	1	0.000854701	0.0714286	c2.cp.reactome.v2024.1.Hs.symbols	ACETYLCHOLINE_NEUROTRANSMITTER_RELEASE_CYCLE	8839	12	NA	blood	Naive B	B	B	is_ti
FALSE	1	10	446	1	0.00224215	0.1	c2.cp.reactome.v2024.1.Hs.symbols	ACETYLCHOLINE_REGULATES_INSULIN_SECRETION	8839	13	NA	blood	Naive B	B	B	is_ti
FALSE	1	2	54	1	0.0185185	0.5	c2.cp.reactome.v2024.1.Hs.symbols	ACROSOME_REACTION_AND_SPERM_OOCYTE_MEMBRANE_BINDING	8839	14	NA	blood	Naive B	B	B	is_ti
FALSE	1	30	1340	10	0.00746269	0.333333	c2.cp.reactome.v2024.1.Hs.symbols	ACTIVATED_NOTCH1_TRANSMITS_SIGNAL_TO_THE_NUCLEUS	8839	15	NA	blood	Naive B	B	B	is_ti
FALSE	1	10	1144	2	0.00174825	0.2	c2.cp.reactome.v2024.1.Hs.symbols	ACTIVATED_NTRK2_SIGNALS_THROUGH_FRS2_AND_FRS3	8839	17	NA	blood	Naive B	B	B	is_ti
FALSE	1	6	809	1	0.00123609	0.166667	c2.cp.reactome.v2024.1.Hs.symbols	ACTIVATED_NTRK2_SIGNALS_THROUGH_FYN	8839	18	NA	blood	Naive B	B	B	is_ti
FALSE	1	6	694	2	0.00288184	0.333333	c2.cp.reactome.v2024.1.Hs.symbols	ACTIVATED_NTRK2_SIGNALS_THROUGH_PI3K	8839	19	NA	blood	Naive B	B	B	is_ti
FALSE	1	8	1144	1	0.000874126	0.125	c2.cp.reactome.v2024.1.Hs.symbols	ACTIVATED_NTRK2_SIGNALS_THROUGH_RAS	8839	20	NA	blood	Naive B	B	B	is_ti
FALSE	1	5	694	2	0.00288184	0.4	c2.cp.reactome.v2024.1.Hs.symbols	ACTIVATED_NTRK3_SIGNALS_THROUGH_PI3K	8839	21	NA	blood	Naive B	B	B	is_ti
FALSE	1	7	1144	1	0.000874126	0.142857	c2.cp.reactome.v2024.1.Hs.symbols	ACTIVATED_NTRK3_SIGNALS_THROUGH_RAS	8839	22	NA	blood	Naive B	B	B	is_ti
FALSE	1	23	622	4	0.00643087	0.173913	c2.cp.reactome.v2024.1.Hs.symbols	ACTIVATED_TAK1_MEDIATES_P38_MAPK_ACTIVATION	8839	24	NA	blood	Naive B	B	B	is_ti
TRUE	2.69204e-53	91	1191	80	0.0671704	0.879121	c2.cp.reactome.v2024.1.Hs.symbols	EUKARYOTIC_TRANSLATION_ELONGATION	8839	453	RPL17,RPL36A,RPS17,RPS10,RPL37A,RPS29,RPS27,RPS21,RPL38,RPL37,RPL36,RPS28,RPL41,RPL26,RPS26,RPL39,RPL31,RPL14,RPL34,RPL27,RPS25,RPL35A,RPL4,RPL23A,RPL30,RPL12,EEF1A1,RPL11,RPL36AL,RPL18A,RPS15A,RPL35,RPL22,RPL10,RPL13A,RPL27A,FAU,RPLP2,RPS7,RPSA,RPS13,RPL32,RPS23,RPL9,RPL21,RPL5,RPS14,RPS6,RPL19,RPL7A,RPL28,RPL18,RPL29,RPS15,RPL6,RPS18,RPS20,UBA52,RPS3,RPL23,RPS2,RPS12,RPS8,RPL24,RPL7,RPL10A,RPLP0,RPL3,RPS27A,RPL8,RPS3A,RPS9,RPS11,EEF2,RPS16,RPS5,RPL15,RPS19,RPL13,RPS24	blood	CD4+ Tcm KLF2+	CD4+ T	T/ILC	is_ti
TRUE	1.13886e-46	118	1385	91	0.065704	0.771186	c2.cp.reactome.v2024.1.Hs.symbols	EUKARYOTIC_TRANSLATION_INITIATION	8839	454	RPL17,RPL36A,RPS17,RPS10,RPL37A,RPS29,RPS27,RPS21,RPL38,RPL37,RPL36,RPS28,RPL41,RPL26,RPS26,RPL39,RPL31,RPL14,RPL34,RPL27,RPS25,RPL35A,RPL4,RPL23A,RPL30,RPL12,RPL11,RPL36AL,RPL18A,RPS15A,RPL35,RPL22,EIF3E,RPL10,RPL13A,RPL27A,FAU,RPLP2,RPS7,RPSA,RPS13,RPL32,RPS23,RPL9,RPL21,RPL5,RPS14,RPS6,EIF3F,RPL19,RPL7A,RPL28,RPL18,RPL29,RPS15,RPL6,RPS18,RPS20,UBA52,RPS3,RPL23,RPS2,RPS12,EIF3L,RPS8,RPL24,RPL7,RPL10A,EIF3G,RPLP0,RPL3,RPS27A,EIF3A,RPL8,RPS3A,RPS9,RPS11,RPS16,EIF3K,RPS5,RPL15,EIF4B,RPS19,RPL13,RPS24,EIF3M,RPS4X,EIF3D,EIF2S3,EIF4H,EIF3H	blood	CD4+ Tcm KLF2+	CD4+ T	T/ILC	is_ti
TRUE	1.51035e-46	100	1191	79	0.0663308	0.79	c2.cp.reactome.v2024.1.Hs.symbols	RESPONSE_OF_EIF2AK4_GCN2_TO_AMINO_ACID_DEFICIENCY	8839	1240	RPL17,RPL36A,RPS17,RPS10,RPL37A,RPS29,RPS27,RPS21,RPL38,RPL37,RPL36,RPS28,RPL41,RPL26,RPS26,RPL39,RPL31,RPL14,RPL34,RPL27,RPS25,RPL35A,RPL4,RPL23A,RPL30,RPL12,RPL11,RPL36AL,RPL18A,RPS15A,RPL35,RPL22,RPL10,RPL13A,RPL27A,ATF4,FAU,RPLP2,RPS7,RPSA,RPS13,RPL32,RPS23,RPL9,RPL21,RPL5,RPS14,RPS6,RPL19,RPL7A,RPL28,RPL18,RPL29,RPS15,RPL6,RPS18,RPS20,UBA52,RPS3,RPL23,RPS2,RPS12,RPS8,RPL24,RPL7,RPL10A,RPLP0,RPL3,RPS27A,RPL8,RPS3A,RPS9,RPS11,RPS16,RPS5,RPL15,RPS19,RPL13,RPS24	blood	CD4+ Tcm KLF2+	CD4+ T	T/ILC	is_ti
TRUE	1.85517e-46	111	1213	84	0.0692498	0.756757	c2.cp.reactome.v2024.1.Hs.symbols	SRP_DEPENDENT_COTRANSLATIONAL_PROTEIN_TARGETING_TO_MEMBRANE	8839	1487	RPL17,RPL36A,RPS17,RPS10,RPL37A,RPS29,RPS27,RPS21,RPL38,RPL37,RPL36,RPS28,RPL41,RPL26,RPS26,RPL39,RPL31,RPL14,RPL34,RPL27,RPS25,RPL35A,RPL4,RPL23A,RPL30,RPL12,RPL11,RPL36AL,RPL18A,RPS15A,RPL35,RPL22,RPL10,RPL13A,RPL27A,FAU,RPLP2,RPS7,RPSA,RPS13,RPL32,SEC61G,RPS23,RPL9,RPL21,RPL5,RPS14,RPS6,RPL19,RPL7A,RPL28,RPL18,RPL29,RPS15,RPL6,RPS18,RPS20,UBA52,RPS3,RPL23,RPS2,RPS12,RPS8,RPL24,TRAM1,RPL7,RPL10A,RPLP0,RPL3,RPS27A,RPL8,RPS3A,SSR2,RPS9,RPS11,RPS16,RPS5,SRP9,RPL15,RPS19,RPL13,SSR4,RPS24,SRP72	blood	CD4+ Tcm KLF2+	CD4+ T	T/ILC	is_ti
TRUE	2.17745e-38	114	1191	78	0.0654912	0.684211	c2.cp.reactome.v2024.1.Hs.symbols	NONSENSE_MEDIATED_DECAY_NMD	8839	932	RPL17,RPL36A,RPS17,RPS10,RPL37A,RPS29,RPS27,RPS21,RPL38,RPL37,RPL36,RPS28,RPL41,RPL26,RPS26,RPL39,RPL31,RPL14,RPL34,RPL27,RPS25,RPL35A,RPL4,RPL23A,RPL30,RPL12,RPL11,RPL36AL,RPL18A,RPS15A,RPL35,RPL22,RPL10,RPL13A,RPL27A,FAU,RPLP2,RPS7,RPSA,RPS13,RPL32,RPS23,RPL9,RPL21,RPL5,RPS14,RPS6,RPL19,RPL7A,RPL28,RPL18,RPL29,RPS15,RPL6,RPS18,RPS20,UBA52,RPS3,RPL23,RPS2,RPS12,RPS8,RPL24,RPL7,RPL10A,RPLP0,RPL3,RPS27A,RPL8,RPS3A,RPS9,RPS11,RPS16,RPS5,RPL15,RPS19,RPL13,RPS24	blood	CD4+ Tcm KLF2+	CD4+ T	T/ILC	is_ti
TRUE	1.4725e-37	105	1191	78	0.0654912	0.742857	c2.cp.reactome.v2024.1.Hs.symbols	SELENOAMINO_ACID_METABOLISM	8839	1353	RPL17,RPL36A,RPS17,RPS10,RPL37A,RPS29,RPS27,RPS21,RPL38,RPL37,RPL36,RPS28,RPL41,RPL26,RPS26,RPL39,RPL31,RPL14,RPL34,RPL27,RPS25,RPL35A,RPL4,RPL23A,RPL30,RPL12,RPL11,RPL36AL,RPL18A,RPS15A,RPL35,RPL22,RPL10,RPL13A,RPL27A,FAU,RPLP2,RPS7,RPSA,RPS13,RPL32,RPS23,RPL9,RPL21,RPL5,RPS14,RPS6,RPL19,RPL7A,RPL28,RPL18,RPL29,RPS15,RPL6,RPS18,RPS20,UBA52,RPS3,RPL23,RPS2,RPS12,RPS8,RPL24,RPL7,RPL10A,RPLP0,RPL3,RPS27A,RPL8,RPS3A,RPS9,RPS11,RPS16,RPS5,RPL15,RPS19,RPL13,RPS24	blood	CD4+ Tcm KLF2+	CD4+ T	T/ILC	is_ti
TRUE	6.26212e-33	153	1949	107	0.0548999	0.699346	c2.cp.reactome.v2024.1.Hs.symbols	INFLUENZA_INFECTION	8839	658	RPL17,RPL36A,RPS17,RPS10,RPL37A,RPS29,RPS27,RPS21,RPL38,RPL37,RPL36,RPS28,RPL41,RPL26,RPS26,RPL39,NUP160,RPL31,RPL14,RPL34,RPL27,RPS25,RPL35A,RPL4,RPL23A,RPL30,RPL12,RPL11,NUP54,RPL36AL,RPL18A,RPS15A,RPL35,RPL22,RPL10,RPL13A,RPL27A,FAU,RPLP2,RPS7,RPSA,RPS13,RPL32,RPS23,RPL9,RPL21,RPL5,RPS14,RPS6,RPL19,RPL7A,RPL28,RPL18,RPL29,RPS15,RPL6,RPS18,RPS20,UBA52,RPS3,RPL23,RPS2,RPS12,HSPA1A,RPS8,SLC25A6,RPL24,RPL7,RPL10A,RPLP0,RPL3,RPS27A,RPL8,RPS3A,RPS9,POLR2I,RAN,RPS11,RPS16,RPS5,TGFB1,RPL15,RPS19,RPL13,RPS24,POLR2C,KPNA5,RPS4X,POLR2G,NUP107,KPNA1,POLR2L,NUP88,NUP93,POLR2E,NUP155,KPNA3,RPS27L,NUP153,POLR2J,POM121C,RPLP1,PABPN1,DNAJC3,POLR2A,POLR2B,RANBP2	blood	CD4+ Tcm KLF2+	CD4+ T	T/ILC	is_ti
TRUE	1.16423e-30	152	1191	84	0.070529	0.552632	c2.cp.reactome.v2024.1.Hs.symbols	CELLULAR_RESPONSE_TO_STARVATION	8839	203	RPL17,RPL36A,RPS17,RPS10,FNIP2,RPL37A,RPS29,RPS27,RPS21,RPL38,RPL37,RPL36,RPS28,RPL41,RPL26,RPS26,RPL39,RPL31,RPL14,RPL34,RPL27,RPS25,RPL35A,RPL4,RPL23A,RPL30,RPL12,RPL11,RPL36AL,RPL18A,RPS15A,RPL35,RPL22,RPL10,RPL13A,RPL27A,ATF4,FAU,RPLP2,RPS7,RPSA,RPS13,RPL32,RPS23,RPL9,RPL21,RPL5,RPS14,RPS6,RPL19,RPL7A,RPL28,RPL18,RPL29,RPS15,RPL6,RPS18,RPS20,UBA52,RPS3,RPL23,RPS2,RPS12,RPS8,RPL24,RPL7,RPL10A,RPLP0,RPL3,RPS27A,RPL8,RPS3A,MTOR,RPS9,BMT2,RPS11,RPS16,RPS5,RPTOR,RPL15,ATP6V1G1,RPS19,RPL13,RPS24	blood	CD4+ Tcm KLF2+	CD4+ T	T/ILC	is_ti
TRUE	3.22886e-28	272	1923	153	0.0795632	0.5625	c2.cp.reactome.v2024.1.Hs.symbols	TRANSLATION	8839	1652	RPL17,RPL36A,RPS17,RPS10,RPL37A,RPS29,RPS27,RPS21,RPL38,RPL37,RPL36,RPS28,RPL41,RPL26,RPS26,RPL39,RPL31,RPL14,RPL34,RPL27,RPS25,RPL35A,RPL4,RPL23A,RPL30,OXA1L,RPL12,EEF1A1,RPL11,RPL36AL,RPL18A,MRPL23,RPS15A,RPL35,RPL22,EIF3E,RPL10,RPL13A,RPL27A,FAU,RPLP2,RPS7,RPSA,RPS13,RPL32,SEC61G,RPS23,RPL9,RPL21,RPL5,MRPL40,RPS14,RPS6,EIF3F,RPL19,MRPL45,RPL7A,RPL28,RPL18,RPL29,RPS15,RPL6,NARS2,RPS18,RPS20,MRPS22,UBA52,MRPL9,RPS3,RPL23,MRPL17,RPS2,MRPL48,RPS12,EIF3L,MRPS28,RPS8,RPL24,TRAM1,RPL7,RPL10A,EIF3G,RPLP0,MTFMT,RPL3,RPS27A,EIF3A,RPL8,MRPS17,RPS3A,SSR2,RPS9,MRPS21,RPS11,EEF2,RPS16,MRPS30,EIF3K,RPS5,MRPS2,SRP9,RPL15,MRPS15,EIF4B,RPS19,RPL13,SSR4,RPS24,MRPL33,SRP72,PPA1,MRPS23,MRPS36,EIF3M,RPS4X,MRPS27,MRPL34,EIF3D,EIF2S3,EIF4H,EIF3H,MRPL42,MRPL55,TRMT112,RPN2,DDOST,MRPL24,EIF4A2,MRPL50,SSR3,EEF1B2,FARS2,GFM1,MRPL43,MRPL16,RPS27L,SEC61B,MTIF3,MRPS26,EIF1AX,CARS2,MRPL18,EEF1D,MRPS35,EIF4E,RPLP1,EIF3B,GADD45GIP1,SRP19,SRP14,MRPS6,PABPC1,EIF2S2	blood	CD4+ Tcm KLF2+	CD4+ T	T/ILC	is_ti
TRUE	4.26993e-28	163	1031	80	0.0775946	0.490798	c2.cp.reactome.v2024.1.Hs.symbols	REGULATION_OF_EXPRESSION_OF_SLITS_AND_ROBOS	8839	1169	RPL17,RPL36A,RPS17,RPS10,PSMD9,RPL37A,RPS29,RPS27,RPS21,RPL38,RPL37,RPL36,RPS28,PSMA2,PSMB10,RPL41,RPL26,RPS26,RPL39,RPL31,RPL14,RPL34,RPL27,RPS25,RPL35A,RPL4,RPL23A,RPL30,RPL12,RPL11,RPL36AL,RPL18A,RPS15A,RPL35,RPL22,RPL10,RPL13A,UBC,RPL27A,FAU,RPLP2,RPS7,RPSA,RPS13,RPL32,RPS23,RPL9,RPL21,RPL5,RPS14,RPS6,RPL19,RPL7A,RPL28,RPL18,RPL29,RPS15,RPL6,RPS18,RPS20,UBA52,RPS3,PSMB7,RPL23,RPS2,RPS12,RPS8,RPL24,RPL7,RPL10A,PSMC5,RPLP0,RPL3,RPS27A,RPL8,RPS3A,RPS9,RPS11,PSMB4,RPS16	blood	CD4+ Tcm KLF2+	CD4+ T	T/ILC	is_ti
TRUE	4.88361e-26	200	1192	92	0.0771812	0.46	c2.cp.reactome.v2024.1.Hs.symbols	RRNA_PROCESSING	8839	1306	RPL17,RPL36A,RPS17,RPS10,RPL37A,RPS29,RPS27,RPS21,RPL38,RPL37,RPL36,RPS28,RPL41,RPL26,RPS26,RPL39,RPL31,RPL14,RPL34,RPL27,RPS25,RPL35A,RPL4,RPL23A,RPL30,RPL12,RPL11,RPL36AL,RPL18A,RPS15A,RPL35,RPL22,RPL10,RPL13A,RPL27A,FAU,RPLP2,RPS7,RPSA,RPS13,RPL32,RPS23,RPL9,RPL21,RPL5,RPS14,RPS6,RPL19,RPL7A,RPL28,RPL18,RPL29,RPS15,RPL6,UTP18,RPS18,RPS20,UBA52,RPS3,RPL23,EXOSC6,RCL1,RPS2,RPS12,FBL,RPS8,EXOSC5,RPL24,RPL7,RPL10A,RPLP0,RPL3,RPS27A,RPL8,RPP30,UTP25,NOB1,RPS3A,RPS9,RPS11,TSR3,NOL11,RPS16,NOL9,RPS5,RPL15,EXOSC9,RPS19,RPL13,UTP3,RPS24,GNL3	blood	CD4+ Tcm KLF2+	CD4+ T	T/ILC	is_ti
TRUE	1.0255e-24	206	1031	87	0.0843841	0.42233	c2.cp.reactome.v2024.1.Hs.symbols	SIGNALING_BY_ROBO_RECEPTORS	8839	1446	RPL17,RPL36A,RPS17,RPS10,PSMD9,PRKCA,RPL37A,RPS29,RPS27,RPS21,RPL38,RPL37,RPL36,RPS28,NELL2,PSMA2,CXCR4,PSMB10,RPL41,RPL26,RPS26,RPL39,RPL31,RPL14,RPL34,RPL27,RPS25,RPL35A,RPL4,RPL23A,RPL30,RPL12,RPL11,RPL36AL,RPL18A,RPS15A,RPL35,RPL22,RPL10,RPL13A,UBC,RPL27A,FAU,RPLP2,RPS7,RPSA,RPS13,RPL32,RPS23,RPL9,RPL21,RPL5,RPS14,RPS6,RPL19,RPL7A,RPL28,RPL18,RPL29,RPS15,RPL6,NCK2,RPS18,RPS20,UBA52,SOS1,RPS3,PSMB7,RPL23,RPS2,RPS12,RPS8,RPL24,RPL7,PRKACB,RPL10A,PSMC5,RPLP0,RPL3,RPS27A,RPL8,RPS3A,RPS9,RPS11,PSMB4,CDC42,RPS16	blood	CD4+ Tcm KLF2+	CD4+ T	T/ILC	is_ti
TRUE	6.36632e-23	37	1292	34	0.0263158	0.918919	c2.cp.reactome.v2024.1.Hs.symbols	SARS_COV_1_MODULATES_HOST_TRANSLATION_MACHINERY	8839	1335	RPS17,RPS10,RPS29,RPS27,RPS21,RPS28,RPS26,HNRNPA1,RPS25,EEF1A1,RPS15A,FAU,RPS7,RPSA,RPS13,RPS23,RPS14,RPS6,RPS15,RPS18,RPS20,RPS3,RPS2,RPS12,RPS8,RPS27A,RPS3A,RPS9,RPS11,RPS16,RPS5,RPS19,RPS24,RPS4X	blood	CD4+ Tcm KLF2+	CD4+ T	T/ILC	is_ti
TRUE	8.08893e-23	60	1923	51	0.0265211	0.85	c2.cp.reactome.v2024.1.Hs.symbols	ACTIVATION_OF_THE_MRNA_UPON_BINDING_OF_THE_CAP_BINDING_COMPLEX_AND_EIFS_AND_SUBSEQUENT_BINDING_TO_43S	8839	46	RPS17,RPS10,RPS29,RPS27,RPS21,RPS28,RPS26,RPS25,RPS15A,EIF3E,FAU,RPS7,RPSA,RPS13,RPS23,RPS14,RPS6,EIF3F,RPS15,RPS18,RPS20,RPS3,RPS2,RPS12,EIF3L,RPS8,EIF3G,RPS27A,EIF3A,RPS3A,RPS9,RPS11,RPS16,EIF3K,RPS5,EIF4B,RPS19,RPS24,EIF3M,RPS4X,EIF3D,EIF2S3,EIF4H,EIF3H,EIF4A2,RPS27L,EIF1AX,EIF4E,EIF3B,PABPC1,EIF2S2	blood	CD4+ Tcm KLF2+	CD4+ T	T/ILC	is_ti
TRUE	1.79051e-18	704	2012	272	0.135189	0.386364	c2.cp.reactome.v2024.1.Hs.symbols	METABOLISM_OF_RNA	8839	806	RPL17,RPL36A,THOC3,RPS17,RPS10,PSMD9,PRKCA,RPL37A,RPS29,RPS27,RPS21,RPL38,RPL37,RPL36,RPS28,PSMA2,PSMB10,RPL41,RPL26,RPS26,RPL39,NUP160,SRSF5,RPL31,QTRT1,HNRNPA1,RPL14,RPL34,RPL27,RPS25,RPL35A,RPL4,TRMT61B,RPL23A,RPL30,PCBP2,RPL12,HSPB1,RPL11,NUP54,RPL36AL,RPL18A,RPS15A,RPL35,HSPA8,XAB2,RPL22,RPL10,RPL13A,UBC,RPL27A,YJU2,FAU,SRSF8,RPLP2,RPS7,RPSA,RPS13,RPL32,SNRPN,TRA2B,CNOT7,RPS23,RPL9,YBX1,RPL21,RPL5,REXO2,U2AF1L4,PCBP1,RPS14,RPS6,RPL19,RPL7A,RPL28,RPL18,RPL29,RPS15,RPL6,UTP18,SNRNP27,RPS18,RPS20,UBA52,SYF2,RPS3,PSMB7,PRPF18,RPL23,EXOSC6,DDX5,RCL1,RPS2,SNRPF,DHX8,RPS12,WTAP,FBL,SF3A2,HSPA1A,RPS8,EXOSC5,RPL24,RPL7,RPL10A,PSMC5,SNRPD2,RPLP0,RPL3,RPS27A,RPL8,SRSF6,RPP30,UTP25,NOB1,SLIRP,DDX1,RPS3A,RPS9,POLR2I,RAN,DUS2,RPS11,TSR3,PSMB4,NOL11,RPS16,NOL9,CSTF1,CNOT8,RPS5,MAPK14,TRMT6,TYW1,RPL15,EIF4B,EXOSC9,TPRKB,RPS19,CTNNBL1,RPL13,UTP3,CTU1,GPKOW,RPS24,GNL3,PAN3,RBMX2,POLR2C,FTSJ1,SNRPA1,SNRPE,THUMPD1,WDR43,RPS4X,CRNKL1,NOP58,POLR2G,RTRAF,NHP2,SLU7,WDR70,CPSF6,CDKAL1,SF3A3,RBM5,SART1,PSMC6,KHSRP,TRMT112,NUP107,USP39,NOP56,PSMC2,KRR1,TSEN15,RNPS1,PAIP1,POLR2L,EIF4A2,NKAP,TYW3,NUP88,SNU13,RBMX,TCERG1,SNRNP48,DCP1A,TNPO1,THADA,NUP93,PNO1,POLR2E,SF3B5,SNRPA,DHX9,CWC15,CDK7,MPHOSPH10,MTREX,AQR,MTO1,URM1,PSMC3,NUP155,PSME1,ZRSR2,RPS27L,NUP153,WDR33,SMG1,THOC1,PPIE,CLNS1A,SF3B6,SF1,LSM4,RNF113A,SEM1,HNRNPH1,PHF5A,C1D,PSMC1,PPWD1,UBL5,PSMD12,EXOSC10,WDR36,LSM8,POLR2J,NCBP2,HTATSF1,SUPT5H,POM121C,EIF4E,SNRPG,TUT4,PARN,RPLP1,PRPF40A,PPP2R2A,MAGOH,PSMD4,PPP2R1A,RBM22,PABPN1,GTF2H1,SAP18,RNPC3,THOC2,PSMB1,POLR2A,UBB,PABPC1,PPP2CA,POLR2B,PSMD7,SRRM1,HNRNPL,RANBP2,PPIL4,SNRPB2,RBM25,SMU1,PSMF1,CNOT2,PSMD6,SRSF11,ANP32A,HNRNPK,PPIG,HNRNPC	blood	CD4+ Tcm KLF2+	CD4+ T	T/ILC	is_ti
TRUE	1.20401e-15	51	1292	35	0.0270898	0.686275	c2.cp.reactome.v2024.1.Hs.symbols	SARS_COV_2_MODULATES_HOST_TRANSLATION_MACHINERY	8839	1341	RPS17,RPS10,RPS29,RPS27,RPS21,RPS28,RPS26,RPS25,RPS15A,FAU,RPS7,RPSA,RPS13,RPS23,RPS14,RPS6,RPS15,RPS18,RPS20,RPS3,RPS2,SNRPF,RPS12,RPS8,SNRPD2,RPS27A,RPS3A,RPS9,RPS11,RPS16,RPS5,RPS19,RPS24,SNRPE,RPS4X	blood	CD4+ Tcm KLF2+	CD4+ T	T/ILC	is_ti
TRUE	5.95035e-13	511	937	124	0.132337	0.242661	c2.cp.reactome.v2024.1.Hs.symbols	NERVOUS_SYSTEM_DEVELOPMENT	8839	905	SEMA5A,PLXNA4,ITGB1,KALRN,RGMB,NTN4,EPHA4,RPL17,RPL36A,DAB1,RPS17,CACNB2,SEMA6A,RPS10,MAPK3,TRPC1,PSMD9,LAMA2,TIAM1,NEO1,DNM3,CACNA1D,PRKCA,RPL37A,RPS29,RPS27,RPS21,RPL38,RPL37,RPL36,RPS28,NELL2,PSMA2,CXCR4,PSMB10,RPL41,RPL26,ITGA2,RPS26,RPL39,DPYSL2,RPL31,IRS2,VAV3,RPL14,RPL34,RPL27,RPS25,RPL35A,LAMB1,RPL4,CACNA1I,RPL23A,RPL30,RPL12,RPL11,RPL36AL,RPL18A,RPS15A,RPL35,HSPA8,RPS6KA5,RPL22,FARP2,RPL10,RPL13A,ALCAM,UBC,RPL27A,FAU,RPLP2,RPS7,RPSA,RPS13,PRNP,RPL32,PIK3CA,APH1A,RPS23,RPL9,ANK1,RPL21,RPL5,ARPC1B,PIK3CD,RPS14,RPS6,SIAH1,SPTAN1,RPL19,RPL7A,RPL28,RPL18,RPL29,RPS15,CSNK2A2,RPL6,NCK2,RPS18,RPS20,PLXNC1,UBA52,SOS1,RPS3,PSMB7,RPL23,RPS2,RPS12,SPTBN1,RPS8,APH1B,WASL,RPL24,RPL7,PRKACB,RPL10A,PSMC5,PRKCQ,RPLP0,MYH10,RPL3,RPS27A,MYL12A,RPL8	blood	CD4+ Tcm KLF2+	CD4+ T	T/ILC	is_ti
TRUE	8.70261e-13	314	1006	95	0.0944334	0.302548	c2.cp.reactome.v2024.1.Hs.symbols	METABOLISM_OF_AMINO_ACIDS_AND_DERIVATIVES	8839	794	OAT,GLUL,RPL17,RPL36A,RPS17,RPS10,ASL,PSMD9,RPL37A,RPS29,RPS27,RPS21,NQO1,RPL38,RPL37,SERINC5,RPL36,RPS28,PSMA2,PSMB10,RPL41,RPL26,RPS26,RPL39,RPL31,RPL14,RPL34,RPL27,RPS25,ALDH7A1,RPL35A,RPL4,RPL23A,RPL30,AGMAT,RPL12,PXMP2,RPL11,RPL36AL,RPL18A,RPS15A,RPL35,RPL22,RPL10,RPL13A,RPL27A,FAU,RPLP2,RPS7,RPSA,RPS13,RPL32,RPS23,RPL9,RPL21,RPL5,RPS14,RPS6,RPL19,RPL7A,RPL28,RPL18,RPL29,RPS15,RPL6,RPS18,BCKDHB,RPS20,MTRR,UBA52,RPS3,PSMB7,SLC36A4,ALDH6A1,RPL23,ETHE1,RPS2,RPS12,RPS8,RPL24,RPL7,SLC25A13,RPL10A,SERINC1,PSMC5,RPLP0,RPL3,RPS27A,RPL8,DBT,GLUD1,RPS3A,RPS9,RPS11,PSMB4	blood	CD4+ Tcm KLF2+	CD4+ T	T/ILC	is_ti
TRUE	1.33596e-11	93	1197	44	0.0367586	0.473118	c2.cp.reactome.v2024.1.Hs.symbols	SARS_COV_1_HOST_INTERACTIONS	8839	1333	RPS17,RPS10,RPS29,RPS27,RPS21,RPS28,RPS26,RCAN3,HNRNPA1,RPS25,NFKB1,PCBP2,EEF1A1,RPS15A,UBC,FAU,RPS7,TKFC,RPSA,RPS13,RPS23,RPS14,RPS6,PPIA,RPS15,NPM1,RPS18,RPS20,UBA52,RPS3,RPS2,RPS12,RPS8,RPS27A,RPS3A,RPS9,RPS11,UBE2I,RPS16,RPS5,YWHAQ,RPS19,RPS24,PYCARD	blood	CD4+ Tcm KLF2+	CD4+ T	T/ILC	is_ti
TRUE	1.52778e-11	244	2003	113	0.0564154	0.463115	c2.cp.reactome.v2024.1.Hs.symbols	AEROBIC_RESPIRATION_AND_RESPIRATORY_ELECTRON_TRANSPORT	8839	69	NDUFA7,NDUFA13,ISCA1,UCP2,PDK1,UQCRC1,PDP1,COX7C,NUBPL,OXA1L,ATP5PD,FH,ATP5ME,HIGD2A,COX16,ATP5F1B,UBC,MT-ND3,NDUFA1,LDHB,NDUFB9,PET100,NDUFA3,NDUFB1,UQCRB,MT-ND2,COX6C,UBA52,ATP5F1E,NDUFB4,NDUFAF6,UQCR11,ATP5F1A,MT-ATP8,RMND5A,ATP5PO,FXN,RAB5IF,NDUFS4,NDUFC1,NDUFB8,UQCC1,SLC25A13,MT-ND1,RPS27A,ATP5MG,ATP5MC2,PDHB,PYURF,NDUFA11,NDUFA12,COX6B1,UQCRC2,SDHAF4,COX14,COX4I1,ATP5MF,SURF1,COX7A2L,COX6A1,ISCA2,NDUFAF2,UQCRQ,MRPS36,IDH3B,COX19,NDUFB11,PDPR,SDHAF1,MT-CO3,MT-CO2,MT-ND4,UQCRFS1,MT-CO1,IDH3G,TMEM126A,ATP5PB,NDUFS3,PKM,NDUFB6,COX7B,NDUFA10,NDUFA5,PNKD,COX5B,MT-ND5,ACO2,CS,NDUFV1,MDH1,ATP5F1D,NDUFB2,SDHA,SDHD,MKLN1,SUCLG1,MDH2,RANBP9,SUCLA2,OGDH,SDHB,NDUFB10,UQCRH,WDR26,SUCLG2,COX7A2,NDUFB7,NDUFC2,UBB,COX20,DLST,ARMC8,MT-CYB	blood	CD4+ Tcm KLF2+	CD4+ T	T/ILC	is_ti
TRUE	5.04448e-10	710	1644	233	0.141727	0.328169	c2.cp.reactome.v2024.1.Hs.symbols	CELLULAR_RESPONSES_TO_STIMULI	8839	198	LMNA,MT1E,MYC,USP46,RPL17,MT1X,RPL36A,MT2A,RPS17,MT1F,NR3C2,RPS10,BCL2,MAPK3,TXNIP,CITED2,P4HB,FNIP2,PSMD9,GFPT1,EGLN3,RPL37A,RPS29,RPS27,ERN1,RPS21,NQO1,RPL38,RPL37,CREBRF,CDK6,RPL36,RPS28,AKT3,PSMA2,PSMB10,RPL41,RPL26,RPS26,RPL39,NUP160,RPL31,TXN,RPL14,RPL34,RPL27,ETS1,RPS25,TFDP2,RPL35A,COX7C,RPL4,BAG3,FKBP5,MAP2K6,NFKB1,RPL23A,BLVRA,RPL30,XBP1,MAP4K4,PHB2,RPL12,EEF1A1,HSPB1,RPL11,NUP54,RPL36AL,RPL18A,RPS15A,SOD2,RPL35,HSPA8,RPL22,RPL10,RPL13A,UBC,RPL27A,ATF4,FAU,RPLP2,RPS7,RPSA,CTDSP2,RPS13,RPL32,RPS23,RPL9,BMI1,RPL21,RPL5,RPS14,RPS6,PRDX6,RPL19,AGO4,RPL7A,RPL28,RPL18,RPL29,RPS15,SIRT1,CSNK2A2,ACADVL,RPL6,E2F2,RPS18,MAPK8,COX6C,RPS20,MINK1,ARNT,EGLN2,NR1D1,UBA52,RPS3,PSMB7,RPL23,CUL3,CLOCK,EXOSC6,RPS2,RPS12,HSPA1A,RPS8,EXOSC5,RORA,RPL24,UBE2D2,RPL7,ANAPC1,RNF2,RPL10A,PSMC5,RPLP0,RPL3,RPS27A,ABCC1,RPL8,KLHDC3,TUBB4B,RPS3A,MTOR,RPS9,BMT2,HERPUD1,PRDX2,RPS11,PSMB4,SOD1,RPS16,UBXN7,COX6B1,RB1,SHC1,MAPKAPK5,RPS5,RPA2,TNRC6B,MAPK14,ZBTB17,RPTOR,COX4I1,CAPZB,CSNK2B,DNAJB1,ACTR1A,COX7A2L,COX6A1,RPL15,DEDD2,EXOSC9,ATP6V1G1,RPS19,RPL13,TFDP1,ASF1A,DNAJB9,DCTN2,RPS24,TXN2,CSRP1,EIF2AK3,RBBP7,RPS6KA1,RPS4X,MT-CO3,UBE2D1,ELOB,MT-CO2,DYNLL2,ST13,EIF2S3,MT-CO1,TBL1X,CRTC1,EDEM1,RBX1,SLC38A9,ATM,MAP2K7,PSMC6,KHSRP,NUP107,GCLM,KAT5,PSMC2,COX7B,LAMTOR1,CREBBP,DCTN5,NUP88,BAG1,MAP2K4,NUP93,LAMTOR2,CDKN1B,RRAGC,SKP1,COX5B,TERF2IP,ATP6V1H,RHEB,EGLN1,RRAGA,SQSTM1,ATF6,ANAPC10,PSMC3,NUP155,CDC27,PSME1,HSF1	blood	CD4+ Tcm KLF2+	CD4+ T	T/ILC	is_ti
TRUE	2.28162e-08	137	1197	50	0.0417711	0.364964	c2.cp.reactome.v2024.1.Hs.symbols	SARS_COV_1_INFECTION	8839	1334	RPS17,RPS10,RPS29,RPS27,RPS21,RPS28,RPS26,RCAN3,HNRNPA1,RPS25,NFKB1,PCBP2,EEF1A1,RPS15A,CHMP3,UBC,FAU,RPS7,TKFC,RPSA,RPS13,RPS23,RPS14,RPS6,PPIA,RPS15,NPM1,RPS18,RPS20,UBA52,RPS3,DDX5,RPS2,RPS12,PARP8,RPS8,ST3GAL1,RPS27A,RPS3A,RPS9,RPS11,UBE2I,RPS16,RB1,RPS5,YWHAQ,RPS19,RPS24,CHMP2B,PYCARD	blood	CD4+ Tcm KLF2+	CD4+ T	T/ILC	is_ti
TRUE	3.29959e-08	778	2010	281	0.139801	0.361183	c2.cp.reactome.v2024.1.Hs.symbols	VIRAL_INFECTION_PATHWAYS	8839	1710	ITGB1,NEDD4L,RPL17,ATP1A1,RPL36A,MGAT4B,RPS17,ANO10,IGF1R,RPS10,FXYD1,CD8B,PSMD9,S1PR1,RIPK2,RPL37A,ATP1B1,RPS29,RPS27,FXYD7,RPS21,RPL38,RPL37,RPL36,RPS28,AKT3,PSMA2,CXCR4,PSMB10,RPL41,RPL26,RPS26,RPL39,NUP160,RPL31,TAB2,RCAN3,AP1S2,HNRNPA1,RPL14,RPL34,RPL27,RPS25,RPL35A,RPL4,PATJ,MED16,NFKB1,RPL23A,RPL30,PCBP2,RPL12,EEF1A1,RPL11,NUP54,RPL36AL,RPL18A,AP1M1,RPS15A,CHMP3,RPL35,HSPA8,HERC5,MED10,RPL22,RPL10,RPL13A,UBC,RPL27A,FAU,RPLP2,RPS7,IL6R,TKFC,RPSA,RPS13,RPL32,RPS23,RPL9,RPL21,RPL5,RPS14,RPS6,PPIA,SEC24B,RPL19,RPL7A,RPL28,RPL18,RPL29,RPS15,CSNK2A2,RPL6,NPM1,IMPDH2,RPS18,JAK2,RPS20,HLA-C,GOLGA7,UBA52,TAF9,PSIP1,SOS1,RPS3,PSMB7,IMPDH1,RPL23,CUL3,DDX5,RPS2,SNRPF,RPS12,PARP8,HSPA1A,RPS8,ATG14,SLC25A6,RPL24,RPL7,ST3GAL1,ANO9,RPL10A,MED30,PSMC5,SNRPD2,RPLP0,RPL3,RPS27A,RPL8,MED4,TAF10,CRBN,RAB5C,ZDHHC2,TUBB4B,RPS3A,RPS9,POLR2I,RAN,RPS11,UBE2I,PSMB4,RPS16,RB1,SIGMAR1,HLA-B,RPS5,AP2B1,YWHAQ,TGFB1,CSNK2B,SLC25A5,MED23,RPL15,VPS33A,RPS19,UBAP1,TBP,RPL13,RPS24,CHMP2B,PYCARD,POLR2C,RBBP7,PPP1CB,KPNA5,SNRPE,CHMP4B,UBE2N,GPS2,NMT1,EDEM2,NELFE,RPS4X,ELOB,POLR2G,DYNLL2,MED19,MED21,TBL1X,RBX1,TAF11,PSMC6,PIK3C3,NUP107,RPN2,DDOST,PSMC2,HLA-A,CUL5,KPNA1,POLR2L,FNTA,PRKCSH,PRMT1,CREBBP,NUP88,CD247,HLA-F,VPS45,NUP93,TRAF6,POLR2E,ARID4A,NCK1,SEC24C,AP2M1,CNBP,B2M,SKP1,CDK7,ATP6V1H,ITCH,PSMC3,CHMP7,NUP155,PSME1,DAXX,ARF1,VPS37A,KPNA3,RPS27L,AP2A2,NMT2,NUP153,GTF2A1,DYNC1LI1,SEM1,TAF2,PPP1CA,HLA-E,PSMC1,PSMD12,VPS4B,MED28,POLR2J,SEC23A,NCBP2,GRB2,FUT8,PTPN6,SUPT5H,POM121C,SNRPG,RANBP1,RPLP1,ST6GAL1,PSMD4,MGAT4A,PABPN1,PACS1,GTF2H1,ARIH1,ZDHHC20,CCNK,TCEA1,SAP18,PSMB1,DNAJC3,POLR2A,UBB,MED15,MED13L,POLR2B,SRPK2,PSMD7,PDCD6IP,RANBP2,ANO6,PSMF1,RAB5A,PSMD6,MAP1LC3B,JAK1,PPIB,REST,HNRNPK,G3BP1,KPNB1,PPIG	blood	CD4+ Tcm KLF2+	CD4+ T	T/ILC	is_ti
TRUE	2.31989e-07	151	1929	69	0.0357698	0.456954	c2.cp.reactome.v2024.1.Hs.symbols	RESPIRATORY_ELECTRON_TRANSPORT	8839	1235	NDUFA7,NDUFA13,UQCRC1,COX7C,NUBPL,OXA1L,HIGD2A,COX16,MT-ND3,NDUFA1,NDUFB9,PET100,NDUFA3,NDUFB1,UQCRB,MT-ND2,COX6C,NDUFB4,NDUFAF6,UQCR11,FXN,RAB5IF,NDUFS4,NDUFC1,NDUFB8,UQCC1,SLC25A13,MT-ND1,PYURF,NDUFA11,NDUFA12,COX6B1,UQCRC2,COX14,COX4I1,SURF1,COX7A2L,COX6A1,NDUFAF2,UQCRQ,COX19,NDUFB11,MT-CO3,MT-CO2,MT-ND4,UQCRFS1,MT-CO1,TMEM126A,NDUFS3,NDUFB6,COX7B,NDUFA10,NDUFA5,PNKD,COX5B,MT-ND5,NDUFV1,MDH1,NDUFB2,SDHA,SDHD,MDH2,SDHB,NDUFB10,UQCRH,COX7A2,NDUFB7,NDUFC2,COX20	blood	CD4+ Tcm KLF2+	CD4+ T	T/ILC	is_ti
TRUE	1.32948e-05	224	2004	89	0.0444112	0.397321	c2.cp.reactome.v2024.1.Hs.symbols	HIV_INFECTION	8839	628	NEDD4L,CD8B,PSMD9,PSMA2,CXCR4,PSMB10,NUP160,AP1S2,NUP54,AP1M1,CHMP3,UBC,PPIA,NPM1,UBA52,TAF9,PSIP1,PSMB7,SLC25A6,PSMC5,RPS27A,TAF10,POLR2I,RAN,PSMB4,AP2B1,SLC25A5,UBAP1,TBP,CHMP2B,POLR2C,CHMP4B,NMT1,NELFE,ELOB,POLR2G,RBX1,TAF11,PSMC6,NUP107,PSMC2,HLA-A,CUL5,KPNA1,POLR2L,NUP88,CD247,NUP93,POLR2E,AP2M1,B2M,SKP1,CDK7,ATP6V1H,PSMC3,CHMP7,NUP155,PSME1,ARF1,VPS37A,AP2A2,NMT2,NUP153,GTF2A1,SEM1,TAF2,PSMC1,PSMD12,VPS4B,POLR2J,NCBP2,SUPT5H,POM121C,RANBP1,PSMD4,PACS1,GTF2H1,CCNK,TCEA1,PSMB1,POLR2A,UBB,POLR2B,PSMD7,PDCD6IP,RANBP2,PSMF1,PSMD6,KPNB1	blood	CD4+ Tcm KLF2+	CD4+ T	T/ILC	is_ti
TRUE	1.56796e-05	97	1943	46	0.0236747	0.474227	c2.cp.reactome.v2024.1.Hs.symbols	MITOCHONDRIAL_PROTEIN_DEGRADATION	8839	841	APP,BDH1,NDUFA13,PDK1,HADH,ATP5PD,FH,ATP5F1B,ECH1,MT-ND2,ACOT2,ATP5F1A,ATP5PO,SMDT1,SHMT2,SLC25A6,MT-ND1,ATP5MG,DBT,GLUD1,PDHB,UQCRC2,PCCB,MRPS2,COX4I1,SLC25A5,LONP1,TIMM10,UQCRQ,MT-CO2,MT-CO1,NDUFS3,NDUFB6,OPA1,MICU2,COX5B,MT-ND5,ACO2,CS,NDUFV1,MDH2,OGDH,OXCT1,SSBP1,SUCLG2,CHCHD2	blood	CD4+ Tcm KLF2+	CD4+ T	T/ILC	is_ti
TRUE	2.14331e-05	955	2010	317	0.157711	0.331937	c2.cp.reactome.v2024.1.Hs.symbols	INFECTIOUS_DISEASE	8839	656	ITGB1,NEDD4L,APP,RPL17,ATP1A1,RPL36A,MGAT4B,RPS17,ANO10,IGF1R,RPS10,NCKAP1,MAPK3,TXNIP,FXYD1,DPEP2,CD8B,PSMD9,S1PR1,RIPK2,RPL37A,ATP1B1,RPS29,RPS27,ADCY9,FXYD7,RPS21,RPL38,RPL37,RPL36,RPS28,AKT3,PSMA2,CXCR4,PSMB10,RPL41,RPL26,RPS26,RPL39,NUP160,RPL31,TXN,TAB2,RCAN3,CBLL1,AP1S2,HNRNPA1,VAV3,RPL14,RPL34,RPL27,RPS25,RPL35A,RPL4,CYSLTR2,PATJ,MAP2K6,MED16,NFKB1,RPL23A,RPL30,PCBP2,RPL12,EEF1A1,RPL11,ANTXR2,NUP54,RPL36AL,RPL18A,AP1M1,RPS15A,CHMP3,RPL35,HSPA8,HERC5,MED10,RPL22,RPL10,RPL13A,UBC,RPL27A,FAU,RPLP2,RPS7,IL6R,TKFC,RPSA,RPS13,RPL32,RPS23,RPL9,RPL21,RPL5,ARPC1B,RPS14,RPS6,PPIA,SEC24B,ENTPD5,RPL19,RPL7A,RPL28,RPL18,RPL29,RPS15,CSNK2A2,RPL6,ADCY3,WASF2,NPM1,IMPDH2,RPS18,MAPK8,JAK2,RPS20,HLA-C,GOLGA7,UBA52,TAF9,PSIP1,SOS1,RPS3,PSMB7,IMPDH1,RPL23,CUL3,DDX5,RPS2,SNRPF,RPS12,PARP8,HSPA1A,RPS8,WASL,ATG14,SLC25A6,RPL24,RPL7,PRKACB,ST3GAL1,ANO9,RPL10A,MED30,PSMC5,SNRPD2,RPLP0,RPL3,RPS27A,RPL8,MED4,TAF10,CRBN,RAB5C,ZDHHC2,TUBB4B,RPS3A,RPS9,POLR2I,RAN,RPS11,UBE2I,PSMB4,EEF2,CDC42,RPS16,RB1,SIGMAR1,RAB7A,HLA-B,RPS5,MAPK14,AP2B1,YWHAQ,TGFB1,CSNK2B,SLC25A5,MED23,RPL15,VPS33A,RPS19,UBAP1,TBP,RPL13,RPS24,CHMP2B,PYCARD,POLR2C,RBBP7,PPP1CB,KPNA5,SNRPE,CHMP4B,UBE2N,GPS2,NMT1,EDEM2,GNAI2,NELFE,RPS4X,ELOB,CALM1,CYFIP2,POLR2G,DYNLL2,MED19,MED21,TBL1X,RBX1,MAP2K7,TAF11,PSMC6,PIK3C3,NUP107,RPN2,DDOST,PSMC2,HLA-A,CUL5,KPNA1,POLR2L,FNTA,PRKCSH,PRMT1,CREBBP,NUP88,CD247,HLA-F,MAP2K4,CTNNB1,VPS45,NUP93,TRAF6,POLR2E,ARID4A,NCK1,SEC24C,AP2M1,CNBP,B2M,SKP1,CDK7,ATP6V1H,ITCH,PSMC3,CHMP7,NUP155,PSME1,DAXX,ARF1,VPS37A,KPNA3,RPS27L,AP2A2,NMT2,NUP153,ADAM17,GTF2A1,ARPC4,DYNC1LI1,SEM1,TAF2,PPP1CA,HLA-E,PSMC1,PSMD12,VPS4B,MED28,POLR2J,GNB1,SEC23A,NCBP2,GRB2,FUT8,ENO1,PTPN6,SUPT5H,POM121C,SNRPG,RANBP1,RPLP1,ST6GAL1,BRK1,PSMD4,MGAT4A,PABPN1,PACS1,GTF2H1,ARIH1,ZDHHC20,EPS15,CCNK,TCEA1,SAP18,PSMB1,DNAJC3,POLR2A,UBB,MED15,MED13L,POLR2B,SRPK2,PSMD7,GNAI3,PDCD6IP,RANBP2,ANO6,PSMF1,RAB5A,PSMD6,MAP1LC3B,JAK1,PPIB,REST,HNRNPK,G3BP1,KPNB1,PPIG	blood	CD4+ Tcm KLF2+	CD4+ T	T/ILC	is_ti
TRUE	4.59628e-05	211	2012	82	0.0407555	0.388626	c2.cp.reactome.v2024.1.Hs.symbols	MRNA_SPLICING	8839	863	SRSF5,HNRNPA1,PCBP2,HSPA8,XAB2,YJU2,SRSF8,SNRPN,TRA2B,YBX1,U2AF1L4,PCBP1,SNRNP27,SYF2,PRPF18,DDX5,SNRPF,DHX8,SF3A2,SNRPD2,SRSF6,POLR2I,CTNNBL1,GPKOW,RBMX2,POLR2C,SNRPA1,SNRPE,CRNKL1,POLR2G,SLU7,WDR70,SF3A3,RBM5,SART1,USP39,RNPS1,POLR2L,NKAP,SNU13,RBMX,TCERG1,SNRNP48,POLR2E,SF3B5,SNRPA,DHX9,CWC15,MTREX,AQR,ZRSR2,PPIE,SF3B6,SF1,LSM4,RNF113A,HNRNPH1,PHF5A,PPWD1,UBL5,LSM8,POLR2J,NCBP2,HTATSF1,SNRPG,PRPF40A,MAGOH,RBM22,SAP18,RNPC3,POLR2A,POLR2B,SRRM1,HNRNPL,PPIL4,SNRPB2,RBM25,SMU1,SRSF11,HNRNPK,PPIG,HNRNPC	blood	CD4+ Tcm KLF2+	CD4+ T	T/ILC	is_ti
TRUE	9.74647e-05	128	2004	56	0.0279441	0.4375	c2.cp.reactome.v2024.1.Hs.symbols	HOST_INTERACTIONS_OF_HIV_FACTORS	8839	635	CD8B,PSMD9,PSMA2,PSMB10,NUP160,AP1S2,NUP54,AP1M1,UBC,PPIA,NPM1,UBA52,PSIP1,PSMB7,SLC25A6,PSMC5,RPS27A,RAN,PSMB4,AP2B1,SLC25A5,ELOB,RBX1,PSMC6,NUP107,PSMC2,HLA-A,CUL5,KPNA1,NUP88,CD247,NUP93,AP2M1,B2M,SKP1,ATP6V1H,PSMC3,NUP155,PSME1,ARF1,AP2A2,NUP153,SEM1,PSMC1,PSMD12,POM121C,RANBP1,PSMD4,PACS1,PSMB1,UBB,PSMD7,RANBP2,PSMF1,PSMD6,KPNB1	blood	CD4+ Tcm KLF2+	CD4+ T	T/ILC	is_ti
TRUE	0.000277607	68	1892	33	0.0174419	0.485294	c2.cp.reactome.v2024.1.Hs.symbols	COMPLEX_I_BIOGENESIS	8839	255	NDUFA7,NDUFA13,NUBPL,OXA1L,MT-ND3,NDUFA1,NDUFB9,NDUFA3,NDUFB1,MT-ND2,NDUFB4,NDUFAF6,NDUFS4,NDUFC1,NDUFB8,MT-ND1,PYURF,NDUFA11,NDUFA12,NDUFAF2,NDUFB11,MT-ND4,TMEM126A,NDUFS3,NDUFB6,NDUFA10,NDUFA5,MT-ND5,NDUFV1,NDUFB2,NDUFB10,NDUFB7,NDUFC2	blood	CD4+ Tcm KLF2+	CD4+ T	T/ILC	is_ti
TRUE	0.00033216	278	2012	100	0.0497018	0.359712	c2.cp.reactome.v2024.1.Hs.symbols	PROCESSING_OF_CAPPED_INTRON_CONTAINING_PRE_MRNA	8839	1092	THOC3,NUP160,SRSF5,HNRNPA1,PCBP2,NUP54,HSPA8,XAB2,YJU2,SRSF8,SNRPN,TRA2B,YBX1,U2AF1L4,PCBP1,SNRNP27,SYF2,PRPF18,DDX5,SNRPF,DHX8,WTAP,SF3A2,SNRPD2,SRSF6,POLR2I,CSTF1,CTNNBL1,GPKOW,RBMX2,POLR2C,SNRPA1,SNRPE,CRNKL1,POLR2G,SLU7,WDR70,CPSF6,SF3A3,RBM5,SART1,NUP107,USP39,RNPS1,POLR2L,NKAP,NUP88,SNU13,RBMX,TCERG1,SNRNP48,NUP93,POLR2E,SF3B5,SNRPA,DHX9,CWC15,MTREX,AQR,NUP155,ZRSR2,NUP153,WDR33,THOC1,PPIE,SF3B6,SF1,LSM4,RNF113A,HNRNPH1,PHF5A,PPWD1,UBL5,LSM8,POLR2J,NCBP2,HTATSF1,POM121C,EIF4E,SNRPG,PRPF40A,MAGOH,RBM22,PABPN1,SAP18,RNPC3,THOC2,POLR2A,POLR2B,SRRM1,HNRNPL,RANBP2,PPIL4,SNRPB2,RBM25,SMU1,SRSF11,HNRNPK,PPIG,HNRNPC	blood	CD4+ Tcm KLF2+	CD4+ T	T/ILC	is_ti
TRUE	0.000614531	182	2002	76	0.037962	0.417582	c2.cp.reactome.v2024.1.Hs.symbols	SARS_COV_2_HOST_INTERACTIONS	8839	1338	RPS17,RPS10,RIPK2,RPS29,RPS27,RPS21,RPS28,AKT3,RPS26,NUP160,TAB2,RPS25,PATJ,NUP54,RPS15A,UBC,FAU,RPS7,TKFC,RPSA,RPS13,RPS23,RPS14,RPS6,SEC24B,RPS15,RPS18,RPS20,HLA-C,UBA52,RPS3,RPS2,SNRPF,RPS12,RPS8,ATG14,SNRPD2,RPS27A,RPS3A,RPS9,RPS11,RPS16,HLA-B,RPS5,YWHAQ,VPS33A,RPS19,RPS24,SNRPE,UBE2N,RPS4X,PIK3C3,NUP107,HLA-A,CREBBP,NUP88,HLA-F,VPS45,NUP93,TRAF6,SEC24C,CNBP,B2M,NUP155,RPS27L,NUP153,HLA-E,SEC23A,PTPN6,POM121C,SNRPG,UBB,RANBP2,MAP1LC3B,JAK1,G3BP1	blood	CD4+ Tcm KLF2+	CD4+ T	T/ILC	is_ti
TRUE	0.000687986	83	1991	39	0.0195881	0.46988	c2.cp.reactome.v2024.1.Hs.symbols	DEGRADATION_OF_BETA_CATENIN_BY_THE_DESTRUCTION_COMPLEX	8839	336	MYC,LEF1,AXIN2,PSMD9,PSMA2,PSMB10,TLE4,TLE2,UBC,TCF7,UBA52,PSMB7,PSMC5,AXIN1,RPS27A,PSMB4,FRAT2,PPP2CB,ZRANB1,RBX1,PSMC6,PSMC2,PPP2R5E,CTNNB1,SKP1,PSMC3,PSME1,SEM1,PSMC1,PSMD12,PSMD4,PPP2R1A,PSMB1,UBB,PPP2CA,PSMD7,PSMF1,PSMD6,CUL1	blood	CD4+ Tcm KLF2+	CD4+ T	T/ILC	is_ti
TRUE	0.00132882	8	88	4	0.0454545	0.5	c2.cp.reactome.v2024.1.Hs.symbols	METALLOTHIONEINS_BIND_METALS	8839	812	MT1E,MT1X,MT2A,MT1F	blood	CD4+ Tcm KLF2+	CD4+ T	T/ILC	is_ti
TRUE	0.00179963	34	1956	20	0.0102249	0.588235	c2.cp.reactome.v2024.1.Hs.symbols	CITRIC_ACID_CYCLE_TCA_CYCLE	8839	233	ISCA1,FH,FXN,SDHAF4,ISCA2,MRPS36,IDH3B,SDHAF1,IDH3G,ACO2,CS,SDHA,SDHD,SUCLG1,MDH2,SUCLA2,OGDH,SDHB,SUCLG2,DLST	blood	CD4+ Tcm KLF2+	CD4+ T	T/ILC	is_ti
TRUE	0.00214523	18	16	3	0.1875	0.166667	c2.cp.reactome.v2024.1.Hs.symbols	OTHER_SEMAPHORIN_INTERACTIONS	8839	990	SEMA5A,PLXNA4,ITGB1	blood	CD4+ Tcm KLF2+	CD4+ T	T/ILC	is_ti
TRUE	0.00235161	272	2002	101	0.0504496	0.371324	c2.cp.reactome.v2024.1.Hs.symbols	SARS_COV_2_INFECTION	8839	1339	MGAT4B,RPS17,ANO10,RPS10,RIPK2,RPS29,RPS27,RPS21,RPS28,AKT3,RPS26,NUP160,TAB2,RPS25,PATJ,NUP54,RPS15A,CHMP3,UBC,FAU,RPS7,TKFC,RPSA,RPS13,RPS23,RPS14,RPS6,SEC24B,RPS15,RPS18,RPS20,HLA-C,GOLGA7,UBA52,RPS3,DDX5,RPS2,SNRPF,RPS12,PARP8,RPS8,ATG14,ST3GAL1,ANO9,SNRPD2,RPS27A,ZDHHC2,RPS3A,RPS9,RPS11,UBE2I,RPS16,RB1,HLA-B,RPS5,YWHAQ,VPS33A,RPS19,RPS24,CHMP2B,SNRPE,CHMP4B,UBE2N,EDEM2,RPS4X,PIK3C3,NUP107,RPN2,DDOST,HLA-A,PRKCSH,PRMT1,CREBBP,NUP88,HLA-F,VPS45,NUP93,TRAF6,SEC24C,CNBP,B2M,CHMP7,NUP155,RPS27L,NUP153,HLA-E,SEC23A,FUT8,PTPN6,POM121C,SNRPG,ST6GAL1,MGAT4A,ZDHHC20,UBB,SRPK2,RANBP2,ANO6,MAP1LC3B,JAK1,G3BP1	blood	CD4+ Tcm KLF2+	CD4+ T	T/ILC	is_ti
TRUE	0.00272407	107	1988	45	0.0226358	0.420561	c2.cp.reactome.v2024.1.Hs.symbols	NUCLEOTIDE_EXCISION_REPAIR	8839	969	XAB2,CETN2,UBC,POLD4,UBA52,DDB2,RPS27A,POLR2I,UBE2I,POLE3,RPA2,RFC3,INO80E,POLR2C,SUMO2,UBE2N,SUMO3,COPS4,POLR2G,XPC,RBX1,POLR2L,POLR2E,INO80D,RAD23A,CDK7,COPS5,COPS8,AQR,NFRKB,PPIE,RNF111,INO80,POLR2J,PIAS1,XPA,YY1,CUL4A,GTF2H1,TCEA1,COPS2,POLR2A,UBB,POLR2B,RFC1	blood	CD4+ Tcm KLF2+	CD4+ T	T/ILC	is_ti
TRUE	0.00285637	290	1998	103	0.0515516	0.355172	c2.cp.reactome.v2024.1.Hs.symbols	ANTIGEN_PROCESSING_UBIQUITINATION_PROTEASOME_DEGRADATION	8839	92	NEDD4L,FBXL16,FBXL8,FBXO32,LMO7,MYLIP,PSMD9,PRKN,ZBTB16,MKRN1,TPP2,PSMA2,PSMB10,FBXL3,KLHL2,UBE2H,ASB13,UBE2F,HERC5,UBC,BTBD6,LNX1,RNF19B,UBE2Q2,FBXL13,SIAH1,KLHL3,UBA52,PSMB7,CUL3,HERC3,UBE2D2,KLHL20,ANAPC1,RNF123,PSMC5,RNF138,MIB2,RPS27A,PSMB4,FBXO21,UBE2E3,RNF220,UBE2R2,FBXL20,UBE2N,ZNRF2,TRIM37,FBXL15,FBXL14,UBE2D1,ELOB,UBE2B,ASB7,UBE2O,RBX1,SIAH2,PSMC6,UBA3,KLHL5,PSMC2,DCAF1,HERC2,CUL5,HERC1,UBE2G1,ASB8,SKP1,BLMH,ANAPC10,ITCH,PSMC3,CDC27,PSME1,ATG7,RNF111,WWP1,WSB1,SEM1,PSMC1,PSMD12,RNF126,STUB1,UBE3A,RNF115,PSMD4,RNF4,ANAPC5,UBE2M,FBXO9,PSMB1,UBB,PSMD7,HECTD1,UBE3C,UBE2E1,UBE2K,RBBP6,PSMF1,PSMD6,CUL1,UBE2L3,FBXW11	blood	CD4+ Tcm KLF2+	CD4+ T	T/ILC	is_ti
TRUE	0.00371946	68	1974	32	0.0162107	0.470588	c2.cp.reactome.v2024.1.Hs.symbols	REGULATION_OF_PTEN_STABILITY_AND_ACTIVITY	8839	1205	PSMD9,MKRN1,AKT3,PSMA2,PSMB10,USP13,UBC,CSNK2A2,UBA52,PSMB7,PSMC5,RPS27A,PSMB4,CSNK2B,PTEN,PSMC6,PSMC2,TNKS2,WWP2,TNKS,PSMC3,PSME1,SEM1,PSMC1,PSMD12,STUB1,PSMD4,PSMB1,UBB,PSMD7,PSMF1,PSMD6	blood	CD4+ Tcm KLF2+	CD4+ T	T/ILC	is_ti
TRUE	0.00393964	10	88	4	0.0454545	0.4	c2.cp.reactome.v2024.1.Hs.symbols	RESPONSE_TO_METAL_IONS	8839	1243	MT1E,MT1X,MT2A,MT1F	blood	CD4+ Tcm KLF2+	CD4+ T	T/ILC	is_ti
TRUE	0.00566908	153	1943	60	0.0308801	0.392157	c2.cp.reactome.v2024.1.Hs.symbols	PROTEIN_LOCALIZATION	8839	1107	CYB5A,APP,EPHX2,ABCD2,ACOX1,CHCHD3,GSTK1,PXMP2,CHCHD5,TOMM7,ATP5F1B,UBC,ECH1,CROT,PRNP,SEC61G,GDAP1,TIMM13,UBA52,TOMM5,ACOT2,ATP5F1A,FXN,CAMLG,PECR,SLC25A6,NDUFB8,UBE2D2,PMPCB,SLC25A13,ABCD3,RPS27A,SAMM50,PEX10,TIMM10,TOMM20,ACAA1,SCP2,COX19,PEX16,UBE2D1,IDH3G,GRPEL1,DNAJC19,TOMM22,EMD,ACO2,PEX14,CS,SEC61B,ECI2,STX5,TIMM44,AGPS,ZFAND6,SERP1,VAPA,FIS1,UBB,CHCHD2	blood	CD4+ Tcm KLF2+	CD4+ T	T/ILC	is_ti
TRUE	0.00737907	50	1930	25	0.0129534	0.5	c2.cp.reactome.v2024.1.Hs.symbols	FORMATION_OF_TC_NER_PRE_INCISION_COMPLEX	8839	508	XAB2,UBC,UBA52,RPS27A,POLR2I,POLR2C,COPS4,POLR2G,RBX1,POLR2L,POLR2E,CDK7,COPS5,COPS8,AQR,PPIE,POLR2J,XPA,CUL4A,GTF2H1,TCEA1,COPS2,POLR2A,UBB,POLR2B	blood	CD4+ Tcm KLF2+	CD4+ T	T/ILC	is_ti
TRUE	0.00744067	23	2012	15	0.00745527	0.652174	c2.cp.reactome.v2024.1.Hs.symbols	RHOBTB1_GTPASE_CYCLE	8839	1250	MYO6,VIM,STK38,TRA2B,PDE5A,CUL3,CCT7,COPS4,TXNL1,RBMX,CCT2,COPS2,SRRM1,RBBP6,HNRNPC	blood	CD4+ Tcm KLF2+	CD4+ T	T/ILC	is_ti
TRUE	0.0171974	54	1974	26	0.0131712	0.481481	c2.cp.reactome.v2024.1.Hs.symbols	AUF1_HNRNP_D0_BINDS_AND_DESTABILIZES_MRNA	8839	130	PSMD9,PSMA2,PSMB10,HSPB1,HSPA8,UBC,UBA52,PSMB7,HSPA1A,PSMC5,RPS27A,PSMB4,PSMC6,PSMC2,PSMC3,PSME1,SEM1,PSMC1,PSMD12,PSMD4,PSMB1,UBB,PABPC1,PSMD7,PSMF1,PSMD6	blood	CD4+ Tcm KLF2+	CD4+ T	T/ILC	is_ti
TRUE	0.0171974	54	1974	26	0.0131712	0.481481	c2.cp.reactome.v2024.1.Hs.symbols	DEGRADATION_OF_AXIN	8839	335	AXIN2,PSMD9,PSMA2,PSMB10,UBC,UBA52,PSMB7,PSMC5,AXIN1,RPS27A,PSMB4,PSMC6,PSMC2,TNKS2,TNKS,PSMC3,PSME1,SEM1,PSMC1,PSMD12,PSMD4,PSMB1,UBB,PSMD7,PSMF1,PSMD6	blood	CD4+ Tcm KLF2+	CD4+ T	T/ILC	is_ti
TRUE	0.0205845	358	1998	119	0.0595596	0.332402	c2.cp.reactome.v2024.1.Hs.symbols	CLASS_I_MHC_MEDIATED_ANTIGEN_PROCESSING_PRESENTATION	8839	237	NEDD4L,FBXL16,FBXL8,FBXO32,LMO7,MYLIP,PSMD9,PRKN,ZBTB16,MKRN1,TPP2,PSMA2,PSMB10,FBXL3,KLHL2,UBE2H,ASB13,UBE2F,HERC5,UBC,BTBD6,LNX1,RNF19B,SEC61G,UBE2Q2,FBXL13,SIAH1,SEC24B,KLHL3,HLA-C,UBA52,PSMB7,CUL3,HERC3,ATG14,UBE2D2,KLHL20,ANAPC1,RNF123,PSMC5,RNF138,MIB2,RPS27A,PSMB4,FBXO21,HLA-B,UBE2E3,RNF220,UBE2R2,FBXL20,UBE2N,ZNRF2,TRIM37,FBXL15,FBXL14,UBE2D1,ELOB,UBE2B,ASB7,UBE2O,RBX1,SIAH2,PSMC6,PIK3C3,UBA3,KLHL5,PSMC2,HLA-A,DCAF1,HERC2,CUL5,HERC1,UBE2G1,HLA-F,SEC24C,ASB8,B2M,SKP1,HMGB1,BLMH,ANAPC10,ITCH,PSMC3,CDC27,PSME1,ATG7,SEC61B,RNF111,WWP1,WSB1,SEM1,HLA-E,PSMC1,PSMD12,RNF126,SEC23A,VAMP8,STUB1,UBE3A,SEC31A,RNF115,PSMD4,RNF4,ANAPC5,UBE2M,FBXO9,PSMB1,UBB,PSMD7,HECTD1,UBE3C,UBE2E1,UBE2K,RBBP6,PSMF1,PSMD6,CUL1,UBE2L3,FBXW11	blood	CD4+ Tcm KLF2+	CD4+ T	T/ILC	is_ti
TRUE	0.0229863	135	1997	52	0.0260391	0.385185	c2.cp.reactome.v2024.1.Hs.symbols	PTEN_REGULATION	8839	1113	MAPK3,MECOM,PSMD9,MKRN1,AKT3,PSMA2,PSMB10,USP13,HDAC5,UBC,BMI1,AGO4,CSNK2A2,UBA52,PSMB7,RNF2,PSMC5,RPS27A,MTOR,PSMB4,TNRC6B,RPTOR,CSNK2B,RBBP7,PTEN,SLC38A9,PSMC6,PSMC2,TNKS2,LAMTOR1,LAMTOR2,RRAGC,WWP2,RHEB,TNKS,RRAGA,PSMC3,PSME1,SEM1,MAF1,PSMC1,PSMD12,STUB1,PSMD4,PSMB1,UBB,PSMD7,TNRC6C,PSMF1,PSMD6,REST,TNRC6A	blood	CD4+ Tcm KLF2+	CD4+ T	T/ILC	is_ti
TRUE	0.0230693	35	2012	19	0.00944334	0.542857	c2.cp.reactome.v2024.1.Hs.symbols	RHOBTB_GTPASE_CYCLE	8839	1253	MYO6,VIM,ACTN1,STK38,TRA2B,PDE5A,CUL3,CCT7,COPS4,TXNL1,RBMX,MSI2,CCT2,COPS2,SRRM1,RBBP6,PHIP,TMOD3,HNRNPC	blood	CD4+ Tcm KLF2+	CD4+ T	T/ILC	is_ti
TRUE	0.0236971	17	1369	11	0.00803506	0.647059	c2.cp.reactome.v2024.1.Hs.symbols	FORMATION_OF_ATP_BY_CHEMIOSMOTIC_COUPLING	8839	498	ATP5PD,ATP5ME,ATP5F1B,ATP5F1E,ATP5F1A,MT-ATP8,ATP5PO,ATP5MG,ATP5MC2,ATP5MF,ATP5PB	blood	CD4+ Tcm KLF2+	CD4+ T	T/ILC	is_ti
TRUE	0.0290192	86	1994	36	0.0180542	0.418605	c2.cp.reactome.v2024.1.Hs.symbols	REGULATION_OF_MRNA_STABILITY_BY_PROTEINS_THAT_BIND_AU_RICH_ELEMENTS	8839	1195	PSMD9,PRKCA,PSMA2,PSMB10,HSPB1,HSPA8,UBC,UBA52,PSMB7,EXOSC6,HSPA1A,EXOSC5,PSMC5,RPS27A,PSMB4,MAPK14,EXOSC9,PSMC6,KHSRP,PSMC2,DCP1A,TNPO1,PSMC3,PSME1,SEM1,PSMC1,PSMD12,PARN,PSMD4,PSMB1,UBB,PABPC1,PSMD7,PSMF1,PSMD6,ANP32A	blood	CD4+ Tcm KLF2+	CD4+ T	T/ILC	is_ti
TRUE	0.0294617	70	1974	32	0.0162107	0.457143	c2.cp.reactome.v2024.1.Hs.symbols	CELLULAR_RESPONSE_TO_HYPOXIA	8839	201	CITED2,PSMD9,EGLN3,PSMA2,PSMB10,UBC,ARNT,EGLN2,UBA52,PSMB7,UBE2D2,PSMC5,RPS27A,PSMB4,UBE2D1,ELOB,RBX1,PSMC6,PSMC2,CREBBP,EGLN1,PSMC3,PSME1,SEM1,PSMC1,PSMD12,PSMD4,PSMB1,UBB,PSMD7,PSMF1,PSMD6	blood	CD4+ Tcm KLF2+	CD4+ T	T/ILC	is_ti
TRUE	0.0421462	58	1991	27	0.013561	0.465517	c2.cp.reactome.v2024.1.Hs.symbols	DEGRADATION_OF_GLI1_BY_THE_PROTEASOME	8839	339	PSMD9,PSMA2,PSMB10,UBC,UBA52,PSMB7,PRKACB,PSMC5,RPS27A,PSMB4,RBX1,PSMC6,PSMC2,SKP1,ITCH,PSMC3,PSME1,SEM1,PSMC1,PSMD12,PSMD4,PSMB1,UBB,PSMD7,PSMF1,PSMD6,CUL1	blood	CD4+ Tcm KLF2+	CD4+ T	T/ILC	is_ti
TRUE	0.0431856	54	1991	25	0.0125565	0.462963	c2.cp.reactome.v2024.1.Hs.symbols	NEGATIVE_REGULATION_OF_NOTCH4_SIGNALING	8839	898	PSMD9,PSMA2,PSMB10,UBC,UBA52,PSMB7,PSMC5,RPS27A,PSMB4,RBX1,PSMC6,PSMC2,SKP1,PSMC3,PSME1,SEM1,PSMC1,PSMD12,PSMD4,PSMB1,UBB,PSMD7,PSMF1,PSMD6,CUL1	blood	CD4+ Tcm KLF2+	CD4+ T	T/ILC	is_ti
TRUE	0.0437419	23	2012	14	0.00695825	0.608696	c2.cp.reactome.v2024.1.Hs.symbols	RHOBTB2_GTPASE_CYCLE	8839	1251	MYO6,ACTN1,STK38,TRA2B,CUL3,CCT7,TXNL1,RBMX,MSI2,CCT2,SRRM1,PHIP,TMOD3,HNRNPC	blood	CD4+ Tcm KLF2+	CD4+ T	T/ILC	is_ti
TRUE	0.0486141	38	1914	19	0.00992685	0.5	c2.cp.reactome.v2024.1.Hs.symbols	DNA_DAMAGE_RECOGNITION_IN_GG_NER	8839	375	CETN2,UBC,UBA52,DDB2,RPS27A,INO80E,COPS4,XPC,RBX1,INO80D,RAD23A,COPS5,COPS8,NFRKB,INO80,YY1,CUL4A,COPS2,UBB	blood	CD4+ Tcm KLF2+	CD4+ T	T/ILC	is_ti
FALSE	0.0515769	147	1649	49	0.029715	0.333333	c2.cp.reactome.v2024.1.Hs.symbols	AUTOPHAGY	8839	132	NA	blood	CD4+ Tcm KLF2+	CD4+ T	T/ILC	is_ti
FALSE	0.0602054	8	120	3	0.025	0.375	c2.cp.reactome.v2024.1.Hs.symbols	BINDING_OF_TCF_LEF_CTNNB1_TO_TARGET_GENE_PROMOTERS	8839	154	NA	blood	CD4+ Tcm KLF2+	CD4+ T	T/ILC	is_ti
FALSE	0.06352	13	572	6	0.0104895	0.461538	c2.cp.reactome.v2024.1.Hs.symbols	REPRESSION_OF_WNT_TARGET_GENES	8839	1228	NA	blood	CD4+ Tcm KLF2+	CD4+ T	T/ILC	is_ti
FALSE	0.0724087	28	1719	16	0.00930774	0.571429	c2.cp.reactome.v2024.1.Hs.symbols	CRISTAE_FORMATION	8839	279	NA	blood	CD4+ Tcm KLF2+	CD4+ T	T/ILC	is_ti
FALSE	0.0735368	148	220	15	0.0681818	0.101351	c2.cp.reactome.v2024.1.Hs.symbols	MUSCLE_CONTRACTION	8839	870	NA	blood	CD4+ Tcm KLF2+	CD4+ T	T/ILC	is_ti
FALSE	0.0877651	62	16	3	0.1875	0.0483871	c2.cp.reactome.v2024.1.Hs.symbols	SEMAPHORIN_INTERACTIONS	8839	1359	NA	blood	CD4+ Tcm KLF2+	CD4+ T	T/ILC	is_ti
FALSE	0.0884357	61	1998	27	0.0135135	0.442623	c2.cp.reactome.v2024.1.Hs.symbols	DECTIN_1_MEDIATED_NONCANONICAL_NF_KB_SIGNALING	8839	309	NA	blood	CD4+ Tcm KLF2+	CD4+ T	T/ILC	is_ti
FALSE	0.0888867	345	1968	109	0.0553862	0.315942	c2.cp.reactome.v2024.1.Hs.symbols	TRANSCRIPTIONAL_REGULATION_BY_TP53	8839	1640	NA	blood	CD4+ Tcm KLF2+	CD4+ T	T/ILC	is_ti
FALSE	0.0934412	144	1949	52	0.0266803	0.361111	c2.cp.reactome.v2024.1.Hs.symbols	HIV_LIFE_CYCLE	8839	629	NA	blood	CD4+ Tcm KLF2+	CD4+ T	T/ILC	is_ti
FALSE	0.0979781	85	1991	34	0.0170768	0.4	c2.cp.reactome.v2024.1.Hs.symbols	CYCLIN_A_CDK2_ASSOCIATED_EVENTS_AT_S_PHASE_ENTRY	8839	287	NA	blood	CD4+ Tcm KLF2+	CD4+ T	T/ILC	is_ti
FALSE	0.107804	30	1995	16	0.00802005	0.533333	c2.cp.reactome.v2024.1.Hs.symbols	SYNTHESIS_OF_ACTIVE_UBIQUITIN_ROLES_OF_E1_AND_E2_ENZYMES	8839	1522	NA	blood	CD4+ Tcm KLF2+	CD4+ T	T/ILC	is_ti
FALSE	0.10834	56	1974	25	0.0126646	0.446429	c2.cp.reactome.v2024.1.Hs.symbols	DEGRADATION_OF_DVL	8839	338	NA	blood	CD4+ Tcm KLF2+	CD4+ T	T/ILC	is_ti
FALSE	0.11365	42	1914	20	0.0104493	0.47619	c2.cp.reactome.v2024.1.Hs.symbols	FORMATION_OF_INCISION_COMPLEX_IN_GG_NER	8839	502	NA	blood	CD4+ Tcm KLF2+	CD4+ T	T/ILC	is_ti
FALSE	0.127474	438	2010	139	0.0691542	0.317352	c2.cp.reactome.v2024.1.Hs.symbols	SARS_COV_INFECTIONS	8839	1344	NA	blood	CD4+ Tcm KLF2+	CD4+ T	T/ILC	is_ti
FALSE	0.129228	77	1618	29	0.0179234	0.376623	c2.cp.reactome.v2024.1.Hs.symbols	TP53_REGULATES_METABOLIC_GENES	8839	1608	NA	blood	CD4+ Tcm KLF2+	CD4+ T	T/ILC	is_ti
FALSE	0.134504	38	1995	19	0.00952381	0.5	c2.cp.reactome.v2024.1.Hs.symbols	MITOPHAGY	8839	847	NA	blood	CD4+ Tcm KLF2+	CD4+ T	T/ILC	is_ti
FALSE	0.148198	83	1997	36	0.018027	0.433735	c2.cp.reactome.v2024.1.Hs.symbols	MAPK6_MAPK4_SIGNALING	8839	773	NA	blood	CD4+ Tcm KLF2+	CD4+ T	T/ILC	is_ti
FALSE	0.160297	99	1998	38	0.019019	0.383838	c2.cp.reactome.v2024.1.Hs.symbols	CLEC7A_DECTIN_1_SIGNALING	8839	241	NA	blood	CD4+ Tcm KLF2+	CD4+ T	T/ILC	is_ti
FALSE	0.16497	44	1590	19	0.0119497	0.431818	c2.cp.reactome.v2024.1.Hs.symbols	COMPLEX_IV_ASSEMBLY	8839	254	NA	blood	CD4+ Tcm KLF2+	CD4+ T	T/ILC	is_ti
FALSE	0.173552	83	1988	33	0.0165996	0.39759	c2.cp.reactome.v2024.1.Hs.symbols	GLOBAL_GENOME_NUCLEOTIDE_EXCISION_REPAIR_GG_NER	8839	557	NA	blood	CD4+ Tcm KLF2+	CD4+ T	T/ILC	is_ti
FALSE	0.180617	54	1991	24	0.0120542	0.444444	c2.cp.reactome.v2024.1.Hs.symbols	SCF_BETA_TRCP_MEDIATED_DEGRADATION_OF_EMI1	8839	1349	NA	blood	CD4+ Tcm KLF2+	CD4+ T	T/ILC	is_ti
FALSE	0.206822	80	1998	32	0.016016	0.4	c2.cp.reactome.v2024.1.Hs.symbols	DOWNSTREAM_SIGNALING_EVENTS_OF_B_CELL_RECEPTOR_BCR	8839	394	NA	blood	CD4+ Tcm KLF2+	CD4+ T	T/ILC	is_ti
FALSE	0.208949	12	2004	9	0.00449102	0.75	c2.cp.reactome.v2024.1.Hs.symbols	SUPPRESSION_OF_PHAGOSOMAL_MATURATION	8839	1513	NA	blood	CD4+ Tcm KLF2+	CD4+ T	T/ILC	is_ti
FALSE	0.21857	198	2005	69	0.034414	0.348485	c2.cp.reactome.v2024.1.Hs.symbols	PROGRAMMED_CELL_DEATH	8839	1098	NA	blood	CD4+ Tcm KLF2+	CD4+ T	T/ILC	is_ti
FALSE	0.218692	56	452	10	0.0221239	0.178571	c2.cp.reactome.v2024.1.Hs.symbols	NUCLEOTIDE_BINDING_DOMAIN_LEUCINE_RICH_REPEAT_CONTAINING_RECEPTOR_NLR_SIGNALING_PATHWAYS	8839	966	NA	blood	CD4+ Tcm KLF2+	CD4+ T	T/ILC	is_ti
FALSE	0.224406	15	1914	10	0.00522466	0.666667	c2.cp.reactome.v2024.1.Hs.symbols	NRIF_SIGNALS_CELL_DEATH_FROM_THE_NUCLEUS	8839	954	NA	blood	CD4+ Tcm KLF2+	CD4+ T	T/ILC	is_ti
FALSE	0.231537	16	1921	10	0.00520562	0.625	c2.cp.reactome.v2024.1.Hs.symbols	SPRY_REGULATION_OF_FGF_SIGNALING	8839	1486	NA	blood	CD4+ Tcm KLF2+	CD4+ T	T/ILC	is_ti
FALSE	0.23302	60	1602	22	0.0137328	0.366667	c2.cp.reactome.v2024.1.Hs.symbols	RRNA_MODIFICATION_IN_THE_NUCLEUS_AND_CYTOSOL	8839	1305	NA	blood	CD4+ Tcm KLF2+	CD4+ T	T/ILC	is_ti
FALSE	0.243775	66	1991	29	0.0145655	0.439394	c2.cp.reactome.v2024.1.Hs.symbols	REGULATION_OF_RUNX2_EXPRESSION_AND_ACTIVITY	8839	1210	NA	blood	CD4+ Tcm KLF2+	CD4+ T	T/ILC	is_ti
FALSE	0.24999	81	1991	32	0.0160723	0.395062	c2.cp.reactome.v2024.1.Hs.symbols	SIGNALING_BY_NOTCH4	8839	1433	NA	blood	CD4+ Tcm KLF2+	CD4+ T	T/ILC	is_ti
FALSE	0.257366	11	1991	8	0.00401808	0.727273	c2.cp.reactome.v2024.1.Hs.symbols	REGULATION_OF_BACH1_ACTIVITY	8839	1156	NA	blood	CD4+ Tcm KLF2+	CD4+ T	T/ILC	is_ti
FALSE	0.279508	31	1995	16	0.00802005	0.516129	c2.cp.reactome.v2024.1.Hs.symbols	PINK1_PRKN_MEDIATED_MITOPHAGY	8839	1043	NA	blood	CD4+ Tcm KLF2+	CD4+ T	T/ILC	is_ti
FALSE	0.280673	47	1991	21	0.0105475	0.446809	c2.cp.reactome.v2024.1.Hs.symbols	CYCLIN_D_ASSOCIATED_EVENTS_IN_G1	8839	288	NA	blood	CD4+ Tcm KLF2+	CD4+ T	T/ILC	is_ti
FALSE	0.285499	12	119	3	0.0252101	0.25	c2.cp.reactome.v2024.1.Hs.symbols	ADVANCED_GLYCOSYLATION_ENDPRODUCT_RECEPTOR_SIGNALING	8839	68	NA	blood	CD4+ Tcm KLF2+	CD4+ T	T/ILC	is_ti
FALSE	0.286646	75	1988	30	0.0150905	0.4	c2.cp.reactome.v2024.1.Hs.symbols	TRANSCRIPTION_COUPLED_NUCLEOTIDE_EXCISION_REPAIR_TC_NER	8839	1647	NA	blood	CD4+ Tcm KLF2+	CD4+ T	T/ILC	is_ti
FALSE	0.293361	62	1988	26	0.0130785	0.419355	c2.cp.reactome.v2024.1.Hs.symbols	DUAL_INCISION_IN_TC_NER	8839	403	NA	blood	CD4+ Tcm KLF2+	CD4+ T	T/ILC	is_ti
FALSE	0.298253	56	1974	24	0.0121581	0.428571	c2.cp.reactome.v2024.1.Hs.symbols	STABILIZATION_OF_P53	8839	1488	NA	blood	CD4+ Tcm KLF2+	CD4+ T	T/ILC	is_ti
FALSE	0.320334	60	1991	25	0.0125565	0.416667	c2.cp.reactome.v2024.1.Hs.symbols	SCF_SKP2_MEDIATED_DEGRADATION_OF_P27_P21	8839	1350	NA	blood	CD4+ Tcm KLF2+	CD4+ T	T/ILC	is_ti
FALSE	0.325673	120	1998	44	0.022022	0.366667	c2.cp.reactome.v2024.1.Hs.symbols	TCR_SIGNALING	8839	1563	NA	blood	CD4+ Tcm KLF2+	CD4+ T	T/ILC	is_ti
FALSE	0.356914	73	1974	29	0.014691	0.39726	c2.cp.reactome.v2024.1.Hs.symbols	APC_C_CDH1_MEDIATED_DEGRADATION_OF_CDC20_AND_OTHER_APC_C_CDH1_TARGETED_PROTEINS_IN_LATE_MITOSIS_EARLY_G1	8839	98	NA	blood	CD4+ Tcm KLF2+	CD4+ T	T/ILC	is_ti
FALSE	0.358674	112	1998	41	0.0205205	0.366071	c2.cp.reactome.v2024.1.Hs.symbols	INTERLEUKIN_1_SIGNALING	8839	692	NA	blood	CD4+ Tcm KLF2+	CD4+ T	T/ILC	is_ti
FALSE	0.359171	40	251	7	0.0278884	0.175	c2.cp.reactome.v2024.1.Hs.symbols	ION_HOMEOSTASIS	8839	719	NA	blood	CD4+ Tcm KLF2+	CD4+ T	T/ILC	is_ti
FALSE	0.422915	66	1974	27	0.0136778	0.409091	c2.cp.reactome.v2024.1.Hs.symbols	REGULATION_OF_RAS_BY_GAPS	8839	1208	NA	blood	CD4+ Tcm KLF2+	CD4+ T	T/ILC	is_ti
FALSE	0.43042	55	1974	23	0.0116515	0.418182	c2.cp.reactome.v2024.1.Hs.symbols	REGULATION_OF_RUNX3_EXPRESSION_AND_ACTIVITY	8839	1211	NA	blood	CD4+ Tcm KLF2+	CD4+ T	T/ILC	is_ti
FALSE	0.455767	17	857	8	0.00933489	0.470588	c2.cp.reactome.v2024.1.Hs.symbols	NEPHRIN_FAMILY_INTERACTIONS	8839	903	NA	blood	CD4+ Tcm KLF2+	CD4+ T	T/ILC	is_ti
FALSE	0.458125	195	1992	67	0.0336345	0.34359	c2.cp.reactome.v2024.1.Hs.symbols	CELLULAR_RESPONSE_TO_CHEMICAL_STRESS	8839	199	NA	blood	CD4+ Tcm KLF2+	CD4+ T	T/ILC	is_ti
FALSE	0.459069	28	1941	14	0.00721278	0.5	c2.cp.reactome.v2024.1.Hs.symbols	BUDDING_AND_MATURATION_OF_HIV_VIRION	8839	165	NA	blood	CD4+ Tcm KLF2+	CD4+ T	T/ILC	is_ti
FALSE	0.461107	71	2004	29	0.0144711	0.408451	c2.cp.reactome.v2024.1.Hs.symbols	ISG15_ANTIVIRAL_MECHANISM	8839	730	NA	blood	CD4+ Tcm KLF2+	CD4+ T	T/ILC	is_ti
FALSE	0.476074	12	1918	8	0.00417101	0.666667	c2.cp.reactome.v2024.1.Hs.symbols	Z_DECAY_DEGRADATION_OF_MATERNAL_MRNAS_BY_ZYGOTICALLY_EXPRESSED_FACTORS	8839	1736	NA	blood	CD4+ Tcm KLF2+	CD4+ T	T/ILC	is_ti
FALSE	0.562527	33	1170	12	0.0102564	0.363636	c2.cp.reactome.v2024.1.Hs.symbols	ONCOGENE_INDUCED_SENESCENCE	8839	978	NA	blood	CD4+ Tcm KLF2+	CD4+ T	T/ILC	is_ti
FALSE	0.601015	92	1991	35	0.0175791	0.380435	c2.cp.reactome.v2024.1.Hs.symbols	NUCLEAR_EVENTS_MEDIATED_BY_NFE2L2	8839	960	NA	blood	CD4+ Tcm KLF2+	CD4+ T	T/ILC	is_ti
FALSE	0.662682	91	1991	34	0.0170768	0.373626	c2.cp.reactome.v2024.1.Hs.symbols	SIGNALING_BY_ALK_IN_CANCER	8839	1383	NA	blood	CD4+ Tcm KLF2+	CD4+ T	T/ILC	is_ti
FALSE	0.667614	9	191	3	0.0157068	0.333333	c2.cp.reactome.v2024.1.Hs.symbols	TYPE_I_HEMIDESMOSOME_ASSEMBLY	8839	1690	NA	blood	CD4+ Tcm KLF2+	CD4+ T	T/ILC	is_ti
FALSE	0.690805	87	1398	27	0.0193133	0.310345	c2.cp.reactome.v2024.1.Hs.symbols	MITOCHONDRIAL_BIOGENESIS	8839	835	NA	blood	CD4+ Tcm KLF2+	CD4+ T	T/ILC	is_ti
FALSE	0.704765	120	1991	43	0.0215972	0.358333	c2.cp.reactome.v2024.1.Hs.symbols	KEAP1_NFE2L2_PATHWAY	8839	733	NA	blood	CD4+ Tcm KLF2+	CD4+ T	T/ILC	is_ti
FALSE	0.723242	20	1870	11	0.00588235	0.55	c2.cp.reactome.v2024.1.Hs.symbols	NEF_MEDIATES_DOWN_MODULATION_OF_CELL_SURFACE_RECEPTORS_BY_RECRUITING_THEM_TO_CLATHRIN_ADAPTERS	8839	886	NA	blood	CD4+ Tcm KLF2+	CD4+ T	T/ILC	is_ti
FALSE	0.760826	166	2005	58	0.0289277	0.349398	c2.cp.reactome.v2024.1.Hs.symbols	APOPTOSIS	8839	102	NA	blood	CD4+ Tcm KLF2+	CD4+ T	T/ILC	is_ti
FALSE	0.868704	72	764	15	0.0196335	0.208333	c2.cp.reactome.v2024.1.Hs.symbols	CELL_DEATH_SIGNALLING_VIA_NRAGE_NRIF_AND_NADE	8839	210	NA	blood	CD4+ Tcm KLF2+	CD4+ T	T/ILC	is_ti
FALSE	0.881619	23	1630	11	0.00674847	0.478261	c2.cp.reactome.v2024.1.Hs.symbols	RAS_PROCESSING	8839	1138	NA	blood	CD4+ Tcm KLF2+	CD4+ T	T/ILC	is_ti
FALSE	0.884178	20	1914	11	0.00574713	0.55	c2.cp.reactome.v2024.1.Hs.symbols	ER_QUALITY_CONTROL_COMPARTMENT_ERQC	8839	444	NA	blood	CD4+ Tcm KLF2+	CD4+ T	T/ILC	is_ti
FALSE	0.892716	11	738	5	0.00677507	0.454545	c2.cp.reactome.v2024.1.Hs.symbols	ERYTHROPOIETIN_ACTIVATES_PHOSPHOINOSITIDE_3_KINASE_PI3K	8839	440	NA	blood	CD4+ Tcm KLF2+	CD4+ T	T/ILC	is_ti
FALSE	0.893297	23	301	5	0.0166113	0.217391	c2.cp.reactome.v2024.1.Hs.symbols	SYNDECAN_INTERACTIONS	8839	1517	NA	blood	CD4+ Tcm KLF2+	CD4+ T	T/ILC	is_ti
FALSE	0.924601	60	1974	24	0.0121581	0.4	c2.cp.reactome.v2024.1.Hs.symbols	DEFECTIVE_CFTR_CAUSES_CYSTIC_FIBROSIS	8839	314	NA	blood	CD4+ Tcm KLF2+	CD4+ T	T/ILC	is_ti
FALSE	0.937661	94	1961	34	0.0173381	0.361702	c2.cp.reactome.v2024.1.Hs.symbols	MITOCHONDRIAL_TRANSLATION	8839	844	NA	blood	CD4+ Tcm KLF2+	CD4+ T	T/ILC	is_ti
FALSE	0.948039	71	108	5	0.0462963	0.0704225	c2.cp.reactome.v2024.1.Hs.symbols	RHOG_GTPASE_CYCLE	8839	1258	NA	blood	CD4+ Tcm KLF2+	CD4+ T	T/ILC	is_ti
FALSE	0.966164	8	606	4	0.00660066	0.5	c2.cp.reactome.v2024.1.Hs.symbols	CHL1_INTERACTIONS	8839	218	NA	blood	CD4+ Tcm KLF2+	CD4+ T	T/ILC	is_ti
FALSE	0.996746	87	1991	32	0.0160723	0.367816	c2.cp.reactome.v2024.1.Hs.symbols	APC_C_MEDIATED_DEGRADATION_OF_CELL_CYCLE_PROTEINS	8839	99	NA	blood	CD4+ Tcm KLF2+	CD4+ T	T/ILC	is_ti
FALSE	1	24	172	2	0.0116279	0.0833333	c2.cp.reactome.v2024.1.Hs.symbols	AMINO_ACID_TRANSPORT_ACROSS_THE_PLASMA_MEMBRANE	8839	83	NA	blood	CD4+ Tcm KLF2+	CD4+ T	T/ILC	is_ti
FALSE	1	6	1449	2	0.00138026	0.333333	c2.cp.reactome.v2024.1.Hs.symbols	AMPK_INHIBITS_CHREBP_TRANSCRIPTIONAL_ACTIVATION_ACTIVITY	8839	84	NA	blood	CD4+ Tcm KLF2+	CD4+ T	T/ILC	is_ti
FALSE	1	39	222	5	0.0225225	0.128205	c2.cp.reactome.v2024.1.Hs.symbols	AMYLOID_FIBER_FORMATION	8839	85	NA	blood	CD4+ Tcm KLF2+	CD4+ T	T/ILC	is_ti
FALSE	1	95	1497	18	0.012024	0.189474	c2.cp.reactome.v2024.1.Hs.symbols	ANCHORING_OF_THE_BASAL_BODY_TO_THE_PLASMA_MEMBRANE	8839	87	NA	blood	CD4+ Tcm KLF2+	CD4+ T	T/ILC	is_ti
FALSE	1	85	165	1	0.00606061	0.0117647	c2.cp.reactome.v2024.1.Hs.symbols	ANTIGEN_ACTIVATES_B_CELL_RECEPTOR_BCR_LEADING_TO_GENERATION_OF_SECOND_MESSENGERS	8839	89	NA	blood	CD4+ Tcm KLF2+	CD4+ T	T/ILC	is_ti
FALSE	1	29	1820	12	0.00659341	0.413793	c2.cp.reactome.v2024.1.Hs.symbols	ANTIGEN_PRESENTATION_FOLDING_ASSEMBLY_AND_PEPTIDE_LOADING_OF_CLASS_I_MHC	8839	90	NA	blood	CD4+ Tcm KLF2+	CD4+ T	T/ILC	is_ti
FALSE	1	100	1974	32	0.0162107	0.32	c2.cp.reactome.v2024.1.Hs.symbols	ANTIGEN_PROCESSING_CROSS_PRESENTATION	8839	91	NA	blood	CD4+ Tcm KLF2+	CD4+ T	T/ILC	is_ti
FALSE	1	34	25	1	0.04	0.0294118	c2.cp.reactome.v2024.1.Hs.symbols	ANTIMICROBIAL_PEPTIDES	8839	93	NA	blood	CD4+ Tcm KLF2+	CD4+ T	T/ILC	is_ti
FALSE	1	143	2004	48	0.0239521	0.335664	c2.cp.reactome.v2024.1.Hs.symbols	ANTIVIRAL_MECHANISM_BY_IFN_STIMULATED_GENES	8839	94	NA	blood	CD4+ Tcm KLF2+	CD4+ T	T/ILC	is_ti
FALSE	1	125	244	2	0.00819672	0.016	c2.cp.reactome.v2024.1.Hs.symbols	ANTI_INFLAMMATORY_RESPONSE_FAVOURING_LEISHMANIA_PARASITE_INFECTION	8839	95	NA	blood	CD4+ Tcm KLF2+	CD4+ T	T/ILC	is_ti
FALSE	1	26	1940	10	0.00515464	0.384615	c2.cp.reactome.v2024.1.Hs.symbols	APC_CDC20_MEDIATED_DEGRADATION_OF_NEK2A	8839	96	NA	blood	CD4+ Tcm KLF2+	CD4+ T	T/ILC	is_ti
FALSE	1	24	1940	10	0.00515464	0.416667	c2.cp.reactome.v2024.1.Hs.symbols	APC_C_CDC20_MEDIATED_DEGRADATION_OF_CYCLIN_B	8839	97	NA	blood	CD4+ Tcm KLF2+	CD4+ T	T/ILC	is_ti
FALSE	1	5	757	2	0.00264201	0.4	c2.cp.reactome.v2024.1.Hs.symbols	APOBEC3G_MEDIATED_RESISTANCE_TO_HIV_1_INFECTION	8839	101	NA	blood	CD4+ Tcm KLF2+	CD4+ T	T/ILC	is_ti
FALSE	1	7	2004	4	0.00199601	0.571429	c2.cp.reactome.v2024.1.Hs.symbols	APOPTOSIS_INDUCED_DNA_FRAGMENTATION	8839	103	NA	blood	CD4+ Tcm KLF2+	CD4+ T	T/ILC	is_ti
FALSE	1	35	1531	11	0.00718485	0.314286	c2.cp.reactome.v2024.1.Hs.symbols	APOPTOTIC_CLEAVAGE_OF_CELLULAR_PROTEINS	8839	104	NA	blood	CD4+ Tcm KLF2+	CD4+ T	T/ILC	is_ti
FALSE	1	8	1531	1	0.000653168	0.125	c2.cp.reactome.v2024.1.Hs.symbols	APOPTOTIC_CLEAVAGE_OF_CELL_ADHESION_PROTEINS	8839	105	NA	blood	CD4+ Tcm KLF2+	CD4+ T	T/ILC	is_ti
FALSE	1	43	1594	15	0.00941029	0.348837	c2.cp.reactome.v2024.1.Hs.symbols	APOPTOTIC_EXECUTION_PHASE	8839	106	NA	blood	CD4+ Tcm KLF2+	CD4+ T	T/ILC	is_ti
FALSE	1	18	119	1	0.00840336	0.0555556	c2.cp.reactome.v2024.1.Hs.symbols	APOPTOTIC_FACTOR_MEDIATED_RESPONSE	8839	107	NA	blood	CD4+ Tcm KLF2+	CD4+ T	T/ILC	is_ti
FALSE	1	37	267	2	0.00749064	0.0540541	c2.cp.reactome.v2024.1.Hs.symbols	AQUAPORIN_MEDIATED_TRANSPORT	8839	108	NA	blood	CD4+ Tcm KLF2+	CD4+ T	T/ILC	is_ti
FALSE	1	52	1618	12	0.00741656	0.230769	c2.cp.reactome.v2024.1.Hs.symbols	AMINO_ACIDS_REGULATE_MTORC1	8839	81	NA	blood	CD4+ Tcm KLF2+	CD4+ T	T/ILC	is_ti
FALSE	1	5	1663	1	0.000601323	0.2	c2.cp.reactome.v2024.1.Hs.symbols	ARACHIDONATE_PRODUCTION_FROM_DAG	8839	109	NA	blood	CD4+ Tcm KLF2+	CD4+ T	T/ILC	is_ti
FALSE	1	11	1914	6	0.0031348	0.545455	c2.cp.reactome.v2024.1.Hs.symbols	ALPHA_PROTEIN_KINASE_1_SIGNALING_PATHWAY	8839	78	NA	blood	CD4+ Tcm KLF2+	CD4+ T	T/ILC	is_ti
FALSE	1	12	1319	4	0.0030326	0.333333	c2.cp.reactome.v2024.1.Hs.symbols	ALPHA_LINOLENIC_OMEGA3_AND_LINOLEIC_OMEGA6_ACID_METABOLISM	8839	76	NA	blood	CD4+ Tcm KLF2+	CD4+ T	T/ILC	is_ti
FALSE	1	5	20	1	0.05	0.2	c2.cp.reactome.v2024.1.Hs.symbols	ACYL_CHAIN_REMODELING_OF_DAG_AND_TAG	8839	52	NA	blood	CD4+ Tcm KLF2+	CD4+ T	T/ILC	is_ti
FALSE	1	18	1932	1	0.000517598	0.0555556	c2.cp.reactome.v2024.1.Hs.symbols	ACYL_CHAIN_REMODELLING_OF_PC	8839	53	NA	blood	CD4+ Tcm KLF2+	CD4+ T	T/ILC	is_ti
FALSE	1	16	1932	1	0.000517598	0.0625	c2.cp.reactome.v2024.1.Hs.symbols	ACYL_CHAIN_REMODELLING_OF_PE	8839	54	NA	blood	CD4+ Tcm KLF2+	CD4+ T	T/ILC	is_ti
FALSE	1	11	1145	2	0.00174672	0.181818	c2.cp.reactome.v2024.1.Hs.symbols	ACYL_CHAIN_REMODELLING_OF_PG	8839	55	NA	blood	CD4+ Tcm KLF2+	CD4+ T	T/ILC	is_ti
FALSE	1	14	681	1	0.00146843	0.0714286	c2.cp.reactome.v2024.1.Hs.symbols	ACYL_CHAIN_REMODELLING_OF_PS	8839	57	NA	blood	CD4+ Tcm KLF2+	CD4+ T	T/ILC	is_ti
FALSE	1	777	2	1	0.5	0.001287	c2.cp.reactome.v2024.1.Hs.symbols	ADAPTIVE_IMMUNE_SYSTEM	8839	58	NA	blood	CD4+ Tcm KLF2+	CD4+ T	T/ILC	is_ti
FALSE	1	7	713	2	0.00280505	0.285714	c2.cp.reactome.v2024.1.Hs.symbols	ADENYLATE_CYCLASE_ACTIVATING_PATHWAY	8839	59	NA	blood	CD4+ Tcm KLF2+	CD4+ T	T/ILC	is_ti
FALSE	1	10	713	2	0.00280505	0.2	c2.cp.reactome.v2024.1.Hs.symbols	ADENYLATE_CYCLASE_INHIBITORY_PATHWAY	8839	60	NA	blood	CD4+ Tcm KLF2+	CD4+ T	T/ILC	is_ti
FALSE	1	45	24	1	0.0416667	0.0222222	c2.cp.reactome.v2024.1.Hs.symbols	ADHERENS_JUNCTIONS_INTERACTIONS	8839	61	NA	blood	CD4+ Tcm KLF2+	CD4+ T	T/ILC	is_ti
FALSE	1	100	49	1	0.0204082	0.01	c2.cp.reactome.v2024.1.Hs.symbols	ADIPOGENESIS	8839	62	NA	blood	CD4+ Tcm KLF2+	CD4+ T	T/ILC	is_ti
FALSE	1	35	244	1	0.00409836	0.0285714	c2.cp.reactome.v2024.1.Hs.symbols	ADORA2B_MEDIATED_ANTI_INFLAMMATORY_CYTOKINES_PRODUCTION	8839	63	NA	blood	CD4+ Tcm KLF2+	CD4+ T	T/ILC	is_ti
FALSE	1	23	367	1	0.0027248	0.0434783	c2.cp.reactome.v2024.1.Hs.symbols	ADP_SIGNALLING_THROUGH_P2Y_PURINOCEPTOR_1	8839	64	NA	blood	CD4+ Tcm KLF2+	CD4+ T	T/ILC	is_ti
FALSE	1	19	1938	3	0.00154799	0.157895	c2.cp.reactome.v2024.1.Hs.symbols	ADP_SIGNALLING_THROUGH_P2Y_PURINOCEPTOR_12	8839	65	NA	blood	CD4+ Tcm KLF2+	CD4+ T	T/ILC	is_ti
FALSE	1	23	204	2	0.00980392	0.0869565	c2.cp.reactome.v2024.1.Hs.symbols	ADRENALINE_NORADRENALINE_INHIBITS_INSULIN_SECRETION	8839	66	NA	blood	CD4+ Tcm KLF2+	CD4+ T	T/ILC	is_ti
FALSE	1	14	152	3	0.0197368	0.214286	c2.cp.reactome.v2024.1.Hs.symbols	AFLATOXIN_ACTIVATION_AND_DETOXIFICATION	8839	70	NA	blood	CD4+ Tcm KLF2+	CD4+ T	T/ILC	is_ti
FALSE	1	38	222	2	0.00900901	0.0526316	c2.cp.reactome.v2024.1.Hs.symbols	AGGREPHAGY	8839	71	NA	blood	CD4+ Tcm KLF2+	CD4+ T	T/ILC	is_ti
FALSE	1	14	281	2	0.00711744	0.142857	c2.cp.reactome.v2024.1.Hs.symbols	AKT_PHOSPHORYLATES_TARGETS_IN_THE_CYTOSOL	8839	72	NA	blood	CD4+ Tcm KLF2+	CD4+ T	T/ILC	is_ti
FALSE	1	9	281	1	0.00355872	0.111111	c2.cp.reactome.v2024.1.Hs.symbols	AKT_PHOSPHORYLATES_TARGETS_IN_THE_NUCLEUS	8839	73	NA	blood	CD4+ Tcm KLF2+	CD4+ T	T/ILC	is_ti
FALSE	1	12	1990	5	0.00251256	0.416667	c2.cp.reactome.v2024.1.Hs.symbols	ALK_MUTANTS_BIND_TKIS	8839	74	NA	blood	CD4+ Tcm KLF2+	CD4+ T	T/ILC	is_ti
FALSE	1	6	832	1	0.00120192	0.166667	c2.cp.reactome.v2024.1.Hs.symbols	ALPHA_OXIDATION_OF_PHYTANATE	8839	77	NA	blood	CD4+ Tcm KLF2+	CD4+ T	T/ILC	is_ti
FALSE	1	41	152	5	0.0328947	0.121951	c2.cp.reactome.v2024.1.Hs.symbols	ARACHIDONIC_ACID_METABOLISM	8839	110	NA	blood	CD4+ Tcm KLF2+	CD4+ T	T/ILC	is_ti
FALSE	1	6	1357	2	0.00147384	0.333333	c2.cp.reactome.v2024.1.Hs.symbols	ARMS_MEDIATED_ACTIVATION	8839	111	NA	blood	CD4+ Tcm KLF2+	CD4+ T	T/ILC	is_ti
FALSE	1	6	1788	2	0.00111857	0.333333	c2.cp.reactome.v2024.1.Hs.symbols	ARYL_HYDROCARBON_RECEPTOR_SIGNALLING	8839	112	NA	blood	CD4+ Tcm KLF2+	CD4+ T	T/ILC	is_ti
FALSE	1	5	385	2	0.00519481	0.4	c2.cp.reactome.v2024.1.Hs.symbols	BETA_OXIDATION_OF_BUTANOYL_COA_TO_ACETYL_COA	8839	143	NA	blood	CD4+ Tcm KLF2+	CD4+ T	T/ILC	is_ti
FALSE	1	6	385	1	0.0025974	0.166667	c2.cp.reactome.v2024.1.Hs.symbols	BETA_OXIDATION_OF_DECANOYL_COA_TO_OCTANOYL_COA_COA	8839	144	NA	blood	CD4+ Tcm KLF2+	CD4+ T	T/ILC	is_ti
FALSE	1	5	385	2	0.00519481	0.4	c2.cp.reactome.v2024.1.Hs.symbols	BETA_OXIDATION_OF_HEXANOYL_COA_TO_BUTANOYL_COA	8839	145	NA	blood	CD4+ Tcm KLF2+	CD4+ T	T/ILC	is_ti
FALSE	1	4	385	1	0.0025974	0.25	c2.cp.reactome.v2024.1.Hs.symbols	BETA_OXIDATION_OF_LAUROYL_COA_TO_DECANOYL_COA_COA	8839	146	NA	blood	CD4+ Tcm KLF2+	CD4+ T	T/ILC	is_ti
FALSE	1	5	385	1	0.0025974	0.2	c2.cp.reactome.v2024.1.Hs.symbols	BETA_OXIDATION_OF_OCTANOYL_COA_TO_HEXANOYL_COA	8839	147	NA	blood	CD4+ Tcm KLF2+	CD4+ T	T/ILC	is_ti
FALSE	1	9	1242	2	0.00161031	0.222222	c2.cp.reactome.v2024.1.Hs.symbols	BETA_OXIDATION_OF_PRISTANOYL_COA	8839	148	NA	blood	CD4+ Tcm KLF2+	CD4+ T	T/ILC	is_ti
FALSE	1	10	258	1	0.00387597	0.1	c2.cp.reactome.v2024.1.Hs.symbols	BETA_OXIDATION_OF_VERY_LONG_CHAIN_FATTY_ACIDS	8839	149	NA	blood	CD4+ Tcm KLF2+	CD4+ T	T/ILC	is_ti
FALSE	1	9	109	1	0.00917431	0.111111	c2.cp.reactome.v2024.1.Hs.symbols	BH3_ONLY_PROTEINS_ASSOCIATE_WITH_AND_INACTIVATE_ANTI_APOPTOTIC_BCL_2_MEMBERS	8839	150	NA	blood	CD4+ Tcm KLF2+	CD4+ T	T/ILC	is_ti
FALSE	1	8	467	1	0.00214133	0.125	c2.cp.reactome.v2024.1.Hs.symbols	BICARBONATE_TRANSPORTERS	8839	151	NA	blood	CD4+ Tcm KLF2+	CD4+ T	T/ILC	is_ti
FALSE	1	31	1326	7	0.00527903	0.225806	c2.cp.reactome.v2024.1.Hs.symbols	BILE_ACID_AND_BILE_SALT_METABOLISM	8839	152	NA	blood	CD4+ Tcm KLF2+	CD4+ T	T/ILC	is_ti
FALSE	1	87	345	1	0.00289855	0.0114943	c2.cp.reactome.v2024.1.Hs.symbols	BINDING_AND_UPTAKE_OF_LIGANDS_BY_SCAVENGER_RECEPTORS	8839	153	NA	blood	CD4+ Tcm KLF2+	CD4+ T	T/ILC	is_ti
FALSE	1	134	17	2	0.117647	0.0149254	c2.cp.reactome.v2024.1.Hs.symbols	BIOLOGICAL_OXIDATIONS	8839	155	NA	blood	CD4+ Tcm KLF2+	CD4+ T	T/ILC	is_ti
FALSE	1	6	90	1	0.0111111	0.166667	c2.cp.reactome.v2024.1.Hs.symbols	BIOSYNTHESIS_OF_EPA_DERIVED_SPMS	8839	156	NA	blood	CD4+ Tcm KLF2+	CD4+ T	T/ILC	is_ti
FALSE	1	4	62	1	0.016129	0.25	c2.cp.reactome.v2024.1.Hs.symbols	BIOSYNTHESIS_OF_MARESINS	8839	157	NA	blood	CD4+ Tcm KLF2+	CD4+ T	T/ILC	is_ti
FALSE	1	14	123	3	0.0243902	0.214286	c2.cp.reactome.v2024.1.Hs.symbols	BIOSYNTHESIS_OF_SPECIALIZED_PRORESOLVING_MEDIATORS_SPMS	8839	159	NA	blood	CD4+ Tcm KLF2+	CD4+ T	T/ILC	is_ti
FALSE	1	73	548	10	0.0182482	0.136986	c2.cp.reactome.v2024.1.Hs.symbols	BIOSYNTHESIS_OF_THE_N_GLYCAN_PRECURSOR_DOLICHOL_LIPID_LINKED_OLIGOSACCHARIDE_LLO_AND_TRANSFER_TO_A_NASCENT_PROTEIN	8839	160	NA	blood	CD4+ Tcm KLF2+	CD4+ T	T/ILC	is_ti
FALSE	1	11	1342	4	0.00298063	0.363636	c2.cp.reactome.v2024.1.Hs.symbols	BIOTIN_TRANSPORT_AND_METABOLISM	8839	161	NA	blood	CD4+ Tcm KLF2+	CD4+ T	T/ILC	is_ti
FALSE	1	14	8	1	0.125	0.0714286	c2.cp.reactome.v2024.1.Hs.symbols	BLOOD_GROUP_SYSTEMS_BIOSYNTHESIS	8839	162	NA	blood	CD4+ Tcm KLF2+	CD4+ T	T/ILC	is_ti
FALSE	1	24	254	1	0.00393701	0.0416667	c2.cp.reactome.v2024.1.Hs.symbols	BMAL1_CLOCK_NPAS2_ACTIVATES_CIRCADIAN_GENE_EXPRESSION	8839	163	NA	blood	CD4+ Tcm KLF2+	CD4+ T	T/ILC	is_ti
FALSE	1	17	1921	7	0.00364394	0.411765	c2.cp.reactome.v2024.1.Hs.symbols	BETA_CATENIN_PHOSPHORYLATION_CASCADE	8839	141	NA	blood	CD4+ Tcm KLF2+	CD4+ T	T/ILC	is_ti
FALSE	1	138	1997	44	0.022033	0.318841	c2.cp.reactome.v2024.1.Hs.symbols	BETA_CATENIN_INDEPENDENT_WNT_SIGNALING	8839	140	NA	blood	CD4+ Tcm KLF2+	CD4+ T	T/ILC	is_ti
FALSE	1	22	707	3	0.00424328	0.136364	c2.cp.reactome.v2024.1.Hs.symbols	BBSOME_MEDIATED_CARGO_TARGETING_TO_CILIUM	8839	139	NA	blood	CD4+ Tcm KLF2+	CD4+ T	T/ILC	is_ti
FALSE	1	22	64	2	0.03125	0.0909091	c2.cp.reactome.v2024.1.Hs.symbols	BASIGIN_INTERACTIONS	8839	138	NA	blood	CD4+ Tcm KLF2+	CD4+ T	T/ILC	is_ti
FALSE	1	283	1864	74	0.0396996	0.261484	c2.cp.reactome.v2024.1.Hs.symbols	ASPARAGINE_N_LINKED_GLYCOSYLATION	8839	113	NA	blood	CD4+ Tcm KLF2+	CD4+ T	T/ILC	is_ti
FALSE	1	7	885	1	0.00112994	0.142857	c2.cp.reactome.v2024.1.Hs.symbols	ASPARTATE_AND_ASPARAGINE_METABOLISM	8839	114	NA	blood	CD4+ Tcm KLF2+	CD4+ T	T/ILC	is_ti
FALSE	1	15	11	1	0.0909091	0.0666667	c2.cp.reactome.v2024.1.Hs.symbols	ASPIRIN_ADME	8839	115	NA	blood	CD4+ Tcm KLF2+	CD4+ T	T/ILC	is_ti
FALSE	1	34	21	1	0.047619	0.0294118	c2.cp.reactome.v2024.1.Hs.symbols	ASSEMBLY_AND_CELL_SURFACE_PRESENTATION_OF_NMDA_RECEPTORS	8839	116	NA	blood	CD4+ Tcm KLF2+	CD4+ T	T/ILC	is_ti
FALSE	1	11	4	1	0.25	0.0909091	c2.cp.reactome.v2024.1.Hs.symbols	ASSEMBLY_OF_ACTIVE_LPL_AND_LIPC_LIPASE_COMPLEXES	8839	117	NA	blood	CD4+ Tcm KLF2+	CD4+ T	T/ILC	is_ti
FALSE	1	42	64	2	0.03125	0.047619	c2.cp.reactome.v2024.1.Hs.symbols	ASSEMBLY_OF_COLLAGEN_FIBRILS_AND_OTHER_MULTIMERIC_STRUCTURES	8839	118	NA	blood	CD4+ Tcm KLF2+	CD4+ T	T/ILC	is_ti
FALSE	1	16	1914	8	0.00417973	0.5	c2.cp.reactome.v2024.1.Hs.symbols	ASSEMBLY_OF_THE_HIV_VIRION	8839	119	NA	blood	CD4+ Tcm KLF2+	CD4+ T	T/ILC	is_ti
FALSE	1	9	1470	3	0.00204082	0.333333	c2.cp.reactome.v2024.1.Hs.symbols	ASSEMBLY_OF_THE_ORC_COMPLEX_AT_THE_ORIGIN_OF_REPLICATION	8839	120	NA	blood	CD4+ Tcm KLF2+	CD4+ T	T/ILC	is_ti
FALSE	1	36	1440	5	0.00347222	0.138889	c2.cp.reactome.v2024.1.Hs.symbols	ASSOCIATION_OF_TRIC_CCT_WITH_TARGET_PROTEINS_DURING_BIOSYNTHESIS	8839	121	NA	blood	CD4+ Tcm KLF2+	CD4+ T	T/ILC	is_ti
FALSE	1	5	1902	1	0.000525762	0.2	c2.cp.reactome.v2024.1.Hs.symbols	ACYL_CHAIN_REMODELING_OF_CL	8839	51	NA	blood	CD4+ Tcm KLF2+	CD4+ T	T/ILC	is_ti
FALSE	1	60	1974	22	0.0111449	0.366667	c2.cp.reactome.v2024.1.Hs.symbols	ASYMMETRIC_LOCALIZATION_OF_PCP_PROTEINS	8839	122	NA	blood	CD4+ Tcm KLF2+	CD4+ T	T/ILC	is_ti
FALSE	1	12	555	2	0.0036036	0.166667	c2.cp.reactome.v2024.1.Hs.symbols	ATF6_ATF6_ALPHA_ACTIVATES_CHAPERONES	8839	124	NA	blood	CD4+ Tcm KLF2+	CD4+ T	T/ILC	is_ti
FALSE	1	10	555	2	0.0036036	0.2	c2.cp.reactome.v2024.1.Hs.symbols	ATF6_ATF6_ALPHA_ACTIVATES_CHAPERONE_GENES	8839	125	NA	blood	CD4+ Tcm KLF2+	CD4+ T	T/ILC	is_ti
FALSE	1	7	27	1	0.037037	0.142857	c2.cp.reactome.v2024.1.Hs.symbols	ATTACHMENT_OF_GPI_ANCHOR_TO_UPAR	8839	128	NA	blood	CD4+ Tcm KLF2+	CD4+ T	T/ILC	is_ti
FALSE	1	26	1914	9	0.00470219	0.346154	c2.cp.reactome.v2024.1.Hs.symbols	ATTENUATION_PHASE	8839	129	NA	blood	CD4+ Tcm KLF2+	CD4+ T	T/ILC	is_ti
FALSE	1	71	1497	14	0.00935204	0.197183	c2.cp.reactome.v2024.1.Hs.symbols	AURKA_ACTIVATION_BY_TPX2	8839	131	NA	blood	CD4+ Tcm KLF2+	CD4+ T	T/ILC	is_ti
FALSE	1	22	928	5	0.00538793	0.227273	c2.cp.reactome.v2024.1.Hs.symbols	AZATHIOPRINE_ADME	8839	133	NA	blood	CD4+ Tcm KLF2+	CD4+ T	T/ILC	is_ti
FALSE	1	66	2004	23	0.011477	0.348485	c2.cp.reactome.v2024.1.Hs.symbols	BACTERIAL_INFECTION_PATHWAYS	8839	135	NA	blood	CD4+ Tcm KLF2+	CD4+ T	T/ILC	is_ti
FALSE	1	44	1092	6	0.00549451	0.136364	c2.cp.reactome.v2024.1.Hs.symbols	BASE_EXCISION_REPAIR	8839	136	NA	blood	CD4+ Tcm KLF2+	CD4+ T	T/ILC	is_ti
FALSE	1	17	967	1	0.00103413	0.0588235	c2.cp.reactome.v2024.1.Hs.symbols	BASE_EXCISION_REPAIR_AP_SITE_FORMATION	8839	137	NA	blood	CD4+ Tcm KLF2+	CD4+ T	T/ILC	is_ti
FALSE	1	26	1836	8	0.0043573	0.307692	c2.cp.reactome.v2024.1.Hs.symbols	ATF4_ACTIVATES_GENES_IN_RESPONSE_TO_ENDOPLASMIC_RETICULUM_STRESS	8839	123	NA	blood	CD4+ Tcm KLF2+	CD4+ T	T/ILC	is_ti
FALSE	1	7	290	3	0.0103448	0.428571	c2.cp.reactome.v2024.1.Hs.symbols	ACTIVATION_OF_THE_TFAP2_AP_2_FAMILY_OF_TRANSCRIPTION_FACTORS	8839	49	NA	blood	CD4+ Tcm KLF2+	CD4+ T	T/ILC	is_ti
FALSE	1	8	1771	1	0.000564653	0.125	c2.cp.reactome.v2024.1.Hs.symbols	ACTIVATION_OF_THE_PHOTOTRANSDUCTION_CASCADE	8839	47	NA	blood	CD4+ Tcm KLF2+	CD4+ T	T/ILC	is_ti
FALSE	1	22	1323	3	0.00226757	0.136364	c2.cp.reactome.v2024.1.Hs.symbols	ACTIVATION_OF_AMPK_DOWNSTREAM_OF_NMDARS	8839	25	NA	blood	CD4+ Tcm KLF2+	CD4+ T	T/ILC	is_ti
FALSE	1	55	1930	15	0.00777202	0.272727	c2.cp.reactome.v2024.1.Hs.symbols	ACTIVATION_OF_ANTERIOR_HOX_GENES_IN_HINDBRAIN_DEVELOPMENT_DURING_EARLY_EMBRYOGENESIS	8839	26	NA	blood	CD4+ Tcm KLF2+	CD4+ T	T/ILC	is_ti
FALSE	1	37	1549	6	0.00387347	0.162162	c2.cp.reactome.v2024.1.Hs.symbols	ACTIVATION_OF_ATR_IN_RESPONSE_TO_REPLICATION_STRESS	8839	27	NA	blood	CD4+ Tcm KLF2+	CD4+ T	T/ILC	is_ti
FALSE	1	14	477	3	0.00628931	0.214286	c2.cp.reactome.v2024.1.Hs.symbols	ACTIVATION_OF_BAD_AND_TRANSLOCATION_TO_MITOCHONDRIA	8839	28	NA	blood	CD4+ Tcm KLF2+	CD4+ T	T/ILC	is_ti
FALSE	1	29	733	7	0.0095498	0.241379	c2.cp.reactome.v2024.1.Hs.symbols	ACTIVATION_OF_BH3_ONLY_PROTEINS	8839	29	NA	blood	CD4+ Tcm KLF2+	CD4+ T	T/ILC	is_ti
FALSE	1	42	1494	4	0.00267738	0.0952381	c2.cp.reactome.v2024.1.Hs.symbols	ACTIVATION_OF_GENE_EXPRESSION_BY_SREBF_SREBP	8839	32	NA	blood	CD4+ Tcm KLF2+	CD4+ T	T/ILC	is_ti
FALSE	1	18	1203	6	0.00498753	0.333333	c2.cp.reactome.v2024.1.Hs.symbols	ACTIVATION_OF_IRF3_IRF7_MEDIATED_BY_TBK1_IKK_IKBKE	8839	33	NA	blood	CD4+ Tcm KLF2+	CD4+ T	T/ILC	is_ti
FALSE	1	28	1771	2	0.00112931	0.0714286	c2.cp.reactome.v2024.1.Hs.symbols	ACTIVATION_OF_KAINATE_RECEPTORS_UPON_GLUTAMATE_BINDING	8839	34	NA	blood	CD4+ Tcm KLF2+	CD4+ T	T/ILC	is_ti
FALSE	1	24	274	1	0.00364964	0.0416667	c2.cp.reactome.v2024.1.Hs.symbols	ACTIVATION_OF_MATRIX_METALLOPROTEINASES	8839	35	NA	blood	CD4+ Tcm KLF2+	CD4+ T	T/ILC	is_ti
FALSE	1	7	1899	3	0.00157978	0.428571	c2.cp.reactome.v2024.1.Hs.symbols	ACTIVATION_OF_NIMA_KINASES_NEK9_NEK6_NEK7	8839	36	NA	blood	CD4+ Tcm KLF2+	CD4+ T	T/ILC	is_ti
FALSE	1	77	21	1	0.047619	0.012987	c2.cp.reactome.v2024.1.Hs.symbols	ACTIVATION_OF_NMDA_RECEPTORS_AND_POSTSYNAPTIC_EVENTS	8839	37	NA	blood	CD4+ Tcm KLF2+	CD4+ T	T/ILC	is_ti
FALSE	1	5	1170	2	0.0017094	0.4	c2.cp.reactome.v2024.1.Hs.symbols	ACTIVATION_OF_NOXA_AND_TRANSLOCATION_TO_MITOCHONDRIA	8839	38	NA	blood	CD4+ Tcm KLF2+	CD4+ T	T/ILC	is_ti
FALSE	1	8	1082	2	0.00184843	0.25	c2.cp.reactome.v2024.1.Hs.symbols	ACTIVATION_OF_PPARGC1A_PGC_1ALPHA_BY_PHOSPHORYLATION	8839	39	NA	blood	CD4+ Tcm KLF2+	CD4+ T	T/ILC	is_ti
FALSE	1	9	1170	4	0.0034188	0.444444	c2.cp.reactome.v2024.1.Hs.symbols	ACTIVATION_OF_PUMA_AND_TRANSLOCATION_TO_MITOCHONDRIA	8839	40	NA	blood	CD4+ Tcm KLF2+	CD4+ T	T/ILC	is_ti
FALSE	1	13	764	2	0.0026178	0.153846	c2.cp.reactome.v2024.1.Hs.symbols	ACTIVATION_OF_RAC1	8839	41	NA	blood	CD4+ Tcm KLF2+	CD4+ T	T/ILC	is_ti
FALSE	1	7	1323	1	0.000755858	0.142857	c2.cp.reactome.v2024.1.Hs.symbols	ACTIVATION_OF_RAC1_DOWNSTREAM_OF_NMDARS	8839	42	NA	blood	CD4+ Tcm KLF2+	CD4+ T	T/ILC	is_ti
FALSE	1	5	1215	1	0.000823045	0.2	c2.cp.reactome.v2024.1.Hs.symbols	ACTIVATION_OF_RAS_IN_B_CELLS	8839	43	NA	blood	CD4+ Tcm KLF2+	CD4+ T	T/ILC	is_ti
FALSE	1	14	1167	2	0.0017138	0.142857	c2.cp.reactome.v2024.1.Hs.symbols	ACTIVATION_OF_SMO	8839	44	NA	blood	CD4+ Tcm KLF2+	CD4+ T	T/ILC	is_ti
FALSE	1	10	1082	3	0.00277264	0.3	c2.cp.reactome.v2024.1.Hs.symbols	ACTIVATION_OF_THE_AP_1_FAMILY_OF_TRANSCRIPTION_FACTORS	8839	45	NA	blood	CD4+ Tcm KLF2+	CD4+ T	T/ILC	is_ti
FALSE	1	23	1268	8	0.00630915	0.347826	c2.cp.reactome.v2024.1.Hs.symbols	ACTIVATED_TAK1_MEDIATES_P38_MAPK_ACTIVATION	8839	24	NA	blood	CD4+ Tcm KLF2+	CD4+ T	T/ILC	is_ti
FALSE	1	5	1839	1	0.000543774	0.2	c2.cp.reactome.v2024.1.Hs.symbols	ACTIVATED_PKN1_STIMULATES_TRANSCRIPTION_OF_AR_ANDROGEN_RECEPTOR_REGULATED_GENES_KLK2_AND_KLK3	8839	23	NA	blood	CD4+ Tcm KLF2+	CD4+ T	T/ILC	is_ti
FALSE	1	7	1778	3	0.00168729	0.428571	c2.cp.reactome.v2024.1.Hs.symbols	ACTIVATED_NTRK3_SIGNALS_THROUGH_RAS	8839	22	NA	blood	CD4+ Tcm KLF2+	CD4+ T	T/ILC	is_ti
FALSE	1	5	584	1	0.00171233	0.2	c2.cp.reactome.v2024.1.Hs.symbols	ACTIVATED_NTRK3_SIGNALS_THROUGH_PI3K	8839	21	NA	blood	CD4+ Tcm KLF2+	CD4+ T	T/ILC	is_ti
FALSE	1	7	757	1	0.001321	0.142857	c2.cp.reactome.v2024.1.Hs.symbols	2_LTR_CIRCLE_FORMATION	8839	1	NA	blood	CD4+ Tcm KLF2+	CD4+ T	T/ILC	is_ti
FALSE	1	6	1565	1	0.000638978	0.166667	c2.cp.reactome.v2024.1.Hs.symbols	ABACAVIR_ADME	8839	2	NA	blood	CD4+ Tcm KLF2+	CD4+ T	T/ILC	is_ti
FALSE	1	94	1974	34	0.0172239	0.361702	c2.cp.reactome.v2024.1.Hs.symbols	ABC_FAMILY_PROTEINS_MEDIATED_TRANSPORT	8839	4	NA	blood	CD4+ Tcm KLF2+	CD4+ T	T/ILC	is_ti
FALSE	1	15	1108	3	0.00270758	0.2	c2.cp.reactome.v2024.1.Hs.symbols	ABC_TRANSPORTERS_IN_LIPID_HOMEOSTASIS	8839	5	NA	blood	CD4+ Tcm KLF2+	CD4+ T	T/ILC	is_ti
FALSE	1	70	1974	26	0.0131712	0.371429	c2.cp.reactome.v2024.1.Hs.symbols	ABC_TRANSPORTER_DISORDERS	8839	6	NA	blood	CD4+ Tcm KLF2+	CD4+ T	T/ILC	is_ti
FALSE	1	33	1549	6	0.00387347	0.181818	c2.cp.reactome.v2024.1.Hs.symbols	ACTIVATION_OF_THE_PRE_REPLICATIVE_COMPLEX	8839	48	NA	blood	CD4+ Tcm KLF2+	CD4+ T	T/ILC	is_ti
FALSE	1	20	1940	7	0.00360825	0.35	c2.cp.reactome.v2024.1.Hs.symbols	ABERRANT_REGULATION_OF_MITOTIC_EXIT_IN_CANCER_DUE_TO_RB1_DEFECTS	8839	7	NA	blood	CD4+ Tcm KLF2+	CD4+ T	T/ILC	is_ti
FALSE	1	23	1930	11	0.00569948	0.478261	c2.cp.reactome.v2024.1.Hs.symbols	ABORTIVE_ELONGATION_OF_HIV_1_TRANSCRIPT_IN_THE_ABSENCE_OF_TAT	8839	9	NA	blood	CD4+ Tcm KLF2+	CD4+ T	T/ILC	is_ti
FALSE	1	14	285	1	0.00350877	0.0714286	c2.cp.reactome.v2024.1.Hs.symbols	ACETYLCHOLINE_NEUROTRANSMITTER_RELEASE_CYCLE	8839	12	NA	blood	CD4+ Tcm KLF2+	CD4+ T	T/ILC	is_ti
FALSE	1	10	367	2	0.00544959	0.2	c2.cp.reactome.v2024.1.Hs.symbols	ACETYLCHOLINE_REGULATES_INSULIN_SECRETION	8839	13	NA	blood	CD4+ Tcm KLF2+	CD4+ T	T/ILC	is_ti
FALSE	1	30	1668	11	0.00659472	0.366667	c2.cp.reactome.v2024.1.Hs.symbols	ACTIVATED_NOTCH1_TRANSMITS_SIGNAL_TO_THE_NUCLEUS	8839	15	NA	blood	CD4+ Tcm KLF2+	CD4+ T	T/ILC	is_ti
FALSE	1	6	181	1	0.00552486	0.166667	c2.cp.reactome.v2024.1.Hs.symbols	ACTIVATED_NTRK2_SIGNALS_THROUGH_CDK5	8839	16	NA	blood	CD4+ Tcm KLF2+	CD4+ T	T/ILC	is_ti
FALSE	1	10	1778	3	0.00168729	0.3	c2.cp.reactome.v2024.1.Hs.symbols	ACTIVATED_NTRK2_SIGNALS_THROUGH_FRS2_AND_FRS3	8839	17	NA	blood	CD4+ Tcm KLF2+	CD4+ T	T/ILC	is_ti
FALSE	1	6	653	1	0.00153139	0.166667	c2.cp.reactome.v2024.1.Hs.symbols	ACTIVATED_NTRK2_SIGNALS_THROUGH_FYN	8839	18	NA	blood	CD4+ Tcm KLF2+	CD4+ T	T/ILC	is_ti
FALSE	1	6	1778	3	0.00168729	0.5	c2.cp.reactome.v2024.1.Hs.symbols	ACTIVATED_NTRK2_SIGNALS_THROUGH_PI3K	8839	19	NA	blood	CD4+ Tcm KLF2+	CD4+ T	T/ILC	is_ti
FALSE	1	8	1778	3	0.00168729	0.375	c2.cp.reactome.v2024.1.Hs.symbols	ACTIVATED_NTRK2_SIGNALS_THROUGH_RAS	8839	20	NA	blood	CD4+ Tcm KLF2+	CD4+ T	T/ILC	is_ti
FALSE	1	17	1170	6	0.00512821	0.352941	c2.cp.reactome.v2024.1.Hs.symbols	ABERRANT_REGULATION_OF_MITOTIC_G1_S_TRANSITION_IN_CANCER_DUE_TO_RB1_DEFECTS	8839	8	NA	blood	CD4+ Tcm KLF2+	CD4+ T	T/ILC	is_ti
FALSE	1	21	1673	7	0.0041841	0.333333	c2.cp.reactome.v2024.1.Hs.symbols	BRANCHED_CHAIN_AMINO_ACID_CATABOLISM	8839	164	NA	blood	CD4+ Tcm KLF2+	CD4+ T	T/ILC	is_ti
FALSE	1	17	1529	4	0.00261609	0.235294	c2.cp.reactome.v2024.1.Hs.symbols	BUTYRATE_RESPONSE_FACTOR_1_BRF1_BINDS_AND_DESTABILIZES_MRNA	8839	166	NA	blood	CD4+ Tcm KLF2+	CD4+ T	T/ILC	is_ti
FALSE	1	28	168	1	0.00595238	0.0357143	c2.cp.reactome.v2024.1.Hs.symbols	B_WICH_COMPLEX_POSITIVELY_REGULATES_RRNA_EXPRESSION	8839	168	NA	blood	CD4+ Tcm KLF2+	CD4+ T	T/ILC	is_ti
FALSE	1	276	1997	86	0.0430646	0.311594	c2.cp.reactome.v2024.1.Hs.symbols	MAPK_FAMILY_SIGNALING_CASCADES	8839	774	NA	blood	CD4+ Tcm KLF2+	CD4+ T	T/ILC	is_ti
FALSE	1	31	1921	10	0.00520562	0.322581	c2.cp.reactome.v2024.1.Hs.symbols	MAPK_TARGETS_NUCLEAR_EVENTS_MEDIATED_BY_MAP_KINASES	8839	775	NA	blood	CD4+ Tcm KLF2+	CD4+ T	T/ILC	is_ti
FALSE	1	10	1921	5	0.00260281	0.5	c2.cp.reactome.v2024.1.Hs.symbols	MASTL_FACILITATES_MITOTIC_PROGRESSION	8839	776	NA	blood	CD4+ Tcm KLF2+	CD4+ T	T/ILC	is_ti
FALSE	1	49	1968	16	0.00813008	0.326531	c2.cp.reactome.v2024.1.Hs.symbols	MATERNAL_TO_ZYGOTIC_TRANSITION_MZT	8839	777	NA	blood	CD4+ Tcm KLF2+	CD4+ T	T/ILC	is_ti
FALSE	1	9	1841	2	0.00108637	0.222222	c2.cp.reactome.v2024.1.Hs.symbols	MATURATION_OF_PROTEIN_3A	8839	778	NA	blood	CD4+ Tcm KLF2+	CD4+ T	T/ILC	is_ti
FALSE	1	11	1004	2	0.00199203	0.181818	c2.cp.reactome.v2024.1.Hs.symbols	MATURATION_OF_SARS_COV_1_NUCLEOPROTEIN	8839	779	NA	blood	CD4+ Tcm KLF2+	CD4+ T	T/ILC	is_ti
FALSE	1	15	1931	4	0.00207147	0.266667	c2.cp.reactome.v2024.1.Hs.symbols	MATURATION_OF_SARS_COV_2_NUCLEOPROTEIN	8839	780	NA	blood	CD4+ Tcm KLF2+	CD4+ T	T/ILC	is_ti
FALSE	1	5	1484	1	0.000673854	0.2	c2.cp.reactome.v2024.1.Hs.symbols	MATURATION_OF_SARS_COV_2_SPIKE_PROTEIN	8839	781	NA	blood	CD4+ Tcm KLF2+	CD4+ T	T/ILC	is_ti
FALSE	1	37	1883	12	0.00637281	0.324324	c2.cp.reactome.v2024.1.Hs.symbols	MATURATION_OF_SPIKE_PROTEIN	8839	782	NA	blood	CD4+ Tcm KLF2+	CD4+ T	T/ILC	is_ti
FALSE	1	20	1830	10	0.00546448	0.5	c2.cp.reactome.v2024.1.Hs.symbols	MATURATION_OF_TCA_ENZYMES_AND_REGULATION_OF_TCA_CYCLE	8839	783	NA	blood	CD4+ Tcm KLF2+	CD4+ T	T/ILC	is_ti
FALSE	1	14	405	2	0.00493827	0.142857	c2.cp.reactome.v2024.1.Hs.symbols	MECP2_REGULATES_NEURONAL_RECEPTORS_AND_CHANNELS	8839	784	NA	blood	CD4+ Tcm KLF2+	CD4+ T	T/ILC	is_ti
FALSE	1	52	26	1	0.0384615	0.0192308	c2.cp.reactome.v2024.1.Hs.symbols	MEIOSIS	8839	787	NA	blood	CD4+ Tcm KLF2+	CD4+ T	T/ILC	is_ti
FALSE	1	23	1080	1	0.000925926	0.0434783	c2.cp.reactome.v2024.1.Hs.symbols	MEIOTIC_RECOMBINATION	8839	788	NA	blood	CD4+ Tcm KLF2+	CD4+ T	T/ILC	is_ti
FALSE	1	30	26	1	0.0384615	0.0333333	c2.cp.reactome.v2024.1.Hs.symbols	MEIOTIC_SYNAPSIS	8839	789	NA	blood	CD4+ Tcm KLF2+	CD4+ T	T/ILC	is_ti
FALSE	1	578	1979	160	0.0808489	0.276817	c2.cp.reactome.v2024.1.Hs.symbols	MEMBRANE_TRAFFICKING	8839	791	NA	blood	CD4+ Tcm KLF2+	CD4+ T	T/ILC	is_ti
FALSE	1	22	1583	2	0.00126342	0.0909091	c2.cp.reactome.v2024.1.Hs.symbols	METABOLIC_DISORDERS_OF_BIOLOGICAL_OXIDATION_ENZYMES	8839	792	NA	blood	CD4+ Tcm KLF2+	CD4+ T	T/ILC	is_ti
FALSE	1	13	42	1	0.0238095	0.0769231	c2.cp.reactome.v2024.1.Hs.symbols	METABOLISM_OF_ANGIOTENSINOGEN_TO_ANGIOTENSINS	8839	795	NA	blood	CD4+ Tcm KLF2+	CD4+ T	T/ILC	is_ti
FALSE	1	240	8	1	0.125	0.00416667	c2.cp.reactome.v2024.1.Hs.symbols	METABOLISM_OF_CARBOHYDRATES	8839	796	NA	blood	CD4+ Tcm KLF2+	CD4+ T	T/ILC	is_ti
FALSE	1	24	762	3	0.00393701	0.125	c2.cp.reactome.v2024.1.Hs.symbols	METABOLISM_OF_COFACTORS	8839	797	NA	blood	CD4+ Tcm KLF2+	CD4+ T	T/ILC	is_ti
FALSE	1	10	738	4	0.00542005	0.4	c2.cp.reactome.v2024.1.Hs.symbols	MAPK3_ERK1_ACTIVATION	8839	772	NA	blood	CD4+ Tcm KLF2+	CD4+ T	T/ILC	is_ti
FALSE	1	35	358	2	0.00558659	0.0571429	c2.cp.reactome.v2024.1.Hs.symbols	METABOLISM_OF_FAT_SOLUBLE_VITAMINS	8839	798	NA	blood	CD4+ Tcm KLF2+	CD4+ T	T/ILC	is_ti
FALSE	1	9	738	3	0.00406504	0.333333	c2.cp.reactome.v2024.1.Hs.symbols	MAPK1_ERK2_ACTIVATION	8839	771	NA	blood	CD4+ Tcm KLF2+	CD4+ T	T/ILC	is_ti
FALSE	1	35	121	2	0.0165289	0.0571429	c2.cp.reactome.v2024.1.Hs.symbols	MAP2K_AND_MAPK_ACTIVATION	8839	769	NA	blood	CD4+ Tcm KLF2+	CD4+ T	T/ILC	is_ti
FALSE	1	66	1950	23	0.0117949	0.348485	c2.cp.reactome.v2024.1.Hs.symbols	LATE_SARS_COV_2_INFECTION_EVENTS	8839	747	NA	blood	CD4+ Tcm KLF2+	CD4+ T	T/ILC	is_ti
FALSE	1	17	1660	6	0.00361446	0.352941	c2.cp.reactome.v2024.1.Hs.symbols	LDL_CLEARANCE	8839	748	NA	blood	CD4+ Tcm KLF2+	CD4+ T	T/ILC	is_ti
FALSE	1	4	160	1	0.00625	0.25	c2.cp.reactome.v2024.1.Hs.symbols	LDL_REMODELING	8839	749	NA	blood	CD4+ Tcm KLF2+	CD4+ T	T/ILC	is_ti
FALSE	1	207	152	5	0.0328947	0.0241546	c2.cp.reactome.v2024.1.Hs.symbols	LEISHMANIA_INFECTION	8839	751	NA	blood	CD4+ Tcm KLF2+	CD4+ T	T/ILC	is_ti
FALSE	1	4	401	1	0.00249377	0.25	c2.cp.reactome.v2024.1.Hs.symbols	LEUKOTRIENE_RECEPTORS	8839	752	NA	blood	CD4+ Tcm KLF2+	CD4+ T	T/ILC	is_ti
FALSE	1	7	276	1	0.00362319	0.142857	c2.cp.reactome.v2024.1.Hs.symbols	LGI_ADAM_INTERACTIONS	8839	753	NA	blood	CD4+ Tcm KLF2+	CD4+ T	T/ILC	is_ti
FALSE	1	7	1319	1	0.00075815	0.142857	c2.cp.reactome.v2024.1.Hs.symbols	LINOLEIC_ACID_LA_METABOLISM	8839	755	NA	blood	CD4+ Tcm KLF2+	CD4+ T	T/ILC	is_ti
FALSE	1	7	873	2	0.00229095	0.285714	c2.cp.reactome.v2024.1.Hs.symbols	LIPOPHAGY	8839	757	NA	blood	CD4+ Tcm KLF2+	CD4+ T	T/ILC	is_ti
FALSE	1	19	1914	8	0.00417973	0.421053	c2.cp.reactome.v2024.1.Hs.symbols	LISTERIA_MONOCYTOGENES_ENTRY_INTO_HOST_CELLS	8839	758	NA	blood	CD4+ Tcm KLF2+	CD4+ T	T/ILC	is_ti
FALSE	1	16	21	1	0.047619	0.0625	c2.cp.reactome.v2024.1.Hs.symbols	LONG_TERM_POTENTIATION	8839	759	NA	blood	CD4+ Tcm KLF2+	CD4+ T	T/ILC	is_ti
FALSE	1	13	1378	4	0.00290276	0.307692	c2.cp.reactome.v2024.1.Hs.symbols	LOSS_OF_FUNCTION_OF_MECP2_IN_RETT_SYNDROME	8839	760	NA	blood	CD4+ Tcm KLF2+	CD4+ T	T/ILC	is_ti
FALSE	1	7	1859	2	0.00107585	0.285714	c2.cp.reactome.v2024.1.Hs.symbols	LOSS_OF_FUNCTION_OF_SMAD2_3_IN_CANCER	8839	761	NA	blood	CD4+ Tcm KLF2+	CD4+ T	T/ILC	is_ti
FALSE	1	7	1378	2	0.00145138	0.285714	c2.cp.reactome.v2024.1.Hs.symbols	LOSS_OF_MECP2_BINDING_ABILITY_TO_THE_NCOR_SMRT_COMPLEX	8839	762	NA	blood	CD4+ Tcm KLF2+	CD4+ T	T/ILC	is_ti
FALSE	1	5	1531	3	0.0019595	0.6	c2.cp.reactome.v2024.1.Hs.symbols	LRR_FLII_INTERACTING_PROTEIN_1_LRRFIP1_ACTIVATES_TYPE_I_IFN_PRODUCTION	8839	763	NA	blood	CD4+ Tcm KLF2+	CD4+ T	T/ILC	is_ti
FALSE	1	7	401	2	0.00498753	0.285714	c2.cp.reactome.v2024.1.Hs.symbols	LTC4_CYSLTR_MEDIATED_IL4_PRODUCTION	8839	764	NA	blood	CD4+ Tcm KLF2+	CD4+ T	T/ILC	is_ti
FALSE	1	11	391	1	0.00255754	0.0909091	c2.cp.reactome.v2024.1.Hs.symbols	LYSINE_CATABOLISM	8839	765	NA	blood	CD4+ Tcm KLF2+	CD4+ T	T/ILC	is_ti
FALSE	1	33	504	4	0.00793651	0.121212	c2.cp.reactome.v2024.1.Hs.symbols	LYSOSOME_VESICLE_BIOGENESIS	8839	766	NA	blood	CD4+ Tcm KLF2+	CD4+ T	T/ILC	is_ti
FALSE	1	12	221	2	0.00904977	0.166667	c2.cp.reactome.v2024.1.Hs.symbols	LYSOSPHINGOLIPID_AND_LPA_RECEPTORS	8839	767	NA	blood	CD4+ Tcm KLF2+	CD4+ T	T/ILC	is_ti
FALSE	1	8	1789	3	0.00167691	0.375	c2.cp.reactome.v2024.1.Hs.symbols	MALATE_ASPARTATE_SHUTTLE	8839	768	NA	blood	CD4+ Tcm KLF2+	CD4+ T	T/ILC	is_ti
FALSE	1	16	1998	9	0.0045045	0.5625	c2.cp.reactome.v2024.1.Hs.symbols	MAP3K8_TPL2_DEPENDENT_MAPK1_3_ACTIVATION	8839	770	NA	blood	CD4+ Tcm KLF2+	CD4+ T	T/ILC	is_ti
FALSE	1	16	856	2	0.00233645	0.125	c2.cp.reactome.v2024.1.Hs.symbols	METABOLISM_OF_FOLATE_AND_PTERINES	8839	799	NA	blood	CD4+ Tcm KLF2+	CD4+ T	T/ILC	is_ti
FALSE	1	635	152	14	0.0921053	0.0220472	c2.cp.reactome.v2024.1.Hs.symbols	METABOLISM_OF_LIPIDS	8839	801	NA	blood	CD4+ Tcm KLF2+	CD4+ T	T/ILC	is_ti
FALSE	1	13	1323	4	0.00302343	0.307692	c2.cp.reactome.v2024.1.Hs.symbols	METABOLISM_OF_NITRIC_OXIDE_NOS3_ACTIVATION_AND_REGULATION	8839	802	NA	blood	CD4+ Tcm KLF2+	CD4+ T	T/ILC	is_ti
FALSE	1	15	1080	4	0.0037037	0.266667	c2.cp.reactome.v2024.1.Hs.symbols	MISMATCH_REPAIR	8839	832	NA	blood	CD4+ Tcm KLF2+	CD4+ T	T/ILC	is_ti
FALSE	1	84	156	4	0.025641	0.047619	c2.cp.reactome.v2024.1.Hs.symbols	MITF_M_DEPENDENT_GENE_EXPRESSION	8839	833	NA	blood	CD4+ Tcm KLF2+	CD4+ T	T/ILC	is_ti
FALSE	1	106	156	5	0.0320513	0.0471698	c2.cp.reactome.v2024.1.Hs.symbols	MITF_M_REGULATED_MELANOCYTE_DEVELOPMENT	8839	834	NA	blood	CD4+ Tcm KLF2+	CD4+ T	T/ILC	is_ti
FALSE	1	22	1588	9	0.00566751	0.409091	c2.cp.reactome.v2024.1.Hs.symbols	MITOCHONDRIAL_CALCIUM_ION_TRANSPORT	8839	836	NA	blood	CD4+ Tcm KLF2+	CD4+ T	T/ILC	is_ti
FALSE	1	33	1352	9	0.0066568	0.272727	c2.cp.reactome.v2024.1.Hs.symbols	MITOCHONDRIAL_FATTY_ACID_BETA_OXIDATION	8839	837	NA	blood	CD4+ Tcm KLF2+	CD4+ T	T/ILC	is_ti
FALSE	1	10	704	3	0.00426136	0.3	c2.cp.reactome.v2024.1.Hs.symbols	MITOCHONDRIAL_FATTY_ACID_BETA_OXIDATION_OF_SATURATED_FATTY_ACIDS	8839	838	NA	blood	CD4+ Tcm KLF2+	CD4+ T	T/ILC	is_ti
FALSE	1	5	1902	1	0.000525762	0.2	c2.cp.reactome.v2024.1.Hs.symbols	MITOCHONDRIAL_FATTY_ACID_BETA_OXIDATION_OF_UNSATURATED_FATTY_ACIDS	8839	839	NA	blood	CD4+ Tcm KLF2+	CD4+ T	T/ILC	is_ti
FALSE	1	13	1583	5	0.00315856	0.384615	c2.cp.reactome.v2024.1.Hs.symbols	MITOCHONDRIAL_IRON_SULFUR_CLUSTER_BIOGENESIS	8839	840	NA	blood	CD4+ Tcm KLF2+	CD4+ T	T/ILC	is_ti
FALSE	1	62	1767	23	0.0130164	0.370968	c2.cp.reactome.v2024.1.Hs.symbols	MITOCHONDRIAL_PROTEIN_IMPORT	8839	842	NA	blood	CD4+ Tcm KLF2+	CD4+ T	T/ILC	is_ti
FALSE	1	10	955	2	0.00209424	0.2	c2.cp.reactome.v2024.1.Hs.symbols	MITOCHONDRIAL_RNA_DEGRADATION	8839	843	NA	blood	CD4+ Tcm KLF2+	CD4+ T	T/ILC	is_ti
FALSE	1	18	1721	3	0.00174317	0.166667	c2.cp.reactome.v2024.1.Hs.symbols	MITOCHONDRIAL_TRNA_AMINOACYLATION	8839	845	NA	blood	CD4+ Tcm KLF2+	CD4+ T	T/ILC	is_ti
FALSE	1	6	261	1	0.00383142	0.166667	c2.cp.reactome.v2024.1.Hs.symbols	MITOCHONDRIAL_UNCOUPLING	8839	846	NA	blood	CD4+ Tcm KLF2+	CD4+ T	T/ILC	is_ti
FALSE	1	149	1991	48	0.0241085	0.322148	c2.cp.reactome.v2024.1.Hs.symbols	MITOTIC_G1_PHASE_AND_G1_S_TRANSITION	8839	848	NA	blood	CD4+ Tcm KLF2+	CD4+ T	T/ILC	is_ti
FALSE	1	192	1998	60	0.03003	0.3125	c2.cp.reactome.v2024.1.Hs.symbols	MITOTIC_G2_G2_M_PHASES	8839	849	NA	blood	CD4+ Tcm KLF2+	CD4+ T	T/ILC	is_ti
FALSE	1	229	2004	70	0.0349301	0.305677	c2.cp.reactome.v2024.1.Hs.symbols	MITOTIC_METAPHASE_AND_ANAPHASE	8839	850	NA	blood	CD4+ Tcm KLF2+	CD4+ T	T/ILC	is_ti
FALSE	1	196	1528	38	0.0248691	0.193878	c2.cp.reactome.v2024.1.Hs.symbols	MITOTIC_PROMETAPHASE	8839	851	NA	blood	CD4+ Tcm KLF2+	CD4+ T	T/ILC	is_ti
FALSE	1	81	119	3	0.0252101	0.037037	c2.cp.reactome.v2024.1.Hs.symbols	MITOTIC_PROPHASE	8839	852	NA	blood	CD4+ Tcm KLF2+	CD4+ T	T/ILC	is_ti
FALSE	1	110	1949	27	0.0138533	0.245455	c2.cp.reactome.v2024.1.Hs.symbols	MITOTIC_SPINDLE_CHECKPOINT	8839	853	NA	blood	CD4+ Tcm KLF2+	CD4+ T	T/ILC	is_ti
FALSE	1	13	1952	3	0.00153689	0.230769	c2.cp.reactome.v2024.1.Hs.symbols	MITOTIC_TELOPHASE_CYTOKINESIS	8839	854	NA	blood	CD4+ Tcm KLF2+	CD4+ T	T/ILC	is_ti
FALSE	1	20	664	4	0.0060241	0.2	c2.cp.reactome.v2024.1.Hs.symbols	MISCELLANEOUS_TRANSPORT_AND_BINDING_EVENTS	8839	831	NA	blood	CD4+ Tcm KLF2+	CD4+ T	T/ILC	is_ti
FALSE	1	8	159	1	0.00628931	0.125	c2.cp.reactome.v2024.1.Hs.symbols	MIRO_GTPASE_CYCLE	8839	829	NA	blood	CD4+ Tcm KLF2+	CD4+ T	T/ILC	is_ti
FALSE	1	24	1930	11	0.00569948	0.458333	c2.cp.reactome.v2024.1.Hs.symbols	MICRORNA_MIRNA_BIOGENESIS	8839	827	NA	blood	CD4+ Tcm KLF2+	CD4+ T	T/ILC	is_ti
FALSE	1	113	1820	29	0.0159341	0.256637	c2.cp.reactome.v2024.1.Hs.symbols	MHC_CLASS_II_ANTIGEN_PRESENTATION	8839	826	NA	blood	CD4+ Tcm KLF2+	CD4+ T	T/ILC	is_ti
FALSE	1	89	1845	32	0.0173442	0.359551	c2.cp.reactome.v2024.1.Hs.symbols	METABOLISM_OF_NUCLEOTIDES	8839	803	NA	blood	CD4+ Tcm KLF2+	CD4+ T	T/ILC	is_ti
FALSE	1	58	1974	22	0.0111449	0.37931	c2.cp.reactome.v2024.1.Hs.symbols	METABOLISM_OF_POLYAMINES	8839	804	NA	blood	CD4+ Tcm KLF2+	CD4+ T	T/ILC	is_ti
FALSE	1	21	423	2	0.00472813	0.0952381	c2.cp.reactome.v2024.1.Hs.symbols	METABOLISM_OF_PORPHYRINS	8839	805	NA	blood	CD4+ Tcm KLF2+	CD4+ T	T/ILC	is_ti
FALSE	1	122	53	1	0.0188679	0.00819672	c2.cp.reactome.v2024.1.Hs.symbols	METABOLISM_OF_STEROIDS	8839	807	NA	blood	CD4+ Tcm KLF2+	CD4+ T	T/ILC	is_ti
FALSE	1	21	450	3	0.00666667	0.142857	c2.cp.reactome.v2024.1.Hs.symbols	METABOLISM_OF_STEROID_HORMONES	8839	808	NA	blood	CD4+ Tcm KLF2+	CD4+ T	T/ILC	is_ti
FALSE	1	171	53	2	0.0377358	0.0116959	c2.cp.reactome.v2024.1.Hs.symbols	METABOLISM_OF_VITAMINS_AND_COFACTORS	8839	809	NA	blood	CD4+ Tcm KLF2+	CD4+ T	T/ILC	is_ti
FALSE	1	113	53	2	0.0377358	0.0176991	c2.cp.reactome.v2024.1.Hs.symbols	METABOLISM_OF_WATER_SOLUBLE_VITAMINS_AND_COFACTORS	8839	810	NA	blood	CD4+ Tcm KLF2+	CD4+ T	T/ILC	is_ti
FALSE	1	20	168	1	0.00595238	0.05	c2.cp.reactome.v2024.1.Hs.symbols	METALLOPROTEASE_DUBS	8839	811	NA	blood	CD4+ Tcm KLF2+	CD4+ T	T/ILC	is_ti
FALSE	1	20	19	1	0.0526316	0.05	c2.cp.reactome.v2024.1.Hs.symbols	METAL_ION_SLC_TRANSPORTERS	8839	813	NA	blood	CD4+ Tcm KLF2+	CD4+ T	T/ILC	is_ti
FALSE	1	33	1649	11	0.00667071	0.333333	c2.cp.reactome.v2024.1.Hs.symbols	LATE_ENDOSOMAL_MICROAUTOPHAGY	8839	746	NA	blood	CD4+ Tcm KLF2+	CD4+ T	T/ILC	is_ti
FALSE	1	6	1415	1	0.000706714	0.166667	c2.cp.reactome.v2024.1.Hs.symbols	METHIONINE_SALVAGE_PATHWAY	8839	815	NA	blood	CD4+ Tcm KLF2+	CD4+ T	T/ILC	is_ti
FALSE	1	6	1778	3	0.00168729	0.5	c2.cp.reactome.v2024.1.Hs.symbols	MET_ACTIVATES_PI3K_AKT_SIGNALING	8839	817	NA	blood	CD4+ Tcm KLF2+	CD4+ T	T/ILC	is_ti
FALSE	1	23	399	4	0.0100251	0.173913	c2.cp.reactome.v2024.1.Hs.symbols	MET_ACTIVATES_PTK2_SIGNALING	8839	818	NA	blood	CD4+ Tcm KLF2+	CD4+ T	T/ILC	is_ti
FALSE	1	5	1778	1	0.00056243	0.2	c2.cp.reactome.v2024.1.Hs.symbols	MET_ACTIVATES_PTPN11	8839	819	NA	blood	CD4+ Tcm KLF2+	CD4+ T	T/ILC	is_ti
FALSE	1	11	1976	3	0.00151822	0.272727	c2.cp.reactome.v2024.1.Hs.symbols	MET_ACTIVATES_RAP1_AND_RAC1	8839	820	NA	blood	CD4+ Tcm KLF2+	CD4+ T	T/ILC	is_ti
FALSE	1	11	1790	4	0.00223464	0.363636	c2.cp.reactome.v2024.1.Hs.symbols	MET_ACTIVATES_RAS_SIGNALING	8839	821	NA	blood	CD4+ Tcm KLF2+	CD4+ T	T/ILC	is_ti
FALSE	1	4	16	1	0.0625	0.25	c2.cp.reactome.v2024.1.Hs.symbols	MET_INTERACTS_WITH_TNS_PROTEINS	8839	822	NA	blood	CD4+ Tcm KLF2+	CD4+ T	T/ILC	is_ti
FALSE	1	33	16	1	0.0625	0.030303	c2.cp.reactome.v2024.1.Hs.symbols	MET_PROMOTES_CELL_MOTILITY	8839	823	NA	blood	CD4+ Tcm KLF2+	CD4+ T	T/ILC	is_ti
FALSE	1	5	346	1	0.00289017	0.2	c2.cp.reactome.v2024.1.Hs.symbols	MET_RECEPTOR_ACTIVATION	8839	824	NA	blood	CD4+ Tcm KLF2+	CD4+ T	T/ILC	is_ti
FALSE	1	10	1778	2	0.00112486	0.2	c2.cp.reactome.v2024.1.Hs.symbols	MET_RECEPTOR_RECYCLING	8839	825	NA	blood	CD4+ Tcm KLF2+	CD4+ T	T/ILC	is_ti
FALSE	1	11	1427	4	0.00280308	0.363636	c2.cp.reactome.v2024.1.Hs.symbols	METHYLATION	8839	816	NA	blood	CD4+ Tcm KLF2+	CD4+ T	T/ILC	is_ti
FALSE	1	7	1914	5	0.00261233	0.714286	c2.cp.reactome.v2024.1.Hs.symbols	MODULATION_BY_MTB_OF_HOST_IMMUNE_SYSTEM	8839	855	NA	blood	CD4+ Tcm KLF2+	CD4+ T	T/ILC	is_ti
FALSE	1	23	399	5	0.0125313	0.217391	c2.cp.reactome.v2024.1.Hs.symbols	LAMININ_INTERACTIONS	8839	745	NA	blood	CD4+ Tcm KLF2+	CD4+ T	T/ILC	is_ti
FALSE	1	99	16	1	0.0625	0.010101	c2.cp.reactome.v2024.1.Hs.symbols	L1CAM_INTERACTIONS	8839	743	NA	blood	CD4+ Tcm KLF2+	CD4+ T	T/ILC	is_ti
FALSE	1	20	56	2	0.0357143	0.1	c2.cp.reactome.v2024.1.Hs.symbols	INSERTION_OF_TAIL_ANCHORED_PROTEINS_INTO_THE_ENDOPLASMIC_RETICULUM_MEMBRANE	8839	668	NA	blood	CD4+ Tcm KLF2+	CD4+ T	T/ILC	is_ti
FALSE	1	22	160	2	0.0125	0.0909091	c2.cp.reactome.v2024.1.Hs.symbols	INSULIN_PROCESSING	8839	669	NA	blood	CD4+ Tcm KLF2+	CD4+ T	T/ILC	is_ti
FALSE	1	27	1799	4	0.00222346	0.148148	c2.cp.reactome.v2024.1.Hs.symbols	INSULIN_RECEPTOR_RECYCLING	8839	670	NA	blood	CD4+ Tcm KLF2+	CD4+ T	T/ILC	is_ti
FALSE	1	37	593	5	0.0084317	0.135135	c2.cp.reactome.v2024.1.Hs.symbols	INSULIN_RECEPTOR_SIGNALLING_CASCADE	8839	671	NA	blood	CD4+ Tcm KLF2+	CD4+ T	T/ILC	is_ti
FALSE	1	86	285	5	0.0175439	0.0581395	c2.cp.reactome.v2024.1.Hs.symbols	INTEGRATION_OF_ENERGY_METABOLISM	8839	672	NA	blood	CD4+ Tcm KLF2+	CD4+ T	T/ILC	is_ti
FALSE	1	9	757	2	0.00264201	0.222222	c2.cp.reactome.v2024.1.Hs.symbols	INTEGRATION_OF_PROVIRUS	8839	673	NA	blood	CD4+ Tcm KLF2+	CD4+ T	T/ILC	is_ti
FALSE	1	64	64	2	0.03125	0.03125	c2.cp.reactome.v2024.1.Hs.symbols	INTEGRIN_CELL_SURFACE_INTERACTIONS	8839	674	NA	blood	CD4+ Tcm KLF2+	CD4+ T	T/ILC	is_ti
FALSE	1	22	1976	7	0.00354251	0.318182	c2.cp.reactome.v2024.1.Hs.symbols	INTEGRIN_SIGNALING	8839	675	NA	blood	CD4+ Tcm KLF2+	CD4+ T	T/ILC	is_ti
FALSE	1	36	2004	13	0.00648703	0.361111	c2.cp.reactome.v2024.1.Hs.symbols	INTERACTIONS_OF_REV_WITH_HOST_CELLULAR_PROTEINS	8839	676	NA	blood	CD4+ Tcm KLF2+	CD4+ T	T/ILC	is_ti
FALSE	1	36	1949	13	0.00667009	0.361111	c2.cp.reactome.v2024.1.Hs.symbols	INTERACTIONS_OF_VPR_WITH_HOST_CELLULAR_PROTEINS	8839	677	NA	blood	CD4+ Tcm KLF2+	CD4+ T	T/ILC	is_ti
FALSE	1	21	830	3	0.00361446	0.142857	c2.cp.reactome.v2024.1.Hs.symbols	INTERACTION_BETWEEN_L1_AND_ANKYRINS	8839	678	NA	blood	CD4+ Tcm KLF2+	CD4+ T	T/ILC	is_ti
FALSE	1	4	723	1	0.00138313	0.25	c2.cp.reactome.v2024.1.Hs.symbols	INTERACTION_WITH_CUMULUS_CELLS_AND_THE_ZONA_PELLUCIDA	8839	679	NA	blood	CD4+ Tcm KLF2+	CD4+ T	T/ILC	is_ti
FALSE	1	28	1730	10	0.00578035	0.357143	c2.cp.reactome.v2024.1.Hs.symbols	INTERCONVERSION_OF_NUCLEOTIDE_DI_AND_TRIPHOSPHATES	8839	680	NA	blood	CD4+ Tcm KLF2+	CD4+ T	T/ILC	is_ti
FALSE	1	62	2004	18	0.00898204	0.290323	c2.cp.reactome.v2024.1.Hs.symbols	INTERFERON_ALPHA_BETA_SIGNALING	8839	681	NA	blood	CD4+ Tcm KLF2+	CD4+ T	T/ILC	is_ti
FALSE	1	86	6	1	0.166667	0.0116279	c2.cp.reactome.v2024.1.Hs.symbols	INTERFERON_GAMMA_SIGNALING	8839	682	NA	blood	CD4+ Tcm KLF2+	CD4+ T	T/ILC	is_ti
FALSE	1	239	2004	70	0.0349301	0.292887	c2.cp.reactome.v2024.1.Hs.symbols	INTERFERON_SIGNALING	8839	683	NA	blood	CD4+ Tcm KLF2+	CD4+ T	T/ILC	is_ti
FALSE	1	43	274	1	0.00364964	0.0232558	c2.cp.reactome.v2024.1.Hs.symbols	INTERLEUKIN_10_SIGNALING	8839	684	NA	blood	CD4+ Tcm KLF2+	CD4+ T	T/ILC	is_ti
FALSE	1	56	1982	20	0.0100908	0.357143	c2.cp.reactome.v2024.1.Hs.symbols	INTERLEUKIN_12_FAMILY_SIGNALING	8839	685	NA	blood	CD4+ Tcm KLF2+	CD4+ T	T/ILC	is_ti
FALSE	1	46	1982	19	0.00958628	0.413043	c2.cp.reactome.v2024.1.Hs.symbols	INTERLEUKIN_12_SIGNALING	8839	686	NA	blood	CD4+ Tcm KLF2+	CD4+ T	T/ILC	is_ti
FALSE	1	43	249	3	0.0120482	0.0697674	c2.cp.reactome.v2024.1.Hs.symbols	INOSITOL_PHOSPHATE_METABOLISM	8839	667	NA	blood	CD4+ Tcm KLF2+	CD4+ T	T/ILC	is_ti
FALSE	1	14	1982	5	0.0025227	0.357143	c2.cp.reactome.v2024.1.Hs.symbols	INTERLEUKIN_15_SIGNALING	8839	687	NA	blood	CD4+ Tcm KLF2+	CD4+ T	T/ILC	is_ti
FALSE	1	965	129	17	0.131783	0.0176166	c2.cp.reactome.v2024.1.Hs.symbols	INNATE_IMMUNE_SYSTEM	8839	666	NA	blood	CD4+ Tcm KLF2+	CD4+ T	T/ILC	is_ti
FALSE	1	9	1914	6	0.0031348	0.666667	c2.cp.reactome.v2024.1.Hs.symbols	INLA_MEDIATED_ENTRY_OF_LISTERIA_MONOCYTOGENES_INTO_HOST_CELLS	8839	664	NA	blood	CD4+ Tcm KLF2+	CD4+ T	T/ILC	is_ti
FALSE	1	3	752	2	0.00265957	0.666667	c2.cp.reactome.v2024.1.Hs.symbols	HYALURONAN_BIOSYNTHESIS_AND_EXPORT	8839	642	NA	blood	CD4+ Tcm KLF2+	CD4+ T	T/ILC	is_ti
FALSE	1	15	752	3	0.00398936	0.2	c2.cp.reactome.v2024.1.Hs.symbols	HYALURONAN_METABOLISM	8839	643	NA	blood	CD4+ Tcm KLF2+	CD4+ T	T/ILC	is_ti
FALSE	1	12	376	1	0.00265957	0.0833333	c2.cp.reactome.v2024.1.Hs.symbols	HYALURONAN_UPTAKE_AND_DEGRADATION	8839	644	NA	blood	CD4+ Tcm KLF2+	CD4+ T	T/ILC	is_ti
FALSE	1	5	1752	1	0.000570776	0.2	c2.cp.reactome.v2024.1.Hs.symbols	HYDROLYSIS_OF_LPC	8839	645	NA	blood	CD4+ Tcm KLF2+	CD4+ T	T/ILC	is_ti
FALSE	1	8	1982	4	0.00201816	0.5	c2.cp.reactome.v2024.1.Hs.symbols	IFNG_SIGNALING_ACTIVATES_MAPKS	8839	646	NA	blood	CD4+ Tcm KLF2+	CD4+ T	T/ILC	is_ti
FALSE	1	7	414	1	0.00241546	0.142857	c2.cp.reactome.v2024.1.Hs.symbols	IKBA_VARIANT_LEADS_TO_EDA_ID	8839	647	NA	blood	CD4+ Tcm KLF2+	CD4+ T	T/ILC	is_ti
FALSE	1	23	1545	9	0.00582524	0.391304	c2.cp.reactome.v2024.1.Hs.symbols	IKK_COMPLEX_RECRUITMENT_MEDIATED_BY_RIP1	8839	648	NA	blood	CD4+ Tcm KLF2+	CD4+ T	T/ILC	is_ti
FALSE	1	12	250	1	0.004	0.0833333	c2.cp.reactome.v2024.1.Hs.symbols	IL_6_TYPE_CYTOKINE_RECEPTOR_LIGAND_INTERACTIONS	8839	649	NA	blood	CD4+ Tcm KLF2+	CD4+ T	T/ILC	is_ti
FALSE	1	177	2	1	0.5	0.00564972	c2.cp.reactome.v2024.1.Hs.symbols	IMMUNOREGULATORY_INTERACTIONS_BETWEEN_A_LYMPHOID_AND_A_NON_LYMPHOID_CELL	8839	650	NA	blood	CD4+ Tcm KLF2+	CD4+ T	T/ILC	is_ti
FALSE	1	8	1028	1	0.000972763	0.125	c2.cp.reactome.v2024.1.Hs.symbols	INACTIVATION_OF_CDC42_AND_RAC1	8839	651	NA	blood	CD4+ Tcm KLF2+	CD4+ T	T/ILC	is_ti
FALSE	1	24	1982	11	0.00554995	0.458333	c2.cp.reactome.v2024.1.Hs.symbols	INACTIVATION_OF_CSF3_G_CSF_SIGNALING	8839	652	NA	blood	CD4+ Tcm KLF2+	CD4+ T	T/ILC	is_ti
FALSE	1	14	186	1	0.00537634	0.0714286	c2.cp.reactome.v2024.1.Hs.symbols	INCRETIN_SYNTHESIS_SECRETION_AND_INACTIVATION	8839	653	NA	blood	CD4+ Tcm KLF2+	CD4+ T	T/ILC	is_ti
FALSE	1	9	99	1	0.010101	0.111111	c2.cp.reactome.v2024.1.Hs.symbols	INDUCTION_OF_CELL_CELL_FUSION	8839	654	NA	blood	CD4+ Tcm KLF2+	CD4+ T	T/ILC	is_ti
FALSE	1	25	2004	12	0.00598802	0.48	c2.cp.reactome.v2024.1.Hs.symbols	INFECTION_WITH_MYCOBACTERIUM_TUBERCULOSIS	8839	655	NA	blood	CD4+ Tcm KLF2+	CD4+ T	T/ILC	is_ti
FALSE	1	21	414	5	0.0120773	0.238095	c2.cp.reactome.v2024.1.Hs.symbols	INFLAMMASOMES	8839	657	NA	blood	CD4+ Tcm KLF2+	CD4+ T	T/ILC	is_ti
FALSE	1	20	1946	12	0.0061665	0.6	c2.cp.reactome.v2024.1.Hs.symbols	INHIBITION_OF_DNA_RECOMBINATION_AT_TELOMERE	8839	659	NA	blood	CD4+ Tcm KLF2+	CD4+ T	T/ILC	is_ti
FALSE	1	13	1921	7	0.00364394	0.538462	c2.cp.reactome.v2024.1.Hs.symbols	INHIBITION_OF_REPLICATION_INITIATION_OF_DAMAGED_DNA_BY_RB1_E2F1	8839	660	NA	blood	CD4+ Tcm KLF2+	CD4+ T	T/ILC	is_ti
FALSE	1	21	1940	6	0.00309278	0.285714	c2.cp.reactome.v2024.1.Hs.symbols	INHIBITION_OF_THE_PROTEOLYTIC_ACTIVITY_OF_APC_C_REQUIRED_FOR_THE_ONSET_OF_ANAPHASE_BY_MITOTIC_SPINDLE_CHECKPOINT_COMPONENTS	8839	661	NA	blood	CD4+ Tcm KLF2+	CD4+ T	T/ILC	is_ti
FALSE	1	19	26	1	0.0384615	0.0526316	c2.cp.reactome.v2024.1.Hs.symbols	INITIATION_OF_NUCLEAR_ENVELOPE_NE_REFORMATION	8839	663	NA	blood	CD4+ Tcm KLF2+	CD4+ T	T/ILC	is_ti
FALSE	1	14	1914	6	0.0031348	0.428571	c2.cp.reactome.v2024.1.Hs.symbols	INLB_MEDIATED_ENTRY_OF_LISTERIA_MONOCYTOGENES_INTO_HOST_CELL	8839	665	NA	blood	CD4+ Tcm KLF2+	CD4+ T	T/ILC	is_ti
FALSE	1	69	1998	25	0.0125125	0.362319	c2.cp.reactome.v2024.1.Hs.symbols	INTERLEUKIN_17_SIGNALING	8839	688	NA	blood	CD4+ Tcm KLF2+	CD4+ T	T/ILC	is_ti
FALSE	1	141	1998	46	0.023023	0.326241	c2.cp.reactome.v2024.1.Hs.symbols	INTERLEUKIN_1_FAMILY_SIGNALING	8839	690	NA	blood	CD4+ Tcm KLF2+	CD4+ T	T/ILC	is_ti
FALSE	1	9	414	1	0.00241546	0.111111	c2.cp.reactome.v2024.1.Hs.symbols	INTERLEUKIN_1_PROCESSING	8839	691	NA	blood	CD4+ Tcm KLF2+	CD4+ T	T/ILC	is_ti
FALSE	1	142	251	10	0.0398406	0.0704225	c2.cp.reactome.v2024.1.Hs.symbols	ION_CHANNEL_TRANSPORT	8839	718	NA	blood	CD4+ Tcm KLF2+	CD4+ T	T/ILC	is_ti
FALSE	1	43	251	5	0.0199203	0.116279	c2.cp.reactome.v2024.1.Hs.symbols	ION_TRANSPORT_BY_P_TYPE_ATPASES	8839	720	NA	blood	CD4+ Tcm KLF2+	CD4+ T	T/ILC	is_ti
FALSE	1	14	1914	7	0.00365726	0.5	c2.cp.reactome.v2024.1.Hs.symbols	IRAK1_RECRUITS_IKK_COMPLEX	8839	721	NA	blood	CD4+ Tcm KLF2+	CD4+ T	T/ILC	is_ti
FALSE	1	10	1914	6	0.0031348	0.6	c2.cp.reactome.v2024.1.Hs.symbols	IRAK2_MEDIATED_ACTIVATION_OF_TAK1_COMPLEX	8839	722	NA	blood	CD4+ Tcm KLF2+	CD4+ T	T/ILC	is_ti
FALSE	1	14	1594	1	0.000627353	0.0714286	c2.cp.reactome.v2024.1.Hs.symbols	IRAK4_DEFICIENCY_TLR2_4	8839	723	NA	blood	CD4+ Tcm KLF2+	CD4+ T	T/ILC	is_ti
FALSE	1	48	1182	10	0.00846024	0.208333	c2.cp.reactome.v2024.1.Hs.symbols	IRE1ALPHA_ACTIVATES_CHAPERONES	8839	724	NA	blood	CD4+ Tcm KLF2+	CD4+ T	T/ILC	is_ti
FALSE	1	55	19	1	0.0526316	0.0181818	c2.cp.reactome.v2024.1.Hs.symbols	IRON_UPTAKE_AND_TRANSPORT	8839	727	NA	blood	CD4+ Tcm KLF2+	CD4+ T	T/ILC	is_ti
FALSE	1	4	352	1	0.00284091	0.25	c2.cp.reactome.v2024.1.Hs.symbols	IRS_ACTIVATION	8839	728	NA	blood	CD4+ Tcm KLF2+	CD4+ T	T/ILC	is_ti
FALSE	1	32	764	5	0.0065445	0.15625	c2.cp.reactome.v2024.1.Hs.symbols	IRS_MEDIATED_SIGNALLING	8839	729	NA	blood	CD4+ Tcm KLF2+	CD4+ T	T/ILC	is_ti
FALSE	1	22	1545	10	0.00647249	0.454545	c2.cp.reactome.v2024.1.Hs.symbols	JNK_C_JUN_KINASES_PHOSPHORYLATION_AND_ACTIVATION_MEDIATED_BY_ACTIVATED_HUMAN_TAK1	8839	731	NA	blood	CD4+ Tcm KLF2+	CD4+ T	T/ILC	is_ti
FALSE	1	11	1914	7	0.00365726	0.636364	c2.cp.reactome.v2024.1.Hs.symbols	JOSEPHIN_DOMAIN_DUBS	8839	732	NA	blood	CD4+ Tcm KLF2+	CD4+ T	T/ILC	is_ti
FALSE	1	18	83	1	0.0120482	0.0555556	c2.cp.reactome.v2024.1.Hs.symbols	KERATAN_SULFATE_BIOSYNTHESIS	8839	734	NA	blood	CD4+ Tcm KLF2+	CD4+ T	T/ILC	is_ti
FALSE	1	26	83	1	0.0120482	0.0384615	c2.cp.reactome.v2024.1.Hs.symbols	KERATAN_SULFATE_KERATIN_METABOLISM	8839	736	NA	blood	CD4+ Tcm KLF2+	CD4+ T	T/ILC	is_ti
FALSE	1	36	29	1	0.0344828	0.0277778	c2.cp.reactome.v2024.1.Hs.symbols	KERATINIZATION	8839	737	NA	blood	CD4+ Tcm KLF2+	CD4+ T	T/ILC	is_ti
FALSE	1	9	170	1	0.00588235	0.111111	c2.cp.reactome.v2024.1.Hs.symbols	KETONE_BODY_METABOLISM	8839	738	NA	blood	CD4+ Tcm KLF2+	CD4+ T	T/ILC	is_ti
FALSE	1	21	177	3	0.0169492	0.142857	c2.cp.reactome.v2024.1.Hs.symbols	KIDNEY_DEVELOPMENT	8839	739	NA	blood	CD4+ Tcm KLF2+	CD4+ T	T/ILC	is_ti
FALSE	1	10	733	1	0.00136426	0.1	c2.cp.reactome.v2024.1.Hs.symbols	KILLING_MECHANISMS	8839	740	NA	blood	CD4+ Tcm KLF2+	CD4+ T	T/ILC	is_ti
FALSE	1	50	1262	9	0.00713154	0.18	c2.cp.reactome.v2024.1.Hs.symbols	KINESINS	8839	741	NA	blood	CD4+ Tcm KLF2+	CD4+ T	T/ILC	is_ti
FALSE	1	17	1836	6	0.00326797	0.352941	c2.cp.reactome.v2024.1.Hs.symbols	KSRP_KHSRP_BINDS_AND_DESTABILIZES_MRNA	8839	742	NA	blood	CD4+ Tcm KLF2+	CD4+ T	T/ILC	is_ti
FALSE	1	10	1323	1	0.000755858	0.1	c2.cp.reactome.v2024.1.Hs.symbols	IONOTROPIC_ACTIVITY_OF_KAINATE_RECEPTORS	8839	717	NA	blood	CD4+ Tcm KLF2+	CD4+ T	T/ILC	is_ti
FALSE	1	24	93	1	0.0107527	0.0416667	c2.cp.reactome.v2024.1.Hs.symbols	INWARDLY_RECTIFYING_K_CHANNELS	8839	716	NA	blood	CD4+ Tcm KLF2+	CD4+ T	T/ILC	is_ti
FALSE	1	14	583	1	0.00171527	0.0714286	c2.cp.reactome.v2024.1.Hs.symbols	INTRINSIC_PATHWAY_OF_FIBRIN_CLOT_FORMATION	8839	715	NA	blood	CD4+ Tcm KLF2+	CD4+ T	T/ILC	is_ti
FALSE	1	52	1415	14	0.00989399	0.269231	c2.cp.reactome.v2024.1.Hs.symbols	INTRINSIC_PATHWAY_FOR_APOPTOSIS	8839	714	NA	blood	CD4+ Tcm KLF2+	CD4+ T	T/ILC	is_ti
FALSE	1	21	738	1	0.00135501	0.047619	c2.cp.reactome.v2024.1.Hs.symbols	INTERLEUKIN_20_FAMILY_SIGNALING	8839	693	NA	blood	CD4+ Tcm KLF2+	CD4+ T	T/ILC	is_ti
FALSE	1	10	1982	2	0.00100908	0.2	c2.cp.reactome.v2024.1.Hs.symbols	INTERLEUKIN_21_SIGNALING	8839	694	NA	blood	CD4+ Tcm KLF2+	CD4+ T	T/ILC	is_ti
FALSE	1	9	160	1	0.00625	0.111111	c2.cp.reactome.v2024.1.Hs.symbols	INTERLEUKIN_23_SIGNALING	8839	695	NA	blood	CD4+ Tcm KLF2+	CD4+ T	T/ILC	is_ti
FALSE	1	11	738	2	0.00271003	0.181818	c2.cp.reactome.v2024.1.Hs.symbols	INTERLEUKIN_27_SIGNALING	8839	696	NA	blood	CD4+ Tcm KLF2+	CD4+ T	T/ILC	is_ti
FALSE	1	42	1982	12	0.00605449	0.285714	c2.cp.reactome.v2024.1.Hs.symbols	INTERLEUKIN_2_FAMILY_SIGNALING	8839	697	NA	blood	CD4+ Tcm KLF2+	CD4+ T	T/ILC	is_ti
FALSE	1	12	1982	4	0.00201816	0.333333	c2.cp.reactome.v2024.1.Hs.symbols	INTERLEUKIN_2_SIGNALING	8839	698	NA	blood	CD4+ Tcm KLF2+	CD4+ T	T/ILC	is_ti
FALSE	1	12	738	2	0.00271003	0.166667	c2.cp.reactome.v2024.1.Hs.symbols	INTERLEUKIN_35_SIGNALLING	8839	699	NA	blood	CD4+ Tcm KLF2+	CD4+ T	T/ILC	is_ti
FALSE	1	2	543	1	0.00184162	0.5	c2.cp.reactome.v2024.1.Hs.symbols	INTERLEUKIN_36_PATHWAY	8839	700	NA	blood	CD4+ Tcm KLF2+	CD4+ T	T/ILC	is_ti
FALSE	1	19	415	2	0.00481928	0.105263	c2.cp.reactome.v2024.1.Hs.symbols	INTERLEUKIN_37_SIGNALING	8839	701	NA	blood	CD4+ Tcm KLF2+	CD4+ T	T/ILC	is_ti
FALSE	1	20	1130	4	0.00353982	0.2	c2.cp.reactome.v2024.1.Hs.symbols	LAGGING_STRAND_SYNTHESIS	8839	744	NA	blood	CD4+ Tcm KLF2+	CD4+ T	T/ILC	is_ti
FALSE	1	47	1982	16	0.00807265	0.340426	c2.cp.reactome.v2024.1.Hs.symbols	INTERLEUKIN_3_INTERLEUKIN_5_AND_GM_CSF_SIGNALING	8839	702	NA	blood	CD4+ Tcm KLF2+	CD4+ T	T/ILC	is_ti
FALSE	1	19	738	3	0.00406504	0.157895	c2.cp.reactome.v2024.1.Hs.symbols	INTERLEUKIN_6_FAMILY_SIGNALING	8839	704	NA	blood	CD4+ Tcm KLF2+	CD4+ T	T/ILC	is_ti
FALSE	1	11	738	3	0.00406504	0.272727	c2.cp.reactome.v2024.1.Hs.symbols	INTERLEUKIN_6_SIGNALING	8839	705	NA	blood	CD4+ Tcm KLF2+	CD4+ T	T/ILC	is_ti
FALSE	1	20	68	2	0.0294118	0.1	c2.cp.reactome.v2024.1.Hs.symbols	INTERLEUKIN_7_SIGNALING	8839	706	NA	blood	CD4+ Tcm KLF2+	CD4+ T	T/ILC	is_ti
FALSE	1	8	1982	2	0.00100908	0.25	c2.cp.reactome.v2024.1.Hs.symbols	INTERLEUKIN_9_SIGNALING	8839	707	NA	blood	CD4+ Tcm KLF2+	CD4+ T	T/ILC	is_ti
FALSE	1	26	1982	11	0.00554995	0.423077	c2.cp.reactome.v2024.1.Hs.symbols	INTERLEUKIN_RECEPTOR_SHC_SIGNALING	8839	708	NA	blood	CD4+ Tcm KLF2+	CD4+ T	T/ILC	is_ti
FALSE	1	279	1997	82	0.0410616	0.293907	c2.cp.reactome.v2024.1.Hs.symbols	INTRACELLULAR_SIGNALING_BY_SECOND_MESSENGERS	8839	710	NA	blood	CD4+ Tcm KLF2+	CD4+ T	T/ILC	is_ti
FALSE	1	43	981	6	0.00611621	0.139535	c2.cp.reactome.v2024.1.Hs.symbols	INTRAFLAGELLAR_TRANSPORT	8839	711	NA	blood	CD4+ Tcm KLF2+	CD4+ T	T/ILC	is_ti
FALSE	1	189	1809	44	0.0243228	0.232804	c2.cp.reactome.v2024.1.Hs.symbols	INTRA_GOLGI_AND_RETROGRADE_GOLGI_TO_ER_TRAFFIC	8839	712	NA	blood	CD4+ Tcm KLF2+	CD4+ T	T/ILC	is_ti
FALSE	1	42	1740	10	0.00574713	0.238095	c2.cp.reactome.v2024.1.Hs.symbols	INTRA_GOLGI_TRAFFIC	8839	713	NA	blood	CD4+ Tcm KLF2+	CD4+ T	T/ILC	is_ti
FALSE	1	103	575	13	0.0226087	0.126214	c2.cp.reactome.v2024.1.Hs.symbols	INTERLEUKIN_4_AND_INTERLEUKIN_13_SIGNALING	8839	703	NA	blood	CD4+ Tcm KLF2+	CD4+ T	T/ILC	is_ti
FALSE	1	8	208	1	0.00480769	0.125	c2.cp.reactome.v2024.1.Hs.symbols	HUR_ELAVL1_BINDS_AND_STABILIZES_MRNA	8839	641	NA	blood	CD4+ Tcm KLF2+	CD4+ T	T/ILC	is_ti
FALSE	1	21	16	1	0.0625	0.047619	c2.cp.reactome.v2024.1.Hs.symbols	MOLECULES_ASSOCIATED_WITH_ELASTIC_FIBRES	8839	856	NA	blood	CD4+ Tcm KLF2+	CD4+ T	T/ILC	is_ti
FALSE	1	28	1930	12	0.00621762	0.428571	c2.cp.reactome.v2024.1.Hs.symbols	MRNA_CAPPING	8839	858	NA	blood	CD4+ Tcm KLF2+	CD4+ T	T/ILC	is_ti
FALSE	1	87	1974	31	0.0157042	0.356322	c2.cp.reactome.v2024.1.Hs.symbols	PCP_CE_PATHWAY	8839	1008	NA	blood	CD4+ Tcm KLF2+	CD4+ T	T/ILC	is_ti
FALSE	1	5	999	1	0.001001	0.2	c2.cp.reactome.v2024.1.Hs.symbols	PDH_COMPLEX_SYNTHESIZES_ACETYL_COA_FROM_PYR	8839	1009	NA	blood	CD4+ Tcm KLF2+	CD4+ T	T/ILC	is_ti
FALSE	1	25	288	1	0.00347222	0.04	c2.cp.reactome.v2024.1.Hs.symbols	PD_1_SIGNALING	8839	1010	NA	blood	CD4+ Tcm KLF2+	CD4+ T	T/ILC	is_ti
FALSE	1	11	1803	1	0.000554631	0.0909091	c2.cp.reactome.v2024.1.Hs.symbols	PECAM1_INTERACTIONS	8839	1011	NA	blood	CD4+ Tcm KLF2+	CD4+ T	T/ILC	is_ti
FALSE	1	13	1209	2	0.00165426	0.153846	c2.cp.reactome.v2024.1.Hs.symbols	PENTOSE_PHOSPHATE_PATHWAY	8839	1012	NA	blood	CD4+ Tcm KLF2+	CD4+ T	T/ILC	is_ti
FALSE	1	58	186	4	0.0215054	0.0689655	c2.cp.reactome.v2024.1.Hs.symbols	PEPTIDE_HORMONE_METABOLISM	8839	1014	NA	blood	CD4+ Tcm KLF2+	CD4+ T	T/ILC	is_ti
FALSE	1	103	69	3	0.0434783	0.0291262	c2.cp.reactome.v2024.1.Hs.symbols	PEPTIDE_LIGAND_BINDING_RECEPTORS	8839	1015	NA	blood	CD4+ Tcm KLF2+	CD4+ T	T/ILC	is_ti
FALSE	1	31	1923	11	0.00572023	0.354839	c2.cp.reactome.v2024.1.Hs.symbols	PERK_REGULATES_GENE_EXPRESSION	8839	1016	NA	blood	CD4+ Tcm KLF2+	CD4+ T	T/ILC	is_ti
FALSE	1	27	1242	5	0.00402576	0.185185	c2.cp.reactome.v2024.1.Hs.symbols	PEROXISOMAL_LIPID_METABOLISM	8839	1017	NA	blood	CD4+ Tcm KLF2+	CD4+ T	T/ILC	is_ti
FALSE	1	57	1312	15	0.0114329	0.263158	c2.cp.reactome.v2024.1.Hs.symbols	PEROXISOMAL_PROTEIN_IMPORT	8839	1018	NA	blood	CD4+ Tcm KLF2+	CD4+ T	T/ILC	is_ti
FALSE	1	11	1978	7	0.00353893	0.636364	c2.cp.reactome.v2024.1.Hs.symbols	PEXOPHAGY	8839	1019	NA	blood	CD4+ Tcm KLF2+	CD4+ T	T/ILC	is_ti
FALSE	1	22	92	1	0.0108696	0.0454545	c2.cp.reactome.v2024.1.Hs.symbols	PHASE_0_RAPID_DEPOLARISATION	8839	1020	NA	blood	CD4+ Tcm KLF2+	CD4+ T	T/ILC	is_ti
FALSE	1	5	136	1	0.00735294	0.2	c2.cp.reactome.v2024.1.Hs.symbols	PHASE_1_INACTIVATION_OF_FAST_NA_CHANNELS	8839	1021	NA	blood	CD4+ Tcm KLF2+	CD4+ T	T/ILC	is_ti
FALSE	1	12	361	2	0.00554017	0.166667	c2.cp.reactome.v2024.1.Hs.symbols	PHASE_2_PLATEAU_PHASE	8839	1022	NA	blood	CD4+ Tcm KLF2+	CD4+ T	T/ILC	is_ti
FALSE	1	8	361	1	0.00277008	0.125	c2.cp.reactome.v2024.1.Hs.symbols	PHASE_3_RAPID_REPOLARISATION	8839	1023	NA	blood	CD4+ Tcm KLF2+	CD4+ T	T/ILC	is_ti
FALSE	1	68	17	1	0.0588235	0.0147059	c2.cp.reactome.v2024.1.Hs.symbols	PHASE_II_CONJUGATION_OF_COMPOUNDS	8839	1025	NA	blood	CD4+ Tcm KLF2+	CD4+ T	T/ILC	is_ti
FALSE	1	60	89	4	0.0449438	0.0666667	c2.cp.reactome.v2024.1.Hs.symbols	PHASE_I_FUNCTIONALIZATION_OF_COMPOUNDS	8839	1026	NA	blood	CD4+ Tcm KLF2+	CD4+ T	T/ILC	is_ti
FALSE	1	10	1305	1	0.000766284	0.1	c2.cp.reactome.v2024.1.Hs.symbols	PHENYLALANINE_AND_TYROSINE_METABOLISM	8839	1027	NA	blood	CD4+ Tcm KLF2+	CD4+ T	T/ILC	is_ti
FALSE	1	6	1305	1	0.000766284	0.166667	c2.cp.reactome.v2024.1.Hs.symbols	PHENYLALANINE_METABOLISM	8839	1028	NA	blood	CD4+ Tcm KLF2+	CD4+ T	T/ILC	is_ti
FALSE	1	21	1092	5	0.00457875	0.238095	c2.cp.reactome.v2024.1.Hs.symbols	PCNA_DEPENDENT_LONG_PATCH_BASE_EXCISION_REPAIR	8839	1007	NA	blood	CD4+ Tcm KLF2+	CD4+ T	T/ILC	is_ti
FALSE	1	6	1015	2	0.00197044	0.333333	c2.cp.reactome.v2024.1.Hs.symbols	PHOSPHATE_BOND_HYDROLYSIS_BY_NTPDASE_PROTEINS	8839	1029	NA	blood	CD4+ Tcm KLF2+	CD4+ T	T/ILC	is_ti
FALSE	1	5	267	1	0.00374532	0.2	c2.cp.reactome.v2024.1.Hs.symbols	PASSIVE_TRANSPORT_BY_AQUAPORINS	8839	1006	NA	blood	CD4+ Tcm KLF2+	CD4+ T	T/ILC	is_ti
FALSE	1	19	930	3	0.00322581	0.157895	c2.cp.reactome.v2024.1.Hs.symbols	PARACETAMOL_ADME	8839	1004	NA	blood	CD4+ Tcm KLF2+	CD4+ T	T/ILC	is_ti
FALSE	1	79	477	6	0.0125786	0.0759494	c2.cp.reactome.v2024.1.Hs.symbols	OPIOID_SIGNALLING	8839	980	NA	blood	CD4+ Tcm KLF2+	CD4+ T	T/ILC	is_ti
FALSE	1	70	1991	27	0.013561	0.385714	c2.cp.reactome.v2024.1.Hs.symbols	ORC1_REMOVAL_FROM_CHROMATIN	8839	982	NA	blood	CD4+ Tcm KLF2+	CD4+ T	T/ILC	is_ti
FALSE	1	268	1497	61	0.0407482	0.227612	c2.cp.reactome.v2024.1.Hs.symbols	ORGANELLE_BIOGENESIS_AND_MAINTENANCE	8839	984	NA	blood	CD4+ Tcm KLF2+	CD4+ T	T/ILC	is_ti
FALSE	1	6	1186	2	0.00168634	0.333333	c2.cp.reactome.v2024.1.Hs.symbols	ORGANIC_ANION_TRANSPORTERS	8839	986	NA	blood	CD4+ Tcm KLF2+	CD4+ T	T/ILC	is_ti
FALSE	1	9	570	1	0.00175439	0.111111	c2.cp.reactome.v2024.1.Hs.symbols	ORGANIC_CATION_ANION_ZWITTERION_TRANSPORT	8839	987	NA	blood	CD4+ Tcm KLF2+	CD4+ T	T/ILC	is_ti
FALSE	1	8	570	1	0.00175439	0.125	c2.cp.reactome.v2024.1.Hs.symbols	ORGANIC_CATION_TRANSPORT	8839	988	NA	blood	CD4+ Tcm KLF2+	CD4+ T	T/ILC	is_ti
FALSE	1	21	541	2	0.00369686	0.0952381	c2.cp.reactome.v2024.1.Hs.symbols	OTHER_INTERLEUKIN_SIGNALING	8839	989	NA	blood	CD4+ Tcm KLF2+	CD4+ T	T/ILC	is_ti
FALSE	1	38	1967	12	0.00610066	0.315789	c2.cp.reactome.v2024.1.Hs.symbols	OVARIAN_TUMOR_DOMAIN_PROTEASES	8839	991	NA	blood	CD4+ Tcm KLF2+	CD4+ T	T/ILC	is_ti
FALSE	1	63	1082	18	0.0166359	0.285714	c2.cp.reactome.v2024.1.Hs.symbols	OXIDATIVE_STRESS_INDUCED_SENESCENCE	8839	992	NA	blood	CD4+ Tcm KLF2+	CD4+ T	T/ILC	is_ti
FALSE	1	31	10	1	0.1	0.0322581	c2.cp.reactome.v2024.1.Hs.symbols	O_GLYCOSYLATION_OF_TSR_DOMAIN_CONTAINING_PROTEINS	8839	993	NA	blood	CD4+ Tcm KLF2+	CD4+ T	T/ILC	is_ti
FALSE	1	85	259	7	0.027027	0.0823529	c2.cp.reactome.v2024.1.Hs.symbols	O_LINKED_GLYCOSYLATION	8839	994	NA	blood	CD4+ Tcm KLF2+	CD4+ T	T/ILC	is_ti
FALSE	1	44	246	5	0.0203252	0.113636	c2.cp.reactome.v2024.1.Hs.symbols	O_LINKED_GLYCOSYLATION_OF_MUCINS	8839	995	NA	blood	CD4+ Tcm KLF2+	CD4+ T	T/ILC	is_ti
FALSE	1	10	1976	1	0.000506073	0.1	c2.cp.reactome.v2024.1.Hs.symbols	P130CAS_LINKAGE_TO_MAPK_SIGNALING_FOR_INTEGRINS	8839	996	NA	blood	CD4+ Tcm KLF2+	CD4+ T	T/ILC	is_ti
FALSE	1	9	71	1	0.0140845	0.111111	c2.cp.reactome.v2024.1.Hs.symbols	P2Y_RECEPTORS	8839	997	NA	blood	CD4+ Tcm KLF2+	CD4+ T	T/ILC	is_ti
FALSE	1	13	538	2	0.00371747	0.153846	c2.cp.reactome.v2024.1.Hs.symbols	P38MAPK_EVENTS	8839	998	NA	blood	CD4+ Tcm KLF2+	CD4+ T	T/ILC	is_ti
FALSE	1	12	1914	7	0.00365726	0.583333	c2.cp.reactome.v2024.1.Hs.symbols	P75NTR_RECRUITS_SIGNALLING_COMPLEXES	8839	1000	NA	blood	CD4+ Tcm KLF2+	CD4+ T	T/ILC	is_ti
FALSE	1	9	1967	2	0.00101678	0.222222	c2.cp.reactome.v2024.1.Hs.symbols	P75NTR_REGULATES_AXONOGENESIS	8839	1001	NA	blood	CD4+ Tcm KLF2+	CD4+ T	T/ILC	is_ti
FALSE	1	15	1914	8	0.00417973	0.533333	c2.cp.reactome.v2024.1.Hs.symbols	P75NTR_SIGNALS_VIA_NF_KB	8839	1002	NA	blood	CD4+ Tcm KLF2+	CD4+ T	T/ILC	is_ti
FALSE	1	93	1102	22	0.0199637	0.236559	c2.cp.reactome.v2024.1.Hs.symbols	P75_NTR_RECEPTOR_MEDIATED_SIGNALLING	8839	1003	NA	blood	CD4+ Tcm KLF2+	CD4+ T	T/ILC	is_ti
FALSE	1	114	119	2	0.0168067	0.0175439	c2.cp.reactome.v2024.1.Hs.symbols	PARASITE_INFECTION	8839	1005	NA	blood	CD4+ Tcm KLF2+	CD4+ T	T/ILC	is_ti
FALSE	1	7	928	1	0.00107759	0.142857	c2.cp.reactome.v2024.1.Hs.symbols	PHOSPHATE_BOND_HYDROLYSIS_BY_NUDT_PROTEINS	8839	1030	NA	blood	CD4+ Tcm KLF2+	CD4+ T	T/ILC	is_ti
FALSE	1	184	1024	29	0.0283203	0.157609	c2.cp.reactome.v2024.1.Hs.symbols	PHOSPHOLIPID_METABOLISM	8839	1034	NA	blood	CD4+ Tcm KLF2+	CD4+ T	T/ILC	is_ti
FALSE	1	20	1940	6	0.00309278	0.3	c2.cp.reactome.v2024.1.Hs.symbols	PHOSPHORYLATION_OF_THE_APC_C	8839	1036	NA	blood	CD4+ Tcm KLF2+	CD4+ T	T/ILC	is_ti
FALSE	1	21	183	1	0.00546448	0.047619	c2.cp.reactome.v2024.1.Hs.symbols	PLATELET_CALCIUM_HOMEOSTASIS	8839	1062	NA	blood	CD4+ Tcm KLF2+	CD4+ T	T/ILC	is_ti
FALSE	1	73	360	3	0.00833333	0.0410959	c2.cp.reactome.v2024.1.Hs.symbols	PLATELET_HOMEOSTASIS	8839	1063	NA	blood	CD4+ Tcm KLF2+	CD4+ T	T/ILC	is_ti
FALSE	1	17	1921	6	0.00312337	0.352941	c2.cp.reactome.v2024.1.Hs.symbols	PLATELET_SENSITIZATION_BY_LDL	8839	1064	NA	blood	CD4+ Tcm KLF2+	CD4+ T	T/ILC	is_ti
FALSE	1	7	648	1	0.00154321	0.142857	c2.cp.reactome.v2024.1.Hs.symbols	POLB_DEPENDENT_LONG_PATCH_BASE_EXCISION_REPAIR	8839	1065	NA	blood	CD4+ Tcm KLF2+	CD4+ T	T/ILC	is_ti
FALSE	1	14	1130	3	0.00265487	0.214286	c2.cp.reactome.v2024.1.Hs.symbols	POLYMERASE_SWITCHING	8839	1067	NA	blood	CD4+ Tcm KLF2+	CD4+ T	T/ILC	is_ti
FALSE	1	26	1988	7	0.00352113	0.269231	c2.cp.reactome.v2024.1.Hs.symbols	POLYMERASE_SWITCHING_ON_THE_C_STRAND_OF_THE_TELOMERE	8839	1068	NA	blood	CD4+ Tcm KLF2+	CD4+ T	T/ILC	is_ti
FALSE	1	43	168	1	0.00595238	0.0232558	c2.cp.reactome.v2024.1.Hs.symbols	POSITIVE_EPIGENETIC_REGULATION_OF_RRNA_EXPRESSION	8839	1069	NA	blood	CD4+ Tcm KLF2+	CD4+ T	T/ILC	is_ti
FALSE	1	27	1637	9	0.00549786	0.333333	c2.cp.reactome.v2024.1.Hs.symbols	POSTMITOTIC_NUCLEAR_PORE_COMPLEX_NPC_REFORMATION	8839	1070	NA	blood	CD4+ Tcm KLF2+	CD4+ T	T/ILC	is_ti
FALSE	1	19	1140	3	0.00263158	0.157895	c2.cp.reactome.v2024.1.Hs.symbols	POST_CHAPERONIN_TUBULIN_FOLDING_PATHWAY	8839	1071	NA	blood	CD4+ Tcm KLF2+	CD4+ T	T/ILC	is_ti
FALSE	1	7	1997	4	0.002003	0.571429	c2.cp.reactome.v2024.1.Hs.symbols	POST_TRANSCRIPTIONAL_SILENCING_BY_SMALL_RNAS	8839	1072	NA	blood	CD4+ Tcm KLF2+	CD4+ T	T/ILC	is_ti
FALSE	1	65	27	1	0.037037	0.0153846	c2.cp.reactome.v2024.1.Hs.symbols	POST_TRANSLATIONAL_MODIFICATION_SYNTHESIS_OF_GPI_ANCHORED_PROTEINS	8839	1073	NA	blood	CD4+ Tcm KLF2+	CD4+ T	T/ILC	is_ti
FALSE	1	1242	10	2	0.2	0.00161031	c2.cp.reactome.v2024.1.Hs.symbols	POST_TRANSLATIONAL_PROTEIN_MODIFICATION	8839	1074	NA	blood	CD4+ Tcm KLF2+	CD4+ T	T/ILC	is_ti
FALSE	1	68	93	1	0.0107527	0.0147059	c2.cp.reactome.v2024.1.Hs.symbols	POTASSIUM_CHANNELS	8839	1075	NA	blood	CD4+ Tcm KLF2+	CD4+ T	T/ILC	is_ti
FALSE	1	148	16	1	0.0625	0.00675676	c2.cp.reactome.v2024.1.Hs.symbols	POTENTIAL_THERAPEUTICS_FOR_SARS	8839	1076	NA	blood	CD4+ Tcm KLF2+	CD4+ T	T/ILC	is_ti
FALSE	1	7	671	1	0.00149031	0.142857	c2.cp.reactome.v2024.1.Hs.symbols	POU5F1_OCT4_SOX2_NANOG_REPRESS_GENES_RELATED_TO_DIFFERENTIATION	8839	1078	NA	blood	CD4+ Tcm KLF2+	CD4+ T	T/ILC	is_ti
FALSE	1	7	1921	3	0.00156169	0.428571	c2.cp.reactome.v2024.1.Hs.symbols	PP2A_MEDIATED_DEPHOSPHORYLATION_OF_KEY_METABOLIC_FACTORS	8839	1079	NA	blood	CD4+ Tcm KLF2+	CD4+ T	T/ILC	is_ti
FALSE	1	13	1903	4	0.00210194	0.307692	c2.cp.reactome.v2024.1.Hs.symbols	PRC2_METHYLATES_HISTONES_AND_DNA	8839	1080	NA	blood	CD4+ Tcm KLF2+	CD4+ T	T/ILC	is_ti
FALSE	1	5	690	1	0.00144928	0.2	c2.cp.reactome.v2024.1.Hs.symbols	PREDNISONE_ADME	8839	1081	NA	blood	CD4+ Tcm KLF2+	CD4+ T	T/ILC	is_ti
FALSE	1	10	450	2	0.00444444	0.2	c2.cp.reactome.v2024.1.Hs.symbols	PREGNENOLONE_BIOSYNTHESIS	8839	1082	NA	blood	CD4+ Tcm KLF2+	CD4+ T	T/ILC	is_ti
FALSE	1	25	302	1	0.00331126	0.04	c2.cp.reactome.v2024.1.Hs.symbols	PLATELET_AGGREGATION_PLUG_FORMATION	8839	1061	NA	blood	CD4+ Tcm KLF2+	CD4+ T	T/ILC	is_ti
FALSE	1	13	16	1	0.0625	0.0769231	c2.cp.reactome.v2024.1.Hs.symbols	PLATELET_ADHESION_TO_EXPOSED_COLLAGEN	8839	1060	NA	blood	CD4+ Tcm KLF2+	CD4+ T	T/ILC	is_ti
FALSE	1	220	468	18	0.0384615	0.0818182	c2.cp.reactome.v2024.1.Hs.symbols	PLATELET_ACTIVATION_SIGNALING_AND_AGGREGATION	8839	1059	NA	blood	CD4+ Tcm KLF2+	CD4+ T	T/ILC	is_ti
FALSE	1	21	4	1	0.25	0.047619	c2.cp.reactome.v2024.1.Hs.symbols	PLASMA_LIPOPROTEIN_REMODELING	8839	1058	NA	blood	CD4+ Tcm KLF2+	CD4+ T	T/ILC	is_ti
FALSE	1	9	168	1	0.00595238	0.111111	c2.cp.reactome.v2024.1.Hs.symbols	PHYSIOLOGICAL_FACTORS	8839	1037	NA	blood	CD4+ Tcm KLF2+	CD4+ T	T/ILC	is_ti
FALSE	1	8	1967	5	0.00254194	0.625	c2.cp.reactome.v2024.1.Hs.symbols	PI3K_AKT_ACTIVATION	8839	1038	NA	blood	CD4+ Tcm KLF2+	CD4+ T	T/ILC	is_ti
FALSE	1	88	352	5	0.0142045	0.0568182	c2.cp.reactome.v2024.1.Hs.symbols	PI3K_AKT_SIGNALING_IN_CANCER	8839	1039	NA	blood	CD4+ Tcm KLF2+	CD4+ T	T/ILC	is_ti
FALSE	1	14	1778	3	0.00168729	0.214286	c2.cp.reactome.v2024.1.Hs.symbols	PI3K_EVENTS_IN_ERBB2_SIGNALING	8839	1040	NA	blood	CD4+ Tcm KLF2+	CD4+ T	T/ILC	is_ti
FALSE	1	9	584	1	0.00171233	0.111111	c2.cp.reactome.v2024.1.Hs.symbols	PI3K_EVENTS_IN_ERBB4_SIGNALING	8839	1041	NA	blood	CD4+ Tcm KLF2+	CD4+ T	T/ILC	is_ti
FALSE	1	9	924	2	0.0021645	0.222222	c2.cp.reactome.v2024.1.Hs.symbols	PI5P_REGULATES_TP53_ACETYLATION	8839	1042	NA	blood	CD4+ Tcm KLF2+	CD4+ T	T/ILC	is_ti
FALSE	1	24	1930	10	0.00518135	0.416667	c2.cp.reactome.v2024.1.Hs.symbols	PIWI_INTERACTING_RNA_PIRNA_BIOGENESIS	8839	1044	NA	blood	CD4+ Tcm KLF2+	CD4+ T	T/ILC	is_ti
FALSE	1	11	1778	4	0.00224972	0.363636	c2.cp.reactome.v2024.1.Hs.symbols	PI_3K_CASCADE_FGFR1	8839	1045	NA	blood	CD4+ Tcm KLF2+	CD4+ T	T/ILC	is_ti
FALSE	1	11	1778	4	0.00224972	0.363636	c2.cp.reactome.v2024.1.Hs.symbols	PI_3K_CASCADE_FGFR2	8839	1046	NA	blood	CD4+ Tcm KLF2+	CD4+ T	T/ILC	is_ti
FALSE	1	73	121	3	0.0247934	0.0410959	c2.cp.reactome.v2024.1.Hs.symbols	ONCOGENIC_MAPK_SIGNALING	8839	979	NA	blood	CD4+ Tcm KLF2+	CD4+ T	T/ILC	is_ti
FALSE	1	8	1778	4	0.00224972	0.5	c2.cp.reactome.v2024.1.Hs.symbols	PI_3K_CASCADE_FGFR3	8839	1047	NA	blood	CD4+ Tcm KLF2+	CD4+ T	T/ILC	is_ti
FALSE	1	80	1024	15	0.0146484	0.1875	c2.cp.reactome.v2024.1.Hs.symbols	PI_METABOLISM	8839	1049	NA	blood	CD4+ Tcm KLF2+	CD4+ T	T/ILC	is_ti
FALSE	1	13	886	3	0.003386	0.230769	c2.cp.reactome.v2024.1.Hs.symbols	PKA_ACTIVATION_IN_GLUCAGON_SIGNALLING	8839	1050	NA	blood	CD4+ Tcm KLF2+	CD4+ T	T/ILC	is_ti
FALSE	1	16	886	4	0.00451467	0.25	c2.cp.reactome.v2024.1.Hs.symbols	PKA_MEDIATED_PHOSPHORYLATION_OF_CREB	8839	1051	NA	blood	CD4+ Tcm KLF2+	CD4+ T	T/ILC	is_ti
FALSE	1	4	886	1	0.00112867	0.25	c2.cp.reactome.v2024.1.Hs.symbols	PKA_MEDIATED_PHOSPHORYLATION_OF_KEY_METABOLIC_FACTORS	8839	1052	NA	blood	CD4+ Tcm KLF2+	CD4+ T	T/ILC	is_ti
FALSE	1	42	169	1	0.00591716	0.0238095	c2.cp.reactome.v2024.1.Hs.symbols	PKMTS_METHYLATE_HISTONE_LYSINES	8839	1053	NA	blood	CD4+ Tcm KLF2+	CD4+ T	T/ILC	is_ti
FALSE	1	71	1923	20	0.0104004	0.28169	c2.cp.reactome.v2024.1.Hs.symbols	PKR_MEDIATED_SIGNALING	8839	1054	NA	blood	CD4+ Tcm KLF2+	CD4+ T	T/ILC	is_ti
FALSE	1	15	160	1	0.00625	0.0666667	c2.cp.reactome.v2024.1.Hs.symbols	PLASMA_LIPOPROTEIN_ASSEMBLY	8839	1055	NA	blood	CD4+ Tcm KLF2+	CD4+ T	T/ILC	is_ti
FALSE	1	58	162	5	0.0308642	0.0862069	c2.cp.reactome.v2024.1.Hs.symbols	PLASMA_LIPOPROTEIN_ASSEMBLY_REMODELING_AND_CLEARANCE	8839	1056	NA	blood	CD4+ Tcm KLF2+	CD4+ T	T/ILC	is_ti
FALSE	1	34	162	3	0.0185185	0.0882353	c2.cp.reactome.v2024.1.Hs.symbols	PLASMA_LIPOPROTEIN_CLEARANCE	8839	1057	NA	blood	CD4+ Tcm KLF2+	CD4+ T	T/ILC	is_ti
FALSE	1	9	1778	4	0.00224972	0.444444	c2.cp.reactome.v2024.1.Hs.symbols	PI_3K_CASCADE_FGFR4	8839	1048	NA	blood	CD4+ Tcm KLF2+	CD4+ T	T/ILC	is_ti
FALSE	1	5	709	2	0.00282087	0.4	c2.cp.reactome.v2024.1.Hs.symbols	MOLYBDENUM_COFACTOR_BIOSYNTHESIS	8839	857	NA	blood	CD4+ Tcm KLF2+	CD4+ T	T/ILC	is_ti
FALSE	1	37	713	1	0.00140252	0.027027	c2.cp.reactome.v2024.1.Hs.symbols	OLFACTORY_SIGNALING_PATHWAY	8839	977	NA	blood	CD4+ Tcm KLF2+	CD4+ T	T/ILC	is_ti
FALSE	1	34	1993	15	0.00752634	0.441176	c2.cp.reactome.v2024.1.Hs.symbols	N_GLYCAN_TRIMMING_IN_THE_ER_AND_CALNEXIN_CALRETICULIN_CYCLE	8839	975	NA	blood	CD4+ Tcm KLF2+	CD4+ T	T/ILC	is_ti
FALSE	1	22	1921	11	0.00572618	0.5	c2.cp.reactome.v2024.1.Hs.symbols	NEGATIVE_REGULATION_OF_FGFR2_SIGNALING	8839	891	NA	blood	CD4+ Tcm KLF2+	CD4+ T	T/ILC	is_ti
FALSE	1	19	1921	11	0.00572618	0.578947	c2.cp.reactome.v2024.1.Hs.symbols	NEGATIVE_REGULATION_OF_FGFR3_SIGNALING	8839	892	NA	blood	CD4+ Tcm KLF2+	CD4+ T	T/ILC	is_ti
FALSE	1	20	1921	11	0.00572618	0.55	c2.cp.reactome.v2024.1.Hs.symbols	NEGATIVE_REGULATION_OF_FGFR4_SIGNALING	8839	893	NA	blood	CD4+ Tcm KLF2+	CD4+ T	T/ILC	is_ti
FALSE	1	15	929	5	0.00538213	0.333333	c2.cp.reactome.v2024.1.Hs.symbols	NEGATIVE_REGULATION_OF_FLT3	8839	894	NA	blood	CD4+ Tcm KLF2+	CD4+ T	T/ILC	is_ti
FALSE	1	42	1921	15	0.00780843	0.357143	c2.cp.reactome.v2024.1.Hs.symbols	NEGATIVE_REGULATION_OF_MAPK_PATHWAY	8839	895	NA	blood	CD4+ Tcm KLF2+	CD4+ T	T/ILC	is_ti
FALSE	1	20	1914	8	0.00417973	0.4	c2.cp.reactome.v2024.1.Hs.symbols	NEGATIVE_REGULATION_OF_MET_ACTIVITY	8839	896	NA	blood	CD4+ Tcm KLF2+	CD4+ T	T/ILC	is_ti
FALSE	1	16	21	1	0.047619	0.0625	c2.cp.reactome.v2024.1.Hs.symbols	NEGATIVE_REGULATION_OF_NMDA_RECEPTOR_MEDIATED_NEURONAL_TRANSMISSION	8839	897	NA	blood	CD4+ Tcm KLF2+	CD4+ T	T/ILC	is_ti
FALSE	1	9	96	1	0.0104167	0.111111	c2.cp.reactome.v2024.1.Hs.symbols	NEGATIVE_REGULATION_OF_TCF_DEPENDENT_SIGNALING_BY_WNT_LIGAND_ANTAGONISTS	8839	900	NA	blood	CD4+ Tcm KLF2+	CD4+ T	T/ILC	is_ti
FALSE	1	95	355	8	0.0225352	0.0842105	c2.cp.reactome.v2024.1.Hs.symbols	NEGATIVE_REGULATION_OF_THE_PI3K_AKT_NETWORK	8839	901	NA	blood	CD4+ Tcm KLF2+	CD4+ T	T/ILC	is_ti
FALSE	1	34	1953	13	0.00665643	0.382353	c2.cp.reactome.v2024.1.Hs.symbols	NEGATIVE_REGULATORS_OF_DDX58_IFIH1_SIGNALING	8839	902	NA	blood	CD4+ Tcm KLF2+	CD4+ T	T/ILC	is_ti
FALSE	1	5	177	1	0.00564972	0.2	c2.cp.reactome.v2024.1.Hs.symbols	NEPHRON_DEVELOPMENT	8839	904	NA	blood	CD4+ Tcm KLF2+	CD4+ T	T/ILC	is_ti
FALSE	1	41	200	4	0.02	0.097561	c2.cp.reactome.v2024.1.Hs.symbols	NETRIN_1_SIGNALING	8839	906	NA	blood	CD4+ Tcm KLF2+	CD4+ T	T/ILC	is_ti
FALSE	1	49	877	7	0.00798176	0.142857	c2.cp.reactome.v2024.1.Hs.symbols	NEUREXINS_AND_NEUROLIGINS	8839	908	NA	blood	CD4+ Tcm KLF2+	CD4+ T	T/ILC	is_ti
FALSE	1	5	606	1	0.00165017	0.2	c2.cp.reactome.v2024.1.Hs.symbols	NEUROFASCIN_INTERACTIONS	8839	909	NA	blood	CD4+ Tcm KLF2+	CD4+ T	T/ILC	is_ti
FALSE	1	303	93	5	0.0537634	0.0165017	c2.cp.reactome.v2024.1.Hs.symbols	NEURONAL_SYSTEM	8839	910	NA	blood	CD4+ Tcm KLF2+	CD4+ T	T/ILC	is_ti
FALSE	1	152	45	2	0.0444444	0.0131579	c2.cp.reactome.v2024.1.Hs.symbols	NEUROTRANSMITTER_RECEPTORS_AND_POSTSYNAPTIC_SIGNAL_TRANSMISSION	8839	913	NA	blood	CD4+ Tcm KLF2+	CD4+ T	T/ILC	is_ti
FALSE	1	41	700	4	0.00571429	0.097561	c2.cp.reactome.v2024.1.Hs.symbols	NEUROTRANSMITTER_RELEASE_CYCLE	8839	914	NA	blood	CD4+ Tcm KLF2+	CD4+ T	T/ILC	is_ti
FALSE	1	447	2004	128	0.0638723	0.286353	c2.cp.reactome.v2024.1.Hs.symbols	NEUTROPHIL_DEGRANULATION	8839	915	NA	blood	CD4+ Tcm KLF2+	CD4+ T	T/ILC	is_ti
FALSE	1	8	1494	1	0.000669344	0.125	c2.cp.reactome.v2024.1.Hs.symbols	NFE2L2_REGULATES_PENTOSE_PHOSPHATE_PATHWAY_GENES	8839	916	NA	blood	CD4+ Tcm KLF2+	CD4+ T	T/ILC	is_ti
FALSE	1	23	1921	11	0.00572618	0.478261	c2.cp.reactome.v2024.1.Hs.symbols	NEGATIVE_REGULATION_OF_FGFR1_SIGNALING	8839	890	NA	blood	CD4+ Tcm KLF2+	CD4+ T	T/ILC	is_ti
FALSE	1	17	555	3	0.00540541	0.176471	c2.cp.reactome.v2024.1.Hs.symbols	NFE2L2_REGULATING_ANTI_OXIDANT_DETOXIFICATION_ENZYMES	8839	917	NA	blood	CD4+ Tcm KLF2+	CD4+ T	T/ILC	is_ti
FALSE	1	6	1004	2	0.00199203	0.333333	c2.cp.reactome.v2024.1.Hs.symbols	NEGATIVE_REGULATION_OF_ACTIVITY_OF_TFAP2_AP_2_FAMILY_TRANSCRIPTION_FACTORS	8839	889	NA	blood	CD4+ Tcm KLF2+	CD4+ T	T/ILC	is_ti
FALSE	1	45	1598	8	0.00500626	0.177778	c2.cp.reactome.v2024.1.Hs.symbols	NEGATIVE_EPIGENETIC_REGULATION_OF_RRNA_EXPRESSION	8839	887	NA	blood	CD4+ Tcm KLF2+	CD4+ T	T/ILC	is_ti
FALSE	1	13	1146	3	0.0026178	0.230769	c2.cp.reactome.v2024.1.Hs.symbols	MRNA_DECAY_BY_3_TO_5_EXORIBONUCLEASE	8839	859	NA	blood	CD4+ Tcm KLF2+	CD4+ T	T/ILC	is_ti
FALSE	1	15	1705	2	0.00117302	0.133333	c2.cp.reactome.v2024.1.Hs.symbols	MRNA_DECAY_BY_5_TO_3_EXORIBONUCLEASE	8839	860	NA	blood	CD4+ Tcm KLF2+	CD4+ T	T/ILC	is_ti
FALSE	1	50	1930	20	0.0103627	0.4	c2.cp.reactome.v2024.1.Hs.symbols	MRNA_SPLICING_MINOR_PATHWAY	8839	864	NA	blood	CD4+ Tcm KLF2+	CD4+ T	T/ILC	is_ti
FALSE	1	24	1832	11	0.00600437	0.458333	c2.cp.reactome.v2024.1.Hs.symbols	MTORC1_MEDIATED_SIGNALLING	8839	865	NA	blood	CD4+ Tcm KLF2+	CD4+ T	T/ILC	is_ti
FALSE	1	39	1977	14	0.00708144	0.358974	c2.cp.reactome.v2024.1.Hs.symbols	MTOR_SIGNALLING	8839	866	NA	blood	CD4+ Tcm KLF2+	CD4+ T	T/ILC	is_ti
FALSE	1	108	1998	34	0.017017	0.314815	c2.cp.reactome.v2024.1.Hs.symbols	MYD88_INDEPENDENT_TLR4_CASCADE	8839	871	NA	blood	CD4+ Tcm KLF2+	CD4+ T	T/ILC	is_ti
FALSE	1	8	929	4	0.00430571	0.5	c2.cp.reactome.v2024.1.Hs.symbols	MYOCLONIC_EPILEPSY_OF_LAFORA	8839	872	NA	blood	CD4+ Tcm KLF2+	CD4+ T	T/ILC	is_ti
FALSE	1	23	1774	9	0.00507328	0.391304	c2.cp.reactome.v2024.1.Hs.symbols	MYOGENESIS	8839	873	NA	blood	CD4+ Tcm KLF2+	CD4+ T	T/ILC	is_ti
FALSE	1	28	1968	10	0.0050813	0.357143	c2.cp.reactome.v2024.1.Hs.symbols	M_DECAY_DEGRADATION_OF_MATERNAL_MRNAS_BY_MATERNALLY_STORED_FACTORS	8839	874	NA	blood	CD4+ Tcm KLF2+	CD4+ T	T/ILC	is_ti
FALSE	1	347	1974	105	0.0531915	0.302594	c2.cp.reactome.v2024.1.Hs.symbols	M_PHASE	8839	875	NA	blood	CD4+ Tcm KLF2+	CD4+ T	T/ILC	is_ti
FALSE	1	5	452	2	0.00442478	0.4	c2.cp.reactome.v2024.1.Hs.symbols	NADE_MODULATES_DEATH_SIGNALLING	8839	876	NA	blood	CD4+ Tcm KLF2+	CD4+ T	T/ILC	is_ti
FALSE	1	27	204	2	0.00980392	0.0740741	c2.cp.reactome.v2024.1.Hs.symbols	NCAM1_INTERACTIONS	8839	878	NA	blood	CD4+ Tcm KLF2+	CD4+ T	T/ILC	is_ti
FALSE	1	47	830	9	0.0108434	0.191489	c2.cp.reactome.v2024.1.Hs.symbols	NCAM_SIGNALING_FOR_NEURITE_OUT_GROWTH	8839	879	NA	blood	CD4+ Tcm KLF2+	CD4+ T	T/ILC	is_ti
FALSE	1	5	232	2	0.00862069	0.4	c2.cp.reactome.v2024.1.Hs.symbols	NECTIN_NECL_TRANS_HETERODIMERIZATION	8839	880	NA	blood	CD4+ Tcm KLF2+	CD4+ T	T/ILC	is_ti
FALSE	1	229	1998	74	0.037037	0.323144	c2.cp.reactome.v2024.1.Hs.symbols	NEDDYLATION	8839	881	NA	blood	CD4+ Tcm KLF2+	CD4+ T	T/ILC	is_ti
FALSE	1	8	1516	1	0.000659631	0.125	c2.cp.reactome.v2024.1.Hs.symbols	NEF_AND_SIGNAL_TRANSDUCTION	8839	882	NA	blood	CD4+ Tcm KLF2+	CD4+ T	T/ILC	is_ti
FALSE	1	9	1660	5	0.00301205	0.555556	c2.cp.reactome.v2024.1.Hs.symbols	NEF_MEDIATED_CD4_DOWN_REGULATION	8839	883	NA	blood	CD4+ Tcm KLF2+	CD4+ T	T/ILC	is_ti
FALSE	1	7	1660	5	0.00301205	0.714286	c2.cp.reactome.v2024.1.Hs.symbols	NEF_MEDIATED_CD8_DOWN_REGULATION	8839	884	NA	blood	CD4+ Tcm KLF2+	CD4+ T	T/ILC	is_ti
FALSE	1	9	1870	5	0.0026738	0.555556	c2.cp.reactome.v2024.1.Hs.symbols	NEF_MEDIATED_DOWNREGULATION_OF_MHC_CLASS_I_COMPLEX_CELL_SURFACE_EXPRESSION	8839	885	NA	blood	CD4+ Tcm KLF2+	CD4+ T	T/ILC	is_ti
FALSE	1	6	1283	3	0.00233827	0.5	c2.cp.reactome.v2024.1.Hs.symbols	NEGATIVE_FEEDBACK_REGULATION_OF_MAPK_PATHWAY	8839	888	NA	blood	CD4+ Tcm KLF2+	CD4+ T	T/ILC	is_ti
FALSE	1	5	1494	2	0.00133869	0.4	c2.cp.reactome.v2024.1.Hs.symbols	NFE2L2_REGULATING_ER_STRESS_ASSOCIATED_GENES	8839	918	NA	blood	CD4+ Tcm KLF2+	CD4+ T	T/ILC	is_ti
FALSE	1	5	1494	1	0.000669344	0.2	c2.cp.reactome.v2024.1.Hs.symbols	NFE2L2_REGULATING_INFLAMMATION_ASSOCIATED_GENES	8839	919	NA	blood	CD4+ Tcm KLF2+	CD4+ T	T/ILC	is_ti
FALSE	1	8	1494	2	0.00133869	0.25	c2.cp.reactome.v2024.1.Hs.symbols	NFE2L2_REGULATING_MDR_ASSOCIATED_ENZYMES	8839	920	NA	blood	CD4+ Tcm KLF2+	CD4+ T	T/ILC	is_ti
FALSE	1	34	36	1	0.0277778	0.0294118	c2.cp.reactome.v2024.1.Hs.symbols	NR1H3_NR1H2_REGULATE_GENE_EXPRESSION_LINKED_TO_CHOLESTEROL_TRANSPORT_AND_EFFLUX	8839	951	NA	blood	CD4+ Tcm KLF2+	CD4+ T	T/ILC	is_ti
FALSE	1	55	764	10	0.013089	0.181818	c2.cp.reactome.v2024.1.Hs.symbols	NRAGE_SIGNALS_DEATH_THROUGH_JNK	8839	952	NA	blood	CD4+ Tcm KLF2+	CD4+ T	T/ILC	is_ti
FALSE	1	6	606	1	0.00165017	0.166667	c2.cp.reactome.v2024.1.Hs.symbols	NRCAM_INTERACTIONS	8839	953	NA	blood	CD4+ Tcm KLF2+	CD4+ T	T/ILC	is_ti
FALSE	1	39	2004	14	0.00698603	0.358974	c2.cp.reactome.v2024.1.Hs.symbols	NS1_MEDIATED_EFFECTS_ON_HOST_PATHWAYS	8839	955	NA	blood	CD4+ Tcm KLF2+	CD4+ T	T/ILC	is_ti
FALSE	1	5	653	1	0.00153139	0.2	c2.cp.reactome.v2024.1.Hs.symbols	NTRK2_ACTIVATES_RAC1	8839	956	NA	blood	CD4+ Tcm KLF2+	CD4+ T	T/ILC	is_ti
FALSE	1	52	1949	18	0.00923551	0.346154	c2.cp.reactome.v2024.1.Hs.symbols	NUCLEAR_ENVELOPE_BREAKDOWN	8839	957	NA	blood	CD4+ Tcm KLF2+	CD4+ T	T/ILC	is_ti
FALSE	1	71	2004	23	0.011477	0.323944	c2.cp.reactome.v2024.1.Hs.symbols	NUCLEAR_ENVELOPE_NE_REASSEMBLY	8839	958	NA	blood	CD4+ Tcm KLF2+	CD4+ T	T/ILC	is_ti
FALSE	1	55	119	1	0.00840336	0.0181818	c2.cp.reactome.v2024.1.Hs.symbols	NUCLEAR_EVENTS_KINASE_AND_TRANSCRIPTION_FACTOR_ACTIVATION	8839	959	NA	blood	CD4+ Tcm KLF2+	CD4+ T	T/ILC	is_ti
FALSE	1	34	1991	11	0.00552486	0.323529	c2.cp.reactome.v2024.1.Hs.symbols	NUCLEAR_EVENTS_STIMULATED_BY_ALK_SIGNALING_IN_CANCER	8839	961	NA	blood	CD4+ Tcm KLF2+	CD4+ T	T/ILC	is_ti
FALSE	1	33	2004	12	0.00598802	0.363636	c2.cp.reactome.v2024.1.Hs.symbols	NUCLEAR_IMPORT_OF_REV_PROTEIN	8839	962	NA	blood	CD4+ Tcm KLF2+	CD4+ T	T/ILC	is_ti
FALSE	1	35	1949	12	0.006157	0.342857	c2.cp.reactome.v2024.1.Hs.symbols	NUCLEAR_PORE_COMPLEX_NPC_DISASSEMBLY	8839	963	NA	blood	CD4+ Tcm KLF2+	CD4+ T	T/ILC	is_ti
FALSE	1	44	171	3	0.0175439	0.0681818	c2.cp.reactome.v2024.1.Hs.symbols	NUCLEAR_RECEPTOR_TRANSCRIPTION_PATHWAY	8839	964	NA	blood	CD4+ Tcm KLF2+	CD4+ T	T/ILC	is_ti
FALSE	1	28	851	6	0.00705053	0.214286	c2.cp.reactome.v2024.1.Hs.symbols	NUCLEAR_SIGNALING_BY_ERBB4	8839	965	NA	blood	CD4+ Tcm KLF2+	CD4+ T	T/ILC	is_ti
FALSE	1	12	1328	6	0.00451807	0.5	c2.cp.reactome.v2024.1.Hs.symbols	NUCLEOTIDE_BIOSYNTHESIS	8839	967	NA	blood	CD4+ Tcm KLF2+	CD4+ T	T/ILC	is_ti
FALSE	1	30	264	3	0.0113636	0.1	c2.cp.reactome.v2024.1.Hs.symbols	NUCLEOTIDE_CATABOLISM	8839	968	NA	blood	CD4+ Tcm KLF2+	CD4+ T	T/ILC	is_ti
FALSE	1	12	71	1	0.0140845	0.0833333	c2.cp.reactome.v2024.1.Hs.symbols	NUCLEOTIDE_LIKE_PURINERGIC_RECEPTORS	8839	970	NA	blood	CD4+ Tcm KLF2+	CD4+ T	T/ILC	is_ti
FALSE	1	23	1448	7	0.00483425	0.304348	c2.cp.reactome.v2024.1.Hs.symbols	NUCLEOTIDE_SALVAGE	8839	971	NA	blood	CD4+ Tcm KLF2+	CD4+ T	T/ILC	is_ti
FALSE	1	13	85	2	0.0235294	0.153846	c2.cp.reactome.v2024.1.Hs.symbols	N_GLYCAN_ANTENNAE_ELONGATION	8839	972	NA	blood	CD4+ Tcm KLF2+	CD4+ T	T/ILC	is_ti
FALSE	1	20	85	2	0.0235294	0.1	c2.cp.reactome.v2024.1.Hs.symbols	N_GLYCAN_ANTENNAE_ELONGATION_IN_THE_MEDIAL_TRANS_GOLGI	8839	973	NA	blood	CD4+ Tcm KLF2+	CD4+ T	T/ILC	is_ti
FALSE	1	5	162	1	0.00617284	0.2	c2.cp.reactome.v2024.1.Hs.symbols	NR1H2_NR1H3_REGULATE_GENE_EXPRESSION_TO_LIMIT_CHOLESTEROL_UPTAKE	8839	950	NA	blood	CD4+ Tcm KLF2+	CD4+ T	T/ILC	is_ti
FALSE	1	40	36	1	0.0277778	0.025	c2.cp.reactome.v2024.1.Hs.symbols	NR1H2_AND_NR1H3_MEDIATED_SIGNALING	8839	945	NA	blood	CD4+ Tcm KLF2+	CD4+ T	T/ILC	is_ti
FALSE	1	18	119	1	0.00840336	0.0555556	c2.cp.reactome.v2024.1.Hs.symbols	NPAS4_REGULATES_EXPRESSION_OF_TARGET_GENES	8839	944	NA	blood	CD4+ Tcm KLF2+	CD4+ T	T/ILC	is_ti
FALSE	1	28	1494	6	0.00401606	0.214286	c2.cp.reactome.v2024.1.Hs.symbols	NOTCH_HLH_TRANSCRIPTION_PATHWAY	8839	943	NA	blood	CD4+ Tcm KLF2+	CD4+ T	T/ILC	is_ti
FALSE	1	10	109	1	0.00917431	0.1	c2.cp.reactome.v2024.1.Hs.symbols	NFE2L2_REGULATING_TUMORIGENIC_GENES	8839	921	NA	blood	CD4+ Tcm KLF2+	CD4+ T	T/ILC	is_ti
FALSE	1	12	1327	1	0.00075358	0.0833333	c2.cp.reactome.v2024.1.Hs.symbols	NF_KB_ACTIVATION_THROUGH_FADD_RIP_1_PATHWAY_MEDIATED_BY_CASPASE_8_AND_10	8839	922	NA	blood	CD4+ Tcm KLF2+	CD4+ T	T/ILC	is_ti
FALSE	1	12	1914	7	0.00365726	0.583333	c2.cp.reactome.v2024.1.Hs.symbols	NF_KB_IS_ACTIVATED_AND_SIGNALS_SURVIVAL	8839	923	NA	blood	CD4+ Tcm KLF2+	CD4+ T	T/ILC	is_ti
FALSE	1	33	1525	2	0.00131148	0.0606061	c2.cp.reactome.v2024.1.Hs.symbols	NGF_STIMULATED_TRANSCRIPTION	8839	925	NA	blood	CD4+ Tcm KLF2+	CD4+ T	T/ILC	is_ti
FALSE	1	17	161	1	0.00621118	0.0588235	c2.cp.reactome.v2024.1.Hs.symbols	NICOTINAMIDE_SALVAGING	8839	926	NA	blood	CD4+ Tcm KLF2+	CD4+ T	T/ILC	is_ti
FALSE	1	28	161	1	0.00621118	0.0357143	c2.cp.reactome.v2024.1.Hs.symbols	NICOTINATE_METABOLISM	8839	927	NA	blood	CD4+ Tcm KLF2+	CD4+ T	T/ILC	is_ti
FALSE	1	18	360	2	0.00555556	0.111111	c2.cp.reactome.v2024.1.Hs.symbols	NITRIC_OXIDE_STIMULATES_GUANYLATE_CYCLASE	8839	928	NA	blood	CD4+ Tcm KLF2+	CD4+ T	T/ILC	is_ti
FALSE	1	36	1627	13	0.00799017	0.361111	c2.cp.reactome.v2024.1.Hs.symbols	NOD1_2_SIGNALING_PATHWAY	8839	929	NA	blood	CD4+ Tcm KLF2+	CD4+ T	T/ILC	is_ti
FALSE	1	8	1396	4	0.00286533	0.5	c2.cp.reactome.v2024.1.Hs.symbols	NONCANONICAL_ACTIVATION_OF_NOTCH3	8839	930	NA	blood	CD4+ Tcm KLF2+	CD4+ T	T/ILC	is_ti
FALSE	1	8	468	1	0.00213675	0.125	c2.cp.reactome.v2024.1.Hs.symbols	OAS_ANTIVIRAL_RESPONSE	8839	976	NA	blood	CD4+ Tcm KLF2+	CD4+ T	T/ILC	is_ti
FALSE	1	33	1464	5	0.0034153	0.151515	c2.cp.reactome.v2024.1.Hs.symbols	NONHOMOLOGOUS_END_JOINING_NHEJ	8839	931	NA	blood	CD4+ Tcm KLF2+	CD4+ T	T/ILC	is_ti
FALSE	1	17	285	1	0.00350877	0.0588235	c2.cp.reactome.v2024.1.Hs.symbols	NOREPINEPHRINE_NEUROTRANSMITTER_RELEASE_CYCLE	8839	934	NA	blood	CD4+ Tcm KLF2+	CD4+ T	T/ILC	is_ti
FALSE	1	5	853	1	0.00117233	0.2	c2.cp.reactome.v2024.1.Hs.symbols	NOSTRIN_MEDIATED_ENOS_TRAFFICKING	8839	935	NA	blood	CD4+ Tcm KLF2+	CD4+ T	T/ILC	is_ti
FALSE	1	46	1589	15	0.0094399	0.326087	c2.cp.reactome.v2024.1.Hs.symbols	NOTCH1_INTRACELLULAR_DOMAIN_REGULATES_TRANSCRIPTION	8839	936	NA	blood	CD4+ Tcm KLF2+	CD4+ T	T/ILC	is_ti
FALSE	1	22	929	7	0.00753498	0.318182	c2.cp.reactome.v2024.1.Hs.symbols	NOTCH2_ACTIVATION_AND_TRANSMISSION_OF_SIGNAL_TO_THE_NUCLEUS	8839	937	NA	blood	CD4+ Tcm KLF2+	CD4+ T	T/ILC	is_ti
FALSE	1	11	652	1	0.00153374	0.0909091	c2.cp.reactome.v2024.1.Hs.symbols	NOTCH2_INTRACELLULAR_DOMAIN_REGULATES_TRANSCRIPTION	8839	938	NA	blood	CD4+ Tcm KLF2+	CD4+ T	T/ILC	is_ti
FALSE	1	24	929	8	0.00861141	0.333333	c2.cp.reactome.v2024.1.Hs.symbols	NOTCH3_ACTIVATION_AND_TRANSMISSION_OF_SIGNAL_TO_THE_NUCLEUS	8839	939	NA	blood	CD4+ Tcm KLF2+	CD4+ T	T/ILC	is_ti
FALSE	1	22	168	1	0.00595238	0.0454545	c2.cp.reactome.v2024.1.Hs.symbols	NOTCH3_INTRACELLULAR_DOMAIN_REGULATES_TRANSCRIPTION	8839	940	NA	blood	CD4+ Tcm KLF2+	CD4+ T	T/ILC	is_ti
FALSE	1	11	1396	3	0.002149	0.272727	c2.cp.reactome.v2024.1.Hs.symbols	NOTCH4_ACTIVATION_AND_TRANSMISSION_OF_SIGNAL_TO_THE_NUCLEUS	8839	941	NA	blood	CD4+ Tcm KLF2+	CD4+ T	T/ILC	is_ti
FALSE	1	19	168	1	0.00595238	0.0526316	c2.cp.reactome.v2024.1.Hs.symbols	NOTCH4_INTRACELLULAR_DOMAIN_REGULATES_TRANSCRIPTION	8839	942	NA	blood	CD4+ Tcm KLF2+	CD4+ T	T/ILC	is_ti
FALSE	1	46	208	6	0.0288462	0.130435	c2.cp.reactome.v2024.1.Hs.symbols	NON_INTEGRIN_MEMBRANE_ECM_INTERACTIONS	8839	933	NA	blood	CD4+ Tcm KLF2+	CD4+ T	T/ILC	is_ti
FALSE	1	9	92	1	0.0108696	0.111111	c2.cp.reactome.v2024.1.Hs.symbols	PRESYNAPTIC_DEPOLARIZATION_AND_CALCIUM_CHANNEL_OPENING	8839	1083	NA	blood	CD4+ Tcm KLF2+	CD4+ T	T/ILC	is_ti
FALSE	1	25	362	1	0.00276243	0.04	c2.cp.reactome.v2024.1.Hs.symbols	HS_GAG_BIOSYNTHESIS	8839	639	NA	blood	CD4+ Tcm KLF2+	CD4+ T	T/ILC	is_ti
FALSE	1	32	1914	11	0.00574713	0.34375	c2.cp.reactome.v2024.1.Hs.symbols	HSF1_DEPENDENT_TRANSACTIVATION	8839	637	NA	blood	CD4+ Tcm KLF2+	CD4+ T	T/ILC	is_ti
FALSE	1	10	1698	1	0.000588928	0.1	c2.cp.reactome.v2024.1.Hs.symbols	DEFECTIVE_C1GALT1C1_CAUSES_TNPS	8839	313	NA	blood	CD4+ Tcm KLF2+	CD4+ T	T/ILC	is_ti
FALSE	1	13	362	1	0.00276243	0.0769231	c2.cp.reactome.v2024.1.Hs.symbols	DEFECTIVE_EXT2_CAUSES_EXOSTOSES_2	8839	320	NA	blood	CD4+ Tcm KLF2+	CD4+ T	T/ILC	is_ti
FALSE	1	25	699	7	0.0100143	0.28	c2.cp.reactome.v2024.1.Hs.symbols	DEFECTIVE_INTRINSIC_PATHWAY_FOR_APOPTOSIS	8839	325	NA	blood	CD4+ Tcm KLF2+	CD4+ T	T/ILC	is_ti
FALSE	1	5	177	1	0.00564972	0.2	c2.cp.reactome.v2024.1.Hs.symbols	DEFECTIVE_LFNG_CAUSES_SCDO3	8839	326	NA	blood	CD4+ Tcm KLF2+	CD4+ T	T/ILC	is_ti
FALSE	1	7	228	1	0.00438596	0.142857	c2.cp.reactome.v2024.1.Hs.symbols	DEFECTIVE_RIPK1_MEDIATED_REGULATED_NECROSIS	8839	327	NA	blood	CD4+ Tcm KLF2+	CD4+ T	T/ILC	is_ti
FALSE	1	8	1342	3	0.00223547	0.375	c2.cp.reactome.v2024.1.Hs.symbols	DEFECTS_IN_BIOTIN_BTN_METABOLISM	8839	329	NA	blood	CD4+ Tcm KLF2+	CD4+ T	T/ILC	is_ti
FALSE	1	12	53	1	0.0188679	0.0833333	c2.cp.reactome.v2024.1.Hs.symbols	DEFECTS_IN_COBALAMIN_B12_METABOLISM	8839	330	NA	blood	CD4+ Tcm KLF2+	CD4+ T	T/ILC	is_ti
FALSE	1	20	1815	8	0.00440771	0.4	c2.cp.reactome.v2024.1.Hs.symbols	DEFECTS_IN_VITAMIN_AND_COFACTOR_METABOLISM	8839	331	NA	blood	CD4+ Tcm KLF2+	CD4+ T	T/ILC	is_ti
FALSE	1	13	1561	4	0.00256246	0.307692	c2.cp.reactome.v2024.1.Hs.symbols	DEGRADATION_OF_CYSTEINE_AND_HOMOCYSTEINE	8839	337	NA	blood	CD4+ Tcm KLF2+	CD4+ T	T/ILC	is_ti
FALSE	1	99	699	8	0.0114449	0.0808081	c2.cp.reactome.v2024.1.Hs.symbols	DEGRADATION_OF_THE_EXTRACELLULAR_MATRIX	8839	340	NA	blood	CD4+ Tcm KLF2+	CD4+ T	T/ILC	is_ti
FALSE	1	15	26	1	0.0384615	0.0666667	c2.cp.reactome.v2024.1.Hs.symbols	DEPOLYMERIZATION_OF_THE_NUCLEAR_LAMINA	8839	341	NA	blood	CD4+ Tcm KLF2+	CD4+ T	T/ILC	is_ti
FALSE	1	28	725	2	0.00275862	0.0714286	c2.cp.reactome.v2024.1.Hs.symbols	DEPOSITION_OF_NEW_CENPA_CONTAINING_NUCLEOSOMES_AT_THE_CENTROMERE	8839	342	NA	blood	CD4+ Tcm KLF2+	CD4+ T	T/ILC	is_ti
FALSE	1	5	483	1	0.00207039	0.2	c2.cp.reactome.v2024.1.Hs.symbols	DERMATAN_SULFATE_BIOSYNTHESIS	8839	343	NA	blood	CD4+ Tcm KLF2+	CD4+ T	T/ILC	is_ti
FALSE	1	30	1199	7	0.0058382	0.233333	c2.cp.reactome.v2024.1.Hs.symbols	DETOXIFICATION_OF_REACTIVE_OXYGEN_SPECIES	8839	344	NA	blood	CD4+ Tcm KLF2+	CD4+ T	T/ILC	is_ti
FALSE	1	234	1996	76	0.0380762	0.324786	c2.cp.reactome.v2024.1.Hs.symbols	DEUBIQUITINATION	8839	345	NA	blood	CD4+ Tcm KLF2+	CD4+ T	T/ILC	is_ti
FALSE	1	940	706	136	0.192635	0.144681	c2.cp.reactome.v2024.1.Hs.symbols	DEVELOPMENTAL_BIOLOGY	8839	346	NA	blood	CD4+ Tcm KLF2+	CD4+ T	T/ILC	is_ti
FALSE	1	7	414	1	0.00241546	0.142857	c2.cp.reactome.v2024.1.Hs.symbols	DEX_H_BOX_HELICASES_ACTIVATE_TYPE_I_IFN_AND_INFLAMMATORY_CYTOKINES_PRODUCTION	8839	347	NA	blood	CD4+ Tcm KLF2+	CD4+ T	T/ILC	is_ti
FALSE	1	19	377	5	0.0132626	0.263158	c2.cp.reactome.v2024.1.Hs.symbols	DIFFERENTIATION_OF_KERATINOCYTES_IN_INTERFOLLICULAR_EPIDERMIS_IN_MAMMALIAN_SKIN	8839	348	NA	blood	CD4+ Tcm KLF2+	CD4+ T	T/ILC	is_ti
FALSE	1	7	915	1	0.0010929	0.142857	c2.cp.reactome.v2024.1.Hs.symbols	DIGESTION	8839	349	NA	blood	CD4+ Tcm KLF2+	CD4+ T	T/ILC	is_ti
FALSE	1	3	723	1	0.00138313	0.333333	c2.cp.reactome.v2024.1.Hs.symbols	DEFECTIVE_B4GALT1_CAUSES_B4GALT1_CDG_CDG_2D	8839	311	NA	blood	CD4+ Tcm KLF2+	CD4+ T	T/ILC	is_ti
FALSE	1	9	915	1	0.0010929	0.111111	c2.cp.reactome.v2024.1.Hs.symbols	DIGESTION_AND_ABSORPTION	8839	350	NA	blood	CD4+ Tcm KLF2+	CD4+ T	T/ILC	is_ti
FALSE	1	149	1102	31	0.0281307	0.208054	c2.cp.reactome.v2024.1.Hs.symbols	DEATH_RECEPTOR_SIGNALING	8839	308	NA	blood	CD4+ Tcm KLF2+	CD4+ T	T/ILC	is_ti
FALSE	1	53	1968	16	0.00813008	0.301887	c2.cp.reactome.v2024.1.Hs.symbols	DEADENYLATION_DEPENDENT_MRNA_DECAY	8839	306	NA	blood	CD4+ Tcm KLF2+	CD4+ T	T/ILC	is_ti
FALSE	1	48	1974	18	0.00911854	0.375	c2.cp.reactome.v2024.1.Hs.symbols	CROSS_PRESENTATION_OF_SOLUBLE_EXOGENOUS_ANTIGENS_ENDOSOMES	8839	283	NA	blood	CD4+ Tcm KLF2+	CD4+ T	T/ILC	is_ti
FALSE	1	21	281	1	0.00355872	0.047619	c2.cp.reactome.v2024.1.Hs.symbols	CTLA4_INHIBITORY_SIGNALING	8839	285	NA	blood	CD4+ Tcm KLF2+	CD4+ T	T/ILC	is_ti
FALSE	1	25	1921	8	0.0041645	0.32	c2.cp.reactome.v2024.1.Hs.symbols	CYCLIN_A_B1_B2_ASSOCIATED_EVENTS_DURING_G2_M_TRANSITION	8839	286	NA	blood	CD4+ Tcm KLF2+	CD4+ T	T/ILC	is_ti
FALSE	1	12	119	1	0.00840336	0.0833333	c2.cp.reactome.v2024.1.Hs.symbols	CYTOCHROME_C_MEDIATED_APOPTOTIC_RESPONSE	8839	290	NA	blood	CD4+ Tcm KLF2+	CD4+ T	T/ILC	is_ti
FALSE	1	32	63	1	0.015873	0.03125	c2.cp.reactome.v2024.1.Hs.symbols	CYTOCHROME_P450_ARRANGED_BY_SUBSTRATE_TYPE	8839	291	NA	blood	CD4+ Tcm KLF2+	CD4+ T	T/ILC	is_ti
FALSE	1	697	6	2	0.333333	0.00286944	c2.cp.reactome.v2024.1.Hs.symbols	CYTOKINE_SIGNALING_IN_IMMUNE_SYSTEM	8839	292	NA	blood	CD4+ Tcm KLF2+	CD4+ T	T/ILC	is_ti
FALSE	1	56	1590	16	0.0100629	0.285714	c2.cp.reactome.v2024.1.Hs.symbols	CYTOPROTECTION_BY_HMOX1	8839	293	NA	blood	CD4+ Tcm KLF2+	CD4+ T	T/ILC	is_ti
FALSE	1	10	531	1	0.00188324	0.1	c2.cp.reactome.v2024.1.Hs.symbols	CYTOSOLIC_IRON_SULFUR_CLUSTER_ASSEMBLY	8839	294	NA	blood	CD4+ Tcm KLF2+	CD4+ T	T/ILC	is_ti
FALSE	1	61	1584	15	0.0094697	0.245902	c2.cp.reactome.v2024.1.Hs.symbols	CYTOSOLIC_SENSORS_OF_PATHOGEN_ASSOCIATED_DNA	8839	295	NA	blood	CD4+ Tcm KLF2+	CD4+ T	T/ILC	is_ti
FALSE	1	16	17	1	0.0588235	0.0625	c2.cp.reactome.v2024.1.Hs.symbols	CYTOSOLIC_SULFONATION_OF_SMALL_MOLECULES	8839	296	NA	blood	CD4+ Tcm KLF2+	CD4+ T	T/ILC	is_ti
FALSE	1	6	1218	1	0.000821018	0.166667	c2.cp.reactome.v2024.1.Hs.symbols	CYTOSOLIC_TRNA_AMINOACYLATION	8839	297	NA	blood	CD4+ Tcm KLF2+	CD4+ T	T/ILC	is_ti
FALSE	1	131	1998	44	0.022022	0.335878	c2.cp.reactome.v2024.1.Hs.symbols	C_TYPE_LECTIN_RECEPTORS_CLRS	8839	298	NA	blood	CD4+ Tcm KLF2+	CD4+ T	T/ILC	is_ti
FALSE	1	35	321	3	0.00934579	0.0857143	c2.cp.reactome.v2024.1.Hs.symbols	DAG_AND_IP3_SIGNALING	8839	299	NA	blood	CD4+ Tcm KLF2+	CD4+ T	T/ILC	is_ti
FALSE	1	39	1778	11	0.00618673	0.282051	c2.cp.reactome.v2024.1.Hs.symbols	DAP12_INTERACTIONS	8839	300	NA	blood	CD4+ Tcm KLF2+	CD4+ T	T/ILC	is_ti
FALSE	1	29	1778	9	0.00506187	0.310345	c2.cp.reactome.v2024.1.Hs.symbols	DAP12_SIGNALING	8839	301	NA	blood	CD4+ Tcm KLF2+	CD4+ T	T/ILC	is_ti
FALSE	1	22	1921	8	0.0041645	0.363636	c2.cp.reactome.v2024.1.Hs.symbols	DARPP_32_EVENTS	8839	302	NA	blood	CD4+ Tcm KLF2+	CD4+ T	T/ILC	is_ti
FALSE	1	14	1556	3	0.00192802	0.214286	c2.cp.reactome.v2024.1.Hs.symbols	DCC_MEDIATED_ATTRACTIVE_SIGNALING	8839	303	NA	blood	CD4+ Tcm KLF2+	CD4+ T	T/ILC	is_ti
FALSE	1	66	1627	20	0.0122926	0.30303	c2.cp.reactome.v2024.1.Hs.symbols	DDX58_IFIH1_MEDIATED_INDUCTION_OF_INTERFERON_ALPHA_BETA	8839	304	NA	blood	CD4+ Tcm KLF2+	CD4+ T	T/ILC	is_ti
FALSE	1	36	572	7	0.0122378	0.194444	c2.cp.reactome.v2024.1.Hs.symbols	DEACTIVATION_OF_THE_BETA_CATENIN_TRANSACTIVATING_COMPLEX	8839	305	NA	blood	CD4+ Tcm KLF2+	CD4+ T	T/ILC	is_ti
FALSE	1	25	1968	11	0.00558943	0.44	c2.cp.reactome.v2024.1.Hs.symbols	DEADENYLATION_OF_MRNA	8839	307	NA	blood	CD4+ Tcm KLF2+	CD4+ T	T/ILC	is_ti
FALSE	1	4	915	1	0.0010929	0.25	c2.cp.reactome.v2024.1.Hs.symbols	DIGESTION_OF_DIETARY_CARBOHYDRATE	8839	351	NA	blood	CD4+ Tcm KLF2+	CD4+ T	T/ILC	is_ti
FALSE	1	27	96	1	0.0104167	0.037037	c2.cp.reactome.v2024.1.Hs.symbols	DISASSEMBLY_OF_THE_DESTRUCTION_COMPLEX_AND_RECRUITMENT_OF_AXIN_TO_THE_MEMBRANE	8839	353	NA	blood	CD4+ Tcm KLF2+	CD4+ T	T/ILC	is_ti
FALSE	1	27	362	1	0.00276243	0.037037	c2.cp.reactome.v2024.1.Hs.symbols	DISEASES_ASSOCIATED_WITH_GLYCOSAMINOGLYCAN_METABOLISM	8839	354	NA	blood	CD4+ Tcm KLF2+	CD4+ T	T/ILC	is_ti
FALSE	1	127	2004	43	0.0214571	0.338583	c2.cp.reactome.v2024.1.Hs.symbols	DNA_REPLICATION	8839	382	NA	blood	CD4+ Tcm KLF2+	CD4+ T	T/ILC	is_ti
FALSE	1	8	1130	2	0.00176991	0.25	c2.cp.reactome.v2024.1.Hs.symbols	DNA_REPLICATION_INITIATION	8839	383	NA	blood	CD4+ Tcm KLF2+	CD4+ T	T/ILC	is_ti
FALSE	1	100	2004	37	0.0184631	0.37	c2.cp.reactome.v2024.1.Hs.symbols	DNA_REPLICATION_PRE_INITIATION	8839	384	NA	blood	CD4+ Tcm KLF2+	CD4+ T	T/ILC	is_ti
FALSE	1	32	1130	4	0.00353982	0.125	c2.cp.reactome.v2024.1.Hs.symbols	DNA_STRAND_ELONGATION	8839	385	NA	blood	CD4+ Tcm KLF2+	CD4+ T	T/ILC	is_ti
FALSE	1	23	554	2	0.00361011	0.0869565	c2.cp.reactome.v2024.1.Hs.symbols	DOPAMINE_NEUROTRANSMITTER_RELEASE_CYCLE	8839	387	NA	blood	CD4+ Tcm KLF2+	CD4+ T	T/ILC	is_ti
FALSE	1	13	929	4	0.00430571	0.307692	c2.cp.reactome.v2024.1.Hs.symbols	DOWNREGULATION_OF_ERBB2_ERBB3_SIGNALING	8839	389	NA	blood	CD4+ Tcm KLF2+	CD4+ T	T/ILC	is_ti
FALSE	1	27	1914	8	0.00417973	0.296296	c2.cp.reactome.v2024.1.Hs.symbols	DOWNREGULATION_OF_ERBB2_SIGNALING	8839	390	NA	blood	CD4+ Tcm KLF2+	CD4+ T	T/ILC	is_ti
FALSE	1	9	1914	6	0.0031348	0.666667	c2.cp.reactome.v2024.1.Hs.symbols	DOWNREGULATION_OF_ERBB4_SIGNALING	8839	391	NA	blood	CD4+ Tcm KLF2+	CD4+ T	T/ILC	is_ti
FALSE	1	30	217	3	0.0138249	0.1	c2.cp.reactome.v2024.1.Hs.symbols	DOWNREGULATION_OF_SMAD2_3_SMAD4_TRANSCRIPTIONAL_ACTIVITY	8839	392	NA	blood	CD4+ Tcm KLF2+	CD4+ T	T/ILC	is_ti
FALSE	1	25	1919	12	0.00625326	0.48	c2.cp.reactome.v2024.1.Hs.symbols	DOWNREGULATION_OF_TGF_BETA_RECEPTOR_SIGNALING	8839	393	NA	blood	CD4+ Tcm KLF2+	CD4+ T	T/ILC	is_ti
FALSE	1	19	1778	6	0.00337458	0.315789	c2.cp.reactome.v2024.1.Hs.symbols	DOWNSTREAM_SIGNALING_OF_ACTIVATED_FGFR1	8839	395	NA	blood	CD4+ Tcm KLF2+	CD4+ T	T/ILC	is_ti
FALSE	1	18	1778	6	0.00337458	0.333333	c2.cp.reactome.v2024.1.Hs.symbols	DOWNSTREAM_SIGNALING_OF_ACTIVATED_FGFR2	8839	396	NA	blood	CD4+ Tcm KLF2+	CD4+ T	T/ILC	is_ti
FALSE	1	15	1778	6	0.00337458	0.4	c2.cp.reactome.v2024.1.Hs.symbols	DOWNSTREAM_SIGNALING_OF_ACTIVATED_FGFR3	8839	397	NA	blood	CD4+ Tcm KLF2+	CD4+ T	T/ILC	is_ti
FALSE	1	16	1778	6	0.00337458	0.375	c2.cp.reactome.v2024.1.Hs.symbols	DOWNSTREAM_SIGNALING_OF_ACTIVATED_FGFR4	8839	398	NA	blood	CD4+ Tcm KLF2+	CD4+ T	T/ILC	is_ti
FALSE	1	26	1829	9	0.00492072	0.346154	c2.cp.reactome.v2024.1.Hs.symbols	DOWNSTREAM_SIGNAL_TRANSDUCTION	8839	399	NA	blood	CD4+ Tcm KLF2+	CD4+ T	T/ILC	is_ti
FALSE	1	63	11	1	0.0909091	0.015873	c2.cp.reactome.v2024.1.Hs.symbols	DRUG_ADME	8839	400	NA	blood	CD4+ Tcm KLF2+	CD4+ T	T/ILC	is_ti
FALSE	1	5	395	2	0.00506329	0.4	c2.cp.reactome.v2024.1.Hs.symbols	DRUG_MEDIATED_INHIBITION_OF_CDK4_CDK6_ACTIVITY	8839	401	NA	blood	CD4+ Tcm KLF2+	CD4+ T	T/ILC	is_ti
FALSE	1	40	1988	14	0.00704225	0.35	c2.cp.reactome.v2024.1.Hs.symbols	DUAL_INCISION_IN_GG_NER	8839	402	NA	blood	CD4+ Tcm KLF2+	CD4+ T	T/ILC	is_ti
FALSE	1	9	1469	1	0.000680735	0.111111	c2.cp.reactome.v2024.1.Hs.symbols	E2F_ENABLED_INHIBITION_OF_PRE_REPLICATION_COMPLEX_FORMATION	8839	404	NA	blood	CD4+ Tcm KLF2+	CD4+ T	T/ILC	is_ti
FALSE	1	280	1946	73	0.0375128	0.260714	c2.cp.reactome.v2024.1.Hs.symbols	DNA_REPAIR	8839	381	NA	blood	CD4+ Tcm KLF2+	CD4+ T	T/ILC	is_ti
FALSE	1	43	1464	10	0.0068306	0.232558	c2.cp.reactome.v2024.1.Hs.symbols	DNA_DOUBLE_STRAND_BREAK_RESPONSE	8839	379	NA	blood	CD4+ Tcm KLF2+	CD4+ T	T/ILC	is_ti
FALSE	1	131	1092	15	0.0137363	0.114504	c2.cp.reactome.v2024.1.Hs.symbols	DNA_DOUBLE_STRAND_BREAK_REPAIR	8839	378	NA	blood	CD4+ Tcm KLF2+	CD4+ T	T/ILC	is_ti
FALSE	1	28	1597	6	0.00375704	0.214286	c2.cp.reactome.v2024.1.Hs.symbols	DNA_DAMAGE_TELOMERE_STRESS_INDUCED_SENESCENCE	8839	377	NA	blood	CD4+ Tcm KLF2+	CD4+ T	T/ILC	is_ti
FALSE	1	15	1720	7	0.00406977	0.466667	c2.cp.reactome.v2024.1.Hs.symbols	DISEASES_ASSOCIATED_WITH_GLYCOSYLATION_PRECURSOR_BIOSYNTHESIS	8839	355	NA	blood	CD4+ Tcm KLF2+	CD4+ T	T/ILC	is_ti
FALSE	1	20	723	3	0.00414938	0.15	c2.cp.reactome.v2024.1.Hs.symbols	DISEASES_ASSOCIATED_WITH_N_GLYCOSYLATION_OF_PROTEINS	8839	356	NA	blood	CD4+ Tcm KLF2+	CD4+ T	T/ILC	is_ti
FALSE	1	53	10	1	0.1	0.0188679	c2.cp.reactome.v2024.1.Hs.symbols	DISEASES_ASSOCIATED_WITH_O_GLYCOSYLATION_OF_PROTEINS	8839	357	NA	blood	CD4+ Tcm KLF2+	CD4+ T	T/ILC	is_ti
FALSE	1	5	1108	1	0.000902527	0.2	c2.cp.reactome.v2024.1.Hs.symbols	DISEASES_ASSOCIATED_WITH_SURFACTANT_METABOLISM	8839	358	NA	blood	CD4+ Tcm KLF2+	CD4+ T	T/ILC	is_ti
FALSE	1	5	967	1	0.00103413	0.2	c2.cp.reactome.v2024.1.Hs.symbols	DISEASES_OF_BASE_EXCISION_REPAIR	8839	359	NA	blood	CD4+ Tcm KLF2+	CD4+ T	T/ILC	is_ti
FALSE	1	30	929	5	0.00538213	0.166667	c2.cp.reactome.v2024.1.Hs.symbols	DISEASES_OF_CARBOHYDRATE_METABOLISM	8839	360	NA	blood	CD4+ Tcm KLF2+	CD4+ T	T/ILC	is_ti
FALSE	1	50	1808	14	0.00774336	0.28	c2.cp.reactome.v2024.1.Hs.symbols	DISEASES_OF_DNA_REPAIR	8839	361	NA	blood	CD4+ Tcm KLF2+	CD4+ T	T/ILC	is_ti
FALSE	1	114	10	1	0.1	0.00877193	c2.cp.reactome.v2024.1.Hs.symbols	DISEASES_OF_GLYCOSYLATION	8839	362	NA	blood	CD4+ Tcm KLF2+	CD4+ T	T/ILC	is_ti
FALSE	1	28	414	1	0.00241546	0.0357143	c2.cp.reactome.v2024.1.Hs.symbols	DISEASES_OF_IMMUNE_SYSTEM	8839	364	NA	blood	CD4+ Tcm KLF2+	CD4+ T	T/ILC	is_ti
FALSE	1	15	13	1	0.0769231	0.0666667	c2.cp.reactome.v2024.1.Hs.symbols	CRMPS_IN_SEMA3A_SIGNALING	8839	280	NA	blood	CD4+ Tcm KLF2+	CD4+ T	T/ILC	is_ti
FALSE	1	197	10	1	0.1	0.00507614	c2.cp.reactome.v2024.1.Hs.symbols	DISEASES_OF_METABOLISM	8839	365	NA	blood	CD4+ Tcm KLF2+	CD4+ T	T/ILC	is_ti
FALSE	1	38	1940	15	0.00773196	0.394737	c2.cp.reactome.v2024.1.Hs.symbols	DISEASES_OF_MITOTIC_CELL_CYCLE	8839	367	NA	blood	CD4+ Tcm KLF2+	CD4+ T	T/ILC	is_ti
FALSE	1	45	56	2	0.0357143	0.0444444	c2.cp.reactome.v2024.1.Hs.symbols	DISEASES_OF_PROGRAMMED_CELL_DEATH	8839	368	NA	blood	CD4+ Tcm KLF2+	CD4+ T	T/ILC	is_ti
FALSE	1	418	2007	130	0.0647733	0.311005	c2.cp.reactome.v2024.1.Hs.symbols	DISEASES_OF_SIGNAL_TRANSDUCTION_BY_GROWTH_FACTOR_RECEPTORS_AND_SECOND_MESSENGERS	8839	369	NA	blood	CD4+ Tcm KLF2+	CD4+ T	T/ILC	is_ti
FALSE	1	5	208	1	0.00480769	0.2	c2.cp.reactome.v2024.1.Hs.symbols	DISINHIBITION_OF_SNARE_FORMATION	8839	370	NA	blood	CD4+ Tcm KLF2+	CD4+ T	T/ILC	is_ti
FALSE	1	142	1974	44	0.0222898	0.309859	c2.cp.reactome.v2024.1.Hs.symbols	DISORDERS_OF_TRANSMEMBRANE_TRANSPORTERS	8839	371	NA	blood	CD4+ Tcm KLF2+	CD4+ T	T/ILC	is_ti
FALSE	1	9	967	2	0.00206825	0.222222	c2.cp.reactome.v2024.1.Hs.symbols	DISPLACEMENT_OF_DNA_GLYCOSYLASE_BY_APEX1	8839	372	NA	blood	CD4+ Tcm KLF2+	CD4+ T	T/ILC	is_ti
FALSE	1	11	235	3	0.012766	0.272727	c2.cp.reactome.v2024.1.Hs.symbols	DISSOLUTION_OF_FIBRIN_CLOT	8839	373	NA	blood	CD4+ Tcm KLF2+	CD4+ T	T/ILC	is_ti
FALSE	1	48	1408	13	0.00923295	0.270833	c2.cp.reactome.v2024.1.Hs.symbols	DNA_DAMAGE_BYPASS	8839	374	NA	blood	CD4+ Tcm KLF2+	CD4+ T	T/ILC	is_ti
FALSE	1	8	1889	3	0.00158814	0.375	c2.cp.reactome.v2024.1.Hs.symbols	DNA_DAMAGE_REVERSAL	8839	376	NA	blood	CD4+ Tcm KLF2+	CD4+ T	T/ILC	is_ti
FALSE	1	5	1010	2	0.0019802	0.4	c2.cp.reactome.v2024.1.Hs.symbols	DISEASES_OF_MISMATCH_REPAIR_MMR	8839	366	NA	blood	CD4+ Tcm KLF2+	CD4+ T	T/ILC	is_ti
FALSE	1	22	1921	8	0.0041645	0.363636	c2.cp.reactome.v2024.1.Hs.symbols	E2F_MEDIATED_REGULATION_OF_DNA_REPLICATION	8839	405	NA	blood	CD4+ Tcm KLF2+	CD4+ T	T/ILC	is_ti
FALSE	1	7	1275	2	0.00156863	0.285714	c2.cp.reactome.v2024.1.Hs.symbols	CREB_PHOSPHORYLATION	8839	278	NA	blood	CD4+ Tcm KLF2+	CD4+ T	T/ILC	is_ti
FALSE	1	7	1323	2	0.00151172	0.285714	c2.cp.reactome.v2024.1.Hs.symbols	CREB1_PHOSPHORYLATION_THROUGH_THE_ACTIVATION_OF_CAMKII_CAMKK_CAMKIV_CASCASDE	8839	276	NA	blood	CD4+ Tcm KLF2+	CD4+ T	T/ILC	is_ti
FALSE	1	149	131	7	0.0534351	0.0469799	c2.cp.reactome.v2024.1.Hs.symbols	CDC42_GTPASE_CYCLE	8839	194	NA	blood	CD4+ Tcm KLF2+	CD4+ T	T/ILC	is_ti
FALSE	1	8	1469	1	0.000680735	0.125	c2.cp.reactome.v2024.1.Hs.symbols	CDC6_ASSOCIATION_WITH_THE_ORC_ORIGIN_COMPLEX	8839	195	NA	blood	CD4+ Tcm KLF2+	CD4+ T	T/ILC	is_ti
FALSE	1	5	1531	1	0.000653168	0.2	c2.cp.reactome.v2024.1.Hs.symbols	CDH11_HOMOTYPIC_AND_HETEROTYPIC_INTERACTIONS	8839	196	NA	blood	CD4+ Tcm KLF2+	CD4+ T	T/ILC	is_ti
FALSE	1	18	590	1	0.00169492	0.0555556	c2.cp.reactome.v2024.1.Hs.symbols	CELLULAR_HEXOSE_TRANSPORT	8839	197	NA	blood	CD4+ Tcm KLF2+	CD4+ T	T/ILC	is_ti
FALSE	1	93	1949	28	0.0143663	0.301075	c2.cp.reactome.v2024.1.Hs.symbols	CELLULAR_RESPONSE_TO_HEAT_STRESS	8839	200	NA	blood	CD4+ Tcm KLF2+	CD4+ T	T/ILC	is_ti
FALSE	1	9	1923	3	0.00156006	0.333333	c2.cp.reactome.v2024.1.Hs.symbols	CELLULAR_RESPONSE_TO_MITOCHONDRIAL_STRESS	8839	202	NA	blood	CD4+ Tcm KLF2+	CD4+ T	T/ILC	is_ti
FALSE	1	128	1639	35	0.0213545	0.273438	c2.cp.reactome.v2024.1.Hs.symbols	CELLULAR_SENESCENCE	8839	204	NA	blood	CD4+ Tcm KLF2+	CD4+ T	T/ILC	is_ti
FALSE	1	119	24	3	0.125	0.0252101	c2.cp.reactome.v2024.1.Hs.symbols	CELL_CELL_COMMUNICATION	8839	205	NA	blood	CD4+ Tcm KLF2+	CD4+ T	T/ILC	is_ti
FALSE	1	65	24	1	0.0416667	0.0153846	c2.cp.reactome.v2024.1.Hs.symbols	CELL_CELL_JUNCTION_ORGANIZATION	8839	206	NA	blood	CD4+ Tcm KLF2+	CD4+ T	T/ILC	is_ti
FALSE	1	613	2004	177	0.0883234	0.288744	c2.cp.reactome.v2024.1.Hs.symbols	CELL_CYCLE	8839	207	NA	blood	CD4+ Tcm KLF2+	CD4+ T	T/ILC	is_ti
FALSE	1	254	1974	66	0.0334347	0.259843	c2.cp.reactome.v2024.1.Hs.symbols	CELL_CYCLE_CHECKPOINTS	8839	208	NA	blood	CD4+ Tcm KLF2+	CD4+ T	T/ILC	is_ti
FALSE	1	490	2004	142	0.0708583	0.289796	c2.cp.reactome.v2024.1.Hs.symbols	CELL_CYCLE_MITOTIC	8839	209	NA	blood	CD4+ Tcm KLF2+	CD4+ T	T/ILC	is_ti
FALSE	1	17	196	3	0.0153061	0.176471	c2.cp.reactome.v2024.1.Hs.symbols	CELL_EXTRACELLULAR_MATRIX_INTERACTIONS	8839	211	NA	blood	CD4+ Tcm KLF2+	CD4+ T	T/ILC	is_ti
FALSE	1	89	232	9	0.0387931	0.101124	c2.cp.reactome.v2024.1.Hs.symbols	CELL_JUNCTION_ORGANIZATION	8839	212	NA	blood	CD4+ Tcm KLF2+	CD4+ T	T/ILC	is_ti
FALSE	1	165	16	1	0.0625	0.00606061	c2.cp.reactome.v2024.1.Hs.symbols	CELL_SURFACE_INTERACTIONS_AT_THE_VASCULAR_WALL	8839	213	NA	blood	CD4+ Tcm KLF2+	CD4+ T	T/ILC	is_ti
FALSE	1	13	360	2	0.00555556	0.153846	c2.cp.reactome.v2024.1.Hs.symbols	CGMP_EFFECTS	8839	214	NA	blood	CD4+ Tcm KLF2+	CD4+ T	T/ILC	is_ti
FALSE	1	20	929	6	0.00645856	0.3	c2.cp.reactome.v2024.1.Hs.symbols	CHAPERONE_MEDIATED_AUTOPHAGY	8839	215	NA	blood	CD4+ Tcm KLF2+	CD4+ T	T/ILC	is_ti
FALSE	1	43	69	2	0.0289855	0.0465116	c2.cp.reactome.v2024.1.Hs.symbols	CHEMOKINE_RECEPTORS_BIND_CHEMOKINES	8839	216	NA	blood	CD4+ Tcm KLF2+	CD4+ T	T/ILC	is_ti
FALSE	1	12	1096	1	0.000912409	0.0833333	c2.cp.reactome.v2024.1.Hs.symbols	CHK1_CHK2_CDS1_MEDIATED_INACTIVATION_OF_CYCLIN_B_CDK1_COMPLEX	8839	217	NA	blood	CD4+ Tcm KLF2+	CD4+ T	T/ILC	is_ti
FALSE	1	12	1778	2	0.00112486	0.166667	c2.cp.reactome.v2024.1.Hs.symbols	CD28_DEPENDENT_VAV1_PATHWAY	8839	193	NA	blood	CD4+ Tcm KLF2+	CD4+ T	T/ILC	is_ti
FALSE	1	27	1311	1	0.000762777	0.037037	c2.cp.reactome.v2024.1.Hs.symbols	CHOLESTEROL_BIOSYNTHESIS	8839	219	NA	blood	CD4+ Tcm KLF2+	CD4+ T	T/ILC	is_ti
FALSE	1	22	593	3	0.00505902	0.136364	c2.cp.reactome.v2024.1.Hs.symbols	CD28_DEPENDENT_PI3K_AKT_SIGNALING	8839	192	NA	blood	CD4+ Tcm KLF2+	CD4+ T	T/ILC	is_ti
FALSE	1	60	1803	1	0.000554631	0.0166667	c2.cp.reactome.v2024.1.Hs.symbols	CD22_MEDIATED_BCR_REGULATION	8839	190	NA	blood	CD4+ Tcm KLF2+	CD4+ T	T/ILC	is_ti
FALSE	1	7	360	1	0.00277778	0.142857	c2.cp.reactome.v2024.1.Hs.symbols	CA2_ACTIVATED_K_CHANNELS	8839	169	NA	blood	CD4+ Tcm KLF2+	CD4+ T	T/ILC	is_ti
FALSE	1	58	431	7	0.0162413	0.12069	c2.cp.reactome.v2024.1.Hs.symbols	CA2_PATHWAY	8839	170	NA	blood	CD4+ Tcm KLF2+	CD4+ T	T/ILC	is_ti
FALSE	1	9	1323	4	0.00302343	0.444444	c2.cp.reactome.v2024.1.Hs.symbols	CALCINEURIN_ACTIVATES_NFAT	8839	171	NA	blood	CD4+ Tcm KLF2+	CD4+ T	T/ILC	is_ti
FALSE	1	25	1914	12	0.00626959	0.48	c2.cp.reactome.v2024.1.Hs.symbols	CALNEXIN_CALRETICULIN_CYCLE	8839	173	NA	blood	CD4+ Tcm KLF2+	CD4+ T	T/ILC	is_ti
FALSE	1	8	1323	2	0.00151172	0.25	c2.cp.reactome.v2024.1.Hs.symbols	CAMK_IV_MEDIATED_PHOSPHORYLATION_OF_CREB	8839	174	NA	blood	CD4+ Tcm KLF2+	CD4+ T	T/ILC	is_ti
FALSE	1	37	1132	7	0.00618375	0.189189	c2.cp.reactome.v2024.1.Hs.symbols	CARBOXYTERMINAL_POST_TRANSLATIONAL_MODIFICATIONS_OF_TUBULIN	8839	175	NA	blood	CD4+ Tcm KLF2+	CD4+ T	T/ILC	is_ti
FALSE	1	92	251	10	0.0398406	0.108696	c2.cp.reactome.v2024.1.Hs.symbols	CARDIAC_CONDUCTION	8839	176	NA	blood	CD4+ Tcm KLF2+	CD4+ T	T/ILC	is_ti
FALSE	1	17	107	1	0.00934579	0.0588235	c2.cp.reactome.v2024.1.Hs.symbols	CARDIOGENESIS	8839	177	NA	blood	CD4+ Tcm KLF2+	CD4+ T	T/ILC	is_ti
FALSE	1	30	1772	6	0.003386	0.2	c2.cp.reactome.v2024.1.Hs.symbols	CARGO_CONCENTRATION_IN_THE_ER	8839	178	NA	blood	CD4+ Tcm KLF2+	CD4+ T	T/ILC	is_ti
FALSE	1	94	1914	24	0.0125392	0.255319	c2.cp.reactome.v2024.1.Hs.symbols	CARGO_RECOGNITION_FOR_CLATHRIN_MEDIATED_ENDOCYTOSIS	8839	179	NA	blood	CD4+ Tcm KLF2+	CD4+ T	T/ILC	is_ti
FALSE	1	47	954	7	0.00733753	0.148936	c2.cp.reactome.v2024.1.Hs.symbols	CARGO_TRAFFICKING_TO_THE_PERICILIARY_MEMBRANE	8839	180	NA	blood	CD4+ Tcm KLF2+	CD4+ T	T/ILC	is_ti
FALSE	1	12	1517	5	0.00329598	0.416667	c2.cp.reactome.v2024.1.Hs.symbols	CARNITINE_METABOLISM	8839	181	NA	blood	CD4+ Tcm KLF2+	CD4+ T	T/ILC	is_ti
FALSE	1	16	228	1	0.00438596	0.0625	c2.cp.reactome.v2024.1.Hs.symbols	CASPASE_ACTIVATION_VIA_DEATH_RECEPTORS_IN_THE_PRESENCE_OF_LIGAND	8839	182	NA	blood	CD4+ Tcm KLF2+	CD4+ T	T/ILC	is_ti
FALSE	1	26	228	1	0.00438596	0.0384615	c2.cp.reactome.v2024.1.Hs.symbols	CASPASE_ACTIVATION_VIA_EXTRINSIC_APOPTOTIC_SIGNALLING_PATHWAY	8839	184	NA	blood	CD4+ Tcm KLF2+	CD4+ T	T/ILC	is_ti
FALSE	1	12	1446	6	0.00414938	0.5	c2.cp.reactome.v2024.1.Hs.symbols	CASPASE_MEDIATED_CLEAVAGE_OF_CYTOSKELETAL_PROTEINS	8839	185	NA	blood	CD4+ Tcm KLF2+	CD4+ T	T/ILC	is_ti
FALSE	1	7	12	1	0.0833333	0.142857	c2.cp.reactome.v2024.1.Hs.symbols	CATION_COUPLED_CHLORIDE_COTRANSPORTERS	8839	186	NA	blood	CD4+ Tcm KLF2+	CD4+ T	T/ILC	is_ti
FALSE	1	31	321	3	0.00934579	0.0967742	c2.cp.reactome.v2024.1.Hs.symbols	CA_DEPENDENT_EVENTS	8839	187	NA	blood	CD4+ Tcm KLF2+	CD4+ T	T/ILC	is_ti
FALSE	1	9	1668	2	0.00119904	0.222222	c2.cp.reactome.v2024.1.Hs.symbols	CD163_MEDIATING_AN_ANTI_INFLAMMATORY_RESPONSE	8839	188	NA	blood	CD4+ Tcm KLF2+	CD4+ T	T/ILC	is_ti
FALSE	1	20	1751	7	0.00399772	0.35	c2.cp.reactome.v2024.1.Hs.symbols	CD209_DC_SIGN_SIGNALING	8839	189	NA	blood	CD4+ Tcm KLF2+	CD4+ T	T/ILC	is_ti
FALSE	1	33	1257	6	0.00477327	0.181818	c2.cp.reactome.v2024.1.Hs.symbols	CD28_CO_STIMULATION	8839	191	NA	blood	CD4+ Tcm KLF2+	CD4+ T	T/ILC	is_ti
FALSE	1	6	391	1	0.00255754	0.166667	c2.cp.reactome.v2024.1.Hs.symbols	CHOLINE_CATABOLISM	8839	220	NA	blood	CD4+ Tcm KLF2+	CD4+ T	T/ILC	is_ti
FALSE	1	13	117	1	0.00854701	0.0769231	c2.cp.reactome.v2024.1.Hs.symbols	CHONDROITIN_SULFATE_BIOSYNTHESIS	8839	221	NA	blood	CD4+ Tcm KLF2+	CD4+ T	T/ILC	is_ti
FALSE	1	42	117	1	0.00854701	0.0238095	c2.cp.reactome.v2024.1.Hs.symbols	CHONDROITIN_SULFATE_DERMATAN_SULFATE_METABOLISM	8839	222	NA	blood	CD4+ Tcm KLF2+	CD4+ T	T/ILC	is_ti
FALSE	1	89	158	3	0.0189873	0.0337079	c2.cp.reactome.v2024.1.Hs.symbols	COMPLEMENT_CASCADE	8839	252	NA	blood	CD4+ Tcm KLF2+	CD4+ T	T/ILC	is_ti
FALSE	1	23	1338	8	0.00597907	0.347826	c2.cp.reactome.v2024.1.Hs.symbols	COMPLEX_III_ASSEMBLY	8839	253	NA	blood	CD4+ Tcm KLF2+	CD4+ T	T/ILC	is_ti
FALSE	1	11	1110	3	0.0027027	0.272727	c2.cp.reactome.v2024.1.Hs.symbols	CONDENSATION_OF_PROMETAPHASE_CHROMOSOMES	8839	256	NA	blood	CD4+ Tcm KLF2+	CD4+ T	T/ILC	is_ti
FALSE	1	13	81	1	0.0123457	0.0769231	c2.cp.reactome.v2024.1.Hs.symbols	CONDENSATION_OF_PROPHASE_CHROMOSOMES	8839	257	NA	blood	CD4+ Tcm KLF2+	CD4+ T	T/ILC	is_ti
FALSE	1	62	352	4	0.0113636	0.0645161	c2.cp.reactome.v2024.1.Hs.symbols	CONSTITUTIVE_SIGNALING_BY_ABERRANT_PI3K_IN_CANCER	8839	259	NA	blood	CD4+ Tcm KLF2+	CD4+ T	T/ILC	is_ti
FALSE	1	25	281	1	0.00355872	0.04	c2.cp.reactome.v2024.1.Hs.symbols	CONSTITUTIVE_SIGNALING_BY_AKT1_E17K_IN_CANCER	8839	260	NA	blood	CD4+ Tcm KLF2+	CD4+ T	T/ILC	is_ti
FALSE	1	14	1778	5	0.00281215	0.357143	c2.cp.reactome.v2024.1.Hs.symbols	CONSTITUTIVE_SIGNALING_BY_EGFRVIII	8839	261	NA	blood	CD4+ Tcm KLF2+	CD4+ T	T/ILC	is_ti
FALSE	1	18	1914	9	0.00470219	0.5	c2.cp.reactome.v2024.1.Hs.symbols	CONSTITUTIVE_SIGNALING_BY_LIGAND_RESPONSIVE_EGFR_CANCER_VARIANTS	8839	262	NA	blood	CD4+ Tcm KLF2+	CD4+ T	T/ILC	is_ti
FALSE	1	11	1042	2	0.00191939	0.181818	c2.cp.reactome.v2024.1.Hs.symbols	CONSTITUTIVE_SIGNALING_BY_OVEREXPRESSED_ERBB2	8839	263	NA	blood	CD4+ Tcm KLF2+	CD4+ T	T/ILC	is_ti
FALSE	1	20	1940	7	0.00360825	0.35	c2.cp.reactome.v2024.1.Hs.symbols	CONVERSION_FROM_APC_C_CDC20_TO_APC_C_CDH1_IN_LATE_ANAPHASE	8839	264	NA	blood	CD4+ Tcm KLF2+	CD4+ T	T/ILC	is_ti
FALSE	1	35	1771	7	0.00395257	0.2	c2.cp.reactome.v2024.1.Hs.symbols	COOPERATION_OF_PDCL_PHLP1_AND_TRIC_CCT_IN_G_PROTEIN_BETA_FOLDING	8839	265	NA	blood	CD4+ Tcm KLF2+	CD4+ T	T/ILC	is_ti
FALSE	1	29	1756	8	0.00455581	0.275862	c2.cp.reactome.v2024.1.Hs.symbols	COOPERATION_OF_PREFOLDIN_AND_TRIC_CCT_IN_ACTIN_AND_TUBULIN_FOLDING	8839	266	NA	blood	CD4+ Tcm KLF2+	CD4+ T	T/ILC	is_ti
FALSE	1	66	1820	17	0.00934066	0.257576	c2.cp.reactome.v2024.1.Hs.symbols	COPII_MEDIATED_VESICLE_TRANSPORT	8839	267	NA	blood	CD4+ Tcm KLF2+	CD4+ T	T/ILC	is_ti
FALSE	1	89	1262	12	0.00950872	0.134831	c2.cp.reactome.v2024.1.Hs.symbols	COPI_DEPENDENT_GOLGI_TO_ER_RETROGRADE_TRAFFIC	8839	268	NA	blood	CD4+ Tcm KLF2+	CD4+ T	T/ILC	is_ti
FALSE	1	47	1852	14	0.0075594	0.297872	c2.cp.reactome.v2024.1.Hs.symbols	COPI_INDEPENDENT_GOLGI_TO_ER_RETROGRADE_TRAFFIC	8839	269	NA	blood	CD4+ Tcm KLF2+	CD4+ T	T/ILC	is_ti
FALSE	1	94	1809	23	0.0127142	0.244681	c2.cp.reactome.v2024.1.Hs.symbols	COPI_MEDIATED_ANTEROGRADE_TRANSPORT	8839	270	NA	blood	CD4+ Tcm KLF2+	CD4+ T	T/ILC	is_ti
FALSE	1	71	1921	15	0.00780843	0.211268	c2.cp.reactome.v2024.1.Hs.symbols	COSTIMULATION_BY_THE_CD28_FAMILY	8839	271	NA	blood	CD4+ Tcm KLF2+	CD4+ T	T/ILC	is_ti
FALSE	1	24	119	2	0.0168067	0.0833333	c2.cp.reactome.v2024.1.Hs.symbols	CREB1_PHOSPHORYLATION_THROUGH_NMDA_RECEPTOR_MEDIATED_ACTIVATION_OF_RAS_SIGNALING	8839	274	NA	blood	CD4+ Tcm KLF2+	CD4+ T	T/ILC	is_ti
FALSE	1	9	1323	2	0.00151172	0.222222	c2.cp.reactome.v2024.1.Hs.symbols	CREB1_PHOSPHORYLATION_THROUGH_THE_ACTIVATION_OF_ADENYLATE_CYCLASE	8839	275	NA	blood	CD4+ Tcm KLF2+	CD4+ T	T/ILC	is_ti
FALSE	1	11	440	1	0.00227273	0.0909091	c2.cp.reactome.v2024.1.Hs.symbols	COMMON_PATHWAY_OF_FIBRIN_CLOT_FORMATION	8839	251	NA	blood	CD4+ Tcm KLF2+	CD4+ T	T/ILC	is_ti
FALSE	1	67	191	4	0.0209424	0.0597015	c2.cp.reactome.v2024.1.Hs.symbols	COLLAGEN_FORMATION	8839	250	NA	blood	CD4+ Tcm KLF2+	CD4+ T	T/ILC	is_ti
FALSE	1	45	532	1	0.0018797	0.0222222	c2.cp.reactome.v2024.1.Hs.symbols	COLLAGEN_DEGRADATION	8839	249	NA	blood	CD4+ Tcm KLF2+	CD4+ T	T/ILC	is_ti
FALSE	1	27	532	1	0.0018797	0.037037	c2.cp.reactome.v2024.1.Hs.symbols	COLLAGEN_CHAIN_TRIMERIZATION	8839	248	NA	blood	CD4+ Tcm KLF2+	CD4+ T	T/ILC	is_ti
FALSE	1	7	1097	1	0.000911577	0.142857	c2.cp.reactome.v2024.1.Hs.symbols	CHREBP_ACTIVATES_METABOLIC_GENE_EXPRESSION	8839	223	NA	blood	CD4+ Tcm KLF2+	CD4+ T	T/ILC	is_ti
FALSE	1	9	615	1	0.00162602	0.111111	c2.cp.reactome.v2024.1.Hs.symbols	CHROMATIN_MODIFICATIONS_DURING_THE_MATERNAL_TO_ZYGOTIC_TRANSITION_MZT	8839	224	NA	blood	CD4+ Tcm KLF2+	CD4+ T	T/ILC	is_ti
FALSE	1	200	1494	42	0.0281124	0.21	c2.cp.reactome.v2024.1.Hs.symbols	CHROMATIN_MODIFYING_ENZYMES	8839	225	NA	blood	CD4+ Tcm KLF2+	CD4+ T	T/ILC	is_ti
FALSE	1	90	1988	28	0.0140845	0.311111	c2.cp.reactome.v2024.1.Hs.symbols	CHROMOSOME_MAINTENANCE	8839	226	NA	blood	CD4+ Tcm KLF2+	CD4+ T	T/ILC	is_ti
FALSE	1	8	160	1	0.00625	0.125	c2.cp.reactome.v2024.1.Hs.symbols	CHYLOMICRON_ASSEMBLY	8839	227	NA	blood	CD4+ Tcm KLF2+	CD4+ T	T/ILC	is_ti
FALSE	1	5	523	1	0.00191205	0.2	c2.cp.reactome.v2024.1.Hs.symbols	CHYLOMICRON_CLEARANCE	8839	228	NA	blood	CD4+ Tcm KLF2+	CD4+ T	T/ILC	is_ti
FALSE	1	181	1537	34	0.022121	0.187845	c2.cp.reactome.v2024.1.Hs.symbols	CILIUM_ASSEMBLY	8839	230	NA	blood	CD4+ Tcm KLF2+	CD4+ T	T/ILC	is_ti
FALSE	1	67	929	12	0.0129171	0.179104	c2.cp.reactome.v2024.1.Hs.symbols	CIRCADIAN_CLOCK	8839	232	NA	blood	CD4+ Tcm KLF2+	CD4+ T	T/ILC	is_ti
FALSE	1	179	84	5	0.0595238	0.027933	c2.cp.reactome.v2024.1.Hs.symbols	CLASS_A_1_RHODOPSIN_LIKE_RECEPTORS	8839	234	NA	blood	CD4+ Tcm KLF2+	CD4+ T	T/ILC	is_ti
FALSE	1	7	270	1	0.0037037	0.142857	c2.cp.reactome.v2024.1.Hs.symbols	CREB3_FACTORS_ACTIVATE_GENES	8839	277	NA	blood	CD4+ Tcm KLF2+	CD4+ T	T/ILC	is_ti
FALSE	1	58	18	1	0.0555556	0.0172414	c2.cp.reactome.v2024.1.Hs.symbols	CLASS_B_2_SECRETIN_FAMILY_RECEPTORS	8839	235	NA	blood	CD4+ Tcm KLF2+	CD4+ T	T/ILC	is_ti
FALSE	1	20	1863	7	0.00375738	0.35	c2.cp.reactome.v2024.1.Hs.symbols	CLASS_I_PEROXISOMAL_MEMBRANE_PROTEIN_IMPORT	8839	238	NA	blood	CD4+ Tcm KLF2+	CD4+ T	T/ILC	is_ti
FALSE	1	134	1971	36	0.0182648	0.268657	c2.cp.reactome.v2024.1.Hs.symbols	CLATHRIN_MEDIATED_ENDOCYTOSIS	8839	239	NA	blood	CD4+ Tcm KLF2+	CD4+ T	T/ILC	is_ti
FALSE	1	11	1323	3	0.00226757	0.272727	c2.cp.reactome.v2024.1.Hs.symbols	CLEC7A_DECTIN_1_INDUCES_NFAT_ACTIVATION	8839	240	NA	blood	CD4+ Tcm KLF2+	CD4+ T	T/ILC	is_ti
FALSE	1	6	1638	3	0.0018315	0.5	c2.cp.reactome.v2024.1.Hs.symbols	CLEC7A_INFLAMMASOME_PATHWAY	8839	242	NA	blood	CD4+ Tcm KLF2+	CD4+ T	T/ILC	is_ti
FALSE	1	6	1546	3	0.00194049	0.5	c2.cp.reactome.v2024.1.Hs.symbols	COBALAMIN_CBL_METABOLISM	8839	243	NA	blood	CD4+ Tcm KLF2+	CD4+ T	T/ILC	is_ti
FALSE	1	16	53	1	0.0188679	0.0625	c2.cp.reactome.v2024.1.Hs.symbols	COBALAMIN_CBL_VITAMIN_B12_TRANSPORT_AND_METABOLISM	8839	244	NA	blood	CD4+ Tcm KLF2+	CD4+ T	T/ILC	is_ti
FALSE	1	7	1983	1	0.000504286	0.142857	c2.cp.reactome.v2024.1.Hs.symbols	COENZYME_A_BIOSYNTHESIS	8839	245	NA	blood	CD4+ Tcm KLF2+	CD4+ T	T/ILC	is_ti
FALSE	1	10	1952	3	0.00153689	0.3	c2.cp.reactome.v2024.1.Hs.symbols	COHESIN_LOADING_ONTO_CHROMATIN	8839	246	NA	blood	CD4+ Tcm KLF2+	CD4+ T	T/ILC	is_ti
FALSE	1	48	320	2	0.00625	0.0416667	c2.cp.reactome.v2024.1.Hs.symbols	COLLAGEN_BIOSYNTHESIS_AND_MODIFYING_ENZYMES	8839	247	NA	blood	CD4+ Tcm KLF2+	CD4+ T	T/ILC	is_ti
FALSE	1	18	93	1	0.0107527	0.0555556	c2.cp.reactome.v2024.1.Hs.symbols	CLASS_C_3_METABOTROPIC_GLUTAMATE_PHEROMONE_RECEPTORS	8839	236	NA	blood	CD4+ Tcm KLF2+	CD4+ T	T/ILC	is_ti
FALSE	1	50	1809	14	0.00773908	0.28	c2.cp.reactome.v2024.1.Hs.symbols	HSP90_CHAPERONE_CYCLE_FOR_STEROID_HORMONE_RECEPTORS_SHR_IN_THE_PRESENCE_OF_LIGAND	8839	638	NA	blood	CD4+ Tcm KLF2+	CD4+ T	T/ILC	is_ti
FALSE	1	43	1995	17	0.0085213	0.395349	c2.cp.reactome.v2024.1.Hs.symbols	E3_UBIQUITIN_LIGASES_UBIQUITINATE_TARGET_PROTEINS	8839	406	NA	blood	CD4+ Tcm KLF2+	CD4+ T	T/ILC	is_ti
FALSE	1	35	1636	7	0.00427873	0.2	c2.cp.reactome.v2024.1.Hs.symbols	EARLY_SARS_COV_2_INFECTION_EVENTS	8839	408	NA	blood	CD4+ Tcm KLF2+	CD4+ T	T/ILC	is_ti
FALSE	1	22	18	1	0.0555556	0.0454545	c2.cp.reactome.v2024.1.Hs.symbols	GLUCAGON_TYPE_LIGAND_RECEPTORS	8839	560	NA	blood	CD4+ Tcm KLF2+	CD4+ T	T/ILC	is_ti
FALSE	1	3	690	1	0.00144928	0.333333	c2.cp.reactome.v2024.1.Hs.symbols	GLUCOCORTICOID_BIOSYNTHESIS	8839	561	NA	blood	CD4+ Tcm KLF2+	CD4+ T	T/ILC	is_ti
FALSE	1	21	331	2	0.0060423	0.0952381	c2.cp.reactome.v2024.1.Hs.symbols	GLUCONEOGENESIS	8839	562	NA	blood	CD4+ Tcm KLF2+	CD4+ T	T/ILC	is_ti
FALSE	1	75	331	6	0.0181269	0.08	c2.cp.reactome.v2024.1.Hs.symbols	GLUCOSE_METABOLISM	8839	563	NA	blood	CD4+ Tcm KLF2+	CD4+ T	T/ILC	is_ti
FALSE	1	7	1622	1	0.000616523	0.142857	c2.cp.reactome.v2024.1.Hs.symbols	GLUCURONIDATION	8839	564	NA	blood	CD4+ Tcm KLF2+	CD4+ T	T/ILC	is_ti
FALSE	1	13	52	2	0.0384615	0.153846	c2.cp.reactome.v2024.1.Hs.symbols	GLUTAMATE_AND_GLUTAMINE_METABOLISM	8839	565	NA	blood	CD4+ Tcm KLF2+	CD4+ T	T/ILC	is_ti
FALSE	1	22	285	1	0.00350877	0.0454545	c2.cp.reactome.v2024.1.Hs.symbols	GLUTAMATE_NEUROTRANSMITTER_RELEASE_CYCLE	8839	566	NA	blood	CD4+ Tcm KLF2+	CD4+ T	T/ILC	is_ti
FALSE	1	30	418	3	0.00717703	0.1	c2.cp.reactome.v2024.1.Hs.symbols	GLUTATHIONE_CONJUGATION	8839	567	NA	blood	CD4+ Tcm KLF2+	CD4+ T	T/ILC	is_ti
FALSE	1	12	1434	2	0.0013947	0.166667	c2.cp.reactome.v2024.1.Hs.symbols	GLUTATHIONE_SYNTHESIS_AND_RECYCLING	8839	568	NA	blood	CD4+ Tcm KLF2+	CD4+ T	T/ILC	is_ti
FALSE	1	105	118	3	0.0254237	0.0285714	c2.cp.reactome.v2024.1.Hs.symbols	GLYCEROPHOSPHOLIPID_BIOSYNTHESIS	8839	569	NA	blood	CD4+ Tcm KLF2+	CD4+ T	T/ILC	is_ti
FALSE	1	7	245	1	0.00408163	0.142857	c2.cp.reactome.v2024.1.Hs.symbols	GLYCEROPHOSPHOLIPID_CATABOLISM	8839	570	NA	blood	CD4+ Tcm KLF2+	CD4+ T	T/ILC	is_ti
FALSE	1	7	1956	3	0.00153374	0.428571	c2.cp.reactome.v2024.1.Hs.symbols	GLYCINE_DEGRADATION	8839	571	NA	blood	CD4+ Tcm KLF2+	CD4+ T	T/ILC	is_ti
FALSE	1	13	1720	2	0.00116279	0.153846	c2.cp.reactome.v2024.1.Hs.symbols	GLYCOGEN_BREAKDOWN_GLYCOGENOLYSIS	8839	572	NA	blood	CD4+ Tcm KLF2+	CD4+ T	T/ILC	is_ti
FALSE	1	23	1914	9	0.00470219	0.391304	c2.cp.reactome.v2024.1.Hs.symbols	GLYCOGEN_METABOLISM	8839	573	NA	blood	CD4+ Tcm KLF2+	CD4+ T	T/ILC	is_ti
FALSE	1	13	929	5	0.00538213	0.384615	c2.cp.reactome.v2024.1.Hs.symbols	GLYCOGEN_STORAGE_DISEASES	8839	574	NA	blood	CD4+ Tcm KLF2+	CD4+ T	T/ILC	is_ti
FALSE	1	12	1914	8	0.00417973	0.666667	c2.cp.reactome.v2024.1.Hs.symbols	GLYCOGEN_SYNTHESIS	8839	575	NA	blood	CD4+ Tcm KLF2+	CD4+ T	T/ILC	is_ti
FALSE	1	100	117	2	0.017094	0.02	c2.cp.reactome.v2024.1.Hs.symbols	GLYCOSAMINOGLYCAN_METABOLISM	8839	576	NA	blood	CD4+ Tcm KLF2+	CD4+ T	T/ILC	is_ti
FALSE	1	17	83	1	0.0120482	0.0588235	c2.cp.reactome.v2024.1.Hs.symbols	GLYCOSPHINGOLIPID_BIOSYNTHESIS	8839	577	NA	blood	CD4+ Tcm KLF2+	CD4+ T	T/ILC	is_ti
FALSE	1	30	628	3	0.00477707	0.1	c2.cp.reactome.v2024.1.Hs.symbols	GLYCOSPHINGOLIPID_CATABOLISM	8839	578	NA	blood	CD4+ Tcm KLF2+	CD4+ T	T/ILC	is_ti
FALSE	1	26	244	1	0.00409836	0.0384615	c2.cp.reactome.v2024.1.Hs.symbols	GLUCAGON_SIGNALING_IN_METABOLIC_REGULATION	8839	559	NA	blood	CD4+ Tcm KLF2+	CD4+ T	T/ILC	is_ti
FALSE	1	47	83	1	0.0120482	0.0212766	c2.cp.reactome.v2024.1.Hs.symbols	GLYCOSPHINGOLIPID_METABOLISM	8839	579	NA	blood	CD4+ Tcm KLF2+	CD4+ T	T/ILC	is_ti
FALSE	1	33	886	1	0.00112867	0.030303	c2.cp.reactome.v2024.1.Hs.symbols	GLUCAGON_LIKE_PEPTIDE_1_GLP1_REGULATES_INSULIN_SECRETION	8839	558	NA	blood	CD4+ Tcm KLF2+	CD4+ T	T/ILC	is_ti
FALSE	1	73	1997	27	0.0135203	0.369863	c2.cp.reactome.v2024.1.Hs.symbols	GENE_SILENCING_BY_RNA	8839	554	NA	blood	CD4+ Tcm KLF2+	CD4+ T	T/ILC	is_ti
FALSE	1	27	31	1	0.0322581	0.037037	c2.cp.reactome.v2024.1.Hs.symbols	G0_AND_EARLY_G1	8839	532	NA	blood	CD4+ Tcm KLF2+	CD4+ T	T/ILC	is_ti
FALSE	1	67	1974	25	0.0126646	0.373134	c2.cp.reactome.v2024.1.Hs.symbols	G1_S_DNA_DAMAGE_CHECKPOINTS	8839	533	NA	blood	CD4+ Tcm KLF2+	CD4+ T	T/ILC	is_ti
FALSE	1	29	1216	4	0.00328947	0.137931	c2.cp.reactome.v2024.1.Hs.symbols	G1_S_SPECIFIC_TRANSCRIPTION	8839	534	NA	blood	CD4+ Tcm KLF2+	CD4+ T	T/ILC	is_ti
FALSE	1	131	1974	37	0.0187437	0.282443	c2.cp.reactome.v2024.1.Hs.symbols	G2_M_CHECKPOINTS	8839	535	NA	blood	CD4+ Tcm KLF2+	CD4+ T	T/ILC	is_ti
FALSE	1	59	1464	10	0.0068306	0.169492	c2.cp.reactome.v2024.1.Hs.symbols	G2_M_DNA_DAMAGE_CHECKPOINT	8839	536	NA	blood	CD4+ Tcm KLF2+	CD4+ T	T/ILC	is_ti
FALSE	1	14	182	2	0.010989	0.142857	c2.cp.reactome.v2024.1.Hs.symbols	GAB1_SIGNALOSOME	8839	539	NA	blood	CD4+ Tcm KLF2+	CD4+ T	T/ILC	is_ti
FALSE	1	32	244	2	0.00819672	0.0625	c2.cp.reactome.v2024.1.Hs.symbols	GABA_B_RECEPTOR_ACTIVATION	8839	540	NA	blood	CD4+ Tcm KLF2+	CD4+ T	T/ILC	is_ti
FALSE	1	39	93	1	0.0107527	0.025641	c2.cp.reactome.v2024.1.Hs.symbols	GABA_RECEPTOR_ACTIVATION	8839	541	NA	blood	CD4+ Tcm KLF2+	CD4+ T	T/ILC	is_ti
FALSE	1	15	504	2	0.00396825	0.133333	c2.cp.reactome.v2024.1.Hs.symbols	GABA_SYNTHESIS_RELEASE_REUPTAKE_AND_DEGRADATION	8839	542	NA	blood	CD4+ Tcm KLF2+	CD4+ T	T/ILC	is_ti
FALSE	1	51	750	8	0.0106667	0.156863	c2.cp.reactome.v2024.1.Hs.symbols	GAMMA_CARBOXYLATION_HYPUSINYLATION_HYDROXYLATION_AND_ARYLSULFATASE_ACTIVATION	8839	543	NA	blood	CD4+ Tcm KLF2+	CD4+ T	T/ILC	is_ti
FALSE	1	25	1092	7	0.00641026	0.28	c2.cp.reactome.v2024.1.Hs.symbols	GAP_FILLING_DNA_REPAIR_SYNTHESIS_AND_LIGATION_IN_GG_NER	8839	545	NA	blood	CD4+ Tcm KLF2+	CD4+ T	T/ILC	is_ti
FALSE	1	19	981	1	0.00101937	0.0526316	c2.cp.reactome.v2024.1.Hs.symbols	GAP_JUNCTION_ASSEMBLY	8839	546	NA	blood	CD4+ Tcm KLF2+	CD4+ T	T/ILC	is_ti
FALSE	1	11	45	1	0.0222222	0.0909091	c2.cp.reactome.v2024.1.Hs.symbols	GAP_JUNCTION_DEGRADATION	8839	547	NA	blood	CD4+ Tcm KLF2+	CD4+ T	T/ILC	is_ti
FALSE	1	32	45	1	0.0222222	0.03125	c2.cp.reactome.v2024.1.Hs.symbols	GAP_JUNCTION_TRAFFICKING_AND_REGULATION	8839	548	NA	blood	CD4+ Tcm KLF2+	CD4+ T	T/ILC	is_ti
FALSE	1	16	208	2	0.00961538	0.125	c2.cp.reactome.v2024.1.Hs.symbols	GASTRIN_CREB_SIGNALLING_PATHWAY_VIA_PKC_AND_MAPK	8839	549	NA	blood	CD4+ Tcm KLF2+	CD4+ T	T/ILC	is_ti
FALSE	1	86	296	8	0.027027	0.0930233	c2.cp.reactome.v2024.1.Hs.symbols	GASTRULATION	8839	550	NA	blood	CD4+ Tcm KLF2+	CD4+ T	T/ILC	is_ti
FALSE	1	4	308	2	0.00649351	0.5	c2.cp.reactome.v2024.1.Hs.symbols	GDP_FUCOSE_BIOSYNTHESIS	8839	551	NA	blood	CD4+ Tcm KLF2+	CD4+ T	T/ILC	is_ti
FALSE	1	36	288	2	0.00694444	0.0555556	c2.cp.reactome.v2024.1.Hs.symbols	GENERATION_OF_SECOND_MESSENGER_MOLECULES	8839	552	NA	blood	CD4+ Tcm KLF2+	CD4+ T	T/ILC	is_ti
FALSE	1	37	1976	16	0.00809717	0.432432	c2.cp.reactome.v2024.1.Hs.symbols	GENE_AND_PROTEIN_EXPRESSION_BY_JAK_STAT_SIGNALING_AFTER_INTERLEUKIN_12_STIMULATION	8839	553	NA	blood	CD4+ Tcm KLF2+	CD4+ T	T/ILC	is_ti
FALSE	1	10	107	1	0.00934579	0.1	c2.cp.reactome.v2024.1.Hs.symbols	GERM_LAYER_FORMATION_AT_GASTRULATION	8839	555	NA	blood	CD4+ Tcm KLF2+	CD4+ T	T/ILC	is_ti
FALSE	1	7	1647	4	0.00242866	0.571429	c2.cp.reactome.v2024.1.Hs.symbols	GLYCOSPHINGOLIPID_TRANSPORT	8839	580	NA	blood	CD4+ Tcm KLF2+	CD4+ T	T/ILC	is_ti
FALSE	1	13	1956	4	0.00204499	0.307692	c2.cp.reactome.v2024.1.Hs.symbols	GLYOXYLATE_METABOLISM_AND_GLYCINE_DEGRADATION	8839	581	NA	blood	CD4+ Tcm KLF2+	CD4+ T	T/ILC	is_ti
FALSE	1	55	7	1	0.142857	0.0181818	c2.cp.reactome.v2024.1.Hs.symbols	GOLGI_ASSOCIATED_VESICLE_BIOGENESIS	8839	582	NA	blood	CD4+ Tcm KLF2+	CD4+ T	T/ILC	is_ti
FALSE	1	7	886	2	0.00225734	0.285714	c2.cp.reactome.v2024.1.Hs.symbols	HDL_ASSEMBLY	8839	608	NA	blood	CD4+ Tcm KLF2+	CD4+ T	T/ILC	is_ti
FALSE	1	5	53	1	0.0188679	0.2	c2.cp.reactome.v2024.1.Hs.symbols	HDL_CLEARANCE	8839	609	NA	blood	CD4+ Tcm KLF2+	CD4+ T	T/ILC	is_ti
FALSE	1	23	615	3	0.00487805	0.130435	c2.cp.reactome.v2024.1.Hs.symbols	HDMS_DEMETHYLATE_HISTONES	8839	611	NA	blood	CD4+ Tcm KLF2+	CD4+ T	T/ILC	is_ti
FALSE	1	67	1988	19	0.00955734	0.283582	c2.cp.reactome.v2024.1.Hs.symbols	HDR_THROUGH_HOMOLOGOUS_RECOMBINATION_HRR	8839	612	NA	blood	CD4+ Tcm KLF2+	CD4+ T	T/ILC	is_ti
FALSE	1	36	1578	8	0.00506971	0.222222	c2.cp.reactome.v2024.1.Hs.symbols	HDR_THROUGH_SINGLE_STRAND_ANNEALING_SSA	8839	614	NA	blood	CD4+ Tcm KLF2+	CD4+ T	T/ILC	is_ti
FALSE	1	60	1974	25	0.0126646	0.416667	c2.cp.reactome.v2024.1.Hs.symbols	HEDGEHOG_LIGAND_BIOGENESIS	8839	615	NA	blood	CD4+ Tcm KLF2+	CD4+ T	T/ILC	is_ti
FALSE	1	105	1991	32	0.0160723	0.304762	c2.cp.reactome.v2024.1.Hs.symbols	HEDGEHOG_OFF_STATE	8839	616	NA	blood	CD4+ Tcm KLF2+	CD4+ T	T/ILC	is_ti
FALSE	1	79	1974	29	0.014691	0.367089	c2.cp.reactome.v2024.1.Hs.symbols	HEDGEHOG_ON_STATE	8839	617	NA	blood	CD4+ Tcm KLF2+	CD4+ T	T/ILC	is_ti
FALSE	1	12	404	1	0.00247525	0.0833333	c2.cp.reactome.v2024.1.Hs.symbols	HEME_BIOSYNTHESIS	8839	618	NA	blood	CD4+ Tcm KLF2+	CD4+ T	T/ILC	is_ti
FALSE	1	10	930	2	0.00215054	0.2	c2.cp.reactome.v2024.1.Hs.symbols	HEME_DEGRADATION	8839	619	NA	blood	CD4+ Tcm KLF2+	CD4+ T	T/ILC	is_ti
FALSE	1	48	49	1	0.0204082	0.0208333	c2.cp.reactome.v2024.1.Hs.symbols	HEME_SIGNALING	8839	620	NA	blood	CD4+ Tcm KLF2+	CD4+ T	T/ILC	is_ti
FALSE	1	548	137	13	0.0948905	0.0237226	c2.cp.reactome.v2024.1.Hs.symbols	HEMOSTASIS	8839	621	NA	blood	CD4+ Tcm KLF2+	CD4+ T	T/ILC	is_ti
FALSE	1	45	362	1	0.00276243	0.0222222	c2.cp.reactome.v2024.1.Hs.symbols	HEPARAN_SULFATE_HEPARIN_HS_GAG_METABOLISM	8839	622	NA	blood	CD4+ Tcm KLF2+	CD4+ T	T/ILC	is_ti
FALSE	1	32	1930	13	0.00673575	0.40625	c2.cp.reactome.v2024.1.Hs.symbols	HIV_ELONGATION_ARREST_AND_RECOVERY	8839	627	NA	blood	CD4+ Tcm KLF2+	CD4+ T	T/ILC	is_ti
FALSE	1	41	1930	15	0.00777202	0.365854	c2.cp.reactome.v2024.1.Hs.symbols	HIV_TRANSCRIPTION_ELONGATION	8839	630	NA	blood	CD4+ Tcm KLF2+	CD4+ T	T/ILC	is_ti
FALSE	1	44	1930	16	0.00829016	0.363636	c2.cp.reactome.v2024.1.Hs.symbols	HIV_TRANSCRIPTION_INITIATION	8839	631	NA	blood	CD4+ Tcm KLF2+	CD4+ T	T/ILC	is_ti
FALSE	1	42	1808	11	0.00608407	0.261905	c2.cp.reactome.v2024.1.Hs.symbols	HOMOLOGOUS_DNA_PAIRING_AND_STRAND_EXCHANGE	8839	632	NA	blood	CD4+ Tcm KLF2+	CD4+ T	T/ILC	is_ti
FALSE	1	103	1464	18	0.0122951	0.174757	c2.cp.reactome.v2024.1.Hs.symbols	HOMOLOGY_DIRECTED_REPAIR	8839	633	NA	blood	CD4+ Tcm KLF2+	CD4+ T	T/ILC	is_ti
FALSE	1	29	1138	6	0.00527241	0.206897	c2.cp.reactome.v2024.1.Hs.symbols	HSF1_ACTIVATION	8839	636	NA	blood	CD4+ Tcm KLF2+	CD4+ T	T/ILC	is_ti
FALSE	1	32	1378	3	0.00217707	0.09375	c2.cp.reactome.v2024.1.Hs.symbols	HDACS_DEACETYLATE_HISTONES	8839	607	NA	blood	CD4+ Tcm KLF2+	CD4+ T	T/ILC	is_ti
FALSE	1	53	492	3	0.00609756	0.0566038	c2.cp.reactome.v2024.1.Hs.symbols	HCMV_LATE_EVENTS	8839	606	NA	blood	CD4+ Tcm KLF2+	CD4+ T	T/ILC	is_ti
FALSE	1	94	16	1	0.0625	0.0106383	c2.cp.reactome.v2024.1.Hs.symbols	HCMV_INFECTION	8839	605	NA	blood	CD4+ Tcm KLF2+	CD4+ T	T/ILC	is_ti
FALSE	1	70	16	1	0.0625	0.0142857	c2.cp.reactome.v2024.1.Hs.symbols	HCMV_EARLY_EVENTS	8839	604	NA	blood	CD4+ Tcm KLF2+	CD4+ T	T/ILC	is_ti
FALSE	1	14	119	1	0.00840336	0.0714286	c2.cp.reactome.v2024.1.Hs.symbols	GOLGI_CISTERNAE_PERICENTRIOLAR_STACK_REORGANIZATION	8839	583	NA	blood	CD4+ Tcm KLF2+	CD4+ T	T/ILC	is_ti
FALSE	1	122	1852	30	0.0161987	0.245902	c2.cp.reactome.v2024.1.Hs.symbols	GOLGI_TO_ER_RETROGRADE_TRANSPORT	8839	584	NA	blood	CD4+ Tcm KLF2+	CD4+ T	T/ILC	is_ti
FALSE	1	9	1753	3	0.00171135	0.333333	c2.cp.reactome.v2024.1.Hs.symbols	GP1B_IX_V_ACTIVATION_SIGNALLING	8839	585	NA	blood	CD4+ Tcm KLF2+	CD4+ T	T/ILC	is_ti
FALSE	1	255	93	7	0.0752688	0.027451	c2.cp.reactome.v2024.1.Hs.symbols	GPCR_LIGAND_BINDING	8839	586	NA	blood	CD4+ Tcm KLF2+	CD4+ T	T/ILC	is_ti
FALSE	1	37	16	1	0.0625	0.027027	c2.cp.reactome.v2024.1.Hs.symbols	GPER1_SIGNALING	8839	587	NA	blood	CD4+ Tcm KLF2+	CD4+ T	T/ILC	is_ti
FALSE	1	34	128	1	0.0078125	0.0294118	c2.cp.reactome.v2024.1.Hs.symbols	GPVI_MEDIATED_ACTIVATION_CASCADE	8839	588	NA	blood	CD4+ Tcm KLF2+	CD4+ T	T/ILC	is_ti
FALSE	1	14	764	1	0.0013089	0.0714286	c2.cp.reactome.v2024.1.Hs.symbols	GRB2_EVENTS_IN_ERBB2_SIGNALING	8839	589	NA	blood	CD4+ Tcm KLF2+	CD4+ T	T/ILC	is_ti
FALSE	1	11	1976	3	0.00151822	0.272727	c2.cp.reactome.v2024.1.Hs.symbols	GRB2_SOS_PROVIDES_LINKAGE_TO_MAPK_SIGNALING_FOR_INTEGRINS	8839	590	NA	blood	CD4+ Tcm KLF2+	CD4+ T	T/ILC	is_ti
FALSE	1	20	119	3	0.0252101	0.15	c2.cp.reactome.v2024.1.Hs.symbols	GROWTH_HORMONE_RECEPTOR_SIGNALING	8839	592	NA	blood	CD4+ Tcm KLF2+	CD4+ T	T/ILC	is_ti
FALSE	1	7	569	2	0.00351494	0.285714	c2.cp.reactome.v2024.1.Hs.symbols	FRUCTOSE_METABOLISM	8839	531	NA	blood	CD4+ Tcm KLF2+	CD4+ T	T/ILC	is_ti
FALSE	1	72	22	1	0.0454545	0.0138889	c2.cp.reactome.v2024.1.Hs.symbols	G_ALPHA_12_13_SIGNALLING_EVENTS	8839	593	NA	blood	CD4+ Tcm KLF2+	CD4+ T	T/ILC	is_ti
FALSE	1	149	71	3	0.0422535	0.0201342	c2.cp.reactome.v2024.1.Hs.symbols	G_ALPHA_Q_SIGNALLING_EVENTS	8839	595	NA	blood	CD4+ Tcm KLF2+	CD4+ T	T/ILC	is_ti
FALSE	1	99	18	2	0.111111	0.020202	c2.cp.reactome.v2024.1.Hs.symbols	G_ALPHA_S_SIGNALLING_EVENTS	8839	596	NA	blood	CD4+ Tcm KLF2+	CD4+ T	T/ILC	is_ti
FALSE	1	36	244	2	0.00819672	0.0555556	c2.cp.reactome.v2024.1.Hs.symbols	G_ALPHA_Z_SIGNALLING_EVENTS	8839	597	NA	blood	CD4+ Tcm KLF2+	CD4+ T	T/ILC	is_ti
FALSE	1	18	1028	1	0.000972763	0.0555556	c2.cp.reactome.v2024.1.Hs.symbols	G_BETA_GAMMA_SIGNALLING_THROUGH_CDC42	8839	598	NA	blood	CD4+ Tcm KLF2+	CD4+ T	T/ILC	is_ti
FALSE	1	23	281	2	0.00711744	0.0869565	c2.cp.reactome.v2024.1.Hs.symbols	G_BETA_GAMMA_SIGNALLING_THROUGH_PI3KGAMMA	8839	599	NA	blood	CD4+ Tcm KLF2+	CD4+ T	T/ILC	is_ti
FALSE	1	21	367	1	0.0027248	0.047619	c2.cp.reactome.v2024.1.Hs.symbols	G_PROTEIN_ACTIVATION	8839	600	NA	blood	CD4+ Tcm KLF2+	CD4+ T	T/ILC	is_ti
FALSE	1	30	281	2	0.00711744	0.0666667	c2.cp.reactome.v2024.1.Hs.symbols	G_PROTEIN_BETA_GAMMA_SIGNALLING	8839	601	NA	blood	CD4+ Tcm KLF2+	CD4+ T	T/ILC	is_ti
FALSE	1	47	367	4	0.0108992	0.0851064	c2.cp.reactome.v2024.1.Hs.symbols	G_PROTEIN_MEDIATED_EVENTS	8839	602	NA	blood	CD4+ Tcm KLF2+	CD4+ T	T/ILC	is_ti
FALSE	1	78	1494	23	0.0153949	0.294872	c2.cp.reactome.v2024.1.Hs.symbols	HATS_ACETYLATE_HISTONES	8839	603	NA	blood	CD4+ Tcm KLF2+	CD4+ T	T/ILC	is_ti
FALSE	1	208	93	4	0.0430108	0.0192308	c2.cp.reactome.v2024.1.Hs.symbols	G_ALPHA_I_SIGNALLING_EVENTS	8839	594	NA	blood	CD4+ Tcm KLF2+	CD4+ T	T/ILC	is_ti
FALSE	1	14	757	3	0.00396301	0.214286	c2.cp.reactome.v2024.1.Hs.symbols	EARLY_PHASE_OF_HIV_LIFE_CYCLE	8839	407	NA	blood	CD4+ Tcm KLF2+	CD4+ T	T/ILC	is_ti
FALSE	1	5	569	1	0.00175747	0.2	c2.cp.reactome.v2024.1.Hs.symbols	FRUCTOSE_CATABOLISM	8839	530	NA	blood	CD4+ Tcm KLF2+	CD4+ T	T/ILC	is_ti
FALSE	1	10	1225	2	0.00163265	0.2	c2.cp.reactome.v2024.1.Hs.symbols	FRS_MEDIATED_FGFR3_SIGNALING	8839	528	NA	blood	CD4+ Tcm KLF2+	CD4+ T	T/ILC	is_ti
FALSE	1	10	1920	1	0.000520833	0.1	c2.cp.reactome.v2024.1.Hs.symbols	ERYTHROCYTES_TAKE_UP_CARBON_DIOXIDE_AND_RELEASE_OXYGEN	8839	438	NA	blood	CD4+ Tcm KLF2+	CD4+ T	T/ILC	is_ti
FALSE	1	6	738	2	0.00271003	0.333333	c2.cp.reactome.v2024.1.Hs.symbols	ERYTHROPOIETIN_ACTIVATES_PHOSPHOLIPASE_C_GAMMA_PLCG	8839	441	NA	blood	CD4+ Tcm KLF2+	CD4+ T	T/ILC	is_ti
FALSE	1	13	1042	4	0.00383877	0.307692	c2.cp.reactome.v2024.1.Hs.symbols	ERYTHROPOIETIN_ACTIVATES_RAS	8839	442	NA	blood	CD4+ Tcm KLF2+	CD4+ T	T/ILC	is_ti
FALSE	1	6	738	2	0.00271003	0.333333	c2.cp.reactome.v2024.1.Hs.symbols	ERYTHROPOIETIN_ACTIVATES_STAT5	8839	443	NA	blood	CD4+ Tcm KLF2+	CD4+ T	T/ILC	is_ti
FALSE	1	145	1820	37	0.0203297	0.255172	c2.cp.reactome.v2024.1.Hs.symbols	ER_TO_GOLGI_ANTEROGRADE_TRANSPORT	8839	445	NA	blood	CD4+ Tcm KLF2+	CD4+ T	T/ILC	is_ti
FALSE	1	151	133	6	0.0451128	0.0397351	c2.cp.reactome.v2024.1.Hs.symbols	ESR_MEDIATED_SIGNALING	8839	446	NA	blood	CD4+ Tcm KLF2+	CD4+ T	T/ILC	is_ti
FALSE	1	11	1952	3	0.00153689	0.272727	c2.cp.reactome.v2024.1.Hs.symbols	ESTABLISHMENT_OF_SISTER_CHROMATID_COHESION	8839	447	NA	blood	CD4+ Tcm KLF2+	CD4+ T	T/ILC	is_ti
FALSE	1	4	314	1	0.00318471	0.25	c2.cp.reactome.v2024.1.Hs.symbols	ESTROGEN_BIOSYNTHESIS	8839	448	NA	blood	CD4+ Tcm KLF2+	CD4+ T	T/ILC	is_ti
FALSE	1	87	31	2	0.0645161	0.0229885	c2.cp.reactome.v2024.1.Hs.symbols	ESTROGEN_DEPENDENT_GENE_EXPRESSION	8839	449	NA	blood	CD4+ Tcm KLF2+	CD4+ T	T/ILC	is_ti
FALSE	1	21	281	3	0.0106762	0.142857	c2.cp.reactome.v2024.1.Hs.symbols	ESTROGEN_DEPENDENT_NUCLEAR_EVENTS_DOWNSTREAM_OF_ESR_MEMBRANE_SIGNALING	8839	450	NA	blood	CD4+ Tcm KLF2+	CD4+ T	T/ILC	is_ti
FALSE	1	8	79	1	0.0126582	0.125	c2.cp.reactome.v2024.1.Hs.symbols	ETHANOL_OXIDATION	8839	452	NA	blood	CD4+ Tcm KLF2+	CD4+ T	T/ILC	is_ti
FALSE	1	20	1494	7	0.00468541	0.35	c2.cp.reactome.v2024.1.Hs.symbols	EVASION_BY_RSV_OF_HOST_INTERFERON_RESPONSES	8839	455	NA	blood	CD4+ Tcm KLF2+	CD4+ T	T/ILC	is_ti
FALSE	1	32	1949	11	0.00564392	0.34375	c2.cp.reactome.v2024.1.Hs.symbols	EXPORT_OF_VIRAL_RIBONUCLEOPROTEINS_FROM_NUCLEUS	8839	456	NA	blood	CD4+ Tcm KLF2+	CD4+ T	T/ILC	is_ti
FALSE	1	49	1597	11	0.00688791	0.22449	c2.cp.reactome.v2024.1.Hs.symbols	EXTENSION_OF_TELOMERES	8839	457	NA	blood	CD4+ Tcm KLF2+	CD4+ T	T/ILC	is_ti
FALSE	1	220	64	5	0.078125	0.0227273	c2.cp.reactome.v2024.1.Hs.symbols	EXTRACELLULAR_MATRIX_ORGANIZATION	8839	458	NA	blood	CD4+ Tcm KLF2+	CD4+ T	T/ILC	is_ti
FALSE	1	68	133	4	0.0300752	0.0588235	c2.cp.reactome.v2024.1.Hs.symbols	EXTRA_NUCLEAR_ESTROGEN_SIGNALING	8839	459	NA	blood	CD4+ Tcm KLF2+	CD4+ T	T/ILC	is_ti
FALSE	1	123	1171	20	0.0170794	0.162602	c2.cp.reactome.v2024.1.Hs.symbols	FACTORS_INVOLVED_IN_MEGAKARYOCYTE_DEVELOPMENT_AND_PLATELET_PRODUCTION	8839	461	NA	blood	CD4+ Tcm KLF2+	CD4+ T	T/ILC	is_ti
FALSE	1	39	1080	5	0.00462963	0.128205	c2.cp.reactome.v2024.1.Hs.symbols	FANCONI_ANEMIA_PATHWAY	8839	462	NA	blood	CD4+ Tcm KLF2+	CD4+ T	T/ILC	is_ti
FALSE	1	5	1327	1	0.00075358	0.2	c2.cp.reactome.v2024.1.Hs.symbols	FASL_CD95L_SIGNALING	8839	463	NA	blood	CD4+ Tcm KLF2+	CD4+ T	T/ILC	is_ti
FALSE	1	22	1921	9	0.00468506	0.409091	c2.cp.reactome.v2024.1.Hs.symbols	ERK_MAPK_TARGETS	8839	437	NA	blood	CD4+ Tcm KLF2+	CD4+ T	T/ILC	is_ti
FALSE	1	7	367	1	0.0027248	0.142857	c2.cp.reactome.v2024.1.Hs.symbols	FATTY_ACIDS_BOUND_TO_GPR40_FFAR1_REGULATE_INSULIN_SECRETION	8839	466	NA	blood	CD4+ Tcm KLF2+	CD4+ T	T/ILC	is_ti
FALSE	1	13	1921	5	0.00260281	0.384615	c2.cp.reactome.v2024.1.Hs.symbols	ERKS_ARE_INACTIVATED	8839	436	NA	blood	CD4+ Tcm KLF2+	CD4+ T	T/ILC	is_ti
FALSE	1	13	1967	1	0.000508388	0.0769231	c2.cp.reactome.v2024.1.Hs.symbols	ERBB2_REGULATES_CELL_MOTILITY	8839	434	NA	blood	CD4+ Tcm KLF2+	CD4+ T	T/ILC	is_ti
FALSE	1	49	56	2	0.0357143	0.0408163	c2.cp.reactome.v2024.1.Hs.symbols	ECM_PROTEOGLYCANS	8839	409	NA	blood	CD4+ Tcm KLF2+	CD4+ T	T/ILC	is_ti
FALSE	1	25	1663	6	0.00360794	0.24	c2.cp.reactome.v2024.1.Hs.symbols	EFFECTS_OF_PIP2_HYDROLYSIS	8839	410	NA	blood	CD4+ Tcm KLF2+	CD4+ T	T/ILC	is_ti
FALSE	1	27	1914	8	0.00417973	0.296296	c2.cp.reactome.v2024.1.Hs.symbols	EGFR_DOWNREGULATION	8839	411	NA	blood	CD4+ Tcm KLF2+	CD4+ T	T/ILC	is_ti
FALSE	1	9	764	2	0.0026178	0.222222	c2.cp.reactome.v2024.1.Hs.symbols	EGFR_TRANSACTIVATION_BY_GASTRIN	8839	413	NA	blood	CD4+ Tcm KLF2+	CD4+ T	T/ILC	is_ti
FALSE	1	26	399	2	0.00501253	0.0769231	c2.cp.reactome.v2024.1.Hs.symbols	EGR2_AND_SOX10_MEDIATED_INITIATION_OF_SCHWANN_CELL_MYELINATION	8839	414	NA	blood	CD4+ Tcm KLF2+	CD4+ T	T/ILC	is_ti
FALSE	1	13	84	1	0.0119048	0.0769231	c2.cp.reactome.v2024.1.Hs.symbols	EICOSANOID_LIGAND_BINDING_RECEPTORS	8839	416	NA	blood	CD4+ Tcm KLF2+	CD4+ T	T/ILC	is_ti
FALSE	1	27	16	1	0.0625	0.037037	c2.cp.reactome.v2024.1.Hs.symbols	ELASTIC_FIBRE_FORMATION	8839	417	NA	blood	CD4+ Tcm KLF2+	CD4+ T	T/ILC	is_ti
FALSE	1	12	1877	1	0.000532765	0.0833333	c2.cp.reactome.v2024.1.Hs.symbols	ELEVATION_OF_CYTOSOLIC_CA2_LEVELS	8839	419	NA	blood	CD4+ Tcm KLF2+	CD4+ T	T/ILC	is_ti
FALSE	1	18	745	1	0.00134228	0.0555556	c2.cp.reactome.v2024.1.Hs.symbols	ENDOGENOUS_STEROLS	8839	420	NA	blood	CD4+ Tcm KLF2+	CD4+ T	T/ILC	is_ti
FALSE	1	31	1914	11	0.00574713	0.354839	c2.cp.reactome.v2024.1.Hs.symbols	ENDOSOMAL_SORTING_COMPLEX_REQUIRED_FOR_TRANSPORT_ESCRT	8839	421	NA	blood	CD4+ Tcm KLF2+	CD4+ T	T/ILC	is_ti
FALSE	1	11	1731	6	0.0034662	0.545455	c2.cp.reactome.v2024.1.Hs.symbols	ENDOSOMAL_VACUOLAR_PATHWAY	8839	422	NA	blood	CD4+ Tcm KLF2+	CD4+ T	T/ILC	is_ti
FALSE	1	27	1618	10	0.00618047	0.37037	c2.cp.reactome.v2024.1.Hs.symbols	ENERGY_DEPENDENT_REGULATION_OF_MTOR_BY_LKB1_AMPK	8839	423	NA	blood	CD4+ Tcm KLF2+	CD4+ T	T/ILC	is_ti
FALSE	1	9	1323	2	0.00151172	0.222222	c2.cp.reactome.v2024.1.Hs.symbols	ENOS_ACTIVATION	8839	425	NA	blood	CD4+ Tcm KLF2+	CD4+ T	T/ILC	is_ti
FALSE	1	24	57	1	0.0175439	0.0416667	c2.cp.reactome.v2024.1.Hs.symbols	EPHA_MEDIATED_GROWTH_CONE_COLLAPSE	8839	426	NA	blood	CD4+ Tcm KLF2+	CD4+ T	T/ILC	is_ti
FALSE	1	40	22	1	0.0454545	0.025	c2.cp.reactome.v2024.1.Hs.symbols	EPHB_MEDIATED_FORWARD_SIGNALING	8839	427	NA	blood	CD4+ Tcm KLF2+	CD4+ T	T/ILC	is_ti
FALSE	1	18	934	2	0.00214133	0.111111	c2.cp.reactome.v2024.1.Hs.symbols	EPHRIN_SIGNALING	8839	428	NA	blood	CD4+ Tcm KLF2+	CD4+ T	T/ILC	is_ti
FALSE	1	46	181	2	0.0110497	0.0434783	c2.cp.reactome.v2024.1.Hs.symbols	EPH_EPHRIN_MEDIATED_REPULSION_OF_CELLS	8839	429	NA	blood	CD4+ Tcm KLF2+	CD4+ T	T/ILC	is_ti
FALSE	1	85	57	2	0.0350877	0.0235294	c2.cp.reactome.v2024.1.Hs.symbols	EPH_EPHRIN_SIGNALING	8839	430	NA	blood	CD4+ Tcm KLF2+	CD4+ T	T/ILC	is_ti
FALSE	1	184	168	1	0.00595238	0.00543478	c2.cp.reactome.v2024.1.Hs.symbols	EPIGENETIC_REGULATION_OF_GENE_EXPRESSION	8839	431	NA	blood	CD4+ Tcm KLF2+	CD4+ T	T/ILC	is_ti
FALSE	1	16	1244	1	0.000803859	0.0625	c2.cp.reactome.v2024.1.Hs.symbols	ERCC6_CSB_AND_EHMT2_G9A_POSITIVELY_REGULATE_RRNA_EXPRESSION	8839	435	NA	blood	CD4+ Tcm KLF2+	CD4+ T	T/ILC	is_ti
FALSE	1	146	304	10	0.0328947	0.0684932	c2.cp.reactome.v2024.1.Hs.symbols	FATTY_ACID_METABOLISM	8839	467	NA	blood	CD4+ Tcm KLF2+	CD4+ T	T/ILC	is_ti
FALSE	1	33	236	2	0.00847458	0.0606061	c2.cp.reactome.v2024.1.Hs.symbols	FATTY_ACYL_COA_BIOSYNTHESIS	8839	468	NA	blood	CD4+ Tcm KLF2+	CD4+ T	T/ILC	is_ti
FALSE	1	5	1991	3	0.00150678	0.6	c2.cp.reactome.v2024.1.Hs.symbols	FBXW7_MUTANTS_AND_NOTCH1_IN_CANCER	8839	469	NA	blood	CD4+ Tcm KLF2+	CD4+ T	T/ILC	is_ti
FALSE	1	62	1974	26	0.0131712	0.419355	c2.cp.reactome.v2024.1.Hs.symbols	FORMATION_OF_PARAXIAL_MESODERM	8839	505	NA	blood	CD4+ Tcm KLF2+	CD4+ T	T/ILC	is_ti
FALSE	1	55	1930	20	0.0103627	0.363636	c2.cp.reactome.v2024.1.Hs.symbols	FORMATION_OF_RNA_POL_II_ELONGATION_COMPLEX	8839	506	NA	blood	CD4+ Tcm KLF2+	CD4+ T	T/ILC	is_ti
FALSE	1	11	1181	2	0.00169348	0.181818	c2.cp.reactome.v2024.1.Hs.symbols	FORMATION_OF_SENESCENCE_ASSOCIATED_HETEROCHROMATIN_FOCI_SAHF	8839	507	NA	blood	CD4+ Tcm KLF2+	CD4+ T	T/ILC	is_ti
FALSE	1	29	120	3	0.025	0.103448	c2.cp.reactome.v2024.1.Hs.symbols	FORMATION_OF_THE_BETA_CATENIN_TCF_TRANSACTIVATING_COMPLEX	8839	510	NA	blood	CD4+ Tcm KLF2+	CD4+ T	T/ILC	is_ti
FALSE	1	36	29	1	0.0344828	0.0277778	c2.cp.reactome.v2024.1.Hs.symbols	FORMATION_OF_THE_CORNIFIED_ENVELOPE	8839	511	NA	blood	CD4+ Tcm KLF2+	CD4+ T	T/ILC	is_ti
FALSE	1	32	1930	13	0.00673575	0.40625	c2.cp.reactome.v2024.1.Hs.symbols	FORMATION_OF_THE_EARLY_ELONGATION_COMPLEX	8839	512	NA	blood	CD4+ Tcm KLF2+	CD4+ T	T/ILC	is_ti
FALSE	1	10	441	2	0.00453515	0.2	c2.cp.reactome.v2024.1.Hs.symbols	FORMATION_OF_THE_NEPHRIC_DUCT	8839	513	NA	blood	CD4+ Tcm KLF2+	CD4+ T	T/ILC	is_ti
FALSE	1	8	16	1	0.0625	0.125	c2.cp.reactome.v2024.1.Hs.symbols	FORMATION_OF_THE_URETERIC_BUD	8839	515	NA	blood	CD4+ Tcm KLF2+	CD4+ T	T/ILC	is_ti
FALSE	1	22	1756	4	0.0022779	0.181818	c2.cp.reactome.v2024.1.Hs.symbols	FORMATION_OF_TUBULIN_FOLDING_INTERMEDIATES_BY_CCT_TRIC	8839	516	NA	blood	CD4+ Tcm KLF2+	CD4+ T	T/ILC	is_ti
FALSE	1	41	1407	10	0.00710732	0.243902	c2.cp.reactome.v2024.1.Hs.symbols	FORMATION_OF_WDR5_CONTAINING_HISTONE_MODIFYING_COMPLEXES	8839	517	NA	blood	CD4+ Tcm KLF2+	CD4+ T	T/ILC	is_ti
FALSE	1	5	211	2	0.00947867	0.4	c2.cp.reactome.v2024.1.Hs.symbols	FORMATION_OF_XYLULOSE_5_PHOSPHATE	8839	518	NA	blood	CD4+ Tcm KLF2+	CD4+ T	T/ILC	is_ti
FALSE	1	6	154	2	0.012987	0.333333	c2.cp.reactome.v2024.1.Hs.symbols	FORMYL_PEPTIDE_RECEPTORS_BIND_FORMYL_PEPTIDES_AND_MANY_OTHER_LIGANDS	8839	519	NA	blood	CD4+ Tcm KLF2+	CD4+ T	T/ILC	is_ti
FALSE	1	56	168	5	0.0297619	0.0892857	c2.cp.reactome.v2024.1.Hs.symbols	FOXO_MEDIATED_TRANSCRIPTION	8839	520	NA	blood	CD4+ Tcm KLF2+	CD4+ T	T/ILC	is_ti
FALSE	1	15	1859	3	0.00161377	0.2	c2.cp.reactome.v2024.1.Hs.symbols	FOXO_MEDIATED_TRANSCRIPTION_OF_CELL_CYCLE_GENES	8839	521	NA	blood	CD4+ Tcm KLF2+	CD4+ T	T/ILC	is_ti
FALSE	1	16	139	1	0.00719424	0.0625	c2.cp.reactome.v2024.1.Hs.symbols	FOXO_MEDIATED_TRANSCRIPTION_OF_CELL_DEATH_GENES	8839	522	NA	blood	CD4+ Tcm KLF2+	CD4+ T	T/ILC	is_ti
FALSE	1	23	13	1	0.0769231	0.0434783	c2.cp.reactome.v2024.1.Hs.symbols	FOXO_MEDIATED_TRANSCRIPTION_OF_OXIDATIVE_STRESS_METABOLIC_AND_NEURONAL_GENES	8839	523	NA	blood	CD4+ Tcm KLF2+	CD4+ T	T/ILC	is_ti
FALSE	1	10	367	1	0.0027248	0.1	c2.cp.reactome.v2024.1.Hs.symbols	FREE_FATTY_ACIDS_REGULATE_INSULIN_SECRETION	8839	524	NA	blood	CD4+ Tcm KLF2+	CD4+ T	T/ILC	is_ti
FALSE	1	13	1225	2	0.00163265	0.153846	c2.cp.reactome.v2024.1.Hs.symbols	FRS_MEDIATED_FGFR1_SIGNALING	8839	526	NA	blood	CD4+ Tcm KLF2+	CD4+ T	T/ILC	is_ti
FALSE	1	13	1225	2	0.00163265	0.153846	c2.cp.reactome.v2024.1.Hs.symbols	FRS_MEDIATED_FGFR2_SIGNALING	8839	527	NA	blood	CD4+ Tcm KLF2+	CD4+ T	T/ILC	is_ti
FALSE	1	22	583	2	0.00343053	0.0909091	c2.cp.reactome.v2024.1.Hs.symbols	FORMATION_OF_FIBRIN_CLOT_CLOTTING_CASCADE	8839	501	NA	blood	CD4+ Tcm KLF2+	CD4+ T	T/ILC	is_ti
FALSE	1	10	295	1	0.00338983	0.1	c2.cp.reactome.v2024.1.Hs.symbols	FORMATION_OF_DEFINITIVE_ENDODERM	8839	500	NA	blood	CD4+ Tcm KLF2+	CD4+ T	T/ILC	is_ti
FALSE	1	7	107	1	0.00934579	0.142857	c2.cp.reactome.v2024.1.Hs.symbols	FORMATION_OF_AXIAL_MESODERM	8839	499	NA	blood	CD4+ Tcm KLF2+	CD4+ T	T/ILC	is_ti
FALSE	1	10	119	1	0.00840336	0.1	c2.cp.reactome.v2024.1.Hs.symbols	FORMATION_OF_APOPTOSOME	8839	497	NA	blood	CD4+ Tcm KLF2+	CD4+ T	T/ILC	is_ti
FALSE	1	85	431	4	0.00928074	0.0470588	c2.cp.reactome.v2024.1.Hs.symbols	FCERI_MEDIATED_CA_2_MOBILIZATION	8839	470	NA	blood	CD4+ Tcm KLF2+	CD4+ T	T/ILC	is_ti
FALSE	1	86	119	2	0.0168067	0.0232558	c2.cp.reactome.v2024.1.Hs.symbols	FCERI_MEDIATED_MAPK_ACTIVATION	8839	471	NA	blood	CD4+ Tcm KLF2+	CD4+ T	T/ILC	is_ti
FALSE	1	134	1998	35	0.0175175	0.261194	c2.cp.reactome.v2024.1.Hs.symbols	FCERI_MEDIATED_NF_KB_ACTIVATION	8839	472	NA	blood	CD4+ Tcm KLF2+	CD4+ T	T/ILC	is_ti
FALSE	1	140	119	3	0.0252101	0.0214286	c2.cp.reactome.v2024.1.Hs.symbols	FCGAMMA_RECEPTOR_FCGR_DEPENDENT_PHAGOCYTOSIS	8839	473	NA	blood	CD4+ Tcm KLF2+	CD4+ T	T/ILC	is_ti
FALSE	1	90	244	1	0.00409836	0.0111111	c2.cp.reactome.v2024.1.Hs.symbols	FCGR3A_MEDIATED_IL10_SYNTHESIS	8839	474	NA	blood	CD4+ Tcm KLF2+	CD4+ T	T/ILC	is_ti
FALSE	1	68	1516	1	0.000659631	0.0147059	c2.cp.reactome.v2024.1.Hs.symbols	FCGR_ACTIVATION	8839	475	NA	blood	CD4+ Tcm KLF2+	CD4+ T	T/ILC	is_ti
FALSE	1	184	1998	52	0.026026	0.282609	c2.cp.reactome.v2024.1.Hs.symbols	FC_EPSILON_RECEPTOR_FCERI_SIGNALING	8839	476	NA	blood	CD4+ Tcm KLF2+	CD4+ T	T/ILC	is_ti
FALSE	1	12	723	2	0.00276625	0.166667	c2.cp.reactome.v2024.1.Hs.symbols	FERTILIZATION	8839	477	NA	blood	CD4+ Tcm KLF2+	CD4+ T	T/ILC	is_ti
FALSE	1	5	1163	1	0.000859845	0.2	c2.cp.reactome.v2024.1.Hs.symbols	FGFR1B_LIGAND_BINDING_AND_ACTIVATION	8839	478	NA	blood	CD4+ Tcm KLF2+	CD4+ T	T/ILC	is_ti
FALSE	1	11	1225	2	0.00163265	0.181818	c2.cp.reactome.v2024.1.Hs.symbols	FRS_MEDIATED_FGFR4_SIGNALING	8839	529	NA	blood	CD4+ Tcm KLF2+	CD4+ T	T/ILC	is_ti
FALSE	1	6	1163	1	0.000859845	0.166667	c2.cp.reactome.v2024.1.Hs.symbols	FGFR1C_LIGAND_BINDING_AND_ACTIVATION	8839	479	NA	blood	CD4+ Tcm KLF2+	CD4+ T	T/ILC	is_ti
FALSE	1	22	1829	9	0.00492072	0.409091	c2.cp.reactome.v2024.1.Hs.symbols	FGFR1_MUTANT_RECEPTOR_ACTIVATION	8839	481	NA	blood	CD4+ Tcm KLF2+	CD4+ T	T/ILC	is_ti
FALSE	1	26	1930	12	0.00621762	0.461538	c2.cp.reactome.v2024.1.Hs.symbols	FGFR2_ALTERNATIVE_SPLICING	8839	484	NA	blood	CD4+ Tcm KLF2+	CD4+ T	T/ILC	is_ti
FALSE	1	21	1930	9	0.00466321	0.428571	c2.cp.reactome.v2024.1.Hs.symbols	FGFR2_MUTANT_RECEPTOR_ACTIVATION	8839	486	NA	blood	CD4+ Tcm KLF2+	CD4+ T	T/ILC	is_ti
FALSE	1	4	16	1	0.0625	0.25	c2.cp.reactome.v2024.1.Hs.symbols	FIBRONECTIN_MATRIX_FORMATION	8839	490	NA	blood	CD4+ Tcm KLF2+	CD4+ T	T/ILC	is_ti
FALSE	1	38	929	8	0.00861141	0.210526	c2.cp.reactome.v2024.1.Hs.symbols	FLT3_SIGNALING	8839	492	NA	blood	CD4+ Tcm KLF2+	CD4+ T	T/ILC	is_ti
FALSE	1	7	929	4	0.00430571	0.571429	c2.cp.reactome.v2024.1.Hs.symbols	FLT3_SIGNALING_BY_CBL_MUTANTS	8839	493	NA	blood	CD4+ Tcm KLF2+	CD4+ T	T/ILC	is_ti
FALSE	1	27	929	8	0.00861141	0.296296	c2.cp.reactome.v2024.1.Hs.symbols	FLT3_SIGNALING_IN_DISEASE	8839	494	NA	blood	CD4+ Tcm KLF2+	CD4+ T	T/ILC	is_ti
FALSE	1	6	277	1	0.00361011	0.166667	c2.cp.reactome.v2024.1.Hs.symbols	FLT3_SIGNALING_THROUGH_SRC_FAMILY_KINASES	8839	495	NA	blood	CD4+ Tcm KLF2+	CD4+ T	T/ILC	is_ti
FALSE	1	10	1756	3	0.00170843	0.3	c2.cp.reactome.v2024.1.Hs.symbols	FOLDING_OF_ACTIN_BY_CCT_TRIC	8839	496	NA	blood	CD4+ Tcm KLF2+	CD4+ T	T/ILC	is_ti
FALSE	1	8	1163	1	0.000859845	0.125	c2.cp.reactome.v2024.1.Hs.symbols	FGFR1_LIGAND_BINDING_AND_ACTIVATION	8839	480	NA	blood	CD4+ Tcm KLF2+	CD4+ T	T/ILC	is_ti
FALSE	1	11	1692	1	0.000591017	0.0909091	c2.cp.reactome.v2024.1.Hs.symbols	BUTYROPHILIN_BTN_FAMILY_INTERACTIONS	8839	167	NA	blood	CD4+ Tcm KLF2+	CD4+ T	T/ILC	is_ti
FALSE	1	19	1771	1	0.000564653	0.0526316	c2.cp.reactome.v2024.1.Hs.symbols	PRESYNAPTIC_FUNCTION_OF_KAINATE_RECEPTORS	8839	1084	NA	blood	CD4+ Tcm KLF2+	CD4+ T	T/ILC	is_ti
FALSE	1	49	177	2	0.0112994	0.0408163	c2.cp.reactome.v2024.1.Hs.symbols	PRE_NOTCH_EXPRESSION_AND_PROCESSING	8839	1087	NA	blood	CD4+ Tcm KLF2+	CD4+ T	T/ILC	is_ti
FALSE	1	7	930	2	0.00215054	0.285714	c2.cp.reactome.v2024.1.Hs.symbols	TRANSPORT_OF_RCBL_WITHIN_THE_BODY	8839	1671	NA	blood	CD4+ Tcm KLF2+	CD4+ T	T/ILC	is_ti
FALSE	1	578	183	21	0.114754	0.0363322	c2.cp.reactome.v2024.1.Hs.symbols	TRANSPORT_OF_SMALL_MOLECULES	8839	1672	NA	blood	CD4+ Tcm KLF2+	CD4+ T	T/ILC	is_ti
FALSE	1	35	1949	11	0.00564392	0.314286	c2.cp.reactome.v2024.1.Hs.symbols	TRANSPORT_OF_THE_SLBP_DEPENDANT_MATURE_MRNA	8839	1673	NA	blood	CD4+ Tcm KLF2+	CD4+ T	T/ILC	is_ti
FALSE	1	31	308	3	0.00974026	0.0967742	c2.cp.reactome.v2024.1.Hs.symbols	TRANSPORT_OF_VITAMINS_NUCLEOSIDES_AND_RELATED_MOLECULES	8839	1674	NA	blood	CD4+ Tcm KLF2+	CD4+ T	T/ILC	is_ti
FALSE	1	170	1864	43	0.0230687	0.252941	c2.cp.reactome.v2024.1.Hs.symbols	TRANSPORT_TO_THE_GOLGI_AND_SUBSEQUENT_MODIFICATION	8839	1675	NA	blood	CD4+ Tcm KLF2+	CD4+ T	T/ILC	is_ti
FALSE	1	70	7	1	0.142857	0.0142857	c2.cp.reactome.v2024.1.Hs.symbols	TRANS_GOLGI_NETWORK_VESICLE_BUDDING	8839	1676	NA	blood	CD4+ Tcm KLF2+	CD4+ T	T/ILC	is_ti
FALSE	1	9	1157	1	0.000864304	0.111111	c2.cp.reactome.v2024.1.Hs.symbols	TRIF_MEDIATED_PROGRAMMED_CELL_DEATH	8839	1677	NA	blood	CD4+ Tcm KLF2+	CD4+ T	T/ILC	is_ti
FALSE	1	10	20	1	0.05	0.1	c2.cp.reactome.v2024.1.Hs.symbols	TRIGLYCERIDE_BIOSYNTHESIS	8839	1678	NA	blood	CD4+ Tcm KLF2+	CD4+ T	T/ILC	is_ti
FALSE	1	18	1245	3	0.00240964	0.166667	c2.cp.reactome.v2024.1.Hs.symbols	TRIGLYCERIDE_CATABOLISM	8839	1679	NA	blood	CD4+ Tcm KLF2+	CD4+ T	T/ILC	is_ti
FALSE	1	28	20	1	0.05	0.0357143	c2.cp.reactome.v2024.1.Hs.symbols	TRIGLYCERIDE_METABOLISM	8839	1680	NA	blood	CD4+ Tcm KLF2+	CD4+ T	T/ILC	is_ti
FALSE	1	17	1537	5	0.00325309	0.294118	c2.cp.reactome.v2024.1.Hs.symbols	TRISTETRAPROLIN_TTP_ZFP36_BINDS_AND_DESTABILIZES_MRNA	8839	1681	NA	blood	CD4+ Tcm KLF2+	CD4+ T	T/ILC	is_ti
FALSE	1	24	714	1	0.00140056	0.0416667	c2.cp.reactome.v2024.1.Hs.symbols	TRNA_AMINOACYLATION	8839	1682	NA	blood	CD4+ Tcm KLF2+	CD4+ T	T/ILC	is_ti
FALSE	1	8	417	1	0.00239808	0.125	c2.cp.reactome.v2024.1.Hs.symbols	TRNA_MODIFICATION_IN_THE_MITOCHONDRION	8839	1683	NA	blood	CD4+ Tcm KLF2+	CD4+ T	T/ILC	is_ti
FALSE	1	42	1631	12	0.00735745	0.285714	c2.cp.reactome.v2024.1.Hs.symbols	TRNA_MODIFICATION_IN_THE_NUCLEUS_AND_CYTOSOL	8839	1684	NA	blood	CD4+ Tcm KLF2+	CD4+ T	T/ILC	is_ti
FALSE	1	105	1665	26	0.0156156	0.247619	c2.cp.reactome.v2024.1.Hs.symbols	TRNA_PROCESSING	8839	1685	NA	blood	CD4+ Tcm KLF2+	CD4+ T	T/ILC	is_ti
FALSE	1	57	1949	14	0.00718317	0.245614	c2.cp.reactome.v2024.1.Hs.symbols	TRNA_PROCESSING_IN_THE_NUCLEUS	8839	1687	NA	blood	CD4+ Tcm KLF2+	CD4+ T	T/ILC	is_ti
FALSE	1	22	165	1	0.00606061	0.0454545	c2.cp.reactome.v2024.1.Hs.symbols	TRP_CHANNELS	8839	1688	NA	blood	CD4+ Tcm KLF2+	CD4+ T	T/ILC	is_ti
FALSE	1	12	778	1	0.00128535	0.0833333	c2.cp.reactome.v2024.1.Hs.symbols	TRYPTOPHAN_CATABOLISM	8839	1689	NA	blood	CD4+ Tcm KLF2+	CD4+ T	T/ILC	is_ti
FALSE	1	7	1796	4	0.00222717	0.571429	c2.cp.reactome.v2024.1.Hs.symbols	TYSND1_CLEAVES_PEROXISOMAL_PROTEINS	8839	1692	NA	blood	CD4+ Tcm KLF2+	CD4+ T	T/ILC	is_ti
FALSE	1	5	268	1	0.00373134	0.2	c2.cp.reactome.v2024.1.Hs.symbols	TRANSPORT_OF_ORGANIC_ANIONS	8839	1670	NA	blood	CD4+ Tcm KLF2+	CD4+ T	T/ILC	is_ti
FALSE	1	12	518	1	0.0019305	0.0833333	c2.cp.reactome.v2024.1.Hs.symbols	UBIQUINOL_BIOSYNTHESIS	8839	1693	NA	blood	CD4+ Tcm KLF2+	CD4+ T	T/ILC	is_ti
FALSE	1	9	308	2	0.00649351	0.222222	c2.cp.reactome.v2024.1.Hs.symbols	TRANSPORT_OF_NUCLEOTIDE_SUGARS	8839	1669	NA	blood	CD4+ Tcm KLF2+	CD4+ T	T/ILC	is_ti
FALSE	1	80	1975	23	0.0116456	0.2875	c2.cp.reactome.v2024.1.Hs.symbols	TRANSPORT_OF_MATURE_TRANSCRIPT_TO_CYTOPLASM	8839	1667	NA	blood	CD4+ Tcm KLF2+	CD4+ T	T/ILC	is_ti
FALSE	1	30	31	1	0.0322581	0.0333333	c2.cp.reactome.v2024.1.Hs.symbols	TRANSCRIPTIONAL_REGULATION_OF_GRANULOPOIESIS	8839	1643	NA	blood	CD4+ Tcm KLF2+	CD4+ T	T/ILC	is_ti
FALSE	1	18	671	2	0.00298063	0.111111	c2.cp.reactome.v2024.1.Hs.symbols	TRANSCRIPTIONAL_REGULATION_OF_PLURIPOTENT_STEM_CELLS	8839	1644	NA	blood	CD4+ Tcm KLF2+	CD4+ T	T/ILC	is_ti
FALSE	1	78	533	4	0.00750469	0.0512821	c2.cp.reactome.v2024.1.Hs.symbols	TRANSCRIPTIONAL_REGULATION_OF_WHITE_ADIPOCYTE_DIFFERENTIATION	8839	1646	NA	blood	CD4+ Tcm KLF2+	CD4+ T	T/ILC	is_ti
FALSE	1	19	1216	6	0.00493421	0.315789	c2.cp.reactome.v2024.1.Hs.symbols	TRANSCRIPTION_OF_E2F_TARGETS_UNDER_NEGATIVE_CONTROL_BY_DREAM_COMPLEX	8839	1648	NA	blood	CD4+ Tcm KLF2+	CD4+ T	T/ILC	is_ti
FALSE	1	16	1216	4	0.00328947	0.25	c2.cp.reactome.v2024.1.Hs.symbols	TRANSCRIPTION_OF_E2F_TARGETS_UNDER_NEGATIVE_CONTROL_BY_P107_RBL1_AND_P130_RBL2_IN_COMPLEX_WITH_HDAC1	8839	1649	NA	blood	CD4+ Tcm KLF2+	CD4+ T	T/ILC	is_ti
FALSE	1	66	1930	22	0.011399	0.333333	c2.cp.reactome.v2024.1.Hs.symbols	TRANSCRIPTION_OF_THE_HIV_GENOME	8839	1650	NA	blood	CD4+ Tcm KLF2+	CD4+ T	T/ILC	is_ti
FALSE	1	29	1799	3	0.00166759	0.103448	c2.cp.reactome.v2024.1.Hs.symbols	TRANSFERRIN_ENDOCYTOSIS_AND_RECYCLING	8839	1651	NA	blood	CD4+ Tcm KLF2+	CD4+ T	T/ILC	is_ti
FALSE	1	14	1978	6	0.00303337	0.428571	c2.cp.reactome.v2024.1.Hs.symbols	TRANSLATION_OF_REPLICASE_AND_ASSEMBLY_OF_THE_REPLICATION_TRANSCRIPTION_COMPLEX	8839	1653	NA	blood	CD4+ Tcm KLF2+	CD4+ T	T/ILC	is_ti
FALSE	1	29	1004	6	0.0059761	0.206897	c2.cp.reactome.v2024.1.Hs.symbols	TRANSLATION_OF_SARS_COV_1_STRUCTURAL_PROTEINS	8839	1654	NA	blood	CD4+ Tcm KLF2+	CD4+ T	T/ILC	is_ti
FALSE	1	57	1931	20	0.0103573	0.350877	c2.cp.reactome.v2024.1.Hs.symbols	TRANSLATION_OF_SARS_COV_2_STRUCTURAL_PROTEINS	8839	1655	NA	blood	CD4+ Tcm KLF2+	CD4+ T	T/ILC	is_ti
FALSE	1	19	1092	6	0.00549451	0.315789	c2.cp.reactome.v2024.1.Hs.symbols	TRANSLESION_SYNTHESIS_BY_POLH	8839	1656	NA	blood	CD4+ Tcm KLF2+	CD4+ T	T/ILC	is_ti
FALSE	1	17	1092	5	0.00457875	0.294118	c2.cp.reactome.v2024.1.Hs.symbols	TRANSLESION_SYNTHESIS_BY_POLK	8839	1657	NA	blood	CD4+ Tcm KLF2+	CD4+ T	T/ILC	is_ti
FALSE	1	39	1092	9	0.00824176	0.230769	c2.cp.reactome.v2024.1.Hs.symbols	TRANSLESION_SYNTHESIS_BY_Y_FAMILY_DNA_POLYMERASES_BYPASSES_LESIONS_ON_DNA_TEMPLATE	8839	1658	NA	blood	CD4+ Tcm KLF2+	CD4+ T	T/ILC	is_ti
FALSE	1	63	1323	10	0.00755858	0.15873	c2.cp.reactome.v2024.1.Hs.symbols	TRANSLOCATION_OF_SLC2A4_GLUT4_TO_THE_PLASMA_MEMBRANE	8839	1659	NA	blood	CD4+ Tcm KLF2+	CD4+ T	T/ILC	is_ti
FALSE	1	203	93	5	0.0537634	0.0246305	c2.cp.reactome.v2024.1.Hs.symbols	TRANSMISSION_ACROSS_CHEMICAL_SYNAPSES	8839	1660	NA	blood	CD4+ Tcm KLF2+	CD4+ T	T/ILC	is_ti
FALSE	1	56	19	1	0.0526316	0.0178571	c2.cp.reactome.v2024.1.Hs.symbols	TRANSPORT_OF_BILE_SALTS_AND_ORGANIC_ACIDS_METAL_IONS_AND_AMINE_COMPOUNDS	8839	1662	NA	blood	CD4+ Tcm KLF2+	CD4+ T	T/ILC	is_ti
FALSE	1	15	981	1	0.00101937	0.0666667	c2.cp.reactome.v2024.1.Hs.symbols	TRANSPORT_OF_CONNEXONS_TO_THE_PLASMA_MEMBRANE	8839	1663	NA	blood	CD4+ Tcm KLF2+	CD4+ T	T/ILC	is_ti
FALSE	1	80	44	2	0.0454545	0.025	c2.cp.reactome.v2024.1.Hs.symbols	TRANSPORT_OF_INORGANIC_CATIONS_ANIONS_AND_AMINO_ACIDS_OLIGOPEPTIDES	8839	1665	NA	blood	CD4+ Tcm KLF2+	CD4+ T	T/ILC	is_ti
FALSE	1	42	1949	12	0.006157	0.285714	c2.cp.reactome.v2024.1.Hs.symbols	TRANSPORT_OF_MATURE_MRNAS_DERIVED_FROM_INTRONLESS_TRANSCRIPTS	8839	1666	NA	blood	CD4+ Tcm KLF2+	CD4+ T	T/ILC	is_ti
FALSE	1	10	1630	4	0.00245399	0.4	c2.cp.reactome.v2024.1.Hs.symbols	TRANSPORT_OF_NUCLEOSIDES_AND_FREE_PURINE_AND_PYRIMIDINE_BASES_ACROSS_THE_PLASMA_MEMBRANE	8839	1668	NA	blood	CD4+ Tcm KLF2+	CD4+ T	T/ILC	is_ti
FALSE	1	157	1996	57	0.0285571	0.363057	c2.cp.reactome.v2024.1.Hs.symbols	UB_SPECIFIC_PROCESSING_PROTEASES	8839	1694	NA	blood	CD4+ Tcm KLF2+	CD4+ T	T/ILC	is_ti
FALSE	1	84	1974	31	0.0157042	0.369048	c2.cp.reactome.v2024.1.Hs.symbols	UCH_PROTEINASES	8839	1695	NA	blood	CD4+ Tcm KLF2+	CD4+ T	T/ILC	is_ti
FALSE	1	14	21	1	0.047619	0.0714286	c2.cp.reactome.v2024.1.Hs.symbols	UNBLOCKING_OF_NMDA_RECEPTORS_GLUTAMATE_BINDING_AND_ACTIVATION	8839	1696	NA	blood	CD4+ Tcm KLF2+	CD4+ T	T/ILC	is_ti
FALSE	1	14	1660	5	0.00301205	0.357143	c2.cp.reactome.v2024.1.Hs.symbols	WNT5A_DEPENDENT_INTERNALIZATION_OF_FZD4	8839	1726	NA	blood	CD4+ Tcm KLF2+	CD4+ T	T/ILC	is_ti
FALSE	1	19	114	1	0.00877193	0.0526316	c2.cp.reactome.v2024.1.Hs.symbols	WNT_LIGAND_BIOGENESIS_AND_TRAFFICKING	8839	1727	NA	blood	CD4+ Tcm KLF2+	CD4+ T	T/ILC	is_ti
FALSE	1	8	1110	2	0.0018018	0.25	c2.cp.reactome.v2024.1.Hs.symbols	WNT_MEDIATED_ACTIVATION_OF_DVL	8839	1728	NA	blood	CD4+ Tcm KLF2+	CD4+ T	T/ILC	is_ti
FALSE	1	9	63	1	0.015873	0.111111	c2.cp.reactome.v2024.1.Hs.symbols	XENOBIOTICS	8839	1729	NA	blood	CD4+ Tcm KLF2+	CD4+ T	T/ILC	is_ti
FALSE	1	9	266	2	0.0075188	0.222222	c2.cp.reactome.v2024.1.Hs.symbols	YAP1_AND_WWTR1_TAZ_STIMULATED_GENE_EXPRESSION	8839	1730	NA	blood	CD4+ Tcm KLF2+	CD4+ T	T/ILC	is_ti
FALSE	1	20	663	2	0.00301659	0.1	c2.cp.reactome.v2024.1.Hs.symbols	ZBP1_DAI_MEDIATED_INDUCTION_OF_TYPE_I_IFNS	8839	1731	NA	blood	CD4+ Tcm KLF2+	CD4+ T	T/ILC	is_ti
FALSE	1	3	1754	1	0.000570125	0.333333	c2.cp.reactome.v2024.1.Hs.symbols	ZINC_EFFLUX_AND_COMPARTMENTALIZATION_BY_THE_SLC30_FAMILY	8839	1732	NA	blood	CD4+ Tcm KLF2+	CD4+ T	T/ILC	is_ti
FALSE	1	9	455	1	0.0021978	0.111111	c2.cp.reactome.v2024.1.Hs.symbols	ZINC_INFLUX_INTO_CELLS_BY_THE_SLC39_GENE_FAMILY	8839	1733	NA	blood	CD4+ Tcm KLF2+	CD4+ T	T/ILC	is_ti
FALSE	1	12	455	1	0.0021978	0.0833333	c2.cp.reactome.v2024.1.Hs.symbols	ZINC_TRANSPORTERS	8839	1734	NA	blood	CD4+ Tcm KLF2+	CD4+ T	T/ILC	is_ti
FALSE	1	7	1834	2	0.00109051	0.285714	c2.cp.reactome.v2024.1.Hs.symbols	ZYGOTIC_GENOME_ACTIVATION_ZGA	8839	1735	NA	blood	CD4+ Tcm KLF2+	CD4+ T	T/ILC	is_ti
FALSE	1	13	1660	3	0.00180723	0.230769	c2.cp.reactome.v2024.1.Hs.symbols	WNT5A_DEPENDENT_INTERNALIZATION_OF_FZD2_FZD5_AND_ROR2	8839	1725	NA	blood	CD4+ Tcm KLF2+	CD4+ T	T/ILC	is_ti
FALSE	1	5	1910	2	0.00104712	0.4	c2.cp.reactome.v2024.1.Hs.symbols	WAX_AND_PLASMALOGEN_BIOSYNTHESIS	8839	1724	NA	blood	CD4+ Tcm KLF2+	CD4+ T	T/ILC	is_ti
FALSE	1	19	1955	8	0.00409207	0.421053	c2.cp.reactome.v2024.1.Hs.symbols	VXPX_CARGO_TARGETING_TO_CILIUM	8839	1723	NA	blood	CD4+ Tcm KLF2+	CD4+ T	T/ILC	is_ti
FALSE	1	28	565	2	0.00353982	0.0714286	c2.cp.reactome.v2024.1.Hs.symbols	VOLTAGE_GATED_POTASSIUM_CHANNELS	8839	1722	NA	blood	CD4+ Tcm KLF2+	CD4+ T	T/ILC	is_ti
FALSE	1	88	1923	26	0.0135205	0.295455	c2.cp.reactome.v2024.1.Hs.symbols	UNFOLDED_PROTEIN_RESPONSE_UPR	8839	1697	NA	blood	CD4+ Tcm KLF2+	CD4+ T	T/ILC	is_ti
FALSE	1	12	1549	1	0.000645578	0.0833333	c2.cp.reactome.v2024.1.Hs.symbols	UNWINDING_OF_DNA	8839	1698	NA	blood	CD4+ Tcm KLF2+	CD4+ T	T/ILC	is_ti
FALSE	1	27	1520	6	0.00394737	0.222222	c2.cp.reactome.v2024.1.Hs.symbols	UPTAKE_AND_ACTIONS_OF_BACTERIAL_TOXINS	8839	1699	NA	blood	CD4+ Tcm KLF2+	CD4+ T	T/ILC	is_ti
FALSE	1	11	1941	6	0.00309119	0.545455	c2.cp.reactome.v2024.1.Hs.symbols	UPTAKE_AND_FUNCTION_OF_ANTHRAX_TOXINS	8839	1700	NA	blood	CD4+ Tcm KLF2+	CD4+ T	T/ILC	is_ti
FALSE	1	6	1012	1	0.000988142	0.166667	c2.cp.reactome.v2024.1.Hs.symbols	UPTAKE_AND_FUNCTION_OF_DIPHTHERIA_TOXIN	8839	1701	NA	blood	CD4+ Tcm KLF2+	CD4+ T	T/ILC	is_ti
FALSE	1	6	53	1	0.0188679	0.166667	c2.cp.reactome.v2024.1.Hs.symbols	UPTAKE_OF_DIETARY_COBALAMINS_INTO_ENTEROCYTES	8839	1702	NA	blood	CD4+ Tcm KLF2+	CD4+ T	T/ILC	is_ti
FALSE	1	8	144	1	0.00694444	0.125	c2.cp.reactome.v2024.1.Hs.symbols	UREA_CYCLE	8839	1703	NA	blood	CD4+ Tcm KLF2+	CD4+ T	T/ILC	is_ti
FALSE	1	34	267	2	0.00749064	0.0588235	c2.cp.reactome.v2024.1.Hs.symbols	VASOPRESSIN_REGULATES_RENAL_WATER_HOMEOSTASIS_VIA_AQUAPORINS	8839	1705	NA	blood	CD4+ Tcm KLF2+	CD4+ T	T/ILC	is_ti
FALSE	1	18	208	1	0.00480769	0.0555556	c2.cp.reactome.v2024.1.Hs.symbols	VEGFR2_MEDIATED_CELL_PROLIFERATION	8839	1706	NA	blood	CD4+ Tcm KLF2+	CD4+ T	T/ILC	is_ti
FALSE	1	27	49	1	0.0204082	0.037037	c2.cp.reactome.v2024.1.Hs.symbols	TRANSCRIPTIONAL_REGULATION_OF_BROWN_AND_BEIGE_ADIPOCYTE_DIFFERENTIATION	8839	1642	NA	blood	CD4+ Tcm KLF2+	CD4+ T	T/ILC	is_ti
FALSE	1	27	1531	7	0.00457218	0.259259	c2.cp.reactome.v2024.1.Hs.symbols	VEGFR2_MEDIATED_VASCULAR_PERMEABILITY	8839	1707	NA	blood	CD4+ Tcm KLF2+	CD4+ T	T/ILC	is_ti
FALSE	1	43	1949	17	0.00872242	0.395349	c2.cp.reactome.v2024.1.Hs.symbols	VIRAL_MESSENGER_RNA_SYNTHESIS	8839	1711	NA	blood	CD4+ Tcm KLF2+	CD4+ T	T/ILC	is_ti
FALSE	1	69	358	3	0.00837989	0.0434783	c2.cp.reactome.v2024.1.Hs.symbols	VISUAL_PHOTOTRANSDUCTION	8839	1712	NA	blood	CD4+ Tcm KLF2+	CD4+ T	T/ILC	is_ti
FALSE	1	4	388	1	0.00257732	0.25	c2.cp.reactome.v2024.1.Hs.symbols	VITAMIN_B1_THIAMIN_METABOLISM	8839	1714	NA	blood	CD4+ Tcm KLF2+	CD4+ T	T/ILC	is_ti
FALSE	1	20	1983	1	0.000504286	0.05	c2.cp.reactome.v2024.1.Hs.symbols	VITAMIN_B5_PANTOTHENATE_METABOLISM	8839	1716	NA	blood	CD4+ Tcm KLF2+	CD4+ T	T/ILC	is_ti
FALSE	1	8	51	1	0.0196078	0.125	c2.cp.reactome.v2024.1.Hs.symbols	VITAMIN_C_ASCORBATE_METABOLISM	8839	1717	NA	blood	CD4+ Tcm KLF2+	CD4+ T	T/ILC	is_ti
FALSE	1	8	53	1	0.0188679	0.125	c2.cp.reactome.v2024.1.Hs.symbols	VITAMIN_D_CALCIFEROL_METABOLISM	8839	1718	NA	blood	CD4+ Tcm KLF2+	CD4+ T	T/ILC	is_ti
FALSE	1	15	1914	8	0.00417973	0.533333	c2.cp.reactome.v2024.1.Hs.symbols	VLDLR_INTERNALISATION_AND_DEGRADATION	8839	1719	NA	blood	CD4+ Tcm KLF2+	CD4+ T	T/ILC	is_ti
FALSE	1	4	160	1	0.00625	0.25	c2.cp.reactome.v2024.1.Hs.symbols	VLDL_ASSEMBLY	8839	1720	NA	blood	CD4+ Tcm KLF2+	CD4+ T	T/ILC	is_ti
FALSE	1	5	148	1	0.00675676	0.2	c2.cp.reactome.v2024.1.Hs.symbols	VLDL_CLEARANCE	8839	1721	NA	blood	CD4+ Tcm KLF2+	CD4+ T	T/ILC	is_ti
FALSE	1	662	7	1	0.142857	0.00151057	c2.cp.reactome.v2024.1.Hs.symbols	VESICLE_MEDIATED_TRANSPORT	8839	1709	NA	blood	CD4+ Tcm KLF2+	CD4+ T	T/ILC	is_ti
FALSE	1	39	1997	13	0.00650976	0.333333	c2.cp.reactome.v2024.1.Hs.symbols	TRANSCRIPTIONAL_REGULATION_BY_VENTX	8839	1641	NA	blood	CD4+ Tcm KLF2+	CD4+ T	T/ILC	is_ti
FALSE	1	46	1997	19	0.00951427	0.413043	c2.cp.reactome.v2024.1.Hs.symbols	TRANSCRIPTIONAL_REGULATION_BY_SMALL_RNAS	8839	1638	NA	blood	CD4+ Tcm KLF2+	CD4+ T	T/ILC	is_ti
FALSE	1	34	1988	9	0.00452716	0.264706	c2.cp.reactome.v2024.1.Hs.symbols	TELOMERE_C_STRAND_LAGGING_STRAND_SYNTHESIS	8839	1564	NA	blood	CD4+ Tcm KLF2+	CD4+ T	T/ILC	is_ti
FALSE	1	13	1946	4	0.0020555	0.307692	c2.cp.reactome.v2024.1.Hs.symbols	TELOMERE_C_STRAND_SYNTHESIS_INITIATION	8839	1565	NA	blood	CD4+ Tcm KLF2+	CD4+ T	T/ILC	is_ti
FALSE	1	21	1946	6	0.00308325	0.285714	c2.cp.reactome.v2024.1.Hs.symbols	TELOMERE_EXTENSION_BY_TELOMERASE	8839	1566	NA	blood	CD4+ Tcm KLF2+	CD4+ T	T/ILC	is_ti
FALSE	1	63	1988	23	0.0115694	0.365079	c2.cp.reactome.v2024.1.Hs.symbols	TELOMERE_MAINTENANCE	8839	1567	NA	blood	CD4+ Tcm KLF2+	CD4+ T	T/ILC	is_ti
FALSE	1	16	887	1	0.0011274	0.0625	c2.cp.reactome.v2024.1.Hs.symbols	TERMINATION_OF_O_GLYCAN_BIOSYNTHESIS	8839	1569	NA	blood	CD4+ Tcm KLF2+	CD4+ T	T/ILC	is_ti
FALSE	1	32	1092	9	0.00824176	0.28125	c2.cp.reactome.v2024.1.Hs.symbols	TERMINATION_OF_TRANSLESION_DNA_SYNTHESIS	8839	1570	NA	blood	CD4+ Tcm KLF2+	CD4+ T	T/ILC	is_ti
FALSE	1	10	1323	3	0.00226757	0.3	c2.cp.reactome.v2024.1.Hs.symbols	TETRAHYDROBIOPTERIN_BH4_SYNTHESIS_RECYCLING_SALVAGE_AND_REGULATION	8839	1571	NA	blood	CD4+ Tcm KLF2+	CD4+ T	T/ILC	is_ti
FALSE	1	4	725	1	0.00137931	0.25	c2.cp.reactome.v2024.1.Hs.symbols	TFAP2A_ACTS_AS_A_TRANSCRIPTIONAL_REPRESSOR_DURING_RETINOIC_ACID_INDUCED_CELL_DIFFERENTIATION	8839	1572	NA	blood	CD4+ Tcm KLF2+	CD4+ T	T/ILC	is_ti
FALSE	1	3	31	1	0.0322581	0.333333	c2.cp.reactome.v2024.1.Hs.symbols	TFAP2_AP_2_FAMILY_REGULATES_TRANSCRIPTION_OF_CELL_CYCLE_FACTORS	8839	1573	NA	blood	CD4+ Tcm KLF2+	CD4+ T	T/ILC	is_ti
FALSE	1	8	133	1	0.0075188	0.125	c2.cp.reactome.v2024.1.Hs.symbols	TFAP2_AP_2_FAMILY_REGULATES_TRANSCRIPTION_OF_GROWTH_FACTORS_AND_THEIR_RECEPTORS	8839	1574	NA	blood	CD4+ Tcm KLF2+	CD4+ T	T/ILC	is_ti
FALSE	1	21	189	1	0.00529101	0.047619	c2.cp.reactome.v2024.1.Hs.symbols	TGFBR3_EXPRESSION	8839	1575	NA	blood	CD4+ Tcm KLF2+	CD4+ T	T/ILC	is_ti
FALSE	1	10	1396	4	0.00286533	0.4	c2.cp.reactome.v2024.1.Hs.symbols	TGFBR3_PTM_REGULATION	8839	1576	NA	blood	CD4+ Tcm KLF2+	CD4+ T	T/ILC	is_ti
FALSE	1	8	1167	3	0.00257069	0.375	c2.cp.reactome.v2024.1.Hs.symbols	TGFBR3_REGULATES_TGF_BETA_SIGNALING	8839	1577	NA	blood	CD4+ Tcm KLF2+	CD4+ T	T/ILC	is_ti
FALSE	1	44	32	2	0.0625	0.0454545	c2.cp.reactome.v2024.1.Hs.symbols	TGF_BETA_RECEPTOR_SIGNALING_ACTIVATES_SMADS	8839	1578	NA	blood	CD4+ Tcm KLF2+	CD4+ T	T/ILC	is_ti
FALSE	1	16	1967	6	0.00305033	0.375	c2.cp.reactome.v2024.1.Hs.symbols	TGF_BETA_RECEPTOR_SIGNALING_IN_EMT_EPITHELIAL_TO_MESENCHYMAL_TRANSITION	8839	1579	NA	blood	CD4+ Tcm KLF2+	CD4+ T	T/ILC	is_ti
FALSE	1	9	425	1	0.00235294	0.111111	c2.cp.reactome.v2024.1.Hs.symbols	THE_ACTIVATION_OF_ARYLSULFATASES	8839	1580	NA	blood	CD4+ Tcm KLF2+	CD4+ T	T/ILC	is_ti
FALSE	1	4	261	1	0.00383142	0.25	c2.cp.reactome.v2024.1.Hs.symbols	THE_FATTY_ACID_CYCLING_MODEL	8839	1582	NA	blood	CD4+ Tcm KLF2+	CD4+ T	T/ILC	is_ti
FALSE	1	16	414	4	0.00966184	0.25	c2.cp.reactome.v2024.1.Hs.symbols	THE_NLRP3_INFLAMMASOME	8839	1583	NA	blood	CD4+ Tcm KLF2+	CD4+ T	T/ILC	is_ti
FALSE	1	26	1771	9	0.00508187	0.346154	c2.cp.reactome.v2024.1.Hs.symbols	THE_PHOTOTRANSDUCTION_CASCADE	8839	1584	NA	blood	CD4+ Tcm KLF2+	CD4+ T	T/ILC	is_ti
FALSE	1	152	31	2	0.0645161	0.0131579	c2.cp.reactome.v2024.1.Hs.symbols	TCF_DEPENDENT_SIGNALING_IN_RESPONSE_TO_WNT	8839	1562	NA	blood	CD4+ Tcm KLF2+	CD4+ T	T/ILC	is_ti
FALSE	1	73	1974	23	0.0116515	0.315068	c2.cp.reactome.v2024.1.Hs.symbols	THE_ROLE_OF_GTSE1_IN_G2_M_PROGRESSION_AFTER_G2_CHECKPOINT	8839	1586	NA	blood	CD4+ Tcm KLF2+	CD4+ T	T/ILC	is_ti
FALSE	1	43	1579	15	0.00949968	0.348837	c2.cp.reactome.v2024.1.Hs.symbols	TBC_RABGAPS	8839	1561	NA	blood	CD4+ Tcm KLF2+	CD4+ T	T/ILC	is_ti
FALSE	1	162	1991	52	0.0261175	0.320988	c2.cp.reactome.v2024.1.Hs.symbols	S_PHASE	8839	1557	NA	blood	CD4+ Tcm KLF2+	CD4+ T	T/ILC	is_ti
FALSE	1	15	152	2	0.0131579	0.133333	c2.cp.reactome.v2024.1.Hs.symbols	SYNTHESIS_OF_LEUKOTRIENES_LT_AND_EOXINS_EX	8839	1536	NA	blood	CD4+ Tcm KLF2+	CD4+ T	T/ILC	is_ti
FALSE	1	6	123	2	0.0162602	0.333333	c2.cp.reactome.v2024.1.Hs.symbols	SYNTHESIS_OF_LIPOXINS_LX	8839	1537	NA	blood	CD4+ Tcm KLF2+	CD4+ T	T/ILC	is_ti
FALSE	1	32	188	2	0.0106383	0.0625	c2.cp.reactome.v2024.1.Hs.symbols	SYNTHESIS_OF_PA	8839	1538	NA	blood	CD4+ Tcm KLF2+	CD4+ T	T/ILC	is_ti
FALSE	1	25	118	1	0.00847458	0.04	c2.cp.reactome.v2024.1.Hs.symbols	SYNTHESIS_OF_PC	8839	1539	NA	blood	CD4+ Tcm KLF2+	CD4+ T	T/ILC	is_ti
FALSE	1	12	918	2	0.00217865	0.166667	c2.cp.reactome.v2024.1.Hs.symbols	SYNTHESIS_OF_PE	8839	1540	NA	blood	CD4+ Tcm KLF2+	CD4+ T	T/ILC	is_ti
FALSE	1	8	761	3	0.00394218	0.375	c2.cp.reactome.v2024.1.Hs.symbols	SYNTHESIS_OF_PG	8839	1541	NA	blood	CD4+ Tcm KLF2+	CD4+ T	T/ILC	is_ti
FALSE	1	5	622	1	0.00160772	0.2	c2.cp.reactome.v2024.1.Hs.symbols	SYNTHESIS_OF_PI	8839	1542	NA	blood	CD4+ Tcm KLF2+	CD4+ T	T/ILC	is_ti
FALSE	1	16	249	1	0.00401606	0.0625	c2.cp.reactome.v2024.1.Hs.symbols	SYNTHESIS_OF_PIPS_AT_THE_EARLY_ENDOSOME_MEMBRANE	8839	1543	NA	blood	CD4+ Tcm KLF2+	CD4+ T	T/ILC	is_ti
FALSE	1	16	1647	2	0.00121433	0.125	c2.cp.reactome.v2024.1.Hs.symbols	SYNTHESIS_OF_PIPS_AT_THE_GOLGI_MEMBRANE	8839	1545	NA	blood	CD4+ Tcm KLF2+	CD4+ T	T/ILC	is_ti
FALSE	1	11	1426	1	0.000701262	0.0909091	c2.cp.reactome.v2024.1.Hs.symbols	SYNTHESIS_OF_PIPS_AT_THE_LATE_ENDOSOME_MEMBRANE	8839	1546	NA	blood	CD4+ Tcm KLF2+	CD4+ T	T/ILC	is_ti
FALSE	1	51	1973	21	0.0106437	0.411765	c2.cp.reactome.v2024.1.Hs.symbols	SYNTHESIS_OF_PIPS_AT_THE_PLASMA_MEMBRANE	8839	1547	NA	blood	CD4+ Tcm KLF2+	CD4+ T	T/ILC	is_ti
FALSE	1	13	90	2	0.0222222	0.153846	c2.cp.reactome.v2024.1.Hs.symbols	SYNTHESIS_OF_PROSTAGLANDINS_PG_AND_THROMBOXANES_TX	8839	1548	NA	blood	CD4+ Tcm KLF2+	CD4+ T	T/ILC	is_ti
FALSE	1	8	1291	3	0.00232378	0.375	c2.cp.reactome.v2024.1.Hs.symbols	SYNTHESIS_OF_PYROPHOSPHATES_IN_THE_CYTOSOL	8839	1549	NA	blood	CD4+ Tcm KLF2+	CD4+ T	T/ILC	is_ti
FALSE	1	58	548	9	0.0164234	0.155172	c2.cp.reactome.v2024.1.Hs.symbols	SYNTHESIS_OF_SUBSTRATES_IN_N_GLYCAN_BIOSYTHESIS	8839	1550	NA	blood	CD4+ Tcm KLF2+	CD4+ T	T/ILC	is_ti
FALSE	1	8	351	3	0.00854701	0.375	c2.cp.reactome.v2024.1.Hs.symbols	SYNTHESIS_OF_UDP_N_ACETYL_GLUCOSAMINE	8839	1551	NA	blood	CD4+ Tcm KLF2+	CD4+ T	T/ILC	is_ti
FALSE	1	21	236	2	0.00847458	0.0952381	c2.cp.reactome.v2024.1.Hs.symbols	SYNTHESIS_OF_VERY_LONG_CHAIN_FATTY_ACYL_COAS	8839	1552	NA	blood	CD4+ Tcm KLF2+	CD4+ T	T/ILC	is_ti
FALSE	1	6	1502	2	0.00133156	0.333333	c2.cp.reactome.v2024.1.Hs.symbols	SYNTHESIS_OF_WYBUTOSINE_AT_G37_OF_TRNA_PHE	8839	1553	NA	blood	CD4+ Tcm KLF2+	CD4+ T	T/ILC	is_ti
FALSE	1	14	186	1	0.00537634	0.0714286	c2.cp.reactome.v2024.1.Hs.symbols	SYNTHESIS_SECRETION_AND_INACTIVATION_OF_GLUCAGON_LIKE_PEPTIDE_1_GLP_1	8839	1555	NA	blood	CD4+ Tcm KLF2+	CD4+ T	T/ILC	is_ti
FALSE	1	7	186	1	0.00537634	0.142857	c2.cp.reactome.v2024.1.Hs.symbols	SYNTHESIS_SECRETION_AND_INACTIVATION_OF_GLUCOSE_DEPENDENT_INSULINOTROPIC_POLYPEPTIDE_GIP	8839	1556	NA	blood	CD4+ Tcm KLF2+	CD4+ T	T/ILC	is_ti
FALSE	1	43	755	7	0.00927152	0.162791	c2.cp.reactome.v2024.1.Hs.symbols	TAK1_DEPENDENT_IKK_AND_NF_KAPPA_B_ACTIVATION	8839	1559	NA	blood	CD4+ Tcm KLF2+	CD4+ T	T/ILC	is_ti
FALSE	1	27	1870	12	0.00641711	0.444444	c2.cp.reactome.v2024.1.Hs.symbols	THE_ROLE_OF_NEF_IN_HIV_1_REPLICATION_AND_DISEASE_PATHOGENESIS	8839	1587	NA	blood	CD4+ Tcm KLF2+	CD4+ T	T/ILC	is_ti
FALSE	1	29	119	1	0.00840336	0.0344828	c2.cp.reactome.v2024.1.Hs.symbols	THROMBIN_SIGNALLING_THROUGH_PROTEINASE_ACTIVATED_RECEPTORS_PARS	8839	1588	NA	blood	CD4+ Tcm KLF2+	CD4+ T	T/ILC	is_ti
FALSE	1	22	367	1	0.0027248	0.0454545	c2.cp.reactome.v2024.1.Hs.symbols	THROMBOXANE_SIGNALLING_THROUGH_TP_RECEPTOR	8839	1589	NA	blood	CD4+ Tcm KLF2+	CD4+ T	T/ILC	is_ti
FALSE	1	17	1488	5	0.00336022	0.294118	c2.cp.reactome.v2024.1.Hs.symbols	TP53_REGULATES_TRANSCRIPTION_OF_GENES_INVOLVED_IN_G2_CELL_CYCLE_ARREST	8839	1617	NA	blood	CD4+ Tcm KLF2+	CD4+ T	T/ILC	is_ti
FALSE	1	14	449	4	0.00890869	0.285714	c2.cp.reactome.v2024.1.Hs.symbols	TP53_REGULATES_TRANSCRIPTION_OF_SEVERAL_ADDITIONAL_CELL_DEATH_GENES_WHOSE_SPECIFIC_ROLES_IN_P53_DEPENDENT_APOPTOSIS_REMAIN_UNCERTAIN	8839	1618	NA	blood	CD4+ Tcm KLF2+	CD4+ T	T/ILC	is_ti
FALSE	1	13	1494	1	0.000669344	0.0769231	c2.cp.reactome.v2024.1.Hs.symbols	TRAF3_DEPENDENT_IRF_ACTIVATION_PATHWAY	8839	1619	NA	blood	CD4+ Tcm KLF2+	CD4+ T	T/ILC	is_ti
FALSE	1	16	1914	8	0.00417973	0.5	c2.cp.reactome.v2024.1.Hs.symbols	TRAF6_MEDIATED_INDUCTION_OF_TAK1_COMPLEX_WITHIN_TLR4_COMPLEX	8839	1620	NA	blood	CD4+ Tcm KLF2+	CD4+ T	T/ILC	is_ti
FALSE	1	15	1545	2	0.0012945	0.133333	c2.cp.reactome.v2024.1.Hs.symbols	TRAF6_MEDIATED_IRF7_ACTIVATION	8839	1621	NA	blood	CD4+ Tcm KLF2+	CD4+ T	T/ILC	is_ti
FALSE	1	12	1914	6	0.0031348	0.5	c2.cp.reactome.v2024.1.Hs.symbols	TRAF6_MEDIATED_IRF7_ACTIVATION_IN_TLR7_8_OR_9_SIGNALING	8839	1622	NA	blood	CD4+ Tcm KLF2+	CD4+ T	T/ILC	is_ti
FALSE	1	23	65	2	0.0307692	0.0869565	c2.cp.reactome.v2024.1.Hs.symbols	TRAF6_MEDIATED_NF_KB_ACTIVATION	8839	1623	NA	blood	CD4+ Tcm KLF2+	CD4+ T	T/ILC	is_ti
FALSE	1	23	45	1	0.0222222	0.0434783	c2.cp.reactome.v2024.1.Hs.symbols	TRAFFICKING_OF_AMPA_RECEPTORS	8839	1625	NA	blood	CD4+ Tcm KLF2+	CD4+ T	T/ILC	is_ti
FALSE	1	14	208	1	0.00480769	0.0714286	c2.cp.reactome.v2024.1.Hs.symbols	TRAFFICKING_OF_GLUR2_CONTAINING_AMPA_RECEPTORS	8839	1626	NA	blood	CD4+ Tcm KLF2+	CD4+ T	T/ILC	is_ti
FALSE	1	8	2005	3	0.00149626	0.375	c2.cp.reactome.v2024.1.Hs.symbols	TRAIL_SIGNALING	8839	1628	NA	blood	CD4+ Tcm KLF2+	CD4+ T	T/ILC	is_ti
FALSE	1	53	79	2	0.0253165	0.0377358	c2.cp.reactome.v2024.1.Hs.symbols	TRANSCRIPTIONAL_ACTIVATION_OF_MITOCHONDRIAL_BIOGENESIS	8839	1629	NA	blood	CD4+ Tcm KLF2+	CD4+ T	T/ILC	is_ti
FALSE	1	50	32	2	0.0625	0.04	c2.cp.reactome.v2024.1.Hs.symbols	TRANSCRIPTIONAL_ACTIVITY_OF_SMAD2_SMAD3_SMAD4_HETEROTRIMER	8839	1630	NA	blood	CD4+ Tcm KLF2+	CD4+ T	T/ILC	is_ti
FALSE	1	30	119	2	0.0168067	0.0666667	c2.cp.reactome.v2024.1.Hs.symbols	TRANSCRIPTIONAL_AND_POST_TRANSLATIONAL_REGULATION_OF_MITF_M_EXPRESSION_AND_ACTIVITY	8839	1631	NA	blood	CD4+ Tcm KLF2+	CD4+ T	T/ILC	is_ti
FALSE	1	33	1244	8	0.00643087	0.242424	c2.cp.reactome.v2024.1.Hs.symbols	TRANSCRIPTIONAL_REGULATION_BY_E2F6	8839	1632	NA	blood	CD4+ Tcm KLF2+	CD4+ T	T/ILC	is_ti
FALSE	1	48	1378	10	0.00725689	0.208333	c2.cp.reactome.v2024.1.Hs.symbols	TRANSCRIPTIONAL_REGULATION_BY_MECP2	8839	1633	NA	blood	CD4+ Tcm KLF2+	CD4+ T	T/ILC	is_ti
FALSE	1	29	119	1	0.00840336	0.0344828	c2.cp.reactome.v2024.1.Hs.symbols	TRANSCRIPTIONAL_REGULATION_BY_NPAS4	8839	1634	NA	blood	CD4+ Tcm KLF2+	CD4+ T	T/ILC	is_ti
FALSE	1	170	317	12	0.0378549	0.0705882	c2.cp.reactome.v2024.1.Hs.symbols	TRANSCRIPTIONAL_REGULATION_BY_RUNX1	8839	1635	NA	blood	CD4+ Tcm KLF2+	CD4+ T	T/ILC	is_ti
FALSE	1	106	296	8	0.027027	0.0754717	c2.cp.reactome.v2024.1.Hs.symbols	TRANSCRIPTIONAL_REGULATION_BY_RUNX2	8839	1636	NA	blood	CD4+ Tcm KLF2+	CD4+ T	T/ILC	is_ti
FALSE	1	93	1974	31	0.0157042	0.333333	c2.cp.reactome.v2024.1.Hs.symbols	TRANSCRIPTIONAL_REGULATION_BY_RUNX3	8839	1637	NA	blood	CD4+ Tcm KLF2+	CD4+ T	T/ILC	is_ti
FALSE	1	14	1555	1	0.000643087	0.0714286	c2.cp.reactome.v2024.1.Hs.symbols	TP53_REGULATES_TRANSCRIPTION_OF_GENES_INVOLVED_IN_G1_CELL_CYCLE_ARREST	8839	1616	NA	blood	CD4+ Tcm KLF2+	CD4+ T	T/ILC	is_ti
FALSE	1	19	1494	6	0.00401606	0.315789	c2.cp.reactome.v2024.1.Hs.symbols	TP53_REGULATES_TRANSCRIPTION_OF_GENES_INVOLVED_IN_CYTOCHROME_C_RELEASE	8839	1615	NA	blood	CD4+ Tcm KLF2+	CD4+ T	T/ILC	is_ti
FALSE	1	60	1930	18	0.00932642	0.3	c2.cp.reactome.v2024.1.Hs.symbols	TP53_REGULATES_TRANSCRIPTION_OF_DNA_REPAIR_GENES	8839	1614	NA	blood	CD4+ Tcm KLF2+	CD4+ T	T/ILC	is_ti
FALSE	1	12	377	1	0.00265252	0.0833333	c2.cp.reactome.v2024.1.Hs.symbols	TP53_REGULATES_TRANSCRIPTION_OF_DEATH_RECEPTORS_AND_LIGANDS	8839	1613	NA	blood	CD4+ Tcm KLF2+	CD4+ T	T/ILC	is_ti
FALSE	1	13	1203	5	0.00415628	0.384615	c2.cp.reactome.v2024.1.Hs.symbols	TICAM1_DEPENDENT_ACTIVATION_OF_IRF3_IRF7	8839	1591	NA	blood	CD4+ Tcm KLF2+	CD4+ T	T/ILC	is_ti
FALSE	1	19	1545	8	0.00517799	0.421053	c2.cp.reactome.v2024.1.Hs.symbols	TICAM1_RIP1_MEDIATED_IKK_COMPLEX_RECRUITMENT	8839	1592	NA	blood	CD4+ Tcm KLF2+	CD4+ T	T/ILC	is_ti
FALSE	1	11	1914	7	0.00365726	0.636364	c2.cp.reactome.v2024.1.Hs.symbols	TICAM1_TRAF6_DEPENDENT_INDUCTION_OF_TAK1_COMPLEX	8839	1593	NA	blood	CD4+ Tcm KLF2+	CD4+ T	T/ILC	is_ti
FALSE	1	16	1778	6	0.00337458	0.375	c2.cp.reactome.v2024.1.Hs.symbols	TIE2_SIGNALING	8839	1594	NA	blood	CD4+ Tcm KLF2+	CD4+ T	T/ILC	is_ti
FALSE	1	18	406	2	0.00492611	0.111111	c2.cp.reactome.v2024.1.Hs.symbols	TIGHT_JUNCTION_INTERACTIONS	8839	1595	NA	blood	CD4+ Tcm KLF2+	CD4+ T	T/ILC	is_ti
FALSE	1	6	1157	1	0.000864304	0.166667	c2.cp.reactome.v2024.1.Hs.symbols	TLR3_MEDIATED_TICAM1_DEPENDENT_PROGRAMMED_CELL_DEATH	8839	1596	NA	blood	CD4+ Tcm KLF2+	CD4+ T	T/ILC	is_ti
FALSE	1	32	1203	10	0.00831255	0.3125	c2.cp.reactome.v2024.1.Hs.symbols	TNFR1_INDUCED_NF_KAPPA_B_SIGNALING_PATHWAY	8839	1597	NA	blood	CD4+ Tcm KLF2+	CD4+ T	T/ILC	is_ti
FALSE	1	24	1203	6	0.00498753	0.25	c2.cp.reactome.v2024.1.Hs.symbols	TNFR1_INDUCED_PROAPOPTOTIC_SIGNALING	8839	1598	NA	blood	CD4+ Tcm KLF2+	CD4+ T	T/ILC	is_ti
FALSE	1	6	685	1	0.00145985	0.166667	c2.cp.reactome.v2024.1.Hs.symbols	TNFR1_MEDIATED_CERAMIDE_PRODUCTION	8839	1599	NA	blood	CD4+ Tcm KLF2+	CD4+ T	T/ILC	is_ti
FALSE	1	28	290	5	0.0172414	0.178571	c2.cp.reactome.v2024.1.Hs.symbols	TRANSCRIPTIONAL_REGULATION_BY_THE_AP_2_TFAP2_FAMILY_OF_TRANSCRIPTION_FACTORS	8839	1639	NA	blood	CD4+ Tcm KLF2+	CD4+ T	T/ILC	is_ti
FALSE	1	98	3	1	0.333333	0.0102041	c2.cp.reactome.v2024.1.Hs.symbols	TNFR2_NON_CANONICAL_NF_KB_PATHWAY	8839	1600	NA	blood	CD4+ Tcm KLF2+	CD4+ T	T/ILC	is_ti
FALSE	1	17	1399	2	0.00142959	0.117647	c2.cp.reactome.v2024.1.Hs.symbols	TNF_RECEPTOR_SUPERFAMILY_TNFSF_MEMBERS_MEDIATING_NON_CANONICAL_NF_KB_PATHWAY	8839	1602	NA	blood	CD4+ Tcm KLF2+	CD4+ T	T/ILC	is_ti
FALSE	1	56	2005	21	0.0104738	0.375	c2.cp.reactome.v2024.1.Hs.symbols	TNF_SIGNALING	8839	1603	NA	blood	CD4+ Tcm KLF2+	CD4+ T	T/ILC	is_ti
FALSE	1	106	1998	34	0.017017	0.320755	c2.cp.reactome.v2024.1.Hs.symbols	TOLL_LIKE_RECEPTOR_9_TLR9_CASCADE	8839	1604	NA	blood	CD4+ Tcm KLF2+	CD4+ T	T/ILC	is_ti
FALSE	1	160	210	6	0.0285714	0.0375	c2.cp.reactome.v2024.1.Hs.symbols	TOLL_LIKE_RECEPTOR_CASCADES	8839	1605	NA	blood	CD4+ Tcm KLF2+	CD4+ T	T/ILC	is_ti
FALSE	1	108	210	5	0.0238095	0.0462963	c2.cp.reactome.v2024.1.Hs.symbols	TOLL_LIKE_RECEPTOR_TLR1_TLR2_CASCADE	8839	1606	NA	blood	CD4+ Tcm KLF2+	CD4+ T	T/ILC	is_ti
FALSE	1	21	1072	4	0.00373134	0.190476	c2.cp.reactome.v2024.1.Hs.symbols	TP53_REGULATES_TRANSCRIPTION_OF_ADDITIONAL_CELL_CYCLE_GENES_WHOSE_EXACT_ROLE_IN_THE_P53_PATHWAY_REMAIN_UNCERTAIN	8839	1609	NA	blood	CD4+ Tcm KLF2+	CD4+ T	T/ILC	is_ti
FALSE	1	12	1411	6	0.0042523	0.5	c2.cp.reactome.v2024.1.Hs.symbols	TP53_REGULATES_TRANSCRIPTION_OF_CASPASE_ACTIVATORS_AND_CASPASES	8839	1610	NA	blood	CD4+ Tcm KLF2+	CD4+ T	T/ILC	is_ti
FALSE	1	48	1555	10	0.00643087	0.208333	c2.cp.reactome.v2024.1.Hs.symbols	TP53_REGULATES_TRANSCRIPTION_OF_CELL_CYCLE_GENES	8839	1611	NA	blood	CD4+ Tcm KLF2+	CD4+ T	T/ILC	is_ti
FALSE	1	43	1494	14	0.00937082	0.325581	c2.cp.reactome.v2024.1.Hs.symbols	TP53_REGULATES_TRANSCRIPTION_OF_CELL_DEATH_GENES	8839	1612	NA	blood	CD4+ Tcm KLF2+	CD4+ T	T/ILC	is_ti
FALSE	1	27	3	1	0.333333	0.037037	c2.cp.reactome.v2024.1.Hs.symbols	TNFS_BIND_THEIR_PHYSIOLOGICAL_RECEPTORS	8839	1601	NA	blood	CD4+ Tcm KLF2+	CD4+ T	T/ILC	is_ti
FALSE	1	7	170	1	0.00588235	0.142857	c2.cp.reactome.v2024.1.Hs.symbols	SYNTHESIS_OF_KETONE_BODIES	8839	1535	NA	blood	CD4+ Tcm KLF2+	CD4+ T	T/ILC	is_ti
FALSE	1	9	1971	6	0.00304414	0.666667	c2.cp.reactome.v2024.1.Hs.symbols	PREVENTION_OF_PHAGOSOMAL_LYSOSOMAL_FUSION	8839	1086	NA	blood	CD4+ Tcm KLF2+	CD4+ T	T/ILC	is_ti
FALSE	1	23	230	2	0.00869565	0.0869565	c2.cp.reactome.v2024.1.Hs.symbols	SYNTHESIS_OF_IP3_AND_IP4_IN_THE_CYTOSOL	8839	1534	NA	blood	CD4+ Tcm KLF2+	CD4+ T	T/ILC	is_ti
FALSE	1	17	474	1	0.0021097	0.0588235	c2.cp.reactome.v2024.1.Hs.symbols	SYNTHESIS_OF_GLYCOSYLPHOSPHATIDYLINOSITOL_GPI	8839	1532	NA	blood	CD4+ Tcm KLF2+	CD4+ T	T/ILC	is_ti
FALSE	1	72	26	1	0.0384615	0.0138889	c2.cp.reactome.v2024.1.Hs.symbols	REPRODUCTION	8839	1229	NA	blood	CD4+ Tcm KLF2+	CD4+ T	T/ILC	is_ti
FALSE	1	37	1092	6	0.00549451	0.162162	c2.cp.reactome.v2024.1.Hs.symbols	RESOLUTION_OF_ABASIC_SITES_AP_SITES	8839	1230	NA	blood	CD4+ Tcm KLF2+	CD4+ T	T/ILC	is_ti
FALSE	1	24	1092	5	0.00457875	0.208333	c2.cp.reactome.v2024.1.Hs.symbols	RESOLUTION_OF_AP_SITES_VIA_THE_MULTIPLE_NUCLEOTIDE_PATCH_REPLACEMENT_PATHWAY	8839	1231	NA	blood	CD4+ Tcm KLF2+	CD4+ T	T/ILC	is_ti
FALSE	1	34	1712	6	0.00350467	0.176471	c2.cp.reactome.v2024.1.Hs.symbols	RESOLUTION_OF_D_LOOP_STRUCTURES	8839	1232	NA	blood	CD4+ Tcm KLF2+	CD4+ T	T/ILC	is_ti
FALSE	1	25	1712	6	0.00350467	0.24	c2.cp.reactome.v2024.1.Hs.symbols	RESOLUTION_OF_D_LOOP_STRUCTURES_THROUGH_SYNTHESIS_DEPENDENT_STRAND_ANNEALING_SDSA	8839	1233	NA	blood	CD4+ Tcm KLF2+	CD4+ T	T/ILC	is_ti
FALSE	1	120	1952	25	0.0128074	0.208333	c2.cp.reactome.v2024.1.Hs.symbols	RESOLUTION_OF_SISTER_CHROMATID_COHESION	8839	1234	NA	blood	CD4+ Tcm KLF2+	CD4+ T	T/ILC	is_ti
FALSE	1	102	1982	29	0.0146317	0.284314	c2.cp.reactome.v2024.1.Hs.symbols	RESPIRATORY_SYNCYTIAL_VIRUS_INFECTION_PATHWAY	8839	1236	NA	blood	CD4+ Tcm KLF2+	CD4+ T	T/ILC	is_ti
FALSE	1	22	103	1	0.00970874	0.0454545	c2.cp.reactome.v2024.1.Hs.symbols	RESPIRATORY_SYNCYTIAL_VIRUS_RSV_ATTACHMENT_AND_ENTRY	8839	1237	NA	blood	CD4+ Tcm KLF2+	CD4+ T	T/ILC	is_ti
FALSE	1	16	1245	4	0.00321285	0.25	c2.cp.reactome.v2024.1.Hs.symbols	RESPIRATORY_SYNCYTIAL_VIRUS_RSV_GENOME_REPLICATION_TRANSCRIPTION_AND_TRANSLATION	8839	1238	NA	blood	CD4+ Tcm KLF2+	CD4+ T	T/ILC	is_ti
FALSE	1	15	555	1	0.0018018	0.0666667	c2.cp.reactome.v2024.1.Hs.symbols	RESPONSE_OF_EIF2AK1_HRI_TO_HEME_DEFICIENCY	8839	1239	NA	blood	CD4+ Tcm KLF2+	CD4+ T	T/ILC	is_ti
FALSE	1	22	2004	11	0.00548902	0.5	c2.cp.reactome.v2024.1.Hs.symbols	RESPONSE_OF_MTB_TO_PHAGOCYTOSIS	8839	1241	NA	blood	CD4+ Tcm KLF2+	CD4+ T	T/ILC	is_ti
FALSE	1	106	468	13	0.0277778	0.122642	c2.cp.reactome.v2024.1.Hs.symbols	RESPONSE_TO_ELEVATED_PLATELET_CYTOSOLIC_CA2	8839	1242	NA	blood	CD4+ Tcm KLF2+	CD4+ T	T/ILC	is_ti
FALSE	1	13	1660	4	0.00240964	0.307692	c2.cp.reactome.v2024.1.Hs.symbols	RETROGRADE_NEUROTROPHIN_SIGNALLING	8839	1245	NA	blood	CD4+ Tcm KLF2+	CD4+ T	T/ILC	is_ti
FALSE	1	49	1746	13	0.00744559	0.265306	c2.cp.reactome.v2024.1.Hs.symbols	RETROGRADE_TRANSPORT_AT_THE_TRANS_GOLGI_NETWORK	8839	1246	NA	blood	CD4+ Tcm KLF2+	CD4+ T	T/ILC	is_ti
FALSE	1	32	1778	11	0.00618673	0.34375	c2.cp.reactome.v2024.1.Hs.symbols	RET_SIGNALING	8839	1247	NA	blood	CD4+ Tcm KLF2+	CD4+ T	T/ILC	is_ti
FALSE	1	7	95	2	0.0210526	0.285714	c2.cp.reactome.v2024.1.Hs.symbols	REVERSIBLE_HYDRATION_OF_CARBON_DIOXIDE	8839	1248	NA	blood	CD4+ Tcm KLF2+	CD4+ T	T/ILC	is_ti
FALSE	1	142	131	7	0.0534351	0.0492958	c2.cp.reactome.v2024.1.Hs.symbols	RHOA_GTPASE_CYCLE	8839	1249	NA	blood	CD4+ Tcm KLF2+	CD4+ T	T/ILC	is_ti
FALSE	1	10	794	1	0.00125945	0.1	c2.cp.reactome.v2024.1.Hs.symbols	RHOBTB3_ATPASE_CYCLE	8839	1252	NA	blood	CD4+ Tcm KLF2+	CD4+ T	T/ILC	is_ti
FALSE	1	67	767	10	0.0130378	0.149254	c2.cp.reactome.v2024.1.Hs.symbols	RHOB_GTPASE_CYCLE	8839	1254	NA	blood	CD4+ Tcm KLF2+	CD4+ T	T/ILC	is_ti
FALSE	1	4	1668	1	0.00059952	0.25	c2.cp.reactome.v2024.1.Hs.symbols	RELEASE_OF_HH_NP_FROM_THE_SECRETING_CELL	8839	1225	NA	blood	CD4+ Tcm KLF2+	CD4+ T	T/ILC	is_ti
FALSE	1	73	131	2	0.0152672	0.0273973	c2.cp.reactome.v2024.1.Hs.symbols	RHOC_GTPASE_CYCLE	8839	1255	NA	blood	CD4+ Tcm KLF2+	CD4+ T	T/ILC	is_ti
FALSE	1	36	1921	14	0.00728787	0.388889	c2.cp.reactome.v2024.1.Hs.symbols	REGULATION_OF_TP53_EXPRESSION_AND_DEGRADATION	8839	1222	NA	blood	CD4+ Tcm KLF2+	CD4+ T	T/ILC	is_ti
FALSE	1	19	951	5	0.00525762	0.263158	c2.cp.reactome.v2024.1.Hs.symbols	REGULATION_OF_TP53_ACTIVITY_THROUGH_METHYLATION	8839	1220	NA	blood	CD4+ Tcm KLF2+	CD4+ T	T/ILC	is_ti
FALSE	1	18	1914	6	0.0031348	0.333333	c2.cp.reactome.v2024.1.Hs.symbols	REGULATION_OF_NF_KAPPA_B_SIGNALING	8839	1197	NA	blood	CD4+ Tcm KLF2+	CD4+ T	T/ILC	is_ti
FALSE	1	11	1997	5	0.00250376	0.454545	c2.cp.reactome.v2024.1.Hs.symbols	REGULATION_OF_NPAS4_GENE_EXPRESSION	8839	1198	NA	blood	CD4+ Tcm KLF2+	CD4+ T	T/ILC	is_ti
FALSE	1	3	1987	1	0.000503271	0.333333	c2.cp.reactome.v2024.1.Hs.symbols	REGULATION_OF_NPAS4_GENE_TRANSCRIPTION	8839	1199	NA	blood	CD4+ Tcm KLF2+	CD4+ T	T/ILC	is_ti
FALSE	1	8	1997	4	0.002003	0.5	c2.cp.reactome.v2024.1.Hs.symbols	REGULATION_OF_NPAS4_MRNA_TRANSLATION	8839	1200	NA	blood	CD4+ Tcm KLF2+	CD4+ T	T/ILC	is_ti
FALSE	1	85	1998	27	0.0135135	0.317647	c2.cp.reactome.v2024.1.Hs.symbols	REGULATION_OF_PLK1_ACTIVITY_AT_G2_M_TRANSITION	8839	1201	NA	blood	CD4+ Tcm KLF2+	CD4+ T	T/ILC	is_ti
FALSE	1	58	1725	16	0.00927536	0.275862	c2.cp.reactome.v2024.1.Hs.symbols	REGULATION_OF_PTEN_GENE_TRANSCRIPTION	8839	1202	NA	blood	CD4+ Tcm KLF2+	CD4+ T	T/ILC	is_ti
FALSE	1	9	1914	5	0.00261233	0.555556	c2.cp.reactome.v2024.1.Hs.symbols	REGULATION_OF_PTEN_LOCALIZATION	8839	1203	NA	blood	CD4+ Tcm KLF2+	CD4+ T	T/ILC	is_ti
FALSE	1	9	1997	5	0.00250376	0.555556	c2.cp.reactome.v2024.1.Hs.symbols	REGULATION_OF_PTEN_MRNA_TRANSLATION	8839	1204	NA	blood	CD4+ Tcm KLF2+	CD4+ T	T/ILC	is_ti
FALSE	1	14	337	2	0.00593472	0.142857	c2.cp.reactome.v2024.1.Hs.symbols	REGULATION_OF_PYRUVATE_DEHYDROGENASE_PDH_COMPLEX	8839	1206	NA	blood	CD4+ Tcm KLF2+	CD4+ T	T/ILC	is_ti
FALSE	1	32	1981	14	0.00706714	0.4375	c2.cp.reactome.v2024.1.Hs.symbols	REGULATION_OF_PYRUVATE_METABOLISM	8839	1207	NA	blood	CD4+ Tcm KLF2+	CD4+ T	T/ILC	is_ti
FALSE	1	17	672	3	0.00446429	0.176471	c2.cp.reactome.v2024.1.Hs.symbols	REGULATION_OF_RUNX1_EXPRESSION_AND_ACTIVITY	8839	1209	NA	blood	CD4+ Tcm KLF2+	CD4+ T	T/ILC	is_ti
FALSE	1	22	1914	9	0.00470219	0.409091	c2.cp.reactome.v2024.1.Hs.symbols	REGULATION_OF_SIGNALING_BY_CBL	8839	1212	NA	blood	CD4+ Tcm KLF2+	CD4+ T	T/ILC	is_ti
FALSE	1	6	514	3	0.00583658	0.5	c2.cp.reactome.v2024.1.Hs.symbols	REGULATION_OF_SIGNALING_BY_NODAL	8839	1213	NA	blood	CD4+ Tcm KLF2+	CD4+ T	T/ILC	is_ti
FALSE	1	14	1203	5	0.00415628	0.357143	c2.cp.reactome.v2024.1.Hs.symbols	REGULATION_OF_TBK1_IKK_IKBKE_MEDIATED_ACTIVATION_OF_IRF3_IRF7	8839	1214	NA	blood	CD4+ Tcm KLF2+	CD4+ T	T/ILC	is_ti
FALSE	1	11	1203	5	0.00415628	0.454545	c2.cp.reactome.v2024.1.Hs.symbols	REGULATION_OF_TBK1_IKK_MEDIATED_ACTIVATION_OF_IRF3_IRF7_UPON_TLR3_LIGATION	8839	1215	NA	blood	CD4+ Tcm KLF2+	CD4+ T	T/ILC	is_ti
FALSE	1	15	1594	1	0.000627353	0.0666667	c2.cp.reactome.v2024.1.Hs.symbols	REGULATION_OF_TLR_BY_ENDOGENOUS_LIGAND	8839	1216	NA	blood	CD4+ Tcm KLF2+	CD4+ T	T/ILC	is_ti
FALSE	1	153	1442	33	0.0228849	0.215686	c2.cp.reactome.v2024.1.Hs.symbols	REGULATION_OF_TP53_ACTIVITY	8839	1217	NA	blood	CD4+ Tcm KLF2+	CD4+ T	T/ILC	is_ti
FALSE	1	30	408	2	0.00490196	0.0666667	c2.cp.reactome.v2024.1.Hs.symbols	REGULATION_OF_TP53_ACTIVITY_THROUGH_ACETYLATION	8839	1218	NA	blood	CD4+ Tcm KLF2+	CD4+ T	T/ILC	is_ti
FALSE	1	12	377	2	0.00530504	0.166667	c2.cp.reactome.v2024.1.Hs.symbols	REGULATION_OF_TP53_ACTIVITY_THROUGH_ASSOCIATION_WITH_CO_FACTORS	8839	1219	NA	blood	CD4+ Tcm KLF2+	CD4+ T	T/ILC	is_ti
FALSE	1	88	1442	20	0.0138696	0.227273	c2.cp.reactome.v2024.1.Hs.symbols	REGULATION_OF_TP53_ACTIVITY_THROUGH_PHOSPHORYLATION	8839	1221	NA	blood	CD4+ Tcm KLF2+	CD4+ T	T/ILC	is_ti
FALSE	1	53	655	10	0.0152672	0.188679	c2.cp.reactome.v2024.1.Hs.symbols	RHOD_GTPASE_CYCLE	8839	1256	NA	blood	CD4+ Tcm KLF2+	CD4+ T	T/ILC	is_ti
FALSE	1	40	655	9	0.0137405	0.225	c2.cp.reactome.v2024.1.Hs.symbols	RHOF_GTPASE_CYCLE	8839	1257	NA	blood	CD4+ Tcm KLF2+	CD4+ T	T/ILC	is_ti
FALSE	1	36	1477	9	0.00609343	0.25	c2.cp.reactome.v2024.1.Hs.symbols	RHOH_GTPASE_CYCLE	8839	1259	NA	blood	CD4+ Tcm KLF2+	CD4+ T	T/ILC	is_ti
FALSE	1	28	1559	6	0.00384862	0.214286	c2.cp.reactome.v2024.1.Hs.symbols	RNA_POLYMERASE_III_TRANSCRIPTION_INITIATION_FROM_TYPE_3_PROMOTER	8839	1284	NA	blood	CD4+ Tcm KLF2+	CD4+ T	T/ILC	is_ti
FALSE	1	23	1559	7	0.00449006	0.304348	c2.cp.reactome.v2024.1.Hs.symbols	RNA_POLYMERASE_III_TRANSCRIPTION_TERMINATION	8839	1285	NA	blood	CD4+ Tcm KLF2+	CD4+ T	T/ILC	is_ti
FALSE	1	76	1930	26	0.0134715	0.342105	c2.cp.reactome.v2024.1.Hs.symbols	RNA_POLYMERASE_II_PRE_TRANSCRIPTION_EVENTS	8839	1286	NA	blood	CD4+ Tcm KLF2+	CD4+ T	T/ILC	is_ti
FALSE	1	73	1933	19	0.00982928	0.260274	c2.cp.reactome.v2024.1.Hs.symbols	RNA_POLYMERASE_II_TRANSCRIBES_SNRNA_GENES	8839	1287	NA	blood	CD4+ Tcm KLF2+	CD4+ T	T/ILC	is_ti
FALSE	1	1206	33	4	0.121212	0.00331675	c2.cp.reactome.v2024.1.Hs.symbols	RNA_POLYMERASE_II_TRANSCRIPTION	8839	1288	NA	blood	CD4+ Tcm KLF2+	CD4+ T	T/ILC	is_ti
FALSE	1	66	1975	19	0.00962025	0.287879	c2.cp.reactome.v2024.1.Hs.symbols	RNA_POLYMERASE_II_TRANSCRIPTION_TERMINATION	8839	1289	NA	blood	CD4+ Tcm KLF2+	CD4+ T	T/ILC	is_ti
FALSE	1	27	1709	6	0.00351083	0.222222	c2.cp.reactome.v2024.1.Hs.symbols	RNA_POLYMERASE_I_PROMOTER_ESCAPE	8839	1290	NA	blood	CD4+ Tcm KLF2+	CD4+ T	T/ILC	is_ti
FALSE	1	47	168	2	0.0119048	0.0425532	c2.cp.reactome.v2024.1.Hs.symbols	RNA_POLYMERASE_I_TRANSCRIPTION	8839	1291	NA	blood	CD4+ Tcm KLF2+	CD4+ T	T/ILC	is_ti
FALSE	1	43	168	1	0.00595238	0.0232558	c2.cp.reactome.v2024.1.Hs.symbols	RNA_POLYMERASE_I_TRANSCRIPTION_INITIATION	8839	1292	NA	blood	CD4+ Tcm KLF2+	CD4+ T	T/ILC	is_ti
FALSE	1	27	1871	6	0.00320684	0.222222	c2.cp.reactome.v2024.1.Hs.symbols	RNA_POLYMERASE_I_TRANSCRIPTION_TERMINATION	8839	1293	NA	blood	CD4+ Tcm KLF2+	CD4+ T	T/ILC	is_ti
FALSE	1	39	14	1	0.0714286	0.025641	c2.cp.reactome.v2024.1.Hs.symbols	RND1_GTPASE_CYCLE	8839	1294	NA	blood	CD4+ Tcm KLF2+	CD4+ T	T/ILC	is_ti
FALSE	1	40	14	1	0.0714286	0.025	c2.cp.reactome.v2024.1.Hs.symbols	RND2_GTPASE_CYCLE	8839	1295	NA	blood	CD4+ Tcm KLF2+	CD4+ T	T/ILC	is_ti
FALSE	1	39	14	1	0.0714286	0.025641	c2.cp.reactome.v2024.1.Hs.symbols	RND3_GTPASE_CYCLE	8839	1296	NA	blood	CD4+ Tcm KLF2+	CD4+ T	T/ILC	is_ti
FALSE	1	8	208	1	0.00480769	0.125	c2.cp.reactome.v2024.1.Hs.symbols	ROBO_RECEPTORS_BIND_AKAP5	8839	1297	NA	blood	CD4+ Tcm KLF2+	CD4+ T	T/ILC	is_ti
FALSE	1	8	1301	1	0.00076864	0.125	c2.cp.reactome.v2024.1.Hs.symbols	ROLE_OF_ABL_IN_ROBO_SLIT_SIGNALING	8839	1298	NA	blood	CD4+ Tcm KLF2+	CD4+ T	T/ILC	is_ti
FALSE	1	70	764	2	0.0026178	0.0285714	c2.cp.reactome.v2024.1.Hs.symbols	ROLE_OF_LAT2_NTAL_LAB_ON_CALCIUM_MOBILIZATION	8839	1299	NA	blood	CD4+ Tcm KLF2+	CD4+ T	T/ILC	is_ti
FALSE	1	80	94	1	0.0106383	0.0125	c2.cp.reactome.v2024.1.Hs.symbols	ROLE_OF_PHOSPHOLIPIDS_IN_PHAGOCYTOSIS	8839	1300	NA	blood	CD4+ Tcm KLF2+	CD4+ T	T/ILC	is_ti
FALSE	1	8	165	1	0.00606061	0.125	c2.cp.reactome.v2024.1.Hs.symbols	ROLE_OF_SECOND_MESSENGERS_IN_NETRIN_1_SIGNALING	8839	1301	NA	blood	CD4+ Tcm KLF2+	CD4+ T	T/ILC	is_ti
FALSE	1	18	1494	4	0.00267738	0.222222	c2.cp.reactome.v2024.1.Hs.symbols	RORA_ACTIVATES_GENE_EXPRESSION	8839	1302	NA	blood	CD4+ Tcm KLF2+	CD4+ T	T/ILC	is_ti
FALSE	1	28	1559	7	0.00449006	0.25	c2.cp.reactome.v2024.1.Hs.symbols	RNA_POLYMERASE_III_TRANSCRIPTION_INITIATION_FROM_TYPE_1_PROMOTER	8839	1283	NA	blood	CD4+ Tcm KLF2+	CD4+ T	T/ILC	is_ti
FALSE	1	41	1559	9	0.00577293	0.219512	c2.cp.reactome.v2024.1.Hs.symbols	RNA_POLYMERASE_III_TRANSCRIPTION	8839	1282	NA	blood	CD4+ Tcm KLF2+	CD4+ T	T/ILC	is_ti
FALSE	1	18	1559	5	0.00320718	0.277778	c2.cp.reactome.v2024.1.Hs.symbols	RNA_POLYMERASE_III_CHAIN_ELONGATION	8839	1281	NA	blood	CD4+ Tcm KLF2+	CD4+ T	T/ILC	is_ti
FALSE	1	29	1244	6	0.00482315	0.206897	c2.cp.reactome.v2024.1.Hs.symbols	RMTS_METHYLATE_HISTONE_ARGININES	8839	1280	NA	blood	CD4+ Tcm KLF2+	CD4+ T	T/ILC	is_ti
FALSE	1	52	80	3	0.0375	0.0576923	c2.cp.reactome.v2024.1.Hs.symbols	RHOJ_GTPASE_CYCLE	8839	1260	NA	blood	CD4+ Tcm KLF2+	CD4+ T	T/ILC	is_ti
FALSE	1	57	108	3	0.0277778	0.0526316	c2.cp.reactome.v2024.1.Hs.symbols	RHOQ_GTPASE_CYCLE	8839	1261	NA	blood	CD4+ Tcm KLF2+	CD4+ T	T/ILC	is_ti
FALSE	1	5	1827	3	0.00164204	0.6	c2.cp.reactome.v2024.1.Hs.symbols	RHOT1_GTPASE_CYCLE	8839	1262	NA	blood	CD4+ Tcm KLF2+	CD4+ T	T/ILC	is_ti
FALSE	1	40	45	2	0.0444444	0.05	c2.cp.reactome.v2024.1.Hs.symbols	RHOU_GTPASE_CYCLE	8839	1263	NA	blood	CD4+ Tcm KLF2+	CD4+ T	T/ILC	is_ti
FALSE	1	36	14	1	0.0714286	0.0277778	c2.cp.reactome.v2024.1.Hs.symbols	RHOV_GTPASE_CYCLE	8839	1264	NA	blood	CD4+ Tcm KLF2+	CD4+ T	T/ILC	is_ti
FALSE	1	19	1967	7	0.00355872	0.368421	c2.cp.reactome.v2024.1.Hs.symbols	RHO_GTPASES_ACTIVATE_CIT	8839	1265	NA	blood	CD4+ Tcm KLF2+	CD4+ T	T/ILC	is_ti
FALSE	1	133	16	1	0.0625	0.0075188	c2.cp.reactome.v2024.1.Hs.symbols	RHO_GTPASES_ACTIVATE_FORMINS	8839	1266	NA	blood	CD4+ Tcm KLF2+	CD4+ T	T/ILC	is_ti
FALSE	1	27	1531	5	0.00326584	0.185185	c2.cp.reactome.v2024.1.Hs.symbols	RHO_GTPASES_ACTIVATE_IQGAPS	8839	1267	NA	blood	CD4+ Tcm KLF2+	CD4+ T	T/ILC	is_ti
FALSE	1	10	1967	2	0.00101678	0.2	c2.cp.reactome.v2024.1.Hs.symbols	RHO_GTPASES_ACTIVATE_KTN1	8839	1268	NA	blood	CD4+ Tcm KLF2+	CD4+ T	T/ILC	is_ti
FALSE	1	8	31	1	0.0322581	0.125	c2.cp.reactome.v2024.1.Hs.symbols	REGULATION_OF_NFE2L2_GENE_EXPRESSION	8839	1196	NA	blood	CD4+ Tcm KLF2+	CD4+ T	T/ILC	is_ti
FALSE	1	21	208	2	0.00961538	0.0952381	c2.cp.reactome.v2024.1.Hs.symbols	RHO_GTPASES_ACTIVATE_NADPH_OXIDASES	8839	1269	NA	blood	CD4+ Tcm KLF2+	CD4+ T	T/ILC	is_ti
FALSE	1	31	1245	4	0.00321285	0.129032	c2.cp.reactome.v2024.1.Hs.symbols	RHO_GTPASES_ACTIVATE_PKNS	8839	1271	NA	blood	CD4+ Tcm KLF2+	CD4+ T	T/ILC	is_ti
FALSE	1	8	1967	1	0.000508388	0.125	c2.cp.reactome.v2024.1.Hs.symbols	RHO_GTPASES_ACTIVATE_RHOTEKIN_AND_RHOPHILINS	8839	1272	NA	blood	CD4+ Tcm KLF2+	CD4+ T	T/ILC	is_ti
FALSE	1	19	1967	7	0.00355872	0.368421	c2.cp.reactome.v2024.1.Hs.symbols	RHO_GTPASES_ACTIVATE_ROCKS	8839	1273	NA	blood	CD4+ Tcm KLF2+	CD4+ T	T/ILC	is_ti
FALSE	1	36	119	2	0.0168067	0.0555556	c2.cp.reactome.v2024.1.Hs.symbols	RHO_GTPASES_ACTIVATE_WASPS_AND_WAVES	8839	1274	NA	blood	CD4+ Tcm KLF2+	CD4+ T	T/ILC	is_ti
FALSE	1	424	902	63	0.0698448	0.148585	c2.cp.reactome.v2024.1.Hs.symbols	RHO_GTPASE_CYCLE	8839	1275	NA	blood	CD4+ Tcm KLF2+	CD4+ T	T/ILC	is_ti
FALSE	1	249	16	1	0.0625	0.00401606	c2.cp.reactome.v2024.1.Hs.symbols	RHO_GTPASE_EFFECTORS	8839	1276	NA	blood	CD4+ Tcm KLF2+	CD4+ T	T/ILC	is_ti
FALSE	1	11	1565	3	0.00191693	0.272727	c2.cp.reactome.v2024.1.Hs.symbols	RIBAVIRIN_ADME	8839	1277	NA	blood	CD4+ Tcm KLF2+	CD4+ T	T/ILC	is_ti
FALSE	1	32	2005	14	0.00698254	0.4375	c2.cp.reactome.v2024.1.Hs.symbols	RIPK1_MEDIATED_REGULATED_NECROSIS	8839	1278	NA	blood	CD4+ Tcm KLF2+	CD4+ T	T/ILC	is_ti
FALSE	1	17	1584	4	0.00252525	0.235294	c2.cp.reactome.v2024.1.Hs.symbols	RIP_MEDIATED_NFKB_ACTIVATION_VIA_ZBP1	8839	1279	NA	blood	CD4+ Tcm KLF2+	CD4+ T	T/ILC	is_ti
FALSE	1	21	1454	7	0.00481431	0.333333	c2.cp.reactome.v2024.1.Hs.symbols	RHO_GTPASES_ACTIVATE_PAKS	8839	1270	NA	blood	CD4+ Tcm KLF2+	CD4+ T	T/ILC	is_ti
FALSE	1	33	1799	3	0.00166759	0.0909091	c2.cp.reactome.v2024.1.Hs.symbols	ROS_AND_RNS_PRODUCTION_IN_PHAGOCYTES	8839	1303	NA	blood	CD4+ Tcm KLF2+	CD4+ T	T/ILC	is_ti
FALSE	1	36	1101	8	0.00726612	0.222222	c2.cp.reactome.v2024.1.Hs.symbols	REGULATION_OF_MITF_M_DEPENDENT_GENES_INVOLVED_IN_PIGMENTATION	8839	1194	NA	blood	CD4+ Tcm KLF2+	CD4+ T	T/ILC	is_ti
FALSE	1	16	107	1	0.00934579	0.0625	c2.cp.reactome.v2024.1.Hs.symbols	REGULATION_OF_MITF_M_DEPENDENT_GENES_INVOLVED_IN_CELL_CYCLE_AND_PROLIFERATION	8839	1192	NA	blood	CD4+ Tcm KLF2+	CD4+ T	T/ILC	is_ti
FALSE	1	9	929	3	0.00322928	0.333333	c2.cp.reactome.v2024.1.Hs.symbols	PTK6_REGULATES_RTKS_AND_THEIR_EFFECTORS_AKT1_AND_DOK1	8839	1119	NA	blood	CD4+ Tcm KLF2+	CD4+ T	T/ILC	is_ti
FALSE	1	26	414	4	0.00966184	0.153846	c2.cp.reactome.v2024.1.Hs.symbols	PURINERGIC_SIGNALING_IN_LEISHMANIASIS_INFECTION	8839	1120	NA	blood	CD4+ Tcm KLF2+	CD4+ T	T/ILC	is_ti
FALSE	1	15	1565	3	0.00191693	0.2	c2.cp.reactome.v2024.1.Hs.symbols	PURINE_CATABOLISM	8839	1121	NA	blood	CD4+ Tcm KLF2+	CD4+ T	T/ILC	is_ti
FALSE	1	9	1328	6	0.00451807	0.666667	c2.cp.reactome.v2024.1.Hs.symbols	PURINE_RIBONUCLEOSIDE_MONOPHOSPHATE_BIOSYNTHESIS	8839	1122	NA	blood	CD4+ Tcm KLF2+	CD4+ T	T/ILC	is_ti
FALSE	1	13	1448	4	0.00276243	0.307692	c2.cp.reactome.v2024.1.Hs.symbols	PURINE_SALVAGE	8839	1123	NA	blood	CD4+ Tcm KLF2+	CD4+ T	T/ILC	is_ti
FALSE	1	10	460	3	0.00652174	0.3	c2.cp.reactome.v2024.1.Hs.symbols	PYRIMIDINE_CATABOLISM	8839	1124	NA	blood	CD4+ Tcm KLF2+	CD4+ T	T/ILC	is_ti
FALSE	1	11	774	4	0.00516796	0.363636	c2.cp.reactome.v2024.1.Hs.symbols	PYRIMIDINE_SALVAGE	8839	1125	NA	blood	CD4+ Tcm KLF2+	CD4+ T	T/ILC	is_ti
FALSE	1	27	1636	6	0.00366748	0.222222	c2.cp.reactome.v2024.1.Hs.symbols	PYROPTOSIS	8839	1126	NA	blood	CD4+ Tcm KLF2+	CD4+ T	T/ILC	is_ti
FALSE	1	44	1981	15	0.00757193	0.340909	c2.cp.reactome.v2024.1.Hs.symbols	PYRUVATE_METABOLISM	8839	1127	NA	blood	CD4+ Tcm KLF2+	CD4+ T	T/ILC	is_ti
FALSE	1	89	1973	29	0.0146984	0.325843	c2.cp.reactome.v2024.1.Hs.symbols	RAB_GEFS_EXCHANGE_GTP_FOR_GDP_ON_RABS	8839	1128	NA	blood	CD4+ Tcm KLF2+	CD4+ T	T/ILC	is_ti
FALSE	1	63	1973	16	0.00810948	0.253968	c2.cp.reactome.v2024.1.Hs.symbols	RAB_GERANYLGERANYLATION	8839	1129	NA	blood	CD4+ Tcm KLF2+	CD4+ T	T/ILC	is_ti
FALSE	1	120	1978	41	0.020728	0.341667	c2.cp.reactome.v2024.1.Hs.symbols	RAB_REGULATION_OF_TRAFFICKING	8839	1130	NA	blood	CD4+ Tcm KLF2+	CD4+ T	T/ILC	is_ti
FALSE	1	178	116	8	0.0689655	0.0449438	c2.cp.reactome.v2024.1.Hs.symbols	RAC1_GTPASE_CYCLE	8839	1131	NA	blood	CD4+ Tcm KLF2+	CD4+ T	T/ILC	is_ti
FALSE	1	86	1102	16	0.0145191	0.186047	c2.cp.reactome.v2024.1.Hs.symbols	RAC2_GTPASE_CYCLE	8839	1132	NA	blood	CD4+ Tcm KLF2+	CD4+ T	T/ILC	is_ti
FALSE	1	88	54	2	0.037037	0.0227273	c2.cp.reactome.v2024.1.Hs.symbols	RAC3_GTPASE_CYCLE	8839	1133	NA	blood	CD4+ Tcm KLF2+	CD4+ T	T/ILC	is_ti
FALSE	1	31	1921	10	0.00520562	0.322581	c2.cp.reactome.v2024.1.Hs.symbols	RAF_ACTIVATION	8839	1134	NA	blood	CD4+ Tcm KLF2+	CD4+ T	T/ILC	is_ti
FALSE	1	22	738	4	0.00542005	0.181818	c2.cp.reactome.v2024.1.Hs.symbols	RAF_INDEPENDENT_MAPK1_3_ACTIVATION	8839	1135	NA	blood	CD4+ Tcm KLF2+	CD4+ T	T/ILC	is_ti
FALSE	1	15	1283	5	0.00389712	0.333333	c2.cp.reactome.v2024.1.Hs.symbols	RAP1_SIGNALLING	8839	1136	NA	blood	CD4+ Tcm KLF2+	CD4+ T	T/ILC	is_ti
FALSE	1	16	21	1	0.047619	0.0625	c2.cp.reactome.v2024.1.Hs.symbols	RAS_ACTIVATION_UPON_CA2_INFLUX_THROUGH_NMDA_RECEPTOR	8839	1137	NA	blood	CD4+ Tcm KLF2+	CD4+ T	T/ILC	is_ti
FALSE	1	13	182	1	0.00549451	0.0769231	c2.cp.reactome.v2024.1.Hs.symbols	PTK6_REGULATES_RHO_GTPASES_RAS_GTPASE_AND_MAP_KINASES	8839	1118	NA	blood	CD4+ Tcm KLF2+	CD4+ T	T/ILC	is_ti
FALSE	1	15	350	1	0.00285714	0.0666667	c2.cp.reactome.v2024.1.Hs.symbols	RA_BIOSYNTHESIS_PATHWAY	8839	1140	NA	blood	CD4+ Tcm KLF2+	CD4+ T	T/ILC	is_ti
FALSE	1	6	1555	1	0.000643087	0.166667	c2.cp.reactome.v2024.1.Hs.symbols	PTK6_REGULATES_CELL_CYCLE	8839	1116	NA	blood	CD4+ Tcm KLF2+	CD4+ T	T/ILC	is_ti
FALSE	1	63	1995	24	0.0120301	0.380952	c2.cp.reactome.v2024.1.Hs.symbols	PROTEIN_UBIQUITINATION	8839	1111	NA	blood	CD4+ Tcm KLF2+	CD4+ T	T/ILC	is_ti
FALSE	1	18	1354	4	0.00295421	0.222222	c2.cp.reactome.v2024.1.Hs.symbols	PRE_NOTCH_PROCESSING_IN_GOLGI	8839	1088	NA	blood	CD4+ Tcm KLF2+	CD4+ T	T/ILC	is_ti
FALSE	1	10	1333	3	0.00225056	0.3	c2.cp.reactome.v2024.1.Hs.symbols	PROCESSING_AND_ACTIVATION_OF_SUMO	8839	1090	NA	blood	CD4+ Tcm KLF2+	CD4+ T	T/ILC	is_ti
FALSE	1	29	1866	8	0.00428725	0.275862	c2.cp.reactome.v2024.1.Hs.symbols	PROCESSING_OF_CAPPED_INTRONLESS_PRE_MRNA	8839	1091	NA	blood	CD4+ Tcm KLF2+	CD4+ T	T/ILC	is_ti
FALSE	1	63	1464	14	0.00956284	0.222222	c2.cp.reactome.v2024.1.Hs.symbols	PROCESSING_OF_DNA_DOUBLE_STRAND_BREAK_ENDS	8839	1093	NA	blood	CD4+ Tcm KLF2+	CD4+ T	T/ILC	is_ti
FALSE	1	20	1866	5	0.00267953	0.25	c2.cp.reactome.v2024.1.Hs.symbols	PROCESSING_OF_INTRONLESS_PRE_MRNAS	8839	1094	NA	blood	CD4+ Tcm KLF2+	CD4+ T	T/ILC	is_ti
FALSE	1	15	1588	8	0.00503778	0.533333	c2.cp.reactome.v2024.1.Hs.symbols	PROCESSING_OF_SMDT1	8839	1095	NA	blood	CD4+ Tcm KLF2+	CD4+ T	T/ILC	is_ti
FALSE	1	19	1946	5	0.00256937	0.263158	c2.cp.reactome.v2024.1.Hs.symbols	PROCESSIVE_SYNTHESIS_ON_THE_C_STRAND_OF_THE_TELOMERE	8839	1096	NA	blood	CD4+ Tcm KLF2+	CD4+ T	T/ILC	is_ti
FALSE	1	15	1130	3	0.00265487	0.2	c2.cp.reactome.v2024.1.Hs.symbols	PROCESSIVE_SYNTHESIS_ON_THE_LAGGING_STRAND	8839	1097	NA	blood	CD4+ Tcm KLF2+	CD4+ T	T/ILC	is_ti
FALSE	1	11	1991	5	0.0025113	0.454545	c2.cp.reactome.v2024.1.Hs.symbols	PROLACTIN_RECEPTOR_SIGNALING	8839	1099	NA	blood	CD4+ Tcm KLF2+	CD4+ T	T/ILC	is_ti
FALSE	1	13	1357	4	0.00294768	0.307692	c2.cp.reactome.v2024.1.Hs.symbols	PROLONGED_ERK_ACTIVATION_EVENTS	8839	1100	NA	blood	CD4+ Tcm KLF2+	CD4+ T	T/ILC	is_ti
FALSE	1	4	1089	1	0.000918274	0.25	c2.cp.reactome.v2024.1.Hs.symbols	PROPIONYL_COA_CATABOLISM	8839	1101	NA	blood	CD4+ Tcm KLF2+	CD4+ T	T/ILC	is_ti
FALSE	1	17	1771	1	0.000564653	0.0588235	c2.cp.reactome.v2024.1.Hs.symbols	PROSTACYCLIN_SIGNALLING_THROUGH_PROSTACYCLIN_RECEPTOR	8839	1102	NA	blood	CD4+ Tcm KLF2+	CD4+ T	T/ILC	is_ti
FALSE	1	8	84	1	0.0119048	0.125	c2.cp.reactome.v2024.1.Hs.symbols	PROSTANOID_LIGAND_RECEPTORS	8839	1103	NA	blood	CD4+ Tcm KLF2+	CD4+ T	T/ILC	is_ti
FALSE	1	88	1771	18	0.0101637	0.204545	c2.cp.reactome.v2024.1.Hs.symbols	PROTEIN_FOLDING	8839	1104	NA	blood	CD4+ Tcm KLF2+	CD4+ T	T/ILC	is_ti
FALSE	1	18	641	5	0.00780031	0.277778	c2.cp.reactome.v2024.1.Hs.symbols	PROTEIN_HYDROXYLATION	8839	1105	NA	blood	CD4+ Tcm KLF2+	CD4+ T	T/ILC	is_ti
FALSE	1	10	1956	3	0.00153374	0.3	c2.cp.reactome.v2024.1.Hs.symbols	PROTEIN_LIPOYLATION	8839	1106	NA	blood	CD4+ Tcm KLF2+	CD4+ T	T/ILC	is_ti
FALSE	1	17	1323	6	0.00453515	0.352941	c2.cp.reactome.v2024.1.Hs.symbols	PROTEIN_METHYLATION	8839	1108	NA	blood	CD4+ Tcm KLF2+	CD4+ T	T/ILC	is_ti
FALSE	1	74	877	9	0.0102623	0.121622	c2.cp.reactome.v2024.1.Hs.symbols	PROTEIN_PROTEIN_INTERACTIONS_AT_SYNAPSES	8839	1109	NA	blood	CD4+ Tcm KLF2+	CD4+ T	T/ILC	is_ti
FALSE	1	6	402	2	0.00497512	0.333333	c2.cp.reactome.v2024.1.Hs.symbols	PROTEIN_REPAIR	8839	1110	NA	blood	CD4+ Tcm KLF2+	CD4+ T	T/ILC	is_ti
FALSE	1	5	910	1	0.0010989	0.2	c2.cp.reactome.v2024.1.Hs.symbols	PROTON_COUPLED_MONOCARBOXYLATE_TRANSPORT	8839	1112	NA	blood	CD4+ Tcm KLF2+	CD4+ T	T/ILC	is_ti
FALSE	1	6	1797	1	0.000556483	0.166667	c2.cp.reactome.v2024.1.Hs.symbols	REACTIONS_SPECIFIC_TO_THE_COMPLEX_N_GLYCAN_SYNTHESIS_PATHWAY	8839	1141	NA	blood	CD4+ Tcm KLF2+	CD4+ T	T/ILC	is_ti
FALSE	1	11	1978	5	0.00252781	0.454545	c2.cp.reactome.v2024.1.Hs.symbols	RECEPTOR_MEDIATED_MITOPHAGY	8839	1142	NA	blood	CD4+ Tcm KLF2+	CD4+ T	T/ILC	is_ti
FALSE	1	15	543	1	0.00184162	0.0666667	c2.cp.reactome.v2024.1.Hs.symbols	RECEPTOR_TYPE_TYROSINE_PROTEIN_PHOSPHATASES	8839	1143	NA	blood	CD4+ Tcm KLF2+	CD4+ T	T/ILC	is_ti
FALSE	1	16	929	6	0.00645856	0.375	c2.cp.reactome.v2024.1.Hs.symbols	REGULATION_OF_FZD_BY_UBIQUITINATION	8839	1171	NA	blood	CD4+ Tcm KLF2+	CD4+ T	T/ILC	is_ti
FALSE	1	8	139	1	0.00719424	0.125	c2.cp.reactome.v2024.1.Hs.symbols	REGULATION_OF_GENE_EXPRESSION_BY_HYPOXIA_INDUCIBLE_FACTOR	8839	1172	NA	blood	CD4+ Tcm KLF2+	CD4+ T	T/ILC	is_ti
FALSE	1	6	281	1	0.00355872	0.166667	c2.cp.reactome.v2024.1.Hs.symbols	REGULATION_OF_GENE_EXPRESSION_IN_BETA_CELLS	8839	1173	NA	blood	CD4+ Tcm KLF2+	CD4+ T	T/ILC	is_ti
FALSE	1	12	168	1	0.00595238	0.0833333	c2.cp.reactome.v2024.1.Hs.symbols	REGULATION_OF_GENE_EXPRESSION_IN_LATE_STAGE_BRANCHING_MORPHOGENESIS_PANCREATIC_BUD_PRECURSOR_CELLS	8839	1176	NA	blood	CD4+ Tcm KLF2+	CD4+ T	T/ILC	is_ti
FALSE	1	29	1949	9	0.00461775	0.310345	c2.cp.reactome.v2024.1.Hs.symbols	REGULATION_OF_GLUCOKINASE_BY_GLUCOKINASE_REGULATORY_PROTEIN	8839	1177	NA	blood	CD4+ Tcm KLF2+	CD4+ T	T/ILC	is_ti
FALSE	1	11	1921	4	0.00208225	0.363636	c2.cp.reactome.v2024.1.Hs.symbols	REGULATION_OF_GLYCOLYSIS_BY_FRUCTOSE_2_6_BISPHOSPHATE_METABOLISM	8839	1178	NA	blood	CD4+ Tcm KLF2+	CD4+ T	T/ILC	is_ti
FALSE	1	5	1868	1	0.000535332	0.2	c2.cp.reactome.v2024.1.Hs.symbols	REGULATION_OF_HMOX1_EXPRESSION_AND_ACTIVITY	8839	1179	NA	blood	CD4+ Tcm KLF2+	CD4+ T	T/ILC	is_ti
FALSE	1	24	1997	5	0.00250376	0.208333	c2.cp.reactome.v2024.1.Hs.symbols	REGULATION_OF_HOMOTYPIC_CELL_CELL_ADHESION	8839	1180	NA	blood	CD4+ Tcm KLF2+	CD4+ T	T/ILC	is_ti
FALSE	1	78	1949	24	0.012314	0.307692	c2.cp.reactome.v2024.1.Hs.symbols	REGULATION_OF_HSF1_MEDIATED_HEAT_SHOCK_RESPONSE	8839	1181	NA	blood	CD4+ Tcm KLF2+	CD4+ T	T/ILC	is_ti
FALSE	1	12	1982	3	0.00151362	0.25	c2.cp.reactome.v2024.1.Hs.symbols	REGULATION_OF_IFNA_IFNB_SIGNALING	8839	1182	NA	blood	CD4+ Tcm KLF2+	CD4+ T	T/ILC	is_ti
FALSE	1	14	1982	5	0.0025227	0.357143	c2.cp.reactome.v2024.1.Hs.symbols	REGULATION_OF_IFNG_SIGNALING	8839	1183	NA	blood	CD4+ Tcm KLF2+	CD4+ T	T/ILC	is_ti
FALSE	1	12	929	3	0.00322928	0.25	c2.cp.reactome.v2024.1.Hs.symbols	REGULATION_OF_INNATE_IMMUNE_RESPONSES_TO_CYTOSOLIC_DNA	8839	1184	NA	blood	CD4+ Tcm KLF2+	CD4+ T	T/ILC	is_ti
FALSE	1	82	444	9	0.0202703	0.109756	c2.cp.reactome.v2024.1.Hs.symbols	REGULATION_OF_INSULIN_LIKE_GROWTH_FACTOR_IGF_TRANSPORT_AND_UPTAKE_BY_INSULIN_LIKE_GROWTH_FACTOR_BINDING_PROTEINS_IGFBPS	8839	1185	NA	blood	CD4+ Tcm KLF2+	CD4+ T	T/ILC	is_ti
FALSE	1	61	367	5	0.013624	0.0819672	c2.cp.reactome.v2024.1.Hs.symbols	REGULATION_OF_INSULIN_SECRETION	8839	1186	NA	blood	CD4+ Tcm KLF2+	CD4+ T	T/ILC	is_ti
FALSE	1	16	208	1	0.00480769	0.0625	c2.cp.reactome.v2024.1.Hs.symbols	REGULATION_OF_KIT_SIGNALING	8839	1187	NA	blood	CD4+ Tcm KLF2+	CD4+ T	T/ILC	is_ti
FALSE	1	108	1378	16	0.011611	0.148148	c2.cp.reactome.v2024.1.Hs.symbols	REGULATION_OF_LIPID_METABOLISM_BY_PPARALPHA	8839	1188	NA	blood	CD4+ Tcm KLF2+	CD4+ T	T/ILC	is_ti
FALSE	1	10	281	1	0.00355872	0.1	c2.cp.reactome.v2024.1.Hs.symbols	REGULATION_OF_LOCALIZATION_OF_FOXO_TRANSCRIPTION_FACTORS	8839	1189	NA	blood	CD4+ Tcm KLF2+	CD4+ T	T/ILC	is_ti
FALSE	1	28	1997	9	0.00450676	0.321429	c2.cp.reactome.v2024.1.Hs.symbols	REGULATION_OF_MECP2_EXPRESSION_AND_ACTIVITY	8839	1190	NA	blood	CD4+ Tcm KLF2+	CD4+ T	T/ILC	is_ti
FALSE	1	16	1081	4	0.00370028	0.25	c2.cp.reactome.v2024.1.Hs.symbols	REGULATION_OF_MITF_M_DEPENDENT_GENES_INVOLVED_IN_APOPTOSIS	8839	1191	NA	blood	CD4+ Tcm KLF2+	CD4+ T	T/ILC	is_ti
FALSE	1	10	335	3	0.00895522	0.3	c2.cp.reactome.v2024.1.Hs.symbols	REGULATION_OF_FOXO_TRANSCRIPTIONAL_ACTIVITY_BY_ACETYLATION	8839	1170	NA	blood	CD4+ Tcm KLF2+	CD4+ T	T/ILC	is_ti
FALSE	1	10	436	1	0.00229358	0.1	c2.cp.reactome.v2024.1.Hs.symbols	REGULATION_OF_ENDOGENOUS_RETROELEMENTS_BY_THE_HUMAN_SILENCING_HUB_HUSH_COMPLEX	8839	1168	NA	blood	CD4+ Tcm KLF2+	CD4+ T	T/ILC	is_ti
FALSE	1	35	1101	5	0.00454133	0.142857	c2.cp.reactome.v2024.1.Hs.symbols	REGULATION_OF_ENDOGENOUS_RETROELEMENTS_BY_PIWI_INTERACTING_RNAS_PIRNAS	8839	1167	NA	blood	CD4+ Tcm KLF2+	CD4+ T	T/ILC	is_ti
FALSE	1	46	638	1	0.0015674	0.0217391	c2.cp.reactome.v2024.1.Hs.symbols	REGULATION_OF_ENDOGENOUS_RETROELEMENTS_BY_KRAB_ZFP_PROTEINS	8839	1166	NA	blood	CD4+ Tcm KLF2+	CD4+ T	T/ILC	is_ti
FALSE	1	10	1946	2	0.00102775	0.2	c2.cp.reactome.v2024.1.Hs.symbols	RECOGNITION_AND_ASSOCIATION_OF_DNA_GLYCOSYLASE_WITH_SITE_CONTAINING_AN_AFFECTED_PURINE	8839	1144	NA	blood	CD4+ Tcm KLF2+	CD4+ T	T/ILC	is_ti
FALSE	1	30	1988	14	0.00704225	0.466667	c2.cp.reactome.v2024.1.Hs.symbols	RECOGNITION_OF_DNA_DAMAGE_BY_PCNA_CONTAINING_REPLICATION_COMPLEX	8839	1145	NA	blood	CD4+ Tcm KLF2+	CD4+ T	T/ILC	is_ti
FALSE	1	80	1401	20	0.0142755	0.25	c2.cp.reactome.v2024.1.Hs.symbols	RECRUITMENT_OF_MITOTIC_CENTROSOME_PROTEINS_AND_COMPLEXES	8839	1146	NA	blood	CD4+ Tcm KLF2+	CD4+ T	T/ILC	is_ti
FALSE	1	89	1401	18	0.012848	0.202247	c2.cp.reactome.v2024.1.Hs.symbols	RECRUITMENT_OF_NUMA_TO_MITOTIC_CENTROSOMES	8839	1147	NA	blood	CD4+ Tcm KLF2+	CD4+ T	T/ILC	is_ti
FALSE	1	10	150	1	0.00666667	0.1	c2.cp.reactome.v2024.1.Hs.symbols	RECYCLING_OF_BILE_ACIDS_AND_SALTS	8839	1148	NA	blood	CD4+ Tcm KLF2+	CD4+ T	T/ILC	is_ti
FALSE	1	8	1923	2	0.00104004	0.25	c2.cp.reactome.v2024.1.Hs.symbols	RECYCLING_OF_EIF2_GDP	8839	1149	NA	blood	CD4+ Tcm KLF2+	CD4+ T	T/ILC	is_ti
FALSE	1	42	319	2	0.00626959	0.047619	c2.cp.reactome.v2024.1.Hs.symbols	RECYCLING_PATHWAY_OF_L1	8839	1150	NA	blood	CD4+ Tcm KLF2+	CD4+ T	T/ILC	is_ti
FALSE	1	9	183	1	0.00546448	0.111111	c2.cp.reactome.v2024.1.Hs.symbols	REDUCTION_OF_CYTOSOLIC_CA_LEVELS	8839	1151	NA	blood	CD4+ Tcm KLF2+	CD4+ T	T/ILC	is_ti
FALSE	1	5	82	1	0.0121951	0.2	c2.cp.reactome.v2024.1.Hs.symbols	REELIN_SIGNALLING_PATHWAY	8839	1152	NA	blood	CD4+ Tcm KLF2+	CD4+ T	T/ILC	is_ti
FALSE	1	17	1799	3	0.00166759	0.176471	c2.cp.reactome.v2024.1.Hs.symbols	REGULATION_OF_MITF_M_DEPENDENT_GENES_INVOLVED_IN_LYSOSOME_BIOGENESIS_AND_AUTOPHAGY	8839	1193	NA	blood	CD4+ Tcm KLF2+	CD4+ T	T/ILC	is_ti
FALSE	1	59	2005	20	0.00997506	0.338983	c2.cp.reactome.v2024.1.Hs.symbols	REGULATED_NECROSIS	8839	1153	NA	blood	CD4+ Tcm KLF2+	CD4+ T	T/ILC	is_ti
FALSE	1	11	751	2	0.00266312	0.181818	c2.cp.reactome.v2024.1.Hs.symbols	REGULATION_BY_C_FLIP	8839	1155	NA	blood	CD4+ Tcm KLF2+	CD4+ T	T/ILC	is_ti
FALSE	1	19	281	2	0.00711744	0.105263	c2.cp.reactome.v2024.1.Hs.symbols	REGULATION_OF_BETA_CELL_DEVELOPMENT	8839	1157	NA	blood	CD4+ Tcm KLF2+	CD4+ T	T/ILC	is_ti
FALSE	1	8	1531	1	0.000653168	0.125	c2.cp.reactome.v2024.1.Hs.symbols	REGULATION_OF_CDH11_FUNCTION	8839	1158	NA	blood	CD4+ Tcm KLF2+	CD4+ T	T/ILC	is_ti
FALSE	1	8	1997	4	0.002003	0.5	c2.cp.reactome.v2024.1.Hs.symbols	REGULATION_OF_CDH11_MRNA_TRANSLATION_BY_MICRORNAS	8839	1160	NA	blood	CD4+ Tcm KLF2+	CD4+ T	T/ILC	is_ti
FALSE	1	7	1531	1	0.000653168	0.142857	c2.cp.reactome.v2024.1.Hs.symbols	REGULATION_OF_CDH19_EXPRESSION_AND_FUNCTION	8839	1161	NA	blood	CD4+ Tcm KLF2+	CD4+ T	T/ILC	is_ti
FALSE	1	55	1563	7	0.00447857	0.127273	c2.cp.reactome.v2024.1.Hs.symbols	REGULATION_OF_CHOLESTEROL_BIOSYNTHESIS_BY_SREBP_SREBF	8839	1162	NA	blood	CD4+ Tcm KLF2+	CD4+ T	T/ILC	is_ti
FALSE	1	10	284	1	0.00352113	0.1	c2.cp.reactome.v2024.1.Hs.symbols	REGULATION_OF_COMMISSURAL_AXON_PATHFINDING_BY_SLIT_AND_ROBO	8839	1163	NA	blood	CD4+ Tcm KLF2+	CD4+ T	T/ILC	is_ti
FALSE	1	8	196	2	0.0102041	0.25	c2.cp.reactome.v2024.1.Hs.symbols	REGULATION_OF_CYTOSKELETAL_REMODELING_AND_CELL_SPREADING_BY_IPP_COMPLEX_COMPONENTS	8839	1164	NA	blood	CD4+ Tcm KLF2+	CD4+ T	T/ILC	is_ti
FALSE	1	77	1249	10	0.00800641	0.12987	c2.cp.reactome.v2024.1.Hs.symbols	REGULATION_OF_ENDOGENOUS_RETROELEMENTS	8839	1165	NA	blood	CD4+ Tcm KLF2+	CD4+ T	T/ILC	is_ti
FALSE	1	11	1668	6	0.00359712	0.545455	c2.cp.reactome.v2024.1.Hs.symbols	REGULATED_PROTEOLYSIS_OF_P75NTR	8839	1154	NA	blood	CD4+ Tcm KLF2+	CD4+ T	T/ILC	is_ti
FALSE	1	13	249	1	0.00401606	0.0769231	c2.cp.reactome.v2024.1.Hs.symbols	SYNTHESIS_OF_IP2_IP_AND_INS_IN_THE_CYTOSOL	8839	1533	NA	blood	CD4+ Tcm KLF2+	CD4+ T	T/ILC	is_ti
FALSE	1	7	119	1	0.00840336	0.142857	c2.cp.reactome.v2024.1.Hs.symbols	RSK_ACTIVATION	8839	1308	NA	blood	CD4+ Tcm KLF2+	CD4+ T	T/ILC	is_ti
FALSE	1	10	317	2	0.00630915	0.2	c2.cp.reactome.v2024.1.Hs.symbols	RUNX1_AND_FOXP3_CONTROL_THE_DEVELOPMENT_OF_REGULATORY_T_LYMPHOCYTES_TREGS	8839	1310	NA	blood	CD4+ Tcm KLF2+	CD4+ T	T/ILC	is_ti
FALSE	1	98	1082	16	0.0147874	0.163265	c2.cp.reactome.v2024.1.Hs.symbols	SIGNALING_BY_VEGF	8839	1454	NA	blood	CD4+ Tcm KLF2+	CD4+ T	T/ILC	is_ti
FALSE	1	241	131	7	0.0534351	0.0290456	c2.cp.reactome.v2024.1.Hs.symbols	SIGNALING_BY_WNT	8839	1455	NA	blood	CD4+ Tcm KLF2+	CD4+ T	T/ILC	is_ti
FALSE	1	30	96	2	0.0208333	0.0666667	c2.cp.reactome.v2024.1.Hs.symbols	SIGNALING_BY_WNT_IN_CANCER	8839	1456	NA	blood	CD4+ Tcm KLF2+	CD4+ T	T/ILC	is_ti
FALSE	1	32	1357	9	0.00663228	0.28125	c2.cp.reactome.v2024.1.Hs.symbols	SIGNALLING_TO_ERKS	8839	1457	NA	blood	CD4+ Tcm KLF2+	CD4+ T	T/ILC	is_ti
FALSE	1	4	1067	1	0.000937207	0.25	c2.cp.reactome.v2024.1.Hs.symbols	SIGNALLING_TO_P38_VIA_RIT_AND_RIN	8839	1458	NA	blood	CD4+ Tcm KLF2+	CD4+ T	T/ILC	is_ti
FALSE	1	18	1082	5	0.00462107	0.277778	c2.cp.reactome.v2024.1.Hs.symbols	SIGNALLING_TO_RAS	8839	1459	NA	blood	CD4+ Tcm KLF2+	CD4+ T	T/ILC	is_ti
FALSE	1	30	367	1	0.0027248	0.0333333	c2.cp.reactome.v2024.1.Hs.symbols	SIGNAL_AMPLIFICATION	8839	1460	NA	blood	CD4+ Tcm KLF2+	CD4+ T	T/ILC	is_ti
FALSE	1	9	1042	4	0.00383877	0.444444	c2.cp.reactome.v2024.1.Hs.symbols	SIGNAL_ATTENUATION	8839	1461	NA	blood	CD4+ Tcm KLF2+	CD4+ T	T/ILC	is_ti
FALSE	1	14	1821	3	0.00164745	0.214286	c2.cp.reactome.v2024.1.Hs.symbols	SIGNAL_REGULATORY_PROTEIN_FAMILY_INTERACTIONS	8839	1462	NA	blood	CD4+ Tcm KLF2+	CD4+ T	T/ILC	is_ti
FALSE	1	19	119	2	0.0168067	0.105263	c2.cp.reactome.v2024.1.Hs.symbols	SIGNAL_TRANSDUCTION_BY_L1	8839	1463	NA	blood	CD4+ Tcm KLF2+	CD4+ T	T/ILC	is_ti
FALSE	1	8	695	1	0.00143885	0.125	c2.cp.reactome.v2024.1.Hs.symbols	SIRT1_NEGATIVELY_REGULATES_RRNA_EXPRESSION	8839	1464	NA	blood	CD4+ Tcm KLF2+	CD4+ T	T/ILC	is_ti
FALSE	1	11	1833	4	0.00218221	0.363636	c2.cp.reactome.v2024.1.Hs.symbols	SLBP_DEPENDENT_PROCESSING_OF_REPLICATION_DEPENDENT_HISTONE_PRE_MRNAS	8839	1465	NA	blood	CD4+ Tcm KLF2+	CD4+ T	T/ILC	is_ti
FALSE	1	183	19	2	0.105263	0.010929	c2.cp.reactome.v2024.1.Hs.symbols	SLC_MEDIATED_TRANSMEMBRANE_TRANSPORT	8839	1467	NA	blood	CD4+ Tcm KLF2+	CD4+ T	T/ILC	is_ti
FALSE	1	72	19	1	0.0526316	0.0138889	c2.cp.reactome.v2024.1.Hs.symbols	SLC_TRANSPORTER_DISORDERS	8839	1468	NA	blood	CD4+ Tcm KLF2+	CD4+ T	T/ILC	is_ti
FALSE	1	36	1914	15	0.00783699	0.416667	c2.cp.reactome.v2024.1.Hs.symbols	SMAD2_SMAD3_SMAD4_HETEROTRIMER_REGULATES_TRANSCRIPTION	8839	1470	NA	blood	CD4+ Tcm KLF2+	CD4+ T	T/ILC	is_ti
FALSE	1	9	1794	4	0.00222965	0.444444	c2.cp.reactome.v2024.1.Hs.symbols	SMALL_INTERFERING_RNA_SIRNA_BIOGENESIS	8839	1471	NA	blood	CD4+ Tcm KLF2+	CD4+ T	T/ILC	is_ti
FALSE	1	38	214	5	0.0233645	0.131579	c2.cp.reactome.v2024.1.Hs.symbols	SMOOTH_MUSCLE_CONTRACTION	8839	1472	NA	blood	CD4+ Tcm KLF2+	CD4+ T	T/ILC	is_ti
FALSE	1	53	1949	15	0.00769625	0.283019	c2.cp.reactome.v2024.1.Hs.symbols	SNRNP_ASSEMBLY	8839	1473	NA	blood	CD4+ Tcm KLF2+	CD4+ T	T/ILC	is_ti
FALSE	1	9	1323	1	0.000755858	0.111111	c2.cp.reactome.v2024.1.Hs.symbols	SODIUM_CALCIUM_EXCHANGERS	8839	1474	NA	blood	CD4+ Tcm KLF2+	CD4+ T	T/ILC	is_ti
FALSE	1	35	593	5	0.0084317	0.142857	c2.cp.reactome.v2024.1.Hs.symbols	SIGNALING_BY_TYPE_1_INSULIN_LIKE_GROWTH_FACTOR_1_RECEPTOR_IGF1R	8839	1453	NA	blood	CD4+ Tcm KLF2+	CD4+ T	T/ILC	is_ti
FALSE	1	8	534	2	0.00374532	0.25	c2.cp.reactome.v2024.1.Hs.symbols	SODIUM_PROTON_EXCHANGERS	8839	1477	NA	blood	CD4+ Tcm KLF2+	CD4+ T	T/ILC	is_ti
FALSE	1	164	1998	40	0.02002	0.243902	c2.cp.reactome.v2024.1.Hs.symbols	SIGNALING_BY_THE_B_CELL_RECEPTOR_BCR	8839	1452	NA	blood	CD4+ Tcm KLF2+	CD4+ T	T/ILC	is_ti
FALSE	1	90	32	3	0.09375	0.0333333	c2.cp.reactome.v2024.1.Hs.symbols	SIGNALING_BY_TGF_BETA_RECEPTOR_COMPLEX	8839	1450	NA	blood	CD4+ Tcm KLF2+	CD4+ T	T/ILC	is_ti
FALSE	1	56	1668	18	0.0107914	0.321429	c2.cp.reactome.v2024.1.Hs.symbols	SIGNALING_BY_NOTCH1_PEST_DOMAIN_MUTANTS_IN_CANCER	8839	1429	NA	blood	CD4+ Tcm KLF2+	CD4+ T	T/ILC	is_ti
FALSE	1	7	1668	1	0.00059952	0.142857	c2.cp.reactome.v2024.1.Hs.symbols	SIGNALING_BY_NOTCH1_T_7_9_NOTCH1_M1580_K2555_TRANSLOCATION_MUTANT	8839	1430	NA	blood	CD4+ Tcm KLF2+	CD4+ T	T/ILC	is_ti
FALSE	1	32	929	8	0.00861141	0.25	c2.cp.reactome.v2024.1.Hs.symbols	SIGNALING_BY_NOTCH2	8839	1431	NA	blood	CD4+ Tcm KLF2+	CD4+ T	T/ILC	is_ti
FALSE	1	45	929	10	0.0107643	0.222222	c2.cp.reactome.v2024.1.Hs.symbols	SIGNALING_BY_NOTCH3	8839	1432	NA	blood	CD4+ Tcm KLF2+	CD4+ T	T/ILC	is_ti
FALSE	1	22	1778	8	0.00449944	0.363636	c2.cp.reactome.v2024.1.Hs.symbols	SIGNALING_BY_NTRK2_TRKB	8839	1434	NA	blood	CD4+ Tcm KLF2+	CD4+ T	T/ILC	is_ti
FALSE	1	16	1778	6	0.00337458	0.375	c2.cp.reactome.v2024.1.Hs.symbols	SIGNALING_BY_NTRK3_TRKC	8839	1435	NA	blood	CD4+ Tcm KLF2+	CD4+ T	T/ILC	is_ti
FALSE	1	121	4	1	0.25	0.00826446	c2.cp.reactome.v2024.1.Hs.symbols	SIGNALING_BY_NTRKS	8839	1436	NA	blood	CD4+ Tcm KLF2+	CD4+ T	T/ILC	is_ti
FALSE	1	211	168	9	0.0535714	0.042654	c2.cp.reactome.v2024.1.Hs.symbols	SIGNALING_BY_NUCLEAR_RECEPTORS	8839	1437	NA	blood	CD4+ Tcm KLF2+	CD4+ T	T/ILC	is_ti
FALSE	1	47	1829	9	0.00492072	0.191489	c2.cp.reactome.v2024.1.Hs.symbols	SIGNALING_BY_PDGF	8839	1438	NA	blood	CD4+ Tcm KLF2+	CD4+ T	T/ILC	is_ti
FALSE	1	11	1778	5	0.00281215	0.454545	c2.cp.reactome.v2024.1.Hs.symbols	SIGNALING_BY_PDGFRA_TRANSMEMBRANE_JUXTAMEMBRANE_AND_KINASE_DOMAIN_MUTANTS	8839	1439	NA	blood	CD4+ Tcm KLF2+	CD4+ T	T/ILC	is_ti
FALSE	1	18	1783	9	0.00504767	0.5	c2.cp.reactome.v2024.1.Hs.symbols	SIGNALING_BY_PDGFR_IN_DISEASE	8839	1440	NA	blood	CD4+ Tcm KLF2+	CD4+ T	T/ILC	is_ti
FALSE	1	50	182	1	0.00549451	0.02	c2.cp.reactome.v2024.1.Hs.symbols	SIGNALING_BY_PTK6	8839	1441	NA	blood	CD4+ Tcm KLF2+	CD4+ T	T/ILC	is_ti
FALSE	1	454	364	26	0.0714286	0.0572687	c2.cp.reactome.v2024.1.Hs.symbols	SIGNALING_BY_RECEPTOR_TYROSINE_KINASES	8839	1442	NA	blood	CD4+ Tcm KLF2+	CD4+ T	T/ILC	is_ti
FALSE	1	34	350	3	0.00857143	0.0882353	c2.cp.reactome.v2024.1.Hs.symbols	SIGNALING_BY_RETINOIC_ACID	8839	1443	NA	blood	CD4+ Tcm KLF2+	CD4+ T	T/ILC	is_ti
FALSE	1	623	1	1	1	0.00160514	c2.cp.reactome.v2024.1.Hs.symbols	SIGNALING_BY_RHO_GTPASES_MIRO_GTPASES_AND_RHOBTB3	8839	1444	NA	blood	CD4+ Tcm KLF2+	CD4+ T	T/ILC	is_ti
FALSE	1	5	96	2	0.0208333	0.4	c2.cp.reactome.v2024.1.Hs.symbols	SIGNALING_BY_RNF43_MUTANTS	8839	1445	NA	blood	CD4+ Tcm KLF2+	CD4+ T	T/ILC	is_ti
FALSE	1	42	764	5	0.0065445	0.119048	c2.cp.reactome.v2024.1.Hs.symbols	SIGNALING_BY_SCF_KIT	8839	1447	NA	blood	CD4+ Tcm KLF2+	CD4+ T	T/ILC	is_ti
FALSE	1	40	1167	10	0.00856898	0.25	c2.cp.reactome.v2024.1.Hs.symbols	SIGNALING_BY_TGFBR3	8839	1448	NA	blood	CD4+ Tcm KLF2+	CD4+ T	T/ILC	is_ti
FALSE	1	138	60	5	0.0833333	0.0362319	c2.cp.reactome.v2024.1.Hs.symbols	SIGNALING_BY_TGFB_FAMILY_MEMBERS	8839	1449	NA	blood	CD4+ Tcm KLF2+	CD4+ T	T/ILC	is_ti
FALSE	1	8	1859	2	0.00107585	0.25	c2.cp.reactome.v2024.1.Hs.symbols	SIGNALING_BY_TGF_BETA_RECEPTOR_COMPLEX_IN_CANCER	8839	1451	NA	blood	CD4+ Tcm KLF2+	CD4+ T	T/ILC	is_ti
FALSE	1	51	1974	22	0.0111449	0.431373	c2.cp.reactome.v2024.1.Hs.symbols	SOMITOGENESIS	8839	1478	NA	blood	CD4+ Tcm KLF2+	CD4+ T	T/ILC	is_ti
FALSE	1	7	764	2	0.0026178	0.285714	c2.cp.reactome.v2024.1.Hs.symbols	SOS_MEDIATED_SIGNALLING	8839	1479	NA	blood	CD4+ Tcm KLF2+	CD4+ T	T/ILC	is_ti
FALSE	1	8	295	2	0.00677966	0.25	c2.cp.reactome.v2024.1.Hs.symbols	SPECIFICATION_OF_PRIMORDIAL_GERM_CELLS	8839	1480	NA	blood	CD4+ Tcm KLF2+	CD4+ T	T/ILC	is_ti
FALSE	1	5	1333	2	0.00150038	0.4	c2.cp.reactome.v2024.1.Hs.symbols	SUMO_IS_CONJUGATED_TO_E1_UBA2_SAE1	8839	1509	NA	blood	CD4+ Tcm KLF2+	CD4+ T	T/ILC	is_ti
FALSE	1	6	1333	2	0.00150038	0.333333	c2.cp.reactome.v2024.1.Hs.symbols	SUMO_IS_PROTEOLYTICALLY_PROCESSED	8839	1510	NA	blood	CD4+ Tcm KLF2+	CD4+ T	T/ILC	is_ti
FALSE	1	7	1333	3	0.00225056	0.428571	c2.cp.reactome.v2024.1.Hs.symbols	SUMO_IS_TRANSFERRED_FROM_E1_TO_E2_UBE2I_UBC9	8839	1511	NA	blood	CD4+ Tcm KLF2+	CD4+ T	T/ILC	is_ti
FALSE	1	7	119	1	0.00840336	0.142857	c2.cp.reactome.v2024.1.Hs.symbols	SUPPRESSION_OF_APOPTOSIS	8839	1512	NA	blood	CD4+ Tcm KLF2+	CD4+ T	T/ILC	is_ti
FALSE	1	19	428	3	0.00700935	0.157895	c2.cp.reactome.v2024.1.Hs.symbols	SURFACTANT_METABOLISM	8839	1514	NA	blood	CD4+ Tcm KLF2+	CD4+ T	T/ILC	is_ti
FALSE	1	91	1991	33	0.0165746	0.362637	c2.cp.reactome.v2024.1.Hs.symbols	SWITCHING_OF_ORIGINS_TO_A_POST_REPLICATIVE_STATE	8839	1515	NA	blood	CD4+ Tcm KLF2+	CD4+ T	T/ILC	is_ti
FALSE	1	18	767	1	0.00130378	0.0555556	c2.cp.reactome.v2024.1.Hs.symbols	SYNAPTIC_ADHESION_LIKE_MOLECULES	8839	1516	NA	blood	CD4+ Tcm KLF2+	CD4+ T	T/ILC	is_ti
FALSE	1	5	932	1	0.00107296	0.2	c2.cp.reactome.v2024.1.Hs.symbols	SYNTHESIS_OF_12_EICOSATETRAENOIC_ACID_DERIVATIVES	8839	1518	NA	blood	CD4+ Tcm KLF2+	CD4+ T	T/ILC	is_ti
FALSE	1	5	932	1	0.00107296	0.2	c2.cp.reactome.v2024.1.Hs.symbols	SYNTHESIS_OF_15_EICOSATETRAENOIC_ACID_DERIVATIVES	8839	1519	NA	blood	CD4+ Tcm KLF2+	CD4+ T	T/ILC	is_ti
FALSE	1	6	932	1	0.00107296	0.166667	c2.cp.reactome.v2024.1.Hs.symbols	SYNTHESIS_OF_5_EICOSATETRAENOIC_ACIDS	8839	1521	NA	blood	CD4+ Tcm KLF2+	CD4+ T	T/ILC	is_ti
FALSE	1	26	1326	6	0.00452489	0.230769	c2.cp.reactome.v2024.1.Hs.symbols	SYNTHESIS_OF_BILE_ACIDS_AND_BILE_SALTS	8839	1523	NA	blood	CD4+ Tcm KLF2+	CD4+ T	T/ILC	is_ti
FALSE	1	10	716	2	0.0027933	0.2	c2.cp.reactome.v2024.1.Hs.symbols	SYNTHESIS_OF_BILE_ACIDS_AND_BILE_SALTS_VIA_24_HYDROXYCHOLESTEROL	8839	1524	NA	blood	CD4+ Tcm KLF2+	CD4+ T	T/ILC	is_ti
FALSE	1	11	350	1	0.00285714	0.0909091	c2.cp.reactome.v2024.1.Hs.symbols	SYNTHESIS_OF_BILE_ACIDS_AND_BILE_SALTS_VIA_27_HYDROXYCHOLESTEROL	8839	1525	NA	blood	CD4+ Tcm KLF2+	CD4+ T	T/ILC	is_ti
FALSE	1	18	716	2	0.0027933	0.111111	c2.cp.reactome.v2024.1.Hs.symbols	SYNTHESIS_OF_BILE_ACIDS_AND_BILE_SALTS_VIA_7ALPHA_HYDROXYCHOLESTEROL	8839	1526	NA	blood	CD4+ Tcm KLF2+	CD4+ T	T/ILC	is_ti
FALSE	1	8	1012	3	0.00296443	0.375	c2.cp.reactome.v2024.1.Hs.symbols	SYNTHESIS_OF_DIPHTHAMIDE_EEF2	8839	1527	NA	blood	CD4+ Tcm KLF2+	CD4+ T	T/ILC	is_ti
FALSE	1	120	1991	39	0.0195881	0.325	c2.cp.reactome.v2024.1.Hs.symbols	SYNTHESIS_OF_DNA	8839	1528	NA	blood	CD4+ Tcm KLF2+	CD4+ T	T/ILC	is_ti
FALSE	1	6	1694	1	0.000590319	0.166667	c2.cp.reactome.v2024.1.Hs.symbols	SYNTHESIS_OF_DOLICHYL_PHOSPHATE	8839	1529	NA	blood	CD4+ Tcm KLF2+	CD4+ T	T/ILC	is_ti
FALSE	1	3	62	1	0.016129	0.333333	c2.cp.reactome.v2024.1.Hs.symbols	SYNTHESIS_OF_EPOXY_EET_AND_DIHYDROXYEICOSATRIENOIC_ACIDS_DHET	8839	1530	NA	blood	CD4+ Tcm KLF2+	CD4+ T	T/ILC	is_ti
FALSE	1	6	1129	1	0.00088574	0.166667	c2.cp.reactome.v2024.1.Hs.symbols	SYNTHESIS_OF_GDP_MANNOSE	8839	1531	NA	blood	CD4+ Tcm KLF2+	CD4+ T	T/ILC	is_ti
FALSE	1	38	1949	11	0.00564392	0.289474	c2.cp.reactome.v2024.1.Hs.symbols	SUMOYLATION_OF_UBIQUITINYLATION_PROTEINS	8839	1508	NA	blood	CD4+ Tcm KLF2+	CD4+ T	T/ILC	is_ti
FALSE	1	16	1969	5	0.00253936	0.3125	c2.cp.reactome.v2024.1.Hs.symbols	SUMOYLATION_OF_TRANSCRIPTION_FACTORS	8839	1507	NA	blood	CD4+ Tcm KLF2+	CD4+ T	T/ILC	is_ti
FALSE	1	43	2000	15	0.0075	0.348837	c2.cp.reactome.v2024.1.Hs.symbols	SUMOYLATION_OF_TRANSCRIPTION_COFACTORS	8839	1506	NA	blood	CD4+ Tcm KLF2+	CD4+ T	T/ILC	is_ti
FALSE	1	34	1949	12	0.006157	0.352941	c2.cp.reactome.v2024.1.Hs.symbols	SUMOYLATION_OF_SUMOYLATION_PROTEINS	8839	1505	NA	blood	CD4+ Tcm KLF2+	CD4+ T	T/ILC	is_ti
FALSE	1	4	1531	1	0.000653168	0.25	c2.cp.reactome.v2024.1.Hs.symbols	SPECIFICATION_OF_THE_NEURAL_PLATE_BORDER	8839	1481	NA	blood	CD4+ Tcm KLF2+	CD4+ T	T/ILC	is_ti
FALSE	1	6	657	1	0.00152207	0.166667	c2.cp.reactome.v2024.1.Hs.symbols	SPERM_MOTILITY_AND_TAXES	8839	1482	NA	blood	CD4+ Tcm KLF2+	CD4+ T	T/ILC	is_ti
FALSE	1	11	890	2	0.00224719	0.181818	c2.cp.reactome.v2024.1.Hs.symbols	SPHINGOLIPID_CATABOLISM	8839	1483	NA	blood	CD4+ Tcm KLF2+	CD4+ T	T/ILC	is_ti
FALSE	1	35	67	1	0.0149254	0.0285714	c2.cp.reactome.v2024.1.Hs.symbols	SPHINGOLIPID_DE_NOVO_BIOSYNTHESIS	8839	1484	NA	blood	CD4+ Tcm KLF2+	CD4+ T	T/ILC	is_ti
FALSE	1	93	83	2	0.0240964	0.0215054	c2.cp.reactome.v2024.1.Hs.symbols	SPHINGOLIPID_METABOLISM	8839	1485	NA	blood	CD4+ Tcm KLF2+	CD4+ T	T/ILC	is_ti
FALSE	1	11	201	1	0.00497512	0.0909091	c2.cp.reactome.v2024.1.Hs.symbols	STAT3_NUCLEAR_EVENTS_DOWNSTREAM_OF_ALK_SIGNALING	8839	1489	NA	blood	CD4+ Tcm KLF2+	CD4+ T	T/ILC	is_ti
FALSE	1	7	1829	3	0.00164024	0.428571	c2.cp.reactome.v2024.1.Hs.symbols	STAT5_ACTIVATION	8839	1490	NA	blood	CD4+ Tcm KLF2+	CD4+ T	T/ILC	is_ti
FALSE	1	9	356	1	0.00280899	0.111111	c2.cp.reactome.v2024.1.Hs.symbols	STAT5_ACTIVATION_DOWNSTREAM_OF_FLT3_ITD_MUTANTS	8839	1491	NA	blood	CD4+ Tcm KLF2+	CD4+ T	T/ILC	is_ti
FALSE	1	79	165	5	0.030303	0.0632911	c2.cp.reactome.v2024.1.Hs.symbols	STIMULI_SENSING_CHANNELS	8839	1492	NA	blood	CD4+ Tcm KLF2+	CD4+ T	T/ILC	is_ti
FALSE	1	15	929	5	0.00538213	0.333333	c2.cp.reactome.v2024.1.Hs.symbols	SIGNALING_BY_NOTCH1_HD_DOMAIN_MUTANTS_IN_CANCER	8839	1428	NA	blood	CD4+ Tcm KLF2+	CD4+ T	T/ILC	is_ti
FALSE	1	23	140	2	0.0142857	0.0869565	c2.cp.reactome.v2024.1.Hs.symbols	STRIATED_MUSCLE_CONTRACTION	8839	1494	NA	blood	CD4+ Tcm KLF2+	CD4+ T	T/ILC	is_ti
FALSE	1	24	1561	7	0.0044843	0.291667	c2.cp.reactome.v2024.1.Hs.symbols	SULFUR_AMINO_ACID_METABOLISM	8839	1496	NA	blood	CD4+ Tcm KLF2+	CD4+ T	T/ILC	is_ti
FALSE	1	166	133	2	0.0150376	0.0120482	c2.cp.reactome.v2024.1.Hs.symbols	SUMOYLATION	8839	1497	NA	blood	CD4+ Tcm KLF2+	CD4+ T	T/ILC	is_ti
FALSE	1	56	1824	15	0.00822368	0.267857	c2.cp.reactome.v2024.1.Hs.symbols	SUMOYLATION_OF_CHROMATIN_ORGANIZATION_PROTEINS	8839	1498	NA	blood	CD4+ Tcm KLF2+	CD4+ T	T/ILC	is_ti
FALSE	1	76	1949	21	0.0107748	0.276316	c2.cp.reactome.v2024.1.Hs.symbols	SUMOYLATION_OF_DNA_DAMAGE_RESPONSE_AND_REPAIR_PROTEINS	8839	1499	NA	blood	CD4+ Tcm KLF2+	CD4+ T	T/ILC	is_ti
FALSE	1	16	1004	3	0.00298805	0.1875	c2.cp.reactome.v2024.1.Hs.symbols	SUMOYLATION_OF_DNA_METHYLATION_PROTEINS	8839	1500	NA	blood	CD4+ Tcm KLF2+	CD4+ T	T/ILC	is_ti
FALSE	1	45	1949	12	0.006157	0.266667	c2.cp.reactome.v2024.1.Hs.symbols	SUMOYLATION_OF_DNA_REPLICATION_PROTEINS	8839	1501	NA	blood	CD4+ Tcm KLF2+	CD4+ T	T/ILC	is_ti
FALSE	1	12	1333	3	0.00225056	0.25	c2.cp.reactome.v2024.1.Hs.symbols	SUMOYLATION_OF_IMMUNE_RESPONSE_PROTEINS	8839	1502	NA	blood	CD4+ Tcm KLF2+	CD4+ T	T/ILC	is_ti
FALSE	1	27	133	2	0.0150376	0.0740741	c2.cp.reactome.v2024.1.Hs.symbols	SUMOYLATION_OF_INTRACELLULAR_RECEPTORS	8839	1503	NA	blood	CD4+ Tcm KLF2+	CD4+ T	T/ILC	is_ti
FALSE	1	46	2012	16	0.00795229	0.347826	c2.cp.reactome.v2024.1.Hs.symbols	SUMOYLATION_OF_RNA_BINDING_PROTEINS	8839	1504	NA	blood	CD4+ Tcm KLF2+	CD4+ T	T/ILC	is_ti
FALSE	1	6	1561	3	0.00192184	0.5	c2.cp.reactome.v2024.1.Hs.symbols	SULFIDE_OXIDATION_TO_SULFATE	8839	1495	NA	blood	CD4+ Tcm KLF2+	CD4+ T	T/ILC	is_ti
FALSE	1	80	1982	21	0.0105954	0.2625	c2.cp.reactome.v2024.1.Hs.symbols	RSV_HOST_INTERACTIONS	8839	1309	NA	blood	CD4+ Tcm KLF2+	CD4+ T	T/ILC	is_ti
FALSE	1	71	1668	23	0.013789	0.323944	c2.cp.reactome.v2024.1.Hs.symbols	SIGNALING_BY_NOTCH1	8839	1427	NA	blood	CD4+ Tcm KLF2+	CD4+ T	T/ILC	is_ti
FALSE	1	15	119	2	0.0168067	0.133333	c2.cp.reactome.v2024.1.Hs.symbols	SIGNALING_BY_NODAL	8839	1425	NA	blood	CD4+ Tcm KLF2+	CD4+ T	T/ILC	is_ti
FALSE	1	27	1636	7	0.00427873	0.259259	c2.cp.reactome.v2024.1.Hs.symbols	SEALING_OF_THE_NUCLEAR_ENVELOPE_NE_BY_ESCRT_III	8839	1351	NA	blood	CD4+ Tcm KLF2+	CD4+ T	T/ILC	is_ti
FALSE	1	81	1710	24	0.0140351	0.296296	c2.cp.reactome.v2024.1.Hs.symbols	SELECTIVE_AUTOPHAGY	8839	1352	NA	blood	CD4+ Tcm KLF2+	CD4+ T	T/ILC	is_ti
FALSE	1	16	13	1	0.0769231	0.0625	c2.cp.reactome.v2024.1.Hs.symbols	SEMA3A_PAK_DEPENDENT_AXON_REPULSION	8839	1354	NA	blood	CD4+ Tcm KLF2+	CD4+ T	T/ILC	is_ti
FALSE	1	14	13	1	0.0769231	0.0714286	c2.cp.reactome.v2024.1.Hs.symbols	SEMA3A_PLEXIN_REPULSION_SIGNALING_BY_INHIBITING_INTEGRIN_ADHESION	8839	1355	NA	blood	CD4+ Tcm KLF2+	CD4+ T	T/ILC	is_ti
FALSE	1	20	1967	4	0.00203355	0.2	c2.cp.reactome.v2024.1.Hs.symbols	SEMA4D_INDUCED_CELL_MIGRATION_AND_GROWTH_CONE_COLLAPSE	8839	1356	NA	blood	CD4+ Tcm KLF2+	CD4+ T	T/ILC	is_ti
FALSE	1	24	1967	4	0.00203355	0.166667	c2.cp.reactome.v2024.1.Hs.symbols	SEMA4D_IN_SEMAPHORIN_SIGNALING	8839	1357	NA	blood	CD4+ Tcm KLF2+	CD4+ T	T/ILC	is_ti
FALSE	1	8	1967	2	0.00101678	0.25	c2.cp.reactome.v2024.1.Hs.symbols	SEMA4D_MEDIATED_INHIBITION_OF_CELL_ATTACHMENT_AND_MIGRATION	8839	1358	NA	blood	CD4+ Tcm KLF2+	CD4+ T	T/ILC	is_ti
FALSE	1	52	119	1	0.00840336	0.0192308	c2.cp.reactome.v2024.1.Hs.symbols	SENESCENCE_ASSOCIATED_SECRETORY_PHENOTYPE_SASP	8839	1360	NA	blood	CD4+ Tcm KLF2+	CD4+ T	T/ILC	is_ti
FALSE	1	6	1442	2	0.00138696	0.333333	c2.cp.reactome.v2024.1.Hs.symbols	SENSING_OF_DNA_DOUBLE_STRAND_BREAKS	8839	1361	NA	blood	CD4+ Tcm KLF2+	CD4+ T	T/ILC	is_ti
FALSE	1	187	215	6	0.027907	0.0320856	c2.cp.reactome.v2024.1.Hs.symbols	SENSORY_PERCEPTION	8839	1362	NA	blood	CD4+ Tcm KLF2+	CD4+ T	T/ILC	is_ti
FALSE	1	23	1771	1	0.000564653	0.0434783	c2.cp.reactome.v2024.1.Hs.symbols	SENSORY_PERCEPTION_OF_TASTE	8839	1364	NA	blood	CD4+ Tcm KLF2+	CD4+ T	T/ILC	is_ti
FALSE	1	62	215	5	0.0232558	0.0806452	c2.cp.reactome.v2024.1.Hs.symbols	SENSORY_PROCESSING_OF_SOUND	8839	1365	NA	blood	CD4+ Tcm KLF2+	CD4+ T	T/ILC	is_ti
FALSE	1	43	649	7	0.0107858	0.162791	c2.cp.reactome.v2024.1.Hs.symbols	SENSORY_PROCESSING_OF_SOUND_BY_OUTER_HAIR_CELLS_OF_THE_COCHLEA	8839	1366	NA	blood	CD4+ Tcm KLF2+	CD4+ T	T/ILC	is_ti
FALSE	1	184	1974	53	0.026849	0.288043	c2.cp.reactome.v2024.1.Hs.symbols	SEPARATION_OF_SISTER_CHROMATIDS	8839	1367	NA	blood	CD4+ Tcm KLF2+	CD4+ T	T/ILC	is_ti
FALSE	1	8	900	2	0.00222222	0.25	c2.cp.reactome.v2024.1.Hs.symbols	SERINE_BIOSYNTHESIS	8839	1368	NA	blood	CD4+ Tcm KLF2+	CD4+ T	T/ILC	is_ti
FALSE	1	18	285	1	0.00350877	0.0555556	c2.cp.reactome.v2024.1.Hs.symbols	SEROTONIN_NEUROTRANSMITTER_RELEASE_CYCLE	8839	1370	NA	blood	CD4+ Tcm KLF2+	CD4+ T	T/ILC	is_ti
FALSE	1	11	1042	2	0.00191939	0.181818	c2.cp.reactome.v2024.1.Hs.symbols	SHC1_EVENTS_IN_EGFR_SIGNALING	8839	1372	NA	blood	CD4+ Tcm KLF2+	CD4+ T	T/ILC	is_ti
FALSE	1	20	208	1	0.00480769	0.05	c2.cp.reactome.v2024.1.Hs.symbols	SHC1_EVENTS_IN_ERBB2_SIGNALING	8839	1373	NA	blood	CD4+ Tcm KLF2+	CD4+ T	T/ILC	is_ti
FALSE	1	13	1042	2	0.00191939	0.153846	c2.cp.reactome.v2024.1.Hs.symbols	SHC1_EVENTS_IN_ERBB4_SIGNALING	8839	1374	NA	blood	CD4+ Tcm KLF2+	CD4+ T	T/ILC	is_ti
FALSE	1	13	345	1	0.00289855	0.0769231	c2.cp.reactome.v2024.1.Hs.symbols	SCAVENGING_BY_CLASS_A_RECEPTORS	8839	1345	NA	blood	CD4+ Tcm KLF2+	CD4+ T	T/ILC	is_ti
FALSE	1	11	1042	2	0.00191939	0.181818	c2.cp.reactome.v2024.1.Hs.symbols	SHC_MEDIATED_CASCADE_FGFR1	8839	1375	NA	blood	CD4+ Tcm KLF2+	CD4+ T	T/ILC	is_ti
FALSE	1	3	406	1	0.00246305	0.333333	c2.cp.reactome.v2024.1.Hs.symbols	SARS_COV_2_TARGETS_PDZ_PROTEINS_IN_CELL_CELL_JUNCTION	8839	1343	NA	blood	CD4+ Tcm KLF2+	CD4+ T	T/ILC	is_ti
FALSE	1	11	1978	3	0.00151668	0.272727	c2.cp.reactome.v2024.1.Hs.symbols	SARS_COV_2_MODULATES_AUTOPHAGY	8839	1340	NA	blood	CD4+ Tcm KLF2+	CD4+ T	T/ILC	is_ti
FALSE	1	36	1110	9	0.00810811	0.25	c2.cp.reactome.v2024.1.Hs.symbols	RUNX1_INTERACTS_WITH_CO_FACTORS_WHOSE_PRECISE_EFFECT_ON_RUNX1_TARGETS_IS_NOT_KNOWN	8839	1311	NA	blood	CD4+ Tcm KLF2+	CD4+ T	T/ILC	is_ti
FALSE	1	6	133	1	0.0075188	0.166667	c2.cp.reactome.v2024.1.Hs.symbols	RUNX1_REGULATES_ESTROGEN_RECEPTOR_MEDIATED_TRANSCRIPTION	8839	1312	NA	blood	CD4+ Tcm KLF2+	CD4+ T	T/ILC	is_ti
FALSE	1	35	168	1	0.00595238	0.0285714	c2.cp.reactome.v2024.1.Hs.symbols	RUNX1_REGULATES_GENES_INVOLVED_IN_MEGAKARYOCYTE_DIFFERENTIATION_AND_PLATELET_FUNCTION	8839	1314	NA	blood	CD4+ Tcm KLF2+	CD4+ T	T/ILC	is_ti
FALSE	1	6	2008	2	0.000996016	0.333333	c2.cp.reactome.v2024.1.Hs.symbols	RUNX1_REGULATES_TRANSCRIPTION_OF_GENES_INVOLVED_IN_BCR_SIGNALING	8839	1315	NA	blood	CD4+ Tcm KLF2+	CD4+ T	T/ILC	is_ti
FALSE	1	68	1974	26	0.0131712	0.382353	c2.cp.reactome.v2024.1.Hs.symbols	RUNX1_REGULATES_TRANSCRIPTION_OF_GENES_INVOLVED_IN_DIFFERENTIATION_OF_HSCS	8839	1316	NA	blood	CD4+ Tcm KLF2+	CD4+ T	T/ILC	is_ti
FALSE	1	7	266	2	0.0075188	0.285714	c2.cp.reactome.v2024.1.Hs.symbols	RUNX1_REGULATES_TRANSCRIPTION_OF_GENES_INVOLVED_IN_DIFFERENTIATION_OF_MYELOID_CELLS	8839	1318	NA	blood	CD4+ Tcm KLF2+	CD4+ T	T/ILC	is_ti
FALSE	1	3	2008	1	0.000498008	0.333333	c2.cp.reactome.v2024.1.Hs.symbols	RUNX1_REGULATES_TRANSCRIPTION_OF_GENES_INVOLVED_IN_INTERLEUKIN_SIGNALING	8839	1319	NA	blood	CD4+ Tcm KLF2+	CD4+ T	T/ILC	is_ti
FALSE	1	6	133	1	0.0075188	0.166667	c2.cp.reactome.v2024.1.Hs.symbols	RUNX1_REGULATES_TRANSCRIPTION_OF_GENES_INVOLVED_IN_WNT_SIGNALING	8839	1320	NA	blood	CD4+ Tcm KLF2+	CD4+ T	T/ILC	is_ti
FALSE	1	26	266	2	0.0075188	0.0769231	c2.cp.reactome.v2024.1.Hs.symbols	RUNX2_REGULATES_BONE_DEVELOPMENT	8839	1321	NA	blood	CD4+ Tcm KLF2+	CD4+ T	T/ILC	is_ti
FALSE	1	3	266	1	0.0037594	0.333333	c2.cp.reactome.v2024.1.Hs.symbols	RUNX2_REGULATES_CHONDROCYTE_MATURATION	8839	1322	NA	blood	CD4+ Tcm KLF2+	CD4+ T	T/ILC	is_ti
FALSE	1	7	281	2	0.00711744	0.285714	c2.cp.reactome.v2024.1.Hs.symbols	RUNX2_REGULATES_GENES_INVOLVED_IN_CELL_MIGRATION	8839	1323	NA	blood	CD4+ Tcm KLF2+	CD4+ T	T/ILC	is_ti
FALSE	1	21	266	2	0.0075188	0.0952381	c2.cp.reactome.v2024.1.Hs.symbols	RUNX2_REGULATES_OSTEOBLAST_DIFFERENTIATION	8839	1324	NA	blood	CD4+ Tcm KLF2+	CD4+ T	T/ILC	is_ti
FALSE	1	7	1104	1	0.000905797	0.142857	c2.cp.reactome.v2024.1.Hs.symbols	RUNX3_REGULATES_CDKN1A_TRANSCRIPTION	8839	1326	NA	blood	CD4+ Tcm KLF2+	CD4+ T	T/ILC	is_ti
FALSE	1	14	1494	4	0.00267738	0.285714	c2.cp.reactome.v2024.1.Hs.symbols	RUNX3_REGULATES_NOTCH_SIGNALING	8839	1328	NA	blood	CD4+ Tcm KLF2+	CD4+ T	T/ILC	is_ti
FALSE	1	10	1104	1	0.000905797	0.1	c2.cp.reactome.v2024.1.Hs.symbols	RUNX3_REGULATES_P14_ARF	8839	1329	NA	blood	CD4+ Tcm KLF2+	CD4+ T	T/ILC	is_ti
FALSE	1	8	107	2	0.0186916	0.25	c2.cp.reactome.v2024.1.Hs.symbols	RUNX3_REGULATES_WNT_SIGNALING	8839	1330	NA	blood	CD4+ Tcm KLF2+	CD4+ T	T/ILC	is_ti
FALSE	1	39	2010	15	0.00746269	0.384615	c2.cp.reactome.v2024.1.Hs.symbols	SARS_COV_1_ACTIVATES_MODULATES_INNATE_IMMUNE_RESPONSES	8839	1332	NA	blood	CD4+ Tcm KLF2+	CD4+ T	T/ILC	is_ti
FALSE	1	15	1423	3	0.00210822	0.2	c2.cp.reactome.v2024.1.Hs.symbols	SARS_COV_1_TARGETS_HOST_INTRACELLULAR_SIGNALLING_AND_REGULATORY_PATHWAYS	8839	1336	NA	blood	CD4+ Tcm KLF2+	CD4+ T	T/ILC	is_ti
FALSE	1	107	2002	34	0.016983	0.317757	c2.cp.reactome.v2024.1.Hs.symbols	SARS_COV_2_ACTIVATES_MODULATES_INNATE_AND_ADAPTIVE_IMMUNE_RESPONSES	8839	1337	NA	blood	CD4+ Tcm KLF2+	CD4+ T	T/ILC	is_ti
FALSE	1	11	281	1	0.00355872	0.0909091	c2.cp.reactome.v2024.1.Hs.symbols	SARS_COV_2_TARGETS_HOST_INTRACELLULAR_SIGNALLING_AND_REGULATORY_PATHWAYS	8839	1342	NA	blood	CD4+ Tcm KLF2+	CD4+ T	T/ILC	is_ti
FALSE	1	8	1042	2	0.00191939	0.25	c2.cp.reactome.v2024.1.Hs.symbols	SHC_MEDIATED_CASCADE_FGFR3	8839	1376	NA	blood	CD4+ Tcm KLF2+	CD4+ T	T/ILC	is_ti
FALSE	1	9	1042	2	0.00191939	0.222222	c2.cp.reactome.v2024.1.Hs.symbols	SHC_MEDIATED_CASCADE_FGFR4	8839	1377	NA	blood	CD4+ Tcm KLF2+	CD4+ T	T/ILC	is_ti
FALSE	1	8	1042	3	0.00287908	0.375	c2.cp.reactome.v2024.1.Hs.symbols	SHC_RELATED_EVENTS_TRIGGERED_BY_IGF1R	8839	1378	NA	blood	CD4+ Tcm KLF2+	CD4+ T	T/ILC	is_ti
FALSE	1	10	1778	5	0.00281215	0.5	c2.cp.reactome.v2024.1.Hs.symbols	SIGNALING_BY_FGFR4_IN_DISEASE	8839	1405	NA	blood	CD4+ Tcm KLF2+	CD4+ T	T/ILC	is_ti
FALSE	1	48	1930	20	0.0103627	0.416667	c2.cp.reactome.v2024.1.Hs.symbols	SIGNALING_BY_FGFR_IN_DISEASE	8839	1406	NA	blood	CD4+ Tcm KLF2+	CD4+ T	T/ILC	is_ti
FALSE	1	18	1829	7	0.00382723	0.388889	c2.cp.reactome.v2024.1.Hs.symbols	SIGNALING_BY_FLT3_FUSION_PROTEINS	8839	1407	NA	blood	CD4+ Tcm KLF2+	CD4+ T	T/ILC	is_ti
FALSE	1	15	1829	6	0.00328048	0.4	c2.cp.reactome.v2024.1.Hs.symbols	SIGNALING_BY_FLT3_ITD_AND_TKD_MUTANTS	8839	1408	NA	blood	CD4+ Tcm KLF2+	CD4+ T	T/ILC	is_ti
FALSE	1	468	22	3	0.136364	0.00641026	c2.cp.reactome.v2024.1.Hs.symbols	SIGNALING_BY_GPCR	8839	1409	NA	blood	CD4+ Tcm KLF2+	CD4+ T	T/ILC	is_ti
FALSE	1	136	1991	40	0.0200904	0.294118	c2.cp.reactome.v2024.1.Hs.symbols	SIGNALING_BY_HEDGEHOG	8839	1410	NA	blood	CD4+ Tcm KLF2+	CD4+ T	T/ILC	is_ti
FALSE	1	19	1425	1	0.000701754	0.0526316	c2.cp.reactome.v2024.1.Hs.symbols	SIGNALING_BY_HIPPO	8839	1411	NA	blood	CD4+ Tcm KLF2+	CD4+ T	T/ILC	is_ti
FALSE	1	63	1799	16	0.00889383	0.253968	c2.cp.reactome.v2024.1.Hs.symbols	SIGNALING_BY_INSULIN_RECEPTOR	8839	1412	NA	blood	CD4+ Tcm KLF2+	CD4+ T	T/ILC	is_ti
FALSE	1	421	584	43	0.0736301	0.102138	c2.cp.reactome.v2024.1.Hs.symbols	SIGNALING_BY_INTERLEUKINS	8839	1413	NA	blood	CD4+ Tcm KLF2+	CD4+ T	T/ILC	is_ti
FALSE	1	20	1829	6	0.00328048	0.3	c2.cp.reactome.v2024.1.Hs.symbols	SIGNALING_BY_KIT_IN_DISEASE	8839	1414	NA	blood	CD4+ Tcm KLF2+	CD4+ T	T/ILC	is_ti
FALSE	1	11	759	3	0.00395257	0.272727	c2.cp.reactome.v2024.1.Hs.symbols	SIGNALING_BY_LEPTIN	8839	1415	NA	blood	CD4+ Tcm KLF2+	CD4+ T	T/ILC	is_ti
FALSE	1	11	1778	6	0.00337458	0.545455	c2.cp.reactome.v2024.1.Hs.symbols	SIGNALING_BY_LTK	8839	1417	NA	blood	CD4+ Tcm KLF2+	CD4+ T	T/ILC	is_ti
FALSE	1	7	1753	4	0.0022818	0.571429	c2.cp.reactome.v2024.1.Hs.symbols	SIGNALING_BY_LTK_IN_CANCER	8839	1418	NA	blood	CD4+ Tcm KLF2+	CD4+ T	T/ILC	is_ti
FALSE	1	6	1235	1	0.000809717	0.166667	c2.cp.reactome.v2024.1.Hs.symbols	SIGNALING_BY_MAPK_MUTANTS	8839	1419	NA	blood	CD4+ Tcm KLF2+	CD4+ T	T/ILC	is_ti
FALSE	1	4	9	1	0.111111	0.25	c2.cp.reactome.v2024.1.Hs.symbols	SIGNALING_BY_MEMBRANE_TETHERED_FUSIONS_OF_PDGFRA_OR_PDGFRB	8839	1420	NA	blood	CD4+ Tcm KLF2+	CD4+ T	T/ILC	is_ti
FALSE	1	69	16	1	0.0625	0.0144928	c2.cp.reactome.v2024.1.Hs.symbols	SIGNALING_BY_MET	8839	1421	NA	blood	CD4+ Tcm KLF2+	CD4+ T	T/ILC	is_ti
FALSE	1	38	121	2	0.0165289	0.0526316	c2.cp.reactome.v2024.1.Hs.symbols	SIGNALING_BY_MODERATE_KINASE_ACTIVITY_BRAF_MUTANTS	8839	1422	NA	blood	CD4+ Tcm KLF2+	CD4+ T	T/ILC	is_ti
FALSE	1	8	1370	4	0.00291971	0.5	c2.cp.reactome.v2024.1.Hs.symbols	SIGNALING_BY_MRAS_COMPLEX_MUTANTS	8839	1423	NA	blood	CD4+ Tcm KLF2+	CD4+ T	T/ILC	is_ti
FALSE	1	4	346	1	0.00289017	0.25	c2.cp.reactome.v2024.1.Hs.symbols	SIGNALING_BY_MST1	8839	1424	NA	blood	CD4+ Tcm KLF2+	CD4+ T	T/ILC	is_ti
FALSE	1	30	1921	15	0.00780843	0.5	c2.cp.reactome.v2024.1.Hs.symbols	SIGNALING_BY_FGFR4	8839	1404	NA	blood	CD4+ Tcm KLF2+	CD4+ T	T/ILC	is_ti
FALSE	1	30	1921	15	0.00780843	0.5	c2.cp.reactome.v2024.1.Hs.symbols	SIGNALING_BY_FGFR3	8839	1403	NA	blood	CD4+ Tcm KLF2+	CD4+ T	T/ILC	is_ti
FALSE	1	31	1930	14	0.00725389	0.451613	c2.cp.reactome.v2024.1.Hs.symbols	SIGNALING_BY_FGFR2_IN_DISEASE	8839	1402	NA	blood	CD4+ Tcm KLF2+	CD4+ T	T/ILC	is_ti
FALSE	1	18	1930	9	0.00466321	0.5	c2.cp.reactome.v2024.1.Hs.symbols	SIGNALING_BY_FGFR2_IIIA_TM	8839	1401	NA	blood	CD4+ Tcm KLF2+	CD4+ T	T/ILC	is_ti
FALSE	1	29	5	1	0.2	0.0344828	c2.cp.reactome.v2024.1.Hs.symbols	SIALIC_ACID_METABOLISM	8839	1379	NA	blood	CD4+ Tcm KLF2+	CD4+ T	T/ILC	is_ti
FALSE	1	13	514	4	0.0077821	0.307692	c2.cp.reactome.v2024.1.Hs.symbols	SIGNALING_BY_ACTIVIN	8839	1381	NA	blood	CD4+ Tcm KLF2+	CD4+ T	T/ILC	is_ti
FALSE	1	27	31	1	0.0322581	0.037037	c2.cp.reactome.v2024.1.Hs.symbols	SIGNALING_BY_ALK	8839	1382	NA	blood	CD4+ Tcm KLF2+	CD4+ T	T/ILC	is_ti
FALSE	1	23	60	2	0.0333333	0.0869565	c2.cp.reactome.v2024.1.Hs.symbols	SIGNALING_BY_BMP	8839	1384	NA	blood	CD4+ Tcm KLF2+	CD4+ T	T/ILC	is_ti
FALSE	1	59	121	3	0.0247934	0.0508475	c2.cp.reactome.v2024.1.Hs.symbols	SIGNALING_BY_BRAF_AND_RAF1_FUSIONS	8839	1385	NA	blood	CD4+ Tcm KLF2+	CD4+ T	T/ILC	is_ti
FALSE	1	31	1914	11	0.00574713	0.354839	c2.cp.reactome.v2024.1.Hs.symbols	SIGNALING_BY_CSF1_M_CSF_IN_MYELOID_CELLS	8839	1386	NA	blood	CD4+ Tcm KLF2+	CD4+ T	T/ILC	is_ti
FALSE	1	29	1982	13	0.00655903	0.448276	c2.cp.reactome.v2024.1.Hs.symbols	SIGNALING_BY_CSF3_G_CSF	8839	1387	NA	blood	CD4+ Tcm KLF2+	CD4+ T	T/ILC	is_ti
FALSE	1	15	1921	6	0.00312337	0.4	c2.cp.reactome.v2024.1.Hs.symbols	SIGNALING_BY_CTNNB1_PHOSPHO_SITE_MUTANTS	8839	1388	NA	blood	CD4+ Tcm KLF2+	CD4+ T	T/ILC	is_ti
FALSE	1	17	1829	9	0.00492072	0.529412	c2.cp.reactome.v2024.1.Hs.symbols	SIGNALING_BY_CYTOSOLIC_FGFR1_FUSION_MUTANTS	8839	1389	NA	blood	CD4+ Tcm KLF2+	CD4+ T	T/ILC	is_ti
FALSE	1	171	1997	55	0.0275413	0.321637	c2.cp.reactome.v2024.1.Hs.symbols	SIGNALING_BY_NOTCH	8839	1426	NA	blood	CD4+ Tcm KLF2+	CD4+ T	T/ILC	is_ti
FALSE	1	48	1914	16	0.00835946	0.333333	c2.cp.reactome.v2024.1.Hs.symbols	SIGNALING_BY_EGFR	8839	1390	NA	blood	CD4+ Tcm KLF2+	CD4+ T	T/ILC	is_ti
FALSE	1	47	1967	15	0.00762583	0.319149	c2.cp.reactome.v2024.1.Hs.symbols	SIGNALING_BY_ERBB2	8839	1392	NA	blood	CD4+ Tcm KLF2+	CD4+ T	T/ILC	is_ti
FALSE	1	15	1778	5	0.00281215	0.333333	c2.cp.reactome.v2024.1.Hs.symbols	SIGNALING_BY_ERBB2_ECD_MUTANTS	8839	1393	NA	blood	CD4+ Tcm KLF2+	CD4+ T	T/ILC	is_ti
FALSE	1	24	1042	3	0.00287908	0.125	c2.cp.reactome.v2024.1.Hs.symbols	SIGNALING_BY_ERBB2_IN_CANCER	8839	1394	NA	blood	CD4+ Tcm KLF2+	CD4+ T	T/ILC	is_ti
FALSE	1	49	1778	18	0.0101237	0.367347	c2.cp.reactome.v2024.1.Hs.symbols	SIGNALING_BY_ERBB4	8839	1395	NA	blood	CD4+ Tcm KLF2+	CD4+ T	T/ILC	is_ti
FALSE	1	24	1829	11	0.00601422	0.458333	c2.cp.reactome.v2024.1.Hs.symbols	SIGNALING_BY_ERYTHROPOIETIN	8839	1396	NA	blood	CD4+ Tcm KLF2+	CD4+ T	T/ILC	is_ti
FALSE	1	70	1930	28	0.0145078	0.4	c2.cp.reactome.v2024.1.Hs.symbols	SIGNALING_BY_FGFR	8839	1397	NA	blood	CD4+ Tcm KLF2+	CD4+ T	T/ILC	is_ti
FALSE	1	39	1921	16	0.008329	0.410256	c2.cp.reactome.v2024.1.Hs.symbols	SIGNALING_BY_FGFR1	8839	1398	NA	blood	CD4+ Tcm KLF2+	CD4+ T	T/ILC	is_ti
FALSE	1	29	1829	11	0.00601422	0.37931	c2.cp.reactome.v2024.1.Hs.symbols	SIGNALING_BY_FGFR1_IN_DISEASE	8839	1399	NA	blood	CD4+ Tcm KLF2+	CD4+ T	T/ILC	is_ti
FALSE	1	59	1930	27	0.0139896	0.457627	c2.cp.reactome.v2024.1.Hs.symbols	SIGNALING_BY_FGFR2	8839	1400	NA	blood	CD4+ Tcm KLF2+	CD4+ T	T/ILC	is_ti
FALSE	1	22	1042	6	0.00575816	0.272727	c2.cp.reactome.v2024.1.Hs.symbols	SIGNALING_BY_EGFR_IN_CANCER	8839	1391	NA	blood	CD4+ Tcm KLF2+	CD4+ T	T/ILC	is_ti
TRUE	5.5528e-50	91	1629	85	0.0521793	0.934066	c2.cp.reactome.v2024.1.Hs.symbols	EUKARYOTIC_TRANSLATION_ELONGATION	8839	453	RPL17,RPL36A,RPS17,RPS10,EEF1G,RPL37,RPS27,RPS29,RPL36,RPS28,RPS21,RPL41,RPL39,RPL37A,RPL38,RPL4,RPL31,RPL30,RPL35A,RPS25,RPL26,RPL27,RPS15A,RPL36AL,RPL34,RPS26,RPL11,RPL14,EEF1A1,RPS7,RPL32,RPL22,RPL23A,RPL35,RPL10,FAU,RPL12,RPS13,RPL9,RPS23,RPLP2,RPL27A,RPS3,RPLP1,RPS6,RPL5,RPLP0,RPL18,RPS20,RPSA,RPL3,UBA52,RPL28,RPL19,RPL8,RPS15,RPS18,RPL18A,RPS14,RPL21,RPL29,RPS3A,RPS12,RPL23,RPL7A,RPS27A,RPL13A,EEF2,RPS24,RPL6,RPL24,RPS8,RPS11,RPL10A,RPL7,RPS16,RPS5,RPL13,RPS19,RPS4X,RPS27L,RPS2,RPS9,RPL15,EEF1B2	blood	CD4+ Tn	CD4+ T	T/ILC	is_ti
TRUE	1.53358e-46	118	1481	93	0.0627954	0.788136	c2.cp.reactome.v2024.1.Hs.symbols	EUKARYOTIC_TRANSLATION_INITIATION	8839	454	RPL17,RPL36A,RPS17,RPS10,RPL37,RPS27,RPS29,RPL36,RPS28,RPS21,RPL41,RPL39,RPL37A,RPL38,RPL4,RPL31,RPL30,RPL35A,RPS25,RPL26,RPL27,RPS15A,RPL36AL,RPL34,RPS26,RPL11,RPL14,RPS7,EIF3E,RPL32,RPL22,RPL23A,RPL35,RPL10,FAU,RPL12,RPS13,RPL9,RPS23,RPLP2,EIF3F,RPL27A,RPS3,RPLP1,RPS6,RPL5,RPLP0,RPL18,RPS20,RPSA,RPL3,UBA52,RPL28,RPL19,RPL8,RPS15,RPS18,EIF3L,RPL18A,RPS14,RPL21,EIF3G,RPL29,RPS3A,RPS12,RPL23,RPL7A,EIF4B,EIF3K,RPS27A,EIF1AX,EIF3D,EIF4A2,RPL13A,RPS24,RPL6,RPL24,RPS8,RPS11,RPL10A,RPL7,RPS16,RPS5,PABPC1,EIF2S3,EIF3M,RPL13,EIF4H,RPS19,RPS4X,RPS27L,RPS2,EIF3H	blood	CD4+ Tn	CD4+ T	T/ILC	is_ti
TRUE	1.42307e-40	100	1476	80	0.0542005	0.8	c2.cp.reactome.v2024.1.Hs.symbols	RESPONSE_OF_EIF2AK4_GCN2_TO_AMINO_ACID_DEFICIENCY	8839	1240	RPL17,RPL36A,RPS17,RPS10,RPL37,RPS27,RPS29,RPL36,RPS28,RPS21,RPL41,RPL39,RPL37A,RPL38,RPL4,RPL31,RPL30,RPL35A,RPS25,RPL26,RPL27,RPS15A,RPL36AL,RPL34,RPS26,RPL11,RPL14,RPS7,RPL32,RPL22,RPL23A,RPL35,RPL10,FAU,RPL12,RPS13,RPL9,RPS23,RPLP2,RPL27A,RPS3,RPLP1,RPS6,RPL5,RPLP0,RPL18,RPS20,RPSA,RPL3,UBA52,RPL28,RPL19,RPL8,RPS15,RPS18,RPL18A,RPS14,RPL21,RPL29,RPS3A,RPS12,RPL23,RPL7A,RPS27A,RPL13A,RPS24,RPL6,RPL24,RPS8,RPS11,RPL10A,RPL7,RPS16,RPS5,EIF2S3,RPL13,RPS19,RPS4X,RPS27L,RPS2	blood	CD4+ Tn	CD4+ T	T/ILC	is_ti
TRUE	1.04309e-39	111	1674	88	0.0525687	0.792793	c2.cp.reactome.v2024.1.Hs.symbols	SRP_DEPENDENT_COTRANSLATIONAL_PROTEIN_TARGETING_TO_MEMBRANE	8839	1487	RPL17,RPL36A,RPS17,RPS10,RPL37,RPS27,RPS29,RPL36,RPS28,RPS21,RPL41,RPL39,RPL37A,RPL38,RPL4,RPL31,RPL30,RPL35A,RPS25,RPL26,RPL27,RPS15A,RPL36AL,RPL34,RPS26,RPL11,RPL14,RPS7,RPL32,RPL22,RPL23A,RPL35,RPL10,FAU,RPL12,RPS13,RPL9,RPS23,RPLP2,RPL27A,RPS3,RPLP1,SSR2,SRP9,RPS6,RPL5,RPLP0,RPL18,RPS20,RPSA,RPL3,UBA52,RPL28,RPL19,RPL8,RPS15,RPS18,RPL18A,RPS14,RPL21,SEC61G,RPL29,RPS3A,RPS12,RPL23,RPL7A,RPS27A,RPL13A,RPS24,RPL6,RPL24,RPS8,RPS11,RPL10A,RPL7,RPS16,RPS5,RPL13,SRP14,RPS19,RPS4X,RPS27L,RPS2,RPS9,RPL15,TRAM1,DDOST,SRP72	blood	CD4+ Tn	CD4+ T	T/ILC	is_ti
TRUE	3.75881e-36	114	1607	85	0.0528936	0.745614	c2.cp.reactome.v2024.1.Hs.symbols	NONSENSE_MEDIATED_DECAY_NMD	8839	932	RPL17,RPL36A,RPS17,RPS10,RPL37,RPS27,RPS29,RPL36,RPS28,RPS21,RPL41,RPL39,RPL37A,RPL38,RPL4,RPL31,RPL30,RPL35A,RPS25,RPL26,RPL27,RPS15A,RPL36AL,RPL34,RPS26,RPL11,RPL14,RPS7,RPL32,RPL22,RPL23A,RPL35,RPL10,FAU,RPL12,RPS13,RPL9,RPS23,RPLP2,RPL27A,RPS3,RPLP1,RPS6,RPL5,RPLP0,RPL18,RPS20,RPSA,RPL3,UBA52,RPL28,RPL19,RPL8,RPS15,RPS18,RPL18A,RPS14,RPL21,RPL29,RPS3A,RPS12,RPL23,RPL7A,RPS27A,RPL13A,RPS24,RPL6,RPL24,RPS8,RPS11,RPL10A,RPL7,RPS16,RPS5,PABPC1,RPL13,RPS19,RPS4X,UPF3A,RPS27L,RPS2,DCP1A,RPS9,NCBP2,RPL15	blood	CD4+ Tn	CD4+ T	T/ILC	is_ti
TRUE	9.54811e-33	105	1476	80	0.0542005	0.761905	c2.cp.reactome.v2024.1.Hs.symbols	SELENOAMINO_ACID_METABOLISM	8839	1353	RPL17,RPL36A,RPS17,RPS10,RPL37,RPS27,RPS29,RPL36,RPS28,RPS21,RPL41,RPL39,RPL37A,RPL38,RPL4,RPL31,RPL30,RPL35A,RPS25,RPL26,RPL27,RPS15A,RPL36AL,RPL34,RPS26,RPL11,RPL14,RPS7,RPL32,RPL22,RPL23A,RPL35,RPL10,FAU,RPL12,RPS13,RPL9,RPS23,RPLP2,RPL27A,RPS3,RPLP1,SEPSECS,RPS6,RPL5,RPLP0,RPL18,RPS20,RPSA,RPL3,UBA52,RPL28,RPL19,RPL8,RPS15,RPS18,RPL18A,RPS14,RPL21,RPL29,RPS3A,RPS12,RPL23,RPL7A,RPS27A,RPL13A,RPS24,RPL6,RPL24,RPS8,RPS11,RPL10A,RPL7,RPS16,RPS5,RPL13,RPS19,RPS4X,RPS27L,RPS2	blood	CD4+ Tn	CD4+ T	T/ILC	is_ti
TRUE	3.67105e-31	163	1607	102	0.0634723	0.625767	c2.cp.reactome.v2024.1.Hs.symbols	REGULATION_OF_EXPRESSION_OF_SLITS_AND_ROBOS	8839	1169	RPL17,PSMB10,RPL36A,RPS17,RPS10,PSMD9,RPL37,RPS27,RPS29,RPL36,RPS28,RPS21,UBC,RPL41,RPL39,RPL37A,RPL38,RPL4,RPL31,PSMA2,RPL30,RPL35A,RPS25,RPL26,RPL27,RPS15A,RPL36AL,RPL34,RPS26,RPL11,RPL14,RPS7,RPL32,RPL22,RPL23A,RPL35,RPL10,PSME1,FAU,RPL12,RPS13,RPL9,PSMA6,RPS23,RPLP2,PSMC5,RPL27A,RPS3,RPLP1,ELOB,PSMD6,RPS6,RPL5,RPLP0,RPL18,RPS20,RPSA,RPL3,UBA52,RPL28,RPL19,PSMB4,RPL8,RPS15,RPS18,RPL18A,RPS14,RPL21,RPL29,RPS3A,RBX1,RPS12,RPL23,RPL7A,RPS27A,PSMF1,RPL13A,RPS24,RPL6,RPL24,PSMB1,RPS8,RPS11,RPL10A,RPL7,PSMB8,RPS16,RPS5,PABPC1,RPL13,RPS19,PSMA1,SEM1,RPS4X,UPF3A,RPS27L,RPS2,PSMB7,RPS9,NCBP2,PSMD4,RPL15	blood	CD4+ Tn	CD4+ T	T/ILC	is_ti
TRUE	9.42439e-31	153	1684	98	0.0581948	0.640523	c2.cp.reactome.v2024.1.Hs.symbols	INFLUENZA_INFECTION	8839	658	RPL17,RPL36A,RPS17,RPS10,RPL37,RPS27,RPS29,RPL36,RPS28,RPS21,RPL41,RPL39,RPL37A,RPL38,RPL4,RPL31,RPL30,RPL35A,RPS25,RPL26,RPL27,RPS15A,RPL36AL,RPL34,RAN,RPS26,RPL11,RPL14,RPS7,RPL32,RPL22,RPL23A,RPL35,RPL10,FAU,NUP160,RPL12,RPS13,POLR2I,RPL9,RPS23,RPLP2,RPL27A,RPS3,EIF2AK2,RPLP1,RPS6,RPL5,RPLP0,RPL18,RPS20,RPSA,RPL3,UBA52,RPL28,RPL19,RPL8,RPS15,RPS18,RPL18A,RPS14,RPL21,RPL29,RPS3A,POLR2L,RPS12,RPL23,RPL7A,RPS27A,KPNB1,RPL13A,RPS24,RPL6,RPL24,NUP35,RPS8,RPS11,RPL10A,RPL7,RPS16,RPS5,NUP54,RPL13,RPS19,RPS4X,RPS27L,NDC1,RPS2,RPS9,NUP37,TPR,POLR2J,RPL15,POLR2C,SLC25A6,POLR2G,POM121C,POLR2F	blood	CD4+ Tn	CD4+ T	T/ILC	is_ti
TRUE	3.10213e-29	152	1487	91	0.061197	0.598684	c2.cp.reactome.v2024.1.Hs.symbols	CELLULAR_RESPONSE_TO_STARVATION	8839	203	RPL17,RPL36A,RPS17,RPS10,RPL37,RPS27,RPS29,RPL36,SESN1,RPS28,RPS21,RPL41,RPL39,RPL37A,RPL38,RPL4,RPL31,FNIP2,RPL30,RPL35A,RPS25,RPL26,RPL27,RPS15A,RPL36AL,RPL34,RPS26,RPL11,ATP6V1G1,RPL14,RPS7,RPL32,RPL22,RPL23A,RPL35,RPL10,FAU,RPL12,RPS13,RPL9,RPS23,RPLP2,RPL27A,RPS3,RPLP1,RPS6,RPL5,RPLP0,RPL18,RPS20,RPSA,RPL3,UBA52,RPL28,RPL19,RPL8,RPS15,RPS18,RPL18A,RPS14,RPL21,RPL29,RPS3A,LAMTOR1,RPS12,RPL23,RPL7A,LAMTOR2,RPS27A,RPL13A,RPS24,RPL6,RPL24,RPS8,RPS11,RRAGA,ATP6V1H,RPL10A,RPL7,RPS16,RPS5,EIF2S3,SLC38A9,RPL13,RPS19,ATP6V1F,BMT2,RPS4X,RPS27L,RPS2,LAMTOR4	blood	CD4+ Tn	CD4+ T	T/ILC	is_ti
TRUE	2.83501e-25	206	1607	110	0.0684505	0.533981	c2.cp.reactome.v2024.1.Hs.symbols	SIGNALING_BY_ROBO_RECEPTORS	8839	1446	RPL17,PSMB10,RPL36A,RPS17,RPS10,PSMD9,CXCR4,PFN2,RPL37,RPS27,RPS29,RPL36,PRKCA,RPS28,RPS21,UBC,RPL41,RPL39,RPL37A,NCK2,RPL38,PRKACB,RPL4,RPL31,PSMA2,RPL30,RPL35A,RPS25,RPL26,RPL27,RPS15A,RPL36AL,RPL34,RPS26,RPL11,RPL14,RPS7,RPL32,RPL22,RPL23A,RPL35,RPL10,PSME1,FAU,RPL12,RPS13,RPL9,PSMA6,RPS23,RPLP2,PSMC5,RPL27A,RPS3,RPLP1,ELOB,PSMD6,RPS6,RPL5,RPLP0,RPL18,RPS20,RPSA,RPL3,UBA52,RPL28,RPL19,PSMB4,RPL8,RPS15,RPS18,RPL18A,RPS14,RPL21,RPL29,RPS3A,RBX1,RPS12,RPL23,RPL7A,RPS27A,PSMF1,RPL13A,RPS24,RPL6,RPL24,PSMB1,RPS8,RPS11,SOS1,RPL10A,RPL7,PSMB8,RPS16,RPS5,PABPC1,NELL2,RPL13,RPS19,PSMA1,SEM1,RPS4X,UPF3A,RPS27L,RPS2,PSMB7,RPS9,NCBP2,CDC42,PSMD4,RPL15	blood	CD4+ Tn	CD4+ T	T/ILC	is_ti
TRUE	3.44661e-25	272	1787	142	0.0794628	0.522059	c2.cp.reactome.v2024.1.Hs.symbols	TRANSLATION	8839	1652	RPL17,RPL36A,RPS17,RPS10,MRPL23,EEF1G,RPL37,RPS27,RPS29,RPL36,RPS28,RPS21,RPL41,APEH,RPL39,RPL37A,RPL38,MRPL53,RPL4,MRPS28,RPL31,RPL30,RPL35A,RPS25,RPL26,RPL27,RPS15A,RPL36AL,RPL34,RPS26,RPL11,MRPL30,RPL14,EEF1A1,RPS7,EIF3E,RPL32,RPL22,RPL23A,RPL35,OXA1L,RPL10,MRPL40,FAU,RPL12,RPS13,RPL9,RPS23,RPLP2,EIF3F,RPL27A,RPS3,RPLP1,SSR2,SRP9,RPS6,RPL5,RPLP0,RPL18,RPS20,RPSA,RPL3,UBA52,RPL28,RPL19,MRPS6,RPL8,RPS15,RPS18,EIF3L,MRPL46,MRPL43,RPL18A,RPS14,RPL21,EIF3G,SEC61G,MRPL45,RPL29,RPS3A,RPS12,MRPS17,RPL23,RPL7A,EIF4B,MRPL42,MRPL55,EIF3K,MRPL50,RPS27A,EIF1AX,MRPL37,MRPS21,EIF3D,MRPL34,EIF4A2,RPL13A,EEF2,TRMT112,RPS24,PPA1,RPL6,RPL24,MTFMT,TSFM,RPS8,RPS11,RPL10A,RPL7,RPS16,RPS5,PABPC1,EIF2S3,EIF3M,RPL13,SRP14,EIF4H,RPS19,RPS4X,RPS27L,RPS2,EIF3H,MRPL33,MRPL21,GADD45GIP1,MRPL9,MRPL11,RPS9,MRPL19,MRPS36,RPL15,TRAM1,EEF1B2,DDOST,SRP72,MRPS35,EEF1D,MRPS34,RPN2,MRPS30,MRPL1,MRPL20	blood	CD4+ Tn	CD4+ T	T/ILC	is_ti
TRUE	3.10868e-22	60	1543	47	0.0304601	0.783333	c2.cp.reactome.v2024.1.Hs.symbols	ACTIVATION_OF_THE_MRNA_UPON_BINDING_OF_THE_CAP_BINDING_COMPLEX_AND_EIFS_AND_SUBSEQUENT_BINDING_TO_43S	8839	46	RPS17,RPS10,RPS27,RPS29,RPS28,RPS21,RPS25,RPS15A,RPS26,RPS7,EIF3E,FAU,RPS13,RPS23,EIF3F,RPS3,RPS6,RPS20,RPSA,RPS15,RPS18,EIF3L,RPS14,EIF3G,RPS3A,RPS12,EIF4B,EIF3K,RPS27A,EIF1AX,EIF3D,EIF4A2,RPS24,RPS8,RPS11,RPS16,RPS5,PABPC1,EIF2S3,EIF3M,EIF4H,RPS19,RPS4X,RPS27L,RPS2,EIF3H,RPS9	blood	CD4+ Tn	CD4+ T	T/ILC	is_ti
TRUE	4.84026e-22	37	1543	35	0.0226831	0.945946	c2.cp.reactome.v2024.1.Hs.symbols	SARS_COV_1_MODULATES_HOST_TRANSLATION_MACHINERY	8839	1335	RPS17,RPS10,RPS27,RPS29,RPS28,RPS21,RPS25,HNRNPA1,RPS15A,RPS26,EEF1A1,RPS7,FAU,RPS13,RPS23,RPS3,RPS6,RPS20,RPSA,RPS15,RPS18,RPS14,RPS3A,RPS12,RPS27A,RPS24,RPS8,RPS11,RPS16,RPS5,RPS19,RPS4X,RPS27L,RPS2,RPS9	blood	CD4+ Tn	CD4+ T	T/ILC	is_ti
TRUE	1.07214e-20	200	1607	99	0.0616055	0.495	c2.cp.reactome.v2024.1.Hs.symbols	RRNA_PROCESSING	8839	1306	RPL17,RPL36A,RPS17,RPS10,RPL37,RPS27,RPS29,RPL36,RPS28,RPS21,RPL41,RPL39,RPL37A,TSR3,RPL38,RPL4,RPL31,RPL30,RPL35A,RPS25,BYSL,RPL26,RPL27,RPS15A,RPL36AL,RPL34,RPS26,RPL11,RPL14,RPS7,EXOSC5,RPL32,RPL22,RPL23A,RPL35,RPL10,FAU,RPL12,RPS13,EXOSC6,RPL9,RPS23,RPLP2,RPL27A,RPS3,RPP21,RPLP1,RCL1,RPS6,RPL5,RPLP0,RPL18,RPS20,RPSA,RPL3,UBA52,EMG1,RPL28,RPL19,RPL8,RPS15,NOP56,RPS18,RPL18A,RPS14,RPL21,RPL29,RPS3A,RPS12,RPL23,RPL7A,NHP2,RPS27A,RPL13A,TRMT112,RPS24,HSD17B10,RPL6,RPL24,NOL11,RPS8,RPS11,RPL10A,RPL7,FBL,RPS16,RPS5,RPL13,RPS19,WDR43,RPS4X,RPS27L,RPS2,NOL9,THUMPD1,RPS9,TEX10,IMP3,RPL15	blood	CD4+ Tn	CD4+ T	T/ILC	is_ti
TRUE	6.84046e-18	244	1763	117	0.0663642	0.479508	c2.cp.reactome.v2024.1.Hs.symbols	AEROBIC_RESPIRATION_AND_RESPIRATORY_ELECTRON_TRANSPORT	8839	69	ME3,UCP2,PDK1,NDUFA7,UQCRC1,NDUFA13,FXN,UBC,ISCA1,NDUFA3,PET100,ATP5PD,HIGD1A,NDUFB4,ATP5F1A,ADHFE1,UQCR11,COX16,UQCRB,PDP1,UQCRQ,NDUFA11,COX7C,HIGD2A,ATP5ME,ATP5F1E,RMND5A,OXA1L,SDHD,COA3,MDH2,NDUFA12,ATP5F1B,NDUFA9,GLO1,NDUFA1,COX6C,ATP5PO,ATP5MF,LDHB,UQCR10,IDH3G,PDHB,NDUFB8,UBA52,NDUFB7,MT-ND1,NDUFAF2,NDUFC1,ATP5MG,NUBPL,SDHA,SDHAF1,SDHAF2,NDUFS4,PET117,NDUFB1,COX14,COX5B,MT-ND3,ATP5MC2,NDUFB9,COX4I1,NDUFB6,NDUFV1,RPS27A,ETFA,ETFB,NDUFS3,MT-ND2,SUCLG2,NDUFS7,MT-CO1,ISCU,SLC25A13,NDUFB11,NDUFB2,UQCRFS1,COX8A,ATP5F1D,NDUFAF3,GID4,NDUFS5,MKLN1,MT-CO3,NDUFA2,ISCA2,COX6B1,MDH1,IDH3B,NDUFV2,SUCLG1,NDUFA8,COX7A2,NDUFS8,NDUFB3,NDUFAF6,PNKD,SURF1,RANBP9,MT-CO2,PYURF,SMIM20,UQCRH,NDUFB10,MRPS36,COX7A2L,NDUFA5,NDUFA4,MPC1,SDHC,MT-ND4,DMAC1,NDUFS2,NNT,UQCC1,SDHB	blood	CD4+ Tn	CD4+ T	T/ILC	is_ti
TRUE	2.3391e-16	51	1543	38	0.0246273	0.745098	c2.cp.reactome.v2024.1.Hs.symbols	SARS_COV_2_MODULATES_HOST_TRANSLATION_MACHINERY	8839	1341	RPS17,RPS10,RPS27,RPS29,RPS28,RPS21,RPS25,RPS15A,RPS26,RPS7,FAU,RPS13,RPS23,RPS3,SNRPF,RPS6,RPS20,RPSA,SMN1,RPS15,RPS18,RPS14,RPS3A,RPS12,SNRPD2,RPS27A,SNRPE,GEMIN6,RPS24,RPS8,RPS11,RPS16,RPS5,RPS19,RPS4X,RPS27L,RPS2,RPS9	blood	CD4+ Tn	CD4+ T	T/ILC	is_ti
TRUE	3.37178e-16	704	1885	253	0.134218	0.359375	c2.cp.reactome.v2024.1.Hs.symbols	METABOLISM_OF_RNA	8839	806	RPL17,THOC3,PSMB10,REXO2,RPL36A,RPS17,RPS10,PSMD9,QTRT1,SRSF5,DUS2,SRSF8,RPL37,RPS27,RPS29,RPL36,PRKCA,RPS28,RPS21,UBC,RPL41,RPL39,RPL37A,TSR3,PCBP1,APOBEC2,RPL38,SF3A2,SNRPN,RPL4,RPL31,PSMA2,RPL30,RPL35A,RPS25,HNRNPA1,BYSL,PCBP2,RPL26,RPL27,RPS15A,DDX5,HSPA8,RPL36AL,RPL34,RAN,RPS26,RPL11,SRSF6,XAB2,GPKOW,RPL14,RPS7,EXOSC5,RPL32,RPL22,RPL23A,RPL35,RPL10,PSME1,FAU,NUP160,RPL12,PUF60,HSPB1,CNOT7,RPS13,POLR2I,EXOSC6,RPL9,PSMA6,RPS23,RPLP2,PSMC5,RPL27A,RPS3,SNRPF,RPP21,RPLP1,RCL1,YBX1,U2AF1L4,WDR70,PSMD6,RPS6,RPL5,RPLP0,RPL18,RPS20,SARNP,RPSA,RPL3,UBA52,EMG1,PQBP1,RPL28,RPL19,PSMB4,RPL8,SMN1,RPS15,APOBEC3C,NOP56,RPS18,RPL18A,RPS14,RPL21,SNRPA1,RPL29,TRA2B,RPS3A,POLR2L,ZMAT2,RPS12,SNRPD2,RPL23,RPL7A,EIF4B,NHP2,SNRNP35,SNRNP27,SNRPC,RPS27A,SUPV3L1,SNRPE,SNRPA,LAGE3,PSMF1,PHF5A,EIF4A2,HTATSF1,RPL13A,TRMT112,GEMIN6,RPS24,HSD17B10,RPL6,RPL24,SART1,SYF2,NUP35,PSMB1,NOL11,RPS8,RPS11,WTAP,SF3B5,CLNS1A,TRMT61B,METTL3,SLU7,RPL10A,RPL7,CNOT8,UBL5,PSMB8,FBL,YJU2,RPS16,RPS5,PABPC1,SAP18,TCERG1,CTNNBL1,NUP54,ISY1,RPL13,FAM32A,PPWD1,RPS19,LSM7,CSTF1,WDR43,PSMA1,SEM1,RPS4X,SF1,LSM8,UPF3A,RPS27L,RBMX2,NDC1,CDKAL1,NKAP,PRPF19,RPS2,PSMB7,RBM42,DCP1A,NOL9,CNOT6,CPSF6,THUMPD1,RPS9,NUP37,CNOT6L,TEX10,NCBP2,IMP3,DHX9,TPR,PSMD4,POLR2J,SRSF9,RPL15,POLR2C,POLR2G,WDR33,SUGP1,LSM5,SF3B6,ANP32A,PAN3,PRKRIP1,HNRNPK,POM121C,RBM17,PPIE,LSM6,CNOT11,POLR2F,RPP30,XRN1,SLIRP,MNAT1,SRSF11,RNPS1,DDX1,DKC1,HNRNPH1,SMU1,SRRM1,SRSF3,HNRNPC,KRR1,RTRAF,PPIG,PPP2R1A,PRPF40A,SET,SNU13,UTP18,CDC40,SMG1,RBMX,NSRP1,THADA,IK,TNPO1,PSMC6,SRSF10,CNOT2,DDX6	blood	CD4+ Tn	CD4+ T	T/ILC	is_ti
TRUE	4.11125e-16	151	1763	81	0.0459444	0.536424	c2.cp.reactome.v2024.1.Hs.symbols	RESPIRATORY_ELECTRON_TRANSPORT	8839	1235	NDUFA7,UQCRC1,NDUFA13,FXN,NDUFA3,PET100,HIGD1A,NDUFB4,UQCR11,COX16,UQCRB,UQCRQ,NDUFA11,COX7C,HIGD2A,OXA1L,SDHD,COA3,MDH2,NDUFA12,NDUFA9,NDUFA1,COX6C,UQCR10,NDUFB8,NDUFB7,MT-ND1,NDUFAF2,NDUFC1,NUBPL,SDHA,NDUFS4,PET117,NDUFB1,COX14,COX5B,MT-ND3,NDUFB9,COX4I1,NDUFB6,NDUFV1,ETFA,ETFB,NDUFS3,MT-ND2,NDUFS7,MT-CO1,ISCU,SLC25A13,NDUFB11,NDUFB2,UQCRFS1,COX8A,NDUFAF3,NDUFS5,MT-CO3,NDUFA2,COX6B1,MDH1,NDUFV2,NDUFA8,COX7A2,NDUFS8,NDUFB3,NDUFAF6,PNKD,SURF1,MT-CO2,PYURF,SMIM20,UQCRH,NDUFB10,COX7A2L,NDUFA5,NDUFA4,SDHC,MT-ND4,DMAC1,NDUFS2,UQCC1,SDHB	blood	CD4+ Tn	CD4+ T	T/ILC	is_ti
TRUE	4.13547e-14	314	1317	116	0.088079	0.369427	c2.cp.reactome.v2024.1.Hs.symbols	METABOLISM_OF_AMINO_ACIDS_AND_DERIVATIVES	8839	794	OAT,ALDH7A1,PXMP2,GLUL,NQO1,ASL,RPL17,HGD,HYKK,PSMB10,RPL36A,RPS17,AZIN2,RPS10,PSMD9,SERINC5,RPL37,RPS27,RPS29,RPL36,RPS28,RPS21,RPL41,RPL39,RPL37A,RPL38,RPL4,RPL31,BCKDHB,PSMA2,RPL30,RPL35A,RPS25,GAMT,AUH,RPL26,RPL27,RPS15A,RPL36AL,RPL34,PYCR2,RPS26,RPL11,SLC36A4,RPL14,RPS7,RPL32,RPL22,RPL23A,RPL35,RPL10,QDPR,PSME1,SQOR,FAU,GRHPR,RPL12,RPS13,RPL9,PSMA6,RPS23,RPLP2,PSMC5,MTAP,RPL27A,RPS3,ALDH6A1,RPLP1,SEPSECS,MTR,PSMD6,RPS6,RPL5,RPLP0,RPL18,RPS20,OAZ1,RPSA,RPL3,UBA52,RIDA,RPL28,RPL19,PSMB4,RPL8,RPS15,RPS18,RPL18A,TSTD1,APIP,RPS14,RPL21,RPL29,RPS3A,RPS12,RPL23,RPL7A,RPS27A,ADI1,PSMF1,SLC25A13,ECHS1,RPL13A,SERINC1,RPS24,HSD17B10,RPL6,RPL24,PSMB1,RPS8,RPS11,RPL10A,RPL7,PSMB8,RPS16,RPS5	blood	CD4+ Tn	CD4+ T	T/ILC	is_ti
TRUE	2.61958e-10	93	1476	47	0.0318428	0.505376	c2.cp.reactome.v2024.1.Hs.symbols	SARS_COV_1_HOST_INTERACTIONS	8839	1333	TKFC,RPS17,RPS10,RCAN3,NFKB1,RPS27,RPS29,RPS28,RPS21,UBC,RPS25,HNRNPA1,PCBP2,RPS15A,RPS26,EEF1A1,RPS7,NPM1,FAU,RPS13,RPS23,RPS3,PPIA,RPS6,RPS20,RPSA,UBA52,RPS15,RPS18,RPS14,RPS3A,RPS12,RPS27A,KPNB1,SMAD4,RPS24,RPS8,RPS11,BST2,NFKBIA,RPS16,RPS5,SMAD3,RPS19,RPS4X,RPS27L,RPS2	blood	CD4+ Tn	CD4+ T	T/ILC	is_ti
TRUE	5.52114e-10	68	1738	40	0.023015	0.588235	c2.cp.reactome.v2024.1.Hs.symbols	COMPLEX_I_BIOGENESIS	8839	255	NDUFA7,NDUFA13,NDUFA3,NDUFB4,NDUFA11,OXA1L,NDUFA12,NDUFA9,NDUFA1,NDUFB8,NDUFB7,MT-ND1,NDUFAF2,NDUFC1,NUBPL,NDUFS4,NDUFB1,MT-ND3,NDUFB9,NDUFB6,NDUFV1,NDUFS3,MT-ND2,NDUFS7,NDUFB11,NDUFB2,NDUFAF3,NDUFS5,NDUFA2,NDUFV2,NDUFA8,NDUFS8,NDUFB3,NDUFAF6,PYURF,NDUFB10,NDUFA5,MT-ND4,DMAC1,NDUFS2	blood	CD4+ Tn	CD4+ T	T/ILC	is_ti
TRUE	8.67979e-07	137	1878	62	0.0330138	0.452555	c2.cp.reactome.v2024.1.Hs.symbols	SARS_COV_1_INFECTION	8839	1334	TKFC,RPS17,RPS10,RCAN3,NFKB1,RPS27,RPS29,RPS28,RPS21,UBC,RPS25,HNRNPA1,PCBP2,RPS15A,DDX5,RPS26,EEF1A1,RPS7,NPM1,FAU,RPS13,RPS23,RPS3,PPIA,RPS6,RPS20,RPSA,UBA52,RPS15,RPS18,RPS14,RPS3A,RPS12,CHMP6,RPS27A,KPNB1,SMAD4,RPS24,CHMP3,RPS8,RPS11,BST2,ST3GAL1,NFKBIA,RPS16,RPS5,PARP8,SMAD3,RPS19,RPS4X,RPS27L,RPS2,RPS9,BECN1,TOMM70,PIK3C3,PPIG,SUMO1,UBE2I,ST6GAL1,PSMC6,PARP4	blood	CD4+ Tn	CD4+ T	T/ILC	is_ti
TRUE	2.14294e-06	511	1322	137	0.103631	0.268102	c2.cp.reactome.v2024.1.Hs.symbols	NERVOUS_SYSTEM_DEVELOPMENT	8839	905	RGMB,KALRN,CACNA1D,SEMA6A,LAMB1,EPHA4,CACNB2,PLXNA4,DAB1,RPL17,ERBB2,MAPK3,EFNA1,ITGB1,NEO1,PSMB10,CACNA1I,RPL36A,RPS17,RPS10,PSMD9,ITGA2,CXCR4,NRCAM,PFN2,PRKCQ,RPL37,RPS27,RPS29,RPL36,PRKCA,RPS28,RPS21,UBC,RPL41,RPL39,RPL37A,NCK2,RPL38,PRKACB,RPL4,ANK3,RPL31,PSMA2,RPL30,PIK3CD,RPL35A,RPS25,PLXNC1,RPL26,RPL27,RPS6KA5,RPS15A,MYL12A,HSPA8,RPL36AL,RPL34,APH1A,RPS26,FARP2,RPL11,MYH10,RPL14,TRPC1,DNM3,RPS7,PIK3R1,RPL32,RPL22,RPL23A,RPL35,CSNK2B,RPL10,PSME1,FAU,RPL12,RPS13,AP2M1,RPL9,PSMA6,RPS23,RPLP2,PSMC5,RPL27A,RPS3,LIMK2,RPLP1,ELOB,WASL,LYPLA2,PSMD6,RPS6,RPL5,RPLP0,RPL18,RPS20,RPSA,RPL3,UBA52,RPL28,RPL19,PSMB4,RPL8,RPS15,RPS18,RPL18A,RPS14,RPL21,RPL29,RPS3A,RBX1,RPS12,RPL23,RPL7A,MYL12B,RPS27A,PSMF1,RASA1,RPL13A,ARPC1A,SIAH1,RPS24,RPL6,PIK3CA,RPL24,PSMB1,RPS8,RPS11,SOS1,RPL10A,RPL7,PSMB8,CSNK2A2,RPS16,RPS5,PABPC1,NELL2	blood	CD4+ Tn	CD4+ T	T/ILC	is_ti
TRUE	2.43066e-06	710	1495	202	0.135117	0.284507	c2.cp.reactome.v2024.1.Hs.symbols	CELLULAR_RESPONSES_TO_STIMULI	8839	198	MT2A,MT1X,MT1F,STAP2,MT1E,BCL2,MYC,GPX2,CDK6,NQO1,TXNIP,RPL17,NR3C2,MAPK3,PSMB10,TXN,RPL36A,RPS17,RPS10,PSMD9,ETS1,PTK6,FKBP5,CITED2,CREBRF,ACADVL,PRDX6,CTDSP2,NFKB1,RORA,ABCC1,RPL37,RPS27,RPS29,RPL36,SESN1,RPS28,RPS21,UBC,GFPT1,RPL41,RPL39,XBP1,RPL37A,KLHDC3,RPL38,BMI1,BAG1,BLVRA,RPL4,RPL31,FNIP2,PSMA2,RPL30,P4HB,ERN1,HIGD1A,RPL35A,RPS25,CDKN1B,RPL26,RPL27,RPS15A,MINK1,HSPA8,RPL36AL,RPL34,E2F3,PHB2,EIF2AK3,RPS26,ASF1A,RPL11,COX7C,ATP6V1G1,RPL14,EEF1A1,CSRP1,RPS7,EXOSC5,TFDP2,RPL32,RPL22,MAP2K6,RPL23A,RPL35,CSNK2B,RPL10,PSME1,FAU,NUP160,AKT3,RPL12,BAG2,HSPB1,PRDX2,RPS13,EXOSC6,SOD1,RPL9,PSMA6,RPS23,RPLP2,PSMC5,COX6C,RPL27A,RPS3,RPLP1,ELOB,BAG3,PSMD6,RPS6,RPL5,RPLP0,RPL18,RPS20,RPSA,RPL3,UBA52,CXXC1,UBXN7,RPL28,CAPZB,RPL19,PSMB4,RPL8,RPS15,MAPK8,RPS18,RPL18A,RPS14,RPL21,RPL29,RPS3A,DYNLL2,ANAPC1,LAMTOR1,GCLM,CRTC2,RBX1,RPS12,UBE2D2,DCTN3,RPL23,RPL7A,COX5B,CUL3,LAMTOR2,COX4I1,MAP3K5,RPS27A,MOV10,MT-CO1,PSMF1,RPL13A,RPA1,COX8A,RPS24,RPL6,RPL24,NUP35,RNF2,PSMB1,EDEM1,RPS8,RPS11,RRAGA,GCLC,ATP6V1H,MAP4K4,RPL10A,MT-CO3,RPL7,TNRC6B,PSMB8,CSNK2A2,RPS16,RPS5,COX6B1,TERF2IP,EIF2S3,SLC38A9,NUP54,TBL1X,COX7A2,RPL13,RPS19,ATP6V1F,PRDX5,BMT2,PSMA1,SEM1,RPS4X,RPS27L,NDC1,SQSTM1,CBX6,RPS2,PSMB7,MT-CO2,LAMTOR4,CDK4	blood	CD4+ Tn	CD4+ T	T/ILC	is_ti
TRUE	8.48599e-06	211	1870	80	0.0427807	0.379147	c2.cp.reactome.v2024.1.Hs.symbols	MRNA_SPLICING	8839	863	SRSF5,SRSF8,PCBP1,SF3A2,SNRPN,HNRNPA1,PCBP2,DDX5,HSPA8,SRSF6,XAB2,GPKOW,PUF60,POLR2I,SNRPF,YBX1,U2AF1L4,WDR70,PQBP1,SNRPA1,TRA2B,POLR2L,ZMAT2,SNRPD2,SNRNP35,SNRNP27,SNRPC,SNRPE,SNRPA,PHF5A,HTATSF1,SART1,SYF2,SF3B5,SLU7,UBL5,YJU2,SAP18,TCERG1,CTNNBL1,ISY1,FAM32A,PPWD1,LSM7,SF1,LSM8,RBMX2,NKAP,PRPF19,RBM42,NCBP2,DHX9,POLR2J,SRSF9,POLR2C,POLR2G,SUGP1,LSM5,SF3B6,PRKRIP1,HNRNPK,RBM17,PPIE,LSM6,POLR2F,SRSF11,RNPS1,HNRNPH1,SMU1,SRRM1,SRSF3,HNRNPC,PPIG,PRPF40A,SNU13,CDC40,RBMX,NSRP1,IK,SRSF10	blood	CD4+ Tn	CD4+ T	T/ILC	is_ti
TRUE	5.64428e-05	778	1880	251	0.133511	0.322622	c2.cp.reactome.v2024.1.Hs.symbols	VIRAL_INFECTION_PATHWAYS	8839	1710	NEDD4L,ATP1A1,ATP1B1,MGAT4B,TLR1,TKFC,RPL17,ITGB1,ANO10,PSMB10,RPL36A,RPS17,RPS10,PSMD9,TAB2,CXCR4,IGF1R,HAVCR1,RCAN3,ITGA4,S1PR1,CRB3,NFKB1,ZDHHC9,HERC5,RPL37,RPS27,RPS29,RPL36,PATJ,RPS28,RPS21,UBC,RPL41,RPL39,MGAT4A,RPL37A,ANO9,RPL38,TAF6,RPL4,RPL31,PSMA2,RPL30,RPL35A,RPS25,HNRNPA1,GOLGA7,PCBP2,RPL26,RPL27,RPS15A,DDX5,HSPA8,RPL36AL,RPL34,AP1M1,RAN,RPS26,MAN2A1,RIPK2,RPL11,RPL14,EEF1A1,RPS7,UBE2N,RPL32,RPL22,RPL23A,RPL35,CSNK2B,RPL10,PSME1,UBE2L6,IMPDH1,HLA-C,NPM1,FAU,NUP160,AKT3,MED10,RPL12,RPS13,AP2M1,POLR2I,RPL9,PSIP1,PSMA6,RPS23,RPLP2,MED23,PSMC5,RPL27A,RPS3,SNRPF,EIF2AK2,RPLP1,ELOB,PPIA,PSMD6,RPS6,RPL5,RPLP0,JAK1,RPL18,RPS20,RPSA,RPL3,UBA52,MED16,CNBP,RPL28,RPL19,PSMB4,RPL8,SMN1,RPS15,RPS18,RPL18A,RPS14,RPL21,RPL29,RPS3A,DYNLL2,POLR2L,PACS1,RBX1,RPS12,MED4,SNRPD2,RPL23,RPL7A,TAF10,CUL3,CHMP6,RPS27A,ATG14,SUPT4H1,HLA-A,KPNB1,TRIM28,SMAD4,IMPDH2,SNRPE,ISCU,PSMF1,HLA-B,RPL13A,GEMIN6,RPS24,RPL6,RPL24,BRMS1,NUP35,PSMB1,CHMP3,RPS8,RPS11,BST2,SOS1,VPS33A,RAB5B,FNTA,ATP6V1H,MED30,RPL10A,RPL7,ST3GAL1,PSMB8,CSNK2A2,PRMT1,NFKBIA,RPS16,RPS5,SAP18,PARP8,CRBN,RAB5C,NUP54,MED17,TBL1X,RPL13,MED13L,SMAD3,RPS19,MED21,PSMA1,VPS28,SEM1,RPS4X,RPS27L,NDC1,RPS2,PSMB7,PPP1CB,B2M,RPS9,NUP37,SKP1,NCBP2,TPR,KDM1A,PSMD4,POLR2J,RPL15,POLR2C,SLC25A6,POLR2G,SEC24B,ZDHHC2,BECN1,TCEA1,DDOST,HNRNPK,POM121C,ARID4A,POLR2F,CD247,NELFE,MNAT1,ELMO1,FYN,TOMM70,PIK3C3,KPNA5,RPN2,PPP1CC,NCK1,RBBP7,HLA-F,PPIG,MED13,SUMO1,UBE2I,CREB1,BANF1,VPS36,VPS37A,G3BP1,DYNC1I2,MED28,ST6GAL1,SRPK2,VPS4B,NFE2L2,PSMC6,G3BP2,ARID4B,CREBBP,PARP4,GRB2	blood	CD4+ Tn	CD4+ T	T/ILC	is_ti
TRUE	0.000194993	8	54	4	0.0740741	0.5	c2.cp.reactome.v2024.1.Hs.symbols	METALLOTHIONEINS_BIND_METALS	8839	812	MT2A,MT1X,MT1F,MT1E	blood	CD4+ Tn	CD4+ T	T/ILC	is_ti
TRUE	0.00054589	278	1816	92	0.0506608	0.330935	c2.cp.reactome.v2024.1.Hs.symbols	PROCESSING_OF_CAPPED_INTRON_CONTAINING_PRE_MRNA	8839	1092	THOC3,SRSF5,SRSF8,PCBP1,SF3A2,SNRPN,HNRNPA1,PCBP2,DDX5,HSPA8,SRSF6,XAB2,GPKOW,NUP160,PUF60,POLR2I,SNRPF,YBX1,U2AF1L4,WDR70,SARNP,PQBP1,SNRPA1,TRA2B,POLR2L,ZMAT2,SNRPD2,SNRNP35,SNRNP27,SNRPC,SNRPE,SNRPA,PHF5A,HTATSF1,SART1,SYF2,NUP35,WTAP,SF3B5,METTL3,SLU7,UBL5,YJU2,SAP18,TCERG1,CTNNBL1,NUP54,ISY1,FAM32A,PPWD1,LSM7,CSTF1,SF1,LSM8,RBMX2,NDC1,NKAP,PRPF19,RBM42,CPSF6,NUP37,NCBP2,DHX9,TPR,POLR2J,SRSF9,POLR2C,POLR2G,WDR33,SUGP1,LSM5,SF3B6,PRKRIP1,HNRNPK,POM121C,RBM17,PPIE,LSM6,POLR2F,SRSF11,RNPS1,HNRNPH1,SMU1,SRRM1,SRSF3,HNRNPC,PPIG,PRPF40A,SNU13,CDC40,RBMX,NSRP1	blood	CD4+ Tn	CD4+ T	T/ILC	is_ti
TRUE	0.000583486	10	54	4	0.0740741	0.4	c2.cp.reactome.v2024.1.Hs.symbols	RESPONSE_TO_METAL_IONS	8839	1243	MT2A,MT1X,MT1F,MT1E	blood	CD4+ Tn	CD4+ T	T/ILC	is_ti
TRUE	0.00204539	182	1876	71	0.0378465	0.39011	c2.cp.reactome.v2024.1.Hs.symbols	SARS_COV_2_HOST_INTERACTIONS	8839	1338	TLR1,TKFC,RPS17,RPS10,TAB2,CRB3,RPS27,RPS29,PATJ,RPS28,RPS21,UBC,RPS25,RPS15A,RPS26,RIPK2,RPS7,UBE2N,HLA-C,FAU,NUP160,AKT3,RPS13,RPS23,RPS3,SNRPF,RPS6,JAK1,RPS20,RPSA,UBA52,CNBP,SMN1,RPS15,RPS18,RPS14,RPS3A,RPS12,SNRPD2,RPS27A,ATG14,HLA-A,SNRPE,HLA-B,GEMIN6,RPS24,NUP35,RPS8,RPS11,VPS33A,RPS16,RPS5,NUP54,RPS19,RPS4X,RPS27L,NDC1,RPS2,B2M,RPS9,NUP37,TPR,SEC24B,BECN1,POM121C,TOMM70,PIK3C3,HLA-F,G3BP1,G3BP2,CREBBP	blood	CD4+ Tn	CD4+ T	T/ILC	is_ti
TRUE	0.00230835	97	1696	38	0.0224057	0.391753	c2.cp.reactome.v2024.1.Hs.symbols	MITOCHONDRIAL_PROTEIN_DEGRADATION	8839	841	BDH1,HADH,APP,PDK1,ECH1,NDUFA13,SMDT1,ATP5PD,ATP5F1A,UQCRQ,MDH2,ATP5F1B,ATP5PO,PDHB,MT-ND1,ATP5MG,SHMT2,COX5B,COX4I1,NDUFB6,NDUFV1,NDUFS3,MT-ND2,SUCLG2,MT-CO1,HSD17B10,TRIAP1,TIMM22,NDUFA2,TIMM9,MT-CO2,SSBP1,OMA1,MICU2,SLC25A6,GLUD1,CHCHD2,CLPP	blood	CD4+ Tn	CD4+ T	T/ILC	is_ti
TRUE	0.00813999	44	1662	22	0.0132371	0.5	c2.cp.reactome.v2024.1.Hs.symbols	COMPLEX_IV_ASSEMBLY	8839	254	PET100,HIGD1A,COX16,COX7C,HIGD2A,COA3,COX6C,PET117,COX14,COX5B,COX4I1,MT-CO1,COX8A,MT-CO3,COX6B1,COX7A2,PNKD,SURF1,MT-CO2,SMIM20,COX7A2L,NDUFA4	blood	CD4+ Tn	CD4+ T	T/ILC	is_ti
TRUE	0.00897148	272	1878	94	0.0500532	0.345588	c2.cp.reactome.v2024.1.Hs.symbols	SARS_COV_2_INFECTION	8839	1339	MGAT4B,TLR1,TKFC,ANO10,RPS17,RPS10,TAB2,HAVCR1,CRB3,ZDHHC9,RPS27,RPS29,PATJ,RPS28,RPS21,UBC,MGAT4A,ANO9,RPS25,GOLGA7,RPS15A,DDX5,RPS26,MAN2A1,RIPK2,RPS7,UBE2N,HLA-C,FAU,NUP160,AKT3,RPS13,RPS23,RPS3,SNRPF,RPS6,JAK1,RPS20,RPSA,UBA52,CNBP,SMN1,RPS15,RPS18,RPS14,RPS3A,RPS12,SNRPD2,CHMP6,RPS27A,ATG14,HLA-A,SNRPE,ISCU,HLA-B,GEMIN6,RPS24,NUP35,CHMP3,RPS8,RPS11,VPS33A,ST3GAL1,PRMT1,RPS16,RPS5,PARP8,NUP54,RPS19,RPS4X,RPS27L,NDC1,RPS2,B2M,RPS9,NUP37,TPR,SEC24B,ZDHHC2,BECN1,DDOST,POM121C,TOMM70,PIK3C3,RPN2,HLA-F,SUMO1,UBE2I,G3BP1,ST6GAL1,SRPK2,G3BP2,CREBBP,PARP4	blood	CD4+ Tn	CD4+ T	T/ILC	is_ti
TRUE	0.0111171	50	1834	24	0.0130862	0.48	c2.cp.reactome.v2024.1.Hs.symbols	FORMATION_OF_TC_NER_PRE_INCISION_COMPLEX	8839	508	UBC,XAB2,POLR2I,UBA52,POLR2L,RBX1,CUL4B,RPS27A,COPS2,COPS5,COPS4,XPA,ISY1,PRPF19,POLR2J,POLR2C,COPS3,POLR2G,TCEA1,PPIE,POLR2F,USP7,MNAT1,CUL4A	blood	CD4+ Tn	CD4+ T	T/ILC	is_ti
TRUE	0.0121813	955	1883	283	0.150292	0.296335	c2.cp.reactome.v2024.1.Hs.symbols	INFECTIOUS_DISEASE	8839	656	NEDD4L,ATP1A1,ATP1B1,MGAT4B,TLR1,NCKAP1,TKFC,TXNIP,RPL17,MAPK3,ITGB1,ANO10,PSMB10,TXN,RPL36A,RPS17,RPS10,DPEP2,PSMD9,TAB2,APP,CXCR4,ENTPD5,IGF1R,HAVCR1,RCAN3,GNAI1,ITGA4,S1PR1,CRB3,NFKB1,ZDHHC9,HERC5,RPL37,RPS27,RPS29,RPL36,PATJ,RPS28,RPS21,UBC,RPL41,DUSP16,RPL39,MGAT4A,RPL37A,ANO9,RPL38,TAF6,PRKACB,RPL4,PRKX,CYFIP2,RPL31,PSMA2,RPL30,RPL35A,RPS25,HNRNPA1,ANTXR2,GOLGA7,PCBP2,RPL26,RPL27,RPS15A,DDX5,HSPA8,RPL36AL,WASF2,RPL34,AP1M1,RAN,RPS26,MAN2A1,RIPK2,RPL11,RPL14,EEF1A1,RPS7,UBE2N,RPL32,RPL22,MAP2K6,RPL23A,RPL35,CSNK2B,RPL10,PSME1,UBE2L6,IMPDH1,HLA-C,NPM1,FAU,NUP160,AKT3,MED10,RPL12,RPS13,AP2M1,POLR2I,RPL9,PSIP1,PSMA6,RPS23,RPLP2,MED23,PSMC5,ADCY9,RPL27A,ENO1,RPS3,SNRPF,EIF2AK2,RPLP1,ELOB,WASL,PPIA,PSMD6,RPS6,RPL5,RPLP0,JAK1,RPL18,RPS20,RPSA,RPL3,UBA52,MED16,CNBP,RPL28,RPL19,PSMB4,RPL8,SMN1,RPS15,MAPK8,RPS18,RPL18A,RPS14,RPL21,RPL29,RPS3A,DYNLL2,POLR2L,PACS1,RBX1,RPS12,MED4,SNRPD2,RPL23,RPL7A,TAF10,CUL3,CHMP6,RPS27A,ATG14,SUPT4H1,HLA-A,KPNB1,TRIM28,SMAD4,IMPDH2,SNRPE,ISCU,PSMF1,HLA-B,RPL13A,ARPC1A,EEF2,GEMIN6,RPS24,RPL6,RPL24,BRMS1,NUP35,PSMB1,CHMP3,RPS8,RPS11,BST2,SOS1,VPS33A,RAB5B,FNTA,ATP6V1H,MED30,RPL10A,RPL7,ST3GAL1,PSMB8,CSNK2A2,PRMT1,NFKBIA,RPS16,RPS5,SAP18,PARP8,RAB7A,EPS15,CRBN,RAB5C,NUP54,MED17,VAMP2,TBL1X,WAS,RPL13,MED13L,SMAD3,RPS19,MED21,CALM1,PSMA1,VPS28,SEM1,RPS4X,RPS27L,NDC1,RPS2,PSMB7,PPP1CB,B2M,RPS9,NUP37,SKP1,NCBP2,CDC42,TPR,KDM1A,PSMD4,POLR2J,ARPC1B,RPL15,POLR2C,SLC25A6,POLR2G,SEC24B,ZDHHC2,BECN1,TCEA1,GNAI2,DDOST,HNRNPK,POM121C,GNB5,ARID4A,POLR2F,BRK1,CD247,NELFE,MNAT1,ELMO1,FYN,TOMM70,PIK3C3,KPNA5,RPN2,PPP1CC,NCK1,RBBP7,HLA-F,PPIG,MED13,SUMO1,UBE2I,CREB1,BANF1,VPS36,VPS37A,G3BP1,DYNC1I2,MED28,ST6GAL1,SRPK2,VPS4B,NFE2L2,PSMC6,G3BP2,ARID4B,CREBBP,PARP4,GRB2,WIPF1	blood	CD4+ Tn	CD4+ T	T/ILC	is_ti
TRUE	0.0123779	153	1806	56	0.0310078	0.366013	c2.cp.reactome.v2024.1.Hs.symbols	PROTEIN_LOCALIZATION	8839	1107	CYB5A,EPHX2,PXMP2,ACOX1,APP,ABCD2,EHHADH,DECR2,ECH1,FXN,UBC,TOMM5,CHCHD3,PEX19,TOMM7,TIMM13,ATP5F1A,GSTK1,MTX1,ABCD3,ATP5F1B,CAMLG,IDH3G,NDUFB8,UBA52,PEX16,FIS1,SEC61G,UBE2D2,MLYCD,TOMM20,SAMM50,RPS27A,GFER,SLC25A13,TIMM23,CHCHD10,TIMM22,SCP2,TIMM9,VAMP2,PEX11B,PECR,UBE2J2,CHCHD7,LONP2,CHCHD5,PEX14,SLC25A6,DNAJC19,HACL1,CHCHD2,EMD,TOMM70,PMPCB,SERP1	blood	CD4+ Tn	CD4+ T	T/ILC	is_ti
TRUE	0.0135402	107	1834	41	0.0223555	0.383178	c2.cp.reactome.v2024.1.Hs.symbols	NUCLEOTIDE_EXCISION_REPAIR	8839	969	UBC,POLD4,DDB2,XAB2,UBE2N,TFPT,POLR2I,UBA52,SUMO3,SUMO2,POLR2L,RBX1,CUL4B,RPS27A,RPA1,INO80D,COPS2,COPS5,POLE3,COPS4,XPA,ISY1,PRPF19,RPA2,YY1,POLR2J,RAD23A,POLR2C,INO80,POLD2,COPS3,POLR2G,TCEA1,PIAS1,PPIE,POLR2F,USP7,MNAT1,SUMO1,UBE2I,CUL4A	blood	CD4+ Tn	CD4+ T	T/ILC	is_ti
TRUE	0.0177108	7	639	5	0.00782473	0.714286	c2.cp.reactome.v2024.1.Hs.symbols	FRUCTOSE_METABOLISM	8839	531	KHK,TKFC,AKR1B1,SORD,GLYCTK	blood	CD4+ Tn	CD4+ T	T/ILC	is_ti
TRUE	0.0194102	34	1857	18	0.00969305	0.529412	c2.cp.reactome.v2024.1.Hs.symbols	CITRIC_ACID_CYCLE_TCA_CYCLE	8839	233	FXN,ISCA1,SDHD,MDH2,IDH3G,SDHA,SDHAF1,SDHAF2,SUCLG2,ISCU,ISCA2,IDH3B,SUCLG1,MRPS36,SDHC,NNT,SDHB,SUCLA2	blood	CD4+ Tn	CD4+ T	T/ILC	is_ti
TRUE	0.0232842	28	1208	14	0.0115894	0.5	c2.cp.reactome.v2024.1.Hs.symbols	CRISTAE_FORMATION	8839	279	CHCHD3,ATP5PD,ATP5F1A,ATP5ME,MTX1,ATP5F1E,APOO,ATP5F1B,ATP5PO,ATP5MF,ATP5MG,ATP5MC2,SAMM50,ATP5F1D	blood	CD4+ Tn	CD4+ T	T/ILC	is_ti
TRUE	0.0296179	31	1855	17	0.00916442	0.548387	c2.cp.reactome.v2024.1.Hs.symbols	PINK1_PRKN_MEDIATED_MITOPHAGY	8839	1043	PINK1,UBC,TOMM5,OPTN,TOMM7,PRKN,UBE2N,UBA52,UBE2D2,TOMM20,RPS27A,VDAC3,SQSTM1,UBE2L3,ATG5,TOMM70,ATG12	blood	CD4+ Tn	CD4+ T	T/ILC	is_ti
TRUE	0.041915	13	315	5	0.015873	0.384615	c2.cp.reactome.v2024.1.Hs.symbols	REPRESSION_OF_WNT_TARGET_GENES	8839	1228	MYC,AXIN2,CTBP2,TLE2,LEF1	blood	CD4+ Tn	CD4+ T	T/ILC	is_ti
FALSE	0.0515489	38	1855	19	0.0102426	0.5	c2.cp.reactome.v2024.1.Hs.symbols	MITOPHAGY	8839	847	NA	blood	CD4+ Tn	CD4+ T	T/ILC	is_ti
FALSE	0.0521364	23	1409	12	0.00851668	0.521739	c2.cp.reactome.v2024.1.Hs.symbols	RAS_PROCESSING	8839	1138	NA	blood	CD4+ Tn	CD4+ T	T/ILC	is_ti
FALSE	0.0538219	17	1208	10	0.00827815	0.588235	c2.cp.reactome.v2024.1.Hs.symbols	FORMATION_OF_ATP_BY_CHEMIOSMOTIC_COUPLING	8839	498	NA	blood	CD4+ Tn	CD4+ T	T/ILC	is_ti
FALSE	0.0655131	83	1862	33	0.0177229	0.39759	c2.cp.reactome.v2024.1.Hs.symbols	DEGRADATION_OF_BETA_CATENIN_BY_THE_DESTRUCTION_COMPLEX	8839	336	NA	blood	CD4+ Tn	CD4+ T	T/ILC	is_ti
FALSE	0.0660998	5	648	4	0.00617284	0.8	c2.cp.reactome.v2024.1.Hs.symbols	FORMATION_OF_XYLULOSE_5_PHOSPHATE	8839	518	NA	blood	CD4+ Tn	CD4+ T	T/ILC	is_ti
FALSE	0.0774452	134	12	4	0.333333	0.0298507	c2.cp.reactome.v2024.1.Hs.symbols	BIOLOGICAL_OXIDATIONS	8839	155	NA	blood	CD4+ Tn	CD4+ T	T/ILC	is_ti
FALSE	0.0919148	128	1721	43	0.0249855	0.335938	c2.cp.reactome.v2024.1.Hs.symbols	HOST_INTERACTIONS_OF_HIV_FACTORS	8839	635	NA	blood	CD4+ Tn	CD4+ T	T/ILC	is_ti
FALSE	0.0927405	23	1846	13	0.00704225	0.565217	c2.cp.reactome.v2024.1.Hs.symbols	RHOBTB2_GTPASE_CYCLE	8839	1251	NA	blood	CD4+ Tn	CD4+ T	T/ILC	is_ti
FALSE	0.10273	56	762	14	0.0183727	0.25	c2.cp.reactome.v2024.1.Hs.symbols	NUCLEOTIDE_BINDING_DOMAIN_LEUCINE_RICH_REPEAT_CONTAINING_RECEPTOR_NLR_SIGNALING_PATHWAYS	8839	966	NA	blood	CD4+ Tn	CD4+ T	T/ILC	is_ti
FALSE	0.108144	41	248	8	0.0322581	0.195122	c2.cp.reactome.v2024.1.Hs.symbols	ARACHIDONIC_ACID_METABOLISM	8839	110	NA	blood	CD4+ Tn	CD4+ T	T/ILC	is_ti
FALSE	0.117646	229	1643	68	0.0413877	0.296943	c2.cp.reactome.v2024.1.Hs.symbols	NEDDYLATION	8839	881	NA	blood	CD4+ Tn	CD4+ T	T/ILC	is_ti
FALSE	0.129335	195	1507	56	0.0371599	0.287179	c2.cp.reactome.v2024.1.Hs.symbols	CELLULAR_RESPONSE_TO_CHEMICAL_STRESS	8839	199	NA	blood	CD4+ Tn	CD4+ T	T/ILC	is_ti
FALSE	0.129934	75	1710	28	0.0163743	0.373333	c2.cp.reactome.v2024.1.Hs.symbols	TRANSCRIPTION_COUPLED_NUCLEOTIDE_EXCISION_REPAIR_TC_NER	8839	1647	NA	blood	CD4+ Tn	CD4+ T	T/ILC	is_ti
FALSE	0.157985	60	12	3	0.25	0.05	c2.cp.reactome.v2024.1.Hs.symbols	PHASE_I_FUNCTIONALIZATION_OF_COMPOUNDS	8839	1026	NA	blood	CD4+ Tn	CD4+ T	T/ILC	is_ti
FALSE	0.158021	54	1591	21	0.0131992	0.388889	c2.cp.reactome.v2024.1.Hs.symbols	AUF1_HNRNP_D0_BINDS_AND_DESTABILIZES_MRNA	8839	130	NA	blood	CD4+ Tn	CD4+ T	T/ILC	is_ti
FALSE	0.176236	13	343	5	0.0145773	0.384615	c2.cp.reactome.v2024.1.Hs.symbols	SIGNALING_BY_ACTIVIN	8839	1381	NA	blood	CD4+ Tn	CD4+ T	T/ILC	is_ti
FALSE	0.177616	85	1621	29	0.0178902	0.341176	c2.cp.reactome.v2024.1.Hs.symbols	CYCLIN_A_CDK2_ASSOCIATED_EVENTS_AT_S_PHASE_ENTRY	8839	287	NA	blood	CD4+ Tn	CD4+ T	T/ILC	is_ti
FALSE	0.197438	62	1710	24	0.0140351	0.387097	c2.cp.reactome.v2024.1.Hs.symbols	DUAL_INCISION_IN_TC_NER	8839	403	NA	blood	CD4+ Tn	CD4+ T	T/ILC	is_ti
FALSE	0.202259	146	371	18	0.0485175	0.123288	c2.cp.reactome.v2024.1.Hs.symbols	FATTY_ACID_METABOLISM	8839	467	NA	blood	CD4+ Tn	CD4+ T	T/ILC	is_ti
FALSE	0.211478	16	155	4	0.0258065	0.25	c2.cp.reactome.v2024.1.Hs.symbols	REGULATION_OF_FZD_BY_UBIQUITINATION	8839	1171	NA	blood	CD4+ Tn	CD4+ T	T/ILC	is_ti
FALSE	0.223454	60	1591	22	0.0138278	0.366667	c2.cp.reactome.v2024.1.Hs.symbols	SCF_SKP2_MEDIATED_DEGRADATION_OF_P27_P21	8839	1350	NA	blood	CD4+ Tn	CD4+ T	T/ILC	is_ti
FALSE	0.23479	438	1880	130	0.0691489	0.296804	c2.cp.reactome.v2024.1.Hs.symbols	SARS_COV_INFECTIONS	8839	1344	NA	blood	CD4+ Tn	CD4+ T	T/ILC	is_ti
FALSE	0.236261	62	1778	25	0.0140607	0.403226	c2.cp.reactome.v2024.1.Hs.symbols	MITOCHONDRIAL_PROTEIN_IMPORT	8839	842	NA	blood	CD4+ Tn	CD4+ T	T/ILC	is_ti
FALSE	0.268994	68	1478	23	0.0155616	0.338235	c2.cp.reactome.v2024.1.Hs.symbols	REGULATION_OF_PTEN_STABILITY_AND_ACTIVITY	8839	1205	NA	blood	CD4+ Tn	CD4+ T	T/ILC	is_ti
FALSE	0.277648	56	1591	21	0.0131992	0.375	c2.cp.reactome.v2024.1.Hs.symbols	DEGRADATION_OF_DVL	8839	338	NA	blood	CD4+ Tn	CD4+ T	T/ILC	is_ti
FALSE	0.307025	5	71	2	0.028169	0.4	c2.cp.reactome.v2024.1.Hs.symbols	HDL_CLEARANCE	8839	609	NA	blood	CD4+ Tn	CD4+ T	T/ILC	is_ti
FALSE	0.311367	112	1591	35	0.0219987	0.3125	c2.cp.reactome.v2024.1.Hs.symbols	INTERLEUKIN_1_SIGNALING	8839	692	NA	blood	CD4+ Tn	CD4+ T	T/ILC	is_ti
FALSE	0.319423	62	122	6	0.0491803	0.0967742	c2.cp.reactome.v2024.1.Hs.symbols	SENSORY_PROCESSING_OF_SOUND	8839	1365	NA	blood	CD4+ Tn	CD4+ T	T/ILC	is_ti
FALSE	0.332751	80	1862	30	0.0161117	0.375	c2.cp.reactome.v2024.1.Hs.symbols	DOWNSTREAM_SIGNALING_EVENTS_OF_B_CELL_RECEPTOR_BCR	8839	394	NA	blood	CD4+ Tn	CD4+ T	T/ILC	is_ti
FALSE	0.334807	36	1395	14	0.0100358	0.388889	c2.cp.reactome.v2024.1.Hs.symbols	SMAD2_SMAD3_SMAD4_HETEROTRIMER_REGULATES_TRANSCRIPTION	8839	1470	NA	blood	CD4+ Tn	CD4+ T	T/ILC	is_ti
FALSE	0.344914	54	1591	20	0.0125707	0.37037	c2.cp.reactome.v2024.1.Hs.symbols	NEGATIVE_REGULATION_OF_NOTCH4_SIGNALING	8839	898	NA	blood	CD4+ Tn	CD4+ T	T/ILC	is_ti
FALSE	0.346487	12	1101	7	0.00635786	0.583333	c2.cp.reactome.v2024.1.Hs.symbols	GLYCOGEN_SYNTHESIS	8839	575	NA	blood	CD4+ Tn	CD4+ T	T/ILC	is_ti
FALSE	0.404746	38	421	8	0.0190024	0.210526	c2.cp.reactome.v2024.1.Hs.symbols	SMOOTH_MUSCLE_CONTRACTION	8839	1472	NA	blood	CD4+ Tn	CD4+ T	T/ILC	is_ti
FALSE	0.414286	35	1846	16	0.00866739	0.457143	c2.cp.reactome.v2024.1.Hs.symbols	RHOBTB_GTPASE_CYCLE	8839	1253	NA	blood	CD4+ Tn	CD4+ T	T/ILC	is_ti
FALSE	0.422056	6	343	4	0.0116618	0.666667	c2.cp.reactome.v2024.1.Hs.symbols	REGULATION_OF_SIGNALING_BY_NODAL	8839	1213	NA	blood	CD4+ Tn	CD4+ T	T/ILC	is_ti
FALSE	0.434439	23	1846	12	0.00650054	0.521739	c2.cp.reactome.v2024.1.Hs.symbols	RHOBTB1_GTPASE_CYCLE	8839	1250	NA	blood	CD4+ Tn	CD4+ T	T/ILC	is_ti
FALSE	0.451711	54	1591	20	0.0125707	0.37037	c2.cp.reactome.v2024.1.Hs.symbols	DEGRADATION_OF_AXIN	8839	335	NA	blood	CD4+ Tn	CD4+ T	T/ILC	is_ti
FALSE	0.5154	17	407	5	0.012285	0.294118	c2.cp.reactome.v2024.1.Hs.symbols	CELL_EXTRACELLULAR_MATRIX_INTERACTIONS	8839	211	NA	blood	CD4+ Tn	CD4+ T	T/ILC	is_ti
FALSE	0.553433	66	1478	22	0.014885	0.333333	c2.cp.reactome.v2024.1.Hs.symbols	REGULATION_OF_RAS_BY_GAPS	8839	1208	NA	blood	CD4+ Tn	CD4+ T	T/ILC	is_ti
FALSE	0.601133	58	1591	21	0.0131992	0.362069	c2.cp.reactome.v2024.1.Hs.symbols	DEGRADATION_OF_GLI1_BY_THE_PROTEASOME	8839	339	NA	blood	CD4+ Tn	CD4+ T	T/ILC	is_ti
FALSE	0.611652	135	1869	45	0.024077	0.333333	c2.cp.reactome.v2024.1.Hs.symbols	PTEN_REGULATION	8839	1113	NA	blood	CD4+ Tn	CD4+ T	T/ILC	is_ti
FALSE	0.633791	30	1834	14	0.00763359	0.466667	c2.cp.reactome.v2024.1.Hs.symbols	RECOGNITION_OF_DNA_DAMAGE_BY_PCNA_CONTAINING_REPLICATION_COMPLEX	8839	1145	NA	blood	CD4+ Tn	CD4+ T	T/ILC	is_ti
FALSE	0.65789	42	1834	18	0.00981461	0.428571	c2.cp.reactome.v2024.1.Hs.symbols	FORMATION_OF_INCISION_COMPLEX_IN_GG_NER	8839	502	NA	blood	CD4+ Tn	CD4+ T	T/ILC	is_ti
FALSE	0.670586	83	1591	29	0.0182275	0.349398	c2.cp.reactome.v2024.1.Hs.symbols	MAPK6_MAPK4_SIGNALING	8839	773	NA	blood	CD4+ Tn	CD4+ T	T/ILC	is_ti
FALSE	0.743489	8	277	3	0.0108303	0.375	c2.cp.reactome.v2024.1.Hs.symbols	VITAMIN_C_ASCORBATE_METABOLISM	8839	1717	NA	blood	CD4+ Tn	CD4+ T	T/ILC	is_ti
FALSE	0.770928	17	1655	9	0.00543807	0.529412	c2.cp.reactome.v2024.1.Hs.symbols	PROTEIN_METHYLATION	8839	1108	NA	blood	CD4+ Tn	CD4+ T	T/ILC	is_ti
FALSE	0.776901	8	68	2	0.0294118	0.25	c2.cp.reactome.v2024.1.Hs.symbols	BINDING_OF_TCF_LEF_CTNNB1_TO_TARGET_GENE_PROMOTERS	8839	154	NA	blood	CD4+ Tn	CD4+ T	T/ILC	is_ti
FALSE	0.791021	15	343	5	0.0145773	0.333333	c2.cp.reactome.v2024.1.Hs.symbols	SIGNALING_BY_NODAL	8839	1425	NA	blood	CD4+ Tn	CD4+ T	T/ILC	is_ti
FALSE	0.809893	23	260	5	0.0192308	0.217391	c2.cp.reactome.v2024.1.Hs.symbols	LAMININ_INTERACTIONS	8839	745	NA	blood	CD4+ Tn	CD4+ T	T/ILC	is_ti
FALSE	0.822877	5	70	2	0.0285714	0.4	c2.cp.reactome.v2024.1.Hs.symbols	SIGNALING_BY_RNF43_MUTANTS	8839	1445	NA	blood	CD4+ Tn	CD4+ T	T/ILC	is_ti
FALSE	0.886533	66	1633	24	0.0146969	0.363636	c2.cp.reactome.v2024.1.Hs.symbols	REGULATION_OF_RUNX2_EXPRESSION_AND_ACTIVITY	8839	1210	NA	blood	CD4+ Tn	CD4+ T	T/ILC	is_ti
FALSE	0.921464	13	1101	7	0.00635786	0.538462	c2.cp.reactome.v2024.1.Hs.symbols	GLYCOGEN_STORAGE_DISEASES	8839	574	NA	blood	CD4+ Tn	CD4+ T	T/ILC	is_ti
FALSE	0.94298	120	1591	36	0.0226273	0.3	c2.cp.reactome.v2024.1.Hs.symbols	KEAP1_NFE2L2_PATHWAY	8839	733	NA	blood	CD4+ Tn	CD4+ T	T/ILC	is_ti
FALSE	0.967288	38	1631	15	0.00919681	0.394737	c2.cp.reactome.v2024.1.Hs.symbols	DNA_DAMAGE_RECOGNITION_IN_GG_NER	8839	375	NA	blood	CD4+ Tn	CD4+ T	T/ILC	is_ti
FALSE	1	94	1787	31	0.0173475	0.329787	c2.cp.reactome.v2024.1.Hs.symbols	MITOCHONDRIAL_TRANSLATION	8839	844	NA	blood	CD4+ Tn	CD4+ T	T/ILC	is_ti
FALSE	1	6	212	1	0.00471698	0.166667	c2.cp.reactome.v2024.1.Hs.symbols	MITOCHONDRIAL_UNCOUPLING	8839	846	NA	blood	CD4+ Tn	CD4+ T	T/ILC	is_ti
FALSE	1	149	1621	38	0.0234423	0.255034	c2.cp.reactome.v2024.1.Hs.symbols	MITOTIC_G1_PHASE_AND_G1_S_TRANSITION	8839	848	NA	blood	CD4+ Tn	CD4+ T	T/ILC	is_ti
FALSE	1	192	1862	49	0.0263158	0.255208	c2.cp.reactome.v2024.1.Hs.symbols	MITOTIC_G2_G2_M_PHASES	8839	849	NA	blood	CD4+ Tn	CD4+ T	T/ILC	is_ti
FALSE	1	229	1886	61	0.0323436	0.266376	c2.cp.reactome.v2024.1.Hs.symbols	MITOTIC_METAPHASE_AND_ANAPHASE	8839	850	NA	blood	CD4+ Tn	CD4+ T	T/ILC	is_ti
FALSE	1	196	1866	43	0.0230439	0.219388	c2.cp.reactome.v2024.1.Hs.symbols	MITOTIC_PROMETAPHASE	8839	851	NA	blood	CD4+ Tn	CD4+ T	T/ILC	is_ti
FALSE	1	81	164	1	0.00609756	0.0123457	c2.cp.reactome.v2024.1.Hs.symbols	MITOTIC_PROPHASE	8839	852	NA	blood	CD4+ Tn	CD4+ T	T/ILC	is_ti
FALSE	1	110	430	5	0.0116279	0.0454545	c2.cp.reactome.v2024.1.Hs.symbols	MITOTIC_SPINDLE_CHECKPOINT	8839	853	NA	blood	CD4+ Tn	CD4+ T	T/ILC	is_ti
FALSE	1	13	1844	5	0.0027115	0.384615	c2.cp.reactome.v2024.1.Hs.symbols	MITOTIC_TELOPHASE_CYTOKINESIS	8839	854	NA	blood	CD4+ Tn	CD4+ T	T/ILC	is_ti
FALSE	1	7	1542	4	0.00259403	0.571429	c2.cp.reactome.v2024.1.Hs.symbols	MODULATION_BY_MTB_OF_HOST_IMMUNE_SYSTEM	8839	855	NA	blood	CD4+ Tn	CD4+ T	T/ILC	is_ti
FALSE	1	21	175	1	0.00571429	0.047619	c2.cp.reactome.v2024.1.Hs.symbols	MOLECULES_ASSOCIATED_WITH_ELASTIC_FIBRES	8839	856	NA	blood	CD4+ Tn	CD4+ T	T/ILC	is_ti
FALSE	1	5	1539	2	0.00129955	0.4	c2.cp.reactome.v2024.1.Hs.symbols	MOLYBDENUM_COFACTOR_BIOSYNTHESIS	8839	857	NA	blood	CD4+ Tn	CD4+ T	T/ILC	is_ti
FALSE	1	28	1710	8	0.00467836	0.285714	c2.cp.reactome.v2024.1.Hs.symbols	MRNA_CAPPING	8839	858	NA	blood	CD4+ Tn	CD4+ T	T/ILC	is_ti
FALSE	1	13	822	2	0.00243309	0.153846	c2.cp.reactome.v2024.1.Hs.symbols	MRNA_DECAY_BY_3_TO_5_EXORIBONUCLEASE	8839	859	NA	blood	CD4+ Tn	CD4+ T	T/ILC	is_ti
FALSE	1	15	1885	6	0.00318302	0.4	c2.cp.reactome.v2024.1.Hs.symbols	MRNA_DECAY_BY_5_TO_3_EXORIBONUCLEASE	8839	860	NA	blood	CD4+ Tn	CD4+ T	T/ILC	is_ti
FALSE	1	8	949	2	0.00210748	0.25	c2.cp.reactome.v2024.1.Hs.symbols	MRNA_EDITING	8839	861	NA	blood	CD4+ Tn	CD4+ T	T/ILC	is_ti
FALSE	1	6	949	2	0.00210748	0.333333	c2.cp.reactome.v2024.1.Hs.symbols	MRNA_EDITING_C_TO_U_CONVERSION	8839	862	NA	blood	CD4+ Tn	CD4+ T	T/ILC	is_ti
FALSE	1	50	1684	15	0.00890736	0.3	c2.cp.reactome.v2024.1.Hs.symbols	MRNA_SPLICING_MINOR_PATHWAY	8839	864	NA	blood	CD4+ Tn	CD4+ T	T/ILC	is_ti
FALSE	1	24	1604	8	0.00498753	0.333333	c2.cp.reactome.v2024.1.Hs.symbols	MTORC1_MEDIATED_SIGNALLING	8839	865	NA	blood	CD4+ Tn	CD4+ T	T/ILC	is_ti
FALSE	1	10	219	1	0.00456621	0.1	c2.cp.reactome.v2024.1.Hs.symbols	MITOCHONDRIAL_RNA_DEGRADATION	8839	843	NA	blood	CD4+ Tn	CD4+ T	T/ILC	is_ti
FALSE	1	39	1604	9	0.00561097	0.230769	c2.cp.reactome.v2024.1.Hs.symbols	MTOR_SIGNALLING	8839	866	NA	blood	CD4+ Tn	CD4+ T	T/ILC	is_ti
FALSE	1	13	1319	5	0.00379075	0.384615	c2.cp.reactome.v2024.1.Hs.symbols	MITOCHONDRIAL_IRON_SULFUR_CLUSTER_BIOGENESIS	8839	840	NA	blood	CD4+ Tn	CD4+ T	T/ILC	is_ti
FALSE	1	33	371	4	0.0107817	0.121212	c2.cp.reactome.v2024.1.Hs.symbols	MITOCHONDRIAL_FATTY_ACID_BETA_OXIDATION	8839	837	NA	blood	CD4+ Tn	CD4+ T	T/ILC	is_ti
FALSE	1	11	1499	4	0.00266845	0.363636	c2.cp.reactome.v2024.1.Hs.symbols	METHYLATION	8839	816	NA	blood	CD4+ Tn	CD4+ T	T/ILC	is_ti
FALSE	1	6	1880	3	0.00159574	0.5	c2.cp.reactome.v2024.1.Hs.symbols	MET_ACTIVATES_PI3K_AKT_SIGNALING	8839	817	NA	blood	CD4+ Tn	CD4+ T	T/ILC	is_ti
FALSE	1	23	260	4	0.0153846	0.173913	c2.cp.reactome.v2024.1.Hs.symbols	MET_ACTIVATES_PTK2_SIGNALING	8839	818	NA	blood	CD4+ Tn	CD4+ T	T/ILC	is_ti
FALSE	1	5	1880	1	0.000531915	0.2	c2.cp.reactome.v2024.1.Hs.symbols	MET_ACTIVATES_PTPN11	8839	819	NA	blood	CD4+ Tn	CD4+ T	T/ILC	is_ti
FALSE	1	11	1880	2	0.00106383	0.181818	c2.cp.reactome.v2024.1.Hs.symbols	MET_ACTIVATES_RAP1_AND_RAC1	8839	820	NA	blood	CD4+ Tn	CD4+ T	T/ILC	is_ti
FALSE	1	11	1880	4	0.00212766	0.363636	c2.cp.reactome.v2024.1.Hs.symbols	MET_ACTIVATES_RAS_SIGNALING	8839	821	NA	blood	CD4+ Tn	CD4+ T	T/ILC	is_ti
FALSE	1	4	175	1	0.00571429	0.25	c2.cp.reactome.v2024.1.Hs.symbols	MET_INTERACTS_WITH_TNS_PROTEINS	8839	822	NA	blood	CD4+ Tn	CD4+ T	T/ILC	is_ti
FALSE	1	33	260	4	0.0153846	0.121212	c2.cp.reactome.v2024.1.Hs.symbols	MET_PROMOTES_CELL_MOTILITY	8839	823	NA	blood	CD4+ Tn	CD4+ T	T/ILC	is_ti
FALSE	1	5	380	1	0.00263158	0.2	c2.cp.reactome.v2024.1.Hs.symbols	MET_RECEPTOR_ACTIVATION	8839	824	NA	blood	CD4+ Tn	CD4+ T	T/ILC	is_ti
FALSE	1	10	1880	3	0.00159574	0.3	c2.cp.reactome.v2024.1.Hs.symbols	MET_RECEPTOR_RECYCLING	8839	825	NA	blood	CD4+ Tn	CD4+ T	T/ILC	is_ti
FALSE	1	113	1065	9	0.0084507	0.079646	c2.cp.reactome.v2024.1.Hs.symbols	MHC_CLASS_II_ANTIGEN_PRESENTATION	8839	826	NA	blood	CD4+ Tn	CD4+ T	T/ILC	is_ti
FALSE	1	24	1684	7	0.00415677	0.291667	c2.cp.reactome.v2024.1.Hs.symbols	MICRORNA_MIRNA_BIOGENESIS	8839	827	NA	blood	CD4+ Tn	CD4+ T	T/ILC	is_ti
FALSE	1	8	366	1	0.00273224	0.125	c2.cp.reactome.v2024.1.Hs.symbols	MIRO_GTPASE_CYCLE	8839	829	NA	blood	CD4+ Tn	CD4+ T	T/ILC	is_ti
FALSE	1	20	493	3	0.00608519	0.15	c2.cp.reactome.v2024.1.Hs.symbols	MISCELLANEOUS_TRANSPORT_AND_BINDING_EVENTS	8839	831	NA	blood	CD4+ Tn	CD4+ T	T/ILC	is_ti
FALSE	1	15	1623	5	0.00308071	0.333333	c2.cp.reactome.v2024.1.Hs.symbols	MISMATCH_REPAIR	8839	832	NA	blood	CD4+ Tn	CD4+ T	T/ILC	is_ti
FALSE	1	84	61	2	0.0327869	0.0238095	c2.cp.reactome.v2024.1.Hs.symbols	MITF_M_DEPENDENT_GENE_EXPRESSION	8839	833	NA	blood	CD4+ Tn	CD4+ T	T/ILC	is_ti
FALSE	1	106	61	2	0.0327869	0.0188679	c2.cp.reactome.v2024.1.Hs.symbols	MITF_M_REGULATED_MELANOCYTE_DEVELOPMENT	8839	834	NA	blood	CD4+ Tn	CD4+ T	T/ILC	is_ti
FALSE	1	87	1876	29	0.0154584	0.333333	c2.cp.reactome.v2024.1.Hs.symbols	MITOCHONDRIAL_BIOGENESIS	8839	835	NA	blood	CD4+ Tn	CD4+ T	T/ILC	is_ti
FALSE	1	22	1778	10	0.0056243	0.454545	c2.cp.reactome.v2024.1.Hs.symbols	MITOCHONDRIAL_CALCIUM_ION_TRANSPORT	8839	836	NA	blood	CD4+ Tn	CD4+ T	T/ILC	is_ti
FALSE	1	10	371	3	0.00808625	0.3	c2.cp.reactome.v2024.1.Hs.symbols	MITOCHONDRIAL_FATTY_ACID_BETA_OXIDATION_OF_SATURATED_FATTY_ACIDS	8839	838	NA	blood	CD4+ Tn	CD4+ T	T/ILC	is_ti
FALSE	1	6	1160	3	0.00258621	0.5	c2.cp.reactome.v2024.1.Hs.symbols	METHIONINE_SALVAGE_PATHWAY	8839	815	NA	blood	CD4+ Tn	CD4+ T	T/ILC	is_ti
FALSE	1	11	604	1	0.00165563	0.0909091	c2.cp.reactome.v2024.1.Hs.symbols	MUCOPOLYSACCHARIDOSES	8839	867	NA	blood	CD4+ Tn	CD4+ T	T/ILC	is_ti
FALSE	1	148	125	7	0.056	0.0472973	c2.cp.reactome.v2024.1.Hs.symbols	MUSCLE_CONTRACTION	8839	870	NA	blood	CD4+ Tn	CD4+ T	T/ILC	is_ti
FALSE	1	16	679	3	0.00441826	0.1875	c2.cp.reactome.v2024.1.Hs.symbols	NEGATIVE_REGULATION_OF_NMDA_RECEPTOR_MEDIATED_NEURONAL_TRANSMISSION	8839	897	NA	blood	CD4+ Tn	CD4+ T	T/ILC	is_ti
FALSE	1	5	1863	1	0.000536769	0.2	c2.cp.reactome.v2024.1.Hs.symbols	NEGATIVE_REGULATION_OF_TCF_DEPENDENT_SIGNALING_BY_DVL_INTERACTING_PROTEINS	8839	899	NA	blood	CD4+ Tn	CD4+ T	T/ILC	is_ti
FALSE	1	9	70	1	0.0142857	0.111111	c2.cp.reactome.v2024.1.Hs.symbols	NEGATIVE_REGULATION_OF_TCF_DEPENDENT_SIGNALING_BY_WNT_LIGAND_ANTAGONISTS	8839	900	NA	blood	CD4+ Tn	CD4+ T	T/ILC	is_ti
FALSE	1	95	282	6	0.0212766	0.0631579	c2.cp.reactome.v2024.1.Hs.symbols	NEGATIVE_REGULATION_OF_THE_PI3K_AKT_NETWORK	8839	901	NA	blood	CD4+ Tn	CD4+ T	T/ILC	is_ti
FALSE	1	34	1219	10	0.00820345	0.294118	c2.cp.reactome.v2024.1.Hs.symbols	NEGATIVE_REGULATORS_OF_DDX58_IFIH1_SIGNALING	8839	902	NA	blood	CD4+ Tn	CD4+ T	T/ILC	is_ti
FALSE	1	17	1758	10	0.00568828	0.588235	c2.cp.reactome.v2024.1.Hs.symbols	NEPHRIN_FAMILY_INTERACTIONS	8839	903	NA	blood	CD4+ Tn	CD4+ T	T/ILC	is_ti
FALSE	1	5	355	1	0.0028169	0.2	c2.cp.reactome.v2024.1.Hs.symbols	NEPHRON_DEVELOPMENT	8839	904	NA	blood	CD4+ Tn	CD4+ T	T/ILC	is_ti
FALSE	1	41	21	1	0.047619	0.0243902	c2.cp.reactome.v2024.1.Hs.symbols	NETRIN_1_SIGNALING	8839	906	NA	blood	CD4+ Tn	CD4+ T	T/ILC	is_ti
FALSE	1	49	679	7	0.0103093	0.142857	c2.cp.reactome.v2024.1.Hs.symbols	NEUREXINS_AND_NEUROLIGINS	8839	908	NA	blood	CD4+ Tn	CD4+ T	T/ILC	is_ti
FALSE	1	5	271	1	0.00369004	0.2	c2.cp.reactome.v2024.1.Hs.symbols	NEUROFASCIN_INTERACTIONS	8839	909	NA	blood	CD4+ Tn	CD4+ T	T/ILC	is_ti
FALSE	1	303	111	3	0.027027	0.00990099	c2.cp.reactome.v2024.1.Hs.symbols	NEURONAL_SYSTEM	8839	910	NA	blood	CD4+ Tn	CD4+ T	T/ILC	is_ti
FALSE	1	9	1375	1	0.000727273	0.111111	c2.cp.reactome.v2024.1.Hs.symbols	NEUROTOXICITY_OF_CLOSTRIDIUM_TOXINS	8839	911	NA	blood	CD4+ Tn	CD4+ T	T/ILC	is_ti
FALSE	1	152	550	11	0.02	0.0723684	c2.cp.reactome.v2024.1.Hs.symbols	NEUROTRANSMITTER_RECEPTORS_AND_POSTSYNAPTIC_SIGNAL_TRANSMISSION	8839	913	NA	blood	CD4+ Tn	CD4+ T	T/ILC	is_ti
FALSE	1	41	637	5	0.00784929	0.121951	c2.cp.reactome.v2024.1.Hs.symbols	NEUROTRANSMITTER_RELEASE_CYCLE	8839	914	NA	blood	CD4+ Tn	CD4+ T	T/ILC	is_ti
FALSE	1	447	11	1	0.0909091	0.00223714	c2.cp.reactome.v2024.1.Hs.symbols	NEUTROPHIL_DEGRANULATION	8839	915	NA	blood	CD4+ Tn	CD4+ T	T/ILC	is_ti
FALSE	1	8	1876	2	0.0010661	0.25	c2.cp.reactome.v2024.1.Hs.symbols	NFE2L2_REGULATES_PENTOSE_PHOSPHATE_PATHWAY_GENES	8839	916	NA	blood	CD4+ Tn	CD4+ T	T/ILC	is_ti
FALSE	1	17	214	2	0.00934579	0.117647	c2.cp.reactome.v2024.1.Hs.symbols	NFE2L2_REGULATING_ANTI_OXIDANT_DETOXIFICATION_ENZYMES	8839	917	NA	blood	CD4+ Tn	CD4+ T	T/ILC	is_ti
FALSE	1	5	1876	2	0.0010661	0.4	c2.cp.reactome.v2024.1.Hs.symbols	NFE2L2_REGULATING_ER_STRESS_ASSOCIATED_GENES	8839	918	NA	blood	CD4+ Tn	CD4+ T	T/ILC	is_ti
FALSE	1	5	1876	2	0.0010661	0.4	c2.cp.reactome.v2024.1.Hs.symbols	NFE2L2_REGULATING_INFLAMMATION_ASSOCIATED_GENES	8839	919	NA	blood	CD4+ Tn	CD4+ T	T/ILC	is_ti
FALSE	1	20	1350	6	0.00444444	0.3	c2.cp.reactome.v2024.1.Hs.symbols	NEGATIVE_REGULATION_OF_MET_ACTIVITY	8839	896	NA	blood	CD4+ Tn	CD4+ T	T/ILC	is_ti
FALSE	1	2	204	1	0.00490196	0.5	c2.cp.reactome.v2024.1.Hs.symbols	MUSCARINIC_ACETYLCHOLINE_RECEPTORS	8839	869	NA	blood	CD4+ Tn	CD4+ T	T/ILC	is_ti
FALSE	1	42	1108	8	0.00722022	0.190476	c2.cp.reactome.v2024.1.Hs.symbols	NEGATIVE_REGULATION_OF_MAPK_PATHWAY	8839	895	NA	blood	CD4+ Tn	CD4+ T	T/ILC	is_ti
FALSE	1	20	1880	8	0.00425532	0.4	c2.cp.reactome.v2024.1.Hs.symbols	NEGATIVE_REGULATION_OF_FGFR4_SIGNALING	8839	893	NA	blood	CD4+ Tn	CD4+ T	T/ILC	is_ti
FALSE	1	108	1101	17	0.0154405	0.157407	c2.cp.reactome.v2024.1.Hs.symbols	MYD88_INDEPENDENT_TLR4_CASCADE	8839	871	NA	blood	CD4+ Tn	CD4+ T	T/ILC	is_ti
FALSE	1	8	1101	5	0.00454133	0.625	c2.cp.reactome.v2024.1.Hs.symbols	MYOCLONIC_EPILEPSY_OF_LAFORA	8839	872	NA	blood	CD4+ Tn	CD4+ T	T/ILC	is_ti
FALSE	1	23	189	1	0.00529101	0.0434783	c2.cp.reactome.v2024.1.Hs.symbols	MYOGENESIS	8839	873	NA	blood	CD4+ Tn	CD4+ T	T/ILC	is_ti
FALSE	1	28	1877	11	0.00586042	0.392857	c2.cp.reactome.v2024.1.Hs.symbols	M_DECAY_DEGRADATION_OF_MATERNAL_MRNAS_BY_MATERNALLY_STORED_FACTORS	8839	874	NA	blood	CD4+ Tn	CD4+ T	T/ILC	is_ti
FALSE	1	347	1886	90	0.04772	0.259366	c2.cp.reactome.v2024.1.Hs.symbols	M_PHASE	8839	875	NA	blood	CD4+ Tn	CD4+ T	T/ILC	is_ti
FALSE	1	5	758	2	0.00263852	0.4	c2.cp.reactome.v2024.1.Hs.symbols	NADE_MODULATES_DEATH_SIGNALLING	8839	876	NA	blood	CD4+ Tn	CD4+ T	T/ILC	is_ti
FALSE	1	27	205	3	0.0146341	0.111111	c2.cp.reactome.v2024.1.Hs.symbols	NCAM1_INTERACTIONS	8839	878	NA	blood	CD4+ Tn	CD4+ T	T/ILC	is_ti
FALSE	1	47	205	4	0.0195122	0.0851064	c2.cp.reactome.v2024.1.Hs.symbols	NCAM_SIGNALING_FOR_NEURITE_OUT_GROWTH	8839	879	NA	blood	CD4+ Tn	CD4+ T	T/ILC	is_ti
FALSE	1	8	1721	3	0.00174317	0.375	c2.cp.reactome.v2024.1.Hs.symbols	NEF_AND_SIGNAL_TRANSDUCTION	8839	882	NA	blood	CD4+ Tn	CD4+ T	T/ILC	is_ti
FALSE	1	9	1279	2	0.00156372	0.222222	c2.cp.reactome.v2024.1.Hs.symbols	NEF_MEDIATED_CD4_DOWN_REGULATION	8839	883	NA	blood	CD4+ Tn	CD4+ T	T/ILC	is_ti
FALSE	1	7	1279	2	0.00156372	0.285714	c2.cp.reactome.v2024.1.Hs.symbols	NEF_MEDIATED_CD8_DOWN_REGULATION	8839	884	NA	blood	CD4+ Tn	CD4+ T	T/ILC	is_ti
FALSE	1	9	1542	4	0.00259403	0.444444	c2.cp.reactome.v2024.1.Hs.symbols	NEF_MEDIATED_DOWNREGULATION_OF_MHC_CLASS_I_COMPLEX_CELL_SURFACE_EXPRESSION	8839	885	NA	blood	CD4+ Tn	CD4+ T	T/ILC	is_ti
FALSE	1	20	1542	6	0.00389105	0.3	c2.cp.reactome.v2024.1.Hs.symbols	NEF_MEDIATES_DOWN_MODULATION_OF_CELL_SURFACE_RECEPTORS_BY_RECRUITING_THEM_TO_CLATHRIN_ADAPTERS	8839	886	NA	blood	CD4+ Tn	CD4+ T	T/ILC	is_ti
FALSE	1	45	1132	3	0.00265018	0.0666667	c2.cp.reactome.v2024.1.Hs.symbols	NEGATIVE_EPIGENETIC_REGULATION_OF_RRNA_EXPRESSION	8839	887	NA	blood	CD4+ Tn	CD4+ T	T/ILC	is_ti
FALSE	1	6	164	1	0.00609756	0.166667	c2.cp.reactome.v2024.1.Hs.symbols	NEGATIVE_FEEDBACK_REGULATION_OF_MAPK_PATHWAY	8839	888	NA	blood	CD4+ Tn	CD4+ T	T/ILC	is_ti
FALSE	1	6	1801	3	0.00166574	0.5	c2.cp.reactome.v2024.1.Hs.symbols	NEGATIVE_REGULATION_OF_ACTIVITY_OF_TFAP2_AP_2_FAMILY_TRANSCRIPTION_FACTORS	8839	889	NA	blood	CD4+ Tn	CD4+ T	T/ILC	is_ti
FALSE	1	23	1880	8	0.00425532	0.347826	c2.cp.reactome.v2024.1.Hs.symbols	NEGATIVE_REGULATION_OF_FGFR1_SIGNALING	8839	890	NA	blood	CD4+ Tn	CD4+ T	T/ILC	is_ti
FALSE	1	22	1880	8	0.00425532	0.363636	c2.cp.reactome.v2024.1.Hs.symbols	NEGATIVE_REGULATION_OF_FGFR2_SIGNALING	8839	891	NA	blood	CD4+ Tn	CD4+ T	T/ILC	is_ti
FALSE	1	19	1880	8	0.00425532	0.421053	c2.cp.reactome.v2024.1.Hs.symbols	NEGATIVE_REGULATION_OF_FGFR3_SIGNALING	8839	892	NA	blood	CD4+ Tn	CD4+ T	T/ILC	is_ti
FALSE	1	15	208	3	0.0144231	0.2	c2.cp.reactome.v2024.1.Hs.symbols	NEGATIVE_REGULATION_OF_FLT3	8839	894	NA	blood	CD4+ Tn	CD4+ T	T/ILC	is_ti
FALSE	1	20	117	3	0.025641	0.15	c2.cp.reactome.v2024.1.Hs.symbols	METAL_ION_SLC_TRANSPORTERS	8839	813	NA	blood	CD4+ Tn	CD4+ T	T/ILC	is_ti
FALSE	1	20	1101	6	0.00544959	0.3	c2.cp.reactome.v2024.1.Hs.symbols	METALLOPROTEASE_DUBS	8839	811	NA	blood	CD4+ Tn	CD4+ T	T/ILC	is_ti
FALSE	1	113	18	2	0.111111	0.0176991	c2.cp.reactome.v2024.1.Hs.symbols	METABOLISM_OF_WATER_SOLUBLE_VITAMINS_AND_COFACTORS	8839	810	NA	blood	CD4+ Tn	CD4+ T	T/ILC	is_ti
FALSE	1	32	1880	10	0.00531915	0.3125	c2.cp.reactome.v2024.1.Hs.symbols	IRS_MEDIATED_SIGNALLING	8839	729	NA	blood	CD4+ Tn	CD4+ T	T/ILC	is_ti
FALSE	1	71	1740	25	0.0143678	0.352113	c2.cp.reactome.v2024.1.Hs.symbols	ISG15_ANTIVIRAL_MECHANISM	8839	730	NA	blood	CD4+ Tn	CD4+ T	T/ILC	is_ti
FALSE	1	22	1101	7	0.00635786	0.318182	c2.cp.reactome.v2024.1.Hs.symbols	JNK_C_JUN_KINASES_PHOSPHORYLATION_AND_ACTIVATION_MEDIATED_BY_ACTIVATED_HUMAN_TAK1	8839	731	NA	blood	CD4+ Tn	CD4+ T	T/ILC	is_ti
FALSE	1	11	1101	5	0.00454133	0.454545	c2.cp.reactome.v2024.1.Hs.symbols	JOSEPHIN_DOMAIN_DUBS	8839	732	NA	blood	CD4+ Tn	CD4+ T	T/ILC	is_ti
FALSE	1	18	753	1	0.00132802	0.0555556	c2.cp.reactome.v2024.1.Hs.symbols	KERATAN_SULFATE_BIOSYNTHESIS	8839	734	NA	blood	CD4+ Tn	CD4+ T	T/ILC	is_ti
FALSE	1	26	753	1	0.00132802	0.0384615	c2.cp.reactome.v2024.1.Hs.symbols	KERATAN_SULFATE_KERATIN_METABOLISM	8839	736	NA	blood	CD4+ Tn	CD4+ T	T/ILC	is_ti
FALSE	1	36	28	2	0.0714286	0.0555556	c2.cp.reactome.v2024.1.Hs.symbols	KERATINIZATION	8839	737	NA	blood	CD4+ Tn	CD4+ T	T/ILC	is_ti
FALSE	1	9	337	2	0.00593472	0.222222	c2.cp.reactome.v2024.1.Hs.symbols	KETONE_BODY_METABOLISM	8839	738	NA	blood	CD4+ Tn	CD4+ T	T/ILC	is_ti
FALSE	1	21	46	1	0.0217391	0.047619	c2.cp.reactome.v2024.1.Hs.symbols	KIDNEY_DEVELOPMENT	8839	739	NA	blood	CD4+ Tn	CD4+ T	T/ILC	is_ti
FALSE	1	10	950	1	0.00105263	0.1	c2.cp.reactome.v2024.1.Hs.symbols	KILLING_MECHANISMS	8839	740	NA	blood	CD4+ Tn	CD4+ T	T/ILC	is_ti
FALSE	1	50	677	2	0.00295421	0.04	c2.cp.reactome.v2024.1.Hs.symbols	KINESINS	8839	741	NA	blood	CD4+ Tn	CD4+ T	T/ILC	is_ti
FALSE	1	17	822	2	0.00243309	0.117647	c2.cp.reactome.v2024.1.Hs.symbols	KSRP_KHSRP_BINDS_AND_DESTABILIZES_MRNA	8839	742	NA	blood	CD4+ Tn	CD4+ T	T/ILC	is_ti
FALSE	1	99	271	5	0.0184502	0.0505051	c2.cp.reactome.v2024.1.Hs.symbols	L1CAM_INTERACTIONS	8839	743	NA	blood	CD4+ Tn	CD4+ T	T/ILC	is_ti
FALSE	1	20	1623	4	0.00246457	0.2	c2.cp.reactome.v2024.1.Hs.symbols	LAGGING_STRAND_SYNTHESIS	8839	744	NA	blood	CD4+ Tn	CD4+ T	T/ILC	is_ti
FALSE	1	33	1424	9	0.00632022	0.272727	c2.cp.reactome.v2024.1.Hs.symbols	LATE_ENDOSOMAL_MICROAUTOPHAGY	8839	746	NA	blood	CD4+ Tn	CD4+ T	T/ILC	is_ti
FALSE	1	66	1878	21	0.0111821	0.318182	c2.cp.reactome.v2024.1.Hs.symbols	LATE_SARS_COV_2_INFECTION_EVENTS	8839	747	NA	blood	CD4+ Tn	CD4+ T	T/ILC	is_ti
FALSE	1	17	834	4	0.00479616	0.235294	c2.cp.reactome.v2024.1.Hs.symbols	LDL_CLEARANCE	8839	748	NA	blood	CD4+ Tn	CD4+ T	T/ILC	is_ti
FALSE	1	4	581	1	0.00172117	0.25	c2.cp.reactome.v2024.1.Hs.symbols	LDL_REMODELING	8839	749	NA	blood	CD4+ Tn	CD4+ T	T/ILC	is_ti
FALSE	1	207	285	7	0.0245614	0.0338164	c2.cp.reactome.v2024.1.Hs.symbols	LEISHMANIA_INFECTION	8839	751	NA	blood	CD4+ Tn	CD4+ T	T/ILC	is_ti
FALSE	1	55	1563	12	0.00767754	0.218182	c2.cp.reactome.v2024.1.Hs.symbols	IRON_UPTAKE_AND_TRANSPORT	8839	727	NA	blood	CD4+ Tn	CD4+ T	T/ILC	is_ti
FALSE	1	7	516	1	0.00193798	0.142857	c2.cp.reactome.v2024.1.Hs.symbols	LGI_ADAM_INTERACTIONS	8839	753	NA	blood	CD4+ Tn	CD4+ T	T/ILC	is_ti
FALSE	1	48	582	6	0.0103093	0.125	c2.cp.reactome.v2024.1.Hs.symbols	IRE1ALPHA_ACTIVATES_CHAPERONES	8839	724	NA	blood	CD4+ Tn	CD4+ T	T/ILC	is_ti
FALSE	1	10	1101	4	0.00363306	0.4	c2.cp.reactome.v2024.1.Hs.symbols	IRAK2_MEDIATED_ACTIVATION_OF_TAK1_COMPLEX	8839	722	NA	blood	CD4+ Tn	CD4+ T	T/ILC	is_ti
FALSE	1	47	1254	10	0.00797448	0.212766	c2.cp.reactome.v2024.1.Hs.symbols	INTERLEUKIN_3_INTERLEUKIN_5_AND_GM_CSF_SIGNALING	8839	702	NA	blood	CD4+ Tn	CD4+ T	T/ILC	is_ti
FALSE	1	103	447	11	0.0246085	0.106796	c2.cp.reactome.v2024.1.Hs.symbols	INTERLEUKIN_4_AND_INTERLEUKIN_13_SIGNALING	8839	703	NA	blood	CD4+ Tn	CD4+ T	T/ILC	is_ti
FALSE	1	19	900	3	0.00333333	0.157895	c2.cp.reactome.v2024.1.Hs.symbols	INTERLEUKIN_6_FAMILY_SIGNALING	8839	704	NA	blood	CD4+ Tn	CD4+ T	T/ILC	is_ti
FALSE	1	11	900	2	0.00222222	0.181818	c2.cp.reactome.v2024.1.Hs.symbols	INTERLEUKIN_6_SIGNALING	8839	705	NA	blood	CD4+ Tn	CD4+ T	T/ILC	is_ti
FALSE	1	20	50	2	0.04	0.1	c2.cp.reactome.v2024.1.Hs.symbols	INTERLEUKIN_7_SIGNALING	8839	706	NA	blood	CD4+ Tn	CD4+ T	T/ILC	is_ti
FALSE	1	8	900	1	0.00111111	0.125	c2.cp.reactome.v2024.1.Hs.symbols	INTERLEUKIN_9_SIGNALING	8839	707	NA	blood	CD4+ Tn	CD4+ T	T/ILC	is_ti
FALSE	1	26	1254	6	0.00478469	0.230769	c2.cp.reactome.v2024.1.Hs.symbols	INTERLEUKIN_RECEPTOR_SHC_SIGNALING	8839	708	NA	blood	CD4+ Tn	CD4+ T	T/ILC	is_ti
FALSE	1	279	1880	78	0.0414894	0.27957	c2.cp.reactome.v2024.1.Hs.symbols	INTRACELLULAR_SIGNALING_BY_SECOND_MESSENGERS	8839	710	NA	blood	CD4+ Tn	CD4+ T	T/ILC	is_ti
FALSE	1	43	429	2	0.004662	0.0465116	c2.cp.reactome.v2024.1.Hs.symbols	INTRAFLAGELLAR_TRANSPORT	8839	711	NA	blood	CD4+ Tn	CD4+ T	T/ILC	is_ti
FALSE	1	189	1642	26	0.0158343	0.137566	c2.cp.reactome.v2024.1.Hs.symbols	INTRA_GOLGI_AND_RETROGRADE_GOLGI_TO_ER_TRAFFIC	8839	712	NA	blood	CD4+ Tn	CD4+ T	T/ILC	is_ti
FALSE	1	42	312	1	0.00320513	0.0238095	c2.cp.reactome.v2024.1.Hs.symbols	INTRA_GOLGI_TRAFFIC	8839	713	NA	blood	CD4+ Tn	CD4+ T	T/ILC	is_ti
FALSE	1	52	1008	11	0.0109127	0.211538	c2.cp.reactome.v2024.1.Hs.symbols	INTRINSIC_PATHWAY_FOR_APOPTOSIS	8839	714	NA	blood	CD4+ Tn	CD4+ T	T/ILC	is_ti
FALSE	1	14	676	1	0.00147929	0.0714286	c2.cp.reactome.v2024.1.Hs.symbols	INTRINSIC_PATHWAY_OF_FIBRIN_CLOT_FORMATION	8839	715	NA	blood	CD4+ Tn	CD4+ T	T/ILC	is_ti
FALSE	1	24	215	1	0.00465116	0.0416667	c2.cp.reactome.v2024.1.Hs.symbols	INWARDLY_RECTIFYING_K_CHANNELS	8839	716	NA	blood	CD4+ Tn	CD4+ T	T/ILC	is_ti
FALSE	1	10	413	1	0.00242131	0.1	c2.cp.reactome.v2024.1.Hs.symbols	IONOTROPIC_ACTIVITY_OF_KAINATE_RECEPTORS	8839	717	NA	blood	CD4+ Tn	CD4+ T	T/ILC	is_ti
FALSE	1	142	78	3	0.0384615	0.0211268	c2.cp.reactome.v2024.1.Hs.symbols	ION_CHANNEL_TRANSPORT	8839	718	NA	blood	CD4+ Tn	CD4+ T	T/ILC	is_ti
FALSE	1	40	120	3	0.025	0.075	c2.cp.reactome.v2024.1.Hs.symbols	ION_HOMEOSTASIS	8839	719	NA	blood	CD4+ Tn	CD4+ T	T/ILC	is_ti
FALSE	1	43	78	2	0.025641	0.0465116	c2.cp.reactome.v2024.1.Hs.symbols	ION_TRANSPORT_BY_P_TYPE_ATPASES	8839	720	NA	blood	CD4+ Tn	CD4+ T	T/ILC	is_ti
FALSE	1	14	1101	5	0.00454133	0.357143	c2.cp.reactome.v2024.1.Hs.symbols	IRAK1_RECRUITS_IKK_COMPLEX	8839	721	NA	blood	CD4+ Tn	CD4+ T	T/ILC	is_ti
FALSE	1	14	109	1	0.00917431	0.0714286	c2.cp.reactome.v2024.1.Hs.symbols	IRAK4_DEFICIENCY_TLR2_4	8839	723	NA	blood	CD4+ Tn	CD4+ T	T/ILC	is_ti
FALSE	1	7	1390	1	0.000719424	0.142857	c2.cp.reactome.v2024.1.Hs.symbols	LINOLEIC_ACID_LA_METABOLISM	8839	755	NA	blood	CD4+ Tn	CD4+ T	T/ILC	is_ti
FALSE	1	7	1122	2	0.00178253	0.285714	c2.cp.reactome.v2024.1.Hs.symbols	LIPOPHAGY	8839	757	NA	blood	CD4+ Tn	CD4+ T	T/ILC	is_ti
FALSE	1	19	1350	4	0.00296296	0.210526	c2.cp.reactome.v2024.1.Hs.symbols	LISTERIA_MONOCYTOGENES_ENTRY_INTO_HOST_CELLS	8839	758	NA	blood	CD4+ Tn	CD4+ T	T/ILC	is_ti
FALSE	1	5	1812	2	0.00110375	0.4	c2.cp.reactome.v2024.1.Hs.symbols	MECP2_REGULATES_TRANSCRIPTION_FACTORS	8839	785	NA	blood	CD4+ Tn	CD4+ T	T/ILC	is_ti
FALSE	1	6	1812	2	0.00110375	0.333333	c2.cp.reactome.v2024.1.Hs.symbols	MECP2_REGULATES_TRANSCRIPTION_OF_NEURONAL_LIGANDS	8839	786	NA	blood	CD4+ Tn	CD4+ T	T/ILC	is_ti
FALSE	1	52	253	1	0.00395257	0.0192308	c2.cp.reactome.v2024.1.Hs.symbols	MEIOSIS	8839	787	NA	blood	CD4+ Tn	CD4+ T	T/ILC	is_ti
FALSE	1	23	1573	3	0.00190718	0.130435	c2.cp.reactome.v2024.1.Hs.symbols	MEIOTIC_RECOMBINATION	8839	788	NA	blood	CD4+ Tn	CD4+ T	T/ILC	is_ti
FALSE	1	30	253	1	0.00395257	0.0333333	c2.cp.reactome.v2024.1.Hs.symbols	MEIOTIC_SYNAPSIS	8839	789	NA	blood	CD4+ Tn	CD4+ T	T/ILC	is_ti
FALSE	1	578	1	1	1	0.0017301	c2.cp.reactome.v2024.1.Hs.symbols	MEMBRANE_TRAFFICKING	8839	791	NA	blood	CD4+ Tn	CD4+ T	T/ILC	is_ti
FALSE	1	22	1276	2	0.0015674	0.0909091	c2.cp.reactome.v2024.1.Hs.symbols	METABOLIC_DISORDERS_OF_BIOLOGICAL_OXIDATION_ENZYMES	8839	792	NA	blood	CD4+ Tn	CD4+ T	T/ILC	is_ti
FALSE	1	240	3	1	0.333333	0.00416667	c2.cp.reactome.v2024.1.Hs.symbols	METABOLISM_OF_CARBOHYDRATES	8839	796	NA	blood	CD4+ Tn	CD4+ T	T/ILC	is_ti
FALSE	1	24	39	1	0.025641	0.0416667	c2.cp.reactome.v2024.1.Hs.symbols	METABOLISM_OF_COFACTORS	8839	797	NA	blood	CD4+ Tn	CD4+ T	T/ILC	is_ti
FALSE	1	35	49	1	0.0204082	0.0285714	c2.cp.reactome.v2024.1.Hs.symbols	METABOLISM_OF_FAT_SOLUBLE_VITAMINS	8839	798	NA	blood	CD4+ Tn	CD4+ T	T/ILC	is_ti
FALSE	1	16	436	1	0.00229358	0.0625	c2.cp.reactome.v2024.1.Hs.symbols	METABOLISM_OF_FOLATE_AND_PTERINES	8839	799	NA	blood	CD4+ Tn	CD4+ T	T/ILC	is_ti
FALSE	1	635	25	5	0.2	0.00787402	c2.cp.reactome.v2024.1.Hs.symbols	METABOLISM_OF_LIPIDS	8839	801	NA	blood	CD4+ Tn	CD4+ T	T/ILC	is_ti
FALSE	1	13	1409	4	0.00283889	0.307692	c2.cp.reactome.v2024.1.Hs.symbols	METABOLISM_OF_NITRIC_OXIDE_NOS3_ACTIVATION_AND_REGULATION	8839	802	NA	blood	CD4+ Tn	CD4+ T	T/ILC	is_ti
FALSE	1	89	1882	30	0.0159405	0.337079	c2.cp.reactome.v2024.1.Hs.symbols	METABOLISM_OF_NUCLEOTIDES	8839	803	NA	blood	CD4+ Tn	CD4+ T	T/ILC	is_ti
FALSE	1	58	1591	18	0.0113136	0.310345	c2.cp.reactome.v2024.1.Hs.symbols	METABOLISM_OF_POLYAMINES	8839	804	NA	blood	CD4+ Tn	CD4+ T	T/ILC	is_ti
FALSE	1	21	862	6	0.00696056	0.285714	c2.cp.reactome.v2024.1.Hs.symbols	METABOLISM_OF_PORPHYRINS	8839	805	NA	blood	CD4+ Tn	CD4+ T	T/ILC	is_ti
FALSE	1	122	49	2	0.0408163	0.0163934	c2.cp.reactome.v2024.1.Hs.symbols	METABOLISM_OF_STEROIDS	8839	807	NA	blood	CD4+ Tn	CD4+ T	T/ILC	is_ti
FALSE	1	21	420	4	0.00952381	0.190476	c2.cp.reactome.v2024.1.Hs.symbols	METABOLISM_OF_STEROID_HORMONES	8839	808	NA	blood	CD4+ Tn	CD4+ T	T/ILC	is_ti
FALSE	1	171	71	5	0.0704225	0.0292398	c2.cp.reactome.v2024.1.Hs.symbols	METABOLISM_OF_VITAMINS_AND_COFACTORS	8839	809	NA	blood	CD4+ Tn	CD4+ T	T/ILC	is_ti
FALSE	1	14	326	3	0.00920245	0.214286	c2.cp.reactome.v2024.1.Hs.symbols	MECP2_REGULATES_NEURONAL_RECEPTORS_AND_CHANNELS	8839	784	NA	blood	CD4+ Tn	CD4+ T	T/ILC	is_ti
FALSE	1	20	1763	10	0.00567215	0.5	c2.cp.reactome.v2024.1.Hs.symbols	MATURATION_OF_TCA_ENZYMES_AND_REGULATION_OF_TCA_CYCLE	8839	783	NA	blood	CD4+ Tn	CD4+ T	T/ILC	is_ti
FALSE	1	37	683	5	0.00732064	0.135135	c2.cp.reactome.v2024.1.Hs.symbols	MATURATION_OF_SPIKE_PROTEIN	8839	782	NA	blood	CD4+ Tn	CD4+ T	T/ILC	is_ti
FALSE	1	15	1878	6	0.00319489	0.4	c2.cp.reactome.v2024.1.Hs.symbols	MATURATION_OF_SARS_COV_2_NUCLEOPROTEIN	8839	780	NA	blood	CD4+ Tn	CD4+ T	T/ILC	is_ti
FALSE	1	16	679	2	0.00294551	0.125	c2.cp.reactome.v2024.1.Hs.symbols	LONG_TERM_POTENTIATION	8839	759	NA	blood	CD4+ Tn	CD4+ T	T/ILC	is_ti
FALSE	1	13	1776	4	0.00225225	0.307692	c2.cp.reactome.v2024.1.Hs.symbols	LOSS_OF_FUNCTION_OF_MECP2_IN_RETT_SYNDROME	8839	760	NA	blood	CD4+ Tn	CD4+ T	T/ILC	is_ti
FALSE	1	7	1395	4	0.00286738	0.571429	c2.cp.reactome.v2024.1.Hs.symbols	LOSS_OF_FUNCTION_OF_SMAD2_3_IN_CANCER	8839	761	NA	blood	CD4+ Tn	CD4+ T	T/ILC	is_ti
FALSE	1	7	1776	2	0.00112613	0.285714	c2.cp.reactome.v2024.1.Hs.symbols	LOSS_OF_MECP2_BINDING_ABILITY_TO_THE_NCOR_SMRT_COMPLEX	8839	762	NA	blood	CD4+ Tn	CD4+ T	T/ILC	is_ti
FALSE	1	5	1876	2	0.0010661	0.4	c2.cp.reactome.v2024.1.Hs.symbols	LRR_FLII_INTERACTING_PROTEIN_1_LRRFIP1_ACTIVATES_TYPE_I_IFN_PRODUCTION	8839	763	NA	blood	CD4+ Tn	CD4+ T	T/ILC	is_ti
FALSE	1	7	248	1	0.00403226	0.142857	c2.cp.reactome.v2024.1.Hs.symbols	LTC4_CYSLTR_MEDIATED_IL4_PRODUCTION	8839	764	NA	blood	CD4+ Tn	CD4+ T	T/ILC	is_ti
FALSE	1	11	188	2	0.0106383	0.181818	c2.cp.reactome.v2024.1.Hs.symbols	LYSINE_CATABOLISM	8839	765	NA	blood	CD4+ Tn	CD4+ T	T/ILC	is_ti
FALSE	1	33	1678	8	0.00476758	0.242424	c2.cp.reactome.v2024.1.Hs.symbols	LYSOSOME_VESICLE_BIOGENESIS	8839	766	NA	blood	CD4+ Tn	CD4+ T	T/ILC	is_ti
FALSE	1	12	375	2	0.00533333	0.166667	c2.cp.reactome.v2024.1.Hs.symbols	LYSOSPHINGOLIPID_AND_LPA_RECEPTORS	8839	767	NA	blood	CD4+ Tn	CD4+ T	T/ILC	is_ti
FALSE	1	8	1876	3	0.00159915	0.375	c2.cp.reactome.v2024.1.Hs.symbols	NFE2L2_REGULATING_MDR_ASSOCIATED_ENZYMES	8839	920	NA	blood	CD4+ Tn	CD4+ T	T/ILC	is_ti
FALSE	1	8	1332	3	0.00225225	0.375	c2.cp.reactome.v2024.1.Hs.symbols	MALATE_ASPARTATE_SHUTTLE	8839	768	NA	blood	CD4+ Tn	CD4+ T	T/ILC	is_ti
FALSE	1	16	1101	4	0.00363306	0.25	c2.cp.reactome.v2024.1.Hs.symbols	MAP3K8_TPL2_DEPENDENT_MAPK1_3_ACTIVATION	8839	770	NA	blood	CD4+ Tn	CD4+ T	T/ILC	is_ti
FALSE	1	9	900	2	0.00222222	0.222222	c2.cp.reactome.v2024.1.Hs.symbols	MAPK1_ERK2_ACTIVATION	8839	771	NA	blood	CD4+ Tn	CD4+ T	T/ILC	is_ti
FALSE	1	10	900	3	0.00333333	0.3	c2.cp.reactome.v2024.1.Hs.symbols	MAPK3_ERK1_ACTIVATION	8839	772	NA	blood	CD4+ Tn	CD4+ T	T/ILC	is_ti
FALSE	1	276	1448	64	0.0441989	0.231884	c2.cp.reactome.v2024.1.Hs.symbols	MAPK_FAMILY_SIGNALING_CASCADES	8839	774	NA	blood	CD4+ Tn	CD4+ T	T/ILC	is_ti
FALSE	1	31	164	1	0.00609756	0.0322581	c2.cp.reactome.v2024.1.Hs.symbols	MAPK_TARGETS_NUCLEAR_EVENTS_MEDIATED_BY_MAP_KINASES	8839	775	NA	blood	CD4+ Tn	CD4+ T	T/ILC	is_ti
FALSE	1	10	1852	3	0.00161987	0.3	c2.cp.reactome.v2024.1.Hs.symbols	MASTL_FACILITATES_MITOTIC_PROGRESSION	8839	776	NA	blood	CD4+ Tn	CD4+ T	T/ILC	is_ti
FALSE	1	49	1682	12	0.00713436	0.244898	c2.cp.reactome.v2024.1.Hs.symbols	MATERNAL_TO_ZYGOTIC_TRANSITION_MZT	8839	777	NA	blood	CD4+ Tn	CD4+ T	T/ILC	is_ti
FALSE	1	9	1845	2	0.00108401	0.222222	c2.cp.reactome.v2024.1.Hs.symbols	MATURATION_OF_PROTEIN_3A	8839	778	NA	blood	CD4+ Tn	CD4+ T	T/ILC	is_ti
FALSE	1	11	1878	4	0.00212993	0.363636	c2.cp.reactome.v2024.1.Hs.symbols	MATURATION_OF_SARS_COV_1_NUCLEOPROTEIN	8839	779	NA	blood	CD4+ Tn	CD4+ T	T/ILC	is_ti
FALSE	1	35	742	5	0.00673854	0.142857	c2.cp.reactome.v2024.1.Hs.symbols	MAP2K_AND_MAPK_ACTIVATION	8839	769	NA	blood	CD4+ Tn	CD4+ T	T/ILC	is_ti
FALSE	1	10	61	1	0.0163934	0.1	c2.cp.reactome.v2024.1.Hs.symbols	NFE2L2_REGULATING_TUMORIGENIC_GENES	8839	921	NA	blood	CD4+ Tn	CD4+ T	T/ILC	is_ti
FALSE	1	12	1388	1	0.000720461	0.0833333	c2.cp.reactome.v2024.1.Hs.symbols	NF_KB_ACTIVATION_THROUGH_FADD_RIP_1_PATHWAY_MEDIATED_BY_CASPASE_8_AND_10	8839	922	NA	blood	CD4+ Tn	CD4+ T	T/ILC	is_ti
FALSE	1	12	1469	6	0.00408441	0.5	c2.cp.reactome.v2024.1.Hs.symbols	NF_KB_IS_ACTIVATED_AND_SIGNALS_SURVIVAL	8839	923	NA	blood	CD4+ Tn	CD4+ T	T/ILC	is_ti
FALSE	1	7	858	1	0.0011655	0.142857	c2.cp.reactome.v2024.1.Hs.symbols	POLB_DEPENDENT_LONG_PATCH_BASE_EXCISION_REPAIR	8839	1065	NA	blood	CD4+ Tn	CD4+ T	T/ILC	is_ti
FALSE	1	16	473	2	0.00422833	0.125	c2.cp.reactome.v2024.1.Hs.symbols	POLO_LIKE_KINASE_MEDIATED_EVENTS	8839	1066	NA	blood	CD4+ Tn	CD4+ T	T/ILC	is_ti
FALSE	1	14	662	1	0.00151057	0.0714286	c2.cp.reactome.v2024.1.Hs.symbols	POLYMERASE_SWITCHING	8839	1067	NA	blood	CD4+ Tn	CD4+ T	T/ILC	is_ti
FALSE	1	26	662	2	0.00302115	0.0769231	c2.cp.reactome.v2024.1.Hs.symbols	POLYMERASE_SWITCHING_ON_THE_C_STRAND_OF_THE_TELOMERE	8839	1068	NA	blood	CD4+ Tn	CD4+ T	T/ILC	is_ti
FALSE	1	43	526	1	0.00190114	0.0232558	c2.cp.reactome.v2024.1.Hs.symbols	POSITIVE_EPIGENETIC_REGULATION_OF_RRNA_EXPRESSION	8839	1069	NA	blood	CD4+ Tn	CD4+ T	T/ILC	is_ti
FALSE	1	27	1859	11	0.00591716	0.407407	c2.cp.reactome.v2024.1.Hs.symbols	POSTMITOTIC_NUCLEAR_PORE_COMPLEX_NPC_REFORMATION	8839	1070	NA	blood	CD4+ Tn	CD4+ T	T/ILC	is_ti
FALSE	1	19	1217	3	0.00246508	0.157895	c2.cp.reactome.v2024.1.Hs.symbols	POST_CHAPERONIN_TUBULIN_FOLDING_PATHWAY	8839	1071	NA	blood	CD4+ Tn	CD4+ T	T/ILC	is_ti
FALSE	1	7	1869	2	0.00107009	0.285714	c2.cp.reactome.v2024.1.Hs.symbols	POST_TRANSCRIPTIONAL_SILENCING_BY_SMALL_RNAS	8839	1072	NA	blood	CD4+ Tn	CD4+ T	T/ILC	is_ti
FALSE	1	65	53	1	0.0188679	0.0153846	c2.cp.reactome.v2024.1.Hs.symbols	POST_TRANSLATIONAL_MODIFICATION_SYNTHESIS_OF_GPI_ANCHORED_PROTEINS	8839	1073	NA	blood	CD4+ Tn	CD4+ T	T/ILC	is_ti
FALSE	1	1242	85	10	0.117647	0.00805153	c2.cp.reactome.v2024.1.Hs.symbols	POST_TRANSLATIONAL_PROTEIN_MODIFICATION	8839	1074	NA	blood	CD4+ Tn	CD4+ T	T/ILC	is_ti
FALSE	1	68	215	1	0.00465116	0.0147059	c2.cp.reactome.v2024.1.Hs.symbols	POTASSIUM_CHANNELS	8839	1075	NA	blood	CD4+ Tn	CD4+ T	T/ILC	is_ti
FALSE	1	148	78	2	0.025641	0.0135135	c2.cp.reactome.v2024.1.Hs.symbols	POTENTIAL_THERAPEUTICS_FOR_SARS	8839	1076	NA	blood	CD4+ Tn	CD4+ T	T/ILC	is_ti
FALSE	1	7	1780	1	0.000561798	0.142857	c2.cp.reactome.v2024.1.Hs.symbols	PP2A_MEDIATED_DEPHOSPHORYLATION_OF_KEY_METABOLIC_FACTORS	8839	1079	NA	blood	CD4+ Tn	CD4+ T	T/ILC	is_ti
FALSE	1	13	1764	1	0.000566893	0.0769231	c2.cp.reactome.v2024.1.Hs.symbols	PRC2_METHYLATES_HISTONES_AND_DNA	8839	1080	NA	blood	CD4+ Tn	CD4+ T	T/ILC	is_ti
FALSE	1	10	420	2	0.0047619	0.2	c2.cp.reactome.v2024.1.Hs.symbols	PREGNENOLONE_BIOSYNTHESIS	8839	1082	NA	blood	CD4+ Tn	CD4+ T	T/ILC	is_ti
FALSE	1	9	96	1	0.0104167	0.111111	c2.cp.reactome.v2024.1.Hs.symbols	PRESYNAPTIC_DEPOLARIZATION_AND_CALCIUM_CHANNEL_OPENING	8839	1083	NA	blood	CD4+ Tn	CD4+ T	T/ILC	is_ti
FALSE	1	19	1680	1	0.000595238	0.0526316	c2.cp.reactome.v2024.1.Hs.symbols	PRESYNAPTIC_FUNCTION_OF_KAINATE_RECEPTORS	8839	1084	NA	blood	CD4+ Tn	CD4+ T	T/ILC	is_ti
FALSE	1	9	1347	4	0.00296956	0.444444	c2.cp.reactome.v2024.1.Hs.symbols	PREVENTION_OF_PHAGOSOMAL_LYSOSOMAL_FUSION	8839	1086	NA	blood	CD4+ Tn	CD4+ T	T/ILC	is_ti
FALSE	1	49	753	5	0.00664011	0.102041	c2.cp.reactome.v2024.1.Hs.symbols	PRE_NOTCH_EXPRESSION_AND_PROCESSING	8839	1087	NA	blood	CD4+ Tn	CD4+ T	T/ILC	is_ti
FALSE	1	17	1856	3	0.00161638	0.176471	c2.cp.reactome.v2024.1.Hs.symbols	PLATELET_SENSITIZATION_BY_LDL	8839	1064	NA	blood	CD4+ Tn	CD4+ T	T/ILC	is_ti
FALSE	1	18	753	2	0.00265604	0.111111	c2.cp.reactome.v2024.1.Hs.symbols	PRE_NOTCH_PROCESSING_IN_GOLGI	8839	1088	NA	blood	CD4+ Tn	CD4+ T	T/ILC	is_ti
FALSE	1	73	39	1	0.025641	0.0136986	c2.cp.reactome.v2024.1.Hs.symbols	PLATELET_HOMEOSTASIS	8839	1063	NA	blood	CD4+ Tn	CD4+ T	T/ILC	is_ti
FALSE	1	25	1434	5	0.00348675	0.2	c2.cp.reactome.v2024.1.Hs.symbols	PLATELET_AGGREGATION_PLUG_FORMATION	8839	1061	NA	blood	CD4+ Tn	CD4+ T	T/ILC	is_ti
FALSE	1	9	1212	3	0.00247525	0.333333	c2.cp.reactome.v2024.1.Hs.symbols	PI3K_EVENTS_IN_ERBB4_SIGNALING	8839	1041	NA	blood	CD4+ Tn	CD4+ T	T/ILC	is_ti
FALSE	1	9	1821	3	0.00164745	0.333333	c2.cp.reactome.v2024.1.Hs.symbols	PI5P_REGULATES_TP53_ACETYLATION	8839	1042	NA	blood	CD4+ Tn	CD4+ T	T/ILC	is_ti
FALSE	1	24	1684	8	0.00475059	0.333333	c2.cp.reactome.v2024.1.Hs.symbols	PIWI_INTERACTING_RNA_PIRNA_BIOGENESIS	8839	1044	NA	blood	CD4+ Tn	CD4+ T	T/ILC	is_ti
FALSE	1	11	1880	4	0.00212766	0.363636	c2.cp.reactome.v2024.1.Hs.symbols	PI_3K_CASCADE_FGFR1	8839	1045	NA	blood	CD4+ Tn	CD4+ T	T/ILC	is_ti
FALSE	1	11	1880	4	0.00212766	0.363636	c2.cp.reactome.v2024.1.Hs.symbols	PI_3K_CASCADE_FGFR2	8839	1046	NA	blood	CD4+ Tn	CD4+ T	T/ILC	is_ti
FALSE	1	8	1880	4	0.00212766	0.5	c2.cp.reactome.v2024.1.Hs.symbols	PI_3K_CASCADE_FGFR3	8839	1047	NA	blood	CD4+ Tn	CD4+ T	T/ILC	is_ti
FALSE	1	9	1880	4	0.00212766	0.444444	c2.cp.reactome.v2024.1.Hs.symbols	PI_3K_CASCADE_FGFR4	8839	1048	NA	blood	CD4+ Tn	CD4+ T	T/ILC	is_ti
FALSE	1	80	804	11	0.0136816	0.1375	c2.cp.reactome.v2024.1.Hs.symbols	PI_METABOLISM	8839	1049	NA	blood	CD4+ Tn	CD4+ T	T/ILC	is_ti
FALSE	1	13	839	2	0.00238379	0.153846	c2.cp.reactome.v2024.1.Hs.symbols	PKA_ACTIVATION_IN_GLUCAGON_SIGNALLING	8839	1050	NA	blood	CD4+ Tn	CD4+ T	T/ILC	is_ti
FALSE	1	16	1409	5	0.00354862	0.3125	c2.cp.reactome.v2024.1.Hs.symbols	PKA_MEDIATED_PHOSPHORYLATION_OF_CREB	8839	1051	NA	blood	CD4+ Tn	CD4+ T	T/ILC	is_ti
FALSE	1	4	544	1	0.00183824	0.25	c2.cp.reactome.v2024.1.Hs.symbols	PKA_MEDIATED_PHOSPHORYLATION_OF_KEY_METABOLIC_FACTORS	8839	1052	NA	blood	CD4+ Tn	CD4+ T	T/ILC	is_ti
FALSE	1	42	399	5	0.0125313	0.119048	c2.cp.reactome.v2024.1.Hs.symbols	PKMTS_METHYLATE_HISTONE_LYSINES	8839	1053	NA	blood	CD4+ Tn	CD4+ T	T/ILC	is_ti
FALSE	1	71	851	7	0.00822562	0.0985915	c2.cp.reactome.v2024.1.Hs.symbols	PKR_MEDIATED_SIGNALING	8839	1054	NA	blood	CD4+ Tn	CD4+ T	T/ILC	is_ti
FALSE	1	15	676	3	0.00443787	0.2	c2.cp.reactome.v2024.1.Hs.symbols	PLASMA_LIPOPROTEIN_ASSEMBLY	8839	1055	NA	blood	CD4+ Tn	CD4+ T	T/ILC	is_ti
FALSE	1	58	15	2	0.133333	0.0344828	c2.cp.reactome.v2024.1.Hs.symbols	PLASMA_LIPOPROTEIN_ASSEMBLY_REMODELING_AND_CLEARANCE	8839	1056	NA	blood	CD4+ Tn	CD4+ T	T/ILC	is_ti
FALSE	1	34	916	9	0.00982533	0.264706	c2.cp.reactome.v2024.1.Hs.symbols	PLASMA_LIPOPROTEIN_CLEARANCE	8839	1057	NA	blood	CD4+ Tn	CD4+ T	T/ILC	is_ti
FALSE	1	21	2	1	0.5	0.047619	c2.cp.reactome.v2024.1.Hs.symbols	PLASMA_LIPOPROTEIN_REMODELING	8839	1058	NA	blood	CD4+ Tn	CD4+ T	T/ILC	is_ti
FALSE	1	220	9	1	0.111111	0.00454545	c2.cp.reactome.v2024.1.Hs.symbols	PLATELET_ACTIVATION_SIGNALING_AND_AGGREGATION	8839	1059	NA	blood	CD4+ Tn	CD4+ T	T/ILC	is_ti
FALSE	1	13	254	2	0.00787402	0.153846	c2.cp.reactome.v2024.1.Hs.symbols	PLATELET_ADHESION_TO_EXPOSED_COLLAGEN	8839	1060	NA	blood	CD4+ Tn	CD4+ T	T/ILC	is_ti
FALSE	1	21	1579	3	0.00189994	0.142857	c2.cp.reactome.v2024.1.Hs.symbols	PLATELET_CALCIUM_HOMEOSTASIS	8839	1062	NA	blood	CD4+ Tn	CD4+ T	T/ILC	is_ti
FALSE	1	10	1801	4	0.00222099	0.4	c2.cp.reactome.v2024.1.Hs.symbols	PROCESSING_AND_ACTIVATION_OF_SUMO	8839	1090	NA	blood	CD4+ Tn	CD4+ T	T/ILC	is_ti
FALSE	1	29	1634	6	0.00367197	0.206897	c2.cp.reactome.v2024.1.Hs.symbols	PROCESSING_OF_CAPPED_INTRONLESS_PRE_MRNA	8839	1091	NA	blood	CD4+ Tn	CD4+ T	T/ILC	is_ti
FALSE	1	63	1185	11	0.0092827	0.174603	c2.cp.reactome.v2024.1.Hs.symbols	PROCESSING_OF_DNA_DOUBLE_STRAND_BREAK_ENDS	8839	1093	NA	blood	CD4+ Tn	CD4+ T	T/ILC	is_ti
FALSE	1	9	1749	6	0.00343053	0.666667	c2.cp.reactome.v2024.1.Hs.symbols	PURINE_RIBONUCLEOSIDE_MONOPHOSPHATE_BIOSYNTHESIS	8839	1122	NA	blood	CD4+ Tn	CD4+ T	T/ILC	is_ti
FALSE	1	13	1882	5	0.00265675	0.384615	c2.cp.reactome.v2024.1.Hs.symbols	PURINE_SALVAGE	8839	1123	NA	blood	CD4+ Tn	CD4+ T	T/ILC	is_ti
FALSE	1	10	388	2	0.00515464	0.2	c2.cp.reactome.v2024.1.Hs.symbols	PYRIMIDINE_CATABOLISM	8839	1124	NA	blood	CD4+ Tn	CD4+ T	T/ILC	is_ti
FALSE	1	11	113	1	0.00884956	0.0909091	c2.cp.reactome.v2024.1.Hs.symbols	PYRIMIDINE_SALVAGE	8839	1125	NA	blood	CD4+ Tn	CD4+ T	T/ILC	is_ti
FALSE	1	27	1441	4	0.00277585	0.148148	c2.cp.reactome.v2024.1.Hs.symbols	PYROPTOSIS	8839	1126	NA	blood	CD4+ Tn	CD4+ T	T/ILC	is_ti
FALSE	1	44	1286	12	0.00933126	0.272727	c2.cp.reactome.v2024.1.Hs.symbols	PYRUVATE_METABOLISM	8839	1127	NA	blood	CD4+ Tn	CD4+ T	T/ILC	is_ti
FALSE	1	89	1517	22	0.0145023	0.247191	c2.cp.reactome.v2024.1.Hs.symbols	RAB_GEFS_EXCHANGE_GTP_FOR_GDP_ON_RABS	8839	1128	NA	blood	CD4+ Tn	CD4+ T	T/ILC	is_ti
FALSE	1	63	1598	13	0.00813517	0.206349	c2.cp.reactome.v2024.1.Hs.symbols	RAB_GERANYLGERANYLATION	8839	1129	NA	blood	CD4+ Tn	CD4+ T	T/ILC	is_ti
FALSE	1	120	1601	33	0.0206121	0.275	c2.cp.reactome.v2024.1.Hs.symbols	RAB_REGULATION_OF_TRAFFICKING	8839	1130	NA	blood	CD4+ Tn	CD4+ T	T/ILC	is_ti
FALSE	1	178	187	10	0.0534759	0.0561798	c2.cp.reactome.v2024.1.Hs.symbols	RAC1_GTPASE_CYCLE	8839	1131	NA	blood	CD4+ Tn	CD4+ T	T/ILC	is_ti
FALSE	1	86	1825	25	0.0136986	0.290698	c2.cp.reactome.v2024.1.Hs.symbols	RAC2_GTPASE_CYCLE	8839	1132	NA	blood	CD4+ Tn	CD4+ T	T/ILC	is_ti
FALSE	1	88	432	9	0.0208333	0.102273	c2.cp.reactome.v2024.1.Hs.symbols	RAC3_GTPASE_CYCLE	8839	1133	NA	blood	CD4+ Tn	CD4+ T	T/ILC	is_ti
FALSE	1	31	1856	9	0.00484914	0.290323	c2.cp.reactome.v2024.1.Hs.symbols	RAF_ACTIVATION	8839	1134	NA	blood	CD4+ Tn	CD4+ T	T/ILC	is_ti
FALSE	1	22	471	3	0.00636943	0.136364	c2.cp.reactome.v2024.1.Hs.symbols	RAF_INDEPENDENT_MAPK1_3_ACTIVATION	8839	1135	NA	blood	CD4+ Tn	CD4+ T	T/ILC	is_ti
FALSE	1	15	544	4	0.00735294	0.266667	c2.cp.reactome.v2024.1.Hs.symbols	RAP1_SIGNALLING	8839	1136	NA	blood	CD4+ Tn	CD4+ T	T/ILC	is_ti
FALSE	1	16	679	2	0.00294551	0.125	c2.cp.reactome.v2024.1.Hs.symbols	RAS_ACTIVATION_UPON_CA2_INFLUX_THROUGH_NMDA_RECEPTOR	8839	1137	NA	blood	CD4+ Tn	CD4+ T	T/ILC	is_ti
FALSE	1	6	1777	1	0.000562746	0.166667	c2.cp.reactome.v2024.1.Hs.symbols	RAS_SIGNALING_DOWNSTREAM_OF_NF1_LOSS_OF_FUNCTION_VARIANTS	8839	1139	NA	blood	CD4+ Tn	CD4+ T	T/ILC	is_ti
FALSE	1	15	49	1	0.0204082	0.0666667	c2.cp.reactome.v2024.1.Hs.symbols	RA_BIOSYNTHESIS_PATHWAY	8839	1140	NA	blood	CD4+ Tn	CD4+ T	T/ILC	is_ti
FALSE	1	6	683	1	0.00146413	0.166667	c2.cp.reactome.v2024.1.Hs.symbols	REACTIONS_SPECIFIC_TO_THE_COMPLEX_N_GLYCAN_SYNTHESIS_PATHWAY	8839	1141	NA	blood	CD4+ Tn	CD4+ T	T/ILC	is_ti
FALSE	1	15	1493	3	0.00200938	0.2	c2.cp.reactome.v2024.1.Hs.symbols	PURINE_CATABOLISM	8839	1121	NA	blood	CD4+ Tn	CD4+ T	T/ILC	is_ti
FALSE	1	26	399	5	0.0125313	0.192308	c2.cp.reactome.v2024.1.Hs.symbols	PURINERGIC_SIGNALING_IN_LEISHMANIASIS_INFECTION	8839	1120	NA	blood	CD4+ Tn	CD4+ T	T/ILC	is_ti
FALSE	1	9	1101	4	0.00363306	0.444444	c2.cp.reactome.v2024.1.Hs.symbols	PTK6_REGULATES_RTKS_AND_THEIR_EFFECTORS_AKT1_AND_DOK1	8839	1119	NA	blood	CD4+ Tn	CD4+ T	T/ILC	is_ti
FALSE	1	13	376	2	0.00531915	0.153846	c2.cp.reactome.v2024.1.Hs.symbols	PTK6_REGULATES_RHO_GTPASES_RAS_GTPASE_AND_MAP_KINASES	8839	1118	NA	blood	CD4+ Tn	CD4+ T	T/ILC	is_ti
FALSE	1	20	1634	4	0.00244798	0.2	c2.cp.reactome.v2024.1.Hs.symbols	PROCESSING_OF_INTRONLESS_PRE_MRNAS	8839	1094	NA	blood	CD4+ Tn	CD4+ T	T/ILC	is_ti
FALSE	1	15	1778	7	0.00393701	0.466667	c2.cp.reactome.v2024.1.Hs.symbols	PROCESSING_OF_SMDT1	8839	1095	NA	blood	CD4+ Tn	CD4+ T	T/ILC	is_ti
FALSE	1	19	1623	6	0.00369686	0.315789	c2.cp.reactome.v2024.1.Hs.symbols	PROCESSIVE_SYNTHESIS_ON_THE_C_STRAND_OF_THE_TELOMERE	8839	1096	NA	blood	CD4+ Tn	CD4+ T	T/ILC	is_ti
FALSE	1	15	1623	4	0.00246457	0.266667	c2.cp.reactome.v2024.1.Hs.symbols	PROCESSIVE_SYNTHESIS_ON_THE_LAGGING_STRAND	8839	1097	NA	blood	CD4+ Tn	CD4+ T	T/ILC	is_ti
FALSE	1	198	1591	54	0.0339409	0.272727	c2.cp.reactome.v2024.1.Hs.symbols	PROGRAMMED_CELL_DEATH	8839	1098	NA	blood	CD4+ Tn	CD4+ T	T/ILC	is_ti
FALSE	1	11	1563	2	0.00127959	0.181818	c2.cp.reactome.v2024.1.Hs.symbols	PROLACTIN_RECEPTOR_SIGNALING	8839	1099	NA	blood	CD4+ Tn	CD4+ T	T/ILC	is_ti
FALSE	1	13	164	1	0.00609756	0.0769231	c2.cp.reactome.v2024.1.Hs.symbols	PROLONGED_ERK_ACTIVATION_EVENTS	8839	1100	NA	blood	CD4+ Tn	CD4+ T	T/ILC	is_ti
FALSE	1	4	875	1	0.00114286	0.25	c2.cp.reactome.v2024.1.Hs.symbols	PROPIONYL_COA_CATABOLISM	8839	1101	NA	blood	CD4+ Tn	CD4+ T	T/ILC	is_ti
FALSE	1	17	1680	1	0.000595238	0.0588235	c2.cp.reactome.v2024.1.Hs.symbols	PROSTACYCLIN_SIGNALLING_THROUGH_PROSTACYCLIN_RECEPTOR	8839	1102	NA	blood	CD4+ Tn	CD4+ T	T/ILC	is_ti
FALSE	1	14	732	3	0.00409836	0.214286	c2.cp.reactome.v2024.1.Hs.symbols	PI3K_EVENTS_IN_ERBB2_SIGNALING	8839	1040	NA	blood	CD4+ Tn	CD4+ T	T/ILC	is_ti
FALSE	1	8	17	1	0.0588235	0.125	c2.cp.reactome.v2024.1.Hs.symbols	PROSTANOID_LIGAND_RECEPTORS	8839	1103	NA	blood	CD4+ Tn	CD4+ T	T/ILC	is_ti
FALSE	1	18	945	6	0.00634921	0.333333	c2.cp.reactome.v2024.1.Hs.symbols	PROTEIN_HYDROXYLATION	8839	1105	NA	blood	CD4+ Tn	CD4+ T	T/ILC	is_ti
FALSE	1	10	1419	1	0.000704722	0.1	c2.cp.reactome.v2024.1.Hs.symbols	PROTEIN_LIPOYLATION	8839	1106	NA	blood	CD4+ Tn	CD4+ T	T/ILC	is_ti
FALSE	1	74	679	7	0.0103093	0.0945946	c2.cp.reactome.v2024.1.Hs.symbols	PROTEIN_PROTEIN_INTERACTIONS_AT_SYNAPSES	8839	1109	NA	blood	CD4+ Tn	CD4+ T	T/ILC	is_ti
FALSE	1	6	214	1	0.0046729	0.166667	c2.cp.reactome.v2024.1.Hs.symbols	PROTEIN_REPAIR	8839	1110	NA	blood	CD4+ Tn	CD4+ T	T/ILC	is_ti
FALSE	1	63	1805	21	0.0116343	0.333333	c2.cp.reactome.v2024.1.Hs.symbols	PROTEIN_UBIQUITINATION	8839	1111	NA	blood	CD4+ Tn	CD4+ T	T/ILC	is_ti
FALSE	1	5	299	1	0.00334448	0.2	c2.cp.reactome.v2024.1.Hs.symbols	PTK6_EXPRESSION	8839	1114	NA	blood	CD4+ Tn	CD4+ T	T/ILC	is_ti
FALSE	1	6	299	1	0.00334448	0.166667	c2.cp.reactome.v2024.1.Hs.symbols	PTK6_PROMOTES_HIF1A_STABILIZATION	8839	1115	NA	blood	CD4+ Tn	CD4+ T	T/ILC	is_ti
FALSE	1	6	600	2	0.00333333	0.333333	c2.cp.reactome.v2024.1.Hs.symbols	PTK6_REGULATES_CELL_CYCLE	8839	1116	NA	blood	CD4+ Tn	CD4+ T	T/ILC	is_ti
FALSE	1	5	299	1	0.00334448	0.2	c2.cp.reactome.v2024.1.Hs.symbols	PTK6_REGULATES_PROTEINS_INVOLVED_IN_RNA_PROCESSING	8839	1117	NA	blood	CD4+ Tn	CD4+ T	T/ILC	is_ti
FALSE	1	88	1308	13	0.00993884	0.147727	c2.cp.reactome.v2024.1.Hs.symbols	PROTEIN_FOLDING	8839	1104	NA	blood	CD4+ Tn	CD4+ T	T/ILC	is_ti
FALSE	1	19	326	1	0.00306748	0.0526316	c2.cp.reactome.v2024.1.Hs.symbols	INTERLEUKIN_37_SIGNALING	8839	701	NA	blood	CD4+ Tn	CD4+ T	T/ILC	is_ti
FALSE	1	88	282	4	0.0141844	0.0454545	c2.cp.reactome.v2024.1.Hs.symbols	PI3K_AKT_SIGNALING_IN_CANCER	8839	1039	NA	blood	CD4+ Tn	CD4+ T	T/ILC	is_ti
FALSE	1	9	526	1	0.00190114	0.111111	c2.cp.reactome.v2024.1.Hs.symbols	PHYSIOLOGICAL_FACTORS	8839	1037	NA	blood	CD4+ Tn	CD4+ T	T/ILC	is_ti
FALSE	1	6	271	1	0.00369004	0.166667	c2.cp.reactome.v2024.1.Hs.symbols	NRCAM_INTERACTIONS	8839	953	NA	blood	CD4+ Tn	CD4+ T	T/ILC	is_ti
FALSE	1	15	1469	6	0.00408441	0.4	c2.cp.reactome.v2024.1.Hs.symbols	NRIF_SIGNALS_CELL_DEATH_FROM_THE_NUCLEUS	8839	954	NA	blood	CD4+ Tn	CD4+ T	T/ILC	is_ti
FALSE	1	39	1740	10	0.00574713	0.25641	c2.cp.reactome.v2024.1.Hs.symbols	NS1_MEDIATED_EFFECTS_ON_HOST_PATHWAYS	8839	955	NA	blood	CD4+ Tn	CD4+ T	T/ILC	is_ti
FALSE	1	5	1721	2	0.00116212	0.4	c2.cp.reactome.v2024.1.Hs.symbols	NTRK2_ACTIVATES_RAC1	8839	956	NA	blood	CD4+ Tn	CD4+ T	T/ILC	is_ti
FALSE	1	52	1813	17	0.00937672	0.326923	c2.cp.reactome.v2024.1.Hs.symbols	NUCLEAR_ENVELOPE_BREAKDOWN	8839	957	NA	blood	CD4+ Tn	CD4+ T	T/ILC	is_ti
FALSE	1	71	1859	19	0.0102205	0.267606	c2.cp.reactome.v2024.1.Hs.symbols	NUCLEAR_ENVELOPE_NE_REASSEMBLY	8839	958	NA	blood	CD4+ Tn	CD4+ T	T/ILC	is_ti
FALSE	1	55	164	1	0.00609756	0.0181818	c2.cp.reactome.v2024.1.Hs.symbols	NUCLEAR_EVENTS_KINASE_AND_TRANSCRIPTION_FACTOR_ACTIVATION	8839	959	NA	blood	CD4+ Tn	CD4+ T	T/ILC	is_ti
FALSE	1	92	1591	29	0.0182275	0.315217	c2.cp.reactome.v2024.1.Hs.symbols	NUCLEAR_EVENTS_MEDIATED_BY_NFE2L2	8839	960	NA	blood	CD4+ Tn	CD4+ T	T/ILC	is_ti
FALSE	1	34	1776	9	0.00506757	0.264706	c2.cp.reactome.v2024.1.Hs.symbols	NUCLEAR_EVENTS_STIMULATED_BY_ALK_SIGNALING_IN_CANCER	8839	961	NA	blood	CD4+ Tn	CD4+ T	T/ILC	is_ti
FALSE	1	33	1673	10	0.00597729	0.30303	c2.cp.reactome.v2024.1.Hs.symbols	NUCLEAR_IMPORT_OF_REV_PROTEIN	8839	962	NA	blood	CD4+ Tn	CD4+ T	T/ILC	is_ti
FALSE	1	35	1673	8	0.00478183	0.228571	c2.cp.reactome.v2024.1.Hs.symbols	NUCLEAR_PORE_COMPLEX_NPC_DISASSEMBLY	8839	963	NA	blood	CD4+ Tn	CD4+ T	T/ILC	is_ti
FALSE	1	44	491	5	0.0101833	0.113636	c2.cp.reactome.v2024.1.Hs.symbols	NUCLEAR_RECEPTOR_TRANSCRIPTION_PATHWAY	8839	964	NA	blood	CD4+ Tn	CD4+ T	T/ILC	is_ti
FALSE	1	28	656	5	0.00762195	0.178571	c2.cp.reactome.v2024.1.Hs.symbols	NUCLEAR_SIGNALING_BY_ERBB4	8839	965	NA	blood	CD4+ Tn	CD4+ T	T/ILC	is_ti
FALSE	1	12	1749	6	0.00343053	0.5	c2.cp.reactome.v2024.1.Hs.symbols	NUCLEOTIDE_BIOSYNTHESIS	8839	967	NA	blood	CD4+ Tn	CD4+ T	T/ILC	is_ti
FALSE	1	30	567	7	0.0123457	0.233333	c2.cp.reactome.v2024.1.Hs.symbols	NUCLEOTIDE_CATABOLISM	8839	968	NA	blood	CD4+ Tn	CD4+ T	T/ILC	is_ti
FALSE	1	23	1882	8	0.0042508	0.347826	c2.cp.reactome.v2024.1.Hs.symbols	NUCLEOTIDE_SALVAGE	8839	971	NA	blood	CD4+ Tn	CD4+ T	T/ILC	is_ti
FALSE	1	13	753	4	0.00531208	0.307692	c2.cp.reactome.v2024.1.Hs.symbols	N_GLYCAN_ANTENNAE_ELONGATION	8839	972	NA	blood	CD4+ Tn	CD4+ T	T/ILC	is_ti
FALSE	1	20	753	5	0.00664011	0.25	c2.cp.reactome.v2024.1.Hs.symbols	N_GLYCAN_ANTENNAE_ELONGATION_IN_THE_MEDIAL_TRANS_GOLGI	8839	973	NA	blood	CD4+ Tn	CD4+ T	T/ILC	is_ti
FALSE	1	34	1571	9	0.00572884	0.264706	c2.cp.reactome.v2024.1.Hs.symbols	N_GLYCAN_TRIMMING_IN_THE_ER_AND_CALNEXIN_CALRETICULIN_CYCLE	8839	975	NA	blood	CD4+ Tn	CD4+ T	T/ILC	is_ti
FALSE	1	55	82	4	0.0487805	0.0727273	c2.cp.reactome.v2024.1.Hs.symbols	NRAGE_SIGNALS_DEATH_THROUGH_JNK	8839	952	NA	blood	CD4+ Tn	CD4+ T	T/ILC	is_ti
FALSE	1	8	407	1	0.002457	0.125	c2.cp.reactome.v2024.1.Hs.symbols	OAS_ANTIVIRAL_RESPONSE	8839	976	NA	blood	CD4+ Tn	CD4+ T	T/ILC	is_ti
FALSE	1	34	1590	6	0.00377358	0.176471	c2.cp.reactome.v2024.1.Hs.symbols	NR1H3_NR1H2_REGULATE_GENE_EXPRESSION_LINKED_TO_CHOLESTEROL_TRANSPORT_AND_EFFLUX	8839	951	NA	blood	CD4+ Tn	CD4+ T	T/ILC	is_ti
FALSE	1	40	1377	6	0.0043573	0.15	c2.cp.reactome.v2024.1.Hs.symbols	NR1H2_AND_NR1H3_MEDIATED_SIGNALING	8839	945	NA	blood	CD4+ Tn	CD4+ T	T/ILC	is_ti
FALSE	1	33	1867	5	0.00267809	0.151515	c2.cp.reactome.v2024.1.Hs.symbols	NGF_STIMULATED_TRANSCRIPTION	8839	925	NA	blood	CD4+ Tn	CD4+ T	T/ILC	is_ti
FALSE	1	17	182	2	0.010989	0.117647	c2.cp.reactome.v2024.1.Hs.symbols	NICOTINAMIDE_SALVAGING	8839	926	NA	blood	CD4+ Tn	CD4+ T	T/ILC	is_ti
FALSE	1	28	182	2	0.010989	0.0714286	c2.cp.reactome.v2024.1.Hs.symbols	NICOTINATE_METABOLISM	8839	927	NA	blood	CD4+ Tn	CD4+ T	T/ILC	is_ti
FALSE	1	18	119	2	0.0168067	0.111111	c2.cp.reactome.v2024.1.Hs.symbols	NITRIC_OXIDE_STIMULATES_GUANYLATE_CYCLASE	8839	928	NA	blood	CD4+ Tn	CD4+ T	T/ILC	is_ti
FALSE	1	36	916	10	0.010917	0.277778	c2.cp.reactome.v2024.1.Hs.symbols	NOD1_2_SIGNALING_PATHWAY	8839	929	NA	blood	CD4+ Tn	CD4+ T	T/ILC	is_ti
FALSE	1	8	876	2	0.00228311	0.25	c2.cp.reactome.v2024.1.Hs.symbols	NONCANONICAL_ACTIVATION_OF_NOTCH3	8839	930	NA	blood	CD4+ Tn	CD4+ T	T/ILC	is_ti
FALSE	1	33	258	1	0.00387597	0.030303	c2.cp.reactome.v2024.1.Hs.symbols	NONHOMOLOGOUS_END_JOINING_NHEJ	8839	931	NA	blood	CD4+ Tn	CD4+ T	T/ILC	is_ti
FALSE	1	46	480	7	0.0145833	0.152174	c2.cp.reactome.v2024.1.Hs.symbols	NON_INTEGRIN_MEMBRANE_ECM_INTERACTIONS	8839	933	NA	blood	CD4+ Tn	CD4+ T	T/ILC	is_ti
FALSE	1	17	478	1	0.00209205	0.0588235	c2.cp.reactome.v2024.1.Hs.symbols	NOREPINEPHRINE_NEUROTRANSMITTER_RELEASE_CYCLE	8839	934	NA	blood	CD4+ Tn	CD4+ T	T/ILC	is_ti
FALSE	1	5	881	1	0.00113507	0.2	c2.cp.reactome.v2024.1.Hs.symbols	NOSTRIN_MEDIATED_ENOS_TRAFFICKING	8839	935	NA	blood	CD4+ Tn	CD4+ T	T/ILC	is_ti
FALSE	1	46	1698	13	0.00765607	0.282609	c2.cp.reactome.v2024.1.Hs.symbols	NOTCH1_INTRACELLULAR_DOMAIN_REGULATES_TRANSCRIPTION	8839	936	NA	blood	CD4+ Tn	CD4+ T	T/ILC	is_ti
FALSE	1	22	1101	5	0.00454133	0.227273	c2.cp.reactome.v2024.1.Hs.symbols	NOTCH2_ACTIVATION_AND_TRANSMISSION_OF_SIGNAL_TO_THE_NUCLEUS	8839	937	NA	blood	CD4+ Tn	CD4+ T	T/ILC	is_ti
FALSE	1	11	1812	3	0.00165563	0.272727	c2.cp.reactome.v2024.1.Hs.symbols	NOTCH2_INTRACELLULAR_DOMAIN_REGULATES_TRANSCRIPTION	8839	938	NA	blood	CD4+ Tn	CD4+ T	T/ILC	is_ti
FALSE	1	24	1101	6	0.00544959	0.25	c2.cp.reactome.v2024.1.Hs.symbols	NOTCH3_ACTIVATION_AND_TRANSMISSION_OF_SIGNAL_TO_THE_NUCLEUS	8839	939	NA	blood	CD4+ Tn	CD4+ T	T/ILC	is_ti
FALSE	1	22	43	1	0.0232558	0.0454545	c2.cp.reactome.v2024.1.Hs.symbols	NOTCH3_INTRACELLULAR_DOMAIN_REGULATES_TRANSCRIPTION	8839	940	NA	blood	CD4+ Tn	CD4+ T	T/ILC	is_ti
FALSE	1	11	656	1	0.00152439	0.0909091	c2.cp.reactome.v2024.1.Hs.symbols	NOTCH4_ACTIVATION_AND_TRANSMISSION_OF_SIGNAL_TO_THE_NUCLEUS	8839	941	NA	blood	CD4+ Tn	CD4+ T	T/ILC	is_ti
FALSE	1	19	1876	5	0.00266525	0.263158	c2.cp.reactome.v2024.1.Hs.symbols	NOTCH4_INTRACELLULAR_DOMAIN_REGULATES_TRANSCRIPTION	8839	942	NA	blood	CD4+ Tn	CD4+ T	T/ILC	is_ti
FALSE	1	28	1876	5	0.00266525	0.178571	c2.cp.reactome.v2024.1.Hs.symbols	NOTCH_HLH_TRANSCRIPTION_PATHWAY	8839	943	NA	blood	CD4+ Tn	CD4+ T	T/ILC	is_ti
FALSE	1	18	164	1	0.00609756	0.0555556	c2.cp.reactome.v2024.1.Hs.symbols	NPAS4_REGULATES_EXPRESSION_OF_TARGET_GENES	8839	944	NA	blood	CD4+ Tn	CD4+ T	T/ILC	is_ti
FALSE	1	5	874	1	0.00114416	0.2	c2.cp.reactome.v2024.1.Hs.symbols	NR1H2_NR1H3_REGULATE_GENE_EXPRESSION_TO_LIMIT_CHOLESTEROL_UPTAKE	8839	950	NA	blood	CD4+ Tn	CD4+ T	T/ILC	is_ti
FALSE	1	33	1297	10	0.0077101	0.30303	c2.cp.reactome.v2024.1.Hs.symbols	ONCOGENE_INDUCED_SENESCENCE	8839	978	NA	blood	CD4+ Tn	CD4+ T	T/ILC	is_ti
FALSE	1	73	1848	20	0.0108225	0.273973	c2.cp.reactome.v2024.1.Hs.symbols	ONCOGENIC_MAPK_SIGNALING	8839	979	NA	blood	CD4+ Tn	CD4+ T	T/ILC	is_ti
FALSE	1	79	550	9	0.0163636	0.113924	c2.cp.reactome.v2024.1.Hs.symbols	OPIOID_SIGNALLING	8839	980	NA	blood	CD4+ Tn	CD4+ T	T/ILC	is_ti
FALSE	1	25	1693	1	0.000590667	0.04	c2.cp.reactome.v2024.1.Hs.symbols	PD_1_SIGNALING	8839	1010	NA	blood	CD4+ Tn	CD4+ T	T/ILC	is_ti
FALSE	1	11	1721	1	0.000581058	0.0909091	c2.cp.reactome.v2024.1.Hs.symbols	PECAM1_INTERACTIONS	8839	1011	NA	blood	CD4+ Tn	CD4+ T	T/ILC	is_ti
FALSE	1	13	1622	4	0.00246609	0.307692	c2.cp.reactome.v2024.1.Hs.symbols	PENTOSE_PHOSPHATE_PATHWAY	8839	1012	NA	blood	CD4+ Tn	CD4+ T	T/ILC	is_ti
FALSE	1	58	84	2	0.0238095	0.0344828	c2.cp.reactome.v2024.1.Hs.symbols	PEPTIDE_HORMONE_METABOLISM	8839	1014	NA	blood	CD4+ Tn	CD4+ T	T/ILC	is_ti
FALSE	1	103	40	1	0.025	0.00970874	c2.cp.reactome.v2024.1.Hs.symbols	PEPTIDE_LIGAND_BINDING_RECEPTORS	8839	1015	NA	blood	CD4+ Tn	CD4+ T	T/ILC	is_ti
FALSE	1	31	822	3	0.00364964	0.0967742	c2.cp.reactome.v2024.1.Hs.symbols	PERK_REGULATES_GENE_EXPRESSION	8839	1016	NA	blood	CD4+ Tn	CD4+ T	T/ILC	is_ti
FALSE	1	27	322	3	0.00931677	0.111111	c2.cp.reactome.v2024.1.Hs.symbols	PEROXISOMAL_LIPID_METABOLISM	8839	1017	NA	blood	CD4+ Tn	CD4+ T	T/ILC	is_ti
FALSE	1	57	456	6	0.0131579	0.105263	c2.cp.reactome.v2024.1.Hs.symbols	PEROXISOMAL_PROTEIN_IMPORT	8839	1018	NA	blood	CD4+ Tn	CD4+ T	T/ILC	is_ti
FALSE	1	11	1817	6	0.00330215	0.545455	c2.cp.reactome.v2024.1.Hs.symbols	PEXOPHAGY	8839	1019	NA	blood	CD4+ Tn	CD4+ T	T/ILC	is_ti
FALSE	1	22	96	1	0.0104167	0.0454545	c2.cp.reactome.v2024.1.Hs.symbols	PHASE_0_RAPID_DEPOLARISATION	8839	1020	NA	blood	CD4+ Tn	CD4+ T	T/ILC	is_ti
FALSE	1	5	269	1	0.00371747	0.2	c2.cp.reactome.v2024.1.Hs.symbols	PHASE_1_INACTIVATION_OF_FAST_NA_CHANNELS	8839	1021	NA	blood	CD4+ Tn	CD4+ T	T/ILC	is_ti
FALSE	1	12	96	1	0.0104167	0.0833333	c2.cp.reactome.v2024.1.Hs.symbols	PHASE_2_PLATEAU_PHASE	8839	1022	NA	blood	CD4+ Tn	CD4+ T	T/ILC	is_ti
FALSE	1	68	7	1	0.142857	0.0147059	c2.cp.reactome.v2024.1.Hs.symbols	PHASE_II_CONJUGATION_OF_COMPOUNDS	8839	1025	NA	blood	CD4+ Tn	CD4+ T	T/ILC	is_ti
FALSE	1	10	160	1	0.00625	0.1	c2.cp.reactome.v2024.1.Hs.symbols	PHENYLALANINE_AND_TYROSINE_METABOLISM	8839	1027	NA	blood	CD4+ Tn	CD4+ T	T/ILC	is_ti
FALSE	1	6	776	1	0.00128866	0.166667	c2.cp.reactome.v2024.1.Hs.symbols	PHENYLALANINE_METABOLISM	8839	1028	NA	blood	CD4+ Tn	CD4+ T	T/ILC	is_ti
FALSE	1	6	873	4	0.0045819	0.666667	c2.cp.reactome.v2024.1.Hs.symbols	PHOSPHATE_BOND_HYDROLYSIS_BY_NTPDASE_PROTEINS	8839	1029	NA	blood	CD4+ Tn	CD4+ T	T/ILC	is_ti
FALSE	1	7	567	1	0.00176367	0.142857	c2.cp.reactome.v2024.1.Hs.symbols	PHOSPHATE_BOND_HYDROLYSIS_BY_NUDT_PROTEINS	8839	1030	NA	blood	CD4+ Tn	CD4+ T	T/ILC	is_ti
FALSE	1	184	22	2	0.0909091	0.0108696	c2.cp.reactome.v2024.1.Hs.symbols	PHOSPHOLIPID_METABOLISM	8839	1034	NA	blood	CD4+ Tn	CD4+ T	T/ILC	is_ti
FALSE	1	20	1886	3	0.00159067	0.15	c2.cp.reactome.v2024.1.Hs.symbols	PHOSPHORYLATION_OF_THE_APC_C	8839	1036	NA	blood	CD4+ Tn	CD4+ T	T/ILC	is_ti
FALSE	1	5	902	1	0.00110865	0.2	c2.cp.reactome.v2024.1.Hs.symbols	PDH_COMPLEX_SYNTHESIZES_ACETYL_COA_FROM_PYR	8839	1009	NA	blood	CD4+ Tn	CD4+ T	T/ILC	is_ti
FALSE	1	87	1478	21	0.0142084	0.241379	c2.cp.reactome.v2024.1.Hs.symbols	PCP_CE_PATHWAY	8839	1008	NA	blood	CD4+ Tn	CD4+ T	T/ILC	is_ti
FALSE	1	21	1623	6	0.00369686	0.285714	c2.cp.reactome.v2024.1.Hs.symbols	PCNA_DEPENDENT_LONG_PATCH_BASE_EXCISION_REPAIR	8839	1007	NA	blood	CD4+ Tn	CD4+ T	T/ILC	is_ti
FALSE	1	5	335	2	0.00597015	0.4	c2.cp.reactome.v2024.1.Hs.symbols	PASSIVE_TRANSPORT_BY_AQUAPORINS	8839	1006	NA	blood	CD4+ Tn	CD4+ T	T/ILC	is_ti
FALSE	1	70	1591	23	0.0144563	0.328571	c2.cp.reactome.v2024.1.Hs.symbols	ORC1_REMOVAL_FROM_CHROMATIN	8839	982	NA	blood	CD4+ Tn	CD4+ T	T/ILC	is_ti
FALSE	1	268	10	1	0.1	0.00373134	c2.cp.reactome.v2024.1.Hs.symbols	ORGANELLE_BIOGENESIS_AND_MAINTENANCE	8839	984	NA	blood	CD4+ Tn	CD4+ T	T/ILC	is_ti
FALSE	1	6	562	1	0.00177936	0.166667	c2.cp.reactome.v2024.1.Hs.symbols	ORGANIC_ANION_TRANSPORTERS	8839	986	NA	blood	CD4+ Tn	CD4+ T	T/ILC	is_ti
FALSE	1	9	267	2	0.00749064	0.222222	c2.cp.reactome.v2024.1.Hs.symbols	ORGANIC_CATION_ANION_ZWITTERION_TRANSPORT	8839	987	NA	blood	CD4+ Tn	CD4+ T	T/ILC	is_ti
FALSE	1	8	267	2	0.00749064	0.25	c2.cp.reactome.v2024.1.Hs.symbols	ORGANIC_CATION_TRANSPORT	8839	988	NA	blood	CD4+ Tn	CD4+ T	T/ILC	is_ti
FALSE	1	21	402	1	0.00248756	0.047619	c2.cp.reactome.v2024.1.Hs.symbols	OTHER_INTERLEUKIN_SIGNALING	8839	989	NA	blood	CD4+ Tn	CD4+ T	T/ILC	is_ti
FALSE	1	18	175	3	0.0171429	0.166667	c2.cp.reactome.v2024.1.Hs.symbols	OTHER_SEMAPHORIN_INTERACTIONS	8839	990	NA	blood	CD4+ Tn	CD4+ T	T/ILC	is_ti
FALSE	1	38	1101	6	0.00544959	0.157895	c2.cp.reactome.v2024.1.Hs.symbols	OVARIAN_TUMOR_DOMAIN_PROTEASES	8839	991	NA	blood	CD4+ Tn	CD4+ T	T/ILC	is_ti
FALSE	1	63	214	3	0.0140187	0.047619	c2.cp.reactome.v2024.1.Hs.symbols	OXIDATIVE_STRESS_INDUCED_SENESCENCE	8839	992	NA	blood	CD4+ Tn	CD4+ T	T/ILC	is_ti
FALSE	1	8	1212	2	0.00165017	0.25	c2.cp.reactome.v2024.1.Hs.symbols	PI3K_AKT_ACTIVATION	8839	1038	NA	blood	CD4+ Tn	CD4+ T	T/ILC	is_ti
FALSE	1	31	914	2	0.00218818	0.0645161	c2.cp.reactome.v2024.1.Hs.symbols	O_GLYCOSYLATION_OF_TSR_DOMAIN_CONTAINING_PROTEINS	8839	993	NA	blood	CD4+ Tn	CD4+ T	T/ILC	is_ti
FALSE	1	44	153	2	0.0130719	0.0454545	c2.cp.reactome.v2024.1.Hs.symbols	O_LINKED_GLYCOSYLATION_OF_MUCINS	8839	995	NA	blood	CD4+ Tn	CD4+ T	T/ILC	is_ti
FALSE	1	10	1226	1	0.000815661	0.1	c2.cp.reactome.v2024.1.Hs.symbols	P130CAS_LINKAGE_TO_MAPK_SIGNALING_FOR_INTEGRINS	8839	996	NA	blood	CD4+ Tn	CD4+ T	T/ILC	is_ti
FALSE	1	13	1777	4	0.00225098	0.307692	c2.cp.reactome.v2024.1.Hs.symbols	P38MAPK_EVENTS	8839	998	NA	blood	CD4+ Tn	CD4+ T	T/ILC	is_ti
FALSE	1	12	1469	5	0.00340368	0.416667	c2.cp.reactome.v2024.1.Hs.symbols	P75NTR_RECRUITS_SIGNALLING_COMPLEXES	8839	1000	NA	blood	CD4+ Tn	CD4+ T	T/ILC	is_ti
FALSE	1	9	1342	1	0.000745156	0.111111	c2.cp.reactome.v2024.1.Hs.symbols	P75NTR_REGULATES_AXONOGENESIS	8839	1001	NA	blood	CD4+ Tn	CD4+ T	T/ILC	is_ti
FALSE	1	15	1469	7	0.00476515	0.466667	c2.cp.reactome.v2024.1.Hs.symbols	P75NTR_SIGNALS_VIA_NF_KB	8839	1002	NA	blood	CD4+ Tn	CD4+ T	T/ILC	is_ti
FALSE	1	93	82	4	0.0487805	0.0430108	c2.cp.reactome.v2024.1.Hs.symbols	P75_NTR_RECEPTOR_MEDIATED_SIGNALLING	8839	1003	NA	blood	CD4+ Tn	CD4+ T	T/ILC	is_ti
FALSE	1	19	416	3	0.00721154	0.157895	c2.cp.reactome.v2024.1.Hs.symbols	PARACETAMOL_ADME	8839	1004	NA	blood	CD4+ Tn	CD4+ T	T/ILC	is_ti
FALSE	1	114	164	2	0.0121951	0.0175439	c2.cp.reactome.v2024.1.Hs.symbols	PARASITE_INFECTION	8839	1005	NA	blood	CD4+ Tn	CD4+ T	T/ILC	is_ti
FALSE	1	85	153	2	0.0130719	0.0235294	c2.cp.reactome.v2024.1.Hs.symbols	O_LINKED_GLYCOSYLATION	8839	994	NA	blood	CD4+ Tn	CD4+ T	T/ILC	is_ti
FALSE	1	2	802	1	0.00124688	0.5	c2.cp.reactome.v2024.1.Hs.symbols	INTERLEUKIN_36_PATHWAY	8839	700	NA	blood	CD4+ Tn	CD4+ T	T/ILC	is_ti
FALSE	1	12	1479	3	0.0020284	0.25	c2.cp.reactome.v2024.1.Hs.symbols	INTERLEUKIN_35_SIGNALLING	8839	699	NA	blood	CD4+ Tn	CD4+ T	T/ILC	is_ti
FALSE	1	12	900	2	0.00222222	0.166667	c2.cp.reactome.v2024.1.Hs.symbols	INTERLEUKIN_2_SIGNALING	8839	698	NA	blood	CD4+ Tn	CD4+ T	T/ILC	is_ti
FALSE	1	100	1591	26	0.0163419	0.26	c2.cp.reactome.v2024.1.Hs.symbols	DNA_REPLICATION_PRE_INITIATION	8839	384	NA	blood	CD4+ Tn	CD4+ T	T/ILC	is_ti
FALSE	1	32	1623	7	0.004313	0.21875	c2.cp.reactome.v2024.1.Hs.symbols	DNA_STRAND_ELONGATION	8839	385	NA	blood	CD4+ Tn	CD4+ T	T/ILC	is_ti
FALSE	1	23	480	2	0.00416667	0.0869565	c2.cp.reactome.v2024.1.Hs.symbols	DOPAMINE_NEUROTRANSMITTER_RELEASE_CYCLE	8839	387	NA	blood	CD4+ Tn	CD4+ T	T/ILC	is_ti
FALSE	1	13	1101	5	0.00454133	0.384615	c2.cp.reactome.v2024.1.Hs.symbols	DOWNREGULATION_OF_ERBB2_ERBB3_SIGNALING	8839	389	NA	blood	CD4+ Tn	CD4+ T	T/ILC	is_ti
FALSE	1	27	1101	6	0.00544959	0.222222	c2.cp.reactome.v2024.1.Hs.symbols	DOWNREGULATION_OF_ERBB2_SIGNALING	8839	390	NA	blood	CD4+ Tn	CD4+ T	T/ILC	is_ti
FALSE	1	9	1633	4	0.00244948	0.444444	c2.cp.reactome.v2024.1.Hs.symbols	DOWNREGULATION_OF_ERBB4_SIGNALING	8839	391	NA	blood	CD4+ Tn	CD4+ T	T/ILC	is_ti
FALSE	1	30	1395	10	0.00716846	0.333333	c2.cp.reactome.v2024.1.Hs.symbols	DOWNREGULATION_OF_SMAD2_3_SMAD4_TRANSCRIPTIONAL_ACTIVITY	8839	392	NA	blood	CD4+ Tn	CD4+ T	T/ILC	is_ti
FALSE	1	25	1756	11	0.00626424	0.44	c2.cp.reactome.v2024.1.Hs.symbols	DOWNREGULATION_OF_TGF_BETA_RECEPTOR_SIGNALING	8839	393	NA	blood	CD4+ Tn	CD4+ T	T/ILC	is_ti
FALSE	1	19	1880	6	0.00319149	0.315789	c2.cp.reactome.v2024.1.Hs.symbols	DOWNSTREAM_SIGNALING_OF_ACTIVATED_FGFR1	8839	395	NA	blood	CD4+ Tn	CD4+ T	T/ILC	is_ti
FALSE	1	18	1880	6	0.00319149	0.333333	c2.cp.reactome.v2024.1.Hs.symbols	DOWNSTREAM_SIGNALING_OF_ACTIVATED_FGFR2	8839	396	NA	blood	CD4+ Tn	CD4+ T	T/ILC	is_ti
FALSE	1	15	1880	6	0.00319149	0.4	c2.cp.reactome.v2024.1.Hs.symbols	DOWNSTREAM_SIGNALING_OF_ACTIVATED_FGFR3	8839	397	NA	blood	CD4+ Tn	CD4+ T	T/ILC	is_ti
FALSE	1	16	1880	6	0.00319149	0.375	c2.cp.reactome.v2024.1.Hs.symbols	DOWNSTREAM_SIGNALING_OF_ACTIVATED_FGFR4	8839	398	NA	blood	CD4+ Tn	CD4+ T	T/ILC	is_ti
FALSE	1	26	1880	8	0.00425532	0.307692	c2.cp.reactome.v2024.1.Hs.symbols	DOWNSTREAM_SIGNAL_TRANSDUCTION	8839	399	NA	blood	CD4+ Tn	CD4+ T	T/ILC	is_ti
FALSE	1	63	4	1	0.25	0.015873	c2.cp.reactome.v2024.1.Hs.symbols	DRUG_ADME	8839	400	NA	blood	CD4+ Tn	CD4+ T	T/ILC	is_ti
FALSE	1	5	1495	3	0.00200669	0.6	c2.cp.reactome.v2024.1.Hs.symbols	DRUG_MEDIATED_INHIBITION_OF_CDK4_CDK6_ACTIVITY	8839	401	NA	blood	CD4+ Tn	CD4+ T	T/ILC	is_ti
FALSE	1	40	1623	12	0.00739372	0.3	c2.cp.reactome.v2024.1.Hs.symbols	DUAL_INCISION_IN_GG_NER	8839	402	NA	blood	CD4+ Tn	CD4+ T	T/ILC	is_ti
FALSE	1	22	750	1	0.00133333	0.0454545	c2.cp.reactome.v2024.1.Hs.symbols	E2F_MEDIATED_REGULATION_OF_DNA_REPLICATION	8839	405	NA	blood	CD4+ Tn	CD4+ T	T/ILC	is_ti
FALSE	1	43	1800	15	0.00833333	0.348837	c2.cp.reactome.v2024.1.Hs.symbols	E3_UBIQUITIN_LIGASES_UBIQUITINATE_TARGET_PROTEINS	8839	406	NA	blood	CD4+ Tn	CD4+ T	T/ILC	is_ti
FALSE	1	14	894	3	0.0033557	0.214286	c2.cp.reactome.v2024.1.Hs.symbols	EARLY_PHASE_OF_HIV_LIFE_CYCLE	8839	407	NA	blood	CD4+ Tn	CD4+ T	T/ILC	is_ti
FALSE	1	8	1329	1	0.000752445	0.125	c2.cp.reactome.v2024.1.Hs.symbols	DNA_REPLICATION_INITIATION	8839	383	NA	blood	CD4+ Tn	CD4+ T	T/ILC	is_ti
FALSE	1	35	1239	5	0.00403551	0.142857	c2.cp.reactome.v2024.1.Hs.symbols	EARLY_SARS_COV_2_INFECTION_EVENTS	8839	408	NA	blood	CD4+ Tn	CD4+ T	T/ILC	is_ti
FALSE	1	127	1623	30	0.0184843	0.23622	c2.cp.reactome.v2024.1.Hs.symbols	DNA_REPLICATION	8839	382	NA	blood	CD4+ Tn	CD4+ T	T/ILC	is_ti
FALSE	1	43	1101	7	0.00635786	0.162791	c2.cp.reactome.v2024.1.Hs.symbols	DNA_DOUBLE_STRAND_BREAK_RESPONSE	8839	379	NA	blood	CD4+ Tn	CD4+ T	T/ILC	is_ti
FALSE	1	5	771	1	0.00129702	0.2	c2.cp.reactome.v2024.1.Hs.symbols	DISEASES_ASSOCIATED_WITH_SURFACTANT_METABOLISM	8839	358	NA	blood	CD4+ Tn	CD4+ T	T/ILC	is_ti
FALSE	1	30	916	9	0.00982533	0.3	c2.cp.reactome.v2024.1.Hs.symbols	DISEASES_OF_CARBOHYDRATE_METABOLISM	8839	360	NA	blood	CD4+ Tn	CD4+ T	T/ILC	is_ti
FALSE	1	50	1817	10	0.00550358	0.2	c2.cp.reactome.v2024.1.Hs.symbols	DISEASES_OF_DNA_REPAIR	8839	361	NA	blood	CD4+ Tn	CD4+ T	T/ILC	is_ti
FALSE	1	114	76	1	0.0131579	0.00877193	c2.cp.reactome.v2024.1.Hs.symbols	DISEASES_OF_GLYCOSYLATION	8839	362	NA	blood	CD4+ Tn	CD4+ T	T/ILC	is_ti
FALSE	1	12	395	1	0.00253165	0.0833333	c2.cp.reactome.v2024.1.Hs.symbols	DISEASES_OF_HEMOSTASIS	8839	363	NA	blood	CD4+ Tn	CD4+ T	T/ILC	is_ti
FALSE	1	28	109	1	0.00917431	0.0357143	c2.cp.reactome.v2024.1.Hs.symbols	DISEASES_OF_IMMUNE_SYSTEM	8839	364	NA	blood	CD4+ Tn	CD4+ T	T/ILC	is_ti
FALSE	1	197	76	4	0.0526316	0.0203046	c2.cp.reactome.v2024.1.Hs.symbols	DISEASES_OF_METABOLISM	8839	365	NA	blood	CD4+ Tn	CD4+ T	T/ILC	is_ti
FALSE	1	5	1401	1	0.000713776	0.2	c2.cp.reactome.v2024.1.Hs.symbols	DISEASES_OF_MISMATCH_REPAIR_MMR	8839	366	NA	blood	CD4+ Tn	CD4+ T	T/ILC	is_ti
FALSE	1	38	1886	10	0.00530223	0.263158	c2.cp.reactome.v2024.1.Hs.symbols	DISEASES_OF_MITOTIC_CELL_CYCLE	8839	367	NA	blood	CD4+ Tn	CD4+ T	T/ILC	is_ti
FALSE	1	45	263	3	0.0114068	0.0666667	c2.cp.reactome.v2024.1.Hs.symbols	DISEASES_OF_PROGRAMMED_CELL_DEATH	8839	368	NA	blood	CD4+ Tn	CD4+ T	T/ILC	is_ti
FALSE	1	418	1880	112	0.0595745	0.267943	c2.cp.reactome.v2024.1.Hs.symbols	DISEASES_OF_SIGNAL_TRANSDUCTION_BY_GROWTH_FACTOR_RECEPTORS_AND_SECOND_MESSENGERS	8839	369	NA	blood	CD4+ Tn	CD4+ T	T/ILC	is_ti
FALSE	1	5	441	1	0.00226757	0.2	c2.cp.reactome.v2024.1.Hs.symbols	DISINHIBITION_OF_SNARE_FORMATION	8839	370	NA	blood	CD4+ Tn	CD4+ T	T/ILC	is_ti
FALSE	1	142	267	10	0.0374532	0.0704225	c2.cp.reactome.v2024.1.Hs.symbols	DISORDERS_OF_TRANSMEMBRANE_TRANSPORTERS	8839	371	NA	blood	CD4+ Tn	CD4+ T	T/ILC	is_ti
FALSE	1	9	858	1	0.0011655	0.111111	c2.cp.reactome.v2024.1.Hs.symbols	DISPLACEMENT_OF_DNA_GLYCOSYLASE_BY_APEX1	8839	372	NA	blood	CD4+ Tn	CD4+ T	T/ILC	is_ti
FALSE	1	11	306	3	0.00980392	0.272727	c2.cp.reactome.v2024.1.Hs.symbols	DISSOLUTION_OF_FIBRIN_CLOT	8839	373	NA	blood	CD4+ Tn	CD4+ T	T/ILC	is_ti
FALSE	1	48	1623	15	0.00924214	0.3125	c2.cp.reactome.v2024.1.Hs.symbols	DNA_DAMAGE_BYPASS	8839	374	NA	blood	CD4+ Tn	CD4+ T	T/ILC	is_ti
FALSE	1	8	1649	3	0.00181928	0.375	c2.cp.reactome.v2024.1.Hs.symbols	DNA_DAMAGE_REVERSAL	8839	376	NA	blood	CD4+ Tn	CD4+ T	T/ILC	is_ti
FALSE	1	28	690	2	0.00289855	0.0714286	c2.cp.reactome.v2024.1.Hs.symbols	DNA_DAMAGE_TELOMERE_STRESS_INDUCED_SENESCENCE	8839	377	NA	blood	CD4+ Tn	CD4+ T	T/ILC	is_ti
FALSE	1	131	1101	14	0.0127157	0.10687	c2.cp.reactome.v2024.1.Hs.symbols	DNA_DOUBLE_STRAND_BREAK_REPAIR	8839	378	NA	blood	CD4+ Tn	CD4+ T	T/ILC	is_ti
FALSE	1	280	1723	61	0.0354034	0.217857	c2.cp.reactome.v2024.1.Hs.symbols	DNA_REPAIR	8839	381	NA	blood	CD4+ Tn	CD4+ T	T/ILC	is_ti
FALSE	1	49	263	4	0.0152091	0.0816327	c2.cp.reactome.v2024.1.Hs.symbols	ECM_PROTEOGLYCANS	8839	409	NA	blood	CD4+ Tn	CD4+ T	T/ILC	is_ti
FALSE	1	25	1442	6	0.00416089	0.24	c2.cp.reactome.v2024.1.Hs.symbols	EFFECTS_OF_PIP2_HYDROLYSIS	8839	410	NA	blood	CD4+ Tn	CD4+ T	T/ILC	is_ti
FALSE	1	27	147	1	0.00680272	0.037037	c2.cp.reactome.v2024.1.Hs.symbols	EGFR_DOWNREGULATION	8839	411	NA	blood	CD4+ Tn	CD4+ T	T/ILC	is_ti
FALSE	1	145	218	1	0.00458716	0.00689655	c2.cp.reactome.v2024.1.Hs.symbols	ER_TO_GOLGI_ANTEROGRADE_TRANSPORT	8839	445	NA	blood	CD4+ Tn	CD4+ T	T/ILC	is_ti
FALSE	1	151	65	3	0.0461538	0.0198675	c2.cp.reactome.v2024.1.Hs.symbols	ESR_MEDIATED_SIGNALING	8839	446	NA	blood	CD4+ Tn	CD4+ T	T/ILC	is_ti
FALSE	1	11	1844	5	0.0027115	0.454545	c2.cp.reactome.v2024.1.Hs.symbols	ESTABLISHMENT_OF_SISTER_CHROMATID_COHESION	8839	447	NA	blood	CD4+ Tn	CD4+ T	T/ILC	is_ti
FALSE	1	4	307	2	0.00651466	0.5	c2.cp.reactome.v2024.1.Hs.symbols	ESTROGEN_BIOSYNTHESIS	8839	448	NA	blood	CD4+ Tn	CD4+ T	T/ILC	is_ti
FALSE	1	87	65	3	0.0461538	0.0344828	c2.cp.reactome.v2024.1.Hs.symbols	ESTROGEN_DEPENDENT_GENE_EXPRESSION	8839	449	NA	blood	CD4+ Tn	CD4+ T	T/ILC	is_ti
FALSE	1	21	164	2	0.0121951	0.0952381	c2.cp.reactome.v2024.1.Hs.symbols	ESTROGEN_DEPENDENT_NUCLEAR_EVENTS_DOWNSTREAM_OF_ESR_MEMBRANE_SIGNALING	8839	450	NA	blood	CD4+ Tn	CD4+ T	T/ILC	is_ti
FALSE	1	6	1777	1	0.000562746	0.166667	c2.cp.reactome.v2024.1.Hs.symbols	ESTROGEN_STIMULATED_SIGNALING_THROUGH_PRKCZ	8839	451	NA	blood	CD4+ Tn	CD4+ T	T/ILC	is_ti
FALSE	1	8	10	1	0.1	0.125	c2.cp.reactome.v2024.1.Hs.symbols	ETHANOL_OXIDATION	8839	452	NA	blood	CD4+ Tn	CD4+ T	T/ILC	is_ti
FALSE	1	20	1101	7	0.00635786	0.35	c2.cp.reactome.v2024.1.Hs.symbols	EVASION_BY_RSV_OF_HOST_INTERFERON_RESPONSES	8839	455	NA	blood	CD4+ Tn	CD4+ T	T/ILC	is_ti
FALSE	1	32	1673	8	0.00478183	0.25	c2.cp.reactome.v2024.1.Hs.symbols	EXPORT_OF_VIRAL_RIBONUCLEOPROTEINS_FROM_NUCLEUS	8839	456	NA	blood	CD4+ Tn	CD4+ T	T/ILC	is_ti
FALSE	1	49	1789	11	0.00614869	0.22449	c2.cp.reactome.v2024.1.Hs.symbols	EXTENSION_OF_TELOMERES	8839	457	NA	blood	CD4+ Tn	CD4+ T	T/ILC	is_ti
FALSE	1	220	263	10	0.0380228	0.0454545	c2.cp.reactome.v2024.1.Hs.symbols	EXTRACELLULAR_MATRIX_ORGANIZATION	8839	458	NA	blood	CD4+ Tn	CD4+ T	T/ILC	is_ti
FALSE	1	68	811	10	0.0123305	0.147059	c2.cp.reactome.v2024.1.Hs.symbols	EXTRA_NUCLEAR_ESTROGEN_SIGNALING	8839	459	NA	blood	CD4+ Tn	CD4+ T	T/ILC	is_ti
FALSE	1	123	124	1	0.00806452	0.00813008	c2.cp.reactome.v2024.1.Hs.symbols	FACTORS_INVOLVED_IN_MEGAKARYOCYTE_DEVELOPMENT_AND_PLATELET_PRODUCTION	8839	461	NA	blood	CD4+ Tn	CD4+ T	T/ILC	is_ti
FALSE	1	39	1573	8	0.00508582	0.205128	c2.cp.reactome.v2024.1.Hs.symbols	FANCONI_ANEMIA_PATHWAY	8839	462	NA	blood	CD4+ Tn	CD4+ T	T/ILC	is_ti
FALSE	1	5	1388	1	0.000720461	0.2	c2.cp.reactome.v2024.1.Hs.symbols	FASL_CD95L_SIGNALING	8839	463	NA	blood	CD4+ Tn	CD4+ T	T/ILC	is_ti
FALSE	1	7	159	1	0.00628931	0.142857	c2.cp.reactome.v2024.1.Hs.symbols	FATTY_ACIDS_BOUND_TO_GPR40_FFAR1_REGULATE_INSULIN_SECRETION	8839	466	NA	blood	CD4+ Tn	CD4+ T	T/ILC	is_ti
FALSE	1	33	481	3	0.00623701	0.0909091	c2.cp.reactome.v2024.1.Hs.symbols	FATTY_ACYL_COA_BIOSYNTHESIS	8839	468	NA	blood	CD4+ Tn	CD4+ T	T/ILC	is_ti
FALSE	1	5	1563	2	0.00127959	0.4	c2.cp.reactome.v2024.1.Hs.symbols	FBXW7_MUTANTS_AND_NOTCH1_IN_CANCER	8839	469	NA	blood	CD4+ Tn	CD4+ T	T/ILC	is_ti
FALSE	1	20	1571	8	0.0050923	0.4	c2.cp.reactome.v2024.1.Hs.symbols	ER_QUALITY_CONTROL_COMPARTMENT_ERQC	8839	444	NA	blood	CD4+ Tn	CD4+ T	T/ILC	is_ti
FALSE	1	13	1880	3	0.00159574	0.230769	c2.cp.reactome.v2024.1.Hs.symbols	ERYTHROPOIETIN_ACTIVATES_RAS	8839	442	NA	blood	CD4+ Tn	CD4+ T	T/ILC	is_ti
FALSE	1	11	1212	4	0.00330033	0.363636	c2.cp.reactome.v2024.1.Hs.symbols	ERYTHROPOIETIN_ACTIVATES_PHOSPHOINOSITIDE_3_KINASE_PI3K	8839	440	NA	blood	CD4+ Tn	CD4+ T	T/ILC	is_ti
FALSE	1	22	164	1	0.00609756	0.0454545	c2.cp.reactome.v2024.1.Hs.symbols	ERK_MAPK_TARGETS	8839	437	NA	blood	CD4+ Tn	CD4+ T	T/ILC	is_ti
FALSE	1	9	1880	4	0.00212766	0.444444	c2.cp.reactome.v2024.1.Hs.symbols	EGFR_TRANSACTIVATION_BY_GASTRIN	8839	413	NA	blood	CD4+ Tn	CD4+ T	T/ILC	is_ti
FALSE	1	26	60	1	0.0166667	0.0384615	c2.cp.reactome.v2024.1.Hs.symbols	EGR2_AND_SOX10_MEDIATED_INITIATION_OF_SCHWANN_CELL_MYELINATION	8839	414	NA	blood	CD4+ Tn	CD4+ T	T/ILC	is_ti
FALSE	1	13	17	1	0.0588235	0.0769231	c2.cp.reactome.v2024.1.Hs.symbols	EICOSANOID_LIGAND_BINDING_RECEPTORS	8839	416	NA	blood	CD4+ Tn	CD4+ T	T/ILC	is_ti
FALSE	1	27	175	1	0.00571429	0.037037	c2.cp.reactome.v2024.1.Hs.symbols	ELASTIC_FIBRE_FORMATION	8839	417	NA	blood	CD4+ Tn	CD4+ T	T/ILC	is_ti
FALSE	1	18	645	1	0.00155039	0.0555556	c2.cp.reactome.v2024.1.Hs.symbols	ENDOGENOUS_STEROLS	8839	420	NA	blood	CD4+ Tn	CD4+ T	T/ILC	is_ti
FALSE	1	31	1851	9	0.00486224	0.290323	c2.cp.reactome.v2024.1.Hs.symbols	ENDOSOMAL_SORTING_COMPLEX_REQUIRED_FOR_TRANSPORT_ESCRT	8839	421	NA	blood	CD4+ Tn	CD4+ T	T/ILC	is_ti
FALSE	1	11	1772	5	0.00282167	0.454545	c2.cp.reactome.v2024.1.Hs.symbols	ENDOSOMAL_VACUOLAR_PATHWAY	8839	422	NA	blood	CD4+ Tn	CD4+ T	T/ILC	is_ti
FALSE	1	27	1604	7	0.00436409	0.259259	c2.cp.reactome.v2024.1.Hs.symbols	ENERGY_DEPENDENT_REGULATION_OF_MTOR_BY_LKB1_AMPK	8839	423	NA	blood	CD4+ Tn	CD4+ T	T/ILC	is_ti
FALSE	1	9	1409	2	0.00141945	0.222222	c2.cp.reactome.v2024.1.Hs.symbols	ENOS_ACTIVATION	8839	425	NA	blood	CD4+ Tn	CD4+ T	T/ILC	is_ti
FALSE	1	53	76	1	0.0131579	0.0188679	c2.cp.reactome.v2024.1.Hs.symbols	DISEASES_ASSOCIATED_WITH_O_GLYCOSYLATION_OF_PROTEINS	8839	357	NA	blood	CD4+ Tn	CD4+ T	T/ILC	is_ti
FALSE	1	24	170	2	0.0117647	0.0833333	c2.cp.reactome.v2024.1.Hs.symbols	EPHA_MEDIATED_GROWTH_CONE_COLLAPSE	8839	426	NA	blood	CD4+ Tn	CD4+ T	T/ILC	is_ti
FALSE	1	18	633	2	0.00315956	0.111111	c2.cp.reactome.v2024.1.Hs.symbols	EPHRIN_SIGNALING	8839	428	NA	blood	CD4+ Tn	CD4+ T	T/ILC	is_ti
FALSE	1	46	170	2	0.0117647	0.0434783	c2.cp.reactome.v2024.1.Hs.symbols	EPH_EPHRIN_MEDIATED_REPULSION_OF_CELLS	8839	429	NA	blood	CD4+ Tn	CD4+ T	T/ILC	is_ti
FALSE	1	85	93	2	0.0215054	0.0235294	c2.cp.reactome.v2024.1.Hs.symbols	EPH_EPHRIN_SIGNALING	8839	430	NA	blood	CD4+ Tn	CD4+ T	T/ILC	is_ti
FALSE	1	184	1828	35	0.0191466	0.190217	c2.cp.reactome.v2024.1.Hs.symbols	EPIGENETIC_REGULATION_OF_GENE_EXPRESSION	8839	431	NA	blood	CD4+ Tn	CD4+ T	T/ILC	is_ti
FALSE	1	6	138	1	0.00724638	0.166667	c2.cp.reactome.v2024.1.Hs.symbols	EPITHELIAL_MESENCHYMAL_TRANSITION_EMT_DURING_GASTRULATION	8839	432	NA	blood	CD4+ Tn	CD4+ T	T/ILC	is_ti
FALSE	1	11	464	3	0.00646552	0.272727	c2.cp.reactome.v2024.1.Hs.symbols	ERBB2_ACTIVATES_PTK6_SIGNALING	8839	433	NA	blood	CD4+ Tn	CD4+ T	T/ILC	is_ti
FALSE	1	13	464	2	0.00431034	0.153846	c2.cp.reactome.v2024.1.Hs.symbols	ERBB2_REGULATES_CELL_MOTILITY	8839	434	NA	blood	CD4+ Tn	CD4+ T	T/ILC	is_ti
FALSE	1	16	1764	1	0.000566893	0.0625	c2.cp.reactome.v2024.1.Hs.symbols	ERCC6_CSB_AND_EHMT2_G9A_POSITIVELY_REGULATE_RRNA_EXPRESSION	8839	435	NA	blood	CD4+ Tn	CD4+ T	T/ILC	is_ti
FALSE	1	13	164	1	0.00609756	0.0769231	c2.cp.reactome.v2024.1.Hs.symbols	ERKS_ARE_INACTIVATED	8839	436	NA	blood	CD4+ Tn	CD4+ T	T/ILC	is_ti
FALSE	1	40	30	1	0.0333333	0.025	c2.cp.reactome.v2024.1.Hs.symbols	EPHB_MEDIATED_FORWARD_SIGNALING	8839	427	NA	blood	CD4+ Tn	CD4+ T	T/ILC	is_ti
FALSE	1	85	323	2	0.00619195	0.0235294	c2.cp.reactome.v2024.1.Hs.symbols	FCERI_MEDIATED_CA_2_MOBILIZATION	8839	470	NA	blood	CD4+ Tn	CD4+ T	T/ILC	is_ti
FALSE	1	20	759	2	0.00263505	0.1	c2.cp.reactome.v2024.1.Hs.symbols	DISEASES_ASSOCIATED_WITH_N_GLYCOSYLATION_OF_PROTEINS	8839	356	NA	blood	CD4+ Tn	CD4+ T	T/ILC	is_ti
FALSE	1	27	753	2	0.00265604	0.0740741	c2.cp.reactome.v2024.1.Hs.symbols	DISEASES_ASSOCIATED_WITH_GLYCOSAMINOGLYCAN_METABOLISM	8839	354	NA	blood	CD4+ Tn	CD4+ T	T/ILC	is_ti
FALSE	1	29	1500	4	0.00266667	0.137931	c2.cp.reactome.v2024.1.Hs.symbols	COOPERATION_OF_PREFOLDIN_AND_TRIC_CCT_IN_ACTIN_AND_TUBULIN_FOLDING	8839	266	NA	blood	CD4+ Tn	CD4+ T	T/ILC	is_ti
FALSE	1	66	1635	7	0.00428135	0.106061	c2.cp.reactome.v2024.1.Hs.symbols	COPII_MEDIATED_VESICLE_TRANSPORT	8839	267	NA	blood	CD4+ Tn	CD4+ T	T/ILC	is_ti
FALSE	1	89	677	3	0.00443131	0.0337079	c2.cp.reactome.v2024.1.Hs.symbols	COPI_DEPENDENT_GOLGI_TO_ER_RETROGRADE_TRAFFIC	8839	268	NA	blood	CD4+ Tn	CD4+ T	T/ILC	is_ti
FALSE	1	47	1833	7	0.00381888	0.148936	c2.cp.reactome.v2024.1.Hs.symbols	COPI_INDEPENDENT_GOLGI_TO_ER_RETROGRADE_TRAFFIC	8839	269	NA	blood	CD4+ Tn	CD4+ T	T/ILC	is_ti
FALSE	1	94	218	1	0.00458716	0.0106383	c2.cp.reactome.v2024.1.Hs.symbols	COPI_MEDIATED_ANTEROGRADE_TRANSPORT	8839	270	NA	blood	CD4+ Tn	CD4+ T	T/ILC	is_ti
FALSE	1	71	1880	13	0.00691489	0.183099	c2.cp.reactome.v2024.1.Hs.symbols	COSTIMULATION_BY_THE_CD28_FAMILY	8839	271	NA	blood	CD4+ Tn	CD4+ T	T/ILC	is_ti
FALSE	1	8	592	1	0.00168919	0.125	c2.cp.reactome.v2024.1.Hs.symbols	CREATINE_METABOLISM	8839	272	NA	blood	CD4+ Tn	CD4+ T	T/ILC	is_ti
FALSE	1	24	679	3	0.00441826	0.125	c2.cp.reactome.v2024.1.Hs.symbols	CREB1_PHOSPHORYLATION_THROUGH_NMDA_RECEPTOR_MEDIATED_ACTIVATION_OF_RAS_SIGNALING	8839	274	NA	blood	CD4+ Tn	CD4+ T	T/ILC	is_ti
FALSE	1	9	550	2	0.00363636	0.222222	c2.cp.reactome.v2024.1.Hs.symbols	CREB1_PHOSPHORYLATION_THROUGH_THE_ACTIVATION_OF_ADENYLATE_CYCLASE	8839	275	NA	blood	CD4+ Tn	CD4+ T	T/ILC	is_ti
FALSE	1	7	1812	3	0.00165563	0.428571	c2.cp.reactome.v2024.1.Hs.symbols	CREB1_PHOSPHORYLATION_THROUGH_THE_ACTIVATION_OF_CAMKII_CAMKK_CAMKIV_CASCASDE	8839	276	NA	blood	CD4+ Tn	CD4+ T	T/ILC	is_ti
FALSE	1	7	367	1	0.0027248	0.142857	c2.cp.reactome.v2024.1.Hs.symbols	CREB3_FACTORS_ACTIVATE_GENES	8839	277	NA	blood	CD4+ Tn	CD4+ T	T/ILC	is_ti
FALSE	1	7	623	1	0.00160514	0.142857	c2.cp.reactome.v2024.1.Hs.symbols	CREB_PHOSPHORYLATION	8839	278	NA	blood	CD4+ Tn	CD4+ T	T/ILC	is_ti
FALSE	1	15	106	1	0.00943396	0.0666667	c2.cp.reactome.v2024.1.Hs.symbols	CRMPS_IN_SEMA3A_SIGNALING	8839	280	NA	blood	CD4+ Tn	CD4+ T	T/ILC	is_ti
FALSE	1	48	1591	15	0.00942803	0.3125	c2.cp.reactome.v2024.1.Hs.symbols	CROSS_PRESENTATION_OF_SOLUBLE_EXOGENOUS_ANTIGENS_ENDOSOMES	8839	283	NA	blood	CD4+ Tn	CD4+ T	T/ILC	is_ti
FALSE	1	8	604	1	0.00165563	0.125	c2.cp.reactome.v2024.1.Hs.symbols	CS_DS_DEGRADATION	8839	284	NA	blood	CD4+ Tn	CD4+ T	T/ILC	is_ti
FALSE	1	21	1856	5	0.00269397	0.238095	c2.cp.reactome.v2024.1.Hs.symbols	CTLA4_INHIBITORY_SIGNALING	8839	285	NA	blood	CD4+ Tn	CD4+ T	T/ILC	is_ti
FALSE	1	25	473	2	0.00422833	0.08	c2.cp.reactome.v2024.1.Hs.symbols	CYCLIN_A_B1_B2_ASSOCIATED_EVENTS_DURING_G2_M_TRANSITION	8839	286	NA	blood	CD4+ Tn	CD4+ T	T/ILC	is_ti
FALSE	1	47	1780	16	0.00898876	0.340426	c2.cp.reactome.v2024.1.Hs.symbols	CYCLIN_D_ASSOCIATED_EVENTS_IN_G1	8839	288	NA	blood	CD4+ Tn	CD4+ T	T/ILC	is_ti
FALSE	1	12	986	3	0.0030426	0.25	c2.cp.reactome.v2024.1.Hs.symbols	CYTOCHROME_C_MEDIATED_APOPTOTIC_RESPONSE	8839	290	NA	blood	CD4+ Tn	CD4+ T	T/ILC	is_ti
FALSE	1	35	767	4	0.00521512	0.114286	c2.cp.reactome.v2024.1.Hs.symbols	COOPERATION_OF_PDCL_PHLP1_AND_TRIC_CCT_IN_G_PROTEIN_BETA_FOLDING	8839	265	NA	blood	CD4+ Tn	CD4+ T	T/ILC	is_ti
FALSE	1	32	12	1	0.0833333	0.03125	c2.cp.reactome.v2024.1.Hs.symbols	CYTOCHROME_P450_ARRANGED_BY_SUBSTRATE_TYPE	8839	291	NA	blood	CD4+ Tn	CD4+ T	T/ILC	is_ti
FALSE	1	20	185	1	0.00540541	0.05	c2.cp.reactome.v2024.1.Hs.symbols	CONVERSION_FROM_APC_C_CDC20_TO_APC_C_CDH1_IN_LATE_ANAPHASE	8839	264	NA	blood	CD4+ Tn	CD4+ T	T/ILC	is_ti
FALSE	1	18	1880	8	0.00425532	0.444444	c2.cp.reactome.v2024.1.Hs.symbols	CONSTITUTIVE_SIGNALING_BY_LIGAND_RESPONSIVE_EGFR_CANCER_VARIANTS	8839	262	NA	blood	CD4+ Tn	CD4+ T	T/ILC	is_ti
FALSE	1	20	937	6	0.00640342	0.3	c2.cp.reactome.v2024.1.Hs.symbols	CLASS_I_PEROXISOMAL_MEMBRANE_PROTEIN_IMPORT	8839	238	NA	blood	CD4+ Tn	CD4+ T	T/ILC	is_ti
FALSE	1	134	1375	31	0.0225455	0.231343	c2.cp.reactome.v2024.1.Hs.symbols	CLATHRIN_MEDIATED_ENDOCYTOSIS	8839	239	NA	blood	CD4+ Tn	CD4+ T	T/ILC	is_ti
FALSE	1	11	1853	3	0.001619	0.272727	c2.cp.reactome.v2024.1.Hs.symbols	CLEC7A_DECTIN_1_INDUCES_NFAT_ACTIVATION	8839	240	NA	blood	CD4+ Tn	CD4+ T	T/ILC	is_ti
FALSE	1	99	1591	27	0.0169705	0.272727	c2.cp.reactome.v2024.1.Hs.symbols	CLEC7A_DECTIN_1_SIGNALING	8839	241	NA	blood	CD4+ Tn	CD4+ T	T/ILC	is_ti
FALSE	1	6	1811	3	0.00165654	0.5	c2.cp.reactome.v2024.1.Hs.symbols	CLEC7A_INFLAMMASOME_PATHWAY	8839	242	NA	blood	CD4+ Tn	CD4+ T	T/ILC	is_ti
FALSE	1	6	1781	3	0.00168445	0.5	c2.cp.reactome.v2024.1.Hs.symbols	COBALAMIN_CBL_METABOLISM	8839	243	NA	blood	CD4+ Tn	CD4+ T	T/ILC	is_ti
FALSE	1	16	71	2	0.028169	0.125	c2.cp.reactome.v2024.1.Hs.symbols	COBALAMIN_CBL_VITAMIN_B12_TRANSPORT_AND_METABOLISM	8839	244	NA	blood	CD4+ Tn	CD4+ T	T/ILC	is_ti
FALSE	1	7	417	1	0.00239808	0.142857	c2.cp.reactome.v2024.1.Hs.symbols	COENZYME_A_BIOSYNTHESIS	8839	245	NA	blood	CD4+ Tn	CD4+ T	T/ILC	is_ti
FALSE	1	10	1844	5	0.0027115	0.5	c2.cp.reactome.v2024.1.Hs.symbols	COHESIN_LOADING_ONTO_CHROMATIN	8839	246	NA	blood	CD4+ Tn	CD4+ T	T/ILC	is_ti
FALSE	1	48	581	1	0.00172117	0.0208333	c2.cp.reactome.v2024.1.Hs.symbols	COLLAGEN_BIOSYNTHESIS_AND_MODIFYING_ENZYMES	8839	247	NA	blood	CD4+ Tn	CD4+ T	T/ILC	is_ti
FALSE	1	45	537	1	0.0018622	0.0222222	c2.cp.reactome.v2024.1.Hs.symbols	COLLAGEN_DEGRADATION	8839	249	NA	blood	CD4+ Tn	CD4+ T	T/ILC	is_ti
FALSE	1	67	32	1	0.03125	0.0149254	c2.cp.reactome.v2024.1.Hs.symbols	COLLAGEN_FORMATION	8839	250	NA	blood	CD4+ Tn	CD4+ T	T/ILC	is_ti
FALSE	1	89	280	2	0.00714286	0.0224719	c2.cp.reactome.v2024.1.Hs.symbols	COMPLEMENT_CASCADE	8839	252	NA	blood	CD4+ Tn	CD4+ T	T/ILC	is_ti
FALSE	1	23	1198	8	0.0066778	0.347826	c2.cp.reactome.v2024.1.Hs.symbols	COMPLEX_III_ASSEMBLY	8839	253	NA	blood	CD4+ Tn	CD4+ T	T/ILC	is_ti
FALSE	1	11	1308	2	0.00152905	0.181818	c2.cp.reactome.v2024.1.Hs.symbols	CONDENSATION_OF_PROMETAPHASE_CHROMOSOMES	8839	256	NA	blood	CD4+ Tn	CD4+ T	T/ILC	is_ti
FALSE	1	13	1785	1	0.000560224	0.0769231	c2.cp.reactome.v2024.1.Hs.symbols	CONDENSATION_OF_PROPHASE_CHROMOSOMES	8839	257	NA	blood	CD4+ Tn	CD4+ T	T/ILC	is_ti
FALSE	1	62	282	4	0.0141844	0.0645161	c2.cp.reactome.v2024.1.Hs.symbols	CONSTITUTIVE_SIGNALING_BY_ABERRANT_PI3K_IN_CANCER	8839	259	NA	blood	CD4+ Tn	CD4+ T	T/ILC	is_ti
FALSE	1	25	892	3	0.00336323	0.12	c2.cp.reactome.v2024.1.Hs.symbols	CONSTITUTIVE_SIGNALING_BY_AKT1_E17K_IN_CANCER	8839	260	NA	blood	CD4+ Tn	CD4+ T	T/ILC	is_ti
FALSE	1	14	1880	5	0.00265957	0.357143	c2.cp.reactome.v2024.1.Hs.symbols	CONSTITUTIVE_SIGNALING_BY_EGFRVIII	8839	261	NA	blood	CD4+ Tn	CD4+ T	T/ILC	is_ti
FALSE	1	11	161	1	0.00621118	0.0909091	c2.cp.reactome.v2024.1.Hs.symbols	CONSTITUTIVE_SIGNALING_BY_OVEREXPRESSED_ERBB2	8839	263	NA	blood	CD4+ Tn	CD4+ T	T/ILC	is_ti
FALSE	1	697	456	46	0.100877	0.0659971	c2.cp.reactome.v2024.1.Hs.symbols	CYTOKINE_SIGNALING_IN_IMMUNE_SYSTEM	8839	292	NA	blood	CD4+ Tn	CD4+ T	T/ILC	is_ti
FALSE	1	56	1876	20	0.010661	0.357143	c2.cp.reactome.v2024.1.Hs.symbols	CYTOPROTECTION_BY_HMOX1	8839	293	NA	blood	CD4+ Tn	CD4+ T	T/ILC	is_ti
FALSE	1	10	628	2	0.00318471	0.2	c2.cp.reactome.v2024.1.Hs.symbols	CYTOSOLIC_IRON_SULFUR_CLUSTER_ASSEMBLY	8839	294	NA	blood	CD4+ Tn	CD4+ T	T/ILC	is_ti
FALSE	1	8	875	1	0.00114286	0.125	c2.cp.reactome.v2024.1.Hs.symbols	DEFECTS_IN_BIOTIN_BTN_METABOLISM	8839	329	NA	blood	CD4+ Tn	CD4+ T	T/ILC	is_ti
FALSE	1	12	71	2	0.028169	0.166667	c2.cp.reactome.v2024.1.Hs.symbols	DEFECTS_IN_COBALAMIN_B12_METABOLISM	8839	330	NA	blood	CD4+ Tn	CD4+ T	T/ILC	is_ti
FALSE	1	20	71	2	0.028169	0.1	c2.cp.reactome.v2024.1.Hs.symbols	DEFECTS_IN_VITAMIN_AND_COFACTOR_METABOLISM	8839	331	NA	blood	CD4+ Tn	CD4+ T	T/ILC	is_ti
FALSE	1	10	395	1	0.00253165	0.1	c2.cp.reactome.v2024.1.Hs.symbols	DEFECTS_OF_CONTACT_ACTIVATION_SYSTEM_CAS_AND_KALLIKREIN_KININ_SYSTEM_KKS	8839	332	NA	blood	CD4+ Tn	CD4+ T	T/ILC	is_ti
FALSE	1	10	109	1	0.00917431	0.1	c2.cp.reactome.v2024.1.Hs.symbols	DEFENSINS	8839	334	NA	blood	CD4+ Tn	CD4+ T	T/ILC	is_ti
FALSE	1	13	966	2	0.00207039	0.153846	c2.cp.reactome.v2024.1.Hs.symbols	DEGRADATION_OF_CYSTEINE_AND_HOMOCYSTEINE	8839	337	NA	blood	CD4+ Tn	CD4+ T	T/ILC	is_ti
FALSE	1	99	60	1	0.0166667	0.010101	c2.cp.reactome.v2024.1.Hs.symbols	DEGRADATION_OF_THE_EXTRACELLULAR_MATRIX	8839	340	NA	blood	CD4+ Tn	CD4+ T	T/ILC	is_ti
FALSE	1	15	1792	7	0.00390625	0.466667	c2.cp.reactome.v2024.1.Hs.symbols	DEPOLYMERIZATION_OF_THE_NUCLEAR_LAMINA	8839	341	NA	blood	CD4+ Tn	CD4+ T	T/ILC	is_ti
FALSE	1	28	418	1	0.00239234	0.0357143	c2.cp.reactome.v2024.1.Hs.symbols	DEPOSITION_OF_NEW_CENPA_CONTAINING_NUCLEOSOMES_AT_THE_CENTROMERE	8839	342	NA	blood	CD4+ Tn	CD4+ T	T/ILC	is_ti
FALSE	1	5	264	1	0.00378788	0.2	c2.cp.reactome.v2024.1.Hs.symbols	DERMATAN_SULFATE_BIOSYNTHESIS	8839	343	NA	blood	CD4+ Tn	CD4+ T	T/ILC	is_ti
FALSE	1	30	824	6	0.00728155	0.2	c2.cp.reactome.v2024.1.Hs.symbols	DETOXIFICATION_OF_REACTIVE_OXYGEN_SPECIES	8839	344	NA	blood	CD4+ Tn	CD4+ T	T/ILC	is_ti
FALSE	1	234	1735	68	0.0391931	0.290598	c2.cp.reactome.v2024.1.Hs.symbols	DEUBIQUITINATION	8839	345	NA	blood	CD4+ Tn	CD4+ T	T/ILC	is_ti
FALSE	1	940	46	9	0.195652	0.00957447	c2.cp.reactome.v2024.1.Hs.symbols	DEVELOPMENTAL_BIOLOGY	8839	346	NA	blood	CD4+ Tn	CD4+ T	T/ILC	is_ti
FALSE	1	7	1874	3	0.00160085	0.428571	c2.cp.reactome.v2024.1.Hs.symbols	DEX_H_BOX_HELICASES_ACTIVATE_TYPE_I_IFN_AND_INFLAMMATORY_CYTOKINES_PRODUCTION	8839	347	NA	blood	CD4+ Tn	CD4+ T	T/ILC	is_ti
FALSE	1	19	292	4	0.0136986	0.210526	c2.cp.reactome.v2024.1.Hs.symbols	DIFFERENTIATION_OF_KERATINOCYTES_IN_INTERFOLLICULAR_EPIDERMIS_IN_MAMMALIAN_SKIN	8839	348	NA	blood	CD4+ Tn	CD4+ T	T/ILC	is_ti
FALSE	1	7	666	1	0.0015015	0.142857	c2.cp.reactome.v2024.1.Hs.symbols	DIGESTION	8839	349	NA	blood	CD4+ Tn	CD4+ T	T/ILC	is_ti
FALSE	1	9	666	1	0.0015015	0.111111	c2.cp.reactome.v2024.1.Hs.symbols	DIGESTION_AND_ABSORPTION	8839	350	NA	blood	CD4+ Tn	CD4+ T	T/ILC	is_ti
FALSE	1	4	666	1	0.0015015	0.25	c2.cp.reactome.v2024.1.Hs.symbols	DIGESTION_OF_DIETARY_CARBOHYDRATE	8839	351	NA	blood	CD4+ Tn	CD4+ T	T/ILC	is_ti
FALSE	1	27	70	1	0.0142857	0.037037	c2.cp.reactome.v2024.1.Hs.symbols	DISASSEMBLY_OF_THE_DESTRUCTION_COMPLEX_AND_RECRUITMENT_OF_AXIN_TO_THE_MEMBRANE	8839	353	NA	blood	CD4+ Tn	CD4+ T	T/ILC	is_ti
FALSE	1	7	262	1	0.00381679	0.142857	c2.cp.reactome.v2024.1.Hs.symbols	DEFECTIVE_RIPK1_MEDIATED_REGULATED_NECROSIS	8839	327	NA	blood	CD4+ Tn	CD4+ T	T/ILC	is_ti
FALSE	1	5	355	1	0.0028169	0.2	c2.cp.reactome.v2024.1.Hs.symbols	DEFECTIVE_LFNG_CAUSES_SCDO3	8839	326	NA	blood	CD4+ Tn	CD4+ T	T/ILC	is_ti
FALSE	1	25	1133	8	0.0070609	0.32	c2.cp.reactome.v2024.1.Hs.symbols	DEFECTIVE_INTRINSIC_PATHWAY_FOR_APOPTOSIS	8839	325	NA	blood	CD4+ Tn	CD4+ T	T/ILC	is_ti
FALSE	1	4	395	1	0.00253165	0.25	c2.cp.reactome.v2024.1.Hs.symbols	DEFECTIVE_FACTOR_VIII_CAUSES_HEMOPHILIA_A	8839	323	NA	blood	CD4+ Tn	CD4+ T	T/ILC	is_ti
FALSE	1	61	1876	16	0.00852878	0.262295	c2.cp.reactome.v2024.1.Hs.symbols	CYTOSOLIC_SENSORS_OF_PATHOGEN_ASSOCIATED_DNA	8839	295	NA	blood	CD4+ Tn	CD4+ T	T/ILC	is_ti
FALSE	1	16	7	1	0.142857	0.0625	c2.cp.reactome.v2024.1.Hs.symbols	CYTOSOLIC_SULFONATION_OF_SMALL_MOLECULES	8839	296	NA	blood	CD4+ Tn	CD4+ T	T/ILC	is_ti
FALSE	1	6	1206	1	0.000829187	0.166667	c2.cp.reactome.v2024.1.Hs.symbols	CYTOSOLIC_TRNA_AMINOACYLATION	8839	297	NA	blood	CD4+ Tn	CD4+ T	T/ILC	is_ti
FALSE	1	131	1876	35	0.0186567	0.267176	c2.cp.reactome.v2024.1.Hs.symbols	C_TYPE_LECTIN_RECEPTORS_CLRS	8839	298	NA	blood	CD4+ Tn	CD4+ T	T/ILC	is_ti
FALSE	1	35	550	4	0.00727273	0.114286	c2.cp.reactome.v2024.1.Hs.symbols	DAG_AND_IP3_SIGNALING	8839	299	NA	blood	CD4+ Tn	CD4+ T	T/ILC	is_ti
FALSE	1	39	1880	9	0.00478723	0.230769	c2.cp.reactome.v2024.1.Hs.symbols	DAP12_INTERACTIONS	8839	300	NA	blood	CD4+ Tn	CD4+ T	T/ILC	is_ti
FALSE	1	29	1880	7	0.0037234	0.241379	c2.cp.reactome.v2024.1.Hs.symbols	DAP12_SIGNALING	8839	301	NA	blood	CD4+ Tn	CD4+ T	T/ILC	is_ti
FALSE	1	22	544	3	0.00551471	0.136364	c2.cp.reactome.v2024.1.Hs.symbols	DARPP_32_EVENTS	8839	302	NA	blood	CD4+ Tn	CD4+ T	T/ILC	is_ti
FALSE	1	14	1758	4	0.00227531	0.285714	c2.cp.reactome.v2024.1.Hs.symbols	DCC_MEDIATED_ATTRACTIVE_SIGNALING	8839	303	NA	blood	CD4+ Tn	CD4+ T	T/ILC	is_ti
FALSE	1	15	1439	7	0.00486449	0.466667	c2.cp.reactome.v2024.1.Hs.symbols	DISEASES_ASSOCIATED_WITH_GLYCOSYLATION_PRECURSOR_BIOSYNTHESIS	8839	355	NA	blood	CD4+ Tn	CD4+ T	T/ILC	is_ti
FALSE	1	66	1876	23	0.0122601	0.348485	c2.cp.reactome.v2024.1.Hs.symbols	DDX58_IFIH1_MEDIATED_INDUCTION_OF_INTERFERON_ALPHA_BETA	8839	304	NA	blood	CD4+ Tn	CD4+ T	T/ILC	is_ti
FALSE	1	53	1885	18	0.00954907	0.339623	c2.cp.reactome.v2024.1.Hs.symbols	DEADENYLATION_DEPENDENT_MRNA_DECAY	8839	306	NA	blood	CD4+ Tn	CD4+ T	T/ILC	is_ti
FALSE	1	25	1877	10	0.00532765	0.4	c2.cp.reactome.v2024.1.Hs.symbols	DEADENYLATION_OF_MRNA	8839	307	NA	blood	CD4+ Tn	CD4+ T	T/ILC	is_ti
FALSE	1	149	685	19	0.0277372	0.127517	c2.cp.reactome.v2024.1.Hs.symbols	DEATH_RECEPTOR_SIGNALING	8839	308	NA	blood	CD4+ Tn	CD4+ T	T/ILC	is_ti
FALSE	1	61	1591	19	0.0119422	0.311475	c2.cp.reactome.v2024.1.Hs.symbols	DECTIN_1_MEDIATED_NONCANONICAL_NF_KB_SIGNALING	8839	309	NA	blood	CD4+ Tn	CD4+ T	T/ILC	is_ti
FALSE	1	19	1721	1	0.000581058	0.0526316	c2.cp.reactome.v2024.1.Hs.symbols	DECTIN_2_FAMILY	8839	310	NA	blood	CD4+ Tn	CD4+ T	T/ILC	is_ti
FALSE	1	3	753	1	0.00132802	0.333333	c2.cp.reactome.v2024.1.Hs.symbols	DEFECTIVE_B4GALT1_CAUSES_B4GALT1_CDG_CDG_2D	8839	311	NA	blood	CD4+ Tn	CD4+ T	T/ILC	is_ti
FALSE	1	10	1039	1	0.000962464	0.1	c2.cp.reactome.v2024.1.Hs.symbols	DEFECTIVE_C1GALT1C1_CAUSES_TNPS	8839	313	NA	blood	CD4+ Tn	CD4+ T	T/ILC	is_ti
FALSE	1	60	1591	18	0.0113136	0.3	c2.cp.reactome.v2024.1.Hs.symbols	DEFECTIVE_CFTR_CAUSES_CYSTIC_FIBROSIS	8839	314	NA	blood	CD4+ Tn	CD4+ T	T/ILC	is_ti
FALSE	1	13	466	1	0.00214592	0.0769231	c2.cp.reactome.v2024.1.Hs.symbols	DEFECTIVE_EXT2_CAUSES_EXOSTOSES_2	8839	320	NA	blood	CD4+ Tn	CD4+ T	T/ILC	is_ti
FALSE	1	36	456	4	0.00877193	0.111111	c2.cp.reactome.v2024.1.Hs.symbols	DEACTIVATION_OF_THE_BETA_CATENIN_TRANSACTIVATING_COMPLEX	8839	305	NA	blood	CD4+ Tn	CD4+ T	T/ILC	is_ti
FALSE	1	11	1855	4	0.00215633	0.363636	c2.cp.reactome.v2024.1.Hs.symbols	RECEPTOR_MEDIATED_MITOPHAGY	8839	1142	NA	blood	CD4+ Tn	CD4+ T	T/ILC	is_ti
FALSE	1	86	217	2	0.00921659	0.0232558	c2.cp.reactome.v2024.1.Hs.symbols	FCERI_MEDIATED_MAPK_ACTIVATION	8839	471	NA	blood	CD4+ Tn	CD4+ T	T/ILC	is_ti
FALSE	1	140	164	2	0.0121951	0.0142857	c2.cp.reactome.v2024.1.Hs.symbols	FCGAMMA_RECEPTOR_FCGR_DEPENDENT_PHAGOCYTOSIS	8839	473	NA	blood	CD4+ Tn	CD4+ T	T/ILC	is_ti
FALSE	1	48	415	1	0.00240964	0.0208333	c2.cp.reactome.v2024.1.Hs.symbols	HEME_SIGNALING	8839	620	NA	blood	CD4+ Tn	CD4+ T	T/ILC	is_ti
FALSE	1	548	278	23	0.0827338	0.0419708	c2.cp.reactome.v2024.1.Hs.symbols	HEMOSTASIS	8839	621	NA	blood	CD4+ Tn	CD4+ T	T/ILC	is_ti
FALSE	1	45	541	2	0.00369686	0.0444444	c2.cp.reactome.v2024.1.Hs.symbols	HEPARAN_SULFATE_HEPARIN_HS_GAG_METABOLISM	8839	622	NA	blood	CD4+ Tn	CD4+ T	T/ILC	is_ti
FALSE	1	32	1699	10	0.00588582	0.3125	c2.cp.reactome.v2024.1.Hs.symbols	HIV_ELONGATION_ARREST_AND_RECOVERY	8839	627	NA	blood	CD4+ Tn	CD4+ T	T/ILC	is_ti
FALSE	1	224	1721	61	0.0354445	0.272321	c2.cp.reactome.v2024.1.Hs.symbols	HIV_INFECTION	8839	628	NA	blood	CD4+ Tn	CD4+ T	T/ILC	is_ti
FALSE	1	144	1851	35	0.0189087	0.243056	c2.cp.reactome.v2024.1.Hs.symbols	HIV_LIFE_CYCLE	8839	629	NA	blood	CD4+ Tn	CD4+ T	T/ILC	is_ti
FALSE	1	41	1710	12	0.00701754	0.292683	c2.cp.reactome.v2024.1.Hs.symbols	HIV_TRANSCRIPTION_ELONGATION	8839	630	NA	blood	CD4+ Tn	CD4+ T	T/ILC	is_ti
FALSE	1	44	1710	9	0.00526316	0.204545	c2.cp.reactome.v2024.1.Hs.symbols	HIV_TRANSCRIPTION_INITIATION	8839	631	NA	blood	CD4+ Tn	CD4+ T	T/ILC	is_ti
FALSE	1	42	1817	9	0.00495322	0.214286	c2.cp.reactome.v2024.1.Hs.symbols	HOMOLOGOUS_DNA_PAIRING_AND_STRAND_EXCHANGE	8839	632	NA	blood	CD4+ Tn	CD4+ T	T/ILC	is_ti
FALSE	1	103	1101	12	0.0108992	0.116505	c2.cp.reactome.v2024.1.Hs.symbols	HOMOLOGY_DIRECTED_REPAIR	8839	633	NA	blood	CD4+ Tn	CD4+ T	T/ILC	is_ti
FALSE	1	29	811	2	0.00246609	0.0689655	c2.cp.reactome.v2024.1.Hs.symbols	HSF1_ACTIVATION	8839	636	NA	blood	CD4+ Tn	CD4+ T	T/ILC	is_ti
FALSE	1	32	811	2	0.00246609	0.0625	c2.cp.reactome.v2024.1.Hs.symbols	HSF1_DEPENDENT_TRANSACTIVATION	8839	637	NA	blood	CD4+ Tn	CD4+ T	T/ILC	is_ti
FALSE	1	50	310	2	0.00645161	0.04	c2.cp.reactome.v2024.1.Hs.symbols	HSP90_CHAPERONE_CYCLE_FOR_STEROID_HORMONE_RECEPTORS_SHR_IN_THE_PRESENCE_OF_LIGAND	8839	638	NA	blood	CD4+ Tn	CD4+ T	T/ILC	is_ti
FALSE	1	25	541	2	0.00369686	0.08	c2.cp.reactome.v2024.1.Hs.symbols	HS_GAG_BIOSYNTHESIS	8839	639	NA	blood	CD4+ Tn	CD4+ T	T/ILC	is_ti
FALSE	1	8	1785	3	0.00168067	0.375	c2.cp.reactome.v2024.1.Hs.symbols	HUR_ELAVL1_BINDS_AND_STABILIZES_MRNA	8839	641	NA	blood	CD4+ Tn	CD4+ T	T/ILC	is_ti
FALSE	1	3	1176	2	0.00170068	0.666667	c2.cp.reactome.v2024.1.Hs.symbols	HYALURONAN_BIOSYNTHESIS_AND_EXPORT	8839	642	NA	blood	CD4+ Tn	CD4+ T	T/ILC	is_ti
FALSE	1	15	696	2	0.00287356	0.133333	c2.cp.reactome.v2024.1.Hs.symbols	HYALURONAN_METABOLISM	8839	643	NA	blood	CD4+ Tn	CD4+ T	T/ILC	is_ti
FALSE	1	12	284	1	0.00352113	0.0833333	c2.cp.reactome.v2024.1.Hs.symbols	HYALURONAN_UPTAKE_AND_DEGRADATION	8839	644	NA	blood	CD4+ Tn	CD4+ T	T/ILC	is_ti
FALSE	1	5	1868	1	0.000535332	0.2	c2.cp.reactome.v2024.1.Hs.symbols	HYDROLYSIS_OF_LPC	8839	645	NA	blood	CD4+ Tn	CD4+ T	T/ILC	is_ti
FALSE	1	10	534	3	0.00561798	0.3	c2.cp.reactome.v2024.1.Hs.symbols	HEME_DEGRADATION	8839	619	NA	blood	CD4+ Tn	CD4+ T	T/ILC	is_ti
FALSE	1	8	164	1	0.00609756	0.125	c2.cp.reactome.v2024.1.Hs.symbols	IFNG_SIGNALING_ACTIVATES_MAPKS	8839	646	NA	blood	CD4+ Tn	CD4+ T	T/ILC	is_ti
FALSE	1	12	862	3	0.00348028	0.25	c2.cp.reactome.v2024.1.Hs.symbols	HEME_BIOSYNTHESIS	8839	618	NA	blood	CD4+ Tn	CD4+ T	T/ILC	is_ti
FALSE	1	105	1591	24	0.0150849	0.228571	c2.cp.reactome.v2024.1.Hs.symbols	HEDGEHOG_OFF_STATE	8839	616	NA	blood	CD4+ Tn	CD4+ T	T/ILC	is_ti
FALSE	1	208	459	15	0.0326797	0.0721154	c2.cp.reactome.v2024.1.Hs.symbols	G_ALPHA_I_SIGNALLING_EVENTS	8839	594	NA	blood	CD4+ Tn	CD4+ T	T/ILC	is_ti
FALSE	1	149	30	1	0.0333333	0.00671141	c2.cp.reactome.v2024.1.Hs.symbols	G_ALPHA_Q_SIGNALLING_EVENTS	8839	595	NA	blood	CD4+ Tn	CD4+ T	T/ILC	is_ti
FALSE	1	99	36	2	0.0555556	0.020202	c2.cp.reactome.v2024.1.Hs.symbols	G_ALPHA_S_SIGNALLING_EVENTS	8839	596	NA	blood	CD4+ Tn	CD4+ T	T/ILC	is_ti
FALSE	1	36	441	3	0.00680272	0.0833333	c2.cp.reactome.v2024.1.Hs.symbols	G_ALPHA_Z_SIGNALLING_EVENTS	8839	597	NA	blood	CD4+ Tn	CD4+ T	T/ILC	is_ti
FALSE	1	18	1680	2	0.00119048	0.111111	c2.cp.reactome.v2024.1.Hs.symbols	G_BETA_GAMMA_SIGNALLING_THROUGH_CDC42	8839	598	NA	blood	CD4+ Tn	CD4+ T	T/ILC	is_ti
FALSE	1	23	230	1	0.00434783	0.0434783	c2.cp.reactome.v2024.1.Hs.symbols	G_BETA_GAMMA_SIGNALLING_THROUGH_PI3KGAMMA	8839	599	NA	blood	CD4+ Tn	CD4+ T	T/ILC	is_ti
FALSE	1	21	300	2	0.00666667	0.0952381	c2.cp.reactome.v2024.1.Hs.symbols	G_PROTEIN_ACTIVATION	8839	600	NA	blood	CD4+ Tn	CD4+ T	T/ILC	is_ti
FALSE	1	30	230	1	0.00434783	0.0333333	c2.cp.reactome.v2024.1.Hs.symbols	G_PROTEIN_BETA_GAMMA_SIGNALLING	8839	601	NA	blood	CD4+ Tn	CD4+ T	T/ILC	is_ti
FALSE	1	47	550	6	0.0109091	0.12766	c2.cp.reactome.v2024.1.Hs.symbols	G_PROTEIN_MEDIATED_EVENTS	8839	602	NA	blood	CD4+ Tn	CD4+ T	T/ILC	is_ti
FALSE	1	78	1876	21	0.011194	0.269231	c2.cp.reactome.v2024.1.Hs.symbols	HATS_ACETYLATE_HISTONES	8839	603	NA	blood	CD4+ Tn	CD4+ T	T/ILC	is_ti
FALSE	1	70	175	1	0.00571429	0.0142857	c2.cp.reactome.v2024.1.Hs.symbols	HCMV_EARLY_EVENTS	8839	604	NA	blood	CD4+ Tn	CD4+ T	T/ILC	is_ti
FALSE	1	94	175	1	0.00571429	0.0106383	c2.cp.reactome.v2024.1.Hs.symbols	HCMV_INFECTION	8839	605	NA	blood	CD4+ Tn	CD4+ T	T/ILC	is_ti
FALSE	1	53	1822	13	0.00713502	0.245283	c2.cp.reactome.v2024.1.Hs.symbols	HCMV_LATE_EVENTS	8839	606	NA	blood	CD4+ Tn	CD4+ T	T/ILC	is_ti
FALSE	1	32	1875	7	0.00373333	0.21875	c2.cp.reactome.v2024.1.Hs.symbols	HDACS_DEACETYLATE_HISTONES	8839	607	NA	blood	CD4+ Tn	CD4+ T	T/ILC	is_ti
FALSE	1	7	676	2	0.00295858	0.285714	c2.cp.reactome.v2024.1.Hs.symbols	HDL_ASSEMBLY	8839	608	NA	blood	CD4+ Tn	CD4+ T	T/ILC	is_ti
FALSE	1	23	477	2	0.00419287	0.0869565	c2.cp.reactome.v2024.1.Hs.symbols	HDMS_DEMETHYLATE_HISTONES	8839	611	NA	blood	CD4+ Tn	CD4+ T	T/ILC	is_ti
FALSE	1	67	1817	15	0.00825537	0.223881	c2.cp.reactome.v2024.1.Hs.symbols	HDR_THROUGH_HOMOLOGOUS_RECOMBINATION_HRR	8839	612	NA	blood	CD4+ Tn	CD4+ T	T/ILC	is_ti
FALSE	1	36	1817	7	0.0038525	0.194444	c2.cp.reactome.v2024.1.Hs.symbols	HDR_THROUGH_SINGLE_STRAND_ANNEALING_SSA	8839	614	NA	blood	CD4+ Tn	CD4+ T	T/ILC	is_ti
FALSE	1	60	1478	18	0.0121786	0.3	c2.cp.reactome.v2024.1.Hs.symbols	HEDGEHOG_LIGAND_BIOGENESIS	8839	615	NA	blood	CD4+ Tn	CD4+ T	T/ILC	is_ti
FALSE	1	79	1591	24	0.0150849	0.303797	c2.cp.reactome.v2024.1.Hs.symbols	HEDGEHOG_ON_STATE	8839	617	NA	blood	CD4+ Tn	CD4+ T	T/ILC	is_ti
FALSE	1	7	399	1	0.00250627	0.142857	c2.cp.reactome.v2024.1.Hs.symbols	IKBA_VARIANT_LEADS_TO_EDA_ID	8839	647	NA	blood	CD4+ Tn	CD4+ T	T/ILC	is_ti
FALSE	1	23	1101	6	0.00544959	0.26087	c2.cp.reactome.v2024.1.Hs.symbols	IKK_COMPLEX_RECRUITMENT_MEDIATED_BY_RIP1	8839	648	NA	blood	CD4+ Tn	CD4+ T	T/ILC	is_ti
FALSE	1	12	900	3	0.00333333	0.25	c2.cp.reactome.v2024.1.Hs.symbols	IL_6_TYPE_CYTOKINE_RECEPTOR_LIGAND_INTERACTIONS	8839	649	NA	blood	CD4+ Tn	CD4+ T	T/ILC	is_ti
FALSE	1	36	1813	10	0.00551572	0.277778	c2.cp.reactome.v2024.1.Hs.symbols	INTERACTIONS_OF_VPR_WITH_HOST_CELLULAR_PROTEINS	8839	677	NA	blood	CD4+ Tn	CD4+ T	T/ILC	is_ti
FALSE	1	21	546	2	0.003663	0.0952381	c2.cp.reactome.v2024.1.Hs.symbols	INTERACTION_BETWEEN_L1_AND_ANKYRINS	8839	678	NA	blood	CD4+ Tn	CD4+ T	T/ILC	is_ti
FALSE	1	4	753	1	0.00132802	0.25	c2.cp.reactome.v2024.1.Hs.symbols	INTERACTION_WITH_CUMULUS_CELLS_AND_THE_ZONA_PELLUCIDA	8839	679	NA	blood	CD4+ Tn	CD4+ T	T/ILC	is_ti
FALSE	1	28	701	4	0.00570613	0.142857	c2.cp.reactome.v2024.1.Hs.symbols	INTERCONVERSION_OF_NUCLEOTIDE_DI_AND_TRIPHOSPHATES	8839	680	NA	blood	CD4+ Tn	CD4+ T	T/ILC	is_ti
FALSE	1	62	1305	16	0.0122605	0.258065	c2.cp.reactome.v2024.1.Hs.symbols	INTERFERON_ALPHA_BETA_SIGNALING	8839	681	NA	blood	CD4+ Tn	CD4+ T	T/ILC	is_ti
FALSE	1	86	33	2	0.0606061	0.0232558	c2.cp.reactome.v2024.1.Hs.symbols	INTERFERON_GAMMA_SIGNALING	8839	682	NA	blood	CD4+ Tn	CD4+ T	T/ILC	is_ti
FALSE	1	239	34	3	0.0882353	0.0125523	c2.cp.reactome.v2024.1.Hs.symbols	INTERFERON_SIGNALING	8839	683	NA	blood	CD4+ Tn	CD4+ T	T/ILC	is_ti
FALSE	1	43	900	1	0.00111111	0.0232558	c2.cp.reactome.v2024.1.Hs.symbols	INTERLEUKIN_10_SIGNALING	8839	684	NA	blood	CD4+ Tn	CD4+ T	T/ILC	is_ti
FALSE	1	56	1306	15	0.0114855	0.267857	c2.cp.reactome.v2024.1.Hs.symbols	INTERLEUKIN_12_FAMILY_SIGNALING	8839	685	NA	blood	CD4+ Tn	CD4+ T	T/ILC	is_ti
FALSE	1	46	1575	15	0.00952381	0.326087	c2.cp.reactome.v2024.1.Hs.symbols	INTERLEUKIN_12_SIGNALING	8839	686	NA	blood	CD4+ Tn	CD4+ T	T/ILC	is_ti
FALSE	1	14	1880	3	0.00159574	0.214286	c2.cp.reactome.v2024.1.Hs.symbols	INTERLEUKIN_15_SIGNALING	8839	687	NA	blood	CD4+ Tn	CD4+ T	T/ILC	is_ti
FALSE	1	69	950	10	0.0105263	0.144928	c2.cp.reactome.v2024.1.Hs.symbols	INTERLEUKIN_17_SIGNALING	8839	688	NA	blood	CD4+ Tn	CD4+ T	T/ILC	is_ti
FALSE	1	141	1478	36	0.0243572	0.255319	c2.cp.reactome.v2024.1.Hs.symbols	INTERLEUKIN_1_FAMILY_SIGNALING	8839	690	NA	blood	CD4+ Tn	CD4+ T	T/ILC	is_ti
FALSE	1	9	399	1	0.00250627	0.111111	c2.cp.reactome.v2024.1.Hs.symbols	INTERLEUKIN_1_PROCESSING	8839	691	NA	blood	CD4+ Tn	CD4+ T	T/ILC	is_ti
FALSE	1	21	900	2	0.00222222	0.0952381	c2.cp.reactome.v2024.1.Hs.symbols	INTERLEUKIN_20_FAMILY_SIGNALING	8839	693	NA	blood	CD4+ Tn	CD4+ T	T/ILC	is_ti
FALSE	1	10	1479	2	0.00135227	0.2	c2.cp.reactome.v2024.1.Hs.symbols	INTERLEUKIN_21_SIGNALING	8839	694	NA	blood	CD4+ Tn	CD4+ T	T/ILC	is_ti
FALSE	1	9	581	2	0.00344234	0.222222	c2.cp.reactome.v2024.1.Hs.symbols	INTERLEUKIN_23_SIGNALING	8839	695	NA	blood	CD4+ Tn	CD4+ T	T/ILC	is_ti
FALSE	1	11	900	2	0.00222222	0.181818	c2.cp.reactome.v2024.1.Hs.symbols	INTERLEUKIN_27_SIGNALING	8839	696	NA	blood	CD4+ Tn	CD4+ T	T/ILC	is_ti
FALSE	1	42	1254	6	0.00478469	0.142857	c2.cp.reactome.v2024.1.Hs.symbols	INTERLEUKIN_2_FAMILY_SIGNALING	8839	697	NA	blood	CD4+ Tn	CD4+ T	T/ILC	is_ti
FALSE	1	36	1673	10	0.00597729	0.277778	c2.cp.reactome.v2024.1.Hs.symbols	INTERACTIONS_OF_REV_WITH_HOST_CELLULAR_PROTEINS	8839	676	NA	blood	CD4+ Tn	CD4+ T	T/ILC	is_ti
FALSE	1	22	1434	5	0.00348675	0.227273	c2.cp.reactome.v2024.1.Hs.symbols	INTEGRIN_SIGNALING	8839	675	NA	blood	CD4+ Tn	CD4+ T	T/ILC	is_ti
FALSE	1	64	334	6	0.0179641	0.09375	c2.cp.reactome.v2024.1.Hs.symbols	INTEGRIN_CELL_SURFACE_INTERACTIONS	8839	674	NA	blood	CD4+ Tn	CD4+ T	T/ILC	is_ti
FALSE	1	9	894	2	0.00223714	0.222222	c2.cp.reactome.v2024.1.Hs.symbols	INTEGRATION_OF_PROVIRUS	8839	673	NA	blood	CD4+ Tn	CD4+ T	T/ILC	is_ti
FALSE	1	177	190	4	0.0210526	0.0225989	c2.cp.reactome.v2024.1.Hs.symbols	IMMUNOREGULATORY_INTERACTIONS_BETWEEN_A_LYMPHOID_AND_A_NON_LYMPHOID_CELL	8839	650	NA	blood	CD4+ Tn	CD4+ T	T/ILC	is_ti
FALSE	1	8	1575	1	0.000634921	0.125	c2.cp.reactome.v2024.1.Hs.symbols	INACTIVATION_OF_CDC42_AND_RAC1	8839	651	NA	blood	CD4+ Tn	CD4+ T	T/ILC	is_ti
FALSE	1	24	1101	6	0.00544959	0.25	c2.cp.reactome.v2024.1.Hs.symbols	INACTIVATION_OF_CSF3_G_CSF_SIGNALING	8839	652	NA	blood	CD4+ Tn	CD4+ T	T/ILC	is_ti
FALSE	1	14	84	1	0.0119048	0.0714286	c2.cp.reactome.v2024.1.Hs.symbols	INCRETIN_SYNTHESIS_SECRETION_AND_INACTIVATION	8839	653	NA	blood	CD4+ Tn	CD4+ T	T/ILC	is_ti
FALSE	1	9	506	2	0.00395257	0.222222	c2.cp.reactome.v2024.1.Hs.symbols	INDUCTION_OF_CELL_CELL_FUSION	8839	654	NA	blood	CD4+ Tn	CD4+ T	T/ILC	is_ti
FALSE	1	25	1542	10	0.00648508	0.4	c2.cp.reactome.v2024.1.Hs.symbols	INFECTION_WITH_MYCOBACTERIUM_TUBERCULOSIS	8839	655	NA	blood	CD4+ Tn	CD4+ T	T/ILC	is_ti
FALSE	1	21	399	5	0.0125313	0.238095	c2.cp.reactome.v2024.1.Hs.symbols	INFLAMMASOMES	8839	657	NA	blood	CD4+ Tn	CD4+ T	T/ILC	is_ti
FALSE	1	20	1684	7	0.00415677	0.35	c2.cp.reactome.v2024.1.Hs.symbols	INHIBITION_OF_DNA_RECOMBINATION_AT_TELOMERE	8839	659	NA	blood	CD4+ Tn	CD4+ T	T/ILC	is_ti
FALSE	1	13	750	1	0.00133333	0.0769231	c2.cp.reactome.v2024.1.Hs.symbols	INHIBITION_OF_REPLICATION_INITIATION_OF_DAMAGED_DNA_BY_RB1_E2F1	8839	660	NA	blood	CD4+ Tn	CD4+ T	T/ILC	is_ti
FALSE	1	72	82	4	0.0487805	0.0555556	c2.cp.reactome.v2024.1.Hs.symbols	G_ALPHA_12_13_SIGNALLING_EVENTS	8839	593	NA	blood	CD4+ Tn	CD4+ T	T/ILC	is_ti
FALSE	1	21	383	1	0.00261097	0.047619	c2.cp.reactome.v2024.1.Hs.symbols	INHIBITION_OF_THE_PROTEOLYTIC_ACTIVITY_OF_APC_C_REQUIRED_FOR_THE_ONSET_OF_ANAPHASE_BY_MITOTIC_SPINDLE_CHECKPOINT_COMPONENTS	8839	661	NA	blood	CD4+ Tn	CD4+ T	T/ILC	is_ti
FALSE	1	9	1101	3	0.0027248	0.333333	c2.cp.reactome.v2024.1.Hs.symbols	INLA_MEDIATED_ENTRY_OF_LISTERIA_MONOCYTOGENES_INTO_HOST_CELLS	8839	664	NA	blood	CD4+ Tn	CD4+ T	T/ILC	is_ti
FALSE	1	14	1350	4	0.00296296	0.285714	c2.cp.reactome.v2024.1.Hs.symbols	INLB_MEDIATED_ENTRY_OF_LISTERIA_MONOCYTOGENES_INTO_HOST_CELL	8839	665	NA	blood	CD4+ Tn	CD4+ T	T/ILC	is_ti
FALSE	1	965	11	1	0.0909091	0.00103627	c2.cp.reactome.v2024.1.Hs.symbols	INNATE_IMMUNE_SYSTEM	8839	666	NA	blood	CD4+ Tn	CD4+ T	T/ILC	is_ti
FALSE	1	43	346	4	0.0115607	0.0930233	c2.cp.reactome.v2024.1.Hs.symbols	INOSITOL_PHOSPHATE_METABOLISM	8839	667	NA	blood	CD4+ Tn	CD4+ T	T/ILC	is_ti
FALSE	1	20	18	1	0.0555556	0.05	c2.cp.reactome.v2024.1.Hs.symbols	INSERTION_OF_TAIL_ANCHORED_PROTEINS_INTO_THE_ENDOPLASMIC_RETICULUM_MEMBRANE	8839	668	NA	blood	CD4+ Tn	CD4+ T	T/ILC	is_ti
FALSE	1	22	42	1	0.0238095	0.0454545	c2.cp.reactome.v2024.1.Hs.symbols	INSULIN_PROCESSING	8839	669	NA	blood	CD4+ Tn	CD4+ T	T/ILC	is_ti
FALSE	1	27	1410	4	0.00283688	0.148148	c2.cp.reactome.v2024.1.Hs.symbols	INSULIN_RECEPTOR_RECYCLING	8839	670	NA	blood	CD4+ Tn	CD4+ T	T/ILC	is_ti
FALSE	1	37	207	2	0.00966184	0.0540541	c2.cp.reactome.v2024.1.Hs.symbols	INSULIN_RECEPTOR_SIGNALLING_CASCADE	8839	671	NA	blood	CD4+ Tn	CD4+ T	T/ILC	is_ti
FALSE	1	86	204	4	0.0196078	0.0465116	c2.cp.reactome.v2024.1.Hs.symbols	INTEGRATION_OF_ENERGY_METABOLISM	8839	672	NA	blood	CD4+ Tn	CD4+ T	T/ILC	is_ti
FALSE	1	19	1813	7	0.003861	0.368421	c2.cp.reactome.v2024.1.Hs.symbols	INITIATION_OF_NUCLEAR_ENVELOPE_NE_REFORMATION	8839	663	NA	blood	CD4+ Tn	CD4+ T	T/ILC	is_ti
FALSE	1	134	1591	27	0.0169705	0.201493	c2.cp.reactome.v2024.1.Hs.symbols	FCERI_MEDIATED_NF_KB_ACTIVATION	8839	472	NA	blood	CD4+ Tn	CD4+ T	T/ILC	is_ti
FALSE	1	20	50	2	0.04	0.1	c2.cp.reactome.v2024.1.Hs.symbols	GROWTH_HORMONE_RECEPTOR_SIGNALING	8839	592	NA	blood	CD4+ Tn	CD4+ T	T/ILC	is_ti
FALSE	1	11	1880	3	0.00159574	0.272727	c2.cp.reactome.v2024.1.Hs.symbols	GRB2_SOS_PROVIDES_LINKAGE_TO_MAPK_SIGNALING_FOR_INTEGRINS	8839	590	NA	blood	CD4+ Tn	CD4+ T	T/ILC	is_ti
FALSE	1	10	46	1	0.0217391	0.1	c2.cp.reactome.v2024.1.Hs.symbols	FORMATION_OF_THE_NEPHRIC_DUCT	8839	513	NA	blood	CD4+ Tn	CD4+ T	T/ILC	is_ti
FALSE	1	8	175	1	0.00571429	0.125	c2.cp.reactome.v2024.1.Hs.symbols	FORMATION_OF_THE_URETERIC_BUD	8839	515	NA	blood	CD4+ Tn	CD4+ T	T/ILC	is_ti
FALSE	1	22	724	1	0.00138122	0.0454545	c2.cp.reactome.v2024.1.Hs.symbols	FORMATION_OF_TUBULIN_FOLDING_INTERMEDIATES_BY_CCT_TRIC	8839	516	NA	blood	CD4+ Tn	CD4+ T	T/ILC	is_ti
FALSE	1	41	1260	10	0.00793651	0.243902	c2.cp.reactome.v2024.1.Hs.symbols	FORMATION_OF_WDR5_CONTAINING_HISTONE_MODIFYING_COMPLEXES	8839	517	NA	blood	CD4+ Tn	CD4+ T	T/ILC	is_ti
FALSE	1	6	421	3	0.00712589	0.5	c2.cp.reactome.v2024.1.Hs.symbols	FORMYL_PEPTIDE_RECEPTORS_BIND_FORMYL_PEPTIDES_AND_MANY_OTHER_LIGANDS	8839	519	NA	blood	CD4+ Tn	CD4+ T	T/ILC	is_ti
FALSE	1	56	600	11	0.0183333	0.196429	c2.cp.reactome.v2024.1.Hs.symbols	FOXO_MEDIATED_TRANSCRIPTION	8839	520	NA	blood	CD4+ Tn	CD4+ T	T/ILC	is_ti
FALSE	1	15	1621	6	0.00370142	0.4	c2.cp.reactome.v2024.1.Hs.symbols	FOXO_MEDIATED_TRANSCRIPTION_OF_CELL_CYCLE_GENES	8839	521	NA	blood	CD4+ Tn	CD4+ T	T/ILC	is_ti
FALSE	1	16	580	4	0.00689655	0.25	c2.cp.reactome.v2024.1.Hs.symbols	FOXO_MEDIATED_TRANSCRIPTION_OF_CELL_DEATH_GENES	8839	522	NA	blood	CD4+ Tn	CD4+ T	T/ILC	is_ti
FALSE	1	23	145	2	0.0137931	0.0869565	c2.cp.reactome.v2024.1.Hs.symbols	FOXO_MEDIATED_TRANSCRIPTION_OF_OXIDATIVE_STRESS_METABOLIC_AND_NEURONAL_GENES	8839	523	NA	blood	CD4+ Tn	CD4+ T	T/ILC	is_ti
FALSE	1	10	159	1	0.00628931	0.1	c2.cp.reactome.v2024.1.Hs.symbols	FREE_FATTY_ACIDS_REGULATE_INSULIN_SECRETION	8839	524	NA	blood	CD4+ Tn	CD4+ T	T/ILC	is_ti
FALSE	1	13	1880	4	0.00212766	0.307692	c2.cp.reactome.v2024.1.Hs.symbols	FRS_MEDIATED_FGFR1_SIGNALING	8839	526	NA	blood	CD4+ Tn	CD4+ T	T/ILC	is_ti
FALSE	1	13	1880	4	0.00212766	0.307692	c2.cp.reactome.v2024.1.Hs.symbols	FRS_MEDIATED_FGFR2_SIGNALING	8839	527	NA	blood	CD4+ Tn	CD4+ T	T/ILC	is_ti
FALSE	1	10	1880	4	0.00212766	0.4	c2.cp.reactome.v2024.1.Hs.symbols	FRS_MEDIATED_FGFR3_SIGNALING	8839	528	NA	blood	CD4+ Tn	CD4+ T	T/ILC	is_ti
FALSE	1	11	1880	4	0.00212766	0.363636	c2.cp.reactome.v2024.1.Hs.symbols	FRS_MEDIATED_FGFR4_SIGNALING	8839	529	NA	blood	CD4+ Tn	CD4+ T	T/ILC	is_ti
FALSE	1	5	146	2	0.0136986	0.4	c2.cp.reactome.v2024.1.Hs.symbols	FRUCTOSE_CATABOLISM	8839	530	NA	blood	CD4+ Tn	CD4+ T	T/ILC	is_ti
FALSE	1	27	65	1	0.0153846	0.037037	c2.cp.reactome.v2024.1.Hs.symbols	G0_AND_EARLY_G1	8839	532	NA	blood	CD4+ Tn	CD4+ T	T/ILC	is_ti
FALSE	1	67	1862	22	0.0118153	0.328358	c2.cp.reactome.v2024.1.Hs.symbols	G1_S_DNA_DAMAGE_CHECKPOINTS	8839	533	NA	blood	CD4+ Tn	CD4+ T	T/ILC	is_ti
FALSE	1	29	750	2	0.00266667	0.0689655	c2.cp.reactome.v2024.1.Hs.symbols	G1_S_SPECIFIC_TRANSCRIPTION	8839	534	NA	blood	CD4+ Tn	CD4+ T	T/ILC	is_ti
FALSE	1	131	1237	23	0.0185934	0.175573	c2.cp.reactome.v2024.1.Hs.symbols	G2_M_CHECKPOINTS	8839	535	NA	blood	CD4+ Tn	CD4+ T	T/ILC	is_ti
FALSE	1	32	1710	10	0.00584795	0.3125	c2.cp.reactome.v2024.1.Hs.symbols	FORMATION_OF_THE_EARLY_ELONGATION_COMPLEX	8839	512	NA	blood	CD4+ Tn	CD4+ T	T/ILC	is_ti
FALSE	1	59	1042	6	0.00575816	0.101695	c2.cp.reactome.v2024.1.Hs.symbols	G2_M_DNA_DAMAGE_CHECKPOINT	8839	536	NA	blood	CD4+ Tn	CD4+ T	T/ILC	is_ti
FALSE	1	36	28	2	0.0714286	0.0555556	c2.cp.reactome.v2024.1.Hs.symbols	FORMATION_OF_THE_CORNIFIED_ENVELOPE	8839	511	NA	blood	CD4+ Tn	CD4+ T	T/ILC	is_ti
FALSE	1	11	690	1	0.00144928	0.0909091	c2.cp.reactome.v2024.1.Hs.symbols	FORMATION_OF_SENESCENCE_ASSOCIATED_HETEROCHROMATIN_FOCI_SAHF	8839	507	NA	blood	CD4+ Tn	CD4+ T	T/ILC	is_ti
FALSE	1	90	550	2	0.00363636	0.0222222	c2.cp.reactome.v2024.1.Hs.symbols	FCGR3A_MEDIATED_IL10_SYNTHESIS	8839	474	NA	blood	CD4+ Tn	CD4+ T	T/ILC	is_ti
FALSE	1	68	1721	2	0.00116212	0.0294118	c2.cp.reactome.v2024.1.Hs.symbols	FCGR_ACTIVATION	8839	475	NA	blood	CD4+ Tn	CD4+ T	T/ILC	is_ti
FALSE	1	184	1478	36	0.0243572	0.195652	c2.cp.reactome.v2024.1.Hs.symbols	FC_EPSILON_RECEPTOR_FCERI_SIGNALING	8839	476	NA	blood	CD4+ Tn	CD4+ T	T/ILC	is_ti
FALSE	1	12	753	2	0.00265604	0.166667	c2.cp.reactome.v2024.1.Hs.symbols	FERTILIZATION	8839	477	NA	blood	CD4+ Tn	CD4+ T	T/ILC	is_ti
FALSE	1	22	1880	8	0.00425532	0.363636	c2.cp.reactome.v2024.1.Hs.symbols	FGFR1_MUTANT_RECEPTOR_ACTIVATION	8839	481	NA	blood	CD4+ Tn	CD4+ T	T/ILC	is_ti
FALSE	1	26	1752	11	0.00627854	0.423077	c2.cp.reactome.v2024.1.Hs.symbols	FGFR2_ALTERNATIVE_SPLICING	8839	484	NA	blood	CD4+ Tn	CD4+ T	T/ILC	is_ti
FALSE	1	21	1684	7	0.00415677	0.333333	c2.cp.reactome.v2024.1.Hs.symbols	FGFR2_MUTANT_RECEPTOR_ACTIVATION	8839	486	NA	blood	CD4+ Tn	CD4+ T	T/ILC	is_ti
FALSE	1	4	175	1	0.00571429	0.25	c2.cp.reactome.v2024.1.Hs.symbols	FIBRONECTIN_MATRIX_FORMATION	8839	490	NA	blood	CD4+ Tn	CD4+ T	T/ILC	is_ti
FALSE	1	38	1254	12	0.00956938	0.315789	c2.cp.reactome.v2024.1.Hs.symbols	FLT3_SIGNALING	8839	492	NA	blood	CD4+ Tn	CD4+ T	T/ILC	is_ti
FALSE	1	7	1101	4	0.00363306	0.571429	c2.cp.reactome.v2024.1.Hs.symbols	FLT3_SIGNALING_BY_CBL_MUTANTS	8839	493	NA	blood	CD4+ Tn	CD4+ T	T/ILC	is_ti
FALSE	1	27	1880	11	0.00585106	0.407407	c2.cp.reactome.v2024.1.Hs.symbols	FLT3_SIGNALING_IN_DISEASE	8839	494	NA	blood	CD4+ Tn	CD4+ T	T/ILC	is_ti
FALSE	1	6	207	1	0.00483092	0.166667	c2.cp.reactome.v2024.1.Hs.symbols	FLT3_SIGNALING_THROUGH_SRC_FAMILY_KINASES	8839	495	NA	blood	CD4+ Tn	CD4+ T	T/ILC	is_ti
FALSE	1	10	724	1	0.00138122	0.1	c2.cp.reactome.v2024.1.Hs.symbols	FOLDING_OF_ACTIN_BY_CCT_TRIC	8839	496	NA	blood	CD4+ Tn	CD4+ T	T/ILC	is_ti
FALSE	1	10	986	3	0.0030426	0.3	c2.cp.reactome.v2024.1.Hs.symbols	FORMATION_OF_APOPTOSOME	8839	497	NA	blood	CD4+ Tn	CD4+ T	T/ILC	is_ti
FALSE	1	7	1440	4	0.00277778	0.571429	c2.cp.reactome.v2024.1.Hs.symbols	FORMATION_OF_AXIAL_MESODERM	8839	499	NA	blood	CD4+ Tn	CD4+ T	T/ILC	is_ti
FALSE	1	10	1395	4	0.00286738	0.4	c2.cp.reactome.v2024.1.Hs.symbols	FORMATION_OF_DEFINITIVE_ENDODERM	8839	500	NA	blood	CD4+ Tn	CD4+ T	T/ILC	is_ti
FALSE	1	22	676	1	0.00147929	0.0454545	c2.cp.reactome.v2024.1.Hs.symbols	FORMATION_OF_FIBRIN_CLOT_CLOTTING_CASCADE	8839	501	NA	blood	CD4+ Tn	CD4+ T	T/ILC	is_ti
FALSE	1	62	1591	22	0.0138278	0.354839	c2.cp.reactome.v2024.1.Hs.symbols	FORMATION_OF_PARAXIAL_MESODERM	8839	505	NA	blood	CD4+ Tn	CD4+ T	T/ILC	is_ti
FALSE	1	55	1800	14	0.00777778	0.254545	c2.cp.reactome.v2024.1.Hs.symbols	FORMATION_OF_RNA_POL_II_ELONGATION_COMPLEX	8839	506	NA	blood	CD4+ Tn	CD4+ T	T/ILC	is_ti
FALSE	1	29	68	2	0.0294118	0.0689655	c2.cp.reactome.v2024.1.Hs.symbols	FORMATION_OF_THE_BETA_CATENIN_TCF_TRANSACTIVATING_COMPLEX	8839	510	NA	blood	CD4+ Tn	CD4+ T	T/ILC	is_ti
FALSE	1	5	657	1	0.00152207	0.2	c2.cp.reactome.v2024.1.Hs.symbols	G2_PHASE	8839	538	NA	blood	CD4+ Tn	CD4+ T	T/ILC	is_ti
FALSE	1	14	376	2	0.00531915	0.142857	c2.cp.reactome.v2024.1.Hs.symbols	GAB1_SIGNALOSOME	8839	539	NA	blood	CD4+ Tn	CD4+ T	T/ILC	is_ti
FALSE	1	32	331	2	0.0060423	0.0625	c2.cp.reactome.v2024.1.Hs.symbols	GABA_B_RECEPTOR_ACTIVATION	8839	540	NA	blood	CD4+ Tn	CD4+ T	T/ILC	is_ti
FALSE	1	105	22	2	0.0909091	0.0190476	c2.cp.reactome.v2024.1.Hs.symbols	GLYCEROPHOSPHOLIPID_BIOSYNTHESIS	8839	569	NA	blood	CD4+ Tn	CD4+ T	T/ILC	is_ti
FALSE	1	7	304	1	0.00328947	0.142857	c2.cp.reactome.v2024.1.Hs.symbols	GLYCEROPHOSPHOLIPID_CATABOLISM	8839	570	NA	blood	CD4+ Tn	CD4+ T	T/ILC	is_ti
FALSE	1	7	1602	1	0.00062422	0.142857	c2.cp.reactome.v2024.1.Hs.symbols	GLYCINE_DEGRADATION	8839	571	NA	blood	CD4+ Tn	CD4+ T	T/ILC	is_ti
FALSE	1	13	485	1	0.00206186	0.0769231	c2.cp.reactome.v2024.1.Hs.symbols	GLYCOGEN_BREAKDOWN_GLYCOGENOLYSIS	8839	572	NA	blood	CD4+ Tn	CD4+ T	T/ILC	is_ti
FALSE	1	23	1101	7	0.00635786	0.304348	c2.cp.reactome.v2024.1.Hs.symbols	GLYCOGEN_METABOLISM	8839	573	NA	blood	CD4+ Tn	CD4+ T	T/ILC	is_ti
FALSE	1	100	753	8	0.0106242	0.08	c2.cp.reactome.v2024.1.Hs.symbols	GLYCOSAMINOGLYCAN_METABOLISM	8839	576	NA	blood	CD4+ Tn	CD4+ T	T/ILC	is_ti
FALSE	1	17	137	1	0.00729927	0.0588235	c2.cp.reactome.v2024.1.Hs.symbols	GLYCOSPHINGOLIPID_BIOSYNTHESIS	8839	577	NA	blood	CD4+ Tn	CD4+ T	T/ILC	is_ti
FALSE	1	30	604	1	0.00165563	0.0333333	c2.cp.reactome.v2024.1.Hs.symbols	GLYCOSPHINGOLIPID_CATABOLISM	8839	578	NA	blood	CD4+ Tn	CD4+ T	T/ILC	is_ti
FALSE	1	47	137	1	0.00729927	0.0212766	c2.cp.reactome.v2024.1.Hs.symbols	GLYCOSPHINGOLIPID_METABOLISM	8839	579	NA	blood	CD4+ Tn	CD4+ T	T/ILC	is_ti
FALSE	1	7	788	1	0.00126904	0.142857	c2.cp.reactome.v2024.1.Hs.symbols	GLYCOSPHINGOLIPID_TRANSPORT	8839	580	NA	blood	CD4+ Tn	CD4+ T	T/ILC	is_ti
FALSE	1	13	74	1	0.0135135	0.0769231	c2.cp.reactome.v2024.1.Hs.symbols	GLYOXYLATE_METABOLISM_AND_GLYCINE_DEGRADATION	8839	581	NA	blood	CD4+ Tn	CD4+ T	T/ILC	is_ti
FALSE	1	55	1	1	1	0.0181818	c2.cp.reactome.v2024.1.Hs.symbols	GOLGI_ASSOCIATED_VESICLE_BIOGENESIS	8839	582	NA	blood	CD4+ Tn	CD4+ T	T/ILC	is_ti
FALSE	1	14	164	1	0.00609756	0.0714286	c2.cp.reactome.v2024.1.Hs.symbols	GOLGI_CISTERNAE_PERICENTRIOLAR_STACK_REORGANIZATION	8839	583	NA	blood	CD4+ Tn	CD4+ T	T/ILC	is_ti
FALSE	1	122	1517	14	0.00922874	0.114754	c2.cp.reactome.v2024.1.Hs.symbols	GOLGI_TO_ER_RETROGRADE_TRANSPORT	8839	584	NA	blood	CD4+ Tn	CD4+ T	T/ILC	is_ti
FALSE	1	9	732	2	0.00273224	0.222222	c2.cp.reactome.v2024.1.Hs.symbols	GP1B_IX_V_ACTIVATION_SIGNALLING	8839	585	NA	blood	CD4+ Tn	CD4+ T	T/ILC	is_ti
FALSE	1	255	40	3	0.075	0.0117647	c2.cp.reactome.v2024.1.Hs.symbols	GPCR_LIGAND_BINDING	8839	586	NA	blood	CD4+ Tn	CD4+ T	T/ILC	is_ti
FALSE	1	37	331	2	0.0060423	0.0540541	c2.cp.reactome.v2024.1.Hs.symbols	GPER1_SIGNALING	8839	587	NA	blood	CD4+ Tn	CD4+ T	T/ILC	is_ti
FALSE	1	34	230	1	0.00434783	0.0294118	c2.cp.reactome.v2024.1.Hs.symbols	GPVI_MEDIATED_ACTIVATION_CASCADE	8839	588	NA	blood	CD4+ Tn	CD4+ T	T/ILC	is_ti
FALSE	1	14	464	2	0.00431034	0.142857	c2.cp.reactome.v2024.1.Hs.symbols	GRB2_EVENTS_IN_ERBB2_SIGNALING	8839	589	NA	blood	CD4+ Tn	CD4+ T	T/ILC	is_ti
FALSE	1	12	1276	2	0.0015674	0.166667	c2.cp.reactome.v2024.1.Hs.symbols	GLUTATHIONE_SYNTHESIS_AND_RECYCLING	8839	568	NA	blood	CD4+ Tn	CD4+ T	T/ILC	is_ti
FALSE	1	30	199	2	0.0100503	0.0666667	c2.cp.reactome.v2024.1.Hs.symbols	GLUTATHIONE_CONJUGATION	8839	567	NA	blood	CD4+ Tn	CD4+ T	T/ILC	is_ti
FALSE	1	22	111	1	0.00900901	0.0454545	c2.cp.reactome.v2024.1.Hs.symbols	GLUTAMATE_NEUROTRANSMITTER_RELEASE_CYCLE	8839	566	NA	blood	CD4+ Tn	CD4+ T	T/ILC	is_ti
FALSE	1	13	92	2	0.0217391	0.153846	c2.cp.reactome.v2024.1.Hs.symbols	GLUTAMATE_AND_GLUTAMINE_METABOLISM	8839	565	NA	blood	CD4+ Tn	CD4+ T	T/ILC	is_ti
FALSE	1	39	331	2	0.0060423	0.0512821	c2.cp.reactome.v2024.1.Hs.symbols	GABA_RECEPTOR_ACTIVATION	8839	541	NA	blood	CD4+ Tn	CD4+ T	T/ILC	is_ti
FALSE	1	15	637	2	0.00313972	0.133333	c2.cp.reactome.v2024.1.Hs.symbols	GABA_SYNTHESIS_RELEASE_REUPTAKE_AND_DEGRADATION	8839	542	NA	blood	CD4+ Tn	CD4+ T	T/ILC	is_ti
FALSE	1	51	1809	17	0.00939746	0.333333	c2.cp.reactome.v2024.1.Hs.symbols	GAMMA_CARBOXYLATION_HYPUSINYLATION_HYDROXYLATION_AND_ARYLSULFATASE_ACTIVATION	8839	543	NA	blood	CD4+ Tn	CD4+ T	T/ILC	is_ti
FALSE	1	25	1623	8	0.00492914	0.32	c2.cp.reactome.v2024.1.Hs.symbols	GAP_FILLING_DNA_REPAIR_SYNTHESIS_AND_LIGATION_IN_GG_NER	8839	545	NA	blood	CD4+ Tn	CD4+ T	T/ILC	is_ti
FALSE	1	11	820	2	0.00243902	0.181818	c2.cp.reactome.v2024.1.Hs.symbols	GAP_JUNCTION_DEGRADATION	8839	547	NA	blood	CD4+ Tn	CD4+ T	T/ILC	is_ti
FALSE	1	32	309	1	0.00323625	0.03125	c2.cp.reactome.v2024.1.Hs.symbols	GAP_JUNCTION_TRAFFICKING_AND_REGULATION	8839	548	NA	blood	CD4+ Tn	CD4+ T	T/ILC	is_ti
FALSE	1	16	1880	6	0.00319149	0.375	c2.cp.reactome.v2024.1.Hs.symbols	GASTRIN_CREB_SIGNALLING_PATHWAY_VIA_PKC_AND_MAPK	8839	549	NA	blood	CD4+ Tn	CD4+ T	T/ILC	is_ti
FALSE	1	86	1591	29	0.0182275	0.337209	c2.cp.reactome.v2024.1.Hs.symbols	GASTRULATION	8839	550	NA	blood	CD4+ Tn	CD4+ T	T/ILC	is_ti
FALSE	1	4	186	1	0.00537634	0.25	c2.cp.reactome.v2024.1.Hs.symbols	GDP_FUCOSE_BIOSYNTHESIS	8839	551	NA	blood	CD4+ Tn	CD4+ T	T/ILC	is_ti
FALSE	1	4	161	1	0.00621118	0.25	c2.cp.reactome.v2024.1.Hs.symbols	GRB7_EVENTS_IN_ERBB2_SIGNALING	8839	591	NA	blood	CD4+ Tn	CD4+ T	T/ILC	is_ti
FALSE	1	36	196	1	0.00510204	0.0277778	c2.cp.reactome.v2024.1.Hs.symbols	GENERATION_OF_SECOND_MESSENGER_MOLECULES	8839	552	NA	blood	CD4+ Tn	CD4+ T	T/ILC	is_ti
FALSE	1	73	94	1	0.0106383	0.0136986	c2.cp.reactome.v2024.1.Hs.symbols	GENE_SILENCING_BY_RNA	8839	554	NA	blood	CD4+ Tn	CD4+ T	T/ILC	is_ti
FALSE	1	10	1440	5	0.00347222	0.5	c2.cp.reactome.v2024.1.Hs.symbols	GERM_LAYER_FORMATION_AT_GASTRULATION	8839	555	NA	blood	CD4+ Tn	CD4+ T	T/ILC	is_ti
FALSE	1	83	1834	29	0.0158124	0.349398	c2.cp.reactome.v2024.1.Hs.symbols	GLOBAL_GENOME_NUCLEOTIDE_EXCISION_REPAIR_GG_NER	8839	557	NA	blood	CD4+ Tn	CD4+ T	T/ILC	is_ti
FALSE	1	33	544	1	0.00183824	0.030303	c2.cp.reactome.v2024.1.Hs.symbols	GLUCAGON_LIKE_PEPTIDE_1_GLP1_REGULATES_INSULIN_SECRETION	8839	558	NA	blood	CD4+ Tn	CD4+ T	T/ILC	is_ti
FALSE	1	26	839	2	0.00238379	0.0769231	c2.cp.reactome.v2024.1.Hs.symbols	GLUCAGON_SIGNALING_IN_METABOLIC_REGULATION	8839	559	NA	blood	CD4+ Tn	CD4+ T	T/ILC	is_ti
FALSE	1	22	36	1	0.0277778	0.0454545	c2.cp.reactome.v2024.1.Hs.symbols	GLUCAGON_TYPE_LIGAND_RECEPTORS	8839	560	NA	blood	CD4+ Tn	CD4+ T	T/ILC	is_ti
FALSE	1	21	172	2	0.0116279	0.0952381	c2.cp.reactome.v2024.1.Hs.symbols	GLUCONEOGENESIS	8839	562	NA	blood	CD4+ Tn	CD4+ T	T/ILC	is_ti
FALSE	1	75	3	1	0.333333	0.0133333	c2.cp.reactome.v2024.1.Hs.symbols	GLUCOSE_METABOLISM	8839	563	NA	blood	CD4+ Tn	CD4+ T	T/ILC	is_ti
FALSE	1	7	785	1	0.00127389	0.142857	c2.cp.reactome.v2024.1.Hs.symbols	GLUCURONIDATION	8839	564	NA	blood	CD4+ Tn	CD4+ T	T/ILC	is_ti
FALSE	1	37	1742	14	0.00803674	0.378378	c2.cp.reactome.v2024.1.Hs.symbols	GENE_AND_PROTEIN_EXPRESSION_BY_JAK_STAT_SIGNALING_AFTER_INTERLEUKIN_12_STIMULATION	8839	553	NA	blood	CD4+ Tn	CD4+ T	T/ILC	is_ti
FALSE	1	15	802	1	0.00124688	0.0666667	c2.cp.reactome.v2024.1.Hs.symbols	RECEPTOR_TYPE_TYROSINE_PROTEIN_PHOSPHATASES	8839	1143	NA	blood	CD4+ Tn	CD4+ T	T/ILC	is_ti
FALSE	1	10	1324	1	0.000755287	0.1	c2.cp.reactome.v2024.1.Hs.symbols	RECOGNITION_AND_ASSOCIATION_OF_DNA_GLYCOSYLASE_WITH_SITE_CONTAINING_AN_AFFECTED_PURINE	8839	1144	NA	blood	CD4+ Tn	CD4+ T	T/ILC	is_ti
FALSE	1	80	1833	18	0.00981997	0.225	c2.cp.reactome.v2024.1.Hs.symbols	RECRUITMENT_OF_MITOTIC_CENTROSOME_PROTEINS_AND_COMPLEXES	8839	1146	NA	blood	CD4+ Tn	CD4+ T	T/ILC	is_ti
FALSE	1	8	15	1	0.0666667	0.125	c2.cp.reactome.v2024.1.Hs.symbols	VITAMIN_D_CALCIFEROL_METABOLISM	8839	1718	NA	blood	CD4+ Tn	CD4+ T	T/ILC	is_ti
FALSE	1	15	1101	5	0.00454133	0.333333	c2.cp.reactome.v2024.1.Hs.symbols	VLDLR_INTERNALISATION_AND_DEGRADATION	8839	1719	NA	blood	CD4+ Tn	CD4+ T	T/ILC	is_ti
FALSE	1	4	581	1	0.00172117	0.25	c2.cp.reactome.v2024.1.Hs.symbols	VLDL_ASSEMBLY	8839	1720	NA	blood	CD4+ Tn	CD4+ T	T/ILC	is_ti
FALSE	1	5	468	1	0.00213675	0.2	c2.cp.reactome.v2024.1.Hs.symbols	VLDL_CLEARANCE	8839	1721	NA	blood	CD4+ Tn	CD4+ T	T/ILC	is_ti
FALSE	1	19	1282	3	0.00234009	0.157895	c2.cp.reactome.v2024.1.Hs.symbols	VXPX_CARGO_TARGETING_TO_CILIUM	8839	1723	NA	blood	CD4+ Tn	CD4+ T	T/ILC	is_ti
FALSE	1	13	820	1	0.00121951	0.0769231	c2.cp.reactome.v2024.1.Hs.symbols	WNT5A_DEPENDENT_INTERNALIZATION_OF_FZD2_FZD5_AND_ROR2	8839	1725	NA	blood	CD4+ Tn	CD4+ T	T/ILC	is_ti
FALSE	1	14	820	3	0.00365854	0.214286	c2.cp.reactome.v2024.1.Hs.symbols	WNT5A_DEPENDENT_INTERNALIZATION_OF_FZD4	8839	1726	NA	blood	CD4+ Tn	CD4+ T	T/ILC	is_ti
FALSE	1	19	296	1	0.00337838	0.0526316	c2.cp.reactome.v2024.1.Hs.symbols	WNT_LIGAND_BIOGENESIS_AND_TRAFFICKING	8839	1727	NA	blood	CD4+ Tn	CD4+ T	T/ILC	is_ti
FALSE	1	8	1308	2	0.00152905	0.25	c2.cp.reactome.v2024.1.Hs.symbols	WNT_MEDIATED_ACTIVATION_OF_DVL	8839	1728	NA	blood	CD4+ Tn	CD4+ T	T/ILC	is_ti
FALSE	1	9	12	1	0.0833333	0.111111	c2.cp.reactome.v2024.1.Hs.symbols	XENOBIOTICS	8839	1729	NA	blood	CD4+ Tn	CD4+ T	T/ILC	is_ti
FALSE	1	9	526	2	0.00380228	0.222222	c2.cp.reactome.v2024.1.Hs.symbols	YAP1_AND_WWTR1_TAZ_STIMULATED_GENE_EXPRESSION	8839	1730	NA	blood	CD4+ Tn	CD4+ T	T/ILC	is_ti
FALSE	1	20	1585	4	0.00252366	0.2	c2.cp.reactome.v2024.1.Hs.symbols	ZBP1_DAI_MEDIATED_INDUCTION_OF_TYPE_I_IFNS	8839	1731	NA	blood	CD4+ Tn	CD4+ T	T/ILC	is_ti
FALSE	1	9	116	2	0.0172414	0.222222	c2.cp.reactome.v2024.1.Hs.symbols	ZINC_INFLUX_INTO_CELLS_BY_THE_SLC39_GENE_FAMILY	8839	1733	NA	blood	CD4+ Tn	CD4+ T	T/ILC	is_ti
FALSE	1	12	116	2	0.0172414	0.166667	c2.cp.reactome.v2024.1.Hs.symbols	ZINC_TRANSPORTERS	8839	1734	NA	blood	CD4+ Tn	CD4+ T	T/ILC	is_ti
FALSE	1	7	1876	1	0.000533049	0.142857	c2.cp.reactome.v2024.1.Hs.symbols	ZYGOTIC_GENOME_ACTIVATION_ZGA	8839	1735	NA	blood	CD4+ Tn	CD4+ T	T/ILC	is_ti
FALSE	1	12	1321	3	0.00227101	0.25	c2.cp.reactome.v2024.1.Hs.symbols	Z_DECAY_DEGRADATION_OF_MATERNAL_MRNAS_BY_ZYGOTICALLY_EXPRESSED_FACTORS	8839	1736	NA	blood	CD4+ Tn	CD4+ T	T/ILC	is_ti
FALSE	1	20	417	1	0.00239808	0.05	c2.cp.reactome.v2024.1.Hs.symbols	VITAMIN_B5_PANTOTHENATE_METABOLISM	8839	1716	NA	blood	CD4+ Tn	CD4+ T	T/ILC	is_ti
FALSE	1	4	609	1	0.00164204	0.25	c2.cp.reactome.v2024.1.Hs.symbols	VITAMIN_B1_THIAMIN_METABOLISM	8839	1714	NA	blood	CD4+ Tn	CD4+ T	T/ILC	is_ti
FALSE	1	43	1684	13	0.00771971	0.302326	c2.cp.reactome.v2024.1.Hs.symbols	VIRAL_MESSENGER_RNA_SYNTHESIS	8839	1711	NA	blood	CD4+ Tn	CD4+ T	T/ILC	is_ti
FALSE	1	12	711	1	0.00140647	0.0833333	c2.cp.reactome.v2024.1.Hs.symbols	TRYPTOPHAN_CATABOLISM	8839	1689	NA	blood	CD4+ Tn	CD4+ T	T/ILC	is_ti
FALSE	1	9	157	2	0.0127389	0.222222	c2.cp.reactome.v2024.1.Hs.symbols	TYPE_I_HEMIDESMOSOME_ASSEMBLY	8839	1690	NA	blood	CD4+ Tn	CD4+ T	T/ILC	is_ti
FALSE	1	4	160	1	0.00625	0.25	c2.cp.reactome.v2024.1.Hs.symbols	TYROSINE_CATABOLISM	8839	1691	NA	blood	CD4+ Tn	CD4+ T	T/ILC	is_ti
FALSE	1	7	162	1	0.00617284	0.142857	c2.cp.reactome.v2024.1.Hs.symbols	TYSND1_CLEAVES_PEROXISOMAL_PROTEINS	8839	1692	NA	blood	CD4+ Tn	CD4+ T	T/ILC	is_ti
FALSE	1	12	879	2	0.00227531	0.166667	c2.cp.reactome.v2024.1.Hs.symbols	UBIQUINOL_BIOSYNTHESIS	8839	1693	NA	blood	CD4+ Tn	CD4+ T	T/ILC	is_ti
FALSE	1	157	1433	43	0.030007	0.273885	c2.cp.reactome.v2024.1.Hs.symbols	UB_SPECIFIC_PROCESSING_PROTEASES	8839	1694	NA	blood	CD4+ Tn	CD4+ T	T/ILC	is_ti
FALSE	1	84	1615	26	0.0160991	0.309524	c2.cp.reactome.v2024.1.Hs.symbols	UCH_PROTEINASES	8839	1695	NA	blood	CD4+ Tn	CD4+ T	T/ILC	is_ti
FALSE	1	14	679	2	0.00294551	0.142857	c2.cp.reactome.v2024.1.Hs.symbols	UNBLOCKING_OF_NMDA_RECEPTORS_GLUTAMATE_BINDING_AND_ACTIVATION	8839	1696	NA	blood	CD4+ Tn	CD4+ T	T/ILC	is_ti
FALSE	1	88	822	10	0.0121655	0.113636	c2.cp.reactome.v2024.1.Hs.symbols	UNFOLDED_PROTEIN_RESPONSE_UPR	8839	1697	NA	blood	CD4+ Tn	CD4+ T	T/ILC	is_ti
FALSE	1	12	556	2	0.00359712	0.166667	c2.cp.reactome.v2024.1.Hs.symbols	UNWINDING_OF_DNA	8839	1698	NA	blood	CD4+ Tn	CD4+ T	T/ILC	is_ti
FALSE	1	27	1409	5	0.00354862	0.185185	c2.cp.reactome.v2024.1.Hs.symbols	UPTAKE_AND_ACTIONS_OF_BACTERIAL_TOXINS	8839	1699	NA	blood	CD4+ Tn	CD4+ T	T/ILC	is_ti
FALSE	1	11	762	2	0.00262467	0.181818	c2.cp.reactome.v2024.1.Hs.symbols	UPTAKE_AND_FUNCTION_OF_ANTHRAX_TOXINS	8839	1700	NA	blood	CD4+ Tn	CD4+ T	T/ILC	is_ti
FALSE	1	6	1189	1	0.000841043	0.166667	c2.cp.reactome.v2024.1.Hs.symbols	UPTAKE_AND_FUNCTION_OF_DIPHTHERIA_TOXIN	8839	1701	NA	blood	CD4+ Tn	CD4+ T	T/ILC	is_ti
FALSE	1	6	71	2	0.028169	0.333333	c2.cp.reactome.v2024.1.Hs.symbols	UPTAKE_OF_DIETARY_COBALAMINS_INTO_ENTEROCYTES	8839	1702	NA	blood	CD4+ Tn	CD4+ T	T/ILC	is_ti
FALSE	1	8	136	1	0.00735294	0.125	c2.cp.reactome.v2024.1.Hs.symbols	UREA_CYCLE	8839	1703	NA	blood	CD4+ Tn	CD4+ T	T/ILC	is_ti
FALSE	1	34	839	5	0.00595948	0.147059	c2.cp.reactome.v2024.1.Hs.symbols	VASOPRESSIN_REGULATES_RENAL_WATER_HOMEOSTASIS_VIA_AQUAPORINS	8839	1705	NA	blood	CD4+ Tn	CD4+ T	T/ILC	is_ti
FALSE	1	18	1777	5	0.00281373	0.277778	c2.cp.reactome.v2024.1.Hs.symbols	VEGFR2_MEDIATED_CELL_PROLIFERATION	8839	1706	NA	blood	CD4+ Tn	CD4+ T	T/ILC	is_ti
FALSE	1	27	892	2	0.00224215	0.0740741	c2.cp.reactome.v2024.1.Hs.symbols	VEGFR2_MEDIATED_VASCULAR_PERMEABILITY	8839	1707	NA	blood	CD4+ Tn	CD4+ T	T/ILC	is_ti
FALSE	1	662	1	1	1	0.00151057	c2.cp.reactome.v2024.1.Hs.symbols	VESICLE_MEDIATED_TRANSPORT	8839	1709	NA	blood	CD4+ Tn	CD4+ T	T/ILC	is_ti
FALSE	1	69	441	6	0.0136054	0.0869565	c2.cp.reactome.v2024.1.Hs.symbols	VISUAL_PHOTOTRANSDUCTION	8839	1712	NA	blood	CD4+ Tn	CD4+ T	T/ILC	is_ti
FALSE	1	22	725	1	0.00137931	0.0454545	c2.cp.reactome.v2024.1.Hs.symbols	TRP_CHANNELS	8839	1688	NA	blood	CD4+ Tn	CD4+ T	T/ILC	is_ti
FALSE	1	57	1774	12	0.00676437	0.210526	c2.cp.reactome.v2024.1.Hs.symbols	TRNA_PROCESSING_IN_THE_NUCLEUS	8839	1687	NA	blood	CD4+ Tn	CD4+ T	T/ILC	is_ti
FALSE	1	105	1824	20	0.0109649	0.190476	c2.cp.reactome.v2024.1.Hs.symbols	TRNA_PROCESSING	8839	1685	NA	blood	CD4+ Tn	CD4+ T	T/ILC	is_ti
FALSE	1	43	107	3	0.0280374	0.0697674	c2.cp.reactome.v2024.1.Hs.symbols	TP53_REGULATES_TRANSCRIPTION_OF_CELL_DEATH_GENES	8839	1612	NA	blood	CD4+ Tn	CD4+ T	T/ILC	is_ti
FALSE	1	12	1244	1	0.000803859	0.0833333	c2.cp.reactome.v2024.1.Hs.symbols	TP53_REGULATES_TRANSCRIPTION_OF_DEATH_RECEPTORS_AND_LIGANDS	8839	1613	NA	blood	CD4+ Tn	CD4+ T	T/ILC	is_ti
FALSE	1	60	1867	15	0.00803428	0.25	c2.cp.reactome.v2024.1.Hs.symbols	TP53_REGULATES_TRANSCRIPTION_OF_DNA_REPAIR_GENES	8839	1614	NA	blood	CD4+ Tn	CD4+ T	T/ILC	is_ti
FALSE	1	19	1876	7	0.00373134	0.368421	c2.cp.reactome.v2024.1.Hs.symbols	TP53_REGULATES_TRANSCRIPTION_OF_GENES_INVOLVED_IN_CYTOCHROME_C_RELEASE	8839	1615	NA	blood	CD4+ Tn	CD4+ T	T/ILC	is_ti
FALSE	1	14	600	1	0.00166667	0.0714286	c2.cp.reactome.v2024.1.Hs.symbols	TP53_REGULATES_TRANSCRIPTION_OF_GENES_INVOLVED_IN_G1_CELL_CYCLE_ARREST	8839	1616	NA	blood	CD4+ Tn	CD4+ T	T/ILC	is_ti
FALSE	1	17	1621	6	0.00370142	0.352941	c2.cp.reactome.v2024.1.Hs.symbols	TP53_REGULATES_TRANSCRIPTION_OF_GENES_INVOLVED_IN_G2_CELL_CYCLE_ARREST	8839	1617	NA	blood	CD4+ Tn	CD4+ T	T/ILC	is_ti
FALSE	1	14	83	2	0.0240964	0.142857	c2.cp.reactome.v2024.1.Hs.symbols	TP53_REGULATES_TRANSCRIPTION_OF_SEVERAL_ADDITIONAL_CELL_DEATH_GENES_WHOSE_SPECIFIC_ROLES_IN_P53_DEPENDENT_APOPTOSIS_REMAIN_UNCERTAIN	8839	1618	NA	blood	CD4+ Tn	CD4+ T	T/ILC	is_ti
FALSE	1	13	1876	1	0.000533049	0.0769231	c2.cp.reactome.v2024.1.Hs.symbols	TRAF3_DEPENDENT_IRF_ACTIVATION_PATHWAY	8839	1619	NA	blood	CD4+ Tn	CD4+ T	T/ILC	is_ti
FALSE	1	16	1101	4	0.00363306	0.25	c2.cp.reactome.v2024.1.Hs.symbols	TRAF6_MEDIATED_INDUCTION_OF_TAK1_COMPLEX_WITHIN_TLR4_COMPLEX	8839	1620	NA	blood	CD4+ Tn	CD4+ T	T/ILC	is_ti
FALSE	1	15	1876	1	0.000533049	0.0666667	c2.cp.reactome.v2024.1.Hs.symbols	TRAF6_MEDIATED_IRF7_ACTIVATION	8839	1621	NA	blood	CD4+ Tn	CD4+ T	T/ILC	is_ti
FALSE	1	12	1101	4	0.00363306	0.333333	c2.cp.reactome.v2024.1.Hs.symbols	TRAF6_MEDIATED_IRF7_ACTIVATION_IN_TLR7_8_OR_9_SIGNALING	8839	1622	NA	blood	CD4+ Tn	CD4+ T	T/ILC	is_ti
FALSE	1	23	399	3	0.0075188	0.130435	c2.cp.reactome.v2024.1.Hs.symbols	TRAF6_MEDIATED_NF_KB_ACTIVATION	8839	1623	NA	blood	CD4+ Tn	CD4+ T	T/ILC	is_ti
FALSE	1	12	537	1	0.0018622	0.0833333	c2.cp.reactome.v2024.1.Hs.symbols	TRAFFICKING_AND_PROCESSING_OF_ENDOSOMAL_TLR	8839	1624	NA	blood	CD4+ Tn	CD4+ T	T/ILC	is_ti
FALSE	1	23	441	2	0.00453515	0.0869565	c2.cp.reactome.v2024.1.Hs.symbols	TRAFFICKING_OF_AMPA_RECEPTORS	8839	1625	NA	blood	CD4+ Tn	CD4+ T	T/ILC	is_ti
FALSE	1	14	820	2	0.00243902	0.142857	c2.cp.reactome.v2024.1.Hs.symbols	TRAFFICKING_OF_GLUR2_CONTAINING_AMPA_RECEPTORS	8839	1626	NA	blood	CD4+ Tn	CD4+ T	T/ILC	is_ti
FALSE	1	8	1784	2	0.00112108	0.25	c2.cp.reactome.v2024.1.Hs.symbols	TRAIL_SIGNALING	8839	1628	NA	blood	CD4+ Tn	CD4+ T	T/ILC	is_ti
FALSE	1	53	10	1	0.1	0.0188679	c2.cp.reactome.v2024.1.Hs.symbols	TRANSCRIPTIONAL_ACTIVATION_OF_MITOCHONDRIAL_BIOGENESIS	8839	1629	NA	blood	CD4+ Tn	CD4+ T	T/ILC	is_ti
FALSE	1	50	1395	15	0.0107527	0.3	c2.cp.reactome.v2024.1.Hs.symbols	TRANSCRIPTIONAL_ACTIVITY_OF_SMAD2_SMAD3_SMAD4_HETEROTRIMER	8839	1630	NA	blood	CD4+ Tn	CD4+ T	T/ILC	is_ti
FALSE	1	30	315	2	0.00634921	0.0666667	c2.cp.reactome.v2024.1.Hs.symbols	TRANSCRIPTIONAL_AND_POST_TRANSLATIONAL_REGULATION_OF_MITF_M_EXPRESSION_AND_ACTIVITY	8839	1631	NA	blood	CD4+ Tn	CD4+ T	T/ILC	is_ti
FALSE	1	48	1712	14	0.00817757	0.291667	c2.cp.reactome.v2024.1.Hs.symbols	TP53_REGULATES_TRANSCRIPTION_OF_CELL_CYCLE_GENES	8839	1611	NA	blood	CD4+ Tn	CD4+ T	T/ILC	is_ti
FALSE	1	33	1236	6	0.00485437	0.181818	c2.cp.reactome.v2024.1.Hs.symbols	TRANSCRIPTIONAL_REGULATION_BY_E2F6	8839	1632	NA	blood	CD4+ Tn	CD4+ T	T/ILC	is_ti
FALSE	1	12	1817	3	0.00165107	0.25	c2.cp.reactome.v2024.1.Hs.symbols	TP53_REGULATES_TRANSCRIPTION_OF_CASPASE_ACTIVATORS_AND_CASPASES	8839	1610	NA	blood	CD4+ Tn	CD4+ T	T/ILC	is_ti
FALSE	1	77	1662	27	0.0162455	0.350649	c2.cp.reactome.v2024.1.Hs.symbols	TP53_REGULATES_METABOLIC_GENES	8839	1608	NA	blood	CD4+ Tn	CD4+ T	T/ILC	is_ti
FALSE	1	29	164	2	0.0121951	0.0689655	c2.cp.reactome.v2024.1.Hs.symbols	THROMBIN_SIGNALLING_THROUGH_PROTEINASE_ACTIVATED_RECEPTORS_PARS	8839	1588	NA	blood	CD4+ Tn	CD4+ T	T/ILC	is_ti
FALSE	1	22	159	1	0.00628931	0.0454545	c2.cp.reactome.v2024.1.Hs.symbols	THROMBOXANE_SIGNALLING_THROUGH_TP_RECEPTOR	8839	1589	NA	blood	CD4+ Tn	CD4+ T	T/ILC	is_ti
FALSE	1	13	1101	4	0.00363306	0.307692	c2.cp.reactome.v2024.1.Hs.symbols	TICAM1_DEPENDENT_ACTIVATION_OF_IRF3_IRF7	8839	1591	NA	blood	CD4+ Tn	CD4+ T	T/ILC	is_ti
FALSE	1	19	1101	6	0.00544959	0.315789	c2.cp.reactome.v2024.1.Hs.symbols	TICAM1_RIP1_MEDIATED_IKK_COMPLEX_RECRUITMENT	8839	1592	NA	blood	CD4+ Tn	CD4+ T	T/ILC	is_ti
FALSE	1	11	1101	4	0.00363306	0.363636	c2.cp.reactome.v2024.1.Hs.symbols	TICAM1_TRAF6_DEPENDENT_INDUCTION_OF_TAK1_COMPLEX	8839	1593	NA	blood	CD4+ Tn	CD4+ T	T/ILC	is_ti
FALSE	1	16	1880	5	0.00265957	0.3125	c2.cp.reactome.v2024.1.Hs.symbols	TIE2_SIGNALING	8839	1594	NA	blood	CD4+ Tn	CD4+ T	T/ILC	is_ti
FALSE	1	18	450	6	0.0133333	0.333333	c2.cp.reactome.v2024.1.Hs.symbols	TIGHT_JUNCTION_INTERACTIONS	8839	1595	NA	blood	CD4+ Tn	CD4+ T	T/ILC	is_ti
FALSE	1	6	1388	1	0.000720461	0.166667	c2.cp.reactome.v2024.1.Hs.symbols	TLR3_MEDIATED_TICAM1_DEPENDENT_PROGRAMMED_CELL_DEATH	8839	1596	NA	blood	CD4+ Tn	CD4+ T	T/ILC	is_ti
FALSE	1	32	1188	10	0.00841751	0.3125	c2.cp.reactome.v2024.1.Hs.symbols	TNFR1_INDUCED_NF_KAPPA_B_SIGNALING_PATHWAY	8839	1597	NA	blood	CD4+ Tn	CD4+ T	T/ILC	is_ti
FALSE	1	24	660	5	0.00757576	0.208333	c2.cp.reactome.v2024.1.Hs.symbols	TNFR1_INDUCED_PROAPOPTOTIC_SIGNALING	8839	1598	NA	blood	CD4+ Tn	CD4+ T	T/ILC	is_ti
FALSE	1	6	1188	1	0.000841751	0.166667	c2.cp.reactome.v2024.1.Hs.symbols	TNFR1_MEDIATED_CERAMIDE_PRODUCTION	8839	1599	NA	blood	CD4+ Tn	CD4+ T	T/ILC	is_ti
FALSE	1	98	1591	25	0.0157134	0.255102	c2.cp.reactome.v2024.1.Hs.symbols	TNFR2_NON_CANONICAL_NF_KB_PATHWAY	8839	1600	NA	blood	CD4+ Tn	CD4+ T	T/ILC	is_ti
FALSE	1	27	20	1	0.05	0.037037	c2.cp.reactome.v2024.1.Hs.symbols	TNFS_BIND_THEIR_PHYSIOLOGICAL_RECEPTORS	8839	1601	NA	blood	CD4+ Tn	CD4+ T	T/ILC	is_ti
FALSE	1	17	566	3	0.00530035	0.176471	c2.cp.reactome.v2024.1.Hs.symbols	TNF_RECEPTOR_SUPERFAMILY_TNFSF_MEMBERS_MEDIATING_NON_CANONICAL_NF_KB_PATHWAY	8839	1602	NA	blood	CD4+ Tn	CD4+ T	T/ILC	is_ti
FALSE	1	56	1506	16	0.0106242	0.285714	c2.cp.reactome.v2024.1.Hs.symbols	TNF_SIGNALING	8839	1603	NA	blood	CD4+ Tn	CD4+ T	T/ILC	is_ti
FALSE	1	106	1101	17	0.0154405	0.160377	c2.cp.reactome.v2024.1.Hs.symbols	TOLL_LIKE_RECEPTOR_9_TLR9_CASCADE	8839	1604	NA	blood	CD4+ Tn	CD4+ T	T/ILC	is_ti
FALSE	1	160	762	18	0.023622	0.1125	c2.cp.reactome.v2024.1.Hs.symbols	TOLL_LIKE_RECEPTOR_CASCADES	8839	1605	NA	blood	CD4+ Tn	CD4+ T	T/ILC	is_ti
FALSE	1	108	456	8	0.0175439	0.0740741	c2.cp.reactome.v2024.1.Hs.symbols	TOLL_LIKE_RECEPTOR_TLR1_TLR2_CASCADE	8839	1606	NA	blood	CD4+ Tn	CD4+ T	T/ILC	is_ti
FALSE	1	4	1375	1	0.000727273	0.25	c2.cp.reactome.v2024.1.Hs.symbols	TOXICITY_OF_BOTULINUM_TOXIN_TYPE_D_BOTD	8839	1607	NA	blood	CD4+ Tn	CD4+ T	T/ILC	is_ti
FALSE	1	21	1877	8	0.00426212	0.380952	c2.cp.reactome.v2024.1.Hs.symbols	TP53_REGULATES_TRANSCRIPTION_OF_ADDITIONAL_CELL_CYCLE_GENES_WHOSE_EXACT_ROLE_IN_THE_P53_PATHWAY_REMAIN_UNCERTAIN	8839	1609	NA	blood	CD4+ Tn	CD4+ T	T/ILC	is_ti
FALSE	1	48	397	4	0.0100756	0.0833333	c2.cp.reactome.v2024.1.Hs.symbols	TRANSCRIPTIONAL_REGULATION_BY_MECP2	8839	1633	NA	blood	CD4+ Tn	CD4+ T	T/ILC	is_ti
FALSE	1	29	164	1	0.00609756	0.0344828	c2.cp.reactome.v2024.1.Hs.symbols	TRANSCRIPTIONAL_REGULATION_BY_NPAS4	8839	1634	NA	blood	CD4+ Tn	CD4+ T	T/ILC	is_ti
FALSE	1	170	571	16	0.028021	0.0941176	c2.cp.reactome.v2024.1.Hs.symbols	TRANSCRIPTIONAL_REGULATION_BY_RUNX1	8839	1635	NA	blood	CD4+ Tn	CD4+ T	T/ILC	is_ti
FALSE	1	42	1673	9	0.00537956	0.214286	c2.cp.reactome.v2024.1.Hs.symbols	TRANSPORT_OF_MATURE_MRNAS_DERIVED_FROM_INTRONLESS_TRANSCRIPTS	8839	1666	NA	blood	CD4+ Tn	CD4+ T	T/ILC	is_ti
FALSE	1	80	1795	21	0.0116992	0.2625	c2.cp.reactome.v2024.1.Hs.symbols	TRANSPORT_OF_MATURE_TRANSCRIPT_TO_CYTOPLASM	8839	1667	NA	blood	CD4+ Tn	CD4+ T	T/ILC	is_ti
FALSE	1	10	715	3	0.0041958	0.3	c2.cp.reactome.v2024.1.Hs.symbols	TRANSPORT_OF_NUCLEOSIDES_AND_FREE_PURINE_AND_PYRIMIDINE_BASES_ACROSS_THE_PLASMA_MEMBRANE	8839	1668	NA	blood	CD4+ Tn	CD4+ T	T/ILC	is_ti
FALSE	1	9	211	1	0.00473934	0.111111	c2.cp.reactome.v2024.1.Hs.symbols	TRANSPORT_OF_NUCLEOTIDE_SUGARS	8839	1669	NA	blood	CD4+ Tn	CD4+ T	T/ILC	is_ti
FALSE	1	5	249	1	0.00401606	0.2	c2.cp.reactome.v2024.1.Hs.symbols	TRANSPORT_OF_ORGANIC_ANIONS	8839	1670	NA	blood	CD4+ Tn	CD4+ T	T/ILC	is_ti
FALSE	1	7	859	3	0.00349243	0.428571	c2.cp.reactome.v2024.1.Hs.symbols	TRANSPORT_OF_RCBL_WITHIN_THE_BODY	8839	1671	NA	blood	CD4+ Tn	CD4+ T	T/ILC	is_ti
FALSE	1	578	135	17	0.125926	0.0294118	c2.cp.reactome.v2024.1.Hs.symbols	TRANSPORT_OF_SMALL_MOLECULES	8839	1672	NA	blood	CD4+ Tn	CD4+ T	T/ILC	is_ti
FALSE	1	35	1673	8	0.00478183	0.228571	c2.cp.reactome.v2024.1.Hs.symbols	TRANSPORT_OF_THE_SLBP_DEPENDANT_MATURE_MRNA	8839	1673	NA	blood	CD4+ Tn	CD4+ T	T/ILC	is_ti
FALSE	1	31	249	3	0.0120482	0.0967742	c2.cp.reactome.v2024.1.Hs.symbols	TRANSPORT_OF_VITAMINS_NUCLEOSIDES_AND_RELATED_MOLECULES	8839	1674	NA	blood	CD4+ Tn	CD4+ T	T/ILC	is_ti
FALSE	1	170	85	1	0.0117647	0.00588235	c2.cp.reactome.v2024.1.Hs.symbols	TRANSPORT_TO_THE_GOLGI_AND_SUBSEQUENT_MODIFICATION	8839	1675	NA	blood	CD4+ Tn	CD4+ T	T/ILC	is_ti
FALSE	1	70	1	1	1	0.0142857	c2.cp.reactome.v2024.1.Hs.symbols	TRANS_GOLGI_NETWORK_VESICLE_BUDDING	8839	1676	NA	blood	CD4+ Tn	CD4+ T	T/ILC	is_ti
FALSE	1	9	1388	1	0.000720461	0.111111	c2.cp.reactome.v2024.1.Hs.symbols	TRIF_MEDIATED_PROGRAMMED_CELL_DEATH	8839	1677	NA	blood	CD4+ Tn	CD4+ T	T/ILC	is_ti
FALSE	1	10	11	1	0.0909091	0.1	c2.cp.reactome.v2024.1.Hs.symbols	TRIGLYCERIDE_BIOSYNTHESIS	8839	1678	NA	blood	CD4+ Tn	CD4+ T	T/ILC	is_ti
FALSE	1	18	544	1	0.00183824	0.0555556	c2.cp.reactome.v2024.1.Hs.symbols	TRIGLYCERIDE_CATABOLISM	8839	1679	NA	blood	CD4+ Tn	CD4+ T	T/ILC	is_ti
FALSE	1	28	11	1	0.0909091	0.0357143	c2.cp.reactome.v2024.1.Hs.symbols	TRIGLYCERIDE_METABOLISM	8839	1680	NA	blood	CD4+ Tn	CD4+ T	T/ILC	is_ti
FALSE	1	17	1859	5	0.00268962	0.294118	c2.cp.reactome.v2024.1.Hs.symbols	TRISTETRAPROLIN_TTP_ZFP36_BINDS_AND_DESTABILIZES_MRNA	8839	1681	NA	blood	CD4+ Tn	CD4+ T	T/ILC	is_ti
FALSE	1	24	1206	1	0.000829187	0.0416667	c2.cp.reactome.v2024.1.Hs.symbols	TRNA_AMINOACYLATION	8839	1682	NA	blood	CD4+ Tn	CD4+ T	T/ILC	is_ti
FALSE	1	8	1265	2	0.00158103	0.25	c2.cp.reactome.v2024.1.Hs.symbols	TRNA_MODIFICATION_IN_THE_MITOCHONDRION	8839	1683	NA	blood	CD4+ Tn	CD4+ T	T/ILC	is_ti
FALSE	1	42	333	2	0.00600601	0.047619	c2.cp.reactome.v2024.1.Hs.symbols	TRNA_MODIFICATION_IN_THE_NUCLEUS_AND_CYTOSOL	8839	1684	NA	blood	CD4+ Tn	CD4+ T	T/ILC	is_ti
FALSE	1	80	44	3	0.0681818	0.0375	c2.cp.reactome.v2024.1.Hs.symbols	TRANSPORT_OF_INORGANIC_CATIONS_ANIONS_AND_AMINO_ACIDS_OLIGOPEPTIDES	8839	1665	NA	blood	CD4+ Tn	CD4+ T	T/ILC	is_ti
FALSE	1	56	176	5	0.0284091	0.0892857	c2.cp.reactome.v2024.1.Hs.symbols	TRANSPORT_OF_BILE_SALTS_AND_ORGANIC_ACIDS_METAL_IONS_AND_AMINE_COMPOUNDS	8839	1662	NA	blood	CD4+ Tn	CD4+ T	T/ILC	is_ti
FALSE	1	203	111	3	0.027027	0.0147783	c2.cp.reactome.v2024.1.Hs.symbols	TRANSMISSION_ACROSS_CHEMICAL_SYNAPSES	8839	1660	NA	blood	CD4+ Tn	CD4+ T	T/ILC	is_ti
FALSE	1	63	1722	9	0.00522648	0.142857	c2.cp.reactome.v2024.1.Hs.symbols	TRANSLOCATION_OF_SLC2A4_GLUT4_TO_THE_PLASMA_MEMBRANE	8839	1659	NA	blood	CD4+ Tn	CD4+ T	T/ILC	is_ti
FALSE	1	106	1633	30	0.0183711	0.283019	c2.cp.reactome.v2024.1.Hs.symbols	TRANSCRIPTIONAL_REGULATION_BY_RUNX2	8839	1636	NA	blood	CD4+ Tn	CD4+ T	T/ILC	is_ti
FALSE	1	93	1591	28	0.017599	0.301075	c2.cp.reactome.v2024.1.Hs.symbols	TRANSCRIPTIONAL_REGULATION_BY_RUNX3	8839	1637	NA	blood	CD4+ Tn	CD4+ T	T/ILC	is_ti
FALSE	1	46	1684	14	0.00831354	0.304348	c2.cp.reactome.v2024.1.Hs.symbols	TRANSCRIPTIONAL_REGULATION_BY_SMALL_RNAS	8839	1638	NA	blood	CD4+ Tn	CD4+ T	T/ILC	is_ti
FALSE	1	28	316	5	0.0158228	0.178571	c2.cp.reactome.v2024.1.Hs.symbols	TRANSCRIPTIONAL_REGULATION_BY_THE_AP_2_TFAP2_FAMILY_OF_TRANSCRIPTION_FACTORS	8839	1639	NA	blood	CD4+ Tn	CD4+ T	T/ILC	is_ti
FALSE	1	345	1877	97	0.0516782	0.281159	c2.cp.reactome.v2024.1.Hs.symbols	TRANSCRIPTIONAL_REGULATION_BY_TP53	8839	1640	NA	blood	CD4+ Tn	CD4+ T	T/ILC	is_ti
FALSE	1	39	399	2	0.00501253	0.0512821	c2.cp.reactome.v2024.1.Hs.symbols	TRANSCRIPTIONAL_REGULATION_BY_VENTX	8839	1641	NA	blood	CD4+ Tn	CD4+ T	T/ILC	is_ti
FALSE	1	27	1145	1	0.000873362	0.037037	c2.cp.reactome.v2024.1.Hs.symbols	TRANSCRIPTIONAL_REGULATION_OF_BROWN_AND_BEIGE_ADIPOCYTE_DIFFERENTIATION	8839	1642	NA	blood	CD4+ Tn	CD4+ T	T/ILC	is_ti
FALSE	1	30	315	4	0.0126984	0.133333	c2.cp.reactome.v2024.1.Hs.symbols	TRANSCRIPTIONAL_REGULATION_OF_GRANULOPOIESIS	8839	1643	NA	blood	CD4+ Tn	CD4+ T	T/ILC	is_ti
FALSE	1	18	43	1	0.0232558	0.0555556	c2.cp.reactome.v2024.1.Hs.symbols	TRANSCRIPTIONAL_REGULATION_OF_PLURIPOTENT_STEM_CELLS	8839	1644	NA	blood	CD4+ Tn	CD4+ T	T/ILC	is_ti
FALSE	1	4	1209	1	0.00082713	0.25	c2.cp.reactome.v2024.1.Hs.symbols	TRNA_PROCESSING_IN_THE_MITOCHONDRION	8839	1686	NA	blood	CD4+ Tn	CD4+ T	T/ILC	is_ti
FALSE	1	78	1884	18	0.00955414	0.230769	c2.cp.reactome.v2024.1.Hs.symbols	TRANSCRIPTIONAL_REGULATION_OF_WHITE_ADIPOCYTE_DIFFERENTIATION	8839	1646	NA	blood	CD4+ Tn	CD4+ T	T/ILC	is_ti
FALSE	1	16	1109	3	0.00270514	0.1875	c2.cp.reactome.v2024.1.Hs.symbols	TRANSCRIPTION_OF_E2F_TARGETS_UNDER_NEGATIVE_CONTROL_BY_P107_RBL1_AND_P130_RBL2_IN_COMPLEX_WITH_HDAC1	8839	1649	NA	blood	CD4+ Tn	CD4+ T	T/ILC	is_ti
FALSE	1	66	1710	14	0.00818713	0.212121	c2.cp.reactome.v2024.1.Hs.symbols	TRANSCRIPTION_OF_THE_HIV_GENOME	8839	1650	NA	blood	CD4+ Tn	CD4+ T	T/ILC	is_ti
FALSE	1	29	1410	3	0.00212766	0.103448	c2.cp.reactome.v2024.1.Hs.symbols	TRANSFERRIN_ENDOCYTOSIS_AND_RECYCLING	8839	1651	NA	blood	CD4+ Tn	CD4+ T	T/ILC	is_ti
FALSE	1	14	1737	5	0.00287853	0.357143	c2.cp.reactome.v2024.1.Hs.symbols	TRANSLATION_OF_REPLICASE_AND_ASSEMBLY_OF_THE_REPLICATION_TRANSCRIPTION_COMPLEX	8839	1653	NA	blood	CD4+ Tn	CD4+ T	T/ILC	is_ti
FALSE	1	29	1878	9	0.00479233	0.310345	c2.cp.reactome.v2024.1.Hs.symbols	TRANSLATION_OF_SARS_COV_1_STRUCTURAL_PROTEINS	8839	1654	NA	blood	CD4+ Tn	CD4+ T	T/ILC	is_ti
FALSE	1	57	1878	19	0.0101171	0.333333	c2.cp.reactome.v2024.1.Hs.symbols	TRANSLATION_OF_SARS_COV_2_STRUCTURAL_PROTEINS	8839	1655	NA	blood	CD4+ Tn	CD4+ T	T/ILC	is_ti
FALSE	1	19	1573	5	0.00317864	0.263158	c2.cp.reactome.v2024.1.Hs.symbols	TRANSLESION_SYNTHESIS_BY_POLH	8839	1656	NA	blood	CD4+ Tn	CD4+ T	T/ILC	is_ti
FALSE	1	17	1573	5	0.00317864	0.294118	c2.cp.reactome.v2024.1.Hs.symbols	TRANSLESION_SYNTHESIS_BY_POLK	8839	1657	NA	blood	CD4+ Tn	CD4+ T	T/ILC	is_ti
FALSE	1	39	1623	10	0.00616143	0.25641	c2.cp.reactome.v2024.1.Hs.symbols	TRANSLESION_SYNTHESIS_BY_Y_FAMILY_DNA_POLYMERASES_BYPASSES_LESIONS_ON_DNA_TEMPLATE	8839	1658	NA	blood	CD4+ Tn	CD4+ T	T/ILC	is_ti
FALSE	1	19	1109	5	0.00450857	0.263158	c2.cp.reactome.v2024.1.Hs.symbols	TRANSCRIPTION_OF_E2F_TARGETS_UNDER_NEGATIVE_CONTROL_BY_DREAM_COMPLEX	8839	1648	NA	blood	CD4+ Tn	CD4+ T	T/ILC	is_ti
FALSE	1	27	1721	9	0.00522952	0.333333	c2.cp.reactome.v2024.1.Hs.symbols	THE_ROLE_OF_NEF_IN_HIV_1_REPLICATION_AND_DISEASE_PATHOGENESIS	8839	1587	NA	blood	CD4+ Tn	CD4+ T	T/ILC	is_ti
FALSE	1	358	1658	86	0.0518697	0.240223	c2.cp.reactome.v2024.1.Hs.symbols	CLASS_I_MHC_MEDIATED_ANTIGEN_PROCESSING_PRESENTATION	8839	237	NA	blood	CD4+ Tn	CD4+ T	T/ILC	is_ti
FALSE	1	73	1478	17	0.011502	0.232877	c2.cp.reactome.v2024.1.Hs.symbols	THE_ROLE_OF_GTSE1_IN_G2_M_PROGRESSION_AFTER_G2_CHECKPOINT	8839	1586	NA	blood	CD4+ Tn	CD4+ T	T/ILC	is_ti
FALSE	1	26	441	3	0.00680272	0.115385	c2.cp.reactome.v2024.1.Hs.symbols	THE_PHOTOTRANSDUCTION_CASCADE	8839	1584	NA	blood	CD4+ Tn	CD4+ T	T/ILC	is_ti
FALSE	1	76	1800	16	0.00888889	0.210526	c2.cp.reactome.v2024.1.Hs.symbols	RNA_POLYMERASE_II_PRE_TRANSCRIPTION_EVENTS	8839	1286	NA	blood	CD4+ Tn	CD4+ T	T/ILC	is_ti
FALSE	1	73	1850	15	0.00810811	0.205479	c2.cp.reactome.v2024.1.Hs.symbols	RNA_POLYMERASE_II_TRANSCRIBES_SNRNA_GENES	8839	1287	NA	blood	CD4+ Tn	CD4+ T	T/ILC	is_ti
FALSE	1	1206	164	16	0.097561	0.013267	c2.cp.reactome.v2024.1.Hs.symbols	RNA_POLYMERASE_II_TRANSCRIPTION	8839	1288	NA	blood	CD4+ Tn	CD4+ T	T/ILC	is_ti
FALSE	1	66	1795	18	0.0100279	0.272727	c2.cp.reactome.v2024.1.Hs.symbols	RNA_POLYMERASE_II_TRANSCRIPTION_TERMINATION	8839	1289	NA	blood	CD4+ Tn	CD4+ T	T/ILC	is_ti
FALSE	1	27	1132	2	0.00176678	0.0740741	c2.cp.reactome.v2024.1.Hs.symbols	RNA_POLYMERASE_I_PROMOTER_ESCAPE	8839	1290	NA	blood	CD4+ Tn	CD4+ T	T/ILC	is_ti
FALSE	1	47	164	1	0.00609756	0.0212766	c2.cp.reactome.v2024.1.Hs.symbols	RNA_POLYMERASE_I_TRANSCRIPTION	8839	1291	NA	blood	CD4+ Tn	CD4+ T	T/ILC	is_ti
FALSE	1	43	1764	6	0.00340136	0.139535	c2.cp.reactome.v2024.1.Hs.symbols	RNA_POLYMERASE_I_TRANSCRIPTION_INITIATION	8839	1292	NA	blood	CD4+ Tn	CD4+ T	T/ILC	is_ti
FALSE	1	27	1710	4	0.00233918	0.148148	c2.cp.reactome.v2024.1.Hs.symbols	RNA_POLYMERASE_I_TRANSCRIPTION_TERMINATION	8839	1293	NA	blood	CD4+ Tn	CD4+ T	T/ILC	is_ti
FALSE	1	39	131	2	0.0152672	0.0512821	c2.cp.reactome.v2024.1.Hs.symbols	RND1_GTPASE_CYCLE	8839	1294	NA	blood	CD4+ Tn	CD4+ T	T/ILC	is_ti
FALSE	1	40	32	1	0.03125	0.025	c2.cp.reactome.v2024.1.Hs.symbols	RND2_GTPASE_CYCLE	8839	1295	NA	blood	CD4+ Tn	CD4+ T	T/ILC	is_ti
FALSE	1	39	32	1	0.03125	0.025641	c2.cp.reactome.v2024.1.Hs.symbols	RND3_GTPASE_CYCLE	8839	1296	NA	blood	CD4+ Tn	CD4+ T	T/ILC	is_ti
FALSE	1	8	544	2	0.00367647	0.25	c2.cp.reactome.v2024.1.Hs.symbols	ROBO_RECEPTORS_BIND_AKAP5	8839	1297	NA	blood	CD4+ Tn	CD4+ T	T/ILC	is_ti
FALSE	1	8	1827	1	0.000547345	0.125	c2.cp.reactome.v2024.1.Hs.symbols	ROLE_OF_ABL_IN_ROBO_SLIT_SIGNALING	8839	1298	NA	blood	CD4+ Tn	CD4+ T	T/ILC	is_ti
FALSE	1	70	732	1	0.00136612	0.0142857	c2.cp.reactome.v2024.1.Hs.symbols	ROLE_OF_LAT2_NTAL_LAB_ON_CALCIUM_MOBILIZATION	8839	1299	NA	blood	CD4+ Tn	CD4+ T	T/ILC	is_ti
FALSE	1	80	732	1	0.00136612	0.0125	c2.cp.reactome.v2024.1.Hs.symbols	ROLE_OF_PHOSPHOLIPIDS_IN_PHAGOCYTOSIS	8839	1300	NA	blood	CD4+ Tn	CD4+ T	T/ILC	is_ti
FALSE	1	8	725	1	0.00137931	0.125	c2.cp.reactome.v2024.1.Hs.symbols	ROLE_OF_SECOND_MESSENGERS_IN_NETRIN_1_SIGNALING	8839	1301	NA	blood	CD4+ Tn	CD4+ T	T/ILC	is_ti
FALSE	1	18	554	2	0.00361011	0.111111	c2.cp.reactome.v2024.1.Hs.symbols	RORA_ACTIVATES_GENE_EXPRESSION	8839	1302	NA	blood	CD4+ Tn	CD4+ T	T/ILC	is_ti
FALSE	1	33	1410	3	0.00212766	0.0909091	c2.cp.reactome.v2024.1.Hs.symbols	ROS_AND_RNS_PRODUCTION_IN_PHAGOCYTES	8839	1303	NA	blood	CD4+ Tn	CD4+ T	T/ILC	is_ti
FALSE	1	60	1794	20	0.0111483	0.333333	c2.cp.reactome.v2024.1.Hs.symbols	RRNA_MODIFICATION_IN_THE_NUCLEUS_AND_CYTOSOL	8839	1305	NA	blood	CD4+ Tn	CD4+ T	T/ILC	is_ti
FALSE	1	23	1132	7	0.00618375	0.304348	c2.cp.reactome.v2024.1.Hs.symbols	RNA_POLYMERASE_III_TRANSCRIPTION_TERMINATION	8839	1285	NA	blood	CD4+ Tn	CD4+ T	T/ILC	is_ti
FALSE	1	9	1209	1	0.00082713	0.111111	c2.cp.reactome.v2024.1.Hs.symbols	RRNA_PROCESSING_IN_THE_MITOCHONDRION	8839	1307	NA	blood	CD4+ Tn	CD4+ T	T/ILC	is_ti
FALSE	1	28	1132	5	0.00441696	0.178571	c2.cp.reactome.v2024.1.Hs.symbols	RNA_POLYMERASE_III_TRANSCRIPTION_INITIATION_FROM_TYPE_3_PROMOTER	8839	1284	NA	blood	CD4+ Tn	CD4+ T	T/ILC	is_ti
FALSE	1	41	1132	8	0.00706714	0.195122	c2.cp.reactome.v2024.1.Hs.symbols	RNA_POLYMERASE_III_TRANSCRIPTION	8839	1282	NA	blood	CD4+ Tn	CD4+ T	T/ILC	is_ti
FALSE	1	40	32	1	0.03125	0.025	c2.cp.reactome.v2024.1.Hs.symbols	RHOU_GTPASE_CYCLE	8839	1263	NA	blood	CD4+ Tn	CD4+ T	T/ILC	is_ti
FALSE	1	36	32	1	0.03125	0.0277778	c2.cp.reactome.v2024.1.Hs.symbols	RHOV_GTPASE_CYCLE	8839	1264	NA	blood	CD4+ Tn	CD4+ T	T/ILC	is_ti
FALSE	1	19	1616	6	0.00371287	0.315789	c2.cp.reactome.v2024.1.Hs.symbols	RHO_GTPASES_ACTIVATE_CIT	8839	1265	NA	blood	CD4+ Tn	CD4+ T	T/ILC	is_ti
FALSE	1	133	430	7	0.0162791	0.0526316	c2.cp.reactome.v2024.1.Hs.symbols	RHO_GTPASES_ACTIVATE_FORMINS	8839	1266	NA	blood	CD4+ Tn	CD4+ T	T/ILC	is_ti
FALSE	1	27	1575	3	0.00190476	0.111111	c2.cp.reactome.v2024.1.Hs.symbols	RHO_GTPASES_ACTIVATE_IQGAPS	8839	1267	NA	blood	CD4+ Tn	CD4+ T	T/ILC	is_ti
FALSE	1	10	1575	1	0.000634921	0.1	c2.cp.reactome.v2024.1.Hs.symbols	RHO_GTPASES_ACTIVATE_KTN1	8839	1268	NA	blood	CD4+ Tn	CD4+ T	T/ILC	is_ti
FALSE	1	21	441	2	0.00453515	0.0952381	c2.cp.reactome.v2024.1.Hs.symbols	RHO_GTPASES_ACTIVATE_NADPH_OXIDASES	8839	1269	NA	blood	CD4+ Tn	CD4+ T	T/ILC	is_ti
FALSE	1	21	1616	8	0.0049505	0.380952	c2.cp.reactome.v2024.1.Hs.symbols	RHO_GTPASES_ACTIVATE_PAKS	8839	1270	NA	blood	CD4+ Tn	CD4+ T	T/ILC	is_ti
FALSE	1	31	1616	7	0.00433168	0.225806	c2.cp.reactome.v2024.1.Hs.symbols	RHO_GTPASES_ACTIVATE_PKNS	8839	1271	NA	blood	CD4+ Tn	CD4+ T	T/ILC	is_ti
FALSE	1	8	183	1	0.00546448	0.125	c2.cp.reactome.v2024.1.Hs.symbols	RHO_GTPASES_ACTIVATE_RHOTEKIN_AND_RHOPHILINS	8839	1272	NA	blood	CD4+ Tn	CD4+ T	T/ILC	is_ti
FALSE	1	19	1742	7	0.00401837	0.368421	c2.cp.reactome.v2024.1.Hs.symbols	RHO_GTPASES_ACTIVATE_ROCKS	8839	1273	NA	blood	CD4+ Tn	CD4+ T	T/ILC	is_ti
FALSE	1	36	1883	13	0.00690388	0.361111	c2.cp.reactome.v2024.1.Hs.symbols	RHO_GTPASES_ACTIVATE_WASPS_AND_WAVES	8839	1274	NA	blood	CD4+ Tn	CD4+ T	T/ILC	is_ti
FALSE	1	424	193	19	0.0984456	0.0448113	c2.cp.reactome.v2024.1.Hs.symbols	RHO_GTPASE_CYCLE	8839	1275	NA	blood	CD4+ Tn	CD4+ T	T/ILC	is_ti
FALSE	1	249	441	12	0.0272109	0.0481928	c2.cp.reactome.v2024.1.Hs.symbols	RHO_GTPASE_EFFECTORS	8839	1276	NA	blood	CD4+ Tn	CD4+ T	T/ILC	is_ti
FALSE	1	11	1493	4	0.00267917	0.363636	c2.cp.reactome.v2024.1.Hs.symbols	RIBAVIRIN_ADME	8839	1277	NA	blood	CD4+ Tn	CD4+ T	T/ILC	is_ti
FALSE	1	32	1506	11	0.00730412	0.34375	c2.cp.reactome.v2024.1.Hs.symbols	RIPK1_MEDIATED_REGULATED_NECROSIS	8839	1278	NA	blood	CD4+ Tn	CD4+ T	T/ILC	is_ti
FALSE	1	17	1585	4	0.00252366	0.235294	c2.cp.reactome.v2024.1.Hs.symbols	RIP_MEDIATED_NFKB_ACTIVATION_VIA_ZBP1	8839	1279	NA	blood	CD4+ Tn	CD4+ T	T/ILC	is_ti
FALSE	1	29	1764	8	0.00453515	0.275862	c2.cp.reactome.v2024.1.Hs.symbols	RMTS_METHYLATE_HISTONE_ARGININES	8839	1280	NA	blood	CD4+ Tn	CD4+ T	T/ILC	is_ti
FALSE	1	18	1132	5	0.00441696	0.277778	c2.cp.reactome.v2024.1.Hs.symbols	RNA_POLYMERASE_III_CHAIN_ELONGATION	8839	1281	NA	blood	CD4+ Tn	CD4+ T	T/ILC	is_ti
FALSE	1	28	1132	6	0.00530035	0.214286	c2.cp.reactome.v2024.1.Hs.symbols	RNA_POLYMERASE_III_TRANSCRIPTION_INITIATION_FROM_TYPE_1_PROMOTER	8839	1283	NA	blood	CD4+ Tn	CD4+ T	T/ILC	is_ti
FALSE	1	7	164	1	0.00609756	0.142857	c2.cp.reactome.v2024.1.Hs.symbols	RSK_ACTIVATION	8839	1308	NA	blood	CD4+ Tn	CD4+ T	T/ILC	is_ti
FALSE	1	80	1404	17	0.0121083	0.2125	c2.cp.reactome.v2024.1.Hs.symbols	RSV_HOST_INTERACTIONS	8839	1309	NA	blood	CD4+ Tn	CD4+ T	T/ILC	is_ti
FALSE	1	10	378	1	0.0026455	0.1	c2.cp.reactome.v2024.1.Hs.symbols	RUNX1_AND_FOXP3_CONTROL_THE_DEVELOPMENT_OF_REGULATORY_T_LYMPHOCYTES_TREGS	8839	1310	NA	blood	CD4+ Tn	CD4+ T	T/ILC	is_ti
FALSE	1	3	450	2	0.00444444	0.666667	c2.cp.reactome.v2024.1.Hs.symbols	SARS_COV_2_TARGETS_PDZ_PROTEINS_IN_CELL_CELL_JUNCTION	8839	1343	NA	blood	CD4+ Tn	CD4+ T	T/ILC	is_ti
FALSE	1	13	321	1	0.00311526	0.0769231	c2.cp.reactome.v2024.1.Hs.symbols	SCAVENGING_BY_CLASS_A_RECEPTORS	8839	1345	NA	blood	CD4+ Tn	CD4+ T	T/ILC	is_ti
FALSE	1	54	1591	19	0.0119422	0.351852	c2.cp.reactome.v2024.1.Hs.symbols	SCF_BETA_TRCP_MEDIATED_DEGRADATION_OF_EMI1	8839	1349	NA	blood	CD4+ Tn	CD4+ T	T/ILC	is_ti
FALSE	1	27	1239	2	0.00161421	0.0740741	c2.cp.reactome.v2024.1.Hs.symbols	SEALING_OF_THE_NUCLEAR_ENVELOPE_NE_BY_ESCRT_III	8839	1351	NA	blood	CD4+ Tn	CD4+ T	T/ILC	is_ti
FALSE	1	81	1855	26	0.0140162	0.320988	c2.cp.reactome.v2024.1.Hs.symbols	SELECTIVE_AUTOPHAGY	8839	1352	NA	blood	CD4+ Tn	CD4+ T	T/ILC	is_ti
FALSE	1	16	106	1	0.00943396	0.0625	c2.cp.reactome.v2024.1.Hs.symbols	SEMA3A_PAK_DEPENDENT_AXON_REPULSION	8839	1354	NA	blood	CD4+ Tn	CD4+ T	T/ILC	is_ti
FALSE	1	14	106	1	0.00943396	0.0714286	c2.cp.reactome.v2024.1.Hs.symbols	SEMA3A_PLEXIN_REPULSION_SIGNALING_BY_INHIBITING_INTEGRIN_ADHESION	8839	1355	NA	blood	CD4+ Tn	CD4+ T	T/ILC	is_ti
FALSE	1	20	1063	4	0.00376294	0.2	c2.cp.reactome.v2024.1.Hs.symbols	SEMA4D_INDUCED_CELL_MIGRATION_AND_GROWTH_CONE_COLLAPSE	8839	1356	NA	blood	CD4+ Tn	CD4+ T	T/ILC	is_ti
FALSE	1	24	1063	4	0.00376294	0.166667	c2.cp.reactome.v2024.1.Hs.symbols	SEMA4D_IN_SEMAPHORIN_SIGNALING	8839	1357	NA	blood	CD4+ Tn	CD4+ T	T/ILC	is_ti
FALSE	1	8	1580	1	0.000632911	0.125	c2.cp.reactome.v2024.1.Hs.symbols	SEMA4D_MEDIATED_INHIBITION_OF_CELL_ATTACHMENT_AND_MIGRATION	8839	1358	NA	blood	CD4+ Tn	CD4+ T	T/ILC	is_ti
FALSE	1	62	175	4	0.0228571	0.0645161	c2.cp.reactome.v2024.1.Hs.symbols	SEMAPHORIN_INTERACTIONS	8839	1359	NA	blood	CD4+ Tn	CD4+ T	T/ILC	is_ti
FALSE	1	52	164	2	0.0121951	0.0384615	c2.cp.reactome.v2024.1.Hs.symbols	SENESCENCE_ASSOCIATED_SECRETORY_PHENOTYPE_SASP	8839	1360	NA	blood	CD4+ Tn	CD4+ T	T/ILC	is_ti
FALSE	1	6	1817	1	0.000550358	0.166667	c2.cp.reactome.v2024.1.Hs.symbols	SENSING_OF_DNA_DOUBLE_STRAND_BREAKS	8839	1361	NA	blood	CD4+ Tn	CD4+ T	T/ILC	is_ti
FALSE	1	187	49	3	0.0612245	0.0160428	c2.cp.reactome.v2024.1.Hs.symbols	SENSORY_PERCEPTION	8839	1362	NA	blood	CD4+ Tn	CD4+ T	T/ILC	is_ti
FALSE	1	43	480	7	0.0145833	0.162791	c2.cp.reactome.v2024.1.Hs.symbols	SENSORY_PROCESSING_OF_SOUND_BY_OUTER_HAIR_CELLS_OF_THE_COCHLEA	8839	1366	NA	blood	CD4+ Tn	CD4+ T	T/ILC	is_ti
FALSE	1	184	1886	46	0.0243902	0.25	c2.cp.reactome.v2024.1.Hs.symbols	SEPARATION_OF_SISTER_CHROMATIDS	8839	1367	NA	blood	CD4+ Tn	CD4+ T	T/ILC	is_ti
FALSE	1	8	349	1	0.00286533	0.125	c2.cp.reactome.v2024.1.Hs.symbols	SERINE_BIOSYNTHESIS	8839	1368	NA	blood	CD4+ Tn	CD4+ T	T/ILC	is_ti
FALSE	1	18	478	1	0.00209205	0.0555556	c2.cp.reactome.v2024.1.Hs.symbols	SEROTONIN_NEUROTRANSMITTER_RELEASE_CYCLE	8839	1370	NA	blood	CD4+ Tn	CD4+ T	T/ILC	is_ti
FALSE	1	11	1880	3	0.00159574	0.272727	c2.cp.reactome.v2024.1.Hs.symbols	SHC1_EVENTS_IN_EGFR_SIGNALING	8839	1372	NA	blood	CD4+ Tn	CD4+ T	T/ILC	is_ti
FALSE	1	11	796	1	0.00125628	0.0909091	c2.cp.reactome.v2024.1.Hs.symbols	SARS_COV_2_TARGETS_HOST_INTRACELLULAR_SIGNALLING_AND_REGULATORY_PATHWAYS	8839	1342	NA	blood	CD4+ Tn	CD4+ T	T/ILC	is_ti
FALSE	1	11	1255	1	0.000796813	0.0909091	c2.cp.reactome.v2024.1.Hs.symbols	SARS_COV_2_MODULATES_AUTOPHAGY	8839	1340	NA	blood	CD4+ Tn	CD4+ T	T/ILC	is_ti
FALSE	1	107	1876	30	0.0159915	0.280374	c2.cp.reactome.v2024.1.Hs.symbols	SARS_COV_2_ACTIVATES_MODULATES_INNATE_AND_ADAPTIVE_IMMUNE_RESPONSES	8839	1337	NA	blood	CD4+ Tn	CD4+ T	T/ILC	is_ti
FALSE	1	15	1862	4	0.00214823	0.266667	c2.cp.reactome.v2024.1.Hs.symbols	SARS_COV_1_TARGETS_HOST_INTRACELLULAR_SIGNALLING_AND_REGULATORY_PATHWAYS	8839	1336	NA	blood	CD4+ Tn	CD4+ T	T/ILC	is_ti
FALSE	1	36	1551	8	0.00515796	0.222222	c2.cp.reactome.v2024.1.Hs.symbols	RUNX1_INTERACTS_WITH_CO_FACTORS_WHOSE_PRECISE_EFFECT_ON_RUNX1_TARGETS_IS_NOT_KNOWN	8839	1311	NA	blood	CD4+ Tn	CD4+ T	T/ILC	is_ti
FALSE	1	6	1283	2	0.00155885	0.333333	c2.cp.reactome.v2024.1.Hs.symbols	RUNX1_REGULATES_ESTROGEN_RECEPTOR_MEDIATED_TRANSCRIPTION	8839	1312	NA	blood	CD4+ Tn	CD4+ T	T/ILC	is_ti
FALSE	1	5	138	1	0.00724638	0.2	c2.cp.reactome.v2024.1.Hs.symbols	RUNX1_REGULATES_EXPRESSION_OF_COMPONENTS_OF_TIGHT_JUNCTIONS	8839	1313	NA	blood	CD4+ Tn	CD4+ T	T/ILC	is_ti
FALSE	1	35	526	3	0.00570342	0.0857143	c2.cp.reactome.v2024.1.Hs.symbols	RUNX1_REGULATES_GENES_INVOLVED_IN_MEGAKARYOCYTE_DIFFERENTIATION_AND_PLATELET_FUNCTION	8839	1314	NA	blood	CD4+ Tn	CD4+ T	T/ILC	is_ti
FALSE	1	6	1854	1	0.000539374	0.166667	c2.cp.reactome.v2024.1.Hs.symbols	RUNX1_REGULATES_TRANSCRIPTION_OF_GENES_INVOLVED_IN_BCR_SIGNALING	8839	1315	NA	blood	CD4+ Tn	CD4+ T	T/ILC	is_ti
FALSE	1	68	1591	21	0.0131992	0.308824	c2.cp.reactome.v2024.1.Hs.symbols	RUNX1_REGULATES_TRANSCRIPTION_OF_GENES_INVOLVED_IN_DIFFERENTIATION_OF_HSCS	8839	1316	NA	blood	CD4+ Tn	CD4+ T	T/ILC	is_ti
FALSE	1	7	537	1	0.0018622	0.142857	c2.cp.reactome.v2024.1.Hs.symbols	RUNX1_REGULATES_TRANSCRIPTION_OF_GENES_INVOLVED_IN_DIFFERENTIATION_OF_KERATINOCYTES	8839	1317	NA	blood	CD4+ Tn	CD4+ T	T/ILC	is_ti
FALSE	1	7	1876	3	0.00159915	0.428571	c2.cp.reactome.v2024.1.Hs.symbols	RUNX1_REGULATES_TRANSCRIPTION_OF_GENES_INVOLVED_IN_DIFFERENTIATION_OF_MYELOID_CELLS	8839	1318	NA	blood	CD4+ Tn	CD4+ T	T/ILC	is_ti
FALSE	1	6	1283	2	0.00155885	0.333333	c2.cp.reactome.v2024.1.Hs.symbols	RUNX1_REGULATES_TRANSCRIPTION_OF_GENES_INVOLVED_IN_WNT_SIGNALING	8839	1320	NA	blood	CD4+ Tn	CD4+ T	T/ILC	is_ti
FALSE	1	5	366	1	0.00273224	0.2	c2.cp.reactome.v2024.1.Hs.symbols	RHOT1_GTPASE_CYCLE	8839	1262	NA	blood	CD4+ Tn	CD4+ T	T/ILC	is_ti
FALSE	1	26	476	3	0.00630252	0.115385	c2.cp.reactome.v2024.1.Hs.symbols	RUNX2_REGULATES_BONE_DEVELOPMENT	8839	1321	NA	blood	CD4+ Tn	CD4+ T	T/ILC	is_ti
FALSE	1	7	796	2	0.00251256	0.285714	c2.cp.reactome.v2024.1.Hs.symbols	RUNX2_REGULATES_GENES_INVOLVED_IN_CELL_MIGRATION	8839	1323	NA	blood	CD4+ Tn	CD4+ T	T/ILC	is_ti
FALSE	1	21	476	3	0.00630252	0.142857	c2.cp.reactome.v2024.1.Hs.symbols	RUNX2_REGULATES_OSTEOBLAST_DIFFERENTIATION	8839	1324	NA	blood	CD4+ Tn	CD4+ T	T/ILC	is_ti
FALSE	1	5	1395	3	0.00215054	0.6	c2.cp.reactome.v2024.1.Hs.symbols	RUNX3_REGULATES_BCL2L11_BIM_TRANSCRIPTION	8839	1325	NA	blood	CD4+ Tn	CD4+ T	T/ILC	is_ti
FALSE	1	7	1395	2	0.00143369	0.285714	c2.cp.reactome.v2024.1.Hs.symbols	RUNX3_REGULATES_CDKN1A_TRANSCRIPTION	8839	1326	NA	blood	CD4+ Tn	CD4+ T	T/ILC	is_ti
FALSE	1	6	334	1	0.00299401	0.166667	c2.cp.reactome.v2024.1.Hs.symbols	RUNX3_REGULATES_IMMUNE_RESPONSE_AND_CELL_MIGRATION	8839	1327	NA	blood	CD4+ Tn	CD4+ T	T/ILC	is_ti
FALSE	1	14	1876	4	0.0021322	0.285714	c2.cp.reactome.v2024.1.Hs.symbols	RUNX3_REGULATES_NOTCH_SIGNALING	8839	1328	NA	blood	CD4+ Tn	CD4+ T	T/ILC	is_ti
FALSE	1	10	1777	1	0.000562746	0.1	c2.cp.reactome.v2024.1.Hs.symbols	RUNX3_REGULATES_P14_ARF	8839	1329	NA	blood	CD4+ Tn	CD4+ T	T/ILC	is_ti
FALSE	1	8	315	2	0.00634921	0.25	c2.cp.reactome.v2024.1.Hs.symbols	RUNX3_REGULATES_WNT_SIGNALING	8839	1330	NA	blood	CD4+ Tn	CD4+ T	T/ILC	is_ti
FALSE	1	39	1314	11	0.00837139	0.282051	c2.cp.reactome.v2024.1.Hs.symbols	SARS_COV_1_ACTIVATES_MODULATES_INNATE_IMMUNE_RESPONSES	8839	1332	NA	blood	CD4+ Tn	CD4+ T	T/ILC	is_ti
FALSE	1	3	475	1	0.00210526	0.333333	c2.cp.reactome.v2024.1.Hs.symbols	RUNX2_REGULATES_CHONDROCYTE_MATURATION	8839	1322	NA	blood	CD4+ Tn	CD4+ T	T/ILC	is_ti
FALSE	1	20	464	3	0.00646552	0.15	c2.cp.reactome.v2024.1.Hs.symbols	SHC1_EVENTS_IN_ERBB2_SIGNALING	8839	1373	NA	blood	CD4+ Tn	CD4+ T	T/ILC	is_ti
FALSE	1	57	327	5	0.0152905	0.0877193	c2.cp.reactome.v2024.1.Hs.symbols	RHOQ_GTPASE_CYCLE	8839	1261	NA	blood	CD4+ Tn	CD4+ T	T/ILC	is_ti
FALSE	1	36	1347	7	0.00519673	0.194444	c2.cp.reactome.v2024.1.Hs.symbols	RHOH_GTPASE_CYCLE	8839	1259	NA	blood	CD4+ Tn	CD4+ T	T/ILC	is_ti
FALSE	1	29	1673	7	0.0041841	0.241379	c2.cp.reactome.v2024.1.Hs.symbols	REGULATION_OF_GLUCOKINASE_BY_GLUCOKINASE_REGULATORY_PROTEIN	8839	1177	NA	blood	CD4+ Tn	CD4+ T	T/ILC	is_ti
FALSE	1	11	544	1	0.00183824	0.0909091	c2.cp.reactome.v2024.1.Hs.symbols	REGULATION_OF_GLYCOLYSIS_BY_FRUCTOSE_2_6_BISPHOSPHATE_METABOLISM	8839	1178	NA	blood	CD4+ Tn	CD4+ T	T/ILC	is_ti
FALSE	1	5	1860	1	0.000537634	0.2	c2.cp.reactome.v2024.1.Hs.symbols	REGULATION_OF_HMOX1_EXPRESSION_AND_ACTIVITY	8839	1179	NA	blood	CD4+ Tn	CD4+ T	T/ILC	is_ti
FALSE	1	24	1297	2	0.00154202	0.0833333	c2.cp.reactome.v2024.1.Hs.symbols	REGULATION_OF_HOMOTYPIC_CELL_CELL_ADHESION	8839	1180	NA	blood	CD4+ Tn	CD4+ T	T/ILC	is_ti
FALSE	1	78	1673	15	0.00896593	0.192308	c2.cp.reactome.v2024.1.Hs.symbols	REGULATION_OF_HSF1_MEDIATED_HEAT_SHOCK_RESPONSE	8839	1181	NA	blood	CD4+ Tn	CD4+ T	T/ILC	is_ti
FALSE	1	12	1270	2	0.0015748	0.166667	c2.cp.reactome.v2024.1.Hs.symbols	REGULATION_OF_IFNA_IFNB_SIGNALING	8839	1182	NA	blood	CD4+ Tn	CD4+ T	T/ILC	is_ti
FALSE	1	14	1798	4	0.00222469	0.285714	c2.cp.reactome.v2024.1.Hs.symbols	REGULATION_OF_IFNG_SIGNALING	8839	1183	NA	blood	CD4+ Tn	CD4+ T	T/ILC	is_ti
FALSE	1	12	1101	3	0.0027248	0.25	c2.cp.reactome.v2024.1.Hs.symbols	REGULATION_OF_INNATE_IMMUNE_RESPONSES_TO_CYTOSOLIC_DNA	8839	1184	NA	blood	CD4+ Tn	CD4+ T	T/ILC	is_ti
FALSE	1	82	291	8	0.0274914	0.097561	c2.cp.reactome.v2024.1.Hs.symbols	REGULATION_OF_INSULIN_LIKE_GROWTH_FACTOR_IGF_TRANSPORT_AND_UPTAKE_BY_INSULIN_LIKE_GROWTH_FACTOR_BINDING_PROTEINS_IGFBPS	8839	1185	NA	blood	CD4+ Tn	CD4+ T	T/ILC	is_ti
FALSE	1	61	204	4	0.0196078	0.0655738	c2.cp.reactome.v2024.1.Hs.symbols	REGULATION_OF_INSULIN_SECRETION	8839	1186	NA	blood	CD4+ Tn	CD4+ T	T/ILC	is_ti
FALSE	1	16	441	2	0.00453515	0.125	c2.cp.reactome.v2024.1.Hs.symbols	REGULATION_OF_KIT_SIGNALING	8839	1187	NA	blood	CD4+ Tn	CD4+ T	T/ILC	is_ti
FALSE	1	108	1884	21	0.0111465	0.194444	c2.cp.reactome.v2024.1.Hs.symbols	REGULATION_OF_LIPID_METABOLISM_BY_PPARALPHA	8839	1188	NA	blood	CD4+ Tn	CD4+ T	T/ILC	is_ti
FALSE	1	10	796	1	0.00125628	0.1	c2.cp.reactome.v2024.1.Hs.symbols	REGULATION_OF_LOCALIZATION_OF_FOXO_TRANSCRIPTION_FACTORS	8839	1189	NA	blood	CD4+ Tn	CD4+ T	T/ILC	is_ti
FALSE	1	28	1869	8	0.00428036	0.285714	c2.cp.reactome.v2024.1.Hs.symbols	REGULATION_OF_MECP2_EXPRESSION_AND_ACTIVITY	8839	1190	NA	blood	CD4+ Tn	CD4+ T	T/ILC	is_ti
FALSE	1	16	61	1	0.0163934	0.0625	c2.cp.reactome.v2024.1.Hs.symbols	REGULATION_OF_MITF_M_DEPENDENT_GENES_INVOLVED_IN_APOPTOSIS	8839	1191	NA	blood	CD4+ Tn	CD4+ T	T/ILC	is_ti
FALSE	1	16	688	2	0.00290698	0.125	c2.cp.reactome.v2024.1.Hs.symbols	REGULATION_OF_MITF_M_DEPENDENT_GENES_INVOLVED_IN_CELL_CYCLE_AND_PROLIFERATION	8839	1192	NA	blood	CD4+ Tn	CD4+ T	T/ILC	is_ti
FALSE	1	17	1410	3	0.00212766	0.176471	c2.cp.reactome.v2024.1.Hs.symbols	REGULATION_OF_MITF_M_DEPENDENT_GENES_INVOLVED_IN_LYSOSOME_BIOGENESIS_AND_AUTOPHAGY	8839	1193	NA	blood	CD4+ Tn	CD4+ T	T/ILC	is_ti
FALSE	1	36	42	1	0.0238095	0.0277778	c2.cp.reactome.v2024.1.Hs.symbols	REGULATION_OF_MITF_M_DEPENDENT_GENES_INVOLVED_IN_PIGMENTATION	8839	1194	NA	blood	CD4+ Tn	CD4+ T	T/ILC	is_ti
FALSE	1	86	1862	30	0.0161117	0.348837	c2.cp.reactome.v2024.1.Hs.symbols	REGULATION_OF_MRNA_STABILITY_BY_PROTEINS_THAT_BIND_AU_RICH_ELEMENTS	8839	1195	NA	blood	CD4+ Tn	CD4+ T	T/ILC	is_ti
FALSE	1	12	1876	4	0.0021322	0.333333	c2.cp.reactome.v2024.1.Hs.symbols	REGULATION_OF_GENE_EXPRESSION_IN_LATE_STAGE_BRANCHING_MORPHOGENESIS_PANCREATIC_BUD_PRECURSOR_CELLS	8839	1176	NA	blood	CD4+ Tn	CD4+ T	T/ILC	is_ti
FALSE	1	8	399	2	0.00501253	0.25	c2.cp.reactome.v2024.1.Hs.symbols	REGULATION_OF_NFE2L2_GENE_EXPRESSION	8839	1196	NA	blood	CD4+ Tn	CD4+ T	T/ILC	is_ti
FALSE	1	6	796	1	0.00125628	0.166667	c2.cp.reactome.v2024.1.Hs.symbols	REGULATION_OF_GENE_EXPRESSION_IN_BETA_CELLS	8839	1173	NA	blood	CD4+ Tn	CD4+ T	T/ILC	is_ti
FALSE	1	10	526	3	0.00570342	0.3	c2.cp.reactome.v2024.1.Hs.symbols	REGULATION_OF_FOXO_TRANSCRIPTIONAL_ACTIVITY_BY_ACETYLATION	8839	1170	NA	blood	CD4+ Tn	CD4+ T	T/ILC	is_ti
FALSE	1	89	1833	18	0.00981997	0.202247	c2.cp.reactome.v2024.1.Hs.symbols	RECRUITMENT_OF_NUMA_TO_MITOTIC_CENTROSOMES	8839	1147	NA	blood	CD4+ Tn	CD4+ T	T/ILC	is_ti
FALSE	1	10	110	1	0.00909091	0.1	c2.cp.reactome.v2024.1.Hs.symbols	RECYCLING_OF_BILE_ACIDS_AND_SALTS	8839	1148	NA	blood	CD4+ Tn	CD4+ T	T/ILC	is_ti
FALSE	1	8	1337	1	0.000747943	0.125	c2.cp.reactome.v2024.1.Hs.symbols	RECYCLING_OF_EIF2_GDP	8839	1149	NA	blood	CD4+ Tn	CD4+ T	T/ILC	is_ti
FALSE	1	42	820	3	0.00365854	0.0714286	c2.cp.reactome.v2024.1.Hs.symbols	RECYCLING_PATHWAY_OF_L1	8839	1150	NA	blood	CD4+ Tn	CD4+ T	T/ILC	is_ti
FALSE	1	9	1579	3	0.00189994	0.333333	c2.cp.reactome.v2024.1.Hs.symbols	REDUCTION_OF_CYTOSOLIC_CA_LEVELS	8839	1151	NA	blood	CD4+ Tn	CD4+ T	T/ILC	is_ti
FALSE	1	5	121	1	0.00826446	0.2	c2.cp.reactome.v2024.1.Hs.symbols	REELIN_SIGNALLING_PATHWAY	8839	1152	NA	blood	CD4+ Tn	CD4+ T	T/ILC	is_ti
FALSE	1	59	1506	15	0.00996016	0.254237	c2.cp.reactome.v2024.1.Hs.symbols	REGULATED_NECROSIS	8839	1153	NA	blood	CD4+ Tn	CD4+ T	T/ILC	is_ti
FALSE	1	11	656	2	0.00304878	0.181818	c2.cp.reactome.v2024.1.Hs.symbols	REGULATED_PROTEOLYSIS_OF_P75NTR	8839	1154	NA	blood	CD4+ Tn	CD4+ T	T/ILC	is_ti
FALSE	1	11	262	1	0.00381679	0.0909091	c2.cp.reactome.v2024.1.Hs.symbols	REGULATION_BY_C_FLIP	8839	1155	NA	blood	CD4+ Tn	CD4+ T	T/ILC	is_ti
FALSE	1	11	1563	5	0.00319898	0.454545	c2.cp.reactome.v2024.1.Hs.symbols	REGULATION_OF_BACH1_ACTIVITY	8839	1156	NA	blood	CD4+ Tn	CD4+ T	T/ILC	is_ti
FALSE	1	19	796	2	0.00251256	0.105263	c2.cp.reactome.v2024.1.Hs.symbols	REGULATION_OF_BETA_CELL_DEVELOPMENT	8839	1157	NA	blood	CD4+ Tn	CD4+ T	T/ILC	is_ti
FALSE	1	8	1869	3	0.00160514	0.375	c2.cp.reactome.v2024.1.Hs.symbols	REGULATION_OF_CDH11_MRNA_TRANSLATION_BY_MICRORNAS	8839	1160	NA	blood	CD4+ Tn	CD4+ T	T/ILC	is_ti
FALSE	1	55	1635	7	0.00428135	0.127273	c2.cp.reactome.v2024.1.Hs.symbols	REGULATION_OF_CHOLESTEROL_BIOSYNTHESIS_BY_SREBP_SREBF	8839	1162	NA	blood	CD4+ Tn	CD4+ T	T/ILC	is_ti
FALSE	1	10	1322	1	0.00075643	0.1	c2.cp.reactome.v2024.1.Hs.symbols	REGULATION_OF_COMMISSURAL_AXON_PATHFINDING_BY_SLIT_AND_ROBO	8839	1163	NA	blood	CD4+ Tn	CD4+ T	T/ILC	is_ti
FALSE	1	8	376	2	0.00531915	0.25	c2.cp.reactome.v2024.1.Hs.symbols	REGULATION_OF_CYTOSKELETAL_REMODELING_AND_CELL_SPREADING_BY_IPP_COMPLEX_COMPONENTS	8839	1164	NA	blood	CD4+ Tn	CD4+ T	T/ILC	is_ti
FALSE	1	77	1801	14	0.00777346	0.181818	c2.cp.reactome.v2024.1.Hs.symbols	REGULATION_OF_ENDOGENOUS_RETROELEMENTS	8839	1165	NA	blood	CD4+ Tn	CD4+ T	T/ILC	is_ti
FALSE	1	46	1801	8	0.00444198	0.173913	c2.cp.reactome.v2024.1.Hs.symbols	REGULATION_OF_ENDOGENOUS_RETROELEMENTS_BY_KRAB_ZFP_PROTEINS	8839	1166	NA	blood	CD4+ Tn	CD4+ T	T/ILC	is_ti
FALSE	1	35	795	1	0.00125786	0.0285714	c2.cp.reactome.v2024.1.Hs.symbols	REGULATION_OF_ENDOGENOUS_RETROELEMENTS_BY_PIWI_INTERACTING_RNAS_PIRNAS	8839	1167	NA	blood	CD4+ Tn	CD4+ T	T/ILC	is_ti
FALSE	1	10	974	1	0.00102669	0.1	c2.cp.reactome.v2024.1.Hs.symbols	REGULATION_OF_ENDOGENOUS_RETROELEMENTS_BY_THE_HUMAN_SILENCING_HUB_HUSH_COMPLEX	8839	1168	NA	blood	CD4+ Tn	CD4+ T	T/ILC	is_ti
FALSE	1	8	584	2	0.00342466	0.25	c2.cp.reactome.v2024.1.Hs.symbols	REGULATION_OF_GENE_EXPRESSION_BY_HYPOXIA_INDUCIBLE_FACTOR	8839	1172	NA	blood	CD4+ Tn	CD4+ T	T/ILC	is_ti
FALSE	1	18	1704	6	0.00352113	0.333333	c2.cp.reactome.v2024.1.Hs.symbols	REGULATION_OF_NF_KAPPA_B_SIGNALING	8839	1197	NA	blood	CD4+ Tn	CD4+ T	T/ILC	is_ti
FALSE	1	11	1869	3	0.00160514	0.272727	c2.cp.reactome.v2024.1.Hs.symbols	REGULATION_OF_NPAS4_GENE_EXPRESSION	8839	1198	NA	blood	CD4+ Tn	CD4+ T	T/ILC	is_ti
FALSE	1	8	1869	3	0.00160514	0.375	c2.cp.reactome.v2024.1.Hs.symbols	REGULATION_OF_NPAS4_MRNA_TRANSLATION	8839	1200	NA	blood	CD4+ Tn	CD4+ T	T/ILC	is_ti
FALSE	1	25	1433	4	0.00279135	0.16	c2.cp.reactome.v2024.1.Hs.symbols	RESOLUTION_OF_D_LOOP_STRUCTURES_THROUGH_SYNTHESIS_DEPENDENT_STRAND_ANNEALING_SDSA	8839	1233	NA	blood	CD4+ Tn	CD4+ T	T/ILC	is_ti
FALSE	1	120	430	5	0.0116279	0.0416667	c2.cp.reactome.v2024.1.Hs.symbols	RESOLUTION_OF_SISTER_CHROMATID_COHESION	8839	1234	NA	blood	CD4+ Tn	CD4+ T	T/ILC	is_ti
FALSE	1	102	1404	23	0.0163818	0.22549	c2.cp.reactome.v2024.1.Hs.symbols	RESPIRATORY_SYNCYTIAL_VIRUS_INFECTION_PATHWAY	8839	1236	NA	blood	CD4+ Tn	CD4+ T	T/ILC	is_ti
FALSE	1	22	289	1	0.00346021	0.0454545	c2.cp.reactome.v2024.1.Hs.symbols	RESPIRATORY_SYNCYTIAL_VIRUS_RSV_ATTACHMENT_AND_ENTRY	8839	1237	NA	blood	CD4+ Tn	CD4+ T	T/ILC	is_ti
FALSE	1	16	1756	5	0.00284738	0.3125	c2.cp.reactome.v2024.1.Hs.symbols	RESPIRATORY_SYNCYTIAL_VIRUS_RSV_GENOME_REPLICATION_TRANSCRIPTION_AND_TRANSLATION	8839	1238	NA	blood	CD4+ Tn	CD4+ T	T/ILC	is_ti
FALSE	1	15	1337	1	0.000747943	0.0666667	c2.cp.reactome.v2024.1.Hs.symbols	RESPONSE_OF_EIF2AK1_HRI_TO_HEME_DEFICIENCY	8839	1239	NA	blood	CD4+ Tn	CD4+ T	T/ILC	is_ti
FALSE	1	22	1347	9	0.00668151	0.409091	c2.cp.reactome.v2024.1.Hs.symbols	RESPONSE_OF_MTB_TO_PHAGOCYTOSIS	8839	1241	NA	blood	CD4+ Tn	CD4+ T	T/ILC	is_ti
FALSE	1	106	680	15	0.0220588	0.141509	c2.cp.reactome.v2024.1.Hs.symbols	RESPONSE_TO_ELEVATED_PLATELET_CYTOSOLIC_CA2	8839	1242	NA	blood	CD4+ Tn	CD4+ T	T/ILC	is_ti
FALSE	1	13	820	2	0.00243902	0.153846	c2.cp.reactome.v2024.1.Hs.symbols	RETROGRADE_NEUROTROPHIN_SIGNALLING	8839	1245	NA	blood	CD4+ Tn	CD4+ T	T/ILC	is_ti
FALSE	1	49	1610	8	0.00496894	0.163265	c2.cp.reactome.v2024.1.Hs.symbols	RETROGRADE_TRANSPORT_AT_THE_TRANS_GOLGI_NETWORK	8839	1246	NA	blood	CD4+ Tn	CD4+ T	T/ILC	is_ti
FALSE	1	32	732	4	0.00546448	0.125	c2.cp.reactome.v2024.1.Hs.symbols	RET_SIGNALING	8839	1247	NA	blood	CD4+ Tn	CD4+ T	T/ILC	is_ti
FALSE	1	7	290	3	0.0103448	0.428571	c2.cp.reactome.v2024.1.Hs.symbols	REVERSIBLE_HYDRATION_OF_CARBON_DIOXIDE	8839	1248	NA	blood	CD4+ Tn	CD4+ T	T/ILC	is_ti
FALSE	1	142	35	4	0.114286	0.028169	c2.cp.reactome.v2024.1.Hs.symbols	RHOA_GTPASE_CYCLE	8839	1249	NA	blood	CD4+ Tn	CD4+ T	T/ILC	is_ti
FALSE	1	10	1077	2	0.00185701	0.2	c2.cp.reactome.v2024.1.Hs.symbols	RHOBTB3_ATPASE_CYCLE	8839	1252	NA	blood	CD4+ Tn	CD4+ T	T/ILC	is_ti
FALSE	1	67	82	3	0.0365854	0.0447761	c2.cp.reactome.v2024.1.Hs.symbols	RHOB_GTPASE_CYCLE	8839	1254	NA	blood	CD4+ Tn	CD4+ T	T/ILC	is_ti
FALSE	1	73	82	2	0.0243902	0.0273973	c2.cp.reactome.v2024.1.Hs.symbols	RHOC_GTPASE_CYCLE	8839	1255	NA	blood	CD4+ Tn	CD4+ T	T/ILC	is_ti
FALSE	1	53	1792	17	0.00948661	0.320755	c2.cp.reactome.v2024.1.Hs.symbols	RHOD_GTPASE_CYCLE	8839	1256	NA	blood	CD4+ Tn	CD4+ T	T/ILC	is_ti
FALSE	1	40	58	2	0.0344828	0.05	c2.cp.reactome.v2024.1.Hs.symbols	RHOF_GTPASE_CYCLE	8839	1257	NA	blood	CD4+ Tn	CD4+ T	T/ILC	is_ti
FALSE	1	71	342	7	0.0204678	0.0985915	c2.cp.reactome.v2024.1.Hs.symbols	RHOG_GTPASE_CYCLE	8839	1258	NA	blood	CD4+ Tn	CD4+ T	T/ILC	is_ti
FALSE	1	34	414	1	0.00241546	0.0294118	c2.cp.reactome.v2024.1.Hs.symbols	RESOLUTION_OF_D_LOOP_STRUCTURES	8839	1232	NA	blood	CD4+ Tn	CD4+ T	T/ILC	is_ti
FALSE	1	24	1623	6	0.00369686	0.25	c2.cp.reactome.v2024.1.Hs.symbols	RESOLUTION_OF_AP_SITES_VIA_THE_MULTIPLE_NUCLEOTIDE_PATCH_REPLACEMENT_PATHWAY	8839	1231	NA	blood	CD4+ Tn	CD4+ T	T/ILC	is_ti
FALSE	1	37	1623	6	0.00369686	0.162162	c2.cp.reactome.v2024.1.Hs.symbols	RESOLUTION_OF_ABASIC_SITES_AP_SITES	8839	1230	NA	blood	CD4+ Tn	CD4+ T	T/ILC	is_ti
FALSE	1	72	268	3	0.011194	0.0416667	c2.cp.reactome.v2024.1.Hs.symbols	REPRODUCTION	8839	1229	NA	blood	CD4+ Tn	CD4+ T	T/ILC	is_ti
FALSE	1	85	1833	21	0.0114566	0.247059	c2.cp.reactome.v2024.1.Hs.symbols	REGULATION_OF_PLK1_ACTIVITY_AT_G2_M_TRANSITION	8839	1201	NA	blood	CD4+ Tn	CD4+ T	T/ILC	is_ti
FALSE	1	58	46	1	0.0217391	0.0172414	c2.cp.reactome.v2024.1.Hs.symbols	REGULATION_OF_PTEN_GENE_TRANSCRIPTION	8839	1202	NA	blood	CD4+ Tn	CD4+ T	T/ILC	is_ti
FALSE	1	9	1686	4	0.00237248	0.444444	c2.cp.reactome.v2024.1.Hs.symbols	REGULATION_OF_PTEN_LOCALIZATION	8839	1203	NA	blood	CD4+ Tn	CD4+ T	T/ILC	is_ti
FALSE	1	9	1869	3	0.00160514	0.333333	c2.cp.reactome.v2024.1.Hs.symbols	REGULATION_OF_PTEN_MRNA_TRANSLATION	8839	1204	NA	blood	CD4+ Tn	CD4+ T	T/ILC	is_ti
FALSE	1	14	902	3	0.00332594	0.214286	c2.cp.reactome.v2024.1.Hs.symbols	REGULATION_OF_PYRUVATE_DEHYDROGENASE_PDH_COMPLEX	8839	1206	NA	blood	CD4+ Tn	CD4+ T	T/ILC	is_ti
FALSE	1	32	1448	10	0.00690608	0.3125	c2.cp.reactome.v2024.1.Hs.symbols	REGULATION_OF_PYRUVATE_METABOLISM	8839	1207	NA	blood	CD4+ Tn	CD4+ T	T/ILC	is_ti
FALSE	1	17	118	1	0.00847458	0.0588235	c2.cp.reactome.v2024.1.Hs.symbols	REGULATION_OF_RUNX1_EXPRESSION_AND_ACTIVITY	8839	1209	NA	blood	CD4+ Tn	CD4+ T	T/ILC	is_ti
FALSE	1	55	1591	18	0.0113136	0.327273	c2.cp.reactome.v2024.1.Hs.symbols	REGULATION_OF_RUNX3_EXPRESSION_AND_ACTIVITY	8839	1211	NA	blood	CD4+ Tn	CD4+ T	T/ILC	is_ti
FALSE	1	22	1212	6	0.0049505	0.272727	c2.cp.reactome.v2024.1.Hs.symbols	REGULATION_OF_SIGNALING_BY_CBL	8839	1212	NA	blood	CD4+ Tn	CD4+ T	T/ILC	is_ti
FALSE	1	52	327	7	0.0214067	0.134615	c2.cp.reactome.v2024.1.Hs.symbols	RHOJ_GTPASE_CYCLE	8839	1260	NA	blood	CD4+ Tn	CD4+ T	T/ILC	is_ti
FALSE	1	14	1101	4	0.00363306	0.285714	c2.cp.reactome.v2024.1.Hs.symbols	REGULATION_OF_TBK1_IKK_IKBKE_MEDIATED_ACTIVATION_OF_IRF3_IRF7	8839	1214	NA	blood	CD4+ Tn	CD4+ T	T/ILC	is_ti
FALSE	1	15	109	1	0.00917431	0.0666667	c2.cp.reactome.v2024.1.Hs.symbols	REGULATION_OF_TLR_BY_ENDOGENOUS_LIGAND	8839	1216	NA	blood	CD4+ Tn	CD4+ T	T/ILC	is_ti
FALSE	1	153	1221	21	0.017199	0.137255	c2.cp.reactome.v2024.1.Hs.symbols	REGULATION_OF_TP53_ACTIVITY	8839	1217	NA	blood	CD4+ Tn	CD4+ T	T/ILC	is_ti
FALSE	1	30	1221	5	0.004095	0.166667	c2.cp.reactome.v2024.1.Hs.symbols	REGULATION_OF_TP53_ACTIVITY_THROUGH_ACETYLATION	8839	1218	NA	blood	CD4+ Tn	CD4+ T	T/ILC	is_ti
FALSE	1	12	796	1	0.00125628	0.0833333	c2.cp.reactome.v2024.1.Hs.symbols	REGULATION_OF_TP53_ACTIVITY_THROUGH_ASSOCIATION_WITH_CO_FACTORS	8839	1219	NA	blood	CD4+ Tn	CD4+ T	T/ILC	is_ti
FALSE	1	19	1127	5	0.00443656	0.263158	c2.cp.reactome.v2024.1.Hs.symbols	REGULATION_OF_TP53_ACTIVITY_THROUGH_METHYLATION	8839	1220	NA	blood	CD4+ Tn	CD4+ T	T/ILC	is_ti
FALSE	1	88	1308	13	0.00993884	0.147727	c2.cp.reactome.v2024.1.Hs.symbols	REGULATION_OF_TP53_ACTIVITY_THROUGH_PHOSPHORYLATION	8839	1221	NA	blood	CD4+ Tn	CD4+ T	T/ILC	is_ti
FALSE	1	36	1873	12	0.00640683	0.333333	c2.cp.reactome.v2024.1.Hs.symbols	REGULATION_OF_TP53_EXPRESSION_AND_DEGRADATION	8839	1222	NA	blood	CD4+ Tn	CD4+ T	T/ILC	is_ti
FALSE	1	5	1193	1	0.000838223	0.2	c2.cp.reactome.v2024.1.Hs.symbols	RELEASE_OF_APOPTOTIC_FACTORS_FROM_THE_MITOCHONDRIA	8839	1224	NA	blood	CD4+ Tn	CD4+ T	T/ILC	is_ti
FALSE	1	4	1641	1	0.000609385	0.25	c2.cp.reactome.v2024.1.Hs.symbols	REPLACEMENT_OF_PROTAMINES_BY_NUCLEOSOMES_IN_THE_MALE_PRONUCLEUS	8839	1227	NA	blood	CD4+ Tn	CD4+ T	T/ILC	is_ti
FALSE	1	11	1101	4	0.00363306	0.363636	c2.cp.reactome.v2024.1.Hs.symbols	REGULATION_OF_TBK1_IKK_MEDIATED_ACTIVATION_OF_IRF3_IRF7_UPON_TLR3_LIGATION	8839	1215	NA	blood	CD4+ Tn	CD4+ T	T/ILC	is_ti
FALSE	1	2	363	1	0.00275482	0.5	c2.cp.reactome.v2024.1.Hs.symbols	THE_RETINOID_CYCLE_IN_CONES_DAYLIGHT_VISION	8839	1585	NA	blood	CD4+ Tn	CD4+ T	T/ILC	is_ti
FALSE	1	13	1880	4	0.00212766	0.307692	c2.cp.reactome.v2024.1.Hs.symbols	SHC1_EVENTS_IN_ERBB4_SIGNALING	8839	1374	NA	blood	CD4+ Tn	CD4+ T	T/ILC	is_ti
FALSE	1	8	1880	3	0.00159574	0.375	c2.cp.reactome.v2024.1.Hs.symbols	SHC_MEDIATED_CASCADE_FGFR3	8839	1376	NA	blood	CD4+ Tn	CD4+ T	T/ILC	is_ti
FALSE	1	6	1798	3	0.00166852	0.5	c2.cp.reactome.v2024.1.Hs.symbols	SUMO_IS_PROTEOLYTICALLY_PROCESSED	8839	1510	NA	blood	CD4+ Tn	CD4+ T	T/ILC	is_ti
FALSE	1	7	1801	4	0.00222099	0.571429	c2.cp.reactome.v2024.1.Hs.symbols	SUMO_IS_TRANSFERRED_FROM_E1_TO_E2_UBE2I_UBC9	8839	1511	NA	blood	CD4+ Tn	CD4+ T	T/ILC	is_ti
FALSE	1	7	164	1	0.00609756	0.142857	c2.cp.reactome.v2024.1.Hs.symbols	SUPPRESSION_OF_APOPTOSIS	8839	1512	NA	blood	CD4+ Tn	CD4+ T	T/ILC	is_ti
FALSE	1	12	1347	6	0.00445434	0.5	c2.cp.reactome.v2024.1.Hs.symbols	SUPPRESSION_OF_PHAGOSOMAL_MATURATION	8839	1513	NA	blood	CD4+ Tn	CD4+ T	T/ILC	is_ti
FALSE	1	19	193	1	0.00518135	0.0526316	c2.cp.reactome.v2024.1.Hs.symbols	SURFACTANT_METABOLISM	8839	1514	NA	blood	CD4+ Tn	CD4+ T	T/ILC	is_ti
FALSE	1	91	1591	24	0.0150849	0.263736	c2.cp.reactome.v2024.1.Hs.symbols	SWITCHING_OF_ORIGINS_TO_A_POST_REPLICATIVE_STATE	8839	1515	NA	blood	CD4+ Tn	CD4+ T	T/ILC	is_ti
FALSE	1	18	1474	2	0.00135685	0.111111	c2.cp.reactome.v2024.1.Hs.symbols	SYNAPTIC_ADHESION_LIKE_MOLECULES	8839	1516	NA	blood	CD4+ Tn	CD4+ T	T/ILC	is_ti
FALSE	1	23	480	5	0.0104167	0.217391	c2.cp.reactome.v2024.1.Hs.symbols	SYNDECAN_INTERACTIONS	8839	1517	NA	blood	CD4+ Tn	CD4+ T	T/ILC	is_ti
FALSE	1	5	97	1	0.0103093	0.2	c2.cp.reactome.v2024.1.Hs.symbols	SYNTHESIS_OF_12_EICOSATETRAENOIC_ACID_DERIVATIVES	8839	1518	NA	blood	CD4+ Tn	CD4+ T	T/ILC	is_ti
FALSE	1	5	97	1	0.0103093	0.2	c2.cp.reactome.v2024.1.Hs.symbols	SYNTHESIS_OF_15_EICOSATETRAENOIC_ACID_DERIVATIVES	8839	1519	NA	blood	CD4+ Tn	CD4+ T	T/ILC	is_ti
FALSE	1	6	150	2	0.0133333	0.333333	c2.cp.reactome.v2024.1.Hs.symbols	SYNTHESIS_OF_5_EICOSATETRAENOIC_ACIDS	8839	1521	NA	blood	CD4+ Tn	CD4+ T	T/ILC	is_ti
FALSE	1	30	1805	12	0.0066482	0.4	c2.cp.reactome.v2024.1.Hs.symbols	SYNTHESIS_OF_ACTIVE_UBIQUITIN_ROLES_OF_E1_AND_E2_ENZYMES	8839	1522	NA	blood	CD4+ Tn	CD4+ T	T/ILC	is_ti
FALSE	1	26	49	1	0.0204082	0.0384615	c2.cp.reactome.v2024.1.Hs.symbols	SYNTHESIS_OF_BILE_ACIDS_AND_BILE_SALTS	8839	1523	NA	blood	CD4+ Tn	CD4+ T	T/ILC	is_ti
FALSE	1	10	49	1	0.0204082	0.1	c2.cp.reactome.v2024.1.Hs.symbols	SYNTHESIS_OF_BILE_ACIDS_AND_BILE_SALTS_VIA_24_HYDROXYCHOLESTEROL	8839	1524	NA	blood	CD4+ Tn	CD4+ T	T/ILC	is_ti
FALSE	1	11	49	1	0.0204082	0.0909091	c2.cp.reactome.v2024.1.Hs.symbols	SYNTHESIS_OF_BILE_ACIDS_AND_BILE_SALTS_VIA_27_HYDROXYCHOLESTEROL	8839	1525	NA	blood	CD4+ Tn	CD4+ T	T/ILC	is_ti
FALSE	1	18	49	1	0.0204082	0.0555556	c2.cp.reactome.v2024.1.Hs.symbols	SYNTHESIS_OF_BILE_ACIDS_AND_BILE_SALTS_VIA_7ALPHA_HYDROXYCHOLESTEROL	8839	1526	NA	blood	CD4+ Tn	CD4+ T	T/ILC	is_ti
FALSE	1	8	1630	3	0.00184049	0.375	c2.cp.reactome.v2024.1.Hs.symbols	SYNTHESIS_OF_DIPHTHAMIDE_EEF2	8839	1527	NA	blood	CD4+ Tn	CD4+ T	T/ILC	is_ti
FALSE	1	120	1623	29	0.0178681	0.241667	c2.cp.reactome.v2024.1.Hs.symbols	SYNTHESIS_OF_DNA	8839	1528	NA	blood	CD4+ Tn	CD4+ T	T/ILC	is_ti
FALSE	1	6	1439	1	0.000694927	0.166667	c2.cp.reactome.v2024.1.Hs.symbols	SYNTHESIS_OF_DOLICHYL_PHOSPHATE	8839	1529	NA	blood	CD4+ Tn	CD4+ T	T/ILC	is_ti
FALSE	1	5	1798	3	0.00166852	0.6	c2.cp.reactome.v2024.1.Hs.symbols	SUMO_IS_CONJUGATED_TO_E1_UBA2_SAE1	8839	1509	NA	blood	CD4+ Tn	CD4+ T	T/ILC	is_ti
FALSE	1	3	72	1	0.0138889	0.333333	c2.cp.reactome.v2024.1.Hs.symbols	SYNTHESIS_OF_EPOXY_EET_AND_DIHYDROXYEICOSATRIENOIC_ACIDS_DHET	8839	1530	NA	blood	CD4+ Tn	CD4+ T	T/ILC	is_ti
FALSE	1	38	1801	10	0.00555247	0.263158	c2.cp.reactome.v2024.1.Hs.symbols	SUMOYLATION_OF_UBIQUITINYLATION_PROTEINS	8839	1508	NA	blood	CD4+ Tn	CD4+ T	T/ILC	is_ti
FALSE	1	43	1876	15	0.00799574	0.348837	c2.cp.reactome.v2024.1.Hs.symbols	SUMOYLATION_OF_TRANSCRIPTION_COFACTORS	8839	1506	NA	blood	CD4+ Tn	CD4+ T	T/ILC	is_ti
FALSE	1	93	177	4	0.0225989	0.0430108	c2.cp.reactome.v2024.1.Hs.symbols	SPHINGOLIPID_METABOLISM	8839	1485	NA	blood	CD4+ Tn	CD4+ T	T/ILC	is_ti
FALSE	1	16	1880	7	0.0037234	0.4375	c2.cp.reactome.v2024.1.Hs.symbols	SPRY_REGULATION_OF_FGF_SIGNALING	8839	1486	NA	blood	CD4+ Tn	CD4+ T	T/ILC	is_ti
FALSE	1	56	1862	21	0.0112782	0.375	c2.cp.reactome.v2024.1.Hs.symbols	STABILIZATION_OF_P53	8839	1488	NA	blood	CD4+ Tn	CD4+ T	T/ILC	is_ti
FALSE	1	11	156	1	0.00641026	0.0909091	c2.cp.reactome.v2024.1.Hs.symbols	STAT3_NUCLEAR_EVENTS_DOWNSTREAM_OF_ALK_SIGNALING	8839	1489	NA	blood	CD4+ Tn	CD4+ T	T/ILC	is_ti
FALSE	1	7	207	1	0.00483092	0.142857	c2.cp.reactome.v2024.1.Hs.symbols	STAT5_ACTIVATION	8839	1490	NA	blood	CD4+ Tn	CD4+ T	T/ILC	is_ti
FALSE	1	9	133	1	0.0075188	0.111111	c2.cp.reactome.v2024.1.Hs.symbols	STAT5_ACTIVATION_DOWNSTREAM_OF_FLT3_ITD_MUTANTS	8839	1491	NA	blood	CD4+ Tn	CD4+ T	T/ILC	is_ti
FALSE	1	79	255	4	0.0156863	0.0506329	c2.cp.reactome.v2024.1.Hs.symbols	STIMULI_SENSING_CHANNELS	8839	1492	NA	blood	CD4+ Tn	CD4+ T	T/ILC	is_ti
FALSE	1	23	13	1	0.0769231	0.0434783	c2.cp.reactome.v2024.1.Hs.symbols	STRIATED_MUSCLE_CONTRACTION	8839	1494	NA	blood	CD4+ Tn	CD4+ T	T/ILC	is_ti
FALSE	1	6	966	2	0.00207039	0.333333	c2.cp.reactome.v2024.1.Hs.symbols	SULFIDE_OXIDATION_TO_SULFATE	8839	1495	NA	blood	CD4+ Tn	CD4+ T	T/ILC	is_ti
FALSE	1	24	1617	8	0.00494743	0.333333	c2.cp.reactome.v2024.1.Hs.symbols	SULFUR_AMINO_ACID_METABOLISM	8839	1496	NA	blood	CD4+ Tn	CD4+ T	T/ILC	is_ti
FALSE	1	166	1876	38	0.0202559	0.228916	c2.cp.reactome.v2024.1.Hs.symbols	SUMOYLATION	8839	1497	NA	blood	CD4+ Tn	CD4+ T	T/ILC	is_ti
FALSE	1	56	1801	15	0.00832871	0.267857	c2.cp.reactome.v2024.1.Hs.symbols	SUMOYLATION_OF_CHROMATIN_ORGANIZATION_PROTEINS	8839	1498	NA	blood	CD4+ Tn	CD4+ T	T/ILC	is_ti
FALSE	1	76	1843	20	0.0108519	0.263158	c2.cp.reactome.v2024.1.Hs.symbols	SUMOYLATION_OF_DNA_DAMAGE_RESPONSE_AND_REPAIR_PROTEINS	8839	1499	NA	blood	CD4+ Tn	CD4+ T	T/ILC	is_ti
FALSE	1	16	1801	4	0.00222099	0.25	c2.cp.reactome.v2024.1.Hs.symbols	SUMOYLATION_OF_DNA_METHYLATION_PROTEINS	8839	1500	NA	blood	CD4+ Tn	CD4+ T	T/ILC	is_ti
FALSE	1	45	1872	12	0.00641026	0.266667	c2.cp.reactome.v2024.1.Hs.symbols	SUMOYLATION_OF_DNA_REPLICATION_PROTEINS	8839	1501	NA	blood	CD4+ Tn	CD4+ T	T/ILC	is_ti
FALSE	1	12	1801	6	0.00333148	0.5	c2.cp.reactome.v2024.1.Hs.symbols	SUMOYLATION_OF_IMMUNE_RESPONSE_PROTEINS	8839	1502	NA	blood	CD4+ Tn	CD4+ T	T/ILC	is_ti
FALSE	1	27	1014	6	0.00591716	0.222222	c2.cp.reactome.v2024.1.Hs.symbols	SUMOYLATION_OF_INTRACELLULAR_RECEPTORS	8839	1503	NA	blood	CD4+ Tn	CD4+ T	T/ILC	is_ti
FALSE	1	46	1801	14	0.00777346	0.304348	c2.cp.reactome.v2024.1.Hs.symbols	SUMOYLATION_OF_RNA_BINDING_PROTEINS	8839	1504	NA	blood	CD4+ Tn	CD4+ T	T/ILC	is_ti
FALSE	1	34	1801	11	0.00610772	0.323529	c2.cp.reactome.v2024.1.Hs.symbols	SUMOYLATION_OF_SUMOYLATION_PROTEINS	8839	1505	NA	blood	CD4+ Tn	CD4+ T	T/ILC	is_ti
FALSE	1	16	1801	5	0.00277624	0.3125	c2.cp.reactome.v2024.1.Hs.symbols	SUMOYLATION_OF_TRANSCRIPTION_FACTORS	8839	1507	NA	blood	CD4+ Tn	CD4+ T	T/ILC	is_ti
FALSE	1	6	647	1	0.0015456	0.166667	c2.cp.reactome.v2024.1.Hs.symbols	SYNTHESIS_OF_GDP_MANNOSE	8839	1531	NA	blood	CD4+ Tn	CD4+ T	T/ILC	is_ti
FALSE	1	17	1619	1	0.000617665	0.0588235	c2.cp.reactome.v2024.1.Hs.symbols	SYNTHESIS_OF_GLYCOSYLPHOSPHATIDYLINOSITOL_GPI	8839	1532	NA	blood	CD4+ Tn	CD4+ T	T/ILC	is_ti
FALSE	1	13	586	3	0.00511945	0.230769	c2.cp.reactome.v2024.1.Hs.symbols	SYNTHESIS_OF_IP2_IP_AND_INS_IN_THE_CYTOSOL	8839	1533	NA	blood	CD4+ Tn	CD4+ T	T/ILC	is_ti
FALSE	1	120	1591	33	0.0207417	0.275	c2.cp.reactome.v2024.1.Hs.symbols	TCR_SIGNALING	8839	1563	NA	blood	CD4+ Tn	CD4+ T	T/ILC	is_ti
FALSE	1	34	1789	8	0.00447177	0.235294	c2.cp.reactome.v2024.1.Hs.symbols	TELOMERE_C_STRAND_LAGGING_STRAND_SYNTHESIS	8839	1564	NA	blood	CD4+ Tn	CD4+ T	T/ILC	is_ti
FALSE	1	13	353	1	0.00283286	0.0769231	c2.cp.reactome.v2024.1.Hs.symbols	TELOMERE_C_STRAND_SYNTHESIS_INITIATION	8839	1565	NA	blood	CD4+ Tn	CD4+ T	T/ILC	is_ti
FALSE	1	21	1750	4	0.00228571	0.190476	c2.cp.reactome.v2024.1.Hs.symbols	TELOMERE_EXTENSION_BY_TELOMERASE	8839	1566	NA	blood	CD4+ Tn	CD4+ T	T/ILC	is_ti
FALSE	1	63	1861	18	0.00967222	0.285714	c2.cp.reactome.v2024.1.Hs.symbols	TELOMERE_MAINTENANCE	8839	1567	NA	blood	CD4+ Tn	CD4+ T	T/ILC	is_ti
FALSE	1	16	1845	2	0.00108401	0.125	c2.cp.reactome.v2024.1.Hs.symbols	TERMINATION_OF_O_GLYCAN_BIOSYNTHESIS	8839	1569	NA	blood	CD4+ Tn	CD4+ T	T/ILC	is_ti
FALSE	1	32	1623	10	0.00616143	0.3125	c2.cp.reactome.v2024.1.Hs.symbols	TERMINATION_OF_TRANSLESION_DNA_SYNTHESIS	8839	1570	NA	blood	CD4+ Tn	CD4+ T	T/ILC	is_ti
FALSE	1	10	39	1	0.025641	0.1	c2.cp.reactome.v2024.1.Hs.symbols	TETRAHYDROBIOPTERIN_BH4_SYNTHESIS_RECYCLING_SALVAGE_AND_REGULATION	8839	1571	NA	blood	CD4+ Tn	CD4+ T	T/ILC	is_ti
FALSE	1	4	790	1	0.00126582	0.25	c2.cp.reactome.v2024.1.Hs.symbols	TFAP2A_ACTS_AS_A_TRANSCRIPTIONAL_REPRESSOR_DURING_RETINOIC_ACID_INDUCED_CELL_DIFFERENTIATION	8839	1572	NA	blood	CD4+ Tn	CD4+ T	T/ILC	is_ti
FALSE	1	3	65	1	0.0153846	0.333333	c2.cp.reactome.v2024.1.Hs.symbols	TFAP2_AP_2_FAMILY_REGULATES_TRANSCRIPTION_OF_CELL_CYCLE_FACTORS	8839	1573	NA	blood	CD4+ Tn	CD4+ T	T/ILC	is_ti
FALSE	1	8	491	2	0.00407332	0.25	c2.cp.reactome.v2024.1.Hs.symbols	TFAP2_AP_2_FAMILY_REGULATES_TRANSCRIPTION_OF_GROWTH_FACTORS_AND_THEIR_RECEPTORS	8839	1574	NA	blood	CD4+ Tn	CD4+ T	T/ILC	is_ti
FALSE	1	21	1395	6	0.00430108	0.285714	c2.cp.reactome.v2024.1.Hs.symbols	TGFBR3_EXPRESSION	8839	1575	NA	blood	CD4+ Tn	CD4+ T	T/ILC	is_ti
FALSE	1	10	656	1	0.00152439	0.1	c2.cp.reactome.v2024.1.Hs.symbols	TGFBR3_PTM_REGULATION	8839	1576	NA	blood	CD4+ Tn	CD4+ T	T/ILC	is_ti
FALSE	1	8	533	1	0.00187617	0.125	c2.cp.reactome.v2024.1.Hs.symbols	TGFBR3_REGULATES_TGF_BETA_SIGNALING	8839	1577	NA	blood	CD4+ Tn	CD4+ T	T/ILC	is_ti
FALSE	1	44	1527	13	0.00851343	0.295455	c2.cp.reactome.v2024.1.Hs.symbols	TGF_BETA_RECEPTOR_SIGNALING_ACTIVATES_SMADS	8839	1578	NA	blood	CD4+ Tn	CD4+ T	T/ILC	is_ti
FALSE	1	16	1101	5	0.00454133	0.3125	c2.cp.reactome.v2024.1.Hs.symbols	TGF_BETA_RECEPTOR_SIGNALING_IN_EMT_EPITHELIAL_TO_MESENCHYMAL_TRANSITION	8839	1579	NA	blood	CD4+ Tn	CD4+ T	T/ILC	is_ti
FALSE	1	9	1078	2	0.00185529	0.222222	c2.cp.reactome.v2024.1.Hs.symbols	THE_ACTIVATION_OF_ARYLSULFATASES	8839	1580	NA	blood	CD4+ Tn	CD4+ T	T/ILC	is_ti
FALSE	1	4	212	1	0.00471698	0.25	c2.cp.reactome.v2024.1.Hs.symbols	THE_FATTY_ACID_CYCLING_MODEL	8839	1582	NA	blood	CD4+ Tn	CD4+ T	T/ILC	is_ti
FALSE	1	16	399	4	0.0100251	0.25	c2.cp.reactome.v2024.1.Hs.symbols	THE_NLRP3_INFLAMMASOME	8839	1583	NA	blood	CD4+ Tn	CD4+ T	T/ILC	is_ti
FALSE	1	152	89	7	0.0786517	0.0460526	c2.cp.reactome.v2024.1.Hs.symbols	TCF_DEPENDENT_SIGNALING_IN_RESPONSE_TO_WNT	8839	1562	NA	blood	CD4+ Tn	CD4+ T	T/ILC	is_ti
FALSE	1	43	1601	14	0.00874453	0.325581	c2.cp.reactome.v2024.1.Hs.symbols	TBC_RABGAPS	8839	1561	NA	blood	CD4+ Tn	CD4+ T	T/ILC	is_ti
FALSE	1	43	1441	13	0.00902151	0.302326	c2.cp.reactome.v2024.1.Hs.symbols	TAK1_DEPENDENT_IKK_AND_NF_KAPPA_B_ACTIVATION	8839	1559	NA	blood	CD4+ Tn	CD4+ T	T/ILC	is_ti
FALSE	1	162	1886	48	0.0254507	0.296296	c2.cp.reactome.v2024.1.Hs.symbols	S_PHASE	8839	1557	NA	blood	CD4+ Tn	CD4+ T	T/ILC	is_ti
FALSE	1	23	346	3	0.00867052	0.130435	c2.cp.reactome.v2024.1.Hs.symbols	SYNTHESIS_OF_IP3_AND_IP4_IN_THE_CYTOSOL	8839	1534	NA	blood	CD4+ Tn	CD4+ T	T/ILC	is_ti
FALSE	1	7	337	2	0.00593472	0.285714	c2.cp.reactome.v2024.1.Hs.symbols	SYNTHESIS_OF_KETONE_BODIES	8839	1535	NA	blood	CD4+ Tn	CD4+ T	T/ILC	is_ti
FALSE	1	15	25	1	0.04	0.0666667	c2.cp.reactome.v2024.1.Hs.symbols	SYNTHESIS_OF_LEUKOTRIENES_LT_AND_EOXINS_EX	8839	1536	NA	blood	CD4+ Tn	CD4+ T	T/ILC	is_ti
FALSE	1	6	197	2	0.0101523	0.333333	c2.cp.reactome.v2024.1.Hs.symbols	SYNTHESIS_OF_LIPOXINS_LX	8839	1537	NA	blood	CD4+ Tn	CD4+ T	T/ILC	is_ti
FALSE	1	32	98	1	0.0102041	0.03125	c2.cp.reactome.v2024.1.Hs.symbols	SYNTHESIS_OF_PA	8839	1538	NA	blood	CD4+ Tn	CD4+ T	T/ILC	is_ti
FALSE	1	25	22	1	0.0454545	0.04	c2.cp.reactome.v2024.1.Hs.symbols	SYNTHESIS_OF_PC	8839	1539	NA	blood	CD4+ Tn	CD4+ T	T/ILC	is_ti
FALSE	1	12	1299	1	0.000769823	0.0833333	c2.cp.reactome.v2024.1.Hs.symbols	SYNTHESIS_OF_PE	8839	1540	NA	blood	CD4+ Tn	CD4+ T	T/ILC	is_ti
FALSE	1	8	728	2	0.00274725	0.25	c2.cp.reactome.v2024.1.Hs.symbols	SYNTHESIS_OF_PG	8839	1541	NA	blood	CD4+ Tn	CD4+ T	T/ILC	is_ti
FALSE	1	5	440	2	0.00454545	0.4	c2.cp.reactome.v2024.1.Hs.symbols	SYNTHESIS_OF_PI	8839	1542	NA	blood	CD4+ Tn	CD4+ T	T/ILC	is_ti
FALSE	1	35	451	5	0.0110865	0.142857	c2.cp.reactome.v2024.1.Hs.symbols	SPHINGOLIPID_DE_NOVO_BIOSYNTHESIS	8839	1484	NA	blood	CD4+ Tn	CD4+ T	T/ILC	is_ti
FALSE	1	16	576	2	0.00347222	0.125	c2.cp.reactome.v2024.1.Hs.symbols	SYNTHESIS_OF_PIPS_AT_THE_EARLY_ENDOSOME_MEMBRANE	8839	1543	NA	blood	CD4+ Tn	CD4+ T	T/ILC	is_ti
FALSE	1	11	1737	3	0.00172712	0.272727	c2.cp.reactome.v2024.1.Hs.symbols	SYNTHESIS_OF_PIPS_AT_THE_LATE_ENDOSOME_MEMBRANE	8839	1546	NA	blood	CD4+ Tn	CD4+ T	T/ILC	is_ti
FALSE	1	51	1821	15	0.00823723	0.294118	c2.cp.reactome.v2024.1.Hs.symbols	SYNTHESIS_OF_PIPS_AT_THE_PLASMA_MEMBRANE	8839	1547	NA	blood	CD4+ Tn	CD4+ T	T/ILC	is_ti
FALSE	1	13	49	2	0.0408163	0.153846	c2.cp.reactome.v2024.1.Hs.symbols	SYNTHESIS_OF_PROSTAGLANDINS_PG_AND_THROMBOXANES_TX	8839	1548	NA	blood	CD4+ Tn	CD4+ T	T/ILC	is_ti
FALSE	1	8	812	2	0.00246305	0.25	c2.cp.reactome.v2024.1.Hs.symbols	SYNTHESIS_OF_PYROPHOSPHATES_IN_THE_CYTOSOL	8839	1549	NA	blood	CD4+ Tn	CD4+ T	T/ILC	is_ti
FALSE	1	58	952	10	0.0105042	0.172414	c2.cp.reactome.v2024.1.Hs.symbols	SYNTHESIS_OF_SUBSTRATES_IN_N_GLYCAN_BIOSYTHESIS	8839	1550	NA	blood	CD4+ Tn	CD4+ T	T/ILC	is_ti
FALSE	1	8	518	3	0.00579151	0.375	c2.cp.reactome.v2024.1.Hs.symbols	SYNTHESIS_OF_UDP_N_ACETYL_GLUCOSAMINE	8839	1551	NA	blood	CD4+ Tn	CD4+ T	T/ILC	is_ti
FALSE	1	21	108	1	0.00925926	0.047619	c2.cp.reactome.v2024.1.Hs.symbols	SYNTHESIS_OF_VERY_LONG_CHAIN_FATTY_ACYL_COAS	8839	1552	NA	blood	CD4+ Tn	CD4+ T	T/ILC	is_ti
FALSE	1	14	84	1	0.0119048	0.0714286	c2.cp.reactome.v2024.1.Hs.symbols	SYNTHESIS_SECRETION_AND_INACTIVATION_OF_GLUCAGON_LIKE_PEPTIDE_1_GLP_1	8839	1555	NA	blood	CD4+ Tn	CD4+ T	T/ILC	is_ti
FALSE	1	7	84	1	0.0119048	0.142857	c2.cp.reactome.v2024.1.Hs.symbols	SYNTHESIS_SECRETION_AND_INACTIVATION_OF_GLUCOSE_DEPENDENT_INSULINOTROPIC_POLYPEPTIDE_GIP	8839	1556	NA	blood	CD4+ Tn	CD4+ T	T/ILC	is_ti
FALSE	1	16	298	1	0.0033557	0.0625	c2.cp.reactome.v2024.1.Hs.symbols	SYNTHESIS_OF_PIPS_AT_THE_GOLGI_MEMBRANE	8839	1545	NA	blood	CD4+ Tn	CD4+ T	T/ILC	is_ti
FALSE	1	11	1880	3	0.00159574	0.272727	c2.cp.reactome.v2024.1.Hs.symbols	SHC_MEDIATED_CASCADE_FGFR1	8839	1375	NA	blood	CD4+ Tn	CD4+ T	T/ILC	is_ti
FALSE	1	11	177	1	0.00564972	0.0909091	c2.cp.reactome.v2024.1.Hs.symbols	SPHINGOLIPID_CATABOLISM	8839	1483	NA	blood	CD4+ Tn	CD4+ T	T/ILC	is_ti
FALSE	1	4	278	1	0.00359712	0.25	c2.cp.reactome.v2024.1.Hs.symbols	SPECIFICATION_OF_THE_NEURAL_PLATE_BORDER	8839	1481	NA	blood	CD4+ Tn	CD4+ T	T/ILC	is_ti
FALSE	1	31	1880	13	0.00691489	0.419355	c2.cp.reactome.v2024.1.Hs.symbols	SIGNALING_BY_FGFR2_IN_DISEASE	8839	1402	NA	blood	CD4+ Tn	CD4+ T	T/ILC	is_ti
FALSE	1	30	1880	12	0.00638298	0.4	c2.cp.reactome.v2024.1.Hs.symbols	SIGNALING_BY_FGFR3	8839	1403	NA	blood	CD4+ Tn	CD4+ T	T/ILC	is_ti
FALSE	1	30	1880	12	0.00638298	0.4	c2.cp.reactome.v2024.1.Hs.symbols	SIGNALING_BY_FGFR4	8839	1404	NA	blood	CD4+ Tn	CD4+ T	T/ILC	is_ti
FALSE	1	10	1880	6	0.00319149	0.6	c2.cp.reactome.v2024.1.Hs.symbols	SIGNALING_BY_FGFR4_IN_DISEASE	8839	1405	NA	blood	CD4+ Tn	CD4+ T	T/ILC	is_ti
FALSE	1	48	1880	18	0.00957447	0.375	c2.cp.reactome.v2024.1.Hs.symbols	SIGNALING_BY_FGFR_IN_DISEASE	8839	1406	NA	blood	CD4+ Tn	CD4+ T	T/ILC	is_ti
FALSE	1	18	1880	7	0.0037234	0.388889	c2.cp.reactome.v2024.1.Hs.symbols	SIGNALING_BY_FLT3_FUSION_PROTEINS	8839	1407	NA	blood	CD4+ Tn	CD4+ T	T/ILC	is_ti
FALSE	1	15	1880	6	0.00319149	0.4	c2.cp.reactome.v2024.1.Hs.symbols	SIGNALING_BY_FLT3_ITD_AND_TKD_MUTANTS	8839	1408	NA	blood	CD4+ Tn	CD4+ T	T/ILC	is_ti
FALSE	1	468	40	5	0.125	0.0106838	c2.cp.reactome.v2024.1.Hs.symbols	SIGNALING_BY_GPCR	8839	1409	NA	blood	CD4+ Tn	CD4+ T	T/ILC	is_ti
FALSE	1	136	1591	30	0.0188561	0.220588	c2.cp.reactome.v2024.1.Hs.symbols	SIGNALING_BY_HEDGEHOG	8839	1410	NA	blood	CD4+ Tn	CD4+ T	T/ILC	is_ti
FALSE	1	19	1570	1	0.000636943	0.0526316	c2.cp.reactome.v2024.1.Hs.symbols	SIGNALING_BY_HIPPO	8839	1411	NA	blood	CD4+ Tn	CD4+ T	T/ILC	is_ti
FALSE	1	63	207	2	0.00966184	0.031746	c2.cp.reactome.v2024.1.Hs.symbols	SIGNALING_BY_INSULIN_RECEPTOR	8839	1412	NA	blood	CD4+ Tn	CD4+ T	T/ILC	is_ti
FALSE	1	421	456	28	0.0614035	0.0665083	c2.cp.reactome.v2024.1.Hs.symbols	SIGNALING_BY_INTERLEUKINS	8839	1413	NA	blood	CD4+ Tn	CD4+ T	T/ILC	is_ti
FALSE	1	20	1880	6	0.00319149	0.3	c2.cp.reactome.v2024.1.Hs.symbols	SIGNALING_BY_KIT_IN_DISEASE	8839	1414	NA	blood	CD4+ Tn	CD4+ T	T/ILC	is_ti
FALSE	1	11	1254	3	0.00239234	0.272727	c2.cp.reactome.v2024.1.Hs.symbols	SIGNALING_BY_LTK	8839	1417	NA	blood	CD4+ Tn	CD4+ T	T/ILC	is_ti
FALSE	1	7	1212	3	0.00247525	0.428571	c2.cp.reactome.v2024.1.Hs.symbols	SIGNALING_BY_LTK_IN_CANCER	8839	1418	NA	blood	CD4+ Tn	CD4+ T	T/ILC	is_ti
FALSE	1	6	471	1	0.00212314	0.166667	c2.cp.reactome.v2024.1.Hs.symbols	SIGNALING_BY_MAPK_MUTANTS	8839	1419	NA	blood	CD4+ Tn	CD4+ T	T/ILC	is_ti
FALSE	1	4	59	1	0.0169492	0.25	c2.cp.reactome.v2024.1.Hs.symbols	SIGNALING_BY_MEMBRANE_TETHERED_FUSIONS_OF_PDGFRA_OR_PDGFRB	8839	1420	NA	blood	CD4+ Tn	CD4+ T	T/ILC	is_ti
FALSE	1	69	270	5	0.0185185	0.0724638	c2.cp.reactome.v2024.1.Hs.symbols	SIGNALING_BY_MET	8839	1421	NA	blood	CD4+ Tn	CD4+ T	T/ILC	is_ti
FALSE	1	38	742	5	0.00673854	0.131579	c2.cp.reactome.v2024.1.Hs.symbols	SIGNALING_BY_MODERATE_KINASE_ACTIVITY_BRAF_MUTANTS	8839	1422	NA	blood	CD4+ Tn	CD4+ T	T/ILC	is_ti
FALSE	1	18	1684	7	0.00415677	0.388889	c2.cp.reactome.v2024.1.Hs.symbols	SIGNALING_BY_FGFR2_IIIA_TM	8839	1401	NA	blood	CD4+ Tn	CD4+ T	T/ILC	is_ti
FALSE	1	8	1756	4	0.0022779	0.5	c2.cp.reactome.v2024.1.Hs.symbols	SIGNALING_BY_MRAS_COMPLEX_MUTANTS	8839	1423	NA	blood	CD4+ Tn	CD4+ T	T/ILC	is_ti
FALSE	1	59	1880	23	0.012234	0.389831	c2.cp.reactome.v2024.1.Hs.symbols	SIGNALING_BY_FGFR2	8839	1400	NA	blood	CD4+ Tn	CD4+ T	T/ILC	is_ti
FALSE	1	39	1880	12	0.00638298	0.307692	c2.cp.reactome.v2024.1.Hs.symbols	SIGNALING_BY_FGFR1	8839	1398	NA	blood	CD4+ Tn	CD4+ T	T/ILC	is_ti
FALSE	1	9	1880	3	0.00159574	0.333333	c2.cp.reactome.v2024.1.Hs.symbols	SHC_MEDIATED_CASCADE_FGFR4	8839	1377	NA	blood	CD4+ Tn	CD4+ T	T/ILC	is_ti
FALSE	1	8	1880	4	0.00212766	0.5	c2.cp.reactome.v2024.1.Hs.symbols	SHC_RELATED_EVENTS_TRIGGERED_BY_IGF1R	8839	1378	NA	blood	CD4+ Tn	CD4+ T	T/ILC	is_ti
FALSE	1	29	41	1	0.0243902	0.0344828	c2.cp.reactome.v2024.1.Hs.symbols	SIALIC_ACID_METABOLISM	8839	1379	NA	blood	CD4+ Tn	CD4+ T	T/ILC	is_ti
FALSE	1	27	156	2	0.0128205	0.0740741	c2.cp.reactome.v2024.1.Hs.symbols	SIGNALING_BY_ALK	8839	1382	NA	blood	CD4+ Tn	CD4+ T	T/ILC	is_ti
FALSE	1	91	1589	24	0.0151038	0.263736	c2.cp.reactome.v2024.1.Hs.symbols	SIGNALING_BY_ALK_IN_CANCER	8839	1383	NA	blood	CD4+ Tn	CD4+ T	T/ILC	is_ti
FALSE	1	23	497	4	0.00804829	0.173913	c2.cp.reactome.v2024.1.Hs.symbols	SIGNALING_BY_BMP	8839	1384	NA	blood	CD4+ Tn	CD4+ T	T/ILC	is_ti
FALSE	1	59	1848	17	0.00919913	0.288136	c2.cp.reactome.v2024.1.Hs.symbols	SIGNALING_BY_BRAF_AND_RAF1_FUSIONS	8839	1385	NA	blood	CD4+ Tn	CD4+ T	T/ILC	is_ti
FALSE	1	31	1880	10	0.00531915	0.322581	c2.cp.reactome.v2024.1.Hs.symbols	SIGNALING_BY_CSF1_M_CSF_IN_MYELOID_CELLS	8839	1386	NA	blood	CD4+ Tn	CD4+ T	T/ILC	is_ti
FALSE	1	29	1101	6	0.00544959	0.206897	c2.cp.reactome.v2024.1.Hs.symbols	SIGNALING_BY_CSF3_G_CSF	8839	1387	NA	blood	CD4+ Tn	CD4+ T	T/ILC	is_ti
FALSE	1	15	1856	4	0.00215517	0.266667	c2.cp.reactome.v2024.1.Hs.symbols	SIGNALING_BY_CTNNB1_PHOSPHO_SITE_MUTANTS	8839	1388	NA	blood	CD4+ Tn	CD4+ T	T/ILC	is_ti
FALSE	1	17	1880	8	0.00425532	0.470588	c2.cp.reactome.v2024.1.Hs.symbols	SIGNALING_BY_CYTOSOLIC_FGFR1_FUSION_MUTANTS	8839	1389	NA	blood	CD4+ Tn	CD4+ T	T/ILC	is_ti
FALSE	1	48	456	5	0.0109649	0.104167	c2.cp.reactome.v2024.1.Hs.symbols	SIGNALING_BY_EGFR	8839	1390	NA	blood	CD4+ Tn	CD4+ T	T/ILC	is_ti
FALSE	1	22	1254	6	0.00478469	0.272727	c2.cp.reactome.v2024.1.Hs.symbols	SIGNALING_BY_EGFR_IN_CANCER	8839	1391	NA	blood	CD4+ Tn	CD4+ T	T/ILC	is_ti
FALSE	1	47	1254	11	0.00877193	0.234043	c2.cp.reactome.v2024.1.Hs.symbols	SIGNALING_BY_ERBB2	8839	1392	NA	blood	CD4+ Tn	CD4+ T	T/ILC	is_ti
FALSE	1	15	1880	6	0.00319149	0.4	c2.cp.reactome.v2024.1.Hs.symbols	SIGNALING_BY_ERBB2_ECD_MUTANTS	8839	1393	NA	blood	CD4+ Tn	CD4+ T	T/ILC	is_ti
FALSE	1	24	1254	5	0.00398724	0.208333	c2.cp.reactome.v2024.1.Hs.symbols	SIGNALING_BY_ERBB2_IN_CANCER	8839	1394	NA	blood	CD4+ Tn	CD4+ T	T/ILC	is_ti
FALSE	1	49	1254	12	0.00956938	0.244898	c2.cp.reactome.v2024.1.Hs.symbols	SIGNALING_BY_ERBB4	8839	1395	NA	blood	CD4+ Tn	CD4+ T	T/ILC	is_ti
FALSE	1	24	1880	7	0.0037234	0.291667	c2.cp.reactome.v2024.1.Hs.symbols	SIGNALING_BY_ERYTHROPOIETIN	8839	1396	NA	blood	CD4+ Tn	CD4+ T	T/ILC	is_ti
FALSE	1	70	1780	22	0.0123596	0.314286	c2.cp.reactome.v2024.1.Hs.symbols	SIGNALING_BY_FGFR	8839	1397	NA	blood	CD4+ Tn	CD4+ T	T/ILC	is_ti
FALSE	1	29	1880	11	0.00585106	0.37931	c2.cp.reactome.v2024.1.Hs.symbols	SIGNALING_BY_FGFR1_IN_DISEASE	8839	1399	NA	blood	CD4+ Tn	CD4+ T	T/ILC	is_ti
FALSE	1	4	380	1	0.00263158	0.25	c2.cp.reactome.v2024.1.Hs.symbols	SIGNALING_BY_MST1	8839	1424	NA	blood	CD4+ Tn	CD4+ T	T/ILC	is_ti
FALSE	1	171	65	2	0.0307692	0.0116959	c2.cp.reactome.v2024.1.Hs.symbols	SIGNALING_BY_NOTCH	8839	1426	NA	blood	CD4+ Tn	CD4+ T	T/ILC	is_ti
FALSE	1	71	660	7	0.0106061	0.0985915	c2.cp.reactome.v2024.1.Hs.symbols	SIGNALING_BY_NOTCH1	8839	1427	NA	blood	CD4+ Tn	CD4+ T	T/ILC	is_ti
FALSE	1	241	89	9	0.101124	0.0373444	c2.cp.reactome.v2024.1.Hs.symbols	SIGNALING_BY_WNT	8839	1455	NA	blood	CD4+ Tn	CD4+ T	T/ILC	is_ti
FALSE	1	30	88	3	0.0340909	0.1	c2.cp.reactome.v2024.1.Hs.symbols	SIGNALING_BY_WNT_IN_CANCER	8839	1456	NA	blood	CD4+ Tn	CD4+ T	T/ILC	is_ti
FALSE	1	32	1880	10	0.00531915	0.3125	c2.cp.reactome.v2024.1.Hs.symbols	SIGNALLING_TO_ERKS	8839	1457	NA	blood	CD4+ Tn	CD4+ T	T/ILC	is_ti
FALSE	1	4	1736	1	0.000576037	0.25	c2.cp.reactome.v2024.1.Hs.symbols	SIGNALLING_TO_P38_VIA_RIT_AND_RIN	8839	1458	NA	blood	CD4+ Tn	CD4+ T	T/ILC	is_ti
FALSE	1	18	1880	6	0.00319149	0.333333	c2.cp.reactome.v2024.1.Hs.symbols	SIGNALLING_TO_RAS	8839	1459	NA	blood	CD4+ Tn	CD4+ T	T/ILC	is_ti
FALSE	1	30	331	2	0.0060423	0.0666667	c2.cp.reactome.v2024.1.Hs.symbols	SIGNAL_AMPLIFICATION	8839	1460	NA	blood	CD4+ Tn	CD4+ T	T/ILC	is_ti
FALSE	1	9	164	1	0.00609756	0.111111	c2.cp.reactome.v2024.1.Hs.symbols	SIGNAL_ATTENUATION	8839	1461	NA	blood	CD4+ Tn	CD4+ T	T/ILC	is_ti
FALSE	1	14	994	2	0.00201207	0.142857	c2.cp.reactome.v2024.1.Hs.symbols	SIGNAL_REGULATORY_PROTEIN_FAMILY_INTERACTIONS	8839	1462	NA	blood	CD4+ Tn	CD4+ T	T/ILC	is_ti
FALSE	1	19	175	2	0.0114286	0.105263	c2.cp.reactome.v2024.1.Hs.symbols	SIGNAL_TRANSDUCTION_BY_L1	8839	1463	NA	blood	CD4+ Tn	CD4+ T	T/ILC	is_ti
FALSE	1	11	1572	3	0.0019084	0.272727	c2.cp.reactome.v2024.1.Hs.symbols	SLBP_DEPENDENT_PROCESSING_OF_REPLICATION_DEPENDENT_HISTONE_PRE_MRNAS	8839	1465	NA	blood	CD4+ Tn	CD4+ T	T/ILC	is_ti
FALSE	1	183	267	14	0.0524345	0.0765027	c2.cp.reactome.v2024.1.Hs.symbols	SLC_MEDIATED_TRANSMEMBRANE_TRANSPORT	8839	1467	NA	blood	CD4+ Tn	CD4+ T	T/ILC	is_ti
FALSE	1	72	267	7	0.0262172	0.0972222	c2.cp.reactome.v2024.1.Hs.symbols	SLC_TRANSPORTER_DISORDERS	8839	1468	NA	blood	CD4+ Tn	CD4+ T	T/ILC	is_ti
FALSE	1	9	741	1	0.00134953	0.111111	c2.cp.reactome.v2024.1.Hs.symbols	SMALL_INTERFERING_RNA_SIRNA_BIOGENESIS	8839	1471	NA	blood	CD4+ Tn	CD4+ T	T/ILC	is_ti
FALSE	1	53	1673	14	0.0083682	0.264151	c2.cp.reactome.v2024.1.Hs.symbols	SNRNP_ASSEMBLY	8839	1473	NA	blood	CD4+ Tn	CD4+ T	T/ILC	is_ti
FALSE	1	9	1579	3	0.00189994	0.333333	c2.cp.reactome.v2024.1.Hs.symbols	SODIUM_CALCIUM_EXCHANGERS	8839	1474	NA	blood	CD4+ Tn	CD4+ T	T/ILC	is_ti
FALSE	1	8	44	1	0.0227273	0.125	c2.cp.reactome.v2024.1.Hs.symbols	SODIUM_PROTON_EXCHANGERS	8839	1477	NA	blood	CD4+ Tn	CD4+ T	T/ILC	is_ti
FALSE	1	51	1591	18	0.0113136	0.352941	c2.cp.reactome.v2024.1.Hs.symbols	SOMITOGENESIS	8839	1478	NA	blood	CD4+ Tn	CD4+ T	T/ILC	is_ti
FALSE	1	7	1880	3	0.00159574	0.428571	c2.cp.reactome.v2024.1.Hs.symbols	SOS_MEDIATED_SIGNALLING	8839	1479	NA	blood	CD4+ Tn	CD4+ T	T/ILC	is_ti
FALSE	1	8	268	2	0.00746269	0.25	c2.cp.reactome.v2024.1.Hs.symbols	SPECIFICATION_OF_PRIMORDIAL_GERM_CELLS	8839	1480	NA	blood	CD4+ Tn	CD4+ T	T/ILC	is_ti
FALSE	1	98	1777	23	0.0129432	0.234694	c2.cp.reactome.v2024.1.Hs.symbols	SIGNALING_BY_VEGF	8839	1454	NA	blood	CD4+ Tn	CD4+ T	T/ILC	is_ti
FALSE	1	35	289	2	0.00692042	0.0571429	c2.cp.reactome.v2024.1.Hs.symbols	SIGNALING_BY_TYPE_1_INSULIN_LIKE_GROWTH_FACTOR_1_RECEPTOR_IGF1R	8839	1453	NA	blood	CD4+ Tn	CD4+ T	T/ILC	is_ti
FALSE	1	164	1880	37	0.0196809	0.22561	c2.cp.reactome.v2024.1.Hs.symbols	SIGNALING_BY_THE_B_CELL_RECEPTOR_BCR	8839	1452	NA	blood	CD4+ Tn	CD4+ T	T/ILC	is_ti
FALSE	1	8	1395	4	0.00286738	0.5	c2.cp.reactome.v2024.1.Hs.symbols	SIGNALING_BY_TGF_BETA_RECEPTOR_COMPLEX_IN_CANCER	8839	1451	NA	blood	CD4+ Tn	CD4+ T	T/ILC	is_ti
FALSE	1	15	1101	4	0.00363306	0.266667	c2.cp.reactome.v2024.1.Hs.symbols	SIGNALING_BY_NOTCH1_HD_DOMAIN_MUTANTS_IN_CANCER	8839	1428	NA	blood	CD4+ Tn	CD4+ T	T/ILC	is_ti
FALSE	1	56	1563	12	0.00767754	0.214286	c2.cp.reactome.v2024.1.Hs.symbols	SIGNALING_BY_NOTCH1_PEST_DOMAIN_MUTANTS_IN_CANCER	8839	1429	NA	blood	CD4+ Tn	CD4+ T	T/ILC	is_ti
FALSE	1	32	1532	7	0.00456919	0.21875	c2.cp.reactome.v2024.1.Hs.symbols	SIGNALING_BY_NOTCH2	8839	1431	NA	blood	CD4+ Tn	CD4+ T	T/ILC	is_ti
FALSE	1	45	43	1	0.0232558	0.0222222	c2.cp.reactome.v2024.1.Hs.symbols	SIGNALING_BY_NOTCH3	8839	1432	NA	blood	CD4+ Tn	CD4+ T	T/ILC	is_ti
FALSE	1	81	1591	25	0.0157134	0.308642	c2.cp.reactome.v2024.1.Hs.symbols	SIGNALING_BY_NOTCH4	8839	1433	NA	blood	CD4+ Tn	CD4+ T	T/ILC	is_ti
FALSE	1	22	1880	8	0.00425532	0.363636	c2.cp.reactome.v2024.1.Hs.symbols	SIGNALING_BY_NTRK2_TRKB	8839	1434	NA	blood	CD4+ Tn	CD4+ T	T/ILC	is_ti
FALSE	1	16	1880	7	0.0037234	0.4375	c2.cp.reactome.v2024.1.Hs.symbols	SIGNALING_BY_NTRK3_TRKC	8839	1435	NA	blood	CD4+ Tn	CD4+ T	T/ILC	is_ti
FALSE	1	121	2	1	0.5	0.00826446	c2.cp.reactome.v2024.1.Hs.symbols	SIGNALING_BY_NTRKS	8839	1436	NA	blood	CD4+ Tn	CD4+ T	T/ILC	is_ti
FALSE	1	211	65	4	0.0615385	0.0189573	c2.cp.reactome.v2024.1.Hs.symbols	SIGNALING_BY_NUCLEAR_RECEPTORS	8839	1437	NA	blood	CD4+ Tn	CD4+ T	T/ILC	is_ti
FALSE	1	6	618	1	0.00161812	0.166667	c2.cp.reactome.v2024.1.Hs.symbols	SPERM_MOTILITY_AND_TAXES	8839	1482	NA	blood	CD4+ Tn	CD4+ T	T/ILC	is_ti
FALSE	1	47	1254	5	0.00398724	0.106383	c2.cp.reactome.v2024.1.Hs.symbols	SIGNALING_BY_PDGF	8839	1438	NA	blood	CD4+ Tn	CD4+ T	T/ILC	is_ti
FALSE	1	18	1880	8	0.00425532	0.444444	c2.cp.reactome.v2024.1.Hs.symbols	SIGNALING_BY_PDGFR_IN_DISEASE	8839	1440	NA	blood	CD4+ Tn	CD4+ T	T/ILC	is_ti
FALSE	1	50	464	6	0.012931	0.12	c2.cp.reactome.v2024.1.Hs.symbols	SIGNALING_BY_PTK6	8839	1441	NA	blood	CD4+ Tn	CD4+ T	T/ILC	is_ti
FALSE	1	454	2	1	0.5	0.00220264	c2.cp.reactome.v2024.1.Hs.symbols	SIGNALING_BY_RECEPTOR_TYROSINE_KINASES	8839	1442	NA	blood	CD4+ Tn	CD4+ T	T/ILC	is_ti
FALSE	1	34	49	1	0.0204082	0.0294118	c2.cp.reactome.v2024.1.Hs.symbols	SIGNALING_BY_RETINOIC_ACID	8839	1443	NA	blood	CD4+ Tn	CD4+ T	T/ILC	is_ti
FALSE	1	623	35	6	0.171429	0.00963082	c2.cp.reactome.v2024.1.Hs.symbols	SIGNALING_BY_RHO_GTPASES_MIRO_GTPASES_AND_RHOBTB3	8839	1444	NA	blood	CD4+ Tn	CD4+ T	T/ILC	is_ti
FALSE	1	42	751	4	0.00532623	0.0952381	c2.cp.reactome.v2024.1.Hs.symbols	SIGNALING_BY_SCF_KIT	8839	1447	NA	blood	CD4+ Tn	CD4+ T	T/ILC	is_ti
FALSE	1	40	1395	9	0.00645161	0.225	c2.cp.reactome.v2024.1.Hs.symbols	SIGNALING_BY_TGFBR3	8839	1448	NA	blood	CD4+ Tn	CD4+ T	T/ILC	is_ti
FALSE	1	138	222	9	0.0405405	0.0652174	c2.cp.reactome.v2024.1.Hs.symbols	SIGNALING_BY_TGFB_FAMILY_MEMBERS	8839	1449	NA	blood	CD4+ Tn	CD4+ T	T/ILC	is_ti
FALSE	1	90	220	7	0.0318182	0.0777778	c2.cp.reactome.v2024.1.Hs.symbols	SIGNALING_BY_TGF_BETA_RECEPTOR_COMPLEX	8839	1450	NA	blood	CD4+ Tn	CD4+ T	T/ILC	is_ti
FALSE	1	11	1880	5	0.00265957	0.454545	c2.cp.reactome.v2024.1.Hs.symbols	SIGNALING_BY_PDGFRA_TRANSMEMBRANE_JUXTAMEMBRANE_AND_KINASE_DOMAIN_MUTANTS	8839	1439	NA	blood	CD4+ Tn	CD4+ T	T/ILC	is_ti
FALSE	1	18	215	1	0.00465116	0.0555556	c2.cp.reactome.v2024.1.Hs.symbols	CLASS_C_3_METABOTROPIC_GLUTAMATE_PHEROMONE_RECEPTORS	8839	236	NA	blood	CD4+ Tn	CD4+ T	T/ILC	is_ti
FALSE	1	58	36	1	0.0277778	0.0172414	c2.cp.reactome.v2024.1.Hs.symbols	CLASS_B_2_SECRETIN_FAMILY_RECEPTORS	8839	235	NA	blood	CD4+ Tn	CD4+ T	T/ILC	is_ti
FALSE	1	179	40	2	0.05	0.0111732	c2.cp.reactome.v2024.1.Hs.symbols	CLASS_A_1_RHODOPSIN_LIKE_RECEPTORS	8839	234	NA	blood	CD4+ Tn	CD4+ T	T/ILC	is_ti
FALSE	1	7	1813	2	0.00110314	0.285714	c2.cp.reactome.v2024.1.Hs.symbols	2_LTR_CIRCLE_FORMATION	8839	1	NA	blood	CD4+ Tn	CD4+ T	T/ILC	is_ti
FALSE	1	6	1493	1	0.000669792	0.166667	c2.cp.reactome.v2024.1.Hs.symbols	ABACAVIR_ADME	8839	2	NA	blood	CD4+ Tn	CD4+ T	T/ILC	is_ti
FALSE	1	94	1478	27	0.0182679	0.287234	c2.cp.reactome.v2024.1.Hs.symbols	ABC_FAMILY_PROTEINS_MEDIATED_TRANSPORT	8839	4	NA	blood	CD4+ Tn	CD4+ T	T/ILC	is_ti
FALSE	1	15	1031	6	0.00581959	0.4	c2.cp.reactome.v2024.1.Hs.symbols	ABC_TRANSPORTERS_IN_LIPID_HOMEOSTASIS	8839	5	NA	blood	CD4+ Tn	CD4+ T	T/ILC	is_ti
FALSE	1	70	1478	19	0.0128552	0.271429	c2.cp.reactome.v2024.1.Hs.symbols	ABC_TRANSPORTER_DISORDERS	8839	6	NA	blood	CD4+ Tn	CD4+ T	T/ILC	is_ti
FALSE	1	20	1886	3	0.00159067	0.15	c2.cp.reactome.v2024.1.Hs.symbols	ABERRANT_REGULATION_OF_MITOTIC_EXIT_IN_CANCER_DUE_TO_RB1_DEFECTS	8839	7	NA	blood	CD4+ Tn	CD4+ T	T/ILC	is_ti
FALSE	1	17	750	4	0.00533333	0.235294	c2.cp.reactome.v2024.1.Hs.symbols	ABERRANT_REGULATION_OF_MITOTIC_G1_S_TRANSITION_IN_CANCER_DUE_TO_RB1_DEFECTS	8839	8	NA	blood	CD4+ Tn	CD4+ T	T/ILC	is_ti
FALSE	1	23	1699	9	0.00529723	0.391304	c2.cp.reactome.v2024.1.Hs.symbols	ABORTIVE_ELONGATION_OF_HIV_1_TRANSCRIPT_IN_THE_ABSENCE_OF_TAT	8839	9	NA	blood	CD4+ Tn	CD4+ T	T/ILC	is_ti
FALSE	1	14	478	1	0.00209205	0.0714286	c2.cp.reactome.v2024.1.Hs.symbols	ACETYLCHOLINE_NEUROTRANSMITTER_RELEASE_CYCLE	8839	12	NA	blood	CD4+ Tn	CD4+ T	T/ILC	is_ti
FALSE	1	10	729	4	0.00548697	0.4	c2.cp.reactome.v2024.1.Hs.symbols	ACETYLCHOLINE_REGULATES_INSULIN_SECRETION	8839	13	NA	blood	CD4+ Tn	CD4+ T	T/ILC	is_ti
FALSE	1	30	1101	6	0.00544959	0.2	c2.cp.reactome.v2024.1.Hs.symbols	ACTIVATED_NOTCH1_TRANSMITS_SIGNAL_TO_THE_NUCLEUS	8839	15	NA	blood	CD4+ Tn	CD4+ T	T/ILC	is_ti
FALSE	1	6	594	1	0.0016835	0.166667	c2.cp.reactome.v2024.1.Hs.symbols	ACTIVATED_NTRK2_SIGNALS_THROUGH_FYN	8839	18	NA	blood	CD4+ Tn	CD4+ T	T/ILC	is_ti
FALSE	1	8	547	1	0.00182815	0.125	c2.cp.reactome.v2024.1.Hs.symbols	BICARBONATE_TRANSPORTERS	8839	151	NA	blood	CD4+ Tn	CD4+ T	T/ILC	is_ti
FALSE	1	31	198	3	0.0151515	0.0967742	c2.cp.reactome.v2024.1.Hs.symbols	BILE_ACID_AND_BILE_SALT_METABOLISM	8839	152	NA	blood	CD4+ Tn	CD4+ T	T/ILC	is_ti
FALSE	1	87	321	1	0.00311526	0.0114943	c2.cp.reactome.v2024.1.Hs.symbols	BINDING_AND_UPTAKE_OF_LIGANDS_BY_SCAVENGER_RECEPTORS	8839	153	NA	blood	CD4+ Tn	CD4+ T	T/ILC	is_ti
FALSE	1	6	1744	3	0.00172018	0.5	c2.cp.reactome.v2024.1.Hs.symbols	BIOSYNTHESIS_OF_EPA_DERIVED_SPMS	8839	156	NA	blood	CD4+ Tn	CD4+ T	T/ILC	is_ti
FALSE	1	4	72	1	0.0138889	0.25	c2.cp.reactome.v2024.1.Hs.symbols	BIOSYNTHESIS_OF_MARESINS	8839	157	NA	blood	CD4+ Tn	CD4+ T	T/ILC	is_ti
FALSE	1	14	197	3	0.0152284	0.214286	c2.cp.reactome.v2024.1.Hs.symbols	BIOSYNTHESIS_OF_SPECIALIZED_PRORESOLVING_MEDIATORS_SPMS	8839	159	NA	blood	CD4+ Tn	CD4+ T	T/ILC	is_ti
FALSE	1	73	952	11	0.0115546	0.150685	c2.cp.reactome.v2024.1.Hs.symbols	BIOSYNTHESIS_OF_THE_N_GLYCAN_PRECURSOR_DOLICHOL_LIPID_LINKED_OLIGOSACCHARIDE_LLO_AND_TRANSFER_TO_A_NASCENT_PROTEIN	8839	160	NA	blood	CD4+ Tn	CD4+ T	T/ILC	is_ti
FALSE	1	11	875	2	0.00228571	0.181818	c2.cp.reactome.v2024.1.Hs.symbols	BIOTIN_TRANSPORT_AND_METABOLISM	8839	161	NA	blood	CD4+ Tn	CD4+ T	T/ILC	is_ti
FALSE	1	14	137	1	0.00729927	0.0714286	c2.cp.reactome.v2024.1.Hs.symbols	BLOOD_GROUP_SYSTEMS_BIOSYNTHESIS	8839	162	NA	blood	CD4+ Tn	CD4+ T	T/ILC	is_ti
FALSE	1	24	520	1	0.00192308	0.0416667	c2.cp.reactome.v2024.1.Hs.symbols	BMAL1_CLOCK_NPAS2_ACTIVATES_CIRCADIAN_GENE_EXPRESSION	8839	163	NA	blood	CD4+ Tn	CD4+ T	T/ILC	is_ti
FALSE	1	21	1653	7	0.00423472	0.333333	c2.cp.reactome.v2024.1.Hs.symbols	BRANCHED_CHAIN_AMINO_ACID_CATABOLISM	8839	164	NA	blood	CD4+ Tn	CD4+ T	T/ILC	is_ti
FALSE	1	28	1851	10	0.00540249	0.357143	c2.cp.reactome.v2024.1.Hs.symbols	BUDDING_AND_MATURATION_OF_HIV_VIRION	8839	165	NA	blood	CD4+ Tn	CD4+ T	T/ILC	is_ti
FALSE	1	17	1708	4	0.00234192	0.235294	c2.cp.reactome.v2024.1.Hs.symbols	BUTYRATE_RESPONSE_FACTOR_1_BRF1_BINDS_AND_DESTABILIZES_MRNA	8839	166	NA	blood	CD4+ Tn	CD4+ T	T/ILC	is_ti
FALSE	1	11	1477	1	0.000677048	0.0909091	c2.cp.reactome.v2024.1.Hs.symbols	BUTYROPHILIN_BTN_FAMILY_INTERACTIONS	8839	167	NA	blood	CD4+ Tn	CD4+ T	T/ILC	is_ti
FALSE	1	28	526	1	0.00190114	0.0357143	c2.cp.reactome.v2024.1.Hs.symbols	B_WICH_COMPLEX_POSITIVELY_REGULATES_RRNA_EXPRESSION	8839	168	NA	blood	CD4+ Tn	CD4+ T	T/ILC	is_ti
FALSE	1	7	743	1	0.0013459	0.142857	c2.cp.reactome.v2024.1.Hs.symbols	CA2_ACTIVATED_K_CHANNELS	8839	169	NA	blood	CD4+ Tn	CD4+ T	T/ILC	is_ti
FALSE	1	58	119	4	0.0336134	0.0689655	c2.cp.reactome.v2024.1.Hs.symbols	CA2_PATHWAY	8839	170	NA	blood	CD4+ Tn	CD4+ T	T/ILC	is_ti
FALSE	1	9	1853	4	0.00215866	0.444444	c2.cp.reactome.v2024.1.Hs.symbols	CALCINEURIN_ACTIVATES_NFAT	8839	171	NA	blood	CD4+ Tn	CD4+ T	T/ILC	is_ti
FALSE	1	25	1571	8	0.0050923	0.32	c2.cp.reactome.v2024.1.Hs.symbols	CALNEXIN_CALRETICULIN_CYCLE	8839	173	NA	blood	CD4+ Tn	CD4+ T	T/ILC	is_ti
FALSE	1	9	107	2	0.0186916	0.222222	c2.cp.reactome.v2024.1.Hs.symbols	BH3_ONLY_PROTEINS_ASSOCIATE_WITH_AND_INACTIVATE_ANTI_APOPTOTIC_BCL_2_MEMBERS	8839	150	NA	blood	CD4+ Tn	CD4+ T	T/ILC	is_ti
FALSE	1	8	1812	3	0.00165563	0.375	c2.cp.reactome.v2024.1.Hs.symbols	CAMK_IV_MEDIATED_PHOSPHORYLATION_OF_CREB	8839	174	NA	blood	CD4+ Tn	CD4+ T	T/ILC	is_ti
FALSE	1	10	322	3	0.00931677	0.3	c2.cp.reactome.v2024.1.Hs.symbols	BETA_OXIDATION_OF_VERY_LONG_CHAIN_FATTY_ACIDS	8839	149	NA	blood	CD4+ Tn	CD4+ T	T/ILC	is_ti
FALSE	1	5	1172	2	0.00170648	0.4	c2.cp.reactome.v2024.1.Hs.symbols	BETA_OXIDATION_OF_OCTANOYL_COA_TO_HEXANOYL_COA	8839	147	NA	blood	CD4+ Tn	CD4+ T	T/ILC	is_ti
FALSE	1	3	216	1	0.00462963	0.333333	c2.cp.reactome.v2024.1.Hs.symbols	ATORVASTATIN_ADME	8839	126	NA	blood	CD4+ Tn	CD4+ T	T/ILC	is_ti
FALSE	1	17	308	1	0.00324675	0.0588235	c2.cp.reactome.v2024.1.Hs.symbols	ATTACHMENT_AND_ENTRY	8839	127	NA	blood	CD4+ Tn	CD4+ T	T/ILC	is_ti
FALSE	1	7	53	1	0.0188679	0.142857	c2.cp.reactome.v2024.1.Hs.symbols	ATTACHMENT_OF_GPI_ANCHOR_TO_UPAR	8839	128	NA	blood	CD4+ Tn	CD4+ T	T/ILC	is_ti
FALSE	1	26	811	2	0.00246609	0.0769231	c2.cp.reactome.v2024.1.Hs.symbols	ATTENUATION_PHASE	8839	129	NA	blood	CD4+ Tn	CD4+ T	T/ILC	is_ti
FALSE	1	71	1833	13	0.0070922	0.183099	c2.cp.reactome.v2024.1.Hs.symbols	AURKA_ACTIVATION_BY_TPX2	8839	131	NA	blood	CD4+ Tn	CD4+ T	T/ILC	is_ti
FALSE	1	147	1855	48	0.025876	0.326531	c2.cp.reactome.v2024.1.Hs.symbols	AUTOPHAGY	8839	132	NA	blood	CD4+ Tn	CD4+ T	T/ILC	is_ti
FALSE	1	22	1176	4	0.00340136	0.181818	c2.cp.reactome.v2024.1.Hs.symbols	AZATHIOPRINE_ADME	8839	133	NA	blood	CD4+ Tn	CD4+ T	T/ILC	is_ti
FALSE	1	66	1409	15	0.0106458	0.227273	c2.cp.reactome.v2024.1.Hs.symbols	BACTERIAL_INFECTION_PATHWAYS	8839	135	NA	blood	CD4+ Tn	CD4+ T	T/ILC	is_ti
FALSE	1	44	1329	5	0.00376223	0.113636	c2.cp.reactome.v2024.1.Hs.symbols	BASE_EXCISION_REPAIR	8839	136	NA	blood	CD4+ Tn	CD4+ T	T/ILC	is_ti
FALSE	1	17	1324	1	0.000755287	0.0588235	c2.cp.reactome.v2024.1.Hs.symbols	BASE_EXCISION_REPAIR_AP_SITE_FORMATION	8839	137	NA	blood	CD4+ Tn	CD4+ T	T/ILC	is_ti
FALSE	1	22	260	4	0.0153846	0.181818	c2.cp.reactome.v2024.1.Hs.symbols	BASIGIN_INTERACTIONS	8839	138	NA	blood	CD4+ Tn	CD4+ T	T/ILC	is_ti
FALSE	1	22	1282	5	0.00390016	0.227273	c2.cp.reactome.v2024.1.Hs.symbols	BBSOME_MEDIATED_CARGO_TARGETING_TO_CILIUM	8839	139	NA	blood	CD4+ Tn	CD4+ T	T/ILC	is_ti
FALSE	1	138	1478	31	0.0209743	0.224638	c2.cp.reactome.v2024.1.Hs.symbols	BETA_CATENIN_INDEPENDENT_WNT_SIGNALING	8839	140	NA	blood	CD4+ Tn	CD4+ T	T/ILC	is_ti
FALSE	1	17	1856	5	0.00269397	0.294118	c2.cp.reactome.v2024.1.Hs.symbols	BETA_CATENIN_PHOSPHORYLATION_CASCADE	8839	141	NA	blood	CD4+ Tn	CD4+ T	T/ILC	is_ti
FALSE	1	5	109	1	0.00917431	0.2	c2.cp.reactome.v2024.1.Hs.symbols	BETA_DEFENSINS	8839	142	NA	blood	CD4+ Tn	CD4+ T	T/ILC	is_ti
FALSE	1	5	259	2	0.00772201	0.4	c2.cp.reactome.v2024.1.Hs.symbols	BETA_OXIDATION_OF_BUTANOYL_COA_TO_ACETYL_COA	8839	143	NA	blood	CD4+ Tn	CD4+ T	T/ILC	is_ti
FALSE	1	6	259	1	0.003861	0.166667	c2.cp.reactome.v2024.1.Hs.symbols	BETA_OXIDATION_OF_DECANOYL_COA_TO_OCTANOYL_COA_COA	8839	144	NA	blood	CD4+ Tn	CD4+ T	T/ILC	is_ti
FALSE	1	5	259	2	0.00772201	0.4	c2.cp.reactome.v2024.1.Hs.symbols	BETA_OXIDATION_OF_HEXANOYL_COA_TO_BUTANOYL_COA	8839	145	NA	blood	CD4+ Tn	CD4+ T	T/ILC	is_ti
FALSE	1	4	1172	2	0.00170648	0.5	c2.cp.reactome.v2024.1.Hs.symbols	BETA_OXIDATION_OF_LAUROYL_COA_TO_DECANOYL_COA_COA	8839	146	NA	blood	CD4+ Tn	CD4+ T	T/ILC	is_ti
FALSE	1	9	1241	1	0.000805802	0.111111	c2.cp.reactome.v2024.1.Hs.symbols	BETA_OXIDATION_OF_PRISTANOYL_COA	8839	148	NA	blood	CD4+ Tn	CD4+ T	T/ILC	is_ti
FALSE	1	37	555	4	0.00720721	0.108108	c2.cp.reactome.v2024.1.Hs.symbols	CARBOXYTERMINAL_POST_TRANSLATIONAL_MODIFICATIONS_OF_TUBULIN	8839	175	NA	blood	CD4+ Tn	CD4+ T	T/ILC	is_ti
FALSE	1	92	120	4	0.0333333	0.0434783	c2.cp.reactome.v2024.1.Hs.symbols	CARDIAC_CONDUCTION	8839	176	NA	blood	CD4+ Tn	CD4+ T	T/ILC	is_ti
FALSE	1	17	315	1	0.0031746	0.0588235	c2.cp.reactome.v2024.1.Hs.symbols	CARDIOGENESIS	8839	177	NA	blood	CD4+ Tn	CD4+ T	T/ILC	is_ti
FALSE	1	72	82	4	0.0487805	0.0555556	c2.cp.reactome.v2024.1.Hs.symbols	CELL_DEATH_SIGNALLING_VIA_NRAGE_NRIF_AND_NADE	8839	210	NA	blood	CD4+ Tn	CD4+ T	T/ILC	is_ti
FALSE	1	89	450	13	0.0288889	0.146067	c2.cp.reactome.v2024.1.Hs.symbols	CELL_JUNCTION_ORGANIZATION	8839	212	NA	blood	CD4+ Tn	CD4+ T	T/ILC	is_ti
FALSE	1	165	272	8	0.0294118	0.0484848	c2.cp.reactome.v2024.1.Hs.symbols	CELL_SURFACE_INTERACTIONS_AT_THE_VASCULAR_WALL	8839	213	NA	blood	CD4+ Tn	CD4+ T	T/ILC	is_ti
FALSE	1	13	119	2	0.0168067	0.153846	c2.cp.reactome.v2024.1.Hs.symbols	CGMP_EFFECTS	8839	214	NA	blood	CD4+ Tn	CD4+ T	T/ILC	is_ti
FALSE	1	20	1122	7	0.00623886	0.35	c2.cp.reactome.v2024.1.Hs.symbols	CHAPERONE_MEDIATED_AUTOPHAGY	8839	215	NA	blood	CD4+ Tn	CD4+ T	T/ILC	is_ti
FALSE	1	43	268	2	0.00746269	0.0465116	c2.cp.reactome.v2024.1.Hs.symbols	CHEMOKINE_RECEPTORS_BIND_CHEMOKINES	8839	216	NA	blood	CD4+ Tn	CD4+ T	T/ILC	is_ti
FALSE	1	8	637	3	0.00470958	0.375	c2.cp.reactome.v2024.1.Hs.symbols	CHL1_INTERACTIONS	8839	218	NA	blood	CD4+ Tn	CD4+ T	T/ILC	is_ti
FALSE	1	27	889	2	0.00224972	0.0740741	c2.cp.reactome.v2024.1.Hs.symbols	CHOLESTEROL_BIOSYNTHESIS	8839	219	NA	blood	CD4+ Tn	CD4+ T	T/ILC	is_ti
FALSE	1	6	55	1	0.0181818	0.166667	c2.cp.reactome.v2024.1.Hs.symbols	CHOLINE_CATABOLISM	8839	220	NA	blood	CD4+ Tn	CD4+ T	T/ILC	is_ti
FALSE	1	13	694	1	0.00144092	0.0769231	c2.cp.reactome.v2024.1.Hs.symbols	CHONDROITIN_SULFATE_BIOSYNTHESIS	8839	221	NA	blood	CD4+ Tn	CD4+ T	T/ILC	is_ti
FALSE	1	42	694	3	0.00432277	0.0714286	c2.cp.reactome.v2024.1.Hs.symbols	CHONDROITIN_SULFATE_DERMATAN_SULFATE_METABOLISM	8839	222	NA	blood	CD4+ Tn	CD4+ T	T/ILC	is_ti
FALSE	1	7	572	1	0.00174825	0.142857	c2.cp.reactome.v2024.1.Hs.symbols	CHREBP_ACTIVATES_METABOLIC_GENE_EXPRESSION	8839	223	NA	blood	CD4+ Tn	CD4+ T	T/ILC	is_ti
FALSE	1	9	913	1	0.00109529	0.111111	c2.cp.reactome.v2024.1.Hs.symbols	CHROMATIN_MODIFICATIONS_DURING_THE_MATERNAL_TO_ZYGOTIC_TRANSITION_MZT	8839	224	NA	blood	CD4+ Tn	CD4+ T	T/ILC	is_ti
FALSE	1	200	46	1	0.0217391	0.005	c2.cp.reactome.v2024.1.Hs.symbols	CHROMATIN_MODIFYING_ENZYMES	8839	225	NA	blood	CD4+ Tn	CD4+ T	T/ILC	is_ti
FALSE	1	90	1789	22	0.0122974	0.244444	c2.cp.reactome.v2024.1.Hs.symbols	CHROMOSOME_MAINTENANCE	8839	226	NA	blood	CD4+ Tn	CD4+ T	T/ILC	is_ti
FALSE	1	8	581	1	0.00172117	0.125	c2.cp.reactome.v2024.1.Hs.symbols	CHYLOMICRON_ASSEMBLY	8839	227	NA	blood	CD4+ Tn	CD4+ T	T/ILC	is_ti
FALSE	1	5	593	1	0.00168634	0.2	c2.cp.reactome.v2024.1.Hs.symbols	CHYLOMICRON_CLEARANCE	8839	228	NA	blood	CD4+ Tn	CD4+ T	T/ILC	is_ti
FALSE	1	181	1518	24	0.0158103	0.132597	c2.cp.reactome.v2024.1.Hs.symbols	CILIUM_ASSEMBLY	8839	230	NA	blood	CD4+ Tn	CD4+ T	T/ILC	is_ti
FALSE	1	67	1876	16	0.00852878	0.238806	c2.cp.reactome.v2024.1.Hs.symbols	CIRCADIAN_CLOCK	8839	232	NA	blood	CD4+ Tn	CD4+ T	T/ILC	is_ti
FALSE	1	490	1866	121	0.0648446	0.246939	c2.cp.reactome.v2024.1.Hs.symbols	CELL_CYCLE_MITOTIC	8839	209	NA	blood	CD4+ Tn	CD4+ T	T/ILC	is_ti
FALSE	1	254	1237	36	0.0291027	0.141732	c2.cp.reactome.v2024.1.Hs.symbols	CELL_CYCLE_CHECKPOINTS	8839	208	NA	blood	CD4+ Tn	CD4+ T	T/ILC	is_ti
FALSE	1	613	1866	148	0.079314	0.241436	c2.cp.reactome.v2024.1.Hs.symbols	CELL_CYCLE	8839	207	NA	blood	CD4+ Tn	CD4+ T	T/ILC	is_ti
FALSE	1	65	66	2	0.030303	0.0307692	c2.cp.reactome.v2024.1.Hs.symbols	CELL_CELL_JUNCTION_ORGANIZATION	8839	206	NA	blood	CD4+ Tn	CD4+ T	T/ILC	is_ti
FALSE	1	30	1836	2	0.00108932	0.0666667	c2.cp.reactome.v2024.1.Hs.symbols	CARGO_CONCENTRATION_IN_THE_ER	8839	178	NA	blood	CD4+ Tn	CD4+ T	T/ILC	is_ti
FALSE	1	94	1375	18	0.0130909	0.191489	c2.cp.reactome.v2024.1.Hs.symbols	CARGO_RECOGNITION_FOR_CLATHRIN_MEDIATED_ENDOCYTOSIS	8839	179	NA	blood	CD4+ Tn	CD4+ T	T/ILC	is_ti
FALSE	1	47	1282	7	0.00546022	0.148936	c2.cp.reactome.v2024.1.Hs.symbols	CARGO_TRAFFICKING_TO_THE_PERICILIARY_MEMBRANE	8839	180	NA	blood	CD4+ Tn	CD4+ T	T/ILC	is_ti
FALSE	1	12	719	4	0.00556328	0.333333	c2.cp.reactome.v2024.1.Hs.symbols	CARNITINE_METABOLISM	8839	181	NA	blood	CD4+ Tn	CD4+ T	T/ILC	is_ti
FALSE	1	16	262	1	0.00381679	0.0625	c2.cp.reactome.v2024.1.Hs.symbols	CASPASE_ACTIVATION_VIA_DEATH_RECEPTORS_IN_THE_PRESENCE_OF_LIGAND	8839	182	NA	blood	CD4+ Tn	CD4+ T	T/ILC	is_ti
FALSE	1	10	1538	1	0.000650195	0.1	c2.cp.reactome.v2024.1.Hs.symbols	CASPASE_ACTIVATION_VIA_DEPENDENCE_RECEPTORS_IN_THE_ABSENCE_OF_LIGAND	8839	183	NA	blood	CD4+ Tn	CD4+ T	T/ILC	is_ti
FALSE	1	26	262	1	0.00381679	0.0384615	c2.cp.reactome.v2024.1.Hs.symbols	CASPASE_ACTIVATION_VIA_EXTRINSIC_APOPTOTIC_SIGNALLING_PATHWAY	8839	184	NA	blood	CD4+ Tn	CD4+ T	T/ILC	is_ti
FALSE	1	12	1697	5	0.00294638	0.416667	c2.cp.reactome.v2024.1.Hs.symbols	CASPASE_MEDIATED_CLEAVAGE_OF_CYTOSKELETAL_PROTEINS	8839	185	NA	blood	CD4+ Tn	CD4+ T	T/ILC	is_ti
FALSE	1	7	8	1	0.125	0.142857	c2.cp.reactome.v2024.1.Hs.symbols	CATION_COUPLED_CHLORIDE_COTRANSPORTERS	8839	186	NA	blood	CD4+ Tn	CD4+ T	T/ILC	is_ti
FALSE	1	10	474	1	0.0021097	0.1	c2.cp.reactome.v2024.1.Hs.symbols	ATF6_ATF6_ALPHA_ACTIVATES_CHAPERONE_GENES	8839	125	NA	blood	CD4+ Tn	CD4+ T	T/ILC	is_ti
FALSE	1	31	550	4	0.00727273	0.129032	c2.cp.reactome.v2024.1.Hs.symbols	CA_DEPENDENT_EVENTS	8839	187	NA	blood	CD4+ Tn	CD4+ T	T/ILC	is_ti
FALSE	1	33	1880	8	0.00425532	0.242424	c2.cp.reactome.v2024.1.Hs.symbols	CD28_CO_STIMULATION	8839	191	NA	blood	CD4+ Tn	CD4+ T	T/ILC	is_ti
FALSE	1	22	1721	6	0.00348635	0.272727	c2.cp.reactome.v2024.1.Hs.symbols	CD28_DEPENDENT_PI3K_AKT_SIGNALING	8839	192	NA	blood	CD4+ Tn	CD4+ T	T/ILC	is_ti
FALSE	1	12	1880	3	0.00159574	0.25	c2.cp.reactome.v2024.1.Hs.symbols	CD28_DEPENDENT_VAV1_PATHWAY	8839	193	NA	blood	CD4+ Tn	CD4+ T	T/ILC	is_ti
FALSE	1	149	144	8	0.0555556	0.0536913	c2.cp.reactome.v2024.1.Hs.symbols	CDC42_GTPASE_CYCLE	8839	194	NA	blood	CD4+ Tn	CD4+ T	T/ILC	is_ti
FALSE	1	93	890	8	0.00898876	0.0860215	c2.cp.reactome.v2024.1.Hs.symbols	CELLULAR_RESPONSE_TO_HEAT_STRESS	8839	200	NA	blood	CD4+ Tn	CD4+ T	T/ILC	is_ti
FALSE	1	70	1478	22	0.014885	0.314286	c2.cp.reactome.v2024.1.Hs.symbols	CELLULAR_RESPONSE_TO_HYPOXIA	8839	201	NA	blood	CD4+ Tn	CD4+ T	T/ILC	is_ti
FALSE	1	9	1526	3	0.00196592	0.333333	c2.cp.reactome.v2024.1.Hs.symbols	CELLULAR_RESPONSE_TO_MITOCHONDRIAL_STRESS	8839	202	NA	blood	CD4+ Tn	CD4+ T	T/ILC	is_ti
FALSE	1	128	214	3	0.0140187	0.0234375	c2.cp.reactome.v2024.1.Hs.symbols	CELLULAR_SENESCENCE	8839	204	NA	blood	CD4+ Tn	CD4+ T	T/ILC	is_ti
FALSE	1	119	498	15	0.0301205	0.12605	c2.cp.reactome.v2024.1.Hs.symbols	CELL_CELL_COMMUNICATION	8839	205	NA	blood	CD4+ Tn	CD4+ T	T/ILC	is_ti
FALSE	1	20	623	3	0.00481541	0.15	c2.cp.reactome.v2024.1.Hs.symbols	CD209_DC_SIGN_SIGNALING	8839	189	NA	blood	CD4+ Tn	CD4+ T	T/ILC	is_ti
FALSE	1	10	1880	4	0.00212766	0.4	c2.cp.reactome.v2024.1.Hs.symbols	ACTIVATED_NTRK2_SIGNALS_THROUGH_FRS2_AND_FRS3	8839	17	NA	blood	CD4+ Tn	CD4+ T	T/ILC	is_ti
FALSE	1	12	474	1	0.0021097	0.0833333	c2.cp.reactome.v2024.1.Hs.symbols	ATF6_ATF6_ALPHA_ACTIVATES_CHAPERONES	8839	124	NA	blood	CD4+ Tn	CD4+ T	T/ILC	is_ti
FALSE	1	60	1591	18	0.0113136	0.3	c2.cp.reactome.v2024.1.Hs.symbols	ASYMMETRIC_LOCALIZATION_OF_PCP_PROTEINS	8839	122	NA	blood	CD4+ Tn	CD4+ T	T/ILC	is_ti
FALSE	1	10	164	1	0.00609756	0.1	c2.cp.reactome.v2024.1.Hs.symbols	ACTIVATION_OF_THE_AP_1_FAMILY_OF_TRANSCRIPTION_FACTORS	8839	45	NA	blood	CD4+ Tn	CD4+ T	T/ILC	is_ti
FALSE	1	8	276	1	0.00362319	0.125	c2.cp.reactome.v2024.1.Hs.symbols	ACTIVATION_OF_THE_PHOTOTRANSDUCTION_CASCADE	8839	47	NA	blood	CD4+ Tn	CD4+ T	T/ILC	is_ti
FALSE	1	33	1573	6	0.00381437	0.181818	c2.cp.reactome.v2024.1.Hs.symbols	ACTIVATION_OF_THE_PRE_REPLICATIVE_COMPLEX	8839	48	NA	blood	CD4+ Tn	CD4+ T	T/ILC	is_ti
FALSE	1	7	316	3	0.00949367	0.428571	c2.cp.reactome.v2024.1.Hs.symbols	ACTIVATION_OF_THE_TFAP2_AP_2_FAMILY_OF_TRANSCRIPTION_FACTORS	8839	49	NA	blood	CD4+ Tn	CD4+ T	T/ILC	is_ti
FALSE	1	5	1438	1	0.00069541	0.2	c2.cp.reactome.v2024.1.Hs.symbols	ACYL_CHAIN_REMODELING_OF_CL	8839	51	NA	blood	CD4+ Tn	CD4+ T	T/ILC	is_ti
FALSE	1	5	11	1	0.0909091	0.2	c2.cp.reactome.v2024.1.Hs.symbols	ACYL_CHAIN_REMODELING_OF_DAG_AND_TAG	8839	52	NA	blood	CD4+ Tn	CD4+ T	T/ILC	is_ti
FALSE	1	18	98	1	0.0102041	0.0555556	c2.cp.reactome.v2024.1.Hs.symbols	ACYL_CHAIN_REMODELLING_OF_PC	8839	53	NA	blood	CD4+ Tn	CD4+ T	T/ILC	is_ti
FALSE	1	16	98	1	0.0102041	0.0625	c2.cp.reactome.v2024.1.Hs.symbols	ACYL_CHAIN_REMODELLING_OF_PE	8839	54	NA	blood	CD4+ Tn	CD4+ T	T/ILC	is_ti
FALSE	1	11	98	1	0.0102041	0.0909091	c2.cp.reactome.v2024.1.Hs.symbols	ACYL_CHAIN_REMODELLING_OF_PG	8839	55	NA	blood	CD4+ Tn	CD4+ T	T/ILC	is_ti
FALSE	1	10	98	1	0.0102041	0.1	c2.cp.reactome.v2024.1.Hs.symbols	ACYL_CHAIN_REMODELLING_OF_PI	8839	56	NA	blood	CD4+ Tn	CD4+ T	T/ILC	is_ti
FALSE	1	14	221	2	0.00904977	0.142857	c2.cp.reactome.v2024.1.Hs.symbols	ACYL_CHAIN_REMODELLING_OF_PS	8839	57	NA	blood	CD4+ Tn	CD4+ T	T/ILC	is_ti
FALSE	1	777	203	15	0.0738916	0.019305	c2.cp.reactome.v2024.1.Hs.symbols	ADAPTIVE_IMMUNE_SYSTEM	8839	58	NA	blood	CD4+ Tn	CD4+ T	T/ILC	is_ti
FALSE	1	7	839	1	0.0011919	0.142857	c2.cp.reactome.v2024.1.Hs.symbols	ADENYLATE_CYCLASE_ACTIVATING_PATHWAY	8839	59	NA	blood	CD4+ Tn	CD4+ T	T/ILC	is_ti
FALSE	1	10	839	2	0.00238379	0.2	c2.cp.reactome.v2024.1.Hs.symbols	ADENYLATE_CYCLASE_INHIBITORY_PATHWAY	8839	60	NA	blood	CD4+ Tn	CD4+ T	T/ILC	is_ti
FALSE	1	45	1297	2	0.00154202	0.0444444	c2.cp.reactome.v2024.1.Hs.symbols	ADHERENS_JUNCTIONS_INTERACTIONS	8839	61	NA	blood	CD4+ Tn	CD4+ T	T/ILC	is_ti
FALSE	1	100	1884	20	0.0106157	0.2	c2.cp.reactome.v2024.1.Hs.symbols	ADIPOGENESIS	8839	62	NA	blood	CD4+ Tn	CD4+ T	T/ILC	is_ti
