## Supplementary tables for "Tissue-specific and circulatory immune signatures of mucosal inflammation in Crohn’s disease": ST9.xlsx (part 2 of 3)

### Sheet: Sheet1 (continued)
significant	p_value	term_size	query_size	intersection_size	precision	recall	source	term_name	effective_domain_size	source_order	intersection	Upregulated in	Cluster	Cell type category	Immune lineage	Coefficient
FALSE	1	35	550	3	0.00545455	0.0857143	c2.cp.reactome.v2024.1.Hs.symbols	ADORA2B_MEDIATED_ANTI_INFLAMMATORY_CYTOKINES_PRODUCTION	8839	63	NA	blood	CD4+ Tn	CD4+ T	T/ILC	is_ti
FALSE	1	23	159	1	0.00628931	0.0434783	c2.cp.reactome.v2024.1.Hs.symbols	ADP_SIGNALLING_THROUGH_P2Y_PURINOCEPTOR_1	8839	64	NA	blood	CD4+ Tn	CD4+ T	T/ILC	is_ti
FALSE	1	19	331	1	0.00302115	0.0526316	c2.cp.reactome.v2024.1.Hs.symbols	ADP_SIGNALLING_THROUGH_P2Y_PURINOCEPTOR_12	8839	65	NA	blood	CD4+ Tn	CD4+ T	T/ILC	is_ti
FALSE	1	14	1540	3	0.00194805	0.214286	c2.cp.reactome.v2024.1.Hs.symbols	ACTIVATION_OF_SMO	8839	44	NA	blood	CD4+ Tn	CD4+ T	T/ILC	is_ti
FALSE	1	23	96	2	0.0208333	0.0869565	c2.cp.reactome.v2024.1.Hs.symbols	ADRENALINE_NORADRENALINE_INHIBITS_INSULIN_SECRETION	8839	66	NA	blood	CD4+ Tn	CD4+ T	T/ILC	is_ti
FALSE	1	5	462	1	0.0021645	0.2	c2.cp.reactome.v2024.1.Hs.symbols	ACTIVATION_OF_RAS_IN_B_CELLS	8839	43	NA	blood	CD4+ Tn	CD4+ T	T/ILC	is_ti
FALSE	1	13	1758	3	0.00170648	0.230769	c2.cp.reactome.v2024.1.Hs.symbols	ACTIVATION_OF_RAC1	8839	41	NA	blood	CD4+ Tn	CD4+ T	T/ILC	is_ti
FALSE	1	6	1880	3	0.00159574	0.5	c2.cp.reactome.v2024.1.Hs.symbols	ACTIVATED_NTRK2_SIGNALS_THROUGH_PI3K	8839	19	NA	blood	CD4+ Tn	CD4+ T	T/ILC	is_ti
FALSE	1	8	1880	3	0.00159574	0.375	c2.cp.reactome.v2024.1.Hs.symbols	ACTIVATED_NTRK2_SIGNALS_THROUGH_RAS	8839	20	NA	blood	CD4+ Tn	CD4+ T	T/ILC	is_ti
FALSE	1	5	1212	2	0.00165017	0.4	c2.cp.reactome.v2024.1.Hs.symbols	ACTIVATED_NTRK3_SIGNALS_THROUGH_PI3K	8839	21	NA	blood	CD4+ Tn	CD4+ T	T/ILC	is_ti
FALSE	1	7	1880	3	0.00159574	0.428571	c2.cp.reactome.v2024.1.Hs.symbols	ACTIVATED_NTRK3_SIGNALS_THROUGH_RAS	8839	22	NA	blood	CD4+ Tn	CD4+ T	T/ILC	is_ti
FALSE	1	5	1590	2	0.00125786	0.4	c2.cp.reactome.v2024.1.Hs.symbols	ACTIVATED_PKN1_STIMULATES_TRANSCRIPTION_OF_AR_ANDROGEN_RECEPTOR_REGULATED_GENES_KLK2_AND_KLK3	8839	23	NA	blood	CD4+ Tn	CD4+ T	T/ILC	is_ti
FALSE	1	23	1101	7	0.00635786	0.304348	c2.cp.reactome.v2024.1.Hs.symbols	ACTIVATED_TAK1_MEDIATES_P38_MAPK_ACTIVATION	8839	24	NA	blood	CD4+ Tn	CD4+ T	T/ILC	is_ti
FALSE	1	22	1409	1	0.000709723	0.0454545	c2.cp.reactome.v2024.1.Hs.symbols	ACTIVATION_OF_AMPK_DOWNSTREAM_OF_NMDARS	8839	25	NA	blood	CD4+ Tn	CD4+ T	T/ILC	is_ti
FALSE	1	55	43	1	0.0232558	0.0181818	c2.cp.reactome.v2024.1.Hs.symbols	ACTIVATION_OF_ANTERIOR_HOX_GENES_IN_HINDBRAIN_DEVELOPMENT_DURING_EARLY_EMBRYOGENESIS	8839	26	NA	blood	CD4+ Tn	CD4+ T	T/ILC	is_ti
FALSE	1	37	1185	5	0.00421941	0.135135	c2.cp.reactome.v2024.1.Hs.symbols	ACTIVATION_OF_ATR_IN_RESPONSE_TO_REPLICATION_STRESS	8839	27	NA	blood	CD4+ Tn	CD4+ T	T/ILC	is_ti
FALSE	1	14	61	1	0.0163934	0.0714286	c2.cp.reactome.v2024.1.Hs.symbols	ACTIVATION_OF_BAD_AND_TRANSLOCATION_TO_MITOCHONDRIA	8839	28	NA	blood	CD4+ Tn	CD4+ T	T/ILC	is_ti
FALSE	1	29	1008	8	0.00793651	0.275862	c2.cp.reactome.v2024.1.Hs.symbols	ACTIVATION_OF_BH3_ONLY_PROTEINS	8839	29	NA	blood	CD4+ Tn	CD4+ T	T/ILC	is_ti
FALSE	1	42	868	2	0.00230415	0.047619	c2.cp.reactome.v2024.1.Hs.symbols	ACTIVATION_OF_GENE_EXPRESSION_BY_SREBF_SREBP	8839	32	NA	blood	CD4+ Tn	CD4+ T	T/ILC	is_ti
FALSE	1	18	1101	4	0.00363306	0.222222	c2.cp.reactome.v2024.1.Hs.symbols	ACTIVATION_OF_IRF3_IRF7_MEDIATED_BY_TBK1_IKK_IKBKE	8839	33	NA	blood	CD4+ Tn	CD4+ T	T/ILC	is_ti
FALSE	1	28	413	1	0.00242131	0.0357143	c2.cp.reactome.v2024.1.Hs.symbols	ACTIVATION_OF_KAINATE_RECEPTORS_UPON_GLUTAMATE_BINDING	8839	34	NA	blood	CD4+ Tn	CD4+ T	T/ILC	is_ti
FALSE	1	24	537	1	0.0018622	0.0416667	c2.cp.reactome.v2024.1.Hs.symbols	ACTIVATION_OF_MATRIX_METALLOPROTEINASES	8839	35	NA	blood	CD4+ Tn	CD4+ T	T/ILC	is_ti
FALSE	1	7	698	1	0.00143266	0.142857	c2.cp.reactome.v2024.1.Hs.symbols	ACTIVATION_OF_NIMA_KINASES_NEK9_NEK6_NEK7	8839	36	NA	blood	CD4+ Tn	CD4+ T	T/ILC	is_ti
FALSE	1	77	550	6	0.0109091	0.0779221	c2.cp.reactome.v2024.1.Hs.symbols	ACTIVATION_OF_NMDA_RECEPTORS_AND_POSTSYNAPTIC_EVENTS	8839	37	NA	blood	CD4+ Tn	CD4+ T	T/ILC	is_ti
FALSE	1	5	750	1	0.00133333	0.2	c2.cp.reactome.v2024.1.Hs.symbols	ACTIVATION_OF_NOXA_AND_TRANSLOCATION_TO_MITOCHONDRIA	8839	38	NA	blood	CD4+ Tn	CD4+ T	T/ILC	is_ti
FALSE	1	9	107	1	0.00934579	0.111111	c2.cp.reactome.v2024.1.Hs.symbols	ACTIVATION_OF_PUMA_AND_TRANSLOCATION_TO_MITOCHONDRIA	8839	40	NA	blood	CD4+ Tn	CD4+ T	T/ILC	is_ti
FALSE	1	7	1409	1	0.000709723	0.142857	c2.cp.reactome.v2024.1.Hs.symbols	ACTIVATION_OF_RAC1_DOWNSTREAM_OF_NMDARS	8839	42	NA	blood	CD4+ Tn	CD4+ T	T/ILC	is_ti
FALSE	1	12	263	2	0.00760456	0.166667	c2.cp.reactome.v2024.1.Hs.symbols	ADVANCED_GLYCOSYLATION_ENDPRODUCT_RECEPTOR_SIGNALING	8839	68	NA	blood	CD4+ Tn	CD4+ T	T/ILC	is_ti
FALSE	1	14	248	3	0.0120968	0.214286	c2.cp.reactome.v2024.1.Hs.symbols	AFLATOXIN_ACTIVATION_AND_DETOXIFICATION	8839	70	NA	blood	CD4+ Tn	CD4+ T	T/ILC	is_ti
FALSE	1	38	1101	7	0.00635786	0.184211	c2.cp.reactome.v2024.1.Hs.symbols	AGGREPHAGY	8839	71	NA	blood	CD4+ Tn	CD4+ T	T/ILC	is_ti
FALSE	1	166	1591	46	0.0289126	0.277108	c2.cp.reactome.v2024.1.Hs.symbols	APOPTOSIS	8839	102	NA	blood	CD4+ Tn	CD4+ T	T/ILC	is_ti
FALSE	1	7	233	1	0.00429185	0.142857	c2.cp.reactome.v2024.1.Hs.symbols	APOPTOSIS_INDUCED_DNA_FRAGMENTATION	8839	103	NA	blood	CD4+ Tn	CD4+ T	T/ILC	is_ti
FALSE	1	35	405	4	0.00987654	0.114286	c2.cp.reactome.v2024.1.Hs.symbols	APOPTOTIC_CLEAVAGE_OF_CELLULAR_PROTEINS	8839	104	NA	blood	CD4+ Tn	CD4+ T	T/ILC	is_ti
FALSE	1	8	138	1	0.00724638	0.125	c2.cp.reactome.v2024.1.Hs.symbols	APOPTOTIC_CLEAVAGE_OF_CELL_ADHESION_PROTEINS	8839	105	NA	blood	CD4+ Tn	CD4+ T	T/ILC	is_ti
FALSE	1	43	405	5	0.0123457	0.116279	c2.cp.reactome.v2024.1.Hs.symbols	APOPTOTIC_EXECUTION_PHASE	8839	106	NA	blood	CD4+ Tn	CD4+ T	T/ILC	is_ti
FALSE	1	18	1193	4	0.00335289	0.222222	c2.cp.reactome.v2024.1.Hs.symbols	APOPTOTIC_FACTOR_MEDIATED_RESPONSE	8839	107	NA	blood	CD4+ Tn	CD4+ T	T/ILC	is_ti
FALSE	1	37	335	3	0.00895522	0.0810811	c2.cp.reactome.v2024.1.Hs.symbols	AQUAPORIN_MEDIATED_TRANSPORT	8839	108	NA	blood	CD4+ Tn	CD4+ T	T/ILC	is_ti
FALSE	1	5	1018	1	0.000982318	0.2	c2.cp.reactome.v2024.1.Hs.symbols	ARACHIDONATE_PRODUCTION_FROM_DAG	8839	109	NA	blood	CD4+ Tn	CD4+ T	T/ILC	is_ti
FALSE	1	6	1736	2	0.00115207	0.333333	c2.cp.reactome.v2024.1.Hs.symbols	ARMS_MEDIATED_ACTIVATION	8839	111	NA	blood	CD4+ Tn	CD4+ T	T/ILC	is_ti
FALSE	1	6	1306	2	0.00153139	0.333333	c2.cp.reactome.v2024.1.Hs.symbols	ARYL_HYDROCARBON_RECEPTOR_SIGNALLING	8839	112	NA	blood	CD4+ Tn	CD4+ T	T/ILC	is_ti
FALSE	1	283	41	1	0.0243902	0.00353357	c2.cp.reactome.v2024.1.Hs.symbols	ASPARAGINE_N_LINKED_GLYCOSYLATION	8839	113	NA	blood	CD4+ Tn	CD4+ T	T/ILC	is_ti
FALSE	1	7	1163	1	0.000859845	0.142857	c2.cp.reactome.v2024.1.Hs.symbols	ASPARTATE_AND_ASPARAGINE_METABOLISM	8839	114	NA	blood	CD4+ Tn	CD4+ T	T/ILC	is_ti
FALSE	1	15	4	1	0.25	0.0666667	c2.cp.reactome.v2024.1.Hs.symbols	ASPIRIN_ADME	8839	115	NA	blood	CD4+ Tn	CD4+ T	T/ILC	is_ti
FALSE	1	34	679	3	0.00441826	0.0882353	c2.cp.reactome.v2024.1.Hs.symbols	ASSEMBLY_AND_CELL_SURFACE_PRESENTATION_OF_NMDA_RECEPTORS	8839	116	NA	blood	CD4+ Tn	CD4+ T	T/ILC	is_ti
FALSE	1	11	2	1	0.5	0.0909091	c2.cp.reactome.v2024.1.Hs.symbols	ASSEMBLY_OF_ACTIVE_LPL_AND_LIPC_LIPASE_COMPLEXES	8839	117	NA	blood	CD4+ Tn	CD4+ T	T/ILC	is_ti
FALSE	1	42	32	1	0.03125	0.0238095	c2.cp.reactome.v2024.1.Hs.symbols	ASSEMBLY_OF_COLLAGEN_FIBRILS_AND_OTHER_MULTIMERIC_STRUCTURES	8839	118	NA	blood	CD4+ Tn	CD4+ T	T/ILC	is_ti
FALSE	1	16	1822	6	0.00329308	0.375	c2.cp.reactome.v2024.1.Hs.symbols	ASSEMBLY_OF_THE_HIV_VIRION	8839	119	NA	blood	CD4+ Tn	CD4+ T	T/ILC	is_ti
FALSE	1	9	1134	1	0.000881834	0.111111	c2.cp.reactome.v2024.1.Hs.symbols	ASSEMBLY_OF_THE_ORC_COMPLEX_AT_THE_ORIGIN_OF_REPLICATION	8839	120	NA	blood	CD4+ Tn	CD4+ T	T/ILC	is_ti
FALSE	1	36	1177	4	0.00339847	0.111111	c2.cp.reactome.v2024.1.Hs.symbols	ASSOCIATION_OF_TRIC_CCT_WITH_TARGET_PROTEINS_DURING_BIOSYNTHESIS	8839	121	NA	blood	CD4+ Tn	CD4+ T	T/ILC	is_ti
FALSE	1	5	1813	3	0.00165472	0.6	c2.cp.reactome.v2024.1.Hs.symbols	APOBEC3G_MEDIATED_RESISTANCE_TO_HIV_1_INFECTION	8839	101	NA	blood	CD4+ Tn	CD4+ T	T/ILC	is_ti
FALSE	1	87	1591	22	0.0138278	0.252874	c2.cp.reactome.v2024.1.Hs.symbols	APC_C_MEDIATED_DEGRADATION_OF_CELL_CYCLE_PROTEINS	8839	99	NA	blood	CD4+ Tn	CD4+ T	T/ILC	is_ti
FALSE	1	73	1886	22	0.0116649	0.30137	c2.cp.reactome.v2024.1.Hs.symbols	APC_C_CDH1_MEDIATED_DEGRADATION_OF_CDC20_AND_OTHER_APC_C_CDH1_TARGETED_PROTEINS_IN_LATE_MITOSIS_EARLY_G1	8839	98	NA	blood	CD4+ Tn	CD4+ T	T/ILC	is_ti
FALSE	1	24	1101	4	0.00363306	0.166667	c2.cp.reactome.v2024.1.Hs.symbols	APC_C_CDC20_MEDIATED_DEGRADATION_OF_CYCLIN_B	8839	97	NA	blood	CD4+ Tn	CD4+ T	T/ILC	is_ti
FALSE	1	14	796	3	0.00376884	0.214286	c2.cp.reactome.v2024.1.Hs.symbols	AKT_PHOSPHORYLATES_TARGETS_IN_THE_CYTOSOL	8839	72	NA	blood	CD4+ Tn	CD4+ T	T/ILC	is_ti
FALSE	1	9	1812	3	0.00165563	0.333333	c2.cp.reactome.v2024.1.Hs.symbols	AKT_PHOSPHORYLATES_TARGETS_IN_THE_NUCLEUS	8839	73	NA	blood	CD4+ Tn	CD4+ T	T/ILC	is_ti
FALSE	1	12	1007	3	0.00297915	0.25	c2.cp.reactome.v2024.1.Hs.symbols	ALK_MUTANTS_BIND_TKIS	8839	74	NA	blood	CD4+ Tn	CD4+ T	T/ILC	is_ti
FALSE	1	12	162	1	0.00617284	0.0833333	c2.cp.reactome.v2024.1.Hs.symbols	ALPHA_LINOLENIC_OMEGA3_AND_LINOLEIC_OMEGA6_ACID_METABOLISM	8839	76	NA	blood	CD4+ Tn	CD4+ T	T/ILC	is_ti
FALSE	1	6	1663	2	0.00120265	0.333333	c2.cp.reactome.v2024.1.Hs.symbols	ALPHA_OXIDATION_OF_PHYTANATE	8839	77	NA	blood	CD4+ Tn	CD4+ T	T/ILC	is_ti
FALSE	1	11	1101	4	0.00363306	0.363636	c2.cp.reactome.v2024.1.Hs.symbols	ALPHA_PROTEIN_KINASE_1_SIGNALING_PATHWAY	8839	78	NA	blood	CD4+ Tn	CD4+ T	T/ILC	is_ti
FALSE	1	14	204	1	0.00490196	0.0714286	c2.cp.reactome.v2024.1.Hs.symbols	AMINE_LIGAND_BINDING_RECEPTORS	8839	80	NA	blood	CD4+ Tn	CD4+ T	T/ILC	is_ti
FALSE	1	52	1739	13	0.00747556	0.25	c2.cp.reactome.v2024.1.Hs.symbols	AMINO_ACIDS_REGULATE_MTORC1	8839	81	NA	blood	CD4+ Tn	CD4+ T	T/ILC	is_ti
FALSE	1	24	19	1	0.0526316	0.0416667	c2.cp.reactome.v2024.1.Hs.symbols	AMINO_ACID_TRANSPORT_ACROSS_THE_PLASMA_MEMBRANE	8839	83	NA	blood	CD4+ Tn	CD4+ T	T/ILC	is_ti
FALSE	1	26	822	2	0.00243309	0.0769231	c2.cp.reactome.v2024.1.Hs.symbols	ATF4_ACTIVATES_GENES_IN_RESPONSE_TO_ENDOPLASMIC_RETICULUM_STRESS	8839	123	NA	blood	CD4+ Tn	CD4+ T	T/ILC	is_ti
FALSE	1	6	1262	1	0.000792393	0.166667	c2.cp.reactome.v2024.1.Hs.symbols	AMPK_INHIBITS_CHREBP_TRANSCRIPTIONAL_ACTIVATION_ACTIVITY	8839	84	NA	blood	CD4+ Tn	CD4+ T	T/ILC	is_ti
FALSE	1	95	1833	16	0.00872886	0.168421	c2.cp.reactome.v2024.1.Hs.symbols	ANCHORING_OF_THE_BASAL_BODY_TO_THE_PLASMA_MEMBRANE	8839	87	NA	blood	CD4+ Tn	CD4+ T	T/ILC	is_ti
FALSE	1	85	732	3	0.00409836	0.0352941	c2.cp.reactome.v2024.1.Hs.symbols	ANTIGEN_ACTIVATES_B_CELL_RECEPTOR_BCR_LEADING_TO_GENERATION_OF_SECOND_MESSENGERS	8839	89	NA	blood	CD4+ Tn	CD4+ T	T/ILC	is_ti
FALSE	1	29	1772	9	0.00507901	0.310345	c2.cp.reactome.v2024.1.Hs.symbols	ANTIGEN_PRESENTATION_FOLDING_ASSEMBLY_AND_PEPTIDE_LOADING_OF_CLASS_I_MHC	8839	90	NA	blood	CD4+ Tn	CD4+ T	T/ILC	is_ti
FALSE	1	100	1591	26	0.0163419	0.26	c2.cp.reactome.v2024.1.Hs.symbols	ANTIGEN_PROCESSING_CROSS_PRESENTATION	8839	91	NA	blood	CD4+ Tn	CD4+ T	T/ILC	is_ti
FALSE	1	290	1658	75	0.0452352	0.258621	c2.cp.reactome.v2024.1.Hs.symbols	ANTIGEN_PROCESSING_UBIQUITINATION_PROTEASOME_DEGRADATION	8839	92	NA	blood	CD4+ Tn	CD4+ T	T/ILC	is_ti
FALSE	1	34	130	3	0.0230769	0.0882353	c2.cp.reactome.v2024.1.Hs.symbols	ANTIMICROBIAL_PEPTIDES	8839	93	NA	blood	CD4+ Tn	CD4+ T	T/ILC	is_ti
FALSE	1	143	1801	37	0.0205441	0.258741	c2.cp.reactome.v2024.1.Hs.symbols	ANTIVIRAL_MECHANISM_BY_IFN_STIMULATED_GENES	8839	94	NA	blood	CD4+ Tn	CD4+ T	T/ILC	is_ti
FALSE	1	125	331	2	0.0060423	0.016	c2.cp.reactome.v2024.1.Hs.symbols	ANTI_INFLAMMATORY_RESPONSE_FAVOURING_LEISHMANIA_PARASITE_INFECTION	8839	95	NA	blood	CD4+ Tn	CD4+ T	T/ILC	is_ti
FALSE	1	26	1101	5	0.00454133	0.192308	c2.cp.reactome.v2024.1.Hs.symbols	APC_CDC20_MEDIATED_DEGRADATION_OF_NEK2A	8839	96	NA	blood	CD4+ Tn	CD4+ T	T/ILC	is_ti
FALSE	1	39	778	8	0.0102828	0.205128	c2.cp.reactome.v2024.1.Hs.symbols	AMYLOID_FIBER_FORMATION	8839	85	NA	blood	CD4+ Tn	CD4+ T	T/ILC	is_ti
TRUE	6.61059e-46	118	1705	97	0.0568915	0.822034	c2.cp.reactome.v2024.1.Hs.symbols	EUKARYOTIC_TRANSLATION_INITIATION	8839	454	RPL17,RPS17,RPL36A,RPS10,EIF3A,RPL37A,RPL4,RPL37,RPLP0,RPL26,RPL39,EIF3E,RPS21,RPL31,RPSA,RPS28,RPL36,RPS29,RPS27,RPL27,RPL41,RPL18A,RPS26,RPL38,PABPC1,RPL14,EIF3G,RPL35,RPS7,RPL29,EIF3F,RPS15A,EIF3D,RPL34,RPL11,EIF3M,RPL27A,RPS18,RPL23A,RPL13A,RPS25,RPL12,EIF3B,RPL7,RPL18,RPL35A,RPL10,EIF4H,EIF3L,RPS6,RPL6,RPS24,RPL5,RPS27L,FAU,RPS23,RPLP2,RPS2,EIF3K,RPL7A,RPS15,RPL30,EIF3I,RPL36AL,RPL32,RPL9,RPL19,RPS3,RPL23,EIF3H,RPS16,RPL28,RPL8,RPL10A,UBA52,RPS20,RPL3,RPL21,RPS12,RPS8,RPS5,RPL22,RPS19,RPS14,RPL24,RPS3A,EIF4B,RPS4X,RPS13,EIF3J,RPL13,RPS27A,EIF2S3,RPS11,EIF1AX,RPLP1,EIF2S2	blood	CD4+ Treg	CD4+ T	T/ILC	is_ti
TRUE	1.1639e-42	163	1689	117	0.0692718	0.717791	c2.cp.reactome.v2024.1.Hs.symbols	REGULATION_OF_EXPRESSION_OF_SLITS_AND_ROBOS	8839	1169	RPL17,PSMB10,RPS17,RPL36A,RPS10,PSMD9,PSMA2,RPL37A,RPL4,UBC,PSME1,PSMB4,PSMC1,RPL37,RPLP0,PSMB7,PSMC5,RPL26,PSMC3,RPL39,PSMD6,RPS21,RPL31,RBX1,PSMA4,PSMB8,RPSA,RPS28,RPL36,RPS29,PSMC2,RPS27,RPL27,PSMD4,RPL41,PSMA1,RPL18A,RPS26,RPL38,PABPC1,RPL14,RPL35,RPS7,PSMD11,RPL29,RPS15A,PSMD13,RPL34,RPL11,PSMD14,RPL27A,RPS18,PSMD3,RPL23A,PSMD5,RPL13A,RPS25,PSMA5,RPL12,RPL7,RPL18,PSMC6,RPL35A,RPL10,ELOB,PSMD7,RPS6,RPL6,RPS24,RPL5,RPS27L,PSMA7,FAU,RPS23,RPLP2,RPS2,PSMB2,RPL7A,PSMB6,PSMC4,RPS15,RPL30,UBB,PSMB1,RPL36AL,RPL32,RPL9,RPL19,PSMB9,RPS3,RPL23,RPS16,RPL28,RPL8,SEM1,RPL10A,UBA52,RPS20,RPL3,RPL21,RPS12,RPS8,UPF3B,RPS5,RPL22,PSMD1,RPS19,RPS14,RPL24,RPS3A,RPS4X,RPS13,RPL13,RNPS1,RPS27A,RPS11,RPLP1	blood	CD4+ Treg	CD4+ T	T/ILC	is_ti
TRUE	1.39369e-42	91	1689	81	0.0479574	0.89011	c2.cp.reactome.v2024.1.Hs.symbols	EUKARYOTIC_TRANSLATION_ELONGATION	8839	453	RPL17,RPS17,RPL36A,RPS10,RPL37A,RPL4,RPL37,RPLP0,RPL26,EEF2,RPL39,RPS21,RPL31,RPSA,RPS28,RPL36,RPS29,RPS27,RPL27,RPL41,RPL18A,RPS26,RPL38,EEF1A1,RPL14,RPL35,RPS7,RPL29,RPS15A,RPL34,RPL11,RPL27A,RPS18,RPL23A,RPL13A,RPS25,RPL12,RPL7,RPL18,RPL35A,RPL10,RPS6,RPL6,RPS24,RPL5,RPS27L,FAU,RPS23,RPLP2,RPS2,RPL7A,RPS15,RPL30,RPL36AL,RPL32,RPL9,RPL19,RPS3,RPL23,RPS16,RPL28,RPL8,RPL10A,UBA52,RPS20,RPL3,RPL21,RPS12,RPS8,RPS5,RPL22,RPS19,RPS14,RPL24,RPS3A,RPS4X,RPS13,RPL13,RPS27A,RPS11,RPLP1	blood	CD4+ Treg	CD4+ T	T/ILC	is_ti
TRUE	2.5254e-39	111	1691	88	0.0520402	0.792793	c2.cp.reactome.v2024.1.Hs.symbols	SRP_DEPENDENT_COTRANSLATIONAL_PROTEIN_TARGETING_TO_MEMBRANE	8839	1487	RPL17,RPS17,RPL36A,RPS10,RPL37A,RPL4,RPL37,RPLP0,RPL26,RPL39,RPS21,RPL31,RPSA,RPS28,RPL36,RPS29,RPS27,RPL27,RPL41,RPL18A,SEC61G,SRP72,RPS26,RPL38,RPL14,RPL35,RPS7,RPL29,SRP19,RPS15A,RPL34,RPL11,RPL27A,RPS18,RPL23A,RPL13A,RPS25,RPL12,RPL7,RPL18,RPL35A,RPN2,RPL10,SEC61B,RPS6,RPL6,RPS24,RPL5,RPS27L,FAU,RPS23,RPLP2,RPS2,RPL7A,RPS15,RPL30,RPL36AL,RPL32,RPL9,SSR2,RPL19,RPS3,SRP14,RPL23,RPS16,RPL28,RPL8,RPL10A,UBA52,RPS20,RPL3,RPL21,RPS12,RPS8,RPS5,RPL22,SRP9,RPS19,RPS14,RPL24,RPS3A,RPS4X,RPS13,RPL13,RPS27A,RPS11,RPLP1,TRAM1	blood	CD4+ Treg	CD4+ T	T/ILC	is_ti
TRUE	3.6751e-38	100	1705	82	0.0480938	0.82	c2.cp.reactome.v2024.1.Hs.symbols	RESPONSE_OF_EIF2AK4_GCN2_TO_AMINO_ACID_DEFICIENCY	8839	1240	RPL17,RPS17,RPL36A,RPS10,RPL37A,ATF4,RPL4,RPL37,RPLP0,RPL26,RPL39,RPS21,RPL31,RPSA,RPS28,RPL36,RPS29,RPS27,RPL27,RPL41,RPL18A,RPS26,RPL38,RPL14,RPL35,RPS7,RPL29,RPS15A,RPL34,RPL11,RPL27A,RPS18,RPL23A,RPL13A,RPS25,RPL12,RPL7,RPL18,RPL35A,RPL10,RPS6,RPL6,RPS24,RPL5,RPS27L,FAU,RPS23,RPLP2,RPS2,RPL7A,RPS15,RPL30,RPL36AL,RPL32,RPL9,RPL19,RPS3,RPL23,RPS16,RPL28,RPL8,RPL10A,UBA52,RPS20,RPL3,RPL21,RPS12,RPS8,RPS5,RPL22,RPS19,RPS14,RPL24,RPS3A,RPS4X,RPS13,RPL13,RPS27A,EIF2S3,RPS11,RPLP1,EIF2S2	blood	CD4+ Treg	CD4+ T	T/ILC	is_ti
TRUE	1.69867e-35	114	1689	86	0.0509177	0.754386	c2.cp.reactome.v2024.1.Hs.symbols	NONSENSE_MEDIATED_DECAY_NMD	8839	932	RPL17,RPS17,RPL36A,RPS10,RPL37A,RPL4,PPP2CA,RPL37,RPLP0,RPL26,RPL39,RPS21,RPL31,RPSA,RPS28,RPL36,RPS29,RPS27,RPL27,RPL41,RPL18A,RPS26,RPL38,PABPC1,RPL14,RPL35,RPS7,RPL29,RPS15A,SMG1,RPL34,RPL11,RPL27A,RPS18,PPP2R1A,RPL23A,RPL13A,RPS25,DCP1A,RPL12,RPL7,RPL18,RPL35A,RPL10,RPS6,RPL6,RPS24,RPL5,RPS27L,FAU,RPS23,RPLP2,RPS2,RPL7A,RPS15,RPL30,RPL36AL,RPL32,RPL9,RPL19,RPS3,RPL23,RPS16,RPL28,RPL8,RPL10A,UBA52,RPS20,RPL3,RPL21,RPS12,RPS8,UPF3B,RPS5,RPL22,RPS19,RPS14,RPL24,RPS3A,RPS4X,RPS13,RPL13,RNPS1,RPS27A,RPS11,RPLP1	blood	CD4+ Treg	CD4+ T	T/ILC	is_ti
TRUE	6.10817e-35	206	1689	126	0.0746004	0.61165	c2.cp.reactome.v2024.1.Hs.symbols	SIGNALING_BY_ROBO_RECEPTORS	8839	1446	RPL17,PSMB10,RPS17,RPL36A,RPS10,PSMD9,SRGAP2,PRKCA,PSMA2,RPL37A,CDC42,RPL4,UBC,PSME1,PSMB4,NCK2,PSMC1,RPL37,RPLP0,PFN1,PSMB7,PSMC5,RPL26,PSMC3,RPL39,PSMD6,RPS21,RPL31,RBX1,PSMA4,PSMB8,RPSA,RPS28,RPL36,RPS29,PSMC2,RPS27,RPL27,PSMD4,RPL41,PSMA1,RPL18A,RPS26,RPL38,PABPC1,RPL14,RPL35,RPS7,PSMD11,RPL29,RPS15A,PSMD13,RPL34,RPL11,PSMD14,RPL27A,RPS18,PSMD3,RPL23A,PSMD5,RPL13A,RPS25,PSMA5,RPL12,RPL7,RPL18,PSMC6,RPL35A,RPL10,ELOB,RHOA,PSMD7,RPS6,RPL6,RPS24,RPL5,RPS27L,PSMA7,FAU,RPS23,RPLP2,RPS2,PSMB2,RPL7A,PSMB6,PSMC4,RPS15,RPL30,UBB,PSMB1,RPL36AL,RAC1,RPL32,RPL9,RPL19,PSMB9,RPS3,RPL23,RPS16,RPL28,RPL8,SEM1,RPL10A,UBA52,RPS20,RPL3,RPL21,RPS12,RPS8,UPF3B,RPS5,RPL22,PSMD1,RPS19,RPS14,RPL24,RPS3A,CAP1,RPS4X,RPS13,RPL13,RNPS1,RPS27A,NCK1,RPS11,RPLP1	blood	CD4+ Treg	CD4+ T	T/ILC	is_ti
TRUE	2.06183e-29	152	1705	97	0.0568915	0.638158	c2.cp.reactome.v2024.1.Hs.symbols	CELLULAR_RESPONSE_TO_STARVATION	8839	203	RPL17,RPS17,RPL36A,RPS10,RPL37A,ATF4,RPL4,RRAGC,RPL37,RPLP0,FNIP1,RPL26,RPL39,ATP6V0D1,RPS21,RPL31,RPSA,RPS28,RPL36,RPS29,RPS27,RPL27,RPL41,RPTOR,RHEB,RPL18A,RPS26,RPL38,RPL14,LAMTOR1,RPL35,RPS7,RPL29,NPRL2,RPS15A,RPL34,ATP6V1G1,RPL11,ATP6V0E2,SLC38A9,RPL27A,RPS18,RPL23A,RPL13A,RPS25,RPL12,RPL7,RPL18,RPL35A,RPL10,RPS6,RPL6,RPS24,RPL5,RPS27L,FAU,RPS23,RPLP2,RPS2,RPL7A,RPS15,RPL30,LAMTOR5,RPL36AL,RPL32,RPL9,RPL19,LAMTOR2,RPS3,RPL23,RPS16,RPL28,RPL8,LAMTOR4,RPL10A,UBA52,BMT2,RPS20,RPL3,ATP6V1E1,RPL21,RPS12,RPS8,RPS5,RPL22,RPS19,RPS14,RPL24,RPS3A,RPS4X,RPS13,RPL13,RPS27A,EIF2S3,RPS11,RPLP1,EIF2S2	blood	CD4+ Treg	CD4+ T	T/ILC	is_ti
TRUE	2.20701e-29	105	1689	81	0.0479574	0.771429	c2.cp.reactome.v2024.1.Hs.symbols	SELENOAMINO_ACID_METABOLISM	8839	1353	RPL17,RPS17,RPL36A,RPS10,RPL37A,RPL4,RPL37,RPLP0,RPL26,RPL39,RPS21,RPL31,RPSA,RPS28,RPL36,RPS29,RPS27,RPL27,RPL41,RPL18A,RPS26,RPL38,RPL14,RPL35,RPS7,RPL29,RPS15A,SEPSECS,RPL34,RPL11,RPL27A,RPS18,RPL23A,RPL13A,RPS25,RPL12,RPL7,RPL18,RPL35A,RPL10,RPS6,RPL6,RPS24,RPL5,RPS27L,FAU,RPS23,RPLP2,RPS2,RPL7A,RPS15,RPL30,RPL36AL,RPL32,RPL9,RPL19,RPS3,RPL23,RPS16,RPL28,RPL8,RPL10A,UBA52,RPS20,RPL3,RPL21,RPS12,RPS8,RPS5,RPL22,RPS19,RPS14,RPL24,RPS3A,AIMP1,RPS4X,RPS13,RPL13,RPS27A,RPS11,RPLP1	blood	CD4+ Treg	CD4+ T	T/ILC	is_ti
TRUE	6.53053e-29	153	1689	96	0.0568384	0.627451	c2.cp.reactome.v2024.1.Hs.symbols	INFLUENZA_INFECTION	8839	658	RPL17,RPS17,RPL36A,RPS10,HSPA1A,TGFB1,RPL37A,RPL4,RPL37,RPLP0,RPL26,RPL39,RPS21,RPL31,RPSA,RPS28,RPL36,RPS29,RPS27,RPL27,RPL41,ISG15,RPL18A,RAN,RPS26,RPL38,RPL14,KPNB1,RPL35,RPS7,RPL29,KPNA3,RPS15A,RPL34,RPL11,EIF2AK2,POLR2G,RPL27A,RPS18,RPL23A,RPL13A,RPS25,RPL12,RPL7,RPL18,RPL35A,RPL10,RPS6,RPL6,RPS24,RPL5,RPS27L,GRSF1,FAU,RPS23,RPLP2,POLR2J,RPS2,SLC25A6,POLR2K,RPL7A,RPS15,RPL30,NUP37,RPL36AL,RPL32,RPL9,RPL19,POM121C,RPS3,RPL23,RPS16,RPL28,RPL8,RPL10A,UBA52,NUP54,RPS20,RPL3,RPL21,RPS12,RPS8,RPS5,RPL22,RPS19,NUP153,RPS14,POLR2F,RPL24,RPS3A,RPS4X,RPS13,RPL13,RPS27A,RPS11,RPLP1	blood	CD4+ Treg	CD4+ T	T/ILC	is_ti
TRUE	3.34247e-26	272	1705	140	0.0821114	0.514706	c2.cp.reactome.v2024.1.Hs.symbols	TRANSLATION	8839	1652	RPL17,RPS17,RPL36A,RPS10,EIF3A,RPL37A,MRPL15,RPL4,MRPL37,MRPL23,MRPL28,PPA1,RPL37,MRPS28,RPLP0,OXA1L,MRPL45,MRPL4,RPL26,EEF2,RPL39,EIF3E,RPS21,RPL31,MRPS36,RPSA,RPS28,RPL36,RPS29,RPS27,RPL27,RPL41,RPL18A,SEC61G,MRPS7,SRP72,RPS26,RPL38,PABPC1,EEF1A1,MRPL47,RPL14,MRPS2,EIF3G,RPL35,MTFMT,RPS7,RPL29,EIF3F,MRPS35,SRP19,RPS15A,TUFM,EIF3D,RPL34,RPL11,EIF3M,RPL27A,RPS18,MRPL44,RPL23A,MRPL42,RPL13A,RPS25,RPL12,MRPL24,EIF3B,RPL7,RPL18,RPL35A,RPN2,RPL10,SEC61B,EIF4H,EIF3L,MRPL11,RPS6,RPL6,RPS24,RPL5,RPS27L,FAU,RPS23,RPLP2,RPS2,EIF3K,RPL7A,RPS15,MRPL14,RPL30,EIF3I,RPL36AL,RPL32,MRPL54,AURKAIP1,MRPS15,RPL9,SSR2,RPL19,RPS3,SRP14,RPL23,MRPS10,MRPS34,EIF3H,RPS16,RPL28,RPL8,TRMT112,RPL10A,MRPS5,UBA52,MRPS21,RPS20,RPL3,MRPL52,RPL21,RPS12,RPS8,RPS5,RPL22,SRP9,RPS19,RPS14,RPL24,RPS3A,EIF4B,AIMP1,RPS4X,RPS13,EIF3J,RPL13,RPS27A,EIF2S3,RPS11,MRPL1,EIF1AX,RPLP1,TRAM1,EIF2S2	blood	CD4+ Treg	CD4+ T	T/ILC	is_ti
TRUE	5.07565e-24	60	1705	50	0.0293255	0.833333	c2.cp.reactome.v2024.1.Hs.symbols	ACTIVATION_OF_THE_MRNA_UPON_BINDING_OF_THE_CAP_BINDING_COMPLEX_AND_EIFS_AND_SUBSEQUENT_BINDING_TO_43S	8839	46	RPS17,RPS10,EIF3A,EIF3E,RPS21,RPSA,RPS28,RPS29,RPS27,RPS26,PABPC1,EIF3G,RPS7,EIF3F,RPS15A,EIF3D,EIF3M,RPS18,RPS25,EIF3B,EIF4H,EIF3L,RPS6,RPS24,RPS27L,FAU,RPS23,RPS2,EIF3K,RPS15,EIF3I,RPS3,EIF3H,RPS16,RPS20,RPS12,RPS8,RPS5,RPS19,RPS14,RPS3A,EIF4B,RPS4X,RPS13,EIF3J,RPS27A,EIF2S3,RPS11,EIF1AX,EIF2S2	blood	CD4+ Treg	CD4+ T	T/ILC	is_ti
TRUE	3.33011e-22	200	1689	104	0.0615749	0.52	c2.cp.reactome.v2024.1.Hs.symbols	RRNA_PROCESSING	8839	1306	RPL17,RPS17,RPL36A,RPS10,NOL9,RPL37A,HSD17B10,UTP4,RPL4,RCL1,RPL37,RPLP0,RPL26,RPL39,NOB1,RPS21,NOP56,CSNK1E,RPL31,RPSA,RPS28,RPL36,RPS29,RPS27,RPL27,RPL41,RPL18A,TEX10,RPS26,FBL,RPL38,RPP30,WDR43,TSR3,RPL14,RPL35,EXOSC5,RPS7,RPL29,RPS15A,C1D,RPL34,RPL11,TSR1,RPL27A,RPS18,RPL23A,RPL13A,RPS25,RPL12,RPL7,RPL18,RPL35A,NOL11,RPL10,THUMPD1,EMG1,RPS6,RPL6,RPS24,RPL5,RPS27L,FAU,RPS23,RPLP2,RPS2,DDX21,GNL3,RPL7A,RPS15,RPL30,RPL36AL,RPL32,RPL9,NHP2,RPL19,RPS3,RPL23,RPS16,RIOK3,RPL28,RPL8,UTP18,TRMT112,RPL10A,UBA52,RPS20,RPL3,RPL21,RPS12,RPS8,RPS5,RPL22,SNU13,RPS19,RPS14,RPL24,RPS3A,RPS4X,RPS13,RPL13,RPS27A,RPS11,RPLP1	blood	CD4+ Treg	CD4+ T	T/ILC	is_ti
TRUE	8.70084e-22	704	1738	254	0.146145	0.360795	c2.cp.reactome.v2024.1.Hs.symbols	METABOLISM_OF_RNA	8839	806	THOC3,RPL17,PSMB10,RPS17,RPL36A,RPS10,HSPA1A,PSMD9,PRKCA,PSMA2,CTU1,NOL9,YBX1,PCBP1,HSPA8,REXO2,RPL37A,HSD17B10,GPKOW,UTP4,RPL4,XAB2,SRSF5,QTRT1,PUF60,UBC,PSME1,PSMB4,RCL1,PPP2CA,SF3A2,PSMC1,RPL37,RPLP0,PSMB7,PSMC5,SUPV3L1,RPL26,CNOT8,PHF5A,URM1,PSMC3,RPL39,NOB1,PSMD6,RPS21,NOP56,CSNK1E,RPL31,PCBP2,PSMA4,PSMB8,RPSA,RPS28,RPL36,RPS29,PSMC2,RPS27,RPL27,APOBEC3C,PSMD4,PUS1,RPL41,SNIP1,PSMA1,RPL18A,ZMAT2,TEX10,DUS2,RTRAF,RAN,YJU2,ADAT1,RPS26,FBL,RPL38,RPP30,WDR43,HNRNPA1,PRPF18,PABPC1,SAP18,TRA2B,TSR3,RPL14,SNRPE,PPWD1,RPL35,EXOSC5,RPS7,PSMD11,RBM42,RPL29,SF3B6,SNRPG,SNRPB2,RPS15A,SMG1,PSMD13,SNRNP27,FAM50A,FTSJ1,C1D,RPL34,RPL11,PSMD14,TSR1,POLR2G,PRPF40A,RPL27A,RPS18,TXNL4A,PSMD3,RBMX2,PPP2R1A,RPL23A,SRSF6,PSMD5,RPL13A,RPS25,PSMA5,SNRPC,DCP1A,LENG1,CSTF1,RPL12,DHX15,RPL7,RPL18,PSMC6,RPL35A,NOL11,RPL10,THOC5,THUMPD1,SF3B5,DDX5,PSMD7,TCERG1,UBL5,PPIH,EMG1,RPS6,RPL6,PQBP1,RPS24,SNRNP35,RPL5,RPS27L,GRSF1,PSMA7,FAU,RPS23,RPLP2,POLR2J,U2AF1L4,RPS2,PSMB2,PLRG1,DDX21,POLR2K,SNRPN,GNL3,RPL7A,PSMB6,PSMC4,SUGP1,RPS15,RPL30,NUP37,SNRPD2,UBB,CTNNBL1,SRSF3,PSMB1,RPL36AL,RPL32,RPL9,HSPB1,SART1,NHP2,RPL19,PSMB9,AQR,POM121C,LSM1,RPS3,RPL23,RPS16,SLU7,RIOK3,RPL28,RPL8,UTP18,SEM1,TRMT112,RPL10A,SNRPF,SNRPA1,SYF2,UBA52,MAPK14,WTAP,ZCRB1,NUP54,WDR70,RPS20,PPIG,RPL3,ANP32A,RPL21,CLNS1A,LSM7,RPS12,RPS8,HNRNPL,SRSF4,UPF3B,SF1,HNRNPK,RPS5,RPL22,PSMD1,SNU13,RPS19,NUP153,RPS14,POLR2F,XRN1,RPL24,RPS3A,EIF4B,RPS4X,RPS13,THOC7,LSM8,CNOT7,RPL13,RNPS1,SRSF9,RPS27A,SNRPD1,BCAS2,LSM6,RPS11,WDR33,SET,RPLP1,TUT4,HNRNPD,NSRP1,HNRNPF,THOC2,YWHAB	blood	CD4+ Treg	CD4+ T	T/ILC	is_ti
TRUE	3.68098e-19	37	1665	34	0.0204204	0.918919	c2.cp.reactome.v2024.1.Hs.symbols	SARS_COV_1_MODULATES_HOST_TRANSLATION_MACHINERY	8839	1335	RPS17,RPS10,RPS21,RPSA,RPS28,RPS29,RPS27,RPS26,HNRNPA1,EEF1A1,RPS7,RPS15A,RPS18,RPS25,RPS6,RPS24,RPS27L,FAU,RPS23,RPS2,RPS15,RPS3,RPS16,RPS20,RPS12,RPS8,RPS5,RPS19,RPS14,RPS3A,RPS4X,RPS13,RPS27A,RPS11	blood	CD4+ Treg	CD4+ T	T/ILC	is_ti
TRUE	5.7043e-16	710	1695	259	0.152802	0.364789	c2.cp.reactome.v2024.1.Hs.symbols	CELLULAR_RESPONSES_TO_STIMULI	8839	198	LMNA,MT2A,MT1E,MYC,MT1F,MT1X,RPL17,PSMB10,RPS17,TXN,RPL36A,RPS10,HSPA1A,TXNIP,CITED2,TUBB4B,PSMD9,USP46,HERPUD1,MINK1,MAPK3,BLVRA,P4HB,PSMA2,CDKN2A,CDK6,NR3C2,ASF1A,NQO1,CAPZB,TFDP1,PHB2,HSPA8,CSRP1,COX5A,HIGD1A,MAP4K4,RPL37A,ACADVL,CRTC1,BAG3,ATF4,RPL4,GFPT1,ETS1,BAG1,STOML2,UBC,PSME1,PSMB4,RRAGC,ERN1,TKT,PSMC1,RPL37,RPLP0,PSMB7,TFDP2,FNIP1,CUL3,EIF2AK3,PSMC5,UBE2D1,RPL26,XBP1,PSMC3,RPL39,PRDX3,G6PD,ATP6V0D1,PSMD6,RPS21,COX6A1,RPL31,RBX1,PSMA4,RPS6KA1,PSMB8,RPSA,RPS28,RPL36,RPS29,PSMC2,RPS27,RPL27,UFD1,PSMD4,RPL41,RPTOR,RHEB,PSMA1,PRDX1,RPL18A,PRDX6,MT-CO1,CREBRF,COX6C,RPS26,DNAJB1,EZH2,HMOX2,RPL38,UBE2D2,EEF1A1,TALDO1,COX7B,RPL14,LAMTOR1,CLOCK,DCTN3,ACTR1A,RPL35,EXOSC5,RPS7,COX7A2,PSMD11,RPL29,KLHDC3,NPRL2,CDKN1B,DYNLL2,RPS15A,PSMD13,ANAPC15,BCL2,RPL34,ATP6V1G1,COX7C,RPL11,PSMD14,ATP6V0E2,SLC38A9,RPL27A,RPS18,PSMD3,RPL23A,MAP1LC3B,PSMD5,MT-CO3,RPL13A,RPS25,PSMA5,RPL12,FKBP5,RPL7,LIMD1,RPL18,PSMC6,TUBA4A,RPL35A,DYNC1I2,RPL10,ELOB,DEDD2,HIKESHI,COX6B1,TBL1X,CSNK2A2,E2F3,PSMD7,RPS6,ARNT,RPL6,RPS24,RPL5,RPS27L,PSMA7,FAU,RPS23,CDKN2D,DYNLL1,RPLP2,PRDX2,RPS2,PSMB2,COX5B,COX4I1,PRDX5,RPL7A,PSMB6,PSMC4,CSNK2B,RPS15,RPL30,COX7A2L,NUP37,MT-CO2,UBB,LAMTOR5,RBBP7,PSMB1,RPL36AL,RPL32,ANAPC1,CDC27,RPL9,HSPB1,RPL19,PSMB9,ADD1,POM121C,LAMTOR2,RPS3,TXN2,RPL23,SOD1,MAPKAPK5,RPS16,RPL28,RPL8,RORA,SEM1,LAMTOR4,RPL10A,COX8A,UBA52,MAPK14,BMT2,NUP54,RPS20,ABCC1,ANAPC5,RPL3,MAPK1,ATP6V1E1,RPL21,EED,NFYC,RPS12,RPS8,AKT3,CAPZA1,RPS5,RPL22,DCTN2,PSMD1,RPS19,NUP153,RPS14,RPL24,RPS3A,UBXN7,MDM2,EHMT1,TERF2IP,RPS4X,RPS13,ACTR10,NCOA6,TERF1,RPL13,RPS27A,EIF2S3,RPS11,NDUFA4,ERO1A,RPLP1,CAPZA2,ATR	blood	CD4+ Treg	CD4+ T	T/ILC	is_ti
TRUE	4.57029e-15	314	1641	136	0.0828763	0.433121	c2.cp.reactome.v2024.1.Hs.symbols	METABOLISM_OF_AMINO_ACIDS_AND_DERIVATIVES	8839	794	OAT,RPL17,ASL,PSMB10,SERINC5,RPS17,RPL36A,RPS10,MPST,PSMD9,PSMA2,DMGDH,AGMAT,SQOR,ALDH7A1,GLUL,NQO1,PXMP2,RPL37A,HSD17B10,RPL4,PSME1,PSMB4,PSMC1,RPL37,RPLP0,OGDH,PSMB7,PSMC5,RPL26,PSMC3,RPL39,PSMD6,RPS21,RPL31,PSMA4,MRPS36,PSMB8,RPSA,RPS28,RPL36,RPS29,PSMC2,RPS27,RPL27,PSMD4,RPL41,PSMA1,RPL18A,AMD1,RPS26,RPL38,NMRAL1,RPL14,RPL35,RPS7,PSMD11,RPL29,RPS15A,PSMD13,SEPSECS,RPL34,RPL11,PSMD14,RPL27A,RPS18,AUH,PSMD3,GLUD1,RPL23A,PSMD5,DBT,RPL13A,RPS25,PSMA5,RPL12,MTRR,RPL7,RPL18,PSMC6,RPL35A,RPL10,SERINC3,PSMD7,RPS6,RPL6,RPS24,RPL5,RPS27L,PSMA7,FAU,RPS23,RPLP2,RPS2,PSMB2,RPL7A,PSMB6,PSMC4,RPS15,RPL30,PSMB1,RPL36AL,RPL32,OAZ1,RPL9,RPL19,PSMB9,RPS3,TXN2,RPL23,RPS16,ACAT1,RPL28,RPL8,SEM1,RPL10A,UBA52,RPS20,RPL3,RPL21,RPS12,PPM1K,RPS8,RPS5,RPL22,PSMD1,RPS19,RPS14,RPL24,RPS3A,SERINC1,AIMP1,RPS4X,RPS13,RPL13,RPS27A	blood	CD4+ Treg	CD4+ T	T/ILC	is_ti
TRUE	5.35679e-15	54	1708	40	0.0234192	0.740741	c2.cp.reactome.v2024.1.Hs.symbols	AUF1_HNRNP_D0_BINDS_AND_DESTABILIZES_MRNA	8839	130	PSMB10,HSPA1A,PSMD9,PSMA2,HSPA8,UBC,PSME1,PSMB4,PSMC1,PSMB7,PSMC5,PSMC3,PSMD6,PSMA4,PSMB8,PSMC2,PSMD4,PSMA1,PABPC1,PSMD11,PSMD13,PSMD14,PSMD3,PSMD5,PSMA5,PSMC6,PSMD7,PSMA7,PSMB2,PSMB6,PSMC4,UBB,PSMB1,HSPB1,PSMB9,SEM1,UBA52,PSMD1,RPS27A,HNRNPD	blood	CD4+ Treg	CD4+ T	T/ILC	is_ti
TRUE	4.37685e-14	51	1665	37	0.0222222	0.72549	c2.cp.reactome.v2024.1.Hs.symbols	SARS_COV_2_MODULATES_HOST_TRANSLATION_MACHINERY	8839	1341	RPS17,RPS10,RPS21,RPSA,RPS28,RPS29,RPS27,RPS26,SNRPE,RPS7,SNRPG,RPS15A,RPS18,RPS25,RPS6,RPS24,RPS27L,FAU,RPS23,RPS2,RPS15,SNRPD2,RPS3,RPS16,SNRPF,RPS20,RPS12,RPS8,RPS5,RPS19,RPS14,RPS3A,RPS4X,RPS13,RPS27A,SNRPD1,RPS11	blood	CD4+ Treg	CD4+ T	T/ILC	is_ti
TRUE	6.28337e-14	244	1703	107	0.0628303	0.438525	c2.cp.reactome.v2024.1.Hs.symbols	AEROBIC_RESPIRATION_AND_RESPIRATORY_ELECTRON_TRANSPORT	8839	69	PDP1,UCP2,FXN,UQCRC1,NDUFA13,COX16,NDUFA7,ATP5F1B,MDH2,IDH3G,NDUFA9,PDK1,COX5A,HIGD1A,NDUFB4,NDUFA12,RAB5IF,ISCA1,ATP5F1A,NDUFB9,ATP5ME,UBC,ATP5MF,RMND5A,ATP5PD,ATP5PB,LDHB,PET100,OGDH,PNKD,OXA1L,NDUFB8,COA3,NDUFA11,COX6A1,HIGD2A,MRPS36,UQCRQ,NDUFA1,MDH1,CYC1,MT-CO1,COX6C,UQCC1,NDUFB10,ATP5F1E,COX7B,NDUFB6,SDHAF2,UQCRFS1,ATP5F1C,NDUFS2,NDUFB11,COX7A2,COQ10B,UQCR10,PDHB,ATP5PO,ATP5MG,NDUFB1,SDHD,NDUFB3,COX7C,NDUFA6,ISCA2,RANBP9,UQCR11,MT-CO3,ARMC8,SDHA,NDUFS7,NDUFS5,TMEM126B,COX6B1,NDUFAF6,NDUFB7,NDUFA3,COX5B,COX4I1,WDR26,SUCLG1,UQCRB,ATP5MC2,COX7A2L,MT-CO2,UBB,PYURF,ATP5MC3,ETFB,ETFA,ACAT1,UQCRC2,NNT,COX8A,UBA52,NDUFA2,NDUFAB1,NDUFB2,SDHB,UQCRH,ATP5F1D,NDUFS6,SDHC,RPS27A,NDUFA4,SUCLG2,NDUFA10	blood	CD4+ Treg	CD4+ T	T/ILC	is_ti
TRUE	1.42378e-13	55	1641	38	0.0231566	0.690909	c2.cp.reactome.v2024.1.Hs.symbols	REGULATION_OF_RUNX3_EXPRESSION_AND_ACTIVITY	8839	1211	PSMB10,PSMD9,PSMA2,CDKN2A,TGFB1,UBC,PSME1,PSMB4,PSMC1,PSMB7,PSMC5,PSMC3,PSMD6,PSMA4,PSMB8,PSMC2,PSMD4,PSMA1,PSMD11,PSMD13,PSMD14,PSMD3,PSMD5,PSMA5,PSMC6,PSMD7,PSMA7,PSMB2,PSMB6,PSMC4,UBB,PSMB1,PSMB9,SEM1,UBA52,PSMD1,MDM2,RPS27A	blood	CD4+ Treg	CD4+ T	T/ILC	is_ti
TRUE	7.67606e-13	778	1746	269	0.154066	0.345758	c2.cp.reactome.v2024.1.Hs.symbols	VIRAL_INFECTION_PATHWAYS	8839	1710	NEDD4L,ITGB1,S1PR1,ATP1A1,ATP1B1,RPL17,HERC5,PSMB10,RPS17,MGAT4B,RPL36A,MGAT4A,RPS10,HSPA1A,TUBB4B,PSMD9,AP1S2,PSMA2,SLC25A5,IGF1R,UBE2L6,IL6R,ANO10,TGFB1,HLA-C,FXYD1,HSPA8,UBE2N,MED16,PRMT1,AP1M1,RCAN3,PPP1CA,RPL37A,DAXX,RPL4,SAP30,UBC,PSME1,VPS4A,PSMB4,HLA-A,PPIA,PSMC1,RPL37,RPLP0,HLA-B,PSMB7,GTF2E2,ST3GAL1,CUL3,IMPDH2,ZBP1,PSMC5,RPL26,MED10,PSMC3,RPL39,SUPT4H1,PSMD6,RPS21,RPL31,RBX1,PCBP2,PSMA4,PSMB8,RPSA,RPS28,RPL36,RPS29,PSMC2,RPS27,RPL27,PYCARD,ZDHHC3,PSMD4,RPL41,ISG15,YWHAQ,PSMA1,RPL18A,OAS2,FNTA,GOLGA7,RAN,RPS26,ANO6,EZH2,RPL38,GTF2E1,ANO9,IMPDH1,CHMP3,HNRNPA1,MAN2A1,EEF1A1,SAP18,CRBN,PACS1,RPL14,CCNK,SNRPE,MVB12A,STAT1,KPNB1,RPL35,CHMP4B,AP2M1,RPS7,PPP1CC,PSMD11,RPL29,APOBEC3G,PARP8,SNRPG,KPNA3,AP1S1,DYNLL2,RPS15A,PSMD13,SAP30L,TUFM,CD247,VPS36,TAF10,RPL34,RPL11,PSMD14,EIF2AK2,POLR2G,RPL27A,MAP3K7,RPS18,PSMD3,RPL23A,MAP1LC3B,PSMD5,RPL13A,RPS25,PSMA5,RPL12,RPL7,RPL18,PSMC6,TUBA4A,RPL35A,RPN2,DYNC1I2,RPL10,NELFA,CHMP4A,TCEA1,ELOB,HLA-E,TBL1X,CSNK2A2,DDX5,PSMD7,ITCH,VPS4B,PPIH,RPS6,RPL6,RPS24,RPL5,RPS27L,B2M,TAF9,GRSF1,PSMA7,FAU,RPS23,DYNLL1,RPLP2,POLR2J,RPS2,PSMB2,SLC25A6,GTF2A2,POLR2K,MED4,ATP1B3,RPL7A,PSMB6,UBAP1,PSMC4,CSNK2B,RPS15,RPL30,NUP37,SNRPD2,UBB,RBBP7,PSMB1,RPL36AL,RAC1,RPL32,RPL9,PATJ,RPL19,PSMB9,POM121C,MED15,RPS3,ST6GAL1,RPL23,TRIM28,RPS16,RPL28,RPL8,SEM1,GPS2,RPL10A,SNRPF,UBA52,ZCRB1,AP2S1,NUP54,RPS20,PPIG,RPL3,GRB2,SMAD4,SRPK2,MED21,RPL21,EED,RPS12,RPS8,AKT3,HNRNPK,RPS5,RPL22,PSMD1,SNF8,RPS19,NUP153,RPS14,POLR2F,NPM1,RPL24,RPS3A,G3BP1,PARP4,RPS4X,RPS13,RPL13,RPS27A,CD28,SNRPD1,CNBP,HDAC1,NCK1,RPS11,TAF2,ARF1,PDCD6IP,RPLP1,JAK1,UBE2I,MED13,ARID4A,PSIP1,RB1,LCK,NCOR1,YWHAB,SH3KBP1,BRD4	blood	CD4+ Treg	CD4+ T	T/ILC	is_ti
TRUE	1.88856e-12	56	1677	38	0.0226595	0.678571	c2.cp.reactome.v2024.1.Hs.symbols	STABILIZATION_OF_P53	8839	1488	PSMB10,PSMD9,PSMA2,CDKN2A,UBC,PSME1,PSMB4,PSMC1,PSMB7,PSMC5,PSMC3,PSMD6,PSMA4,PSMB8,PSMC2,PSMD4,PSMA1,PSMD11,PSMD13,PSMD14,PSMD3,PSMD5,PSMA5,PSMC6,PSMD7,PSMA7,PSMB2,PSMB6,PSMC4,UBB,PSMB1,PSMB9,SEM1,UBA52,PSMD1,MDM2,RPS27A,COP1	blood	CD4+ Treg	CD4+ T	T/ILC	is_ti
TRUE	3.84681e-12	511	1665	183	0.10991	0.358121	c2.cp.reactome.v2024.1.Hs.symbols	NERVOUS_SYSTEM_DEVELOPMENT	8839	905	KALRN,ITGB1,EPHA4,RGMB,RPL17,CACNB2,PSMB10,DPYSL2,RPS17,DOK2,RPL36A,RPS10,TUBB4B,PSMD9,SRGAP2,ARPC1B,SEMA6A,MAPK3,PRKCA,PSMA2,PRNP,CACNA1D,HSPA8,PRKCQ,EZR,SIAH1,RPL37A,CDC42,LAMB1,RPL4,NRAS,UBC,HRAS,CDK5,PSME1,PSMB4,MBP,ARPC3,NCK2,ARPC4,PSMC1,RPL37,RPLP0,PFN1,PSMB7,DNM3,LIMK2,FARP2,PSMC5,RPL26,PSMC3,RPL39,PSMD6,RPS21,RPL31,RBX1,PSMA4,SPTBN1,RPS6KA1,PSMB8,CFL1,RPSA,RPS28,RPS6KA5,RPL36,RPS29,ALCAM,PSMC2,RPS27,RPL27,UTRN,PSMD4,RPL41,PSMA1,RPL18A,MYL6,RPS26,RPL38,ARPC1A,PABPC1,RPL14,SPTAN1,RPL35,AP2M1,MYL12A,RPS7,PSMD11,RPL29,APH1A,RPS15A,PSMD13,ARPC5,RPL34,RPL11,PSMD14,ACTB,RPL27A,RANBP9,RPS18,PSMD3,RPL23A,PSMD5,RPL13A,PIK3R1,RPS25,PSMA5,RPL12,RPL7,RDX,RPL18,PSMC6,TUBA4A,PSENEN,RPL35A,MAP2K1,MYL12B,RPL10,ELOB,CSNK2A2,RHOA,PSMD7,RPS6,RPL6,RPS24,MYH9,RPL5,ARPC2,RPS27L,PSMA7,FAU,RPS23,RPLP2,RPS2,PSMB2,SMARCA4,RPL7A,PSMB6,PSMC4,CSNK2B,RPS15,RPL30,UBB,PSMB1,RPL36AL,RAC1,RPL32,RPL9,RPL19,PSMB9,RPS3,RPL23,RPS16,RPL28,RPL8,SEM1,RPL10A,UBA52,AP2S1,RPS20,RPL3,GRB2,MAPK1,RPL21,RPS12,RPS8,UPF3B,RPS5,RPL22,PSMD1,RPS19,RPS14,RPL24,RPS3A,CAP1,RPS4X,RPS13,RPL13,RNPS1,RPS27A,NCK1,ACTG1,PIK3CA,RPS11	blood	CD4+ Treg	CD4+ T	T/ILC	is_ti
TRUE	5.01741e-12	54	1641	36	0.0219378	0.666667	c2.cp.reactome.v2024.1.Hs.symbols	NEGATIVE_REGULATION_OF_NOTCH4_SIGNALING	8839	898	PSMB10,PSMD9,PSMA2,UBC,PSME1,PSMB4,PSMC1,PSMB7,PSMC5,PSMC3,PSMD6,RBX1,PSMA4,PSMB8,PSMC2,PSMD4,PSMA1,PSMD11,PSMD13,PSMD14,PSMD3,PSMD5,PSMA5,PSMC6,PSMD7,PSMA7,PSMB2,PSMB6,PSMC4,UBB,PSMB1,PSMB9,SEM1,UBA52,PSMD1,RPS27A	blood	CD4+ Treg	CD4+ T	T/ILC	is_ti
TRUE	7.72312e-12	56	1641	37	0.0225472	0.660714	c2.cp.reactome.v2024.1.Hs.symbols	DEGRADATION_OF_DVL	8839	338	PSMB10,PSMD9,PSMA2,UBC,PSME1,PSMB4,PSMC1,PSMB7,CUL3,PSMC5,PSMC3,PSMD6,RBX1,PSMA4,PSMB8,PSMC2,PSMD4,PSMA1,PSMD11,PSMD13,PSMD14,PSMD3,PSMD5,PSMA5,PSMC6,PSMD7,PSMA7,PSMB2,PSMB6,PSMC4,UBB,PSMB1,PSMB9,SEM1,UBA52,PSMD1,RPS27A	blood	CD4+ Treg	CD4+ T	T/ILC	is_ti
TRUE	1.19505e-11	54	1641	36	0.0219378	0.666667	c2.cp.reactome.v2024.1.Hs.symbols	DEGRADATION_OF_AXIN	8839	335	PSMB10,PSMD9,PSMA2,UBC,PSME1,PSMB4,PSMC1,PSMB7,PSMC5,PSMC3,PSMD6,PSMA4,PSMB8,PSMC2,PSMD4,PSMA1,AXIN1,PSMD11,PSMD13,PSMD14,PSMD3,PSMD5,PSMA5,PSMC6,PSMD7,PSMA7,PSMB2,PSMB6,PSMC4,UBB,PSMB1,PSMB9,SEM1,UBA52,PSMD1,RPS27A	blood	CD4+ Treg	CD4+ T	T/ILC	is_ti
TRUE	1.39002e-11	955	1746	310	0.177549	0.324607	c2.cp.reactome.v2024.1.Hs.symbols	INFECTIOUS_DISEASE	8839	656	NEDD4L,ITGB1,S1PR1,ATP1A1,ATP1B1,RPL17,HERC5,PSMB10,RPS17,MGAT4B,TXN,RPL36A,CBLL1,MGAT4A,ANTXR2,RPS10,HSPA1A,TXNIP,TUBB4B,PSMD9,AP1S2,ARPC1B,MAPK3,PSMA2,SLC25A5,IGF1R,SV2C,APP,UBE2L6,IL6R,ANO10,TGFB1,HLA-C,FXYD1,DPEP2,HSPA8,UBE2N,MED16,PRMT1,AP1M1,RCAN3,PPP1CA,RPL37A,DAXX,CDC42,RPL4,ENTPD5,SAP30,UBC,PSME1,VPS4A,PSMB4,HLA-A,PPIA,CORO1A,ARPC3,ARPC4,PSMC1,RPL37,RPLP0,GNAI2,HLA-B,PSMB7,GTF2E2,ST3GAL1,CUL3,IMPDH2,ZBP1,PSMC5,RPL26,EEF2,MED10,PSMC3,GNB2,RPL39,SUPT4H1,PSMD6,RPS21,STAM,CALM1,RPL31,RBX1,PCBP2,PSMA4,WASF2,PSMB8,RPSA,RPS28,RPL36,RPS29,PSMC2,RPS27,RPL27,PYCARD,ZDHHC3,PSMD4,ENO1,RPL41,RAB7A,ISG15,YWHAQ,PSMA1,RPL18A,OAS2,FNTA,GOLGA7,RAN,RPS26,ANO6,EZH2,RPL38,GTF2E1,ANO9,IMPDH1,CHMP3,HNRNPA1,ARPC1A,MAN2A1,EEF1A1,SAP18,CRBN,PACS1,RPL14,CCNK,SNRPE,MVB12A,STAT1,KPNB1,RPL35,CHMP4B,AP2M1,RPS7,PPP1CC,PSMD11,RPL29,APOBEC3G,PARP8,SNRPG,KPNA3,AP1S1,DYNLL2,RPS15A,PSMD13,SAP30L,TUFM,ARPC5,CD247,VPS36,TAF10,RPL34,RPL11,PSMD14,EIF2AK2,ACTB,POLR2G,RPL27A,MAP3K7,RPS18,WAS,PSMD3,RPL23A,MAP1LC3B,PSMD5,RPL13A,RPS25,PSMA5,RPL12,RPL7,RPL18,PSMC6,TUBA4A,RPL35A,RPN2,DYNC1I2,MAP2K1,RPL10,NELFA,CHMP4A,TCEA1,ELOB,HLA-E,TBL1X,CSNK2A2,DDX5,PSMD7,ITCH,VPS4B,PPIH,RPS6,RPL6,RPS24,MYH9,RPL5,ARPC2,RPS27L,B2M,TAF9,GRSF1,PSMA7,FAU,RPS23,DYNLL1,RPLP2,POLR2J,RPS2,PSMB2,ABI1,SLC25A6,GTF2A2,POLR2K,MED4,ATP1B3,RPL7A,PSMB6,UBAP1,PSMC4,CSNK2B,RPS15,RPL30,NUP37,SNRPD2,UBB,RBBP7,CYFIP2,PSMB1,RPL36AL,RAC1,RPL32,RPL9,PATJ,BRK1,RPL19,PSMB9,POM121C,MED15,RPS3,ST6GAL1,RPL23,TRIM28,RPS16,RPL28,RPL8,SEM1,EPS15,GPS2,RPL10A,SNRPF,UBA52,MAPK14,ZCRB1,AP2S1,NUP54,RPS20,PPIG,PRKX,RPL3,GRB2,SMAD4,MAPK1,SRPK2,MED21,RPL21,EED,RPS12,RPS8,AKT3,HNRNPK,RPS5,RPL22,PSMD1,SNF8,RPS19,NUP153,RPS14,POLR2F,NPM1,RPL24,RPS3A,G3BP1,PARP4,RPS4X,RPS13,RPL13,RPS27A,GNAI3,CD28,SNRPD1,CNBP,HDAC1,NCK1,ACTG1,RPS11,TAF2,ARF1,PDCD6IP,RPLP1,JAK1,ACTR2,SUGT1,UBE2I,MED13,ARID4A,PSIP1,RB1,LCK,NCOR1,YWHAB,SH3KBP1,GNB1,BRD4	blood	CD4+ Treg	CD4+ T	T/ILC	is_ti
TRUE	2.45885e-11	68	1641	41	0.0249848	0.602941	c2.cp.reactome.v2024.1.Hs.symbols	REGULATION_OF_PTEN_STABILITY_AND_ACTIVITY	8839	1205	PSMB10,PSMD9,PSMA2,MKRN1,UBC,PSME1,PSMB4,PSMC1,PSMB7,PSMC5,PSMC3,PSMD6,PSMA4,PSMB8,PSMC2,PSMD4,PSMA1,PSMD11,PSMD13,PSMD14,PSMD3,PSMD5,PSMA5,PSMC6,CSNK2A2,PSMD7,PSMA7,PSMB2,PSMB6,PSMC4,CSNK2B,UBB,PSMB1,WWP2,PSMB9,SEM1,UBA52,STUB1,AKT3,PSMD1,RPS27A	blood	CD4+ Treg	CD4+ T	T/ILC	is_ti
TRUE	3.45562e-11	70	1641	43	0.0262035	0.614286	c2.cp.reactome.v2024.1.Hs.symbols	CELLULAR_RESPONSE_TO_HYPOXIA	8839	201	PSMB10,CITED2,PSMD9,PSMA2,HIGD1A,UBC,PSME1,PSMB4,PSMC1,PSMB7,PSMC5,UBE2D1,PSMC3,PSMD6,RBX1,PSMA4,PSMB8,PSMC2,PSMD4,PSMA1,UBE2D2,PSMD11,PSMD13,PSMD14,PSMD3,PSMD5,PSMA5,LIMD1,PSMC6,ELOB,PSMD7,ARNT,PSMA7,PSMB2,PSMB6,PSMC4,UBB,PSMB1,PSMB9,SEM1,UBA52,PSMD1,RPS27A	blood	CD4+ Treg	CD4+ T	T/ILC	is_ti
TRUE	4.05099e-11	151	1735	72	0.0414986	0.476821	c2.cp.reactome.v2024.1.Hs.symbols	RESPIRATORY_ELECTRON_TRANSPORT	8839	1235	FXN,UQCRC1,NDUFA13,COX16,NDUFA7,MDH2,NDUFA9,COX5A,HIGD1A,NDUFB4,NDUFA12,RAB5IF,NDUFB9,PET100,PNKD,OXA1L,NDUFB8,COA3,NDUFA11,COX6A1,HIGD2A,UQCRQ,NDUFA1,MDH1,CYC1,MT-CO1,COX6C,UQCC1,NDUFB10,COX7B,NDUFB6,UQCRFS1,NDUFS2,NDUFB11,COX7A2,COQ10B,UQCR10,NDUFB1,SDHD,NDUFB3,COX7C,NDUFA6,UQCR11,MT-CO3,SDHA,NDUFS7,NDUFS5,TMEM126B,COX6B1,NDUFAF6,NDUFB7,NDUFA3,COX5B,COX4I1,UQCRB,COX7A2L,MT-CO2,PYURF,ETFB,ETFA,UQCRC2,COX8A,NDUFA2,NDUFAB1,NDUFB2,SDHB,UQCRH,NDUFS6,SDHC,NDUFA4,NDUFA10,MT-ND4	blood	CD4+ Treg	CD4+ T	T/ILC	is_ti
TRUE	4.28439e-11	66	1658	42	0.0253317	0.636364	c2.cp.reactome.v2024.1.Hs.symbols	REGULATION_OF_RUNX2_EXPRESSION_AND_ACTIVITY	8839	1210	RUNX2,PSMB10,PSMD9,PSMA2,ESR1,UBC,PSME1,PSMB4,PSMC1,PSMB7,PSMC5,PSMC3,PSMD6,RBX1,PSMA4,PSMB8,PSMC2,PSMD4,PSMA1,HIVEP3,STAT1,PSMD11,PSMD13,PSMD14,PSMD3,PSMD5,PSMA5,PSMC6,PSMD7,PSMA7,PSMB2,PSMB6,PSMC4,UBB,PSMB1,PSMB9,SEM1,UBA52,STUB1,PSMD1,RPS27A,WWP1	blood	CD4+ Treg	CD4+ T	T/ILC	is_ti
TRUE	4.35064e-11	80	1641	45	0.0274223	0.5625	c2.cp.reactome.v2024.1.Hs.symbols	DOWNSTREAM_SIGNALING_EVENTS_OF_B_CELL_RECEPTOR_BCR	8839	394	PSMB10,PSMD9,PPP3CA,PSMA2,RASGRP1,RASGRP3,NRAS,UBC,HRAS,PSME1,PSMB4,PPIA,PSMC1,PSMB7,PSMC5,PSMC3,PSMD6,CALM1,PSMA4,PSMB8,PSMC2,PSMD4,PSMA1,PPP3R1,NFATC3,PSMD11,PSMD13,PSMD14,MAP3K7,PSMD3,PSMD5,PSMA5,PSMC6,PSMD7,PSMA7,PSMB2,PSMB6,PSMC4,UBB,PSMB1,PSMB9,SEM1,UBA52,PSMD1,RPS27A	blood	CD4+ Treg	CD4+ T	T/ILC	is_ti
TRUE	8.03855e-11	66	1641	40	0.0243754	0.606061	c2.cp.reactome.v2024.1.Hs.symbols	REGULATION_OF_RAS_BY_GAPS	8839	1208	RASA3,PSMB10,PSMD9,PSMA2,NRAS,UBC,HRAS,PSME1,PSMB4,PSMC1,PSMB7,CUL3,PSMC5,PSMC3,PSMD6,RBX1,PSMA4,PSMB8,PSMC2,PSMD4,PSMA1,PSMD11,PSMD13,PSMD14,PSMD3,PSMD5,PSMA5,PSMC6,PSMD7,PSMA7,PSMB2,PSMB6,PSMC4,UBB,PSMB1,PSMB9,SEM1,UBA52,PSMD1,RPS27A	blood	CD4+ Treg	CD4+ T	T/ILC	is_ti
TRUE	8.31197e-11	58	1641	37	0.0225472	0.637931	c2.cp.reactome.v2024.1.Hs.symbols	DEGRADATION_OF_GLI1_BY_THE_PROTEASOME	8839	339	PSMB10,PSMD9,PSMA2,UBC,PSME1,PSMB4,PSMC1,PSMB7,PSMC5,PSMC3,PSMD6,RBX1,PSMA4,PSMB8,PSMC2,PSMD4,PSMA1,PSMD11,PSMD13,PSMD14,PSMD3,PSMD5,PSMA5,PSMC6,PSMD7,ITCH,PSMA7,PSMB2,PSMB6,PSMC4,UBB,PSMB1,PSMB9,SEM1,UBA52,PSMD1,RPS27A	blood	CD4+ Treg	CD4+ T	T/ILC	is_ti
TRUE	9.02962e-11	86	1738	48	0.027618	0.55814	c2.cp.reactome.v2024.1.Hs.symbols	REGULATION_OF_MRNA_STABILITY_BY_PROTEINS_THAT_BIND_AU_RICH_ELEMENTS	8839	1195	PSMB10,HSPA1A,PSMD9,PRKCA,PSMA2,HSPA8,UBC,PSME1,PSMB4,PSMC1,PSMB7,PSMC5,PSMC3,PSMD6,PSMA4,PSMB8,PSMC2,PSMD4,PSMA1,PABPC1,EXOSC5,PSMD11,PSMD13,PSMD14,PSMD3,PSMD5,PSMA5,DCP1A,PSMC6,PSMD7,PSMA7,PSMB2,PSMB6,PSMC4,UBB,PSMB1,HSPB1,PSMB9,SEM1,UBA52,MAPK14,ANP32A,PSMD1,XRN1,RPS27A,SET,HNRNPD,YWHAB	blood	CD4+ Treg	CD4+ T	T/ILC	is_ti
TRUE	9.7178e-11	54	1641	35	0.0213285	0.648148	c2.cp.reactome.v2024.1.Hs.symbols	SCF_BETA_TRCP_MEDIATED_DEGRADATION_OF_EMI1	8839	1349	PSMB10,PSMD9,PSMA2,UBC,PSME1,PSMB4,PSMC1,PSMB7,PSMC5,PSMC3,PSMD6,PSMA4,PSMB8,PSMC2,PSMD4,PSMA1,PSMD11,PSMD13,PSMD14,PSMD3,PSMD5,PSMA5,PSMC6,PSMD7,PSMA7,PSMB2,PSMB6,PSMC4,UBB,PSMB1,PSMB9,SEM1,UBA52,PSMD1,RPS27A	blood	CD4+ Treg	CD4+ T	T/ILC	is_ti
TRUE	1.68922e-10	67	1677	40	0.0238521	0.597015	c2.cp.reactome.v2024.1.Hs.symbols	G1_S_DNA_DAMAGE_CHECKPOINTS	8839	533	PSMB10,CHEK1,PSMD9,PSMA2,CDKN2A,UBC,PSME1,PSMB4,PSMC1,PSMB7,PSMC5,PSMC3,PSMD6,PSMA4,PSMB8,PSMC2,PSMD4,PSMA1,PSMD11,CDKN1B,PSMD13,PSMD14,PSMD3,PSMD5,PSMA5,PSMC6,PSMD7,PSMA7,PSMB2,PSMB6,PSMC4,UBB,PSMB1,PSMB9,SEM1,UBA52,PSMD1,MDM2,RPS27A,COP1	blood	CD4+ Treg	CD4+ T	T/ILC	is_ti
TRUE	2.1394e-10	51	1470	33	0.022449	0.647059	c2.cp.reactome.v2024.1.Hs.symbols	SOMITOGENESIS	8839	1478	EPHA4,PSMB10,LFNG,PSMD9,LEF1,PSMA2,PSME1,PSMB4,PSMC1,PSMB7,PSMC5,PSMC3,PSMD6,PSMA4,PSMB8,PSMC2,PSMD4,PSMA1,PSMD11,PSMD13,PSMD14,PSMD3,PSMD5,PSMA5,PSMC6,PSMD7,PSMA7,PSMB2,PSMB6,PSMC4,PSMB1,PSMB9,SEM1	blood	CD4+ Treg	CD4+ T	T/ILC	is_ti
TRUE	2.67204e-10	128	1734	62	0.0357555	0.484375	c2.cp.reactome.v2024.1.Hs.symbols	HOST_INTERACTIONS_OF_HIV_FACTORS	8839	635	PSMB10,PSMD9,AP1S2,PSMA2,SLC25A5,AP1M1,UBC,PSME1,PSMB4,HLA-A,PPIA,PSMC1,PSMB7,PSMC5,PSMC3,PSMD6,RBX1,PSMA4,PSMB8,PSMC2,PSMD4,PSMA1,RAN,PACS1,KPNB1,AP2M1,PSMD11,APOBEC3G,AP1S1,PSMD13,CD247,PSMD14,PSMD3,PSMD5,PSMA5,PSMC6,ELOB,PSMD7,B2M,PSMA7,PSMB2,SLC25A6,PSMB6,PSMC4,NUP37,UBB,PSMB1,RAC1,PSMB9,POM121C,SEM1,UBA52,AP2S1,NUP54,PSMD1,NUP153,NPM1,RPS27A,CD28,ARF1,PSIP1,LCK	blood	CD4+ Treg	CD4+ T	T/ILC	is_ti
TRUE	3.0098e-10	83	1697	46	0.0271067	0.554217	c2.cp.reactome.v2024.1.Hs.symbols	DEGRADATION_OF_BETA_CATENIN_BY_THE_DESTRUCTION_COMPLEX	8839	336	MYC,PSMB10,PSMD9,LEF1,PSMA2,TLE4,UBC,PSME1,PSMB4,PPP2CA,PSMC1,PSMB7,PSMC5,PSMC3,PSMD6,RBX1,PSMA4,PSMB8,PSMC2,PSMD4,PSMA1,AXIN1,PSMD11,PSMD13,PSMD14,PSMD3,PPP2R1A,PSMD5,PSMA5,PSMC6,PPP2R5E,PSMD7,PSMA7,PSMB2,PSMB6,PSMC4,TCF7,UBB,PSMB1,PSMB9,SEM1,UBA52,PSMD1,RPS27A,HDAC1,PPP2R5A	blood	CD4+ Treg	CD4+ T	T/ILC	is_ti
TRUE	3.40656e-10	93	1738	51	0.0293441	0.548387	c2.cp.reactome.v2024.1.Hs.symbols	SARS_COV_1_HOST_INTERACTIONS	8839	1333	RPS17,RPS10,RCAN3,UBC,PPIA,RPS21,PCBP2,RPSA,RPS28,RPS29,RPS27,PYCARD,YWHAQ,RPS26,HNRNPA1,EEF1A1,KPNB1,RPS7,RPS15A,RPS18,RPS25,PSMC6,ITCH,PPIH,RPS6,RPS24,RPS27L,FAU,RPS23,RPS2,RPS15,UBB,RPS3,RPS16,UBA52,RPS20,PPIG,SMAD4,RPS12,RPS8,RPS5,RPS19,RPS14,NPM1,RPS3A,RPS4X,RPS13,RPS27A,RPS11,UBE2I,YWHAB	blood	CD4+ Treg	CD4+ T	T/ILC	is_ti
TRUE	4.29242e-10	60	1641	38	0.0231566	0.633333	c2.cp.reactome.v2024.1.Hs.symbols	HEDGEHOG_LIGAND_BIOGENESIS	8839	615	PSMB10,HHAT,PSMD9,P4HB,PSMA2,UBC,PSME1,PSMB4,PSMC1,PSMB7,PSMC5,PSMC3,PSMD6,PSMA4,PSMB8,PSMC2,PSMD4,PSMA1,PSMD11,PSMD13,PSMD14,PSMD3,PSMD5,PSMA5,PSMC6,PSMD7,PSMA7,PSMB2,PSMB6,PSMC4,UBB,PSMB1,PSMB9,SEM1,UBA52,OS9,PSMD1,RPS27A	blood	CD4+ Treg	CD4+ T	T/ILC	is_ti
TRUE	4.84042e-10	58	1470	34	0.0231293	0.586207	c2.cp.reactome.v2024.1.Hs.symbols	METABOLISM_OF_POLYAMINES	8839	804	PSMB10,PSMD9,PSMA2,AGMAT,NQO1,PSME1,PSMB4,PSMC1,PSMB7,PSMC5,PSMC3,PSMD6,PSMA4,PSMB8,PSMC2,PSMD4,PSMA1,AMD1,PSMD11,PSMD13,PSMD14,PSMD3,PSMD5,PSMA5,PSMC6,PSMD7,PSMA7,PSMB2,PSMB6,PSMC4,PSMB1,OAZ1,PSMB9,SEM1	blood	CD4+ Treg	CD4+ T	T/ILC	is_ti
TRUE	5.79277e-10	60	1641	36	0.0219378	0.6	c2.cp.reactome.v2024.1.Hs.symbols	SCF_SKP2_MEDIATED_DEGRADATION_OF_P27_P21	8839	1350	PSMB10,PSMD9,PSMA2,UBC,PSME1,PSMB4,PSMC1,PSMB7,PSMC5,PSMC3,PSMD6,PSMA4,PSMB8,PSMC2,PSMD4,PSMA1,PSMD11,CDKN1B,PSMD13,PSMD14,PSMD3,PSMD5,PSMA5,PSMC6,PSMD7,PSMA7,PSMB2,PSMB6,PSMC4,UBB,PSMB1,PSMB9,SEM1,UBA52,PSMD1,RPS27A	blood	CD4+ Treg	CD4+ T	T/ILC	is_ti
TRUE	1.16312e-09	60	1641	36	0.0219378	0.6	c2.cp.reactome.v2024.1.Hs.symbols	DEFECTIVE_CFTR_CAUSES_CYSTIC_FIBROSIS	8839	314	PSMB10,PSMD9,PSMA2,UBC,PSME1,PSMB4,PSMC1,PSMB7,PSMC5,PSMC3,PSMD6,PSMA4,PSMB8,PSMC2,PSMD4,PSMA1,PSMD11,PSMD13,PSMD14,PSMD3,PSMD5,PSMA5,PSMC6,PSMD7,PSMA7,PSMB2,PSMB6,PSMC4,UBB,PSMB1,PSMB9,SEM1,UBA52,OS9,PSMD1,RPS27A	blood	CD4+ Treg	CD4+ T	T/ILC	is_ti
TRUE	1.35328e-09	195	1685	83	0.0492582	0.425641	c2.cp.reactome.v2024.1.Hs.symbols	CELLULAR_RESPONSE_TO_CHEMICAL_STRESS	8839	199	MYC,PSMB10,TXN,TXNIP,PSMD9,BLVRA,P4HB,PSMA2,CDKN2A,NQO1,COX5A,ATF4,UBC,PSME1,PSMB4,TKT,PSMC1,PSMB7,CUL3,EIF2AK3,PSMC5,PSMC3,PRDX3,G6PD,PSMD6,COX6A1,RBX1,PSMA4,PSMB8,PSMC2,UFD1,PSMD4,PSMA1,PRDX1,PRDX6,MT-CO1,COX6C,HMOX2,TALDO1,COX7B,COX7A2,PSMD11,PSMD13,BCL2,COX7C,PSMD14,PSMD3,MAP1LC3B,PSMD5,MT-CO3,PSMA5,PSMC6,COX6B1,TBL1X,CSNK2A2,PSMD7,PSMA7,PRDX2,PSMB2,COX5B,COX4I1,PRDX5,PSMB6,PSMC4,CSNK2B,COX7A2L,MT-CO2,UBB,PSMB1,PSMB9,TXN2,SOD1,SEM1,COX8A,UBA52,ABCC1,AKT3,PSMD1,UBXN7,NCOA6,RPS27A,NDUFA4,ERO1A	blood	CD4+ Treg	CD4+ T	T/ILC	is_ti
TRUE	1.892e-09	84	1663	50	0.0300661	0.595238	c2.cp.reactome.v2024.1.Hs.symbols	UCH_PROTEINASES	8839	1695	PSMB10,PSMD9,PSMA2,TGFB1,USP15,MCRS1,NFRKB,UBC,PSME1,PSMB4,BARD1,ADRM1,PSMC1,PSMB7,PSMC5,PSMC3,PSMD6,PSMA4,PSMB8,ASXL1,PSMC2,PSMD4,PSMA1,PSMD11,PSMD13,NEDD8,PSMD14,ACTB,PSMD3,PSMD5,PSMA5,PSMC6,UCHL3,PSMD7,PSMA7,RUVBL1,PSMB2,PSMB6,PSMC4,UBB,PSMB1,FOXK1,PSMB9,SEM1,UBA52,YY1,INO80D,PSMD1,RPS27A,OGT	blood	CD4+ Treg	CD4+ T	T/ILC	is_ti
TRUE	2.19552e-09	85	1641	44	0.0268129	0.517647	c2.cp.reactome.v2024.1.Hs.symbols	CYCLIN_A_CDK2_ASSOCIATED_EVENTS_AT_S_PHASE_ENTRY	8839	287	MYC,CDC25B,PSMB10,PSMD9,PSMA2,WEE1,TFDP1,UBC,PSME1,PSMB4,PSMC1,PSMB7,TFDP2,PSMC5,PSMC3,PSMD6,PSMA4,PSMB8,PSMC2,PSMD4,PSMA1,PSMD11,CDKN1B,MAX,PSMD13,PSMD14,PSMD3,PSMD5,PSMA5,PSMC6,PSMD7,PSMA7,PSMB2,PSMB6,PSMC4,UBB,PSMB1,PSMB9,SEM1,UBA52,AKT3,PSMD1,RBL2,RPS27A	blood	CD4+ Treg	CD4+ T	T/ILC	is_ti
TRUE	2.21723e-09	48	1578	31	0.0196451	0.645833	c2.cp.reactome.v2024.1.Hs.symbols	CROSS_PRESENTATION_OF_SOLUBLE_EXOGENOUS_ANTIGENS_ENDOSOMES	8839	283	PSMB10,PSMD9,PSMA2,PSME1,PSMB4,PSMC1,PSMB7,PSMC5,PSMC3,PSMD6,PSMA4,PSMB8,PSMC2,PSMD4,PSMA1,PSMD11,PSMD13,PSMD14,PSMD3,PSMD5,PSMA5,PSMC6,PSMD7,PSMA7,PSMB2,PSMB6,PSMC4,PSMB1,PSMB9,SEM1,PSMD1	blood	CD4+ Treg	CD4+ T	T/ILC	is_ti
TRUE	3.04115e-09	83	1680	47	0.0279762	0.566265	c2.cp.reactome.v2024.1.Hs.symbols	MAPK6_MAPK4_SIGNALING	8839	773	KALRN,MYC,PSMB10,CDC14A,PSMD9,PSMA2,CDC14B,CDC42,UBC,PSME1,PSMB4,PSMC1,PSMB7,PSMC5,PSMC3,PSMD6,PSMA4,PSMB8,PSMC2,PSMD4,PSMA1,DNAJB1,PSMD11,PSMD13,PSMD14,CCND3,PSMD3,PSMD5,PSMA5,PSMC6,PSMD7,CDC42EP3,PSMA7,PSMB2,PSMB6,PSMC4,UBB,PSMB1,RAC1,HSPB1,PSMB9,MAPKAPK5,SEM1,UBA52,PSMD1,RPS27A,NCOA3	blood	CD4+ Treg	CD4+ T	T/ILC	is_ti
TRUE	3.43332e-09	73	1641	40	0.0243754	0.547945	c2.cp.reactome.v2024.1.Hs.symbols	APC_C_CDH1_MEDIATED_DEGRADATION_OF_CDC20_AND_OTHER_APC_C_CDH1_TARGETED_PROTEINS_IN_LATE_MITOSIS_EARLY_G1	8839	98	PSMB10,PSMD9,PSMA2,UBC,PSME1,PSMB4,PSMC1,PSMB7,PSMC5,UBE2D1,PSMC3,PSMD6,PSMA4,PSMB8,PSMC2,PSMD4,PSMA1,PSMD11,PSMD13,ANAPC15,PSMD14,PSMD3,PSMD5,PSMA5,PSMC6,PSMD7,PSMA7,PSMB2,PSMB6,PSMC4,UBB,PSMB1,ANAPC1,CDC27,PSMB9,SEM1,UBA52,ANAPC5,PSMD1,RPS27A	blood	CD4+ Treg	CD4+ T	T/ILC	is_ti
TRUE	5.46127e-09	92	1641	47	0.0286411	0.51087	c2.cp.reactome.v2024.1.Hs.symbols	NUCLEAR_EVENTS_MEDIATED_BY_NFE2L2	8839	960	MYC,PSMB10,TXN,PSMD9,PSMA2,CDKN2A,NQO1,ATF4,UBC,PSME1,PSMB4,TKT,PSMC1,PSMB7,PSMC5,PSMC3,G6PD,PSMD6,RBX1,PSMA4,PSMB8,PSMC2,PSMD4,PSMA1,PRDX1,TALDO1,PSMD11,PSMD13,BCL2,PSMD14,PSMD3,PSMD5,PSMA5,PSMC6,PSMD7,PSMA7,PSMB2,PSMB6,PSMC4,UBB,PSMB1,PSMB9,SEM1,UBA52,ABCC1,PSMD1,RPS27A	blood	CD4+ Treg	CD4+ T	T/ILC	is_ti
TRUE	5.65464e-09	62	1470	36	0.0244898	0.580645	c2.cp.reactome.v2024.1.Hs.symbols	FORMATION_OF_PARAXIAL_MESODERM	8839	505	EPHA4,PSMB10,LFNG,NOG,PSMD9,LEF1,PSMA2,PSME1,PSMB4,PSMC1,PSMB7,KAT2B,PSMC5,PSMC3,PSMD6,PSMA4,PSMB8,PSMC2,PSMD4,PSMA1,PSMD11,PSMD13,PSMD14,PSMD3,PSMD5,PSMA5,PSMC6,MAML1,PSMD7,PSMA7,PSMB2,PSMB6,PSMC4,PSMB1,PSMB9,SEM1	blood	CD4+ Treg	CD4+ T	T/ILC	is_ti
TRUE	1.02968e-08	120	1734	57	0.032872	0.475	c2.cp.reactome.v2024.1.Hs.symbols	TCR_SIGNALING	8839	1563	PAG1,HLA-DPB1,PSMB10,HLA-DQB1,HLA-DRB1,HLA-DPA1,PSMD9,PSMA2,ITK,TRAT1,UBE2N,PRKCQ,UBC,PSME1,PSMB4,PSMC1,PSMB7,CDC34,PSMC5,UBE2D1,PSMC3,PSMD6,PSMA4,PSMB8,PSMC2,PSMD4,PSMA1,UBE2D2,GRAP2,PSMD11,PSMD13,CD247,PSMD14,MAP3K7,WAS,PSMD3,PSMD5,PIK3R1,PSMA5,PSMC6,PSMD7,PSMA7,PSMB2,PSMB6,PSMC4,UBB,PSMB1,PSMB9,SEM1,INPP5D,UBA52,PSMD1,RPS27A,NCK1,PIK3CA,FYB1,LCK	blood	CD4+ Treg	CD4+ T	T/ILC	is_ti
TRUE	1.37609e-08	61	1641	35	0.0213285	0.57377	c2.cp.reactome.v2024.1.Hs.symbols	DECTIN_1_MEDIATED_NONCANONICAL_NF_KB_SIGNALING	8839	309	PSMB10,PSMD9,PSMA2,UBC,PSME1,PSMB4,PSMC1,PSMB7,PSMC5,PSMC3,PSMD6,PSMA4,PSMB8,PSMC2,PSMD4,PSMA1,PSMD11,PSMD13,PSMD14,PSMD3,PSMD5,PSMA5,PSMC6,PSMD7,PSMA7,PSMB2,PSMB6,PSMC4,UBB,PSMB1,PSMB9,SEM1,UBA52,PSMD1,RPS27A	blood	CD4+ Treg	CD4+ T	T/ILC	is_ti
TRUE	2.04144e-08	120	1641	55	0.0335161	0.458333	c2.cp.reactome.v2024.1.Hs.symbols	KEAP1_NFE2L2_PATHWAY	8839	733	MYC,PSMB10,TXN,PSMD9,PSMA2,CDKN2A,NQO1,ATF4,UBC,PSME1,PSMB4,TKT,PSMC1,PSMB7,CUL3,EIF2AK3,PSMC5,PSMC3,G6PD,PSMD6,RBX1,PSMA4,PSMB8,PSMC2,UFD1,PSMD4,PSMA1,PRDX1,TALDO1,PSMD11,PSMD13,BCL2,PSMD14,PSMD3,MAP1LC3B,PSMD5,PSMA5,PSMC6,CSNK2A2,PSMD7,PSMA7,PSMB2,PSMB6,PSMC4,CSNK2B,UBB,PSMB1,PSMB9,SEM1,UBA52,ABCC1,AKT3,PSMD1,UBXN7,RPS27A	blood	CD4+ Treg	CD4+ T	T/ILC	is_ti
TRUE	2.32951e-08	93	1641	46	0.0280317	0.494624	c2.cp.reactome.v2024.1.Hs.symbols	TRANSCRIPTIONAL_REGULATION_BY_RUNX3	8839	1637	MYC,PSMB10,BCL2L11,PSMD9,LEF1,PSMA2,CDKN2A,TGFB1,UBC,PSME1,PSMB4,PSMC1,PSMB7,KAT2B,PSMC5,PSMC3,PSMD6,PSMA4,PSMB8,PSMC2,PSMD4,PSMA1,PSMD11,PSMD13,PSMD14,PSMD3,PSMD5,PSMA5,PSMC6,MAML1,PSMD7,PSMA7,PSMB2,PSMB6,PSMC4,TCF7,UBB,PSMB1,PSMB9,HDAC4,SEM1,UBA52,SMAD4,PSMD1,MDM2,RPS27A	blood	CD4+ Treg	CD4+ T	T/ILC	is_ti
TRUE	3.26475e-08	137	1738	62	0.0356732	0.452555	c2.cp.reactome.v2024.1.Hs.symbols	SARS_COV_1_INFECTION	8839	1334	RPS17,RPS10,RCAN3,UBC,PPIA,ST3GAL1,RPS21,PCBP2,RPSA,RPS28,RPS29,RPS27,PYCARD,YWHAQ,RPS26,CHMP3,HNRNPA1,EEF1A1,KPNB1,CHMP4B,RPS7,PARP8,RPS15A,RPS18,MAP1LC3B,RPS25,PSMC6,CHMP4A,DDX5,ITCH,PPIH,RPS6,RPS24,RPS27L,FAU,RPS23,RPS2,RPS15,UBB,RPS3,ST6GAL1,RPS16,UBA52,ZCRB1,RPS20,PPIG,SMAD4,RPS12,RPS8,RPS5,RPS19,RPS14,NPM1,RPS3A,PARP4,RPS4X,RPS13,RPS27A,RPS11,UBE2I,RB1,YWHAB	blood	CD4+ Treg	CD4+ T	T/ILC	is_ti
TRUE	4.62897e-08	60	1641	35	0.0213285	0.583333	c2.cp.reactome.v2024.1.Hs.symbols	ASYMMETRIC_LOCALIZATION_OF_PCP_PROTEINS	8839	122	PSMB10,PSMD9,PSMA2,UBC,PSME1,PSMB4,PSMC1,PSMB7,PSMC5,PSMC3,PSMD6,PSMA4,PSMB8,PSMC2,PSMD4,PSMA1,PSMD11,PSMD13,PSMD14,PSMD3,PSMD5,PSMA5,PSMC6,PSMD7,PSMA7,PSMB2,PSMB6,PSMC4,UBB,PSMB1,PSMB9,SEM1,UBA52,PSMD1,RPS27A	blood	CD4+ Treg	CD4+ T	T/ILC	is_ti
TRUE	6.65973e-08	87	1641	44	0.0268129	0.505747	c2.cp.reactome.v2024.1.Hs.symbols	PCP_CE_PATHWAY	8839	1008	PSMB10,DAAM1,PSMD9,ARRB2,PRKCA,PSMA2,UBC,PSME1,PSMB4,PSMC1,PFN1,PSMB7,PSMC5,PSMC3,PSMD6,PSMA4,PSMB8,PSMC2,PSMD4,PSMA1,RAC2,AP2M1,PSMD11,PSMD13,PSMD14,PSMD3,PSMD5,PSMA5,PSMC6,RHOA,PSMD7,PSMA7,PSMB2,PSMB6,PSMC4,UBB,PSMB1,RAC1,PSMB9,SEM1,UBA52,AP2S1,PSMD1,RPS27A	blood	CD4+ Treg	CD4+ T	T/ILC	is_ti
TRUE	8.51418e-08	99	1495	44	0.0294314	0.444444	c2.cp.reactome.v2024.1.Hs.symbols	CLEC7A_DECTIN_1_SIGNALING	8839	241	PSMB10,PSMD9,PPP3CA,PSMA2,UBE2N,UBC,PSME1,PSMB4,PSMC1,PSMB7,CASP8,CDC34,PSMC5,UBE2D1,PSMC3,PSMD6,CALM1,PSMA4,PSMB8,PSMC2,PYCARD,PSMD4,PSMA1,PPP3R1,UBE2D2,NFATC3,PSMD11,PSMD13,PSMD14,MAP3K7,PSMD3,PSMD5,PSMA5,PSMC6,PSMD7,PSMA7,PSMB2,PSMB6,PSMC4,UBB,PSMB1,PSMB9,SEM1,UBA52	blood	CD4+ Treg	CD4+ T	T/ILC	is_ti
TRUE	1.13184e-07	198	1687	79	0.0468287	0.39899	c2.cp.reactome.v2024.1.Hs.symbols	PROGRAMMED_CELL_DEATH	8839	1098	LMNA,VIM,PSMB10,HMGB2,BCL2L11,PSMD9,MAPK3,TNFSF10,PSMA2,ARHGAP10,CDKN2A,TFDP1,PRKCQ,TRADD,AVEN,UBC,PSME1,PSMB4,PPP3CC,PSMC1,PSMB7,TFDP2,CASP6,CASP8,PSMC5,PSMC3,PSMD6,UBE2L3,PSMA4,BIRC3,PSMB8,PSMC2,DBNL,PSMD4,YWHAQ,PSMA1,FLOT2,FNTA,PPP3R1,CHMP3,IRF1,SPTAN1,APAF1,KPNB1,CHMP4B,PSMD11,DYNLL2,PSMD13,BCL2,PSMD14,C1QBP,PSMD3,PSMD5,PSMA5,PSMC6,CHMP4A,PSMD7,ITCH,PSMA7,BIRC2,DYNLL1,PSMB2,PSMB6,PSMC4,UBB,PSMB1,PSMB9,ADD1,SEM1,HMGB1,UBA52,MAPK1,STUB1,AKT3,PSMD1,RPS27A,OGT,STK24,PDCD6IP	blood	CD4+ Treg	CD4+ T	T/ILC	is_ti
TRUE	1.80128e-07	135	1674	58	0.0346476	0.42963	c2.cp.reactome.v2024.1.Hs.symbols	PTEN_REGULATION	8839	1113	PSMB10,PSMD9,MAPK3,PSMA2,MECOM,MKRN1,UBC,PSME1,PSMB4,RRAGC,PSMC1,PSMB7,PSMC5,PSMC3,PSMD6,PSMA4,PSMB8,PSMC2,PSMD4,RPTOR,RHEB,PSMA1,EZH2,LAMTOR1,PSMD11,PSMD13,MAF1,PSMD14,SLC38A9,PSMD3,PSMD5,PSMA5,PSMC6,CSNK2A2,PSMD7,PSMA7,PSMB2,PSMB6,PSMC4,CSNK2B,UBB,LAMTOR5,RBBP7,PSMB1,WWP2,PSMB9,LAMTOR2,SEM1,LAMTOR4,UBA52,MAPK1,EED,STUB1,AKT3,PSMD1,RPS27A,HDAC1,USP7	blood	CD4+ Treg	CD4+ T	T/ILC	is_ti
TRUE	1.90286e-07	87	1641	42	0.0255941	0.482759	c2.cp.reactome.v2024.1.Hs.symbols	APC_C_MEDIATED_DEGRADATION_OF_CELL_CYCLE_PROTEINS	8839	99	PSMB10,CDC14A,PSMD9,PSMA2,UBC,PSME1,PSMB4,MAD2L1,PSMC1,PSMB7,PSMC5,UBE2D1,PSMC3,PSMD6,PSMA4,PSMB8,PSMC2,PSMD4,PSMA1,PSMD11,PSMD13,ANAPC15,PSMD14,PSMD3,PSMD5,PSMA5,PSMC6,PSMD7,PSMA7,PSMB2,PSMB6,PSMC4,UBB,PSMB1,ANAPC1,CDC27,PSMB9,SEM1,UBA52,ANAPC5,PSMD1,RPS27A	blood	CD4+ Treg	CD4+ T	T/ILC	is_ti
TRUE	2.17787e-07	81	1641	40	0.0243754	0.493827	c2.cp.reactome.v2024.1.Hs.symbols	SIGNALING_BY_NOTCH4	8839	1433	PSMB10,PSMD9,PSMA2,UBC,PSME1,PSMB4,PSMC1,PSMB7,KAT2B,PSMC5,PSMC3,PSMD6,RBX1,PSMA4,PSMB8,PSMC2,PSMD4,PSMA1,PSMD11,APH1A,PSMD13,PSMD14,PSMD3,PSMD5,PSMA5,PSMC6,MAML1,PSENEN,PSMD7,PSMA7,PSMB2,PSMB6,PSMC4,UBB,PSMB1,PSMB9,SEM1,UBA52,PSMD1,RPS27A	blood	CD4+ Treg	CD4+ T	T/ILC	is_ti
TRUE	2.76357e-07	224	1734	85	0.0490196	0.379464	c2.cp.reactome.v2024.1.Hs.symbols	HIV_INFECTION	8839	628	NEDD4L,PSMB10,PSMD9,AP1S2,PSMA2,SLC25A5,AP1M1,UBC,PSME1,VPS4A,PSMB4,HLA-A,PPIA,PSMC1,PSMB7,GTF2E2,PSMC5,PSMC3,SUPT4H1,PSMD6,RBX1,PSMA4,PSMB8,PSMC2,PSMD4,PSMA1,RAN,GTF2E1,CHMP3,PACS1,CCNK,MVB12A,KPNB1,CHMP4B,AP2M1,PSMD11,APOBEC3G,AP1S1,PSMD13,CD247,TAF10,PSMD14,POLR2G,PSMD3,PSMD5,PSMA5,PSMC6,NELFA,CHMP4A,TCEA1,ELOB,PSMD7,VPS4B,B2M,TAF9,PSMA7,POLR2J,PSMB2,SLC25A6,GTF2A2,POLR2K,PSMB6,UBAP1,PSMC4,NUP37,UBB,PSMB1,RAC1,PSMB9,POM121C,SEM1,UBA52,AP2S1,NUP54,PSMD1,NUP153,POLR2F,NPM1,RPS27A,CD28,TAF2,ARF1,PDCD6IP,PSIP1,LCK	blood	CD4+ Treg	CD4+ T	T/ILC	is_ti
TRUE	3.14601e-07	79	1495	39	0.026087	0.493671	c2.cp.reactome.v2024.1.Hs.symbols	HEDGEHOG_ON_STATE	8839	617	PSMB10,PSMD9,ARRB2,PSMA2,UBC,PSME1,PSMB4,PSMC1,PSMB7,CUL3,PSMC5,GRK2,PSMC3,PSMD6,RBX1,PSMA4,PSMB8,PSMC2,PSMD4,PSMA1,PSMD11,PSMD13,PSMD14,PSMD3,PSMD5,PSMA5,PSMC6,PSMD7,ITCH,PSMA7,PSMB2,PSMB6,PSMC4,UBB,PSMB1,PSMB9,SPOP,SEM1,UBA52	blood	CD4+ Treg	CD4+ T	T/ILC	is_ti
TRUE	4.17105e-07	70	1641	36	0.0219378	0.514286	c2.cp.reactome.v2024.1.Hs.symbols	ORC1_REMOVAL_FROM_CHROMATIN	8839	982	PSMB10,PSMD9,PSMA2,UBC,PSME1,PSMB4,PSMC1,PSMB7,PSMC5,PSMC3,PSMD6,RBX1,PSMA4,PSMB8,PSMC2,PSMD4,PSMA1,PSMD11,PSMD13,PSMD14,PSMD3,PSMD5,PSMA5,PSMC6,PSMD7,PSMA7,PSMB2,PSMB6,PSMC4,UBB,PSMB1,PSMB9,SEM1,UBA52,PSMD1,RPS27A	blood	CD4+ Treg	CD4+ T	T/ILC	is_ti
TRUE	4.22268e-07	166	1578	66	0.0418251	0.39759	c2.cp.reactome.v2024.1.Hs.symbols	APOPTOSIS	8839	102	LMNA,VIM,PSMB10,HMGB2,BCL2L11,PSMD9,MAPK3,TNFSF10,PSMA2,ARHGAP10,CDKN2A,TFDP1,PRKCQ,TRADD,AVEN,UBC,PSME1,PSMB4,PPP3CC,PSMC1,PSMB7,TFDP2,CASP6,CASP8,PSMC5,PSMC3,PSMD6,PSMA4,PSMB8,PSMC2,DBNL,PSMD4,YWHAQ,PSMA1,FNTA,PPP3R1,SPTAN1,APAF1,KPNB1,PSMD11,DYNLL2,PSMD13,BCL2,PSMD14,C1QBP,PSMD3,PSMD5,PSMA5,PSMC6,PSMD7,PSMA7,BIRC2,DYNLL1,PSMB2,PSMB6,PSMC4,UBB,PSMB1,PSMB9,ADD1,SEM1,HMGB1,UBA52,MAPK1,AKT3,PSMD1	blood	CD4+ Treg	CD4+ T	T/ILC	is_ti
TRUE	8.23018e-07	100	1495	44	0.0294314	0.44	c2.cp.reactome.v2024.1.Hs.symbols	ANTIGEN_PROCESSING_CROSS_PRESENTATION	8839	91	PSMB10,PSMD9,PSMA2,HLA-C,UBC,PSME1,PSMB4,HLA-A,PSMC1,HLA-B,PSMB7,TAP2,PSMC5,PSMC3,PSMD6,VAMP8,PSMA4,PSMB8,PSMC2,PSMD4,PSMA1,SEC61G,TAP1,PSMD11,PSMD13,PSMD14,PSMD3,PSMD5,PSMA5,PSMC6,HLA-E,SEC61B,PSMD7,B2M,PSMA7,PSMB2,PSMB6,PSMC4,UBB,PSMB1,PSMB9,SEM1,HMGB1,UBA52	blood	CD4+ Treg	CD4+ T	T/ILC	is_ti
TRUE	9.895e-07	73	1641	38	0.0231566	0.520548	c2.cp.reactome.v2024.1.Hs.symbols	THE_ROLE_OF_GTSE1_IN_G2_M_PROGRESSION_AFTER_G2_CHECKPOINT	8839	1586	PSMB10,TUBB4B,PSMD9,PSMA2,UBC,PSME1,PSMB4,PSMC1,PSMB7,PSMC5,PSMC3,PSMD6,PSMA4,PSMB8,PSMC2,PSMD4,PSMA1,PSMD11,PSMD13,PSMD14,PSMD3,PSMD5,PSMA5,PSMC6,TUBA4A,MAPRE1,PSMD7,PSMA7,PSMB2,PSMB6,PSMC4,UBB,PSMB1,PSMB9,SEM1,UBA52,PSMD1,RPS27A	blood	CD4+ Treg	CD4+ T	T/ILC	is_ti
TRUE	1.05812e-06	91	1641	42	0.0255941	0.461538	c2.cp.reactome.v2024.1.Hs.symbols	SWITCHING_OF_ORIGINS_TO_A_POST_REPLICATIVE_STATE	8839	1515	PSMB10,PSMD9,PSMA2,GMNN,UBC,PSME1,PSMB4,PSMC1,PSMB7,PSMC5,UBE2D1,PSMC3,PSMD6,RBX1,PSMA4,PSMB8,PSMC2,PSMD4,PSMA1,PSMD11,PSMD13,ANAPC15,PSMD14,PSMD3,PSMD5,PSMA5,PSMC6,PSMD7,PSMA7,PSMB2,PSMB6,PSMC4,UBB,PSMB1,ANAPC1,CDC27,PSMB9,SEM1,UBA52,ANAPC5,PSMD1,RPS27A	blood	CD4+ Treg	CD4+ T	T/ILC	is_ti
TRUE	2.62048e-06	70	1641	37	0.0225472	0.528571	c2.cp.reactome.v2024.1.Hs.symbols	ABC_TRANSPORTER_DISORDERS	8839	6	PSMB10,PSMD9,PSMA2,UBC,PSME1,PSMB4,PSMC1,PSMB7,PSMC5,PSMC3,PSMD6,PSMA4,PSMB8,PSMC2,PSMD4,PSMA1,ABCD4,PSMD11,PSMD13,PSMD14,PSMD3,PSMD5,PSMA5,PSMC6,PSMD7,PSMA7,PSMB2,PSMB6,PSMC4,UBB,PSMB1,PSMB9,SEM1,UBA52,OS9,PSMD1,RPS27A	blood	CD4+ Treg	CD4+ T	T/ILC	is_ti
TRUE	6.84245e-06	30	1674	20	0.0119474	0.666667	c2.cp.reactome.v2024.1.Hs.symbols	SYNTHESIS_OF_ACTIVE_UBIQUITIN_ROLES_OF_E1_AND_E2_ENZYMES	8839	1522	UBE2Q2,UBC,CDC34,UBE2D1,UBE2L3,UBE2H,USP5,UBE2D2,UBE2A,UBE2R2,UBA1,UCHL3,UBB,OTULIN,UBE2K,UBA52,UBE2B,UBE2G1,RPS27A,USP7	blood	CD4+ Treg	CD4+ T	T/ILC	is_ti
TRUE	1.23166e-05	211	1748	76	0.0434783	0.36019	c2.cp.reactome.v2024.1.Hs.symbols	MRNA_SPLICING	8839	863	YBX1,PCBP1,HSPA8,GPKOW,XAB2,SRSF5,PUF60,SF3A2,PHF5A,PCBP2,SNIP1,ZMAT2,YJU2,HNRNPA1,PRPF18,SAP18,TRA2B,SNRPE,PPWD1,RBM42,SF3B6,SNRPG,SNRPB2,SNRNP27,FAM50A,POLR2G,PRPF40A,TXNL4A,RBMX2,SRSF6,SNRPC,LENG1,DHX15,SF3B5,DDX5,TCERG1,UBL5,PPIH,PQBP1,SNRNP35,POLR2J,U2AF1L4,PLRG1,POLR2K,SNRPN,SUGP1,SNRPD2,CTNNBL1,SRSF3,SART1,AQR,SLU7,SNRPF,SNRPA1,SYF2,ZCRB1,WDR70,PPIG,LSM7,HNRNPL,SRSF4,UPF3B,SF1,HNRNPK,SNU13,POLR2F,LSM8,RNPS1,SRSF9,SNRPD1,BCAS2,LSM6,HNRNPD,NSRP1,HNRNPF,HNRNPA2B1	blood	CD4+ Treg	CD4+ T	T/ILC	is_ti
TRUE	1.58462e-05	106	1658	48	0.0289505	0.45283	c2.cp.reactome.v2024.1.Hs.symbols	TRANSCRIPTIONAL_REGULATION_BY_RUNX2	8839	1636	LGALS3,RUNX2,PSMB10,PSMD9,MAPK3,PSMA2,ESR1,UBC,PSME1,PSMB4,PSMC1,PSMB7,PSMC5,PSMC3,PSMD6,RBX1,PSMA4,PSMB8,PSMC2,PSMD4,PSMA1,HIVEP3,STAT1,PSMD11,PSMD13,PSMD14,PSMD3,PSMD5,PSMA5,PSMC6,PSMD7,PSMA7,PSMB2,PSMB6,PSMC4,UBB,PSMB1,PSMB9,HDAC4,SEM1,UBA52,SMAD4,MAPK1,STUB1,AKT3,PSMD1,RPS27A,WWP1	blood	CD4+ Treg	CD4+ T	T/ILC	is_ti
TRUE	2.14197e-05	149	1656	56	0.0338164	0.375839	c2.cp.reactome.v2024.1.Hs.symbols	MITOTIC_G1_PHASE_AND_G1_S_TRANSITION	8839	848	MYC,PSMB10,PSMD9,PSMA2,WEE1,CDKN2A,CDK6,TFDP1,GMNN,UBC,PSME1,PSMB4,RBL1,PPP2CA,PSMC1,PSMB7,TFDP2,PSMC5,PSMC3,PSMD6,PSMA4,PSMB8,PSMC2,PSMD4,PSMA1,DBF4,PSMD11,CDKN1B,MAX,PSMD13,PSMD14,CCND3,PSMD3,PPP2R1A,PSMD5,PSMA5,PSMC6,E2F3,PSMD7,PSMA7,CDKN2D,POLE3,PSMB2,PSMB6,PSMC4,UBB,PSMB1,PSMB9,CCND2,SEM1,UBA52,AKT3,PSMD1,RBL2,RPS27A,HDAC1	blood	CD4+ Treg	CD4+ T	T/ILC	is_ti
TRUE	2.49776e-05	112	1648	46	0.0279126	0.410714	c2.cp.reactome.v2024.1.Hs.symbols	INTERLEUKIN_1_SIGNALING	8839	692	PSMB10,PSMD9,PSMA2,APP,UBE2N,UBC,PSME1,PSMB4,PSMC1,PSMB7,MAP3K3,CASP8,PSMC5,PSMC3,PSMD6,RBX1,PSMA4,PSMB8,PSMC2,PSMD4,TOLLIP,PSMA1,NLRC5,PSMD11,PSMD13,PSMD14,MAP3K7,PSMD3,PSMD5,PSMA5,PSMC6,MAP2K1,PSMD7,PSMA7,PSMB2,PSMB6,PSMC4,UBB,PSMB1,PSMB9,SEM1,HMGB1,UBA52,PSMD1,RPS27A,N4BP1	blood	CD4+ Treg	CD4+ T	T/ILC	is_ti
TRUE	3.45106e-05	290	1658	96	0.0579011	0.331034	c2.cp.reactome.v2024.1.Hs.symbols	ANTIGEN_PROCESSING_UBIQUITINATION_PROTEASOME_DEGRADATION	8839	92	NEDD4L,HERC5,PSMB10,TPP2,PSMD9,FBXO32,PSMA2,UBE2F,UBE2L6,UBE2Q2,FBXL16,ZNRF2,MYLIP,TRIM69,UBE2N,MKRN1,LNX1,SIAH1,FBXW5,UBC,PSME1,LMO7,PSMB4,UBE2O,PSMC1,PSMB7,CUL3,CDC34,RNF19B,PSMC5,UBE2D1,PSMC3,PSMD6,KLHL22,UBE2L3,UBE2H,RBX1,FBXO31,PSMA4,PSMB8,PSMC2,PSMD4,PSMA1,RNF220,RNF126,UBE2D2,FBXO7,FBXL3,UBE2A,PSMD11,PSMD13,PSMD14,FBXO21,PSMD3,UBE2R2,PSMD5,LTN1,PSMA5,UBA1,PSMC6,ELOB,PSMD7,ITCH,PSMA7,PSMB2,PSMB6,PSMC4,HERC2,FBXL20,UBB,UFL1,PSMB1,ANAPC1,CDC27,KLHL2,PSMB9,ATG7,RNF7,SEM1,RNF138,UBE2K,UBA52,UBE2B,ANAPC5,ARIH2,HERC3,STUB1,PSMD1,UBE2G1,UBE2V2,RNF111,RBBP6,UBR2,RPS27A,FBXL5,WWP1	blood	CD4+ Treg	CD4+ T	T/ILC	is_ti
TRUE	5.83009e-05	94	1705	43	0.0252199	0.457447	c2.cp.reactome.v2024.1.Hs.symbols	ABC_FAMILY_PROTEINS_MEDIATED_TRANSPORT	8839	4	PSMB10,PSMD9,PSMA2,ABCD2,PEX19,ABCD3,UBC,PSME1,PSMB4,PSMC1,PSMB7,PSMC5,PSMC3,PSMD6,PSMA4,PSMB8,PSMC2,PSMD4,PSMA1,PSMD11,PSMD13,ABCC5,PSMD14,PSMD3,PSMD5,PSMA5,PSMC6,PSMD7,PSMA7,PSMB2,PSMB6,PSMC4,UBB,PSMB1,PSMB9,SEM1,UBA52,OS9,ABCC1,PSMD1,RPS27A,EIF2S3,EIF2S2	blood	CD4+ Treg	CD4+ T	T/ILC	is_ti
TRUE	6.33202e-05	138	1512	51	0.0337302	0.369565	c2.cp.reactome.v2024.1.Hs.symbols	BETA_CATENIN_INDEPENDENT_WNT_SIGNALING	8839	140	MYC,PSMB10,PRKG2,DAAM1,PSMD9,ARRB2,PPP3CA,LEF1,PRKCA,PSMA2,UBC,PSME1,PSMB4,PSMC1,PFN1,PSMB7,PSMC5,PSMC3,GNB2,PSMD6,CALM1,PSMA4,PSMB8,PSMC2,PSMD4,PSMA1,PPP3R1,RAC2,AP2M1,PSMD11,PSMD13,PSMD14,MAP3K7,PSMD3,PSMD5,PSMA5,PSMC6,RHOA,PSMD7,PSMA7,PSMB2,PSMB6,PSMC4,TCF7,UBB,PSMB1,RAC1,PSMB9,SEM1,UBA52,AP2S1	blood	CD4+ Treg	CD4+ T	T/ILC	is_ti
TRUE	6.48668e-05	8	41	4	0.097561	0.5	c2.cp.reactome.v2024.1.Hs.symbols	METALLOTHIONEINS_BIND_METALS	8839	812	MT2A,MT1E,MT1F,MT1X	blood	CD4+ Treg	CD4+ T	T/ILC	is_ti
TRUE	7.24152e-05	98	1495	39	0.026087	0.397959	c2.cp.reactome.v2024.1.Hs.symbols	TNFR2_NON_CANONICAL_NF_KB_PATHWAY	8839	1600	EDA,PSMB10,PSMD9,PSMA2,CD70,UBC,PSME1,PSMB4,PSMC1,PSMB7,PSMC5,PSMC3,PSMD6,PSMA4,BIRC3,PSMB8,PSMC2,PSMD4,PSMA1,TNFSF8,PSMD11,PSMD13,PSMD14,PSMD3,PSMD5,PSMA5,PSMC6,PSMD7,PSMA7,BIRC2,PSMB2,PSMB6,PSMC4,UBB,PSMB1,PSMB9,TNFRSF1B,SEM1,UBA52	blood	CD4+ Treg	CD4+ T	T/ILC	is_ti
TRUE	7.27657e-05	131	1495	49	0.0327759	0.374046	c2.cp.reactome.v2024.1.Hs.symbols	C_TYPE_LECTIN_RECEPTORS_CLRS	8839	298	PSMB10,PSMD9,PPP3CA,PSMA2,UBE2N,NRAS,UBC,HRAS,PSME1,PSMB4,PSMC1,PSMB7,CASP8,CDC34,PSMC5,UBE2D1,PSMC3,PSMD6,CALM1,PSMA4,PSMB8,RPS6KA5,PSMC2,PYCARD,PSMD4,PSMA1,PPP3R1,UBE2D2,NFATC3,PSMD11,PSMD13,ICAM3,ICAM2,PSMD14,MAP3K7,PSMD3,PSMD5,PSMA5,PSMC6,PSMD7,PSMA7,PSMB2,PSMB6,PSMC4,UBB,PSMB1,PSMB9,SEM1,UBA52	blood	CD4+ Treg	CD4+ T	T/ILC	is_ti
TRUE	8.08992e-05	184	1522	62	0.0407359	0.336957	c2.cp.reactome.v2024.1.Hs.symbols	SEPARATION_OF_SISTER_CHROMATIDS	8839	1367	NDC80,CENPE,PSMB10,TUBB4B,PSMD9,CENPK,PSMA2,UBC,PSME1,SKA2,PSMB4,MAD2L1,PPP2CA,PSMC1,PSMB7,PSMC5,MAD1L1,UBE2D1,PSMC3,PSMD6,PSMA4,PSMB8,PSMC2,RPS27,PSMD4,PSMA1,RAD21,CKAP5,AHCTF1,PPP1CC,PSMD11,DYNLL2,PSMD13,ANAPC15,PSMD14,PSMD3,PPP2R1A,NDEL1,PSMD5,PSMA5,PSMC6,TUBA4A,PPP2R5E,DYNC1I2,KIF2A,MAPRE1,PSMD7,NDE1,PSMA7,DYNLL1,PSMB2,PSMB6,PSMC4,NUP37,UBB,PSMB1,ANAPC1,CDC27,PSMB9,SEM1,UBA52,ANAPC5	blood	CD4+ Treg	CD4+ T	T/ILC	is_ti
TRUE	0.000140538	97	1519	38	0.0250165	0.391753	c2.cp.reactome.v2024.1.Hs.symbols	MITOCHONDRIAL_PROTEIN_DEGRADATION	8839	841	SHMT2,NDUFA13,ATP5F1B,SLC25A5,MDH2,APP,BDH1,PDK1,COX5A,ECH1,HSD17B10,ATP5F1A,ATP5PD,HADH,OGDH,PCCB,SMDT1,UQCRQ,HTRA2,MT-CO1,TIMM17A,NDUFB6,MRPS2,ATP5F1C,PDHB,ATP5PO,ATP5MG,GLUD1,DBT,CHCHD2,SLC25A6,COX5B,COX4I1,MT-CO2,MRPS10,ACAT1,UQCRC2,NDUFA2	blood	CD4+ Treg	CD4+ T	T/ILC	is_ti
TRUE	0.000194792	10	41	4	0.097561	0.4	c2.cp.reactome.v2024.1.Hs.symbols	RESPONSE_TO_METAL_IONS	8839	1243	MT2A,MT1E,MT1F,MT1X	blood	CD4+ Treg	CD4+ T	T/ILC	is_ti
TRUE	0.00031763	229	1647	75	0.0455373	0.327511	c2.cp.reactome.v2024.1.Hs.symbols	MITOTIC_METAPHASE_AND_ANAPHASE	8839	850	LMNA,NDC80,CENPE,PSMB10,TUBB4B,PSMD9,CENPK,PSMA2,UBC,PSME1,SKA2,VPS4A,PSMB4,MAD2L1,PPP2CA,PSMC1,PSMB7,PSMC5,MAD1L1,UBE2D1,PSMC3,PSMD6,PSMA4,PSMB8,PSMC2,RPS27,PSMD4,PSMA1,RAD21,RAN,CKAP5,CHMP3,AHCTF1,KPNB1,CHMP4B,PPP1CC,PSMD11,DYNLL2,PSMD13,ANAPC15,PSMD14,PSMD3,PPP2R1A,NDEL1,PSMD5,PSMA5,PSMC6,TUBA4A,PPP2R5E,DYNC1I2,CHMP4A,KIF2A,MAPRE1,PSMD7,NDE1,PSMA7,DYNLL1,PSMB2,PSMB6,PSMC4,NUP37,UBB,PSMB1,ANAPC1,CDC27,PSMB9,SEM1,UBA52,NUP54,ANAPC5,VRK1,PSMD1,PDS5A,RPS27A,IST1	blood	CD4+ Treg	CD4+ T	T/ILC	is_ti
TRUE	0.000579261	192	1424	59	0.0414326	0.307292	c2.cp.reactome.v2024.1.Hs.symbols	MITOTIC_G2_G2_M_PHASES	8839	849	CDC25B,PSMB10,TUBB4B,PSMD9,PSMA2,WEE1,OPTN,CEP78,UBC,PSME1,PSMB4,PPP2CA,PSMC1,PSMB7,MZT1,PSMC5,PSMC3,PSMD6,MZT2B,CSNK1E,RBX1,PSMA4,PSMB8,PPP1R12A,PSMC2,PSMD4,PSMA1,HAUS1,CEP164,CKAP5,DCTN3,HAUS3,ACTR1A,SSNA1,MZT2A,PSMD11,CNTRL,PSMD13,PSMD14,PSMD3,PPP2R1A,PSMD5,PSMA5,PSMC6,TUBA4A,DYNC1I2,E2F3,MAPRE1,PSMD7,CEP57,NDE1,PSMA7,DYNLL1,PSMB2,PSMB6,PSMC4,UBB,PSMB1,PSMB9	blood	CD4+ Treg	CD4+ T	T/ILC	is_ti
TRUE	0.000651999	36	1698	20	0.0117786	0.555556	c2.cp.reactome.v2024.1.Hs.symbols	RHO_GTPASES_ACTIVATE_WASPS_AND_WAVES	8839	1274	ARPC1B,MAPK3,CDC42,ARPC3,ARPC4,WASF2,ARPC1A,ARPC5,ACTB,WAS,ARPC2,ABI1,CYFIP2,RAC1,BRK1,GRB2,MAPK1,NCK1,ACTG1,ACTR2	blood	CD4+ Treg	CD4+ T	T/ILC	is_ti
TRUE	0.000986645	28	1394	17	0.0121951	0.607143	c2.cp.reactome.v2024.1.Hs.symbols	CRISTAE_FORMATION	8839	279	ATP5F1B,MTX1,ATP5F1A,ATP5ME,ATP5MF,ATP5PD,ATP5PB,CHCHD3,TMEM11,ATP5F1E,ATP5F1C,ATP5PO,ATP5MG,DNAJC11,ATP5MC2,SAMM50,ATP5MC3	blood	CD4+ Treg	CD4+ T	T/ILC	is_ti
TRUE	0.00137423	44	1493	22	0.0147354	0.5	c2.cp.reactome.v2024.1.Hs.symbols	COMPLEX_IV_ASSEMBLY	8839	254	COX16,COX5A,HIGD1A,RAB5IF,PET100,PNKD,COA3,COX6A1,HIGD2A,MT-CO1,COX6C,COX7B,COX7A2,COQ10B,COX7C,MT-CO3,COX6B1,COX5B,COX4I1,COX7A2L,MT-CO2,COX8A	blood	CD4+ Treg	CD4+ T	T/ILC	is_ti
TRUE	0.00138323	229	1642	75	0.045676	0.327511	c2.cp.reactome.v2024.1.Hs.symbols	NEDDYLATION	8839	881	PSMB10,PSMD9,FBXO32,SOCS2,PSMA2,UBE2F,FBXL16,FBXW5,UBC,PSME1,DCAF4,LMO7,PSMB4,CISH,PSMC1,PSMB7,CUL3,PSMC5,UBE2D1,PSMC3,COMMD9,PSMD6,KLHL22,RBX1,FBXO31,PSMA4,PSMB8,PSMC2,UFD1,PSMD4,PSMA1,DDB2,COMMD7,GPS1,UBE2D2,FBXO7,FBXL3,PSMD11,PSMD13,NEDD8,PSMD14,COPS5,FBXO21,PSMD3,PSMD5,COPS2,PSMA5,COPS3,PSMC6,UCHL3,SPSB3,ELOB,PSMD7,PSMA7,PSMB2,COMMD3,PSMB6,PSMC4,TULP4,FBXL20,UBB,RBBP7,PSMB1,KLHL2,PSMB9,RNF7,SEM1,UBA52,NUB1,PSMD1,COMMD6,UBXN7,DDB1,RPS27A,FBXL5	blood	CD4+ Treg	CD4+ T	T/ILC	is_ti
TRUE	0.00161107	447	1510	120	0.0794702	0.268456	c2.cp.reactome.v2024.1.Hs.symbols	NEUTROPHIL_DEGRANULATION	8839	915	ANXA2,LGALS3,DGAT1,VCL,PLD1,S100A11,CD55,PTPRN2,SELL,MIF,HSPA1A,TUBB4B,HEBP2,CANT1,IQGAP2,PSMA2,BIN2,NME2,HVCN1,TMBIM1,QSOX1,NAPRT,GLB1,PFKL,TSPAN14,CTSA,CNN2,B4GALT1,HLA-C,HSPA8,AP1M1,ATP11A,ADAM8,TMEM63A,NRAS,RAP2B,TRAPPC1,STK10,CD47,PLAC8,PPIA,RNASET2,CD58,HLA-B,PSMB7,ALDOA,IMPDH2,ARHGAP45,ADGRE5,EEF2,PSMC3,COMMD9,PSMD6,VAMP8,YPEL5,PSMC2,DBNL,PYCARD,FTL,RAB7A,TOLLIP,PRDX6,GOLGA7,PGM1,ANO6,HMOX2,CD59,IMPDH1,GYG1,EEF1A1,LAMTOR1,SPTAN1,APAF1,KPNB1,PGRMC1,PSMD11,RAB18,CCT2,PSMD13,ARPC5,PSMD14,GMFG,FTH1,TBC1D10C,COTL1,PSMD3,PA2G4,CAPN1,ARMC8,PSMA5,RAB14,ACAA1,RHOA,PSMD7,CSTB,RAB6A,B2M,CD53,DEGS1,DYNLL1,RAP1B,RHOG,COMMD3,CSNK2B,APRT,OSTF1,PAFAH1B2,PSMB1,RAC1,DNAJC5,ATG7,LAMTOR2,SRP14,ILF2,KCMF1,TNFRSF1B,HMGB1,MAPK14,CAB39,DNAJC13	blood	CD4+ Treg	CD4+ T	T/ILC	is_ti
TRUE	0.00175463	68	1735	30	0.0172911	0.441176	c2.cp.reactome.v2024.1.Hs.symbols	COMPLEX_I_BIOGENESIS	8839	255	NDUFA13,NDUFA7,NDUFA9,NDUFB4,NDUFA12,NDUFB9,OXA1L,NDUFB8,NDUFA11,NDUFA1,NDUFB10,NDUFB6,NDUFS2,NDUFB11,NDUFB1,NDUFB3,NDUFA6,NDUFS7,NDUFS5,TMEM126B,NDUFAF6,NDUFB7,NDUFA3,PYURF,NDUFA2,NDUFAB1,NDUFB2,NDUFS6,NDUFA10,MT-ND4	blood	CD4+ Treg	CD4+ T	T/ILC	is_ti
TRUE	0.0018722	358	1658	107	0.0645356	0.298883	c2.cp.reactome.v2024.1.Hs.symbols	CLASS_I_MHC_MEDIATED_ANTIGEN_PROCESSING_PRESENTATION	8839	237	NEDD4L,HERC5,PSMB10,TPP2,PSMD9,FBXO32,PSMA2,UBE2F,UBE2L6,UBE2Q2,FBXL16,ZNRF2,MYLIP,HLA-C,TRIM69,UBE2N,MKRN1,LNX1,SIAH1,FBXW5,UBC,PSME1,LMO7,PSMB4,HLA-A,UBE2O,PSMC1,HLA-B,PSMB7,TAP2,CUL3,CDC34,RNF19B,PSMC5,UBE2D1,PSMC3,PSMD6,KLHL22,UBE2L3,UBE2H,VAMP8,RBX1,FBXO31,PSMA4,PSMB8,PSMC2,PSMD4,PSMA1,RNF220,SEC61G,TAP1,RNF126,UBE2D2,FBXO7,FBXL3,UBE2A,PSMD11,PSMD13,PSMD14,FBXO21,PSMD3,UBE2R2,PSMD5,LTN1,PSMA5,UBA1,PSMC6,ELOB,HLA-E,SEC61B,PSMD7,ITCH,B2M,PSMA7,PSMB2,PSMB6,PSMC4,HERC2,FBXL20,UBB,UFL1,PSMB1,ANAPC1,CDC27,KLHL2,PSMB9,ATG7,RNF7,SEM1,RNF138,HMGB1,UBE2K,UBA52,UBE2B,ANAPC5,ARIH2,HERC3,STUB1,PSMD1,UBE2G1,UBE2V2,RNF111,RBBP6,UBR2,RPS27A,FBXL5,WWP1	blood	CD4+ Treg	CD4+ T	T/ILC	is_ti
TRUE	0.00206448	17	1582	13	0.00821745	0.764706	c2.cp.reactome.v2024.1.Hs.symbols	FORMATION_OF_ATP_BY_CHEMIOSMOTIC_COUPLING	8839	498	ATP5F1B,ATP5F1A,ATP5ME,ATP5MF,ATP5PD,ATP5PB,ATP5F1E,ATP5F1C,ATP5PO,ATP5MG,ATP5MC2,ATP5MC3,ATP5F1D	blood	CD4+ Treg	CD4+ T	T/ILC	is_ti
TRUE	0.002514	153	1413	49	0.034678	0.320261	c2.cp.reactome.v2024.1.Hs.symbols	PROTEIN_LOCALIZATION	8839	1107	CYB5A,FXN,GDAP1,ACOX1,ATP5F1B,PRNP,ABCD2,PEX19,IDH3G,APP,PECR,TOMM5,MTX1,GRPEL2,ABCD3,GSTK1,PXMP2,ECH1,ATP5F1A,CHCHD5,UBC,CAMLG,NDUFB8,UBE2D1,CYC1,CHCHD3,PEX14,CROT,SEC61G,TIMM17A,UBE2D2,SCP2,NUDT19,PMPCB,TIMM13,TIMM23,ACBD5,PEX11B,PEX16,SEC61B,AGPS,ACAA1,GRPEL1,CHCHD2,SLC25A6,UBB,SAMM50,FIS1,CMC2	blood	CD4+ Treg	CD4+ T	T/ILC	is_ti
TRUE	0.00269985	162	1641	54	0.0329068	0.333333	c2.cp.reactome.v2024.1.Hs.symbols	S_PHASE	8839	1557	MYC,CDC25B,PSMB10,PSMD9,PSMA2,WEE1,TFDP1,GMNN,UBC,PSME1,PSMB4,PSMC1,PSMB7,TFDP2,PSMC5,UBE2D1,PSMC3,PSMD6,RBX1,PSMA4,PSMB8,PSMC2,PSMD4,PSMA1,RAD21,PSMD11,CDKN1B,MAX,PSMD13,ANAPC15,PSMD14,PSMD3,PSMD5,PSMA5,PSMC6,PSMD7,PSMA7,POLE3,PSMB2,PSMB6,PSMC4,UBB,PSMB1,ANAPC1,CDC27,PSMB9,SEM1,UBA52,ANAPC5,AKT3,PSMD1,RBL2,PDS5A,RPS27A	blood	CD4+ Treg	CD4+ T	T/ILC	is_ti
TRUE	0.00273528	278	1748	87	0.0497712	0.31295	c2.cp.reactome.v2024.1.Hs.symbols	PROCESSING_OF_CAPPED_INTRON_CONTAINING_PRE_MRNA	8839	1092	THOC3,YBX1,PCBP1,HSPA8,GPKOW,XAB2,SRSF5,PUF60,SF3A2,PHF5A,PCBP2,SNIP1,ZMAT2,YJU2,HNRNPA1,PRPF18,SAP18,TRA2B,SNRPE,PPWD1,RBM42,SF3B6,SNRPG,SNRPB2,SNRNP27,FAM50A,POLR2G,PRPF40A,TXNL4A,RBMX2,SRSF6,SNRPC,LENG1,CSTF1,DHX15,THOC5,SF3B5,DDX5,TCERG1,UBL5,PPIH,PQBP1,SNRNP35,POLR2J,U2AF1L4,PLRG1,POLR2K,SNRPN,SUGP1,NUP37,SNRPD2,CTNNBL1,SRSF3,SART1,AQR,POM121C,SLU7,SNRPF,SNRPA1,SYF2,WTAP,ZCRB1,NUP54,WDR70,PPIG,LSM7,HNRNPL,SRSF4,UPF3B,SF1,HNRNPK,SNU13,NUP153,POLR2F,THOC7,LSM8,RNPS1,SRSF9,SNRPD1,BCAS2,LSM6,WDR33,HNRNPD,NSRP1,HNRNPF,THOC2,HNRNPA2B1	blood	CD4+ Treg	CD4+ T	T/ILC	is_ti
TRUE	0.00303226	120	1578	42	0.026616	0.35	c2.cp.reactome.v2024.1.Hs.symbols	SYNTHESIS_OF_DNA	8839	1528	PSMB10,PSMD9,PSMA2,GMNN,UBC,PSME1,PSMB4,PSMC1,PSMB7,PSMC5,UBE2D1,PSMC3,PSMD6,RBX1,PSMA4,PSMB8,PSMC2,PSMD4,PSMA1,PSMD11,PSMD13,ANAPC15,PSMD14,PSMD3,PSMD5,PSMA5,PSMC6,PSMD7,PSMA7,POLE3,PSMB2,PSMB6,PSMC4,UBB,PSMB1,ANAPC1,CDC27,PSMB9,SEM1,UBA52,ANAPC5,PSMD1	blood	CD4+ Treg	CD4+ T	T/ILC	is_ti
TRUE	0.00303653	34	1749	19	0.0108634	0.558824	c2.cp.reactome.v2024.1.Hs.symbols	NEGATIVE_REGULATORS_OF_DDX58_IFIH1_SIGNALING	8839	902	HERC5,RNF125,UBE2L6,UBC,UBE2D1,PCBP2,ISG15,UBE2D2,NLRC5,CYLD,ITCH,ATG5,UBB,PIN1,ATG12,UBE2K,UBA52,RPS27A,UBE2D3	blood	CD4+ Treg	CD4+ T	T/ILC	is_ti
TRUE	0.00542442	234	1702	88	0.0517039	0.376068	c2.cp.reactome.v2024.1.Hs.symbols	DEUBIQUITINATION	8839	345	MYC,PSMB10,PSMD9,ARRB2,PSMA2,BABAM1,ESR1,TGFB1,USP15,GATA3,MCRS1,NFRKB,UBC,PSME1,PSMB4,BARD1,ADRM1,PSMC1,PSMB7,ABRAXAS2,KAT2B,PSMC5,UBE2D1,PSMC3,PSMD6,STAM,PSMA4,BIRC3,PSMB8,ASXL1,VDAC3,PSMC2,USP5,UFD1,PSMD4,USP3,USP25,PSMA1,DDB2,AXIN1,USP42,MAT2B,FKBP8,PSMD11,PSMD13,TAF10,NEDD8,PSMD14,ACTB,CYLD,MAP3K7,PSMD3,PSMD5,PSMA5,TADA3,PSMC6,WDR48,UCHL3,SMAD2,RHOA,OTUB1,PSMD7,PSMA7,BIRC2,RUVBL1,PSMB2,PSMB6,PSMC4,VCPIP1,UBB,PSMB1,FOXK1,PSMB9,SEM1,UBA52,YY1,INO80D,SMAD4,PSMD1,MDM2,TOMM20,SNX3,ATXN3,RPS27A,OGT,USP7,UIMC1,RAD23A	blood	CD4+ Treg	CD4+ T	T/ILC	is_ti
TRUE	0.0116269	184	1533	55	0.0358774	0.298913	c2.cp.reactome.v2024.1.Hs.symbols	FC_EPSILON_RECEPTOR_FCERI_SIGNALING	8839	476	PSMB10,RASGRP2,PSMD9,PPP3CA,MAPK3,MAP3K1,PSMA2,RASGRP1,ITK,UBE2N,PRKCQ,NRAS,UBC,HRAS,PSME1,PSMB4,PSMC1,PSMB7,CDC34,PSMC5,UBE2D1,PSMC3,PSMD6,CALM1,PSMA4,PSMB8,PSMC2,PSMD4,PSMA1,PPP3R1,UBE2D2,GRAP2,NFATC3,PSMD11,PSMD13,PSMD14,MAP3K7,PSMD3,PSMD5,PIK3R1,PSMA5,PSMC6,PSMD7,PSMA7,PSMB2,PSMB6,PSMC4,UBB,PSMB1,RAC1,PSMB9,SEM1,UBA52,GRB2,MAPK1	blood	CD4+ Treg	CD4+ T	T/ILC	is_ti
TRUE	0.0127136	46	1748	22	0.0125858	0.478261	c2.cp.reactome.v2024.1.Hs.symbols	INTERLEUKIN_12_SIGNALING	8839	686	ANXA2,MIF,P4HB,CNN2,CDC42,RALA,PPIA,RPLP0,CFL1,TALDO1,AIP,VAMP7,RAP1B,SOD1,HNRNPDL,SNRPA1,TCP1,CAPZA1,ARF1,JAK1,HNRNPF,HNRNPA2B1	blood	CD4+ Treg	CD4+ T	T/ILC	is_ti
TRUE	0.0130181	239	248	21	0.0846774	0.0878661	c2.cp.reactome.v2024.1.Hs.symbols	INTERFERON_SIGNALING	8839	683	MT2A,FLNB,SAMHD1,HERC5,GBP1,HLA-DPB1,IFITM1,FLNA,HLA-DQB1,OAS1,IFIT1,GBP5,HLA-DRB1,HSPA1A,TUBB4B,IFIT3,HLA-DPA1,TRIM2,EIF4E3,EIF4E2,MAPK3	blood	CD4+ Treg	CD4+ T	T/ILC	is_ti
TRUE	0.0135105	105	1495	37	0.0247492	0.352381	c2.cp.reactome.v2024.1.Hs.symbols	HEDGEHOG_OFF_STATE	8839	616	PSMB10,TUBB4B,PSMD9,PSMA2,UBC,PSME1,PSMB4,PSMC1,PSMB7,PSMC5,PSMC3,PSMD6,RBX1,PSMA4,PSMB8,PSMC2,PSMD4,PSMA1,PSMD11,PSMD13,PSMD14,PSMD3,PSMD5,PSMA5,PSMC6,TUBA4A,PSMD7,ITCH,PSMA7,PSMB2,PSMB6,PSMC4,UBB,PSMB1,PSMB9,SEM1,UBA52	blood	CD4+ Treg	CD4+ T	T/ILC	is_ti
TRUE	0.0142155	37	1748	19	0.0108696	0.513514	c2.cp.reactome.v2024.1.Hs.symbols	GENE_AND_PROTEIN_EXPRESSION_BY_JAK_STAT_SIGNALING_AFTER_INTERLEUKIN_12_STIMULATION	8839	553	ANXA2,MIF,CNN2,CDC42,RALA,PPIA,RPLP0,CFL1,TALDO1,AIP,RAP1B,SOD1,HNRNPDL,SNRPA1,TCP1,CAPZA1,ARF1,HNRNPF,HNRNPA2B1	blood	CD4+ Treg	CD4+ T	T/ILC	is_ti
TRUE	0.0211131	38	81	5	0.0617284	0.131579	c2.cp.reactome.v2024.1.Hs.symbols	SMOOTH_MUSCLE_CONTRACTION	8839	1472	ANXA2,ANXA1,TPM1,VCL,PXN	blood	CD4+ Treg	CD4+ T	T/ILC	is_ti
TRUE	0.024619	25	365	7	0.0191781	0.28	c2.cp.reactome.v2024.1.Hs.symbols	DEFECTIVE_INTRINSIC_PATHWAY_FOR_APOPTOSIS	8839	325	LMNA,CDC25B,CAPN2,BCL2L11,CDKN2A,APP,CAPNS1	blood	CD4+ Treg	CD4+ T	T/ILC	is_ti
TRUE	0.0278766	5	517	4	0.00773694	0.8	c2.cp.reactome.v2024.1.Hs.symbols	ACTIVATION_OF_RAS_IN_B_CELLS	8839	43	RASGRP1,RASGRP3,NRAS,HRAS	blood	CD4+ Treg	CD4+ T	T/ILC	is_ti
TRUE	0.0280215	77	1561	30	0.0192184	0.38961	c2.cp.reactome.v2024.1.Hs.symbols	TP53_REGULATES_METABOLIC_GENES	8839	1608	TXN,COX5A,RRAGC,G6PD,COX6A1,RPTOR,RHEB,YWHAQ,PRDX1,MT-CO1,COX6C,COX7B,LAMTOR1,COX7A2,COX7C,TSC1,SLC38A9,MT-CO3,COX6B1,PRDX2,COX5B,COX4I1,PRDX5,COX7A2L,MT-CO2,LAMTOR5,LAMTOR2,LAMTOR4,COX8A,AKT3	blood	CD4+ Treg	CD4+ T	T/ILC	is_ti
TRUE	0.0297803	254	1697	83	0.0489098	0.326772	c2.cp.reactome.v2024.1.Hs.symbols	CELL_CYCLE_CHECKPOINTS	8839	208	NDC80,CENPE,PSMB10,CHEK1,PSMD9,CENPK,PSMA2,WEE1,CDKN2A,BRIP1,BABAM1,UBE2N,RBBP8,UBC,PSME1,SKA2,PSMB4,MAD2L1,BARD1,PPP2CA,PSMC1,PSMB7,PSMC5,MAD1L1,UBE2D1,PSMC3,PSMD6,PSMA4,RAD1,PSMB8,PSMC2,RPS27,PSMD4,YWHAQ,PSMA1,CKAP5,AHCTF1,DBF4,PPP1CC,PSMD11,CDKN1B,DYNLL2,PSMD13,ANAPC15,NSD2,PSMD14,WRN,HUS1,PSMD3,PPP2R1A,NDEL1,PSMD5,PSMA5,PSMC6,PPP2R5E,DYNC1I2,KIF2A,MAPRE1,PSMD7,NDE1,PSMA7,DYNLL1,PSMB2,PSMB6,PSMC4,HERC2,NUP37,UBB,PSMB1,ANAPC1,CDC27,PSMB9,SEM1,UBA52,ANAPC5,PSMD1,MDM2,UBE2V2,RPS27A,COP1,UIMC1,ATR,PPP2R5A	blood	CD4+ Treg	CD4+ T	T/ILC	is_ti
TRUE	0.0376536	30	1749	16	0.00914808	0.533333	c2.cp.reactome.v2024.1.Hs.symbols	DOWNREGULATION_OF_SMAD2_3_SMAD4_TRANSCRIPTIONAL_ACTIVITY	8839	392	NEDD4L,MAPK3,TGIF1,UBC,UBE2D1,STAT1,SMAD2,UBB,UBA52,SMAD4,MAPK1,RNF111,RPS27A,HDAC1,NCOR1,UBE2D3	blood	CD4+ Treg	CD4+ T	T/ILC	is_ti
TRUE	0.039597	38	1702	18	0.0105758	0.473684	c2.cp.reactome.v2024.1.Hs.symbols	DNA_DAMAGE_RECOGNITION_IN_GG_NER	8839	375	MCRS1,NFRKB,UBC,RBX1,DDB2,GPS1,COPS5,ACTB,COPS2,COPS3,RUVBL1,UBB,UBA52,YY1,INO80D,DDB1,RPS27A,RAD23A	blood	CD4+ Treg	CD4+ T	T/ILC	is_ti
TRUE	0.0437215	147	1496	46	0.0307487	0.312925	c2.cp.reactome.v2024.1.Hs.symbols	AUTOPHAGY	8839	132	VIM,TUBB4B,OPTN,TOMM5,HSPA8,UBE2N,WIPI2,UBC,RRAGC,ATG3,UBE2L3,VDAC3,RPTOR,RHEB,CHMP3,UBE2D2,EEF1A1,ATG13,LAMTOR1,MVB12A,CHMP4B,WDR45,DYNLL2,RB1CC1,TSC1,SLC38A9,MAP1LC3B,TUBA4A,DYNC1I2,CHMP4A,CSNK2A2,GABARAPL2,DYNLL1,AMBRA1,UBAP1,CSNK2B,ATG5,UBB,LAMTOR5,PLIN2,ATG12,ATG7,LAMTOR2,LAMTOR4,UBA52,PARK7	blood	CD4+ Treg	CD4+ T	T/ILC	is_ti
TRUE	0.0439062	134	1495	41	0.0274247	0.30597	c2.cp.reactome.v2024.1.Hs.symbols	FCERI_MEDIATED_NF_KB_ACTIVATION	8839	472	PSMB10,RASGRP2,PSMD9,PSMA2,RASGRP1,UBE2N,PRKCQ,UBC,PSME1,PSMB4,PSMC1,PSMB7,CDC34,PSMC5,UBE2D1,PSMC3,PSMD6,PSMA4,PSMB8,PSMC2,PSMD4,PSMA1,UBE2D2,PSMD11,PSMD13,PSMD14,MAP3K7,PSMD3,PSMD5,PSMA5,PSMC6,PSMD7,PSMA7,PSMB2,PSMB6,PSMC4,UBB,PSMB1,PSMB9,SEM1,UBA52	blood	CD4+ Treg	CD4+ T	T/ILC	is_ti
TRUE	0.0459019	36	1656	17	0.0102657	0.472222	c2.cp.reactome.v2024.1.Hs.symbols	SMAD2_SMAD3_SMAD4_HETEROTRIMER_REGULATES_TRANSCRIPTION	8839	1470	MYC,MAPK3,YBX1,TGIF1,TFDP1,UBC,RBL1,TFDP2,CCNK,SMAD2,UBB,UBA52,SMAD4,MAPK1,RNF111,RPS27A,HDAC1	blood	CD4+ Treg	CD4+ T	T/ILC	is_ti
TRUE	0.0464501	157	1674	65	0.0388292	0.414013	c2.cp.reactome.v2024.1.Hs.symbols	UB_SPECIFIC_PROCESSING_PROTEASES	8839	1694	MYC,PSMB10,PSMD9,ARRB2,PSMA2,USP15,GATA3,UBC,PSME1,PSMB4,ADRM1,PSMC1,PSMB7,PSMC5,PSMC3,PSMD6,PSMA4,BIRC3,PSMB8,VDAC3,PSMC2,USP5,UFD1,PSMD4,USP3,USP25,PSMA1,DDB2,AXIN1,USP42,MAT2B,FKBP8,PSMD11,PSMD13,TAF10,PSMD14,CYLD,MAP3K7,PSMD3,PSMD5,PSMA5,TADA3,PSMC6,WDR48,SMAD2,OTUB1,PSMD7,PSMA7,BIRC2,RUVBL1,PSMB2,PSMB6,PSMC4,UBB,PSMB1,PSMB9,SEM1,UBA52,SMAD4,PSMD1,MDM2,TOMM20,SNX3,RPS27A,USP7	blood	CD4+ Treg	CD4+ T	T/ILC	is_ti
TRUE	0.0467106	56	1748	24	0.01373	0.428571	c2.cp.reactome.v2024.1.Hs.symbols	INTERLEUKIN_12_FAMILY_SIGNALING	8839	685	ANXA2,MIF,P4HB,CNN2,IL23A,CDC42,RALA,PPIA,RPLP0,CFL1,TALDO1,STAT1,AIP,VAMP7,RAP1B,SOD1,HNRNPDL,SNRPA1,TCP1,CAPZA1,ARF1,JAK1,HNRNPF,HNRNPA2B1	blood	CD4+ Treg	CD4+ T	T/ILC	is_ti
FALSE	0.0526715	136	1498	44	0.0293725	0.323529	c2.cp.reactome.v2024.1.Hs.symbols	SIGNALING_BY_HEDGEHOG	8839	1410	NA	blood	CD4+ Treg	CD4+ T	T/ILC	is_ti
FALSE	0.0553119	418	1745	124	0.0710602	0.296651	c2.cp.reactome.v2024.1.Hs.symbols	DISEASES_OF_SIGNAL_TRANSDUCTION_BY_GROWTH_FACTOR_RECEPTORS_AND_SECOND_MESSENGERS	8839	369	NA	blood	CD4+ Treg	CD4+ T	T/ILC	is_ti
FALSE	0.059543	50	1749	22	0.0125786	0.44	c2.cp.reactome.v2024.1.Hs.symbols	TRANSCRIPTIONAL_ACTIVITY_OF_SMAD2_SMAD3_SMAD4_HETEROTRIMER	8839	1630	NA	blood	CD4+ Treg	CD4+ T	T/ILC	is_ti
FALSE	0.0597795	182	1690	61	0.0360947	0.335165	c2.cp.reactome.v2024.1.Hs.symbols	SARS_COV_2_HOST_INTERACTIONS	8839	1338	NA	blood	CD4+ Treg	CD4+ T	T/ILC	is_ti
FALSE	0.0615576	31	1749	16	0.00914808	0.516129	c2.cp.reactome.v2024.1.Hs.symbols	PINK1_PRKN_MEDIATED_MITOPHAGY	8839	1043	NA	blood	CD4+ Treg	CD4+ T	T/ILC	is_ti
FALSE	0.0641356	131	1738	53	0.0304948	0.40458	c2.cp.reactome.v2024.1.Hs.symbols	G2_M_CHECKPOINTS	8839	535	NA	blood	CD4+ Treg	CD4+ T	T/ILC	is_ti
FALSE	0.0703007	141	1495	44	0.0294314	0.312057	c2.cp.reactome.v2024.1.Hs.symbols	INTERLEUKIN_1_FAMILY_SIGNALING	8839	690	NA	blood	CD4+ Treg	CD4+ T	T/ILC	is_ti
FALSE	0.0736227	62	945	20	0.021164	0.322581	c2.cp.reactome.v2024.1.Hs.symbols	INTERFERON_ALPHA_BETA_SIGNALING	8839	681	NA	blood	CD4+ Treg	CD4+ T	T/ILC	is_ti
FALSE	0.0761059	345	1738	99	0.056962	0.286957	c2.cp.reactome.v2024.1.Hs.symbols	TRANSCRIPTIONAL_REGULATION_BY_TP53	8839	1640	NA	blood	CD4+ Treg	CD4+ T	T/ILC	is_ti
FALSE	0.0870386	38	1749	18	0.0102916	0.473684	c2.cp.reactome.v2024.1.Hs.symbols	MITOPHAGY	8839	847	NA	blood	CD4+ Treg	CD4+ T	T/ILC	is_ti
FALSE	0.0902631	86	1578	40	0.0253485	0.465116	c2.cp.reactome.v2024.1.Hs.symbols	GASTRULATION	8839	550	NA	blood	CD4+ Treg	CD4+ T	T/ILC	is_ti
FALSE	0.0920553	279	1697	86	0.0506777	0.308244	c2.cp.reactome.v2024.1.Hs.symbols	INTRACELLULAR_SIGNALING_BY_SECOND_MESSENGERS	8839	710	NA	blood	CD4+ Treg	CD4+ T	T/ILC	is_ti
FALSE	0.0975044	148	109	10	0.0917431	0.0675676	c2.cp.reactome.v2024.1.Hs.symbols	MUSCLE_CONTRACTION	8839	870	NA	blood	CD4+ Treg	CD4+ T	T/ILC	is_ti
FALSE	0.0981778	34	1688	16	0.00947867	0.470588	c2.cp.reactome.v2024.1.Hs.symbols	CITRIC_ACID_CYCLE_TCA_CYCLE	8839	233	NA	blood	CD4+ Treg	CD4+ T	T/ILC	is_ti
FALSE	0.110096	28	1687	14	0.00829876	0.5	c2.cp.reactome.v2024.1.Hs.symbols	BUDDING_AND_MATURATION_OF_HIV_VIRION	8839	165	NA	blood	CD4+ Treg	CD4+ T	T/ILC	is_ti
FALSE	0.11139	272	1738	84	0.0483314	0.308824	c2.cp.reactome.v2024.1.Hs.symbols	SARS_COV_2_INFECTION	8839	1339	NA	blood	CD4+ Treg	CD4+ T	T/ILC	is_ti
FALSE	0.12109	164	1657	50	0.030175	0.304878	c2.cp.reactome.v2024.1.Hs.symbols	SIGNALING_BY_THE_B_CELL_RECEPTOR_BCR	8839	1452	NA	blood	CD4+ Treg	CD4+ T	T/ILC	is_ti
FALSE	0.122564	36	1730	17	0.00982659	0.472222	c2.cp.reactome.v2024.1.Hs.symbols	REGULATION_OF_TP53_EXPRESSION_AND_DEGRADATION	8839	1222	NA	blood	CD4+ Treg	CD4+ T	T/ILC	is_ti
FALSE	0.131235	71	107	6	0.0560748	0.084507	c2.cp.reactome.v2024.1.Hs.symbols	RHOG_GTPASE_CYCLE	8839	1258	NA	blood	CD4+ Treg	CD4+ T	T/ILC	is_ti
FALSE	0.135372	697	803	100	0.124533	0.143472	c2.cp.reactome.v2024.1.Hs.symbols	CYTOKINE_SIGNALING_IN_IMMUNE_SYSTEM	8839	292	NA	blood	CD4+ Treg	CD4+ T	T/ILC	is_ti
FALSE	0.159564	7	35	2	0.0571429	0.285714	c2.cp.reactome.v2024.1.Hs.symbols	RUNX1_REGULATES_TRANSCRIPTION_OF_GENES_INVOLVED_IN_DIFFERENTIATION_OF_MYELOID_CELLS	8839	1318	NA	blood	CD4+ Treg	CD4+ T	T/ILC	is_ti
FALSE	0.162755	32	1687	15	0.00889152	0.46875	c2.cp.reactome.v2024.1.Hs.symbols	RIPK1_MEDIATED_REGULATED_NECROSIS	8839	1278	NA	blood	CD4+ Treg	CD4+ T	T/ILC	is_ti
FALSE	0.164517	276	1744	90	0.0516055	0.326087	c2.cp.reactome.v2024.1.Hs.symbols	MAPK_FAMILY_SIGNALING_CASCADES	8839	774	NA	blood	CD4+ Treg	CD4+ T	T/ILC	is_ti
FALSE	0.170306	438	1746	123	0.0704467	0.280822	c2.cp.reactome.v2024.1.Hs.symbols	SARS_COV_INFECTIONS	8839	1344	NA	blood	CD4+ Treg	CD4+ T	T/ILC	is_ti
FALSE	0.187008	38	1734	17	0.00980392	0.447368	c2.cp.reactome.v2024.1.Hs.symbols	FLT3_SIGNALING	8839	492	NA	blood	CD4+ Treg	CD4+ T	T/ILC	is_ti
FALSE	0.202872	20	1407	10	0.00710732	0.5	c2.cp.reactome.v2024.1.Hs.symbols	CLASS_I_PEROXISOMAL_MEMBRANE_PROTEIN_IMPORT	8839	238	NA	blood	CD4+ Treg	CD4+ T	T/ILC	is_ti
FALSE	0.204071	86	248	10	0.0403226	0.116279	c2.cp.reactome.v2024.1.Hs.symbols	INTERFERON_GAMMA_SIGNALING	8839	682	NA	blood	CD4+ Treg	CD4+ T	T/ILC	is_ti
FALSE	0.206833	44	6	2	0.333333	0.0454545	c2.cp.reactome.v2024.1.Hs.symbols	TGF_BETA_RECEPTOR_SIGNALING_ACTIVATES_SMADS	8839	1578	NA	blood	CD4+ Treg	CD4+ T	T/ILC	is_ti
FALSE	0.227673	22	54	3	0.0555556	0.136364	c2.cp.reactome.v2024.1.Hs.symbols	BASIGIN_INTERACTIONS	8839	138	NA	blood	CD4+ Treg	CD4+ T	T/ILC	is_ti
FALSE	0.23962	23	1641	12	0.00731261	0.521739	c2.cp.reactome.v2024.1.Hs.symbols	RAS_PROCESSING	8839	1138	NA	blood	CD4+ Treg	CD4+ T	T/ILC	is_ti
FALSE	0.306547	31	1641	14	0.00853138	0.451613	c2.cp.reactome.v2024.1.Hs.symbols	ENDOSOMAL_SORTING_COMPLEX_REQUIRED_FOR_TRANSPORT_ESCRT	8839	421	NA	blood	CD4+ Treg	CD4+ T	T/ILC	is_ti
FALSE	0.307779	40	1159	14	0.0120794	0.35	c2.cp.reactome.v2024.1.Hs.symbols	RHOF_GTPASE_CYCLE	8839	1257	NA	blood	CD4+ Treg	CD4+ T	T/ILC	is_ti
FALSE	0.314961	13	445	5	0.011236	0.384615	c2.cp.reactome.v2024.1.Hs.symbols	N_GLYCAN_ANTENNAE_ELONGATION	8839	972	NA	blood	CD4+ Treg	CD4+ T	T/ILC	is_ti
FALSE	0.343278	178	9	3	0.333333	0.0168539	c2.cp.reactome.v2024.1.Hs.symbols	RAC1_GTPASE_CYCLE	8839	1131	NA	blood	CD4+ Treg	CD4+ T	T/ILC	is_ti
FALSE	0.362133	347	1728	108	0.0625	0.311239	c2.cp.reactome.v2024.1.Hs.symbols	M_PHASE	8839	875	NA	blood	CD4+ Treg	CD4+ T	T/ILC	is_ti
FALSE	0.374768	90	39	4	0.102564	0.0444444	c2.cp.reactome.v2024.1.Hs.symbols	SIGNALING_BY_TGF_BETA_RECEPTOR_COMPLEX	8839	1450	NA	blood	CD4+ Treg	CD4+ T	T/ILC	is_ti
FALSE	0.390553	27	1661	13	0.00782661	0.481481	c2.cp.reactome.v2024.1.Hs.symbols	FLT3_SIGNALING_IN_DISEASE	8839	494	NA	blood	CD4+ Treg	CD4+ T	T/ILC	is_ti
FALSE	0.405097	63	1749	28	0.0160091	0.444444	c2.cp.reactome.v2024.1.Hs.symbols	PROTEIN_UBIQUITINATION	8839	1111	NA	blood	CD4+ Treg	CD4+ T	T/ILC	is_ti
FALSE	0.406666	20	1734	11	0.00634371	0.55	c2.cp.reactome.v2024.1.Hs.symbols	NEF_MEDIATES_DOWN_MODULATION_OF_CELL_SURFACE_RECEPTORS_BY_RECRUITING_THEM_TO_CLATHRIN_ADAPTERS	8839	886	NA	blood	CD4+ Treg	CD4+ T	T/ILC	is_ti
FALSE	0.412691	103	34	4	0.117647	0.038835	c2.cp.reactome.v2024.1.Hs.symbols	INTERLEUKIN_4_AND_INTERLEUKIN_13_SIGNALING	8839	703	NA	blood	CD4+ Treg	CD4+ T	T/ILC	is_ti
FALSE	0.413882	24	1738	12	0.00690449	0.5	c2.cp.reactome.v2024.1.Hs.symbols	MTORC1_MEDIATED_SIGNALLING	8839	865	NA	blood	CD4+ Treg	CD4+ T	T/ILC	is_ti
FALSE	0.419679	16	1641	9	0.00548446	0.5625	c2.cp.reactome.v2024.1.Hs.symbols	SPRY_REGULATION_OF_FGF_SIGNALING	8839	1486	NA	blood	CD4+ Treg	CD4+ T	T/ILC	is_ti
FALSE	0.480244	9	898	5	0.00556793	0.555556	c2.cp.reactome.v2024.1.Hs.symbols	CALCINEURIN_ACTIVATES_NFAT	8839	171	NA	blood	CD4+ Treg	CD4+ T	T/ILC	is_ti
FALSE	0.497129	17	99	3	0.030303	0.176471	c2.cp.reactome.v2024.1.Hs.symbols	CELL_EXTRACELLULAR_MATRIX_INTERACTIONS	8839	211	NA	blood	CD4+ Treg	CD4+ T	T/ILC	is_ti
FALSE	0.544966	13	248	4	0.016129	0.307692	c2.cp.reactome.v2024.1.Hs.symbols	SIGNALING_BY_ACTIVIN	8839	1381	NA	blood	CD4+ Treg	CD4+ T	T/ILC	is_ti
FALSE	0.587382	9	1286	6	0.00466563	0.666667	c2.cp.reactome.v2024.1.Hs.symbols	NEF_MEDIATED_DOWNREGULATION_OF_MHC_CLASS_I_COMPLEX_CELL_SURFACE_EXPRESSION	8839	885	NA	blood	CD4+ Treg	CD4+ T	T/ILC	is_ti
FALSE	0.593041	25	1641	12	0.00731261	0.48	c2.cp.reactome.v2024.1.Hs.symbols	DOWNREGULATION_OF_TGF_BETA_RECEPTOR_SIGNALING	8839	393	NA	blood	CD4+ Treg	CD4+ T	T/ILC	is_ti
FALSE	0.596844	27	1734	13	0.00749712	0.481481	c2.cp.reactome.v2024.1.Hs.symbols	THE_ROLE_OF_NEF_IN_HIV_1_REPLICATION_AND_DISEASE_PATHOGENESIS	8839	1587	NA	blood	CD4+ Treg	CD4+ T	T/ILC	is_ti
FALSE	0.679943	33	1728	15	0.00868056	0.454545	c2.cp.reactome.v2024.1.Hs.symbols	ONCOGENE_INDUCED_SENESCENCE	8839	978	NA	blood	CD4+ Treg	CD4+ T	T/ILC	is_ti
FALSE	0.693877	24	1749	12	0.00686106	0.5	c2.cp.reactome.v2024.1.Hs.symbols	INACTIVATION_OF_CSF3_G_CSF_SIGNALING	8839	652	NA	blood	CD4+ Treg	CD4+ T	T/ILC	is_ti
FALSE	0.722601	19	1749	10	0.00571755	0.526316	c2.cp.reactome.v2024.1.Hs.symbols	TICAM1_RIP1_MEDIATED_IKK_COMPLEX_RECRUITMENT	8839	1592	NA	blood	CD4+ Treg	CD4+ T	T/ILC	is_ti
FALSE	0.723977	12	1641	8	0.00487508	0.666667	c2.cp.reactome.v2024.1.Hs.symbols	GLYCOGEN_SYNTHESIS	8839	575	NA	blood	CD4+ Treg	CD4+ T	T/ILC	is_ti
FALSE	0.724286	23	142	4	0.028169	0.173913	c2.cp.reactome.v2024.1.Hs.symbols	SIGNALING_BY_BMP	8839	1384	NA	blood	CD4+ Treg	CD4+ T	T/ILC	is_ti
FALSE	0.737526	100	1585	44	0.0277603	0.44	c2.cp.reactome.v2024.1.Hs.symbols	DNA_REPLICATION_PRE_INITIATION	8839	384	NA	blood	CD4+ Treg	CD4+ T	T/ILC	is_ti
FALSE	0.742805	11	1	1	1	0.0909091	c2.cp.reactome.v2024.1.Hs.symbols	DISSOLUTION_OF_FIBRIN_CLOT	8839	373	NA	blood	CD4+ Treg	CD4+ T	T/ILC	is_ti
FALSE	0.74723	142	1586	48	0.0302648	0.338028	c2.cp.reactome.v2024.1.Hs.symbols	DISORDERS_OF_TRANSMEMBRANE_TRANSPORTERS	8839	371	NA	blood	CD4+ Treg	CD4+ T	T/ILC	is_ti
FALSE	0.786618	56	1737	22	0.0126655	0.392857	c2.cp.reactome.v2024.1.Hs.symbols	CYTOPROTECTION_BY_HMOX1	8839	293	NA	blood	CD4+ Treg	CD4+ T	T/ILC	is_ti
FALSE	0.842049	68	1641	38	0.0231566	0.558824	c2.cp.reactome.v2024.1.Hs.symbols	RUNX1_REGULATES_TRANSCRIPTION_OF_GENES_INVOLVED_IN_DIFFERENTIATION_OF_HSCS	8839	1316	NA	blood	CD4+ Treg	CD4+ T	T/ILC	is_ti
FALSE	0.860912	613	1738	167	0.0960875	0.272431	c2.cp.reactome.v2024.1.Hs.symbols	CELL_CYCLE	8839	207	NA	blood	CD4+ Treg	CD4+ T	T/ILC	is_ti
FALSE	0.868774	107	1711	34	0.0198714	0.317757	c2.cp.reactome.v2024.1.Hs.symbols	NUCLEOTIDE_EXCISION_REPAIR	8839	969	NA	blood	CD4+ Treg	CD4+ T	T/ILC	is_ti
FALSE	1	13	521	4	0.00767754	0.307692	c2.cp.reactome.v2024.1.Hs.symbols	P38MAPK_EVENTS	8839	998	NA	blood	CD4+ Treg	CD4+ T	T/ILC	is_ti
FALSE	1	5	1656	1	0.000603865	0.2	c2.cp.reactome.v2024.1.Hs.symbols	P75NTR_NEGATIVELY_REGULATES_CELL_CYCLE_VIA_SC1	8839	999	NA	blood	CD4+ Treg	CD4+ T	T/ILC	is_ti
FALSE	1	12	1641	4	0.00243754	0.333333	c2.cp.reactome.v2024.1.Hs.symbols	P75NTR_RECRUITS_SIGNALLING_COMPLEXES	8839	1000	NA	blood	CD4+ Treg	CD4+ T	T/ILC	is_ti
FALSE	1	9	1248	2	0.00160256	0.222222	c2.cp.reactome.v2024.1.Hs.symbols	P75NTR_REGULATES_AXONOGENESIS	8839	1001	NA	blood	CD4+ Treg	CD4+ T	T/ILC	is_ti
FALSE	1	15	1641	4	0.00243754	0.266667	c2.cp.reactome.v2024.1.Hs.symbols	P75NTR_SIGNALS_VIA_NF_KB	8839	1002	NA	blood	CD4+ Treg	CD4+ T	T/ILC	is_ti
FALSE	1	93	2	1	0.5	0.0107527	c2.cp.reactome.v2024.1.Hs.symbols	P75_NTR_RECEPTOR_MEDIATED_SIGNALLING	8839	1003	NA	blood	CD4+ Treg	CD4+ T	T/ILC	is_ti
FALSE	1	19	1520	2	0.00131579	0.105263	c2.cp.reactome.v2024.1.Hs.symbols	PARACETAMOL_ADME	8839	1004	NA	blood	CD4+ Treg	CD4+ T	T/ILC	is_ti
FALSE	1	114	1698	22	0.0129564	0.192982	c2.cp.reactome.v2024.1.Hs.symbols	PARASITE_INFECTION	8839	1005	NA	blood	CD4+ Treg	CD4+ T	T/ILC	is_ti
FALSE	1	5	161	1	0.00621118	0.2	c2.cp.reactome.v2024.1.Hs.symbols	PASSIVE_TRANSPORT_BY_AQUAPORINS	8839	1006	NA	blood	CD4+ Treg	CD4+ T	T/ILC	is_ti
FALSE	1	21	1308	2	0.00152905	0.0952381	c2.cp.reactome.v2024.1.Hs.symbols	PCNA_DEPENDENT_LONG_PATCH_BASE_EXCISION_REPAIR	8839	1007	NA	blood	CD4+ Treg	CD4+ T	T/ILC	is_ti
FALSE	1	5	1003	1	0.000997009	0.2	c2.cp.reactome.v2024.1.Hs.symbols	PDH_COMPLEX_SYNTHESIZES_ACETYL_COA_FROM_PYR	8839	1009	NA	blood	CD4+ Treg	CD4+ T	T/ILC	is_ti
FALSE	1	25	194	4	0.0206186	0.16	c2.cp.reactome.v2024.1.Hs.symbols	PD_1_SIGNALING	8839	1010	NA	blood	CD4+ Treg	CD4+ T	T/ILC	is_ti
FALSE	1	11	1734	2	0.0011534	0.181818	c2.cp.reactome.v2024.1.Hs.symbols	PECAM1_INTERACTIONS	8839	1011	NA	blood	CD4+ Treg	CD4+ T	T/ILC	is_ti
FALSE	1	13	896	3	0.00334821	0.230769	c2.cp.reactome.v2024.1.Hs.symbols	PENTOSE_PHOSPHATE_PATHWAY	8839	1012	NA	blood	CD4+ Treg	CD4+ T	T/ILC	is_ti
FALSE	1	58	255	3	0.0117647	0.0517241	c2.cp.reactome.v2024.1.Hs.symbols	PEPTIDE_HORMONE_METABOLISM	8839	1014	NA	blood	CD4+ Treg	CD4+ T	T/ILC	is_ti
FALSE	1	103	16	2	0.125	0.0194175	c2.cp.reactome.v2024.1.Hs.symbols	PEPTIDE_LIGAND_BINDING_RECEPTORS	8839	1015	NA	blood	CD4+ Treg	CD4+ T	T/ILC	is_ti
FALSE	1	31	633	3	0.00473934	0.0967742	c2.cp.reactome.v2024.1.Hs.symbols	PERK_REGULATES_GENE_EXPRESSION	8839	1016	NA	blood	CD4+ Treg	CD4+ T	T/ILC	is_ti
FALSE	1	27	1241	7	0.00564061	0.259259	c2.cp.reactome.v2024.1.Hs.symbols	PEROXISOMAL_LIPID_METABOLISM	8839	1017	NA	blood	CD4+ Treg	CD4+ T	T/ILC	is_ti
FALSE	1	57	941	11	0.0116897	0.192982	c2.cp.reactome.v2024.1.Hs.symbols	PEROXISOMAL_PROTEIN_IMPORT	8839	1018	NA	blood	CD4+ Treg	CD4+ T	T/ILC	is_ti
FALSE	1	9	210	1	0.0047619	0.111111	c2.cp.reactome.v2024.1.Hs.symbols	P2Y_RECEPTORS	8839	997	NA	blood	CD4+ Treg	CD4+ T	T/ILC	is_ti
FALSE	1	11	1641	5	0.00304692	0.454545	c2.cp.reactome.v2024.1.Hs.symbols	PEXOPHAGY	8839	1019	NA	blood	CD4+ Treg	CD4+ T	T/ILC	is_ti
FALSE	1	10	1314	1	0.000761035	0.1	c2.cp.reactome.v2024.1.Hs.symbols	P130CAS_LINKAGE_TO_MAPK_SIGNALING_FOR_INTEGRINS	8839	996	NA	blood	CD4+ Treg	CD4+ T	T/ILC	is_ti
FALSE	1	85	50	2	0.04	0.0235294	c2.cp.reactome.v2024.1.Hs.symbols	O_LINKED_GLYCOSYLATION	8839	994	NA	blood	CD4+ Treg	CD4+ T	T/ILC	is_ti
FALSE	1	28	368	3	0.00815217	0.107143	c2.cp.reactome.v2024.1.Hs.symbols	NUCLEAR_SIGNALING_BY_ERBB4	8839	965	NA	blood	CD4+ Treg	CD4+ T	T/ILC	is_ti
FALSE	1	56	1701	20	0.0117578	0.357143	c2.cp.reactome.v2024.1.Hs.symbols	NUCLEOTIDE_BINDING_DOMAIN_LEUCINE_RICH_REPEAT_CONTAINING_RECEPTOR_NLR_SIGNALING_PATHWAYS	8839	966	NA	blood	CD4+ Treg	CD4+ T	T/ILC	is_ti
FALSE	1	12	867	3	0.00346021	0.25	c2.cp.reactome.v2024.1.Hs.symbols	NUCLEOTIDE_BIOSYNTHESIS	8839	967	NA	blood	CD4+ Treg	CD4+ T	T/ILC	is_ti
FALSE	1	30	207	3	0.0144928	0.1	c2.cp.reactome.v2024.1.Hs.symbols	NUCLEOTIDE_CATABOLISM	8839	968	NA	blood	CD4+ Treg	CD4+ T	T/ILC	is_ti
FALSE	1	12	210	1	0.0047619	0.0833333	c2.cp.reactome.v2024.1.Hs.symbols	NUCLEOTIDE_LIKE_PURINERGIC_RECEPTORS	8839	970	NA	blood	CD4+ Treg	CD4+ T	T/ILC	is_ti
FALSE	1	23	1352	8	0.00591716	0.347826	c2.cp.reactome.v2024.1.Hs.symbols	NUCLEOTIDE_SALVAGE	8839	971	NA	blood	CD4+ Treg	CD4+ T	T/ILC	is_ti
FALSE	1	20	445	5	0.011236	0.25	c2.cp.reactome.v2024.1.Hs.symbols	N_GLYCAN_ANTENNAE_ELONGATION_IN_THE_MEDIAL_TRANS_GOLGI	8839	973	NA	blood	CD4+ Treg	CD4+ T	T/ILC	is_ti
FALSE	1	5	661	1	0.00151286	0.2	c2.cp.reactome.v2024.1.Hs.symbols	N_GLYCAN_TRIMMING_AND_ELONGATION_IN_THE_CIS_GOLGI	8839	974	NA	blood	CD4+ Treg	CD4+ T	T/ILC	is_ti
FALSE	1	34	1641	9	0.00548446	0.264706	c2.cp.reactome.v2024.1.Hs.symbols	N_GLYCAN_TRIMMING_IN_THE_ER_AND_CALNEXIN_CALRETICULIN_CYCLE	8839	975	NA	blood	CD4+ Treg	CD4+ T	T/ILC	is_ti
FALSE	1	8	147	2	0.0136054	0.25	c2.cp.reactome.v2024.1.Hs.symbols	OAS_ANTIVIRAL_RESPONSE	8839	976	NA	blood	CD4+ Treg	CD4+ T	T/ILC	is_ti
FALSE	1	37	1741	1	0.000574383	0.027027	c2.cp.reactome.v2024.1.Hs.symbols	OLFACTORY_SIGNALING_PATHWAY	8839	977	NA	blood	CD4+ Treg	CD4+ T	T/ILC	is_ti
FALSE	1	73	984	14	0.0142276	0.191781	c2.cp.reactome.v2024.1.Hs.symbols	ONCOGENIC_MAPK_SIGNALING	8839	979	NA	blood	CD4+ Treg	CD4+ T	T/ILC	is_ti
FALSE	1	79	693	13	0.018759	0.164557	c2.cp.reactome.v2024.1.Hs.symbols	OPIOID_SIGNALLING	8839	980	NA	blood	CD4+ Treg	CD4+ T	T/ILC	is_ti
FALSE	1	268	1301	46	0.0353574	0.171642	c2.cp.reactome.v2024.1.Hs.symbols	ORGANELLE_BIOGENESIS_AND_MAINTENANCE	8839	984	NA	blood	CD4+ Treg	CD4+ T	T/ILC	is_ti
FALSE	1	6	629	1	0.00158983	0.166667	c2.cp.reactome.v2024.1.Hs.symbols	ORGANIC_ANION_TRANSPORTERS	8839	986	NA	blood	CD4+ Treg	CD4+ T	T/ILC	is_ti
FALSE	1	21	465	1	0.00215054	0.047619	c2.cp.reactome.v2024.1.Hs.symbols	OTHER_INTERLEUKIN_SIGNALING	8839	989	NA	blood	CD4+ Treg	CD4+ T	T/ILC	is_ti
FALSE	1	18	6	1	0.166667	0.0555556	c2.cp.reactome.v2024.1.Hs.symbols	OTHER_SEMAPHORIN_INTERACTIONS	8839	990	NA	blood	CD4+ Treg	CD4+ T	T/ILC	is_ti
FALSE	1	38	1641	9	0.00548446	0.236842	c2.cp.reactome.v2024.1.Hs.symbols	OVARIAN_TUMOR_DOMAIN_PROTEASES	8839	991	NA	blood	CD4+ Treg	CD4+ T	T/ILC	is_ti
FALSE	1	63	292	5	0.0171233	0.0793651	c2.cp.reactome.v2024.1.Hs.symbols	OXIDATIVE_STRESS_INDUCED_SENESCENCE	8839	992	NA	blood	CD4+ Treg	CD4+ T	T/ILC	is_ti
FALSE	1	44	50	2	0.04	0.0454545	c2.cp.reactome.v2024.1.Hs.symbols	O_LINKED_GLYCOSYLATION_OF_MUCINS	8839	995	NA	blood	CD4+ Treg	CD4+ T	T/ILC	is_ti
FALSE	1	44	378	3	0.00793651	0.0681818	c2.cp.reactome.v2024.1.Hs.symbols	NUCLEAR_RECEPTOR_TRANSCRIPTION_PATHWAY	8839	964	NA	blood	CD4+ Treg	CD4+ T	T/ILC	is_ti
FALSE	1	22	97	1	0.0103093	0.0454545	c2.cp.reactome.v2024.1.Hs.symbols	PHASE_0_RAPID_DEPOLARISATION	8839	1020	NA	blood	CD4+ Treg	CD4+ T	T/ILC	is_ti
FALSE	1	68	30	2	0.0666667	0.0294118	c2.cp.reactome.v2024.1.Hs.symbols	PHASE_II_CONJUGATION_OF_COMPOUNDS	8839	1025	NA	blood	CD4+ Treg	CD4+ T	T/ILC	is_ti
FALSE	1	21	23	1	0.0434783	0.047619	c2.cp.reactome.v2024.1.Hs.symbols	PLASMA_LIPOPROTEIN_REMODELING	8839	1058	NA	blood	CD4+ Treg	CD4+ T	T/ILC	is_ti
FALSE	1	220	345	17	0.0492754	0.0772727	c2.cp.reactome.v2024.1.Hs.symbols	PLATELET_ACTIVATION_SIGNALING_AND_AGGREGATION	8839	1059	NA	blood	CD4+ Treg	CD4+ T	T/ILC	is_ti
FALSE	1	13	6	1	0.166667	0.0769231	c2.cp.reactome.v2024.1.Hs.symbols	PLATELET_ADHESION_TO_EXPOSED_COLLAGEN	8839	1060	NA	blood	CD4+ Treg	CD4+ T	T/ILC	is_ti
FALSE	1	25	268	2	0.00746269	0.08	c2.cp.reactome.v2024.1.Hs.symbols	PLATELET_AGGREGATION_PLUG_FORMATION	8839	1061	NA	blood	CD4+ Treg	CD4+ T	T/ILC	is_ti
FALSE	1	21	109	1	0.00917431	0.047619	c2.cp.reactome.v2024.1.Hs.symbols	PLATELET_CALCIUM_HOMEOSTASIS	8839	1062	NA	blood	CD4+ Treg	CD4+ T	T/ILC	is_ti
FALSE	1	73	109	2	0.0183486	0.0273973	c2.cp.reactome.v2024.1.Hs.symbols	PLATELET_HOMEOSTASIS	8839	1063	NA	blood	CD4+ Treg	CD4+ T	T/ILC	is_ti
FALSE	1	17	1697	5	0.00294638	0.294118	c2.cp.reactome.v2024.1.Hs.symbols	PLATELET_SENSITIZATION_BY_LDL	8839	1064	NA	blood	CD4+ Treg	CD4+ T	T/ILC	is_ti
FALSE	1	7	1180	1	0.000847458	0.142857	c2.cp.reactome.v2024.1.Hs.symbols	POLB_DEPENDENT_LONG_PATCH_BASE_EXCISION_REPAIR	8839	1065	NA	blood	CD4+ Treg	CD4+ T	T/ILC	is_ti
FALSE	1	16	270	1	0.0037037	0.0625	c2.cp.reactome.v2024.1.Hs.symbols	POLO_LIKE_KINASE_MEDIATED_EVENTS	8839	1066	NA	blood	CD4+ Treg	CD4+ T	T/ILC	is_ti
FALSE	1	26	1635	2	0.00122324	0.0769231	c2.cp.reactome.v2024.1.Hs.symbols	POLYMERASE_SWITCHING_ON_THE_C_STRAND_OF_THE_TELOMERE	8839	1068	NA	blood	CD4+ Treg	CD4+ T	T/ILC	is_ti
FALSE	1	43	1717	11	0.00640652	0.255814	c2.cp.reactome.v2024.1.Hs.symbols	POSITIVE_EPIGENETIC_REGULATION_OF_RRNA_EXPRESSION	8839	1069	NA	blood	CD4+ Treg	CD4+ T	T/ILC	is_ti
FALSE	1	27	1711	6	0.00350672	0.222222	c2.cp.reactome.v2024.1.Hs.symbols	POSTMITOTIC_NUCLEAR_PORE_COMPLEX_NPC_REFORMATION	8839	1070	NA	blood	CD4+ Treg	CD4+ T	T/ILC	is_ti
FALSE	1	19	869	4	0.00460299	0.210526	c2.cp.reactome.v2024.1.Hs.symbols	POST_CHAPERONIN_TUBULIN_FOLDING_PATHWAY	8839	1071	NA	blood	CD4+ Treg	CD4+ T	T/ILC	is_ti
FALSE	1	65	100	2	0.02	0.0307692	c2.cp.reactome.v2024.1.Hs.symbols	POST_TRANSLATIONAL_MODIFICATION_SYNTHESIS_OF_GPI_ANCHORED_PROTEINS	8839	1073	NA	blood	CD4+ Treg	CD4+ T	T/ILC	is_ti
FALSE	1	1242	1716	282	0.164336	0.227053	c2.cp.reactome.v2024.1.Hs.symbols	POST_TRANSLATIONAL_PROTEIN_MODIFICATION	8839	1074	NA	blood	CD4+ Treg	CD4+ T	T/ILC	is_ti
FALSE	1	68	129	1	0.00775194	0.0147059	c2.cp.reactome.v2024.1.Hs.symbols	POTASSIUM_CHANNELS	8839	1075	NA	blood	CD4+ Treg	CD4+ T	T/ILC	is_ti
FALSE	1	148	54	4	0.0740741	0.027027	c2.cp.reactome.v2024.1.Hs.symbols	POTENTIAL_THERAPEUTICS_FOR_SARS	8839	1076	NA	blood	CD4+ Treg	CD4+ T	T/ILC	is_ti
FALSE	1	7	1131	2	0.00176835	0.285714	c2.cp.reactome.v2024.1.Hs.symbols	PP2A_MEDIATED_DEPHOSPHORYLATION_OF_KEY_METABOLIC_FACTORS	8839	1079	NA	blood	CD4+ Treg	CD4+ T	T/ILC	is_ti
FALSE	1	13	850	1	0.00117647	0.0769231	c2.cp.reactome.v2024.1.Hs.symbols	PRC2_METHYLATES_HISTONES_AND_DNA	8839	1080	NA	blood	CD4+ Treg	CD4+ T	T/ILC	is_ti
FALSE	1	34	514	4	0.0077821	0.117647	c2.cp.reactome.v2024.1.Hs.symbols	PLASMA_LIPOPROTEIN_CLEARANCE	8839	1057	NA	blood	CD4+ Treg	CD4+ T	T/ILC	is_ti
FALSE	1	12	97	1	0.0103093	0.0833333	c2.cp.reactome.v2024.1.Hs.symbols	PHASE_2_PLATEAU_PHASE	8839	1022	NA	blood	CD4+ Treg	CD4+ T	T/ILC	is_ti
FALSE	1	58	57	2	0.0350877	0.0344828	c2.cp.reactome.v2024.1.Hs.symbols	PLASMA_LIPOPROTEIN_ASSEMBLY_REMODELING_AND_CLEARANCE	8839	1056	NA	blood	CD4+ Treg	CD4+ T	T/ILC	is_ti
FALSE	1	71	1711	20	0.0116891	0.28169	c2.cp.reactome.v2024.1.Hs.symbols	PKR_MEDIATED_SIGNALING	8839	1054	NA	blood	CD4+ Treg	CD4+ T	T/ILC	is_ti
FALSE	1	60	125	3	0.024	0.05	c2.cp.reactome.v2024.1.Hs.symbols	PHASE_I_FUNCTIONALIZATION_OF_COMPOUNDS	8839	1026	NA	blood	CD4+ Treg	CD4+ T	T/ILC	is_ti
FALSE	1	6	476	1	0.00210084	0.166667	c2.cp.reactome.v2024.1.Hs.symbols	PHOSPHATE_BOND_HYDROLYSIS_BY_NTPDASE_PROTEINS	8839	1029	NA	blood	CD4+ Treg	CD4+ T	T/ILC	is_ti
FALSE	1	7	927	1	0.00107875	0.142857	c2.cp.reactome.v2024.1.Hs.symbols	PHOSPHATE_BOND_HYDROLYSIS_BY_NUDT_PROTEINS	8839	1030	NA	blood	CD4+ Treg	CD4+ T	T/ILC	is_ti
FALSE	1	184	108	5	0.0462963	0.0271739	c2.cp.reactome.v2024.1.Hs.symbols	PHOSPHOLIPID_METABOLISM	8839	1034	NA	blood	CD4+ Treg	CD4+ T	T/ILC	is_ti
FALSE	1	20	1522	5	0.00328515	0.25	c2.cp.reactome.v2024.1.Hs.symbols	PHOSPHORYLATION_OF_THE_APC_C	8839	1036	NA	blood	CD4+ Treg	CD4+ T	T/ILC	is_ti
FALSE	1	9	614	1	0.00162866	0.111111	c2.cp.reactome.v2024.1.Hs.symbols	PHYSIOLOGICAL_FACTORS	8839	1037	NA	blood	CD4+ Treg	CD4+ T	T/ILC	is_ti
FALSE	1	8	1661	3	0.00180614	0.375	c2.cp.reactome.v2024.1.Hs.symbols	PI3K_AKT_ACTIVATION	8839	1038	NA	blood	CD4+ Treg	CD4+ T	T/ILC	is_ti
FALSE	1	88	333	4	0.012012	0.0454545	c2.cp.reactome.v2024.1.Hs.symbols	PI3K_AKT_SIGNALING_IN_CANCER	8839	1039	NA	blood	CD4+ Treg	CD4+ T	T/ILC	is_ti
FALSE	1	14	1661	3	0.00180614	0.214286	c2.cp.reactome.v2024.1.Hs.symbols	PI3K_EVENTS_IN_ERBB2_SIGNALING	8839	1040	NA	blood	CD4+ Treg	CD4+ T	T/ILC	is_ti
FALSE	1	9	1661	2	0.00120409	0.222222	c2.cp.reactome.v2024.1.Hs.symbols	PI3K_EVENTS_IN_ERBB4_SIGNALING	8839	1041	NA	blood	CD4+ Treg	CD4+ T	T/ILC	is_ti
FALSE	1	9	1393	2	0.00143575	0.222222	c2.cp.reactome.v2024.1.Hs.symbols	PI5P_REGULATES_TP53_ACETYLATION	8839	1042	NA	blood	CD4+ Treg	CD4+ T	T/ILC	is_ti
FALSE	1	24	71	1	0.0140845	0.0416667	c2.cp.reactome.v2024.1.Hs.symbols	PIWI_INTERACTING_RNA_PIRNA_BIOGENESIS	8839	1044	NA	blood	CD4+ Treg	CD4+ T	T/ILC	is_ti
FALSE	1	11	1661	3	0.00180614	0.272727	c2.cp.reactome.v2024.1.Hs.symbols	PI_3K_CASCADE_FGFR1	8839	1045	NA	blood	CD4+ Treg	CD4+ T	T/ILC	is_ti
FALSE	1	11	1661	3	0.00180614	0.272727	c2.cp.reactome.v2024.1.Hs.symbols	PI_3K_CASCADE_FGFR2	8839	1046	NA	blood	CD4+ Treg	CD4+ T	T/ILC	is_ti
FALSE	1	8	1661	3	0.00180614	0.375	c2.cp.reactome.v2024.1.Hs.symbols	PI_3K_CASCADE_FGFR3	8839	1047	NA	blood	CD4+ Treg	CD4+ T	T/ILC	is_ti
FALSE	1	9	1661	3	0.00180614	0.333333	c2.cp.reactome.v2024.1.Hs.symbols	PI_3K_CASCADE_FGFR4	8839	1048	NA	blood	CD4+ Treg	CD4+ T	T/ILC	is_ti
FALSE	1	80	1166	15	0.0128645	0.1875	c2.cp.reactome.v2024.1.Hs.symbols	PI_METABOLISM	8839	1049	NA	blood	CD4+ Treg	CD4+ T	T/ILC	is_ti
FALSE	1	16	693	2	0.002886	0.125	c2.cp.reactome.v2024.1.Hs.symbols	PKA_MEDIATED_PHOSPHORYLATION_OF_CREB	8839	1051	NA	blood	CD4+ Treg	CD4+ T	T/ILC	is_ti
FALSE	1	42	389	3	0.00771208	0.0714286	c2.cp.reactome.v2024.1.Hs.symbols	PKMTS_METHYLATE_HISTONE_LYSINES	8839	1053	NA	blood	CD4+ Treg	CD4+ T	T/ILC	is_ti
FALSE	1	15	255	1	0.00392157	0.0666667	c2.cp.reactome.v2024.1.Hs.symbols	PLASMA_LIPOPROTEIN_ASSEMBLY	8839	1055	NA	blood	CD4+ Treg	CD4+ T	T/ILC	is_ti
FALSE	1	35	1679	5	0.00297796	0.142857	c2.cp.reactome.v2024.1.Hs.symbols	NUCLEAR_PORE_COMPLEX_NPC_DISASSEMBLY	8839	963	NA	blood	CD4+ Treg	CD4+ T	T/ILC	is_ti
FALSE	1	33	1593	7	0.00439422	0.212121	c2.cp.reactome.v2024.1.Hs.symbols	NUCLEAR_IMPORT_OF_REV_PROTEIN	8839	962	NA	blood	CD4+ Treg	CD4+ T	T/ILC	is_ti
FALSE	1	34	1728	9	0.00520833	0.264706	c2.cp.reactome.v2024.1.Hs.symbols	NUCLEAR_EVENTS_STIMULATED_BY_ALK_SIGNALING_IN_CANCER	8839	961	NA	blood	CD4+ Treg	CD4+ T	T/ILC	is_ti
FALSE	1	108	1648	25	0.0151699	0.231481	c2.cp.reactome.v2024.1.Hs.symbols	MYD88_INDEPENDENT_TLR4_CASCADE	8839	871	NA	blood	CD4+ Treg	CD4+ T	T/ILC	is_ti
FALSE	1	8	1641	5	0.00304692	0.625	c2.cp.reactome.v2024.1.Hs.symbols	MYOCLONIC_EPILEPSY_OF_LAFORA	8839	872	NA	blood	CD4+ Treg	CD4+ T	T/ILC	is_ti
FALSE	1	23	658	2	0.00303951	0.0869565	c2.cp.reactome.v2024.1.Hs.symbols	MYOGENESIS	8839	873	NA	blood	CD4+ Treg	CD4+ T	T/ILC	is_ti
FALSE	1	28	1634	6	0.00367197	0.214286	c2.cp.reactome.v2024.1.Hs.symbols	M_DECAY_DEGRADATION_OF_MATERNAL_MRNAS_BY_MATERNALLY_STORED_FACTORS	8839	874	NA	blood	CD4+ Treg	CD4+ T	T/ILC	is_ti
FALSE	1	5	80	1	0.0125	0.2	c2.cp.reactome.v2024.1.Hs.symbols	NADE_MODULATES_DEATH_SIGNALLING	8839	876	NA	blood	CD4+ Treg	CD4+ T	T/ILC	is_ti
FALSE	1	27	328	3	0.00914634	0.111111	c2.cp.reactome.v2024.1.Hs.symbols	NCAM1_INTERACTIONS	8839	878	NA	blood	CD4+ Treg	CD4+ T	T/ILC	is_ti
FALSE	1	47	734	8	0.0108992	0.170213	c2.cp.reactome.v2024.1.Hs.symbols	NCAM_SIGNALING_FOR_NEURITE_OUT_GROWTH	8839	879	NA	blood	CD4+ Treg	CD4+ T	T/ILC	is_ti
FALSE	1	8	1734	3	0.0017301	0.375	c2.cp.reactome.v2024.1.Hs.symbols	NEF_AND_SIGNAL_TRANSDUCTION	8839	882	NA	blood	CD4+ Treg	CD4+ T	T/ILC	is_ti
FALSE	1	9	1734	4	0.00230681	0.444444	c2.cp.reactome.v2024.1.Hs.symbols	NEF_MEDIATED_CD4_DOWN_REGULATION	8839	883	NA	blood	CD4+ Treg	CD4+ T	T/ILC	is_ti
FALSE	1	7	1512	2	0.00132275	0.285714	c2.cp.reactome.v2024.1.Hs.symbols	NEF_MEDIATED_CD8_DOWN_REGULATION	8839	884	NA	blood	CD4+ Treg	CD4+ T	T/ILC	is_ti
FALSE	1	45	1035	6	0.0057971	0.133333	c2.cp.reactome.v2024.1.Hs.symbols	NEGATIVE_EPIGENETIC_REGULATION_OF_RRNA_EXPRESSION	8839	887	NA	blood	CD4+ Treg	CD4+ T	T/ILC	is_ti
FALSE	1	6	1533	3	0.00195695	0.5	c2.cp.reactome.v2024.1.Hs.symbols	NEGATIVE_FEEDBACK_REGULATION_OF_MAPK_PATHWAY	8839	888	NA	blood	CD4+ Treg	CD4+ T	T/ILC	is_ti
FALSE	1	6	1711	2	0.00116891	0.333333	c2.cp.reactome.v2024.1.Hs.symbols	NEGATIVE_REGULATION_OF_ACTIVITY_OF_TFAP2_AP_2_FAMILY_TRANSCRIPTION_FACTORS	8839	889	NA	blood	CD4+ Treg	CD4+ T	T/ILC	is_ti
FALSE	1	23	1641	9	0.00548446	0.391304	c2.cp.reactome.v2024.1.Hs.symbols	NEGATIVE_REGULATION_OF_FGFR1_SIGNALING	8839	890	NA	blood	CD4+ Treg	CD4+ T	T/ILC	is_ti
FALSE	1	22	1641	9	0.00548446	0.409091	c2.cp.reactome.v2024.1.Hs.symbols	NEGATIVE_REGULATION_OF_FGFR2_SIGNALING	8839	891	NA	blood	CD4+ Treg	CD4+ T	T/ILC	is_ti
FALSE	1	19	1641	9	0.00548446	0.473684	c2.cp.reactome.v2024.1.Hs.symbols	NEGATIVE_REGULATION_OF_FGFR3_SIGNALING	8839	892	NA	blood	CD4+ Treg	CD4+ T	T/ILC	is_ti
FALSE	1	20	1641	9	0.00548446	0.45	c2.cp.reactome.v2024.1.Hs.symbols	NEGATIVE_REGULATION_OF_FGFR4_SIGNALING	8839	893	NA	blood	CD4+ Treg	CD4+ T	T/ILC	is_ti
FALSE	1	15	1641	6	0.00365631	0.4	c2.cp.reactome.v2024.1.Hs.symbols	NEGATIVE_REGULATION_OF_FLT3	8839	894	NA	blood	CD4+ Treg	CD4+ T	T/ILC	is_ti
FALSE	1	42	1738	17	0.00978136	0.404762	c2.cp.reactome.v2024.1.Hs.symbols	NEGATIVE_REGULATION_OF_MAPK_PATHWAY	8839	895	NA	blood	CD4+ Treg	CD4+ T	T/ILC	is_ti
FALSE	1	6	474	1	0.0021097	0.166667	c2.cp.reactome.v2024.1.Hs.symbols	MULTIFUNCTIONAL_ANION_EXCHANGERS	8839	868	NA	blood	CD4+ Treg	CD4+ T	T/ILC	is_ti
FALSE	1	20	1740	10	0.00574713	0.5	c2.cp.reactome.v2024.1.Hs.symbols	NEGATIVE_REGULATION_OF_MET_ACTIVITY	8839	896	NA	blood	CD4+ Treg	CD4+ T	T/ILC	is_ti
FALSE	1	11	320	1	0.003125	0.0909091	c2.cp.reactome.v2024.1.Hs.symbols	MUCOPOLYSACCHARIDOSES	8839	867	NA	blood	CD4+ Treg	CD4+ T	T/ILC	is_ti
FALSE	1	50	1646	16	0.00972053	0.32	c2.cp.reactome.v2024.1.Hs.symbols	MRNA_SPLICING_MINOR_PATHWAY	8839	864	NA	blood	CD4+ Treg	CD4+ T	T/ILC	is_ti
FALSE	1	33	620	7	0.0112903	0.212121	c2.cp.reactome.v2024.1.Hs.symbols	MITOCHONDRIAL_FATTY_ACID_BETA_OXIDATION	8839	837	NA	blood	CD4+ Treg	CD4+ T	T/ILC	is_ti
FALSE	1	10	545	3	0.00550459	0.3	c2.cp.reactome.v2024.1.Hs.symbols	MITOCHONDRIAL_FATTY_ACID_BETA_OXIDATION_OF_SATURATED_FATTY_ACIDS	8839	838	NA	blood	CD4+ Treg	CD4+ T	T/ILC	is_ti
FALSE	1	13	1086	4	0.00368324	0.307692	c2.cp.reactome.v2024.1.Hs.symbols	MITOCHONDRIAL_IRON_SULFUR_CLUSTER_BIOGENESIS	8839	840	NA	blood	CD4+ Treg	CD4+ T	T/ILC	is_ti
FALSE	1	62	1413	20	0.0141543	0.322581	c2.cp.reactome.v2024.1.Hs.symbols	MITOCHONDRIAL_PROTEIN_IMPORT	8839	842	NA	blood	CD4+ Treg	CD4+ T	T/ILC	is_ti
FALSE	1	10	642	2	0.00311526	0.2	c2.cp.reactome.v2024.1.Hs.symbols	MITOCHONDRIAL_RNA_DEGRADATION	8839	843	NA	blood	CD4+ Treg	CD4+ T	T/ILC	is_ti
FALSE	1	94	1527	28	0.0183366	0.297872	c2.cp.reactome.v2024.1.Hs.symbols	MITOCHONDRIAL_TRANSLATION	8839	844	NA	blood	CD4+ Treg	CD4+ T	T/ILC	is_ti
FALSE	1	6	101	1	0.00990099	0.166667	c2.cp.reactome.v2024.1.Hs.symbols	MITOCHONDRIAL_UNCOUPLING	8839	846	NA	blood	CD4+ Treg	CD4+ T	T/ILC	is_ti
FALSE	1	196	1369	40	0.0292184	0.204082	c2.cp.reactome.v2024.1.Hs.symbols	MITOTIC_PROMETAPHASE	8839	851	NA	blood	CD4+ Treg	CD4+ T	T/ILC	is_ti
FALSE	1	81	11	1	0.0909091	0.0123457	c2.cp.reactome.v2024.1.Hs.symbols	MITOTIC_PROPHASE	8839	852	NA	blood	CD4+ Treg	CD4+ T	T/ILC	is_ti
FALSE	1	110	1406	25	0.0177809	0.227273	c2.cp.reactome.v2024.1.Hs.symbols	MITOTIC_SPINDLE_CHECKPOINT	8839	853	NA	blood	CD4+ Treg	CD4+ T	T/ILC	is_ti
FALSE	1	13	809	1	0.00123609	0.0769231	c2.cp.reactome.v2024.1.Hs.symbols	MITOTIC_TELOPHASE_CYTOKINESIS	8839	854	NA	blood	CD4+ Treg	CD4+ T	T/ILC	is_ti
FALSE	1	7	1641	5	0.00304692	0.714286	c2.cp.reactome.v2024.1.Hs.symbols	MODULATION_BY_MTB_OF_HOST_IMMUNE_SYSTEM	8839	855	NA	blood	CD4+ Treg	CD4+ T	T/ILC	is_ti
FALSE	1	21	6	1	0.166667	0.047619	c2.cp.reactome.v2024.1.Hs.symbols	MOLECULES_ASSOCIATED_WITH_ELASTIC_FIBRES	8839	856	NA	blood	CD4+ Treg	CD4+ T	T/ILC	is_ti
FALSE	1	5	770	1	0.0012987	0.2	c2.cp.reactome.v2024.1.Hs.symbols	MOLYBDENUM_COFACTOR_BIOSYNTHESIS	8839	857	NA	blood	CD4+ Treg	CD4+ T	T/ILC	is_ti
FALSE	1	28	1590	4	0.00251572	0.142857	c2.cp.reactome.v2024.1.Hs.symbols	MRNA_CAPPING	8839	858	NA	blood	CD4+ Treg	CD4+ T	T/ILC	is_ti
FALSE	1	13	965	1	0.00103627	0.0769231	c2.cp.reactome.v2024.1.Hs.symbols	MRNA_DECAY_BY_3_TO_5_EXORIBONUCLEASE	8839	859	NA	blood	CD4+ Treg	CD4+ T	T/ILC	is_ti
FALSE	1	15	1662	5	0.00300842	0.333333	c2.cp.reactome.v2024.1.Hs.symbols	MRNA_DECAY_BY_5_TO_3_EXORIBONUCLEASE	8839	860	NA	blood	CD4+ Treg	CD4+ T	T/ILC	is_ti
FALSE	1	8	749	1	0.00133511	0.125	c2.cp.reactome.v2024.1.Hs.symbols	MRNA_EDITING	8839	861	NA	blood	CD4+ Treg	CD4+ T	T/ILC	is_ti
FALSE	1	6	749	1	0.00133511	0.166667	c2.cp.reactome.v2024.1.Hs.symbols	MRNA_EDITING_C_TO_U_CONVERSION	8839	862	NA	blood	CD4+ Treg	CD4+ T	T/ILC	is_ti
FALSE	1	39	1738	15	0.00863061	0.384615	c2.cp.reactome.v2024.1.Hs.symbols	MTOR_SIGNALLING	8839	866	NA	blood	CD4+ Treg	CD4+ T	T/ILC	is_ti
FALSE	1	16	274	1	0.00364964	0.0625	c2.cp.reactome.v2024.1.Hs.symbols	NEGATIVE_REGULATION_OF_NMDA_RECEPTOR_MEDIATED_NEURONAL_TRANSMISSION	8839	897	NA	blood	CD4+ Treg	CD4+ T	T/ILC	is_ti
FALSE	1	5	1530	1	0.000653595	0.2	c2.cp.reactome.v2024.1.Hs.symbols	NEGATIVE_REGULATION_OF_TCF_DEPENDENT_SIGNALING_BY_DVL_INTERACTING_PROTEINS	8839	899	NA	blood	CD4+ Treg	CD4+ T	T/ILC	is_ti
FALSE	1	95	333	4	0.012012	0.0421053	c2.cp.reactome.v2024.1.Hs.symbols	NEGATIVE_REGULATION_OF_THE_PI3K_AKT_NETWORK	8839	901	NA	blood	CD4+ Treg	CD4+ T	T/ILC	is_ti
FALSE	1	22	1641	7	0.00426569	0.318182	c2.cp.reactome.v2024.1.Hs.symbols	NOTCH2_ACTIVATION_AND_TRANSMISSION_OF_SIGNAL_TO_THE_NUCLEUS	8839	937	NA	blood	CD4+ Treg	CD4+ T	T/ILC	is_ti
FALSE	1	11	1199	1	0.000834028	0.0909091	c2.cp.reactome.v2024.1.Hs.symbols	NOTCH2_INTRACELLULAR_DOMAIN_REGULATES_TRANSCRIPTION	8839	938	NA	blood	CD4+ Treg	CD4+ T	T/ILC	is_ti
FALSE	1	24	1641	9	0.00548446	0.375	c2.cp.reactome.v2024.1.Hs.symbols	NOTCH3_ACTIVATION_AND_TRANSMISSION_OF_SIGNAL_TO_THE_NUCLEUS	8839	939	NA	blood	CD4+ Treg	CD4+ T	T/ILC	is_ti
FALSE	1	22	1199	3	0.00250209	0.136364	c2.cp.reactome.v2024.1.Hs.symbols	NOTCH3_INTRACELLULAR_DOMAIN_REGULATES_TRANSCRIPTION	8839	940	NA	blood	CD4+ Treg	CD4+ T	T/ILC	is_ti
FALSE	1	11	1202	2	0.00166389	0.181818	c2.cp.reactome.v2024.1.Hs.symbols	NOTCH4_ACTIVATION_AND_TRANSMISSION_OF_SIGNAL_TO_THE_NUCLEUS	8839	941	NA	blood	CD4+ Treg	CD4+ T	T/ILC	is_ti
FALSE	1	19	614	1	0.00162866	0.0526316	c2.cp.reactome.v2024.1.Hs.symbols	NOTCH4_INTRACELLULAR_DOMAIN_REGULATES_TRANSCRIPTION	8839	942	NA	blood	CD4+ Treg	CD4+ T	T/ILC	is_ti
FALSE	1	28	1737	6	0.00345423	0.214286	c2.cp.reactome.v2024.1.Hs.symbols	NOTCH_HLH_TRANSCRIPTION_PATHWAY	8839	943	NA	blood	CD4+ Treg	CD4+ T	T/ILC	is_ti
FALSE	1	18	1601	5	0.00312305	0.277778	c2.cp.reactome.v2024.1.Hs.symbols	NPAS4_REGULATES_EXPRESSION_OF_TARGET_GENES	8839	944	NA	blood	CD4+ Treg	CD4+ T	T/ILC	is_ti
FALSE	1	40	366	2	0.00546448	0.05	c2.cp.reactome.v2024.1.Hs.symbols	NR1H2_AND_NR1H3_MEDIATED_SIGNALING	8839	945	NA	blood	CD4+ Treg	CD4+ T	T/ILC	is_ti
FALSE	1	8	1737	1	0.000575705	0.125	c2.cp.reactome.v2024.1.Hs.symbols	NR1H2_NR1H3_REGULATE_GENE_EXPRESSION_TO_CONTROL_BILE_ACID_HOMEOSTASIS	8839	949	NA	blood	CD4+ Treg	CD4+ T	T/ILC	is_ti
FALSE	1	5	366	1	0.00273224	0.2	c2.cp.reactome.v2024.1.Hs.symbols	NR1H2_NR1H3_REGULATE_GENE_EXPRESSION_TO_LIMIT_CHOLESTEROL_UPTAKE	8839	950	NA	blood	CD4+ Treg	CD4+ T	T/ILC	is_ti
FALSE	1	34	190	1	0.00526316	0.0294118	c2.cp.reactome.v2024.1.Hs.symbols	NR1H3_NR1H2_REGULATE_GENE_EXPRESSION_LINKED_TO_CHOLESTEROL_TRANSPORT_AND_EFFLUX	8839	951	NA	blood	CD4+ Treg	CD4+ T	T/ILC	is_ti
FALSE	1	55	2	1	0.5	0.0181818	c2.cp.reactome.v2024.1.Hs.symbols	NRAGE_SIGNALS_DEATH_THROUGH_JNK	8839	952	NA	blood	CD4+ Treg	CD4+ T	T/ILC	is_ti
FALSE	1	15	1641	6	0.00365631	0.4	c2.cp.reactome.v2024.1.Hs.symbols	NRIF_SIGNALS_CELL_DEATH_FROM_THE_NUCLEUS	8839	954	NA	blood	CD4+ Treg	CD4+ T	T/ILC	is_ti
FALSE	1	39	1586	8	0.00504414	0.205128	c2.cp.reactome.v2024.1.Hs.symbols	NS1_MEDIATED_EFFECTS_ON_HOST_PATHWAYS	8839	955	NA	blood	CD4+ Treg	CD4+ T	T/ILC	is_ti
FALSE	1	5	1398	1	0.000715308	0.2	c2.cp.reactome.v2024.1.Hs.symbols	NTRK2_ACTIVATES_RAC1	8839	956	NA	blood	CD4+ Treg	CD4+ T	T/ILC	is_ti
FALSE	1	52	11	1	0.0909091	0.0192308	c2.cp.reactome.v2024.1.Hs.symbols	NUCLEAR_ENVELOPE_BREAKDOWN	8839	957	NA	blood	CD4+ Treg	CD4+ T	T/ILC	is_ti
FALSE	1	71	11	1	0.0909091	0.0140845	c2.cp.reactome.v2024.1.Hs.symbols	NUCLEAR_ENVELOPE_NE_REASSEMBLY	8839	958	NA	blood	CD4+ Treg	CD4+ T	T/ILC	is_ti
FALSE	1	55	734	6	0.00817439	0.109091	c2.cp.reactome.v2024.1.Hs.symbols	NUCLEAR_EVENTS_KINASE_AND_TRANSCRIPTION_FACTOR_ACTIVATION	8839	959	NA	blood	CD4+ Treg	CD4+ T	T/ILC	is_ti
FALSE	1	46	1737	14	0.00805987	0.304348	c2.cp.reactome.v2024.1.Hs.symbols	NOTCH1_INTRACELLULAR_DOMAIN_REGULATES_TRANSCRIPTION	8839	936	NA	blood	CD4+ Treg	CD4+ T	T/ILC	is_ti
FALSE	1	46	33	2	0.0606061	0.0434783	c2.cp.reactome.v2024.1.Hs.symbols	NON_INTEGRIN_MEMBRANE_ECM_INTERACTIONS	8839	933	NA	blood	CD4+ Treg	CD4+ T	T/ILC	is_ti
FALSE	1	33	397	3	0.00755668	0.0909091	c2.cp.reactome.v2024.1.Hs.symbols	NONHOMOLOGOUS_END_JOINING_NHEJ	8839	931	NA	blood	CD4+ Treg	CD4+ T	T/ILC	is_ti
FALSE	1	8	1202	3	0.00249584	0.375	c2.cp.reactome.v2024.1.Hs.symbols	NONCANONICAL_ACTIVATION_OF_NOTCH3	8839	930	NA	blood	CD4+ Treg	CD4+ T	T/ILC	is_ti
FALSE	1	17	1661	9	0.00541842	0.529412	c2.cp.reactome.v2024.1.Hs.symbols	NEPHRIN_FAMILY_INTERACTIONS	8839	903	NA	blood	CD4+ Treg	CD4+ T	T/ILC	is_ti
FALSE	1	5	130	1	0.00769231	0.2	c2.cp.reactome.v2024.1.Hs.symbols	NEPHRON_DEVELOPMENT	8839	904	NA	blood	CD4+ Treg	CD4+ T	T/ILC	is_ti
FALSE	1	41	451	5	0.0110865	0.121951	c2.cp.reactome.v2024.1.Hs.symbols	NETRIN_1_SIGNALING	8839	906	NA	blood	CD4+ Treg	CD4+ T	T/ILC	is_ti
FALSE	1	49	1012	5	0.00494071	0.102041	c2.cp.reactome.v2024.1.Hs.symbols	NEUREXINS_AND_NEUROLIGINS	8839	908	NA	blood	CD4+ Treg	CD4+ T	T/ILC	is_ti
FALSE	1	303	31	1	0.0322581	0.00330033	c2.cp.reactome.v2024.1.Hs.symbols	NEURONAL_SYSTEM	8839	910	NA	blood	CD4+ Treg	CD4+ T	T/ILC	is_ti
FALSE	1	9	293	1	0.00341297	0.111111	c2.cp.reactome.v2024.1.Hs.symbols	NEUROTOXICITY_OF_CLOSTRIDIUM_TOXINS	8839	911	NA	blood	CD4+ Treg	CD4+ T	T/ILC	is_ti
FALSE	1	152	359	7	0.0194986	0.0460526	c2.cp.reactome.v2024.1.Hs.symbols	NEUROTRANSMITTER_RECEPTORS_AND_POSTSYNAPTIC_SIGNAL_TRANSMISSION	8839	913	NA	blood	CD4+ Treg	CD4+ T	T/ILC	is_ti
FALSE	1	41	31	1	0.0322581	0.0243902	c2.cp.reactome.v2024.1.Hs.symbols	NEUROTRANSMITTER_RELEASE_CYCLE	8839	914	NA	blood	CD4+ Treg	CD4+ T	T/ILC	is_ti
FALSE	1	8	896	3	0.00334821	0.375	c2.cp.reactome.v2024.1.Hs.symbols	NFE2L2_REGULATES_PENTOSE_PHOSPHATE_PATHWAY_GENES	8839	916	NA	blood	CD4+ Treg	CD4+ T	T/ILC	is_ti
FALSE	1	10	903	3	0.00332226	0.3	c2.cp.reactome.v2024.1.Hs.symbols	PREGNENOLONE_BIOSYNTHESIS	8839	1082	NA	blood	CD4+ Treg	CD4+ T	T/ILC	is_ti
FALSE	1	17	463	3	0.00647948	0.176471	c2.cp.reactome.v2024.1.Hs.symbols	NFE2L2_REGULATING_ANTI_OXIDANT_DETOXIFICATION_ENZYMES	8839	917	NA	blood	CD4+ Treg	CD4+ T	T/ILC	is_ti
FALSE	1	8	1520	1	0.000657895	0.125	c2.cp.reactome.v2024.1.Hs.symbols	NFE2L2_REGULATING_MDR_ASSOCIATED_ENZYMES	8839	920	NA	blood	CD4+ Treg	CD4+ T	T/ILC	is_ti
FALSE	1	10	1053	1	0.000949668	0.1	c2.cp.reactome.v2024.1.Hs.symbols	NFE2L2_REGULATING_TUMORIGENIC_GENES	8839	921	NA	blood	CD4+ Treg	CD4+ T	T/ILC	is_ti
FALSE	1	12	599	2	0.0033389	0.166667	c2.cp.reactome.v2024.1.Hs.symbols	NF_KB_ACTIVATION_THROUGH_FADD_RIP_1_PATHWAY_MEDIATED_BY_CASPASE_8_AND_10	8839	922	NA	blood	CD4+ Treg	CD4+ T	T/ILC	is_ti
FALSE	1	12	1641	4	0.00243754	0.333333	c2.cp.reactome.v2024.1.Hs.symbols	NF_KB_IS_ACTIVATED_AND_SIGNALS_SURVIVAL	8839	923	NA	blood	CD4+ Treg	CD4+ T	T/ILC	is_ti
FALSE	1	33	523	1	0.00191205	0.030303	c2.cp.reactome.v2024.1.Hs.symbols	NGF_STIMULATED_TRANSCRIPTION	8839	925	NA	blood	CD4+ Treg	CD4+ T	T/ILC	is_ti
FALSE	1	17	302	1	0.00331126	0.0588235	c2.cp.reactome.v2024.1.Hs.symbols	NICOTINAMIDE_SALVAGING	8839	926	NA	blood	CD4+ Treg	CD4+ T	T/ILC	is_ti
FALSE	1	28	302	1	0.00331126	0.0357143	c2.cp.reactome.v2024.1.Hs.symbols	NICOTINATE_METABOLISM	8839	927	NA	blood	CD4+ Treg	CD4+ T	T/ILC	is_ti
FALSE	1	18	353	2	0.00566572	0.111111	c2.cp.reactome.v2024.1.Hs.symbols	NITRIC_OXIDE_STIMULATES_GUANYLATE_CYCLASE	8839	928	NA	blood	CD4+ Treg	CD4+ T	T/ILC	is_ti
FALSE	1	36	1641	14	0.00853138	0.388889	c2.cp.reactome.v2024.1.Hs.symbols	NOD1_2_SIGNALING_PATHWAY	8839	929	NA	blood	CD4+ Treg	CD4+ T	T/ILC	is_ti
FALSE	1	5	463	1	0.00215983	0.2	c2.cp.reactome.v2024.1.Hs.symbols	NFE2L2_REGULATING_ER_STRESS_ASSOCIATED_GENES	8839	918	NA	blood	CD4+ Treg	CD4+ T	T/ILC	is_ti
FALSE	1	9	97	1	0.0103093	0.111111	c2.cp.reactome.v2024.1.Hs.symbols	PRESYNAPTIC_DEPOLARIZATION_AND_CALCIUM_CHANNEL_OPENING	8839	1083	NA	blood	CD4+ Treg	CD4+ T	T/ILC	is_ti
FALSE	1	19	666	1	0.0015015	0.0526316	c2.cp.reactome.v2024.1.Hs.symbols	PRESYNAPTIC_FUNCTION_OF_KAINATE_RECEPTORS	8839	1084	NA	blood	CD4+ Treg	CD4+ T	T/ILC	is_ti
FALSE	1	9	1641	6	0.00365631	0.666667	c2.cp.reactome.v2024.1.Hs.symbols	PREVENTION_OF_PHAGOSOMAL_LYSOSOMAL_FUSION	8839	1086	NA	blood	CD4+ Treg	CD4+ T	T/ILC	is_ti
FALSE	1	22	1641	10	0.00609385	0.454545	c2.cp.reactome.v2024.1.Hs.symbols	RESPONSE_OF_MTB_TO_PHAGOCYTOSIS	8839	1241	NA	blood	CD4+ Treg	CD4+ T	T/ILC	is_ti
FALSE	1	106	758	20	0.0263852	0.188679	c2.cp.reactome.v2024.1.Hs.symbols	RESPONSE_TO_ELEVATED_PLATELET_CYTOSOLIC_CA2	8839	1242	NA	blood	CD4+ Treg	CD4+ T	T/ILC	is_ti
FALSE	1	13	1512	3	0.00198413	0.230769	c2.cp.reactome.v2024.1.Hs.symbols	RETROGRADE_NEUROTROPHIN_SIGNALLING	8839	1245	NA	blood	CD4+ Treg	CD4+ T	T/ILC	is_ti
FALSE	1	49	1029	4	0.00388727	0.0816327	c2.cp.reactome.v2024.1.Hs.symbols	RETROGRADE_TRANSPORT_AT_THE_TRANS_GOLGI_NETWORK	8839	1246	NA	blood	CD4+ Treg	CD4+ T	T/ILC	is_ti
FALSE	1	32	256	2	0.0078125	0.0625	c2.cp.reactome.v2024.1.Hs.symbols	RET_SIGNALING	8839	1247	NA	blood	CD4+ Treg	CD4+ T	T/ILC	is_ti
FALSE	1	7	195	2	0.0102564	0.285714	c2.cp.reactome.v2024.1.Hs.symbols	REVERSIBLE_HYDRATION_OF_CARBON_DIOXIDE	8839	1248	NA	blood	CD4+ Treg	CD4+ T	T/ILC	is_ti
FALSE	1	142	176	9	0.0511364	0.0633803	c2.cp.reactome.v2024.1.Hs.symbols	RHOA_GTPASE_CYCLE	8839	1249	NA	blood	CD4+ Treg	CD4+ T	T/ILC	is_ti
FALSE	1	23	1158	8	0.00690846	0.347826	c2.cp.reactome.v2024.1.Hs.symbols	RHOBTB1_GTPASE_CYCLE	8839	1250	NA	blood	CD4+ Treg	CD4+ T	T/ILC	is_ti
FALSE	1	23	1116	7	0.0062724	0.304348	c2.cp.reactome.v2024.1.Hs.symbols	RHOBTB2_GTPASE_CYCLE	8839	1251	NA	blood	CD4+ Treg	CD4+ T	T/ILC	is_ti
FALSE	1	10	615	1	0.00162602	0.1	c2.cp.reactome.v2024.1.Hs.symbols	RHOBTB3_ATPASE_CYCLE	8839	1252	NA	blood	CD4+ Treg	CD4+ T	T/ILC	is_ti
FALSE	1	35	1682	13	0.00772889	0.371429	c2.cp.reactome.v2024.1.Hs.symbols	RHOBTB_GTPASE_CYCLE	8839	1253	NA	blood	CD4+ Treg	CD4+ T	T/ILC	is_ti
FALSE	1	67	176	5	0.0284091	0.0746269	c2.cp.reactome.v2024.1.Hs.symbols	RHOB_GTPASE_CYCLE	8839	1254	NA	blood	CD4+ Treg	CD4+ T	T/ILC	is_ti
FALSE	1	73	628	10	0.0159236	0.136986	c2.cp.reactome.v2024.1.Hs.symbols	RHOC_GTPASE_CYCLE	8839	1255	NA	blood	CD4+ Treg	CD4+ T	T/ILC	is_ti
FALSE	1	53	863	12	0.013905	0.226415	c2.cp.reactome.v2024.1.Hs.symbols	RHOD_GTPASE_CYCLE	8839	1256	NA	blood	CD4+ Treg	CD4+ T	T/ILC	is_ti
FALSE	1	36	1149	7	0.00609225	0.194444	c2.cp.reactome.v2024.1.Hs.symbols	RHOH_GTPASE_CYCLE	8839	1259	NA	blood	CD4+ Treg	CD4+ T	T/ILC	is_ti
FALSE	1	52	159	4	0.0251572	0.0769231	c2.cp.reactome.v2024.1.Hs.symbols	RHOJ_GTPASE_CYCLE	8839	1260	NA	blood	CD4+ Treg	CD4+ T	T/ILC	is_ti
FALSE	1	57	205	5	0.0243902	0.0877193	c2.cp.reactome.v2024.1.Hs.symbols	RHOQ_GTPASE_CYCLE	8839	1261	NA	blood	CD4+ Treg	CD4+ T	T/ILC	is_ti
FALSE	1	5	126	1	0.00793651	0.2	c2.cp.reactome.v2024.1.Hs.symbols	RHOT1_GTPASE_CYCLE	8839	1262	NA	blood	CD4+ Treg	CD4+ T	T/ILC	is_ti
FALSE	1	40	1657	11	0.0066385	0.275	c2.cp.reactome.v2024.1.Hs.symbols	RHOU_GTPASE_CYCLE	8839	1263	NA	blood	CD4+ Treg	CD4+ T	T/ILC	is_ti
FALSE	1	15	463	1	0.00215983	0.0666667	c2.cp.reactome.v2024.1.Hs.symbols	RESPONSE_OF_EIF2AK1_HRI_TO_HEME_DEFICIENCY	8839	1239	NA	blood	CD4+ Treg	CD4+ T	T/ILC	is_ti
FALSE	1	36	1159	5	0.00431406	0.138889	c2.cp.reactome.v2024.1.Hs.symbols	RHOV_GTPASE_CYCLE	8839	1264	NA	blood	CD4+ Treg	CD4+ T	T/ILC	is_ti
FALSE	1	16	1345	5	0.00371747	0.3125	c2.cp.reactome.v2024.1.Hs.symbols	RESPIRATORY_SYNCYTIAL_VIRUS_RSV_GENOME_REPLICATION_TRANSCRIPTION_AND_TRANSLATION	8839	1238	NA	blood	CD4+ Treg	CD4+ T	T/ILC	is_ti
FALSE	1	102	1721	24	0.0139454	0.235294	c2.cp.reactome.v2024.1.Hs.symbols	RESPIRATORY_SYNCYTIAL_VIRUS_INFECTION_PATHWAY	8839	1236	NA	blood	CD4+ Treg	CD4+ T	T/ILC	is_ti
FALSE	1	32	1641	11	0.00670323	0.34375	c2.cp.reactome.v2024.1.Hs.symbols	REGULATION_OF_PYRUVATE_METABOLISM	8839	1207	NA	blood	CD4+ Treg	CD4+ T	T/ILC	is_ti
FALSE	1	17	292	1	0.00342466	0.0588235	c2.cp.reactome.v2024.1.Hs.symbols	REGULATION_OF_RUNX1_EXPRESSION_AND_ACTIVITY	8839	1209	NA	blood	CD4+ Treg	CD4+ T	T/ILC	is_ti
FALSE	1	22	1661	7	0.00421433	0.318182	c2.cp.reactome.v2024.1.Hs.symbols	REGULATION_OF_SIGNALING_BY_CBL	8839	1212	NA	blood	CD4+ Treg	CD4+ T	T/ILC	is_ti
FALSE	1	6	142	2	0.0140845	0.333333	c2.cp.reactome.v2024.1.Hs.symbols	REGULATION_OF_SIGNALING_BY_NODAL	8839	1213	NA	blood	CD4+ Treg	CD4+ T	T/ILC	is_ti
FALSE	1	14	1641	5	0.00304692	0.357143	c2.cp.reactome.v2024.1.Hs.symbols	REGULATION_OF_TBK1_IKK_IKBKE_MEDIATED_ACTIVATION_OF_IRF3_IRF7	8839	1214	NA	blood	CD4+ Treg	CD4+ T	T/ILC	is_ti
FALSE	1	11	1641	5	0.00304692	0.454545	c2.cp.reactome.v2024.1.Hs.symbols	REGULATION_OF_TBK1_IKK_MEDIATED_ACTIVATION_OF_IRF3_IRF7_UPON_TLR3_LIGATION	8839	1215	NA	blood	CD4+ Treg	CD4+ T	T/ILC	is_ti
FALSE	1	15	1472	1	0.000679348	0.0666667	c2.cp.reactome.v2024.1.Hs.symbols	REGULATION_OF_TLR_BY_ENDOGENOUS_LIGAND	8839	1216	NA	blood	CD4+ Treg	CD4+ T	T/ILC	is_ti
FALSE	1	153	1730	41	0.0236994	0.267974	c2.cp.reactome.v2024.1.Hs.symbols	REGULATION_OF_TP53_ACTIVITY	8839	1217	NA	blood	CD4+ Treg	CD4+ T	T/ILC	is_ti
FALSE	1	30	1656	5	0.00301932	0.166667	c2.cp.reactome.v2024.1.Hs.symbols	REGULATION_OF_TP53_ACTIVITY_THROUGH_ACETYLATION	8839	1218	NA	blood	CD4+ Treg	CD4+ T	T/ILC	is_ti
FALSE	1	12	1561	1	0.000640615	0.0833333	c2.cp.reactome.v2024.1.Hs.symbols	REGULATION_OF_TP53_ACTIVITY_THROUGH_ASSOCIATION_WITH_CO_FACTORS	8839	1219	NA	blood	CD4+ Treg	CD4+ T	T/ILC	is_ti
FALSE	1	19	1641	7	0.00426569	0.368421	c2.cp.reactome.v2024.1.Hs.symbols	REGULATION_OF_TP53_ACTIVITY_THROUGH_METHYLATION	8839	1220	NA	blood	CD4+ Treg	CD4+ T	T/ILC	is_ti
FALSE	1	88	1695	24	0.0141593	0.272727	c2.cp.reactome.v2024.1.Hs.symbols	REGULATION_OF_TP53_ACTIVITY_THROUGH_PHOSPHORYLATION	8839	1221	NA	blood	CD4+ Treg	CD4+ T	T/ILC	is_ti
FALSE	1	13	503	3	0.00596421	0.230769	c2.cp.reactome.v2024.1.Hs.symbols	REPRESSION_OF_WNT_TARGET_GENES	8839	1228	NA	blood	CD4+ Treg	CD4+ T	T/ILC	is_ti
FALSE	1	72	11	1	0.0909091	0.0138889	c2.cp.reactome.v2024.1.Hs.symbols	REPRODUCTION	8839	1229	NA	blood	CD4+ Treg	CD4+ T	T/ILC	is_ti
FALSE	1	37	392	1	0.00255102	0.027027	c2.cp.reactome.v2024.1.Hs.symbols	RESOLUTION_OF_ABASIC_SITES_AP_SITES	8839	1230	NA	blood	CD4+ Treg	CD4+ T	T/ILC	is_ti
FALSE	1	24	1308	2	0.00152905	0.0833333	c2.cp.reactome.v2024.1.Hs.symbols	RESOLUTION_OF_AP_SITES_VIA_THE_MULTIPLE_NUCLEOTIDE_PATCH_REPLACEMENT_PATHWAY	8839	1231	NA	blood	CD4+ Treg	CD4+ T	T/ILC	is_ti
FALSE	1	34	551	3	0.00544465	0.0882353	c2.cp.reactome.v2024.1.Hs.symbols	RESOLUTION_OF_D_LOOP_STRUCTURES	8839	1232	NA	blood	CD4+ Treg	CD4+ T	T/ILC	is_ti
FALSE	1	25	551	3	0.00544465	0.12	c2.cp.reactome.v2024.1.Hs.symbols	RESOLUTION_OF_D_LOOP_STRUCTURES_THROUGH_SYNTHESIS_DEPENDENT_STRAND_ANNEALING_SDSA	8839	1233	NA	blood	CD4+ Treg	CD4+ T	T/ILC	is_ti
FALSE	1	120	1301	23	0.0176787	0.191667	c2.cp.reactome.v2024.1.Hs.symbols	RESOLUTION_OF_SISTER_CHROMATID_COHESION	8839	1234	NA	blood	CD4+ Treg	CD4+ T	T/ILC	is_ti
FALSE	1	22	273	1	0.003663	0.0454545	c2.cp.reactome.v2024.1.Hs.symbols	RESPIRATORY_SYNCYTIAL_VIRUS_RSV_ATTACHMENT_AND_ENTRY	8839	1237	NA	blood	CD4+ Treg	CD4+ T	T/ILC	is_ti
FALSE	1	19	1398	7	0.00500715	0.368421	c2.cp.reactome.v2024.1.Hs.symbols	RHO_GTPASES_ACTIVATE_CIT	8839	1265	NA	blood	CD4+ Treg	CD4+ T	T/ILC	is_ti
FALSE	1	133	1398	33	0.0236052	0.24812	c2.cp.reactome.v2024.1.Hs.symbols	RHO_GTPASES_ACTIVATE_FORMINS	8839	1266	NA	blood	CD4+ Treg	CD4+ T	T/ILC	is_ti
FALSE	1	27	229	2	0.00873362	0.0740741	c2.cp.reactome.v2024.1.Hs.symbols	RHO_GTPASES_ACTIVATE_IQGAPS	8839	1267	NA	blood	CD4+ Treg	CD4+ T	T/ILC	is_ti
FALSE	1	39	876	4	0.00456621	0.102564	c2.cp.reactome.v2024.1.Hs.symbols	RND1_GTPASE_CYCLE	8839	1294	NA	blood	CD4+ Treg	CD4+ T	T/ILC	is_ti
FALSE	1	40	1360	5	0.00367647	0.125	c2.cp.reactome.v2024.1.Hs.symbols	RND2_GTPASE_CYCLE	8839	1295	NA	blood	CD4+ Treg	CD4+ T	T/ILC	is_ti
FALSE	1	39	107	1	0.00934579	0.025641	c2.cp.reactome.v2024.1.Hs.symbols	RND3_GTPASE_CYCLE	8839	1296	NA	blood	CD4+ Treg	CD4+ T	T/ILC	is_ti
FALSE	1	8	256	1	0.00390625	0.125	c2.cp.reactome.v2024.1.Hs.symbols	ROBO_RECEPTORS_BIND_AKAP5	8839	1297	NA	blood	CD4+ Treg	CD4+ T	T/ILC	is_ti
FALSE	1	8	1604	1	0.000623441	0.125	c2.cp.reactome.v2024.1.Hs.symbols	ROLE_OF_ABL_IN_ROBO_SLIT_SIGNALING	8839	1298	NA	blood	CD4+ Treg	CD4+ T	T/ILC	is_ti
FALSE	1	70	1661	3	0.00180614	0.0428571	c2.cp.reactome.v2024.1.Hs.symbols	ROLE_OF_LAT2_NTAL_LAB_ON_CALCIUM_MOBILIZATION	8839	1299	NA	blood	CD4+ Treg	CD4+ T	T/ILC	is_ti
FALSE	1	80	77	1	0.012987	0.0125	c2.cp.reactome.v2024.1.Hs.symbols	ROLE_OF_PHOSPHOLIPIDS_IN_PHAGOCYTOSIS	8839	1300	NA	blood	CD4+ Treg	CD4+ T	T/ILC	is_ti
FALSE	1	18	1633	4	0.00244948	0.222222	c2.cp.reactome.v2024.1.Hs.symbols	RORA_ACTIVATES_GENE_EXPRESSION	8839	1302	NA	blood	CD4+ Treg	CD4+ T	T/ILC	is_ti
FALSE	1	33	1076	5	0.00464684	0.151515	c2.cp.reactome.v2024.1.Hs.symbols	ROS_AND_RNS_PRODUCTION_IN_PHAGOCYTES	8839	1303	NA	blood	CD4+ Treg	CD4+ T	T/ILC	is_ti
FALSE	1	60	1589	17	0.0106986	0.283333	c2.cp.reactome.v2024.1.Hs.symbols	RRNA_MODIFICATION_IN_THE_NUCLEUS_AND_CYTOSOL	8839	1305	NA	blood	CD4+ Treg	CD4+ T	T/ILC	is_ti
FALSE	1	9	444	1	0.00225225	0.111111	c2.cp.reactome.v2024.1.Hs.symbols	RRNA_PROCESSING_IN_THE_MITOCHONDRION	8839	1307	NA	blood	CD4+ Treg	CD4+ T	T/ILC	is_ti
FALSE	1	7	715	2	0.0027972	0.285714	c2.cp.reactome.v2024.1.Hs.symbols	RSK_ACTIVATION	8839	1308	NA	blood	CD4+ Treg	CD4+ T	T/ILC	is_ti
FALSE	1	80	82	1	0.0121951	0.0125	c2.cp.reactome.v2024.1.Hs.symbols	RSV_HOST_INTERACTIONS	8839	1309	NA	blood	CD4+ Treg	CD4+ T	T/ILC	is_ti
FALSE	1	10	501	1	0.00199601	0.1	c2.cp.reactome.v2024.1.Hs.symbols	RUNX1_AND_FOXP3_CONTROL_THE_DEVELOPMENT_OF_REGULATORY_T_LYMPHOCYTES_TREGS	8839	1310	NA	blood	CD4+ Treg	CD4+ T	T/ILC	is_ti
FALSE	1	36	1747	9	0.00515169	0.25	c2.cp.reactome.v2024.1.Hs.symbols	RUNX1_INTERACTS_WITH_CO_FACTORS_WHOSE_PRECISE_EFFECT_ON_RUNX1_TARGETS_IS_NOT_KNOWN	8839	1311	NA	blood	CD4+ Treg	CD4+ T	T/ILC	is_ti
FALSE	1	6	831	2	0.00240674	0.333333	c2.cp.reactome.v2024.1.Hs.symbols	RUNX1_REGULATES_ESTROGEN_RECEPTOR_MEDIATED_TRANSCRIPTION	8839	1312	NA	blood	CD4+ Treg	CD4+ T	T/ILC	is_ti
FALSE	1	35	418	2	0.00478469	0.0571429	c2.cp.reactome.v2024.1.Hs.symbols	RUNX1_REGULATES_GENES_INVOLVED_IN_MEGAKARYOCYTE_DIFFERENTIATION_AND_PLATELET_FUNCTION	8839	1314	NA	blood	CD4+ Treg	CD4+ T	T/ILC	is_ti
FALSE	1	6	831	2	0.00240674	0.333333	c2.cp.reactome.v2024.1.Hs.symbols	RUNX1_REGULATES_TRANSCRIPTION_OF_GENES_INVOLVED_IN_WNT_SIGNALING	8839	1320	NA	blood	CD4+ Treg	CD4+ T	T/ILC	is_ti
FALSE	1	26	35	1	0.0285714	0.0384615	c2.cp.reactome.v2024.1.Hs.symbols	RUNX2_REGULATES_BONE_DEVELOPMENT	8839	1321	NA	blood	CD4+ Treg	CD4+ T	T/ILC	is_ti
FALSE	1	27	799	2	0.00250313	0.0740741	c2.cp.reactome.v2024.1.Hs.symbols	RNA_POLYMERASE_I_TRANSCRIPTION_TERMINATION	8839	1293	NA	blood	CD4+ Treg	CD4+ T	T/ILC	is_ti
FALSE	1	43	1656	7	0.00422705	0.162791	c2.cp.reactome.v2024.1.Hs.symbols	RNA_POLYMERASE_I_TRANSCRIPTION_INITIATION	8839	1292	NA	blood	CD4+ Treg	CD4+ T	T/ILC	is_ti
FALSE	1	47	248	1	0.00403226	0.0212766	c2.cp.reactome.v2024.1.Hs.symbols	RNA_POLYMERASE_I_TRANSCRIPTION	8839	1291	NA	blood	CD4+ Treg	CD4+ T	T/ILC	is_ti
FALSE	1	27	799	2	0.00250313	0.0740741	c2.cp.reactome.v2024.1.Hs.symbols	RNA_POLYMERASE_I_PROMOTER_ESCAPE	8839	1290	NA	blood	CD4+ Treg	CD4+ T	T/ILC	is_ti
FALSE	1	10	1745	5	0.00286533	0.5	c2.cp.reactome.v2024.1.Hs.symbols	RHO_GTPASES_ACTIVATE_KTN1	8839	1268	NA	blood	CD4+ Treg	CD4+ T	T/ILC	is_ti
FALSE	1	21	1533	7	0.00456621	0.333333	c2.cp.reactome.v2024.1.Hs.symbols	RHO_GTPASES_ACTIVATE_NADPH_OXIDASES	8839	1269	NA	blood	CD4+ Treg	CD4+ T	T/ILC	is_ti
FALSE	1	21	1398	8	0.00572246	0.380952	c2.cp.reactome.v2024.1.Hs.symbols	RHO_GTPASES_ACTIVATE_PAKS	8839	1270	NA	blood	CD4+ Treg	CD4+ T	T/ILC	is_ti
FALSE	1	31	808	3	0.00371287	0.0967742	c2.cp.reactome.v2024.1.Hs.symbols	RHO_GTPASES_ACTIVATE_PKNS	8839	1271	NA	blood	CD4+ Treg	CD4+ T	T/ILC	is_ti
FALSE	1	8	1248	1	0.000801282	0.125	c2.cp.reactome.v2024.1.Hs.symbols	RHO_GTPASES_ACTIVATE_RHOTEKIN_AND_RHOPHILINS	8839	1272	NA	blood	CD4+ Treg	CD4+ T	T/ILC	is_ti
FALSE	1	19	1278	7	0.00547731	0.368421	c2.cp.reactome.v2024.1.Hs.symbols	RHO_GTPASES_ACTIVATE_ROCKS	8839	1273	NA	blood	CD4+ Treg	CD4+ T	T/ILC	is_ti
FALSE	1	424	1682	106	0.0630202	0.25	c2.cp.reactome.v2024.1.Hs.symbols	RHO_GTPASE_CYCLE	8839	1275	NA	blood	CD4+ Treg	CD4+ T	T/ILC	is_ti
FALSE	1	249	1422	60	0.0421941	0.240964	c2.cp.reactome.v2024.1.Hs.symbols	RHO_GTPASE_EFFECTORS	8839	1276	NA	blood	CD4+ Treg	CD4+ T	T/ILC	is_ti
FALSE	1	11	1188	3	0.00252525	0.272727	c2.cp.reactome.v2024.1.Hs.symbols	RIBAVIRIN_ADME	8839	1277	NA	blood	CD4+ Treg	CD4+ T	T/ILC	is_ti
FALSE	1	14	72	1	0.0138889	0.0714286	c2.cp.reactome.v2024.1.Hs.symbols	REGULATION_OF_PYRUVATE_DEHYDROGENASE_PDH_COMPLEX	8839	1206	NA	blood	CD4+ Treg	CD4+ T	T/ILC	is_ti
FALSE	1	17	632	1	0.00158228	0.0588235	c2.cp.reactome.v2024.1.Hs.symbols	RIP_MEDIATED_NFKB_ACTIVATION_VIA_ZBP1	8839	1279	NA	blood	CD4+ Treg	CD4+ T	T/ILC	is_ti
FALSE	1	18	1590	6	0.00377358	0.333333	c2.cp.reactome.v2024.1.Hs.symbols	RNA_POLYMERASE_III_CHAIN_ELONGATION	8839	1281	NA	blood	CD4+ Treg	CD4+ T	T/ILC	is_ti
FALSE	1	41	1333	8	0.0060015	0.195122	c2.cp.reactome.v2024.1.Hs.symbols	RNA_POLYMERASE_III_TRANSCRIPTION	8839	1282	NA	blood	CD4+ Treg	CD4+ T	T/ILC	is_ti
FALSE	1	28	960	6	0.00625	0.214286	c2.cp.reactome.v2024.1.Hs.symbols	RNA_POLYMERASE_III_TRANSCRIPTION_INITIATION_FROM_TYPE_1_PROMOTER	8839	1283	NA	blood	CD4+ Treg	CD4+ T	T/ILC	is_ti
FALSE	1	28	960	4	0.00416667	0.142857	c2.cp.reactome.v2024.1.Hs.symbols	RNA_POLYMERASE_III_TRANSCRIPTION_INITIATION_FROM_TYPE_3_PROMOTER	8839	1284	NA	blood	CD4+ Treg	CD4+ T	T/ILC	is_ti
FALSE	1	23	1590	7	0.00440252	0.304348	c2.cp.reactome.v2024.1.Hs.symbols	RNA_POLYMERASE_III_TRANSCRIPTION_TERMINATION	8839	1285	NA	blood	CD4+ Treg	CD4+ T	T/ILC	is_ti
FALSE	1	76	1349	14	0.0103781	0.184211	c2.cp.reactome.v2024.1.Hs.symbols	RNA_POLYMERASE_II_PRE_TRANSCRIPTION_EVENTS	8839	1286	NA	blood	CD4+ Treg	CD4+ T	T/ILC	is_ti
FALSE	1	73	1333	11	0.00825206	0.150685	c2.cp.reactome.v2024.1.Hs.symbols	RNA_POLYMERASE_II_TRANSCRIBES_SNRNA_GENES	8839	1287	NA	blood	CD4+ Treg	CD4+ T	T/ILC	is_ti
FALSE	1	1206	4	2	0.5	0.00165837	c2.cp.reactome.v2024.1.Hs.symbols	RNA_POLYMERASE_II_TRANSCRIPTION	8839	1288	NA	blood	CD4+ Treg	CD4+ T	T/ILC	is_ti
FALSE	1	66	1733	18	0.0103866	0.272727	c2.cp.reactome.v2024.1.Hs.symbols	RNA_POLYMERASE_II_TRANSCRIPTION_TERMINATION	8839	1289	NA	blood	CD4+ Treg	CD4+ T	T/ILC	is_ti
FALSE	1	29	418	2	0.00478469	0.0689655	c2.cp.reactome.v2024.1.Hs.symbols	RMTS_METHYLATE_HISTONE_ARGININES	8839	1280	NA	blood	CD4+ Treg	CD4+ T	T/ILC	is_ti
FALSE	1	22	740	6	0.00810811	0.272727	c2.cp.reactome.v2024.1.Hs.symbols	MITOCHONDRIAL_CALCIUM_ION_TRANSPORT	8839	836	NA	blood	CD4+ Treg	CD4+ T	T/ILC	is_ti
FALSE	1	9	1674	5	0.00298686	0.555556	c2.cp.reactome.v2024.1.Hs.symbols	REGULATION_OF_PTEN_LOCALIZATION	8839	1203	NA	blood	CD4+ Treg	CD4+ T	T/ILC	is_ti
FALSE	1	85	1374	22	0.0160116	0.258824	c2.cp.reactome.v2024.1.Hs.symbols	REGULATION_OF_PLK1_ACTIVITY_AT_G2_M_TRANSITION	8839	1201	NA	blood	CD4+ Treg	CD4+ T	T/ILC	is_ti
FALSE	1	26	476	4	0.00840336	0.153846	c2.cp.reactome.v2024.1.Hs.symbols	PURINERGIC_SIGNALING_IN_LEISHMANIASIS_INFECTION	8839	1120	NA	blood	CD4+ Treg	CD4+ T	T/ILC	is_ti
FALSE	1	15	927	2	0.0021575	0.133333	c2.cp.reactome.v2024.1.Hs.symbols	PURINE_CATABOLISM	8839	1121	NA	blood	CD4+ Treg	CD4+ T	T/ILC	is_ti
FALSE	1	9	867	3	0.00346021	0.333333	c2.cp.reactome.v2024.1.Hs.symbols	PURINE_RIBONUCLEOSIDE_MONOPHOSPHATE_BIOSYNTHESIS	8839	1122	NA	blood	CD4+ Treg	CD4+ T	T/ILC	is_ti
FALSE	1	13	1352	4	0.00295858	0.307692	c2.cp.reactome.v2024.1.Hs.symbols	PURINE_SALVAGE	8839	1123	NA	blood	CD4+ Treg	CD4+ T	T/ILC	is_ti
FALSE	1	10	510	3	0.00588235	0.3	c2.cp.reactome.v2024.1.Hs.symbols	PYRIMIDINE_CATABOLISM	8839	1124	NA	blood	CD4+ Treg	CD4+ T	T/ILC	is_ti
FALSE	1	11	1070	5	0.0046729	0.454545	c2.cp.reactome.v2024.1.Hs.symbols	PYRIMIDINE_SALVAGE	8839	1125	NA	blood	CD4+ Treg	CD4+ T	T/ILC	is_ti
FALSE	1	27	1472	5	0.00339674	0.185185	c2.cp.reactome.v2024.1.Hs.symbols	PYROPTOSIS	8839	1126	NA	blood	CD4+ Treg	CD4+ T	T/ILC	is_ti
FALSE	1	44	1641	12	0.00731261	0.272727	c2.cp.reactome.v2024.1.Hs.symbols	PYRUVATE_METABOLISM	8839	1127	NA	blood	CD4+ Treg	CD4+ T	T/ILC	is_ti
FALSE	1	89	1699	20	0.0117716	0.224719	c2.cp.reactome.v2024.1.Hs.symbols	RAB_GEFS_EXCHANGE_GTP_FOR_GDP_ON_RABS	8839	1128	NA	blood	CD4+ Treg	CD4+ T	T/ILC	is_ti
FALSE	1	63	1284	10	0.00778816	0.15873	c2.cp.reactome.v2024.1.Hs.symbols	RAB_GERANYLGERANYLATION	8839	1129	NA	blood	CD4+ Treg	CD4+ T	T/ILC	is_ti
FALSE	1	120	1612	32	0.0198511	0.266667	c2.cp.reactome.v2024.1.Hs.symbols	RAB_REGULATION_OF_TRAFFICKING	8839	1130	NA	blood	CD4+ Treg	CD4+ T	T/ILC	is_ti
FALSE	1	86	921	16	0.0173724	0.186047	c2.cp.reactome.v2024.1.Hs.symbols	RAC2_GTPASE_CYCLE	8839	1132	NA	blood	CD4+ Treg	CD4+ T	T/ILC	is_ti
FALSE	1	88	465	10	0.0215054	0.113636	c2.cp.reactome.v2024.1.Hs.symbols	RAC3_GTPASE_CYCLE	8839	1133	NA	blood	CD4+ Treg	CD4+ T	T/ILC	is_ti
FALSE	1	31	1211	9	0.00743187	0.290323	c2.cp.reactome.v2024.1.Hs.symbols	RAF_ACTIVATION	8839	1134	NA	blood	CD4+ Treg	CD4+ T	T/ILC	is_ti
FALSE	1	22	528	4	0.00757576	0.181818	c2.cp.reactome.v2024.1.Hs.symbols	RAF_INDEPENDENT_MAPK1_3_ACTIVATION	8839	1135	NA	blood	CD4+ Treg	CD4+ T	T/ILC	is_ti
FALSE	1	15	268	3	0.011194	0.2	c2.cp.reactome.v2024.1.Hs.symbols	RAP1_SIGNALLING	8839	1136	NA	blood	CD4+ Treg	CD4+ T	T/ILC	is_ti
FALSE	1	16	693	3	0.004329	0.1875	c2.cp.reactome.v2024.1.Hs.symbols	RAS_ACTIVATION_UPON_CA2_INFLUX_THROUGH_NMDA_RECEPTOR	8839	1137	NA	blood	CD4+ Treg	CD4+ T	T/ILC	is_ti
FALSE	1	6	517	2	0.00386847	0.333333	c2.cp.reactome.v2024.1.Hs.symbols	RAS_SIGNALING_DOWNSTREAM_OF_NF1_LOSS_OF_FUNCTION_VARIANTS	8839	1139	NA	blood	CD4+ Treg	CD4+ T	T/ILC	is_ti
FALSE	1	15	170	1	0.00588235	0.0666667	c2.cp.reactome.v2024.1.Hs.symbols	RA_BIOSYNTHESIS_PATHWAY	8839	1140	NA	blood	CD4+ Treg	CD4+ T	T/ILC	is_ti
FALSE	1	9	1641	4	0.00243754	0.444444	c2.cp.reactome.v2024.1.Hs.symbols	PTK6_REGULATES_RTKS_AND_THEIR_EFFECTORS_AKT1_AND_DOK1	8839	1119	NA	blood	CD4+ Treg	CD4+ T	T/ILC	is_ti
FALSE	1	6	888	1	0.00112613	0.166667	c2.cp.reactome.v2024.1.Hs.symbols	REACTIONS_SPECIFIC_TO_THE_COMPLEX_N_GLYCAN_SYNTHESIS_PATHWAY	8839	1141	NA	blood	CD4+ Treg	CD4+ T	T/ILC	is_ti
FALSE	1	13	517	3	0.00580271	0.230769	c2.cp.reactome.v2024.1.Hs.symbols	PTK6_REGULATES_RHO_GTPASES_RAS_GTPASE_AND_MAP_KINASES	8839	1118	NA	blood	CD4+ Treg	CD4+ T	T/ILC	is_ti
FALSE	1	5	648	2	0.00308642	0.4	c2.cp.reactome.v2024.1.Hs.symbols	PROTON_COUPLED_MONOCARBOXYLATE_TRANSPORT	8839	1112	NA	blood	CD4+ Treg	CD4+ T	T/ILC	is_ti
FALSE	1	49	130	1	0.00769231	0.0204082	c2.cp.reactome.v2024.1.Hs.symbols	PRE_NOTCH_EXPRESSION_AND_PROCESSING	8839	1087	NA	blood	CD4+ Treg	CD4+ T	T/ILC	is_ti
FALSE	1	18	483	3	0.00621118	0.166667	c2.cp.reactome.v2024.1.Hs.symbols	PRE_NOTCH_PROCESSING_IN_GOLGI	8839	1088	NA	blood	CD4+ Treg	CD4+ T	T/ILC	is_ti
FALSE	1	10	1711	4	0.00233781	0.4	c2.cp.reactome.v2024.1.Hs.symbols	PROCESSING_AND_ACTIVATION_OF_SUMO	8839	1090	NA	blood	CD4+ Treg	CD4+ T	T/ILC	is_ti
FALSE	1	29	1668	5	0.0029976	0.172414	c2.cp.reactome.v2024.1.Hs.symbols	PROCESSING_OF_CAPPED_INTRONLESS_PRE_MRNA	8839	1091	NA	blood	CD4+ Treg	CD4+ T	T/ILC	is_ti
FALSE	1	63	1711	22	0.012858	0.349206	c2.cp.reactome.v2024.1.Hs.symbols	PROCESSING_OF_DNA_DOUBLE_STRAND_BREAK_ENDS	8839	1093	NA	blood	CD4+ Treg	CD4+ T	T/ILC	is_ti
FALSE	1	20	1668	2	0.00119904	0.1	c2.cp.reactome.v2024.1.Hs.symbols	PROCESSING_OF_INTRONLESS_PRE_MRNAS	8839	1094	NA	blood	CD4+ Treg	CD4+ T	T/ILC	is_ti
FALSE	1	15	1273	6	0.00471328	0.4	c2.cp.reactome.v2024.1.Hs.symbols	PROCESSING_OF_SMDT1	8839	1095	NA	blood	CD4+ Treg	CD4+ T	T/ILC	is_ti
FALSE	1	19	1635	3	0.00183486	0.157895	c2.cp.reactome.v2024.1.Hs.symbols	PROCESSIVE_SYNTHESIS_ON_THE_C_STRAND_OF_THE_TELOMERE	8839	1096	NA	blood	CD4+ Treg	CD4+ T	T/ILC	is_ti
FALSE	1	11	701	1	0.00142653	0.0909091	c2.cp.reactome.v2024.1.Hs.symbols	PROLACTIN_RECEPTOR_SIGNALING	8839	1099	NA	blood	CD4+ Treg	CD4+ T	T/ILC	is_ti
FALSE	1	13	1738	5	0.00287687	0.384615	c2.cp.reactome.v2024.1.Hs.symbols	PROLONGED_ERK_ACTIVATION_EVENTS	8839	1100	NA	blood	CD4+ Treg	CD4+ T	T/ILC	is_ti
FALSE	1	4	620	1	0.0016129	0.25	c2.cp.reactome.v2024.1.Hs.symbols	PROPIONYL_COA_CATABOLISM	8839	1101	NA	blood	CD4+ Treg	CD4+ T	T/ILC	is_ti
FALSE	1	17	666	1	0.0015015	0.0588235	c2.cp.reactome.v2024.1.Hs.symbols	PROSTACYCLIN_SIGNALLING_THROUGH_PROSTACYCLIN_RECEPTOR	8839	1102	NA	blood	CD4+ Treg	CD4+ T	T/ILC	is_ti
FALSE	1	8	48	1	0.0208333	0.125	c2.cp.reactome.v2024.1.Hs.symbols	PROSTANOID_LIGAND_RECEPTORS	8839	1103	NA	blood	CD4+ Treg	CD4+ T	T/ILC	is_ti
FALSE	1	88	1345	20	0.0148699	0.227273	c2.cp.reactome.v2024.1.Hs.symbols	PROTEIN_FOLDING	8839	1104	NA	blood	CD4+ Treg	CD4+ T	T/ILC	is_ti
FALSE	1	18	1465	7	0.00477816	0.388889	c2.cp.reactome.v2024.1.Hs.symbols	PROTEIN_HYDROXYLATION	8839	1105	NA	blood	CD4+ Treg	CD4+ T	T/ILC	is_ti
FALSE	1	10	1542	3	0.00194553	0.3	c2.cp.reactome.v2024.1.Hs.symbols	PROTEIN_LIPOYLATION	8839	1106	NA	blood	CD4+ Treg	CD4+ T	T/ILC	is_ti
FALSE	1	17	1438	7	0.00486787	0.411765	c2.cp.reactome.v2024.1.Hs.symbols	PROTEIN_METHYLATION	8839	1108	NA	blood	CD4+ Treg	CD4+ T	T/ILC	is_ti
FALSE	1	74	1012	6	0.00592885	0.0810811	c2.cp.reactome.v2024.1.Hs.symbols	PROTEIN_PROTEIN_INTERACTIONS_AT_SYNAPSES	8839	1109	NA	blood	CD4+ Treg	CD4+ T	T/ILC	is_ti
FALSE	1	6	137	1	0.00729927	0.166667	c2.cp.reactome.v2024.1.Hs.symbols	PROTEIN_REPAIR	8839	1110	NA	blood	CD4+ Treg	CD4+ T	T/ILC	is_ti
FALSE	1	6	1016	1	0.000984252	0.166667	c2.cp.reactome.v2024.1.Hs.symbols	PTK6_REGULATES_CELL_CYCLE	8839	1116	NA	blood	CD4+ Treg	CD4+ T	T/ILC	is_ti
FALSE	1	11	1399	5	0.00357398	0.454545	c2.cp.reactome.v2024.1.Hs.symbols	RECEPTOR_MEDIATED_MITOPHAGY	8839	1142	NA	blood	CD4+ Treg	CD4+ T	T/ILC	is_ti
FALSE	1	10	1635	2	0.00122324	0.2	c2.cp.reactome.v2024.1.Hs.symbols	RECOGNITION_AND_ASSOCIATION_OF_DNA_GLYCOSYLASE_WITH_SITE_CONTAINING_AN_AFFECTED_PURINE	8839	1144	NA	blood	CD4+ Treg	CD4+ T	T/ILC	is_ti
FALSE	1	30	1641	10	0.00609385	0.333333	c2.cp.reactome.v2024.1.Hs.symbols	RECOGNITION_OF_DNA_DAMAGE_BY_PCNA_CONTAINING_REPLICATION_COMPLEX	8839	1145	NA	blood	CD4+ Treg	CD4+ T	T/ILC	is_ti
FALSE	1	29	1586	4	0.00252207	0.137931	c2.cp.reactome.v2024.1.Hs.symbols	REGULATION_OF_GLUCOKINASE_BY_GLUCOKINASE_REGULATORY_PROTEIN	8839	1177	NA	blood	CD4+ Treg	CD4+ T	T/ILC	is_ti
FALSE	1	11	1131	2	0.00176835	0.181818	c2.cp.reactome.v2024.1.Hs.symbols	REGULATION_OF_GLYCOLYSIS_BY_FRUCTOSE_2_6_BISPHOSPHATE_METABOLISM	8839	1178	NA	blood	CD4+ Treg	CD4+ T	T/ILC	is_ti
FALSE	1	24	989	1	0.00101112	0.0416667	c2.cp.reactome.v2024.1.Hs.symbols	REGULATION_OF_HOMOTYPIC_CELL_CELL_ADHESION	8839	1180	NA	blood	CD4+ Treg	CD4+ T	T/ILC	is_ti
FALSE	1	78	482	5	0.0103734	0.0641026	c2.cp.reactome.v2024.1.Hs.symbols	REGULATION_OF_HSF1_MEDIATED_HEAT_SHOCK_RESPONSE	8839	1181	NA	blood	CD4+ Treg	CD4+ T	T/ILC	is_ti
FALSE	1	12	1718	3	0.00174622	0.25	c2.cp.reactome.v2024.1.Hs.symbols	REGULATION_OF_IFNA_IFNB_SIGNALING	8839	1182	NA	blood	CD4+ Treg	CD4+ T	T/ILC	is_ti
FALSE	1	14	1718	3	0.00174622	0.214286	c2.cp.reactome.v2024.1.Hs.symbols	REGULATION_OF_IFNG_SIGNALING	8839	1183	NA	blood	CD4+ Treg	CD4+ T	T/ILC	is_ti
FALSE	1	12	1641	5	0.00304692	0.416667	c2.cp.reactome.v2024.1.Hs.symbols	REGULATION_OF_INNATE_IMMUNE_RESPONSES_TO_CYTOSOLIC_DNA	8839	1184	NA	blood	CD4+ Treg	CD4+ T	T/ILC	is_ti
FALSE	1	82	8	1	0.125	0.0121951	c2.cp.reactome.v2024.1.Hs.symbols	REGULATION_OF_INSULIN_LIKE_GROWTH_FACTOR_IGF_TRANSPORT_AND_UPTAKE_BY_INSULIN_LIKE_GROWTH_FACTOR_BINDING_PROTEINS_IGFBPS	8839	1185	NA	blood	CD4+ Treg	CD4+ T	T/ILC	is_ti
FALSE	1	61	328	4	0.0121951	0.0655738	c2.cp.reactome.v2024.1.Hs.symbols	REGULATION_OF_INSULIN_SECRETION	8839	1186	NA	blood	CD4+ Treg	CD4+ T	T/ILC	is_ti
FALSE	1	16	256	1	0.00390625	0.0625	c2.cp.reactome.v2024.1.Hs.symbols	REGULATION_OF_KIT_SIGNALING	8839	1187	NA	blood	CD4+ Treg	CD4+ T	T/ILC	is_ti
FALSE	1	108	1737	19	0.0109384	0.175926	c2.cp.reactome.v2024.1.Hs.symbols	REGULATION_OF_LIPID_METABOLISM_BY_PPARALPHA	8839	1188	NA	blood	CD4+ Treg	CD4+ T	T/ILC	is_ti
FALSE	1	10	1738	3	0.00172612	0.3	c2.cp.reactome.v2024.1.Hs.symbols	REGULATION_OF_LOCALIZATION_OF_FOXO_TRANSCRIPTION_FACTORS	8839	1189	NA	blood	CD4+ Treg	CD4+ T	T/ILC	is_ti
FALSE	1	28	1737	7	0.00402994	0.25	c2.cp.reactome.v2024.1.Hs.symbols	REGULATION_OF_MECP2_EXPRESSION_AND_ACTIVITY	8839	1190	NA	blood	CD4+ Treg	CD4+ T	T/ILC	is_ti
FALSE	1	16	1106	2	0.00180832	0.125	c2.cp.reactome.v2024.1.Hs.symbols	REGULATION_OF_MITF_M_DEPENDENT_GENES_INVOLVED_IN_APOPTOSIS	8839	1191	NA	blood	CD4+ Treg	CD4+ T	T/ILC	is_ti
FALSE	1	16	280	2	0.00714286	0.125	c2.cp.reactome.v2024.1.Hs.symbols	REGULATION_OF_MITF_M_DEPENDENT_GENES_INVOLVED_IN_CELL_CYCLE_AND_PROLIFERATION	8839	1192	NA	blood	CD4+ Treg	CD4+ T	T/ILC	is_ti
FALSE	1	17	1539	4	0.00259909	0.235294	c2.cp.reactome.v2024.1.Hs.symbols	REGULATION_OF_MITF_M_DEPENDENT_GENES_INVOLVED_IN_LYSOSOME_BIOGENESIS_AND_AUTOPHAGY	8839	1193	NA	blood	CD4+ Treg	CD4+ T	T/ILC	is_ti
FALSE	1	36	1675	11	0.00656716	0.305556	c2.cp.reactome.v2024.1.Hs.symbols	REGULATION_OF_MITF_M_DEPENDENT_GENES_INVOLVED_IN_PIGMENTATION	8839	1194	NA	blood	CD4+ Treg	CD4+ T	T/ILC	is_ti
FALSE	1	8	34	1	0.0294118	0.125	c2.cp.reactome.v2024.1.Hs.symbols	REGULATION_OF_NFE2L2_GENE_EXPRESSION	8839	1196	NA	blood	CD4+ Treg	CD4+ T	T/ILC	is_ti
FALSE	1	18	1648	7	0.00424757	0.388889	c2.cp.reactome.v2024.1.Hs.symbols	REGULATION_OF_NF_KAPPA_B_SIGNALING	8839	1197	NA	blood	CD4+ Treg	CD4+ T	T/ILC	is_ti
FALSE	1	12	1199	2	0.00166806	0.166667	c2.cp.reactome.v2024.1.Hs.symbols	REGULATION_OF_GENE_EXPRESSION_IN_LATE_STAGE_BRANCHING_MORPHOGENESIS_PANCREATIC_BUD_PRECURSOR_CELLS	8839	1176	NA	blood	CD4+ Treg	CD4+ T	T/ILC	is_ti
FALSE	1	6	1561	1	0.000640615	0.166667	c2.cp.reactome.v2024.1.Hs.symbols	REGULATION_OF_GENE_EXPRESSION_IN_BETA_CELLS	8839	1173	NA	blood	CD4+ Treg	CD4+ T	T/ILC	is_ti
FALSE	1	8	420	2	0.0047619	0.25	c2.cp.reactome.v2024.1.Hs.symbols	REGULATION_OF_GENE_EXPRESSION_BY_HYPOXIA_INDUCIBLE_FACTOR	8839	1172	NA	blood	CD4+ Treg	CD4+ T	T/ILC	is_ti
FALSE	1	16	37	1	0.027027	0.0625	c2.cp.reactome.v2024.1.Hs.symbols	REGULATION_OF_FZD_BY_UBIQUITINATION	8839	1171	NA	blood	CD4+ Treg	CD4+ T	T/ILC	is_ti
FALSE	1	80	1301	21	0.0161414	0.2625	c2.cp.reactome.v2024.1.Hs.symbols	RECRUITMENT_OF_MITOTIC_CENTROSOME_PROTEINS_AND_COMPLEXES	8839	1146	NA	blood	CD4+ Treg	CD4+ T	T/ILC	is_ti
FALSE	1	89	1301	21	0.0161414	0.235955	c2.cp.reactome.v2024.1.Hs.symbols	RECRUITMENT_OF_NUMA_TO_MITOTIC_CENTROSOMES	8839	1147	NA	blood	CD4+ Treg	CD4+ T	T/ILC	is_ti
FALSE	1	10	223	1	0.0044843	0.1	c2.cp.reactome.v2024.1.Hs.symbols	RECYCLING_OF_BILE_ACIDS_AND_SALTS	8839	1148	NA	blood	CD4+ Treg	CD4+ T	T/ILC	is_ti
FALSE	1	8	1705	2	0.00117302	0.25	c2.cp.reactome.v2024.1.Hs.symbols	RECYCLING_OF_EIF2_GDP	8839	1149	NA	blood	CD4+ Treg	CD4+ T	T/ILC	is_ti
FALSE	1	42	1660	13	0.00783133	0.309524	c2.cp.reactome.v2024.1.Hs.symbols	RECYCLING_PATHWAY_OF_L1	8839	1150	NA	blood	CD4+ Treg	CD4+ T	T/ILC	is_ti
FALSE	1	9	109	1	0.00917431	0.111111	c2.cp.reactome.v2024.1.Hs.symbols	REDUCTION_OF_CYTOSOLIC_CA_LEVELS	8839	1151	NA	blood	CD4+ Treg	CD4+ T	T/ILC	is_ti
FALSE	1	5	1740	1	0.000574713	0.2	c2.cp.reactome.v2024.1.Hs.symbols	REELIN_SIGNALLING_PATHWAY	8839	1152	NA	blood	CD4+ Treg	CD4+ T	T/ILC	is_ti
FALSE	1	59	1687	20	0.0118554	0.338983	c2.cp.reactome.v2024.1.Hs.symbols	REGULATED_NECROSIS	8839	1153	NA	blood	CD4+ Treg	CD4+ T	T/ILC	is_ti
FALSE	1	11	1202	2	0.00166389	0.181818	c2.cp.reactome.v2024.1.Hs.symbols	REGULATED_PROTEOLYSIS_OF_P75NTR	8839	1154	NA	blood	CD4+ Treg	CD4+ T	T/ILC	is_ti
FALSE	1	58	1747	17	0.00973097	0.293103	c2.cp.reactome.v2024.1.Hs.symbols	REGULATION_OF_PTEN_GENE_TRANSCRIPTION	8839	1202	NA	blood	CD4+ Treg	CD4+ T	T/ILC	is_ti
FALSE	1	11	599	3	0.00500835	0.272727	c2.cp.reactome.v2024.1.Hs.symbols	REGULATION_BY_C_FLIP	8839	1155	NA	blood	CD4+ Treg	CD4+ T	T/ILC	is_ti
FALSE	1	19	614	1	0.00162866	0.0526316	c2.cp.reactome.v2024.1.Hs.symbols	REGULATION_OF_BETA_CELL_DEVELOPMENT	8839	1157	NA	blood	CD4+ Treg	CD4+ T	T/ILC	is_ti
FALSE	1	8	989	1	0.00101112	0.125	c2.cp.reactome.v2024.1.Hs.symbols	REGULATION_OF_CDH11_FUNCTION	8839	1158	NA	blood	CD4+ Treg	CD4+ T	T/ILC	is_ti
FALSE	1	55	234	1	0.0042735	0.0181818	c2.cp.reactome.v2024.1.Hs.symbols	REGULATION_OF_CHOLESTEROL_BIOSYNTHESIS_BY_SREBP_SREBF	8839	1162	NA	blood	CD4+ Treg	CD4+ T	T/ILC	is_ti
FALSE	1	8	499	3	0.00601202	0.375	c2.cp.reactome.v2024.1.Hs.symbols	REGULATION_OF_CYTOSKELETAL_REMODELING_AND_CELL_SPREADING_BY_IPP_COMPLEX_COMPONENTS	8839	1164	NA	blood	CD4+ Treg	CD4+ T	T/ILC	is_ti
FALSE	1	77	319	2	0.00626959	0.025974	c2.cp.reactome.v2024.1.Hs.symbols	REGULATION_OF_ENDOGENOUS_RETROELEMENTS	8839	1165	NA	blood	CD4+ Treg	CD4+ T	T/ILC	is_ti
FALSE	1	46	696	1	0.00143678	0.0217391	c2.cp.reactome.v2024.1.Hs.symbols	REGULATION_OF_ENDOGENOUS_RETROELEMENTS_BY_KRAB_ZFP_PROTEINS	8839	1166	NA	blood	CD4+ Treg	CD4+ T	T/ILC	is_ti
FALSE	1	35	319	1	0.0031348	0.0285714	c2.cp.reactome.v2024.1.Hs.symbols	REGULATION_OF_ENDOGENOUS_RETROELEMENTS_BY_PIWI_INTERACTING_RNAS_PIRNAS	8839	1167	NA	blood	CD4+ Treg	CD4+ T	T/ILC	is_ti
FALSE	1	10	314	1	0.00318471	0.1	c2.cp.reactome.v2024.1.Hs.symbols	REGULATION_OF_ENDOGENOUS_RETROELEMENTS_BY_THE_HUMAN_SILENCING_HUB_HUSH_COMPLEX	8839	1168	NA	blood	CD4+ Treg	CD4+ T	T/ILC	is_ti
FALSE	1	10	181	2	0.0110497	0.2	c2.cp.reactome.v2024.1.Hs.symbols	REGULATION_OF_FOXO_TRANSCRIPTIONAL_ACTIVITY_BY_ACETYLATION	8839	1170	NA	blood	CD4+ Treg	CD4+ T	T/ILC	is_ti
FALSE	1	11	1641	5	0.00304692	0.454545	c2.cp.reactome.v2024.1.Hs.symbols	REGULATION_OF_BACH1_ACTIVITY	8839	1156	NA	blood	CD4+ Treg	CD4+ T	T/ILC	is_ti
FALSE	1	87	1737	29	0.0166955	0.333333	c2.cp.reactome.v2024.1.Hs.symbols	MITOCHONDRIAL_BIOGENESIS	8839	835	NA	blood	CD4+ Treg	CD4+ T	T/ILC	is_ti
FALSE	1	106	319	6	0.0188088	0.0566038	c2.cp.reactome.v2024.1.Hs.symbols	MITF_M_REGULATED_MELANOCYTE_DEVELOPMENT	8839	834	NA	blood	CD4+ Treg	CD4+ T	T/ILC	is_ti
FALSE	1	84	1675	21	0.0125373	0.25	c2.cp.reactome.v2024.1.Hs.symbols	MITF_M_DEPENDENT_GENE_EXPRESSION	8839	833	NA	blood	CD4+ Treg	CD4+ T	T/ILC	is_ti
FALSE	1	10	530	3	0.00566038	0.3	c2.cp.reactome.v2024.1.Hs.symbols	FORMATION_OF_THE_NEPHRIC_DUCT	8839	513	NA	blood	CD4+ Treg	CD4+ T	T/ILC	is_ti
FALSE	1	8	6	1	0.166667	0.125	c2.cp.reactome.v2024.1.Hs.symbols	FORMATION_OF_THE_URETERIC_BUD	8839	515	NA	blood	CD4+ Treg	CD4+ T	T/ILC	is_ti
FALSE	1	22	1518	6	0.00395257	0.272727	c2.cp.reactome.v2024.1.Hs.symbols	FORMATION_OF_TUBULIN_FOLDING_INTERMEDIATES_BY_CCT_TRIC	8839	516	NA	blood	CD4+ Treg	CD4+ T	T/ILC	is_ti
FALSE	1	41	1725	13	0.00753623	0.317073	c2.cp.reactome.v2024.1.Hs.symbols	FORMATION_OF_WDR5_CONTAINING_HISTONE_MODIFYING_COMPLEXES	8839	517	NA	blood	CD4+ Treg	CD4+ T	T/ILC	is_ti
FALSE	1	5	187	2	0.0106952	0.4	c2.cp.reactome.v2024.1.Hs.symbols	FORMATION_OF_XYLULOSE_5_PHOSPHATE	8839	518	NA	blood	CD4+ Treg	CD4+ T	T/ILC	is_ti
FALSE	1	6	315	3	0.00952381	0.5	c2.cp.reactome.v2024.1.Hs.symbols	FORMYL_PEPTIDE_RECEPTORS_BIND_FORMYL_PEPTIDES_AND_MANY_OTHER_LIGANDS	8839	519	NA	blood	CD4+ Treg	CD4+ T	T/ILC	is_ti
FALSE	1	56	218	5	0.0229358	0.0892857	c2.cp.reactome.v2024.1.Hs.symbols	FOXO_MEDIATED_TRANSCRIPTION	8839	520	NA	blood	CD4+ Treg	CD4+ T	T/ILC	is_ti
FALSE	1	15	1627	5	0.00307314	0.333333	c2.cp.reactome.v2024.1.Hs.symbols	FOXO_MEDIATED_TRANSCRIPTION_OF_CELL_CYCLE_GENES	8839	521	NA	blood	CD4+ Treg	CD4+ T	T/ILC	is_ti
FALSE	1	16	186	2	0.0107527	0.125	c2.cp.reactome.v2024.1.Hs.symbols	FOXO_MEDIATED_TRANSCRIPTION_OF_CELL_DEATH_GENES	8839	522	NA	blood	CD4+ Treg	CD4+ T	T/ILC	is_ti
FALSE	1	23	218	1	0.00458716	0.0434783	c2.cp.reactome.v2024.1.Hs.symbols	FOXO_MEDIATED_TRANSCRIPTION_OF_OXIDATIVE_STRESS_METABOLIC_AND_NEURONAL_GENES	8839	523	NA	blood	CD4+ Treg	CD4+ T	T/ILC	is_ti
FALSE	1	10	164	1	0.00609756	0.1	c2.cp.reactome.v2024.1.Hs.symbols	FREE_FATTY_ACIDS_REGULATE_INSULIN_SECRETION	8839	524	NA	blood	CD4+ Treg	CD4+ T	T/ILC	is_ti
FALSE	1	13	517	2	0.00386847	0.153846	c2.cp.reactome.v2024.1.Hs.symbols	FRS_MEDIATED_FGFR1_SIGNALING	8839	526	NA	blood	CD4+ Treg	CD4+ T	T/ILC	is_ti
FALSE	1	13	517	2	0.00386847	0.153846	c2.cp.reactome.v2024.1.Hs.symbols	FRS_MEDIATED_FGFR2_SIGNALING	8839	527	NA	blood	CD4+ Treg	CD4+ T	T/ILC	is_ti
FALSE	1	10	517	2	0.00386847	0.2	c2.cp.reactome.v2024.1.Hs.symbols	FRS_MEDIATED_FGFR3_SIGNALING	8839	528	NA	blood	CD4+ Treg	CD4+ T	T/ILC	is_ti
FALSE	1	11	517	2	0.00386847	0.181818	c2.cp.reactome.v2024.1.Hs.symbols	FRS_MEDIATED_FGFR4_SIGNALING	8839	529	NA	blood	CD4+ Treg	CD4+ T	T/ILC	is_ti
FALSE	1	7	903	1	0.00110742	0.142857	c2.cp.reactome.v2024.1.Hs.symbols	FRUCTOSE_METABOLISM	8839	531	NA	blood	CD4+ Treg	CD4+ T	T/ILC	is_ti
FALSE	1	27	34	1	0.0294118	0.037037	c2.cp.reactome.v2024.1.Hs.symbols	G0_AND_EARLY_G1	8839	532	NA	blood	CD4+ Treg	CD4+ T	T/ILC	is_ti
FALSE	1	29	591	3	0.00507614	0.103448	c2.cp.reactome.v2024.1.Hs.symbols	G1_S_SPECIFIC_TRANSCRIPTION	8839	534	NA	blood	CD4+ Treg	CD4+ T	T/ILC	is_ti
FALSE	1	59	551	7	0.0127042	0.118644	c2.cp.reactome.v2024.1.Hs.symbols	G2_M_DNA_DAMAGE_CHECKPOINT	8839	536	NA	blood	CD4+ Treg	CD4+ T	T/ILC	is_ti
FALSE	1	32	1590	6	0.00377358	0.1875	c2.cp.reactome.v2024.1.Hs.symbols	FORMATION_OF_THE_EARLY_ELONGATION_COMPLEX	8839	512	NA	blood	CD4+ Treg	CD4+ T	T/ILC	is_ti
FALSE	1	5	270	1	0.0037037	0.2	c2.cp.reactome.v2024.1.Hs.symbols	G2_M_DNA_REPLICATION_CHECKPOINT	8839	537	NA	blood	CD4+ Treg	CD4+ T	T/ILC	is_ti
FALSE	1	36	63	1	0.015873	0.0277778	c2.cp.reactome.v2024.1.Hs.symbols	FORMATION_OF_THE_CORNIFIED_ENVELOPE	8839	511	NA	blood	CD4+ Treg	CD4+ T	T/ILC	is_ti
FALSE	1	50	1674	18	0.0107527	0.36	c2.cp.reactome.v2024.1.Hs.symbols	FORMATION_OF_TC_NER_PRE_INCISION_COMPLEX	8839	508	NA	blood	CD4+ Treg	CD4+ T	T/ILC	is_ti
FALSE	1	12	363	2	0.00550964	0.166667	c2.cp.reactome.v2024.1.Hs.symbols	FERTILIZATION	8839	477	NA	blood	CD4+ Treg	CD4+ T	T/ILC	is_ti
FALSE	1	5	39	1	0.025641	0.2	c2.cp.reactome.v2024.1.Hs.symbols	FGFR1B_LIGAND_BINDING_AND_ACTIVATION	8839	478	NA	blood	CD4+ Treg	CD4+ T	T/ILC	is_ti
FALSE	1	6	39	1	0.025641	0.166667	c2.cp.reactome.v2024.1.Hs.symbols	FGFR1C_LIGAND_BINDING_AND_ACTIVATION	8839	479	NA	blood	CD4+ Treg	CD4+ T	T/ILC	is_ti
FALSE	1	8	39	1	0.025641	0.125	c2.cp.reactome.v2024.1.Hs.symbols	FGFR1_LIGAND_BINDING_AND_ACTIVATION	8839	480	NA	blood	CD4+ Treg	CD4+ T	T/ILC	is_ti
FALSE	1	22	1742	9	0.00516648	0.409091	c2.cp.reactome.v2024.1.Hs.symbols	FGFR1_MUTANT_RECEPTOR_ACTIVATION	8839	481	NA	blood	CD4+ Treg	CD4+ T	T/ILC	is_ti
FALSE	1	26	1731	7	0.00404391	0.269231	c2.cp.reactome.v2024.1.Hs.symbols	FGFR2_ALTERNATIVE_SPLICING	8839	484	NA	blood	CD4+ Treg	CD4+ T	T/ILC	is_ti
FALSE	1	21	1590	4	0.00251572	0.190476	c2.cp.reactome.v2024.1.Hs.symbols	FGFR2_MUTANT_RECEPTOR_ACTIVATION	8839	486	NA	blood	CD4+ Treg	CD4+ T	T/ILC	is_ti
FALSE	1	3	50	1	0.02	0.333333	c2.cp.reactome.v2024.1.Hs.symbols	FGFR3_LIGAND_BINDING_AND_ACTIVATION	8839	488	NA	blood	CD4+ Treg	CD4+ T	T/ILC	is_ti
FALSE	1	4	6	1	0.166667	0.25	c2.cp.reactome.v2024.1.Hs.symbols	FIBRONECTIN_MATRIX_FORMATION	8839	490	NA	blood	CD4+ Treg	CD4+ T	T/ILC	is_ti
FALSE	1	7	1641	5	0.00304692	0.714286	c2.cp.reactome.v2024.1.Hs.symbols	FLT3_SIGNALING_BY_CBL_MUTANTS	8839	493	NA	blood	CD4+ Treg	CD4+ T	T/ILC	is_ti
FALSE	1	6	209	1	0.00478469	0.166667	c2.cp.reactome.v2024.1.Hs.symbols	FLT3_SIGNALING_THROUGH_SRC_FAMILY_KINASES	8839	495	NA	blood	CD4+ Treg	CD4+ T	T/ILC	is_ti
FALSE	1	10	1518	5	0.00329381	0.5	c2.cp.reactome.v2024.1.Hs.symbols	FOLDING_OF_ACTIN_BY_CCT_TRIC	8839	496	NA	blood	CD4+ Treg	CD4+ T	T/ILC	is_ti
FALSE	1	10	940	3	0.00319149	0.3	c2.cp.reactome.v2024.1.Hs.symbols	FORMATION_OF_APOPTOSOME	8839	497	NA	blood	CD4+ Treg	CD4+ T	T/ILC	is_ti
FALSE	1	7	243	1	0.00411523	0.142857	c2.cp.reactome.v2024.1.Hs.symbols	FORMATION_OF_AXIAL_MESODERM	8839	499	NA	blood	CD4+ Treg	CD4+ T	T/ILC	is_ti
FALSE	1	10	1531	2	0.00130634	0.2	c2.cp.reactome.v2024.1.Hs.symbols	FORMATION_OF_DEFINITIVE_ENDODERM	8839	500	NA	blood	CD4+ Treg	CD4+ T	T/ILC	is_ti
FALSE	1	22	145	1	0.00689655	0.0454545	c2.cp.reactome.v2024.1.Hs.symbols	FORMATION_OF_FIBRIN_CLOT_CLOTTING_CASCADE	8839	501	NA	blood	CD4+ Treg	CD4+ T	T/ILC	is_ti
FALSE	1	42	1711	14	0.00818235	0.333333	c2.cp.reactome.v2024.1.Hs.symbols	FORMATION_OF_INCISION_COMPLEX_IN_GG_NER	8839	502	NA	blood	CD4+ Treg	CD4+ T	T/ILC	is_ti
FALSE	1	55	1591	11	0.00691389	0.2	c2.cp.reactome.v2024.1.Hs.symbols	FORMATION_OF_RNA_POL_II_ELONGATION_COMPLEX	8839	506	NA	blood	CD4+ Treg	CD4+ T	T/ILC	is_ti
FALSE	1	11	336	1	0.00297619	0.0909091	c2.cp.reactome.v2024.1.Hs.symbols	FORMATION_OF_SENESCENCE_ASSOCIATED_HETEROCHROMATIN_FOCI_SAHF	8839	507	NA	blood	CD4+ Treg	CD4+ T	T/ILC	is_ti
FALSE	1	29	34	1	0.0294118	0.0344828	c2.cp.reactome.v2024.1.Hs.symbols	FORMATION_OF_THE_BETA_CATENIN_TCF_TRANSACTIVATING_COMPLEX	8839	510	NA	blood	CD4+ Treg	CD4+ T	T/ILC	is_ti
FALSE	1	5	1246	1	0.000802568	0.2	c2.cp.reactome.v2024.1.Hs.symbols	G2_PHASE	8839	538	NA	blood	CD4+ Treg	CD4+ T	T/ILC	is_ti
FALSE	1	14	81	2	0.0246914	0.142857	c2.cp.reactome.v2024.1.Hs.symbols	GAB1_SIGNALOSOME	8839	539	NA	blood	CD4+ Treg	CD4+ T	T/ILC	is_ti
FALSE	1	32	129	1	0.00775194	0.03125	c2.cp.reactome.v2024.1.Hs.symbols	GABA_B_RECEPTOR_ACTIVATION	8839	540	NA	blood	CD4+ Treg	CD4+ T	T/ILC	is_ti
FALSE	1	7	239	1	0.0041841	0.142857	c2.cp.reactome.v2024.1.Hs.symbols	GLYCEROPHOSPHOLIPID_CATABOLISM	8839	570	NA	blood	CD4+ Treg	CD4+ T	T/ILC	is_ti
FALSE	1	7	712	2	0.00280899	0.285714	c2.cp.reactome.v2024.1.Hs.symbols	GLYCINE_DEGRADATION	8839	571	NA	blood	CD4+ Treg	CD4+ T	T/ILC	is_ti
FALSE	1	13	881	3	0.00340522	0.230769	c2.cp.reactome.v2024.1.Hs.symbols	GLYCOGEN_BREAKDOWN_GLYCOGENOLYSIS	8839	572	NA	blood	CD4+ Treg	CD4+ T	T/ILC	is_ti
FALSE	1	23	1641	9	0.00548446	0.391304	c2.cp.reactome.v2024.1.Hs.symbols	GLYCOGEN_METABOLISM	8839	573	NA	blood	CD4+ Treg	CD4+ T	T/ILC	is_ti
FALSE	1	13	1641	6	0.00365631	0.461538	c2.cp.reactome.v2024.1.Hs.symbols	GLYCOGEN_STORAGE_DISEASES	8839	574	NA	blood	CD4+ Treg	CD4+ T	T/ILC	is_ti
FALSE	1	100	22	1	0.0454545	0.01	c2.cp.reactome.v2024.1.Hs.symbols	GLYCOSAMINOGLYCAN_METABOLISM	8839	576	NA	blood	CD4+ Treg	CD4+ T	T/ILC	is_ti
FALSE	1	17	445	1	0.00224719	0.0588235	c2.cp.reactome.v2024.1.Hs.symbols	GLYCOSPHINGOLIPID_BIOSYNTHESIS	8839	577	NA	blood	CD4+ Treg	CD4+ T	T/ILC	is_ti
FALSE	1	30	351	3	0.00854701	0.1	c2.cp.reactome.v2024.1.Hs.symbols	GLYCOSPHINGOLIPID_CATABOLISM	8839	578	NA	blood	CD4+ Treg	CD4+ T	T/ILC	is_ti
FALSE	1	47	445	4	0.00898876	0.0851064	c2.cp.reactome.v2024.1.Hs.symbols	GLYCOSPHINGOLIPID_METABOLISM	8839	579	NA	blood	CD4+ Treg	CD4+ T	T/ILC	is_ti
FALSE	1	7	1670	5	0.00299401	0.714286	c2.cp.reactome.v2024.1.Hs.symbols	GLYCOSPHINGOLIPID_TRANSPORT	8839	580	NA	blood	CD4+ Treg	CD4+ T	T/ILC	is_ti
FALSE	1	13	712	3	0.00421348	0.230769	c2.cp.reactome.v2024.1.Hs.symbols	GLYOXYLATE_METABOLISM_AND_GLYCINE_DEGRADATION	8839	581	NA	blood	CD4+ Treg	CD4+ T	T/ILC	is_ti
FALSE	1	55	1670	18	0.0107784	0.327273	c2.cp.reactome.v2024.1.Hs.symbols	GOLGI_ASSOCIATED_VESICLE_BIOGENESIS	8839	582	NA	blood	CD4+ Treg	CD4+ T	T/ILC	is_ti
FALSE	1	14	1716	4	0.002331	0.285714	c2.cp.reactome.v2024.1.Hs.symbols	GOLGI_CISTERNAE_PERICENTRIOLAR_STACK_REORGANIZATION	8839	583	NA	blood	CD4+ Treg	CD4+ T	T/ILC	is_ti
FALSE	1	122	1745	30	0.017192	0.245902	c2.cp.reactome.v2024.1.Hs.symbols	GOLGI_TO_ER_RETROGRADE_TRANSPORT	8839	584	NA	blood	CD4+ Treg	CD4+ T	T/ILC	is_ti
FALSE	1	9	99	1	0.010101	0.111111	c2.cp.reactome.v2024.1.Hs.symbols	GP1B_IX_V_ACTIVATION_SIGNALLING	8839	585	NA	blood	CD4+ Treg	CD4+ T	T/ILC	is_ti
FALSE	1	255	69	7	0.101449	0.027451	c2.cp.reactome.v2024.1.Hs.symbols	GPCR_LIGAND_BINDING	8839	586	NA	blood	CD4+ Treg	CD4+ T	T/ILC	is_ti
FALSE	1	37	6	1	0.166667	0.027027	c2.cp.reactome.v2024.1.Hs.symbols	GPER1_SIGNALING	8839	587	NA	blood	CD4+ Treg	CD4+ T	T/ILC	is_ti
FALSE	1	34	1734	9	0.00519031	0.264706	c2.cp.reactome.v2024.1.Hs.symbols	GPVI_MEDIATED_ACTIVATION_CASCADE	8839	588	NA	blood	CD4+ Treg	CD4+ T	T/ILC	is_ti
FALSE	1	14	517	2	0.00386847	0.142857	c2.cp.reactome.v2024.1.Hs.symbols	GRB2_EVENTS_IN_ERBB2_SIGNALING	8839	589	NA	blood	CD4+ Treg	CD4+ T	T/ILC	is_ti
FALSE	1	105	108	3	0.0277778	0.0285714	c2.cp.reactome.v2024.1.Hs.symbols	GLYCEROPHOSPHOLIPID_BIOSYNTHESIS	8839	569	NA	blood	CD4+ Treg	CD4+ T	T/ILC	is_ti
FALSE	1	12	601	1	0.00166389	0.0833333	c2.cp.reactome.v2024.1.Hs.symbols	GLUTATHIONE_SYNTHESIS_AND_RECYCLING	8839	568	NA	blood	CD4+ Treg	CD4+ T	T/ILC	is_ti
FALSE	1	30	30	1	0.0333333	0.0333333	c2.cp.reactome.v2024.1.Hs.symbols	GLUTATHIONE_CONJUGATION	8839	567	NA	blood	CD4+ Treg	CD4+ T	T/ILC	is_ti
FALSE	1	22	31	1	0.0322581	0.0454545	c2.cp.reactome.v2024.1.Hs.symbols	GLUTAMATE_NEUROTRANSMITTER_RELEASE_CYCLE	8839	566	NA	blood	CD4+ Treg	CD4+ T	T/ILC	is_ti
FALSE	1	39	129	1	0.00775194	0.025641	c2.cp.reactome.v2024.1.Hs.symbols	GABA_RECEPTOR_ACTIVATION	8839	541	NA	blood	CD4+ Treg	CD4+ T	T/ILC	is_ti
FALSE	1	15	390	1	0.0025641	0.0666667	c2.cp.reactome.v2024.1.Hs.symbols	GABA_SYNTHESIS_RELEASE_REUPTAKE_AND_DEGRADATION	8839	542	NA	blood	CD4+ Treg	CD4+ T	T/ILC	is_ti
FALSE	1	51	1492	12	0.0080429	0.235294	c2.cp.reactome.v2024.1.Hs.symbols	GAMMA_CARBOXYLATION_HYPUSINYLATION_HYDROXYLATION_AND_ARYLSULFATASE_ACTIVATION	8839	543	NA	blood	CD4+ Treg	CD4+ T	T/ILC	is_ti
FALSE	1	25	1643	6	0.00365186	0.24	c2.cp.reactome.v2024.1.Hs.symbols	GAP_FILLING_DNA_REPAIR_SYNTHESIS_AND_LIGATION_IN_GG_NER	8839	545	NA	blood	CD4+ Treg	CD4+ T	T/ILC	is_ti
FALSE	1	19	191	1	0.0052356	0.0526316	c2.cp.reactome.v2024.1.Hs.symbols	GAP_JUNCTION_ASSEMBLY	8839	546	NA	blood	CD4+ Treg	CD4+ T	T/ILC	is_ti
FALSE	1	11	1660	3	0.00180723	0.272727	c2.cp.reactome.v2024.1.Hs.symbols	GAP_JUNCTION_DEGRADATION	8839	547	NA	blood	CD4+ Treg	CD4+ T	T/ILC	is_ti
FALSE	1	32	191	1	0.0052356	0.03125	c2.cp.reactome.v2024.1.Hs.symbols	GAP_JUNCTION_TRAFFICKING_AND_REGULATION	8839	548	NA	blood	CD4+ Treg	CD4+ T	T/ILC	is_ti
FALSE	1	16	715	5	0.00699301	0.3125	c2.cp.reactome.v2024.1.Hs.symbols	GASTRIN_CREB_SIGNALLING_PATHWAY_VIA_PKC_AND_MAPK	8839	549	NA	blood	CD4+ Treg	CD4+ T	T/ILC	is_ti
FALSE	1	4	173	1	0.00578035	0.25	c2.cp.reactome.v2024.1.Hs.symbols	GDP_FUCOSE_BIOSYNTHESIS	8839	551	NA	blood	CD4+ Treg	CD4+ T	T/ILC	is_ti
FALSE	1	68	1047	1	0.00095511	0.0147059	c2.cp.reactome.v2024.1.Hs.symbols	FCGR_ACTIVATION	8839	475	NA	blood	CD4+ Treg	CD4+ T	T/ILC	is_ti
FALSE	1	36	285	5	0.0175439	0.138889	c2.cp.reactome.v2024.1.Hs.symbols	GENERATION_OF_SECOND_MESSENGER_MOLECULES	8839	552	NA	blood	CD4+ Treg	CD4+ T	T/ILC	is_ti
FALSE	1	10	1531	4	0.00261267	0.4	c2.cp.reactome.v2024.1.Hs.symbols	GERM_LAYER_FORMATION_AT_GASTRULATION	8839	555	NA	blood	CD4+ Treg	CD4+ T	T/ILC	is_ti
FALSE	1	83	1711	26	0.0151958	0.313253	c2.cp.reactome.v2024.1.Hs.symbols	GLOBAL_GENOME_NUCLEOTIDE_EXCISION_REPAIR_GG_NER	8839	557	NA	blood	CD4+ Treg	CD4+ T	T/ILC	is_ti
FALSE	1	33	666	1	0.0015015	0.030303	c2.cp.reactome.v2024.1.Hs.symbols	GLUCAGON_LIKE_PEPTIDE_1_GLP1_REGULATES_INSULIN_SECRETION	8839	558	NA	blood	CD4+ Treg	CD4+ T	T/ILC	is_ti
FALSE	1	26	666	1	0.0015015	0.0384615	c2.cp.reactome.v2024.1.Hs.symbols	GLUCAGON_SIGNALING_IN_METABOLIC_REGULATION	8839	559	NA	blood	CD4+ Treg	CD4+ T	T/ILC	is_ti
FALSE	1	22	279	1	0.00358423	0.0454545	c2.cp.reactome.v2024.1.Hs.symbols	GLUCAGON_TYPE_LIGAND_RECEPTORS	8839	560	NA	blood	CD4+ Treg	CD4+ T	T/ILC	is_ti
FALSE	1	21	771	4	0.00518807	0.190476	c2.cp.reactome.v2024.1.Hs.symbols	GLUCONEOGENESIS	8839	562	NA	blood	CD4+ Treg	CD4+ T	T/ILC	is_ti
FALSE	1	75	36	1	0.0277778	0.0133333	c2.cp.reactome.v2024.1.Hs.symbols	GLUCOSE_METABOLISM	8839	563	NA	blood	CD4+ Treg	CD4+ T	T/ILC	is_ti
FALSE	1	7	1092	1	0.000915751	0.142857	c2.cp.reactome.v2024.1.Hs.symbols	GLUCURONIDATION	8839	564	NA	blood	CD4+ Treg	CD4+ T	T/ILC	is_ti
FALSE	1	13	25	1	0.04	0.0769231	c2.cp.reactome.v2024.1.Hs.symbols	GLUTAMATE_AND_GLUTAMINE_METABOLISM	8839	565	NA	blood	CD4+ Treg	CD4+ T	T/ILC	is_ti
FALSE	1	73	71	1	0.0140845	0.0136986	c2.cp.reactome.v2024.1.Hs.symbols	GENE_SILENCING_BY_RNA	8839	554	NA	blood	CD4+ Treg	CD4+ T	T/ILC	is_ti
FALSE	1	11	1526	2	0.00131062	0.181818	c2.cp.reactome.v2024.1.Hs.symbols	GRB2_SOS_PROVIDES_LINKAGE_TO_MAPK_SIGNALING_FOR_INTEGRINS	8839	590	NA	blood	CD4+ Treg	CD4+ T	T/ILC	is_ti
FALSE	1	90	693	1	0.001443	0.0111111	c2.cp.reactome.v2024.1.Hs.symbols	FCGR3A_MEDIATED_IL10_SYNTHESIS	8839	474	NA	blood	CD4+ Treg	CD4+ T	T/ILC	is_ti
FALSE	1	86	252	2	0.00793651	0.0232558	c2.cp.reactome.v2024.1.Hs.symbols	FCERI_MEDIATED_MAPK_ACTIVATION	8839	471	NA	blood	CD4+ Treg	CD4+ T	T/ILC	is_ti
FALSE	1	8	1308	1	0.000764526	0.125	c2.cp.reactome.v2024.1.Hs.symbols	DNA_REPLICATION_INITIATION	8839	383	NA	blood	CD4+ Treg	CD4+ T	T/ILC	is_ti
FALSE	1	23	1012	1	0.000988142	0.0434783	c2.cp.reactome.v2024.1.Hs.symbols	DOPAMINE_NEUROTRANSMITTER_RELEASE_CYCLE	8839	387	NA	blood	CD4+ Treg	CD4+ T	T/ILC	is_ti
FALSE	1	13	1641	5	0.00304692	0.384615	c2.cp.reactome.v2024.1.Hs.symbols	DOWNREGULATION_OF_ERBB2_ERBB3_SIGNALING	8839	389	NA	blood	CD4+ Treg	CD4+ T	T/ILC	is_ti
FALSE	1	27	1641	6	0.00365631	0.222222	c2.cp.reactome.v2024.1.Hs.symbols	DOWNREGULATION_OF_ERBB2_SIGNALING	8839	390	NA	blood	CD4+ Treg	CD4+ T	T/ILC	is_ti
FALSE	1	9	1658	6	0.00361882	0.666667	c2.cp.reactome.v2024.1.Hs.symbols	DOWNREGULATION_OF_ERBB4_SIGNALING	8839	391	NA	blood	CD4+ Treg	CD4+ T	T/ILC	is_ti
FALSE	1	19	517	2	0.00386847	0.105263	c2.cp.reactome.v2024.1.Hs.symbols	DOWNSTREAM_SIGNALING_OF_ACTIVATED_FGFR1	8839	395	NA	blood	CD4+ Treg	CD4+ T	T/ILC	is_ti
FALSE	1	18	517	2	0.00386847	0.111111	c2.cp.reactome.v2024.1.Hs.symbols	DOWNSTREAM_SIGNALING_OF_ACTIVATED_FGFR2	8839	396	NA	blood	CD4+ Treg	CD4+ T	T/ILC	is_ti
FALSE	1	15	517	2	0.00386847	0.133333	c2.cp.reactome.v2024.1.Hs.symbols	DOWNSTREAM_SIGNALING_OF_ACTIVATED_FGFR3	8839	397	NA	blood	CD4+ Treg	CD4+ T	T/ILC	is_ti
FALSE	1	16	517	2	0.00386847	0.125	c2.cp.reactome.v2024.1.Hs.symbols	DOWNSTREAM_SIGNALING_OF_ACTIVATED_FGFR4	8839	398	NA	blood	CD4+ Treg	CD4+ T	T/ILC	is_ti
FALSE	1	26	1661	9	0.00541842	0.346154	c2.cp.reactome.v2024.1.Hs.symbols	DOWNSTREAM_SIGNAL_TRANSDUCTION	8839	399	NA	blood	CD4+ Treg	CD4+ T	T/ILC	is_ti
FALSE	1	63	27	1	0.037037	0.015873	c2.cp.reactome.v2024.1.Hs.symbols	DRUG_ADME	8839	400	NA	blood	CD4+ Treg	CD4+ T	T/ILC	is_ti
FALSE	1	5	1460	3	0.00205479	0.6	c2.cp.reactome.v2024.1.Hs.symbols	DRUG_MEDIATED_INHIBITION_OF_CDK4_CDK6_ACTIVITY	8839	401	NA	blood	CD4+ Treg	CD4+ T	T/ILC	is_ti
FALSE	1	40	1643	9	0.00547778	0.225	c2.cp.reactome.v2024.1.Hs.symbols	DUAL_INCISION_IN_GG_NER	8839	402	NA	blood	CD4+ Treg	CD4+ T	T/ILC	is_ti
FALSE	1	62	1674	16	0.00955795	0.258065	c2.cp.reactome.v2024.1.Hs.symbols	DUAL_INCISION_IN_TC_NER	8839	403	NA	blood	CD4+ Treg	CD4+ T	T/ILC	is_ti
FALSE	1	22	591	3	0.00507614	0.136364	c2.cp.reactome.v2024.1.Hs.symbols	E2F_MEDIATED_REGULATION_OF_DNA_REPLICATION	8839	405	NA	blood	CD4+ Treg	CD4+ T	T/ILC	is_ti
FALSE	1	43	1749	17	0.00971984	0.395349	c2.cp.reactome.v2024.1.Hs.symbols	E3_UBIQUITIN_LIGASES_UBIQUITINATE_TARGET_PROTEINS	8839	406	NA	blood	CD4+ Treg	CD4+ T	T/ILC	is_ti
FALSE	1	14	539	1	0.00185529	0.0714286	c2.cp.reactome.v2024.1.Hs.symbols	EARLY_PHASE_OF_HIV_LIFE_CYCLE	8839	407	NA	blood	CD4+ Treg	CD4+ T	T/ILC	is_ti
FALSE	1	35	1728	7	0.00405093	0.2	c2.cp.reactome.v2024.1.Hs.symbols	EARLY_SARS_COV_2_INFECTION_EVENTS	8839	408	NA	blood	CD4+ Treg	CD4+ T	T/ILC	is_ti
FALSE	1	49	6	1	0.166667	0.0204082	c2.cp.reactome.v2024.1.Hs.symbols	ECM_PROTEOGLYCANS	8839	409	NA	blood	CD4+ Treg	CD4+ T	T/ILC	is_ti
FALSE	1	127	1585	45	0.0283912	0.354331	c2.cp.reactome.v2024.1.Hs.symbols	DNA_REPLICATION	8839	382	NA	blood	CD4+ Treg	CD4+ T	T/ILC	is_ti
FALSE	1	25	403	3	0.00744417	0.12	c2.cp.reactome.v2024.1.Hs.symbols	EFFECTS_OF_PIP2_HYDROLYSIS	8839	410	NA	blood	CD4+ Treg	CD4+ T	T/ILC	is_ti
FALSE	1	280	1711	65	0.0379895	0.232143	c2.cp.reactome.v2024.1.Hs.symbols	DNA_REPAIR	8839	381	NA	blood	CD4+ Treg	CD4+ T	T/ILC	is_ti
FALSE	1	131	1711	29	0.0169492	0.221374	c2.cp.reactome.v2024.1.Hs.symbols	DNA_DOUBLE_STRAND_BREAK_REPAIR	8839	378	NA	blood	CD4+ Treg	CD4+ T	T/ILC	is_ti
FALSE	1	19	180	4	0.0222222	0.210526	c2.cp.reactome.v2024.1.Hs.symbols	DIFFERENTIATION_OF_KERATINOCYTES_IN_INTERFOLLICULAR_EPIDERMIS_IN_MAMMALIAN_SKIN	8839	348	NA	blood	CD4+ Treg	CD4+ T	T/ILC	is_ti
FALSE	1	27	1207	4	0.003314	0.148148	c2.cp.reactome.v2024.1.Hs.symbols	DISASSEMBLY_OF_THE_DESTRUCTION_COMPLEX_AND_RECRUITMENT_OF_AXIN_TO_THE_MEMBRANE	8839	353	NA	blood	CD4+ Treg	CD4+ T	T/ILC	is_ti
FALSE	1	27	613	3	0.00489396	0.111111	c2.cp.reactome.v2024.1.Hs.symbols	DISEASES_ASSOCIATED_WITH_GLYCOSAMINOGLYCAN_METABOLISM	8839	354	NA	blood	CD4+ Treg	CD4+ T	T/ILC	is_ti
FALSE	1	15	475	3	0.00631579	0.2	c2.cp.reactome.v2024.1.Hs.symbols	DISEASES_ASSOCIATED_WITH_GLYCOSYLATION_PRECURSOR_BIOSYNTHESIS	8839	355	NA	blood	CD4+ Treg	CD4+ T	T/ILC	is_ti
FALSE	1	20	562	4	0.00711744	0.2	c2.cp.reactome.v2024.1.Hs.symbols	DISEASES_ASSOCIATED_WITH_N_GLYCOSYLATION_OF_PROTEINS	8839	356	NA	blood	CD4+ Treg	CD4+ T	T/ILC	is_ti
FALSE	1	53	130	2	0.0153846	0.0377358	c2.cp.reactome.v2024.1.Hs.symbols	DISEASES_ASSOCIATED_WITH_O_GLYCOSYLATION_OF_PROTEINS	8839	357	NA	blood	CD4+ Treg	CD4+ T	T/ILC	is_ti
FALSE	1	5	392	1	0.00255102	0.2	c2.cp.reactome.v2024.1.Hs.symbols	DISEASES_OF_BASE_EXCISION_REPAIR	8839	359	NA	blood	CD4+ Treg	CD4+ T	T/ILC	is_ti
FALSE	1	30	1641	9	0.00548446	0.3	c2.cp.reactome.v2024.1.Hs.symbols	DISEASES_OF_CARBOHYDRATE_METABOLISM	8839	360	NA	blood	CD4+ Treg	CD4+ T	T/ILC	is_ti
FALSE	1	50	551	4	0.00725953	0.08	c2.cp.reactome.v2024.1.Hs.symbols	DISEASES_OF_DNA_REPAIR	8839	361	NA	blood	CD4+ Treg	CD4+ T	T/ILC	is_ti
FALSE	1	114	475	9	0.0189474	0.0789474	c2.cp.reactome.v2024.1.Hs.symbols	DISEASES_OF_GLYCOSYLATION	8839	362	NA	blood	CD4+ Treg	CD4+ T	T/ILC	is_ti
FALSE	1	12	917	1	0.00109051	0.0833333	c2.cp.reactome.v2024.1.Hs.symbols	DISEASES_OF_HEMOSTASIS	8839	363	NA	blood	CD4+ Treg	CD4+ T	T/ILC	is_ti
FALSE	1	28	1472	1	0.000679348	0.0357143	c2.cp.reactome.v2024.1.Hs.symbols	DISEASES_OF_IMMUNE_SYSTEM	8839	364	NA	blood	CD4+ Treg	CD4+ T	T/ILC	is_ti
FALSE	1	197	57	2	0.0350877	0.0101523	c2.cp.reactome.v2024.1.Hs.symbols	DISEASES_OF_METABOLISM	8839	365	NA	blood	CD4+ Treg	CD4+ T	T/ILC	is_ti
FALSE	1	38	1522	13	0.00854139	0.342105	c2.cp.reactome.v2024.1.Hs.symbols	DISEASES_OF_MITOTIC_CELL_CYCLE	8839	367	NA	blood	CD4+ Treg	CD4+ T	T/ILC	is_ti
FALSE	1	45	38	2	0.0526316	0.0444444	c2.cp.reactome.v2024.1.Hs.symbols	DISEASES_OF_PROGRAMMED_CELL_DEATH	8839	368	NA	blood	CD4+ Treg	CD4+ T	T/ILC	is_ti
FALSE	1	5	256	1	0.00390625	0.2	c2.cp.reactome.v2024.1.Hs.symbols	DISINHIBITION_OF_SNARE_FORMATION	8839	370	NA	blood	CD4+ Treg	CD4+ T	T/ILC	is_ti
FALSE	1	9	392	1	0.00255102	0.111111	c2.cp.reactome.v2024.1.Hs.symbols	DISPLACEMENT_OF_DNA_GLYCOSYLASE_BY_APEX1	8839	372	NA	blood	CD4+ Treg	CD4+ T	T/ILC	is_ti
FALSE	1	48	1643	15	0.00912964	0.3125	c2.cp.reactome.v2024.1.Hs.symbols	DNA_DAMAGE_BYPASS	8839	374	NA	blood	CD4+ Treg	CD4+ T	T/ILC	is_ti
FALSE	1	28	336	1	0.00297619	0.0357143	c2.cp.reactome.v2024.1.Hs.symbols	DNA_DAMAGE_TELOMERE_STRESS_INDUCED_SENESCENCE	8839	377	NA	blood	CD4+ Treg	CD4+ T	T/ILC	is_ti
FALSE	1	43	551	4	0.00725953	0.0930233	c2.cp.reactome.v2024.1.Hs.symbols	DNA_DOUBLE_STRAND_BREAK_RESPONSE	8839	379	NA	blood	CD4+ Treg	CD4+ T	T/ILC	is_ti
FALSE	1	27	1740	9	0.00517241	0.333333	c2.cp.reactome.v2024.1.Hs.symbols	EGFR_DOWNREGULATION	8839	411	NA	blood	CD4+ Treg	CD4+ T	T/ILC	is_ti
FALSE	1	9	517	3	0.00580271	0.333333	c2.cp.reactome.v2024.1.Hs.symbols	EGFR_TRANSACTIVATION_BY_GASTRIN	8839	413	NA	blood	CD4+ Treg	CD4+ T	T/ILC	is_ti
FALSE	1	26	752	3	0.00398936	0.115385	c2.cp.reactome.v2024.1.Hs.symbols	EGR2_AND_SOX10_MEDIATED_INITIATION_OF_SCHWANN_CELL_MYELINATION	8839	414	NA	blood	CD4+ Treg	CD4+ T	T/ILC	is_ti
FALSE	1	11	1621	2	0.00123381	0.181818	c2.cp.reactome.v2024.1.Hs.symbols	ESTABLISHMENT_OF_SISTER_CHROMATID_COHESION	8839	447	NA	blood	CD4+ Treg	CD4+ T	T/ILC	is_ti
FALSE	1	4	360	1	0.00277778	0.25	c2.cp.reactome.v2024.1.Hs.symbols	ESTROGEN_BIOSYNTHESIS	8839	448	NA	blood	CD4+ Treg	CD4+ T	T/ILC	is_ti
FALSE	1	87	34	2	0.0588235	0.0229885	c2.cp.reactome.v2024.1.Hs.symbols	ESTROGEN_DEPENDENT_GENE_EXPRESSION	8839	449	NA	blood	CD4+ Treg	CD4+ T	T/ILC	is_ti
FALSE	1	21	1561	6	0.00384369	0.285714	c2.cp.reactome.v2024.1.Hs.symbols	ESTROGEN_DEPENDENT_NUCLEAR_EVENTS_DOWNSTREAM_OF_ESR_MEMBRANE_SIGNALING	8839	450	NA	blood	CD4+ Treg	CD4+ T	T/ILC	is_ti
FALSE	1	6	517	2	0.00386847	0.333333	c2.cp.reactome.v2024.1.Hs.symbols	ESTROGEN_STIMULATED_SIGNALING_THROUGH_PRKCZ	8839	451	NA	blood	CD4+ Treg	CD4+ T	T/ILC	is_ti
FALSE	1	8	98	1	0.0102041	0.125	c2.cp.reactome.v2024.1.Hs.symbols	ETHANOL_OXIDATION	8839	452	NA	blood	CD4+ Treg	CD4+ T	T/ILC	is_ti
FALSE	1	20	1690	8	0.00473373	0.4	c2.cp.reactome.v2024.1.Hs.symbols	EVASION_BY_RSV_OF_HOST_INTERFERON_RESPONSES	8839	455	NA	blood	CD4+ Treg	CD4+ T	T/ILC	is_ti
FALSE	1	32	178	1	0.00561798	0.03125	c2.cp.reactome.v2024.1.Hs.symbols	EXPORT_OF_VIRAL_RIBONUCLEOPROTEINS_FROM_NUCLEUS	8839	456	NA	blood	CD4+ Treg	CD4+ T	T/ILC	is_ti
FALSE	1	49	1635	7	0.00428135	0.142857	c2.cp.reactome.v2024.1.Hs.symbols	EXTENSION_OF_TELOMERES	8839	457	NA	blood	CD4+ Treg	CD4+ T	T/ILC	is_ti
FALSE	1	220	6	1	0.166667	0.00454545	c2.cp.reactome.v2024.1.Hs.symbols	EXTRACELLULAR_MATRIX_ORGANIZATION	8839	458	NA	blood	CD4+ Treg	CD4+ T	T/ILC	is_ti
FALSE	1	68	1741	20	0.0114877	0.294118	c2.cp.reactome.v2024.1.Hs.symbols	EXTRA_NUCLEAR_ESTROGEN_SIGNALING	8839	459	NA	blood	CD4+ Treg	CD4+ T	T/ILC	is_ti
FALSE	1	123	523	13	0.0248566	0.105691	c2.cp.reactome.v2024.1.Hs.symbols	FACTORS_INVOLVED_IN_MEGAKARYOCYTE_DEVELOPMENT_AND_PLATELET_PRODUCTION	8839	461	NA	blood	CD4+ Treg	CD4+ T	T/ILC	is_ti
FALSE	1	39	1695	9	0.00530973	0.230769	c2.cp.reactome.v2024.1.Hs.symbols	FANCONI_ANEMIA_PATHWAY	8839	462	NA	blood	CD4+ Treg	CD4+ T	T/ILC	is_ti
FALSE	1	5	599	2	0.0033389	0.4	c2.cp.reactome.v2024.1.Hs.symbols	FASL_CD95L_SIGNALING	8839	463	NA	blood	CD4+ Treg	CD4+ T	T/ILC	is_ti
FALSE	1	7	164	1	0.00609756	0.142857	c2.cp.reactome.v2024.1.Hs.symbols	FATTY_ACIDS_BOUND_TO_GPR40_FFAR1_REGULATE_INSULIN_SECRETION	8839	466	NA	blood	CD4+ Treg	CD4+ T	T/ILC	is_ti
FALSE	1	146	570	19	0.0333333	0.130137	c2.cp.reactome.v2024.1.Hs.symbols	FATTY_ACID_METABOLISM	8839	467	NA	blood	CD4+ Treg	CD4+ T	T/ILC	is_ti
FALSE	1	33	376	3	0.00797872	0.0909091	c2.cp.reactome.v2024.1.Hs.symbols	FATTY_ACYL_COA_BIOSYNTHESIS	8839	468	NA	blood	CD4+ Treg	CD4+ T	T/ILC	is_ti
FALSE	1	5	701	1	0.00142653	0.2	c2.cp.reactome.v2024.1.Hs.symbols	FBXW7_MUTANTS_AND_NOTCH1_IN_CANCER	8839	469	NA	blood	CD4+ Treg	CD4+ T	T/ILC	is_ti
FALSE	1	85	285	2	0.00701754	0.0235294	c2.cp.reactome.v2024.1.Hs.symbols	FCERI_MEDIATED_CA_2_MOBILIZATION	8839	470	NA	blood	CD4+ Treg	CD4+ T	T/ILC	is_ti
FALSE	1	151	34	2	0.0588235	0.013245	c2.cp.reactome.v2024.1.Hs.symbols	ESR_MEDIATED_SIGNALING	8839	446	NA	blood	CD4+ Treg	CD4+ T	T/ILC	is_ti
FALSE	1	145	191	3	0.0157068	0.0206897	c2.cp.reactome.v2024.1.Hs.symbols	ER_TO_GOLGI_ANTEROGRADE_TRANSPORT	8839	445	NA	blood	CD4+ Treg	CD4+ T	T/ILC	is_ti
FALSE	1	20	1641	7	0.00426569	0.35	c2.cp.reactome.v2024.1.Hs.symbols	ER_QUALITY_CONTROL_COMPARTMENT_ERQC	8839	444	NA	blood	CD4+ Treg	CD4+ T	T/ILC	is_ti
FALSE	1	6	1405	1	0.000711744	0.166667	c2.cp.reactome.v2024.1.Hs.symbols	ERYTHROPOIETIN_ACTIVATES_STAT5	8839	443	NA	blood	CD4+ Treg	CD4+ T	T/ILC	is_ti
FALSE	1	13	48	1	0.0208333	0.0769231	c2.cp.reactome.v2024.1.Hs.symbols	EICOSANOID_LIGAND_BINDING_RECEPTORS	8839	416	NA	blood	CD4+ Treg	CD4+ T	T/ILC	is_ti
FALSE	1	27	6	1	0.166667	0.037037	c2.cp.reactome.v2024.1.Hs.symbols	ELASTIC_FIBRE_FORMATION	8839	417	NA	blood	CD4+ Treg	CD4+ T	T/ILC	is_ti
FALSE	1	12	1653	1	0.000604961	0.0833333	c2.cp.reactome.v2024.1.Hs.symbols	ELEVATION_OF_CYTOSOLIC_CA2_LEVELS	8839	419	NA	blood	CD4+ Treg	CD4+ T	T/ILC	is_ti
FALSE	1	18	704	1	0.00142045	0.0555556	c2.cp.reactome.v2024.1.Hs.symbols	ENDOGENOUS_STEROLS	8839	420	NA	blood	CD4+ Treg	CD4+ T	T/ILC	is_ti
FALSE	1	11	1286	5	0.00388802	0.454545	c2.cp.reactome.v2024.1.Hs.symbols	ENDOSOMAL_VACUOLAR_PATHWAY	8839	422	NA	blood	CD4+ Treg	CD4+ T	T/ILC	is_ti
FALSE	1	27	1503	11	0.0073187	0.407407	c2.cp.reactome.v2024.1.Hs.symbols	ENERGY_DEPENDENT_REGULATION_OF_MTOR_BY_LKB1_AMPK	8839	423	NA	blood	CD4+ Treg	CD4+ T	T/ILC	is_ti
FALSE	1	9	1193	2	0.00167645	0.222222	c2.cp.reactome.v2024.1.Hs.symbols	ENOS_ACTIVATION	8839	425	NA	blood	CD4+ Treg	CD4+ T	T/ILC	is_ti
FALSE	1	24	32	1	0.03125	0.0416667	c2.cp.reactome.v2024.1.Hs.symbols	EPHA_MEDIATED_GROWTH_CONE_COLLAPSE	8839	426	NA	blood	CD4+ Treg	CD4+ T	T/ILC	is_ti
FALSE	1	40	1698	16	0.00942285	0.4	c2.cp.reactome.v2024.1.Hs.symbols	EPHB_MEDIATED_FORWARD_SIGNALING	8839	427	NA	blood	CD4+ Treg	CD4+ T	T/ILC	is_ti
FALSE	1	140	1698	26	0.0153121	0.185714	c2.cp.reactome.v2024.1.Hs.symbols	FCGAMMA_RECEPTOR_FCGR_DEPENDENT_PHAGOCYTOSIS	8839	473	NA	blood	CD4+ Treg	CD4+ T	T/ILC	is_ti
FALSE	1	18	1398	3	0.00214592	0.166667	c2.cp.reactome.v2024.1.Hs.symbols	EPHRIN_SIGNALING	8839	428	NA	blood	CD4+ Treg	CD4+ T	T/ILC	is_ti
FALSE	1	85	1282	22	0.0171607	0.258824	c2.cp.reactome.v2024.1.Hs.symbols	EPH_EPHRIN_SIGNALING	8839	430	NA	blood	CD4+ Treg	CD4+ T	T/ILC	is_ti
FALSE	1	184	1725	42	0.0243478	0.228261	c2.cp.reactome.v2024.1.Hs.symbols	EPIGENETIC_REGULATION_OF_GENE_EXPRESSION	8839	431	NA	blood	CD4+ Treg	CD4+ T	T/ILC	is_ti
FALSE	1	13	1248	1	0.000801282	0.0769231	c2.cp.reactome.v2024.1.Hs.symbols	ERBB2_REGULATES_CELL_MOTILITY	8839	434	NA	blood	CD4+ Treg	CD4+ T	T/ILC	is_ti
FALSE	1	16	1656	3	0.00181159	0.1875	c2.cp.reactome.v2024.1.Hs.symbols	ERCC6_CSB_AND_EHMT2_G9A_POSITIVELY_REGULATE_RRNA_EXPRESSION	8839	435	NA	blood	CD4+ Treg	CD4+ T	T/ILC	is_ti
FALSE	1	13	561	3	0.00534759	0.230769	c2.cp.reactome.v2024.1.Hs.symbols	ERKS_ARE_INACTIVATED	8839	436	NA	blood	CD4+ Treg	CD4+ T	T/ILC	is_ti
FALSE	1	22	1533	8	0.00521853	0.363636	c2.cp.reactome.v2024.1.Hs.symbols	ERK_MAPK_TARGETS	8839	437	NA	blood	CD4+ Treg	CD4+ T	T/ILC	is_ti
FALSE	1	10	1242	1	0.000805153	0.1	c2.cp.reactome.v2024.1.Hs.symbols	ERYTHROCYTES_TAKE_UP_CARBON_DIOXIDE_AND_RELEASE_OXYGEN	8839	438	NA	blood	CD4+ Treg	CD4+ T	T/ILC	is_ti
FALSE	1	11	84	1	0.0119048	0.0909091	c2.cp.reactome.v2024.1.Hs.symbols	ERYTHROPOIETIN_ACTIVATES_PHOSPHOINOSITIDE_3_KINASE_PI3K	8839	440	NA	blood	CD4+ Treg	CD4+ T	T/ILC	is_ti
FALSE	1	13	517	2	0.00386847	0.153846	c2.cp.reactome.v2024.1.Hs.symbols	ERYTHROPOIETIN_ACTIVATES_RAS	8839	442	NA	blood	CD4+ Treg	CD4+ T	T/ILC	is_ti
FALSE	1	46	32	1	0.03125	0.0217391	c2.cp.reactome.v2024.1.Hs.symbols	EPH_EPHRIN_MEDIATED_REPULSION_OF_CELLS	8839	429	NA	blood	CD4+ Treg	CD4+ T	T/ILC	is_ti
FALSE	1	3	35	1	0.0285714	0.333333	c2.cp.reactome.v2024.1.Hs.symbols	RUNX2_REGULATES_CHONDROCYTE_MATURATION	8839	1322	NA	blood	CD4+ Treg	CD4+ T	T/ILC	is_ti
FALSE	1	20	248	2	0.00806452	0.1	c2.cp.reactome.v2024.1.Hs.symbols	GROWTH_HORMONE_RECEPTOR_SIGNALING	8839	592	NA	blood	CD4+ Treg	CD4+ T	T/ILC	is_ti
FALSE	1	208	16	2	0.125	0.00961538	c2.cp.reactome.v2024.1.Hs.symbols	G_ALPHA_I_SIGNALLING_EVENTS	8839	594	NA	blood	CD4+ Treg	CD4+ T	T/ILC	is_ti
FALSE	1	23	33	2	0.0606061	0.0869565	c2.cp.reactome.v2024.1.Hs.symbols	LAMININ_INTERACTIONS	8839	745	NA	blood	CD4+ Treg	CD4+ T	T/ILC	is_ti
FALSE	1	33	1641	13	0.007922	0.393939	c2.cp.reactome.v2024.1.Hs.symbols	LATE_ENDOSOMAL_MICROAUTOPHAGY	8839	746	NA	blood	CD4+ Treg	CD4+ T	T/ILC	is_ti
FALSE	1	66	1711	20	0.0116891	0.30303	c2.cp.reactome.v2024.1.Hs.symbols	LATE_SARS_COV_2_INFECTION_EVENTS	8839	747	NA	blood	CD4+ Treg	CD4+ T	T/ILC	is_ti
FALSE	1	17	971	2	0.00205973	0.117647	c2.cp.reactome.v2024.1.Hs.symbols	LDL_CLEARANCE	8839	748	NA	blood	CD4+ Treg	CD4+ T	T/ILC	is_ti
FALSE	1	4	255	1	0.00392157	0.25	c2.cp.reactome.v2024.1.Hs.symbols	LDL_REMODELING	8839	749	NA	blood	CD4+ Treg	CD4+ T	T/ILC	is_ti
FALSE	1	207	710	14	0.0197183	0.0676329	c2.cp.reactome.v2024.1.Hs.symbols	LEISHMANIA_INFECTION	8839	751	NA	blood	CD4+ Treg	CD4+ T	T/ILC	is_ti
FALSE	1	7	570	1	0.00175439	0.142857	c2.cp.reactome.v2024.1.Hs.symbols	LINOLEIC_ACID_LA_METABOLISM	8839	755	NA	blood	CD4+ Treg	CD4+ T	T/ILC	is_ti
FALSE	1	7	390	1	0.0025641	0.142857	c2.cp.reactome.v2024.1.Hs.symbols	LIPOPHAGY	8839	757	NA	blood	CD4+ Treg	CD4+ T	T/ILC	is_ti
FALSE	1	19	1740	9	0.00517241	0.473684	c2.cp.reactome.v2024.1.Hs.symbols	LISTERIA_MONOCYTOGENES_ENTRY_INTO_HOST_CELLS	8839	758	NA	blood	CD4+ Treg	CD4+ T	T/ILC	is_ti
FALSE	1	16	693	1	0.001443	0.0625	c2.cp.reactome.v2024.1.Hs.symbols	LONG_TERM_POTENTIATION	8839	759	NA	blood	CD4+ Treg	CD4+ T	T/ILC	is_ti
FALSE	1	13	1737	7	0.00402994	0.538462	c2.cp.reactome.v2024.1.Hs.symbols	LOSS_OF_FUNCTION_OF_MECP2_IN_RETT_SYNDROME	8839	760	NA	blood	CD4+ Treg	CD4+ T	T/ILC	is_ti
FALSE	1	7	1531	3	0.0019595	0.428571	c2.cp.reactome.v2024.1.Hs.symbols	LOSS_OF_FUNCTION_OF_SMAD2_3_IN_CANCER	8839	761	NA	blood	CD4+ Treg	CD4+ T	T/ILC	is_ti
FALSE	1	7	1737	4	0.00230282	0.571429	c2.cp.reactome.v2024.1.Hs.symbols	LOSS_OF_MECP2_BINDING_ABILITY_TO_THE_NCOR_SMRT_COMPLEX	8839	762	NA	blood	CD4+ Treg	CD4+ T	T/ILC	is_ti
FALSE	1	5	508	1	0.0019685	0.2	c2.cp.reactome.v2024.1.Hs.symbols	LRR_FLII_INTERACTING_PROTEIN_1_LRRFIP1_ACTIVATES_TYPE_I_IFN_PRODUCTION	8839	763	NA	blood	CD4+ Treg	CD4+ T	T/ILC	is_ti
FALSE	1	7	385	1	0.0025974	0.142857	c2.cp.reactome.v2024.1.Hs.symbols	LTC4_CYSLTR_MEDIATED_IL4_PRODUCTION	8839	764	NA	blood	CD4+ Treg	CD4+ T	T/ILC	is_ti
FALSE	1	11	311	1	0.00321543	0.0909091	c2.cp.reactome.v2024.1.Hs.symbols	LYSINE_CATABOLISM	8839	765	NA	blood	CD4+ Treg	CD4+ T	T/ILC	is_ti
FALSE	1	33	422	4	0.00947867	0.121212	c2.cp.reactome.v2024.1.Hs.symbols	LYSOSOME_VESICLE_BIOGENESIS	8839	766	NA	blood	CD4+ Treg	CD4+ T	T/ILC	is_ti
FALSE	1	12	69	2	0.0289855	0.166667	c2.cp.reactome.v2024.1.Hs.symbols	LYSOSPHINGOLIPID_AND_LPA_RECEPTORS	8839	767	NA	blood	CD4+ Treg	CD4+ T	T/ILC	is_ti
FALSE	1	8	728	2	0.00274725	0.25	c2.cp.reactome.v2024.1.Hs.symbols	MALATE_ASPARTATE_SHUTTLE	8839	768	NA	blood	CD4+ Treg	CD4+ T	T/ILC	is_ti
FALSE	1	99	6	1	0.166667	0.010101	c2.cp.reactome.v2024.1.Hs.symbols	L1CAM_INTERACTIONS	8839	743	NA	blood	CD4+ Treg	CD4+ T	T/ILC	is_ti
FALSE	1	35	1738	13	0.00747986	0.371429	c2.cp.reactome.v2024.1.Hs.symbols	MAP2K_AND_MAPK_ACTIVATION	8839	769	NA	blood	CD4+ Treg	CD4+ T	T/ILC	is_ti
FALSE	1	17	1497	2	0.00133601	0.117647	c2.cp.reactome.v2024.1.Hs.symbols	KSRP_KHSRP_BINDS_AND_DESTABILIZES_MRNA	8839	742	NA	blood	CD4+ Treg	CD4+ T	T/ILC	is_ti
FALSE	1	10	1398	1	0.000715308	0.1	c2.cp.reactome.v2024.1.Hs.symbols	KILLING_MECHANISMS	8839	740	NA	blood	CD4+ Treg	CD4+ T	T/ILC	is_ti
FALSE	1	142	66	4	0.0606061	0.028169	c2.cp.reactome.v2024.1.Hs.symbols	ION_CHANNEL_TRANSPORT	8839	718	NA	blood	CD4+ Treg	CD4+ T	T/ILC	is_ti
FALSE	1	40	109	3	0.0275229	0.075	c2.cp.reactome.v2024.1.Hs.symbols	ION_HOMEOSTASIS	8839	719	NA	blood	CD4+ Treg	CD4+ T	T/ILC	is_ti
FALSE	1	43	109	3	0.0275229	0.0697674	c2.cp.reactome.v2024.1.Hs.symbols	ION_TRANSPORT_BY_P_TYPE_ATPASES	8839	720	NA	blood	CD4+ Treg	CD4+ T	T/ILC	is_ti
FALSE	1	14	1641	5	0.00304692	0.357143	c2.cp.reactome.v2024.1.Hs.symbols	IRAK1_RECRUITS_IKK_COMPLEX	8839	721	NA	blood	CD4+ Treg	CD4+ T	T/ILC	is_ti
FALSE	1	10	1641	5	0.00304692	0.5	c2.cp.reactome.v2024.1.Hs.symbols	IRAK2_MEDIATED_ACTIVATION_OF_TAK1_COMPLEX	8839	722	NA	blood	CD4+ Treg	CD4+ T	T/ILC	is_ti
FALSE	1	14	1472	1	0.000679348	0.0714286	c2.cp.reactome.v2024.1.Hs.symbols	IRAK4_DEFICIENCY_TLR2_4	8839	723	NA	blood	CD4+ Treg	CD4+ T	T/ILC	is_ti
FALSE	1	48	11	1	0.0909091	0.0208333	c2.cp.reactome.v2024.1.Hs.symbols	IRE1ALPHA_ACTIVATES_CHAPERONES	8839	724	NA	blood	CD4+ Treg	CD4+ T	T/ILC	is_ti
FALSE	1	4	632	1	0.00158228	0.25	c2.cp.reactome.v2024.1.Hs.symbols	IRF3_MEDIATED_ACTIVATION_OF_TYPE_1_IFN	8839	725	NA	blood	CD4+ Treg	CD4+ T	T/ILC	is_ti
FALSE	1	55	1642	14	0.00852619	0.254545	c2.cp.reactome.v2024.1.Hs.symbols	IRON_UPTAKE_AND_TRANSPORT	8839	727	NA	blood	CD4+ Treg	CD4+ T	T/ILC	is_ti
FALSE	1	32	517	3	0.00580271	0.09375	c2.cp.reactome.v2024.1.Hs.symbols	IRS_MEDIATED_SIGNALLING	8839	729	NA	blood	CD4+ Treg	CD4+ T	T/ILC	is_ti
FALSE	1	71	1690	24	0.0142012	0.338028	c2.cp.reactome.v2024.1.Hs.symbols	ISG15_ANTIVIRAL_MECHANISM	8839	730	NA	blood	CD4+ Treg	CD4+ T	T/ILC	is_ti
FALSE	1	22	1641	6	0.00365631	0.272727	c2.cp.reactome.v2024.1.Hs.symbols	JNK_C_JUN_KINASES_PHOSPHORYLATION_AND_ACTIVATION_MEDIATED_BY_ACTIVATED_HUMAN_TAK1	8839	731	NA	blood	CD4+ Treg	CD4+ T	T/ILC	is_ti
FALSE	1	11	1702	6	0.00352526	0.545455	c2.cp.reactome.v2024.1.Hs.symbols	JOSEPHIN_DOMAIN_DUBS	8839	732	NA	blood	CD4+ Treg	CD4+ T	T/ILC	is_ti
FALSE	1	18	1117	5	0.00447628	0.277778	c2.cp.reactome.v2024.1.Hs.symbols	KERATAN_SULFATE_BIOSYNTHESIS	8839	734	NA	blood	CD4+ Treg	CD4+ T	T/ILC	is_ti
FALSE	1	10	320	1	0.003125	0.1	c2.cp.reactome.v2024.1.Hs.symbols	KERATAN_SULFATE_DEGRADATION	8839	735	NA	blood	CD4+ Treg	CD4+ T	T/ILC	is_ti
FALSE	1	26	602	4	0.00664452	0.153846	c2.cp.reactome.v2024.1.Hs.symbols	KERATAN_SULFATE_KERATIN_METABOLISM	8839	736	NA	blood	CD4+ Treg	CD4+ T	T/ILC	is_ti
FALSE	1	36	63	1	0.015873	0.0277778	c2.cp.reactome.v2024.1.Hs.symbols	KERATINIZATION	8839	737	NA	blood	CD4+ Treg	CD4+ T	T/ILC	is_ti
FALSE	1	9	388	2	0.00515464	0.222222	c2.cp.reactome.v2024.1.Hs.symbols	KETONE_BODY_METABOLISM	8839	738	NA	blood	CD4+ Treg	CD4+ T	T/ILC	is_ti
FALSE	1	21	6	1	0.166667	0.047619	c2.cp.reactome.v2024.1.Hs.symbols	KIDNEY_DEVELOPMENT	8839	739	NA	blood	CD4+ Treg	CD4+ T	T/ILC	is_ti
FALSE	1	50	414	6	0.0144928	0.12	c2.cp.reactome.v2024.1.Hs.symbols	KINESINS	8839	741	NA	blood	CD4+ Treg	CD4+ T	T/ILC	is_ti
FALSE	1	16	1641	5	0.00304692	0.3125	c2.cp.reactome.v2024.1.Hs.symbols	MAP3K8_TPL2_DEPENDENT_MAPK1_3_ACTIVATION	8839	770	NA	blood	CD4+ Treg	CD4+ T	T/ILC	is_ti
FALSE	1	9	1690	3	0.00177515	0.333333	c2.cp.reactome.v2024.1.Hs.symbols	MAPK1_ERK2_ACTIVATION	8839	771	NA	blood	CD4+ Treg	CD4+ T	T/ILC	is_ti
FALSE	1	10	322	2	0.00621118	0.2	c2.cp.reactome.v2024.1.Hs.symbols	MAPK3_ERK1_ACTIVATION	8839	772	NA	blood	CD4+ Treg	CD4+ T	T/ILC	is_ti
FALSE	1	122	234	5	0.0213675	0.0409836	c2.cp.reactome.v2024.1.Hs.symbols	METABOLISM_OF_STEROIDS	8839	807	NA	blood	CD4+ Treg	CD4+ T	T/ILC	is_ti
FALSE	1	21	119	1	0.00840336	0.047619	c2.cp.reactome.v2024.1.Hs.symbols	METABOLISM_OF_STEROID_HORMONES	8839	808	NA	blood	CD4+ Treg	CD4+ T	T/ILC	is_ti
FALSE	1	171	106	4	0.0377358	0.0233918	c2.cp.reactome.v2024.1.Hs.symbols	METABOLISM_OF_VITAMINS_AND_COFACTORS	8839	809	NA	blood	CD4+ Treg	CD4+ T	T/ILC	is_ti
FALSE	1	113	93	3	0.0322581	0.0265487	c2.cp.reactome.v2024.1.Hs.symbols	METABOLISM_OF_WATER_SOLUBLE_VITAMINS_AND_COFACTORS	8839	810	NA	blood	CD4+ Treg	CD4+ T	T/ILC	is_ti
FALSE	1	20	683	6	0.00878477	0.3	c2.cp.reactome.v2024.1.Hs.symbols	METALLOPROTEASE_DUBS	8839	811	NA	blood	CD4+ Treg	CD4+ T	T/ILC	is_ti
FALSE	1	20	386	1	0.00259067	0.05	c2.cp.reactome.v2024.1.Hs.symbols	METAL_ION_SLC_TRANSPORTERS	8839	813	NA	blood	CD4+ Treg	CD4+ T	T/ILC	is_ti
FALSE	1	11	1475	4	0.00271186	0.363636	c2.cp.reactome.v2024.1.Hs.symbols	METHYLATION	8839	816	NA	blood	CD4+ Treg	CD4+ T	T/ILC	is_ti
FALSE	1	6	1661	3	0.00180614	0.5	c2.cp.reactome.v2024.1.Hs.symbols	MET_ACTIVATES_PI3K_AKT_SIGNALING	8839	817	NA	blood	CD4+ Treg	CD4+ T	T/ILC	is_ti
FALSE	1	23	6	1	0.166667	0.0434783	c2.cp.reactome.v2024.1.Hs.symbols	MET_ACTIVATES_PTK2_SIGNALING	8839	818	NA	blood	CD4+ Treg	CD4+ T	T/ILC	is_ti
FALSE	1	5	1526	1	0.000655308	0.2	c2.cp.reactome.v2024.1.Hs.symbols	MET_ACTIVATES_PTPN11	8839	819	NA	blood	CD4+ Treg	CD4+ T	T/ILC	is_ti
FALSE	1	11	1526	3	0.00196592	0.272727	c2.cp.reactome.v2024.1.Hs.symbols	MET_ACTIVATES_RAP1_AND_RAC1	8839	820	NA	blood	CD4+ Treg	CD4+ T	T/ILC	is_ti
FALSE	1	11	1526	5	0.00327654	0.454545	c2.cp.reactome.v2024.1.Hs.symbols	MET_ACTIVATES_RAS_SIGNALING	8839	821	NA	blood	CD4+ Treg	CD4+ T	T/ILC	is_ti
FALSE	1	4	6	1	0.166667	0.25	c2.cp.reactome.v2024.1.Hs.symbols	MET_INTERACTS_WITH_TNS_PROTEINS	8839	822	NA	blood	CD4+ Treg	CD4+ T	T/ILC	is_ti
FALSE	1	33	6	1	0.166667	0.030303	c2.cp.reactome.v2024.1.Hs.symbols	MET_PROMOTES_CELL_MOTILITY	8839	823	NA	blood	CD4+ Treg	CD4+ T	T/ILC	is_ti
FALSE	1	10	1526	3	0.00196592	0.3	c2.cp.reactome.v2024.1.Hs.symbols	MET_RECEPTOR_RECYCLING	8839	825	NA	blood	CD4+ Treg	CD4+ T	T/ILC	is_ti
FALSE	1	113	422	12	0.028436	0.106195	c2.cp.reactome.v2024.1.Hs.symbols	MHC_CLASS_II_ANTIGEN_PRESENTATION	8839	826	NA	blood	CD4+ Treg	CD4+ T	T/ILC	is_ti
FALSE	1	24	1590	5	0.00314465	0.208333	c2.cp.reactome.v2024.1.Hs.symbols	MICRORNA_MIRNA_BIOGENESIS	8839	827	NA	blood	CD4+ Treg	CD4+ T	T/ILC	is_ti
FALSE	1	8	126	1	0.00793651	0.125	c2.cp.reactome.v2024.1.Hs.symbols	MIRO_GTPASE_CYCLE	8839	829	NA	blood	CD4+ Treg	CD4+ T	T/ILC	is_ti
FALSE	1	20	189	2	0.010582	0.1	c2.cp.reactome.v2024.1.Hs.symbols	MISCELLANEOUS_TRANSPORT_AND_BINDING_EVENTS	8839	831	NA	blood	CD4+ Treg	CD4+ T	T/ILC	is_ti
FALSE	1	21	851	3	0.00352526	0.142857	c2.cp.reactome.v2024.1.Hs.symbols	METABOLISM_OF_PORPHYRINS	8839	805	NA	blood	CD4+ Treg	CD4+ T	T/ILC	is_ti
FALSE	1	89	1070	21	0.0196262	0.235955	c2.cp.reactome.v2024.1.Hs.symbols	METABOLISM_OF_NUCLEOTIDES	8839	803	NA	blood	CD4+ Treg	CD4+ T	T/ILC	is_ti
FALSE	1	13	1193	3	0.00251467	0.230769	c2.cp.reactome.v2024.1.Hs.symbols	METABOLISM_OF_NITRIC_OXIDE_NOS3_ACTIVATION_AND_REGULATION	8839	802	NA	blood	CD4+ Treg	CD4+ T	T/ILC	is_ti
FALSE	1	635	477	46	0.0964361	0.0724409	c2.cp.reactome.v2024.1.Hs.symbols	METABOLISM_OF_LIPIDS	8839	801	NA	blood	CD4+ Treg	CD4+ T	T/ILC	is_ti
FALSE	1	31	734	5	0.00681199	0.16129	c2.cp.reactome.v2024.1.Hs.symbols	MAPK_TARGETS_NUCLEAR_EVENTS_MEDIATED_BY_MAP_KINASES	8839	775	NA	blood	CD4+ Treg	CD4+ T	T/ILC	is_ti
FALSE	1	10	1615	5	0.00309598	0.5	c2.cp.reactome.v2024.1.Hs.symbols	MASTL_FACILITATES_MITOTIC_PROGRESSION	8839	776	NA	blood	CD4+ Treg	CD4+ T	T/ILC	is_ti
FALSE	1	49	929	3	0.00322928	0.0612245	c2.cp.reactome.v2024.1.Hs.symbols	MATERNAL_TO_ZYGOTIC_TRANSITION_MZT	8839	777	NA	blood	CD4+ Treg	CD4+ T	T/ILC	is_ti
FALSE	1	9	1434	2	0.0013947	0.222222	c2.cp.reactome.v2024.1.Hs.symbols	MATURATION_OF_PROTEIN_3A	8839	778	NA	blood	CD4+ Treg	CD4+ T	T/ILC	is_ti
FALSE	1	11	1711	3	0.00175336	0.272727	c2.cp.reactome.v2024.1.Hs.symbols	MATURATION_OF_SARS_COV_1_NUCLEOPROTEIN	8839	779	NA	blood	CD4+ Treg	CD4+ T	T/ILC	is_ti
FALSE	1	15	1711	5	0.00292227	0.333333	c2.cp.reactome.v2024.1.Hs.symbols	MATURATION_OF_SARS_COV_2_NUCLEOPROTEIN	8839	780	NA	blood	CD4+ Treg	CD4+ T	T/ILC	is_ti
FALSE	1	37	158	2	0.0126582	0.0540541	c2.cp.reactome.v2024.1.Hs.symbols	MATURATION_OF_SPIKE_PROTEIN	8839	782	NA	blood	CD4+ Treg	CD4+ T	T/ILC	is_ti
FALSE	1	20	1636	9	0.00550122	0.45	c2.cp.reactome.v2024.1.Hs.symbols	MATURATION_OF_TCA_ENZYMES_AND_REGULATION_OF_TCA_CYCLE	8839	783	NA	blood	CD4+ Treg	CD4+ T	T/ILC	is_ti
FALSE	1	14	1718	5	0.00291036	0.357143	c2.cp.reactome.v2024.1.Hs.symbols	MECP2_REGULATES_NEURONAL_RECEPTORS_AND_CHANNELS	8839	784	NA	blood	CD4+ Treg	CD4+ T	T/ILC	is_ti
FALSE	1	10	693	2	0.002886	0.2	c2.cp.reactome.v2024.1.Hs.symbols	IONOTROPIC_ACTIVITY_OF_KAINATE_RECEPTORS	8839	717	NA	blood	CD4+ Treg	CD4+ T	T/ILC	is_ti
FALSE	1	5	1671	1	0.000598444	0.2	c2.cp.reactome.v2024.1.Hs.symbols	MECP2_REGULATES_TRANSCRIPTION_FACTORS	8839	785	NA	blood	CD4+ Treg	CD4+ T	T/ILC	is_ti
FALSE	1	52	11	1	0.0909091	0.0192308	c2.cp.reactome.v2024.1.Hs.symbols	MEIOSIS	8839	787	NA	blood	CD4+ Treg	CD4+ T	T/ILC	is_ti
FALSE	1	23	478	1	0.00209205	0.0434783	c2.cp.reactome.v2024.1.Hs.symbols	MEIOTIC_RECOMBINATION	8839	788	NA	blood	CD4+ Treg	CD4+ T	T/ILC	is_ti
FALSE	1	30	11	1	0.0909091	0.0333333	c2.cp.reactome.v2024.1.Hs.symbols	MEIOTIC_SYNAPSIS	8839	789	NA	blood	CD4+ Treg	CD4+ T	T/ILC	is_ti
FALSE	1	578	1745	147	0.0842407	0.254325	c2.cp.reactome.v2024.1.Hs.symbols	MEMBRANE_TRAFFICKING	8839	791	NA	blood	CD4+ Treg	CD4+ T	T/ILC	is_ti
FALSE	1	22	864	2	0.00231481	0.0909091	c2.cp.reactome.v2024.1.Hs.symbols	METABOLIC_DISORDERS_OF_BIOLOGICAL_OXIDATION_ENZYMES	8839	792	NA	blood	CD4+ Treg	CD4+ T	T/ILC	is_ti
FALSE	1	240	49	4	0.0816327	0.0166667	c2.cp.reactome.v2024.1.Hs.symbols	METABOLISM_OF_CARBOHYDRATES	8839	796	NA	blood	CD4+ Treg	CD4+ T	T/ILC	is_ti
FALSE	1	24	106	1	0.00943396	0.0416667	c2.cp.reactome.v2024.1.Hs.symbols	METABOLISM_OF_COFACTORS	8839	797	NA	blood	CD4+ Treg	CD4+ T	T/ILC	is_ti
FALSE	1	35	170	1	0.00588235	0.0285714	c2.cp.reactome.v2024.1.Hs.symbols	METABOLISM_OF_FAT_SOLUBLE_VITAMINS	8839	798	NA	blood	CD4+ Treg	CD4+ T	T/ILC	is_ti
FALSE	1	16	93	1	0.0107527	0.0625	c2.cp.reactome.v2024.1.Hs.symbols	METABOLISM_OF_FOLATE_AND_PTERINES	8839	799	NA	blood	CD4+ Treg	CD4+ T	T/ILC	is_ti
FALSE	1	6	1671	2	0.00119689	0.333333	c2.cp.reactome.v2024.1.Hs.symbols	MECP2_REGULATES_TRANSCRIPTION_OF_NEURONAL_LIGANDS	8839	786	NA	blood	CD4+ Treg	CD4+ T	T/ILC	is_ti
FALSE	1	72	2	1	0.5	0.0138889	c2.cp.reactome.v2024.1.Hs.symbols	G_ALPHA_12_13_SIGNALLING_EVENTS	8839	593	NA	blood	CD4+ Treg	CD4+ T	T/ILC	is_ti
FALSE	1	24	129	1	0.00775194	0.0416667	c2.cp.reactome.v2024.1.Hs.symbols	INWARDLY_RECTIFYING_K_CHANNELS	8839	716	NA	blood	CD4+ Treg	CD4+ T	T/ILC	is_ti
FALSE	1	52	1078	14	0.012987	0.269231	c2.cp.reactome.v2024.1.Hs.symbols	INTRINSIC_PATHWAY_FOR_APOPTOSIS	8839	714	NA	blood	CD4+ Treg	CD4+ T	T/ILC	is_ti
FALSE	1	32	1333	8	0.0060015	0.25	c2.cp.reactome.v2024.1.Hs.symbols	HIV_ELONGATION_ARREST_AND_RECOVERY	8839	627	NA	blood	CD4+ Treg	CD4+ T	T/ILC	is_ti
FALSE	1	144	4	1	0.25	0.00694444	c2.cp.reactome.v2024.1.Hs.symbols	HIV_LIFE_CYCLE	8839	629	NA	blood	CD4+ Treg	CD4+ T	T/ILC	is_ti
FALSE	1	41	1333	7	0.00525131	0.170732	c2.cp.reactome.v2024.1.Hs.symbols	HIV_TRANSCRIPTION_ELONGATION	8839	630	NA	blood	CD4+ Treg	CD4+ T	T/ILC	is_ti
FALSE	1	44	1666	10	0.0060024	0.227273	c2.cp.reactome.v2024.1.Hs.symbols	HIV_TRANSCRIPTION_INITIATION	8839	631	NA	blood	CD4+ Treg	CD4+ T	T/ILC	is_ti
FALSE	1	42	719	5	0.0069541	0.119048	c2.cp.reactome.v2024.1.Hs.symbols	HOMOLOGOUS_DNA_PAIRING_AND_STRAND_EXCHANGE	8839	632	NA	blood	CD4+ Treg	CD4+ T	T/ILC	is_ti
FALSE	1	103	1711	27	0.0157802	0.262136	c2.cp.reactome.v2024.1.Hs.symbols	HOMOLOGY_DIRECTED_REPAIR	8839	633	NA	blood	CD4+ Treg	CD4+ T	T/ILC	is_ti
FALSE	1	3	52	1	0.0192308	0.333333	c2.cp.reactome.v2024.1.Hs.symbols	HORMONE_LIGAND_BINDING_RECEPTORS	8839	634	NA	blood	CD4+ Treg	CD4+ T	T/ILC	is_ti
FALSE	1	29	1417	6	0.0042343	0.206897	c2.cp.reactome.v2024.1.Hs.symbols	HSF1_ACTIVATION	8839	636	NA	blood	CD4+ Treg	CD4+ T	T/ILC	is_ti
FALSE	1	32	1417	7	0.00494001	0.21875	c2.cp.reactome.v2024.1.Hs.symbols	HSF1_DEPENDENT_TRANSACTIVATION	8839	637	NA	blood	CD4+ Treg	CD4+ T	T/ILC	is_ti
FALSE	1	50	1693	17	0.0100413	0.34	c2.cp.reactome.v2024.1.Hs.symbols	HSP90_CHAPERONE_CYCLE_FOR_STEROID_HORMONE_RECEPTORS_SHR_IN_THE_PRESENCE_OF_LIGAND	8839	638	NA	blood	CD4+ Treg	CD4+ T	T/ILC	is_ti
FALSE	1	25	613	2	0.00326264	0.08	c2.cp.reactome.v2024.1.Hs.symbols	HS_GAG_BIOSYNTHESIS	8839	639	NA	blood	CD4+ Treg	CD4+ T	T/ILC	is_ti
FALSE	1	23	320	1	0.003125	0.0434783	c2.cp.reactome.v2024.1.Hs.symbols	HS_GAG_DEGRADATION	8839	640	NA	blood	CD4+ Treg	CD4+ T	T/ILC	is_ti
FALSE	1	8	1676	3	0.00178998	0.375	c2.cp.reactome.v2024.1.Hs.symbols	HUR_ELAVL1_BINDS_AND_STABILIZES_MRNA	8839	641	NA	blood	CD4+ Treg	CD4+ T	T/ILC	is_ti
FALSE	1	3	1037	1	0.00096432	0.333333	c2.cp.reactome.v2024.1.Hs.symbols	HYALURONAN_BIOSYNTHESIS_AND_EXPORT	8839	642	NA	blood	CD4+ Treg	CD4+ T	T/ILC	is_ti
FALSE	1	15	1037	2	0.00192864	0.133333	c2.cp.reactome.v2024.1.Hs.symbols	HYALURONAN_METABOLISM	8839	643	NA	blood	CD4+ Treg	CD4+ T	T/ILC	is_ti
FALSE	1	12	649	1	0.00154083	0.0833333	c2.cp.reactome.v2024.1.Hs.symbols	HYALURONAN_UPTAKE_AND_DEGRADATION	8839	644	NA	blood	CD4+ Treg	CD4+ T	T/ILC	is_ti
FALSE	1	8	1690	3	0.00177515	0.375	c2.cp.reactome.v2024.1.Hs.symbols	IFNG_SIGNALING_ACTIVATES_MAPKS	8839	646	NA	blood	CD4+ Treg	CD4+ T	T/ILC	is_ti
FALSE	1	23	1749	10	0.00571755	0.434783	c2.cp.reactome.v2024.1.Hs.symbols	IKK_COMPLEX_RECRUITMENT_MEDIATED_BY_RIP1	8839	648	NA	blood	CD4+ Treg	CD4+ T	T/ILC	is_ti
FALSE	1	12	1690	1	0.000591716	0.0833333	c2.cp.reactome.v2024.1.Hs.symbols	IL_6_TYPE_CYTOKINE_RECEPTOR_LIGAND_INTERACTIONS	8839	649	NA	blood	CD4+ Treg	CD4+ T	T/ILC	is_ti
FALSE	1	45	613	3	0.00489396	0.0666667	c2.cp.reactome.v2024.1.Hs.symbols	HEPARAN_SULFATE_HEPARIN_HS_GAG_METABOLISM	8839	622	NA	blood	CD4+ Treg	CD4+ T	T/ILC	is_ti
FALSE	1	177	13	2	0.153846	0.0112994	c2.cp.reactome.v2024.1.Hs.symbols	IMMUNOREGULATORY_INTERACTIONS_BETWEEN_A_LYMPHOID_AND_A_NON_LYMPHOID_CELL	8839	650	NA	blood	CD4+ Treg	CD4+ T	T/ILC	is_ti
FALSE	1	548	145	18	0.124138	0.0328467	c2.cp.reactome.v2024.1.Hs.symbols	HEMOSTASIS	8839	621	NA	blood	CD4+ Treg	CD4+ T	T/ILC	is_ti
FALSE	1	10	251	1	0.00398406	0.1	c2.cp.reactome.v2024.1.Hs.symbols	HEME_DEGRADATION	8839	619	NA	blood	CD4+ Treg	CD4+ T	T/ILC	is_ti
FALSE	1	149	2	1	0.5	0.00671141	c2.cp.reactome.v2024.1.Hs.symbols	G_ALPHA_Q_SIGNALLING_EVENTS	8839	595	NA	blood	CD4+ Treg	CD4+ T	T/ILC	is_ti
FALSE	1	99	52	3	0.0576923	0.030303	c2.cp.reactome.v2024.1.Hs.symbols	G_ALPHA_S_SIGNALLING_EVENTS	8839	596	NA	blood	CD4+ Treg	CD4+ T	T/ILC	is_ti
FALSE	1	36	666	4	0.00600601	0.111111	c2.cp.reactome.v2024.1.Hs.symbols	G_ALPHA_Z_SIGNALLING_EVENTS	8839	597	NA	blood	CD4+ Treg	CD4+ T	T/ILC	is_ti
FALSE	1	18	666	2	0.003003	0.111111	c2.cp.reactome.v2024.1.Hs.symbols	G_BETA_GAMMA_SIGNALLING_THROUGH_CDC42	8839	598	NA	blood	CD4+ Treg	CD4+ T	T/ILC	is_ti
FALSE	1	23	84	1	0.0119048	0.0434783	c2.cp.reactome.v2024.1.Hs.symbols	G_BETA_GAMMA_SIGNALLING_THROUGH_PI3KGAMMA	8839	599	NA	blood	CD4+ Treg	CD4+ T	T/ILC	is_ti
FALSE	1	21	164	1	0.00609756	0.047619	c2.cp.reactome.v2024.1.Hs.symbols	G_PROTEIN_ACTIVATION	8839	600	NA	blood	CD4+ Treg	CD4+ T	T/ILC	is_ti
FALSE	1	30	84	1	0.0119048	0.0333333	c2.cp.reactome.v2024.1.Hs.symbols	G_PROTEIN_BETA_GAMMA_SIGNALLING	8839	601	NA	blood	CD4+ Treg	CD4+ T	T/ILC	is_ti
FALSE	1	47	693	7	0.010101	0.148936	c2.cp.reactome.v2024.1.Hs.symbols	G_PROTEIN_MEDIATED_EVENTS	8839	602	NA	blood	CD4+ Treg	CD4+ T	T/ILC	is_ti
FALSE	1	78	1439	21	0.0145935	0.269231	c2.cp.reactome.v2024.1.Hs.symbols	HATS_ACETYLATE_HISTONES	8839	603	NA	blood	CD4+ Treg	CD4+ T	T/ILC	is_ti
FALSE	1	70	6	1	0.166667	0.0142857	c2.cp.reactome.v2024.1.Hs.symbols	HCMV_EARLY_EVENTS	8839	604	NA	blood	CD4+ Treg	CD4+ T	T/ILC	is_ti
FALSE	1	94	6	1	0.166667	0.0106383	c2.cp.reactome.v2024.1.Hs.symbols	HCMV_INFECTION	8839	605	NA	blood	CD4+ Treg	CD4+ T	T/ILC	is_ti
FALSE	1	53	1586	13	0.00819672	0.245283	c2.cp.reactome.v2024.1.Hs.symbols	HCMV_LATE_EVENTS	8839	606	NA	blood	CD4+ Treg	CD4+ T	T/ILC	is_ti
FALSE	1	32	485	1	0.00206186	0.03125	c2.cp.reactome.v2024.1.Hs.symbols	HDACS_DEACETYLATE_HISTONES	8839	607	NA	blood	CD4+ Treg	CD4+ T	T/ILC	is_ti
FALSE	1	5	57	1	0.0175439	0.2	c2.cp.reactome.v2024.1.Hs.symbols	HDL_CLEARANCE	8839	609	NA	blood	CD4+ Treg	CD4+ T	T/ILC	is_ti
FALSE	1	23	1732	9	0.0051963	0.391304	c2.cp.reactome.v2024.1.Hs.symbols	HDMS_DEMETHYLATE_HISTONES	8839	611	NA	blood	CD4+ Treg	CD4+ T	T/ILC	is_ti
FALSE	1	67	1695	17	0.0100295	0.253731	c2.cp.reactome.v2024.1.Hs.symbols	HDR_THROUGH_HOMOLOGOUS_RECOMBINATION_HRR	8839	612	NA	blood	CD4+ Treg	CD4+ T	T/ILC	is_ti
FALSE	1	12	478	1	0.00209205	0.0833333	c2.cp.reactome.v2024.1.Hs.symbols	HDR_THROUGH_MMEJ_ALT_NHEJ	8839	613	NA	blood	CD4+ Treg	CD4+ T	T/ILC	is_ti
FALSE	1	36	1102	6	0.00544465	0.166667	c2.cp.reactome.v2024.1.Hs.symbols	HDR_THROUGH_SINGLE_STRAND_ANNEALING_SSA	8839	614	NA	blood	CD4+ Treg	CD4+ T	T/ILC	is_ti
FALSE	1	12	537	1	0.0018622	0.0833333	c2.cp.reactome.v2024.1.Hs.symbols	HEME_BIOSYNTHESIS	8839	618	NA	blood	CD4+ Treg	CD4+ T	T/ILC	is_ti
FALSE	1	48	204	1	0.00490196	0.0208333	c2.cp.reactome.v2024.1.Hs.symbols	HEME_SIGNALING	8839	620	NA	blood	CD4+ Treg	CD4+ T	T/ILC	is_ti
FALSE	1	8	451	2	0.00443459	0.25	c2.cp.reactome.v2024.1.Hs.symbols	INACTIVATION_OF_CDC42_AND_RAC1	8839	651	NA	blood	CD4+ Treg	CD4+ T	T/ILC	is_ti
FALSE	1	14	247	1	0.00404858	0.0714286	c2.cp.reactome.v2024.1.Hs.symbols	INCRETIN_SYNTHESIS_SECRETION_AND_INACTIVATION	8839	653	NA	blood	CD4+ Treg	CD4+ T	T/ILC	is_ti
FALSE	1	9	861	3	0.00348432	0.333333	c2.cp.reactome.v2024.1.Hs.symbols	INDUCTION_OF_CELL_CELL_FUSION	8839	654	NA	blood	CD4+ Treg	CD4+ T	T/ILC	is_ti
FALSE	1	14	1690	4	0.00236686	0.285714	c2.cp.reactome.v2024.1.Hs.symbols	INTERLEUKIN_15_SIGNALING	8839	687	NA	blood	CD4+ Treg	CD4+ T	T/ILC	is_ti
FALSE	1	69	1641	15	0.00914077	0.217391	c2.cp.reactome.v2024.1.Hs.symbols	INTERLEUKIN_17_SIGNALING	8839	688	NA	blood	CD4+ Treg	CD4+ T	T/ILC	is_ti
FALSE	1	21	1690	3	0.00177515	0.142857	c2.cp.reactome.v2024.1.Hs.symbols	INTERLEUKIN_20_FAMILY_SIGNALING	8839	693	NA	blood	CD4+ Treg	CD4+ T	T/ILC	is_ti
FALSE	1	10	1690	4	0.00236686	0.4	c2.cp.reactome.v2024.1.Hs.symbols	INTERLEUKIN_21_SIGNALING	8839	694	NA	blood	CD4+ Treg	CD4+ T	T/ILC	is_ti
FALSE	1	9	400	2	0.005	0.222222	c2.cp.reactome.v2024.1.Hs.symbols	INTERLEUKIN_23_SIGNALING	8839	695	NA	blood	CD4+ Treg	CD4+ T	T/ILC	is_ti
FALSE	1	11	1690	2	0.00118343	0.181818	c2.cp.reactome.v2024.1.Hs.symbols	INTERLEUKIN_27_SIGNALING	8839	696	NA	blood	CD4+ Treg	CD4+ T	T/ILC	is_ti
FALSE	1	42	1734	11	0.00634371	0.261905	c2.cp.reactome.v2024.1.Hs.symbols	INTERLEUKIN_2_FAMILY_SIGNALING	8839	697	NA	blood	CD4+ Treg	CD4+ T	T/ILC	is_ti
FALSE	1	12	1734	5	0.00288351	0.416667	c2.cp.reactome.v2024.1.Hs.symbols	INTERLEUKIN_2_SIGNALING	8839	698	NA	blood	CD4+ Treg	CD4+ T	T/ILC	is_ti
FALSE	1	12	1690	2	0.00118343	0.166667	c2.cp.reactome.v2024.1.Hs.symbols	INTERLEUKIN_35_SIGNALLING	8839	699	NA	blood	CD4+ Treg	CD4+ T	T/ILC	is_ti
FALSE	1	19	225	1	0.00444444	0.0526316	c2.cp.reactome.v2024.1.Hs.symbols	INTERLEUKIN_37_SIGNALING	8839	701	NA	blood	CD4+ Treg	CD4+ T	T/ILC	is_ti
FALSE	1	47	1690	12	0.00710059	0.255319	c2.cp.reactome.v2024.1.Hs.symbols	INTERLEUKIN_3_INTERLEUKIN_5_AND_GM_CSF_SIGNALING	8839	702	NA	blood	CD4+ Treg	CD4+ T	T/ILC	is_ti
FALSE	1	19	322	1	0.00310559	0.0526316	c2.cp.reactome.v2024.1.Hs.symbols	INTERLEUKIN_6_FAMILY_SIGNALING	8839	704	NA	blood	CD4+ Treg	CD4+ T	T/ILC	is_ti
FALSE	1	11	934	2	0.00214133	0.181818	c2.cp.reactome.v2024.1.Hs.symbols	INTERLEUKIN_6_SIGNALING	8839	705	NA	blood	CD4+ Treg	CD4+ T	T/ILC	is_ti
FALSE	1	20	1443	9	0.00623701	0.45	c2.cp.reactome.v2024.1.Hs.symbols	INTERLEUKIN_7_SIGNALING	8839	706	NA	blood	CD4+ Treg	CD4+ T	T/ILC	is_ti
FALSE	1	8	1690	4	0.00236686	0.5	c2.cp.reactome.v2024.1.Hs.symbols	INTERLEUKIN_9_SIGNALING	8839	707	NA	blood	CD4+ Treg	CD4+ T	T/ILC	is_ti
FALSE	1	26	1690	7	0.00414201	0.269231	c2.cp.reactome.v2024.1.Hs.symbols	INTERLEUKIN_RECEPTOR_SHC_SIGNALING	8839	708	NA	blood	CD4+ Treg	CD4+ T	T/ILC	is_ti
FALSE	1	43	191	1	0.0052356	0.0232558	c2.cp.reactome.v2024.1.Hs.symbols	INTRAFLAGELLAR_TRANSPORT	8839	711	NA	blood	CD4+ Treg	CD4+ T	T/ILC	is_ti
FALSE	1	189	414	9	0.0217391	0.047619	c2.cp.reactome.v2024.1.Hs.symbols	INTRA_GOLGI_AND_RETROGRADE_GOLGI_TO_ER_TRAFFIC	8839	712	NA	blood	CD4+ Treg	CD4+ T	T/ILC	is_ti
FALSE	1	42	964	5	0.00518672	0.119048	c2.cp.reactome.v2024.1.Hs.symbols	INTRA_GOLGI_TRAFFIC	8839	713	NA	blood	CD4+ Treg	CD4+ T	T/ILC	is_ti
FALSE	1	43	699	2	0.00286123	0.0465116	c2.cp.reactome.v2024.1.Hs.symbols	INTERLEUKIN_10_SIGNALING	8839	684	NA	blood	CD4+ Treg	CD4+ T	T/ILC	is_ti
FALSE	1	28	260	4	0.0153846	0.142857	c2.cp.reactome.v2024.1.Hs.symbols	INTERCONVERSION_OF_NUCLEOTIDE_DI_AND_TRIPHOSPHATES	8839	680	NA	blood	CD4+ Treg	CD4+ T	T/ILC	is_ti
FALSE	1	4	363	1	0.00275482	0.25	c2.cp.reactome.v2024.1.Hs.symbols	INTERACTION_WITH_CUMULUS_CELLS_AND_THE_ZONA_PELLUCIDA	8839	679	NA	blood	CD4+ Treg	CD4+ T	T/ILC	is_ti
FALSE	1	21	1089	3	0.00275482	0.142857	c2.cp.reactome.v2024.1.Hs.symbols	INTERACTION_BETWEEN_L1_AND_ANKYRINS	8839	678	NA	blood	CD4+ Treg	CD4+ T	T/ILC	is_ti
FALSE	1	25	1641	11	0.00670323	0.44	c2.cp.reactome.v2024.1.Hs.symbols	INFECTION_WITH_MYCOBACTERIUM_TUBERCULOSIS	8839	655	NA	blood	CD4+ Treg	CD4+ T	T/ILC	is_ti
FALSE	1	21	315	3	0.00952381	0.142857	c2.cp.reactome.v2024.1.Hs.symbols	INFLAMMASOMES	8839	657	NA	blood	CD4+ Treg	CD4+ T	T/ILC	is_ti
FALSE	1	20	441	1	0.00226757	0.05	c2.cp.reactome.v2024.1.Hs.symbols	INHIBITION_OF_DNA_RECOMBINATION_AT_TELOMERE	8839	659	NA	blood	CD4+ Treg	CD4+ T	T/ILC	is_ti
FALSE	1	13	591	3	0.00507614	0.230769	c2.cp.reactome.v2024.1.Hs.symbols	INHIBITION_OF_REPLICATION_INITIATION_OF_DAMAGED_DNA_BY_RB1_E2F1	8839	660	NA	blood	CD4+ Treg	CD4+ T	T/ILC	is_ti
FALSE	1	21	1522	6	0.00394218	0.285714	c2.cp.reactome.v2024.1.Hs.symbols	INHIBITION_OF_THE_PROTEOLYTIC_ACTIVITY_OF_APC_C_REQUIRED_FOR_THE_ONSET_OF_ANAPHASE_BY_MITOTIC_SPINDLE_CHECKPOINT_COMPONENTS	8839	661	NA	blood	CD4+ Treg	CD4+ T	T/ILC	is_ti
FALSE	1	19	11	1	0.0909091	0.0526316	c2.cp.reactome.v2024.1.Hs.symbols	INITIATION_OF_NUCLEAR_ENVELOPE_NE_REFORMATION	8839	663	NA	blood	CD4+ Treg	CD4+ T	T/ILC	is_ti
FALSE	1	9	1641	5	0.00304692	0.555556	c2.cp.reactome.v2024.1.Hs.symbols	INLA_MEDIATED_ENTRY_OF_LISTERIA_MONOCYTOGENES_INTO_HOST_CELLS	8839	664	NA	blood	CD4+ Treg	CD4+ T	T/ILC	is_ti
FALSE	1	14	1740	8	0.0045977	0.571429	c2.cp.reactome.v2024.1.Hs.symbols	INLB_MEDIATED_ENTRY_OF_LISTERIA_MONOCYTOGENES_INTO_HOST_CELL	8839	665	NA	blood	CD4+ Treg	CD4+ T	T/ILC	is_ti
FALSE	1	965	1435	212	0.147735	0.219689	c2.cp.reactome.v2024.1.Hs.symbols	INNATE_IMMUNE_SYSTEM	8839	666	NA	blood	CD4+ Treg	CD4+ T	T/ILC	is_ti
FALSE	1	14	1078	1	0.000927644	0.0714286	c2.cp.reactome.v2024.1.Hs.symbols	INTRINSIC_PATHWAY_OF_FIBRIN_CLOT_FORMATION	8839	715	NA	blood	CD4+ Treg	CD4+ T	T/ILC	is_ti
FALSE	1	43	925	5	0.00540541	0.116279	c2.cp.reactome.v2024.1.Hs.symbols	INOSITOL_PHOSPHATE_METABOLISM	8839	667	NA	blood	CD4+ Treg	CD4+ T	T/ILC	is_ti
FALSE	1	22	255	2	0.00784314	0.0909091	c2.cp.reactome.v2024.1.Hs.symbols	INSULIN_PROCESSING	8839	669	NA	blood	CD4+ Treg	CD4+ T	T/ILC	is_ti
FALSE	1	27	1718	5	0.00291036	0.185185	c2.cp.reactome.v2024.1.Hs.symbols	INSULIN_RECEPTOR_RECYCLING	8839	670	NA	blood	CD4+ Treg	CD4+ T	T/ILC	is_ti
FALSE	1	37	517	4	0.00773694	0.108108	c2.cp.reactome.v2024.1.Hs.symbols	INSULIN_RECEPTOR_SIGNALLING_CASCADE	8839	671	NA	blood	CD4+ Treg	CD4+ T	T/ILC	is_ti
FALSE	1	86	328	4	0.0121951	0.0465116	c2.cp.reactome.v2024.1.Hs.symbols	INTEGRATION_OF_ENERGY_METABOLISM	8839	672	NA	blood	CD4+ Treg	CD4+ T	T/ILC	is_ti
FALSE	1	9	539	1	0.00185529	0.111111	c2.cp.reactome.v2024.1.Hs.symbols	INTEGRATION_OF_PROVIRUS	8839	673	NA	blood	CD4+ Treg	CD4+ T	T/ILC	is_ti
FALSE	1	64	33	2	0.0606061	0.03125	c2.cp.reactome.v2024.1.Hs.symbols	INTEGRIN_CELL_SURFACE_INTERACTIONS	8839	674	NA	blood	CD4+ Treg	CD4+ T	T/ILC	is_ti
FALSE	1	22	268	2	0.00746269	0.0909091	c2.cp.reactome.v2024.1.Hs.symbols	INTEGRIN_SIGNALING	8839	675	NA	blood	CD4+ Treg	CD4+ T	T/ILC	is_ti
FALSE	1	36	1593	7	0.00439422	0.194444	c2.cp.reactome.v2024.1.Hs.symbols	INTERACTIONS_OF_REV_WITH_HOST_CELLULAR_PROTEINS	8839	676	NA	blood	CD4+ Treg	CD4+ T	T/ILC	is_ti
FALSE	1	36	1725	7	0.00405797	0.194444	c2.cp.reactome.v2024.1.Hs.symbols	INTERACTIONS_OF_VPR_WITH_HOST_CELLULAR_PROTEINS	8839	677	NA	blood	CD4+ Treg	CD4+ T	T/ILC	is_ti
FALSE	1	20	315	3	0.00952381	0.15	c2.cp.reactome.v2024.1.Hs.symbols	INSERTION_OF_TAIL_ANCHORED_PROTEINS_INTO_THE_ENDOPLASMIC_RETICULUM_MEMBRANE	8839	668	NA	blood	CD4+ Treg	CD4+ T	T/ILC	is_ti
FALSE	1	7	35	1	0.0285714	0.142857	c2.cp.reactome.v2024.1.Hs.symbols	RUNX2_REGULATES_GENES_INVOLVED_IN_CELL_MIGRATION	8839	1323	NA	blood	CD4+ Treg	CD4+ T	T/ILC	is_ti
FALSE	1	21	35	1	0.0285714	0.047619	c2.cp.reactome.v2024.1.Hs.symbols	RUNX2_REGULATES_OSTEOBLAST_DIFFERENTIATION	8839	1324	NA	blood	CD4+ Treg	CD4+ T	T/ILC	is_ti
FALSE	1	5	183	1	0.00546448	0.2	c2.cp.reactome.v2024.1.Hs.symbols	RUNX3_REGULATES_BCL2L11_BIM_TRANSCRIPTION	8839	1325	NA	blood	CD4+ Treg	CD4+ T	T/ILC	is_ti
FALSE	1	6	272	1	0.00367647	0.166667	c2.cp.reactome.v2024.1.Hs.symbols	SPERM_MOTILITY_AND_TAXES	8839	1482	NA	blood	CD4+ Treg	CD4+ T	T/ILC	is_ti
FALSE	1	11	750	1	0.00133333	0.0909091	c2.cp.reactome.v2024.1.Hs.symbols	SPHINGOLIPID_CATABOLISM	8839	1483	NA	blood	CD4+ Treg	CD4+ T	T/ILC	is_ti
FALSE	1	35	61	1	0.0163934	0.0285714	c2.cp.reactome.v2024.1.Hs.symbols	SPHINGOLIPID_DE_NOVO_BIOSYNTHESIS	8839	1484	NA	blood	CD4+ Treg	CD4+ T	T/ILC	is_ti
FALSE	1	93	351	5	0.014245	0.0537634	c2.cp.reactome.v2024.1.Hs.symbols	SPHINGOLIPID_METABOLISM	8839	1485	NA	blood	CD4+ Treg	CD4+ T	T/ILC	is_ti
FALSE	1	11	51	1	0.0196078	0.0909091	c2.cp.reactome.v2024.1.Hs.symbols	STAT3_NUCLEAR_EVENTS_DOWNSTREAM_OF_ALK_SIGNALING	8839	1489	NA	blood	CD4+ Treg	CD4+ T	T/ILC	is_ti
FALSE	1	7	1526	3	0.00196592	0.428571	c2.cp.reactome.v2024.1.Hs.symbols	STAT5_ACTIVATION	8839	1490	NA	blood	CD4+ Treg	CD4+ T	T/ILC	is_ti
FALSE	1	9	1526	3	0.00196592	0.333333	c2.cp.reactome.v2024.1.Hs.symbols	STAT5_ACTIVATION_DOWNSTREAM_OF_FLT3_ITD_MUTANTS	8839	1491	NA	blood	CD4+ Treg	CD4+ T	T/ILC	is_ti
FALSE	1	79	4	1	0.25	0.0126582	c2.cp.reactome.v2024.1.Hs.symbols	STIMULI_SENSING_CHANNELS	8839	1492	NA	blood	CD4+ Treg	CD4+ T	T/ILC	is_ti
FALSE	1	23	102	2	0.0196078	0.0869565	c2.cp.reactome.v2024.1.Hs.symbols	STRIATED_MUSCLE_CONTRACTION	8839	1494	NA	blood	CD4+ Treg	CD4+ T	T/ILC	is_ti
FALSE	1	6	304	1	0.00328947	0.166667	c2.cp.reactome.v2024.1.Hs.symbols	SULFIDE_OXIDATION_TO_SULFATE	8839	1495	NA	blood	CD4+ Treg	CD4+ T	T/ILC	is_ti
FALSE	1	24	304	2	0.00657895	0.0833333	c2.cp.reactome.v2024.1.Hs.symbols	SULFUR_AMINO_ACID_METABOLISM	8839	1496	NA	blood	CD4+ Treg	CD4+ T	T/ILC	is_ti
FALSE	1	166	1747	36	0.0206068	0.216867	c2.cp.reactome.v2024.1.Hs.symbols	SUMOYLATION	8839	1497	NA	blood	CD4+ Treg	CD4+ T	T/ILC	is_ti
FALSE	1	56	1747	10	0.0057241	0.178571	c2.cp.reactome.v2024.1.Hs.symbols	SUMOYLATION_OF_CHROMATIN_ORGANIZATION_PROTEINS	8839	1498	NA	blood	CD4+ Treg	CD4+ T	T/ILC	is_ti
FALSE	1	76	1747	16	0.00915856	0.210526	c2.cp.reactome.v2024.1.Hs.symbols	SUMOYLATION_OF_DNA_DAMAGE_RESPONSE_AND_REPAIR_PROTEINS	8839	1499	NA	blood	CD4+ Treg	CD4+ T	T/ILC	is_ti
FALSE	1	16	1747	2	0.00114482	0.125	c2.cp.reactome.v2024.1.Hs.symbols	SUMOYLATION_OF_DNA_METHYLATION_PROTEINS	8839	1500	NA	blood	CD4+ Treg	CD4+ T	T/ILC	is_ti
FALSE	1	45	1711	7	0.00409117	0.155556	c2.cp.reactome.v2024.1.Hs.symbols	SUMOYLATION_OF_DNA_REPLICATION_PROTEINS	8839	1501	NA	blood	CD4+ Treg	CD4+ T	T/ILC	is_ti
FALSE	1	12	1101	3	0.0027248	0.25	c2.cp.reactome.v2024.1.Hs.symbols	SUMOYLATION_OF_IMMUNE_RESPONSE_PROTEINS	8839	1502	NA	blood	CD4+ Treg	CD4+ T	T/ILC	is_ti
FALSE	1	27	1711	8	0.00467563	0.296296	c2.cp.reactome.v2024.1.Hs.symbols	SUMOYLATION_OF_INTRACELLULAR_RECEPTORS	8839	1503	NA	blood	CD4+ Treg	CD4+ T	T/ILC	is_ti
FALSE	1	46	1747	8	0.00457928	0.173913	c2.cp.reactome.v2024.1.Hs.symbols	SUMOYLATION_OF_RNA_BINDING_PROTEINS	8839	1504	NA	blood	CD4+ Treg	CD4+ T	T/ILC	is_ti
FALSE	1	8	51	1	0.0196078	0.125	c2.cp.reactome.v2024.1.Hs.symbols	SPECIFICATION_OF_PRIMORDIAL_GERM_CELLS	8839	1480	NA	blood	CD4+ Treg	CD4+ T	T/ILC	is_ti
FALSE	1	34	1711	7	0.00409117	0.205882	c2.cp.reactome.v2024.1.Hs.symbols	SUMOYLATION_OF_SUMOYLATION_PROTEINS	8839	1505	NA	blood	CD4+ Treg	CD4+ T	T/ILC	is_ti
FALSE	1	7	517	2	0.00386847	0.285714	c2.cp.reactome.v2024.1.Hs.symbols	SOS_MEDIATED_SIGNALLING	8839	1479	NA	blood	CD4+ Treg	CD4+ T	T/ILC	is_ti
FALSE	1	9	693	1	0.001443	0.111111	c2.cp.reactome.v2024.1.Hs.symbols	SODIUM_CALCIUM_EXCHANGERS	8839	1474	NA	blood	CD4+ Treg	CD4+ T	T/ILC	is_ti
FALSE	1	138	142	8	0.056338	0.057971	c2.cp.reactome.v2024.1.Hs.symbols	SIGNALING_BY_TGFB_FAMILY_MEMBERS	8839	1449	NA	blood	CD4+ Treg	CD4+ T	T/ILC	is_ti
FALSE	1	8	1531	3	0.0019595	0.375	c2.cp.reactome.v2024.1.Hs.symbols	SIGNALING_BY_TGF_BETA_RECEPTOR_COMPLEX_IN_CANCER	8839	1451	NA	blood	CD4+ Treg	CD4+ T	T/ILC	is_ti
FALSE	1	35	517	4	0.00773694	0.114286	c2.cp.reactome.v2024.1.Hs.symbols	SIGNALING_BY_TYPE_1_INSULIN_LIKE_GROWTH_FACTOR_1_RECEPTOR_IGF1R	8839	1453	NA	blood	CD4+ Treg	CD4+ T	T/ILC	is_ti
FALSE	1	98	1661	26	0.0156532	0.265306	c2.cp.reactome.v2024.1.Hs.symbols	SIGNALING_BY_VEGF	8839	1454	NA	blood	CD4+ Treg	CD4+ T	T/ILC	is_ti
FALSE	1	241	1530	69	0.045098	0.286307	c2.cp.reactome.v2024.1.Hs.symbols	SIGNALING_BY_WNT	8839	1455	NA	blood	CD4+ Treg	CD4+ T	T/ILC	is_ti
FALSE	1	30	37	1	0.027027	0.0333333	c2.cp.reactome.v2024.1.Hs.symbols	SIGNALING_BY_WNT_IN_CANCER	8839	1456	NA	blood	CD4+ Treg	CD4+ T	T/ILC	is_ti
FALSE	1	32	521	5	0.00959693	0.15625	c2.cp.reactome.v2024.1.Hs.symbols	SIGNALLING_TO_ERKS	8839	1457	NA	blood	CD4+ Treg	CD4+ T	T/ILC	is_ti
FALSE	1	18	521	4	0.00767754	0.222222	c2.cp.reactome.v2024.1.Hs.symbols	SIGNALLING_TO_RAS	8839	1459	NA	blood	CD4+ Treg	CD4+ T	T/ILC	is_ti
FALSE	1	30	666	3	0.0045045	0.1	c2.cp.reactome.v2024.1.Hs.symbols	SIGNAL_AMPLIFICATION	8839	1460	NA	blood	CD4+ Treg	CD4+ T	T/ILC	is_ti
FALSE	1	9	1533	3	0.00195695	0.333333	c2.cp.reactome.v2024.1.Hs.symbols	SIGNAL_ATTENUATION	8839	1461	NA	blood	CD4+ Treg	CD4+ T	T/ILC	is_ti
FALSE	1	14	519	1	0.00192678	0.0714286	c2.cp.reactome.v2024.1.Hs.symbols	SIGNAL_REGULATORY_PROTEIN_FAMILY_INTERACTIONS	8839	1462	NA	blood	CD4+ Treg	CD4+ T	T/ILC	is_ti
FALSE	1	19	6	1	0.166667	0.0526316	c2.cp.reactome.v2024.1.Hs.symbols	SIGNAL_TRANSDUCTION_BY_L1	8839	1463	NA	blood	CD4+ Treg	CD4+ T	T/ILC	is_ti
FALSE	1	8	617	1	0.00162075	0.125	c2.cp.reactome.v2024.1.Hs.symbols	SIRT1_NEGATIVELY_REGULATES_RRNA_EXPRESSION	8839	1464	NA	blood	CD4+ Treg	CD4+ T	T/ILC	is_ti
FALSE	1	11	1484	3	0.00202156	0.272727	c2.cp.reactome.v2024.1.Hs.symbols	SLBP_DEPENDENT_PROCESSING_OF_REPLICATION_DEPENDENT_HISTONE_PRE_MRNAS	8839	1465	NA	blood	CD4+ Treg	CD4+ T	T/ILC	is_ti
FALSE	1	183	70	5	0.0714286	0.0273224	c2.cp.reactome.v2024.1.Hs.symbols	SLC_MEDIATED_TRANSMEMBRANE_TRANSPORT	8839	1467	NA	blood	CD4+ Treg	CD4+ T	T/ILC	is_ti
FALSE	1	72	386	6	0.015544	0.0833333	c2.cp.reactome.v2024.1.Hs.symbols	SLC_TRANSPORTER_DISORDERS	8839	1468	NA	blood	CD4+ Treg	CD4+ T	T/ILC	is_ti
FALSE	1	6	940	1	0.00106383	0.166667	c2.cp.reactome.v2024.1.Hs.symbols	SMAC_XIAP_REGULATED_APOPTOTIC_RESPONSE	8839	1469	NA	blood	CD4+ Treg	CD4+ T	T/ILC	is_ti
FALSE	1	9	1416	2	0.00141243	0.222222	c2.cp.reactome.v2024.1.Hs.symbols	SMALL_INTERFERING_RNA_SIRNA_BIOGENESIS	8839	1471	NA	blood	CD4+ Treg	CD4+ T	T/ILC	is_ti
FALSE	1	53	1646	10	0.00607533	0.188679	c2.cp.reactome.v2024.1.Hs.symbols	SNRNP_ASSEMBLY	8839	1473	NA	blood	CD4+ Treg	CD4+ T	T/ILC	is_ti
FALSE	1	8	228	2	0.00877193	0.25	c2.cp.reactome.v2024.1.Hs.symbols	SODIUM_PROTON_EXCHANGERS	8839	1477	NA	blood	CD4+ Treg	CD4+ T	T/ILC	is_ti
FALSE	1	43	1747	13	0.00744133	0.302326	c2.cp.reactome.v2024.1.Hs.symbols	SUMOYLATION_OF_TRANSCRIPTION_COFACTORS	8839	1506	NA	blood	CD4+ Treg	CD4+ T	T/ILC	is_ti
FALSE	1	16	1711	6	0.00350672	0.375	c2.cp.reactome.v2024.1.Hs.symbols	SUMOYLATION_OF_TRANSCRIPTION_FACTORS	8839	1507	NA	blood	CD4+ Treg	CD4+ T	T/ILC	is_ti
FALSE	1	38	1711	6	0.00350672	0.157895	c2.cp.reactome.v2024.1.Hs.symbols	SUMOYLATION_OF_UBIQUITINYLATION_PROTEINS	8839	1508	NA	blood	CD4+ Treg	CD4+ T	T/ILC	is_ti
FALSE	1	5	108	1	0.00925926	0.2	c2.cp.reactome.v2024.1.Hs.symbols	SYNTHESIS_OF_PI	8839	1542	NA	blood	CD4+ Treg	CD4+ T	T/ILC	is_ti
FALSE	1	16	467	1	0.00214133	0.0625	c2.cp.reactome.v2024.1.Hs.symbols	SYNTHESIS_OF_PIPS_AT_THE_EARLY_ENDOSOME_MEMBRANE	8839	1543	NA	blood	CD4+ Treg	CD4+ T	T/ILC	is_ti
FALSE	1	5	467	1	0.00214133	0.2	c2.cp.reactome.v2024.1.Hs.symbols	SYNTHESIS_OF_PIPS_AT_THE_ER_MEMBRANE	8839	1544	NA	blood	CD4+ Treg	CD4+ T	T/ILC	is_ti
FALSE	1	16	467	1	0.00214133	0.0625	c2.cp.reactome.v2024.1.Hs.symbols	SYNTHESIS_OF_PIPS_AT_THE_GOLGI_MEMBRANE	8839	1545	NA	blood	CD4+ Treg	CD4+ T	T/ILC	is_ti
FALSE	1	51	1670	16	0.00958084	0.313725	c2.cp.reactome.v2024.1.Hs.symbols	SYNTHESIS_OF_PIPS_AT_THE_PLASMA_MEMBRANE	8839	1547	NA	blood	CD4+ Treg	CD4+ T	T/ILC	is_ti
FALSE	1	13	170	3	0.0176471	0.230769	c2.cp.reactome.v2024.1.Hs.symbols	SYNTHESIS_OF_PROSTAGLANDINS_PG_AND_THROMBOXANES_TX	8839	1548	NA	blood	CD4+ Treg	CD4+ T	T/ILC	is_ti
FALSE	1	8	925	2	0.00216216	0.25	c2.cp.reactome.v2024.1.Hs.symbols	SYNTHESIS_OF_PYROPHOSPHATES_IN_THE_CYTOSOL	8839	1549	NA	blood	CD4+ Treg	CD4+ T	T/ILC	is_ti
FALSE	1	58	479	8	0.0167015	0.137931	c2.cp.reactome.v2024.1.Hs.symbols	SYNTHESIS_OF_SUBSTRATES_IN_N_GLYCAN_BIOSYTHESIS	8839	1550	NA	blood	CD4+ Treg	CD4+ T	T/ILC	is_ti
FALSE	1	8	475	2	0.00421053	0.25	c2.cp.reactome.v2024.1.Hs.symbols	SYNTHESIS_OF_UDP_N_ACETYL_GLUCOSAMINE	8839	1551	NA	blood	CD4+ Treg	CD4+ T	T/ILC	is_ti
FALSE	1	21	570	3	0.00526316	0.142857	c2.cp.reactome.v2024.1.Hs.symbols	SYNTHESIS_OF_VERY_LONG_CHAIN_FATTY_ACYL_COAS	8839	1552	NA	blood	CD4+ Treg	CD4+ T	T/ILC	is_ti
FALSE	1	14	247	1	0.00404858	0.0714286	c2.cp.reactome.v2024.1.Hs.symbols	SYNTHESIS_SECRETION_AND_INACTIVATION_OF_GLUCAGON_LIKE_PEPTIDE_1_GLP_1	8839	1555	NA	blood	CD4+ Treg	CD4+ T	T/ILC	is_ti
FALSE	1	7	247	1	0.00404858	0.142857	c2.cp.reactome.v2024.1.Hs.symbols	SYNTHESIS_SECRETION_AND_INACTIVATION_OF_GLUCOSE_DEPENDENT_INSULINOTROPIC_POLYPEPTIDE_GIP	8839	1556	NA	blood	CD4+ Treg	CD4+ T	T/ILC	is_ti
FALSE	1	43	1648	11	0.00667476	0.255814	c2.cp.reactome.v2024.1.Hs.symbols	TAK1_DEPENDENT_IKK_AND_NF_KAPPA_B_ACTIVATION	8839	1559	NA	blood	CD4+ Treg	CD4+ T	T/ILC	is_ti
FALSE	1	43	1298	14	0.0107858	0.325581	c2.cp.reactome.v2024.1.Hs.symbols	TBC_RABGAPS	8839	1561	NA	blood	CD4+ Treg	CD4+ T	T/ILC	is_ti
FALSE	1	152	1424	49	0.0344101	0.322368	c2.cp.reactome.v2024.1.Hs.symbols	TCF_DEPENDENT_SIGNALING_IN_RESPONSE_TO_WNT	8839	1562	NA	blood	CD4+ Treg	CD4+ T	T/ILC	is_ti
FALSE	1	34	1635	3	0.00183486	0.0882353	c2.cp.reactome.v2024.1.Hs.symbols	TELOMERE_C_STRAND_LAGGING_STRAND_SYNTHESIS	8839	1564	NA	blood	CD4+ Treg	CD4+ T	T/ILC	is_ti
FALSE	1	13	1635	2	0.00122324	0.153846	c2.cp.reactome.v2024.1.Hs.symbols	TELOMERE_C_STRAND_SYNTHESIS_INITIATION	8839	1565	NA	blood	CD4+ Treg	CD4+ T	T/ILC	is_ti
FALSE	1	21	1635	6	0.00366972	0.285714	c2.cp.reactome.v2024.1.Hs.symbols	TELOMERE_EXTENSION_BY_TELOMERASE	8839	1566	NA	blood	CD4+ Treg	CD4+ T	T/ILC	is_ti
FALSE	1	63	1635	12	0.00733945	0.190476	c2.cp.reactome.v2024.1.Hs.symbols	TELOMERE_MAINTENANCE	8839	1567	NA	blood	CD4+ Treg	CD4+ T	T/ILC	is_ti
FALSE	1	8	77	1	0.012987	0.125	c2.cp.reactome.v2024.1.Hs.symbols	SYNTHESIS_OF_PG	8839	1541	NA	blood	CD4+ Treg	CD4+ T	T/ILC	is_ti
FALSE	1	12	893	1	0.00111982	0.0833333	c2.cp.reactome.v2024.1.Hs.symbols	SYNTHESIS_OF_PE	8839	1540	NA	blood	CD4+ Treg	CD4+ T	T/ILC	is_ti
FALSE	1	25	281	1	0.00355872	0.04	c2.cp.reactome.v2024.1.Hs.symbols	SYNTHESIS_OF_PC	8839	1539	NA	blood	CD4+ Treg	CD4+ T	T/ILC	is_ti
FALSE	1	32	166	2	0.0120482	0.0625	c2.cp.reactome.v2024.1.Hs.symbols	SYNTHESIS_OF_PA	8839	1538	NA	blood	CD4+ Treg	CD4+ T	T/ILC	is_ti
FALSE	1	5	1000	2	0.002	0.4	c2.cp.reactome.v2024.1.Hs.symbols	SUMO_IS_CONJUGATED_TO_E1_UBA2_SAE1	8839	1509	NA	blood	CD4+ Treg	CD4+ T	T/ILC	is_ti
FALSE	1	6	1523	3	0.0019698	0.5	c2.cp.reactome.v2024.1.Hs.symbols	SUMO_IS_PROTEOLYTICALLY_PROCESSED	8839	1510	NA	blood	CD4+ Treg	CD4+ T	T/ILC	is_ti
FALSE	1	7	1711	3	0.00175336	0.428571	c2.cp.reactome.v2024.1.Hs.symbols	SUMO_IS_TRANSFERRED_FROM_E1_TO_E2_UBE2I_UBC9	8839	1511	NA	blood	CD4+ Treg	CD4+ T	T/ILC	is_ti
FALSE	1	7	248	1	0.00403226	0.142857	c2.cp.reactome.v2024.1.Hs.symbols	SUPPRESSION_OF_APOPTOSIS	8839	1512	NA	blood	CD4+ Treg	CD4+ T	T/ILC	is_ti
FALSE	1	12	1641	7	0.00426569	0.583333	c2.cp.reactome.v2024.1.Hs.symbols	SUPPRESSION_OF_PHAGOSOMAL_MATURATION	8839	1513	NA	blood	CD4+ Treg	CD4+ T	T/ILC	is_ti
FALSE	1	19	419	1	0.00238663	0.0526316	c2.cp.reactome.v2024.1.Hs.symbols	SURFACTANT_METABOLISM	8839	1514	NA	blood	CD4+ Treg	CD4+ T	T/ILC	is_ti
FALSE	1	18	1305	2	0.00153257	0.111111	c2.cp.reactome.v2024.1.Hs.symbols	SYNAPTIC_ADHESION_LIKE_MOLECULES	8839	1516	NA	blood	CD4+ Treg	CD4+ T	T/ILC	is_ti
FALSE	1	23	33	2	0.0606061	0.0869565	c2.cp.reactome.v2024.1.Hs.symbols	SYNDECAN_INTERACTIONS	8839	1517	NA	blood	CD4+ Treg	CD4+ T	T/ILC	is_ti
FALSE	1	6	651	1	0.0015361	0.166667	c2.cp.reactome.v2024.1.Hs.symbols	SYNTHESIS_OF_5_EICOSATETRAENOIC_ACIDS	8839	1521	NA	blood	CD4+ Treg	CD4+ T	T/ILC	is_ti
FALSE	1	40	201	4	0.0199005	0.1	c2.cp.reactome.v2024.1.Hs.symbols	SIGNALING_BY_TGFBR3	8839	1448	NA	blood	CD4+ Treg	CD4+ T	T/ILC	is_ti
FALSE	1	26	170	1	0.00588235	0.0384615	c2.cp.reactome.v2024.1.Hs.symbols	SYNTHESIS_OF_BILE_ACIDS_AND_BILE_SALTS	8839	1523	NA	blood	CD4+ Treg	CD4+ T	T/ILC	is_ti
FALSE	1	11	170	1	0.00588235	0.0909091	c2.cp.reactome.v2024.1.Hs.symbols	SYNTHESIS_OF_BILE_ACIDS_AND_BILE_SALTS_VIA_27_HYDROXYCHOLESTEROL	8839	1525	NA	blood	CD4+ Treg	CD4+ T	T/ILC	is_ti
FALSE	1	18	170	1	0.00588235	0.0555556	c2.cp.reactome.v2024.1.Hs.symbols	SYNTHESIS_OF_BILE_ACIDS_AND_BILE_SALTS_VIA_7ALPHA_HYDROXYCHOLESTEROL	8839	1526	NA	blood	CD4+ Treg	CD4+ T	T/ILC	is_ti
FALSE	1	8	767	2	0.00260756	0.25	c2.cp.reactome.v2024.1.Hs.symbols	SYNTHESIS_OF_DIPHTHAMIDE_EEF2	8839	1527	NA	blood	CD4+ Treg	CD4+ T	T/ILC	is_ti
FALSE	1	6	437	1	0.00228833	0.166667	c2.cp.reactome.v2024.1.Hs.symbols	SYNTHESIS_OF_GDP_MANNOSE	8839	1531	NA	blood	CD4+ Treg	CD4+ T	T/ILC	is_ti
FALSE	1	17	954	2	0.00209644	0.117647	c2.cp.reactome.v2024.1.Hs.symbols	SYNTHESIS_OF_GLYCOSYLPHOSPHATIDYLINOSITOL_GPI	8839	1532	NA	blood	CD4+ Treg	CD4+ T	T/ILC	is_ti
FALSE	1	23	739	3	0.00405954	0.130435	c2.cp.reactome.v2024.1.Hs.symbols	SYNTHESIS_OF_IP3_AND_IP4_IN_THE_CYTOSOL	8839	1534	NA	blood	CD4+ Treg	CD4+ T	T/ILC	is_ti
FALSE	1	7	388	2	0.00515464	0.285714	c2.cp.reactome.v2024.1.Hs.symbols	SYNTHESIS_OF_KETONE_BODIES	8839	1535	NA	blood	CD4+ Treg	CD4+ T	T/ILC	is_ti
FALSE	1	15	651	3	0.00460829	0.2	c2.cp.reactome.v2024.1.Hs.symbols	SYNTHESIS_OF_LEUKOTRIENES_LT_AND_EOXINS_EX	8839	1536	NA	blood	CD4+ Treg	CD4+ T	T/ILC	is_ti
FALSE	1	6	120	2	0.0166667	0.333333	c2.cp.reactome.v2024.1.Hs.symbols	SYNTHESIS_OF_LIPOXINS_LX	8839	1537	NA	blood	CD4+ Treg	CD4+ T	T/ILC	is_ti
FALSE	1	10	170	1	0.00588235	0.1	c2.cp.reactome.v2024.1.Hs.symbols	SYNTHESIS_OF_BILE_ACIDS_AND_BILE_SALTS_VIA_24_HYDROXYCHOLESTEROL	8839	1524	NA	blood	CD4+ Treg	CD4+ T	T/ILC	is_ti
FALSE	1	16	602	1	0.00166113	0.0625	c2.cp.reactome.v2024.1.Hs.symbols	TERMINATION_OF_O_GLYCAN_BIOSYNTHESIS	8839	1569	NA	blood	CD4+ Treg	CD4+ T	T/ILC	is_ti
FALSE	1	42	1734	12	0.00692042	0.285714	c2.cp.reactome.v2024.1.Hs.symbols	SIGNALING_BY_SCF_KIT	8839	1447	NA	blood	CD4+ Treg	CD4+ T	T/ILC	is_ti
FALSE	1	623	1398	134	0.0958512	0.215088	c2.cp.reactome.v2024.1.Hs.symbols	SIGNALING_BY_RHO_GTPASES_MIRO_GTPASES_AND_RHOBTB3	8839	1444	NA	blood	CD4+ Treg	CD4+ T	T/ILC	is_ti
FALSE	1	43	1278	10	0.00782473	0.232558	c2.cp.reactome.v2024.1.Hs.symbols	SENSORY_PROCESSING_OF_SOUND_BY_OUTER_HAIR_CELLS_OF_THE_COCHLEA	8839	1366	NA	blood	CD4+ Treg	CD4+ T	T/ILC	is_ti
FALSE	1	8	104	1	0.00961538	0.125	c2.cp.reactome.v2024.1.Hs.symbols	SERINE_BIOSYNTHESIS	8839	1368	NA	blood	CD4+ Treg	CD4+ T	T/ILC	is_ti
FALSE	1	11	517	2	0.00386847	0.181818	c2.cp.reactome.v2024.1.Hs.symbols	SHC1_EVENTS_IN_EGFR_SIGNALING	8839	1372	NA	blood	CD4+ Treg	CD4+ T	T/ILC	is_ti
FALSE	1	20	517	3	0.00580271	0.15	c2.cp.reactome.v2024.1.Hs.symbols	SHC1_EVENTS_IN_ERBB2_SIGNALING	8839	1373	NA	blood	CD4+ Treg	CD4+ T	T/ILC	is_ti
FALSE	1	13	517	2	0.00386847	0.153846	c2.cp.reactome.v2024.1.Hs.symbols	SHC1_EVENTS_IN_ERBB4_SIGNALING	8839	1374	NA	blood	CD4+ Treg	CD4+ T	T/ILC	is_ti
FALSE	1	11	517	2	0.00386847	0.181818	c2.cp.reactome.v2024.1.Hs.symbols	SHC_MEDIATED_CASCADE_FGFR1	8839	1375	NA	blood	CD4+ Treg	CD4+ T	T/ILC	is_ti
FALSE	1	8	517	2	0.00386847	0.25	c2.cp.reactome.v2024.1.Hs.symbols	SHC_MEDIATED_CASCADE_FGFR3	8839	1376	NA	blood	CD4+ Treg	CD4+ T	T/ILC	is_ti
FALSE	1	9	517	2	0.00386847	0.222222	c2.cp.reactome.v2024.1.Hs.symbols	SHC_MEDIATED_CASCADE_FGFR4	8839	1377	NA	blood	CD4+ Treg	CD4+ T	T/ILC	is_ti
FALSE	1	8	517	3	0.00580271	0.375	c2.cp.reactome.v2024.1.Hs.symbols	SHC_RELATED_EVENTS_TRIGGERED_BY_IGF1R	8839	1378	NA	blood	CD4+ Treg	CD4+ T	T/ILC	is_ti
FALSE	1	29	19	1	0.0526316	0.0344828	c2.cp.reactome.v2024.1.Hs.symbols	SIALIC_ACID_METABOLISM	8839	1379	NA	blood	CD4+ Treg	CD4+ T	T/ILC	is_ti
FALSE	1	27	51	2	0.0392157	0.0740741	c2.cp.reactome.v2024.1.Hs.symbols	SIGNALING_BY_ALK	8839	1382	NA	blood	CD4+ Treg	CD4+ T	T/ILC	is_ti
FALSE	1	91	1745	26	0.0148997	0.285714	c2.cp.reactome.v2024.1.Hs.symbols	SIGNALING_BY_ALK_IN_CANCER	8839	1383	NA	blood	CD4+ Treg	CD4+ T	T/ILC	is_ti
FALSE	1	59	1738	20	0.0115075	0.338983	c2.cp.reactome.v2024.1.Hs.symbols	SIGNALING_BY_BRAF_AND_RAF1_FUSIONS	8839	1385	NA	blood	CD4+ Treg	CD4+ T	T/ILC	is_ti
FALSE	1	31	1661	11	0.00662252	0.354839	c2.cp.reactome.v2024.1.Hs.symbols	SIGNALING_BY_CSF1_M_CSF_IN_MYELOID_CELLS	8839	1386	NA	blood	CD4+ Treg	CD4+ T	T/ILC	is_ti
FALSE	1	29	1749	13	0.00743282	0.448276	c2.cp.reactome.v2024.1.Hs.symbols	SIGNALING_BY_CSF3_G_CSF	8839	1387	NA	blood	CD4+ Treg	CD4+ T	T/ILC	is_ti
FALSE	1	15	1207	4	0.003314	0.266667	c2.cp.reactome.v2024.1.Hs.symbols	SIGNALING_BY_CTNNB1_PHOSPHO_SITE_MUTANTS	8839	1388	NA	blood	CD4+ Treg	CD4+ T	T/ILC	is_ti
FALSE	1	17	1742	9	0.00516648	0.529412	c2.cp.reactome.v2024.1.Hs.symbols	SIGNALING_BY_CYTOSOLIC_FGFR1_FUSION_MUTANTS	8839	1389	NA	blood	CD4+ Treg	CD4+ T	T/ILC	is_ti
FALSE	1	48	517	7	0.0135397	0.145833	c2.cp.reactome.v2024.1.Hs.symbols	SIGNALING_BY_EGFR	8839	1390	NA	blood	CD4+ Treg	CD4+ T	T/ILC	is_ti
FALSE	1	22	1661	9	0.00541842	0.409091	c2.cp.reactome.v2024.1.Hs.symbols	SIGNALING_BY_EGFR_IN_CANCER	8839	1391	NA	blood	CD4+ Treg	CD4+ T	T/ILC	is_ti
FALSE	1	62	423	8	0.0189125	0.129032	c2.cp.reactome.v2024.1.Hs.symbols	SENSORY_PROCESSING_OF_SOUND	8839	1365	NA	blood	CD4+ Treg	CD4+ T	T/ILC	is_ti
FALSE	1	47	1661	13	0.00782661	0.276596	c2.cp.reactome.v2024.1.Hs.symbols	SIGNALING_BY_ERBB2	8839	1392	NA	blood	CD4+ Treg	CD4+ T	T/ILC	is_ti
FALSE	1	23	1741	1	0.000574383	0.0434783	c2.cp.reactome.v2024.1.Hs.symbols	SENSORY_PERCEPTION_OF_TASTE	8839	1364	NA	blood	CD4+ Treg	CD4+ T	T/ILC	is_ti
FALSE	1	52	292	3	0.010274	0.0576923	c2.cp.reactome.v2024.1.Hs.symbols	SENESCENCE_ASSOCIATED_SECRETORY_PHENOTYPE_SASP	8839	1360	NA	blood	CD4+ Treg	CD4+ T	T/ILC	is_ti
FALSE	1	7	339	1	0.00294985	0.142857	c2.cp.reactome.v2024.1.Hs.symbols	RUNX3_REGULATES_CDKN1A_TRANSCRIPTION	8839	1326	NA	blood	CD4+ Treg	CD4+ T	T/ILC	is_ti
FALSE	1	14	1199	2	0.00166806	0.142857	c2.cp.reactome.v2024.1.Hs.symbols	RUNX3_REGULATES_NOTCH_SIGNALING	8839	1328	NA	blood	CD4+ Treg	CD4+ T	T/ILC	is_ti
FALSE	1	10	339	2	0.00589971	0.2	c2.cp.reactome.v2024.1.Hs.symbols	RUNX3_REGULATES_P14_ARF	8839	1329	NA	blood	CD4+ Treg	CD4+ T	T/ILC	is_ti
FALSE	1	8	243	2	0.00823045	0.25	c2.cp.reactome.v2024.1.Hs.symbols	RUNX3_REGULATES_WNT_SIGNALING	8839	1330	NA	blood	CD4+ Treg	CD4+ T	T/ILC	is_ti
FALSE	1	39	1641	12	0.00731261	0.307692	c2.cp.reactome.v2024.1.Hs.symbols	SARS_COV_1_ACTIVATES_MODULATES_INNATE_IMMUNE_RESPONSES	8839	1332	NA	blood	CD4+ Treg	CD4+ T	T/ILC	is_ti
FALSE	1	15	1738	5	0.00287687	0.333333	c2.cp.reactome.v2024.1.Hs.symbols	SARS_COV_1_TARGETS_HOST_INTRACELLULAR_SIGNALLING_AND_REGULATORY_PATHWAYS	8839	1336	NA	blood	CD4+ Treg	CD4+ T	T/ILC	is_ti
FALSE	1	107	1690	20	0.0118343	0.186916	c2.cp.reactome.v2024.1.Hs.symbols	SARS_COV_2_ACTIVATES_MODULATES_INNATE_AND_ADAPTIVE_IMMUNE_RESPONSES	8839	1337	NA	blood	CD4+ Treg	CD4+ T	T/ILC	is_ti
FALSE	1	11	1134	2	0.00176367	0.181818	c2.cp.reactome.v2024.1.Hs.symbols	SARS_COV_2_MODULATES_AUTOPHAGY	8839	1340	NA	blood	CD4+ Treg	CD4+ T	T/ILC	is_ti
FALSE	1	11	1738	3	0.00172612	0.272727	c2.cp.reactome.v2024.1.Hs.symbols	SARS_COV_2_TARGETS_HOST_INTRACELLULAR_SIGNALLING_AND_REGULATORY_PATHWAYS	8839	1342	NA	blood	CD4+ Treg	CD4+ T	T/ILC	is_ti
FALSE	1	3	1419	1	0.000704722	0.333333	c2.cp.reactome.v2024.1.Hs.symbols	SARS_COV_2_TARGETS_PDZ_PROTEINS_IN_CELL_CELL_JUNCTION	8839	1343	NA	blood	CD4+ Treg	CD4+ T	T/ILC	is_ti
FALSE	1	13	1093	2	0.00182983	0.153846	c2.cp.reactome.v2024.1.Hs.symbols	SCAVENGING_BY_CLASS_A_RECEPTORS	8839	1345	NA	blood	CD4+ Treg	CD4+ T	T/ILC	is_ti
FALSE	1	27	1223	6	0.00490597	0.222222	c2.cp.reactome.v2024.1.Hs.symbols	SEALING_OF_THE_NUCLEAR_ENVELOPE_NE_BY_ESCRT_III	8839	1351	NA	blood	CD4+ Treg	CD4+ T	T/ILC	is_ti
FALSE	1	81	1654	26	0.0157195	0.320988	c2.cp.reactome.v2024.1.Hs.symbols	SELECTIVE_AUTOPHAGY	8839	1352	NA	blood	CD4+ Treg	CD4+ T	T/ILC	is_ti
FALSE	1	16	1398	2	0.00143062	0.125	c2.cp.reactome.v2024.1.Hs.symbols	SEMA3A_PAK_DEPENDENT_AXON_REPULSION	8839	1354	NA	blood	CD4+ Treg	CD4+ T	T/ILC	is_ti
FALSE	1	14	612	1	0.00163399	0.0714286	c2.cp.reactome.v2024.1.Hs.symbols	SEMA3A_PLEXIN_REPULSION_SIGNALING_BY_INHIBITING_INTEGRIN_ADHESION	8839	1355	NA	blood	CD4+ Treg	CD4+ T	T/ILC	is_ti
FALSE	1	20	1278	5	0.00391236	0.25	c2.cp.reactome.v2024.1.Hs.symbols	SEMA4D_INDUCED_CELL_MIGRATION_AND_GROWTH_CONE_COLLAPSE	8839	1356	NA	blood	CD4+ Treg	CD4+ T	T/ILC	is_ti
FALSE	1	24	1398	6	0.00429185	0.25	c2.cp.reactome.v2024.1.Hs.symbols	SEMA4D_IN_SEMAPHORIN_SIGNALING	8839	1357	NA	blood	CD4+ Treg	CD4+ T	T/ILC	is_ti
FALSE	1	8	1723	3	0.00174115	0.375	c2.cp.reactome.v2024.1.Hs.symbols	SEMA4D_MEDIATED_INHIBITION_OF_CELL_ATTACHMENT_AND_MIGRATION	8839	1358	NA	blood	CD4+ Treg	CD4+ T	T/ILC	is_ti
FALSE	1	62	6	1	0.166667	0.016129	c2.cp.reactome.v2024.1.Hs.symbols	SEMAPHORIN_INTERACTIONS	8839	1359	NA	blood	CD4+ Treg	CD4+ T	T/ILC	is_ti
FALSE	1	187	121	3	0.0247934	0.0160428	c2.cp.reactome.v2024.1.Hs.symbols	SENSORY_PERCEPTION	8839	1362	NA	blood	CD4+ Treg	CD4+ T	T/ILC	is_ti
FALSE	1	15	1661	5	0.00301023	0.333333	c2.cp.reactome.v2024.1.Hs.symbols	SIGNALING_BY_ERBB2_ECD_MUTANTS	8839	1393	NA	blood	CD4+ Treg	CD4+ T	T/ILC	is_ti
FALSE	1	24	517	2	0.00386847	0.0833333	c2.cp.reactome.v2024.1.Hs.symbols	SIGNALING_BY_ERBB2_IN_CANCER	8839	1394	NA	blood	CD4+ Treg	CD4+ T	T/ILC	is_ti
FALSE	1	49	1737	18	0.0103627	0.367347	c2.cp.reactome.v2024.1.Hs.symbols	SIGNALING_BY_ERBB4	8839	1395	NA	blood	CD4+ Treg	CD4+ T	T/ILC	is_ti
FALSE	1	38	1738	13	0.00747986	0.342105	c2.cp.reactome.v2024.1.Hs.symbols	SIGNALING_BY_MODERATE_KINASE_ACTIVITY_BRAF_MUTANTS	8839	1422	NA	blood	CD4+ Treg	CD4+ T	T/ILC	is_ti
FALSE	1	8	1738	3	0.00172612	0.375	c2.cp.reactome.v2024.1.Hs.symbols	SIGNALING_BY_MRAS_COMPLEX_MUTANTS	8839	1423	NA	blood	CD4+ Treg	CD4+ T	T/ILC	is_ti
FALSE	1	15	248	3	0.0120968	0.2	c2.cp.reactome.v2024.1.Hs.symbols	SIGNALING_BY_NODAL	8839	1425	NA	blood	CD4+ Treg	CD4+ T	T/ILC	is_ti
FALSE	1	171	1502	56	0.0372836	0.327485	c2.cp.reactome.v2024.1.Hs.symbols	SIGNALING_BY_NOTCH	8839	1426	NA	blood	CD4+ Treg	CD4+ T	T/ILC	is_ti
FALSE	1	71	1737	19	0.0109384	0.267606	c2.cp.reactome.v2024.1.Hs.symbols	SIGNALING_BY_NOTCH1	8839	1427	NA	blood	CD4+ Treg	CD4+ T	T/ILC	is_ti
FALSE	1	15	1641	5	0.00304692	0.333333	c2.cp.reactome.v2024.1.Hs.symbols	SIGNALING_BY_NOTCH1_HD_DOMAIN_MUTANTS_IN_CANCER	8839	1428	NA	blood	CD4+ Treg	CD4+ T	T/ILC	is_ti
FALSE	1	56	1737	15	0.00863558	0.267857	c2.cp.reactome.v2024.1.Hs.symbols	SIGNALING_BY_NOTCH1_PEST_DOMAIN_MUTANTS_IN_CANCER	8839	1429	NA	blood	CD4+ Treg	CD4+ T	T/ILC	is_ti
FALSE	1	32	1641	8	0.00487508	0.25	c2.cp.reactome.v2024.1.Hs.symbols	SIGNALING_BY_NOTCH2	8839	1431	NA	blood	CD4+ Treg	CD4+ T	T/ILC	is_ti
FALSE	1	45	1743	13	0.00745841	0.288889	c2.cp.reactome.v2024.1.Hs.symbols	SIGNALING_BY_NOTCH3	8839	1432	NA	blood	CD4+ Treg	CD4+ T	T/ILC	is_ti
FALSE	1	22	1661	7	0.00421433	0.318182	c2.cp.reactome.v2024.1.Hs.symbols	SIGNALING_BY_NTRK2_TRKB	8839	1434	NA	blood	CD4+ Treg	CD4+ T	T/ILC	is_ti
FALSE	1	16	1661	5	0.00301023	0.3125	c2.cp.reactome.v2024.1.Hs.symbols	SIGNALING_BY_NTRK3_TRKC	8839	1435	NA	blood	CD4+ Treg	CD4+ T	T/ILC	is_ti
FALSE	1	121	23	1	0.0434783	0.00826446	c2.cp.reactome.v2024.1.Hs.symbols	SIGNALING_BY_NTRKS	8839	1436	NA	blood	CD4+ Treg	CD4+ T	T/ILC	is_ti
FALSE	1	211	34	2	0.0588235	0.00947867	c2.cp.reactome.v2024.1.Hs.symbols	SIGNALING_BY_NUCLEAR_RECEPTORS	8839	1437	NA	blood	CD4+ Treg	CD4+ T	T/ILC	is_ti
FALSE	1	47	611	4	0.00654664	0.0851064	c2.cp.reactome.v2024.1.Hs.symbols	SIGNALING_BY_PDGF	8839	1438	NA	blood	CD4+ Treg	CD4+ T	T/ILC	is_ti
FALSE	1	11	1661	6	0.00361228	0.545455	c2.cp.reactome.v2024.1.Hs.symbols	SIGNALING_BY_PDGFRA_TRANSMEMBRANE_JUXTAMEMBRANE_AND_KINASE_DOMAIN_MUTANTS	8839	1439	NA	blood	CD4+ Treg	CD4+ T	T/ILC	is_ti
FALSE	1	18	1661	9	0.00541842	0.5	c2.cp.reactome.v2024.1.Hs.symbols	SIGNALING_BY_PDGFR_IN_DISEASE	8839	1440	NA	blood	CD4+ Treg	CD4+ T	T/ILC	is_ti
FALSE	1	50	517	4	0.00773694	0.08	c2.cp.reactome.v2024.1.Hs.symbols	SIGNALING_BY_PTK6	8839	1441	NA	blood	CD4+ Treg	CD4+ T	T/ILC	is_ti
FALSE	1	454	51	7	0.137255	0.0154185	c2.cp.reactome.v2024.1.Hs.symbols	SIGNALING_BY_RECEPTOR_TYROSINE_KINASES	8839	1442	NA	blood	CD4+ Treg	CD4+ T	T/ILC	is_ti
FALSE	1	34	563	4	0.0071048	0.117647	c2.cp.reactome.v2024.1.Hs.symbols	SIGNALING_BY_RETINOIC_ACID	8839	1443	NA	blood	CD4+ Treg	CD4+ T	T/ILC	is_ti
FALSE	1	69	1740	22	0.0126437	0.318841	c2.cp.reactome.v2024.1.Hs.symbols	SIGNALING_BY_MET	8839	1421	NA	blood	CD4+ Treg	CD4+ T	T/ILC	is_ti
FALSE	1	4	12	1	0.0833333	0.25	c2.cp.reactome.v2024.1.Hs.symbols	SIGNALING_BY_MEMBRANE_TETHERED_FUSIONS_OF_PDGFRA_OR_PDGFRB	8839	1420	NA	blood	CD4+ Treg	CD4+ T	T/ILC	is_ti
FALSE	1	6	1533	2	0.00130463	0.333333	c2.cp.reactome.v2024.1.Hs.symbols	SIGNALING_BY_MAPK_MUTANTS	8839	1419	NA	blood	CD4+ Treg	CD4+ T	T/ILC	is_ti
FALSE	1	7	1661	4	0.00240819	0.571429	c2.cp.reactome.v2024.1.Hs.symbols	SIGNALING_BY_LTK_IN_CANCER	8839	1418	NA	blood	CD4+ Treg	CD4+ T	T/ILC	is_ti
FALSE	1	24	1661	7	0.00421433	0.291667	c2.cp.reactome.v2024.1.Hs.symbols	SIGNALING_BY_ERYTHROPOIETIN	8839	1396	NA	blood	CD4+ Treg	CD4+ T	T/ILC	is_ti
FALSE	1	70	1731	23	0.0132871	0.328571	c2.cp.reactome.v2024.1.Hs.symbols	SIGNALING_BY_FGFR	8839	1397	NA	blood	CD4+ Treg	CD4+ T	T/ILC	is_ti
FALSE	1	39	1661	15	0.0090307	0.384615	c2.cp.reactome.v2024.1.Hs.symbols	SIGNALING_BY_FGFR1	8839	1398	NA	blood	CD4+ Treg	CD4+ T	T/ILC	is_ti
FALSE	1	29	1742	11	0.00631458	0.37931	c2.cp.reactome.v2024.1.Hs.symbols	SIGNALING_BY_FGFR1_IN_DISEASE	8839	1399	NA	blood	CD4+ Treg	CD4+ T	T/ILC	is_ti
FALSE	1	59	1731	20	0.011554	0.338983	c2.cp.reactome.v2024.1.Hs.symbols	SIGNALING_BY_FGFR2	8839	1400	NA	blood	CD4+ Treg	CD4+ T	T/ILC	is_ti
FALSE	1	18	1590	4	0.00251572	0.222222	c2.cp.reactome.v2024.1.Hs.symbols	SIGNALING_BY_FGFR2_IIIA_TM	8839	1401	NA	blood	CD4+ Treg	CD4+ T	T/ILC	is_ti
FALSE	1	31	1661	9	0.00541842	0.290323	c2.cp.reactome.v2024.1.Hs.symbols	SIGNALING_BY_FGFR2_IN_DISEASE	8839	1402	NA	blood	CD4+ Treg	CD4+ T	T/ILC	is_ti
FALSE	1	30	1661	14	0.00842866	0.466667	c2.cp.reactome.v2024.1.Hs.symbols	SIGNALING_BY_FGFR3	8839	1403	NA	blood	CD4+ Treg	CD4+ T	T/ILC	is_ti
FALSE	1	30	1661	13	0.00782661	0.433333	c2.cp.reactome.v2024.1.Hs.symbols	SIGNALING_BY_FGFR4	8839	1404	NA	blood	CD4+ Treg	CD4+ T	T/ILC	is_ti
FALSE	1	5	37	1	0.027027	0.2	c2.cp.reactome.v2024.1.Hs.symbols	SIGNALING_BY_RNF43_MUTANTS	8839	1445	NA	blood	CD4+ Treg	CD4+ T	T/ILC	is_ti
FALSE	1	10	1661	5	0.00301023	0.5	c2.cp.reactome.v2024.1.Hs.symbols	SIGNALING_BY_FGFR4_IN_DISEASE	8839	1405	NA	blood	CD4+ Treg	CD4+ T	T/ILC	is_ti
FALSE	1	18	1661	8	0.00481638	0.444444	c2.cp.reactome.v2024.1.Hs.symbols	SIGNALING_BY_FLT3_FUSION_PROTEINS	8839	1407	NA	blood	CD4+ Treg	CD4+ T	T/ILC	is_ti
FALSE	1	15	1661	7	0.00421433	0.466667	c2.cp.reactome.v2024.1.Hs.symbols	SIGNALING_BY_FLT3_ITD_AND_TKD_MUTANTS	8839	1408	NA	blood	CD4+ Treg	CD4+ T	T/ILC	is_ti
FALSE	1	468	20	5	0.25	0.0106838	c2.cp.reactome.v2024.1.Hs.symbols	SIGNALING_BY_GPCR	8839	1409	NA	blood	CD4+ Treg	CD4+ T	T/ILC	is_ti
FALSE	1	19	1738	3	0.00172612	0.157895	c2.cp.reactome.v2024.1.Hs.symbols	SIGNALING_BY_HIPPO	8839	1411	NA	blood	CD4+ Treg	CD4+ T	T/ILC	is_ti
FALSE	1	63	1718	15	0.00873108	0.238095	c2.cp.reactome.v2024.1.Hs.symbols	SIGNALING_BY_INSULIN_RECEPTOR	8839	1412	NA	blood	CD4+ Treg	CD4+ T	T/ILC	is_ti
FALSE	1	421	790	58	0.0734177	0.137767	c2.cp.reactome.v2024.1.Hs.symbols	SIGNALING_BY_INTERLEUKINS	8839	1413	NA	blood	CD4+ Treg	CD4+ T	T/ILC	is_ti
FALSE	1	20	1734	8	0.00461361	0.4	c2.cp.reactome.v2024.1.Hs.symbols	SIGNALING_BY_KIT_IN_DISEASE	8839	1414	NA	blood	CD4+ Treg	CD4+ T	T/ILC	is_ti
FALSE	1	11	1405	1	0.000711744	0.0909091	c2.cp.reactome.v2024.1.Hs.symbols	SIGNALING_BY_LEPTIN	8839	1415	NA	blood	CD4+ Treg	CD4+ T	T/ILC	is_ti
FALSE	1	11	1661	3	0.00180614	0.272727	c2.cp.reactome.v2024.1.Hs.symbols	SIGNALING_BY_LTK	8839	1417	NA	blood	CD4+ Treg	CD4+ T	T/ILC	is_ti
FALSE	1	48	1742	15	0.00861079	0.3125	c2.cp.reactome.v2024.1.Hs.symbols	SIGNALING_BY_FGFR_IN_DISEASE	8839	1406	NA	blood	CD4+ Treg	CD4+ T	T/ILC	is_ti
FALSE	1	32	1643	9	0.00547778	0.28125	c2.cp.reactome.v2024.1.Hs.symbols	TERMINATION_OF_TRANSLESION_DNA_SYNTHESIS	8839	1570	NA	blood	CD4+ Treg	CD4+ T	T/ILC	is_ti
FALSE	1	4	1593	1	0.000627746	0.25	c2.cp.reactome.v2024.1.Hs.symbols	TFAP2A_ACTS_AS_A_TRANSCRIPTIONAL_REPRESSOR_DURING_RETINOIC_ACID_INDUCED_CELL_DIFFERENTIATION	8839	1572	NA	blood	CD4+ Treg	CD4+ T	T/ILC	is_ti
FALSE	1	5	1235	2	0.00161943	0.4	c2.cp.reactome.v2024.1.Hs.symbols	WAX_AND_PLASMALOGEN_BIOSYNTHESIS	8839	1724	NA	blood	CD4+ Treg	CD4+ T	T/ILC	is_ti
FALSE	1	13	1512	2	0.00132275	0.153846	c2.cp.reactome.v2024.1.Hs.symbols	WNT5A_DEPENDENT_INTERNALIZATION_OF_FZD2_FZD5_AND_ROR2	8839	1725	NA	blood	CD4+ Treg	CD4+ T	T/ILC	is_ti
FALSE	1	14	256	2	0.0078125	0.142857	c2.cp.reactome.v2024.1.Hs.symbols	WNT5A_DEPENDENT_INTERNALIZATION_OF_FZD4	8839	1726	NA	blood	CD4+ Treg	CD4+ T	T/ILC	is_ti
FALSE	1	19	1712	4	0.00233645	0.210526	c2.cp.reactome.v2024.1.Hs.symbols	WNT_LIGAND_BIOGENESIS_AND_TRAFFICKING	8839	1727	NA	blood	CD4+ Treg	CD4+ T	T/ILC	is_ti
FALSE	1	8	1345	3	0.00223048	0.375	c2.cp.reactome.v2024.1.Hs.symbols	WNT_MEDIATED_ACTIVATION_OF_DVL	8839	1728	NA	blood	CD4+ Treg	CD4+ T	T/ILC	is_ti
FALSE	1	9	125	1	0.008	0.111111	c2.cp.reactome.v2024.1.Hs.symbols	XENOBIOTICS	8839	1729	NA	blood	CD4+ Treg	CD4+ T	T/ILC	is_ti
FALSE	1	9	35	1	0.0285714	0.111111	c2.cp.reactome.v2024.1.Hs.symbols	YAP1_AND_WWTR1_TAZ_STIMULATED_GENE_EXPRESSION	8839	1730	NA	blood	CD4+ Treg	CD4+ T	T/ILC	is_ti
FALSE	1	20	632	1	0.00158228	0.05	c2.cp.reactome.v2024.1.Hs.symbols	ZBP1_DAI_MEDIATED_INDUCTION_OF_TYPE_I_IFNS	8839	1731	NA	blood	CD4+ Treg	CD4+ T	T/ILC	is_ti
FALSE	1	9	386	1	0.00259067	0.111111	c2.cp.reactome.v2024.1.Hs.symbols	ZINC_INFLUX_INTO_CELLS_BY_THE_SLC39_GENE_FAMILY	8839	1733	NA	blood	CD4+ Treg	CD4+ T	T/ILC	is_ti
FALSE	1	12	386	1	0.00259067	0.0833333	c2.cp.reactome.v2024.1.Hs.symbols	ZINC_TRANSPORTERS	8839	1734	NA	blood	CD4+ Treg	CD4+ T	T/ILC	is_ti
FALSE	1	7	1696	1	0.000589623	0.142857	c2.cp.reactome.v2024.1.Hs.symbols	ZYGOTIC_GENOME_ACTIVATION_ZGA	8839	1735	NA	blood	CD4+ Treg	CD4+ T	T/ILC	is_ti
FALSE	1	12	1696	3	0.00176887	0.25	c2.cp.reactome.v2024.1.Hs.symbols	Z_DECAY_DEGRADATION_OF_MATERNAL_MRNAS_BY_ZYGOTICALLY_EXPRESSED_FACTORS	8839	1736	NA	blood	CD4+ Treg	CD4+ T	T/ILC	is_ti
FALSE	1	19	1052	2	0.00190114	0.105263	c2.cp.reactome.v2024.1.Hs.symbols	VXPX_CARGO_TARGETING_TO_CILIUM	8839	1723	NA	blood	CD4+ Treg	CD4+ T	T/ILC	is_ti
FALSE	1	4	255	1	0.00392157	0.25	c2.cp.reactome.v2024.1.Hs.symbols	VLDL_ASSEMBLY	8839	1720	NA	blood	CD4+ Treg	CD4+ T	T/ILC	is_ti
FALSE	1	8	696	3	0.00431034	0.375	c2.cp.reactome.v2024.1.Hs.symbols	VITAMIN_D_CALCIFEROL_METABOLISM	8839	1718	NA	blood	CD4+ Treg	CD4+ T	T/ILC	is_ti
FALSE	1	22	618	1	0.00161812	0.0454545	c2.cp.reactome.v2024.1.Hs.symbols	TRP_CHANNELS	8839	1688	NA	blood	CD4+ Treg	CD4+ T	T/ILC	is_ti
FALSE	1	9	33	1	0.030303	0.111111	c2.cp.reactome.v2024.1.Hs.symbols	TYPE_I_HEMIDESMOSOME_ASSEMBLY	8839	1690	NA	blood	CD4+ Treg	CD4+ T	T/ILC	is_ti
FALSE	1	7	1241	4	0.00322321	0.571429	c2.cp.reactome.v2024.1.Hs.symbols	TYSND1_CLEAVES_PEROXISOMAL_PROTEINS	8839	1692	NA	blood	CD4+ Treg	CD4+ T	T/ILC	is_ti
FALSE	1	14	693	1	0.001443	0.0714286	c2.cp.reactome.v2024.1.Hs.symbols	UNBLOCKING_OF_NMDA_RECEPTORS_GLUTAMATE_BINDING_AND_ACTIVATION	8839	1696	NA	blood	CD4+ Treg	CD4+ T	T/ILC	is_ti
FALSE	1	88	11	1	0.0909091	0.0113636	c2.cp.reactome.v2024.1.Hs.symbols	UNFOLDED_PROTEIN_RESPONSE_UPR	8839	1697	NA	blood	CD4+ Treg	CD4+ T	T/ILC	is_ti
FALSE	1	27	693	4	0.00577201	0.148148	c2.cp.reactome.v2024.1.Hs.symbols	UPTAKE_AND_ACTIONS_OF_BACTERIAL_TOXINS	8839	1699	NA	blood	CD4+ Treg	CD4+ T	T/ILC	is_ti
FALSE	1	11	1687	4	0.00237107	0.363636	c2.cp.reactome.v2024.1.Hs.symbols	UPTAKE_AND_FUNCTION_OF_ANTHRAX_TOXINS	8839	1700	NA	blood	CD4+ Treg	CD4+ T	T/ILC	is_ti
FALSE	1	6	654	1	0.00152905	0.166667	c2.cp.reactome.v2024.1.Hs.symbols	UPTAKE_AND_FUNCTION_OF_DIPHTHERIA_TOXIN	8839	1701	NA	blood	CD4+ Treg	CD4+ T	T/ILC	is_ti
FALSE	1	6	57	1	0.0175439	0.166667	c2.cp.reactome.v2024.1.Hs.symbols	UPTAKE_OF_DIETARY_COBALAMINS_INTO_ENTEROCYTES	8839	1702	NA	blood	CD4+ Treg	CD4+ T	T/ILC	is_ti
FALSE	1	8	83	1	0.0120482	0.125	c2.cp.reactome.v2024.1.Hs.symbols	UREA_CYCLE	8839	1703	NA	blood	CD4+ Treg	CD4+ T	T/ILC	is_ti
FALSE	1	34	161	1	0.00621118	0.0294118	c2.cp.reactome.v2024.1.Hs.symbols	VASOPRESSIN_REGULATES_RENAL_WATER_HOMEOSTASIS_VIA_AQUAPORINS	8839	1705	NA	blood	CD4+ Treg	CD4+ T	T/ILC	is_ti
FALSE	1	18	693	4	0.00577201	0.222222	c2.cp.reactome.v2024.1.Hs.symbols	VEGFR2_MEDIATED_CELL_PROLIFERATION	8839	1706	NA	blood	CD4+ Treg	CD4+ T	T/ILC	is_ti
FALSE	1	27	1622	7	0.00431566	0.259259	c2.cp.reactome.v2024.1.Hs.symbols	VEGFR2_MEDIATED_VASCULAR_PERMEABILITY	8839	1707	NA	blood	CD4+ Treg	CD4+ T	T/ILC	is_ti
FALSE	1	662	1317	113	0.0858011	0.170695	c2.cp.reactome.v2024.1.Hs.symbols	VESICLE_MEDIATED_TRANSPORT	8839	1709	NA	blood	CD4+ Treg	CD4+ T	T/ILC	is_ti
FALSE	1	43	1590	8	0.00503145	0.186047	c2.cp.reactome.v2024.1.Hs.symbols	VIRAL_MESSENGER_RNA_SYNTHESIS	8839	1711	NA	blood	CD4+ Treg	CD4+ T	T/ILC	is_ti
FALSE	1	69	256	2	0.0078125	0.0289855	c2.cp.reactome.v2024.1.Hs.symbols	VISUAL_PHOTOTRANSDUCTION	8839	1712	NA	blood	CD4+ Treg	CD4+ T	T/ILC	is_ti
FALSE	1	4	265	1	0.00377358	0.25	c2.cp.reactome.v2024.1.Hs.symbols	VITAMIN_B1_THIAMIN_METABOLISM	8839	1714	NA	blood	CD4+ Treg	CD4+ T	T/ILC	is_ti
FALSE	1	20	963	4	0.00415369	0.2	c2.cp.reactome.v2024.1.Hs.symbols	VITAMIN_B5_PANTOTHENATE_METABOLISM	8839	1716	NA	blood	CD4+ Treg	CD4+ T	T/ILC	is_ti
FALSE	1	8	65	1	0.0153846	0.125	c2.cp.reactome.v2024.1.Hs.symbols	VITAMIN_C_ASCORBATE_METABOLISM	8839	1717	NA	blood	CD4+ Treg	CD4+ T	T/ILC	is_ti
FALSE	1	15	1641	7	0.00426569	0.466667	c2.cp.reactome.v2024.1.Hs.symbols	VLDLR_INTERNALISATION_AND_DEGRADATION	8839	1719	NA	blood	CD4+ Treg	CD4+ T	T/ILC	is_ti
FALSE	1	57	1586	7	0.00441362	0.122807	c2.cp.reactome.v2024.1.Hs.symbols	TRNA_PROCESSING_IN_THE_NUCLEUS	8839	1687	NA	blood	CD4+ Treg	CD4+ T	T/ILC	is_ti
FALSE	1	10	693	3	0.004329	0.3	c2.cp.reactome.v2024.1.Hs.symbols	TETRAHYDROBIOPTERIN_BH4_SYNTHESIS_RECYCLING_SALVAGE_AND_REGULATION	8839	1571	NA	blood	CD4+ Treg	CD4+ T	T/ILC	is_ti
FALSE	1	4	444	1	0.00225225	0.25	c2.cp.reactome.v2024.1.Hs.symbols	TRNA_PROCESSING_IN_THE_MITOCHONDRION	8839	1686	NA	blood	CD4+ Treg	CD4+ T	T/ILC	is_ti
FALSE	1	42	834	6	0.00719424	0.142857	c2.cp.reactome.v2024.1.Hs.symbols	TRNA_MODIFICATION_IN_THE_NUCLEUS_AND_CYTOSOL	8839	1684	NA	blood	CD4+ Treg	CD4+ T	T/ILC	is_ti
FALSE	1	160	734	15	0.020436	0.09375	c2.cp.reactome.v2024.1.Hs.symbols	TOLL_LIKE_RECEPTOR_CASCADES	8839	1605	NA	blood	CD4+ Treg	CD4+ T	T/ILC	is_ti
FALSE	1	108	734	10	0.013624	0.0925926	c2.cp.reactome.v2024.1.Hs.symbols	TOLL_LIKE_RECEPTOR_TLR1_TLR2_CASCADE	8839	1606	NA	blood	CD4+ Treg	CD4+ T	T/ILC	is_ti
FALSE	1	4	293	1	0.00341297	0.25	c2.cp.reactome.v2024.1.Hs.symbols	TOXICITY_OF_BOTULINUM_TOXIN_TYPE_D_BOTD	8839	1607	NA	blood	CD4+ Treg	CD4+ T	T/ILC	is_ti
FALSE	1	21	665	2	0.00300752	0.0952381	c2.cp.reactome.v2024.1.Hs.symbols	TP53_REGULATES_TRANSCRIPTION_OF_ADDITIONAL_CELL_CYCLE_GENES_WHOSE_EXACT_ROLE_IN_THE_P53_PATHWAY_REMAIN_UNCERTAIN	8839	1609	NA	blood	CD4+ Treg	CD4+ T	T/ILC	is_ti
FALSE	1	12	940	4	0.00425532	0.333333	c2.cp.reactome.v2024.1.Hs.symbols	TP53_REGULATES_TRANSCRIPTION_OF_CASPASE_ACTIVATORS_AND_CASPASES	8839	1610	NA	blood	CD4+ Treg	CD4+ T	T/ILC	is_ti
FALSE	1	48	665	6	0.00902256	0.125	c2.cp.reactome.v2024.1.Hs.symbols	TP53_REGULATES_TRANSCRIPTION_OF_CELL_CYCLE_GENES	8839	1611	NA	blood	CD4+ Treg	CD4+ T	T/ILC	is_ti
FALSE	1	43	940	7	0.00744681	0.162791	c2.cp.reactome.v2024.1.Hs.symbols	TP53_REGULATES_TRANSCRIPTION_OF_CELL_DEATH_GENES	8839	1612	NA	blood	CD4+ Treg	CD4+ T	T/ILC	is_ti
FALSE	1	60	1333	11	0.00825206	0.183333	c2.cp.reactome.v2024.1.Hs.symbols	TP53_REGULATES_TRANSCRIPTION_OF_DNA_REPAIR_GENES	8839	1614	NA	blood	CD4+ Treg	CD4+ T	T/ILC	is_ti
FALSE	1	19	652	2	0.00306748	0.105263	c2.cp.reactome.v2024.1.Hs.symbols	TP53_REGULATES_TRANSCRIPTION_OF_GENES_INVOLVED_IN_CYTOCHROME_C_RELEASE	8839	1615	NA	blood	CD4+ Treg	CD4+ T	T/ILC	is_ti
FALSE	1	14	1016	1	0.000984252	0.0714286	c2.cp.reactome.v2024.1.Hs.symbols	TP53_REGULATES_TRANSCRIPTION_OF_GENES_INVOLVED_IN_G1_CELL_CYCLE_ARREST	8839	1616	NA	blood	CD4+ Treg	CD4+ T	T/ILC	is_ti
FALSE	1	17	591	4	0.00676819	0.235294	c2.cp.reactome.v2024.1.Hs.symbols	TP53_REGULATES_TRANSCRIPTION_OF_GENES_INVOLVED_IN_G2_CELL_CYCLE_ARREST	8839	1617	NA	blood	CD4+ Treg	CD4+ T	T/ILC	is_ti
FALSE	1	14	124	1	0.00806452	0.0714286	c2.cp.reactome.v2024.1.Hs.symbols	TP53_REGULATES_TRANSCRIPTION_OF_SEVERAL_ADDITIONAL_CELL_DEATH_GENES_WHOSE_SPECIFIC_ROLES_IN_P53_DEPENDENT_APOPTOSIS_REMAIN_UNCERTAIN	8839	1618	NA	blood	CD4+ Treg	CD4+ T	T/ILC	is_ti
FALSE	1	16	1641	5	0.00304692	0.3125	c2.cp.reactome.v2024.1.Hs.symbols	TRAF6_MEDIATED_INDUCTION_OF_TAK1_COMPLEX_WITHIN_TLR4_COMPLEX	8839	1620	NA	blood	CD4+ Treg	CD4+ T	T/ILC	is_ti
FALSE	1	12	1641	5	0.00304692	0.416667	c2.cp.reactome.v2024.1.Hs.symbols	TRAF6_MEDIATED_IRF7_ACTIVATION_IN_TLR7_8_OR_9_SIGNALING	8839	1622	NA	blood	CD4+ Treg	CD4+ T	T/ILC	is_ti
FALSE	1	23	315	2	0.00634921	0.0869565	c2.cp.reactome.v2024.1.Hs.symbols	TRAF6_MEDIATED_NF_KB_ACTIVATION	8839	1623	NA	blood	CD4+ Treg	CD4+ T	T/ILC	is_ti
FALSE	1	23	256	1	0.00390625	0.0434783	c2.cp.reactome.v2024.1.Hs.symbols	TRAFFICKING_OF_AMPA_RECEPTORS	8839	1625	NA	blood	CD4+ Treg	CD4+ T	T/ILC	is_ti
FALSE	1	14	256	1	0.00390625	0.0714286	c2.cp.reactome.v2024.1.Hs.symbols	TRAFFICKING_OF_GLUR2_CONTAINING_AMPA_RECEPTORS	8839	1626	NA	blood	CD4+ Treg	CD4+ T	T/ILC	is_ti
FALSE	1	8	599	3	0.00500835	0.375	c2.cp.reactome.v2024.1.Hs.symbols	TRAIL_SIGNALING	8839	1628	NA	blood	CD4+ Treg	CD4+ T	T/ILC	is_ti
FALSE	1	53	274	4	0.0145985	0.0754717	c2.cp.reactome.v2024.1.Hs.symbols	TRANSCRIPTIONAL_ACTIVATION_OF_MITOCHONDRIAL_BIOGENESIS	8839	1629	NA	blood	CD4+ Treg	CD4+ T	T/ILC	is_ti
FALSE	1	106	1648	22	0.0133495	0.207547	c2.cp.reactome.v2024.1.Hs.symbols	TOLL_LIKE_RECEPTOR_9_TLR9_CASCADE	8839	1604	NA	blood	CD4+ Treg	CD4+ T	T/ILC	is_ti
FALSE	1	30	248	2	0.00806452	0.0666667	c2.cp.reactome.v2024.1.Hs.symbols	TRANSCRIPTIONAL_AND_POST_TRANSLATIONAL_REGULATION_OF_MITF_M_EXPRESSION_AND_ACTIVITY	8839	1631	NA	blood	CD4+ Treg	CD4+ T	T/ILC	is_ti
FALSE	1	56	1749	20	0.0114351	0.357143	c2.cp.reactome.v2024.1.Hs.symbols	TNF_SIGNALING	8839	1603	NA	blood	CD4+ Treg	CD4+ T	T/ILC	is_ti
FALSE	1	27	5	1	0.2	0.037037	c2.cp.reactome.v2024.1.Hs.symbols	TNFS_BIND_THEIR_PHYSIOLOGICAL_RECEPTORS	8839	1601	NA	blood	CD4+ Treg	CD4+ T	T/ILC	is_ti
FALSE	1	3	34	1	0.0294118	0.333333	c2.cp.reactome.v2024.1.Hs.symbols	TFAP2_AP_2_FAMILY_REGULATES_TRANSCRIPTION_OF_CELL_CYCLE_FACTORS	8839	1573	NA	blood	CD4+ Treg	CD4+ T	T/ILC	is_ti
FALSE	1	8	333	1	0.003003	0.125	c2.cp.reactome.v2024.1.Hs.symbols	TFAP2_AP_2_FAMILY_REGULATES_TRANSCRIPTION_OF_GROWTH_FACTORS_AND_THEIR_RECEPTORS	8839	1574	NA	blood	CD4+ Treg	CD4+ T	T/ILC	is_ti
FALSE	1	21	127	2	0.015748	0.0952381	c2.cp.reactome.v2024.1.Hs.symbols	TGFBR3_EXPRESSION	8839	1575	NA	blood	CD4+ Treg	CD4+ T	T/ILC	is_ti
FALSE	1	10	39	1	0.025641	0.1	c2.cp.reactome.v2024.1.Hs.symbols	TGFBR3_PTM_REGULATION	8839	1576	NA	blood	CD4+ Treg	CD4+ T	T/ILC	is_ti
FALSE	1	8	703	4	0.0056899	0.5	c2.cp.reactome.v2024.1.Hs.symbols	TGFBR3_REGULATES_TGF_BETA_SIGNALING	8839	1577	NA	blood	CD4+ Treg	CD4+ T	T/ILC	is_ti
FALSE	1	16	1641	6	0.00365631	0.375	c2.cp.reactome.v2024.1.Hs.symbols	TGF_BETA_RECEPTOR_SIGNALING_IN_EMT_EPITHELIAL_TO_MESENCHYMAL_TRANSITION	8839	1579	NA	blood	CD4+ Treg	CD4+ T	T/ILC	is_ti
FALSE	1	4	101	1	0.00990099	0.25	c2.cp.reactome.v2024.1.Hs.symbols	THE_FATTY_ACID_CYCLING_MODEL	8839	1582	NA	blood	CD4+ Treg	CD4+ T	T/ILC	is_ti
FALSE	1	16	315	3	0.00952381	0.1875	c2.cp.reactome.v2024.1.Hs.symbols	THE_NLRP3_INFLAMMASOME	8839	1583	NA	blood	CD4+ Treg	CD4+ T	T/ILC	is_ti
FALSE	1	26	797	5	0.00627353	0.192308	c2.cp.reactome.v2024.1.Hs.symbols	THE_PHOTOTRANSDUCTION_CASCADE	8839	1584	NA	blood	CD4+ Treg	CD4+ T	T/ILC	is_ti
FALSE	1	29	248	3	0.0120968	0.103448	c2.cp.reactome.v2024.1.Hs.symbols	THROMBIN_SIGNALLING_THROUGH_PROTEINASE_ACTIVATED_RECEPTORS_PARS	8839	1588	NA	blood	CD4+ Treg	CD4+ T	T/ILC	is_ti
FALSE	1	22	164	1	0.00609756	0.0454545	c2.cp.reactome.v2024.1.Hs.symbols	THROMBOXANE_SIGNALLING_THROUGH_TP_RECEPTOR	8839	1589	NA	blood	CD4+ Treg	CD4+ T	T/ILC	is_ti
FALSE	1	13	1641	5	0.00304692	0.384615	c2.cp.reactome.v2024.1.Hs.symbols	TICAM1_DEPENDENT_ACTIVATION_OF_IRF3_IRF7	8839	1591	NA	blood	CD4+ Treg	CD4+ T	T/ILC	is_ti
FALSE	1	11	1641	5	0.00304692	0.454545	c2.cp.reactome.v2024.1.Hs.symbols	TICAM1_TRAF6_DEPENDENT_INDUCTION_OF_TAK1_COMPLEX	8839	1593	NA	blood	CD4+ Treg	CD4+ T	T/ILC	is_ti
FALSE	1	16	517	3	0.00580271	0.1875	c2.cp.reactome.v2024.1.Hs.symbols	TIE2_SIGNALING	8839	1594	NA	blood	CD4+ Treg	CD4+ T	T/ILC	is_ti
FALSE	1	18	271	1	0.00369004	0.0555556	c2.cp.reactome.v2024.1.Hs.symbols	TIGHT_JUNCTION_INTERACTIONS	8839	1595	NA	blood	CD4+ Treg	CD4+ T	T/ILC	is_ti
FALSE	1	6	599	1	0.00166945	0.166667	c2.cp.reactome.v2024.1.Hs.symbols	TLR3_MEDIATED_TICAM1_DEPENDENT_PROGRAMMED_CELL_DEATH	8839	1596	NA	blood	CD4+ Treg	CD4+ T	T/ILC	is_ti
FALSE	1	32	1641	11	0.00670323	0.34375	c2.cp.reactome.v2024.1.Hs.symbols	TNFR1_INDUCED_NF_KAPPA_B_SIGNALING_PATHWAY	8839	1597	NA	blood	CD4+ Treg	CD4+ T	T/ILC	is_ti
FALSE	1	24	718	4	0.00557103	0.166667	c2.cp.reactome.v2024.1.Hs.symbols	TNFR1_INDUCED_PROAPOPTOTIC_SIGNALING	8839	1598	NA	blood	CD4+ Treg	CD4+ T	T/ILC	is_ti
FALSE	1	6	865	2	0.00231214	0.333333	c2.cp.reactome.v2024.1.Hs.symbols	TNFR1_MEDIATED_CERAMIDE_PRODUCTION	8839	1599	NA	blood	CD4+ Treg	CD4+ T	T/ILC	is_ti
FALSE	1	17	1296	2	0.00154321	0.117647	c2.cp.reactome.v2024.1.Hs.symbols	TNF_RECEPTOR_SUPERFAMILY_TNFSF_MEMBERS_MEDIATING_NON_CANONICAL_NF_KB_PATHWAY	8839	1602	NA	blood	CD4+ Treg	CD4+ T	T/ILC	is_ti
FALSE	1	33	1747	14	0.00801374	0.424242	c2.cp.reactome.v2024.1.Hs.symbols	TRANSCRIPTIONAL_REGULATION_BY_E2F6	8839	1632	NA	blood	CD4+ Treg	CD4+ T	T/ILC	is_ti
FALSE	1	48	274	2	0.00729927	0.0416667	c2.cp.reactome.v2024.1.Hs.symbols	TRANSCRIPTIONAL_REGULATION_BY_MECP2	8839	1633	NA	blood	CD4+ Treg	CD4+ T	T/ILC	is_ti
FALSE	1	29	523	2	0.00382409	0.0689655	c2.cp.reactome.v2024.1.Hs.symbols	TRANSCRIPTIONAL_REGULATION_BY_NPAS4	8839	1634	NA	blood	CD4+ Treg	CD4+ T	T/ILC	is_ti
FALSE	1	80	31	3	0.0967742	0.0375	c2.cp.reactome.v2024.1.Hs.symbols	TRANSPORT_OF_INORGANIC_CATIONS_ANIONS_AND_AMINO_ACIDS_OLIGOPEPTIDES	8839	1665	NA	blood	CD4+ Treg	CD4+ T	T/ILC	is_ti
FALSE	1	42	1668	5	0.0029976	0.119048	c2.cp.reactome.v2024.1.Hs.symbols	TRANSPORT_OF_MATURE_MRNAS_DERIVED_FROM_INTRONLESS_TRANSCRIPTS	8839	1666	NA	blood	CD4+ Treg	CD4+ T	T/ILC	is_ti
FALSE	1	80	1733	18	0.0103866	0.225	c2.cp.reactome.v2024.1.Hs.symbols	TRANSPORT_OF_MATURE_TRANSCRIPT_TO_CYTOPLASM	8839	1667	NA	blood	CD4+ Treg	CD4+ T	T/ILC	is_ti
FALSE	1	10	1325	3	0.00226415	0.3	c2.cp.reactome.v2024.1.Hs.symbols	TRANSPORT_OF_NUCLEOSIDES_AND_FREE_PURINE_AND_PYRIMIDINE_BASES_ACROSS_THE_PLASMA_MEMBRANE	8839	1668	NA	blood	CD4+ Treg	CD4+ T	T/ILC	is_ti
FALSE	1	9	236	1	0.00423729	0.111111	c2.cp.reactome.v2024.1.Hs.symbols	TRANSPORT_OF_NUCLEOTIDE_SUGARS	8839	1669	NA	blood	CD4+ Treg	CD4+ T	T/ILC	is_ti
FALSE	1	5	70	1	0.0142857	0.2	c2.cp.reactome.v2024.1.Hs.symbols	TRANSPORT_OF_ORGANIC_ANIONS	8839	1670	NA	blood	CD4+ Treg	CD4+ T	T/ILC	is_ti
FALSE	1	7	1520	3	0.00197368	0.428571	c2.cp.reactome.v2024.1.Hs.symbols	TRANSPORT_OF_RCBL_WITHIN_THE_BODY	8839	1671	NA	blood	CD4+ Treg	CD4+ T	T/ILC	is_ti
FALSE	1	578	70	11	0.157143	0.0190311	c2.cp.reactome.v2024.1.Hs.symbols	TRANSPORT_OF_SMALL_MOLECULES	8839	1672	NA	blood	CD4+ Treg	CD4+ T	T/ILC	is_ti
FALSE	1	35	1586	4	0.00252207	0.114286	c2.cp.reactome.v2024.1.Hs.symbols	TRANSPORT_OF_THE_SLBP_DEPENDANT_MATURE_MRNA	8839	1673	NA	blood	CD4+ Treg	CD4+ T	T/ILC	is_ti
FALSE	1	31	258	3	0.0116279	0.0967742	c2.cp.reactome.v2024.1.Hs.symbols	TRANSPORT_OF_VITAMINS_NUCLEOSIDES_AND_RELATED_MOLECULES	8839	1674	NA	blood	CD4+ Treg	CD4+ T	T/ILC	is_ti
FALSE	1	170	191	6	0.0314136	0.0352941	c2.cp.reactome.v2024.1.Hs.symbols	TRANSPORT_TO_THE_GOLGI_AND_SUBSEQUENT_MODIFICATION	8839	1675	NA	blood	CD4+ Treg	CD4+ T	T/ILC	is_ti
FALSE	1	70	1093	14	0.0128088	0.2	c2.cp.reactome.v2024.1.Hs.symbols	TRANS_GOLGI_NETWORK_VESICLE_BUDDING	8839	1676	NA	blood	CD4+ Treg	CD4+ T	T/ILC	is_ti
FALSE	1	9	599	1	0.00166945	0.111111	c2.cp.reactome.v2024.1.Hs.symbols	TRIF_MEDIATED_PROGRAMMED_CELL_DEATH	8839	1677	NA	blood	CD4+ Treg	CD4+ T	T/ILC	is_ti
FALSE	1	10	44	1	0.0227273	0.1	c2.cp.reactome.v2024.1.Hs.symbols	TRIGLYCERIDE_BIOSYNTHESIS	8839	1678	NA	blood	CD4+ Treg	CD4+ T	T/ILC	is_ti
FALSE	1	18	1115	3	0.00269058	0.166667	c2.cp.reactome.v2024.1.Hs.symbols	TRIGLYCERIDE_CATABOLISM	8839	1679	NA	blood	CD4+ Treg	CD4+ T	T/ILC	is_ti
FALSE	1	28	44	1	0.0227273	0.0357143	c2.cp.reactome.v2024.1.Hs.symbols	TRIGLYCERIDE_METABOLISM	8839	1680	NA	blood	CD4+ Treg	CD4+ T	T/ILC	is_ti
FALSE	1	17	1738	4	0.0023015	0.235294	c2.cp.reactome.v2024.1.Hs.symbols	TRISTETRAPROLIN_TTP_ZFP36_BINDS_AND_DESTABILIZES_MRNA	8839	1681	NA	blood	CD4+ Treg	CD4+ T	T/ILC	is_ti
FALSE	1	24	557	1	0.00179533	0.0416667	c2.cp.reactome.v2024.1.Hs.symbols	TRNA_AMINOACYLATION	8839	1682	NA	blood	CD4+ Treg	CD4+ T	T/ILC	is_ti
FALSE	1	8	763	2	0.00262123	0.25	c2.cp.reactome.v2024.1.Hs.symbols	TRNA_MODIFICATION_IN_THE_MITOCHONDRION	8839	1683	NA	blood	CD4+ Treg	CD4+ T	T/ILC	is_ti
FALSE	1	15	191	1	0.0052356	0.0666667	c2.cp.reactome.v2024.1.Hs.symbols	TRANSPORT_OF_CONNEXONS_TO_THE_PLASMA_MEMBRANE	8839	1663	NA	blood	CD4+ Treg	CD4+ T	T/ILC	is_ti
FALSE	1	56	386	3	0.00777202	0.0535714	c2.cp.reactome.v2024.1.Hs.symbols	TRANSPORT_OF_BILE_SALTS_AND_ORGANIC_ACIDS_METAL_IONS_AND_AMINE_COMPOUNDS	8839	1662	NA	blood	CD4+ Treg	CD4+ T	T/ILC	is_ti
FALSE	1	5	474	1	0.0021097	0.2	c2.cp.reactome.v2024.1.Hs.symbols	TRANSPORT_AND_SYNTHESIS_OF_PAPS	8839	1661	NA	blood	CD4+ Treg	CD4+ T	T/ILC	is_ti
FALSE	1	203	390	12	0.0307692	0.0591133	c2.cp.reactome.v2024.1.Hs.symbols	TRANSMISSION_ACROSS_CHEMICAL_SYNAPSES	8839	1660	NA	blood	CD4+ Treg	CD4+ T	T/ILC	is_ti
FALSE	1	170	1700	61	0.0358824	0.358824	c2.cp.reactome.v2024.1.Hs.symbols	TRANSCRIPTIONAL_REGULATION_BY_RUNX1	8839	1635	NA	blood	CD4+ Treg	CD4+ T	T/ILC	is_ti
FALSE	1	46	1590	9	0.00566038	0.195652	c2.cp.reactome.v2024.1.Hs.symbols	TRANSCRIPTIONAL_REGULATION_BY_SMALL_RNAS	8839	1638	NA	blood	CD4+ Treg	CD4+ T	T/ILC	is_ti
FALSE	1	28	34	1	0.0294118	0.0357143	c2.cp.reactome.v2024.1.Hs.symbols	TRANSCRIPTIONAL_REGULATION_BY_THE_AP_2_TFAP2_FAMILY_OF_TRANSCRIPTION_FACTORS	8839	1639	NA	blood	CD4+ Treg	CD4+ T	T/ILC	is_ti
FALSE	1	39	280	2	0.00714286	0.0512821	c2.cp.reactome.v2024.1.Hs.symbols	TRANSCRIPTIONAL_REGULATION_BY_VENTX	8839	1641	NA	blood	CD4+ Treg	CD4+ T	T/ILC	is_ti
FALSE	1	27	204	1	0.00490196	0.037037	c2.cp.reactome.v2024.1.Hs.symbols	TRANSCRIPTIONAL_REGULATION_OF_BROWN_AND_BEIGE_ADIPOCYTE_DIFFERENTIATION	8839	1642	NA	blood	CD4+ Treg	CD4+ T	T/ILC	is_ti
FALSE	1	30	34	1	0.0294118	0.0333333	c2.cp.reactome.v2024.1.Hs.symbols	TRANSCRIPTIONAL_REGULATION_OF_GRANULOPOIESIS	8839	1643	NA	blood	CD4+ Treg	CD4+ T	T/ILC	is_ti
FALSE	1	18	245	1	0.00408163	0.0555556	c2.cp.reactome.v2024.1.Hs.symbols	TRANSCRIPTIONAL_REGULATION_OF_PLURIPOTENT_STEM_CELLS	8839	1644	NA	blood	CD4+ Treg	CD4+ T	T/ILC	is_ti
FALSE	1	78	407	2	0.004914	0.025641	c2.cp.reactome.v2024.1.Hs.symbols	TRANSCRIPTIONAL_REGULATION_OF_WHITE_ADIPOCYTE_DIFFERENTIATION	8839	1646	NA	blood	CD4+ Treg	CD4+ T	T/ILC	is_ti
FALSE	1	75	1674	20	0.0119474	0.266667	c2.cp.reactome.v2024.1.Hs.symbols	TRANSCRIPTION_COUPLED_NUCLEOTIDE_EXCISION_REPAIR_TC_NER	8839	1647	NA	blood	CD4+ Treg	CD4+ T	T/ILC	is_ti
FALSE	1	105	859	10	0.0116414	0.0952381	c2.cp.reactome.v2024.1.Hs.symbols	TRNA_PROCESSING	8839	1685	NA	blood	CD4+ Treg	CD4+ T	T/ILC	is_ti
FALSE	1	19	591	4	0.00676819	0.210526	c2.cp.reactome.v2024.1.Hs.symbols	TRANSCRIPTION_OF_E2F_TARGETS_UNDER_NEGATIVE_CONTROL_BY_DREAM_COMPLEX	8839	1648	NA	blood	CD4+ Treg	CD4+ T	T/ILC	is_ti
FALSE	1	66	1333	13	0.00975244	0.19697	c2.cp.reactome.v2024.1.Hs.symbols	TRANSCRIPTION_OF_THE_HIV_GENOME	8839	1650	NA	blood	CD4+ Treg	CD4+ T	T/ILC	is_ti
FALSE	1	29	1076	3	0.0027881	0.103448	c2.cp.reactome.v2024.1.Hs.symbols	TRANSFERRIN_ENDOCYTOSIS_AND_RECYCLING	8839	1651	NA	blood	CD4+ Treg	CD4+ T	T/ILC	is_ti
FALSE	1	14	1223	4	0.00327065	0.285714	c2.cp.reactome.v2024.1.Hs.symbols	TRANSLATION_OF_REPLICASE_AND_ASSEMBLY_OF_THE_REPLICATION_TRANSCRIPTION_COMPLEX	8839	1653	NA	blood	CD4+ Treg	CD4+ T	T/ILC	is_ti
FALSE	1	29	1711	9	0.00526008	0.310345	c2.cp.reactome.v2024.1.Hs.symbols	TRANSLATION_OF_SARS_COV_1_STRUCTURAL_PROTEINS	8839	1654	NA	blood	CD4+ Treg	CD4+ T	T/ILC	is_ti
FALSE	1	57	1711	17	0.00993571	0.298246	c2.cp.reactome.v2024.1.Hs.symbols	TRANSLATION_OF_SARS_COV_2_STRUCTURAL_PROTEINS	8839	1655	NA	blood	CD4+ Treg	CD4+ T	T/ILC	is_ti
FALSE	1	19	1641	6	0.00365631	0.315789	c2.cp.reactome.v2024.1.Hs.symbols	TRANSLESION_SYNTHESIS_BY_POLH	8839	1656	NA	blood	CD4+ Treg	CD4+ T	T/ILC	is_ti
FALSE	1	17	1643	5	0.00304321	0.294118	c2.cp.reactome.v2024.1.Hs.symbols	TRANSLESION_SYNTHESIS_BY_POLK	8839	1657	NA	blood	CD4+ Treg	CD4+ T	T/ILC	is_ti
FALSE	1	39	1643	10	0.00608643	0.25641	c2.cp.reactome.v2024.1.Hs.symbols	TRANSLESION_SYNTHESIS_BY_Y_FAMILY_DNA_POLYMERASES_BYPASSES_LESIONS_ON_DNA_TEMPLATE	8839	1658	NA	blood	CD4+ Treg	CD4+ T	T/ILC	is_ti
FALSE	1	63	1278	13	0.0101721	0.206349	c2.cp.reactome.v2024.1.Hs.symbols	TRANSLOCATION_OF_SLC2A4_GLUT4_TO_THE_PLASMA_MEMBRANE	8839	1659	NA	blood	CD4+ Treg	CD4+ T	T/ILC	is_ti
FALSE	1	16	591	3	0.00507614	0.1875	c2.cp.reactome.v2024.1.Hs.symbols	TRANSCRIPTION_OF_E2F_TARGETS_UNDER_NEGATIVE_CONTROL_BY_P107_RBL1_AND_P130_RBL2_IN_COMPLEX_WITH_HDAC1	8839	1649	NA	blood	CD4+ Treg	CD4+ T	T/ILC	is_ti
FALSE	1	940	6	2	0.333333	0.00212766	c2.cp.reactome.v2024.1.Hs.symbols	DEVELOPMENTAL_BIOLOGY	8839	346	NA	blood	CD4+ Treg	CD4+ T	T/ILC	is_ti
FALSE	1	30	1444	9	0.00623269	0.3	c2.cp.reactome.v2024.1.Hs.symbols	DETOXIFICATION_OF_REACTIVE_OXYGEN_SPECIES	8839	344	NA	blood	CD4+ Treg	CD4+ T	T/ILC	is_ti
FALSE	1	28	250	1	0.004	0.0357143	c2.cp.reactome.v2024.1.Hs.symbols	DEPOSITION_OF_NEW_CENPA_CONTAINING_NUCLEOSOMES_AT_THE_CENTROMERE	8839	342	NA	blood	CD4+ Treg	CD4+ T	T/ILC	is_ti
FALSE	1	15	11	1	0.0909091	0.0666667	c2.cp.reactome.v2024.1.Hs.symbols	DEPOLYMERIZATION_OF_THE_NUCLEAR_LAMINA	8839	341	NA	blood	CD4+ Treg	CD4+ T	T/ILC	is_ti
FALSE	1	7	1725	1	0.00057971	0.142857	c2.cp.reactome.v2024.1.Hs.symbols	2_LTR_CIRCLE_FORMATION	8839	1	NA	blood	CD4+ Treg	CD4+ T	T/ILC	is_ti
FALSE	1	15	358	3	0.00837989	0.2	c2.cp.reactome.v2024.1.Hs.symbols	ABC_TRANSPORTERS_IN_LIPID_HOMEOSTASIS	8839	5	NA	blood	CD4+ Treg	CD4+ T	T/ILC	is_ti
FALSE	1	20	1728	6	0.00347222	0.3	c2.cp.reactome.v2024.1.Hs.symbols	ABERRANT_REGULATION_OF_MITOTIC_EXIT_IN_CANCER_DUE_TO_RB1_DEFECTS	8839	7	NA	blood	CD4+ Treg	CD4+ T	T/ILC	is_ti
FALSE	1	17	1728	8	0.00462963	0.470588	c2.cp.reactome.v2024.1.Hs.symbols	ABERRANT_REGULATION_OF_MITOTIC_G1_S_TRANSITION_IN_CANCER_DUE_TO_RB1_DEFECTS	8839	8	NA	blood	CD4+ Treg	CD4+ T	T/ILC	is_ti
FALSE	1	23	1590	6	0.00377358	0.26087	c2.cp.reactome.v2024.1.Hs.symbols	ABORTIVE_ELONGATION_OF_HIV_1_TRANSCRIPT_IN_THE_ABSENCE_OF_TAT	8839	9	NA	blood	CD4+ Treg	CD4+ T	T/ILC	is_ti
FALSE	1	10	256	2	0.0078125	0.2	c2.cp.reactome.v2024.1.Hs.symbols	ACETYLCHOLINE_REGULATES_INSULIN_SECRETION	8839	13	NA	blood	CD4+ Treg	CD4+ T	T/ILC	is_ti
FALSE	1	30	1641	9	0.00548446	0.3	c2.cp.reactome.v2024.1.Hs.symbols	ACTIVATED_NOTCH1_TRANSMITS_SIGNAL_TO_THE_NUCLEUS	8839	15	NA	blood	CD4+ Treg	CD4+ T	T/ILC	is_ti
FALSE	1	13	1657	3	0.0018105	0.230769	c2.cp.reactome.v2024.1.Hs.symbols	ACTIVATION_OF_RAC1	8839	41	NA	blood	CD4+ Treg	CD4+ T	T/ILC	is_ti
FALSE	1	7	1398	2	0.00143062	0.285714	c2.cp.reactome.v2024.1.Hs.symbols	ACTIVATION_OF_RAC1_DOWNSTREAM_OF_NMDARS	8839	42	NA	blood	CD4+ Treg	CD4+ T	T/ILC	is_ti
FALSE	1	14	201	1	0.00497512	0.0714286	c2.cp.reactome.v2024.1.Hs.symbols	ACTIVATION_OF_SMO	8839	44	NA	blood	CD4+ Treg	CD4+ T	T/ILC	is_ti
FALSE	1	10	1533	3	0.00195695	0.3	c2.cp.reactome.v2024.1.Hs.symbols	ACTIVATION_OF_THE_AP_1_FAMILY_OF_TRANSCRIPTION_FACTORS	8839	45	NA	blood	CD4+ Treg	CD4+ T	T/ILC	is_ti
FALSE	1	8	1741	1	0.000574383	0.125	c2.cp.reactome.v2024.1.Hs.symbols	ACTIVATION_OF_THE_PHOTOTRANSDUCTION_CASCADE	8839	47	NA	blood	CD4+ Treg	CD4+ T	T/ILC	is_ti
FALSE	1	33	380	1	0.00263158	0.030303	c2.cp.reactome.v2024.1.Hs.symbols	ACTIVATION_OF_THE_PRE_REPLICATIVE_COMPLEX	8839	48	NA	blood	CD4+ Treg	CD4+ T	T/ILC	is_ti
FALSE	1	7	860	3	0.00348837	0.428571	c2.cp.reactome.v2024.1.Hs.symbols	ACTIVATION_OF_THE_TFAP2_AP_2_FAMILY_OF_TRANSCRIPTION_FACTORS	8839	49	NA	blood	CD4+ Treg	CD4+ T	T/ILC	is_ti
FALSE	1	5	44	1	0.0227273	0.2	c2.cp.reactome.v2024.1.Hs.symbols	ACYL_CHAIN_REMODELING_OF_DAG_AND_TAG	8839	52	NA	blood	CD4+ Treg	CD4+ T	T/ILC	is_ti
FALSE	1	14	352	1	0.00284091	0.0714286	c2.cp.reactome.v2024.1.Hs.symbols	ACYL_CHAIN_REMODELLING_OF_PS	8839	57	NA	blood	CD4+ Treg	CD4+ T	T/ILC	is_ti
FALSE	1	777	1749	196	0.112064	0.252252	c2.cp.reactome.v2024.1.Hs.symbols	ADAPTIVE_IMMUNE_SYSTEM	8839	58	NA	blood	CD4+ Treg	CD4+ T	T/ILC	is_ti
FALSE	1	10	586	1	0.00170648	0.1	c2.cp.reactome.v2024.1.Hs.symbols	ADENYLATE_CYCLASE_INHIBITORY_PATHWAY	8839	60	NA	blood	CD4+ Treg	CD4+ T	T/ILC	is_ti
FALSE	1	45	113	1	0.00884956	0.0222222	c2.cp.reactome.v2024.1.Hs.symbols	ADHERENS_JUNCTIONS_INTERACTIONS	8839	61	NA	blood	CD4+ Treg	CD4+ T	T/ILC	is_ti
FALSE	1	100	407	3	0.00737101	0.03	c2.cp.reactome.v2024.1.Hs.symbols	ADIPOGENESIS	8839	62	NA	blood	CD4+ Treg	CD4+ T	T/ILC	is_ti
FALSE	1	35	666	2	0.003003	0.0571429	c2.cp.reactome.v2024.1.Hs.symbols	ADORA2B_MEDIATED_ANTI_INFLAMMATORY_CYTOKINES_PRODUCTION	8839	63	NA	blood	CD4+ Treg	CD4+ T	T/ILC	is_ti
FALSE	1	23	164	1	0.00609756	0.0434783	c2.cp.reactome.v2024.1.Hs.symbols	ADP_SIGNALLING_THROUGH_P2Y_PURINOCEPTOR_1	8839	64	NA	blood	CD4+ Treg	CD4+ T	T/ILC	is_ti
FALSE	1	19	666	2	0.003003	0.105263	c2.cp.reactome.v2024.1.Hs.symbols	ADP_SIGNALLING_THROUGH_P2Y_PURINOCEPTOR_12	8839	65	NA	blood	CD4+ Treg	CD4+ T	T/ILC	is_ti
FALSE	1	23	666	4	0.00600601	0.173913	c2.cp.reactome.v2024.1.Hs.symbols	ADRENALINE_NORADRENALINE_INHIBITS_INSULIN_SECRETION	8839	66	NA	blood	CD4+ Treg	CD4+ T	T/ILC	is_ti
FALSE	1	12	3	1	0.333333	0.0833333	c2.cp.reactome.v2024.1.Hs.symbols	ADVANCED_GLYCOSYLATION_ENDPRODUCT_RECEPTOR_SIGNALING	8839	68	NA	blood	CD4+ Treg	CD4+ T	T/ILC	is_ti
FALSE	1	14	125	2	0.016	0.142857	c2.cp.reactome.v2024.1.Hs.symbols	AFLATOXIN_ACTIVATION_AND_DETOXIFICATION	8839	70	NA	blood	CD4+ Treg	CD4+ T	T/ILC	is_ti
FALSE	1	9	591	2	0.00338409	0.222222	c2.cp.reactome.v2024.1.Hs.symbols	ACTIVATION_OF_PUMA_AND_TRANSLOCATION_TO_MITOCHONDRIA	8839	40	NA	blood	CD4+ Treg	CD4+ T	T/ILC	is_ti
FALSE	1	8	1497	1	0.000668003	0.125	c2.cp.reactome.v2024.1.Hs.symbols	ACTIVATION_OF_PPARGC1A_PGC_1ALPHA_BY_PHOSPHORYLATION	8839	39	NA	blood	CD4+ Treg	CD4+ T	T/ILC	is_ti
FALSE	1	5	591	2	0.00338409	0.4	c2.cp.reactome.v2024.1.Hs.symbols	ACTIVATION_OF_NOXA_AND_TRANSLOCATION_TO_MITOCHONDRIA	8839	38	NA	blood	CD4+ Treg	CD4+ T	T/ILC	is_ti
FALSE	1	77	517	6	0.0116054	0.0779221	c2.cp.reactome.v2024.1.Hs.symbols	ACTIVATION_OF_NMDA_RECEPTORS_AND_POSTSYNAPTIC_EVENTS	8839	37	NA	blood	CD4+ Treg	CD4+ T	T/ILC	is_ti
FALSE	1	6	1398	2	0.00143062	0.333333	c2.cp.reactome.v2024.1.Hs.symbols	ACTIVATED_NTRK2_SIGNALS_THROUGH_CDK5	8839	16	NA	blood	CD4+ Treg	CD4+ T	T/ILC	is_ti
FALSE	1	10	517	2	0.00386847	0.2	c2.cp.reactome.v2024.1.Hs.symbols	ACTIVATED_NTRK2_SIGNALS_THROUGH_FRS2_AND_FRS3	8839	17	NA	blood	CD4+ Treg	CD4+ T	T/ILC	is_ti
FALSE	1	6	1398	1	0.000715308	0.166667	c2.cp.reactome.v2024.1.Hs.symbols	ACTIVATED_NTRK2_SIGNALS_THROUGH_FYN	8839	18	NA	blood	CD4+ Treg	CD4+ T	T/ILC	is_ti
FALSE	1	6	1661	3	0.00180614	0.5	c2.cp.reactome.v2024.1.Hs.symbols	ACTIVATED_NTRK2_SIGNALS_THROUGH_PI3K	8839	19	NA	blood	CD4+ Treg	CD4+ T	T/ILC	is_ti
FALSE	1	8	517	2	0.00386847	0.25	c2.cp.reactome.v2024.1.Hs.symbols	ACTIVATED_NTRK2_SIGNALS_THROUGH_RAS	8839	20	NA	blood	CD4+ Treg	CD4+ T	T/ILC	is_ti
FALSE	1	5	1661	2	0.00120409	0.4	c2.cp.reactome.v2024.1.Hs.symbols	ACTIVATED_NTRK3_SIGNALS_THROUGH_PI3K	8839	21	NA	blood	CD4+ Treg	CD4+ T	T/ILC	is_ti
FALSE	1	7	517	2	0.00386847	0.285714	c2.cp.reactome.v2024.1.Hs.symbols	ACTIVATED_NTRK3_SIGNALS_THROUGH_RAS	8839	22	NA	blood	CD4+ Treg	CD4+ T	T/ILC	is_ti
FALSE	1	5	1727	1	0.000579039	0.2	c2.cp.reactome.v2024.1.Hs.symbols	ACTIVATED_PKN1_STIMULATES_TRANSCRIPTION_OF_AR_ANDROGEN_RECEPTOR_REGULATED_GENES_KLK2_AND_KLK3	8839	23	NA	blood	CD4+ Treg	CD4+ T	T/ILC	is_ti
FALSE	1	23	1641	7	0.00426569	0.304348	c2.cp.reactome.v2024.1.Hs.symbols	ACTIVATED_TAK1_MEDIATES_P38_MAPK_ACTIVATION	8839	24	NA	blood	CD4+ Treg	CD4+ T	T/ILC	is_ti
FALSE	1	22	191	1	0.0052356	0.0454545	c2.cp.reactome.v2024.1.Hs.symbols	ACTIVATION_OF_AMPK_DOWNSTREAM_OF_NMDARS	8839	25	NA	blood	CD4+ Treg	CD4+ T	T/ILC	is_ti
FALSE	1	37	185	1	0.00540541	0.027027	c2.cp.reactome.v2024.1.Hs.symbols	ACTIVATION_OF_ATR_IN_RESPONSE_TO_REPLICATION_STRESS	8839	27	NA	blood	CD4+ Treg	CD4+ T	T/ILC	is_ti
FALSE	1	14	1738	6	0.00345224	0.428571	c2.cp.reactome.v2024.1.Hs.symbols	ACTIVATION_OF_BAD_AND_TRANSLOCATION_TO_MITOCHONDRIA	8839	28	NA	blood	CD4+ Treg	CD4+ T	T/ILC	is_ti
FALSE	1	29	1053	8	0.00759734	0.275862	c2.cp.reactome.v2024.1.Hs.symbols	ACTIVATION_OF_BH3_ONLY_PROTEINS	8839	29	NA	blood	CD4+ Treg	CD4+ T	T/ILC	is_ti
FALSE	1	6	940	1	0.00106383	0.166667	c2.cp.reactome.v2024.1.Hs.symbols	ACTIVATION_OF_CASPASES_THROUGH_APOPTOSOME_MEDIATED_CLEAVAGE	8839	31	NA	blood	CD4+ Treg	CD4+ T	T/ILC	is_ti
FALSE	1	42	477	1	0.00209644	0.0238095	c2.cp.reactome.v2024.1.Hs.symbols	ACTIVATION_OF_GENE_EXPRESSION_BY_SREBF_SREBP	8839	32	NA	blood	CD4+ Treg	CD4+ T	T/ILC	is_ti
FALSE	1	18	1641	5	0.00304692	0.277778	c2.cp.reactome.v2024.1.Hs.symbols	ACTIVATION_OF_IRF3_IRF7_MEDIATED_BY_TBK1_IKK_IKBKE	8839	33	NA	blood	CD4+ Treg	CD4+ T	T/ILC	is_ti
FALSE	1	28	693	3	0.004329	0.107143	c2.cp.reactome.v2024.1.Hs.symbols	ACTIVATION_OF_KAINATE_RECEPTORS_UPON_GLUTAMATE_BINDING	8839	34	NA	blood	CD4+ Treg	CD4+ T	T/ILC	is_ti
FALSE	1	24	699	1	0.00143062	0.0416667	c2.cp.reactome.v2024.1.Hs.symbols	ACTIVATION_OF_MATRIX_METALLOPROTEINASES	8839	35	NA	blood	CD4+ Treg	CD4+ T	T/ILC	is_ti
FALSE	1	7	1679	1	0.000595593	0.142857	c2.cp.reactome.v2024.1.Hs.symbols	ACTIVATION_OF_NIMA_KINASES_NEK9_NEK6_NEK7	8839	36	NA	blood	CD4+ Treg	CD4+ T	T/ILC	is_ti
FALSE	1	55	1737	16	0.00921128	0.290909	c2.cp.reactome.v2024.1.Hs.symbols	ACTIVATION_OF_ANTERIOR_HOX_GENES_IN_HINDBRAIN_DEVELOPMENT_DURING_EARLY_EMBRYOGENESIS	8839	26	NA	blood	CD4+ Treg	CD4+ T	T/ILC	is_ti
FALSE	1	38	1641	12	0.00731261	0.315789	c2.cp.reactome.v2024.1.Hs.symbols	AGGREPHAGY	8839	71	NA	blood	CD4+ Treg	CD4+ T	T/ILC	is_ti
FALSE	1	14	1601	4	0.00249844	0.285714	c2.cp.reactome.v2024.1.Hs.symbols	AKT_PHOSPHORYLATES_TARGETS_IN_THE_CYTOSOL	8839	72	NA	blood	CD4+ Treg	CD4+ T	T/ILC	is_ti
FALSE	1	12	1593	3	0.00188324	0.25	c2.cp.reactome.v2024.1.Hs.symbols	ALK_MUTANTS_BIND_TKIS	8839	74	NA	blood	CD4+ Treg	CD4+ T	T/ILC	is_ti
FALSE	1	18	129	1	0.00775194	0.0555556	c2.cp.reactome.v2024.1.Hs.symbols	CLASS_C_3_METABOTROPIC_GLUTAMATE_PHEROMONE_RECEPTORS	8839	236	NA	blood	CD4+ Treg	CD4+ T	T/ILC	is_ti
FALSE	1	134	1740	43	0.0247126	0.320896	c2.cp.reactome.v2024.1.Hs.symbols	CLATHRIN_MEDIATED_ENDOCYTOSIS	8839	239	NA	blood	CD4+ Treg	CD4+ T	T/ILC	is_ti
FALSE	1	11	898	4	0.00445434	0.363636	c2.cp.reactome.v2024.1.Hs.symbols	CLEC7A_DECTIN_1_INDUCES_NFAT_ACTIVATION	8839	240	NA	blood	CD4+ Treg	CD4+ T	T/ILC	is_ti
FALSE	1	6	756	2	0.0026455	0.333333	c2.cp.reactome.v2024.1.Hs.symbols	CLEC7A_INFLAMMASOME_PATHWAY	8839	242	NA	blood	CD4+ Treg	CD4+ T	T/ILC	is_ti
FALSE	1	6	1605	2	0.00124611	0.333333	c2.cp.reactome.v2024.1.Hs.symbols	COBALAMIN_CBL_METABOLISM	8839	243	NA	blood	CD4+ Treg	CD4+ T	T/ILC	is_ti
FALSE	1	16	57	1	0.0175439	0.0625	c2.cp.reactome.v2024.1.Hs.symbols	COBALAMIN_CBL_VITAMIN_B12_TRANSPORT_AND_METABOLISM	8839	244	NA	blood	CD4+ Treg	CD4+ T	T/ILC	is_ti
FALSE	1	7	963	2	0.00207684	0.285714	c2.cp.reactome.v2024.1.Hs.symbols	COENZYME_A_BIOSYNTHESIS	8839	245	NA	blood	CD4+ Treg	CD4+ T	T/ILC	is_ti
FALSE	1	10	1621	2	0.00123381	0.2	c2.cp.reactome.v2024.1.Hs.symbols	COHESIN_LOADING_ONTO_CHROMATIN	8839	246	NA	blood	CD4+ Treg	CD4+ T	T/ILC	is_ti
FALSE	1	48	255	1	0.00392157	0.0208333	c2.cp.reactome.v2024.1.Hs.symbols	COLLAGEN_BIOSYNTHESIS_AND_MODIFYING_ENZYMES	8839	247	NA	blood	CD4+ Treg	CD4+ T	T/ILC	is_ti
FALSE	1	67	33	1	0.030303	0.0149254	c2.cp.reactome.v2024.1.Hs.symbols	COLLAGEN_FORMATION	8839	250	NA	blood	CD4+ Treg	CD4+ T	T/ILC	is_ti
FALSE	1	11	145	1	0.00689655	0.0909091	c2.cp.reactome.v2024.1.Hs.symbols	COMMON_PATHWAY_OF_FIBRIN_CLOT_FORMATION	8839	251	NA	blood	CD4+ Treg	CD4+ T	T/ILC	is_ti
FALSE	1	89	87	1	0.0114943	0.011236	c2.cp.reactome.v2024.1.Hs.symbols	COMPLEMENT_CASCADE	8839	252	NA	blood	CD4+ Treg	CD4+ T	T/ILC	is_ti
FALSE	1	23	1565	11	0.00702875	0.478261	c2.cp.reactome.v2024.1.Hs.symbols	COMPLEX_III_ASSEMBLY	8839	253	NA	blood	CD4+ Treg	CD4+ T	T/ILC	is_ti
FALSE	1	11	1345	3	0.00223048	0.272727	c2.cp.reactome.v2024.1.Hs.symbols	CONDENSATION_OF_PROMETAPHASE_CHROMOSOMES	8839	256	NA	blood	CD4+ Treg	CD4+ T	T/ILC	is_ti
FALSE	1	13	231	1	0.004329	0.0769231	c2.cp.reactome.v2024.1.Hs.symbols	CONDENSATION_OF_PROPHASE_CHROMOSOMES	8839	257	NA	blood	CD4+ Treg	CD4+ T	T/ILC	is_ti
FALSE	1	62	333	3	0.00900901	0.0483871	c2.cp.reactome.v2024.1.Hs.symbols	CONSTITUTIVE_SIGNALING_BY_ABERRANT_PI3K_IN_CANCER	8839	259	NA	blood	CD4+ Treg	CD4+ T	T/ILC	is_ti
FALSE	1	25	1622	6	0.00369914	0.24	c2.cp.reactome.v2024.1.Hs.symbols	CONSTITUTIVE_SIGNALING_BY_AKT1_E17K_IN_CANCER	8839	260	NA	blood	CD4+ Treg	CD4+ T	T/ILC	is_ti
FALSE	1	14	1661	5	0.00301023	0.357143	c2.cp.reactome.v2024.1.Hs.symbols	CONSTITUTIVE_SIGNALING_BY_EGFRVIII	8839	261	NA	blood	CD4+ Treg	CD4+ T	T/ILC	is_ti
FALSE	1	18	1661	9	0.00541842	0.5	c2.cp.reactome.v2024.1.Hs.symbols	CONSTITUTIVE_SIGNALING_BY_LIGAND_RESPONSIVE_EGFR_CANCER_VARIANTS	8839	262	NA	blood	CD4+ Treg	CD4+ T	T/ILC	is_ti
FALSE	1	58	87	1	0.0114943	0.0172414	c2.cp.reactome.v2024.1.Hs.symbols	CLASS_B_2_SECRETIN_FAMILY_RECEPTORS	8839	235	NA	blood	CD4+ Treg	CD4+ T	T/ILC	is_ti
FALSE	1	11	517	2	0.00386847	0.181818	c2.cp.reactome.v2024.1.Hs.symbols	CONSTITUTIVE_SIGNALING_BY_OVEREXPRESSED_ERBB2	8839	263	NA	blood	CD4+ Treg	CD4+ T	T/ILC	is_ti
FALSE	1	179	69	7	0.101449	0.0391061	c2.cp.reactome.v2024.1.Hs.symbols	CLASS_A_1_RHODOPSIN_LIKE_RECEPTORS	8839	234	NA	blood	CD4+ Treg	CD4+ T	T/ILC	is_ti
FALSE	1	181	1301	25	0.019216	0.138122	c2.cp.reactome.v2024.1.Hs.symbols	CILIUM_ASSEMBLY	8839	230	NA	blood	CD4+ Treg	CD4+ T	T/ILC	is_ti
FALSE	1	65	113	1	0.00884956	0.0153846	c2.cp.reactome.v2024.1.Hs.symbols	CELL_CELL_JUNCTION_ORGANIZATION	8839	206	NA	blood	CD4+ Treg	CD4+ T	T/ILC	is_ti
FALSE	1	490	1728	133	0.0769676	0.271429	c2.cp.reactome.v2024.1.Hs.symbols	CELL_CYCLE_MITOTIC	8839	209	NA	blood	CD4+ Treg	CD4+ T	T/ILC	is_ti
FALSE	1	72	2	1	0.5	0.0138889	c2.cp.reactome.v2024.1.Hs.symbols	CELL_DEATH_SIGNALLING_VIA_NRAGE_NRIF_AND_NADE	8839	210	NA	blood	CD4+ Treg	CD4+ T	T/ILC	is_ti
FALSE	1	89	113	5	0.0442478	0.0561798	c2.cp.reactome.v2024.1.Hs.symbols	CELL_JUNCTION_ORGANIZATION	8839	212	NA	blood	CD4+ Treg	CD4+ T	T/ILC	is_ti
FALSE	1	165	144	7	0.0486111	0.0424242	c2.cp.reactome.v2024.1.Hs.symbols	CELL_SURFACE_INTERACTIONS_AT_THE_VASCULAR_WALL	8839	213	NA	blood	CD4+ Treg	CD4+ T	T/ILC	is_ti
FALSE	1	13	353	2	0.00566572	0.153846	c2.cp.reactome.v2024.1.Hs.symbols	CGMP_EFFECTS	8839	214	NA	blood	CD4+ Treg	CD4+ T	T/ILC	is_ti
FALSE	1	20	1641	9	0.00548446	0.45	c2.cp.reactome.v2024.1.Hs.symbols	CHAPERONE_MEDIATED_AUTOPHAGY	8839	215	NA	blood	CD4+ Treg	CD4+ T	T/ILC	is_ti
FALSE	1	43	184	4	0.0217391	0.0930233	c2.cp.reactome.v2024.1.Hs.symbols	CHEMOKINE_RECEPTORS_BIND_CHEMOKINES	8839	216	NA	blood	CD4+ Treg	CD4+ T	T/ILC	is_ti
FALSE	1	12	270	2	0.00740741	0.166667	c2.cp.reactome.v2024.1.Hs.symbols	CHK1_CHK2_CDS1_MEDIATED_INACTIVATION_OF_CYCLIN_B_CDK1_COMPLEX	8839	217	NA	blood	CD4+ Treg	CD4+ T	T/ILC	is_ti
FALSE	1	8	6	1	0.166667	0.125	c2.cp.reactome.v2024.1.Hs.symbols	CHL1_INTERACTIONS	8839	218	NA	blood	CD4+ Treg	CD4+ T	T/ILC	is_ti
FALSE	1	27	722	2	0.00277008	0.0740741	c2.cp.reactome.v2024.1.Hs.symbols	CHOLESTEROL_BIOSYNTHESIS	8839	219	NA	blood	CD4+ Treg	CD4+ T	T/ILC	is_ti
FALSE	1	6	311	2	0.00643087	0.333333	c2.cp.reactome.v2024.1.Hs.symbols	CHOLINE_CATABOLISM	8839	220	NA	blood	CD4+ Treg	CD4+ T	T/ILC	is_ti
FALSE	1	13	298	3	0.0100671	0.230769	c2.cp.reactome.v2024.1.Hs.symbols	CHONDROITIN_SULFATE_BIOSYNTHESIS	8839	221	NA	blood	CD4+ Treg	CD4+ T	T/ILC	is_ti
FALSE	1	42	22	1	0.0454545	0.0238095	c2.cp.reactome.v2024.1.Hs.symbols	CHONDROITIN_SULFATE_DERMATAN_SULFATE_METABOLISM	8839	222	NA	blood	CD4+ Treg	CD4+ T	T/ILC	is_ti
FALSE	1	9	929	1	0.00107643	0.111111	c2.cp.reactome.v2024.1.Hs.symbols	CHROMATIN_MODIFICATIONS_DURING_THE_MATERNAL_TO_ZYGOTIC_TRANSITION_MZT	8839	224	NA	blood	CD4+ Treg	CD4+ T	T/ILC	is_ti
FALSE	1	200	1737	59	0.0339666	0.295	c2.cp.reactome.v2024.1.Hs.symbols	CHROMATIN_MODIFYING_ENZYMES	8839	225	NA	blood	CD4+ Treg	CD4+ T	T/ILC	is_ti
FALSE	1	90	250	1	0.004	0.0111111	c2.cp.reactome.v2024.1.Hs.symbols	CHROMOSOME_MAINTENANCE	8839	226	NA	blood	CD4+ Treg	CD4+ T	T/ILC	is_ti
FALSE	1	8	255	1	0.00392157	0.125	c2.cp.reactome.v2024.1.Hs.symbols	CHYLOMICRON_ASSEMBLY	8839	227	NA	blood	CD4+ Treg	CD4+ T	T/ILC	is_ti
FALSE	1	5	470	1	0.00212766	0.2	c2.cp.reactome.v2024.1.Hs.symbols	CHYLOMICRON_CLEARANCE	8839	228	NA	blood	CD4+ Treg	CD4+ T	T/ILC	is_ti
FALSE	1	67	514	7	0.0136187	0.104478	c2.cp.reactome.v2024.1.Hs.symbols	CIRCADIAN_CLOCK	8839	232	NA	blood	CD4+ Treg	CD4+ T	T/ILC	is_ti
FALSE	1	20	1522	6	0.00394218	0.3	c2.cp.reactome.v2024.1.Hs.symbols	CONVERSION_FROM_APC_C_CDC20_TO_APC_C_CDH1_IN_LATE_ANAPHASE	8839	264	NA	blood	CD4+ Treg	CD4+ T	T/ILC	is_ti
FALSE	1	35	1518	9	0.00592885	0.257143	c2.cp.reactome.v2024.1.Hs.symbols	COOPERATION_OF_PDCL_PHLP1_AND_TRIC_CCT_IN_G_PROTEIN_BETA_FOLDING	8839	265	NA	blood	CD4+ Treg	CD4+ T	T/ILC	is_ti
FALSE	1	29	1283	9	0.00701481	0.310345	c2.cp.reactome.v2024.1.Hs.symbols	COOPERATION_OF_PREFOLDIN_AND_TRIC_CCT_IN_ACTIN_AND_TUBULIN_FOLDING	8839	266	NA	blood	CD4+ Treg	CD4+ T	T/ILC	is_ti
FALSE	1	14	1657	3	0.0018105	0.214286	c2.cp.reactome.v2024.1.Hs.symbols	DCC_MEDIATED_ATTRACTIVE_SIGNALING	8839	303	NA	blood	CD4+ Treg	CD4+ T	T/ILC	is_ti
FALSE	1	66	1495	22	0.0147157	0.333333	c2.cp.reactome.v2024.1.Hs.symbols	DDX58_IFIH1_MEDIATED_INDUCTION_OF_INTERFERON_ALPHA_BETA	8839	304	NA	blood	CD4+ Treg	CD4+ T	T/ILC	is_ti
FALSE	1	36	514	5	0.00972763	0.138889	c2.cp.reactome.v2024.1.Hs.symbols	DEACTIVATION_OF_THE_BETA_CATENIN_TRANSACTIVATING_COMPLEX	8839	305	NA	blood	CD4+ Treg	CD4+ T	T/ILC	is_ti
FALSE	1	53	1696	11	0.00648585	0.207547	c2.cp.reactome.v2024.1.Hs.symbols	DEADENYLATION_DEPENDENT_MRNA_DECAY	8839	306	NA	blood	CD4+ Treg	CD4+ T	T/ILC	is_ti
FALSE	1	25	1696	5	0.00294811	0.2	c2.cp.reactome.v2024.1.Hs.symbols	DEADENYLATION_OF_MRNA	8839	307	NA	blood	CD4+ Treg	CD4+ T	T/ILC	is_ti
FALSE	1	149	2	1	0.5	0.00671141	c2.cp.reactome.v2024.1.Hs.symbols	DEATH_RECEPTOR_SIGNALING	8839	308	NA	blood	CD4+ Treg	CD4+ T	T/ILC	is_ti
FALSE	1	3	363	1	0.00275482	0.333333	c2.cp.reactome.v2024.1.Hs.symbols	DEFECTIVE_B4GALT1_CAUSES_B4GALT1_CDG_CDG_2D	8839	311	NA	blood	CD4+ Treg	CD4+ T	T/ILC	is_ti
FALSE	1	13	613	1	0.00163132	0.0769231	c2.cp.reactome.v2024.1.Hs.symbols	DEFECTIVE_EXT2_CAUSES_EXOSTOSES_2	8839	320	NA	blood	CD4+ Treg	CD4+ T	T/ILC	is_ti
FALSE	1	4	917	1	0.00109051	0.25	c2.cp.reactome.v2024.1.Hs.symbols	DEFECTIVE_FACTOR_VIII_CAUSES_HEMOPHILIA_A	8839	323	NA	blood	CD4+ Treg	CD4+ T	T/ILC	is_ti
FALSE	1	9	50	1	0.02	0.111111	c2.cp.reactome.v2024.1.Hs.symbols	DEFECTIVE_GALNT3_CAUSES_HFTC	8839	324	NA	blood	CD4+ Treg	CD4+ T	T/ILC	is_ti
FALSE	1	5	130	1	0.00769231	0.2	c2.cp.reactome.v2024.1.Hs.symbols	DEFECTIVE_LFNG_CAUSES_SCDO3	8839	326	NA	blood	CD4+ Treg	CD4+ T	T/ILC	is_ti
FALSE	1	7	599	2	0.0033389	0.285714	c2.cp.reactome.v2024.1.Hs.symbols	DEFECTIVE_RIPK1_MEDIATED_REGULATED_NECROSIS	8839	327	NA	blood	CD4+ Treg	CD4+ T	T/ILC	is_ti
FALSE	1	8	1144	2	0.00174825	0.25	c2.cp.reactome.v2024.1.Hs.symbols	DEFECTS_IN_BIOTIN_BTN_METABOLISM	8839	329	NA	blood	CD4+ Treg	CD4+ T	T/ILC	is_ti
FALSE	1	12	57	1	0.0175439	0.0833333	c2.cp.reactome.v2024.1.Hs.symbols	DEFECTS_IN_COBALAMIN_B12_METABOLISM	8839	330	NA	blood	CD4+ Treg	CD4+ T	T/ILC	is_ti
FALSE	1	20	57	1	0.0175439	0.05	c2.cp.reactome.v2024.1.Hs.symbols	DEFECTS_IN_VITAMIN_AND_COFACTOR_METABOLISM	8839	331	NA	blood	CD4+ Treg	CD4+ T	T/ILC	is_ti
FALSE	1	10	917	1	0.00109051	0.1	c2.cp.reactome.v2024.1.Hs.symbols	DEFECTS_OF_CONTACT_ACTIVATION_SYSTEM_CAS_AND_KALLIKREIN_KININ_SYSTEM_KKS	8839	332	NA	blood	CD4+ Treg	CD4+ T	T/ILC	is_ti
FALSE	1	10	184	1	0.00543478	0.1	c2.cp.reactome.v2024.1.Hs.symbols	DEFENSINS	8839	334	NA	blood	CD4+ Treg	CD4+ T	T/ILC	is_ti
FALSE	1	13	304	2	0.00657895	0.153846	c2.cp.reactome.v2024.1.Hs.symbols	DEGRADATION_OF_CYSTEINE_AND_HOMOCYSTEINE	8839	337	NA	blood	CD4+ Treg	CD4+ T	T/ILC	is_ti
FALSE	1	99	89	1	0.011236	0.010101	c2.cp.reactome.v2024.1.Hs.symbols	DEGRADATION_OF_THE_EXTRACELLULAR_MATRIX	8839	340	NA	blood	CD4+ Treg	CD4+ T	T/ILC	is_ti
FALSE	1	22	817	7	0.00856793	0.318182	c2.cp.reactome.v2024.1.Hs.symbols	DARPP_32_EVENTS	8839	302	NA	blood	CD4+ Treg	CD4+ T	T/ILC	is_ti
FALSE	1	29	1734	10	0.00576701	0.344828	c2.cp.reactome.v2024.1.Hs.symbols	DAP12_SIGNALING	8839	301	NA	blood	CD4+ Treg	CD4+ T	T/ILC	is_ti
FALSE	1	39	1734	12	0.00692042	0.307692	c2.cp.reactome.v2024.1.Hs.symbols	DAP12_INTERACTIONS	8839	300	NA	blood	CD4+ Treg	CD4+ T	T/ILC	is_ti
FALSE	1	35	693	5	0.00721501	0.142857	c2.cp.reactome.v2024.1.Hs.symbols	DAG_AND_IP3_SIGNALING	8839	299	NA	blood	CD4+ Treg	CD4+ T	T/ILC	is_ti
FALSE	1	66	145	1	0.00689655	0.0151515	c2.cp.reactome.v2024.1.Hs.symbols	COPII_MEDIATED_VESICLE_TRANSPORT	8839	267	NA	blood	CD4+ Treg	CD4+ T	T/ILC	is_ti
FALSE	1	89	414	7	0.0169082	0.0786517	c2.cp.reactome.v2024.1.Hs.symbols	COPI_DEPENDENT_GOLGI_TO_ER_RETROGRADE_TRAFFIC	8839	268	NA	blood	CD4+ Treg	CD4+ T	T/ILC	is_ti
FALSE	1	47	1693	17	0.0100413	0.361702	c2.cp.reactome.v2024.1.Hs.symbols	COPI_INDEPENDENT_GOLGI_TO_ER_RETROGRADE_TRAFFIC	8839	269	NA	blood	CD4+ Treg	CD4+ T	T/ILC	is_ti
FALSE	1	94	1693	21	0.012404	0.223404	c2.cp.reactome.v2024.1.Hs.symbols	COPI_MEDIATED_ANTEROGRADE_TRANSPORT	8839	270	NA	blood	CD4+ Treg	CD4+ T	T/ILC	is_ti
FALSE	1	71	194	5	0.0257732	0.0704225	c2.cp.reactome.v2024.1.Hs.symbols	COSTIMULATION_BY_THE_CD28_FAMILY	8839	271	NA	blood	CD4+ Treg	CD4+ T	T/ILC	is_ti
FALSE	1	24	715	5	0.00699301	0.208333	c2.cp.reactome.v2024.1.Hs.symbols	CREB1_PHOSPHORYLATION_THROUGH_NMDA_RECEPTOR_MEDIATED_ACTIVATION_OF_RAS_SIGNALING	8839	274	NA	blood	CD4+ Treg	CD4+ T	T/ILC	is_ti
FALSE	1	9	693	1	0.001443	0.111111	c2.cp.reactome.v2024.1.Hs.symbols	CREB1_PHOSPHORYLATION_THROUGH_THE_ACTIVATION_OF_ADENYLATE_CYCLASE	8839	275	NA	blood	CD4+ Treg	CD4+ T	T/ILC	is_ti
FALSE	1	7	693	2	0.002886	0.285714	c2.cp.reactome.v2024.1.Hs.symbols	CREB1_PHOSPHORYLATION_THROUGH_THE_ACTIVATION_OF_CAMKII_CAMKK_CAMKIV_CASCASDE	8839	276	NA	blood	CD4+ Treg	CD4+ T	T/ILC	is_ti
FALSE	1	7	824	1	0.00121359	0.142857	c2.cp.reactome.v2024.1.Hs.symbols	CREB3_FACTORS_ACTIVATE_GENES	8839	277	NA	blood	CD4+ Treg	CD4+ T	T/ILC	is_ti
FALSE	1	119	113	5	0.0442478	0.0420168	c2.cp.reactome.v2024.1.Hs.symbols	CELL_CELL_COMMUNICATION	8839	205	NA	blood	CD4+ Treg	CD4+ T	T/ILC	is_ti
FALSE	1	7	734	2	0.0027248	0.285714	c2.cp.reactome.v2024.1.Hs.symbols	CREB_PHOSPHORYLATION	8839	278	NA	blood	CD4+ Treg	CD4+ T	T/ILC	is_ti
FALSE	1	21	1734	6	0.00346021	0.285714	c2.cp.reactome.v2024.1.Hs.symbols	CTLA4_INHIBITORY_SIGNALING	8839	285	NA	blood	CD4+ Treg	CD4+ T	T/ILC	is_ti
FALSE	1	25	38	1	0.0263158	0.04	c2.cp.reactome.v2024.1.Hs.symbols	CYCLIN_A_B1_B2_ASSOCIATED_EVENTS_DURING_G2_M_TRANSITION	8839	286	NA	blood	CD4+ Treg	CD4+ T	T/ILC	is_ti
FALSE	1	47	1728	18	0.0104167	0.382979	c2.cp.reactome.v2024.1.Hs.symbols	CYCLIN_D_ASSOCIATED_EVENTS_IN_G1	8839	288	NA	blood	CD4+ Treg	CD4+ T	T/ILC	is_ti
FALSE	1	12	447	2	0.00447427	0.166667	c2.cp.reactome.v2024.1.Hs.symbols	CYTOCHROME_C_MEDIATED_APOPTOTIC_RESPONSE	8839	290	NA	blood	CD4+ Treg	CD4+ T	T/ILC	is_ti
FALSE	1	32	125	1	0.008	0.03125	c2.cp.reactome.v2024.1.Hs.symbols	CYTOCHROME_P450_ARRANGED_BY_SUBSTRATE_TYPE	8839	291	NA	blood	CD4+ Treg	CD4+ T	T/ILC	is_ti
FALSE	1	10	434	2	0.00460829	0.2	c2.cp.reactome.v2024.1.Hs.symbols	CYTOSOLIC_IRON_SULFUR_CLUSTER_ASSEMBLY	8839	294	NA	blood	CD4+ Treg	CD4+ T	T/ILC	is_ti
FALSE	1	61	1641	12	0.00731261	0.196721	c2.cp.reactome.v2024.1.Hs.symbols	CYTOSOLIC_SENSORS_OF_PATHOGEN_ASSOCIATED_DNA	8839	295	NA	blood	CD4+ Treg	CD4+ T	T/ILC	is_ti
FALSE	1	16	14	1	0.0714286	0.0625	c2.cp.reactome.v2024.1.Hs.symbols	CYTOSOLIC_SULFONATION_OF_SMALL_MOLECULES	8839	296	NA	blood	CD4+ Treg	CD4+ T	T/ILC	is_ti
FALSE	1	6	557	1	0.00179533	0.166667	c2.cp.reactome.v2024.1.Hs.symbols	CYTOSOLIC_TRNA_AMINOACYLATION	8839	297	NA	blood	CD4+ Treg	CD4+ T	T/ILC	is_ti
FALSE	1	15	105	1	0.00952381	0.0666667	c2.cp.reactome.v2024.1.Hs.symbols	CRMPS_IN_SEMA3A_SIGNALING	8839	280	NA	blood	CD4+ Treg	CD4+ T	T/ILC	is_ti
FALSE	1	9	1561	1	0.000640615	0.111111	c2.cp.reactome.v2024.1.Hs.symbols	AKT_PHOSPHORYLATES_TARGETS_IN_THE_NUCLEUS	8839	73	NA	blood	CD4+ Treg	CD4+ T	T/ILC	is_ti
FALSE	1	128	514	10	0.0194553	0.078125	c2.cp.reactome.v2024.1.Hs.symbols	CELLULAR_SENESCENCE	8839	204	NA	blood	CD4+ Treg	CD4+ T	T/ILC	is_ti
FALSE	1	93	482	5	0.0103734	0.0537634	c2.cp.reactome.v2024.1.Hs.symbols	CELLULAR_RESPONSE_TO_HEAT_STRESS	8839	200	NA	blood	CD4+ Treg	CD4+ T	T/ILC	is_ti
FALSE	1	283	670	25	0.0373134	0.0883392	c2.cp.reactome.v2024.1.Hs.symbols	ASPARAGINE_N_LINKED_GLYCOSYLATION	8839	113	NA	blood	CD4+ Treg	CD4+ T	T/ILC	is_ti
FALSE	1	15	27	1	0.037037	0.0666667	c2.cp.reactome.v2024.1.Hs.symbols	ASPIRIN_ADME	8839	115	NA	blood	CD4+ Treg	CD4+ T	T/ILC	is_ti
FALSE	1	34	347	2	0.00576369	0.0588235	c2.cp.reactome.v2024.1.Hs.symbols	ASSEMBLY_AND_CELL_SURFACE_PRESENTATION_OF_NMDA_RECEPTORS	8839	116	NA	blood	CD4+ Treg	CD4+ T	T/ILC	is_ti
FALSE	1	11	23	1	0.0434783	0.0909091	c2.cp.reactome.v2024.1.Hs.symbols	ASSEMBLY_OF_ACTIVE_LPL_AND_LIPC_LIPASE_COMPLEXES	8839	117	NA	blood	CD4+ Treg	CD4+ T	T/ILC	is_ti
FALSE	1	42	33	1	0.030303	0.0238095	c2.cp.reactome.v2024.1.Hs.symbols	ASSEMBLY_OF_COLLAGEN_FIBRILS_AND_OTHER_MULTIMERIC_STRUCTURES	8839	118	NA	blood	CD4+ Treg	CD4+ T	T/ILC	is_ti
FALSE	1	16	1641	7	0.00426569	0.4375	c2.cp.reactome.v2024.1.Hs.symbols	ASSEMBLY_OF_THE_HIV_VIRION	8839	119	NA	blood	CD4+ Treg	CD4+ T	T/ILC	is_ti
FALSE	1	9	945	1	0.0010582	0.111111	c2.cp.reactome.v2024.1.Hs.symbols	ASSEMBLY_OF_THE_ORC_COMPLEX_AT_THE_ORIGIN_OF_REPLICATION	8839	120	NA	blood	CD4+ Treg	CD4+ T	T/ILC	is_ti
FALSE	1	36	1642	8	0.00487211	0.222222	c2.cp.reactome.v2024.1.Hs.symbols	ASSOCIATION_OF_TRIC_CCT_WITH_TARGET_PROTEINS_DURING_BIOSYNTHESIS	8839	121	NA	blood	CD4+ Treg	CD4+ T	T/ILC	is_ti
FALSE	1	26	463	2	0.00431965	0.0769231	c2.cp.reactome.v2024.1.Hs.symbols	ATF4_ACTIVATES_GENES_IN_RESPONSE_TO_ENDOPLASMIC_RETICULUM_STRESS	8839	123	NA	blood	CD4+ Treg	CD4+ T	T/ILC	is_ti
FALSE	1	12	655	2	0.00305344	0.166667	c2.cp.reactome.v2024.1.Hs.symbols	ATF6_ATF6_ALPHA_ACTIVATES_CHAPERONES	8839	124	NA	blood	CD4+ Treg	CD4+ T	T/ILC	is_ti
FALSE	1	10	655	2	0.00305344	0.2	c2.cp.reactome.v2024.1.Hs.symbols	ATF6_ATF6_ALPHA_ACTIVATES_CHAPERONE_GENES	8839	125	NA	blood	CD4+ Treg	CD4+ T	T/ILC	is_ti
FALSE	1	7	46	1	0.0217391	0.142857	c2.cp.reactome.v2024.1.Hs.symbols	ATTACHMENT_OF_GPI_ANCHOR_TO_UPAR	8839	128	NA	blood	CD4+ Treg	CD4+ T	T/ILC	is_ti
FALSE	1	26	1417	6	0.0042343	0.230769	c2.cp.reactome.v2024.1.Hs.symbols	ATTENUATION_PHASE	8839	129	NA	blood	CD4+ Treg	CD4+ T	T/ILC	is_ti
FALSE	1	71	1301	18	0.0138355	0.253521	c2.cp.reactome.v2024.1.Hs.symbols	AURKA_ACTIVATION_BY_TPX2	8839	131	NA	blood	CD4+ Treg	CD4+ T	T/ILC	is_ti
FALSE	1	22	1037	6	0.00578592	0.272727	c2.cp.reactome.v2024.1.Hs.symbols	AZATHIOPRINE_ADME	8839	133	NA	blood	CD4+ Treg	CD4+ T	T/ILC	is_ti
FALSE	1	66	1740	22	0.0126437	0.333333	c2.cp.reactome.v2024.1.Hs.symbols	BACTERIAL_INFECTION_PATHWAYS	8839	135	NA	blood	CD4+ Treg	CD4+ T	T/ILC	is_ti
FALSE	1	44	392	1	0.00255102	0.0227273	c2.cp.reactome.v2024.1.Hs.symbols	BASE_EXCISION_REPAIR	8839	136	NA	blood	CD4+ Treg	CD4+ T	T/ILC	is_ti
FALSE	1	17	392	1	0.00255102	0.0588235	c2.cp.reactome.v2024.1.Hs.symbols	BASE_EXCISION_REPAIR_AP_SITE_FORMATION	8839	137	NA	blood	CD4+ Treg	CD4+ T	T/ILC	is_ti
FALSE	1	22	1518	3	0.00197628	0.136364	c2.cp.reactome.v2024.1.Hs.symbols	BBSOME_MEDIATED_CARGO_TARGETING_TO_CILIUM	8839	139	NA	blood	CD4+ Treg	CD4+ T	T/ILC	is_ti
FALSE	1	6	1270	2	0.0015748	0.333333	c2.cp.reactome.v2024.1.Hs.symbols	ARYL_HYDROCARBON_RECEPTOR_SIGNALLING	8839	112	NA	blood	CD4+ Treg	CD4+ T	T/ILC	is_ti
FALSE	1	17	1207	4	0.003314	0.235294	c2.cp.reactome.v2024.1.Hs.symbols	BETA_CATENIN_PHOSPHORYLATION_CASCADE	8839	141	NA	blood	CD4+ Treg	CD4+ T	T/ILC	is_ti
FALSE	1	6	1738	2	0.00115075	0.333333	c2.cp.reactome.v2024.1.Hs.symbols	ARMS_MEDIATED_ACTIVATION	8839	111	NA	blood	CD4+ Treg	CD4+ T	T/ILC	is_ti
FALSE	1	37	161	1	0.00621118	0.027027	c2.cp.reactome.v2024.1.Hs.symbols	AQUAPORIN_MEDIATED_TRANSPORT	8839	108	NA	blood	CD4+ Treg	CD4+ T	T/ILC	is_ti
FALSE	1	12	1241	4	0.00322321	0.333333	c2.cp.reactome.v2024.1.Hs.symbols	ALPHA_LINOLENIC_OMEGA3_AND_LINOLEIC_OMEGA6_ACID_METABOLISM	8839	76	NA	blood	CD4+ Treg	CD4+ T	T/ILC	is_ti
FALSE	1	6	338	1	0.00295858	0.166667	c2.cp.reactome.v2024.1.Hs.symbols	ALPHA_OXIDATION_OF_PHYTANATE	8839	77	NA	blood	CD4+ Treg	CD4+ T	T/ILC	is_ti
FALSE	1	11	1641	5	0.00304692	0.454545	c2.cp.reactome.v2024.1.Hs.symbols	ALPHA_PROTEIN_KINASE_1_SIGNALING_PATHWAY	8839	78	NA	blood	CD4+ Treg	CD4+ T	T/ILC	is_ti
FALSE	1	52	1539	15	0.00974659	0.288462	c2.cp.reactome.v2024.1.Hs.symbols	AMINO_ACIDS_REGULATE_MTORC1	8839	81	NA	blood	CD4+ Treg	CD4+ T	T/ILC	is_ti
FALSE	1	24	17	1	0.0588235	0.0416667	c2.cp.reactome.v2024.1.Hs.symbols	AMINO_ACID_TRANSPORT_ACROSS_THE_PLASMA_MEMBRANE	8839	83	NA	blood	CD4+ Treg	CD4+ T	T/ILC	is_ti
FALSE	1	39	341	5	0.0146628	0.128205	c2.cp.reactome.v2024.1.Hs.symbols	AMYLOID_FIBER_FORMATION	8839	85	NA	blood	CD4+ Treg	CD4+ T	T/ILC	is_ti
FALSE	1	95	1301	19	0.0146042	0.2	c2.cp.reactome.v2024.1.Hs.symbols	ANCHORING_OF_THE_BASAL_BODY_TO_THE_PLASMA_MEMBRANE	8839	87	NA	blood	CD4+ Treg	CD4+ T	T/ILC	is_ti
FALSE	1	85	759	2	0.00263505	0.0235294	c2.cp.reactome.v2024.1.Hs.symbols	ANTIGEN_ACTIVATES_B_CELL_RECEPTOR_BCR_LEADING_TO_GENERATION_OF_SECOND_MESSENGERS	8839	89	NA	blood	CD4+ Treg	CD4+ T	T/ILC	is_ti
FALSE	1	29	1286	7	0.00544323	0.241379	c2.cp.reactome.v2024.1.Hs.symbols	ANTIGEN_PRESENTATION_FOLDING_ASSEMBLY_AND_PEPTIDE_LOADING_OF_CLASS_I_MHC	8839	90	NA	blood	CD4+ Treg	CD4+ T	T/ILC	is_ti
FALSE	1	34	75	1	0.0133333	0.0294118	c2.cp.reactome.v2024.1.Hs.symbols	ANTIMICROBIAL_PEPTIDES	8839	93	NA	blood	CD4+ Treg	CD4+ T	T/ILC	is_ti
FALSE	1	143	1711	43	0.0251315	0.300699	c2.cp.reactome.v2024.1.Hs.symbols	ANTIVIRAL_MECHANISM_BY_IFN_STIMULATED_GENES	8839	94	NA	blood	CD4+ Treg	CD4+ T	T/ILC	is_ti
FALSE	1	125	693	4	0.00577201	0.032	c2.cp.reactome.v2024.1.Hs.symbols	ANTI_INFLAMMATORY_RESPONSE_FAVOURING_LEISHMANIA_PARASITE_INFECTION	8839	95	NA	blood	CD4+ Treg	CD4+ T	T/ILC	is_ti
FALSE	1	26	1641	10	0.00609385	0.384615	c2.cp.reactome.v2024.1.Hs.symbols	APC_CDC20_MEDIATED_DEGRADATION_OF_NEK2A	8839	96	NA	blood	CD4+ Treg	CD4+ T	T/ILC	is_ti
FALSE	1	24	1641	9	0.00548446	0.375	c2.cp.reactome.v2024.1.Hs.symbols	APC_C_CDC20_MEDIATED_DEGRADATION_OF_CYCLIN_B	8839	97	NA	blood	CD4+ Treg	CD4+ T	T/ILC	is_ti
FALSE	1	5	1725	3	0.00173913	0.6	c2.cp.reactome.v2024.1.Hs.symbols	APOBEC3G_MEDIATED_RESISTANCE_TO_HIV_1_INFECTION	8839	101	NA	blood	CD4+ Treg	CD4+ T	T/ILC	is_ti
FALSE	1	7	162	1	0.00617284	0.142857	c2.cp.reactome.v2024.1.Hs.symbols	APOPTOSIS_INDUCED_DNA_FRAGMENTATION	8839	103	NA	blood	CD4+ Treg	CD4+ T	T/ILC	is_ti
FALSE	1	35	922	8	0.00867679	0.228571	c2.cp.reactome.v2024.1.Hs.symbols	APOPTOTIC_CLEAVAGE_OF_CELLULAR_PROTEINS	8839	104	NA	blood	CD4+ Treg	CD4+ T	T/ILC	is_ti
FALSE	1	43	945	10	0.010582	0.232558	c2.cp.reactome.v2024.1.Hs.symbols	APOPTOTIC_EXECUTION_PHASE	8839	106	NA	blood	CD4+ Treg	CD4+ T	T/ILC	is_ti
FALSE	1	18	447	3	0.00671141	0.166667	c2.cp.reactome.v2024.1.Hs.symbols	APOPTOTIC_FACTOR_MEDIATED_RESPONSE	8839	107	NA	blood	CD4+ Treg	CD4+ T	T/ILC	is_ti
FALSE	1	41	170	4	0.0235294	0.097561	c2.cp.reactome.v2024.1.Hs.symbols	ARACHIDONIC_ACID_METABOLISM	8839	110	NA	blood	CD4+ Treg	CD4+ T	T/ILC	is_ti
FALSE	1	5	184	1	0.00543478	0.2	c2.cp.reactome.v2024.1.Hs.symbols	BETA_DEFENSINS	8839	142	NA	blood	CD4+ Treg	CD4+ T	T/ILC	is_ti
FALSE	1	5	545	2	0.00366972	0.4	c2.cp.reactome.v2024.1.Hs.symbols	BETA_OXIDATION_OF_BUTANOYL_COA_TO_ACETYL_COA	8839	143	NA	blood	CD4+ Treg	CD4+ T	T/ILC	is_ti
FALSE	1	6	545	1	0.00183486	0.166667	c2.cp.reactome.v2024.1.Hs.symbols	BETA_OXIDATION_OF_DECANOYL_COA_TO_OCTANOYL_COA_COA	8839	144	NA	blood	CD4+ Treg	CD4+ T	T/ILC	is_ti
FALSE	1	8	693	2	0.002886	0.25	c2.cp.reactome.v2024.1.Hs.symbols	CAMK_IV_MEDIATED_PHOSPHORYLATION_OF_CREB	8839	174	NA	blood	CD4+ Treg	CD4+ T	T/ILC	is_ti
FALSE	1	37	464	6	0.012931	0.162162	c2.cp.reactome.v2024.1.Hs.symbols	CARBOXYTERMINAL_POST_TRANSLATIONAL_MODIFICATIONS_OF_TUBULIN	8839	175	NA	blood	CD4+ Treg	CD4+ T	T/ILC	is_ti
FALSE	1	92	109	4	0.0366972	0.0434783	c2.cp.reactome.v2024.1.Hs.symbols	CARDIAC_CONDUCTION	8839	176	NA	blood	CD4+ Treg	CD4+ T	T/ILC	is_ti
FALSE	1	17	243	1	0.00411523	0.0588235	c2.cp.reactome.v2024.1.Hs.symbols	CARDIOGENESIS	8839	177	NA	blood	CD4+ Treg	CD4+ T	T/ILC	is_ti
FALSE	1	30	145	1	0.00689655	0.0333333	c2.cp.reactome.v2024.1.Hs.symbols	CARGO_CONCENTRATION_IN_THE_ER	8839	178	NA	blood	CD4+ Treg	CD4+ T	T/ILC	is_ti
FALSE	1	94	1650	25	0.0151515	0.265957	c2.cp.reactome.v2024.1.Hs.symbols	CARGO_RECOGNITION_FOR_CLATHRIN_MEDIATED_ENDOCYTOSIS	8839	179	NA	blood	CD4+ Treg	CD4+ T	T/ILC	is_ti
FALSE	1	47	1715	6	0.00349854	0.12766	c2.cp.reactome.v2024.1.Hs.symbols	CARGO_TRAFFICKING_TO_THE_PERICILIARY_MEMBRANE	8839	180	NA	blood	CD4+ Treg	CD4+ T	T/ILC	is_ti
FALSE	1	12	563	2	0.0035524	0.166667	c2.cp.reactome.v2024.1.Hs.symbols	CARNITINE_METABOLISM	8839	181	NA	blood	CD4+ Treg	CD4+ T	T/ILC	is_ti
FALSE	1	16	599	3	0.00500835	0.1875	c2.cp.reactome.v2024.1.Hs.symbols	CASPASE_ACTIVATION_VIA_DEATH_RECEPTORS_IN_THE_PRESENCE_OF_LIGAND	8839	182	NA	blood	CD4+ Treg	CD4+ T	T/ILC	is_ti
FALSE	1	26	599	3	0.00500835	0.115385	c2.cp.reactome.v2024.1.Hs.symbols	CASPASE_ACTIVATION_VIA_EXTRINSIC_APOPTOTIC_SIGNALLING_PATHWAY	8839	184	NA	blood	CD4+ Treg	CD4+ T	T/ILC	is_ti
FALSE	1	12	922	5	0.00542299	0.416667	c2.cp.reactome.v2024.1.Hs.symbols	CASPASE_MEDIATED_CLEAVAGE_OF_CYTOSKELETAL_PROTEINS	8839	185	NA	blood	CD4+ Treg	CD4+ T	T/ILC	is_ti
FALSE	1	7	21	1	0.047619	0.142857	c2.cp.reactome.v2024.1.Hs.symbols	CATION_COUPLED_CHLORIDE_COTRANSPORTERS	8839	186	NA	blood	CD4+ Treg	CD4+ T	T/ILC	is_ti
FALSE	1	31	693	5	0.00721501	0.16129	c2.cp.reactome.v2024.1.Hs.symbols	CA_DEPENDENT_EVENTS	8839	187	NA	blood	CD4+ Treg	CD4+ T	T/ILC	is_ti
FALSE	1	9	1497	2	0.00133601	0.222222	c2.cp.reactome.v2024.1.Hs.symbols	CD163_MEDIATING_AN_ANTI_INFLAMMATORY_RESPONSE	8839	188	NA	blood	CD4+ Treg	CD4+ T	T/ILC	is_ti
FALSE	1	20	1056	5	0.00473485	0.25	c2.cp.reactome.v2024.1.Hs.symbols	CD209_DC_SIGN_SIGNALING	8839	189	NA	blood	CD4+ Treg	CD4+ T	T/ILC	is_ti
FALSE	1	33	1734	13	0.00749712	0.393939	c2.cp.reactome.v2024.1.Hs.symbols	CD28_CO_STIMULATION	8839	191	NA	blood	CD4+ Treg	CD4+ T	T/ILC	is_ti
FALSE	1	22	1734	9	0.00519031	0.409091	c2.cp.reactome.v2024.1.Hs.symbols	CD28_DEPENDENT_PI3K_AKT_SIGNALING	8839	192	NA	blood	CD4+ Treg	CD4+ T	T/ILC	is_ti
FALSE	1	12	1734	5	0.00288351	0.416667	c2.cp.reactome.v2024.1.Hs.symbols	CD28_DEPENDENT_VAV1_PATHWAY	8839	193	NA	blood	CD4+ Treg	CD4+ T	T/ILC	is_ti
FALSE	1	149	332	13	0.0391566	0.0872483	c2.cp.reactome.v2024.1.Hs.symbols	CDC42_GTPASE_CYCLE	8839	194	NA	blood	CD4+ Treg	CD4+ T	T/ILC	is_ti
FALSE	1	25	1641	7	0.00426569	0.28	c2.cp.reactome.v2024.1.Hs.symbols	CALNEXIN_CALRETICULIN_CYCLE	8839	173	NA	blood	CD4+ Treg	CD4+ T	T/ILC	is_ti
FALSE	1	58	256	5	0.0195312	0.0862069	c2.cp.reactome.v2024.1.Hs.symbols	CA2_PATHWAY	8839	170	NA	blood	CD4+ Treg	CD4+ T	T/ILC	is_ti
FALSE	1	7	353	1	0.00283286	0.142857	c2.cp.reactome.v2024.1.Hs.symbols	CA2_ACTIVATED_K_CHANNELS	8839	169	NA	blood	CD4+ Treg	CD4+ T	T/ILC	is_ti
FALSE	1	28	617	2	0.00324149	0.0714286	c2.cp.reactome.v2024.1.Hs.symbols	B_WICH_COMPLEX_POSITIVELY_REGULATES_RRNA_EXPRESSION	8839	168	NA	blood	CD4+ Treg	CD4+ T	T/ILC	is_ti
FALSE	1	5	545	2	0.00366972	0.4	c2.cp.reactome.v2024.1.Hs.symbols	BETA_OXIDATION_OF_HEXANOYL_COA_TO_BUTANOYL_COA	8839	145	NA	blood	CD4+ Treg	CD4+ T	T/ILC	is_ti
FALSE	1	4	545	1	0.00183486	0.25	c2.cp.reactome.v2024.1.Hs.symbols	BETA_OXIDATION_OF_LAUROYL_COA_TO_DECANOYL_COA_COA	8839	146	NA	blood	CD4+ Treg	CD4+ T	T/ILC	is_ti
FALSE	1	5	545	1	0.00183486	0.2	c2.cp.reactome.v2024.1.Hs.symbols	BETA_OXIDATION_OF_OCTANOYL_COA_TO_HEXANOYL_COA	8839	147	NA	blood	CD4+ Treg	CD4+ T	T/ILC	is_ti
FALSE	1	9	918	2	0.00217865	0.222222	c2.cp.reactome.v2024.1.Hs.symbols	BETA_OXIDATION_OF_PRISTANOYL_COA	8839	148	NA	blood	CD4+ Treg	CD4+ T	T/ILC	is_ti
FALSE	1	10	221	1	0.00452489	0.1	c2.cp.reactome.v2024.1.Hs.symbols	BETA_OXIDATION_OF_VERY_LONG_CHAIN_FATTY_ACIDS	8839	149	NA	blood	CD4+ Treg	CD4+ T	T/ILC	is_ti
FALSE	1	9	183	1	0.00546448	0.111111	c2.cp.reactome.v2024.1.Hs.symbols	BH3_ONLY_PROTEINS_ASSOCIATE_WITH_AND_INACTIVATE_ANTI_APOPTOTIC_BCL_2_MEMBERS	8839	150	NA	blood	CD4+ Treg	CD4+ T	T/ILC	is_ti
FALSE	1	8	716	1	0.00139665	0.125	c2.cp.reactome.v2024.1.Hs.symbols	BICARBONATE_TRANSPORTERS	8839	151	NA	blood	CD4+ Treg	CD4+ T	T/ILC	is_ti
FALSE	1	31	223	2	0.00896861	0.0645161	c2.cp.reactome.v2024.1.Hs.symbols	BILE_ACID_AND_BILE_SALT_METABOLISM	8839	152	NA	blood	CD4+ Treg	CD4+ T	T/ILC	is_ti
FALSE	1	87	768	1	0.00130208	0.0114943	c2.cp.reactome.v2024.1.Hs.symbols	BINDING_AND_UPTAKE_OF_LIGANDS_BY_SCAVENGER_RECEPTORS	8839	153	NA	blood	CD4+ Treg	CD4+ T	T/ILC	is_ti
FALSE	1	9	1705	4	0.00234604	0.444444	c2.cp.reactome.v2024.1.Hs.symbols	CELLULAR_RESPONSE_TO_MITOCHONDRIAL_STRESS	8839	202	NA	blood	CD4+ Treg	CD4+ T	T/ILC	is_ti
FALSE	1	8	243	2	0.00823045	0.25	c2.cp.reactome.v2024.1.Hs.symbols	BINDING_OF_TCF_LEF_CTNNB1_TO_TARGET_GENE_PROMOTERS	8839	154	NA	blood	CD4+ Treg	CD4+ T	T/ILC	is_ti
FALSE	1	6	18	1	0.0555556	0.166667	c2.cp.reactome.v2024.1.Hs.symbols	BIOSYNTHESIS_OF_EPA_DERIVED_SPMS	8839	156	NA	blood	CD4+ Treg	CD4+ T	T/ILC	is_ti
FALSE	1	14	120	2	0.0166667	0.142857	c2.cp.reactome.v2024.1.Hs.symbols	BIOSYNTHESIS_OF_SPECIALIZED_PRORESOLVING_MEDIATORS_SPMS	8839	159	NA	blood	CD4+ Treg	CD4+ T	T/ILC	is_ti
FALSE	1	73	602	10	0.0166113	0.136986	c2.cp.reactome.v2024.1.Hs.symbols	BIOSYNTHESIS_OF_THE_N_GLYCAN_PRECURSOR_DOLICHOL_LIPID_LINKED_OLIGOSACCHARIDE_LLO_AND_TRANSFER_TO_A_NASCENT_PROTEIN	8839	160	NA	blood	CD4+ Treg	CD4+ T	T/ILC	is_ti
FALSE	1	11	1144	2	0.00174825	0.181818	c2.cp.reactome.v2024.1.Hs.symbols	BIOTIN_TRANSPORT_AND_METABOLISM	8839	161	NA	blood	CD4+ Treg	CD4+ T	T/ILC	is_ti
FALSE	1	14	15	1	0.0666667	0.0714286	c2.cp.reactome.v2024.1.Hs.symbols	BLOOD_GROUP_SYSTEMS_BIOSYNTHESIS	8839	162	NA	blood	CD4+ Treg	CD4+ T	T/ILC	is_ti
FALSE	1	24	263	1	0.00380228	0.0416667	c2.cp.reactome.v2024.1.Hs.symbols	BMAL1_CLOCK_NPAS2_ACTIVATES_CIRCADIAN_GENE_EXPRESSION	8839	163	NA	blood	CD4+ Treg	CD4+ T	T/ILC	is_ti
FALSE	1	21	1559	5	0.00320718	0.238095	c2.cp.reactome.v2024.1.Hs.symbols	BRANCHED_CHAIN_AMINO_ACID_CATABOLISM	8839	164	NA	blood	CD4+ Treg	CD4+ T	T/ILC	is_ti
FALSE	1	17	1738	4	0.0023015	0.235294	c2.cp.reactome.v2024.1.Hs.symbols	BUTYRATE_RESPONSE_FACTOR_1_BRF1_BINDS_AND_DESTABILIZES_MRNA	8839	166	NA	blood	CD4+ Treg	CD4+ T	T/ILC	is_ti
FALSE	1	11	1396	2	0.00143266	0.181818	c2.cp.reactome.v2024.1.Hs.symbols	BUTYROPHILIN_BTN_FAMILY_INTERACTIONS	8839	167	NA	blood	CD4+ Treg	CD4+ T	T/ILC	is_ti
FALSE	1	134	30	3	0.1	0.0223881	c2.cp.reactome.v2024.1.Hs.symbols	BIOLOGICAL_OXIDATIONS	8839	155	NA	blood	CD4+ Treg	CD4+ T	T/ILC	is_ti
TRUE	6.15299e-46	91	819	67	0.0818071	0.736264	c2.cp.reactome.v2024.1.Hs.symbols	EUKARYOTIC_TRANSLATION_ELONGATION	8839	453	RPS21,RPS2,RPS27,RPL11,RPS18,RPL41,RPL10,RPL3,RPS12,RPL34,RPS14,EEF1A1,RPS6,RPL26,RPS23,RPL37A,RPL30,RPS28,RPL13,RPL13A,RPS3A,RPL36,FAU,RPL19,RPL37,RPS7,RPL5,RPL14,RPL35A,RPS27A,RPL18,RPL23A,RPS8,RPL32,RPS15A,RPS4X,RPS3,RPL21,RPL18A,RPS9,RPL29,RPS29,RPL10A,RPS15,RPL28,RPS13,RPS17,RPLP2,EEF2,RPS10,RPSA,RPL7A,RPL15,RPS16,RPL4,RPS25,RPL9,RPL8,RPL39,RPL36A,RPL27A,RPS19,RPS5,RPL38,RPL22,RPS24,RPL6	blood	CD4+ Trm	CD4+ T	T/ILC	is_ti
TRUE	1.05771e-39	100	819	65	0.0793651	0.65	c2.cp.reactome.v2024.1.Hs.symbols	RESPONSE_OF_EIF2AK4_GCN2_TO_AMINO_ACID_DEFICIENCY	8839	1240	RPS21,RPS2,RPS27,RPL11,RPS18,RPL41,RPL10,RPL3,RPS12,RPL34,RPS14,RPS6,RPL26,RPS23,RPL37A,RPL30,RPS28,RPL13,RPL13A,RPS3A,RPL36,FAU,RPL19,RPL37,RPS7,RPL5,RPL14,RPL35A,RPS27A,RPL18,RPL23A,RPS8,RPL32,RPS15A,RPS4X,RPS3,RPL21,RPL18A,RPS9,RPL29,RPS29,RPL10A,RPS15,RPL28,RPS13,RPS17,RPLP2,RPS10,RPSA,RPL7A,RPL15,RPS16,RPL4,RPS25,RPL9,RPL8,RPL39,RPL36A,RPL27A,RPS19,RPS5,RPL38,RPL22,RPS24,RPL6	blood	CD4+ Trm	CD4+ T	T/ILC	is_ti
TRUE	6.96611e-36	114	819	66	0.0805861	0.578947	c2.cp.reactome.v2024.1.Hs.symbols	NONSENSE_MEDIATED_DECAY_NMD	8839	932	RPS21,RPS2,RPS27,RPL11,RPS18,RPL41,RPL10,RPL3,RPS12,RPL34,RPS14,RPS6,RPL26,RPS23,RPL37A,RPL30,RPS28,RPL13,RPL13A,RPS3A,RPL36,FAU,RPL19,RPL37,RPS7,RPL5,RPL14,RPL35A,RPS27A,RPL18,RPL23A,RPS8,RPL32,RPS15A,RPS4X,RPS3,RPL21,RPL18A,RPS9,RPL29,RPS29,RPL10A,RPS15,RPL28,RPS13,RPS17,RPLP2,RPS10,RPSA,RPL7A,RPL15,RPS16,RPL4,RPS25,RPL9,RPL8,RPL39,PPP2CA,RPL36A,RPL27A,RPS19,RPS5,RPL38,RPL22,RPS24,RPL6	blood	CD4+ Trm	CD4+ T	T/ILC	is_ti
TRUE	1.0249e-35	111	819	65	0.0793651	0.585586	c2.cp.reactome.v2024.1.Hs.symbols	SRP_DEPENDENT_COTRANSLATIONAL_PROTEIN_TARGETING_TO_MEMBRANE	8839	1487	RPS21,RPS2,RPS27,RPL11,RPS18,RPL41,RPL10,RPL3,RPS12,RPL34,RPS14,RPS6,RPL26,RPS23,RPL37A,RPL30,RPS28,RPL13,RPL13A,RPS3A,RPL36,FAU,RPL19,RPL37,RPS7,RPL5,RPL14,RPL35A,RPS27A,RPL18,RPL23A,RPS8,RPL32,RPS15A,RPS4X,RPS3,RPL21,RPL18A,RPS9,RPL29,RPS29,RPL10A,RPS15,RPL28,RPS13,RPS17,RPLP2,RPS10,RPSA,RPL7A,RPL15,RPS16,RPL4,RPS25,RPL9,RPL8,RPL39,RPL36A,RPL27A,RPS19,RPS5,RPL38,RPL22,RPS24,RPL6	blood	CD4+ Trm	CD4+ T	T/ILC	is_ti
TRUE	3.0366e-35	105	819	66	0.0805861	0.628571	c2.cp.reactome.v2024.1.Hs.symbols	SELENOAMINO_ACID_METABOLISM	8839	1353	RPS21,RPS2,RPS27,RPL11,RPS18,RPL41,RPL10,RPL3,RPS12,RPL34,RPS14,RPS6,RPL26,RPS23,RPL37A,RPL30,RPS28,RPL13,RPL13A,RPS3A,RPL36,FAU,RPL19,RPL37,RPS7,RPL5,RPL14,RPL35A,RPS27A,RPL18,RPL23A,RPS8,RPL32,RPS15A,RPS4X,RPS3,RPL21,RPL18A,RPS9,RPL29,RPS29,RPL10A,RPS15,RPL28,RPS13,RPS17,RPLP2,RPS10,RPSA,RPL7A,RPL15,RPS16,RPL4,PSTK,RPS25,RPL9,RPL8,RPL39,RPL36A,RPL27A,RPS19,RPS5,RPL38,RPL22,RPS24,RPL6	blood	CD4+ Trm	CD4+ T	T/ILC	is_ti
TRUE	2.00766e-34	118	964	70	0.0726141	0.59322	c2.cp.reactome.v2024.1.Hs.symbols	EUKARYOTIC_TRANSLATION_INITIATION	8839	454	RPS21,RPS2,RPS27,RPL11,RPS18,RPL41,RPL10,RPL3,RPS12,RPL34,RPS14,RPS6,RPL26,RPS23,RPL37A,RPL30,RPS28,RPL13,RPL13A,RPS3A,RPL36,FAU,RPL19,RPL37,RPS7,RPL5,RPL14,RPL35A,RPS27A,RPL18,RPL23A,RPS8,RPL32,RPS15A,RPS4X,RPS3,RPL21,RPL18A,RPS9,RPL29,RPS29,RPL10A,RPS15,RPL28,RPS13,RPS17,RPLP2,RPS10,RPSA,RPL7A,RPL15,RPS16,RPL4,RPS25,RPL9,RPL8,RPL39,RPL36A,RPL27A,RPS19,RPS5,RPL38,RPL22,RPS24,RPL6,RPLP1,EIF2B2,RPL17,EIF4B,EIF3A	blood	CD4+ Trm	CD4+ T	T/ILC	is_ti
TRUE	1.49995e-28	152	895	72	0.0804469	0.473684	c2.cp.reactome.v2024.1.Hs.symbols	CELLULAR_RESPONSE_TO_STARVATION	8839	203	RPS21,RPS2,RPS27,RPL11,RPS18,RPL41,RPL10,RPL3,RPS12,RPL34,RPS14,RPS6,RPL26,RPS23,RPL37A,RPL30,RPS28,RPL13,RPL13A,RPS3A,RPL36,FAU,RPL19,RPL37,RPS7,RPL5,RPL14,RPL35A,RPS27A,RPL18,CASTOR2,RPL23A,RPS8,RPL32,RPS15A,RPS4X,RPS3,RPL21,RPL18A,RPS9,RPL29,NPRL2,RPS29,RPL10A,RPS15,RPL28,RPS13,RPS17,RPLP2,RPS10,RPSA,RPL7A,RPL15,RPS16,RPL4,RPS25,RPL9,RPL8,RPL39,RPL36A,RPL27A,RPS19,RPS5,FNIP2,RPL38,RRAGA,RPL22,RPS24,RPL6,RPLP1,ATP6V1D,RRAGB	blood	CD4+ Trm	CD4+ T	T/ILC	is_ti
TRUE	1.59952e-28	200	1009	88	0.0872151	0.44	c2.cp.reactome.v2024.1.Hs.symbols	RRNA_PROCESSING	8839	1306	RPS21,BYSL,RPS2,RPS27,RPL11,RPS18,RPL41,RPL10,RPL3,RPS12,RPL34,RPS14,RPS6,RPL26,RPS23,RPL37A,RPL30,RPS28,RPL13,RPL13A,RPS3A,RPL36,FAU,RPL19,RPL37,RPS7,RPL5,RPL14,RPL35A,RPS27A,RPL18,RPL23A,RPS8,RPL32,RPS15A,RPS4X,RPS3,RPL21,RPL18A,RPS9,RPL29,RPS29,RPL10A,RPS15,NCL,RPL28,RPS13,RPS17,EXOSC5,RPLP2,RPS10,RPSA,RPL7A,RPL15,WDR12,RPS16,RPL4,RPS25,TRMT10C,KRR1,RPL9,RPL8,RPL39,RPL36A,FBL,RPL27A,RPS19,RPS5,RPL38,NOL9,PNO1,NIP7,RPL22,RPS24,NOL11,LTV1,DDX49,RPL6,RIOK2,UTP15,RPLP1,THUMPD1,NOB1,RPL17,NOP56,GNL3,MPHOSPH10,MTERF4	blood	CD4+ Trm	CD4+ T	T/ILC	is_ti
TRUE	1.41399e-25	153	819	66	0.0805861	0.431373	c2.cp.reactome.v2024.1.Hs.symbols	INFLUENZA_INFECTION	8839	658	RPS21,RPS2,RPS27,RPL11,RPS18,RPL41,RPL10,RPL3,RPS12,RPL34,RPS14,RPS6,RPL26,RPS23,RPL37A,RPL30,RPS28,RPL13,RPL13A,RPS3A,RPL36,FAU,RPL19,RPL37,RPS7,RPL5,RPL14,RPL35A,RPS27A,RPL18,RPL23A,RPS8,RPL32,RPS15A,RPS4X,RPS3,RPL21,RPL18A,RPS9,RPL29,RPS29,RPL10A,RPS15,RPL28,RPS13,RPS17,RPLP2,RPS10,RPSA,RPL7A,RPL15,RPS16,RPL4,RPS25,RPL9,RPL8,RPL39,RPL36A,RPL27A,RPS19,RPS5,RAN,RPL38,RPL22,RPS24,RPL6	blood	CD4+ Trm	CD4+ T	T/ILC	is_ti
TRUE	9.7244e-25	163	864	70	0.0810185	0.429448	c2.cp.reactome.v2024.1.Hs.symbols	REGULATION_OF_EXPRESSION_OF_SLITS_AND_ROBOS	8839	1169	RPS21,LHX4,RPS2,RPS27,RPL11,RPS18,RPL41,RPL10,RPL3,RPS12,RPL34,RPS14,RPS6,RPL26,RPS23,RPL37A,RPL30,RPS28,RPL13,RPL13A,RPS3A,RPL36,FAU,RPL19,RPL37,RPS7,RPL5,RPL14,RPL35A,RPS27A,RPL18,RPL23A,RPS8,RPL32,RPS15A,RPS4X,RPS3,RPL21,RPL18A,RPS9,RPL29,RPS29,RPL10A,RPS15,RPL28,RPS13,RPS17,RPLP2,RPS10,RPSA,PSMA1,RPL7A,RPL15,RPS16,RPL4,RPS25,RPL9,RPL8,RPL39,RPL36A,RPL27A,RPS19,RPS5,RPL38,PSMB4,RPL22,RPS24,RPL6,UBC,RPLP1	blood	CD4+ Trm	CD4+ T	T/ILC	is_ti
TRUE	7.7891e-23	37	903	31	0.03433	0.837838	c2.cp.reactome.v2024.1.Hs.symbols	SARS_COV_1_MODULATES_HOST_TRANSLATION_MACHINERY	8839	1335	RPS21,RPS2,RPS27,RPS18,RPS12,RPS14,EEF1A1,RPS6,RPS23,RPS28,RPS3A,FAU,RPS7,RPS27A,RPS8,RPS15A,RPS4X,RPS3,RPS9,RPS29,RPS15,RPS13,RPS17,RPS10,RPSA,RPS16,RPS25,RPS19,RPS5,RPS24,HNRNPA1	blood	CD4+ Trm	CD4+ T	T/ILC	is_ti
TRUE	1.75841e-20	206	841	73	0.0868014	0.354369	c2.cp.reactome.v2024.1.Hs.symbols	SIGNALING_BY_ROBO_RECEPTORS	8839	1446	NELL2,RPS21,CXCR4,LHX4,RPS2,RPS27,RPL11,RPS18,RPL41,RPL10,RPL3,RPS12,RPL34,RPS14,RPS6,RPL26,RPS23,RPL37A,RPL30,RPS28,RPL13,RPL13A,RPS3A,RPL36,FAU,RPL19,RPL37,RPS7,RPL5,RPL14,RPL35A,RPS27A,RPL18,RPL23A,RPS8,RPL32,RPS15A,RPS4X,RPS3,RPL21,RPL18A,PRKCA,RPS9,RPL29,RPS29,RPL10A,RPS15,RPL28,RPS13,RPS17,RPLP2,RPS10,RPSA,PSMA1,RPL7A,RPL15,RPS16,RPL4,RPS25,RPL9,RPL8,RPL39,RPL36A,RPL27A,RPS19,RPS5,RPL38,AKAP5,PSMB4,RPL22,RPS24,RPL6,UBC	blood	CD4+ Trm	CD4+ T	T/ILC	is_ti
TRUE	4.64616e-15	51	805	29	0.0360248	0.568627	c2.cp.reactome.v2024.1.Hs.symbols	SARS_COV_2_MODULATES_HOST_TRANSLATION_MACHINERY	8839	1341	RPS21,RPS2,RPS27,RPS18,RPS12,RPS14,RPS6,RPS23,RPS28,RPS3A,FAU,RPS7,RPS27A,RPS8,RPS15A,RPS4X,RPS3,RPS9,RPS29,RPS15,RPS13,RPS17,RPS10,RPSA,RPS16,RPS25,RPS19,RPS5,RPS24	blood	CD4+ Trm	CD4+ T	T/ILC	is_ti
TRUE	6.46893e-13	272	743	69	0.0928668	0.253676	c2.cp.reactome.v2024.1.Hs.symbols	TRANSLATION	8839	1652	RPS21,RPS2,RPS27,RPL11,RPS18,RPL41,RPL10,RPL3,RPS12,RPL34,RPS14,EEF1A1,RPS6,RPL26,RPS23,RPL37A,RPL30,RPS28,RPL13,RPL13A,RPS3A,RPL36,FAU,RPL19,RPL37,RPS7,RPL5,RPL14,RPL35A,RPS27A,RPL18,RPL23A,RPS8,RPL32,RPS15A,RPS4X,RPS3,RPL21,RPL18A,RPS9,RPL29,RPS29,RPL10A,RPS15,RPL28,MRPL46,RPS13,RPS17,RPLP2,EEF2,RPS10,RPSA,RPL7A,RPL15,MRPS26,RPS16,RPL4,MRPS7,MRPL24,RPS25,RPL9,RPL8,RPL39,RPL36A,MRPL35,RPL27A,RPS19,RPS5,RPL38	blood	CD4+ Trm	CD4+ T	T/ILC	is_ti
TRUE	1.52954e-12	60	805	29	0.0360248	0.483333	c2.cp.reactome.v2024.1.Hs.symbols	ACTIVATION_OF_THE_MRNA_UPON_BINDING_OF_THE_CAP_BINDING_COMPLEX_AND_EIFS_AND_SUBSEQUENT_BINDING_TO_43S	8839	46	RPS21,RPS2,RPS27,RPS18,RPS12,RPS14,RPS6,RPS23,RPS28,RPS3A,FAU,RPS7,RPS27A,RPS8,RPS15A,RPS4X,RPS3,RPS9,RPS29,RPS15,RPS13,RPS17,RPS10,RPSA,RPS16,RPS25,RPS19,RPS5,RPS24	blood	CD4+ Trm	CD4+ T	T/ILC	is_ti
TRUE	2.06655e-11	314	743	76	0.102288	0.242038	c2.cp.reactome.v2024.1.Hs.symbols	METABOLISM_OF_AMINO_ACIDS_AND_DERIVATIVES	8839	794	OAT,AGMAT,ASL,ARG2,RPS21,GLUL,ALDH6A1,RPS2,RPS27,RPL11,RPS18,RPL41,RPL10,RPL3,RPS12,SERINC5,RPL34,RPS14,RPS6,RPL26,RPS23,RPL37A,RPL30,RPS28,RPL13,RPL13A,RPS3A,RPL36,FAU,RIDA,RPL19,RPL37,RPS7,RPL5,RPL14,GCSH,RPL35A,RPS27A,RPL18,ACAT1,CKMT2,RPL23A,RPS8,RPL32,RPS15A,RPS4X,RPS3,RPL21,RPL18A,RPS9,RPL29,RPS29,RPL10A,RPS15,RPL28,RPS13,RPS17,RPLP2,RPS10,RPSA,PSMA1,RPL7A,RPL15,RPS16,RPL4,SERINC1,PSTK,RPS25,RPL9,RPL8,RPL39,RPL36A,RPL27A,RPS19,RPS5,RPL38	blood	CD4+ Trm	CD4+ T	T/ILC	is_ti
TRUE	1.76339e-10	511	805	106	0.131677	0.207436	c2.cp.reactome.v2024.1.Hs.symbols	NERVOUS_SYSTEM_DEVELOPMENT	8839	905	KALRN,ITGB1,EPHA4,SEMA6A,SEMA5A,RGMB,CACNB2,LAMB1,NELL2,NRCAM,EFNA5,COL6A2,NTN4,FGFR1,TYROBP,RPS21,DSCAML1,CXCR4,LHX4,DOK6,TIAM1,MYH10,LAMA2,RPS2,RPS27,RPL11,RPS18,RPL41,SPTBN1,TUBB4B,PTK2,RPL10,RPL3,MYH11,RPS12,RPL34,RPS14,RPS6,DAB1,RPL26,RPS23,RPL37A,RPL30,RPS28,RPL13,RPL13A,RPS3A,IRS2,ITSN1,RPL36,FAU,RPL19,RPL37,RPS7,RPL5,RPL14,RPL35A,RPS27A,RPL18,RPL23A,RPS8,RPL32,RPS15A,RPS4X,DPYSL2,RPS3,RPL21,RPL18A,PRKCA,RPS9,RPL29,RPS29,RPL10A,RPS15,RPL28,RPS13,RPS17,RPLP2,RPS10,RPSA,PSMA1,RPL7A,DOK2,DNM3,RPL15,LYN,RPS16,RPL4,RPS25,RPL9,RPL8,RPL39,RPL36A,TLN1,RPL27A,RPS19,RPS5,RPL38,TUBA8,MBP,AKAP5,PSMB4,MYL12A,SIAH1,RPL22,RPS24	blood	CD4+ Trm	CD4+ T	T/ILC	is_ti
TRUE	8.9756e-10	93	903	36	0.0398671	0.387097	c2.cp.reactome.v2024.1.Hs.symbols	SARS_COV_1_HOST_INTERACTIONS	8839	1333	RPS21,RPS2,RPS27,RPS18,RPS12,RPS14,EEF1A1,RPS6,RPS23,RPS28,RPS3A,FAU,RPS7,RPS27A,RPS8,RPS15A,RPS4X,RPS3,RPS9,RPS29,RPS15,RCAN3,RPS13,RPS17,RPS10,RPSA,RPS16,RPS25,PPIA,RPS19,RPS5,RPS24,UBC,SMAD4,NFKB1,HNRNPA1	blood	CD4+ Trm	CD4+ T	T/ILC	is_ti
TRUE	8.9176e-08	704	1055	143	0.135545	0.203125	c2.cp.reactome.v2024.1.Hs.symbols	METABOLISM_OF_RNA	8839	806	THOC3,RPS21,BYSL,APOBEC2,RPS2,RPS27,RPL11,RPS18,RPL41,RPL10,SRSF12,RPL3,RPS12,REXO2,RPL34,U2AF1,RPS14,RPS6,RPL26,RPS23,RPL37A,RPL30,RPS28,RPL13,RPL13A,RPS3A,NXT1,RPL36,FAU,RPL19,RPL37,RPS7,RPL5,RPL14,RPL35A,RPS27A,RPL18,RPL23A,RPS8,RPL32,RPS15A,RPS4X,RPS3,RPL21,RPL18A,PRKCA,RPS9,RPL29,RPS29,RBM7,DUS2,QTRT1,RPL10A,RPS15,NCL,RPL28,RPS13,RPS17,EXOSC5,RPLP2,RPS10,RPSA,PSMA1,RPL7A,RPL15,WDR12,SYF2,RPS16,TP53RK,RPL4,RBM42,ZMAT2,RPS25,TRMT10C,KRR1,WDR77,RPL9,RPL8,RPL39,PPP2CA,TRMT6,RPL36A,FBL,RPL27A,RPS19,RPS5,ZNF830,RAN,RPL38,DNAJC8,NKAP,GTPBP3,NOL9,SF1,PSMB4,PNO1,NIP7,RPL22,RPS24,CSTF2T,NOL11,LTV1,CRNKL1,DDX49,RPL6,RIOK2,UTP15,UBC,HSPA8,FTSJ1,SNRNP27,RPLP1,TUT4,THUMPD1,SRSF8,DHX8,SNIP1,SLU7,HNRNPA1,NOB1,RPL17,PPIL4,EIF4B,TPR,SNRNP35,FAM98B,DDX39B,UPF3B,NOP56,SF3A3,WBP11,GNL3,MPHOSPH10,MTERF4,RNMT,MAPK14,SRSF10,PSMD5,HNRNPK,PSMD12,SF3B2,NCBP1,DDX5	blood	CD4+ Trm	CD4+ T	T/ILC	is_ti
TRUE	2.82961e-06	137	903	39	0.0431894	0.284672	c2.cp.reactome.v2024.1.Hs.symbols	SARS_COV_1_INFECTION	8839	1334	RPS21,RPS2,RPS27,RPS18,RPS12,RPS14,EEF1A1,RPS6,RPS23,RPS28,RPS3A,FAU,RPS7,CHMP7,RPS27A,RPS8,RPS15A,RPS4X,RPS3,RPS9,RPS29,RPS15,RCAN3,RPS13,RPS17,RPS10,RPSA,RPS16,CHMP3,RPS25,PPIA,ST6GAL1,RPS19,RPS5,RPS24,UBC,SMAD4,NFKB1,HNRNPA1	blood	CD4+ Trm	CD4+ T	T/ILC	is_ti
TRUE	0.0177187	16	166	5	0.0301205	0.3125	c2.cp.reactome.v2024.1.Hs.symbols	REGULATION_OF_FZD_BY_UBIQUITINATION	8839	1171	RNF43,LGR6,LRP6,FZD6,ZNRF3	blood	CD4+ Trm	CD4+ T	T/ILC	is_ti
TRUE	0.033759	5	96	3	0.03125	0.6	c2.cp.reactome.v2024.1.Hs.symbols	SIGNALING_BY_RNF43_MUTANTS	8839	1445	RNF43,LRP6,FZD6	blood	CD4+ Trm	CD4+ T	T/ILC	is_ti
TRUE	0.0430603	18	41	3	0.0731707	0.166667	c2.cp.reactome.v2024.1.Hs.symbols	OTHER_SEMAPHORIN_INTERACTIONS	8839	990	ITGB1,SEMA6A,SEMA5A	blood	CD4+ Trm	CD4+ T	T/ILC	is_ti
FALSE	0.0545077	182	851	37	0.0434783	0.203297	c2.cp.reactome.v2024.1.Hs.symbols	SARS_COV_2_HOST_INTERACTIONS	8839	1338	NA	blood	CD4+ Trm	CD4+ T	T/ILC	is_ti
FALSE	0.0864854	38	427	9	0.0210773	0.236842	c2.cp.reactome.v2024.1.Hs.symbols	SMOOTH_MUSCLE_CONTRACTION	8839	1472	NA	blood	CD4+ Trm	CD4+ T	T/ILC	is_ti
FALSE	0.147499	17	165	4	0.0242424	0.235294	c2.cp.reactome.v2024.1.Hs.symbols	CELL_EXTRACELLULAR_MATRIX_INTERACTIONS	8839	211	NA	blood	CD4+ Trm	CD4+ T	T/ILC	is_ti
FALSE	0.23842	30	96	4	0.0416667	0.133333	c2.cp.reactome.v2024.1.Hs.symbols	SIGNALING_BY_WNT_IN_CANCER	8839	1456	NA	blood	CD4+ Trm	CD4+ T	T/ILC	is_ti
FALSE	0.254867	8	480	4	0.00833333	0.5	c2.cp.reactome.v2024.1.Hs.symbols	RUNX3_REGULATES_WNT_SIGNALING	8839	1330	NA	blood	CD4+ Trm	CD4+ T	T/ILC	is_ti
FALSE	0.254867	8	480	4	0.00833333	0.5	c2.cp.reactome.v2024.1.Hs.symbols	BINDING_OF_TCF_LEF_CTNNB1_TO_TARGET_GENE_PROMOTERS	8839	154	NA	blood	CD4+ Trm	CD4+ T	T/ILC	is_ti
FALSE	0.310567	13	480	5	0.0104167	0.384615	c2.cp.reactome.v2024.1.Hs.symbols	REPRESSION_OF_WNT_TARGET_GENES	8839	1228	NA	blood	CD4+ Trm	CD4+ T	T/ILC	is_ti
FALSE	0.320244	710	756	97	0.128307	0.13662	c2.cp.reactome.v2024.1.Hs.symbols	CELLULAR_RESPONSES_TO_STIMULI	8839	198	NA	blood	CD4+ Trm	CD4+ T	T/ILC	is_ti
FALSE	0.389351	18	732	7	0.00956284	0.388889	c2.cp.reactome.v2024.1.Hs.symbols	PROTEIN_HYDROXYLATION	8839	1105	NA	blood	CD4+ Trm	CD4+ T	T/ILC	is_ti
FALSE	0.409017	11	1064	6	0.0056391	0.545455	c2.cp.reactome.v2024.1.Hs.symbols	ENDOSOMAL_VACUOLAR_PATHWAY	8839	422	NA	blood	CD4+ Trm	CD4+ T	T/ILC	is_ti
FALSE	0.415052	23	55	3	0.0545455	0.130435	c2.cp.reactome.v2024.1.Hs.symbols	LAMININ_INTERACTIONS	8839	745	NA	blood	CD4+ Trm	CD4+ T	T/ILC	is_ti
FALSE	0.434428	12	28	2	0.0714286	0.166667	c2.cp.reactome.v2024.1.Hs.symbols	LYSOSPHINGOLIPID_AND_LPA_RECEPTORS	8839	767	NA	blood	CD4+ Trm	CD4+ T	T/ILC	is_ti
FALSE	0.535734	46	68	4	0.0588235	0.0869565	c2.cp.reactome.v2024.1.Hs.symbols	NON_INTEGRIN_MEMBRANE_ECM_INTERACTIONS	8839	933	NA	blood	CD4+ Trm	CD4+ T	T/ILC	is_ti
FALSE	0.563702	23	68	3	0.0441176	0.130435	c2.cp.reactome.v2024.1.Hs.symbols	SYNDECAN_INTERACTIONS	8839	1517	NA	blood	CD4+ Trm	CD4+ T	T/ILC	is_ti
FALSE	0.610134	41	180	6	0.0333333	0.146341	c2.cp.reactome.v2024.1.Hs.symbols	ARACHIDONIC_ACID_METABOLISM	8839	110	NA	blood	CD4+ Trm	CD4+ T	T/ILC	is_ti
FALSE	0.620347	177	38	5	0.131579	0.0282486	c2.cp.reactome.v2024.1.Hs.symbols	IMMUNOREGULATORY_INTERACTIONS_BETWEEN_A_LYMPHOID_AND_A_NON_LYMPHOID_CELL	8839	650	NA	blood	CD4+ Trm	CD4+ T	T/ILC	is_ti
FALSE	0.696821	82	119	7	0.0588235	0.0853659	c2.cp.reactome.v2024.1.Hs.symbols	REGULATION_OF_INSULIN_LIKE_GROWTH_FACTOR_IGF_TRANSPORT_AND_UPTAKE_BY_INSULIN_LIKE_GROWTH_FACTOR_BINDING_PROTEINS_IGFBPS	8839	1185	NA	blood	CD4+ Trm	CD4+ T	T/ILC	is_ti
FALSE	0.791329	119	287	13	0.0452962	0.109244	c2.cp.reactome.v2024.1.Hs.symbols	CELL_CELL_COMMUNICATION	8839	205	NA	blood	CD4+ Trm	CD4+ T	T/ILC	is_ti
FALSE	0.809676	13	142	3	0.0211268	0.230769	c2.cp.reactome.v2024.1.Hs.symbols	SYNTHESIS_OF_PROSTAGLANDINS_PG_AND_THROMBOXANES_TX	8839	1548	NA	blood	CD4+ Trm	CD4+ T	T/ILC	is_ti
FALSE	0.86831	30	1050	10	0.00952381	0.333333	c2.cp.reactome.v2024.1.Hs.symbols	RECOGNITION_OF_DNA_DAMAGE_BY_PCNA_CONTAINING_REPLICATION_COMPLEX	8839	1145	NA	blood	CD4+ Trm	CD4+ T	T/ILC	is_ti
FALSE	0.960619	64	26	3	0.115385	0.046875	c2.cp.reactome.v2024.1.Hs.symbols	INTEGRIN_CELL_SURFACE_INTERACTIONS	8839	674	NA	blood	CD4+ Trm	CD4+ T	T/ILC	is_ti
FALSE	1	55	741	1	0.00134953	0.0181818	c2.cp.reactome.v2024.1.Hs.symbols	REGULATION_OF_CHOLESTEROL_BIOSYNTHESIS_BY_SREBP_SREBF	8839	1162	NA	blood	CD4+ Trm	CD4+ T	T/ILC	is_ti
FALSE	1	10	82	1	0.0121951	0.1	c2.cp.reactome.v2024.1.Hs.symbols	REGULATION_OF_COMMISSURAL_AXON_PATHFINDING_BY_SLIT_AND_ROBO	8839	1163	NA	blood	CD4+ Trm	CD4+ T	T/ILC	is_ti
FALSE	1	8	88	2	0.0227273	0.25	c2.cp.reactome.v2024.1.Hs.symbols	REGULATION_OF_CYTOSKELETAL_REMODELING_AND_CELL_SPREADING_BY_IPP_COMPLEX_COMPONENTS	8839	1164	NA	blood	CD4+ Trm	CD4+ T	T/ILC	is_ti
FALSE	1	77	677	5	0.00738552	0.0649351	c2.cp.reactome.v2024.1.Hs.symbols	REGULATION_OF_ENDOGENOUS_RETROELEMENTS	8839	1165	NA	blood	CD4+ Trm	CD4+ T	T/ILC	is_ti
FALSE	1	46	677	2	0.00295421	0.0434783	c2.cp.reactome.v2024.1.Hs.symbols	REGULATION_OF_ENDOGENOUS_RETROELEMENTS_BY_KRAB_ZFP_PROTEINS	8839	1166	NA	blood	CD4+ Trm	CD4+ T	T/ILC	is_ti
FALSE	1	35	353	1	0.00283286	0.0285714	c2.cp.reactome.v2024.1.Hs.symbols	REGULATION_OF_ENDOGENOUS_RETROELEMENTS_BY_PIWI_INTERACTING_RNAS_PIRNAS	8839	1167	NA	blood	CD4+ Trm	CD4+ T	T/ILC	is_ti
FALSE	1	10	533	1	0.00187617	0.1	c2.cp.reactome.v2024.1.Hs.symbols	REGULATION_OF_ENDOGENOUS_RETROELEMENTS_BY_THE_HUMAN_SILENCING_HUB_HUSH_COMPLEX	8839	1168	NA	blood	CD4+ Trm	CD4+ T	T/ILC	is_ti
FALSE	1	10	150	1	0.00666667	0.1	c2.cp.reactome.v2024.1.Hs.symbols	REGULATION_OF_FOXO_TRANSCRIPTIONAL_ACTIVITY_BY_ACETYLATION	8839	1170	NA	blood	CD4+ Trm	CD4+ T	T/ILC	is_ti
FALSE	1	12	908	1	0.00110132	0.0833333	c2.cp.reactome.v2024.1.Hs.symbols	REGULATION_OF_GENE_EXPRESSION_IN_LATE_STAGE_BRANCHING_MORPHOGENESIS_PANCREATIC_BUD_PRECURSOR_CELLS	8839	1176	NA	blood	CD4+ Trm	CD4+ T	T/ILC	is_ti
FALSE	1	29	960	1	0.00104167	0.0344828	c2.cp.reactome.v2024.1.Hs.symbols	REGULATION_OF_GLUCOKINASE_BY_GLUCOKINASE_REGULATORY_PROTEIN	8839	1177	NA	blood	CD4+ Trm	CD4+ T	T/ILC	is_ti
FALSE	1	11	1059	2	0.00188857	0.181818	c2.cp.reactome.v2024.1.Hs.symbols	REGULATION_OF_GLYCOLYSIS_BY_FRUCTOSE_2_6_BISPHOSPHATE_METABOLISM	8839	1178	NA	blood	CD4+ Trm	CD4+ T	T/ILC	is_ti
FALSE	1	24	152	1	0.00657895	0.0416667	c2.cp.reactome.v2024.1.Hs.symbols	REGULATION_OF_HOMOTYPIC_CELL_CELL_ADHESION	8839	1180	NA	blood	CD4+ Trm	CD4+ T	T/ILC	is_ti
FALSE	1	78	576	4	0.00694444	0.0512821	c2.cp.reactome.v2024.1.Hs.symbols	REGULATION_OF_HSF1_MEDIATED_HEAT_SHOCK_RESPONSE	8839	1181	NA	blood	CD4+ Trm	CD4+ T	T/ILC	is_ti
FALSE	1	12	1058	1	0.00094518	0.0833333	c2.cp.reactome.v2024.1.Hs.symbols	REGULATION_OF_IFNA_IFNB_SIGNALING	8839	1182	NA	blood	CD4+ Trm	CD4+ T	T/ILC	is_ti
FALSE	1	12	841	3	0.00356718	0.25	c2.cp.reactome.v2024.1.Hs.symbols	REGULATION_OF_INNATE_IMMUNE_RESPONSES_TO_CYTOSOLIC_DNA	8839	1184	NA	blood	CD4+ Trm	CD4+ T	T/ILC	is_ti
FALSE	1	61	185	3	0.0162162	0.0491803	c2.cp.reactome.v2024.1.Hs.symbols	REGULATION_OF_INSULIN_SECRETION	8839	1186	NA	blood	CD4+ Trm	CD4+ T	T/ILC	is_ti
FALSE	1	16	630	2	0.0031746	0.125	c2.cp.reactome.v2024.1.Hs.symbols	REGULATION_OF_KIT_SIGNALING	8839	1187	NA	blood	CD4+ Trm	CD4+ T	T/ILC	is_ti
FALSE	1	108	1062	5	0.0047081	0.0462963	c2.cp.reactome.v2024.1.Hs.symbols	REGULATION_OF_LIPID_METABOLISM_BY_PPARALPHA	8839	1188	NA	blood	CD4+ Trm	CD4+ T	T/ILC	is_ti
FALSE	1	28	833	1	0.00120048	0.0357143	c2.cp.reactome.v2024.1.Hs.symbols	REGULATION_OF_MECP2_EXPRESSION_AND_ACTIVITY	8839	1190	NA	blood	CD4+ Trm	CD4+ T	T/ILC	is_ti
FALSE	1	7	554	1	0.00180505	0.142857	c2.cp.reactome.v2024.1.Hs.symbols	REGULATION_OF_CDH19_EXPRESSION_AND_FUNCTION	8839	1161	NA	blood	CD4+ Trm	CD4+ T	T/ILC	is_ti
FALSE	1	16	480	3	0.00625	0.1875	c2.cp.reactome.v2024.1.Hs.symbols	REGULATION_OF_MITF_M_DEPENDENT_GENES_INVOLVED_IN_CELL_CYCLE_AND_PROLIFERATION	8839	1192	NA	blood	CD4+ Trm	CD4+ T	T/ILC	is_ti
FALSE	1	5	152	1	0.00657895	0.2	c2.cp.reactome.v2024.1.Hs.symbols	REGULATION_OF_CDH11_GENE_TRANSCRIPTION	8839	1159	NA	blood	CD4+ Trm	CD4+ T	T/ILC	is_ti
FALSE	1	19	908	1	0.00110132	0.0526316	c2.cp.reactome.v2024.1.Hs.symbols	REGULATION_OF_BETA_CELL_DEVELOPMENT	8839	1157	NA	blood	CD4+ Trm	CD4+ T	T/ILC	is_ti
FALSE	1	31	1017	4	0.00393314	0.129032	c2.cp.reactome.v2024.1.Hs.symbols	RAF_ACTIVATION	8839	1134	NA	blood	CD4+ Trm	CD4+ T	T/ILC	is_ti
FALSE	1	22	304	2	0.00657895	0.0909091	c2.cp.reactome.v2024.1.Hs.symbols	RAF_INDEPENDENT_MAPK1_3_ACTIVATION	8839	1135	NA	blood	CD4+ Trm	CD4+ T	T/ILC	is_ti
FALSE	1	15	1059	5	0.00472144	0.333333	c2.cp.reactome.v2024.1.Hs.symbols	RAP1_SIGNALLING	8839	1136	NA	blood	CD4+ Trm	CD4+ T	T/ILC	is_ti
FALSE	1	16	158	1	0.00632911	0.0625	c2.cp.reactome.v2024.1.Hs.symbols	RAS_ACTIVATION_UPON_CA2_INFLUX_THROUGH_NMDA_RECEPTOR	8839	1137	NA	blood	CD4+ Trm	CD4+ T	T/ILC	is_ti
FALSE	1	23	1010	6	0.00594059	0.26087	c2.cp.reactome.v2024.1.Hs.symbols	RAS_PROCESSING	8839	1138	NA	blood	CD4+ Trm	CD4+ T	T/ILC	is_ti
FALSE	1	15	36	1	0.0277778	0.0666667	c2.cp.reactome.v2024.1.Hs.symbols	RA_BIOSYNTHESIS_PATHWAY	8839	1140	NA	blood	CD4+ Trm	CD4+ T	T/ILC	is_ti
FALSE	1	15	308	2	0.00649351	0.133333	c2.cp.reactome.v2024.1.Hs.symbols	RECEPTOR_TYPE_TYROSINE_PROTEIN_PHOSPHATASES	8839	1143	NA	blood	CD4+ Trm	CD4+ T	T/ILC	is_ti
FALSE	1	10	639	1	0.00156495	0.1	c2.cp.reactome.v2024.1.Hs.symbols	RECOGNITION_AND_ASSOCIATION_OF_DNA_GLYCOSYLASE_WITH_SITE_CONTAINING_AN_AFFECTED_PURINE	8839	1144	NA	blood	CD4+ Trm	CD4+ T	T/ILC	is_ti
FALSE	1	80	286	2	0.00699301	0.025	c2.cp.reactome.v2024.1.Hs.symbols	RECRUITMENT_OF_MITOTIC_CENTROSOME_PROTEINS_AND_COMPLEXES	8839	1146	NA	blood	CD4+ Trm	CD4+ T	T/ILC	is_ti
FALSE	1	89	286	2	0.00699301	0.0224719	c2.cp.reactome.v2024.1.Hs.symbols	RECRUITMENT_OF_NUMA_TO_MITOTIC_CENTROSOMES	8839	1147	NA	blood	CD4+ Trm	CD4+ T	T/ILC	is_ti
FALSE	1	10	44	1	0.0227273	0.1	c2.cp.reactome.v2024.1.Hs.symbols	RECYCLING_OF_BILE_ACIDS_AND_SALTS	8839	1148	NA	blood	CD4+ Trm	CD4+ T	T/ILC	is_ti
FALSE	1	8	881	1	0.00113507	0.125	c2.cp.reactome.v2024.1.Hs.symbols	RECYCLING_OF_EIF2_GDP	8839	1149	NA	blood	CD4+ Trm	CD4+ T	T/ILC	is_ti
FALSE	1	42	753	4	0.00531208	0.0952381	c2.cp.reactome.v2024.1.Hs.symbols	RECYCLING_PATHWAY_OF_L1	8839	1150	NA	blood	CD4+ Trm	CD4+ T	T/ILC	is_ti
FALSE	1	9	833	2	0.00240096	0.222222	c2.cp.reactome.v2024.1.Hs.symbols	REDUCTION_OF_CYTOSOLIC_CA_LEVELS	8839	1151	NA	blood	CD4+ Trm	CD4+ T	T/ILC	is_ti
FALSE	1	5	374	1	0.0026738	0.2	c2.cp.reactome.v2024.1.Hs.symbols	REELIN_SIGNALLING_PATHWAY	8839	1152	NA	blood	CD4+ Trm	CD4+ T	T/ILC	is_ti
FALSE	1	59	656	7	0.0106707	0.118644	c2.cp.reactome.v2024.1.Hs.symbols	REGULATED_NECROSIS	8839	1153	NA	blood	CD4+ Trm	CD4+ T	T/ILC	is_ti
FALSE	1	11	892	1	0.00112108	0.0909091	c2.cp.reactome.v2024.1.Hs.symbols	REGULATED_PROTEOLYSIS_OF_P75NTR	8839	1154	NA	blood	CD4+ Trm	CD4+ T	T/ILC	is_ti
FALSE	1	11	1074	2	0.0018622	0.181818	c2.cp.reactome.v2024.1.Hs.symbols	REGULATION_BY_C_FLIP	8839	1155	NA	blood	CD4+ Trm	CD4+ T	T/ILC	is_ti
FALSE	1	11	841	3	0.00356718	0.272727	c2.cp.reactome.v2024.1.Hs.symbols	REGULATION_OF_BACH1_ACTIVITY	8839	1156	NA	blood	CD4+ Trm	CD4+ T	T/ILC	is_ti
FALSE	1	8	554	1	0.00180505	0.125	c2.cp.reactome.v2024.1.Hs.symbols	REGULATION_OF_CDH11_FUNCTION	8839	1158	NA	blood	CD4+ Trm	CD4+ T	T/ILC	is_ti
FALSE	1	88	471	8	0.0169851	0.0909091	c2.cp.reactome.v2024.1.Hs.symbols	RAC3_GTPASE_CYCLE	8839	1133	NA	blood	CD4+ Trm	CD4+ T	T/ILC	is_ti
FALSE	1	17	872	1	0.00114679	0.0588235	c2.cp.reactome.v2024.1.Hs.symbols	REGULATION_OF_MITF_M_DEPENDENT_GENES_INVOLVED_IN_LYSOSOME_BIOGENESIS_AND_AUTOPHAGY	8839	1193	NA	blood	CD4+ Trm	CD4+ T	T/ILC	is_ti
FALSE	1	86	1036	10	0.00965251	0.116279	c2.cp.reactome.v2024.1.Hs.symbols	REGULATION_OF_MRNA_STABILITY_BY_PROTEINS_THAT_BIND_AU_RICH_ELEMENTS	8839	1195	NA	blood	CD4+ Trm	CD4+ T	T/ILC	is_ti
FALSE	1	88	1015	10	0.00985222	0.113636	c2.cp.reactome.v2024.1.Hs.symbols	REGULATION_OF_TP53_ACTIVITY_THROUGH_PHOSPHORYLATION	8839	1221	NA	blood	CD4+ Trm	CD4+ T	T/ILC	is_ti
FALSE	1	36	1017	5	0.00491642	0.138889	c2.cp.reactome.v2024.1.Hs.symbols	REGULATION_OF_TP53_EXPRESSION_AND_DEGRADATION	8839	1222	NA	blood	CD4+ Trm	CD4+ T	T/ILC	is_ti
FALSE	1	72	639	11	0.0172144	0.152778	c2.cp.reactome.v2024.1.Hs.symbols	REPRODUCTION	8839	1229	NA	blood	CD4+ Trm	CD4+ T	T/ILC	is_ti
FALSE	1	37	1050	7	0.00666667	0.189189	c2.cp.reactome.v2024.1.Hs.symbols	RESOLUTION_OF_ABASIC_SITES_AP_SITES	8839	1230	NA	blood	CD4+ Trm	CD4+ T	T/ILC	is_ti
FALSE	1	24	1050	7	0.00666667	0.291667	c2.cp.reactome.v2024.1.Hs.symbols	RESOLUTION_OF_AP_SITES_VIA_THE_MULTIPLE_NUCLEOTIDE_PATCH_REPLACEMENT_PATHWAY	8839	1231	NA	blood	CD4+ Trm	CD4+ T	T/ILC	is_ti
FALSE	1	34	756	3	0.00396825	0.0882353	c2.cp.reactome.v2024.1.Hs.symbols	RESOLUTION_OF_D_LOOP_STRUCTURES	8839	1232	NA	blood	CD4+ Trm	CD4+ T	T/ILC	is_ti
FALSE	1	25	756	2	0.0026455	0.08	c2.cp.reactome.v2024.1.Hs.symbols	RESOLUTION_OF_D_LOOP_STRUCTURES_THROUGH_SYNTHESIS_DEPENDENT_STRAND_ANNEALING_SDSA	8839	1233	NA	blood	CD4+ Trm	CD4+ T	T/ILC	is_ti
FALSE	1	120	349	7	0.0200573	0.0583333	c2.cp.reactome.v2024.1.Hs.symbols	RESOLUTION_OF_SISTER_CHROMATID_COHESION	8839	1234	NA	blood	CD4+ Trm	CD4+ T	T/ILC	is_ti
FALSE	1	151	247	2	0.00809717	0.013245	c2.cp.reactome.v2024.1.Hs.symbols	RESPIRATORY_ELECTRON_TRANSPORT	8839	1235	NA	blood	CD4+ Trm	CD4+ T	T/ILC	is_ti
FALSE	1	102	3	1	0.333333	0.00980392	c2.cp.reactome.v2024.1.Hs.symbols	RESPIRATORY_SYNCYTIAL_VIRUS_INFECTION_PATHWAY	8839	1236	NA	blood	CD4+ Trm	CD4+ T	T/ILC	is_ti
FALSE	1	22	3	1	0.333333	0.0454545	c2.cp.reactome.v2024.1.Hs.symbols	RESPIRATORY_SYNCYTIAL_VIRUS_RSV_ATTACHMENT_AND_ENTRY	8839	1237	NA	blood	CD4+ Trm	CD4+ T	T/ILC	is_ti
FALSE	1	16	852	1	0.00117371	0.0625	c2.cp.reactome.v2024.1.Hs.symbols	RESPIRATORY_SYNCYTIAL_VIRUS_RSV_GENOME_REPLICATION_TRANSCRIPTION_AND_TRANSLATION	8839	1238	NA	blood	CD4+ Trm	CD4+ T	T/ILC	is_ti
FALSE	1	22	841	2	0.00237812	0.0909091	c2.cp.reactome.v2024.1.Hs.symbols	RESPONSE_OF_MTB_TO_PHAGOCYTOSIS	8839	1241	NA	blood	CD4+ Trm	CD4+ T	T/ILC	is_ti
FALSE	1	106	124	7	0.0564516	0.0660377	c2.cp.reactome.v2024.1.Hs.symbols	RESPONSE_TO_ELEVATED_PLATELET_CYTOSOLIC_CA2	8839	1242	NA	blood	CD4+ Trm	CD4+ T	T/ILC	is_ti
FALSE	1	10	225	1	0.00444444	0.1	c2.cp.reactome.v2024.1.Hs.symbols	RESPONSE_TO_METAL_IONS	8839	1243	NA	blood	CD4+ Trm	CD4+ T	T/ILC	is_ti
FALSE	1	5	758	2	0.00263852	0.4	c2.cp.reactome.v2024.1.Hs.symbols	RETINOID_CYCLE_DISEASE_EVENTS	8839	1244	NA	blood	CD4+ Trm	CD4+ T	T/ILC	is_ti
FALSE	1	13	624	1	0.00160256	0.0769231	c2.cp.reactome.v2024.1.Hs.symbols	RETROGRADE_NEUROTROPHIN_SIGNALLING	8839	1245	NA	blood	CD4+ Trm	CD4+ T	T/ILC	is_ti
FALSE	1	49	155	1	0.00645161	0.0204082	c2.cp.reactome.v2024.1.Hs.symbols	RETROGRADE_TRANSPORT_AT_THE_TRANS_GOLGI_NETWORK	8839	1246	NA	blood	CD4+ Trm	CD4+ T	T/ILC	is_ti
FALSE	1	32	1059	7	0.00661001	0.21875	c2.cp.reactome.v2024.1.Hs.symbols	RET_SIGNALING	8839	1247	NA	blood	CD4+ Trm	CD4+ T	T/ILC	is_ti
FALSE	1	19	841	3	0.00356718	0.157895	c2.cp.reactome.v2024.1.Hs.symbols	REGULATION_OF_TP53_ACTIVITY_THROUGH_METHYLATION	8839	1220	NA	blood	CD4+ Trm	CD4+ T	T/ILC	is_ti
FALSE	1	36	356	5	0.0140449	0.138889	c2.cp.reactome.v2024.1.Hs.symbols	REGULATION_OF_MITF_M_DEPENDENT_GENES_INVOLVED_IN_PIGMENTATION	8839	1194	NA	blood	CD4+ Trm	CD4+ T	T/ILC	is_ti
FALSE	1	12	507	1	0.00197239	0.0833333	c2.cp.reactome.v2024.1.Hs.symbols	REGULATION_OF_TP53_ACTIVITY_THROUGH_ASSOCIATION_WITH_CO_FACTORS	8839	1219	NA	blood	CD4+ Trm	CD4+ T	T/ILC	is_ti
FALSE	1	153	1075	15	0.0139535	0.0980392	c2.cp.reactome.v2024.1.Hs.symbols	REGULATION_OF_TP53_ACTIVITY	8839	1217	NA	blood	CD4+ Trm	CD4+ T	T/ILC	is_ti
FALSE	1	8	121	1	0.00826446	0.125	c2.cp.reactome.v2024.1.Hs.symbols	REGULATION_OF_NFE2L2_GENE_EXPRESSION	8839	1196	NA	blood	CD4+ Trm	CD4+ T	T/ILC	is_ti
FALSE	1	18	1074	3	0.0027933	0.166667	c2.cp.reactome.v2024.1.Hs.symbols	REGULATION_OF_NF_KAPPA_B_SIGNALING	8839	1197	NA	blood	CD4+ Trm	CD4+ T	T/ILC	is_ti
FALSE	1	11	1068	1	0.00093633	0.0909091	c2.cp.reactome.v2024.1.Hs.symbols	REGULATION_OF_NPAS4_GENE_EXPRESSION	8839	1198	NA	blood	CD4+ Trm	CD4+ T	T/ILC	is_ti
FALSE	1	3	1068	1	0.00093633	0.333333	c2.cp.reactome.v2024.1.Hs.symbols	REGULATION_OF_NPAS4_GENE_TRANSCRIPTION	8839	1199	NA	blood	CD4+ Trm	CD4+ T	T/ILC	is_ti
FALSE	1	85	313	3	0.00958466	0.0352941	c2.cp.reactome.v2024.1.Hs.symbols	REGULATION_OF_PLK1_ACTIVITY_AT_G2_M_TRANSITION	8839	1201	NA	blood	CD4+ Trm	CD4+ T	T/ILC	is_ti
FALSE	1	58	1068	5	0.00468165	0.0862069	c2.cp.reactome.v2024.1.Hs.symbols	REGULATION_OF_PTEN_GENE_TRANSCRIPTION	8839	1202	NA	blood	CD4+ Trm	CD4+ T	T/ILC	is_ti
FALSE	1	9	841	2	0.00237812	0.222222	c2.cp.reactome.v2024.1.Hs.symbols	REGULATION_OF_PTEN_LOCALIZATION	8839	1203	NA	blood	CD4+ Trm	CD4+ T	T/ILC	is_ti
FALSE	1	68	1036	7	0.00675676	0.102941	c2.cp.reactome.v2024.1.Hs.symbols	REGULATION_OF_PTEN_STABILITY_AND_ACTIVITY	8839	1205	NA	blood	CD4+ Trm	CD4+ T	T/ILC	is_ti
FALSE	1	14	879	4	0.00455063	0.285714	c2.cp.reactome.v2024.1.Hs.symbols	REGULATION_OF_PYRUVATE_DEHYDROGENASE_PDH_COMPLEX	8839	1206	NA	blood	CD4+ Trm	CD4+ T	T/ILC	is_ti
FALSE	1	32	879	6	0.00682594	0.1875	c2.cp.reactome.v2024.1.Hs.symbols	REGULATION_OF_PYRUVATE_METABOLISM	8839	1207	NA	blood	CD4+ Trm	CD4+ T	T/ILC	is_ti
FALSE	1	66	52	1	0.0192308	0.0151515	c2.cp.reactome.v2024.1.Hs.symbols	REGULATION_OF_RAS_BY_GAPS	8839	1208	NA	blood	CD4+ Trm	CD4+ T	T/ILC	is_ti
FALSE	1	17	534	1	0.00187266	0.0588235	c2.cp.reactome.v2024.1.Hs.symbols	REGULATION_OF_RUNX1_EXPRESSION_AND_ACTIVITY	8839	1209	NA	blood	CD4+ Trm	CD4+ T	T/ILC	is_ti
FALSE	1	66	1036	10	0.00965251	0.151515	c2.cp.reactome.v2024.1.Hs.symbols	REGULATION_OF_RUNX2_EXPRESSION_AND_ACTIVITY	8839	1210	NA	blood	CD4+ Trm	CD4+ T	T/ILC	is_ti
FALSE	1	55	1036	6	0.00579151	0.109091	c2.cp.reactome.v2024.1.Hs.symbols	REGULATION_OF_RUNX3_EXPRESSION_AND_ACTIVITY	8839	1211	NA	blood	CD4+ Trm	CD4+ T	T/ILC	is_ti
FALSE	1	22	1028	5	0.00486381	0.227273	c2.cp.reactome.v2024.1.Hs.symbols	REGULATION_OF_SIGNALING_BY_CBL	8839	1212	NA	blood	CD4+ Trm	CD4+ T	T/ILC	is_ti
FALSE	1	6	97	1	0.0103093	0.166667	c2.cp.reactome.v2024.1.Hs.symbols	REGULATION_OF_SIGNALING_BY_NODAL	8839	1213	NA	blood	CD4+ Trm	CD4+ T	T/ILC	is_ti
FALSE	1	14	841	3	0.00356718	0.214286	c2.cp.reactome.v2024.1.Hs.symbols	REGULATION_OF_TBK1_IKK_IKBKE_MEDIATED_ACTIVATION_OF_IRF3_IRF7	8839	1214	NA	blood	CD4+ Trm	CD4+ T	T/ILC	is_ti
FALSE	1	11	841	3	0.00356718	0.272727	c2.cp.reactome.v2024.1.Hs.symbols	REGULATION_OF_TBK1_IKK_MEDIATED_ACTIVATION_OF_IRF3_IRF7_UPON_TLR3_LIGATION	8839	1215	NA	blood	CD4+ Trm	CD4+ T	T/ILC	is_ti
FALSE	1	15	418	1	0.00239234	0.0666667	c2.cp.reactome.v2024.1.Hs.symbols	REGULATION_OF_TLR_BY_ENDOGENOUS_LIGAND	8839	1216	NA	blood	CD4+ Trm	CD4+ T	T/ILC	is_ti
FALSE	1	30	1075	2	0.00186047	0.0666667	c2.cp.reactome.v2024.1.Hs.symbols	REGULATION_OF_TP53_ACTIVITY_THROUGH_ACETYLATION	8839	1218	NA	blood	CD4+ Trm	CD4+ T	T/ILC	is_ti
FALSE	1	86	471	7	0.014862	0.0813953	c2.cp.reactome.v2024.1.Hs.symbols	RAC2_GTPASE_CYCLE	8839	1132	NA	blood	CD4+ Trm	CD4+ T	T/ILC	is_ti
FALSE	1	178	477	19	0.0398323	0.106742	c2.cp.reactome.v2024.1.Hs.symbols	RAC1_GTPASE_CYCLE	8839	1131	NA	blood	CD4+ Trm	CD4+ T	T/ILC	is_ti
FALSE	1	120	1034	11	0.0106383	0.0916667	c2.cp.reactome.v2024.1.Hs.symbols	RAB_REGULATION_OF_TRAFFICKING	8839	1130	NA	blood	CD4+ Trm	CD4+ T	T/ILC	is_ti
FALSE	1	9	1028	2	0.00194553	0.222222	c2.cp.reactome.v2024.1.Hs.symbols	PI_3K_CASCADE_FGFR4	8839	1048	NA	blood	CD4+ Trm	CD4+ T	T/ILC	is_ti
FALSE	1	80	298	3	0.0100671	0.0375	c2.cp.reactome.v2024.1.Hs.symbols	PI_METABOLISM	8839	1049	NA	blood	CD4+ Trm	CD4+ T	T/ILC	is_ti
FALSE	1	13	1059	1	0.000944287	0.0769231	c2.cp.reactome.v2024.1.Hs.symbols	PKA_ACTIVATION_IN_GLUCAGON_SIGNALLING	8839	1050	NA	blood	CD4+ Trm	CD4+ T	T/ILC	is_ti
FALSE	1	16	229	1	0.00436681	0.0625	c2.cp.reactome.v2024.1.Hs.symbols	PKA_MEDIATED_PHOSPHORYLATION_OF_CREB	8839	1051	NA	blood	CD4+ Trm	CD4+ T	T/ILC	is_ti
FALSE	1	4	1059	1	0.000944287	0.25	c2.cp.reactome.v2024.1.Hs.symbols	PKA_MEDIATED_PHOSPHORYLATION_OF_KEY_METABOLIC_FACTORS	8839	1052	NA	blood	CD4+ Trm	CD4+ T	T/ILC	is_ti
FALSE	1	42	1016	5	0.00492126	0.119048	c2.cp.reactome.v2024.1.Hs.symbols	PKMTS_METHYLATE_HISTONE_LYSINES	8839	1053	NA	blood	CD4+ Trm	CD4+ T	T/ILC	is_ti
FALSE	1	71	852	5	0.00586854	0.0704225	c2.cp.reactome.v2024.1.Hs.symbols	PKR_MEDIATED_SIGNALING	8839	1054	NA	blood	CD4+ Trm	CD4+ T	T/ILC	is_ti
FALSE	1	15	124	1	0.00806452	0.0666667	c2.cp.reactome.v2024.1.Hs.symbols	PLASMA_LIPOPROTEIN_ASSEMBLY	8839	1055	NA	blood	CD4+ Trm	CD4+ T	T/ILC	is_ti
FALSE	1	58	2	1	0.5	0.0172414	c2.cp.reactome.v2024.1.Hs.symbols	PLASMA_LIPOPROTEIN_ASSEMBLY_REMODELING_AND_CLEARANCE	8839	1056	NA	blood	CD4+ Trm	CD4+ T	T/ILC	is_ti
FALSE	1	34	463	5	0.0107991	0.147059	c2.cp.reactome.v2024.1.Hs.symbols	PLASMA_LIPOPROTEIN_CLEARANCE	8839	1057	NA	blood	CD4+ Trm	CD4+ T	T/ILC	is_ti
FALSE	1	21	2	1	0.5	0.047619	c2.cp.reactome.v2024.1.Hs.symbols	PLASMA_LIPOPROTEIN_REMODELING	8839	1058	NA	blood	CD4+ Trm	CD4+ T	T/ILC	is_ti
FALSE	1	220	165	10	0.0606061	0.0454545	c2.cp.reactome.v2024.1.Hs.symbols	PLATELET_ACTIVATION_SIGNALING_AND_AGGREGATION	8839	1059	NA	blood	CD4+ Trm	CD4+ T	T/ILC	is_ti
FALSE	1	13	630	4	0.00634921	0.307692	c2.cp.reactome.v2024.1.Hs.symbols	PLATELET_ADHESION_TO_EXPOSED_COLLAGEN	8839	1060	NA	blood	CD4+ Trm	CD4+ T	T/ILC	is_ti
FALSE	1	25	287	2	0.00696864	0.08	c2.cp.reactome.v2024.1.Hs.symbols	PLATELET_AGGREGATION_PLUG_FORMATION	8839	1061	NA	blood	CD4+ Trm	CD4+ T	T/ILC	is_ti
FALSE	1	21	833	3	0.00360144	0.142857	c2.cp.reactome.v2024.1.Hs.symbols	PLATELET_CALCIUM_HOMEOSTASIS	8839	1062	NA	blood	CD4+ Trm	CD4+ T	T/ILC	is_ti
FALSE	1	73	69	2	0.0289855	0.0273973	c2.cp.reactome.v2024.1.Hs.symbols	PLATELET_HOMEOSTASIS	8839	1063	NA	blood	CD4+ Trm	CD4+ T	T/ILC	is_ti
FALSE	1	17	67	1	0.0149254	0.0588235	c2.cp.reactome.v2024.1.Hs.symbols	PLATELET_SENSITIZATION_BY_LDL	8839	1064	NA	blood	CD4+ Trm	CD4+ T	T/ILC	is_ti
FALSE	1	7	1027	3	0.00292113	0.428571	c2.cp.reactome.v2024.1.Hs.symbols	POLB_DEPENDENT_LONG_PATCH_BASE_EXCISION_REPAIR	8839	1065	NA	blood	CD4+ Trm	CD4+ T	T/ILC	is_ti
FALSE	1	16	332	2	0.0060241	0.125	c2.cp.reactome.v2024.1.Hs.symbols	POLO_LIKE_KINASE_MEDIATED_EVENTS	8839	1066	NA	blood	CD4+ Trm	CD4+ T	T/ILC	is_ti
FALSE	1	8	1028	2	0.00194553	0.25	c2.cp.reactome.v2024.1.Hs.symbols	PI_3K_CASCADE_FGFR3	8839	1047	NA	blood	CD4+ Trm	CD4+ T	T/ILC	is_ti
FALSE	1	14	1050	2	0.00190476	0.142857	c2.cp.reactome.v2024.1.Hs.symbols	POLYMERASE_SWITCHING	8839	1067	NA	blood	CD4+ Trm	CD4+ T	T/ILC	is_ti
FALSE	1	11	1028	2	0.00194553	0.181818	c2.cp.reactome.v2024.1.Hs.symbols	PI_3K_CASCADE_FGFR2	8839	1046	NA	blood	CD4+ Trm	CD4+ T	T/ILC	is_ti
FALSE	1	24	812	2	0.00246305	0.0833333	c2.cp.reactome.v2024.1.Hs.symbols	PIWI_INTERACTING_RNA_PIRNA_BIOGENESIS	8839	1044	NA	blood	CD4+ Trm	CD4+ T	T/ILC	is_ti
FALSE	1	103	3	1	0.333333	0.00970874	c2.cp.reactome.v2024.1.Hs.symbols	PEPTIDE_LIGAND_BINDING_RECEPTORS	8839	1015	NA	blood	CD4+ Trm	CD4+ T	T/ILC	is_ti
FALSE	1	31	736	2	0.00271739	0.0645161	c2.cp.reactome.v2024.1.Hs.symbols	PERK_REGULATES_GENE_EXPRESSION	8839	1016	NA	blood	CD4+ Trm	CD4+ T	T/ILC	is_ti
FALSE	1	27	603	2	0.00331675	0.0740741	c2.cp.reactome.v2024.1.Hs.symbols	PEROXISOMAL_LIPID_METABOLISM	8839	1017	NA	blood	CD4+ Trm	CD4+ T	T/ILC	is_ti
FALSE	1	57	40	1	0.025	0.0175439	c2.cp.reactome.v2024.1.Hs.symbols	PEROXISOMAL_PROTEIN_IMPORT	8839	1018	NA	blood	CD4+ Trm	CD4+ T	T/ILC	is_ti
FALSE	1	11	841	3	0.00356718	0.272727	c2.cp.reactome.v2024.1.Hs.symbols	PEXOPHAGY	8839	1019	NA	blood	CD4+ Trm	CD4+ T	T/ILC	is_ti
FALSE	1	22	49	1	0.0204082	0.0454545	c2.cp.reactome.v2024.1.Hs.symbols	PHASE_0_RAPID_DEPOLARISATION	8839	1020	NA	blood	CD4+ Trm	CD4+ T	T/ILC	is_ti
FALSE	1	5	102	1	0.00980392	0.2	c2.cp.reactome.v2024.1.Hs.symbols	PHASE_1_INACTIVATION_OF_FAST_NA_CHANNELS	8839	1021	NA	blood	CD4+ Trm	CD4+ T	T/ILC	is_ti
FALSE	1	12	364	3	0.00824176	0.25	c2.cp.reactome.v2024.1.Hs.symbols	PHASE_2_PLATEAU_PHASE	8839	1022	NA	blood	CD4+ Trm	CD4+ T	T/ILC	is_ti
FALSE	1	8	359	1	0.00278552	0.125	c2.cp.reactome.v2024.1.Hs.symbols	PHASE_3_RAPID_REPOLARISATION	8839	1023	NA	blood	CD4+ Trm	CD4+ T	T/ILC	is_ti
FALSE	1	68	6	1	0.166667	0.0147059	c2.cp.reactome.v2024.1.Hs.symbols	PHASE_II_CONJUGATION_OF_COMPOUNDS	8839	1025	NA	blood	CD4+ Trm	CD4+ T	T/ILC	is_ti
FALSE	1	60	138	5	0.0362319	0.0833333	c2.cp.reactome.v2024.1.Hs.symbols	PHASE_I_FUNCTIONALIZATION_OF_COMPOUNDS	8839	1026	NA	blood	CD4+ Trm	CD4+ T	T/ILC	is_ti
FALSE	1	7	452	1	0.00221239	0.142857	c2.cp.reactome.v2024.1.Hs.symbols	PHOSPHATE_BOND_HYDROLYSIS_BY_NUDT_PROTEINS	8839	1030	NA	blood	CD4+ Trm	CD4+ T	T/ILC	is_ti
FALSE	1	6	139	1	0.00719424	0.166667	c2.cp.reactome.v2024.1.Hs.symbols	PHOSPHOLIPASE_C_MEDIATED_CASCADE_FGFR1	8839	1031	NA	blood	CD4+ Trm	CD4+ T	T/ILC	is_ti
FALSE	1	184	25	1	0.04	0.00543478	c2.cp.reactome.v2024.1.Hs.symbols	PHOSPHOLIPID_METABOLISM	8839	1034	NA	blood	CD4+ Trm	CD4+ T	T/ILC	is_ti
FALSE	1	8	1028	3	0.00291829	0.375	c2.cp.reactome.v2024.1.Hs.symbols	PI3K_AKT_ACTIVATION	8839	1038	NA	blood	CD4+ Trm	CD4+ T	T/ILC	is_ti
FALSE	1	88	139	2	0.0143885	0.0227273	c2.cp.reactome.v2024.1.Hs.symbols	PI3K_AKT_SIGNALING_IN_CANCER	8839	1039	NA	blood	CD4+ Trm	CD4+ T	T/ILC	is_ti
FALSE	1	14	1028	2	0.00194553	0.142857	c2.cp.reactome.v2024.1.Hs.symbols	PI3K_EVENTS_IN_ERBB2_SIGNALING	8839	1040	NA	blood	CD4+ Trm	CD4+ T	T/ILC	is_ti
FALSE	1	9	1028	2	0.00194553	0.222222	c2.cp.reactome.v2024.1.Hs.symbols	PI3K_EVENTS_IN_ERBB4_SIGNALING	8839	1041	NA	blood	CD4+ Trm	CD4+ T	T/ILC	is_ti
FALSE	1	31	841	7	0.00832342	0.225806	c2.cp.reactome.v2024.1.Hs.symbols	PINK1_PRKN_MEDIATED_MITOPHAGY	8839	1043	NA	blood	CD4+ Trm	CD4+ T	T/ILC	is_ti
FALSE	1	11	139	1	0.00719424	0.0909091	c2.cp.reactome.v2024.1.Hs.symbols	PI_3K_CASCADE_FGFR1	8839	1045	NA	blood	CD4+ Trm	CD4+ T	T/ILC	is_ti
FALSE	1	26	1050	4	0.00380952	0.153846	c2.cp.reactome.v2024.1.Hs.symbols	POLYMERASE_SWITCHING_ON_THE_C_STRAND_OF_THE_TELOMERE	8839	1068	NA	blood	CD4+ Trm	CD4+ T	T/ILC	is_ti
FALSE	1	43	797	1	0.00125471	0.0232558	c2.cp.reactome.v2024.1.Hs.symbols	POSITIVE_EPIGENETIC_REGULATION_OF_RRNA_EXPRESSION	8839	1069	NA	blood	CD4+ Trm	CD4+ T	T/ILC	is_ti
FALSE	1	27	741	1	0.00134953	0.037037	c2.cp.reactome.v2024.1.Hs.symbols	POSTMITOTIC_NUCLEAR_PORE_COMPLEX_NPC_REFORMATION	8839	1070	NA	blood	CD4+ Trm	CD4+ T	T/ILC	is_ti
FALSE	1	153	40	1	0.025	0.00653595	c2.cp.reactome.v2024.1.Hs.symbols	PROTEIN_LOCALIZATION	8839	1107	NA	blood	CD4+ Trm	CD4+ T	T/ILC	is_ti
FALSE	1	17	1067	6	0.00562324	0.352941	c2.cp.reactome.v2024.1.Hs.symbols	PROTEIN_METHYLATION	8839	1108	NA	blood	CD4+ Trm	CD4+ T	T/ILC	is_ti
FALSE	1	74	193	3	0.015544	0.0405405	c2.cp.reactome.v2024.1.Hs.symbols	PROTEIN_PROTEIN_INTERACTIONS_AT_SYNAPSES	8839	1109	NA	blood	CD4+ Trm	CD4+ T	T/ILC	is_ti
FALSE	1	63	1066	10	0.00938086	0.15873	c2.cp.reactome.v2024.1.Hs.symbols	PROTEIN_UBIQUITINATION	8839	1111	NA	blood	CD4+ Trm	CD4+ T	T/ILC	is_ti
FALSE	1	5	572	1	0.00174825	0.2	c2.cp.reactome.v2024.1.Hs.symbols	PROTON_COUPLED_MONOCARBOXYLATE_TRANSPORT	8839	1112	NA	blood	CD4+ Trm	CD4+ T	T/ILC	is_ti
FALSE	1	135	1068	12	0.011236	0.0888889	c2.cp.reactome.v2024.1.Hs.symbols	PTEN_REGULATION	8839	1113	NA	blood	CD4+ Trm	CD4+ T	T/ILC	is_ti
FALSE	1	6	992	1	0.00100806	0.166667	c2.cp.reactome.v2024.1.Hs.symbols	PTK6_REGULATES_CELL_CYCLE	8839	1116	NA	blood	CD4+ Trm	CD4+ T	T/ILC	is_ti
FALSE	1	13	88	1	0.0113636	0.0769231	c2.cp.reactome.v2024.1.Hs.symbols	PTK6_REGULATES_RHO_GTPASES_RAS_GTPASE_AND_MAP_KINASES	8839	1118	NA	blood	CD4+ Trm	CD4+ T	T/ILC	is_ti
FALSE	1	9	841	2	0.00237812	0.222222	c2.cp.reactome.v2024.1.Hs.symbols	PTK6_REGULATES_RTKS_AND_THEIR_EFFECTORS_AKT1_AND_DOK1	8839	1119	NA	blood	CD4+ Trm	CD4+ T	T/ILC	is_ti
FALSE	1	26	150	2	0.0133333	0.0769231	c2.cp.reactome.v2024.1.Hs.symbols	PURINERGIC_SIGNALING_IN_LEISHMANIASIS_INFECTION	8839	1120	NA	blood	CD4+ Trm	CD4+ T	T/ILC	is_ti
FALSE	1	15	452	1	0.00221239	0.0666667	c2.cp.reactome.v2024.1.Hs.symbols	PURINE_CATABOLISM	8839	1121	NA	blood	CD4+ Trm	CD4+ T	T/ILC	is_ti
FALSE	1	9	620	1	0.0016129	0.111111	c2.cp.reactome.v2024.1.Hs.symbols	PURINE_RIBONUCLEOSIDE_MONOPHOSPHATE_BIOSYNTHESIS	8839	1122	NA	blood	CD4+ Trm	CD4+ T	T/ILC	is_ti
FALSE	1	13	789	1	0.00126743	0.0769231	c2.cp.reactome.v2024.1.Hs.symbols	PURINE_SALVAGE	8839	1123	NA	blood	CD4+ Trm	CD4+ T	T/ILC	is_ti
FALSE	1	10	172	1	0.00581395	0.1	c2.cp.reactome.v2024.1.Hs.symbols	PYRIMIDINE_CATABOLISM	8839	1124	NA	blood	CD4+ Trm	CD4+ T	T/ILC	is_ti
FALSE	1	11	828	3	0.00362319	0.272727	c2.cp.reactome.v2024.1.Hs.symbols	PYRIMIDINE_SALVAGE	8839	1125	NA	blood	CD4+ Trm	CD4+ T	T/ILC	is_ti
FALSE	1	27	37	1	0.027027	0.037037	c2.cp.reactome.v2024.1.Hs.symbols	PYROPTOSIS	8839	1126	NA	blood	CD4+ Trm	CD4+ T	T/ILC	is_ti
FALSE	1	44	463	6	0.012959	0.136364	c2.cp.reactome.v2024.1.Hs.symbols	PYRUVATE_METABOLISM	8839	1127	NA	blood	CD4+ Trm	CD4+ T	T/ILC	is_ti
FALSE	1	89	1034	7	0.00676983	0.0786517	c2.cp.reactome.v2024.1.Hs.symbols	RAB_GEFS_EXCHANGE_GTP_FOR_GDP_ON_RABS	8839	1128	NA	blood	CD4+ Trm	CD4+ T	T/ILC	is_ti
FALSE	1	63	887	7	0.00789177	0.111111	c2.cp.reactome.v2024.1.Hs.symbols	RAB_GERANYLGERANYLATION	8839	1129	NA	blood	CD4+ Trm	CD4+ T	T/ILC	is_ti
FALSE	1	10	449	1	0.00222717	0.1	c2.cp.reactome.v2024.1.Hs.symbols	PROTEIN_LIPOYLATION	8839	1106	NA	blood	CD4+ Trm	CD4+ T	T/ILC	is_ti
FALSE	1	88	989	12	0.0121335	0.136364	c2.cp.reactome.v2024.1.Hs.symbols	PROTEIN_FOLDING	8839	1104	NA	blood	CD4+ Trm	CD4+ T	T/ILC	is_ti
FALSE	1	11	313	1	0.00319489	0.0909091	c2.cp.reactome.v2024.1.Hs.symbols	PROLACTIN_RECEPTOR_SIGNALING	8839	1099	NA	blood	CD4+ Trm	CD4+ T	T/ILC	is_ti
FALSE	1	198	1074	26	0.0242086	0.131313	c2.cp.reactome.v2024.1.Hs.symbols	PROGRAMMED_CELL_DEATH	8839	1098	NA	blood	CD4+ Trm	CD4+ T	T/ILC	is_ti
FALSE	1	19	286	1	0.0034965	0.0526316	c2.cp.reactome.v2024.1.Hs.symbols	POST_CHAPERONIN_TUBULIN_FOLDING_PATHWAY	8839	1071	NA	blood	CD4+ Trm	CD4+ T	T/ILC	is_ti
FALSE	1	65	56	1	0.0178571	0.0153846	c2.cp.reactome.v2024.1.Hs.symbols	POST_TRANSLATIONAL_MODIFICATION_SYNTHESIS_OF_GPI_ANCHORED_PROTEINS	8839	1073	NA	blood	CD4+ Trm	CD4+ T	T/ILC	is_ti
FALSE	1	1242	7	1	0.142857	0.000805153	c2.cp.reactome.v2024.1.Hs.symbols	POST_TRANSLATIONAL_PROTEIN_MODIFICATION	8839	1074	NA	blood	CD4+ Trm	CD4+ T	T/ILC	is_ti
FALSE	1	68	359	5	0.0139276	0.0735294	c2.cp.reactome.v2024.1.Hs.symbols	POTASSIUM_CHANNELS	8839	1075	NA	blood	CD4+ Trm	CD4+ T	T/ILC	is_ti
FALSE	1	148	26	2	0.0769231	0.0135135	c2.cp.reactome.v2024.1.Hs.symbols	POTENTIAL_THERAPEUTICS_FOR_SARS	8839	1076	NA	blood	CD4+ Trm	CD4+ T	T/ILC	is_ti
FALSE	1	6	116	1	0.00862069	0.166667	c2.cp.reactome.v2024.1.Hs.symbols	POU5F1_OCT4_SOX2_NANOG_ACTIVATE_GENES_RELATED_TO_PROLIFERATION	8839	1077	NA	blood	CD4+ Trm	CD4+ T	T/ILC	is_ti
FALSE	1	7	702	1	0.0014245	0.142857	c2.cp.reactome.v2024.1.Hs.symbols	PP2A_MEDIATED_DEPHOSPHORYLATION_OF_KEY_METABOLIC_FACTORS	8839	1079	NA	blood	CD4+ Trm	CD4+ T	T/ILC	is_ti
FALSE	1	5	168	1	0.00595238	0.2	c2.cp.reactome.v2024.1.Hs.symbols	PREDNISONE_ADME	8839	1081	NA	blood	CD4+ Trm	CD4+ T	T/ILC	is_ti
FALSE	1	10	465	2	0.00430108	0.2	c2.cp.reactome.v2024.1.Hs.symbols	PREGNENOLONE_BIOSYNTHESIS	8839	1082	NA	blood	CD4+ Trm	CD4+ T	T/ILC	is_ti
FALSE	1	7	249	3	0.0120482	0.428571	c2.cp.reactome.v2024.1.Hs.symbols	REVERSIBLE_HYDRATION_OF_CARBON_DIOXIDE	8839	1248	NA	blood	CD4+ Trm	CD4+ T	T/ILC	is_ti
FALSE	1	9	49	1	0.0204082	0.111111	c2.cp.reactome.v2024.1.Hs.symbols	PRESYNAPTIC_DEPOLARIZATION_AND_CALCIUM_CHANNEL_OPENING	8839	1083	NA	blood	CD4+ Trm	CD4+ T	T/ILC	is_ti
FALSE	1	49	207	2	0.00966184	0.0408163	c2.cp.reactome.v2024.1.Hs.symbols	PRE_NOTCH_EXPRESSION_AND_PROCESSING	8839	1087	NA	blood	CD4+ Trm	CD4+ T	T/ILC	is_ti
FALSE	1	18	982	3	0.00305499	0.166667	c2.cp.reactome.v2024.1.Hs.symbols	PRE_NOTCH_PROCESSING_IN_GOLGI	8839	1088	NA	blood	CD4+ Trm	CD4+ T	T/ILC	is_ti
FALSE	1	29	1051	2	0.00190295	0.0689655	c2.cp.reactome.v2024.1.Hs.symbols	PROCESSING_OF_CAPPED_INTRONLESS_PRE_MRNA	8839	1091	NA	blood	CD4+ Trm	CD4+ T	T/ILC	is_ti
FALSE	1	278	1077	35	0.0324977	0.125899	c2.cp.reactome.v2024.1.Hs.symbols	PROCESSING_OF_CAPPED_INTRON_CONTAINING_PRE_MRNA	8839	1092	NA	blood	CD4+ Trm	CD4+ T	T/ILC	is_ti
FALSE	1	63	590	4	0.00677966	0.0634921	c2.cp.reactome.v2024.1.Hs.symbols	PROCESSING_OF_DNA_DOUBLE_STRAND_BREAK_ENDS	8839	1093	NA	blood	CD4+ Trm	CD4+ T	T/ILC	is_ti
FALSE	1	20	1051	2	0.00190295	0.1	c2.cp.reactome.v2024.1.Hs.symbols	PROCESSING_OF_INTRONLESS_PRE_MRNAS	8839	1094	NA	blood	CD4+ Trm	CD4+ T	T/ILC	is_ti
FALSE	1	15	768	2	0.00260417	0.133333	c2.cp.reactome.v2024.1.Hs.symbols	PROCESSING_OF_SMDT1	8839	1095	NA	blood	CD4+ Trm	CD4+ T	T/ILC	is_ti
FALSE	1	19	1035	4	0.00386473	0.210526	c2.cp.reactome.v2024.1.Hs.symbols	PROCESSIVE_SYNTHESIS_ON_THE_C_STRAND_OF_THE_TELOMERE	8839	1096	NA	blood	CD4+ Trm	CD4+ T	T/ILC	is_ti
FALSE	1	15	757	2	0.00264201	0.133333	c2.cp.reactome.v2024.1.Hs.symbols	PROCESSIVE_SYNTHESIS_ON_THE_LAGGING_STRAND	8839	1097	NA	blood	CD4+ Trm	CD4+ T	T/ILC	is_ti
FALSE	1	9	841	2	0.00237812	0.222222	c2.cp.reactome.v2024.1.Hs.symbols	PREVENTION_OF_PHAGOSOMAL_LYSOSOMAL_FUSION	8839	1086	NA	blood	CD4+ Trm	CD4+ T	T/ILC	is_ti
FALSE	1	142	262	10	0.0381679	0.0704225	c2.cp.reactome.v2024.1.Hs.symbols	RHOA_GTPASE_CYCLE	8839	1249	NA	blood	CD4+ Trm	CD4+ T	T/ILC	is_ti
FALSE	1	23	1079	8	0.00741427	0.347826	c2.cp.reactome.v2024.1.Hs.symbols	RHOBTB1_GTPASE_CYCLE	8839	1250	NA	blood	CD4+ Trm	CD4+ T	T/ILC	is_ti
FALSE	1	23	148	3	0.0202703	0.130435	c2.cp.reactome.v2024.1.Hs.symbols	RHOBTB2_GTPASE_CYCLE	8839	1251	NA	blood	CD4+ Trm	CD4+ T	T/ILC	is_ti
FALSE	1	468	230	28	0.121739	0.0598291	c2.cp.reactome.v2024.1.Hs.symbols	SIGNALING_BY_GPCR	8839	1409	NA	blood	CD4+ Trm	CD4+ T	T/ILC	is_ti
FALSE	1	136	1079	13	0.0120482	0.0955882	c2.cp.reactome.v2024.1.Hs.symbols	SIGNALING_BY_HEDGEHOG	8839	1410	NA	blood	CD4+ Trm	CD4+ T	T/ILC	is_ti
FALSE	1	19	340	1	0.00294118	0.0526316	c2.cp.reactome.v2024.1.Hs.symbols	SIGNALING_BY_HIPPO	8839	1411	NA	blood	CD4+ Trm	CD4+ T	T/ILC	is_ti
FALSE	1	63	263	2	0.00760456	0.031746	c2.cp.reactome.v2024.1.Hs.symbols	SIGNALING_BY_INSULIN_RECEPTOR	8839	1412	NA	blood	CD4+ Trm	CD4+ T	T/ILC	is_ti
FALSE	1	421	26	3	0.115385	0.00712589	c2.cp.reactome.v2024.1.Hs.symbols	SIGNALING_BY_INTERLEUKINS	8839	1413	NA	blood	CD4+ Trm	CD4+ T	T/ILC	is_ti
FALSE	1	20	1041	4	0.00384246	0.2	c2.cp.reactome.v2024.1.Hs.symbols	SIGNALING_BY_KIT_IN_DISEASE	8839	1414	NA	blood	CD4+ Trm	CD4+ T	T/ILC	is_ti
FALSE	1	11	1041	2	0.00192123	0.181818	c2.cp.reactome.v2024.1.Hs.symbols	SIGNALING_BY_LEPTIN	8839	1415	NA	blood	CD4+ Trm	CD4+ T	T/ILC	is_ti
FALSE	1	11	1028	2	0.00194553	0.181818	c2.cp.reactome.v2024.1.Hs.symbols	SIGNALING_BY_LTK	8839	1417	NA	blood	CD4+ Trm	CD4+ T	T/ILC	is_ti
FALSE	1	7	1028	2	0.00194553	0.285714	c2.cp.reactome.v2024.1.Hs.symbols	SIGNALING_BY_LTK_IN_CANCER	8839	1418	NA	blood	CD4+ Trm	CD4+ T	T/ILC	is_ti
FALSE	1	4	15	1	0.0666667	0.25	c2.cp.reactome.v2024.1.Hs.symbols	SIGNALING_BY_MEMBRANE_TETHERED_FUSIONS_OF_PDGFRA_OR_PDGFRB	8839	1420	NA	blood	CD4+ Trm	CD4+ T	T/ILC	is_ti
FALSE	1	69	55	2	0.0363636	0.0289855	c2.cp.reactome.v2024.1.Hs.symbols	SIGNALING_BY_MET	8839	1421	NA	blood	CD4+ Trm	CD4+ T	T/ILC	is_ti
FALSE	1	38	72	1	0.0138889	0.0263158	c2.cp.reactome.v2024.1.Hs.symbols	SIGNALING_BY_MODERATE_KINASE_ACTIVITY_BRAF_MUTANTS	8839	1422	NA	blood	CD4+ Trm	CD4+ T	T/ILC	is_ti
FALSE	1	8	558	1	0.00179211	0.125	c2.cp.reactome.v2024.1.Hs.symbols	SIGNALING_BY_MRAS_COMPLEX_MUTANTS	8839	1423	NA	blood	CD4+ Trm	CD4+ T	T/ILC	is_ti
FALSE	1	4	455	1	0.0021978	0.25	c2.cp.reactome.v2024.1.Hs.symbols	SIGNALING_BY_MST1	8839	1424	NA	blood	CD4+ Trm	CD4+ T	T/ILC	is_ti
FALSE	1	15	97	1	0.0103093	0.0666667	c2.cp.reactome.v2024.1.Hs.symbols	SIGNALING_BY_NODAL	8839	1425	NA	blood	CD4+ Trm	CD4+ T	T/ILC	is_ti
FALSE	1	171	229	6	0.0262009	0.0350877	c2.cp.reactome.v2024.1.Hs.symbols	SIGNALING_BY_NOTCH	8839	1426	NA	blood	CD4+ Trm	CD4+ T	T/ILC	is_ti
FALSE	1	71	912	10	0.0109649	0.140845	c2.cp.reactome.v2024.1.Hs.symbols	SIGNALING_BY_NOTCH1	8839	1427	NA	blood	CD4+ Trm	CD4+ T	T/ILC	is_ti
FALSE	1	15	841	4	0.00475624	0.266667	c2.cp.reactome.v2024.1.Hs.symbols	SIGNALING_BY_NOTCH1_HD_DOMAIN_MUTANTS_IN_CANCER	8839	1428	NA	blood	CD4+ Trm	CD4+ T	T/ILC	is_ti
FALSE	1	56	493	5	0.010142	0.0892857	c2.cp.reactome.v2024.1.Hs.symbols	SIGNALING_BY_NOTCH1_PEST_DOMAIN_MUTANTS_IN_CANCER	8839	1429	NA	blood	CD4+ Trm	CD4+ T	T/ILC	is_ti
FALSE	1	15	1041	4	0.00384246	0.266667	c2.cp.reactome.v2024.1.Hs.symbols	SIGNALING_BY_FLT3_ITD_AND_TKD_MUTANTS	8839	1408	NA	blood	CD4+ Trm	CD4+ T	T/ILC	is_ti
FALSE	1	32	493	4	0.00811359	0.125	c2.cp.reactome.v2024.1.Hs.symbols	SIGNALING_BY_NOTCH2	8839	1431	NA	blood	CD4+ Trm	CD4+ T	T/ILC	is_ti
FALSE	1	18	1041	5	0.00480307	0.277778	c2.cp.reactome.v2024.1.Hs.symbols	SIGNALING_BY_FLT3_FUSION_PROTEINS	8839	1407	NA	blood	CD4+ Trm	CD4+ T	T/ILC	is_ti
FALSE	1	10	1028	2	0.00194553	0.2	c2.cp.reactome.v2024.1.Hs.symbols	SIGNALING_BY_FGFR4_IN_DISEASE	8839	1405	NA	blood	CD4+ Trm	CD4+ T	T/ILC	is_ti
FALSE	1	31	1028	5	0.00486381	0.16129	c2.cp.reactome.v2024.1.Hs.symbols	SIGNALING_BY_CSF1_M_CSF_IN_MYELOID_CELLS	8839	1386	NA	blood	CD4+ Trm	CD4+ T	T/ILC	is_ti
FALSE	1	29	1041	4	0.00384246	0.137931	c2.cp.reactome.v2024.1.Hs.symbols	SIGNALING_BY_CSF3_G_CSF	8839	1387	NA	blood	CD4+ Trm	CD4+ T	T/ILC	is_ti
FALSE	1	15	1017	3	0.00294985	0.2	c2.cp.reactome.v2024.1.Hs.symbols	SIGNALING_BY_CTNNB1_PHOSPHO_SITE_MUTANTS	8839	1388	NA	blood	CD4+ Trm	CD4+ T	T/ILC	is_ti
FALSE	1	17	1046	6	0.00573614	0.352941	c2.cp.reactome.v2024.1.Hs.symbols	SIGNALING_BY_CYTOSOLIC_FGFR1_FUSION_MUTANTS	8839	1389	NA	blood	CD4+ Trm	CD4+ T	T/ILC	is_ti
FALSE	1	48	1033	10	0.00968054	0.208333	c2.cp.reactome.v2024.1.Hs.symbols	SIGNALING_BY_EGFR	8839	1390	NA	blood	CD4+ Trm	CD4+ T	T/ILC	is_ti
FALSE	1	22	1028	5	0.00486381	0.227273	c2.cp.reactome.v2024.1.Hs.symbols	SIGNALING_BY_EGFR_IN_CANCER	8839	1391	NA	blood	CD4+ Trm	CD4+ T	T/ILC	is_ti
FALSE	1	47	1028	6	0.00583658	0.12766	c2.cp.reactome.v2024.1.Hs.symbols	SIGNALING_BY_ERBB2	8839	1392	NA	blood	CD4+ Trm	CD4+ T	T/ILC	is_ti
FALSE	1	15	1028	2	0.00194553	0.133333	c2.cp.reactome.v2024.1.Hs.symbols	SIGNALING_BY_ERBB2_ECD_MUTANTS	8839	1393	NA	blood	CD4+ Trm	CD4+ T	T/ILC	is_ti
FALSE	1	24	1028	3	0.00291829	0.125	c2.cp.reactome.v2024.1.Hs.symbols	SIGNALING_BY_ERBB2_IN_CANCER	8839	1394	NA	blood	CD4+ Trm	CD4+ T	T/ILC	is_ti
FALSE	1	49	218	2	0.00917431	0.0408163	c2.cp.reactome.v2024.1.Hs.symbols	SIGNALING_BY_ERBB4	8839	1395	NA	blood	CD4+ Trm	CD4+ T	T/ILC	is_ti
FALSE	1	24	1041	6	0.00576369	0.25	c2.cp.reactome.v2024.1.Hs.symbols	SIGNALING_BY_ERYTHROPOIETIN	8839	1396	NA	blood	CD4+ Trm	CD4+ T	T/ILC	is_ti
FALSE	1	70	4	1	0.25	0.0142857	c2.cp.reactome.v2024.1.Hs.symbols	SIGNALING_BY_FGFR	8839	1397	NA	blood	CD4+ Trm	CD4+ T	T/ILC	is_ti
FALSE	1	39	139	2	0.0143885	0.0512821	c2.cp.reactome.v2024.1.Hs.symbols	SIGNALING_BY_FGFR1	8839	1398	NA	blood	CD4+ Trm	CD4+ T	T/ILC	is_ti
FALSE	1	29	1046	7	0.00669216	0.241379	c2.cp.reactome.v2024.1.Hs.symbols	SIGNALING_BY_FGFR1_IN_DISEASE	8839	1399	NA	blood	CD4+ Trm	CD4+ T	T/ILC	is_ti
FALSE	1	59	4	1	0.25	0.0169492	c2.cp.reactome.v2024.1.Hs.symbols	SIGNALING_BY_FGFR2	8839	1400	NA	blood	CD4+ Trm	CD4+ T	T/ILC	is_ti
FALSE	1	18	1051	1	0.000951475	0.0555556	c2.cp.reactome.v2024.1.Hs.symbols	SIGNALING_BY_FGFR2_IIIA_TM	8839	1401	NA	blood	CD4+ Trm	CD4+ T	T/ILC	is_ti
FALSE	1	31	1051	3	0.00285442	0.0967742	c2.cp.reactome.v2024.1.Hs.symbols	SIGNALING_BY_FGFR2_IN_DISEASE	8839	1402	NA	blood	CD4+ Trm	CD4+ T	T/ILC	is_ti
FALSE	1	30	70	1	0.0142857	0.0333333	c2.cp.reactome.v2024.1.Hs.symbols	SIGNALING_BY_FGFR3	8839	1403	NA	blood	CD4+ Trm	CD4+ T	T/ILC	is_ti
FALSE	1	30	1028	5	0.00486381	0.166667	c2.cp.reactome.v2024.1.Hs.symbols	SIGNALING_BY_FGFR4	8839	1404	NA	blood	CD4+ Trm	CD4+ T	T/ILC	is_ti
FALSE	1	48	1051	8	0.0076118	0.166667	c2.cp.reactome.v2024.1.Hs.symbols	SIGNALING_BY_FGFR_IN_DISEASE	8839	1406	NA	blood	CD4+ Trm	CD4+ T	T/ILC	is_ti
FALSE	1	45	493	4	0.00811359	0.0888889	c2.cp.reactome.v2024.1.Hs.symbols	SIGNALING_BY_NOTCH3	8839	1432	NA	blood	CD4+ Trm	CD4+ T	T/ILC	is_ti
FALSE	1	81	1036	8	0.00772201	0.0987654	c2.cp.reactome.v2024.1.Hs.symbols	SIGNALING_BY_NOTCH4	8839	1433	NA	blood	CD4+ Trm	CD4+ T	T/ILC	is_ti
FALSE	1	22	230	1	0.00434783	0.0454545	c2.cp.reactome.v2024.1.Hs.symbols	SIGNALING_BY_NTRK2_TRKB	8839	1434	NA	blood	CD4+ Trm	CD4+ T	T/ILC	is_ti
FALSE	1	19	139	2	0.0143885	0.105263	c2.cp.reactome.v2024.1.Hs.symbols	SIGNAL_TRANSDUCTION_BY_L1	8839	1463	NA	blood	CD4+ Trm	CD4+ T	T/ILC	is_ti
FALSE	1	8	792	1	0.00126263	0.125	c2.cp.reactome.v2024.1.Hs.symbols	SIRT1_NEGATIVELY_REGULATES_RRNA_EXPRESSION	8839	1464	NA	blood	CD4+ Trm	CD4+ T	T/ILC	is_ti
FALSE	1	11	1051	1	0.000951475	0.0909091	c2.cp.reactome.v2024.1.Hs.symbols	SLBP_DEPENDENT_PROCESSING_OF_REPLICATION_DEPENDENT_HISTONE_PRE_MRNAS	8839	1465	NA	blood	CD4+ Trm	CD4+ T	T/ILC	is_ti
FALSE	1	5	683	1	0.00146413	0.2	c2.cp.reactome.v2024.1.Hs.symbols	SLC15A4_TASL_DEPENDENT_IRF5_ACTIVATION	8839	1466	NA	blood	CD4+ Trm	CD4+ T	T/ILC	is_ti
FALSE	1	183	442	21	0.0475113	0.114754	c2.cp.reactome.v2024.1.Hs.symbols	SLC_MEDIATED_TRANSMEMBRANE_TRANSPORT	8839	1467	NA	blood	CD4+ Trm	CD4+ T	T/ILC	is_ti
FALSE	1	72	416	10	0.0240385	0.138889	c2.cp.reactome.v2024.1.Hs.symbols	SLC_TRANSPORTER_DISORDERS	8839	1468	NA	blood	CD4+ Trm	CD4+ T	T/ILC	is_ti
FALSE	1	36	464	4	0.00862069	0.111111	c2.cp.reactome.v2024.1.Hs.symbols	SMAD2_SMAD3_SMAD4_HETEROTRIMER_REGULATES_TRANSCRIPTION	8839	1470	NA	blood	CD4+ Trm	CD4+ T	T/ILC	is_ti
FALSE	1	9	915	2	0.00218579	0.222222	c2.cp.reactome.v2024.1.Hs.symbols	SMALL_INTERFERING_RNA_SIRNA_BIOGENESIS	8839	1471	NA	blood	CD4+ Trm	CD4+ T	T/ILC	is_ti
FALSE	1	53	1051	3	0.00285442	0.0566038	c2.cp.reactome.v2024.1.Hs.symbols	SNRNP_ASSEMBLY	8839	1473	NA	blood	CD4+ Trm	CD4+ T	T/ILC	is_ti
FALSE	1	9	860	3	0.00348837	0.333333	c2.cp.reactome.v2024.1.Hs.symbols	SODIUM_CALCIUM_EXCHANGERS	8839	1474	NA	blood	CD4+ Trm	CD4+ T	T/ILC	is_ti
FALSE	1	2	476	2	0.00420168	1	c2.cp.reactome.v2024.1.Hs.symbols	SODIUM_COUPLED_SULPHATE_DI_AND_TRI_CARBOXYLATE_TRANSPORTERS	8839	1476	NA	blood	CD4+ Trm	CD4+ T	T/ILC	is_ti
FALSE	1	51	59	2	0.0338983	0.0392157	c2.cp.reactome.v2024.1.Hs.symbols	SOMITOGENESIS	8839	1478	NA	blood	CD4+ Trm	CD4+ T	T/ILC	is_ti
FALSE	1	7	405	1	0.00246914	0.142857	c2.cp.reactome.v2024.1.Hs.symbols	SOS_MEDIATED_SIGNALLING	8839	1479	NA	blood	CD4+ Trm	CD4+ T	T/ILC	is_ti
FALSE	1	8	200	1	0.005	0.125	c2.cp.reactome.v2024.1.Hs.symbols	SPECIFICATION_OF_PRIMORDIAL_GERM_CELLS	8839	1480	NA	blood	CD4+ Trm	CD4+ T	T/ILC	is_ti
FALSE	1	4	109	1	0.00917431	0.25	c2.cp.reactome.v2024.1.Hs.symbols	SPECIFICATION_OF_THE_NEURAL_PLATE_BORDER	8839	1481	NA	blood	CD4+ Trm	CD4+ T	T/ILC	is_ti
FALSE	1	6	508	1	0.0019685	0.166667	c2.cp.reactome.v2024.1.Hs.symbols	SPERM_MOTILITY_AND_TAXES	8839	1482	NA	blood	CD4+ Trm	CD4+ T	T/ILC	is_ti
FALSE	1	35	53	1	0.0188679	0.0285714	c2.cp.reactome.v2024.1.Hs.symbols	SPHINGOLIPID_DE_NOVO_BIOSYNTHESIS	8839	1484	NA	blood	CD4+ Trm	CD4+ T	T/ILC	is_ti
FALSE	1	93	53	1	0.0188679	0.0107527	c2.cp.reactome.v2024.1.Hs.symbols	SPHINGOLIPID_METABOLISM	8839	1485	NA	blood	CD4+ Trm	CD4+ T	T/ILC	is_ti
FALSE	1	16	841	3	0.00356718	0.1875	c2.cp.reactome.v2024.1.Hs.symbols	SPRY_REGULATION_OF_FGF_SIGNALING	8839	1486	NA	blood	CD4+ Trm	CD4+ T	T/ILC	is_ti
FALSE	1	14	287	2	0.00696864	0.142857	c2.cp.reactome.v2024.1.Hs.symbols	SIGNAL_REGULATORY_PROTEIN_FAMILY_INTERACTIONS	8839	1462	NA	blood	CD4+ Trm	CD4+ T	T/ILC	is_ti
FALSE	1	9	405	1	0.00246914	0.111111	c2.cp.reactome.v2024.1.Hs.symbols	SIGNAL_ATTENUATION	8839	1461	NA	blood	CD4+ Trm	CD4+ T	T/ILC	is_ti
FALSE	1	30	1015	2	0.00197044	0.0666667	c2.cp.reactome.v2024.1.Hs.symbols	SIGNAL_AMPLIFICATION	8839	1460	NA	blood	CD4+ Trm	CD4+ T	T/ILC	is_ti
FALSE	1	18	204	1	0.00490196	0.0555556	c2.cp.reactome.v2024.1.Hs.symbols	SIGNALLING_TO_RAS	8839	1459	NA	blood	CD4+ Trm	CD4+ T	T/ILC	is_ti
FALSE	1	16	58	1	0.0172414	0.0625	c2.cp.reactome.v2024.1.Hs.symbols	SIGNALING_BY_NTRK3_TRKC	8839	1435	NA	blood	CD4+ Trm	CD4+ T	T/ILC	is_ti
FALSE	1	121	2	1	0.5	0.00826446	c2.cp.reactome.v2024.1.Hs.symbols	SIGNALING_BY_NTRKS	8839	1436	NA	blood	CD4+ Trm	CD4+ T	T/ILC	is_ti
FALSE	1	211	121	6	0.0495868	0.028436	c2.cp.reactome.v2024.1.Hs.symbols	SIGNALING_BY_NUCLEAR_RECEPTORS	8839	1437	NA	blood	CD4+ Trm	CD4+ T	T/ILC	is_ti
FALSE	1	47	315	4	0.0126984	0.0851064	c2.cp.reactome.v2024.1.Hs.symbols	SIGNALING_BY_PDGF	8839	1438	NA	blood	CD4+ Trm	CD4+ T	T/ILC	is_ti
FALSE	1	11	1028	2	0.00194553	0.181818	c2.cp.reactome.v2024.1.Hs.symbols	SIGNALING_BY_PDGFRA_TRANSMEMBRANE_JUXTAMEMBRANE_AND_KINASE_DOMAIN_MUTANTS	8839	1439	NA	blood	CD4+ Trm	CD4+ T	T/ILC	is_ti
FALSE	1	18	15	1	0.0666667	0.0555556	c2.cp.reactome.v2024.1.Hs.symbols	SIGNALING_BY_PDGFR_IN_DISEASE	8839	1440	NA	blood	CD4+ Trm	CD4+ T	T/ILC	is_ti
FALSE	1	50	88	1	0.0113636	0.02	c2.cp.reactome.v2024.1.Hs.symbols	SIGNALING_BY_PTK6	8839	1441	NA	blood	CD4+ Trm	CD4+ T	T/ILC	is_ti
FALSE	1	454	4	2	0.5	0.00440529	c2.cp.reactome.v2024.1.Hs.symbols	SIGNALING_BY_RECEPTOR_TYROSINE_KINASES	8839	1442	NA	blood	CD4+ Trm	CD4+ T	T/ILC	is_ti
FALSE	1	34	879	7	0.00796359	0.205882	c2.cp.reactome.v2024.1.Hs.symbols	SIGNALING_BY_RETINOIC_ACID	8839	1443	NA	blood	CD4+ Trm	CD4+ T	T/ILC	is_ti
FALSE	1	59	159	2	0.0125786	0.0338983	c2.cp.reactome.v2024.1.Hs.symbols	SIGNALING_BY_BRAF_AND_RAF1_FUSIONS	8839	1385	NA	blood	CD4+ Trm	CD4+ T	T/ILC	is_ti
FALSE	1	623	352	37	0.105114	0.05939	c2.cp.reactome.v2024.1.Hs.symbols	SIGNALING_BY_RHO_GTPASES_MIRO_GTPASES_AND_RHOBTB3	8839	1444	NA	blood	CD4+ Trm	CD4+ T	T/ILC	is_ti
FALSE	1	40	194	3	0.0154639	0.075	c2.cp.reactome.v2024.1.Hs.symbols	SIGNALING_BY_TGFBR3	8839	1448	NA	blood	CD4+ Trm	CD4+ T	T/ILC	is_ti
FALSE	1	138	202	9	0.0445545	0.0652174	c2.cp.reactome.v2024.1.Hs.symbols	SIGNALING_BY_TGFB_FAMILY_MEMBERS	8839	1449	NA	blood	CD4+ Trm	CD4+ T	T/ILC	is_ti
FALSE	1	90	202	6	0.029703	0.0666667	c2.cp.reactome.v2024.1.Hs.symbols	SIGNALING_BY_TGF_BETA_RECEPTOR_COMPLEX	8839	1450	NA	blood	CD4+ Trm	CD4+ T	T/ILC	is_ti
FALSE	1	8	855	2	0.00233918	0.25	c2.cp.reactome.v2024.1.Hs.symbols	SIGNALING_BY_TGF_BETA_RECEPTOR_COMPLEX_IN_CANCER	8839	1451	NA	blood	CD4+ Trm	CD4+ T	T/ILC	is_ti
FALSE	1	164	1036	17	0.0164093	0.103659	c2.cp.reactome.v2024.1.Hs.symbols	SIGNALING_BY_THE_B_CELL_RECEPTOR_BCR	8839	1452	NA	blood	CD4+ Trm	CD4+ T	T/ILC	is_ti
FALSE	1	35	139	2	0.0143885	0.0571429	c2.cp.reactome.v2024.1.Hs.symbols	SIGNALING_BY_TYPE_1_INSULIN_LIKE_GROWTH_FACTOR_1_RECEPTOR_IGF1R	8839	1453	NA	blood	CD4+ Trm	CD4+ T	T/ILC	is_ti
FALSE	1	98	1059	16	0.0151086	0.163265	c2.cp.reactome.v2024.1.Hs.symbols	SIGNALING_BY_VEGF	8839	1454	NA	blood	CD4+ Trm	CD4+ T	T/ILC	is_ti
FALSE	1	241	96	8	0.0833333	0.033195	c2.cp.reactome.v2024.1.Hs.symbols	SIGNALING_BY_WNT	8839	1455	NA	blood	CD4+ Trm	CD4+ T	T/ILC	is_ti
FALSE	1	32	204	1	0.00490196	0.03125	c2.cp.reactome.v2024.1.Hs.symbols	SIGNALLING_TO_ERKS	8839	1457	NA	blood	CD4+ Trm	CD4+ T	T/ILC	is_ti
FALSE	1	42	1041	5	0.00480307	0.119048	c2.cp.reactome.v2024.1.Hs.symbols	SIGNALING_BY_SCF_KIT	8839	1447	NA	blood	CD4+ Trm	CD4+ T	T/ILC	is_ti
FALSE	1	58	75	2	0.0266667	0.0344828	c2.cp.reactome.v2024.1.Hs.symbols	PEPTIDE_HORMONE_METABOLISM	8839	1014	NA	blood	CD4+ Trm	CD4+ T	T/ILC	is_ti
FALSE	1	23	100	3	0.03	0.130435	c2.cp.reactome.v2024.1.Hs.symbols	SIGNALING_BY_BMP	8839	1384	NA	blood	CD4+ Trm	CD4+ T	T/ILC	is_ti
FALSE	1	27	121	1	0.00826446	0.037037	c2.cp.reactome.v2024.1.Hs.symbols	SIGNALING_BY_ALK	8839	1382	NA	blood	CD4+ Trm	CD4+ T	T/ILC	is_ti
FALSE	1	32	565	3	0.00530973	0.09375	c2.cp.reactome.v2024.1.Hs.symbols	RIPK1_MEDIATED_REGULATED_NECROSIS	8839	1278	NA	blood	CD4+ Trm	CD4+ T	T/ILC	is_ti
FALSE	1	17	892	4	0.0044843	0.235294	c2.cp.reactome.v2024.1.Hs.symbols	RIP_MEDIATED_NFKB_ACTIVATION_VIA_ZBP1	8839	1279	NA	blood	CD4+ Trm	CD4+ T	T/ILC	is_ti
FALSE	1	29	245	1	0.00408163	0.0344828	c2.cp.reactome.v2024.1.Hs.symbols	RMTS_METHYLATE_HISTONE_ARGININES	8839	1280	NA	blood	CD4+ Trm	CD4+ T	T/ILC	is_ti
FALSE	1	18	910	3	0.0032967	0.166667	c2.cp.reactome.v2024.1.Hs.symbols	RNA_POLYMERASE_III_CHAIN_ELONGATION	8839	1281	NA	blood	CD4+ Trm	CD4+ T	T/ILC	is_ti
FALSE	1	41	936	6	0.00641026	0.146341	c2.cp.reactome.v2024.1.Hs.symbols	RNA_POLYMERASE_III_TRANSCRIPTION	8839	1282	NA	blood	CD4+ Trm	CD4+ T	T/ILC	is_ti
FALSE	1	28	910	4	0.0043956	0.142857	c2.cp.reactome.v2024.1.Hs.symbols	RNA_POLYMERASE_III_TRANSCRIPTION_INITIATION_FROM_TYPE_1_PROMOTER	8839	1283	NA	blood	CD4+ Trm	CD4+ T	T/ILC	is_ti
FALSE	1	28	925	4	0.00432432	0.142857	c2.cp.reactome.v2024.1.Hs.symbols	RNA_POLYMERASE_III_TRANSCRIPTION_INITIATION_FROM_TYPE_3_PROMOTER	8839	1284	NA	blood	CD4+ Trm	CD4+ T	T/ILC	is_ti
FALSE	1	23	936	4	0.0042735	0.173913	c2.cp.reactome.v2024.1.Hs.symbols	RNA_POLYMERASE_III_TRANSCRIPTION_TERMINATION	8839	1285	NA	blood	CD4+ Trm	CD4+ T	T/ILC	is_ti
FALSE	1	76	1051	5	0.00475737	0.0657895	c2.cp.reactome.v2024.1.Hs.symbols	RNA_POLYMERASE_II_PRE_TRANSCRIPTION_EVENTS	8839	1286	NA	blood	CD4+ Trm	CD4+ T	T/ILC	is_ti
FALSE	1	73	579	1	0.00172712	0.0136986	c2.cp.reactome.v2024.1.Hs.symbols	RNA_POLYMERASE_II_TRANSCRIBES_SNRNA_GENES	8839	1287	NA	blood	CD4+ Trm	CD4+ T	T/ILC	is_ti
FALSE	1	1206	121	8	0.0661157	0.0066335	c2.cp.reactome.v2024.1.Hs.symbols	RNA_POLYMERASE_II_TRANSCRIPTION	8839	1288	NA	blood	CD4+ Trm	CD4+ T	T/ILC	is_ti
FALSE	1	66	111	1	0.00900901	0.0151515	c2.cp.reactome.v2024.1.Hs.symbols	RNA_POLYMERASE_II_TRANSCRIPTION_TERMINATION	8839	1289	NA	blood	CD4+ Trm	CD4+ T	T/ILC	is_ti
FALSE	1	27	797	1	0.00125471	0.037037	c2.cp.reactome.v2024.1.Hs.symbols	RNA_POLYMERASE_I_PROMOTER_ESCAPE	8839	1290	NA	blood	CD4+ Trm	CD4+ T	T/ILC	is_ti
FALSE	1	47	797	1	0.00125471	0.0212766	c2.cp.reactome.v2024.1.Hs.symbols	RNA_POLYMERASE_I_TRANSCRIPTION	8839	1291	NA	blood	CD4+ Trm	CD4+ T	T/ILC	is_ti
FALSE	1	43	797	1	0.00125471	0.0232558	c2.cp.reactome.v2024.1.Hs.symbols	RNA_POLYMERASE_I_TRANSCRIPTION_INITIATION	8839	1292	NA	blood	CD4+ Trm	CD4+ T	T/ILC	is_ti
FALSE	1	27	797	1	0.00125471	0.037037	c2.cp.reactome.v2024.1.Hs.symbols	RNA_POLYMERASE_I_TRANSCRIPTION_TERMINATION	8839	1293	NA	blood	CD4+ Trm	CD4+ T	T/ILC	is_ti
FALSE	1	39	240	2	0.00833333	0.0512821	c2.cp.reactome.v2024.1.Hs.symbols	RND1_GTPASE_CYCLE	8839	1294	NA	blood	CD4+ Trm	CD4+ T	T/ILC	is_ti
FALSE	1	40	240	3	0.0125	0.075	c2.cp.reactome.v2024.1.Hs.symbols	RND2_GTPASE_CYCLE	8839	1295	NA	blood	CD4+ Trm	CD4+ T	T/ILC	is_ti
FALSE	1	39	240	2	0.00833333	0.0512821	c2.cp.reactome.v2024.1.Hs.symbols	RND3_GTPASE_CYCLE	8839	1296	NA	blood	CD4+ Trm	CD4+ T	T/ILC	is_ti
FALSE	1	249	388	15	0.0386598	0.060241	c2.cp.reactome.v2024.1.Hs.symbols	RHO_GTPASE_EFFECTORS	8839	1276	NA	blood	CD4+ Trm	CD4+ T	T/ILC	is_ti
FALSE	1	8	1059	3	0.00283286	0.375	c2.cp.reactome.v2024.1.Hs.symbols	ROBO_RECEPTORS_BIND_AKAP5	8839	1297	NA	blood	CD4+ Trm	CD4+ T	T/ILC	is_ti
FALSE	1	424	262	21	0.0801527	0.0495283	c2.cp.reactome.v2024.1.Hs.symbols	RHO_GTPASE_CYCLE	8839	1275	NA	blood	CD4+ Trm	CD4+ T	T/ILC	is_ti
FALSE	1	19	326	2	0.00613497	0.105263	c2.cp.reactome.v2024.1.Hs.symbols	RHO_GTPASES_ACTIVATE_ROCKS	8839	1273	NA	blood	CD4+ Trm	CD4+ T	T/ILC	is_ti
FALSE	1	10	155	1	0.00645161	0.1	c2.cp.reactome.v2024.1.Hs.symbols	RHOBTB3_ATPASE_CYCLE	8839	1252	NA	blood	CD4+ Trm	CD4+ T	T/ILC	is_ti
FALSE	1	35	1079	10	0.00926784	0.285714	c2.cp.reactome.v2024.1.Hs.symbols	RHOBTB_GTPASE_CYCLE	8839	1253	NA	blood	CD4+ Trm	CD4+ T	T/ILC	is_ti
FALSE	1	67	471	6	0.0127389	0.0895522	c2.cp.reactome.v2024.1.Hs.symbols	RHOB_GTPASE_CYCLE	8839	1254	NA	blood	CD4+ Trm	CD4+ T	T/ILC	is_ti
FALSE	1	73	471	5	0.0106157	0.0684932	c2.cp.reactome.v2024.1.Hs.symbols	RHOC_GTPASE_CYCLE	8839	1255	NA	blood	CD4+ Trm	CD4+ T	T/ILC	is_ti
FALSE	1	53	1028	10	0.00972763	0.188679	c2.cp.reactome.v2024.1.Hs.symbols	RHOD_GTPASE_CYCLE	8839	1256	NA	blood	CD4+ Trm	CD4+ T	T/ILC	is_ti
FALSE	1	40	306	5	0.0163399	0.125	c2.cp.reactome.v2024.1.Hs.symbols	RHOF_GTPASE_CYCLE	8839	1257	NA	blood	CD4+ Trm	CD4+ T	T/ILC	is_ti
FALSE	1	71	87	4	0.045977	0.056338	c2.cp.reactome.v2024.1.Hs.symbols	RHOG_GTPASE_CYCLE	8839	1258	NA	blood	CD4+ Trm	CD4+ T	T/ILC	is_ti
FALSE	1	52	115	2	0.0173913	0.0384615	c2.cp.reactome.v2024.1.Hs.symbols	RHOJ_GTPASE_CYCLE	8839	1260	NA	blood	CD4+ Trm	CD4+ T	T/ILC	is_ti
FALSE	1	57	115	3	0.026087	0.0526316	c2.cp.reactome.v2024.1.Hs.symbols	RHOQ_GTPASE_CYCLE	8839	1261	NA	blood	CD4+ Trm	CD4+ T	T/ILC	is_ti
FALSE	1	5	589	1	0.00169779	0.2	c2.cp.reactome.v2024.1.Hs.symbols	RHOT1_GTPASE_CYCLE	8839	1262	NA	blood	CD4+ Trm	CD4+ T	T/ILC	is_ti
FALSE	1	40	284	4	0.0140845	0.1	c2.cp.reactome.v2024.1.Hs.symbols	RHOU_GTPASE_CYCLE	8839	1263	NA	blood	CD4+ Trm	CD4+ T	T/ILC	is_ti
FALSE	1	36	1072	8	0.00746269	0.222222	c2.cp.reactome.v2024.1.Hs.symbols	RHOV_GTPASE_CYCLE	8839	1264	NA	blood	CD4+ Trm	CD4+ T	T/ILC	is_ti
FALSE	1	19	351	3	0.00854701	0.157895	c2.cp.reactome.v2024.1.Hs.symbols	RHO_GTPASES_ACTIVATE_CIT	8839	1265	NA	blood	CD4+ Trm	CD4+ T	T/ILC	is_ti
FALSE	1	133	801	17	0.0212235	0.12782	c2.cp.reactome.v2024.1.Hs.symbols	RHO_GTPASES_ACTIVATE_FORMINS	8839	1266	NA	blood	CD4+ Trm	CD4+ T	T/ILC	is_ti
FALSE	1	27	1033	5	0.00484027	0.185185	c2.cp.reactome.v2024.1.Hs.symbols	RHO_GTPASES_ACTIVATE_IQGAPS	8839	1267	NA	blood	CD4+ Trm	CD4+ T	T/ILC	is_ti
FALSE	1	10	1033	1	0.000968054	0.1	c2.cp.reactome.v2024.1.Hs.symbols	RHO_GTPASES_ACTIVATE_KTN1	8839	1268	NA	blood	CD4+ Trm	CD4+ T	T/ILC	is_ti
FALSE	1	21	524	2	0.00381679	0.0952381	c2.cp.reactome.v2024.1.Hs.symbols	RHO_GTPASES_ACTIVATE_NADPH_OXIDASES	8839	1269	NA	blood	CD4+ Trm	CD4+ T	T/ILC	is_ti
FALSE	1	21	326	3	0.00920245	0.142857	c2.cp.reactome.v2024.1.Hs.symbols	RHO_GTPASES_ACTIVATE_PAKS	8839	1270	NA	blood	CD4+ Trm	CD4+ T	T/ILC	is_ti
FALSE	1	31	326	2	0.00613497	0.0645161	c2.cp.reactome.v2024.1.Hs.symbols	RHO_GTPASES_ACTIVATE_PKNS	8839	1271	NA	blood	CD4+ Trm	CD4+ T	T/ILC	is_ti
FALSE	1	36	375	2	0.00533333	0.0555556	c2.cp.reactome.v2024.1.Hs.symbols	RHO_GTPASES_ACTIVATE_WASPS_AND_WAVES	8839	1274	NA	blood	CD4+ Trm	CD4+ T	T/ILC	is_ti
FALSE	1	70	163	1	0.00613497	0.0142857	c2.cp.reactome.v2024.1.Hs.symbols	ROLE_OF_LAT2_NTAL_LAB_ON_CALCIUM_MOBILIZATION	8839	1299	NA	blood	CD4+ Trm	CD4+ T	T/ILC	is_ti
FALSE	1	80	14	1	0.0714286	0.0125	c2.cp.reactome.v2024.1.Hs.symbols	ROLE_OF_PHOSPHOLIPIDS_IN_PHAGOCYTOSIS	8839	1300	NA	blood	CD4+ Trm	CD4+ T	T/ILC	is_ti
FALSE	1	33	508	1	0.0019685	0.030303	c2.cp.reactome.v2024.1.Hs.symbols	ROS_AND_RNS_PRODUCTION_IN_PHAGOCYTES	8839	1303	NA	blood	CD4+ Trm	CD4+ T	T/ILC	is_ti
FALSE	1	14	728	1	0.00137363	0.0714286	c2.cp.reactome.v2024.1.Hs.symbols	SEMA3A_PLEXIN_REPULSION_SIGNALING_BY_INHIBITING_INTEGRIN_ADHESION	8839	1355	NA	blood	CD4+ Trm	CD4+ T	T/ILC	is_ti
FALSE	1	20	326	2	0.00613497	0.1	c2.cp.reactome.v2024.1.Hs.symbols	SEMA4D_INDUCED_CELL_MIGRATION_AND_GROWTH_CONE_COLLAPSE	8839	1356	NA	blood	CD4+ Trm	CD4+ T	T/ILC	is_ti
FALSE	1	24	326	2	0.00613497	0.0833333	c2.cp.reactome.v2024.1.Hs.symbols	SEMA4D_IN_SEMAPHORIN_SIGNALING	8839	1357	NA	blood	CD4+ Trm	CD4+ T	T/ILC	is_ti
FALSE	1	62	41	3	0.0731707	0.0483871	c2.cp.reactome.v2024.1.Hs.symbols	SEMAPHORIN_INTERACTIONS	8839	1359	NA	blood	CD4+ Trm	CD4+ T	T/ILC	is_ti
FALSE	1	52	47	1	0.0212766	0.0192308	c2.cp.reactome.v2024.1.Hs.symbols	SENESCENCE_ASSOCIATED_SECRETORY_PHENOTYPE_SASP	8839	1360	NA	blood	CD4+ Trm	CD4+ T	T/ILC	is_ti
FALSE	1	6	756	2	0.0026455	0.333333	c2.cp.reactome.v2024.1.Hs.symbols	SENSING_OF_DNA_DOUBLE_STRAND_BREAKS	8839	1361	NA	blood	CD4+ Trm	CD4+ T	T/ILC	is_ti
FALSE	1	187	49	3	0.0612245	0.0160428	c2.cp.reactome.v2024.1.Hs.symbols	SENSORY_PERCEPTION	8839	1362	NA	blood	CD4+ Trm	CD4+ T	T/ILC	is_ti
FALSE	1	62	49	2	0.0408163	0.0322581	c2.cp.reactome.v2024.1.Hs.symbols	SENSORY_PROCESSING_OF_SOUND	8839	1365	NA	blood	CD4+ Trm	CD4+ T	T/ILC	is_ti
FALSE	1	43	284	3	0.0105634	0.0697674	c2.cp.reactome.v2024.1.Hs.symbols	SENSORY_PROCESSING_OF_SOUND_BY_OUTER_HAIR_CELLS_OF_THE_COCHLEA	8839	1366	NA	blood	CD4+ Trm	CD4+ T	T/ILC	is_ti
FALSE	1	184	841	18	0.0214031	0.0978261	c2.cp.reactome.v2024.1.Hs.symbols	SEPARATION_OF_SISTER_CHROMATIDS	8839	1367	NA	blood	CD4+ Trm	CD4+ T	T/ILC	is_ti
FALSE	1	8	1018	3	0.00294695	0.375	c2.cp.reactome.v2024.1.Hs.symbols	SERINE_BIOSYNTHESIS	8839	1368	NA	blood	CD4+ Trm	CD4+ T	T/ILC	is_ti
FALSE	1	18	319	2	0.00626959	0.111111	c2.cp.reactome.v2024.1.Hs.symbols	SEROTONIN_NEUROTRANSMITTER_RELEASE_CYCLE	8839	1370	NA	blood	CD4+ Trm	CD4+ T	T/ILC	is_ti
FALSE	1	11	557	1	0.00179533	0.0909091	c2.cp.reactome.v2024.1.Hs.symbols	SHC1_EVENTS_IN_EGFR_SIGNALING	8839	1372	NA	blood	CD4+ Trm	CD4+ T	T/ILC	is_ti
FALSE	1	20	524	2	0.00381679	0.1	c2.cp.reactome.v2024.1.Hs.symbols	SHC1_EVENTS_IN_ERBB2_SIGNALING	8839	1373	NA	blood	CD4+ Trm	CD4+ T	T/ILC	is_ti
FALSE	1	11	139	1	0.00719424	0.0909091	c2.cp.reactome.v2024.1.Hs.symbols	SHC_MEDIATED_CASCADE_FGFR1	8839	1375	NA	blood	CD4+ Trm	CD4+ T	T/ILC	is_ti
FALSE	1	8	78	1	0.0128205	0.125	c2.cp.reactome.v2024.1.Hs.symbols	SHC_RELATED_EVENTS_TRIGGERED_BY_IGF1R	8839	1378	NA	blood	CD4+ Trm	CD4+ T	T/ILC	is_ti
FALSE	1	29	42	1	0.0238095	0.0344828	c2.cp.reactome.v2024.1.Hs.symbols	SIALIC_ACID_METABOLISM	8839	1379	NA	blood	CD4+ Trm	CD4+ T	T/ILC	is_ti
FALSE	1	3	139	1	0.00719424	0.333333	c2.cp.reactome.v2024.1.Hs.symbols	SIGNALING_BY_ACTIVATED_POINT_MUTANTS_OF_FGFR1	8839	1380	NA	blood	CD4+ Trm	CD4+ T	T/ILC	is_ti
FALSE	1	13	100	2	0.02	0.153846	c2.cp.reactome.v2024.1.Hs.symbols	SIGNALING_BY_ACTIVIN	8839	1381	NA	blood	CD4+ Trm	CD4+ T	T/ILC	is_ti
FALSE	1	81	904	13	0.0143805	0.160494	c2.cp.reactome.v2024.1.Hs.symbols	SELECTIVE_AUTOPHAGY	8839	1352	NA	blood	CD4+ Trm	CD4+ T	T/ILC	is_ti
FALSE	1	27	753	4	0.00531208	0.148148	c2.cp.reactome.v2024.1.Hs.symbols	SEALING_OF_THE_NUCLEAR_ENVELOPE_NE_BY_ESCRT_III	8839	1351	NA	blood	CD4+ Trm	CD4+ T	T/ILC	is_ti
FALSE	1	60	1036	9	0.00868726	0.15	c2.cp.reactome.v2024.1.Hs.symbols	SCF_SKP2_MEDIATED_DEGRADATION_OF_P27_P21	8839	1350	NA	blood	CD4+ Trm	CD4+ T	T/ILC	is_ti
FALSE	1	54	1036	7	0.00675676	0.12963	c2.cp.reactome.v2024.1.Hs.symbols	SCF_BETA_TRCP_MEDIATED_DEGRADATION_OF_EMI1	8839	1349	NA	blood	CD4+ Trm	CD4+ T	T/ILC	is_ti
FALSE	1	6	1009	1	0.00099108	0.166667	c2.cp.reactome.v2024.1.Hs.symbols	RRNA_MODIFICATION_IN_THE_MITOCHONDRION	8839	1304	NA	blood	CD4+ Trm	CD4+ T	T/ILC	is_ti
FALSE	1	60	1006	14	0.0139165	0.233333	c2.cp.reactome.v2024.1.Hs.symbols	RRNA_MODIFICATION_IN_THE_NUCLEUS_AND_CYTOSOL	8839	1305	NA	blood	CD4+ Trm	CD4+ T	T/ILC	is_ti
FALSE	1	9	1009	2	0.00198216	0.222222	c2.cp.reactome.v2024.1.Hs.symbols	RRNA_PROCESSING_IN_THE_MITOCHONDRION	8839	1307	NA	blood	CD4+ Trm	CD4+ T	T/ILC	is_ti
FALSE	1	80	3	1	0.333333	0.0125	c2.cp.reactome.v2024.1.Hs.symbols	RSV_HOST_INTERACTIONS	8839	1309	NA	blood	CD4+ Trm	CD4+ T	T/ILC	is_ti
FALSE	1	36	1053	1	0.000949668	0.0277778	c2.cp.reactome.v2024.1.Hs.symbols	RUNX1_INTERACTS_WITH_CO_FACTORS_WHOSE_PRECISE_EFFECT_ON_RUNX1_TARGETS_IS_NOT_KNOWN	8839	1311	NA	blood	CD4+ Trm	CD4+ T	T/ILC	is_ti
FALSE	1	6	899	3	0.00333704	0.5	c2.cp.reactome.v2024.1.Hs.symbols	RUNX1_REGULATES_ESTROGEN_RECEPTOR_MEDIATED_TRANSCRIPTION	8839	1312	NA	blood	CD4+ Trm	CD4+ T	T/ILC	is_ti
FALSE	1	35	1016	2	0.0019685	0.0571429	c2.cp.reactome.v2024.1.Hs.symbols	RUNX1_REGULATES_GENES_INVOLVED_IN_MEGAKARYOCYTE_DIFFERENTIATION_AND_PLATELET_FUNCTION	8839	1314	NA	blood	CD4+ Trm	CD4+ T	T/ILC	is_ti
FALSE	1	68	109	1	0.00917431	0.0147059	c2.cp.reactome.v2024.1.Hs.symbols	RUNX1_REGULATES_TRANSCRIPTION_OF_GENES_INVOLVED_IN_DIFFERENTIATION_OF_HSCS	8839	1316	NA	blood	CD4+ Trm	CD4+ T	T/ILC	is_ti
FALSE	1	6	90	1	0.0111111	0.166667	c2.cp.reactome.v2024.1.Hs.symbols	RUNX1_REGULATES_TRANSCRIPTION_OF_GENES_INVOLVED_IN_WNT_SIGNALING	8839	1320	NA	blood	CD4+ Trm	CD4+ T	T/ILC	is_ti
FALSE	1	91	463	10	0.0215983	0.10989	c2.cp.reactome.v2024.1.Hs.symbols	SIGNALING_BY_ALK_IN_CANCER	8839	1383	NA	blood	CD4+ Trm	CD4+ T	T/ILC	is_ti
FALSE	1	26	855	1	0.00116959	0.0384615	c2.cp.reactome.v2024.1.Hs.symbols	RUNX2_REGULATES_BONE_DEVELOPMENT	8839	1321	NA	blood	CD4+ Trm	CD4+ T	T/ILC	is_ti
FALSE	1	5	855	1	0.00116959	0.2	c2.cp.reactome.v2024.1.Hs.symbols	RUNX3_REGULATES_BCL2L11_BIM_TRANSCRIPTION	8839	1325	NA	blood	CD4+ Trm	CD4+ T	T/ILC	is_ti
FALSE	1	7	855	1	0.00116959	0.142857	c2.cp.reactome.v2024.1.Hs.symbols	RUNX3_REGULATES_CDKN1A_TRANSCRIPTION	8839	1326	NA	blood	CD4+ Trm	CD4+ T	T/ILC	is_ti
FALSE	1	14	908	1	0.00110132	0.0714286	c2.cp.reactome.v2024.1.Hs.symbols	RUNX3_REGULATES_NOTCH_SIGNALING	8839	1328	NA	blood	CD4+ Trm	CD4+ T	T/ILC	is_ti
FALSE	1	39	892	5	0.00560538	0.128205	c2.cp.reactome.v2024.1.Hs.symbols	SARS_COV_1_ACTIVATES_MODULATES_INNATE_IMMUNE_RESPONSES	8839	1332	NA	blood	CD4+ Trm	CD4+ T	T/ILC	is_ti
FALSE	1	15	855	1	0.00116959	0.0666667	c2.cp.reactome.v2024.1.Hs.symbols	SARS_COV_1_TARGETS_HOST_INTRACELLULAR_SIGNALLING_AND_REGULATORY_PATHWAYS	8839	1336	NA	blood	CD4+ Trm	CD4+ T	T/ILC	is_ti
FALSE	1	107	1064	13	0.012218	0.121495	c2.cp.reactome.v2024.1.Hs.symbols	SARS_COV_2_ACTIVATES_MODULATES_INNATE_AND_ADAPTIVE_IMMUNE_RESPONSES	8839	1337	NA	blood	CD4+ Trm	CD4+ T	T/ILC	is_ti
FALSE	1	272	739	38	0.0514208	0.139706	c2.cp.reactome.v2024.1.Hs.symbols	SARS_COV_2_INFECTION	8839	1339	NA	blood	CD4+ Trm	CD4+ T	T/ILC	is_ti
FALSE	1	11	681	1	0.00146843	0.0909091	c2.cp.reactome.v2024.1.Hs.symbols	SARS_COV_2_MODULATES_AUTOPHAGY	8839	1340	NA	blood	CD4+ Trm	CD4+ T	T/ILC	is_ti
FALSE	1	438	739	48	0.0649526	0.109589	c2.cp.reactome.v2024.1.Hs.symbols	SARS_COV_INFECTIONS	8839	1344	NA	blood	CD4+ Trm	CD4+ T	T/ILC	is_ti
FALSE	1	7	980	1	0.00102041	0.142857	c2.cp.reactome.v2024.1.Hs.symbols	RUNX2_REGULATES_GENES_INVOLVED_IN_CELL_MIGRATION	8839	1323	NA	blood	CD4+ Trm	CD4+ T	T/ILC	is_ti
FALSE	1	13	888	3	0.00337838	0.230769	c2.cp.reactome.v2024.1.Hs.symbols	PENTOSE_PHOSPHATE_PATHWAY	8839	1012	NA	blood	CD4+ Trm	CD4+ T	T/ILC	is_ti
FALSE	1	11	630	1	0.0015873	0.0909091	c2.cp.reactome.v2024.1.Hs.symbols	PECAM1_INTERACTIONS	8839	1011	NA	blood	CD4+ Trm	CD4+ T	T/ILC	is_ti
FALSE	1	25	518	1	0.0019305	0.04	c2.cp.reactome.v2024.1.Hs.symbols	PD_1_SIGNALING	8839	1010	NA	blood	CD4+ Trm	CD4+ T	T/ILC	is_ti
FALSE	1	6	180	1	0.00555556	0.166667	c2.cp.reactome.v2024.1.Hs.symbols	INTERLEUKIN_18_SIGNALING	8839	689	NA	blood	CD4+ Trm	CD4+ T	T/ILC	is_ti
FALSE	1	141	1074	24	0.0223464	0.170213	c2.cp.reactome.v2024.1.Hs.symbols	INTERLEUKIN_1_FAMILY_SIGNALING	8839	690	NA	blood	CD4+ Trm	CD4+ T	T/ILC	is_ti
FALSE	1	9	892	1	0.00112108	0.111111	c2.cp.reactome.v2024.1.Hs.symbols	INTERLEUKIN_1_PROCESSING	8839	691	NA	blood	CD4+ Trm	CD4+ T	T/ILC	is_ti
FALSE	1	112	1074	19	0.0176909	0.169643	c2.cp.reactome.v2024.1.Hs.symbols	INTERLEUKIN_1_SIGNALING	8839	692	NA	blood	CD4+ Trm	CD4+ T	T/ILC	is_ti
FALSE	1	21	183	1	0.00546448	0.047619	c2.cp.reactome.v2024.1.Hs.symbols	INTERLEUKIN_20_FAMILY_SIGNALING	8839	693	NA	blood	CD4+ Trm	CD4+ T	T/ILC	is_ti
FALSE	1	10	1041	1	0.000960615	0.1	c2.cp.reactome.v2024.1.Hs.symbols	INTERLEUKIN_21_SIGNALING	8839	694	NA	blood	CD4+ Trm	CD4+ T	T/ILC	is_ti
FALSE	1	11	221	1	0.00452489	0.0909091	c2.cp.reactome.v2024.1.Hs.symbols	INTERLEUKIN_27_SIGNALING	8839	696	NA	blood	CD4+ Trm	CD4+ T	T/ILC	is_ti
FALSE	1	42	1041	4	0.00384246	0.0952381	c2.cp.reactome.v2024.1.Hs.symbols	INTERLEUKIN_2_FAMILY_SIGNALING	8839	697	NA	blood	CD4+ Trm	CD4+ T	T/ILC	is_ti
FALSE	1	12	1041	1	0.000960615	0.0833333	c2.cp.reactome.v2024.1.Hs.symbols	INTERLEUKIN_2_SIGNALING	8839	698	NA	blood	CD4+ Trm	CD4+ T	T/ILC	is_ti
FALSE	1	12	221	1	0.00452489	0.0833333	c2.cp.reactome.v2024.1.Hs.symbols	INTERLEUKIN_35_SIGNALLING	8839	699	NA	blood	CD4+ Trm	CD4+ T	T/ILC	is_ti
FALSE	1	2	716	1	0.00139665	0.5	c2.cp.reactome.v2024.1.Hs.symbols	INTERLEUKIN_36_PATHWAY	8839	700	NA	blood	CD4+ Trm	CD4+ T	T/ILC	is_ti
FALSE	1	19	315	2	0.00634921	0.105263	c2.cp.reactome.v2024.1.Hs.symbols	INTERLEUKIN_37_SIGNALING	8839	701	NA	blood	CD4+ Trm	CD4+ T	T/ILC	is_ti
FALSE	1	47	1041	7	0.0067243	0.148936	c2.cp.reactome.v2024.1.Hs.symbols	INTERLEUKIN_3_INTERLEUKIN_5_AND_GM_CSF_SIGNALING	8839	702	NA	blood	CD4+ Trm	CD4+ T	T/ILC	is_ti
FALSE	1	103	26	3	0.115385	0.0291262	c2.cp.reactome.v2024.1.Hs.symbols	INTERLEUKIN_4_AND_INTERLEUKIN_13_SIGNALING	8839	703	NA	blood	CD4+ Trm	CD4+ T	T/ILC	is_ti
FALSE	1	19	304	2	0.00657895	0.105263	c2.cp.reactome.v2024.1.Hs.symbols	INTERLEUKIN_6_FAMILY_SIGNALING	8839	704	NA	blood	CD4+ Trm	CD4+ T	T/ILC	is_ti
FALSE	1	11	304	2	0.00657895	0.181818	c2.cp.reactome.v2024.1.Hs.symbols	INTERLEUKIN_6_SIGNALING	8839	705	NA	blood	CD4+ Trm	CD4+ T	T/ILC	is_ti
FALSE	1	20	405	2	0.00493827	0.1	c2.cp.reactome.v2024.1.Hs.symbols	INTERLEUKIN_7_SIGNALING	8839	706	NA	blood	CD4+ Trm	CD4+ T	T/ILC	is_ti
FALSE	1	8	1041	1	0.000960615	0.125	c2.cp.reactome.v2024.1.Hs.symbols	INTERLEUKIN_9_SIGNALING	8839	707	NA	blood	CD4+ Trm	CD4+ T	T/ILC	is_ti
FALSE	1	26	1028	3	0.00291829	0.115385	c2.cp.reactome.v2024.1.Hs.symbols	INTERLEUKIN_RECEPTOR_SHC_SIGNALING	8839	708	NA	blood	CD4+ Trm	CD4+ T	T/ILC	is_ti
FALSE	1	69	1015	8	0.00788177	0.115942	c2.cp.reactome.v2024.1.Hs.symbols	INTERLEUKIN_17_SIGNALING	8839	688	NA	blood	CD4+ Trm	CD4+ T	T/ILC	is_ti
FALSE	1	279	1068	32	0.0299625	0.114695	c2.cp.reactome.v2024.1.Hs.symbols	INTRACELLULAR_SIGNALING_BY_SECOND_MESSENGERS	8839	710	NA	blood	CD4+ Trm	CD4+ T	T/ILC	is_ti
FALSE	1	14	1041	1	0.000960615	0.0714286	c2.cp.reactome.v2024.1.Hs.symbols	INTERLEUKIN_15_SIGNALING	8839	687	NA	blood	CD4+ Trm	CD4+ T	T/ILC	is_ti
FALSE	1	56	1045	8	0.0076555	0.142857	c2.cp.reactome.v2024.1.Hs.symbols	INTERLEUKIN_12_FAMILY_SIGNALING	8839	685	NA	blood	CD4+ Trm	CD4+ T	T/ILC	is_ti
FALSE	1	14	841	2	0.00237812	0.142857	c2.cp.reactome.v2024.1.Hs.symbols	INLB_MEDIATED_ENTRY_OF_LISTERIA_MONOCYTOGENES_INTO_HOST_CELL	8839	665	NA	blood	CD4+ Trm	CD4+ T	T/ILC	is_ti
FALSE	1	965	20	5	0.25	0.00518135	c2.cp.reactome.v2024.1.Hs.symbols	INNATE_IMMUNE_SYSTEM	8839	666	NA	blood	CD4+ Trm	CD4+ T	T/ILC	is_ti
FALSE	1	43	264	3	0.0113636	0.0697674	c2.cp.reactome.v2024.1.Hs.symbols	INOSITOL_PHOSPHATE_METABOLISM	8839	667	NA	blood	CD4+ Trm	CD4+ T	T/ILC	is_ti
FALSE	1	20	153	2	0.0130719	0.1	c2.cp.reactome.v2024.1.Hs.symbols	INSERTION_OF_TAIL_ANCHORED_PROTEINS_INTO_THE_ENDOPLASMIC_RETICULUM_MEMBRANE	8839	668	NA	blood	CD4+ Trm	CD4+ T	T/ILC	is_ti
FALSE	1	22	75	1	0.0133333	0.0454545	c2.cp.reactome.v2024.1.Hs.symbols	INSULIN_PROCESSING	8839	669	NA	blood	CD4+ Trm	CD4+ T	T/ILC	is_ti
FALSE	1	27	872	1	0.00114679	0.037037	c2.cp.reactome.v2024.1.Hs.symbols	INSULIN_RECEPTOR_RECYCLING	8839	670	NA	blood	CD4+ Trm	CD4+ T	T/ILC	is_ti
FALSE	1	37	1028	7	0.00680934	0.189189	c2.cp.reactome.v2024.1.Hs.symbols	INSULIN_RECEPTOR_SIGNALLING_CASCADE	8839	671	NA	blood	CD4+ Trm	CD4+ T	T/ILC	is_ti
FALSE	1	86	185	3	0.0162162	0.0348837	c2.cp.reactome.v2024.1.Hs.symbols	INTEGRATION_OF_ENERGY_METABOLISM	8839	672	NA	blood	CD4+ Trm	CD4+ T	T/ILC	is_ti
FALSE	1	9	695	2	0.0028777	0.222222	c2.cp.reactome.v2024.1.Hs.symbols	INTEGRATION_OF_PROVIRUS	8839	673	NA	blood	CD4+ Trm	CD4+ T	T/ILC	is_ti
FALSE	1	22	1045	5	0.00478469	0.227273	c2.cp.reactome.v2024.1.Hs.symbols	INTEGRIN_SIGNALING	8839	675	NA	blood	CD4+ Trm	CD4+ T	T/ILC	is_ti
FALSE	1	36	960	2	0.00208333	0.0555556	c2.cp.reactome.v2024.1.Hs.symbols	INTERACTIONS_OF_REV_WITH_HOST_CELLULAR_PROTEINS	8839	676	NA	blood	CD4+ Trm	CD4+ T	T/ILC	is_ti
FALSE	1	36	960	2	0.00208333	0.0555556	c2.cp.reactome.v2024.1.Hs.symbols	INTERACTIONS_OF_VPR_WITH_HOST_CELLULAR_PROTEINS	8839	677	NA	blood	CD4+ Trm	CD4+ T	T/ILC	is_ti
FALSE	1	21	284	2	0.00704225	0.0952381	c2.cp.reactome.v2024.1.Hs.symbols	INTERACTION_BETWEEN_L1_AND_ANKYRINS	8839	678	NA	blood	CD4+ Trm	CD4+ T	T/ILC	is_ti
FALSE	1	4	601	1	0.00166389	0.25	c2.cp.reactome.v2024.1.Hs.symbols	INTERACTION_WITH_CUMULUS_CELLS_AND_THE_ZONA_PELLUCIDA	8839	679	NA	blood	CD4+ Trm	CD4+ T	T/ILC	is_ti
FALSE	1	28	5	1	0.2	0.0357143	c2.cp.reactome.v2024.1.Hs.symbols	INTERCONVERSION_OF_NUCLEOTIDE_DI_AND_TRIPHOSPHATES	8839	680	NA	blood	CD4+ Trm	CD4+ T	T/ILC	is_ti
FALSE	1	62	1064	10	0.0093985	0.16129	c2.cp.reactome.v2024.1.Hs.symbols	INTERFERON_ALPHA_BETA_SIGNALING	8839	681	NA	blood	CD4+ Trm	CD4+ T	T/ILC	is_ti
FALSE	1	86	30	1	0.0333333	0.0116279	c2.cp.reactome.v2024.1.Hs.symbols	INTERFERON_GAMMA_SIGNALING	8839	682	NA	blood	CD4+ Trm	CD4+ T	T/ILC	is_ti
FALSE	1	239	48	2	0.0416667	0.0083682	c2.cp.reactome.v2024.1.Hs.symbols	INTERFERON_SIGNALING	8839	683	NA	blood	CD4+ Trm	CD4+ T	T/ILC	is_ti
FALSE	1	43	625	2	0.0032	0.0465116	c2.cp.reactome.v2024.1.Hs.symbols	INTERLEUKIN_10_SIGNALING	8839	684	NA	blood	CD4+ Trm	CD4+ T	T/ILC	is_ti
FALSE	1	46	1045	7	0.00669856	0.152174	c2.cp.reactome.v2024.1.Hs.symbols	INTERLEUKIN_12_SIGNALING	8839	686	NA	blood	CD4+ Trm	CD4+ T	T/ILC	is_ti
FALSE	1	43	772	7	0.00906736	0.162791	c2.cp.reactome.v2024.1.Hs.symbols	INTRAFLAGELLAR_TRANSPORT	8839	711	NA	blood	CD4+ Trm	CD4+ T	T/ILC	is_ti
FALSE	1	189	155	2	0.0129032	0.010582	c2.cp.reactome.v2024.1.Hs.symbols	INTRA_GOLGI_AND_RETROGRADE_GOLGI_TO_ER_TRAFFIC	8839	712	NA	blood	CD4+ Trm	CD4+ T	T/ILC	is_ti
FALSE	1	42	432	2	0.00462963	0.047619	c2.cp.reactome.v2024.1.Hs.symbols	INTRA_GOLGI_TRAFFIC	8839	713	NA	blood	CD4+ Trm	CD4+ T	T/ILC	is_ti
FALSE	1	10	926	2	0.00215983	0.2	c2.cp.reactome.v2024.1.Hs.symbols	KILLING_MECHANISMS	8839	740	NA	blood	CD4+ Trm	CD4+ T	T/ILC	is_ti
FALSE	1	50	349	2	0.00573066	0.04	c2.cp.reactome.v2024.1.Hs.symbols	KINESINS	8839	741	NA	blood	CD4+ Trm	CD4+ T	T/ILC	is_ti
FALSE	1	17	1015	2	0.00197044	0.117647	c2.cp.reactome.v2024.1.Hs.symbols	KSRP_KHSRP_BINDS_AND_DESTABILIZES_MRNA	8839	742	NA	blood	CD4+ Trm	CD4+ T	T/ILC	is_ti
FALSE	1	99	139	4	0.028777	0.040404	c2.cp.reactome.v2024.1.Hs.symbols	L1CAM_INTERACTIONS	8839	743	NA	blood	CD4+ Trm	CD4+ T	T/ILC	is_ti
FALSE	1	20	1050	3	0.00285714	0.15	c2.cp.reactome.v2024.1.Hs.symbols	LAGGING_STRAND_SYNTHESIS	8839	744	NA	blood	CD4+ Trm	CD4+ T	T/ILC	is_ti
FALSE	1	33	904	6	0.00663717	0.181818	c2.cp.reactome.v2024.1.Hs.symbols	LATE_ENDOSOMAL_MICROAUTOPHAGY	8839	746	NA	blood	CD4+ Trm	CD4+ T	T/ILC	is_ti
FALSE	1	66	981	6	0.00611621	0.0909091	c2.cp.reactome.v2024.1.Hs.symbols	LATE_SARS_COV_2_INFECTION_EVENTS	8839	747	NA	blood	CD4+ Trm	CD4+ T	T/ILC	is_ti
FALSE	1	17	404	2	0.0049505	0.117647	c2.cp.reactome.v2024.1.Hs.symbols	LDL_CLEARANCE	8839	748	NA	blood	CD4+ Trm	CD4+ T	T/ILC	is_ti
FALSE	1	207	14	1	0.0714286	0.00483092	c2.cp.reactome.v2024.1.Hs.symbols	LEISHMANIA_INFECTION	8839	751	NA	blood	CD4+ Trm	CD4+ T	T/ILC	is_ti
FALSE	1	4	489	2	0.00408998	0.5	c2.cp.reactome.v2024.1.Hs.symbols	LEUKOTRIENE_RECEPTORS	8839	752	NA	blood	CD4+ Trm	CD4+ T	T/ILC	is_ti
FALSE	1	7	289	1	0.00346021	0.142857	c2.cp.reactome.v2024.1.Hs.symbols	LGI_ADAM_INTERACTIONS	8839	753	NA	blood	CD4+ Trm	CD4+ T	T/ILC	is_ti
FALSE	1	7	852	1	0.00117371	0.142857	c2.cp.reactome.v2024.1.Hs.symbols	LIPOPHAGY	8839	757	NA	blood	CD4+ Trm	CD4+ T	T/ILC	is_ti
FALSE	1	19	841	4	0.00475624	0.210526	c2.cp.reactome.v2024.1.Hs.symbols	LISTERIA_MONOCYTOGENES_ENTRY_INTO_HOST_CELLS	8839	758	NA	blood	CD4+ Trm	CD4+ T	T/ILC	is_ti
FALSE	1	16	158	1	0.00632911	0.0625	c2.cp.reactome.v2024.1.Hs.symbols	LONG_TERM_POTENTIATION	8839	759	NA	blood	CD4+ Trm	CD4+ T	T/ILC	is_ti
FALSE	1	13	833	1	0.00120048	0.0769231	c2.cp.reactome.v2024.1.Hs.symbols	LOSS_OF_FUNCTION_OF_MECP2_IN_RETT_SYNDROME	8839	760	NA	blood	CD4+ Trm	CD4+ T	T/ILC	is_ti
FALSE	1	7	855	2	0.00233918	0.285714	c2.cp.reactome.v2024.1.Hs.symbols	LOSS_OF_FUNCTION_OF_SMAD2_3_IN_CANCER	8839	761	NA	blood	CD4+ Trm	CD4+ T	T/ILC	is_ti
FALSE	1	5	1046	1	0.000956023	0.2	c2.cp.reactome.v2024.1.Hs.symbols	LRR_FLII_INTERACTING_PROTEIN_1_LRRFIP1_ACTIVATES_TYPE_I_IFN_PRODUCTION	8839	763	NA	blood	CD4+ Trm	CD4+ T	T/ILC	is_ti
FALSE	1	7	489	3	0.00613497	0.428571	c2.cp.reactome.v2024.1.Hs.symbols	LTC4_CYSLTR_MEDIATED_IL4_PRODUCTION	8839	764	NA	blood	CD4+ Trm	CD4+ T	T/ILC	is_ti
FALSE	1	33	119	1	0.00840336	0.030303	c2.cp.reactome.v2024.1.Hs.symbols	LYSOSOME_VESICLE_BIOGENESIS	8839	766	NA	blood	CD4+ Trm	CD4+ T	T/ILC	is_ti
FALSE	1	21	26	1	0.0384615	0.047619	c2.cp.reactome.v2024.1.Hs.symbols	KIDNEY_DEVELOPMENT	8839	739	NA	blood	CD4+ Trm	CD4+ T	T/ILC	is_ti
FALSE	1	9	474	3	0.00632911	0.333333	c2.cp.reactome.v2024.1.Hs.symbols	KETONE_BODY_METABOLISM	8839	738	NA	blood	CD4+ Trm	CD4+ T	T/ILC	is_ti
FALSE	1	36	122	1	0.00819672	0.0277778	c2.cp.reactome.v2024.1.Hs.symbols	KERATINIZATION	8839	737	NA	blood	CD4+ Trm	CD4+ T	T/ILC	is_ti
FALSE	1	26	601	4	0.00665557	0.153846	c2.cp.reactome.v2024.1.Hs.symbols	KERATAN_SULFATE_KERATIN_METABOLISM	8839	736	NA	blood	CD4+ Trm	CD4+ T	T/ILC	is_ti
FALSE	1	52	37	1	0.027027	0.0192308	c2.cp.reactome.v2024.1.Hs.symbols	INTRINSIC_PATHWAY_FOR_APOPTOSIS	8839	714	NA	blood	CD4+ Trm	CD4+ T	T/ILC	is_ti
FALSE	1	14	367	2	0.00544959	0.142857	c2.cp.reactome.v2024.1.Hs.symbols	INTRINSIC_PATHWAY_OF_FIBRIN_CLOT_FORMATION	8839	715	NA	blood	CD4+ Trm	CD4+ T	T/ILC	is_ti
FALSE	1	24	125	1	0.008	0.0416667	c2.cp.reactome.v2024.1.Hs.symbols	INWARDLY_RECTIFYING_K_CHANNELS	8839	716	NA	blood	CD4+ Trm	CD4+ T	T/ILC	is_ti
FALSE	1	10	833	2	0.00240096	0.2	c2.cp.reactome.v2024.1.Hs.symbols	IONOTROPIC_ACTIVITY_OF_KAINATE_RECEPTORS	8839	717	NA	blood	CD4+ Trm	CD4+ T	T/ILC	is_ti
FALSE	1	142	128	3	0.0234375	0.0211268	c2.cp.reactome.v2024.1.Hs.symbols	ION_CHANNEL_TRANSPORT	8839	718	NA	blood	CD4+ Trm	CD4+ T	T/ILC	is_ti
FALSE	1	40	679	6	0.00883652	0.15	c2.cp.reactome.v2024.1.Hs.symbols	ION_HOMEOSTASIS	8839	719	NA	blood	CD4+ Trm	CD4+ T	T/ILC	is_ti
FALSE	1	43	408	4	0.00980392	0.0930233	c2.cp.reactome.v2024.1.Hs.symbols	ION_TRANSPORT_BY_P_TYPE_ATPASES	8839	720	NA	blood	CD4+ Trm	CD4+ T	T/ILC	is_ti
FALSE	1	14	841	4	0.00475624	0.285714	c2.cp.reactome.v2024.1.Hs.symbols	IRAK1_RECRUITS_IKK_COMPLEX	8839	721	NA	blood	CD4+ Trm	CD4+ T	T/ILC	is_ti
FALSE	1	10	841	2	0.00237812	0.2	c2.cp.reactome.v2024.1.Hs.symbols	IRAK2_MEDIATED_ACTIVATION_OF_TAK1_COMPLEX	8839	722	NA	blood	CD4+ Trm	CD4+ T	T/ILC	is_ti
FALSE	1	9	841	4	0.00475624	0.444444	c2.cp.reactome.v2024.1.Hs.symbols	INLA_MEDIATED_ENTRY_OF_LISTERIA_MONOCYTOGENES_INTO_HOST_CELLS	8839	664	NA	blood	CD4+ Trm	CD4+ T	T/ILC	is_ti
FALSE	1	14	969	3	0.00309598	0.214286	c2.cp.reactome.v2024.1.Hs.symbols	IRAK4_DEFICIENCY_TLR2_4	8839	723	NA	blood	CD4+ Trm	CD4+ T	T/ILC	is_ti
FALSE	1	55	313	3	0.00958466	0.0545455	c2.cp.reactome.v2024.1.Hs.symbols	IRON_UPTAKE_AND_TRANSPORT	8839	727	NA	blood	CD4+ Trm	CD4+ T	T/ILC	is_ti
FALSE	1	4	405	1	0.00246914	0.25	c2.cp.reactome.v2024.1.Hs.symbols	IRS_ACTIVATION	8839	728	NA	blood	CD4+ Trm	CD4+ T	T/ILC	is_ti
FALSE	1	32	1028	7	0.00680934	0.21875	c2.cp.reactome.v2024.1.Hs.symbols	IRS_MEDIATED_SIGNALLING	8839	729	NA	blood	CD4+ Trm	CD4+ T	T/ILC	is_ti
FALSE	1	71	48	1	0.0208333	0.0140845	c2.cp.reactome.v2024.1.Hs.symbols	ISG15_ANTIVIRAL_MECHANISM	8839	730	NA	blood	CD4+ Trm	CD4+ T	T/ILC	is_ti
FALSE	1	22	926	4	0.00431965	0.181818	c2.cp.reactome.v2024.1.Hs.symbols	JNK_C_JUN_KINASES_PHOSPHORYLATION_AND_ACTIVATION_MEDIATED_BY_ACTIVATED_HUMAN_TAK1	8839	731	NA	blood	CD4+ Trm	CD4+ T	T/ILC	is_ti
FALSE	1	11	841	3	0.00356718	0.272727	c2.cp.reactome.v2024.1.Hs.symbols	JOSEPHIN_DOMAIN_DUBS	8839	732	NA	blood	CD4+ Trm	CD4+ T	T/ILC	is_ti
FALSE	1	120	121	1	0.00826446	0.00833333	c2.cp.reactome.v2024.1.Hs.symbols	KEAP1_NFE2L2_PATHWAY	8839	733	NA	blood	CD4+ Trm	CD4+ T	T/ILC	is_ti
FALSE	1	18	601	4	0.00665557	0.222222	c2.cp.reactome.v2024.1.Hs.symbols	KERATAN_SULFATE_BIOSYNTHESIS	8839	734	NA	blood	CD4+ Trm	CD4+ T	T/ILC	is_ti
FALSE	1	10	571	2	0.00350263	0.2	c2.cp.reactome.v2024.1.Hs.symbols	KERATAN_SULFATE_DEGRADATION	8839	735	NA	blood	CD4+ Trm	CD4+ T	T/ILC	is_ti
FALSE	1	48	159	3	0.0188679	0.0625	c2.cp.reactome.v2024.1.Hs.symbols	IRE1ALPHA_ACTIVATES_CHAPERONES	8839	724	NA	blood	CD4+ Trm	CD4+ T	T/ILC	is_ti
FALSE	1	35	72	1	0.0138889	0.0285714	c2.cp.reactome.v2024.1.Hs.symbols	MAP2K_AND_MAPK_ACTIVATION	8839	769	NA	blood	CD4+ Trm	CD4+ T	T/ILC	is_ti
FALSE	1	19	159	1	0.00628931	0.0526316	c2.cp.reactome.v2024.1.Hs.symbols	INITIATION_OF_NUCLEAR_ENVELOPE_NE_REFORMATION	8839	663	NA	blood	CD4+ Trm	CD4+ T	T/ILC	is_ti
FALSE	1	13	186	1	0.00537634	0.0769231	c2.cp.reactome.v2024.1.Hs.symbols	INHIBITION_OF_REPLICATION_INITIATION_OF_DAMAGED_DNA_BY_RB1_E2F1	8839	660	NA	blood	CD4+ Trm	CD4+ T	T/ILC	is_ti
FALSE	1	100	606	10	0.0165017	0.1	c2.cp.reactome.v2024.1.Hs.symbols	GLYCOSAMINOGLYCAN_METABOLISM	8839	576	NA	blood	CD4+ Trm	CD4+ T	T/ILC	is_ti
FALSE	1	7	1020	2	0.00196078	0.285714	c2.cp.reactome.v2024.1.Hs.symbols	GLYCOSPHINGOLIPID_TRANSPORT	8839	580	NA	blood	CD4+ Trm	CD4+ T	T/ILC	is_ti
FALSE	1	13	449	1	0.00222717	0.0769231	c2.cp.reactome.v2024.1.Hs.symbols	GLYOXYLATE_METABOLISM_AND_GLYCINE_DEGRADATION	8839	581	NA	blood	CD4+ Trm	CD4+ T	T/ILC	is_ti
FALSE	1	55	13	1	0.0769231	0.0181818	c2.cp.reactome.v2024.1.Hs.symbols	GOLGI_ASSOCIATED_VESICLE_BIOGENESIS	8839	582	NA	blood	CD4+ Trm	CD4+ T	T/ILC	is_ti
FALSE	1	14	761	1	0.00131406	0.0714286	c2.cp.reactome.v2024.1.Hs.symbols	GOLGI_CISTERNAE_PERICENTRIOLAR_STACK_REORGANIZATION	8839	583	NA	blood	CD4+ Trm	CD4+ T	T/ILC	is_ti
FALSE	1	122	126	1	0.00793651	0.00819672	c2.cp.reactome.v2024.1.Hs.symbols	GOLGI_TO_ER_RETROGRADE_TRANSPORT	8839	584	NA	blood	CD4+ Trm	CD4+ T	T/ILC	is_ti
FALSE	1	9	165	1	0.00606061	0.111111	c2.cp.reactome.v2024.1.Hs.symbols	GP1B_IX_V_ACTIVATION_SIGNALLING	8839	585	NA	blood	CD4+ Trm	CD4+ T	T/ILC	is_ti
FALSE	1	255	135	15	0.111111	0.0588235	c2.cp.reactome.v2024.1.Hs.symbols	GPCR_LIGAND_BINDING	8839	586	NA	blood	CD4+ Trm	CD4+ T	T/ILC	is_ti
FALSE	1	37	26	1	0.0384615	0.027027	c2.cp.reactome.v2024.1.Hs.symbols	GPER1_SIGNALING	8839	587	NA	blood	CD4+ Trm	CD4+ T	T/ILC	is_ti
FALSE	1	34	1033	7	0.00677638	0.205882	c2.cp.reactome.v2024.1.Hs.symbols	GPVI_MEDIATED_ACTIVATION_CASCADE	8839	588	NA	blood	CD4+ Trm	CD4+ T	T/ILC	is_ti
FALSE	1	11	1045	3	0.00287081	0.272727	c2.cp.reactome.v2024.1.Hs.symbols	GRB2_SOS_PROVIDES_LINKAGE_TO_MAPK_SIGNALING_FOR_INTEGRINS	8839	590	NA	blood	CD4+ Trm	CD4+ T	T/ILC	is_ti
FALSE	1	20	630	3	0.0047619	0.15	c2.cp.reactome.v2024.1.Hs.symbols	GROWTH_HORMONE_RECEPTOR_SIGNALING	8839	592	NA	blood	CD4+ Trm	CD4+ T	T/ILC	is_ti
FALSE	1	72	230	4	0.0173913	0.0555556	c2.cp.reactome.v2024.1.Hs.symbols	G_ALPHA_12_13_SIGNALLING_EVENTS	8839	593	NA	blood	CD4+ Trm	CD4+ T	T/ILC	is_ti
FALSE	1	208	3	1	0.333333	0.00480769	c2.cp.reactome.v2024.1.Hs.symbols	G_ALPHA_I_SIGNALLING_EVENTS	8839	594	NA	blood	CD4+ Trm	CD4+ T	T/ILC	is_ti
FALSE	1	149	317	9	0.0283912	0.0604027	c2.cp.reactome.v2024.1.Hs.symbols	G_ALPHA_Q_SIGNALLING_EVENTS	8839	595	NA	blood	CD4+ Trm	CD4+ T	T/ILC	is_ti
FALSE	1	99	31	2	0.0645161	0.020202	c2.cp.reactome.v2024.1.Hs.symbols	G_ALPHA_S_SIGNALLING_EVENTS	8839	596	NA	blood	CD4+ Trm	CD4+ T	T/ILC	is_ti
FALSE	1	36	208	1	0.00480769	0.0277778	c2.cp.reactome.v2024.1.Hs.symbols	G_ALPHA_Z_SIGNALLING_EVENTS	8839	597	NA	blood	CD4+ Trm	CD4+ T	T/ILC	is_ti
FALSE	1	18	1033	1	0.000968054	0.0555556	c2.cp.reactome.v2024.1.Hs.symbols	G_BETA_GAMMA_SIGNALLING_THROUGH_CDC42	8839	598	NA	blood	CD4+ Trm	CD4+ T	T/ILC	is_ti
FALSE	1	23	271	1	0.00369004	0.0434783	c2.cp.reactome.v2024.1.Hs.symbols	G_BETA_GAMMA_SIGNALLING_THROUGH_PI3KGAMMA	8839	599	NA	blood	CD4+ Trm	CD4+ T	T/ILC	is_ti
FALSE	1	12	841	3	0.00356718	0.25	c2.cp.reactome.v2024.1.Hs.symbols	GLYCOGEN_SYNTHESIS	8839	575	NA	blood	CD4+ Trm	CD4+ T	T/ILC	is_ti
FALSE	1	21	429	1	0.002331	0.047619	c2.cp.reactome.v2024.1.Hs.symbols	G_PROTEIN_ACTIVATION	8839	600	NA	blood	CD4+ Trm	CD4+ T	T/ILC	is_ti
FALSE	1	13	841	3	0.00356718	0.230769	c2.cp.reactome.v2024.1.Hs.symbols	GLYCOGEN_STORAGE_DISEASES	8839	574	NA	blood	CD4+ Trm	CD4+ T	T/ILC	is_ti
FALSE	1	13	833	1	0.00120048	0.0769231	c2.cp.reactome.v2024.1.Hs.symbols	GLYCOGEN_BREAKDOWN_GLYCOGENOLYSIS	8839	572	NA	blood	CD4+ Trm	CD4+ T	T/ILC	is_ti
FALSE	1	86	207	7	0.0338164	0.0813953	c2.cp.reactome.v2024.1.Hs.symbols	GASTRULATION	8839	550	NA	blood	CD4+ Trm	CD4+ T	T/ILC	is_ti
FALSE	1	36	518	2	0.003861	0.0555556	c2.cp.reactome.v2024.1.Hs.symbols	GENERATION_OF_SECOND_MESSENGER_MOLECULES	8839	552	NA	blood	CD4+ Trm	CD4+ T	T/ILC	is_ti
FALSE	1	37	1045	7	0.00669856	0.189189	c2.cp.reactome.v2024.1.Hs.symbols	GENE_AND_PROTEIN_EXPRESSION_BY_JAK_STAT_SIGNALING_AFTER_INTERLEUKIN_12_STIMULATION	8839	553	NA	blood	CD4+ Trm	CD4+ T	T/ILC	is_ti
FALSE	1	73	960	6	0.00625	0.0821918	c2.cp.reactome.v2024.1.Hs.symbols	GENE_SILENCING_BY_RNA	8839	554	NA	blood	CD4+ Trm	CD4+ T	T/ILC	is_ti
FALSE	1	10	59	1	0.0169492	0.1	c2.cp.reactome.v2024.1.Hs.symbols	GERM_LAYER_FORMATION_AT_GASTRULATION	8839	555	NA	blood	CD4+ Trm	CD4+ T	T/ILC	is_ti
FALSE	1	83	1056	12	0.0113636	0.144578	c2.cp.reactome.v2024.1.Hs.symbols	GLOBAL_GENOME_NUCLEOTIDE_EXCISION_REPAIR_GG_NER	8839	557	NA	blood	CD4+ Trm	CD4+ T	T/ILC	is_ti
FALSE	1	33	1059	2	0.00188857	0.0606061	c2.cp.reactome.v2024.1.Hs.symbols	GLUCAGON_LIKE_PEPTIDE_1_GLP1_REGULATES_INSULIN_SECRETION	8839	558	NA	blood	CD4+ Trm	CD4+ T	T/ILC	is_ti
FALSE	1	26	1059	1	0.000944287	0.0384615	c2.cp.reactome.v2024.1.Hs.symbols	GLUCAGON_SIGNALING_IN_METABOLIC_REGULATION	8839	559	NA	blood	CD4+ Trm	CD4+ T	T/ILC	is_ti
FALSE	1	22	31	1	0.0322581	0.0454545	c2.cp.reactome.v2024.1.Hs.symbols	GLUCAGON_TYPE_LIGAND_RECEPTORS	8839	560	NA	blood	CD4+ Trm	CD4+ T	T/ILC	is_ti
FALSE	1	3	168	1	0.00595238	0.333333	c2.cp.reactome.v2024.1.Hs.symbols	GLUCOCORTICOID_BIOSYNTHESIS	8839	561	NA	blood	CD4+ Trm	CD4+ T	T/ILC	is_ti
FALSE	1	21	156	1	0.00641026	0.047619	c2.cp.reactome.v2024.1.Hs.symbols	GLUCONEOGENESIS	8839	562	NA	blood	CD4+ Trm	CD4+ T	T/ILC	is_ti
FALSE	1	75	22	1	0.0454545	0.0133333	c2.cp.reactome.v2024.1.Hs.symbols	GLUCOSE_METABOLISM	8839	563	NA	blood	CD4+ Trm	CD4+ T	T/ILC	is_ti
FALSE	1	13	190	2	0.0105263	0.153846	c2.cp.reactome.v2024.1.Hs.symbols	GLUTAMATE_AND_GLUTAMINE_METABOLISM	8839	565	NA	blood	CD4+ Trm	CD4+ T	T/ILC	is_ti
FALSE	1	22	157	2	0.0127389	0.0909091	c2.cp.reactome.v2024.1.Hs.symbols	GLUTAMATE_NEUROTRANSMITTER_RELEASE_CYCLE	8839	566	NA	blood	CD4+ Trm	CD4+ T	T/ILC	is_ti
FALSE	1	30	889	5	0.0056243	0.166667	c2.cp.reactome.v2024.1.Hs.symbols	GLUTATHIONE_CONJUGATION	8839	567	NA	blood	CD4+ Trm	CD4+ T	T/ILC	is_ti
FALSE	1	12	817	1	0.00122399	0.0833333	c2.cp.reactome.v2024.1.Hs.symbols	GLUTATHIONE_SYNTHESIS_AND_RECYCLING	8839	568	NA	blood	CD4+ Trm	CD4+ T	T/ILC	is_ti
FALSE	1	105	25	1	0.04	0.00952381	c2.cp.reactome.v2024.1.Hs.symbols	GLYCEROPHOSPHOLIPID_BIOSYNTHESIS	8839	569	NA	blood	CD4+ Trm	CD4+ T	T/ILC	is_ti
FALSE	1	7	745	1	0.00134228	0.142857	c2.cp.reactome.v2024.1.Hs.symbols	GLYCEROPHOSPHOLIPID_CATABOLISM	8839	570	NA	blood	CD4+ Trm	CD4+ T	T/ILC	is_ti
FALSE	1	7	449	1	0.00222717	0.142857	c2.cp.reactome.v2024.1.Hs.symbols	GLYCINE_DEGRADATION	8839	571	NA	blood	CD4+ Trm	CD4+ T	T/ILC	is_ti
FALSE	1	23	841	4	0.00475624	0.173913	c2.cp.reactome.v2024.1.Hs.symbols	GLYCOGEN_METABOLISM	8839	573	NA	blood	CD4+ Trm	CD4+ T	T/ILC	is_ti
FALSE	1	30	271	1	0.00369004	0.0333333	c2.cp.reactome.v2024.1.Hs.symbols	G_PROTEIN_BETA_GAMMA_SIGNALLING	8839	601	NA	blood	CD4+ Trm	CD4+ T	T/ILC	is_ti
FALSE	1	47	229	2	0.00873362	0.0425532	c2.cp.reactome.v2024.1.Hs.symbols	G_PROTEIN_MEDIATED_EVENTS	8839	602	NA	blood	CD4+ Trm	CD4+ T	T/ILC	is_ti
FALSE	1	78	946	6	0.00634249	0.0769231	c2.cp.reactome.v2024.1.Hs.symbols	HATS_ACETYLATE_HISTONES	8839	603	NA	blood	CD4+ Trm	CD4+ T	T/ILC	is_ti
FALSE	1	128	1043	15	0.0143816	0.117188	c2.cp.reactome.v2024.1.Hs.symbols	HOST_INTERACTIONS_OF_HIV_FACTORS	8839	635	NA	blood	CD4+ Trm	CD4+ T	T/ILC	is_ti
FALSE	1	29	576	2	0.00347222	0.0689655	c2.cp.reactome.v2024.1.Hs.symbols	HSF1_ACTIVATION	8839	636	NA	blood	CD4+ Trm	CD4+ T	T/ILC	is_ti
FALSE	1	32	852	1	0.00117371	0.03125	c2.cp.reactome.v2024.1.Hs.symbols	HSF1_DEPENDENT_TRANSACTIVATION	8839	637	NA	blood	CD4+ Trm	CD4+ T	T/ILC	is_ti
FALSE	1	50	979	7	0.00715015	0.14	c2.cp.reactome.v2024.1.Hs.symbols	HSP90_CHAPERONE_CYCLE_FOR_STEROID_HORMONE_RECEPTORS_SHR_IN_THE_PRESENCE_OF_LIGAND	8839	638	NA	blood	CD4+ Trm	CD4+ T	T/ILC	is_ti
FALSE	1	25	241	1	0.00414938	0.04	c2.cp.reactome.v2024.1.Hs.symbols	HS_GAG_BIOSYNTHESIS	8839	639	NA	blood	CD4+ Trm	CD4+ T	T/ILC	is_ti
FALSE	1	23	390	1	0.0025641	0.0434783	c2.cp.reactome.v2024.1.Hs.symbols	HS_GAG_DEGRADATION	8839	640	NA	blood	CD4+ Trm	CD4+ T	T/ILC	is_ti
FALSE	1	8	524	1	0.0019084	0.125	c2.cp.reactome.v2024.1.Hs.symbols	HUR_ELAVL1_BINDS_AND_STABILIZES_MRNA	8839	641	NA	blood	CD4+ Trm	CD4+ T	T/ILC	is_ti
FALSE	1	3	141	1	0.0070922	0.333333	c2.cp.reactome.v2024.1.Hs.symbols	HYALURONAN_BIOSYNTHESIS_AND_EXPORT	8839	642	NA	blood	CD4+ Trm	CD4+ T	T/ILC	is_ti
FALSE	1	15	141	1	0.0070922	0.0666667	c2.cp.reactome.v2024.1.Hs.symbols	HYALURONAN_METABOLISM	8839	643	NA	blood	CD4+ Trm	CD4+ T	T/ILC	is_ti
FALSE	1	7	892	1	0.00112108	0.142857	c2.cp.reactome.v2024.1.Hs.symbols	IKBA_VARIANT_LEADS_TO_EDA_ID	8839	647	NA	blood	CD4+ Trm	CD4+ T	T/ILC	is_ti
FALSE	1	23	841	3	0.00356718	0.130435	c2.cp.reactome.v2024.1.Hs.symbols	IKK_COMPLEX_RECRUITMENT_MEDIATED_BY_RIP1	8839	648	NA	blood	CD4+ Trm	CD4+ T	T/ILC	is_ti
FALSE	1	12	221	1	0.00452489	0.0833333	c2.cp.reactome.v2024.1.Hs.symbols	IL_6_TYPE_CYTOKINE_RECEPTOR_LIGAND_INTERACTIONS	8839	649	NA	blood	CD4+ Trm	CD4+ T	T/ILC	is_ti
FALSE	1	8	1033	1	0.000968054	0.125	c2.cp.reactome.v2024.1.Hs.symbols	INACTIVATION_OF_CDC42_AND_RAC1	8839	651	NA	blood	CD4+ Trm	CD4+ T	T/ILC	is_ti
FALSE	1	24	1041	4	0.00384246	0.166667	c2.cp.reactome.v2024.1.Hs.symbols	INACTIVATION_OF_CSF3_G_CSF_SIGNALING	8839	652	NA	blood	CD4+ Trm	CD4+ T	T/ILC	is_ti
FALSE	1	14	296	1	0.00337838	0.0714286	c2.cp.reactome.v2024.1.Hs.symbols	INCRETIN_SYNTHESIS_SECRETION_AND_INACTIVATION	8839	653	NA	blood	CD4+ Trm	CD4+ T	T/ILC	is_ti
FALSE	1	25	841	3	0.00356718	0.12	c2.cp.reactome.v2024.1.Hs.symbols	INFECTION_WITH_MYCOBACTERIUM_TUBERCULOSIS	8839	655	NA	blood	CD4+ Trm	CD4+ T	T/ILC	is_ti
FALSE	1	955	1068	153	0.143258	0.160209	c2.cp.reactome.v2024.1.Hs.symbols	INFECTIOUS_DISEASE	8839	656	NA	blood	CD4+ Trm	CD4+ T	T/ILC	is_ti
FALSE	1	21	150	2	0.0133333	0.0952381	c2.cp.reactome.v2024.1.Hs.symbols	INFLAMMASOMES	8839	657	NA	blood	CD4+ Trm	CD4+ T	T/ILC	is_ti
FALSE	1	20	639	1	0.00156495	0.05	c2.cp.reactome.v2024.1.Hs.symbols	INHIBITION_OF_DNA_RECOMBINATION_AT_TELOMERE	8839	659	NA	blood	CD4+ Trm	CD4+ T	T/ILC	is_ti
FALSE	1	103	757	9	0.011889	0.0873786	c2.cp.reactome.v2024.1.Hs.symbols	HOMOLOGY_DIRECTED_REPAIR	8839	633	NA	blood	CD4+ Trm	CD4+ T	T/ILC	is_ti
FALSE	1	42	756	3	0.00396825	0.0714286	c2.cp.reactome.v2024.1.Hs.symbols	HOMOLOGOUS_DNA_PAIRING_AND_STRAND_EXCHANGE	8839	632	NA	blood	CD4+ Trm	CD4+ T	T/ILC	is_ti
FALSE	1	44	458	1	0.00218341	0.0227273	c2.cp.reactome.v2024.1.Hs.symbols	HIV_TRANSCRIPTION_INITIATION	8839	631	NA	blood	CD4+ Trm	CD4+ T	T/ILC	is_ti
FALSE	1	41	1051	3	0.00285442	0.0731707	c2.cp.reactome.v2024.1.Hs.symbols	HIV_TRANSCRIPTION_ELONGATION	8839	630	NA	blood	CD4+ Trm	CD4+ T	T/ILC	is_ti
FALSE	1	70	26	1	0.0384615	0.0142857	c2.cp.reactome.v2024.1.Hs.symbols	HCMV_EARLY_EVENTS	8839	604	NA	blood	CD4+ Trm	CD4+ T	T/ILC	is_ti
FALSE	1	94	26	1	0.0384615	0.0106383	c2.cp.reactome.v2024.1.Hs.symbols	HCMV_INFECTION	8839	605	NA	blood	CD4+ Trm	CD4+ T	T/ILC	is_ti
FALSE	1	53	456	1	0.00219298	0.0188679	c2.cp.reactome.v2024.1.Hs.symbols	HCMV_LATE_EVENTS	8839	606	NA	blood	CD4+ Trm	CD4+ T	T/ILC	is_ti
FALSE	1	32	1068	1	0.00093633	0.03125	c2.cp.reactome.v2024.1.Hs.symbols	HDACS_DEACETYLATE_HISTONES	8839	607	NA	blood	CD4+ Trm	CD4+ T	T/ILC	is_ti
FALSE	1	7	124	1	0.00806452	0.142857	c2.cp.reactome.v2024.1.Hs.symbols	HDL_ASSEMBLY	8839	608	NA	blood	CD4+ Trm	CD4+ T	T/ILC	is_ti
FALSE	1	5	77	1	0.012987	0.2	c2.cp.reactome.v2024.1.Hs.symbols	HDL_CLEARANCE	8839	609	NA	blood	CD4+ Trm	CD4+ T	T/ILC	is_ti
FALSE	1	23	932	4	0.00429185	0.173913	c2.cp.reactome.v2024.1.Hs.symbols	HDMS_DEMETHYLATE_HISTONES	8839	611	NA	blood	CD4+ Trm	CD4+ T	T/ILC	is_ti
FALSE	1	67	841	8	0.00951249	0.119403	c2.cp.reactome.v2024.1.Hs.symbols	HDR_THROUGH_HOMOLOGOUS_RECOMBINATION_HRR	8839	612	NA	blood	CD4+ Trm	CD4+ T	T/ILC	is_ti
FALSE	1	12	1027	3	0.00292113	0.25	c2.cp.reactome.v2024.1.Hs.symbols	HDR_THROUGH_MMEJ_ALT_NHEJ	8839	613	NA	blood	CD4+ Trm	CD4+ T	T/ILC	is_ti
FALSE	1	69	490	1	0.00204082	0.0144928	c2.cp.reactome.v2024.1.Hs.symbols	INITIAL_TRIGGERING_OF_COMPLEMENT	8839	662	NA	blood	CD4+ Trm	CD4+ T	T/ILC	is_ti
FALSE	1	36	756	3	0.00396825	0.0833333	c2.cp.reactome.v2024.1.Hs.symbols	HDR_THROUGH_SINGLE_STRAND_ANNEALING_SSA	8839	614	NA	blood	CD4+ Trm	CD4+ T	T/ILC	is_ti
FALSE	1	105	1059	10	0.00944287	0.0952381	c2.cp.reactome.v2024.1.Hs.symbols	HEDGEHOG_OFF_STATE	8839	616	NA	blood	CD4+ Trm	CD4+ T	T/ILC	is_ti
FALSE	1	79	1079	9	0.00834106	0.113924	c2.cp.reactome.v2024.1.Hs.symbols	HEDGEHOG_ON_STATE	8839	617	NA	blood	CD4+ Trm	CD4+ T	T/ILC	is_ti
FALSE	1	12	661	1	0.00151286	0.0833333	c2.cp.reactome.v2024.1.Hs.symbols	HEME_BIOSYNTHESIS	8839	618	NA	blood	CD4+ Trm	CD4+ T	T/ILC	is_ti
FALSE	1	48	254	1	0.00393701	0.0208333	c2.cp.reactome.v2024.1.Hs.symbols	HEME_SIGNALING	8839	620	NA	blood	CD4+ Trm	CD4+ T	T/ILC	is_ti
FALSE	1	548	132	16	0.121212	0.0291971	c2.cp.reactome.v2024.1.Hs.symbols	HEMOSTASIS	8839	621	NA	blood	CD4+ Trm	CD4+ T	T/ILC	is_ti
FALSE	1	45	390	2	0.00512821	0.0444444	c2.cp.reactome.v2024.1.Hs.symbols	HEPARAN_SULFATE_HEPARIN_HS_GAG_METABOLISM	8839	622	NA	blood	CD4+ Trm	CD4+ T	T/ILC	is_ti
FALSE	1	32	579	1	0.00172712	0.03125	c2.cp.reactome.v2024.1.Hs.symbols	HIV_ELONGATION_ARREST_AND_RECOVERY	8839	627	NA	blood	CD4+ Trm	CD4+ T	T/ILC	is_ti
FALSE	1	224	1065	25	0.0234742	0.111607	c2.cp.reactome.v2024.1.Hs.symbols	HIV_INFECTION	8839	628	NA	blood	CD4+ Trm	CD4+ T	T/ILC	is_ti
FALSE	1	144	1065	16	0.0150235	0.111111	c2.cp.reactome.v2024.1.Hs.symbols	HIV_LIFE_CYCLE	8839	629	NA	blood	CD4+ Trm	CD4+ T	T/ILC	is_ti
FALSE	1	60	1036	6	0.00579151	0.1	c2.cp.reactome.v2024.1.Hs.symbols	HEDGEHOG_LIGAND_BIOGENESIS	8839	615	NA	blood	CD4+ Trm	CD4+ T	T/ILC	is_ti
FALSE	1	56	1036	7	0.00675676	0.125	c2.cp.reactome.v2024.1.Hs.symbols	STABILIZATION_OF_P53	8839	1488	NA	blood	CD4+ Trm	CD4+ T	T/ILC	is_ti
FALSE	1	16	892	4	0.0044843	0.25	c2.cp.reactome.v2024.1.Hs.symbols	MAP3K8_TPL2_DEPENDENT_MAPK1_3_ACTIVATION	8839	770	NA	blood	CD4+ Trm	CD4+ T	T/ILC	is_ti
FALSE	1	10	304	2	0.00657895	0.2	c2.cp.reactome.v2024.1.Hs.symbols	MAPK3_ERK1_ACTIVATION	8839	772	NA	blood	CD4+ Trm	CD4+ T	T/ILC	is_ti
FALSE	1	33	1068	1	0.00093633	0.030303	c2.cp.reactome.v2024.1.Hs.symbols	NGF_STIMULATED_TRANSCRIPTION	8839	925	NA	blood	CD4+ Trm	CD4+ T	T/ILC	is_ti
FALSE	1	28	323	1	0.00309598	0.0357143	c2.cp.reactome.v2024.1.Hs.symbols	NICOTINATE_METABOLISM	8839	927	NA	blood	CD4+ Trm	CD4+ T	T/ILC	is_ti
FALSE	1	18	352	3	0.00852273	0.166667	c2.cp.reactome.v2024.1.Hs.symbols	NITRIC_OXIDE_STIMULATES_GUANYLATE_CYCLASE	8839	928	NA	blood	CD4+ Trm	CD4+ T	T/ILC	is_ti
FALSE	1	36	1074	8	0.00744879	0.222222	c2.cp.reactome.v2024.1.Hs.symbols	NOD1_2_SIGNALING_PATHWAY	8839	929	NA	blood	CD4+ Trm	CD4+ T	T/ILC	is_ti
FALSE	1	33	756	3	0.00396825	0.0909091	c2.cp.reactome.v2024.1.Hs.symbols	NONHOMOLOGOUS_END_JOINING_NHEJ	8839	931	NA	blood	CD4+ Trm	CD4+ T	T/ILC	is_ti
FALSE	1	17	319	2	0.00626959	0.117647	c2.cp.reactome.v2024.1.Hs.symbols	NOREPINEPHRINE_NEUROTRANSMITTER_RELEASE_CYCLE	8839	934	NA	blood	CD4+ Trm	CD4+ T	T/ILC	is_ti
FALSE	1	46	912	8	0.00877193	0.173913	c2.cp.reactome.v2024.1.Hs.symbols	NOTCH1_INTRACELLULAR_DOMAIN_REGULATES_TRANSCRIPTION	8839	936	NA	blood	CD4+ Trm	CD4+ T	T/ILC	is_ti
FALSE	1	22	493	3	0.00608519	0.136364	c2.cp.reactome.v2024.1.Hs.symbols	NOTCH2_ACTIVATION_AND_TRANSMISSION_OF_SIGNAL_TO_THE_NUCLEUS	8839	937	NA	blood	CD4+ Trm	CD4+ T	T/ILC	is_ti
FALSE	1	11	37	1	0.027027	0.0909091	c2.cp.reactome.v2024.1.Hs.symbols	NOTCH2_INTRACELLULAR_DOMAIN_REGULATES_TRANSCRIPTION	8839	938	NA	blood	CD4+ Trm	CD4+ T	T/ILC	is_ti
FALSE	1	24	493	3	0.00608519	0.125	c2.cp.reactome.v2024.1.Hs.symbols	NOTCH3_ACTIVATION_AND_TRANSMISSION_OF_SIGNAL_TO_THE_NUCLEUS	8839	939	NA	blood	CD4+ Trm	CD4+ T	T/ILC	is_ti
FALSE	1	22	448	1	0.00223214	0.0454545	c2.cp.reactome.v2024.1.Hs.symbols	NOTCH3_INTRACELLULAR_DOMAIN_REGULATES_TRANSCRIPTION	8839	940	NA	blood	CD4+ Trm	CD4+ T	T/ILC	is_ti
FALSE	1	19	908	1	0.00110132	0.0526316	c2.cp.reactome.v2024.1.Hs.symbols	NOTCH4_INTRACELLULAR_DOMAIN_REGULATES_TRANSCRIPTION	8839	942	NA	blood	CD4+ Trm	CD4+ T	T/ILC	is_ti
FALSE	1	28	912	2	0.00219298	0.0714286	c2.cp.reactome.v2024.1.Hs.symbols	NOTCH_HLH_TRANSCRIPTION_PATHWAY	8839	943	NA	blood	CD4+ Trm	CD4+ T	T/ILC	is_ti
FALSE	1	40	171	1	0.00584795	0.025	c2.cp.reactome.v2024.1.Hs.symbols	NR1H2_AND_NR1H3_MEDIATED_SIGNALING	8839	945	NA	blood	CD4+ Trm	CD4+ T	T/ILC	is_ti
FALSE	1	5	395	1	0.00253165	0.2	c2.cp.reactome.v2024.1.Hs.symbols	NR1H2_NR1H3_REGULATE_GENE_EXPRESSION_TO_LIMIT_CHOLESTEROL_UPTAKE	8839	950	NA	blood	CD4+ Trm	CD4+ T	T/ILC	is_ti
FALSE	1	34	171	1	0.00584795	0.0294118	c2.cp.reactome.v2024.1.Hs.symbols	NR1H3_NR1H2_REGULATE_GENE_EXPRESSION_LINKED_TO_CHOLESTEROL_TRANSPORT_AND_EFFLUX	8839	951	NA	blood	CD4+ Trm	CD4+ T	T/ILC	is_ti
FALSE	1	55	230	4	0.0173913	0.0727273	c2.cp.reactome.v2024.1.Hs.symbols	NRAGE_SIGNALS_DEATH_THROUGH_JNK	8839	952	NA	blood	CD4+ Trm	CD4+ T	T/ILC	is_ti
FALSE	1	6	94	1	0.0106383	0.166667	c2.cp.reactome.v2024.1.Hs.symbols	NRCAM_INTERACTIONS	8839	953	NA	blood	CD4+ Trm	CD4+ T	T/ILC	is_ti
FALSE	1	15	926	3	0.00323974	0.2	c2.cp.reactome.v2024.1.Hs.symbols	NRIF_SIGNALS_CELL_DEATH_FROM_THE_NUCLEUS	8839	954	NA	blood	CD4+ Trm	CD4+ T	T/ILC	is_ti
FALSE	1	12	892	3	0.00336323	0.25	c2.cp.reactome.v2024.1.Hs.symbols	NF_KB_IS_ACTIVATED_AND_SIGNALS_SURVIVAL	8839	923	NA	blood	CD4+ Trm	CD4+ T	T/ILC	is_ti
FALSE	1	39	960	1	0.00104167	0.025641	c2.cp.reactome.v2024.1.Hs.symbols	NS1_MEDIATED_EFFECTS_ON_HOST_PATHWAYS	8839	955	NA	blood	CD4+ Trm	CD4+ T	T/ILC	is_ti
FALSE	1	12	397	1	0.00251889	0.0833333	c2.cp.reactome.v2024.1.Hs.symbols	NF_KB_ACTIVATION_THROUGH_FADD_RIP_1_PATHWAY_MEDIATED_BY_CASPASE_8_AND_10	8839	922	NA	blood	CD4+ Trm	CD4+ T	T/ILC	is_ti
FALSE	1	41	157	2	0.0127389	0.0487805	c2.cp.reactome.v2024.1.Hs.symbols	NEUROTRANSMITTER_RELEASE_CYCLE	8839	914	NA	blood	CD4+ Trm	CD4+ T	T/ILC	is_ti
FALSE	1	23	841	4	0.00475624	0.173913	c2.cp.reactome.v2024.1.Hs.symbols	NEGATIVE_REGULATION_OF_FGFR1_SIGNALING	8839	890	NA	blood	CD4+ Trm	CD4+ T	T/ILC	is_ti
FALSE	1	22	841	3	0.00356718	0.136364	c2.cp.reactome.v2024.1.Hs.symbols	NEGATIVE_REGULATION_OF_FGFR2_SIGNALING	8839	891	NA	blood	CD4+ Trm	CD4+ T	T/ILC	is_ti
FALSE	1	19	841	3	0.00356718	0.157895	c2.cp.reactome.v2024.1.Hs.symbols	NEGATIVE_REGULATION_OF_FGFR3_SIGNALING	8839	892	NA	blood	CD4+ Trm	CD4+ T	T/ILC	is_ti
FALSE	1	20	841	3	0.00356718	0.15	c2.cp.reactome.v2024.1.Hs.symbols	NEGATIVE_REGULATION_OF_FGFR4_SIGNALING	8839	893	NA	blood	CD4+ Trm	CD4+ T	T/ILC	is_ti
FALSE	1	15	949	4	0.00421496	0.266667	c2.cp.reactome.v2024.1.Hs.symbols	NEGATIVE_REGULATION_OF_FLT3	8839	894	NA	blood	CD4+ Trm	CD4+ T	T/ILC	is_ti
FALSE	1	42	1017	6	0.00589971	0.142857	c2.cp.reactome.v2024.1.Hs.symbols	NEGATIVE_REGULATION_OF_MAPK_PATHWAY	8839	895	NA	blood	CD4+ Trm	CD4+ T	T/ILC	is_ti
FALSE	1	20	841	2	0.00237812	0.1	c2.cp.reactome.v2024.1.Hs.symbols	NEGATIVE_REGULATION_OF_MET_ACTIVITY	8839	896	NA	blood	CD4+ Trm	CD4+ T	T/ILC	is_ti
FALSE	1	16	158	1	0.00632911	0.0625	c2.cp.reactome.v2024.1.Hs.symbols	NEGATIVE_REGULATION_OF_NMDA_RECEPTOR_MEDIATED_NEURONAL_TRANSMISSION	8839	897	NA	blood	CD4+ Trm	CD4+ T	T/ILC	is_ti
FALSE	1	54	1036	7	0.00675676	0.12963	c2.cp.reactome.v2024.1.Hs.symbols	NEGATIVE_REGULATION_OF_NOTCH4_SIGNALING	8839	898	NA	blood	CD4+ Trm	CD4+ T	T/ILC	is_ti
FALSE	1	9	85	1	0.0117647	0.111111	c2.cp.reactome.v2024.1.Hs.symbols	NEGATIVE_REGULATION_OF_TCF_DEPENDENT_SIGNALING_BY_WNT_LIGAND_ANTAGONISTS	8839	900	NA	blood	CD4+ Trm	CD4+ T	T/ILC	is_ti
FALSE	1	95	716	11	0.0153631	0.115789	c2.cp.reactome.v2024.1.Hs.symbols	NEGATIVE_REGULATION_OF_THE_PI3K_AKT_NETWORK	8839	901	NA	blood	CD4+ Trm	CD4+ T	T/ILC	is_ti
FALSE	1	34	972	4	0.00411523	0.117647	c2.cp.reactome.v2024.1.Hs.symbols	NEGATIVE_REGULATORS_OF_DDX58_IFIH1_SIGNALING	8839	902	NA	blood	CD4+ Trm	CD4+ T	T/ILC	is_ti
FALSE	1	17	1072	7	0.00652985	0.411765	c2.cp.reactome.v2024.1.Hs.symbols	NEPHRIN_FAMILY_INTERACTIONS	8839	903	NA	blood	CD4+ Trm	CD4+ T	T/ILC	is_ti
FALSE	1	5	207	1	0.00483092	0.2	c2.cp.reactome.v2024.1.Hs.symbols	NEPHRON_DEVELOPMENT	8839	904	NA	blood	CD4+ Trm	CD4+ T	T/ILC	is_ti
FALSE	1	41	287	4	0.0139373	0.097561	c2.cp.reactome.v2024.1.Hs.symbols	NETRIN_1_SIGNALING	8839	906	NA	blood	CD4+ Trm	CD4+ T	T/ILC	is_ti
FALSE	1	49	157	1	0.00636943	0.0204082	c2.cp.reactome.v2024.1.Hs.symbols	NEUREXINS_AND_NEUROLIGINS	8839	908	NA	blood	CD4+ Trm	CD4+ T	T/ILC	is_ti
FALSE	1	5	94	1	0.0106383	0.2	c2.cp.reactome.v2024.1.Hs.symbols	NEUROFASCIN_INTERACTIONS	8839	909	NA	blood	CD4+ Trm	CD4+ T	T/ILC	is_ti
FALSE	1	303	319	18	0.0564263	0.0594059	c2.cp.reactome.v2024.1.Hs.symbols	NEURONAL_SYSTEM	8839	910	NA	blood	CD4+ Trm	CD4+ T	T/ILC	is_ti
FALSE	1	152	286	7	0.0244755	0.0460526	c2.cp.reactome.v2024.1.Hs.symbols	NEUROTRANSMITTER_RECEPTORS_AND_POSTSYNAPTIC_SIGNAL_TRANSMISSION	8839	913	NA	blood	CD4+ Trm	CD4+ T	T/ILC	is_ti
FALSE	1	447	20	3	0.15	0.00671141	c2.cp.reactome.v2024.1.Hs.symbols	NEUTROPHIL_DEGRANULATION	8839	915	NA	blood	CD4+ Trm	CD4+ T	T/ILC	is_ti
FALSE	1	52	159	1	0.00628931	0.0192308	c2.cp.reactome.v2024.1.Hs.symbols	NUCLEAR_ENVELOPE_BREAKDOWN	8839	957	NA	blood	CD4+ Trm	CD4+ T	T/ILC	is_ti
FALSE	1	71	753	7	0.00929615	0.0985915	c2.cp.reactome.v2024.1.Hs.symbols	NUCLEAR_ENVELOPE_NE_REASSEMBLY	8839	958	NA	blood	CD4+ Trm	CD4+ T	T/ILC	is_ti
FALSE	1	55	1068	3	0.00280899	0.0545455	c2.cp.reactome.v2024.1.Hs.symbols	NUCLEAR_EVENTS_KINASE_AND_TRANSCRIPTION_FACTOR_ACTIVATION	8839	959	NA	blood	CD4+ Trm	CD4+ T	T/ILC	is_ti
FALSE	1	21	713	1	0.00140252	0.047619	c2.cp.reactome.v2024.1.Hs.symbols	OTHER_INTERLEUKIN_SIGNALING	8839	989	NA	blood	CD4+ Trm	CD4+ T	T/ILC	is_ti
FALSE	1	38	90	1	0.0111111	0.0263158	c2.cp.reactome.v2024.1.Hs.symbols	OVARIAN_TUMOR_DOMAIN_PROTEASES	8839	991	NA	blood	CD4+ Trm	CD4+ T	T/ILC	is_ti
FALSE	1	63	186	1	0.00537634	0.015873	c2.cp.reactome.v2024.1.Hs.symbols	OXIDATIVE_STRESS_INDUCED_SENESCENCE	8839	992	NA	blood	CD4+ Trm	CD4+ T	T/ILC	is_ti
FALSE	1	31	197	3	0.0152284	0.0967742	c2.cp.reactome.v2024.1.Hs.symbols	O_GLYCOSYLATION_OF_TSR_DOMAIN_CONTAINING_PROTEINS	8839	993	NA	blood	CD4+ Trm	CD4+ T	T/ILC	is_ti
FALSE	1	85	212	7	0.0330189	0.0823529	c2.cp.reactome.v2024.1.Hs.symbols	O_LINKED_GLYCOSYLATION	8839	994	NA	blood	CD4+ Trm	CD4+ T	T/ILC	is_ti
FALSE	1	44	101	3	0.029703	0.0681818	c2.cp.reactome.v2024.1.Hs.symbols	O_LINKED_GLYCOSYLATION_OF_MUCINS	8839	995	NA	blood	CD4+ Trm	CD4+ T	T/ILC	is_ti
FALSE	1	10	1045	3	0.00287081	0.3	c2.cp.reactome.v2024.1.Hs.symbols	P130CAS_LINKAGE_TO_MAPK_SIGNALING_FOR_INTEGRINS	8839	996	NA	blood	CD4+ Trm	CD4+ T	T/ILC	is_ti
FALSE	1	9	259	1	0.003861	0.111111	c2.cp.reactome.v2024.1.Hs.symbols	P2Y_RECEPTORS	8839	997	NA	blood	CD4+ Trm	CD4+ T	T/ILC	is_ti
FALSE	1	13	1015	3	0.00295567	0.230769	c2.cp.reactome.v2024.1.Hs.symbols	P38MAPK_EVENTS	8839	998	NA	blood	CD4+ Trm	CD4+ T	T/ILC	is_ti
FALSE	1	12	841	3	0.00356718	0.25	c2.cp.reactome.v2024.1.Hs.symbols	P75NTR_RECRUITS_SIGNALLING_COMPLEXES	8839	1000	NA	blood	CD4+ Trm	CD4+ T	T/ILC	is_ti
FALSE	1	9	457	1	0.00218818	0.111111	c2.cp.reactome.v2024.1.Hs.symbols	P75NTR_REGULATES_AXONOGENESIS	8839	1001	NA	blood	CD4+ Trm	CD4+ T	T/ILC	is_ti
FALSE	1	15	892	4	0.0044843	0.266667	c2.cp.reactome.v2024.1.Hs.symbols	P75NTR_SIGNALS_VIA_NF_KB	8839	1002	NA	blood	CD4+ Trm	CD4+ T	T/ILC	is_ti
FALSE	1	93	939	14	0.0149095	0.150538	c2.cp.reactome.v2024.1.Hs.symbols	P75_NTR_RECEPTOR_MEDIATED_SIGNALLING	8839	1003	NA	blood	CD4+ Trm	CD4+ T	T/ILC	is_ti
FALSE	1	19	174	1	0.00574713	0.0526316	c2.cp.reactome.v2024.1.Hs.symbols	PARACETAMOL_ADME	8839	1004	NA	blood	CD4+ Trm	CD4+ T	T/ILC	is_ti
FALSE	1	114	14	1	0.0714286	0.00877193	c2.cp.reactome.v2024.1.Hs.symbols	PARASITE_INFECTION	8839	1005	NA	blood	CD4+ Trm	CD4+ T	T/ILC	is_ti
FALSE	1	5	377	2	0.00530504	0.4	c2.cp.reactome.v2024.1.Hs.symbols	PASSIVE_TRANSPORT_BY_AQUAPORINS	8839	1006	NA	blood	CD4+ Trm	CD4+ T	T/ILC	is_ti
FALSE	1	21	1050	5	0.0047619	0.238095	c2.cp.reactome.v2024.1.Hs.symbols	PCNA_DEPENDENT_LONG_PATCH_BASE_EXCISION_REPAIR	8839	1007	NA	blood	CD4+ Trm	CD4+ T	T/ILC	is_ti
FALSE	1	87	96	1	0.0104167	0.0114943	c2.cp.reactome.v2024.1.Hs.symbols	PCP_CE_PATHWAY	8839	1008	NA	blood	CD4+ Trm	CD4+ T	T/ILC	is_ti
FALSE	1	5	879	2	0.00227531	0.4	c2.cp.reactome.v2024.1.Hs.symbols	PDH_COMPLEX_SYNTHESIZES_ACETYL_COA_FROM_PYR	8839	1009	NA	blood	CD4+ Trm	CD4+ T	T/ILC	is_ti
FALSE	1	8	366	2	0.00546448	0.25	c2.cp.reactome.v2024.1.Hs.symbols	ORGANIC_CATION_TRANSPORT	8839	988	NA	blood	CD4+ Trm	CD4+ T	T/ILC	is_ti
FALSE	1	9	366	2	0.00546448	0.222222	c2.cp.reactome.v2024.1.Hs.symbols	ORGANIC_CATION_ANION_ZWITTERION_TRANSPORT	8839	987	NA	blood	CD4+ Trm	CD4+ T	T/ILC	is_ti
FALSE	1	268	791	17	0.0214918	0.0634328	c2.cp.reactome.v2024.1.Hs.symbols	ORGANELLE_BIOGENESIS_AND_MAINTENANCE	8839	984	NA	blood	CD4+ Trm	CD4+ T	T/ILC	is_ti
FALSE	1	70	1036	7	0.00675676	0.1	c2.cp.reactome.v2024.1.Hs.symbols	ORC1_REMOVAL_FROM_CHROMATIN	8839	982	NA	blood	CD4+ Trm	CD4+ T	T/ILC	is_ti
FALSE	1	92	121	1	0.00826446	0.0108696	c2.cp.reactome.v2024.1.Hs.symbols	NUCLEAR_EVENTS_MEDIATED_BY_NFE2L2	8839	960	NA	blood	CD4+ Trm	CD4+ T	T/ILC	is_ti
FALSE	1	34	372	5	0.0134409	0.147059	c2.cp.reactome.v2024.1.Hs.symbols	NUCLEAR_EVENTS_STIMULATED_BY_ALK_SIGNALING_IN_CANCER	8839	961	NA	blood	CD4+ Trm	CD4+ T	T/ILC	is_ti
FALSE	1	33	960	2	0.00208333	0.0606061	c2.cp.reactome.v2024.1.Hs.symbols	NUCLEAR_IMPORT_OF_REV_PROTEIN	8839	962	NA	blood	CD4+ Trm	CD4+ T	T/ILC	is_ti
FALSE	1	35	544	1	0.00183824	0.0285714	c2.cp.reactome.v2024.1.Hs.symbols	NUCLEAR_PORE_COMPLEX_NPC_DISASSEMBLY	8839	963	NA	blood	CD4+ Trm	CD4+ T	T/ILC	is_ti
FALSE	1	44	116	2	0.0172414	0.0454545	c2.cp.reactome.v2024.1.Hs.symbols	NUCLEAR_RECEPTOR_TRANSCRIPTION_PATHWAY	8839	964	NA	blood	CD4+ Trm	CD4+ T	T/ILC	is_ti
FALSE	1	28	218	2	0.00917431	0.0714286	c2.cp.reactome.v2024.1.Hs.symbols	NUCLEAR_SIGNALING_BY_ERBB4	8839	965	NA	blood	CD4+ Trm	CD4+ T	T/ILC	is_ti
FALSE	1	56	1074	12	0.0111732	0.214286	c2.cp.reactome.v2024.1.Hs.symbols	NUCLEOTIDE_BINDING_DOMAIN_LEUCINE_RICH_REPEAT_CONTAINING_RECEPTOR_NLR_SIGNALING_PATHWAYS	8839	966	NA	blood	CD4+ Trm	CD4+ T	T/ILC	is_ti
FALSE	1	12	620	1	0.0016129	0.0833333	c2.cp.reactome.v2024.1.Hs.symbols	NUCLEOTIDE_BIOSYNTHESIS	8839	967	NA	blood	CD4+ Trm	CD4+ T	T/ILC	is_ti
FALSE	1	30	452	3	0.00663717	0.1	c2.cp.reactome.v2024.1.Hs.symbols	NUCLEOTIDE_CATABOLISM	8839	968	NA	blood	CD4+ Trm	CD4+ T	T/ILC	is_ti
FALSE	1	45	797	2	0.00250941	0.0444444	c2.cp.reactome.v2024.1.Hs.symbols	NEGATIVE_EPIGENETIC_REGULATION_OF_RRNA_EXPRESSION	8839	887	NA	blood	CD4+ Trm	CD4+ T	T/ILC	is_ti
FALSE	1	107	1056	13	0.0123106	0.121495	c2.cp.reactome.v2024.1.Hs.symbols	NUCLEOTIDE_EXCISION_REPAIR	8839	969	NA	blood	CD4+ Trm	CD4+ T	T/ILC	is_ti
FALSE	1	23	172	1	0.00581395	0.0434783	c2.cp.reactome.v2024.1.Hs.symbols	NUCLEOTIDE_SALVAGE	8839	971	NA	blood	CD4+ Trm	CD4+ T	T/ILC	is_ti
FALSE	1	13	696	4	0.00574713	0.307692	c2.cp.reactome.v2024.1.Hs.symbols	N_GLYCAN_ANTENNAE_ELONGATION	8839	972	NA	blood	CD4+ Trm	CD4+ T	T/ILC	is_ti
FALSE	1	20	42	1	0.0238095	0.05	c2.cp.reactome.v2024.1.Hs.symbols	N_GLYCAN_ANTENNAE_ELONGATION_IN_THE_MEDIAL_TRANS_GOLGI	8839	973	NA	blood	CD4+ Trm	CD4+ T	T/ILC	is_ti
FALSE	1	34	981	6	0.00611621	0.176471	c2.cp.reactome.v2024.1.Hs.symbols	N_GLYCAN_TRIMMING_IN_THE_ER_AND_CALNEXIN_CALRETICULIN_CYCLE	8839	975	NA	blood	CD4+ Trm	CD4+ T	T/ILC	is_ti
FALSE	1	8	165	1	0.00606061	0.125	c2.cp.reactome.v2024.1.Hs.symbols	OAS_ANTIVIRAL_RESPONSE	8839	976	NA	blood	CD4+ Trm	CD4+ T	T/ILC	is_ti
FALSE	1	37	175	1	0.00571429	0.027027	c2.cp.reactome.v2024.1.Hs.symbols	OLFACTORY_SIGNALING_PATHWAY	8839	977	NA	blood	CD4+ Trm	CD4+ T	T/ILC	is_ti
FALSE	1	33	841	5	0.0059453	0.151515	c2.cp.reactome.v2024.1.Hs.symbols	ONCOGENE_INDUCED_SENESCENCE	8839	978	NA	blood	CD4+ Trm	CD4+ T	T/ILC	is_ti
FALSE	1	73	159	2	0.0125786	0.0273973	c2.cp.reactome.v2024.1.Hs.symbols	ONCOGENIC_MAPK_SIGNALING	8839	979	NA	blood	CD4+ Trm	CD4+ T	T/ILC	is_ti
FALSE	1	79	229	2	0.00873362	0.0253165	c2.cp.reactome.v2024.1.Hs.symbols	OPIOID_SIGNALLING	8839	980	NA	blood	CD4+ Trm	CD4+ T	T/ILC	is_ti
FALSE	1	12	259	1	0.003861	0.0833333	c2.cp.reactome.v2024.1.Hs.symbols	NUCLEOTIDE_LIKE_PURINERGIC_RECEPTORS	8839	970	NA	blood	CD4+ Trm	CD4+ T	T/ILC	is_ti
FALSE	1	9	304	2	0.00657895	0.222222	c2.cp.reactome.v2024.1.Hs.symbols	MAPK1_ERK2_ACTIVATION	8839	771	NA	blood	CD4+ Trm	CD4+ T	T/ILC	is_ti
FALSE	1	20	928	2	0.00215517	0.1	c2.cp.reactome.v2024.1.Hs.symbols	NEF_MEDIATES_DOWN_MODULATION_OF_CELL_SURFACE_RECEPTORS_BY_RECRUITING_THEM_TO_CLATHRIN_ADAPTERS	8839	886	NA	blood	CD4+ Trm	CD4+ T	T/ILC	is_ti
FALSE	1	8	1043	1	0.000958773	0.125	c2.cp.reactome.v2024.1.Hs.symbols	NEF_AND_SIGNAL_TRANSDUCTION	8839	882	NA	blood	CD4+ Trm	CD4+ T	T/ILC	is_ti
FALSE	1	21	661	1	0.00151286	0.047619	c2.cp.reactome.v2024.1.Hs.symbols	METABOLISM_OF_PORPHYRINS	8839	805	NA	blood	CD4+ Trm	CD4+ T	T/ILC	is_ti
FALSE	1	122	77	3	0.038961	0.0245902	c2.cp.reactome.v2024.1.Hs.symbols	METABOLISM_OF_STEROIDS	8839	807	NA	blood	CD4+ Trm	CD4+ T	T/ILC	is_ti
FALSE	1	21	465	4	0.00860215	0.190476	c2.cp.reactome.v2024.1.Hs.symbols	METABOLISM_OF_STEROID_HORMONES	8839	808	NA	blood	CD4+ Trm	CD4+ T	T/ILC	is_ti
FALSE	1	171	77	3	0.038961	0.0175439	c2.cp.reactome.v2024.1.Hs.symbols	METABOLISM_OF_VITAMINS_AND_COFACTORS	8839	809	NA	blood	CD4+ Trm	CD4+ T	T/ILC	is_ti
FALSE	1	113	422	7	0.0165877	0.0619469	c2.cp.reactome.v2024.1.Hs.symbols	METABOLISM_OF_WATER_SOLUBLE_VITAMINS_AND_COFACTORS	8839	810	NA	blood	CD4+ Trm	CD4+ T	T/ILC	is_ti
FALSE	1	20	841	3	0.00356718	0.15	c2.cp.reactome.v2024.1.Hs.symbols	METALLOPROTEASE_DUBS	8839	811	NA	blood	CD4+ Trm	CD4+ T	T/ILC	is_ti
FALSE	1	8	225	1	0.00444444	0.125	c2.cp.reactome.v2024.1.Hs.symbols	METALLOTHIONEINS_BIND_METALS	8839	812	NA	blood	CD4+ Trm	CD4+ T	T/ILC	is_ti
FALSE	1	20	292	3	0.010274	0.15	c2.cp.reactome.v2024.1.Hs.symbols	METAL_ION_SLC_TRANSPORTERS	8839	813	NA	blood	CD4+ Trm	CD4+ T	T/ILC	is_ti
FALSE	1	11	963	1	0.00103842	0.0909091	c2.cp.reactome.v2024.1.Hs.symbols	METHYLATION	8839	816	NA	blood	CD4+ Trm	CD4+ T	T/ILC	is_ti
FALSE	1	6	1028	2	0.00194553	0.333333	c2.cp.reactome.v2024.1.Hs.symbols	MET_ACTIVATES_PI3K_AKT_SIGNALING	8839	817	NA	blood	CD4+ Trm	CD4+ T	T/ILC	is_ti
FALSE	1	23	55	2	0.0363636	0.0869565	c2.cp.reactome.v2024.1.Hs.symbols	MET_ACTIVATES_PTK2_SIGNALING	8839	818	NA	blood	CD4+ Trm	CD4+ T	T/ILC	is_ti
FALSE	1	11	1045	2	0.00191388	0.181818	c2.cp.reactome.v2024.1.Hs.symbols	MET_ACTIVATES_RAP1_AND_RAC1	8839	820	NA	blood	CD4+ Trm	CD4+ T	T/ILC	is_ti
FALSE	1	4	26	1	0.0384615	0.25	c2.cp.reactome.v2024.1.Hs.symbols	MET_INTERACTS_WITH_TNS_PROTEINS	8839	822	NA	blood	CD4+ Trm	CD4+ T	T/ILC	is_ti
FALSE	1	33	55	2	0.0363636	0.0606061	c2.cp.reactome.v2024.1.Hs.symbols	MET_PROMOTES_CELL_MOTILITY	8839	823	NA	blood	CD4+ Trm	CD4+ T	T/ILC	is_ti
FALSE	1	5	455	1	0.0021978	0.2	c2.cp.reactome.v2024.1.Hs.symbols	MET_RECEPTOR_ACTIVATION	8839	824	NA	blood	CD4+ Trm	CD4+ T	T/ILC	is_ti
FALSE	1	10	552	1	0.00181159	0.1	c2.cp.reactome.v2024.1.Hs.symbols	MET_RECEPTOR_RECYCLING	8839	825	NA	blood	CD4+ Trm	CD4+ T	T/ILC	is_ti
FALSE	1	113	629	7	0.0111288	0.0619469	c2.cp.reactome.v2024.1.Hs.symbols	MHC_CLASS_II_ANTIGEN_PRESENTATION	8839	826	NA	blood	CD4+ Trm	CD4+ T	T/ILC	is_ti
FALSE	1	24	741	1	0.00134953	0.0416667	c2.cp.reactome.v2024.1.Hs.symbols	MICRORNA_MIRNA_BIOGENESIS	8839	827	NA	blood	CD4+ Trm	CD4+ T	T/ILC	is_ti
FALSE	1	8	589	1	0.00169779	0.125	c2.cp.reactome.v2024.1.Hs.symbols	MIRO_GTPASE_CYCLE	8839	829	NA	blood	CD4+ Trm	CD4+ T	T/ILC	is_ti
FALSE	1	58	127	1	0.00787402	0.0172414	c2.cp.reactome.v2024.1.Hs.symbols	METABOLISM_OF_POLYAMINES	8839	804	NA	blood	CD4+ Trm	CD4+ T	T/ILC	is_ti
FALSE	1	20	562	6	0.0106762	0.3	c2.cp.reactome.v2024.1.Hs.symbols	MISCELLANEOUS_TRANSPORT_AND_BINDING_EVENTS	8839	831	NA	blood	CD4+ Trm	CD4+ T	T/ILC	is_ti
FALSE	1	89	5	1	0.2	0.011236	c2.cp.reactome.v2024.1.Hs.symbols	METABOLISM_OF_NUCLEOTIDES	8839	803	NA	blood	CD4+ Trm	CD4+ T	T/ILC	is_ti
FALSE	1	635	83	8	0.0963855	0.0125984	c2.cp.reactome.v2024.1.Hs.symbols	METABOLISM_OF_LIPIDS	8839	801	NA	blood	CD4+ Trm	CD4+ T	T/ILC	is_ti
FALSE	1	83	21	1	0.047619	0.0120482	c2.cp.reactome.v2024.1.Hs.symbols	MAPK6_MAPK4_SIGNALING	8839	773	NA	blood	CD4+ Trm	CD4+ T	T/ILC	is_ti
FALSE	1	276	1079	44	0.0407785	0.15942	c2.cp.reactome.v2024.1.Hs.symbols	MAPK_FAMILY_SIGNALING_CASCADES	8839	774	NA	blood	CD4+ Trm	CD4+ T	T/ILC	is_ti
FALSE	1	31	1015	3	0.00295567	0.0967742	c2.cp.reactome.v2024.1.Hs.symbols	MAPK_TARGETS_NUCLEAR_EVENTS_MEDIATED_BY_MAP_KINASES	8839	775	NA	blood	CD4+ Trm	CD4+ T	T/ILC	is_ti
FALSE	1	10	702	1	0.0014245	0.1	c2.cp.reactome.v2024.1.Hs.symbols	MASTL_FACILITATES_MITOTIC_PROGRESSION	8839	776	NA	blood	CD4+ Trm	CD4+ T	T/ILC	is_ti
FALSE	1	49	245	1	0.00408163	0.0204082	c2.cp.reactome.v2024.1.Hs.symbols	MATERNAL_TO_ZYGOTIC_TRANSITION_MZT	8839	777	NA	blood	CD4+ Trm	CD4+ T	T/ILC	is_ti
FALSE	1	9	696	1	0.00143678	0.111111	c2.cp.reactome.v2024.1.Hs.symbols	MATURATION_OF_PROTEIN_3A	8839	778	NA	blood	CD4+ Trm	CD4+ T	T/ILC	is_ti
FALSE	1	15	943	1	0.00106045	0.0666667	c2.cp.reactome.v2024.1.Hs.symbols	MATURATION_OF_SARS_COV_2_NUCLEOPROTEIN	8839	780	NA	blood	CD4+ Trm	CD4+ T	T/ILC	is_ti
FALSE	1	5	981	1	0.00101937	0.2	c2.cp.reactome.v2024.1.Hs.symbols	MATURATION_OF_SARS_COV_2_SPIKE_PROTEIN	8839	781	NA	blood	CD4+ Trm	CD4+ T	T/ILC	is_ti
FALSE	1	37	981	3	0.0030581	0.0810811	c2.cp.reactome.v2024.1.Hs.symbols	MATURATION_OF_SPIKE_PROTEIN	8839	782	NA	blood	CD4+ Trm	CD4+ T	T/ILC	is_ti
FALSE	1	20	687	3	0.00436681	0.15	c2.cp.reactome.v2024.1.Hs.symbols	MATURATION_OF_TCA_ENZYMES_AND_REGULATION_OF_TCA_CYCLE	8839	783	NA	blood	CD4+ Trm	CD4+ T	T/ILC	is_ti
FALSE	1	14	795	3	0.00377358	0.214286	c2.cp.reactome.v2024.1.Hs.symbols	MECP2_REGULATES_NEURONAL_RECEPTORS_AND_CHANNELS	8839	784	NA	blood	CD4+ Trm	CD4+ T	T/ILC	is_ti
FALSE	1	52	756	10	0.0132275	0.192308	c2.cp.reactome.v2024.1.Hs.symbols	MEIOSIS	8839	787	NA	blood	CD4+ Trm	CD4+ T	T/ILC	is_ti
FALSE	1	23	756	4	0.00529101	0.173913	c2.cp.reactome.v2024.1.Hs.symbols	MEIOTIC_RECOMBINATION	8839	788	NA	blood	CD4+ Trm	CD4+ T	T/ILC	is_ti
FALSE	1	30	639	6	0.00938967	0.2	c2.cp.reactome.v2024.1.Hs.symbols	MEIOTIC_SYNAPSIS	8839	789	NA	blood	CD4+ Trm	CD4+ T	T/ILC	is_ti
FALSE	1	578	13	1	0.0769231	0.0017301	c2.cp.reactome.v2024.1.Hs.symbols	MEMBRANE_TRAFFICKING	8839	791	NA	blood	CD4+ Trm	CD4+ T	T/ILC	is_ti
FALSE	1	13	43	1	0.0232558	0.0769231	c2.cp.reactome.v2024.1.Hs.symbols	METABOLISM_OF_ANGIOTENSINOGEN_TO_ANGIOTENSINS	8839	795	NA	blood	CD4+ Trm	CD4+ T	T/ILC	is_ti
FALSE	1	240	34	2	0.0588235	0.00833333	c2.cp.reactome.v2024.1.Hs.symbols	METABOLISM_OF_CARBOHYDRATES	8839	796	NA	blood	CD4+ Trm	CD4+ T	T/ILC	is_ti
FALSE	1	24	922	5	0.00542299	0.208333	c2.cp.reactome.v2024.1.Hs.symbols	METABOLISM_OF_COFACTORS	8839	797	NA	blood	CD4+ Trm	CD4+ T	T/ILC	is_ti
FALSE	1	35	36	1	0.0277778	0.0285714	c2.cp.reactome.v2024.1.Hs.symbols	METABOLISM_OF_FAT_SOLUBLE_VITAMINS	8839	798	NA	blood	CD4+ Trm	CD4+ T	T/ILC	is_ti
FALSE	1	13	833	2	0.00240096	0.153846	c2.cp.reactome.v2024.1.Hs.symbols	METABOLISM_OF_NITRIC_OXIDE_NOS3_ACTIVATION_AND_REGULATION	8839	802	NA	blood	CD4+ Trm	CD4+ T	T/ILC	is_ti
FALSE	1	15	780	3	0.00384615	0.2	c2.cp.reactome.v2024.1.Hs.symbols	MISMATCH_REPAIR	8839	832	NA	blood	CD4+ Trm	CD4+ T	T/ILC	is_ti
FALSE	1	84	356	7	0.0196629	0.0833333	c2.cp.reactome.v2024.1.Hs.symbols	MITF_M_DEPENDENT_GENE_EXPRESSION	8839	833	NA	blood	CD4+ Trm	CD4+ T	T/ILC	is_ti
FALSE	1	106	356	7	0.0196629	0.0660377	c2.cp.reactome.v2024.1.Hs.symbols	MITF_M_REGULATED_MELANOCYTE_DEVELOPMENT	8839	834	NA	blood	CD4+ Trm	CD4+ T	T/ILC	is_ti
FALSE	1	6	220	1	0.00454545	0.166667	c2.cp.reactome.v2024.1.Hs.symbols	MRNA_EDITING_C_TO_U_CONVERSION	8839	862	NA	blood	CD4+ Trm	CD4+ T	T/ILC	is_ti
FALSE	1	211	1077	31	0.0287837	0.146919	c2.cp.reactome.v2024.1.Hs.symbols	MRNA_SPLICING	8839	863	NA	blood	CD4+ Trm	CD4+ T	T/ILC	is_ti
FALSE	1	50	1051	3	0.00285442	0.06	c2.cp.reactome.v2024.1.Hs.symbols	MRNA_SPLICING_MINOR_PATHWAY	8839	864	NA	blood	CD4+ Trm	CD4+ T	T/ILC	is_ti
FALSE	1	24	938	4	0.00426439	0.166667	c2.cp.reactome.v2024.1.Hs.symbols	MTORC1_MEDIATED_SIGNALLING	8839	865	NA	blood	CD4+ Trm	CD4+ T	T/ILC	is_ti
FALSE	1	39	938	5	0.00533049	0.128205	c2.cp.reactome.v2024.1.Hs.symbols	MTOR_SIGNALLING	8839	866	NA	blood	CD4+ Trm	CD4+ T	T/ILC	is_ti
FALSE	1	11	390	1	0.0025641	0.0909091	c2.cp.reactome.v2024.1.Hs.symbols	MUCOPOLYSACCHARIDOSES	8839	867	NA	blood	CD4+ Trm	CD4+ T	T/ILC	is_ti
FALSE	1	6	384	1	0.00260417	0.166667	c2.cp.reactome.v2024.1.Hs.symbols	MULTIFUNCTIONAL_ANION_EXCHANGERS	8839	868	NA	blood	CD4+ Trm	CD4+ T	T/ILC	is_ti
FALSE	1	2	285	2	0.00701754	1	c2.cp.reactome.v2024.1.Hs.symbols	MUSCARINIC_ACETYLCHOLINE_RECEPTORS	8839	869	NA	blood	CD4+ Trm	CD4+ T	T/ILC	is_ti
FALSE	1	148	427	18	0.0421546	0.121622	c2.cp.reactome.v2024.1.Hs.symbols	MUSCLE_CONTRACTION	8839	870	NA	blood	CD4+ Trm	CD4+ T	T/ILC	is_ti
FALSE	1	108	1074	15	0.0139665	0.138889	c2.cp.reactome.v2024.1.Hs.symbols	MYD88_INDEPENDENT_TLR4_CASCADE	8839	871	NA	blood	CD4+ Trm	CD4+ T	T/ILC	is_ti
FALSE	1	8	841	3	0.00356718	0.375	c2.cp.reactome.v2024.1.Hs.symbols	MYOCLONIC_EPILEPSY_OF_LAFORA	8839	872	NA	blood	CD4+ Trm	CD4+ T	T/ILC	is_ti
FALSE	1	23	1033	2	0.00193611	0.0869565	c2.cp.reactome.v2024.1.Hs.symbols	MYOGENESIS	8839	873	NA	blood	CD4+ Trm	CD4+ T	T/ILC	is_ti
FALSE	1	28	245	1	0.00408163	0.0357143	c2.cp.reactome.v2024.1.Hs.symbols	M_DECAY_DEGRADATION_OF_MATERNAL_MRNAS_BY_MATERNALLY_STORED_FACTORS	8839	874	NA	blood	CD4+ Trm	CD4+ T	T/ILC	is_ti
FALSE	1	347	349	9	0.025788	0.0259366	c2.cp.reactome.v2024.1.Hs.symbols	M_PHASE	8839	875	NA	blood	CD4+ Trm	CD4+ T	T/ILC	is_ti
FALSE	1	5	845	1	0.00118343	0.2	c2.cp.reactome.v2024.1.Hs.symbols	NADE_MODULATES_DEATH_SIGNALLING	8839	876	NA	blood	CD4+ Trm	CD4+ T	T/ILC	is_ti
FALSE	1	8	319	1	0.0031348	0.125	c2.cp.reactome.v2024.1.Hs.symbols	NA_CL_DEPENDENT_NEUROTRANSMITTER_TRANSPORTERS	8839	877	NA	blood	CD4+ Trm	CD4+ T	T/ILC	is_ti
FALSE	1	27	105	2	0.0190476	0.0740741	c2.cp.reactome.v2024.1.Hs.symbols	NCAM1_INTERACTIONS	8839	878	NA	blood	CD4+ Trm	CD4+ T	T/ILC	is_ti
FALSE	1	47	287	5	0.0174216	0.106383	c2.cp.reactome.v2024.1.Hs.symbols	NCAM_SIGNALING_FOR_NEURITE_OUT_GROWTH	8839	879	NA	blood	CD4+ Trm	CD4+ T	T/ILC	is_ti
FALSE	1	229	1079	29	0.0268767	0.126638	c2.cp.reactome.v2024.1.Hs.symbols	NEDDYLATION	8839	881	NA	blood	CD4+ Trm	CD4+ T	T/ILC	is_ti
FALSE	1	8	220	1	0.00454545	0.125	c2.cp.reactome.v2024.1.Hs.symbols	MRNA_EDITING	8839	861	NA	blood	CD4+ Trm	CD4+ T	T/ILC	is_ti
FALSE	1	13	592	1	0.00168919	0.0769231	c2.cp.reactome.v2024.1.Hs.symbols	MRNA_DECAY_BY_3_TO_5_EXORIBONUCLEASE	8839	859	NA	blood	CD4+ Trm	CD4+ T	T/ILC	is_ti
FALSE	1	28	1051	2	0.00190295	0.0714286	c2.cp.reactome.v2024.1.Hs.symbols	MRNA_CAPPING	8839	858	NA	blood	CD4+ Trm	CD4+ T	T/ILC	is_ti
FALSE	1	21	26	1	0.0384615	0.047619	c2.cp.reactome.v2024.1.Hs.symbols	MOLECULES_ASSOCIATED_WITH_ELASTIC_FIBRES	8839	856	NA	blood	CD4+ Trm	CD4+ T	T/ILC	is_ti
FALSE	1	87	254	2	0.00787402	0.0229885	c2.cp.reactome.v2024.1.Hs.symbols	MITOCHONDRIAL_BIOGENESIS	8839	835	NA	blood	CD4+ Trm	CD4+ T	T/ILC	is_ti
FALSE	1	22	860	4	0.00465116	0.181818	c2.cp.reactome.v2024.1.Hs.symbols	MITOCHONDRIAL_CALCIUM_ION_TRANSPORT	8839	836	NA	blood	CD4+ Trm	CD4+ T	T/ILC	is_ti
FALSE	1	33	371	4	0.0107817	0.121212	c2.cp.reactome.v2024.1.Hs.symbols	MITOCHONDRIAL_FATTY_ACID_BETA_OXIDATION	8839	837	NA	blood	CD4+ Trm	CD4+ T	T/ILC	is_ti
FALSE	1	10	303	2	0.00660066	0.2	c2.cp.reactome.v2024.1.Hs.symbols	MITOCHONDRIAL_FATTY_ACID_BETA_OXIDATION_OF_SATURATED_FATTY_ACIDS	8839	838	NA	blood	CD4+ Trm	CD4+ T	T/ILC	is_ti
FALSE	1	5	874	1	0.00114416	0.2	c2.cp.reactome.v2024.1.Hs.symbols	MITOCHONDRIAL_FATTY_ACID_BETA_OXIDATION_OF_UNSATURATED_FATTY_ACIDS	8839	839	NA	blood	CD4+ Trm	CD4+ T	T/ILC	is_ti
FALSE	1	13	687	2	0.00291121	0.153846	c2.cp.reactome.v2024.1.Hs.symbols	MITOCHONDRIAL_IRON_SULFUR_CLUSTER_BIOGENESIS	8839	840	NA	blood	CD4+ Trm	CD4+ T	T/ILC	is_ti
FALSE	1	97	917	14	0.0152672	0.14433	c2.cp.reactome.v2024.1.Hs.symbols	MITOCHONDRIAL_PROTEIN_DEGRADATION	8839	841	NA	blood	CD4+ Trm	CD4+ T	T/ILC	is_ti
FALSE	1	62	850	4	0.00470588	0.0645161	c2.cp.reactome.v2024.1.Hs.symbols	MITOCHONDRIAL_PROTEIN_IMPORT	8839	842	NA	blood	CD4+ Trm	CD4+ T	T/ILC	is_ti
FALSE	1	10	337	1	0.00296736	0.1	c2.cp.reactome.v2024.1.Hs.symbols	MITOCHONDRIAL_RNA_DEGRADATION	8839	843	NA	blood	CD4+ Trm	CD4+ T	T/ILC	is_ti
FALSE	1	9	928	2	0.00215517	0.222222	c2.cp.reactome.v2024.1.Hs.symbols	NEF_MEDIATED_DOWNREGULATION_OF_MHC_CLASS_I_COMPLEX_CELL_SURFACE_EXPRESSION	8839	885	NA	blood	CD4+ Trm	CD4+ T	T/ILC	is_ti
FALSE	1	94	1042	9	0.00863724	0.0957447	c2.cp.reactome.v2024.1.Hs.symbols	MITOCHONDRIAL_TRANSLATION	8839	844	NA	blood	CD4+ Trm	CD4+ T	T/ILC	is_ti
FALSE	1	38	841	7	0.00832342	0.184211	c2.cp.reactome.v2024.1.Hs.symbols	MITOPHAGY	8839	847	NA	blood	CD4+ Trm	CD4+ T	T/ILC	is_ti
FALSE	1	149	1044	20	0.0191571	0.134228	c2.cp.reactome.v2024.1.Hs.symbols	MITOTIC_G1_PHASE_AND_G1_S_TRANSITION	8839	848	NA	blood	CD4+ Trm	CD4+ T	T/ILC	is_ti
FALSE	1	192	332	6	0.0180723	0.03125	c2.cp.reactome.v2024.1.Hs.symbols	MITOTIC_G2_G2_M_PHASES	8839	849	NA	blood	CD4+ Trm	CD4+ T	T/ILC	is_ti
FALSE	1	229	801	21	0.0262172	0.0917031	c2.cp.reactome.v2024.1.Hs.symbols	MITOTIC_METAPHASE_AND_ANAPHASE	8839	850	NA	blood	CD4+ Trm	CD4+ T	T/ILC	is_ti
FALSE	1	196	349	8	0.0229226	0.0408163	c2.cp.reactome.v2024.1.Hs.symbols	MITOTIC_PROMETAPHASE	8839	851	NA	blood	CD4+ Trm	CD4+ T	T/ILC	is_ti
FALSE	1	81	159	1	0.00628931	0.0123457	c2.cp.reactome.v2024.1.Hs.symbols	MITOTIC_PROPHASE	8839	852	NA	blood	CD4+ Trm	CD4+ T	T/ILC	is_ti
FALSE	1	110	349	6	0.017192	0.0545455	c2.cp.reactome.v2024.1.Hs.symbols	MITOTIC_SPINDLE_CHECKPOINT	8839	853	NA	blood	CD4+ Trm	CD4+ T	T/ILC	is_ti
FALSE	1	13	962	1	0.0010395	0.0769231	c2.cp.reactome.v2024.1.Hs.symbols	MITOTIC_TELOPHASE_CYTOKINESIS	8839	854	NA	blood	CD4+ Trm	CD4+ T	T/ILC	is_ti
FALSE	1	7	841	3	0.00356718	0.428571	c2.cp.reactome.v2024.1.Hs.symbols	MODULATION_BY_MTB_OF_HOST_IMMUNE_SYSTEM	8839	855	NA	blood	CD4+ Trm	CD4+ T	T/ILC	is_ti
FALSE	1	6	355	1	0.0028169	0.166667	c2.cp.reactome.v2024.1.Hs.symbols	MITOCHONDRIAL_UNCOUPLING	8839	846	NA	blood	CD4+ Trm	CD4+ T	T/ILC	is_ti
FALSE	1	7	1041	2	0.00192123	0.285714	c2.cp.reactome.v2024.1.Hs.symbols	STAT5_ACTIVATION	8839	1490	NA	blood	CD4+ Trm	CD4+ T	T/ILC	is_ti
FALSE	1	9	1041	2	0.00192123	0.222222	c2.cp.reactome.v2024.1.Hs.symbols	STAT5_ACTIVATION_DOWNSTREAM_OF_FLT3_ITD_MUTANTS	8839	1491	NA	blood	CD4+ Trm	CD4+ T	T/ILC	is_ti
FALSE	1	79	128	2	0.015625	0.0253165	c2.cp.reactome.v2024.1.Hs.symbols	STIMULI_SENSING_CHANNELS	8839	1492	NA	blood	CD4+ Trm	CD4+ T	T/ILC	is_ti
FALSE	1	16	524	1	0.0019084	0.0625	c2.cp.reactome.v2024.1.Hs.symbols	GASTRIN_CREB_SIGNALLING_PATHWAY_VIA_PKC_AND_MAPK	8839	549	NA	blood	CD4+ Trm	CD4+ T	T/ILC	is_ti
FALSE	1	39	59	1	0.0169492	0.025641	c2.cp.reactome.v2024.1.Hs.symbols	TRANSCRIPTIONAL_REGULATION_BY_VENTX	8839	1641	NA	blood	CD4+ Trm	CD4+ T	T/ILC	is_ti
FALSE	1	27	254	1	0.00393701	0.037037	c2.cp.reactome.v2024.1.Hs.symbols	TRANSCRIPTIONAL_REGULATION_OF_BROWN_AND_BEIGE_ADIPOCYTE_DIFFERENTIATION	8839	1642	NA	blood	CD4+ Trm	CD4+ T	T/ILC	is_ti
FALSE	1	30	186	4	0.0215054	0.133333	c2.cp.reactome.v2024.1.Hs.symbols	TRANSCRIPTIONAL_REGULATION_OF_GRANULOPOIESIS	8839	1643	NA	blood	CD4+ Trm	CD4+ T	T/ILC	is_ti
FALSE	1	18	448	3	0.00669643	0.166667	c2.cp.reactome.v2024.1.Hs.symbols	TRANSCRIPTIONAL_REGULATION_OF_PLURIPOTENT_STEM_CELLS	8839	1644	NA	blood	CD4+ Trm	CD4+ T	T/ILC	is_ti
FALSE	1	78	1062	7	0.00659134	0.0897436	c2.cp.reactome.v2024.1.Hs.symbols	TRANSCRIPTIONAL_REGULATION_OF_WHITE_ADIPOCYTE_DIFFERENTIATION	8839	1646	NA	blood	CD4+ Trm	CD4+ T	T/ILC	is_ti
FALSE	1	75	1056	11	0.0104167	0.146667	c2.cp.reactome.v2024.1.Hs.symbols	TRANSCRIPTION_COUPLED_NUCLEOTIDE_EXCISION_REPAIR_TC_NER	8839	1647	NA	blood	CD4+ Trm	CD4+ T	T/ILC	is_ti
FALSE	1	19	186	2	0.0107527	0.105263	c2.cp.reactome.v2024.1.Hs.symbols	TRANSCRIPTION_OF_E2F_TARGETS_UNDER_NEGATIVE_CONTROL_BY_DREAM_COMPLEX	8839	1648	NA	blood	CD4+ Trm	CD4+ T	T/ILC	is_ti
FALSE	1	16	186	1	0.00537634	0.0625	c2.cp.reactome.v2024.1.Hs.symbols	TRANSCRIPTION_OF_E2F_TARGETS_UNDER_NEGATIVE_CONTROL_BY_P107_RBL1_AND_P130_RBL2_IN_COMPLEX_WITH_HDAC1	8839	1649	NA	blood	CD4+ Trm	CD4+ T	T/ILC	is_ti
FALSE	1	66	1051	5	0.00475737	0.0757576	c2.cp.reactome.v2024.1.Hs.symbols	TRANSCRIPTION_OF_THE_HIV_GENOME	8839	1650	NA	blood	CD4+ Trm	CD4+ T	T/ILC	is_ti
FALSE	1	29	872	1	0.00114679	0.0344828	c2.cp.reactome.v2024.1.Hs.symbols	TRANSFERRIN_ENDOCYTOSIS_AND_RECYCLING	8839	1651	NA	blood	CD4+ Trm	CD4+ T	T/ILC	is_ti
FALSE	1	14	656	2	0.00304878	0.142857	c2.cp.reactome.v2024.1.Hs.symbols	TRANSLATION_OF_REPLICASE_AND_ASSEMBLY_OF_THE_REPLICATION_TRANSCRIPTION_COMPLEX	8839	1653	NA	blood	CD4+ Trm	CD4+ T	T/ILC	is_ti
FALSE	1	29	981	4	0.00407747	0.137931	c2.cp.reactome.v2024.1.Hs.symbols	TRANSLATION_OF_SARS_COV_1_STRUCTURAL_PROTEINS	8839	1654	NA	blood	CD4+ Trm	CD4+ T	T/ILC	is_ti
FALSE	1	57	981	6	0.00611621	0.105263	c2.cp.reactome.v2024.1.Hs.symbols	TRANSLATION_OF_SARS_COV_2_STRUCTURAL_PROTEINS	8839	1655	NA	blood	CD4+ Trm	CD4+ T	T/ILC	is_ti
FALSE	1	19	1050	5	0.0047619	0.263158	c2.cp.reactome.v2024.1.Hs.symbols	TRANSLESION_SYNTHESIS_BY_POLH	8839	1656	NA	blood	CD4+ Trm	CD4+ T	T/ILC	is_ti
FALSE	1	17	1050	5	0.0047619	0.294118	c2.cp.reactome.v2024.1.Hs.symbols	TRANSLESION_SYNTHESIS_BY_POLK	8839	1657	NA	blood	CD4+ Trm	CD4+ T	T/ILC	is_ti
FALSE	1	39	841	5	0.0059453	0.128205	c2.cp.reactome.v2024.1.Hs.symbols	TRANSLESION_SYNTHESIS_BY_Y_FAMILY_DNA_POLYMERASES_BYPASSES_LESIONS_ON_DNA_TEMPLATE	8839	1658	NA	blood	CD4+ Trm	CD4+ T	T/ILC	is_ti
FALSE	1	63	882	5	0.00566893	0.0793651	c2.cp.reactome.v2024.1.Hs.symbols	TRANSLOCATION_OF_SLC2A4_GLUT4_TO_THE_PLASMA_MEMBRANE	8839	1659	NA	blood	CD4+ Trm	CD4+ T	T/ILC	is_ti
FALSE	1	203	190	8	0.0421053	0.0394089	c2.cp.reactome.v2024.1.Hs.symbols	TRANSMISSION_ACROSS_CHEMICAL_SYNAPSES	8839	1660	NA	blood	CD4+ Trm	CD4+ T	T/ILC	is_ti
FALSE	1	56	476	9	0.0189076	0.160714	c2.cp.reactome.v2024.1.Hs.symbols	TRANSPORT_OF_BILE_SALTS_AND_ORGANIC_ACIDS_METAL_IONS_AND_AMINE_COMPOUNDS	8839	1662	NA	blood	CD4+ Trm	CD4+ T	T/ILC	is_ti
FALSE	1	345	73	1	0.0136986	0.00289855	c2.cp.reactome.v2024.1.Hs.symbols	TRANSCRIPTIONAL_REGULATION_BY_TP53	8839	1640	NA	blood	CD4+ Trm	CD4+ T	T/ILC	is_ti
FALSE	1	15	286	1	0.0034965	0.0666667	c2.cp.reactome.v2024.1.Hs.symbols	TRANSPORT_OF_CONNEXONS_TO_THE_PLASMA_MEMBRANE	8839	1663	NA	blood	CD4+ Trm	CD4+ T	T/ILC	is_ti
FALSE	1	28	121	2	0.0165289	0.0714286	c2.cp.reactome.v2024.1.Hs.symbols	TRANSCRIPTIONAL_REGULATION_BY_THE_AP_2_TFAP2_FAMILY_OF_TRANSCRIPTION_FACTORS	8839	1639	NA	blood	CD4+ Trm	CD4+ T	T/ILC	is_ti
FALSE	1	93	121	2	0.0165289	0.0215054	c2.cp.reactome.v2024.1.Hs.symbols	TRANSCRIPTIONAL_REGULATION_BY_RUNX3	8839	1637	NA	blood	CD4+ Trm	CD4+ T	T/ILC	is_ti
FALSE	1	60	579	2	0.00345423	0.0333333	c2.cp.reactome.v2024.1.Hs.symbols	TP53_REGULATES_TRANSCRIPTION_OF_DNA_REPAIR_GENES	8839	1614	NA	blood	CD4+ Trm	CD4+ T	T/ILC	is_ti
FALSE	1	19	510	3	0.00588235	0.157895	c2.cp.reactome.v2024.1.Hs.symbols	TP53_REGULATES_TRANSCRIPTION_OF_GENES_INVOLVED_IN_CYTOCHROME_C_RELEASE	8839	1615	NA	blood	CD4+ Trm	CD4+ T	T/ILC	is_ti
FALSE	1	14	992	2	0.00201613	0.142857	c2.cp.reactome.v2024.1.Hs.symbols	TP53_REGULATES_TRANSCRIPTION_OF_GENES_INVOLVED_IN_G1_CELL_CYCLE_ARREST	8839	1616	NA	blood	CD4+ Trm	CD4+ T	T/ILC	is_ti
FALSE	1	17	186	1	0.00537634	0.0588235	c2.cp.reactome.v2024.1.Hs.symbols	TP53_REGULATES_TRANSCRIPTION_OF_GENES_INVOLVED_IN_G2_CELL_CYCLE_ARREST	8839	1617	NA	blood	CD4+ Trm	CD4+ T	T/ILC	is_ti
FALSE	1	14	73	1	0.0136986	0.0714286	c2.cp.reactome.v2024.1.Hs.symbols	TP53_REGULATES_TRANSCRIPTION_OF_SEVERAL_ADDITIONAL_CELL_DEATH_GENES_WHOSE_SPECIFIC_ROLES_IN_P53_DEPENDENT_APOPTOSIS_REMAIN_UNCERTAIN	8839	1618	NA	blood	CD4+ Trm	CD4+ T	T/ILC	is_ti
FALSE	1	16	841	2	0.00237812	0.125	c2.cp.reactome.v2024.1.Hs.symbols	TRAF6_MEDIATED_INDUCTION_OF_TAK1_COMPLEX_WITHIN_TLR4_COMPLEX	8839	1620	NA	blood	CD4+ Trm	CD4+ T	T/ILC	is_ti
FALSE	1	12	841	4	0.00475624	0.333333	c2.cp.reactome.v2024.1.Hs.symbols	TRAF6_MEDIATED_IRF7_ACTIVATION_IN_TLR7_8_OR_9_SIGNALING	8839	1622	NA	blood	CD4+ Trm	CD4+ T	T/ILC	is_ti
FALSE	1	23	969	7	0.00722394	0.304348	c2.cp.reactome.v2024.1.Hs.symbols	TRAF6_MEDIATED_NF_KB_ACTIVATION	8839	1623	NA	blood	CD4+ Trm	CD4+ T	T/ILC	is_ti
FALSE	1	23	84	1	0.0119048	0.0434783	c2.cp.reactome.v2024.1.Hs.symbols	TRAFFICKING_OF_AMPA_RECEPTORS	8839	1625	NA	blood	CD4+ Trm	CD4+ T	T/ILC	is_ti
FALSE	1	14	524	1	0.0019084	0.0714286	c2.cp.reactome.v2024.1.Hs.symbols	TRAFFICKING_OF_GLUR2_CONTAINING_AMPA_RECEPTORS	8839	1626	NA	blood	CD4+ Trm	CD4+ T	T/ILC	is_ti
FALSE	1	8	1074	2	0.0018622	0.25	c2.cp.reactome.v2024.1.Hs.symbols	TRAIL_SIGNALING	8839	1628	NA	blood	CD4+ Trm	CD4+ T	T/ILC	is_ti
FALSE	1	53	833	7	0.00840336	0.132075	c2.cp.reactome.v2024.1.Hs.symbols	TRANSCRIPTIONAL_ACTIVATION_OF_MITOCHONDRIAL_BIOGENESIS	8839	1629	NA	blood	CD4+ Trm	CD4+ T	T/ILC	is_ti
FALSE	1	50	186	3	0.016129	0.06	c2.cp.reactome.v2024.1.Hs.symbols	TRANSCRIPTIONAL_ACTIVITY_OF_SMAD2_SMAD3_SMAD4_HETEROTRIMER	8839	1630	NA	blood	CD4+ Trm	CD4+ T	T/ILC	is_ti
FALSE	1	30	59	1	0.0169492	0.0333333	c2.cp.reactome.v2024.1.Hs.symbols	TRANSCRIPTIONAL_AND_POST_TRANSLATIONAL_REGULATION_OF_MITF_M_EXPRESSION_AND_ACTIVITY	8839	1631	NA	blood	CD4+ Trm	CD4+ T	T/ILC	is_ti
FALSE	1	33	930	4	0.00430108	0.121212	c2.cp.reactome.v2024.1.Hs.symbols	TRANSCRIPTIONAL_REGULATION_BY_E2F6	8839	1632	NA	blood	CD4+ Trm	CD4+ T	T/ILC	is_ti
FALSE	1	48	833	4	0.00480192	0.0833333	c2.cp.reactome.v2024.1.Hs.symbols	TRANSCRIPTIONAL_REGULATION_BY_MECP2	8839	1633	NA	blood	CD4+ Trm	CD4+ T	T/ILC	is_ti
FALSE	1	29	1068	1	0.00093633	0.0344828	c2.cp.reactome.v2024.1.Hs.symbols	TRANSCRIPTIONAL_REGULATION_BY_NPAS4	8839	1634	NA	blood	CD4+ Trm	CD4+ T	T/ILC	is_ti
FALSE	1	170	109	2	0.0183486	0.0117647	c2.cp.reactome.v2024.1.Hs.symbols	TRANSCRIPTIONAL_REGULATION_BY_RUNX1	8839	1635	NA	blood	CD4+ Trm	CD4+ T	T/ILC	is_ti
FALSE	1	106	90	1	0.0111111	0.00943396	c2.cp.reactome.v2024.1.Hs.symbols	TRANSCRIPTIONAL_REGULATION_BY_RUNX2	8839	1636	NA	blood	CD4+ Trm	CD4+ T	T/ILC	is_ti
FALSE	1	46	741	1	0.00134953	0.0217391	c2.cp.reactome.v2024.1.Hs.symbols	TRANSCRIPTIONAL_REGULATION_BY_SMALL_RNAS	8839	1638	NA	blood	CD4+ Trm	CD4+ T	T/ILC	is_ti
FALSE	1	80	62	4	0.0645161	0.05	c2.cp.reactome.v2024.1.Hs.symbols	TRANSPORT_OF_INORGANIC_CATIONS_ANIONS_AND_AMINO_ACIDS_OLIGOPEPTIDES	8839	1665	NA	blood	CD4+ Trm	CD4+ T	T/ILC	is_ti
FALSE	1	42	1051	2	0.00190295	0.047619	c2.cp.reactome.v2024.1.Hs.symbols	TRANSPORT_OF_MATURE_MRNAS_DERIVED_FROM_INTRONLESS_TRANSCRIPTS	8839	1666	NA	blood	CD4+ Trm	CD4+ T	T/ILC	is_ti
FALSE	1	80	111	1	0.00900901	0.0125	c2.cp.reactome.v2024.1.Hs.symbols	TRANSPORT_OF_MATURE_TRANSCRIPT_TO_CYTOPLASM	8839	1667	NA	blood	CD4+ Trm	CD4+ T	T/ILC	is_ti
FALSE	1	88	159	3	0.0188679	0.0340909	c2.cp.reactome.v2024.1.Hs.symbols	UNFOLDED_PROTEIN_RESPONSE_UPR	8839	1697	NA	blood	CD4+ Trm	CD4+ T	T/ILC	is_ti
FALSE	1	27	833	2	0.00240096	0.0740741	c2.cp.reactome.v2024.1.Hs.symbols	UPTAKE_AND_ACTIONS_OF_BACTERIAL_TOXINS	8839	1699	NA	blood	CD4+ Trm	CD4+ T	T/ILC	is_ti
FALSE	1	11	833	1	0.00120048	0.0909091	c2.cp.reactome.v2024.1.Hs.symbols	UPTAKE_AND_FUNCTION_OF_ANTHRAX_TOXINS	8839	1700	NA	blood	CD4+ Trm	CD4+ T	T/ILC	is_ti
FALSE	1	6	611	1	0.00163666	0.166667	c2.cp.reactome.v2024.1.Hs.symbols	UPTAKE_AND_FUNCTION_OF_DIPHTHERIA_TOXIN	8839	1701	NA	blood	CD4+ Trm	CD4+ T	T/ILC	is_ti
FALSE	1	6	77	1	0.012987	0.166667	c2.cp.reactome.v2024.1.Hs.symbols	UPTAKE_OF_DIETARY_COBALAMINS_INTO_ENTEROCYTES	8839	1702	NA	blood	CD4+ Trm	CD4+ T	T/ILC	is_ti
FALSE	1	8	161	2	0.0124224	0.25	c2.cp.reactome.v2024.1.Hs.symbols	UREA_CYCLE	8839	1703	NA	blood	CD4+ Trm	CD4+ T	T/ILC	is_ti
FALSE	1	34	538	2	0.00371747	0.0588235	c2.cp.reactome.v2024.1.Hs.symbols	VASOPRESSIN_REGULATES_RENAL_WATER_HOMEOSTASIS_VIA_AQUAPORINS	8839	1705	NA	blood	CD4+ Trm	CD4+ T	T/ILC	is_ti
FALSE	1	18	1024	3	0.00292969	0.166667	c2.cp.reactome.v2024.1.Hs.symbols	VEGFR2_MEDIATED_CELL_PROLIFERATION	8839	1706	NA	blood	CD4+ Trm	CD4+ T	T/ILC	is_ti
FALSE	1	27	833	3	0.00360144	0.111111	c2.cp.reactome.v2024.1.Hs.symbols	VEGFR2_MEDIATED_VASCULAR_PERMEABILITY	8839	1707	NA	blood	CD4+ Trm	CD4+ T	T/ILC	is_ti
FALSE	1	662	13	1	0.0769231	0.00151057	c2.cp.reactome.v2024.1.Hs.symbols	VESICLE_MEDIATED_TRANSPORT	8839	1709	NA	blood	CD4+ Trm	CD4+ T	T/ILC	is_ti
FALSE	1	778	1068	134	0.125468	0.172237	c2.cp.reactome.v2024.1.Hs.symbols	VIRAL_INFECTION_PATHWAYS	8839	1710	NA	blood	CD4+ Trm	CD4+ T	T/ILC	is_ti
FALSE	1	43	960	1	0.00104167	0.0232558	c2.cp.reactome.v2024.1.Hs.symbols	VIRAL_MESSENGER_RNA_SYNTHESIS	8839	1711	NA	blood	CD4+ Trm	CD4+ T	T/ILC	is_ti
FALSE	1	69	151	3	0.0198675	0.0434783	c2.cp.reactome.v2024.1.Hs.symbols	VISUAL_PHOTOTRANSDUCTION	8839	1712	NA	blood	CD4+ Trm	CD4+ T	T/ILC	is_ti
FALSE	1	4	373	1	0.00268097	0.25	c2.cp.reactome.v2024.1.Hs.symbols	VITAMIN_B1_THIAMIN_METABOLISM	8839	1714	NA	blood	CD4+ Trm	CD4+ T	T/ILC	is_ti
FALSE	1	20	422	2	0.00473934	0.1	c2.cp.reactome.v2024.1.Hs.symbols	VITAMIN_B5_PANTOTHENATE_METABOLISM	8839	1716	NA	blood	CD4+ Trm	CD4+ T	T/ILC	is_ti
FALSE	1	8	153	1	0.00653595	0.125	c2.cp.reactome.v2024.1.Hs.symbols	VITAMIN_C_ASCORBATE_METABOLISM	8839	1717	NA	blood	CD4+ Trm	CD4+ T	T/ILC	is_ti
FALSE	1	8	77	1	0.012987	0.125	c2.cp.reactome.v2024.1.Hs.symbols	VITAMIN_D_CALCIFEROL_METABOLISM	8839	1718	NA	blood	CD4+ Trm	CD4+ T	T/ILC	is_ti
FALSE	1	15	841	3	0.00356718	0.2	c2.cp.reactome.v2024.1.Hs.symbols	VLDLR_INTERNALISATION_AND_DEGRADATION	8839	1719	NA	blood	CD4+ Trm	CD4+ T	T/ILC	is_ti
FALSE	1	5	234	1	0.0042735	0.2	c2.cp.reactome.v2024.1.Hs.symbols	VLDL_CLEARANCE	8839	1721	NA	blood	CD4+ Trm	CD4+ T	T/ILC	is_ti
FALSE	1	14	158	1	0.00632911	0.0714286	c2.cp.reactome.v2024.1.Hs.symbols	UNBLOCKING_OF_NMDA_RECEPTORS_GLUTAMATE_BINDING_AND_ACTIVATION	8839	1696	NA	blood	CD4+ Trm	CD4+ T	T/ILC	is_ti
FALSE	1	84	1076	9	0.00836431	0.107143	c2.cp.reactome.v2024.1.Hs.symbols	UCH_PROTEINASES	8839	1695	NA	blood	CD4+ Trm	CD4+ T	T/ILC	is_ti
FALSE	1	157	121	2	0.0165289	0.0127389	c2.cp.reactome.v2024.1.Hs.symbols	UB_SPECIFIC_PROCESSING_PROTEASES	8839	1694	NA	blood	CD4+ Trm	CD4+ T	T/ILC	is_ti
FALSE	1	12	922	3	0.0032538	0.25	c2.cp.reactome.v2024.1.Hs.symbols	UBIQUINOL_BIOSYNTHESIS	8839	1693	NA	blood	CD4+ Trm	CD4+ T	T/ILC	is_ti
FALSE	1	9	416	2	0.00480769	0.222222	c2.cp.reactome.v2024.1.Hs.symbols	TRANSPORT_OF_NUCLEOTIDE_SUGARS	8839	1669	NA	blood	CD4+ Trm	CD4+ T	T/ILC	is_ti
FALSE	1	5	20	1	0.05	0.2	c2.cp.reactome.v2024.1.Hs.symbols	TRANSPORT_OF_ORGANIC_ANIONS	8839	1670	NA	blood	CD4+ Trm	CD4+ T	T/ILC	is_ti
FALSE	1	7	776	2	0.00257732	0.285714	c2.cp.reactome.v2024.1.Hs.symbols	TRANSPORT_OF_RCBL_WITHIN_THE_BODY	8839	1671	NA	blood	CD4+ Trm	CD4+ T	T/ILC	is_ti
FALSE	1	578	426	42	0.0985915	0.0726644	c2.cp.reactome.v2024.1.Hs.symbols	TRANSPORT_OF_SMALL_MOLECULES	8839	1672	NA	blood	CD4+ Trm	CD4+ T	T/ILC	is_ti
FALSE	1	35	1051	2	0.00190295	0.0571429	c2.cp.reactome.v2024.1.Hs.symbols	TRANSPORT_OF_THE_SLBP_DEPENDANT_MATURE_MRNA	8839	1673	NA	blood	CD4+ Trm	CD4+ T	T/ILC	is_ti
FALSE	1	31	20	1	0.05	0.0322581	c2.cp.reactome.v2024.1.Hs.symbols	TRANSPORT_OF_VITAMINS_NUCLEOSIDES_AND_RELATED_MOLECULES	8839	1674	NA	blood	CD4+ Trm	CD4+ T	T/ILC	is_ti
FALSE	1	170	134	3	0.0223881	0.0176471	c2.cp.reactome.v2024.1.Hs.symbols	TRANSPORT_TO_THE_GOLGI_AND_SUBSEQUENT_MODIFICATION	8839	1675	NA	blood	CD4+ Trm	CD4+ T	T/ILC	is_ti
FALSE	1	70	13	1	0.0769231	0.0142857	c2.cp.reactome.v2024.1.Hs.symbols	TRANS_GOLGI_NETWORK_VESICLE_BUDDING	8839	1676	NA	blood	CD4+ Trm	CD4+ T	T/ILC	is_ti
FALSE	1	9	1074	1	0.000931099	0.111111	c2.cp.reactome.v2024.1.Hs.symbols	TRIF_MEDIATED_PROGRAMMED_CELL_DEATH	8839	1677	NA	blood	CD4+ Trm	CD4+ T	T/ILC	is_ti
FALSE	1	12	507	1	0.00197239	0.0833333	c2.cp.reactome.v2024.1.Hs.symbols	TP53_REGULATES_TRANSCRIPTION_OF_DEATH_RECEPTORS_AND_LIGANDS	8839	1613	NA	blood	CD4+ Trm	CD4+ T	T/ILC	is_ti
FALSE	1	10	81	1	0.0123457	0.1	c2.cp.reactome.v2024.1.Hs.symbols	TRIGLYCERIDE_BIOSYNTHESIS	8839	1678	NA	blood	CD4+ Trm	CD4+ T	T/ILC	is_ti
FALSE	1	28	81	1	0.0123457	0.0357143	c2.cp.reactome.v2024.1.Hs.symbols	TRIGLYCERIDE_METABOLISM	8839	1680	NA	blood	CD4+ Trm	CD4+ T	T/ILC	is_ti
FALSE	1	17	592	1	0.00168919	0.0588235	c2.cp.reactome.v2024.1.Hs.symbols	TRISTETRAPROLIN_TTP_ZFP36_BINDS_AND_DESTABILIZES_MRNA	8839	1681	NA	blood	CD4+ Trm	CD4+ T	T/ILC	is_ti
FALSE	1	8	752	2	0.00265957	0.25	c2.cp.reactome.v2024.1.Hs.symbols	TRNA_MODIFICATION_IN_THE_MITOCHONDRION	8839	1683	NA	blood	CD4+ Trm	CD4+ T	T/ILC	is_ti
FALSE	1	42	861	5	0.0058072	0.119048	c2.cp.reactome.v2024.1.Hs.symbols	TRNA_MODIFICATION_IN_THE_NUCLEUS_AND_CYTOSOL	8839	1684	NA	blood	CD4+ Trm	CD4+ T	T/ILC	is_ti
FALSE	1	105	973	10	0.0102775	0.0952381	c2.cp.reactome.v2024.1.Hs.symbols	TRNA_PROCESSING	8839	1685	NA	blood	CD4+ Trm	CD4+ T	T/ILC	is_ti
FALSE	1	4	676	1	0.00147929	0.25	c2.cp.reactome.v2024.1.Hs.symbols	TRNA_PROCESSING_IN_THE_MITOCHONDRION	8839	1686	NA	blood	CD4+ Trm	CD4+ T	T/ILC	is_ti
FALSE	1	57	973	3	0.00308325	0.0526316	c2.cp.reactome.v2024.1.Hs.symbols	TRNA_PROCESSING_IN_THE_NUCLEUS	8839	1687	NA	blood	CD4+ Trm	CD4+ T	T/ILC	is_ti
FALSE	1	12	937	1	0.00106724	0.0833333	c2.cp.reactome.v2024.1.Hs.symbols	TRYPTOPHAN_CATABOLISM	8839	1689	NA	blood	CD4+ Trm	CD4+ T	T/ILC	is_ti
FALSE	1	9	16	1	0.0625	0.111111	c2.cp.reactome.v2024.1.Hs.symbols	TYPE_I_HEMIDESMOSOME_ASSEMBLY	8839	1690	NA	blood	CD4+ Trm	CD4+ T	T/ILC	is_ti
FALSE	1	18	1059	1	0.000944287	0.0555556	c2.cp.reactome.v2024.1.Hs.symbols	TRIGLYCERIDE_CATABOLISM	8839	1679	NA	blood	CD4+ Trm	CD4+ T	T/ILC	is_ti
FALSE	1	28	359	3	0.00835655	0.107143	c2.cp.reactome.v2024.1.Hs.symbols	VOLTAGE_GATED_POTASSIUM_CHANNELS	8839	1722	NA	blood	CD4+ Trm	CD4+ T	T/ILC	is_ti
FALSE	1	43	510	6	0.0117647	0.139535	c2.cp.reactome.v2024.1.Hs.symbols	TP53_REGULATES_TRANSCRIPTION_OF_CELL_DEATH_GENES	8839	1612	NA	blood	CD4+ Trm	CD4+ T	T/ILC	is_ti
FALSE	1	12	845	5	0.00591716	0.416667	c2.cp.reactome.v2024.1.Hs.symbols	TP53_REGULATES_TRANSCRIPTION_OF_CASPASE_ACTIVATORS_AND_CASPASES	8839	1610	NA	blood	CD4+ Trm	CD4+ T	T/ILC	is_ti
FALSE	1	120	1050	12	0.0114286	0.1	c2.cp.reactome.v2024.1.Hs.symbols	SYNTHESIS_OF_DNA	8839	1528	NA	blood	CD4+ Trm	CD4+ T	T/ILC	is_ti
FALSE	1	3	40	1	0.025	0.333333	c2.cp.reactome.v2024.1.Hs.symbols	SYNTHESIS_OF_EPOXY_EET_AND_DIHYDROXYEICOSATRIENOIC_ACIDS_DHET	8839	1530	NA	blood	CD4+ Trm	CD4+ T	T/ILC	is_ti
FALSE	1	6	525	1	0.00190476	0.166667	c2.cp.reactome.v2024.1.Hs.symbols	SYNTHESIS_OF_GDP_MANNOSE	8839	1531	NA	blood	CD4+ Trm	CD4+ T	T/ILC	is_ti
FALSE	1	17	950	3	0.00315789	0.176471	c2.cp.reactome.v2024.1.Hs.symbols	SYNTHESIS_OF_GLYCOSYLPHOSPHATIDYLINOSITOL_GPI	8839	1532	NA	blood	CD4+ Trm	CD4+ T	T/ILC	is_ti
FALSE	1	13	145	1	0.00689655	0.0769231	c2.cp.reactome.v2024.1.Hs.symbols	SYNTHESIS_OF_IP2_IP_AND_INS_IN_THE_CYTOSOL	8839	1533	NA	blood	CD4+ Trm	CD4+ T	T/ILC	is_ti
FALSE	1	23	57	1	0.0175439	0.0434783	c2.cp.reactome.v2024.1.Hs.symbols	SYNTHESIS_OF_IP3_AND_IP4_IN_THE_CYTOSOL	8839	1534	NA	blood	CD4+ Trm	CD4+ T	T/ILC	is_ti
FALSE	1	7	474	3	0.00632911	0.428571	c2.cp.reactome.v2024.1.Hs.symbols	SYNTHESIS_OF_KETONE_BODIES	8839	1535	NA	blood	CD4+ Trm	CD4+ T	T/ILC	is_ti
FALSE	1	15	180	2	0.0111111	0.133333	c2.cp.reactome.v2024.1.Hs.symbols	SYNTHESIS_OF_LEUKOTRIENES_LT_AND_EOXINS_EX	8839	1536	NA	blood	CD4+ Trm	CD4+ T	T/ILC	is_ti
FALSE	1	6	180	2	0.0111111	0.333333	c2.cp.reactome.v2024.1.Hs.symbols	SYNTHESIS_OF_LIPOXINS_LX	8839	1537	NA	blood	CD4+ Trm	CD4+ T	T/ILC	is_ti
FALSE	1	32	140	1	0.00714286	0.03125	c2.cp.reactome.v2024.1.Hs.symbols	SYNTHESIS_OF_PA	8839	1538	NA	blood	CD4+ Trm	CD4+ T	T/ILC	is_ti
FALSE	1	25	1063	3	0.0028222	0.12	c2.cp.reactome.v2024.1.Hs.symbols	SYNTHESIS_OF_PC	8839	1539	NA	blood	CD4+ Trm	CD4+ T	T/ILC	is_ti
FALSE	1	5	671	2	0.00298063	0.4	c2.cp.reactome.v2024.1.Hs.symbols	SYNTHESIS_OF_PI	8839	1542	NA	blood	CD4+ Trm	CD4+ T	T/ILC	is_ti
FALSE	1	16	674	1	0.00148368	0.0625	c2.cp.reactome.v2024.1.Hs.symbols	SYNTHESIS_OF_PIPS_AT_THE_EARLY_ENDOSOME_MEMBRANE	8839	1543	NA	blood	CD4+ Trm	CD4+ T	T/ILC	is_ti
FALSE	1	11	145	1	0.00689655	0.0909091	c2.cp.reactome.v2024.1.Hs.symbols	SYNTHESIS_OF_PIPS_AT_THE_LATE_ENDOSOME_MEMBRANE	8839	1546	NA	blood	CD4+ Trm	CD4+ T	T/ILC	is_ti
FALSE	1	51	298	2	0.00671141	0.0392157	c2.cp.reactome.v2024.1.Hs.symbols	SYNTHESIS_OF_PIPS_AT_THE_PLASMA_MEMBRANE	8839	1547	NA	blood	CD4+ Trm	CD4+ T	T/ILC	is_ti
FALSE	1	8	1060	1	0.000943396	0.125	c2.cp.reactome.v2024.1.Hs.symbols	SYNTHESIS_OF_PYROPHOSPHATES_IN_THE_CYTOSOL	8839	1549	NA	blood	CD4+ Trm	CD4+ T	T/ILC	is_ti
FALSE	1	58	553	6	0.0108499	0.103448	c2.cp.reactome.v2024.1.Hs.symbols	SYNTHESIS_OF_SUBSTRATES_IN_N_GLYCAN_BIOSYTHESIS	8839	1550	NA	blood	CD4+ Trm	CD4+ T	T/ILC	is_ti
FALSE	1	8	440	2	0.00454545	0.25	c2.cp.reactome.v2024.1.Hs.symbols	SYNTHESIS_OF_UDP_N_ACETYL_GLUCOSAMINE	8839	1551	NA	blood	CD4+ Trm	CD4+ T	T/ILC	is_ti
FALSE	1	21	574	2	0.00348432	0.0952381	c2.cp.reactome.v2024.1.Hs.symbols	SYNTHESIS_OF_VERY_LONG_CHAIN_FATTY_ACYL_COAS	8839	1552	NA	blood	CD4+ Trm	CD4+ T	T/ILC	is_ti
FALSE	1	8	668	3	0.00449102	0.375	c2.cp.reactome.v2024.1.Hs.symbols	SYNTHESIS_OF_DIPHTHAMIDE_EEF2	8839	1527	NA	blood	CD4+ Trm	CD4+ T	T/ILC	is_ti
FALSE	1	15	719	2	0.00278164	0.133333	c2.cp.reactome.v2024.1.Hs.symbols	SYNTHESIS_SECRETION_AND_DEACYLATION_OF_GHRELIN	8839	1554	NA	blood	CD4+ Trm	CD4+ T	T/ILC	is_ti
FALSE	1	18	36	1	0.0277778	0.0555556	c2.cp.reactome.v2024.1.Hs.symbols	SYNTHESIS_OF_BILE_ACIDS_AND_BILE_SALTS_VIA_7ALPHA_HYDROXYCHOLESTEROL	8839	1526	NA	blood	CD4+ Trm	CD4+ T	T/ILC	is_ti
FALSE	1	10	36	1	0.0277778	0.1	c2.cp.reactome.v2024.1.Hs.symbols	SYNTHESIS_OF_BILE_ACIDS_AND_BILE_SALTS_VIA_24_HYDROXYCHOLESTEROL	8839	1524	NA	blood	CD4+ Trm	CD4+ T	T/ILC	is_ti
FALSE	1	23	270	2	0.00740741	0.0869565	c2.cp.reactome.v2024.1.Hs.symbols	STRIATED_MUSCLE_CONTRACTION	8839	1494	NA	blood	CD4+ Trm	CD4+ T	T/ILC	is_ti
FALSE	1	166	90	1	0.0111111	0.0060241	c2.cp.reactome.v2024.1.Hs.symbols	SUMOYLATION	8839	1497	NA	blood	CD4+ Trm	CD4+ T	T/ILC	is_ti
FALSE	1	56	975	4	0.00410256	0.0714286	c2.cp.reactome.v2024.1.Hs.symbols	SUMOYLATION_OF_CHROMATIN_ORGANIZATION_PROTEINS	8839	1498	NA	blood	CD4+ Trm	CD4+ T	T/ILC	is_ti
FALSE	1	76	1027	4	0.00389484	0.0526316	c2.cp.reactome.v2024.1.Hs.symbols	SUMOYLATION_OF_DNA_DAMAGE_RESPONSE_AND_REPAIR_PROTEINS	8839	1499	NA	blood	CD4+ Trm	CD4+ T	T/ILC	is_ti
FALSE	1	45	960	2	0.00208333	0.0444444	c2.cp.reactome.v2024.1.Hs.symbols	SUMOYLATION_OF_DNA_REPLICATION_PROTEINS	8839	1501	NA	blood	CD4+ Trm	CD4+ T	T/ILC	is_ti
FALSE	1	12	916	1	0.0010917	0.0833333	c2.cp.reactome.v2024.1.Hs.symbols	SUMOYLATION_OF_IMMUNE_RESPONSE_PROTEINS	8839	1502	NA	blood	CD4+ Trm	CD4+ T	T/ILC	is_ti
FALSE	1	27	90	1	0.0111111	0.037037	c2.cp.reactome.v2024.1.Hs.symbols	SUMOYLATION_OF_INTRACELLULAR_RECEPTORS	8839	1503	NA	blood	CD4+ Trm	CD4+ T	T/ILC	is_ti
FALSE	1	46	1030	2	0.00194175	0.0434783	c2.cp.reactome.v2024.1.Hs.symbols	SUMOYLATION_OF_RNA_BINDING_PROTEINS	8839	1504	NA	blood	CD4+ Trm	CD4+ T	T/ILC	is_ti
FALSE	1	34	960	2	0.00208333	0.0588235	c2.cp.reactome.v2024.1.Hs.symbols	SUMOYLATION_OF_SUMOYLATION_PROTEINS	8839	1505	NA	blood	CD4+ Trm	CD4+ T	T/ILC	is_ti
FALSE	1	43	1055	5	0.00473934	0.116279	c2.cp.reactome.v2024.1.Hs.symbols	SUMOYLATION_OF_TRANSCRIPTION_COFACTORS	8839	1506	NA	blood	CD4+ Trm	CD4+ T	T/ILC	is_ti
FALSE	1	16	975	1	0.00102564	0.0625	c2.cp.reactome.v2024.1.Hs.symbols	SUMOYLATION_OF_TRANSCRIPTION_FACTORS	8839	1507	NA	blood	CD4+ Trm	CD4+ T	T/ILC	is_ti
FALSE	1	38	975	2	0.00205128	0.0526316	c2.cp.reactome.v2024.1.Hs.symbols	SUMOYLATION_OF_UBIQUITINYLATION_PROTEINS	8839	1508	NA	blood	CD4+ Trm	CD4+ T	T/ILC	is_ti
FALSE	1	12	841	2	0.00237812	0.166667	c2.cp.reactome.v2024.1.Hs.symbols	SUPPRESSION_OF_PHAGOSOMAL_MATURATION	8839	1513	NA	blood	CD4+ Trm	CD4+ T	T/ILC	is_ti
FALSE	1	19	832	1	0.00120192	0.0526316	c2.cp.reactome.v2024.1.Hs.symbols	SURFACTANT_METABOLISM	8839	1514	NA	blood	CD4+ Trm	CD4+ T	T/ILC	is_ti
FALSE	1	91	1036	8	0.00772201	0.0879121	c2.cp.reactome.v2024.1.Hs.symbols	SWITCHING_OF_ORIGINS_TO_A_POST_REPLICATIVE_STATE	8839	1515	NA	blood	CD4+ Trm	CD4+ T	T/ILC	is_ti
FALSE	1	18	308	2	0.00649351	0.111111	c2.cp.reactome.v2024.1.Hs.symbols	SYNAPTIC_ADHESION_LIKE_MOLECULES	8839	1516	NA	blood	CD4+ Trm	CD4+ T	T/ILC	is_ti
FALSE	1	6	180	1	0.00555556	0.166667	c2.cp.reactome.v2024.1.Hs.symbols	SYNTHESIS_OF_5_EICOSATETRAENOIC_ACIDS	8839	1521	NA	blood	CD4+ Trm	CD4+ T	T/ILC	is_ti
FALSE	1	30	1066	6	0.00562852	0.2	c2.cp.reactome.v2024.1.Hs.symbols	SYNTHESIS_OF_ACTIVE_UBIQUITIN_ROLES_OF_E1_AND_E2_ENZYMES	8839	1522	NA	blood	CD4+ Trm	CD4+ T	T/ILC	is_ti
FALSE	1	26	36	1	0.0277778	0.0384615	c2.cp.reactome.v2024.1.Hs.symbols	SYNTHESIS_OF_BILE_ACIDS_AND_BILE_SALTS	8839	1523	NA	blood	CD4+ Trm	CD4+ T	T/ILC	is_ti
FALSE	1	11	36	1	0.0277778	0.0909091	c2.cp.reactome.v2024.1.Hs.symbols	SYNTHESIS_OF_BILE_ACIDS_AND_BILE_SALTS_VIA_27_HYDROXYCHOLESTEROL	8839	1525	NA	blood	CD4+ Trm	CD4+ T	T/ILC	is_ti
FALSE	1	14	296	1	0.00337838	0.0714286	c2.cp.reactome.v2024.1.Hs.symbols	SYNTHESIS_SECRETION_AND_INACTIVATION_OF_GLUCAGON_LIKE_PEPTIDE_1_GLP_1	8839	1555	NA	blood	CD4+ Trm	CD4+ T	T/ILC	is_ti
FALSE	1	162	1050	18	0.0171429	0.111111	c2.cp.reactome.v2024.1.Hs.symbols	S_PHASE	8839	1557	NA	blood	CD4+ Trm	CD4+ T	T/ILC	is_ti
FALSE	1	3	409	1	0.00244499	0.333333	c2.cp.reactome.v2024.1.Hs.symbols	TACHYKININ_RECEPTORS_BIND_TACHYKININS	8839	1558	NA	blood	CD4+ Trm	CD4+ T	T/ILC	is_ti
FALSE	1	29	132	1	0.00757576	0.0344828	c2.cp.reactome.v2024.1.Hs.symbols	THROMBIN_SIGNALLING_THROUGH_PROTEINASE_ACTIVATED_RECEPTORS_PARS	8839	1588	NA	blood	CD4+ Trm	CD4+ T	T/ILC	is_ti
FALSE	1	22	953	1	0.00104932	0.0454545	c2.cp.reactome.v2024.1.Hs.symbols	THROMBOXANE_SIGNALLING_THROUGH_TP_RECEPTOR	8839	1589	NA	blood	CD4+ Trm	CD4+ T	T/ILC	is_ti
FALSE	1	13	841	3	0.00356718	0.230769	c2.cp.reactome.v2024.1.Hs.symbols	TICAM1_DEPENDENT_ACTIVATION_OF_IRF3_IRF7	8839	1591	NA	blood	CD4+ Trm	CD4+ T	T/ILC	is_ti
FALSE	1	19	841	3	0.00356718	0.157895	c2.cp.reactome.v2024.1.Hs.symbols	TICAM1_RIP1_MEDIATED_IKK_COMPLEX_RECRUITMENT	8839	1592	NA	blood	CD4+ Trm	CD4+ T	T/ILC	is_ti
FALSE	1	11	841	2	0.00237812	0.181818	c2.cp.reactome.v2024.1.Hs.symbols	TICAM1_TRAF6_DEPENDENT_INDUCTION_OF_TAK1_COMPLEX	8839	1593	NA	blood	CD4+ Trm	CD4+ T	T/ILC	is_ti
FALSE	1	16	1028	4	0.00389105	0.25	c2.cp.reactome.v2024.1.Hs.symbols	TIE2_SIGNALING	8839	1594	NA	blood	CD4+ Trm	CD4+ T	T/ILC	is_ti
FALSE	1	18	424	3	0.00707547	0.166667	c2.cp.reactome.v2024.1.Hs.symbols	TIGHT_JUNCTION_INTERACTIONS	8839	1595	NA	blood	CD4+ Trm	CD4+ T	T/ILC	is_ti
FALSE	1	6	1074	1	0.000931099	0.166667	c2.cp.reactome.v2024.1.Hs.symbols	TLR3_MEDIATED_TICAM1_DEPENDENT_PROGRAMMED_CELL_DEATH	8839	1596	NA	blood	CD4+ Trm	CD4+ T	T/ILC	is_ti
FALSE	1	32	972	6	0.00617284	0.1875	c2.cp.reactome.v2024.1.Hs.symbols	TNFR1_INDUCED_NF_KAPPA_B_SIGNALING_PATHWAY	8839	1597	NA	blood	CD4+ Trm	CD4+ T	T/ILC	is_ti
FALSE	1	24	1074	5	0.00465549	0.208333	c2.cp.reactome.v2024.1.Hs.symbols	TNFR1_INDUCED_PROAPOPTOTIC_SIGNALING	8839	1598	NA	blood	CD4+ Trm	CD4+ T	T/ILC	is_ti
FALSE	1	6	911	1	0.00109769	0.166667	c2.cp.reactome.v2024.1.Hs.symbols	TNFR1_MEDIATED_CERAMIDE_PRODUCTION	8839	1599	NA	blood	CD4+ Trm	CD4+ T	T/ILC	is_ti
FALSE	1	98	1	1	1	0.0102041	c2.cp.reactome.v2024.1.Hs.symbols	TNFR2_NON_CANONICAL_NF_KB_PATHWAY	8839	1600	NA	blood	CD4+ Trm	CD4+ T	T/ILC	is_ti
FALSE	1	27	1	1	1	0.037037	c2.cp.reactome.v2024.1.Hs.symbols	TNFS_BIND_THEIR_PHYSIOLOGICAL_RECEPTORS	8839	1601	NA	blood	CD4+ Trm	CD4+ T	T/ILC	is_ti
FALSE	1	56	1074	8	0.00744879	0.142857	c2.cp.reactome.v2024.1.Hs.symbols	TNF_SIGNALING	8839	1603	NA	blood	CD4+ Trm	CD4+ T	T/ILC	is_ti
FALSE	1	106	1074	19	0.0176909	0.179245	c2.cp.reactome.v2024.1.Hs.symbols	TOLL_LIKE_RECEPTOR_9_TLR9_CASCADE	8839	1604	NA	blood	CD4+ Trm	CD4+ T	T/ILC	is_ti
FALSE	1	160	1015	24	0.0236453	0.15	c2.cp.reactome.v2024.1.Hs.symbols	TOLL_LIKE_RECEPTOR_CASCADES	8839	1605	NA	blood	CD4+ Trm	CD4+ T	T/ILC	is_ti
FALSE	1	108	1074	18	0.0167598	0.166667	c2.cp.reactome.v2024.1.Hs.symbols	TOLL_LIKE_RECEPTOR_TLR1_TLR2_CASCADE	8839	1606	NA	blood	CD4+ Trm	CD4+ T	T/ILC	is_ti
FALSE	1	77	295	1	0.00338983	0.012987	c2.cp.reactome.v2024.1.Hs.symbols	TP53_REGULATES_METABOLIC_GENES	8839	1608	NA	blood	CD4+ Trm	CD4+ T	T/ILC	is_ti
FALSE	1	21	329	1	0.00303951	0.047619	c2.cp.reactome.v2024.1.Hs.symbols	TP53_REGULATES_TRANSCRIPTION_OF_ADDITIONAL_CELL_CYCLE_GENES_WHOSE_EXACT_ROLE_IN_THE_P53_PATHWAY_REMAIN_UNCERTAIN	8839	1609	NA	blood	CD4+ Trm	CD4+ T	T/ILC	is_ti
FALSE	1	27	1043	3	0.00287632	0.111111	c2.cp.reactome.v2024.1.Hs.symbols	THE_ROLE_OF_NEF_IN_HIV_1_REPLICATION_AND_DISEASE_PATHOGENESIS	8839	1587	NA	blood	CD4+ Trm	CD4+ T	T/ILC	is_ti
FALSE	1	73	1036	8	0.00772201	0.109589	c2.cp.reactome.v2024.1.Hs.symbols	THE_ROLE_OF_GTSE1_IN_G2_M_PROGRESSION_AFTER_G2_CHECKPOINT	8839	1586	NA	blood	CD4+ Trm	CD4+ T	T/ILC	is_ti
FALSE	1	26	1067	7	0.00656045	0.269231	c2.cp.reactome.v2024.1.Hs.symbols	THE_PHOTOTRANSDUCTION_CASCADE	8839	1584	NA	blood	CD4+ Trm	CD4+ T	T/ILC	is_ti
FALSE	1	16	150	2	0.0133333	0.125	c2.cp.reactome.v2024.1.Hs.symbols	THE_NLRP3_INFLAMMASOME	8839	1583	NA	blood	CD4+ Trm	CD4+ T	T/ILC	is_ti
FALSE	1	43	1074	10	0.00931099	0.232558	c2.cp.reactome.v2024.1.Hs.symbols	TAK1_DEPENDENT_IKK_AND_NF_KAPPA_B_ACTIVATION	8839	1559	NA	blood	CD4+ Trm	CD4+ T	T/ILC	is_ti
FALSE	1	43	993	4	0.0040282	0.0930233	c2.cp.reactome.v2024.1.Hs.symbols	TBC_RABGAPS	8839	1561	NA	blood	CD4+ Trm	CD4+ T	T/ILC	is_ti
FALSE	1	152	121	6	0.0495868	0.0394737	c2.cp.reactome.v2024.1.Hs.symbols	TCF_DEPENDENT_SIGNALING_IN_RESPONSE_TO_WNT	8839	1562	NA	blood	CD4+ Trm	CD4+ T	T/ILC	is_ti
FALSE	1	120	1043	17	0.0162991	0.141667	c2.cp.reactome.v2024.1.Hs.symbols	TCR_SIGNALING	8839	1563	NA	blood	CD4+ Trm	CD4+ T	T/ILC	is_ti
FALSE	1	34	1050	5	0.0047619	0.147059	c2.cp.reactome.v2024.1.Hs.symbols	TELOMERE_C_STRAND_LAGGING_STRAND_SYNTHESIS	8839	1564	NA	blood	CD4+ Trm	CD4+ T	T/ILC	is_ti
FALSE	1	13	1035	2	0.00193237	0.153846	c2.cp.reactome.v2024.1.Hs.symbols	TELOMERE_C_STRAND_SYNTHESIS_INITIATION	8839	1565	NA	blood	CD4+ Trm	CD4+ T	T/ILC	is_ti
FALSE	1	21	1035	2	0.00193237	0.0952381	c2.cp.reactome.v2024.1.Hs.symbols	TELOMERE_EXTENSION_BY_TELOMERASE	8839	1566	NA	blood	CD4+ Trm	CD4+ T	T/ILC	is_ti
FALSE	1	63	757	3	0.00396301	0.047619	c2.cp.reactome.v2024.1.Hs.symbols	TELOMERE_MAINTENANCE	8839	1567	NA	blood	CD4+ Trm	CD4+ T	T/ILC	is_ti
FALSE	1	16	696	1	0.00143678	0.0625	c2.cp.reactome.v2024.1.Hs.symbols	TERMINATION_OF_O_GLYCAN_BIOSYNTHESIS	8839	1569	NA	blood	CD4+ Trm	CD4+ T	T/ILC	is_ti
FALSE	1	48	1044	6	0.00574713	0.125	c2.cp.reactome.v2024.1.Hs.symbols	TP53_REGULATES_TRANSCRIPTION_OF_CELL_CYCLE_GENES	8839	1611	NA	blood	CD4+ Trm	CD4+ T	T/ILC	is_ti
FALSE	1	32	1050	6	0.00571429	0.1875	c2.cp.reactome.v2024.1.Hs.symbols	TERMINATION_OF_TRANSLESION_DNA_SYNTHESIS	8839	1570	NA	blood	CD4+ Trm	CD4+ T	T/ILC	is_ti
FALSE	1	3	121	1	0.00826446	0.333333	c2.cp.reactome.v2024.1.Hs.symbols	TFAP2_AP_2_FAMILY_REGULATES_TRANSCRIPTION_OF_CELL_CYCLE_FACTORS	8839	1573	NA	blood	CD4+ Trm	CD4+ T	T/ILC	is_ti
FALSE	1	8	90	1	0.0111111	0.125	c2.cp.reactome.v2024.1.Hs.symbols	TFAP2_AP_2_FAMILY_REGULATES_TRANSCRIPTION_OF_GROWTH_FACTORS_AND_THEIR_RECEPTORS	8839	1574	NA	blood	CD4+ Trm	CD4+ T	T/ILC	is_ti
FALSE	1	21	194	2	0.0103093	0.0952381	c2.cp.reactome.v2024.1.Hs.symbols	TGFBR3_EXPRESSION	8839	1575	NA	blood	CD4+ Trm	CD4+ T	T/ILC	is_ti
FALSE	1	10	453	2	0.00441501	0.2	c2.cp.reactome.v2024.1.Hs.symbols	TGFBR3_PTM_REGULATION	8839	1576	NA	blood	CD4+ Trm	CD4+ T	T/ILC	is_ti
FALSE	1	8	100	1	0.01	0.125	c2.cp.reactome.v2024.1.Hs.symbols	TGFBR3_REGULATES_TGF_BETA_SIGNALING	8839	1577	NA	blood	CD4+ Trm	CD4+ T	T/ILC	is_ti
FALSE	1	44	112	3	0.0267857	0.0681818	c2.cp.reactome.v2024.1.Hs.symbols	TGF_BETA_RECEPTOR_SIGNALING_ACTIVATES_SMADS	8839	1578	NA	blood	CD4+ Trm	CD4+ T	T/ILC	is_ti
FALSE	1	16	841	3	0.00356718	0.1875	c2.cp.reactome.v2024.1.Hs.symbols	TGF_BETA_RECEPTOR_SIGNALING_IN_EMT_EPITHELIAL_TO_MESENCHYMAL_TRANSITION	8839	1579	NA	blood	CD4+ Trm	CD4+ T	T/ILC	is_ti
FALSE	1	11	758	2	0.00263852	0.181818	c2.cp.reactome.v2024.1.Hs.symbols	THE_CANONICAL_RETINOID_CYCLE_IN_RODS_TWILIGHT_VISION	8839	1581	NA	blood	CD4+ Trm	CD4+ T	T/ILC	is_ti
FALSE	1	4	355	1	0.0028169	0.25	c2.cp.reactome.v2024.1.Hs.symbols	THE_FATTY_ACID_CYCLING_MODEL	8839	1582	NA	blood	CD4+ Trm	CD4+ T	T/ILC	is_ti
FALSE	1	10	69	1	0.0144928	0.1	c2.cp.reactome.v2024.1.Hs.symbols	TETRAHYDROBIOPTERIN_BH4_SYNTHESIS_RECYCLING_SALVAGE_AND_REGULATION	8839	1571	NA	blood	CD4+ Trm	CD4+ T	T/ILC	is_ti
FALSE	1	19	538	1	0.00185874	0.0526316	c2.cp.reactome.v2024.1.Hs.symbols	VXPX_CARGO_TARGETING_TO_CILIUM	8839	1723	NA	blood	CD4+ Trm	CD4+ T	T/ILC	is_ti
FALSE	1	19	51	1	0.0196078	0.0526316	c2.cp.reactome.v2024.1.Hs.symbols	WNT_LIGAND_BIOGENESIS_AND_TRAFFICKING	8839	1727	NA	blood	CD4+ Trm	CD4+ T	T/ILC	is_ti
FALSE	1	14	524	1	0.0019084	0.0714286	c2.cp.reactome.v2024.1.Hs.symbols	WNT5A_DEPENDENT_INTERNALIZATION_OF_FZD4	8839	1726	NA	blood	CD4+ Trm	CD4+ T	T/ILC	is_ti
FALSE	1	9	33	1	0.030303	0.111111	c2.cp.reactome.v2024.1.Hs.symbols	XENOBIOTICS	8839	1729	NA	blood	CD4+ Trm	CD4+ T	T/ILC	is_ti
FALSE	1	20	892	4	0.0044843	0.2	c2.cp.reactome.v2024.1.Hs.symbols	ZBP1_DAI_MEDIATED_INDUCTION_OF_TYPE_I_IFNS	8839	1731	NA	blood	CD4+ Trm	CD4+ T	T/ILC	is_ti
FALSE	1	9	292	1	0.00342466	0.111111	c2.cp.reactome.v2024.1.Hs.symbols	ZINC_INFLUX_INTO_CELLS_BY_THE_SLC39_GENE_FAMILY	8839	1733	NA	blood	CD4+ Trm	CD4+ T	T/ILC	is_ti
FALSE	1	12	292	1	0.00342466	0.0833333	c2.cp.reactome.v2024.1.Hs.symbols	ZINC_TRANSPORTERS	8839	1734	NA	blood	CD4+ Trm	CD4+ T	T/ILC	is_ti
FALSE	1	7	866	1	0.00115473	0.142857	c2.cp.reactome.v2024.1.Hs.symbols	ZYGOTIC_GENOME_ACTIVATION_ZGA	8839	1735	NA	blood	CD4+ Trm	CD4+ T	T/ILC	is_ti
FALSE	1	12	938	2	0.0021322	0.166667	c2.cp.reactome.v2024.1.Hs.symbols	Z_DECAY_DEGRADATION_OF_MATERNAL_MRNAS_BY_ZYGOTICALLY_EXPRESSED_FACTORS	8839	1736	NA	blood	CD4+ Trm	CD4+ T	T/ILC	is_ti
FALSE	1	32	84	1	0.0119048	0.03125	c2.cp.reactome.v2024.1.Hs.symbols	GAP_JUNCTION_TRAFFICKING_AND_REGULATION	8839	548	NA	blood	CD4+ Trm	CD4+ T	T/ILC	is_ti
FALSE	1	19	286	1	0.0034965	0.0526316	c2.cp.reactome.v2024.1.Hs.symbols	GAP_JUNCTION_ASSEMBLY	8839	546	NA	blood	CD4+ Trm	CD4+ T	T/ILC	is_ti
FALSE	1	34	738	5	0.00677507	0.147059	c2.cp.reactome.v2024.1.Hs.symbols	CITRIC_ACID_CYCLE_TCA_CYCLE	8839	233	NA	blood	CD4+ Trm	CD4+ T	T/ILC	is_ti
FALSE	1	179	135	10	0.0740741	0.0558659	c2.cp.reactome.v2024.1.Hs.symbols	CLASS_A_1_RHODOPSIN_LIKE_RECEPTORS	8839	234	NA	blood	CD4+ Trm	CD4+ T	T/ILC	is_ti
FALSE	1	58	134	4	0.0298507	0.0689655	c2.cp.reactome.v2024.1.Hs.symbols	CLASS_B_2_SECRETIN_FAMILY_RECEPTORS	8839	235	NA	blood	CD4+ Trm	CD4+ T	T/ILC	is_ti
FALSE	1	18	125	1	0.008	0.0555556	c2.cp.reactome.v2024.1.Hs.symbols	CLASS_C_3_METABOTROPIC_GLUTAMATE_PHEROMONE_RECEPTORS	8839	236	NA	blood	CD4+ Trm	CD4+ T	T/ILC	is_ti
FALSE	1	358	1079	49	0.0454124	0.136872	c2.cp.reactome.v2024.1.Hs.symbols	CLASS_I_MHC_MEDIATED_ANTIGEN_PROCESSING_PRESENTATION	8839	237	NA	blood	CD4+ Trm	CD4+ T	T/ILC	is_ti
FALSE	1	20	923	2	0.00216685	0.1	c2.cp.reactome.v2024.1.Hs.symbols	CLASS_I_PEROXISOMAL_MEMBRANE_PROTEIN_IMPORT	8839	238	NA	blood	CD4+ Trm	CD4+ T	T/ILC	is_ti
FALSE	1	134	852	17	0.0199531	0.126866	c2.cp.reactome.v2024.1.Hs.symbols	CLATHRIN_MEDIATED_ENDOCYTOSIS	8839	239	NA	blood	CD4+ Trm	CD4+ T	T/ILC	is_ti
FALSE	1	11	991	2	0.00201816	0.181818	c2.cp.reactome.v2024.1.Hs.symbols	CLEC7A_DECTIN_1_INDUCES_NFAT_ACTIVATION	8839	240	NA	blood	CD4+ Trm	CD4+ T	T/ILC	is_ti
FALSE	1	99	1074	12	0.0111732	0.121212	c2.cp.reactome.v2024.1.Hs.symbols	CLEC7A_DECTIN_1_SIGNALING	8839	241	NA	blood	CD4+ Trm	CD4+ T	T/ILC	is_ti
FALSE	1	6	1074	2	0.0018622	0.333333	c2.cp.reactome.v2024.1.Hs.symbols	CLEC7A_INFLAMMASOME_PATHWAY	8839	242	NA	blood	CD4+ Trm	CD4+ T	T/ILC	is_ti
FALSE	1	16	77	1	0.012987	0.0625	c2.cp.reactome.v2024.1.Hs.symbols	COBALAMIN_CBL_VITAMIN_B12_TRANSPORT_AND_METABOLISM	8839	244	NA	blood	CD4+ Trm	CD4+ T	T/ILC	is_ti
FALSE	1	7	279	1	0.00358423	0.142857	c2.cp.reactome.v2024.1.Hs.symbols	COENZYME_A_BIOSYNTHESIS	8839	245	NA	blood	CD4+ Trm	CD4+ T	T/ILC	is_ti
FALSE	1	10	962	1	0.0010395	0.1	c2.cp.reactome.v2024.1.Hs.symbols	COHESIN_LOADING_ONTO_CHROMATIN	8839	246	NA	blood	CD4+ Trm	CD4+ T	T/ILC	is_ti
FALSE	1	48	105	1	0.00952381	0.0208333	c2.cp.reactome.v2024.1.Hs.symbols	COLLAGEN_BIOSYNTHESIS_AND_MODIFYING_ENZYMES	8839	247	NA	blood	CD4+ Trm	CD4+ T	T/ILC	is_ti
FALSE	1	27	105	1	0.00952381	0.037037	c2.cp.reactome.v2024.1.Hs.symbols	COLLAGEN_CHAIN_TRIMERIZATION	8839	248	NA	blood	CD4+ Trm	CD4+ T	T/ILC	is_ti
FALSE	1	45	105	1	0.00952381	0.0222222	c2.cp.reactome.v2024.1.Hs.symbols	COLLAGEN_DEGRADATION	8839	249	NA	blood	CD4+ Trm	CD4+ T	T/ILC	is_ti
FALSE	1	67	16	1	0.0625	0.0149254	c2.cp.reactome.v2024.1.Hs.symbols	COLLAGEN_FORMATION	8839	250	NA	blood	CD4+ Trm	CD4+ T	T/ILC	is_ti
FALSE	1	11	367	2	0.00544959	0.181818	c2.cp.reactome.v2024.1.Hs.symbols	COMMON_PATHWAY_OF_FIBRIN_CLOT_FORMATION	8839	251	NA	blood	CD4+ Trm	CD4+ T	T/ILC	is_ti
FALSE	1	89	164	2	0.0121951	0.0224719	c2.cp.reactome.v2024.1.Hs.symbols	COMPLEMENT_CASCADE	8839	252	NA	blood	CD4+ Trm	CD4+ T	T/ILC	is_ti
FALSE	1	67	313	2	0.00638978	0.0298507	c2.cp.reactome.v2024.1.Hs.symbols	CIRCADIAN_CLOCK	8839	232	NA	blood	CD4+ Trm	CD4+ T	T/ILC	is_ti
FALSE	1	23	247	1	0.00404858	0.0434783	c2.cp.reactome.v2024.1.Hs.symbols	COMPLEX_III_ASSEMBLY	8839	253	NA	blood	CD4+ Trm	CD4+ T	T/ILC	is_ti
FALSE	1	181	652	9	0.0138037	0.0497238	c2.cp.reactome.v2024.1.Hs.symbols	CILIUM_ASSEMBLY	8839	230	NA	blood	CD4+ Trm	CD4+ T	T/ILC	is_ti
FALSE	1	90	757	6	0.00792602	0.0666667	c2.cp.reactome.v2024.1.Hs.symbols	CHROMOSOME_MAINTENANCE	8839	226	NA	blood	CD4+ Trm	CD4+ T	T/ILC	is_ti
FALSE	1	93	576	5	0.00868056	0.0537634	c2.cp.reactome.v2024.1.Hs.symbols	CELLULAR_RESPONSE_TO_HEAT_STRESS	8839	200	NA	blood	CD4+ Trm	CD4+ T	T/ILC	is_ti
FALSE	1	70	1036	6	0.00579151	0.0857143	c2.cp.reactome.v2024.1.Hs.symbols	CELLULAR_RESPONSE_TO_HYPOXIA	8839	201	NA	blood	CD4+ Trm	CD4+ T	T/ILC	is_ti
FALSE	1	128	47	1	0.0212766	0.0078125	c2.cp.reactome.v2024.1.Hs.symbols	CELLULAR_SENESCENCE	8839	204	NA	blood	CD4+ Trm	CD4+ T	T/ILC	is_ti
FALSE	1	65	202	3	0.0148515	0.0461538	c2.cp.reactome.v2024.1.Hs.symbols	CELL_CELL_JUNCTION_ORGANIZATION	8839	206	NA	blood	CD4+ Trm	CD4+ T	T/ILC	is_ti
FALSE	1	613	775	47	0.0606452	0.0766721	c2.cp.reactome.v2024.1.Hs.symbols	CELL_CYCLE	8839	207	NA	blood	CD4+ Trm	CD4+ T	T/ILC	is_ti
FALSE	1	254	801	20	0.0249688	0.0787402	c2.cp.reactome.v2024.1.Hs.symbols	CELL_CYCLE_CHECKPOINTS	8839	208	NA	blood	CD4+ Trm	CD4+ T	T/ILC	is_ti
FALSE	1	490	349	15	0.0429799	0.0306122	c2.cp.reactome.v2024.1.Hs.symbols	CELL_CYCLE_MITOTIC	8839	209	NA	blood	CD4+ Trm	CD4+ T	T/ILC	is_ti
FALSE	1	72	463	7	0.0151188	0.0972222	c2.cp.reactome.v2024.1.Hs.symbols	CELL_DEATH_SIGNALLING_VIA_NRAGE_NRIF_AND_NADE	8839	210	NA	blood	CD4+ Trm	CD4+ T	T/ILC	is_ti
FALSE	1	89	240	9	0.0375	0.101124	c2.cp.reactome.v2024.1.Hs.symbols	CELL_JUNCTION_ORGANIZATION	8839	212	NA	blood	CD4+ Trm	CD4+ T	T/ILC	is_ti
FALSE	1	165	26	4	0.153846	0.0242424	c2.cp.reactome.v2024.1.Hs.symbols	CELL_SURFACE_INTERACTIONS_AT_THE_VASCULAR_WALL	8839	213	NA	blood	CD4+ Trm	CD4+ T	T/ILC	is_ti
FALSE	1	13	352	3	0.00852273	0.230769	c2.cp.reactome.v2024.1.Hs.symbols	CGMP_EFFECTS	8839	214	NA	blood	CD4+ Trm	CD4+ T	T/ILC	is_ti
FALSE	1	20	904	5	0.00553097	0.25	c2.cp.reactome.v2024.1.Hs.symbols	CHAPERONE_MEDIATED_AUTOPHAGY	8839	215	NA	blood	CD4+ Trm	CD4+ T	T/ILC	is_ti
FALSE	1	43	200	5	0.025	0.116279	c2.cp.reactome.v2024.1.Hs.symbols	CHEMOKINE_RECEPTORS_BIND_CHEMOKINES	8839	216	NA	blood	CD4+ Trm	CD4+ T	T/ILC	is_ti
FALSE	1	8	26	1	0.0384615	0.125	c2.cp.reactome.v2024.1.Hs.symbols	CHL1_INTERACTIONS	8839	218	NA	blood	CD4+ Trm	CD4+ T	T/ILC	is_ti
FALSE	1	27	595	2	0.00336134	0.0740741	c2.cp.reactome.v2024.1.Hs.symbols	CHOLESTEROL_BIOSYNTHESIS	8839	219	NA	blood	CD4+ Trm	CD4+ T	T/ILC	is_ti
FALSE	1	13	34	1	0.0294118	0.0769231	c2.cp.reactome.v2024.1.Hs.symbols	CHONDROITIN_SULFATE_BIOSYNTHESIS	8839	221	NA	blood	CD4+ Trm	CD4+ T	T/ILC	is_ti
FALSE	1	42	34	1	0.0294118	0.0238095	c2.cp.reactome.v2024.1.Hs.symbols	CHONDROITIN_SULFATE_DERMATAN_SULFATE_METABOLISM	8839	222	NA	blood	CD4+ Trm	CD4+ T	T/ILC	is_ti
FALSE	1	9	494	1	0.00202429	0.111111	c2.cp.reactome.v2024.1.Hs.symbols	CHROMATIN_MODIFICATIONS_DURING_THE_MATERNAL_TO_ZYGOTIC_TRANSITION_MZT	8839	224	NA	blood	CD4+ Trm	CD4+ T	T/ILC	is_ti
FALSE	1	200	1075	19	0.0176744	0.095	c2.cp.reactome.v2024.1.Hs.symbols	CHROMATIN_MODIFYING_ENZYMES	8839	225	NA	blood	CD4+ Trm	CD4+ T	T/ILC	is_ti
FALSE	1	5	690	2	0.00289855	0.4	c2.cp.reactome.v2024.1.Hs.symbols	CHYLOMICRON_CLEARANCE	8839	228	NA	blood	CD4+ Trm	CD4+ T	T/ILC	is_ti
FALSE	1	44	647	2	0.00309119	0.0454545	c2.cp.reactome.v2024.1.Hs.symbols	COMPLEX_IV_ASSEMBLY	8839	254	NA	blood	CD4+ Trm	CD4+ T	T/ILC	is_ti
FALSE	1	68	859	5	0.00582072	0.0735294	c2.cp.reactome.v2024.1.Hs.symbols	COMPLEX_I_BIOGENESIS	8839	255	NA	blood	CD4+ Trm	CD4+ T	T/ILC	is_ti
FALSE	1	62	139	2	0.0143885	0.0322581	c2.cp.reactome.v2024.1.Hs.symbols	CONSTITUTIVE_SIGNALING_BY_ABERRANT_PI3K_IN_CANCER	8839	259	NA	blood	CD4+ Trm	CD4+ T	T/ILC	is_ti
FALSE	1	32	33	1	0.030303	0.03125	c2.cp.reactome.v2024.1.Hs.symbols	CYTOCHROME_P450_ARRANGED_BY_SUBSTRATE_TYPE	8839	291	NA	blood	CD4+ Trm	CD4+ T	T/ILC	is_ti
FALSE	1	697	1	1	1	0.00143472	c2.cp.reactome.v2024.1.Hs.symbols	CYTOKINE_SIGNALING_IN_IMMUNE_SYSTEM	8839	292	NA	blood	CD4+ Trm	CD4+ T	T/ILC	is_ti
FALSE	1	56	150	1	0.00666667	0.0178571	c2.cp.reactome.v2024.1.Hs.symbols	CYTOPROTECTION_BY_HMOX1	8839	293	NA	blood	CD4+ Trm	CD4+ T	T/ILC	is_ti
FALSE	1	10	935	1	0.00106952	0.1	c2.cp.reactome.v2024.1.Hs.symbols	CYTOSOLIC_IRON_SULFUR_CLUSTER_ASSEMBLY	8839	294	NA	blood	CD4+ Trm	CD4+ T	T/ILC	is_ti
FALSE	1	61	910	10	0.010989	0.163934	c2.cp.reactome.v2024.1.Hs.symbols	CYTOSOLIC_SENSORS_OF_PATHOGEN_ASSOCIATED_DNA	8839	295	NA	blood	CD4+ Trm	CD4+ T	T/ILC	is_ti
FALSE	1	16	6	1	0.166667	0.0625	c2.cp.reactome.v2024.1.Hs.symbols	CYTOSOLIC_SULFONATION_OF_SMALL_MOLECULES	8839	296	NA	blood	CD4+ Trm	CD4+ T	T/ILC	is_ti
FALSE	1	131	1074	17	0.0158287	0.129771	c2.cp.reactome.v2024.1.Hs.symbols	C_TYPE_LECTIN_RECEPTORS_CLRS	8839	298	NA	blood	CD4+ Trm	CD4+ T	T/ILC	is_ti
FALSE	1	35	229	1	0.00436681	0.0285714	c2.cp.reactome.v2024.1.Hs.symbols	DAG_AND_IP3_SIGNALING	8839	299	NA	blood	CD4+ Trm	CD4+ T	T/ILC	is_ti
FALSE	1	39	1028	8	0.0077821	0.205128	c2.cp.reactome.v2024.1.Hs.symbols	DAP12_INTERACTIONS	8839	300	NA	blood	CD4+ Trm	CD4+ T	T/ILC	is_ti
FALSE	1	29	1028	6	0.00583658	0.206897	c2.cp.reactome.v2024.1.Hs.symbols	DAP12_SIGNALING	8839	301	NA	blood	CD4+ Trm	CD4+ T	T/ILC	is_ti
FALSE	1	22	1059	4	0.00377715	0.181818	c2.cp.reactome.v2024.1.Hs.symbols	DARPP_32_EVENTS	8839	302	NA	blood	CD4+ Trm	CD4+ T	T/ILC	is_ti
FALSE	1	14	287	1	0.00348432	0.0714286	c2.cp.reactome.v2024.1.Hs.symbols	DCC_MEDIATED_ATTRACTIVE_SIGNALING	8839	303	NA	blood	CD4+ Trm	CD4+ T	T/ILC	is_ti
FALSE	1	66	972	12	0.0123457	0.181818	c2.cp.reactome.v2024.1.Hs.symbols	DDX58_IFIH1_MEDIATED_INDUCTION_OF_INTERFERON_ALPHA_BETA	8839	304	NA	blood	CD4+ Trm	CD4+ T	T/ILC	is_ti
FALSE	1	36	876	8	0.00913242	0.222222	c2.cp.reactome.v2024.1.Hs.symbols	DEACTIVATION_OF_THE_BETA_CATENIN_TRANSACTIVATING_COMPLEX	8839	305	NA	blood	CD4+ Trm	CD4+ T	T/ILC	is_ti
FALSE	1	53	938	3	0.00319829	0.0566038	c2.cp.reactome.v2024.1.Hs.symbols	DEADENYLATION_DEPENDENT_MRNA_DECAY	8839	306	NA	blood	CD4+ Trm	CD4+ T	T/ILC	is_ti
FALSE	1	25	938	2	0.0021322	0.08	c2.cp.reactome.v2024.1.Hs.symbols	DEADENYLATION_OF_MRNA	8839	307	NA	blood	CD4+ Trm	CD4+ T	T/ILC	is_ti
FALSE	1	149	972	20	0.0205761	0.134228	c2.cp.reactome.v2024.1.Hs.symbols	DEATH_RECEPTOR_SIGNALING	8839	308	NA	blood	CD4+ Trm	CD4+ T	T/ILC	is_ti
FALSE	1	61	1036	7	0.00675676	0.114754	c2.cp.reactome.v2024.1.Hs.symbols	DECTIN_1_MEDIATED_NONCANONICAL_NF_KB_SIGNALING	8839	309	NA	blood	CD4+ Trm	CD4+ T	T/ILC	is_ti
FALSE	1	19	163	1	0.00613497	0.0526316	c2.cp.reactome.v2024.1.Hs.symbols	DECTIN_2_FAMILY	8839	310	NA	blood	CD4+ Trm	CD4+ T	T/ILC	is_ti
FALSE	1	47	1044	11	0.0105364	0.234043	c2.cp.reactome.v2024.1.Hs.symbols	CYCLIN_D_ASSOCIATED_EVENTS_IN_G1	8839	288	NA	blood	CD4+ Trm	CD4+ T	T/ILC	is_ti
FALSE	1	85	1036	13	0.0125483	0.152941	c2.cp.reactome.v2024.1.Hs.symbols	CYCLIN_A_CDK2_ASSOCIATED_EVENTS_AT_S_PHASE_ENTRY	8839	287	NA	blood	CD4+ Trm	CD4+ T	T/ILC	is_ti
FALSE	1	25	195	2	0.0102564	0.08	c2.cp.reactome.v2024.1.Hs.symbols	CYCLIN_A_B1_B2_ASSOCIATED_EVENTS_DURING_G2_M_TRANSITION	8839	286	NA	blood	CD4+ Trm	CD4+ T	T/ILC	is_ti
FALSE	1	21	1017	3	0.00294985	0.142857	c2.cp.reactome.v2024.1.Hs.symbols	CTLA4_INHIBITORY_SIGNALING	8839	285	NA	blood	CD4+ Trm	CD4+ T	T/ILC	is_ti
FALSE	1	25	992	1	0.00100806	0.04	c2.cp.reactome.v2024.1.Hs.symbols	CONSTITUTIVE_SIGNALING_BY_AKT1_E17K_IN_CANCER	8839	260	NA	blood	CD4+ Trm	CD4+ T	T/ILC	is_ti
FALSE	1	14	1028	2	0.00194553	0.142857	c2.cp.reactome.v2024.1.Hs.symbols	CONSTITUTIVE_SIGNALING_BY_EGFRVIII	8839	261	NA	blood	CD4+ Trm	CD4+ T	T/ILC	is_ti
FALSE	1	18	1028	4	0.00389105	0.222222	c2.cp.reactome.v2024.1.Hs.symbols	CONSTITUTIVE_SIGNALING_BY_LIGAND_RESPONSIVE_EGFR_CANCER_VARIANTS	8839	262	NA	blood	CD4+ Trm	CD4+ T	T/ILC	is_ti
FALSE	1	11	315	1	0.0031746	0.0909091	c2.cp.reactome.v2024.1.Hs.symbols	CONSTITUTIVE_SIGNALING_BY_OVEREXPRESSED_ERBB2	8839	263	NA	blood	CD4+ Trm	CD4+ T	T/ILC	is_ti
FALSE	1	20	338	1	0.00295858	0.05	c2.cp.reactome.v2024.1.Hs.symbols	CONVERSION_FROM_APC_C_CDC20_TO_APC_C_CDH1_IN_LATE_ANAPHASE	8839	264	NA	blood	CD4+ Trm	CD4+ T	T/ILC	is_ti
FALSE	1	35	143	1	0.00699301	0.0285714	c2.cp.reactome.v2024.1.Hs.symbols	COOPERATION_OF_PDCL_PHLP1_AND_TRIC_CCT_IN_G_PROTEIN_BETA_FOLDING	8839	265	NA	blood	CD4+ Trm	CD4+ T	T/ILC	is_ti
FALSE	1	29	804	5	0.00621891	0.172414	c2.cp.reactome.v2024.1.Hs.symbols	COOPERATION_OF_PREFOLDIN_AND_TRIC_CCT_IN_ACTIN_AND_TUBULIN_FOLDING	8839	266	NA	blood	CD4+ Trm	CD4+ T	T/ILC	is_ti
FALSE	1	66	214	1	0.0046729	0.0151515	c2.cp.reactome.v2024.1.Hs.symbols	COPII_MEDIATED_VESICLE_TRANSPORT	8839	267	NA	blood	CD4+ Trm	CD4+ T	T/ILC	is_ti
FALSE	1	89	349	3	0.00859599	0.0337079	c2.cp.reactome.v2024.1.Hs.symbols	COPI_DEPENDENT_GOLGI_TO_ER_RETROGRADE_TRAFFIC	8839	268	NA	blood	CD4+ Trm	CD4+ T	T/ILC	is_ti
FALSE	1	195	150	2	0.0133333	0.0102564	c2.cp.reactome.v2024.1.Hs.symbols	CELLULAR_RESPONSE_TO_CHEMICAL_STRESS	8839	199	NA	blood	CD4+ Trm	CD4+ T	T/ILC	is_ti
FALSE	1	47	906	4	0.00441501	0.0851064	c2.cp.reactome.v2024.1.Hs.symbols	COPI_INDEPENDENT_GOLGI_TO_ER_RETROGRADE_TRAFFIC	8839	269	NA	blood	CD4+ Trm	CD4+ T	T/ILC	is_ti
FALSE	1	71	1043	9	0.00862895	0.126761	c2.cp.reactome.v2024.1.Hs.symbols	COSTIMULATION_BY_THE_CD28_FAMILY	8839	271	NA	blood	CD4+ Trm	CD4+ T	T/ILC	is_ti
FALSE	1	8	497	1	0.00201207	0.125	c2.cp.reactome.v2024.1.Hs.symbols	CREATINE_METABOLISM	8839	272	NA	blood	CD4+ Trm	CD4+ T	T/ILC	is_ti
FALSE	1	24	158	1	0.00632911	0.0416667	c2.cp.reactome.v2024.1.Hs.symbols	CREB1_PHOSPHORYLATION_THROUGH_NMDA_RECEPTOR_MEDIATED_ACTIVATION_OF_RAS_SIGNALING	8839	274	NA	blood	CD4+ Trm	CD4+ T	T/ILC	is_ti
FALSE	1	9	1059	2	0.00188857	0.222222	c2.cp.reactome.v2024.1.Hs.symbols	CREB1_PHOSPHORYLATION_THROUGH_THE_ACTIVATION_OF_ADENYLATE_CYCLASE	8839	275	NA	blood	CD4+ Trm	CD4+ T	T/ILC	is_ti
FALSE	1	7	833	1	0.00120048	0.142857	c2.cp.reactome.v2024.1.Hs.symbols	CREB1_PHOSPHORYLATION_THROUGH_THE_ACTIVATION_OF_CAMKII_CAMKK_CAMKIV_CASCASDE	8839	276	NA	blood	CD4+ Trm	CD4+ T	T/ILC	is_ti
FALSE	1	7	394	1	0.00253807	0.142857	c2.cp.reactome.v2024.1.Hs.symbols	CREB3_FACTORS_ACTIVATE_GENES	8839	277	NA	blood	CD4+ Trm	CD4+ T	T/ILC	is_ti
FALSE	1	28	564	1	0.00177305	0.0357143	c2.cp.reactome.v2024.1.Hs.symbols	CRISTAE_FORMATION	8839	279	NA	blood	CD4+ Trm	CD4+ T	T/ILC	is_ti
FALSE	1	15	512	1	0.00195312	0.0666667	c2.cp.reactome.v2024.1.Hs.symbols	CRMPS_IN_SEMA3A_SIGNALING	8839	280	NA	blood	CD4+ Trm	CD4+ T	T/ILC	is_ti
FALSE	1	48	1036	5	0.00482625	0.104167	c2.cp.reactome.v2024.1.Hs.symbols	CROSS_PRESENTATION_OF_SOLUBLE_EXOGENOUS_ANTIGENS_ENDOSOMES	8839	283	NA	blood	CD4+ Trm	CD4+ T	T/ILC	is_ti
FALSE	1	94	286	4	0.013986	0.0425532	c2.cp.reactome.v2024.1.Hs.symbols	COPI_MEDIATED_ANTEROGRADE_TRANSPORT	8839	270	NA	blood	CD4+ Trm	CD4+ T	T/ILC	is_ti
FALSE	1	3	601	3	0.00499168	1	c2.cp.reactome.v2024.1.Hs.symbols	DEFECTIVE_B4GALT1_CAUSES_B4GALT1_CDG_CDG_2D	8839	311	NA	blood	CD4+ Trm	CD4+ T	T/ILC	is_ti
FALSE	1	18	530	1	0.00188679	0.0555556	c2.cp.reactome.v2024.1.Hs.symbols	CELLULAR_HEXOSE_TRANSPORT	8839	197	NA	blood	CD4+ Trm	CD4+ T	T/ILC	is_ti
FALSE	1	149	566	16	0.0282686	0.107383	c2.cp.reactome.v2024.1.Hs.symbols	CDC42_GTPASE_CYCLE	8839	194	NA	blood	CD4+ Trm	CD4+ T	T/ILC	is_ti
FALSE	1	11	2	1	0.5	0.0909091	c2.cp.reactome.v2024.1.Hs.symbols	ASSEMBLY_OF_ACTIVE_LPL_AND_LIPC_LIPASE_COMPLEXES	8839	117	NA	blood	CD4+ Trm	CD4+ T	T/ILC	is_ti
FALSE	1	42	16	1	0.0625	0.0238095	c2.cp.reactome.v2024.1.Hs.symbols	ASSEMBLY_OF_COLLAGEN_FIBRILS_AND_OTHER_MULTIMERIC_STRUCTURES	8839	118	NA	blood	CD4+ Trm	CD4+ T	T/ILC	is_ti
FALSE	1	16	841	3	0.00356718	0.1875	c2.cp.reactome.v2024.1.Hs.symbols	ASSEMBLY_OF_THE_HIV_VIRION	8839	119	NA	blood	CD4+ Trm	CD4+ T	T/ILC	is_ti
FALSE	1	36	989	7	0.00707786	0.194444	c2.cp.reactome.v2024.1.Hs.symbols	ASSOCIATION_OF_TRIC_CCT_WITH_TARGET_PROTEINS_DURING_BIOSYNTHESIS	8839	121	NA	blood	CD4+ Trm	CD4+ T	T/ILC	is_ti
FALSE	1	60	1036	6	0.00579151	0.1	c2.cp.reactome.v2024.1.Hs.symbols	ASYMMETRIC_LOCALIZATION_OF_PCP_PROTEINS	8839	122	NA	blood	CD4+ Trm	CD4+ T	T/ILC	is_ti
FALSE	1	26	736	2	0.00271739	0.0769231	c2.cp.reactome.v2024.1.Hs.symbols	ATF4_ACTIVATES_GENES_IN_RESPONSE_TO_ENDOPLASMIC_RETICULUM_STRESS	8839	123	NA	blood	CD4+ Trm	CD4+ T	T/ILC	is_ti
FALSE	1	12	154	1	0.00649351	0.0833333	c2.cp.reactome.v2024.1.Hs.symbols	ATF6_ATF6_ALPHA_ACTIVATES_CHAPERONES	8839	124	NA	blood	CD4+ Trm	CD4+ T	T/ILC	is_ti
FALSE	1	10	154	1	0.00649351	0.1	c2.cp.reactome.v2024.1.Hs.symbols	ATF6_ATF6_ALPHA_ACTIVATES_CHAPERONE_GENES	8839	125	NA	blood	CD4+ Trm	CD4+ T	T/ILC	is_ti
FALSE	1	17	136	1	0.00735294	0.0588235	c2.cp.reactome.v2024.1.Hs.symbols	ATTACHMENT_AND_ENTRY	8839	127	NA	blood	CD4+ Trm	CD4+ T	T/ILC	is_ti
FALSE	1	7	56	1	0.0178571	0.142857	c2.cp.reactome.v2024.1.Hs.symbols	ATTACHMENT_OF_GPI_ANCHOR_TO_UPAR	8839	128	NA	blood	CD4+ Trm	CD4+ T	T/ILC	is_ti
FALSE	1	26	852	1	0.00117371	0.0384615	c2.cp.reactome.v2024.1.Hs.symbols	ATTENUATION_PHASE	8839	129	NA	blood	CD4+ Trm	CD4+ T	T/ILC	is_ti
FALSE	1	54	1036	7	0.00675676	0.12963	c2.cp.reactome.v2024.1.Hs.symbols	AUF1_HNRNP_D0_BINDS_AND_DESTABILIZES_MRNA	8839	130	NA	blood	CD4+ Trm	CD4+ T	T/ILC	is_ti
FALSE	1	71	286	2	0.00699301	0.028169	c2.cp.reactome.v2024.1.Hs.symbols	AURKA_ACTIVATION_BY_TPX2	8839	131	NA	blood	CD4+ Trm	CD4+ T	T/ILC	is_ti
FALSE	1	147	904	20	0.0221239	0.136054	c2.cp.reactome.v2024.1.Hs.symbols	AUTOPHAGY	8839	132	NA	blood	CD4+ Trm	CD4+ T	T/ILC	is_ti
FALSE	1	19	606	1	0.00165017	0.0526316	c2.cp.reactome.v2024.1.Hs.symbols	A_TETRASACCHARIDE_LINKER_SEQUENCE_IS_REQUIRED_FOR_GAG_SYNTHESIS	8839	134	NA	blood	CD4+ Trm	CD4+ T	T/ILC	is_ti
FALSE	1	66	841	7	0.00832342	0.106061	c2.cp.reactome.v2024.1.Hs.symbols	BACTERIAL_INFECTION_PATHWAYS	8839	135	NA	blood	CD4+ Trm	CD4+ T	T/ILC	is_ti
FALSE	1	44	1050	9	0.00857143	0.204545	c2.cp.reactome.v2024.1.Hs.symbols	BASE_EXCISION_REPAIR	8839	136	NA	blood	CD4+ Trm	CD4+ T	T/ILC	is_ti
FALSE	1	17	639	1	0.00156495	0.0588235	c2.cp.reactome.v2024.1.Hs.symbols	BASE_EXCISION_REPAIR_AP_SITE_FORMATION	8839	137	NA	blood	CD4+ Trm	CD4+ T	T/ILC	is_ti
FALSE	1	22	26	2	0.0769231	0.0909091	c2.cp.reactome.v2024.1.Hs.symbols	BASIGIN_INTERACTIONS	8839	138	NA	blood	CD4+ Trm	CD4+ T	T/ILC	is_ti
FALSE	1	34	286	3	0.0104895	0.0882353	c2.cp.reactome.v2024.1.Hs.symbols	ASSEMBLY_AND_CELL_SURFACE_PRESENTATION_OF_NMDA_RECEPTORS	8839	116	NA	blood	CD4+ Trm	CD4+ T	T/ILC	is_ti
FALSE	1	138	121	4	0.0330579	0.0289855	c2.cp.reactome.v2024.1.Hs.symbols	BETA_CATENIN_INDEPENDENT_WNT_SIGNALING	8839	140	NA	blood	CD4+ Trm	CD4+ T	T/ILC	is_ti
FALSE	1	15	46	1	0.0217391	0.0666667	c2.cp.reactome.v2024.1.Hs.symbols	ASPIRIN_ADME	8839	115	NA	blood	CD4+ Trm	CD4+ T	T/ILC	is_ti
FALSE	1	6	587	1	0.00170358	0.166667	c2.cp.reactome.v2024.1.Hs.symbols	ARYL_HYDROCARBON_RECEPTOR_SIGNALLING	8839	112	NA	blood	CD4+ Trm	CD4+ T	T/ILC	is_ti
FALSE	1	39	531	9	0.0169492	0.230769	c2.cp.reactome.v2024.1.Hs.symbols	AMYLOID_FIBER_FORMATION	8839	85	NA	blood	CD4+ Trm	CD4+ T	T/ILC	is_ti
FALSE	1	95	286	2	0.00699301	0.0210526	c2.cp.reactome.v2024.1.Hs.symbols	ANCHORING_OF_THE_BASAL_BODY_TO_THE_PLASMA_MEMBRANE	8839	87	NA	blood	CD4+ Trm	CD4+ T	T/ILC	is_ti
FALSE	1	85	833	3	0.00360144	0.0352941	c2.cp.reactome.v2024.1.Hs.symbols	ANTIGEN_ACTIVATES_B_CELL_RECEPTOR_BCR_LEADING_TO_GENERATION_OF_SECOND_MESSENGERS	8839	89	NA	blood	CD4+ Trm	CD4+ T	T/ILC	is_ti
FALSE	1	29	1064	7	0.00657895	0.241379	c2.cp.reactome.v2024.1.Hs.symbols	ANTIGEN_PRESENTATION_FOLDING_ASSEMBLY_AND_PEPTIDE_LOADING_OF_CLASS_I_MHC	8839	90	NA	blood	CD4+ Trm	CD4+ T	T/ILC	is_ti
FALSE	1	100	1064	16	0.0150376	0.16	c2.cp.reactome.v2024.1.Hs.symbols	ANTIGEN_PROCESSING_CROSS_PRESENTATION	8839	91	NA	blood	CD4+ Trm	CD4+ T	T/ILC	is_ti
FALSE	1	290	1079	38	0.0352178	0.131034	c2.cp.reactome.v2024.1.Hs.symbols	ANTIGEN_PROCESSING_UBIQUITINATION_PROTEASOME_DEGRADATION	8839	92	NA	blood	CD4+ Trm	CD4+ T	T/ILC	is_ti
FALSE	1	34	8	1	0.125	0.0294118	c2.cp.reactome.v2024.1.Hs.symbols	ANTIMICROBIAL_PEPTIDES	8839	93	NA	blood	CD4+ Trm	CD4+ T	T/ILC	is_ti
FALSE	1	143	48	1	0.0208333	0.00699301	c2.cp.reactome.v2024.1.Hs.symbols	ANTIVIRAL_MECHANISM_BY_IFN_STIMULATED_GENES	8839	94	NA	blood	CD4+ Trm	CD4+ T	T/ILC	is_ti
FALSE	1	125	83	3	0.0361446	0.024	c2.cp.reactome.v2024.1.Hs.symbols	ANTI_INFLAMMATORY_RESPONSE_FAVOURING_LEISHMANIA_PARASITE_INFECTION	8839	95	NA	blood	CD4+ Trm	CD4+ T	T/ILC	is_ti
FALSE	1	26	841	2	0.00237812	0.0769231	c2.cp.reactome.v2024.1.Hs.symbols	APC_CDC20_MEDIATED_DEGRADATION_OF_NEK2A	8839	96	NA	blood	CD4+ Trm	CD4+ T	T/ILC	is_ti
FALSE	1	24	841	2	0.00237812	0.0833333	c2.cp.reactome.v2024.1.Hs.symbols	APC_C_CDC20_MEDIATED_DEGRADATION_OF_CYCLIN_B	8839	97	NA	blood	CD4+ Trm	CD4+ T	T/ILC	is_ti
FALSE	1	73	1036	6	0.00579151	0.0821918	c2.cp.reactome.v2024.1.Hs.symbols	APC_C_CDH1_MEDIATED_DEGRADATION_OF_CDC20_AND_OTHER_APC_C_CDH1_TARGETED_PROTEINS_IN_LATE_MITOSIS_EARLY_G1	8839	98	NA	blood	CD4+ Trm	CD4+ T	T/ILC	is_ti
FALSE	1	87	1036	8	0.00772201	0.091954	c2.cp.reactome.v2024.1.Hs.symbols	APC_C_MEDIATED_DEGRADATION_OF_CELL_CYCLE_PROTEINS	8839	99	NA	blood	CD4+ Trm	CD4+ T	T/ILC	is_ti
FALSE	1	5	894	3	0.0033557	0.6	c2.cp.reactome.v2024.1.Hs.symbols	APOBEC3G_MEDIATED_RESISTANCE_TO_HIV_1_INFECTION	8839	101	NA	blood	CD4+ Trm	CD4+ T	T/ILC	is_ti
FALSE	1	166	1074	23	0.0214153	0.138554	c2.cp.reactome.v2024.1.Hs.symbols	APOPTOSIS	8839	102	NA	blood	CD4+ Trm	CD4+ T	T/ILC	is_ti
FALSE	1	7	969	2	0.00206398	0.285714	c2.cp.reactome.v2024.1.Hs.symbols	APOPTOSIS_INDUCED_DNA_FRAGMENTATION	8839	103	NA	blood	CD4+ Trm	CD4+ T	T/ILC	is_ti
FALSE	1	35	1074	8	0.00744879	0.228571	c2.cp.reactome.v2024.1.Hs.symbols	APOPTOTIC_CLEAVAGE_OF_CELLULAR_PROTEINS	8839	104	NA	blood	CD4+ Trm	CD4+ T	T/ILC	is_ti
FALSE	1	43	1074	10	0.00931099	0.232558	c2.cp.reactome.v2024.1.Hs.symbols	APOPTOTIC_EXECUTION_PHASE	8839	106	NA	blood	CD4+ Trm	CD4+ T	T/ILC	is_ti
FALSE	1	37	120	1	0.00833333	0.027027	c2.cp.reactome.v2024.1.Hs.symbols	AQUAPORIN_MEDIATED_TRANSPORT	8839	108	NA	blood	CD4+ Trm	CD4+ T	T/ILC	is_ti
FALSE	1	283	696	22	0.0316092	0.0777385	c2.cp.reactome.v2024.1.Hs.symbols	ASPARAGINE_N_LINKED_GLYCOSYLATION	8839	113	NA	blood	CD4+ Trm	CD4+ T	T/ILC	is_ti
FALSE	1	17	1017	4	0.00393314	0.235294	c2.cp.reactome.v2024.1.Hs.symbols	BETA_CATENIN_PHOSPHORYLATION_CASCADE	8839	141	NA	blood	CD4+ Trm	CD4+ T	T/ILC	is_ti
FALSE	1	5	418	1	0.00239234	0.2	c2.cp.reactome.v2024.1.Hs.symbols	BETA_DEFENSINS	8839	142	NA	blood	CD4+ Trm	CD4+ T	T/ILC	is_ti
FALSE	1	5	303	2	0.00660066	0.4	c2.cp.reactome.v2024.1.Hs.symbols	BETA_OXIDATION_OF_BUTANOYL_COA_TO_ACETYL_COA	8839	143	NA	blood	CD4+ Trm	CD4+ T	T/ILC	is_ti
FALSE	1	8	833	1	0.00120048	0.125	c2.cp.reactome.v2024.1.Hs.symbols	CAMK_IV_MEDIATED_PHOSPHORYLATION_OF_CREB	8839	174	NA	blood	CD4+ Trm	CD4+ T	T/ILC	is_ti
FALSE	1	37	286	2	0.00699301	0.0540541	c2.cp.reactome.v2024.1.Hs.symbols	CARBOXYTERMINAL_POST_TRANSLATIONAL_MODIFICATIONS_OF_TUBULIN	8839	175	NA	blood	CD4+ Trm	CD4+ T	T/ILC	is_ti
FALSE	1	92	102	3	0.0294118	0.0326087	c2.cp.reactome.v2024.1.Hs.symbols	CARDIAC_CONDUCTION	8839	176	NA	blood	CD4+ Trm	CD4+ T	T/ILC	is_ti
FALSE	1	17	59	1	0.0169492	0.0588235	c2.cp.reactome.v2024.1.Hs.symbols	CARDIOGENESIS	8839	177	NA	blood	CD4+ Trm	CD4+ T	T/ILC	is_ti
FALSE	1	30	214	1	0.0046729	0.0333333	c2.cp.reactome.v2024.1.Hs.symbols	CARGO_CONCENTRATION_IN_THE_ER	8839	178	NA	blood	CD4+ Trm	CD4+ T	T/ILC	is_ti
FALSE	1	94	557	10	0.0179533	0.106383	c2.cp.reactome.v2024.1.Hs.symbols	CARGO_RECOGNITION_FOR_CLATHRIN_MEDIATED_ENDOCYTOSIS	8839	179	NA	blood	CD4+ Trm	CD4+ T	T/ILC	is_ti
FALSE	1	47	538	1	0.00185874	0.0212766	c2.cp.reactome.v2024.1.Hs.symbols	CARGO_TRAFFICKING_TO_THE_PERICILIARY_MEMBRANE	8839	180	NA	blood	CD4+ Trm	CD4+ T	T/ILC	is_ti
FALSE	1	12	301	1	0.00332226	0.0833333	c2.cp.reactome.v2024.1.Hs.symbols	CARNITINE_METABOLISM	8839	181	NA	blood	CD4+ Trm	CD4+ T	T/ILC	is_ti
FALSE	1	16	1074	2	0.0018622	0.125	c2.cp.reactome.v2024.1.Hs.symbols	CASPASE_ACTIVATION_VIA_DEATH_RECEPTORS_IN_THE_PRESENCE_OF_LIGAND	8839	182	NA	blood	CD4+ Trm	CD4+ T	T/ILC	is_ti
FALSE	1	26	565	1	0.00176991	0.0384615	c2.cp.reactome.v2024.1.Hs.symbols	CASPASE_ACTIVATION_VIA_EXTRINSIC_APOPTOTIC_SIGNALLING_PATHWAY	8839	184	NA	blood	CD4+ Trm	CD4+ T	T/ILC	is_ti
FALSE	1	12	1074	4	0.00372439	0.333333	c2.cp.reactome.v2024.1.Hs.symbols	CASPASE_MEDIATED_CLEAVAGE_OF_CYTOSKELETAL_PROTEINS	8839	185	NA	blood	CD4+ Trm	CD4+ T	T/ILC	is_ti
FALSE	1	7	170	2	0.0117647	0.285714	c2.cp.reactome.v2024.1.Hs.symbols	CATION_COUPLED_CHLORIDE_COTRANSPORTERS	8839	186	NA	blood	CD4+ Trm	CD4+ T	T/ILC	is_ti
FALSE	1	31	229	1	0.00436681	0.0322581	c2.cp.reactome.v2024.1.Hs.symbols	CA_DEPENDENT_EVENTS	8839	187	NA	blood	CD4+ Trm	CD4+ T	T/ILC	is_ti
FALSE	1	9	1015	1	0.000985222	0.111111	c2.cp.reactome.v2024.1.Hs.symbols	CD163_MEDIATING_AN_ANTI_INFLAMMATORY_RESPONSE	8839	188	NA	blood	CD4+ Trm	CD4+ T	T/ILC	is_ti
FALSE	1	20	1059	5	0.00472144	0.25	c2.cp.reactome.v2024.1.Hs.symbols	CD209_DC_SIGN_SIGNALING	8839	189	NA	blood	CD4+ Trm	CD4+ T	T/ILC	is_ti
FALSE	1	60	630	1	0.0015873	0.0166667	c2.cp.reactome.v2024.1.Hs.symbols	CD22_MEDIATED_BCR_REGULATION	8839	190	NA	blood	CD4+ Trm	CD4+ T	T/ILC	is_ti
FALSE	1	33	1033	5	0.00484027	0.151515	c2.cp.reactome.v2024.1.Hs.symbols	CD28_CO_STIMULATION	8839	191	NA	blood	CD4+ Trm	CD4+ T	T/ILC	is_ti
FALSE	1	22	1028	3	0.00291829	0.136364	c2.cp.reactome.v2024.1.Hs.symbols	CD28_DEPENDENT_PI3K_AKT_SIGNALING	8839	192	NA	blood	CD4+ Trm	CD4+ T	T/ILC	is_ti
FALSE	1	12	1033	1	0.000968054	0.0833333	c2.cp.reactome.v2024.1.Hs.symbols	CD28_DEPENDENT_VAV1_PATHWAY	8839	193	NA	blood	CD4+ Trm	CD4+ T	T/ILC	is_ti
FALSE	1	25	841	4	0.00475624	0.16	c2.cp.reactome.v2024.1.Hs.symbols	CALNEXIN_CALRETICULIN_CYCLE	8839	173	NA	blood	CD4+ Trm	CD4+ T	T/ILC	is_ti
FALSE	1	9	991	3	0.00302725	0.333333	c2.cp.reactome.v2024.1.Hs.symbols	CALCINEURIN_ACTIVATES_NFAT	8839	171	NA	blood	CD4+ Trm	CD4+ T	T/ILC	is_ti
FALSE	1	58	121	4	0.0330579	0.0689655	c2.cp.reactome.v2024.1.Hs.symbols	CA2_PATHWAY	8839	170	NA	blood	CD4+ Trm	CD4+ T	T/ILC	is_ti
FALSE	1	7	210	1	0.0047619	0.142857	c2.cp.reactome.v2024.1.Hs.symbols	CA2_ACTIVATED_K_CHANNELS	8839	169	NA	blood	CD4+ Trm	CD4+ T	T/ILC	is_ti
FALSE	1	6	290	1	0.00344828	0.166667	c2.cp.reactome.v2024.1.Hs.symbols	BETA_OXIDATION_OF_DECANOYL_COA_TO_OCTANOYL_COA_COA	8839	144	NA	blood	CD4+ Trm	CD4+ T	T/ILC	is_ti
FALSE	1	5	290	1	0.00344828	0.2	c2.cp.reactome.v2024.1.Hs.symbols	BETA_OXIDATION_OF_HEXANOYL_COA_TO_BUTANOYL_COA	8839	145	NA	blood	CD4+ Trm	CD4+ T	T/ILC	is_ti
FALSE	1	4	290	1	0.00344828	0.25	c2.cp.reactome.v2024.1.Hs.symbols	BETA_OXIDATION_OF_LAUROYL_COA_TO_DECANOYL_COA_COA	8839	146	NA	blood	CD4+ Trm	CD4+ T	T/ILC	is_ti
FALSE	1	5	290	1	0.00344828	0.2	c2.cp.reactome.v2024.1.Hs.symbols	BETA_OXIDATION_OF_OCTANOYL_COA_TO_HEXANOYL_COA	8839	147	NA	blood	CD4+ Trm	CD4+ T	T/ILC	is_ti
FALSE	1	9	559	1	0.00178891	0.111111	c2.cp.reactome.v2024.1.Hs.symbols	BETA_OXIDATION_OF_PRISTANOYL_COA	8839	148	NA	blood	CD4+ Trm	CD4+ T	T/ILC	is_ti
FALSE	1	8	196	1	0.00510204	0.125	c2.cp.reactome.v2024.1.Hs.symbols	BICARBONATE_TRANSPORTERS	8839	151	NA	blood	CD4+ Trm	CD4+ T	T/ILC	is_ti
FALSE	1	31	44	2	0.0454545	0.0645161	c2.cp.reactome.v2024.1.Hs.symbols	BILE_ACID_AND_BILE_SALT_METABOLISM	8839	152	NA	blood	CD4+ Trm	CD4+ T	T/ILC	is_ti
FALSE	1	134	191	9	0.0471204	0.0671642	c2.cp.reactome.v2024.1.Hs.symbols	BIOLOGICAL_OXIDATIONS	8839	155	NA	blood	CD4+ Trm	CD4+ T	T/ILC	is_ti
FALSE	1	6	180	2	0.0111111	0.333333	c2.cp.reactome.v2024.1.Hs.symbols	BIOSYNTHESIS_OF_EPA_DERIVED_SPMS	8839	156	NA	blood	CD4+ Trm	CD4+ T	T/ILC	is_ti
FALSE	1	5	554	1	0.00180505	0.2	c2.cp.reactome.v2024.1.Hs.symbols	CDH11_HOMOTYPIC_AND_HETEROTYPIC_INTERACTIONS	8839	196	NA	blood	CD4+ Trm	CD4+ T	T/ILC	is_ti
FALSE	1	4	180	2	0.0111111	0.5	c2.cp.reactome.v2024.1.Hs.symbols	BIOSYNTHESIS_OF_MARESINS	8839	157	NA	blood	CD4+ Trm	CD4+ T	T/ILC	is_ti
FALSE	1	73	553	7	0.0126582	0.0958904	c2.cp.reactome.v2024.1.Hs.symbols	BIOSYNTHESIS_OF_THE_N_GLYCAN_PRECURSOR_DOLICHOL_LIPID_LINKED_OLIGOSACCHARIDE_LLO_AND_TRANSFER_TO_A_NASCENT_PROTEIN	8839	160	NA	blood	CD4+ Trm	CD4+ T	T/ILC	is_ti
FALSE	1	11	843	1	0.00118624	0.0909091	c2.cp.reactome.v2024.1.Hs.symbols	BIOTIN_TRANSPORT_AND_METABOLISM	8839	161	NA	blood	CD4+ Trm	CD4+ T	T/ILC	is_ti
FALSE	1	14	650	2	0.00307692	0.142857	c2.cp.reactome.v2024.1.Hs.symbols	BLOOD_GROUP_SYSTEMS_BIOSYNTHESIS	8839	162	NA	blood	CD4+ Trm	CD4+ T	T/ILC	is_ti
FALSE	1	24	641	1	0.00156006	0.0416667	c2.cp.reactome.v2024.1.Hs.symbols	BMAL1_CLOCK_NPAS2_ACTIVATES_CIRCADIAN_GENE_EXPRESSION	8839	163	NA	blood	CD4+ Trm	CD4+ T	T/ILC	is_ti
FALSE	1	21	474	2	0.00421941	0.0952381	c2.cp.reactome.v2024.1.Hs.symbols	BRANCHED_CHAIN_AMINO_ACID_CATABOLISM	8839	164	NA	blood	CD4+ Trm	CD4+ T	T/ILC	is_ti
FALSE	1	28	1065	7	0.00657277	0.25	c2.cp.reactome.v2024.1.Hs.symbols	BUDDING_AND_MATURATION_OF_HIV_VIRION	8839	165	NA	blood	CD4+ Trm	CD4+ T	T/ILC	is_ti
FALSE	1	17	592	1	0.00168919	0.0588235	c2.cp.reactome.v2024.1.Hs.symbols	BUTYRATE_RESPONSE_FACTOR_1_BRF1_BINDS_AND_DESTABILIZES_MRNA	8839	166	NA	blood	CD4+ Trm	CD4+ T	T/ILC	is_ti
FALSE	1	11	955	2	0.00209424	0.181818	c2.cp.reactome.v2024.1.Hs.symbols	BUTYROPHILIN_BTN_FAMILY_INTERACTIONS	8839	167	NA	blood	CD4+ Trm	CD4+ T	T/ILC	is_ti
FALSE	1	28	1012	2	0.00197628	0.0714286	c2.cp.reactome.v2024.1.Hs.symbols	B_WICH_COMPLEX_POSITIVELY_REGULATES_RRNA_EXPRESSION	8839	168	NA	blood	CD4+ Trm	CD4+ T	T/ILC	is_ti
FALSE	1	14	180	3	0.0166667	0.214286	c2.cp.reactome.v2024.1.Hs.symbols	BIOSYNTHESIS_OF_SPECIALIZED_PRORESOLVING_MEDIATORS_SPMS	8839	159	NA	blood	CD4+ Trm	CD4+ T	T/ILC	is_ti
FALSE	1	24	27	2	0.0740741	0.0833333	c2.cp.reactome.v2024.1.Hs.symbols	AMINO_ACID_TRANSPORT_ACROSS_THE_PLASMA_MEMBRANE	8839	83	NA	blood	CD4+ Trm	CD4+ T	T/ILC	is_ti
FALSE	1	10	1000	2	0.002	0.2	c2.cp.reactome.v2024.1.Hs.symbols	DEFECTIVE_C1GALT1C1_CAUSES_TNPS	8839	313	NA	blood	CD4+ Trm	CD4+ T	T/ILC	is_ti
FALSE	1	2	571	2	0.00350263	1	c2.cp.reactome.v2024.1.Hs.symbols	DEFECTIVE_CHST6_CAUSES_MCDC1	8839	317	NA	blood	CD4+ Trm	CD4+ T	T/ILC	is_ti
FALSE	1	5	1074	2	0.0018622	0.4	c2.cp.reactome.v2024.1.Hs.symbols	FASL_CD95L_SIGNALING	8839	463	NA	blood	CD4+ Trm	CD4+ T	T/ILC	is_ti
FALSE	1	7	953	1	0.00104932	0.142857	c2.cp.reactome.v2024.1.Hs.symbols	FATTY_ACIDS_BOUND_TO_GPR40_FFAR1_REGULATE_INSULIN_SECRETION	8839	466	NA	blood	CD4+ Trm	CD4+ T	T/ILC	is_ti
FALSE	1	146	303	10	0.0330033	0.0684932	c2.cp.reactome.v2024.1.Hs.symbols	FATTY_ACID_METABOLISM	8839	467	NA	blood	CD4+ Trm	CD4+ T	T/ILC	is_ti
FALSE	1	33	994	4	0.00402414	0.121212	c2.cp.reactome.v2024.1.Hs.symbols	FATTY_ACYL_COA_BIOSYNTHESIS	8839	468	NA	blood	CD4+ Trm	CD4+ T	T/ILC	is_ti
FALSE	1	5	313	1	0.00319489	0.2	c2.cp.reactome.v2024.1.Hs.symbols	FBXW7_MUTANTS_AND_NOTCH1_IN_CANCER	8839	469	NA	blood	CD4+ Trm	CD4+ T	T/ILC	is_ti
FALSE	1	85	163	2	0.0122699	0.0235294	c2.cp.reactome.v2024.1.Hs.symbols	FCERI_MEDIATED_CA_2_MOBILIZATION	8839	470	NA	blood	CD4+ Trm	CD4+ T	T/ILC	is_ti
FALSE	1	86	213	2	0.00938967	0.0232558	c2.cp.reactome.v2024.1.Hs.symbols	FCERI_MEDIATED_MAPK_ACTIVATION	8839	471	NA	blood	CD4+ Trm	CD4+ T	T/ILC	is_ti
FALSE	1	134	1036	14	0.0135135	0.104478	c2.cp.reactome.v2024.1.Hs.symbols	FCERI_MEDIATED_NF_KB_ACTIVATION	8839	472	NA	blood	CD4+ Trm	CD4+ T	T/ILC	is_ti
FALSE	1	140	14	1	0.0714286	0.00714286	c2.cp.reactome.v2024.1.Hs.symbols	FCGAMMA_RECEPTOR_FCGR_DEPENDENT_PHAGOCYTOSIS	8839	473	NA	blood	CD4+ Trm	CD4+ T	T/ILC	is_ti
FALSE	1	90	14	1	0.0714286	0.0111111	c2.cp.reactome.v2024.1.Hs.symbols	FCGR3A_MEDIATED_IL10_SYNTHESIS	8839	474	NA	blood	CD4+ Trm	CD4+ T	T/ILC	is_ti
FALSE	1	68	67	2	0.0298507	0.0294118	c2.cp.reactome.v2024.1.Hs.symbols	FCGR_ACTIVATION	8839	475	NA	blood	CD4+ Trm	CD4+ T	T/ILC	is_ti
FALSE	1	184	1036	22	0.0212355	0.119565	c2.cp.reactome.v2024.1.Hs.symbols	FC_EPSILON_RECEPTOR_FCERI_SIGNALING	8839	476	NA	blood	CD4+ Trm	CD4+ T	T/ILC	is_ti
FALSE	1	12	601	2	0.00332779	0.166667	c2.cp.reactome.v2024.1.Hs.symbols	FERTILIZATION	8839	477	NA	blood	CD4+ Trm	CD4+ T	T/ILC	is_ti
FALSE	1	5	139	2	0.0143885	0.4	c2.cp.reactome.v2024.1.Hs.symbols	FGFR1B_LIGAND_BINDING_AND_ACTIVATION	8839	478	NA	blood	CD4+ Trm	CD4+ T	T/ILC	is_ti
FALSE	1	6	139	2	0.0143885	0.333333	c2.cp.reactome.v2024.1.Hs.symbols	FGFR1C_LIGAND_BINDING_AND_ACTIVATION	8839	479	NA	blood	CD4+ Trm	CD4+ T	T/ILC	is_ti
FALSE	1	8	139	2	0.0143885	0.25	c2.cp.reactome.v2024.1.Hs.symbols	FGFR1_LIGAND_BINDING_AND_ACTIVATION	8839	480	NA	blood	CD4+ Trm	CD4+ T	T/ILC	is_ti
FALSE	1	22	1046	7	0.00669216	0.318182	c2.cp.reactome.v2024.1.Hs.symbols	FGFR1_MUTANT_RECEPTOR_ACTIVATION	8839	481	NA	blood	CD4+ Trm	CD4+ T	T/ILC	is_ti
FALSE	1	6	4	1	0.25	0.166667	c2.cp.reactome.v2024.1.Hs.symbols	FGFR2B_LIGAND_BINDING_AND_ACTIVATION	8839	482	NA	blood	CD4+ Trm	CD4+ T	T/ILC	is_ti
FALSE	1	26	1051	2	0.00190295	0.0769231	c2.cp.reactome.v2024.1.Hs.symbols	FGFR2_ALTERNATIVE_SPLICING	8839	484	NA	blood	CD4+ Trm	CD4+ T	T/ILC	is_ti
FALSE	1	39	921	5	0.00542888	0.128205	c2.cp.reactome.v2024.1.Hs.symbols	FANCONI_ANEMIA_PATHWAY	8839	462	NA	blood	CD4+ Trm	CD4+ T	T/ILC	is_ti
FALSE	1	7	4	1	0.25	0.142857	c2.cp.reactome.v2024.1.Hs.symbols	FGFR2_LIGAND_BINDING_AND_ACTIVATION	8839	485	NA	blood	CD4+ Trm	CD4+ T	T/ILC	is_ti
FALSE	1	123	118	2	0.0169492	0.0162602	c2.cp.reactome.v2024.1.Hs.symbols	FACTORS_INVOLVED_IN_MEGAKARYOCYTE_DEVELOPMENT_AND_PLATELET_PRODUCTION	8839	461	NA	blood	CD4+ Trm	CD4+ T	T/ILC	is_ti
FALSE	1	220	124	9	0.0725806	0.0409091	c2.cp.reactome.v2024.1.Hs.symbols	EXTRACELLULAR_MATRIX_ORGANIZATION	8839	458	NA	blood	CD4+ Trm	CD4+ T	T/ILC	is_ti
FALSE	1	184	797	10	0.0125471	0.0543478	c2.cp.reactome.v2024.1.Hs.symbols	EPIGENETIC_REGULATION_OF_GENE_EXPRESSION	8839	431	NA	blood	CD4+ Trm	CD4+ T	T/ILC	is_ti
FALSE	1	6	139	1	0.00719424	0.166667	c2.cp.reactome.v2024.1.Hs.symbols	EPITHELIAL_MESENCHYMAL_TRANSITION_EMT_DURING_GASTRULATION	8839	432	NA	blood	CD4+ Trm	CD4+ T	T/ILC	is_ti
FALSE	1	13	702	1	0.0014245	0.0769231	c2.cp.reactome.v2024.1.Hs.symbols	ERKS_ARE_INACTIVATED	8839	436	NA	blood	CD4+ Trm	CD4+ T	T/ILC	is_ti
FALSE	1	22	1015	2	0.00197044	0.0909091	c2.cp.reactome.v2024.1.Hs.symbols	ERK_MAPK_TARGETS	8839	437	NA	blood	CD4+ Trm	CD4+ T	T/ILC	is_ti
FALSE	1	11	1028	5	0.00486381	0.454545	c2.cp.reactome.v2024.1.Hs.symbols	ERYTHROPOIETIN_ACTIVATES_PHOSPHOINOSITIDE_3_KINASE_PI3K	8839	440	NA	blood	CD4+ Trm	CD4+ T	T/ILC	is_ti
FALSE	1	6	630	2	0.0031746	0.333333	c2.cp.reactome.v2024.1.Hs.symbols	ERYTHROPOIETIN_ACTIVATES_PHOSPHOLIPASE_C_GAMMA_PLCG	8839	441	NA	blood	CD4+ Trm	CD4+ T	T/ILC	is_ti
FALSE	1	13	630	2	0.0031746	0.153846	c2.cp.reactome.v2024.1.Hs.symbols	ERYTHROPOIETIN_ACTIVATES_RAS	8839	442	NA	blood	CD4+ Trm	CD4+ T	T/ILC	is_ti
FALSE	1	6	1041	3	0.00288184	0.5	c2.cp.reactome.v2024.1.Hs.symbols	ERYTHROPOIETIN_ACTIVATES_STAT5	8839	443	NA	blood	CD4+ Trm	CD4+ T	T/ILC	is_ti
FALSE	1	20	841	4	0.00475624	0.2	c2.cp.reactome.v2024.1.Hs.symbols	ER_QUALITY_CONTROL_COMPARTMENT_ERQC	8839	444	NA	blood	CD4+ Trm	CD4+ T	T/ILC	is_ti
FALSE	1	145	286	5	0.0174825	0.0344828	c2.cp.reactome.v2024.1.Hs.symbols	ER_TO_GOLGI_ANTEROGRADE_TRANSPORT	8839	445	NA	blood	CD4+ Trm	CD4+ T	T/ILC	is_ti
FALSE	1	151	121	5	0.0413223	0.0331126	c2.cp.reactome.v2024.1.Hs.symbols	ESR_MEDIATED_SIGNALING	8839	446	NA	blood	CD4+ Trm	CD4+ T	T/ILC	is_ti
FALSE	1	11	962	1	0.0010395	0.0909091	c2.cp.reactome.v2024.1.Hs.symbols	ESTABLISHMENT_OF_SISTER_CHROMATID_COHESION	8839	447	NA	blood	CD4+ Trm	CD4+ T	T/ILC	is_ti
FALSE	1	4	365	1	0.00273973	0.25	c2.cp.reactome.v2024.1.Hs.symbols	ESTROGEN_BIOSYNTHESIS	8839	448	NA	blood	CD4+ Trm	CD4+ T	T/ILC	is_ti
FALSE	1	87	121	4	0.0330579	0.045977	c2.cp.reactome.v2024.1.Hs.symbols	ESTROGEN_DEPENDENT_GENE_EXPRESSION	8839	449	NA	blood	CD4+ Trm	CD4+ T	T/ILC	is_ti
FALSE	1	21	557	2	0.00359066	0.0952381	c2.cp.reactome.v2024.1.Hs.symbols	ESTROGEN_DEPENDENT_NUCLEAR_EVENTS_DOWNSTREAM_OF_ESR_MEMBRANE_SIGNALING	8839	450	NA	blood	CD4+ Trm	CD4+ T	T/ILC	is_ti
FALSE	1	8	138	1	0.00724638	0.125	c2.cp.reactome.v2024.1.Hs.symbols	ETHANOL_OXIDATION	8839	452	NA	blood	CD4+ Trm	CD4+ T	T/ILC	is_ti
FALSE	1	20	1058	3	0.00283554	0.15	c2.cp.reactome.v2024.1.Hs.symbols	EVASION_BY_RSV_OF_HOST_INTERFERON_RESPONSES	8839	455	NA	blood	CD4+ Trm	CD4+ T	T/ILC	is_ti
FALSE	1	32	960	2	0.00208333	0.0625	c2.cp.reactome.v2024.1.Hs.symbols	EXPORT_OF_VIRAL_RIBONUCLEOPROTEINS_FROM_NUCLEUS	8839	456	NA	blood	CD4+ Trm	CD4+ T	T/ILC	is_ti
FALSE	1	49	1050	5	0.0047619	0.102041	c2.cp.reactome.v2024.1.Hs.symbols	EXTENSION_OF_TELOMERES	8839	457	NA	blood	CD4+ Trm	CD4+ T	T/ILC	is_ti
FALSE	1	68	90	2	0.0222222	0.0294118	c2.cp.reactome.v2024.1.Hs.symbols	EXTRA_NUCLEAR_ESTROGEN_SIGNALING	8839	459	NA	blood	CD4+ Trm	CD4+ T	T/ILC	is_ti
FALSE	1	21	1051	1	0.000951475	0.047619	c2.cp.reactome.v2024.1.Hs.symbols	FGFR2_MUTANT_RECEPTOR_ACTIVATION	8839	486	NA	blood	CD4+ Trm	CD4+ T	T/ILC	is_ti
FALSE	1	3	70	1	0.0142857	0.333333	c2.cp.reactome.v2024.1.Hs.symbols	FGFR3_LIGAND_BINDING_AND_ACTIVATION	8839	488	NA	blood	CD4+ Trm	CD4+ T	T/ILC	is_ti
FALSE	1	4	26	1	0.0384615	0.25	c2.cp.reactome.v2024.1.Hs.symbols	FIBRONECTIN_MATRIX_FORMATION	8839	490	NA	blood	CD4+ Trm	CD4+ T	T/ILC	is_ti
FALSE	1	6	119	1	0.00840336	0.166667	c2.cp.reactome.v2024.1.Hs.symbols	FORMYL_PEPTIDE_RECEPTORS_BIND_FORMYL_PEPTIDES_AND_MANY_OTHER_LIGANDS	8839	519	NA	blood	CD4+ Trm	CD4+ T	T/ILC	is_ti
FALSE	1	56	368	3	0.00815217	0.0535714	c2.cp.reactome.v2024.1.Hs.symbols	FOXO_MEDIATED_TRANSCRIPTION	8839	520	NA	blood	CD4+ Trm	CD4+ T	T/ILC	is_ti
FALSE	1	15	992	3	0.00302419	0.2	c2.cp.reactome.v2024.1.Hs.symbols	FOXO_MEDIATED_TRANSCRIPTION_OF_CELL_CYCLE_GENES	8839	521	NA	blood	CD4+ Trm	CD4+ T	T/ILC	is_ti
FALSE	1	16	368	1	0.00271739	0.0625	c2.cp.reactome.v2024.1.Hs.symbols	FOXO_MEDIATED_TRANSCRIPTION_OF_CELL_DEATH_GENES	8839	522	NA	blood	CD4+ Trm	CD4+ T	T/ILC	is_ti
FALSE	1	23	855	3	0.00350877	0.130435	c2.cp.reactome.v2024.1.Hs.symbols	FOXO_MEDIATED_TRANSCRIPTION_OF_OXIDATIVE_STRESS_METABOLIC_AND_NEURONAL_GENES	8839	523	NA	blood	CD4+ Trm	CD4+ T	T/ILC	is_ti
FALSE	1	10	953	1	0.00104932	0.1	c2.cp.reactome.v2024.1.Hs.symbols	FREE_FATTY_ACIDS_REGULATE_INSULIN_SECRETION	8839	524	NA	blood	CD4+ Trm	CD4+ T	T/ILC	is_ti
FALSE	1	13	139	1	0.00719424	0.0769231	c2.cp.reactome.v2024.1.Hs.symbols	FRS_MEDIATED_FGFR1_SIGNALING	8839	526	NA	blood	CD4+ Trm	CD4+ T	T/ILC	is_ti
FALSE	1	7	465	1	0.00215054	0.142857	c2.cp.reactome.v2024.1.Hs.symbols	FRUCTOSE_METABOLISM	8839	531	NA	blood	CD4+ Trm	CD4+ T	T/ILC	is_ti
FALSE	1	27	1044	6	0.00574713	0.222222	c2.cp.reactome.v2024.1.Hs.symbols	G0_AND_EARLY_G1	8839	532	NA	blood	CD4+ Trm	CD4+ T	T/ILC	is_ti
FALSE	1	67	1036	9	0.00868726	0.134328	c2.cp.reactome.v2024.1.Hs.symbols	G1_S_DNA_DAMAGE_CHECKPOINTS	8839	533	NA	blood	CD4+ Trm	CD4+ T	T/ILC	is_ti
FALSE	1	29	186	1	0.00537634	0.0344828	c2.cp.reactome.v2024.1.Hs.symbols	G1_S_SPECIFIC_TRANSCRIPTION	8839	534	NA	blood	CD4+ Trm	CD4+ T	T/ILC	is_ti
FALSE	1	131	841	8	0.00951249	0.0610687	c2.cp.reactome.v2024.1.Hs.symbols	G2_M_CHECKPOINTS	8839	535	NA	blood	CD4+ Trm	CD4+ T	T/ILC	is_ti
FALSE	1	59	590	3	0.00508475	0.0508475	c2.cp.reactome.v2024.1.Hs.symbols	G2_M_DNA_DAMAGE_CHECKPOINT	8839	536	NA	blood	CD4+ Trm	CD4+ T	T/ILC	is_ti
FALSE	1	14	1028	5	0.00486381	0.357143	c2.cp.reactome.v2024.1.Hs.symbols	GAB1_SIGNALOSOME	8839	539	NA	blood	CD4+ Trm	CD4+ T	T/ILC	is_ti
FALSE	1	32	175	2	0.0114286	0.0625	c2.cp.reactome.v2024.1.Hs.symbols	GABA_B_RECEPTOR_ACTIVATION	8839	540	NA	blood	CD4+ Trm	CD4+ T	T/ILC	is_ti
FALSE	1	39	175	2	0.0114286	0.0512821	c2.cp.reactome.v2024.1.Hs.symbols	GABA_RECEPTOR_ACTIVATION	8839	541	NA	blood	CD4+ Trm	CD4+ T	T/ILC	is_ti
FALSE	1	15	157	1	0.00636943	0.0666667	c2.cp.reactome.v2024.1.Hs.symbols	GABA_SYNTHESIS_RELEASE_REUPTAKE_AND_DEGRADATION	8839	542	NA	blood	CD4+ Trm	CD4+ T	T/ILC	is_ti
FALSE	1	51	732	11	0.0150273	0.215686	c2.cp.reactome.v2024.1.Hs.symbols	GAMMA_CARBOXYLATION_HYPUSINYLATION_HYDROXYLATION_AND_ARYLSULFATASE_ACTIVATION	8839	543	NA	blood	CD4+ Trm	CD4+ T	T/ILC	is_ti
FALSE	1	25	1050	6	0.00571429	0.24	c2.cp.reactome.v2024.1.Hs.symbols	GAP_FILLING_DNA_REPAIR_SYNTHESIS_AND_LIGATION_IN_GG_NER	8839	545	NA	blood	CD4+ Trm	CD4+ T	T/ILC	is_ti
FALSE	1	5	266	2	0.0075188	0.4	c2.cp.reactome.v2024.1.Hs.symbols	FORMATION_OF_XYLULOSE_5_PHOSPHATE	8839	518	NA	blood	CD4+ Trm	CD4+ T	T/ILC	is_ti
FALSE	1	41	1016	3	0.00295276	0.0731707	c2.cp.reactome.v2024.1.Hs.symbols	FORMATION_OF_WDR5_CONTAINING_HISTONE_MODIFYING_COMPLEXES	8839	517	NA	blood	CD4+ Trm	CD4+ T	T/ILC	is_ti
FALSE	1	22	753	4	0.00531208	0.181818	c2.cp.reactome.v2024.1.Hs.symbols	FORMATION_OF_TUBULIN_FOLDING_INTERMEDIATES_BY_CCT_TRIC	8839	516	NA	blood	CD4+ Trm	CD4+ T	T/ILC	is_ti
FALSE	1	8	26	1	0.0384615	0.125	c2.cp.reactome.v2024.1.Hs.symbols	FORMATION_OF_THE_URETERIC_BUD	8839	515	NA	blood	CD4+ Trm	CD4+ T	T/ILC	is_ti
FALSE	1	38	1041	8	0.00768492	0.210526	c2.cp.reactome.v2024.1.Hs.symbols	FLT3_SIGNALING	8839	492	NA	blood	CD4+ Trm	CD4+ T	T/ILC	is_ti
FALSE	1	7	949	3	0.00316122	0.428571	c2.cp.reactome.v2024.1.Hs.symbols	FLT3_SIGNALING_BY_CBL_MUTANTS	8839	493	NA	blood	CD4+ Trm	CD4+ T	T/ILC	is_ti
FALSE	1	27	1041	8	0.00768492	0.296296	c2.cp.reactome.v2024.1.Hs.symbols	FLT3_SIGNALING_IN_DISEASE	8839	494	NA	blood	CD4+ Trm	CD4+ T	T/ILC	is_ti
FALSE	1	6	949	1	0.00105374	0.166667	c2.cp.reactome.v2024.1.Hs.symbols	FLT3_SIGNALING_THROUGH_SRC_FAMILY_KINASES	8839	495	NA	blood	CD4+ Trm	CD4+ T	T/ILC	is_ti
FALSE	1	10	751	2	0.00266312	0.2	c2.cp.reactome.v2024.1.Hs.symbols	FOLDING_OF_ACTIN_BY_CCT_TRIC	8839	496	NA	blood	CD4+ Trm	CD4+ T	T/ILC	is_ti
FALSE	1	17	564	1	0.00177305	0.0588235	c2.cp.reactome.v2024.1.Hs.symbols	FORMATION_OF_ATP_BY_CHEMIOSMOTIC_COUPLING	8839	498	NA	blood	CD4+ Trm	CD4+ T	T/ILC	is_ti
FALSE	1	7	59	1	0.0169492	0.142857	c2.cp.reactome.v2024.1.Hs.symbols	FORMATION_OF_AXIAL_MESODERM	8839	499	NA	blood	CD4+ Trm	CD4+ T	T/ILC	is_ti
FALSE	1	10	296	2	0.00675676	0.2	c2.cp.reactome.v2024.1.Hs.symbols	FORMATION_OF_DEFINITIVE_ENDODERM	8839	500	NA	blood	CD4+ Trm	CD4+ T	T/ILC	is_ti
FALSE	1	22	367	3	0.00817439	0.136364	c2.cp.reactome.v2024.1.Hs.symbols	FORMATION_OF_FIBRIN_CLOT_CLOTTING_CASCADE	8839	501	NA	blood	CD4+ Trm	CD4+ T	T/ILC	is_ti
FALSE	1	85	32	2	0.0625	0.0235294	c2.cp.reactome.v2024.1.Hs.symbols	EPH_EPHRIN_SIGNALING	8839	430	NA	blood	CD4+ Trm	CD4+ T	T/ILC	is_ti
FALSE	1	42	1027	6	0.00584226	0.142857	c2.cp.reactome.v2024.1.Hs.symbols	FORMATION_OF_INCISION_COMPLEX_IN_GG_NER	8839	502	NA	blood	CD4+ Trm	CD4+ T	T/ILC	is_ti
FALSE	1	62	59	2	0.0338983	0.0322581	c2.cp.reactome.v2024.1.Hs.symbols	FORMATION_OF_PARAXIAL_MESODERM	8839	505	NA	blood	CD4+ Trm	CD4+ T	T/ILC	is_ti
FALSE	1	55	1051	4	0.0038059	0.0727273	c2.cp.reactome.v2024.1.Hs.symbols	FORMATION_OF_RNA_POL_II_ELONGATION_COMPLEX	8839	506	NA	blood	CD4+ Trm	CD4+ T	T/ILC	is_ti
FALSE	1	50	1056	7	0.00662879	0.14	c2.cp.reactome.v2024.1.Hs.symbols	FORMATION_OF_TC_NER_PRE_INCISION_COMPLEX	8839	508	NA	blood	CD4+ Trm	CD4+ T	T/ILC	is_ti
FALSE	1	4	152	1	0.00657895	0.25	c2.cp.reactome.v2024.1.Hs.symbols	FORMATION_OF_THE_ANTERIOR_NEURAL_PLATE	8839	509	NA	blood	CD4+ Trm	CD4+ T	T/ILC	is_ti
FALSE	1	29	192	3	0.015625	0.103448	c2.cp.reactome.v2024.1.Hs.symbols	FORMATION_OF_THE_BETA_CATENIN_TCF_TRANSACTIVATING_COMPLEX	8839	510	NA	blood	CD4+ Trm	CD4+ T	T/ILC	is_ti
FALSE	1	36	122	1	0.00819672	0.0277778	c2.cp.reactome.v2024.1.Hs.symbols	FORMATION_OF_THE_CORNIFIED_ENVELOPE	8839	511	NA	blood	CD4+ Trm	CD4+ T	T/ILC	is_ti
FALSE	1	32	579	1	0.00172712	0.03125	c2.cp.reactome.v2024.1.Hs.symbols	FORMATION_OF_THE_EARLY_ELONGATION_COMPLEX	8839	512	NA	blood	CD4+ Trm	CD4+ T	T/ILC	is_ti
FALSE	1	10	678	2	0.00294985	0.2	c2.cp.reactome.v2024.1.Hs.symbols	FORMATION_OF_THE_NEPHRIC_DUCT	8839	513	NA	blood	CD4+ Trm	CD4+ T	T/ILC	is_ti
FALSE	1	4	152	1	0.00657895	0.25	c2.cp.reactome.v2024.1.Hs.symbols	FORMATION_OF_THE_POSTERIOR_NEURAL_PLATE	8839	514	NA	blood	CD4+ Trm	CD4+ T	T/ILC	is_ti
FALSE	1	2	678	1	0.00147493	0.5	c2.cp.reactome.v2024.1.Hs.symbols	FORMATION_OF_INTERMEDIATE_MESODERM	8839	503	NA	blood	CD4+ Trm	CD4+ T	T/ILC	is_ti
FALSE	1	60	1036	7	0.00675676	0.116667	c2.cp.reactome.v2024.1.Hs.symbols	DEFECTIVE_CFTR_CAUSES_CYSTIC_FIBROSIS	8839	314	NA	blood	CD4+ Trm	CD4+ T	T/ILC	is_ti
FALSE	1	46	104	2	0.0192308	0.0434783	c2.cp.reactome.v2024.1.Hs.symbols	EPH_EPHRIN_MEDIATED_REPULSION_OF_CELLS	8839	429	NA	blood	CD4+ Trm	CD4+ T	T/ILC	is_ti
FALSE	1	40	21	1	0.047619	0.025	c2.cp.reactome.v2024.1.Hs.symbols	EPHB_MEDIATED_FORWARD_SIGNALING	8839	427	NA	blood	CD4+ Trm	CD4+ T	T/ILC	is_ti
FALSE	1	7	961	1	0.00104058	0.142857	c2.cp.reactome.v2024.1.Hs.symbols	DIGESTION	8839	349	NA	blood	CD4+ Trm	CD4+ T	T/ILC	is_ti
FALSE	1	9	961	1	0.00104058	0.111111	c2.cp.reactome.v2024.1.Hs.symbols	DIGESTION_AND_ABSORPTION	8839	350	NA	blood	CD4+ Trm	CD4+ T	T/ILC	is_ti
FALSE	1	4	961	1	0.00104058	0.25	c2.cp.reactome.v2024.1.Hs.symbols	DIGESTION_OF_DIETARY_CARBOHYDRATE	8839	351	NA	blood	CD4+ Trm	CD4+ T	T/ILC	is_ti
FALSE	1	27	85	1	0.0117647	0.037037	c2.cp.reactome.v2024.1.Hs.symbols	DISASSEMBLY_OF_THE_DESTRUCTION_COMPLEX_AND_RECRUITMENT_OF_AXIN_TO_THE_MEMBRANE	8839	353	NA	blood	CD4+ Trm	CD4+ T	T/ILC	is_ti
FALSE	1	27	601	3	0.00499168	0.111111	c2.cp.reactome.v2024.1.Hs.symbols	DISEASES_ASSOCIATED_WITH_GLYCOSAMINOGLYCAN_METABOLISM	8839	354	NA	blood	CD4+ Trm	CD4+ T	T/ILC	is_ti
FALSE	1	15	818	2	0.00244499	0.133333	c2.cp.reactome.v2024.1.Hs.symbols	DISEASES_ASSOCIATED_WITH_GLYCOSYLATION_PRECURSOR_BIOSYNTHESIS	8839	355	NA	blood	CD4+ Trm	CD4+ T	T/ILC	is_ti
FALSE	1	20	981	3	0.0030581	0.15	c2.cp.reactome.v2024.1.Hs.symbols	DISEASES_ASSOCIATED_WITH_N_GLYCOSYLATION_OF_PROTEINS	8839	356	NA	blood	CD4+ Trm	CD4+ T	T/ILC	is_ti
FALSE	1	53	207	6	0.0289855	0.113208	c2.cp.reactome.v2024.1.Hs.symbols	DISEASES_ASSOCIATED_WITH_O_GLYCOSYLATION_OF_PROTEINS	8839	357	NA	blood	CD4+ Trm	CD4+ T	T/ILC	is_ti
FALSE	1	30	463	3	0.00647948	0.1	c2.cp.reactome.v2024.1.Hs.symbols	DISEASES_OF_CARBOHYDRATE_METABOLISM	8839	360	NA	blood	CD4+ Trm	CD4+ T	T/ILC	is_ti
FALSE	1	50	780	4	0.00512821	0.08	c2.cp.reactome.v2024.1.Hs.symbols	DISEASES_OF_DNA_REPAIR	8839	361	NA	blood	CD4+ Trm	CD4+ T	T/ILC	is_ti
FALSE	1	114	207	6	0.0289855	0.0526316	c2.cp.reactome.v2024.1.Hs.symbols	DISEASES_OF_GLYCOSYLATION	8839	362	NA	blood	CD4+ Trm	CD4+ T	T/ILC	is_ti
FALSE	1	12	232	1	0.00431034	0.0833333	c2.cp.reactome.v2024.1.Hs.symbols	DISEASES_OF_HEMOSTASIS	8839	363	NA	blood	CD4+ Trm	CD4+ T	T/ILC	is_ti
FALSE	1	28	969	4	0.00412797	0.142857	c2.cp.reactome.v2024.1.Hs.symbols	DISEASES_OF_IMMUNE_SYSTEM	8839	364	NA	blood	CD4+ Trm	CD4+ T	T/ILC	is_ti
FALSE	1	197	101	4	0.039604	0.0203046	c2.cp.reactome.v2024.1.Hs.symbols	DISEASES_OF_METABOLISM	8839	365	NA	blood	CD4+ Trm	CD4+ T	T/ILC	is_ti
FALSE	1	5	780	1	0.00128205	0.2	c2.cp.reactome.v2024.1.Hs.symbols	DISEASES_OF_MISMATCH_REPAIR_MMR	8839	366	NA	blood	CD4+ Trm	CD4+ T	T/ILC	is_ti
FALSE	1	38	627	3	0.00478469	0.0789474	c2.cp.reactome.v2024.1.Hs.symbols	DISEASES_OF_MITOTIC_CELL_CYCLE	8839	367	NA	blood	CD4+ Trm	CD4+ T	T/ILC	is_ti
FALSE	1	45	195	3	0.0153846	0.0666667	c2.cp.reactome.v2024.1.Hs.symbols	DISEASES_OF_PROGRAMMED_CELL_DEATH	8839	368	NA	blood	CD4+ Trm	CD4+ T	T/ILC	is_ti
FALSE	1	418	96	9	0.09375	0.0215311	c2.cp.reactome.v2024.1.Hs.symbols	DISEASES_OF_SIGNAL_TRANSDUCTION_BY_GROWTH_FACTOR_RECEPTORS_AND_SECOND_MESSENGERS	8839	369	NA	blood	CD4+ Trm	CD4+ T	T/ILC	is_ti
FALSE	1	5	524	1	0.0019084	0.2	c2.cp.reactome.v2024.1.Hs.symbols	DISINHIBITION_OF_SNARE_FORMATION	8839	370	NA	blood	CD4+ Trm	CD4+ T	T/ILC	is_ti
FALSE	1	19	26	2	0.0769231	0.105263	c2.cp.reactome.v2024.1.Hs.symbols	DIFFERENTIATION_OF_KERATINOCYTES_IN_INTERFOLLICULAR_EPIDERMIS_IN_MAMMALIAN_SKIN	8839	348	NA	blood	CD4+ Trm	CD4+ T	T/ILC	is_ti
FALSE	1	142	366	9	0.0245902	0.0633803	c2.cp.reactome.v2024.1.Hs.symbols	DISORDERS_OF_TRANSMEMBRANE_TRANSPORTERS	8839	371	NA	blood	CD4+ Trm	CD4+ T	T/ILC	is_ti
FALSE	1	7	892	2	0.00224215	0.285714	c2.cp.reactome.v2024.1.Hs.symbols	DEX_H_BOX_HELICASES_ACTIVATE_TYPE_I_IFN_AND_INFLAMMATORY_CYTOKINES_PRODUCTION	8839	347	NA	blood	CD4+ Trm	CD4+ T	T/ILC	is_ti
FALSE	1	234	121	3	0.0247934	0.0128205	c2.cp.reactome.v2024.1.Hs.symbols	DEUBIQUITINATION	8839	345	NA	blood	CD4+ Trm	CD4+ T	T/ILC	is_ti
FALSE	1	4	232	1	0.00431034	0.25	c2.cp.reactome.v2024.1.Hs.symbols	DEFECTIVE_FACTOR_VIII_CAUSES_HEMOPHILIA_A	8839	323	NA	blood	CD4+ Trm	CD4+ T	T/ILC	is_ti
FALSE	1	9	70	1	0.0142857	0.111111	c2.cp.reactome.v2024.1.Hs.symbols	DEFECTIVE_GALNT3_CAUSES_HFTC	8839	324	NA	blood	CD4+ Trm	CD4+ T	T/ILC	is_ti
FALSE	1	25	195	3	0.0153846	0.12	c2.cp.reactome.v2024.1.Hs.symbols	DEFECTIVE_INTRINSIC_PATHWAY_FOR_APOPTOSIS	8839	325	NA	blood	CD4+ Trm	CD4+ T	T/ILC	is_ti
FALSE	1	5	207	1	0.00483092	0.2	c2.cp.reactome.v2024.1.Hs.symbols	DEFECTIVE_LFNG_CAUSES_SCDO3	8839	326	NA	blood	CD4+ Trm	CD4+ T	T/ILC	is_ti
FALSE	1	7	1074	2	0.0018622	0.285714	c2.cp.reactome.v2024.1.Hs.symbols	DEFECTIVE_RIPK1_MEDIATED_REGULATED_NECROSIS	8839	327	NA	blood	CD4+ Trm	CD4+ T	T/ILC	is_ti
FALSE	1	3	571	2	0.00350263	0.666667	c2.cp.reactome.v2024.1.Hs.symbols	DEFECTIVE_ST3GAL3_CAUSES_MCT12_AND_EIEE15	8839	328	NA	blood	CD4+ Trm	CD4+ T	T/ILC	is_ti
FALSE	1	8	843	1	0.00118624	0.125	c2.cp.reactome.v2024.1.Hs.symbols	DEFECTS_IN_BIOTIN_BTN_METABOLISM	8839	329	NA	blood	CD4+ Trm	CD4+ T	T/ILC	is_ti
FALSE	1	12	77	1	0.012987	0.0833333	c2.cp.reactome.v2024.1.Hs.symbols	DEFECTS_IN_COBALAMIN_B12_METABOLISM	8839	330	NA	blood	CD4+ Trm	CD4+ T	T/ILC	is_ti
FALSE	1	20	77	1	0.012987	0.05	c2.cp.reactome.v2024.1.Hs.symbols	DEFECTS_IN_VITAMIN_AND_COFACTOR_METABOLISM	8839	331	NA	blood	CD4+ Trm	CD4+ T	T/ILC	is_ti
FALSE	1	10	232	1	0.00431034	0.1	c2.cp.reactome.v2024.1.Hs.symbols	DEFECTS_OF_CONTACT_ACTIVATION_SYSTEM_CAS_AND_KALLIKREIN_KININ_SYSTEM_KKS	8839	332	NA	blood	CD4+ Trm	CD4+ T	T/ILC	is_ti
FALSE	1	10	418	1	0.00239234	0.1	c2.cp.reactome.v2024.1.Hs.symbols	DEFENSINS	8839	334	NA	blood	CD4+ Trm	CD4+ T	T/ILC	is_ti
FALSE	1	54	1036	7	0.00675676	0.12963	c2.cp.reactome.v2024.1.Hs.symbols	DEGRADATION_OF_AXIN	8839	335	NA	blood	CD4+ Trm	CD4+ T	T/ILC	is_ti
FALSE	1	83	1036	17	0.0164093	0.204819	c2.cp.reactome.v2024.1.Hs.symbols	DEGRADATION_OF_BETA_CATENIN_BY_THE_DESTRUCTION_COMPLEX	8839	336	NA	blood	CD4+ Trm	CD4+ T	T/ILC	is_ti
FALSE	1	56	1079	7	0.00648749	0.125	c2.cp.reactome.v2024.1.Hs.symbols	DEGRADATION_OF_DVL	8839	338	NA	blood	CD4+ Trm	CD4+ T	T/ILC	is_ti
FALSE	1	58	1059	8	0.0075543	0.137931	c2.cp.reactome.v2024.1.Hs.symbols	DEGRADATION_OF_GLI1_BY_THE_PROTEASOME	8839	339	NA	blood	CD4+ Trm	CD4+ T	T/ILC	is_ti
FALSE	1	99	124	3	0.0241935	0.030303	c2.cp.reactome.v2024.1.Hs.symbols	DEGRADATION_OF_THE_EXTRACELLULAR_MATRIX	8839	340	NA	blood	CD4+ Trm	CD4+ T	T/ILC	is_ti
FALSE	1	15	524	2	0.00381679	0.133333	c2.cp.reactome.v2024.1.Hs.symbols	DEPOLYMERIZATION_OF_THE_NUCLEAR_LAMINA	8839	341	NA	blood	CD4+ Trm	CD4+ T	T/ILC	is_ti
FALSE	1	28	499	2	0.00400802	0.0714286	c2.cp.reactome.v2024.1.Hs.symbols	DEPOSITION_OF_NEW_CENPA_CONTAINING_NUCLEOSOMES_AT_THE_CENTROMERE	8839	342	NA	blood	CD4+ Trm	CD4+ T	T/ILC	is_ti
FALSE	1	30	250	1	0.004	0.0333333	c2.cp.reactome.v2024.1.Hs.symbols	DETOXIFICATION_OF_REACTIVE_OXYGEN_SPECIES	8839	344	NA	blood	CD4+ Trm	CD4+ T	T/ILC	is_ti
FALSE	1	940	551	102	0.185118	0.108511	c2.cp.reactome.v2024.1.Hs.symbols	DEVELOPMENTAL_BIOLOGY	8839	346	NA	blood	CD4+ Trm	CD4+ T	T/ILC	is_ti
FALSE	1	9	699	1	0.00143062	0.111111	c2.cp.reactome.v2024.1.Hs.symbols	DISPLACEMENT_OF_DNA_GLYCOSYLASE_BY_APEX1	8839	372	NA	blood	CD4+ Trm	CD4+ T	T/ILC	is_ti
FALSE	1	11	427	2	0.00468384	0.181818	c2.cp.reactome.v2024.1.Hs.symbols	DISSOLUTION_OF_FIBRIN_CLOT	8839	373	NA	blood	CD4+ Trm	CD4+ T	T/ILC	is_ti
FALSE	1	48	1050	10	0.00952381	0.208333	c2.cp.reactome.v2024.1.Hs.symbols	DNA_DAMAGE_BYPASS	8839	374	NA	blood	CD4+ Trm	CD4+ T	T/ILC	is_ti
FALSE	1	40	1050	9	0.00857143	0.225	c2.cp.reactome.v2024.1.Hs.symbols	DUAL_INCISION_IN_GG_NER	8839	402	NA	blood	CD4+ Trm	CD4+ T	T/ILC	is_ti
FALSE	1	62	1050	8	0.00761905	0.129032	c2.cp.reactome.v2024.1.Hs.symbols	DUAL_INCISION_IN_TC_NER	8839	403	NA	blood	CD4+ Trm	CD4+ T	T/ILC	is_ti
FALSE	1	22	186	1	0.00537634	0.0454545	c2.cp.reactome.v2024.1.Hs.symbols	E2F_MEDIATED_REGULATION_OF_DNA_REPLICATION	8839	405	NA	blood	CD4+ Trm	CD4+ T	T/ILC	is_ti
FALSE	1	43	1019	7	0.00686948	0.162791	c2.cp.reactome.v2024.1.Hs.symbols	E3_UBIQUITIN_LIGASES_UBIQUITINATE_TARGET_PROTEINS	8839	406	NA	blood	CD4+ Trm	CD4+ T	T/ILC	is_ti
FALSE	1	14	695	3	0.00431655	0.214286	c2.cp.reactome.v2024.1.Hs.symbols	EARLY_PHASE_OF_HIV_LIFE_CYCLE	8839	407	NA	blood	CD4+ Trm	CD4+ T	T/ILC	is_ti
FALSE	1	35	136	1	0.00735294	0.0285714	c2.cp.reactome.v2024.1.Hs.symbols	EARLY_SARS_COV_2_INFECTION_EVENTS	8839	408	NA	blood	CD4+ Trm	CD4+ T	T/ILC	is_ti
FALSE	1	49	149	5	0.033557	0.102041	c2.cp.reactome.v2024.1.Hs.symbols	ECM_PROTEOGLYCANS	8839	409	NA	blood	CD4+ Trm	CD4+ T	T/ILC	is_ti
FALSE	1	25	1010	5	0.0049505	0.2	c2.cp.reactome.v2024.1.Hs.symbols	EFFECTS_OF_PIP2_HYDROLYSIS	8839	410	NA	blood	CD4+ Trm	CD4+ T	T/ILC	is_ti
FALSE	1	27	557	4	0.00718133	0.148148	c2.cp.reactome.v2024.1.Hs.symbols	EGFR_DOWNREGULATION	8839	411	NA	blood	CD4+ Trm	CD4+ T	T/ILC	is_ti
FALSE	1	6	557	1	0.00179533	0.166667	c2.cp.reactome.v2024.1.Hs.symbols	EGFR_INTERACTS_WITH_PHOSPHOLIPASE_C_GAMMA	8839	412	NA	blood	CD4+ Trm	CD4+ T	T/ILC	is_ti
FALSE	1	9	524	1	0.0019084	0.111111	c2.cp.reactome.v2024.1.Hs.symbols	EGFR_TRANSACTIVATION_BY_GASTRIN	8839	413	NA	blood	CD4+ Trm	CD4+ T	T/ILC	is_ti
FALSE	1	26	55	1	0.0181818	0.0384615	c2.cp.reactome.v2024.1.Hs.symbols	EGR2_AND_SOX10_MEDIATED_INITIATION_OF_SCHWANN_CELL_MYELINATION	8839	414	NA	blood	CD4+ Trm	CD4+ T	T/ILC	is_ti
FALSE	1	13	489	2	0.00408998	0.153846	c2.cp.reactome.v2024.1.Hs.symbols	EICOSANOID_LIGAND_BINDING_RECEPTORS	8839	416	NA	blood	CD4+ Trm	CD4+ T	T/ILC	is_ti
FALSE	1	27	26	1	0.0384615	0.037037	c2.cp.reactome.v2024.1.Hs.symbols	ELASTIC_FIBRE_FORMATION	8839	417	NA	blood	CD4+ Trm	CD4+ T	T/ILC	is_ti
FALSE	1	12	679	1	0.00147275	0.0833333	c2.cp.reactome.v2024.1.Hs.symbols	ELEVATION_OF_CYTOSOLIC_CA2_LEVELS	8839	419	NA	blood	CD4+ Trm	CD4+ T	T/ILC	is_ti
FALSE	1	31	1065	5	0.00469484	0.16129	c2.cp.reactome.v2024.1.Hs.symbols	ENDOSOMAL_SORTING_COMPLEX_REQUIRED_FOR_TRANSPORT_ESCRT	8839	421	NA	blood	CD4+ Trm	CD4+ T	T/ILC	is_ti
FALSE	1	27	198	1	0.00505051	0.037037	c2.cp.reactome.v2024.1.Hs.symbols	ENERGY_DEPENDENT_REGULATION_OF_MTOR_BY_LKB1_AMPK	8839	423	NA	blood	CD4+ Trm	CD4+ T	T/ILC	is_ti
FALSE	1	9	833	1	0.00120048	0.111111	c2.cp.reactome.v2024.1.Hs.symbols	ENOS_ACTIVATION	8839	425	NA	blood	CD4+ Trm	CD4+ T	T/ILC	is_ti
FALSE	1	24	326	4	0.0122699	0.166667	c2.cp.reactome.v2024.1.Hs.symbols	EPHA_MEDIATED_GROWTH_CONE_COLLAPSE	8839	426	NA	blood	CD4+ Trm	CD4+ T	T/ILC	is_ti
FALSE	1	5	534	1	0.00187266	0.2	c2.cp.reactome.v2024.1.Hs.symbols	DRUG_MEDIATED_INHIBITION_OF_CDK4_CDK6_ACTIVITY	8839	401	NA	blood	CD4+ Trm	CD4+ T	T/ILC	is_ti
FALSE	1	63	174	3	0.0172414	0.047619	c2.cp.reactome.v2024.1.Hs.symbols	DRUG_ADME	8839	400	NA	blood	CD4+ Trm	CD4+ T	T/ILC	is_ti
FALSE	1	26	1041	5	0.00480307	0.192308	c2.cp.reactome.v2024.1.Hs.symbols	DOWNSTREAM_SIGNAL_TRANSDUCTION	8839	399	NA	blood	CD4+ Trm	CD4+ T	T/ILC	is_ti
FALSE	1	16	1028	2	0.00194553	0.125	c2.cp.reactome.v2024.1.Hs.symbols	DOWNSTREAM_SIGNALING_OF_ACTIVATED_FGFR4	8839	398	NA	blood	CD4+ Trm	CD4+ T	T/ILC	is_ti
FALSE	1	38	1056	8	0.00757576	0.210526	c2.cp.reactome.v2024.1.Hs.symbols	DNA_DAMAGE_RECOGNITION_IN_GG_NER	8839	375	NA	blood	CD4+ Trm	CD4+ T	T/ILC	is_ti
FALSE	1	28	1035	6	0.0057971	0.214286	c2.cp.reactome.v2024.1.Hs.symbols	DNA_DAMAGE_TELOMERE_STRESS_INDUCED_SENESCENCE	8839	377	NA	blood	CD4+ Trm	CD4+ T	T/ILC	is_ti
FALSE	1	131	1050	14	0.0133333	0.10687	c2.cp.reactome.v2024.1.Hs.symbols	DNA_DOUBLE_STRAND_BREAK_REPAIR	8839	378	NA	blood	CD4+ Trm	CD4+ T	T/ILC	is_ti
FALSE	1	43	940	7	0.00744681	0.162791	c2.cp.reactome.v2024.1.Hs.symbols	DNA_DOUBLE_STRAND_BREAK_RESPONSE	8839	379	NA	blood	CD4+ Trm	CD4+ T	T/ILC	is_ti
FALSE	1	4	494	1	0.00202429	0.25	c2.cp.reactome.v2024.1.Hs.symbols	DNA_METHYLATION	8839	380	NA	blood	CD4+ Trm	CD4+ T	T/ILC	is_ti
FALSE	1	280	1056	26	0.0246212	0.0928571	c2.cp.reactome.v2024.1.Hs.symbols	DNA_REPAIR	8839	381	NA	blood	CD4+ Trm	CD4+ T	T/ILC	is_ti
FALSE	1	127	627	6	0.00956938	0.0472441	c2.cp.reactome.v2024.1.Hs.symbols	DNA_REPLICATION	8839	382	NA	blood	CD4+ Trm	CD4+ T	T/ILC	is_ti
FALSE	1	8	514	1	0.00194553	0.125	c2.cp.reactome.v2024.1.Hs.symbols	DNA_REPLICATION_INITIATION	8839	383	NA	blood	CD4+ Trm	CD4+ T	T/ILC	is_ti
FALSE	1	100	616	4	0.00649351	0.04	c2.cp.reactome.v2024.1.Hs.symbols	DNA_REPLICATION_PRE_INITIATION	8839	384	NA	blood	CD4+ Trm	CD4+ T	T/ILC	is_ti
FALSE	1	18	1026	2	0.00194932	0.111111	c2.cp.reactome.v2024.1.Hs.symbols	EPHRIN_SIGNALING	8839	428	NA	blood	CD4+ Trm	CD4+ T	T/ILC	is_ti
FALSE	1	32	1050	3	0.00285714	0.09375	c2.cp.reactome.v2024.1.Hs.symbols	DNA_STRAND_ELONGATION	8839	385	NA	blood	CD4+ Trm	CD4+ T	T/ILC	is_ti
FALSE	1	13	841	2	0.00237812	0.153846	c2.cp.reactome.v2024.1.Hs.symbols	DOWNREGULATION_OF_ERBB2_ERBB3_SIGNALING	8839	389	NA	blood	CD4+ Trm	CD4+ T	T/ILC	is_ti
FALSE	1	27	463	2	0.00431965	0.0740741	c2.cp.reactome.v2024.1.Hs.symbols	DOWNREGULATION_OF_ERBB2_SIGNALING	8839	390	NA	blood	CD4+ Trm	CD4+ T	T/ILC	is_ti
FALSE	1	9	1031	3	0.0029098	0.333333	c2.cp.reactome.v2024.1.Hs.symbols	DOWNREGULATION_OF_ERBB4_SIGNALING	8839	391	NA	blood	CD4+ Trm	CD4+ T	T/ILC	is_ti
FALSE	1	30	1027	6	0.00584226	0.2	c2.cp.reactome.v2024.1.Hs.symbols	DOWNREGULATION_OF_SMAD2_3_SMAD4_TRANSCRIPTIONAL_ACTIVITY	8839	392	NA	blood	CD4+ Trm	CD4+ T	T/ILC	is_ti
FALSE	1	25	1076	6	0.00557621	0.24	c2.cp.reactome.v2024.1.Hs.symbols	DOWNREGULATION_OF_TGF_BETA_RECEPTOR_SIGNALING	8839	393	NA	blood	CD4+ Trm	CD4+ T	T/ILC	is_ti
FALSE	1	80	1036	14	0.0135135	0.175	c2.cp.reactome.v2024.1.Hs.symbols	DOWNSTREAM_SIGNALING_EVENTS_OF_B_CELL_RECEPTOR_BCR	8839	394	NA	blood	CD4+ Trm	CD4+ T	T/ILC	is_ti
FALSE	1	19	139	1	0.00719424	0.0526316	c2.cp.reactome.v2024.1.Hs.symbols	DOWNSTREAM_SIGNALING_OF_ACTIVATED_FGFR1	8839	395	NA	blood	CD4+ Trm	CD4+ T	T/ILC	is_ti
FALSE	1	18	1028	2	0.00194553	0.111111	c2.cp.reactome.v2024.1.Hs.symbols	DOWNSTREAM_SIGNALING_OF_ACTIVATED_FGFR2	8839	396	NA	blood	CD4+ Trm	CD4+ T	T/ILC	is_ti
FALSE	1	15	1028	2	0.00194553	0.133333	c2.cp.reactome.v2024.1.Hs.symbols	DOWNSTREAM_SIGNALING_OF_ACTIVATED_FGFR3	8839	397	NA	blood	CD4+ Trm	CD4+ T	T/ILC	is_ti
FALSE	1	23	319	2	0.00626959	0.0869565	c2.cp.reactome.v2024.1.Hs.symbols	DOPAMINE_NEUROTRANSMITTER_RELEASE_CYCLE	8839	387	NA	blood	CD4+ Trm	CD4+ T	T/ILC	is_ti
FALSE	1	11	84	1	0.0119048	0.0909091	c2.cp.reactome.v2024.1.Hs.symbols	GAP_JUNCTION_DEGRADATION	8839	547	NA	blood	CD4+ Trm	CD4+ T	T/ILC	is_ti
FALSE	1	52	996	7	0.00702811	0.134615	c2.cp.reactome.v2024.1.Hs.symbols	AMINO_ACIDS_REGULATE_MTORC1	8839	81	NA	blood	CD4+ Trm	CD4+ T	T/ILC	is_ti
FALSE	1	4	490	1	0.00204082	0.25	c2.cp.reactome.v2024.1.Hs.symbols	ALTERNATIVE_COMPLEMENT_ACTIVATION	8839	79	NA	blood	CD4+ Trm	CD4+ T	T/ILC	is_ti
FALSE	1	14	396	4	0.010101	0.285714	c2.cp.reactome.v2024.1.Hs.symbols	AMINE_LIGAND_BINDING_RECEPTORS	8839	80	NA	blood	CD4+ Trm	CD4+ T	T/ILC	is_ti
FALSE	1	7	695	1	0.00143885	0.142857	c2.cp.reactome.v2024.1.Hs.symbols	2_LTR_CIRCLE_FORMATION	8839	1	NA	blood	CD4+ Trm	CD4+ T	T/ILC	is_ti
FALSE	1	94	1036	7	0.00675676	0.0744681	c2.cp.reactome.v2024.1.Hs.symbols	ABC_FAMILY_PROTEINS_MEDIATED_TRANSPORT	8839	4	NA	blood	CD4+ Trm	CD4+ T	T/ILC	is_ti
FALSE	1	70	1036	7	0.00675676	0.1	c2.cp.reactome.v2024.1.Hs.symbols	ABC_TRANSPORTER_DISORDERS	8839	6	NA	blood	CD4+ Trm	CD4+ T	T/ILC	is_ti
FALSE	1	17	992	4	0.00403226	0.235294	c2.cp.reactome.v2024.1.Hs.symbols	ABERRANT_REGULATION_OF_MITOTIC_G1_S_TRANSITION_IN_CANCER_DUE_TO_RB1_DEFECTS	8839	8	NA	blood	CD4+ Trm	CD4+ T	T/ILC	is_ti
FALSE	1	23	1051	2	0.00190295	0.0869565	c2.cp.reactome.v2024.1.Hs.symbols	ABORTIVE_ELONGATION_OF_HIV_1_TRANSCRIPT_IN_THE_ABSENCE_OF_TAT	8839	9	NA	blood	CD4+ Trm	CD4+ T	T/ILC	is_ti
FALSE	1	14	157	1	0.00636943	0.0714286	c2.cp.reactome.v2024.1.Hs.symbols	ACETYLCHOLINE_NEUROTRANSMITTER_RELEASE_CYCLE	8839	12	NA	blood	CD4+ Trm	CD4+ T	T/ILC	is_ti
FALSE	1	10	953	3	0.00314795	0.3	c2.cp.reactome.v2024.1.Hs.symbols	ACETYLCHOLINE_REGULATES_INSULIN_SECRETION	8839	13	NA	blood	CD4+ Trm	CD4+ T	T/ILC	is_ti
FALSE	1	30	493	3	0.00608519	0.1	c2.cp.reactome.v2024.1.Hs.symbols	ACTIVATED_NOTCH1_TRANSMITS_SIGNAL_TO_THE_NUCLEUS	8839	15	NA	blood	CD4+ Trm	CD4+ T	T/ILC	is_ti
FALSE	1	6	230	1	0.00434783	0.166667	c2.cp.reactome.v2024.1.Hs.symbols	ACTIVATED_NTRK2_SIGNALS_THROUGH_CDK5	8839	16	NA	blood	CD4+ Trm	CD4+ T	T/ILC	is_ti
FALSE	1	6	1028	2	0.00194553	0.333333	c2.cp.reactome.v2024.1.Hs.symbols	ACTIVATED_NTRK2_SIGNALS_THROUGH_PI3K	8839	19	NA	blood	CD4+ Trm	CD4+ T	T/ILC	is_ti
FALSE	1	5	1028	2	0.00194553	0.4	c2.cp.reactome.v2024.1.Hs.symbols	ACTIVATED_NTRK3_SIGNALS_THROUGH_PI3K	8839	21	NA	blood	CD4+ Trm	CD4+ T	T/ILC	is_ti
FALSE	1	11	727	1	0.00137552	0.0909091	c2.cp.reactome.v2024.1.Hs.symbols	ACYL_CHAIN_REMODELLING_OF_PG	8839	55	NA	blood	CD4+ Trm	CD4+ T	T/ILC	is_ti
FALSE	1	14	25	1	0.04	0.0714286	c2.cp.reactome.v2024.1.Hs.symbols	ACYL_CHAIN_REMODELLING_OF_PS	8839	57	NA	blood	CD4+ Trm	CD4+ T	T/ILC	is_ti
FALSE	1	777	29	5	0.172414	0.00643501	c2.cp.reactome.v2024.1.Hs.symbols	ADAPTIVE_IMMUNE_SYSTEM	8839	58	NA	blood	CD4+ Trm	CD4+ T	T/ILC	is_ti
FALSE	1	7	175	1	0.00571429	0.142857	c2.cp.reactome.v2024.1.Hs.symbols	ADENYLATE_CYCLASE_ACTIVATING_PATHWAY	8839	59	NA	blood	CD4+ Trm	CD4+ T	T/ILC	is_ti
FALSE	1	10	175	1	0.00571429	0.1	c2.cp.reactome.v2024.1.Hs.symbols	ADENYLATE_CYCLASE_INHIBITORY_PATHWAY	8839	60	NA	blood	CD4+ Trm	CD4+ T	T/ILC	is_ti
FALSE	1	45	152	1	0.00657895	0.0222222	c2.cp.reactome.v2024.1.Hs.symbols	ADHERENS_JUNCTIONS_INTERACTIONS	8839	61	NA	blood	CD4+ Trm	CD4+ T	T/ILC	is_ti
FALSE	1	100	1062	9	0.00847458	0.09	c2.cp.reactome.v2024.1.Hs.symbols	ADIPOGENESIS	8839	62	NA	blood	CD4+ Trm	CD4+ T	T/ILC	is_ti
FALSE	1	35	1059	1	0.000944287	0.0285714	c2.cp.reactome.v2024.1.Hs.symbols	ADORA2B_MEDIATED_ANTI_INFLAMMATORY_CYTOKINES_PRODUCTION	8839	63	NA	blood	CD4+ Trm	CD4+ T	T/ILC	is_ti
FALSE	1	23	1015	2	0.00197044	0.0869565	c2.cp.reactome.v2024.1.Hs.symbols	ADP_SIGNALLING_THROUGH_P2Y_PURINOCEPTOR_1	8839	64	NA	blood	CD4+ Trm	CD4+ T	T/ILC	is_ti
FALSE	1	23	49	1	0.0204082	0.0434783	c2.cp.reactome.v2024.1.Hs.symbols	ADRENALINE_NORADRENALINE_INHIBITS_INSULIN_SECRETION	8839	66	NA	blood	CD4+ Trm	CD4+ T	T/ILC	is_ti
FALSE	1	2	114	1	0.00877193	0.5	c2.cp.reactome.v2024.1.Hs.symbols	ADRENOCEPTORS	8839	67	NA	blood	CD4+ Trm	CD4+ T	T/ILC	is_ti
FALSE	1	12	119	1	0.00840336	0.0833333	c2.cp.reactome.v2024.1.Hs.symbols	ADVANCED_GLYCOSYLATION_ENDPRODUCT_RECEPTOR_SIGNALING	8839	68	NA	blood	CD4+ Trm	CD4+ T	T/ILC	is_ti
FALSE	1	244	879	25	0.0284414	0.102459	c2.cp.reactome.v2024.1.Hs.symbols	AEROBIC_RESPIRATION_AND_RESPIRATORY_ELECTRON_TRANSPORT	8839	69	NA	blood	CD4+ Trm	CD4+ T	T/ILC	is_ti
FALSE	1	14	191	3	0.0157068	0.214286	c2.cp.reactome.v2024.1.Hs.symbols	AFLATOXIN_ACTIVATION_AND_DETOXIFICATION	8839	70	NA	blood	CD4+ Trm	CD4+ T	T/ILC	is_ti
FALSE	1	38	904	8	0.00884956	0.210526	c2.cp.reactome.v2024.1.Hs.symbols	AGGREPHAGY	8839	71	NA	blood	CD4+ Trm	CD4+ T	T/ILC	is_ti
FALSE	1	14	309	1	0.00323625	0.0714286	c2.cp.reactome.v2024.1.Hs.symbols	AKT_PHOSPHORYLATES_TARGETS_IN_THE_CYTOSOL	8839	72	NA	blood	CD4+ Trm	CD4+ T	T/ILC	is_ti
FALSE	1	12	435	1	0.00229885	0.0833333	c2.cp.reactome.v2024.1.Hs.symbols	ALK_MUTANTS_BIND_TKIS	8839	74	NA	blood	CD4+ Trm	CD4+ T	T/ILC	is_ti
FALSE	1	6	603	1	0.00165837	0.166667	c2.cp.reactome.v2024.1.Hs.symbols	ALPHA_OXIDATION_OF_PHYTANATE	8839	77	NA	blood	CD4+ Trm	CD4+ T	T/ILC	is_ti
FALSE	1	11	841	2	0.00237812	0.181818	c2.cp.reactome.v2024.1.Hs.symbols	ALPHA_PROTEIN_KINASE_1_SIGNALING_PATHWAY	8839	78	NA	blood	CD4+ Trm	CD4+ T	T/ILC	is_ti
FALSE	1	18	727	1	0.00137552	0.0555556	c2.cp.reactome.v2024.1.Hs.symbols	ACYL_CHAIN_REMODELLING_OF_PC	8839	53	NA	blood	CD4+ Trm	CD4+ T	T/ILC	is_ti
FALSE	1	5	81	1	0.0123457	0.2	c2.cp.reactome.v2024.1.Hs.symbols	ACYL_CHAIN_REMODELING_OF_DAG_AND_TAG	8839	52	NA	blood	CD4+ Trm	CD4+ T	T/ILC	is_ti
FALSE	1	7	487	1	0.00205339	0.142857	c2.cp.reactome.v2024.1.Hs.symbols	ACTIVATION_OF_THE_TFAP2_AP_2_FAMILY_OF_TRANSCRIPTION_FACTORS	8839	49	NA	blood	CD4+ Trm	CD4+ T	T/ILC	is_ti
FALSE	1	33	576	2	0.00347222	0.0606061	c2.cp.reactome.v2024.1.Hs.symbols	ACTIVATION_OF_THE_PRE_REPLICATIVE_COMPLEX	8839	48	NA	blood	CD4+ Trm	CD4+ T	T/ILC	is_ti
FALSE	1	23	1015	4	0.00394089	0.173913	c2.cp.reactome.v2024.1.Hs.symbols	ACTIVATED_TAK1_MEDIATES_P38_MAPK_ACTIVATION	8839	24	NA	blood	CD4+ Trm	CD4+ T	T/ILC	is_ti
FALSE	1	22	833	3	0.00360144	0.136364	c2.cp.reactome.v2024.1.Hs.symbols	ACTIVATION_OF_AMPK_DOWNSTREAM_OF_NMDARS	8839	25	NA	blood	CD4+ Trm	CD4+ T	T/ILC	is_ti
FALSE	1	55	448	1	0.00223214	0.0181818	c2.cp.reactome.v2024.1.Hs.symbols	ACTIVATION_OF_ANTERIOR_HOX_GENES_IN_HINDBRAIN_DEVELOPMENT_DURING_EARLY_EMBRYOGENESIS	8839	26	NA	blood	CD4+ Trm	CD4+ T	T/ILC	is_ti
FALSE	1	37	576	1	0.00173611	0.027027	c2.cp.reactome.v2024.1.Hs.symbols	ACTIVATION_OF_ATR_IN_RESPONSE_TO_REPLICATION_STRESS	8839	27	NA	blood	CD4+ Trm	CD4+ T	T/ILC	is_ti
FALSE	1	14	829	1	0.00120627	0.0714286	c2.cp.reactome.v2024.1.Hs.symbols	ACTIVATION_OF_BAD_AND_TRANSLOCATION_TO_MITOCHONDRIA	8839	28	NA	blood	CD4+ Trm	CD4+ T	T/ILC	is_ti
FALSE	1	29	926	5	0.00539957	0.172414	c2.cp.reactome.v2024.1.Hs.symbols	ACTIVATION_OF_BH3_ONLY_PROTEINS	8839	29	NA	blood	CD4+ Trm	CD4+ T	T/ILC	is_ti
FALSE	1	18	841	3	0.00356718	0.166667	c2.cp.reactome.v2024.1.Hs.symbols	ACTIVATION_OF_IRF3_IRF7_MEDIATED_BY_TBK1_IKK_IKBKE	8839	33	NA	blood	CD4+ Trm	CD4+ T	T/ILC	is_ti
FALSE	1	28	260	1	0.00384615	0.0357143	c2.cp.reactome.v2024.1.Hs.symbols	ACTIVATION_OF_KAINATE_RECEPTORS_UPON_GLUTAMATE_BINDING	8839	34	NA	blood	CD4+ Trm	CD4+ T	T/ILC	is_ti
FALSE	1	24	453	1	0.00220751	0.0416667	c2.cp.reactome.v2024.1.Hs.symbols	ACTIVATION_OF_MATRIX_METALLOPROTEINASES	8839	35	NA	blood	CD4+ Trm	CD4+ T	T/ILC	is_ti
FALSE	1	7	544	1	0.00183824	0.142857	c2.cp.reactome.v2024.1.Hs.symbols	ACTIVATION_OF_NIMA_KINASES_NEK9_NEK6_NEK7	8839	36	NA	blood	CD4+ Trm	CD4+ T	T/ILC	is_ti
FALSE	1	5	186	1	0.00537634	0.2	c2.cp.reactome.v2024.1.Hs.symbols	ACTIVATION_OF_NOXA_AND_TRANSLOCATION_TO_MITOCHONDRIA	8839	38	NA	blood	CD4+ Trm	CD4+ T	T/ILC	is_ti
FALSE	1	8	1015	1	0.000985222	0.125	c2.cp.reactome.v2024.1.Hs.symbols	ACTIVATION_OF_PPARGC1A_PGC_1ALPHA_BY_PHOSPHORYLATION	8839	39	NA	blood	CD4+ Trm	CD4+ T	T/ILC	is_ti
FALSE	1	9	507	2	0.00394477	0.222222	c2.cp.reactome.v2024.1.Hs.symbols	ACTIVATION_OF_PUMA_AND_TRANSLOCATION_TO_MITOCHONDRIA	8839	40	NA	blood	CD4+ Trm	CD4+ T	T/ILC	is_ti
FALSE	1	13	1026	1	0.000974659	0.0769231	c2.cp.reactome.v2024.1.Hs.symbols	ACTIVATION_OF_RAC1	8839	41	NA	blood	CD4+ Trm	CD4+ T	T/ILC	is_ti
FALSE	1	7	833	1	0.00120048	0.142857	c2.cp.reactome.v2024.1.Hs.symbols	ACTIVATION_OF_RAC1_DOWNSTREAM_OF_NMDARS	8839	42	NA	blood	CD4+ Trm	CD4+ T	T/ILC	is_ti
FALSE	1	5	999	2	0.002002	0.4	c2.cp.reactome.v2024.1.Hs.symbols	ACTIVATION_OF_RAS_IN_B_CELLS	8839	43	NA	blood	CD4+ Trm	CD4+ T	T/ILC	is_ti
FALSE	1	14	970	1	0.00103093	0.0714286	c2.cp.reactome.v2024.1.Hs.symbols	ACTIVATION_OF_SMO	8839	44	NA	blood	CD4+ Trm	CD4+ T	T/ILC	is_ti
FALSE	1	10	1015	2	0.00197044	0.2	c2.cp.reactome.v2024.1.Hs.symbols	ACTIVATION_OF_THE_AP_1_FAMILY_OF_TRANSCRIPTION_FACTORS	8839	45	NA	blood	CD4+ Trm	CD4+ T	T/ILC	is_ti
FALSE	1	8	669	2	0.00298954	0.25	c2.cp.reactome.v2024.1.Hs.symbols	ACTIVATION_OF_THE_PHOTOTRANSDUCTION_CASCADE	8839	47	NA	blood	CD4+ Trm	CD4+ T	T/ILC	is_ti
FALSE	1	77	286	3	0.0104895	0.038961	c2.cp.reactome.v2024.1.Hs.symbols	ACTIVATION_OF_NMDA_RECEPTORS_AND_POSTSYNAPTIC_EVENTS	8839	37	NA	blood	CD4+ Trm	CD4+ T	T/ILC	is_ti
TRUE	8.31663e-72	91	867	84	0.0968858	0.923077	c2.cp.reactome.v2024.1.Hs.symbols	EUKARYOTIC_TRANSLATION_ELONGATION	8839	453	EEF1G,RPL17,RPL14,RPS4Y1,RPS28,RPL34,RPS27,RPL36,RPL36A,RPS21,RPL18A,RPS10,RPL5,RPL23A,RPL37,RPL3,RPL11,RPS14,RPS6,RPS3A,RPL39,RPS15A,RPL26,RPS3,RPL7,RPS8,RPL9,RPL32,RPL18,RPL21,RPS25,RPL30,RPS13,RPL4,RPL10,RPL19,RPL29,RPS23,RPL35A,RPSA,RPS12,RPS5,RPS18,RPL13A,RPL37A,RPL10A,RPS2,RPS29,RPL12,RPS7,RPL7A,RPL22,RPS16,EEF1A1,RPL38,RPS27A,EEF1B2,RPS4X,RPL41,RPS26,RPL6,RPL13,RPL24,RPL27,RPS24,RPL31,RPS17,RPS9,FAU,RPL23,EEF2,RPL8,RPLP2,RPS15,RPS20,RPL27A,RPLP0,RPL15,RPL35,UBA52,RPL28,RPS11,RPL36AL,EEF1D	blood	CD4+ Trm KLRB1+CCR5+	CD4+ T	T/ILC	is_ti
TRUE	1.16124e-61	118	911	90	0.0987925	0.762712	c2.cp.reactome.v2024.1.Hs.symbols	EUKARYOTIC_TRANSLATION_INITIATION	8839	454	RPL17,RPL14,RPS4Y1,RPS28,RPL34,RPS27,RPL36,RPL36A,RPS21,RPL18A,RPS10,RPL5,RPL23A,RPL37,RPL3,RPL11,RPS14,RPS6,EIF3E,RPS3A,RPL39,RPS15A,RPL26,RPS3,RPL7,RPS8,RPL9,RPL32,RPL18,RPL21,RPS25,RPL30,RPS13,RPL4,RPL10,RPL19,RPL29,RPS23,RPL35A,RPSA,RPS12,RPS5,RPS18,RPL13A,RPL37A,RPL10A,RPS2,RPS29,RPL12,EIF3F,RPS7,RPL7A,RPL22,RPS16,RPL38,RPS27A,RPS4X,RPL41,RPS26,RPL6,RPL13,RPL24,RPL27,PABPC1,RPS24,RPL31,RPS17,RPS9,FAU,RPL23,RPL8,RPLP2,RPS15,RPS20,EIF3L,RPL27A,EIF3G,RPLP0,RPL15,RPL35,UBA52,EIF3M,RPL28,RPS11,EIF2S3,EIF4B,RPL36AL,EIF3K,EIF3D,EIF3H	blood	CD4+ Trm KLRB1+CCR5+	CD4+ T	T/ILC	is_ti
TRUE	2.36435e-59	100	858	80	0.0932401	0.8	c2.cp.reactome.v2024.1.Hs.symbols	RESPONSE_OF_EIF2AK4_GCN2_TO_AMINO_ACID_DEFICIENCY	8839	1240	RPL17,RPL14,RPS4Y1,RPS28,RPL34,RPS27,RPL36,RPL36A,RPS21,RPL18A,RPS10,RPL5,RPL23A,RPL37,RPL3,RPL11,RPS14,RPS6,RPS3A,RPL39,RPS15A,RPL26,RPS3,RPL7,RPS8,RPL9,RPL32,RPL18,RPL21,RPS25,RPL30,RPS13,RPL4,RPL10,RPL19,RPL29,RPS23,RPL35A,RPSA,RPS12,RPS5,RPS18,RPL13A,RPL37A,RPL10A,RPS2,RPS29,RPL12,RPS7,RPL7A,RPL22,RPS16,RPL38,RPS27A,RPS4X,RPL41,RPS26,RPL6,RPL13,RPL24,RPL27,RPS24,RPL31,RPS17,RPS9,FAU,RPL23,RPL8,RPLP2,RPS15,RPS20,RPL27A,RPLP0,RPL15,RPL35,UBA52,RPL28,RPS11,EIF2S3,RPL36AL	blood	CD4+ Trm KLRB1+CCR5+	CD4+ T	T/ILC	is_ti
TRUE	1.10038e-53	111	783	78	0.0996169	0.702703	c2.cp.reactome.v2024.1.Hs.symbols	SRP_DEPENDENT_COTRANSLATIONAL_PROTEIN_TARGETING_TO_MEMBRANE	8839	1487	RPL17,RPL14,RPS4Y1,RPS28,RPL34,RPS27,RPL36,RPL36A,RPS21,RPL18A,RPS10,RPL5,RPL23A,RPL37,RPL3,RPL11,RPS14,RPS6,RPS3A,RPL39,RPS15A,RPL26,RPS3,RPL7,RPS8,RPL9,RPL32,RPL18,RPL21,RPS25,RPL30,RPS13,RPL4,RPL10,RPL19,RPL29,RPS23,RPL35A,RPSA,RPS12,RPS5,RPS18,RPL13A,RPL37A,RPL10A,RPS2,RPS29,RPL12,RPS7,RPL7A,RPL22,RPS16,RPL38,RPS27A,RPS4X,RPL41,RPS26,RPL6,RPL13,RPL24,RPL27,RPS24,RPL31,RPS17,RPS9,FAU,RPL23,RPL8,RPLP2,RPS15,RPS20,RPL27A,SSR2,RPLP0,RPL15,RPL35,UBA52,RPL28	blood	CD4+ Trm KLRB1+CCR5+	CD4+ T	T/ILC	is_ti
TRUE	8.58298e-53	105	783	79	0.100894	0.752381	c2.cp.reactome.v2024.1.Hs.symbols	SELENOAMINO_ACID_METABOLISM	8839	1353	CTH,RPL17,RPL14,RPS4Y1,RPS28,RPL34,RPS27,RPL36,RPL36A,RPS21,RPL18A,RPS10,RPL5,RPL23A,RPL37,RPL3,RPL11,RPS14,RPS6,RPS3A,RPL39,RPS15A,RPL26,RPS3,RPL7,RPS8,RPL9,RPL32,RPL18,RPL21,RPS25,RPL30,RPS13,RPL4,RPL10,RPL19,RPL29,RPS23,RPL35A,RPSA,RPS12,RPS5,RPS18,RPL13A,RPL37A,RPL10A,RPS2,RPS29,RPL12,RPS7,RPL7A,RPL22,RPS16,RPL38,RPS27A,RPS4X,RPL41,RPS26,RPL6,RPL13,RPL24,RPL27,RPS24,RPL31,RPS17,RPS9,FAU,RPL23,RPL8,RPLP2,RPS15,RPS20,RPL27A,RPLP0,PSTK,RPL15,RPL35,UBA52,RPL28	blood	CD4+ Trm KLRB1+CCR5+	CD4+ T	T/ILC	is_ti
TRUE	2.57665e-52	114	783	78	0.0996169	0.684211	c2.cp.reactome.v2024.1.Hs.symbols	NONSENSE_MEDIATED_DECAY_NMD	8839	932	RPL17,RPL14,RPS4Y1,RPS28,RPL34,RPS27,RPL36,RPL36A,RPS21,RPL18A,RPS10,RPL5,RPL23A,RPL37,RPL3,RPL11,RPS14,RPS6,RPS3A,RPL39,RPS15A,RPL26,RPS3,RPL7,RPS8,RPL9,RPL32,RPL18,RPL21,RPS25,RPL30,RPS13,RPL4,RPL10,RPL19,RPL29,RPS23,RPL35A,RPSA,RPS12,RPS5,RPS18,RPL13A,RPL37A,RPL10A,RPS2,RPS29,RPL12,RPS7,RPL7A,RPL22,RPS16,RPL38,RPS27A,RPS4X,RPL41,RPS26,RPL6,RPL13,RPL24,RPL27,PABPC1,RPS24,RPL31,RPS17,RPS9,FAU,RPL23,RPL8,RPLP2,RPS15,RPS20,RPL27A,RPLP0,RPL15,RPL35,UBA52,RPL28	blood	CD4+ Trm KLRB1+CCR5+	CD4+ T	T/ILC	is_ti
TRUE	4.96641e-41	152	824	82	0.0995146	0.539474	c2.cp.reactome.v2024.1.Hs.symbols	CELLULAR_RESPONSE_TO_STARVATION	8839	203	RRAGD,RPL17,RPL14,RPS4Y1,RPS28,RPL34,RPS27,RPL36,RPL36A,RPS21,RPL18A,RPS10,RPL5,RPL23A,RPL37,RPL3,RPL11,RPS14,RPS6,RPS3A,RPL39,RPS15A,RPL26,RPS3,RPL7,RPS8,RPL9,RPL32,RPL18,RPL21,RPS25,RPL30,RPS13,RPL4,RPL10,RPL19,RPL29,RPS23,RPL35A,RPSA,RPS12,RPS5,RPS18,RPL13A,RPL37A,RPL10A,RPS2,RPS29,RPL12,RPS7,RPL7A,RPL22,RPS16,RPL38,RPS27A,RPS4X,RPL41,RPS26,RPL6,RPL13,RPL24,RPL27,RPS24,RPL31,RPS17,RPS9,FAU,RPL23,RPL8,RPLP2,RPS15,FNIP2,RPS20,ATP6V1G2,RPL27A,RPLP0,RPL15,RPL35,UBA52,RPL28,RPS11,EIF2S3	blood	CD4+ Trm KLRB1+CCR5+	CD4+ T	T/ILC	is_ti
TRUE	1.71305e-38	153	783	78	0.0996169	0.509804	c2.cp.reactome.v2024.1.Hs.symbols	INFLUENZA_INFECTION	8839	658	RPL17,RPL14,RPS4Y1,RPS28,RPL34,RPS27,RPL36,RPL36A,RPS21,RPL18A,RPS10,RPL5,RPL23A,RPL37,RPL3,RPL11,RPS14,RPS6,RPS3A,RPL39,RPS15A,RPL26,RPS3,RPL7,RPS8,RPL9,RPL32,RPL18,RPL21,RPS25,RPL30,RPS13,RPL4,RPL10,RPL19,RPL29,RPS23,RPL35A,RPSA,RPS12,RPS5,RPS18,RPL13A,RPL37A,RPL10A,RPS2,RPS29,RPL12,RPS7,RPL7A,RPL22,RPS16,RPL38,RPS27A,RPS4X,RPL41,RPS26,RPL6,RPL13,RPL24,RPL27,RPS24,RPL31,RPS17,RPS9,FAU,RPL23,RPL8,RPLP2,RPS15,RPS20,RPL27A,RPLP0,RPL15,SLC25A6,RPL35,UBA52,RPL28	blood	CD4+ Trm KLRB1+CCR5+	CD4+ T	T/ILC	is_ti
TRUE	7.88877e-37	163	783	80	0.102171	0.490798	c2.cp.reactome.v2024.1.Hs.symbols	REGULATION_OF_EXPRESSION_OF_SLITS_AND_ROBOS	8839	1169	RPL17,RPL14,RPS4Y1,RPS28,RPL34,RPS27,RPL36,RPL36A,LHX4,RPS21,RPL18A,RPS10,RPL5,RPL23A,RPL37,RPL3,RPL11,RPS14,RPS6,RPS3A,RPL39,RPS15A,RPL26,RPS3,RPL7,RPS8,RPL9,RPL32,RPL18,RPL21,RPS25,RPL30,RPS13,RPL4,RPL10,RPL19,RPL29,RPS23,RPL35A,RPSA,RPS12,RPS5,RPS18,RPL13A,RPL37A,RPL10A,RPS2,RPS29,RPL12,RPS7,RPL7A,RPL22,RPS16,RPL38,RPS27A,RPS4X,RPL41,RPS26,RPL6,RPL13,RPL24,RPL27,PABPC1,RPS24,RPL31,RPS17,RPS9,FAU,RPL23,PSMA1,RPL8,RPLP2,RPS15,RPS20,RPL27A,RPLP0,RPL15,RPL35,UBA52,RPL28	blood	CD4+ Trm KLRB1+CCR5+	CD4+ T	T/ILC	is_ti
TRUE	4.25211e-32	206	783	85	0.108557	0.412621	c2.cp.reactome.v2024.1.Hs.symbols	SIGNALING_BY_ROBO_RECEPTORS	8839	1446	NELL2,CXCR4,SRGAP1,RPL17,RPL14,RPS4Y1,RPS28,RPL34,RPS27,RPL36,RPL36A,LHX4,RPS21,RPL18A,RPS10,RPL5,RPL23A,RPL37,RPL3,RPL11,RPS14,RPS6,RPS3A,RPL39,RPS15A,RPL26,RPS3,RPL7,RPS8,RPL9,RPL32,RPL18,RPL21,RPS25,RPL30,RPS13,RPL4,RPL10,RPL19,RPL29,RPS23,RPL35A,RPSA,RPS12,RPS5,RPS18,RPL13A,RPL37A,RPL10A,RPS2,RPS29,RPL12,RPS7,RPL7A,RPL22,RPS16,RPL38,RPS27A,RPS4X,RPL41,AKAP5,RPS26,RPL6,RPL13,RPL24,RPL27,PABPC1,RPS24,RPL31,RPS17,RPS9,FAU,RPL23,PSMA1,RPL8,RPLP2,RPS15,RPS20,NCK2,RPL27A,RPLP0,RPL15,RPL35,UBA52,RPL28	blood	CD4+ Trm KLRB1+CCR5+	CD4+ T	T/ILC	is_ti
TRUE	2.86164e-31	200	1122	96	0.0855615	0.48	c2.cp.reactome.v2024.1.Hs.symbols	RRNA_PROCESSING	8839	1306	RPL17,RPL14,RPS4Y1,RPS28,RPL34,RPS27,RPL36,RPL36A,RPS21,RPL18A,RPS10,RPL5,RPL23A,RPL37,RPL3,RPL11,RPS14,RPS6,RPS3A,RPL39,RPS15A,RPL26,RPS3,RPL7,RPS8,RPL9,RPL32,RPL18,RPL21,RPS25,RPL30,RPS13,RPL4,RPL10,RPL19,RPL29,RPS23,RPL35A,RPSA,RPS12,RPS5,RPS18,RPL13A,RPL37A,RPL10A,RPS2,RPS29,RPL12,RPS7,RPL7A,RPL22,RPS16,RPL38,RPS27A,RPS4X,RPL41,RPS26,RPL6,RPL13,RPL24,RPL27,RPS24,RPL31,RPS17,RPS9,FAU,RPL23,RPL8,RPLP2,RPS15,RPS20,FBL,NOL9,RPL27A,RPLP0,RPL15,UTP25,RPL35,UBA52,RPL28,RPS11,RPL36AL,TEX10,WDR43,MRM3,EXOSC2,RPS19,DIMT1,NSUN4,MTERF4,EXOSC6,SNU13,NOB1,NOP58,RPP30,GNL3	blood	CD4+ Trm KLRB1+CCR5+	CD4+ T	T/ILC	is_ti
TRUE	5.7728e-30	37	701	33	0.0470756	0.891892	c2.cp.reactome.v2024.1.Hs.symbols	SARS_COV_1_MODULATES_HOST_TRANSLATION_MACHINERY	8839	1335	RPS4Y1,RPS28,RPS27,RPS21,RPS10,RPS14,RPS6,RPS3A,RPS15A,RPS3,RPS8,RPS25,RPS13,RPS23,RPSA,RPS12,RPS5,RPS18,RPS2,RPS29,RPS7,RPS16,EEF1A1,RPS27A,RPS4X,RPS26,RPS24,RPS17,RPS9,FAU,RPS15,RPS20,HNRNPA1	blood	CD4+ Trm KLRB1+CCR5+	CD4+ T	T/ILC	is_ti
TRUE	2.75873e-28	272	883	101	0.114383	0.371324	c2.cp.reactome.v2024.1.Hs.symbols	TRANSLATION	8839	1652	EEF1G,RPL17,RPL14,RPS4Y1,RPS28,RPL34,RPS27,RPL36,MARS2,RPL36A,RPS21,RPL18A,RPS10,RPL5,RPL23A,RPL37,RPL3,RPL11,RPS14,RPS6,EIF3E,RPS3A,RPL39,RPS15A,RPL26,RPS3,RPL7,RPS8,RPL9,RPL32,RPL18,RPL21,RPS25,RPL30,RPS13,RPL4,RPL10,RPL19,RPL29,RPS23,RPL35A,RPSA,RPS12,RPS5,RPS18,RPL13A,RPL37A,RPL10A,RPS2,RPS29,RPL12,EIF3F,RPS7,RPL7A,RPL22,RPS16,EEF1A1,RPL38,RPS27A,EEF1B2,RPS4X,RPL41,RPS26,RPL6,RPL13,RPL24,RPL27,PABPC1,RPS24,RPL31,RPS17,RPS9,FAU,RPL23,EEF2,RPL8,RPLP2,RPS15,RPS20,MRPL53,EIF3L,RPL27A,SSR2,EIF3G,RPLP0,RPL15,RPL35,MRPL23,UBA52,EIF3M,RPL28,OXA1L,MRPL44,RPS11,EIF2S3,EIF4B,RPL36AL,MRPL38,EEF1D,EIF3K,EIF3D	blood	CD4+ Trm KLRB1+CCR5+	CD4+ T	T/ILC	is_ti
TRUE	5.16764e-27	60	911	43	0.0472009	0.716667	c2.cp.reactome.v2024.1.Hs.symbols	ACTIVATION_OF_THE_MRNA_UPON_BINDING_OF_THE_CAP_BINDING_COMPLEX_AND_EIFS_AND_SUBSEQUENT_BINDING_TO_43S	8839	46	RPS4Y1,RPS28,RPS27,RPS21,RPS10,RPS14,RPS6,EIF3E,RPS3A,RPS15A,RPS3,RPS8,RPS25,RPS13,RPS23,RPSA,RPS12,RPS5,RPS18,RPS2,RPS29,EIF3F,RPS7,RPS16,RPS27A,RPS4X,RPS26,PABPC1,RPS24,RPS17,RPS9,FAU,RPS15,RPS20,EIF3L,EIF3G,EIF3M,RPS11,EIF2S3,EIF4B,EIF3K,EIF3D,EIF3H	blood	CD4+ Trm KLRB1+CCR5+	CD4+ T	T/ILC	is_ti
TRUE	4.35486e-22	51	687	33	0.0480349	0.647059	c2.cp.reactome.v2024.1.Hs.symbols	SARS_COV_2_MODULATES_HOST_TRANSLATION_MACHINERY	8839	1341	RPS4Y1,RPS28,RPS27,RPS21,RPS10,SMN2,RPS14,RPS6,RPS3A,RPS15A,RPS3,RPS8,RPS25,RPS13,RPS23,RPSA,RPS12,RPS5,RPS18,RPS2,RPS29,RPS7,RPS16,RPS27A,RPS4X,RPS26,RPS24,RPS17,RPS9,FAU,RPS15,RPS20,GEMIN4	blood	CD4+ Trm KLRB1+CCR5+	CD4+ T	T/ILC	is_ti
TRUE	5.42036e-21	314	754	94	0.124668	0.299363	c2.cp.reactome.v2024.1.Hs.symbols	METABOLISM_OF_AMINO_ACIDS_AND_DERIVATIVES	8839	794	OAT,ASL,SERINC5,MPST,CTH,GLUL,NQO1,ALDH7A1,PXMP2,AGMAT,PSAT1,ARG2,RPL17,RPL14,RPS4Y1,RPS28,RPL34,RPS27,RPL36,RPL36A,RPS21,RPL18A,RPS10,RPL5,RPL23A,RPL37,RPL3,ALDH6A1,RPL11,RPS14,RPS6,RPS3A,RPL39,RPS15A,RPL26,RPS3,RPL7,RPS8,RPL9,RPL32,GLDC,RPL18,RPL21,RPS25,RPL30,RPS13,RPL4,RPL10,RPL19,RPL29,RPS23,RPL35A,RPSA,RPS12,RPS5,RPS18,RPL13A,RPL37A,RPL10A,RPS2,RPS29,RPL12,RPS7,RPL7A,RPL22,RPS16,RPL38,RPS27A,RPS4X,RPL41,RPS26,RPL6,RPL13,RPL24,RPL27,RPS24,RPL31,RPS17,RPS9,FAU,RPL23,PSMA1,RPL8,RPLP2,RPS15,MTRR,RPS20,RPL27A,RPLP0,PSTK,RPL15,RIDA,RPL35,BCKDK	blood	CD4+ Trm KLRB1+CCR5+	CD4+ T	T/ILC	is_ti
TRUE	4.71982e-17	511	682	109	0.159824	0.213307	c2.cp.reactome.v2024.1.Hs.symbols	NERVOUS_SYSTEM_DEVELOPMENT	8839	905	EPHA4,NELL2,MAPK3,DAB1,NTN4,CACNB2,CACNA1D,SEMA6A,ITGA2,IRS2,COL6A2,LAMB1,SPTBN1,ITSN1,CACNA1I,CXCR4,SRGAP1,LAMA2,RPL17,ALCAM,RPL14,RPS4Y1,TYROBP,RPS28,RPL34,RPS27,RPL36,RPL36A,LHX4,DOK6,RPS21,RPL18A,RPS10,RPL5,RPL23A,RPL37,RPL3,RPL11,RPS14,RPS6,RPS3A,RPL39,MAPK7,RPS15A,RPL26,RPS3,RPL7,RPS8,RPL9,TRPC1,RPL32,ABLIM2,RPL18,RPL21,RPS25,RPL30,RPS13,RPL4,RPL10,RPL19,RPL29,TIAM1,RPS23,RPL35A,RPSA,RPS12,RPS5,RPS18,RPL13A,RPL37A,RPL10A,RPS2,RPS29,RPL12,RPS7,RPL7A,RPL22,RPS16,RPL38,RPS27A,RPS4X,RPL41,ANK3,AKAP5,RPS26,TUBA8,RPL6,RPL13,RPL24,RPL27,TUBB6,PABPC1,RPS24,RPL31,RPS17,RPS9,FAU,MYH11,RPL23,PSMA1,RPL8,RPLP2,RPS15,PLXNA4,MYH10,PIK3CA,RPS20,DPYSL2,NCK2	blood	CD4+ Trm KLRB1+CCR5+	CD4+ T	T/ILC	is_ti
TRUE	3.62968e-13	93	701	36	0.0513552	0.387097	c2.cp.reactome.v2024.1.Hs.symbols	SARS_COV_1_HOST_INTERACTIONS	8839	1333	TKFC,RPS4Y1,RPS28,RPS27,RPS21,RPS10,RPS14,RPS6,RPS3A,RPS15A,RPS3,RPS8,RCAN3,RPS25,RPS13,RPS23,RPSA,RPS12,RPS5,RPS18,RPS2,RPS29,RPS7,RPS16,EEF1A1,RPS27A,RPS4X,RPS26,RPS24,RPS17,RPS9,FAU,SMAD3,RPS15,RPS20,HNRNPA1	blood	CD4+ Trm KLRB1+CCR5+	CD4+ T	T/ILC	is_ti
TRUE	1.44042e-09	137	701	39	0.0556348	0.284672	c2.cp.reactome.v2024.1.Hs.symbols	SARS_COV_1_INFECTION	8839	1334	TKFC,ST6GAL1,RPS4Y1,RPS28,RPS27,RPS21,RPS10,RPS14,RPS6,RPS3A,RPS15A,RPS3,RPS8,RCAN3,RPS25,RPS13,RPS23,RPSA,RPS12,RPS5,RPS18,RPS2,RPS29,RPS7,RPS16,EEF1A1,RPS27A,RPS4X,RPS26,RPS24,RPS17,RPS9,FAU,ST3GAL4,SMAD3,RPS15,CHMP7,RPS20,HNRNPA1	blood	CD4+ Trm KLRB1+CCR5+	CD4+ T	T/ILC	is_ti
TRUE	2.63746e-06	710	645	105	0.162791	0.147887	c2.cp.reactome.v2024.1.Hs.symbols	CELLULAR_RESPONSES_TO_STIMULI	8839	198	MT1F,MYC,MAPK3,MT1X,MT2A,MT1E,NQO1,RRAGD,USP46,LY96,EGLN2,TXNIP,LMNA,NR3C2,BAG2,RPL17,RPL14,TFDP2,RPS4Y1,RPS28,RPL34,RPS27,RPL36,RPL36A,RPS21,RPL18A,RPS10,RPL5,RPL23A,RPL37,RPL3,RPL11,RPS14,RPS6,PDIA5,RPS3A,RPL39,MAPK7,RPS15A,RPL26,RPS3,RPL7,GML,RPS8,RPL9,EXTL2,RPL32,RPL18,RPL21,RPS25,KDELR3,RPL30,RPS13,RPL4,RPL10,RPL19,RPL29,RPS23,RPL35A,RPSA,RPS12,RPS5,RPS18,RPL13A,RPL37A,RPL10A,GPX7,RPS2,GFPT1,RPS29,MINK1,RPL12,RPS7,RPL7A,RPL22,RPS16,EEF1A1,RPL38,RPS27A,CREBRF,RPS4X,RPL41,XBP1,RPS26,TUBA8,RPL6,RPL13,RPL24,RPL27,TUBB6,HSPA1L,RPS24,RPL31,RPS17,RPS9,FAU,PHB2,RPL23,FKBP5,PSMA1,ATM,RPL8,RPLP2,RPS15,FNIP2	blood	CD4+ Trm KLRB1+CCR5+	CD4+ T	T/ILC	is_ti
TRUE	6.67518e-05	704	1122	139	0.123886	0.197443	c2.cp.reactome.v2024.1.Hs.symbols	METABOLISM_OF_RNA	8839	806	THOC3,RPL17,RPL14,GPKOW,RPS4Y1,RPS28,RPL34,APOBEC2,RPS27,RPL36,RPL36A,RPS21,RPL18A,RPS10,RPL5,RPL23A,RPL37,RPL3,SMN2,RPL11,RPS14,RPS6,RPS3A,RPL39,RPS15A,RPL26,RPS3,RPL7,RPS8,RPL9,RPL32,RPL18,RPL21,RPS25,RPL30,RPS13,RPL4,RPL10,RPL19,RPL29,RPS23,RPL35A,RPSA,RPS12,DUS2,RPS5,RPS18,RPL13A,RPL37A,QTRT1,RPL10A,RPS2,RPS29,RPL12,RPS7,RPL7A,RPL22,RPS16,RPL38,RPS27A,RPS4X,RPL41,RPS26,RPL6,RPL13,RPL24,RPL27,PABPC1,RPS24,RPL31,RPS17,RPS9,FAU,RPL23,PSMA1,RPL8,RPLP2,RPS15,RPS20,FBL,GEMIN4,NOL9,RPL27A,HNRNPA1,RPLP0,SRSF12,RPL15,UTP25,ZC3H11A,RPL35,UBA52,SRSF5,RPL28,TRMT61A,ERCC2,RPS11,YJU2,EIF4B,RPL36AL,TEX10,SRSF8,SF1,WDR43,TUT4,CLP1,MRM3,TPRKB,SRSF6,SYF2,TRNT1,CTU1,NUP88,EXOSC2,RPS19,DIMT1,SNRPN,NSUN4,PQBP1,CLNS1A,DHX35,PARN,HSPA8,YBX1,MTERF4,RNF113A,EXOSC6,SNU13,SNRPD2,CWC15,NOB1,NOP58,FASTKD2,PSMB7,REXO2,URM1,RNMT,RPP30,CNOT8,GNL3	blood	CD4+ Trm KLRB1+CCR5+	CD4+ T	T/ILC	is_ti
TRUE	7.98945e-05	41	93	8	0.0860215	0.195122	c2.cp.reactome.v2024.1.Hs.symbols	ARACHIDONIC_ACID_METABOLISM	8839	110	AKR1C3,DPEP2,CBR1,ALOX5,PTGR1,FAAH2,HPGD,EPHX2	blood	CD4+ Trm KLRB1+CCR5+	CD4+ T	T/ILC	is_ti
TRUE	0.000151201	182	687	38	0.055313	0.208791	c2.cp.reactome.v2024.1.Hs.symbols	SARS_COV_2_HOST_INTERACTIONS	8839	1338	TKFC,RPS4Y1,RPS28,TLR1,RPS27,RPS21,RPS10,SMN2,RPS14,RPS6,RPS3A,RPS15A,RPS3,RPS8,RPS25,RPS13,RPS23,RPSA,RPS12,RPS5,RPS18,RPS2,RPS29,RPS7,RPS16,HLA-G,RPS27A,VPS33B,RPS4X,RPS26,PATJ,RPS24,RPS17,RPS9,FAU,RPS15,RPS20,GEMIN4	blood	CD4+ Trm KLRB1+CCR5+	CD4+ T	T/ILC	is_ti
TRUE	0.000341254	6	131	4	0.0305344	0.666667	c2.cp.reactome.v2024.1.Hs.symbols	SYNTHESIS_OF_LIPOXINS_LX	8839	1537	ALOX5,PTGR1,HPGD,LTC4S	blood	CD4+ Trm KLRB1+CCR5+	CD4+ T	T/ILC	is_ti
TRUE	0.00125638	13	152	5	0.0328947	0.384615	c2.cp.reactome.v2024.1.Hs.symbols	REPRESSION_OF_WNT_TARGET_GENES	8839	1228	LEF1,TLE2,MYC,TCF7L2,TCF7	blood	CD4+ Trm KLRB1+CCR5+	CD4+ T	T/ILC	is_ti
TRUE	0.00184083	146	139	13	0.0935252	0.0890411	c2.cp.reactome.v2024.1.Hs.symbols	FATTY_ACID_METABOLISM	8839	467	AKR1C3,DPEP2,ACADS,CBR1,ALOX5,PTGR1,FAAH2,HPGD,EPHX2,ELOVL4,SLC27A2,LTC4S,CRAT	blood	CD4+ Trm KLRB1+CCR5+	CD4+ T	T/ILC	is_ti
TRUE	0.00222979	778	752	113	0.150266	0.145244	c2.cp.reactome.v2024.1.Hs.symbols	VIRAL_INFECTION_PATHWAYS	8839	1710	S1PR1,FXYD7,FXYD1,TKFC,IGF1R,MGAT4B,ATP1B1,IL6R,ATP1A1,LY96,ST6GAL1,CXCR4,RPL17,RPL14,RPS4Y1,RPS28,TLR1,RPL34,ITGA4,RPS27,RPL36,RPL36A,RPS21,RPL18A,ANO10,RPS10,RPL5,RPL23A,RPL37,RPL3,SMN2,RPL11,RPS14,RPS6,RPS3A,RPL39,RPS15A,RPL26,RPS3,RPL7,RPS8,RCAN3,RPL9,RPL32,RPL18,RPL21,RPS25,RPL30,RPS13,RPL4,RPL10,RPL19,RPL29,RPS23,RPL35A,RPSA,RPS12,RPS5,RPS18,RPL13A,RPL37A,RPL10A,RPS2,RPS29,RPL12,RPS7,RPL7A,RPL22,RPS16,EEF1A1,HLA-G,RPL38,RPS27A,VPS33B,RPS4X,RPL41,RPS26,TUBA8,RPL6,RPL13,RPL24,RPL27,PATJ,TUBB6,RPS24,RPL31,RPS17,RPS9,FAU,RPL23,ST3GAL4,AP1S2,SMAD3,PSMA1,RPL8,SLC25A4,RPLP2,RPS15,SRPK2,CHMP7,RPS20,CRBN,GEMIN4,RPL27A,HNRNPA1,TAF4B,RPLP0,CYSLTR1,RPL15,SLC25A6,AKT3,IMPDH2,RPL35	blood	CD4+ Trm KLRB1+CCR5+	CD4+ T	T/ILC	is_ti
TRUE	0.00281703	8	152	4	0.0263158	0.5	c2.cp.reactome.v2024.1.Hs.symbols	RUNX3_REGULATES_WNT_SIGNALING	8839	1330	LEF1,MYC,TCF7L2,TCF7	blood	CD4+ Trm KLRB1+CCR5+	CD4+ T	T/ILC	is_ti
TRUE	0.00281703	8	152	4	0.0263158	0.5	c2.cp.reactome.v2024.1.Hs.symbols	BINDING_OF_TCF_LEF_CTNNB1_TO_TARGET_GENE_PROMOTERS	8839	154	LEF1,MYC,TCF7L2,TCF7	blood	CD4+ Trm KLRB1+CCR5+	CD4+ T	T/ILC	is_ti
TRUE	0.0032927	14	131	5	0.0381679	0.357143	c2.cp.reactome.v2024.1.Hs.symbols	BIOSYNTHESIS_OF_SPECIALIZED_PRORESOLVING_MEDIATORS_SPMS	8839	159	ALOX5,PTGR1,HPGD,EPHX2,LTC4S	blood	CD4+ Trm KLRB1+CCR5+	CD4+ T	T/ILC	is_ti
TRUE	0.00517109	8	121	4	0.0330579	0.5	c2.cp.reactome.v2024.1.Hs.symbols	METALLOTHIONEINS_BIND_METALS	8839	812	MT1F,MT1X,MT2A,MT1E	blood	CD4+ Trm KLRB1+CCR5+	CD4+ T	T/ILC	is_ti
TRUE	0.0117283	62	137	8	0.0583942	0.129032	c2.cp.reactome.v2024.1.Hs.symbols	SENSORY_PROCESSING_OF_SOUND	8839	1365	ESPN,PLS1,EPS8,EPS8L2,CACNB2,CACNA1D,RIPOR2,TPRN	blood	CD4+ Trm KLRB1+CCR5+	CD4+ T	T/ILC	is_ti
TRUE	0.0127811	272	687	44	0.0640466	0.161765	c2.cp.reactome.v2024.1.Hs.symbols	SARS_COV_2_INFECTION	8839	1339	TKFC,MGAT4B,ST6GAL1,RPS4Y1,RPS28,TLR1,RPS27,RPS21,ANO10,RPS10,SMN2,RPS14,RPS6,RPS3A,RPS15A,RPS3,RPS8,RPS25,RPS13,RPS23,RPSA,RPS12,RPS5,RPS18,RPS2,RPS29,RPS7,RPS16,HLA-G,RPS27A,VPS33B,RPS4X,RPS26,PATJ,RPS24,RPS17,RPS9,FAU,ST3GAL4,RPS15,SRPK2,CHMP7,RPS20,GEMIN4	blood	CD4+ Trm KLRB1+CCR5+	CD4+ T	T/ILC	is_ti
TRUE	0.0151938	10	121	4	0.0330579	0.4	c2.cp.reactome.v2024.1.Hs.symbols	RESPONSE_TO_METAL_IONS	8839	1243	MT1F,MT1X,MT2A,MT1E	blood	CD4+ Trm KLRB1+CCR5+	CD4+ T	T/ILC	is_ti
TRUE	0.046243	13	628	7	0.0111465	0.538462	c2.cp.reactome.v2024.1.Hs.symbols	SIGNALING_BY_ACTIVIN	8839	1381	ACVR2A,MAPK3,ACVR1B,TGFBR3,ACVR1C,ACVR2B,SMAD3	blood	CD4+ Trm KLRB1+CCR5+	CD4+ T	T/ILC	is_ti
FALSE	0.0974905	43	137	6	0.0437956	0.139535	c2.cp.reactome.v2024.1.Hs.symbols	SENSORY_PROCESSING_OF_SOUND_BY_OUTER_HAIR_CELLS_OF_THE_COCHLEA	8839	1366	NA	blood	CD4+ Trm KLRB1+CCR5+	CD4+ T	T/ILC	is_ti
FALSE	0.114545	15	131	4	0.0305344	0.266667	c2.cp.reactome.v2024.1.Hs.symbols	SYNTHESIS_OF_LEUKOTRIENES_LT_AND_EOXINS_EX	8839	1536	NA	blood	CD4+ Trm KLRB1+CCR5+	CD4+ T	T/ILC	is_ti
FALSE	0.152422	955	752	123	0.163564	0.128796	c2.cp.reactome.v2024.1.Hs.symbols	INFECTIOUS_DISEASE	8839	656	NA	blood	CD4+ Trm KLRB1+CCR5+	CD4+ T	T/ILC	is_ti
FALSE	0.20097	13	88	3	0.0340909	0.230769	c2.cp.reactome.v2024.1.Hs.symbols	SYNTHESIS_OF_PROSTAGLANDINS_PG_AND_THROMBOXANES_TX	8839	1548	NA	blood	CD4+ Trm KLRB1+CCR5+	CD4+ T	T/ILC	is_ti
FALSE	0.268249	940	643	135	0.209953	0.143617	c2.cp.reactome.v2024.1.Hs.symbols	DEVELOPMENTAL_BIOLOGY	8839	346	NA	blood	CD4+ Trm KLRB1+CCR5+	CD4+ T	T/ILC	is_ti
FALSE	0.28079	5	345	3	0.00869565	0.6	c2.cp.reactome.v2024.1.Hs.symbols	FORMATION_OF_XYLULOSE_5_PHOSPHATE	8839	518	NA	blood	CD4+ Trm KLRB1+CCR5+	CD4+ T	T/ILC	is_ti
FALSE	0.529274	5	428	3	0.00700935	0.6	c2.cp.reactome.v2024.1.Hs.symbols	BETA_OXIDATION_OF_BUTANOYL_COA_TO_ACETYL_COA	8839	143	NA	blood	CD4+ Trm KLRB1+CCR5+	CD4+ T	T/ILC	is_ti
FALSE	0.648348	438	701	56	0.0798859	0.127854	c2.cp.reactome.v2024.1.Hs.symbols	SARS_COV_INFECTIONS	8839	1344	NA	blood	CD4+ Trm KLRB1+CCR5+	CD4+ T	T/ILC	is_ti
FALSE	0.699502	36	176	5	0.0284091	0.138889	c2.cp.reactome.v2024.1.Hs.symbols	DEACTIVATION_OF_THE_BETA_CATENIN_TRANSACTIVATING_COMPLEX	8839	305	NA	blood	CD4+ Trm KLRB1+CCR5+	CD4+ T	T/ILC	is_ti
FALSE	0.723396	6	88	2	0.0227273	0.333333	c2.cp.reactome.v2024.1.Hs.symbols	BIOSYNTHESIS_OF_EPA_DERIVED_SPMS	8839	156	NA	blood	CD4+ Trm KLRB1+CCR5+	CD4+ T	T/ILC	is_ti
FALSE	0.799944	12	1	1	1	0.0833333	c2.cp.reactome.v2024.1.Hs.symbols	LYSOSPHINGOLIPID_AND_LPA_RECEPTORS	8839	767	NA	blood	CD4+ Trm KLRB1+CCR5+	CD4+ T	T/ILC	is_ti
FALSE	0.8965	24	17	2	0.117647	0.0833333	c2.cp.reactome.v2024.1.Hs.symbols	AMINO_ACID_TRANSPORT_ACROSS_THE_PLASMA_MEMBRANE	8839	83	NA	blood	CD4+ Trm KLRB1+CCR5+	CD4+ T	T/ILC	is_ti
FALSE	0.926801	7	345	3	0.00869565	0.428571	c2.cp.reactome.v2024.1.Hs.symbols	FRUCTOSE_METABOLISM	8839	531	NA	blood	CD4+ Trm KLRB1+CCR5+	CD4+ T	T/ILC	is_ti
FALSE	0.973378	80	107	6	0.0560748	0.075	c2.cp.reactome.v2024.1.Hs.symbols	TRANSPORT_OF_INORGANIC_CATIONS_ANIONS_AND_AMINO_ACIDS_OLIGOPEPTIDES	8839	1665	NA	blood	CD4+ Trm KLRB1+CCR5+	CD4+ T	T/ILC	is_ti
FALSE	1	13	774	3	0.00387597	0.230769	c2.cp.reactome.v2024.1.Hs.symbols	DOWNREGULATION_OF_ERBB2_ERBB3_SIGNALING	8839	389	NA	blood	CD4+ Trm KLRB1+CCR5+	CD4+ T	T/ILC	is_ti
FALSE	1	27	774	3	0.00387597	0.111111	c2.cp.reactome.v2024.1.Hs.symbols	DOWNREGULATION_OF_ERBB2_SIGNALING	8839	390	NA	blood	CD4+ Trm KLRB1+CCR5+	CD4+ T	T/ILC	is_ti
FALSE	1	9	774	3	0.00387597	0.333333	c2.cp.reactome.v2024.1.Hs.symbols	DOWNREGULATION_OF_ERBB4_SIGNALING	8839	391	NA	blood	CD4+ Trm KLRB1+CCR5+	CD4+ T	T/ILC	is_ti
FALSE	1	30	881	6	0.00681044	0.2	c2.cp.reactome.v2024.1.Hs.symbols	DOWNREGULATION_OF_SMAD2_3_SMAD4_TRANSCRIPTIONAL_ACTIVITY	8839	392	NA	blood	CD4+ Trm KLRB1+CCR5+	CD4+ T	T/ILC	is_ti
FALSE	1	25	774	4	0.00516796	0.16	c2.cp.reactome.v2024.1.Hs.symbols	DOWNREGULATION_OF_TGF_BETA_RECEPTOR_SIGNALING	8839	393	NA	blood	CD4+ Trm KLRB1+CCR5+	CD4+ T	T/ILC	is_ti
FALSE	1	80	1147	10	0.0087184	0.125	c2.cp.reactome.v2024.1.Hs.symbols	DOWNSTREAM_SIGNALING_EVENTS_OF_B_CELL_RECEPTOR_BCR	8839	394	NA	blood	CD4+ Trm KLRB1+CCR5+	CD4+ T	T/ILC	is_ti
FALSE	1	19	669	1	0.00149477	0.0526316	c2.cp.reactome.v2024.1.Hs.symbols	DOWNSTREAM_SIGNALING_OF_ACTIVATED_FGFR1	8839	395	NA	blood	CD4+ Trm KLRB1+CCR5+	CD4+ T	T/ILC	is_ti
FALSE	1	18	669	1	0.00149477	0.0555556	c2.cp.reactome.v2024.1.Hs.symbols	DOWNSTREAM_SIGNALING_OF_ACTIVATED_FGFR2	8839	396	NA	blood	CD4+ Trm KLRB1+CCR5+	CD4+ T	T/ILC	is_ti
FALSE	1	15	669	1	0.00149477	0.0666667	c2.cp.reactome.v2024.1.Hs.symbols	DOWNSTREAM_SIGNALING_OF_ACTIVATED_FGFR3	8839	397	NA	blood	CD4+ Trm KLRB1+CCR5+	CD4+ T	T/ILC	is_ti
FALSE	1	16	669	1	0.00149477	0.0625	c2.cp.reactome.v2024.1.Hs.symbols	DOWNSTREAM_SIGNALING_OF_ACTIVATED_FGFR4	8839	398	NA	blood	CD4+ Trm KLRB1+CCR5+	CD4+ T	T/ILC	is_ti
FALSE	1	26	811	4	0.00493218	0.153846	c2.cp.reactome.v2024.1.Hs.symbols	DOWNSTREAM_SIGNAL_TRANSDUCTION	8839	399	NA	blood	CD4+ Trm KLRB1+CCR5+	CD4+ T	T/ILC	is_ti
FALSE	1	63	8	1	0.125	0.015873	c2.cp.reactome.v2024.1.Hs.symbols	DRUG_ADME	8839	400	NA	blood	CD4+ Trm KLRB1+CCR5+	CD4+ T	T/ILC	is_ti
FALSE	1	5	324	1	0.00308642	0.2	c2.cp.reactome.v2024.1.Hs.symbols	DRUG_MEDIATED_INHIBITION_OF_CDK4_CDK6_ACTIVITY	8839	401	NA	blood	CD4+ Trm KLRB1+CCR5+	CD4+ T	T/ILC	is_ti
FALSE	1	40	959	5	0.00521376	0.125	c2.cp.reactome.v2024.1.Hs.symbols	DUAL_INCISION_IN_GG_NER	8839	402	NA	blood	CD4+ Trm KLRB1+CCR5+	CD4+ T	T/ILC	is_ti
FALSE	1	62	959	4	0.00417101	0.0645161	c2.cp.reactome.v2024.1.Hs.symbols	DUAL_INCISION_IN_TC_NER	8839	403	NA	blood	CD4+ Trm KLRB1+CCR5+	CD4+ T	T/ILC	is_ti
FALSE	1	22	706	2	0.00283286	0.0909091	c2.cp.reactome.v2024.1.Hs.symbols	E2F_MEDIATED_REGULATION_OF_DNA_REPLICATION	8839	405	NA	blood	CD4+ Trm KLRB1+CCR5+	CD4+ T	T/ILC	is_ti
FALSE	1	43	798	3	0.0037594	0.0697674	c2.cp.reactome.v2024.1.Hs.symbols	E3_UBIQUITIN_LIGASES_UBIQUITINATE_TARGET_PROTEINS	8839	406	NA	blood	CD4+ Trm KLRB1+CCR5+	CD4+ T	T/ILC	is_ti
FALSE	1	14	1147	3	0.00261552	0.214286	c2.cp.reactome.v2024.1.Hs.symbols	EARLY_PHASE_OF_HIV_LIFE_CYCLE	8839	407	NA	blood	CD4+ Trm KLRB1+CCR5+	CD4+ T	T/ILC	is_ti
FALSE	1	35	661	1	0.00151286	0.0285714	c2.cp.reactome.v2024.1.Hs.symbols	EARLY_SARS_COV_2_INFECTION_EVENTS	8839	408	NA	blood	CD4+ Trm KLRB1+CCR5+	CD4+ T	T/ILC	is_ti
FALSE	1	23	395	3	0.00759494	0.130435	c2.cp.reactome.v2024.1.Hs.symbols	DOPAMINE_NEUROTRANSMITTER_RELEASE_CYCLE	8839	387	NA	blood	CD4+ Trm KLRB1+CCR5+	CD4+ T	T/ILC	is_ti
FALSE	1	49	314	5	0.0159236	0.102041	c2.cp.reactome.v2024.1.Hs.symbols	ECM_PROTEOGLYCANS	8839	409	NA	blood	CD4+ Trm KLRB1+CCR5+	CD4+ T	T/ILC	is_ti
FALSE	1	32	629	1	0.00158983	0.03125	c2.cp.reactome.v2024.1.Hs.symbols	DNA_STRAND_ELONGATION	8839	385	NA	blood	CD4+ Trm KLRB1+CCR5+	CD4+ T	T/ILC	is_ti
FALSE	1	127	856	7	0.00817757	0.0551181	c2.cp.reactome.v2024.1.Hs.symbols	DNA_REPLICATION	8839	382	NA	blood	CD4+ Trm KLRB1+CCR5+	CD4+ T	T/ILC	is_ti
FALSE	1	50	633	4	0.00631912	0.08	c2.cp.reactome.v2024.1.Hs.symbols	DISEASES_OF_DNA_REPAIR	8839	361	NA	blood	CD4+ Trm KLRB1+CCR5+	CD4+ T	T/ILC	is_ti
FALSE	1	114	43	2	0.0465116	0.0175439	c2.cp.reactome.v2024.1.Hs.symbols	DISEASES_OF_GLYCOSYLATION	8839	362	NA	blood	CD4+ Trm KLRB1+CCR5+	CD4+ T	T/ILC	is_ti
FALSE	1	12	565	1	0.00176991	0.0833333	c2.cp.reactome.v2024.1.Hs.symbols	DISEASES_OF_HEMOSTASIS	8839	363	NA	blood	CD4+ Trm KLRB1+CCR5+	CD4+ T	T/ILC	is_ti
FALSE	1	28	364	2	0.00549451	0.0714286	c2.cp.reactome.v2024.1.Hs.symbols	DISEASES_OF_IMMUNE_SYSTEM	8839	364	NA	blood	CD4+ Trm KLRB1+CCR5+	CD4+ T	T/ILC	is_ti
FALSE	1	197	43	3	0.0697674	0.0152284	c2.cp.reactome.v2024.1.Hs.symbols	DISEASES_OF_METABOLISM	8839	365	NA	blood	CD4+ Trm KLRB1+CCR5+	CD4+ T	T/ILC	is_ti
FALSE	1	38	856	5	0.00584112	0.131579	c2.cp.reactome.v2024.1.Hs.symbols	DISEASES_OF_MITOTIC_CELL_CYCLE	8839	367	NA	blood	CD4+ Trm KLRB1+CCR5+	CD4+ T	T/ILC	is_ti
FALSE	1	45	45	1	0.0222222	0.0222222	c2.cp.reactome.v2024.1.Hs.symbols	DISEASES_OF_PROGRAMMED_CELL_DEATH	8839	368	NA	blood	CD4+ Trm KLRB1+CCR5+	CD4+ T	T/ILC	is_ti
FALSE	1	418	218	14	0.0642202	0.0334928	c2.cp.reactome.v2024.1.Hs.symbols	DISEASES_OF_SIGNAL_TRANSDUCTION_BY_GROWTH_FACTOR_RECEPTORS_AND_SECOND_MESSENGERS	8839	369	NA	blood	CD4+ Trm KLRB1+CCR5+	CD4+ T	T/ILC	is_ti
FALSE	1	5	634	1	0.00157729	0.2	c2.cp.reactome.v2024.1.Hs.symbols	DISINHIBITION_OF_SNARE_FORMATION	8839	370	NA	blood	CD4+ Trm KLRB1+CCR5+	CD4+ T	T/ILC	is_ti
FALSE	1	142	308	8	0.025974	0.056338	c2.cp.reactome.v2024.1.Hs.symbols	DISORDERS_OF_TRANSMEMBRANE_TRANSPORTERS	8839	371	NA	blood	CD4+ Trm KLRB1+CCR5+	CD4+ T	T/ILC	is_ti
FALSE	1	9	791	1	0.00126422	0.111111	c2.cp.reactome.v2024.1.Hs.symbols	DISPLACEMENT_OF_DNA_GLYCOSYLASE_BY_APEX1	8839	372	NA	blood	CD4+ Trm KLRB1+CCR5+	CD4+ T	T/ILC	is_ti
FALSE	1	11	531	3	0.00564972	0.272727	c2.cp.reactome.v2024.1.Hs.symbols	DISSOLUTION_OF_FIBRIN_CLOT	8839	373	NA	blood	CD4+ Trm KLRB1+CCR5+	CD4+ T	T/ILC	is_ti
FALSE	1	48	945	6	0.00634921	0.125	c2.cp.reactome.v2024.1.Hs.symbols	DNA_DAMAGE_BYPASS	8839	374	NA	blood	CD4+ Trm KLRB1+CCR5+	CD4+ T	T/ILC	is_ti
FALSE	1	38	900	3	0.00333333	0.0789474	c2.cp.reactome.v2024.1.Hs.symbols	DNA_DAMAGE_RECOGNITION_IN_GG_NER	8839	375	NA	blood	CD4+ Trm KLRB1+CCR5+	CD4+ T	T/ILC	is_ti
FALSE	1	28	856	2	0.00233645	0.0714286	c2.cp.reactome.v2024.1.Hs.symbols	DNA_DAMAGE_TELOMERE_STRESS_INDUCED_SENESCENCE	8839	377	NA	blood	CD4+ Trm KLRB1+CCR5+	CD4+ T	T/ILC	is_ti
FALSE	1	131	921	13	0.0141151	0.0992366	c2.cp.reactome.v2024.1.Hs.symbols	DNA_DOUBLE_STRAND_BREAK_REPAIR	8839	378	NA	blood	CD4+ Trm KLRB1+CCR5+	CD4+ T	T/ILC	is_ti
FALSE	1	43	921	7	0.00760043	0.162791	c2.cp.reactome.v2024.1.Hs.symbols	DNA_DOUBLE_STRAND_BREAK_RESPONSE	8839	379	NA	blood	CD4+ Trm KLRB1+CCR5+	CD4+ T	T/ILC	is_ti
FALSE	1	4	804	1	0.00124378	0.25	c2.cp.reactome.v2024.1.Hs.symbols	DNA_METHYLATION	8839	380	NA	blood	CD4+ Trm KLRB1+CCR5+	CD4+ T	T/ILC	is_ti
FALSE	1	280	959	21	0.0218978	0.075	c2.cp.reactome.v2024.1.Hs.symbols	DNA_REPAIR	8839	381	NA	blood	CD4+ Trm KLRB1+CCR5+	CD4+ T	T/ILC	is_ti
FALSE	1	100	774	4	0.00516796	0.04	c2.cp.reactome.v2024.1.Hs.symbols	DNA_REPLICATION_PRE_INITIATION	8839	384	NA	blood	CD4+ Trm KLRB1+CCR5+	CD4+ T	T/ILC	is_ti
FALSE	1	25	427	2	0.00468384	0.08	c2.cp.reactome.v2024.1.Hs.symbols	EFFECTS_OF_PIP2_HYDROLYSIS	8839	410	NA	blood	CD4+ Trm KLRB1+CCR5+	CD4+ T	T/ILC	is_ti
FALSE	1	27	196	1	0.00510204	0.037037	c2.cp.reactome.v2024.1.Hs.symbols	EGFR_DOWNREGULATION	8839	411	NA	blood	CD4+ Trm KLRB1+CCR5+	CD4+ T	T/ILC	is_ti
FALSE	1	6	196	1	0.00510204	0.166667	c2.cp.reactome.v2024.1.Hs.symbols	EGFR_INTERACTS_WITH_PHOSPHOLIPASE_C_GAMMA	8839	412	NA	blood	CD4+ Trm KLRB1+CCR5+	CD4+ T	T/ILC	is_ti
FALSE	1	4	246	1	0.00406504	0.25	c2.cp.reactome.v2024.1.Hs.symbols	ESTROGEN_BIOSYNTHESIS	8839	448	NA	blood	CD4+ Trm KLRB1+CCR5+	CD4+ T	T/ILC	is_ti
FALSE	1	87	65	1	0.0153846	0.0114943	c2.cp.reactome.v2024.1.Hs.symbols	ESTROGEN_DEPENDENT_GENE_EXPRESSION	8839	449	NA	blood	CD4+ Trm KLRB1+CCR5+	CD4+ T	T/ILC	is_ti
FALSE	1	21	196	2	0.0102041	0.0952381	c2.cp.reactome.v2024.1.Hs.symbols	ESTROGEN_DEPENDENT_NUCLEAR_EVENTS_DOWNSTREAM_OF_ESR_MEMBRANE_SIGNALING	8839	450	NA	blood	CD4+ Trm KLRB1+CCR5+	CD4+ T	T/ILC	is_ti
FALSE	1	8	68	1	0.0147059	0.125	c2.cp.reactome.v2024.1.Hs.symbols	ETHANOL_OXIDATION	8839	452	NA	blood	CD4+ Trm KLRB1+CCR5+	CD4+ T	T/ILC	is_ti
FALSE	1	20	774	2	0.00258398	0.1	c2.cp.reactome.v2024.1.Hs.symbols	EVASION_BY_RSV_OF_HOST_INTERFERON_RESPONSES	8839	455	NA	blood	CD4+ Trm KLRB1+CCR5+	CD4+ T	T/ILC	is_ti
FALSE	1	32	988	1	0.00101215	0.03125	c2.cp.reactome.v2024.1.Hs.symbols	EXPORT_OF_VIRAL_RIBONUCLEOPROTEINS_FROM_NUCLEUS	8839	456	NA	blood	CD4+ Trm KLRB1+CCR5+	CD4+ T	T/ILC	is_ti
FALSE	1	49	841	2	0.00237812	0.0408163	c2.cp.reactome.v2024.1.Hs.symbols	EXTENSION_OF_TELOMERES	8839	457	NA	blood	CD4+ Trm KLRB1+CCR5+	CD4+ T	T/ILC	is_ti
FALSE	1	220	248	13	0.0524194	0.0590909	c2.cp.reactome.v2024.1.Hs.symbols	EXTRACELLULAR_MATRIX_ORGANIZATION	8839	458	NA	blood	CD4+ Trm KLRB1+CCR5+	CD4+ T	T/ILC	is_ti
FALSE	1	68	218	4	0.0183486	0.0588235	c2.cp.reactome.v2024.1.Hs.symbols	EXTRA_NUCLEAR_ESTROGEN_SIGNALING	8839	459	NA	blood	CD4+ Trm KLRB1+CCR5+	CD4+ T	T/ILC	is_ti
FALSE	1	123	69	1	0.0144928	0.00813008	c2.cp.reactome.v2024.1.Hs.symbols	FACTORS_INVOLVED_IN_MEGAKARYOCYTE_DEVELOPMENT_AND_PLATELET_PRODUCTION	8839	461	NA	blood	CD4+ Trm KLRB1+CCR5+	CD4+ T	T/ILC	is_ti
FALSE	1	39	945	3	0.0031746	0.0769231	c2.cp.reactome.v2024.1.Hs.symbols	FANCONI_ANEMIA_PATHWAY	8839	462	NA	blood	CD4+ Trm KLRB1+CCR5+	CD4+ T	T/ILC	is_ti
FALSE	1	5	1168	1	0.000856164	0.2	c2.cp.reactome.v2024.1.Hs.symbols	FASL_CD95L_SIGNALING	8839	463	NA	blood	CD4+ Trm KLRB1+CCR5+	CD4+ T	T/ILC	is_ti
FALSE	1	4	1092	1	0.000915751	0.25	c2.cp.reactome.v2024.1.Hs.symbols	FASTK_FAMILY_PROTEINS_REGULATE_PROCESSING_AND_STABILITY_OF_MITOCHONDRIAL_RNAS	8839	464	NA	blood	CD4+ Trm KLRB1+CCR5+	CD4+ T	T/ILC	is_ti
FALSE	1	7	508	1	0.0019685	0.142857	c2.cp.reactome.v2024.1.Hs.symbols	FATTY_ACIDS_BOUND_TO_GPR40_FFAR1_REGULATE_INSULIN_SECRETION	8839	466	NA	blood	CD4+ Trm KLRB1+CCR5+	CD4+ T	T/ILC	is_ti
FALSE	1	33	209	3	0.0143541	0.0909091	c2.cp.reactome.v2024.1.Hs.symbols	FATTY_ACYL_COA_BIOSYNTHESIS	8839	468	NA	blood	CD4+ Trm KLRB1+CCR5+	CD4+ T	T/ILC	is_ti
FALSE	1	5	983	1	0.00101729	0.2	c2.cp.reactome.v2024.1.Hs.symbols	FBXW7_MUTANTS_AND_NOTCH1_IN_CANCER	8839	469	NA	blood	CD4+ Trm KLRB1+CCR5+	CD4+ T	T/ILC	is_ti
FALSE	1	85	238	2	0.00840336	0.0235294	c2.cp.reactome.v2024.1.Hs.symbols	FCERI_MEDIATED_CA_2_MOBILIZATION	8839	470	NA	blood	CD4+ Trm KLRB1+CCR5+	CD4+ T	T/ILC	is_ti
FALSE	1	86	72	1	0.0138889	0.0116279	c2.cp.reactome.v2024.1.Hs.symbols	FCERI_MEDIATED_MAPK_ACTIVATION	8839	471	NA	blood	CD4+ Trm KLRB1+CCR5+	CD4+ T	T/ILC	is_ti
FALSE	1	134	228	2	0.00877193	0.0149254	c2.cp.reactome.v2024.1.Hs.symbols	FCERI_MEDIATED_NF_KB_ACTIVATION	8839	472	NA	blood	CD4+ Trm KLRB1+CCR5+	CD4+ T	T/ILC	is_ti
FALSE	1	11	1161	1	0.000861326	0.0909091	c2.cp.reactome.v2024.1.Hs.symbols	ESTABLISHMENT_OF_SISTER_CHROMATID_COHESION	8839	447	NA	blood	CD4+ Trm KLRB1+CCR5+	CD4+ T	T/ILC	is_ti
FALSE	1	151	72	3	0.0416667	0.0198675	c2.cp.reactome.v2024.1.Hs.symbols	ESR_MEDIATED_SIGNALING	8839	446	NA	blood	CD4+ Trm KLRB1+CCR5+	CD4+ T	T/ILC	is_ti
FALSE	1	145	254	3	0.011811	0.0206897	c2.cp.reactome.v2024.1.Hs.symbols	ER_TO_GOLGI_ANTEROGRADE_TRANSPORT	8839	445	NA	blood	CD4+ Trm KLRB1+CCR5+	CD4+ T	T/ILC	is_ti
FALSE	1	20	774	2	0.00258398	0.1	c2.cp.reactome.v2024.1.Hs.symbols	ER_QUALITY_CONTROL_COMPARTMENT_ERQC	8839	444	NA	blood	CD4+ Trm KLRB1+CCR5+	CD4+ T	T/ILC	is_ti
FALSE	1	26	314	2	0.00636943	0.0769231	c2.cp.reactome.v2024.1.Hs.symbols	EGR2_AND_SOX10_MEDIATED_INITIATION_OF_SCHWANN_CELL_MYELINATION	8839	414	NA	blood	CD4+ Trm KLRB1+CCR5+	CD4+ T	T/ILC	is_ti
FALSE	1	13	745	3	0.00402685	0.230769	c2.cp.reactome.v2024.1.Hs.symbols	EICOSANOID_LIGAND_BINDING_RECEPTORS	8839	416	NA	blood	CD4+ Trm KLRB1+CCR5+	CD4+ T	T/ILC	is_ti
FALSE	1	27	934	5	0.00535332	0.185185	c2.cp.reactome.v2024.1.Hs.symbols	ELASTIC_FIBRE_FORMATION	8839	417	NA	blood	CD4+ Trm KLRB1+CCR5+	CD4+ T	T/ILC	is_ti
FALSE	1	12	1040	1	0.000961538	0.0833333	c2.cp.reactome.v2024.1.Hs.symbols	ELEVATION_OF_CYTOSOLIC_CA2_LEVELS	8839	419	NA	blood	CD4+ Trm KLRB1+CCR5+	CD4+ T	T/ILC	is_ti
FALSE	1	31	774	3	0.00387597	0.0967742	c2.cp.reactome.v2024.1.Hs.symbols	ENDOSOMAL_SORTING_COMPLEX_REQUIRED_FOR_TRANSPORT_ESCRT	8839	421	NA	blood	CD4+ Trm KLRB1+CCR5+	CD4+ T	T/ILC	is_ti
FALSE	1	11	552	1	0.00181159	0.0909091	c2.cp.reactome.v2024.1.Hs.symbols	ENDOSOMAL_VACUOLAR_PATHWAY	8839	422	NA	blood	CD4+ Trm KLRB1+CCR5+	CD4+ T	T/ILC	is_ti
FALSE	1	27	184	1	0.00543478	0.037037	c2.cp.reactome.v2024.1.Hs.symbols	ENERGY_DEPENDENT_REGULATION_OF_MTOR_BY_LKB1_AMPK	8839	423	NA	blood	CD4+ Trm KLRB1+CCR5+	CD4+ T	T/ILC	is_ti
FALSE	1	24	2	1	0.5	0.0416667	c2.cp.reactome.v2024.1.Hs.symbols	EPHA_MEDIATED_GROWTH_CONE_COLLAPSE	8839	426	NA	blood	CD4+ Trm KLRB1+CCR5+	CD4+ T	T/ILC	is_ti
FALSE	1	40	468	2	0.0042735	0.05	c2.cp.reactome.v2024.1.Hs.symbols	EPHB_MEDIATED_FORWARD_SIGNALING	8839	427	NA	blood	CD4+ Trm KLRB1+CCR5+	CD4+ T	T/ILC	is_ti
FALSE	1	30	865	5	0.00578035	0.166667	c2.cp.reactome.v2024.1.Hs.symbols	DISEASES_OF_CARBOHYDRATE_METABOLISM	8839	360	NA	blood	CD4+ Trm KLRB1+CCR5+	CD4+ T	T/ILC	is_ti
FALSE	1	18	682	1	0.00146628	0.0555556	c2.cp.reactome.v2024.1.Hs.symbols	EPHRIN_SIGNALING	8839	428	NA	blood	CD4+ Trm KLRB1+CCR5+	CD4+ T	T/ILC	is_ti
FALSE	1	85	2	1	0.5	0.0117647	c2.cp.reactome.v2024.1.Hs.symbols	EPH_EPHRIN_SIGNALING	8839	430	NA	blood	CD4+ Trm KLRB1+CCR5+	CD4+ T	T/ILC	is_ti
FALSE	1	184	1193	19	0.0159262	0.103261	c2.cp.reactome.v2024.1.Hs.symbols	EPIGENETIC_REGULATION_OF_GENE_EXPRESSION	8839	431	NA	blood	CD4+ Trm KLRB1+CCR5+	CD4+ T	T/ILC	is_ti
FALSE	1	6	259	1	0.003861	0.166667	c2.cp.reactome.v2024.1.Hs.symbols	EPITHELIAL_MESENCHYMAL_TRANSITION_EMT_DURING_GASTRULATION	8839	432	NA	blood	CD4+ Trm KLRB1+CCR5+	CD4+ T	T/ILC	is_ti
FALSE	1	13	72	1	0.0138889	0.0769231	c2.cp.reactome.v2024.1.Hs.symbols	ERKS_ARE_INACTIVATED	8839	436	NA	blood	CD4+ Trm KLRB1+CCR5+	CD4+ T	T/ILC	is_ti
FALSE	1	22	72	1	0.0138889	0.0454545	c2.cp.reactome.v2024.1.Hs.symbols	ERK_MAPK_TARGETS	8839	437	NA	blood	CD4+ Trm KLRB1+CCR5+	CD4+ T	T/ILC	is_ti
FALSE	1	11	1124	5	0.0044484	0.454545	c2.cp.reactome.v2024.1.Hs.symbols	ERYTHROPOIETIN_ACTIVATES_PHOSPHOINOSITIDE_3_KINASE_PI3K	8839	440	NA	blood	CD4+ Trm KLRB1+CCR5+	CD4+ T	T/ILC	is_ti
FALSE	1	6	197	1	0.00507614	0.166667	c2.cp.reactome.v2024.1.Hs.symbols	ERYTHROPOIETIN_ACTIVATES_PHOSPHOLIPASE_C_GAMMA_PLCG	8839	441	NA	blood	CD4+ Trm KLRB1+CCR5+	CD4+ T	T/ILC	is_ti
FALSE	1	13	197	1	0.00507614	0.0769231	c2.cp.reactome.v2024.1.Hs.symbols	ERYTHROPOIETIN_ACTIVATES_RAS	8839	442	NA	blood	CD4+ Trm KLRB1+CCR5+	CD4+ T	T/ILC	is_ti
FALSE	1	6	811	2	0.00246609	0.333333	c2.cp.reactome.v2024.1.Hs.symbols	ERYTHROPOIETIN_ACTIVATES_STAT5	8839	443	NA	blood	CD4+ Trm KLRB1+CCR5+	CD4+ T	T/ILC	is_ti
FALSE	1	46	2	1	0.5	0.0217391	c2.cp.reactome.v2024.1.Hs.symbols	EPH_EPHRIN_MEDIATED_REPULSION_OF_CELLS	8839	429	NA	blood	CD4+ Trm KLRB1+CCR5+	CD4+ T	T/ILC	is_ti
FALSE	1	140	72	1	0.0138889	0.00714286	c2.cp.reactome.v2024.1.Hs.symbols	FCGAMMA_RECEPTOR_FCGR_DEPENDENT_PHAGOCYTOSIS	8839	473	NA	blood	CD4+ Trm KLRB1+CCR5+	CD4+ T	T/ILC	is_ti
FALSE	1	5	285	1	0.00350877	0.2	c2.cp.reactome.v2024.1.Hs.symbols	DISEASES_OF_BASE_EXCISION_REPAIR	8839	359	NA	blood	CD4+ Trm KLRB1+CCR5+	CD4+ T	T/ILC	is_ti
FALSE	1	20	685	3	0.00437956	0.15	c2.cp.reactome.v2024.1.Hs.symbols	DISEASES_ASSOCIATED_WITH_N_GLYCOSYLATION_OF_PROTEINS	8839	356	NA	blood	CD4+ Trm KLRB1+CCR5+	CD4+ T	T/ILC	is_ti
FALSE	1	29	1097	6	0.00546946	0.206897	c2.cp.reactome.v2024.1.Hs.symbols	COOPERATION_OF_PREFOLDIN_AND_TRIC_CCT_IN_ACTIN_AND_TUBULIN_FOLDING	8839	266	NA	blood	CD4+ Trm KLRB1+CCR5+	CD4+ T	T/ILC	is_ti
FALSE	1	66	196	1	0.00510204	0.0151515	c2.cp.reactome.v2024.1.Hs.symbols	COPII_MEDIATED_VESICLE_TRANSPORT	8839	267	NA	blood	CD4+ Trm KLRB1+CCR5+	CD4+ T	T/ILC	is_ti
FALSE	1	89	839	5	0.00595948	0.0561798	c2.cp.reactome.v2024.1.Hs.symbols	COPI_DEPENDENT_GOLGI_TO_ER_RETROGRADE_TRAFFIC	8839	268	NA	blood	CD4+ Trm KLRB1+CCR5+	CD4+ T	T/ILC	is_ti
FALSE	1	47	596	2	0.0033557	0.0425532	c2.cp.reactome.v2024.1.Hs.symbols	COPI_INDEPENDENT_GOLGI_TO_ER_RETROGRADE_TRAFFIC	8839	269	NA	blood	CD4+ Trm KLRB1+CCR5+	CD4+ T	T/ILC	is_ti
FALSE	1	94	596	6	0.0100671	0.0638298	c2.cp.reactome.v2024.1.Hs.symbols	COPI_MEDIATED_ANTEROGRADE_TRANSPORT	8839	270	NA	blood	CD4+ Trm KLRB1+CCR5+	CD4+ T	T/ILC	is_ti
FALSE	1	71	251	1	0.00398406	0.0140845	c2.cp.reactome.v2024.1.Hs.symbols	COSTIMULATION_BY_THE_CD28_FAMILY	8839	271	NA	blood	CD4+ Trm KLRB1+CCR5+	CD4+ T	T/ILC	is_ti
FALSE	1	24	72	1	0.0138889	0.0416667	c2.cp.reactome.v2024.1.Hs.symbols	CREB1_PHOSPHORYLATION_THROUGH_NMDA_RECEPTOR_MEDIATED_ACTIVATION_OF_RAS_SIGNALING	8839	274	NA	blood	CD4+ Trm KLRB1+CCR5+	CD4+ T	T/ILC	is_ti
FALSE	1	7	1038	1	0.000963391	0.142857	c2.cp.reactome.v2024.1.Hs.symbols	CREB1_PHOSPHORYLATION_THROUGH_THE_ACTIVATION_OF_CAMKII_CAMKK_CAMKIV_CASCASDE	8839	276	NA	blood	CD4+ Trm KLRB1+CCR5+	CD4+ T	T/ILC	is_ti
FALSE	1	7	559	1	0.00178891	0.142857	c2.cp.reactome.v2024.1.Hs.symbols	CREB3_FACTORS_ACTIVATE_GENES	8839	277	NA	blood	CD4+ Trm KLRB1+CCR5+	CD4+ T	T/ILC	is_ti
FALSE	1	28	1183	6	0.00507185	0.214286	c2.cp.reactome.v2024.1.Hs.symbols	CRISTAE_FORMATION	8839	279	NA	blood	CD4+ Trm KLRB1+CCR5+	CD4+ T	T/ILC	is_ti
FALSE	1	15	842	3	0.00356295	0.2	c2.cp.reactome.v2024.1.Hs.symbols	CRMPS_IN_SEMA3A_SIGNALING	8839	280	NA	blood	CD4+ Trm KLRB1+CCR5+	CD4+ T	T/ILC	is_ti
FALSE	1	11	740	1	0.00135135	0.0909091	c2.cp.reactome.v2024.1.Hs.symbols	CROSSLINKING_OF_COLLAGEN_FIBRILS	8839	281	NA	blood	CD4+ Trm KLRB1+CCR5+	CD4+ T	T/ILC	is_ti
FALSE	1	48	631	1	0.00158479	0.0208333	c2.cp.reactome.v2024.1.Hs.symbols	CROSS_PRESENTATION_OF_SOLUBLE_EXOGENOUS_ANTIGENS_ENDOSOMES	8839	283	NA	blood	CD4+ Trm KLRB1+CCR5+	CD4+ T	T/ILC	is_ti
FALSE	1	21	1019	2	0.00196271	0.0952381	c2.cp.reactome.v2024.1.Hs.symbols	CTLA4_INHIBITORY_SIGNALING	8839	285	NA	blood	CD4+ Trm KLRB1+CCR5+	CD4+ T	T/ILC	is_ti
FALSE	1	25	207	2	0.00966184	0.08	c2.cp.reactome.v2024.1.Hs.symbols	CYCLIN_A_B1_B2_ASSOCIATED_EVENTS_DURING_G2_M_TRANSITION	8839	286	NA	blood	CD4+ Trm KLRB1+CCR5+	CD4+ T	T/ILC	is_ti
FALSE	1	85	65	2	0.0307692	0.0235294	c2.cp.reactome.v2024.1.Hs.symbols	CYCLIN_A_CDK2_ASSOCIATED_EVENTS_AT_S_PHASE_ENTRY	8839	287	NA	blood	CD4+ Trm KLRB1+CCR5+	CD4+ T	T/ILC	is_ti
FALSE	1	47	983	9	0.00915565	0.191489	c2.cp.reactome.v2024.1.Hs.symbols	CYCLIN_D_ASSOCIATED_EVENTS_IN_G1	8839	288	NA	blood	CD4+ Trm KLRB1+CCR5+	CD4+ T	T/ILC	is_ti
FALSE	1	12	72	1	0.0138889	0.0833333	c2.cp.reactome.v2024.1.Hs.symbols	CYTOCHROME_C_MEDIATED_APOPTOTIC_RESPONSE	8839	290	NA	blood	CD4+ Trm KLRB1+CCR5+	CD4+ T	T/ILC	is_ti
FALSE	1	32	46	1	0.0217391	0.03125	c2.cp.reactome.v2024.1.Hs.symbols	CYTOCHROME_P450_ARRANGED_BY_SUBSTRATE_TYPE	8839	291	NA	blood	CD4+ Trm KLRB1+CCR5+	CD4+ T	T/ILC	is_ti
FALSE	1	35	594	3	0.00505051	0.0857143	c2.cp.reactome.v2024.1.Hs.symbols	COOPERATION_OF_PDCL_PHLP1_AND_TRIC_CCT_IN_G_PROTEIN_BETA_FOLDING	8839	265	NA	blood	CD4+ Trm KLRB1+CCR5+	CD4+ T	T/ILC	is_ti
FALSE	1	697	1	1	1	0.00143472	c2.cp.reactome.v2024.1.Hs.symbols	CYTOKINE_SIGNALING_IN_IMMUNE_SYSTEM	8839	292	NA	blood	CD4+ Trm KLRB1+CCR5+	CD4+ T	T/ILC	is_ti
FALSE	1	20	164	1	0.00609756	0.05	c2.cp.reactome.v2024.1.Hs.symbols	CONVERSION_FROM_APC_C_CDC20_TO_APC_C_CDH1_IN_LATE_ANAPHASE	8839	264	NA	blood	CD4+ Trm KLRB1+CCR5+	CD4+ T	T/ILC	is_ti
FALSE	1	14	669	1	0.00149477	0.0714286	c2.cp.reactome.v2024.1.Hs.symbols	CONSTITUTIVE_SIGNALING_BY_EGFRVIII	8839	261	NA	blood	CD4+ Trm KLRB1+CCR5+	CD4+ T	T/ILC	is_ti
FALSE	1	358	148	5	0.0337838	0.0139665	c2.cp.reactome.v2024.1.Hs.symbols	CLASS_I_MHC_MEDIATED_ANTIGEN_PROCESSING_PRESENTATION	8839	237	NA	blood	CD4+ Trm KLRB1+CCR5+	CD4+ T	T/ILC	is_ti
FALSE	1	20	932	4	0.00429185	0.2	c2.cp.reactome.v2024.1.Hs.symbols	CLASS_I_PEROXISOMAL_MEMBRANE_PROTEIN_IMPORT	8839	238	NA	blood	CD4+ Trm KLRB1+CCR5+	CD4+ T	T/ILC	is_ti
FALSE	1	134	779	11	0.0141207	0.0820896	c2.cp.reactome.v2024.1.Hs.symbols	CLATHRIN_MEDIATED_ENDOCYTOSIS	8839	239	NA	blood	CD4+ Trm KLRB1+CCR5+	CD4+ T	T/ILC	is_ti
FALSE	1	11	747	1	0.00133869	0.0909091	c2.cp.reactome.v2024.1.Hs.symbols	CLEC7A_DECTIN_1_INDUCES_NFAT_ACTIVATION	8839	240	NA	blood	CD4+ Trm KLRB1+CCR5+	CD4+ T	T/ILC	is_ti
FALSE	1	99	1168	8	0.00684932	0.0808081	c2.cp.reactome.v2024.1.Hs.symbols	CLEC7A_DECTIN_1_SIGNALING	8839	241	NA	blood	CD4+ Trm KLRB1+CCR5+	CD4+ T	T/ILC	is_ti
FALSE	1	6	1168	2	0.00171233	0.333333	c2.cp.reactome.v2024.1.Hs.symbols	CLEC7A_INFLAMMASOME_PATHWAY	8839	242	NA	blood	CD4+ Trm KLRB1+CCR5+	CD4+ T	T/ILC	is_ti
FALSE	1	6	730	2	0.00273973	0.333333	c2.cp.reactome.v2024.1.Hs.symbols	COBALAMIN_CBL_METABOLISM	8839	243	NA	blood	CD4+ Trm KLRB1+CCR5+	CD4+ T	T/ILC	is_ti
FALSE	1	16	9	1	0.111111	0.0625	c2.cp.reactome.v2024.1.Hs.symbols	COBALAMIN_CBL_VITAMIN_B12_TRANSPORT_AND_METABOLISM	8839	244	NA	blood	CD4+ Trm KLRB1+CCR5+	CD4+ T	T/ILC	is_ti
FALSE	1	10	1161	1	0.000861326	0.1	c2.cp.reactome.v2024.1.Hs.symbols	COHESIN_LOADING_ONTO_CHROMATIN	8839	246	NA	blood	CD4+ Trm KLRB1+CCR5+	CD4+ T	T/ILC	is_ti
FALSE	1	48	226	1	0.00442478	0.0208333	c2.cp.reactome.v2024.1.Hs.symbols	COLLAGEN_BIOSYNTHESIS_AND_MODIFYING_ENZYMES	8839	247	NA	blood	CD4+ Trm KLRB1+CCR5+	CD4+ T	T/ILC	is_ti
FALSE	1	27	226	1	0.00442478	0.037037	c2.cp.reactome.v2024.1.Hs.symbols	COLLAGEN_CHAIN_TRIMERIZATION	8839	248	NA	blood	CD4+ Trm KLRB1+CCR5+	CD4+ T	T/ILC	is_ti
FALSE	1	45	226	1	0.00442478	0.0222222	c2.cp.reactome.v2024.1.Hs.symbols	COLLAGEN_DEGRADATION	8839	249	NA	blood	CD4+ Trm KLRB1+CCR5+	CD4+ T	T/ILC	is_ti
FALSE	1	67	11	1	0.0909091	0.0149254	c2.cp.reactome.v2024.1.Hs.symbols	COLLAGEN_FORMATION	8839	250	NA	blood	CD4+ Trm KLRB1+CCR5+	CD4+ T	T/ILC	is_ti
FALSE	1	89	123	2	0.0162602	0.0224719	c2.cp.reactome.v2024.1.Hs.symbols	COMPLEMENT_CASCADE	8839	252	NA	blood	CD4+ Trm KLRB1+CCR5+	CD4+ T	T/ILC	is_ti
FALSE	1	23	1176	5	0.0042517	0.217391	c2.cp.reactome.v2024.1.Hs.symbols	COMPLEX_III_ASSEMBLY	8839	253	NA	blood	CD4+ Trm KLRB1+CCR5+	CD4+ T	T/ILC	is_ti
FALSE	1	44	1101	5	0.00454133	0.113636	c2.cp.reactome.v2024.1.Hs.symbols	COMPLEX_IV_ASSEMBLY	8839	254	NA	blood	CD4+ Trm KLRB1+CCR5+	CD4+ T	T/ILC	is_ti
FALSE	1	68	1189	9	0.00756939	0.132353	c2.cp.reactome.v2024.1.Hs.symbols	COMPLEX_I_BIOGENESIS	8839	255	NA	blood	CD4+ Trm KLRB1+CCR5+	CD4+ T	T/ILC	is_ti
FALSE	1	62	218	3	0.0137615	0.0483871	c2.cp.reactome.v2024.1.Hs.symbols	CONSTITUTIVE_SIGNALING_BY_ABERRANT_PI3K_IN_CANCER	8839	259	NA	blood	CD4+ Trm KLRB1+CCR5+	CD4+ T	T/ILC	is_ti
FALSE	1	25	1162	3	0.00258176	0.12	c2.cp.reactome.v2024.1.Hs.symbols	CONSTITUTIVE_SIGNALING_BY_AKT1_E17K_IN_CANCER	8839	260	NA	blood	CD4+ Trm KLRB1+CCR5+	CD4+ T	T/ILC	is_ti
FALSE	1	18	774	3	0.00387597	0.166667	c2.cp.reactome.v2024.1.Hs.symbols	CONSTITUTIVE_SIGNALING_BY_LIGAND_RESPONSIVE_EGFR_CANCER_VARIANTS	8839	262	NA	blood	CD4+ Trm KLRB1+CCR5+	CD4+ T	T/ILC	is_ti
FALSE	1	56	1128	6	0.00531915	0.107143	c2.cp.reactome.v2024.1.Hs.symbols	CYTOPROTECTION_BY_HMOX1	8839	293	NA	blood	CD4+ Trm KLRB1+CCR5+	CD4+ T	T/ILC	is_ti
FALSE	1	10	1079	2	0.00185357	0.2	c2.cp.reactome.v2024.1.Hs.symbols	CYTOSOLIC_IRON_SULFUR_CLUSTER_ASSEMBLY	8839	294	NA	blood	CD4+ Trm KLRB1+CCR5+	CD4+ T	T/ILC	is_ti
FALSE	1	61	938	4	0.00426439	0.0655738	c2.cp.reactome.v2024.1.Hs.symbols	CYTOSOLIC_SENSORS_OF_PATHOGEN_ASSOCIATED_DNA	8839	295	NA	blood	CD4+ Trm KLRB1+CCR5+	CD4+ T	T/ILC	is_ti
FALSE	1	10	364	1	0.00274725	0.1	c2.cp.reactome.v2024.1.Hs.symbols	DEFENSINS	8839	334	NA	blood	CD4+ Trm KLRB1+CCR5+	CD4+ T	T/ILC	is_ti
FALSE	1	54	774	3	0.00387597	0.0555556	c2.cp.reactome.v2024.1.Hs.symbols	DEGRADATION_OF_AXIN	8839	335	NA	blood	CD4+ Trm KLRB1+CCR5+	CD4+ T	T/ILC	is_ti
FALSE	1	83	152	5	0.0328947	0.060241	c2.cp.reactome.v2024.1.Hs.symbols	DEGRADATION_OF_BETA_CATENIN_BY_THE_DESTRUCTION_COMPLEX	8839	336	NA	blood	CD4+ Trm KLRB1+CCR5+	CD4+ T	T/ILC	is_ti
FALSE	1	13	167	2	0.011976	0.153846	c2.cp.reactome.v2024.1.Hs.symbols	DEGRADATION_OF_CYSTEINE_AND_HOMOCYSTEINE	8839	337	NA	blood	CD4+ Trm KLRB1+CCR5+	CD4+ T	T/ILC	is_ti
FALSE	1	56	1107	5	0.00451671	0.0892857	c2.cp.reactome.v2024.1.Hs.symbols	DEGRADATION_OF_DVL	8839	338	NA	blood	CD4+ Trm KLRB1+CCR5+	CD4+ T	T/ILC	is_ti
FALSE	1	58	1093	5	0.00457457	0.0862069	c2.cp.reactome.v2024.1.Hs.symbols	DEGRADATION_OF_GLI1_BY_THE_PROTEASOME	8839	339	NA	blood	CD4+ Trm KLRB1+CCR5+	CD4+ T	T/ILC	is_ti
FALSE	1	99	248	5	0.0201613	0.0505051	c2.cp.reactome.v2024.1.Hs.symbols	DEGRADATION_OF_THE_EXTRACELLULAR_MATRIX	8839	340	NA	blood	CD4+ Trm KLRB1+CCR5+	CD4+ T	T/ILC	is_ti
FALSE	1	15	634	2	0.00315457	0.133333	c2.cp.reactome.v2024.1.Hs.symbols	DEPOLYMERIZATION_OF_THE_NUCLEAR_LAMINA	8839	341	NA	blood	CD4+ Trm KLRB1+CCR5+	CD4+ T	T/ILC	is_ti
FALSE	1	28	252	1	0.00396825	0.0357143	c2.cp.reactome.v2024.1.Hs.symbols	DEPOSITION_OF_NEW_CENPA_CONTAINING_NUCLEOSOMES_AT_THE_CENTROMERE	8839	342	NA	blood	CD4+ Trm KLRB1+CCR5+	CD4+ T	T/ILC	is_ti
FALSE	1	30	505	1	0.0019802	0.0333333	c2.cp.reactome.v2024.1.Hs.symbols	DETOXIFICATION_OF_REACTIVE_OXYGEN_SPECIES	8839	344	NA	blood	CD4+ Trm KLRB1+CCR5+	CD4+ T	T/ILC	is_ti
FALSE	1	234	65	1	0.0153846	0.0042735	c2.cp.reactome.v2024.1.Hs.symbols	DEUBIQUITINATION	8839	345	NA	blood	CD4+ Trm KLRB1+CCR5+	CD4+ T	T/ILC	is_ti
FALSE	1	7	938	1	0.0010661	0.142857	c2.cp.reactome.v2024.1.Hs.symbols	DEX_H_BOX_HELICASES_ACTIVATE_TYPE_I_IFN_AND_INFLAMMATORY_CYTOKINES_PRODUCTION	8839	347	NA	blood	CD4+ Trm KLRB1+CCR5+	CD4+ T	T/ILC	is_ti
FALSE	1	19	11	1	0.0909091	0.0526316	c2.cp.reactome.v2024.1.Hs.symbols	DIFFERENTIATION_OF_KERATINOCYTES_IN_INTERFOLLICULAR_EPIDERMIS_IN_MAMMALIAN_SKIN	8839	348	NA	blood	CD4+ Trm KLRB1+CCR5+	CD4+ T	T/ILC	is_ti
FALSE	1	7	542	1	0.00184502	0.142857	c2.cp.reactome.v2024.1.Hs.symbols	DIGESTION	8839	349	NA	blood	CD4+ Trm KLRB1+CCR5+	CD4+ T	T/ILC	is_ti
FALSE	1	9	542	1	0.00184502	0.111111	c2.cp.reactome.v2024.1.Hs.symbols	DIGESTION_AND_ABSORPTION	8839	350	NA	blood	CD4+ Trm KLRB1+CCR5+	CD4+ T	T/ILC	is_ti
FALSE	1	4	542	1	0.00184502	0.25	c2.cp.reactome.v2024.1.Hs.symbols	DIGESTION_OF_DIETARY_CARBOHYDRATE	8839	351	NA	blood	CD4+ Trm KLRB1+CCR5+	CD4+ T	T/ILC	is_ti
FALSE	1	27	83	1	0.0120482	0.037037	c2.cp.reactome.v2024.1.Hs.symbols	DISASSEMBLY_OF_THE_DESTRUCTION_COMPLEX_AND_RECRUITMENT_OF_AXIN_TO_THE_MEMBRANE	8839	353	NA	blood	CD4+ Trm KLRB1+CCR5+	CD4+ T	T/ILC	is_ti
FALSE	1	27	543	2	0.00368324	0.0740741	c2.cp.reactome.v2024.1.Hs.symbols	DISEASES_ASSOCIATED_WITH_GLYCOSAMINOGLYCAN_METABOLISM	8839	354	NA	blood	CD4+ Trm KLRB1+CCR5+	CD4+ T	T/ILC	is_ti
FALSE	1	15	537	3	0.00558659	0.2	c2.cp.reactome.v2024.1.Hs.symbols	DISEASES_ASSOCIATED_WITH_GLYCOSYLATION_PRECURSOR_BIOSYNTHESIS	8839	355	NA	blood	CD4+ Trm KLRB1+CCR5+	CD4+ T	T/ILC	is_ti
FALSE	1	10	565	1	0.00176991	0.1	c2.cp.reactome.v2024.1.Hs.symbols	DEFECTS_OF_CONTACT_ACTIVATION_SYSTEM_CAS_AND_KALLIKREIN_KININ_SYSTEM_KKS	8839	332	NA	blood	CD4+ Trm KLRB1+CCR5+	CD4+ T	T/ILC	is_ti
FALSE	1	20	9	1	0.111111	0.05	c2.cp.reactome.v2024.1.Hs.symbols	DEFECTS_IN_VITAMIN_AND_COFACTOR_METABOLISM	8839	331	NA	blood	CD4+ Trm KLRB1+CCR5+	CD4+ T	T/ILC	is_ti
FALSE	1	12	9	1	0.111111	0.0833333	c2.cp.reactome.v2024.1.Hs.symbols	DEFECTS_IN_COBALAMIN_B12_METABOLISM	8839	330	NA	blood	CD4+ Trm KLRB1+CCR5+	CD4+ T	T/ILC	is_ti
FALSE	1	3	899	1	0.00111235	0.333333	c2.cp.reactome.v2024.1.Hs.symbols	DEFECTIVE_ST3GAL3_CAUSES_MCT12_AND_EIEE15	8839	328	NA	blood	CD4+ Trm KLRB1+CCR5+	CD4+ T	T/ILC	is_ti
FALSE	1	16	308	2	0.00649351	0.125	c2.cp.reactome.v2024.1.Hs.symbols	CYTOSOLIC_SULFONATION_OF_SMALL_MOLECULES	8839	296	NA	blood	CD4+ Trm KLRB1+CCR5+	CD4+ T	T/ILC	is_ti
FALSE	1	6	1160	1	0.000862069	0.166667	c2.cp.reactome.v2024.1.Hs.symbols	CYTOSOLIC_TRNA_AMINOACYLATION	8839	297	NA	blood	CD4+ Trm KLRB1+CCR5+	CD4+ T	T/ILC	is_ti
FALSE	1	131	228	1	0.00438596	0.00763359	c2.cp.reactome.v2024.1.Hs.symbols	C_TYPE_LECTIN_RECEPTORS_CLRS	8839	298	NA	blood	CD4+ Trm KLRB1+CCR5+	CD4+ T	T/ILC	is_ti
FALSE	1	35	191	1	0.0052356	0.0285714	c2.cp.reactome.v2024.1.Hs.symbols	DAG_AND_IP3_SIGNALING	8839	299	NA	blood	CD4+ Trm KLRB1+CCR5+	CD4+ T	T/ILC	is_ti
FALSE	1	39	723	3	0.00414938	0.0769231	c2.cp.reactome.v2024.1.Hs.symbols	DAP12_INTERACTIONS	8839	300	NA	blood	CD4+ Trm KLRB1+CCR5+	CD4+ T	T/ILC	is_ti
FALSE	1	29	723	3	0.00414938	0.103448	c2.cp.reactome.v2024.1.Hs.symbols	DAP12_SIGNALING	8839	301	NA	blood	CD4+ Trm KLRB1+CCR5+	CD4+ T	T/ILC	is_ti
FALSE	1	22	842	2	0.0023753	0.0909091	c2.cp.reactome.v2024.1.Hs.symbols	DARPP_32_EVENTS	8839	302	NA	blood	CD4+ Trm KLRB1+CCR5+	CD4+ T	T/ILC	is_ti
FALSE	1	14	447	1	0.00223714	0.0714286	c2.cp.reactome.v2024.1.Hs.symbols	DCC_MEDIATED_ATTRACTIVE_SIGNALING	8839	303	NA	blood	CD4+ Trm KLRB1+CCR5+	CD4+ T	T/ILC	is_ti
FALSE	1	66	1196	13	0.0108696	0.19697	c2.cp.reactome.v2024.1.Hs.symbols	DDX58_IFIH1_MEDIATED_INDUCTION_OF_INTERFERON_ALPHA_BETA	8839	304	NA	blood	CD4+ Trm KLRB1+CCR5+	CD4+ T	T/ILC	is_ti
FALSE	1	53	135	4	0.0296296	0.0754717	c2.cp.reactome.v2024.1.Hs.symbols	DISEASES_ASSOCIATED_WITH_O_GLYCOSYLATION_OF_PROTEINS	8839	357	NA	blood	CD4+ Trm KLRB1+CCR5+	CD4+ T	T/ILC	is_ti
FALSE	1	53	1148	8	0.00696864	0.150943	c2.cp.reactome.v2024.1.Hs.symbols	DEADENYLATION_DEPENDENT_MRNA_DECAY	8839	306	NA	blood	CD4+ Trm KLRB1+CCR5+	CD4+ T	T/ILC	is_ti
FALSE	1	149	13	1	0.0769231	0.00671141	c2.cp.reactome.v2024.1.Hs.symbols	DEATH_RECEPTOR_SIGNALING	8839	308	NA	blood	CD4+ Trm KLRB1+CCR5+	CD4+ T	T/ILC	is_ti
FALSE	1	61	1093	5	0.00457457	0.0819672	c2.cp.reactome.v2024.1.Hs.symbols	DECTIN_1_MEDIATED_NONCANONICAL_NF_KB_SIGNALING	8839	309	NA	blood	CD4+ Trm KLRB1+CCR5+	CD4+ T	T/ILC	is_ti
FALSE	1	19	228	1	0.00438596	0.0526316	c2.cp.reactome.v2024.1.Hs.symbols	DECTIN_2_FAMILY	8839	310	NA	blood	CD4+ Trm KLRB1+CCR5+	CD4+ T	T/ILC	is_ti
FALSE	1	3	543	1	0.00184162	0.333333	c2.cp.reactome.v2024.1.Hs.symbols	DEFECTIVE_B4GALT1_CAUSES_B4GALT1_CDG_CDG_2D	8839	311	NA	blood	CD4+ Trm KLRB1+CCR5+	CD4+ T	T/ILC	is_ti
FALSE	1	60	774	3	0.00387597	0.05	c2.cp.reactome.v2024.1.Hs.symbols	DEFECTIVE_CFTR_CAUSES_CYSTIC_FIBROSIS	8839	314	NA	blood	CD4+ Trm KLRB1+CCR5+	CD4+ T	T/ILC	is_ti
FALSE	1	9	132	1	0.00757576	0.111111	c2.cp.reactome.v2024.1.Hs.symbols	DEFECTIVE_GALNT3_CAUSES_HFTC	8839	324	NA	blood	CD4+ Trm KLRB1+CCR5+	CD4+ T	T/ILC	is_ti
FALSE	1	25	372	4	0.0107527	0.16	c2.cp.reactome.v2024.1.Hs.symbols	DEFECTIVE_INTRINSIC_PATHWAY_FOR_APOPTOSIS	8839	325	NA	blood	CD4+ Trm KLRB1+CCR5+	CD4+ T	T/ILC	is_ti
FALSE	1	5	360	1	0.00277778	0.2	c2.cp.reactome.v2024.1.Hs.symbols	DEFECTIVE_LFNG_CAUSES_SCDO3	8839	326	NA	blood	CD4+ Trm KLRB1+CCR5+	CD4+ T	T/ILC	is_ti
FALSE	1	7	1168	2	0.00171233	0.285714	c2.cp.reactome.v2024.1.Hs.symbols	DEFECTIVE_RIPK1_MEDIATED_REGULATED_NECROSIS	8839	327	NA	blood	CD4+ Trm KLRB1+CCR5+	CD4+ T	T/ILC	is_ti
FALSE	1	25	1148	6	0.00522648	0.24	c2.cp.reactome.v2024.1.Hs.symbols	DEADENYLATION_OF_MRNA	8839	307	NA	blood	CD4+ Trm KLRB1+CCR5+	CD4+ T	T/ILC	is_ti
FALSE	1	18	335	2	0.00597015	0.111111	c2.cp.reactome.v2024.1.Hs.symbols	CLASS_C_3_METABOTROPIC_GLUTAMATE_PHEROMONE_RECEPTORS	8839	236	NA	blood	CD4+ Trm KLRB1+CCR5+	CD4+ T	T/ILC	is_ti
FALSE	1	184	238	4	0.0168067	0.0217391	c2.cp.reactome.v2024.1.Hs.symbols	FC_EPSILON_RECEPTOR_FCERI_SIGNALING	8839	476	NA	blood	CD4+ Trm KLRB1+CCR5+	CD4+ T	T/ILC	is_ti
FALSE	1	5	265	1	0.00377358	0.2	c2.cp.reactome.v2024.1.Hs.symbols	FGFR1B_LIGAND_BINDING_AND_ACTIVATION	8839	478	NA	blood	CD4+ Trm KLRB1+CCR5+	CD4+ T	T/ILC	is_ti
FALSE	1	42	633	4	0.00631912	0.0952381	c2.cp.reactome.v2024.1.Hs.symbols	HOMOLOGOUS_DNA_PAIRING_AND_STRAND_EXCHANGE	8839	632	NA	blood	CD4+ Trm KLRB1+CCR5+	CD4+ T	T/ILC	is_ti
FALSE	1	103	900	9	0.01	0.0873786	c2.cp.reactome.v2024.1.Hs.symbols	HOMOLOGY_DIRECTED_REPAIR	8839	633	NA	blood	CD4+ Trm KLRB1+CCR5+	CD4+ T	T/ILC	is_ti
FALSE	1	128	1147	15	0.0130776	0.117188	c2.cp.reactome.v2024.1.Hs.symbols	HOST_INTERACTIONS_OF_HIV_FACTORS	8839	635	NA	blood	CD4+ Trm KLRB1+CCR5+	CD4+ T	T/ILC	is_ti
FALSE	1	29	598	3	0.00501672	0.103448	c2.cp.reactome.v2024.1.Hs.symbols	HSF1_ACTIVATION	8839	636	NA	blood	CD4+ Trm KLRB1+CCR5+	CD4+ T	T/ILC	is_ti
FALSE	1	32	1046	4	0.00382409	0.125	c2.cp.reactome.v2024.1.Hs.symbols	HSF1_DEPENDENT_TRANSACTIVATION	8839	637	NA	blood	CD4+ Trm KLRB1+CCR5+	CD4+ T	T/ILC	is_ti
FALSE	1	50	1046	8	0.00764818	0.16	c2.cp.reactome.v2024.1.Hs.symbols	HSP90_CHAPERONE_CYCLE_FOR_STEROID_HORMONE_RECEPTORS_SHR_IN_THE_PRESENCE_OF_LIGAND	8839	638	NA	blood	CD4+ Trm KLRB1+CCR5+	CD4+ T	T/ILC	is_ti
FALSE	1	25	405	2	0.00493827	0.08	c2.cp.reactome.v2024.1.Hs.symbols	HS_GAG_BIOSYNTHESIS	8839	639	NA	blood	CD4+ Trm KLRB1+CCR5+	CD4+ T	T/ILC	is_ti
FALSE	1	23	302	1	0.00331126	0.0434783	c2.cp.reactome.v2024.1.Hs.symbols	HS_GAG_DEGRADATION	8839	640	NA	blood	CD4+ Trm KLRB1+CCR5+	CD4+ T	T/ILC	is_ti
FALSE	1	3	513	1	0.00194932	0.333333	c2.cp.reactome.v2024.1.Hs.symbols	HYALURONAN_BIOSYNTHESIS_AND_EXPORT	8839	642	NA	blood	CD4+ Trm KLRB1+CCR5+	CD4+ T	T/ILC	is_ti
FALSE	1	15	540	2	0.0037037	0.133333	c2.cp.reactome.v2024.1.Hs.symbols	HYALURONAN_METABOLISM	8839	643	NA	blood	CD4+ Trm KLRB1+CCR5+	CD4+ T	T/ILC	is_ti
FALSE	1	12	1187	2	0.00168492	0.166667	c2.cp.reactome.v2024.1.Hs.symbols	HYALURONAN_UPTAKE_AND_DEGRADATION	8839	644	NA	blood	CD4+ Trm KLRB1+CCR5+	CD4+ T	T/ILC	is_ti
FALSE	1	5	208	1	0.00480769	0.2	c2.cp.reactome.v2024.1.Hs.symbols	HYDROLYSIS_OF_LPC	8839	645	NA	blood	CD4+ Trm KLRB1+CCR5+	CD4+ T	T/ILC	is_ti
FALSE	1	8	72	1	0.0138889	0.125	c2.cp.reactome.v2024.1.Hs.symbols	IFNG_SIGNALING_ACTIVATES_MAPKS	8839	646	NA	blood	CD4+ Trm KLRB1+CCR5+	CD4+ T	T/ILC	is_ti
FALSE	1	7	938	1	0.0010661	0.142857	c2.cp.reactome.v2024.1.Hs.symbols	IKBA_VARIANT_LEADS_TO_EDA_ID	8839	647	NA	blood	CD4+ Trm KLRB1+CCR5+	CD4+ T	T/ILC	is_ti
FALSE	1	23	774	3	0.00387597	0.130435	c2.cp.reactome.v2024.1.Hs.symbols	IKK_COMPLEX_RECRUITMENT_MEDIATED_BY_RIP1	8839	648	NA	blood	CD4+ Trm KLRB1+CCR5+	CD4+ T	T/ILC	is_ti
FALSE	1	12	761	2	0.00262812	0.166667	c2.cp.reactome.v2024.1.Hs.symbols	IL_6_TYPE_CYTOKINE_RECEPTOR_LIGAND_INTERACTIONS	8839	649	NA	blood	CD4+ Trm KLRB1+CCR5+	CD4+ T	T/ILC	is_ti
FALSE	1	177	5	1	0.2	0.00564972	c2.cp.reactome.v2024.1.Hs.symbols	IMMUNOREGULATORY_INTERACTIONS_BETWEEN_A_LYMPHOID_AND_A_NON_LYMPHOID_CELL	8839	650	NA	blood	CD4+ Trm KLRB1+CCR5+	CD4+ T	T/ILC	is_ti
FALSE	1	8	309	1	0.00323625	0.125	c2.cp.reactome.v2024.1.Hs.symbols	INACTIVATION_OF_CDC42_AND_RAC1	8839	651	NA	blood	CD4+ Trm KLRB1+CCR5+	CD4+ T	T/ILC	is_ti
FALSE	1	24	811	4	0.00493218	0.166667	c2.cp.reactome.v2024.1.Hs.symbols	INACTIVATION_OF_CSF3_G_CSF_SIGNALING	8839	652	NA	blood	CD4+ Trm KLRB1+CCR5+	CD4+ T	T/ILC	is_ti
FALSE	1	44	812	2	0.00246305	0.0454545	c2.cp.reactome.v2024.1.Hs.symbols	HIV_TRANSCRIPTION_INITIATION	8839	631	NA	blood	CD4+ Trm KLRB1+CCR5+	CD4+ T	T/ILC	is_ti
FALSE	1	14	143	1	0.00699301	0.0714286	c2.cp.reactome.v2024.1.Hs.symbols	INCRETIN_SYNTHESIS_SECRETION_AND_INACTIVATION	8839	653	NA	blood	CD4+ Trm KLRB1+CCR5+	CD4+ T	T/ILC	is_ti
FALSE	1	41	812	1	0.00123153	0.0243902	c2.cp.reactome.v2024.1.Hs.symbols	HIV_TRANSCRIPTION_ELONGATION	8839	630	NA	blood	CD4+ Trm KLRB1+CCR5+	CD4+ T	T/ILC	is_ti
FALSE	1	224	1147	20	0.0174368	0.0892857	c2.cp.reactome.v2024.1.Hs.symbols	HIV_INFECTION	8839	628	NA	blood	CD4+ Trm KLRB1+CCR5+	CD4+ T	T/ILC	is_ti
FALSE	1	47	191	1	0.0052356	0.0212766	c2.cp.reactome.v2024.1.Hs.symbols	G_PROTEIN_MEDIATED_EVENTS	8839	602	NA	blood	CD4+ Trm KLRB1+CCR5+	CD4+ T	T/ILC	is_ti
FALSE	1	78	1202	14	0.0116473	0.179487	c2.cp.reactome.v2024.1.Hs.symbols	HATS_ACETYLATE_HISTONES	8839	603	NA	blood	CD4+ Trm KLRB1+CCR5+	CD4+ T	T/ILC	is_ti
FALSE	1	70	1128	8	0.0070922	0.114286	c2.cp.reactome.v2024.1.Hs.symbols	HCMV_EARLY_EVENTS	8839	604	NA	blood	CD4+ Trm KLRB1+CCR5+	CD4+ T	T/ILC	is_ti
FALSE	1	94	1128	9	0.00797872	0.0957447	c2.cp.reactome.v2024.1.Hs.symbols	HCMV_INFECTION	8839	605	NA	blood	CD4+ Trm KLRB1+CCR5+	CD4+ T	T/ILC	is_ti
FALSE	1	53	661	1	0.00151286	0.0188679	c2.cp.reactome.v2024.1.Hs.symbols	HCMV_LATE_EVENTS	8839	606	NA	blood	CD4+ Trm KLRB1+CCR5+	CD4+ T	T/ILC	is_ti
FALSE	1	32	1128	1	0.000886525	0.03125	c2.cp.reactome.v2024.1.Hs.symbols	HDACS_DEACETYLATE_HISTONES	8839	607	NA	blood	CD4+ Trm KLRB1+CCR5+	CD4+ T	T/ILC	is_ti
FALSE	1	7	96	1	0.0104167	0.142857	c2.cp.reactome.v2024.1.Hs.symbols	HDL_ASSEMBLY	8839	608	NA	blood	CD4+ Trm KLRB1+CCR5+	CD4+ T	T/ILC	is_ti
FALSE	1	5	9	1	0.111111	0.2	c2.cp.reactome.v2024.1.Hs.symbols	HDL_CLEARANCE	8839	609	NA	blood	CD4+ Trm KLRB1+CCR5+	CD4+ T	T/ILC	is_ti
FALSE	1	23	269	2	0.00743494	0.0869565	c2.cp.reactome.v2024.1.Hs.symbols	HDMS_DEMETHYLATE_HISTONES	8839	611	NA	blood	CD4+ Trm KLRB1+CCR5+	CD4+ T	T/ILC	is_ti
FALSE	1	67	863	7	0.00811124	0.104478	c2.cp.reactome.v2024.1.Hs.symbols	HDR_THROUGH_HOMOLOGOUS_RECOMBINATION_HRR	8839	612	NA	blood	CD4+ Trm KLRB1+CCR5+	CD4+ T	T/ILC	is_ti
FALSE	1	12	900	2	0.00222222	0.166667	c2.cp.reactome.v2024.1.Hs.symbols	HDR_THROUGH_MMEJ_ALT_NHEJ	8839	613	NA	blood	CD4+ Trm KLRB1+CCR5+	CD4+ T	T/ILC	is_ti
FALSE	1	36	633	3	0.00473934	0.0833333	c2.cp.reactome.v2024.1.Hs.symbols	HDR_THROUGH_SINGLE_STRAND_ANNEALING_SSA	8839	614	NA	blood	CD4+ Trm KLRB1+CCR5+	CD4+ T	T/ILC	is_ti
FALSE	1	60	774	3	0.00387597	0.05	c2.cp.reactome.v2024.1.Hs.symbols	HEDGEHOG_LIGAND_BIOGENESIS	8839	615	NA	blood	CD4+ Trm KLRB1+CCR5+	CD4+ T	T/ILC	is_ti
FALSE	1	105	1093	10	0.00914913	0.0952381	c2.cp.reactome.v2024.1.Hs.symbols	HEDGEHOG_OFF_STATE	8839	616	NA	blood	CD4+ Trm KLRB1+CCR5+	CD4+ T	T/ILC	is_ti
FALSE	1	79	1107	8	0.00722674	0.101266	c2.cp.reactome.v2024.1.Hs.symbols	HEDGEHOG_ON_STATE	8839	617	NA	blood	CD4+ Trm KLRB1+CCR5+	CD4+ T	T/ILC	is_ti
FALSE	1	12	832	1	0.00120192	0.0833333	c2.cp.reactome.v2024.1.Hs.symbols	HEME_BIOSYNTHESIS	8839	618	NA	blood	CD4+ Trm KLRB1+CCR5+	CD4+ T	T/ILC	is_ti
FALSE	1	48	230	2	0.00869565	0.0416667	c2.cp.reactome.v2024.1.Hs.symbols	HEME_SIGNALING	8839	620	NA	blood	CD4+ Trm KLRB1+CCR5+	CD4+ T	T/ILC	is_ti
FALSE	1	548	239	23	0.0962343	0.0419708	c2.cp.reactome.v2024.1.Hs.symbols	HEMOSTASIS	8839	621	NA	blood	CD4+ Trm KLRB1+CCR5+	CD4+ T	T/ILC	is_ti
FALSE	1	45	405	3	0.00740741	0.0666667	c2.cp.reactome.v2024.1.Hs.symbols	HEPARAN_SULFATE_HEPARIN_HS_GAG_METABOLISM	8839	622	NA	blood	CD4+ Trm KLRB1+CCR5+	CD4+ T	T/ILC	is_ti
FALSE	1	144	812	7	0.00862069	0.0486111	c2.cp.reactome.v2024.1.Hs.symbols	HIV_LIFE_CYCLE	8839	629	NA	blood	CD4+ Trm KLRB1+CCR5+	CD4+ T	T/ILC	is_ti
FALSE	1	9	386	1	0.00259067	0.111111	c2.cp.reactome.v2024.1.Hs.symbols	INDUCTION_OF_CELL_CELL_FUSION	8839	654	NA	blood	CD4+ Trm KLRB1+CCR5+	CD4+ T	T/ILC	is_ti
FALSE	1	25	72	1	0.0138889	0.04	c2.cp.reactome.v2024.1.Hs.symbols	INFECTION_WITH_MYCOBACTERIUM_TUBERCULOSIS	8839	655	NA	blood	CD4+ Trm KLRB1+CCR5+	CD4+ T	T/ILC	is_ti
FALSE	1	21	316	3	0.00949367	0.142857	c2.cp.reactome.v2024.1.Hs.symbols	INFLAMMASOMES	8839	657	NA	blood	CD4+ Trm KLRB1+CCR5+	CD4+ T	T/ILC	is_ti
FALSE	1	56	826	7	0.00847458	0.125	c2.cp.reactome.v2024.1.Hs.symbols	INTERLEUKIN_12_FAMILY_SIGNALING	8839	685	NA	blood	CD4+ Trm KLRB1+CCR5+	CD4+ T	T/ILC	is_ti
FALSE	1	46	826	5	0.00605327	0.108696	c2.cp.reactome.v2024.1.Hs.symbols	INTERLEUKIN_12_SIGNALING	8839	686	NA	blood	CD4+ Trm KLRB1+CCR5+	CD4+ T	T/ILC	is_ti
FALSE	1	14	811	1	0.00123305	0.0714286	c2.cp.reactome.v2024.1.Hs.symbols	INTERLEUKIN_15_SIGNALING	8839	687	NA	blood	CD4+ Trm KLRB1+CCR5+	CD4+ T	T/ILC	is_ti
FALSE	1	69	72	1	0.0138889	0.0144928	c2.cp.reactome.v2024.1.Hs.symbols	INTERLEUKIN_17_SIGNALING	8839	688	NA	blood	CD4+ Trm KLRB1+CCR5+	CD4+ T	T/ILC	is_ti
FALSE	1	6	59	1	0.0169492	0.166667	c2.cp.reactome.v2024.1.Hs.symbols	INTERLEUKIN_18_SIGNALING	8839	689	NA	blood	CD4+ Trm KLRB1+CCR5+	CD4+ T	T/ILC	is_ti
FALSE	1	141	90	2	0.0222222	0.0141844	c2.cp.reactome.v2024.1.Hs.symbols	INTERLEUKIN_1_FAMILY_SIGNALING	8839	690	NA	blood	CD4+ Trm KLRB1+CCR5+	CD4+ T	T/ILC	is_ti
FALSE	1	9	938	1	0.0010661	0.111111	c2.cp.reactome.v2024.1.Hs.symbols	INTERLEUKIN_1_PROCESSING	8839	691	NA	blood	CD4+ Trm KLRB1+CCR5+	CD4+ T	T/ILC	is_ti
FALSE	1	112	983	12	0.0122075	0.107143	c2.cp.reactome.v2024.1.Hs.symbols	INTERLEUKIN_1_SIGNALING	8839	692	NA	blood	CD4+ Trm KLRB1+CCR5+	CD4+ T	T/ILC	is_ti
FALSE	1	21	541	5	0.00924214	0.238095	c2.cp.reactome.v2024.1.Hs.symbols	INTERLEUKIN_20_FAMILY_SIGNALING	8839	693	NA	blood	CD4+ Trm KLRB1+CCR5+	CD4+ T	T/ILC	is_ti
FALSE	1	10	811	1	0.00123305	0.1	c2.cp.reactome.v2024.1.Hs.symbols	INTERLEUKIN_21_SIGNALING	8839	694	NA	blood	CD4+ Trm KLRB1+CCR5+	CD4+ T	T/ILC	is_ti
FALSE	1	9	117	1	0.00854701	0.111111	c2.cp.reactome.v2024.1.Hs.symbols	INTERLEUKIN_23_SIGNALING	8839	695	NA	blood	CD4+ Trm KLRB1+CCR5+	CD4+ T	T/ILC	is_ti
FALSE	1	11	761	1	0.00131406	0.0909091	c2.cp.reactome.v2024.1.Hs.symbols	INTERLEUKIN_27_SIGNALING	8839	696	NA	blood	CD4+ Trm KLRB1+CCR5+	CD4+ T	T/ILC	is_ti
FALSE	1	42	811	3	0.00369914	0.0714286	c2.cp.reactome.v2024.1.Hs.symbols	INTERLEUKIN_2_FAMILY_SIGNALING	8839	697	NA	blood	CD4+ Trm KLRB1+CCR5+	CD4+ T	T/ILC	is_ti
FALSE	1	12	811	1	0.00123305	0.0833333	c2.cp.reactome.v2024.1.Hs.symbols	INTERLEUKIN_2_SIGNALING	8839	698	NA	blood	CD4+ Trm KLRB1+CCR5+	CD4+ T	T/ILC	is_ti
FALSE	1	12	761	1	0.00131406	0.0833333	c2.cp.reactome.v2024.1.Hs.symbols	INTERLEUKIN_35_SIGNALLING	8839	699	NA	blood	CD4+ Trm KLRB1+CCR5+	CD4+ T	T/ILC	is_ti
FALSE	1	2	489	1	0.00204499	0.5	c2.cp.reactome.v2024.1.Hs.symbols	INTERLEUKIN_36_PATHWAY	8839	700	NA	blood	CD4+ Trm KLRB1+CCR5+	CD4+ T	T/ILC	is_ti
FALSE	1	19	628	1	0.00159236	0.0526316	c2.cp.reactome.v2024.1.Hs.symbols	INTERLEUKIN_37_SIGNALING	8839	701	NA	blood	CD4+ Trm KLRB1+CCR5+	CD4+ T	T/ILC	is_ti
FALSE	1	47	811	6	0.00739827	0.12766	c2.cp.reactome.v2024.1.Hs.symbols	INTERLEUKIN_3_INTERLEUKIN_5_AND_GM_CSF_SIGNALING	8839	702	NA	blood	CD4+ Trm KLRB1+CCR5+	CD4+ T	T/ILC	is_ti
FALSE	1	103	117	6	0.0512821	0.0582524	c2.cp.reactome.v2024.1.Hs.symbols	INTERLEUKIN_4_AND_INTERLEUKIN_13_SIGNALING	8839	703	NA	blood	CD4+ Trm KLRB1+CCR5+	CD4+ T	T/ILC	is_ti
FALSE	1	43	195	1	0.00512821	0.0232558	c2.cp.reactome.v2024.1.Hs.symbols	INTERLEUKIN_10_SIGNALING	8839	684	NA	blood	CD4+ Trm KLRB1+CCR5+	CD4+ T	T/ILC	is_ti
FALSE	1	239	72	3	0.0416667	0.0125523	c2.cp.reactome.v2024.1.Hs.symbols	INTERFERON_SIGNALING	8839	683	NA	blood	CD4+ Trm KLRB1+CCR5+	CD4+ T	T/ILC	is_ti
FALSE	1	86	103	2	0.0194175	0.0232558	c2.cp.reactome.v2024.1.Hs.symbols	INTERFERON_GAMMA_SIGNALING	8839	682	NA	blood	CD4+ Trm KLRB1+CCR5+	CD4+ T	T/ILC	is_ti
FALSE	1	62	774	9	0.0116279	0.145161	c2.cp.reactome.v2024.1.Hs.symbols	INTERFERON_ALPHA_BETA_SIGNALING	8839	681	NA	blood	CD4+ Trm KLRB1+CCR5+	CD4+ T	T/ILC	is_ti
FALSE	1	13	706	2	0.00283286	0.153846	c2.cp.reactome.v2024.1.Hs.symbols	INHIBITION_OF_REPLICATION_INITIATION_OF_DAMAGED_DNA_BY_RB1_E2F1	8839	660	NA	blood	CD4+ Trm KLRB1+CCR5+	CD4+ T	T/ILC	is_ti
FALSE	1	21	731	1	0.00136799	0.047619	c2.cp.reactome.v2024.1.Hs.symbols	INHIBITION_OF_THE_PROTEOLYTIC_ACTIVITY_OF_APC_C_REQUIRED_FOR_THE_ONSET_OF_ANAPHASE_BY_MITOTIC_SPINDLE_CHECKPOINT_COMPONENTS	8839	661	NA	blood	CD4+ Trm KLRB1+CCR5+	CD4+ T	T/ILC	is_ti
FALSE	1	19	272	1	0.00367647	0.0526316	c2.cp.reactome.v2024.1.Hs.symbols	INITIATION_OF_NUCLEAR_ENVELOPE_NE_REFORMATION	8839	663	NA	blood	CD4+ Trm KLRB1+CCR5+	CD4+ T	T/ILC	is_ti
FALSE	1	9	774	3	0.00387597	0.333333	c2.cp.reactome.v2024.1.Hs.symbols	INLA_MEDIATED_ENTRY_OF_LISTERIA_MONOCYTOGENES_INTO_HOST_CELLS	8839	664	NA	blood	CD4+ Trm KLRB1+CCR5+	CD4+ T	T/ILC	is_ti
FALSE	1	14	774	2	0.00258398	0.142857	c2.cp.reactome.v2024.1.Hs.symbols	INLB_MEDIATED_ENTRY_OF_LISTERIA_MONOCYTOGENES_INTO_HOST_CELL	8839	665	NA	blood	CD4+ Trm KLRB1+CCR5+	CD4+ T	T/ILC	is_ti
FALSE	1	965	5	1	0.2	0.00103627	c2.cp.reactome.v2024.1.Hs.symbols	INNATE_IMMUNE_SYSTEM	8839	666	NA	blood	CD4+ Trm KLRB1+CCR5+	CD4+ T	T/ILC	is_ti
FALSE	1	43	362	5	0.0138122	0.116279	c2.cp.reactome.v2024.1.Hs.symbols	INOSITOL_PHOSPHATE_METABOLISM	8839	667	NA	blood	CD4+ Trm KLRB1+CCR5+	CD4+ T	T/ILC	is_ti
FALSE	1	20	192	2	0.0104167	0.1	c2.cp.reactome.v2024.1.Hs.symbols	INSERTION_OF_TAIL_ANCHORED_PROTEINS_INTO_THE_ENDOPLASMIC_RETICULUM_MEMBRANE	8839	668	NA	blood	CD4+ Trm KLRB1+CCR5+	CD4+ T	T/ILC	is_ti
FALSE	1	22	159	1	0.00628931	0.0454545	c2.cp.reactome.v2024.1.Hs.symbols	INSULIN_PROCESSING	8839	669	NA	blood	CD4+ Trm KLRB1+CCR5+	CD4+ T	T/ILC	is_ti
FALSE	1	30	743	2	0.00269179	0.0666667	c2.cp.reactome.v2024.1.Hs.symbols	G_PROTEIN_BETA_GAMMA_SIGNALLING	8839	601	NA	blood	CD4+ Trm KLRB1+CCR5+	CD4+ T	T/ILC	is_ti
FALSE	1	27	1131	3	0.00265252	0.111111	c2.cp.reactome.v2024.1.Hs.symbols	INSULIN_RECEPTOR_RECYCLING	8839	670	NA	blood	CD4+ Trm KLRB1+CCR5+	CD4+ T	T/ILC	is_ti
FALSE	1	86	118	2	0.0169492	0.0232558	c2.cp.reactome.v2024.1.Hs.symbols	INTEGRATION_OF_ENERGY_METABOLISM	8839	672	NA	blood	CD4+ Trm KLRB1+CCR5+	CD4+ T	T/ILC	is_ti
FALSE	1	9	1147	2	0.00174368	0.222222	c2.cp.reactome.v2024.1.Hs.symbols	INTEGRATION_OF_PROVIRUS	8839	673	NA	blood	CD4+ Trm KLRB1+CCR5+	CD4+ T	T/ILC	is_ti
FALSE	1	64	229	6	0.0262009	0.09375	c2.cp.reactome.v2024.1.Hs.symbols	INTEGRIN_CELL_SURFACE_INTERACTIONS	8839	674	NA	blood	CD4+ Trm KLRB1+CCR5+	CD4+ T	T/ILC	is_ti
FALSE	1	22	185	1	0.00540541	0.0454545	c2.cp.reactome.v2024.1.Hs.symbols	INTEGRIN_SIGNALING	8839	675	NA	blood	CD4+ Trm KLRB1+CCR5+	CD4+ T	T/ILC	is_ti
FALSE	1	36	988	2	0.00202429	0.0555556	c2.cp.reactome.v2024.1.Hs.symbols	INTERACTIONS_OF_REV_WITH_HOST_CELLULAR_PROTEINS	8839	676	NA	blood	CD4+ Trm KLRB1+CCR5+	CD4+ T	T/ILC	is_ti
FALSE	1	36	988	4	0.00404858	0.111111	c2.cp.reactome.v2024.1.Hs.symbols	INTERACTIONS_OF_VPR_WITH_HOST_CELLULAR_PROTEINS	8839	677	NA	blood	CD4+ Trm KLRB1+CCR5+	CD4+ T	T/ILC	is_ti
FALSE	1	21	254	1	0.00393701	0.047619	c2.cp.reactome.v2024.1.Hs.symbols	INTERACTION_BETWEEN_L1_AND_ANKYRINS	8839	678	NA	blood	CD4+ Trm KLRB1+CCR5+	CD4+ T	T/ILC	is_ti
FALSE	1	4	543	2	0.00368324	0.5	c2.cp.reactome.v2024.1.Hs.symbols	INTERACTION_WITH_CUMULUS_CELLS_AND_THE_ZONA_PELLUCIDA	8839	679	NA	blood	CD4+ Trm KLRB1+CCR5+	CD4+ T	T/ILC	is_ti
FALSE	1	28	30	1	0.0333333	0.0357143	c2.cp.reactome.v2024.1.Hs.symbols	INTERCONVERSION_OF_NUCLEOTIDE_DI_AND_TRIPHOSPHATES	8839	680	NA	blood	CD4+ Trm KLRB1+CCR5+	CD4+ T	T/ILC	is_ti
FALSE	1	37	321	4	0.0124611	0.108108	c2.cp.reactome.v2024.1.Hs.symbols	INSULIN_RECEPTOR_SIGNALLING_CASCADE	8839	671	NA	blood	CD4+ Trm KLRB1+CCR5+	CD4+ T	T/ILC	is_ti
FALSE	1	12	543	3	0.00552486	0.25	c2.cp.reactome.v2024.1.Hs.symbols	FERTILIZATION	8839	477	NA	blood	CD4+ Trm KLRB1+CCR5+	CD4+ T	T/ILC	is_ti
FALSE	1	21	508	1	0.0019685	0.047619	c2.cp.reactome.v2024.1.Hs.symbols	G_PROTEIN_ACTIVATION	8839	600	NA	blood	CD4+ Trm KLRB1+CCR5+	CD4+ T	T/ILC	is_ti
FALSE	1	18	1203	1	0.000831255	0.0555556	c2.cp.reactome.v2024.1.Hs.symbols	G_BETA_GAMMA_SIGNALLING_THROUGH_CDC42	8839	598	NA	blood	CD4+ Trm KLRB1+CCR5+	CD4+ T	T/ILC	is_ti
FALSE	1	32	812	1	0.00123153	0.03125	c2.cp.reactome.v2024.1.Hs.symbols	FORMATION_OF_THE_EARLY_ELONGATION_COMPLEX	8839	512	NA	blood	CD4+ Trm KLRB1+CCR5+	CD4+ T	T/ILC	is_ti
FALSE	1	10	626	3	0.00479233	0.3	c2.cp.reactome.v2024.1.Hs.symbols	FORMATION_OF_THE_NEPHRIC_DUCT	8839	513	NA	blood	CD4+ Trm KLRB1+CCR5+	CD4+ T	T/ILC	is_ti
FALSE	1	8	934	1	0.00107066	0.125	c2.cp.reactome.v2024.1.Hs.symbols	FORMATION_OF_THE_URETERIC_BUD	8839	515	NA	blood	CD4+ Trm KLRB1+CCR5+	CD4+ T	T/ILC	is_ti
FALSE	1	22	596	3	0.00503356	0.136364	c2.cp.reactome.v2024.1.Hs.symbols	FORMATION_OF_TUBULIN_FOLDING_INTERMEDIATES_BY_CCT_TRIC	8839	516	NA	blood	CD4+ Trm KLRB1+CCR5+	CD4+ T	T/ILC	is_ti
FALSE	1	41	1175	7	0.00595745	0.170732	c2.cp.reactome.v2024.1.Hs.symbols	FORMATION_OF_WDR5_CONTAINING_HISTONE_MODIFYING_COMPLEXES	8839	517	NA	blood	CD4+ Trm KLRB1+CCR5+	CD4+ T	T/ILC	is_ti
FALSE	1	6	192	2	0.0104167	0.333333	c2.cp.reactome.v2024.1.Hs.symbols	FORMYL_PEPTIDE_RECEPTORS_BIND_FORMYL_PEPTIDES_AND_MANY_OTHER_LIGANDS	8839	519	NA	blood	CD4+ Trm KLRB1+CCR5+	CD4+ T	T/ILC	is_ti
FALSE	1	56	1159	10	0.00862813	0.178571	c2.cp.reactome.v2024.1.Hs.symbols	FOXO_MEDIATED_TRANSCRIPTION	8839	520	NA	blood	CD4+ Trm KLRB1+CCR5+	CD4+ T	T/ILC	is_ti
FALSE	1	15	1159	3	0.00258844	0.2	c2.cp.reactome.v2024.1.Hs.symbols	FOXO_MEDIATED_TRANSCRIPTION_OF_CELL_CYCLE_GENES	8839	521	NA	blood	CD4+ Trm KLRB1+CCR5+	CD4+ T	T/ILC	is_ti
FALSE	1	16	317	1	0.00315457	0.0625	c2.cp.reactome.v2024.1.Hs.symbols	FOXO_MEDIATED_TRANSCRIPTION_OF_CELL_DEATH_GENES	8839	522	NA	blood	CD4+ Trm KLRB1+CCR5+	CD4+ T	T/ILC	is_ti
FALSE	1	23	654	3	0.00458716	0.130435	c2.cp.reactome.v2024.1.Hs.symbols	FOXO_MEDIATED_TRANSCRIPTION_OF_OXIDATIVE_STRESS_METABOLIC_AND_NEURONAL_GENES	8839	523	NA	blood	CD4+ Trm KLRB1+CCR5+	CD4+ T	T/ILC	is_ti
FALSE	1	10	508	1	0.0019685	0.1	c2.cp.reactome.v2024.1.Hs.symbols	FREE_FATTY_ACIDS_REGULATE_INSULIN_SECRETION	8839	524	NA	blood	CD4+ Trm KLRB1+CCR5+	CD4+ T	T/ILC	is_ti
FALSE	1	5	241	2	0.00829876	0.4	c2.cp.reactome.v2024.1.Hs.symbols	FRUCTOSE_CATABOLISM	8839	530	NA	blood	CD4+ Trm KLRB1+CCR5+	CD4+ T	T/ILC	is_ti
FALSE	1	27	65	1	0.0153846	0.037037	c2.cp.reactome.v2024.1.Hs.symbols	G0_AND_EARLY_G1	8839	532	NA	blood	CD4+ Trm KLRB1+CCR5+	CD4+ T	T/ILC	is_ti
FALSE	1	67	856	7	0.00817757	0.104478	c2.cp.reactome.v2024.1.Hs.symbols	G1_S_DNA_DAMAGE_CHECKPOINTS	8839	533	NA	blood	CD4+ Trm KLRB1+CCR5+	CD4+ T	T/ILC	is_ti
FALSE	1	29	354	1	0.00282486	0.0344828	c2.cp.reactome.v2024.1.Hs.symbols	G1_S_SPECIFIC_TRANSCRIPTION	8839	534	NA	blood	CD4+ Trm KLRB1+CCR5+	CD4+ T	T/ILC	is_ti
FALSE	1	131	633	7	0.0110585	0.0534351	c2.cp.reactome.v2024.1.Hs.symbols	G2_M_CHECKPOINTS	8839	535	NA	blood	CD4+ Trm KLRB1+CCR5+	CD4+ T	T/ILC	is_ti
FALSE	1	59	633	5	0.00789889	0.0847458	c2.cp.reactome.v2024.1.Hs.symbols	G2_M_DNA_DAMAGE_CHECKPOINT	8839	536	NA	blood	CD4+ Trm KLRB1+CCR5+	CD4+ T	T/ILC	is_ti
FALSE	1	14	348	3	0.00862069	0.214286	c2.cp.reactome.v2024.1.Hs.symbols	GAB1_SIGNALOSOME	8839	539	NA	blood	CD4+ Trm KLRB1+CCR5+	CD4+ T	T/ILC	is_ti
FALSE	1	32	236	1	0.00423729	0.03125	c2.cp.reactome.v2024.1.Hs.symbols	GABA_B_RECEPTOR_ACTIVATION	8839	540	NA	blood	CD4+ Trm KLRB1+CCR5+	CD4+ T	T/ILC	is_ti
FALSE	1	36	206	2	0.00970874	0.0555556	c2.cp.reactome.v2024.1.Hs.symbols	FORMATION_OF_THE_CORNIFIED_ENVELOPE	8839	511	NA	blood	CD4+ Trm KLRB1+CCR5+	CD4+ T	T/ILC	is_ti
FALSE	1	39	236	1	0.00423729	0.025641	c2.cp.reactome.v2024.1.Hs.symbols	GABA_RECEPTOR_ACTIVATION	8839	541	NA	blood	CD4+ Trm KLRB1+CCR5+	CD4+ T	T/ILC	is_ti
FALSE	1	29	152	5	0.0328947	0.172414	c2.cp.reactome.v2024.1.Hs.symbols	FORMATION_OF_THE_BETA_CATENIN_TCF_TRANSACTIVATING_COMPLEX	8839	510	NA	blood	CD4+ Trm KLRB1+CCR5+	CD4+ T	T/ILC	is_ti
FALSE	1	55	1123	3	0.00267142	0.0545455	c2.cp.reactome.v2024.1.Hs.symbols	FORMATION_OF_RNA_POL_II_ELONGATION_COMPLEX	8839	506	NA	blood	CD4+ Trm KLRB1+CCR5+	CD4+ T	T/ILC	is_ti
FALSE	1	6	265	1	0.00377358	0.166667	c2.cp.reactome.v2024.1.Hs.symbols	FGFR1C_LIGAND_BINDING_AND_ACTIVATION	8839	479	NA	blood	CD4+ Trm KLRB1+CCR5+	CD4+ T	T/ILC	is_ti
FALSE	1	8	265	1	0.00377358	0.125	c2.cp.reactome.v2024.1.Hs.symbols	FGFR1_LIGAND_BINDING_AND_ACTIVATION	8839	480	NA	blood	CD4+ Trm KLRB1+CCR5+	CD4+ T	T/ILC	is_ti
FALSE	1	22	1146	4	0.0034904	0.181818	c2.cp.reactome.v2024.1.Hs.symbols	FGFR1_MUTANT_RECEPTOR_ACTIVATION	8839	481	NA	blood	CD4+ Trm KLRB1+CCR5+	CD4+ T	T/ILC	is_ti
FALSE	1	26	701	1	0.00142653	0.0384615	c2.cp.reactome.v2024.1.Hs.symbols	FGFR2_ALTERNATIVE_SPLICING	8839	484	NA	blood	CD4+ Trm KLRB1+CCR5+	CD4+ T	T/ILC	is_ti
FALSE	1	3	132	1	0.00757576	0.333333	c2.cp.reactome.v2024.1.Hs.symbols	FGFR3_LIGAND_BINDING_AND_ACTIVATION	8839	488	NA	blood	CD4+ Trm KLRB1+CCR5+	CD4+ T	T/ILC	is_ti
FALSE	1	4	934	1	0.00107066	0.25	c2.cp.reactome.v2024.1.Hs.symbols	FIBRONECTIN_MATRIX_FORMATION	8839	490	NA	blood	CD4+ Trm KLRB1+CCR5+	CD4+ T	T/ILC	is_ti
FALSE	1	38	1159	8	0.0069025	0.210526	c2.cp.reactome.v2024.1.Hs.symbols	FLT3_SIGNALING	8839	492	NA	blood	CD4+ Trm KLRB1+CCR5+	CD4+ T	T/ILC	is_ti
FALSE	1	7	1041	3	0.00288184	0.428571	c2.cp.reactome.v2024.1.Hs.symbols	FLT3_SIGNALING_BY_CBL_MUTANTS	8839	493	NA	blood	CD4+ Trm KLRB1+CCR5+	CD4+ T	T/ILC	is_ti
FALSE	1	27	1041	6	0.00576369	0.222222	c2.cp.reactome.v2024.1.Hs.symbols	FLT3_SIGNALING_IN_DISEASE	8839	494	NA	blood	CD4+ Trm KLRB1+CCR5+	CD4+ T	T/ILC	is_ti
FALSE	1	6	1041	1	0.000960615	0.166667	c2.cp.reactome.v2024.1.Hs.symbols	FLT3_SIGNALING_THROUGH_SRC_FAMILY_KINASES	8839	495	NA	blood	CD4+ Trm KLRB1+CCR5+	CD4+ T	T/ILC	is_ti
FALSE	1	10	594	1	0.0016835	0.1	c2.cp.reactome.v2024.1.Hs.symbols	FOLDING_OF_ACTIN_BY_CCT_TRIC	8839	496	NA	blood	CD4+ Trm KLRB1+CCR5+	CD4+ T	T/ILC	is_ti
FALSE	1	10	72	1	0.0138889	0.1	c2.cp.reactome.v2024.1.Hs.symbols	FORMATION_OF_APOPTOSOME	8839	497	NA	blood	CD4+ Trm KLRB1+CCR5+	CD4+ T	T/ILC	is_ti
FALSE	1	17	1022	4	0.00391389	0.235294	c2.cp.reactome.v2024.1.Hs.symbols	FORMATION_OF_ATP_BY_CHEMIOSMOTIC_COUPLING	8839	498	NA	blood	CD4+ Trm KLRB1+CCR5+	CD4+ T	T/ILC	is_ti
FALSE	1	7	152	2	0.0131579	0.285714	c2.cp.reactome.v2024.1.Hs.symbols	FORMATION_OF_AXIAL_MESODERM	8839	499	NA	blood	CD4+ Trm KLRB1+CCR5+	CD4+ T	T/ILC	is_ti
FALSE	1	10	304	3	0.00986842	0.3	c2.cp.reactome.v2024.1.Hs.symbols	FORMATION_OF_DEFINITIVE_ENDODERM	8839	500	NA	blood	CD4+ Trm KLRB1+CCR5+	CD4+ T	T/ILC	is_ti
FALSE	1	22	96	1	0.0104167	0.0454545	c2.cp.reactome.v2024.1.Hs.symbols	FORMATION_OF_FIBRIN_CLOT_CLOTTING_CASCADE	8839	501	NA	blood	CD4+ Trm KLRB1+CCR5+	CD4+ T	T/ILC	is_ti
FALSE	1	42	959	5	0.00521376	0.119048	c2.cp.reactome.v2024.1.Hs.symbols	FORMATION_OF_INCISION_COMPLEX_IN_GG_NER	8839	502	NA	blood	CD4+ Trm KLRB1+CCR5+	CD4+ T	T/ILC	is_ti
FALSE	1	2	521	1	0.00191939	0.5	c2.cp.reactome.v2024.1.Hs.symbols	FORMATION_OF_INTERMEDIATE_MESODERM	8839	503	NA	blood	CD4+ Trm KLRB1+CCR5+	CD4+ T	T/ILC	is_ti
FALSE	1	62	2	1	0.5	0.016129	c2.cp.reactome.v2024.1.Hs.symbols	FORMATION_OF_PARAXIAL_MESODERM	8839	505	NA	blood	CD4+ Trm KLRB1+CCR5+	CD4+ T	T/ILC	is_ti
FALSE	1	50	959	4	0.00417101	0.08	c2.cp.reactome.v2024.1.Hs.symbols	FORMATION_OF_TC_NER_PRE_INCISION_COMPLEX	8839	508	NA	blood	CD4+ Trm KLRB1+CCR5+	CD4+ T	T/ILC	is_ti
FALSE	1	15	264	1	0.00378788	0.0666667	c2.cp.reactome.v2024.1.Hs.symbols	GABA_SYNTHESIS_RELEASE_REUPTAKE_AND_DEGRADATION	8839	542	NA	blood	CD4+ Trm KLRB1+CCR5+	CD4+ T	T/ILC	is_ti
FALSE	1	51	695	9	0.0129496	0.176471	c2.cp.reactome.v2024.1.Hs.symbols	GAMMA_CARBOXYLATION_HYPUSINYLATION_HYDROXYLATION_AND_ARYLSULFATASE_ACTIVATION	8839	543	NA	blood	CD4+ Trm KLRB1+CCR5+	CD4+ T	T/ILC	is_ti
FALSE	1	25	774	2	0.00258398	0.08	c2.cp.reactome.v2024.1.Hs.symbols	GAP_FILLING_DNA_REPAIR_SYNTHESIS_AND_LIGATION_IN_GG_NER	8839	545	NA	blood	CD4+ Trm KLRB1+CCR5+	CD4+ T	T/ILC	is_ti
FALSE	1	12	774	3	0.00387597	0.25	c2.cp.reactome.v2024.1.Hs.symbols	GLYCOGEN_SYNTHESIS	8839	575	NA	blood	CD4+ Trm KLRB1+CCR5+	CD4+ T	T/ILC	is_ti
FALSE	1	100	7	1	0.142857	0.01	c2.cp.reactome.v2024.1.Hs.symbols	GLYCOSAMINOGLYCAN_METABOLISM	8839	576	NA	blood	CD4+ Trm KLRB1+CCR5+	CD4+ T	T/ILC	is_ti
FALSE	1	17	899	2	0.00222469	0.117647	c2.cp.reactome.v2024.1.Hs.symbols	GLYCOSPHINGOLIPID_BIOSYNTHESIS	8839	577	NA	blood	CD4+ Trm KLRB1+CCR5+	CD4+ T	T/ILC	is_ti
FALSE	1	47	899	2	0.00222469	0.0425532	c2.cp.reactome.v2024.1.Hs.symbols	GLYCOSPHINGOLIPID_METABOLISM	8839	579	NA	blood	CD4+ Trm KLRB1+CCR5+	CD4+ T	T/ILC	is_ti
FALSE	1	7	1073	2	0.00186393	0.285714	c2.cp.reactome.v2024.1.Hs.symbols	GLYCOSPHINGOLIPID_TRANSPORT	8839	580	NA	blood	CD4+ Trm KLRB1+CCR5+	CD4+ T	T/ILC	is_ti
FALSE	1	13	448	2	0.00446429	0.153846	c2.cp.reactome.v2024.1.Hs.symbols	GLYOXYLATE_METABOLISM_AND_GLYCINE_DEGRADATION	8839	581	NA	blood	CD4+ Trm KLRB1+CCR5+	CD4+ T	T/ILC	is_ti
FALSE	1	55	15	1	0.0666667	0.0181818	c2.cp.reactome.v2024.1.Hs.symbols	GOLGI_ASSOCIATED_VESICLE_BIOGENESIS	8839	582	NA	blood	CD4+ Trm KLRB1+CCR5+	CD4+ T	T/ILC	is_ti
FALSE	1	14	72	1	0.0138889	0.0714286	c2.cp.reactome.v2024.1.Hs.symbols	GOLGI_CISTERNAE_PERICENTRIOLAR_STACK_REORGANIZATION	8839	583	NA	blood	CD4+ Trm KLRB1+CCR5+	CD4+ T	T/ILC	is_ti
FALSE	1	122	596	3	0.00503356	0.0245902	c2.cp.reactome.v2024.1.Hs.symbols	GOLGI_TO_ER_RETROGRADE_TRANSPORT	8839	584	NA	blood	CD4+ Trm KLRB1+CCR5+	CD4+ T	T/ILC	is_ti
FALSE	1	9	529	1	0.00189036	0.111111	c2.cp.reactome.v2024.1.Hs.symbols	GP1B_IX_V_ACTIVATION_SIGNALLING	8839	585	NA	blood	CD4+ Trm KLRB1+CCR5+	CD4+ T	T/ILC	is_ti
FALSE	1	255	1	1	1	0.00392157	c2.cp.reactome.v2024.1.Hs.symbols	GPCR_LIGAND_BINDING	8839	586	NA	blood	CD4+ Trm KLRB1+CCR5+	CD4+ T	T/ILC	is_ti
FALSE	1	37	934	1	0.00107066	0.027027	c2.cp.reactome.v2024.1.Hs.symbols	GPER1_SIGNALING	8839	587	NA	blood	CD4+ Trm KLRB1+CCR5+	CD4+ T	T/ILC	is_ti
FALSE	1	34	723	4	0.0055325	0.117647	c2.cp.reactome.v2024.1.Hs.symbols	GPVI_MEDIATED_ACTIVATION_CASCADE	8839	588	NA	blood	CD4+ Trm KLRB1+CCR5+	CD4+ T	T/ILC	is_ti
FALSE	1	20	811	5	0.00616523	0.25	c2.cp.reactome.v2024.1.Hs.symbols	GROWTH_HORMONE_RECEPTOR_SIGNALING	8839	592	NA	blood	CD4+ Trm KLRB1+CCR5+	CD4+ T	T/ILC	is_ti
FALSE	1	72	533	6	0.011257	0.0833333	c2.cp.reactome.v2024.1.Hs.symbols	G_ALPHA_12_13_SIGNALLING_EVENTS	8839	593	NA	blood	CD4+ Trm KLRB1+CCR5+	CD4+ T	T/ILC	is_ti
FALSE	1	208	236	9	0.0381356	0.0432692	c2.cp.reactome.v2024.1.Hs.symbols	G_ALPHA_I_SIGNALLING_EVENTS	8839	594	NA	blood	CD4+ Trm KLRB1+CCR5+	CD4+ T	T/ILC	is_ti
FALSE	1	149	204	4	0.0196078	0.0268456	c2.cp.reactome.v2024.1.Hs.symbols	G_ALPHA_Q_SIGNALLING_EVENTS	8839	595	NA	blood	CD4+ Trm KLRB1+CCR5+	CD4+ T	T/ILC	is_ti
FALSE	1	99	22	1	0.0454545	0.010101	c2.cp.reactome.v2024.1.Hs.symbols	G_ALPHA_S_SIGNALLING_EVENTS	8839	596	NA	blood	CD4+ Trm KLRB1+CCR5+	CD4+ T	T/ILC	is_ti
FALSE	1	36	144	1	0.00694444	0.0277778	c2.cp.reactome.v2024.1.Hs.symbols	G_ALPHA_Z_SIGNALLING_EVENTS	8839	597	NA	blood	CD4+ Trm KLRB1+CCR5+	CD4+ T	T/ILC	is_ti
FALSE	1	13	865	4	0.00462428	0.307692	c2.cp.reactome.v2024.1.Hs.symbols	GLYCOGEN_STORAGE_DISEASES	8839	574	NA	blood	CD4+ Trm KLRB1+CCR5+	CD4+ T	T/ILC	is_ti
FALSE	1	23	774	3	0.00387597	0.130435	c2.cp.reactome.v2024.1.Hs.symbols	GLYCOGEN_METABOLISM	8839	573	NA	blood	CD4+ Trm KLRB1+CCR5+	CD4+ T	T/ILC	is_ti
FALSE	1	7	448	1	0.00223214	0.142857	c2.cp.reactome.v2024.1.Hs.symbols	GLYCINE_DEGRADATION	8839	571	NA	blood	CD4+ Trm KLRB1+CCR5+	CD4+ T	T/ILC	is_ti
FALSE	1	7	278	1	0.00359712	0.142857	c2.cp.reactome.v2024.1.Hs.symbols	GLYCEROPHOSPHOLIPID_CATABOLISM	8839	570	NA	blood	CD4+ Trm KLRB1+CCR5+	CD4+ T	T/ILC	is_ti
FALSE	1	19	596	2	0.0033557	0.105263	c2.cp.reactome.v2024.1.Hs.symbols	GAP_JUNCTION_ASSEMBLY	8839	546	NA	blood	CD4+ Trm KLRB1+CCR5+	CD4+ T	T/ILC	is_ti
FALSE	1	11	52	1	0.0192308	0.0909091	c2.cp.reactome.v2024.1.Hs.symbols	GAP_JUNCTION_DEGRADATION	8839	547	NA	blood	CD4+ Trm KLRB1+CCR5+	CD4+ T	T/ILC	is_ti
FALSE	1	32	52	1	0.0192308	0.03125	c2.cp.reactome.v2024.1.Hs.symbols	GAP_JUNCTION_TRAFFICKING_AND_REGULATION	8839	548	NA	blood	CD4+ Trm KLRB1+CCR5+	CD4+ T	T/ILC	is_ti
FALSE	1	16	72	1	0.0138889	0.0625	c2.cp.reactome.v2024.1.Hs.symbols	GASTRIN_CREB_SIGNALLING_PATHWAY_VIA_PKC_AND_MAPK	8839	549	NA	blood	CD4+ Trm KLRB1+CCR5+	CD4+ T	T/ILC	is_ti
FALSE	1	86	2	1	0.5	0.0116279	c2.cp.reactome.v2024.1.Hs.symbols	GASTRULATION	8839	550	NA	blood	CD4+ Trm KLRB1+CCR5+	CD4+ T	T/ILC	is_ti
FALSE	1	4	385	2	0.00519481	0.5	c2.cp.reactome.v2024.1.Hs.symbols	GDP_FUCOSE_BIOSYNTHESIS	8839	551	NA	blood	CD4+ Trm KLRB1+CCR5+	CD4+ T	T/ILC	is_ti
FALSE	1	36	670	1	0.00149254	0.0277778	c2.cp.reactome.v2024.1.Hs.symbols	GENERATION_OF_SECOND_MESSENGER_MOLECULES	8839	552	NA	blood	CD4+ Trm KLRB1+CCR5+	CD4+ T	T/ILC	is_ti
FALSE	1	37	1203	7	0.00581879	0.189189	c2.cp.reactome.v2024.1.Hs.symbols	GENE_AND_PROTEIN_EXPRESSION_BY_JAK_STAT_SIGNALING_AFTER_INTERLEUKIN_12_STIMULATION	8839	553	NA	blood	CD4+ Trm KLRB1+CCR5+	CD4+ T	T/ILC	is_ti
FALSE	1	73	1021	5	0.00489716	0.0684932	c2.cp.reactome.v2024.1.Hs.symbols	GENE_SILENCING_BY_RNA	8839	554	NA	blood	CD4+ Trm KLRB1+CCR5+	CD4+ T	T/ILC	is_ti
FALSE	1	23	743	2	0.00269179	0.0869565	c2.cp.reactome.v2024.1.Hs.symbols	G_BETA_GAMMA_SIGNALLING_THROUGH_PI3KGAMMA	8839	599	NA	blood	CD4+ Trm KLRB1+CCR5+	CD4+ T	T/ILC	is_ti
FALSE	1	10	259	3	0.011583	0.3	c2.cp.reactome.v2024.1.Hs.symbols	GERM_LAYER_FORMATION_AT_GASTRULATION	8839	555	NA	blood	CD4+ Trm KLRB1+CCR5+	CD4+ T	T/ILC	is_ti
FALSE	1	33	575	1	0.00173913	0.030303	c2.cp.reactome.v2024.1.Hs.symbols	GLUCAGON_LIKE_PEPTIDE_1_GLP1_REGULATES_INSULIN_SECRETION	8839	558	NA	blood	CD4+ Trm KLRB1+CCR5+	CD4+ T	T/ILC	is_ti
FALSE	1	22	22	1	0.0454545	0.0454545	c2.cp.reactome.v2024.1.Hs.symbols	GLUCAGON_TYPE_LIGAND_RECEPTORS	8839	560	NA	blood	CD4+ Trm KLRB1+CCR5+	CD4+ T	T/ILC	is_ti
FALSE	1	3	178	1	0.00561798	0.333333	c2.cp.reactome.v2024.1.Hs.symbols	GLUCOCORTICOID_BIOSYNTHESIS	8839	561	NA	blood	CD4+ Trm KLRB1+CCR5+	CD4+ T	T/ILC	is_ti
FALSE	1	21	168	2	0.0119048	0.0952381	c2.cp.reactome.v2024.1.Hs.symbols	GLUCONEOGENESIS	8839	562	NA	blood	CD4+ Trm KLRB1+CCR5+	CD4+ T	T/ILC	is_ti
FALSE	1	75	168	3	0.0178571	0.04	c2.cp.reactome.v2024.1.Hs.symbols	GLUCOSE_METABOLISM	8839	563	NA	blood	CD4+ Trm KLRB1+CCR5+	CD4+ T	T/ILC	is_ti
FALSE	1	13	171	2	0.0116959	0.153846	c2.cp.reactome.v2024.1.Hs.symbols	GLUTAMATE_AND_GLUTAMINE_METABOLISM	8839	565	NA	blood	CD4+ Trm KLRB1+CCR5+	CD4+ T	T/ILC	is_ti
FALSE	1	22	264	1	0.00378788	0.0454545	c2.cp.reactome.v2024.1.Hs.symbols	GLUTAMATE_NEUROTRANSMITTER_RELEASE_CYCLE	8839	566	NA	blood	CD4+ Trm KLRB1+CCR5+	CD4+ T	T/ILC	is_ti
FALSE	1	30	190	1	0.00526316	0.0333333	c2.cp.reactome.v2024.1.Hs.symbols	GLUTATHIONE_CONJUGATION	8839	567	NA	blood	CD4+ Trm KLRB1+CCR5+	CD4+ T	T/ILC	is_ti
FALSE	1	105	99	5	0.0505051	0.047619	c2.cp.reactome.v2024.1.Hs.symbols	GLYCEROPHOSPHOLIPID_BIOSYNTHESIS	8839	569	NA	blood	CD4+ Trm KLRB1+CCR5+	CD4+ T	T/ILC	is_ti
FALSE	1	83	959	5	0.00521376	0.060241	c2.cp.reactome.v2024.1.Hs.symbols	GLOBAL_GENOME_NUCLEOTIDE_EXCISION_REPAIR_GG_NER	8839	557	NA	blood	CD4+ Trm KLRB1+CCR5+	CD4+ T	T/ILC	is_ti
FALSE	1	58	31	2	0.0645161	0.0344828	c2.cp.reactome.v2024.1.Hs.symbols	CLASS_B_2_SECRETIN_FAMILY_RECEPTORS	8839	235	NA	blood	CD4+ Trm KLRB1+CCR5+	CD4+ T	T/ILC	is_ti
FALSE	1	34	337	1	0.00296736	0.0294118	c2.cp.reactome.v2024.1.Hs.symbols	CITRIC_ACID_CYCLE_TCA_CYCLE	8839	233	NA	blood	CD4+ Trm KLRB1+CCR5+	CD4+ T	T/ILC	is_ti
FALSE	1	179	1	1	1	0.00558659	c2.cp.reactome.v2024.1.Hs.symbols	CLASS_A_1_RHODOPSIN_LIKE_RECEPTORS	8839	234	NA	blood	CD4+ Trm KLRB1+CCR5+	CD4+ T	T/ILC	is_ti
FALSE	1	9	317	1	0.00315457	0.111111	c2.cp.reactome.v2024.1.Hs.symbols	BH3_ONLY_PROTEINS_ASSOCIATE_WITH_AND_INACTIVATE_ANTI_APOPTOTIC_BCL_2_MEMBERS	8839	150	NA	blood	CD4+ Trm KLRB1+CCR5+	CD4+ T	T/ILC	is_ti
FALSE	1	8	107	1	0.00934579	0.125	c2.cp.reactome.v2024.1.Hs.symbols	BICARBONATE_TRANSPORTERS	8839	151	NA	blood	CD4+ Trm KLRB1+CCR5+	CD4+ T	T/ILC	is_ti
FALSE	1	31	34	2	0.0588235	0.0645161	c2.cp.reactome.v2024.1.Hs.symbols	BILE_ACID_AND_BILE_SALT_METABOLISM	8839	152	NA	blood	CD4+ Trm KLRB1+CCR5+	CD4+ T	T/ILC	is_ti
FALSE	1	87	651	1	0.0015361	0.0114943	c2.cp.reactome.v2024.1.Hs.symbols	BINDING_AND_UPTAKE_OF_LIGANDS_BY_SCAVENGER_RECEPTORS	8839	153	NA	blood	CD4+ Trm KLRB1+CCR5+	CD4+ T	T/ILC	is_ti
FALSE	1	134	80	5	0.0625	0.0373134	c2.cp.reactome.v2024.1.Hs.symbols	BIOLOGICAL_OXIDATIONS	8839	155	NA	blood	CD4+ Trm KLRB1+CCR5+	CD4+ T	T/ILC	is_ti
FALSE	1	4	93	2	0.0215054	0.5	c2.cp.reactome.v2024.1.Hs.symbols	BIOSYNTHESIS_OF_MARESINS	8839	157	NA	blood	CD4+ Trm KLRB1+CCR5+	CD4+ T	T/ILC	is_ti
FALSE	1	73	685	9	0.0131387	0.123288	c2.cp.reactome.v2024.1.Hs.symbols	BIOSYNTHESIS_OF_THE_N_GLYCAN_PRECURSOR_DOLICHOL_LIPID_LINKED_OLIGOSACCHARIDE_LLO_AND_TRANSFER_TO_A_NASCENT_PROTEIN	8839	160	NA	blood	CD4+ Trm KLRB1+CCR5+	CD4+ T	T/ILC	is_ti
FALSE	1	11	712	1	0.00140449	0.0909091	c2.cp.reactome.v2024.1.Hs.symbols	BIOTIN_TRANSPORT_AND_METABOLISM	8839	161	NA	blood	CD4+ Trm KLRB1+CCR5+	CD4+ T	T/ILC	is_ti
FALSE	1	14	899	2	0.00222469	0.142857	c2.cp.reactome.v2024.1.Hs.symbols	BLOOD_GROUP_SYSTEMS_BIOSYNTHESIS	8839	162	NA	blood	CD4+ Trm KLRB1+CCR5+	CD4+ T	T/ILC	is_ti
FALSE	1	24	1128	3	0.00265957	0.125	c2.cp.reactome.v2024.1.Hs.symbols	BMAL1_CLOCK_NPAS2_ACTIVATES_CIRCADIAN_GENE_EXPRESSION	8839	163	NA	blood	CD4+ Trm KLRB1+CCR5+	CD4+ T	T/ILC	is_ti
FALSE	1	21	1078	3	0.00278293	0.142857	c2.cp.reactome.v2024.1.Hs.symbols	BRANCHED_CHAIN_AMINO_ACID_CATABOLISM	8839	164	NA	blood	CD4+ Trm KLRB1+CCR5+	CD4+ T	T/ILC	is_ti
FALSE	1	28	774	3	0.00387597	0.107143	c2.cp.reactome.v2024.1.Hs.symbols	BUDDING_AND_MATURATION_OF_HIV_VIRION	8839	165	NA	blood	CD4+ Trm KLRB1+CCR5+	CD4+ T	T/ILC	is_ti
FALSE	1	17	1058	2	0.00189036	0.117647	c2.cp.reactome.v2024.1.Hs.symbols	BUTYRATE_RESPONSE_FACTOR_1_BRF1_BINDS_AND_DESTABILIZES_MRNA	8839	166	NA	blood	CD4+ Trm KLRB1+CCR5+	CD4+ T	T/ILC	is_ti
FALSE	1	11	1043	2	0.00191755	0.181818	c2.cp.reactome.v2024.1.Hs.symbols	BUTYROPHILIN_BTN_FAMILY_INTERACTIONS	8839	167	NA	blood	CD4+ Trm KLRB1+CCR5+	CD4+ T	T/ILC	is_ti
FALSE	1	28	955	1	0.00104712	0.0357143	c2.cp.reactome.v2024.1.Hs.symbols	B_WICH_COMPLEX_POSITIVELY_REGULATES_RRNA_EXPRESSION	8839	168	NA	blood	CD4+ Trm KLRB1+CCR5+	CD4+ T	T/ILC	is_ti
FALSE	1	7	600	2	0.00333333	0.285714	c2.cp.reactome.v2024.1.Hs.symbols	CA2_ACTIVATED_K_CHANNELS	8839	169	NA	blood	CD4+ Trm KLRB1+CCR5+	CD4+ T	T/ILC	is_ti
FALSE	1	58	152	4	0.0263158	0.0689655	c2.cp.reactome.v2024.1.Hs.symbols	CA2_PATHWAY	8839	170	NA	blood	CD4+ Trm KLRB1+CCR5+	CD4+ T	T/ILC	is_ti
FALSE	1	9	1147	2	0.00174368	0.222222	c2.cp.reactome.v2024.1.Hs.symbols	CALCINEURIN_ACTIVATES_NFAT	8839	171	NA	blood	CD4+ Trm KLRB1+CCR5+	CD4+ T	T/ILC	is_ti
FALSE	1	25	774	2	0.00258398	0.08	c2.cp.reactome.v2024.1.Hs.symbols	CALNEXIN_CALRETICULIN_CYCLE	8839	173	NA	blood	CD4+ Trm KLRB1+CCR5+	CD4+ T	T/ILC	is_ti
FALSE	1	10	407	1	0.002457	0.1	c2.cp.reactome.v2024.1.Hs.symbols	BETA_OXIDATION_OF_VERY_LONG_CHAIN_FATTY_ACIDS	8839	149	NA	blood	CD4+ Trm KLRB1+CCR5+	CD4+ T	T/ILC	is_ti
FALSE	1	8	1038	1	0.000963391	0.125	c2.cp.reactome.v2024.1.Hs.symbols	CAMK_IV_MEDIATED_PHOSPHORYLATION_OF_CREB	8839	174	NA	blood	CD4+ Trm KLRB1+CCR5+	CD4+ T	T/ILC	is_ti
FALSE	1	9	139	1	0.00719424	0.111111	c2.cp.reactome.v2024.1.Hs.symbols	BETA_OXIDATION_OF_PRISTANOYL_COA	8839	148	NA	blood	CD4+ Trm KLRB1+CCR5+	CD4+ T	T/ILC	is_ti
FALSE	1	4	240	1	0.00416667	0.25	c2.cp.reactome.v2024.1.Hs.symbols	BETA_OXIDATION_OF_LAUROYL_COA_TO_DECANOYL_COA_COA	8839	146	NA	blood	CD4+ Trm KLRB1+CCR5+	CD4+ T	T/ILC	is_ti
FALSE	1	26	1058	3	0.00283554	0.115385	c2.cp.reactome.v2024.1.Hs.symbols	ATF4_ACTIVATES_GENES_IN_RESPONSE_TO_ENDOPLASMIC_RETICULUM_STRESS	8839	123	NA	blood	CD4+ Trm KLRB1+CCR5+	CD4+ T	T/ILC	is_ti
FALSE	1	12	574	1	0.00174216	0.0833333	c2.cp.reactome.v2024.1.Hs.symbols	ATF6_ATF6_ALPHA_ACTIVATES_CHAPERONES	8839	124	NA	blood	CD4+ Trm KLRB1+CCR5+	CD4+ T	T/ILC	is_ti
FALSE	1	10	574	1	0.00174216	0.1	c2.cp.reactome.v2024.1.Hs.symbols	ATF6_ATF6_ALPHA_ACTIVATES_CHAPERONE_GENES	8839	125	NA	blood	CD4+ Trm KLRB1+CCR5+	CD4+ T	T/ILC	is_ti
FALSE	1	7	41	1	0.0243902	0.142857	c2.cp.reactome.v2024.1.Hs.symbols	ATTACHMENT_OF_GPI_ANCHOR_TO_UPAR	8839	128	NA	blood	CD4+ Trm KLRB1+CCR5+	CD4+ T	T/ILC	is_ti
FALSE	1	26	1046	4	0.00382409	0.153846	c2.cp.reactome.v2024.1.Hs.symbols	ATTENUATION_PHASE	8839	129	NA	blood	CD4+ Trm KLRB1+CCR5+	CD4+ T	T/ILC	is_ti
FALSE	1	54	1093	6	0.00548948	0.111111	c2.cp.reactome.v2024.1.Hs.symbols	AUF1_HNRNP_D0_BINDS_AND_DESTABILIZES_MRNA	8839	130	NA	blood	CD4+ Trm KLRB1+CCR5+	CD4+ T	T/ILC	is_ti
FALSE	1	71	1112	6	0.00539568	0.084507	c2.cp.reactome.v2024.1.Hs.symbols	AURKA_ACTIVATION_BY_TPX2	8839	131	NA	blood	CD4+ Trm KLRB1+CCR5+	CD4+ T	T/ILC	is_ti
FALSE	1	147	1173	25	0.0213129	0.170068	c2.cp.reactome.v2024.1.Hs.symbols	AUTOPHAGY	8839	132	NA	blood	CD4+ Trm KLRB1+CCR5+	CD4+ T	T/ILC	is_ti
FALSE	1	22	200	1	0.005	0.0454545	c2.cp.reactome.v2024.1.Hs.symbols	AZATHIOPRINE_ADME	8839	133	NA	blood	CD4+ Trm KLRB1+CCR5+	CD4+ T	T/ILC	is_ti
FALSE	1	66	774	7	0.00904393	0.106061	c2.cp.reactome.v2024.1.Hs.symbols	BACTERIAL_INFECTION_PATHWAYS	8839	135	NA	blood	CD4+ Trm KLRB1+CCR5+	CD4+ T	T/ILC	is_ti
FALSE	1	44	285	1	0.00350877	0.0227273	c2.cp.reactome.v2024.1.Hs.symbols	BASE_EXCISION_REPAIR	8839	136	NA	blood	CD4+ Trm KLRB1+CCR5+	CD4+ T	T/ILC	is_ti
FALSE	1	17	285	1	0.00350877	0.0588235	c2.cp.reactome.v2024.1.Hs.symbols	BASE_EXCISION_REPAIR_AP_SITE_FORMATION	8839	137	NA	blood	CD4+ Trm KLRB1+CCR5+	CD4+ T	T/ILC	is_ti
FALSE	1	22	161	3	0.0186335	0.136364	c2.cp.reactome.v2024.1.Hs.symbols	BASIGIN_INTERACTIONS	8839	138	NA	blood	CD4+ Trm KLRB1+CCR5+	CD4+ T	T/ILC	is_ti
FALSE	1	22	1015	2	0.00197044	0.0909091	c2.cp.reactome.v2024.1.Hs.symbols	BBSOME_MEDIATED_CARGO_TARGETING_TO_CILIUM	8839	139	NA	blood	CD4+ Trm KLRB1+CCR5+	CD4+ T	T/ILC	is_ti
FALSE	1	138	152	4	0.0263158	0.0289855	c2.cp.reactome.v2024.1.Hs.symbols	BETA_CATENIN_INDEPENDENT_WNT_SIGNALING	8839	140	NA	blood	CD4+ Trm KLRB1+CCR5+	CD4+ T	T/ILC	is_ti
FALSE	1	17	1019	3	0.00294406	0.176471	c2.cp.reactome.v2024.1.Hs.symbols	BETA_CATENIN_PHOSPHORYLATION_CASCADE	8839	141	NA	blood	CD4+ Trm KLRB1+CCR5+	CD4+ T	T/ILC	is_ti
FALSE	1	5	364	1	0.00274725	0.2	c2.cp.reactome.v2024.1.Hs.symbols	BETA_DEFENSINS	8839	142	NA	blood	CD4+ Trm KLRB1+CCR5+	CD4+ T	T/ILC	is_ti
FALSE	1	6	240	1	0.00416667	0.166667	c2.cp.reactome.v2024.1.Hs.symbols	BETA_OXIDATION_OF_DECANOYL_COA_TO_OCTANOYL_COA_COA	8839	144	NA	blood	CD4+ Trm KLRB1+CCR5+	CD4+ T	T/ILC	is_ti
FALSE	1	5	240	2	0.00833333	0.4	c2.cp.reactome.v2024.1.Hs.symbols	BETA_OXIDATION_OF_HEXANOYL_COA_TO_BUTANOYL_COA	8839	145	NA	blood	CD4+ Trm KLRB1+CCR5+	CD4+ T	T/ILC	is_ti
FALSE	1	5	240	1	0.00416667	0.2	c2.cp.reactome.v2024.1.Hs.symbols	BETA_OXIDATION_OF_OCTANOYL_COA_TO_HEXANOYL_COA	8839	147	NA	blood	CD4+ Trm KLRB1+CCR5+	CD4+ T	T/ILC	is_ti
FALSE	1	37	675	3	0.00444444	0.0810811	c2.cp.reactome.v2024.1.Hs.symbols	CARBOXYTERMINAL_POST_TRANSLATIONAL_MODIFICATIONS_OF_TUBULIN	8839	175	NA	blood	CD4+ Trm KLRB1+CCR5+	CD4+ T	T/ILC	is_ti
FALSE	1	92	23	2	0.0869565	0.0217391	c2.cp.reactome.v2024.1.Hs.symbols	CARDIAC_CONDUCTION	8839	176	NA	blood	CD4+ Trm KLRB1+CCR5+	CD4+ T	T/ILC	is_ti
FALSE	1	17	25	1	0.04	0.0588235	c2.cp.reactome.v2024.1.Hs.symbols	CARDIOGENESIS	8839	177	NA	blood	CD4+ Trm KLRB1+CCR5+	CD4+ T	T/ILC	is_ti
FALSE	1	490	72	3	0.0416667	0.00612245	c2.cp.reactome.v2024.1.Hs.symbols	CELL_CYCLE_MITOTIC	8839	209	NA	blood	CD4+ Trm KLRB1+CCR5+	CD4+ T	T/ILC	is_ti
FALSE	1	72	1000	14	0.014	0.194444	c2.cp.reactome.v2024.1.Hs.symbols	CELL_DEATH_SIGNALLING_VIA_NRAGE_NRIF_AND_NADE	8839	210	NA	blood	CD4+ Trm KLRB1+CCR5+	CD4+ T	T/ILC	is_ti
FALSE	1	17	115	2	0.0173913	0.117647	c2.cp.reactome.v2024.1.Hs.symbols	CELL_EXTRACELLULAR_MATRIX_INTERACTIONS	8839	211	NA	blood	CD4+ Trm KLRB1+CCR5+	CD4+ T	T/ILC	is_ti
FALSE	1	89	234	7	0.0299145	0.0786517	c2.cp.reactome.v2024.1.Hs.symbols	CELL_JUNCTION_ORGANIZATION	8839	212	NA	blood	CD4+ Trm KLRB1+CCR5+	CD4+ T	T/ILC	is_ti
FALSE	1	165	11	2	0.181818	0.0121212	c2.cp.reactome.v2024.1.Hs.symbols	CELL_SURFACE_INTERACTIONS_AT_THE_VASCULAR_WALL	8839	213	NA	blood	CD4+ Trm KLRB1+CCR5+	CD4+ T	T/ILC	is_ti
FALSE	1	13	600	2	0.00333333	0.153846	c2.cp.reactome.v2024.1.Hs.symbols	CGMP_EFFECTS	8839	214	NA	blood	CD4+ Trm KLRB1+CCR5+	CD4+ T	T/ILC	is_ti
FALSE	1	20	1046	5	0.00478011	0.25	c2.cp.reactome.v2024.1.Hs.symbols	CHAPERONE_MEDIATED_AUTOPHAGY	8839	215	NA	blood	CD4+ Trm KLRB1+CCR5+	CD4+ T	T/ILC	is_ti
FALSE	1	43	404	6	0.0148515	0.139535	c2.cp.reactome.v2024.1.Hs.symbols	CHEMOKINE_RECEPTORS_BIND_CHEMOKINES	8839	216	NA	blood	CD4+ Trm KLRB1+CCR5+	CD4+ T	T/ILC	is_ti
FALSE	1	12	591	2	0.00338409	0.166667	c2.cp.reactome.v2024.1.Hs.symbols	CHK1_CHK2_CDS1_MEDIATED_INACTIVATION_OF_CYCLIN_B_CDK1_COMPLEX	8839	217	NA	blood	CD4+ Trm KLRB1+CCR5+	CD4+ T	T/ILC	is_ti
FALSE	1	8	1046	3	0.00286807	0.375	c2.cp.reactome.v2024.1.Hs.symbols	CHL1_INTERACTIONS	8839	218	NA	blood	CD4+ Trm KLRB1+CCR5+	CD4+ T	T/ILC	is_ti
FALSE	1	6	180	1	0.00555556	0.166667	c2.cp.reactome.v2024.1.Hs.symbols	CHOLINE_CATABOLISM	8839	220	NA	blood	CD4+ Trm KLRB1+CCR5+	CD4+ T	T/ILC	is_ti
FALSE	1	13	7	1	0.142857	0.0769231	c2.cp.reactome.v2024.1.Hs.symbols	CHONDROITIN_SULFATE_BIOSYNTHESIS	8839	221	NA	blood	CD4+ Trm KLRB1+CCR5+	CD4+ T	T/ILC	is_ti
FALSE	1	42	7	1	0.142857	0.0238095	c2.cp.reactome.v2024.1.Hs.symbols	CHONDROITIN_SULFATE_DERMATAN_SULFATE_METABOLISM	8839	222	NA	blood	CD4+ Trm KLRB1+CCR5+	CD4+ T	T/ILC	is_ti
FALSE	1	9	804	1	0.00124378	0.111111	c2.cp.reactome.v2024.1.Hs.symbols	CHROMATIN_MODIFICATIONS_DURING_THE_MATERNAL_TO_ZYGOTIC_TRANSITION_MZT	8839	224	NA	blood	CD4+ Trm KLRB1+CCR5+	CD4+ T	T/ILC	is_ti
FALSE	1	200	1202	29	0.0241265	0.145	c2.cp.reactome.v2024.1.Hs.symbols	CHROMATIN_MODIFYING_ENZYMES	8839	225	NA	blood	CD4+ Trm KLRB1+CCR5+	CD4+ T	T/ILC	is_ti
FALSE	1	90	252	1	0.00396825	0.0111111	c2.cp.reactome.v2024.1.Hs.symbols	CHROMOSOME_MAINTENANCE	8839	226	NA	blood	CD4+ Trm KLRB1+CCR5+	CD4+ T	T/ILC	is_ti
FALSE	1	5	141	1	0.0070922	0.2	c2.cp.reactome.v2024.1.Hs.symbols	CHYLOMICRON_CLEARANCE	8839	228	NA	blood	CD4+ Trm KLRB1+CCR5+	CD4+ T	T/ILC	is_ti
FALSE	1	181	1112	20	0.0179856	0.110497	c2.cp.reactome.v2024.1.Hs.symbols	CILIUM_ASSEMBLY	8839	230	NA	blood	CD4+ Trm KLRB1+CCR5+	CD4+ T	T/ILC	is_ti
FALSE	1	67	1134	10	0.00881834	0.149254	c2.cp.reactome.v2024.1.Hs.symbols	CIRCADIAN_CLOCK	8839	232	NA	blood	CD4+ Trm KLRB1+CCR5+	CD4+ T	T/ILC	is_ti
FALSE	1	254	908	20	0.0220264	0.0787402	c2.cp.reactome.v2024.1.Hs.symbols	CELL_CYCLE_CHECKPOINTS	8839	208	NA	blood	CD4+ Trm KLRB1+CCR5+	CD4+ T	T/ILC	is_ti
FALSE	1	613	72	3	0.0416667	0.00489396	c2.cp.reactome.v2024.1.Hs.symbols	CELL_CYCLE	8839	207	NA	blood	CD4+ Trm KLRB1+CCR5+	CD4+ T	T/ILC	is_ti
FALSE	1	65	288	5	0.0173611	0.0769231	c2.cp.reactome.v2024.1.Hs.symbols	CELL_CELL_JUNCTION_ORGANIZATION	8839	206	NA	blood	CD4+ Trm KLRB1+CCR5+	CD4+ T	T/ILC	is_ti
FALSE	1	119	359	12	0.0334262	0.10084	c2.cp.reactome.v2024.1.Hs.symbols	CELL_CELL_COMMUNICATION	8839	205	NA	blood	CD4+ Trm KLRB1+CCR5+	CD4+ T	T/ILC	is_ti
FALSE	1	30	196	1	0.00510204	0.0333333	c2.cp.reactome.v2024.1.Hs.symbols	CARGO_CONCENTRATION_IN_THE_ER	8839	178	NA	blood	CD4+ Trm KLRB1+CCR5+	CD4+ T	T/ILC	is_ti
FALSE	1	94	255	3	0.0117647	0.0319149	c2.cp.reactome.v2024.1.Hs.symbols	CARGO_RECOGNITION_FOR_CLATHRIN_MEDIATED_ENDOCYTOSIS	8839	179	NA	blood	CD4+ Trm KLRB1+CCR5+	CD4+ T	T/ILC	is_ti
FALSE	1	47	1015	3	0.00295567	0.0638298	c2.cp.reactome.v2024.1.Hs.symbols	CARGO_TRAFFICKING_TO_THE_PERICILIARY_MEMBRANE	8839	180	NA	blood	CD4+ Trm KLRB1+CCR5+	CD4+ T	T/ILC	is_ti
FALSE	1	12	597	2	0.00335008	0.166667	c2.cp.reactome.v2024.1.Hs.symbols	CARNITINE_METABOLISM	8839	181	NA	blood	CD4+ Trm KLRB1+CCR5+	CD4+ T	T/ILC	is_ti
FALSE	1	16	239	2	0.0083682	0.125	c2.cp.reactome.v2024.1.Hs.symbols	CASPASE_ACTIVATION_VIA_DEATH_RECEPTORS_IN_THE_PRESENCE_OF_LIGAND	8839	182	NA	blood	CD4+ Trm KLRB1+CCR5+	CD4+ T	T/ILC	is_ti
FALSE	1	26	239	2	0.0083682	0.0769231	c2.cp.reactome.v2024.1.Hs.symbols	CASPASE_ACTIVATION_VIA_EXTRINSIC_APOPTOTIC_SIGNALLING_PATHWAY	8839	184	NA	blood	CD4+ Trm KLRB1+CCR5+	CD4+ T	T/ILC	is_ti
FALSE	1	12	1168	4	0.00342466	0.333333	c2.cp.reactome.v2024.1.Hs.symbols	CASPASE_MEDIATED_CLEAVAGE_OF_CYTOSKELETAL_PROTEINS	8839	185	NA	blood	CD4+ Trm KLRB1+CCR5+	CD4+ T	T/ILC	is_ti
FALSE	1	7	611	3	0.00490998	0.428571	c2.cp.reactome.v2024.1.Hs.symbols	CATION_COUPLED_CHLORIDE_COTRANSPORTERS	8839	186	NA	blood	CD4+ Trm KLRB1+CCR5+	CD4+ T	T/ILC	is_ti
FALSE	1	31	191	1	0.0052356	0.0322581	c2.cp.reactome.v2024.1.Hs.symbols	CA_DEPENDENT_EVENTS	8839	187	NA	blood	CD4+ Trm KLRB1+CCR5+	CD4+ T	T/ILC	is_ti
FALSE	1	60	774	4	0.00516796	0.0666667	c2.cp.reactome.v2024.1.Hs.symbols	ASYMMETRIC_LOCALIZATION_OF_PCP_PROTEINS	8839	122	NA	blood	CD4+ Trm KLRB1+CCR5+	CD4+ T	T/ILC	is_ti
FALSE	1	20	940	3	0.00319149	0.15	c2.cp.reactome.v2024.1.Hs.symbols	CD209_DC_SIGN_SIGNALING	8839	189	NA	blood	CD4+ Trm KLRB1+CCR5+	CD4+ T	T/ILC	is_ti
FALSE	1	22	1162	5	0.00430293	0.227273	c2.cp.reactome.v2024.1.Hs.symbols	CD28_DEPENDENT_PI3K_AKT_SIGNALING	8839	192	NA	blood	CD4+ Trm KLRB1+CCR5+	CD4+ T	T/ILC	is_ti
FALSE	1	12	1203	2	0.00166251	0.166667	c2.cp.reactome.v2024.1.Hs.symbols	CD28_DEPENDENT_VAV1_PATHWAY	8839	193	NA	blood	CD4+ Trm KLRB1+CCR5+	CD4+ T	T/ILC	is_ti
FALSE	1	149	572	15	0.0262238	0.100671	c2.cp.reactome.v2024.1.Hs.symbols	CDC42_GTPASE_CYCLE	8839	194	NA	blood	CD4+ Trm KLRB1+CCR5+	CD4+ T	T/ILC	is_ti
FALSE	1	18	604	2	0.00331126	0.111111	c2.cp.reactome.v2024.1.Hs.symbols	CELLULAR_HEXOSE_TRANSPORT	8839	197	NA	blood	CD4+ Trm KLRB1+CCR5+	CD4+ T	T/ILC	is_ti
FALSE	1	195	65	1	0.0153846	0.00512821	c2.cp.reactome.v2024.1.Hs.symbols	CELLULAR_RESPONSE_TO_CHEMICAL_STRESS	8839	199	NA	blood	CD4+ Trm KLRB1+CCR5+	CD4+ T	T/ILC	is_ti
FALSE	1	93	72	1	0.0138889	0.0107527	c2.cp.reactome.v2024.1.Hs.symbols	CELLULAR_RESPONSE_TO_HEAT_STRESS	8839	200	NA	blood	CD4+ Trm KLRB1+CCR5+	CD4+ T	T/ILC	is_ti
FALSE	1	70	250	1	0.004	0.0142857	c2.cp.reactome.v2024.1.Hs.symbols	CELLULAR_RESPONSE_TO_HYPOXIA	8839	201	NA	blood	CD4+ Trm KLRB1+CCR5+	CD4+ T	T/ILC	is_ti
FALSE	1	9	824	2	0.00242718	0.222222	c2.cp.reactome.v2024.1.Hs.symbols	CELLULAR_RESPONSE_TO_MITOCHONDRIAL_STRESS	8839	202	NA	blood	CD4+ Trm KLRB1+CCR5+	CD4+ T	T/ILC	is_ti
FALSE	1	128	72	1	0.0138889	0.0078125	c2.cp.reactome.v2024.1.Hs.symbols	CELLULAR_SENESCENCE	8839	204	NA	blood	CD4+ Trm KLRB1+CCR5+	CD4+ T	T/ILC	is_ti
FALSE	1	33	1203	6	0.00498753	0.181818	c2.cp.reactome.v2024.1.Hs.symbols	CD28_CO_STIMULATION	8839	191	NA	blood	CD4+ Trm KLRB1+CCR5+	CD4+ T	T/ILC	is_ti
FALSE	1	36	301	1	0.00332226	0.0277778	c2.cp.reactome.v2024.1.Hs.symbols	ASSOCIATION_OF_TRIC_CCT_WITH_TARGET_PROTEINS_DURING_BIOSYNTHESIS	8839	121	NA	blood	CD4+ Trm KLRB1+CCR5+	CD4+ T	T/ILC	is_ti
FALSE	1	42	11	1	0.0909091	0.0238095	c2.cp.reactome.v2024.1.Hs.symbols	ASSEMBLY_OF_COLLAGEN_FIBRILS_AND_OTHER_MULTIMERIC_STRUCTURES	8839	118	NA	blood	CD4+ Trm KLRB1+CCR5+	CD4+ T	T/ILC	is_ti
FALSE	1	14	743	2	0.00269179	0.142857	c2.cp.reactome.v2024.1.Hs.symbols	ACTIVATION_OF_BAD_AND_TRANSLOCATION_TO_MITOCHONDRIA	8839	28	NA	blood	CD4+ Trm KLRB1+CCR5+	CD4+ T	T/ILC	is_ti
FALSE	1	29	846	6	0.0070922	0.206897	c2.cp.reactome.v2024.1.Hs.symbols	ACTIVATION_OF_BH3_ONLY_PROTEINS	8839	29	NA	blood	CD4+ Trm KLRB1+CCR5+	CD4+ T	T/ILC	is_ti
FALSE	1	42	1128	2	0.00177305	0.047619	c2.cp.reactome.v2024.1.Hs.symbols	ACTIVATION_OF_GENE_EXPRESSION_BY_SREBF_SREBP	8839	32	NA	blood	CD4+ Trm KLRB1+CCR5+	CD4+ T	T/ILC	is_ti
FALSE	1	18	774	3	0.00387597	0.166667	c2.cp.reactome.v2024.1.Hs.symbols	ACTIVATION_OF_IRF3_IRF7_MEDIATED_BY_TBK1_IKK_IKBKE	8839	33	NA	blood	CD4+ Trm KLRB1+CCR5+	CD4+ T	T/ILC	is_ti
FALSE	1	28	765	2	0.00261438	0.0714286	c2.cp.reactome.v2024.1.Hs.symbols	ACTIVATION_OF_KAINATE_RECEPTORS_UPON_GLUTAMATE_BINDING	8839	34	NA	blood	CD4+ Trm KLRB1+CCR5+	CD4+ T	T/ILC	is_ti
FALSE	1	24	195	1	0.00512821	0.0416667	c2.cp.reactome.v2024.1.Hs.symbols	ACTIVATION_OF_MATRIX_METALLOPROTEINASES	8839	35	NA	blood	CD4+ Trm KLRB1+CCR5+	CD4+ T	T/ILC	is_ti
FALSE	1	77	72	1	0.0138889	0.012987	c2.cp.reactome.v2024.1.Hs.symbols	ACTIVATION_OF_NMDA_RECEPTORS_AND_POSTSYNAPTIC_EVENTS	8839	37	NA	blood	CD4+ Trm KLRB1+CCR5+	CD4+ T	T/ILC	is_ti
FALSE	1	5	354	1	0.00282486	0.2	c2.cp.reactome.v2024.1.Hs.symbols	ACTIVATION_OF_NOXA_AND_TRANSLOCATION_TO_MITOCHONDRIA	8839	38	NA	blood	CD4+ Trm KLRB1+CCR5+	CD4+ T	T/ILC	is_ti
FALSE	1	8	1119	1	0.000893655	0.125	c2.cp.reactome.v2024.1.Hs.symbols	ACTIVATION_OF_PPARGC1A_PGC_1ALPHA_BY_PHOSPHORYLATION	8839	39	NA	blood	CD4+ Trm KLRB1+CCR5+	CD4+ T	T/ILC	is_ti
FALSE	1	9	354	3	0.00847458	0.333333	c2.cp.reactome.v2024.1.Hs.symbols	ACTIVATION_OF_PUMA_AND_TRANSLOCATION_TO_MITOCHONDRIA	8839	40	NA	blood	CD4+ Trm KLRB1+CCR5+	CD4+ T	T/ILC	is_ti
FALSE	1	13	682	1	0.00146628	0.0769231	c2.cp.reactome.v2024.1.Hs.symbols	ACTIVATION_OF_RAC1	8839	41	NA	blood	CD4+ Trm KLRB1+CCR5+	CD4+ T	T/ILC	is_ti
FALSE	1	5	771	1	0.00129702	0.2	c2.cp.reactome.v2024.1.Hs.symbols	ACTIVATION_OF_RAS_IN_B_CELLS	8839	43	NA	blood	CD4+ Trm KLRB1+CCR5+	CD4+ T	T/ILC	is_ti
FALSE	1	14	351	1	0.002849	0.0714286	c2.cp.reactome.v2024.1.Hs.symbols	ACTIVATION_OF_SMO	8839	44	NA	blood	CD4+ Trm KLRB1+CCR5+	CD4+ T	T/ILC	is_ti
FALSE	1	10	72	1	0.0138889	0.1	c2.cp.reactome.v2024.1.Hs.symbols	ACTIVATION_OF_THE_AP_1_FAMILY_OF_TRANSCRIPTION_FACTORS	8839	45	NA	blood	CD4+ Trm KLRB1+CCR5+	CD4+ T	T/ILC	is_ti
FALSE	1	8	862	2	0.00232019	0.25	c2.cp.reactome.v2024.1.Hs.symbols	ACTIVATION_OF_THE_PHOTOTRANSDUCTION_CASCADE	8839	47	NA	blood	CD4+ Trm KLRB1+CCR5+	CD4+ T	T/ILC	is_ti
FALSE	1	7	985	3	0.00304569	0.428571	c2.cp.reactome.v2024.1.Hs.symbols	ACTIVATION_OF_THE_TFAP2_AP_2_FAMILY_OF_TRANSCRIPTION_FACTORS	8839	49	NA	blood	CD4+ Trm KLRB1+CCR5+	CD4+ T	T/ILC	is_ti
FALSE	1	5	16	1	0.0625	0.2	c2.cp.reactome.v2024.1.Hs.symbols	ACYL_CHAIN_REMODELING_OF_DAG_AND_TAG	8839	52	NA	blood	CD4+ Trm KLRB1+CCR5+	CD4+ T	T/ILC	is_ti
FALSE	1	18	21	1	0.047619	0.0555556	c2.cp.reactome.v2024.1.Hs.symbols	ACYL_CHAIN_REMODELLING_OF_PC	8839	53	NA	blood	CD4+ Trm KLRB1+CCR5+	CD4+ T	T/ILC	is_ti
FALSE	1	16	208	1	0.00480769	0.0625	c2.cp.reactome.v2024.1.Hs.symbols	ACYL_CHAIN_REMODELLING_OF_PE	8839	54	NA	blood	CD4+ Trm KLRB1+CCR5+	CD4+ T	T/ILC	is_ti
FALSE	1	37	483	1	0.00207039	0.027027	c2.cp.reactome.v2024.1.Hs.symbols	ACTIVATION_OF_ATR_IN_RESPONSE_TO_REPLICATION_STRESS	8839	27	NA	blood	CD4+ Trm KLRB1+CCR5+	CD4+ T	T/ILC	is_ti
FALSE	1	10	208	1	0.00480769	0.1	c2.cp.reactome.v2024.1.Hs.symbols	ACYL_CHAIN_REMODELLING_OF_PI	8839	56	NA	blood	CD4+ Trm KLRB1+CCR5+	CD4+ T	T/ILC	is_ti
FALSE	1	55	792	2	0.00252525	0.0363636	c2.cp.reactome.v2024.1.Hs.symbols	ACTIVATION_OF_ANTERIOR_HOX_GENES_IN_HINDBRAIN_DEVELOPMENT_DURING_EARLY_EMBRYOGENESIS	8839	26	NA	blood	CD4+ Trm KLRB1+CCR5+	CD4+ T	T/ILC	is_ti
FALSE	1	23	774	2	0.00258398	0.0869565	c2.cp.reactome.v2024.1.Hs.symbols	ACTIVATED_TAK1_MEDIATES_P38_MAPK_ACTIVATION	8839	24	NA	blood	CD4+ Trm KLRB1+CCR5+	CD4+ T	T/ILC	is_ti
FALSE	1	7	766	1	0.00130548	0.142857	c2.cp.reactome.v2024.1.Hs.symbols	2_LTR_CIRCLE_FORMATION	8839	1	NA	blood	CD4+ Trm KLRB1+CCR5+	CD4+ T	T/ILC	is_ti
FALSE	1	94	928	7	0.0075431	0.0744681	c2.cp.reactome.v2024.1.Hs.symbols	ABC_FAMILY_PROTEINS_MEDIATED_TRANSPORT	8839	4	NA	blood	CD4+ Trm KLRB1+CCR5+	CD4+ T	T/ILC	is_ti
FALSE	1	15	928	3	0.00323276	0.2	c2.cp.reactome.v2024.1.Hs.symbols	ABC_TRANSPORTERS_IN_LIPID_HOMEOSTASIS	8839	5	NA	blood	CD4+ Trm KLRB1+CCR5+	CD4+ T	T/ILC	is_ti
FALSE	1	70	1093	5	0.00457457	0.0714286	c2.cp.reactome.v2024.1.Hs.symbols	ABC_TRANSPORTER_DISORDERS	8839	6	NA	blood	CD4+ Trm KLRB1+CCR5+	CD4+ T	T/ILC	is_ti
FALSE	1	20	840	2	0.00238095	0.1	c2.cp.reactome.v2024.1.Hs.symbols	ABERRANT_REGULATION_OF_MITOTIC_EXIT_IN_CANCER_DUE_TO_RB1_DEFECTS	8839	7	NA	blood	CD4+ Trm KLRB1+CCR5+	CD4+ T	T/ILC	is_ti
FALSE	1	17	354	2	0.00564972	0.117647	c2.cp.reactome.v2024.1.Hs.symbols	ABERRANT_REGULATION_OF_MITOTIC_G1_S_TRANSITION_IN_CANCER_DUE_TO_RB1_DEFECTS	8839	8	NA	blood	CD4+ Trm KLRB1+CCR5+	CD4+ T	T/ILC	is_ti
FALSE	1	14	264	1	0.00378788	0.0714286	c2.cp.reactome.v2024.1.Hs.symbols	ACETYLCHOLINE_NEUROTRANSMITTER_RELEASE_CYCLE	8839	12	NA	blood	CD4+ Trm KLRB1+CCR5+	CD4+ T	T/ILC	is_ti
FALSE	1	10	508	1	0.0019685	0.1	c2.cp.reactome.v2024.1.Hs.symbols	ACETYLCHOLINE_REGULATES_INSULIN_SECRETION	8839	13	NA	blood	CD4+ Trm KLRB1+CCR5+	CD4+ T	T/ILC	is_ti
FALSE	1	30	129	1	0.00775194	0.0333333	c2.cp.reactome.v2024.1.Hs.symbols	ACTIVATED_NOTCH1_TRANSMITS_SIGNAL_TO_THE_NUCLEUS	8839	15	NA	blood	CD4+ Trm KLRB1+CCR5+	CD4+ T	T/ILC	is_ti
FALSE	1	6	842	2	0.0023753	0.333333	c2.cp.reactome.v2024.1.Hs.symbols	ACTIVATED_NTRK2_SIGNALS_THROUGH_CDK5	8839	16	NA	blood	CD4+ Trm KLRB1+CCR5+	CD4+ T	T/ILC	is_ti
FALSE	1	6	384	1	0.00260417	0.166667	c2.cp.reactome.v2024.1.Hs.symbols	ACTIVATED_NTRK2_SIGNALS_THROUGH_FYN	8839	18	NA	blood	CD4+ Trm KLRB1+CCR5+	CD4+ T	T/ILC	is_ti
FALSE	1	6	669	1	0.00149477	0.166667	c2.cp.reactome.v2024.1.Hs.symbols	ACTIVATED_NTRK2_SIGNALS_THROUGH_PI3K	8839	19	NA	blood	CD4+ Trm KLRB1+CCR5+	CD4+ T	T/ILC	is_ti
FALSE	1	5	669	1	0.00149477	0.2	c2.cp.reactome.v2024.1.Hs.symbols	ACTIVATED_NTRK3_SIGNALS_THROUGH_PI3K	8839	21	NA	blood	CD4+ Trm KLRB1+CCR5+	CD4+ T	T/ILC	is_ti
FALSE	1	22	1119	4	0.00357462	0.181818	c2.cp.reactome.v2024.1.Hs.symbols	ACTIVATION_OF_AMPK_DOWNSTREAM_OF_NMDARS	8839	25	NA	blood	CD4+ Trm KLRB1+CCR5+	CD4+ T	T/ILC	is_ti
FALSE	1	14	987	1	0.00101317	0.0714286	c2.cp.reactome.v2024.1.Hs.symbols	ACYL_CHAIN_REMODELLING_OF_PS	8839	57	NA	blood	CD4+ Trm KLRB1+CCR5+	CD4+ T	T/ILC	is_ti
FALSE	1	777	5	2	0.4	0.002574	c2.cp.reactome.v2024.1.Hs.symbols	ADAPTIVE_IMMUNE_SYSTEM	8839	58	NA	blood	CD4+ Trm KLRB1+CCR5+	CD4+ T	T/ILC	is_ti
FALSE	1	45	234	2	0.00854701	0.0444444	c2.cp.reactome.v2024.1.Hs.symbols	ADHERENS_JUNCTIONS_INTERACTIONS	8839	61	NA	blood	CD4+ Trm KLRB1+CCR5+	CD4+ T	T/ILC	is_ti
FALSE	1	143	72	2	0.0277778	0.013986	c2.cp.reactome.v2024.1.Hs.symbols	ANTIVIRAL_MECHANISM_BY_IFN_STIMULATED_GENES	8839	94	NA	blood	CD4+ Trm KLRB1+CCR5+	CD4+ T	T/ILC	is_ti
FALSE	1	125	47	1	0.0212766	0.008	c2.cp.reactome.v2024.1.Hs.symbols	ANTI_INFLAMMATORY_RESPONSE_FAVOURING_LEISHMANIA_PARASITE_INFECTION	8839	95	NA	blood	CD4+ Trm KLRB1+CCR5+	CD4+ T	T/ILC	is_ti
FALSE	1	26	774	3	0.00387597	0.115385	c2.cp.reactome.v2024.1.Hs.symbols	APC_CDC20_MEDIATED_DEGRADATION_OF_NEK2A	8839	96	NA	blood	CD4+ Trm KLRB1+CCR5+	CD4+ T	T/ILC	is_ti
FALSE	1	24	774	3	0.00387597	0.125	c2.cp.reactome.v2024.1.Hs.symbols	APC_C_CDC20_MEDIATED_DEGRADATION_OF_CYCLIN_B	8839	97	NA	blood	CD4+ Trm KLRB1+CCR5+	CD4+ T	T/ILC	is_ti
FALSE	1	73	840	5	0.00595238	0.0684932	c2.cp.reactome.v2024.1.Hs.symbols	APC_C_CDH1_MEDIATED_DEGRADATION_OF_CDC20_AND_OTHER_APC_C_CDH1_TARGETED_PROTEINS_IN_LATE_MITOSIS_EARLY_G1	8839	98	NA	blood	CD4+ Trm KLRB1+CCR5+	CD4+ T	T/ILC	is_ti
FALSE	1	87	164	1	0.00609756	0.0114943	c2.cp.reactome.v2024.1.Hs.symbols	APC_C_MEDIATED_DEGRADATION_OF_CELL_CYCLE_PROTEINS	8839	99	NA	blood	CD4+ Trm KLRB1+CCR5+	CD4+ T	T/ILC	is_ti
FALSE	1	7	803	2	0.00249066	0.285714	c2.cp.reactome.v2024.1.Hs.symbols	APEX1_INDEPENDENT_RESOLUTION_OF_AP_SITES_VIA_THE_SINGLE_NUCLEOTIDE_REPLACEMENT_PATHWAY	8839	100	NA	blood	CD4+ Trm KLRB1+CCR5+	CD4+ T	T/ILC	is_ti
FALSE	1	5	1147	2	0.00174368	0.4	c2.cp.reactome.v2024.1.Hs.symbols	APOBEC3G_MEDIATED_RESISTANCE_TO_HIV_1_INFECTION	8839	101	NA	blood	CD4+ Trm KLRB1+CCR5+	CD4+ T	T/ILC	is_ti
FALSE	1	166	774	17	0.0219638	0.10241	c2.cp.reactome.v2024.1.Hs.symbols	APOPTOSIS	8839	102	NA	blood	CD4+ Trm KLRB1+CCR5+	CD4+ T	T/ILC	is_ti
FALSE	1	7	768	1	0.00130208	0.142857	c2.cp.reactome.v2024.1.Hs.symbols	APOPTOSIS_INDUCED_DNA_FRAGMENTATION	8839	103	NA	blood	CD4+ Trm KLRB1+CCR5+	CD4+ T	T/ILC	is_ti
FALSE	1	35	1197	8	0.00668338	0.228571	c2.cp.reactome.v2024.1.Hs.symbols	APOPTOTIC_CLEAVAGE_OF_CELLULAR_PROTEINS	8839	104	NA	blood	CD4+ Trm KLRB1+CCR5+	CD4+ T	T/ILC	is_ti
FALSE	1	43	1197	9	0.0075188	0.209302	c2.cp.reactome.v2024.1.Hs.symbols	APOPTOTIC_EXECUTION_PHASE	8839	106	NA	blood	CD4+ Trm KLRB1+CCR5+	CD4+ T	T/ILC	is_ti
FALSE	1	18	72	1	0.0138889	0.0555556	c2.cp.reactome.v2024.1.Hs.symbols	APOPTOTIC_FACTOR_MEDIATED_RESPONSE	8839	107	NA	blood	CD4+ Trm KLRB1+CCR5+	CD4+ T	T/ILC	is_ti
FALSE	1	37	409	2	0.00488998	0.0540541	c2.cp.reactome.v2024.1.Hs.symbols	AQUAPORIN_MEDIATED_TRANSPORT	8839	108	NA	blood	CD4+ Trm KLRB1+CCR5+	CD4+ T	T/ILC	is_ti
FALSE	1	6	1150	1	0.000869565	0.166667	c2.cp.reactome.v2024.1.Hs.symbols	ARMS_MEDIATED_ACTIVATION	8839	111	NA	blood	CD4+ Trm KLRB1+CCR5+	CD4+ T	T/ILC	is_ti
FALSE	1	283	620	18	0.0290323	0.0636042	c2.cp.reactome.v2024.1.Hs.symbols	ASPARAGINE_N_LINKED_GLYCOSYLATION	8839	113	NA	blood	CD4+ Trm KLRB1+CCR5+	CD4+ T	T/ILC	is_ti
FALSE	1	15	8	1	0.125	0.0666667	c2.cp.reactome.v2024.1.Hs.symbols	ASPIRIN_ADME	8839	115	NA	blood	CD4+ Trm KLRB1+CCR5+	CD4+ T	T/ILC	is_ti
FALSE	1	34	596	4	0.00671141	0.117647	c2.cp.reactome.v2024.1.Hs.symbols	ASSEMBLY_AND_CELL_SURFACE_PRESENTATION_OF_NMDA_RECEPTORS	8839	116	NA	blood	CD4+ Trm KLRB1+CCR5+	CD4+ T	T/ILC	is_ti
FALSE	1	11	3	1	0.333333	0.0909091	c2.cp.reactome.v2024.1.Hs.symbols	ASSEMBLY_OF_ACTIVE_LPL_AND_LIPC_LIPASE_COMPLEXES	8839	117	NA	blood	CD4+ Trm KLRB1+CCR5+	CD4+ T	T/ILC	is_ti
FALSE	1	34	70	2	0.0285714	0.0588235	c2.cp.reactome.v2024.1.Hs.symbols	ANTIMICROBIAL_PEPTIDES	8839	93	NA	blood	CD4+ Trm KLRB1+CCR5+	CD4+ T	T/ILC	is_ti
FALSE	1	290	912	32	0.0350877	0.110345	c2.cp.reactome.v2024.1.Hs.symbols	ANTIGEN_PROCESSING_UBIQUITINATION_PROTEASOME_DEGRADATION	8839	92	NA	blood	CD4+ Trm KLRB1+CCR5+	CD4+ T	T/ILC	is_ti
FALSE	1	100	631	5	0.00792393	0.05	c2.cp.reactome.v2024.1.Hs.symbols	ANTIGEN_PROCESSING_CROSS_PRESENTATION	8839	91	NA	blood	CD4+ Trm KLRB1+CCR5+	CD4+ T	T/ILC	is_ti
FALSE	1	29	552	1	0.00181159	0.0344828	c2.cp.reactome.v2024.1.Hs.symbols	ANTIGEN_PRESENTATION_FOLDING_ASSEMBLY_AND_PEPTIDE_LOADING_OF_CLASS_I_MHC	8839	90	NA	blood	CD4+ Trm KLRB1+CCR5+	CD4+ T	T/ILC	is_ti
FALSE	1	100	193	1	0.00518135	0.01	c2.cp.reactome.v2024.1.Hs.symbols	ADIPOGENESIS	8839	62	NA	blood	CD4+ Trm KLRB1+CCR5+	CD4+ T	T/ILC	is_ti
FALSE	1	23	508	1	0.0019685	0.0434783	c2.cp.reactome.v2024.1.Hs.symbols	ADP_SIGNALLING_THROUGH_P2Y_PURINOCEPTOR_1	8839	64	NA	blood	CD4+ Trm KLRB1+CCR5+	CD4+ T	T/ILC	is_ti
FALSE	1	23	118	2	0.0169492	0.0869565	c2.cp.reactome.v2024.1.Hs.symbols	ADRENALINE_NORADRENALINE_INHIBITS_INSULIN_SECRETION	8839	66	NA	blood	CD4+ Trm KLRB1+CCR5+	CD4+ T	T/ILC	is_ti
FALSE	1	2	607	1	0.00164745	0.5	c2.cp.reactome.v2024.1.Hs.symbols	ADRENOCEPTORS	8839	67	NA	blood	CD4+ Trm KLRB1+CCR5+	CD4+ T	T/ILC	is_ti
FALSE	1	12	192	3	0.015625	0.25	c2.cp.reactome.v2024.1.Hs.symbols	ADVANCED_GLYCOSYLATION_ENDPRODUCT_RECEPTOR_SIGNALING	8839	68	NA	blood	CD4+ Trm KLRB1+CCR5+	CD4+ T	T/ILC	is_ti
FALSE	1	244	1189	35	0.0294365	0.143443	c2.cp.reactome.v2024.1.Hs.symbols	AEROBIC_RESPIRATION_AND_RESPIRATORY_ELECTRON_TRANSPORT	8839	69	NA	blood	CD4+ Trm KLRB1+CCR5+	CD4+ T	T/ILC	is_ti
FALSE	1	14	47	2	0.0425532	0.142857	c2.cp.reactome.v2024.1.Hs.symbols	AFLATOXIN_ACTIVATION_AND_DETOXIFICATION	8839	70	NA	blood	CD4+ Trm KLRB1+CCR5+	CD4+ T	T/ILC	is_ti
FALSE	1	38	1002	7	0.00698603	0.184211	c2.cp.reactome.v2024.1.Hs.symbols	AGGREPHAGY	8839	71	NA	blood	CD4+ Trm KLRB1+CCR5+	CD4+ T	T/ILC	is_ti
FALSE	1	14	1159	3	0.00258844	0.214286	c2.cp.reactome.v2024.1.Hs.symbols	AKT_PHOSPHORYLATES_TARGETS_IN_THE_CYTOSOL	8839	72	NA	blood	CD4+ Trm KLRB1+CCR5+	CD4+ T	T/ILC	is_ti
FALSE	1	16	1147	3	0.00261552	0.1875	c2.cp.reactome.v2024.1.Hs.symbols	ASSEMBLY_OF_THE_HIV_VIRION	8839	119	NA	blood	CD4+ Trm KLRB1+CCR5+	CD4+ T	T/ILC	is_ti
FALSE	1	9	743	1	0.0013459	0.111111	c2.cp.reactome.v2024.1.Hs.symbols	AKT_PHOSPHORYLATES_TARGETS_IN_THE_NUCLEUS	8839	73	NA	blood	CD4+ Trm KLRB1+CCR5+	CD4+ T	T/ILC	is_ti
FALSE	1	12	407	1	0.002457	0.0833333	c2.cp.reactome.v2024.1.Hs.symbols	ALPHA_LINOLENIC_OMEGA3_AND_LINOLEIC_OMEGA6_ACID_METABOLISM	8839	76	NA	blood	CD4+ Trm KLRB1+CCR5+	CD4+ T	T/ILC	is_ti
FALSE	1	6	499	2	0.00400802	0.333333	c2.cp.reactome.v2024.1.Hs.symbols	ALPHA_OXIDATION_OF_PHYTANATE	8839	77	NA	blood	CD4+ Trm KLRB1+CCR5+	CD4+ T	T/ILC	is_ti
FALSE	1	11	774	2	0.00258398	0.181818	c2.cp.reactome.v2024.1.Hs.symbols	ALPHA_PROTEIN_KINASE_1_SIGNALING_PATHWAY	8839	78	NA	blood	CD4+ Trm KLRB1+CCR5+	CD4+ T	T/ILC	is_ti
FALSE	1	14	91	1	0.010989	0.0714286	c2.cp.reactome.v2024.1.Hs.symbols	AMINE_LIGAND_BINDING_RECEPTORS	8839	80	NA	blood	CD4+ Trm KLRB1+CCR5+	CD4+ T	T/ILC	is_ti
FALSE	1	52	184	1	0.00543478	0.0192308	c2.cp.reactome.v2024.1.Hs.symbols	AMINO_ACIDS_REGULATE_MTORC1	8839	81	NA	blood	CD4+ Trm KLRB1+CCR5+	CD4+ T	T/ILC	is_ti
FALSE	1	6	1119	1	0.000893655	0.166667	c2.cp.reactome.v2024.1.Hs.symbols	AMPK_INHIBITS_CHREBP_TRANSCRIPTIONAL_ACTIVATION_ACTIVITY	8839	84	NA	blood	CD4+ Trm KLRB1+CCR5+	CD4+ T	T/ILC	is_ti
FALSE	1	39	86	2	0.0232558	0.0512821	c2.cp.reactome.v2024.1.Hs.symbols	AMYLOID_FIBER_FORMATION	8839	85	NA	blood	CD4+ Trm KLRB1+CCR5+	CD4+ T	T/ILC	is_ti
FALSE	1	95	1112	12	0.0107914	0.126316	c2.cp.reactome.v2024.1.Hs.symbols	ANCHORING_OF_THE_BASAL_BODY_TO_THE_PLASMA_MEMBRANE	8839	87	NA	blood	CD4+ Trm KLRB1+CCR5+	CD4+ T	T/ILC	is_ti
FALSE	1	85	442	1	0.00226244	0.0117647	c2.cp.reactome.v2024.1.Hs.symbols	ANTIGEN_ACTIVATES_B_CELL_RECEPTOR_BCR_LEADING_TO_GENERATION_OF_SECOND_MESSENGERS	8839	89	NA	blood	CD4+ Trm KLRB1+CCR5+	CD4+ T	T/ILC	is_ti
FALSE	1	12	847	1	0.00118064	0.0833333	c2.cp.reactome.v2024.1.Hs.symbols	ALK_MUTANTS_BIND_TKIS	8839	74	NA	blood	CD4+ Trm KLRB1+CCR5+	CD4+ T	T/ILC	is_ti
FALSE	1	19	761	4	0.00525624	0.210526	c2.cp.reactome.v2024.1.Hs.symbols	INTERLEUKIN_6_FAMILY_SIGNALING	8839	704	NA	blood	CD4+ Trm KLRB1+CCR5+	CD4+ T	T/ILC	is_ti
FALSE	1	11	761	3	0.00394218	0.272727	c2.cp.reactome.v2024.1.Hs.symbols	INTERLEUKIN_6_SIGNALING	8839	705	NA	blood	CD4+ Trm KLRB1+CCR5+	CD4+ T	T/ILC	is_ti
FALSE	1	20	197	1	0.00507614	0.05	c2.cp.reactome.v2024.1.Hs.symbols	INTERLEUKIN_7_SIGNALING	8839	706	NA	blood	CD4+ Trm KLRB1+CCR5+	CD4+ T	T/ILC	is_ti
FALSE	1	8	811	1	0.00123305	0.125	c2.cp.reactome.v2024.1.Hs.symbols	INTERLEUKIN_9_SIGNALING	8839	707	NA	blood	CD4+ Trm KLRB1+CCR5+	CD4+ T	T/ILC	is_ti
FALSE	1	7	72	1	0.0138889	0.142857	c2.cp.reactome.v2024.1.Hs.symbols	RSK_ACTIVATION	8839	1308	NA	blood	CD4+ Trm KLRB1+CCR5+	CD4+ T	T/ILC	is_ti
FALSE	1	80	230	1	0.00434783	0.0125	c2.cp.reactome.v2024.1.Hs.symbols	RSV_HOST_INTERACTIONS	8839	1309	NA	blood	CD4+ Trm KLRB1+CCR5+	CD4+ T	T/ILC	is_ti
FALSE	1	10	98	1	0.0102041	0.1	c2.cp.reactome.v2024.1.Hs.symbols	RUNX1_AND_FOXP3_CONTROL_THE_DEVELOPMENT_OF_REGULATORY_T_LYMPHOCYTES_TREGS	8839	1310	NA	blood	CD4+ Trm KLRB1+CCR5+	CD4+ T	T/ILC	is_ti
FALSE	1	36	917	2	0.00218103	0.0555556	c2.cp.reactome.v2024.1.Hs.symbols	RUNX1_INTERACTS_WITH_CO_FACTORS_WHOSE_PRECISE_EFFECT_ON_RUNX1_TARGETS_IS_NOT_KNOWN	8839	1311	NA	blood	CD4+ Trm KLRB1+CCR5+	CD4+ T	T/ILC	is_ti
FALSE	1	6	807	2	0.00247831	0.333333	c2.cp.reactome.v2024.1.Hs.symbols	RUNX1_REGULATES_ESTROGEN_RECEPTOR_MEDIATED_TRANSCRIPTION	8839	1312	NA	blood	CD4+ Trm KLRB1+CCR5+	CD4+ T	T/ILC	is_ti
FALSE	1	35	995	3	0.00301508	0.0857143	c2.cp.reactome.v2024.1.Hs.symbols	RUNX1_REGULATES_GENES_INVOLVED_IN_MEGAKARYOCYTE_DIFFERENTIATION_AND_PLATELET_FUNCTION	8839	1314	NA	blood	CD4+ Trm KLRB1+CCR5+	CD4+ T	T/ILC	is_ti
FALSE	1	6	1085	1	0.000921659	0.166667	c2.cp.reactome.v2024.1.Hs.symbols	RUNX1_REGULATES_TRANSCRIPTION_OF_GENES_INVOLVED_IN_BCR_SIGNALING	8839	1315	NA	blood	CD4+ Trm KLRB1+CCR5+	CD4+ T	T/ILC	is_ti
FALSE	1	68	631	2	0.00316957	0.0294118	c2.cp.reactome.v2024.1.Hs.symbols	RUNX1_REGULATES_TRANSCRIPTION_OF_GENES_INVOLVED_IN_DIFFERENTIATION_OF_HSCS	8839	1316	NA	blood	CD4+ Trm KLRB1+CCR5+	CD4+ T	T/ILC	is_ti
FALSE	1	7	496	1	0.00201613	0.142857	c2.cp.reactome.v2024.1.Hs.symbols	RUNX1_REGULATES_TRANSCRIPTION_OF_GENES_INVOLVED_IN_DIFFERENTIATION_OF_KERATINOCYTES	8839	1317	NA	blood	CD4+ Trm KLRB1+CCR5+	CD4+ T	T/ILC	is_ti
FALSE	1	7	105	1	0.00952381	0.142857	c2.cp.reactome.v2024.1.Hs.symbols	RUNX1_REGULATES_TRANSCRIPTION_OF_GENES_INVOLVED_IN_DIFFERENTIATION_OF_MYELOID_CELLS	8839	1318	NA	blood	CD4+ Trm KLRB1+CCR5+	CD4+ T	T/ILC	is_ti
FALSE	1	6	218	1	0.00458716	0.166667	c2.cp.reactome.v2024.1.Hs.symbols	RUNX1_REGULATES_TRANSCRIPTION_OF_GENES_INVOLVED_IN_WNT_SIGNALING	8839	1320	NA	blood	CD4+ Trm KLRB1+CCR5+	CD4+ T	T/ILC	is_ti
FALSE	1	26	72	1	0.0138889	0.0384615	c2.cp.reactome.v2024.1.Hs.symbols	RUNX2_REGULATES_BONE_DEVELOPMENT	8839	1321	NA	blood	CD4+ Trm KLRB1+CCR5+	CD4+ T	T/ILC	is_ti
FALSE	1	7	743	1	0.0013459	0.142857	c2.cp.reactome.v2024.1.Hs.symbols	RUNX2_REGULATES_GENES_INVOLVED_IN_CELL_MIGRATION	8839	1323	NA	blood	CD4+ Trm KLRB1+CCR5+	CD4+ T	T/ILC	is_ti
FALSE	1	21	72	1	0.0138889	0.047619	c2.cp.reactome.v2024.1.Hs.symbols	RUNX2_REGULATES_OSTEOBLAST_DIFFERENTIATION	8839	1324	NA	blood	CD4+ Trm KLRB1+CCR5+	CD4+ T	T/ILC	is_ti
FALSE	1	5	628	1	0.00159236	0.2	c2.cp.reactome.v2024.1.Hs.symbols	RUNX3_REGULATES_BCL2L11_BIM_TRANSCRIPTION	8839	1325	NA	blood	CD4+ Trm KLRB1+CCR5+	CD4+ T	T/ILC	is_ti
FALSE	1	7	628	1	0.00159236	0.142857	c2.cp.reactome.v2024.1.Hs.symbols	RUNX3_REGULATES_CDKN1A_TRANSCRIPTION	8839	1326	NA	blood	CD4+ Trm KLRB1+CCR5+	CD4+ T	T/ILC	is_ti
FALSE	1	6	367	1	0.0027248	0.166667	c2.cp.reactome.v2024.1.Hs.symbols	RUNX3_REGULATES_IMMUNE_RESPONSE_AND_CELL_MIGRATION	8839	1327	NA	blood	CD4+ Trm KLRB1+CCR5+	CD4+ T	T/ILC	is_ti
FALSE	1	14	955	3	0.00314136	0.214286	c2.cp.reactome.v2024.1.Hs.symbols	RUNX3_REGULATES_NOTCH_SIGNALING	8839	1328	NA	blood	CD4+ Trm KLRB1+CCR5+	CD4+ T	T/ILC	is_ti
FALSE	1	39	1192	8	0.00671141	0.205128	c2.cp.reactome.v2024.1.Hs.symbols	SARS_COV_1_ACTIVATES_MODULATES_INNATE_IMMUNE_RESPONSES	8839	1332	NA	blood	CD4+ Trm KLRB1+CCR5+	CD4+ T	T/ILC	is_ti
FALSE	1	9	1053	3	0.002849	0.333333	c2.cp.reactome.v2024.1.Hs.symbols	RRNA_PROCESSING_IN_THE_MITOCHONDRION	8839	1307	NA	blood	CD4+ Trm KLRB1+CCR5+	CD4+ T	T/ILC	is_ti
FALSE	1	15	628	1	0.00159236	0.0666667	c2.cp.reactome.v2024.1.Hs.symbols	SARS_COV_1_TARGETS_HOST_INTRACELLULAR_SIGNALLING_AND_REGULATORY_PATHWAYS	8839	1336	NA	blood	CD4+ Trm KLRB1+CCR5+	CD4+ T	T/ILC	is_ti
FALSE	1	60	1090	11	0.0100917	0.183333	c2.cp.reactome.v2024.1.Hs.symbols	RRNA_MODIFICATION_IN_THE_NUCLEUS_AND_CYTOSOL	8839	1305	NA	blood	CD4+ Trm KLRB1+CCR5+	CD4+ T	T/ILC	is_ti
FALSE	1	33	677	1	0.0014771	0.030303	c2.cp.reactome.v2024.1.Hs.symbols	ROS_AND_RNS_PRODUCTION_IN_PHAGOCYTES	8839	1303	NA	blood	CD4+ Trm KLRB1+CCR5+	CD4+ T	T/ILC	is_ti
FALSE	1	28	773	1	0.00129366	0.0357143	c2.cp.reactome.v2024.1.Hs.symbols	RNA_POLYMERASE_III_TRANSCRIPTION_INITIATION_FROM_TYPE_1_PROMOTER	8839	1283	NA	blood	CD4+ Trm KLRB1+CCR5+	CD4+ T	T/ILC	is_ti
FALSE	1	23	310	1	0.00322581	0.0434783	c2.cp.reactome.v2024.1.Hs.symbols	RNA_POLYMERASE_III_TRANSCRIPTION_TERMINATION	8839	1285	NA	blood	CD4+ Trm KLRB1+CCR5+	CD4+ T	T/ILC	is_ti
FALSE	1	76	1123	4	0.00356189	0.0526316	c2.cp.reactome.v2024.1.Hs.symbols	RNA_POLYMERASE_II_PRE_TRANSCRIPTION_EVENTS	8839	1286	NA	blood	CD4+ Trm KLRB1+CCR5+	CD4+ T	T/ILC	is_ti
FALSE	1	73	1199	4	0.00333611	0.0547945	c2.cp.reactome.v2024.1.Hs.symbols	RNA_POLYMERASE_II_TRANSCRIBES_SNRNA_GENES	8839	1287	NA	blood	CD4+ Trm KLRB1+CCR5+	CD4+ T	T/ILC	is_ti
FALSE	1	1206	25	1	0.04	0.000829187	c2.cp.reactome.v2024.1.Hs.symbols	RNA_POLYMERASE_II_TRANSCRIPTION	8839	1288	NA	blood	CD4+ Trm KLRB1+CCR5+	CD4+ T	T/ILC	is_ti
FALSE	1	66	130	1	0.00769231	0.0151515	c2.cp.reactome.v2024.1.Hs.symbols	RNA_POLYMERASE_II_TRANSCRIPTION_TERMINATION	8839	1289	NA	blood	CD4+ Trm KLRB1+CCR5+	CD4+ T	T/ILC	is_ti
FALSE	1	27	812	1	0.00123153	0.037037	c2.cp.reactome.v2024.1.Hs.symbols	RNA_POLYMERASE_I_PROMOTER_ESCAPE	8839	1290	NA	blood	CD4+ Trm KLRB1+CCR5+	CD4+ T	T/ILC	is_ti
FALSE	1	47	72	1	0.0138889	0.0212766	c2.cp.reactome.v2024.1.Hs.symbols	RNA_POLYMERASE_I_TRANSCRIPTION	8839	1291	NA	blood	CD4+ Trm KLRB1+CCR5+	CD4+ T	T/ILC	is_ti
FALSE	1	43	955	2	0.00209424	0.0465116	c2.cp.reactome.v2024.1.Hs.symbols	RNA_POLYMERASE_I_TRANSCRIPTION_INITIATION	8839	1292	NA	blood	CD4+ Trm KLRB1+CCR5+	CD4+ T	T/ILC	is_ti
FALSE	1	27	812	1	0.00123153	0.037037	c2.cp.reactome.v2024.1.Hs.symbols	RNA_POLYMERASE_I_TRANSCRIPTION_TERMINATION	8839	1293	NA	blood	CD4+ Trm KLRB1+CCR5+	CD4+ T	T/ILC	is_ti
FALSE	1	39	217	1	0.00460829	0.025641	c2.cp.reactome.v2024.1.Hs.symbols	RND1_GTPASE_CYCLE	8839	1294	NA	blood	CD4+ Trm KLRB1+CCR5+	CD4+ T	T/ILC	is_ti
FALSE	1	40	477	3	0.00628931	0.075	c2.cp.reactome.v2024.1.Hs.symbols	RND2_GTPASE_CYCLE	8839	1295	NA	blood	CD4+ Trm KLRB1+CCR5+	CD4+ T	T/ILC	is_ti
FALSE	1	39	477	2	0.00419287	0.0512821	c2.cp.reactome.v2024.1.Hs.symbols	RND3_GTPASE_CYCLE	8839	1296	NA	blood	CD4+ Trm KLRB1+CCR5+	CD4+ T	T/ILC	is_ti
FALSE	1	8	575	1	0.00173913	0.125	c2.cp.reactome.v2024.1.Hs.symbols	ROBO_RECEPTORS_BIND_AKAP5	8839	1297	NA	blood	CD4+ Trm KLRB1+CCR5+	CD4+ T	T/ILC	is_ti
FALSE	1	8	1036	1	0.000965251	0.125	c2.cp.reactome.v2024.1.Hs.symbols	ROLE_OF_ABL_IN_ROBO_SLIT_SIGNALING	8839	1298	NA	blood	CD4+ Trm KLRB1+CCR5+	CD4+ T	T/ILC	is_ti
FALSE	1	70	228	1	0.00438596	0.0142857	c2.cp.reactome.v2024.1.Hs.symbols	ROLE_OF_LAT2_NTAL_LAB_ON_CALCIUM_MOBILIZATION	8839	1299	NA	blood	CD4+ Trm KLRB1+CCR5+	CD4+ T	T/ILC	is_ti
FALSE	1	80	237	1	0.00421941	0.0125	c2.cp.reactome.v2024.1.Hs.symbols	ROLE_OF_PHOSPHOLIPIDS_IN_PHAGOCYTOSIS	8839	1300	NA	blood	CD4+ Trm KLRB1+CCR5+	CD4+ T	T/ILC	is_ti
FALSE	1	8	442	1	0.00226244	0.125	c2.cp.reactome.v2024.1.Hs.symbols	ROLE_OF_SECOND_MESSENGERS_IN_NETRIN_1_SIGNALING	8839	1301	NA	blood	CD4+ Trm KLRB1+CCR5+	CD4+ T	T/ILC	is_ti
FALSE	1	18	1128	2	0.00177305	0.111111	c2.cp.reactome.v2024.1.Hs.symbols	RORA_ACTIVATES_GENE_EXPRESSION	8839	1302	NA	blood	CD4+ Trm KLRB1+CCR5+	CD4+ T	T/ILC	is_ti
FALSE	1	6	1053	3	0.002849	0.5	c2.cp.reactome.v2024.1.Hs.symbols	RRNA_MODIFICATION_IN_THE_MITOCHONDRION	8839	1304	NA	blood	CD4+ Trm KLRB1+CCR5+	CD4+ T	T/ILC	is_ti
FALSE	1	107	55	1	0.0181818	0.00934579	c2.cp.reactome.v2024.1.Hs.symbols	SARS_COV_2_ACTIVATES_MODULATES_INNATE_AND_ADAPTIVE_IMMUNE_RESPONSES	8839	1337	NA	blood	CD4+ Trm KLRB1+CCR5+	CD4+ T	T/ILC	is_ti
FALSE	1	11	561	1	0.00178253	0.0909091	c2.cp.reactome.v2024.1.Hs.symbols	SARS_COV_2_MODULATES_AUTOPHAGY	8839	1340	NA	blood	CD4+ Trm KLRB1+CCR5+	CD4+ T	T/ILC	is_ti
FALSE	1	11	743	1	0.0013459	0.0909091	c2.cp.reactome.v2024.1.Hs.symbols	SARS_COV_2_TARGETS_HOST_INTRACELLULAR_SIGNALLING_AND_REGULATORY_PATHWAYS	8839	1342	NA	blood	CD4+ Trm KLRB1+CCR5+	CD4+ T	T/ILC	is_ti
FALSE	1	23	265	3	0.0113208	0.130435	c2.cp.reactome.v2024.1.Hs.symbols	SIGNALING_BY_BMP	8839	1384	NA	blood	CD4+ Trm KLRB1+CCR5+	CD4+ T	T/ILC	is_ti
FALSE	1	59	72	2	0.0277778	0.0338983	c2.cp.reactome.v2024.1.Hs.symbols	SIGNALING_BY_BRAF_AND_RAF1_FUSIONS	8839	1385	NA	blood	CD4+ Trm KLRB1+CCR5+	CD4+ T	T/ILC	is_ti
FALSE	1	31	774	4	0.00516796	0.129032	c2.cp.reactome.v2024.1.Hs.symbols	SIGNALING_BY_CSF1_M_CSF_IN_MYELOID_CELLS	8839	1386	NA	blood	CD4+ Trm KLRB1+CCR5+	CD4+ T	T/ILC	is_ti
FALSE	1	29	811	4	0.00493218	0.137931	c2.cp.reactome.v2024.1.Hs.symbols	SIGNALING_BY_CSF3_G_CSF	8839	1387	NA	blood	CD4+ Trm KLRB1+CCR5+	CD4+ T	T/ILC	is_ti
FALSE	1	15	1019	1	0.000981354	0.0666667	c2.cp.reactome.v2024.1.Hs.symbols	SIGNALING_BY_CTNNB1_PHOSPHO_SITE_MUTANTS	8839	1388	NA	blood	CD4+ Trm KLRB1+CCR5+	CD4+ T	T/ILC	is_ti
FALSE	1	17	1146	4	0.0034904	0.235294	c2.cp.reactome.v2024.1.Hs.symbols	SIGNALING_BY_CYTOSOLIC_FGFR1_FUSION_MUTANTS	8839	1389	NA	blood	CD4+ Trm KLRB1+CCR5+	CD4+ T	T/ILC	is_ti
FALSE	1	48	24	1	0.0416667	0.0208333	c2.cp.reactome.v2024.1.Hs.symbols	SIGNALING_BY_EGFR	8839	1390	NA	blood	CD4+ Trm KLRB1+CCR5+	CD4+ T	T/ILC	is_ti
FALSE	1	22	774	4	0.00516796	0.181818	c2.cp.reactome.v2024.1.Hs.symbols	SIGNALING_BY_EGFR_IN_CANCER	8839	1391	NA	blood	CD4+ Trm KLRB1+CCR5+	CD4+ T	T/ILC	is_ti
FALSE	1	47	774	4	0.00516796	0.0851064	c2.cp.reactome.v2024.1.Hs.symbols	SIGNALING_BY_ERBB2	8839	1392	NA	blood	CD4+ Trm KLRB1+CCR5+	CD4+ T	T/ILC	is_ti
FALSE	1	15	669	1	0.00149477	0.0666667	c2.cp.reactome.v2024.1.Hs.symbols	SIGNALING_BY_ERBB2_ECD_MUTANTS	8839	1393	NA	blood	CD4+ Trm KLRB1+CCR5+	CD4+ T	T/ILC	is_ti
FALSE	1	24	669	1	0.00149477	0.0416667	c2.cp.reactome.v2024.1.Hs.symbols	SIGNALING_BY_ERBB2_IN_CANCER	8839	1394	NA	blood	CD4+ Trm KLRB1+CCR5+	CD4+ T	T/ILC	is_ti
FALSE	1	49	878	6	0.00683371	0.122449	c2.cp.reactome.v2024.1.Hs.symbols	SIGNALING_BY_ERBB4	8839	1395	NA	blood	CD4+ Trm KLRB1+CCR5+	CD4+ T	T/ILC	is_ti
FALSE	1	24	811	5	0.00616523	0.208333	c2.cp.reactome.v2024.1.Hs.symbols	SIGNALING_BY_ERYTHROPOIETIN	8839	1396	NA	blood	CD4+ Trm KLRB1+CCR5+	CD4+ T	T/ILC	is_ti
FALSE	1	70	132	2	0.0151515	0.0285714	c2.cp.reactome.v2024.1.Hs.symbols	SIGNALING_BY_FGFR	8839	1397	NA	blood	CD4+ Trm KLRB1+CCR5+	CD4+ T	T/ILC	is_ti
FALSE	1	39	72	1	0.0138889	0.025641	c2.cp.reactome.v2024.1.Hs.symbols	SIGNALING_BY_FGFR1	8839	1398	NA	blood	CD4+ Trm KLRB1+CCR5+	CD4+ T	T/ILC	is_ti
FALSE	1	29	1146	4	0.0034904	0.137931	c2.cp.reactome.v2024.1.Hs.symbols	SIGNALING_BY_FGFR1_IN_DISEASE	8839	1399	NA	blood	CD4+ Trm KLRB1+CCR5+	CD4+ T	T/ILC	is_ti
FALSE	1	59	72	1	0.0138889	0.0169492	c2.cp.reactome.v2024.1.Hs.symbols	SIGNALING_BY_FGFR2	8839	1400	NA	blood	CD4+ Trm KLRB1+CCR5+	CD4+ T	T/ILC	is_ti
FALSE	1	31	669	1	0.00149477	0.0322581	c2.cp.reactome.v2024.1.Hs.symbols	SIGNALING_BY_FGFR2_IN_DISEASE	8839	1402	NA	blood	CD4+ Trm KLRB1+CCR5+	CD4+ T	T/ILC	is_ti
FALSE	1	30	132	2	0.0151515	0.0666667	c2.cp.reactome.v2024.1.Hs.symbols	SIGNALING_BY_FGFR3	8839	1403	NA	blood	CD4+ Trm KLRB1+CCR5+	CD4+ T	T/ILC	is_ti
FALSE	1	91	101	4	0.039604	0.043956	c2.cp.reactome.v2024.1.Hs.symbols	SIGNALING_BY_ALK_IN_CANCER	8839	1383	NA	blood	CD4+ Trm KLRB1+CCR5+	CD4+ T	T/ILC	is_ti
FALSE	1	27	65	1	0.0153846	0.037037	c2.cp.reactome.v2024.1.Hs.symbols	SIGNALING_BY_ALK	8839	1382	NA	blood	CD4+ Trm KLRB1+CCR5+	CD4+ T	T/ILC	is_ti
FALSE	1	29	899	3	0.00333704	0.103448	c2.cp.reactome.v2024.1.Hs.symbols	SIALIC_ACID_METABOLISM	8839	1379	NA	blood	CD4+ Trm KLRB1+CCR5+	CD4+ T	T/ILC	is_ti
FALSE	1	8	58	1	0.0172414	0.125	c2.cp.reactome.v2024.1.Hs.symbols	SHC_RELATED_EVENTS_TRIGGERED_BY_IGF1R	8839	1378	NA	blood	CD4+ Trm KLRB1+CCR5+	CD4+ T	T/ILC	is_ti
FALSE	1	3	590	1	0.00169492	0.333333	c2.cp.reactome.v2024.1.Hs.symbols	SARS_COV_2_TARGETS_PDZ_PROTEINS_IN_CELL_CELL_JUNCTION	8839	1343	NA	blood	CD4+ Trm KLRB1+CCR5+	CD4+ T	T/ILC	is_ti
FALSE	1	13	651	1	0.0015361	0.0769231	c2.cp.reactome.v2024.1.Hs.symbols	SCAVENGING_BY_CLASS_A_RECEPTORS	8839	1345	NA	blood	CD4+ Trm KLRB1+CCR5+	CD4+ T	T/ILC	is_ti
FALSE	1	54	1093	5	0.00457457	0.0925926	c2.cp.reactome.v2024.1.Hs.symbols	SCF_BETA_TRCP_MEDIATED_DEGRADATION_OF_EMI1	8839	1349	NA	blood	CD4+ Trm KLRB1+CCR5+	CD4+ T	T/ILC	is_ti
FALSE	1	60	1159	8	0.0069025	0.133333	c2.cp.reactome.v2024.1.Hs.symbols	SCF_SKP2_MEDIATED_DEGRADATION_OF_P27_P21	8839	1350	NA	blood	CD4+ Trm KLRB1+CCR5+	CD4+ T	T/ILC	is_ti
FALSE	1	27	1151	5	0.00434405	0.185185	c2.cp.reactome.v2024.1.Hs.symbols	SEALING_OF_THE_NUCLEAR_ENVELOPE_NE_BY_ESCRT_III	8839	1351	NA	blood	CD4+ Trm KLRB1+CCR5+	CD4+ T	T/ILC	is_ti
FALSE	1	81	1119	13	0.0116175	0.160494	c2.cp.reactome.v2024.1.Hs.symbols	SELECTIVE_AUTOPHAGY	8839	1352	NA	blood	CD4+ Trm KLRB1+CCR5+	CD4+ T	T/ILC	is_ti
FALSE	1	16	654	1	0.00152905	0.0625	c2.cp.reactome.v2024.1.Hs.symbols	SEMA3A_PAK_DEPENDENT_AXON_REPULSION	8839	1354	NA	blood	CD4+ Trm KLRB1+CCR5+	CD4+ T	T/ILC	is_ti
FALSE	1	14	991	2	0.00201816	0.142857	c2.cp.reactome.v2024.1.Hs.symbols	SEMA3A_PLEXIN_REPULSION_SIGNALING_BY_INHIBITING_INTEGRIN_ADHESION	8839	1355	NA	blood	CD4+ Trm KLRB1+CCR5+	CD4+ T	T/ILC	is_ti
FALSE	1	20	668	2	0.00299401	0.1	c2.cp.reactome.v2024.1.Hs.symbols	SEMA4D_INDUCED_CELL_MIGRATION_AND_GROWTH_CONE_COLLAPSE	8839	1356	NA	blood	CD4+ Trm KLRB1+CCR5+	CD4+ T	T/ILC	is_ti
FALSE	1	41	310	1	0.00322581	0.0243902	c2.cp.reactome.v2024.1.Hs.symbols	RNA_POLYMERASE_III_TRANSCRIPTION	8839	1282	NA	blood	CD4+ Trm KLRB1+CCR5+	CD4+ T	T/ILC	is_ti
FALSE	1	24	668	2	0.00299401	0.0833333	c2.cp.reactome.v2024.1.Hs.symbols	SEMA4D_IN_SEMAPHORIN_SIGNALING	8839	1357	NA	blood	CD4+ Trm KLRB1+CCR5+	CD4+ T	T/ILC	is_ti
FALSE	1	52	72	1	0.0138889	0.0192308	c2.cp.reactome.v2024.1.Hs.symbols	SENESCENCE_ASSOCIATED_SECRETORY_PHENOTYPE_SASP	8839	1360	NA	blood	CD4+ Trm KLRB1+CCR5+	CD4+ T	T/ILC	is_ti
FALSE	1	6	633	1	0.00157978	0.166667	c2.cp.reactome.v2024.1.Hs.symbols	SENSING_OF_DNA_DOUBLE_STRAND_BREAKS	8839	1361	NA	blood	CD4+ Trm KLRB1+CCR5+	CD4+ T	T/ILC	is_ti
FALSE	1	187	137	12	0.0875912	0.0641711	c2.cp.reactome.v2024.1.Hs.symbols	SENSORY_PERCEPTION	8839	1362	NA	blood	CD4+ Trm KLRB1+CCR5+	CD4+ T	T/ILC	is_ti
FALSE	1	23	335	1	0.00298507	0.0434783	c2.cp.reactome.v2024.1.Hs.symbols	SENSORY_PERCEPTION_OF_TASTE	8839	1364	NA	blood	CD4+ Trm KLRB1+CCR5+	CD4+ T	T/ILC	is_ti
FALSE	1	184	1172	22	0.0187713	0.119565	c2.cp.reactome.v2024.1.Hs.symbols	SEPARATION_OF_SISTER_CHROMATIDS	8839	1367	NA	blood	CD4+ Trm KLRB1+CCR5+	CD4+ T	T/ILC	is_ti
FALSE	1	8	268	2	0.00746269	0.25	c2.cp.reactome.v2024.1.Hs.symbols	SERINE_BIOSYNTHESIS	8839	1368	NA	blood	CD4+ Trm KLRB1+CCR5+	CD4+ T	T/ILC	is_ti
FALSE	1	18	395	2	0.00506329	0.111111	c2.cp.reactome.v2024.1.Hs.symbols	SEROTONIN_NEUROTRANSMITTER_RELEASE_CYCLE	8839	1370	NA	blood	CD4+ Trm KLRB1+CCR5+	CD4+ T	T/ILC	is_ti
FALSE	1	5	388	1	0.00257732	0.2	c2.cp.reactome.v2024.1.Hs.symbols	SEROTONIN_RECEPTORS	8839	1371	NA	blood	CD4+ Trm KLRB1+CCR5+	CD4+ T	T/ILC	is_ti
FALSE	1	11	196	1	0.00510204	0.0909091	c2.cp.reactome.v2024.1.Hs.symbols	SHC1_EVENTS_IN_EGFR_SIGNALING	8839	1372	NA	blood	CD4+ Trm KLRB1+CCR5+	CD4+ T	T/ILC	is_ti
FALSE	1	62	991	9	0.00908174	0.145161	c2.cp.reactome.v2024.1.Hs.symbols	SEMAPHORIN_INTERACTIONS	8839	1359	NA	blood	CD4+ Trm KLRB1+CCR5+	CD4+ T	T/ILC	is_ti
FALSE	1	30	72	1	0.0138889	0.0333333	c2.cp.reactome.v2024.1.Hs.symbols	SIGNALING_BY_FGFR4	8839	1404	NA	blood	CD4+ Trm KLRB1+CCR5+	CD4+ T	T/ILC	is_ti
FALSE	1	29	963	4	0.00415369	0.137931	c2.cp.reactome.v2024.1.Hs.symbols	RMTS_METHYLATE_HISTONE_ARGININES	8839	1280	NA	blood	CD4+ Trm KLRB1+CCR5+	CD4+ T	T/ILC	is_ti
FALSE	1	32	774	7	0.00904393	0.21875	c2.cp.reactome.v2024.1.Hs.symbols	RIPK1_MEDIATED_REGULATED_NECROSIS	8839	1278	NA	blood	CD4+ Trm KLRB1+CCR5+	CD4+ T	T/ILC	is_ti
FALSE	1	58	184	3	0.0163043	0.0517241	c2.cp.reactome.v2024.1.Hs.symbols	REGULATION_OF_PTEN_GENE_TRANSCRIPTION	8839	1202	NA	blood	CD4+ Trm KLRB1+CCR5+	CD4+ T	T/ILC	is_ti
FALSE	1	9	774	2	0.00258398	0.222222	c2.cp.reactome.v2024.1.Hs.symbols	REGULATION_OF_PTEN_LOCALIZATION	8839	1203	NA	blood	CD4+ Trm KLRB1+CCR5+	CD4+ T	T/ILC	is_ti
FALSE	1	9	995	1	0.00100503	0.111111	c2.cp.reactome.v2024.1.Hs.symbols	REGULATION_OF_PTEN_MRNA_TRANSLATION	8839	1204	NA	blood	CD4+ Trm KLRB1+CCR5+	CD4+ T	T/ILC	is_ti
FALSE	1	68	814	6	0.00737101	0.0882353	c2.cp.reactome.v2024.1.Hs.symbols	REGULATION_OF_PTEN_STABILITY_AND_ACTIVITY	8839	1205	NA	blood	CD4+ Trm KLRB1+CCR5+	CD4+ T	T/ILC	is_ti
FALSE	1	14	377	2	0.00530504	0.142857	c2.cp.reactome.v2024.1.Hs.symbols	REGULATION_OF_PYRUVATE_DEHYDROGENASE_PDH_COMPLEX	8839	1206	NA	blood	CD4+ Trm KLRB1+CCR5+	CD4+ T	T/ILC	is_ti
FALSE	1	32	774	5	0.00645995	0.15625	c2.cp.reactome.v2024.1.Hs.symbols	REGULATION_OF_PYRUVATE_METABOLISM	8839	1207	NA	blood	CD4+ Trm KLRB1+CCR5+	CD4+ T	T/ILC	is_ti
FALSE	1	66	6	1	0.166667	0.0151515	c2.cp.reactome.v2024.1.Hs.symbols	REGULATION_OF_RAS_BY_GAPS	8839	1208	NA	blood	CD4+ Trm KLRB1+CCR5+	CD4+ T	T/ILC	is_ti
FALSE	1	17	324	1	0.00308642	0.0588235	c2.cp.reactome.v2024.1.Hs.symbols	REGULATION_OF_RUNX1_EXPRESSION_AND_ACTIVITY	8839	1209	NA	blood	CD4+ Trm KLRB1+CCR5+	CD4+ T	T/ILC	is_ti
FALSE	1	66	1093	9	0.00823422	0.136364	c2.cp.reactome.v2024.1.Hs.symbols	REGULATION_OF_RUNX2_EXPRESSION_AND_ACTIVITY	8839	1210	NA	blood	CD4+ Trm KLRB1+CCR5+	CD4+ T	T/ILC	is_ti
FALSE	1	55	774	3	0.00387597	0.0545455	c2.cp.reactome.v2024.1.Hs.symbols	REGULATION_OF_RUNX3_EXPRESSION_AND_ACTIVITY	8839	1211	NA	blood	CD4+ Trm KLRB1+CCR5+	CD4+ T	T/ILC	is_ti
FALSE	1	22	774	4	0.00516796	0.181818	c2.cp.reactome.v2024.1.Hs.symbols	REGULATION_OF_SIGNALING_BY_CBL	8839	1212	NA	blood	CD4+ Trm KLRB1+CCR5+	CD4+ T	T/ILC	is_ti
FALSE	1	6	443	4	0.00902935	0.666667	c2.cp.reactome.v2024.1.Hs.symbols	REGULATION_OF_SIGNALING_BY_NODAL	8839	1213	NA	blood	CD4+ Trm KLRB1+CCR5+	CD4+ T	T/ILC	is_ti
FALSE	1	14	774	3	0.00387597	0.214286	c2.cp.reactome.v2024.1.Hs.symbols	REGULATION_OF_TBK1_IKK_IKBKE_MEDIATED_ACTIVATION_OF_IRF3_IRF7	8839	1214	NA	blood	CD4+ Trm KLRB1+CCR5+	CD4+ T	T/ILC	is_ti
FALSE	1	11	774	2	0.00258398	0.181818	c2.cp.reactome.v2024.1.Hs.symbols	REGULATION_OF_TBK1_IKK_MEDIATED_ACTIVATION_OF_IRF3_IRF7_UPON_TLR3_LIGATION	8839	1215	NA	blood	CD4+ Trm KLRB1+CCR5+	CD4+ T	T/ILC	is_ti
FALSE	1	15	364	2	0.00549451	0.133333	c2.cp.reactome.v2024.1.Hs.symbols	REGULATION_OF_TLR_BY_ENDOGENOUS_LIGAND	8839	1216	NA	blood	CD4+ Trm KLRB1+CCR5+	CD4+ T	T/ILC	is_ti
FALSE	1	153	1019	15	0.0147203	0.0980392	c2.cp.reactome.v2024.1.Hs.symbols	REGULATION_OF_TP53_ACTIVITY	8839	1217	NA	blood	CD4+ Trm KLRB1+CCR5+	CD4+ T	T/ILC	is_ti
FALSE	1	30	1007	3	0.00297915	0.1	c2.cp.reactome.v2024.1.Hs.symbols	REGULATION_OF_TP53_ACTIVITY_THROUGH_ACETYLATION	8839	1218	NA	blood	CD4+ Trm KLRB1+CCR5+	CD4+ T	T/ILC	is_ti
FALSE	1	12	743	2	0.00269179	0.166667	c2.cp.reactome.v2024.1.Hs.symbols	REGULATION_OF_TP53_ACTIVITY_THROUGH_ASSOCIATION_WITH_CO_FACTORS	8839	1219	NA	blood	CD4+ Trm KLRB1+CCR5+	CD4+ T	T/ILC	is_ti
FALSE	1	19	774	4	0.00516796	0.210526	c2.cp.reactome.v2024.1.Hs.symbols	REGULATION_OF_TP53_ACTIVITY_THROUGH_METHYLATION	8839	1220	NA	blood	CD4+ Trm KLRB1+CCR5+	CD4+ T	T/ILC	is_ti
FALSE	1	85	1134	10	0.00881834	0.117647	c2.cp.reactome.v2024.1.Hs.symbols	REGULATION_OF_PLK1_ACTIVITY_AT_G2_M_TRANSITION	8839	1201	NA	blood	CD4+ Trm KLRB1+CCR5+	CD4+ T	T/ILC	is_ti
FALSE	1	88	842	9	0.0106888	0.102273	c2.cp.reactome.v2024.1.Hs.symbols	REGULATION_OF_TP53_ACTIVITY_THROUGH_PHOSPHORYLATION	8839	1221	NA	blood	CD4+ Trm KLRB1+CCR5+	CD4+ T	T/ILC	is_ti
FALSE	1	8	995	1	0.00100503	0.125	c2.cp.reactome.v2024.1.Hs.symbols	REGULATION_OF_NPAS4_MRNA_TRANSLATION	8839	1200	NA	blood	CD4+ Trm KLRB1+CCR5+	CD4+ T	T/ILC	is_ti
FALSE	1	18	1168	4	0.00342466	0.222222	c2.cp.reactome.v2024.1.Hs.symbols	REGULATION_OF_NF_KAPPA_B_SIGNALING	8839	1197	NA	blood	CD4+ Trm KLRB1+CCR5+	CD4+ T	T/ILC	is_ti
FALSE	1	6	743	1	0.0013459	0.166667	c2.cp.reactome.v2024.1.Hs.symbols	REGULATION_OF_GENE_EXPRESSION_IN_BETA_CELLS	8839	1173	NA	blood	CD4+ Trm KLRB1+CCR5+	CD4+ T	T/ILC	is_ti
FALSE	1	12	955	3	0.00314136	0.25	c2.cp.reactome.v2024.1.Hs.symbols	REGULATION_OF_GENE_EXPRESSION_IN_LATE_STAGE_BRANCHING_MORPHOGENESIS_PANCREATIC_BUD_PRECURSOR_CELLS	8839	1176	NA	blood	CD4+ Trm KLRB1+CCR5+	CD4+ T	T/ILC	is_ti
FALSE	1	29	988	1	0.00101215	0.0344828	c2.cp.reactome.v2024.1.Hs.symbols	REGULATION_OF_GLUCOKINASE_BY_GLUCOKINASE_REGULATORY_PROTEIN	8839	1177	NA	blood	CD4+ Trm KLRB1+CCR5+	CD4+ T	T/ILC	is_ti
FALSE	1	24	227	1	0.00440529	0.0416667	c2.cp.reactome.v2024.1.Hs.symbols	REGULATION_OF_HOMOTYPIC_CELL_CELL_ADHESION	8839	1180	NA	blood	CD4+ Trm KLRB1+CCR5+	CD4+ T	T/ILC	is_ti
FALSE	1	78	72	1	0.0138889	0.0128205	c2.cp.reactome.v2024.1.Hs.symbols	REGULATION_OF_HSF1_MEDIATED_HEAT_SHOCK_RESPONSE	8839	1181	NA	blood	CD4+ Trm KLRB1+CCR5+	CD4+ T	T/ILC	is_ti
FALSE	1	12	496	1	0.00201613	0.0833333	c2.cp.reactome.v2024.1.Hs.symbols	REGULATION_OF_IFNA_IFNB_SIGNALING	8839	1182	NA	blood	CD4+ Trm KLRB1+CCR5+	CD4+ T	T/ILC	is_ti
FALSE	1	14	496	1	0.00201613	0.0714286	c2.cp.reactome.v2024.1.Hs.symbols	REGULATION_OF_IFNG_SIGNALING	8839	1183	NA	blood	CD4+ Trm KLRB1+CCR5+	CD4+ T	T/ILC	is_ti
FALSE	1	12	774	2	0.00258398	0.166667	c2.cp.reactome.v2024.1.Hs.symbols	REGULATION_OF_INNATE_IMMUNE_RESPONSES_TO_CYTOSOLIC_DNA	8839	1184	NA	blood	CD4+ Trm KLRB1+CCR5+	CD4+ T	T/ILC	is_ti
FALSE	1	82	271	6	0.0221402	0.0731707	c2.cp.reactome.v2024.1.Hs.symbols	REGULATION_OF_INSULIN_LIKE_GROWTH_FACTOR_IGF_TRANSPORT_AND_UPTAKE_BY_INSULIN_LIKE_GROWTH_FACTOR_BINDING_PROTEINS_IGFBPS	8839	1185	NA	blood	CD4+ Trm KLRB1+CCR5+	CD4+ T	T/ILC	is_ti
FALSE	1	61	118	2	0.0169492	0.0327869	c2.cp.reactome.v2024.1.Hs.symbols	REGULATION_OF_INSULIN_SECRETION	8839	1186	NA	blood	CD4+ Trm KLRB1+CCR5+	CD4+ T	T/ILC	is_ti
FALSE	1	108	1185	10	0.00843882	0.0925926	c2.cp.reactome.v2024.1.Hs.symbols	REGULATION_OF_LIPID_METABOLISM_BY_PPARALPHA	8839	1188	NA	blood	CD4+ Trm KLRB1+CCR5+	CD4+ T	T/ILC	is_ti
FALSE	1	10	743	1	0.0013459	0.1	c2.cp.reactome.v2024.1.Hs.symbols	REGULATION_OF_LOCALIZATION_OF_FOXO_TRANSCRIPTION_FACTORS	8839	1189	NA	blood	CD4+ Trm KLRB1+CCR5+	CD4+ T	T/ILC	is_ti
FALSE	1	28	1181	4	0.00338696	0.142857	c2.cp.reactome.v2024.1.Hs.symbols	REGULATION_OF_MECP2_EXPRESSION_AND_ACTIVITY	8839	1190	NA	blood	CD4+ Trm KLRB1+CCR5+	CD4+ T	T/ILC	is_ti
FALSE	1	16	995	2	0.00201005	0.125	c2.cp.reactome.v2024.1.Hs.symbols	REGULATION_OF_MITF_M_DEPENDENT_GENES_INVOLVED_IN_APOPTOSIS	8839	1191	NA	blood	CD4+ Trm KLRB1+CCR5+	CD4+ T	T/ILC	is_ti
FALSE	1	16	152	3	0.0197368	0.1875	c2.cp.reactome.v2024.1.Hs.symbols	REGULATION_OF_MITF_M_DEPENDENT_GENES_INVOLVED_IN_CELL_CYCLE_AND_PROLIFERATION	8839	1192	NA	blood	CD4+ Trm KLRB1+CCR5+	CD4+ T	T/ILC	is_ti
FALSE	1	17	1131	1	0.000884173	0.0588235	c2.cp.reactome.v2024.1.Hs.symbols	REGULATION_OF_MITF_M_DEPENDENT_GENES_INVOLVED_IN_LYSOSOME_BIOGENESIS_AND_AUTOPHAGY	8839	1193	NA	blood	CD4+ Trm KLRB1+CCR5+	CD4+ T	T/ILC	is_ti
FALSE	1	36	25	1	0.04	0.0277778	c2.cp.reactome.v2024.1.Hs.symbols	REGULATION_OF_MITF_M_DEPENDENT_GENES_INVOLVED_IN_PIGMENTATION	8839	1194	NA	blood	CD4+ Trm KLRB1+CCR5+	CD4+ T	T/ILC	is_ti
FALSE	1	86	1093	9	0.00823422	0.104651	c2.cp.reactome.v2024.1.Hs.symbols	REGULATION_OF_MRNA_STABILITY_BY_PROTEINS_THAT_BIND_AU_RICH_ELEMENTS	8839	1195	NA	blood	CD4+ Trm KLRB1+CCR5+	CD4+ T	T/ILC	is_ti
FALSE	1	8	65	1	0.0153846	0.125	c2.cp.reactome.v2024.1.Hs.symbols	REGULATION_OF_NFE2L2_GENE_EXPRESSION	8839	1196	NA	blood	CD4+ Trm KLRB1+CCR5+	CD4+ T	T/ILC	is_ti
FALSE	1	11	995	1	0.00100503	0.0909091	c2.cp.reactome.v2024.1.Hs.symbols	REGULATION_OF_NPAS4_GENE_EXPRESSION	8839	1198	NA	blood	CD4+ Trm KLRB1+CCR5+	CD4+ T	T/ILC	is_ti
FALSE	1	36	1162	8	0.00688468	0.222222	c2.cp.reactome.v2024.1.Hs.symbols	REGULATION_OF_TP53_EXPRESSION_AND_DEGRADATION	8839	1222	NA	blood	CD4+ Trm KLRB1+CCR5+	CD4+ T	T/ILC	is_ti
FALSE	1	4	518	1	0.0019305	0.25	c2.cp.reactome.v2024.1.Hs.symbols	RELAXIN_RECEPTORS	8839	1223	NA	blood	CD4+ Trm KLRB1+CCR5+	CD4+ T	T/ILC	is_ti
FALSE	1	72	739	11	0.014885	0.152778	c2.cp.reactome.v2024.1.Hs.symbols	REPRODUCTION	8839	1229	NA	blood	CD4+ Trm KLRB1+CCR5+	CD4+ T	T/ILC	is_ti
FALSE	1	71	430	7	0.0162791	0.0985915	c2.cp.reactome.v2024.1.Hs.symbols	RHOG_GTPASE_CYCLE	8839	1258	NA	blood	CD4+ Trm KLRB1+CCR5+	CD4+ T	T/ILC	is_ti
FALSE	1	36	1186	1	0.00084317	0.0277778	c2.cp.reactome.v2024.1.Hs.symbols	RHOH_GTPASE_CYCLE	8839	1259	NA	blood	CD4+ Trm KLRB1+CCR5+	CD4+ T	T/ILC	is_ti
FALSE	1	52	67	1	0.0149254	0.0192308	c2.cp.reactome.v2024.1.Hs.symbols	RHOJ_GTPASE_CYCLE	8839	1260	NA	blood	CD4+ Trm KLRB1+CCR5+	CD4+ T	T/ILC	is_ti
FALSE	1	57	67	2	0.0298507	0.0350877	c2.cp.reactome.v2024.1.Hs.symbols	RHOQ_GTPASE_CYCLE	8839	1261	NA	blood	CD4+ Trm KLRB1+CCR5+	CD4+ T	T/ILC	is_ti
FALSE	1	5	1169	1	0.000855432	0.2	c2.cp.reactome.v2024.1.Hs.symbols	RHOT1_GTPASE_CYCLE	8839	1262	NA	blood	CD4+ Trm KLRB1+CCR5+	CD4+ T	T/ILC	is_ti
FALSE	1	40	77	2	0.025974	0.05	c2.cp.reactome.v2024.1.Hs.symbols	RHOU_GTPASE_CYCLE	8839	1263	NA	blood	CD4+ Trm KLRB1+CCR5+	CD4+ T	T/ILC	is_ti
FALSE	1	36	859	4	0.00465658	0.111111	c2.cp.reactome.v2024.1.Hs.symbols	RHOV_GTPASE_CYCLE	8839	1264	NA	blood	CD4+ Trm KLRB1+CCR5+	CD4+ T	T/ILC	is_ti
FALSE	1	19	1159	4	0.00345125	0.210526	c2.cp.reactome.v2024.1.Hs.symbols	RHO_GTPASES_ACTIVATE_CIT	8839	1265	NA	blood	CD4+ Trm KLRB1+CCR5+	CD4+ T	T/ILC	is_ti
FALSE	1	133	1045	18	0.0172249	0.135338	c2.cp.reactome.v2024.1.Hs.symbols	RHO_GTPASES_ACTIVATE_FORMINS	8839	1266	NA	blood	CD4+ Trm KLRB1+CCR5+	CD4+ T	T/ILC	is_ti
FALSE	1	27	596	3	0.00503356	0.111111	c2.cp.reactome.v2024.1.Hs.symbols	RHO_GTPASES_ACTIVATE_IQGAPS	8839	1267	NA	blood	CD4+ Trm KLRB1+CCR5+	CD4+ T	T/ILC	is_ti
FALSE	1	10	1203	1	0.000831255	0.1	c2.cp.reactome.v2024.1.Hs.symbols	RHO_GTPASES_ACTIVATE_KTN1	8839	1268	NA	blood	CD4+ Trm KLRB1+CCR5+	CD4+ T	T/ILC	is_ti
FALSE	1	21	72	1	0.0138889	0.047619	c2.cp.reactome.v2024.1.Hs.symbols	RHO_GTPASES_ACTIVATE_NADPH_OXIDASES	8839	1269	NA	blood	CD4+ Trm KLRB1+CCR5+	CD4+ T	T/ILC	is_ti
FALSE	1	21	1203	5	0.00415628	0.238095	c2.cp.reactome.v2024.1.Hs.symbols	RHO_GTPASES_ACTIVATE_PAKS	8839	1270	NA	blood	CD4+ Trm KLRB1+CCR5+	CD4+ T	T/ILC	is_ti
FALSE	1	31	668	2	0.00299401	0.0645161	c2.cp.reactome.v2024.1.Hs.symbols	RHO_GTPASES_ACTIVATE_PKNS	8839	1271	NA	blood	CD4+ Trm KLRB1+CCR5+	CD4+ T	T/ILC	is_ti
FALSE	1	19	668	2	0.00299401	0.105263	c2.cp.reactome.v2024.1.Hs.symbols	RHO_GTPASES_ACTIVATE_ROCKS	8839	1273	NA	blood	CD4+ Trm KLRB1+CCR5+	CD4+ T	T/ILC	is_ti
FALSE	1	36	72	1	0.0138889	0.0277778	c2.cp.reactome.v2024.1.Hs.symbols	RHO_GTPASES_ACTIVATE_WASPS_AND_WAVES	8839	1274	NA	blood	CD4+ Trm KLRB1+CCR5+	CD4+ T	T/ILC	is_ti
FALSE	1	424	331	22	0.0664653	0.0518868	c2.cp.reactome.v2024.1.Hs.symbols	RHO_GTPASE_CYCLE	8839	1275	NA	blood	CD4+ Trm KLRB1+CCR5+	CD4+ T	T/ILC	is_ti
FALSE	1	249	72	1	0.0138889	0.00401606	c2.cp.reactome.v2024.1.Hs.symbols	RHO_GTPASE_EFFECTORS	8839	1276	NA	blood	CD4+ Trm KLRB1+CCR5+	CD4+ T	T/ILC	is_ti
FALSE	1	11	958	3	0.00313152	0.272727	c2.cp.reactome.v2024.1.Hs.symbols	RIBAVIRIN_ADME	8839	1277	NA	blood	CD4+ Trm KLRB1+CCR5+	CD4+ T	T/ILC	is_ti
FALSE	1	40	115	3	0.026087	0.075	c2.cp.reactome.v2024.1.Hs.symbols	RHOF_GTPASE_CYCLE	8839	1257	NA	blood	CD4+ Trm KLRB1+CCR5+	CD4+ T	T/ILC	is_ti
FALSE	1	53	115	3	0.026087	0.0566038	c2.cp.reactome.v2024.1.Hs.symbols	RHOD_GTPASE_CYCLE	8839	1256	NA	blood	CD4+ Trm KLRB1+CCR5+	CD4+ T	T/ILC	is_ti
FALSE	1	73	67	1	0.0149254	0.0136986	c2.cp.reactome.v2024.1.Hs.symbols	RHOC_GTPASE_CYCLE	8839	1255	NA	blood	CD4+ Trm KLRB1+CCR5+	CD4+ T	T/ILC	is_ti
FALSE	1	67	67	1	0.0149254	0.0149254	c2.cp.reactome.v2024.1.Hs.symbols	RHOB_GTPASE_CYCLE	8839	1254	NA	blood	CD4+ Trm KLRB1+CCR5+	CD4+ T	T/ILC	is_ti
FALSE	1	37	900	4	0.00444444	0.108108	c2.cp.reactome.v2024.1.Hs.symbols	RESOLUTION_OF_ABASIC_SITES_AP_SITES	8839	1230	NA	blood	CD4+ Trm KLRB1+CCR5+	CD4+ T	T/ILC	is_ti
FALSE	1	24	900	2	0.00222222	0.0833333	c2.cp.reactome.v2024.1.Hs.symbols	RESOLUTION_OF_AP_SITES_VIA_THE_MULTIPLE_NUCLEOTIDE_PATCH_REPLACEMENT_PATHWAY	8839	1231	NA	blood	CD4+ Trm KLRB1+CCR5+	CD4+ T	T/ILC	is_ti
FALSE	1	34	633	3	0.00473934	0.0882353	c2.cp.reactome.v2024.1.Hs.symbols	RESOLUTION_OF_D_LOOP_STRUCTURES	8839	1232	NA	blood	CD4+ Trm KLRB1+CCR5+	CD4+ T	T/ILC	is_ti
FALSE	1	25	633	3	0.00473934	0.12	c2.cp.reactome.v2024.1.Hs.symbols	RESOLUTION_OF_D_LOOP_STRUCTURES_THROUGH_SYNTHESIS_DEPENDENT_STRAND_ANNEALING_SDSA	8839	1233	NA	blood	CD4+ Trm KLRB1+CCR5+	CD4+ T	T/ILC	is_ti
FALSE	1	120	1172	17	0.0145051	0.141667	c2.cp.reactome.v2024.1.Hs.symbols	RESOLUTION_OF_SISTER_CHROMATID_COHESION	8839	1234	NA	blood	CD4+ Trm KLRB1+CCR5+	CD4+ T	T/ILC	is_ti
FALSE	1	151	1189	19	0.0159798	0.125828	c2.cp.reactome.v2024.1.Hs.symbols	RESPIRATORY_ELECTRON_TRANSPORT	8839	1235	NA	blood	CD4+ Trm KLRB1+CCR5+	CD4+ T	T/ILC	is_ti
FALSE	1	102	58	1	0.0172414	0.00980392	c2.cp.reactome.v2024.1.Hs.symbols	RESPIRATORY_SYNCYTIAL_VIRUS_INFECTION_PATHWAY	8839	1236	NA	blood	CD4+ Trm KLRB1+CCR5+	CD4+ T	T/ILC	is_ti
FALSE	1	22	230	2	0.00869565	0.0909091	c2.cp.reactome.v2024.1.Hs.symbols	RESPIRATORY_SYNCYTIAL_VIRUS_RSV_ATTACHMENT_AND_ENTRY	8839	1237	NA	blood	CD4+ Trm KLRB1+CCR5+	CD4+ T	T/ILC	is_ti
FALSE	1	16	1134	2	0.00176367	0.125	c2.cp.reactome.v2024.1.Hs.symbols	RESPIRATORY_SYNCYTIAL_VIRUS_RSV_GENOME_REPLICATION_TRANSCRIPTION_AND_TRANSLATION	8839	1238	NA	blood	CD4+ Trm KLRB1+CCR5+	CD4+ T	T/ILC	is_ti
FALSE	1	17	938	2	0.0021322	0.117647	c2.cp.reactome.v2024.1.Hs.symbols	RIP_MEDIATED_NFKB_ACTIVATION_VIA_ZBP1	8839	1279	NA	blood	CD4+ Trm KLRB1+CCR5+	CD4+ T	T/ILC	is_ti
FALSE	1	15	824	1	0.00121359	0.0666667	c2.cp.reactome.v2024.1.Hs.symbols	RESPONSE_OF_EIF2AK1_HRI_TO_HEME_DEFICIENCY	8839	1239	NA	blood	CD4+ Trm KLRB1+CCR5+	CD4+ T	T/ILC	is_ti
FALSE	1	106	195	7	0.0358974	0.0660377	c2.cp.reactome.v2024.1.Hs.symbols	RESPONSE_TO_ELEVATED_PLATELET_CYTOSOLIC_CA2	8839	1242	NA	blood	CD4+ Trm KLRB1+CCR5+	CD4+ T	T/ILC	is_ti
FALSE	1	49	1102	4	0.00362976	0.0816327	c2.cp.reactome.v2024.1.Hs.symbols	RETROGRADE_TRANSPORT_AT_THE_TRANS_GOLGI_NETWORK	8839	1246	NA	blood	CD4+ Trm KLRB1+CCR5+	CD4+ T	T/ILC	is_ti
FALSE	1	32	723	5	0.00691563	0.15625	c2.cp.reactome.v2024.1.Hs.symbols	RET_SIGNALING	8839	1247	NA	blood	CD4+ Trm KLRB1+CCR5+	CD4+ T	T/ILC	is_ti
FALSE	1	7	214	1	0.0046729	0.142857	c2.cp.reactome.v2024.1.Hs.symbols	REVERSIBLE_HYDRATION_OF_CARBON_DIOXIDE	8839	1248	NA	blood	CD4+ Trm KLRB1+CCR5+	CD4+ T	T/ILC	is_ti
FALSE	1	142	67	3	0.0447761	0.0211268	c2.cp.reactome.v2024.1.Hs.symbols	RHOA_GTPASE_CYCLE	8839	1249	NA	blood	CD4+ Trm KLRB1+CCR5+	CD4+ T	T/ILC	is_ti
FALSE	1	23	182	2	0.010989	0.0869565	c2.cp.reactome.v2024.1.Hs.symbols	RHOBTB1_GTPASE_CYCLE	8839	1250	NA	blood	CD4+ Trm KLRB1+CCR5+	CD4+ T	T/ILC	is_ti
FALSE	1	23	182	3	0.0164835	0.130435	c2.cp.reactome.v2024.1.Hs.symbols	RHOBTB2_GTPASE_CYCLE	8839	1251	NA	blood	CD4+ Trm KLRB1+CCR5+	CD4+ T	T/ILC	is_ti
FALSE	1	10	1107	1	0.000903342	0.1	c2.cp.reactome.v2024.1.Hs.symbols	RHOBTB3_ATPASE_CYCLE	8839	1252	NA	blood	CD4+ Trm KLRB1+CCR5+	CD4+ T	T/ILC	is_ti
FALSE	1	35	182	3	0.0164835	0.0857143	c2.cp.reactome.v2024.1.Hs.symbols	RHOBTB_GTPASE_CYCLE	8839	1253	NA	blood	CD4+ Trm KLRB1+CCR5+	CD4+ T	T/ILC	is_ti
FALSE	1	22	774	4	0.00516796	0.181818	c2.cp.reactome.v2024.1.Hs.symbols	RESPONSE_OF_MTB_TO_PHAGOCYTOSIS	8839	1241	NA	blood	CD4+ Trm KLRB1+CCR5+	CD4+ T	T/ILC	is_ti
FALSE	1	16	127	3	0.023622	0.1875	c2.cp.reactome.v2024.1.Hs.symbols	REGULATION_OF_FZD_BY_UBIQUITINATION	8839	1171	NA	blood	CD4+ Trm KLRB1+CCR5+	CD4+ T	T/ILC	is_ti
FALSE	1	10	669	1	0.00149477	0.1	c2.cp.reactome.v2024.1.Hs.symbols	SIGNALING_BY_FGFR4_IN_DISEASE	8839	1405	NA	blood	CD4+ Trm KLRB1+CCR5+	CD4+ T	T/ILC	is_ti
FALSE	1	18	811	3	0.00369914	0.166667	c2.cp.reactome.v2024.1.Hs.symbols	SIGNALING_BY_FLT3_FUSION_PROTEINS	8839	1407	NA	blood	CD4+ Trm KLRB1+CCR5+	CD4+ T	T/ILC	is_ti
FALSE	1	11	281	1	0.00355872	0.0909091	c2.cp.reactome.v2024.1.Hs.symbols	SYNTHESIS_OF_PIPS_AT_THE_LATE_ENDOSOME_MEMBRANE	8839	1546	NA	blood	CD4+ Trm KLRB1+CCR5+	CD4+ T	T/ILC	is_ti
FALSE	1	51	1124	12	0.0106762	0.235294	c2.cp.reactome.v2024.1.Hs.symbols	SYNTHESIS_OF_PIPS_AT_THE_PLASMA_MEMBRANE	8839	1547	NA	blood	CD4+ Trm KLRB1+CCR5+	CD4+ T	T/ILC	is_ti
FALSE	1	8	1075	1	0.000930233	0.125	c2.cp.reactome.v2024.1.Hs.symbols	SYNTHESIS_OF_PYROPHOSPHATES_IN_THE_CYTOSOL	8839	1549	NA	blood	CD4+ Trm KLRB1+CCR5+	CD4+ T	T/ILC	is_ti
FALSE	1	58	620	7	0.0112903	0.12069	c2.cp.reactome.v2024.1.Hs.symbols	SYNTHESIS_OF_SUBSTRATES_IN_N_GLYCAN_BIOSYTHESIS	8839	1550	NA	blood	CD4+ Trm KLRB1+CCR5+	CD4+ T	T/ILC	is_ti
FALSE	1	8	507	2	0.00394477	0.25	c2.cp.reactome.v2024.1.Hs.symbols	SYNTHESIS_OF_UDP_N_ACETYL_GLUCOSAMINE	8839	1551	NA	blood	CD4+ Trm KLRB1+CCR5+	CD4+ T	T/ILC	is_ti
FALSE	1	21	209	2	0.00956938	0.0952381	c2.cp.reactome.v2024.1.Hs.symbols	SYNTHESIS_OF_VERY_LONG_CHAIN_FATTY_ACYL_COAS	8839	1552	NA	blood	CD4+ Trm KLRB1+CCR5+	CD4+ T	T/ILC	is_ti
FALSE	1	14	143	1	0.00699301	0.0714286	c2.cp.reactome.v2024.1.Hs.symbols	SYNTHESIS_SECRETION_AND_INACTIVATION_OF_GLUCAGON_LIKE_PEPTIDE_1_GLP_1	8839	1555	NA	blood	CD4+ Trm KLRB1+CCR5+	CD4+ T	T/ILC	is_ti
FALSE	1	162	65	2	0.0307692	0.0123457	c2.cp.reactome.v2024.1.Hs.symbols	S_PHASE	8839	1557	NA	blood	CD4+ Trm KLRB1+CCR5+	CD4+ T	T/ILC	is_ti
FALSE	1	43	980	6	0.00612245	0.139535	c2.cp.reactome.v2024.1.Hs.symbols	TAK1_DEPENDENT_IKK_AND_NF_KAPPA_B_ACTIVATION	8839	1559	NA	blood	CD4+ Trm KLRB1+CCR5+	CD4+ T	T/ILC	is_ti
FALSE	1	43	914	3	0.00328228	0.0697674	c2.cp.reactome.v2024.1.Hs.symbols	TBC_RABGAPS	8839	1561	NA	blood	CD4+ Trm KLRB1+CCR5+	CD4+ T	T/ILC	is_ti
FALSE	1	152	29	3	0.103448	0.0197368	c2.cp.reactome.v2024.1.Hs.symbols	TCF_DEPENDENT_SIGNALING_IN_RESPONSE_TO_WNT	8839	1562	NA	blood	CD4+ Trm KLRB1+CCR5+	CD4+ T	T/ILC	is_ti
FALSE	1	120	782	8	0.0102302	0.0666667	c2.cp.reactome.v2024.1.Hs.symbols	TCR_SIGNALING	8839	1563	NA	blood	CD4+ Trm KLRB1+CCR5+	CD4+ T	T/ILC	is_ti
FALSE	1	34	841	2	0.00237812	0.0588235	c2.cp.reactome.v2024.1.Hs.symbols	TELOMERE_C_STRAND_LAGGING_STRAND_SYNTHESIS	8839	1564	NA	blood	CD4+ Trm KLRB1+CCR5+	CD4+ T	T/ILC	is_ti
FALSE	1	13	841	1	0.00118906	0.0769231	c2.cp.reactome.v2024.1.Hs.symbols	TELOMERE_C_STRAND_SYNTHESIS_INITIATION	8839	1565	NA	blood	CD4+ Trm KLRB1+CCR5+	CD4+ T	T/ILC	is_ti
FALSE	1	63	629	1	0.00158983	0.015873	c2.cp.reactome.v2024.1.Hs.symbols	TELOMERE_MAINTENANCE	8839	1567	NA	blood	CD4+ Trm KLRB1+CCR5+	CD4+ T	T/ILC	is_ti
FALSE	1	16	899	3	0.00333704	0.1875	c2.cp.reactome.v2024.1.Hs.symbols	TERMINATION_OF_O_GLYCAN_BIOSYNTHESIS	8839	1569	NA	blood	CD4+ Trm KLRB1+CCR5+	CD4+ T	T/ILC	is_ti
FALSE	1	32	880	4	0.00454545	0.125	c2.cp.reactome.v2024.1.Hs.symbols	TERMINATION_OF_TRANSLESION_DNA_SYNTHESIS	8839	1570	NA	blood	CD4+ Trm KLRB1+CCR5+	CD4+ T	T/ILC	is_ti
FALSE	1	4	847	1	0.00118064	0.25	c2.cp.reactome.v2024.1.Hs.symbols	TFAP2A_ACTS_AS_A_TRANSCRIPTIONAL_REPRESSOR_DURING_RETINOIC_ACID_INDUCED_CELL_DIFFERENTIATION	8839	1572	NA	blood	CD4+ Trm KLRB1+CCR5+	CD4+ T	T/ILC	is_ti
FALSE	1	3	65	1	0.0153846	0.333333	c2.cp.reactome.v2024.1.Hs.symbols	TFAP2_AP_2_FAMILY_REGULATES_TRANSCRIPTION_OF_CELL_CYCLE_FACTORS	8839	1573	NA	blood	CD4+ Trm KLRB1+CCR5+	CD4+ T	T/ILC	is_ti
FALSE	1	16	465	1	0.00215054	0.0625	c2.cp.reactome.v2024.1.Hs.symbols	SYNTHESIS_OF_PIPS_AT_THE_GOLGI_MEMBRANE	8839	1545	NA	blood	CD4+ Trm KLRB1+CCR5+	CD4+ T	T/ILC	is_ti
FALSE	1	8	218	2	0.00917431	0.25	c2.cp.reactome.v2024.1.Hs.symbols	TFAP2_AP_2_FAMILY_REGULATES_TRANSCRIPTION_OF_GROWTH_FACTORS_AND_THEIR_RECEPTORS	8839	1574	NA	blood	CD4+ Trm KLRB1+CCR5+	CD4+ T	T/ILC	is_ti
FALSE	1	16	465	2	0.00430108	0.125	c2.cp.reactome.v2024.1.Hs.symbols	SYNTHESIS_OF_PIPS_AT_THE_EARLY_ENDOSOME_MEMBRANE	8839	1543	NA	blood	CD4+ Trm KLRB1+CCR5+	CD4+ T	T/ILC	is_ti
FALSE	1	8	688	2	0.00290698	0.25	c2.cp.reactome.v2024.1.Hs.symbols	SYNTHESIS_OF_PG	8839	1541	NA	blood	CD4+ Trm KLRB1+CCR5+	CD4+ T	T/ILC	is_ti
FALSE	1	5	632	1	0.00158228	0.2	c2.cp.reactome.v2024.1.Hs.symbols	SYNTHESIS_OF_12_EICOSATETRAENOIC_ACID_DERIVATIVES	8839	1518	NA	blood	CD4+ Trm KLRB1+CCR5+	CD4+ T	T/ILC	is_ti
FALSE	1	2	772	1	0.00129534	0.5	c2.cp.reactome.v2024.1.Hs.symbols	SYNTHESIS_OF_16_20_HYDROXYEICOSATETRAENOIC_ACIDS_HETE	8839	1520	NA	blood	CD4+ Trm KLRB1+CCR5+	CD4+ T	T/ILC	is_ti
FALSE	1	6	297	3	0.010101	0.5	c2.cp.reactome.v2024.1.Hs.symbols	SYNTHESIS_OF_5_EICOSATETRAENOIC_ACIDS	8839	1521	NA	blood	CD4+ Trm KLRB1+CCR5+	CD4+ T	T/ILC	is_ti
FALSE	1	30	798	4	0.00501253	0.133333	c2.cp.reactome.v2024.1.Hs.symbols	SYNTHESIS_OF_ACTIVE_UBIQUITIN_ROLES_OF_E1_AND_E2_ENZYMES	8839	1522	NA	blood	CD4+ Trm KLRB1+CCR5+	CD4+ T	T/ILC	is_ti
FALSE	1	26	122	2	0.0163934	0.0769231	c2.cp.reactome.v2024.1.Hs.symbols	SYNTHESIS_OF_BILE_ACIDS_AND_BILE_SALTS	8839	1523	NA	blood	CD4+ Trm KLRB1+CCR5+	CD4+ T	T/ILC	is_ti
FALSE	1	10	306	3	0.00980392	0.3	c2.cp.reactome.v2024.1.Hs.symbols	SYNTHESIS_OF_BILE_ACIDS_AND_BILE_SALTS_VIA_24_HYDROXYCHOLESTEROL	8839	1524	NA	blood	CD4+ Trm KLRB1+CCR5+	CD4+ T	T/ILC	is_ti
FALSE	1	11	34	1	0.0294118	0.0909091	c2.cp.reactome.v2024.1.Hs.symbols	SYNTHESIS_OF_BILE_ACIDS_AND_BILE_SALTS_VIA_27_HYDROXYCHOLESTEROL	8839	1525	NA	blood	CD4+ Trm KLRB1+CCR5+	CD4+ T	T/ILC	is_ti
FALSE	1	18	122	2	0.0163934	0.111111	c2.cp.reactome.v2024.1.Hs.symbols	SYNTHESIS_OF_BILE_ACIDS_AND_BILE_SALTS_VIA_7ALPHA_HYDROXYCHOLESTEROL	8839	1526	NA	blood	CD4+ Trm KLRB1+CCR5+	CD4+ T	T/ILC	is_ti
FALSE	1	8	624	3	0.00480769	0.375	c2.cp.reactome.v2024.1.Hs.symbols	SYNTHESIS_OF_DIPHTHAMIDE_EEF2	8839	1527	NA	blood	CD4+ Trm KLRB1+CCR5+	CD4+ T	T/ILC	is_ti
FALSE	1	120	856	7	0.00817757	0.0583333	c2.cp.reactome.v2024.1.Hs.symbols	SYNTHESIS_OF_DNA	8839	1528	NA	blood	CD4+ Trm KLRB1+CCR5+	CD4+ T	T/ILC	is_ti
FALSE	1	3	93	1	0.0107527	0.333333	c2.cp.reactome.v2024.1.Hs.symbols	SYNTHESIS_OF_EPOXY_EET_AND_DIHYDROXYEICOSATRIENOIC_ACIDS_DHET	8839	1530	NA	blood	CD4+ Trm KLRB1+CCR5+	CD4+ T	T/ILC	is_ti
FALSE	1	6	537	1	0.0018622	0.166667	c2.cp.reactome.v2024.1.Hs.symbols	SYNTHESIS_OF_GDP_MANNOSE	8839	1531	NA	blood	CD4+ Trm KLRB1+CCR5+	CD4+ T	T/ILC	is_ti
FALSE	1	17	286	1	0.0034965	0.0588235	c2.cp.reactome.v2024.1.Hs.symbols	SYNTHESIS_OF_GLYCOSYLPHOSPHATIDYLINOSITOL_GPI	8839	1532	NA	blood	CD4+ Trm KLRB1+CCR5+	CD4+ T	T/ILC	is_ti
FALSE	1	13	362	3	0.00828729	0.230769	c2.cp.reactome.v2024.1.Hs.symbols	SYNTHESIS_OF_IP2_IP_AND_INS_IN_THE_CYTOSOL	8839	1533	NA	blood	CD4+ Trm KLRB1+CCR5+	CD4+ T	T/ILC	is_ti
FALSE	1	23	61	1	0.0163934	0.0434783	c2.cp.reactome.v2024.1.Hs.symbols	SYNTHESIS_OF_IP3_AND_IP4_IN_THE_CYTOSOL	8839	1534	NA	blood	CD4+ Trm KLRB1+CCR5+	CD4+ T	T/ILC	is_ti
FALSE	1	7	298	2	0.00671141	0.285714	c2.cp.reactome.v2024.1.Hs.symbols	SYNTHESIS_OF_KETONE_BODIES	8839	1535	NA	blood	CD4+ Trm KLRB1+CCR5+	CD4+ T	T/ILC	is_ti
FALSE	1	32	237	2	0.00843882	0.0625	c2.cp.reactome.v2024.1.Hs.symbols	SYNTHESIS_OF_PA	8839	1538	NA	blood	CD4+ Trm KLRB1+CCR5+	CD4+ T	T/ILC	is_ti
FALSE	1	25	99	3	0.030303	0.12	c2.cp.reactome.v2024.1.Hs.symbols	SYNTHESIS_OF_PC	8839	1539	NA	blood	CD4+ Trm KLRB1+CCR5+	CD4+ T	T/ILC	is_ti
FALSE	1	12	993	2	0.0020141	0.166667	c2.cp.reactome.v2024.1.Hs.symbols	SYNTHESIS_OF_PE	8839	1540	NA	blood	CD4+ Trm KLRB1+CCR5+	CD4+ T	T/ILC	is_ti
FALSE	1	5	319	1	0.0031348	0.2	c2.cp.reactome.v2024.1.Hs.symbols	SYNTHESIS_OF_PI	8839	1542	NA	blood	CD4+ Trm KLRB1+CCR5+	CD4+ T	T/ILC	is_ti
FALSE	1	21	628	3	0.00477707	0.142857	c2.cp.reactome.v2024.1.Hs.symbols	TGFBR3_EXPRESSION	8839	1575	NA	blood	CD4+ Trm KLRB1+CCR5+	CD4+ T	T/ILC	is_ti
FALSE	1	10	265	2	0.00754717	0.2	c2.cp.reactome.v2024.1.Hs.symbols	TGFBR3_PTM_REGULATION	8839	1576	NA	blood	CD4+ Trm KLRB1+CCR5+	CD4+ T	T/ILC	is_ti
FALSE	1	8	265	1	0.00377358	0.125	c2.cp.reactome.v2024.1.Hs.symbols	TGFBR3_REGULATES_TGF_BETA_SIGNALING	8839	1577	NA	blood	CD4+ Trm KLRB1+CCR5+	CD4+ T	T/ILC	is_ti
FALSE	1	108	983	15	0.0152594	0.138889	c2.cp.reactome.v2024.1.Hs.symbols	TOLL_LIKE_RECEPTOR_TLR1_TLR2_CASCADE	8839	1606	NA	blood	CD4+ Trm KLRB1+CCR5+	CD4+ T	T/ILC	is_ti
FALSE	1	4	1180	1	0.000847458	0.25	c2.cp.reactome.v2024.1.Hs.symbols	TOXICITY_OF_BOTULINUM_TOXIN_TYPE_D_BOTD	8839	1607	NA	blood	CD4+ Trm KLRB1+CCR5+	CD4+ T	T/ILC	is_ti
FALSE	1	77	1145	10	0.00873362	0.12987	c2.cp.reactome.v2024.1.Hs.symbols	TP53_REGULATES_METABOLIC_GENES	8839	1608	NA	blood	CD4+ Trm KLRB1+CCR5+	CD4+ T	T/ILC	is_ti
FALSE	1	21	1148	4	0.00348432	0.190476	c2.cp.reactome.v2024.1.Hs.symbols	TP53_REGULATES_TRANSCRIPTION_OF_ADDITIONAL_CELL_CYCLE_GENES_WHOSE_EXACT_ROLE_IN_THE_P53_PATHWAY_REMAIN_UNCERTAIN	8839	1609	NA	blood	CD4+ Trm KLRB1+CCR5+	CD4+ T	T/ILC	is_ti
FALSE	1	12	939	4	0.00425985	0.333333	c2.cp.reactome.v2024.1.Hs.symbols	TP53_REGULATES_TRANSCRIPTION_OF_CASPASE_ACTIVATORS_AND_CASPASES	8839	1610	NA	blood	CD4+ Trm KLRB1+CCR5+	CD4+ T	T/ILC	is_ti
FALSE	1	48	1159	8	0.0069025	0.166667	c2.cp.reactome.v2024.1.Hs.symbols	TP53_REGULATES_TRANSCRIPTION_OF_CELL_CYCLE_GENES	8839	1611	NA	blood	CD4+ Trm KLRB1+CCR5+	CD4+ T	T/ILC	is_ti
FALSE	1	43	725	9	0.0124138	0.209302	c2.cp.reactome.v2024.1.Hs.symbols	TP53_REGULATES_TRANSCRIPTION_OF_CELL_DEATH_GENES	8839	1612	NA	blood	CD4+ Trm KLRB1+CCR5+	CD4+ T	T/ILC	is_ti
FALSE	1	12	725	4	0.00551724	0.333333	c2.cp.reactome.v2024.1.Hs.symbols	TP53_REGULATES_TRANSCRIPTION_OF_DEATH_RECEPTORS_AND_LIGANDS	8839	1613	NA	blood	CD4+ Trm KLRB1+CCR5+	CD4+ T	T/ILC	is_ti
FALSE	1	60	812	3	0.00369458	0.05	c2.cp.reactome.v2024.1.Hs.symbols	TP53_REGULATES_TRANSCRIPTION_OF_DNA_REPAIR_GENES	8839	1614	NA	blood	CD4+ Trm KLRB1+CCR5+	CD4+ T	T/ILC	is_ti
FALSE	1	19	317	2	0.00630915	0.105263	c2.cp.reactome.v2024.1.Hs.symbols	TP53_REGULATES_TRANSCRIPTION_OF_GENES_INVOLVED_IN_CYTOCHROME_C_RELEASE	8839	1615	NA	blood	CD4+ Trm KLRB1+CCR5+	CD4+ T	T/ILC	is_ti
FALSE	1	14	1159	2	0.00172563	0.142857	c2.cp.reactome.v2024.1.Hs.symbols	TP53_REGULATES_TRANSCRIPTION_OF_GENES_INVOLVED_IN_G1_CELL_CYCLE_ARREST	8839	1616	NA	blood	CD4+ Trm KLRB1+CCR5+	CD4+ T	T/ILC	is_ti
FALSE	1	17	354	1	0.00282486	0.0588235	c2.cp.reactome.v2024.1.Hs.symbols	TP53_REGULATES_TRANSCRIPTION_OF_GENES_INVOLVED_IN_G2_CELL_CYCLE_ARREST	8839	1617	NA	blood	CD4+ Trm KLRB1+CCR5+	CD4+ T	T/ILC	is_ti
FALSE	1	14	270	2	0.00740741	0.142857	c2.cp.reactome.v2024.1.Hs.symbols	TP53_REGULATES_TRANSCRIPTION_OF_SEVERAL_ADDITIONAL_CELL_DEATH_GENES_WHOSE_SPECIFIC_ROLES_IN_P53_DEPENDENT_APOPTOSIS_REMAIN_UNCERTAIN	8839	1618	NA	blood	CD4+ Trm KLRB1+CCR5+	CD4+ T	T/ILC	is_ti
FALSE	1	16	774	3	0.00387597	0.1875	c2.cp.reactome.v2024.1.Hs.symbols	TRAF6_MEDIATED_INDUCTION_OF_TAK1_COMPLEX_WITHIN_TLR4_COMPLEX	8839	1620	NA	blood	CD4+ Trm KLRB1+CCR5+	CD4+ T	T/ILC	is_ti
FALSE	1	12	774	2	0.00258398	0.166667	c2.cp.reactome.v2024.1.Hs.symbols	TRAF6_MEDIATED_IRF7_ACTIVATION_IN_TLR7_8_OR_9_SIGNALING	8839	1622	NA	blood	CD4+ Trm KLRB1+CCR5+	CD4+ T	T/ILC	is_ti
FALSE	1	23	333	2	0.00600601	0.0869565	c2.cp.reactome.v2024.1.Hs.symbols	TRAF6_MEDIATED_NF_KB_ACTIVATION	8839	1623	NA	blood	CD4+ Trm KLRB1+CCR5+	CD4+ T	T/ILC	is_ti
FALSE	1	23	52	1	0.0192308	0.0434783	c2.cp.reactome.v2024.1.Hs.symbols	TRAFFICKING_OF_AMPA_RECEPTORS	8839	1625	NA	blood	CD4+ Trm KLRB1+CCR5+	CD4+ T	T/ILC	is_ti
FALSE	1	14	634	1	0.00157729	0.0714286	c2.cp.reactome.v2024.1.Hs.symbols	TRAFFICKING_OF_GLUR2_CONTAINING_AMPA_RECEPTORS	8839	1626	NA	blood	CD4+ Trm KLRB1+CCR5+	CD4+ T	T/ILC	is_ti
FALSE	1	8	1168	3	0.00256849	0.375	c2.cp.reactome.v2024.1.Hs.symbols	TRAIL_SIGNALING	8839	1628	NA	blood	CD4+ Trm KLRB1+CCR5+	CD4+ T	T/ILC	is_ti
FALSE	1	160	230	5	0.0217391	0.03125	c2.cp.reactome.v2024.1.Hs.symbols	TOLL_LIKE_RECEPTOR_CASCADES	8839	1605	NA	blood	CD4+ Trm KLRB1+CCR5+	CD4+ T	T/ILC	is_ti
FALSE	1	106	90	2	0.0222222	0.0188679	c2.cp.reactome.v2024.1.Hs.symbols	TOLL_LIKE_RECEPTOR_9_TLR9_CASCADE	8839	1604	NA	blood	CD4+ Trm KLRB1+CCR5+	CD4+ T	T/ILC	is_ti
FALSE	1	56	774	5	0.00645995	0.0892857	c2.cp.reactome.v2024.1.Hs.symbols	TNF_SIGNALING	8839	1603	NA	blood	CD4+ Trm KLRB1+CCR5+	CD4+ T	T/ILC	is_ti
FALSE	1	17	1121	1	0.000892061	0.0588235	c2.cp.reactome.v2024.1.Hs.symbols	TNF_RECEPTOR_SUPERFAMILY_TNFSF_MEMBERS_MEDIATING_NON_CANONICAL_NF_KB_PATHWAY	8839	1602	NA	blood	CD4+ Trm KLRB1+CCR5+	CD4+ T	T/ILC	is_ti
FALSE	1	44	934	8	0.00856531	0.181818	c2.cp.reactome.v2024.1.Hs.symbols	TGF_BETA_RECEPTOR_SIGNALING_ACTIVATES_SMADS	8839	1578	NA	blood	CD4+ Trm KLRB1+CCR5+	CD4+ T	T/ILC	is_ti
FALSE	1	16	774	3	0.00387597	0.1875	c2.cp.reactome.v2024.1.Hs.symbols	TGF_BETA_RECEPTOR_SIGNALING_IN_EMT_EPITHELIAL_TO_MESENCHYMAL_TRANSITION	8839	1579	NA	blood	CD4+ Trm KLRB1+CCR5+	CD4+ T	T/ILC	is_ti
FALSE	1	4	931	2	0.00214823	0.5	c2.cp.reactome.v2024.1.Hs.symbols	THE_FATTY_ACID_CYCLING_MODEL	8839	1582	NA	blood	CD4+ Trm KLRB1+CCR5+	CD4+ T	T/ILC	is_ti
FALSE	1	16	267	2	0.00749064	0.125	c2.cp.reactome.v2024.1.Hs.symbols	THE_NLRP3_INFLAMMASOME	8839	1583	NA	blood	CD4+ Trm KLRB1+CCR5+	CD4+ T	T/ILC	is_ti
FALSE	1	26	1197	6	0.00501253	0.230769	c2.cp.reactome.v2024.1.Hs.symbols	THE_PHOTOTRANSDUCTION_CASCADE	8839	1584	NA	blood	CD4+ Trm KLRB1+CCR5+	CD4+ T	T/ILC	is_ti
FALSE	1	73	631	4	0.00633914	0.0547945	c2.cp.reactome.v2024.1.Hs.symbols	THE_ROLE_OF_GTSE1_IN_G2_M_PROGRESSION_AFTER_G2_CHECKPOINT	8839	1586	NA	blood	CD4+ Trm KLRB1+CCR5+	CD4+ T	T/ILC	is_ti
FALSE	1	27	1067	4	0.00374883	0.148148	c2.cp.reactome.v2024.1.Hs.symbols	THE_ROLE_OF_NEF_IN_HIV_1_REPLICATION_AND_DISEASE_PATHOGENESIS	8839	1587	NA	blood	CD4+ Trm KLRB1+CCR5+	CD4+ T	T/ILC	is_ti
FALSE	1	29	204	2	0.00980392	0.0689655	c2.cp.reactome.v2024.1.Hs.symbols	THROMBIN_SIGNALLING_THROUGH_PROTEINASE_ACTIVATED_RECEPTORS_PARS	8839	1588	NA	blood	CD4+ Trm KLRB1+CCR5+	CD4+ T	T/ILC	is_ti
FALSE	1	22	508	1	0.0019685	0.0454545	c2.cp.reactome.v2024.1.Hs.symbols	THROMBOXANE_SIGNALLING_THROUGH_TP_RECEPTOR	8839	1589	NA	blood	CD4+ Trm KLRB1+CCR5+	CD4+ T	T/ILC	is_ti
FALSE	1	23	145	3	0.0206897	0.130435	c2.cp.reactome.v2024.1.Hs.symbols	SYNDECAN_INTERACTIONS	8839	1517	NA	blood	CD4+ Trm KLRB1+CCR5+	CD4+ T	T/ILC	is_ti
FALSE	1	13	774	2	0.00258398	0.153846	c2.cp.reactome.v2024.1.Hs.symbols	TICAM1_DEPENDENT_ACTIVATION_OF_IRF3_IRF7	8839	1591	NA	blood	CD4+ Trm KLRB1+CCR5+	CD4+ T	T/ILC	is_ti
FALSE	1	11	774	2	0.00258398	0.181818	c2.cp.reactome.v2024.1.Hs.symbols	TICAM1_TRAF6_DEPENDENT_INDUCTION_OF_TAK1_COMPLEX	8839	1593	NA	blood	CD4+ Trm KLRB1+CCR5+	CD4+ T	T/ILC	is_ti
FALSE	1	16	974	3	0.00308008	0.1875	c2.cp.reactome.v2024.1.Hs.symbols	TIE2_SIGNALING	8839	1594	NA	blood	CD4+ Trm KLRB1+CCR5+	CD4+ T	T/ILC	is_ti
FALSE	1	18	288	3	0.0104167	0.166667	c2.cp.reactome.v2024.1.Hs.symbols	TIGHT_JUNCTION_INTERACTIONS	8839	1595	NA	blood	CD4+ Trm KLRB1+CCR5+	CD4+ T	T/ILC	is_ti
FALSE	1	6	1168	1	0.000856164	0.166667	c2.cp.reactome.v2024.1.Hs.symbols	TLR3_MEDIATED_TICAM1_DEPENDENT_PROGRAMMED_CELL_DEATH	8839	1596	NA	blood	CD4+ Trm KLRB1+CCR5+	CD4+ T	T/ILC	is_ti
FALSE	1	32	774	5	0.00645995	0.15625	c2.cp.reactome.v2024.1.Hs.symbols	TNFR1_INDUCED_NF_KAPPA_B_SIGNALING_PATHWAY	8839	1597	NA	blood	CD4+ Trm KLRB1+CCR5+	CD4+ T	T/ILC	is_ti
FALSE	1	24	1196	4	0.00334448	0.166667	c2.cp.reactome.v2024.1.Hs.symbols	TNFR1_INDUCED_PROAPOPTOTIC_SIGNALING	8839	1598	NA	blood	CD4+ Trm KLRB1+CCR5+	CD4+ T	T/ILC	is_ti
FALSE	1	6	498	1	0.00200803	0.166667	c2.cp.reactome.v2024.1.Hs.symbols	TNFR1_MEDIATED_CERAMIDE_PRODUCTION	8839	1599	NA	blood	CD4+ Trm KLRB1+CCR5+	CD4+ T	T/ILC	is_ti
FALSE	1	98	342	4	0.0116959	0.0408163	c2.cp.reactome.v2024.1.Hs.symbols	TNFR2_NON_CANONICAL_NF_KB_PATHWAY	8839	1600	NA	blood	CD4+ Trm KLRB1+CCR5+	CD4+ T	T/ILC	is_ti
FALSE	1	27	342	4	0.0116959	0.148148	c2.cp.reactome.v2024.1.Hs.symbols	TNFS_BIND_THEIR_PHYSIOLOGICAL_RECEPTORS	8839	1601	NA	blood	CD4+ Trm KLRB1+CCR5+	CD4+ T	T/ILC	is_ti
FALSE	1	19	774	2	0.00258398	0.105263	c2.cp.reactome.v2024.1.Hs.symbols	TICAM1_RIP1_MEDIATED_IKK_COMPLEX_RECRUITMENT	8839	1592	NA	blood	CD4+ Trm KLRB1+CCR5+	CD4+ T	T/ILC	is_ti
FALSE	1	48	1146	4	0.0034904	0.0833333	c2.cp.reactome.v2024.1.Hs.symbols	SIGNALING_BY_FGFR_IN_DISEASE	8839	1406	NA	blood	CD4+ Trm KLRB1+CCR5+	CD4+ T	T/ILC	is_ti
FALSE	1	18	751	1	0.00133156	0.0555556	c2.cp.reactome.v2024.1.Hs.symbols	SYNAPTIC_ADHESION_LIKE_MOLECULES	8839	1516	NA	blood	CD4+ Trm KLRB1+CCR5+	CD4+ T	T/ILC	is_ti
FALSE	1	19	271	1	0.00369004	0.0526316	c2.cp.reactome.v2024.1.Hs.symbols	SURFACTANT_METABOLISM	8839	1514	NA	blood	CD4+ Trm KLRB1+CCR5+	CD4+ T	T/ILC	is_ti
FALSE	1	22	842	4	0.00475059	0.181818	c2.cp.reactome.v2024.1.Hs.symbols	SIGNALING_BY_NTRK2_TRKB	8839	1434	NA	blood	CD4+ Trm KLRB1+CCR5+	CD4+ T	T/ILC	is_ti
FALSE	1	16	56	1	0.0178571	0.0625	c2.cp.reactome.v2024.1.Hs.symbols	SIGNALING_BY_NTRK3_TRKC	8839	1435	NA	blood	CD4+ Trm KLRB1+CCR5+	CD4+ T	T/ILC	is_ti
FALSE	1	121	3	1	0.333333	0.00826446	c2.cp.reactome.v2024.1.Hs.symbols	SIGNALING_BY_NTRKS	8839	1436	NA	blood	CD4+ Trm KLRB1+CCR5+	CD4+ T	T/ILC	is_ti
FALSE	1	211	82	5	0.0609756	0.0236967	c2.cp.reactome.v2024.1.Hs.symbols	SIGNALING_BY_NUCLEAR_RECEPTORS	8839	1437	NA	blood	CD4+ Trm KLRB1+CCR5+	CD4+ T	T/ILC	is_ti
FALSE	1	47	811	8	0.00986436	0.170213	c2.cp.reactome.v2024.1.Hs.symbols	SIGNALING_BY_PDGF	8839	1438	NA	blood	CD4+ Trm KLRB1+CCR5+	CD4+ T	T/ILC	is_ti
FALSE	1	11	723	2	0.00276625	0.181818	c2.cp.reactome.v2024.1.Hs.symbols	SIGNALING_BY_PDGFRA_TRANSMEMBRANE_JUXTAMEMBRANE_AND_KINASE_DOMAIN_MUTANTS	8839	1439	NA	blood	CD4+ Trm KLRB1+CCR5+	CD4+ T	T/ILC	is_ti
FALSE	1	18	945	4	0.0042328	0.222222	c2.cp.reactome.v2024.1.Hs.symbols	SIGNALING_BY_PDGFR_IN_DISEASE	8839	1440	NA	blood	CD4+ Trm KLRB1+CCR5+	CD4+ T	T/ILC	is_ti
FALSE	1	50	24	1	0.0416667	0.02	c2.cp.reactome.v2024.1.Hs.symbols	SIGNALING_BY_PTK6	8839	1441	NA	blood	CD4+ Trm KLRB1+CCR5+	CD4+ T	T/ILC	is_ti
FALSE	1	454	3	1	0.333333	0.00220264	c2.cp.reactome.v2024.1.Hs.symbols	SIGNALING_BY_RECEPTOR_TYROSINE_KINASES	8839	1442	NA	blood	CD4+ Trm KLRB1+CCR5+	CD4+ T	T/ILC	is_ti
FALSE	1	34	34	1	0.0294118	0.0294118	c2.cp.reactome.v2024.1.Hs.symbols	SIGNALING_BY_RETINOIC_ACID	8839	1443	NA	blood	CD4+ Trm KLRB1+CCR5+	CD4+ T	T/ILC	is_ti
FALSE	1	623	115	9	0.0782609	0.0144462	c2.cp.reactome.v2024.1.Hs.symbols	SIGNALING_BY_RHO_GTPASES_MIRO_GTPASES_AND_RHOBTB3	8839	1444	NA	blood	CD4+ Trm KLRB1+CCR5+	CD4+ T	T/ILC	is_ti
FALSE	1	5	83	2	0.0240964	0.4	c2.cp.reactome.v2024.1.Hs.symbols	SIGNALING_BY_RNF43_MUTANTS	8839	1445	NA	blood	CD4+ Trm KLRB1+CCR5+	CD4+ T	T/ILC	is_ti
FALSE	1	42	811	5	0.00616523	0.119048	c2.cp.reactome.v2024.1.Hs.symbols	SIGNALING_BY_SCF_KIT	8839	1447	NA	blood	CD4+ Trm KLRB1+CCR5+	CD4+ T	T/ILC	is_ti
FALSE	1	40	265	3	0.0113208	0.075	c2.cp.reactome.v2024.1.Hs.symbols	SIGNALING_BY_TGFBR3	8839	1448	NA	blood	CD4+ Trm KLRB1+CCR5+	CD4+ T	T/ILC	is_ti
FALSE	1	138	474	15	0.0316456	0.108696	c2.cp.reactome.v2024.1.Hs.symbols	SIGNALING_BY_TGFB_FAMILY_MEMBERS	8839	1449	NA	blood	CD4+ Trm KLRB1+CCR5+	CD4+ T	T/ILC	is_ti
FALSE	1	90	934	14	0.0149893	0.155556	c2.cp.reactome.v2024.1.Hs.symbols	SIGNALING_BY_TGF_BETA_RECEPTOR_COMPLEX	8839	1450	NA	blood	CD4+ Trm KLRB1+CCR5+	CD4+ T	T/ILC	is_ti
FALSE	1	8	628	2	0.00318471	0.25	c2.cp.reactome.v2024.1.Hs.symbols	SIGNALING_BY_TGF_BETA_RECEPTOR_COMPLEX_IN_CANCER	8839	1451	NA	blood	CD4+ Trm KLRB1+CCR5+	CD4+ T	T/ILC	is_ti
FALSE	1	164	1147	13	0.0113339	0.0792683	c2.cp.reactome.v2024.1.Hs.symbols	SIGNALING_BY_THE_B_CELL_RECEPTOR_BCR	8839	1452	NA	blood	CD4+ Trm KLRB1+CCR5+	CD4+ T	T/ILC	is_ti
FALSE	1	35	321	4	0.0124611	0.114286	c2.cp.reactome.v2024.1.Hs.symbols	SIGNALING_BY_TYPE_1_INSULIN_LIKE_GROWTH_FACTOR_1_RECEPTOR_IGF1R	8839	1453	NA	blood	CD4+ Trm KLRB1+CCR5+	CD4+ T	T/ILC	is_ti
FALSE	1	81	1093	9	0.00823422	0.111111	c2.cp.reactome.v2024.1.Hs.symbols	SIGNALING_BY_NOTCH4	8839	1433	NA	blood	CD4+ Trm KLRB1+CCR5+	CD4+ T	T/ILC	is_ti
FALSE	1	98	24	1	0.0416667	0.0102041	c2.cp.reactome.v2024.1.Hs.symbols	SIGNALING_BY_VEGF	8839	1454	NA	blood	CD4+ Trm KLRB1+CCR5+	CD4+ T	T/ILC	is_ti
FALSE	1	45	1047	7	0.00668577	0.155556	c2.cp.reactome.v2024.1.Hs.symbols	SIGNALING_BY_NOTCH3	8839	1432	NA	blood	CD4+ Trm KLRB1+CCR5+	CD4+ T	T/ILC	is_ti
FALSE	1	56	983	9	0.00915565	0.160714	c2.cp.reactome.v2024.1.Hs.symbols	SIGNALING_BY_NOTCH1_PEST_DOMAIN_MUTANTS_IN_CANCER	8839	1429	NA	blood	CD4+ Trm KLRB1+CCR5+	CD4+ T	T/ILC	is_ti
FALSE	1	15	811	2	0.00246609	0.133333	c2.cp.reactome.v2024.1.Hs.symbols	SIGNALING_BY_FLT3_ITD_AND_TKD_MUTANTS	8839	1408	NA	blood	CD4+ Trm KLRB1+CCR5+	CD4+ T	T/ILC	is_ti
FALSE	1	468	1	1	1	0.00213675	c2.cp.reactome.v2024.1.Hs.symbols	SIGNALING_BY_GPCR	8839	1409	NA	blood	CD4+ Trm KLRB1+CCR5+	CD4+ T	T/ILC	is_ti
FALSE	1	136	1107	14	0.0126468	0.102941	c2.cp.reactome.v2024.1.Hs.symbols	SIGNALING_BY_HEDGEHOG	8839	1410	NA	blood	CD4+ Trm KLRB1+CCR5+	CD4+ T	T/ILC	is_ti
FALSE	1	19	942	1	0.00106157	0.0526316	c2.cp.reactome.v2024.1.Hs.symbols	SIGNALING_BY_HIPPO	8839	1411	NA	blood	CD4+ Trm KLRB1+CCR5+	CD4+ T	T/ILC	is_ti
FALSE	1	63	321	4	0.0124611	0.0634921	c2.cp.reactome.v2024.1.Hs.symbols	SIGNALING_BY_INSULIN_RECEPTOR	8839	1412	NA	blood	CD4+ Trm KLRB1+CCR5+	CD4+ T	T/ILC	is_ti
FALSE	1	421	1	1	1	0.0023753	c2.cp.reactome.v2024.1.Hs.symbols	SIGNALING_BY_INTERLEUKINS	8839	1413	NA	blood	CD4+ Trm KLRB1+CCR5+	CD4+ T	T/ILC	is_ti
FALSE	1	20	811	2	0.00246609	0.1	c2.cp.reactome.v2024.1.Hs.symbols	SIGNALING_BY_KIT_IN_DISEASE	8839	1414	NA	blood	CD4+ Trm KLRB1+CCR5+	CD4+ T	T/ILC	is_ti
FALSE	1	11	811	3	0.00369914	0.272727	c2.cp.reactome.v2024.1.Hs.symbols	SIGNALING_BY_LEPTIN	8839	1415	NA	blood	CD4+ Trm KLRB1+CCR5+	CD4+ T	T/ILC	is_ti
FALSE	1	11	723	2	0.00276625	0.181818	c2.cp.reactome.v2024.1.Hs.symbols	SIGNALING_BY_LTK	8839	1417	NA	blood	CD4+ Trm KLRB1+CCR5+	CD4+ T	T/ILC	is_ti
FALSE	1	7	723	3	0.00414938	0.428571	c2.cp.reactome.v2024.1.Hs.symbols	SIGNALING_BY_LTK_IN_CANCER	8839	1418	NA	blood	CD4+ Trm KLRB1+CCR5+	CD4+ T	T/ILC	is_ti
FALSE	1	4	652	1	0.00153374	0.25	c2.cp.reactome.v2024.1.Hs.symbols	SIGNALING_BY_MEMBRANE_TETHERED_FUSIONS_OF_PDGFRA_OR_PDGFRB	8839	1420	NA	blood	CD4+ Trm KLRB1+CCR5+	CD4+ T	T/ILC	is_ti
FALSE	1	69	344	6	0.0174419	0.0869565	c2.cp.reactome.v2024.1.Hs.symbols	SIGNALING_BY_MET	8839	1421	NA	blood	CD4+ Trm KLRB1+CCR5+	CD4+ T	T/ILC	is_ti
FALSE	1	38	162	3	0.0185185	0.0789474	c2.cp.reactome.v2024.1.Hs.symbols	SIGNALING_BY_MODERATE_KINASE_ACTIVITY_BRAF_MUTANTS	8839	1422	NA	blood	CD4+ Trm KLRB1+CCR5+	CD4+ T	T/ILC	is_ti
FALSE	1	8	1150	2	0.00173913	0.25	c2.cp.reactome.v2024.1.Hs.symbols	SIGNALING_BY_MRAS_COMPLEX_MUTANTS	8839	1423	NA	blood	CD4+ Trm KLRB1+CCR5+	CD4+ T	T/ILC	is_ti
FALSE	1	4	344	1	0.00290698	0.25	c2.cp.reactome.v2024.1.Hs.symbols	SIGNALING_BY_MST1	8839	1424	NA	blood	CD4+ Trm KLRB1+CCR5+	CD4+ T	T/ILC	is_ti
FALSE	1	15	628	6	0.00955414	0.4	c2.cp.reactome.v2024.1.Hs.symbols	SIGNALING_BY_NODAL	8839	1425	NA	blood	CD4+ Trm KLRB1+CCR5+	CD4+ T	T/ILC	is_ti
FALSE	1	171	65	2	0.0307692	0.0116959	c2.cp.reactome.v2024.1.Hs.symbols	SIGNALING_BY_NOTCH	8839	1426	NA	blood	CD4+ Trm KLRB1+CCR5+	CD4+ T	T/ILC	is_ti
FALSE	1	71	191	4	0.0209424	0.056338	c2.cp.reactome.v2024.1.Hs.symbols	SIGNALING_BY_NOTCH1	8839	1427	NA	blood	CD4+ Trm KLRB1+CCR5+	CD4+ T	T/ILC	is_ti
FALSE	1	15	774	3	0.00387597	0.2	c2.cp.reactome.v2024.1.Hs.symbols	SIGNALING_BY_NOTCH1_HD_DOMAIN_MUTANTS_IN_CANCER	8839	1428	NA	blood	CD4+ Trm KLRB1+CCR5+	CD4+ T	T/ILC	is_ti
FALSE	1	32	816	5	0.00612745	0.15625	c2.cp.reactome.v2024.1.Hs.symbols	SIGNALING_BY_NOTCH2	8839	1431	NA	blood	CD4+ Trm KLRB1+CCR5+	CD4+ T	T/ILC	is_ti
FALSE	1	241	31	4	0.129032	0.0165975	c2.cp.reactome.v2024.1.Hs.symbols	SIGNALING_BY_WNT	8839	1455	NA	blood	CD4+ Trm KLRB1+CCR5+	CD4+ T	T/ILC	is_ti
FALSE	1	30	143	3	0.020979	0.1	c2.cp.reactome.v2024.1.Hs.symbols	SIGNALING_BY_WNT_IN_CANCER	8839	1456	NA	blood	CD4+ Trm KLRB1+CCR5+	CD4+ T	T/ILC	is_ti
FALSE	1	32	72	1	0.0138889	0.03125	c2.cp.reactome.v2024.1.Hs.symbols	SIGNALLING_TO_ERKS	8839	1457	NA	blood	CD4+ Trm KLRB1+CCR5+	CD4+ T	T/ILC	is_ti
FALSE	1	9	811	1	0.00123305	0.111111	c2.cp.reactome.v2024.1.Hs.symbols	STAT5_ACTIVATION_DOWNSTREAM_OF_FLT3_ITD_MUTANTS	8839	1491	NA	blood	CD4+ Trm KLRB1+CCR5+	CD4+ T	T/ILC	is_ti
FALSE	1	79	581	9	0.0154905	0.113924	c2.cp.reactome.v2024.1.Hs.symbols	STIMULI_SENSING_CHANNELS	8839	1492	NA	blood	CD4+ Trm KLRB1+CCR5+	CD4+ T	T/ILC	is_ti
FALSE	1	23	97	1	0.0103093	0.0434783	c2.cp.reactome.v2024.1.Hs.symbols	STRIATED_MUSCLE_CONTRACTION	8839	1494	NA	blood	CD4+ Trm KLRB1+CCR5+	CD4+ T	T/ILC	is_ti
FALSE	1	6	1163	1	0.000859845	0.166667	c2.cp.reactome.v2024.1.Hs.symbols	SULFIDE_OXIDATION_TO_SULFATE	8839	1495	NA	blood	CD4+ Trm KLRB1+CCR5+	CD4+ T	T/ILC	is_ti
FALSE	1	24	167	2	0.011976	0.0833333	c2.cp.reactome.v2024.1.Hs.symbols	SULFUR_AMINO_ACID_METABOLISM	8839	1496	NA	blood	CD4+ Trm KLRB1+CCR5+	CD4+ T	T/ILC	is_ti
FALSE	1	166	1198	16	0.0133556	0.0963855	c2.cp.reactome.v2024.1.Hs.symbols	SUMOYLATION	8839	1497	NA	blood	CD4+ Trm KLRB1+CCR5+	CD4+ T	T/ILC	is_ti
FALSE	1	56	667	2	0.0029985	0.0357143	c2.cp.reactome.v2024.1.Hs.symbols	SUMOYLATION_OF_CHROMATIN_ORGANIZATION_PROTEINS	8839	1498	NA	blood	CD4+ Trm KLRB1+CCR5+	CD4+ T	T/ILC	is_ti
FALSE	1	76	1198	5	0.00417362	0.0657895	c2.cp.reactome.v2024.1.Hs.symbols	SUMOYLATION_OF_DNA_DAMAGE_RESPONSE_AND_REPAIR_PROTEINS	8839	1499	NA	blood	CD4+ Trm KLRB1+CCR5+	CD4+ T	T/ILC	is_ti
FALSE	1	45	588	1	0.00170068	0.0222222	c2.cp.reactome.v2024.1.Hs.symbols	SUMOYLATION_OF_DNA_REPLICATION_PROTEINS	8839	1501	NA	blood	CD4+ Trm KLRB1+CCR5+	CD4+ T	T/ILC	is_ti
FALSE	1	12	920	1	0.00108696	0.0833333	c2.cp.reactome.v2024.1.Hs.symbols	SUMOYLATION_OF_IMMUNE_RESPONSE_PROTEINS	8839	1502	NA	blood	CD4+ Trm KLRB1+CCR5+	CD4+ T	T/ILC	is_ti
FALSE	1	27	311	2	0.00643087	0.0740741	c2.cp.reactome.v2024.1.Hs.symbols	SUMOYLATION_OF_INTRACELLULAR_RECEPTORS	8839	1503	NA	blood	CD4+ Trm KLRB1+CCR5+	CD4+ T	T/ILC	is_ti
FALSE	1	46	1090	2	0.00183486	0.0434783	c2.cp.reactome.v2024.1.Hs.symbols	SUMOYLATION_OF_RNA_BINDING_PROTEINS	8839	1504	NA	blood	CD4+ Trm KLRB1+CCR5+	CD4+ T	T/ILC	is_ti
FALSE	1	34	988	2	0.00202429	0.0588235	c2.cp.reactome.v2024.1.Hs.symbols	SUMOYLATION_OF_SUMOYLATION_PROTEINS	8839	1505	NA	blood	CD4+ Trm KLRB1+CCR5+	CD4+ T	T/ILC	is_ti
FALSE	1	43	1198	6	0.00500835	0.139535	c2.cp.reactome.v2024.1.Hs.symbols	SUMOYLATION_OF_TRANSCRIPTION_COFACTORS	8839	1506	NA	blood	CD4+ Trm KLRB1+CCR5+	CD4+ T	T/ILC	is_ti
FALSE	1	16	1198	2	0.00166945	0.125	c2.cp.reactome.v2024.1.Hs.symbols	SUMOYLATION_OF_TRANSCRIPTION_FACTORS	8839	1507	NA	blood	CD4+ Trm KLRB1+CCR5+	CD4+ T	T/ILC	is_ti
FALSE	1	38	1198	3	0.00250417	0.0789474	c2.cp.reactome.v2024.1.Hs.symbols	SUMOYLATION_OF_UBIQUITINYLATION_PROTEINS	8839	1508	NA	blood	CD4+ Trm KLRB1+CCR5+	CD4+ T	T/ILC	is_ti
FALSE	1	7	402	1	0.00248756	0.142857	c2.cp.reactome.v2024.1.Hs.symbols	SUMO_IS_TRANSFERRED_FROM_E1_TO_E2_UBE2I_UBC9	8839	1511	NA	blood	CD4+ Trm KLRB1+CCR5+	CD4+ T	T/ILC	is_ti
FALSE	1	7	72	1	0.0138889	0.142857	c2.cp.reactome.v2024.1.Hs.symbols	SUPPRESSION_OF_APOPTOSIS	8839	1512	NA	blood	CD4+ Trm KLRB1+CCR5+	CD4+ T	T/ILC	is_ti
FALSE	1	12	774	3	0.00387597	0.25	c2.cp.reactome.v2024.1.Hs.symbols	SUPPRESSION_OF_PHAGOSOMAL_MATURATION	8839	1513	NA	blood	CD4+ Trm KLRB1+CCR5+	CD4+ T	T/ILC	is_ti
FALSE	1	7	1041	2	0.00192123	0.285714	c2.cp.reactome.v2024.1.Hs.symbols	STAT5_ACTIVATION	8839	1490	NA	blood	CD4+ Trm KLRB1+CCR5+	CD4+ T	T/ILC	is_ti
FALSE	1	56	774	5	0.00645995	0.0892857	c2.cp.reactome.v2024.1.Hs.symbols	STABILIZATION_OF_P53	8839	1488	NA	blood	CD4+ Trm KLRB1+CCR5+	CD4+ T	T/ILC	is_ti
FALSE	1	16	72	1	0.0138889	0.0625	c2.cp.reactome.v2024.1.Hs.symbols	SPRY_REGULATION_OF_FGF_SIGNALING	8839	1486	NA	blood	CD4+ Trm KLRB1+CCR5+	CD4+ T	T/ILC	is_ti
FALSE	1	93	223	1	0.0044843	0.0107527	c2.cp.reactome.v2024.1.Hs.symbols	SPHINGOLIPID_METABOLISM	8839	1485	NA	blood	CD4+ Trm KLRB1+CCR5+	CD4+ T	T/ILC	is_ti
FALSE	1	4	1150	1	0.000869565	0.25	c2.cp.reactome.v2024.1.Hs.symbols	SIGNALLING_TO_P38_VIA_RIT_AND_RIN	8839	1458	NA	blood	CD4+ Trm KLRB1+CCR5+	CD4+ T	T/ILC	is_ti
FALSE	1	18	322	1	0.00310559	0.0555556	c2.cp.reactome.v2024.1.Hs.symbols	SIGNALLING_TO_RAS	8839	1459	NA	blood	CD4+ Trm KLRB1+CCR5+	CD4+ T	T/ILC	is_ti
FALSE	1	30	508	1	0.0019685	0.0333333	c2.cp.reactome.v2024.1.Hs.symbols	SIGNAL_AMPLIFICATION	8839	1460	NA	blood	CD4+ Trm KLRB1+CCR5+	CD4+ T	T/ILC	is_ti
FALSE	1	9	197	2	0.0101523	0.222222	c2.cp.reactome.v2024.1.Hs.symbols	SIGNAL_ATTENUATION	8839	1461	NA	blood	CD4+ Trm KLRB1+CCR5+	CD4+ T	T/ILC	is_ti
FALSE	1	14	359	1	0.00278552	0.0714286	c2.cp.reactome.v2024.1.Hs.symbols	SIGNAL_REGULATORY_PROTEIN_FAMILY_INTERACTIONS	8839	1462	NA	blood	CD4+ Trm KLRB1+CCR5+	CD4+ T	T/ILC	is_ti
FALSE	1	19	72	1	0.0138889	0.0526316	c2.cp.reactome.v2024.1.Hs.symbols	SIGNAL_TRANSDUCTION_BY_L1	8839	1463	NA	blood	CD4+ Trm KLRB1+CCR5+	CD4+ T	T/ILC	is_ti
FALSE	1	183	641	29	0.0452418	0.15847	c2.cp.reactome.v2024.1.Hs.symbols	SLC_MEDIATED_TRANSMEMBRANE_TRANSPORT	8839	1467	NA	blood	CD4+ Trm KLRB1+CCR5+	CD4+ T	T/ILC	is_ti
FALSE	1	72	308	8	0.025974	0.111111	c2.cp.reactome.v2024.1.Hs.symbols	SLC_TRANSPORTER_DISORDERS	8839	1468	NA	blood	CD4+ Trm KLRB1+CCR5+	CD4+ T	T/ILC	is_ti
FALSE	1	36	1047	9	0.00859599	0.25	c2.cp.reactome.v2024.1.Hs.symbols	SMAD2_SMAD3_SMAD4_HETEROTRIMER_REGULATES_TRANSCRIPTION	8839	1470	NA	blood	CD4+ Trm KLRB1+CCR5+	CD4+ T	T/ILC	is_ti
FALSE	1	91	856	6	0.00700935	0.0659341	c2.cp.reactome.v2024.1.Hs.symbols	SWITCHING_OF_ORIGINS_TO_A_POST_REPLICATIVE_STATE	8839	1515	NA	blood	CD4+ Trm KLRB1+CCR5+	CD4+ T	T/ILC	is_ti
FALSE	1	9	1021	2	0.00195886	0.222222	c2.cp.reactome.v2024.1.Hs.symbols	SMALL_INTERFERING_RNA_SIRNA_BIOGENESIS	8839	1471	NA	blood	CD4+ Trm KLRB1+CCR5+	CD4+ T	T/ILC	is_ti
FALSE	1	53	1062	5	0.0047081	0.0943396	c2.cp.reactome.v2024.1.Hs.symbols	SNRNP_ASSEMBLY	8839	1473	NA	blood	CD4+ Trm KLRB1+CCR5+	CD4+ T	T/ILC	is_ti
FALSE	1	9	862	1	0.00116009	0.111111	c2.cp.reactome.v2024.1.Hs.symbols	SODIUM_CALCIUM_EXCHANGERS	8839	1474	NA	blood	CD4+ Trm KLRB1+CCR5+	CD4+ T	T/ILC	is_ti
FALSE	1	2	638	2	0.0031348	1	c2.cp.reactome.v2024.1.Hs.symbols	SODIUM_COUPLED_SULPHATE_DI_AND_TRI_CARBOXYLATE_TRANSPORTERS	8839	1476	NA	blood	CD4+ Trm KLRB1+CCR5+	CD4+ T	T/ILC	is_ti
FALSE	1	8	32	1	0.03125	0.125	c2.cp.reactome.v2024.1.Hs.symbols	SODIUM_PROTON_EXCHANGERS	8839	1477	NA	blood	CD4+ Trm KLRB1+CCR5+	CD4+ T	T/ILC	is_ti
FALSE	1	51	25	2	0.08	0.0392157	c2.cp.reactome.v2024.1.Hs.symbols	SOMITOGENESIS	8839	1478	NA	blood	CD4+ Trm KLRB1+CCR5+	CD4+ T	T/ILC	is_ti
FALSE	1	7	197	1	0.00507614	0.142857	c2.cp.reactome.v2024.1.Hs.symbols	SOS_MEDIATED_SIGNALLING	8839	1479	NA	blood	CD4+ Trm KLRB1+CCR5+	CD4+ T	T/ILC	is_ti
FALSE	1	8	304	2	0.00657895	0.25	c2.cp.reactome.v2024.1.Hs.symbols	SPECIFICATION_OF_PRIMORDIAL_GERM_CELLS	8839	1480	NA	blood	CD4+ Trm KLRB1+CCR5+	CD4+ T	T/ILC	is_ti
FALSE	1	6	312	1	0.00320513	0.166667	c2.cp.reactome.v2024.1.Hs.symbols	SPERM_MOTILITY_AND_TAXES	8839	1482	NA	blood	CD4+ Trm KLRB1+CCR5+	CD4+ T	T/ILC	is_ti
FALSE	1	11	223	1	0.0044843	0.0909091	c2.cp.reactome.v2024.1.Hs.symbols	SPHINGOLIPID_CATABOLISM	8839	1483	NA	blood	CD4+ Trm KLRB1+CCR5+	CD4+ T	T/ILC	is_ti
FALSE	1	38	617	8	0.012966	0.210526	c2.cp.reactome.v2024.1.Hs.symbols	SMOOTH_MUSCLE_CONTRACTION	8839	1472	NA	blood	CD4+ Trm KLRB1+CCR5+	CD4+ T	T/ILC	is_ti
FALSE	1	53	193	2	0.0103627	0.0377358	c2.cp.reactome.v2024.1.Hs.symbols	TRANSCRIPTIONAL_ACTIVATION_OF_MITOCHONDRIAL_BIOGENESIS	8839	1629	NA	blood	CD4+ Trm KLRB1+CCR5+	CD4+ T	T/ILC	is_ti
FALSE	1	10	267	1	0.00374532	0.1	c2.cp.reactome.v2024.1.Hs.symbols	REGULATION_OF_FOXO_TRANSCRIPTIONAL_ACTIVITY_BY_ACETYLATION	8839	1170	NA	blood	CD4+ Trm KLRB1+CCR5+	CD4+ T	T/ILC	is_ti
FALSE	1	35	296	1	0.00337838	0.0285714	c2.cp.reactome.v2024.1.Hs.symbols	REGULATION_OF_ENDOGENOUS_RETROELEMENTS_BY_PIWI_INTERACTING_RNAS_PIRNAS	8839	1167	NA	blood	CD4+ Trm KLRB1+CCR5+	CD4+ T	T/ILC	is_ti
FALSE	1	192	45	1	0.0222222	0.00520833	c2.cp.reactome.v2024.1.Hs.symbols	MITOTIC_G2_G2_M_PHASES	8839	849	NA	blood	CD4+ Trm KLRB1+CCR5+	CD4+ T	T/ILC	is_ti
FALSE	1	229	1172	25	0.0213311	0.10917	c2.cp.reactome.v2024.1.Hs.symbols	MITOTIC_METAPHASE_AND_ANAPHASE	8839	850	NA	blood	CD4+ Trm KLRB1+CCR5+	CD4+ T	T/ILC	is_ti
FALSE	1	196	1172	22	0.0187713	0.112245	c2.cp.reactome.v2024.1.Hs.symbols	MITOTIC_PROMETAPHASE	8839	851	NA	blood	CD4+ Trm KLRB1+CCR5+	CD4+ T	T/ILC	is_ti
FALSE	1	81	72	1	0.0138889	0.0123457	c2.cp.reactome.v2024.1.Hs.symbols	MITOTIC_PROPHASE	8839	852	NA	blood	CD4+ Trm KLRB1+CCR5+	CD4+ T	T/ILC	is_ti
FALSE	1	110	1045	13	0.0124402	0.118182	c2.cp.reactome.v2024.1.Hs.symbols	MITOTIC_SPINDLE_CHECKPOINT	8839	853	NA	blood	CD4+ Trm KLRB1+CCR5+	CD4+ T	T/ILC	is_ti
FALSE	1	13	1161	1	0.000861326	0.0769231	c2.cp.reactome.v2024.1.Hs.symbols	MITOTIC_TELOPHASE_CYTOKINESIS	8839	854	NA	blood	CD4+ Trm KLRB1+CCR5+	CD4+ T	T/ILC	is_ti
FALSE	1	7	774	2	0.00258398	0.285714	c2.cp.reactome.v2024.1.Hs.symbols	MODULATION_BY_MTB_OF_HOST_IMMUNE_SYSTEM	8839	855	NA	blood	CD4+ Trm KLRB1+CCR5+	CD4+ T	T/ILC	is_ti
FALSE	1	21	934	4	0.00428266	0.190476	c2.cp.reactome.v2024.1.Hs.symbols	MOLECULES_ASSOCIATED_WITH_ELASTIC_FIBRES	8839	856	NA	blood	CD4+ Trm KLRB1+CCR5+	CD4+ T	T/ILC	is_ti
FALSE	1	5	957	3	0.0031348	0.6	c2.cp.reactome.v2024.1.Hs.symbols	MOLYBDENUM_COFACTOR_BIOSYNTHESIS	8839	857	NA	blood	CD4+ Trm KLRB1+CCR5+	CD4+ T	T/ILC	is_ti
FALSE	1	28	1110	2	0.0018018	0.0714286	c2.cp.reactome.v2024.1.Hs.symbols	MRNA_CAPPING	8839	858	NA	blood	CD4+ Trm KLRB1+CCR5+	CD4+ T	T/ILC	is_ti
FALSE	1	13	1058	2	0.00189036	0.153846	c2.cp.reactome.v2024.1.Hs.symbols	MRNA_DECAY_BY_3_TO_5_EXORIBONUCLEASE	8839	859	NA	blood	CD4+ Trm KLRB1+CCR5+	CD4+ T	T/ILC	is_ti
FALSE	1	8	366	1	0.00273224	0.125	c2.cp.reactome.v2024.1.Hs.symbols	MRNA_EDITING	8839	861	NA	blood	CD4+ Trm KLRB1+CCR5+	CD4+ T	T/ILC	is_ti
FALSE	1	6	366	1	0.00273224	0.166667	c2.cp.reactome.v2024.1.Hs.symbols	MRNA_EDITING_C_TO_U_CONVERSION	8839	862	NA	blood	CD4+ Trm KLRB1+CCR5+	CD4+ T	T/ILC	is_ti
FALSE	1	211	1192	21	0.0176174	0.0995261	c2.cp.reactome.v2024.1.Hs.symbols	MRNA_SPLICING	8839	863	NA	blood	CD4+ Trm KLRB1+CCR5+	CD4+ T	T/ILC	is_ti
FALSE	1	50	1062	3	0.00282486	0.06	c2.cp.reactome.v2024.1.Hs.symbols	MRNA_SPLICING_MINOR_PATHWAY	8839	864	NA	blood	CD4+ Trm KLRB1+CCR5+	CD4+ T	T/ILC	is_ti
FALSE	1	24	412	2	0.00485437	0.0833333	c2.cp.reactome.v2024.1.Hs.symbols	MTORC1_MEDIATED_SIGNALLING	8839	865	NA	blood	CD4+ Trm KLRB1+CCR5+	CD4+ T	T/ILC	is_ti
FALSE	1	39	412	2	0.00485437	0.0512821	c2.cp.reactome.v2024.1.Hs.symbols	MTOR_SIGNALLING	8839	866	NA	blood	CD4+ Trm KLRB1+CCR5+	CD4+ T	T/ILC	is_ti
FALSE	1	11	302	1	0.00331126	0.0909091	c2.cp.reactome.v2024.1.Hs.symbols	MUCOPOLYSACCHARIDOSES	8839	867	NA	blood	CD4+ Trm KLRB1+CCR5+	CD4+ T	T/ILC	is_ti
FALSE	1	6	462	2	0.004329	0.333333	c2.cp.reactome.v2024.1.Hs.symbols	MULTIFUNCTIONAL_ANION_EXCHANGERS	8839	868	NA	blood	CD4+ Trm KLRB1+CCR5+	CD4+ T	T/ILC	is_ti
FALSE	1	149	65	1	0.0153846	0.00671141	c2.cp.reactome.v2024.1.Hs.symbols	MITOTIC_G1_PHASE_AND_G1_S_TRANSITION	8839	848	NA	blood	CD4+ Trm KLRB1+CCR5+	CD4+ T	T/ILC	is_ti
FALSE	1	148	111	7	0.0630631	0.0472973	c2.cp.reactome.v2024.1.Hs.symbols	MUSCLE_CONTRACTION	8839	870	NA	blood	CD4+ Trm KLRB1+CCR5+	CD4+ T	T/ILC	is_ti
FALSE	1	38	872	5	0.00573394	0.131579	c2.cp.reactome.v2024.1.Hs.symbols	MITOPHAGY	8839	847	NA	blood	CD4+ Trm KLRB1+CCR5+	CD4+ T	T/ILC	is_ti
FALSE	1	18	370	1	0.0027027	0.0555556	c2.cp.reactome.v2024.1.Hs.symbols	MITOCHONDRIAL_TRNA_AMINOACYLATION	8839	845	NA	blood	CD4+ Trm KLRB1+CCR5+	CD4+ T	T/ILC	is_ti
FALSE	1	33	314	5	0.0159236	0.151515	c2.cp.reactome.v2024.1.Hs.symbols	MET_PROMOTES_CELL_MOTILITY	8839	823	NA	blood	CD4+ Trm KLRB1+CCR5+	CD4+ T	T/ILC	is_ti
FALSE	1	5	344	1	0.00290698	0.2	c2.cp.reactome.v2024.1.Hs.symbols	MET_RECEPTOR_ACTIVATION	8839	824	NA	blood	CD4+ Trm KLRB1+CCR5+	CD4+ T	T/ILC	is_ti
FALSE	1	113	202	1	0.0049505	0.00884956	c2.cp.reactome.v2024.1.Hs.symbols	MHC_CLASS_II_ANTIGEN_PRESENTATION	8839	826	NA	blood	CD4+ Trm KLRB1+CCR5+	CD4+ T	T/ILC	is_ti
FALSE	1	24	1021	1	0.000979432	0.0416667	c2.cp.reactome.v2024.1.Hs.symbols	MICRORNA_MIRNA_BIOGENESIS	8839	827	NA	blood	CD4+ Trm KLRB1+CCR5+	CD4+ T	T/ILC	is_ti
FALSE	1	8	1169	1	0.000855432	0.125	c2.cp.reactome.v2024.1.Hs.symbols	MIRO_GTPASE_CYCLE	8839	829	NA	blood	CD4+ Trm KLRB1+CCR5+	CD4+ T	T/ILC	is_ti
FALSE	1	6	772	1	0.00129534	0.166667	c2.cp.reactome.v2024.1.Hs.symbols	MISCELLANEOUS_SUBSTRATES	8839	830	NA	blood	CD4+ Trm KLRB1+CCR5+	CD4+ T	T/ILC	is_ti
FALSE	1	20	560	6	0.0107143	0.3	c2.cp.reactome.v2024.1.Hs.symbols	MISCELLANEOUS_TRANSPORT_AND_BINDING_EVENTS	8839	831	NA	blood	CD4+ Trm KLRB1+CCR5+	CD4+ T	T/ILC	is_ti
FALSE	1	84	193	5	0.0259067	0.0595238	c2.cp.reactome.v2024.1.Hs.symbols	MITF_M_DEPENDENT_GENE_EXPRESSION	8839	833	NA	blood	CD4+ Trm KLRB1+CCR5+	CD4+ T	T/ILC	is_ti
FALSE	1	106	193	6	0.0310881	0.0566038	c2.cp.reactome.v2024.1.Hs.symbols	MITF_M_REGULATED_MELANOCYTE_DEVELOPMENT	8839	834	NA	blood	CD4+ Trm KLRB1+CCR5+	CD4+ T	T/ILC	is_ti
FALSE	1	87	1183	15	0.0126796	0.172414	c2.cp.reactome.v2024.1.Hs.symbols	MITOCHONDRIAL_BIOGENESIS	8839	835	NA	blood	CD4+ Trm KLRB1+CCR5+	CD4+ T	T/ILC	is_ti
FALSE	1	22	1182	7	0.00592217	0.318182	c2.cp.reactome.v2024.1.Hs.symbols	MITOCHONDRIAL_CALCIUM_ION_TRANSPORT	8839	836	NA	blood	CD4+ Trm KLRB1+CCR5+	CD4+ T	T/ILC	is_ti
FALSE	1	33	251	3	0.0119522	0.0909091	c2.cp.reactome.v2024.1.Hs.symbols	MITOCHONDRIAL_FATTY_ACID_BETA_OXIDATION	8839	837	NA	blood	CD4+ Trm KLRB1+CCR5+	CD4+ T	T/ILC	is_ti
FALSE	1	10	428	3	0.00700935	0.3	c2.cp.reactome.v2024.1.Hs.symbols	MITOCHONDRIAL_FATTY_ACID_BETA_OXIDATION_OF_SATURATED_FATTY_ACIDS	8839	838	NA	blood	CD4+ Trm KLRB1+CCR5+	CD4+ T	T/ILC	is_ti
FALSE	1	5	1081	1	0.000925069	0.2	c2.cp.reactome.v2024.1.Hs.symbols	MITOCHONDRIAL_FATTY_ACID_BETA_OXIDATION_OF_UNSATURATED_FATTY_ACIDS	8839	839	NA	blood	CD4+ Trm KLRB1+CCR5+	CD4+ T	T/ILC	is_ti
FALSE	1	13	746	2	0.00268097	0.153846	c2.cp.reactome.v2024.1.Hs.symbols	MITOCHONDRIAL_IRON_SULFUR_CLUSTER_BIOGENESIS	8839	840	NA	blood	CD4+ Trm KLRB1+CCR5+	CD4+ T	T/ILC	is_ti
FALSE	1	97	1182	15	0.0126904	0.154639	c2.cp.reactome.v2024.1.Hs.symbols	MITOCHONDRIAL_PROTEIN_DEGRADATION	8839	841	NA	blood	CD4+ Trm KLRB1+CCR5+	CD4+ T	T/ILC	is_ti
FALSE	1	62	1183	11	0.00929839	0.177419	c2.cp.reactome.v2024.1.Hs.symbols	MITOCHONDRIAL_PROTEIN_IMPORT	8839	842	NA	blood	CD4+ Trm KLRB1+CCR5+	CD4+ T	T/ILC	is_ti
FALSE	1	10	1100	2	0.00181818	0.2	c2.cp.reactome.v2024.1.Hs.symbols	MITOCHONDRIAL_RNA_DEGRADATION	8839	843	NA	blood	CD4+ Trm KLRB1+CCR5+	CD4+ T	T/ILC	is_ti
FALSE	1	94	1133	10	0.00882613	0.106383	c2.cp.reactome.v2024.1.Hs.symbols	MITOCHONDRIAL_TRANSLATION	8839	844	NA	blood	CD4+ Trm KLRB1+CCR5+	CD4+ T	T/ILC	is_ti
FALSE	1	6	931	3	0.00322234	0.5	c2.cp.reactome.v2024.1.Hs.symbols	MITOCHONDRIAL_UNCOUPLING	8839	846	NA	blood	CD4+ Trm KLRB1+CCR5+	CD4+ T	T/ILC	is_ti
FALSE	1	108	230	3	0.0130435	0.0277778	c2.cp.reactome.v2024.1.Hs.symbols	MYD88_INDEPENDENT_TLR4_CASCADE	8839	871	NA	blood	CD4+ Trm KLRB1+CCR5+	CD4+ T	T/ILC	is_ti
FALSE	1	8	774	3	0.00387597	0.375	c2.cp.reactome.v2024.1.Hs.symbols	MYOCLONIC_EPILEPSY_OF_LAFORA	8839	872	NA	blood	CD4+ Trm KLRB1+CCR5+	CD4+ T	T/ILC	is_ti
FALSE	1	23	351	1	0.002849	0.0434783	c2.cp.reactome.v2024.1.Hs.symbols	MYOGENESIS	8839	873	NA	blood	CD4+ Trm KLRB1+CCR5+	CD4+ T	T/ILC	is_ti
FALSE	1	34	1196	6	0.00501672	0.176471	c2.cp.reactome.v2024.1.Hs.symbols	NEGATIVE_REGULATORS_OF_DDX58_IFIH1_SIGNALING	8839	902	NA	blood	CD4+ Trm KLRB1+CCR5+	CD4+ T	T/ILC	is_ti
FALSE	1	17	723	6	0.00829876	0.352941	c2.cp.reactome.v2024.1.Hs.symbols	NEPHRIN_FAMILY_INTERACTIONS	8839	903	NA	blood	CD4+ Trm KLRB1+CCR5+	CD4+ T	T/ILC	is_ti
FALSE	1	5	360	1	0.00277778	0.2	c2.cp.reactome.v2024.1.Hs.symbols	NEPHRON_DEVELOPMENT	8839	904	NA	blood	CD4+ Trm KLRB1+CCR5+	CD4+ T	T/ILC	is_ti
FALSE	1	41	95	1	0.0105263	0.0243902	c2.cp.reactome.v2024.1.Hs.symbols	NETRIN_1_SIGNALING	8839	906	NA	blood	CD4+ Trm KLRB1+CCR5+	CD4+ T	T/ILC	is_ti
FALSE	1	49	326	4	0.0122699	0.0816327	c2.cp.reactome.v2024.1.Hs.symbols	NEUREXINS_AND_NEUROLIGINS	8839	908	NA	blood	CD4+ Trm KLRB1+CCR5+	CD4+ T	T/ILC	is_ti
FALSE	1	303	326	15	0.0460123	0.049505	c2.cp.reactome.v2024.1.Hs.symbols	NEURONAL_SYSTEM	8839	910	NA	blood	CD4+ Trm KLRB1+CCR5+	CD4+ T	T/ILC	is_ti
FALSE	1	9	1180	1	0.000847458	0.111111	c2.cp.reactome.v2024.1.Hs.symbols	NEUROTOXICITY_OF_CLOSTRIDIUM_TOXINS	8839	911	NA	blood	CD4+ Trm KLRB1+CCR5+	CD4+ T	T/ILC	is_ti
FALSE	1	152	72	2	0.0277778	0.0131579	c2.cp.reactome.v2024.1.Hs.symbols	NEUROTRANSMITTER_RECEPTORS_AND_POSTSYNAPTIC_SIGNAL_TRANSMISSION	8839	913	NA	blood	CD4+ Trm KLRB1+CCR5+	CD4+ T	T/ILC	is_ti
FALSE	1	41	395	3	0.00759494	0.0731707	c2.cp.reactome.v2024.1.Hs.symbols	NEUROTRANSMITTER_RELEASE_CYCLE	8839	914	NA	blood	CD4+ Trm KLRB1+CCR5+	CD4+ T	T/ILC	is_ti
FALSE	1	447	16	2	0.125	0.00447427	c2.cp.reactome.v2024.1.Hs.symbols	NEUTROPHIL_DEGRANULATION	8839	915	NA	blood	CD4+ Trm KLRB1+CCR5+	CD4+ T	T/ILC	is_ti
FALSE	1	17	179	1	0.00558659	0.0588235	c2.cp.reactome.v2024.1.Hs.symbols	NFE2L2_REGULATING_ANTI_OXIDANT_DETOXIFICATION_ENZYMES	8839	917	NA	blood	CD4+ Trm KLRB1+CCR5+	CD4+ T	T/ILC	is_ti
FALSE	1	12	1168	1	0.000856164	0.0833333	c2.cp.reactome.v2024.1.Hs.symbols	NF_KB_ACTIVATION_THROUGH_FADD_RIP_1_PATHWAY_MEDIATED_BY_CASPASE_8_AND_10	8839	922	NA	blood	CD4+ Trm KLRB1+CCR5+	CD4+ T	T/ILC	is_ti
FALSE	1	12	938	3	0.00319829	0.25	c2.cp.reactome.v2024.1.Hs.symbols	NF_KB_IS_ACTIVATED_AND_SIGNALS_SURVIVAL	8839	923	NA	blood	CD4+ Trm KLRB1+CCR5+	CD4+ T	T/ILC	is_ti
FALSE	1	33	106	1	0.00943396	0.030303	c2.cp.reactome.v2024.1.Hs.symbols	NGF_STIMULATED_TRANSCRIPTION	8839	925	NA	blood	CD4+ Trm KLRB1+CCR5+	CD4+ T	T/ILC	is_ti
FALSE	1	17	1091	1	0.00091659	0.0588235	c2.cp.reactome.v2024.1.Hs.symbols	NICOTINAMIDE_SALVAGING	8839	926	NA	blood	CD4+ Trm KLRB1+CCR5+	CD4+ T	T/ILC	is_ti
FALSE	1	28	299	2	0.00668896	0.0714286	c2.cp.reactome.v2024.1.Hs.symbols	NICOTINATE_METABOLISM	8839	927	NA	blood	CD4+ Trm KLRB1+CCR5+	CD4+ T	T/ILC	is_ti
FALSE	1	18	219	1	0.00456621	0.0555556	c2.cp.reactome.v2024.1.Hs.symbols	NITRIC_OXIDE_STIMULATES_GUANYLATE_CYCLASE	8839	928	NA	blood	CD4+ Trm KLRB1+CCR5+	CD4+ T	T/ILC	is_ti
FALSE	1	36	1196	6	0.00501672	0.166667	c2.cp.reactome.v2024.1.Hs.symbols	NOD1_2_SIGNALING_PATHWAY	8839	929	NA	blood	CD4+ Trm KLRB1+CCR5+	CD4+ T	T/ILC	is_ti
FALSE	1	8	1047	1	0.00095511	0.125	c2.cp.reactome.v2024.1.Hs.symbols	NONCANONICAL_ACTIVATION_OF_NOTCH3	8839	930	NA	blood	CD4+ Trm KLRB1+CCR5+	CD4+ T	T/ILC	is_ti
FALSE	1	95	251	6	0.0239044	0.0631579	c2.cp.reactome.v2024.1.Hs.symbols	NEGATIVE_REGULATION_OF_THE_PI3K_AKT_NETWORK	8839	901	NA	blood	CD4+ Trm KLRB1+CCR5+	CD4+ T	T/ILC	is_ti
FALSE	1	9	83	1	0.0120482	0.111111	c2.cp.reactome.v2024.1.Hs.symbols	NEGATIVE_REGULATION_OF_TCF_DEPENDENT_SIGNALING_BY_WNT_LIGAND_ANTAGONISTS	8839	900	NA	blood	CD4+ Trm KLRB1+CCR5+	CD4+ T	T/ILC	is_ti
FALSE	1	54	1093	5	0.00457457	0.0925926	c2.cp.reactome.v2024.1.Hs.symbols	NEGATIVE_REGULATION_OF_NOTCH4_SIGNALING	8839	898	NA	blood	CD4+ Trm KLRB1+CCR5+	CD4+ T	T/ILC	is_ti
FALSE	1	16	1038	1	0.000963391	0.0625	c2.cp.reactome.v2024.1.Hs.symbols	NEGATIVE_REGULATION_OF_NMDA_RECEPTOR_MEDIATED_NEURONAL_TRANSMISSION	8839	897	NA	blood	CD4+ Trm KLRB1+CCR5+	CD4+ T	T/ILC	is_ti
FALSE	1	28	1171	7	0.0059778	0.25	c2.cp.reactome.v2024.1.Hs.symbols	M_DECAY_DEGRADATION_OF_MATERNAL_MRNAS_BY_MATERNALLY_STORED_FACTORS	8839	874	NA	blood	CD4+ Trm KLRB1+CCR5+	CD4+ T	T/ILC	is_ti
FALSE	1	347	72	1	0.0138889	0.00288184	c2.cp.reactome.v2024.1.Hs.symbols	M_PHASE	8839	875	NA	blood	CD4+ Trm KLRB1+CCR5+	CD4+ T	T/ILC	is_ti
FALSE	1	5	13	1	0.0769231	0.2	c2.cp.reactome.v2024.1.Hs.symbols	NADE_MODULATES_DEATH_SIGNALLING	8839	876	NA	blood	CD4+ Trm KLRB1+CCR5+	CD4+ T	T/ILC	is_ti
FALSE	1	8	395	1	0.00253165	0.125	c2.cp.reactome.v2024.1.Hs.symbols	NA_CL_DEPENDENT_NEUROTRANSMITTER_TRANSPORTERS	8839	877	NA	blood	CD4+ Trm KLRB1+CCR5+	CD4+ T	T/ILC	is_ti
FALSE	1	27	275	4	0.0145455	0.148148	c2.cp.reactome.v2024.1.Hs.symbols	NCAM1_INTERACTIONS	8839	878	NA	blood	CD4+ Trm KLRB1+CCR5+	CD4+ T	T/ILC	is_ti
FALSE	1	47	275	6	0.0218182	0.12766	c2.cp.reactome.v2024.1.Hs.symbols	NCAM_SIGNALING_FOR_NEURITE_OUT_GROWTH	8839	879	NA	blood	CD4+ Trm KLRB1+CCR5+	CD4+ T	T/ILC	is_ti
FALSE	1	229	148	4	0.027027	0.0174672	c2.cp.reactome.v2024.1.Hs.symbols	NEDDYLATION	8839	881	NA	blood	CD4+ Trm KLRB1+CCR5+	CD4+ T	T/ILC	is_ti
FALSE	1	8	1067	1	0.000937207	0.125	c2.cp.reactome.v2024.1.Hs.symbols	NEF_AND_SIGNAL_TRANSDUCTION	8839	882	NA	blood	CD4+ Trm KLRB1+CCR5+	CD4+ T	T/ILC	is_ti
FALSE	1	9	1039	2	0.00192493	0.222222	c2.cp.reactome.v2024.1.Hs.symbols	NEF_MEDIATED_DOWNREGULATION_OF_MHC_CLASS_I_COMPLEX_CELL_SURFACE_EXPRESSION	8839	885	NA	blood	CD4+ Trm KLRB1+CCR5+	CD4+ T	T/ILC	is_ti
FALSE	1	4	934	1	0.00107066	0.25	c2.cp.reactome.v2024.1.Hs.symbols	MET_INTERACTS_WITH_TNS_PROTEINS	8839	822	NA	blood	CD4+ Trm KLRB1+CCR5+	CD4+ T	T/ILC	is_ti
FALSE	1	20	1039	3	0.00288739	0.15	c2.cp.reactome.v2024.1.Hs.symbols	NEF_MEDIATES_DOWN_MODULATION_OF_CELL_SURFACE_RECEPTORS_BY_RECRUITING_THEM_TO_CLATHRIN_ADAPTERS	8839	886	NA	blood	CD4+ Trm KLRB1+CCR5+	CD4+ T	T/ILC	is_ti
FALSE	1	6	72	1	0.0138889	0.166667	c2.cp.reactome.v2024.1.Hs.symbols	NEGATIVE_FEEDBACK_REGULATION_OF_MAPK_PATHWAY	8839	888	NA	blood	CD4+ Trm KLRB1+CCR5+	CD4+ T	T/ILC	is_ti
FALSE	1	6	878	2	0.0022779	0.333333	c2.cp.reactome.v2024.1.Hs.symbols	NEGATIVE_REGULATION_OF_ACTIVITY_OF_TFAP2_AP_2_FAMILY_TRANSCRIPTION_FACTORS	8839	889	NA	blood	CD4+ Trm KLRB1+CCR5+	CD4+ T	T/ILC	is_ti
FALSE	1	23	72	1	0.0138889	0.0434783	c2.cp.reactome.v2024.1.Hs.symbols	NEGATIVE_REGULATION_OF_FGFR1_SIGNALING	8839	890	NA	blood	CD4+ Trm KLRB1+CCR5+	CD4+ T	T/ILC	is_ti
FALSE	1	22	72	1	0.0138889	0.0454545	c2.cp.reactome.v2024.1.Hs.symbols	NEGATIVE_REGULATION_OF_FGFR2_SIGNALING	8839	891	NA	blood	CD4+ Trm KLRB1+CCR5+	CD4+ T	T/ILC	is_ti
FALSE	1	19	72	1	0.0138889	0.0526316	c2.cp.reactome.v2024.1.Hs.symbols	NEGATIVE_REGULATION_OF_FGFR3_SIGNALING	8839	892	NA	blood	CD4+ Trm KLRB1+CCR5+	CD4+ T	T/ILC	is_ti
FALSE	1	20	72	1	0.0138889	0.05	c2.cp.reactome.v2024.1.Hs.symbols	NEGATIVE_REGULATION_OF_FGFR4_SIGNALING	8839	893	NA	blood	CD4+ Trm KLRB1+CCR5+	CD4+ T	T/ILC	is_ti
FALSE	1	15	1041	4	0.00384246	0.266667	c2.cp.reactome.v2024.1.Hs.symbols	NEGATIVE_REGULATION_OF_FLT3	8839	894	NA	blood	CD4+ Trm KLRB1+CCR5+	CD4+ T	T/ILC	is_ti
FALSE	1	42	72	1	0.0138889	0.0238095	c2.cp.reactome.v2024.1.Hs.symbols	NEGATIVE_REGULATION_OF_MAPK_PATHWAY	8839	895	NA	blood	CD4+ Trm KLRB1+CCR5+	CD4+ T	T/ILC	is_ti
FALSE	1	20	926	3	0.00323974	0.15	c2.cp.reactome.v2024.1.Hs.symbols	NEGATIVE_REGULATION_OF_MET_ACTIVITY	8839	896	NA	blood	CD4+ Trm KLRB1+CCR5+	CD4+ T	T/ILC	is_ti
FALSE	1	45	812	1	0.00123153	0.0222222	c2.cp.reactome.v2024.1.Hs.symbols	NEGATIVE_EPIGENETIC_REGULATION_OF_RRNA_EXPRESSION	8839	887	NA	blood	CD4+ Trm KLRB1+CCR5+	CD4+ T	T/ILC	is_ti
FALSE	1	33	371	1	0.00269542	0.030303	c2.cp.reactome.v2024.1.Hs.symbols	NONHOMOLOGOUS_END_JOINING_NHEJ	8839	931	NA	blood	CD4+ Trm KLRB1+CCR5+	CD4+ T	T/ILC	is_ti
FALSE	1	11	183	1	0.00546448	0.0909091	c2.cp.reactome.v2024.1.Hs.symbols	MET_ACTIVATES_RAP1_AND_RAC1	8839	820	NA	blood	CD4+ Trm KLRB1+CCR5+	CD4+ T	T/ILC	is_ti
FALSE	1	6	669	1	0.00149477	0.166667	c2.cp.reactome.v2024.1.Hs.symbols	MET_ACTIVATES_PI3K_AKT_SIGNALING	8839	817	NA	blood	CD4+ Trm KLRB1+CCR5+	CD4+ T	T/ILC	is_ti
FALSE	1	18	620	3	0.00483871	0.166667	c2.cp.reactome.v2024.1.Hs.symbols	KERATAN_SULFATE_BIOSYNTHESIS	8839	734	NA	blood	CD4+ Trm KLRB1+CCR5+	CD4+ T	T/ILC	is_ti
FALSE	1	26	620	3	0.00483871	0.115385	c2.cp.reactome.v2024.1.Hs.symbols	KERATAN_SULFATE_KERATIN_METABOLISM	8839	736	NA	blood	CD4+ Trm KLRB1+CCR5+	CD4+ T	T/ILC	is_ti
FALSE	1	36	206	2	0.00970874	0.0555556	c2.cp.reactome.v2024.1.Hs.symbols	KERATINIZATION	8839	737	NA	blood	CD4+ Trm KLRB1+CCR5+	CD4+ T	T/ILC	is_ti
FALSE	1	9	298	2	0.00671141	0.222222	c2.cp.reactome.v2024.1.Hs.symbols	KETONE_BODY_METABOLISM	8839	738	NA	blood	CD4+ Trm KLRB1+CCR5+	CD4+ T	T/ILC	is_ti
FALSE	1	21	626	4	0.00638978	0.190476	c2.cp.reactome.v2024.1.Hs.symbols	KIDNEY_DEVELOPMENT	8839	739	NA	blood	CD4+ Trm KLRB1+CCR5+	CD4+ T	T/ILC	is_ti
FALSE	1	10	846	1	0.00118203	0.1	c2.cp.reactome.v2024.1.Hs.symbols	KILLING_MECHANISMS	8839	740	NA	blood	CD4+ Trm KLRB1+CCR5+	CD4+ T	T/ILC	is_ti
FALSE	1	50	999	5	0.00500501	0.1	c2.cp.reactome.v2024.1.Hs.symbols	KINESINS	8839	741	NA	blood	CD4+ Trm KLRB1+CCR5+	CD4+ T	T/ILC	is_ti
FALSE	1	17	1058	3	0.00283554	0.176471	c2.cp.reactome.v2024.1.Hs.symbols	KSRP_KHSRP_BINDS_AND_DESTABILIZES_MRNA	8839	742	NA	blood	CD4+ Trm KLRB1+CCR5+	CD4+ T	T/ILC	is_ti
FALSE	1	99	254	4	0.015748	0.040404	c2.cp.reactome.v2024.1.Hs.symbols	L1CAM_INTERACTIONS	8839	743	NA	blood	CD4+ Trm KLRB1+CCR5+	CD4+ T	T/ILC	is_ti
FALSE	1	20	629	1	0.00158983	0.05	c2.cp.reactome.v2024.1.Hs.symbols	LAGGING_STRAND_SYNTHESIS	8839	744	NA	blood	CD4+ Trm KLRB1+CCR5+	CD4+ T	T/ILC	is_ti
FALSE	1	23	314	5	0.0159236	0.217391	c2.cp.reactome.v2024.1.Hs.symbols	LAMININ_INTERACTIONS	8839	745	NA	blood	CD4+ Trm KLRB1+CCR5+	CD4+ T	T/ILC	is_ti
FALSE	1	33	1046	5	0.00478011	0.151515	c2.cp.reactome.v2024.1.Hs.symbols	LATE_ENDOSOMAL_MICROAUTOPHAGY	8839	746	NA	blood	CD4+ Trm KLRB1+CCR5+	CD4+ T	T/ILC	is_ti
FALSE	1	66	774	7	0.00904393	0.106061	c2.cp.reactome.v2024.1.Hs.symbols	LATE_SARS_COV_2_INFECTION_EVENTS	8839	747	NA	blood	CD4+ Trm KLRB1+CCR5+	CD4+ T	T/ILC	is_ti
FALSE	1	17	242	2	0.00826446	0.117647	c2.cp.reactome.v2024.1.Hs.symbols	LDL_CLEARANCE	8839	748	NA	blood	CD4+ Trm KLRB1+CCR5+	CD4+ T	T/ILC	is_ti
FALSE	1	207	72	2	0.0277778	0.00966184	c2.cp.reactome.v2024.1.Hs.symbols	LEISHMANIA_INFECTION	8839	751	NA	blood	CD4+ Trm KLRB1+CCR5+	CD4+ T	T/ILC	is_ti
FALSE	1	4	724	2	0.00276243	0.5	c2.cp.reactome.v2024.1.Hs.symbols	LEUKOTRIENE_RECEPTORS	8839	752	NA	blood	CD4+ Trm KLRB1+CCR5+	CD4+ T	T/ILC	is_ti
FALSE	1	7	186	2	0.0107527	0.285714	c2.cp.reactome.v2024.1.Hs.symbols	LGI_ADAM_INTERACTIONS	8839	753	NA	blood	CD4+ Trm KLRB1+CCR5+	CD4+ T	T/ILC	is_ti
FALSE	1	4	351	1	0.002849	0.25	c2.cp.reactome.v2024.1.Hs.symbols	LIGAND_RECEPTOR_INTERACTIONS	8839	754	NA	blood	CD4+ Trm KLRB1+CCR5+	CD4+ T	T/ILC	is_ti
FALSE	1	7	1142	1	0.000875657	0.142857	c2.cp.reactome.v2024.1.Hs.symbols	LINOLEIC_ACID_LA_METABOLISM	8839	755	NA	blood	CD4+ Trm KLRB1+CCR5+	CD4+ T	T/ILC	is_ti
FALSE	1	120	65	1	0.0153846	0.00833333	c2.cp.reactome.v2024.1.Hs.symbols	KEAP1_NFE2L2_PATHWAY	8839	733	NA	blood	CD4+ Trm KLRB1+CCR5+	CD4+ T	T/ILC	is_ti
FALSE	1	7	1119	2	0.00178731	0.285714	c2.cp.reactome.v2024.1.Hs.symbols	LIPOPHAGY	8839	757	NA	blood	CD4+ Trm KLRB1+CCR5+	CD4+ T	T/ILC	is_ti
FALSE	1	11	1050	4	0.00380952	0.363636	c2.cp.reactome.v2024.1.Hs.symbols	JOSEPHIN_DOMAIN_DUBS	8839	732	NA	blood	CD4+ Trm KLRB1+CCR5+	CD4+ T	T/ILC	is_ti
FALSE	1	71	72	2	0.0277778	0.028169	c2.cp.reactome.v2024.1.Hs.symbols	ISG15_ANTIVIRAL_MECHANISM	8839	730	NA	blood	CD4+ Trm KLRB1+CCR5+	CD4+ T	T/ILC	is_ti
FALSE	1	26	723	2	0.00276625	0.0769231	c2.cp.reactome.v2024.1.Hs.symbols	INTERLEUKIN_RECEPTOR_SHC_SIGNALING	8839	708	NA	blood	CD4+ Trm KLRB1+CCR5+	CD4+ T	T/ILC	is_ti
FALSE	1	279	222	8	0.036036	0.0286738	c2.cp.reactome.v2024.1.Hs.symbols	INTRACELLULAR_SIGNALING_BY_SECOND_MESSENGERS	8839	710	NA	blood	CD4+ Trm KLRB1+CCR5+	CD4+ T	T/ILC	is_ti
FALSE	1	43	1028	6	0.00583658	0.139535	c2.cp.reactome.v2024.1.Hs.symbols	INTRAFLAGELLAR_TRANSPORT	8839	711	NA	blood	CD4+ Trm KLRB1+CCR5+	CD4+ T	T/ILC	is_ti
FALSE	1	189	621	5	0.00805153	0.026455	c2.cp.reactome.v2024.1.Hs.symbols	INTRA_GOLGI_AND_RETROGRADE_GOLGI_TO_ER_TRAFFIC	8839	712	NA	blood	CD4+ Trm KLRB1+CCR5+	CD4+ T	T/ILC	is_ti
FALSE	1	42	1102	3	0.00272232	0.0714286	c2.cp.reactome.v2024.1.Hs.symbols	INTRA_GOLGI_TRAFFIC	8839	713	NA	blood	CD4+ Trm KLRB1+CCR5+	CD4+ T	T/ILC	is_ti
FALSE	1	52	354	4	0.0112994	0.0769231	c2.cp.reactome.v2024.1.Hs.symbols	INTRINSIC_PATHWAY_FOR_APOPTOSIS	8839	714	NA	blood	CD4+ Trm KLRB1+CCR5+	CD4+ T	T/ILC	is_ti
FALSE	1	14	96	1	0.0104167	0.0714286	c2.cp.reactome.v2024.1.Hs.symbols	INTRINSIC_PATHWAY_OF_FIBRIN_CLOT_FORMATION	8839	715	NA	blood	CD4+ Trm KLRB1+CCR5+	CD4+ T	T/ILC	is_ti
FALSE	1	24	236	1	0.00423729	0.0416667	c2.cp.reactome.v2024.1.Hs.symbols	INWARDLY_RECTIFYING_K_CHANNELS	8839	716	NA	blood	CD4+ Trm KLRB1+CCR5+	CD4+ T	T/ILC	is_ti
FALSE	1	10	765	2	0.00261438	0.2	c2.cp.reactome.v2024.1.Hs.symbols	IONOTROPIC_ACTIVITY_OF_KAINATE_RECEPTORS	8839	717	NA	blood	CD4+ Trm KLRB1+CCR5+	CD4+ T	T/ILC	is_ti
FALSE	1	142	23	2	0.0869565	0.0140845	c2.cp.reactome.v2024.1.Hs.symbols	ION_CHANNEL_TRANSPORT	8839	718	NA	blood	CD4+ Trm KLRB1+CCR5+	CD4+ T	T/ILC	is_ti
FALSE	1	40	23	2	0.0869565	0.05	c2.cp.reactome.v2024.1.Hs.symbols	ION_HOMEOSTASIS	8839	719	NA	blood	CD4+ Trm KLRB1+CCR5+	CD4+ T	T/ILC	is_ti
FALSE	1	43	23	2	0.0869565	0.0465116	c2.cp.reactome.v2024.1.Hs.symbols	ION_TRANSPORT_BY_P_TYPE_ATPASES	8839	720	NA	blood	CD4+ Trm KLRB1+CCR5+	CD4+ T	T/ILC	is_ti
FALSE	1	14	774	4	0.00516796	0.285714	c2.cp.reactome.v2024.1.Hs.symbols	IRAK1_RECRUITS_IKK_COMPLEX	8839	721	NA	blood	CD4+ Trm KLRB1+CCR5+	CD4+ T	T/ILC	is_ti
FALSE	1	10	774	2	0.00258398	0.2	c2.cp.reactome.v2024.1.Hs.symbols	IRAK2_MEDIATED_ACTIVATION_OF_TAK1_COMPLEX	8839	722	NA	blood	CD4+ Trm KLRB1+CCR5+	CD4+ T	T/ILC	is_ti
FALSE	1	14	364	2	0.00549451	0.142857	c2.cp.reactome.v2024.1.Hs.symbols	IRAK4_DEFICIENCY_TLR2_4	8839	723	NA	blood	CD4+ Trm KLRB1+CCR5+	CD4+ T	T/ILC	is_ti
FALSE	1	48	574	6	0.010453	0.125	c2.cp.reactome.v2024.1.Hs.symbols	IRE1ALPHA_ACTIVATES_CHAPERONES	8839	724	NA	blood	CD4+ Trm KLRB1+CCR5+	CD4+ T	T/ILC	is_ti
FALSE	1	55	774	6	0.00775194	0.109091	c2.cp.reactome.v2024.1.Hs.symbols	IRON_UPTAKE_AND_TRANSPORT	8839	727	NA	blood	CD4+ Trm KLRB1+CCR5+	CD4+ T	T/ILC	is_ti
FALSE	1	4	197	1	0.00507614	0.25	c2.cp.reactome.v2024.1.Hs.symbols	IRS_ACTIVATION	8839	728	NA	blood	CD4+ Trm KLRB1+CCR5+	CD4+ T	T/ILC	is_ti
FALSE	1	32	321	3	0.00934579	0.09375	c2.cp.reactome.v2024.1.Hs.symbols	IRS_MEDIATED_SIGNALLING	8839	729	NA	blood	CD4+ Trm KLRB1+CCR5+	CD4+ T	T/ILC	is_ti
FALSE	1	22	846	3	0.0035461	0.136364	c2.cp.reactome.v2024.1.Hs.symbols	JNK_C_JUN_KINASES_PHOSPHORYLATION_AND_ACTIVATION_MEDIATED_BY_ACTIVATED_HUMAN_TAK1	8839	731	NA	blood	CD4+ Trm KLRB1+CCR5+	CD4+ T	T/ILC	is_ti
FALSE	1	19	774	3	0.00387597	0.157895	c2.cp.reactome.v2024.1.Hs.symbols	LISTERIA_MONOCYTOGENES_ENTRY_INTO_HOST_CELLS	8839	758	NA	blood	CD4+ Trm KLRB1+CCR5+	CD4+ T	T/ILC	is_ti
FALSE	1	13	1181	3	0.00254022	0.230769	c2.cp.reactome.v2024.1.Hs.symbols	LOSS_OF_FUNCTION_OF_MECP2_IN_RETT_SYNDROME	8839	760	NA	blood	CD4+ Trm KLRB1+CCR5+	CD4+ T	T/ILC	is_ti
FALSE	1	7	628	2	0.00318471	0.285714	c2.cp.reactome.v2024.1.Hs.symbols	LOSS_OF_FUNCTION_OF_SMAD2_3_IN_CANCER	8839	761	NA	blood	CD4+ Trm KLRB1+CCR5+	CD4+ T	T/ILC	is_ti
FALSE	1	578	15	1	0.0666667	0.0017301	c2.cp.reactome.v2024.1.Hs.symbols	MEMBRANE_TRAFFICKING	8839	791	NA	blood	CD4+ Trm KLRB1+CCR5+	CD4+ T	T/ILC	is_ti
FALSE	1	22	772	1	0.00129534	0.0454545	c2.cp.reactome.v2024.1.Hs.symbols	METABOLIC_DISORDERS_OF_BIOLOGICAL_OXIDATION_ENZYMES	8839	792	NA	blood	CD4+ Trm KLRB1+CCR5+	CD4+ T	T/ILC	is_ti
FALSE	1	13	10	1	0.1	0.0769231	c2.cp.reactome.v2024.1.Hs.symbols	METABOLISM_OF_ANGIOTENSINOGEN_TO_ANGIOTENSINS	8839	795	NA	blood	CD4+ Trm KLRB1+CCR5+	CD4+ T	T/ILC	is_ti
FALSE	1	240	7	1	0.142857	0.00416667	c2.cp.reactome.v2024.1.Hs.symbols	METABOLISM_OF_CARBOHYDRATES	8839	796	NA	blood	CD4+ Trm KLRB1+CCR5+	CD4+ T	T/ILC	is_ti
FALSE	1	24	417	1	0.00239808	0.0416667	c2.cp.reactome.v2024.1.Hs.symbols	METABOLISM_OF_COFACTORS	8839	797	NA	blood	CD4+ Trm KLRB1+CCR5+	CD4+ T	T/ILC	is_ti
FALSE	1	35	34	2	0.0588235	0.0571429	c2.cp.reactome.v2024.1.Hs.symbols	METABOLISM_OF_FAT_SOLUBLE_VITAMINS	8839	798	NA	blood	CD4+ Trm KLRB1+CCR5+	CD4+ T	T/ILC	is_ti
FALSE	1	6	167	1	0.00598802	0.166667	c2.cp.reactome.v2024.1.Hs.symbols	METABOLISM_OF_INGESTED_SEMET_SEC_MESEC_INTO_H2SE	8839	800	NA	blood	CD4+ Trm KLRB1+CCR5+	CD4+ T	T/ILC	is_ti
FALSE	1	635	141	22	0.156028	0.0346457	c2.cp.reactome.v2024.1.Hs.symbols	METABOLISM_OF_LIPIDS	8839	801	NA	blood	CD4+ Trm KLRB1+CCR5+	CD4+ T	T/ILC	is_ti
FALSE	1	13	158	1	0.00632911	0.0769231	c2.cp.reactome.v2024.1.Hs.symbols	METABOLISM_OF_NITRIC_OXIDE_NOS3_ACTIVATION_AND_REGULATION	8839	802	NA	blood	CD4+ Trm KLRB1+CCR5+	CD4+ T	T/ILC	is_ti
FALSE	1	89	970	16	0.0164948	0.179775	c2.cp.reactome.v2024.1.Hs.symbols	METABOLISM_OF_NUCLEOTIDES	8839	803	NA	blood	CD4+ Trm KLRB1+CCR5+	CD4+ T	T/ILC	is_ti
FALSE	1	58	210	2	0.00952381	0.0344828	c2.cp.reactome.v2024.1.Hs.symbols	METABOLISM_OF_POLYAMINES	8839	804	NA	blood	CD4+ Trm KLRB1+CCR5+	CD4+ T	T/ILC	is_ti
FALSE	1	21	832	1	0.00120192	0.047619	c2.cp.reactome.v2024.1.Hs.symbols	METABOLISM_OF_PORPHYRINS	8839	805	NA	blood	CD4+ Trm KLRB1+CCR5+	CD4+ T	T/ILC	is_ti
FALSE	1	122	34	3	0.0882353	0.0245902	c2.cp.reactome.v2024.1.Hs.symbols	METABOLISM_OF_STEROIDS	8839	807	NA	blood	CD4+ Trm KLRB1+CCR5+	CD4+ T	T/ILC	is_ti
FALSE	1	21	274	3	0.0109489	0.142857	c2.cp.reactome.v2024.1.Hs.symbols	METABOLISM_OF_STEROID_HORMONES	8839	808	NA	blood	CD4+ Trm KLRB1+CCR5+	CD4+ T	T/ILC	is_ti
FALSE	1	171	34	3	0.0882353	0.0175439	c2.cp.reactome.v2024.1.Hs.symbols	METABOLISM_OF_VITAMINS_AND_COFACTORS	8839	809	NA	blood	CD4+ Trm KLRB1+CCR5+	CD4+ T	T/ILC	is_ti
FALSE	1	113	175	5	0.0285714	0.0442478	c2.cp.reactome.v2024.1.Hs.symbols	METABOLISM_OF_WATER_SOLUBLE_VITAMINS_AND_COFACTORS	8839	810	NA	blood	CD4+ Trm KLRB1+CCR5+	CD4+ T	T/ILC	is_ti
FALSE	1	20	955	4	0.00418848	0.2	c2.cp.reactome.v2024.1.Hs.symbols	METALLOPROTEASE_DUBS	8839	811	NA	blood	CD4+ Trm KLRB1+CCR5+	CD4+ T	T/ILC	is_ti
FALSE	1	20	697	5	0.0071736	0.25	c2.cp.reactome.v2024.1.Hs.symbols	METAL_ION_SLC_TRANSPORTERS	8839	813	NA	blood	CD4+ Trm KLRB1+CCR5+	CD4+ T	T/ILC	is_ti
FALSE	1	11	1167	2	0.0017138	0.181818	c2.cp.reactome.v2024.1.Hs.symbols	METHYLATION	8839	816	NA	blood	CD4+ Trm KLRB1+CCR5+	CD4+ T	T/ILC	is_ti
FALSE	1	30	1011	6	0.00593472	0.2	c2.cp.reactome.v2024.1.Hs.symbols	MEIOTIC_SYNAPSIS	8839	789	NA	blood	CD4+ Trm KLRB1+CCR5+	CD4+ T	T/ILC	is_ti
FALSE	1	23	633	2	0.00315956	0.0869565	c2.cp.reactome.v2024.1.Hs.symbols	MEIOTIC_RECOMBINATION	8839	788	NA	blood	CD4+ Trm KLRB1+CCR5+	CD4+ T	T/ILC	is_ti
FALSE	1	52	739	6	0.00811908	0.115385	c2.cp.reactome.v2024.1.Hs.symbols	MEIOSIS	8839	787	NA	blood	CD4+ Trm KLRB1+CCR5+	CD4+ T	T/ILC	is_ti
FALSE	1	6	1181	1	0.00084674	0.166667	c2.cp.reactome.v2024.1.Hs.symbols	MECP2_REGULATES_TRANSCRIPTION_OF_NEURONAL_LIGANDS	8839	786	NA	blood	CD4+ Trm KLRB1+CCR5+	CD4+ T	T/ILC	is_ti
FALSE	1	7	1181	2	0.00169348	0.285714	c2.cp.reactome.v2024.1.Hs.symbols	LOSS_OF_MECP2_BINDING_ABILITY_TO_THE_NCOR_SMRT_COMPLEX	8839	762	NA	blood	CD4+ Trm KLRB1+CCR5+	CD4+ T	T/ILC	is_ti
FALSE	1	5	1146	1	0.0008726	0.2	c2.cp.reactome.v2024.1.Hs.symbols	LRR_FLII_INTERACTING_PROTEIN_1_LRRFIP1_ACTIVATES_TYPE_I_IFN_PRODUCTION	8839	763	NA	blood	CD4+ Trm KLRB1+CCR5+	CD4+ T	T/ILC	is_ti
FALSE	1	7	724	3	0.00414365	0.428571	c2.cp.reactome.v2024.1.Hs.symbols	LTC4_CYSLTR_MEDIATED_IL4_PRODUCTION	8839	764	NA	blood	CD4+ Trm KLRB1+CCR5+	CD4+ T	T/ILC	is_ti
FALSE	1	11	180	1	0.00555556	0.0909091	c2.cp.reactome.v2024.1.Hs.symbols	LYSINE_CATABOLISM	8839	765	NA	blood	CD4+ Trm KLRB1+CCR5+	CD4+ T	T/ILC	is_ti
FALSE	1	33	623	3	0.00481541	0.0909091	c2.cp.reactome.v2024.1.Hs.symbols	LYSOSOME_VESICLE_BIOGENESIS	8839	766	NA	blood	CD4+ Trm KLRB1+CCR5+	CD4+ T	T/ILC	is_ti
FALSE	1	35	162	3	0.0185185	0.0857143	c2.cp.reactome.v2024.1.Hs.symbols	MAP2K_AND_MAPK_ACTIVATION	8839	769	NA	blood	CD4+ Trm KLRB1+CCR5+	CD4+ T	T/ILC	is_ti
FALSE	1	16	983	4	0.00406918	0.25	c2.cp.reactome.v2024.1.Hs.symbols	MAP3K8_TPL2_DEPENDENT_MAPK1_3_ACTIVATION	8839	770	NA	blood	CD4+ Trm KLRB1+CCR5+	CD4+ T	T/ILC	is_ti
FALSE	1	9	85	1	0.0117647	0.111111	c2.cp.reactome.v2024.1.Hs.symbols	MAPK1_ERK2_ACTIVATION	8839	771	NA	blood	CD4+ Trm KLRB1+CCR5+	CD4+ T	T/ILC	is_ti
FALSE	1	10	85	2	0.0235294	0.2	c2.cp.reactome.v2024.1.Hs.symbols	MAPK3_ERK1_ACTIVATION	8839	772	NA	blood	CD4+ Trm KLRB1+CCR5+	CD4+ T	T/ILC	is_ti
FALSE	1	23	314	4	0.0127389	0.173913	c2.cp.reactome.v2024.1.Hs.symbols	MET_ACTIVATES_PTK2_SIGNALING	8839	818	NA	blood	CD4+ Trm KLRB1+CCR5+	CD4+ T	T/ILC	is_ti
FALSE	1	83	174	3	0.0172414	0.0361446	c2.cp.reactome.v2024.1.Hs.symbols	MAPK6_MAPK4_SIGNALING	8839	773	NA	blood	CD4+ Trm KLRB1+CCR5+	CD4+ T	T/ILC	is_ti
FALSE	1	31	72	1	0.0138889	0.0322581	c2.cp.reactome.v2024.1.Hs.symbols	MAPK_TARGETS_NUCLEAR_EVENTS_MEDIATED_BY_MAP_KINASES	8839	775	NA	blood	CD4+ Trm KLRB1+CCR5+	CD4+ T	T/ILC	is_ti
FALSE	1	49	1171	10	0.00853971	0.204082	c2.cp.reactome.v2024.1.Hs.symbols	MATERNAL_TO_ZYGOTIC_TRANSITION_MZT	8839	777	NA	blood	CD4+ Trm KLRB1+CCR5+	CD4+ T	T/ILC	is_ti
FALSE	1	9	899	3	0.00333704	0.333333	c2.cp.reactome.v2024.1.Hs.symbols	MATURATION_OF_PROTEIN_3A	8839	778	NA	blood	CD4+ Trm KLRB1+CCR5+	CD4+ T	T/ILC	is_ti
FALSE	1	11	1091	1	0.00091659	0.0909091	c2.cp.reactome.v2024.1.Hs.symbols	MATURATION_OF_SARS_COV_1_NUCLEOPROTEIN	8839	779	NA	blood	CD4+ Trm KLRB1+CCR5+	CD4+ T	T/ILC	is_ti
FALSE	1	15	1091	2	0.00183318	0.133333	c2.cp.reactome.v2024.1.Hs.symbols	MATURATION_OF_SARS_COV_2_NUCLEOPROTEIN	8839	780	NA	blood	CD4+ Trm KLRB1+CCR5+	CD4+ T	T/ILC	is_ti
FALSE	1	37	79	1	0.0126582	0.027027	c2.cp.reactome.v2024.1.Hs.symbols	MATURATION_OF_SPIKE_PROTEIN	8839	782	NA	blood	CD4+ Trm KLRB1+CCR5+	CD4+ T	T/ILC	is_ti
FALSE	1	20	1078	3	0.00278293	0.15	c2.cp.reactome.v2024.1.Hs.symbols	MATURATION_OF_TCA_ENZYMES_AND_REGULATION_OF_TCA_CYCLE	8839	783	NA	blood	CD4+ Trm KLRB1+CCR5+	CD4+ T	T/ILC	is_ti
FALSE	1	14	1201	3	0.00249792	0.214286	c2.cp.reactome.v2024.1.Hs.symbols	MECP2_REGULATES_NEURONAL_RECEPTORS_AND_CHANNELS	8839	784	NA	blood	CD4+ Trm KLRB1+CCR5+	CD4+ T	T/ILC	is_ti
FALSE	1	5	1181	1	0.00084674	0.2	c2.cp.reactome.v2024.1.Hs.symbols	MECP2_REGULATES_TRANSCRIPTION_FACTORS	8839	785	NA	blood	CD4+ Trm KLRB1+CCR5+	CD4+ T	T/ILC	is_ti
FALSE	1	276	85	6	0.0705882	0.0217391	c2.cp.reactome.v2024.1.Hs.symbols	MAPK_FAMILY_SIGNALING_CASCADES	8839	774	NA	blood	CD4+ Trm KLRB1+CCR5+	CD4+ T	T/ILC	is_ti
FALSE	1	10	1193	3	0.00251467	0.3	c2.cp.reactome.v2024.1.Hs.symbols	REGULATION_OF_ENDOGENOUS_RETROELEMENTS_BY_THE_HUMAN_SILENCING_HUB_HUSH_COMPLEX	8839	1168	NA	blood	CD4+ Trm KLRB1+CCR5+	CD4+ T	T/ILC	is_ti
FALSE	1	46	318	7	0.0220126	0.152174	c2.cp.reactome.v2024.1.Hs.symbols	NON_INTEGRIN_MEMBRANE_ECM_INTERACTIONS	8839	933	NA	blood	CD4+ Trm KLRB1+CCR5+	CD4+ T	T/ILC	is_ti
FALSE	1	46	983	11	0.0111902	0.23913	c2.cp.reactome.v2024.1.Hs.symbols	NOTCH1_INTRACELLULAR_DOMAIN_REGULATES_TRANSCRIPTION	8839	936	NA	blood	CD4+ Trm KLRB1+CCR5+	CD4+ T	T/ILC	is_ti
FALSE	1	49	995	11	0.0110553	0.22449	c2.cp.reactome.v2024.1.Hs.symbols	PRE_NOTCH_EXPRESSION_AND_PROCESSING	8839	1087	NA	blood	CD4+ Trm KLRB1+CCR5+	CD4+ T	T/ILC	is_ti
FALSE	1	18	899	6	0.00667408	0.333333	c2.cp.reactome.v2024.1.Hs.symbols	PRE_NOTCH_PROCESSING_IN_GOLGI	8839	1088	NA	blood	CD4+ Trm KLRB1+CCR5+	CD4+ T	T/ILC	is_ti
FALSE	1	10	402	1	0.00248756	0.1	c2.cp.reactome.v2024.1.Hs.symbols	PROCESSING_AND_ACTIVATION_OF_SUMO	8839	1090	NA	blood	CD4+ Trm KLRB1+CCR5+	CD4+ T	T/ILC	is_ti
FALSE	1	29	924	1	0.00108225	0.0344828	c2.cp.reactome.v2024.1.Hs.symbols	PROCESSING_OF_CAPPED_INTRONLESS_PRE_MRNA	8839	1091	NA	blood	CD4+ Trm KLRB1+CCR5+	CD4+ T	T/ILC	is_ti
FALSE	1	278	130	1	0.00769231	0.00359712	c2.cp.reactome.v2024.1.Hs.symbols	PROCESSING_OF_CAPPED_INTRON_CONTAINING_PRE_MRNA	8839	1092	NA	blood	CD4+ Trm KLRB1+CCR5+	CD4+ T	T/ILC	is_ti
FALSE	1	63	837	7	0.0083632	0.111111	c2.cp.reactome.v2024.1.Hs.symbols	PROCESSING_OF_DNA_DOUBLE_STRAND_BREAK_ENDS	8839	1093	NA	blood	CD4+ Trm KLRB1+CCR5+	CD4+ T	T/ILC	is_ti
FALSE	1	20	924	1	0.00108225	0.05	c2.cp.reactome.v2024.1.Hs.symbols	PROCESSING_OF_INTRONLESS_PRE_MRNAS	8839	1094	NA	blood	CD4+ Trm KLRB1+CCR5+	CD4+ T	T/ILC	is_ti
FALSE	1	15	1182	6	0.00507614	0.4	c2.cp.reactome.v2024.1.Hs.symbols	PROCESSING_OF_SMDT1	8839	1095	NA	blood	CD4+ Trm KLRB1+CCR5+	CD4+ T	T/ILC	is_ti
FALSE	1	19	629	1	0.00158983	0.0526316	c2.cp.reactome.v2024.1.Hs.symbols	PROCESSIVE_SYNTHESIS_ON_THE_C_STRAND_OF_THE_TELOMERE	8839	1096	NA	blood	CD4+ Trm KLRB1+CCR5+	CD4+ T	T/ILC	is_ti
FALSE	1	15	629	1	0.00158983	0.0666667	c2.cp.reactome.v2024.1.Hs.symbols	PROCESSIVE_SYNTHESIS_ON_THE_LAGGING_STRAND	8839	1097	NA	blood	CD4+ Trm KLRB1+CCR5+	CD4+ T	T/ILC	is_ti
FALSE	1	198	774	21	0.0271318	0.106061	c2.cp.reactome.v2024.1.Hs.symbols	PROGRAMMED_CELL_DEATH	8839	1098	NA	blood	CD4+ Trm KLRB1+CCR5+	CD4+ T	T/ILC	is_ti
FALSE	1	11	983	2	0.00203459	0.181818	c2.cp.reactome.v2024.1.Hs.symbols	PROLACTIN_RECEPTOR_SIGNALING	8839	1099	NA	blood	CD4+ Trm KLRB1+CCR5+	CD4+ T	T/ILC	is_ti
FALSE	1	13	72	1	0.0138889	0.0769231	c2.cp.reactome.v2024.1.Hs.symbols	PROLONGED_ERK_ACTIVATION_EVENTS	8839	1100	NA	blood	CD4+ Trm KLRB1+CCR5+	CD4+ T	T/ILC	is_ti
FALSE	1	8	745	1	0.00134228	0.125	c2.cp.reactome.v2024.1.Hs.symbols	PROSTANOID_LIGAND_RECEPTORS	8839	1103	NA	blood	CD4+ Trm KLRB1+CCR5+	CD4+ T	T/ILC	is_ti
FALSE	1	88	1141	13	0.0113935	0.147727	c2.cp.reactome.v2024.1.Hs.symbols	PROTEIN_FOLDING	8839	1104	NA	blood	CD4+ Trm KLRB1+CCR5+	CD4+ T	T/ILC	is_ti
FALSE	1	18	871	7	0.00803674	0.388889	c2.cp.reactome.v2024.1.Hs.symbols	PROTEIN_HYDROXYLATION	8839	1105	NA	blood	CD4+ Trm KLRB1+CCR5+	CD4+ T	T/ILC	is_ti
FALSE	1	10	187	1	0.00534759	0.1	c2.cp.reactome.v2024.1.Hs.symbols	PROTEIN_LIPOYLATION	8839	1106	NA	blood	CD4+ Trm KLRB1+CCR5+	CD4+ T	T/ILC	is_ti
FALSE	1	153	1183	28	0.0236686	0.183007	c2.cp.reactome.v2024.1.Hs.symbols	PROTEIN_LOCALIZATION	8839	1107	NA	blood	CD4+ Trm KLRB1+CCR5+	CD4+ T	T/ILC	is_ti
FALSE	1	17	1046	7	0.00669216	0.411765	c2.cp.reactome.v2024.1.Hs.symbols	PROTEIN_METHYLATION	8839	1108	NA	blood	CD4+ Trm KLRB1+CCR5+	CD4+ T	T/ILC	is_ti
FALSE	1	9	774	3	0.00387597	0.333333	c2.cp.reactome.v2024.1.Hs.symbols	PREVENTION_OF_PHAGOSOMAL_LYSOSOMAL_FUSION	8839	1086	NA	blood	CD4+ Trm KLRB1+CCR5+	CD4+ T	T/ILC	is_ti
FALSE	1	74	326	5	0.0153374	0.0675676	c2.cp.reactome.v2024.1.Hs.symbols	PROTEIN_PROTEIN_INTERACTIONS_AT_SYNAPSES	8839	1109	NA	blood	CD4+ Trm KLRB1+CCR5+	CD4+ T	T/ILC	is_ti
FALSE	1	9	111	1	0.00900901	0.111111	c2.cp.reactome.v2024.1.Hs.symbols	PRESYNAPTIC_DEPOLARIZATION_AND_CALCIUM_CHANNEL_OPENING	8839	1083	NA	blood	CD4+ Trm KLRB1+CCR5+	CD4+ T	T/ILC	is_ti
FALSE	1	5	178	1	0.00561798	0.2	c2.cp.reactome.v2024.1.Hs.symbols	PREDNISONE_ADME	8839	1081	NA	blood	CD4+ Trm KLRB1+CCR5+	CD4+ T	T/ILC	is_ti
FALSE	1	13	228	2	0.00877193	0.153846	c2.cp.reactome.v2024.1.Hs.symbols	PLATELET_ADHESION_TO_EXPOSED_COLLAGEN	8839	1060	NA	blood	CD4+ Trm KLRB1+CCR5+	CD4+ T	T/ILC	is_ti
FALSE	1	25	185	1	0.00540541	0.04	c2.cp.reactome.v2024.1.Hs.symbols	PLATELET_AGGREGATION_PLUG_FORMATION	8839	1061	NA	blood	CD4+ Trm KLRB1+CCR5+	CD4+ T	T/ILC	is_ti
FALSE	1	21	486	1	0.00205761	0.047619	c2.cp.reactome.v2024.1.Hs.symbols	PLATELET_CALCIUM_HOMEOSTASIS	8839	1062	NA	blood	CD4+ Trm KLRB1+CCR5+	CD4+ T	T/ILC	is_ti
FALSE	1	73	219	1	0.00456621	0.0136986	c2.cp.reactome.v2024.1.Hs.symbols	PLATELET_HOMEOSTASIS	8839	1063	NA	blood	CD4+ Trm KLRB1+CCR5+	CD4+ T	T/ILC	is_ti
FALSE	1	17	1019	1	0.000981354	0.0588235	c2.cp.reactome.v2024.1.Hs.symbols	PLATELET_SENSITIZATION_BY_LDL	8839	1064	NA	blood	CD4+ Trm KLRB1+CCR5+	CD4+ T	T/ILC	is_ti
FALSE	1	7	900	2	0.00222222	0.285714	c2.cp.reactome.v2024.1.Hs.symbols	POLB_DEPENDENT_LONG_PATCH_BASE_EXCISION_REPAIR	8839	1065	NA	blood	CD4+ Trm KLRB1+CCR5+	CD4+ T	T/ILC	is_ti
FALSE	1	16	207	1	0.00483092	0.0625	c2.cp.reactome.v2024.1.Hs.symbols	POLO_LIKE_KINASE_MEDIATED_EVENTS	8839	1066	NA	blood	CD4+ Trm KLRB1+CCR5+	CD4+ T	T/ILC	is_ti
FALSE	1	26	841	1	0.00118906	0.0384615	c2.cp.reactome.v2024.1.Hs.symbols	POLYMERASE_SWITCHING_ON_THE_C_STRAND_OF_THE_TELOMERE	8839	1068	NA	blood	CD4+ Trm KLRB1+CCR5+	CD4+ T	T/ILC	is_ti
FALSE	1	43	955	1	0.00104712	0.0232558	c2.cp.reactome.v2024.1.Hs.symbols	POSITIVE_EPIGENETIC_REGULATION_OF_RRNA_EXPRESSION	8839	1069	NA	blood	CD4+ Trm KLRB1+CCR5+	CD4+ T	T/ILC	is_ti
FALSE	1	27	1045	1	0.000956938	0.037037	c2.cp.reactome.v2024.1.Hs.symbols	POSTMITOTIC_NUCLEAR_PORE_COMPLEX_NPC_REFORMATION	8839	1070	NA	blood	CD4+ Trm KLRB1+CCR5+	CD4+ T	T/ILC	is_ti
FALSE	1	19	1141	5	0.00438212	0.263158	c2.cp.reactome.v2024.1.Hs.symbols	POST_CHAPERONIN_TUBULIN_FOLDING_PATHWAY	8839	1071	NA	blood	CD4+ Trm KLRB1+CCR5+	CD4+ T	T/ILC	is_ti
FALSE	1	7	995	1	0.00100503	0.142857	c2.cp.reactome.v2024.1.Hs.symbols	POST_TRANSCRIPTIONAL_SILENCING_BY_SMALL_RNAS	8839	1072	NA	blood	CD4+ Trm KLRB1+CCR5+	CD4+ T	T/ILC	is_ti
FALSE	1	65	41	1	0.0243902	0.0153846	c2.cp.reactome.v2024.1.Hs.symbols	POST_TRANSLATIONAL_MODIFICATION_SYNTHESIS_OF_GPI_ANCHORED_PROTEINS	8839	1073	NA	blood	CD4+ Trm KLRB1+CCR5+	CD4+ T	T/ILC	is_ti
FALSE	1	1242	43	4	0.0930233	0.00322061	c2.cp.reactome.v2024.1.Hs.symbols	POST_TRANSLATIONAL_PROTEIN_MODIFICATION	8839	1074	NA	blood	CD4+ Trm KLRB1+CCR5+	CD4+ T	T/ILC	is_ti
FALSE	1	68	600	8	0.0133333	0.117647	c2.cp.reactome.v2024.1.Hs.symbols	POTASSIUM_CHANNELS	8839	1075	NA	blood	CD4+ Trm KLRB1+CCR5+	CD4+ T	T/ILC	is_ti
FALSE	1	148	23	3	0.130435	0.0202703	c2.cp.reactome.v2024.1.Hs.symbols	POTENTIAL_THERAPEUTICS_FOR_SARS	8839	1076	NA	blood	CD4+ Trm KLRB1+CCR5+	CD4+ T	T/ILC	is_ti
FALSE	1	6	243	1	0.00411523	0.166667	c2.cp.reactome.v2024.1.Hs.symbols	POU5F1_OCT4_SOX2_NANOG_ACTIVATE_GENES_RELATED_TO_PROLIFERATION	8839	1077	NA	blood	CD4+ Trm KLRB1+CCR5+	CD4+ T	T/ILC	is_ti
FALSE	1	7	259	1	0.003861	0.142857	c2.cp.reactome.v2024.1.Hs.symbols	POU5F1_OCT4_SOX2_NANOG_REPRESS_GENES_RELATED_TO_DIFFERENTIATION	8839	1078	NA	blood	CD4+ Trm KLRB1+CCR5+	CD4+ T	T/ILC	is_ti
FALSE	1	13	1065	1	0.000938967	0.0769231	c2.cp.reactome.v2024.1.Hs.symbols	PRC2_METHYLATES_HISTONES_AND_DNA	8839	1080	NA	blood	CD4+ Trm KLRB1+CCR5+	CD4+ T	T/ILC	is_ti
FALSE	1	10	274	1	0.00364964	0.1	c2.cp.reactome.v2024.1.Hs.symbols	PREGNENOLONE_BIOSYNTHESIS	8839	1082	NA	blood	CD4+ Trm KLRB1+CCR5+	CD4+ T	T/ILC	is_ti
FALSE	1	63	798	4	0.00501253	0.0634921	c2.cp.reactome.v2024.1.Hs.symbols	PROTEIN_UBIQUITINATION	8839	1111	NA	blood	CD4+ Trm KLRB1+CCR5+	CD4+ T	T/ILC	is_ti
FALSE	1	135	184	3	0.0163043	0.0222222	c2.cp.reactome.v2024.1.Hs.symbols	PTEN_REGULATION	8839	1113	NA	blood	CD4+ Trm KLRB1+CCR5+	CD4+ T	T/ILC	is_ti
FALSE	1	6	1159	1	0.000862813	0.166667	c2.cp.reactome.v2024.1.Hs.symbols	PTK6_REGULATES_CELL_CYCLE	8839	1116	NA	blood	CD4+ Trm KLRB1+CCR5+	CD4+ T	T/ILC	is_ti
FALSE	1	80	1112	7	0.00629496	0.0875	c2.cp.reactome.v2024.1.Hs.symbols	RECRUITMENT_OF_MITOTIC_CENTROSOME_PROTEINS_AND_COMPLEXES	8839	1146	NA	blood	CD4+ Trm KLRB1+CCR5+	CD4+ T	T/ILC	is_ti
FALSE	1	89	1112	9	0.00809353	0.101124	c2.cp.reactome.v2024.1.Hs.symbols	RECRUITMENT_OF_NUMA_TO_MITOTIC_CENTROSOMES	8839	1147	NA	blood	CD4+ Trm KLRB1+CCR5+	CD4+ T	T/ILC	is_ti
FALSE	1	10	19	1	0.0526316	0.1	c2.cp.reactome.v2024.1.Hs.symbols	RECYCLING_OF_BILE_ACIDS_AND_SALTS	8839	1148	NA	blood	CD4+ Trm KLRB1+CCR5+	CD4+ T	T/ILC	is_ti
FALSE	1	8	824	1	0.00121359	0.125	c2.cp.reactome.v2024.1.Hs.symbols	RECYCLING_OF_EIF2_GDP	8839	1149	NA	blood	CD4+ Trm KLRB1+CCR5+	CD4+ T	T/ILC	is_ti
FALSE	1	42	681	3	0.00440529	0.0714286	c2.cp.reactome.v2024.1.Hs.symbols	RECYCLING_PATHWAY_OF_L1	8839	1150	NA	blood	CD4+ Trm KLRB1+CCR5+	CD4+ T	T/ILC	is_ti
FALSE	1	9	486	1	0.00205761	0.111111	c2.cp.reactome.v2024.1.Hs.symbols	REDUCTION_OF_CYTOSOLIC_CA_LEVELS	8839	1151	NA	blood	CD4+ Trm KLRB1+CCR5+	CD4+ T	T/ILC	is_ti
FALSE	1	5	73	1	0.0136986	0.2	c2.cp.reactome.v2024.1.Hs.symbols	REELIN_SIGNALLING_PATHWAY	8839	1152	NA	blood	CD4+ Trm KLRB1+CCR5+	CD4+ T	T/ILC	is_ti
FALSE	1	59	774	9	0.0116279	0.152542	c2.cp.reactome.v2024.1.Hs.symbols	REGULATED_NECROSIS	8839	1153	NA	blood	CD4+ Trm KLRB1+CCR5+	CD4+ T	T/ILC	is_ti
FALSE	1	11	938	1	0.0010661	0.0909091	c2.cp.reactome.v2024.1.Hs.symbols	REGULATED_PROTEOLYSIS_OF_P75NTR	8839	1154	NA	blood	CD4+ Trm KLRB1+CCR5+	CD4+ T	T/ILC	is_ti
FALSE	1	11	571	2	0.00350263	0.181818	c2.cp.reactome.v2024.1.Hs.symbols	REGULATION_BY_C_FLIP	8839	1155	NA	blood	CD4+ Trm KLRB1+CCR5+	CD4+ T	T/ILC	is_ti
FALSE	1	11	983	4	0.00406918	0.363636	c2.cp.reactome.v2024.1.Hs.symbols	REGULATION_OF_BACH1_ACTIVITY	8839	1156	NA	blood	CD4+ Trm KLRB1+CCR5+	CD4+ T	T/ILC	is_ti
FALSE	1	19	955	4	0.00418848	0.210526	c2.cp.reactome.v2024.1.Hs.symbols	REGULATION_OF_BETA_CELL_DEVELOPMENT	8839	1157	NA	blood	CD4+ Trm KLRB1+CCR5+	CD4+ T	T/ILC	is_ti
FALSE	1	5	227	1	0.00440529	0.2	c2.cp.reactome.v2024.1.Hs.symbols	REGULATION_OF_CDH11_GENE_TRANSCRIPTION	8839	1159	NA	blood	CD4+ Trm KLRB1+CCR5+	CD4+ T	T/ILC	is_ti
FALSE	1	8	995	1	0.00100503	0.125	c2.cp.reactome.v2024.1.Hs.symbols	REGULATION_OF_CDH11_MRNA_TRANSLATION_BY_MICRORNAS	8839	1160	NA	blood	CD4+ Trm KLRB1+CCR5+	CD4+ T	T/ILC	is_ti
FALSE	1	55	1128	2	0.00177305	0.0363636	c2.cp.reactome.v2024.1.Hs.symbols	REGULATION_OF_CHOLESTEROL_BIOSYNTHESIS_BY_SREBP_SREBF	8839	1162	NA	blood	CD4+ Trm KLRB1+CCR5+	CD4+ T	T/ILC	is_ti
FALSE	1	10	27	1	0.037037	0.1	c2.cp.reactome.v2024.1.Hs.symbols	REGULATION_OF_COMMISSURAL_AXON_PATHFINDING_BY_SLIT_AND_ROBO	8839	1163	NA	blood	CD4+ Trm KLRB1+CCR5+	CD4+ T	T/ILC	is_ti
FALSE	1	8	115	2	0.0173913	0.25	c2.cp.reactome.v2024.1.Hs.symbols	REGULATION_OF_CYTOSKELETAL_REMODELING_AND_CELL_SPREADING_BY_IPP_COMPLEX_COMPONENTS	8839	1164	NA	blood	CD4+ Trm KLRB1+CCR5+	CD4+ T	T/ILC	is_ti
FALSE	1	77	296	1	0.00337838	0.012987	c2.cp.reactome.v2024.1.Hs.symbols	REGULATION_OF_ENDOGENOUS_RETROELEMENTS	8839	1165	NA	blood	CD4+ Trm KLRB1+CCR5+	CD4+ T	T/ILC	is_ti
FALSE	1	46	1113	5	0.00449236	0.108696	c2.cp.reactome.v2024.1.Hs.symbols	REGULATION_OF_ENDOGENOUS_RETROELEMENTS_BY_KRAB_ZFP_PROTEINS	8839	1166	NA	blood	CD4+ Trm KLRB1+CCR5+	CD4+ T	T/ILC	is_ti
FALSE	1	30	945	4	0.0042328	0.133333	c2.cp.reactome.v2024.1.Hs.symbols	RECOGNITION_OF_DNA_DAMAGE_BY_PCNA_CONTAINING_REPLICATION_COMPLEX	8839	1145	NA	blood	CD4+ Trm KLRB1+CCR5+	CD4+ T	T/ILC	is_ti
FALSE	1	15	142	1	0.00704225	0.0666667	c2.cp.reactome.v2024.1.Hs.symbols	RECEPTOR_TYPE_TYROSINE_PROTEIN_PHOSPHATASES	8839	1143	NA	blood	CD4+ Trm KLRB1+CCR5+	CD4+ T	T/ILC	is_ti
FALSE	1	15	34	1	0.0294118	0.0666667	c2.cp.reactome.v2024.1.Hs.symbols	RA_BIOSYNTHESIS_PATHWAY	8839	1140	NA	blood	CD4+ Trm KLRB1+CCR5+	CD4+ T	T/ILC	is_ti
FALSE	1	23	1197	4	0.00334169	0.173913	c2.cp.reactome.v2024.1.Hs.symbols	RAS_PROCESSING	8839	1138	NA	blood	CD4+ Trm KLRB1+CCR5+	CD4+ T	T/ILC	is_ti
FALSE	1	13	24	1	0.0416667	0.0769231	c2.cp.reactome.v2024.1.Hs.symbols	PTK6_REGULATES_RHO_GTPASES_RAS_GTPASE_AND_MAP_KINASES	8839	1118	NA	blood	CD4+ Trm KLRB1+CCR5+	CD4+ T	T/ILC	is_ti
FALSE	1	9	774	2	0.00258398	0.222222	c2.cp.reactome.v2024.1.Hs.symbols	PTK6_REGULATES_RTKS_AND_THEIR_EFFECTORS_AKT1_AND_DOK1	8839	1119	NA	blood	CD4+ Trm KLRB1+CCR5+	CD4+ T	T/ILC	is_ti
FALSE	1	26	295	4	0.0135593	0.153846	c2.cp.reactome.v2024.1.Hs.symbols	PURINERGIC_SIGNALING_IN_LEISHMANIASIS_INFECTION	8839	1120	NA	blood	CD4+ Trm KLRB1+CCR5+	CD4+ T	T/ILC	is_ti
FALSE	1	15	173	1	0.00578035	0.0666667	c2.cp.reactome.v2024.1.Hs.symbols	PURINE_CATABOLISM	8839	1121	NA	blood	CD4+ Trm KLRB1+CCR5+	CD4+ T	T/ILC	is_ti
FALSE	1	9	970	2	0.00206186	0.222222	c2.cp.reactome.v2024.1.Hs.symbols	PURINE_RIBONUCLEOSIDE_MONOPHOSPHATE_BIOSYNTHESIS	8839	1122	NA	blood	CD4+ Trm KLRB1+CCR5+	CD4+ T	T/ILC	is_ti
FALSE	1	13	1049	3	0.00285987	0.230769	c2.cp.reactome.v2024.1.Hs.symbols	PURINE_SALVAGE	8839	1123	NA	blood	CD4+ Trm KLRB1+CCR5+	CD4+ T	T/ILC	is_ti
FALSE	1	10	260	2	0.00769231	0.2	c2.cp.reactome.v2024.1.Hs.symbols	PYRIMIDINE_CATABOLISM	8839	1124	NA	blood	CD4+ Trm KLRB1+CCR5+	CD4+ T	T/ILC	is_ti
FALSE	1	11	799	2	0.00250313	0.181818	c2.cp.reactome.v2024.1.Hs.symbols	PYRIMIDINE_SALVAGE	8839	1125	NA	blood	CD4+ Trm KLRB1+CCR5+	CD4+ T	T/ILC	is_ti
FALSE	1	27	270	1	0.0037037	0.037037	c2.cp.reactome.v2024.1.Hs.symbols	PYROPTOSIS	8839	1126	NA	blood	CD4+ Trm KLRB1+CCR5+	CD4+ T	T/ILC	is_ti
FALSE	1	220	228	11	0.0482456	0.05	c2.cp.reactome.v2024.1.Hs.symbols	PLATELET_ACTIVATION_SIGNALING_AND_AGGREGATION	8839	1059	NA	blood	CD4+ Trm KLRB1+CCR5+	CD4+ T	T/ILC	is_ti
FALSE	1	44	582	6	0.0103093	0.136364	c2.cp.reactome.v2024.1.Hs.symbols	PYRUVATE_METABOLISM	8839	1127	NA	blood	CD4+ Trm KLRB1+CCR5+	CD4+ T	T/ILC	is_ti
FALSE	1	63	962	5	0.00519751	0.0793651	c2.cp.reactome.v2024.1.Hs.symbols	RAB_GERANYLGERANYLATION	8839	1129	NA	blood	CD4+ Trm KLRB1+CCR5+	CD4+ T	T/ILC	is_ti
FALSE	1	120	1173	13	0.0110827	0.108333	c2.cp.reactome.v2024.1.Hs.symbols	RAB_REGULATION_OF_TRAFFICKING	8839	1130	NA	blood	CD4+ Trm KLRB1+CCR5+	CD4+ T	T/ILC	is_ti
FALSE	1	178	564	17	0.0301418	0.0955056	c2.cp.reactome.v2024.1.Hs.symbols	RAC1_GTPASE_CYCLE	8839	1131	NA	blood	CD4+ Trm KLRB1+CCR5+	CD4+ T	T/ILC	is_ti
FALSE	1	86	67	1	0.0149254	0.0116279	c2.cp.reactome.v2024.1.Hs.symbols	RAC2_GTPASE_CYCLE	8839	1132	NA	blood	CD4+ Trm KLRB1+CCR5+	CD4+ T	T/ILC	is_ti
FALSE	1	88	67	1	0.0149254	0.0113636	c2.cp.reactome.v2024.1.Hs.symbols	RAC3_GTPASE_CYCLE	8839	1133	NA	blood	CD4+ Trm KLRB1+CCR5+	CD4+ T	T/ILC	is_ti
FALSE	1	31	1150	3	0.0026087	0.0967742	c2.cp.reactome.v2024.1.Hs.symbols	RAF_ACTIVATION	8839	1134	NA	blood	CD4+ Trm KLRB1+CCR5+	CD4+ T	T/ILC	is_ti
FALSE	1	22	85	2	0.0235294	0.0909091	c2.cp.reactome.v2024.1.Hs.symbols	RAF_INDEPENDENT_MAPK1_3_ACTIVATION	8839	1135	NA	blood	CD4+ Trm KLRB1+CCR5+	CD4+ T	T/ILC	is_ti
FALSE	1	15	4	1	0.25	0.0666667	c2.cp.reactome.v2024.1.Hs.symbols	RAP1_SIGNALLING	8839	1136	NA	blood	CD4+ Trm KLRB1+CCR5+	CD4+ T	T/ILC	is_ti
FALSE	1	16	533	1	0.00187617	0.0625	c2.cp.reactome.v2024.1.Hs.symbols	RAS_ACTIVATION_UPON_CA2_INFLUX_THROUGH_NMDA_RECEPTOR	8839	1137	NA	blood	CD4+ Trm KLRB1+CCR5+	CD4+ T	T/ILC	is_ti
FALSE	1	89	1156	9	0.00778547	0.101124	c2.cp.reactome.v2024.1.Hs.symbols	RAB_GEFS_EXCHANGE_GTP_FOR_GDP_ON_RABS	8839	1128	NA	blood	CD4+ Trm KLRB1+CCR5+	CD4+ T	T/ILC	is_ti
FALSE	1	17	395	2	0.00506329	0.117647	c2.cp.reactome.v2024.1.Hs.symbols	NOREPINEPHRINE_NEUROTRANSMITTER_RELEASE_CYCLE	8839	934	NA	blood	CD4+ Trm KLRB1+CCR5+	CD4+ T	T/ILC	is_ti
FALSE	1	21	3	1	0.333333	0.047619	c2.cp.reactome.v2024.1.Hs.symbols	PLASMA_LIPOPROTEIN_REMODELING	8839	1058	NA	blood	CD4+ Trm KLRB1+CCR5+	CD4+ T	T/ILC	is_ti
FALSE	1	58	9	2	0.222222	0.0344828	c2.cp.reactome.v2024.1.Hs.symbols	PLASMA_LIPOPROTEIN_ASSEMBLY_REMODELING_AND_CLEARANCE	8839	1056	NA	blood	CD4+ Trm KLRB1+CCR5+	CD4+ T	T/ILC	is_ti
FALSE	1	56	322	4	0.0124224	0.0714286	c2.cp.reactome.v2024.1.Hs.symbols	NUCLEOTIDE_BINDING_DOMAIN_LEUCINE_RICH_REPEAT_CONTAINING_RECEPTOR_NLR_SIGNALING_PATHWAYS	8839	966	NA	blood	CD4+ Trm KLRB1+CCR5+	CD4+ T	T/ILC	is_ti
FALSE	1	12	970	2	0.00206186	0.166667	c2.cp.reactome.v2024.1.Hs.symbols	NUCLEOTIDE_BIOSYNTHESIS	8839	967	NA	blood	CD4+ Trm KLRB1+CCR5+	CD4+ T	T/ILC	is_ti
FALSE	1	30	700	7	0.01	0.233333	c2.cp.reactome.v2024.1.Hs.symbols	NUCLEOTIDE_CATABOLISM	8839	968	NA	blood	CD4+ Trm KLRB1+CCR5+	CD4+ T	T/ILC	is_ti
FALSE	1	107	959	5	0.00521376	0.046729	c2.cp.reactome.v2024.1.Hs.symbols	NUCLEOTIDE_EXCISION_REPAIR	8839	969	NA	blood	CD4+ Trm KLRB1+CCR5+	CD4+ T	T/ILC	is_ti
FALSE	1	23	1049	4	0.00381316	0.173913	c2.cp.reactome.v2024.1.Hs.symbols	NUCLEOTIDE_SALVAGE	8839	971	NA	blood	CD4+ Trm KLRB1+CCR5+	CD4+ T	T/ILC	is_ti
FALSE	1	13	620	4	0.00645161	0.307692	c2.cp.reactome.v2024.1.Hs.symbols	N_GLYCAN_ANTENNAE_ELONGATION	8839	972	NA	blood	CD4+ Trm KLRB1+CCR5+	CD4+ T	T/ILC	is_ti
FALSE	1	20	620	4	0.00645161	0.2	c2.cp.reactome.v2024.1.Hs.symbols	N_GLYCAN_ANTENNAE_ELONGATION_IN_THE_MEDIAL_TRANS_GOLGI	8839	973	NA	blood	CD4+ Trm KLRB1+CCR5+	CD4+ T	T/ILC	is_ti
FALSE	1	34	921	3	0.00325733	0.0882353	c2.cp.reactome.v2024.1.Hs.symbols	N_GLYCAN_TRIMMING_IN_THE_ER_AND_CALNEXIN_CALRETICULIN_CYCLE	8839	975	NA	blood	CD4+ Trm KLRB1+CCR5+	CD4+ T	T/ILC	is_ti
FALSE	1	8	529	1	0.00189036	0.125	c2.cp.reactome.v2024.1.Hs.symbols	OAS_ANTIVIRAL_RESPONSE	8839	976	NA	blood	CD4+ Trm KLRB1+CCR5+	CD4+ T	T/ILC	is_ti
FALSE	1	37	89	1	0.011236	0.027027	c2.cp.reactome.v2024.1.Hs.symbols	OLFACTORY_SIGNALING_PATHWAY	8839	977	NA	blood	CD4+ Trm KLRB1+CCR5+	CD4+ T	T/ILC	is_ti
FALSE	1	33	995	6	0.00603015	0.181818	c2.cp.reactome.v2024.1.Hs.symbols	ONCOGENE_INDUCED_SENESCENCE	8839	978	NA	blood	CD4+ Trm KLRB1+CCR5+	CD4+ T	T/ILC	is_ti
FALSE	1	73	72	2	0.0277778	0.0273973	c2.cp.reactome.v2024.1.Hs.symbols	ONCOGENIC_MAPK_SIGNALING	8839	979	NA	blood	CD4+ Trm KLRB1+CCR5+	CD4+ T	T/ILC	is_ti
FALSE	1	79	191	1	0.0052356	0.0126582	c2.cp.reactome.v2024.1.Hs.symbols	OPIOID_SIGNALLING	8839	980	NA	blood	CD4+ Trm KLRB1+CCR5+	CD4+ T	T/ILC	is_ti
FALSE	1	3	644	1	0.0015528	0.333333	c2.cp.reactome.v2024.1.Hs.symbols	OPSINS	8839	981	NA	blood	CD4+ Trm KLRB1+CCR5+	CD4+ T	T/ILC	is_ti
FALSE	1	70	1093	6	0.00548948	0.0857143	c2.cp.reactome.v2024.1.Hs.symbols	ORC1_REMOVAL_FROM_CHROMATIN	8839	982	NA	blood	CD4+ Trm KLRB1+CCR5+	CD4+ T	T/ILC	is_ti
FALSE	1	268	1128	34	0.0301418	0.126866	c2.cp.reactome.v2024.1.Hs.symbols	ORGANELLE_BIOGENESIS_AND_MAINTENANCE	8839	984	NA	blood	CD4+ Trm KLRB1+CCR5+	CD4+ T	T/ILC	is_ti
FALSE	1	9	256	2	0.0078125	0.222222	c2.cp.reactome.v2024.1.Hs.symbols	ORGANIC_CATION_ANION_ZWITTERION_TRANSPORT	8839	987	NA	blood	CD4+ Trm KLRB1+CCR5+	CD4+ T	T/ILC	is_ti
FALSE	1	8	256	2	0.0078125	0.25	c2.cp.reactome.v2024.1.Hs.symbols	ORGANIC_CATION_TRANSPORT	8839	988	NA	blood	CD4+ Trm KLRB1+CCR5+	CD4+ T	T/ILC	is_ti
FALSE	1	21	1180	5	0.00423729	0.238095	c2.cp.reactome.v2024.1.Hs.symbols	OTHER_INTERLEUKIN_SIGNALING	8839	989	NA	blood	CD4+ Trm KLRB1+CCR5+	CD4+ T	T/ILC	is_ti
FALSE	1	28	218	1	0.00458716	0.0357143	c2.cp.reactome.v2024.1.Hs.symbols	NUCLEAR_SIGNALING_BY_ERBB4	8839	965	NA	blood	CD4+ Trm KLRB1+CCR5+	CD4+ T	T/ILC	is_ti
FALSE	1	18	934	4	0.00428266	0.222222	c2.cp.reactome.v2024.1.Hs.symbols	OTHER_SEMAPHORIN_INTERACTIONS	8839	990	NA	blood	CD4+ Trm KLRB1+CCR5+	CD4+ T	T/ILC	is_ti
FALSE	1	44	311	3	0.0096463	0.0681818	c2.cp.reactome.v2024.1.Hs.symbols	NUCLEAR_RECEPTOR_TRANSCRIPTION_PATHWAY	8839	964	NA	blood	CD4+ Trm KLRB1+CCR5+	CD4+ T	T/ILC	is_ti
FALSE	1	33	988	2	0.00202429	0.0606061	c2.cp.reactome.v2024.1.Hs.symbols	NUCLEAR_IMPORT_OF_REV_PROTEIN	8839	962	NA	blood	CD4+ Trm KLRB1+CCR5+	CD4+ T	T/ILC	is_ti
FALSE	1	22	129	1	0.00775194	0.0454545	c2.cp.reactome.v2024.1.Hs.symbols	NOTCH2_ACTIVATION_AND_TRANSMISSION_OF_SIGNAL_TO_THE_NUCLEUS	8839	937	NA	blood	CD4+ Trm KLRB1+CCR5+	CD4+ T	T/ILC	is_ti
FALSE	1	11	816	2	0.00245098	0.181818	c2.cp.reactome.v2024.1.Hs.symbols	NOTCH2_INTRACELLULAR_DOMAIN_REGULATES_TRANSCRIPTION	8839	938	NA	blood	CD4+ Trm KLRB1+CCR5+	CD4+ T	T/ILC	is_ti
FALSE	1	24	129	1	0.00775194	0.0416667	c2.cp.reactome.v2024.1.Hs.symbols	NOTCH3_ACTIVATION_AND_TRANSMISSION_OF_SIGNAL_TO_THE_NUCLEUS	8839	939	NA	blood	CD4+ Trm KLRB1+CCR5+	CD4+ T	T/ILC	is_ti
FALSE	1	22	955	3	0.00314136	0.136364	c2.cp.reactome.v2024.1.Hs.symbols	NOTCH3_INTRACELLULAR_DOMAIN_REGULATES_TRANSCRIPTION	8839	940	NA	blood	CD4+ Trm KLRB1+CCR5+	CD4+ T	T/ILC	is_ti
FALSE	1	19	955	4	0.00418848	0.210526	c2.cp.reactome.v2024.1.Hs.symbols	NOTCH4_INTRACELLULAR_DOMAIN_REGULATES_TRANSCRIPTION	8839	942	NA	blood	CD4+ Trm KLRB1+CCR5+	CD4+ T	T/ILC	is_ti
FALSE	1	28	1128	5	0.00443262	0.178571	c2.cp.reactome.v2024.1.Hs.symbols	NOTCH_HLH_TRANSCRIPTION_PATHWAY	8839	943	NA	blood	CD4+ Trm KLRB1+CCR5+	CD4+ T	T/ILC	is_ti
FALSE	1	18	72	1	0.0138889	0.0555556	c2.cp.reactome.v2024.1.Hs.symbols	NPAS4_REGULATES_EXPRESSION_OF_TARGET_GENES	8839	944	NA	blood	CD4+ Trm KLRB1+CCR5+	CD4+ T	T/ILC	is_ti
FALSE	1	40	82	1	0.0121951	0.025	c2.cp.reactome.v2024.1.Hs.symbols	NR1H2_AND_NR1H3_MEDIATED_SIGNALING	8839	945	NA	blood	CD4+ Trm KLRB1+CCR5+	CD4+ T	T/ILC	is_ti
FALSE	1	5	461	1	0.0021692	0.2	c2.cp.reactome.v2024.1.Hs.symbols	NR1H2_NR1H3_REGULATE_GENE_EXPRESSION_TO_LIMIT_CHOLESTEROL_UPTAKE	8839	950	NA	blood	CD4+ Trm KLRB1+CCR5+	CD4+ T	T/ILC	is_ti
FALSE	1	34	82	1	0.0121951	0.0294118	c2.cp.reactome.v2024.1.Hs.symbols	NR1H3_NR1H2_REGULATE_GENE_EXPRESSION_LINKED_TO_CHOLESTEROL_TRANSPORT_AND_EFFLUX	8839	951	NA	blood	CD4+ Trm KLRB1+CCR5+	CD4+ T	T/ILC	is_ti
FALSE	1	55	853	9	0.010551	0.163636	c2.cp.reactome.v2024.1.Hs.symbols	NRAGE_SIGNALS_DEATH_THROUGH_JNK	8839	952	NA	blood	CD4+ Trm KLRB1+CCR5+	CD4+ T	T/ILC	is_ti
FALSE	1	15	846	3	0.0035461	0.2	c2.cp.reactome.v2024.1.Hs.symbols	NRIF_SIGNALS_CELL_DEATH_FROM_THE_NUCLEUS	8839	954	NA	blood	CD4+ Trm KLRB1+CCR5+	CD4+ T	T/ILC	is_ti
FALSE	1	39	988	1	0.00101215	0.025641	c2.cp.reactome.v2024.1.Hs.symbols	NS1_MEDIATED_EFFECTS_ON_HOST_PATHWAYS	8839	955	NA	blood	CD4+ Trm KLRB1+CCR5+	CD4+ T	T/ILC	is_ti
FALSE	1	5	384	1	0.00260417	0.2	c2.cp.reactome.v2024.1.Hs.symbols	NTRK2_ACTIVATES_RAC1	8839	956	NA	blood	CD4+ Trm KLRB1+CCR5+	CD4+ T	T/ILC	is_ti
FALSE	1	52	272	1	0.00367647	0.0192308	c2.cp.reactome.v2024.1.Hs.symbols	NUCLEAR_ENVELOPE_BREAKDOWN	8839	957	NA	blood	CD4+ Trm KLRB1+CCR5+	CD4+ T	T/ILC	is_ti
FALSE	1	71	661	4	0.00605144	0.056338	c2.cp.reactome.v2024.1.Hs.symbols	NUCLEAR_ENVELOPE_NE_REASSEMBLY	8839	958	NA	blood	CD4+ Trm KLRB1+CCR5+	CD4+ T	T/ILC	is_ti
FALSE	1	55	106	2	0.0188679	0.0363636	c2.cp.reactome.v2024.1.Hs.symbols	NUCLEAR_EVENTS_KINASE_AND_TRANSCRIPTION_FACTOR_ACTIVATION	8839	959	NA	blood	CD4+ Trm KLRB1+CCR5+	CD4+ T	T/ILC	is_ti
FALSE	1	92	65	1	0.0153846	0.0108696	c2.cp.reactome.v2024.1.Hs.symbols	NUCLEAR_EVENTS_MEDIATED_BY_NFE2L2	8839	960	NA	blood	CD4+ Trm KLRB1+CCR5+	CD4+ T	T/ILC	is_ti
FALSE	1	34	446	4	0.00896861	0.117647	c2.cp.reactome.v2024.1.Hs.symbols	NUCLEAR_EVENTS_STIMULATED_BY_ALK_SIGNALING_IN_CANCER	8839	961	NA	blood	CD4+ Trm KLRB1+CCR5+	CD4+ T	T/ILC	is_ti
FALSE	1	35	988	1	0.00101215	0.0285714	c2.cp.reactome.v2024.1.Hs.symbols	NUCLEAR_PORE_COMPLEX_NPC_DISASSEMBLY	8839	963	NA	blood	CD4+ Trm KLRB1+CCR5+	CD4+ T	T/ILC	is_ti
FALSE	1	38	218	1	0.00458716	0.0263158	c2.cp.reactome.v2024.1.Hs.symbols	OVARIAN_TUMOR_DOMAIN_PROTEASES	8839	991	NA	blood	CD4+ Trm KLRB1+CCR5+	CD4+ T	T/ILC	is_ti
FALSE	1	63	72	1	0.0138889	0.015873	c2.cp.reactome.v2024.1.Hs.symbols	OXIDATIVE_STRESS_INDUCED_SENESCENCE	8839	992	NA	blood	CD4+ Trm KLRB1+CCR5+	CD4+ T	T/ILC	is_ti
FALSE	1	31	135	2	0.0148148	0.0645161	c2.cp.reactome.v2024.1.Hs.symbols	O_GLYCOSYLATION_OF_TSR_DOMAIN_CONTAINING_PROTEINS	8839	993	NA	blood	CD4+ Trm KLRB1+CCR5+	CD4+ T	T/ILC	is_ti
FALSE	1	7	550	1	0.00181818	0.142857	c2.cp.reactome.v2024.1.Hs.symbols	PHOSPHATE_BOND_HYDROLYSIS_BY_NUDT_PROTEINS	8839	1030	NA	blood	CD4+ Trm KLRB1+CCR5+	CD4+ T	T/ILC	is_ti
FALSE	1	184	44	3	0.0681818	0.0163043	c2.cp.reactome.v2024.1.Hs.symbols	PHOSPHOLIPID_METABOLISM	8839	1034	NA	blood	CD4+ Trm KLRB1+CCR5+	CD4+ T	T/ILC	is_ti
FALSE	1	20	731	1	0.00136799	0.05	c2.cp.reactome.v2024.1.Hs.symbols	PHOSPHORYLATION_OF_THE_APC_C	8839	1036	NA	blood	CD4+ Trm KLRB1+CCR5+	CD4+ T	T/ILC	is_ti
FALSE	1	9	955	1	0.00104712	0.111111	c2.cp.reactome.v2024.1.Hs.symbols	PHYSIOLOGICAL_FACTORS	8839	1037	NA	blood	CD4+ Trm KLRB1+CCR5+	CD4+ T	T/ILC	is_ti
FALSE	1	8	723	3	0.00414938	0.375	c2.cp.reactome.v2024.1.Hs.symbols	PI3K_AKT_ACTIVATION	8839	1038	NA	blood	CD4+ Trm KLRB1+CCR5+	CD4+ T	T/ILC	is_ti
FALSE	1	88	218	3	0.0137615	0.0340909	c2.cp.reactome.v2024.1.Hs.symbols	PI3K_AKT_SIGNALING_IN_CANCER	8839	1039	NA	blood	CD4+ Trm KLRB1+CCR5+	CD4+ T	T/ILC	is_ti
FALSE	1	14	669	1	0.00149477	0.0714286	c2.cp.reactome.v2024.1.Hs.symbols	PI3K_EVENTS_IN_ERBB2_SIGNALING	8839	1040	NA	blood	CD4+ Trm KLRB1+CCR5+	CD4+ T	T/ILC	is_ti
FALSE	1	9	669	1	0.00149477	0.111111	c2.cp.reactome.v2024.1.Hs.symbols	PI3K_EVENTS_IN_ERBB4_SIGNALING	8839	1041	NA	blood	CD4+ Trm KLRB1+CCR5+	CD4+ T	T/ILC	is_ti
FALSE	1	31	1095	6	0.00547945	0.193548	c2.cp.reactome.v2024.1.Hs.symbols	PINK1_PRKN_MEDIATED_MITOPHAGY	8839	1043	NA	blood	CD4+ Trm KLRB1+CCR5+	CD4+ T	T/ILC	is_ti
FALSE	1	24	789	1	0.00126743	0.0416667	c2.cp.reactome.v2024.1.Hs.symbols	PIWI_INTERACTING_RNA_PIRNA_BIOGENESIS	8839	1044	NA	blood	CD4+ Trm KLRB1+CCR5+	CD4+ T	T/ILC	is_ti
FALSE	1	11	669	1	0.00149477	0.0909091	c2.cp.reactome.v2024.1.Hs.symbols	PI_3K_CASCADE_FGFR1	8839	1045	NA	blood	CD4+ Trm KLRB1+CCR5+	CD4+ T	T/ILC	is_ti
FALSE	1	11	669	1	0.00149477	0.0909091	c2.cp.reactome.v2024.1.Hs.symbols	PI_3K_CASCADE_FGFR2	8839	1046	NA	blood	CD4+ Trm KLRB1+CCR5+	CD4+ T	T/ILC	is_ti
FALSE	1	8	669	1	0.00149477	0.125	c2.cp.reactome.v2024.1.Hs.symbols	PI_3K_CASCADE_FGFR3	8839	1047	NA	blood	CD4+ Trm KLRB1+CCR5+	CD4+ T	T/ILC	is_ti
FALSE	1	9	669	1	0.00149477	0.111111	c2.cp.reactome.v2024.1.Hs.symbols	PI_3K_CASCADE_FGFR4	8839	1048	NA	blood	CD4+ Trm KLRB1+CCR5+	CD4+ T	T/ILC	is_ti
FALSE	1	80	1124	15	0.0133452	0.1875	c2.cp.reactome.v2024.1.Hs.symbols	PI_METABOLISM	8839	1049	NA	blood	CD4+ Trm KLRB1+CCR5+	CD4+ T	T/ILC	is_ti
FALSE	1	16	191	1	0.0052356	0.0625	c2.cp.reactome.v2024.1.Hs.symbols	PKA_MEDIATED_PHOSPHORYLATION_OF_CREB	8839	1051	NA	blood	CD4+ Trm KLRB1+CCR5+	CD4+ T	T/ILC	is_ti
FALSE	1	42	147	1	0.00680272	0.0238095	c2.cp.reactome.v2024.1.Hs.symbols	PKMTS_METHYLATE_HISTONE_LYSINES	8839	1053	NA	blood	CD4+ Trm KLRB1+CCR5+	CD4+ T	T/ILC	is_ti
FALSE	1	71	1046	9	0.00860421	0.126761	c2.cp.reactome.v2024.1.Hs.symbols	PKR_MEDIATED_SIGNALING	8839	1054	NA	blood	CD4+ Trm KLRB1+CCR5+	CD4+ T	T/ILC	is_ti
FALSE	1	15	96	1	0.0104167	0.0666667	c2.cp.reactome.v2024.1.Hs.symbols	PLASMA_LIPOPROTEIN_ASSEMBLY	8839	1055	NA	blood	CD4+ Trm KLRB1+CCR5+	CD4+ T	T/ILC	is_ti
FALSE	1	6	501	2	0.00399202	0.333333	c2.cp.reactome.v2024.1.Hs.symbols	PHOSPHATE_BOND_HYDROLYSIS_BY_NTPDASE_PROTEINS	8839	1029	NA	blood	CD4+ Trm KLRB1+CCR5+	CD4+ T	T/ILC	is_ti
FALSE	1	60	80	4	0.05	0.0666667	c2.cp.reactome.v2024.1.Hs.symbols	PHASE_I_FUNCTIONALIZATION_OF_COMPOUNDS	8839	1026	NA	blood	CD4+ Trm KLRB1+CCR5+	CD4+ T	T/ILC	is_ti
FALSE	1	68	190	2	0.0105263	0.0294118	c2.cp.reactome.v2024.1.Hs.symbols	PHASE_II_CONJUGATION_OF_COMPOUNDS	8839	1025	NA	blood	CD4+ Trm KLRB1+CCR5+	CD4+ T	T/ILC	is_ti
FALSE	1	8	293	1	0.00341297	0.125	c2.cp.reactome.v2024.1.Hs.symbols	PHASE_3_RAPID_REPOLARISATION	8839	1023	NA	blood	CD4+ Trm KLRB1+CCR5+	CD4+ T	T/ILC	is_ti
FALSE	1	85	156	5	0.0320513	0.0588235	c2.cp.reactome.v2024.1.Hs.symbols	O_LINKED_GLYCOSYLATION	8839	994	NA	blood	CD4+ Trm KLRB1+CCR5+	CD4+ T	T/ILC	is_ti
FALSE	1	44	328	5	0.0152439	0.113636	c2.cp.reactome.v2024.1.Hs.symbols	O_LINKED_GLYCOSYLATION_OF_MUCINS	8839	995	NA	blood	CD4+ Trm KLRB1+CCR5+	CD4+ T	T/ILC	is_ti
FALSE	1	13	322	1	0.00310559	0.0769231	c2.cp.reactome.v2024.1.Hs.symbols	P38MAPK_EVENTS	8839	998	NA	blood	CD4+ Trm KLRB1+CCR5+	CD4+ T	T/ILC	is_ti
FALSE	1	12	774	2	0.00258398	0.166667	c2.cp.reactome.v2024.1.Hs.symbols	P75NTR_RECRUITS_SIGNALLING_COMPLEXES	8839	1000	NA	blood	CD4+ Trm KLRB1+CCR5+	CD4+ T	T/ILC	is_ti
FALSE	1	9	363	1	0.00275482	0.111111	c2.cp.reactome.v2024.1.Hs.symbols	P75NTR_REGULATES_AXONOGENESIS	8839	1001	NA	blood	CD4+ Trm KLRB1+CCR5+	CD4+ T	T/ILC	is_ti
FALSE	1	15	938	3	0.00319829	0.2	c2.cp.reactome.v2024.1.Hs.symbols	P75NTR_SIGNALS_VIA_NF_KB	8839	1002	NA	blood	CD4+ Trm KLRB1+CCR5+	CD4+ T	T/ILC	is_ti
FALSE	1	93	1000	15	0.015	0.16129	c2.cp.reactome.v2024.1.Hs.symbols	P75_NTR_RECEPTOR_MEDIATED_SIGNALLING	8839	1003	NA	blood	CD4+ Trm KLRB1+CCR5+	CD4+ T	T/ILC	is_ti
FALSE	1	19	128	1	0.0078125	0.0526316	c2.cp.reactome.v2024.1.Hs.symbols	PARACETAMOL_ADME	8839	1004	NA	blood	CD4+ Trm KLRB1+CCR5+	CD4+ T	T/ILC	is_ti
FALSE	1	114	72	1	0.0138889	0.00877193	c2.cp.reactome.v2024.1.Hs.symbols	PARASITE_INFECTION	8839	1005	NA	blood	CD4+ Trm KLRB1+CCR5+	CD4+ T	T/ILC	is_ti
FALSE	1	34	9	1	0.111111	0.0294118	c2.cp.reactome.v2024.1.Hs.symbols	PLASMA_LIPOPROTEIN_CLEARANCE	8839	1057	NA	blood	CD4+ Trm KLRB1+CCR5+	CD4+ T	T/ILC	is_ti
FALSE	1	5	409	2	0.00488998	0.4	c2.cp.reactome.v2024.1.Hs.symbols	PASSIVE_TRANSPORT_BY_AQUAPORINS	8839	1006	NA	blood	CD4+ Trm KLRB1+CCR5+	CD4+ T	T/ILC	is_ti
FALSE	1	87	634	5	0.00788644	0.0574713	c2.cp.reactome.v2024.1.Hs.symbols	PCP_CE_PATHWAY	8839	1008	NA	blood	CD4+ Trm KLRB1+CCR5+	CD4+ T	T/ILC	is_ti
FALSE	1	58	10	1	0.1	0.0172414	c2.cp.reactome.v2024.1.Hs.symbols	PEPTIDE_HORMONE_METABOLISM	8839	1014	NA	blood	CD4+ Trm KLRB1+CCR5+	CD4+ T	T/ILC	is_ti
FALSE	1	103	18	1	0.0555556	0.00970874	c2.cp.reactome.v2024.1.Hs.symbols	PEPTIDE_LIGAND_BINDING_RECEPTORS	8839	1015	NA	blood	CD4+ Trm KLRB1+CCR5+	CD4+ T	T/ILC	is_ti
FALSE	1	31	1058	4	0.00378072	0.129032	c2.cp.reactome.v2024.1.Hs.symbols	PERK_REGULATES_GENE_EXPRESSION	8839	1016	NA	blood	CD4+ Trm KLRB1+CCR5+	CD4+ T	T/ILC	is_ti
FALSE	1	27	139	2	0.0143885	0.0740741	c2.cp.reactome.v2024.1.Hs.symbols	PEROXISOMAL_LIPID_METABOLISM	8839	1017	NA	blood	CD4+ Trm KLRB1+CCR5+	CD4+ T	T/ILC	is_ti
FALSE	1	57	139	3	0.0215827	0.0526316	c2.cp.reactome.v2024.1.Hs.symbols	PEROXISOMAL_PROTEIN_IMPORT	8839	1018	NA	blood	CD4+ Trm KLRB1+CCR5+	CD4+ T	T/ILC	is_ti
FALSE	1	11	774	3	0.00387597	0.272727	c2.cp.reactome.v2024.1.Hs.symbols	PEXOPHAGY	8839	1019	NA	blood	CD4+ Trm KLRB1+CCR5+	CD4+ T	T/ILC	is_ti
FALSE	1	22	111	1	0.00900901	0.0454545	c2.cp.reactome.v2024.1.Hs.symbols	PHASE_0_RAPID_DEPOLARISATION	8839	1020	NA	blood	CD4+ Trm KLRB1+CCR5+	CD4+ T	T/ILC	is_ti
FALSE	1	12	293	2	0.00682594	0.166667	c2.cp.reactome.v2024.1.Hs.symbols	PHASE_2_PLATEAU_PHASE	8839	1022	NA	blood	CD4+ Trm KLRB1+CCR5+	CD4+ T	T/ILC	is_ti
FALSE	1	21	791	1	0.00126422	0.047619	c2.cp.reactome.v2024.1.Hs.symbols	PCNA_DEPENDENT_LONG_PATCH_BASE_EXCISION_REPAIR	8839	1007	NA	blood	CD4+ Trm KLRB1+CCR5+	CD4+ T	T/ILC	is_ti
FALSE	1	50	72	2	0.0277778	0.04	c2.cp.reactome.v2024.1.Hs.symbols	TRANSCRIPTIONAL_ACTIVITY_OF_SMAD2_SMAD3_SMAD4_HETEROTRIMER	8839	1630	NA	blood	CD4+ Trm KLRB1+CCR5+	CD4+ T	T/ILC	is_ti
FALSE	1	33	562	4	0.00711744	0.121212	c2.cp.reactome.v2024.1.Hs.symbols	TRANSCRIPTIONAL_REGULATION_BY_E2F6	8839	1632	NA	blood	CD4+ Trm KLRB1+CCR5+	CD4+ T	T/ILC	is_ti
FALSE	1	30	72	2	0.0277778	0.0666667	c2.cp.reactome.v2024.1.Hs.symbols	TRANSCRIPTIONAL_AND_POST_TRANSLATIONAL_REGULATION_OF_MITF_M_EXPRESSION_AND_ACTIVITY	8839	1631	NA	blood	CD4+ Trm KLRB1+CCR5+	CD4+ T	T/ILC	is_ti
FALSE	1	39	880	4	0.00454545	0.102564	c2.cp.reactome.v2024.1.Hs.symbols	TRANSLESION_SYNTHESIS_BY_Y_FAMILY_DNA_POLYMERASES_BYPASSES_LESIONS_ON_DNA_TEMPLATE	8839	1658	NA	blood	CD4+ Trm KLRB1+CCR5+	CD4+ T	T/ILC	is_ti
FALSE	1	63	1180	7	0.0059322	0.111111	c2.cp.reactome.v2024.1.Hs.symbols	TRANSLOCATION_OF_SLC2A4_GLUT4_TO_THE_PLASMA_MEMBRANE	8839	1659	NA	blood	CD4+ Trm KLRB1+CCR5+	CD4+ T	T/ILC	is_ti
FALSE	1	203	280	8	0.0285714	0.0394089	c2.cp.reactome.v2024.1.Hs.symbols	TRANSMISSION_ACROSS_CHEMICAL_SYNAPSES	8839	1660	NA	blood	CD4+ Trm KLRB1+CCR5+	CD4+ T	T/ILC	is_ti
FALSE	1	5	308	1	0.00324675	0.2	c2.cp.reactome.v2024.1.Hs.symbols	TRANSPORT_AND_SYNTHESIS_OF_PAPS	8839	1661	NA	blood	CD4+ Trm KLRB1+CCR5+	CD4+ T	T/ILC	is_ti
FALSE	1	56	303	7	0.0231023	0.125	c2.cp.reactome.v2024.1.Hs.symbols	TRANSPORT_OF_BILE_SALTS_AND_ORGANIC_ACIDS_METAL_IONS_AND_AMINE_COMPOUNDS	8839	1662	NA	blood	CD4+ Trm KLRB1+CCR5+	CD4+ T	T/ILC	is_ti
FALSE	1	15	596	2	0.0033557	0.133333	c2.cp.reactome.v2024.1.Hs.symbols	TRANSPORT_OF_CONNEXONS_TO_THE_PLASMA_MEMBRANE	8839	1663	NA	blood	CD4+ Trm KLRB1+CCR5+	CD4+ T	T/ILC	is_ti
FALSE	1	42	988	1	0.00101215	0.0238095	c2.cp.reactome.v2024.1.Hs.symbols	TRANSPORT_OF_MATURE_MRNAS_DERIVED_FROM_INTRONLESS_TRANSCRIPTS	8839	1666	NA	blood	CD4+ Trm KLRB1+CCR5+	CD4+ T	T/ILC	is_ti
FALSE	1	80	130	1	0.00769231	0.0125	c2.cp.reactome.v2024.1.Hs.symbols	TRANSPORT_OF_MATURE_TRANSCRIPT_TO_CYTOPLASM	8839	1667	NA	blood	CD4+ Trm KLRB1+CCR5+	CD4+ T	T/ILC	is_ti
FALSE	1	10	737	3	0.00407056	0.3	c2.cp.reactome.v2024.1.Hs.symbols	TRANSPORT_OF_NUCLEOSIDES_AND_FREE_PURINE_AND_PYRIMIDINE_BASES_ACROSS_THE_PLASMA_MEMBRANE	8839	1668	NA	blood	CD4+ Trm KLRB1+CCR5+	CD4+ T	T/ILC	is_ti
FALSE	1	9	287	1	0.00348432	0.111111	c2.cp.reactome.v2024.1.Hs.symbols	TRANSPORT_OF_NUCLEOTIDE_SUGARS	8839	1669	NA	blood	CD4+ Trm KLRB1+CCR5+	CD4+ T	T/ILC	is_ti
FALSE	1	5	340	1	0.00294118	0.2	c2.cp.reactome.v2024.1.Hs.symbols	TRANSPORT_OF_ORGANIC_ANIONS	8839	1670	NA	blood	CD4+ Trm KLRB1+CCR5+	CD4+ T	T/ILC	is_ti
FALSE	1	7	141	1	0.0070922	0.142857	c2.cp.reactome.v2024.1.Hs.symbols	TRANSPORT_OF_RCBL_WITHIN_THE_BODY	8839	1671	NA	blood	CD4+ Trm KLRB1+CCR5+	CD4+ T	T/ILC	is_ti
FALSE	1	578	23	6	0.26087	0.0103806	c2.cp.reactome.v2024.1.Hs.symbols	TRANSPORT_OF_SMALL_MOLECULES	8839	1672	NA	blood	CD4+ Trm KLRB1+CCR5+	CD4+ T	T/ILC	is_ti
FALSE	1	35	988	1	0.00101215	0.0285714	c2.cp.reactome.v2024.1.Hs.symbols	TRANSPORT_OF_THE_SLBP_DEPENDANT_MATURE_MRNA	8839	1673	NA	blood	CD4+ Trm KLRB1+CCR5+	CD4+ T	T/ILC	is_ti
FALSE	1	31	737	6	0.00814111	0.193548	c2.cp.reactome.v2024.1.Hs.symbols	TRANSPORT_OF_VITAMINS_NUCLEOSIDES_AND_RELATED_MOLECULES	8839	1674	NA	blood	CD4+ Trm KLRB1+CCR5+	CD4+ T	T/ILC	is_ti
FALSE	1	170	294	5	0.0170068	0.0294118	c2.cp.reactome.v2024.1.Hs.symbols	TRANSPORT_TO_THE_GOLGI_AND_SUBSEQUENT_MODIFICATION	8839	1675	NA	blood	CD4+ Trm KLRB1+CCR5+	CD4+ T	T/ILC	is_ti
FALSE	1	70	15	1	0.0666667	0.0142857	c2.cp.reactome.v2024.1.Hs.symbols	TRANS_GOLGI_NETWORK_VESICLE_BUDDING	8839	1676	NA	blood	CD4+ Trm KLRB1+CCR5+	CD4+ T	T/ILC	is_ti
FALSE	1	9	230	1	0.00434783	0.111111	c2.cp.reactome.v2024.1.Hs.symbols	TRIF_MEDIATED_PROGRAMMED_CELL_DEATH	8839	1677	NA	blood	CD4+ Trm KLRB1+CCR5+	CD4+ T	T/ILC	is_ti
FALSE	1	10	16	1	0.0625	0.1	c2.cp.reactome.v2024.1.Hs.symbols	TRIGLYCERIDE_BIOSYNTHESIS	8839	1678	NA	blood	CD4+ Trm KLRB1+CCR5+	CD4+ T	T/ILC	is_ti
FALSE	1	17	774	2	0.00258398	0.117647	c2.cp.reactome.v2024.1.Hs.symbols	TRANSLESION_SYNTHESIS_BY_POLK	8839	1657	NA	blood	CD4+ Trm KLRB1+CCR5+	CD4+ T	T/ILC	is_ti
FALSE	1	18	1134	2	0.00176367	0.111111	c2.cp.reactome.v2024.1.Hs.symbols	TRIGLYCERIDE_CATABOLISM	8839	1679	NA	blood	CD4+ Trm KLRB1+CCR5+	CD4+ T	T/ILC	is_ti
FALSE	1	19	863	3	0.00347625	0.157895	c2.cp.reactome.v2024.1.Hs.symbols	TRANSLESION_SYNTHESIS_BY_POLH	8839	1656	NA	blood	CD4+ Trm KLRB1+CCR5+	CD4+ T	T/ILC	is_ti
FALSE	1	29	1091	6	0.00549954	0.206897	c2.cp.reactome.v2024.1.Hs.symbols	TRANSLATION_OF_SARS_COV_1_STRUCTURAL_PROTEINS	8839	1654	NA	blood	CD4+ Trm KLRB1+CCR5+	CD4+ T	T/ILC	is_ti
FALSE	1	48	1201	6	0.00499584	0.125	c2.cp.reactome.v2024.1.Hs.symbols	TRANSCRIPTIONAL_REGULATION_BY_MECP2	8839	1633	NA	blood	CD4+ Trm KLRB1+CCR5+	CD4+ T	T/ILC	is_ti
FALSE	1	29	72	1	0.0138889	0.0344828	c2.cp.reactome.v2024.1.Hs.symbols	TRANSCRIPTIONAL_REGULATION_BY_NPAS4	8839	1634	NA	blood	CD4+ Trm KLRB1+CCR5+	CD4+ T	T/ILC	is_ti
FALSE	1	170	105	2	0.0190476	0.0117647	c2.cp.reactome.v2024.1.Hs.symbols	TRANSCRIPTIONAL_REGULATION_BY_RUNX1	8839	1635	NA	blood	CD4+ Trm KLRB1+CCR5+	CD4+ T	T/ILC	is_ti
FALSE	1	106	105	2	0.0190476	0.0188679	c2.cp.reactome.v2024.1.Hs.symbols	TRANSCRIPTIONAL_REGULATION_BY_RUNX2	8839	1636	NA	blood	CD4+ Trm KLRB1+CCR5+	CD4+ T	T/ILC	is_ti
FALSE	1	93	152	4	0.0263158	0.0430108	c2.cp.reactome.v2024.1.Hs.symbols	TRANSCRIPTIONAL_REGULATION_BY_RUNX3	8839	1637	NA	blood	CD4+ Trm KLRB1+CCR5+	CD4+ T	T/ILC	is_ti
FALSE	1	46	988	1	0.00101215	0.0217391	c2.cp.reactome.v2024.1.Hs.symbols	TRANSCRIPTIONAL_REGULATION_BY_SMALL_RNAS	8839	1638	NA	blood	CD4+ Trm KLRB1+CCR5+	CD4+ T	T/ILC	is_ti
FALSE	1	28	334	4	0.011976	0.142857	c2.cp.reactome.v2024.1.Hs.symbols	TRANSCRIPTIONAL_REGULATION_BY_THE_AP_2_TFAP2_FAMILY_OF_TRANSCRIPTION_FACTORS	8839	1639	NA	blood	CD4+ Trm KLRB1+CCR5+	CD4+ T	T/ILC	is_ti
FALSE	1	345	1162	41	0.035284	0.118841	c2.cp.reactome.v2024.1.Hs.symbols	TRANSCRIPTIONAL_REGULATION_BY_TP53	8839	1640	NA	blood	CD4+ Trm KLRB1+CCR5+	CD4+ T	T/ILC	is_ti
FALSE	1	39	25	1	0.04	0.025641	c2.cp.reactome.v2024.1.Hs.symbols	TRANSCRIPTIONAL_REGULATION_BY_VENTX	8839	1641	NA	blood	CD4+ Trm KLRB1+CCR5+	CD4+ T	T/ILC	is_ti
FALSE	1	27	193	1	0.00518135	0.037037	c2.cp.reactome.v2024.1.Hs.symbols	TRANSCRIPTIONAL_REGULATION_OF_BROWN_AND_BEIGE_ADIPOCYTE_DIFFERENTIATION	8839	1642	NA	blood	CD4+ Trm KLRB1+CCR5+	CD4+ T	T/ILC	is_ti
FALSE	1	30	85	3	0.0352941	0.1	c2.cp.reactome.v2024.1.Hs.symbols	TRANSCRIPTIONAL_REGULATION_OF_GRANULOPOIESIS	8839	1643	NA	blood	CD4+ Trm KLRB1+CCR5+	CD4+ T	T/ILC	is_ti
FALSE	1	18	292	3	0.010274	0.166667	c2.cp.reactome.v2024.1.Hs.symbols	TRANSCRIPTIONAL_REGULATION_OF_PLURIPOTENT_STEM_CELLS	8839	1644	NA	blood	CD4+ Trm KLRB1+CCR5+	CD4+ T	T/ILC	is_ti
FALSE	1	78	1185	9	0.00759494	0.115385	c2.cp.reactome.v2024.1.Hs.symbols	TRANSCRIPTIONAL_REGULATION_OF_WHITE_ADIPOCYTE_DIFFERENTIATION	8839	1646	NA	blood	CD4+ Trm KLRB1+CCR5+	CD4+ T	T/ILC	is_ti
FALSE	1	75	959	4	0.00417101	0.0533333	c2.cp.reactome.v2024.1.Hs.symbols	TRANSCRIPTION_COUPLED_NUCLEOTIDE_EXCISION_REPAIR_TC_NER	8839	1647	NA	blood	CD4+ Trm KLRB1+CCR5+	CD4+ T	T/ILC	is_ti
FALSE	1	19	65	1	0.0153846	0.0526316	c2.cp.reactome.v2024.1.Hs.symbols	TRANSCRIPTION_OF_E2F_TARGETS_UNDER_NEGATIVE_CONTROL_BY_DREAM_COMPLEX	8839	1648	NA	blood	CD4+ Trm KLRB1+CCR5+	CD4+ T	T/ILC	is_ti
FALSE	1	16	354	1	0.00282486	0.0625	c2.cp.reactome.v2024.1.Hs.symbols	TRANSCRIPTION_OF_E2F_TARGETS_UNDER_NEGATIVE_CONTROL_BY_P107_RBL1_AND_P130_RBL2_IN_COMPLEX_WITH_HDAC1	8839	1649	NA	blood	CD4+ Trm KLRB1+CCR5+	CD4+ T	T/ILC	is_ti
FALSE	1	66	812	2	0.00246305	0.030303	c2.cp.reactome.v2024.1.Hs.symbols	TRANSCRIPTION_OF_THE_HIV_GENOME	8839	1650	NA	blood	CD4+ Trm KLRB1+CCR5+	CD4+ T	T/ILC	is_ti
FALSE	1	29	677	1	0.0014771	0.0344828	c2.cp.reactome.v2024.1.Hs.symbols	TRANSFERRIN_ENDOCYTOSIS_AND_RECYCLING	8839	1651	NA	blood	CD4+ Trm KLRB1+CCR5+	CD4+ T	T/ILC	is_ti
FALSE	1	14	661	1	0.00151286	0.0714286	c2.cp.reactome.v2024.1.Hs.symbols	TRANSLATION_OF_REPLICASE_AND_ASSEMBLY_OF_THE_REPLICATION_TRANSCRIPTION_COMPLEX	8839	1653	NA	blood	CD4+ Trm KLRB1+CCR5+	CD4+ T	T/ILC	is_ti
FALSE	1	57	899	7	0.00778643	0.122807	c2.cp.reactome.v2024.1.Hs.symbols	TRANSLATION_OF_SARS_COV_2_STRUCTURAL_PROTEINS	8839	1655	NA	blood	CD4+ Trm KLRB1+CCR5+	CD4+ T	T/ILC	is_ti
FALSE	1	28	16	1	0.0625	0.0357143	c2.cp.reactome.v2024.1.Hs.symbols	TRIGLYCERIDE_METABOLISM	8839	1680	NA	blood	CD4+ Trm KLRB1+CCR5+	CD4+ T	T/ILC	is_ti
FALSE	1	17	1058	2	0.00189036	0.117647	c2.cp.reactome.v2024.1.Hs.symbols	TRISTETRAPROLIN_TTP_ZFP36_BINDS_AND_DESTABILIZES_MRNA	8839	1681	NA	blood	CD4+ Trm KLRB1+CCR5+	CD4+ T	T/ILC	is_ti
FALSE	1	24	370	1	0.0027027	0.0416667	c2.cp.reactome.v2024.1.Hs.symbols	TRNA_AMINOACYLATION	8839	1682	NA	blood	CD4+ Trm KLRB1+CCR5+	CD4+ T	T/ILC	is_ti
FALSE	1	6	576	1	0.00173611	0.166667	c2.cp.reactome.v2024.1.Hs.symbols	VITAMIN_B2_RIBOFLAVIN_METABOLISM	8839	1715	NA	blood	CD4+ Trm KLRB1+CCR5+	CD4+ T	T/ILC	is_ti
FALSE	1	20	712	3	0.00421348	0.15	c2.cp.reactome.v2024.1.Hs.symbols	VITAMIN_B5_PANTOTHENATE_METABOLISM	8839	1716	NA	blood	CD4+ Trm KLRB1+CCR5+	CD4+ T	T/ILC	is_ti
FALSE	1	8	74	1	0.0135135	0.125	c2.cp.reactome.v2024.1.Hs.symbols	VITAMIN_C_ASCORBATE_METABOLISM	8839	1717	NA	blood	CD4+ Trm KLRB1+CCR5+	CD4+ T	T/ILC	is_ti
FALSE	1	8	9	1	0.111111	0.125	c2.cp.reactome.v2024.1.Hs.symbols	VITAMIN_D_CALCIFEROL_METABOLISM	8839	1718	NA	blood	CD4+ Trm KLRB1+CCR5+	CD4+ T	T/ILC	is_ti
FALSE	1	15	774	3	0.00387597	0.2	c2.cp.reactome.v2024.1.Hs.symbols	VLDLR_INTERNALISATION_AND_DEGRADATION	8839	1719	NA	blood	CD4+ Trm KLRB1+CCR5+	CD4+ T	T/ILC	is_ti
FALSE	1	5	242	1	0.00413223	0.2	c2.cp.reactome.v2024.1.Hs.symbols	VLDL_CLEARANCE	8839	1721	NA	blood	CD4+ Trm KLRB1+CCR5+	CD4+ T	T/ILC	is_ti
FALSE	1	28	549	4	0.00728597	0.142857	c2.cp.reactome.v2024.1.Hs.symbols	VOLTAGE_GATED_POTASSIUM_CHANNELS	8839	1722	NA	blood	CD4+ Trm KLRB1+CCR5+	CD4+ T	T/ILC	is_ti
FALSE	1	19	914	1	0.00109409	0.0526316	c2.cp.reactome.v2024.1.Hs.symbols	VXPX_CARGO_TARGETING_TO_CILIUM	8839	1723	NA	blood	CD4+ Trm KLRB1+CCR5+	CD4+ T	T/ILC	is_ti
FALSE	1	14	634	1	0.00157729	0.0714286	c2.cp.reactome.v2024.1.Hs.symbols	WNT5A_DEPENDENT_INTERNALIZATION_OF_FZD4	8839	1726	NA	blood	CD4+ Trm KLRB1+CCR5+	CD4+ T	T/ILC	is_ti
FALSE	1	19	31	1	0.0322581	0.0526316	c2.cp.reactome.v2024.1.Hs.symbols	WNT_LIGAND_BIOGENESIS_AND_TRAFFICKING	8839	1727	NA	blood	CD4+ Trm KLRB1+CCR5+	CD4+ T	T/ILC	is_ti
FALSE	1	9	46	1	0.0217391	0.111111	c2.cp.reactome.v2024.1.Hs.symbols	XENOBIOTICS	8839	1729	NA	blood	CD4+ Trm KLRB1+CCR5+	CD4+ T	T/ILC	is_ti
FALSE	1	9	955	1	0.00104712	0.111111	c2.cp.reactome.v2024.1.Hs.symbols	YAP1_AND_WWTR1_TAZ_STIMULATED_GENE_EXPRESSION	8839	1730	NA	blood	CD4+ Trm KLRB1+CCR5+	CD4+ T	T/ILC	is_ti
FALSE	1	20	938	2	0.0021322	0.1	c2.cp.reactome.v2024.1.Hs.symbols	ZBP1_DAI_MEDIATED_INDUCTION_OF_TYPE_I_IFNS	8839	1731	NA	blood	CD4+ Trm KLRB1+CCR5+	CD4+ T	T/ILC	is_ti
FALSE	1	3	601	1	0.00166389	0.333333	c2.cp.reactome.v2024.1.Hs.symbols	ZINC_EFFLUX_AND_COMPARTMENTALIZATION_BY_THE_SLC30_FAMILY	8839	1732	NA	blood	CD4+ Trm KLRB1+CCR5+	CD4+ T	T/ILC	is_ti
FALSE	1	9	303	2	0.00660066	0.222222	c2.cp.reactome.v2024.1.Hs.symbols	ZINC_INFLUX_INTO_CELLS_BY_THE_SLC39_GENE_FAMILY	8839	1733	NA	blood	CD4+ Trm KLRB1+CCR5+	CD4+ T	T/ILC	is_ti
FALSE	1	12	601	3	0.00499168	0.25	c2.cp.reactome.v2024.1.Hs.symbols	ZINC_TRANSPORTERS	8839	1734	NA	blood	CD4+ Trm KLRB1+CCR5+	CD4+ T	T/ILC	is_ti
FALSE	1	7	923	1	0.00108342	0.142857	c2.cp.reactome.v2024.1.Hs.symbols	ZYGOTIC_GENOME_ACTIVATION_ZGA	8839	1735	NA	blood	CD4+ Trm KLRB1+CCR5+	CD4+ T	T/ILC	is_ti
FALSE	1	12	923	3	0.00325027	0.25	c2.cp.reactome.v2024.1.Hs.symbols	Z_DECAY_DEGRADATION_OF_MATERNAL_MRNAS_BY_ZYGOTICALLY_EXPRESSED_FACTORS	8839	1736	NA	blood	CD4+ Trm KLRB1+CCR5+	CD4+ T	T/ILC	is_ti
FALSE	1	4	775	2	0.00258065	0.5	c2.cp.reactome.v2024.1.Hs.symbols	VITAMIN_B1_THIAMIN_METABOLISM	8839	1714	NA	blood	CD4+ Trm KLRB1+CCR5+	CD4+ T	T/ILC	is_ti
FALSE	1	69	34	2	0.0588235	0.0289855	c2.cp.reactome.v2024.1.Hs.symbols	VISUAL_PHOTOTRANSDUCTION	8839	1712	NA	blood	CD4+ Trm KLRB1+CCR5+	CD4+ T	T/ILC	is_ti
FALSE	1	43	988	1	0.00101215	0.0232558	c2.cp.reactome.v2024.1.Hs.symbols	VIRAL_MESSENGER_RNA_SYNTHESIS	8839	1711	NA	blood	CD4+ Trm KLRB1+CCR5+	CD4+ T	T/ILC	is_ti
FALSE	1	662	15	1	0.0666667	0.00151057	c2.cp.reactome.v2024.1.Hs.symbols	VESICLE_MEDIATED_TRANSPORT	8839	1709	NA	blood	CD4+ Trm KLRB1+CCR5+	CD4+ T	T/ILC	is_ti
FALSE	1	42	1178	7	0.00594228	0.166667	c2.cp.reactome.v2024.1.Hs.symbols	TRNA_MODIFICATION_IN_THE_NUCLEUS_AND_CYTOSOL	8839	1684	NA	blood	CD4+ Trm KLRB1+CCR5+	CD4+ T	T/ILC	is_ti
FALSE	1	105	1178	11	0.00933786	0.104762	c2.cp.reactome.v2024.1.Hs.symbols	TRNA_PROCESSING	8839	1685	NA	blood	CD4+ Trm KLRB1+CCR5+	CD4+ T	T/ILC	is_ti
FALSE	1	4	973	1	0.00102775	0.25	c2.cp.reactome.v2024.1.Hs.symbols	TRNA_PROCESSING_IN_THE_MITOCHONDRION	8839	1686	NA	blood	CD4+ Trm KLRB1+CCR5+	CD4+ T	T/ILC	is_ti
FALSE	1	57	1116	4	0.00358423	0.0701754	c2.cp.reactome.v2024.1.Hs.symbols	TRNA_PROCESSING_IN_THE_NUCLEUS	8839	1687	NA	blood	CD4+ Trm KLRB1+CCR5+	CD4+ T	T/ILC	is_ti
FALSE	1	22	442	2	0.00452489	0.0909091	c2.cp.reactome.v2024.1.Hs.symbols	TRP_CHANNELS	8839	1688	NA	blood	CD4+ Trm KLRB1+CCR5+	CD4+ T	T/ILC	is_ti
FALSE	1	12	956	1	0.00104603	0.0833333	c2.cp.reactome.v2024.1.Hs.symbols	TRYPTOPHAN_CATABOLISM	8839	1689	NA	blood	CD4+ Trm KLRB1+CCR5+	CD4+ T	T/ILC	is_ti
FALSE	1	9	11	1	0.0909091	0.111111	c2.cp.reactome.v2024.1.Hs.symbols	TYPE_I_HEMIDESMOSOME_ASSEMBLY	8839	1690	NA	blood	CD4+ Trm KLRB1+CCR5+	CD4+ T	T/ILC	is_ti
FALSE	1	7	407	1	0.002457	0.142857	c2.cp.reactome.v2024.1.Hs.symbols	TYSND1_CLEAVES_PEROXISOMAL_PROTEINS	8839	1692	NA	blood	CD4+ Trm KLRB1+CCR5+	CD4+ T	T/ILC	is_ti
FALSE	1	12	417	1	0.00239808	0.0833333	c2.cp.reactome.v2024.1.Hs.symbols	UBIQUINOL_BIOSYNTHESIS	8839	1693	NA	blood	CD4+ Trm KLRB1+CCR5+	CD4+ T	T/ILC	is_ti
FALSE	1	157	65	1	0.0153846	0.00636943	c2.cp.reactome.v2024.1.Hs.symbols	UB_SPECIFIC_PROCESSING_PROTEASES	8839	1694	NA	blood	CD4+ Trm KLRB1+CCR5+	CD4+ T	T/ILC	is_ti
FALSE	1	88	1082	13	0.0120148	0.147727	c2.cp.reactome.v2024.1.Hs.symbols	UNFOLDED_PROTEIN_RESPONSE_UPR	8839	1697	NA	blood	CD4+ Trm KLRB1+CCR5+	CD4+ T	T/ILC	is_ti
FALSE	1	27	683	2	0.00292826	0.0740741	c2.cp.reactome.v2024.1.Hs.symbols	UPTAKE_AND_ACTIONS_OF_BACTERIAL_TOXINS	8839	1699	NA	blood	CD4+ Trm KLRB1+CCR5+	CD4+ T	T/ILC	is_ti
FALSE	1	11	683	1	0.00146413	0.0909091	c2.cp.reactome.v2024.1.Hs.symbols	UPTAKE_AND_FUNCTION_OF_ANTHRAX_TOXINS	8839	1700	NA	blood	CD4+ Trm KLRB1+CCR5+	CD4+ T	T/ILC	is_ti
FALSE	1	6	624	1	0.00160256	0.166667	c2.cp.reactome.v2024.1.Hs.symbols	UPTAKE_AND_FUNCTION_OF_DIPHTHERIA_TOXIN	8839	1701	NA	blood	CD4+ Trm KLRB1+CCR5+	CD4+ T	T/ILC	is_ti
FALSE	1	6	9	1	0.111111	0.166667	c2.cp.reactome.v2024.1.Hs.symbols	UPTAKE_OF_DIETARY_COBALAMINS_INTO_ENTEROCYTES	8839	1702	NA	blood	CD4+ Trm KLRB1+CCR5+	CD4+ T	T/ILC	is_ti
FALSE	1	8	277	2	0.00722022	0.25	c2.cp.reactome.v2024.1.Hs.symbols	UREA_CYCLE	8839	1703	NA	blood	CD4+ Trm KLRB1+CCR5+	CD4+ T	T/ILC	is_ti
FALSE	1	34	409	1	0.00244499	0.0294118	c2.cp.reactome.v2024.1.Hs.symbols	VASOPRESSIN_REGULATES_RENAL_WATER_HOMEOSTASIS_VIA_AQUAPORINS	8839	1705	NA	blood	CD4+ Trm KLRB1+CCR5+	CD4+ T	T/ILC	is_ti
FALSE	1	18	634	1	0.00157729	0.0555556	c2.cp.reactome.v2024.1.Hs.symbols	VEGFR2_MEDIATED_CELL_PROLIFERATION	8839	1706	NA	blood	CD4+ Trm KLRB1+CCR5+	CD4+ T	T/ILC	is_ti
FALSE	1	27	251	1	0.00398406	0.037037	c2.cp.reactome.v2024.1.Hs.symbols	VEGFR2_MEDIATED_VASCULAR_PERMEABILITY	8839	1707	NA	blood	CD4+ Trm KLRB1+CCR5+	CD4+ T	T/ILC	is_ti
FALSE	1	84	833	5	0.0060024	0.0595238	c2.cp.reactome.v2024.1.Hs.symbols	UCH_PROTEINASES	8839	1695	NA	blood	CD4+ Trm KLRB1+CCR5+	CD4+ T	T/ILC	is_ti
TRUE	8.65951e-80	91	600	81	0.135	0.89011	c2.cp.reactome.v2024.1.Hs.symbols	EUKARYOTIC_TRANSLATION_ELONGATION	8839	453	RPL17,RPL36A,RPS10,RPS17,RPL37A,RPL37,RPL26,RPL4,RPL14,RPS6,RPS21,RPL31,RPL3,RPLP0,RPL34,RPL32,RPSA,RPL29,RPL38,RPS28,RPL18A,RPS18,RPS4X,EEF1A1,RPL39,RPL5,RPL22,RPS8,RPL11,RPS27,RPL12,RPL27,RPL19,RPL36,RPL35A,RPS3A,RPL7,RPS26,RPL21,RPS23,RPS29,RPS2,RPS14,RPL35,RPL18,RPL10A,RPS12,RPS7,RPL10,RPL23A,RPS3,RPL30,RPL7A,RPS13,EEF1B2,RPL6,RPS5,RPL41,RPS9,RPL23,RPS15A,RPS19,RPS24,RPL13A,UBA52,RPL9,RPL15,RPS27A,RPS25,RPS20,RPL27A,RPS16,RPL24,RPL8,FAU,RPS11,RPLP2,EEF2,RPS15,RPL13,RPLP1	blood	CD8+ Tem	CD8+ T	T/ILC	is_ti
TRUE	9.54739e-69	100	600	78	0.13	0.78	c2.cp.reactome.v2024.1.Hs.symbols	RESPONSE_OF_EIF2AK4_GCN2_TO_AMINO_ACID_DEFICIENCY	8839	1240	RPL17,RPL36A,RPS10,RPS17,RPL37A,RPL37,RPL26,RPL4,RPL14,RPS6,RPS21,RPL31,RPL3,RPLP0,RPL34,RPL32,RPSA,RPL29,RPL38,RPS28,RPL18A,RPS18,RPS4X,RPL39,RPL5,RPL22,RPS8,RPL11,RPS27,RPL12,RPL27,RPL19,RPL36,RPL35A,RPS3A,RPL7,RPS26,RPL21,RPS23,RPS29,RPS2,RPS14,RPL35,RPL18,RPL10A,RPS12,RPS7,RPL10,RPL23A,RPS3,RPL30,RPL7A,RPS13,RPL6,RPS5,RPL41,RPS9,RPL23,RPS15A,RPS19,RPS24,RPL13A,UBA52,RPL9,RPL15,RPS27A,RPS25,RPS20,RPL27A,RPS16,RPL24,RPL8,FAU,RPS11,RPLP2,RPS15,RPL13,RPLP1	blood	CD8+ Tem	CD8+ T	T/ILC	is_ti
TRUE	1.87274e-67	118	818	91	0.111247	0.771186	c2.cp.reactome.v2024.1.Hs.symbols	EUKARYOTIC_TRANSLATION_INITIATION	8839	454	RPL17,RPL36A,RPS10,RPS17,RPL37A,RPL37,RPL26,RPL4,RPL14,RPS6,RPS21,RPL31,RPL3,RPLP0,RPL34,RPL32,RPSA,RPL29,RPL38,RPS28,RPL18A,RPS18,RPS4X,RPL39,RPL5,RPL22,RPS8,RPL11,RPS27,RPL12,RPL27,RPL19,RPL36,RPL35A,RPS3A,RPL7,RPS26,RPL21,RPS23,RPS29,RPS2,RPS14,RPL35,RPL18,RPL10A,RPS12,RPS7,RPL10,RPL23A,RPS3,RPL30,RPL7A,EIF3F,RPS13,RPL6,RPS5,RPL41,RPS9,RPL23,RPS15A,RPS19,RPS24,RPL13A,UBA52,RPL9,RPL15,RPS27A,EIF3E,RPS25,RPS20,RPL27A,RPS16,RPL24,RPL8,FAU,RPS11,RPLP2,RPS15,RPL13,EIF3L,RPLP1,EIF3G,RPL36AL,RPL28,EIF3A,PABPC1,EIF4A1,EIF3K,EIF3I,EIF3H,EIF3M	blood	CD8+ Tem	CD8+ T	T/ILC	is_ti
TRUE	1.91839e-64	111	600	79	0.131667	0.711712	c2.cp.reactome.v2024.1.Hs.symbols	SRP_DEPENDENT_COTRANSLATIONAL_PROTEIN_TARGETING_TO_MEMBRANE	8839	1487	RPL17,RPL36A,RPS10,RPS17,RPL37A,RPL37,RPL26,RPL4,RPL14,RPS6,RPS21,RPL31,RPL3,RPLP0,RPL34,RPL32,RPSA,RPL29,RPL38,RPS28,RPL18A,RPS18,RPS4X,RPL39,RPL5,RPL22,RPS8,RPL11,RPS27,RPL12,RPL27,RPL19,RPL36,RPL35A,RPS3A,RPL7,RPS26,RPL21,RPS23,RPS29,RPS2,RPS14,RPL35,RPL18,RPL10A,RPS12,RPS7,RPL10,RPL23A,RPS3,RPL30,RPL7A,RPS13,RPL6,RPS5,RPL41,RPS9,RPL23,RPS15A,RPS19,RPS24,RPL13A,UBA52,RPL9,RPL15,RPS27A,RPS25,RPS20,RPL27A,RPS16,SSR2,RPL24,RPL8,FAU,RPS11,RPLP2,RPS15,RPL13,RPLP1	blood	CD8+ Tem	CD8+ T	T/ILC	is_ti
TRUE	1.70576e-61	114	600	78	0.13	0.684211	c2.cp.reactome.v2024.1.Hs.symbols	NONSENSE_MEDIATED_DECAY_NMD	8839	932	RPL17,RPL36A,RPS10,RPS17,RPL37A,RPL37,RPL26,RPL4,RPL14,RPS6,RPS21,RPL31,RPL3,RPLP0,RPL34,RPL32,RPSA,RPL29,RPL38,RPS28,RPL18A,RPS18,RPS4X,RPL39,RPL5,RPL22,RPS8,RPL11,RPS27,RPL12,RPL27,RPL19,RPL36,RPL35A,RPS3A,RPL7,RPS26,RPL21,RPS23,RPS29,RPS2,RPS14,RPL35,RPL18,RPL10A,RPS12,RPS7,RPL10,RPL23A,RPS3,RPL30,RPL7A,RPS13,RPL6,RPS5,RPL41,RPS9,RPL23,RPS15A,RPS19,RPS24,RPL13A,UBA52,RPL9,RPL15,RPS27A,RPS25,RPS20,RPL27A,RPS16,RPL24,RPL8,FAU,RPS11,RPLP2,RPS15,RPL13,RPLP1	blood	CD8+ Tem	CD8+ T	T/ILC	is_ti
TRUE	1.33655e-60	105	600	78	0.13	0.742857	c2.cp.reactome.v2024.1.Hs.symbols	SELENOAMINO_ACID_METABOLISM	8839	1353	RPL17,RPL36A,RPS10,RPS17,RPL37A,RPL37,RPL26,RPL4,RPL14,RPS6,RPS21,RPL31,RPL3,RPLP0,RPL34,RPL32,RPSA,RPL29,RPL38,RPS28,RPL18A,RPS18,RPS4X,RPL39,RPL5,RPL22,RPS8,RPL11,RPS27,RPL12,RPL27,RPL19,RPL36,RPL35A,RPS3A,RPL7,RPS26,RPL21,RPS23,RPS29,RPS2,RPS14,RPL35,RPL18,RPL10A,RPS12,RPS7,RPL10,RPL23A,RPS3,RPL30,RPL7A,RPS13,RPL6,RPS5,RPL41,RPS9,RPL23,RPS15A,RPS19,RPS24,RPL13A,UBA52,RPL9,RPL15,RPS27A,RPS25,RPS20,RPL27A,RPS16,RPL24,RPL8,FAU,RPS11,RPLP2,RPS15,RPL13,RPLP1	blood	CD8+ Tem	CD8+ T	T/ILC	is_ti
TRUE	7.18633e-52	163	576	84	0.145833	0.515337	c2.cp.reactome.v2024.1.Hs.symbols	REGULATION_OF_EXPRESSION_OF_SLITS_AND_ROBOS	8839	1169	RPL17,RPL36A,RPS10,RPS17,RPL37A,RPL37,PSMD9,RPL26,RPL4,RPL14,RPS6,RPS21,RPL31,RPL3,RPLP0,RPL34,RPL32,RPSA,RPL29,RPL38,RPS28,RPL18A,RPS18,RPS4X,RPL39,RPL5,RPL22,RPS8,RPL11,RPS27,RPL12,RPL27,RPL19,RPL36,RPL35A,RPS3A,RPL7,RPS26,RPL21,RPS23,RPS29,RPS2,RPS14,RPL35,RPL18,RPL10A,RPS12,PSMA2,RPS7,RPL10,RPL23A,RPS3,RPL30,RPL7A,RPS13,RPL6,RPS5,RPL41,RPS9,RPL23,UBC,RPS15A,RPS19,PSMB10,RPS24,RPL13A,PSMA1,UBA52,RPL9,RPL15,RPS27A,RPS25,RPS20,RPL27A,RPS16,RPL24,RPL8,FAU,RPS11,PSMC5,RPLP2,RPS15,PSMB4,RPL13	blood	CD8+ Tem	CD8+ T	T/ILC	is_ti
TRUE	4.19629e-51	153	576	80	0.138889	0.522876	c2.cp.reactome.v2024.1.Hs.symbols	INFLUENZA_INFECTION	8839	658	RPL17,RPL36A,RPS10,RPS17,RPL37A,RPL37,RPL26,RPL4,RPL14,RPS6,RPS21,RPL31,RPL3,RPLP0,RPL34,RPL32,RPSA,RPL29,RPL38,RPS28,RPL18A,RPS18,RPS4X,RPL39,RPL5,RPL22,RPS8,RPL11,RPS27,RPL12,RPL27,RPL19,RPL36,RPL35A,RPS3A,RPL7,RPS26,RPL21,RPS23,RPS29,RPS2,RPS14,RPL35,RPL18,RPL10A,RPS12,RPS7,RPL10,RPL23A,RPS3,RPL30,RPL7A,RPS13,RPL6,RPS5,RPL41,RPS9,RPL23,RPS15A,RPS19,RPS24,RPL13A,UBA52,RPL9,RPL15,RPS27A,TGFB1,RPS25,RPS20,RPL27A,RPS16,RPL24,RPL8,SLC25A6,FAU,KPNA2,RPS11,RPLP2,RPS15,RPL13	blood	CD8+ Tem	CD8+ T	T/ILC	is_ti
TRUE	7.1009e-50	152	576	79	0.137153	0.519737	c2.cp.reactome.v2024.1.Hs.symbols	CELLULAR_RESPONSE_TO_STARVATION	8839	203	RPL17,RPL36A,RPS10,RPS17,FNIP2,RPL37A,RPL37,RPL26,RPL4,RPL14,RPS6,RPS21,RPL31,RPL3,RPLP0,RPL34,RPL32,RPSA,RPL29,RPL38,RPS28,RPL18A,RPS18,RPS4X,RPL39,RPL5,RPL22,RPS8,RPL11,RPS27,RPL12,RPL27,RPL19,RPL36,RPL35A,RPS3A,RPL7,RPS26,RPL21,RPS23,RPS29,RPS2,RPS14,RPL35,RPL18,RPL10A,RPS12,RPS7,RPL10,RPL23A,RPS3,RPL30,RPL7A,SESN2,RPS13,RPL6,RPS5,RPL41,RPS9,RPL23,RPS15A,RPS19,RPS24,RPL13A,UBA52,RPL9,RPL15,RPS27A,RPS25,RPS20,RPL27A,RPS16,RPL24,RPL8,FAU,RPS11,RPLP2,RPS15,RPL13	blood	CD8+ Tem	CD8+ T	T/ILC	is_ti
TRUE	4.58016e-46	272	1997	182	0.0911367	0.669118	c2.cp.reactome.v2024.1.Hs.symbols	TRANSLATION	8839	1652	RPL17,RPL36A,RPS10,RPS17,RPL37A,RPL37,RPL26,RPL4,RPL14,RPS6,RPS21,RPL31,RPL3,RPLP0,RPL34,RPL32,RPSA,RPL29,RPL38,RPS28,RPL18A,RPS18,RPS4X,EEF1A1,RPL39,RPL5,RPL22,RPS8,RPL11,RPS27,RPL12,RPL27,RPL19,RPL36,RPL35A,RPS3A,RPL7,RPS26,RPL21,RPS23,RPS29,RPS2,RPS14,RPL35,RPL18,RPL10A,RPS12,RPS7,RPL10,RPL23A,RPS3,RPL30,RPL7A,EIF3F,RPS13,EEF1B2,MRPS15,RPL6,RPS5,RPL41,MRPL23,RPS9,RPL23,RPS15A,RPS19,RPS24,RPL13A,UBA52,RPL9,RPL15,RPS27A,EIF3E,RPS25,RPS20,RPL27A,RPS16,SSR2,MRPL34,RPL24,MRPL15,RPL8,FAU,RPS11,RPLP2,EEF2,RPS15,MRPL9,RPL13,EIF3L,MRPL44,RPLP1,MRPL10,MRPS17,MRPL46,EIF3G,SSR4,RPL36AL,TSFM,RPL28,EIF3A,MRPL4,PABPC1,MRPL45,EIF4A1,TUFM,OXA1L,EIF3K,EEF1D,EIF3I,EIF3H,SEC61G,MRPS28,EIF3M,MRPL14,MRPL11,MRPL21,MRPS21,MRPL12,MRPS30,EIF3D,EIF1AX,DDOST,MRPL1,MRPL2,MRPL33,MRPS23,EEF1E1,MRPS7,MRPL54,NARS2,MRPS35,AIMP2,SRP9,EIF4B,MRPL17,PPA1,SRPRB,MRPL47,MRPL22,MRPL24,MRPL43,SRP14,MRPS36,MRPL16,MTFMT,SEC11C,MRPL48,RPL26L1,EIF2B2,APEH,SRP72,MRPL36,MRPS22,MRPS2,EIF2S2,SRP68,MRPL49,MRPL39,MRPL55,EIF3J,EIF4H,TRAM1,RPL22L1,EIF2S3,MRPS33,EIF2B3,EIF4A2,MRPL3,FARS2,LARS2,RPN2,GADD45GIP1,SEC61B,TRMT112,MRPS10,EIF3B,AURKAIP1,MRPL19,SRP19,MRPL52,MRPL20,MRPS18C	blood	CD8+ Tem	CD8+ T	T/ILC	is_ti
TRUE	9.21851e-44	206	576	86	0.149306	0.417476	c2.cp.reactome.v2024.1.Hs.symbols	SIGNALING_BY_ROBO_RECEPTORS	8839	1446	RPL17,RPL36A,RPS10,RPS17,RPL37A,RPL37,PSMD9,RPL26,RPL4,RPL14,RPS6,RPS21,RPL31,RPL3,RPLP0,RPL34,NELL2,RPL32,RPSA,RPL29,RPL38,RPS28,RPL18A,RPS18,RPS4X,RPL39,RPL5,RPL22,PRKCA,RPS8,RPL11,RPS27,RPL12,RPL27,RPL19,RPL36,RPL35A,RPS3A,RPL7,RPS26,RPL21,RPS23,RPS29,RPS2,RPS14,RPL35,RPL18,RPL10A,RPS12,PSMA2,RPS7,RPL10,RPL23A,RPS3,RPL30,RPL7A,RPS13,RPL6,RPS5,RPL41,RPS9,RPL23,UBC,RPS15A,RPS19,PSMB10,RPS24,RPL13A,PSMA1,UBA52,RPL9,RPL15,RPS27A,RPS25,RPS20,RPL27A,RPS16,RPL24,RPL8,FAU,RPS11,PSMC5,RPLP2,RPS15,PSMB4,RPL13	blood	CD8+ Tem	CD8+ T	T/ILC	is_ti
TRUE	2.28796e-39	200	606	81	0.133663	0.405	c2.cp.reactome.v2024.1.Hs.symbols	RRNA_PROCESSING	8839	1306	RPL17,RPL36A,RPS10,RPS17,RPL37A,RPL37,RPL26,RPL4,RPL14,RPS6,RPS21,RPL31,RPL3,RPLP0,RPL34,RPL32,RPSA,RPL29,RPL38,RPS28,RPL18A,RPS18,FBL,RPS4X,RPL39,RPL5,RPL22,RPS8,RPL11,RPS27,RPL12,RPL27,RPL19,RPL36,RPL35A,RPS3A,RPL7,RPS26,RPL21,RPS23,RPS29,RPS2,RPS14,RPL35,RPL18,RPL10A,RPS12,RPS7,RPL10,RPL23A,RPS3,RPL30,RPL7A,RPS13,RPL6,RPS5,RPL41,RPS9,RPL23,RPS15A,RPS19,RPS24,RPL13A,UBA52,RPL9,RPL15,RPS27A,NOP56,RPS25,RPS20,RPL27A,RPS16,RPL24,RPL8,FAU,RPS11,RPLP2,RPS15,RPL13,RPLP1,RCL1	blood	CD8+ Tem	CD8+ T	T/ILC	is_ti
TRUE	1.0465e-35	704	2115	325	0.153664	0.461648	c2.cp.reactome.v2024.1.Hs.symbols	METABOLISM_OF_RNA	8839	806	RPL17,RPL36A,RPS10,RPS17,RPL37A,RPL37,PSMD9,RPL26,RPL4,RPL14,RPS6,RPS21,RPL31,RPL3,RPLP0,RPL34,RPL32,RPSA,RPL29,RPL38,RPS28,RPL18A,RPS18,FBL,RPS4X,THOC3,RPL39,RPL5,RPL22,PRKCA,RPS8,RPL11,RPS27,RPL12,RPL27,RPL19,RPL36,RPL35A,RPS3A,RPL7,RPS26,RPL21,HNRNPA1,RPS23,RPS29,RPS2,RPS14,RPL35,RPL18,RPL10A,RPS12,PSMA2,RPS7,RPL10,RPL23A,RPS3,RPL30,RPL7A,RPS13,RPL6,RPS5,RPL41,RPS9,RPL23,UBC,RPS15A,RPS19,PSMB10,RPS24,RPL13A,PSMA1,UBA52,REXO2,RPL9,RPL15,RPS27A,YBX1,NOP56,CTU1,RPS25,RPS20,RPL27A,RPS16,SRSF6,GPKOW,RPL24,RPL8,FAU,RPS11,PSMC5,RPLP2,RPS15,PSMB4,RPL13,DUS2,SRSF5,RPLP1,RCL1,GEMIN6,SRSF3,EXOSC5,RPL36AL,POP7,ZMAT2,SNRPF,ISY1,UTP25,HSPB1,HSD17B10,NHP2,PQBP1,RPL28,SF3B5,PABPC1,EIF4A1,PSMC3,PCBP1,SNRPE,YJU2,SLU7,SF3B6,SNRNP27,U2AF1L4,WDR46,PNO1,NOB1,DKC1,PSMC4,XAB2,PPP2CA,CPSF4,POLR2G,RBMX2,POLR2E,SNRPD2,MAPK14,HTATSF1,PHF5A,QTRT1,PSMD6,TRA2B,PCBP2,UBB,SAP18,TPRKB,TXNL4A,SNRPC,SNRPG,PRPF4,TSR3,GNL3,CLNS1A,HSPA8,EBNA1BP2,MPHOSPH10,RIOK2,EIF4B,EXOSC6,CSTF1,DDX1,PSMB7,SRSF8,RRP9,ERI1,WBP11,NDC1,TYW3,CNOT7,PSMB6,PSME3,UPF3A,RBM22,LSM10,PRPF18,DDX21,RAN,SYF2,URM1,PDCD7,DHX35,PRKCD,GAR1,SUPV3L1,WDR43,IMP3,PUF60,CRNKL1,SMN1,RPP30,CWC15,LTV1,RAE1,WDR77,DDX5,CTNNBL1,SNU13,RNF113A,FAM32A,TRMT6,KHSRP,FAM98B,DHX8,UTP18,TBRG4,MNAT1,POLR2C,EXOSC2,POLR2F,PSME4,RPL26L1,IMP4,DDX49,CNOT8,PABPN1,SNRPB,PSMD2,RTRAF,POLR2I,SF3B4,THUMPD1,RBM28,LSM5,WDR12,SRSF9,RIOK1,MAPKAPK2,SMNDC1,PSMD4,PRPF19,TNPO1,ZCRB1,SNRPN,PPIE,TSEN15,POLR2L,SNIP1,SF3A3,FTSJ1,SNRPB2,POLR2J,PSMC1,PSMB1,CNOT6L,CDK7,ZNF830,LRPPRC,KRR1,ISG20L2,DNAJC8,SLIRP,RPL22L1,LSM1,HNRNPR,PRPF31,PSMB8,SMU1,EXOSC7,LSM8,LSM3,SEM1,DIMT1,LSM7,NOL9,PSMD5,WDR70,BCAS2,NOL11,EIF4A2,PHAX,MAGOH,RBM42,TRMT61B,FASTKD2,TEX10,WDR36,TRMT10C,NUP54,PSMF1,SNRPA1,YWHAB,PSME1,PSMC6,SET,NOP14,NUP88,TRMT112,GTF2F2,BMS1,WTAP,DDX52,SRRM1,RNPS1,THOC2,UBL5,PSMD13,DHX9,SF3B2,C1D,USP39,HNRNPK,POLR2A,BUD31,UPF3B,NCL,TGS1,CDC40,NKAP,HNRNPL,PSMA4,PSMD8,SF1,PRPF38A,PSMD12,PSMD7,POM121C,MTREX,IK,PRPF40A,TUT4,SRSF11,AQR,PPWD1,ZBTB8OS,PPIG,YWHAZ	blood	CD8+ Tem	CD8+ T	T/ILC	is_ti
TRUE	3.28957e-35	37	565	34	0.060177	0.918919	c2.cp.reactome.v2024.1.Hs.symbols	SARS_COV_1_MODULATES_HOST_TRANSLATION_MACHINERY	8839	1335	RPS10,RPS17,RPS6,RPS21,RPSA,RPS28,RPS18,RPS4X,EEF1A1,RPS8,RPS27,RPS3A,RPS26,HNRNPA1,RPS23,RPS29,RPS2,RPS14,RPS12,RPS7,RPS3,RPS13,RPS5,RPS9,RPS15A,RPS19,RPS24,RPS27A,RPS25,RPS20,RPS16,FAU,RPS11,RPS15	blood	CD8+ Tem	CD8+ T	T/ILC	is_ti
TRUE	3.11318e-29	60	937	45	0.0480256	0.75	c2.cp.reactome.v2024.1.Hs.symbols	ACTIVATION_OF_THE_MRNA_UPON_BINDING_OF_THE_CAP_BINDING_COMPLEX_AND_EIFS_AND_SUBSEQUENT_BINDING_TO_43S	8839	46	RPS10,RPS17,RPS6,RPS21,RPSA,RPS28,RPS18,RPS4X,RPS8,RPS27,RPS3A,RPS26,RPS23,RPS29,RPS2,RPS14,RPS12,RPS7,RPS3,EIF3F,RPS13,RPS5,RPS9,RPS15A,RPS19,RPS24,RPS27A,EIF3E,RPS25,RPS20,RPS16,FAU,RPS11,RPS15,EIF3L,EIF3G,EIF3A,PABPC1,EIF4A1,EIF3K,EIF3I,EIF3H,EIF3M,EIF3D,EIF1AX	blood	CD8+ Tem	CD8+ T	T/ILC	is_ti
TRUE	5.37552e-28	314	576	91	0.157986	0.289809	c2.cp.reactome.v2024.1.Hs.symbols	METABOLISM_OF_AMINO_ACIDS_AND_DERIVATIVES	8839	794	OAT,GLUL,SERINC5,RPL17,ASL,RPL36A,RPS10,MPST,RPS17,RPL37A,RPL37,PSMD9,RPL26,RPL4,RPL14,RPS6,RPS21,RPL31,RPL3,RPLP0,RPL34,RPL32,RPSA,RPL29,RPL38,RPS28,RPL18A,RPS18,RPS4X,RPL39,RPL5,RPL22,RPS8,RPL11,RPS27,RPL12,RPL27,RPL19,RPL36,RPL35A,RPS3A,RPL7,RPS26,RPL21,RPS23,RPS29,RPS2,RPS14,RPL35,RPL18,RPL10A,RPS12,PSMA2,RPS7,RPL10,RPL23A,RPS3,RPL30,RPL7A,RPS13,SLC36A4,RPL6,RPS5,RPL41,RPS9,RPL23,RPS15A,RPS19,PSMB10,RPS24,RPL13A,PSMA1,UBA52,RPL9,RPL15,RPS27A,RPS25,RPS20,RPL27A,RPS16,ALDH7A1,RPL24,RPL8,FAU,RPS11,PSMC5,RPLP2,ETHE1,RPS15,PSMB4,RPL13	blood	CD8+ Tem	CD8+ T	T/ILC	is_ti
TRUE	2.1303e-23	51	565	32	0.0566372	0.627451	c2.cp.reactome.v2024.1.Hs.symbols	SARS_COV_2_MODULATES_HOST_TRANSLATION_MACHINERY	8839	1341	RPS10,RPS17,RPS6,RPS21,RPSA,RPS28,RPS18,RPS4X,RPS8,RPS27,RPS3A,RPS26,RPS23,RPS29,RPS2,RPS14,RPS12,RPS7,RPS3,RPS13,RPS5,RPS9,RPS15A,RPS19,RPS24,RPS27A,RPS25,RPS20,RPS16,FAU,RPS11,RPS15	blood	CD8+ Tem	CD8+ T	T/ILC	is_ti
TRUE	1.16319e-22	244	2063	137	0.0664081	0.561475	c2.cp.reactome.v2024.1.Hs.symbols	AEROBIC_RESPIRATION_AND_RESPIRATORY_ELECTRON_TRANSPORT	8839	69	UCP2,UQCRC1,ME3,LDHB,SLC25A4,ISCA1,FXN,CYC1,NDUFA7,UBC,PDK2,UBA52,ATP5F1B,ATP5PO,UQCRQ,RPS27A,COX4I1,UQCRB,NDUFA12,PDHB,NDUFB9,PDP1,RMND5A,ATP5MC2,ATP5PD,HIGD2A,NDUFA13,ATP5F1A,ATP5PB,ATP5MF,NDUFB6,IDH3B,NDUFB2,NDUFB7,ATP5MC3,COX6C,NDUFS3,COX7C,NDUFB4,UQCRFS1,COX7A2L,UQCC1,ATP5MG,NDUFA1,OXA1L,ATP5ME,NDUFB1,UQCR11,NDUFB8,IDH3G,SDHD,PYURF,COX6B1,NDUFA11,ATP5F1D,UBB,MT-CO1,COX5A,HIGD1A,NDUFA2,TMEM126A,ADHFE1,COA3,MDH1,PNKD,CYCS,UQCRH,COX7B,SUCLG1,RAB5IF,UQCRC2,MT-CO2,PET117,NDUFB11,NDUFA8,COX14,SLC25A13,MT-CO3,MRPS36,TACO1,NDUFB3,NDUFS2,DMAC1,ATP5MC1,FH,NDUFA5,MDH2,NDUFA6,SDHC,ACAT1,NDUFAB1,ECSIT,NDUFC2,ATP5F1E,HSPA9,NDUFAF2,DLD,NDUFB10,MT-ND5,MPC2,NDUFAF8,COX5B,NDUFA10,COX7A2,CS,PET100,NDUFV1,COX6A1,SDHB,UQCR10,NDUFB5,PDPR,SUCLA2,MT-ND3,NDUFA4,GLO1,SDHAF2,NDUFC1,COX19,ATP5PF,COX8A,NDUFA3,NDUFS8,OGDH,MT-ND2,NDUFS4,NUBPL,NDUFAF6,MT-ND4,MT-ND1,NDUFS6,MT-ATP6,WDR26,RANBP9,ISCU,COX20,NDUFV2	blood	CD8+ Tem	CD8+ T	T/ILC	is_ti
TRUE	2.25538e-22	511	543	104	0.191529	0.203523	c2.cp.reactome.v2024.1.Hs.symbols	NERVOUS_SYSTEM_DEVELOPMENT	8839	905	ITGB1,DOK6,COL6A2,FGFR1,RPL17,RPL36A,RPS10,RPS17,NEO1,LYN,RPL37A,SCD5,RPL37,CACNB2,PSMD9,TYROBP,RPL26,RPL4,RPL14,RPS6,RPS21,RPL31,RPL3,PRNP,RPLP0,RPL34,NELL2,RPL32,RPSA,RPL29,RPL38,RPS28,RPL18A,RPS18,RPS4X,RPL39,RPL5,RPL22,PRKCA,RPS8,RPL11,RPS27,RPL12,RPL27,RPL19,RPL36,RPL35A,ARHGEF28,VAV3,RPS3A,RPL7,RPS26,RPL21,LAMB1,RPS23,RPS29,SEMA6A,RPS2,RPS14,RPL35,RPL18,MAPK3,RPL10A,RPS12,PSMA2,RPS7,RPL10,RPL23A,RPS3,RPL30,RPL7A,TUBB4B,RPS13,CACNA1D,RPL6,RPS5,RPL41,RPS9,RPL23,UBC,RPS15A,RPS19,PSMB10,RPS24,RPL13A,PSMA1,UBA52,RPL9,RPL15,RPS27A,ARPC1B,DPYSL2,RPS25,RPS20,RPL27A,RPS16,MYL12A,RPL24,SPTBN1,RPL8,FAU,RPS11,PSMC5,RPLP2	blood	CD8+ Tem	CD8+ T	T/ILC	is_ti
TRUE	3.8242e-20	93	566	40	0.0706714	0.430108	c2.cp.reactome.v2024.1.Hs.symbols	SARS_COV_1_HOST_INTERACTIONS	8839	1333	RPS10,RPS17,RPS6,RPS21,RPSA,RPS28,RPS18,RPS4X,EEF1A1,RPS8,PPIA,RPS27,YWHAQ,RPS3A,RPS26,HNRNPA1,RPS23,RPS29,RPS2,RPS14,RPS12,RPS7,RPS3,RPS13,RPS5,RPS9,UBC,RPS15A,RPS19,RPS24,UBA52,RPS27A,RPS25,RPS20,RPS16,FAU,KPNA2,RPS11,RPS15,NPM1	blood	CD8+ Tem	CD8+ T	T/ILC	is_ti
TRUE	7.85734e-19	151	2094	93	0.0444126	0.615894	c2.cp.reactome.v2024.1.Hs.symbols	RESPIRATORY_ELECTRON_TRANSPORT	8839	1235	UQCRC1,FXN,CYC1,NDUFA7,UQCRQ,COX4I1,UQCRB,NDUFA12,NDUFB9,HIGD2A,NDUFA13,NDUFB6,NDUFB2,NDUFB7,COX6C,NDUFS3,COX7C,NDUFB4,UQCRFS1,COX7A2L,UQCC1,NDUFA1,OXA1L,NDUFB1,UQCR11,NDUFB8,SDHD,PYURF,COX6B1,NDUFA11,MT-CO1,COX5A,HIGD1A,NDUFA2,TMEM126A,COA3,MDH1,PNKD,CYCS,UQCRH,COX7B,RAB5IF,UQCRC2,MT-CO2,PET117,NDUFB11,NDUFA8,COX14,SLC25A13,MT-CO3,TACO1,NDUFB3,NDUFS2,DMAC1,NDUFA5,MDH2,NDUFA6,SDHC,NDUFAB1,ECSIT,NDUFC2,HSPA9,NDUFAF2,NDUFB10,MT-ND5,NDUFAF8,COX5B,NDUFA10,COX7A2,PET100,NDUFV1,COX6A1,SDHB,UQCR10,NDUFB5,MT-ND3,NDUFA4,NDUFC1,COX19,COX8A,NDUFA3,NDUFS8,MT-ND2,NDUFS4,NUBPL,NDUFAF6,MT-ND4,MT-ND1,NDUFS6,ISCU,COX20,NDUFV2,MT-CYB	blood	CD8+ Tem	CD8+ T	T/ILC	is_ti
TRUE	1.56907e-14	710	576	118	0.204861	0.166197	c2.cp.reactome.v2024.1.Hs.symbols	CELLULAR_RESPONSES_TO_STIMULI	8839	198	MT1E,MYC,MT1F,MT1X,MT2A,FKBP5,RPL17,RORA,RPL36A,RPS10,TXNIP,TFDP2,P4HB,XBP1,RPS17,FNIP2,NR3C2,RPL37A,RPL37,USP46,PSMD9,RPL26,RPL4,RPL14,RPS6,RPS21,RPL31,RPL3,RPLP0,RPL34,RPL32,RPSA,ACADVL,RPL29,RPL38,RPS28,RPL18A,RPS18,RPS4X,EEF1A1,RPL39,RPL5,RPL22,RPS8,RPL11,PRDX2,RPS27,RPL12,RPL27,RPL19,RPL36,RPL35A,RPS3A,RPL7,RPS26,RPL21,RPS23,RPS29,RPS2,RPS14,RPL35,RPL18,MAPK3,RPL10A,RPS12,PSMA2,RPS7,RPL10,RPL23A,RPS3,RPL30,RPL7A,TUBB4B,SESN2,RPS13,EGLN3,RPL6,RPS5,RPL41,RPS9,CITED2,RPL23,UBC,RPS15A,RPS19,PSMB10,RPS24,RPL13A,PSMA1,UBA52,G6PD,RPL9,MAPK8,RPL15,RPS27A,COX4I1,RPS25,RPS20,RPL27A,RPS16,TXN,GFPT1,RPL24,RPL8,BAG2,DNAJB1,FAU,RPS11,PSMC5,RPLP2,RNF2,KLHDC3,BAG1,ETS2,RPS15,PSMB4,LMNA,RPL13	blood	CD8+ Tem	CD8+ T	T/ILC	is_ti
TRUE	3.92956e-14	137	566	41	0.0724382	0.29927	c2.cp.reactome.v2024.1.Hs.symbols	SARS_COV_1_INFECTION	8839	1334	RPS10,RPS17,RPS6,RPS21,RPSA,RPS28,RPS18,RPS4X,EEF1A1,RPS8,PPIA,RPS27,YWHAQ,RPS3A,RPS26,HNRNPA1,RPS23,RPS29,RPS2,RPS14,RPS12,RPS7,RPS3,RPS13,ST6GAL1,RPS5,RPS9,UBC,RPS15A,RPS19,RPS24,UBA52,RPS27A,RPS25,RPS20,RPS16,FAU,KPNA2,RPS11,RPS15,NPM1	blood	CD8+ Tem	CD8+ T	T/ILC	is_ti
TRUE	6.38757e-13	68	2063	47	0.0227824	0.691176	c2.cp.reactome.v2024.1.Hs.symbols	COMPLEX_I_BIOGENESIS	8839	255	NDUFA7,NDUFA12,NDUFB9,NDUFA13,NDUFB6,NDUFB2,NDUFB7,NDUFS3,NDUFB4,NDUFA1,OXA1L,NDUFB1,NDUFB8,PYURF,NDUFA11,NDUFA2,TMEM126A,NDUFB11,NDUFA8,NDUFB3,NDUFS2,DMAC1,NDUFA5,NDUFA6,NDUFAB1,ECSIT,NDUFC2,HSPA9,NDUFAF2,NDUFB10,MT-ND5,NDUFAF8,NDUFA10,NDUFV1,NDUFB5,MT-ND3,NDUFC1,NDUFA3,NDUFS8,MT-ND2,NDUFS4,NUBPL,NDUFAF6,MT-ND4,MT-ND1,NDUFS6,NDUFV2	blood	CD8+ Tem	CD8+ T	T/ILC	is_ti
TRUE	3.13964e-12	211	2107	102	0.0484101	0.483412	c2.cp.reactome.v2024.1.Hs.symbols	MRNA_SPLICING	8839	863	HNRNPA1,YBX1,SRSF6,GPKOW,SRSF5,SRSF3,ZMAT2,SNRPF,ISY1,PQBP1,SF3B5,PCBP1,SNRPE,YJU2,SLU7,SF3B6,SNRNP27,U2AF1L4,XAB2,POLR2G,RBMX2,POLR2E,SNRPD2,HTATSF1,PHF5A,TRA2B,PCBP2,SAP18,TXNL4A,SNRPC,SNRPG,PRPF4,HSPA8,SRSF8,WBP11,RBM22,PRPF18,SYF2,PDCD7,DHX35,PUF60,CRNKL1,CWC15,DDX5,CTNNBL1,SNU13,RNF113A,FAM32A,DHX8,POLR2C,POLR2F,SNRPB,POLR2I,SF3B4,LSM5,SRSF9,SMNDC1,PRPF19,ZCRB1,SNRPN,PPIE,POLR2L,SNIP1,SF3A3,SNRPB2,POLR2J,ZNF830,DNAJC8,HNRNPR,PRPF31,SMU1,LSM8,LSM3,LSM7,WDR70,BCAS2,MAGOH,RBM42,SNRPA1,GTF2F2,SRRM1,RNPS1,UBL5,DHX9,SF3B2,USP39,HNRNPK,POLR2A,BUD31,UPF3B,CDC40,NKAP,HNRNPL,SF1,PRPF38A,MTREX,IK,PRPF40A,SRSF11,AQR,PPWD1,PPIG	blood	CD8+ Tem	CD8+ T	T/ILC	is_ti
TRUE	8.71791e-11	97	2012	56	0.027833	0.57732	c2.cp.reactome.v2024.1.Hs.symbols	MITOCHONDRIAL_PROTEIN_DEGRADATION	8839	841	BDH1,TIMM10,SLC25A5,TRIAP1,ATP5F1B,ATP5PO,UQCRQ,HADH,COX4I1,PDHB,SLC25A6,SMDT1,ATP5PD,NDUFA13,ATP5F1A,NDUFB6,ECH1,TIMM9,NDUFS3,HSD17B10,ATP5MG,MRPL12,PCCB,TIMM17A,MT-CO1,COX5A,NDUFA2,DBT,TIMM22,SHMT2,UQCRC2,MT-CO2,AFG3L2,SSBP1,FH,MDH2,ACAT1,ACAD8,HSPA9,TFAM,MRPS2,DLD,MT-ND5,COX5B,CS,CHCHD2,CLPX,NDUFV1,YME1L1,ATP5PF,CLPP,MRPS10,OGDH,MT-ND2,MT-ND1,MT-ATP6	blood	CD8+ Tem	CD8+ T	T/ILC	is_ti
TRUE	4.25795e-10	778	543	108	0.198895	0.138817	c2.cp.reactome.v2024.1.Hs.symbols	VIRAL_INFECTION_PATHWAYS	8839	1710	CX3CR1,ITGB1,S1PR1,IGF1R,RPL17,RPL36A,RPS10,RPS17,ATP1A1,MGAT4B,FXYD7,RPL37A,RPL37,ITGA4,PSMD9,RPL26,RPL4,FXYD1,RPL14,RPS6,RPS21,RPL31,RPL3,RPLP0,RPL34,RPL32,ANO10,RPSA,RPL29,RPL38,RPS28,RPL18A,IMPDH2,RPS18,RPS4X,EEF1A1,RPL39,RPL5,RPL22,RPS8,RPL11,PPIA,RPS27,RPL12,RPL27,RPL19,YWHAQ,CRBN,RPL36,RPL35A,RPS3A,SLC25A4,RPL7,RPS26,TLR1,RPL21,HNRNPA1,RPS23,RPS29,RPS2,RPS14,RPL35,RPL18,RPL10A,RPS12,PSMA2,RPS7,RPL10,RPL23A,RPS3,RPL30,RPL7A,TUBB4B,SLC25A5,RPS13,ST6GAL1,RPL6,RPS5,RPL41,RPS9,RPL23,UBC,SRPK2,RPS15A,RPS19,PSMB10,RPS24,RPL13A,PSMA1,UBA52,SUPT4H1,RPL9,RPL15,RPS27A,TGFB1,RPS25,RPS20,RPL27A,RPS16,NEDD4L,RPL24,RPL8,SLC25A6,FAU,KPNA2,RPS11,PSMC5,RPLP2	blood	CD8+ Tem	CD8+ T	T/ILC	is_ti
TRUE	5.70579e-10	955	576	129	0.223958	0.135079	c2.cp.reactome.v2024.1.Hs.symbols	INFECTIOUS_DISEASE	8839	656	CX3CR1,FCGR3A,ITGB1,S1PR1,DPEP2,IGF1R,RPL17,RPL36A,RPS10,TXNIP,RPS17,ATP1A1,FGR,MGAT4B,FXYD7,LYN,RPL37A,ANTXR2,RPL37,ITGA4,PSMD9,RPL26,RPL4,FXYD1,RPL14,RPS6,RPS21,RPL31,RPL3,ADCY9,RPLP0,RPL34,RPL32,ANO10,RPSA,NCKAP1,RPL29,RPL38,RPS28,RPL18A,IMPDH2,RPS18,RPS4X,EEF1A1,RPL39,RPL5,RPL22,RPS8,RPL11,PPIA,RPS27,RPL12,RPL27,RPL19,YWHAQ,CRBN,RPL36,RPL35A,VAV3,RPS3A,SLC25A4,RPL7,RPS26,TLR1,RPL21,HNRNPA1,RPS23,RPS29,RPS2,RPS14,RPL35,RPL18,MAPK3,RPL10A,RPS12,PSMA2,RPS7,RPL10,RPL23A,RPS3,RPL30,RPL7A,TUBB4B,SLC25A5,RPS13,ST6GAL1,RPL6,RPS5,RPL41,NT5E,RPS9,RPL23,UBC,SRPK2,RPS15A,RPS19,PSMB10,RPS24,RPL13A,PSMA1,UBA52,SUPT4H1,RPL9,MAPK8,RPL15,RPS27A,TGFB1,ARPC1B,RPS25,RPS20,RPL27A,RPS16,TXN,NEDD4L,RPL24,RPL8,CALM1,SLC25A6,FAU,KPNA2,RPS11,PSMC5,RPLP2,EEF2,RHBDF2,RPS15,NPM1,PSMB4,RPL13	blood	CD8+ Tem	CD8+ T	T/ILC	is_ti
TRUE	3.42918e-09	83	2044	49	0.0239726	0.590361	c2.cp.reactome.v2024.1.Hs.symbols	DEGRADATION_OF_BETA_CATENIN_BY_THE_DESTRUCTION_COMPLEX	8839	336	CTBP2,TCF7L2,LEF1,MYC,PSMD9,PSMA2,UBC,PSMB10,TCF7,PSMA1,UBA52,RPS27A,PSMC5,PSMB4,TLE4,AXIN1,FRAT2,PPP2R5C,PSMC3,PPP2R5A,ZRANB1,PSMC4,PPP2CA,FRAT1,PSMD6,UBB,PSMB7,PSMB6,PSME3,RBX1,SKP1,PSME4,PSMD2,PSMD4,PSMC1,PSMB1,PSMB8,SEM1,PSMD5,PSMF1,PSME1,PSMC6,CTNNB1,PSMD13,APC,PSMA4,PSMD8,PSMD12,PSMD7	blood	CD8+ Tem	CD8+ T	T/ILC	is_ti
TRUE	7.30212e-09	94	2065	53	0.0256659	0.56383	c2.cp.reactome.v2024.1.Hs.symbols	MITOCHONDRIAL_TRANSLATION	8839	844	MRPS15,MRPL23,MRPL34,MRPL15,MRPL9,MRPL44,MRPL10,MRPS17,MRPL46,TSFM,MRPL4,MRPL45,TUFM,OXA1L,MRPS28,MRPL14,MRPL11,MRPL21,MRPS21,MRPL12,MRPS30,MRPL1,MRPL2,MRPL33,MRPS23,MRPS7,MRPL54,MRPS35,MRPL17,MRPL47,MRPL22,MRPL24,MRPL43,MRPS36,MRPL16,MTFMT,MRPL48,MRPL36,MRPS22,MRPS2,MRPL49,MRPL39,MRPL55,MRPS33,MRPL3,GADD45GIP1,MRPS10,AURKAIP1,MRPL19,MRPL52,MRPL20,MRPS18C,MTIF3	blood	CD8+ Tem	CD8+ T	T/ILC	is_ti
TRUE	7.91348e-08	54	2044	35	0.0171233	0.648148	c2.cp.reactome.v2024.1.Hs.symbols	AUF1_HNRNP_D0_BINDS_AND_DESTABILIZES_MRNA	8839	130	PSMD9,PSMA2,UBC,PSMB10,PSMA1,UBA52,RPS27A,PSMC5,PSMB4,HSPB1,PABPC1,PSMC3,PSMC4,PSMD6,UBB,HSPA8,PSMB7,PSMB6,PSME3,PSME4,PSMD2,PSMD4,PSMC1,PSMB1,PSMB8,SEM1,PSMD5,PSMF1,PSME1,PSMC6,PSMD13,PSMA4,PSMD8,PSMD12,PSMD7	blood	CD8+ Tem	CD8+ T	T/ILC	is_ti
TRUE	1.67962e-07	86	2115	48	0.022695	0.55814	c2.cp.reactome.v2024.1.Hs.symbols	REGULATION_OF_MRNA_STABILITY_BY_PROTEINS_THAT_BIND_AU_RICH_ELEMENTS	8839	1195	PSMD9,PRKCA,PSMA2,UBC,PSMB10,PSMA1,UBA52,RPS27A,PSMC5,PSMB4,EXOSC5,HSPB1,PABPC1,PSMC3,PSMC4,MAPK14,PSMD6,UBB,HSPA8,EXOSC6,PSMB7,PSMB6,PSME3,PRKCD,KHSRP,EXOSC2,PSME4,PSMD2,MAPKAPK2,PSMD4,TNPO1,PSMC1,PSMB1,PSMB8,EXOSC7,SEM1,PSMD5,PSMF1,YWHAB,PSME1,PSMC6,SET,PSMD13,PSMA4,PSMD8,PSMD12,PSMD7,YWHAZ	blood	CD8+ Tem	CD8+ T	T/ILC	is_ti
TRUE	2.59347e-07	224	2105	97	0.0460808	0.433036	c2.cp.reactome.v2024.1.Hs.symbols	HIV_INFECTION	8839	628	PSMD9,PPIA,SLC25A4,PSMA2,SLC25A5,UBC,PSMB10,PSMA1,UBA52,SUPT4H1,RPS27A,NEDD4L,SLC25A6,PSMC5,NPM1,PSMB4,CD8B,AP1S2,CXCR4,PSMC3,AP1M1,CHMP4B,CHMP3,PSMC4,POLR2G,POLR2E,PSMD6,UBB,GTF2E1,PSMB7,VPS37B,TAF10,NDC1,PSMB6,PSME3,AP2M1,RAN,CD247,BANF1,TAF5,ELOB,RAE1,RBX1,PSIP1,MNAT1,POLR2C,CHMP2B,NELFA,AP2S1,POLR2F,SKP1,PSME4,NELFE,PSMD2,ARF1,POLR2I,B2M,PSMD4,VTA1,MVB12A,POLR2L,POLR2J,TAF9,PSMC1,PSMB1,NMT1,CDK7,RANBP1,VPS4B,ATP6V1H,PSMB8,SSRP1,SEM1,PSMD5,VPS37A,NUP54,PSMF1,PSME1,PSMC6,TCEA1,NUP88,RCC1,GTF2F2,CUL5,PACS1,PSMD13,POLR2A,CCNK,PSMA4,PSMD8,SUPT16H,TAF2,PSMD12,PSMD7,POM121C,XRCC6,KPNB1	blood	CD8+ Tem	CD8+ T	T/ILC	is_ti
TRUE	3.9375e-07	278	2107	113	0.0536308	0.406475	c2.cp.reactome.v2024.1.Hs.symbols	PROCESSING_OF_CAPPED_INTRON_CONTAINING_PRE_MRNA	8839	1092	THOC3,HNRNPA1,YBX1,SRSF6,GPKOW,SRSF5,SRSF3,ZMAT2,SNRPF,ISY1,PQBP1,SF3B5,PCBP1,SNRPE,YJU2,SLU7,SF3B6,SNRNP27,U2AF1L4,XAB2,CPSF4,POLR2G,RBMX2,POLR2E,SNRPD2,HTATSF1,PHF5A,TRA2B,PCBP2,SAP18,TXNL4A,SNRPC,SNRPG,PRPF4,HSPA8,CSTF1,SRSF8,WBP11,NDC1,RBM22,PRPF18,SYF2,PDCD7,DHX35,PUF60,CRNKL1,CWC15,RAE1,DDX5,CTNNBL1,SNU13,RNF113A,FAM32A,DHX8,POLR2C,POLR2F,PABPN1,SNRPB,POLR2I,SF3B4,LSM5,SRSF9,SMNDC1,PRPF19,ZCRB1,SNRPN,PPIE,POLR2L,SNIP1,SF3A3,SNRPB2,POLR2J,ZNF830,DNAJC8,HNRNPR,PRPF31,SMU1,LSM8,LSM3,LSM7,WDR70,BCAS2,MAGOH,RBM42,NUP54,SNRPA1,NUP88,GTF2F2,WTAP,SRRM1,RNPS1,THOC2,UBL5,DHX9,SF3B2,USP39,HNRNPK,POLR2A,BUD31,UPF3B,CDC40,NKAP,HNRNPL,SF1,PRPF38A,POM121C,MTREX,IK,PRPF40A,SRSF11,AQR,PPWD1,PPIG	blood	CD8+ Tem	CD8+ T	T/ILC	is_ti
TRUE	5.83279e-07	54	2115	34	0.0160757	0.62963	c2.cp.reactome.v2024.1.Hs.symbols	NEGATIVE_REGULATION_OF_NOTCH4_SIGNALING	8839	898	PSMD9,PSMA2,UBC,PSMB10,PSMA1,UBA52,RPS27A,PSMC5,PSMB4,PSMC3,PSMC4,PSMD6,UBB,PSMB7,PSMB6,PSME3,RBX1,SKP1,PSMD2,PSMD4,PSMC1,PSMB1,PSMB8,SEM1,PSMD5,PSMF1,PSME1,PSMC6,PSMD13,PSMA4,PSMD8,PSMD12,PSMD7,YWHAZ	blood	CD8+ Tem	CD8+ T	T/ILC	is_ti
TRUE	1.08402e-06	68	2044	39	0.0190802	0.573529	c2.cp.reactome.v2024.1.Hs.symbols	REGULATION_OF_PTEN_STABILITY_AND_ACTIVITY	8839	1205	PSMD9,PSMA2,UBC,PSMB10,PSMA1,UBA52,RPS27A,PSMC5,PSMB4,CSNK2B,MKRN1,PSMC3,AKT3,PSMC4,PSMD6,UBB,CSNK2A2,PSMB7,PSMB6,PSME3,PSME4,PSMD2,PSMD4,PSMC1,PSMB1,PSMB8,SEM1,PSMD5,PSMF1,PSME1,PSMC6,STUB1,AKT2,PSMD13,PTEN,PSMA4,PSMD8,PSMD12,PSMD7	blood	CD8+ Tem	CD8+ T	T/ILC	is_ti
TRUE	1.29371e-06	80	2095	44	0.0210024	0.55	c2.cp.reactome.v2024.1.Hs.symbols	DOWNSTREAM_SIGNALING_EVENTS_OF_B_CELL_RECEPTOR_BCR	8839	394	PSMD9,PPIA,PSMA2,UBC,PSMB10,PSMA1,UBA52,RPS27A,CALM1,PSMC5,PSMB4,NFATC3,PSMC3,PSMC4,PRKCB,PSMD6,UBB,PSMB7,RASGRP1,PSMB6,PSME3,PPP3CA,SKP1,PSME4,PSMD2,IKBKG,PSMD4,PSMC1,PSMB1,PSMB8,SEM1,PSMD5,MAP3K7,NFKB1,PSMF1,PSME1,PSMC6,FBXW11,PSMD13,PSMA4,PSMD8,PSMD12,PSMD7,KRAS	blood	CD8+ Tem	CD8+ T	T/ILC	is_ti
TRUE	1.45991e-06	128	2048	61	0.0297852	0.476562	c2.cp.reactome.v2024.1.Hs.symbols	HOST_INTERACTIONS_OF_HIV_FACTORS	8839	635	PSMD9,PPIA,SLC25A4,PSMA2,SLC25A5,UBC,PSMB10,PSMA1,UBA52,RPS27A,SLC25A6,PSMC5,NPM1,PSMB4,CD8B,AP1S2,PSMC3,AP1M1,PSMC4,PSMD6,UBB,PSMB7,NDC1,PSMB6,PSME3,AP2M1,RAN,CD247,BANF1,ELOB,RAE1,RBX1,PSIP1,AP2S1,SKP1,PSME4,PSMD2,ARF1,B2M,PSMD4,PSMC1,PSMB1,RANBP1,ATP6V1H,PSMB8,SEM1,PSMD5,NUP54,PSMF1,PSME1,PSMC6,NUP88,RCC1,CUL5,PACS1,PSMD13,PSMA4,PSMD8,PSMD12,PSMD7,POM121C	blood	CD8+ Tem	CD8+ T	T/ILC	is_ti
TRUE	1.72865e-06	56	2044	34	0.0166341	0.607143	c2.cp.reactome.v2024.1.Hs.symbols	STABILIZATION_OF_P53	8839	1488	PSMD9,PSMA2,UBC,PSMB10,PSMA1,UBA52,RPS27A,PSMC5,PSMB4,PSMC3,PSMC4,PSMD6,UBB,PSMB7,PSMB6,PSME3,PSME4,PSMD2,PSMD4,PSMC1,PSMB1,ATM,PSMB8,SEM1,PSMD5,PSMF1,PSME1,PSMC6,PSMD13,COP1,PSMA4,PSMD8,PSMD12,PSMD7	blood	CD8+ Tem	CD8+ T	T/ILC	is_ti
TRUE	1.72865e-06	56	2044	34	0.0166341	0.607143	c2.cp.reactome.v2024.1.Hs.symbols	DEGRADATION_OF_DVL	8839	338	PSMD9,PSMA2,UBC,PSMB10,PSMA1,UBA52,RPS27A,PSMC5,PSMB4,PSMC3,PSMC4,PSMD6,UBB,PSMB7,PSMB6,PSME3,CUL3,RBX1,PSME4,PSMD2,PSMD4,PSMC1,PSMB1,PSMB8,SEM1,PSMD5,PSMF1,PSME1,PSMC6,PSMD13,PSMA4,PSMD8,PSMD12,PSMD7	blood	CD8+ Tem	CD8+ T	T/ILC	is_ti
TRUE	2.01807e-06	85	2081	45	0.0216242	0.529412	c2.cp.reactome.v2024.1.Hs.symbols	CYCLIN_A_CDK2_ASSOCIATED_EVENTS_AT_S_PHASE_ENTRY	8839	287	MYC,CDC25B,TFDP2,PSMD9,PSMA2,UBC,PSMB10,PSMA1,UBA52,RPS27A,PSMC5,PSMB4,PSMC3,AKT3,PSMC4,PSMD6,UBB,TFDP1,PSMB7,PSMB6,PSME3,MAX,CDKN1B,E2F4,MNAT1,SKP1,PSMD2,PSMD4,PSMC1,PSMB1,CDK7,PSMB8,LIN52,SEM1,PSMD5,PSMF1,PSME1,PSMC6,AKT2,PSMD13,PSMA4,PSMD8,PSMD12,PSMD7,RBBP4	blood	CD8+ Tem	CD8+ T	T/ILC	is_ti
TRUE	2.35295e-06	28	1543	21	0.0136099	0.75	c2.cp.reactome.v2024.1.Hs.symbols	CRISTAE_FORMATION	8839	279	ATP5F1B,ATP5PO,ATP5MC2,ATP5PD,ATP5F1A,ATP5PB,ATP5MF,ATP5MC3,ATP5MG,ATP5ME,CHCHD3,ATP5F1D,MTX1,CHCHD6,TMEM11,SAMM50,APOOL,ATP5MC1,APOO,ATP5F1E,HSPA9	blood	CD8+ Tem	CD8+ T	T/ILC	is_ti
TRUE	2.39011e-06	54	2044	33	0.0161448	0.611111	c2.cp.reactome.v2024.1.Hs.symbols	DEGRADATION_OF_AXIN	8839	335	PSMD9,PSMA2,UBC,PSMB10,PSMA1,UBA52,RPS27A,PSMC5,PSMB4,AXIN1,PSMC3,PSMC4,PSMD6,UBB,PSMB7,PSMB6,PSME3,PSME4,PSMD2,PSMD4,PSMC1,PSMB1,PSMB8,SEM1,PSMD5,PSMF1,PSME1,PSMC6,PSMD13,PSMA4,PSMD8,PSMD12,PSMD7	blood	CD8+ Tem	CD8+ T	T/ILC	is_ti
TRUE	2.39011e-06	54	2044	33	0.0161448	0.611111	c2.cp.reactome.v2024.1.Hs.symbols	SCF_BETA_TRCP_MEDIATED_DEGRADATION_OF_EMI1	8839	1349	PSMD9,PSMA2,UBC,PSMB10,PSMA1,UBA52,RPS27A,PSMC5,PSMB4,PSMC3,PSMC4,PSMD6,UBB,PSMB7,PSMB6,PSME3,SKP1,PSME4,PSMD2,PSMD4,PSMC1,PSMB1,PSMB8,SEM1,PSMD5,PSMF1,PSME1,PSMC6,PSMD13,PSMA4,PSMD8,PSMD12,PSMD7	blood	CD8+ Tem	CD8+ T	T/ILC	is_ti
TRUE	2.74256e-06	182	538	36	0.0669145	0.197802	c2.cp.reactome.v2024.1.Hs.symbols	SARS_COV_2_HOST_INTERACTIONS	8839	1338	RPS10,RPS17,RPS6,RPS21,RPSA,RPS28,RPS18,RPS4X,RPS8,RPS27,YWHAQ,RPS3A,RPS26,TLR1,RPS23,RPS29,RPS2,RPS14,RPS12,RPS7,RPS3,RPS13,RPS5,RPS9,UBC,RPS15A,RPS19,RPS24,UBA52,RPS27A,RPS25,RPS20,RPS16,FAU,KPNA2,RPS11	blood	CD8+ Tem	CD8+ T	T/ILC	is_ti
TRUE	5.74104e-06	58	2111	35	0.0165798	0.603448	c2.cp.reactome.v2024.1.Hs.symbols	DEGRADATION_OF_GLI1_BY_THE_PROTEASOME	8839	339	PSMD9,PSMA2,UBC,PSMB10,PSMA1,UBA52,RPS27A,PSMC5,PSMB4,PSMC3,PSMC4,PSMD6,UBB,PSMB7,PSMB6,PSME3,RBX1,SKP1,PSME4,PSMD2,PSMD4,PSMC1,PSMB1,PSMB8,SEM1,PSMD5,PSMF1,PSME1,PSMC6,PSMD13,PSMA4,PSMD8,PSMD12,PSMD7,PRKACB	blood	CD8+ Tem	CD8+ T	T/ILC	is_ti
TRUE	6.55062e-06	70	2044	40	0.0195695	0.571429	c2.cp.reactome.v2024.1.Hs.symbols	CELLULAR_RESPONSE_TO_HYPOXIA	8839	201	PSMD9,PSMA2,EGLN3,CITED2,UBC,PSMB10,PSMA1,UBA52,RPS27A,PSMC5,PSMB4,PSMC3,PSMC4,PSMD6,UBB,HIGD1A,PSMB7,PSMB6,PSME3,ELOB,RBX1,PSME4,PSMD2,PSMD4,CREBBP,PSMC1,PSMB1,PSMB8,SEM1,PSMD5,UBE2D2,PSMF1,PSME1,PSMC6,PSMD13,EGLN1,PSMA4,PSMD8,PSMD12,PSMD7	blood	CD8+ Tem	CD8+ T	T/ILC	is_ti
TRUE	1.17533e-05	55	2044	32	0.0156556	0.581818	c2.cp.reactome.v2024.1.Hs.symbols	REGULATION_OF_RUNX3_EXPRESSION_AND_ACTIVITY	8839	1211	PSMD9,PSMA2,UBC,PSMB10,PSMA1,UBA52,RPS27A,TGFB1,PSMC5,PSMB4,PSMC3,PSMC4,PSMD6,UBB,PSMB7,PSMB6,PSME3,PSMD2,PSMD4,PSMC1,PSMB1,PSMB8,SEM1,PSMD5,PSMF1,PSME1,PSMC6,PSMD13,PSMA4,PSMD8,PSMD12,PSMD7	blood	CD8+ Tem	CD8+ T	T/ILC	is_ti
TRUE	2.2021e-05	66	2044	38	0.018591	0.575758	c2.cp.reactome.v2024.1.Hs.symbols	REGULATION_OF_RUNX2_EXPRESSION_AND_ACTIVITY	8839	1210	PSMD9,RUNX2,HIVEP3,PSMA2,UBC,PSMB10,PSMA1,UBA52,RPS27A,PSMC5,PSMB4,PSMC3,PSMC4,ESR1,PSMD6,UBB,PSMB7,PSMB6,PSME3,RBX1,SKP1,PSME4,PSMD2,PSMD4,PSMC1,PSMB1,PSMB8,SEM1,PSMD5,PSMF1,PSME1,PSMC6,STUB1,PSMD13,PSMA4,PSMD8,PSMD12,PSMD7	blood	CD8+ Tem	CD8+ T	T/ILC	is_ti
TRUE	2.27561e-05	66	2095	37	0.0176611	0.560606	c2.cp.reactome.v2024.1.Hs.symbols	REGULATION_OF_RAS_BY_GAPS	8839	1208	RASA3,PSMD9,PSMA2,UBC,PSMB10,PSMA1,UBA52,RPS27A,PSMC5,PSMB4,PSMC3,SYNGAP1,PSMC4,PSMD6,UBB,PSMB7,PSMB6,PSME3,CUL3,RBX1,PSME4,PSMD2,PSMD4,PSMC1,PSMB1,PSMB8,SEM1,PSMD5,PSMF1,PSME1,PSMC6,PSMD13,PSMA4,PSMD8,PSMD12,PSMD7,KRAS	blood	CD8+ Tem	CD8+ T	T/ILC	is_ti
TRUE	2.30473e-05	153	2045	69	0.0337408	0.45098	c2.cp.reactome.v2024.1.Hs.symbols	PROTEIN_LOCALIZATION	8839	1107	CYB5A,GDAP1,PRNP,TIMM13,SLC25A4,FXN,TIMM10,CAMLG,CYC1,UBC,UBA52,SCP2,ATP5F1B,TOMM5,RPS27A,PEX16,SLC25A6,ATP5F1A,ACOX1,ECH1,TOMM7,ACAA1,TIMM9,CHCHD5,PXMP2,ABCD3,SEC61G,FIS1,NDUFB8,CHCHD3,PEX14,IDH3G,TIMM17A,UBB,MTX1,TIMM22,PECR,TOMM20,CROT,EMD,TOMM22,STX5,SAMM50,SLC25A13,GSTK1,TIMM8B,ATP5MC1,TIMM23,CAT,HSPA9,TIMM50,CS,CHCHD2,ABCD2,UBE2J2,MLYCD,GRPEL1,SERP1,VAPA,UBE2D2,COX19,MPV17,ACBD5,SEC61B,DNAJC19,HACL1,ZFAND6,PMPCB,AGPS	blood	CD8+ Tem	CD8+ T	T/ILC	is_ti
TRUE	2.42085e-05	195	2070	84	0.0405797	0.430769	c2.cp.reactome.v2024.1.Hs.symbols	CELLULAR_RESPONSE_TO_CHEMICAL_STRESS	8839	199	MYC,TXNIP,P4HB,PSMD9,PRDX2,PSMA2,SESN2,UBC,PSMB10,PSMA1,UBA52,G6PD,RPS27A,COX4I1,TXN,PSMC5,PSMB4,PRDX6,BCL2,COX6C,CSNK2B,COX7C,COX7A2L,PSMC3,TXN2,AKT3,SOD2,PSMC4,TKT,COX6B1,GSTP1,PSMD6,UBB,MT-CO1,COX5A,EIF2AK3,CSNK2A2,CYCS,PSMB7,COX7B,MT-CO2,PSMB6,PSME3,CUL3,PRKCD,MT-CO3,PRDX1,RBX1,SOD1,CAT,SKP1,PSME4,UBXN7,PSMD2,ATF4,PSMD4,CREBBP,PSMC1,COX5B,PSMB1,COX7A2,COX6A1,PSMB8,SEM1,NDUFA4,PSMD5,NFKB1,MAP1LC3B,COX8A,PSMF1,PSME1,PSMC6,AKT2,UFD1,HMOX2,PSMD13,TGS1,HM13,PSMA4,PSMD8,PSMD12,PSMD7,TXNRD1,SQSTM1	blood	CD8+ Tem	CD8+ T	T/ILC	is_ti
TRUE	2.68415e-05	58	2044	33	0.0161448	0.568966	c2.cp.reactome.v2024.1.Hs.symbols	METABOLISM_OF_POLYAMINES	8839	804	PSMD9,PSMA2,PSMB10,PSMA1,PSMC5,PSMB4,AGMAT,SRM,PSMC3,PSMC4,PSMD6,AMD1,PSMB7,PSMB6,PSME3,OAZ2,PSME4,PSMD2,OAZ1,PSMD4,PSMC1,PSMB1,PSMB8,SEM1,PSMD5,PSMF1,PSME1,PSMC6,PSMD13,PSMA4,PSMD8,PSMD12,PSMD7	blood	CD8+ Tem	CD8+ T	T/ILC	is_ti
TRUE	3.26959e-05	61	2044	34	0.0166341	0.557377	c2.cp.reactome.v2024.1.Hs.symbols	DECTIN_1_MEDIATED_NONCANONICAL_NF_KB_SIGNALING	8839	309	PSMD9,PSMA2,UBC,PSMB10,PSMA1,UBA52,RPS27A,PSMC5,PSMB4,PSMC3,PSMC4,PSMD6,UBB,PSMB7,PSMB6,PSME3,SKP1,PSME4,PSMD2,PSMD4,PSMC1,PSMB1,PSMB8,SEM1,PSMD5,PSMF1,PSME1,PSMC6,FBXW11,PSMD13,PSMA4,PSMD8,PSMD12,PSMD7	blood	CD8+ Tem	CD8+ T	T/ILC	is_ti
TRUE	3.78902e-05	50	2087	30	0.0143747	0.6	c2.cp.reactome.v2024.1.Hs.symbols	FORMATION_OF_TC_NER_PRE_INCISION_COMPLEX	8839	508	UBC,UBA52,RPS27A,ISY1,CUL4A,XAB2,POLR2G,POLR2E,UBB,COPS4,CUL4B,XPA,RBX1,MNAT1,POLR2C,COPS2,POLR2F,POLR2I,COPS3,PRPF19,PPIE,COPS8,POLR2L,POLR2J,CDK7,ZNF830,COPS5,TCEA1,POLR2A,AQR	blood	CD8+ Tem	CD8+ T	T/ILC	is_ti
TRUE	3.8804e-05	60	2044	35	0.0171233	0.583333	c2.cp.reactome.v2024.1.Hs.symbols	HEDGEHOG_LIGAND_BIOGENESIS	8839	615	P4HB,PSMD9,PSMA2,UBC,PSMB10,PSMA1,UBA52,RPS27A,PSMC5,PSMB4,PSMC3,PSMC4,PSMD6,UBB,PSMB7,PSMB6,PSME3,PSME4,PSMD2,PSMD4,PSMC1,PSMB1,PSMB8,SEM1,PSMD5,PSMF1,PSME1,PSMC6,PSMD13,ADAM17,OS9,PSMA4,PSMD8,PSMD12,PSMD7	blood	CD8+ Tem	CD8+ T	T/ILC	is_ti
TRUE	4.64942e-05	60	2044	33	0.0161448	0.55	c2.cp.reactome.v2024.1.Hs.symbols	SCF_SKP2_MEDIATED_DEGRADATION_OF_P27_P21	8839	1350	PSMD9,PSMA2,UBC,PSMB10,PSMA1,UBA52,RPS27A,PSMC5,PSMB4,PSMC3,PSMC4,PSMD6,UBB,PSMB7,PSMB6,PSME3,CDKN1B,SKP1,PSMD2,PSMD4,PSMC1,PSMB1,PSMB8,SEM1,PSMD5,PSMF1,PSME1,PSMC6,PSMD13,PSMA4,PSMD8,PSMD12,PSMD7	blood	CD8+ Tem	CD8+ T	T/ILC	is_ti
TRUE	4.84988e-05	60	1934	32	0.016546	0.533333	c2.cp.reactome.v2024.1.Hs.symbols	RRNA_MODIFICATION_IN_THE_NUCLEUS_AND_CYTOSOL	8839	1305	RPS6,FBL,RPS2,RPS14,RPS7,RPS9,NOP56,RCL1,UTP25,NHP2,WDR46,PNO1,DKC1,TSR3,MPHOSPH10,RRP9,GAR1,WDR43,IMP3,SNU13,UTP18,IMP4,DDX49,THUMPD1,KRR1,DIMT1,NOL11,WDR36,NOP14,TRMT112,BMS1,DDX52	blood	CD8+ Tem	CD8+ T	T/ILC	is_ti
TRUE	5.12275e-05	70	2044	37	0.0181018	0.528571	c2.cp.reactome.v2024.1.Hs.symbols	ORC1_REMOVAL_FROM_CHROMATIN	8839	982	PSMD9,PSMA2,MCM7,UBC,PSMB10,PSMA1,UBA52,RPS27A,PSMC5,PSMB4,PSMC3,PSMC4,PSMD6,UBB,PSMB7,PSMB6,PSME3,MCM3,RBX1,SKP1,PSME4,PSMD2,ORC4,PSMD4,PSMC1,PSMB1,PSMB8,SEM1,PSMD5,PSMF1,PSME1,PSMC6,PSMD13,PSMA4,PSMD8,PSMD12,PSMD7	blood	CD8+ Tem	CD8+ T	T/ILC	is_ti
TRUE	5.16782e-05	120	2070	56	0.0270531	0.466667	c2.cp.reactome.v2024.1.Hs.symbols	KEAP1_NFE2L2_PATHWAY	8839	733	MYC,PSMD9,PSMA2,SESN2,UBC,PSMB10,PSMA1,UBA52,G6PD,RPS27A,TXN,PSMC5,PSMB4,BCL2,CSNK2B,PSMC3,AKT3,PSMC4,TKT,PSMD6,UBB,EIF2AK3,CSNK2A2,PSMB7,PSMB6,PSME3,CUL3,PRKCD,PRDX1,RBX1,SKP1,PSME4,UBXN7,PSMD2,ATF4,PSMD4,CREBBP,PSMC1,PSMB1,PSMB8,SEM1,PSMD5,NFKB1,MAP1LC3B,PSMF1,PSME1,PSMC6,AKT2,UFD1,PSMD13,PSMA4,PSMD8,PSMD12,PSMD7,TXNRD1,SQSTM1	blood	CD8+ Tem	CD8+ T	T/ILC	is_ti
TRUE	7.89604e-05	60	2044	33	0.0161448	0.55	c2.cp.reactome.v2024.1.Hs.symbols	DEFECTIVE_CFTR_CAUSES_CYSTIC_FIBROSIS	8839	314	PSMD9,PSMA2,UBC,PSMB10,PSMA1,UBA52,RPS27A,PSMC5,PSMB4,PSMC3,PSMC4,PSMD6,UBB,PSMB7,PSMB6,PSME3,PSME4,PSMD2,PSMD4,PSMC1,PSMB1,PSMB8,SEM1,PSMD5,PSMF1,PSME1,PSMC6,PSMD13,OS9,PSMA4,PSMD8,PSMD12,PSMD7	blood	CD8+ Tem	CD8+ T	T/ILC	is_ti
TRUE	7.94595e-05	166	2115	74	0.0349882	0.445783	c2.cp.reactome.v2024.1.Hs.symbols	APOPTOSIS	8839	102	GZMB,TFDP2,PSMD9,ARHGAP10,BCL2L11,SATB1,BBC3,TRADD,YWHAQ,HMGB2,MAPK3,PSMA2,GSN,UBC,PSMB10,PSMA1,UBA52,MAPK8,RPS27A,C1QBP,PSMC5,AVEN,PSMB4,LMNA,BCL2,PSMC3,PPP3CC,AKT3,PSMC4,PSMD6,UBB,CASP8,DBNL,CYCS,TFDP1,PSMB7,CASP6,PSMB6,PSME3,PRKCD,DYNLL2,DNM1L,FNTA,APPL1,VIM,SPTAN1,PSME4,PSMD2,STK26,PSMD4,PSMC1,PSMB1,NMT1,HMGB1,PSMB8,SEM1,PSMD5,APIP,PSMF1,YWHAB,PSME1,PSMC6,DFFA,AKT2,CTNNB1,PSMD13,BAX,APC,PSMA4,PSMD8,PSMD12,PSMD7,KPNB1,YWHAZ	blood	CD8+ Tem	CD8+ T	T/ILC	is_ti
TRUE	8.56214e-05	198	2044	82	0.0401174	0.414141	c2.cp.reactome.v2024.1.Hs.symbols	PROGRAMMED_CELL_DEATH	8839	1098	GZMB,TFDP2,PSMD9,ARHGAP10,BCL2L11,SATB1,BBC3,TRADD,YWHAQ,HMGB2,MAPK3,PSMA2,GSN,PRKN,UBC,PSMB10,PSMA1,UBA52,MAPK8,RPS27A,C1QBP,PSMC5,AVEN,PSMB4,LMNA,BCL2,PSMC3,PPP3CC,AKT3,CHMP4B,CHMP3,PSMC4,PSMD6,UBB,CASP8,DBNL,CYCS,TFDP1,PSMB7,CASP6,PSMB6,PSME3,PRKCD,DYNLL2,DNM1L,FNTA,APPL1,VIM,SPTAN1,CHMP2B,PSME4,UBE2L3,PSMD2,STK26,PSMD4,PSMC1,PSMB1,NMT1,HMGB1,PSMB8,FLOT2,SEM1,PSMD5,APIP,SDCBP,PSMF1,YWHAB,HSP90AA1,PSME1,PSMC6,CDC37,STUB1,DFFA,AKT2,CTNNB1,PSMD13,BAX,APC,PSMA4,PSMD8,PSMD12,PSMD7	blood	CD8+ Tem	CD8+ T	T/ILC	is_ti
TRUE	9.14295e-05	93	2095	46	0.021957	0.494624	c2.cp.reactome.v2024.1.Hs.symbols	TRANSCRIPTIONAL_REGULATION_BY_RUNX3	8839	1637	TCF7L2,LEF1,MYC,ITGA4,PSMD9,KAT2B,BCL2L11,PSMA2,UBC,PSMB10,TCF7,PSMA1,UBA52,RPS27A,TGFB1,PSMC5,PSMB4,SMAD3,PSMC3,PSMC4,PSMD6,UBB,PSMB7,MAML1,PSMB6,PSME3,SMAD4,PSMD2,PSMD4,CREBBP,PSMC1,PSMB1,PSMB8,MAML2,SEM1,PSMD5,PSMF1,PSME1,PSMC6,CTNNB1,PSMD13,PSMA4,PSMD8,PSMD12,PSMD7,KRAS	blood	CD8+ Tem	CD8+ T	T/ILC	is_ti
TRUE	0.00012991	81	2115	41	0.0193853	0.506173	c2.cp.reactome.v2024.1.Hs.symbols	SIGNALING_BY_NOTCH4	8839	1433	PSMD9,KAT2B,PSMA2,UBC,PSMB10,PSMA1,UBA52,RPS27A,PSMC5,PSMB4,SMAD3,PSMC3,PSMC4,PSMD6,UBB,APH1A,PSMB7,ADAM10,MAML1,PSMB6,PSME3,RBX1,SKP1,PSMD2,PSMD4,CREBBP,PSMC1,PSMB1,PSMB8,MAML2,SEM1,PSMD5,PSMF1,PSME1,PSMC6,PSMD13,PSMA4,PSMD8,PSMD12,PSMD7,YWHAZ	blood	CD8+ Tem	CD8+ T	T/ILC	is_ti
TRUE	0.000168714	67	2044	35	0.0171233	0.522388	c2.cp.reactome.v2024.1.Hs.symbols	G1_S_DNA_DAMAGE_CHECKPOINTS	8839	533	PSMD9,PSMA2,UBC,PSMB10,PSMA1,UBA52,RPS27A,PSMC5,PSMB4,PSMC3,PSMC4,PSMD6,UBB,PSMB7,PSMB6,PSME3,CDKN1B,PSME4,PSMD2,PSMD4,PSMC1,PSMB1,ATM,PSMB8,SEM1,PSMD5,PSMF1,PSME1,PSMC6,PSMD13,COP1,PSMA4,PSMD8,PSMD12,PSMD7	blood	CD8+ Tem	CD8+ T	T/ILC	is_ti
TRUE	0.000190288	99	2044	46	0.0225049	0.464646	c2.cp.reactome.v2024.1.Hs.symbols	CLEC7A_DECTIN_1_SIGNALING	8839	241	PSMD9,PSMA2,UBC,PSMB10,PSMA1,UBA52,RPS27A,CALM1,PSMC5,PSMB4,NFATC3,PSMC3,PSMC4,UBE2N,PSMD6,UBB,CASP8,PSMB7,PSMB6,PSME3,PRKCD,PYCARD,PPP3CA,SKP1,PSME4,PSMD2,AHCYL1,IKBKG,PSMD4,PSMC1,PSMB1,PSMB8,SEM1,PSMD5,MAP3K7,NFKB1,UBE2D2,PSMF1,PSME1,PSMC6,FBXW11,PSMD13,PSMA4,PSMD8,PSMD12,PSMD7	blood	CD8+ Tem	CD8+ T	T/ILC	is_ti
TRUE	0.000202151	73	2044	37	0.0181018	0.506849	c2.cp.reactome.v2024.1.Hs.symbols	APC_C_CDH1_MEDIATED_DEGRADATION_OF_CDC20_AND_OTHER_APC_C_CDH1_TARGETED_PROTEINS_IN_LATE_MITOSIS_EARLY_G1	8839	98	PSMD9,PSMA2,UBC,PSMB10,PSMA1,UBA52,RPS27A,PSMC5,PSMB4,ANAPC15,PSMC3,PSMC4,PSMD6,UBB,PSMB7,PSMB6,PSME3,ANAPC10,PSME4,PSMD2,PSMD4,PSMC1,PSMB1,ANAPC5,PSMB8,SEM1,PSMD5,PSMF1,PSME1,PSMC6,ANAPC1,PSMD13,CDC26,PSMA4,PSMD8,PSMD12,PSMD7	blood	CD8+ Tem	CD8+ T	T/ILC	is_ti
TRUE	0.000228838	51	2044	30	0.0146771	0.588235	c2.cp.reactome.v2024.1.Hs.symbols	SOMITOGENESIS	8839	1478	LEF1,LFNG,PSMD9,PSMA2,PSMB10,PSMA1,PSMC5,PSMB4,PSMC3,PSMC4,PSMD6,PSMB7,PSMB6,PSME3,PSMD2,PSMD4,PSMC1,PSMB1,PSMB8,SEM1,PSMD5,PSMF1,PSME1,PSMC6,CTNNB1,PSMD13,PSMA4,PSMD8,PSMD12,PSMD7	blood	CD8+ Tem	CD8+ T	T/ILC	is_ti
TRUE	0.000266875	62	2044	35	0.0171233	0.564516	c2.cp.reactome.v2024.1.Hs.symbols	FORMATION_OF_PARAXIAL_MESODERM	8839	505	LEF1,FGFR1,LFNG,PSMD9,KAT2B,PSMA2,PSMB10,PSMA1,PSMC5,PSMB4,PSMC3,PSMC4,PSMD6,PSMB7,MAML1,PSMB6,PSME3,PSMD2,PSMD4,CREBBP,PSMC1,PSMB1,PSMB8,MAML2,SEM1,PSMD5,PSMF1,PSME1,PSMC6,CTNNB1,PSMD13,PSMA4,PSMD8,PSMD12,PSMD7	blood	CD8+ Tem	CD8+ T	T/ILC	is_ti
TRUE	0.000268403	48	2044	28	0.0136986	0.583333	c2.cp.reactome.v2024.1.Hs.symbols	CROSS_PRESENTATION_OF_SOLUBLE_EXOGENOUS_ANTIGENS_ENDOSOMES	8839	283	PSMD9,PSMA2,PSMB10,PSMA1,PSMC5,PSMB4,PSMC3,PSMC4,PSMD6,PSMB7,PSMB6,PSME3,PSME4,PSMD2,PSMD4,PSMC1,PSMB1,PSMB8,SEM1,PSMD5,PSMF1,PSME1,PSMC6,PSMD13,PSMA4,PSMD8,PSMD12,PSMD7	blood	CD8+ Tem	CD8+ T	T/ILC	is_ti
TRUE	0.000301824	107	2096	49	0.0233779	0.457944	c2.cp.reactome.v2024.1.Hs.symbols	NUCLEOTIDE_EXCISION_REPAIR	8839	969	UBC,UBA52,RPS27A,POLE3,ISY1,PCNA,RPA2,MCRS1,CUL4A,XAB2,POLR2G,UBE2N,POLR2E,ERCC5,RUVBL1,SUMO3,SUMO2,UBB,COPS4,POLE4,CETN2,CUL4B,XPA,RBX1,INO80,YY1,MNAT1,POLR2C,COPS2,POLR2F,POLR2I,USP45,COPS3,PRPF19,PPIE,COPS8,POLR2L,POLR2J,CDK7,ZNF830,SUMO1,COPS5,NFRKB,TCEA1,UBE2I,POLR2A,ACTB,AQR,INO80D	blood	CD8+ Tem	CD8+ T	T/ILC	is_ti
TRUE	0.000332454	83	2111	44	0.0208432	0.53012	c2.cp.reactome.v2024.1.Hs.symbols	MAPK6_MAPK4_SIGNALING	8839	773	MYC,CDC14A,PSMD9,CCND3,CDC14B,PSMA2,UBC,PSMB10,PSMA1,UBA52,RPS27A,DNAJB1,PSMC5,PSMB4,CDC42EP3,HSPB1,PSMC3,CDC42,PSMC4,PSMD6,AGO4,UBB,PSMB7,PSMB6,PSME3,AGO1,PSME4,PSMD2,PSMD4,PSMC1,PSMB1,PSMB8,SEM1,PSMD5,TNRC6B,PSMF1,PSME1,PSMC6,PSMD13,PSMA4,PSMD8,PSMD12,PSMD7,PRKACB	blood	CD8+ Tem	CD8+ T	T/ILC	is_ti
TRUE	0.000346871	60	2044	33	0.0161448	0.55	c2.cp.reactome.v2024.1.Hs.symbols	ASYMMETRIC_LOCALIZATION_OF_PCP_PROTEINS	8839	122	PSMD9,PSMA2,UBC,PSMB10,PSMA1,UBA52,RPS27A,PSMC5,PSMB4,FZD3,PSMC3,PSMC4,PSMD6,UBB,PSMB7,PSMB6,PSME3,PSME4,PSMD2,PSMD4,PSMC1,PSMB1,PSMB8,SEM1,PSMD5,PSMF1,PSME1,PSMC6,PSMD13,PSMA4,PSMD8,PSMD12,PSMD7	blood	CD8+ Tem	CD8+ T	T/ILC	is_ti
TRUE	0.000442961	62	1920	32	0.0166667	0.516129	c2.cp.reactome.v2024.1.Hs.symbols	MITOCHONDRIAL_PROTEIN_IMPORT	8839	842	TIMM13,SLC25A4,FXN,TIMM10,CYC1,ATP5F1B,TOMM5,SLC25A6,ATP5F1A,TOMM7,TIMM9,CHCHD5,NDUFB8,CHCHD3,IDH3G,TIMM17A,MTX1,TIMM22,TOMM20,TOMM22,SAMM50,SLC25A13,TIMM8B,ATP5MC1,TIMM23,HSPA9,TIMM50,CS,CHCHD2,GRPEL1,COX19,DNAJC19	blood	CD8+ Tem	CD8+ T	T/ILC	is_ti
TRUE	0.000545712	112	2070	50	0.0241546	0.446429	c2.cp.reactome.v2024.1.Hs.symbols	INTERLEUKIN_1_SIGNALING	8839	692	PELI2,S100B,PSMD9,PSMA2,UBC,PSMB10,PSMA1,UBA52,RPS27A,PSMC5,PSMB4,PSMC3,RIPK2,MYD88,PSMC4,IL1RAP,UBE2N,PSMD6,UBB,CASP8,MAP3K3,PSMB7,PSMB6,PSME3,RBX1,SKP1,PSME4,PSMD2,IKBKG,PSMD4,PSMC1,PSMB1,HMGB1,PSMB8,SEM1,PSMD5,MAP3K7,NFKB1,PSMF1,PSME1,PSMC6,FBXW11,PSMD13,USP14,PSMA4,PSMD8,PSMD12,PSMD7,MAP2K1,SQSTM1	blood	CD8+ Tem	CD8+ T	T/ILC	is_ti
TRUE	0.000550062	17	2012	15	0.00745527	0.882353	c2.cp.reactome.v2024.1.Hs.symbols	FORMATION_OF_ATP_BY_CHEMIOSMOTIC_COUPLING	8839	498	ATP5F1B,ATP5PO,ATP5MC2,ATP5PD,ATP5F1A,ATP5PB,ATP5MF,ATP5MC3,ATP5MG,ATP5ME,ATP5F1D,ATP5MC1,ATP5F1E,ATP5PF,MT-ATP6	blood	CD8+ Tem	CD8+ T	T/ILC	is_ti
TRUE	0.000558867	92	2070	44	0.021256	0.478261	c2.cp.reactome.v2024.1.Hs.symbols	NUCLEAR_EVENTS_MEDIATED_BY_NFE2L2	8839	960	MYC,PSMD9,PSMA2,UBC,PSMB10,PSMA1,UBA52,G6PD,RPS27A,TXN,PSMC5,PSMB4,BCL2,PSMC3,PSMC4,TKT,PSMD6,UBB,PSMB7,PSMB6,PSME3,PRDX1,RBX1,SKP1,PSMD2,ATF4,PSMD4,CREBBP,PSMC1,PSMB1,PSMB8,SEM1,PSMD5,NFKB1,PSMF1,PSME1,PSMC6,PSMD13,PSMA4,PSMD8,PSMD12,PSMD7,TXNRD1,SQSTM1	blood	CD8+ Tem	CD8+ T	T/ILC	is_ti
TRUE	0.000782027	91	2044	42	0.0205479	0.461538	c2.cp.reactome.v2024.1.Hs.symbols	SWITCHING_OF_ORIGINS_TO_A_POST_REPLICATIVE_STATE	8839	1515	PSMD9,PSMA2,MCM7,UBC,PSMB10,PSMA1,UBA52,RPS27A,PSMC5,PSMB4,ANAPC15,PSMC3,PSMC4,PSMD6,UBB,PSMB7,PSMB6,PSME3,MCM3,ANAPC10,RBX1,SKP1,PSME4,PSMD2,ORC4,PSMD4,PSMC1,PSMB1,ANAPC5,PSMB8,SEM1,PSMD5,PSMF1,PSME1,PSMC6,ANAPC1,PSMD13,CDC26,PSMA4,PSMD8,PSMD12,PSMD7	blood	CD8+ Tem	CD8+ T	T/ILC	is_ti
TRUE	0.000846321	13	58	4	0.0689655	0.307692	c2.cp.reactome.v2024.1.Hs.symbols	REPRESSION_OF_WNT_TARGET_GENES	8839	1228	CTBP2,TCF7L2,LEF1,MYC	blood	CD8+ Tem	CD8+ T	T/ILC	is_ti
TRUE	0.000920945	87	2056	42	0.020428	0.482759	c2.cp.reactome.v2024.1.Hs.symbols	PCP_CE_PATHWAY	8839	1008	PSMD9,PRKCA,ARRB2,DAAM1,PSMA2,UBC,PSMB10,PSMA1,UBA52,RPS27A,PSMC5,PSMB4,FZD3,PFN1,PSMC3,PSMC4,PRKCB,PSMD6,UBB,PSMB7,PSMB6,PSME3,AP2M1,AP2S1,PSME4,PSMD2,PSMD4,PSMC1,PSMB1,RAC2,PSMB8,SEM1,PSMD5,PSMF1,PSME1,PSMC6,PSMD13,PSMA4,PSMD8,PSMD12,PSMD7,RHOA	blood	CD8+ Tem	CD8+ T	T/ILC	is_ti
TRUE	0.000952171	272	538	40	0.0743494	0.147059	c2.cp.reactome.v2024.1.Hs.symbols	SARS_COV_2_INFECTION	8839	1339	RPS10,RPS17,MGAT4B,RPS6,RPS21,ANO10,RPSA,RPS28,RPS18,RPS4X,RPS8,RPS27,YWHAQ,RPS3A,RPS26,TLR1,RPS23,RPS29,RPS2,RPS14,RPS12,RPS7,RPS3,RPS13,ST6GAL1,RPS5,RPS9,UBC,SRPK2,RPS15A,RPS19,RPS24,UBA52,RPS27A,RPS25,RPS20,RPS16,FAU,KPNA2,RPS11	blood	CD8+ Tem	CD8+ T	T/ILC	is_ti
TRUE	0.0010488	44	1861	25	0.0134336	0.568182	c2.cp.reactome.v2024.1.Hs.symbols	COMPLEX_IV_ASSEMBLY	8839	254	COX4I1,HIGD2A,COX6C,COX7C,COX7A2L,COX6B1,MT-CO1,COX5A,HIGD1A,COA3,PNKD,COX7B,RAB5IF,MT-CO2,PET117,COX14,MT-CO3,TACO1,COX5B,COX7A2,PET100,COX6A1,NDUFA4,COX19,COX8A	blood	CD8+ Tem	CD8+ T	T/ILC	is_ti
TRUE	0.0010577	940	433	107	0.247113	0.11383	c2.cp.reactome.v2024.1.Hs.symbols	DEVELOPMENTAL_BIOLOGY	8839	346	ITGB1,TCF7L2,DOK6,LEF1,PLAC8,ITGA6,ZEB2,MYC,ACVR2A,COL6A2,FGFR1,HOPX,RPL17,LFNG,RPL36A,RPS10,TFEB,TFDP2,KAZN,RPS17,NEO1,LYN,RPL37A,SCD5,RPL37,PTGDS,CACNB2,USP46,PSMD9,TYROBP,RPL26,MYRIP,RPL4,CCND3,RPL14,RPS6,KAT2B,RPS21,RPL31,RPL3,PRNP,CAPNS1,RPLP0,RPL34,NELL2,RPL32,RPSA,RPL29,RPL38,RPS28,RPL18A,RPS18,RPS4X,RPL39,RPL5,RPL22,PRKCA,RPS8,RPL11,RPS27,RPL12,RPL27,RPL19,RPL36,RPL35A,ARHGEF28,VAV3,RPS3A,RPL7,RPS26,RPL21,LAMB1,RPS23,RPS29,SEMA6A,RPS2,RPS14,RPL35,RPL18,MAPK3,RPL10A,RPS12,PSMA2,RPS7,RPL10,RPL23A,RPS3,RPL30,RPL7A,TUBB4B,RPS13,CACNA1D,ADAM22,RPL6,RPS5,RPL41,RPS9,RPL23,UBC,RPS15A,RPS19,PSMB10,RPS24,TCF7,RPL13A,PSMA1,UBA52	blood	CD8+ Tem	CD8+ T	T/ILC	is_ti
TRUE	0.00154	73	2044	37	0.0181018	0.506849	c2.cp.reactome.v2024.1.Hs.symbols	THE_ROLE_OF_GTSE1_IN_G2_M_PROGRESSION_AFTER_G2_CHECKPOINT	8839	1586	PSMD9,PSMA2,TUBB4B,UBC,PSMB10,PSMA1,UBA52,RPS27A,PSMC5,PSMB4,PSMC3,PSMC4,PSMD6,UBB,PSMB7,PSMB6,PSME3,PSME4,PSMD2,TUBA1B,PSMD4,TUBA4A,PSMC1,PSMB1,PSMB8,SEM1,PSMD5,MAPRE1,PSMF1,HSP90AA1,PSME1,PSMC6,PSMD13,PSMA4,PSMD8,PSMD12,PSMD7	blood	CD8+ Tem	CD8+ T	T/ILC	is_ti
TRUE	0.0016708	8	90	4	0.0444444	0.5	c2.cp.reactome.v2024.1.Hs.symbols	METALLOTHIONEINS_BIND_METALS	8839	812	MT1E,MT1F,MT1X,MT2A	blood	CD8+ Tem	CD8+ T	T/ILC	is_ti
TRUE	0.00235399	135	2103	57	0.0271041	0.422222	c2.cp.reactome.v2024.1.Hs.symbols	PTEN_REGULATION	8839	1113	PSMD9,MAPK3,PSMA2,UBC,PSMB10,PSMA1,UBA52,RPS27A,PSMC5,RNF2,PSMB4,RPTOR,CSNK2B,MKRN1,PSMC3,AKT3,LAMTOR2,PSMC4,LAMTOR1,PSMD6,AGO4,UBB,MAF1,CSNK2A2,LAMTOR3,PSMB7,PSMB6,PSME3,AGO1,KDM1A,CHD4,LAMTOR5,PSME4,PSMD2,PSMD4,RBBP7,PSMC1,PSMB1,PSMB8,SEM1,PSMD5,TNRC6B,PSMF1,PSME1,PSMC6,STUB1,AKT2,PSMD13,PTEN,PSMA4,LAMTOR4,PSMD8,PSMD12,PSMD7,ATF2,RBBP4,REST	blood	CD8+ Tem	CD8+ T	T/ILC	is_ti
TRUE	0.00267598	77	2115	39	0.0184397	0.506494	c2.cp.reactome.v2024.1.Hs.symbols	TP53_REGULATES_METABOLIC_GENES	8839	1608	PRDX2,YWHAQ,SESN2,G6PD,COX4I1,TXN,RPTOR,COX6C,COX7C,COX7A2L,AKT3,LAMTOR2,LAMTOR1,COX6B1,AGO4,MT-CO1,COX5A,LAMTOR3,CYCS,COX7B,MT-CO2,AGO1,MT-CO3,PRDX1,LAMTOR5,COX5B,COX7A2,PRKAG2,TSC1,COX6A1,NDUFA4,TNRC6B,COX8A,YWHAB,AKT2,PTEN,LAMTOR4,TXNRD1,YWHAZ	blood	CD8+ Tem	CD8+ T	T/ILC	is_ti
TRUE	0.00268573	79	2058	39	0.0189504	0.493671	c2.cp.reactome.v2024.1.Hs.symbols	HEDGEHOG_ON_STATE	8839	617	PTCH1,PSMD9,ARRB1,ARRB2,PSMA2,UBC,PSMB10,PSMA1,UBA52,RPS27A,PSMC5,PSMB4,PSMC3,PSMC4,PSMD6,UBB,PSMB7,SPOP,PSMB6,PSME3,CUL3,RBX1,PSME4,PSMD2,PSMD4,PSMC1,PSMB1,PSMB8,SEM1,PSMD5,PSMF1,PSME1,PSMC6,PSMD13,PSMA4,PSMD8,PSMD12,PSMD7,CDC73	blood	CD8+ Tem	CD8+ T	T/ILC	is_ti
TRUE	0.00402981	75	1670	31	0.0185629	0.413333	c2.cp.reactome.v2024.1.Hs.symbols	TRANSCRIPTION_COUPLED_NUCLEOTIDE_EXCISION_REPAIR_TC_NER	8839	1647	UBC,UBA52,RPS27A,POLE3,ISY1,PCNA,RPA2,CUL4A,XAB2,POLR2G,POLR2E,ERCC5,UBB,COPS4,POLE4,CUL4B,XPA,RBX1,MNAT1,POLR2C,COPS2,POLR2F,POLR2I,COPS3,PRPF19,PPIE,COPS8,POLR2L,POLR2J,CDK7,ZNF830	blood	CD8+ Tem	CD8+ T	T/ILC	is_ti
TRUE	0.00445379	87	2044	39	0.0190802	0.448276	c2.cp.reactome.v2024.1.Hs.symbols	APC_C_MEDIATED_DEGRADATION_OF_CELL_CYCLE_PROTEINS	8839	99	CDC14A,PSMD9,PSMA2,UBC,PSMB10,PSMA1,UBA52,RPS27A,PSMC5,PSMB4,ANAPC15,PSMC3,PSMC4,PSMD6,UBB,PSMB7,PSMB6,PSME3,ANAPC10,SKP1,PSME4,PSMD2,PSMD4,PSMC1,PSMB1,ANAPC5,PSMB8,SEM1,PSMD5,PSMF1,PSME1,PSMC6,ANAPC1,PSMD13,CDC26,PSMA4,PSMD8,PSMD12,PSMD7	blood	CD8+ Tem	CD8+ T	T/ILC	is_ti
TRUE	0.00495082	10	90	4	0.0444444	0.4	c2.cp.reactome.v2024.1.Hs.symbols	RESPONSE_TO_METAL_IONS	8839	1243	MT1E,MT1F,MT1X,MT2A	blood	CD8+ Tem	CD8+ T	T/ILC	is_ti
TRUE	0.00520433	62	1670	27	0.0161677	0.435484	c2.cp.reactome.v2024.1.Hs.symbols	DUAL_INCISION_IN_TC_NER	8839	403	UBC,UBA52,RPS27A,POLE3,ISY1,PCNA,RPA2,CUL4A,XAB2,POLR2G,POLR2E,ERCC5,UBB,POLE4,CUL4B,XPA,RBX1,MNAT1,POLR2C,POLR2F,POLR2I,PRPF19,PPIE,POLR2L,POLR2J,CDK7,ZNF830	blood	CD8+ Tem	CD8+ T	T/ILC	is_ti
TRUE	0.00551311	138	2095	58	0.027685	0.42029	c2.cp.reactome.v2024.1.Hs.symbols	BETA_CATENIN_INDEPENDENT_WNT_SIGNALING	8839	140	TCF7L2,LEF1,MYC,PSMD9,PRKCA,ARRB2,DAAM1,PSMA2,UBC,PSMB10,TCF7,PSMA1,UBA52,RPS27A,CALM1,PSMC5,PSMB4,PRKG2,FZD3,PFN1,PSMC3,PSMC4,PRKCB,PSMD6,AGO4,UBB,PSMB7,PSMB6,PSME3,AP2M1,AGO1,PLCB1,PPP3CA,AP2S1,PSME4,PSMD2,PSMD4,PSMC1,PSMB1,GNB2,RAC2,PSMB8,SEM1,PSMD5,MAP3K7,TNRC6B,GNG5,PSMF1,PSME1,PSMC6,CTNNB1,PSMD13,PSMA4,PSMD8,PSMD12,PSMD7,RHOA,KRAS	blood	CD8+ Tem	CD8+ T	T/ILC	is_ti
TRUE	0.00693842	30	1397	15	0.0107373	0.5	c2.cp.reactome.v2024.1.Hs.symbols	RECOGNITION_OF_DNA_DAMAGE_BY_PCNA_CONTAINING_REPLICATION_COMPLEX	8839	1145	UBC,UBA52,RPS27A,POLE3,WDR48,PCNA,RPA2,CUL4A,UBB,UBE2B,POLE4,CUL4B,USP1,RBX1,RAD18	blood	CD8+ Tem	CD8+ T	T/ILC	is_ti
TRUE	0.00780374	8	58	3	0.0517241	0.375	c2.cp.reactome.v2024.1.Hs.symbols	BINDING_OF_TCF_LEF_CTNNB1_TO_TARGET_GENE_PROMOTERS	8839	154	TCF7L2,LEF1,MYC	blood	CD8+ Tem	CD8+ T	T/ILC	is_ti
TRUE	0.00780374	8	58	3	0.0517241	0.375	c2.cp.reactome.v2024.1.Hs.symbols	RUNX3_REGULATES_WNT_SIGNALING	8839	1330	TCF7L2,LEF1,MYC	blood	CD8+ Tem	CD8+ T	T/ILC	is_ti
TRUE	0.00863758	10	2066	9	0.00435624	0.9	c2.cp.reactome.v2024.1.Hs.symbols	FOLDING_OF_ACTIN_BY_CCT_TRIC	8839	496	CCT7,CCT2,CCT6A,CCT5,TCP1,CCT3,CCT8,ACTB,CCT4	blood	CD8+ Tem	CD8+ T	T/ILC	is_ti
TRUE	0.00915284	149	2081	58	0.0278712	0.389262	c2.cp.reactome.v2024.1.Hs.symbols	MITOTIC_G1_PHASE_AND_G1_S_TRANSITION	8839	848	MYC,TFDP2,LYN,PSMD9,CCND3,PSMA2,MCM7,UBC,PSMB10,PSMA1,UBA52,RPS27A,POLE3,PSMC5,PSMB4,CDKN2D,JAK2,PCNA,PSMC3,AKT3,RPA2,PSMC4,PPP2CA,PSMD6,UBB,DBF4,TFDP1,POLE4,PSMB7,PSMB6,PSME3,MAX,MCM3,CDKN1B,E2F4,MNAT1,SKP1,PSMD2,ORC4,PSMD4,PSMC1,PSMB1,CDK7,PSMB8,LIN52,SEM1,PSMD5,PSMF1,PSME1,PSMC6,AKT2,PSMD13,RBL1,PSMA4,PSMD8,PSMD12,PSMD7,RBBP4	blood	CD8+ Tem	CD8+ T	T/ILC	is_ti
TRUE	0.0125806	438	433	44	0.101617	0.100457	c2.cp.reactome.v2024.1.Hs.symbols	SARS_COV_INFECTIONS	8839	1344	ITGB1,S1PR1,RPS10,RPS17,ATP1A1,MGAT4B,FXYD7,ITGA4,FXYD1,RPS6,RPS21,ANO10,RPSA,RPS28,IMPDH2,RPS18,RPS4X,EEF1A1,RPS8,PPIA,RPS27,YWHAQ,CRBN,RPS3A,RPS26,TLR1,HNRNPA1,RPS23,RPS29,RPS2,RPS14,RPS12,RPS7,RPS3,RPS13,ST6GAL1,RPS5,RPS9,UBC,SRPK2,RPS15A,RPS19,RPS24,UBA52	blood	CD8+ Tem	CD8+ T	T/ILC	is_ti
TRUE	0.0142167	84	2096	43	0.0205153	0.511905	c2.cp.reactome.v2024.1.Hs.symbols	UCH_PROTEINASES	8839	1695	PSMD9,PSMA2,UBC,PSMB10,PSMA1,UBA52,RPS27A,TGFB1,PSMC5,PSMB4,PSMC3,MCRS1,FOXK1,PSMC4,RUVBL1,PSMD6,UBB,PSMB7,PSMB6,PSME3,NEDD8,INO80,YY1,ADRM1,PSME4,PSMD2,PSMD4,PSMC1,PSMB1,PSMB8,SEM1,PSMD5,PSMF1,NFRKB,PSME1,PSMC6,PSMD13,PSMA4,PSMD8,PSMD12,PSMD7,ACTB,INO80D	blood	CD8+ Tem	CD8+ T	T/ILC	is_ti
TRUE	0.0151102	28	1622	15	0.00924784	0.535714	c2.cp.reactome.v2024.1.Hs.symbols	RNA_POLYMERASE_III_TRANSCRIPTION_INITIATION_FROM_TYPE_1_PROMOTER	8839	1283	GTF3A,POLR3F,POLR1D,POLR3E,POLR3GL,POLR3C,GTF3C6,POLR3B,POLR2E,GTF3C1,GTF3C4,GTF3C3,POLR2F,POLR2L,POLR1C	blood	CD8+ Tem	CD8+ T	T/ILC	is_ti
TRUE	0.0177395	177	76	9	0.118421	0.0508475	c2.cp.reactome.v2024.1.Hs.symbols	IMMUNOREGULATORY_INTERACTIONS_BETWEEN_A_LYMPHOID_AND_A_NON_LYMPHOID_CELL	8839	650	NPDC1,FCGR3A,ITGB1,LILRB1,LAIR2,SELL,CD226,NCR3,IFITM1	blood	CD8+ Tem	CD8+ T	T/ILC	is_ti
TRUE	0.0226657	100	2044	43	0.0210372	0.43	c2.cp.reactome.v2024.1.Hs.symbols	ANTIGEN_PROCESSING_CROSS_PRESENTATION	8839	91	PSMD9,TLR1,PSMA2,UBC,PSMB10,PSMA1,UBA52,RPS27A,PSMC5,PSMB4,PSMC3,SEC61G,HLA-C,MYD88,PSMC4,PSMD6,UBB,PSMB7,PSMB6,PSME3,PSME4,PSMD2,B2M,IKBKG,PSMD4,PSMC1,HLA-B,PSMB1,HMGB1,PSMB8,SEM1,PSMD5,VAMP8,PSMF1,PSME1,HLA-E,PSMC6,SEC61B,PSMD13,PSMA4,PSMD8,PSMD12,PSMD7	blood	CD8+ Tem	CD8+ T	T/ILC	is_ti
TRUE	0.032033	141	2070	57	0.0275362	0.404255	c2.cp.reactome.v2024.1.Hs.symbols	INTERLEUKIN_1_FAMILY_SIGNALING	8839	690	PELI2,S100B,PTPN12,PSMD9,PSMA2,PTPN4,UBC,PSMB10,PSMA1,UBA52,IL18RAP,MAPK8,RPS27A,PSMC5,PSMB4,SMAD3,PSMC3,RIPK2,MYD88,PSMC4,IL1RAP,UBE2N,PSMD6,UBB,CASP8,MAP3K3,PSMB7,PTPN18,PSMB6,PSME3,RBX1,SKP1,PSME4,PSMD2,IKBKG,PSMD4,PSMC1,PSMB1,HMGB1,PSMB8,SEM1,PSMD5,MAP3K7,NFKB1,PSMF1,PSME1,PSMC6,FBXW11,PSMD13,SIGIRR,USP14,PSMA4,PSMD8,PSMD12,PSMD7,MAP2K1,SQSTM1	blood	CD8+ Tem	CD8+ T	T/ILC	is_ti
TRUE	0.041547	46	2022	23	0.0113749	0.5	c2.cp.reactome.v2024.1.Hs.symbols	INTERLEUKIN_12_SIGNALING	8839	686	P4HB,ANXA2,MIF,RPLP0,RAP1B,PPIA,JAK2,CFL1,CDC42,SOD2,MSN,HNRNPDL,MTAP,SOD1,ARF1,HSPA9,STAT4,TCP1,VAMP7,AIP,SNRPA1,CNN2,JAK1	blood	CD8+ Tem	CD8+ T	T/ILC	is_ti
TRUE	0.047454	162	2084	60	0.0287908	0.37037	c2.cp.reactome.v2024.1.Hs.symbols	S_PHASE	8839	1557	MYC,CDC25B,TFDP2,PSMD9,PSMA2,MCM7,UBC,PSMB10,PSMA1,UBA52,RPS27A,POLE3,PSMC5,PSMB4,ANAPC15,PCNA,PSMC3,AKT3,RPA2,PSMC4,PSMD6,UBB,TFDP1,POLE4,PSMB7,PSMB6,PSME3,MAX,MCM3,CDKN1B,E2F4,ANAPC10,RBX1,MNAT1,SKP1,PSME4,PSMD2,ORC4,PSMD4,PSMC1,PSMB1,CDK7,ANAPC5,PSMB8,LIN52,SEM1,PSMD5,PSMF1,PSME1,PSMC6,AKT2,ANAPC1,PSMD13,CDC26,PSMA4,PSMD8,PSMD12,PSMD7,RBBP4,PDS5B	blood	CD8+ Tem	CD8+ T	T/ILC	is_ti
FALSE	0.0508964	106	2044	46	0.0225049	0.433962	c2.cp.reactome.v2024.1.Hs.symbols	TRANSCRIPTIONAL_REGULATION_BY_RUNX2	8839	1636	NA	blood	CD8+ Tem	CD8+ T	T/ILC	is_ti
FALSE	0.053075	87	1676	34	0.0202864	0.390805	c2.cp.reactome.v2024.1.Hs.symbols	MITOCHONDRIAL_BIOGENESIS	8839	835	NA	blood	CD8+ Tem	CD8+ T	T/ILC	is_ti
FALSE	0.0561674	38	2096	20	0.00954198	0.526316	c2.cp.reactome.v2024.1.Hs.symbols	DNA_DAMAGE_RECOGNITION_IN_GG_NER	8839	375	NA	blood	CD8+ Tem	CD8+ T	T/ILC	is_ti
FALSE	0.0572391	229	2070	83	0.0400966	0.362445	c2.cp.reactome.v2024.1.Hs.symbols	NEDDYLATION	8839	881	NA	blood	CD8+ Tem	CD8+ T	T/ILC	is_ti
FALSE	0.0660096	70	2044	33	0.0161448	0.471429	c2.cp.reactome.v2024.1.Hs.symbols	ABC_TRANSPORTER_DISORDERS	8839	6	NA	blood	CD8+ Tem	CD8+ T	T/ILC	is_ti
FALSE	0.0739608	131	2111	53	0.0251066	0.40458	c2.cp.reactome.v2024.1.Hs.symbols	C_TYPE_LECTIN_RECEPTORS_CLRS	8839	298	NA	blood	CD8+ Tem	CD8+ T	T/ILC	is_ti
FALSE	0.0743668	34	2033	18	0.00885391	0.529412	c2.cp.reactome.v2024.1.Hs.symbols	CITRIC_ACID_CYCLE_TCA_CYCLE	8839	233	NA	blood	CD8+ Tem	CD8+ T	T/ILC	is_ti
FALSE	0.0808885	120	2044	46	0.0225049	0.383333	c2.cp.reactome.v2024.1.Hs.symbols	SYNTHESIS_OF_DNA	8839	1528	NA	blood	CD8+ Tem	CD8+ T	T/ILC	is_ti
FALSE	0.0858452	50	1965	23	0.0117048	0.46	c2.cp.reactome.v2024.1.Hs.symbols	MRNA_SPLICING_MINOR_PATHWAY	8839	864	NA	blood	CD8+ Tem	CD8+ T	T/ILC	is_ti
FALSE	0.0866754	23	2109	14	0.00663822	0.608696	c2.cp.reactome.v2024.1.Hs.symbols	RHOBTB2_GTPASE_CYCLE	8839	1251	NA	blood	CD8+ Tem	CD8+ T	T/ILC	is_ti
FALSE	0.0958436	147	1869	53	0.0283574	0.360544	c2.cp.reactome.v2024.1.Hs.symbols	AUTOPHAGY	8839	132	NA	blood	CD8+ Tem	CD8+ T	T/ILC	is_ti
FALSE	0.0970991	17	146	4	0.0273973	0.235294	c2.cp.reactome.v2024.1.Hs.symbols	CELL_EXTRACELLULAR_MATRIX_INTERACTIONS	8839	211	NA	blood	CD8+ Tem	CD8+ T	T/ILC	is_ti
FALSE	0.0979505	38	1274	15	0.0117739	0.394737	c2.cp.reactome.v2024.1.Hs.symbols	MITOPHAGY	8839	847	NA	blood	CD8+ Tem	CD8+ T	T/ILC	is_ti
FALSE	0.119326	37	2020	19	0.00940594	0.513514	c2.cp.reactome.v2024.1.Hs.symbols	GENE_AND_PROTEIN_EXPRESSION_BY_JAK_STAT_SIGNALING_AFTER_INTERLEUKIN_12_STIMULATION	8839	553	NA	blood	CD8+ Tem	CD8+ T	T/ILC	is_ti
FALSE	0.119885	7	461	4	0.00867679	0.571429	c2.cp.reactome.v2024.1.Hs.symbols	FLT3_SIGNALING_BY_CBL_MUTANTS	8839	493	NA	blood	CD8+ Tem	CD8+ T	T/ILC	is_ti
FALSE	0.127134	30	32	3	0.09375	0.1	c2.cp.reactome.v2024.1.Hs.symbols	SIGNALING_BY_WNT_IN_CANCER	8839	1456	NA	blood	CD8+ Tem	CD8+ T	T/ILC	is_ti
FALSE	0.137109	41	1700	18	0.0105882	0.439024	c2.cp.reactome.v2024.1.Hs.symbols	RNA_POLYMERASE_III_TRANSCRIPTION	8839	1282	NA	blood	CD8+ Tem	CD8+ T	T/ILC	is_ti
FALSE	0.15621	120	2044	46	0.0225049	0.383333	c2.cp.reactome.v2024.1.Hs.symbols	TCR_SIGNALING	8839	1563	NA	blood	CD8+ Tem	CD8+ T	T/ILC	is_ti
FALSE	0.166367	32	2025	17	0.00839506	0.53125	c2.cp.reactome.v2024.1.Hs.symbols	HIV_ELONGATION_ARREST_AND_RECOVERY	8839	627	NA	blood	CD8+ Tem	CD8+ T	T/ILC	is_ti
FALSE	0.1722	23	1942	13	0.00669413	0.565217	c2.cp.reactome.v2024.1.Hs.symbols	RHOBTB1_GTPASE_CYCLE	8839	1250	NA	blood	CD8+ Tem	CD8+ T	T/ILC	is_ti
FALSE	0.172793	98	2044	39	0.0190802	0.397959	c2.cp.reactome.v2024.1.Hs.symbols	TNFR2_NON_CANONICAL_NF_KB_PATHWAY	8839	1600	NA	blood	CD8+ Tem	CD8+ T	T/ILC	is_ti
FALSE	0.173205	13	207	4	0.0193237	0.307692	c2.cp.reactome.v2024.1.Hs.symbols	SYNTHESIS_OF_PROSTAGLANDINS_PG_AND_THROMBOXANES_TX	8839	1548	NA	blood	CD8+ Tem	CD8+ T	T/ILC	is_ti
FALSE	0.176337	12	89	3	0.0337079	0.25	c2.cp.reactome.v2024.1.Hs.symbols	LYSOSPHINGOLIPID_AND_LPA_RECEPTORS	8839	767	NA	blood	CD8+ Tem	CD8+ T	T/ILC	is_ti
FALSE	0.191572	345	2088	113	0.0541188	0.327536	c2.cp.reactome.v2024.1.Hs.symbols	TRANSCRIPTIONAL_REGULATION_BY_TP53	8839	1640	NA	blood	CD8+ Tem	CD8+ T	T/ILC	is_ti
FALSE	0.19629	35	2109	18	0.00853485	0.514286	c2.cp.reactome.v2024.1.Hs.symbols	RHOBTB_GTPASE_CYCLE	8839	1253	NA	blood	CD8+ Tem	CD8+ T	T/ILC	is_ti
FALSE	0.197551	83	1900	32	0.0168421	0.385542	c2.cp.reactome.v2024.1.Hs.symbols	GLOBAL_GENOME_NUCLEOTIDE_EXCISION_REPAIR_GG_NER	8839	557	NA	blood	CD8+ Tem	CD8+ T	T/ILC	is_ti
FALSE	0.214494	29	2066	17	0.00822846	0.586207	c2.cp.reactome.v2024.1.Hs.symbols	COOPERATION_OF_PREFOLDIN_AND_TRIC_CCT_IN_ACTIN_AND_TUBULIN_FOLDING	8839	266	NA	blood	CD8+ Tem	CD8+ T	T/ILC	is_ti
FALSE	0.23182	8	462	4	0.00865801	0.5	c2.cp.reactome.v2024.1.Hs.symbols	TGFBR3_REGULATES_TGF_BETA_SIGNALING	8839	1577	NA	blood	CD8+ Tem	CD8+ T	T/ILC	is_ti
FALSE	0.232763	18	1622	10	0.00616523	0.555556	c2.cp.reactome.v2024.1.Hs.symbols	RNA_POLYMERASE_III_CHAIN_ELONGATION	8839	1281	NA	blood	CD8+ Tem	CD8+ T	T/ILC	is_ti
FALSE	0.238112	103	110	7	0.0636364	0.0679612	c2.cp.reactome.v2024.1.Hs.symbols	INTERLEUKIN_4_AND_INTERLEUKIN_13_SIGNALING	8839	703	NA	blood	CD8+ Tem	CD8+ T	T/ILC	is_ti
FALSE	0.244423	36	466	8	0.0171674	0.222222	c2.cp.reactome.v2024.1.Hs.symbols	SMAD2_SMAD3_SMAD4_HETEROTRIMER_REGULATES_TRANSCRIPTION	8839	1470	NA	blood	CD8+ Tem	CD8+ T	T/ILC	is_ti
FALSE	0.26686	23	2094	14	0.00668577	0.608696	c2.cp.reactome.v2024.1.Hs.symbols	COMPLEX_III_ASSEMBLY	8839	253	NA	blood	CD8+ Tem	CD8+ T	T/ILC	is_ti
FALSE	0.26794	105	2111	43	0.0203695	0.409524	c2.cp.reactome.v2024.1.Hs.symbols	HEDGEHOG_OFF_STATE	8839	616	NA	blood	CD8+ Tem	CD8+ T	T/ILC	is_ti
FALSE	0.274258	94	2044	39	0.0190802	0.414894	c2.cp.reactome.v2024.1.Hs.symbols	ABC_FAMILY_PROTEINS_MEDIATED_TRANSPORT	8839	4	NA	blood	CD8+ Tem	CD8+ T	T/ILC	is_ti
FALSE	0.286904	28	1833	14	0.00763775	0.5	c2.cp.reactome.v2024.1.Hs.symbols	BUDDING_AND_MATURATION_OF_HIV_VIRION	8839	165	NA	blood	CD8+ Tem	CD8+ T	T/ILC	is_ti
FALSE	0.325987	8	505	4	0.00792079	0.5	c2.cp.reactome.v2024.1.Hs.symbols	SYNTHESIS_OF_UDP_N_ACETYL_GLUCOSAMINE	8839	1551	NA	blood	CD8+ Tem	CD8+ T	T/ILC	is_ti
FALSE	0.326514	25	1362	11	0.00807636	0.44	c2.cp.reactome.v2024.1.Hs.symbols	DEFECTIVE_INTRINSIC_PATHWAY_FOR_APOPTOSIS	8839	325	NA	blood	CD8+ Tem	CD8+ T	T/ILC	is_ti
FALSE	0.374178	42	1900	19	0.01	0.452381	c2.cp.reactome.v2024.1.Hs.symbols	FORMATION_OF_INCISION_COMPLEX_IN_GG_NER	8839	502	NA	blood	CD8+ Tem	CD8+ T	T/ILC	is_ti
FALSE	0.389984	15	461	5	0.010846	0.333333	c2.cp.reactome.v2024.1.Hs.symbols	NEGATIVE_REGULATION_OF_FLT3	8839	894	NA	blood	CD8+ Tem	CD8+ T	T/ILC	is_ti
FALSE	0.398771	36	38	3	0.0789474	0.0833333	c2.cp.reactome.v2024.1.Hs.symbols	DEACTIVATION_OF_THE_BETA_CATENIN_TRANSACTIVATING_COMPLEX	8839	305	NA	blood	CD8+ Tem	CD8+ T	T/ILC	is_ti
FALSE	0.417707	23	598	7	0.0117057	0.304348	c2.cp.reactome.v2024.1.Hs.symbols	RAS_PROCESSING	8839	1138	NA	blood	CD8+ Tem	CD8+ T	T/ILC	is_ti
FALSE	0.421009	18	523	6	0.0114723	0.333333	c2.cp.reactome.v2024.1.Hs.symbols	PROTEIN_HYDROXYLATION	8839	1105	NA	blood	CD8+ Tem	CD8+ T	T/ILC	is_ti
FALSE	0.426997	42	1022	13	0.0127202	0.309524	c2.cp.reactome.v2024.1.Hs.symbols	NEGATIVE_REGULATION_OF_MAPK_PATHWAY	8839	895	NA	blood	CD8+ Tem	CD8+ T	T/ILC	is_ti
FALSE	0.438512	13	732	6	0.00819672	0.461538	c2.cp.reactome.v2024.1.Hs.symbols	N_GLYCAN_ANTENNAE_ELONGATION	8839	972	NA	blood	CD8+ Tem	CD8+ T	T/ILC	is_ti
FALSE	0.448953	31	1838	15	0.00816104	0.483871	c2.cp.reactome.v2024.1.Hs.symbols	PINK1_PRKN_MEDIATED_MITOPHAGY	8839	1043	NA	blood	CD8+ Tem	CD8+ T	T/ILC	is_ti
FALSE	0.473712	90	508	14	0.0275591	0.155556	c2.cp.reactome.v2024.1.Hs.symbols	SIGNALING_BY_TGF_BETA_RECEPTOR_COMPLEX	8839	1450	NA	blood	CD8+ Tem	CD8+ T	T/ILC	is_ti
FALSE	0.493019	34	503	8	0.0159046	0.235294	c2.cp.reactome.v2024.1.Hs.symbols	PLASMA_LIPOPROTEIN_CLEARANCE	8839	1057	NA	blood	CD8+ Tem	CD8+ T	T/ILC	is_ti
FALSE	0.493744	56	2022	24	0.0118694	0.428571	c2.cp.reactome.v2024.1.Hs.symbols	INTERLEUKIN_12_FAMILY_SIGNALING	8839	685	NA	blood	CD8+ Tem	CD8+ T	T/ILC	is_ti
FALSE	0.509099	55	1811	22	0.012148	0.4	c2.cp.reactome.v2024.1.Hs.symbols	GOLGI_ASSOCIATED_VESICLE_BIOGENESIS	8839	582	NA	blood	CD8+ Tem	CD8+ T	T/ILC	is_ti
FALSE	0.526825	15	2082	10	0.00480307	0.666667	c2.cp.reactome.v2024.1.Hs.symbols	PROCESSING_OF_SMDT1	8839	1095	NA	blood	CD8+ Tem	CD8+ T	T/ILC	is_ti
FALSE	0.597389	9	1472	6	0.00407609	0.666667	c2.cp.reactome.v2024.1.Hs.symbols	PREVENTION_OF_PHAGOSOMAL_LYSOSOMAL_FUSION	8839	1086	NA	blood	CD8+ Tem	CD8+ T	T/ILC	is_ti
FALSE	0.601782	6	1	1	1	0.166667	c2.cp.reactome.v2024.1.Hs.symbols	FGFR2B_LIGAND_BINDING_AND_ACTIVATION	8839	482	NA	blood	CD8+ Tem	CD8+ T	T/ILC	is_ti
FALSE	0.627599	10	42	2	0.047619	0.2	c2.cp.reactome.v2024.1.Hs.symbols	TGFBR3_PTM_REGULATION	8839	1576	NA	blood	CD8+ Tem	CD8+ T	T/ILC	is_ti
FALSE	0.629716	23	1622	11	0.00678175	0.478261	c2.cp.reactome.v2024.1.Hs.symbols	RNA_POLYMERASE_III_TRANSCRIPTION_TERMINATION	8839	1285	NA	blood	CD8+ Tem	CD8+ T	T/ILC	is_ti
FALSE	0.640506	16	1022	7	0.00684932	0.4375	c2.cp.reactome.v2024.1.Hs.symbols	SPRY_REGULATION_OF_FGF_SIGNALING	8839	1486	NA	blood	CD8+ Tem	CD8+ T	T/ILC	is_ti
FALSE	0.649953	44	508	9	0.0177165	0.204545	c2.cp.reactome.v2024.1.Hs.symbols	TGF_BETA_RECEPTOR_SIGNALING_ACTIVATES_SMADS	8839	1578	NA	blood	CD8+ Tem	CD8+ T	T/ILC	is_ti
FALSE	0.675376	418	2113	139	0.0657832	0.332536	c2.cp.reactome.v2024.1.Hs.symbols	DISEASES_OF_SIGNAL_TRANSDUCTION_BY_GROWTH_FACTOR_RECEPTORS_AND_SECOND_MESSENGERS	8839	369	NA	blood	CD8+ Tem	CD8+ T	T/ILC	is_ti
FALSE	0.762235	290	2044	94	0.0459883	0.324138	c2.cp.reactome.v2024.1.Hs.symbols	ANTIGEN_PROCESSING_UBIQUITINATION_PROTEASOME_DEGRADATION	8839	92	NA	blood	CD8+ Tem	CD8+ T	T/ILC	is_ti
FALSE	0.820399	38	176	5	0.0284091	0.131579	c2.cp.reactome.v2024.1.Hs.symbols	SMOOTH_MUSCLE_CONTRACTION	8839	1472	NA	blood	CD8+ Tem	CD8+ T	T/ILC	is_ti
FALSE	0.845852	23	1965	12	0.00610687	0.521739	c2.cp.reactome.v2024.1.Hs.symbols	ABORTIVE_ELONGATION_OF_HIV_1_TRANSCRIPT_IN_THE_ABSENCE_OF_TAT	8839	9	NA	blood	CD8+ Tem	CD8+ T	T/ILC	is_ti
FALSE	0.849978	25	1223	10	0.00817661	0.4	c2.cp.reactome.v2024.1.Hs.symbols	DOWNREGULATION_OF_TGF_BETA_RECEPTOR_SIGNALING	8839	393	NA	blood	CD8+ Tem	CD8+ T	T/ILC	is_ti
FALSE	0.938385	148	249	14	0.0562249	0.0945946	c2.cp.reactome.v2024.1.Hs.symbols	MUSCLE_CONTRACTION	8839	870	NA	blood	CD8+ Tem	CD8+ T	T/ILC	is_ti
FALSE	0.960004	5	52	2	0.0384615	0.4	c2.cp.reactome.v2024.1.Hs.symbols	TRANSPORT_OF_ORGANIC_ANIONS	8839	1670	NA	blood	CD8+ Tem	CD8+ T	T/ILC	is_ti
FALSE	0.986352	11	174	3	0.0172414	0.272727	c2.cp.reactome.v2024.1.Hs.symbols	DISSOLUTION_OF_FIBRIN_CLOT	8839	373	NA	blood	CD8+ Tem	CD8+ T	T/ILC	is_ti
FALSE	1	11	2095	3	0.00143198	0.272727	c2.cp.reactome.v2024.1.Hs.symbols	SIGNALING_BY_PDGFRA_TRANSMEMBRANE_JUXTAMEMBRANE_AND_KINASE_DOMAIN_MUTANTS	8839	1439	NA	blood	CD8+ Tem	CD8+ T	T/ILC	is_ti
FALSE	1	18	2095	8	0.00381862	0.444444	c2.cp.reactome.v2024.1.Hs.symbols	SIGNALING_BY_PDGFR_IN_DISEASE	8839	1440	NA	blood	CD8+ Tem	CD8+ T	T/ILC	is_ti
FALSE	1	50	41	1	0.0243902	0.02	c2.cp.reactome.v2024.1.Hs.symbols	SIGNALING_BY_PTK6	8839	1441	NA	blood	CD8+ Tem	CD8+ T	T/ILC	is_ti
FALSE	1	454	203	21	0.103448	0.0462555	c2.cp.reactome.v2024.1.Hs.symbols	SIGNALING_BY_RECEPTOR_TYROSINE_KINASES	8839	1442	NA	blood	CD8+ Tem	CD8+ T	T/ILC	is_ti
FALSE	1	34	22	1	0.0454545	0.0294118	c2.cp.reactome.v2024.1.Hs.symbols	SIGNALING_BY_RETINOIC_ACID	8839	1443	NA	blood	CD8+ Tem	CD8+ T	T/ILC	is_ti
FALSE	1	623	17	3	0.176471	0.00481541	c2.cp.reactome.v2024.1.Hs.symbols	SIGNALING_BY_RHO_GTPASES_MIRO_GTPASES_AND_RHOBTB3	8839	1444	NA	blood	CD8+ Tem	CD8+ T	T/ILC	is_ti
FALSE	1	5	30	1	0.0333333	0.2	c2.cp.reactome.v2024.1.Hs.symbols	SIGNALING_BY_RNF43_MUTANTS	8839	1445	NA	blood	CD8+ Tem	CD8+ T	T/ILC	is_ti
FALSE	1	42	302	2	0.00662252	0.047619	c2.cp.reactome.v2024.1.Hs.symbols	SIGNALING_BY_SCF_KIT	8839	1447	NA	blood	CD8+ Tem	CD8+ T	T/ILC	is_ti
FALSE	1	40	64	3	0.046875	0.075	c2.cp.reactome.v2024.1.Hs.symbols	SIGNALING_BY_TGFBR3	8839	1448	NA	blood	CD8+ Tem	CD8+ T	T/ILC	is_ti
FALSE	1	138	508	18	0.0354331	0.130435	c2.cp.reactome.v2024.1.Hs.symbols	SIGNALING_BY_TGFB_FAMILY_MEMBERS	8839	1449	NA	blood	CD8+ Tem	CD8+ T	T/ILC	is_ti
FALSE	1	8	1291	4	0.00309837	0.5	c2.cp.reactome.v2024.1.Hs.symbols	SIGNALING_BY_TGF_BETA_RECEPTOR_COMPLEX_IN_CANCER	8839	1451	NA	blood	CD8+ Tem	CD8+ T	T/ILC	is_ti
FALSE	1	164	2095	49	0.023389	0.29878	c2.cp.reactome.v2024.1.Hs.symbols	SIGNALING_BY_THE_B_CELL_RECEPTOR_BCR	8839	1452	NA	blood	CD8+ Tem	CD8+ T	T/ILC	is_ti
FALSE	1	35	184	5	0.0271739	0.142857	c2.cp.reactome.v2024.1.Hs.symbols	SIGNALING_BY_TYPE_1_INSULIN_LIKE_GROWTH_FACTOR_1_RECEPTOR_IGF1R	8839	1453	NA	blood	CD8+ Tem	CD8+ T	T/ILC	is_ti
FALSE	1	98	320	7	0.021875	0.0714286	c2.cp.reactome.v2024.1.Hs.symbols	SIGNALING_BY_VEGF	8839	1454	NA	blood	CD8+ Tem	CD8+ T	T/ILC	is_ti
FALSE	1	241	38	5	0.131579	0.0207469	c2.cp.reactome.v2024.1.Hs.symbols	SIGNALING_BY_WNT	8839	1455	NA	blood	CD8+ Tem	CD8+ T	T/ILC	is_ti
FALSE	1	32	2095	12	0.00572792	0.375	c2.cp.reactome.v2024.1.Hs.symbols	SIGNALLING_TO_ERKS	8839	1457	NA	blood	CD8+ Tem	CD8+ T	T/ILC	is_ti
FALSE	1	4	1884	2	0.00106157	0.5	c2.cp.reactome.v2024.1.Hs.symbols	SIGNALLING_TO_P38_VIA_RIT_AND_RIN	8839	1458	NA	blood	CD8+ Tem	CD8+ T	T/ILC	is_ti
FALSE	1	18	197	1	0.00507614	0.0555556	c2.cp.reactome.v2024.1.Hs.symbols	SIGNALLING_TO_RAS	8839	1459	NA	blood	CD8+ Tem	CD8+ T	T/ILC	is_ti
FALSE	1	30	1019	3	0.00294406	0.1	c2.cp.reactome.v2024.1.Hs.symbols	SIGNAL_AMPLIFICATION	8839	1460	NA	blood	CD8+ Tem	CD8+ T	T/ILC	is_ti
FALSE	1	47	186	2	0.0107527	0.0425532	c2.cp.reactome.v2024.1.Hs.symbols	SIGNALING_BY_PDGF	8839	1438	NA	blood	CD8+ Tem	CD8+ T	T/ILC	is_ti
FALSE	1	9	353	1	0.00283286	0.111111	c2.cp.reactome.v2024.1.Hs.symbols	SIGNAL_ATTENUATION	8839	1461	NA	blood	CD8+ Tem	CD8+ T	T/ILC	is_ti
FALSE	1	211	100	5	0.05	0.0236967	c2.cp.reactome.v2024.1.Hs.symbols	SIGNALING_BY_NUCLEAR_RECEPTORS	8839	1437	NA	blood	CD8+ Tem	CD8+ T	T/ILC	is_ti
FALSE	1	16	2095	4	0.00190931	0.25	c2.cp.reactome.v2024.1.Hs.symbols	SIGNALING_BY_NTRK3_TRKC	8839	1435	NA	blood	CD8+ Tem	CD8+ T	T/ILC	is_ti
FALSE	1	421	214	20	0.0934579	0.0475059	c2.cp.reactome.v2024.1.Hs.symbols	SIGNALING_BY_INTERLEUKINS	8839	1413	NA	blood	CD8+ Tem	CD8+ T	T/ILC	is_ti
FALSE	1	20	173	1	0.00578035	0.05	c2.cp.reactome.v2024.1.Hs.symbols	SIGNALING_BY_KIT_IN_DISEASE	8839	1414	NA	blood	CD8+ Tem	CD8+ T	T/ILC	is_ti
FALSE	1	11	669	1	0.00149477	0.0909091	c2.cp.reactome.v2024.1.Hs.symbols	SIGNALING_BY_LEPTIN	8839	1415	NA	blood	CD8+ Tem	CD8+ T	T/ILC	is_ti
FALSE	1	11	2055	2	0.000973236	0.181818	c2.cp.reactome.v2024.1.Hs.symbols	SIGNALING_BY_LTK	8839	1417	NA	blood	CD8+ Tem	CD8+ T	T/ILC	is_ti
FALSE	1	7	353	1	0.00283286	0.142857	c2.cp.reactome.v2024.1.Hs.symbols	SIGNALING_BY_LTK_IN_CANCER	8839	1418	NA	blood	CD8+ Tem	CD8+ T	T/ILC	is_ti
FALSE	1	6	545	2	0.00366972	0.333333	c2.cp.reactome.v2024.1.Hs.symbols	SIGNALING_BY_MAPK_MUTANTS	8839	1419	NA	blood	CD8+ Tem	CD8+ T	T/ILC	is_ti
FALSE	1	4	330	2	0.00606061	0.5	c2.cp.reactome.v2024.1.Hs.symbols	SIGNALING_BY_MEMBRANE_TETHERED_FUSIONS_OF_PDGFRA_OR_PDGFRB	8839	1420	NA	blood	CD8+ Tem	CD8+ T	T/ILC	is_ti
FALSE	1	69	13	1	0.0769231	0.0144928	c2.cp.reactome.v2024.1.Hs.symbols	SIGNALING_BY_MET	8839	1421	NA	blood	CD8+ Tem	CD8+ T	T/ILC	is_ti
FALSE	1	38	353	5	0.0141643	0.131579	c2.cp.reactome.v2024.1.Hs.symbols	SIGNALING_BY_MODERATE_KINASE_ACTIVITY_BRAF_MUTANTS	8839	1422	NA	blood	CD8+ Tem	CD8+ T	T/ILC	is_ti
FALSE	1	8	1868	4	0.00214133	0.5	c2.cp.reactome.v2024.1.Hs.symbols	SIGNALING_BY_MRAS_COMPLEX_MUTANTS	8839	1423	NA	blood	CD8+ Tem	CD8+ T	T/ILC	is_ti
FALSE	1	15	64	1	0.015625	0.0666667	c2.cp.reactome.v2024.1.Hs.symbols	SIGNALING_BY_NODAL	8839	1425	NA	blood	CD8+ Tem	CD8+ T	T/ILC	is_ti
FALSE	1	171	466	17	0.0364807	0.0994152	c2.cp.reactome.v2024.1.Hs.symbols	SIGNALING_BY_NOTCH	8839	1426	NA	blood	CD8+ Tem	CD8+ T	T/ILC	is_ti
FALSE	1	71	461	7	0.0151844	0.0985915	c2.cp.reactome.v2024.1.Hs.symbols	SIGNALING_BY_NOTCH1	8839	1427	NA	blood	CD8+ Tem	CD8+ T	T/ILC	is_ti
FALSE	1	15	1175	6	0.00510638	0.4	c2.cp.reactome.v2024.1.Hs.symbols	SIGNALING_BY_NOTCH1_HD_DOMAIN_MUTANTS_IN_CANCER	8839	1428	NA	blood	CD8+ Tem	CD8+ T	T/ILC	is_ti
FALSE	1	56	1626	14	0.00861009	0.25	c2.cp.reactome.v2024.1.Hs.symbols	SIGNALING_BY_NOTCH1_PEST_DOMAIN_MUTANTS_IN_CANCER	8839	1429	NA	blood	CD8+ Tem	CD8+ T	T/ILC	is_ti
FALSE	1	7	1963	2	0.00101885	0.285714	c2.cp.reactome.v2024.1.Hs.symbols	SIGNALING_BY_NOTCH1_T_7_9_NOTCH1_M1580_K2555_TRANSLOCATION_MUTANT	8839	1430	NA	blood	CD8+ Tem	CD8+ T	T/ILC	is_ti
FALSE	1	32	1217	9	0.00739523	0.28125	c2.cp.reactome.v2024.1.Hs.symbols	SIGNALING_BY_NOTCH2	8839	1431	NA	blood	CD8+ Tem	CD8+ T	T/ILC	is_ti
FALSE	1	45	466	5	0.0107296	0.111111	c2.cp.reactome.v2024.1.Hs.symbols	SIGNALING_BY_NOTCH3	8839	1432	NA	blood	CD8+ Tem	CD8+ T	T/ILC	is_ti
FALSE	1	22	418	1	0.00239234	0.0454545	c2.cp.reactome.v2024.1.Hs.symbols	SIGNALING_BY_NTRK2_TRKB	8839	1434	NA	blood	CD8+ Tem	CD8+ T	T/ILC	is_ti
FALSE	1	121	44	1	0.0227273	0.00826446	c2.cp.reactome.v2024.1.Hs.symbols	SIGNALING_BY_NTRKS	8839	1436	NA	blood	CD8+ Tem	CD8+ T	T/ILC	is_ti
FALSE	1	63	184	4	0.0217391	0.0634921	c2.cp.reactome.v2024.1.Hs.symbols	SIGNALING_BY_INSULIN_RECEPTOR	8839	1412	NA	blood	CD8+ Tem	CD8+ T	T/ILC	is_ti
FALSE	1	14	219	1	0.00456621	0.0714286	c2.cp.reactome.v2024.1.Hs.symbols	SIGNAL_REGULATORY_PROTEIN_FAMILY_INTERACTIONS	8839	1462	NA	blood	CD8+ Tem	CD8+ T	T/ILC	is_ti
FALSE	1	8	1416	1	0.000706215	0.125	c2.cp.reactome.v2024.1.Hs.symbols	SIRT1_NEGATIVELY_REGULATES_RRNA_EXPRESSION	8839	1464	NA	blood	CD8+ Tem	CD8+ T	T/ILC	is_ti
FALSE	1	6	1508	2	0.00132626	0.333333	c2.cp.reactome.v2024.1.Hs.symbols	SULFIDE_OXIDATION_TO_SULFATE	8839	1495	NA	blood	CD8+ Tem	CD8+ T	T/ILC	is_ti
FALSE	1	24	1789	9	0.00503074	0.375	c2.cp.reactome.v2024.1.Hs.symbols	SULFUR_AMINO_ACID_METABOLISM	8839	1496	NA	blood	CD8+ Tem	CD8+ T	T/ILC	is_ti
FALSE	1	166	178	2	0.011236	0.0120482	c2.cp.reactome.v2024.1.Hs.symbols	SUMOYLATION	8839	1497	NA	blood	CD8+ Tem	CD8+ T	T/ILC	is_ti
FALSE	1	56	261	1	0.00383142	0.0178571	c2.cp.reactome.v2024.1.Hs.symbols	SUMOYLATION_OF_CHROMATIN_ORGANIZATION_PROTEINS	8839	1498	NA	blood	CD8+ Tem	CD8+ T	T/ILC	is_ti
FALSE	1	76	1900	15	0.00789474	0.197368	c2.cp.reactome.v2024.1.Hs.symbols	SUMOYLATION_OF_DNA_DAMAGE_RESPONSE_AND_REPAIR_PROTEINS	8839	1499	NA	blood	CD8+ Tem	CD8+ T	T/ILC	is_ti
FALSE	1	16	555	1	0.0018018	0.0625	c2.cp.reactome.v2024.1.Hs.symbols	SUMOYLATION_OF_DNA_METHYLATION_PROTEINS	8839	1500	NA	blood	CD8+ Tem	CD8+ T	T/ILC	is_ti
FALSE	1	45	2048	10	0.00488281	0.222222	c2.cp.reactome.v2024.1.Hs.symbols	SUMOYLATION_OF_DNA_REPLICATION_PROTEINS	8839	1501	NA	blood	CD8+ Tem	CD8+ T	T/ILC	is_ti
FALSE	1	12	1900	5	0.00263158	0.416667	c2.cp.reactome.v2024.1.Hs.symbols	SUMOYLATION_OF_IMMUNE_RESPONSE_PROTEINS	8839	1502	NA	blood	CD8+ Tem	CD8+ T	T/ILC	is_ti
FALSE	1	27	1021	8	0.00783546	0.296296	c2.cp.reactome.v2024.1.Hs.symbols	SUMOYLATION_OF_INTRACELLULAR_RECEPTORS	8839	1503	NA	blood	CD8+ Tem	CD8+ T	T/ILC	is_ti
FALSE	1	46	2048	10	0.00488281	0.217391	c2.cp.reactome.v2024.1.Hs.symbols	SUMOYLATION_OF_RNA_BINDING_PROTEINS	8839	1504	NA	blood	CD8+ Tem	CD8+ T	T/ILC	is_ti
FALSE	1	34	2048	9	0.00439453	0.264706	c2.cp.reactome.v2024.1.Hs.symbols	SUMOYLATION_OF_SUMOYLATION_PROTEINS	8839	1505	NA	blood	CD8+ Tem	CD8+ T	T/ILC	is_ti
FALSE	1	43	1900	14	0.00736842	0.325581	c2.cp.reactome.v2024.1.Hs.symbols	SUMOYLATION_OF_TRANSCRIPTION_COFACTORS	8839	1506	NA	blood	CD8+ Tem	CD8+ T	T/ILC	is_ti
FALSE	1	16	1021	3	0.0029383	0.1875	c2.cp.reactome.v2024.1.Hs.symbols	SUMOYLATION_OF_TRANSCRIPTION_FACTORS	8839	1507	NA	blood	CD8+ Tem	CD8+ T	T/ILC	is_ti
FALSE	1	38	2048	8	0.00390625	0.210526	c2.cp.reactome.v2024.1.Hs.symbols	SUMOYLATION_OF_UBIQUITINYLATION_PROTEINS	8839	1508	NA	blood	CD8+ Tem	CD8+ T	T/ILC	is_ti
FALSE	1	5	1747	3	0.00171723	0.6	c2.cp.reactome.v2024.1.Hs.symbols	SUMO_IS_CONJUGATED_TO_E1_UBA2_SAE1	8839	1509	NA	blood	CD8+ Tem	CD8+ T	T/ILC	is_ti
FALSE	1	6	1747	3	0.00171723	0.5	c2.cp.reactome.v2024.1.Hs.symbols	SUMO_IS_PROTEOLYTICALLY_PROCESSED	8839	1510	NA	blood	CD8+ Tem	CD8+ T	T/ILC	is_ti
FALSE	1	7	1900	4	0.00210526	0.571429	c2.cp.reactome.v2024.1.Hs.symbols	SUMO_IS_TRANSFERRED_FROM_E1_TO_E2_UBE2I_UBC9	8839	1511	NA	blood	CD8+ Tem	CD8+ T	T/ILC	is_ti
FALSE	1	7	353	1	0.00283286	0.142857	c2.cp.reactome.v2024.1.Hs.symbols	SUPPRESSION_OF_APOPTOSIS	8839	1512	NA	blood	CD8+ Tem	CD8+ T	T/ILC	is_ti
FALSE	1	12	2105	8	0.00380048	0.666667	c2.cp.reactome.v2024.1.Hs.symbols	SUPPRESSION_OF_PHAGOSOMAL_MATURATION	8839	1513	NA	blood	CD8+ Tem	CD8+ T	T/ILC	is_ti
FALSE	1	23	97	1	0.0103093	0.0434783	c2.cp.reactome.v2024.1.Hs.symbols	STRIATED_MUSCLE_CONTRACTION	8839	1494	NA	blood	CD8+ Tem	CD8+ T	T/ILC	is_ti
FALSE	1	19	86	2	0.0232558	0.105263	c2.cp.reactome.v2024.1.Hs.symbols	SIGNAL_TRANSDUCTION_BY_L1	8839	1463	NA	blood	CD8+ Tem	CD8+ T	T/ILC	is_ti
FALSE	1	13	2093	1	0.000477783	0.0769231	c2.cp.reactome.v2024.1.Hs.symbols	STING_MEDIATED_INDUCTION_OF_HOST_IMMUNE_RESPONSES	8839	1493	NA	blood	CD8+ Tem	CD8+ T	T/ILC	is_ti
FALSE	1	9	692	1	0.00144509	0.111111	c2.cp.reactome.v2024.1.Hs.symbols	STAT5_ACTIVATION_DOWNSTREAM_OF_FLT3_ITD_MUTANTS	8839	1491	NA	blood	CD8+ Tem	CD8+ T	T/ILC	is_ti
FALSE	1	11	1520	5	0.00328947	0.454545	c2.cp.reactome.v2024.1.Hs.symbols	SLBP_DEPENDENT_PROCESSING_OF_REPLICATION_DEPENDENT_HISTONE_PRE_MRNAS	8839	1465	NA	blood	CD8+ Tem	CD8+ T	T/ILC	is_ti
FALSE	1	5	1547	1	0.000646412	0.2	c2.cp.reactome.v2024.1.Hs.symbols	SLC15A4_TASL_DEPENDENT_IRF5_ACTIVATION	8839	1466	NA	blood	CD8+ Tem	CD8+ T	T/ILC	is_ti
FALSE	1	183	52	4	0.0769231	0.0218579	c2.cp.reactome.v2024.1.Hs.symbols	SLC_MEDIATED_TRANSMEMBRANE_TRANSPORT	8839	1467	NA	blood	CD8+ Tem	CD8+ T	T/ILC	is_ti
FALSE	1	72	46	1	0.0217391	0.0138889	c2.cp.reactome.v2024.1.Hs.symbols	SLC_TRANSPORTER_DISORDERS	8839	1468	NA	blood	CD8+ Tem	CD8+ T	T/ILC	is_ti
FALSE	1	6	1123	1	0.000890472	0.166667	c2.cp.reactome.v2024.1.Hs.symbols	SMAC_XIAP_REGULATED_APOPTOTIC_RESPONSE	8839	1469	NA	blood	CD8+ Tem	CD8+ T	T/ILC	is_ti
FALSE	1	9	1665	5	0.003003	0.555556	c2.cp.reactome.v2024.1.Hs.symbols	SMALL_INTERFERING_RNA_SIRNA_BIOGENESIS	8839	1471	NA	blood	CD8+ Tem	CD8+ T	T/ILC	is_ti
FALSE	1	53	2048	16	0.0078125	0.301887	c2.cp.reactome.v2024.1.Hs.symbols	SNRNP_ASSEMBLY	8839	1473	NA	blood	CD8+ Tem	CD8+ T	T/ILC	is_ti
FALSE	1	9	805	2	0.00248447	0.222222	c2.cp.reactome.v2024.1.Hs.symbols	SODIUM_CALCIUM_EXCHANGERS	8839	1474	NA	blood	CD8+ Tem	CD8+ T	T/ILC	is_ti
FALSE	1	2	1479	1	0.000676133	0.5	c2.cp.reactome.v2024.1.Hs.symbols	SODIUM_COUPLED_PHOSPHATE_COTRANSPORTERS	8839	1475	NA	blood	CD8+ Tem	CD8+ T	T/ILC	is_ti
FALSE	1	8	582	1	0.00171821	0.125	c2.cp.reactome.v2024.1.Hs.symbols	SODIUM_PROTON_EXCHANGERS	8839	1477	NA	blood	CD8+ Tem	CD8+ T	T/ILC	is_ti
FALSE	1	7	2095	2	0.000954654	0.285714	c2.cp.reactome.v2024.1.Hs.symbols	SOS_MEDIATED_SIGNALLING	8839	1479	NA	blood	CD8+ Tem	CD8+ T	T/ILC	is_ti
FALSE	1	8	2023	3	0.00148295	0.375	c2.cp.reactome.v2024.1.Hs.symbols	SPECIFICATION_OF_PRIMORDIAL_GERM_CELLS	8839	1480	NA	blood	CD8+ Tem	CD8+ T	T/ILC	is_ti
FALSE	1	4	1915	1	0.000522193	0.25	c2.cp.reactome.v2024.1.Hs.symbols	SPECIFICATION_OF_THE_NEURAL_PLATE_BORDER	8839	1481	NA	blood	CD8+ Tem	CD8+ T	T/ILC	is_ti
FALSE	1	6	561	2	0.00356506	0.333333	c2.cp.reactome.v2024.1.Hs.symbols	SPERM_MOTILITY_AND_TAXES	8839	1482	NA	blood	CD8+ Tem	CD8+ T	T/ILC	is_ti
FALSE	1	11	660	1	0.00151515	0.0909091	c2.cp.reactome.v2024.1.Hs.symbols	SPHINGOLIPID_CATABOLISM	8839	1483	NA	blood	CD8+ Tem	CD8+ T	T/ILC	is_ti
FALSE	1	35	60	2	0.0333333	0.0571429	c2.cp.reactome.v2024.1.Hs.symbols	SPHINGOLIPID_DE_NOVO_BIOSYNTHESIS	8839	1484	NA	blood	CD8+ Tem	CD8+ T	T/ILC	is_ti
FALSE	1	93	60	2	0.0333333	0.0215054	c2.cp.reactome.v2024.1.Hs.symbols	SPHINGOLIPID_METABOLISM	8839	1485	NA	blood	CD8+ Tem	CD8+ T	T/ILC	is_ti
FALSE	1	11	1597	2	0.00125235	0.181818	c2.cp.reactome.v2024.1.Hs.symbols	STAT3_NUCLEAR_EVENTS_DOWNSTREAM_OF_ALK_SIGNALING	8839	1489	NA	blood	CD8+ Tem	CD8+ T	T/ILC	is_ti
FALSE	1	7	133	1	0.0075188	0.142857	c2.cp.reactome.v2024.1.Hs.symbols	STAT5_ACTIVATION	8839	1490	NA	blood	CD8+ Tem	CD8+ T	T/ILC	is_ti
FALSE	1	79	544	11	0.0202206	0.139241	c2.cp.reactome.v2024.1.Hs.symbols	STIMULI_SENSING_CHANNELS	8839	1492	NA	blood	CD8+ Tem	CD8+ T	T/ILC	is_ti
FALSE	1	19	84	1	0.0119048	0.0526316	c2.cp.reactome.v2024.1.Hs.symbols	SIGNALING_BY_HIPPO	8839	1411	NA	blood	CD8+ Tem	CD8+ T	T/ILC	is_ti
FALSE	1	136	2058	50	0.0242954	0.367647	c2.cp.reactome.v2024.1.Hs.symbols	SIGNALING_BY_HEDGEHOG	8839	1410	NA	blood	CD8+ Tem	CD8+ T	T/ILC	is_ti
FALSE	1	468	77	11	0.142857	0.0235043	c2.cp.reactome.v2024.1.Hs.symbols	SIGNALING_BY_GPCR	8839	1409	NA	blood	CD8+ Tem	CD8+ T	T/ILC	is_ti
FALSE	1	21	353	2	0.00566572	0.0952381	c2.cp.reactome.v2024.1.Hs.symbols	RUNX2_REGULATES_OSTEOBLAST_DIFFERENTIATION	8839	1324	NA	blood	CD8+ Tem	CD8+ T	T/ILC	is_ti
FALSE	1	5	1291	3	0.00232378	0.6	c2.cp.reactome.v2024.1.Hs.symbols	RUNX3_REGULATES_BCL2L11_BIM_TRANSCRIPTION	8839	1325	NA	blood	CD8+ Tem	CD8+ T	T/ILC	is_ti
FALSE	1	7	1291	3	0.00232378	0.428571	c2.cp.reactome.v2024.1.Hs.symbols	RUNX3_REGULATES_CDKN1A_TRANSCRIPTION	8839	1326	NA	blood	CD8+ Tem	CD8+ T	T/ILC	is_ti
FALSE	1	6	206	1	0.00485437	0.166667	c2.cp.reactome.v2024.1.Hs.symbols	RUNX3_REGULATES_IMMUNE_RESPONSE_AND_CELL_MIGRATION	8839	1327	NA	blood	CD8+ Tem	CD8+ T	T/ILC	is_ti
FALSE	1	14	1769	4	0.00226116	0.285714	c2.cp.reactome.v2024.1.Hs.symbols	RUNX3_REGULATES_NOTCH_SIGNALING	8839	1328	NA	blood	CD8+ Tem	CD8+ T	T/ILC	is_ti
FALSE	1	10	462	1	0.0021645	0.1	c2.cp.reactome.v2024.1.Hs.symbols	RUNX3_REGULATES_P14_ARF	8839	1329	NA	blood	CD8+ Tem	CD8+ T	T/ILC	is_ti
FALSE	1	39	537	5	0.00931099	0.128205	c2.cp.reactome.v2024.1.Hs.symbols	SARS_COV_1_ACTIVATES_MODULATES_INNATE_IMMUNE_RESPONSES	8839	1332	NA	blood	CD8+ Tem	CD8+ T	T/ILC	is_ti
FALSE	1	15	2115	7	0.00330969	0.466667	c2.cp.reactome.v2024.1.Hs.symbols	SARS_COV_1_TARGETS_HOST_INTRACELLULAR_SIGNALLING_AND_REGULATORY_PATHWAYS	8839	1336	NA	blood	CD8+ Tem	CD8+ T	T/ILC	is_ti
FALSE	1	107	2048	27	0.0131836	0.252336	c2.cp.reactome.v2024.1.Hs.symbols	SARS_COV_2_ACTIVATES_MODULATES_INNATE_AND_ADAPTIVE_IMMUNE_RESPONSES	8839	1337	NA	blood	CD8+ Tem	CD8+ T	T/ILC	is_ti
FALSE	1	11	1838	5	0.00272035	0.454545	c2.cp.reactome.v2024.1.Hs.symbols	SARS_COV_2_MODULATES_AUTOPHAGY	8839	1340	NA	blood	CD8+ Tem	CD8+ T	T/ILC	is_ti
FALSE	1	11	2115	5	0.00236407	0.454545	c2.cp.reactome.v2024.1.Hs.symbols	SARS_COV_2_TARGETS_HOST_INTRACELLULAR_SIGNALLING_AND_REGULATORY_PATHWAYS	8839	1342	NA	blood	CD8+ Tem	CD8+ T	T/ILC	is_ti
FALSE	1	13	194	1	0.00515464	0.0769231	c2.cp.reactome.v2024.1.Hs.symbols	SCAVENGING_BY_CLASS_A_RECEPTORS	8839	1345	NA	blood	CD8+ Tem	CD8+ T	T/ILC	is_ti
FALSE	1	6	1869	1	0.000535045	0.166667	c2.cp.reactome.v2024.1.Hs.symbols	SCAVENGING_BY_CLASS_F_RECEPTORS	8839	1347	NA	blood	CD8+ Tem	CD8+ T	T/ILC	is_ti
FALSE	1	27	1745	7	0.00401146	0.259259	c2.cp.reactome.v2024.1.Hs.symbols	SEALING_OF_THE_NUCLEAR_ENVELOPE_NE_BY_ESCRT_III	8839	1351	NA	blood	CD8+ Tem	CD8+ T	T/ILC	is_ti
FALSE	1	81	1869	29	0.0155163	0.358025	c2.cp.reactome.v2024.1.Hs.symbols	SELECTIVE_AUTOPHAGY	8839	1352	NA	blood	CD8+ Tem	CD8+ T	T/ILC	is_ti
FALSE	1	16	724	1	0.00138122	0.0625	c2.cp.reactome.v2024.1.Hs.symbols	SEMA3A_PAK_DEPENDENT_AXON_REPULSION	8839	1354	NA	blood	CD8+ Tem	CD8+ T	T/ILC	is_ti
FALSE	1	14	1906	2	0.00104932	0.142857	c2.cp.reactome.v2024.1.Hs.symbols	SEMA3A_PLEXIN_REPULSION_SIGNALING_BY_INHIBITING_INTEGRIN_ADHESION	8839	1355	NA	blood	CD8+ Tem	CD8+ T	T/ILC	is_ti
FALSE	1	20	2056	3	0.00145914	0.15	c2.cp.reactome.v2024.1.Hs.symbols	SEMA4D_INDUCED_CELL_MIGRATION_AND_GROWTH_CONE_COLLAPSE	8839	1356	NA	blood	CD8+ Tem	CD8+ T	T/ILC	is_ti
FALSE	1	24	986	1	0.0010142	0.0416667	c2.cp.reactome.v2024.1.Hs.symbols	SEMA4D_IN_SEMAPHORIN_SIGNALING	8839	1357	NA	blood	CD8+ Tem	CD8+ T	T/ILC	is_ti
FALSE	1	7	1913	4	0.00209096	0.571429	c2.cp.reactome.v2024.1.Hs.symbols	RUNX2_REGULATES_GENES_INVOLVED_IN_CELL_MIGRATION	8839	1323	NA	blood	CD8+ Tem	CD8+ T	T/ILC	is_ti
FALSE	1	8	2056	1	0.000486381	0.125	c2.cp.reactome.v2024.1.Hs.symbols	SEMA4D_MEDIATED_INHIBITION_OF_CELL_ATTACHMENT_AND_MIGRATION	8839	1358	NA	blood	CD8+ Tem	CD8+ T	T/ILC	is_ti
FALSE	1	3	273	1	0.003663	0.333333	c2.cp.reactome.v2024.1.Hs.symbols	RUNX2_REGULATES_CHONDROCYTE_MATURATION	8839	1322	NA	blood	CD8+ Tem	CD8+ T	T/ILC	is_ti
FALSE	1	6	978	2	0.00204499	0.333333	c2.cp.reactome.v2024.1.Hs.symbols	RUNX1_REGULATES_TRANSCRIPTION_OF_GENES_INVOLVED_IN_WNT_SIGNALING	8839	1320	NA	blood	CD8+ Tem	CD8+ T	T/ILC	is_ti
FALSE	1	27	1977	10	0.00505817	0.37037	c2.cp.reactome.v2024.1.Hs.symbols	RNA_POLYMERASE_I_TRANSCRIPTION_TERMINATION	8839	1293	NA	blood	CD8+ Tem	CD8+ T	T/ILC	is_ti
FALSE	1	39	572	4	0.00699301	0.102564	c2.cp.reactome.v2024.1.Hs.symbols	RND1_GTPASE_CYCLE	8839	1294	NA	blood	CD8+ Tem	CD8+ T	T/ILC	is_ti
FALSE	1	40	122	1	0.00819672	0.025	c2.cp.reactome.v2024.1.Hs.symbols	RND2_GTPASE_CYCLE	8839	1295	NA	blood	CD8+ Tem	CD8+ T	T/ILC	is_ti
FALSE	1	39	122	1	0.00819672	0.025641	c2.cp.reactome.v2024.1.Hs.symbols	RND3_GTPASE_CYCLE	8839	1296	NA	blood	CD8+ Tem	CD8+ T	T/ILC	is_ti
FALSE	1	8	302	1	0.00331126	0.125	c2.cp.reactome.v2024.1.Hs.symbols	ROBO_RECEPTORS_BIND_AKAP5	8839	1297	NA	blood	CD8+ Tem	CD8+ T	T/ILC	is_ti
FALSE	1	8	2104	2	0.00095057	0.25	c2.cp.reactome.v2024.1.Hs.symbols	ROLE_OF_ABL_IN_ROBO_SLIT_SIGNALING	8839	1298	NA	blood	CD8+ Tem	CD8+ T	T/ILC	is_ti
FALSE	1	70	173	1	0.00578035	0.0142857	c2.cp.reactome.v2024.1.Hs.symbols	ROLE_OF_LAT2_NTAL_LAB_ON_CALCIUM_MOBILIZATION	8839	1299	NA	blood	CD8+ Tem	CD8+ T	T/ILC	is_ti
FALSE	1	80	9	1	0.111111	0.0125	c2.cp.reactome.v2024.1.Hs.symbols	ROLE_OF_PHOSPHOLIPIDS_IN_PHAGOCYTOSIS	8839	1300	NA	blood	CD8+ Tem	CD8+ T	T/ILC	is_ti
FALSE	1	18	110	1	0.00909091	0.0555556	c2.cp.reactome.v2024.1.Hs.symbols	RORA_ACTIVATES_GENE_EXPRESSION	8839	1302	NA	blood	CD8+ Tem	CD8+ T	T/ILC	is_ti
FALSE	1	33	1777	8	0.00450197	0.242424	c2.cp.reactome.v2024.1.Hs.symbols	ROS_AND_RNS_PRODUCTION_IN_PHAGOCYTES	8839	1303	NA	blood	CD8+ Tem	CD8+ T	T/ILC	is_ti
FALSE	1	9	720	1	0.00138889	0.111111	c2.cp.reactome.v2024.1.Hs.symbols	RRNA_PROCESSING_IN_THE_MITOCHONDRION	8839	1307	NA	blood	CD8+ Tem	CD8+ T	T/ILC	is_ti
FALSE	1	7	616	2	0.00324675	0.285714	c2.cp.reactome.v2024.1.Hs.symbols	RSK_ACTIVATION	8839	1308	NA	blood	CD8+ Tem	CD8+ T	T/ILC	is_ti
FALSE	1	80	4	1	0.25	0.0125	c2.cp.reactome.v2024.1.Hs.symbols	RSV_HOST_INTERACTIONS	8839	1309	NA	blood	CD8+ Tem	CD8+ T	T/ILC	is_ti
FALSE	1	36	2102	11	0.00523311	0.305556	c2.cp.reactome.v2024.1.Hs.symbols	RUNX1_INTERACTS_WITH_CO_FACTORS_WHOSE_PRECISE_EFFECT_ON_RUNX1_TARGETS_IS_NOT_KNOWN	8839	1311	NA	blood	CD8+ Tem	CD8+ T	T/ILC	is_ti
FALSE	1	6	984	3	0.00304878	0.5	c2.cp.reactome.v2024.1.Hs.symbols	RUNX1_REGULATES_ESTROGEN_RECEPTOR_MEDIATED_TRANSCRIPTION	8839	1312	NA	blood	CD8+ Tem	CD8+ T	T/ILC	is_ti
FALSE	1	35	249	1	0.00401606	0.0285714	c2.cp.reactome.v2024.1.Hs.symbols	RUNX1_REGULATES_GENES_INVOLVED_IN_MEGAKARYOCYTE_DIFFERENTIATION_AND_PLATELET_FUNCTION	8839	1314	NA	blood	CD8+ Tem	CD8+ T	T/ILC	is_ti
FALSE	1	6	1978	1	0.000505561	0.166667	c2.cp.reactome.v2024.1.Hs.symbols	RUNX1_REGULATES_TRANSCRIPTION_OF_GENES_INVOLVED_IN_BCR_SIGNALING	8839	1315	NA	blood	CD8+ Tem	CD8+ T	T/ILC	is_ti
FALSE	1	68	2044	36	0.0176125	0.529412	c2.cp.reactome.v2024.1.Hs.symbols	RUNX1_REGULATES_TRANSCRIPTION_OF_GENES_INVOLVED_IN_DIFFERENTIATION_OF_HSCS	8839	1316	NA	blood	CD8+ Tem	CD8+ T	T/ILC	is_ti
FALSE	1	7	273	2	0.00732601	0.285714	c2.cp.reactome.v2024.1.Hs.symbols	RUNX1_REGULATES_TRANSCRIPTION_OF_GENES_INVOLVED_IN_DIFFERENTIATION_OF_MYELOID_CELLS	8839	1318	NA	blood	CD8+ Tem	CD8+ T	T/ILC	is_ti
FALSE	1	26	353	2	0.00566572	0.0769231	c2.cp.reactome.v2024.1.Hs.symbols	RUNX2_REGULATES_BONE_DEVELOPMENT	8839	1321	NA	blood	CD8+ Tem	CD8+ T	T/ILC	is_ti
FALSE	1	62	13	1	0.0769231	0.016129	c2.cp.reactome.v2024.1.Hs.symbols	SEMAPHORIN_INTERACTIONS	8839	1359	NA	blood	CD8+ Tem	CD8+ T	T/ILC	is_ti
FALSE	1	52	646	6	0.00928793	0.115385	c2.cp.reactome.v2024.1.Hs.symbols	SENESCENCE_ASSOCIATED_SECRETORY_PHENOTYPE_SASP	8839	1360	NA	blood	CD8+ Tem	CD8+ T	T/ILC	is_ti
FALSE	1	6	1742	3	0.00172216	0.5	c2.cp.reactome.v2024.1.Hs.symbols	SENSING_OF_DNA_DOUBLE_STRAND_BREAKS	8839	1361	NA	blood	CD8+ Tem	CD8+ T	T/ILC	is_ti
FALSE	1	48	461	6	0.0130152	0.125	c2.cp.reactome.v2024.1.Hs.symbols	SIGNALING_BY_EGFR	8839	1390	NA	blood	CD8+ Tem	CD8+ T	T/ILC	is_ti
FALSE	1	22	2095	9	0.00429594	0.409091	c2.cp.reactome.v2024.1.Hs.symbols	SIGNALING_BY_EGFR_IN_CANCER	8839	1391	NA	blood	CD8+ Tem	CD8+ T	T/ILC	is_ti
FALSE	1	47	2108	21	0.00996205	0.446809	c2.cp.reactome.v2024.1.Hs.symbols	SIGNALING_BY_ERBB2	8839	1392	NA	blood	CD8+ Tem	CD8+ T	T/ILC	is_ti
FALSE	1	15	2095	5	0.00238663	0.333333	c2.cp.reactome.v2024.1.Hs.symbols	SIGNALING_BY_ERBB2_ECD_MUTANTS	8839	1393	NA	blood	CD8+ Tem	CD8+ T	T/ILC	is_ti
FALSE	1	24	186	1	0.00537634	0.0416667	c2.cp.reactome.v2024.1.Hs.symbols	SIGNALING_BY_ERBB2_IN_CANCER	8839	1394	NA	blood	CD8+ Tem	CD8+ T	T/ILC	is_ti
FALSE	1	49	461	7	0.0151844	0.142857	c2.cp.reactome.v2024.1.Hs.symbols	SIGNALING_BY_ERBB4	8839	1395	NA	blood	CD8+ Tem	CD8+ T	T/ILC	is_ti
FALSE	1	24	173	2	0.0115607	0.0833333	c2.cp.reactome.v2024.1.Hs.symbols	SIGNALING_BY_ERYTHROPOIETIN	8839	1396	NA	blood	CD8+ Tem	CD8+ T	T/ILC	is_ti
FALSE	1	70	42	3	0.0714286	0.0428571	c2.cp.reactome.v2024.1.Hs.symbols	SIGNALING_BY_FGFR	8839	1397	NA	blood	CD8+ Tem	CD8+ T	T/ILC	is_ti
FALSE	1	39	461	6	0.0130152	0.153846	c2.cp.reactome.v2024.1.Hs.symbols	SIGNALING_BY_FGFR1	8839	1398	NA	blood	CD8+ Tem	CD8+ T	T/ILC	is_ti
FALSE	1	29	86	1	0.0116279	0.0344828	c2.cp.reactome.v2024.1.Hs.symbols	SIGNALING_BY_FGFR1_IN_DISEASE	8839	1399	NA	blood	CD8+ Tem	CD8+ T	T/ILC	is_ti
FALSE	1	59	1	1	1	0.0169492	c2.cp.reactome.v2024.1.Hs.symbols	SIGNALING_BY_FGFR2	8839	1400	NA	blood	CD8+ Tem	CD8+ T	T/ILC	is_ti
FALSE	1	18	1965	9	0.00458015	0.5	c2.cp.reactome.v2024.1.Hs.symbols	SIGNALING_BY_FGFR2_IIIA_TM	8839	1401	NA	blood	CD8+ Tem	CD8+ T	T/ILC	is_ti
FALSE	1	31	2095	12	0.00572792	0.387097	c2.cp.reactome.v2024.1.Hs.symbols	SIGNALING_BY_FGFR2_IN_DISEASE	8839	1402	NA	blood	CD8+ Tem	CD8+ T	T/ILC	is_ti
FALSE	1	30	461	5	0.010846	0.166667	c2.cp.reactome.v2024.1.Hs.symbols	SIGNALING_BY_FGFR3	8839	1403	NA	blood	CD8+ Tem	CD8+ T	T/ILC	is_ti
FALSE	1	30	461	4	0.00867679	0.133333	c2.cp.reactome.v2024.1.Hs.symbols	SIGNALING_BY_FGFR4	8839	1404	NA	blood	CD8+ Tem	CD8+ T	T/ILC	is_ti
FALSE	1	10	2095	3	0.00143198	0.3	c2.cp.reactome.v2024.1.Hs.symbols	SIGNALING_BY_FGFR4_IN_DISEASE	8839	1405	NA	blood	CD8+ Tem	CD8+ T	T/ILC	is_ti
FALSE	1	48	2095	17	0.00811456	0.354167	c2.cp.reactome.v2024.1.Hs.symbols	SIGNALING_BY_FGFR_IN_DISEASE	8839	1406	NA	blood	CD8+ Tem	CD8+ T	T/ILC	is_ti
FALSE	1	18	692	2	0.00289017	0.111111	c2.cp.reactome.v2024.1.Hs.symbols	SIGNALING_BY_FLT3_FUSION_PROTEINS	8839	1407	NA	blood	CD8+ Tem	CD8+ T	T/ILC	is_ti
FALSE	1	15	2095	4	0.00190931	0.266667	c2.cp.reactome.v2024.1.Hs.symbols	SIGNALING_BY_FLT3_ITD_AND_TKD_MUTANTS	8839	1408	NA	blood	CD8+ Tem	CD8+ T	T/ILC	is_ti
FALSE	1	17	2057	6	0.00291687	0.352941	c2.cp.reactome.v2024.1.Hs.symbols	SIGNALING_BY_CYTOSOLIC_FGFR1_FUSION_MUTANTS	8839	1389	NA	blood	CD8+ Tem	CD8+ T	T/ILC	is_ti
FALSE	1	15	907	4	0.00441014	0.266667	c2.cp.reactome.v2024.1.Hs.symbols	SIGNALING_BY_CTNNB1_PHOSPHO_SITE_MUTANTS	8839	1388	NA	blood	CD8+ Tem	CD8+ T	T/ILC	is_ti
FALSE	1	29	2095	13	0.00620525	0.448276	c2.cp.reactome.v2024.1.Hs.symbols	SIGNALING_BY_CSF3_G_CSF	8839	1387	NA	blood	CD8+ Tem	CD8+ T	T/ILC	is_ti
FALSE	1	31	461	4	0.00867679	0.129032	c2.cp.reactome.v2024.1.Hs.symbols	SIGNALING_BY_CSF1_M_CSF_IN_MYELOID_CELLS	8839	1386	NA	blood	CD8+ Tem	CD8+ T	T/ILC	is_ti
FALSE	1	187	26	3	0.115385	0.0160428	c2.cp.reactome.v2024.1.Hs.symbols	SENSORY_PERCEPTION	8839	1362	NA	blood	CD8+ Tem	CD8+ T	T/ILC	is_ti
FALSE	1	62	210	6	0.0285714	0.0967742	c2.cp.reactome.v2024.1.Hs.symbols	SENSORY_PROCESSING_OF_SOUND	8839	1365	NA	blood	CD8+ Tem	CD8+ T	T/ILC	is_ti
FALSE	1	43	24	1	0.0416667	0.0232558	c2.cp.reactome.v2024.1.Hs.symbols	SENSORY_PROCESSING_OF_SOUND_BY_OUTER_HAIR_CELLS_OF_THE_COCHLEA	8839	1366	NA	blood	CD8+ Tem	CD8+ T	T/ILC	is_ti
FALSE	1	184	2086	58	0.0278044	0.315217	c2.cp.reactome.v2024.1.Hs.symbols	SEPARATION_OF_SISTER_CHROMATIDS	8839	1367	NA	blood	CD8+ Tem	CD8+ T	T/ILC	is_ti
FALSE	1	8	82	1	0.0121951	0.125	c2.cp.reactome.v2024.1.Hs.symbols	SERINE_BIOSYNTHESIS	8839	1368	NA	blood	CD8+ Tem	CD8+ T	T/ILC	is_ti
FALSE	1	18	166	1	0.0060241	0.0555556	c2.cp.reactome.v2024.1.Hs.symbols	SEROTONIN_NEUROTRANSMITTER_RELEASE_CYCLE	8839	1370	NA	blood	CD8+ Tem	CD8+ T	T/ILC	is_ti
FALSE	1	11	2095	2	0.000954654	0.181818	c2.cp.reactome.v2024.1.Hs.symbols	SHC1_EVENTS_IN_EGFR_SIGNALING	8839	1372	NA	blood	CD8+ Tem	CD8+ T	T/ILC	is_ti
FALSE	1	20	302	2	0.00662252	0.1	c2.cp.reactome.v2024.1.Hs.symbols	SHC1_EVENTS_IN_ERBB2_SIGNALING	8839	1373	NA	blood	CD8+ Tem	CD8+ T	T/ILC	is_ti
FALSE	1	13	2095	2	0.000954654	0.153846	c2.cp.reactome.v2024.1.Hs.symbols	SHC1_EVENTS_IN_ERBB4_SIGNALING	8839	1374	NA	blood	CD8+ Tem	CD8+ T	T/ILC	is_ti
FALSE	1	19	661	2	0.00302572	0.105263	c2.cp.reactome.v2024.1.Hs.symbols	SURFACTANT_METABOLISM	8839	1514	NA	blood	CD8+ Tem	CD8+ T	T/ILC	is_ti
FALSE	1	11	86	1	0.0116279	0.0909091	c2.cp.reactome.v2024.1.Hs.symbols	SHC_MEDIATED_CASCADE_FGFR1	8839	1375	NA	blood	CD8+ Tem	CD8+ T	T/ILC	is_ti
FALSE	1	9	2095	2	0.000954654	0.222222	c2.cp.reactome.v2024.1.Hs.symbols	SHC_MEDIATED_CASCADE_FGFR4	8839	1377	NA	blood	CD8+ Tem	CD8+ T	T/ILC	is_ti
FALSE	1	8	92	1	0.0108696	0.125	c2.cp.reactome.v2024.1.Hs.symbols	SHC_RELATED_EVENTS_TRIGGERED_BY_IGF1R	8839	1378	NA	blood	CD8+ Tem	CD8+ T	T/ILC	is_ti
FALSE	1	29	1390	6	0.00431655	0.206897	c2.cp.reactome.v2024.1.Hs.symbols	SIALIC_ACID_METABOLISM	8839	1379	NA	blood	CD8+ Tem	CD8+ T	T/ILC	is_ti
FALSE	1	3	86	1	0.0116279	0.333333	c2.cp.reactome.v2024.1.Hs.symbols	SIGNALING_BY_ACTIVATED_POINT_MUTANTS_OF_FGFR1	8839	1380	NA	blood	CD8+ Tem	CD8+ T	T/ILC	is_ti
FALSE	1	13	64	2	0.03125	0.153846	c2.cp.reactome.v2024.1.Hs.symbols	SIGNALING_BY_ACTIVIN	8839	1381	NA	blood	CD8+ Tem	CD8+ T	T/ILC	is_ti
FALSE	1	27	58	1	0.0172414	0.037037	c2.cp.reactome.v2024.1.Hs.symbols	SIGNALING_BY_ALK	8839	1382	NA	blood	CD8+ Tem	CD8+ T	T/ILC	is_ti
FALSE	1	91	477	11	0.0230608	0.120879	c2.cp.reactome.v2024.1.Hs.symbols	SIGNALING_BY_ALK_IN_CANCER	8839	1383	NA	blood	CD8+ Tem	CD8+ T	T/ILC	is_ti
FALSE	1	23	64	2	0.03125	0.0869565	c2.cp.reactome.v2024.1.Hs.symbols	SIGNALING_BY_BMP	8839	1384	NA	blood	CD8+ Tem	CD8+ T	T/ILC	is_ti
FALSE	1	59	682	11	0.016129	0.186441	c2.cp.reactome.v2024.1.Hs.symbols	SIGNALING_BY_BRAF_AND_RAF1_FUSIONS	8839	1385	NA	blood	CD8+ Tem	CD8+ T	T/ILC	is_ti
FALSE	1	8	2095	2	0.000954654	0.25	c2.cp.reactome.v2024.1.Hs.symbols	SHC_MEDIATED_CASCADE_FGFR3	8839	1376	NA	blood	CD8+ Tem	CD8+ T	T/ILC	is_ti
FALSE	1	18	137	1	0.00729927	0.0555556	c2.cp.reactome.v2024.1.Hs.symbols	SYNAPTIC_ADHESION_LIKE_MOLECULES	8839	1516	NA	blood	CD8+ Tem	CD8+ T	T/ILC	is_ti
FALSE	1	23	146	3	0.0205479	0.130435	c2.cp.reactome.v2024.1.Hs.symbols	SYNDECAN_INTERACTIONS	8839	1517	NA	blood	CD8+ Tem	CD8+ T	T/ILC	is_ti
FALSE	1	30	2036	13	0.00638507	0.433333	c2.cp.reactome.v2024.1.Hs.symbols	SYNTHESIS_OF_ACTIVE_UBIQUITIN_ROLES_OF_E1_AND_E2_ENZYMES	8839	1522	NA	blood	CD8+ Tem	CD8+ T	T/ILC	is_ti
FALSE	1	10	532	3	0.0056391	0.3	c2.cp.reactome.v2024.1.Hs.symbols	TRANSPORT_OF_NUCLEOSIDES_AND_FREE_PURINE_AND_PYRIMIDINE_BASES_ACROSS_THE_PLASMA_MEMBRANE	8839	1668	NA	blood	CD8+ Tem	CD8+ T	T/ILC	is_ti
FALSE	1	9	296	1	0.00337838	0.111111	c2.cp.reactome.v2024.1.Hs.symbols	TRANSPORT_OF_NUCLEOTIDE_SUGARS	8839	1669	NA	blood	CD8+ Tem	CD8+ T	T/ILC	is_ti
FALSE	1	7	444	2	0.0045045	0.285714	c2.cp.reactome.v2024.1.Hs.symbols	TRANSPORT_OF_RCBL_WITHIN_THE_BODY	8839	1671	NA	blood	CD8+ Tem	CD8+ T	T/ILC	is_ti
FALSE	1	578	547	51	0.0932358	0.0882353	c2.cp.reactome.v2024.1.Hs.symbols	TRANSPORT_OF_SMALL_MOLECULES	8839	1672	NA	blood	CD8+ Tem	CD8+ T	T/ILC	is_ti
FALSE	1	35	2048	5	0.00244141	0.142857	c2.cp.reactome.v2024.1.Hs.symbols	TRANSPORT_OF_THE_SLBP_DEPENDANT_MATURE_MRNA	8839	1673	NA	blood	CD8+ Tem	CD8+ T	T/ILC	is_ti
FALSE	1	31	52	2	0.0384615	0.0645161	c2.cp.reactome.v2024.1.Hs.symbols	TRANSPORT_OF_VITAMINS_NUCLEOSIDES_AND_RELATED_MOLECULES	8839	1674	NA	blood	CD8+ Tem	CD8+ T	T/ILC	is_ti
FALSE	1	170	2021	46	0.022761	0.270588	c2.cp.reactome.v2024.1.Hs.symbols	TRANSPORT_TO_THE_GOLGI_AND_SUBSEQUENT_MODIFICATION	8839	1675	NA	blood	CD8+ Tem	CD8+ T	T/ILC	is_ti
FALSE	1	70	1811	23	0.0127002	0.328571	c2.cp.reactome.v2024.1.Hs.symbols	TRANS_GOLGI_NETWORK_VESICLE_BUDDING	8839	1676	NA	blood	CD8+ Tem	CD8+ T	T/ILC	is_ti
FALSE	1	9	1032	1	0.000968992	0.111111	c2.cp.reactome.v2024.1.Hs.symbols	TRIF_MEDIATED_PROGRAMMED_CELL_DEATH	8839	1677	NA	blood	CD8+ Tem	CD8+ T	T/ILC	is_ti
FALSE	1	10	70	1	0.0142857	0.1	c2.cp.reactome.v2024.1.Hs.symbols	TRIGLYCERIDE_BIOSYNTHESIS	8839	1678	NA	blood	CD8+ Tem	CD8+ T	T/ILC	is_ti
FALSE	1	18	955	2	0.00209424	0.111111	c2.cp.reactome.v2024.1.Hs.symbols	TRIGLYCERIDE_CATABOLISM	8839	1679	NA	blood	CD8+ Tem	CD8+ T	T/ILC	is_ti
FALSE	1	28	70	1	0.0142857	0.0357143	c2.cp.reactome.v2024.1.Hs.symbols	TRIGLYCERIDE_METABOLISM	8839	1680	NA	blood	CD8+ Tem	CD8+ T	T/ILC	is_ti
FALSE	1	17	1868	7	0.00374732	0.411765	c2.cp.reactome.v2024.1.Hs.symbols	TRISTETRAPROLIN_TTP_ZFP36_BINDS_AND_DESTABILIZES_MRNA	8839	1681	NA	blood	CD8+ Tem	CD8+ T	T/ILC	is_ti
FALSE	1	24	1199	4	0.00333611	0.166667	c2.cp.reactome.v2024.1.Hs.symbols	TRNA_AMINOACYLATION	8839	1682	NA	blood	CD8+ Tem	CD8+ T	T/ILC	is_ti
FALSE	1	8	1856	3	0.00161638	0.375	c2.cp.reactome.v2024.1.Hs.symbols	TRNA_MODIFICATION_IN_THE_MITOCHONDRION	8839	1683	NA	blood	CD8+ Tem	CD8+ T	T/ILC	is_ti
FALSE	1	42	1616	8	0.0049505	0.190476	c2.cp.reactome.v2024.1.Hs.symbols	TRNA_MODIFICATION_IN_THE_NUCLEUS_AND_CYTOSOL	8839	1684	NA	blood	CD8+ Tem	CD8+ T	T/ILC	is_ti
FALSE	1	105	1903	24	0.0126117	0.228571	c2.cp.reactome.v2024.1.Hs.symbols	TRNA_PROCESSING	8839	1685	NA	blood	CD8+ Tem	CD8+ T	T/ILC	is_ti
FALSE	1	4	720	1	0.00138889	0.25	c2.cp.reactome.v2024.1.Hs.symbols	TRNA_PROCESSING_IN_THE_MITOCHONDRION	8839	1686	NA	blood	CD8+ Tem	CD8+ T	T/ILC	is_ti
FALSE	1	57	2100	14	0.00666667	0.245614	c2.cp.reactome.v2024.1.Hs.symbols	TRNA_PROCESSING_IN_THE_NUCLEUS	8839	1687	NA	blood	CD8+ Tem	CD8+ T	T/ILC	is_ti
FALSE	1	80	2075	20	0.00963855	0.25	c2.cp.reactome.v2024.1.Hs.symbols	TRANSPORT_OF_MATURE_TRANSCRIPT_TO_CYTOPLASM	8839	1667	NA	blood	CD8+ Tem	CD8+ T	T/ILC	is_ti
FALSE	1	22	179	1	0.00558659	0.0454545	c2.cp.reactome.v2024.1.Hs.symbols	TRP_CHANNELS	8839	1688	NA	blood	CD8+ Tem	CD8+ T	T/ILC	is_ti
FALSE	1	42	2048	6	0.00292969	0.142857	c2.cp.reactome.v2024.1.Hs.symbols	TRANSPORT_OF_MATURE_MRNAS_DERIVED_FROM_INTRONLESS_TRANSCRIPTS	8839	1666	NA	blood	CD8+ Tem	CD8+ T	T/ILC	is_ti
FALSE	1	15	368	1	0.00271739	0.0666667	c2.cp.reactome.v2024.1.Hs.symbols	TRANSPORT_OF_CONNEXONS_TO_THE_PLASMA_MEMBRANE	8839	1663	NA	blood	CD8+ Tem	CD8+ T	T/ILC	is_ti
FALSE	1	39	38	2	0.0526316	0.0512821	c2.cp.reactome.v2024.1.Hs.symbols	TRANSCRIPTIONAL_REGULATION_BY_VENTX	8839	1641	NA	blood	CD8+ Tem	CD8+ T	T/ILC	is_ti
FALSE	1	27	212	1	0.00471698	0.037037	c2.cp.reactome.v2024.1.Hs.symbols	TRANSCRIPTIONAL_REGULATION_OF_BROWN_AND_BEIGE_ADIPOCYTE_DIFFERENTIATION	8839	1642	NA	blood	CD8+ Tem	CD8+ T	T/ILC	is_ti
FALSE	1	30	58	2	0.0344828	0.0666667	c2.cp.reactome.v2024.1.Hs.symbols	TRANSCRIPTIONAL_REGULATION_OF_GRANULOPOIESIS	8839	1643	NA	blood	CD8+ Tem	CD8+ T	T/ILC	is_ti
FALSE	1	18	619	1	0.00161551	0.0555556	c2.cp.reactome.v2024.1.Hs.symbols	TRANSCRIPTIONAL_REGULATION_OF_PLURIPOTENT_STEM_CELLS	8839	1644	NA	blood	CD8+ Tem	CD8+ T	T/ILC	is_ti
FALSE	1	5	207	1	0.00483092	0.2	c2.cp.reactome.v2024.1.Hs.symbols	TRANSCRIPTIONAL_REGULATION_OF_TESTIS_DIFFERENTIATION	8839	1645	NA	blood	CD8+ Tem	CD8+ T	T/ILC	is_ti
FALSE	1	78	841	6	0.00713436	0.0769231	c2.cp.reactome.v2024.1.Hs.symbols	TRANSCRIPTIONAL_REGULATION_OF_WHITE_ADIPOCYTE_DIFFERENTIATION	8839	1646	NA	blood	CD8+ Tem	CD8+ T	T/ILC	is_ti
FALSE	1	19	2081	9	0.00432484	0.473684	c2.cp.reactome.v2024.1.Hs.symbols	TRANSCRIPTION_OF_E2F_TARGETS_UNDER_NEGATIVE_CONTROL_BY_DREAM_COMPLEX	8839	1648	NA	blood	CD8+ Tem	CD8+ T	T/ILC	is_ti
FALSE	1	16	2081	6	0.00288323	0.375	c2.cp.reactome.v2024.1.Hs.symbols	TRANSCRIPTION_OF_E2F_TARGETS_UNDER_NEGATIVE_CONTROL_BY_P107_RBL1_AND_P130_RBL2_IN_COMPLEX_WITH_HDAC1	8839	1649	NA	blood	CD8+ Tem	CD8+ T	T/ILC	is_ti
FALSE	1	66	2029	24	0.0118285	0.363636	c2.cp.reactome.v2024.1.Hs.symbols	TRANSCRIPTION_OF_THE_HIV_GENOME	8839	1650	NA	blood	CD8+ Tem	CD8+ T	T/ILC	is_ti
FALSE	1	29	1777	6	0.00337648	0.206897	c2.cp.reactome.v2024.1.Hs.symbols	TRANSFERRIN_ENDOCYTOSIS_AND_RECYCLING	8839	1651	NA	blood	CD8+ Tem	CD8+ T	T/ILC	is_ti
FALSE	1	14	2033	6	0.0029513	0.428571	c2.cp.reactome.v2024.1.Hs.symbols	TRANSLATION_OF_REPLICASE_AND_ASSEMBLY_OF_THE_REPLICATION_TRANSCRIPTION_COMPLEX	8839	1653	NA	blood	CD8+ Tem	CD8+ T	T/ILC	is_ti
FALSE	1	29	1338	9	0.00672646	0.310345	c2.cp.reactome.v2024.1.Hs.symbols	TRANSLATION_OF_SARS_COV_1_STRUCTURAL_PROTEINS	8839	1654	NA	blood	CD8+ Tem	CD8+ T	T/ILC	is_ti
FALSE	1	57	1344	15	0.0111607	0.263158	c2.cp.reactome.v2024.1.Hs.symbols	TRANSLATION_OF_SARS_COV_2_STRUCTURAL_PROTEINS	8839	1655	NA	blood	CD8+ Tem	CD8+ T	T/ILC	is_ti
FALSE	1	19	1022	6	0.00587084	0.315789	c2.cp.reactome.v2024.1.Hs.symbols	TRANSLESION_SYNTHESIS_BY_POLH	8839	1656	NA	blood	CD8+ Tem	CD8+ T	T/ILC	is_ti
FALSE	1	17	1022	6	0.00587084	0.352941	c2.cp.reactome.v2024.1.Hs.symbols	TRANSLESION_SYNTHESIS_BY_POLK	8839	1657	NA	blood	CD8+ Tem	CD8+ T	T/ILC	is_ti
FALSE	1	39	1142	8	0.00700525	0.205128	c2.cp.reactome.v2024.1.Hs.symbols	TRANSLESION_SYNTHESIS_BY_Y_FAMILY_DNA_POLYMERASES_BYPASSES_LESIONS_ON_DNA_TEMPLATE	8839	1658	NA	blood	CD8+ Tem	CD8+ T	T/ILC	is_ti
FALSE	1	63	2115	16	0.00756501	0.253968	c2.cp.reactome.v2024.1.Hs.symbols	TRANSLOCATION_OF_SLC2A4_GLUT4_TO_THE_PLASMA_MEMBRANE	8839	1659	NA	blood	CD8+ Tem	CD8+ T	T/ILC	is_ti
FALSE	1	203	210	8	0.0380952	0.0394089	c2.cp.reactome.v2024.1.Hs.symbols	TRANSMISSION_ACROSS_CHEMICAL_SYNAPSES	8839	1660	NA	blood	CD8+ Tem	CD8+ T	T/ILC	is_ti
FALSE	1	56	1128	4	0.0035461	0.0714286	c2.cp.reactome.v2024.1.Hs.symbols	TRANSPORT_OF_BILE_SALTS_AND_ORGANIC_ACIDS_METAL_IONS_AND_AMINE_COMPOUNDS	8839	1662	NA	blood	CD8+ Tem	CD8+ T	T/ILC	is_ti
FALSE	1	80	46	2	0.0434783	0.025	c2.cp.reactome.v2024.1.Hs.symbols	TRANSPORT_OF_INORGANIC_CATIONS_ANIONS_AND_AMINO_ACIDS_OLIGOPEPTIDES	8839	1665	NA	blood	CD8+ Tem	CD8+ T	T/ILC	is_ti
FALSE	1	12	376	1	0.00265957	0.0833333	c2.cp.reactome.v2024.1.Hs.symbols	TRYPTOPHAN_CATABOLISM	8839	1689	NA	blood	CD8+ Tem	CD8+ T	T/ILC	is_ti
FALSE	1	9	53	1	0.0188679	0.111111	c2.cp.reactome.v2024.1.Hs.symbols	TYPE_I_HEMIDESMOSOME_ASSEMBLY	8839	1690	NA	blood	CD8+ Tem	CD8+ T	T/ILC	is_ti
FALSE	1	7	649	3	0.0046225	0.428571	c2.cp.reactome.v2024.1.Hs.symbols	TYSND1_CLEAVES_PEROXISOMAL_PROTEINS	8839	1692	NA	blood	CD8+ Tem	CD8+ T	T/ILC	is_ti
FALSE	1	28	1146	2	0.0017452	0.0714286	c2.cp.reactome.v2024.1.Hs.symbols	VOLTAGE_GATED_POTASSIUM_CHANNELS	8839	1722	NA	blood	CD8+ Tem	CD8+ T	T/ILC	is_ti
FALSE	1	19	473	1	0.00211416	0.0526316	c2.cp.reactome.v2024.1.Hs.symbols	VXPX_CARGO_TARGETING_TO_CILIUM	8839	1723	NA	blood	CD8+ Tem	CD8+ T	T/ILC	is_ti
FALSE	1	5	2045	3	0.00146699	0.6	c2.cp.reactome.v2024.1.Hs.symbols	WAX_AND_PLASMALOGEN_BIOSYNTHESIS	8839	1724	NA	blood	CD8+ Tem	CD8+ T	T/ILC	is_ti
FALSE	1	13	1476	2	0.00135501	0.153846	c2.cp.reactome.v2024.1.Hs.symbols	WNT5A_DEPENDENT_INTERNALIZATION_OF_FZD2_FZD5_AND_ROR2	8839	1725	NA	blood	CD8+ Tem	CD8+ T	T/ILC	is_ti
FALSE	1	14	1476	5	0.00338753	0.357143	c2.cp.reactome.v2024.1.Hs.symbols	WNT5A_DEPENDENT_INTERNALIZATION_OF_FZD4	8839	1726	NA	blood	CD8+ Tem	CD8+ T	T/ILC	is_ti
FALSE	1	19	1990	3	0.00150754	0.157895	c2.cp.reactome.v2024.1.Hs.symbols	WNT_LIGAND_BIOGENESIS_AND_TRAFFICKING	8839	1727	NA	blood	CD8+ Tem	CD8+ T	T/ILC	is_ti
FALSE	1	8	1083	2	0.00184672	0.25	c2.cp.reactome.v2024.1.Hs.symbols	WNT_MEDIATED_ACTIVATION_OF_DVL	8839	1728	NA	blood	CD8+ Tem	CD8+ T	T/ILC	is_ti
FALSE	1	9	94	1	0.0106383	0.111111	c2.cp.reactome.v2024.1.Hs.symbols	XENOBIOTICS	8839	1729	NA	blood	CD8+ Tem	CD8+ T	T/ILC	is_ti
FALSE	1	9	273	2	0.00732601	0.222222	c2.cp.reactome.v2024.1.Hs.symbols	YAP1_AND_WWTR1_TAZ_STIMULATED_GENE_EXPRESSION	8839	1730	NA	blood	CD8+ Tem	CD8+ T	T/ILC	is_ti
FALSE	1	20	1954	5	0.00255885	0.25	c2.cp.reactome.v2024.1.Hs.symbols	ZBP1_DAI_MEDIATED_INDUCTION_OF_TYPE_I_IFNS	8839	1731	NA	blood	CD8+ Tem	CD8+ T	T/ILC	is_ti
FALSE	1	3	1762	1	0.000567537	0.333333	c2.cp.reactome.v2024.1.Hs.symbols	ZINC_EFFLUX_AND_COMPARTMENTALIZATION_BY_THE_SLC30_FAMILY	8839	1732	NA	blood	CD8+ Tem	CD8+ T	T/ILC	is_ti
FALSE	1	9	983	3	0.00305188	0.333333	c2.cp.reactome.v2024.1.Hs.symbols	ZINC_INFLUX_INTO_CELLS_BY_THE_SLC39_GENE_FAMILY	8839	1733	NA	blood	CD8+ Tem	CD8+ T	T/ILC	is_ti
FALSE	1	12	983	3	0.00305188	0.25	c2.cp.reactome.v2024.1.Hs.symbols	ZINC_TRANSPORTERS	8839	1734	NA	blood	CD8+ Tem	CD8+ T	T/ILC	is_ti
FALSE	1	7	2074	2	0.00096432	0.285714	c2.cp.reactome.v2024.1.Hs.symbols	ZYGOTIC_GENOME_ACTIVATION_ZGA	8839	1735	NA	blood	CD8+ Tem	CD8+ T	T/ILC	is_ti
FALSE	1	12	2074	7	0.00337512	0.583333	c2.cp.reactome.v2024.1.Hs.symbols	Z_DECAY_DEGRADATION_OF_MATERNAL_MRNAS_BY_ZYGOTICALLY_EXPRESSED_FACTORS	8839	1736	NA	blood	CD8+ Tem	CD8+ T	T/ILC	is_ti
FALSE	1	5	503	1	0.00198807	0.2	c2.cp.reactome.v2024.1.Hs.symbols	VLDL_CLEARANCE	8839	1721	NA	blood	CD8+ Tem	CD8+ T	T/ILC	is_ti
FALSE	1	4	145	1	0.00689655	0.25	c2.cp.reactome.v2024.1.Hs.symbols	VLDL_ASSEMBLY	8839	1720	NA	blood	CD8+ Tem	CD8+ T	T/ILC	is_ti
FALSE	1	15	1476	8	0.00542005	0.533333	c2.cp.reactome.v2024.1.Hs.symbols	VLDLR_INTERNALISATION_AND_DEGRADATION	8839	1719	NA	blood	CD8+ Tem	CD8+ T	T/ILC	is_ti
FALSE	1	8	1900	5	0.00263158	0.625	c2.cp.reactome.v2024.1.Hs.symbols	VITAMIN_D_CALCIFEROL_METABOLISM	8839	1718	NA	blood	CD8+ Tem	CD8+ T	T/ILC	is_ti
FALSE	1	12	812	1	0.00123153	0.0833333	c2.cp.reactome.v2024.1.Hs.symbols	UBIQUINOL_BIOSYNTHESIS	8839	1693	NA	blood	CD8+ Tem	CD8+ T	T/ILC	is_ti
FALSE	1	157	2113	64	0.0302887	0.407643	c2.cp.reactome.v2024.1.Hs.symbols	UB_SPECIFIC_PROCESSING_PROTEASES	8839	1694	NA	blood	CD8+ Tem	CD8+ T	T/ILC	is_ti
FALSE	1	14	531	1	0.00188324	0.0714286	c2.cp.reactome.v2024.1.Hs.symbols	UNBLOCKING_OF_NMDA_RECEPTORS_GLUTAMATE_BINDING_AND_ACTIVATION	8839	1696	NA	blood	CD8+ Tem	CD8+ T	T/ILC	is_ti
FALSE	1	88	1768	26	0.0147059	0.295455	c2.cp.reactome.v2024.1.Hs.symbols	UNFOLDED_PROTEIN_RESPONSE_UPR	8839	1697	NA	blood	CD8+ Tem	CD8+ T	T/ILC	is_ti
FALSE	1	12	383	1	0.00261097	0.0833333	c2.cp.reactome.v2024.1.Hs.symbols	UNWINDING_OF_DNA	8839	1698	NA	blood	CD8+ Tem	CD8+ T	T/ILC	is_ti
FALSE	1	27	548	3	0.00547445	0.111111	c2.cp.reactome.v2024.1.Hs.symbols	UPTAKE_AND_ACTIONS_OF_BACTERIAL_TOXINS	8839	1699	NA	blood	CD8+ Tem	CD8+ T	T/ILC	is_ti
FALSE	1	11	856	3	0.00350467	0.272727	c2.cp.reactome.v2024.1.Hs.symbols	UPTAKE_AND_FUNCTION_OF_ANTHRAX_TOXINS	8839	1700	NA	blood	CD8+ Tem	CD8+ T	T/ILC	is_ti
FALSE	1	6	2049	3	0.00146413	0.5	c2.cp.reactome.v2024.1.Hs.symbols	UPTAKE_AND_FUNCTION_OF_DIPHTHERIA_TOXIN	8839	1701	NA	blood	CD8+ Tem	CD8+ T	T/ILC	is_ti
FALSE	1	6	180	1	0.00555556	0.166667	c2.cp.reactome.v2024.1.Hs.symbols	UPTAKE_OF_DIETARY_COBALAMINS_INTO_ENTEROCYTES	8839	1702	NA	blood	CD8+ Tem	CD8+ T	T/ILC	is_ti
FALSE	1	28	978	7	0.00715746	0.25	c2.cp.reactome.v2024.1.Hs.symbols	TRANSCRIPTIONAL_REGULATION_BY_THE_AP_2_TFAP2_FAMILY_OF_TRANSCRIPTION_FACTORS	8839	1639	NA	blood	CD8+ Tem	CD8+ T	T/ILC	is_ti
FALSE	1	8	113	1	0.00884956	0.125	c2.cp.reactome.v2024.1.Hs.symbols	UREA_CYCLE	8839	1703	NA	blood	CD8+ Tem	CD8+ T	T/ILC	is_ti
FALSE	1	18	1545	5	0.00323625	0.277778	c2.cp.reactome.v2024.1.Hs.symbols	VEGFR2_MEDIATED_CELL_PROLIFERATION	8839	1706	NA	blood	CD8+ Tem	CD8+ T	T/ILC	is_ti
FALSE	1	27	320	3	0.009375	0.111111	c2.cp.reactome.v2024.1.Hs.symbols	VEGFR2_MEDIATED_VASCULAR_PERMEABILITY	8839	1707	NA	blood	CD8+ Tem	CD8+ T	T/ILC	is_ti
FALSE	1	662	17	2	0.117647	0.00302115	c2.cp.reactome.v2024.1.Hs.symbols	VESICLE_MEDIATED_TRANSPORT	8839	1709	NA	blood	CD8+ Tem	CD8+ T	T/ILC	is_ti
FALSE	1	43	2048	14	0.00683594	0.325581	c2.cp.reactome.v2024.1.Hs.symbols	VIRAL_MESSENGER_RNA_SYNTHESIS	8839	1711	NA	blood	CD8+ Tem	CD8+ T	T/ILC	is_ti
FALSE	1	69	57	2	0.0350877	0.0289855	c2.cp.reactome.v2024.1.Hs.symbols	VISUAL_PHOTOTRANSDUCTION	8839	1712	NA	blood	CD8+ Tem	CD8+ T	T/ILC	is_ti
FALSE	1	1	1754	1	0.000570125	1	c2.cp.reactome.v2024.1.Hs.symbols	VITAMINS	8839	1713	NA	blood	CD8+ Tem	CD8+ T	T/ILC	is_ti
FALSE	1	4	308	1	0.00324675	0.25	c2.cp.reactome.v2024.1.Hs.symbols	VITAMIN_B1_THIAMIN_METABOLISM	8839	1714	NA	blood	CD8+ Tem	CD8+ T	T/ILC	is_ti
FALSE	1	20	1994	2	0.00100301	0.1	c2.cp.reactome.v2024.1.Hs.symbols	VITAMIN_B5_PANTOTHENATE_METABOLISM	8839	1716	NA	blood	CD8+ Tem	CD8+ T	T/ILC	is_ti
FALSE	1	8	79	1	0.0126582	0.125	c2.cp.reactome.v2024.1.Hs.symbols	VITAMIN_C_ASCORBATE_METABOLISM	8839	1717	NA	blood	CD8+ Tem	CD8+ T	T/ILC	is_ti
FALSE	1	34	256	1	0.00390625	0.0294118	c2.cp.reactome.v2024.1.Hs.symbols	VASOPRESSIN_REGULATES_RENAL_WATER_HOMEOSTASIS_VIA_AQUAPORINS	8839	1705	NA	blood	CD8+ Tem	CD8+ T	T/ILC	is_ti
FALSE	1	43	2081	14	0.00672753	0.325581	c2.cp.reactome.v2024.1.Hs.symbols	RNA_POLYMERASE_I_TRANSCRIPTION_INITIATION	8839	1292	NA	blood	CD8+ Tem	CD8+ T	T/ILC	is_ti
FALSE	1	46	1625	11	0.00676923	0.23913	c2.cp.reactome.v2024.1.Hs.symbols	TRANSCRIPTIONAL_REGULATION_BY_SMALL_RNAS	8839	1638	NA	blood	CD8+ Tem	CD8+ T	T/ILC	is_ti
FALSE	1	29	353	1	0.00283286	0.0344828	c2.cp.reactome.v2024.1.Hs.symbols	TRANSCRIPTIONAL_REGULATION_BY_NPAS4	8839	1634	NA	blood	CD8+ Tem	CD8+ T	T/ILC	is_ti
FALSE	1	21	263	1	0.00380228	0.047619	c2.cp.reactome.v2024.1.Hs.symbols	SYNTHESIS_OF_VERY_LONG_CHAIN_FATTY_ACYL_COAS	8839	1552	NA	blood	CD8+ Tem	CD8+ T	T/ILC	is_ti
FALSE	1	6	1208	1	0.000827815	0.166667	c2.cp.reactome.v2024.1.Hs.symbols	SYNTHESIS_OF_WYBUTOSINE_AT_G37_OF_TRNA_PHE	8839	1553	NA	blood	CD8+ Tem	CD8+ T	T/ILC	is_ti
FALSE	1	15	1447	1	0.000691085	0.0666667	c2.cp.reactome.v2024.1.Hs.symbols	SYNTHESIS_SECRETION_AND_DEACYLATION_OF_GHRELIN	8839	1554	NA	blood	CD8+ Tem	CD8+ T	T/ILC	is_ti
FALSE	1	14	121	2	0.0165289	0.142857	c2.cp.reactome.v2024.1.Hs.symbols	SYNTHESIS_SECRETION_AND_INACTIVATION_OF_GLUCAGON_LIKE_PEPTIDE_1_GLP_1	8839	1555	NA	blood	CD8+ Tem	CD8+ T	T/ILC	is_ti
FALSE	1	7	121	1	0.00826446	0.142857	c2.cp.reactome.v2024.1.Hs.symbols	SYNTHESIS_SECRETION_AND_INACTIVATION_OF_GLUCOSE_DEPENDENT_INSULINOTROPIC_POLYPEPTIDE_GIP	8839	1556	NA	blood	CD8+ Tem	CD8+ T	T/ILC	is_ti
FALSE	1	43	1032	8	0.00775194	0.186047	c2.cp.reactome.v2024.1.Hs.symbols	TAK1_DEPENDENT_IKK_AND_NF_KAPPA_B_ACTIVATION	8839	1559	NA	blood	CD8+ Tem	CD8+ T	T/ILC	is_ti
FALSE	1	43	1918	14	0.00729927	0.325581	c2.cp.reactome.v2024.1.Hs.symbols	TBC_RABGAPS	8839	1561	NA	blood	CD8+ Tem	CD8+ T	T/ILC	is_ti
FALSE	1	152	38	4	0.105263	0.0263158	c2.cp.reactome.v2024.1.Hs.symbols	TCF_DEPENDENT_SIGNALING_IN_RESPONSE_TO_WNT	8839	1562	NA	blood	CD8+ Tem	CD8+ T	T/ILC	is_ti
FALSE	1	34	1329	6	0.00451467	0.176471	c2.cp.reactome.v2024.1.Hs.symbols	TELOMERE_C_STRAND_LAGGING_STRAND_SYNTHESIS	8839	1564	NA	blood	CD8+ Tem	CD8+ T	T/ILC	is_ti
FALSE	1	13	1329	3	0.00225734	0.230769	c2.cp.reactome.v2024.1.Hs.symbols	TELOMERE_C_STRAND_SYNTHESIS_INITIATION	8839	1565	NA	blood	CD8+ Tem	CD8+ T	T/ILC	is_ti
FALSE	1	21	1332	7	0.00525526	0.333333	c2.cp.reactome.v2024.1.Hs.symbols	TELOMERE_EXTENSION_BY_TELOMERASE	8839	1566	NA	blood	CD8+ Tem	CD8+ T	T/ILC	is_ti
FALSE	1	63	1625	19	0.0116923	0.301587	c2.cp.reactome.v2024.1.Hs.symbols	TELOMERE_MAINTENANCE	8839	1567	NA	blood	CD8+ Tem	CD8+ T	T/ILC	is_ti
FALSE	1	16	732	2	0.00273224	0.125	c2.cp.reactome.v2024.1.Hs.symbols	TERMINATION_OF_O_GLYCAN_BIOSYNTHESIS	8839	1569	NA	blood	CD8+ Tem	CD8+ T	T/ILC	is_ti
FALSE	1	32	1142	8	0.00700525	0.25	c2.cp.reactome.v2024.1.Hs.symbols	TERMINATION_OF_TRANSLESION_DNA_SYNTHESIS	8839	1570	NA	blood	CD8+ Tem	CD8+ T	T/ILC	is_ti
FALSE	1	10	1869	5	0.00267523	0.5	c2.cp.reactome.v2024.1.Hs.symbols	TETRAHYDROBIOPTERIN_BH4_SYNTHESIS_RECYCLING_SALVAGE_AND_REGULATION	8839	1571	NA	blood	CD8+ Tem	CD8+ T	T/ILC	is_ti
FALSE	1	4	566	1	0.00176678	0.25	c2.cp.reactome.v2024.1.Hs.symbols	TFAP2A_ACTS_AS_A_TRANSCRIPTIONAL_REPRESSOR_DURING_RETINOIC_ACID_INDUCED_CELL_DIFFERENTIATION	8839	1572	NA	blood	CD8+ Tem	CD8+ T	T/ILC	is_ti
FALSE	1	3	58	1	0.0172414	0.333333	c2.cp.reactome.v2024.1.Hs.symbols	TFAP2_AP_2_FAMILY_REGULATES_TRANSCRIPTION_OF_CELL_CYCLE_FACTORS	8839	1573	NA	blood	CD8+ Tem	CD8+ T	T/ILC	is_ti
FALSE	1	8	1449	2	0.00138026	0.25	c2.cp.reactome.v2024.1.Hs.symbols	TFAP2_AP_2_FAMILY_REGULATES_TRANSCRIPTION_OF_GROWTH_FACTORS_AND_THEIR_RECEPTORS	8839	1574	NA	blood	CD8+ Tem	CD8+ T	T/ILC	is_ti
FALSE	1	21	42	1	0.0238095	0.047619	c2.cp.reactome.v2024.1.Hs.symbols	TGFBR3_EXPRESSION	8839	1575	NA	blood	CD8+ Tem	CD8+ T	T/ILC	is_ti
FALSE	1	58	1478	16	0.0108254	0.275862	c2.cp.reactome.v2024.1.Hs.symbols	SYNTHESIS_OF_SUBSTRATES_IN_N_GLYCAN_BIOSYTHESIS	8839	1550	NA	blood	CD8+ Tem	CD8+ T	T/ILC	is_ti
FALSE	1	16	462	4	0.00865801	0.25	c2.cp.reactome.v2024.1.Hs.symbols	TGF_BETA_RECEPTOR_SIGNALING_IN_EMT_EPITHELIAL_TO_MESENCHYMAL_TRANSITION	8839	1579	NA	blood	CD8+ Tem	CD8+ T	T/ILC	is_ti
FALSE	1	8	2003	3	0.00149775	0.375	c2.cp.reactome.v2024.1.Hs.symbols	SYNTHESIS_OF_PYROPHOSPHATES_IN_THE_CYTOSOL	8839	1549	NA	blood	CD8+ Tem	CD8+ T	T/ILC	is_ti
FALSE	1	11	1444	1	0.000692521	0.0909091	c2.cp.reactome.v2024.1.Hs.symbols	SYNTHESIS_OF_PIPS_AT_THE_LATE_ENDOSOME_MEMBRANE	8839	1546	NA	blood	CD8+ Tem	CD8+ T	T/ILC	is_ti
FALSE	1	26	22	1	0.0454545	0.0384615	c2.cp.reactome.v2024.1.Hs.symbols	SYNTHESIS_OF_BILE_ACIDS_AND_BILE_SALTS	8839	1523	NA	blood	CD8+ Tem	CD8+ T	T/ILC	is_ti
FALSE	1	10	22	1	0.0454545	0.1	c2.cp.reactome.v2024.1.Hs.symbols	SYNTHESIS_OF_BILE_ACIDS_AND_BILE_SALTS_VIA_24_HYDROXYCHOLESTEROL	8839	1524	NA	blood	CD8+ Tem	CD8+ T	T/ILC	is_ti
FALSE	1	11	22	1	0.0454545	0.0909091	c2.cp.reactome.v2024.1.Hs.symbols	SYNTHESIS_OF_BILE_ACIDS_AND_BILE_SALTS_VIA_27_HYDROXYCHOLESTEROL	8839	1525	NA	blood	CD8+ Tem	CD8+ T	T/ILC	is_ti
FALSE	1	18	22	1	0.0454545	0.0555556	c2.cp.reactome.v2024.1.Hs.symbols	SYNTHESIS_OF_BILE_ACIDS_AND_BILE_SALTS_VIA_7ALPHA_HYDROXYCHOLESTEROL	8839	1526	NA	blood	CD8+ Tem	CD8+ T	T/ILC	is_ti
FALSE	1	8	1115	4	0.00358744	0.5	c2.cp.reactome.v2024.1.Hs.symbols	SYNTHESIS_OF_DIPHTHAMIDE_EEF2	8839	1527	NA	blood	CD8+ Tem	CD8+ T	T/ILC	is_ti
FALSE	1	6	1183	2	0.00169062	0.333333	c2.cp.reactome.v2024.1.Hs.symbols	SYNTHESIS_OF_DOLICHYL_PHOSPHATE	8839	1529	NA	blood	CD8+ Tem	CD8+ T	T/ILC	is_ti
FALSE	1	6	610	1	0.00163934	0.166667	c2.cp.reactome.v2024.1.Hs.symbols	SYNTHESIS_OF_GDP_MANNOSE	8839	1531	NA	blood	CD8+ Tem	CD8+ T	T/ILC	is_ti
FALSE	1	17	674	1	0.00148368	0.0588235	c2.cp.reactome.v2024.1.Hs.symbols	SYNTHESIS_OF_GLYCOSYLPHOSPHATIDYLINOSITOL_GPI	8839	1532	NA	blood	CD8+ Tem	CD8+ T	T/ILC	is_ti
FALSE	1	23	531	3	0.00564972	0.130435	c2.cp.reactome.v2024.1.Hs.symbols	SYNTHESIS_OF_IP3_AND_IP4_IN_THE_CYTOSOL	8839	1534	NA	blood	CD8+ Tem	CD8+ T	T/ILC	is_ti
FALSE	1	7	272	2	0.00735294	0.285714	c2.cp.reactome.v2024.1.Hs.symbols	SYNTHESIS_OF_KETONE_BODIES	8839	1535	NA	blood	CD8+ Tem	CD8+ T	T/ILC	is_ti
FALSE	1	15	81	1	0.0123457	0.0666667	c2.cp.reactome.v2024.1.Hs.symbols	SYNTHESIS_OF_LEUKOTRIENES_LT_AND_EOXINS_EX	8839	1536	NA	blood	CD8+ Tem	CD8+ T	T/ILC	is_ti
FALSE	1	6	156	1	0.00641026	0.166667	c2.cp.reactome.v2024.1.Hs.symbols	SYNTHESIS_OF_LIPOXINS_LX	8839	1537	NA	blood	CD8+ Tem	CD8+ T	T/ILC	is_ti
FALSE	1	32	8	1	0.125	0.03125	c2.cp.reactome.v2024.1.Hs.symbols	SYNTHESIS_OF_PA	8839	1538	NA	blood	CD8+ Tem	CD8+ T	T/ILC	is_ti
FALSE	1	25	1328	6	0.00451807	0.24	c2.cp.reactome.v2024.1.Hs.symbols	SYNTHESIS_OF_PC	8839	1539	NA	blood	CD8+ Tem	CD8+ T	T/ILC	is_ti
FALSE	1	12	569	1	0.00175747	0.0833333	c2.cp.reactome.v2024.1.Hs.symbols	SYNTHESIS_OF_PE	8839	1540	NA	blood	CD8+ Tem	CD8+ T	T/ILC	is_ti
FALSE	1	8	510	1	0.00196078	0.125	c2.cp.reactome.v2024.1.Hs.symbols	SYNTHESIS_OF_PG	8839	1541	NA	blood	CD8+ Tem	CD8+ T	T/ILC	is_ti
FALSE	1	5	798	1	0.00125313	0.2	c2.cp.reactome.v2024.1.Hs.symbols	SYNTHESIS_OF_PI	8839	1542	NA	blood	CD8+ Tem	CD8+ T	T/ILC	is_ti
FALSE	1	16	1444	3	0.00207756	0.1875	c2.cp.reactome.v2024.1.Hs.symbols	SYNTHESIS_OF_PIPS_AT_THE_EARLY_ENDOSOME_MEMBRANE	8839	1543	NA	blood	CD8+ Tem	CD8+ T	T/ILC	is_ti
FALSE	1	16	1546	4	0.00258732	0.25	c2.cp.reactome.v2024.1.Hs.symbols	SYNTHESIS_OF_PIPS_AT_THE_GOLGI_MEMBRANE	8839	1545	NA	blood	CD8+ Tem	CD8+ T	T/ILC	is_ti
FALSE	1	51	1523	14	0.00919238	0.27451	c2.cp.reactome.v2024.1.Hs.symbols	SYNTHESIS_OF_PIPS_AT_THE_PLASMA_MEMBRANE	8839	1547	NA	blood	CD8+ Tem	CD8+ T	T/ILC	is_ti
FALSE	1	9	1904	2	0.00105042	0.222222	c2.cp.reactome.v2024.1.Hs.symbols	THE_ACTIVATION_OF_ARYLSULFATASES	8839	1580	NA	blood	CD8+ Tem	CD8+ T	T/ILC	is_ti
FALSE	1	11	681	1	0.00146843	0.0909091	c2.cp.reactome.v2024.1.Hs.symbols	THE_CANONICAL_RETINOID_CYCLE_IN_RODS_TWILIGHT_VISION	8839	1581	NA	blood	CD8+ Tem	CD8+ T	T/ILC	is_ti
FALSE	1	4	83	1	0.0120482	0.25	c2.cp.reactome.v2024.1.Hs.symbols	THE_FATTY_ACID_CYCLING_MODEL	8839	1582	NA	blood	CD8+ Tem	CD8+ T	T/ILC	is_ti
FALSE	1	19	456	3	0.00657895	0.157895	c2.cp.reactome.v2024.1.Hs.symbols	TP53_REGULATES_TRANSCRIPTION_OF_GENES_INVOLVED_IN_CYTOCHROME_C_RELEASE	8839	1615	NA	blood	CD8+ Tem	CD8+ T	T/ILC	is_ti
FALSE	1	14	1326	1	0.000754148	0.0714286	c2.cp.reactome.v2024.1.Hs.symbols	TP53_REGULATES_TRANSCRIPTION_OF_GENES_INVOLVED_IN_G1_CELL_CYCLE_ARREST	8839	1616	NA	blood	CD8+ Tem	CD8+ T	T/ILC	is_ti
FALSE	1	17	1973	7	0.0035479	0.411765	c2.cp.reactome.v2024.1.Hs.symbols	TP53_REGULATES_TRANSCRIPTION_OF_GENES_INVOLVED_IN_G2_CELL_CYCLE_ARREST	8839	1617	NA	blood	CD8+ Tem	CD8+ T	T/ILC	is_ti
FALSE	1	14	188	1	0.00531915	0.0714286	c2.cp.reactome.v2024.1.Hs.symbols	TP53_REGULATES_TRANSCRIPTION_OF_SEVERAL_ADDITIONAL_CELL_DEATH_GENES_WHOSE_SPECIFIC_ROLES_IN_P53_DEPENDENT_APOPTOSIS_REMAIN_UNCERTAIN	8839	1618	NA	blood	CD8+ Tem	CD8+ T	T/ILC	is_ti
FALSE	1	13	1626	1	0.000615006	0.0769231	c2.cp.reactome.v2024.1.Hs.symbols	TRAF3_DEPENDENT_IRF_ACTIVATION_PATHWAY	8839	1619	NA	blood	CD8+ Tem	CD8+ T	T/ILC	is_ti
FALSE	1	16	461	3	0.00650759	0.1875	c2.cp.reactome.v2024.1.Hs.symbols	TRAF6_MEDIATED_INDUCTION_OF_TAK1_COMPLEX_WITHIN_TLR4_COMPLEX	8839	1620	NA	blood	CD8+ Tem	CD8+ T	T/ILC	is_ti
FALSE	1	15	1626	1	0.000615006	0.0666667	c2.cp.reactome.v2024.1.Hs.symbols	TRAF6_MEDIATED_IRF7_ACTIVATION	8839	1621	NA	blood	CD8+ Tem	CD8+ T	T/ILC	is_ti
FALSE	1	12	1022	6	0.00587084	0.5	c2.cp.reactome.v2024.1.Hs.symbols	TRAF6_MEDIATED_IRF7_ACTIVATION_IN_TLR7_8_OR_9_SIGNALING	8839	1622	NA	blood	CD8+ Tem	CD8+ T	T/ILC	is_ti
FALSE	1	23	65	1	0.0153846	0.0434783	c2.cp.reactome.v2024.1.Hs.symbols	TRAF6_MEDIATED_NF_KB_ACTIVATION	8839	1623	NA	blood	CD8+ Tem	CD8+ T	T/ILC	is_ti
FALSE	1	12	706	1	0.00141643	0.0833333	c2.cp.reactome.v2024.1.Hs.symbols	TRAFFICKING_AND_PROCESSING_OF_ENDOSOMAL_TLR	8839	1624	NA	blood	CD8+ Tem	CD8+ T	T/ILC	is_ti
FALSE	1	23	17	1	0.0588235	0.0434783	c2.cp.reactome.v2024.1.Hs.symbols	TRAFFICKING_OF_AMPA_RECEPTORS	8839	1625	NA	blood	CD8+ Tem	CD8+ T	T/ILC	is_ti
FALSE	1	14	1476	4	0.00271003	0.285714	c2.cp.reactome.v2024.1.Hs.symbols	TRAFFICKING_OF_GLUR2_CONTAINING_AMPA_RECEPTORS	8839	1626	NA	blood	CD8+ Tem	CD8+ T	T/ILC	is_ti
FALSE	1	4	1374	1	0.000727802	0.25	c2.cp.reactome.v2024.1.Hs.symbols	TRAFFICKING_OF_MYRISTOYLATED_PROTEINS_TO_THE_CILIUM	8839	1627	NA	blood	CD8+ Tem	CD8+ T	T/ILC	is_ti
FALSE	1	8	152	1	0.00657895	0.125	c2.cp.reactome.v2024.1.Hs.symbols	TRAIL_SIGNALING	8839	1628	NA	blood	CD8+ Tem	CD8+ T	T/ILC	is_ti
FALSE	1	53	2078	15	0.00721848	0.283019	c2.cp.reactome.v2024.1.Hs.symbols	TRANSCRIPTIONAL_ACTIVATION_OF_MITOCHONDRIAL_BIOGENESIS	8839	1629	NA	blood	CD8+ Tem	CD8+ T	T/ILC	is_ti
FALSE	1	50	508	9	0.0177165	0.18	c2.cp.reactome.v2024.1.Hs.symbols	TRANSCRIPTIONAL_ACTIVITY_OF_SMAD2_SMAD3_SMAD4_HETEROTRIMER	8839	1630	NA	blood	CD8+ Tem	CD8+ T	T/ILC	is_ti
FALSE	1	30	130	2	0.0153846	0.0666667	c2.cp.reactome.v2024.1.Hs.symbols	TRANSCRIPTIONAL_AND_POST_TRANSLATIONAL_REGULATION_OF_MITF_M_EXPRESSION_AND_ACTIVITY	8839	1631	NA	blood	CD8+ Tem	CD8+ T	T/ILC	is_ti
FALSE	1	33	2088	10	0.00478927	0.30303	c2.cp.reactome.v2024.1.Hs.symbols	TRANSCRIPTIONAL_REGULATION_BY_E2F6	8839	1632	NA	blood	CD8+ Tem	CD8+ T	T/ILC	is_ti
FALSE	1	48	100	1	0.01	0.0208333	c2.cp.reactome.v2024.1.Hs.symbols	TRANSCRIPTIONAL_REGULATION_BY_MECP2	8839	1633	NA	blood	CD8+ Tem	CD8+ T	T/ILC	is_ti
FALSE	1	60	2078	23	0.0110683	0.383333	c2.cp.reactome.v2024.1.Hs.symbols	TP53_REGULATES_TRANSCRIPTION_OF_DNA_REPAIR_GENES	8839	1614	NA	blood	CD8+ Tem	CD8+ T	T/ILC	is_ti
FALSE	1	43	456	5	0.0109649	0.116279	c2.cp.reactome.v2024.1.Hs.symbols	TP53_REGULATES_TRANSCRIPTION_OF_CELL_DEATH_GENES	8839	1612	NA	blood	CD8+ Tem	CD8+ T	T/ILC	is_ti
FALSE	1	48	1973	12	0.00608211	0.25	c2.cp.reactome.v2024.1.Hs.symbols	TP53_REGULATES_TRANSCRIPTION_OF_CELL_CYCLE_GENES	8839	1611	NA	blood	CD8+ Tem	CD8+ T	T/ILC	is_ti
FALSE	1	12	152	1	0.00657895	0.0833333	c2.cp.reactome.v2024.1.Hs.symbols	TP53_REGULATES_TRANSCRIPTION_OF_CASPASE_ACTIVATORS_AND_CASPASES	8839	1610	NA	blood	CD8+ Tem	CD8+ T	T/ILC	is_ti
FALSE	1	16	134	1	0.00746269	0.0625	c2.cp.reactome.v2024.1.Hs.symbols	THE_NLRP3_INFLAMMASOME	8839	1583	NA	blood	CD8+ Tem	CD8+ T	T/ILC	is_ti
FALSE	1	26	1666	9	0.00540216	0.346154	c2.cp.reactome.v2024.1.Hs.symbols	THE_PHOTOTRANSDUCTION_CASCADE	8839	1584	NA	blood	CD8+ Tem	CD8+ T	T/ILC	is_ti
FALSE	1	27	1931	10	0.00517866	0.37037	c2.cp.reactome.v2024.1.Hs.symbols	THE_ROLE_OF_NEF_IN_HIV_1_REPLICATION_AND_DISEASE_PATHOGENESIS	8839	1587	NA	blood	CD8+ Tem	CD8+ T	T/ILC	is_ti
FALSE	1	29	353	3	0.00849858	0.103448	c2.cp.reactome.v2024.1.Hs.symbols	THROMBIN_SIGNALLING_THROUGH_PROTEINASE_ACTIVATED_RECEPTORS_PARS	8839	1588	NA	blood	CD8+ Tem	CD8+ T	T/ILC	is_ti
FALSE	1	22	641	1	0.00156006	0.0454545	c2.cp.reactome.v2024.1.Hs.symbols	THROMBOXANE_SIGNALLING_THROUGH_TP_RECEPTOR	8839	1589	NA	blood	CD8+ Tem	CD8+ T	T/ILC	is_ti
FALSE	1	13	1022	5	0.00489237	0.384615	c2.cp.reactome.v2024.1.Hs.symbols	TICAM1_DEPENDENT_ACTIVATION_OF_IRF3_IRF7	8839	1591	NA	blood	CD8+ Tem	CD8+ T	T/ILC	is_ti
FALSE	1	19	1022	6	0.00587084	0.315789	c2.cp.reactome.v2024.1.Hs.symbols	TICAM1_RIP1_MEDIATED_IKK_COMPLEX_RECRUITMENT	8839	1592	NA	blood	CD8+ Tem	CD8+ T	T/ILC	is_ti
FALSE	1	11	1022	5	0.00489237	0.454545	c2.cp.reactome.v2024.1.Hs.symbols	TICAM1_TRAF6_DEPENDENT_INDUCTION_OF_TAK1_COMPLEX	8839	1593	NA	blood	CD8+ Tem	CD8+ T	T/ILC	is_ti
FALSE	1	16	2095	4	0.00190931	0.25	c2.cp.reactome.v2024.1.Hs.symbols	TIE2_SIGNALING	8839	1594	NA	blood	CD8+ Tem	CD8+ T	T/ILC	is_ti
FALSE	1	170	2102	65	0.0309229	0.382353	c2.cp.reactome.v2024.1.Hs.symbols	TRANSCRIPTIONAL_REGULATION_BY_RUNX1	8839	1635	NA	blood	CD8+ Tem	CD8+ T	T/ILC	is_ti
FALSE	1	6	1032	2	0.00193798	0.333333	c2.cp.reactome.v2024.1.Hs.symbols	TLR3_MEDIATED_TICAM1_DEPENDENT_PROGRAMMED_CELL_DEATH	8839	1596	NA	blood	CD8+ Tem	CD8+ T	T/ILC	is_ti
FALSE	1	24	283	1	0.00353357	0.0416667	c2.cp.reactome.v2024.1.Hs.symbols	TNFR1_INDUCED_PROAPOPTOTIC_SIGNALING	8839	1598	NA	blood	CD8+ Tem	CD8+ T	T/ILC	is_ti
FALSE	1	6	341	1	0.00293255	0.166667	c2.cp.reactome.v2024.1.Hs.symbols	TNFR1_MEDIATED_CERAMIDE_PRODUCTION	8839	1599	NA	blood	CD8+ Tem	CD8+ T	T/ILC	is_ti
FALSE	1	27	16	1	0.0625	0.037037	c2.cp.reactome.v2024.1.Hs.symbols	TNFS_BIND_THEIR_PHYSIOLOGICAL_RECEPTORS	8839	1601	NA	blood	CD8+ Tem	CD8+ T	T/ILC	is_ti
FALSE	1	17	807	2	0.00247831	0.117647	c2.cp.reactome.v2024.1.Hs.symbols	TNF_RECEPTOR_SUPERFAMILY_TNFSF_MEMBERS_MEDIATING_NON_CANONICAL_NF_KB_PATHWAY	8839	1602	NA	blood	CD8+ Tem	CD8+ T	T/ILC	is_ti
FALSE	1	56	1963	17	0.00866021	0.303571	c2.cp.reactome.v2024.1.Hs.symbols	TNF_SIGNALING	8839	1603	NA	blood	CD8+ Tem	CD8+ T	T/ILC	is_ti
FALSE	1	106	2078	33	0.0158807	0.311321	c2.cp.reactome.v2024.1.Hs.symbols	TOLL_LIKE_RECEPTOR_9_TLR9_CASCADE	8839	1604	NA	blood	CD8+ Tem	CD8+ T	T/ILC	is_ti
FALSE	1	160	25	2	0.08	0.0125	c2.cp.reactome.v2024.1.Hs.symbols	TOLL_LIKE_RECEPTOR_CASCADES	8839	1605	NA	blood	CD8+ Tem	CD8+ T	T/ILC	is_ti
FALSE	1	108	1032	19	0.0184109	0.175926	c2.cp.reactome.v2024.1.Hs.symbols	TOLL_LIKE_RECEPTOR_TLR1_TLR2_CASCADE	8839	1606	NA	blood	CD8+ Tem	CD8+ T	T/ILC	is_ti
FALSE	1	21	1661	4	0.00240819	0.190476	c2.cp.reactome.v2024.1.Hs.symbols	TP53_REGULATES_TRANSCRIPTION_OF_ADDITIONAL_CELL_CYCLE_GENES_WHOSE_EXACT_ROLE_IN_THE_P53_PATHWAY_REMAIN_UNCERTAIN	8839	1609	NA	blood	CD8+ Tem	CD8+ T	T/ILC	is_ti
FALSE	1	32	461	5	0.010846	0.15625	c2.cp.reactome.v2024.1.Hs.symbols	TNFR1_INDUCED_NF_KAPPA_B_SIGNALING_PATHWAY	8839	1597	NA	blood	CD8+ Tem	CD8+ T	T/ILC	is_ti
FALSE	1	47	353	2	0.00566572	0.0425532	c2.cp.reactome.v2024.1.Hs.symbols	RNA_POLYMERASE_I_TRANSCRIPTION	8839	1291	NA	blood	CD8+ Tem	CD8+ T	T/ILC	is_ti
FALSE	1	27	1664	8	0.00480769	0.296296	c2.cp.reactome.v2024.1.Hs.symbols	RNA_POLYMERASE_I_PROMOTER_ESCAPE	8839	1290	NA	blood	CD8+ Tem	CD8+ T	T/ILC	is_ti
FALSE	1	66	2075	22	0.0106024	0.333333	c2.cp.reactome.v2024.1.Hs.symbols	RNA_POLYMERASE_II_TRANSCRIPTION_TERMINATION	8839	1289	NA	blood	CD8+ Tem	CD8+ T	T/ILC	is_ti
FALSE	1	33	1253	12	0.00957702	0.363636	c2.cp.reactome.v2024.1.Hs.symbols	ONCOGENE_INDUCED_SENESCENCE	8839	978	NA	blood	CD8+ Tem	CD8+ T	T/ILC	is_ti
FALSE	1	73	682	13	0.0190616	0.178082	c2.cp.reactome.v2024.1.Hs.symbols	ONCOGENIC_MAPK_SIGNALING	8839	979	NA	blood	CD8+ Tem	CD8+ T	T/ILC	is_ti
FALSE	1	79	1331	14	0.0105184	0.177215	c2.cp.reactome.v2024.1.Hs.symbols	OPIOID_SIGNALLING	8839	980	NA	blood	CD8+ Tem	CD8+ T	T/ILC	is_ti
FALSE	1	268	1748	66	0.0377574	0.246269	c2.cp.reactome.v2024.1.Hs.symbols	ORGANELLE_BIOGENESIS_AND_MAINTENANCE	8839	984	NA	blood	CD8+ Tem	CD8+ T	T/ILC	is_ti
FALSE	1	6	1390	1	0.000719424	0.166667	c2.cp.reactome.v2024.1.Hs.symbols	ORGANIC_ANION_TRANSPORTERS	8839	986	NA	blood	CD8+ Tem	CD8+ T	T/ILC	is_ti
FALSE	1	21	436	2	0.00458716	0.0952381	c2.cp.reactome.v2024.1.Hs.symbols	OTHER_INTERLEUKIN_SIGNALING	8839	989	NA	blood	CD8+ Tem	CD8+ T	T/ILC	is_ti
FALSE	1	18	13	1	0.0769231	0.0555556	c2.cp.reactome.v2024.1.Hs.symbols	OTHER_SEMAPHORIN_INTERACTIONS	8839	990	NA	blood	CD8+ Tem	CD8+ T	T/ILC	is_ti
FALSE	1	38	1022	8	0.00782779	0.210526	c2.cp.reactome.v2024.1.Hs.symbols	OVARIAN_TUMOR_DOMAIN_PROTEASES	8839	991	NA	blood	CD8+ Tem	CD8+ T	T/ILC	is_ti
FALSE	1	63	1022	15	0.0146771	0.238095	c2.cp.reactome.v2024.1.Hs.symbols	OXIDATIVE_STRESS_INDUCED_SENESCENCE	8839	992	NA	blood	CD8+ Tem	CD8+ T	T/ILC	is_ti
FALSE	1	31	177	3	0.0169492	0.0967742	c2.cp.reactome.v2024.1.Hs.symbols	O_GLYCOSYLATION_OF_TSR_DOMAIN_CONTAINING_PROTEINS	8839	993	NA	blood	CD8+ Tem	CD8+ T	T/ILC	is_ti
FALSE	1	85	177	5	0.0282486	0.0588235	c2.cp.reactome.v2024.1.Hs.symbols	O_LINKED_GLYCOSYLATION	8839	994	NA	blood	CD8+ Tem	CD8+ T	T/ILC	is_ti
FALSE	1	44	18	1	0.0555556	0.0227273	c2.cp.reactome.v2024.1.Hs.symbols	O_LINKED_GLYCOSYLATION_OF_MUCINS	8839	995	NA	blood	CD8+ Tem	CD8+ T	T/ILC	is_ti
FALSE	1	10	270	1	0.0037037	0.1	c2.cp.reactome.v2024.1.Hs.symbols	P130CAS_LINKAGE_TO_MAPK_SIGNALING_FOR_INTEGRINS	8839	996	NA	blood	CD8+ Tem	CD8+ T	T/ILC	is_ti
FALSE	1	9	748	1	0.0013369	0.111111	c2.cp.reactome.v2024.1.Hs.symbols	P2Y_RECEPTORS	8839	997	NA	blood	CD8+ Tem	CD8+ T	T/ILC	is_ti
FALSE	1	13	197	1	0.00507614	0.0769231	c2.cp.reactome.v2024.1.Hs.symbols	P38MAPK_EVENTS	8839	998	NA	blood	CD8+ Tem	CD8+ T	T/ILC	is_ti
FALSE	1	5	1863	1	0.000536769	0.2	c2.cp.reactome.v2024.1.Hs.symbols	P75NTR_NEGATIVELY_REGULATES_CELL_CYCLE_VIA_SC1	8839	999	NA	blood	CD8+ Tem	CD8+ T	T/ILC	is_ti
FALSE	1	12	1022	6	0.00587084	0.5	c2.cp.reactome.v2024.1.Hs.symbols	P75NTR_RECRUITS_SIGNALLING_COMPLEXES	8839	1000	NA	blood	CD8+ Tem	CD8+ T	T/ILC	is_ti
FALSE	1	9	2056	2	0.000972763	0.222222	c2.cp.reactome.v2024.1.Hs.symbols	P75NTR_REGULATES_AXONOGENESIS	8839	1001	NA	blood	CD8+ Tem	CD8+ T	T/ILC	is_ti
FALSE	1	15	1022	6	0.00587084	0.4	c2.cp.reactome.v2024.1.Hs.symbols	P75NTR_SIGNALS_VIA_NF_KB	8839	1002	NA	blood	CD8+ Tem	CD8+ T	T/ILC	is_ti
FALSE	1	37	192	1	0.00520833	0.027027	c2.cp.reactome.v2024.1.Hs.symbols	OLFACTORY_SIGNALING_PATHWAY	8839	977	NA	blood	CD8+ Tem	CD8+ T	T/ILC	is_ti
FALSE	1	93	522	9	0.0172414	0.0967742	c2.cp.reactome.v2024.1.Hs.symbols	P75_NTR_RECEPTOR_MEDIATED_SIGNALLING	8839	1003	NA	blood	CD8+ Tem	CD8+ T	T/ILC	is_ti
FALSE	1	8	112	1	0.00892857	0.125	c2.cp.reactome.v2024.1.Hs.symbols	OAS_ANTIVIRAL_RESPONSE	8839	976	NA	blood	CD8+ Tem	CD8+ T	T/ILC	is_ti
FALSE	1	20	482	5	0.0103734	0.25	c2.cp.reactome.v2024.1.Hs.symbols	N_GLYCAN_ANTENNAE_ELONGATION_IN_THE_MEDIAL_TRANS_GOLGI	8839	973	NA	blood	CD8+ Tem	CD8+ T	T/ILC	is_ti
FALSE	1	5	985	2	0.00203046	0.4	c2.cp.reactome.v2024.1.Hs.symbols	NR1H2_NR1H3_REGULATE_GENE_EXPRESSION_TO_LIMIT_CHOLESTEROL_UPTAKE	8839	950	NA	blood	CD8+ Tem	CD8+ T	T/ILC	is_ti
FALSE	1	34	1260	7	0.00555556	0.205882	c2.cp.reactome.v2024.1.Hs.symbols	NR1H3_NR1H2_REGULATE_GENE_EXPRESSION_LINKED_TO_CHOLESTEROL_TRANSPORT_AND_EFFLUX	8839	951	NA	blood	CD8+ Tem	CD8+ T	T/ILC	is_ti
FALSE	1	55	607	6	0.00988468	0.109091	c2.cp.reactome.v2024.1.Hs.symbols	NRAGE_SIGNALS_DEATH_THROUGH_JNK	8839	952	NA	blood	CD8+ Tem	CD8+ T	T/ILC	is_ti
FALSE	1	15	461	4	0.00867679	0.266667	c2.cp.reactome.v2024.1.Hs.symbols	NRIF_SIGNALS_CELL_DEATH_FROM_THE_NUCLEUS	8839	954	NA	blood	CD8+ Tem	CD8+ T	T/ILC	is_ti
FALSE	1	39	2105	10	0.00475059	0.25641	c2.cp.reactome.v2024.1.Hs.symbols	NS1_MEDIATED_EFFECTS_ON_HOST_PATHWAYS	8839	955	NA	blood	CD8+ Tem	CD8+ T	T/ILC	is_ti
FALSE	1	5	418	1	0.00239234	0.2	c2.cp.reactome.v2024.1.Hs.symbols	NTRK2_ACTIVATES_RAC1	8839	956	NA	blood	CD8+ Tem	CD8+ T	T/ILC	is_ti
FALSE	1	52	1377	8	0.00580973	0.153846	c2.cp.reactome.v2024.1.Hs.symbols	NUCLEAR_ENVELOPE_BREAKDOWN	8839	957	NA	blood	CD8+ Tem	CD8+ T	T/ILC	is_ti
FALSE	1	71	1900	19	0.01	0.267606	c2.cp.reactome.v2024.1.Hs.symbols	NUCLEAR_ENVELOPE_NE_REASSEMBLY	8839	958	NA	blood	CD8+ Tem	CD8+ T	T/ILC	is_ti
FALSE	1	55	616	4	0.00649351	0.0727273	c2.cp.reactome.v2024.1.Hs.symbols	NUCLEAR_EVENTS_KINASE_AND_TRANSCRIPTION_FACTOR_ACTIVATION	8839	959	NA	blood	CD8+ Tem	CD8+ T	T/ILC	is_ti
FALSE	1	34	566	6	0.0106007	0.176471	c2.cp.reactome.v2024.1.Hs.symbols	NUCLEAR_EVENTS_STIMULATED_BY_ALK_SIGNALING_IN_CANCER	8839	961	NA	blood	CD8+ Tem	CD8+ T	T/ILC	is_ti
FALSE	1	33	2105	9	0.00427553	0.272727	c2.cp.reactome.v2024.1.Hs.symbols	NUCLEAR_IMPORT_OF_REV_PROTEIN	8839	962	NA	blood	CD8+ Tem	CD8+ T	T/ILC	is_ti
FALSE	1	35	2048	5	0.00244141	0.142857	c2.cp.reactome.v2024.1.Hs.symbols	NUCLEAR_PORE_COMPLEX_NPC_DISASSEMBLY	8839	963	NA	blood	CD8+ Tem	CD8+ T	T/ILC	is_ti
FALSE	1	44	182	3	0.0164835	0.0681818	c2.cp.reactome.v2024.1.Hs.symbols	NUCLEAR_RECEPTOR_TRANSCRIPTION_PATHWAY	8839	964	NA	blood	CD8+ Tem	CD8+ T	T/ILC	is_ti
FALSE	1	28	193	3	0.015544	0.107143	c2.cp.reactome.v2024.1.Hs.symbols	NUCLEAR_SIGNALING_BY_ERBB4	8839	965	NA	blood	CD8+ Tem	CD8+ T	T/ILC	is_ti
FALSE	1	56	1090	13	0.0119266	0.232143	c2.cp.reactome.v2024.1.Hs.symbols	NUCLEOTIDE_BINDING_DOMAIN_LEUCINE_RICH_REPEAT_CONTAINING_RECEPTOR_NLR_SIGNALING_PATHWAYS	8839	966	NA	blood	CD8+ Tem	CD8+ T	T/ILC	is_ti
FALSE	1	12	1658	5	0.00301568	0.416667	c2.cp.reactome.v2024.1.Hs.symbols	NUCLEOTIDE_BIOSYNTHESIS	8839	967	NA	blood	CD8+ Tem	CD8+ T	T/ILC	is_ti
FALSE	1	30	399	3	0.0075188	0.1	c2.cp.reactome.v2024.1.Hs.symbols	NUCLEOTIDE_CATABOLISM	8839	968	NA	blood	CD8+ Tem	CD8+ T	T/ILC	is_ti
FALSE	1	12	748	1	0.0013369	0.0833333	c2.cp.reactome.v2024.1.Hs.symbols	NUCLEOTIDE_LIKE_PURINERGIC_RECEPTORS	8839	970	NA	blood	CD8+ Tem	CD8+ T	T/ILC	is_ti
FALSE	1	23	1370	6	0.00437956	0.26087	c2.cp.reactome.v2024.1.Hs.symbols	NUCLEOTIDE_SALVAGE	8839	971	NA	blood	CD8+ Tem	CD8+ T	T/ILC	is_ti
FALSE	1	34	1642	10	0.00609013	0.294118	c2.cp.reactome.v2024.1.Hs.symbols	N_GLYCAN_TRIMMING_IN_THE_ER_AND_CALNEXIN_CALRETICULIN_CYCLE	8839	975	NA	blood	CD8+ Tem	CD8+ T	T/ILC	is_ti
FALSE	1	19	447	1	0.00223714	0.0526316	c2.cp.reactome.v2024.1.Hs.symbols	PARACETAMOL_ADME	8839	1004	NA	blood	CD8+ Tem	CD8+ T	T/ILC	is_ti
FALSE	1	114	9	1	0.111111	0.00877193	c2.cp.reactome.v2024.1.Hs.symbols	PARASITE_INFECTION	8839	1005	NA	blood	CD8+ Tem	CD8+ T	T/ILC	is_ti
FALSE	1	5	521	1	0.00191939	0.2	c2.cp.reactome.v2024.1.Hs.symbols	PASSIVE_TRANSPORT_BY_AQUAPORINS	8839	1006	NA	blood	CD8+ Tem	CD8+ T	T/ILC	is_ti
FALSE	1	14	2055	2	0.000973236	0.142857	c2.cp.reactome.v2024.1.Hs.symbols	PI3K_EVENTS_IN_ERBB2_SIGNALING	8839	1040	NA	blood	CD8+ Tem	CD8+ T	T/ILC	is_ti
FALSE	1	9	1365	1	0.000732601	0.111111	c2.cp.reactome.v2024.1.Hs.symbols	PI3K_EVENTS_IN_ERBB4_SIGNALING	8839	1041	NA	blood	CD8+ Tem	CD8+ T	T/ILC	is_ti
FALSE	1	24	1965	10	0.00508906	0.416667	c2.cp.reactome.v2024.1.Hs.symbols	PIWI_INTERACTING_RNA_PIRNA_BIOGENESIS	8839	1044	NA	blood	CD8+ Tem	CD8+ T	T/ILC	is_ti
FALSE	1	11	86	1	0.0116279	0.0909091	c2.cp.reactome.v2024.1.Hs.symbols	PI_3K_CASCADE_FGFR1	8839	1045	NA	blood	CD8+ Tem	CD8+ T	T/ILC	is_ti
FALSE	1	11	1365	1	0.000732601	0.0909091	c2.cp.reactome.v2024.1.Hs.symbols	PI_3K_CASCADE_FGFR2	8839	1046	NA	blood	CD8+ Tem	CD8+ T	T/ILC	is_ti
FALSE	1	8	2055	2	0.000973236	0.25	c2.cp.reactome.v2024.1.Hs.symbols	PI_3K_CASCADE_FGFR3	8839	1047	NA	blood	CD8+ Tem	CD8+ T	T/ILC	is_ti
FALSE	1	9	2055	2	0.000973236	0.222222	c2.cp.reactome.v2024.1.Hs.symbols	PI_3K_CASCADE_FGFR4	8839	1048	NA	blood	CD8+ Tem	CD8+ T	T/ILC	is_ti
FALSE	1	80	1546	20	0.0129366	0.25	c2.cp.reactome.v2024.1.Hs.symbols	PI_METABOLISM	8839	1049	NA	blood	CD8+ Tem	CD8+ T	T/ILC	is_ti
FALSE	1	13	256	1	0.00390625	0.0769231	c2.cp.reactome.v2024.1.Hs.symbols	PKA_ACTIVATION_IN_GLUCAGON_SIGNALLING	8839	1050	NA	blood	CD8+ Tem	CD8+ T	T/ILC	is_ti
FALSE	1	16	531	2	0.00376648	0.125	c2.cp.reactome.v2024.1.Hs.symbols	PKA_MEDIATED_PHOSPHORYLATION_OF_CREB	8839	1051	NA	blood	CD8+ Tem	CD8+ T	T/ILC	is_ti
FALSE	1	4	2111	1	0.000473709	0.25	c2.cp.reactome.v2024.1.Hs.symbols	PKA_MEDIATED_PHOSPHORYLATION_OF_KEY_METABOLIC_FACTORS	8839	1052	NA	blood	CD8+ Tem	CD8+ T	T/ILC	is_ti
FALSE	1	42	2088	10	0.00478927	0.238095	c2.cp.reactome.v2024.1.Hs.symbols	PKMTS_METHYLATE_HISTONE_LYSINES	8839	1053	NA	blood	CD8+ Tem	CD8+ T	T/ILC	is_ti
FALSE	1	71	2062	19	0.00921435	0.267606	c2.cp.reactome.v2024.1.Hs.symbols	PKR_MEDIATED_SIGNALING	8839	1054	NA	blood	CD8+ Tem	CD8+ T	T/ILC	is_ti
FALSE	1	15	145	1	0.00689655	0.0666667	c2.cp.reactome.v2024.1.Hs.symbols	PLASMA_LIPOPROTEIN_ASSEMBLY	8839	1055	NA	blood	CD8+ Tem	CD8+ T	T/ILC	is_ti
FALSE	1	58	503	10	0.0198807	0.172414	c2.cp.reactome.v2024.1.Hs.symbols	PLASMA_LIPOPROTEIN_ASSEMBLY_REMODELING_AND_CLEARANCE	8839	1056	NA	blood	CD8+ Tem	CD8+ T	T/ILC	is_ti
FALSE	1	21	145	2	0.0137931	0.0952381	c2.cp.reactome.v2024.1.Hs.symbols	PLASMA_LIPOPROTEIN_REMODELING	8839	1058	NA	blood	CD8+ Tem	CD8+ T	T/ILC	is_ti
FALSE	1	220	320	15	0.046875	0.0681818	c2.cp.reactome.v2024.1.Hs.symbols	PLATELET_ACTIVATION_SIGNALING_AND_AGGREGATION	8839	1059	NA	blood	CD8+ Tem	CD8+ T	T/ILC	is_ti
FALSE	1	13	13	1	0.0769231	0.0769231	c2.cp.reactome.v2024.1.Hs.symbols	PLATELET_ADHESION_TO_EXPOSED_COLLAGEN	8839	1060	NA	blood	CD8+ Tem	CD8+ T	T/ILC	is_ti
FALSE	1	25	69	1	0.0144928	0.04	c2.cp.reactome.v2024.1.Hs.symbols	PLATELET_AGGREGATION_PLUG_FORMATION	8839	1061	NA	blood	CD8+ Tem	CD8+ T	T/ILC	is_ti
FALSE	1	88	203	3	0.0147783	0.0340909	c2.cp.reactome.v2024.1.Hs.symbols	PI3K_AKT_SIGNALING_IN_CANCER	8839	1039	NA	blood	CD8+ Tem	CD8+ T	T/ILC	is_ti
FALSE	1	8	2056	2	0.000972763	0.25	c2.cp.reactome.v2024.1.Hs.symbols	PI3K_AKT_ACTIVATION	8839	1038	NA	blood	CD8+ Tem	CD8+ T	T/ILC	is_ti
FALSE	1	9	249	2	0.00803213	0.222222	c2.cp.reactome.v2024.1.Hs.symbols	PHYSIOLOGICAL_FACTORS	8839	1037	NA	blood	CD8+ Tem	CD8+ T	T/ILC	is_ti
FALSE	1	20	2000	5	0.0025	0.25	c2.cp.reactome.v2024.1.Hs.symbols	PHOSPHORYLATION_OF_THE_APC_C	8839	1036	NA	blood	CD8+ Tem	CD8+ T	T/ILC	is_ti
FALSE	1	21	1142	5	0.00437828	0.238095	c2.cp.reactome.v2024.1.Hs.symbols	PCNA_DEPENDENT_LONG_PATCH_BASE_EXCISION_REPAIR	8839	1007	NA	blood	CD8+ Tem	CD8+ T	T/ILC	is_ti
FALSE	1	5	490	1	0.00204082	0.2	c2.cp.reactome.v2024.1.Hs.symbols	PDH_COMPLEX_SYNTHESIZES_ACETYL_COA_FROM_PYR	8839	1009	NA	blood	CD8+ Tem	CD8+ T	T/ILC	is_ti
FALSE	1	25	1273	1	0.000785546	0.04	c2.cp.reactome.v2024.1.Hs.symbols	PD_1_SIGNALING	8839	1010	NA	blood	CD8+ Tem	CD8+ T	T/ILC	is_ti
FALSE	1	11	173	1	0.00578035	0.0909091	c2.cp.reactome.v2024.1.Hs.symbols	PECAM1_INTERACTIONS	8839	1011	NA	blood	CD8+ Tem	CD8+ T	T/ILC	is_ti
FALSE	1	13	1836	6	0.00326797	0.461538	c2.cp.reactome.v2024.1.Hs.symbols	PENTOSE_PHOSPHATE_PATHWAY	8839	1012	NA	blood	CD8+ Tem	CD8+ T	T/ILC	is_ti
FALSE	1	58	145	5	0.0344828	0.0862069	c2.cp.reactome.v2024.1.Hs.symbols	PEPTIDE_HORMONE_METABOLISM	8839	1014	NA	blood	CD8+ Tem	CD8+ T	T/ILC	is_ti
FALSE	1	103	4	1	0.25	0.00970874	c2.cp.reactome.v2024.1.Hs.symbols	PEPTIDE_LIGAND_BINDING_RECEPTORS	8839	1015	NA	blood	CD8+ Tem	CD8+ T	T/ILC	is_ti
FALSE	1	31	1768	10	0.00565611	0.322581	c2.cp.reactome.v2024.1.Hs.symbols	PERK_REGULATES_GENE_EXPRESSION	8839	1016	NA	blood	CD8+ Tem	CD8+ T	T/ILC	is_ti
FALSE	1	27	1941	8	0.00412159	0.296296	c2.cp.reactome.v2024.1.Hs.symbols	PEROXISOMAL_LIPID_METABOLISM	8839	1017	NA	blood	CD8+ Tem	CD8+ T	T/ILC	is_ti
FALSE	1	8	985	1	0.00101523	0.125	c2.cp.reactome.v2024.1.Hs.symbols	NR1H2_NR1H3_REGULATE_GENE_EXPRESSION_TO_CONTROL_BILE_ACID_HOMEOSTASIS	8839	949	NA	blood	CD8+ Tem	CD8+ T	T/ILC	is_ti
FALSE	1	57	2045	19	0.00929095	0.333333	c2.cp.reactome.v2024.1.Hs.symbols	PEROXISOMAL_PROTEIN_IMPORT	8839	1018	NA	blood	CD8+ Tem	CD8+ T	T/ILC	is_ti
FALSE	1	22	210	2	0.00952381	0.0909091	c2.cp.reactome.v2024.1.Hs.symbols	PHASE_0_RAPID_DEPOLARISATION	8839	1020	NA	blood	CD8+ Tem	CD8+ T	T/ILC	is_ti
FALSE	1	12	210	2	0.00952381	0.166667	c2.cp.reactome.v2024.1.Hs.symbols	PHASE_2_PLATEAU_PHASE	8839	1022	NA	blood	CD8+ Tem	CD8+ T	T/ILC	is_ti
FALSE	1	68	231	1	0.004329	0.0147059	c2.cp.reactome.v2024.1.Hs.symbols	PHASE_II_CONJUGATION_OF_COMPOUNDS	8839	1025	NA	blood	CD8+ Tem	CD8+ T	T/ILC	is_ti
FALSE	1	60	45	2	0.0444444	0.0333333	c2.cp.reactome.v2024.1.Hs.symbols	PHASE_I_FUNCTIONALIZATION_OF_COMPOUNDS	8839	1026	NA	blood	CD8+ Tem	CD8+ T	T/ILC	is_ti
FALSE	1	10	773	2	0.00258732	0.2	c2.cp.reactome.v2024.1.Hs.symbols	PHENYLALANINE_AND_TYROSINE_METABOLISM	8839	1027	NA	blood	CD8+ Tem	CD8+ T	T/ILC	is_ti
FALSE	1	6	773	2	0.00258732	0.333333	c2.cp.reactome.v2024.1.Hs.symbols	PHENYLALANINE_METABOLISM	8839	1028	NA	blood	CD8+ Tem	CD8+ T	T/ILC	is_ti
FALSE	1	7	1385	1	0.000722022	0.142857	c2.cp.reactome.v2024.1.Hs.symbols	PHOSPHATE_BOND_HYDROLYSIS_BY_NUDT_PROTEINS	8839	1030	NA	blood	CD8+ Tem	CD8+ T	T/ILC	is_ti
FALSE	1	6	86	1	0.0116279	0.166667	c2.cp.reactome.v2024.1.Hs.symbols	PHOSPHOLIPASE_C_MEDIATED_CASCADE_FGFR1	8839	1031	NA	blood	CD8+ Tem	CD8+ T	T/ILC	is_ti
FALSE	1	184	11	2	0.181818	0.0108696	c2.cp.reactome.v2024.1.Hs.symbols	PHOSPHOLIPID_METABOLISM	8839	1034	NA	blood	CD8+ Tem	CD8+ T	T/ILC	is_ti
FALSE	1	11	2070	7	0.00338164	0.636364	c2.cp.reactome.v2024.1.Hs.symbols	PEXOPHAGY	8839	1019	NA	blood	CD8+ Tem	CD8+ T	T/ILC	is_ti
FALSE	1	21	158	1	0.00632911	0.047619	c2.cp.reactome.v2024.1.Hs.symbols	PLATELET_CALCIUM_HOMEOSTASIS	8839	1062	NA	blood	CD8+ Tem	CD8+ T	T/ILC	is_ti
FALSE	1	4	985	1	0.00101523	0.25	c2.cp.reactome.v2024.1.Hs.symbols	NR1H2_NR1H3_REGULATE_GENE_EXPRESSION_LINKED_TO_TRIGLYCERIDE_LIPOLYSIS_IN_ADIPOSE	8839	948	NA	blood	CD8+ Tem	CD8+ T	T/ILC	is_ti
FALSE	1	40	1260	8	0.00634921	0.2	c2.cp.reactome.v2024.1.Hs.symbols	NR1H2_AND_NR1H3_MEDIATED_SIGNALING	8839	945	NA	blood	CD8+ Tem	CD8+ T	T/ILC	is_ti
FALSE	1	13	1765	4	0.00226629	0.307692	c2.cp.reactome.v2024.1.Hs.symbols	MRNA_DECAY_BY_3_TO_5_EXORIBONUCLEASE	8839	859	NA	blood	CD8+ Tem	CD8+ T	T/ILC	is_ti
FALSE	1	15	1781	4	0.00224593	0.266667	c2.cp.reactome.v2024.1.Hs.symbols	MRNA_DECAY_BY_5_TO_3_EXORIBONUCLEASE	8839	860	NA	blood	CD8+ Tem	CD8+ T	T/ILC	is_ti
FALSE	1	24	2017	9	0.00446207	0.375	c2.cp.reactome.v2024.1.Hs.symbols	MTORC1_MEDIATED_SIGNALLING	8839	865	NA	blood	CD8+ Tem	CD8+ T	T/ILC	is_ti
FALSE	1	39	2017	14	0.006941	0.358974	c2.cp.reactome.v2024.1.Hs.symbols	MTOR_SIGNALLING	8839	866	NA	blood	CD8+ Tem	CD8+ T	T/ILC	is_ti
FALSE	1	11	1407	1	0.000710732	0.0909091	c2.cp.reactome.v2024.1.Hs.symbols	MUCOPOLYSACCHARIDOSES	8839	867	NA	blood	CD8+ Tem	CD8+ T	T/ILC	is_ti
FALSE	1	108	2078	29	0.0139557	0.268519	c2.cp.reactome.v2024.1.Hs.symbols	MYD88_INDEPENDENT_TLR4_CASCADE	8839	871	NA	blood	CD8+ Tem	CD8+ T	T/ILC	is_ti
FALSE	1	8	461	3	0.00650759	0.375	c2.cp.reactome.v2024.1.Hs.symbols	MYOCLONIC_EPILEPSY_OF_LAFORA	8839	872	NA	blood	CD8+ Tem	CD8+ T	T/ILC	is_ti
FALSE	1	23	159	1	0.00628931	0.0434783	c2.cp.reactome.v2024.1.Hs.symbols	MYOGENESIS	8839	873	NA	blood	CD8+ Tem	CD8+ T	T/ILC	is_ti
FALSE	1	28	1825	10	0.00547945	0.357143	c2.cp.reactome.v2024.1.Hs.symbols	M_DECAY_DEGRADATION_OF_MATERNAL_MRNAS_BY_MATERNALLY_STORED_FACTORS	8839	874	NA	blood	CD8+ Tem	CD8+ T	T/ILC	is_ti
FALSE	1	347	2105	103	0.0489311	0.29683	c2.cp.reactome.v2024.1.Hs.symbols	M_PHASE	8839	875	NA	blood	CD8+ Tem	CD8+ T	T/ILC	is_ti
FALSE	1	5	124	1	0.00806452	0.2	c2.cp.reactome.v2024.1.Hs.symbols	NADE_MODULATES_DEATH_SIGNALLING	8839	876	NA	blood	CD8+ Tem	CD8+ T	T/ILC	is_ti
FALSE	1	8	1128	1	0.000886525	0.125	c2.cp.reactome.v2024.1.Hs.symbols	NA_CL_DEPENDENT_NEUROTRANSMITTER_TRANSPORTERS	8839	877	NA	blood	CD8+ Tem	CD8+ T	T/ILC	is_ti
FALSE	1	27	378	4	0.010582	0.148148	c2.cp.reactome.v2024.1.Hs.symbols	NCAM1_INTERACTIONS	8839	878	NA	blood	CD8+ Tem	CD8+ T	T/ILC	is_ti
FALSE	1	47	378	6	0.015873	0.12766	c2.cp.reactome.v2024.1.Hs.symbols	NCAM_SIGNALING_FOR_NEURITE_OUT_GROWTH	8839	879	NA	blood	CD8+ Tem	CD8+ T	T/ILC	is_ti
FALSE	1	8	1273	1	0.000785546	0.125	c2.cp.reactome.v2024.1.Hs.symbols	NEF_AND_SIGNAL_TRANSDUCTION	8839	882	NA	blood	CD8+ Tem	CD8+ T	T/ILC	is_ti
FALSE	1	9	1712	4	0.00233645	0.444444	c2.cp.reactome.v2024.1.Hs.symbols	NEF_MEDIATED_CD4_DOWN_REGULATION	8839	883	NA	blood	CD8+ Tem	CD8+ T	T/ILC	is_ti
FALSE	1	7	1712	4	0.00233645	0.571429	c2.cp.reactome.v2024.1.Hs.symbols	NEF_MEDIATED_CD8_DOWN_REGULATION	8839	884	NA	blood	CD8+ Tem	CD8+ T	T/ILC	is_ti
FALSE	1	9	1931	4	0.00207147	0.444444	c2.cp.reactome.v2024.1.Hs.symbols	NEF_MEDIATED_DOWNREGULATION_OF_MHC_CLASS_I_COMPLEX_CELL_SURFACE_EXPRESSION	8839	885	NA	blood	CD8+ Tem	CD8+ T	T/ILC	is_ti
FALSE	1	20	1931	9	0.0046608	0.45	c2.cp.reactome.v2024.1.Hs.symbols	NEF_MEDIATES_DOWN_MODULATION_OF_CELL_SURFACE_RECEPTORS_BY_RECRUITING_THEM_TO_CLATHRIN_ADAPTERS	8839	886	NA	blood	CD8+ Tem	CD8+ T	T/ILC	is_ti
FALSE	1	28	1965	11	0.00559796	0.392857	c2.cp.reactome.v2024.1.Hs.symbols	MRNA_CAPPING	8839	858	NA	blood	CD8+ Tem	CD8+ T	T/ILC	is_ti
FALSE	1	45	1664	12	0.00721154	0.266667	c2.cp.reactome.v2024.1.Hs.symbols	NEGATIVE_EPIGENETIC_REGULATION_OF_RRNA_EXPRESSION	8839	887	NA	blood	CD8+ Tem	CD8+ T	T/ILC	is_ti
FALSE	1	5	1134	1	0.000881834	0.2	c2.cp.reactome.v2024.1.Hs.symbols	MOLYBDENUM_COFACTOR_BIOSYNTHESIS	8839	857	NA	blood	CD8+ Tem	CD8+ T	T/ILC	is_ti
FALSE	1	7	1537	5	0.00325309	0.714286	c2.cp.reactome.v2024.1.Hs.symbols	MODULATION_BY_MTB_OF_HOST_IMMUNE_SYSTEM	8839	855	NA	blood	CD8+ Tem	CD8+ T	T/ILC	is_ti
FALSE	1	8	799	1	0.00125156	0.125	c2.cp.reactome.v2024.1.Hs.symbols	MIRO_GTPASE_CYCLE	8839	829	NA	blood	CD8+ Tem	CD8+ T	T/ILC	is_ti
FALSE	1	20	471	3	0.00636943	0.15	c2.cp.reactome.v2024.1.Hs.symbols	MISCELLANEOUS_TRANSPORT_AND_BINDING_EVENTS	8839	831	NA	blood	CD8+ Tem	CD8+ T	T/ILC	is_ti
FALSE	1	15	1264	3	0.00237342	0.2	c2.cp.reactome.v2024.1.Hs.symbols	MISMATCH_REPAIR	8839	832	NA	blood	CD8+ Tem	CD8+ T	T/ILC	is_ti
FALSE	1	84	2102	33	0.0156993	0.392857	c2.cp.reactome.v2024.1.Hs.symbols	MITF_M_DEPENDENT_GENE_EXPRESSION	8839	833	NA	blood	CD8+ Tem	CD8+ T	T/ILC	is_ti
FALSE	1	106	2102	41	0.0195052	0.386792	c2.cp.reactome.v2024.1.Hs.symbols	MITF_M_REGULATED_MELANOCYTE_DEVELOPMENT	8839	834	NA	blood	CD8+ Tem	CD8+ T	T/ILC	is_ti
FALSE	1	22	2082	12	0.00576369	0.545455	c2.cp.reactome.v2024.1.Hs.symbols	MITOCHONDRIAL_CALCIUM_ION_TRANSPORT	8839	836	NA	blood	CD8+ Tem	CD8+ T	T/ILC	is_ti
FALSE	1	33	463	5	0.0107991	0.151515	c2.cp.reactome.v2024.1.Hs.symbols	MITOCHONDRIAL_FATTY_ACID_BETA_OXIDATION	8839	837	NA	blood	CD8+ Tem	CD8+ T	T/ILC	is_ti
FALSE	1	10	463	3	0.00647948	0.3	c2.cp.reactome.v2024.1.Hs.symbols	MITOCHONDRIAL_FATTY_ACID_BETA_OXIDATION_OF_SATURATED_FATTY_ACIDS	8839	838	NA	blood	CD8+ Tem	CD8+ T	T/ILC	is_ti
FALSE	1	5	1725	1	0.00057971	0.2	c2.cp.reactome.v2024.1.Hs.symbols	MITOCHONDRIAL_FATTY_ACID_BETA_OXIDATION_OF_UNSATURATED_FATTY_ACIDS	8839	839	NA	blood	CD8+ Tem	CD8+ T	T/ILC	is_ti
FALSE	1	13	1038	4	0.00385356	0.307692	c2.cp.reactome.v2024.1.Hs.symbols	MITOCHONDRIAL_IRON_SULFUR_CLUSTER_BIOGENESIS	8839	840	NA	blood	CD8+ Tem	CD8+ T	T/ILC	is_ti
FALSE	1	10	1837	6	0.00326619	0.6	c2.cp.reactome.v2024.1.Hs.symbols	MITOCHONDRIAL_RNA_DEGRADATION	8839	843	NA	blood	CD8+ Tem	CD8+ T	T/ILC	is_ti
FALSE	1	18	1852	3	0.00161987	0.166667	c2.cp.reactome.v2024.1.Hs.symbols	MITOCHONDRIAL_TRNA_AMINOACYLATION	8839	845	NA	blood	CD8+ Tem	CD8+ T	T/ILC	is_ti
FALSE	1	6	322	2	0.00621118	0.333333	c2.cp.reactome.v2024.1.Hs.symbols	MITOCHONDRIAL_UNCOUPLING	8839	846	NA	blood	CD8+ Tem	CD8+ T	T/ILC	is_ti
FALSE	1	192	2081	65	0.031235	0.338542	c2.cp.reactome.v2024.1.Hs.symbols	MITOTIC_G2_G2_M_PHASES	8839	849	NA	blood	CD8+ Tem	CD8+ T	T/ILC	is_ti
FALSE	1	229	2105	74	0.0351544	0.323144	c2.cp.reactome.v2024.1.Hs.symbols	MITOTIC_METAPHASE_AND_ANAPHASE	8839	850	NA	blood	CD8+ Tem	CD8+ T	T/ILC	is_ti
FALSE	1	196	96	1	0.0104167	0.00510204	c2.cp.reactome.v2024.1.Hs.symbols	MITOTIC_PROMETAPHASE	8839	851	NA	blood	CD8+ Tem	CD8+ T	T/ILC	is_ti
FALSE	1	81	353	2	0.00566572	0.0246914	c2.cp.reactome.v2024.1.Hs.symbols	MITOTIC_PROPHASE	8839	852	NA	blood	CD8+ Tem	CD8+ T	T/ILC	is_ti
FALSE	1	110	372	3	0.00806452	0.0272727	c2.cp.reactome.v2024.1.Hs.symbols	MITOTIC_SPINDLE_CHECKPOINT	8839	853	NA	blood	CD8+ Tem	CD8+ T	T/ILC	is_ti
FALSE	1	13	2084	1	0.000479846	0.0769231	c2.cp.reactome.v2024.1.Hs.symbols	MITOTIC_TELOPHASE_CYTOKINESIS	8839	854	NA	blood	CD8+ Tem	CD8+ T	T/ILC	is_ti
FALSE	1	21	13	1	0.0769231	0.047619	c2.cp.reactome.v2024.1.Hs.symbols	MOLECULES_ASSOCIATED_WITH_ELASTIC_FIBRES	8839	856	NA	blood	CD8+ Tem	CD8+ T	T/ILC	is_ti
FALSE	1	6	2046	3	0.00146628	0.5	c2.cp.reactome.v2024.1.Hs.symbols	NEGATIVE_FEEDBACK_REGULATION_OF_MAPK_PATHWAY	8839	888	NA	blood	CD8+ Tem	CD8+ T	T/ILC	is_ti
FALSE	1	6	1900	3	0.00157895	0.5	c2.cp.reactome.v2024.1.Hs.symbols	NEGATIVE_REGULATION_OF_ACTIVITY_OF_TFAP2_AP_2_FAMILY_TRANSCRIPTION_FACTORS	8839	889	NA	blood	CD8+ Tem	CD8+ T	T/ILC	is_ti
FALSE	1	23	461	5	0.010846	0.217391	c2.cp.reactome.v2024.1.Hs.symbols	NEGATIVE_REGULATION_OF_FGFR1_SIGNALING	8839	890	NA	blood	CD8+ Tem	CD8+ T	T/ILC	is_ti
FALSE	1	12	461	3	0.00650759	0.25	c2.cp.reactome.v2024.1.Hs.symbols	NF_KB_IS_ACTIVATED_AND_SIGNALS_SURVIVAL	8839	923	NA	blood	CD8+ Tem	CD8+ T	T/ILC	is_ti
FALSE	1	33	410	1	0.00243902	0.030303	c2.cp.reactome.v2024.1.Hs.symbols	NGF_STIMULATED_TRANSCRIPTION	8839	925	NA	blood	CD8+ Tem	CD8+ T	T/ILC	is_ti
FALSE	1	17	1433	3	0.00209351	0.176471	c2.cp.reactome.v2024.1.Hs.symbols	NICOTINAMIDE_SALVAGING	8839	926	NA	blood	CD8+ Tem	CD8+ T	T/ILC	is_ti
FALSE	1	28	1012	4	0.00395257	0.142857	c2.cp.reactome.v2024.1.Hs.symbols	NICOTINATE_METABOLISM	8839	927	NA	blood	CD8+ Tem	CD8+ T	T/ILC	is_ti
FALSE	1	18	598	1	0.00167224	0.0555556	c2.cp.reactome.v2024.1.Hs.symbols	NITRIC_OXIDE_STIMULATES_GUANYLATE_CYCLASE	8839	928	NA	blood	CD8+ Tem	CD8+ T	T/ILC	is_ti
FALSE	1	36	1032	9	0.00872093	0.25	c2.cp.reactome.v2024.1.Hs.symbols	NOD1_2_SIGNALING_PATHWAY	8839	929	NA	blood	CD8+ Tem	CD8+ T	T/ILC	is_ti
FALSE	1	8	1114	2	0.00179533	0.25	c2.cp.reactome.v2024.1.Hs.symbols	NONCANONICAL_ACTIVATION_OF_NOTCH3	8839	930	NA	blood	CD8+ Tem	CD8+ T	T/ILC	is_ti
FALSE	1	33	1075	4	0.00372093	0.121212	c2.cp.reactome.v2024.1.Hs.symbols	NONHOMOLOGOUS_END_JOINING_NHEJ	8839	931	NA	blood	CD8+ Tem	CD8+ T	T/ILC	is_ti
FALSE	1	46	53	2	0.0377358	0.0434783	c2.cp.reactome.v2024.1.Hs.symbols	NON_INTEGRIN_MEMBRANE_ECM_INTERACTIONS	8839	933	NA	blood	CD8+ Tem	CD8+ T	T/ILC	is_ti
FALSE	1	17	166	1	0.0060241	0.0588235	c2.cp.reactome.v2024.1.Hs.symbols	NOREPINEPHRINE_NEUROTRANSMITTER_RELEASE_CYCLE	8839	934	NA	blood	CD8+ Tem	CD8+ T	T/ILC	is_ti
FALSE	1	46	461	5	0.010846	0.108696	c2.cp.reactome.v2024.1.Hs.symbols	NOTCH1_INTRACELLULAR_DOMAIN_REGULATES_TRANSCRIPTION	8839	936	NA	blood	CD8+ Tem	CD8+ T	T/ILC	is_ti
FALSE	1	22	1175	7	0.00595745	0.318182	c2.cp.reactome.v2024.1.Hs.symbols	NOTCH2_ACTIVATION_AND_TRANSMISSION_OF_SIGNAL_TO_THE_NUCLEUS	8839	937	NA	blood	CD8+ Tem	CD8+ T	T/ILC	is_ti
FALSE	1	11	63	1	0.015873	0.0909091	c2.cp.reactome.v2024.1.Hs.symbols	NOTCH2_INTRACELLULAR_DOMAIN_REGULATES_TRANSCRIPTION	8839	938	NA	blood	CD8+ Tem	CD8+ T	T/ILC	is_ti
FALSE	1	24	1175	8	0.00680851	0.333333	c2.cp.reactome.v2024.1.Hs.symbols	NOTCH3_ACTIVATION_AND_TRANSMISSION_OF_SIGNAL_TO_THE_NUCLEUS	8839	939	NA	blood	CD8+ Tem	CD8+ T	T/ILC	is_ti
FALSE	1	22	249	1	0.00401606	0.0454545	c2.cp.reactome.v2024.1.Hs.symbols	NOTCH3_INTRACELLULAR_DOMAIN_REGULATES_TRANSCRIPTION	8839	940	NA	blood	CD8+ Tem	CD8+ T	T/ILC	is_ti
FALSE	1	11	1175	2	0.00170213	0.181818	c2.cp.reactome.v2024.1.Hs.symbols	NOTCH4_ACTIVATION_AND_TRANSMISSION_OF_SIGNAL_TO_THE_NUCLEUS	8839	941	NA	blood	CD8+ Tem	CD8+ T	T/ILC	is_ti
FALSE	1	19	1769	5	0.00282646	0.263158	c2.cp.reactome.v2024.1.Hs.symbols	NOTCH4_INTRACELLULAR_DOMAIN_REGULATES_TRANSCRIPTION	8839	942	NA	blood	CD8+ Tem	CD8+ T	T/ILC	is_ti
FALSE	1	28	249	1	0.00401606	0.0357143	c2.cp.reactome.v2024.1.Hs.symbols	NOTCH_HLH_TRANSCRIPTION_PATHWAY	8839	943	NA	blood	CD8+ Tem	CD8+ T	T/ILC	is_ti
FALSE	1	18	353	1	0.00283286	0.0555556	c2.cp.reactome.v2024.1.Hs.symbols	NPAS4_REGULATES_EXPRESSION_OF_TARGET_GENES	8839	944	NA	blood	CD8+ Tem	CD8+ T	T/ILC	is_ti
FALSE	1	12	152	1	0.00657895	0.0833333	c2.cp.reactome.v2024.1.Hs.symbols	NF_KB_ACTIVATION_THROUGH_FADD_RIP_1_PATHWAY_MEDIATED_BY_CASPASE_8_AND_10	8839	922	NA	blood	CD8+ Tem	CD8+ T	T/ILC	is_ti
FALSE	1	10	611	1	0.00163666	0.1	c2.cp.reactome.v2024.1.Hs.symbols	NFE2L2_REGULATING_TUMORIGENIC_GENES	8839	921	NA	blood	CD8+ Tem	CD8+ T	T/ILC	is_ti
FALSE	1	8	1626	1	0.000615006	0.125	c2.cp.reactome.v2024.1.Hs.symbols	NFE2L2_REGULATING_MDR_ASSOCIATED_ENZYMES	8839	920	NA	blood	CD8+ Tem	CD8+ T	T/ILC	is_ti
FALSE	1	5	1626	1	0.000615006	0.2	c2.cp.reactome.v2024.1.Hs.symbols	NFE2L2_REGULATING_INFLAMMATION_ASSOCIATED_GENES	8839	919	NA	blood	CD8+ Tem	CD8+ T	T/ILC	is_ti
FALSE	1	22	1022	7	0.00684932	0.318182	c2.cp.reactome.v2024.1.Hs.symbols	NEGATIVE_REGULATION_OF_FGFR2_SIGNALING	8839	891	NA	blood	CD8+ Tem	CD8+ T	T/ILC	is_ti
FALSE	1	19	1022	7	0.00684932	0.368421	c2.cp.reactome.v2024.1.Hs.symbols	NEGATIVE_REGULATION_OF_FGFR3_SIGNALING	8839	892	NA	blood	CD8+ Tem	CD8+ T	T/ILC	is_ti
FALSE	1	20	1022	7	0.00684932	0.35	c2.cp.reactome.v2024.1.Hs.symbols	NEGATIVE_REGULATION_OF_FGFR4_SIGNALING	8839	893	NA	blood	CD8+ Tem	CD8+ T	T/ILC	is_ti
FALSE	1	20	1022	5	0.00489237	0.25	c2.cp.reactome.v2024.1.Hs.symbols	NEGATIVE_REGULATION_OF_MET_ACTIVITY	8839	896	NA	blood	CD8+ Tem	CD8+ T	T/ILC	is_ti
FALSE	1	16	531	1	0.00188324	0.0625	c2.cp.reactome.v2024.1.Hs.symbols	NEGATIVE_REGULATION_OF_NMDA_RECEPTOR_MEDIATED_NEURONAL_TRANSMISSION	8839	897	NA	blood	CD8+ Tem	CD8+ T	T/ILC	is_ti
FALSE	1	5	1048	1	0.000954198	0.2	c2.cp.reactome.v2024.1.Hs.symbols	NEGATIVE_REGULATION_OF_TCF_DEPENDENT_SIGNALING_BY_DVL_INTERACTING_PROTEINS	8839	899	NA	blood	CD8+ Tem	CD8+ T	T/ILC	is_ti
FALSE	1	95	133	3	0.0225564	0.0315789	c2.cp.reactome.v2024.1.Hs.symbols	NEGATIVE_REGULATION_OF_THE_PI3K_AKT_NETWORK	8839	901	NA	blood	CD8+ Tem	CD8+ T	T/ILC	is_ti
FALSE	1	34	461	4	0.00867679	0.117647	c2.cp.reactome.v2024.1.Hs.symbols	NEGATIVE_REGULATORS_OF_DDX58_IFIH1_SIGNALING	8839	902	NA	blood	CD8+ Tem	CD8+ T	T/ILC	is_ti
FALSE	1	17	146	1	0.00684932	0.0588235	c2.cp.reactome.v2024.1.Hs.symbols	NEPHRIN_FAMILY_INTERACTIONS	8839	903	NA	blood	CD8+ Tem	CD8+ T	T/ILC	is_ti
FALSE	1	8	985	1	0.00101523	0.125	c2.cp.reactome.v2024.1.Hs.symbols	NR1H2_NR1H3_REGULATE_GENE_EXPRESSION_LINKED_TO_LIPOGENESIS	8839	947	NA	blood	CD8+ Tem	CD8+ T	T/ILC	is_ti
FALSE	1	5	114	1	0.00877193	0.2	c2.cp.reactome.v2024.1.Hs.symbols	NEPHRON_DEVELOPMENT	8839	904	NA	blood	CD8+ Tem	CD8+ T	T/ILC	is_ti
FALSE	1	49	166	1	0.0060241	0.0204082	c2.cp.reactome.v2024.1.Hs.symbols	NEUREXINS_AND_NEUROLIGINS	8839	908	NA	blood	CD8+ Tem	CD8+ T	T/ILC	is_ti
FALSE	1	5	1799	1	0.000555864	0.2	c2.cp.reactome.v2024.1.Hs.symbols	NEUROFASCIN_INTERACTIONS	8839	909	NA	blood	CD8+ Tem	CD8+ T	T/ILC	is_ti
FALSE	1	303	17	1	0.0588235	0.00330033	c2.cp.reactome.v2024.1.Hs.symbols	NEURONAL_SYSTEM	8839	910	NA	blood	CD8+ Tem	CD8+ T	T/ILC	is_ti
FALSE	1	152	17	1	0.0588235	0.00657895	c2.cp.reactome.v2024.1.Hs.symbols	NEUROTRANSMITTER_RECEPTORS_AND_POSTSYNAPTIC_SIGNAL_TRANSMISSION	8839	913	NA	blood	CD8+ Tem	CD8+ T	T/ILC	is_ti
FALSE	1	41	166	1	0.0060241	0.0243902	c2.cp.reactome.v2024.1.Hs.symbols	NEUROTRANSMITTER_RELEASE_CYCLE	8839	914	NA	blood	CD8+ Tem	CD8+ T	T/ILC	is_ti
FALSE	1	447	1648	110	0.0667476	0.246085	c2.cp.reactome.v2024.1.Hs.symbols	NEUTROPHIL_DEGRANULATION	8839	915	NA	blood	CD8+ Tem	CD8+ T	T/ILC	is_ti
FALSE	1	8	1626	3	0.00184502	0.375	c2.cp.reactome.v2024.1.Hs.symbols	NFE2L2_REGULATES_PENTOSE_PHOSPHATE_PATHWAY_GENES	8839	916	NA	blood	CD8+ Tem	CD8+ T	T/ILC	is_ti
FALSE	1	17	2049	5	0.00244021	0.294118	c2.cp.reactome.v2024.1.Hs.symbols	NFE2L2_REGULATING_ANTI_OXIDANT_DETOXIFICATION_ENZYMES	8839	917	NA	blood	CD8+ Tem	CD8+ T	T/ILC	is_ti
FALSE	1	5	1626	2	0.00123001	0.4	c2.cp.reactome.v2024.1.Hs.symbols	NFE2L2_REGULATING_ER_STRESS_ASSOCIATED_GENES	8839	918	NA	blood	CD8+ Tem	CD8+ T	T/ILC	is_ti
FALSE	1	41	159	1	0.00628931	0.0243902	c2.cp.reactome.v2024.1.Hs.symbols	NETRIN_1_SIGNALING	8839	906	NA	blood	CD8+ Tem	CD8+ T	T/ILC	is_ti
FALSE	1	73	163	2	0.0122699	0.0273973	c2.cp.reactome.v2024.1.Hs.symbols	PLATELET_HOMEOSTASIS	8839	1063	NA	blood	CD8+ Tem	CD8+ T	T/ILC	is_ti
FALSE	1	7	248	1	0.00403226	0.142857	c2.cp.reactome.v2024.1.Hs.symbols	POLB_DEPENDENT_LONG_PATCH_BASE_EXCISION_REPAIR	8839	1065	NA	blood	CD8+ Tem	CD8+ T	T/ILC	is_ti
FALSE	1	9	2005	4	0.00199501	0.444444	c2.cp.reactome.v2024.1.Hs.symbols	REGULATION_OF_PTEN_MRNA_TRANSLATION	8839	1204	NA	blood	CD8+ Tem	CD8+ T	T/ILC	is_ti
FALSE	1	14	524	3	0.00572519	0.214286	c2.cp.reactome.v2024.1.Hs.symbols	REGULATION_OF_PYRUVATE_DEHYDROGENASE_PDH_COMPLEX	8839	1206	NA	blood	CD8+ Tem	CD8+ T	T/ILC	is_ti
FALSE	1	32	526	7	0.013308	0.21875	c2.cp.reactome.v2024.1.Hs.symbols	REGULATION_OF_PYRUVATE_METABOLISM	8839	1207	NA	blood	CD8+ Tem	CD8+ T	T/ILC	is_ti
FALSE	1	17	226	1	0.00442478	0.0588235	c2.cp.reactome.v2024.1.Hs.symbols	REGULATION_OF_RUNX1_EXPRESSION_AND_ACTIVITY	8839	1209	NA	blood	CD8+ Tem	CD8+ T	T/ILC	is_ti
FALSE	1	22	461	4	0.00867679	0.181818	c2.cp.reactome.v2024.1.Hs.symbols	REGULATION_OF_SIGNALING_BY_CBL	8839	1212	NA	blood	CD8+ Tem	CD8+ T	T/ILC	is_ti
FALSE	1	6	64	1	0.015625	0.166667	c2.cp.reactome.v2024.1.Hs.symbols	REGULATION_OF_SIGNALING_BY_NODAL	8839	1213	NA	blood	CD8+ Tem	CD8+ T	T/ILC	is_ti
FALSE	1	14	461	3	0.00650759	0.214286	c2.cp.reactome.v2024.1.Hs.symbols	REGULATION_OF_TBK1_IKK_IKBKE_MEDIATED_ACTIVATION_OF_IRF3_IRF7	8839	1214	NA	blood	CD8+ Tem	CD8+ T	T/ILC	is_ti
FALSE	1	11	1022	5	0.00489237	0.454545	c2.cp.reactome.v2024.1.Hs.symbols	REGULATION_OF_TBK1_IKK_MEDIATED_ACTIVATION_OF_IRF3_IRF7_UPON_TLR3_LIGATION	8839	1215	NA	blood	CD8+ Tem	CD8+ T	T/ILC	is_ti
FALSE	1	15	326	1	0.00306748	0.0666667	c2.cp.reactome.v2024.1.Hs.symbols	REGULATION_OF_TLR_BY_ENDOGENOUS_LIGAND	8839	1216	NA	blood	CD8+ Tem	CD8+ T	T/ILC	is_ti
FALSE	1	153	2088	39	0.0186782	0.254902	c2.cp.reactome.v2024.1.Hs.symbols	REGULATION_OF_TP53_ACTIVITY	8839	1217	NA	blood	CD8+ Tem	CD8+ T	T/ILC	is_ti
FALSE	1	30	2081	9	0.00432484	0.3	c2.cp.reactome.v2024.1.Hs.symbols	REGULATION_OF_TP53_ACTIVITY_THROUGH_ACETYLATION	8839	1218	NA	blood	CD8+ Tem	CD8+ T	T/ILC	is_ti
FALSE	1	12	801	1	0.00124844	0.0833333	c2.cp.reactome.v2024.1.Hs.symbols	REGULATION_OF_TP53_ACTIVITY_THROUGH_ASSOCIATION_WITH_CO_FACTORS	8839	1219	NA	blood	CD8+ Tem	CD8+ T	T/ILC	is_ti
FALSE	1	19	1022	5	0.00489237	0.263158	c2.cp.reactome.v2024.1.Hs.symbols	REGULATION_OF_TP53_ACTIVITY_THROUGH_METHYLATION	8839	1220	NA	blood	CD8+ Tem	CD8+ T	T/ILC	is_ti
FALSE	1	88	2029	21	0.0103499	0.238636	c2.cp.reactome.v2024.1.Hs.symbols	REGULATION_OF_TP53_ACTIVITY_THROUGH_PHOSPHORYLATION	8839	1221	NA	blood	CD8+ Tem	CD8+ T	T/ILC	is_ti
FALSE	1	36	1913	14	0.00731835	0.388889	c2.cp.reactome.v2024.1.Hs.symbols	REGULATION_OF_TP53_EXPRESSION_AND_DEGRADATION	8839	1222	NA	blood	CD8+ Tem	CD8+ T	T/ILC	is_ti
FALSE	1	5	1958	2	0.00102145	0.4	c2.cp.reactome.v2024.1.Hs.symbols	RELEASE_OF_APOPTOTIC_FACTORS_FROM_THE_MITOCHONDRIA	8839	1224	NA	blood	CD8+ Tem	CD8+ T	T/ILC	is_ti
FALSE	1	4	1963	1	0.000509424	0.25	c2.cp.reactome.v2024.1.Hs.symbols	RELEASE_OF_HH_NP_FROM_THE_SECRETING_CELL	8839	1225	NA	blood	CD8+ Tem	CD8+ T	T/ILC	is_ti
FALSE	1	72	573	6	0.0104712	0.0833333	c2.cp.reactome.v2024.1.Hs.symbols	REPRODUCTION	8839	1229	NA	blood	CD8+ Tem	CD8+ T	T/ILC	is_ti
FALSE	1	37	828	5	0.00603865	0.135135	c2.cp.reactome.v2024.1.Hs.symbols	RESOLUTION_OF_ABASIC_SITES_AP_SITES	8839	1230	NA	blood	CD8+ Tem	CD8+ T	T/ILC	is_ti
FALSE	1	9	461	3	0.00650759	0.333333	c2.cp.reactome.v2024.1.Hs.symbols	REGULATION_OF_PTEN_LOCALIZATION	8839	1203	NA	blood	CD8+ Tem	CD8+ T	T/ILC	is_ti
FALSE	1	24	828	4	0.00483092	0.166667	c2.cp.reactome.v2024.1.Hs.symbols	RESOLUTION_OF_AP_SITES_VIA_THE_MULTIPLE_NUCLEOTIDE_PATCH_REPLACEMENT_PATHWAY	8839	1231	NA	blood	CD8+ Tem	CD8+ T	T/ILC	is_ti
FALSE	1	58	2103	16	0.00760818	0.275862	c2.cp.reactome.v2024.1.Hs.symbols	REGULATION_OF_PTEN_GENE_TRANSCRIPTION	8839	1202	NA	blood	CD8+ Tem	CD8+ T	T/ILC	is_ti
FALSE	1	8	1805	3	0.00166205	0.375	c2.cp.reactome.v2024.1.Hs.symbols	REGULATION_OF_NPAS4_MRNA_TRANSLATION	8839	1200	NA	blood	CD8+ Tem	CD8+ T	T/ILC	is_ti
FALSE	1	24	54	1	0.0185185	0.0416667	c2.cp.reactome.v2024.1.Hs.symbols	REGULATION_OF_HOMOTYPIC_CELL_CELL_ADHESION	8839	1180	NA	blood	CD8+ Tem	CD8+ T	T/ILC	is_ti
FALSE	1	78	1946	23	0.0118191	0.294872	c2.cp.reactome.v2024.1.Hs.symbols	REGULATION_OF_HSF1_MEDIATED_HEAT_SHOCK_RESPONSE	8839	1181	NA	blood	CD8+ Tem	CD8+ T	T/ILC	is_ti
FALSE	1	12	2022	2	0.00098912	0.166667	c2.cp.reactome.v2024.1.Hs.symbols	REGULATION_OF_IFNA_IFNB_SIGNALING	8839	1182	NA	blood	CD8+ Tem	CD8+ T	T/ILC	is_ti
FALSE	1	14	2022	4	0.00197824	0.285714	c2.cp.reactome.v2024.1.Hs.symbols	REGULATION_OF_IFNG_SIGNALING	8839	1183	NA	blood	CD8+ Tem	CD8+ T	T/ILC	is_ti
FALSE	1	12	461	3	0.00650759	0.25	c2.cp.reactome.v2024.1.Hs.symbols	REGULATION_OF_INNATE_IMMUNE_RESPONSES_TO_CYTOSOLIC_DNA	8839	1184	NA	blood	CD8+ Tem	CD8+ T	T/ILC	is_ti
FALSE	1	82	47	3	0.0638298	0.0365854	c2.cp.reactome.v2024.1.Hs.symbols	REGULATION_OF_INSULIN_LIKE_GROWTH_FACTOR_IGF_TRANSPORT_AND_UPTAKE_BY_INSULIN_LIKE_GROWTH_FACTOR_BINDING_PROTEINS_IGFBPS	8839	1185	NA	blood	CD8+ Tem	CD8+ T	T/ILC	is_ti
FALSE	1	61	378	5	0.0132275	0.0819672	c2.cp.reactome.v2024.1.Hs.symbols	REGULATION_OF_INSULIN_SECRETION	8839	1186	NA	blood	CD8+ Tem	CD8+ T	T/ILC	is_ti
FALSE	1	16	302	2	0.00662252	0.125	c2.cp.reactome.v2024.1.Hs.symbols	REGULATION_OF_KIT_SIGNALING	8839	1187	NA	blood	CD8+ Tem	CD8+ T	T/ILC	is_ti
FALSE	1	108	110	1	0.00909091	0.00925926	c2.cp.reactome.v2024.1.Hs.symbols	REGULATION_OF_LIPID_METABOLISM_BY_PPARALPHA	8839	1188	NA	blood	CD8+ Tem	CD8+ T	T/ILC	is_ti
FALSE	1	10	2115	5	0.00236407	0.5	c2.cp.reactome.v2024.1.Hs.symbols	REGULATION_OF_LOCALIZATION_OF_FOXO_TRANSCRIPTION_FACTORS	8839	1189	NA	blood	CD8+ Tem	CD8+ T	T/ILC	is_ti
FALSE	1	28	1439	6	0.00416956	0.214286	c2.cp.reactome.v2024.1.Hs.symbols	REGULATION_OF_MECP2_EXPRESSION_AND_ACTIVITY	8839	1190	NA	blood	CD8+ Tem	CD8+ T	T/ILC	is_ti
FALSE	1	16	1253	4	0.00319234	0.25	c2.cp.reactome.v2024.1.Hs.symbols	REGULATION_OF_MITF_M_DEPENDENT_GENES_INVOLVED_IN_APOPTOSIS	8839	1191	NA	blood	CD8+ Tem	CD8+ T	T/ILC	is_ti
FALSE	1	16	38	2	0.0526316	0.125	c2.cp.reactome.v2024.1.Hs.symbols	REGULATION_OF_MITF_M_DEPENDENT_GENES_INVOLVED_IN_CELL_CYCLE_AND_PROLIFERATION	8839	1192	NA	blood	CD8+ Tem	CD8+ T	T/ILC	is_ti
FALSE	1	17	1824	8	0.00438596	0.470588	c2.cp.reactome.v2024.1.Hs.symbols	REGULATION_OF_MITF_M_DEPENDENT_GENES_INVOLVED_IN_LYSOSOME_BIOGENESIS_AND_AUTOPHAGY	8839	1193	NA	blood	CD8+ Tem	CD8+ T	T/ILC	is_ti
FALSE	1	36	2102	15	0.00713606	0.416667	c2.cp.reactome.v2024.1.Hs.symbols	REGULATION_OF_MITF_M_DEPENDENT_GENES_INVOLVED_IN_PIGMENTATION	8839	1194	NA	blood	CD8+ Tem	CD8+ T	T/ILC	is_ti
FALSE	1	8	58	1	0.0172414	0.125	c2.cp.reactome.v2024.1.Hs.symbols	REGULATION_OF_NFE2L2_GENE_EXPRESSION	8839	1196	NA	blood	CD8+ Tem	CD8+ T	T/ILC	is_ti
FALSE	1	18	1032	5	0.00484496	0.277778	c2.cp.reactome.v2024.1.Hs.symbols	REGULATION_OF_NF_KAPPA_B_SIGNALING	8839	1197	NA	blood	CD8+ Tem	CD8+ T	T/ILC	is_ti
FALSE	1	11	2103	4	0.00190204	0.363636	c2.cp.reactome.v2024.1.Hs.symbols	REGULATION_OF_NPAS4_GENE_EXPRESSION	8839	1198	NA	blood	CD8+ Tem	CD8+ T	T/ILC	is_ti
FALSE	1	3	2103	1	0.000475511	0.333333	c2.cp.reactome.v2024.1.Hs.symbols	REGULATION_OF_NPAS4_GENE_TRANSCRIPTION	8839	1199	NA	blood	CD8+ Tem	CD8+ T	T/ILC	is_ti
FALSE	1	85	1908	23	0.0120545	0.270588	c2.cp.reactome.v2024.1.Hs.symbols	REGULATION_OF_PLK1_ACTIVITY_AT_G2_M_TRANSITION	8839	1201	NA	blood	CD8+ Tem	CD8+ T	T/ILC	is_ti
FALSE	1	34	1773	5	0.00282008	0.147059	c2.cp.reactome.v2024.1.Hs.symbols	RESOLUTION_OF_D_LOOP_STRUCTURES	8839	1232	NA	blood	CD8+ Tem	CD8+ T	T/ILC	is_ti
FALSE	1	25	1773	4	0.00225606	0.16	c2.cp.reactome.v2024.1.Hs.symbols	RESOLUTION_OF_D_LOOP_STRUCTURES_THROUGH_SYNTHESIS_DEPENDENT_STRAND_ANNEALING_SDSA	8839	1233	NA	blood	CD8+ Tem	CD8+ T	T/ILC	is_ti
FALSE	1	120	372	4	0.0107527	0.0333333	c2.cp.reactome.v2024.1.Hs.symbols	RESOLUTION_OF_SISTER_CHROMATID_COHESION	8839	1234	NA	blood	CD8+ Tem	CD8+ T	T/ILC	is_ti
FALSE	1	133	13	1	0.0769231	0.0075188	c2.cp.reactome.v2024.1.Hs.symbols	RHO_GTPASES_ACTIVATE_FORMINS	8839	1266	NA	blood	CD8+ Tem	CD8+ T	T/ILC	is_ti
FALSE	1	27	860	4	0.00465116	0.148148	c2.cp.reactome.v2024.1.Hs.symbols	RHO_GTPASES_ACTIVATE_IQGAPS	8839	1267	NA	blood	CD8+ Tem	CD8+ T	T/ILC	is_ti
FALSE	1	10	2056	3	0.00145914	0.3	c2.cp.reactome.v2024.1.Hs.symbols	RHO_GTPASES_ACTIVATE_KTN1	8839	1268	NA	blood	CD8+ Tem	CD8+ T	T/ILC	is_ti
FALSE	1	21	353	2	0.00566572	0.0952381	c2.cp.reactome.v2024.1.Hs.symbols	RHO_GTPASES_ACTIVATE_NADPH_OXIDASES	8839	1269	NA	blood	CD8+ Tem	CD8+ T	T/ILC	is_ti
FALSE	1	21	1843	7	0.00379816	0.333333	c2.cp.reactome.v2024.1.Hs.symbols	RHO_GTPASES_ACTIVATE_PAKS	8839	1270	NA	blood	CD8+ Tem	CD8+ T	T/ILC	is_ti
FALSE	1	31	314	1	0.00318471	0.0322581	c2.cp.reactome.v2024.1.Hs.symbols	RHO_GTPASES_ACTIVATE_PKNS	8839	1271	NA	blood	CD8+ Tem	CD8+ T	T/ILC	is_ti
FALSE	1	8	693	1	0.001443	0.125	c2.cp.reactome.v2024.1.Hs.symbols	RHO_GTPASES_ACTIVATE_RHOTEKIN_AND_RHOPHILINS	8839	1272	NA	blood	CD8+ Tem	CD8+ T	T/ILC	is_ti
FALSE	1	19	2056	6	0.00291829	0.315789	c2.cp.reactome.v2024.1.Hs.symbols	RHO_GTPASES_ACTIVATE_ROCKS	8839	1273	NA	blood	CD8+ Tem	CD8+ T	T/ILC	is_ti
FALSE	1	36	2076	15	0.00722543	0.416667	c2.cp.reactome.v2024.1.Hs.symbols	RHO_GTPASES_ACTIVATE_WASPS_AND_WAVES	8839	1274	NA	blood	CD8+ Tem	CD8+ T	T/ILC	is_ti
FALSE	1	424	17	3	0.176471	0.00707547	c2.cp.reactome.v2024.1.Hs.symbols	RHO_GTPASE_CYCLE	8839	1275	NA	blood	CD8+ Tem	CD8+ T	T/ILC	is_ti
FALSE	1	249	13	1	0.0769231	0.00401606	c2.cp.reactome.v2024.1.Hs.symbols	RHO_GTPASE_EFFECTORS	8839	1276	NA	blood	CD8+ Tem	CD8+ T	T/ILC	is_ti
FALSE	1	11	1846	5	0.00270856	0.454545	c2.cp.reactome.v2024.1.Hs.symbols	RIBAVIRIN_ADME	8839	1277	NA	blood	CD8+ Tem	CD8+ T	T/ILC	is_ti
FALSE	1	32	1896	13	0.00685654	0.40625	c2.cp.reactome.v2024.1.Hs.symbols	RIPK1_MEDIATED_REGULATED_NECROSIS	8839	1278	NA	blood	CD8+ Tem	CD8+ T	T/ILC	is_ti
FALSE	1	17	1954	5	0.00255885	0.294118	c2.cp.reactome.v2024.1.Hs.symbols	RIP_MEDIATED_NFKB_ACTIVATION_VIA_ZBP1	8839	1279	NA	blood	CD8+ Tem	CD8+ T	T/ILC	is_ti
FALSE	1	29	669	3	0.0044843	0.103448	c2.cp.reactome.v2024.1.Hs.symbols	RMTS_METHYLATE_HISTONE_ARGININES	8839	1280	NA	blood	CD8+ Tem	CD8+ T	T/ILC	is_ti
FALSE	1	28	1700	12	0.00705882	0.428571	c2.cp.reactome.v2024.1.Hs.symbols	RNA_POLYMERASE_III_TRANSCRIPTION_INITIATION_FROM_TYPE_3_PROMOTER	8839	1284	NA	blood	CD8+ Tem	CD8+ T	T/ILC	is_ti
FALSE	1	76	2077	28	0.013481	0.368421	c2.cp.reactome.v2024.1.Hs.symbols	RNA_POLYMERASE_II_PRE_TRANSCRIPTION_EVENTS	8839	1286	NA	blood	CD8+ Tem	CD8+ T	T/ILC	is_ti
FALSE	1	73	2014	22	0.0109235	0.30137	c2.cp.reactome.v2024.1.Hs.symbols	RNA_POLYMERASE_II_TRANSCRIBES_SNRNA_GENES	8839	1287	NA	blood	CD8+ Tem	CD8+ T	T/ILC	is_ti
FALSE	1	1206	38	2	0.0526316	0.00165837	c2.cp.reactome.v2024.1.Hs.symbols	RNA_POLYMERASE_II_TRANSCRIPTION	8839	1288	NA	blood	CD8+ Tem	CD8+ T	T/ILC	is_ti
FALSE	1	19	2056	6	0.00291829	0.315789	c2.cp.reactome.v2024.1.Hs.symbols	RHO_GTPASES_ACTIVATE_CIT	8839	1265	NA	blood	CD8+ Tem	CD8+ T	T/ILC	is_ti
FALSE	1	36	122	1	0.00819672	0.0277778	c2.cp.reactome.v2024.1.Hs.symbols	RHOV_GTPASE_CYCLE	8839	1264	NA	blood	CD8+ Tem	CD8+ T	T/ILC	is_ti
FALSE	1	40	122	3	0.0245902	0.075	c2.cp.reactome.v2024.1.Hs.symbols	RHOU_GTPASE_CYCLE	8839	1263	NA	blood	CD8+ Tem	CD8+ T	T/ILC	is_ti
FALSE	1	5	799	1	0.00125156	0.2	c2.cp.reactome.v2024.1.Hs.symbols	RHOT1_GTPASE_CYCLE	8839	1262	NA	blood	CD8+ Tem	CD8+ T	T/ILC	is_ti
FALSE	1	102	4	1	0.25	0.00980392	c2.cp.reactome.v2024.1.Hs.symbols	RESPIRATORY_SYNCYTIAL_VIRUS_INFECTION_PATHWAY	8839	1236	NA	blood	CD8+ Tem	CD8+ T	T/ILC	is_ti
FALSE	1	22	4	1	0.25	0.0454545	c2.cp.reactome.v2024.1.Hs.symbols	RESPIRATORY_SYNCYTIAL_VIRUS_RSV_ATTACHMENT_AND_ENTRY	8839	1237	NA	blood	CD8+ Tem	CD8+ T	T/ILC	is_ti
FALSE	1	16	1869	7	0.00374532	0.4375	c2.cp.reactome.v2024.1.Hs.symbols	RESPIRATORY_SYNCYTIAL_VIRUS_RSV_GENOME_REPLICATION_TRANSCRIPTION_AND_TRANSLATION	8839	1238	NA	blood	CD8+ Tem	CD8+ T	T/ILC	is_ti
FALSE	1	15	1768	4	0.00226244	0.266667	c2.cp.reactome.v2024.1.Hs.symbols	RESPONSE_OF_EIF2AK1_HRI_TO_HEME_DEFICIENCY	8839	1239	NA	blood	CD8+ Tem	CD8+ T	T/ILC	is_ti
FALSE	1	22	1712	9	0.00525701	0.409091	c2.cp.reactome.v2024.1.Hs.symbols	RESPONSE_OF_MTB_TO_PHAGOCYTOSIS	8839	1241	NA	blood	CD8+ Tem	CD8+ T	T/ILC	is_ti
FALSE	1	106	1029	22	0.02138	0.207547	c2.cp.reactome.v2024.1.Hs.symbols	RESPONSE_TO_ELEVATED_PLATELET_CYTOSOLIC_CA2	8839	1242	NA	blood	CD8+ Tem	CD8+ T	T/ILC	is_ti
FALSE	1	13	1476	3	0.00203252	0.230769	c2.cp.reactome.v2024.1.Hs.symbols	RETROGRADE_NEUROTROPHIN_SIGNALLING	8839	1245	NA	blood	CD8+ Tem	CD8+ T	T/ILC	is_ti
FALSE	1	49	2021	16	0.00791687	0.326531	c2.cp.reactome.v2024.1.Hs.symbols	RETROGRADE_TRANSPORT_AT_THE_TRANS_GOLGI_NETWORK	8839	1246	NA	blood	CD8+ Tem	CD8+ T	T/ILC	is_ti
FALSE	1	32	36	1	0.0277778	0.03125	c2.cp.reactome.v2024.1.Hs.symbols	RET_SIGNALING	8839	1247	NA	blood	CD8+ Tem	CD8+ T	T/ILC	is_ti
FALSE	1	5	2007	1	0.000498256	0.2	c2.cp.reactome.v2024.1.Hs.symbols	REGULATION_OF_HMOX1_EXPRESSION_AND_ACTIVITY	8839	1179	NA	blood	CD8+ Tem	CD8+ T	T/ILC	is_ti
FALSE	1	7	223	2	0.00896861	0.285714	c2.cp.reactome.v2024.1.Hs.symbols	REVERSIBLE_HYDRATION_OF_CARBON_DIOXIDE	8839	1248	NA	blood	CD8+ Tem	CD8+ T	T/ILC	is_ti
FALSE	1	10	1886	3	0.00159067	0.3	c2.cp.reactome.v2024.1.Hs.symbols	RHOBTB3_ATPASE_CYCLE	8839	1252	NA	blood	CD8+ Tem	CD8+ T	T/ILC	is_ti
FALSE	1	67	607	6	0.00988468	0.0895522	c2.cp.reactome.v2024.1.Hs.symbols	RHOB_GTPASE_CYCLE	8839	1254	NA	blood	CD8+ Tem	CD8+ T	T/ILC	is_ti
FALSE	1	73	550	5	0.00909091	0.0684932	c2.cp.reactome.v2024.1.Hs.symbols	RHOC_GTPASE_CYCLE	8839	1255	NA	blood	CD8+ Tem	CD8+ T	T/ILC	is_ti
FALSE	1	53	1510	16	0.010596	0.301887	c2.cp.reactome.v2024.1.Hs.symbols	RHOD_GTPASE_CYCLE	8839	1256	NA	blood	CD8+ Tem	CD8+ T	T/ILC	is_ti
FALSE	1	40	1510	12	0.00794702	0.3	c2.cp.reactome.v2024.1.Hs.symbols	RHOF_GTPASE_CYCLE	8839	1257	NA	blood	CD8+ Tem	CD8+ T	T/ILC	is_ti
FALSE	1	71	13	2	0.153846	0.028169	c2.cp.reactome.v2024.1.Hs.symbols	RHOG_GTPASE_CYCLE	8839	1258	NA	blood	CD8+ Tem	CD8+ T	T/ILC	is_ti
FALSE	1	36	2079	10	0.00481	0.277778	c2.cp.reactome.v2024.1.Hs.symbols	RHOH_GTPASE_CYCLE	8839	1259	NA	blood	CD8+ Tem	CD8+ T	T/ILC	is_ti
FALSE	1	52	933	5	0.00535906	0.0961538	c2.cp.reactome.v2024.1.Hs.symbols	RHOJ_GTPASE_CYCLE	8839	1260	NA	blood	CD8+ Tem	CD8+ T	T/ILC	is_ti
FALSE	1	57	12	1	0.0833333	0.0175439	c2.cp.reactome.v2024.1.Hs.symbols	RHOQ_GTPASE_CYCLE	8839	1261	NA	blood	CD8+ Tem	CD8+ T	T/ILC	is_ti
FALSE	1	142	550	13	0.0236364	0.0915493	c2.cp.reactome.v2024.1.Hs.symbols	RHOA_GTPASE_CYCLE	8839	1249	NA	blood	CD8+ Tem	CD8+ T	T/ILC	is_ti
FALSE	1	17	973	5	0.00513875	0.294118	c2.cp.reactome.v2024.1.Hs.symbols	PLATELET_SENSITIZATION_BY_LDL	8839	1064	NA	blood	CD8+ Tem	CD8+ T	T/ILC	is_ti
FALSE	1	11	907	1	0.00110254	0.0909091	c2.cp.reactome.v2024.1.Hs.symbols	REGULATION_OF_GLYCOLYSIS_BY_FRUCTOSE_2_6_BISPHOSPHATE_METABOLISM	8839	1178	NA	blood	CD8+ Tem	CD8+ T	T/ILC	is_ti
FALSE	1	12	249	1	0.00401606	0.0833333	c2.cp.reactome.v2024.1.Hs.symbols	REGULATION_OF_GENE_EXPRESSION_IN_LATE_STAGE_BRANCHING_MORPHOGENESIS_PANCREATIC_BUD_PRECURSOR_CELLS	8839	1176	NA	blood	CD8+ Tem	CD8+ T	T/ILC	is_ti
FALSE	1	15	828	2	0.00241546	0.133333	c2.cp.reactome.v2024.1.Hs.symbols	PROCESSIVE_SYNTHESIS_ON_THE_LAGGING_STRAND	8839	1097	NA	blood	CD8+ Tem	CD8+ T	T/ILC	is_ti
FALSE	1	11	1482	3	0.00202429	0.272727	c2.cp.reactome.v2024.1.Hs.symbols	PROLACTIN_RECEPTOR_SIGNALING	8839	1099	NA	blood	CD8+ Tem	CD8+ T	T/ILC	is_ti
FALSE	1	13	2046	6	0.00293255	0.461538	c2.cp.reactome.v2024.1.Hs.symbols	PROLONGED_ERK_ACTIVATION_EVENTS	8839	1100	NA	blood	CD8+ Tem	CD8+ T	T/ILC	is_ti
FALSE	1	4	942	1	0.00106157	0.25	c2.cp.reactome.v2024.1.Hs.symbols	PROPIONYL_COA_CATABOLISM	8839	1101	NA	blood	CD8+ Tem	CD8+ T	T/ILC	is_ti
FALSE	1	17	1812	2	0.00110375	0.117647	c2.cp.reactome.v2024.1.Hs.symbols	PROSTACYCLIN_SIGNALLING_THROUGH_PROSTACYCLIN_RECEPTOR	8839	1102	NA	blood	CD8+ Tem	CD8+ T	T/ILC	is_ti
FALSE	1	8	59	1	0.0169492	0.125	c2.cp.reactome.v2024.1.Hs.symbols	PROSTANOID_LIGAND_RECEPTORS	8839	1103	NA	blood	CD8+ Tem	CD8+ T	T/ILC	is_ti
FALSE	1	88	2066	31	0.0150048	0.352273	c2.cp.reactome.v2024.1.Hs.symbols	PROTEIN_FOLDING	8839	1104	NA	blood	CD8+ Tem	CD8+ T	T/ILC	is_ti
FALSE	1	10	1500	4	0.00266667	0.4	c2.cp.reactome.v2024.1.Hs.symbols	PROTEIN_LIPOYLATION	8839	1106	NA	blood	CD8+ Tem	CD8+ T	T/ILC	is_ti
FALSE	1	17	1162	6	0.00516351	0.352941	c2.cp.reactome.v2024.1.Hs.symbols	PROTEIN_METHYLATION	8839	1108	NA	blood	CD8+ Tem	CD8+ T	T/ILC	is_ti
FALSE	1	74	166	2	0.0120482	0.027027	c2.cp.reactome.v2024.1.Hs.symbols	PROTEIN_PROTEIN_INTERACTIONS_AT_SYNAPSES	8839	1109	NA	blood	CD8+ Tem	CD8+ T	T/ILC	is_ti
FALSE	1	6	2009	3	0.00149328	0.5	c2.cp.reactome.v2024.1.Hs.symbols	PROTEIN_REPAIR	8839	1110	NA	blood	CD8+ Tem	CD8+ T	T/ILC	is_ti
FALSE	1	63	2058	22	0.01069	0.349206	c2.cp.reactome.v2024.1.Hs.symbols	PROTEIN_UBIQUITINATION	8839	1111	NA	blood	CD8+ Tem	CD8+ T	T/ILC	is_ti
FALSE	1	5	2038	1	0.000490677	0.2	c2.cp.reactome.v2024.1.Hs.symbols	PROTON_COUPLED_MONOCARBOXYLATE_TRANSPORT	8839	1112	NA	blood	CD8+ Tem	CD8+ T	T/ILC	is_ti
FALSE	1	6	1326	1	0.000754148	0.166667	c2.cp.reactome.v2024.1.Hs.symbols	PTK6_REGULATES_CELL_CYCLE	8839	1116	NA	blood	CD8+ Tem	CD8+ T	T/ILC	is_ti
FALSE	1	13	41	1	0.0243902	0.0769231	c2.cp.reactome.v2024.1.Hs.symbols	PTK6_REGULATES_RHO_GTPASES_RAS_GTPASE_AND_MAP_KINASES	8839	1118	NA	blood	CD8+ Tem	CD8+ T	T/ILC	is_ti
FALSE	1	9	461	3	0.00650759	0.333333	c2.cp.reactome.v2024.1.Hs.symbols	PTK6_REGULATES_RTKS_AND_THEIR_EFFECTORS_AKT1_AND_DOK1	8839	1119	NA	blood	CD8+ Tem	CD8+ T	T/ILC	is_ti
FALSE	1	26	504	3	0.00595238	0.115385	c2.cp.reactome.v2024.1.Hs.symbols	PURINERGIC_SIGNALING_IN_LEISHMANIASIS_INFECTION	8839	1120	NA	blood	CD8+ Tem	CD8+ T	T/ILC	is_ti
FALSE	1	15	824	2	0.00242718	0.133333	c2.cp.reactome.v2024.1.Hs.symbols	PURINE_CATABOLISM	8839	1121	NA	blood	CD8+ Tem	CD8+ T	T/ILC	is_ti
FALSE	1	9	1658	4	0.00241255	0.444444	c2.cp.reactome.v2024.1.Hs.symbols	PURINE_RIBONUCLEOSIDE_MONOPHOSPHATE_BIOSYNTHESIS	8839	1122	NA	blood	CD8+ Tem	CD8+ T	T/ILC	is_ti
FALSE	1	19	1234	5	0.00405186	0.263158	c2.cp.reactome.v2024.1.Hs.symbols	PROCESSIVE_SYNTHESIS_ON_THE_C_STRAND_OF_THE_TELOMERE	8839	1096	NA	blood	CD8+ Tem	CD8+ T	T/ILC	is_ti
FALSE	1	13	1370	5	0.00364964	0.384615	c2.cp.reactome.v2024.1.Hs.symbols	PURINE_SALVAGE	8839	1123	NA	blood	CD8+ Tem	CD8+ T	T/ILC	is_ti
FALSE	1	20	1509	3	0.00198807	0.15	c2.cp.reactome.v2024.1.Hs.symbols	PROCESSING_OF_INTRONLESS_PRE_MRNAS	8839	1094	NA	blood	CD8+ Tem	CD8+ T	T/ILC	is_ti
FALSE	1	29	1520	8	0.00526316	0.275862	c2.cp.reactome.v2024.1.Hs.symbols	PROCESSING_OF_CAPPED_INTRONLESS_PRE_MRNA	8839	1091	NA	blood	CD8+ Tem	CD8+ T	T/ILC	is_ti
FALSE	1	16	2081	2	0.000961076	0.125	c2.cp.reactome.v2024.1.Hs.symbols	POLO_LIKE_KINASE_MEDIATED_EVENTS	8839	1066	NA	blood	CD8+ Tem	CD8+ T	T/ILC	is_ti
FALSE	1	14	764	1	0.0013089	0.0714286	c2.cp.reactome.v2024.1.Hs.symbols	POLYMERASE_SWITCHING	8839	1067	NA	blood	CD8+ Tem	CD8+ T	T/ILC	is_ti
FALSE	1	26	1329	4	0.00300978	0.153846	c2.cp.reactome.v2024.1.Hs.symbols	POLYMERASE_SWITCHING_ON_THE_C_STRAND_OF_THE_TELOMERE	8839	1068	NA	blood	CD8+ Tem	CD8+ T	T/ILC	is_ti
FALSE	1	43	249	1	0.00401606	0.0232558	c2.cp.reactome.v2024.1.Hs.symbols	POSITIVE_EPIGENETIC_REGULATION_OF_RRNA_EXPRESSION	8839	1069	NA	blood	CD8+ Tem	CD8+ T	T/ILC	is_ti
FALSE	1	27	2105	8	0.00380048	0.296296	c2.cp.reactome.v2024.1.Hs.symbols	POSTMITOTIC_NUCLEAR_PORE_COMPLEX_NPC_REFORMATION	8839	1070	NA	blood	CD8+ Tem	CD8+ T	T/ILC	is_ti
FALSE	1	19	1632	7	0.00428922	0.368421	c2.cp.reactome.v2024.1.Hs.symbols	POST_CHAPERONIN_TUBULIN_FOLDING_PATHWAY	8839	1071	NA	blood	CD8+ Tem	CD8+ T	T/ILC	is_ti
FALSE	1	7	1805	3	0.00166205	0.428571	c2.cp.reactome.v2024.1.Hs.symbols	POST_TRANSCRIPTIONAL_SILENCING_BY_SMALL_RNAS	8839	1072	NA	blood	CD8+ Tem	CD8+ T	T/ILC	is_ti
FALSE	1	65	132	2	0.0151515	0.0307692	c2.cp.reactome.v2024.1.Hs.symbols	POST_TRANSLATIONAL_MODIFICATION_SYNTHESIS_OF_GPI_ANCHORED_PROTEINS	8839	1073	NA	blood	CD8+ Tem	CD8+ T	T/ILC	is_ti
FALSE	1	1242	3	1	0.333333	0.000805153	c2.cp.reactome.v2024.1.Hs.symbols	POST_TRANSLATIONAL_PROTEIN_MODIFICATION	8839	1074	NA	blood	CD8+ Tem	CD8+ T	T/ILC	is_ti
FALSE	1	68	585	1	0.0017094	0.0147059	c2.cp.reactome.v2024.1.Hs.symbols	POTASSIUM_CHANNELS	8839	1075	NA	blood	CD8+ Tem	CD8+ T	T/ILC	is_ti
FALSE	1	148	21	2	0.0952381	0.0135135	c2.cp.reactome.v2024.1.Hs.symbols	POTENTIAL_THERAPEUTICS_FOR_SARS	8839	1076	NA	blood	CD8+ Tem	CD8+ T	T/ILC	is_ti
FALSE	1	7	907	1	0.00110254	0.142857	c2.cp.reactome.v2024.1.Hs.symbols	PP2A_MEDIATED_DEPHOSPHORYLATION_OF_KEY_METABOLIC_FACTORS	8839	1079	NA	blood	CD8+ Tem	CD8+ T	T/ILC	is_ti
FALSE	1	13	2081	4	0.00192215	0.307692	c2.cp.reactome.v2024.1.Hs.symbols	PRC2_METHYLATES_HISTONES_AND_DNA	8839	1080	NA	blood	CD8+ Tem	CD8+ T	T/ILC	is_ti
FALSE	1	10	813	3	0.00369004	0.3	c2.cp.reactome.v2024.1.Hs.symbols	PREGNENOLONE_BIOSYNTHESIS	8839	1082	NA	blood	CD8+ Tem	CD8+ T	T/ILC	is_ti
FALSE	1	9	210	2	0.00952381	0.222222	c2.cp.reactome.v2024.1.Hs.symbols	PRESYNAPTIC_DEPOLARIZATION_AND_CALCIUM_CHANNEL_OPENING	8839	1083	NA	blood	CD8+ Tem	CD8+ T	T/ILC	is_ti
FALSE	1	19	1812	3	0.00165563	0.157895	c2.cp.reactome.v2024.1.Hs.symbols	PRESYNAPTIC_FUNCTION_OF_KAINATE_RECEPTORS	8839	1084	NA	blood	CD8+ Tem	CD8+ T	T/ILC	is_ti
FALSE	1	49	138	2	0.0144928	0.0408163	c2.cp.reactome.v2024.1.Hs.symbols	PRE_NOTCH_EXPRESSION_AND_PROCESSING	8839	1087	NA	blood	CD8+ Tem	CD8+ T	T/ILC	is_ti
FALSE	1	18	732	4	0.00546448	0.222222	c2.cp.reactome.v2024.1.Hs.symbols	PRE_NOTCH_PROCESSING_IN_GOLGI	8839	1088	NA	blood	CD8+ Tem	CD8+ T	T/ILC	is_ti
FALSE	1	10	1900	4	0.00210526	0.4	c2.cp.reactome.v2024.1.Hs.symbols	PROCESSING_AND_ACTIVATION_OF_SUMO	8839	1090	NA	blood	CD8+ Tem	CD8+ T	T/ILC	is_ti
FALSE	1	63	1078	12	0.0111317	0.190476	c2.cp.reactome.v2024.1.Hs.symbols	PROCESSING_OF_DNA_DOUBLE_STRAND_BREAK_ENDS	8839	1093	NA	blood	CD8+ Tem	CD8+ T	T/ILC	is_ti
FALSE	1	10	399	2	0.00501253	0.2	c2.cp.reactome.v2024.1.Hs.symbols	PYRIMIDINE_CATABOLISM	8839	1124	NA	blood	CD8+ Tem	CD8+ T	T/ILC	is_ti
FALSE	1	11	170	1	0.00588235	0.0909091	c2.cp.reactome.v2024.1.Hs.symbols	PYRIMIDINE_SALVAGE	8839	1125	NA	blood	CD8+ Tem	CD8+ T	T/ILC	is_ti
FALSE	1	27	63	1	0.015873	0.037037	c2.cp.reactome.v2024.1.Hs.symbols	PYROPTOSIS	8839	1126	NA	blood	CD8+ Tem	CD8+ T	T/ILC	is_ti
FALSE	1	11	1963	3	0.00152827	0.272727	c2.cp.reactome.v2024.1.Hs.symbols	REGULATED_PROTEOLYSIS_OF_P75NTR	8839	1154	NA	blood	CD8+ Tem	CD8+ T	T/ILC	is_ti
FALSE	1	11	283	1	0.00353357	0.0909091	c2.cp.reactome.v2024.1.Hs.symbols	REGULATION_BY_C_FLIP	8839	1155	NA	blood	CD8+ Tem	CD8+ T	T/ILC	is_ti
FALSE	1	11	1482	6	0.00404858	0.545455	c2.cp.reactome.v2024.1.Hs.symbols	REGULATION_OF_BACH1_ACTIVITY	8839	1156	NA	blood	CD8+ Tem	CD8+ T	T/ILC	is_ti
FALSE	1	19	249	1	0.00401606	0.0526316	c2.cp.reactome.v2024.1.Hs.symbols	REGULATION_OF_BETA_CELL_DEVELOPMENT	8839	1157	NA	blood	CD8+ Tem	CD8+ T	T/ILC	is_ti
FALSE	1	8	1915	1	0.000522193	0.125	c2.cp.reactome.v2024.1.Hs.symbols	REGULATION_OF_CDH11_FUNCTION	8839	1158	NA	blood	CD8+ Tem	CD8+ T	T/ILC	is_ti
FALSE	1	5	54	1	0.0185185	0.2	c2.cp.reactome.v2024.1.Hs.symbols	REGULATION_OF_CDH11_GENE_TRANSCRIPTION	8839	1159	NA	blood	CD8+ Tem	CD8+ T	T/ILC	is_ti
FALSE	1	8	1805	3	0.00166205	0.375	c2.cp.reactome.v2024.1.Hs.symbols	REGULATION_OF_CDH11_MRNA_TRANSLATION_BY_MICRORNAS	8839	1160	NA	blood	CD8+ Tem	CD8+ T	T/ILC	is_ti
FALSE	1	7	1915	1	0.000522193	0.142857	c2.cp.reactome.v2024.1.Hs.symbols	REGULATION_OF_CDH19_EXPRESSION_AND_FUNCTION	8839	1161	NA	blood	CD8+ Tem	CD8+ T	T/ILC	is_ti
FALSE	1	55	263	1	0.00380228	0.0181818	c2.cp.reactome.v2024.1.Hs.symbols	REGULATION_OF_CHOLESTEROL_BIOSYNTHESIS_BY_SREBP_SREBF	8839	1162	NA	blood	CD8+ Tem	CD8+ T	T/ILC	is_ti
FALSE	1	10	266	1	0.0037594	0.1	c2.cp.reactome.v2024.1.Hs.symbols	REGULATION_OF_COMMISSURAL_AXON_PATHFINDING_BY_SLIT_AND_ROBO	8839	1163	NA	blood	CD8+ Tem	CD8+ T	T/ILC	is_ti
FALSE	1	8	146	2	0.0136986	0.25	c2.cp.reactome.v2024.1.Hs.symbols	REGULATION_OF_CYTOSKELETAL_REMODELING_AND_CELL_SPREADING_BY_IPP_COMPLEX_COMPONENTS	8839	1164	NA	blood	CD8+ Tem	CD8+ T	T/ILC	is_ti
FALSE	1	77	2102	19	0.00903901	0.246753	c2.cp.reactome.v2024.1.Hs.symbols	REGULATION_OF_ENDOGENOUS_RETROELEMENTS	8839	1165	NA	blood	CD8+ Tem	CD8+ T	T/ILC	is_ti
FALSE	1	46	1021	1	0.000979432	0.0217391	c2.cp.reactome.v2024.1.Hs.symbols	REGULATION_OF_ENDOGENOUS_RETROELEMENTS_BY_KRAB_ZFP_PROTEINS	8839	1166	NA	blood	CD8+ Tem	CD8+ T	T/ILC	is_ti
FALSE	1	35	737	2	0.0027137	0.0571429	c2.cp.reactome.v2024.1.Hs.symbols	REGULATION_OF_ENDOGENOUS_RETROELEMENTS_BY_PIWI_INTERACTING_RNAS_PIRNAS	8839	1167	NA	blood	CD8+ Tem	CD8+ T	T/ILC	is_ti
FALSE	1	10	489	1	0.00204499	0.1	c2.cp.reactome.v2024.1.Hs.symbols	REGULATION_OF_ENDOGENOUS_RETROELEMENTS_BY_THE_HUMAN_SILENCING_HUB_HUSH_COMPLEX	8839	1168	NA	blood	CD8+ Tem	CD8+ T	T/ILC	is_ti
FALSE	1	10	504	3	0.00595238	0.3	c2.cp.reactome.v2024.1.Hs.symbols	REGULATION_OF_FOXO_TRANSCRIPTIONAL_ACTIVITY_BY_ACETYLATION	8839	1170	NA	blood	CD8+ Tem	CD8+ T	T/ILC	is_ti
FALSE	1	16	461	4	0.00867679	0.25	c2.cp.reactome.v2024.1.Hs.symbols	REGULATION_OF_FZD_BY_UBIQUITINATION	8839	1171	NA	blood	CD8+ Tem	CD8+ T	T/ILC	is_ti
FALSE	1	8	1626	3	0.00184502	0.375	c2.cp.reactome.v2024.1.Hs.symbols	REGULATION_OF_GENE_EXPRESSION_BY_HYPOXIA_INDUCIBLE_FACTOR	8839	1172	NA	blood	CD8+ Tem	CD8+ T	T/ILC	is_ti
FALSE	1	6	801	1	0.00124844	0.166667	c2.cp.reactome.v2024.1.Hs.symbols	REGULATION_OF_GENE_EXPRESSION_IN_BETA_CELLS	8839	1173	NA	blood	CD8+ Tem	CD8+ T	T/ILC	is_ti
FALSE	1	59	1958	20	0.0102145	0.338983	c2.cp.reactome.v2024.1.Hs.symbols	REGULATED_NECROSIS	8839	1153	NA	blood	CD8+ Tem	CD8+ T	T/ILC	is_ti
FALSE	1	9	531	2	0.00376648	0.222222	c2.cp.reactome.v2024.1.Hs.symbols	REDUCTION_OF_CYTOSOLIC_CA_LEVELS	8839	1151	NA	blood	CD8+ Tem	CD8+ T	T/ILC	is_ti
FALSE	1	42	616	4	0.00649351	0.0952381	c2.cp.reactome.v2024.1.Hs.symbols	RECYCLING_PATHWAY_OF_L1	8839	1150	NA	blood	CD8+ Tem	CD8+ T	T/ILC	is_ti
FALSE	1	8	1821	4	0.0021966	0.5	c2.cp.reactome.v2024.1.Hs.symbols	RECYCLING_OF_EIF2_GDP	8839	1149	NA	blood	CD8+ Tem	CD8+ T	T/ILC	is_ti
FALSE	1	44	526	9	0.0171103	0.204545	c2.cp.reactome.v2024.1.Hs.symbols	PYRUVATE_METABOLISM	8839	1127	NA	blood	CD8+ Tem	CD8+ T	T/ILC	is_ti
FALSE	1	89	1967	21	0.0106762	0.235955	c2.cp.reactome.v2024.1.Hs.symbols	RAB_GEFS_EXCHANGE_GTP_FOR_GDP_ON_RABS	8839	1128	NA	blood	CD8+ Tem	CD8+ T	T/ILC	is_ti
FALSE	1	63	2061	14	0.00679282	0.222222	c2.cp.reactome.v2024.1.Hs.symbols	RAB_GERANYLGERANYLATION	8839	1129	NA	blood	CD8+ Tem	CD8+ T	T/ILC	is_ti
FALSE	1	120	1967	32	0.0162684	0.266667	c2.cp.reactome.v2024.1.Hs.symbols	RAB_REGULATION_OF_TRAFFICKING	8839	1130	NA	blood	CD8+ Tem	CD8+ T	T/ILC	is_ti
FALSE	1	178	13	2	0.153846	0.011236	c2.cp.reactome.v2024.1.Hs.symbols	RAC1_GTPASE_CYCLE	8839	1131	NA	blood	CD8+ Tem	CD8+ T	T/ILC	is_ti
FALSE	1	86	13	1	0.0769231	0.0116279	c2.cp.reactome.v2024.1.Hs.symbols	RAC2_GTPASE_CYCLE	8839	1132	NA	blood	CD8+ Tem	CD8+ T	T/ILC	is_ti
FALSE	1	88	13	1	0.0769231	0.0113636	c2.cp.reactome.v2024.1.Hs.symbols	RAC3_GTPASE_CYCLE	8839	1133	NA	blood	CD8+ Tem	CD8+ T	T/ILC	is_ti
FALSE	1	31	943	6	0.00636267	0.193548	c2.cp.reactome.v2024.1.Hs.symbols	RAF_ACTIVATION	8839	1134	NA	blood	CD8+ Tem	CD8+ T	T/ILC	is_ti
FALSE	1	22	669	5	0.00747384	0.227273	c2.cp.reactome.v2024.1.Hs.symbols	RAF_INDEPENDENT_MAPK1_3_ACTIVATION	8839	1135	NA	blood	CD8+ Tem	CD8+ T	T/ILC	is_ti
FALSE	1	29	2048	5	0.00244141	0.172414	c2.cp.reactome.v2024.1.Hs.symbols	REGULATION_OF_GLUCOKINASE_BY_GLUCOKINASE_REGULATORY_PROTEIN	8839	1177	NA	blood	CD8+ Tem	CD8+ T	T/ILC	is_ti
FALSE	1	15	69	2	0.0289855	0.133333	c2.cp.reactome.v2024.1.Hs.symbols	RAP1_SIGNALLING	8839	1136	NA	blood	CD8+ Tem	CD8+ T	T/ILC	is_ti
FALSE	1	6	2095	1	0.000477327	0.166667	c2.cp.reactome.v2024.1.Hs.symbols	RAS_SIGNALING_DOWNSTREAM_OF_NF1_LOSS_OF_FUNCTION_VARIANTS	8839	1139	NA	blood	CD8+ Tem	CD8+ T	T/ILC	is_ti
FALSE	1	15	22	1	0.0454545	0.0666667	c2.cp.reactome.v2024.1.Hs.symbols	RA_BIOSYNTHESIS_PATHWAY	8839	1140	NA	blood	CD8+ Tem	CD8+ T	T/ILC	is_ti
FALSE	1	6	1776	1	0.000563063	0.166667	c2.cp.reactome.v2024.1.Hs.symbols	REACTIONS_SPECIFIC_TO_THE_COMPLEX_N_GLYCAN_SYNTHESIS_PATHWAY	8839	1141	NA	blood	CD8+ Tem	CD8+ T	T/ILC	is_ti
FALSE	1	11	1083	3	0.00277008	0.272727	c2.cp.reactome.v2024.1.Hs.symbols	RECEPTOR_MEDIATED_MITOPHAGY	8839	1142	NA	blood	CD8+ Tem	CD8+ T	T/ILC	is_ti
FALSE	1	15	935	1	0.00106952	0.0666667	c2.cp.reactome.v2024.1.Hs.symbols	RECEPTOR_TYPE_TYROSINE_PROTEIN_PHOSPHATASES	8839	1143	NA	blood	CD8+ Tem	CD8+ T	T/ILC	is_ti
FALSE	1	10	1234	2	0.00162075	0.2	c2.cp.reactome.v2024.1.Hs.symbols	RECOGNITION_AND_ASSOCIATION_OF_DNA_GLYCOSYLASE_WITH_SITE_CONTAINING_AN_AFFECTED_PURINE	8839	1144	NA	blood	CD8+ Tem	CD8+ T	T/ILC	is_ti
FALSE	1	80	1869	20	0.0107009	0.25	c2.cp.reactome.v2024.1.Hs.symbols	RECRUITMENT_OF_MITOTIC_CENTROSOME_PROTEINS_AND_COMPLEXES	8839	1146	NA	blood	CD8+ Tem	CD8+ T	T/ILC	is_ti
FALSE	1	89	1869	20	0.0107009	0.224719	c2.cp.reactome.v2024.1.Hs.symbols	RECRUITMENT_OF_NUMA_TO_MITOTIC_CENTROSOMES	8839	1147	NA	blood	CD8+ Tem	CD8+ T	T/ILC	is_ti
FALSE	1	10	144	1	0.00694444	0.1	c2.cp.reactome.v2024.1.Hs.symbols	RECYCLING_OF_BILE_ACIDS_AND_SALTS	8839	1148	NA	blood	CD8+ Tem	CD8+ T	T/ILC	is_ti
FALSE	1	16	157	1	0.00636943	0.0625	c2.cp.reactome.v2024.1.Hs.symbols	RAS_ACTIVATION_UPON_CA2_INFLUX_THROUGH_NMDA_RECEPTOR	8839	1137	NA	blood	CD8+ Tem	CD8+ T	T/ILC	is_ti
FALSE	1	24	1665	11	0.00660661	0.458333	c2.cp.reactome.v2024.1.Hs.symbols	MICRORNA_MIRNA_BIOGENESIS	8839	827	NA	blood	CD8+ Tem	CD8+ T	T/ILC	is_ti
FALSE	1	113	1744	23	0.0131881	0.20354	c2.cp.reactome.v2024.1.Hs.symbols	MHC_CLASS_II_ANTIGEN_PRESENTATION	8839	826	NA	blood	CD8+ Tem	CD8+ T	T/ILC	is_ti
FALSE	1	10	2055	3	0.00145985	0.3	c2.cp.reactome.v2024.1.Hs.symbols	MET_RECEPTOR_RECYCLING	8839	825	NA	blood	CD8+ Tem	CD8+ T	T/ILC	is_ti
FALSE	1	33	13	1	0.0769231	0.030303	c2.cp.reactome.v2024.1.Hs.symbols	MET_PROMOTES_CELL_MOTILITY	8839	823	NA	blood	CD8+ Tem	CD8+ T	T/ILC	is_ti
FALSE	1	23	1456	5	0.00343407	0.217391	c2.cp.reactome.v2024.1.Hs.symbols	FOXO_MEDIATED_TRANSCRIPTION_OF_OXIDATIVE_STRESS_METABOLIC_AND_NEURONAL_GENES	8839	523	NA	blood	CD8+ Tem	CD8+ T	T/ILC	is_ti
FALSE	1	10	1259	2	0.00158856	0.2	c2.cp.reactome.v2024.1.Hs.symbols	FREE_FATTY_ACIDS_REGULATE_INSULIN_SECRETION	8839	524	NA	blood	CD8+ Tem	CD8+ T	T/ILC	is_ti
FALSE	1	13	86	1	0.0116279	0.0769231	c2.cp.reactome.v2024.1.Hs.symbols	FRS_MEDIATED_FGFR1_SIGNALING	8839	526	NA	blood	CD8+ Tem	CD8+ T	T/ILC	is_ti
FALSE	1	13	2095	2	0.000954654	0.153846	c2.cp.reactome.v2024.1.Hs.symbols	FRS_MEDIATED_FGFR2_SIGNALING	8839	527	NA	blood	CD8+ Tem	CD8+ T	T/ILC	is_ti
FALSE	1	10	2095	2	0.000954654	0.2	c2.cp.reactome.v2024.1.Hs.symbols	FRS_MEDIATED_FGFR3_SIGNALING	8839	528	NA	blood	CD8+ Tem	CD8+ T	T/ILC	is_ti
FALSE	1	11	2095	2	0.000954654	0.181818	c2.cp.reactome.v2024.1.Hs.symbols	FRS_MEDIATED_FGFR4_SIGNALING	8839	529	NA	blood	CD8+ Tem	CD8+ T	T/ILC	is_ti
FALSE	1	5	666	1	0.0015015	0.2	c2.cp.reactome.v2024.1.Hs.symbols	FRUCTOSE_CATABOLISM	8839	530	NA	blood	CD8+ Tem	CD8+ T	T/ILC	is_ti
FALSE	1	7	666	2	0.003003	0.285714	c2.cp.reactome.v2024.1.Hs.symbols	FRUCTOSE_METABOLISM	8839	531	NA	blood	CD8+ Tem	CD8+ T	T/ILC	is_ti
FALSE	1	27	138	2	0.0144928	0.0740741	c2.cp.reactome.v2024.1.Hs.symbols	G0_AND_EARLY_G1	8839	532	NA	blood	CD8+ Tem	CD8+ T	T/ILC	is_ti
FALSE	1	29	138	1	0.00724638	0.0344828	c2.cp.reactome.v2024.1.Hs.symbols	G1_S_SPECIFIC_TRANSCRIPTION	8839	534	NA	blood	CD8+ Tem	CD8+ T	T/ILC	is_ti
FALSE	1	131	2044	47	0.0229941	0.358779	c2.cp.reactome.v2024.1.Hs.symbols	G2_M_CHECKPOINTS	8839	535	NA	blood	CD8+ Tem	CD8+ T	T/ILC	is_ti
FALSE	1	59	954	6	0.00628931	0.101695	c2.cp.reactome.v2024.1.Hs.symbols	G2_M_DNA_DAMAGE_CHECKPOINT	8839	536	NA	blood	CD8+ Tem	CD8+ T	T/ILC	is_ti
FALSE	1	14	41	1	0.0243902	0.0714286	c2.cp.reactome.v2024.1.Hs.symbols	GAB1_SIGNALOSOME	8839	539	NA	blood	CD8+ Tem	CD8+ T	T/ILC	is_ti
FALSE	1	32	256	2	0.0078125	0.0625	c2.cp.reactome.v2024.1.Hs.symbols	GABA_B_RECEPTOR_ACTIVATION	8839	540	NA	blood	CD8+ Tem	CD8+ T	T/ILC	is_ti
FALSE	1	39	256	2	0.0078125	0.0512821	c2.cp.reactome.v2024.1.Hs.symbols	GABA_RECEPTOR_ACTIVATION	8839	541	NA	blood	CD8+ Tem	CD8+ T	T/ILC	is_ti
FALSE	1	15	166	1	0.0060241	0.0666667	c2.cp.reactome.v2024.1.Hs.symbols	GABA_SYNTHESIS_RELEASE_REUPTAKE_AND_DEGRADATION	8839	542	NA	blood	CD8+ Tem	CD8+ T	T/ILC	is_ti
FALSE	1	51	635	10	0.015748	0.196078	c2.cp.reactome.v2024.1.Hs.symbols	GAMMA_CARBOXYLATION_HYPUSINYLATION_HYDROXYLATION_AND_ARYLSULFATASE_ACTIVATION	8839	543	NA	blood	CD8+ Tem	CD8+ T	T/ILC	is_ti
FALSE	1	6	1475	1	0.000677966	0.166667	c2.cp.reactome.v2024.1.Hs.symbols	GAMMA_CARBOXYLATION_TRANSPORT_AND_AMINO_TERMINAL_CLEAVAGE_OF_PROTEINS	8839	544	NA	blood	CD8+ Tem	CD8+ T	T/ILC	is_ti
FALSE	1	25	1142	8	0.00700525	0.32	c2.cp.reactome.v2024.1.Hs.symbols	GAP_FILLING_DNA_REPAIR_SYNTHESIS_AND_LIGATION_IN_GG_NER	8839	545	NA	blood	CD8+ Tem	CD8+ T	T/ILC	is_ti
FALSE	1	16	595	4	0.00672269	0.25	c2.cp.reactome.v2024.1.Hs.symbols	FOXO_MEDIATED_TRANSCRIPTION_OF_CELL_DEATH_GENES	8839	522	NA	blood	CD8+ Tem	CD8+ T	T/ILC	is_ti
FALSE	1	19	368	1	0.00271739	0.0526316	c2.cp.reactome.v2024.1.Hs.symbols	GAP_JUNCTION_ASSEMBLY	8839	546	NA	blood	CD8+ Tem	CD8+ T	T/ILC	is_ti
FALSE	1	15	1384	4	0.00289017	0.266667	c2.cp.reactome.v2024.1.Hs.symbols	FOXO_MEDIATED_TRANSCRIPTION_OF_CELL_CYCLE_GENES	8839	521	NA	blood	CD8+ Tem	CD8+ T	T/ILC	is_ti
FALSE	1	6	747	2	0.00267738	0.333333	c2.cp.reactome.v2024.1.Hs.symbols	FORMYL_PEPTIDE_RECEPTORS_BIND_FORMYL_PEPTIDES_AND_MANY_OTHER_LIGANDS	8839	519	NA	blood	CD8+ Tem	CD8+ T	T/ILC	is_ti
FALSE	1	38	461	6	0.0130152	0.157895	c2.cp.reactome.v2024.1.Hs.symbols	FLT3_SIGNALING	8839	492	NA	blood	CD8+ Tem	CD8+ T	T/ILC	is_ti
FALSE	1	27	692	6	0.00867052	0.222222	c2.cp.reactome.v2024.1.Hs.symbols	FLT3_SIGNALING_IN_DISEASE	8839	494	NA	blood	CD8+ Tem	CD8+ T	T/ILC	is_ti
FALSE	1	6	133	1	0.0075188	0.166667	c2.cp.reactome.v2024.1.Hs.symbols	FLT3_SIGNALING_THROUGH_SRC_FAMILY_KINASES	8839	495	NA	blood	CD8+ Tem	CD8+ T	T/ILC	is_ti
FALSE	1	10	549	2	0.00364299	0.2	c2.cp.reactome.v2024.1.Hs.symbols	FORMATION_OF_APOPTOSOME	8839	497	NA	blood	CD8+ Tem	CD8+ T	T/ILC	is_ti
FALSE	1	7	38	1	0.0263158	0.142857	c2.cp.reactome.v2024.1.Hs.symbols	FORMATION_OF_AXIAL_MESODERM	8839	499	NA	blood	CD8+ Tem	CD8+ T	T/ILC	is_ti
FALSE	1	10	32	1	0.03125	0.1	c2.cp.reactome.v2024.1.Hs.symbols	FORMATION_OF_DEFINITIVE_ENDODERM	8839	500	NA	blood	CD8+ Tem	CD8+ T	T/ILC	is_ti
FALSE	1	22	469	1	0.0021322	0.0454545	c2.cp.reactome.v2024.1.Hs.symbols	FORMATION_OF_FIBRIN_CLOT_CLOTTING_CASCADE	8839	501	NA	blood	CD8+ Tem	CD8+ T	T/ILC	is_ti
FALSE	1	55	2077	23	0.0110737	0.418182	c2.cp.reactome.v2024.1.Hs.symbols	FORMATION_OF_RNA_POL_II_ELONGATION_COMPLEX	8839	506	NA	blood	CD8+ Tem	CD8+ T	T/ILC	is_ti
FALSE	1	11	1180	1	0.000847458	0.0909091	c2.cp.reactome.v2024.1.Hs.symbols	FORMATION_OF_SENESCENCE_ASSOCIATED_HETEROCHROMATIN_FOCI_SAHF	8839	507	NA	blood	CD8+ Tem	CD8+ T	T/ILC	is_ti
FALSE	1	4	54	1	0.0185185	0.25	c2.cp.reactome.v2024.1.Hs.symbols	FORMATION_OF_THE_ANTERIOR_NEURAL_PLATE	8839	509	NA	blood	CD8+ Tem	CD8+ T	T/ILC	is_ti
FALSE	1	29	58	3	0.0517241	0.103448	c2.cp.reactome.v2024.1.Hs.symbols	FORMATION_OF_THE_BETA_CATENIN_TCF_TRANSACTIVATING_COMPLEX	8839	510	NA	blood	CD8+ Tem	CD8+ T	T/ILC	is_ti
FALSE	1	36	148	1	0.00675676	0.0277778	c2.cp.reactome.v2024.1.Hs.symbols	FORMATION_OF_THE_CORNIFIED_ENVELOPE	8839	511	NA	blood	CD8+ Tem	CD8+ T	T/ILC	is_ti
FALSE	1	32	1965	14	0.00712468	0.4375	c2.cp.reactome.v2024.1.Hs.symbols	FORMATION_OF_THE_EARLY_ELONGATION_COMPLEX	8839	512	NA	blood	CD8+ Tem	CD8+ T	T/ILC	is_ti
FALSE	1	10	43	1	0.0232558	0.1	c2.cp.reactome.v2024.1.Hs.symbols	FORMATION_OF_THE_NEPHRIC_DUCT	8839	513	NA	blood	CD8+ Tem	CD8+ T	T/ILC	is_ti
FALSE	1	4	54	1	0.0185185	0.25	c2.cp.reactome.v2024.1.Hs.symbols	FORMATION_OF_THE_POSTERIOR_NEURAL_PLATE	8839	514	NA	blood	CD8+ Tem	CD8+ T	T/ILC	is_ti
FALSE	1	8	13	1	0.0769231	0.125	c2.cp.reactome.v2024.1.Hs.symbols	FORMATION_OF_THE_URETERIC_BUD	8839	515	NA	blood	CD8+ Tem	CD8+ T	T/ILC	is_ti
FALSE	1	22	2066	11	0.0053243	0.5	c2.cp.reactome.v2024.1.Hs.symbols	FORMATION_OF_TUBULIN_FOLDING_INTERMEDIATES_BY_CCT_TRIC	8839	516	NA	blood	CD8+ Tem	CD8+ T	T/ILC	is_ti
FALSE	1	41	2083	13	0.006241	0.317073	c2.cp.reactome.v2024.1.Hs.symbols	FORMATION_OF_WDR5_CONTAINING_HISTONE_MODIFYING_COMPLEXES	8839	517	NA	blood	CD8+ Tem	CD8+ T	T/ILC	is_ti
FALSE	1	5	1796	2	0.00111359	0.4	c2.cp.reactome.v2024.1.Hs.symbols	FORMATION_OF_XYLULOSE_5_PHOSPHATE	8839	518	NA	blood	CD8+ Tem	CD8+ T	T/ILC	is_ti
FALSE	1	56	861	12	0.0139373	0.214286	c2.cp.reactome.v2024.1.Hs.symbols	FOXO_MEDIATED_TRANSCRIPTION	8839	520	NA	blood	CD8+ Tem	CD8+ T	T/ILC	is_ti
FALSE	1	11	17	1	0.0588235	0.0909091	c2.cp.reactome.v2024.1.Hs.symbols	GAP_JUNCTION_DEGRADATION	8839	547	NA	blood	CD8+ Tem	CD8+ T	T/ILC	is_ti
FALSE	1	32	17	1	0.0588235	0.03125	c2.cp.reactome.v2024.1.Hs.symbols	GAP_JUNCTION_TRAFFICKING_AND_REGULATION	8839	548	NA	blood	CD8+ Tem	CD8+ T	T/ILC	is_ti
FALSE	1	16	616	3	0.00487013	0.1875	c2.cp.reactome.v2024.1.Hs.symbols	GASTRIN_CREB_SIGNALLING_PATHWAY_VIA_PKC_AND_MAPK	8839	549	NA	blood	CD8+ Tem	CD8+ T	T/ILC	is_ti
FALSE	1	17	141	1	0.0070922	0.0588235	c2.cp.reactome.v2024.1.Hs.symbols	GLYCOSPHINGOLIPID_BIOSYNTHESIS	8839	577	NA	blood	CD8+ Tem	CD8+ T	T/ILC	is_ti
FALSE	1	30	1549	5	0.00322789	0.166667	c2.cp.reactome.v2024.1.Hs.symbols	GLYCOSPHINGOLIPID_CATABOLISM	8839	578	NA	blood	CD8+ Tem	CD8+ T	T/ILC	is_ti
FALSE	1	47	141	1	0.0070922	0.0212766	c2.cp.reactome.v2024.1.Hs.symbols	GLYCOSPHINGOLIPID_METABOLISM	8839	579	NA	blood	CD8+ Tem	CD8+ T	T/ILC	is_ti
FALSE	1	7	1523	5	0.00328299	0.714286	c2.cp.reactome.v2024.1.Hs.symbols	GLYCOSPHINGOLIPID_TRANSPORT	8839	580	NA	blood	CD8+ Tem	CD8+ T	T/ILC	is_ti
FALSE	1	13	1928	5	0.00259336	0.384615	c2.cp.reactome.v2024.1.Hs.symbols	GLYOXYLATE_METABOLISM_AND_GLYCINE_DEGRADATION	8839	581	NA	blood	CD8+ Tem	CD8+ T	T/ILC	is_ti
FALSE	1	14	353	1	0.00283286	0.0714286	c2.cp.reactome.v2024.1.Hs.symbols	GOLGI_CISTERNAE_PERICENTRIOLAR_STACK_REORGANIZATION	8839	583	NA	blood	CD8+ Tem	CD8+ T	T/ILC	is_ti
FALSE	1	122	2106	35	0.0166192	0.286885	c2.cp.reactome.v2024.1.Hs.symbols	GOLGI_TO_ER_RETROGRADE_TRANSPORT	8839	584	NA	blood	CD8+ Tem	CD8+ T	T/ILC	is_ti
FALSE	1	9	112	1	0.00892857	0.111111	c2.cp.reactome.v2024.1.Hs.symbols	GP1B_IX_V_ACTIVATION_SIGNALLING	8839	585	NA	blood	CD8+ Tem	CD8+ T	T/ILC	is_ti
FALSE	1	255	59	7	0.118644	0.027451	c2.cp.reactome.v2024.1.Hs.symbols	GPCR_LIGAND_BINDING	8839	586	NA	blood	CD8+ Tem	CD8+ T	T/ILC	is_ti
FALSE	1	37	13	1	0.0769231	0.027027	c2.cp.reactome.v2024.1.Hs.symbols	GPER1_SIGNALING	8839	587	NA	blood	CD8+ Tem	CD8+ T	T/ILC	is_ti
FALSE	1	34	320	3	0.009375	0.0882353	c2.cp.reactome.v2024.1.Hs.symbols	GPVI_MEDIATED_ACTIVATION_CASCADE	8839	588	NA	blood	CD8+ Tem	CD8+ T	T/ILC	is_ti
FALSE	1	14	2095	2	0.000954654	0.142857	c2.cp.reactome.v2024.1.Hs.symbols	GRB2_EVENTS_IN_ERBB2_SIGNALING	8839	589	NA	blood	CD8+ Tem	CD8+ T	T/ILC	is_ti
FALSE	1	11	270	1	0.0037037	0.0909091	c2.cp.reactome.v2024.1.Hs.symbols	GRB2_SOS_PROVIDES_LINKAGE_TO_MAPK_SIGNALING_FOR_INTEGRINS	8839	590	NA	blood	CD8+ Tem	CD8+ T	T/ILC	is_ti
FALSE	1	20	353	3	0.00849858	0.15	c2.cp.reactome.v2024.1.Hs.symbols	GROWTH_HORMONE_RECEPTOR_SIGNALING	8839	592	NA	blood	CD8+ Tem	CD8+ T	T/ILC	is_ti
FALSE	1	72	157	1	0.00636943	0.0138889	c2.cp.reactome.v2024.1.Hs.symbols	G_ALPHA_12_13_SIGNALLING_EVENTS	8839	593	NA	blood	CD8+ Tem	CD8+ T	T/ILC	is_ti
FALSE	1	208	4	1	0.25	0.00480769	c2.cp.reactome.v2024.1.Hs.symbols	G_ALPHA_I_SIGNALLING_EVENTS	8839	594	NA	blood	CD8+ Tem	CD8+ T	T/ILC	is_ti
FALSE	1	149	69	1	0.0144928	0.00671141	c2.cp.reactome.v2024.1.Hs.symbols	G_ALPHA_Q_SIGNALLING_EVENTS	8839	595	NA	blood	CD8+ Tem	CD8+ T	T/ILC	is_ti
FALSE	1	99	77	3	0.038961	0.030303	c2.cp.reactome.v2024.1.Hs.symbols	G_ALPHA_S_SIGNALLING_EVENTS	8839	596	NA	blood	CD8+ Tem	CD8+ T	T/ILC	is_ti
FALSE	1	36	302	2	0.00662252	0.0555556	c2.cp.reactome.v2024.1.Hs.symbols	G_ALPHA_Z_SIGNALLING_EVENTS	8839	597	NA	blood	CD8+ Tem	CD8+ T	T/ILC	is_ti
FALSE	1	100	39	1	0.025641	0.01	c2.cp.reactome.v2024.1.Hs.symbols	GLYCOSAMINOGLYCAN_METABOLISM	8839	576	NA	blood	CD8+ Tem	CD8+ T	T/ILC	is_ti
FALSE	1	12	1334	6	0.00449775	0.5	c2.cp.reactome.v2024.1.Hs.symbols	GLYCOGEN_SYNTHESIS	8839	575	NA	blood	CD8+ Tem	CD8+ T	T/ILC	is_ti
FALSE	1	13	1073	5	0.00465983	0.384615	c2.cp.reactome.v2024.1.Hs.symbols	GLYCOGEN_STORAGE_DISEASES	8839	574	NA	blood	CD8+ Tem	CD8+ T	T/ILC	is_ti
FALSE	1	23	1435	8	0.00557491	0.347826	c2.cp.reactome.v2024.1.Hs.symbols	GLYCOGEN_METABOLISM	8839	573	NA	blood	CD8+ Tem	CD8+ T	T/ILC	is_ti
FALSE	1	86	2044	41	0.0200587	0.476744	c2.cp.reactome.v2024.1.Hs.symbols	GASTRULATION	8839	550	NA	blood	CD8+ Tem	CD8+ T	T/ILC	is_ti
FALSE	1	4	255	1	0.00392157	0.25	c2.cp.reactome.v2024.1.Hs.symbols	GDP_FUCOSE_BIOSYNTHESIS	8839	551	NA	blood	CD8+ Tem	CD8+ T	T/ILC	is_ti
FALSE	1	36	519	1	0.00192678	0.0277778	c2.cp.reactome.v2024.1.Hs.symbols	GENERATION_OF_SECOND_MESSENGER_MOLECULES	8839	552	NA	blood	CD8+ Tem	CD8+ T	T/ILC	is_ti
FALSE	1	73	68	1	0.0147059	0.0136986	c2.cp.reactome.v2024.1.Hs.symbols	GENE_SILENCING_BY_RNA	8839	554	NA	blood	CD8+ Tem	CD8+ T	T/ILC	is_ti
FALSE	1	10	38	1	0.0263158	0.1	c2.cp.reactome.v2024.1.Hs.symbols	GERM_LAYER_FORMATION_AT_GASTRULATION	8839	555	NA	blood	CD8+ Tem	CD8+ T	T/ILC	is_ti
FALSE	1	6	48	1	0.0208333	0.166667	c2.cp.reactome.v2024.1.Hs.symbols	GLI_PROTEINS_BIND_PROMOTERS_OF_HH_RESPONSIVE_GENES_TO_PROMOTE_TRANSCRIPTION	8839	556	NA	blood	CD8+ Tem	CD8+ T	T/ILC	is_ti
FALSE	1	33	2111	3	0.00142113	0.0909091	c2.cp.reactome.v2024.1.Hs.symbols	GLUCAGON_LIKE_PEPTIDE_1_GLP1_REGULATES_INSULIN_SECRETION	8839	558	NA	blood	CD8+ Tem	CD8+ T	T/ILC	is_ti
FALSE	1	26	256	1	0.00390625	0.0384615	c2.cp.reactome.v2024.1.Hs.symbols	GLUCAGON_SIGNALING_IN_METABOLIC_REGULATION	8839	559	NA	blood	CD8+ Tem	CD8+ T	T/ILC	is_ti
FALSE	1	22	1812	2	0.00110375	0.0909091	c2.cp.reactome.v2024.1.Hs.symbols	GLUCAGON_TYPE_LIGAND_RECEPTORS	8839	560	NA	blood	CD8+ Tem	CD8+ T	T/ILC	is_ti
FALSE	1	4	13	1	0.0769231	0.25	c2.cp.reactome.v2024.1.Hs.symbols	FIBRONECTIN_MATRIX_FORMATION	8839	490	NA	blood	CD8+ Tem	CD8+ T	T/ILC	is_ti
FALSE	1	21	1519	6	0.00394997	0.285714	c2.cp.reactome.v2024.1.Hs.symbols	GLUCONEOGENESIS	8839	562	NA	blood	CD8+ Tem	CD8+ T	T/ILC	is_ti
FALSE	1	7	1819	1	0.000549753	0.142857	c2.cp.reactome.v2024.1.Hs.symbols	GLUCURONIDATION	8839	564	NA	blood	CD8+ Tem	CD8+ T	T/ILC	is_ti
FALSE	1	13	78	2	0.025641	0.153846	c2.cp.reactome.v2024.1.Hs.symbols	GLUTAMATE_AND_GLUTAMINE_METABOLISM	8839	565	NA	blood	CD8+ Tem	CD8+ T	T/ILC	is_ti
FALSE	1	22	166	1	0.0060241	0.0454545	c2.cp.reactome.v2024.1.Hs.symbols	GLUTAMATE_NEUROTRANSMITTER_RELEASE_CYCLE	8839	566	NA	blood	CD8+ Tem	CD8+ T	T/ILC	is_ti
FALSE	1	30	1347	4	0.00296956	0.133333	c2.cp.reactome.v2024.1.Hs.symbols	GLUTATHIONE_CONJUGATION	8839	567	NA	blood	CD8+ Tem	CD8+ T	T/ILC	is_ti
FALSE	1	12	632	1	0.00158228	0.0833333	c2.cp.reactome.v2024.1.Hs.symbols	GLUTATHIONE_SYNTHESIS_AND_RECYCLING	8839	568	NA	blood	CD8+ Tem	CD8+ T	T/ILC	is_ti
FALSE	1	105	11	2	0.181818	0.0190476	c2.cp.reactome.v2024.1.Hs.symbols	GLYCEROPHOSPHOLIPID_BIOSYNTHESIS	8839	569	NA	blood	CD8+ Tem	CD8+ T	T/ILC	is_ti
FALSE	1	7	642	2	0.00311526	0.285714	c2.cp.reactome.v2024.1.Hs.symbols	GLYCEROPHOSPHOLIPID_CATABOLISM	8839	570	NA	blood	CD8+ Tem	CD8+ T	T/ILC	is_ti
FALSE	1	7	1928	3	0.00155602	0.428571	c2.cp.reactome.v2024.1.Hs.symbols	GLYCINE_DEGRADATION	8839	571	NA	blood	CD8+ Tem	CD8+ T	T/ILC	is_ti
FALSE	1	13	1435	3	0.00209059	0.230769	c2.cp.reactome.v2024.1.Hs.symbols	GLYCOGEN_BREAKDOWN_GLYCOGENOLYSIS	8839	572	NA	blood	CD8+ Tem	CD8+ T	T/ILC	is_ti
FALSE	1	75	1377	13	0.00944081	0.173333	c2.cp.reactome.v2024.1.Hs.symbols	GLUCOSE_METABOLISM	8839	563	NA	blood	CD8+ Tem	CD8+ T	T/ILC	is_ti
FALSE	1	18	1860	4	0.00215054	0.222222	c2.cp.reactome.v2024.1.Hs.symbols	G_BETA_GAMMA_SIGNALLING_THROUGH_CDC42	8839	598	NA	blood	CD8+ Tem	CD8+ T	T/ILC	is_ti
FALSE	1	3	18	1	0.0555556	0.333333	c2.cp.reactome.v2024.1.Hs.symbols	FGFR3_LIGAND_BINDING_AND_ACTIVATION	8839	488	NA	blood	CD8+ Tem	CD8+ T	T/ILC	is_ti
FALSE	1	7	1	1	1	0.142857	c2.cp.reactome.v2024.1.Hs.symbols	FGFR2_LIGAND_BINDING_AND_ACTIVATION	8839	485	NA	blood	CD8+ Tem	CD8+ T	T/ILC	is_ti
FALSE	1	43	1881	15	0.00797448	0.348837	c2.cp.reactome.v2024.1.Hs.symbols	E3_UBIQUITIN_LIGASES_UBIQUITINATE_TARGET_PROTEINS	8839	406	NA	blood	CD8+ Tem	CD8+ T	T/ILC	is_ti
FALSE	1	14	1417	4	0.00282287	0.285714	c2.cp.reactome.v2024.1.Hs.symbols	EARLY_PHASE_OF_HIV_LIFE_CYCLE	8839	407	NA	blood	CD8+ Tem	CD8+ T	T/ILC	is_ti
FALSE	1	35	2033	8	0.00393507	0.228571	c2.cp.reactome.v2024.1.Hs.symbols	EARLY_SARS_COV_2_INFECTION_EVENTS	8839	408	NA	blood	CD8+ Tem	CD8+ T	T/ILC	is_ti
FALSE	1	49	13	1	0.0769231	0.0204082	c2.cp.reactome.v2024.1.Hs.symbols	ECM_PROTEOGLYCANS	8839	409	NA	blood	CD8+ Tem	CD8+ T	T/ILC	is_ti
FALSE	1	25	69	1	0.0144928	0.04	c2.cp.reactome.v2024.1.Hs.symbols	EFFECTS_OF_PIP2_HYDROLYSIS	8839	410	NA	blood	CD8+ Tem	CD8+ T	T/ILC	is_ti
FALSE	1	27	461	5	0.010846	0.185185	c2.cp.reactome.v2024.1.Hs.symbols	EGFR_DOWNREGULATION	8839	411	NA	blood	CD8+ Tem	CD8+ T	T/ILC	is_ti
FALSE	1	9	302	1	0.00331126	0.111111	c2.cp.reactome.v2024.1.Hs.symbols	EGFR_TRANSACTIVATION_BY_GASTRIN	8839	413	NA	blood	CD8+ Tem	CD8+ T	T/ILC	is_ti
FALSE	1	26	329	2	0.00607903	0.0769231	c2.cp.reactome.v2024.1.Hs.symbols	EGR2_AND_SOX10_MEDIATED_INITIATION_OF_SCHWANN_CELL_MYELINATION	8839	414	NA	blood	CD8+ Tem	CD8+ T	T/ILC	is_ti
FALSE	1	13	59	1	0.0169492	0.0769231	c2.cp.reactome.v2024.1.Hs.symbols	EICOSANOID_LIGAND_BINDING_RECEPTORS	8839	416	NA	blood	CD8+ Tem	CD8+ T	T/ILC	is_ti
FALSE	1	27	13	1	0.0769231	0.037037	c2.cp.reactome.v2024.1.Hs.symbols	ELASTIC_FIBRE_FORMATION	8839	417	NA	blood	CD8+ Tem	CD8+ T	T/ILC	is_ti
FALSE	1	12	1938	2	0.00103199	0.166667	c2.cp.reactome.v2024.1.Hs.symbols	ELEVATION_OF_CYTOSOLIC_CA2_LEVELS	8839	419	NA	blood	CD8+ Tem	CD8+ T	T/ILC	is_ti
FALSE	1	18	813	1	0.00123001	0.0555556	c2.cp.reactome.v2024.1.Hs.symbols	ENDOGENOUS_STEROLS	8839	420	NA	blood	CD8+ Tem	CD8+ T	T/ILC	is_ti
FALSE	1	31	1833	12	0.00654664	0.387097	c2.cp.reactome.v2024.1.Hs.symbols	ENDOSOMAL_SORTING_COMPLEX_REQUIRED_FOR_TRANSPORT_ESCRT	8839	421	NA	blood	CD8+ Tem	CD8+ T	T/ILC	is_ti
FALSE	1	11	1877	4	0.00213106	0.363636	c2.cp.reactome.v2024.1.Hs.symbols	ENDOSOMAL_VACUOLAR_PATHWAY	8839	422	NA	blood	CD8+ Tem	CD8+ T	T/ILC	is_ti
FALSE	1	27	1713	9	0.00525394	0.333333	c2.cp.reactome.v2024.1.Hs.symbols	ENERGY_DEPENDENT_REGULATION_OF_MTOR_BY_LKB1_AMPK	8839	423	NA	blood	CD8+ Tem	CD8+ T	T/ILC	is_ti
FALSE	1	9	1869	3	0.00160514	0.333333	c2.cp.reactome.v2024.1.Hs.symbols	ENOS_ACTIVATION	8839	425	NA	blood	CD8+ Tem	CD8+ T	T/ILC	is_ti
FALSE	1	24	173	1	0.00578035	0.0416667	c2.cp.reactome.v2024.1.Hs.symbols	EPHA_MEDIATED_GROWTH_CONE_COLLAPSE	8839	426	NA	blood	CD8+ Tem	CD8+ T	T/ILC	is_ti
FALSE	1	40	860	6	0.00697674	0.15	c2.cp.reactome.v2024.1.Hs.symbols	EPHB_MEDIATED_FORWARD_SIGNALING	8839	427	NA	blood	CD8+ Tem	CD8+ T	T/ILC	is_ti
FALSE	1	18	507	1	0.00197239	0.0555556	c2.cp.reactome.v2024.1.Hs.symbols	EPHRIN_SIGNALING	8839	428	NA	blood	CD8+ Tem	CD8+ T	T/ILC	is_ti
FALSE	1	22	138	1	0.00724638	0.0454545	c2.cp.reactome.v2024.1.Hs.symbols	E2F_MEDIATED_REGULATION_OF_DNA_REPLICATION	8839	405	NA	blood	CD8+ Tem	CD8+ T	T/ILC	is_ti
FALSE	1	46	320	2	0.00625	0.0434783	c2.cp.reactome.v2024.1.Hs.symbols	EPH_EPHRIN_MEDIATED_REPULSION_OF_CELLS	8839	429	NA	blood	CD8+ Tem	CD8+ T	T/ILC	is_ti
FALSE	1	9	1542	1	0.000648508	0.111111	c2.cp.reactome.v2024.1.Hs.symbols	E2F_ENABLED_INHIBITION_OF_PRE_REPLICATION_COMPLEX_FORMATION	8839	404	NA	blood	CD8+ Tem	CD8+ T	T/ILC	is_ti
FALSE	1	5	226	1	0.00442478	0.2	c2.cp.reactome.v2024.1.Hs.symbols	DRUG_MEDIATED_INHIBITION_OF_CDK4_CDK6_ACTIVITY	8839	401	NA	blood	CD8+ Tem	CD8+ T	T/ILC	is_ti
FALSE	1	28	1326	5	0.00377074	0.178571	c2.cp.reactome.v2024.1.Hs.symbols	DNA_DAMAGE_TELOMERE_STRESS_INDUCED_SENESCENCE	8839	377	NA	blood	CD8+ Tem	CD8+ T	T/ILC	is_ti
FALSE	1	131	1078	17	0.0157699	0.129771	c2.cp.reactome.v2024.1.Hs.symbols	DNA_DOUBLE_STRAND_BREAK_REPAIR	8839	378	NA	blood	CD8+ Tem	CD8+ T	T/ILC	is_ti
FALSE	1	43	1075	11	0.0102326	0.255814	c2.cp.reactome.v2024.1.Hs.symbols	DNA_DOUBLE_STRAND_BREAK_RESPONSE	8839	379	NA	blood	CD8+ Tem	CD8+ T	T/ILC	is_ti
FALSE	1	280	2112	78	0.0369318	0.278571	c2.cp.reactome.v2024.1.Hs.symbols	DNA_REPAIR	8839	381	NA	blood	CD8+ Tem	CD8+ T	T/ILC	is_ti
FALSE	1	127	2044	48	0.0234834	0.377953	c2.cp.reactome.v2024.1.Hs.symbols	DNA_REPLICATION	8839	382	NA	blood	CD8+ Tem	CD8+ T	T/ILC	is_ti
FALSE	1	8	1142	2	0.00175131	0.25	c2.cp.reactome.v2024.1.Hs.symbols	DNA_REPLICATION_INITIATION	8839	383	NA	blood	CD8+ Tem	CD8+ T	T/ILC	is_ti
FALSE	1	100	2044	44	0.0215264	0.44	c2.cp.reactome.v2024.1.Hs.symbols	DNA_REPLICATION_PRE_INITIATION	8839	384	NA	blood	CD8+ Tem	CD8+ T	T/ILC	is_ti
FALSE	1	32	828	3	0.00362319	0.09375	c2.cp.reactome.v2024.1.Hs.symbols	DNA_STRAND_ELONGATION	8839	385	NA	blood	CD8+ Tem	CD8+ T	T/ILC	is_ti
FALSE	1	23	166	1	0.0060241	0.0434783	c2.cp.reactome.v2024.1.Hs.symbols	DOPAMINE_NEUROTRANSMITTER_RELEASE_CYCLE	8839	387	NA	blood	CD8+ Tem	CD8+ T	T/ILC	is_ti
FALSE	1	13	1022	5	0.00489237	0.384615	c2.cp.reactome.v2024.1.Hs.symbols	DOWNREGULATION_OF_ERBB2_ERBB3_SIGNALING	8839	389	NA	blood	CD8+ Tem	CD8+ T	T/ILC	is_ti
FALSE	1	27	2108	14	0.00664137	0.518519	c2.cp.reactome.v2024.1.Hs.symbols	DOWNREGULATION_OF_ERBB2_SIGNALING	8839	390	NA	blood	CD8+ Tem	CD8+ T	T/ILC	is_ti
FALSE	1	9	461	3	0.00650759	0.333333	c2.cp.reactome.v2024.1.Hs.symbols	DOWNREGULATION_OF_ERBB4_SIGNALING	8839	391	NA	blood	CD8+ Tem	CD8+ T	T/ILC	is_ti
FALSE	1	30	1022	9	0.00880626	0.3	c2.cp.reactome.v2024.1.Hs.symbols	DOWNREGULATION_OF_SMAD2_3_SMAD4_TRANSCRIPTIONAL_ACTIVITY	8839	392	NA	blood	CD8+ Tem	CD8+ T	T/ILC	is_ti
FALSE	1	19	86	1	0.0116279	0.0526316	c2.cp.reactome.v2024.1.Hs.symbols	DOWNSTREAM_SIGNALING_OF_ACTIVATED_FGFR1	8839	395	NA	blood	CD8+ Tem	CD8+ T	T/ILC	is_ti
FALSE	1	18	2095	3	0.00143198	0.166667	c2.cp.reactome.v2024.1.Hs.symbols	DOWNSTREAM_SIGNALING_OF_ACTIVATED_FGFR2	8839	396	NA	blood	CD8+ Tem	CD8+ T	T/ILC	is_ti
FALSE	1	15	2095	3	0.00143198	0.2	c2.cp.reactome.v2024.1.Hs.symbols	DOWNSTREAM_SIGNALING_OF_ACTIVATED_FGFR3	8839	397	NA	blood	CD8+ Tem	CD8+ T	T/ILC	is_ti
FALSE	1	16	2095	3	0.00143198	0.1875	c2.cp.reactome.v2024.1.Hs.symbols	DOWNSTREAM_SIGNALING_OF_ACTIVATED_FGFR4	8839	398	NA	blood	CD8+ Tem	CD8+ T	T/ILC	is_ti
FALSE	1	26	2095	4	0.00190931	0.153846	c2.cp.reactome.v2024.1.Hs.symbols	DOWNSTREAM_SIGNAL_TRANSDUCTION	8839	399	NA	blood	CD8+ Tem	CD8+ T	T/ILC	is_ti
FALSE	1	63	45	2	0.0444444	0.031746	c2.cp.reactome.v2024.1.Hs.symbols	DRUG_ADME	8839	400	NA	blood	CD8+ Tem	CD8+ T	T/ILC	is_ti
FALSE	1	40	1394	13	0.00932568	0.325	c2.cp.reactome.v2024.1.Hs.symbols	DUAL_INCISION_IN_GG_NER	8839	402	NA	blood	CD8+ Tem	CD8+ T	T/ILC	is_ti
FALSE	1	85	1476	16	0.0108401	0.188235	c2.cp.reactome.v2024.1.Hs.symbols	EPH_EPHRIN_SIGNALING	8839	430	NA	blood	CD8+ Tem	CD8+ T	T/ILC	is_ti
FALSE	1	184	2102	50	0.0237869	0.271739	c2.cp.reactome.v2024.1.Hs.symbols	EPIGENETIC_REGULATION_OF_GENE_EXPRESSION	8839	431	NA	blood	CD8+ Tem	CD8+ T	T/ILC	is_ti
FALSE	1	6	86	1	0.0116279	0.166667	c2.cp.reactome.v2024.1.Hs.symbols	EPITHELIAL_MESENCHYMAL_TRANSITION_EMT_DURING_GASTRULATION	8839	432	NA	blood	CD8+ Tem	CD8+ T	T/ILC	is_ti
FALSE	1	5	152	1	0.00657895	0.2	c2.cp.reactome.v2024.1.Hs.symbols	FASL_CD95L_SIGNALING	8839	463	NA	blood	CD8+ Tem	CD8+ T	T/ILC	is_ti
FALSE	1	4	1837	2	0.00108873	0.5	c2.cp.reactome.v2024.1.Hs.symbols	FASTK_FAMILY_PROTEINS_REGULATE_PROCESSING_AND_STABILITY_OF_MITOCHONDRIAL_RNAS	8839	464	NA	blood	CD8+ Tem	CD8+ T	T/ILC	is_ti
FALSE	1	7	1259	2	0.00158856	0.285714	c2.cp.reactome.v2024.1.Hs.symbols	FATTY_ACIDS_BOUND_TO_GPR40_FFAR1_REGULATE_INSULIN_SECRETION	8839	466	NA	blood	CD8+ Tem	CD8+ T	T/ILC	is_ti
FALSE	1	146	291	11	0.0378007	0.0753425	c2.cp.reactome.v2024.1.Hs.symbols	FATTY_ACID_METABOLISM	8839	467	NA	blood	CD8+ Tem	CD8+ T	T/ILC	is_ti
FALSE	1	33	263	2	0.00760456	0.0606061	c2.cp.reactome.v2024.1.Hs.symbols	FATTY_ACYL_COA_BIOSYNTHESIS	8839	468	NA	blood	CD8+ Tem	CD8+ T	T/ILC	is_ti
FALSE	1	5	1482	2	0.00134953	0.4	c2.cp.reactome.v2024.1.Hs.symbols	FBXW7_MUTANTS_AND_NOTCH1_IN_CANCER	8839	469	NA	blood	CD8+ Tem	CD8+ T	T/ILC	is_ti
FALSE	1	85	173	2	0.0115607	0.0235294	c2.cp.reactome.v2024.1.Hs.symbols	FCERI_MEDIATED_CA_2_MOBILIZATION	8839	470	NA	blood	CD8+ Tem	CD8+ T	T/ILC	is_ti
FALSE	1	86	472	5	0.0105932	0.0581395	c2.cp.reactome.v2024.1.Hs.symbols	FCERI_MEDIATED_MAPK_ACTIVATION	8839	471	NA	blood	CD8+ Tem	CD8+ T	T/ILC	is_ti
FALSE	1	134	2044	42	0.0205479	0.313433	c2.cp.reactome.v2024.1.Hs.symbols	FCERI_MEDIATED_NF_KB_ACTIVATION	8839	472	NA	blood	CD8+ Tem	CD8+ T	T/ILC	is_ti
FALSE	1	140	9	1	0.111111	0.00714286	c2.cp.reactome.v2024.1.Hs.symbols	FCGAMMA_RECEPTOR_FCGR_DEPENDENT_PHAGOCYTOSIS	8839	473	NA	blood	CD8+ Tem	CD8+ T	T/ILC	is_ti
FALSE	1	90	9	1	0.111111	0.0111111	c2.cp.reactome.v2024.1.Hs.symbols	FCGR3A_MEDIATED_IL10_SYNTHESIS	8839	474	NA	blood	CD8+ Tem	CD8+ T	T/ILC	is_ti
FALSE	1	68	9	1	0.111111	0.0147059	c2.cp.reactome.v2024.1.Hs.symbols	FCGR_ACTIVATION	8839	475	NA	blood	CD8+ Tem	CD8+ T	T/ILC	is_ti
FALSE	1	184	2095	56	0.0267303	0.304348	c2.cp.reactome.v2024.1.Hs.symbols	FC_EPSILON_RECEPTOR_FCERI_SIGNALING	8839	476	NA	blood	CD8+ Tem	CD8+ T	T/ILC	is_ti
FALSE	1	12	561	3	0.00534759	0.25	c2.cp.reactome.v2024.1.Hs.symbols	FERTILIZATION	8839	477	NA	blood	CD8+ Tem	CD8+ T	T/ILC	is_ti
FALSE	1	5	86	2	0.0232558	0.4	c2.cp.reactome.v2024.1.Hs.symbols	FGFR1B_LIGAND_BINDING_AND_ACTIVATION	8839	478	NA	blood	CD8+ Tem	CD8+ T	T/ILC	is_ti
FALSE	1	6	86	2	0.0232558	0.333333	c2.cp.reactome.v2024.1.Hs.symbols	FGFR1C_LIGAND_BINDING_AND_ACTIVATION	8839	479	NA	blood	CD8+ Tem	CD8+ T	T/ILC	is_ti
FALSE	1	8	86	2	0.0232558	0.25	c2.cp.reactome.v2024.1.Hs.symbols	FGFR1_LIGAND_BINDING_AND_ACTIVATION	8839	480	NA	blood	CD8+ Tem	CD8+ T	T/ILC	is_ti
FALSE	1	22	86	1	0.0116279	0.0454545	c2.cp.reactome.v2024.1.Hs.symbols	FGFR1_MUTANT_RECEPTOR_ACTIVATION	8839	481	NA	blood	CD8+ Tem	CD8+ T	T/ILC	is_ti
FALSE	1	26	1965	11	0.00559796	0.423077	c2.cp.reactome.v2024.1.Hs.symbols	FGFR2_ALTERNATIVE_SPLICING	8839	484	NA	blood	CD8+ Tem	CD8+ T	T/ILC	is_ti
FALSE	1	39	1022	6	0.00587084	0.153846	c2.cp.reactome.v2024.1.Hs.symbols	FANCONI_ANEMIA_PATHWAY	8839	462	NA	blood	CD8+ Tem	CD8+ T	T/ILC	is_ti
FALSE	1	123	67	1	0.0149254	0.00813008	c2.cp.reactome.v2024.1.Hs.symbols	FACTORS_INVOLVED_IN_MEGAKARYOCYTE_DEVELOPMENT_AND_PLATELET_PRODUCTION	8839	461	NA	blood	CD8+ Tem	CD8+ T	T/ILC	is_ti
FALSE	1	68	1076	11	0.010223	0.161765	c2.cp.reactome.v2024.1.Hs.symbols	EXTRA_NUCLEAR_ESTROGEN_SIGNALING	8839	459	NA	blood	CD8+ Tem	CD8+ T	T/ILC	is_ti
FALSE	1	220	13	2	0.153846	0.00909091	c2.cp.reactome.v2024.1.Hs.symbols	EXTRACELLULAR_MATRIX_ORGANIZATION	8839	458	NA	blood	CD8+ Tem	CD8+ T	T/ILC	is_ti
FALSE	1	13	1091	1	0.00091659	0.0769231	c2.cp.reactome.v2024.1.Hs.symbols	ERBB2_REGULATES_CELL_MOTILITY	8839	434	NA	blood	CD8+ Tem	CD8+ T	T/ILC	is_ti
FALSE	1	16	1605	2	0.00124611	0.125	c2.cp.reactome.v2024.1.Hs.symbols	ERCC6_CSB_AND_EHMT2_G9A_POSITIVELY_REGULATE_RRNA_EXPRESSION	8839	435	NA	blood	CD8+ Tem	CD8+ T	T/ILC	is_ti
FALSE	1	13	1215	4	0.00329218	0.307692	c2.cp.reactome.v2024.1.Hs.symbols	ERKS_ARE_INACTIVATED	8839	436	NA	blood	CD8+ Tem	CD8+ T	T/ILC	is_ti
FALSE	1	22	1215	6	0.00493827	0.272727	c2.cp.reactome.v2024.1.Hs.symbols	ERK_MAPK_TARGETS	8839	437	NA	blood	CD8+ Tem	CD8+ T	T/ILC	is_ti
FALSE	1	11	173	2	0.0115607	0.181818	c2.cp.reactome.v2024.1.Hs.symbols	ERYTHROPOIETIN_ACTIVATES_PHOSPHOINOSITIDE_3_KINASE_PI3K	8839	440	NA	blood	CD8+ Tem	CD8+ T	T/ILC	is_ti
FALSE	1	6	669	2	0.00298954	0.333333	c2.cp.reactome.v2024.1.Hs.symbols	ERYTHROPOIETIN_ACTIVATES_PHOSPHOLIPASE_C_GAMMA_PLCG	8839	441	NA	blood	CD8+ Tem	CD8+ T	T/ILC	is_ti
FALSE	1	13	960	3	0.003125	0.230769	c2.cp.reactome.v2024.1.Hs.symbols	ERYTHROPOIETIN_ACTIVATES_RAS	8839	442	NA	blood	CD8+ Tem	CD8+ T	T/ILC	is_ti
FALSE	1	6	669	2	0.00298954	0.333333	c2.cp.reactome.v2024.1.Hs.symbols	ERYTHROPOIETIN_ACTIVATES_STAT5	8839	443	NA	blood	CD8+ Tem	CD8+ T	T/ILC	is_ti
FALSE	1	20	1022	5	0.00489237	0.25	c2.cp.reactome.v2024.1.Hs.symbols	ER_QUALITY_CONTROL_COMPARTMENT_ERQC	8839	444	NA	blood	CD8+ Tem	CD8+ T	T/ILC	is_ti
FALSE	1	21	1965	9	0.00458015	0.428571	c2.cp.reactome.v2024.1.Hs.symbols	FGFR2_MUTANT_RECEPTOR_ACTIVATION	8839	486	NA	blood	CD8+ Tem	CD8+ T	T/ILC	is_ti
FALSE	1	145	2021	38	0.0188026	0.262069	c2.cp.reactome.v2024.1.Hs.symbols	ER_TO_GOLGI_ANTEROGRADE_TRANSPORT	8839	445	NA	blood	CD8+ Tem	CD8+ T	T/ILC	is_ti
FALSE	1	11	2084	1	0.000479846	0.0909091	c2.cp.reactome.v2024.1.Hs.symbols	ESTABLISHMENT_OF_SISTER_CHROMATID_COHESION	8839	447	NA	blood	CD8+ Tem	CD8+ T	T/ILC	is_ti
FALSE	1	4	485	1	0.00206186	0.25	c2.cp.reactome.v2024.1.Hs.symbols	ESTROGEN_BIOSYNTHESIS	8839	448	NA	blood	CD8+ Tem	CD8+ T	T/ILC	is_ti
FALSE	1	87	87	2	0.0229885	0.0229885	c2.cp.reactome.v2024.1.Hs.symbols	ESTROGEN_DEPENDENT_GENE_EXPRESSION	8839	449	NA	blood	CD8+ Tem	CD8+ T	T/ILC	is_ti
FALSE	1	21	801	3	0.00374532	0.142857	c2.cp.reactome.v2024.1.Hs.symbols	ESTROGEN_DEPENDENT_NUCLEAR_EVENTS_DOWNSTREAM_OF_ESR_MEMBRANE_SIGNALING	8839	450	NA	blood	CD8+ Tem	CD8+ T	T/ILC	is_ti
FALSE	1	6	2095	1	0.000477327	0.166667	c2.cp.reactome.v2024.1.Hs.symbols	ESTROGEN_STIMULATED_SIGNALING_THROUGH_PRKCZ	8839	451	NA	blood	CD8+ Tem	CD8+ T	T/ILC	is_ti
FALSE	1	8	1428	2	0.00140056	0.25	c2.cp.reactome.v2024.1.Hs.symbols	ETHANOL_OXIDATION	8839	452	NA	blood	CD8+ Tem	CD8+ T	T/ILC	is_ti
FALSE	1	20	461	3	0.00650759	0.15	c2.cp.reactome.v2024.1.Hs.symbols	EVASION_BY_RSV_OF_HOST_INTERFERON_RESPONSES	8839	455	NA	blood	CD8+ Tem	CD8+ T	T/ILC	is_ti
FALSE	1	32	2048	6	0.00292969	0.1875	c2.cp.reactome.v2024.1.Hs.symbols	EXPORT_OF_VIRAL_RIBONUCLEOPROTEINS_FROM_NUCLEUS	8839	456	NA	blood	CD8+ Tem	CD8+ T	T/ILC	is_ti
FALSE	1	49	1332	11	0.00825826	0.22449	c2.cp.reactome.v2024.1.Hs.symbols	EXTENSION_OF_TELOMERES	8839	457	NA	blood	CD8+ Tem	CD8+ T	T/ILC	is_ti
FALSE	1	151	100	4	0.04	0.0264901	c2.cp.reactome.v2024.1.Hs.symbols	ESR_MEDIATED_SIGNALING	8839	446	NA	blood	CD8+ Tem	CD8+ T	T/ILC	is_ti
FALSE	1	8	1774	2	0.0011274	0.25	c2.cp.reactome.v2024.1.Hs.symbols	DNA_DAMAGE_REVERSAL	8839	376	NA	blood	CD8+ Tem	CD8+ T	T/ILC	is_ti
FALSE	1	23	142	1	0.00704225	0.0434783	c2.cp.reactome.v2024.1.Hs.symbols	G_BETA_GAMMA_SIGNALLING_THROUGH_PI3KGAMMA	8839	599	NA	blood	CD8+ Tem	CD8+ T	T/ILC	is_ti
FALSE	1	30	2056	9	0.00437743	0.3	c2.cp.reactome.v2024.1.Hs.symbols	G_PROTEIN_BETA_GAMMA_SIGNALLING	8839	601	NA	blood	CD8+ Tem	CD8+ T	T/ILC	is_ti
FALSE	1	23	53	2	0.0377358	0.0869565	c2.cp.reactome.v2024.1.Hs.symbols	LAMININ_INTERACTIONS	8839	745	NA	blood	CD8+ Tem	CD8+ T	T/ILC	is_ti
FALSE	1	33	1593	13	0.0081607	0.393939	c2.cp.reactome.v2024.1.Hs.symbols	LATE_ENDOSOMAL_MICROAUTOPHAGY	8839	746	NA	blood	CD8+ Tem	CD8+ T	T/ILC	is_ti
FALSE	1	66	1414	17	0.0120226	0.257576	c2.cp.reactome.v2024.1.Hs.symbols	LATE_SARS_COV_2_INFECTION_EVENTS	8839	747	NA	blood	CD8+ Tem	CD8+ T	T/ILC	is_ti
FALSE	1	17	1476	6	0.00406504	0.352941	c2.cp.reactome.v2024.1.Hs.symbols	LDL_CLEARANCE	8839	748	NA	blood	CD8+ Tem	CD8+ T	T/ILC	is_ti
FALSE	1	4	145	1	0.00689655	0.25	c2.cp.reactome.v2024.1.Hs.symbols	LDL_REMODELING	8839	749	NA	blood	CD8+ Tem	CD8+ T	T/ILC	is_ti
FALSE	1	207	9	1	0.111111	0.00483092	c2.cp.reactome.v2024.1.Hs.symbols	LEISHMANIA_INFECTION	8839	751	NA	blood	CD8+ Tem	CD8+ T	T/ILC	is_ti
FALSE	1	4	817	1	0.00122399	0.25	c2.cp.reactome.v2024.1.Hs.symbols	LEUKOTRIENE_RECEPTORS	8839	752	NA	blood	CD8+ Tem	CD8+ T	T/ILC	is_ti
FALSE	1	7	385	1	0.0025974	0.142857	c2.cp.reactome.v2024.1.Hs.symbols	LGI_ADAM_INTERACTIONS	8839	753	NA	blood	CD8+ Tem	CD8+ T	T/ILC	is_ti
FALSE	1	4	48	1	0.0208333	0.25	c2.cp.reactome.v2024.1.Hs.symbols	LIGAND_RECEPTOR_INTERACTIONS	8839	754	NA	blood	CD8+ Tem	CD8+ T	T/ILC	is_ti
FALSE	1	7	1676	3	0.00178998	0.428571	c2.cp.reactome.v2024.1.Hs.symbols	LIPOPHAGY	8839	757	NA	blood	CD8+ Tem	CD8+ T	T/ILC	is_ti
FALSE	1	19	461	3	0.00650759	0.157895	c2.cp.reactome.v2024.1.Hs.symbols	LISTERIA_MONOCYTOGENES_ENTRY_INTO_HOST_CELLS	8839	758	NA	blood	CD8+ Tem	CD8+ T	T/ILC	is_ti
FALSE	1	16	531	1	0.00188324	0.0625	c2.cp.reactome.v2024.1.Hs.symbols	LONG_TERM_POTENTIATION	8839	759	NA	blood	CD8+ Tem	CD8+ T	T/ILC	is_ti
FALSE	1	13	1159	3	0.00258844	0.230769	c2.cp.reactome.v2024.1.Hs.symbols	LOSS_OF_FUNCTION_OF_MECP2_IN_RETT_SYNDROME	8839	760	NA	blood	CD8+ Tem	CD8+ T	T/ILC	is_ti
FALSE	1	7	2113	5	0.0023663	0.714286	c2.cp.reactome.v2024.1.Hs.symbols	LOSS_OF_FUNCTION_OF_SMAD2_3_IN_CANCER	8839	761	NA	blood	CD8+ Tem	CD8+ T	T/ILC	is_ti
FALSE	1	7	1065	1	0.000938967	0.142857	c2.cp.reactome.v2024.1.Hs.symbols	LOSS_OF_MECP2_BINDING_ABILITY_TO_THE_NCOR_SMRT_COMPLEX	8839	762	NA	blood	CD8+ Tem	CD8+ T	T/ILC	is_ti
FALSE	1	5	1915	3	0.00156658	0.6	c2.cp.reactome.v2024.1.Hs.symbols	LRR_FLII_INTERACTING_PROTEIN_1_LRRFIP1_ACTIVATES_TYPE_I_IFN_PRODUCTION	8839	763	NA	blood	CD8+ Tem	CD8+ T	T/ILC	is_ti
FALSE	1	7	81	1	0.0123457	0.142857	c2.cp.reactome.v2024.1.Hs.symbols	LTC4_CYSLTR_MEDIATED_IL4_PRODUCTION	8839	764	NA	blood	CD8+ Tem	CD8+ T	T/ILC	is_ti
FALSE	1	11	506	1	0.00197628	0.0909091	c2.cp.reactome.v2024.1.Hs.symbols	LYSINE_CATABOLISM	8839	765	NA	blood	CD8+ Tem	CD8+ T	T/ILC	is_ti
FALSE	1	33	1806	10	0.0055371	0.30303	c2.cp.reactome.v2024.1.Hs.symbols	LYSOSOME_VESICLE_BIOGENESIS	8839	766	NA	blood	CD8+ Tem	CD8+ T	T/ILC	is_ti
FALSE	1	20	828	2	0.00241546	0.1	c2.cp.reactome.v2024.1.Hs.symbols	LAGGING_STRAND_SYNTHESIS	8839	744	NA	blood	CD8+ Tem	CD8+ T	T/ILC	is_ti
FALSE	1	8	1425	3	0.00210526	0.375	c2.cp.reactome.v2024.1.Hs.symbols	MALATE_ASPARTATE_SHUTTLE	8839	768	NA	blood	CD8+ Tem	CD8+ T	T/ILC	is_ti
FALSE	1	99	13	1	0.0769231	0.010101	c2.cp.reactome.v2024.1.Hs.symbols	L1CAM_INTERACTIONS	8839	743	NA	blood	CD8+ Tem	CD8+ T	T/ILC	is_ti
FALSE	1	50	67	1	0.0149254	0.02	c2.cp.reactome.v2024.1.Hs.symbols	KINESINS	8839	741	NA	blood	CD8+ Tem	CD8+ T	T/ILC	is_ti
FALSE	1	40	235	5	0.0212766	0.125	c2.cp.reactome.v2024.1.Hs.symbols	ION_HOMEOSTASIS	8839	719	NA	blood	CD8+ Tem	CD8+ T	T/ILC	is_ti
FALSE	1	43	235	5	0.0212766	0.116279	c2.cp.reactome.v2024.1.Hs.symbols	ION_TRANSPORT_BY_P_TYPE_ATPASES	8839	720	NA	blood	CD8+ Tem	CD8+ T	T/ILC	is_ti
FALSE	1	14	1022	6	0.00587084	0.428571	c2.cp.reactome.v2024.1.Hs.symbols	IRAK1_RECRUITS_IKK_COMPLEX	8839	721	NA	blood	CD8+ Tem	CD8+ T	T/ILC	is_ti
FALSE	1	10	461	3	0.00650759	0.3	c2.cp.reactome.v2024.1.Hs.symbols	IRAK2_MEDIATED_ACTIVATION_OF_TAK1_COMPLEX	8839	722	NA	blood	CD8+ Tem	CD8+ T	T/ILC	is_ti
FALSE	1	14	326	1	0.00306748	0.0714286	c2.cp.reactome.v2024.1.Hs.symbols	IRAK4_DEFICIENCY_TLR2_4	8839	723	NA	blood	CD8+ Tem	CD8+ T	T/ILC	is_ti
FALSE	1	48	1906	15	0.00786988	0.3125	c2.cp.reactome.v2024.1.Hs.symbols	IRE1ALPHA_ACTIVATES_CHAPERONES	8839	724	NA	blood	CD8+ Tem	CD8+ T	T/ILC	is_ti
FALSE	1	10	2093	1	0.000477783	0.1	c2.cp.reactome.v2024.1.Hs.symbols	IRF3_MEDIATED_INDUCTION_OF_TYPE_I_IFN	8839	726	NA	blood	CD8+ Tem	CD8+ T	T/ILC	is_ti
FALSE	1	55	2010	18	0.00895522	0.327273	c2.cp.reactome.v2024.1.Hs.symbols	IRON_UPTAKE_AND_TRANSPORT	8839	727	NA	blood	CD8+ Tem	CD8+ T	T/ILC	is_ti
FALSE	1	32	184	4	0.0217391	0.125	c2.cp.reactome.v2024.1.Hs.symbols	IRS_MEDIATED_SIGNALLING	8839	729	NA	blood	CD8+ Tem	CD8+ T	T/ILC	is_ti
FALSE	1	71	2105	23	0.0109264	0.323944	c2.cp.reactome.v2024.1.Hs.symbols	ISG15_ANTIVIRAL_MECHANISM	8839	730	NA	blood	CD8+ Tem	CD8+ T	T/ILC	is_ti
FALSE	1	22	1022	8	0.00782779	0.363636	c2.cp.reactome.v2024.1.Hs.symbols	JNK_C_JUN_KINASES_PHOSPHORYLATION_AND_ACTIVATION_MEDIATED_BY_ACTIVATED_HUMAN_TAK1	8839	731	NA	blood	CD8+ Tem	CD8+ T	T/ILC	is_ti
FALSE	1	11	461	4	0.00867679	0.363636	c2.cp.reactome.v2024.1.Hs.symbols	JOSEPHIN_DOMAIN_DUBS	8839	732	NA	blood	CD8+ Tem	CD8+ T	T/ILC	is_ti
FALSE	1	18	482	3	0.00622407	0.166667	c2.cp.reactome.v2024.1.Hs.symbols	KERATAN_SULFATE_BIOSYNTHESIS	8839	734	NA	blood	CD8+ Tem	CD8+ T	T/ILC	is_ti
FALSE	1	10	1549	1	0.000645578	0.1	c2.cp.reactome.v2024.1.Hs.symbols	KERATAN_SULFATE_DEGRADATION	8839	735	NA	blood	CD8+ Tem	CD8+ T	T/ILC	is_ti
FALSE	1	26	482	3	0.00622407	0.115385	c2.cp.reactome.v2024.1.Hs.symbols	KERATAN_SULFATE_KERATIN_METABOLISM	8839	736	NA	blood	CD8+ Tem	CD8+ T	T/ILC	is_ti
FALSE	1	36	148	1	0.00675676	0.0277778	c2.cp.reactome.v2024.1.Hs.symbols	KERATINIZATION	8839	737	NA	blood	CD8+ Tem	CD8+ T	T/ILC	is_ti
FALSE	1	9	272	2	0.00735294	0.222222	c2.cp.reactome.v2024.1.Hs.symbols	KETONE_BODY_METABOLISM	8839	738	NA	blood	CD8+ Tem	CD8+ T	T/ILC	is_ti
FALSE	1	21	43	2	0.0465116	0.0952381	c2.cp.reactome.v2024.1.Hs.symbols	KIDNEY_DEVELOPMENT	8839	739	NA	blood	CD8+ Tem	CD8+ T	T/ILC	is_ti
FALSE	1	10	457	1	0.00218818	0.1	c2.cp.reactome.v2024.1.Hs.symbols	KILLING_MECHANISMS	8839	740	NA	blood	CD8+ Tem	CD8+ T	T/ILC	is_ti
FALSE	1	17	2115	7	0.00330969	0.411765	c2.cp.reactome.v2024.1.Hs.symbols	KSRP_KHSRP_BINDS_AND_DESTABILIZES_MRNA	8839	742	NA	blood	CD8+ Tem	CD8+ T	T/ILC	is_ti
FALSE	1	35	353	5	0.0141643	0.142857	c2.cp.reactome.v2024.1.Hs.symbols	MAP2K_AND_MAPK_ACTIVATION	8839	769	NA	blood	CD8+ Tem	CD8+ T	T/ILC	is_ti
FALSE	1	16	2046	9	0.00439883	0.5625	c2.cp.reactome.v2024.1.Hs.symbols	MAP3K8_TPL2_DEPENDENT_MAPK1_3_ACTIVATION	8839	770	NA	blood	CD8+ Tem	CD8+ T	T/ILC	is_ti
FALSE	1	9	669	1	0.00149477	0.111111	c2.cp.reactome.v2024.1.Hs.symbols	MAPK1_ERK2_ACTIVATION	8839	771	NA	blood	CD8+ Tem	CD8+ T	T/ILC	is_ti
FALSE	1	6	1197	1	0.000835422	0.166667	c2.cp.reactome.v2024.1.Hs.symbols	METABOLISM_OF_INGESTED_SEMET_SEC_MESEC_INTO_H2SE	8839	800	NA	blood	CD8+ Tem	CD8+ T	T/ILC	is_ti
FALSE	1	635	11	2	0.181818	0.00314961	c2.cp.reactome.v2024.1.Hs.symbols	METABOLISM_OF_LIPIDS	8839	801	NA	blood	CD8+ Tem	CD8+ T	T/ILC	is_ti
FALSE	1	13	107	1	0.00934579	0.0769231	c2.cp.reactome.v2024.1.Hs.symbols	METABOLISM_OF_NITRIC_OXIDE_NOS3_ACTIVATION_AND_REGULATION	8839	802	NA	blood	CD8+ Tem	CD8+ T	T/ILC	is_ti
FALSE	1	89	1499	23	0.0153436	0.258427	c2.cp.reactome.v2024.1.Hs.symbols	METABOLISM_OF_NUCLEOTIDES	8839	803	NA	blood	CD8+ Tem	CD8+ T	T/ILC	is_ti
FALSE	1	21	648	1	0.00154321	0.047619	c2.cp.reactome.v2024.1.Hs.symbols	METABOLISM_OF_PORPHYRINS	8839	805	NA	blood	CD8+ Tem	CD8+ T	T/ILC	is_ti
FALSE	1	122	22	1	0.0454545	0.00819672	c2.cp.reactome.v2024.1.Hs.symbols	METABOLISM_OF_STEROIDS	8839	807	NA	blood	CD8+ Tem	CD8+ T	T/ILC	is_ti
FALSE	1	21	591	4	0.00676819	0.190476	c2.cp.reactome.v2024.1.Hs.symbols	METABOLISM_OF_STEROID_HORMONES	8839	808	NA	blood	CD8+ Tem	CD8+ T	T/ILC	is_ti
FALSE	1	171	22	1	0.0454545	0.00584795	c2.cp.reactome.v2024.1.Hs.symbols	METABOLISM_OF_VITAMINS_AND_COFACTORS	8839	809	NA	blood	CD8+ Tem	CD8+ T	T/ILC	is_ti
FALSE	1	113	444	6	0.0135135	0.0530973	c2.cp.reactome.v2024.1.Hs.symbols	METABOLISM_OF_WATER_SOLUBLE_VITAMINS_AND_COFACTORS	8839	810	NA	blood	CD8+ Tem	CD8+ T	T/ILC	is_ti
FALSE	1	20	461	4	0.00867679	0.2	c2.cp.reactome.v2024.1.Hs.symbols	METALLOPROTEASE_DUBS	8839	811	NA	blood	CD8+ Tem	CD8+ T	T/ILC	is_ti
FALSE	1	20	983	3	0.00305188	0.15	c2.cp.reactome.v2024.1.Hs.symbols	METAL_ION_SLC_TRANSPORTERS	8839	813	NA	blood	CD8+ Tem	CD8+ T	T/ILC	is_ti
FALSE	1	6	1789	3	0.00167691	0.5	c2.cp.reactome.v2024.1.Hs.symbols	METHIONINE_SALVAGE_PATHWAY	8839	815	NA	blood	CD8+ Tem	CD8+ T	T/ILC	is_ti
FALSE	1	11	2079	6	0.002886	0.545455	c2.cp.reactome.v2024.1.Hs.symbols	METHYLATION	8839	816	NA	blood	CD8+ Tem	CD8+ T	T/ILC	is_ti
FALSE	1	6	2055	2	0.000973236	0.333333	c2.cp.reactome.v2024.1.Hs.symbols	MET_ACTIVATES_PI3K_AKT_SIGNALING	8839	817	NA	blood	CD8+ Tem	CD8+ T	T/ILC	is_ti
FALSE	1	23	13	1	0.0769231	0.0434783	c2.cp.reactome.v2024.1.Hs.symbols	MET_ACTIVATES_PTK2_SIGNALING	8839	818	NA	blood	CD8+ Tem	CD8+ T	T/ILC	is_ti
FALSE	1	5	2055	1	0.000486618	0.2	c2.cp.reactome.v2024.1.Hs.symbols	MET_ACTIVATES_PTPN11	8839	819	NA	blood	CD8+ Tem	CD8+ T	T/ILC	is_ti
FALSE	1	11	270	1	0.0037037	0.0909091	c2.cp.reactome.v2024.1.Hs.symbols	MET_ACTIVATES_RAP1_AND_RAC1	8839	820	NA	blood	CD8+ Tem	CD8+ T	T/ILC	is_ti
FALSE	1	11	2095	3	0.00143198	0.272727	c2.cp.reactome.v2024.1.Hs.symbols	MET_ACTIVATES_RAS_SIGNALING	8839	821	NA	blood	CD8+ Tem	CD8+ T	T/ILC	is_ti
FALSE	1	4	13	1	0.0769231	0.25	c2.cp.reactome.v2024.1.Hs.symbols	MET_INTERACTS_WITH_TNS_PROTEINS	8839	822	NA	blood	CD8+ Tem	CD8+ T	T/ILC	is_ti
FALSE	1	16	1129	2	0.00177148	0.125	c2.cp.reactome.v2024.1.Hs.symbols	METABOLISM_OF_FOLATE_AND_PTERINES	8839	799	NA	blood	CD8+ Tem	CD8+ T	T/ILC	is_ti
FALSE	1	35	22	1	0.0454545	0.0285714	c2.cp.reactome.v2024.1.Hs.symbols	METABOLISM_OF_FAT_SOLUBLE_VITAMINS	8839	798	NA	blood	CD8+ Tem	CD8+ T	T/ILC	is_ti
FALSE	1	24	812	4	0.00492611	0.166667	c2.cp.reactome.v2024.1.Hs.symbols	METABOLISM_OF_COFACTORS	8839	797	NA	blood	CD8+ Tem	CD8+ T	T/ILC	is_ti
FALSE	1	240	1296	40	0.0308642	0.166667	c2.cp.reactome.v2024.1.Hs.symbols	METABOLISM_OF_CARBOHYDRATES	8839	796	NA	blood	CD8+ Tem	CD8+ T	T/ILC	is_ti
FALSE	1	10	669	2	0.00298954	0.2	c2.cp.reactome.v2024.1.Hs.symbols	MAPK3_ERK1_ACTIVATION	8839	772	NA	blood	CD8+ Tem	CD8+ T	T/ILC	is_ti
FALSE	1	276	598	31	0.0518395	0.112319	c2.cp.reactome.v2024.1.Hs.symbols	MAPK_FAMILY_SIGNALING_CASCADES	8839	774	NA	blood	CD8+ Tem	CD8+ T	T/ILC	is_ti
FALSE	1	31	973	6	0.0061665	0.193548	c2.cp.reactome.v2024.1.Hs.symbols	MAPK_TARGETS_NUCLEAR_EVENTS_MEDIATED_BY_MAP_KINASES	8839	775	NA	blood	CD8+ Tem	CD8+ T	T/ILC	is_ti
FALSE	1	10	907	1	0.00110254	0.1	c2.cp.reactome.v2024.1.Hs.symbols	MASTL_FACILITATES_MITOTIC_PROGRESSION	8839	776	NA	blood	CD8+ Tem	CD8+ T	T/ILC	is_ti
FALSE	1	49	344	1	0.00290698	0.0204082	c2.cp.reactome.v2024.1.Hs.symbols	MATERNAL_TO_ZYGOTIC_TRANSITION_MZT	8839	777	NA	blood	CD8+ Tem	CD8+ T	T/ILC	is_ti
FALSE	1	9	1296	3	0.00231481	0.333333	c2.cp.reactome.v2024.1.Hs.symbols	MATURATION_OF_PROTEIN_3A	8839	778	NA	blood	CD8+ Tem	CD8+ T	T/ILC	is_ti
FALSE	1	11	1900	3	0.00157895	0.272727	c2.cp.reactome.v2024.1.Hs.symbols	MATURATION_OF_SARS_COV_1_NUCLEOPROTEIN	8839	779	NA	blood	CD8+ Tem	CD8+ T	T/ILC	is_ti
FALSE	1	15	1900	5	0.00263158	0.333333	c2.cp.reactome.v2024.1.Hs.symbols	MATURATION_OF_SARS_COV_2_NUCLEOPROTEIN	8839	780	NA	blood	CD8+ Tem	CD8+ T	T/ILC	is_ti
FALSE	1	5	1338	1	0.000747384	0.2	c2.cp.reactome.v2024.1.Hs.symbols	MATURATION_OF_SARS_COV_2_SPIKE_PROTEIN	8839	781	NA	blood	CD8+ Tem	CD8+ T	T/ILC	is_ti
FALSE	1	142	195	8	0.0410256	0.056338	c2.cp.reactome.v2024.1.Hs.symbols	ION_CHANNEL_TRANSPORT	8839	718	NA	blood	CD8+ Tem	CD8+ T	T/ILC	is_ti
FALSE	1	37	1344	8	0.00595238	0.216216	c2.cp.reactome.v2024.1.Hs.symbols	MATURATION_OF_SPIKE_PROTEIN	8839	782	NA	blood	CD8+ Tem	CD8+ T	T/ILC	is_ti
FALSE	1	14	100	1	0.01	0.0714286	c2.cp.reactome.v2024.1.Hs.symbols	MECP2_REGULATES_NEURONAL_RECEPTORS_AND_CHANNELS	8839	784	NA	blood	CD8+ Tem	CD8+ T	T/ILC	is_ti
FALSE	1	5	1065	1	0.000938967	0.2	c2.cp.reactome.v2024.1.Hs.symbols	MECP2_REGULATES_TRANSCRIPTION_FACTORS	8839	785	NA	blood	CD8+ Tem	CD8+ T	T/ILC	is_ti
FALSE	1	6	1065	1	0.000938967	0.166667	c2.cp.reactome.v2024.1.Hs.symbols	MECP2_REGULATES_TRANSCRIPTION_OF_NEURONAL_LIGANDS	8839	786	NA	blood	CD8+ Tem	CD8+ T	T/ILC	is_ti
FALSE	1	52	265	1	0.00377358	0.0192308	c2.cp.reactome.v2024.1.Hs.symbols	MEIOSIS	8839	787	NA	blood	CD8+ Tem	CD8+ T	T/ILC	is_ti
FALSE	1	23	828	1	0.00120773	0.0434783	c2.cp.reactome.v2024.1.Hs.symbols	MEIOTIC_RECOMBINATION	8839	788	NA	blood	CD8+ Tem	CD8+ T	T/ILC	is_ti
FALSE	1	30	573	3	0.0052356	0.1	c2.cp.reactome.v2024.1.Hs.symbols	MEIOTIC_SYNAPSIS	8839	789	NA	blood	CD8+ Tem	CD8+ T	T/ILC	is_ti
FALSE	1	578	1985	152	0.0765743	0.262976	c2.cp.reactome.v2024.1.Hs.symbols	MEMBRANE_TRAFFICKING	8839	791	NA	blood	CD8+ Tem	CD8+ T	T/ILC	is_ti
FALSE	1	22	1819	5	0.00274876	0.227273	c2.cp.reactome.v2024.1.Hs.symbols	METABOLIC_DISORDERS_OF_BIOLOGICAL_OXIDATION_ENZYMES	8839	792	NA	blood	CD8+ Tem	CD8+ T	T/ILC	is_ti
FALSE	1	13	93	2	0.0215054	0.153846	c2.cp.reactome.v2024.1.Hs.symbols	METABOLISM_OF_ANGIOTENSINOGEN_TO_ANGIOTENSINS	8839	795	NA	blood	CD8+ Tem	CD8+ T	T/ILC	is_ti
FALSE	1	20	2033	9	0.00442696	0.45	c2.cp.reactome.v2024.1.Hs.symbols	MATURATION_OF_TCA_ENZYMES_AND_REGULATION_OF_TCA_CYCLE	8839	783	NA	blood	CD8+ Tem	CD8+ T	T/ILC	is_ti
FALSE	1	21	641	1	0.00156006	0.047619	c2.cp.reactome.v2024.1.Hs.symbols	G_PROTEIN_ACTIVATION	8839	600	NA	blood	CD8+ Tem	CD8+ T	T/ILC	is_ti
FALSE	1	10	531	2	0.00376648	0.2	c2.cp.reactome.v2024.1.Hs.symbols	IONOTROPIC_ACTIVITY_OF_KAINATE_RECEPTORS	8839	717	NA	blood	CD8+ Tem	CD8+ T	T/ILC	is_ti
FALSE	1	14	923	2	0.00216685	0.142857	c2.cp.reactome.v2024.1.Hs.symbols	INTRINSIC_PATHWAY_OF_FIBRIN_CLOT_FORMATION	8839	715	NA	blood	CD8+ Tem	CD8+ T	T/ILC	is_ti
FALSE	1	50	1953	16	0.00819252	0.32	c2.cp.reactome.v2024.1.Hs.symbols	HSP90_CHAPERONE_CYCLE_FOR_STEROID_HORMONE_RECEPTORS_SHR_IN_THE_PRESENCE_OF_LIGAND	8839	638	NA	blood	CD8+ Tem	CD8+ T	T/ILC	is_ti
FALSE	1	25	204	1	0.00490196	0.04	c2.cp.reactome.v2024.1.Hs.symbols	HS_GAG_BIOSYNTHESIS	8839	639	NA	blood	CD8+ Tem	CD8+ T	T/ILC	is_ti
FALSE	1	23	1407	1	0.000710732	0.0434783	c2.cp.reactome.v2024.1.Hs.symbols	HS_GAG_DEGRADATION	8839	640	NA	blood	CD8+ Tem	CD8+ T	T/ILC	is_ti
FALSE	1	8	1890	3	0.0015873	0.375	c2.cp.reactome.v2024.1.Hs.symbols	HUR_ELAVL1_BINDS_AND_STABILIZES_MRNA	8839	641	NA	blood	CD8+ Tem	CD8+ T	T/ILC	is_ti
FALSE	1	3	447	1	0.00223714	0.333333	c2.cp.reactome.v2024.1.Hs.symbols	HYALURONAN_BIOSYNTHESIS_AND_EXPORT	8839	642	NA	blood	CD8+ Tem	CD8+ T	T/ILC	is_ti
FALSE	1	15	931	2	0.00214823	0.133333	c2.cp.reactome.v2024.1.Hs.symbols	HYALURONAN_METABOLISM	8839	643	NA	blood	CD8+ Tem	CD8+ T	T/ILC	is_ti
FALSE	1	12	1549	2	0.00129116	0.166667	c2.cp.reactome.v2024.1.Hs.symbols	HYALURONAN_UPTAKE_AND_DEGRADATION	8839	644	NA	blood	CD8+ Tem	CD8+ T	T/ILC	is_ti
FALSE	1	8	669	2	0.00298954	0.25	c2.cp.reactome.v2024.1.Hs.symbols	IFNG_SIGNALING_ACTIVATES_MAPKS	8839	646	NA	blood	CD8+ Tem	CD8+ T	T/ILC	is_ti
FALSE	1	7	1813	2	0.00110314	0.285714	c2.cp.reactome.v2024.1.Hs.symbols	IKBA_VARIANT_LEADS_TO_EDA_ID	8839	647	NA	blood	CD8+ Tem	CD8+ T	T/ILC	is_ti
FALSE	1	23	461	3	0.00650759	0.130435	c2.cp.reactome.v2024.1.Hs.symbols	IKK_COMPLEX_RECRUITMENT_MEDIATED_BY_RIP1	8839	648	NA	blood	CD8+ Tem	CD8+ T	T/ILC	is_ti
FALSE	1	12	669	2	0.00298954	0.166667	c2.cp.reactome.v2024.1.Hs.symbols	IL_6_TYPE_CYTOKINE_RECEPTOR_LIGAND_INTERACTIONS	8839	649	NA	blood	CD8+ Tem	CD8+ T	T/ILC	is_ti
FALSE	1	8	860	1	0.00116279	0.125	c2.cp.reactome.v2024.1.Hs.symbols	INACTIVATION_OF_CDC42_AND_RAC1	8839	651	NA	blood	CD8+ Tem	CD8+ T	T/ILC	is_ti
FALSE	1	24	2022	11	0.00544016	0.458333	c2.cp.reactome.v2024.1.Hs.symbols	INACTIVATION_OF_CSF3_G_CSF_SIGNALING	8839	652	NA	blood	CD8+ Tem	CD8+ T	T/ILC	is_ti
FALSE	1	14	121	2	0.0165289	0.142857	c2.cp.reactome.v2024.1.Hs.symbols	INCRETIN_SYNTHESIS_SECRETION_AND_INACTIVATION	8839	653	NA	blood	CD8+ Tem	CD8+ T	T/ILC	is_ti
FALSE	1	9	274	1	0.00364964	0.111111	c2.cp.reactome.v2024.1.Hs.symbols	INDUCTION_OF_CELL_CELL_FUSION	8839	654	NA	blood	CD8+ Tem	CD8+ T	T/ILC	is_ti
FALSE	1	25	1712	10	0.00584112	0.4	c2.cp.reactome.v2024.1.Hs.symbols	INFECTION_WITH_MYCOBACTERIUM_TUBERCULOSIS	8839	655	NA	blood	CD8+ Tem	CD8+ T	T/ILC	is_ti
FALSE	1	21	611	3	0.00490998	0.142857	c2.cp.reactome.v2024.1.Hs.symbols	INFLAMMASOMES	8839	657	NA	blood	CD8+ Tem	CD8+ T	T/ILC	is_ti
FALSE	1	20	1625	10	0.00615385	0.5	c2.cp.reactome.v2024.1.Hs.symbols	INHIBITION_OF_DNA_RECOMBINATION_AT_TELOMERE	8839	659	NA	blood	CD8+ Tem	CD8+ T	T/ILC	is_ti
FALSE	1	13	138	1	0.00724638	0.0769231	c2.cp.reactome.v2024.1.Hs.symbols	INHIBITION_OF_REPLICATION_INITIATION_OF_DAMAGED_DNA_BY_RB1_E2F1	8839	660	NA	blood	CD8+ Tem	CD8+ T	T/ILC	is_ti
FALSE	1	32	1279	9	0.00703675	0.28125	c2.cp.reactome.v2024.1.Hs.symbols	HSF1_DEPENDENT_TRANSACTIVATION	8839	637	NA	blood	CD8+ Tem	CD8+ T	T/ILC	is_ti
FALSE	1	21	2000	5	0.0025	0.238095	c2.cp.reactome.v2024.1.Hs.symbols	INHIBITION_OF_THE_PROTEOLYTIC_ACTIVITY_OF_APC_C_REQUIRED_FOR_THE_ONSET_OF_ANAPHASE_BY_MITOTIC_SPINDLE_CHECKPOINT_COMPONENTS	8839	661	NA	blood	CD8+ Tem	CD8+ T	T/ILC	is_ti
FALSE	1	29	1279	9	0.00703675	0.310345	c2.cp.reactome.v2024.1.Hs.symbols	HSF1_ACTIVATION	8839	636	NA	blood	CD8+ Tem	CD8+ T	T/ILC	is_ti
FALSE	1	42	1075	3	0.0027907	0.0714286	c2.cp.reactome.v2024.1.Hs.symbols	HOMOLOGOUS_DNA_PAIRING_AND_STRAND_EXCHANGE	8839	632	NA	blood	CD8+ Tem	CD8+ T	T/ILC	is_ti
FALSE	1	47	641	6	0.00936037	0.12766	c2.cp.reactome.v2024.1.Hs.symbols	G_PROTEIN_MEDIATED_EVENTS	8839	602	NA	blood	CD8+ Tem	CD8+ T	T/ILC	is_ti
FALSE	1	78	2078	30	0.014437	0.384615	c2.cp.reactome.v2024.1.Hs.symbols	HATS_ACETYLATE_HISTONES	8839	603	NA	blood	CD8+ Tem	CD8+ T	T/ILC	is_ti
FALSE	1	70	13	1	0.0769231	0.0142857	c2.cp.reactome.v2024.1.Hs.symbols	HCMV_EARLY_EVENTS	8839	604	NA	blood	CD8+ Tem	CD8+ T	T/ILC	is_ti
FALSE	1	94	13	1	0.0769231	0.0106383	c2.cp.reactome.v2024.1.Hs.symbols	HCMV_INFECTION	8839	605	NA	blood	CD8+ Tem	CD8+ T	T/ILC	is_ti
FALSE	1	53	2048	12	0.00585938	0.226415	c2.cp.reactome.v2024.1.Hs.symbols	HCMV_LATE_EVENTS	8839	606	NA	blood	CD8+ Tem	CD8+ T	T/ILC	is_ti
FALSE	1	32	1605	8	0.00498442	0.25	c2.cp.reactome.v2024.1.Hs.symbols	HDACS_DEACETYLATE_HISTONES	8839	607	NA	blood	CD8+ Tem	CD8+ T	T/ILC	is_ti
FALSE	1	7	923	1	0.00108342	0.142857	c2.cp.reactome.v2024.1.Hs.symbols	HDL_ASSEMBLY	8839	608	NA	blood	CD8+ Tem	CD8+ T	T/ILC	is_ti
FALSE	1	5	180	1	0.00555556	0.2	c2.cp.reactome.v2024.1.Hs.symbols	HDL_CLEARANCE	8839	609	NA	blood	CD8+ Tem	CD8+ T	T/ILC	is_ti
FALSE	1	23	208	1	0.00480769	0.0434783	c2.cp.reactome.v2024.1.Hs.symbols	HDMS_DEMETHYLATE_HISTONES	8839	611	NA	blood	CD8+ Tem	CD8+ T	T/ILC	is_ti
FALSE	1	67	1142	10	0.00875657	0.149254	c2.cp.reactome.v2024.1.Hs.symbols	HDR_THROUGH_HOMOLOGOUS_RECOMBINATION_HRR	8839	612	NA	blood	CD8+ Tem	CD8+ T	T/ILC	is_ti
FALSE	1	36	1075	3	0.0027907	0.0833333	c2.cp.reactome.v2024.1.Hs.symbols	HDR_THROUGH_SINGLE_STRAND_ANNEALING_SSA	8839	614	NA	blood	CD8+ Tem	CD8+ T	T/ILC	is_ti
FALSE	1	12	648	1	0.00154321	0.0833333	c2.cp.reactome.v2024.1.Hs.symbols	HEME_BIOSYNTHESIS	8839	618	NA	blood	CD8+ Tem	CD8+ T	T/ILC	is_ti
FALSE	1	10	1940	1	0.000515464	0.1	c2.cp.reactome.v2024.1.Hs.symbols	HEME_DEGRADATION	8839	619	NA	blood	CD8+ Tem	CD8+ T	T/ILC	is_ti
FALSE	1	48	212	2	0.00943396	0.0416667	c2.cp.reactome.v2024.1.Hs.symbols	HEME_SIGNALING	8839	620	NA	blood	CD8+ Tem	CD8+ T	T/ILC	is_ti
FALSE	1	548	174	19	0.109195	0.0346715	c2.cp.reactome.v2024.1.Hs.symbols	HEMOSTASIS	8839	621	NA	blood	CD8+ Tem	CD8+ T	T/ILC	is_ti
FALSE	1	45	204	1	0.00490196	0.0222222	c2.cp.reactome.v2024.1.Hs.symbols	HEPARAN_SULFATE_HEPARIN_HS_GAG_METABOLISM	8839	622	NA	blood	CD8+ Tem	CD8+ T	T/ILC	is_ti
FALSE	1	144	2093	51	0.0243669	0.354167	c2.cp.reactome.v2024.1.Hs.symbols	HIV_LIFE_CYCLE	8839	629	NA	blood	CD8+ Tem	CD8+ T	T/ILC	is_ti
FALSE	1	41	2025	18	0.00888889	0.439024	c2.cp.reactome.v2024.1.Hs.symbols	HIV_TRANSCRIPTION_ELONGATION	8839	630	NA	blood	CD8+ Tem	CD8+ T	T/ILC	is_ti
FALSE	1	44	2029	16	0.00788566	0.363636	c2.cp.reactome.v2024.1.Hs.symbols	HIV_TRANSCRIPTION_INITIATION	8839	631	NA	blood	CD8+ Tem	CD8+ T	T/ILC	is_ti
FALSE	1	103	1142	15	0.0131349	0.145631	c2.cp.reactome.v2024.1.Hs.symbols	HOMOLOGY_DIRECTED_REPAIR	8839	633	NA	blood	CD8+ Tem	CD8+ T	T/ILC	is_ti
FALSE	1	19	2105	6	0.00285036	0.315789	c2.cp.reactome.v2024.1.Hs.symbols	INITIATION_OF_NUCLEAR_ENVELOPE_NE_REFORMATION	8839	663	NA	blood	CD8+ Tem	CD8+ T	T/ILC	is_ti
FALSE	1	9	1915	6	0.00313316	0.666667	c2.cp.reactome.v2024.1.Hs.symbols	INLA_MEDIATED_ENTRY_OF_LISTERIA_MONOCYTOGENES_INTO_HOST_CELLS	8839	664	NA	blood	CD8+ Tem	CD8+ T	T/ILC	is_ti
FALSE	1	14	461	3	0.00650759	0.214286	c2.cp.reactome.v2024.1.Hs.symbols	INLB_MEDIATED_ENTRY_OF_LISTERIA_MONOCYTOGENES_INTO_HOST_CELL	8839	665	NA	blood	CD8+ Tem	CD8+ T	T/ILC	is_ti
FALSE	1	10	2022	3	0.00148368	0.3	c2.cp.reactome.v2024.1.Hs.symbols	INTERLEUKIN_21_SIGNALING	8839	694	NA	blood	CD8+ Tem	CD8+ T	T/ILC	is_ti
FALSE	1	9	669	3	0.0044843	0.333333	c2.cp.reactome.v2024.1.Hs.symbols	INTERLEUKIN_23_SIGNALING	8839	695	NA	blood	CD8+ Tem	CD8+ T	T/ILC	is_ti
FALSE	1	11	669	1	0.00149477	0.0909091	c2.cp.reactome.v2024.1.Hs.symbols	INTERLEUKIN_27_SIGNALING	8839	696	NA	blood	CD8+ Tem	CD8+ T	T/ILC	is_ti
FALSE	1	42	2055	6	0.00291971	0.142857	c2.cp.reactome.v2024.1.Hs.symbols	INTERLEUKIN_2_FAMILY_SIGNALING	8839	697	NA	blood	CD8+ Tem	CD8+ T	T/ILC	is_ti
FALSE	1	12	2022	2	0.00098912	0.166667	c2.cp.reactome.v2024.1.Hs.symbols	INTERLEUKIN_2_SIGNALING	8839	698	NA	blood	CD8+ Tem	CD8+ T	T/ILC	is_ti
FALSE	1	12	2022	3	0.00148368	0.25	c2.cp.reactome.v2024.1.Hs.symbols	INTERLEUKIN_35_SIGNALLING	8839	699	NA	blood	CD8+ Tem	CD8+ T	T/ILC	is_ti
FALSE	1	2	935	1	0.00106952	0.5	c2.cp.reactome.v2024.1.Hs.symbols	INTERLEUKIN_36_PATHWAY	8839	700	NA	blood	CD8+ Tem	CD8+ T	T/ILC	is_ti
FALSE	1	19	407	2	0.004914	0.105263	c2.cp.reactome.v2024.1.Hs.symbols	INTERLEUKIN_37_SIGNALING	8839	701	NA	blood	CD8+ Tem	CD8+ T	T/ILC	is_ti
FALSE	1	47	461	4	0.00867679	0.0851064	c2.cp.reactome.v2024.1.Hs.symbols	INTERLEUKIN_3_INTERLEUKIN_5_AND_GM_CSF_SIGNALING	8839	702	NA	blood	CD8+ Tem	CD8+ T	T/ILC	is_ti
FALSE	1	19	669	2	0.00298954	0.105263	c2.cp.reactome.v2024.1.Hs.symbols	INTERLEUKIN_6_FAMILY_SIGNALING	8839	704	NA	blood	CD8+ Tem	CD8+ T	T/ILC	is_ti
FALSE	1	11	669	1	0.00149477	0.0909091	c2.cp.reactome.v2024.1.Hs.symbols	INTERLEUKIN_6_SIGNALING	8839	705	NA	blood	CD8+ Tem	CD8+ T	T/ILC	is_ti
FALSE	1	20	198	3	0.0151515	0.15	c2.cp.reactome.v2024.1.Hs.symbols	INTERLEUKIN_7_SIGNALING	8839	706	NA	blood	CD8+ Tem	CD8+ T	T/ILC	is_ti
FALSE	1	8	2022	2	0.00098912	0.25	c2.cp.reactome.v2024.1.Hs.symbols	INTERLEUKIN_9_SIGNALING	8839	707	NA	blood	CD8+ Tem	CD8+ T	T/ILC	is_ti
FALSE	1	26	2055	5	0.00243309	0.192308	c2.cp.reactome.v2024.1.Hs.symbols	INTERLEUKIN_RECEPTOR_SHC_SIGNALING	8839	708	NA	blood	CD8+ Tem	CD8+ T	T/ILC	is_ti
FALSE	1	279	2111	85	0.0402653	0.304659	c2.cp.reactome.v2024.1.Hs.symbols	INTRACELLULAR_SIGNALING_BY_SECOND_MESSENGERS	8839	710	NA	blood	CD8+ Tem	CD8+ T	T/ILC	is_ti
FALSE	1	43	1632	11	0.0067402	0.255814	c2.cp.reactome.v2024.1.Hs.symbols	INTRAFLAGELLAR_TRANSPORT	8839	711	NA	blood	CD8+ Tem	CD8+ T	T/ILC	is_ti
FALSE	1	189	2106	51	0.0242165	0.269841	c2.cp.reactome.v2024.1.Hs.symbols	INTRA_GOLGI_AND_RETROGRADE_GOLGI_TO_ER_TRAFFIC	8839	712	NA	blood	CD8+ Tem	CD8+ T	T/ILC	is_ti
FALSE	1	42	2021	12	0.00593765	0.285714	c2.cp.reactome.v2024.1.Hs.symbols	INTRA_GOLGI_TRAFFIC	8839	713	NA	blood	CD8+ Tem	CD8+ T	T/ILC	is_ti
FALSE	1	52	801	12	0.0149813	0.230769	c2.cp.reactome.v2024.1.Hs.symbols	INTRINSIC_PATHWAY_FOR_APOPTOSIS	8839	714	NA	blood	CD8+ Tem	CD8+ T	T/ILC	is_ti
FALSE	1	21	669	2	0.00298954	0.0952381	c2.cp.reactome.v2024.1.Hs.symbols	INTERLEUKIN_20_FAMILY_SIGNALING	8839	693	NA	blood	CD8+ Tem	CD8+ T	T/ILC	is_ti
FALSE	1	9	1813	1	0.000551572	0.111111	c2.cp.reactome.v2024.1.Hs.symbols	INTERLEUKIN_1_PROCESSING	8839	691	NA	blood	CD8+ Tem	CD8+ T	T/ILC	is_ti
FALSE	1	6	441	1	0.00226757	0.166667	c2.cp.reactome.v2024.1.Hs.symbols	INTERLEUKIN_18_SIGNALING	8839	689	NA	blood	CD8+ Tem	CD8+ T	T/ILC	is_ti
FALSE	1	69	2078	24	0.0115496	0.347826	c2.cp.reactome.v2024.1.Hs.symbols	INTERLEUKIN_17_SIGNALING	8839	688	NA	blood	CD8+ Tem	CD8+ T	T/ILC	is_ti
FALSE	1	965	43	9	0.209302	0.00932642	c2.cp.reactome.v2024.1.Hs.symbols	INNATE_IMMUNE_SYSTEM	8839	666	NA	blood	CD8+ Tem	CD8+ T	T/ILC	is_ti
FALSE	1	43	531	3	0.00564972	0.0697674	c2.cp.reactome.v2024.1.Hs.symbols	INOSITOL_PHOSPHATE_METABOLISM	8839	667	NA	blood	CD8+ Tem	CD8+ T	T/ILC	is_ti
FALSE	1	20	1901	10	0.00526039	0.5	c2.cp.reactome.v2024.1.Hs.symbols	INSERTION_OF_TAIL_ANCHORED_PROTEINS_INTO_THE_ENDOPLASMIC_RETICULUM_MEMBRANE	8839	668	NA	blood	CD8+ Tem	CD8+ T	T/ILC	is_ti
FALSE	1	22	224	2	0.00892857	0.0909091	c2.cp.reactome.v2024.1.Hs.symbols	INSULIN_PROCESSING	8839	669	NA	blood	CD8+ Tem	CD8+ T	T/ILC	is_ti
FALSE	1	27	1777	7	0.00393922	0.259259	c2.cp.reactome.v2024.1.Hs.symbols	INSULIN_RECEPTOR_RECYCLING	8839	670	NA	blood	CD8+ Tem	CD8+ T	T/ILC	is_ti
FALSE	1	37	184	4	0.0217391	0.108108	c2.cp.reactome.v2024.1.Hs.symbols	INSULIN_RECEPTOR_SIGNALLING_CASCADE	8839	671	NA	blood	CD8+ Tem	CD8+ T	T/ILC	is_ti
FALSE	1	86	302	5	0.0165563	0.0581395	c2.cp.reactome.v2024.1.Hs.symbols	INTEGRATION_OF_ENERGY_METABOLISM	8839	672	NA	blood	CD8+ Tem	CD8+ T	T/ILC	is_ti
FALSE	1	9	2093	4	0.00191113	0.444444	c2.cp.reactome.v2024.1.Hs.symbols	INTEGRATION_OF_PROVIRUS	8839	673	NA	blood	CD8+ Tem	CD8+ T	T/ILC	is_ti
FALSE	1	64	66	4	0.0606061	0.0625	c2.cp.reactome.v2024.1.Hs.symbols	INTEGRIN_CELL_SURFACE_INTERACTIONS	8839	674	NA	blood	CD8+ Tem	CD8+ T	T/ILC	is_ti
FALSE	1	24	585	1	0.0017094	0.0416667	c2.cp.reactome.v2024.1.Hs.symbols	INWARDLY_RECTIFYING_K_CHANNELS	8839	716	NA	blood	CD8+ Tem	CD8+ T	T/ILC	is_ti
FALSE	1	22	69	1	0.0144928	0.0454545	c2.cp.reactome.v2024.1.Hs.symbols	INTEGRIN_SIGNALING	8839	675	NA	blood	CD8+ Tem	CD8+ T	T/ILC	is_ti
FALSE	1	36	2048	10	0.00488281	0.277778	c2.cp.reactome.v2024.1.Hs.symbols	INTERACTIONS_OF_VPR_WITH_HOST_CELLULAR_PROTEINS	8839	677	NA	blood	CD8+ Tem	CD8+ T	T/ILC	is_ti
FALSE	1	21	515	1	0.00194175	0.047619	c2.cp.reactome.v2024.1.Hs.symbols	INTERACTION_BETWEEN_L1_AND_ANKYRINS	8839	678	NA	blood	CD8+ Tem	CD8+ T	T/ILC	is_ti
FALSE	1	4	347	1	0.00288184	0.25	c2.cp.reactome.v2024.1.Hs.symbols	INTERACTION_WITH_CUMULUS_CELLS_AND_THE_ZONA_PELLUCIDA	8839	679	NA	blood	CD8+ Tem	CD8+ T	T/ILC	is_ti
FALSE	1	28	553	5	0.00904159	0.178571	c2.cp.reactome.v2024.1.Hs.symbols	INTERCONVERSION_OF_NUCLEOTIDE_DI_AND_TRIPHOSPHATES	8839	680	NA	blood	CD8+ Tem	CD8+ T	T/ILC	is_ti
FALSE	1	62	461	6	0.0130152	0.0967742	c2.cp.reactome.v2024.1.Hs.symbols	INTERFERON_ALPHA_BETA_SIGNALING	8839	681	NA	blood	CD8+ Tem	CD8+ T	T/ILC	is_ti
FALSE	1	86	90	1	0.0111111	0.0116279	c2.cp.reactome.v2024.1.Hs.symbols	INTERFERON_GAMMA_SIGNALING	8839	682	NA	blood	CD8+ Tem	CD8+ T	T/ILC	is_ti
FALSE	1	239	131	4	0.0305344	0.0167364	c2.cp.reactome.v2024.1.Hs.symbols	INTERFERON_SIGNALING	8839	683	NA	blood	CD8+ Tem	CD8+ T	T/ILC	is_ti
FALSE	1	43	33	1	0.030303	0.0232558	c2.cp.reactome.v2024.1.Hs.symbols	INTERLEUKIN_10_SIGNALING	8839	684	NA	blood	CD8+ Tem	CD8+ T	T/ILC	is_ti
FALSE	1	14	2055	3	0.00145985	0.214286	c2.cp.reactome.v2024.1.Hs.symbols	INTERLEUKIN_15_SIGNALING	8839	687	NA	blood	CD8+ Tem	CD8+ T	T/ILC	is_ti
FALSE	1	36	2105	10	0.00475059	0.277778	c2.cp.reactome.v2024.1.Hs.symbols	INTERACTIONS_OF_REV_WITH_HOST_CELLULAR_PROTEINS	8839	676	NA	blood	CD8+ Tem	CD8+ T	T/ILC	is_ti
FALSE	1	48	1397	15	0.0107373	0.3125	c2.cp.reactome.v2024.1.Hs.symbols	DNA_DAMAGE_BYPASS	8839	374	NA	blood	CD8+ Tem	CD8+ T	T/ILC	is_ti
FALSE	1	142	2048	46	0.0224609	0.323944	c2.cp.reactome.v2024.1.Hs.symbols	DISORDERS_OF_TRANSMEMBRANE_TRANSPORTERS	8839	371	NA	blood	CD8+ Tem	CD8+ T	T/ILC	is_ti
FALSE	1	8	1676	2	0.00119332	0.25	c2.cp.reactome.v2024.1.Hs.symbols	ACTIVATION_OF_PPARGC1A_PGC_1ALPHA_BY_PHOSPHORYLATION	8839	39	NA	blood	CD8+ Tem	CD8+ T	T/ILC	is_ti
FALSE	1	9	269	2	0.00743494	0.222222	c2.cp.reactome.v2024.1.Hs.symbols	ACTIVATION_OF_PUMA_AND_TRANSLOCATION_TO_MITOCHONDRIA	8839	40	NA	blood	CD8+ Tem	CD8+ T	T/ILC	is_ti
FALSE	1	7	531	1	0.00188324	0.142857	c2.cp.reactome.v2024.1.Hs.symbols	ACTIVATION_OF_RAC1_DOWNSTREAM_OF_NMDARS	8839	42	NA	blood	CD8+ Tem	CD8+ T	T/ILC	is_ti
FALSE	1	5	2095	2	0.000954654	0.4	c2.cp.reactome.v2024.1.Hs.symbols	ACTIVATION_OF_RAS_IN_B_CELLS	8839	43	NA	blood	CD8+ Tem	CD8+ T	T/ILC	is_ti
FALSE	1	14	317	3	0.00946372	0.214286	c2.cp.reactome.v2024.1.Hs.symbols	ACTIVATION_OF_SMO	8839	44	NA	blood	CD8+ Tem	CD8+ T	T/ILC	is_ti
FALSE	1	10	973	3	0.00308325	0.3	c2.cp.reactome.v2024.1.Hs.symbols	ACTIVATION_OF_THE_AP_1_FAMILY_OF_TRANSCRIPTION_FACTORS	8839	45	NA	blood	CD8+ Tem	CD8+ T	T/ILC	is_ti
FALSE	1	8	805	1	0.00124224	0.125	c2.cp.reactome.v2024.1.Hs.symbols	ACTIVATION_OF_THE_PHOTOTRANSDUCTION_CASCADE	8839	47	NA	blood	CD8+ Tem	CD8+ T	T/ILC	is_ti
FALSE	1	33	1542	7	0.00453956	0.212121	c2.cp.reactome.v2024.1.Hs.symbols	ACTIVATION_OF_THE_PRE_REPLICATIVE_COMPLEX	8839	48	NA	blood	CD8+ Tem	CD8+ T	T/ILC	is_ti
FALSE	1	7	919	4	0.00435256	0.571429	c2.cp.reactome.v2024.1.Hs.symbols	ACTIVATION_OF_THE_TFAP2_AP_2_FAMILY_OF_TRANSCRIPTION_FACTORS	8839	49	NA	blood	CD8+ Tem	CD8+ T	T/ILC	is_ti
FALSE	1	5	70	1	0.0142857	0.2	c2.cp.reactome.v2024.1.Hs.symbols	ACYL_CHAIN_REMODELING_OF_DAG_AND_TAG	8839	52	NA	blood	CD8+ Tem	CD8+ T	T/ILC	is_ti
FALSE	1	18	1230	1	0.000813008	0.0555556	c2.cp.reactome.v2024.1.Hs.symbols	ACYL_CHAIN_REMODELLING_OF_PC	8839	53	NA	blood	CD8+ Tem	CD8+ T	T/ILC	is_ti
FALSE	1	11	1230	1	0.000813008	0.0909091	c2.cp.reactome.v2024.1.Hs.symbols	ACYL_CHAIN_REMODELLING_OF_PG	8839	55	NA	blood	CD8+ Tem	CD8+ T	T/ILC	is_ti
FALSE	1	14	11	1	0.0909091	0.0714286	c2.cp.reactome.v2024.1.Hs.symbols	ACYL_CHAIN_REMODELLING_OF_PS	8839	57	NA	blood	CD8+ Tem	CD8+ T	T/ILC	is_ti
FALSE	1	777	13	4	0.307692	0.00514801	c2.cp.reactome.v2024.1.Hs.symbols	ADAPTIVE_IMMUNE_SYSTEM	8839	58	NA	blood	CD8+ Tem	CD8+ T	T/ILC	is_ti
FALSE	1	7	256	2	0.0078125	0.285714	c2.cp.reactome.v2024.1.Hs.symbols	ADENYLATE_CYCLASE_ACTIVATING_PATHWAY	8839	59	NA	blood	CD8+ Tem	CD8+ T	T/ILC	is_ti
FALSE	1	10	256	2	0.0078125	0.2	c2.cp.reactome.v2024.1.Hs.symbols	ADENYLATE_CYCLASE_INHIBITORY_PATHWAY	8839	60	NA	blood	CD8+ Tem	CD8+ T	T/ILC	is_ti
FALSE	1	45	54	1	0.0185185	0.0222222	c2.cp.reactome.v2024.1.Hs.symbols	ADHERENS_JUNCTIONS_INTERACTIONS	8839	61	NA	blood	CD8+ Tem	CD8+ T	T/ILC	is_ti
FALSE	1	100	226	2	0.00884956	0.02	c2.cp.reactome.v2024.1.Hs.symbols	ADIPOGENESIS	8839	62	NA	blood	CD8+ Tem	CD8+ T	T/ILC	is_ti
FALSE	1	35	256	1	0.00390625	0.0285714	c2.cp.reactome.v2024.1.Hs.symbols	ADORA2B_MEDIATED_ANTI_INFLAMMATORY_CYTOKINES_PRODUCTION	8839	63	NA	blood	CD8+ Tem	CD8+ T	T/ILC	is_ti
FALSE	1	5	138	1	0.00724638	0.2	c2.cp.reactome.v2024.1.Hs.symbols	ACTIVATION_OF_NOXA_AND_TRANSLOCATION_TO_MITOCHONDRIA	8839	38	NA	blood	CD8+ Tem	CD8+ T	T/ILC	is_ti
FALSE	1	23	973	2	0.0020555	0.0869565	c2.cp.reactome.v2024.1.Hs.symbols	ADP_SIGNALLING_THROUGH_P2Y_PURINOCEPTOR_1	8839	64	NA	blood	CD8+ Tem	CD8+ T	T/ILC	is_ti
FALSE	1	77	616	6	0.00974026	0.0779221	c2.cp.reactome.v2024.1.Hs.symbols	ACTIVATION_OF_NMDA_RECEPTORS_AND_POSTSYNAPTIC_EVENTS	8839	37	NA	blood	CD8+ Tem	CD8+ T	T/ILC	is_ti
FALSE	1	28	116	1	0.00862069	0.0357143	c2.cp.reactome.v2024.1.Hs.symbols	ACTIVATION_OF_KAINATE_RECEPTORS_UPON_GLUTAMATE_BINDING	8839	34	NA	blood	CD8+ Tem	CD8+ T	T/ILC	is_ti
FALSE	1	14	166	1	0.0060241	0.0714286	c2.cp.reactome.v2024.1.Hs.symbols	ACETYLCHOLINE_NEUROTRANSMITTER_RELEASE_CYCLE	8839	12	NA	blood	CD8+ Tem	CD8+ T	T/ILC	is_ti
FALSE	1	10	1259	3	0.00238284	0.3	c2.cp.reactome.v2024.1.Hs.symbols	ACETYLCHOLINE_REGULATES_INSULIN_SECRETION	8839	13	NA	blood	CD8+ Tem	CD8+ T	T/ILC	is_ti
FALSE	1	30	1175	9	0.00765957	0.3	c2.cp.reactome.v2024.1.Hs.symbols	ACTIVATED_NOTCH1_TRANSMITS_SIGNAL_TO_THE_NUCLEUS	8839	15	NA	blood	CD8+ Tem	CD8+ T	T/ILC	is_ti
FALSE	1	10	2095	2	0.000954654	0.2	c2.cp.reactome.v2024.1.Hs.symbols	ACTIVATED_NTRK2_SIGNALS_THROUGH_FRS2_AND_FRS3	8839	17	NA	blood	CD8+ Tem	CD8+ T	T/ILC	is_ti
FALSE	1	6	418	1	0.00239234	0.166667	c2.cp.reactome.v2024.1.Hs.symbols	ACTIVATED_NTRK2_SIGNALS_THROUGH_FYN	8839	18	NA	blood	CD8+ Tem	CD8+ T	T/ILC	is_ti
FALSE	1	6	2055	2	0.000973236	0.333333	c2.cp.reactome.v2024.1.Hs.symbols	ACTIVATED_NTRK2_SIGNALS_THROUGH_PI3K	8839	19	NA	blood	CD8+ Tem	CD8+ T	T/ILC	is_ti
FALSE	1	8	2095	2	0.000954654	0.25	c2.cp.reactome.v2024.1.Hs.symbols	ACTIVATED_NTRK2_SIGNALS_THROUGH_RAS	8839	20	NA	blood	CD8+ Tem	CD8+ T	T/ILC	is_ti
FALSE	1	5	1365	1	0.000732601	0.2	c2.cp.reactome.v2024.1.Hs.symbols	ACTIVATED_NTRK3_SIGNALS_THROUGH_PI3K	8839	21	NA	blood	CD8+ Tem	CD8+ T	T/ILC	is_ti
FALSE	1	7	2095	2	0.000954654	0.285714	c2.cp.reactome.v2024.1.Hs.symbols	ACTIVATED_NTRK3_SIGNALS_THROUGH_RAS	8839	22	NA	blood	CD8+ Tem	CD8+ T	T/ILC	is_ti
FALSE	1	5	1260	1	0.000793651	0.2	c2.cp.reactome.v2024.1.Hs.symbols	ACTIVATED_PKN1_STIMULATES_TRANSCRIPTION_OF_AR_ANDROGEN_RECEPTOR_REGULATED_GENES_KLK2_AND_KLK3	8839	23	NA	blood	CD8+ Tem	CD8+ T	T/ILC	is_ti
FALSE	1	23	1790	11	0.00614525	0.478261	c2.cp.reactome.v2024.1.Hs.symbols	ACTIVATED_TAK1_MEDIATES_P38_MAPK_ACTIVATION	8839	24	NA	blood	CD8+ Tem	CD8+ T	T/ILC	is_ti
FALSE	1	22	531	2	0.00376648	0.0909091	c2.cp.reactome.v2024.1.Hs.symbols	ACTIVATION_OF_AMPK_DOWNSTREAM_OF_NMDARS	8839	25	NA	blood	CD8+ Tem	CD8+ T	T/ILC	is_ti
FALSE	1	55	2083	18	0.00864138	0.327273	c2.cp.reactome.v2024.1.Hs.symbols	ACTIVATION_OF_ANTERIOR_HOX_GENES_IN_HINDBRAIN_DEVELOPMENT_DURING_EARLY_EMBRYOGENESIS	8839	26	NA	blood	CD8+ Tem	CD8+ T	T/ILC	is_ti
FALSE	1	37	1542	5	0.00324254	0.135135	c2.cp.reactome.v2024.1.Hs.symbols	ACTIVATION_OF_ATR_IN_RESPONSE_TO_REPLICATION_STRESS	8839	27	NA	blood	CD8+ Tem	CD8+ T	T/ILC	is_ti
FALSE	1	14	801	4	0.00499376	0.285714	c2.cp.reactome.v2024.1.Hs.symbols	ACTIVATION_OF_BAD_AND_TRANSLOCATION_TO_MITOCHONDRIA	8839	28	NA	blood	CD8+ Tem	CD8+ T	T/ILC	is_ti
FALSE	1	29	801	8	0.00998752	0.275862	c2.cp.reactome.v2024.1.Hs.symbols	ACTIVATION_OF_BH3_ONLY_PROTEINS	8839	29	NA	blood	CD8+ Tem	CD8+ T	T/ILC	is_ti
FALSE	1	6	1123	1	0.000890472	0.166667	c2.cp.reactome.v2024.1.Hs.symbols	ACTIVATION_OF_CASPASES_THROUGH_APOPTOSOME_MEDIATED_CLEAVAGE	8839	31	NA	blood	CD8+ Tem	CD8+ T	T/ILC	is_ti
FALSE	1	42	263	1	0.00380228	0.0238095	c2.cp.reactome.v2024.1.Hs.symbols	ACTIVATION_OF_GENE_EXPRESSION_BY_SREBF_SREBP	8839	32	NA	blood	CD8+ Tem	CD8+ T	T/ILC	is_ti
FALSE	1	18	461	3	0.00650759	0.166667	c2.cp.reactome.v2024.1.Hs.symbols	ACTIVATION_OF_IRF3_IRF7_MEDIATED_BY_TBK1_IKK_IKBKE	8839	33	NA	blood	CD8+ Tem	CD8+ T	T/ILC	is_ti
FALSE	1	24	33	1	0.030303	0.0416667	c2.cp.reactome.v2024.1.Hs.symbols	ACTIVATION_OF_MATRIX_METALLOPROTEINASES	8839	35	NA	blood	CD8+ Tem	CD8+ T	T/ILC	is_ti
FALSE	1	19	1812	3	0.00165563	0.157895	c2.cp.reactome.v2024.1.Hs.symbols	ADP_SIGNALLING_THROUGH_P2Y_PURINOCEPTOR_12	8839	65	NA	blood	CD8+ Tem	CD8+ T	T/ILC	is_ti
FALSE	1	23	378	3	0.00793651	0.130435	c2.cp.reactome.v2024.1.Hs.symbols	ADRENALINE_NORADRENALINE_INHIBITS_INSULIN_SECRETION	8839	66	NA	blood	CD8+ Tem	CD8+ T	T/ILC	is_ti
FALSE	1	2	77	1	0.012987	0.5	c2.cp.reactome.v2024.1.Hs.symbols	ADRENOCEPTORS	8839	67	NA	blood	CD8+ Tem	CD8+ T	T/ILC	is_ti
FALSE	1	7	2105	4	0.00190024	0.571429	c2.cp.reactome.v2024.1.Hs.symbols	APOPTOSIS_INDUCED_DNA_FRAGMENTATION	8839	103	NA	blood	CD8+ Tem	CD8+ T	T/ILC	is_ti
FALSE	1	35	1563	11	0.00703775	0.314286	c2.cp.reactome.v2024.1.Hs.symbols	APOPTOTIC_CLEAVAGE_OF_CELLULAR_PROTEINS	8839	104	NA	blood	CD8+ Tem	CD8+ T	T/ILC	is_ti
FALSE	1	8	1915	1	0.000522193	0.125	c2.cp.reactome.v2024.1.Hs.symbols	APOPTOTIC_CLEAVAGE_OF_CELL_ADHESION_PROTEINS	8839	105	NA	blood	CD8+ Tem	CD8+ T	T/ILC	is_ti
FALSE	1	43	2105	18	0.00855107	0.418605	c2.cp.reactome.v2024.1.Hs.symbols	APOPTOTIC_EXECUTION_PHASE	8839	106	NA	blood	CD8+ Tem	CD8+ T	T/ILC	is_ti
FALSE	1	18	549	3	0.00546448	0.166667	c2.cp.reactome.v2024.1.Hs.symbols	APOPTOTIC_FACTOR_MEDIATED_RESPONSE	8839	107	NA	blood	CD8+ Tem	CD8+ T	T/ILC	is_ti
FALSE	1	37	256	1	0.00390625	0.027027	c2.cp.reactome.v2024.1.Hs.symbols	AQUAPORIN_MEDIATED_TRANSPORT	8839	108	NA	blood	CD8+ Tem	CD8+ T	T/ILC	is_ti
FALSE	1	41	207	5	0.0241546	0.121951	c2.cp.reactome.v2024.1.Hs.symbols	ARACHIDONIC_ACID_METABOLISM	8839	110	NA	blood	CD8+ Tem	CD8+ T	T/ILC	is_ti
FALSE	1	6	2043	3	0.00146843	0.5	c2.cp.reactome.v2024.1.Hs.symbols	ARMS_MEDIATED_ACTIVATION	8839	111	NA	blood	CD8+ Tem	CD8+ T	T/ILC	is_ti
FALSE	1	6	1801	1	0.000555247	0.166667	c2.cp.reactome.v2024.1.Hs.symbols	ARYL_HYDROCARBON_RECEPTOR_SIGNALLING	8839	112	NA	blood	CD8+ Tem	CD8+ T	T/ILC	is_ti
FALSE	1	283	2021	75	0.0371103	0.265018	c2.cp.reactome.v2024.1.Hs.symbols	ASPARAGINE_N_LINKED_GLYCOSYLATION	8839	113	NA	blood	CD8+ Tem	CD8+ T	T/ILC	is_ti
FALSE	1	7	1317	1	0.000759301	0.142857	c2.cp.reactome.v2024.1.Hs.symbols	ASPARTATE_AND_ASPARAGINE_METABOLISM	8839	114	NA	blood	CD8+ Tem	CD8+ T	T/ILC	is_ti
FALSE	1	15	45	2	0.0444444	0.133333	c2.cp.reactome.v2024.1.Hs.symbols	ASPIRIN_ADME	8839	115	NA	blood	CD8+ Tem	CD8+ T	T/ILC	is_ti
FALSE	1	34	368	1	0.00271739	0.0294118	c2.cp.reactome.v2024.1.Hs.symbols	ASSEMBLY_AND_CELL_SURFACE_PRESENTATION_OF_NMDA_RECEPTORS	8839	116	NA	blood	CD8+ Tem	CD8+ T	T/ILC	is_ti
FALSE	1	11	44	1	0.0227273	0.0909091	c2.cp.reactome.v2024.1.Hs.symbols	ASSEMBLY_OF_ACTIVE_LPL_AND_LIPC_LIPASE_COMPLEXES	8839	117	NA	blood	CD8+ Tem	CD8+ T	T/ILC	is_ti
FALSE	1	42	66	2	0.030303	0.047619	c2.cp.reactome.v2024.1.Hs.symbols	ASSEMBLY_OF_COLLAGEN_FIBRILS_AND_OTHER_MULTIMERIC_STRUCTURES	8839	118	NA	blood	CD8+ Tem	CD8+ T	T/ILC	is_ti
FALSE	1	16	461	4	0.00867679	0.25	c2.cp.reactome.v2024.1.Hs.symbols	ASSEMBLY_OF_THE_HIV_VIRION	8839	119	NA	blood	CD8+ Tem	CD8+ T	T/ILC	is_ti
FALSE	1	9	2105	3	0.00142518	0.333333	c2.cp.reactome.v2024.1.Hs.symbols	ASSEMBLY_OF_THE_ORC_COMPLEX_AT_THE_ORIGIN_OF_REPLICATION	8839	120	NA	blood	CD8+ Tem	CD8+ T	T/ILC	is_ti
FALSE	1	36	2066	12	0.00580833	0.333333	c2.cp.reactome.v2024.1.Hs.symbols	ASSOCIATION_OF_TRIC_CCT_WITH_TARGET_PROTEINS_DURING_BIOSYNTHESIS	8839	121	NA	blood	CD8+ Tem	CD8+ T	T/ILC	is_ti
FALSE	1	26	1765	7	0.00396601	0.269231	c2.cp.reactome.v2024.1.Hs.symbols	ATF4_ACTIVATES_GENES_IN_RESPONSE_TO_ENDOPLASMIC_RETICULUM_STRESS	8839	123	NA	blood	CD8+ Tem	CD8+ T	T/ILC	is_ti
FALSE	1	5	1417	3	0.00211715	0.6	c2.cp.reactome.v2024.1.Hs.symbols	APOBEC3G_MEDIATED_RESISTANCE_TO_HIV_1_INFECTION	8839	101	NA	blood	CD8+ Tem	CD8+ T	T/ILC	is_ti
FALSE	1	24	2000	9	0.0045	0.375	c2.cp.reactome.v2024.1.Hs.symbols	APC_C_CDC20_MEDIATED_DEGRADATION_OF_CYCLIN_B	8839	97	NA	blood	CD8+ Tem	CD8+ T	T/ILC	is_ti
FALSE	1	26	2000	9	0.0045	0.346154	c2.cp.reactome.v2024.1.Hs.symbols	APC_CDC20_MEDIATED_DEGRADATION_OF_NEK2A	8839	96	NA	blood	CD8+ Tem	CD8+ T	T/ILC	is_ti
FALSE	1	125	9	1	0.111111	0.008	c2.cp.reactome.v2024.1.Hs.symbols	ANTI_INFLAMMATORY_RESPONSE_FAVOURING_LEISHMANIA_PARASITE_INFECTION	8839	95	NA	blood	CD8+ Tem	CD8+ T	T/ILC	is_ti
FALSE	1	12	353	3	0.00849858	0.25	c2.cp.reactome.v2024.1.Hs.symbols	ADVANCED_GLYCOSYLATION_ENDPRODUCT_RECEPTOR_SIGNALING	8839	68	NA	blood	CD8+ Tem	CD8+ T	T/ILC	is_ti
FALSE	1	14	94	2	0.0212766	0.142857	c2.cp.reactome.v2024.1.Hs.symbols	AFLATOXIN_ACTIVATION_AND_DETOXIFICATION	8839	70	NA	blood	CD8+ Tem	CD8+ T	T/ILC	is_ti
FALSE	1	38	461	5	0.010846	0.131579	c2.cp.reactome.v2024.1.Hs.symbols	AGGREPHAGY	8839	71	NA	blood	CD8+ Tem	CD8+ T	T/ILC	is_ti
FALSE	1	14	1326	3	0.00226244	0.214286	c2.cp.reactome.v2024.1.Hs.symbols	AKT_PHOSPHORYLATES_TARGETS_IN_THE_CYTOSOL	8839	72	NA	blood	CD8+ Tem	CD8+ T	T/ILC	is_ti
FALSE	1	9	801	1	0.00124844	0.111111	c2.cp.reactome.v2024.1.Hs.symbols	AKT_PHOSPHORYLATES_TARGETS_IN_THE_NUCLEUS	8839	73	NA	blood	CD8+ Tem	CD8+ T	T/ILC	is_ti
FALSE	1	12	1076	3	0.0027881	0.25	c2.cp.reactome.v2024.1.Hs.symbols	ALK_MUTANTS_BIND_TKIS	8839	74	NA	blood	CD8+ Tem	CD8+ T	T/ILC	is_ti
FALSE	1	12	649	3	0.0046225	0.25	c2.cp.reactome.v2024.1.Hs.symbols	ALPHA_LINOLENIC_OMEGA3_AND_LINOLEIC_OMEGA6_ACID_METABOLISM	8839	76	NA	blood	CD8+ Tem	CD8+ T	T/ILC	is_ti
FALSE	1	6	1941	2	0.0010304	0.333333	c2.cp.reactome.v2024.1.Hs.symbols	ALPHA_OXIDATION_OF_PHYTANATE	8839	77	NA	blood	CD8+ Tem	CD8+ T	T/ILC	is_ti
FALSE	1	11	461	3	0.00650759	0.272727	c2.cp.reactome.v2024.1.Hs.symbols	ALPHA_PROTEIN_KINASE_1_SIGNALING_PATHWAY	8839	78	NA	blood	CD8+ Tem	CD8+ T	T/ILC	is_ti
FALSE	1	17	226	2	0.00884956	0.117647	c2.cp.reactome.v2024.1.Hs.symbols	ABERRANT_REGULATION_OF_MITOTIC_G1_S_TRANSITION_IN_CANCER_DUE_TO_RB1_DEFECTS	8839	8	NA	blood	CD8+ Tem	CD8+ T	T/ILC	is_ti
FALSE	1	14	77	1	0.012987	0.0714286	c2.cp.reactome.v2024.1.Hs.symbols	AMINE_LIGAND_BINDING_RECEPTORS	8839	80	NA	blood	CD8+ Tem	CD8+ T	T/ILC	is_ti
FALSE	1	24	547	3	0.00548446	0.125	c2.cp.reactome.v2024.1.Hs.symbols	AMINO_ACID_TRANSPORT_ACROSS_THE_PLASMA_MEMBRANE	8839	83	NA	blood	CD8+ Tem	CD8+ T	T/ILC	is_ti
FALSE	1	6	1705	3	0.00175953	0.5	c2.cp.reactome.v2024.1.Hs.symbols	AMPK_INHIBITS_CHREBP_TRANSCRIPTIONAL_ACTIVATION_ACTIVITY	8839	84	NA	blood	CD8+ Tem	CD8+ T	T/ILC	is_ti
